# Cell-type-specific transcriptome architecture underlying the establishment and exacerbation of systemic lupus erythematosus

**DOI:** 10.1101/2022.01.12.22269137

**Authors:** Masahiro Nakano, Mineto Ota, Yusuke Takeshima, Yukiko Iwasaki, Hiroaki Hatano, Yasuo Nagafuchi, Takahiro Itamiya, Junko Maeda, Ryochi Yoshida, Saeko Yamada, Aya Nishiwaki, Haruka Takahashi, Hideyuki Takahashi, Yuko Akutsu, Takeshi Kusuda, Hiroyuki Suetsugu, Lu Liu, Kwangwoo Kim, Xianyong Yin, So-Young Bang, Yong Cui, Hye-Soon Lee, Hirofumi Shoda, Xuejun Zhang, Sang-Cheol Bae, Chikashi Terao, Kazuhiko Yamamoto, Tomohisa Okamura, Kazuyoshi Ishigaki, Keishi Fujio

## Abstract

Systemic lupus erythematosus (SLE) is a complex and heterogeneous autoimmune disease involving multiple immune cells. A major hurdle to the elucidation of SLE pathogenesis is our limited understanding of dysregulated gene expression linked to various clinical statuses with a high cellular resolution. Here, we conducted a large-scale transcriptome study with 6,386 RNA sequencing data covering 27 immune cell types from 159 SLE and 89 healthy donors. We first profiled two distinct cell-type-specific transcriptomic signatures: disease-state and disease-activity signatures, reflecting disease establishment and exacerbation, respectively. We next identified candidate biological processes unique to each signature. This study suggested the clinical value of disease-activity signatures, which were associated with organ involvement and responses to therapeutic agents such as belimumab. However, disease-activity signatures were less enriched around SLE risk variants than disease-state signatures, suggesting that the genetic studies to date may not well capture clinically vital biology in SLE. Together, we identified comprehensive gene signatures of SLE, which will provide essential foundations for future genomic, genetic, and clinical studies.

## Supplementary material for "Cell-type-specific transcriptome architecture underlying the establishment and exacerbation of systemic lupus erythematosus": Supplementary_Data1.csv (part 1 of 3)

Supplementary Data 1. A list of PCA gene loadings in the discovery dataset.
Gene	Cell type	PC1	PC2	PC3	PC4	PC5	PC6	PC7
A1BG	Naive CD4	-0.0057	-0.015	0.0003	-0.0086	-0.00083	0.0049	0.0046
A1BG-AS1	Naive CD4	8.10E-05	-0.0011	-0.0034	-0.008	-0.0046	-0.0027	0.0059
A2M	Naive CD4	0.00067	0.007	-0.0064	0.017	0.0092	-0.021	-0.022
AACS	Naive CD4	0.0032	-0.0022	0.0043	-0.0082	0.0018	0.0029	-0.0068
AAED1	Naive CD4	-0.00016	0.00032	0.018	0.024	-0.0032	0.0022	0.0061
AAGAB	Naive CD4	-0.015	0.011	0.0055	0.009	0.0032	0.0039	0.0024
AAK1	Naive CD4	0.017	-0.01	-0.017	-0.0093	0.0038	-0.022	0.012
AAMDC	Naive CD4	-0.0016	-0.0054	0.0064	0.0079	0.0043	-0.0079	0.0046
AARS	Naive CD4	-0.013	0.0064	-0.0054	-0.0059	-0.0002	0.024	-0.0016
AARS2	Naive CD4	0.014	-0.016	-0.0069	2.30E-05	0.0013	0.015	-0.0098
AASDH	Naive CD4	0.003	0.0099	0.0069	-0.0021	0.00044	-0.0041	0.0087
AASS	Naive CD4	0.013	-0.00096	0.0017	0.0088	-0.018	0.0026	0.0015
ABALON	Naive CD4	-0.00071	-0.011	-0.00037	0.002	0.0011	-0.012	-0.0074
ABAT	Naive CD4	0.0055	-0.0012	-0.012	-0.0046	0.0018	0.0053	0.0074
ABCA1	Naive CD4	-0.0023	0.0043	-0.018	-0.012	-0.003	0.012	0.036
ABCA10	Naive CD4	0.00099	0.0066	-0.0063	0.0018	-0.00098	-0.01	-0.00023
ABCA11P	Naive CD4	0.011	0.0025	0.0074	-0.0012	-0.005	-0.0046	2.60E-05
ABCA17P	Naive CD4	0.0041	-0.0089	0.00035	0.0057	-0.0061	-0.0057	-0.0083
ABCA2	Naive CD4	-0.0063	-0.005	-0.016	0.025	0.016	-0.0059	-0.013
ABCA3	Naive CD4	0.0065	-0.0061	-0.00062	0.027	-0.006	0.011	-0.00094
ABCA5	Naive CD4	0.019	0.00088	0.00069	0.01	0.0053	-0.011	0.013
ABCA7	Naive CD4	0.014	-0.022	-0.019	0.0056	-0.0017	0.0078	0.00087
ABCB1	Naive CD4	0.01	0.0021	-0.00012	-0.018	0.026	0.0024	0.0074
ABCB6	Naive CD4	-0.002	-0.0087	-0.012	-0.014	-0.011	-0.00045	-0.012
ABCB7	Naive CD4	0.0043	0.012	0.0021	0.00078	0.00057	-0.015	0.0021
ABCB8	Naive CD4	0.00067	-0.018	-0.015	-0.01	-0.0023	0.011	-0.0097
ABCB9	Naive CD4	0.0079	-0.0073	-0.0044	0.0064	-0.0058	0.013	0.0043
ABCC1	Naive CD4	-0.0049	-0.0015	-0.022	0.017	-0.0091	-0.018	-0.016
ABCC10	Naive CD4	0.0035	-0.0078	-0.022	0.012	0.014	-0.0011	-0.008
ABCC2	Naive CD4	0.011	0.0028	-0.0058	0.0093	-0.0084	0.0071	-0.0084
ABCC4	Naive CD4	0.015	0.0033	0.007	0.0049	0.0035	0.0023	-0.0062
ABCC5	Naive CD4	0.011	0.0029	-0.014	-0.0025	0.02	0.0026	-0.009
ABCD1	Naive CD4	-0.013	-0.0077	-0.019	-0.0059	-0.0046	0.0079	0.0027
ABCD2	Naive CD4	0.016	0.012	0.0096	0.021	-0.0032	0.0066	-0.003
ABCD3	Naive CD4	0.011	0.012	-0.00033	-0.02	0.015	0.0089	-0.0018
ABCG1	Naive CD4	0.0015	-0.0017	-0.0072	-0.0057	0.01	0.017	0.0094
ABCG2	Naive CD4	-0.016	0.0089	-0.013	0.00087	-0.0056	0.0025	-0.0027
ABHD1	Naive CD4	0.011	-0.0067	-0.0051	0.0001	-0.0022	0.0002	-0.0033
ABHD11	Naive CD4	0.0019	-0.013	0.0099	0.0039	0.005	-0.0026	-0.012
ABHD13	Naive CD4	0.0019	0.019	0.015	-0.007	-0.0077	0.0094	0.00055
ABHD14A	Naive CD4	-0.011	-0.015	0.016	0.0086	0.00048	0.012	0.013
ABHD15	Naive CD4	0.00076	-0.0079	0.002	0.032	-0.01	-0.00046	-0.0045
ABHD16B	Naive CD4	0.00085	-0.014	-0.0089	-0.011	-0.0029	0.011	-0.012
ABHD17A	Naive CD4	-0.0091	-0.028	0.01	-0.001	0.0025	0.013	-0.0033
ABHD17B	Naive CD4	0.0065	0.0034	0.00083	-0.02	0.02	0.0024	-0.0041
ABHD17C	Naive CD4	0.0042	0.0018	0.012	0.017	0.0039	0.0024	-0.0069
ABHD2	Naive CD4	0.004	0.011	-0.015	0.021	0.0071	0.015	0.0015
ABHD3	Naive CD4	0.0055	0.0081	0.012	-0.00074	0.0074	-0.0013	0.0068
ABHD4	Naive CD4	0.0077	-0.0041	0.012	0.019	-0.003	0.017	0.0037
ABHD5	Naive CD4	0.0084	0.011	0.0079	-0.0034	0.012	-0.00098	0.0033
ABHD6	Naive CD4	0.0071	0.0038	0.015	0.00086	0.0082	0.012	0.0036
ABHD8	Naive CD4	0.0028	-0.021	0.0061	0.0047	-0.0045	0.02	0.0077
ABI2	Naive CD4	0.016	0.0085	-0.0073	-0.0085	0.012	0.01	0.0017
ABI3	Naive CD4	-0.0081	-0.0077	0.0034	0.002	0.019	0.011	-0.0053
ABL1	Naive CD4	0.0086	-0.0031	-0.021	0.0091	0.011	0.0058	0.012
ABL2	Naive CD4	0.012	-0.0032	-0.0084	-0.0058	-0.0034	-0.017	0.0063
ABLIM1	Naive CD4	0.013	0.005	-0.0095	-0.031	0.0016	0.023	0.0098
ABLIM2	Naive CD4	0.0075	-0.01	0.0038	-0.0028	-0.002	-0.0065	-0.0022
ABO	Naive CD4	-0.002	0.0013	0.0014	0.0016	-0.0021	-0.001	0.00025
ABR	Naive CD4	-0.0028	-0.00044	-0.017	0.025	0.0093	0.015	-0.0046
ABRA	Naive CD4	0.009	-0.0032	-0.0056	-0.0023	-0.0064	-0.012	0.012
ABRACL	Naive CD4	-0.0098	0.0026	0.02	-0.02	0.015	-0.016	0.0028
ABTB1	Naive CD4	0.0088	-0.027	0.0058	0.0057	0.0083	0.0053	0.015
ABTB2	Naive CD4	0.0048	-0.0023	-0.0037	-0.0025	0.004	0.004	-0.0088
ACAA2	Naive CD4	-0.0032	0.0067	0.011	0.0076	0.0047	0.0044	0.016
ACACA	Naive CD4	0.011	0.0074	-0.021	0.0073	0.00069	-0.0053	-0.0042
ACACB	Naive CD4	0.021	-0.0028	-0.0082	0.013	-0.0012	0.0047	0.0045
ACAD11	Naive CD4	0.0077	-0.0096	-0.01	-0.0027	-0.017	-0.00095	-0.0084
ACAD9	Naive CD4	0.0039	-0.0041	-0.00094	-0.001	-0.00015	-0.0066	-0.00057
ACADM	Naive CD4	-0.016	0.014	0.012	-0.016	-0.0024	-0.00076	0.0024
ACADS	Naive CD4	0.00097	-0.024	0.0097	-0.0044	-0.014	0.016	-0.011
ACADSB	Naive CD4	0.018	0.011	0.0068	-0.0038	0.0063	0.02	0.0028
ACADVL	Naive CD4	-0.0041	-0.011	-0.0017	0.0079	-0.0086	0.0015	-0.016
ACAP3	Naive CD4	-0.016	-0.015	-0.014	-0.0017	-0.00074	-0.00032	-0.013
ACAT1	Naive CD4	-0.0069	0.0098	0.012	0.011	-0.02	0.0032	0.009
ACBD3	Naive CD4	-0.0019	0.0076	0.0077	-0.0082	0.0023	0.0038	0.0028
ACBD4	Naive CD4	0.0059	-0.019	0.0046	0.0077	-0.019	0.008	0.0059
ACBD5	Naive CD4	0.005	0.018	0.0041	0.00033	-0.0033	0.0065	2.40E-05
ACCS	Naive CD4	0.0054	0.0014	-0.0084	-0.0022	-0.0076	-7.10E-05	-0.0046
ACD	Naive CD4	-0.006	-0.022	0.0095	0.0071	-0.0068	0.0087	-0.0087
ACE	Naive CD4	-0.015	0.0082	-0.0087	0.022	0.008	-0.0014	-0.0037
ACER1	Naive CD4	0.0035	-0.0038	0.0044	0.0043	-0.0029	-0.0038	-0.027
ACER2	Naive CD4	0.0077	0.0051	-0.0061	0.0015	-0.011	-0.0042	-0.0058
ACER3	Naive CD4	0.0097	0.0047	-0.00041	-0.0058	0.018	0.0025	0.012
ACIN1	Naive CD4	0.015	-0.0046	-0.023	0.0059	0.0055	-0.006	0.0057
ACKR3	Naive CD4	-0.0072	-0.00033	0.0057	0.0032	-0.0097	0.0051	-0.021
ACO1	Naive CD4	0.014	0.0044	0.0032	-0.01	-0.0058	0.011	-0.0068
ACOT1	Naive CD4	-0.0067	0.002	0.002	-0.0035	-0.0027	-0.0032	-0.0024
ACOT13	Naive CD4	0.009	0.011	-0.004	-0.0019	-0.0086	0.0032	0.006
ACOT2	Naive CD4	-0.011	-0.014	4.50E-05	0.0011	-0.023	0.0071	-0.01
ACOT4	Naive CD4	-0.0091	0.0048	-0.0051	0.016	-0.0089	0.0034	0.0021
ACOT7	Naive CD4	-0.01	-0.0032	-0.006	0.0084	0.0085	-0.0041	-0.0024
ACOT9	Naive CD4	-0.014	0.011	-0.0038	0.016	0.0095	-0.005	-0.0073
ACOX1	Naive CD4	-0.0038	0.0059	-0.0067	0.0045	-0.0032	0.0066	0.0054
ACOX3	Naive CD4	0.0045	-0.0061	0.0031	0.0016	0.0072	0.0012	-0.015
ACP2	Naive CD4	-0.0019	-0.0041	-0.0099	0.0035	-0.0014	0.011	0.0085
ACP5	Naive CD4	-0.0028	-0.013	-0.011	0.003	-0.0028	-0.0038	0.0083
ACP6	Naive CD4	0.013	-0.0042	0.0046	0.0037	-0.02	-0.0019	-0.015
ACPT	Naive CD4	0.011	-0.0071	-0.012	-0.0015	-0.00051	0.002	0.0025
ACRBP	Naive CD4	0.0065	-0.0004	-0.006	-0.00086	0.0013	0.0032	0.002
ACRC	Naive CD4	0.009	0.0041	-0.0049	-0.0022	-0.00071	-0.019	0.00052
ACSBG2	Naive CD4	0.0028	-0.00077	0.0016	0.0038	-0.0085	-0.0083	-0.0095
ACSF2	Naive CD4	0.0049	-0.0036	0.0079	0.0099	0.0042	0.0028	-0.00079
ACSF3	Naive CD4	-0.0058	-0.014	-0.0015	-0.0061	-0.0005	0.0037	-0.011
ACSL1	Naive CD4	0.0033	0.0052	-0.0047	-0.0055	0.021	0.0015	0.0016
ACSL4	Naive CD4	-0.0094	0.021	-0.0071	0.0052	0.00023	0.014	0.0021
ACSL5	Naive CD4	-0.0081	0.019	-0.0042	0.024	-0.016	0.014	-0.0041
ACSL6	Naive CD4	0.00015	0.0079	-0.0025	0.021	-0.0086	-0.0039	0.015
ACSM3	Naive CD4	-0.00019	0.0044	0.0077	-0.00088	-0.019	0.005	-0.0032
ACSS2	Naive CD4	0.01	-0.008	-0.0032	0.00056	-0.025	0.0086	0.012
ACTA2	Naive CD4	-0.0083	0.0069	-0.014	0.016	0.0034	-0.0074	0.0017
ACTG1	Naive CD4	-0.0027	-0.0019	0.011	0.015	0.02	0.0043	-0.022
ACTG1P17	Naive CD4	0.0061	0.00033	-0.00031	0.0013	0.005	-0.015	0.0073
ACTG1P20	Naive CD4	0.014	0.0021	-0.011	0.00096	-0.00042	-0.011	0.0029
ACTL10	Naive CD4	-0.0043	-0.012	0.0076	0.0074	-0.0072	0.011	-0.015
ACTN1	Naive CD4	0.0043	-0.014	-0.0015	-0.039	-0.0099	0.016	-0.0043
ACTN4	Naive CD4	-0.0088	-0.0029	-0.0097	0.029	0.0068	-0.0058	-0.0039
ACTR1B	Naive CD4	-0.00041	-0.018	-0.0055	0.014	0.011	-0.0047	0.0013
ACTR2	Naive CD4	-0.0044	0.016	-0.013	0.0007	0.011	-0.0081	-0.0016
ACTR3B	Naive CD4	0.014	-0.0018	0.012	-0.0048	0.0056	-0.0035	-0.0098
ACTR3C	Naive CD4	0.0062	0.0049	-0.0027	0.014	0.0005	-0.0063	0.0053
ACTR5	Naive CD4	0.014	-0.0065	0.0074	0.00094	0.01	0.0046	-0.013
ACVR1	Naive CD4	-0.017	0.0092	-0.0074	0.009	0.011	-0.0032	0.0014
ACVR1B	Naive CD4	0.0085	-0.0069	-0.012	-0.0097	0.0082	-0.011	0.007
ACVR1C	Naive CD4	0.0097	0.0023	0.005	0.015	-0.036	0.0027	-0.00099
ACVR2A	Naive CD4	0.015	0.0061	0.011	0.015	0.0059	-0.0012	-0.0014
ACVR2B	Naive CD4	0.004	0.0018	-0.0061	-0.0059	0.00071	-0.00075	0.0073
ACY3	Naive CD4	-0.0072	0.0016	-0.0047	0.0009	-0.0086	-0.0019	0.0032
ACYP1	Naive CD4	-0.0061	0.0049	0.017	0.011	0.0043	-0.017	0.003
ACYP2	Naive CD4	-0.0075	-5.90E-05	0.01	-0.0069	0.0044	-0.0082	0.0087
ADA	Naive CD4	-0.012	0.0013	-0.01	-0.022	0.014	-0.0046	-0.005
ADAL	Naive CD4	-0.00052	0.00036	0.0038	-0.0099	-0.01	-0.01	0.0061
ADAM10	Naive CD4	-0.0053	0.013	0.0018	-0.012	0.0074	0.0063	-0.012
ADAM15	Naive CD4	-0.011	-0.0056	-0.013	0.02	0.0061	0.0057	-0.0035
ADAM17	Naive CD4	0.0045	0.013	-0.0094	0.00027	0.006	-0.0042	-0.00028
ADAM19	Naive CD4	-0.01	0.0078	-0.0058	0.025	0.019	-0.0097	-0.016
ADAM1A	Naive CD4	0.012	0.0022	-0.012	0.0047	-0.0036	-0.004	0.011
ADAM22	Naive CD4	0.011	0.0017	0.0015	0.0042	-0.0032	0.00019	-0.014
ADAM23	Naive CD4	-0.0028	0.0036	-0.01	-0.028	0.028	-0.011	-0.0094
ADAM8	Naive CD4	-0.02	-0.0055	-0.012	0.018	-0.0031	0.01	-0.017
ADAM9	Naive CD4	-0.0038	0.0057	-0.0066	0.0051	-0.006	0.0035	0.0012
ADAMTS1	Naive CD4	-0.019	0.0059	-0.014	-0.011	-0.0025	-0.011	-0.027
ADAMTS10	Naive CD4	0.0081	-0.02	-0.013	-0.0077	0.0057	-0.0013	-0.009
ADAMTS13	Naive CD4	0.0039	-0.01	-0.0097	-0.0036	-0.0046	-0.00075	0.0036
ADAMTS16	Naive CD4	0.0054	-0.0033	-0.0088	0.0031	-0.0063	-0.0081	-0.0044
ADAMTS17	Naive CD4	0.0071	-0.0016	-0.0047	0.0085	0.00097	-0.0045	-0.0037
ADAMTS4	Naive CD4	-0.0046	-0.0038	-0.013	0.0044	-0.019	0.0021	-0.0047
ADAMTS6	Naive CD4	0.0096	0.0014	-0.0074	-0.0052	-0.015	-0.0062	0.0081
ADAMTSL2	Naive CD4	0.013	-0.014	0.0048	-0.0022	0.0028	0.0072	0.0096
ADAMTSL4-AS1	Naive CD4	0.014	0.002	-0.0081	-0.0021	0.0026	-0.0063	0.0065
ADAMTSL5	Naive CD4	-0.00039	-0.0074	0.0017	0.019	-0.027	0.012	-0.0037
ADAP1	Naive CD4	-0.0039	0.0017	0.0035	0.0052	0.016	0.00033	-0.0043
ADAR	Naive CD4	-0.015	0.013	-0.028	-0.005	-0.007	0.014	0.011
ADARB1	Naive CD4	0.0082	-0.0058	0.0023	0.0037	0.015	0.011	-0.015
ADARB2	Naive CD4	0.0035	-0.0023	-0.0034	-0.0096	0.013	0.0027	-0.0018
ADAT2	Naive CD4	0.016	0.0066	-0.0075	-0.016	-0.008	-0.0083	-0.00018
ADAT3	Naive CD4	-0.01	-0.017	-0.0023	0.0015	0.0014	0.013	-0.00082
ADCK1	Naive CD4	0.0044	-0.0092	-0.0038	-0.0095	0.0092	-0.00068	0.0018
ADCK2	Naive CD4	0.0021	-0.019	0.01	0.0022	-0.001	0.0099	-0.0097
ADCK3	Naive CD4	0.004	-0.017	0.0043	-0.0025	-0.015	0.02	0.0074
ADCK4	Naive CD4	-0.00055	-0.024	-0.0071	0.008	-0.0013	0.0049	-0.014
ADCK5	Naive CD4	0.007	-0.022	0.0043	-0.0083	-0.0069	0.0089	-0.012
ADCY10P1	Naive CD4	0.015	0.0034	-0.012	0.0081	0.0055	-0.0062	-0.0084
ADCY3	Naive CD4	-0.0034	-0.0018	-0.0033	0.01	0.0071	0.003	-0.04
ADCY4	Naive CD4	0.0077	-0.0075	-0.0039	0.015	0.0051	-0.0062	-0.0029
ADCY7	Naive CD4	0.004	0.00064	-0.016	0.0012	0.017	0.013	-0.01
ADCY9	Naive CD4	-0.0052	6.20E-05	-0.019	0.016	0.00019	-0.00035	0.0038
ADD2	Naive CD4	0.015	-0.011	0.0021	-0.014	0.0023	0.0085	0.019
ADGRA3	Naive CD4	0.0084	-0.0045	-0.00081	-0.031	0.003	0.0055	-0.00061
ADGRE1	Naive CD4	-0.0084	0.00082	-0.01	-0.021	0.007	-0.0065	0.003
ADGRE4P	Naive CD4	0.02	-0.0037	-0.00078	-0.0079	-0.0042	0.0067	0.013
ADGRE5	Naive CD4	-0.018	-0.003	-0.0065	0.0091	-0.015	-0.0092	-0.036
ADGRF3	Naive CD4	0.0038	-0.0059	-0.011	-0.0032	-0.0045	-0.0095	-0.007
ADGRG5	Naive CD4	-0.011	0.00017	-0.0089	-0.0057	0.0079	-0.0048	-0.027
ADGRL1	Naive CD4	0.0054	-0.023	-0.0097	-0.0065	-0.0025	-0.0062	0.018
ADHFE1	Naive CD4	0.0019	0.0036	0.0091	0.029	-0.016	-0.0085	-0.0088
ADI1	Naive CD4	-0.0074	-0.0011	0.02	-0.0046	-0.00048	0.0028	0.002
ADIPOR2	Naive CD4	-0.00099	-0.0037	-0.0041	0.0061	0.0083	-0.019	0.0077
ADIRF	Naive CD4	0.0093	-0.008	-0.00016	0.0069	-0.0073	0.0076	0.0061
ADK	Naive CD4	-0.011	0.012	-0.00017	0.00085	-0.014	-0.014	-0.00093
ADM2	Naive CD4	-0.0056	-0.0052	-0.018	-0.0013	-0.0043	0.0093	0.012
ADM5	Naive CD4	0.0028	-0.014	-0.00017	-0.00024	0.006	-0.0058	0.0014
ADNP	Naive CD4	0.013	0.0037	0.0012	0.0034	0.0072	0.013	0.012
ADNP-AS1	Naive CD4	0.0024	0.0034	0.0013	0.00073	0.00014	-0.0086	0.0022
ADNP2	Naive CD4	0.012	-0.0022	-0.009	0.0028	-0.0079	0.0018	0.0039
ADO	Naive CD4	-0.0049	-0.0048	-0.015	0.0017	-0.012	-0.012	0.012
ADORA2A-AS1	Naive CD4	0.0085	-0.0077	-0.012	-0.0038	-0.00051	-0.0041	0.0053
ADORA2B	Naive CD4	0.0061	0.0029	-0.0046	0.00032	-0.0048	0.00031	0.0063
ADPGK-AS1	Naive CD4	0.0086	0.004	-0.0084	0.0036	-0.0051	0.00094	0.0037
ADPRHL2	Naive CD4	-0.012	-0.011	0.015	-0.0069	-0.0065	0.013	-0.0028
ADPRM	Naive CD4	0.015	-0.0033	0.0017	-0.0051	-0.018	-0.015	-0.011
ADRB2	Naive CD4	-0.0021	0.0012	0.0093	0.021	0.025	-0.0012	-0.0012
ADRBK2	Naive CD4	0.0081	0.00081	-0.0039	-0.017	0.015	-0.0025	-0.0019
ADRM1	Naive CD4	-0.02	-0.018	0.0038	-0.0037	0.0047	0.014	-0.01
ADSS	Naive CD4	-0.0083	0.012	-0.011	0.0012	0.0059	-0.0078	0.013
ADSSL1	Naive CD4	0.00036	-0.0079	0.0036	-0.0039	-0.0045	0.0054	0.022
ADTRP	Naive CD4	-0.0078	0.0014	0.0054	-0.0052	-0.024	0.00043	0.0035
AEBP1	Naive CD4	0.0013	-0.016	-0.013	-0.023	-0.013	0.0075	0.0094
AEBP2	Naive CD4	0.0043	0.01	-7.10E-05	-0.0024	0.0047	-0.02	0.016
AEN	Naive CD4	-0.019	0.0032	-0.0098	-0.0017	-0.011	0.0021	-0.011
AES	Naive CD4	-0.015	-0.021	0.011	-0.0082	0.00075	0.0095	0.0036
AFAP1	Naive CD4	0.0048	0.0052	0.00032	0.029	-0.0024	0.0034	-0.011
AFAP1L1	Naive CD4	0.012	-0.0038	0.0017	-0.023	0.017	0.0066	-0.0028
AFAP1L2	Naive CD4	0.0016	0.00073	0.0055	0.0048	0.0021	-0.0024	-0.011
AFF1	Naive CD4	-0.013	0.0079	-0.022	0.00016	0.0018	-0.016	-0.0057
AFF2	Naive CD4	0.0059	-0.0054	-0.007	-0.026	0.021	-0.0078	-0.0021
AFF3	Naive CD4	0.0068	-0.0077	-0.0059	-0.029	0.016	0.00066	0.002
AFF4	Naive CD4	0.0076	0.0014	-0.024	0.0015	-0.00049	-0.022	0.013
AFMID	Naive CD4	-0.013	0.0032	-0.0061	0.0042	-0.0038	-0.016	0.0024
AFTPH	Naive CD4	-0.00019	0.0015	0.0088	0.0027	0.0068	0.003	0.015
AGA	Naive CD4	-0.00052	0.0061	0.0075	-0.0083	0.013	-0.0046	0.0056
AGAP2	Naive CD4	-0.0026	-0.0084	-0.023	0.0069	0.0094	-0.007	0.0032
AGAP3	Naive CD4	0.0037	-0.0071	0.0058	0.03	-0.0091	0.0081	-0.00073
AGAP4	Naive CD4	0.012	-0.00036	-0.012	0.0012	-0.00015	0.0023	0.011
AGAP5	Naive CD4	0.0062	-0.0027	-0.011	-0.0019	-0.013	-0.0062	0.0064
AGAP6	Naive CD4	0.0013	0.00095	-0.015	-0.0019	0.0041	-0.019	0.0078
AGAP7P	Naive CD4	0.0075	-0.00093	-0.00013	-0.011	0.0057	0.00024	0.001
AGAP9	Naive CD4	0.002	-0.0049	-0.0047	0.0054	-0.0047	0.00018	0.0068
AGBL2	Naive CD4	0.0043	0.0027	-0.0046	-0.0069	-0.0094	-0.012	-0.0036
AGBL3	Naive CD4	0.015	-0.0021	0.01	0.0055	-0.016	-0.0057	0.0057
AGBL5	Naive CD4	0.0063	0.00072	-0.0019	0.0029	-0.0021	0.011	-0.00034
AGER	Naive CD4	0.005	-0.016	-0.0021	-0.0045	0.0045	-0.015	0.0064
AGFG2	Naive CD4	0.0039	-0.0067	0.0013	0.039	0.005	0.002	-0.015
AGL	Naive CD4	0.014	0.018	-0.0024	0.0078	0.0001	0.0097	0.0054
AGMAT	Naive CD4	-0.00077	-0.0068	-0.0069	-0.029	0.0098	-0.011	0.012
AGO1	Naive CD4	0.01	-0.0015	-0.0094	-0.00071	0.01	0.0091	-0.0012
AGO2	Naive CD4	-0.002	-0.0011	-0.027	0.0039	0.011	-0.0023	0.0015
AGO3	Naive CD4	0.016	0.0062	-0.013	-0.00077	-0.0047	-0.0037	-0.0072
AGO4	Naive CD4	0.016	0.011	0.00022	0.02	0.015	0.013	0.012
AGPAT1	Naive CD4	-0.0099	-0.012	-0.0063	0.0013	0.0013	-0.0082	-0.0021
AGPAT2	Naive CD4	-0.013	-0.011	0.0015	0.0093	0.0098	0.0096	0.0031
AGPAT3	Naive CD4	-0.0092	-0.0099	-0.0057	0.015	0.01	0.0096	0.0057
AGPAT4	Naive CD4	-0.0016	0.0049	-0.0075	0.009	0.018	-0.017	-0.016
AGPAT4-IT1	Naive CD4	0.0012	-0.00089	-0.008	0.0035	0.012	-0.016	-0.0055
AGPAT5	Naive CD4	-0.01	0.015	0.00038	-0.0095	0.014	0.0059	-0.0097
AGPS	Naive CD4	-0.0086	0.025	-0.007	-0.01	-0.0017	0.0075	-0.011
AGRN	Naive CD4	-0.0099	-0.005	-0.018	-0.0062	-0.00099	0.0016	0.015
AGRP	Naive CD4	0.0084	-0.0064	-0.007	0.0013	-0.0073	-0.0048	-0.001
AGTPBP1	Naive CD4	0.0014	0.012	-0.005	-0.011	0.015	0.00095	0.0027
AGTRAP	Naive CD4	-0.0044	-0.012	0.00046	-0.016	0.021	0.0086	-0.018
AHCTF1	Naive CD4	0.011	0.019	-0.018	0.0013	0.007	0.023	-0.0041
AHCY	Naive CD4	-0.008	-0.007	0.0021	-0.0062	0.0024	0.0024	-0.017
AHCYL2	Naive CD4	0.012	0.01	-0.0019	-0.0045	0.011	0.02	-0.013
AHDC1	Naive CD4	0.0035	-0.018	-0.0068	-0.0022	-0.00093	-0.0098	-0.003
AHI1	Naive CD4	0.0078	-0.00076	0.0061	0.0033	0.011	-0.015	0.0075
AHNAK	Naive CD4	-0.0063	0.0051	-0.00052	0.038	0.0028	-0.0044	-0.017
AHR	Naive CD4	-0.013	0.013	-0.011	0.013	-0.00062	0.0063	-0.0083
AHSA2	Naive CD4	0.013	-0.0084	-0.0059	0.0014	-0.0069	-0.019	-0.0053
AIDA	Naive CD4	-0.014	0.0098	-0.016	-0.0023	0.0022	-0.015	0.018
AIF1	Naive CD4	-0.0085	-0.0083	-0.0015	-0.018	-0.0072	0.0081	0.027
AIFM2	Naive CD4	0.0073	-0.0018	-0.0065	-0.00015	0.0088	0.0094	0.001
AIG1	Naive CD4	0.0055	0.0049	0.0038	0.00093	-0.0059	0.0063	0.022
AIM1	Naive CD4	-0.012	0.015	-0.015	0.012	-0.019	-0.0041	-0.029
AIM1L	Naive CD4	0.012	-0.0011	0.0012	0.012	0.0068	0.0018	-0.0018
AIMP2	Naive CD4	-0.019	-0.0071	-0.004	-0.011	-0.0072	-0.007	-0.0021
AJUBA	Naive CD4	0.0056	-0.00048	-0.0033	-0.0036	-0.00028	0.003	0.015
AK1	Naive CD4	0.0055	-0.0098	-0.0075	0.017	-0.0073	-0.005	-0.0015
AK3	Naive CD4	-0.0009	7.30E-05	0.014	0.0091	-0.013	-0.015	-0.0099
AK5	Naive CD4	0.02	-0.008	0.011	-0.016	-0.0054	0.002	0.0021
AK6	Naive CD4	-0.0071	0.0089	0.015	-0.0086	-0.0034	-0.015	0.015
AK9	Naive CD4	0.019	-0.0032	0.0024	-0.0078	-0.00088	-0.0089	-0.0019
AKAP11	Naive CD4	0.0017	0.0061	-0.014	-0.003	0.014	-0.015	0.0029
AKAP3	Naive CD4	-0.0029	0.009	-9.40E-05	0.0072	-0.015	-0.00071	-0.0065
AKAP5	Naive CD4	0.014	0.0011	-0.0016	0.0056	-0.00099	-0.019	0.0071
AKAP6	Naive CD4	0.012	0.00053	-0.00012	0.0048	-0.0088	0.0057	-0.002
AKAP7	Naive CD4	0.0021	0.013	0.0035	-0.0044	-0.022	-0.006	0.023
AKIP1	Naive CD4	-0.003	-0.0031	0.0068	0.0056	-0.0013	0.0026	-0.00058
AKNA	Naive CD4	0.015	-0.018	-0.02	-0.002	0.0072	-0.014	-0.0071
AKR1C1	Naive CD4	0.0015	-0.00055	-0.0068	0.0014	-0.015	-0.0038	-0.0023
AKR1C3	Naive CD4	-0.0045	-0.00046	-0.0097	-0.02	0.028	-0.013	0.0019
AKR1E2	Naive CD4	0.0018	-0.0012	-0.0074	-0.0025	-0.02	-0.0078	-0.0065
AKT1S1	Naive CD4	-0.0035	-0.016	-0.0059	0.0016	0.014	-0.0078	-0.0047
AKT2	Naive CD4	0.0026	-0.015	-0.027	-0.00078	0.0062	-0.0078	0.014
AKT3	Naive CD4	0.00078	0.0031	-0.0062	0.0061	-0.0022	-0.016	0.016
AKTIP	Naive CD4	0.02	-0.0011	0.018	-0.014	0.012	0.0089	0.016
ALAD	Naive CD4	0.0035	-2.80E-06	-0.00077	-0.0015	0.0063	0.014	-0.0029
ALAS1	Naive CD4	-0.012	0.0038	0.003	-0.00054	0.0068	0.016	0.014
ALCAM	Naive CD4	-0.0028	0.013	-0.0013	0.025	-0.0054	0.014	-0.016
ALDH16A1	Naive CD4	-0.016	-0.02	-0.0089	-0.0064	-0.0053	0.012	-0.0028
ALDH1B1	Naive CD4	-0.0024	-0.002	0.0028	0.012	-0.013	0.0058	-0.0031
ALDH2	Naive CD4	0.00099	-0.0015	0.00065	-0.0029	0.0085	-0.0031	-0.0036
ALDH3A2	Naive CD4	0.018	-0.00046	0.0092	0.01	-0.0093	0.0054	0.011
ALDH4A1	Naive CD4	0.001	-0.0043	-0.0037	-0.016	0.0045	0.0048	-0.014
ALDH5A1	Naive CD4	0.013	0.0022	-0.01	-0.016	-0.01	0.019	0.0075
ALDH6A1	Naive CD4	0.0089	0.0022	0.016	-0.0059	-0.0014	0.0011	0.00087
ALDH7A1	Naive CD4	0.0025	-0.0048	-0.00015	-0.0045	-0.02	-0.0052	-0.0079
ALDH8A1	Naive CD4	-0.0013	0.00053	0.00054	-0.00057	-0.0073	-0.011	0.0029
ALDH9A1	Naive CD4	-0.0035	0.0083	0.0093	-0.0071	0.012	0.0098	-0.0028
ALDOC	Naive CD4	0.0018	-0.011	0.013	0.0039	-0.0031	0.012	-0.0027
ALG10	Naive CD4	-0.0033	0.0041	-0.0032	-0.0022	-0.008	0.0066	0.0044
ALG10B	Naive CD4	0.0077	0.0071	-0.0058	0.0048	-0.0052	-0.0051	0.0043
ALG11	Naive CD4	-0.0022	0.012	0.0035	-0.0058	-0.0067	-0.0013	0.01
ALG13	Naive CD4	0.002	0.0067	0.0042	-0.006	0.00066	-0.013	0.021
ALG14	Naive CD4	-0.0056	-0.001	0.0048	-7.70E-05	0.017	-0.0085	0.0072
ALG1L9P	Naive CD4	0.011	-0.0049	0.0014	0.0056	-0.00046	-0.014	-0.0038
ALG3	Naive CD4	-0.021	-0.0094	-0.0029	-0.013	-0.0026	0.0014	-0.0063
ALG8	Naive CD4	-0.0093	0.01	0.013	-0.004	-0.0059	0.0076	-0.00081
ALG9	Naive CD4	0.0087	0.007	0.006	0.0025	-0.003	0.0044	-0.0012
ALKBH1	Naive CD4	0.0011	0.01	0.01	-0.0021	-0.012	0.005	0.00089
ALKBH2	Naive CD4	-0.0032	-0.0055	-0.001	-0.011	-0.017	-0.012	-0.0096
ALKBH3-AS1	Naive CD4	0.01	-0.00044	-0.01	-0.0044	-0.0041	-0.013	0.004
ALKBH4	Naive CD4	-0.0089	-0.021	0.0045	-0.0046	0.0019	0.0016	0.00092
ALKBH6	Naive CD4	0.0031	-0.024	-0.00021	-0.0097	-0.013	-0.0061	-0.011
ALKBH7	Naive CD4	0.003	-0.028	0.0078	0.0011	-0.0086	0.0076	-0.00047
ALKBH8	Naive CD4	0.0067	0.0097	-0.0044	-0.0094	-0.0083	-0.0015	-0.00045
ALMS1	Naive CD4	0.015	-0.00034	-0.012	0.0083	0.012	-0.0041	0.0096
ALOX12	Naive CD4	0.0099	-0.0038	-0.0078	-7.60E-05	-0.0085	-0.0064	-0.0012
ALOX12-AS1	Naive CD4	0.0078	-0.0016	-0.00088	-0.00065	-0.0064	-0.019	-0.0024
ALOX12B	Naive CD4	0.011	-0.006	0.0067	0.015	-0.02	0.0022	0.0019
ALOX12P2	Naive CD4	0.0027	0.0041	-0.0072	-0.0041	0.01	0.0039	-0.0089
ALOX15P1	Naive CD4	0.0077	-0.0039	-0.0045	0.0087	0.0019	0.0016	0.0019
ALOX5	Naive CD4	-0.024	0.0064	-0.014	-0.001	-0.0055	-0.0075	-0.017
ALOX5AP	Naive CD4	-0.017	0.0053	0.0061	0.0073	0.012	0.0033	0.00086
ALPK1	Naive CD4	-0.0045	0.0082	-0.011	-0.0055	-0.014	0.007	0.0067
ALS2	Naive CD4	0.0034	0.0051	-0.009	-0.0084	0.014	0.0016	-0.0023
ALS2CL	Naive CD4	0.014	-0.01	-0.0067	-0.016	0.013	0.0056	-0.024
ALS2CR11	Naive CD4	-0.0016	0.0031	-0.013	0.00029	-0.0075	-0.0087	-0.0032
ALS2CR12	Naive CD4	-0.0094	0.0077	-0.018	0.0043	-0.012	-0.0053	-0.0081
ALYREF	Naive CD4	-0.018	-0.014	-0.0055	-0.0013	0.013	0.0021	0.011
AMBRA1	Naive CD4	-0.0073	0.0052	-0.027	0.0078	0.0025	0.0051	0.0028
AMDHD1	Naive CD4	0.0031	0.0014	-0.0034	0.0011	-0.012	0.0063	0.0063
AMDHD2	Naive CD4	0.0046	-0.027	-0.01	0.0002	-0.0049	0.011	-0.0088
AMFR	Naive CD4	0.0016	-0.0016	0.0067	0.0094	-0.0012	0.0068	-0.0035
AMICA1	Naive CD4	0.016	-0.0064	0.0084	-0.015	0.0036	0.0062	0.016
AMIGO1	Naive CD4	0.013	-0.0041	-0.0085	-0.012	-0.0073	0.02	-0.0054
AMIGO2	Naive CD4	0.0041	0.0047	0.0014	-0.021	-0.018	0.0071	0.017
AMIGO3	Naive CD4	0.0033	-0.015	-0.019	0.0038	-0.0037	-0.0012	0.013
AMMECR1	Naive CD4	-0.0052	0.017	0.0044	0.015	-0.016	-0.011	-0.022
AMMECR1L	Naive CD4	-0.001	0.015	-0.013	0.0079	0.003	0.0089	-0.0026
AMN	Naive CD4	-0.002	-0.019	-0.0066	-0.011	-0.02	0.0096	0.0048
AMN1	Naive CD4	0.015	0.0016	0.016	-0.018	-0.0083	-0.011	-0.0098
AMOT	Naive CD4	0.0098	0.0027	-0.0037	0.006	0.0021	-0.0037	-0.011
AMOTL1	Naive CD4	-0.0034	0.003	-0.0074	-0.0094	0.0043	-0.0037	-0.0084
AMPD2	Naive CD4	-0.0031	-0.0058	-0.0097	0.0051	-0.012	0.026	-0.012
AMPD3	Naive CD4	0.0089	0.00064	-0.003	0.0045	0.0086	0.014	-0.0031
AMPH	Naive CD4	0.0062	-0.0015	0.0012	-0.0017	0.013	-0.011	0.00039
AMT	Naive CD4	0.0089	-0.0035	-0.019	-0.0057	-0.01	-0.007	-0.00028
AMY2B	Naive CD4	0.015	0.0031	0.00047	0.0027	-0.012	-0.0055	0.0085
AMZ2P1	Naive CD4	0.0075	0.0024	0.0085	-0.0062	-0.0043	-0.018	-0.011
ANAPC1	Naive CD4	0.0078	0.019	-0.013	0.0015	0.014	0.025	-0.0046
ANAPC10	Naive CD4	-0.011	0.008	0.0078	-0.0054	0.007	-0.0094	0.019
ANAPC11	Naive CD4	-0.02	-0.021	0.0059	-0.0072	0.0039	0.0063	0.004
ANAPC13	Naive CD4	-0.01	0.0093	0.018	-0.0037	-0.016	0.001	0.016
ANAPC15	Naive CD4	-0.0026	-0.012	0.003	-0.0044	0.004	-0.008	0.0093
ANAPC2	Naive CD4	0.007	-0.015	-0.011	-0.0025	-0.002	-0.017	-0.0097
ANGPT1	Naive CD4	-0.01	0.00017	-0.008	-0.015	0.012	-0.0045	-0.0051
ANGPT2	Naive CD4	0.013	0.0055	-0.011	0.0076	-0.0025	-0.017	0.0072
ANGPTL6	Naive CD4	0.0019	-0.0069	-0.0027	0.00017	0.0022	-0.0054	0.0023
ANK1	Naive CD4	-0.0018	0.00064	-0.0081	-0.0054	0.027	-0.0005	0.01
ANK3	Naive CD4	-0.0043	0.012	-0.017	0.005	-0.0042	0.0012	-0.0041
ANKAR	Naive CD4	0.018	0.0033	0.0057	0.003	-0.0022	-0.0096	0.0036
ANKDD1A	Naive CD4	0.0047	0.0018	-0.015	0.00076	-0.0081	-0.0064	0.0034
ANKEF1	Naive CD4	0.0018	0.012	0.004	0.0028	-0.0034	0.011	-0.01
ANKFY1	Naive CD4	-0.0029	0.015	-0.028	-0.0021	-0.00096	0.026	-0.0057
ANKH	Naive CD4	0.019	-0.0072	0.012	0.0078	0.0063	0.0081	0.017
ANKHD1	Naive CD4	0.011	0.0057	-0.0048	0.0017	-0.01	-0.019	0.013
ANKIB1	Naive CD4	0.0046	0.0016	-0.011	0.0014	0.014	-0.023	0.011
ANKK1	Naive CD4	0.0037	-0.0054	-0.0026	0.013	-0.016	0.0025	0.013
ANKLE1	Naive CD4	-0.0099	0.00086	-0.011	0.0073	-0.00041	0.0047	0.01
ANKMY1	Naive CD4	0.0022	-0.0026	-0.013	0.0053	-0.0016	-3.50E-05	-0.0031
ANKMY2	Naive CD4	0.0053	0.0067	0.017	0.0083	0.0069	0.012	-0.0065
ANKRD13D	Naive CD4	0.0035	-0.022	-0.0017	0.019	-7.50E-05	-0.0037	0.0067
ANKRD16	Naive CD4	0.0016	-0.0063	-0.0058	-0.0055	-0.022	-0.015	0.0024
ANKRD18A	Naive CD4	0.011	-0.00077	0.0088	0.032	-0.0071	-0.0055	-0.0052
ANKRD19P	Naive CD4	0.0097	-0.0091	0.0016	-0.0055	-0.0073	-0.0095	-0.0059
ANKRD20A11P	Naive CD4	0.0042	-0.0032	-0.0097	0.0034	0.0019	-0.0079	-0.0044
ANKRD20A5P	Naive CD4	0.0091	0.002	0.00081	0.0067	-0.007	-0.0084	-0.00032
ANKRD22	Naive CD4	-0.00012	0.004	0.0012	-0.013	-0.0078	0.0012	0.0074
ANKRD23	Naive CD4	0.01	-0.0092	-0.0043	0.017	0.0028	-0.0021	0.0036
ANKRD24	Naive CD4	0.00017	-0.0035	-0.0034	0.003	-0.0092	-0.0017	0.0053
ANKRD26	Naive CD4	0.012	-0.0021	0.0017	-0.0083	-0.013	-0.023	0.014
ANKRD28	Naive CD4	0.0075	0.02	-0.011	0.0028	0.01	0.013	0.0016
ANKRD31	Naive CD4	0.0076	-0.0035	0.0048	0.0043	-0.011	-0.004	0.0076
ANKRD34A	Naive CD4	0.0032	-0.0087	0.0051	0.011	-0.006	-0.0073	-0.024
ANKRD36	Naive CD4	0.01	-0.0013	-0.0048	0.017	-0.011	-0.022	0.00058
ANKRD36B	Naive CD4	0.011	-0.0059	0.00068	0.011	-0.008	-0.025	0.0038
ANKRD36BP1	Naive CD4	0.00092	0.0092	-0.023	0.0046	0.0072	3.90E-05	0.016
ANKRD36BP2	Naive CD4	-0.00029	-0.0012	-4.90E-05	-0.032	-0.0073	0.004	0.0084
ANKRD36C	Naive CD4	0.016	-0.0019	-0.0023	0.0077	-0.0073	-0.027	-0.006
ANKRD37	Naive CD4	-0.011	-0.0066	-0.0091	-0.0073	-0.012	-0.002	0.00068
ANKRD39	Naive CD4	-0.0025	-0.019	0.0054	0.01	0.0065	-0.0043	0.0011
ANKRD40	Naive CD4	-0.0013	-0.0017	-0.0062	0.0042	-0.002	-0.006	0.011
ANKRD42	Naive CD4	0.0065	0.0061	0.0015	0.013	-0.012	0.017	0.011
ANKRD44-IT1	Naive CD4	0.014	-0.00018	-0.0074	0.0042	0.0061	-0.031	0.0022
ANKRD46	Naive CD4	0.0062	0.007	0.013	-0.022	-0.0029	0.0017	-0.001
ANKRD49	Naive CD4	0.0086	0.013	0.024	-0.0057	-0.016	-0.0015	-0.0051
ANKRD50	Naive CD4	0.0017	-0.0013	-0.0045	-0.021	0.022	0.003	0.0045
ANKRD52	Naive CD4	0.0074	-0.0072	-0.024	0.0074	0.0026	0.0028	0.00041
ANKRD55	Naive CD4	0.0076	-0.0066	0.0043	-0.018	-0.0072	-0.014	-0.02
ANKRD6	Naive CD4	-0.0017	0.00035	0.0054	0.0087	-0.0021	0.00097	-0.014
ANKRD61	Naive CD4	0.0088	0.0015	-0.0042	0.00096	-0.0054	-0.0064	0.0035
ANKRD9	Naive CD4	0.011	-0.015	0.0038	0.007	0.0011	0.0038	0.0054
ANKS1A	Naive CD4	-0.0006	-0.0028	-0.014	0.00032	0.0091	0.011	-0.0034
ANKS3	Naive CD4	0.0039	-0.024	-0.0072	-0.0038	-0.0028	0.0028	0.00086
ANKS6	Naive CD4	0.0074	-0.0073	-0.0082	-0.0089	-0.01	0.015	-0.0033
ANKZF1	Naive CD4	0.019	-0.0074	-0.007	0.00089	-0.0094	-0.0046	-0.029
ANO10	Naive CD4	0.015	-0.0017	-0.0012	-3.50E-05	-0.00013	-0.0031	-0.0007
ANO6	Naive CD4	0.0097	0.01	-4.00E-05	0.013	0.017	0.0069	-0.0059
ANO8	Naive CD4	0.012	-0.016	0.00022	-0.0034	0.0041	-0.0023	0.0026
ANO9	Naive CD4	-0.0031	-0.018	-0.01	0.018	-0.0052	-0.0089	-0.0061
ANP32A	Naive CD4	-0.0022	-0.006	0.0013	0.0022	0.0078	0.0021	0.01
ANP32A-IT1	Naive CD4	0.012	-0.0034	-0.013	0.0048	-0.0013	-0.016	0.0087
ANP32B	Naive CD4	-0.013	-0.0079	0.0036	-0.01	0.015	-0.024	0.0088
ANP32E	Naive CD4	-0.0072	0.017	0.0093	0.02	0.0013	0.0041	0.017
ANTXR2	Naive CD4	-0.007	0.012	-0.0047	0.0017	0.0046	0.0017	-0.028
ANTXRLP1	Naive CD4	0.012	-0.0067	-0.0048	-0.011	-0.00089	-0.014	0.0098
ANXA1	Naive CD4	0.005	0.0041	0.022	0.024	0.0046	0.0033	-0.013
ANXA2	Naive CD4	-0.019	0.012	0.0013	0.024	0.0068	-0.0048	-0.00039
ANXA2R	Naive CD4	0.014	-0.017	0.017	-0.00023	0.0088	-0.0045	-0.011
ANXA4	Naive CD4	-0.018	0.009	-0.0038	0.02	-0.0055	0.00039	0.00098
ANXA5	Naive CD4	-0.016	0.01	0.0041	0.031	-0.0098	-0.0022	-0.0086
ANXA6	Naive CD4	-0.0017	-0.0031	-0.012	0.0046	0.016	0.0083	-0.013
ANXA9	Naive CD4	0.014	0.0029	-0.0082	-0.006	-0.0016	0.0092	0.011
AOAH	Naive CD4	0.008	-0.0034	-0.0039	-0.031	0.026	-0.0049	-0.0093
AOC2	Naive CD4	0.00032	-5.90E-05	-0.0072	0.00073	-0.00015	-0.0072	0.00049
AP1AR	Naive CD4	-0.0048	0.009	0.02	-0.011	-0.0095	0.00045	-0.021
AP1G1	Naive CD4	0.013	0.018	-0.012	5.90E-05	0.012	0.012	-0.011
AP1S1	Naive CD4	-0.012	-0.0033	-0.0084	0.00084	0.0067	-0.0036	0.0099
AP1S2	Naive CD4	-0.0059	0.0092	0.024	0.016	-0.0033	-0.0033	-0.014
AP1S3	Naive CD4	-0.0035	0.0049	-0.0054	-0.00074	0.0071	0.0078	0.0037
AP2A1	Naive CD4	0.0027	-0.018	-0.016	0.0095	0.0059	0.009	0.00074
AP2A2	Naive CD4	0.0084	-0.02	-0.019	0.0018	0.005	-0.0078	-0.0016
AP2B1	Naive CD4	-0.0032	0.011	-0.023	0.011	0.0065	0.0014	-0.0011
AP2S1	Naive CD4	-0.018	-0.016	0.0024	-0.0041	0.012	-0.008	0.015
AP3B2	Naive CD4	0.0069	-0.0017	-0.00073	0.0049	-0.014	0.0059	0.0071
AP3D1	Naive CD4	-0.0082	-0.015	-0.016	0.0044	0.0015	0.0097	-0.014
AP3M2	Naive CD4	-0.00057	0.0092	0.0083	0.023	-0.021	0.00013	0.0041
AP3S1	Naive CD4	-0.0064	0.011	0.023	0.0047	0.011	-0.012	0.0036
AP4B1	Naive CD4	-0.0044	0.015	-0.017	0.008	-0.017	-0.0085	-0.0012
AP4B1-AS1	Naive CD4	-0.0025	0.016	-0.017	-0.00035	-0.012	-0.0031	0.0027
AP4E1	Naive CD4	0.01	0.017	-0.011	-0.0036	0.012	0.013	0.0043
AP4M1	Naive CD4	-0.0033	-0.0057	0.0019	0.00094	0.0068	0.00055	-0.0059
AP4S1	Naive CD4	0.012	0.0061	-0.0061	0.0051	-0.017	-0.016	0.0029
AP5B1	Naive CD4	0.0049	-0.015	-0.012	0.013	-0.012	0.0093	0.0038
AP5S1	Naive CD4	-0.0028	-0.018	0.00037	-0.0066	-0.0014	-0.00083	0.0007
AP5Z1	Naive CD4	-0.0025	-0.029	-0.0078	-0.00033	-0.012	0.02	-0.0037
APAF1	Naive CD4	0.0063	0.012	-0.011	0.013	0.0078	0.0031	0.006
APBA2	Naive CD4	0.014	-0.015	-0.0082	-0.016	-0.0099	-0.00025	-0.0098
APBA3	Naive CD4	-0.0065	-0.022	-0.00012	0.0017	-0.011	0.018	-0.0011
APBB1	Naive CD4	0.017	-0.021	0.016	-0.015	0.00023	0.0082	-0.015
APBB1IP	Naive CD4	0.016	-0.0046	0.012	0.0036	0.017	-0.02	0.00056
APBB3	Naive CD4	0.0055	-0.016	-0.019	4.80E-05	-0.022	-0.0099	0.0053
APC	Naive CD4	0.014	0.0069	-0.011	-0.0062	0.019	0.001	-0.0077
APC2	Naive CD4	-0.0013	-0.013	-0.0066	0.0061	0.00094	0.002	0.0042
APH1A	Naive CD4	-0.0035	0.0062	-0.0099	0.0067	0.012	0.0065	0.0027
APH1B	Naive CD4	0.011	0.0083	-0.00026	0.0093	-0.026	0.014	0.011
APIP	Naive CD4	-0.005	0.009	0.014	-0.011	-0.0082	-0.001	0.02
APLF	Naive CD4	-0.0045	0.0063	-0.0064	-0.0021	0.0052	0.0051	0.014
APLP2	Naive CD4	0.013	-0.0029	0.019	0.028	0.0054	0.015	0.004
APMAP	Naive CD4	-0.00028	-0.004	0.025	0.016	0.023	0.0055	-0.0092
APOBEC2	Naive CD4	0.011	-0.0012	-0.0049	0.0043	0.0028	-0.02	0.0076
APOBEC3C	Naive CD4	-0.017	0.0047	0.0066	0.034	0.00025	0.0039	-0.0073
APOBEC3D	Naive CD4	-0.0031	0.0074	-0.0095	0.016	0.011	0.0095	0.0042
APOBEC3F	Naive CD4	-0.0077	0.0095	-0.0074	0.02	-1.70E-05	0.02	0.012
APOBEC3G	Naive CD4	-0.019	0.0089	-0.00021	0.018	0.009	0.00029	0.0023
APOBR	Naive CD4	-0.005	-0.0043	-0.002	0.019	0.012	-0.00058	0.013
APOL1	Naive CD4	-0.021	0.0099	-0.013	0.0081	-0.0055	0.0027	0.0072
APOL2	Naive CD4	-0.016	0.00068	-0.01	0.0087	0.0019	-0.0039	-0.00025
APOL3	Naive CD4	-0.015	0.0073	-0.011	0.012	-0.0029	0.0094	0.014
APOL6	Naive CD4	-0.0079	0.009	-0.024	0.0018	-0.0011	-0.0032	0.01
APOLD1	Naive CD4	0.0084	-0.004	0.0034	0.0051	0.0036	-0.011	0.0031
APOM	Naive CD4	-0.0026	-0.0038	-0.011	-0.0032	-0.0047	-0.0042	0.0043
APOO	Naive CD4	-0.018	0.0035	-0.00087	-0.0047	-0.0023	-0.015	-0.0058
APOOL	Naive CD4	-0.01	0.00099	-0.012	-0.0054	-0.012	-0.015	0.0088
APP	Naive CD4	0.011	-0.0051	-0.0081	0.0022	0.0013	-0.012	0.00034
APPL2	Naive CD4	0.017	-0.0013	0.0035	-0.008	0.012	-0.0022	0.0064
APRT	Naive CD4	-0.021	-0.021	0.0052	-0.0064	0.00071	0.0024	-0.0042
APTR	Naive CD4	0.0023	0.0044	0.011	-0.0043	-0.0045	-0.011	0.0012
AQP11	Naive CD4	0.017	0.0057	-0.0037	-0.0061	-8.70E-05	-0.015	-4.30E-05
AQP3	Naive CD4	-0.0087	-0.0022	-0.0031	0.026	-0.0055	0.0085	0.019
ARAP1	Naive CD4	0.0083	-0.0098	-0.0086	0.0055	-0.00014	0.013	-0.00083
ARAP2	Naive CD4	0.00058	0.019	-0.013	0.00082	0.027	0.00056	-0.0021
AREG	Naive CD4	-0.0053	-0.0044	-0.0035	0.0034	-0.0068	-0.012	-0.0044
AREL1	Naive CD4	0.004	0.015	-0.018	-2.60E-05	0.017	0.022	-0.0072
ARF3	Naive CD4	-0.015	0.00016	-0.014	0.0067	0.017	0.0017	0.014
ARFGAP1	Naive CD4	-0.00066	-0.018	-0.023	-0.0032	-0.0017	0.0045	0.00041
ARFGAP3	Naive CD4	0.0032	0.0068	0.015	0.0041	0.025	0.01	-0.0029
ARFGEF1	Naive CD4	0.016	0.015	-0.019	-0.0021	0.0099	0.0058	0.0013
ARFGEF2	Naive CD4	0.0096	0.0093	-0.024	0.002	0.012	0.014	0.0016
ARFIP1	Naive CD4	-0.012	0.013	-0.0074	0.0076	0.0052	-0.009	0.0096
ARG1	Naive CD4	0.0058	-0.0022	-0.0044	-0.0019	-0.00036	-0.0072	0.0072
ARG2	Naive CD4	0.0005	0.016	0.0024	-0.0024	-0.0048	0.0092	-0.0061
ARGFXP2	Naive CD4	0.0082	0.0019	-0.0091	0.0022	-0.0016	-0.017	0.011
ARGLU1	Naive CD4	0.016	-0.0074	-0.0091	0.0017	6.60E-05	0.0026	-0.015
ARHGAP10	Naive CD4	-0.009	-0.0048	0.0053	0.0075	0.019	-0.015	-0.024
ARHGAP11A	Naive CD4	0.0023	0.0072	-0.004	0.009	0.014	0.004	-0.0074
ARHGAP11B	Naive CD4	0.0031	0.0036	-0.0079	0.011	0.014	-0.0073	-0.0095
ARHGAP12	Naive CD4	0.019	0.0095	0.0044	0.00053	0.0037	0.005	0.0094
ARHGAP18	Naive CD4	-0.012	0.0079	-0.0016	0.019	0.0036	0.0069	0.0037
ARHGAP19	Naive CD4	0.013	0.0094	0.0013	0.0038	0.0014	0.023	0.0012
ARHGAP21	Naive CD4	0.018	-0.0024	0.005	-0.0039	0.013	0.0042	0.019
ARHGAP26	Naive CD4	0.0089	-0.0026	0.00037	-0.011	0.023	0.0036	-0.017
ARHGAP31	Naive CD4	0.0017	0.0048	-0.0035	0.0023	0.025	0.013	-0.0024
ARHGAP32	Naive CD4	0.0038	0.00012	-0.011	-0.035	0.026	-0.0012	-0.0061
ARHGAP33	Naive CD4	0.0064	-0.015	-0.012	0.01	0.0043	-0.0073	0.0068
ARHGAP35	Naive CD4	0.0065	0.0081	-0.015	0.021	0.028	0.0015	0.0047
ARHGAP4	Naive CD4	-0.0067	-0.029	-0.015	-0.0045	-0.00061	0.014	-0.0082
ARHGAP5	Naive CD4	0.003	0.011	0.0054	0.026	-0.019	-0.01	-0.021
ARHGAP5-AS1	Naive CD4	0.0046	-0.00065	0.011	0.011	-0.0057	-0.0027	-0.0023
ARHGAP9	Naive CD4	0.011	-0.02	0.0024	-0.0048	0.011	0.0084	-0.0046
ARHGDIA	Naive CD4	-0.021	-0.018	-0.0065	0.0067	-0.0019	0.0018	0.0066
ARHGEF1	Naive CD4	-0.0034	-0.031	-0.01	-0.014	0.0073	0.0054	-0.018
ARHGEF10	Naive CD4	0.0048	-0.0039	-0.0034	0.0014	-0.007	0.0022	-0.0005
ARHGEF11	Naive CD4	0.0064	-0.0033	-0.016	-0.01	0.0075	0.014	0.00092
ARHGEF12	Naive CD4	-0.0067	0.0083	-0.0066	0.0052	0.015	-0.0032	0.0089
ARHGEF18	Naive CD4	0.0076	-0.0083	-0.022	-0.0027	0.0069	0.0042	-0.0014
ARHGEF19	Naive CD4	-0.004	-0.0098	0.0024	-0.0015	0.0096	0.0021	-0.015
ARHGEF2	Naive CD4	0.013	-0.011	-0.012	0.0019	0.013	0.011	0.025
ARHGEF26	Naive CD4	0.012	0.0035	-0.0097	-0.0018	-0.0065	-0.0095	-0.0037
ARHGEF3	Naive CD4	-0.018	0.017	-0.0027	0.0091	-0.01	0.011	0.011
ARHGEF34P	Naive CD4	0.0051	-0.00083	-0.016	0.003	-0.0039	0.0045	0.0079
ARHGEF35	Naive CD4	0.00073	0.0043	0.0005	-0.0062	-0.0036	0.004	0.0074
ARHGEF39	Naive CD4	0.0039	0.0033	-0.011	0.0025	0.0021	-0.0089	-0.009
ARHGEF4	Naive CD4	0.011	-0.012	0.0072	-0.0057	0.012	-0.0016	-0.017
ARHGEF5	Naive CD4	0.0057	-0.0051	-0.014	-0.00074	0.004	0.004	0.0091
ARHGEF6	Naive CD4	0.0077	0.018	-0.012	-0.0074	0.015	0.024	-0.0086
ARHGEF7	Naive CD4	0.012	-0.0018	-0.014	-0.0062	0.01	0.00051	-0.0011
ARHGEF9	Naive CD4	0.0088	-0.0015	-0.0067	-0.0011	-0.00063	-0.004	0.013
ARID1A	Naive CD4	0.0092	-0.0077	-0.013	0.0082	0.028	-0.01	0.0053
ARID1B	Naive CD4	0.0087	-0.00069	-0.026	0.005	0.017	0.012	0.0029
ARID2	Naive CD4	0.014	0.018	-0.012	0.0039	0.005	0.014	-0.0069
ARID3A	Naive CD4	-0.0074	-0.0086	-0.0063	0.0033	-0.0052	-0.0095	0.0055
ARID3B	Naive CD4	0.0059	-0.0042	-0.011	0.016	-0.0091	0.02	-0.0052
ARID5A	Naive CD4	-0.0033	-0.025	-0.0004	-0.012	0.00016	0.0099	0.0019
ARID5B	Naive CD4	-0.02	0.0081	-0.0084	0.0079	-0.012	-0.018	-0.019
ARIH1	Naive CD4	0.007	0.014	-0.014	0.0094	0.0071	0.0089	0.017
ARIH2OS	Naive CD4	0.0024	-0.014	0.008	0.0023	-0.0042	-0.0074	-0.0036
ARL10	Naive CD4	0.0058	-0.012	-0.013	0.0033	-0.012	-0.0045	-0.0069
ARL11	Naive CD4	-0.011	0.0067	-0.0089	-0.0076	-0.013	0.0071	0.0016
ARL13A	Naive CD4	0.0095	-0.0028	-0.0091	0.00089	-0.00077	-0.0069	-0.0039
ARL13B	Naive CD4	0.0019	-0.0065	0.012	0.0012	0.0055	-0.0034	0.00043
ARL14EP	Naive CD4	-0.01	0.0098	0.011	-0.00066	-0.0043	0.0021	0.0034
ARL15	Naive CD4	0.0022	0.019	0.0047	-0.0089	0.0086	-0.0016	-0.0046
ARL16	Naive CD4	0.0053	-0.012	0.0094	-0.0039	-0.011	-0.018	-0.015
ARL17A	Naive CD4	0.0078	0.0044	-0.008	-0.0029	-0.006	-0.0051	-0.0016
ARL2	Naive CD4	-0.015	-0.021	0.0061	0.00027	-0.015	0.0064	0.0064
ARL3	Naive CD4	-0.0014	0.0042	0.019	0.01	0.008	-0.01	-0.0065
ARL4A	Naive CD4	-0.015	0.0073	0.011	0.009	0.0025	-0.0092	-0.0017
ARL4C	Naive CD4	-0.022	-0.0086	-0.0087	-0.0054	-0.004	0.0007	-0.016
ARL4D	Naive CD4	-0.0071	-0.0045	0.00082	0.0025	-0.0049	0.0049	0.00099
ARL5A	Naive CD4	-0.011	0.015	0.015	-0.00064	-0.0044	-0.015	0.0045
ARL5B	Naive CD4	0.0076	0.018	-0.0072	-0.007	-0.0095	0.017	-0.0019
ARL6	Naive CD4	0.0066	0.013	-0.0017	-0.0006	-0.016	0.0029	0.0053
ARL6IP4	Naive CD4	-0.01	-0.029	0.0088	-0.003	-0.0044	-0.0032	-0.0041
ARL6IP5	Naive CD4	-0.024	0.011	0.0074	0.0084	-0.013	-0.0084	-0.015
ARL8A	Naive CD4	-0.012	-0.0076	-0.0023	0.0079	0.0072	-0.011	0.018
ARMC12	Naive CD4	0.0015	-0.0033	0.0027	0.0045	0.0019	-0.0036	-0.0011
ARMC2	Naive CD4	0.0093	-0.0016	-0.0026	-0.0041	0.014	-0.0093	-0.012
ARMC5	Naive CD4	0.0072	-0.024	-0.0068	-0.003	-0.0085	0.005	-0.013
ARMC6	Naive CD4	-0.015	-0.014	-0.0088	-0.012	0.011	0.0074	-0.013
ARMC7	Naive CD4	0.0035	-0.01	-0.0044	-0.0024	0.0067	-0.0092	0.004
ARMC9	Naive CD4	0.011	-0.0033	0.0011	-0.0086	-0.0048	0.012	0.0057
ARMCX1	Naive CD4	-0.0054	0.00059	-0.0074	-0.03	0.0042	-0.00062	-0.0074
ARMCX2	Naive CD4	-0.0046	-0.0027	-0.0045	-0.013	-0.0031	0.0062	0.016
ARMCX4	Naive CD4	0.019	0.0011	-0.00097	0.0051	-0.022	-0.0011	-0.00052
ARMCX5	Naive CD4	0.0053	0.0085	0.008	-0.014	-0.0084	0.0019	0.003
ARMCX5-GPRASP2	Naive CD4	-0.0038	0.0058	0.0041	-0.0054	-0.0062	-0.0071	-0.0068
ARMT1	Naive CD4	-0.0092	0.02	0.0087	-0.0066	-0.0034	0.0044	0.0091
ARNT	Naive CD4	-0.01	0.014	-0.0096	0.0042	-0.0027	0.016	-0.0031
ARNTL	Naive CD4	0.01	0.0051	0.0078	0.015	0.0039	0.01	0.013
ARPC1B	Naive CD4	-0.018	-0.014	0.0067	0.0032	0.0091	0.0051	-0.027
ARPC3	Naive CD4	-0.025	0.0073	0.008	0.0042	0.014	-0.012	0.01
ARPC4	Naive CD4	-0.013	-0.011	-0.00016	0.01	0.022	0.0014	0.0081
ARPC5	Naive CD4	-0.0036	0.0053	0.029	-0.012	0.014	-5.20E-05	-0.013
ARPC5L	Naive CD4	-0.021	0.00023	0.0079	0.0061	0.008	5.60E-06	0.0073
ARPP19	Naive CD4	0.0053	0.026	0.0037	0.0047	-0.0016	0.024	-0.0032
ARR3	Naive CD4	0.0096	0.00051	-0.0045	0.0039	-0.0022	0.002	0.0029
ARRB1	Naive CD4	-0.0026	-0.012	0.0019	-0.0066	0.01	0.0046	0.015
ARRB2	Naive CD4	-0.013	-0.016	-0.0031	0.00031	0.014	-0.022	0.0098
ARRDC1	Naive CD4	-0.0041	-0.024	-0.0041	-0.0018	-0.0054	0.008	-0.012
ARRDC1-AS1	Naive CD4	0.0066	-0.022	-0.0015	-0.013	-0.0056	-0.00071	-0.021
ARRDC3	Naive CD4	3.60E-05	0.004	-0.0033	-0.0076	0.00051	-0.011	-0.018
ARRDC3-AS1	Naive CD4	0.0026	-0.0093	-0.015	-0.005	0.0089	-0.008	-0.006
ARRDC4	Naive CD4	0.0044	0.0067	-0.0016	0.0012	0.0075	0.0045	0.014
ARRDC5	Naive CD4	0.018	-0.011	-0.0053	-0.0073	-0.005	-0.011	0.02
ARSA	Naive CD4	0.0014	-0.027	-0.0064	-0.0065	-0.0072	-0.0076	-0.0014
ARSB	Naive CD4	0.0098	-0.0015	-0.0022	0.011	-0.017	0.0094	-0.012
ARSD	Naive CD4	-0.0084	0.0066	-0.012	-0.0021	0.0012	-0.0027	-0.0056
ARSG	Naive CD4	0.0048	0.0008	-0.0075	0.016	-0.018	0.0012	0.008
ARSK	Naive CD4	0.0044	0.0045	0.01	9.70E-06	0.0061	-0.0069	-0.003
ARV1	Naive CD4	-0.0096	0.013	0.0082	-0.0098	-0.00041	-0.0059	-0.002
ARVCF	Naive CD4	0.0056	-0.014	-0.0076	-0.0084	0.012	0.0077	0.0047
ASAH2B	Naive CD4	0.0069	0.0027	0.00057	-0.0014	-0.007	0.0052	0.017
ASAP1	Naive CD4	0.005	0.0077	-0.018	-0.0091	0.028	0.0048	0.0096
ASAP1-IT2	Naive CD4	0.004	-0.0023	0.0016	-0.0021	0.0052	-0.009	0.011
ASAP3	Naive CD4	0.0022	-0.0013	-0.0042	0.0098	-0.0011	-0.0025	-0.003
ASB1	Naive CD4	0.014	-0.00059	-0.012	0.0086	0.012	0.0023	-0.00031
ASB13	Naive CD4	-0.0053	-0.0077	0.0021	-0.00076	-0.019	0.021	0.0051
ASB14	Naive CD4	0.013	-0.0026	-0.011	0.00054	-0.0042	-0.017	0.015
ASB16	Naive CD4	0.01	-0.0082	-0.014	-0.0015	-0.0052	-0.0033	0.0064
ASB16-AS1	Naive CD4	-0.0044	-0.0071	-0.001	0.0012	-0.0024	-0.0018	0.017
ASB3	Naive CD4	0.014	-0.001	-0.015	-0.0018	-0.0097	-0.012	0.0053
ASB7	Naive CD4	0.0077	0.016	-0.0047	-0.00032	-0.00015	0.022	0.0069
ASB9	Naive CD4	-0.0073	-0.0014	-0.0053	-0.018	0.0083	-0.00047	-0.0092
ASCC1	Naive CD4	4.30E-05	-0.00013	0.00078	-0.0086	-0.0038	-0.031	-0.031
ASCC3	Naive CD4	0.0024	0.019	-0.02	0.0081	-0.0051	0.0014	-0.00025
ASF1A	Naive CD4	0.0014	0.013	0.021	-0.0039	-0.017	0.011	0.016
ASF1B	Naive CD4	-0.0066	-0.0005	-0.0019	0.006	-0.0014	0.01	0.011
ASH1L	Naive CD4	0.016	0.0059	-0.014	0.0016	0.00041	-0.023	-0.013
ASH1L-AS1	Naive CD4	0.012	-0.00068	-0.0041	-0.0031	-0.025	-0.019	0.0025
ASIC1	Naive CD4	0.0023	-0.0049	-0.0078	-0.018	0.0083	0.0051	-0.0054
ASIC3	Naive CD4	0.0052	-0.012	-0.0084	0.0019	-0.0071	-0.006	0.012
ASL	Naive CD4	0.00077	-0.015	0.0052	0.003	0.0011	-0.0015	-0.0064
ASNA1	Naive CD4	-0.022	-0.0034	0.0072	0.0024	0.018	0.0017	0.0047
ASNS	Naive CD4	0.0086	-6.20E-05	0.012	0.013	-0.00015	-0.0093	0.0021
ASPH	Naive CD4	0.016	-5.20E-05	0.012	-0.00084	0.0027	0.018	0.0075
ASPHD2	Naive CD4	-0.0037	-0.0016	0.0067	0.0095	-0.0058	0.016	-0.00082
ASPRV1	Naive CD4	-0.00083	-0.0053	-0.005	-0.0065	0.0028	0.0053	0.0024
ASPSCR1	Naive CD4	-0.0054	-0.024	-0.0042	-0.014	0.0039	0.014	-0.0031
ASRGL1	Naive CD4	-0.00089	-0.0013	-0.00017	-0.013	0.003	0.002	-0.0047
ASTN2	Naive CD4	0.013	-0.0031	0.0099	0.0033	0.0029	-0.011	0.0051
ASUN	Naive CD4	-0.016	0.02	-0.0018	-0.0069	-0.0049	0.0037	-0.0034
ASXL1	Naive CD4	0.0084	-0.0086	-0.02	0.0043	0.021	-0.011	0.018
ASXL2	Naive CD4	0.0059	0.0011	-0.022	0.019	0.0086	-0.0081	0.01
ATAD2	Naive CD4	0.0085	0.014	0.0059	0.018	-0.0093	0.0097	0.0041
ATAD2B	Naive CD4	0.014	0.012	-0.016	-0.0047	0.0026	0.0025	-0.014
ATAD3A	Naive CD4	-0.013	-0.017	-0.013	-0.0089	-0.00027	-0.0016	-0.0091
ATAD3B	Naive CD4	0.011	-0.023	-0.015	-0.00046	-0.0049	0.0034	-0.012
ATAD3C	Naive CD4	-0.0059	-0.0024	-0.00074	0.0083	-0.015	0.0068	0.0051
ATAD5	Naive CD4	0.017	0.0011	-0.00034	-0.001	-0.0066	-0.016	-0.001
ATAT1	Naive CD4	0.015	-0.0029	-0.0069	-0.0038	-0.001	-0.0048	-0.0024
ATF4	Naive CD4	-0.017	-0.00052	-0.011	0.00041	-0.0048	-0.014	0.017
ATF5	Naive CD4	0.0071	-0.0036	-0.011	0.0093	-0.00077	-0.0046	0.009
ATF6	Naive CD4	0.0054	0.01	-0.0037	-0.0051	-0.0059	-0.00039	-0.0066
ATF6B	Naive CD4	0.0049	-0.015	-0.014	0.0042	-0.00041	-0.022	-0.0021
ATF7	Naive CD4	0.015	0.0054	-0.014	-0.0023	0.016	0.0048	-0.0065
ATF7IP	Naive CD4	0.01	0.018	-0.014	0.00054	0.014	0.0032	0.0011
ATF7IP2	Naive CD4	0.0067	0.011	-0.0098	-0.02	0.013	0.0046	-0.0047
ATG10	Naive CD4	0.00023	0.0013	0.0057	-0.0073	-0.008	-0.013	0.004
ATG101	Naive CD4	-0.016	-0.0046	-0.00091	-0.0036	-0.0025	0.0055	0.015
ATG14	Naive CD4	0.0091	-0.0016	-0.004	0.0068	-0.00072	-0.0069	0.0092
ATG16L2	Naive CD4	0.0016	-0.021	-0.014	0.014	0.0011	0.0027	-0.0096
ATG2A	Naive CD4	0.00046	-0.016	-0.021	0.0067	0.0059	-0.0068	0.016
ATG2B	Naive CD4	0.015	0.0069	-0.017	0.0053	0.0059	-0.0057	0.0017
ATG4A	Naive CD4	-0.0088	0.008	0.0037	-0.003	0.0087	0.0065	-0.0019
ATG4C	Naive CD4	-0.003	0.0091	0.014	-0.02	-0.0059	0.0039	-0.0056
ATG4D	Naive CD4	0.0042	-0.027	0.0013	0.0017	-0.0085	0.0083	-0.0033
ATG7	Naive CD4	0.011	0.0063	-0.0037	0.0011	0.0055	0.0057	-0.012
ATG9A	Naive CD4	0.0099	-0.012	-0.0033	-0.0072	0.013	0.011	-0.026
ATG9B	Naive CD4	0.007	-0.016	0.0091	-0.0056	-0.02	-0.00087	-0.01
ATHL1	Naive CD4	0.016	-0.015	8.60E-05	-0.008	0.0047	-0.0049	-0.0051
ATL1	Naive CD4	0.0053	0.00086	-0.0027	-0.0092	-0.013	0.0064	4.60E-05
ATL2	Naive CD4	0.011	0.0065	0.0055	-0.0078	-0.00072	0.003	-0.0088
ATL3	Naive CD4	-0.0016	0.024	-0.013	0.00065	0.0065	0.013	0.0014
ATM	Naive CD4	0.017	0.0078	-0.023	-0.004	0.0014	-0.0089	0.0095
ATN1	Naive CD4	0.0019	-0.015	-0.014	0.0087	-0.0039	-0.0094	0.0085
ATOX1	Naive CD4	-0.013	0.0011	0.00089	0.0033	0.0097	-0.011	0.0081
ATP10A	Naive CD4	-0.0033	-0.0032	-0.012	-0.00034	-0.011	0.0095	-0.018
ATP10D	Naive CD4	0.0064	0.0044	7.50E-05	-0.0011	0.015	0.012	-0.00071
ATP11A	Naive CD4	0.0055	0.00029	-0.023	0.0075	0.0014	0.012	0.001
ATP11B	Naive CD4	0.008	0.024	-0.013	-0.0036	0.014	0.017	-0.0041
ATP11C	Naive CD4	0.0079	0.0076	-0.0067	-0.0012	-0.0041	-0.016	0.0049
ATP13A1	Naive CD4	-0.00085	-0.019	-0.011	-0.0023	-0.0061	0.012	-0.018
ATP13A2	Naive CD4	-0.00071	-0.02	-0.0055	0.002	-0.0011	0.029	-0.019
ATP13A3	Naive CD4	0.012	0.017	-0.0078	0.011	0.016	0.016	0.00051
ATP13A4	Naive CD4	0.0092	0.0018	-0.011	0.0029	-0.0012	0.005	0.0012
ATP1A1	Naive CD4	-0.0043	-0.0044	-0.012	0.016	-0.002	-0.0035	0.0087
ATP1A1-AS1	Naive CD4	0.00073	-0.0034	0.0053	0.0024	-0.0089	0.005	0.0082
ATP1A3	Naive CD4	-0.0032	-0.0044	-0.013	-0.0031	0.014	-0.0022	0.015
ATP1B1	Naive CD4	-0.013	0.0028	-0.012	0.00026	-0.00045	-0.017	-0.025
ATP1B3	Naive CD4	-0.0061	0.0087	0.02	0.02	0.016	-0.0044	0.00052
ATP2A2	Naive CD4	-0.0031	-0.0048	-0.016	0.0074	0.0061	-0.029	0.0088
ATP2A3	Naive CD4	-0.0054	-0.02	-0.023	-0.0062	0.014	0.011	0.00081
ATP2B1	Naive CD4	0.011	0.0082	0.014	0.015	0.023	-0.014	-0.0065
ATP2B4	Naive CD4	0.0036	0.011	-0.014	0.029	0.025	0.0073	0.0058
ATP2C1	Naive CD4	-0.01	0.008	-0.0092	-0.00083	0.0044	-0.015	0.0048
ATP2C2	Naive CD4	0.01	-0.0034	-0.0039	0.0057	0.015	-0.0047	-0.0061
ATP5D	Naive CD4	-0.015	-0.027	-0.002	-0.00096	-0.0036	0.0066	-0.0068
ATP5E	Naive CD4	-0.012	-0.0091	-0.0015	-0.0039	0.0098	-0.0043	0.0083
ATP5H	Naive CD4	-0.023	0.00024	0.01	0.0061	-0.0011	-0.013	0.02
ATP5I	Naive CD4	-0.018	-0.013	0.0075	-0.0061	0.0091	-0.013	0.01
ATP5J	Naive CD4	-0.02	-0.0013	0.017	-0.008	0.0099	-0.011	0.019
ATP5J2	Naive CD4	-0.014	-0.007	0.005	-0.00012	0.011	-0.0099	0.0078
ATP5S	Naive CD4	-0.0014	-0.0013	0.0039	-0.0087	-0.0027	-0.015	0.016
ATP6AP1L	Naive CD4	0.0028	0.0017	-0.0085	-0.0081	-0.011	-0.0074	-0.0072
ATP6V0A1	Naive CD4	0.0085	0.0026	-0.0083	-0.011	-0.00017	0.0086	-0.0078
ATP6V0C	Naive CD4	-0.015	-0.024	0.002	-0.0022	-0.007	0.0016	0.0086
ATP6V0E2	Naive CD4	0.0035	-0.019	0.007	-0.0085	0.0035	0.015	-0.0072
ATP6V0E2-AS1	Naive CD4	0.015	-0.01	0.0029	-0.019	0.008	0.015	-0.0011
ATP6V1D	Naive CD4	-0.0082	0.0068	0.01	-0.0052	0.012	-0.0017	5.30E-05
ATP6V1E2	Naive CD4	-0.0042	0.0038	0.0049	0.0026	0.0015	0.0038	0.0048
ATP6V1F	Naive CD4	-0.023	-0.011	0.013	-0.0011	0.0079	0.0049	0.01
ATP6V1G2	Naive CD4	0.0079	-0.0004	0.0072	0.0047	0.0047	-0.0036	0.0013
ATP7A	Naive CD4	0.0096	0.017	-0.016	-0.0032	0.0044	0.008	0.0076
ATP7B	Naive CD4	0.0028	0.00024	-0.0015	0.015	-0.011	0.00013	-0.0096
ATP8A1	Naive CD4	0.016	0.0088	-0.0033	0.0002	0.0089	0.0096	0.0046
ATP8A2	Naive CD4	0.0036	-0.0024	-0.0033	-0.012	0.0024	0.0049	0.0063
ATP8B1	Naive CD4	0.01	0.0023	-0.013	0.004	-0.00018	-0.026	0.00028
ATP8B2	Naive CD4	-0.0044	-0.0027	-0.022	0.024	-0.0096	-0.014	-0.01
ATP8B3	Naive CD4	0.006	-0.00083	-0.0036	-0.0026	0.02	-0.0093	-0.00092
ATP9B	Naive CD4	0.023	0.00038	-0.0043	-0.0028	0.0069	0.005	-0.012
ATPAF2	Naive CD4	-0.0014	-0.0065	0.00073	-0.0039	-0.0075	0.0095	-0.0059
ATR	Naive CD4	0.0098	0.019	-0.024	0.0024	0.004	-0.0019	0.00067
ATRIP	Naive CD4	0.00071	-0.0019	0.0095	0.004	0.014	0.014	-0.00073
ATRN	Naive CD4	0.018	0.0042	-0.01	0.0018	0.011	-0.0026	-0.0059
ATXN1	Naive CD4	0.0047	0.0016	0.0057	0.034	0.014	-0.015	0.0051
ATXN1L	Naive CD4	0.013	0.00096	-0.014	0.01	0.00092	0.0034	0.0067
ATXN2	Naive CD4	0.016	0.0086	-0.0063	0.012	0.0045	0.0091	-0.002
ATXN2L	Naive CD4	-0.0016	-0.0096	-0.029	0.0098	0.0084	0.0013	0.018
ATXN3	Naive CD4	0.017	0.0083	-0.0014	5.00E-06	0.0025	-0.009	0.0029
ATXN7	Naive CD4	0.012	0.0011	-0.026	0.0047	-0.004	-0.02	-0.0042
ATXN7L1	Naive CD4	0.0086	-0.00052	-0.007	0.015	-0.0055	-0.02	0.019
ATXN7L2	Naive CD4	0.0003	-0.013	-0.0013	-0.006	0.012	0.007	-0.0033
ATXN7L3	Naive CD4	-0.0031	-0.0037	-0.014	0.0096	0.012	0.0027	0.016
ATXN7L3B	Naive CD4	0.0096	0.0043	-0.0013	-0.0087	0.0033	0.019	0.0038
AURKA	Naive CD4	-0.0059	0.0089	0.0018	0.0011	0.0048	0.0047	-0.0077
AURKAIP1	Naive CD4	-0.016	-0.025	0.0043	-0.0071	-0.0011	0.013	-0.0038
AURKAPS1	Naive CD4	0.0029	0.0045	0.0025	-0.00044	0.008	0.0018	0.0056
AUTS2	Naive CD4	-0.017	0.0055	-0.011	-0.017	0.018	-0.017	-0.027
AVEN	Naive CD4	-0.0017	0.0028	0.0047	0.0054	0.016	-0.006	-0.0035
AVIL	Naive CD4	0.011	-0.003	-0.0063	0.0012	-0.011	0.0012	0.005
AVL9	Naive CD4	0.0074	0.002	-3.90E-05	-0.0049	-0.004	-0.0075	0.0028
AVPI1	Naive CD4	0.0097	-0.0025	0.0067	0.0055	0.0049	0.0074	0.013
AXIN1	Naive CD4	-0.0024	-0.016	-0.02	0.0039	0.0091	0.003	0.0012
AXIN2	Naive CD4	0.0084	-0.0058	-0.016	-0.012	-0.0015	0.0019	0.016
AXL	Naive CD4	0.004	0.001	-0.0018	0.0098	-0.012	-0.0083	0.006
AZI2	Naive CD4	-0.014	0.017	-0.0075	-0.014	-0.0063	-0.0031	0.018
AZIN1-AS1	Naive CD4	0.0064	-0.0078	-0.0015	-0.0062	-0.0055	0.0003	-0.0032
AZIN2	Naive CD4	0.016	-0.0096	0.0099	0.021	-0.011	0.0081	-0.014
B2M	Naive CD4	-0.024	0.011	0.016	0.0034	0.0045	-0.014	0.0018
B3GALNT1	Naive CD4	-0.014	0.0068	-0.01	-0.0047	-0.015	-0.0067	-0.017
B3GALNT2	Naive CD4	0.0064	0.0074	-0.00093	-0.0071	0.013	0.0046	-0.0021
B3GALT4	Naive CD4	0.00012	-0.018	0.0031	0.008	0.0045	0.0018	-0.0047
B3GALT6	Naive CD4	-0.011	-0.023	-0.0024	-0.014	-0.0094	0.013	-0.0095
B3GAT3	Naive CD4	-0.0046	-0.027	-0.0087	-0.0045	-0.0084	-0.011	9.40E-05
B3GLCT	Naive CD4	0.012	0.0037	0.015	0.0046	0.019	0.011	-0.0028
B3GNT2	Naive CD4	-0.022	0.012	-0.0038	-0.01	0.0028	0.00074	0.018
B3GNT3	Naive CD4	-0.0078	0.00046	-0.01	-0.014	0.00055	-0.0019	0.0046
B3GNT8	Naive CD4	0.0075	-0.0034	-0.012	0.0037	-0.0033	0.00067	-0.0016
B3GNT9	Naive CD4	-0.021	0.0073	-0.012	0.016	-0.011	-0.0016	-0.0047
B3GNTL1	Naive CD4	-0.0068	-0.012	-0.00029	0.00085	0.0044	-0.01	-0.00078
B4GALNT3	Naive CD4	0.0026	-0.00078	-0.0059	0.0019	0.00055	0.0058	0.0082
B4GALT1	Naive CD4	0.0016	0.0032	-0.0081	0.0087	0.013	-0.00015	-0.0032
B4GALT4	Naive CD4	-0.00028	0.0022	0.0017	-0.017	-0.012	-0.0016	-0.0087
B4GALT4-AS1	Naive CD4	0.01	-0.0026	-0.0066	-0.016	-0.011	-0.011	-0.0089
B4GALT5	Naive CD4	-0.0022	0.0059	-0.0051	0.017	0.014	-0.0025	0.0043
B4GALT7	Naive CD4	-0.011	-0.015	-0.0045	-0.0076	-0.0046	0.0039	0.0039
B4GAT1	Naive CD4	-0.0022	-0.012	0.0097	-0.0057	-0.018	0.0053	-0.0066
B9D2	Naive CD4	-0.0082	-0.017	0.0018	-0.0037	-0.0055	0.0077	0.0017
BACE1	Naive CD4	0.0074	0.0076	-0.0082	0.01	0.0046	-0.0048	0.011
BACH1	Naive CD4	0.015	0.012	0.0013	-0.0026	-0.0015	0.017	0.00092
BACH2	Naive CD4	0.016	-0.0085	-0.017	-0.016	-0.011	-0.0001	0.0034
BAD	Naive CD4	-0.011	-0.022	0.0078	0.0061	0.0056	0.007	-0.0061
BAG2	Naive CD4	-0.0045	0.0043	0.01	-0.007	-0.03	0.0055	0.015
BAG3	Naive CD4	0.016	-0.013	0.014	0.0019	-0.00052	0.0048	-0.019
BAG4	Naive CD4	0.0047	0.015	0.0058	-0.0039	-0.016	0.0037	0.011
BAG6	Naive CD4	-0.0019	-0.017	-0.01	0.0082	0.0072	-0.0081	0.012
BAHD1	Naive CD4	-0.0049	-0.011	-0.015	0.013	-0.0025	-0.0099	0.02
BAIAP2	Naive CD4	-0.0078	-0.012	-0.0048	-0.00079	-0.0067	0.002	0.0042
BAIAP2-AS1	Naive CD4	0.0054	-0.015	-0.003	-0.0029	-0.00038	-0.00031	0.012
BAIAP2L1	Naive CD4	0.0048	-0.0045	-0.0049	0.019	-0.013	0.0063	0.0027
BAK1	Naive CD4	-0.02	0.0023	-0.0089	0.0067	0.0029	0.006	-0.0078
BANF1	Naive CD4	-0.019	-0.0084	0.0094	-0.0084	0.0083	-0.0043	0.0058
BANK1	Naive CD4	0.005	-0.00095	-0.00073	-0.0028	0.015	0.0068	0.0068
BANP	Naive CD4	0.0071	-0.019	0.0041	-0.0013	0.0013	0.018	-0.022
BAP1	Naive CD4	-4.70E-05	-0.016	-0.02	0.0024	0.013	-0.0042	0.0077
BARD1	Naive CD4	0.0023	0.0058	0.0019	-0.0093	0.02	-0.0086	-0.0075
BATF	Naive CD4	-0.014	-0.0066	-0.0015	0.02	-0.0068	0.0077	0.008
BAX	Naive CD4	-0.013	-0.0036	-0.014	0.0071	0.0018	-0.0092	0.014
BAZ2A	Naive CD4	0.0044	-1.00E-05	-0.027	0.023	0.012	0.005	0.014
BAZ2B	Naive CD4	-0.0049	0.011	-0.015	-0.015	0.014	-0.019	-0.00023
BBC3	Naive CD4	0.0027	-0.021	0.002	-0.015	0.0029	-0.018	-0.0028
BBIP1	Naive CD4	0.018	-0.0002	0.0085	0.0012	-0.0058	-0.018	-9.40E-05
BBS1	Naive CD4	0.013	-0.0047	-0.0018	0.01	-0.0033	0.003	-0.015
BBS10	Naive CD4	0.0084	0.014	0.0058	-0.0091	-0.02	0.011	-0.0037
BBS12	Naive CD4	0.006	0.0078	0.012	0.0041	-0.00047	0.0016	0.01
BBS4	Naive CD4	0.014	0.0048	0.011	-0.0068	0.0079	-0.0062	-0.0045
BBS5	Naive CD4	0.0086	0.0012	-0.0035	-0.00019	-0.0077	0.0036	-0.00044
BBS7	Naive CD4	0.0095	0.0047	0.014	0.0027	0.0018	0.0021	-0.01
BBS9	Naive CD4	0.0095	0.0056	-0.00077	0.0012	0.0054	-0.015	-0.012
BCAP29	Naive CD4	0.0036	0.0098	0.013	-0.0076	0.022	-0.0053	0.0057
BCAP31	Naive CD4	-0.016	-0.0032	0.016	0.012	0.0075	0.0088	-0.0066
BCAR3	Naive CD4	0.0069	-0.0017	-0.0015	-0.0003	-0.0025	-0.0068	-0.0049
BCAS3	Naive CD4	0.0094	0.0051	-0.011	0.0021	0.0072	0.0016	-0.0043
BCAS4	Naive CD4	0.013	-0.016	0.008	-0.0081	-0.01	0.013	0.0085
BCAT2	Naive CD4	-0.011	-0.02	0.0023	-0.0041	-0.0014	0.0077	0.00091
BCDIN3D	Naive CD4	0.0072	-0.0059	0.01	-0.0013	-0.0058	0.0001	0.0016
BCDIN3D-AS1	Naive CD4	0.014	0.004	-0.0016	-0.0042	-0.017	-0.00066	-0.0099
BCKDHB	Naive CD4	0.011	0.0057	0.0096	-0.022	-0.0039	0.0026	0.0041
BCKDK	Naive CD4	-0.0095	-0.017	0.007	-0.0089	0.0053	0.0062	-0.014
BCL10	Naive CD4	0.0013	0.011	0.0059	0.0021	-0.0048	-0.00062	0.0072
BCL11A	Naive CD4	0.00023	-0.0014	-0.0055	-0.033	0.026	-0.0089	0.002
BCL11B	Naive CD4	0.01	-0.011	-0.0052	-0.0049	0.0096	-0.022	0.021
BCL2	Naive CD4	-0.019	0.0034	-0.018	0.0069	-0.015	-0.015	-0.011
BCL2A1	Naive CD4	-0.0087	0.0031	0.014	0.02	-0.017	-0.0027	0.011
BCL2L1	Naive CD4	-0.024	0.0023	-0.01	0.0062	0.0028	-0.0037	-0.01
BCL2L11	Naive CD4	-0.0081	0.0054	-0.015	-0.0014	-0.0038	-0.013	-0.036
BCL2L12	Naive CD4	-0.0076	-0.0094	0.00067	6.20E-05	0.0045	0.0085	0.019
BCL2L14	Naive CD4	-0.022	0.0094	-0.018	-0.0019	-0.014	-0.0009	-0.0036
BCL2L15	Naive CD4	-0.019	0.0086	-0.015	0.0074	-0.015	-0.0074	-0.0021
BCL3	Naive CD4	-0.017	-0.0038	-0.0073	0.011	-0.013	0.0092	0.018
BCL6	Naive CD4	0.005	-0.002	-0.0097	0.0021	0.0067	-0.00057	0.0053
BCL7A	Naive CD4	-0.0064	-0.0058	-0.014	-0.031	0.017	-0.0062	-0.0056
BCL7C	Naive CD4	-0.0092	-0.018	0.0095	0.0064	0.0029	0.0043	-0.0082
BCL9	Naive CD4	0.0061	0.0032	-0.018	-0.0032	0.0012	0.019	0.014
BCL9L	Naive CD4	0.0086	-0.018	-0.014	0.0035	0.012	-0.0095	0.022
BCO2	Naive CD4	0.0043	0.0011	-0.00061	-0.0017	-0.0037	-0.0068	-0.006
BCOR	Naive CD4	0.0098	-0.0048	-0.0077	0.0047	0.022	0.018	0.019
BCORL1	Naive CD4	0.0015	-0.0025	-0.007	0.023	0.0077	0.0048	0.012
BCR	Naive CD4	-0.0012	-0.0071	-0.018	0.0061	-0.0032	0.032	-0.0016
BDH1	Naive CD4	0.0022	-0.016	0.002	-0.0016	-0.021	0.0046	0.0074
BDH2	Naive CD4	-0.0063	0.0041	0.0026	-0.015	-0.0041	-0.0081	-0.0016
BDNF-AS	Naive CD4	0.0051	0.0023	-0.0053	-0.0045	-0.006	-0.0069	0.0049
BEGAIN	Naive CD4	-0.00057	5.80E-05	-1.20E-05	0.0059	-0.00091	-0.0015	-0.0042
BEND3	Naive CD4	-0.0073	-0.0005	-0.0082	-0.01	0.0057	0.0051	-0.0052
BEND3P3	Naive CD4	-0.0014	-0.00022	-0.0083	0.0034	0.0036	0.003	-0.0023
BEND5	Naive CD4	0.0031	-0.012	0.0056	-0.016	-0.0078	0.0019	0.012
BEST4	Naive CD4	0.0014	-0.0028	-0.00036	-0.00088	-0.0027	-0.0067	0.0096
BET1	Naive CD4	-0.0062	0.014	0.021	-0.017	-0.0047	-0.0034	0.0027
BET1L	Naive CD4	0.00053	-0.0069	-0.0017	0.0054	-0.0027	0.0097	0.0015
BEX2	Naive CD4	-0.014	-0.0035	0.013	-0.0052	-0.02	-0.0021	0.027
BEX5	Naive CD4	0.0063	-0.0053	0.018	0.014	-0.022	-0.0031	0.0092
BHLHB9	Naive CD4	0.0062	0.011	0.0012	-0.0074	0.0087	0.011	0.0013
BHLHE40	Naive CD4	-0.022	0.009	-0.013	0.012	-0.012	0.003	0.01
BHLHE40-AS1	Naive CD4	-0.016	0.0075	-0.014	0.017	-0.0062	-0.0015	-0.0042
BICD1	Naive CD4	0.012	-0.00089	-0.0044	0.002	0.01	-0.0069	-0.0085
BIK	Naive CD4	0.00034	-0.0041	0.015	0.0056	-0.0041	-0.0013	-0.0062
BIN1	Naive CD4	-0.018	-0.014	0.00079	0.0019	0.0018	0.0091	-0.011
BIN3-IT1	Naive CD4	0.0074	-0.0029	0.00026	-0.0012	-0.0037	-0.009	0.0043
BIRC3	Naive CD4	-0.016	0.011	-0.003	0.0028	-0.011	0.0018	0.0059
BIRC6	Naive CD4	0.0091	0.016	-0.026	0.0056	0.011	-0.001	0.0011
BIRC6-AS2	Naive CD4	0.0085	0.0033	-0.0022	0.0018	-0.0011	-0.023	0.0036
BISPR	Naive CD4	-0.019	0.0097	-0.016	0.0003	-0.015	-0.0013	0.007
BIVM	Naive CD4	-0.017	0.0087	-0.008	-0.0018	-0.0074	-0.00093	-0.00075
BLK	Naive CD4	0.0013	-0.0018	0.0023	0.004	0.011	0.0062	0.0053
BLM	Naive CD4	-0.0035	0.014	1.80E-06	0.0036	0.0043	0.014	-0.0093
BLMH	Naive CD4	-0.013	0.011	-0.0095	-0.01	0.0072	0.003	0.0046
BLOC1S1	Naive CD4	0.0049	-0.0083	0.0019	0.011	0.006	-0.013	-0.00066
BLOC1S3	Naive CD4	-0.0041	-0.0099	-0.00046	0.011	-0.0028	0.0057	-0.012
BLOC1S4	Naive CD4	-0.00015	-0.021	0.023	0.0041	-0.012	0.013	-0.0049
BLVRA	Naive CD4	-0.015	0.0057	0.005	0.02	-0.00064	-0.0072	0.013
BLVRB	Naive CD4	-0.0099	-0.013	0.008	0.0049	0.0049	0.011	0.0033
BLZF1	Naive CD4	-0.0084	0.017	-0.0097	-0.02	-0.0029	-0.0059	-0.01
BMF	Naive CD4	-0.0046	-0.007	-0.0027	-0.0059	0.0095	-0.01	-0.033
BMI1	Naive CD4	-0.0061	-0.0065	-0.0047	-0.00039	-0.0082	0.0085	0.0049
BMP1	Naive CD4	0.00098	-0.0018	-0.0018	0.00067	0.0059	-0.0022	0.00017
BMP2K	Naive CD4	0.004	0.00049	-0.0093	-0.026	0.021	-0.011	0.013
BMP4	Naive CD4	-0.0012	0.0035	-0.0038	-0.022	0.0097	-0.0056	-0.013
BMP8A	Naive CD4	0.011	-0.0041	-0.012	0.0025	-0.0057	-0.012	0.002
BMPR1A	Naive CD4	0.0017	0.0062	0.0061	0.029	-0.0098	0.0023	0.0051
BMPR2	Naive CD4	0.012	0.0042	-0.0097	-0.0027	0.011	0.0013	0.019
BMS1P20	Naive CD4	0.0034	0.0039	-0.0038	-0.0031	-0.00027	-0.01	-0.0014
BMS1P4	Naive CD4	0.015	0.0019	-0.013	-0.0051	-0.016	-0.0086	-0.0053
BMS1P5	Naive CD4	0.0072	0.00084	-0.0057	-0.0059	-0.0036	-0.0069	0.0023
BMS1P6	Naive CD4	0.0077	-0.00097	-0.0034	0.0015	-0.0098	-0.0093	0.0032
BNIP1	Naive CD4	-0.011	-0.0024	0.0045	0.0028	0.0056	0.0017	0.011
BNIP3L	Naive CD4	0.013	-0.0025	0.02	-0.02	0.0098	0.0084	0.017
BNIPL	Naive CD4	0.0038	-0.0023	-0.0045	0.0011	0.0027	-0.011	-0.0019
BOD1	Naive CD4	-0.0041	-0.0062	0.013	-0.0035	0.0055	-0.0027	0.013
BOLA1	Naive CD4	-0.0016	-0.024	0.0093	-0.011	-0.00053	0.0032	-0.0053
BOLA3	Naive CD4	-0.02	-0.0042	0.006	-0.0086	0.0044	-0.0056	0.01
BOLA3-AS1	Naive CD4	0.0077	6.20E-05	0.0046	0.0041	-0.0043	0.00065	-0.0068
BOP1	Naive CD4	-0.02	-0.017	-0.0076	-0.012	0.0023	0.0004	-0.0098
BORA	Naive CD4	-0.0059	0.011	0.00037	-0.0022	-0.0041	-0.016	0.0035
BPGM	Naive CD4	0.0015	0.002	0.016	-0.009	0.0098	-0.0086	0.0053
BPHL	Naive CD4	0.0016	0.0036	0.0027	0.008	-0.0087	0.0015	0.016
BPNT1	Naive CD4	-0.0037	0.0021	-0.0015	-0.0034	-0.0094	-0.0067	0.018
BPTF	Naive CD4	0.0069	-0.004	-0.013	0.0059	0.0098	-0.039	0.012
BRAF	Naive CD4	0.014	0.0088	-0.0095	0.0026	-0.00039	-0.019	-0.00042
BRAT1	Naive CD4	0.003	-0.03	0.00082	-0.0042	-0.012	0.019	-0.017
BRCA1	Naive CD4	0.0021	0.0019	0.0047	0.0046	0.01	0.007	0.0025
BRCA2	Naive CD4	-0.0087	0.0091	-0.012	-0.0029	-0.0061	-0.0035	0.013
BRD1	Naive CD4	0.0098	-0.016	-0.014	0.0023	-0.0032	0.022	0.00084
BRD7	Naive CD4	-0.0063	0.0065	0.013	-0.0005	0.0016	-0.0042	0.0071
BRD7P3	Naive CD4	0.0049	5.90E-05	-0.0065	0.00023	0.00049	-0.0029	0.01
BRE	Naive CD4	-0.019	0.0078	0.00062	0.0088	0.0013	-0.0003	-0.0057
BRE-AS1	Naive CD4	0.012	0.0076	0.00017	0.00053	-0.0094	-0.012	-0.0041
BRF1	Naive CD4	0.0059	-0.023	-0.015	0.0006	-0.0079	-0.00089	0.0013
BRF2	Naive CD4	-0.0085	-0.01	0.0058	-0.0055	0.0024	-0.00037	0.0005
BRI3	Naive CD4	-0.0032	-0.011	-0.0011	0.0059	-0.0035	-0.0077	0.015
BRI3BP	Naive CD4	-0.0013	-0.015	-0.0067	0.006	-0.0093	0.012	-0.0013
BRICD5	Naive CD4	0.0053	-0.012	-0.0006	-0.0027	-0.0085	-0.00093	-0.009
BRIP1	Naive CD4	0.012	0.0042	0.001	0.007	-0.01	0.0021	0.0061
BRMS1L	Naive CD4	0.0058	0.0081	0.012	-0.0035	0.0018	-0.0049	0.00058
BROX	Naive CD4	0.0032	0.011	0.0077	0.0026	-0.01	-0.011	-0.0069
BRPF1	Naive CD4	0.0033	2.30E-05	-0.018	0.0073	0.018	0.023	-0.0029
BRPF3	Naive CD4	0.011	-0.00049	-0.012	0.011	0.0038	0.024	-0.00022
BRWD1-IT2	Naive CD4	0.0044	-0.0033	-0.0019	-0.0025	-0.005	-0.0025	0.0043
BRWD3	Naive CD4	0.0047	0.0071	-0.011	0.0092	0.015	-0.019	0.0029
BSCL2	Naive CD4	-0.0026	-0.0071	-0.00053	-0.005	-0.0031	0.0029	0.0053
BSG	Naive CD4	-0.016	-0.022	0.0052	0.0012	0.008	0.021	-0.01
BST2	Naive CD4	-0.025	0.0022	-0.01	0.0014	-0.0094	0.006	0.0086
BTAF1	Naive CD4	0.022	0.011	-0.012	-0.0006	-0.001	0.0025	-0.012
BTBD10	Naive CD4	-0.00018	0.018	0.0063	-0.0071	-0.0027	-0.0031	0.0039
BTBD11	Naive CD4	-0.011	-0.00041	-0.021	-0.0081	-0.0083	0.013	-0.004
BTBD18	Naive CD4	0.015	-0.0018	-0.0075	0.0008	-0.0077	-0.013	0.0016
BTBD19	Naive CD4	0.0062	-0.0037	-0.012	0.0062	0.0033	-0.0059	-0.0031
BTBD2	Naive CD4	-0.0098	-0.024	-0.012	-0.0015	-0.0054	0.0083	0.0029
BTBD3	Naive CD4	-0.0055	0.0021	-0.0092	-0.031	0.0091	0.0028	-0.0058
BTBD6	Naive CD4	-0.011	-0.015	0.012	0.014	0.0051	0.00089	-0.006
BTBD7	Naive CD4	0.013	0.0026	-0.0095	0.0041	0.016	-0.014	0.0044
BTBD8	Naive CD4	0.012	0.00066	-0.00048	-0.012	-0.011	-0.0013	0.012
BTBD9	Naive CD4	0.014	0.0018	-0.0082	0.006	-0.0037	-0.016	0.005
BTD	Naive CD4	-0.0033	0.0064	-0.00022	0.014	-0.013	0.0018	0.013
BTG1	Naive CD4	-0.011	-0.0016	0.0094	-0.015	-0.012	-0.022	-0.025
BTG2	Naive CD4	0.019	-0.0026	0.011	-0.0056	-0.0036	0.025	0.0096
BTG3	Naive CD4	-0.0044	0.0046	0.0087	0.00067	0.0087	0.0016	0.011
BTLA	Naive CD4	0.0067	0.013	0.0022	-0.014	0.002	0.00015	-0.022
BTN2A2	Naive CD4	0.0014	0.0039	0.00071	-0.00088	0.011	0.008	-0.0084
BTN2A3P	Naive CD4	-0.0018	0.0029	-0.0063	0.0014	0.0091	-0.0045	-0.013
BTN3A1	Naive CD4	0.0015	0.011	-0.0086	0.00049	0.012	0.0019	-0.0046
BTN3A2	Naive CD4	-0.003	0.0014	0.0019	0.0051	-0.0025	-0.0046	0.0028
BTRC	Naive CD4	0.011	0.012	-0.0031	0.0032	0.01	0.022	0.0049
BUB1	Naive CD4	-0.0017	0.0064	-0.0012	-0.0079	0.011	0.0044	0.0084
BUD31	Naive CD4	-0.017	-0.0023	0.011	-0.00059	0.0059	-0.0096	0.0094
BYSL	Naive CD4	-0.016	0.0069	-0.012	-0.0033	-0.0081	0.0019	0.0091
BZRAP1	Naive CD4	0.01	-0.0093	-0.0039	0.022	0.016	0.0044	0.0022
BZRAP1-AS1	Naive CD4	0.0078	-0.006	-0.0082	0.0015	0.0081	-0.00091	-0.0018
BZW2	Naive CD4	-0.022	0.0044	-0.0049	-0.022	0.00051	-0.0065	0.0013
C10orf12	Naive CD4	0.0057	0.0063	-0.02	0.0047	0.0019	0.0017	-0.016
C10orf2	Naive CD4	-0.012	0.00093	-0.018	-0.0054	-0.0047	-0.0079	0.0051
C10orf32	Naive CD4	-0.0014	-0.0012	0.013	-0.0084	0.0067	-0.007	0.001
C10orf35	Naive CD4	0.0065	-0.0092	0.011	0.005	-0.018	0.016	0.019
C10orf54	Naive CD4	-0.0081	-0.016	-0.00012	-0.0043	0.0019	-0.0085	-0.046
C10orf88	Naive CD4	-0.0057	0.012	0.014	3.60E-05	-0.0074	0.0027	0.01
C10orf95	Naive CD4	0.0025	-0.017	-0.0049	-0.0083	-0.014	0.0083	-0.0043
C11orf1	Naive CD4	-0.0049	0.0011	0.00084	-0.00075	-0.016	-0.013	0.028
C11orf21	Naive CD4	-0.0039	-0.0099	-0.0061	-0.0025	-0.012	0.0082	-0.0071
C11orf24	Naive CD4	-0.003	-0.0079	0.01	0.00014	0.003	0.0095	0.0053
C11orf30	Naive CD4	0.011	0.0097	-0.0056	-0.00029	0.011	0.0037	-0.00018
C11orf45	Naive CD4	0.0066	-0.0012	0.0053	0.012	-0.012	0.012	0.0051
C11orf49	Naive CD4	-0.0011	-0.0051	0.0036	0.0068	0.012	-0.004	-0.0011
C11orf57	Naive CD4	-0.0057	0.0059	0.0098	-0.0029	-0.0027	-0.012	0.0067
C11orf63	Naive CD4	0.015	0.00088	0.0076	0.007	0.0092	0.0094	-4.30E-05
C11orf65	Naive CD4	0.0019	0.002	-0.0062	-0.0033	-0.011	-0.011	0.0058
C11orf71	Naive CD4	0.0043	0.0039	0.011	-0.013	-0.023	0.0051	-0.0049
C11orf74	Naive CD4	-0.0042	4.50E-05	-0.00091	-0.035	0.022	-0.0059	-0.0037
C11orf80	Naive CD4	0.013	-0.012	-0.0029	0.0092	0.0036	-0.012	-0.017
C11orf85	Naive CD4	0.0074	-0.0071	-0.00046	0.0052	-0.013	0.0055	0.019
C12orf29	Naive CD4	0.0022	0.011	0.023	-0.007	-0.0066	0.0091	-0.002
C12orf4	Naive CD4	-0.0039	0.014	0.0062	-0.0097	-0.0013	0.002	-0.0083
C12orf42	Naive CD4	0.0065	-0.0016	0.0053	-0.016	0.014	-0.0038	0.0075
C12orf43	Naive CD4	-0.0098	-0.01	0.012	-0.0086	-0.00057	0.0065	-0.0073
C12orf45	Naive CD4	-0.0064	-0.0033	0.0054	-0.0024	0.011	-0.009	0.0037
C12orf49	Naive CD4	-0.0034	0.007	0.0016	-0.0019	0.013	0.015	-0.0071
C12orf57	Naive CD4	0.0029	-0.026	0.012	0.002	0.002	0.0047	0.014
C12orf60	Naive CD4	-0.001	0.0037	0.0078	-0.0022	-0.012	-0.0014	0.0012
C12orf66	Naive CD4	-0.011	0.0097	-0.0057	-0.0057	-0.019	-0.0058	-0.0096
C12orf73	Naive CD4	0.0042	-0.0026	0.0044	-0.0033	-0.012	-0.0039	0.0067
C12orf75	Naive CD4	-0.0057	0.003	0.012	0.0045	0.029	-0.0024	-0.019
C12orf76	Naive CD4	-0.0034	0.006	0.014	0.001	-0.0078	-0.0093	-0.0056
C12orf79	Naive CD4	0.011	0.0041	0.0025	0.0029	-0.0053	-0.0052	0.0099
C14orf132	Naive CD4	0.018	-0.0059	0.01	0.0074	-0.0066	0.0098	0.0055
C14orf142	Naive CD4	-0.011	0.0086	0.019	0.003	-0.0022	-0.011	0.0053
C14orf159	Naive CD4	-0.015	0.004	-0.019	0.0028	0.0015	-0.0065	-0.0083
C14orf169	Naive CD4	-0.0026	-0.0067	-0.0088	-0.00048	0.0071	0.0095	-0.0065
C14orf28	Naive CD4	0.016	0.0056	0.0058	0.0015	-0.0088	-0.0007	0.0028
C14orf79	Naive CD4	-0.00087	-0.0014	0.0031	-0.0062	-0.004	0.0055	-0.001
C14orf80	Naive CD4	0.0013	-0.021	-0.0017	0.0057	-0.0058	0.01	-0.0058
C14orf93	Naive CD4	0.0098	-0.0064	0.0023	-0.014	-0.0027	0.0073	0.0036
C15orf39	Naive CD4	0.0007	-0.014	-0.0034	0.0093	-0.00051	-0.0022	0.0069
C15orf41	Naive CD4	0.0011	0.0087	0.0043	0.0025	-0.0033	0.0034	0.0034
C15orf52	Naive CD4	-0.0016	5.90E-05	-0.011	-0.0025	0.0015	-0.0015	0.0085
C15orf57	Naive CD4	-0.01	0.0029	0.012	-0.0021	0.012	0.0021	0.0038
C15orf61	Naive CD4	-0.0078	-0.012	0.011	-0.00082	-0.00085	-0.0004	0.0067
C15orf62	Naive CD4	0.0076	-0.0023	-0.0072	0.0064	-0.0042	0.0014	0.0026
C16orf13	Naive CD4	-0.012	-0.025	0.0068	-0.0037	-0.0043	0.0028	0.0011
C16orf45	Naive CD4	-0.0052	0.0057	0.008	0.028	-0.0049	-0.0075	0.012
C16orf46	Naive CD4	-0.003	-0.0014	-0.0028	0.0012	0.0045	-0.00082	-0.0047
C16orf52	Naive CD4	0.0017	-0.0031	0.0036	0.0034	0.0041	-0.025	0.019
C16orf54	Naive CD4	0.0027	-0.0012	-0.0036	0.018	0.0069	-0.0021	-0.0027
C16orf58	Naive CD4	0.011	-0.023	-0.0012	0.0054	-0.024	-0.00044	-0.0051
C16orf71	Naive CD4	0.0084	-0.0087	-0.006	0.0035	-0.01	0.0017	0.0035
C16orf72	Naive CD4	0.0015	0.0083	-0.0016	0.012	-0.0018	0.0013	0.0087
C16orf74	Naive CD4	-0.00027	-0.013	0.0011	0.0034	-0.0069	0.0045	0.016
C16orf86	Naive CD4	-0.0042	-0.015	-0.0022	-0.009	-0.011	0.0039	-0.014
C16orf87	Naive CD4	0.0055	0.0043	0.017	0.0031	0.022	-0.012	0.017
C16orf91	Naive CD4	-0.014	-0.013	0.0095	-0.0063	-0.01	-0.00046	0.0037
C16orf95	Naive CD4	-0.0076	-0.0059	-0.0013	-0.0057	-0.0049	-0.002	-0.0047
C17orf100	Naive CD4	-0.00061	-0.0075	0.011	-0.01	0.012	-0.00059	-0.0068
C17orf50	Naive CD4	0.011	-0.0088	0.00095	-0.0055	0.0013	0.0011	-0.00039
C17orf51	Naive CD4	0.00065	0.00094	-0.0073	-0.003	-0.015	0.019	0.0099
C17orf53	Naive CD4	9.30E-06	-0.0051	-0.0022	0.0035	0.011	0.002	0.0012
C17orf59	Naive CD4	-0.0018	-0.02	0.0095	-0.0028	-0.0028	0.018	0.0068
C17orf62	Naive CD4	-0.013	-0.015	-0.018	0.0018	0.0023	0.0056	-0.0079
C17orf67	Naive CD4	0.013	-0.013	0.0062	0.013	-0.0098	0.0048	0.0079
C17orf75	Naive CD4	-0.0085	0.0096	-0.0012	0.0021	-0.0071	-0.0026	0.0062
C17orf80	Naive CD4	0.0035	0.011	0.0037	-0.0058	-0.0043	0.011	0.002
C17orf89	Naive CD4	-0.012	-0.021	0.0064	-0.0063	-0.014	-0.0016	-0.0022
C17orf97	Naive CD4	0.0055	-0.0057	0.0004	-0.0032	0.00022	-0.00038	0.003
C18orf21	Naive CD4	-0.0053	0.0025	0.0053	-0.0017	0.0045	-0.0079	0.025
C18orf25	Naive CD4	-0.0054	0.02	-0.017	-0.00013	-0.018	0.012	0.00053
C18orf54	Naive CD4	0.0086	0.012	0.0039	-0.0038	0.0098	0.0051	-0.0064
C19orf24	Naive CD4	-0.016	-0.023	0.00097	-0.00025	-0.0082	0.0079	0.0023
C19orf25	Naive CD4	-0.014	-0.023	-0.004	-0.0079	-0.007	0.0077	-0.0083
C19orf38	Naive CD4	-0.0038	-0.012	0.00029	-0.0095	-0.013	0.012	0.0035
C19orf43	Naive CD4	-0.02	-0.017	0.0053	0.0039	0.0025	0.0033	0.0058
C19orf44	Naive CD4	7.40E-05	0.0011	-0.0074	-0.011	-0.0052	0.0067	-0.0033
C19orf47	Naive CD4	-0.0013	-0.015	-0.0077	-0.0041	0.0056	0.00095	0.0052
C19orf48	Naive CD4	-0.011	-0.019	-0.00071	-0.012	-0.0078	0.0022	-0.0099
C19orf52	Naive CD4	-0.0072	-0.019	0.0055	-0.00082	0.002	0.002	-0.0067
C19orf53	Naive CD4	-0.016	-0.019	0.014	-0.0019	0.0026	0.0042	0.011
C19orf54	Naive CD4	-0.0053	0.0015	-0.0094	-0.0038	-0.01	0.0032	-0.0082
C19orf57	Naive CD4	0.004	-0.0066	-0.0026	0.007	-0.0045	0.0017	0.01
C19orf60	Naive CD4	-0.0024	-0.033	0.0054	-0.0026	-0.011	0.0095	-0.0097
C19orf66	Naive CD4	-0.019	-0.0092	-0.019	-0.0038	-0.0063	0.0035	0.013
C19orf68	Naive CD4	0.0045	-0.0091	-0.015	-0.0027	0.0071	0.0046	0.003
C19orf70	Naive CD4	-0.017	-0.022	-0.0039	-0.0019	-0.0047	-0.011	0.00034
C19orf71	Naive CD4	0.0048	-0.018	-0.012	-0.0015	-0.0023	-0.0054	0.0016
C19orf73	Naive CD4	-0.002	-0.01	0.0053	-0.01	0.00039	0.002	9.70E-05
C1D	Naive CD4	-0.0043	0.008	0.0093	-0.0085	0.0015	-0.0028	0.0066
C1GALT1	Naive CD4	-0.013	0.016	-0.015	-0.013	0.00091	-0.0015	0.019
C1GALT1C1	Naive CD4	-0.021	0.016	-0.0016	-0.0033	-0.0074	-0.0057	0.0031
C1orf101	Naive CD4	0.0059	0.0027	-0.0064	-0.006	-0.013	-4.20E-05	0.0048
C1orf109	Naive CD4	-0.0015	-0.0039	0.0087	-0.02	-0.028	0.004	-0.01
C1orf112	Naive CD4	0.0087	0.013	-0.0018	0.0015	0.012	0.0052	0.0027
C1orf115	Naive CD4	0.0056	0.00031	0.011	0.024	-0.029	0.0098	-0.0053
C1orf122	Naive CD4	-0.011	-0.017	0.0057	-0.0015	0.013	-0.0057	0.0055
C1orf131	Naive CD4	-0.0097	0.0014	0.019	-0.012	0.0045	-0.012	-0.0015
C1orf145	Naive CD4	0.014	-0.0045	0.0056	-0.0033	-0.0017	-0.0033	0.009
C1orf159	Naive CD4	-0.0046	-0.022	-0.0021	-0.0032	-0.0035	-0.00032	-0.013
C1orf162	Naive CD4	0.0044	-0.0054	0.022	0.0069	-0.016	0.0065	-0.0038
C1orf174	Naive CD4	-0.0085	-0.0019	0.0025	0.0034	0.0033	0.0021	0.00081
C1orf198	Naive CD4	0.014	-0.0029	0.013	-0.011	0.018	0.017	0.00019
C1orf204	Naive CD4	0.016	-0.00085	-0.0039	0.00028	-0.0076	0.0013	0.0042
C1orf216	Naive CD4	-0.0055	0.00065	0.0022	0.016	0.00079	0.0087	0.0061
C1orf228	Naive CD4	0.0067	-0.015	0.00013	-0.0022	0.0055	-0.0086	0.0014
C1orf233	Naive CD4	-0.018	-0.012	-0.0044	-0.00059	-0.015	0.0038	-0.0058
C1orf27	Naive CD4	0.01	0.008	0.0013	-0.012	-0.012	-0.013	-0.0043
C1orf35	Naive CD4	-0.0026	-0.028	0.012	-0.0061	-0.013	0.002	-0.0012
C1orf54	Naive CD4	-0.005	0.0037	-0.0011	0.0084	-0.011	-0.013	0.00081
C1orf56	Naive CD4	0.016	-0.0052	0.0026	-0.007	-0.0098	-0.012	-0.0071
C1orf74	Naive CD4	0.019	0.003	0.0014	-0.0058	-0.011	-0.0037	0.0059
C1QBP	Naive CD4	-0.024	-0.01	0.0035	-0.009	-0.01	0.00081	0.0054
C1QL3	Naive CD4	0.0056	-0.0041	-0.001	-0.0022	0.0015	0.0026	0.0051
C1QTNF3	Naive CD4	0.0037	0.0017	-0.001	3.60E-05	0.0085	-0.011	0.0003
C1QTNF6	Naive CD4	0.012	-0.014	0.009	0.0059	-0.0023	-0.0075	0.012
C1R	Naive CD4	-0.0089	0.0025	-0.0051	0.0098	-0.0099	0.013	0.00011
C1RL	Naive CD4	-0.00066	-0.0062	-0.0032	0.021	-0.00094	-0.012	0.0041
C1RL-AS1	Naive CD4	0.0032	0.00083	-0.013	0.016	0.00036	-0.015	-0.00095
C20orf194	Naive CD4	0.0094	0.0018	-0.0039	0.0093	0.014	-0.00079	-0.0057
C20orf196	Naive CD4	-0.0071	0.0048	0.008	-0.0059	0.0081	-0.016	-0.0061
C20orf24	Naive CD4	-0.0079	-0.017	0.0018	-0.0054	-0.009	0.0017	-0.0011
C20orf27	Naive CD4	-0.015	-0.016	0.0067	-0.0038	-0.0094	-0.00028	0.005
C20orf96	Naive CD4	0.0031	-0.006	-0.0066	-0.012	-0.0034	-0.0021	0.014
C21orf2	Naive CD4	0.0071	-0.024	0.0022	0.00044	0.00092	0.011	0.00099
C21orf33	Naive CD4	-0.012	-0.011	0.0037	0.00079	0.0053	-0.0021	-0.013
C21orf58	Naive CD4	0.0083	-0.018	-0.0036	-0.00072	0.0018	-0.016	-0.013
C21orf62	Naive CD4	0.0097	-0.0035	-0.0011	0.01	-0.0011	-0.0077	0.0032
C21orf62-AS1	Naive CD4	0.01	-0.0051	0.012	0.0052	-0.014	-0.0096	0.0097
C21orf91	Naive CD4	0.0027	0.021	-0.0027	0.0058	-0.0046	0.02	-0.0042
C22orf15	Naive CD4	0.0054	-0.0037	-0.002	-0.0048	-0.0035	-0.0027	-0.0039
C22orf23	Naive CD4	0.0028	-0.00044	-0.0048	0.0036	-0.0049	-0.0092	0.016
C22orf29	Naive CD4	0.012	-0.017	-0.0084	-0.015	-0.00067	-0.0008	0.0041
C22orf34	Naive CD4	0.0017	-0.00013	-0.015	-0.016	-0.0012	0.00045	0.00084
C22orf46	Naive CD4	0.0037	0.0068	-0.021	0.0043	-0.0062	0.0012	-0.0018
C2CD2	Naive CD4	0.015	-0.0013	-0.0071	-0.0042	-0.011	-0.0022	-0.0095
C2CD2L	Naive CD4	0.0045	-0.014	-0.0096	0.0039	-0.007	0.019	-0.0033
C2CD3	Naive CD4	0.0084	0.012	-0.025	0.0075	0.0051	0.014	0.0023
C2orf15	Naive CD4	0.0076	0.003	0.0012	-0.0067	-0.01	-0.0058	-0.0029
C2orf27A	Naive CD4	0.0025	0.0042	-0.00081	0.0024	0.0019	-0.0065	0.0058
C2orf40	Naive CD4	-0.0061	-0.0064	-0.0043	-0.0064	-0.0084	0.0025	-0.00046
C2orf42	Naive CD4	0.0029	0.0041	0.0093	-0.0059	0.0025	0.0092	-0.011
C2orf44	Naive CD4	0.0079	0.011	0.001	-0.0096	-0.0053	0.0078	-0.0073
C2orf47	Naive CD4	-0.016	0.0064	-0.0067	-0.014	-0.019	0.00043	0.012
C2orf49	Naive CD4	0.014	0.013	0.0074	-0.015	-0.0066	0.0097	-0.0038
C2orf68	Naive CD4	0.021	0.0046	0.0043	-0.0046	-0.0034	-0.00017	-0.0035
C2orf69	Naive CD4	0.00051	0.014	0.0015	-0.0021	-0.0099	0.0014	0.013
C2orf74	Naive CD4	-0.0066	0.0018	0.0066	0.00061	-0.012	-0.0078	0.015
C2orf76	Naive CD4	-0.006	0.00042	0.014	-0.0053	-0.00037	-0.013	0.0058
C2orf81	Naive CD4	0.0011	-0.01	0.0024	-0.014	-0.0038	0.0089	-0.0059
C2orf88	Naive CD4	0.0078	0.0044	-0.0012	0.002	-0.0041	-0.0017	-0.0028
C3AR1	Naive CD4	-0.015	0.0065	-0.0012	0.011	0.013	0.00089	-0.0031
C3orf14	Naive CD4	-0.016	0.0078	0.0019	0.016	-0.0048	-0.0025	0.0045
C3orf17	Naive CD4	0.016	0.011	0.0038	-0.011	0.005	0.013	0.014
C3orf18	Naive CD4	-0.018	-0.0015	-0.0019	0.014	-0.017	0.004	0.0086
C3orf33	Naive CD4	0.011	-0.00017	0.017	0.002	-0.0068	0.0013	-0.0029
C3orf35	Naive CD4	0.0078	0.00011	-0.0062	-6.80E-05	-0.00091	-0.0096	-0.00098
C3orf52	Naive CD4	0.00017	0.0046	-0.0098	-0.018	-0.0038	0.0042	0.012
C3orf58	Naive CD4	0.0044	0.0083	0.0097	0.00068	-0.0075	0.0096	-0.011
C3orf62	Naive CD4	0.0023	-0.0012	-0.0046	0.0068	0.0023	-0.014	0.0053
C4BPB	Naive CD4	-0.011	0.0037	-0.015	-0.0091	-0.029	-0.0063	0.008
C4orf27	Naive CD4	-0.0065	0.0034	0.019	-0.0054	0.012	-0.0091	0.012
C4orf29	Naive CD4	0.005	0.007	-0.0084	-0.01	-0.0085	-0.026	-0.0033
C4orf32	Naive CD4	-0.013	0.0082	-0.0037	-0.011	-0.011	-0.013	-0.028
C4orf33	Naive CD4	-0.0081	0.0092	0.00015	-0.012	-0.00081	-0.0027	0.0055
C4orf46	Naive CD4	0.0071	0.0098	0.012	9.70E-05	-0.004	0.0069	0.0061
C4orf48	Naive CD4	-0.02	-0.011	-0.0077	-0.0032	-0.0033	-0.001	0.0015
C5	Naive CD4	0.01	0.004	0.0014	0.0025	-0.0037	0.0043	-0.0028
C5orf17	Naive CD4	0.0018	0.0014	-0.0012	0.0054	-0.003	-0.0041	-0.0055
C5orf22	Naive CD4	0.0057	0.023	0.005	-0.0091	-0.0048	0.013	0.00011
C5orf24	Naive CD4	0.008	0.018	0.0027	-0.0054	-0.015	-0.0014	-3.60E-05
C5orf28	Naive CD4	0.0026	0.0093	0.019	-0.0015	-0.0066	-0.0019	0.012
C5orf30	Naive CD4	-0.0062	0.0056	0.008	-0.0078	0.023	-0.0086	-0.0074
C5orf34	Naive CD4	0.0078	0.0058	0.0059	-0.0026	-0.0022	0.00034	-0.011
C5orf42	Naive CD4	0.011	0.0081	-0.02	-0.0029	0.01	-0.0058	-0.0051
C5orf45	Naive CD4	0.018	-0.0081	-0.0059	0.01	-0.016	-0.0028	-0.015
C5orf51	Naive CD4	0.0066	0.02	-0.0061	-0.0081	-0.0057	0.009	0.006
C5orf56	Naive CD4	-0.021	-0.0039	-0.0046	0.0035	-0.0083	-0.0056	-0.0015
C5orf58	Naive CD4	0.012	-0.0035	-0.011	0.0029	0.0054	-0.023	0.0073
C5orf63	Naive CD4	0.011	0.0011	0.0074	-0.0027	-0.0079	-0.00039	0.01
C5orf66	Naive CD4	0.0024	-0.0022	-0.007	-0.00056	-0.00068	-0.01	0.0018
C6orf1	Naive CD4	-0.011	-0.013	0.014	0.0086	0.0037	0.0085	0.0071
C6orf106	Naive CD4	-0.0055	0.00098	0.0014	0.015	0.021	0.0038	0.0066
C6orf120	Naive CD4	0.0039	0.0068	0.0014	-0.006	-0.024	0.016	-0.0092
C6orf136	Naive CD4	-0.00044	-0.015	0.0028	0.0046	-0.0037	-0.015	0.017
C6orf163	Naive CD4	0.013	0.00082	-0.0022	-0.0073	0.00065	-0.014	0.0064
C6orf201	Naive CD4	0.021	0.00098	-0.0071	0.0032	-0.0049	-0.013	-0.0023
C6orf226	Naive CD4	-0.0064	-0.016	0.0037	-0.0044	-0.013	-0.0013	0.0025
C6orf229	Naive CD4	0.0067	-0.0036	-0.011	0.0052	0.0016	-0.012	0.0098
C6orf25	Naive CD4	-0.0028	-0.0033	-0.0078	-0.017	-0.0012	0.0031	-0.00098
C6orf48	Naive CD4	0.0032	-0.0099	0.0022	0.0044	-0.0072	-0.016	0.011
C6orf62	Naive CD4	-0.0058	0.0065	-0.0035	-0.011	-0.0071	-0.007	0.0084
C7orf13	Naive CD4	-0.0065	0.00079	-0.0034	0.00086	0.0048	0.0064	-0.003
C7orf25	Naive CD4	0.0045	0.0065	0.022	0.00044	-0.0058	0.00059	-0.00071
C7orf26	Naive CD4	-0.0065	-0.02	-0.0058	0.0015	0.02	-0.002	0.0066
C7orf31	Naive CD4	0.0058	-0.005	0.0027	-0.0026	-0.0021	-0.00011	0.014
C7orf43	Naive CD4	0.0041	-0.02	-0.018	-0.0074	0.0048	-0.011	0.012
C7orf50	Naive CD4	-0.011	-0.012	0.0034	-0.00068	-0.017	0.0084	0.0076
C7orf55	Naive CD4	-0.0026	-0.0027	0.0046	-0.0051	-0.0027	-0.0016	0.0027
C7orf60	Naive CD4	0.014	0.0067	0.012	-0.00095	0.0092	-0.00039	0.0044
C8orf37	Naive CD4	0.0049	0.0018	0.0028	-0.0097	-0.0048	-0.0034	0.008
C8orf44	Naive CD4	0.0041	-0.002	-0.0036	2.20E-05	-0.008	-0.026	0.017
C8orf46	Naive CD4	0.0038	0.0077	-4.50E-05	0.018	-0.0037	0.0018	-0.0016
C8orf58	Naive CD4	0.0022	-0.01	0.0068	0.0017	-0.00025	0.0052	0.01
C8orf76	Naive CD4	-0.0028	-0.0026	0.0061	0.00029	0.00092	-0.018	0.0097
C8orf82	Naive CD4	-0.013	-0.018	-0.0093	-0.021	-0.006	0.01	8.40E-05
C9orf117	Naive CD4	0.0058	-0.0062	-0.0022	0.0059	-0.005	-0.0083	0.007
C9orf131	Naive CD4	0.0061	0.0028	-0.012	0.0054	0.00044	-0.0047	0.0043
C9orf142	Naive CD4	-0.015	-0.018	-0.0083	0.0017	0.003	-0.014	-0.028
C9orf16	Naive CD4	-0.016	-0.023	-0.0033	-0.0083	0.0082	-0.00057	-0.0048
C9orf3	Naive CD4	0.0078	0.00082	-0.0089	-0.0029	0.0047	0.0037	0.0071
C9orf40	Naive CD4	-0.0017	0.0015	0.011	-0.0069	-0.024	-0.0025	0.0085
C9orf41-AS1	Naive CD4	0.0096	-0.003	-0.0086	0.00085	-0.0058	-0.015	0.012
C9orf43	Naive CD4	0.006	0.0024	0.00095	-0.0021	-0.0055	-0.0016	0.0046
C9orf64	Naive CD4	0.0093	-0.0039	0.013	0.0024	0.012	0.0076	0.0029
C9orf66	Naive CD4	-0.0037	0.0073	-0.0036	0.02	0.008	-0.011	-0.0055
C9orf69	Naive CD4	-0.014	-0.016	-0.0066	-0.0012	0.0012	0.021	-0.0079
C9orf72	Naive CD4	0.0075	0.014	-0.007	-0.016	-0.019	-0.0081	-0.0026
C9orf84	Naive CD4	0.01	0.0032	-0.0035	0.0064	0.00072	-0.019	0.0012
C9orf85	Naive CD4	-0.0059	0.0075	0.0027	-0.0073	0.0019	-0.014	-0.0025
C9orf89	Naive CD4	-0.0014	-0.023	0.011	0.01	-0.011	0.0055	-0.00049
C9orf9	Naive CD4	0.0029	-0.0037	0.0014	-0.008	0.0016	0.0023	-0.0041
C9orf91	Naive CD4	0.0036	-0.0034	-0.0051	-0.011	-0.015	0.014	0.011
CA11	Naive CD4	0.0022	-0.011	0.0022	-0.0035	-0.0017	0.00042	-0.0059
CA13	Naive CD4	0.0088	0.0058	-0.0011	-0.0066	0.00032	0.011	-0.0077
CA14	Naive CD4	0.0056	-0.0055	-0.0075	0.00046	0.004	-0.012	-0.00024
CA5B	Naive CD4	-0.0016	0.0066	0.0059	0.018	0.001	-0.018	-0.036
CA5BP1	Naive CD4	-0.014	-0.0038	0.0029	-0.007	-0.0068	0.0074	-0.014
CA6	Naive CD4	-0.0014	-0.0082	-0.0019	-0.00021	-0.026	-0.0091	0.0017
CAAP1	Naive CD4	0.0015	0.0087	0.018	-0.013	0.003	-0.0044	0.0011
CAB39L	Naive CD4	0.0083	-3.60E-05	0.0044	0.0046	0.012	0.01	-0.0079
CABIN1	Naive CD4	0.013	-0.0083	-0.02	0.002	0.0026	-0.012	0.0085
CABLES2	Naive CD4	0.0015	-0.0062	-0.0059	-0.0021	0.0017	0.014	0.0072
CABP4	Naive CD4	0.011	-0.0065	0.002	0.0038	0.00041	-0.0093	0.01
CACFD1	Naive CD4	0.0042	-0.0068	0.01	0.0038	-0.0023	0.0095	0.0087
CACHD1	Naive CD4	0.0069	-0.0056	-0.0081	-0.041	0.012	-0.006	-0.012
CACNA1C	Naive CD4	0.0094	-0.012	-0.0078	0.00028	-0.0023	-0.0034	0.0038
CACNA1C-AS1	Naive CD4	0.0086	-0.0024	-0.0039	0.0053	-0.0011	0.0011	0.0078
CACNA1C-AS2	Naive CD4	0.0017	-0.0033	0.0056	0.0061	0.003	-0.0054	0.016
CACNA1F	Naive CD4	-0.0027	7.20E-05	-0.015	-0.00078	-0.014	-0.005	0.0031
CACNA1H	Naive CD4	0.0091	-0.007	-0.0033	0.0077	-0.0048	0.014	0.0077
CACNA1I	Naive CD4	0.0053	-0.011	-0.0077	0.023	-0.024	-0.0073	0.014
CACNA2D2	Naive CD4	0.008	-0.0091	-0.0031	0.0078	-0.006	-0.0076	0.002
CACNA2D4	Naive CD4	0.0094	-0.0031	-0.00032	0.0087	0.012	-0.0046	-0.0049
CACNB1	Naive CD4	0.0096	-0.0097	-0.0024	0.015	0.015	-0.006	-0.001
CACNB2	Naive CD4	0.013	-0.004	-0.0023	0.0024	-0.0059	-0.018	0.0047
CACTIN	Naive CD4	0.00065	-0.023	-0.011	-0.0086	-0.0012	0.018	-0.0065
CAD	Naive CD4	-0.00064	0.00078	-0.03	0.0093	0.0047	0.014	-0.0054
CAHM	Naive CD4	0.0024	-0.0021	0.0056	-0.0011	-0.0084	0.00077	-0.0015
CALCRL	Naive CD4	-0.004	0.0019	-0.012	-0.034	0.0043	0.0026	0.0059
CALHM2	Naive CD4	-0.0036	0.0045	0.011	0.032	0.013	0.0073	-0.0093
CALM3	Naive CD4	-0.017	-0.016	-0.002	-0.014	0.0047	0.0012	0.0034
CALML4	Naive CD4	0.0083	0.009	9.90E-05	-0.0022	0.0024	-0.008	0.0098
CALR	Naive CD4	-0.021	0.0019	-0.013	0.004	0.01	-0.0045	0.0018
CALY	Naive CD4	0.0083	-0.0091	0.0094	0.019	-0.013	0.013	0.005
CAMK1	Naive CD4	0.012	-0.0031	-0.0059	0.0031	0.014	-0.011	-0.0079
CAMK1D	Naive CD4	0.002	-0.0069	-0.01	-0.022	0.021	-0.012	-0.0086
CAMK2D	Naive CD4	0.012	0.00059	0.0046	0.02	-0.0042	0.00091	0.013
CAMK2G	Naive CD4	0.018	-0.0078	-0.0052	0.00082	0.0022	-0.015	0.006
CAMK4	Naive CD4	0.01	-0.0036	-0.0066	-0.034	-0.00089	-0.0072	0.0059
CAMKK1	Naive CD4	0.006	-0.009	-0.013	-0.01	-0.0083	-0.0074	-0.011
CAMKK2	Naive CD4	-0.0083	0.001	-0.012	-0.01	0.0084	0.013	-0.011
CAMKMT	Naive CD4	0.0025	-0.0029	0.01	-0.0089	-0.0069	-0.0059	-0.0052
CAMLG	Naive CD4	-0.0077	-0.0021	0.018	0.0032	0.00054	-0.0026	0.0094
CAMSAP1	Naive CD4	0.0095	-0.0005	-0.012	0.015	0.024	0.0051	0.002
CAMSAP2	Naive CD4	0.014	0.0019	-0.0097	-0.0095	0.0036	0.0054	0.015
CAMTA1	Naive CD4	-0.0062	0.00063	0.022	0.0093	0.019	-0.011	0.011
CAMTA2	Naive CD4	-0.0029	-0.014	-0.015	0.0051	0.011	-0.00023	-0.006
CAND2	Naive CD4	0.0097	-0.01	-0.002	-0.0055	-0.003	0.0077	0.0074
CANT1	Naive CD4	-0.011	-0.014	-0.0098	0.0085	-0.0035	-0.0015	0.0091
CAPG	Naive CD4	-0.022	0.0071	-0.0091	0.004	0.0052	0.0014	-0.0095
CAPN1	Naive CD4	-0.015	-0.0081	-0.0082	0.02	0.014	0.021	-0.013
CAPN10	Naive CD4	0.0055	-0.028	-0.0071	-0.0017	0.0024	0.0057	-0.0045
CAPN10-AS1	Naive CD4	0.014	-0.0029	-0.0023	-0.0038	-0.0066	-0.0061	-0.0096
CAPN12	Naive CD4	-0.0079	-0.0039	-0.0031	0.02	-0.00079	0.00073	-0.0041
CAPN14	Naive CD4	0.0089	-0.00046	0.00062	-0.0082	0.0016	0.00016	-0.016
CAPN15	Naive CD4	-0.012	-0.02	-0.02	0.009	0.00027	0.0018	0.0046
CAPN2	Naive CD4	-0.02	0.011	-0.0069	0.023	-0.014	0.0092	-0.0062
CAPN3	Naive CD4	0.008	0.00035	-0.016	0.02	-0.00081	0.0041	0.01
CAPN5	Naive CD4	0.016	-0.0094	0.0026	-0.017	0.0082	0.021	-0.0018
CAPNS1	Naive CD4	-0.016	-0.0091	0.00071	0.017	0.0097	-0.014	0.011
CAPRIN1	Naive CD4	-0.008	0.022	-0.013	-0.0018	0.0046	0.013	0.002
CAPRIN2	Naive CD4	0.021	-0.00039	0.0064	0.008	0.0086	-0.0016	0.0044
CAPS	Naive CD4	0.0046	-0.025	-0.014	0.002	-0.013	-0.012	0.00077
CAPS2	Naive CD4	-0.00096	0.011	-0.0023	0.0023	0.0032	0.0066	-0.0074
CAPZA1	Naive CD4	-0.017	0.018	0.0046	0.00088	-0.0052	0.005	-0.00071
CAPZB	Naive CD4	-0.018	-0.0044	0.0026	0.002	0.022	-0.014	-0.0065
CARD11	Naive CD4	-0.00067	-0.014	-0.023	0.004	0.02	0.01	0.0041
CARD14	Naive CD4	0.0097	-0.0083	-0.016	0.016	-0.015	-0.0079	0.0022
CARD16	Naive CD4	-0.025	0.0085	-0.0026	0.0074	-0.0063	-0.011	0.0068
CARD17	Naive CD4	-0.023	0.012	-0.011	0.013	-0.0037	-0.0067	-0.0076
CARD6	Naive CD4	-0.011	0.014	-0.015	-0.014	0.011	0.0022	-0.0079
CARD8	Naive CD4	0.0021	0.01	-0.0056	-0.0025	0.01	0.012	3.20E-05
CARD8-AS1	Naive CD4	0.0025	0.003	0.0087	-0.00039	0.003	-0.015	0.0048
CARF	Naive CD4	0.018	0.0086	-0.0065	-0.0022	-0.0095	-0.01	-0.0041
CARHSP1	Naive CD4	0.0077	-0.017	0.00095	0.0044	0.0086	-0.0096	0.013
CARM1	Naive CD4	-0.0072	-0.013	-0.013	0.0026	0.0036	-0.0024	0.011
CARNMT1	Naive CD4	-0.0053	0.016	-0.00042	-0.0088	-0.0071	0.015	0.0011
CARNS1	Naive CD4	0.012	-0.017	-0.0081	-0.0029	-0.002	-0.0036	0.019
CARS	Naive CD4	-0.02	0.0045	-0.0059	0.0073	0.011	-0.00011	-0.0045
CASC15	Naive CD4	-0.0053	0.00023	-0.013	-0.035	0.021	-0.0082	-0.0062
CASD1	Naive CD4	0.016	0.0086	0.012	0.0013	-0.0087	0.004	0.0028
CASK	Naive CD4	0.0043	0.013	-0.0095	0.023	0.0034	-0.0079	-0.0086
CASP1	Naive CD4	-0.023	0.014	-0.0063	0.012	-0.017	-0.0027	-0.0029
CASP10	Naive CD4	-0.011	0.0087	-0.022	-0.019	-0.015	-0.00098	-0.0058
CASP1P2	Naive CD4	-0.0095	0.0091	0.00027	0.031	-0.019	-0.0083	-0.022
CASP2	Naive CD4	0.0062	0.0095	-0.0074	0.01	0.014	0.015	0.0028
CASP3	Naive CD4	-0.018	0.013	-0.0046	-0.021	0.00073	-0.0016	0.00061
CASP4	Naive CD4	-0.02	0.011	-0.0054	0.0071	-0.0031	-0.0077	0.0014
CASP6	Naive CD4	-0.0078	0.0031	0.012	0.0035	-0.012	-0.013	-0.024
CASP7	Naive CD4	-0.015	0.014	0.00011	0.0026	-0.0073	-0.0013	-0.0086
CASP8	Naive CD4	-0.0015	0.0085	0.0036	0.026	-0.0024	-0.014	-0.01
CASP8AP2	Naive CD4	0.008	0.011	0.017	0.029	-0.00057	-0.0063	0.0024
CASP9	Naive CD4	-0.0052	-0.0025	0.0026	0.0033	0.0087	0.0041	0.0055
CASS4	Naive CD4	0.0097	-0.007	0.0035	-0.0012	-0.012	-0.013	-0.04
CAST	Naive CD4	-0.013	0.0083	0.00051	0.024	-0.014	-0.0037	0.003
CASZ1	Naive CD4	-0.0037	-0.0045	-0.0093	0.012	0.012	0.0045	0.0014
CAT	Naive CD4	0.0033	0.0054	0.019	0.0025	0.014	0.0022	-0.01
CATSPER2	Naive CD4	0.017	-0.0028	-0.0018	0.0091	-0.01	0.0017	0.0074
CATSPER2P1	Naive CD4	0.01	-0.0038	-0.0055	-0.0057	-0.016	-0.017	-0.0067
CATSPER3	Naive CD4	0.0057	-0.0011	0.0027	-0.00092	-0.0052	-0.0077	-0.0099
CATSPERB	Naive CD4	0.00052	0.0022	-0.0068	-0.0058	0.0025	-0.0092	-0.0011
CATSPERG	Naive CD4	0.0063	-0.0051	-0.0032	0.0085	0.0059	-0.0058	-0.0053
CBFB	Naive CD4	-0.019	0.016	-0.00054	0.0056	-0.02	-0.0017	-0.016
CBL	Naive CD4	0.015	0.0039	-0.018	-0.001	0.015	0.0011	0.014
CBLB	Naive CD4	0.00083	0.011	-0.0066	0.011	0.00041	-0.021	-0.021
CBLL1	Naive CD4	-0.01	0.014	-0.00088	-0.0003	0.016	-0.0012	0.0059
CBR1	Naive CD4	-0.011	-0.0019	0.013	-0.0029	-0.0027	-0.0064	0.012
CBR3	Naive CD4	-0.00038	-0.0066	0.0084	0.0072	-0.017	0.0072	0.0064
CBR3-AS1	Naive CD4	-0.0064	0.00087	0.0038	0.0066	-0.017	-0.00075	3.50E-05
CBR4	Naive CD4	0.0089	0.0095	0.0026	-0.011	-0.0013	-0.015	0.0018
CBWD1	Naive CD4	0.0012	0.0081	0.015	-0.0039	-0.0065	-0.0099	-0.0004
CBWD3	Naive CD4	0.0017	0.0057	0.00041	-0.0019	0.0032	-0.015	0.0065
CBWD5	Naive CD4	0.0012	0.0081	9.70E-05	-0.0015	-0.0071	-0.012	-0.00053
CBWD6	Naive CD4	-0.0026	0.0048	0.0071	-0.0082	-0.01	-0.0096	0.00089
CBX1	Naive CD4	-0.008	-0.0051	-0.0046	-0.0001	0.0036	-0.0065	0.0054
CBX2	Naive CD4	-0.0084	0.0033	-0.012	-0.025	0.022	-0.00025	0.0021
CBX3	Naive CD4	-0.0065	0.007	0.02	-0.012	-0.0037	-0.00035	0.015
CBX3P2	Naive CD4	0.002	-0.0029	-0.0017	0.002	-0.0011	-0.0064	-0.013
CBX4	Naive CD4	-0.011	-0.018	-0.013	-0.011	-0.0072	0.0051	0.012
CBX5	Naive CD4	0.013	0.0037	0.00074	0.0083	0.00034	0.0087	0.003
CBX6	Naive CD4	-0.0029	-0.02	-0.009	0.0049	0.00094	-0.0053	0.026
CBX7	Naive CD4	0.011	-0.0064	-0.0047	0.018	0.0025	0.013	0.016
CBX8	Naive CD4	-0.0073	-0.0041	-0.0042	-0.021	0.0081	-0.0018	-0.00054
CBY1	Naive CD4	-0.00051	-0.0042	0.01	-0.0069	-0.014	0.0034	0.0013
CBY3	Naive CD4	0.0079	0.00046	-0.0023	0.00063	-0.012	-0.0015	-0.0077
CC2D1A	Naive CD4	-0.0014	-0.019	-0.0073	0.014	0.0097	0.019	-0.0057
CC2D1B	Naive CD4	0.0027	-0.0075	-0.023	0.0031	0.0055	0.0025	0.0022
CC2D2A	Naive CD4	0.0091	0.0022	-0.0072	0.0069	0.0021	-0.015	-0.0013
CCBL1	Naive CD4	0.0017	-0.012	0.0084	0.0032	-0.011	0.0054	-0.005
CCBL2	Naive CD4	-3.90E-05	0.013	0.0048	-0.0056	-0.00059	-0.018	-0.0037
CCDC102A	Naive CD4	-0.0082	-0.018	0.0055	0.0073	-0.0081	0.005	-0.032
CCDC102B	Naive CD4	-0.0045	0.0033	-0.0049	-0.0053	-0.012	-0.0051	0.00041
CCDC106	Naive CD4	-0.006	-0.012	-0.0059	-0.015	-0.01	0.01	0.017
CCDC107	Naive CD4	-0.0085	-0.018	-0.0006	-0.0046	0.0029	0.0066	0.00017
CCDC110	Naive CD4	0.012	-0.002	0.012	-0.00041	-0.0083	0.0042	0.0055
CCDC112	Naive CD4	0.006	-0.00013	0.015	-0.0023	-0.0016	-0.0039	0.017
CCDC114	Naive CD4	0.0058	-0.007	-0.0064	0.0037	0.0044	0.0042	-0.022
CCDC117	Naive CD4	0.013	0.012	0.011	-0.016	-0.0056	0.014	-0.0087
CCDC120	Naive CD4	-0.00071	-0.0095	-0.014	0.004	0.0067	-0.0095	0.016
CCDC121	Naive CD4	0.011	-0.0014	0.016	-0.0067	-0.007	0.00045	-0.0039
CCDC124	Naive CD4	-0.017	-0.022	0.0029	-0.0067	-0.00088	0.0091	-0.0089
CCDC125	Naive CD4	0.0071	0.0018	-0.0056	-0.006	0.0026	-0.02	0.0054
CCDC126	Naive CD4	0.0087	0.0035	0.023	-0.008	0.0015	0.0032	0.0045
CCDC127	Naive CD4	-0.0027	-0.0065	0.014	-0.0063	-0.0022	-0.0015	0.0052
CCDC134	Naive CD4	0.012	0.0006	-0.011	0.0059	0.0055	0.012	-0.0042
CCDC136	Naive CD4	0.0047	-0.0048	-0.0049	-0.0029	0.011	0.0084	-0.0015
CCDC137	Naive CD4	-0.0082	-0.017	0.0058	-0.0051	-0.006	-0.005	-0.01
CCDC138	Naive CD4	0.012	0.0021	0.0011	-0.0061	-0.0049	-0.0052	0.0021
CCDC14	Naive CD4	0.014	0.0081	0.00028	-0.0019	-0.00082	0.0033	-0.0026
CCDC141	Naive CD4	0.021	-0.0045	-0.0044	-0.01	0.0021	-0.0073	0.0047
CCDC142	Naive CD4	0.022	-0.014	0.0018	-0.0026	-0.0028	-0.0027	-0.0095
CCDC144A	Naive CD4	0.0031	0.0027	-0.0025	-0.00049	-0.0025	0.0031	-0.00025
CCDC144B	Naive CD4	0.007	0.0037	-0.004	-0.0016	-0.0026	-0.0017	-0.00061
CCDC146	Naive CD4	-0.013	0.0067	-0.0061	-0.0056	-0.0036	-0.0012	0.0052
CCDC15	Naive CD4	0.009	0.0029	0.01	-0.0012	0.00051	0.00083	-0.0095
CCDC152	Naive CD4	0.0023	0.0036	0.0085	-0.0076	-0.0082	-0.012	0.0039
CCDC153	Naive CD4	0.0079	0.0019	0.0053	-0.011	0.013	0.00037	0.00036
CCDC154	Naive CD4	0.00072	-0.0086	-0.011	0.0081	-0.0053	-0.0059	5.00E-05
CCDC157	Naive CD4	-0.0011	-0.0075	-0.0031	-0.0014	-0.00086	-0.011	-0.0097
CCDC159	Naive CD4	-0.0032	-0.013	-0.0034	0.0027	-0.0094	-0.0043	0.0011
CCDC163P	Naive CD4	0.0028	-0.00087	0.0039	0.00056	0.0072	-0.0033	-0.0095
CCDC167	Naive CD4	-0.012	-0.0064	0.011	0.00069	0.024	-0.0022	-0.0083
CCDC17	Naive CD4	0.003	-0.0021	-0.01	0.0049	0.0036	-0.011	-0.0045
CCDC171	Naive CD4	0.011	-0.0051	0.0029	-0.0043	0.0048	-0.017	0.0098
CCDC176	Naive CD4	0.0023	0.0037	0.0068	-0.0074	0.0027	-0.008	-0.004
CCDC18	Naive CD4	0.0031	0.0039	0.0015	-0.00027	-0.0062	-0.025	0.014
CCDC183	Naive CD4	0.014	-0.011	-0.011	0.0053	-0.0083	0.0028	-0.0015
CCDC183-AS1	Naive CD4	0.014	-0.012	-0.013	0.0028	-0.0088	-0.0039	0.0044
CCDC22	Naive CD4	-0.014	-0.018	-0.00036	0.0042	-0.012	0.016	-0.014
CCDC28A	Naive CD4	-0.016	0.0043	0.014	-0.0078	-0.0051	-0.0019	0.0055
CCDC28B	Naive CD4	-0.0013	-0.015	0.0041	-0.0066	0.011	-0.0005	-0.012
CCDC30	Naive CD4	0.012	0.0038	0.00021	-0.004	-0.011	-0.0041	-0.0081
CCDC34	Naive CD4	0.0021	-0.0066	0.0059	-0.0026	0.0055	-0.00094	0.016
CCDC39	Naive CD4	0.0051	-0.0051	0.0076	0.0062	-0.0028	-0.015	0.0089
CCDC43	Naive CD4	-0.011	0.0097	0.009	-0.011	0.0011	-0.0015	0.0031
CCDC47	Naive CD4	-0.0096	0.0089	-0.0076	0.0024	0.0049	-0.012	0.0052
CCDC50	Naive CD4	-0.0078	0.0072	-0.0069	0.0058	0.016	0.0039	0.011
CCDC51	Naive CD4	-0.015	-0.0029	7.70E-05	-0.0058	-0.012	0.0017	-0.011
CCDC57	Naive CD4	0.011	-0.017	-0.011	-0.0036	-0.00062	0.00091	-0.0045
CCDC58	Naive CD4	0.0012	-9.60E-05	-0.00019	-0.00049	0.0077	-0.0069	0.012
CCDC6	Naive CD4	0.0018	0.0085	-0.0077	-0.00032	0.0072	0.001	0.0099
CCDC61	Naive CD4	-0.0018	-0.024	0.0034	0.002	-0.011	0.0098	-0.014
CCDC62	Naive CD4	0.0041	-0.00023	-0.0023	-0.002	-0.0037	0.0082	0.012
CCDC64	Naive CD4	-0.0043	-0.012	-0.0098	0.0071	0.012	-0.011	0.011
CCDC65	Naive CD4	0.0059	0.0028	0.011	0.014	0.0038	0.0015	0.029
CCDC66	Naive CD4	0.0026	0.0096	0.005	-0.011	-0.012	-0.026	0.01
CCDC7	Naive CD4	0.0089	0.0012	-0.0011	0.012	-0.0066	-0.022	-0.0018
CCDC71	Naive CD4	0.0016	-0.0023	-0.0068	-0.0049	-0.0041	-0.0064	0.00011
CCDC71L	Naive CD4	-0.011	-0.004	0.0027	-0.0027	-0.00031	-0.0092	-0.0043
CCDC73	Naive CD4	0.0047	0.0032	0.0029	-0.0051	-0.0047	-0.0041	0.0064
CCDC77	Naive CD4	0.0028	0.0048	0.00082	-0.0077	-0.0061	-0.0066	-0.00077
CCDC81	Naive CD4	0.0095	-0.0017	-0.0019	-0.0079	0.0039	0.0043	-0.012
CCDC82	Naive CD4	0.015	0.0098	0.025	0.002	0.0031	0.0036	0.011
CCDC84	Naive CD4	0.017	-0.008	-0.0086	0.0012	-0.018	-0.016	0.004
CCDC85B	Naive CD4	-0.015	-0.024	-0.0041	-0.0048	-0.016	0.014	0.002
CCDC85C	Naive CD4	0.0046	-0.013	-0.0027	0.0084	-0.0087	0.0055	0.0017
CCDC86	Naive CD4	-0.021	-0.012	-0.0047	-0.014	-0.0017	0.0019	-0.0097
CCDC88A	Naive CD4	0.018	-0.0036	0.0085	-0.0031	0.016	-0.011	-0.01
CCDC88B	Naive CD4	0.0045	-0.02	-0.024	0.0051	-0.00074	0.013	-0.018
CCDC88C	Naive CD4	0.0053	-0.016	-0.027	0.0084	0.0047	-0.018	-0.0079
CCDC9	Naive CD4	-0.011	-0.019	-0.0017	-0.008	-0.0096	0.0061	-0.014
CCDC92	Naive CD4	-0.013	-0.0083	0.0053	0.014	0.0075	0.019	-0.0034
CCDC93	Naive CD4	0.021	0.0053	-0.0046	0.009	0.011	0.0062	-0.0065
CCDC94	Naive CD4	-0.013	-0.016	-0.0015	-0.0048	0.0064	0.0042	-0.0025
CCDC96	Naive CD4	-0.0035	-0.002	-0.0062	0.0023	0.0071	0.0029	0.01
CCHCR1	Naive CD4	0.0042	-0.02	-0.0028	0.00024	-0.0019	0.0066	-0.0016
CCL28	Naive CD4	0.0046	0.0023	0.0017	0.0014	-0.012	-0.011	0.013
CCL5	Naive CD4	-0.007	0.0071	0.0033	0.024	0.031	-0.00074	0.0021
CCM2	Naive CD4	0.011	-0.015	0.012	-0.0071	0.013	0.021	0.027
CCNA2	Naive CD4	0.0012	0.0039	-0.0023	0.01	0.013	-0.0043	0.0038
CCNB1	Naive CD4	-0.0014	0.0074	0.0037	0.0012	-0.00068	-0.0015	-0.012
CCNB1IP1	Naive CD4	-0.0026	-2.80E-05	0.0018	0.0023	-0.0096	-0.015	0.0033
CCND1	Naive CD4	0.0098	-0.00074	0.00029	-0.0094	0.0036	0.0031	0.014
CCND2	Naive CD4	-0.0089	0.019	-0.017	0.0067	-0.0024	0.025	-0.0053
CCND3	Naive CD4	-0.012	-0.0087	-0.0014	-0.013	0.0017	-0.018	-0.038
CCNE1	Naive CD4	-0.00085	-0.0025	-0.0025	0.00031	-0.0074	-0.00079	0.012
CCNE2	Naive CD4	0.0068	0.0048	-0.0033	0.0053	0.0046	-0.00051	-0.0018
CCNF	Naive CD4	0.0033	-0.0045	-0.0058	0.006	0.01	0.017	-0.0094
CCNG1	Naive CD4	0.0063	0.0083	0.029	0.0091	-0.014	-0.0049	-0.0034
CCNG2	Naive CD4	0.0095	0.0013	0.011	-0.016	0.029	0.0026	0.018
CCNH	Naive CD4	-0.0048	0.0074	0.0097	0.00025	-0.013	-0.023	-0.014
CCNI2	Naive CD4	-0.0016	-0.0043	-0.0062	-0.0056	-0.0046	0.0082	0.0036
CCNJ	Naive CD4	0.005	0.013	-0.0033	-0.0077	0.00078	0.0035	0.006
CCNK	Naive CD4	-0.0075	7.00E-05	-0.014	0.006	-0.0016	-0.018	0.0089
CCNT1	Naive CD4	0.0057	0.0019	-0.011	0.0015	0.0088	-0.022	0.0039
CCNT2-AS1	Naive CD4	0.009	0.0024	0.0057	-0.00077	-0.0077	-0.00056	-0.0054
CCNYL1	Naive CD4	0.0058	0.0025	-0.0039	0.0049	-0.0026	-0.012	0.014
CCP110	Naive CD4	0.0076	0.018	0.0035	-0.00041	0.0035	0.0057	0.0024
CCPG1	Naive CD4	0.0095	0.0014	0.015	-0.0011	-0.0059	0.0011	0.01
CCR2	Naive CD4	-0.0042	0.0086	0.0026	0.026	0.016	-0.00064	-0.01
CCR6	Naive CD4	-0.0053	0.0066	0.0016	0.031	0.018	-0.0019	-0.0023
CCR7	Naive CD4	-0.0063	-0.012	0.0026	-0.036	-0.016	0.0038	-0.018
CCR9	Naive CD4	-0.0036	0.0045	-0.0024	-0.0055	0.032	-0.013	-0.0075
CCRL2	Naive CD4	-0.013	0.005	-0.013	-0.023	0.011	-8.70E-05	0.00079
CCS	Naive CD4	0.0059	-0.021	0.0057	-0.0048	-0.0034	0.001	3.00E-05
CCSAP	Naive CD4	0.0034	0.01	-0.0039	0.0034	-0.0023	-0.0032	-0.004
CCSER2	Naive CD4	-0.0072	0.012	0.0032	-0.0062	0.0024	-0.012	-0.00091
CCT6B	Naive CD4	0.0052	0.0057	-0.00085	0.00049	-0.011	-0.0057	0.013
CCT6P1	Naive CD4	0.01	0.0067	0.001	-0.0024	-0.02	-0.011	-0.007
CCT6P3	Naive CD4	0.0099	0.0023	0.0079	-0.01	-0.0042	-0.016	-0.00084
CCZ1	Naive CD4	-0.0036	0.005	0.00078	-0.0011	0.0032	-0.012	0.0083
CCZ1B	Naive CD4	-0.0022	0.0046	-0.0012	0.004	0.00042	-0.0063	-0.00056
CD101	Naive CD4	0.011	-0.0052	0.0095	0.0082	0.0046	0.014	0.0048
CD109	Naive CD4	0.0036	1.90E-05	-0.0054	-0.019	0.02	-0.007	0.0038
CD14	Naive CD4	0.004	-0.0039	0.0034	0.0073	-0.013	0.0021	0.0021
CD151	Naive CD4	-0.00085	-0.0062	-0.0043	0.011	0.013	0.0041	0.0063
CD164	Naive CD4	-0.016	0.021	0.0017	-0.014	-0.012	0.012	0.013
CD19	Naive CD4	0.0047	-0.0032	-0.0018	-0.0046	0.0085	0.0048	0.013
CD2	Naive CD4	0.0012	0.0029	0.025	0.012	0.026	-0.0035	-0.0048
CD200	Naive CD4	0.012	0.0038	0.013	-0.0011	0.013	-0.0079	-0.0066
CD200R1	Naive CD4	0.015	0.0036	0.013	-0.021	0.014	0.0061	0.0044
CD226	Naive CD4	-0.0035	0.013	-0.0071	-0.0018	0.015	0.0039	-0.018
CD244	Naive CD4	0.011	-0.0045	0.0072	-0.012	0.025	0.0043	-0.0033
CD248	Naive CD4	0.0046	-0.014	8.20E-05	-0.026	0.0032	0.0038	-0.0072
CD27	Naive CD4	0.0012	-0.022	0.019	-0.019	0.012	0.0071	-0.0013
CD27-AS1	Naive CD4	0.019	-0.0014	0.0034	-0.008	0.0032	-0.0046	0.0048
CD274	Naive CD4	-0.0091	0.016	-0.011	0.0051	-0.0095	0.0031	-0.0019
CD28	Naive CD4	0.017	0.013	0.0055	0.0028	0.011	0.025	0.022
CD2AP	Naive CD4	-0.012	0.015	-0.019	-0.017	0.0056	-0.0021	0.018
CD300A	Naive CD4	-0.011	0.0059	-0.002	0.01	0.0066	-0.0012	-0.016
CD320	Naive CD4	-0.013	-0.02	0.0043	0.0057	-0.0075	0.0024	-0.0033
CD37	Naive CD4	-0.013	-0.022	0.00051	0.018	0.00053	-0.0052	0.0091
CD38	Naive CD4	0.0057	0.0023	-0.0019	-0.017	0.015	0.0036	0.0041
CD3EAP	Naive CD4	-0.0057	-0.0016	-0.0029	-0.0069	-0.0043	-0.0057	0.014
CD3G	Naive CD4	-0.0066	-0.0032	-0.0021	-0.0098	0.0099	-0.0092	0.0083
CD40	Naive CD4	0.0086	-0.0058	0.016	0.022	-0.019	0.012	0.012
CD40LG	Naive CD4	0.0085	0.0011	0.0085	-0.008	0.014	0.0043	-0.0088
CD47	Naive CD4	0.0025	0.013	0.0039	-0.0022	0.011	0.0039	0.0059
CD48	Naive CD4	-0.018	0.0079	0.0075	0.013	-0.002	-0.0071	0.018
CD5	Naive CD4	0.0062	-0.013	0.0019	0.0015	0.026	0.029	0.0097
CD52	Naive CD4	-0.0089	-0.011	0.017	0.014	0.021	-0.0057	0.021
CD53	Naive CD4	-0.017	0.0067	0.00065	0.0029	0.0046	-0.02	-0.03
CD55	Naive CD4	-0.017	0.0036	-0.01	-0.017	-0.013	-0.018	-0.013
CD58	Naive CD4	-0.015	0.0099	0.0025	0.025	0.016	-0.011	-0.0075
CD59	Naive CD4	-0.0051	0.0054	0.018	0.0086	-0.00012	0.0026	0.021
CD6	Naive CD4	0.009	-0.016	0.0071	0.006	0.011	0.025	0.019
CD63	Naive CD4	-0.017	0.0011	0.012	0.031	0.00029	0.0024	0.0017
CD69	Naive CD4	-0.019	0.005	-0.0064	-0.0067	-0.013	-0.019	-0.025
CD7	Naive CD4	-0.0092	-0.024	-0.0034	-0.012	0.0022	0.0022	0.0078
CD72	Naive CD4	0.0026	-0.0028	0.002	-0.0065	0.022	-0.0026	0.001
CD74	Naive CD4	-0.023	-0.0018	-0.00011	0.011	0.011	0.005	7.30E-05
CD79A	Naive CD4	-0.011	-0.0075	-0.0096	-0.022	0.012	-0.0029	-0.0067
CD79B	Naive CD4	-0.01	-0.0055	0.011	0.018	0.011	0.0064	-0.0083
CD81	Naive CD4	-0.018	-0.012	0.0028	0.013	0.011	-0.0054	0.011
CD82	Naive CD4	-0.011	-0.0041	-0.00035	0.013	0.017	0.01	-0.0059
CD83	Naive CD4	-0.0038	0.0042	0.0029	0.0026	-0.0076	0.0079	0.013
CD84	Naive CD4	-0.0087	0.011	-0.0015	0.012	0.0025	-0.012	-0.0083
CD8B	Naive CD4	-0.0052	-0.0048	-0.0054	-0.032	0.019	-6.70E-05	0.0039
CD9	Naive CD4	0.00056	-0.0033	0.00063	-0.03	0.02	0.00076	0.0055
CD99L2	Naive CD4	-0.0045	-0.002	-0.013	0.007	0.00074	0.0058	-0.0061
CDADC1	Naive CD4	0.0052	0.0096	-0.0033	0.0017	-0.016	-0.0048	-0.0046
CDAN1	Naive CD4	0.016	-0.016	-0.009	0.0033	-0.00035	0.0051	-0.009
CDC14A	Naive CD4	-0.0067	0.011	-0.019	-0.0081	-0.0055	-0.015	-0.032
CDC14B	Naive CD4	0.018	-0.0022	0.015	0.025	-0.011	0.01	0.012
CDC16	Naive CD4	0.0099	-8.00E-05	0.0022	0.0079	0.0056	-0.015	0.0064
CDC25B	Naive CD4	-0.0025	-0.0081	-0.00059	0.01	0.0047	-0.0043	0.019
CDC26	Naive CD4	-0.018	0.0018	0.016	-0.0086	-0.0006	-0.0041	0.0062
CDC34	Naive CD4	-0.008	-0.019	0.0037	-0.0076	0.0075	0.014	0.00026
CDC37L1	Naive CD4	-0.0013	0.0024	0.014	-0.01	-0.02	-0.011	-0.032
CDC37L1-AS1	Naive CD4	0.0004	-0.0068	-0.001	0.0034	-0.0046	-0.014	-0.0023
CDC42	Naive CD4	-0.0049	0.0025	-0.014	0.0079	0.004	-0.015	0.0047
CDC42BPA	Naive CD4	0.0045	0.00029	-0.0019	-0.0056	-0.00078	-0.00066	0.0085
CDC42BPB	Naive CD4	-0.0066	0.0023	-0.014	0.018	-0.023	-0.0057	0.0034
CDC42BPG	Naive CD4	0.0078	-0.011	-0.008	0.0066	0.0033	-0.0082	0.011
CDC42EP3	Naive CD4	-0.013	0.0058	0.0007	0.021	0.0029	0.0026	-0.015
CDC42SE1	Naive CD4	0.011	-0.0064	0.0024	-0.0044	-0.00017	-0.019	-0.0079
CDC42SE2	Naive CD4	-0.0017	0.0066	-0.00093	0.0096	-0.00063	0.016	0.0043
CDC45	Naive CD4	-0.0095	3.20E-05	0.00085	-0.0071	0.0096	-0.00022	-0.0085
CDC7	Naive CD4	0.0064	0.0064	0.0039	0.0046	0.0065	0.0033	-0.0086
CDCA3	Naive CD4	-0.0013	0.00051	-0.00024	0.0054	0.0035	-0.00083	-0.0055
CDCA4	Naive CD4	-0.0029	-0.0055	0.01	0.011	0.0068	0.012	0.0092
CDCA5	Naive CD4	0.00071	-0.0029	0.00019	-0.0067	0.0052	0.0019	-0.0042
CDCA7	Naive CD4	-0.012	0.0072	-0.013	-0.017	0.026	-0.0091	-0.0063
CDCA7L	Naive CD4	0.0057	-0.0051	0.0042	-0.031	0.0076	-0.00012	0.00078
CDCA8	Naive CD4	-0.0002	0.0044	0.0036	6.00E-05	0.0076	-0.0033	-0.008
CDCP1	Naive CD4	0.0023	-0.00084	-0.0064	-0.015	0.012	0.0052	-0.0023
CDH23	Naive CD4	0.02	-0.013	-0.0019	0.0066	0.0042	0.006	-0.01
CDH24	Naive CD4	0.015	-0.0079	-0.011	-0.0039	0.0061	0.0046	0.0071
CDH26	Naive CD4	0.0035	0.0044	-0.0012	0.0005	-0.00079	0.0039	0.0034
CDHR2	Naive CD4	0.017	-0.012	-0.0087	-0.0011	-0.0011	0.0062	0.0074
CDHR3	Naive CD4	0.0062	-0.0045	0.0013	0.0045	0.013	-0.0016	0.00028
CDIP1	Naive CD4	-0.0043	-0.015	-0.008	-0.018	0.012	0.0034	0.016
CDK1	Naive CD4	0.00044	0.0073	-0.00034	0.0075	0.00061	0.0041	0.0095
CDK10	Naive CD4	0.0038	-0.02	-0.0049	-0.0059	-0.0097	-0.0037	-0.018
CDK11A	Naive CD4	-0.00094	-0.012	-0.0058	0.0024	0.0018	-0.026	0.0041
CDK11B	Naive CD4	-0.0037	-0.015	-0.0083	-0.00011	0.0042	-0.022	0.0056
CDK12	Naive CD4	0.0047	-0.0017	-0.015	0.014	0.0066	-0.016	0.0092
CDK16	Naive CD4	-0.0067	-0.013	-0.011	-0.0054	0.0021	0.0063	-0.017
CDK18	Naive CD4	-0.0047	-0.0054	-0.015	-0.019	-0.0019	0.00017	0.01
CDK19	Naive CD4	0.003	0.0075	-0.0023	-0.0014	0.017	-0.0027	0.011
CDK2	Naive CD4	0.0051	0.00083	-0.0036	-0.0036	-0.01	0.0017	0.0032
CDK20	Naive CD4	0.015	-0.01	0.004	-0.0015	-0.01	-0.00023	-0.0015
CDK2AP1	Naive CD4	-0.013	0.0026	0.0036	-0.0017	0.024	-0.0018	-0.0061
CDK2AP2	Naive CD4	-0.015	-0.014	0.015	0.0081	0.008	0.015	-0.0082
CDK5	Naive CD4	-0.019	-0.0053	-0.0035	-0.0039	0.0055	-0.0078	-0.014
CDK5R1	Naive CD4	0.012	-0.0086	0.0075	-0.0078	-0.0054	0.0036	-0.0094
CDK5RAP2	Naive CD4	0.0068	-0.003	-0.018	0.0061	0.0056	-0.009	-0.0037
CDK6	Naive CD4	-0.016	0.0071	-0.022	-0.0044	-0.0098	-0.008	-0.0079
CDK7	Naive CD4	-0.0029	0.007	0.019	-0.0017	0.012	-0.01	0.015
CDK8	Naive CD4	-0.0028	0.0066	-0.0083	-0.0026	-0.0068	-0.0054	0.0086
CDKAL1	Naive CD4	0.0025	0.0038	-0.0057	-0.0087	0.003	-0.00094	-0.0033
CDKL1	Naive CD4	-0.0044	0.011	-0.0071	0.0078	-0.0008	-0.013	-0.0027
CDKL2	Naive CD4	0.0075	-0.0011	0.0033	0.0017	-0.0021	-0.00035	-0.0079
CDKL3	Naive CD4	0.0067	-0.0022	0.0045	-0.0048	-0.015	-0.006	0.0017
CDKL5	Naive CD4	0.0043	4.00E-05	-0.011	3.80E-05	0.0035	-0.014	0.0055
CDKN1B	Naive CD4	0.0098	-0.01	-0.0042	0.014	0.0059	-0.012	0.0081
CDKN2B	Naive CD4	-0.017	0.0062	-0.012	0.0086	-0.01	-0.0061	-0.014
CDKN2C	Naive CD4	-0.014	0.0051	-0.0085	-0.022	0.013	-0.0068	-2.90E-05
CDKN2D	Naive CD4	-0.007	-0.0067	0.012	0.017	0.0085	0.01	0.024
CDKN3	Naive CD4	0.0049	0.0042	0.0046	0.0027	0.0016	-0.00014	0.0048
CDNF	Naive CD4	0.0059	-0.0044	-0.00073	-0.0024	-0.018	0.002	0.0082
CDON	Naive CD4	0.018	0.0015	0.0033	-0.0039	0.004	0.003	0.005
CDPF1	Naive CD4	-0.0047	-0.018	0.012	-0.0013	-0.0036	0.00041	-0.0078
CDR2	Naive CD4	0.0039	0.00058	0.0026	-0.0096	0.018	0.0046	0.013
CDS1	Naive CD4	0.014	-0.0048	0.012	0.0082	-0.0038	0.0055	-0.0032
CDT1	Naive CD4	-0.0053	-0.0016	-0.012	0.0054	0.0079	0.0021	-0.00055
CDYL	Naive CD4	0.0045	-0.0031	0.009	0.00034	0.003	0.0039	0.02
CDYL2	Naive CD4	-0.0093	0.015	-0.013	0.012	-0.006	0.0073	0.0078
CEACAM1	Naive CD4	-0.022	0.01	-0.015	0.002	-0.015	-0.0046	-0.0061
CEACAM21	Naive CD4	0.014	-0.00081	0.013	0.0035	0.0012	0.00093	-0.003
CEACAM4	Naive CD4	0.0028	-0.0023	0.0028	-0.0049	0.011	-0.0063	0.00048
CEBPB	Naive CD4	-0.018	-0.0062	0.0048	-0.002	-0.009	-0.0035	0.022
CEBPB-AS1	Naive CD4	0.0047	-0.0055	0.0022	-0.00088	0.0016	-0.012	0.0086
CEBPE	Naive CD4	0.00094	-0.012	0.0037	-0.0019	-0.0057	0.0063	-0.00095
CEBPG	Naive CD4	0.0014	0.014	0.011	0.0023	-0.015	0.017	0.004
CEBPZ	Naive CD4	-0.0092	0.014	0.011	-0.0075	-0.017	0.0016	-6.50E-05
CEBPZOS	Naive CD4	0.0038	-0.0044	-0.00079	-0.002	-0.0072	-0.019	0.012
CECR1	Naive CD4	0.0076	0.0024	-0.0082	-0.011	0.017	0.019	-0.0096
CECR5	Naive CD4	-0.016	-0.017	-0.00052	-0.016	0.0027	0.0076	-0.0093
CECR5-AS1	Naive CD4	0.0099	-0.0069	0.00039	-0.0094	-0.015	-0.005	-0.0087
CECR7	Naive CD4	0.013	-0.0042	0.0023	0.0087	-0.0038	0.0019	0.0029
CELA1	Naive CD4	0.012	-0.0086	0.015	-0.017	0.011	-0.012	-0.0066
CELF2	Naive CD4	0.0015	0.00066	-0.0015	-0.012	-0.0016	-0.026	-0.045
CELF2-AS1	Naive CD4	0.0083	-0.00062	-0.018	0.002	0.0056	-0.022	-0.025
CELF6	Naive CD4	0.0056	-0.0072	-0.0031	0.00074	0.002	-0.013	0.0055
CELSR1	Naive CD4	0.0015	-0.0022	-0.0052	0.007	-0.011	0.0064	-0.0091
CELSR2	Naive CD4	0.0055	-0.0071	-0.016	0.00053	0.018	-0.0017	-0.0039
CELSR3	Naive CD4	0.0039	-0.0043	-0.013	0.011	-0.0077	0.0012	0.011
CEMIP	Naive CD4	0.012	-0.0028	-0.0073	0.0041	-0.0012	-0.0075	-0.0083
CEMP1	Naive CD4	0.0074	-0.019	-0.0045	0.0076	0.0026	0.0022	0.004
CENPB	Naive CD4	-0.0065	-0.007	-0.0095	0.0015	0.006	-0.0094	0.012
CENPBD1	Naive CD4	-0.0036	-0.0021	-0.00012	-0.005	-0.0046	-0.0022	-0.0095
CENPBD1P1	Naive CD4	-0.0029	-0.014	0.002	0.01	0.0086	0.013	0.0048
CENPE	Naive CD4	0.004	0.0085	-0.0031	-0.0048	0.017	-0.0075	-0.00096
CENPF	Naive CD4	0.013	-0.0037	0.0055	-0.016	0.018	-0.0048	-0.00031
CENPH	Naive CD4	-0.0062	0.0016	0.013	-0.014	0.0054	-0.0054	0.0019
CENPI	Naive CD4	0.0047	-0.0015	-0.0085	-0.0021	0.0059	-0.0024	-0.00092
CENPJ	Naive CD4	0.0095	-0.0042	-0.0015	-0.0019	0.01	-0.005	-0.0029
CENPK	Naive CD4	0.0016	0.006	-0.00017	0.0042	-0.0034	-0.0042	0.0063
CENPL	Naive CD4	-0.00013	0.0089	0.0035	-0.0018	0.0042	0.0034	-0.0095
CENPM	Naive CD4	0.0036	-0.0016	0.0065	0.029	0.0031	-0.0092	-0.00089
CENPN	Naive CD4	-0.0066	0.0017	-0.0048	-0.0028	0.0028	-0.0059	-0.00054
CENPO	Naive CD4	0.0037	-0.00023	-0.0044	0.0016	0.0069	-0.0088	-0.0098
CENPP	Naive CD4	0.0022	-0.002	-0.0022	-0.0036	-0.012	-0.0023	-5.70E-05
CENPQ	Naive CD4	0.0022	0.0081	0.01	-0.0073	0.0087	0.0041	0.0095
CENPT	Naive CD4	0.016	-0.023	0.0023	0.0045	-0.0025	-0.0077	-0.018
CENPU	Naive CD4	-0.0048	-0.00073	-0.00059	0.005	0.0076	-0.0089	0.0054
CENPV	Naive CD4	0.016	-0.014	0.012	-0.013	0.0051	-0.00023	-0.0071
CENPW	Naive CD4	-0.0096	-0.0024	-0.0015	0.0055	0.0065	0.00057	0.0024
CEP112	Naive CD4	-0.0056	0.0089	-0.004	0.009	0.0063	-0.01	-0.012
CEP126	Naive CD4	0.017	-0.00073	0.012	0.011	0.0029	-0.0057	-0.0025
CEP128	Naive CD4	0.0041	0.011	-0.0066	0.0059	0.019	-0.0099	-0.0043
CEP131	Naive CD4	0.0094	-0.023	-0.01	-0.0034	0.0027	0.0095	-0.0058
CEP152	Naive CD4	0.0049	0.0074	-0.0024	-0.0093	0.0024	-0.0041	-0.012
CEP162	Naive CD4	0.002	0.0081	0.0077	0.0005	-0.00037	-0.0033	3.90E-05
CEP164	Naive CD4	0.0035	-0.01	-0.0046	0.015	0.012	-0.01	0.018
CEP170	Naive CD4	0.014	0.0065	-0.011	-0.0062	0.0043	0.0079	0.011
CEP19	Naive CD4	-0.0064	0.0034	0.008	-0.0037	0.00024	0.01	0.018
CEP192	Naive CD4	0.0077	0.014	-0.018	0.0062	0.011	0.0046	-0.011
CEP290	Naive CD4	0.0065	0.0049	0.0027	-0.00025	0.0056	-0.026	-0.0004
CEP295	Naive CD4	0.012	0.0055	-0.0038	0.006	-0.0016	-0.02	0.0048
CEP41	Naive CD4	0.006	-0.0011	0.0084	-0.022	-0.0018	-0.0022	-0.03
CEP44	Naive CD4	0.014	0.015	0.00064	-0.011	-0.01	0.0013	0.00031
CEP57L1	Naive CD4	0.0044	0.0039	0.0013	-0.013	0.011	-0.0029	-0.0011
CEP68	Naive CD4	0.016	-0.0057	0.011	0.02	-0.0088	0.01	0.0022
CEP70	Naive CD4	-0.0069	0.0074	0.0026	-0.0046	-0.0091	0.0016	-0.0011
CEP72	Naive CD4	0.0091	-0.015	-0.0044	-0.0072	-0.0045	0.007	-0.0021
CEP76	Naive CD4	0.011	0.006	0.003	-0.0018	-0.0059	-0.00086	0.00044
CEP78	Naive CD4	0.0061	0.008	-0.0015	0.00043	0.022	0.008	-0.0017
CEP83	Naive CD4	0.0039	0.0067	0.0062	-0.0026	-0.00026	-0.011	-0.0033
CEP85	Naive CD4	0.0031	0.009	-0.0098	0.0066	-0.00016	0.015	-0.0058
CEP85L	Naive CD4	0.01	0.0052	-0.007	-0.0016	-0.0034	-0.0095	0.015
CEP89	Naive CD4	0.0063	0.0025	-0.0043	0.011	0.0096	-0.0048	0.0026
CEP95	Naive CD4	0.018	0.0054	0.00072	0.00089	-0.0058	-0.0034	0.011
CEP97	Naive CD4	0.0015	0.012	-0.013	-0.0056	0.0075	0.0003	-0.013
CERK	Naive CD4	0.019	-0.0051	0.0031	0.021	0.0077	0.021	0.0061
CERKL	Naive CD4	-0.01	0.018	-0.0054	0.0064	0.0043	0.00046	-0.006
CERS3	Naive CD4	0.0062	0.00042	-0.0011	-0.0034	-0.0083	0.0013	-0.003
CERS4	Naive CD4	-0.011	-0.0092	-0.006	-3.10E-05	0.013	-0.0049	0.00079
CERS6	Naive CD4	0.0087	0.0066	-0.012	-0.026	-0.0094	0.003	-0.012
CES4A	Naive CD4	-0.0088	-0.00037	-0.014	0.013	-0.024	-0.012	-0.0091
CETN2	Naive CD4	-0.012	0.00044	0.013	0.0031	0.0068	-0.01	0.0043
CETN3	Naive CD4	0.00038	0.0055	0.025	-0.0081	-0.0087	-0.0088	0.011
CETN4P	Naive CD4	0.003	0.00026	0.0037	-0.0011	-0.017	-0.0045	0.0056
CETP	Naive CD4	-0.002	0.0031	-0.019	0.0007	-0.00026	-0.0059	-0.0031
CFAP36	Naive CD4	-0.008	-0.00036	0.016	0.015	-0.009	-0.015	0.012
CFAP44	Naive CD4	0.014	0.002	-0.014	0.0062	0.0036	-0.009	0.003
CFAP70	Naive CD4	0.012	-0.00071	0.0075	0.0016	-0.013	-0.013	0.005
CFAP97	Naive CD4	-0.014	0.019	0.0049	-0.00049	-0.01	-0.0016	-0.0055
CFD	Naive CD4	-0.01	-0.0082	-7.00E-05	0.0036	-0.019	-0.00072	-0.01
CFDP1	Naive CD4	-0.00085	-0.00089	0.014	-0.0052	0.01	-0.013	0.00048
CFL1	Naive CD4	-0.024	-0.0084	0.0055	0.0059	0.018	-0.0013	-0.0033
CFL1P1	Naive CD4	0.013	-0.011	0.0086	0.0014	-0.02	-0.0017	0.002
CFL2	Naive CD4	0.0094	0.0045	0.012	0.0045	-0.0043	0.00037	0.01
CFLAR	Naive CD4	-0.0048	0.012	-0.021	0.016	0.012	-0.023	-0.0044
CFP	Naive CD4	-0.0094	-0.017	-0.0069	-0.001	-0.015	0.00022	-0.0042
CGN	Naive CD4	0.004	-0.0021	-0.0084	0.0034	-0.0012	0.004	0.012
CGRRF1	Naive CD4	-0.00095	0.0043	0.021	0.012	-0.011	-0.0098	0.01
CH17-340M24.3	Naive CD4	-0.0032	-0.0099	0.0067	-0.003	-0.012	-0.0069	0.0058
CHAC2	Naive CD4	-0.0085	0.0051	0.011	-0.013	0.00016	-0.0042	0.0085
CHAF1A	Naive CD4	-0.0014	-0.0012	-0.0094	0.0083	0.0095	-0.0055	0.0028
CHAF1B	Naive CD4	-0.0037	-0.0014	-0.0018	0.011	-0.0061	-0.0066	-0.0029
CHAMP1	Naive CD4	0.002	0.00013	-0.011	0.0026	-0.0044	-8.00E-05	0.0082
CHCHD1	Naive CD4	-0.015	-0.0046	0.0068	-0.0009	-0.0023	-0.0085	0.019
CHCHD10	Naive CD4	-0.0084	-0.012	-0.0067	-0.0016	-0.0049	-0.0093	0.016
CHCHD4	Naive CD4	-0.0095	-0.00018	0.015	-0.0024	-0.013	-0.0026	-0.0026
CHCHD5	Naive CD4	-0.0098	-0.016	-0.00017	-0.0055	0.00029	0.0019	0.006
CHCHD6	Naive CD4	0.003	-0.016	0.0044	-0.0036	0.0022	-0.011	-0.0053
CHD1L	Naive CD4	-0.0016	0.0039	-0.0063	-0.017	0.0049	0.004	-0.0016
CHD3	Naive CD4	0.015	-0.013	-0.011	0.0032	0.019	-0.0034	0.015
CHD4	Naive CD4	0.0069	0.0026	-0.0068	0.012	0.02	0.025	0.013
CHD6	Naive CD4	0.0098	-0.0028	-0.019	6.00E-05	0.00091	-0.018	0.018
CHD7	Naive CD4	-0.0033	-0.0014	-0.012	-0.019	-0.02	-0.0086	-0.004
CHD8	Naive CD4	0.0021	0.0033	-0.024	0.0063	0.012	-0.0061	-0.0011
CHD9	Naive CD4	0.016	0.0057	-0.0037	-0.0051	0.018	-0.014	0.0092
CHEK1	Naive CD4	0.0026	-0.0051	0.0081	0.0098	0.014	-0.012	0.0028
CHEK2	Naive CD4	-0.0018	0.0013	0.0092	0.00076	0.0022	-0.0046	0.002
CHERP	Naive CD4	-0.0013	-0.023	-0.013	-0.0059	-0.01	0.015	0.0035
CHI3L2	Naive CD4	-0.00064	0.0028	-0.00098	-0.024	0.016	6.80E-05	0.012
CHIC1	Naive CD4	0.0097	0.012	-0.0053	0.005	-0.00036	0.0024	0.0031
CHID1	Naive CD4	-0.014	-0.016	0.0016	-0.0067	-0.002	0.012	0.00021
CHKA	Naive CD4	0.0025	-0.0058	-0.0082	-0.0012	0.007	-0.0038	-0.016
CHKB-AS1	Naive CD4	0.012	-0.0069	-0.0057	0.0081	-0.022	-0.012	-0.001
CHM	Naive CD4	-0.0011	0.012	0.00066	-0.0033	-0.0075	-0.00085	-6.90E-05
CHML	Naive CD4	0.0099	0.0068	-0.0073	-0.022	0.0017	0.014	0.013
CHMP1A	Naive CD4	-0.018	-0.018	-0.0022	0.0046	0.015	0.0063	-0.0026
CHMP2A	Naive CD4	-0.025	-0.0048	0.0073	0.0034	0.0055	-0.0064	0.00098
CHMP2B	Naive CD4	-0.018	0.011	0.013	-0.0026	-0.002	-0.0087	0.0032
CHMP4A	Naive CD4	-0.025	0.0043	0.0063	0.0017	0.0028	-0.0066	-0.00019
CHMP4B	Naive CD4	-0.0032	-0.0051	-0.0044	-0.00094	0.0074	-0.0062	0.0067
CHMP5	Naive CD4	-0.022	0.013	-0.01	-0.0084	-0.016	-0.0025	0.015
CHMP6	Naive CD4	-0.0044	-0.023	-0.0068	-0.00049	0.0043	0.0057	-0.018
CHMP7	Naive CD4	0.015	-0.01	-0.0029	-0.022	0.011	0.02	-0.006
CHN1	Naive CD4	-0.0021	0.0075	0.013	0.019	0.011	-0.0081	-0.0027
CHORDC1	Naive CD4	0.0042	0.017	0.011	0.0026	-0.0097	0.007	0.0003
CHP1	Naive CD4	-0.013	0.0019	-0.0014	0.0053	0.022	-0.0043	0.011
CHPF	Naive CD4	-0.0086	-0.016	-0.008	-0.0087	-0.00015	0.012	-0.0058
CHPF2	Naive CD4	-0.00085	-0.013	-0.024	0.0049	0.0038	0.019	-0.0072
CHPT1	Naive CD4	0.01	-0.0048	0.015	0.0084	-0.003	0.0012	0.0014
CHRM3-AS2	Naive CD4	0.006	-0.0052	-0.0049	-0.0053	-0.0077	-0.015	-0.0022
CHRNB1	Naive CD4	-0.013	0.00076	0.001	-0.015	0.0089	-0.014	-0.01
CHST10	Naive CD4	0.0011	-0.00077	-0.0069	-0.0034	-0.01	-0.0014	0.0063
CHST11	Naive CD4	-0.012	-0.0051	-0.0086	0.011	0.0022	-0.021	-0.027
CHST12	Naive CD4	-0.018	-0.0068	-0.012	0.0098	-0.0095	0.0033	0.0013
CHST14	Naive CD4	-0.0041	-0.0097	0.0019	0.0032	0.0041	-0.0068	0.014
CHST15	Naive CD4	0.003	-0.00087	-0.0017	0.0022	0.0073	-0.00078	0.011
CHST2	Naive CD4	0.0013	-0.0079	-0.0076	-0.032	0.017	0.0087	0.006
CHST7	Naive CD4	0.0049	-0.0025	0.014	0.023	0.013	0.0029	-0.002
CHSY1	Naive CD4	-0.012	0.0059	-0.0083	0.0076	-0.0032	0.0037	-0.0013
CHTF18	Naive CD4	0.0085	-0.023	-0.0084	-0.0099	-0.00068	0.0077	-0.011
CHTF8	Naive CD4	-0.012	-0.0016	-0.0058	0.002	0.0044	0.013	-0.0021
CHUK	Naive CD4	-0.0016	0.019	0.0048	-0.0055	0.012	0.0071	0.0034
CHURC1	Naive CD4	-0.002	0.01	0.0078	-0.0066	-0.0081	-0.014	0.0038
CIAPIN1	Naive CD4	-0.01	-0.0047	0.0055	-0.015	-0.0045	-0.022	-0.045
CIART	Naive CD4	0.0048	-0.0045	0.0087	8.40E-05	-0.0099	-0.0086	0.0035
CIB1	Naive CD4	-0.013	-0.011	0.0066	0.015	-0.0034	-0.004	0.0026
CIB2	Naive CD4	-0.0023	-0.0011	-0.0028	-0.0088	-0.00075	0.012	0.013
CIC	Naive CD4	0.0018	-0.021	-0.016	0.0034	0.0066	0.00062	0.016
CIDECP	Naive CD4	-0.0017	-0.0036	0.0093	0.0012	0.011	-0.0034	-0.0032
CIITA	Naive CD4	0.0034	0.0015	-0.0028	0.017	0.02	-0.00075	0.0025
CIPC	Naive CD4	0.0036	0.0095	-0.0021	0.005	-0.0042	0.02	-0.0011
CIRBP-AS1	Naive CD4	0.0061	-0.0049	-0.013	0.0043	-0.0016	-0.0054	0.0036
CIRH1A	Naive CD4	-0.019	0.0067	0.0053	-0.011	-0.0047	0.0089	-0.0072
CISD1	Naive CD4	-0.015	0.002	0.0035	-0.014	-0.0013	-0.0056	0.011
CISD2	Naive CD4	-0.0031	0.014	0.019	-0.0025	0.003	-0.002	0.0027
CISD3	Naive CD4	-0.019	-0.014	0.0041	-0.0074	0.009	0.0024	-4.30E-05
CISH	Naive CD4	-0.023	0.0045	-0.013	0.0069	-0.019	0.0007	0.00013
CIT	Naive CD4	0.0065	0.00078	-0.0062	0.011	0.013	0.0026	0.014
CITED2	Naive CD4	0.0033	-0.019	0.0081	0.0066	0.0096	-0.0052	-0.017
CITED4	Naive CD4	-0.014	-0.02	-0.0064	-0.008	-0.023	0.011	0.0076
CKAP2	Naive CD4	0.0061	0.0085	0.017	-0.0058	0.019	0.0056	-3.10E-05
CKAP4	Naive CD4	0.0065	-0.0087	0.014	0.022	-0.0027	0.013	0.0057
CKAP5	Naive CD4	0.0037	0.02	-0.011	0.0037	0.01	0.03	-0.0069
CKLF	Naive CD4	-0.001	-0.0024	0.0041	0.0033	0.013	-0.0085	0.0025
CKMT2	Naive CD4	0.0081	-0.0016	-0.00084	-0.0032	0.004	-0.014	0.003
CKMT2-AS1	Naive CD4	0.0034	-0.0025	0.0067	-0.0093	-0.0054	-0.0052	-0.0072
CKS1B	Naive CD4	-0.012	0.0037	0.014	0.0057	0.00094	-0.00059	0.0049
CKS2	Naive CD4	-0.018	0.009	0.0019	-0.0026	0.00012	-0.0088	0.0068
CLASP1	Naive CD4	0.013	0.0097	-0.022	0.0091	0.0097	0.015	0.0048
CLASP2	Naive CD4	0.016	0.016	-0.012	0.00076	0.0046	0.012	-0.00029
CLASRP	Naive CD4	0.0024	-0.021	-0.016	0.00085	-0.0037	-0.018	0.0024
CLCC1	Naive CD4	0.017	0.0056	0.0035	0.014	-0.016	0.01	-0.0061
CLCN2	Naive CD4	0.0059	-0.01	-0.0046	0.0011	0.0063	0.0074	-0.0059
CLCN3	Naive CD4	0.012	0.014	-0.003	0.0087	-0.0019	0.015	-0.01
CLCN5	Naive CD4	0.0033	0.0013	-0.0052	-0.0042	-0.0074	0.0047	-0.0071
CLCN6	Naive CD4	0.017	-0.0052	-0.0062	0.0035	0.00072	0.0031	-0.013
CLCN7	Naive CD4	4.90E-05	-0.019	-0.025	-0.0049	-0.0013	0.013	-0.0088
CLDN12	Naive CD4	0.0027	0.0054	0.0024	-0.0036	0.01	0.0038	-0.017
CLDN15	Naive CD4	0.0058	-0.016	-0.0075	0.0025	0.0038	-0.0079	0.0061
CLDN5	Naive CD4	-0.02	0.00041	-0.011	-0.016	-0.011	-0.012	-0.026
CLDN7	Naive CD4	-0.011	0.00079	-0.011	-0.0054	0.0078	-0.0028	0.00031
CLDND1	Naive CD4	-0.0062	0.019	0.013	0.026	0.0045	0.0018	-0.0056
CLEC11A	Naive CD4	-0.011	-0.0091	-0.011	-0.031	0.005	-0.0086	-0.0012
CLEC16A	Naive CD4	0.0082	0.003	-0.024	-0.0083	0.0061	0.0041	0.00057
CLEC4A	Naive CD4	0.0034	0.0027	-0.0014	-0.0032	-0.0035	-0.0017	0.0041
CLHC1	Naive CD4	0.0035	0.0033	0.0035	-0.014	-0.0081	-0.013	0.0017
CLIC1	Naive CD4	-0.022	0.0085	0.0018	0.025	0.0051	-0.0028	-0.0099
CLIC4	Naive CD4	-0.0061	0.0061	-0.00019	0.0037	0.0081	0.016	0.0048
CLIC5	Naive CD4	-0.0022	0.0073	-0.00094	0.03	-0.00079	-0.0026	-0.016
CLIP2	Naive CD4	0.0078	-0.004	-0.0069	-0.00082	0.011	0.00037	-0.015
CLIP3	Naive CD4	0.006	-0.0038	-0.013	-0.0071	-0.002	-0.0092	-0.0046
CLIP4	Naive CD4	0.0086	0.018	7.50E-05	0.0014	-0.0015	0.0062	0.0081
CLK1	Naive CD4	0.0083	0.01	0.016	-0.005	-0.02	-0.00099	-0.0079
CLK4	Naive CD4	0.014	0.01	0.017	-0.01	-0.016	0.0029	-0.0069
CLMP	Naive CD4	0.0045	0.00021	0.0011	-0.00045	-0.012	-0.011	0.004
CLN6	Naive CD4	0.00013	-0.01	-0.0043	-0.013	-0.0067	-0.011	0.0013
CLN8	Naive CD4	0.013	-0.01	-0.004	-0.014	-0.0071	-0.0043	3.30E-05
CLOCK	Naive CD4	0.011	0.0083	-0.0016	0.01	0.014	-0.0022	0.0072
CLP1	Naive CD4	-0.0079	0.0048	0.005	-0.0078	-0.0036	0.0012	-0.0023
CLPB	Naive CD4	-0.0025	-0.0026	-0.0076	-0.0067	0.011	0.0058	-0.0061
CLPP	Naive CD4	-0.015	-0.019	0.0021	-0.0044	-0.0037	-0.0034	-0.031
CLPTM1	Naive CD4	-5.40E-05	-0.014	-0.0035	0.0067	0.0062	-0.0017	-0.0085
CLSTN1	Naive CD4	-0.00099	-0.0096	-0.023	0.028	0.0069	-0.0019	0.018
CLSTN3	Naive CD4	-0.0016	-0.0001	-0.0081	0.016	0.016	0.002	0.0032
CLTB	Naive CD4	-0.013	-0.022	0.0052	-0.00064	0.0063	0.015	-0.00022
CLTC	Naive CD4	0.0099	0.025	-0.01	0.0046	0.014	0.022	-0.013
CLTCL1	Naive CD4	0.01	-0.0056	-0.0012	-0.0023	0.0035	0.00058	-0.0061
CLU	Naive CD4	-0.00074	0.0042	-0.0033	0.016	0.015	0.002	0.00019
CLUAP1	Naive CD4	-0.0036	0.0034	-0.005	-0.0053	-0.025	-0.014	-0.0083
CLUH	Naive CD4	-0.0011	-0.014	-0.027	0.00061	-0.00041	0.013	0.0071
CLUHP3	Naive CD4	0.0023	-0.0042	-0.0062	0.0098	-0.0062	-0.012	0.0084
CLYBL	Naive CD4	-0.01	0.0051	0.0054	-0.0042	0.0022	-0.0096	0.01
CMAHP	Naive CD4	-0.0046	0.017	-0.0033	0.014	-0.0079	-5.40E-05	-0.0061
CMAS	Naive CD4	-0.013	0.011	0.02	0.0011	-0.0049	-0.0006	0.0077
CMC1	Naive CD4	-0.014	0.0057	0.011	-0.0032	0.011	-0.0087	0.01
CMC2	Naive CD4	-0.016	0.0063	0.013	0.0059	0.0025	-0.016	0.012
CMC4	Naive CD4	-0.0072	-0.0016	0.021	0.0039	0.0019	-0.011	0.014
CMIP	Naive CD4	0.0029	-0.0067	-0.01	-0.0017	0.0026	-0.018	0.0072
CMPK2	Naive CD4	-0.022	0.0092	-0.021	-0.011	-0.014	0.0049	0.01
CMSS1	Naive CD4	-0.01	0.0035	0.0087	-0.003	-0.011	-0.0068	0.014
CMTM3	Naive CD4	-0.018	-0.0017	0.0013	0.0066	0.0051	0.00071	-0.01
CMTM4	Naive CD4	0.0094	-0.0011	-0.0076	0.00065	0.0019	-0.00095	-0.0048
CMTM6	Naive CD4	-0.017	0.02	0.0083	0.0019	0.0087	0.004	0.0041
CMTM7	Naive CD4	-0.0019	-0.011	0.006	-0.0019	0.0094	-0.012	-0.011
CMTM8	Naive CD4	-0.00064	0.0031	0.005	-0.0087	-0.0015	0.0013	0.014
CMTR1	Naive CD4	-0.012	0.0057	-0.027	0.0013	-0.0083	0.0053	0.0064
CMTR2	Naive CD4	-0.00036	0.016	0.00075	-0.018	0.012	0.015	-0.0051
CNEP1R1	Naive CD4	0.0068	0.012	0.017	0.0019	-0.0085	-0.0026	0.0043
CNIH1	Naive CD4	-0.0033	0.013	0.021	-0.0039	-0.0045	-0.014	0.0052
CNIH4	Naive CD4	-0.0049	0.0069	0.013	-0.01	0.011	-0.0042	0.0035
CNKSR1	Naive CD4	-0.0028	5.70E-05	-0.012	0.0072	-0.017	0.00071	-0.0027
CNKSR2	Naive CD4	0.014	-0.00073	-0.0031	-0.014	-0.0053	-0.0006	0.011
CNN2	Naive CD4	-0.0048	-0.014	0.0033	-0.0097	0.022	0.02	-0.0071
CNN3	Naive CD4	0.016	-0.0073	0.014	-0.0015	-0.019	0.012	0.012
CNNM1	Naive CD4	-0.012	0.0052	-0.012	0.0041	-0.017	-0.0028	-0.0096
CNNM2	Naive CD4	0.018	-0.007	-0.0074	0.00088	-0.0074	0.0025	-0.0057
CNNM4	Naive CD4	0.0086	-0.0024	-0.011	0.0028	0.0069	0.0048	0.0033
CNOT1	Naive CD4	0.0034	0.018	-0.021	0.0033	0.011	0.03	-0.0047
CNOT3	Naive CD4	-0.0064	-0.015	-0.013	0.0026	0.004	-0.0059	0.011
CNOT6	Naive CD4	0.0095	0.018	-0.012	0.00052	0.014	0.018	0.005
CNP	Naive CD4	-0.019	-0.00058	-0.021	-0.0089	-0.0097	0.013	0.016
CNPY4	Naive CD4	0.0058	-0.0055	0.0009	0.014	0.0088	-0.0033	0.01
CNTD1	Naive CD4	0.0068	0.00033	-0.012	0.0017	-0.0092	-0.016	-0.0044
CNTNAP1	Naive CD4	0.0084	-0.0021	-0.0064	0.015	0.0059	-0.015	0.0098
CNTROB	Naive CD4	0.0096	-0.0066	-0.017	0.0067	0.011	0.014	0.0026
COA3	Naive CD4	-0.022	-0.0048	0.01	-0.0087	-0.0028	-0.0079	0.0079
COA4	Naive CD4	-0.019	-0.006	-0.0013	-0.0074	-0.0076	-0.0077	0.0072
COA6	Naive CD4	-0.017	0.002	0.0066	-0.00062	-0.0079	-0.01	0.022
COA7	Naive CD4	-0.013	0.0083	-0.0095	-0.0047	0.01	-0.0084	-0.0039
COG1	Naive CD4	0.0099	-0.0053	-0.0071	-0.0016	-0.0096	0.0051	-0.0028
COG5	Naive CD4	0.0088	0.015	-0.0057	0.0068	0.0045	0.0023	-0.01
COG6	Naive CD4	0.0066	0.015	0.0085	-0.0033	-0.0057	0.0094	0.00052
COIL	Naive CD4	0.0035	-0.00098	0.02	-0.008	-0.0013	-0.003	0.0019
COL11A2	Naive CD4	0.0097	-0.009	-0.0011	0.0046	-0.00058	-0.0059	-0.01
COL18A1	Naive CD4	0.013	-0.014	0.0034	9.40E-05	-0.0032	0.0033	0.0068
COL4A3	Naive CD4	0.0081	0.0006	-0.0072	-0.0012	-0.0058	-0.01	-0.0012
COL4A3BP	Naive CD4	-0.00074	0.0083	-0.0065	0.0066	-0.0011	-0.013	-0.0044
COL4A4	Naive CD4	0.008	-0.00012	-0.0028	0.002	-0.0054	-0.0082	0.012
COL5A2	Naive CD4	0.0073	0.0031	-0.0049	0.003	-0.017	0.0076	-0.0012
COL6A1	Naive CD4	0.015	-0.011	0.0011	0.0052	-0.012	0.0037	0.0037
COL6A2	Naive CD4	0.015	-0.016	0.0018	0.011	0.0015	0.0049	0.0018
COL6A3	Naive CD4	0.014	-0.003	0.0071	0.0092	0.013	-1.90E-05	0.0027
COL9A2	Naive CD4	0.00092	-0.0058	-0.0029	0.017	-0.017	-0.0052	-0.025
COLGALT1	Naive CD4	0.0046	-0.011	-0.0083	0.011	0.0041	0.011	-0.01
COLQ	Naive CD4	-0.0014	0.0068	-0.013	0.0099	0.0094	-0.0072	-0.0037
COMMD3	Naive CD4	-0.0056	0.011	0.0034	-0.0036	-0.0049	-0.02	-0.0024
COMMD4	Naive CD4	-0.012	-0.012	-0.0022	0.012	0.004	-0.0033	0.006
COMMD5	Naive CD4	-0.015	-0.015	0.0052	0.0022	-0.0017	0.013	-0.0096
COMMD6	Naive CD4	-0.0023	-0.0097	0.021	0.0025	0.016	-0.021	0.014
COMMD8	Naive CD4	-0.013	0.011	0.023	-0.0091	0.0036	-0.0056	0.0063
COMT	Naive CD4	-0.014	-0.019	0.0049	-0.0048	0.0067	0.0085	0.0085
COMTD1	Naive CD4	-0.0054	-0.015	-0.0028	0.016	-0.0054	0.0017	-0.01
COPE	Naive CD4	-0.019	-0.02	0.0049	-0.0047	0.007	0.011	-0.0064
COPG2	Naive CD4	0.0059	0.005	0.0054	0.0015	0.0082	-0.0022	-0.0046
COPG2IT1	Naive CD4	0.012	0.0046	-0.0043	-0.0014	-0.0028	-0.011	0.00072
COPRS	Naive CD4	-0.0013	-0.0059	0.0081	-0.0039	0.0072	-0.003	0.0086
COPZ2	Naive CD4	-0.0048	0.0042	0.00091	0.016	-0.0055	0.003	-0.011
COQ10A	Naive CD4	0.0075	-0.0051	0.011	-0.00038	-0.011	-0.0082	-0.0089
COQ2	Naive CD4	-0.0057	0.0038	-0.0064	-0.0022	-0.0041	-0.005	-0.0012
COQ3	Naive CD4	0.004	-0.0018	0.019	-0.0023	-0.0061	-0.0092	0.012
COQ5	Naive CD4	-0.014	0.0062	0.0036	-0.014	0.00019	-0.0035	0.0044
COQ7	Naive CD4	0.015	-0.0027	0.0098	0.0046	0.0021	-0.0036	-0.0045
COQ9	Naive CD4	-0.0095	-0.005	0.00015	-0.013	-0.0059	-0.021	-0.04
CORO1B	Naive CD4	-0.011	-0.015	0.0061	0.0055	0.013	0.0006	-0.017
CORO1C	Naive CD4	-0.0034	0.0048	0.0038	-0.0024	0.023	0.01	0.0062
CORO2A	Naive CD4	-0.002	-0.0079	0.0015	0.016	-0.007	0.0093	-0.019
CORO6	Naive CD4	0.0074	-0.007	-0.00087	0.013	-0.0014	-0.0029	0.0017
CORO7	Naive CD4	-0.0052	-0.013	0.0025	0.036	-0.0054	0.0018	-0.013
COTL1	Naive CD4	-0.0052	-0.006	0.016	0.0086	0.034	0.0029	-0.017
COX10	Naive CD4	-0.0088	0.0074	0.011	-0.0045	-0.002	0.0059	-0.027
COX10-AS1	Naive CD4	0.0059	0.0035	0.012	-0.0028	-0.0088	-0.017	-0.031
COX14	Naive CD4	-0.022	-0.0025	0.0092	0.006	-0.0051	-0.014	0.016
COX16	Naive CD4	-0.009	-0.0091	-0.0015	0.00013	0.0035	-0.014	0.0099
COX17	Naive CD4	-0.02	-0.0017	0.0088	0.005	-0.0029	-0.0056	0.02
COX18	Naive CD4	0.011	-0.0013	-0.0061	-0.0073	-0.018	-0.0073	-0.0024
COX5A	Naive CD4	-0.025	-0.00018	0.0058	0.0042	0.0047	-0.01	0.013
COX5B	Naive CD4	-0.02	-0.014	0.012	-0.00085	-0.0041	-0.005	0.014
COX6A1	Naive CD4	-0.025	-0.0067	0.0077	-0.0039	0.0074	-0.0049	0.0096
COX6B1	Naive CD4	-0.021	-0.0099	0.0062	0.0031	0.009	-0.012	0.016
COX7A2	Naive CD4	-0.02	-0.0027	0.012	0.0015	0.0079	-0.017	0.021
COX7B	Naive CD4	-0.022	0.0021	0.0081	0.00076	0.012	-0.013	0.02
COX7C	Naive CD4	-0.019	-0.0012	0.006	0.0015	0.0077	-0.019	0.023
COX8A	Naive CD4	-0.021	-0.019	0.0022	0.0045	0.0028	-5.40E-05	0.003
CP	Naive CD4	0.014	0.0017	-0.0048	-0.00037	-0.0055	-0.0075	-0.002
CPA5	Naive CD4	-0.0095	0.0034	0.00023	-0.0058	0.02	-0.01	-0.0061
CPAMD8	Naive CD4	-0.012	-0.00074	-0.007	0.007	-0.014	-0.0044	-0.024
CPD	Naive CD4	0.011	0.018	-0.015	0.0048	0.012	0.021	-0.0073
CPEB1	Naive CD4	0.0018	-0.0031	0.0049	0.0048	-0.011	0.0052	0.0075
CPEB2	Naive CD4	0.0018	0.012	-0.007	0.0016	0.0013	0.0044	0.0009
CPEB3	Naive CD4	0.0043	0.0026	-0.0076	-0.0026	0.00097	-0.0066	0.0089
CPEB4	Naive CD4	0.012	0.012	-0.0048	0.0073	-0.0019	-0.00046	0.015
CPM	Naive CD4	0.0047	0.0056	0.0081	0.02	0.016	-0.00096	-0.0019
CPNE1	Naive CD4	-0.0066	-0.0028	0.0065	0.0025	0.0052	-0.0022	-0.0048
CPNE2	Naive CD4	-0.0074	-0.0034	0.0011	-0.014	0.0081	-0.0079	-0.024
CPNE8	Naive CD4	-0.0054	0.0039	-0.0038	0.011	0.0076	-0.0087	-0.012
CPOX	Naive CD4	0.00035	0.011	0.0038	0.013	-0.0024	-0.0084	-0.0068
CPPED1	Naive CD4	-0.0052	0.0063	0.0068	0.0061	0.013	0.0031	-0.014
CPQ	Naive CD4	0.0084	-0.0018	0.011	0.022	-0.019	0.0036	0.0052
CPSF1	Naive CD4	-0.0019	-0.019	-0.017	0.0025	0.0074	0.019	-0.0064
CPSF2	Naive CD4	4.40E-05	0.015	-0.0074	0.00051	-0.006	0.0077	-0.0017
CPSF4	Naive CD4	-0.0095	-0.012	-0.004	-0.00036	0.0032	0.0032	3.30E-05
CPT1A	Naive CD4	0.009	0.00099	0.0024	0.017	0.003	0.0068	0.01
CPT1C	Naive CD4	-0.00038	0.0012	0.0021	0.0059	-0.013	0.0038	-0.0054
CPT2	Naive CD4	-0.0053	-0.0032	-0.0015	0.0005	-0.0015	0.00065	-0.011
CPTP	Naive CD4	-0.0078	-0.024	-0.00059	0.005	-0.0042	0.0082	0.00039
CPXM1	Naive CD4	-0.0047	0.00078	-0.0047	-0.0083	0.0038	-0.0038	-0.018
CR1	Naive CD4	-0.013	0.005	-0.017	-0.023	0.0098	-0.0033	0.00013
CR2	Naive CD4	-0.0068	0.0029	-0.011	-0.038	0.01	-0.00084	0.0063
CRACR2A	Naive CD4	0.0066	5.40E-05	-0.023	0.0071	0.015	0.0011	-0.0096
CRADD	Naive CD4	-0.0046	0.0003	0.0039	-0.011	0.005	-0.013	-0.0058
CRAMP1L	Naive CD4	-0.0044	-0.0032	-0.029	-0.0024	0.0076	0.004	0.00032
CRAT	Naive CD4	0.0067	-0.013	0.0015	0.01	0.0045	0.017	0.0016
CRB1	Naive CD4	0.0012	0.00045	-0.0045	-0.009	-0.004	-0.0028	0.0093
CRB3	Naive CD4	-0.0049	-0.0093	0.0012	0.0043	-0.026	0.014	0.017
CREB3L2	Naive CD4	-0.00077	0.0055	-0.007	0.019	0.011	0.0012	-0.01
CREB3L4	Naive CD4	-0.0042	-0.003	-0.0024	-0.0046	-0.0059	0.0016	-0.012
CREBBP	Naive CD4	0.0075	-0.012	-0.018	0.009	0.018	-0.016	0.012
CREBL2	Naive CD4	0.0047	0.015	0.012	0.012	-0.0069	0.019	0.033
CREBZF	Naive CD4	0.024	0.00088	-0.0034	-0.002	-0.014	-0.00098	-0.007
CREG1	Naive CD4	0.011	-0.0031	0.019	0.0049	-0.014	0.0083	0.018
CRELD2	Naive CD4	-0.019	-0.0095	-0.0033	0.0018	-0.001	0.0012	-0.011
CREM	Naive CD4	-0.018	0.0081	-0.0065	0.0055	-0.0087	-0.007	0.0051
CRHR1-IT1	Naive CD4	0.017	-0.0053	-0.0059	0.0059	-0.0091	-0.0043	0.011
CRIM1	Naive CD4	0.0038	0.0037	-0.0064	0.0044	0.013	-0.015	0.00043
CRIP1	Naive CD4	0.00052	-0.01	0.019	0.033	0.011	-0.0019	0.0021
CRIP2	Naive CD4	0.0094	-0.014	0.017	0.025	0.0012	0.0053	-0.0081
CRIP3	Naive CD4	0.015	-0.0039	-0.003	-0.00018	0.0076	-0.0016	0.00047
CRIPAK	Naive CD4	0.011	-0.0074	-0.0025	0.011	0.0039	-0.016	0.0012
CRIPT	Naive CD4	0.024	0.0081	-0.0056	0.001	-0.0034	-0.0049	0.0021
CRISPLD2	Naive CD4	-0.006	0.0019	-0.0027	0.02	-0.0053	0.0016	-0.011
CRLF3	Naive CD4	0.018	0.0045	0.015	-0.028	0.0083	0.012	0.0098
CROCC	Naive CD4	0.0063	-0.019	-0.02	0.0085	0.00074	0.016	-0.003
CROCCP2	Naive CD4	0.0033	-0.012	0.0041	-0.011	-0.0096	0.011	-0.00018
CROCCP3	Naive CD4	0.014	-0.0016	-0.016	0.0037	0.0026	-0.0074	-0.0036
CROT	Naive CD4	-0.0043	0.016	-0.0072	0.01	-0.003	-0.0033	-0.0033
CRTAM	Naive CD4	0.0089	-0.0042	0.0088	-0.022	0.024	2.00E-05	0.012
CRTAP	Naive CD4	-0.0031	0.0011	0.0022	0.03	-0.01	0.011	-0.013
CRTC1	Naive CD4	0.01	-0.018	-0.0072	0.0016	-0.0005	-0.01	0.0088
CRTC3	Naive CD4	-0.0048	-0.0034	-0.025	-0.0095	-0.004	0.006	0.019
CRY1	Naive CD4	0.017	-0.00073	0.014	-0.0068	0.012	0.0089	0.00064
CRYBB2P1	Naive CD4	0.0042	-0.0025	0.0079	-0.0096	-0.011	-0.012	-0.0059
CRYBG3	Naive CD4	-0.0016	0.0077	-0.01	0.018	-0.0011	0.00073	0.0016
CRYGN	Naive CD4	-0.0053	-0.0048	0.0034	-0.0004	-0.0078	0.0048	0.012
CRYGS	Naive CD4	0.0086	-0.00065	0.00099	0.0053	0.00013	-0.0097	0.0026
CRYL1	Naive CD4	0.0029	-0.0038	0.016	0.01	0.0054	0.0055	0.0044
CRYZ	Naive CD4	-0.0019	0.012	0.0086	0.0076	0.004	-0.0058	0.00085
CSAD	Naive CD4	0.017	-0.014	-0.0066	-0.0042	-0.0093	-0.026	-0.0036
CSF1	Naive CD4	-0.011	0.005	-0.0055	0.03	-0.0075	0.01	0.0021
CSGALNACT1	Naive CD4	0.0069	-0.0077	0.006	-0.024	-0.003	0.0051	-0.0022
CSGALNACT2	Naive CD4	0.0096	0.017	0.0033	-0.017	0.0013	0.0089	0.0054
CSK	Naive CD4	-0.013	-0.019	-0.0058	0.0096	0.022	0.003	0.01
CSNK1D	Naive CD4	-0.0042	-0.0062	-0.015	0.0074	0.0029	0.005	-0.00052
CSNK1G1	Naive CD4	0.0008	0.006	-0.017	0.0078	0.014	-0.0018	-0.0066
CSNK1G2	Naive CD4	-0.006	-0.027	-0.013	-1.20E-05	-0.0049	0.018	0.0067
CSNK1G3	Naive CD4	0.0042	0.02	0.0028	-0.0001	0.0065	0.011	-0.00021
CSNK2A2	Naive CD4	0.0043	-0.0056	-0.0032	0.0073	-0.0049	-0.016	0.013
CSPP1	Naive CD4	0.01	-0.0022	0.0036	-0.0025	-0.0057	-0.019	0.0056
CSRNP1	Naive CD4	-0.016	-0.0017	-0.012	0.0052	-0.0099	0.0078	0.0081
CSRNP2	Naive CD4	0.0043	0.0071	-0.012	0.0023	0.0013	0.0018	0.016
CSRP1	Naive CD4	-0.015	0.00074	-0.0015	0.011	0.0045	0.0027	-0.0049
CSRP2	Naive CD4	0.0095	0.0028	-0.012	-0.00043	-0.004	-0.0064	-0.0054
CST3	Naive CD4	-0.01	0.0011	-0.0039	-0.0096	0.018	-0.0063	-0.0068
CSTB	Naive CD4	-0.016	-0.005	0.01	0.016	-0.00057	-0.0042	0.012
CSTF2T	Naive CD4	-0.0056	0.0067	-0.01	0.0029	-0.0012	-0.00013	0.011
CSTF3-AS1	Naive CD4	0.0055	-0.00024	-0.0017	-0.016	-0.0024	-0.0093	-0.0051
CTAGE7P	Naive CD4	0.012	0.0042	-0.015	-0.0022	-0.0036	0.0011	-0.0041
CTBP1	Naive CD4	-0.0081	-0.01	-0.0056	0.001	-0.001	0.0087	-0.0023
CTBP1-AS	Naive CD4	0.0046	-0.005	-0.012	-0.0014	0.0036	-0.014	-0.0012
CTBP1-AS2	Naive CD4	-0.005	0.0011	-0.0081	0.0033	-0.0067	0.012	-0.0019
CTBP2	Naive CD4	0.011	-0.00068	-0.0034	0.0092	-0.0025	-0.0023	0.00038
CTBS	Naive CD4	-0.007	0.019	-0.0056	-0.0088	-0.0051	-0.011	0.011
CTC-338M12.4	Naive CD4	0.0078	-0.0048	-0.0099	-0.0013	-0.0059	-0.0095	-0.00031
CTC1	Naive CD4	0.0053	0.0017	-0.022	-0.0071	-0.0014	0.012	-0.01
CTD-2201I18.1	Naive CD4	0.0091	0.0024	-0.0063	-0.00092	-0.0052	0.0027	-0.0051
CTDNEP1	Naive CD4	-0.012	-0.0091	0.0064	0.0065	0.0044	-0.017	0.014
CTDP1	Naive CD4	-0.007	-0.008	-0.014	0.0025	-0.0019	0.026	-0.0078
CTDSP1	Naive CD4	0.0069	-0.016	0.0014	0.01	0.026	-0.0043	-0.0046
CTDSP2	Naive CD4	0.013	-0.0076	-0.017	-0.0011	0.013	0.014	0.028
CTDSPL	Naive CD4	0.0085	-0.0039	0.0018	-0.018	0.009	0.0018	0.0016
CTF1	Naive CD4	0.006	-0.013	-0.005	-0.0097	-0.0025	0.0021	-0.0079
CTGLF12P	Naive CD4	0.0044	-0.0014	-0.0011	-0.0025	-0.00045	-0.00068	0.00058
CTH	Naive CD4	0.011	-0.0046	0.012	0.00011	-0.0059	0.01	0.0041
CTLA4	Naive CD4	0.0089	0.0011	0.014	0.032	0.0033	-0.0078	-0.0029
CTNNA1	Naive CD4	-0.015	0.011	-0.0034	0.013	0.011	0.0087	0.00086
CTNNAL1	Naive CD4	0.011	0.0019	0.016	0.0014	-0.0016	-0.0065	0.0051
CTNNB1	Naive CD4	0.0093	0.0062	-0.0018	0.003	0.0095	0.0023	0.00087
CTNNBIP1	Naive CD4	-0.0046	-0.012	0.0028	0.00084	0.013	0.0037	0.0048
CTNS	Naive CD4	-0.0043	-0.0054	-0.0045	-0.0046	0.0097	0.0035	-0.011
CTPS1	Naive CD4	-0.014	0.0064	-0.0091	-0.017	-0.0047	-0.0084	-0.0081
CTPS2	Naive CD4	0.0073	0.0021	0.0068	0.0056	-0.015	0.0089	-0.0055
CTRL	Naive CD4	0.0049	-0.0069	-0.013	0.0029	0.0019	0.0017	0.00011
CTSA	Naive CD4	-0.015	-0.0016	0.006	0.026	0.0024	0.0064	-0.00016
CTSB	Naive CD4	0.00012	0.0075	0.013	0.019	0.011	0.011	0.00066
CTSC	Naive CD4	-0.0059	0.0099	0.0052	0.0043	0.031	0.0064	0.0081
CTSD	Naive CD4	-0.0052	-0.022	0.002	-0.017	0.014	0.019	-0.012
CTSF	Naive CD4	0.0084	-0.013	0.0075	0.0082	-0.017	0.00026	0.0096
CTSH	Naive CD4	-0.018	0.0066	-0.0087	0.012	0.0007	-0.0048	-0.012
CTSK	Naive CD4	-0.00053	-0.00015	-0.0093	0.013	0.0017	-0.0052	-0.00053
CTSL	Naive CD4	0.011	-0.0046	0.0072	-0.0091	0.008	0.0092	0.016
CTSO	Naive CD4	-0.014	0.013	0.0023	-0.0015	-0.017	0.0048	-0.0023
CTSS	Naive CD4	-0.022	0.016	-0.0035	0.0087	-0.016	0.0038	0.013
CTSW	Naive CD4	-0.0024	-0.0034	-0.0031	0.016	-0.00024	0.0096	-0.0025
CTSZ	Naive CD4	-0.00077	-0.0026	-0.0051	0.014	-0.011	-0.0061	-0.0017
CTTN	Naive CD4	0.0064	0.0017	0.00052	-0.0048	-0.0056	0.00048	-0.0036
CTU1	Naive CD4	-0.011	-0.023	-0.0051	-0.0086	-0.015	0.0074	-0.0058
CTU2	Naive CD4	-0.01	-0.018	-0.009	-0.0091	-0.0033	0.007	0.0044
CUBN	Naive CD4	0.011	-0.002	-0.0052	-0.0011	0.0015	-0.01	0.0038
CUL4B	Naive CD4	0.01	0.021	-0.0089	-0.0054	0.0056	0.016	0.0055
CUL7	Naive CD4	0.0014	-0.0085	-0.021	0.0029	0.0083	0.017	6.20E-05
CUL9	Naive CD4	0.0084	-0.0038	-0.031	0.0014	0.01	0.018	0.012
CUX1	Naive CD4	0.0095	-0.011	-0.016	-0.0063	0.024	0.0011	-0.012
CUX2	Naive CD4	-0.012	1.10E-05	-0.02	-0.013	-0.0059	-0.0045	-0.0055
CWC25	Naive CD4	0.00052	-0.0059	0.012	-0.0027	-0.011	-0.011	0.0027
CX3CR1	Naive CD4	-0.0042	0.0048	0.0013	0.022	0.025	-0.0067	0.0056
CXADR	Naive CD4	0.011	0.00043	0.012	-0.0008	-0.0057	-0.0065	-0.0028
CXCL10	Naive CD4	-0.017	0.0073	-0.011	-0.00025	-0.0032	-0.0026	0.0032
CXCL16	Naive CD4	0.0089	-0.0069	0.0092	0.0036	0.0059	0.01	0.0038
CXCR2P1	Naive CD4	-0.0091	0.0063	-0.012	-0.0046	-0.013	-0.00034	0.0093
CXCR3	Naive CD4	-0.01	0.0032	0.0057	0.034	0.011	0.0032	-0.0057
CXCR4	Naive CD4	-0.013	0.0025	0.0013	-0.0033	-0.017	-0.019	-0.039
CXCR5	Naive CD4	-0.00042	-0.00035	0.011	0.022	0.022	0.005	0.011
CXorf21	Naive CD4	-0.019	0.0096	-0.0085	-0.0061	-0.012	0.0059	0.016
CXorf23	Naive CD4	0.016	0.014	-0.0064	0.0075	-0.0029	-0.0031	0.0017
CXorf38	Naive CD4	-0.0047	-0.00025	0.0014	0.0025	-0.0053	-0.002	-0.013
CXorf40A	Naive CD4	-0.012	-0.0045	0.0049	-0.0077	0.0017	0.0076	-0.0065
CXorf40B	Naive CD4	-0.0016	-0.0093	0.02	0.00047	0.0064	-0.002	-0.00027
CXorf56	Naive CD4	0.0012	0.0022	-0.0023	-0.0014	-0.0078	-0.0074	0.016
CXorf57	Naive CD4	0.011	0.0072	0.0087	0.014	-0.017	0.014	-0.003
CXorf58	Naive CD4	-0.0058	-0.0015	-0.0098	-0.00011	-0.019	-0.03	-0.012
CXorf65	Naive CD4	0.0074	-0.0016	-0.0043	0.0031	0.00077	-0.011	0.006
CXXC5	Naive CD4	-0.0029	-0.0077	0.0051	0.0067	0.017	0.0025	0.0057
CYB561	Naive CD4	-0.018	0.0055	-0.011	0.026	-0.0079	0.00095	-0.0023
CYB561D1	Naive CD4	0.017	-0.006	-0.0021	-0.00095	0.003	0.0091	-0.012
CYB5A	Naive CD4	-0.019	-0.00082	0.0059	-0.003	0.0042	-0.0027	0.0045
CYB5D1	Naive CD4	0.0067	-0.00034	-0.0025	-0.0072	-0.01	0.0033	0.00082
CYB5D2	Naive CD4	0.005	-0.01	0.0072	0.0021	0.0011	-0.016	-0.0099
CYB5RL	Naive CD4	0.014	-0.002	0.00054	0.0078	8.80E-05	0.0055	0.0052
CYBA	Naive CD4	-0.021	-0.019	0.0056	0.0066	-0.0005	0.0086	-0.0014
CYCS	Naive CD4	-0.014	0.017	0.0081	-0.0098	-0.0066	-0.0054	0.018
CYFIP1	Naive CD4	-0.017	0.011	-0.016	0.014	-0.003	-0.00072	-0.013
CYHR1	Naive CD4	0.0046	-0.027	0.012	-0.0045	-0.0019	0.00027	-0.0081
CYLD	Naive CD4	-0.0097	0.019	-0.0068	0.0041	0.0014	0.013	0.02
CYP2J2	Naive CD4	-0.018	0.0081	-0.013	-0.015	-0.013	0.007	0.015
CYP2R1	Naive CD4	0.011	0.0011	0.015	0.0029	0.00055	-0.0047	-0.009
CYP2U1	Naive CD4	0.0019	0.0098	0.00071	-0.024	-0.0068	0.012	-0.01
CYP3A5	Naive CD4	0.011	0.0068	-0.0058	0.0046	-0.0085	-0.0077	0.00099
CYP4F35P	Naive CD4	0.0062	0.00032	0.0035	0.0066	-0.0082	-0.0078	-0.0022
CYP4V2	Naive CD4	0.0013	0.017	-0.0075	0.0019	-0.011	0.017	0.0014
CYP51A1	Naive CD4	0.00051	0.0092	0.012	0.0062	-0.0019	0.003	-0.0016
CYSLTR1	Naive CD4	-0.012	0.01	-0.0076	-0.00089	-0.018	0.003	0.0022
CYSLTR2	Naive CD4	-0.0077	0.013	-0.014	-0.0036	0.0024	0.0063	0.0036
CYSTM1	Naive CD4	-0.017	0.0094	-0.0031	-0.00085	0.015	-0.002	-0.007
CYTH2	Naive CD4	0.0011	-0.015	0.0018	0.0079	0.0078	0.0059	-0.013
CYTH3	Naive CD4	0.0044	-0.001	5.50E-05	0.00033	0.033	0.0062	0.0021
CYTH4	Naive CD4	0.012	-0.021	0.00015	0.00037	0.014	-0.0063	-0.009
CYTIP	Naive CD4	-0.012	0.0059	-0.0046	-0.022	-0.01	-0.016	-0.029
D2HGDH	Naive CD4	0.01	-0.022	-0.0084	0.0035	-0.0078	-0.0069	-0.001
DAAM1	Naive CD4	0.0015	0.0049	0.003	0.0056	0.027	-0.0091	-0.00055
DAB1	Naive CD4	-0.0029	0.0043	0.0023	0.018	-0.0089	0.0042	-0.011
DACH1	Naive CD4	0.0016	-0.0044	-0.0059	-0.033	0.031	-0.0054	0.00055
DACT1	Naive CD4	-0.016	0.002	-0.008	0.0024	-0.024	-0.00066	-0.0072
DAG1	Naive CD4	-0.0022	-0.0041	-0.0095	0.0084	0.0093	0.012	0.0036
DAGLA	Naive CD4	-0.0052	-0.00045	-0.015	-0.00012	-0.0027	-0.0027	-0.006
DAGLB	Naive CD4	0.011	-0.0087	-0.0039	-0.019	-0.00088	0.0063	-0.00025
DALRD3	Naive CD4	-0.0062	-0.01	0.006	0.011	-0.008	-0.011	0.002
DANCR	Naive CD4	0.0036	-0.01	0.021	0.0077	0.0081	-0.017	-0.0088
DAPK1	Naive CD4	-0.00029	0.00036	-0.0073	-0.034	0.021	-0.0084	0.00015
DAPK3	Naive CD4	-0.012	-0.02	-0.0061	0.00059	0.0039	0.0093	-0.0087
DAPP1	Naive CD4	-0.02	0.017	-0.0097	0.0014	-0.011	-0.0017	-0.0043
DARS	Naive CD4	-0.021	0.0092	0.00032	-0.0046	-0.011	-0.017	-0.02
DARS-AS1	Naive CD4	-0.0067	0.0013	-0.0075	0.0042	-0.019	-0.014	-0.0087
DAZAP1	Naive CD4	-0.0071	-0.013	-0.015	0.0036	0.002	-0.011	0.012
DBF4	Naive CD4	-0.0038	0.011	0.011	-0.0012	0.00028	-0.012	0.014
DBF4B	Naive CD4	0.0059	-0.0026	-0.013	0.003	-0.0069	-0.0095	0.0045
DBH-AS1	Naive CD4	0.013	-0.012	-0.00012	-0.0057	0.0075	-0.0087	0.0074
DBI	Naive CD4	-0.021	-0.0013	0.015	-0.0028	0.018	-0.014	0.005
DBN1	Naive CD4	-0.0074	-0.0031	-0.0077	-0.012	0.0071	0.016	0.012
DBNDD1	Naive CD4	0.012	-0.009	0.0095	0.0044	-0.0013	0.005	-0.0013
DBNL	Naive CD4	-0.017	-0.013	-0.0031	-0.0056	-0.002	0.011	-0.031
DBP	Naive CD4	0.0084	-0.027	0.011	-0.0037	-0.0024	0.017	0.0071
DBT	Naive CD4	-0.0059	0.013	-0.013	-0.014	-0.013	-0.01	0.0026
DCAF13P3	Naive CD4	0.012	0.0042	-0.001	-0.004	-0.00034	-0.014	0.0013
DCAF15	Naive CD4	-0.0048	-0.019	-0.012	0.0035	-0.00076	-0.01	0.0091
DCAF16	Naive CD4	0.011	0.0077	-0.0062	0.0046	-0.012	-0.0075	-0.00024
DCAF17	Naive CD4	0.0093	0.018	-0.006	-0.0015	0.0023	0.022	-0.0079
DCAF4	Naive CD4	0.00023	0.0018	-0.0042	-0.0088	-0.0087	-0.0091	-0.0039
DCAKD	Naive CD4	0.0053	-0.0094	-0.0039	0.0037	-0.015	0.0046	0.01
DCBLD1	Naive CD4	-0.014	0.0095	-0.0095	0.0071	0.0045	-0.00019	0.01
DCBLD2	Naive CD4	0.011	-0.0052	0.0033	-0.021	0.0085	0.0046	0.004
DCDC2B	Naive CD4	0.013	-0.002	-0.016	0.0027	-0.0028	-0.012	-0.0051
DCHS1	Naive CD4	0.0054	-0.0065	-0.02	-0.0087	0.00035	0.0012	-0.0094
DCK	Naive CD4	-0.016	0.018	0.0029	-0.019	0.0016	0.00089	0.0059
DCLRE1A	Naive CD4	-0.0051	0.014	-0.0032	-0.0018	0.0082	0.0092	-0.0039
DCLRE1B	Naive CD4	-0.0032	0.0088	0.0017	0.0013	0.00016	0.01	0.0059
DCPS	Naive CD4	-0.013	-0.0064	0.0087	0.013	0.0097	-0.0011	-0.0056
DCST2	Naive CD4	0.0094	-0.0053	-0.0012	0.006	-0.0097	-0.0028	0.0074
DCT	Naive CD4	0.0065	0.0013	-0.00022	-0.00045	-0.014	0.0062	-0.0041
DCTN4	Naive CD4	0.0086	0.014	-0.01	-0.0034	-0.0058	0.0014	0.0052
DCTN5	Naive CD4	-0.0085	0.018	-0.003	-0.0029	-0.0066	0.012	-0.0048
DCTN6	Naive CD4	-0.011	0.011	0.0074	-0.013	-0.0071	-0.0066	0.023
DCTPP1	Naive CD4	-0.025	-0.0013	0.0022	-0.00033	-0.0036	-0.0023	0.0038
DCUN1D1	Naive CD4	0.0018	0.026	0.0038	-0.0049	0.0085	0.0068	-0.0039
DCUN1D2	Naive CD4	0.01	-0.0024	0.018	-0.0023	0.0025	0.004	-0.0095
DCUN1D3	Naive CD4	0.0045	0.0076	-0.0089	0.00038	0.0049	0.0055	0.01
DCUN1D4	Naive CD4	0.015	0.011	0.013	0.0023	-0.0093	0.015	0.0025
DCUN1D5	Naive CD4	-0.011	0.005	0.0032	-0.0029	0.0027	-0.019	0.01
DCXR	Naive CD4	-0.0075	-0.021	0.0066	-0.00046	-0.013	0.0087	0.0034
DDA1	Naive CD4	-0.0054	-0.018	-0.012	0.012	-0.0012	0.012	0.014
DDAH2	Naive CD4	-0.0071	-0.011	0.00043	0.001	0.014	0.0089	0.0016
DDB2	Naive CD4	0.0031	-0.0036	-0.0062	0.02	-0.012	-0.011	0.011
DDHD1	Naive CD4	0.0058	0.012	-0.023	-0.0067	0.0027	0.0054	-0.0044
DDI2	Naive CD4	-0.0037	0.0047	-0.021	-0.00084	-0.0034	0.0037	0.006
DDIAS	Naive CD4	-0.0043	0.0021	-0.0025	-0.012	-2.40E-05	0.0017	-0.005
DDIT3	Naive CD4	-0.0018	0.0052	0.01	-0.0023	-0.015	0.01	0.024
DDIT4	Naive CD4	-0.0039	-0.0059	0.0044	-0.0089	-0.0054	-0.018	-0.047
DDR1	Naive CD4	-0.00046	-0.015	-0.0027	-0.018	-3.30E-05	-0.0097	-0.02
DDRGK1	Naive CD4	-0.013	-0.02	-0.006	0.00098	-0.0015	0.0036	-0.0045
DDT	Naive CD4	0.0011	-0.0064	-0.0052	-0.00043	-0.003	-0.0067	-0.0054
DDTL	Naive CD4	0.0061	0.0022	0.0048	-0.0044	-0.0012	-0.0082	-0.0067
DDX10	Naive CD4	-0.01	0.0096	-0.011	-0.0069	0.0043	-0.019	-0.0032
DDX11	Naive CD4	0.0015	-0.0014	-0.0024	0.0033	-0.0062	-0.005	0.0028
DDX11-AS1	Naive CD4	0.0064	-0.0036	-0.0014	-0.0036	-0.0047	-0.0077	-0.0051
DDX11L2	Naive CD4	0.0042	7.50E-05	0.00024	0.0001	0.014	-0.0045	0.0045
DDX12P	Naive CD4	0.0096	-0.0038	-0.01	0.0071	0.0033	-0.00086	-0.0084
DDX17	Naive CD4	0.0093	-0.0082	-0.013	0.0066	-0.0032	-0.032	0.01
DDX21	Naive CD4	-0.021	0.012	-0.0066	-0.0027	-0.0013	-0.0087	0.01
DDX26B	Naive CD4	0.016	0.0058	0.0066	-0.0047	0.0012	0.015	0.00033
DDX31	Naive CD4	0.0069	0.0007	-0.0051	-0.012	-0.016	0.0075	-0.002
DDX3X	Naive CD4	-0.006	0.012	-0.0052	-0.013	-0.0008	0.014	-0.0096
DDX42	Naive CD4	-0.0046	-0.0028	-0.0099	0.0098	0.002	-0.013	0.016
DDX43	Naive CD4	-0.00021	0.0009	-0.0012	0.008	-0.0044	0.00063	0.0054
DDX49	Naive CD4	-0.011	-0.019	-0.0044	-0.012	0.0061	-0.00099	-0.0097
DDX51	Naive CD4	0.0013	-0.023	-0.012	-0.00088	-0.0095	-0.0013	-0.015
DDX54	Naive CD4	-0.011	-0.016	-0.0092	-0.002	-0.013	0.023	-0.0058
DDX58	Naive CD4	-0.021	0.014	-0.02	-0.008	-0.012	0.0005	0.014
DDX59	Naive CD4	-0.0018	0.01	0.0091	0.0057	-0.0061	-0.0015	-0.0065
DDX6	Naive CD4	0.0045	0.0059	-0.011	0.004	0.0019	-0.013	-0.00025
DDX60	Naive CD4	-0.019	0.013	-0.023	-0.012	-0.012	0.007	0.01
DDX60L	Naive CD4	-0.016	0.014	-0.024	-0.0076	-0.0091	0.0069	0.0086
DEAF1	Naive CD4	-0.0094	-0.02	-0.0012	-0.019	0.0081	0.0089	-0.014
DECR2	Naive CD4	-0.0018	-0.016	-0.0055	-0.011	-0.012	0.0031	-0.00049
DEDD	Naive CD4	-0.019	0.0026	0.01	-0.0019	-0.0054	-0.007	-0.0049
DEDD2	Naive CD4	0.0011	-0.026	0.016	0.0021	0.0032	0.018	-0.011
DEF8	Naive CD4	-0.0044	-0.0079	-0.00013	-0.0019	0.0024	0.018	-0.012
DEK	Naive CD4	0.0021	0.0047	0.025	0.011	0.0033	-0.0058	0.00089
DENND1A	Naive CD4	0.012	-0.0061	-0.013	-0.0025	0.023	-0.019	0.0035
DENND1B	Naive CD4	-0.0003	0.017	0.00087	0.0023	0.0081	-0.0026	-0.0036
DENND2C	Naive CD4	0.015	-0.0037	0.0076	0.006	-0.0027	0.0086	0.01
DENND3	Naive CD4	0.007	0.0021	-0.0022	0.019	0.0092	0.0069	0.013
DENND4A	Naive CD4	0.019	0.015	-0.004	0.0033	0.0054	-0.00025	0.001
DENND4B	Naive CD4	0.0012	-0.015	-0.031	0.0081	0.0069	0.00072	0.0023
DENND4C	Naive CD4	0.01	0.019	-0.013	0.0031	0.015	0.02	-0.0044
DENND5A	Naive CD4	-0.0071	-0.00075	-0.013	-0.016	-0.013	0.0055	0.0089
DENND6A	Naive CD4	0.00056	0.0085	-0.0034	-0.007	-0.0033	-0.026	-0.025
DENND6B	Naive CD4	-0.0033	-0.0065	-0.0013	0.01	-0.0021	0.0072	0.0047
DEPDC4	Naive CD4	0.0052	0.00084	0.00044	0.0042	-0.0064	-0.0099	0.00072
DEPDC5	Naive CD4	0.015	0.0047	-0.016	0.0017	-0.0018	0.011	-0.012
DEPDC7	Naive CD4	0.02	-0.0077	0.011	-0.011	-0.0052	0.015	0.017
DEPTOR	Naive CD4	0.0096	-0.0014	0.0076	-0.0028	0.00087	0.0066	0.0017
DERA	Naive CD4	-0.0014	0.0031	0.012	-0.016	0.004	0.0081	0.011
DESI1	Naive CD4	-0.0011	0.0047	-0.013	0.0029	0.0026	0.01	0.0086
DESI2	Naive CD4	0.0041	0.013	0.007	-0.0027	0.0015	0.0057	0.0065
DET1	Naive CD4	0.01	-0.0012	0.004	-0.0072	0.0054	-0.0052	-0.0013
DEXI	Naive CD4	-0.013	-0.02	0.0018	0.00025	-0.0038	0.0014	0.0073
DFFB	Naive CD4	0.0038	-0.0014	-0.011	-0.00054	-0.0085	0.0048	-0.0053
DFNA5	Naive CD4	0.017	0.00031	-0.0022	9.70E-05	-0.0014	-0.0028	0.00013
DFNB59	Naive CD4	0.015	-0.01	0.0038	-0.005	-0.0084	-0.019	-0.004
DGAT1	Naive CD4	-0.0019	-0.019	0.00018	0.0064	-0.0014	0.0027	-0.032
DGAT2	Naive CD4	-0.01	0.0022	-0.0065	0.00074	-0.014	0.013	0.016
DGCR11	Naive CD4	0.0098	-0.00049	-0.018	-0.004	0.00089	-0.0088	-0.0046
DGCR14	Naive CD4	-0.0087	-0.014	-0.0051	-0.0016	-0.0085	0.017	-0.0066
DGCR6L	Naive CD4	-0.015	-0.022	0.0077	-0.005	-0.00018	0.015	0.0099
DGCR8	Naive CD4	-0.0006	0.0022	-0.012	0.00028	0.0074	-0.00091	0.0058
DGCR9	Naive CD4	0.003	0.0038	-0.0054	0.0062	-0.012	-0.0087	-0.0022
DGKD	Naive CD4	0.016	-0.013	-0.015	-0.0056	0.0069	0.013	0.0029
DGKE	Naive CD4	0.018	0.006	-0.0064	0.014	-0.01	-0.0036	0.0057
DGKH	Naive CD4	-0.012	0.014	-0.024	-0.0028	-0.0013	-0.0065	-0.013
DGKQ	Naive CD4	-0.00024	-0.013	-0.0092	-0.00074	0.0099	0.0098	0.0019
DGKZ	Naive CD4	0.0041	-0.027	-0.013	-0.0018	0.0054	-0.0015	-0.0039
DGUOK-AS1	Naive CD4	0.0053	0.004	-0.0038	-0.00026	-0.0014	-0.0018	-7.00E-05
DHCR24	Naive CD4	-0.0048	0.00094	-0.0032	-0.012	0.0084	0.0049	-0.0042
DHCR7	Naive CD4	0.0038	-0.011	0.01	0.0043	-0.00078	0.025	-0.016
DHDDS	Naive CD4	0.0043	0.0046	-0.0064	0.0025	-0.0059	0.0012	-0.0045
DHDH	Naive CD4	0.0087	-0.0084	0.0059	0.0071	0.0014	-0.0015	0.0086
DHFR	Naive CD4	0.0029	0.0021	-0.0028	0.0014	0.0069	-0.019	0.014
DHFRL1	Naive CD4	0.0097	0.011	0.0034	0.01	-0.012	0.01	-0.00011
DHODH	Naive CD4	-0.0033	-0.0064	-0.00055	-0.013	-0.014	0.011	-0.0038
DHRS1	Naive CD4	-0.0034	-0.01	0.00051	0.017	-0.0083	-0.0019	-0.01
DHRS11	Naive CD4	-0.0044	-0.0054	0.0028	-0.0046	0.0055	0.00073	-0.017
DHRS12	Naive CD4	-0.01	-0.004	0.0098	0.0028	0.0052	-0.005	-0.0015
DHRS13	Naive CD4	-0.0017	-0.016	0.01	0.0055	-0.0021	0.014	0.0076
DHRS3	Naive CD4	-0.012	-0.01	-0.011	-0.0092	-0.015	0.0073	0.0013
DHRS4	Naive CD4	-0.0058	0.0012	0.0016	0.0026	0.01	-0.01	0.012
DHRS4-AS1	Naive CD4	-0.003	0.0014	0.022	-0.0053	0.0031	-0.0065	0.0029
DHRS4L1	Naive CD4	0.0021	-0.0083	0.0035	-0.0074	-0.0027	-0.004	0.0088
DHRS4L2	Naive CD4	-0.0024	-0.0066	0.0021	-0.0027	-0.0041	-0.00015	0.008
DHRS7	Naive CD4	-0.0027	0.0033	0.021	0.034	-0.0078	-0.0021	0.00082
DHRS7B	Naive CD4	0.0039	0.0015	0.011	0.00022	0.00046	0.0041	-0.00027
DHX32	Naive CD4	0.004	0.0073	0.0039	0.0063	-0.021	0.0083	0.0036
DHX33	Naive CD4	0.0021	-0.0074	-0.016	-0.0039	0.001	-0.027	0.0044
DHX34	Naive CD4	0.0078	-0.018	-0.016	-0.0041	-0.011	0.015	-0.011
DHX35	Naive CD4	0.00099	0.0061	0.007	-0.0092	-0.00037	0.0049	-0.012
DHX37	Naive CD4	-0.0038	-0.015	-0.024	-0.0011	0.0031	0.0014	0.0034
DHX40	Naive CD4	0.013	0.0086	0.0065	0.00091	-0.006	0.003	0.0079
DHX57	Naive CD4	0.0075	0.005	-0.015	0.0041	0.011	0.0055	0.0079
DHX58	Naive CD4	-0.017	0.0016	-0.021	-0.012	-0.015	0.00092	0.0089
DIAPH1	Naive CD4	-0.0048	0.006	-0.02	0.011	0.023	0.016	0.005
DIAPH2	Naive CD4	-0.006	0.014	-0.0084	0.02	-0.0041	-0.01	-0.012
DICER1	Naive CD4	0.0061	0.017	-0.026	0.0034	0.0051	0.0041	-0.0074
DICER1-AS1	Naive CD4	0.011	-0.0059	0.0047	-0.0026	-0.018	-0.0061	-0.00037
DIDO1	Naive CD4	0.02	-0.0062	-0.0095	-0.00029	0.0093	0.0099	-0.0073
DIEXF	Naive CD4	-0.0019	0.0095	-0.0011	-0.0078	-0.0071	0.0079	-6.10E-05
DIP2A	Naive CD4	0.0088	-0.0053	-0.018	-0.012	0.007	-0.0016	-0.021
DIP2B	Naive CD4	0.013	0.009	-0.025	-0.0053	-0.0087	-0.0072	-0.027
DIP2C	Naive CD4	0.0081	-0.0093	-0.0075	-0.012	-0.0011	-0.011	-0.02
DIRC2	Naive CD4	-0.0038	0.0037	-0.0079	-0.016	-0.0077	-0.0093	-0.017
DIRC3	Naive CD4	0.0037	0.0047	0.0013	-0.0016	-0.0085	-0.0036	-0.00019
DIS3L	Naive CD4	0.0084	0.0079	0.003	0.0023	0.0034	0.0098	-0.003
DISC1	Naive CD4	0.0088	-0.0011	-0.011	-0.0072	0.00061	-0.023	-0.011
DISC1FP1	Naive CD4	0.00096	0.0017	-0.0027	0.02	-0.02	-0.00029	0.0021
DISP1	Naive CD4	0.0093	0.003	-0.00026	-0.0059	0.0065	0.0022	-0.0064
DIXDC1	Naive CD4	0.0079	-0.0006	0.005	-0.0073	0.011	-0.0017	0.0066
DKFZP434I0714	Naive CD4	0.012	0.0086	-7.70E-05	-0.0011	-0.017	-0.0032	-0.002
DKFZP586I1420	Naive CD4	0.00045	0.012	-0.015	0.0082	0.0081	-0.013	0.0082
DLEC1	Naive CD4	0.0047	0.0032	-0.014	0.022	-0.018	0.00019	-0.006
DLEU1	Naive CD4	-0.014	0.0098	0.0022	-0.0033	-0.0071	-0.019	-0.012
DLEU2	Naive CD4	-0.01	0.01	-0.0094	0.0053	0.0026	-0.024	-0.0056
DLEU2L	Naive CD4	0.0087	0.0021	-0.0053	0.0065	0.0003	-0.008	0.0048
DLG2	Naive CD4	0.014	-0.0041	0.0055	0.0038	0.0015	-0.0044	-0.0028
DLG3	Naive CD4	-0.0013	0.0047	0.0048	0.025	0.011	0.0025	-0.0014
DLG4	Naive CD4	0.0044	-0.006	-0.011	0.0018	-0.0023	0.00067	0.0069
DLGAP1-AS1	Naive CD4	-0.0019	-0.0012	0.0049	0.018	0.0041	-0.0038	0.01
DLGAP4	Naive CD4	-0.02	-0.0057	-0.0078	0.0058	0.0026	0.0045	0.0034
DLGAP4-AS1	Naive CD4	0.0012	-0.01	-0.0037	-0.0095	0.0047	-0.0033	-0.00033
DLK2	Naive CD4	0.0018	-0.0066	-0.0021	0.0058	-0.0041	0.011	0.012
DLL1	Naive CD4	-0.0094	-0.0016	-0.014	-0.0034	-0.018	0.013	0.0022
DLST	Naive CD4	0.0077	-0.007	-0.019	0.0094	-0.0072	-0.015	0.0089
DLSTP1	Naive CD4	0.0077	-0.0035	-0.0075	-0.0015	0.0065	-0.00055	0.01
DMPK	Naive CD4	0.0058	-0.013	-0.00039	0.0095	0.013	-0.0049	0.0038
DMTN	Naive CD4	-0.0031	-0.0089	0.0064	0.034	-0.0086	0.0084	-0.0016
DMWD	Naive CD4	0.0044	-0.019	-0.0058	0.013	0.019	-0.0025	-0.0019
DMXL1	Naive CD4	0.017	0.011	-0.011	-0.0016	0.0081	0.0033	0.011
DMXL2	Naive CD4	-0.0019	0.0067	-0.013	0.0013	-0.00028	0.0087	0.0048
DNA2	Naive CD4	0.0058	-0.00093	-0.011	0.00049	-0.01	-0.0047	-0.0034
DNAAF2	Naive CD4	-0.0056	-0.0003	0.021	0.00081	-0.011	0.0031	0.0036
DNAAF5	Naive CD4	-0.0077	-0.015	-0.0073	-0.0027	-0.015	0.00086	-0.0086
DNAH1	Naive CD4	0.014	-0.0097	-0.023	0.0091	0.0056	-0.0081	0.0076
DNAH10	Naive CD4	0.0064	4.30E-05	-0.0042	0.0034	0.0061	0.0046	-0.004
DNAH11	Naive CD4	0.014	-0.003	-0.0042	-0.021	0.0065	-0.003	0.0045
DNAH12	Naive CD4	-0.0067	0.0012	-0.011	-0.0076	-0.012	-0.0096	0.019
DNAH17	Naive CD4	0.012	-0.0065	-0.016	0.005	-0.0054	-0.013	-0.002
DNAH3	Naive CD4	0.0065	-0.0021	-0.012	0.0071	-0.024	0.003	0.0027
DNAH6	Naive CD4	0.013	-0.0041	0.0064	-0.018	0.0041	0.0068	0.014
DNAI2	Naive CD4	-0.013	0.0029	-0.0042	0.024	-0.016	-0.0053	-0.0048
DNAJA1	Naive CD4	-0.013	0.011	0.013	-0.0096	-0.0028	0.012	0.0054
DNAJA4	Naive CD4	0.012	-0.0024	-0.0068	-0.0069	0.0054	0.0039	0.012
DNAJB1	Naive CD4	0.011	-0.012	0.023	0.008	0.014	0.0064	0.0071
DNAJB13	Naive CD4	0.013	-0.0074	-0.0065	0.0088	0.0014	-0.0091	0.0082
DNAJB2	Naive CD4	-0.00023	-0.014	-0.0088	0.0073	-0.009	-0.0095	0.0059
DNAJB4	Naive CD4	0.014	0.0044	0.015	-0.012	-0.0064	0.011	0.00075
DNAJB5	Naive CD4	-0.0066	-0.0024	-0.0051	-0.015	0.0012	0.0028	-0.0037
DNAJB7	Naive CD4	0.0066	0.0049	-0.0063	0.0056	0.003	-0.0097	0.0049
DNAJB9	Naive CD4	-0.01	0.016	0.017	0.0053	-0.0086	-0.0021	-0.0047
DNAJC1	Naive CD4	-0.00024	-0.0071	0.011	0.029	-0.0043	-0.00011	0.0038
DNAJC10	Naive CD4	0.0015	0.02	0.0014	-0.0097	0.0082	0.019	0.0044
DNAJC13	Naive CD4	0.00052	0.018	-0.022	0.0051	0.016	0.01	0.0071
DNAJC15	Naive CD4	-0.013	0.0054	-9.00E-05	-0.0083	0.0058	-0.0052	0.013
DNAJC16	Naive CD4	0.0096	0.012	-0.015	0.0043	0.0023	0.0038	-0.0025
DNAJC17	Naive CD4	0.011	-0.017	-0.002	-0.0013	0.002	-0.016	-0.016
DNAJC18	Naive CD4	0.0035	-0.0004	-0.0066	0.0041	-0.0091	-0.0037	0.0023
DNAJC24	Naive CD4	0.0047	0.0084	0.012	0.0027	-0.01	-0.0018	0.013
DNAJC25	Naive CD4	-0.0028	0.0035	0.0073	-0.013	-0.0083	-0.0013	-0.005
DNAJC27	Naive CD4	0.012	0.0092	-0.0024	-0.006	-0.016	-0.00073	-0.0077
DNAJC27-AS1	Naive CD4	0.0029	-0.00089	-0.0052	-0.01	-0.0018	0.0058	0.0079
DNAJC28	Naive CD4	0.0031	-0.0021	0.0067	-0.012	0.0023	-0.0052	0.0089
DNAJC3	Naive CD4	-0.0051	0.014	0.00047	-0.0023	0.0092	-0.0021	-0.0053
DNAJC3-AS1	Naive CD4	0.012	0.0022	0.0053	-0.01	-0.0066	-0.0066	-0.00041
DNAJC30	Naive CD4	0.017	-0.011	-0.0036	-0.0029	-0.0092	-0.0095	-0.0028
DNAJC4	Naive CD4	0.0097	-0.024	0.0052	-1.00E-05	0.0028	0.00041	0.0024
DNAJC5	Naive CD4	-0.0061	-0.012	-0.0077	0.0014	-0.00033	-0.0033	0.016
DNAJC6	Naive CD4	0.01	-0.00068	0.0097	0.017	-0.015	0.013	0.00051
DNAJC7	Naive CD4	-0.0047	0.0023	-0.0024	0.00043	0.0017	-0.0028	0.0026
DNAJC8	Naive CD4	-0.011	0.0021	0.03	-0.0043	0.013	0.0013	-0.00038
DNAJC9-AS1	Naive CD4	0.012	-0.00049	-0.0022	-0.0014	0.0066	-0.0019	-0.0077
DNAL1	Naive CD4	0.0046	0.0037	-0.0018	-0.00064	-0.0051	-0.013	0.014
DNAL4	Naive CD4	-0.0063	-0.01	0.011	-0.0025	0.014	0.0044	-0.0024
DNASE1	Naive CD4	0.011	-0.0093	-0.013	-0.011	0.0064	-0.00058	-0.015
DNASE1L1	Naive CD4	-0.0036	-0.0055	-0.014	0.018	-0.015	0.0024	-0.0021
DNASE2	Naive CD4	-0.018	-0.0058	0.006	0.013	0.00031	-0.0032	-0.0033
DND1	Naive CD4	0.0089	-0.0089	-0.017	0.0014	-0.014	0.011	-0.01
DNHD1	Naive CD4	0.014	-0.0051	-0.021	0.0021	-0.0022	-0.008	0.0064
DNLZ	Naive CD4	-0.011	-0.016	0.005	-0.0048	-0.00061	0.011	0.0054
DNM1P46	Naive CD4	0.0075	-0.0098	-0.005	0.0045	-0.0069	0.00068	0.01
DNM3	Naive CD4	0.0067	-0.0048	0.00078	-0.0031	0.012	0.0051	0.00099
DNMBP	Naive CD4	0.0057	0.0025	-0.0064	-0.014	0.0041	0.0084	-0.011
DNMT3A	Naive CD4	0.0035	-0.011	-0.0094	-0.016	0.011	0.0096	0.0075
DNMT3B	Naive CD4	0.012	0.0012	0.0048	0.0019	0.0029	0.0012	0.0033
DNPH1	Naive CD4	-0.016	-0.017	0.0012	-0.0031	-0.012	0.011	0.017
DNTT	Naive CD4	0.0061	-0.0039	-0.0047	-0.027	0.016	0.00037	0.0054
DOC2GP	Naive CD4	-0.0024	-0.0043	-0.0077	-0.0073	-0.0066	-0.0025	0.0011
DOCK10	Naive CD4	0.0094	0.016	-0.024	0.0037	0.0018	0.013	-0.0033
DOCK11	Naive CD4	0.004	0.018	-0.011	0.0082	0.023	-0.0037	0.01
DOCK2	Naive CD4	0.005	0.019	-0.02	0.0095	0.019	0.021	-0.015
DOCK3	Naive CD4	-0.0049	0.0035	-0.012	0.0074	-0.028	-0.0071	-0.003
DOCK7	Naive CD4	0.014	0.0037	0.0054	0.0091	0.018	0.0072	-0.006
DOCK8	Naive CD4	0.01	0.01	-0.024	0.012	0.017	0.0054	-0.011
DOCK9	Naive CD4	0.0024	0.012	-0.024	0.01	-0.0035	0.022	-0.00037
DOCK9-AS2	Naive CD4	0.0091	-0.012	0.0062	-0.0058	-0.0039	0.005	0.0016
DOHH	Naive CD4	-0.014	-0.018	-0.0047	-0.0043	-0.01	0.0095	-0.005
DOK1	Naive CD4	-0.0098	-0.014	0.0079	0.0046	0.0064	0.011	-0.0053
DOK2	Naive CD4	-0.0037	-0.0078	0.013	0.014	0.018	0.018	-0.0085
DOK4	Naive CD4	0.0018	-0.0088	0.0066	0.00066	-0.0038	-0.0071	-0.042
DOK6	Naive CD4	0.00081	2.70E-05	-0.0056	0.004	0.0069	-0.0041	-0.00065
DOLK	Naive CD4	0.0028	-0.0047	0.012	0.0004	-0.0053	0.011	-0.005
DOLPP1	Naive CD4	-0.0098	0.0012	0.00072	-0.019	-0.0065	0.006	-0.006
DONSON	Naive CD4	0.009	0.0027	0.0047	0.0084	0.0032	-0.0049	0.00092
DOPEY1	Naive CD4	0.01	0.014	-0.016	0.003	-0.0016	0.015	-0.0027
DOPEY2	Naive CD4	-0.00067	0.0026	-0.028	0.012	0.0091	0.0035	0.00054
DOT1L	Naive CD4	-0.0018	-0.016	-0.016	-0.0026	0.0091	-0.011	0.0057
DPCD	Naive CD4	0.0044	-0.0023	-0.00019	0.0018	0.0047	-0.0079	0.01
DPEP2	Naive CD4	0.017	-0.017	0.0064	-0.0034	0.00082	-0.011	0.0026
DPEP3	Naive CD4	0.0021	-0.002	-0.0028	-0.0033	-0.0046	0.0043	0.0074
DPH1	Naive CD4	-0.0024	-0.017	-0.012	-0.004	-0.018	-0.0085	-0.00047
DPH3	Naive CD4	-0.011	0.014	0.01	-0.0087	-0.0077	0.0069	0.0034
DPH3P1	Naive CD4	0.00013	-0.0039	0.0049	-0.0035	0.011	0.0037	0.011
DPH6	Naive CD4	-0.0023	0.014	0.0035	-0.0082	-0.0027	-0.011	0.0057
DPM2	Naive CD4	-0.0091	-0.014	0.0093	0.005	0.0051	-0.0062	-0.011
DPM3	Naive CD4	-0.011	-0.019	0.003	-0.00034	-0.0029	-0.00088	0.0039
DPP3	Naive CD4	-0.015	-0.003	-0.012	0.0044	0.0035	0.0036	-0.0083
DPP4	Naive CD4	-0.014	0.0089	-0.0041	0.008	-0.023	-0.00027	-0.015
DPP7	Naive CD4	0.0019	-0.032	0.0073	0.0052	-0.011	0.0088	-0.0092
DPPA4	Naive CD4	-0.0074	-0.00015	-0.012	-0.038	0.011	-0.005	-0.0069
DPY19L1	Naive CD4	0.0026	0.012	0.0024	0.02	0.006	0.0087	-0.0073
DPY19L1P1	Naive CD4	0.0014	-0.0038	0.0045	0.00078	0.00058	0.00021	9.40E-06
DPY19L2	Naive CD4	-0.0025	0.0033	-0.014	-0.0054	0.00077	-0.0059	-0.0057
DPY19L2P2	Naive CD4	0.007	0.0027	-0.002	-0.0025	-0.00098	0.0034	-0.0025
DPY19L3	Naive CD4	0.015	0.0095	-0.0067	-0.0091	0.011	0.0068	-0.0035
DPY19L4	Naive CD4	0.012	0.016	0.0036	0.0043	-0.012	0.0062	-0.0017
DPYD	Naive CD4	0.01	0.0066	-0.0043	0.0016	0.013	-0.0095	-0.027
DPYSL2	Naive CD4	0.0014	0.0039	0.0013	-0.0095	0.035	0.0032	-0.013
DPYSL4	Naive CD4	0.0097	-0.0074	6.20E-05	0.014	-0.013	0.0077	-0.0029
DR1	Naive CD4	-0.0023	0.012	0.0046	-0.0083	0.012	0.0059	0.0019
DRAM1	Naive CD4	0.00049	-0.0017	-0.0022	0.011	-0.018	0.0046	0.0031
DRAM2	Naive CD4	0.0062	0.0089	0.012	-0.013	-0.0022	-0.0065	0.0068
DRAP1	Naive CD4	-0.023	-0.013	-0.007	-0.0071	-0.0041	0.0079	0.018
DRICH1	Naive CD4	0.0025	-0.0037	-0.0081	-0.003	0.0013	0.0014	0.0028
DSC1	Naive CD4	0.019	-0.0054	0.015	0.014	-0.015	0.0044	-0.0035
DSCR9	Naive CD4	0.0076	-0.0031	-0.0059	-0.0038	-0.0076	-0.005	-0.0084
DSE	Naive CD4	0.0051	0.0053	0.003	-0.0038	0.0091	-0.0046	-0.011
DSEL	Naive CD4	-0.0043	0.00035	-0.001	0.009	-0.02	-0.0086	-0.041
DSN1	Naive CD4	0.0062	0.00032	0.015	0.0029	-0.0051	-0.0027	0.0024
DST	Naive CD4	-0.019	0.0098	-0.014	-0.0011	-0.0085	-0.0082	-0.021
DSTN	Naive CD4	-0.016	0.012	0.018	0.0016	0.0057	-0.011	-0.0059
DSTNP2	Naive CD4	0.0011	0.0018	0.0063	0.0068	-0.0016	0.00086	0.0035
DTD1	Naive CD4	-0.0064	-0.0008	0.014	0.025	0.0033	-0.013	0.00095
DTD2	Naive CD4	0.0079	0.0024	-0.0029	-0.0075	-0.0071	-0.0077	0.0033
DTL	Naive CD4	-0.007	0.00081	-0.0014	0.0094	0.015	0.00012	-0.0077
DTNB	Naive CD4	0.016	-0.0047	-0.00093	0.0015	0.0035	-0.0057	-0.004
DTNBP1	Naive CD4	-0.011	-0.0072	0.0039	0.0014	0.0078	-0.0082	0.011
DTWD1	Naive CD4	0.0056	0.0092	0.011	-0.011	-0.0028	-0.0077	0.0099
DTWD2	Naive CD4	0.011	0.011	0.00053	-0.0055	-0.0035	0.013	0.0031
DTX1	Naive CD4	-0.0078	-0.0025	-0.0084	-0.0027	-0.0057	0.0035	0.0078
DTX2	Naive CD4	-0.00035	-0.013	-0.0074	0.0014	-0.0061	0.014	-0.016
DTX2P1-UPK3BP1-PMS2P11	Naive CD4	0.0099	-0.013	-0.014	0.0009	-0.0019	0.00065	0.0045
DTX3	Naive CD4	-0.011	-0.0099	-0.013	-0.0014	-0.0032	-0.015	0.018
DTX3L	Naive CD4	-0.017	0.016	-0.025	-0.0025	-0.0093	0.012	0.0097
DTX4	Naive CD4	0.011	-0.0027	0.0036	-0.0013	0.01	0.002	-0.0027
DTYMK	Naive CD4	-0.0064	-0.02	0.013	-0.0011	0.0052	0.0041	-0.005
DUOX1	Naive CD4	0.013	-0.002	-0.014	0.0064	-0.0069	-0.0082	-0.0019
DUS3L	Naive CD4	-0.0033	-0.02	-0.0045	-0.0096	-0.01	0.002	-0.0091
DUS4L	Naive CD4	0.0043	0.0061	0.0035	-0.0016	-0.0035	-0.0097	0.0091
DUSP1	Naive CD4	-0.01	-0.0008	0.0051	0.018	-0.0011	-0.016	-0.017
DUSP10	Naive CD4	-0.00037	0.0045	0.008	0.011	0.013	-0.0021	-0.0032
DUSP14	Naive CD4	0.0042	0.00011	0.012	0.0039	0.0038	0.0068	0.0047
DUSP16	Naive CD4	-0.012	0.0067	-0.01	0.016	0.0019	-0.0059	0.014
DUSP18	Naive CD4	0.0071	0.0053	0.0049	0.0078	-0.0055	-0.0029	-0.003
DUSP19	Naive CD4	0.0099	0.0088	0.0068	0.0029	-0.0026	0.0081	0.0079
DUSP2	Naive CD4	-0.012	-0.011	0.0031	0.0095	0.0084	-0.0016	0.0064
DUSP22	Naive CD4	0.00075	-0.0028	-0.00058	-0.007	0.015	-0.0015	-0.0074
DUSP23	Naive CD4	-0.009	-0.014	0.0098	0.0082	0.0014	0.00069	0.0022
DUSP28	Naive CD4	0.0056	-0.0034	0.0051	-0.00033	-0.01	-0.0082	-0.0023
DUSP3	Naive CD4	0.0087	-0.001	0.002	0.012	0.0011	0.011	0.0008
DUSP5	Naive CD4	-0.023	0.009	-0.011	0.014	-0.0075	-0.0052	-0.0015
DUSP6	Naive CD4	-0.0072	0.006	0.0037	0.009	0.014	-0.006	-0.0055
DUSP7	Naive CD4	-0.0085	-0.0097	-0.0032	0.0043	0.00011	-0.0025	0.016
DUSP8	Naive CD4	0.0082	-0.0081	-0.0012	-0.0012	0.0092	0.008	0.01
DUT	Naive CD4	-0.016	-0.0083	0.012	-0.0045	-0.0047	0.0051	-9.30E-05
DVL1	Naive CD4	-0.00098	-0.021	-0.01	0.0076	-0.00073	-0.0088	0.0013
DYNC1H1	Naive CD4	0.0041	-0.0021	-0.023	0.018	0.0085	-0.0088	0.00014
DYNC1LI1	Naive CD4	-0.005	0.008	0.0087	0.0027	0.017	-0.0025	0.0082
DYNC2H1	Naive CD4	0.013	0.002	0.0063	0.016	-0.0011	-0.00023	0.0058
DYNC2LI1	Naive CD4	0.0051	0.004	0.00073	-0.00034	-0.0083	-0.0041	-0.0041
DYNLL1	Naive CD4	-0.014	0.002	0.02	0.0063	0.018	-0.0043	0.0062
DYNLL2	Naive CD4	-0.0011	-0.007	-0.0048	0.0053	-0.0013	-0.013	0.01
DYNLRB1	Naive CD4	-0.019	-0.0024	0.0063	0.017	0.0092	-0.0084	0.017
DYNLT1	Naive CD4	-0.013	0.0053	0.0026	-0.0079	-0.0099	-0.018	-0.013
DYNLT3	Naive CD4	-0.00024	0.018	0.025	0.0079	-0.014	0.0021	0.013
DYRK1A	Naive CD4	0.0064	-0.0027	-0.0078	0.0087	0.013	-0.031	0.016
DYRK1B	Naive CD4	-0.0019	-0.0084	0.0025	0.014	0.015	-0.0024	-0.0073
DYRK2	Naive CD4	0.02	0.0032	0.00032	-0.01	0.0094	0.025	0.016
DYRK4	Naive CD4	-0.01	-0.00017	0.0044	-0.0056	0.0079	-0.001	0.0092
DZANK1	Naive CD4	0.0031	0.00076	-0.0029	0.0087	0.00087	0.003	-0.0075
DZIP3	Naive CD4	0.0018	0.008	0.0044	-0.011	0.016	-0.004	-0.0008
E2F1	Naive CD4	-0.008	0.0017	-0.00033	0.013	0.00043	0.0027	-0.015
E2F3	Naive CD4	0.0036	0.0015	-0.0046	0.001	0.016	0.0055	0.041
E2F5	Naive CD4	0.0016	-0.00098	0.00057	-0.015	-0.0031	0.0063	0.021
E2F6	Naive CD4	0.0028	0.0054	0.0095	-0.016	-0.014	-0.0027	-0.014
E4F1	Naive CD4	-0.0013	-0.026	0.0011	-0.009	0.0017	0.018	-0.011
EAF1	Naive CD4	-0.0064	0.013	-0.015	0.011	-0.0087	0.0074	-0.0018
EAF2	Naive CD4	0.009	0.0032	0.0037	-0.011	0.013	-0.0028	-0.0041
EARS2	Naive CD4	0.0013	-0.00013	-0.0063	-0.015	-0.0095	0.0087	-0.025
EBF4	Naive CD4	0.0097	-0.017	0.0026	0.011	0.0018	-0.0054	-0.0022
EBLN2	Naive CD4	0.007	-0.0047	-0.013	-0.0034	0.012	-0.026	0.011
EBNA1BP2	Naive CD4	-0.02	-0.0046	0.0097	-0.0013	-0.0024	-0.011	0.0065
EBP	Naive CD4	-0.02	0.00022	0.0085	0.015	0.0094	-0.0059	0.0018
EBPL	Naive CD4	-0.011	0.00044	-0.00051	0.004	-0.0082	0.00092	0.015
ECE1	Naive CD4	-0.013	0.003	-0.027	0.0092	-0.005	0.019	0.0028
ECE2	Naive CD4	-0.0097	-0.0079	-0.0029	-0.014	-0.0043	-0.0088	-0.0047
ECH1	Naive CD4	-0.018	-0.011	0.01	0.0055	-0.0047	0.012	0.00062
ECHDC2	Naive CD4	-0.01	-0.017	-0.0076	-0.0031	-0.0098	-0.007	0.0038
ECHDC3	Naive CD4	-0.0044	-0.001	-0.0061	-0.013	-0.0072	0.01	0.009
ECI1	Naive CD4	-9.50E-05	-0.025	0.011	3.30E-05	-0.0027	0.015	-0.0078
ECSIT	Naive CD4	-0.007	-0.019	0.0033	-0.011	-0.0023	0.0098	-0.0045
ECT2	Naive CD4	-0.0054	0.012	-0.0023	-0.00092	0.018	0.0075	-0.0078
ECT2L	Naive CD4	0.012	0.002	-0.0014	0.0015	0.00023	-0.0096	0.0067
EDA	Naive CD4	-0.011	0.0014	-0.0045	0.025	-0.032	-0.0074	-0.0034
EDA2R	Naive CD4	-0.012	0.003	-0.0095	0.0077	-0.014	-0.003	0.012
EDAR	Naive CD4	0.017	-0.0041	0.0047	-0.026	-0.0093	0.012	-0.0047
EDEM1	Naive CD4	0.0058	0.017	-0.01	0.0088	0.0084	0.03	0.016
EDEM3	Naive CD4	0.012	0.016	-0.0026	-0.005	-0.00081	0.013	-0.014
EDNRB-AS1	Naive CD4	0.001	0.0069	-0.002	6.90E-05	-0.0036	-0.0036	0.0049
EDRF1-AS1	Naive CD4	0.0094	0.0032	-0.015	-0.0018	0.0011	-0.009	-0.0043
EEA1	Naive CD4	0.015	-0.0026	0.0038	-0.019	0.00098	-0.005	0.011
EEF1A1	Naive CD4	0.012	-0.0071	0.018	0.013	0.017	-0.017	-0.01
EEF1B2	Naive CD4	0.012	-0.011	0.02	0.0099	0.011	-0.019	-0.0034
EEF1D	Naive CD4	0.0077	-0.026	0.014	-0.00067	0.0096	-0.002	-0.014
EEF1E1	Naive CD4	-0.005	0.0085	0.014	-0.0096	-0.0015	-0.015	0.02
EEF1G	Naive CD4	0.013	-0.013	0.021	0.008	0.012	-0.0085	-0.016
EEF2	Naive CD4	0.0023	-0.014	-0.01	0.011	0.0083	-0.012	-0.0034
EEF2K	Naive CD4	0.0078	-0.003	-0.014	0.015	0.0026	0.0029	0.018
EEF2KMT	Naive CD4	-0.014	-0.0071	-0.0014	-0.0071	-0.0078	0.007	0.0043
EEFSEC	Naive CD4	-0.0057	-0.016	0.0018	-0.017	0.006	0.0091	-0.0016
EEPD1	Naive CD4	-0.013	0.003	-0.0059	-0.0046	0.019	0.0029	-0.011
EFCAB11	Naive CD4	-0.002	0.0036	-0.003	-0.0084	-0.01	-0.00096	0.0021
EFCAB13	Naive CD4	0.0053	-0.0032	0.00069	0.0085	-0.0096	0.0021	0.0068
EFCAB2	Naive CD4	0.00028	8.50E-05	0.00079	-0.0029	-0.0043	-0.0034	-0.0031
EFCAB5	Naive CD4	0.0037	0.0024	0.0016	-0.011	0.015	-0.0057	0.0034
EFCAB6	Naive CD4	0.0083	0.0038	-0.0026	-0.00061	-0.0069	-0.0035	0.0023
EFCAB7	Naive CD4	0.014	0.0047	0.0095	0.006	-0.0083	-0.0021	0.0013
EFCC1	Naive CD4	0.0017	-0.0047	-0.0049	-0.01	0.004	0.0047	-0.00013
EFEMP2	Naive CD4	0.012	-0.014	0.0045	0.0081	-0.0059	-0.0065	-0.0042
EFHC1	Naive CD4	0.015	-0.0029	0.0037	-0.00059	-0.0059	-0.017	-0.0065
EFHC2	Naive CD4	-0.011	0.00048	-0.0048	-0.00042	-0.0082	-0.0054	-0.015
EFHD1	Naive CD4	-0.007	0.00064	0.00024	-0.007	-0.0087	0.0067	-0.00042
EFHD2	Naive CD4	-0.016	-0.012	-0.003	0.023	0.0083	0.0041	-0.00062
EFNA1	Naive CD4	-0.0074	-0.0008	-0.0087	-0.032	-0.0086	0.0066	0.012
EFNA3	Naive CD4	-0.0027	-0.0057	0.0023	0.0069	0.0055	0.00064	0.004
EFNA4	Naive CD4	-2.70E-05	-0.0045	0.00017	-0.0013	-0.0063	0.0093	0.01
EFNB1	Naive CD4	-0.0079	-0.01	-0.0086	0.0037	-0.009	0.0041	-0.02
EFR3B	Naive CD4	0.004	0.0025	-0.0062	-0.0056	-0.0059	0.0018	-0.0012
EFTUD1	Naive CD4	-0.00049	0.012	0.0068	-0.0036	0.018	0.001	-0.017
EGLN3	Naive CD4	-0.013	0.0054	-0.0046	0.016	-0.0051	-0.004	-0.013
EHBP1	Naive CD4	0.0095	0.013	-0.0031	0.0019	0.0098	-0.006	-0.0085
EHBP1L1	Naive CD4	0.0057	-0.018	-0.014	0.02	0.0062	0.0023	0.0085
EHD1	Naive CD4	0.0042	-0.025	0.0022	0.013	0.02	0.016	-0.0088
EHD3	Naive CD4	0.0085	-0.0041	-0.0012	-0.0022	0.015	0.0092	-0.023
EHD4	Naive CD4	-0.019	0.0032	-0.013	0.0049	0.0058	0.0069	0.0087
EHHADH	Naive CD4	-0.0089	0.0014	-0.0064	-0.015	0.0058	-0.0019	-0.0002
EID1	Naive CD4	-0.015	0.0031	0.01	-0.012	0.018	-0.008	-0.00084
EID2	Naive CD4	0.0026	-0.011	0.021	0.0037	-0.0057	0.0081	0.011
EID2B	Naive CD4	0.0067	-0.011	0.013	-0.0048	-0.0078	-0.0053	9.10E-05
EID3	Naive CD4	0.0091	-0.0015	0.02	0.01	0.0048	-0.00092	0.0039
EIF1AD	Naive CD4	0.0076	0.00084	-0.0023	-0.00085	-0.0059	0.0051	0.0025
EIF1AX	Naive CD4	-0.0081	0.00056	0.012	-0.01	-0.013	-0.0056	0.00051
EIF1AX-AS1	Naive CD4	0.0024	0.0027	-0.0085	-0.002	-0.0052	-0.008	0.0038
EIF1B-AS1	Naive CD4	0.00049	0.00056	-0.0032	-0.013	-0.012	-0.011	0.015
EIF2AK2	Naive CD4	-0.02	0.012	-0.023	-0.0087	-0.012	0.001	0.012
EIF2AK3	Naive CD4	0.0097	0.013	0.006	-0.005	-0.0021	0.019	-0.013
EIF2AK4	Naive CD4	0.0081	-0.0013	0.0027	-0.0086	0.0048	0.015	0.012
EIF2B2	Naive CD4	-0.014	0.0053	-0.004	0.00057	0.0042	-0.0069	-0.0044
EIF2B3	Naive CD4	0.0041	0.0031	0.005	-0.014	-0.016	-0.0096	-0.013
EIF2S2	Naive CD4	-0.014	0.0053	0.019	-0.0019	-0.0041	-0.0084	0.0085
EIF2S3	Naive CD4	-0.0003	-0.0024	0.0093	-0.0056	0.00071	-0.011	-0.013
EIF3F	Naive CD4	0.0096	-0.014	0.023	0.007	0.013	-0.01	-0.018
EIF3J	Naive CD4	-0.0093	0.012	0.016	-0.005	0.0015	-0.0061	0.0021
EIF3J-AS1	Naive CD4	0.015	-0.0054	0.017	0.012	-0.02	-0.012	-0.0016
EIF3L	Naive CD4	0.014	-0.0047	0.026	0.0097	0.012	-0.013	-0.018
EIF4B	Naive CD4	0.016	-0.0022	0.015	0.017	0.012	-0.0085	-0.0067
EIF4E3	Naive CD4	-0.0047	0.015	0.0039	0.0081	0.0085	0.0054	0.0041
EIF4EBP1	Naive CD4	-0.013	-0.012	0.0072	-0.0033	0.012	0.0025	-0.014
EIF4G3	Naive CD4	0.0052	0.0061	-0.0091	0.0025	0.026	0.0043	-0.015
EIF5A	Naive CD4	-0.0085	-0.0029	-0.0045	0.0031	0.0027	0.00039	0.01
EIF5A2	Naive CD4	0.0066	0.0097	0.011	0.0035	0.0055	0.0093	0.017
EIF6	Naive CD4	-0.025	-0.0064	0.005	-0.0028	0.0076	-0.0039	-0.0013
ELAC1	Naive CD4	0.00074	0.0049	0.0098	0.0081	-0.0025	-0.0019	-0.0038
ELF2	Naive CD4	-0.0018	0.0086	-0.0073	-0.0044	-0.0089	-0.014	0.0034
ELF4	Naive CD4	-0.007	-0.001	-0.016	0.015	0.0078	0.0092	0.0012
ELK1	Naive CD4	-0.0095	-0.011	-0.02	0.0023	0.0024	0.0064	0.016
ELK3	Naive CD4	0.0024	0.01	0.013	0.013	-0.009	0.0069	-0.022
ELK4	Naive CD4	0.0087	0.0085	-0.011	-0.0017	0.003	-0.012	0.018
ELL	Naive CD4	-0.0074	-0.0061	-0.016	0.0043	0.012	0.021	0.00058
ELL2	Naive CD4	0.0025	0.01	0.0043	0.016	-0.013	0.011	0.0077
ELL3	Naive CD4	0.012	-0.0014	0.0073	-0.00021	-0.007	0.0019	0.011
ELMO1-AS1	Naive CD4	0.011	0.0046	-0.011	0.0036	0.0038	-0.013	-0.0022
ELMO2	Naive CD4	-0.015	0.013	0.0025	0.012	0.0096	0.011	-0.028
ELMO3	Naive CD4	0.0015	-0.0085	-0.0052	0.0028	0.00048	-0.017	-0.0048
ELMOD2	Naive CD4	0.012	0.02	0.0078	-0.0076	0.00067	0.0067	-0.00072
ELMSAN1	Naive CD4	0.01	-0.013	-0.017	0.014	-0.0054	0.011	0.013
ELOVL1	Naive CD4	-0.019	-0.00057	0.0047	0.015	0.00046	-0.0091	0.0025
ELOVL4	Naive CD4	-0.0012	0.0026	-0.0068	-0.027	0.026	-0.0043	-0.0099
ELOVL5	Naive CD4	-0.0066	0.022	0.005	0.022	0.0066	0.0047	0.0067
ELOVL6	Naive CD4	-0.004	0.0021	0.0028	0.016	0.014	0.00079	-0.012
ELP3	Naive CD4	-0.016	0.018	-0.002	0.00061	0.002	0.00096	-0.0099
ELP4	Naive CD4	0.00028	0.0074	0.012	-0.0092	0.0089	0.0004	-0.0027
ELP6	Naive CD4	-0.0023	-0.0064	0.009	-0.0074	0.016	-0.0023	-0.0032
EMB	Naive CD4	-0.011	0.02	-0.0041	0.0061	-0.0057	0.0094	0.0037
EMBP1	Naive CD4	-0.00063	0.0039	-0.0057	0.011	0.0024	0.0061	0.0021
EMC10	Naive CD4	0.0062	-0.021	-0.0087	0.0018	-0.01	-0.012	0.0091
EMC2	Naive CD4	-0.0095	0.015	0.015	-0.0064	-0.0026	-0.006	0.012
EMC3-AS1	Naive CD4	0.0035	-0.0062	-0.0028	0.0028	-0.0013	-0.013	0.0096
EMC8	Naive CD4	-0.011	-0.0075	0.0046	-0.027	0.00019	0.0036	0.0094
EMC9	Naive CD4	-0.012	-0.0049	-0.0079	-0.0031	-0.017	0.005	-0.0011
EMD	Naive CD4	-0.005	-0.018	-0.0074	0.0076	-0.005	-0.0021	0.017
EME1	Naive CD4	0.002	-0.00028	-0.0089	-0.0005	-0.0034	0.0032	0.0056
EME2	Naive CD4	0.0064	-0.015	-0.01	-0.0065	-0.0036	0.001	-0.0017
EMILIN1	Naive CD4	0.0055	-0.009	-0.004	0.0012	0.00077	0.0047	-0.009
EMILIN2	Naive CD4	-0.0051	-0.0042	-0.0044	0.014	-0.004	0.0017	-0.0022
EML2	Naive CD4	-0.0047	-0.0023	-0.021	0.0073	0.0048	-0.014	0.0004
EML3	Naive CD4	-0.00087	-0.019	-0.02	0.0054	0.005	0.0033	0.0063
EML4	Naive CD4	0.011	0.016	-0.0046	0.0048	0.0045	0.012	0.017
EML5	Naive CD4	0.023	0.0021	0.0015	0.011	-0.0062	0.0044	-0.0039
EMP3	Naive CD4	-0.02	-0.0068	0.0095	0.018	0.015	0.0016	0.013
ENC1	Naive CD4	0.0096	-0.0025	0.0051	-0.0074	0.024	0.0024	0.003
ENDOD1	Naive CD4	-0.0041	0.0098	-0.006	0.021	-0.016	0.011	-0.005
ENDOG	Naive CD4	-0.0082	-0.019	-0.00054	-0.0049	-0.01	0.012	-0.0027
ENDOV	Naive CD4	0.00091	-0.014	0.0082	-0.00068	-0.0024	-0.0047	-0.0051
ENG	Naive CD4	-0.0036	-0.0083	-0.021	0.0036	-0.014	0.01	-0.0036
ENGASE	Naive CD4	0.017	-0.017	-0.012	0.0009	-0.0073	0.0081	-0.0061
ENKD1	Naive CD4	0.00085	-0.023	-0.0016	-0.002	0.0028	-0.009	-0.0079
ENO1	Naive CD4	-0.025	0.00045	-0.0043	0.0068	-0.0079	0.0018	-0.0094
ENO1-AS1	Naive CD4	0.0074	0.0012	-0.0033	-0.0029	-0.022	-0.012	-0.0093
ENO2	Naive CD4	0.0089	-0.0044	0.0084	0.033	-0.016	0.0097	0.0093
ENO3	Naive CD4	0.0019	-0.013	-0.0044	-0.00056	-0.0015	-0.018	0.0053
ENOSF1	Naive CD4	0.013	-0.0087	-0.00033	-0.0052	-0.0071	-0.0058	-0.0033
ENOX2	Naive CD4	-0.0068	0.0098	0.014	-0.0028	0.0058	0.006	-0.0054
ENPP2	Naive CD4	0.015	-0.0065	0.013	-0.0097	0.0017	0.0092	0.013
ENPP3	Naive CD4	0.0097	0.0048	-0.00099	0.0045	-0.0067	0.0079	0.00018
ENPP4	Naive CD4	0.01	0.013	0.01	-0.0069	0.0035	0.011	0.0036
ENPP5	Naive CD4	-0.0076	0.0019	-0.01	-0.025	0.025	-0.0049	-0.0043
ENTHD1	Naive CD4	0.0058	-0.0024	0.0083	0.0024	0.0016	0.0078	0.0018
ENTHD2	Naive CD4	0.0023	-0.024	-0.011	0.0048	0.0012	-0.009	0.0012
ENTPD1	Naive CD4	0.0088	0.0069	0.0016	0.00089	0.016	0.0093	0.0063
ENTPD1-AS1	Naive CD4	0.013	-0.0029	-0.0021	-0.0035	0.0035	-0.014	0.00054
ENTPD3-AS1	Naive CD4	-0.0043	-0.00063	0.003	-0.0073	-0.007	-0.0012	0.021
ENTPD4	Naive CD4	0.019	0.0088	-0.015	-0.0011	-0.0033	0.0096	-0.0083
ENTPD5	Naive CD4	0.01	0.0073	-0.0039	0.0012	0.0046	-0.0081	-0.0074
ENTPD7	Naive CD4	0.0047	0.0091	-0.0096	0.0041	0.0028	0.0088	-0.00021
EOGT	Naive CD4	-0.0015	0.0083	0.0038	0.025	-0.017	0.0024	-0.0099
EOMES	Naive CD4	-0.0024	0.0016	0.0039	0.0078	0.03	0.0021	0.0056
EP300	Naive CD4	0.0083	-0.00056	-0.025	0.012	0.016	-0.0046	0.0093
EP400	Naive CD4	0.011	-0.0084	-0.018	0.0098	0.0066	-0.023	0.0039
EP400NL	Naive CD4	-0.0013	-0.0043	-0.021	0.002	-0.0043	-0.00018	0.0042
EPB41	Naive CD4	0.0081	0.0028	-0.024	-0.014	0.011	-0.0017	0.019
EPB41L2	Naive CD4	-0.0025	0.0016	-0.014	-0.0012	0.013	0.0071	0.011
EPB41L3	Naive CD4	0.0054	0.0017	-0.0052	-0.0085	0.0048	0.00078	0.0021
EPB41L4A	Naive CD4	0.0063	0.0071	-0.0026	0.0018	0.0066	-0.018	0.0018
EPB41L4A-AS1	Naive CD4	0.0034	-0.0085	0.0089	-0.0022	-0.0088	-0.015	0.014
EPB41L5	Naive CD4	0.014	0.0048	-0.0026	-0.0048	-0.0034	0.0063	0.0094
EPC1	Naive CD4	0.0094	-0.0056	-0.0059	3.30E-05	0.011	-0.032	0.0081
EPC2	Naive CD4	0.0066	0.00052	-0.0081	0.0038	-0.0065	-0.018	0.012
EPDR1	Naive CD4	-0.0066	-0.0047	-0.0065	-0.033	0.02	-0.0017	-0.0024
EPG5	Naive CD4	0.017	0.0058	-0.021	0.0064	-0.0011	0.0046	0.0038
EPGN	Naive CD4	-0.003	-0.003	-0.0019	-0.0059	0.0027	-0.021	-0.042
EPHA1	Naive CD4	0.018	-0.012	0.00028	0.0029	-0.022	0.016	-0.00078
EPHA1-AS1	Naive CD4	0.018	-0.0053	0.0069	-0.00076	-0.022	0.012	0.0034
EPHA4	Naive CD4	-0.0053	0.0055	-0.0091	-0.0082	0.017	-0.005	-0.005
EPHB3	Naive CD4	0.012	-0.0065	0.0082	0.013	-0.0021	0.0091	-0.013
EPHB4	Naive CD4	-0.003	-0.017	-0.012	0.0019	-0.0061	-0.014	0.0032
EPHB6	Naive CD4	0.014	-0.016	0.0061	-0.014	0.0094	0.013	0.016
EPHX1	Naive CD4	0.012	-0.015	-0.014	0.0064	0.00017	-0.015	0.014
EPHX2	Naive CD4	0.0031	-0.0091	-0.0013	-0.024	-0.015	-0.0021	-0.00027
EPM2A	Naive CD4	0.0017	0.0025	0.0061	-0.0078	-0.0095	0.0021	0.0057
EPM2AIP1	Naive CD4	0.021	0.0041	-0.0049	-0.0011	-0.0064	-0.0027	-0.0025
EPN1	Naive CD4	-0.01	-0.021	-0.016	0.0028	-0.0024	0.004	0.0076
EPN2	Naive CD4	0.012	-0.0058	0.0034	-0.0032	0.0055	0.0036	0.0038
EPOR	Naive CD4	0.00073	-0.0082	0.015	0.0064	0.0051	0.012	0.011
EPPK1	Naive CD4	0.02	-0.017	-0.0049	-0.0029	0.00041	0.00067	-0.006
EPS15	Naive CD4	-0.0061	0.021	-0.013	0.013	0.018	-0.0031	-0.0017
EPS15L1	Naive CD4	0.0054	-0.0038	-0.02	-0.0037	0.0069	-0.005	-0.0083
EPS8	Naive CD4	0.0035	-0.0034	0.007	-0.00079	-0.012	-0.00048	0.0021
EPS8L2	Naive CD4	-0.015	-0.0042	-0.01	0.01	-0.0081	-0.005	0.00048
EPSTI1	Naive CD4	-0.022	0.0098	-0.02	-0.0055	-0.0085	0.00075	0.0093
EPT1	Naive CD4	0.0067	0.013	-0.018	-0.0013	-0.0049	-0.006	0.0066
ERAP1	Naive CD4	0.0076	0.014	-0.012	0.0019	-0.0097	0.015	-0.0024
ERAP2	Naive CD4	-0.00095	0.0086	-0.0046	-0.0038	0.0032	-0.0054	-0.01
ERBB2	Naive CD4	0.0037	0.00073	-0.013	-0.0061	-0.0068	0.0068	0.01
ERBB2IP	Naive CD4	0.012	0.016	-0.014	-0.0095	0.025	0.015	0.0084
ERBB3	Naive CD4	0.0053	-0.001	0.006	0.0049	0.0019	0.0077	0.0097
ERC1	Naive CD4	0.015	0.0044	-0.02	-0.0045	0.012	-0.0088	-0.0061
ERCC2	Naive CD4	0.0052	-0.0095	-0.00028	-0.007	-0.0085	0.011	-0.0018
ERCC4	Naive CD4	0.0022	0.0066	0.00067	-0.0098	-0.0025	-0.003	0.00028
ERCC5	Naive CD4	0.0026	-0.01	-0.015	-0.00077	-0.0016	0.00063	0.0017
ERCC6	Naive CD4	0.017	0.0024	-0.0054	0.0048	-0.0016	0.011	0.0082
ERCC6L	Naive CD4	0.0065	-0.0048	0.0067	-0.012	0.0057	-0.0047	0.00045
ERCC6L2	Naive CD4	0.0028	0.0047	-0.0091	-0.014	-0.01	-0.016	-0.016
ERCC8	Naive CD4	0.0019	0.0096	0.00086	-0.0039	0.013	-0.0028	0.0056
ERF	Naive CD4	0.00065	-0.01	-0.0044	-0.0017	0.0055	-0.0021	0.004
ERGIC1	Naive CD4	-0.0077	-0.005	-0.017	0.0054	-0.00029	-0.015	-0.0071
ERGIC2	Naive CD4	-0.013	0.019	-0.0024	-0.015	-0.019	-0.006	0.017
ERGIC3	Naive CD4	-0.0011	-0.0075	0.019	0.0023	0.026	-0.013	-0.014
ERH	Naive CD4	-0.011	0.00069	-0.0076	-0.0023	0.004	-0.0051	0.014
ERI1	Naive CD4	0.0056	0.018	0.0096	0.00029	0.0095	0.0043	0.0012
ERI2	Naive CD4	0.0082	0.0044	4.80E-05	0.0024	-0.016	0.0028	0.0065
ERICH1	Naive CD4	0.0046	-0.016	0.0062	0.0068	0.005	-0.014	0.0047
ERICH6-AS1	Naive CD4	0.005	-0.0014	0.0037	-0.012	0.017	-0.0072	-0.0061
ERLEC1	Naive CD4	-0.0093	0.0095	0.021	-0.004	-0.0058	-0.00045	0.009
ERLIN1	Naive CD4	-0.0098	0.014	-0.0019	-0.009	-0.015	0.012	-0.011
ERLIN2	Naive CD4	0.0063	-0.00011	-0.0067	-0.0084	-0.013	-0.017	-0.00023
ERMAP	Naive CD4	0.0047	0.0089	-0.00085	0.0059	0.0028	0.00011	0.005
ERMN	Naive CD4	0.007	-1.00E-05	0.0018	-0.0021	-0.0088	-0.016	0.0057
ERMP1	Naive CD4	0.015	0.009	0.0073	0.012	-0.0023	0.012	-0.0074
ERN1	Naive CD4	-0.0056	0.0048	-0.011	-0.00024	0.02	-0.0058	-0.01
ERO1A	Naive CD4	-0.01	0.018	-0.0066	0.027	-0.01	0.0099	0.012
ERO1B	Naive CD4	0.023	0.0062	0.0039	0.0035	-0.007	0.0009	0.0073
ERP27	Naive CD4	0.02	-0.0021	-0.0041	0.0028	0.002	-0.014	-0.0095
ERRFI1	Naive CD4	0.0065	0.0055	0.0052	0.0058	-0.0026	0.0027	0.00097
ERV3-1	Naive CD4	0.0088	-0.005	-0.0077	-0.001	0.0016	-0.0076	-0.00094
ERVH48-1	Naive CD4	0.0031	-0.0028	-0.0041	-0.027	0.018	-0.0041	0.0046
ERVK13-1	Naive CD4	0.018	-0.0033	-0.0034	-0.0029	1.20E-05	-0.0026	-0.01
ESAM	Naive CD4	0.0082	-0.0038	0.008	0.0037	0.0019	0.0044	0.00022
ESCO1	Naive CD4	0.0094	0.017	0.011	-0.012	-0.009	-0.0042	0.0041
ESF1	Naive CD4	-0.012	0.0068	0.0066	-0.018	-0.018	-0.019	0.0069
ESPNP	Naive CD4	0.003	-0.0046	-0.0047	0.0026	-0.0092	0.0057	-9.50E-05
ESR1	Naive CD4	-0.002	0.005	-0.0021	0.00031	0.002	-0.0051	-0.0074
ESR2	Naive CD4	0.0017	7.90E-05	-0.0012	0.0081	0.0016	-0.0082	-0.0084
ESRP2	Naive CD4	0.0068	-0.0034	-0.0059	0.0049	0.0047	-0.0083	0.0041
ESRRA	Naive CD4	-0.01	-0.016	-0.0096	-0.001	-0.0071	0.0074	-0.0002
ESYT2	Naive CD4	0.0057	0.013	-0.0088	0.0011	0.0092	0.021	-0.014
ETAA1	Naive CD4	0.01	0.015	0.0054	-0.011	-0.0045	0.0028	-0.0075
ETF1	Naive CD4	-0.019	0.011	-0.0027	0.0023	0.013	-0.013	0.0059
ETFB	Naive CD4	-0.018	-0.018	0.0029	-0.0054	0.0041	0.0063	0.0019
ETFDH	Naive CD4	0.0057	0.008	0.0061	0.00032	-0.0031	0.0026	0.0071
ETHE1	Naive CD4	-0.0061	-0.0083	0.0091	0.00076	0.021	-0.0076	-0.013
ETNK1	Naive CD4	-0.0058	0.021	0.0038	-0.0063	-0.014	8.30E-05	0.0048
ETNK2	Naive CD4	0.0065	-0.0069	0.0068	0.008	-0.016	0.0062	0.0079
ETS1	Naive CD4	-0.0072	0.0082	-0.017	-0.0061	0.01	-0.014	-0.0084
ETS2	Naive CD4	0.007	-0.0016	-0.0009	0.0057	-0.0055	0.014	0.0039
ETV3	Naive CD4	-0.00011	0.005	-0.023	0.00043	-0.0092	-0.018	-0.00027
ETV6	Naive CD4	-0.015	0.0048	-0.017	0.0032	-0.0074	-0.0088	0.016
ETV7	Naive CD4	-0.021	0.0079	-0.014	-0.00052	-0.0093	0.0062	-0.0016
EVA1C	Naive CD4	-0.004	-0.00019	0.0044	0.033	-0.0085	-0.0076	-0.0098
EVI2A	Naive CD4	0.011	0.0036	0.022	0.0035	0.0067	0.0057	0.017
EVI2B	Naive CD4	0.012	0.00057	0.024	0.025	0.01	1.90E-05	0.0084
EVI5	Naive CD4	0.0048	0.0068	0.0035	0.0058	-0.0062	0.002	-0.0056
EVI5L	Naive CD4	-0.0051	-0.015	-0.0098	-0.00079	0.002	0.0068	0.0053
EVL	Naive CD4	0.014	-0.019	-0.011	-0.014	0.0045	-0.019	0.0091
EXD2	Naive CD4	0.0036	0.0027	0.00097	-0.015	0.0024	0.0099	-0.013
EXD3	Naive CD4	0.0056	-0.021	-0.0048	0.015	-0.0099	-0.0021	-0.0087
EXO5	Naive CD4	-0.0007	0.0031	0.0041	-0.015	0.006	-0.0078	-0.0044
EXOC3	Naive CD4	0.0026	-0.0088	-0.0097	0.0013	-0.00068	0.00025	0.0056
EXOC3-AS1	Naive CD4	0.0047	-0.0089	-0.00012	-0.0018	-0.0054	0.0052	-0.0051
EXOC4	Naive CD4	0.0051	0.0091	-0.017	-0.0015	0.011	-0.0098	-0.0025
EXOC6	Naive CD4	0.0017	0.0088	-0.011	-0.0049	-0.0024	-0.012	0.0022
EXOC6B	Naive CD4	0.016	0.0082	-0.011	0.0048	-0.0026	0.0038	-0.0098
EXOC8	Naive CD4	0.01	0.013	-0.0019	-0.0012	-0.0062	0.0068	0.0091
EXOG	Naive CD4	0.0043	0.00067	2.50E-05	-0.0084	-0.0015	-0.0019	0.0039
EXOSC4	Naive CD4	-0.0065	-0.019	0.0047	-0.018	-0.0083	-0.00013	-0.0084
EXOSC5	Naive CD4	-0.019	-0.016	-0.0032	-0.012	-0.021	0.0008	-2.20E-05
EXOSC6	Naive CD4	-0.0042	-0.012	-0.0097	0.0071	-0.013	0.011	-0.0077
EXPH5	Naive CD4	0.015	0.0021	-0.0014	0.0089	-0.013	0.019	0.02
EXT1	Naive CD4	0.0036	0.0023	-0.0051	-0.014	-0.0033	0.0067	-0.0063
EXTL2	Naive CD4	0.0022	-0.002	0.0029	-0.015	0.01	-0.0026	-0.0054
EXTL3	Naive CD4	0.014	0.00028	-0.0073	0.0026	0.02	0.024	0.00075
EYA3	Naive CD4	0.01	0.0041	-0.0093	-0.0029	0.0082	-0.0045	-0.0059
EYS	Naive CD4	0.011	0.004	-0.0028	0.00067	-0.0051	-0.015	0.011
EZH1	Naive CD4	0.022	0.0023	-0.0099	0.0068	-0.0065	-0.0062	-0.0055
EZH2	Naive CD4	0.0044	0.0076	0.0025	0.0073	0.016	-0.014	0.0053
EZR	Naive CD4	-0.014	0.0078	0.0092	0.019	0.018	0.019	0.0021
F11R	Naive CD4	0.0014	0.00018	0.0058	0.013	-6.20E-05	0.0055	-0.014
F13A1	Naive CD4	-0.0036	0.0017	0.0025	-0.00073	0.013	-0.0037	-0.0053
F2RL1	Naive CD4	-0.011	0.0077	-0.0075	0.01	-0.02	0.009	0.0034
F2RL2	Naive CD4	0.0058	0.0038	-0.0087	0.011	-0.0033	-0.024	-0.0078
F5	Naive CD4	0.0097	0.0063	0.0099	0.024	0.0055	0.0015	-0.003
F8	Naive CD4	-0.0089	0.011	-0.0021	0.011	-0.00079	-0.0018	0.011
F8A1	Naive CD4	-0.0097	-0.0063	0.015	0.0029	0.0071	-0.011	0.004
FAAH	Naive CD4	0.00069	-0.0056	-0.0075	-0.031	0.019	-0.0022	-0.0076
FAAH2	Naive CD4	-0.001	0.0091	-0.0034	0.0096	-0.0015	0.00043	0.013
FAAP100	Naive CD4	-0.0029	-0.025	-0.018	-0.0089	0.0033	0.011	-0.0063
FAAP20	Naive CD4	-0.011	-0.024	0.0019	-0.015	-0.0017	0.0032	-0.0067
FAAP24	Naive CD4	-0.0051	-0.0025	0.00036	-0.0039	-0.0077	0.0038	-0.00015
FABP3	Naive CD4	0.011	-0.0024	-0.0021	0.0032	-0.0025	-0.0067	0.0023
FABP5	Naive CD4	-0.013	0.01	0.0025	0.015	-0.0018	-0.0065	0.017
FADD	Naive CD4	-0.012	-0.011	0.0071	-0.0036	-0.0055	0.012	0.0027
FADS1	Naive CD4	-0.0061	-0.00098	-0.0073	-0.0074	0.016	-0.0072	-0.01
FADS2	Naive CD4	-0.0068	-0.00062	-0.008	-0.0072	0.016	-0.0036	-0.016
FADS3	Naive CD4	-0.0026	-0.0035	0.0005	0.013	0.02	-0.0089	-0.0098
FAH	Naive CD4	0.00044	-0.0015	0.0028	0.0054	0.011	0.0032	0.0046
FAHD1	Naive CD4	-0.011	-0.011	0.0079	-0.0047	-0.0074	-0.0052	0.0014
FAHD2A	Naive CD4	0.0028	-0.0066	0.0049	-0.014	0.0085	-0.0066	-0.0085
FAHD2B	Naive CD4	0.0021	-0.0039	0.0061	0.0095	-0.0091	-0.00074	-0.014
FAHD2CP	Naive CD4	0.0033	-0.0066	0.0024	0.0005	0.0074	-0.004	-0.0022
FAIM	Naive CD4	0.00011	-0.0072	0.009	0.0058	-0.0043	-0.0096	0.0053
FAM101B	Naive CD4	0.0014	-0.0092	0.00084	-0.0067	0.0041	0.0043	-0.0062
FAM102A	Naive CD4	0.012	-0.024	-0.0035	-0.015	0.01	0.0047	-0.013
FAM102B	Naive CD4	0.015	0.0095	0.0032	-0.0048	0.014	0.016	-0.0019
FAM103A1	Naive CD4	-0.0039	0.0027	0.006	-0.00013	-0.0021	-0.0048	0.0045
FAM104B	Naive CD4	-0.0064	0.0016	0.015	-0.01	-0.0045	-0.0088	-0.0021
FAM105A	Naive CD4	0.0016	0.0097	0.0087	-0.0079	0.0029	0.017	0.025
FAM107B	Naive CD4	0.00048	0.0069	0.02	0.011	0.0056	0.014	0.0054
FAM109A	Naive CD4	0.0017	-0.012	0.0021	0.0064	0.005	0.00038	0.0084
FAM109B	Naive CD4	-0.0082	0.0018	0.00042	0.012	-0.008	0.0048	0.0087
FAM110A	Naive CD4	-0.015	-0.0065	0.00027	0.016	-0.015	0.0075	-0.00083
FAM111A	Naive CD4	0.017	0.0074	-0.0064	0.003	0.017	-0.0025	0.0035
FAM114A2	Naive CD4	0.00045	0.012	0.014	0.0032	-0.012	0.0034	-0.0088
FAM117A	Naive CD4	-0.0055	-0.014	-8.70E-05	0.014	0.0055	0.0081	0.032
FAM117B	Naive CD4	0.021	0.00064	0.0028	-0.027	0.0066	0.0069	0.013
FAM118A	Naive CD4	0.0071	0.0005	-0.0032	0.0041	0.0052	0.0077	-0.0062
FAM118B	Naive CD4	0.0033	0.0077	0.011	-0.0061	0.0092	0.0066	-0.0024
FAM120A	Naive CD4	-0.0087	-0.00011	-0.0041	0.013	0.015	-0.024	0.01
FAM120C	Naive CD4	0.0073	-0.005	-0.016	-0.0067	0.00051	-0.013	0.0034
FAM122A	Naive CD4	0.018	-0.0024	0.02	-0.003	-0.002	0.015	0.0011
FAM122B	Naive CD4	0.0088	0.0043	0.0026	0.0017	-0.016	-0.023	0.0053
FAM122C	Naive CD4	-0.0072	0.0064	-0.01	-0.007	-0.012	-0.013	0.011
FAM126A	Naive CD4	-0.00036	0.014	0.0016	0.0048	0.0055	0.004	-0.0064
FAM127A	Naive CD4	-0.0055	-0.017	0.011	0.0053	-0.012	0.0054	0.017
FAM127B	Naive CD4	-0.003	-0.015	0.008	0.0026	-0.015	-0.0022	0.012
FAM129A	Naive CD4	-0.02	0.011	-0.009	0.0042	0.014	-0.0083	-0.022
FAM129B	Naive CD4	-0.0098	-0.0011	-0.0083	0.019	-0.0074	0.00031	0.009
FAM131A	Naive CD4	0.00019	-0.00027	-0.0092	-0.0087	-0.00032	-0.0028	0.0074
FAM134A	Naive CD4	-0.0054	-0.011	-0.0012	0.019	-0.0021	0.0024	0.013
FAM134B	Naive CD4	0.0016	-0.0023	0.013	-0.025	-0.00041	-0.014	0.0028
FAM135A	Naive CD4	0.013	0.004	0.0022	-0.0017	-0.014	0.00048	0.0039
FAM136A	Naive CD4	0.0012	-0.0022	0.015	-0.0092	-0.011	-0.008	0.0074
FAM13A	Naive CD4	-0.02	0.0064	-0.0089	0.0035	-0.015	-0.0079	-0.011
FAM13A-AS1	Naive CD4	0.00077	0.0035	-0.012	0.0052	-0.021	-0.025	-0.00022
FAM13B	Naive CD4	0.0077	0.0034	-0.01	0.011	0.012	-0.0098	0.0039
FAM149B1	Naive CD4	0.0063	0.012	-0.0072	0.0028	0.00081	-0.014	0.0097
FAM153A	Naive CD4	0.014	-0.0071	-0.0045	0.005	-0.014	-0.0029	0.0062
FAM153B	Naive CD4	0.018	-0.0072	-0.0033	0.0096	-0.01	-0.0042	0.0017
FAM153C	Naive CD4	0.012	-0.0075	-0.0037	0.0051	-0.012	-0.0019	0.0075
FAM155B	Naive CD4	-0.016	0.0023	-0.0098	0.014	-0.019	-0.0028	-0.012
FAM156A	Naive CD4	0.015	-0.005	-0.0042	-0.0033	-0.0099	-0.019	0.0037
FAM159A	Naive CD4	0.00021	-0.0078	-0.0038	0.0078	-0.0028	-0.022	0.0023
FAM160A2	Naive CD4	0.0023	-0.022	-0.0066	0.0047	0.00055	-0.015	0.00029
FAM160B1	Naive CD4	0.0067	0.019	0.0012	0.0079	0.024	0.011	0.0018
FAM160B2	Naive CD4	0.011	-0.018	-0.017	0.0083	-0.0052	0.013	0.0065
FAM161A	Naive CD4	0.016	-0.00066	0.011	-0.0064	-0.0044	-0.0012	-0.012
FAM161B	Naive CD4	0.008	0.0029	7.60E-05	0.0092	-0.00025	0.0085	-0.0058
FAM162A	Naive CD4	-0.021	0.0048	0.0076	-0.0055	-0.011	-0.0027	0.017
FAM168A	Naive CD4	0.0069	0.001	-0.011	0.0027	0.015	-0.011	0.01
FAM168B	Naive CD4	0.013	0.0098	-0.0035	0.0029	0.0093	0.025	-0.01
FAM169A	Naive CD4	0.012	0.01	-0.0053	0.0065	-0.016	0.01	0.0018
FAM171A1	Naive CD4	-0.0042	0.0023	-0.0089	-0.0068	-0.01	0.018	0.016
FAM171A2	Naive CD4	0.011	-0.0062	0.00028	0.0025	-0.0024	-0.00079	0.0078
FAM172BP	Naive CD4	0.0013	0.0078	-6.10E-05	0.00074	0.0038	0.0058	0.022
FAM173A	Naive CD4	-0.0041	-0.02	0.0052	0.02	-0.012	0.012	-9.70E-05
FAM173B	Naive CD4	0.0081	0.0053	0.0089	0.0028	0.0046	-0.0054	-0.009
FAM174A	Naive CD4	-0.002	-0.0055	0.0059	-0.0027	-0.0067	-0.0041	0.0017
FAM174B	Naive CD4	-0.0052	0.0012	-0.0045	-0.016	0.0093	-0.0062	-0.0078
FAM175A	Naive CD4	0.0079	0.013	-0.00045	-0.0098	-0.022	-0.0014	0.0065
FAM177A1	Naive CD4	-0.0074	-0.0023	0.009	0.0058	-0.00027	-0.012	0.015
FAM178B	Naive CD4	0.015	-0.011	0.005	-0.0015	-0.011	0.0021	0.0012
FAM179A	Naive CD4	-0.0035	-0.0019	0.00034	0.011	0.0094	0.0067	-0.0079
FAM179B	Naive CD4	0.017	0.0041	-0.0046	-0.0038	0.0067	-0.007	-0.0076
FAM184A	Naive CD4	0.015	-0.005	0.012	7.90E-05	-0.0021	-0.0044	0.011
FAM184B	Naive CD4	0.011	-0.0016	-0.01	-0.00041	0.00062	-0.02	0.016
FAM185A	Naive CD4	0.015	0.00095	-0.005	-0.0067	-0.017	-0.01	-0.009
FAM186B	Naive CD4	0.01	0.0005	-0.0046	0.0039	0.0086	-0.0063	0.0048
FAM188A	Naive CD4	0.0069	0.012	0.0016	-0.00094	-0.011	-0.0041	-0.0085
FAM189B	Naive CD4	-0.0051	-0.013	-0.0095	-0.002	-0.0073	-0.0095	0.004
FAM193A	Naive CD4	0.013	-0.012	-0.02	0.0039	0.0078	-0.0076	-0.00017
FAM193B	Naive CD4	0.012	-0.022	-0.012	-0.00073	-0.00085	-0.013	0.0052
FAM195A	Naive CD4	-0.013	-0.02	-0.0031	0.0072	-0.021	0.011	-0.002
FAM195B	Naive CD4	-0.012	-0.026	0.0064	-0.0013	0.0068	0.0017	-0.0017
FAM199X	Naive CD4	0.01	0.017	-0.0024	0.0024	0.00058	0.025	0.0013
FAM19A1	Naive CD4	0.0022	-0.0011	0.0071	0.012	-0.01	-0.0013	-0.016
FAM19A2	Naive CD4	0.0013	0.0034	0.00057	-0.016	0.0094	0.00057	0.0081
FAM200A	Naive CD4	0.0061	0.003	0.012	-0.0062	-0.017	0.0015	0.00011
FAM200B	Naive CD4	0.0091	0.0082	0.02	-0.014	-0.0085	-0.0086	0.01
FAM201A	Naive CD4	0.01	-0.003	0.014	0.028	-0.0031	0.0038	-0.0068
FAM206A	Naive CD4	-0.0022	0.0099	0.016	-0.0038	-0.011	-0.0026	0.0018
FAM207A	Naive CD4	-0.013	-0.014	-0.012	-0.0059	-0.0056	0.0013	0.0033
FAM208A	Naive CD4	0.0067	0.014	-0.012	0.0095	0.019	0.012	0.0077
FAM208B	Naive CD4	0.0033	0.015	-0.023	0.0019	0.0079	0.0073	0.0045
FAM20B	Naive CD4	0.0059	0.014	-0.0097	0.008	-0.005	0.011	0.011
FAM210A	Naive CD4	-0.0074	0.0061	-0.00089	-0.0058	0.015	-0.0064	0.0028
FAM213A	Naive CD4	0.0019	-0.012	0.0079	-0.023	-0.018	0.0073	0.018
FAM213B	Naive CD4	0.0025	-0.016	0.0039	0.0055	0.011	0.017	0.011
FAM214A	Naive CD4	0.01	0.0094	-0.012	0.0019	0.0057	-0.015	0.016
FAM214B	Naive CD4	-0.0075	0.0036	-0.0053	0.012	0.0067	0.0079	-0.0087
FAM215A	Naive CD4	-0.0038	-0.00042	-0.0026	0.0047	-0.018	0.0002	-0.0054
FAM216A	Naive CD4	0.016	-0.0068	0.011	-0.0074	-0.019	-0.0035	0.011
FAM218A	Naive CD4	0.0084	0.0058	-0.0023	0.0033	-0.014	-0.0087	-0.0096
FAM219A	Naive CD4	-0.0062	-0.012	-0.0099	-0.0019	0.012	-0.0091	0.0093
FAM219B	Naive CD4	0.016	-0.0027	-0.0011	0.022	-0.01	-0.0091	-0.015
FAM21EP	Naive CD4	0.0039	-0.00056	0.00096	0.004	-0.0041	-0.00089	-0.014
FAM220A	Naive CD4	-0.004	-0.0053	-0.0057	-0.0034	-0.0056	-0.0065	0.0027
FAM221A	Naive CD4	-0.00015	0.0049	0.0058	-0.0051	-0.0094	-0.013	0.0059
FAM222B	Naive CD4	0.0072	-1.30E-05	-0.012	-0.0043	-0.0051	-0.0021	0.0052
FAM227B	Naive CD4	0.0042	0.0012	0.011	0.011	-0.007	-0.0062	0.011
FAM228B	Naive CD4	-2.40E-05	-3.60E-05	0.0023	0.0096	-0.0071	-0.01	0.0054
FAM229B	Naive CD4	0.015	-0.0068	0.0055	-0.0041	-0.0075	0.0064	-0.00062
FAM24B	Naive CD4	0.0088	0.0022	0.0064	0.0014	-0.0019	-0.0075	0.00054
FAM26F	Naive CD4	-0.01	0.00068	-0.0028	-0.0084	0.0003	-0.0029	-0.0049
FAM35A	Naive CD4	-0.0016	0.02	0.0025	0.0029	-0.012	0.0066	0.0079
FAM3A	Naive CD4	0.0044	-0.029	0.00063	-0.0053	-0.0042	0.011	0.0062
FAM3C	Naive CD4	0.0091	0.0065	0.022	0.0033	-0.0014	0.0048	0.015
FAM43A	Naive CD4	0.0067	-0.0051	0.011	0.018	0.012	0.0071	-0.0087
FAM45A	Naive CD4	-0.011	0.0081	0.0096	0.02	-0.0031	-0.0054	0.0076
FAM46A	Naive CD4	-0.0089	0.0029	-0.011	-0.0059	-0.03	-0.0055	0.0084
FAM46C	Naive CD4	0.0022	0.0097	-0.0036	0.024	0.0022	0.0085	0.00056
FAM49A	Naive CD4	0.0053	-0.0013	-0.00033	-0.017	0.03	-0.0033	0.0014
FAM50B	Naive CD4	-0.0081	-0.0069	-0.0064	-0.005	-0.016	0.011	0.0022
FAM53A	Naive CD4	0.001	-0.012	-0.003	-0.011	-0.00042	-0.0034	-0.0036
FAM53B	Naive CD4	-0.004	-0.00099	-0.01	0.0063	0.0035	-0.0066	-0.011
FAM53B-AS1	Naive CD4	0.0049	0.00035	-0.011	0.0089	-0.0031	-0.013	-0.027
FAM53C	Naive CD4	0.0088	-0.0002	-0.0035	-0.011	-0.0028	0.031	0.0028
FAM58A	Naive CD4	-0.015	-0.014	0.0031	0.002	0.0032	-0.0017	-0.0016
FAM63A	Naive CD4	0.0091	-0.00014	-0.013	-0.017	-0.0054	0.016	-0.0059
FAM63B	Naive CD4	-0.0024	-0.0023	0.0016	-0.0088	0.0062	-0.011	-0.012
FAM65A	Naive CD4	-0.0046	-0.0047	-0.019	0.012	-0.0085	0.0078	0.021
FAM65C	Naive CD4	0.0056	-0.016	-0.01	0.0087	-0.012	-0.021	-0.014
FAM66A	Naive CD4	0.0069	0.00013	0.0021	0.0023	-0.0041	0.0051	-0.0074
FAM66B	Naive CD4	0.0033	-0.0033	-0.0032	0.0059	-0.017	0.01	0.0025
FAM66C	Naive CD4	0.015	-0.0083	0.00081	0.0039	-0.0059	-0.005	0.0043
FAM66D	Naive CD4	0.0071	-0.0076	0.0018	0.003	-0.006	-0.0038	-0.0024
FAM69A	Naive CD4	-0.013	0.014	0.0012	-0.017	-0.012	-0.003	-0.027
FAM73A	Naive CD4	0.01	0.018	-0.0099	0.002	-0.0052	-0.0099	0.0019
FAM73B	Naive CD4	0.011	-0.022	-0.017	0.0015	-0.0024	0.012	-0.0052
FAM76A	Naive CD4	0.0071	0.004	0.0027	0.0066	0.0031	-0.012	0.013
FAM76B	Naive CD4	0.011	0.017	0.0094	-0.0045	-7.60E-05	-0.0071	-0.0041
FAM78A	Naive CD4	0.0038	-0.016	-0.023	3.70E-05	0.015	0.001	0.0087
FAM83D	Naive CD4	0.0016	-0.001	0.0062	0.0035	0.0012	0.0023	-0.0077
FAM83G	Naive CD4	-0.0053	-0.0042	-0.017	0.0086	0.0018	0.018	0.0098
FAM84B	Naive CD4	-0.00014	0.0088	-0.013	0.013	-0.021	0.016	0.0024
FAM86B1	Naive CD4	0.0029	-0.0033	0.0029	-0.0031	-0.0037	0.0016	0.0038
FAM86B3P	Naive CD4	0.0082	-0.0041	-0.0019	-0.0034	-0.012	0.0071	-0.0016
FAM86C1	Naive CD4	-0.0023	-0.0039	0.0015	-0.0048	-0.0064	0.00097	0.0012
FAM86C2P	Naive CD4	0.0002	-0.0015	-0.00073	0.0011	-0.0072	0.0072	0.0069
FAM86DP	Naive CD4	-0.0031	-0.007	-0.001	-0.0039	-0.0016	0.0053	-0.0015
FAM86EP	Naive CD4	-0.00026	-0.0035	0.0016	0.00099	-0.014	0.0066	0.001
FAM86FP	Naive CD4	-0.0021	-0.004	0.00072	-0.0028	-0.0028	0.0035	0.0055
FAM86HP	Naive CD4	0.0025	-0.0089	-0.00053	0.00025	0.0035	-0.00097	0.011
FAM86JP	Naive CD4	0.004	-0.00067	-0.0024	-0.0086	-0.0082	-0.0036	-1.50E-05
FAM87B	Naive CD4	0.0054	0.00027	0.003	0.0026	0.0082	0.00014	0.00099
FAM89A	Naive CD4	0.0062	-0.0043	0.014	0.008	-0.017	0.011	0.019
FAM89B	Naive CD4	-0.0051	-0.02	0.015	0.011	0.0036	0.024	0.0024
FAM8A1	Naive CD4	0.017	0.012	0.012	-0.0025	-0.0016	0.015	0.016
FAM91A1	Naive CD4	0.0046	0.02	-0.0046	-0.011	-0.021	0.0063	-0.011
FAM92A1	Naive CD4	-0.0017	0.0092	-0.0025	0.0062	-0.0027	-0.02	0.0053
FAM95C	Naive CD4	0.0064	-0.0029	0.001	0.02	-0.0055	-0.002	0.0054
FAM96A	Naive CD4	-0.02	0.0057	0.012	0.0032	-0.0033	-0.01	0.011
FAM96B	Naive CD4	-0.021	-0.01	0.0031	0.0054	-0.00029	-0.0087	0.014
FAM98A	Naive CD4	-0.011	0.015	-0.0087	-0.011	-0.0088	0.0037	-0.012
FAM98B	Naive CD4	0.012	0.001	-0.0097	-0.00028	-0.012	-0.031	0.0092
FAM98C	Naive CD4	0.0014	-0.028	0.0034	0.0074	-0.0011	0.0072	-0.0056
FAN1	Naive CD4	0.011	0.01	-0.016	-0.01	-0.013	0.013	-0.0067
FANCA	Naive CD4	-0.0055	0.0042	-0.015	0.014	0.0037	-0.0037	-0.0042
FANCB	Naive CD4	0.00022	0.0052	0.002	-0.0019	0.0027	-0.0057	0.0026
FANCC	Naive CD4	0.012	-0.0027	-0.0041	-0.015	0.013	0.0023	-0.0071
FANCD2	Naive CD4	0.011	0.0046	-0.011	0.012	-0.0075	-0.011	-0.0019
FANCE	Naive CD4	0.00095	-0.0071	-0.0003	0.0066	-0.017	-0.0059	-0.0073
FANCF	Naive CD4	0.0082	-0.0033	0.014	-0.0023	-0.0094	0.018	-0.011
FANCG	Naive CD4	-0.00026	-0.0016	-0.0026	0.0012	0.014	-0.00026	-0.0075
FANCI	Naive CD4	-0.0039	0.015	-0.0041	0.01	-0.0033	0.0011	-0.011
FANCL	Naive CD4	-0.0055	0.015	0.00019	0.011	5.90E-05	0.0058	-0.004
FANCM	Naive CD4	0.006	0.013	-0.0047	-0.0083	1.50E-05	-0.0055	-0.0091
FAR1	Naive CD4	0.0014	0.021	0.0043	-0.0026	0.005	0.007	-0.0073
FAR2	Naive CD4	-0.024	0.011	-0.017	-0.007	-0.0038	-0.0012	0.0034
FARP1	Naive CD4	0.01	-0.0033	-0.0091	0.0061	0.0091	-0.011	0.0037
FARP2	Naive CD4	0.011	-0.0027	-0.018	0.0083	-0.0039	0.01	-0.0043
FARS2	Naive CD4	-0.0036	0.0038	-0.00084	0.0048	0.0097	-0.0091	-0.0063
FAS	Naive CD4	-0.019	0.013	-0.0085	0.019	0.0042	0.0046	0.0086
FAS-AS1	Naive CD4	-0.0075	0.0087	-0.013	0.012	-0.0016	-0.0029	0.0056
FASN	Naive CD4	-0.0068	-0.014	-0.014	0.011	0.0044	-0.00068	0.0033
FASTKD1	Naive CD4	-0.00047	0.013	-0.0048	-0.0053	0.0075	-0.019	-0.0032
FASTKD3	Naive CD4	0.0041	0.011	0.0015	-0.0097	-0.01	-0.002	-0.0016
FASTKD5	Naive CD4	0.011	0.0078	0.018	0.0052	-0.0013	0.017	0.0051
FAU	Naive CD4	-0.0097	-0.021	0.0054	0.0072	0.0083	-0.012	0.01
FAXDC2	Naive CD4	0.0043	0.00065	-0.0079	0.0041	0.00042	-0.0056	-0.0075
FBF1	Naive CD4	0.0036	-0.012	-0.022	-0.0082	-0.0087	0.013	-0.0028
FBL	Naive CD4	-0.0068	-0.013	0.00047	0.0094	0.0097	-0.012	0.0099
FBLN5	Naive CD4	0.0054	-0.0023	0.0097	-0.00083	-0.0027	-0.0051	-0.004
FBLN7	Naive CD4	0.011	-0.0096	0.014	0.025	-0.0028	0.0086	0.011
FBP1	Naive CD4	0.0083	-0.014	0.0066	-0.0059	-0.02	0.012	0.01
FBRS	Naive CD4	-0.0034	-0.019	-0.016	0.015	0.0028	-0.0029	0.0073
FBRSL1	Naive CD4	-0.0016	-0.023	-0.015	0.0034	0.0022	-0.016	0.013
FBXL12	Naive CD4	-0.0065	-0.017	-0.008	-0.00014	-0.0077	-0.0046	0.0074
FBXL13	Naive CD4	0.01	-0.0016	0.00027	-0.004	-0.0098	-0.0049	0.0053
FBXL14	Naive CD4	0.0017	-0.023	-0.0016	0.0023	-0.013	0.024	-0.011
FBXL15	Naive CD4	-0.0029	-0.031	0.0065	0.0014	-0.015	0.013	-0.0049
FBXL16	Naive CD4	-0.0037	-0.016	-0.0014	0.01	-0.0034	-0.0012	0.026
FBXL17	Naive CD4	0.012	-0.0043	-0.0051	0.0064	0.0037	-0.015	0.0021
FBXL18	Naive CD4	0.0081	-0.015	-0.012	0.0024	-0.0019	-0.0021	-0.0062
FBXL19-AS1	Naive CD4	0.014	-0.0052	-0.0035	-0.0061	-0.00022	0.0028	-0.00082
FBXL20	Naive CD4	0.015	0.0013	-0.011	-0.0021	0.003	-0.013	0.013
FBXL22	Naive CD4	0.0058	-0.0072	-0.00065	-0.0084	-0.004	-0.00054	-0.011
FBXL4	Naive CD4	0.0085	0.012	-0.0012	-0.0089	0.0014	0.002	0.0069
FBXL6	Naive CD4	-0.0015	-0.023	-0.0084	-0.0073	0.011	-0.0054	-0.017
FBXL8	Naive CD4	-0.023	0.0026	-0.014	0.0051	-0.012	-0.0051	-0.012
FBXO10	Naive CD4	-0.0038	0.0031	-0.011	0.0024	0.02	-0.0085	-0.0071
FBXO11	Naive CD4	0.016	0.0042	-0.0012	0.0019	0.00093	-0.01	0.018
FBXO15	Naive CD4	0.0033	-0.0054	0.0068	-0.0054	0.004	-0.0046	0.007
FBXO2	Naive CD4	0.0011	-0.015	0.0029	0.0084	-0.0072	0.014	0.015
FBXO22	Naive CD4	0.006	0.013	0.0053	-0.016	-0.011	0.0056	0.0031
FBXO25	Naive CD4	0.0039	0.0078	0.011	-0.0024	0.011	-0.0064	-0.00037
FBXO28	Naive CD4	0.0058	0.017	0.0015	-0.0042	-0.015	0.018	0.0095
FBXO30	Naive CD4	0.0066	0.01	0.0077	-0.0018	0.0033	0.012	-0.0055
FBXO31	Naive CD4	-0.0072	-0.011	-0.0084	-0.0052	-0.0039	0.028	-0.0056
FBXO32	Naive CD4	-0.0052	-0.00065	0.002	0.0037	-0.0047	-0.024	-0.05
FBXO34	Naive CD4	0.0017	0.0072	0.01	0.018	0.014	0.015	0.006
FBXO36	Naive CD4	0.0057	0.0015	0.0019	-0.0075	-0.0026	0.0047	0.0021
FBXO4	Naive CD4	-0.0024	0.0067	0.0076	-0.011	-0.012	0.0022	0.007
FBXO40	Naive CD4	0.0077	-2.70E-05	-0.008	0.0059	-0.0013	-0.013	0.0034
FBXO41	Naive CD4	0.0065	-0.01	-0.016	-0.00023	0.0085	-0.0029	0.016
FBXO44	Naive CD4	-0.0013	-0.02	-0.0053	0.0094	-0.015	-0.0036	0.023
FBXO45	Naive CD4	-0.0098	0.013	0.0011	-0.00017	0.0027	0.0035	0.0021
FBXO46	Naive CD4	0.0031	-0.022	-0.0016	0.0026	0.0021	0.0024	-0.01
FBXO48	Naive CD4	0.0072	0.011	0.0053	-0.0016	-0.0024	0.0069	0.017
FBXO5	Naive CD4	0.0019	0.0046	0.0025	-0.0082	-0.012	0.0034	-0.0081
FBXO6	Naive CD4	-0.023	0.0011	-0.016	0.0029	-0.0064	0.004	0.0084
FBXW11	Naive CD4	0.0075	0.013	-0.007	0.0054	-0.00032	0.0047	0.0021
FBXW2	Naive CD4	0.0041	0.0066	-0.0066	0.0049	0.015	-0.0025	0.0075
FBXW4	Naive CD4	0.0082	-0.014	-0.011	0.014	-0.007	-0.014	0.00084
FBXW4P1	Naive CD4	0.0082	0.00096	-0.015	0.0055	-0.00073	-0.01	0.01
FBXW5	Naive CD4	-0.015	-0.022	-0.00099	0.0086	-0.0035	0.01	-0.024
FBXW8	Naive CD4	0.0028	-6.70E-05	-0.015	-0.0063	-0.014	0.00093	0.01
FBXW9	Naive CD4	-0.0057	-0.014	0.0051	0.00031	-0.0081	0.0074	-0.011
FCER1G	Naive CD4	-0.015	0.0023	-0.0053	0.0016	-0.0066	-0.0027	0.0085
FCGBP	Naive CD4	0.0066	-0.0076	-0.0048	-0.0023	0.0062	-0.0025	0.012
FCGRT	Naive CD4	-0.0028	-0.019	-0.00063	-0.031	0.011	0.0048	0.006
FCHO2	Naive CD4	0.004	0.0099	0.0029	0.0036	0.015	-0.0013	-0.0079
FCHSD1	Naive CD4	-0.00088	-0.014	-0.015	0.022	-0.017	0.0035	0.013
FCMR	Naive CD4	0.0096	-0.0099	0.014	-0.027	0.011	0.0029	0.018
FCRL1	Naive CD4	0.0023	0.0031	-9.60E-05	-0.0017	0.014	0.0058	0.0019
FCRL3	Naive CD4	-0.0086	0.0037	-0.0038	0.0074	0.027	-0.0052	-0.00069
FCRLB	Naive CD4	0.0069	-0.0023	0.011	0.018	-0.011	0.0081	-0.0042
FDPSP2	Naive CD4	0.012	-0.0042	-0.01	-0.0043	-0.0098	-0.014	-0.0092
FDX1	Naive CD4	-0.0051	0.0033	0.013	-0.011	0.0061	0.0026	0.025
FDX1L	Naive CD4	0.0023	-0.014	0.0036	-0.0027	-0.0014	-0.00083	0.0061
FDXACB1	Naive CD4	-0.0074	0.0047	0.0019	-0.011	-0.0054	0.0069	0.005
FDXR	Naive CD4	-0.0025	-0.0088	-0.0031	0.0031	0.0011	0.012	0.012
FECH	Naive CD4	0.004	-4.90E-05	0.0047	-0.0018	0.012	-0.0035	0.001
FEM1A	Naive CD4	0.0014	-0.0097	-0.0047	0.0013	0.0086	0.026	-0.015
FEM1B	Naive CD4	0.01	0.02	-0.0053	-0.00047	0.0016	0.025	-0.0034
FEM1C	Naive CD4	0.0061	0.012	0.0041	0.0029	-0.013	0.015	0.0086
FEN1	Naive CD4	-0.017	0.0043	0.0027	-0.011	0.0014	0.0011	-0.0032
FER	Naive CD4	0.0099	0.0072	-0.008	-0.0064	-0.007	-0.0041	0.0069
FERMT3	Naive CD4	-0.016	-0.016	0.0015	-0.0011	0.0027	0.024	-0.022
FEZ2	Naive CD4	0.00048	0.0022	0.0051	0.0023	0.0087	-0.015	0.0072
FGD1	Naive CD4	0.0082	0.00092	0.0056	0.0025	-0.0051	0.013	0.0083
FGD2	Naive CD4	-0.013	0.00098	-0.016	0.0057	-0.0074	0.0053	0.0021
FGD6	Naive CD4	0.0098	9.60E-05	6.60E-05	-0.017	0.0098	0.0023	0.0043
FGF14-AS2	Naive CD4	-0.0003	-0.0096	0.0036	-0.0076	-0.00066	-0.0072	0.015
FGF17	Naive CD4	0.013	-0.013	-0.00012	0.0019	-0.0027	0.00056	-0.0057
FGF9	Naive CD4	0.019	-0.0039	0.0086	0.011	0.0019	0.0044	0.011
FGFBP3	Naive CD4	0.0038	-0.0082	-0.0067	-0.0038	-0.0033	-0.0074	0.0069
FGFR1	Naive CD4	-0.0044	0.0058	0.003	0.024	0.0089	-0.0076	-0.024
FGFR1OP	Naive CD4	0.0086	0.0084	-0.0059	0.0058	0.011	-0.003	0.0058
FGFRL1	Naive CD4	-0.0058	-0.0064	-0.011	0.012	-0.0026	0.0047	0.016
FGGY	Naive CD4	0.0065	-0.0081	0.011	0.0014	0.0056	-0.0073	0.0079
FGL2	Naive CD4	-0.0041	0.0027	-0.0078	0.0031	-0.0034	-0.007	6.20E-05
FGR	Naive CD4	0.0016	0.0029	0.0029	0.013	0.023	0.0014	0.00099
FHIT	Naive CD4	0.00062	-0.0041	-0.0011	-0.0043	-0.0024	-0.0029	-0.0047
FHL1	Naive CD4	-0.0074	0.0039	0.0049	0.012	-0.0025	0.0014	-0.011
FHL2	Naive CD4	0.00024	-0.0033	-0.0026	-0.025	0.021	-0.0063	-0.0088
FHL3	Naive CD4	0.008	-0.0097	0.0086	0.0062	0.0053	0.015	0.0092
FHOD1	Naive CD4	0.00095	-0.0083	-0.0092	0.0051	0.017	-0.0087	-0.0023
FHOD3	Naive CD4	0.0019	0.00019	0.0041	0.0062	0.011	0.002	-0.008
FIBP	Naive CD4	-0.025	-0.004	-0.00058	-0.0057	0.0022	0.0013	-0.0069
FICD	Naive CD4	-0.0056	-0.003	-0.0062	0.00039	0.00066	0.0073	-0.0061
FIG4	Naive CD4	0.0065	0.0088	0.0098	-0.0081	0.011	0.0081	0.0019
FIGNL1	Naive CD4	0.0095	0.0065	-0.001	-0.0038	-0.0011	0.0075	0.0026
FIRRE	Naive CD4	-0.011	0.0019	-0.014	-0.015	-0.012	-0.0077	-0.0072
FIS1	Naive CD4	-0.015	-0.021	0.0047	-0.0021	0.011	-0.0068	0.0018
FITM2	Naive CD4	0.018	-0.006	-0.0019	-0.0037	-0.0061	0.0056	-0.025
FIZ1	Naive CD4	-0.0065	-0.017	-0.0058	-0.013	-0.0015	0.0041	-0.0075
FKBP11	Naive CD4	-0.013	-0.0014	-0.0031	0.018	-0.0066	-0.0017	0.013
FKBP14	Naive CD4	0.0064	0.0044	-0.00019	-0.0058	-0.0023	-0.0064	-0.0084
FKBP1A	Naive CD4	-0.016	-0.0024	0.002	-0.00017	0.014	-0.018	0.0094
FKBP1AP1	Naive CD4	0.0065	-0.0035	-0.018	-0.00014	-0.00051	-0.01	0.012
FKBP2	Naive CD4	-0.017	-0.01	0.0094	0.002	0.0092	0.0072	0.0096
FKBP4	Naive CD4	-0.0022	-0.0019	0.0039	-0.0038	0.0086	0.0089	0.0011
FKBP5	Naive CD4	-0.011	0.0039	-0.0028	-0.011	-0.0037	-0.021	-0.05
FKBP7	Naive CD4	-0.00021	0.002	0.0071	-0.01	-0.016	-0.00084	-0.0065
FKBP8	Naive CD4	-0.014	-0.027	-6.60E-05	0.0049	0.0034	0.0049	0.0084
FKBPL	Naive CD4	-0.0057	-0.0016	-0.0027	-0.0071	-0.0056	0.005	-0.004
FKRP	Naive CD4	0.003	-0.013	-0.014	-0.012	-0.0025	0.0023	-0.0011
FKTN	Naive CD4	0.011	0.013	-0.0091	-0.0028	-0.018	0.0023	0.0043
FLCN	Naive CD4	0.011	-0.01	-0.0041	0.013	-0.0011	0.0013	-0.0066
FLJ10038	Naive CD4	0.016	-0.0067	0.0051	-0.0058	-0.001	-0.028	-0.0038
FLJ13224	Naive CD4	0.0021	-0.0068	-0.0094	-0.00065	-0.0036	-0.0047	-0.00056
FLJ21408	Naive CD4	-0.0085	-0.0025	-0.0092	-0.0021	-0.012	-0.0036	0.0099
FLJ22447	Naive CD4	0.0038	0.0063	-0.0042	-0.002	0.005	-0.0037	-0.0055
FLJ27354	Naive CD4	0.01	-0.013	-2.90E-05	0.0017	-0.011	-0.0084	-0.006
FLJ31104	Naive CD4	0.011	-0.006	-0.00072	-0.006	-0.0068	-0.012	0.0069
FLJ32255	Naive CD4	0.013	-0.015	0.017	0.0061	0.0068	0.0063	-0.0034
FLJ37453	Naive CD4	0.012	-0.02	0.011	-0.008	-0.0023	-0.012	-0.00043
FLJ38122	Naive CD4	0.0063	-0.0069	-0.0013	-0.0089	-0.0099	0.017	-0.005
FLJ42351	Naive CD4	-0.0024	-0.0072	-0.003	0.0033	0.002	-0.018	0.0081
FLJ42627	Naive CD4	0.00063	-0.0031	-0.0071	-0.0048	0.0078	-0.011	0.0011
FLJ45513	Naive CD4	0.0044	-0.0063	-0.0057	-0.0036	0.0017	-0.0063	-0.012
FLNA	Naive CD4	-0.0081	-0.00036	-0.025	0.024	0.013	0.017	-0.0064
FLNB	Naive CD4	0.00055	0.0011	-0.024	-0.024	0.011	0.01	0.0054
FLOT1	Naive CD4	-0.0084	-0.016	-0.0037	-0.003	-0.00042	-0.00081	0.011
FLRT1	Naive CD4	0.0038	-0.004	-0.011	-0.0067	-0.0068	-0.0035	-0.0083
FLT1	Naive CD4	0.0076	-0.00044	-0.0072	-0.031	0.014	0.00035	0.0012
FLT3LG	Naive CD4	-0.019	-0.015	-0.0045	0.0015	-0.0049	0.0042	0.021
FLT4	Naive CD4	-0.0012	-0.003	0.0055	0.021	-0.0031	-0.0016	-0.013
FLVCR1	Naive CD4	0.0061	0.0084	-0.0043	0.0015	-0.0053	-0.02	-0.0024
FLVCR1-AS1	Naive CD4	-0.00082	-0.0017	0.0016	0.0042	-0.0034	-0.0026	-0.0095
FLVCR2	Naive CD4	0.0035	0.0015	-0.0024	0.012	0.0054	0.01	0.0042
FLYWCH1	Naive CD4	0.0047	-0.016	-0.0085	0.0056	-0.0089	0.01	0.0043
FLYWCH2	Naive CD4	-0.0077	-0.021	0.0031	-0.0041	-0.007	0.016	0.0046
FMN1	Naive CD4	0.0065	-0.0086	0.0028	0.0046	0.0034	-0.0028	0.0087
FMNL1	Naive CD4	0.007	-0.019	-0.01	0.016	0.014	-0.012	0.016
FMNL2	Naive CD4	0.00046	3.80E-05	-0.0078	-0.0079	-0.0067	-0.012	-4.20E-06
FMNL3	Naive CD4	0.014	-0.00052	-0.013	-0.013	0.022	0.016	0.0095
FMO4	Naive CD4	0.0051	0.0052	0.00054	0.0029	-0.012	3.80E-05	0.0046
FMO5	Naive CD4	-0.0012	0.0096	-0.0032	0.014	-0.0022	-0.0053	-0.0083
FMR1	Naive CD4	-0.0015	0.012	-0.0034	0.00051	-3.90E-05	-0.0051	0.0079
FN1	Naive CD4	0.0049	0.00072	-0.011	0.00029	-0.011	-0.015	0.006
FN3K	Naive CD4	0.0075	-0.0034	0.00027	0.018	-0.017	0.0038	0.0086
FN3KRP	Naive CD4	0.0056	-0.0046	-0.0017	-0.0051	-0.0068	0.01	0.0018
FNBP1L	Naive CD4	-0.0071	0.0096	-0.01	-0.017	0.012	-0.0072	-0.011
FNDC3A	Naive CD4	-0.0031	0.022	-0.016	-0.01	-0.021	0.0055	0.005
FNDC3B	Naive CD4	0.0016	0.007	-0.0093	0.012	-0.01	-0.0047	-0.035
FNDC8	Naive CD4	0.0058	-0.0054	-0.002	-0.0048	-0.0079	0.0024	0.0057
FNDC9	Naive CD4	0.011	0.0026	-0.016	-0.0036	-0.0015	-0.0094	-0.0012
FNIP1	Naive CD4	0.013	0.013	-0.0092	0.0013	-0.0038	0.0045	0.00042
FNIP2	Naive CD4	-0.0077	0.01	-0.018	-0.0066	-0.006	0.012	-0.022
FNTB	Naive CD4	0.0049	-0.0029	-0.0067	-0.0058	-0.00021	0.0093	-0.011
FOCAD	Naive CD4	0.0034	0.0092	-0.007	-0.004	0.0077	0.0048	-0.005
FOPNL	Naive CD4	-0.017	0.015	0.008	-0.017	-0.0084	-0.0008	0.0066
FOS	Naive CD4	-0.015	0.0024	-0.0078	0.0091	0.0016	-0.0087	0.0037
FOSB	Naive CD4	-0.012	0.0013	-0.0069	0.01	0.0031	-0.0046	0.015
FOSL2	Naive CD4	-0.019	0.0071	-0.015	0.022	-0.0058	0.002	-0.0055
FOXD2-AS1	Naive CD4	0.01	-0.0094	0.0049	0.0086	0.011	-0.0098	-0.014
FOXJ1	Naive CD4	-0.0072	-0.0067	-0.0071	-0.012	-0.0068	-0.0015	0.013
FOXJ2	Naive CD4	0.012	0.006	-0.0087	0.0055	0.0025	0.027	0.003
FOXJ3	Naive CD4	0.015	0.015	-0.013	-0.00019	0.00093	0.02	0.0074
FOXK1	Naive CD4	-0.0032	-0.0099	-0.027	-0.0061	-0.016	-0.0027	0.012
FOXK2	Naive CD4	-0.0022	-0.012	-0.018	0.0025	0.004	0.00064	0.012
FOXM1	Naive CD4	0.01	-0.0015	-0.0052	0.0086	0.0065	-0.019	-0.0068
FOXN2	Naive CD4	0.0044	0.025	0.0027	-0.0021	-0.0031	0.008	0.00091
FOXO1	Naive CD4	0.019	-0.0081	0.0082	-0.015	0.0058	0.015	0.029
FOXO3	Naive CD4	0.0034	-0.0076	0.006	0.0092	0.0092	-0.0091	-0.031
FOXO3B	Naive CD4	0.0098	-0.0027	-0.0065	0.00049	-0.008	0.00071	-0.007
FOXO4	Naive CD4	0.0026	-9.70E-05	-0.0083	0.0026	0.018	0.0076	0.011
FOXP1-AS1	Naive CD4	0.019	-0.0053	-0.0039	-0.0045	0.0016	-0.026	0.011
FOXP3	Naive CD4	-0.0094	0.005	-0.0027	0.0021	0.0077	0.00074	-0.0018
FOXP4	Naive CD4	0.00043	-0.0062	-0.0045	0.0086	0.029	0.0034	-0.00043
FOXRED2	Naive CD4	0.0062	-0.0061	-0.0031	-0.015	0.0022	0.0094	0.0057
FPGT	Naive CD4	0.0089	0.014	0.0062	-0.0077	-0.023	0.0099	-0.003
FRA10AC1	Naive CD4	0.0086	0.00084	0.018	0.0015	-0.017	-0.0074	0.0065
FRAT1	Naive CD4	0.0076	-0.019	0.0061	-0.0044	0.01	0.011	-0.01
FRAT2	Naive CD4	-0.0023	-0.0097	0.0097	-0.0087	-0.013	0.013	-0.001
FRG1	Naive CD4	-0.014	0.0011	0.017	-0.0042	0.012	-0.0085	0.011
FRG1BP	Naive CD4	0.0024	0.0029	-0.0031	0.0025	0.00034	-0.0041	0.0028
FRG1CP	Naive CD4	0.0045	0.0051	0.00071	0.0069	-0.00094	-0.0069	0.0093
FRG1HP	Naive CD4	0.0016	-0.0038	0.0013	0.0051	-0.0031	-0.015	0.01
FRG1JP	Naive CD4	0.0027	0.00047	0.003	-0.0024	0.0034	0.00045	0.0034
FRMD3	Naive CD4	-0.015	0.0083	-0.011	0.0051	-0.012	-0.0089	-0.003
FRMD4A	Naive CD4	0.015	-0.0066	-0.0033	-0.0023	-0.0022	-0.017	-0.0023
FRMD4B	Naive CD4	-0.00078	0.011	0.0086	0.024	-0.0036	-0.0011	0.00027
FRMD5	Naive CD4	0.014	0.0025	-0.0014	0.0086	-0.00023	-0.016	0.0022
FRMD6	Naive CD4	0.0055	0.00039	-0.00035	-0.00018	-0.00078	0.0044	0.0088
FRMD6-AS1	Naive CD4	0.012	-0.0073	0.0035	-0.0015	-0.0065	-0.0024	0.011
FRS2	Naive CD4	0.0078	0.016	-0.0035	-0.0059	-0.0025	0.023	0.001
FRS3	Naive CD4	-0.0044	-0.014	-0.00019	-0.0032	-0.0029	-0.0071	0.0058
FRY	Naive CD4	-0.0033	0.0062	-0.019	-0.019	0.011	-0.0014	-0.004
FRY-AS1	Naive CD4	-0.0007	0.0051	-0.0036	-0.014	0.0038	-0.005	-0.00087
FRYL	Naive CD4	0.013	0.013	-0.025	0.0048	0.0096	-0.0028	0.0018
FSD1	Naive CD4	-0.0046	-0.0054	-0.0029	-0.0013	-0.0056	0.0031	-0.006
FSD1L	Naive CD4	-0.0095	0.0087	-0.0021	0.0052	0.014	-0.0019	0.001
FSD2	Naive CD4	0.0085	0.0036	-0.0075	-0.01	-0.02	-0.0054	-0.012
FSIP2	Naive CD4	0.0093	0.0034	0.0023	0.0057	0.0078	-0.0085	0.0011
FSTL3	Naive CD4	-9.70E-06	-0.015	0.00058	-0.0057	0.0014	0.00031	-0.0012
FTCDNL1	Naive CD4	-0.01	0.0035	-0.0053	0.0066	-0.024	0.00014	0.0047
FTL	Naive CD4	-0.01	-0.019	0.023	0.012	-0.005	-0.0013	1.90E-05
FTX	Naive CD4	0.019	0.0057	-0.0089	0.0036	-0.0018	-0.023	0.002
FUCA1	Naive CD4	-0.0029	0.0091	0.01	0.0022	-0.0054	0.0092	-0.0031
FUCA2	Naive CD4	-0.015	0.012	-0.0047	0.009	0.002	-0.0011	-0.0037
FUK	Naive CD4	0.0093	-0.018	-0.0084	0.0066	-0.005	0.011	-0.0071
FUNDC1	Naive CD4	-0.01	0.00031	0.0031	-0.0083	0.00073	-0.0095	0.02
FUOM	Naive CD4	0.0075	-0.02	-0.01	-0.0096	-0.0087	0.00099	0.0041
FURIN	Naive CD4	-0.0015	-0.014	-0.019	0.0054	0.019	0.019	0.016
FUS	Naive CD4	0.004	-0.0074	-0.021	0.0037	0.0035	-0.011	0.019
FUT10	Naive CD4	0.0015	0.0052	-0.0022	0.00074	0.0092	-0.002	0.0041
FUT11	Naive CD4	0.0011	-0.00083	-0.0024	0.012	0.0012	0.011	-0.015
FUT4	Naive CD4	0.0067	-0.0029	-0.0025	-0.01	0.0065	-0.0023	-0.019
FUT7	Naive CD4	-0.017	0.0069	-0.0038	0.023	0.0073	-0.0032	-0.017
FUT8	Naive CD4	0.0018	0.0098	0.0002	-0.0036	0.0098	-0.0035	-0.0029
FUT8-AS1	Naive CD4	0.0023	-0.0078	0.00029	-0.0095	-0.0013	-0.0075	-0.011
FUZ	Naive CD4	-0.0024	-0.015	-0.011	-0.0046	-0.0076	-0.012	0.0052
FXYD5	Naive CD4	-0.024	-0.0052	-0.0012	0.021	-0.0021	0.00041	0.0044
FXYD7	Naive CD4	-0.018	0.0002	-0.0092	0.015	-0.015	0.00079	0.0055
FYCO1	Naive CD4	0.0033	0.0061	-0.021	0.014	0.01	0.019	-0.0011
FZD1	Naive CD4	0.0023	-0.004	-0.0067	-0.029	0.017	-0.005	-0.0086
FZD3	Naive CD4	0.015	0.0031	0.01	0.0052	-0.0039	0.002	0.0061
FZD6	Naive CD4	-0.0045	0.0054	-0.0024	-0.0086	0.0044	-0.0015	-0.024
FZR1	Naive CD4	-0.003	-0.024	-0.012	0.0018	-0.0018	-0.0029	-0.00029
G2E3	Naive CD4	0.0081	0.018	0.0076	-0.0092	-0.013	-0.0032	0.0062
G6PC3	Naive CD4	-0.017	-0.0085	-0.0082	-0.0046	-0.0025	-0.0027	0.0037
G6PD	Naive CD4	-0.0041	-0.011	-0.012	0.0011	-0.0098	-0.012	0.0037
GAA	Naive CD4	0.0055	-0.025	-0.0086	-0.001	-0.0069	0.011	-0.0028
GAB2	Naive CD4	-0.0012	0.0036	-0.0064	0.0029	0.012	-0.0044	0.007
GAB3	Naive CD4	0.00097	0.0025	0.0061	0.011	0.019	0.0037	-0.0035
GABARAPL1	Naive CD4	0.0027	-0.0016	-0.00062	-0.00025	-0.0064	0.0011	0.025
GABBR1	Naive CD4	-0.0014	-0.0056	-0.013	0.0093	-0.0021	-0.025	-0.014
GABPB1	Naive CD4	-0.0048	0.014	0.02	-0.0073	0.0031	-3.40E-06	-0.012
GABPB1-AS1	Naive CD4	0.018	-0.00033	-0.0075	-0.0027	-0.01	-0.029	-0.0033
GABPB2	Naive CD4	0.0099	-0.0009	-0.014	0.0049	-0.00021	-0.017	0.0072
GADD45A	Naive CD4	-0.0069	-0.0069	0.0035	-0.0023	0.005	-0.018	-0.016
GADD45B	Naive CD4	-0.016	-0.0044	-0.003	0.0081	-0.022	0.01	0.016
GADD45GIP1	Naive CD4	-0.019	-0.022	0.0025	-0.0049	-0.0071	0.012	0.0028
GAK	Naive CD4	0.00073	-0.014	-0.024	0.0058	0.0081	0.03	-0.01
GAL3ST1	Naive CD4	-0.0026	-0.0012	0.0034	-0.0027	-0.0045	0.016	-0.00034
GAL3ST4	Naive CD4	0.0026	-0.011	0.0027	-0.013	-0.0089	0.0094	-0.0025
GALC	Naive CD4	0.0031	0.013	0.016	0.014	-0.0039	0.01	-0.0023
GALE	Naive CD4	-0.0047	-0.013	-0.0023	0.0009	-0.00064	-0.00029	-0.0085
GALK1	Naive CD4	-0.0096	-0.015	0.0009	-0.0015	-0.017	0.0087	-0.0056
GALM	Naive CD4	-0.011	0.0067	0.002	0.022	0.0068	-0.0055	-0.0043
GALNS	Naive CD4	-0.0047	-0.0097	-0.013	0.0052	0.0092	0.014	0.0079
GALNT1	Naive CD4	0.0027	0.0054	0.022	-0.012	0.019	0.0063	0.0087
GALNT10	Naive CD4	-0.0099	0.0072	-0.017	0.019	0.017	0.0052	-0.012
GALNT12	Naive CD4	0.014	-0.0032	0.0087	0.0018	-0.0014	0.0041	0.0084
GALNT13	Naive CD4	-0.0061	0.0032	-0.005	0.0078	-0.013	0.0026	-0.0095
GALNT2	Naive CD4	-0.0075	-0.0011	-0.018	-0.0047	0.014	0.01	-0.013
GALNT3	Naive CD4	0.0011	0.0057	-0.0042	0.006	0.011	-0.011	0.0054
GALNT6	Naive CD4	0.0029	-0.0049	-0.00035	-0.02	0.014	0.011	-0.0012
GALNT7	Naive CD4	-0.012	0.017	-0.011	-0.012	0.00086	0.0074	-0.0054
GALT	Naive CD4	0.0077	-0.00071	-0.0087	0.0083	-0.016	-0.018	-0.017
GAMT	Naive CD4	-0.004	-0.024	0.0071	-0.012	-0.0025	0.0061	-0.0044
GAN	Naive CD4	0.0033	-0.0027	-0.0089	0.0015	0.0052	-0.0057	-0.0095
GANC	Naive CD4	0.016	0.0083	-0.016	0.012	-0.0059	-0.00095	-0.0044
GAPDH	Naive CD4	-0.023	-0.00016	0.0015	0.026	0.0049	0.00093	-0.0078
GAPDHS	Naive CD4	0.0044	-0.006	-0.017	-0.0087	-0.014	0.0014	-0.0072
GAPVD1	Naive CD4	-0.0013	0.015	-0.0077	-0.013	-0.00047	0.0049	-0.014
GAR1	Naive CD4	-0.01	0.0015	-0.01	-0.0039	0.01	-0.0082	0.015
GAREML	Naive CD4	0.0049	-0.0067	-0.0038	0.0036	-0.012	0.011	0.017
GARNL3	Naive CD4	0.012	0.003	-0.0011	0.013	-0.01	0.0024	-0.0068
GAS5	Naive CD4	-0.002	-0.0046	0.015	0.0058	-0.011	-0.027	0.0056
GAS5-AS1	Naive CD4	0.0083	0.005	-0.013	0.0015	-0.00097	-0.0093	0.0015
GAS6	Naive CD4	0.004	-0.0076	-0.008	0.0032	0.0059	-0.001	0.01
GAS6-AS1	Naive CD4	-0.0043	-0.0063	-0.012	-0.0031	-0.004	-0.008	0.01
GAS8	Naive CD4	-0.0042	-0.0011	-0.0085	0.0043	-0.015	0.0061	0.004
GATA3	Naive CD4	-0.0045	-0.0083	0.015	0.025	0.014	0.0078	-0.0014
GATAD1	Naive CD4	0.016	-0.0053	0.0026	0.0093	-0.015	-0.016	0.0093
GATAD2A	Naive CD4	-0.012	-0.012	-0.024	0.0081	0.0029	0.011	0.0079
GATAD2B	Naive CD4	-0.0024	-1.20E-05	-0.02	0.0015	0.0063	-0.024	0.014
GATB	Naive CD4	-0.009	-0.0018	0.005	-0.0079	0.0086	0.0015	-0.0051
GATS	Naive CD4	0.01	-0.0051	-0.017	-0.0051	0.013	-0.0065	-0.00097
GATSL2	Naive CD4	0.013	-0.0096	-0.0016	0.00092	0.022	-0.01	0.0052
GATSL3	Naive CD4	-0.0074	-0.017	0.0026	-0.019	-0.0075	-0.0013	-0.024
GBAP1	Naive CD4	0.0053	0.00066	-0.0017	-0.0014	-0.0084	0.0066	-0.011
GBE1	Naive CD4	0.0015	0.011	0.0088	0.00054	0.0083	0.0047	-0.012
GBF1	Naive CD4	0.0083	0.0051	-0.026	0.013	0.016	0.016	-0.0057
GBP1	Naive CD4	-0.023	0.011	-0.014	-0.0069	-0.0069	-0.0002	-0.005
GBP1P1	Naive CD4	-0.021	0.01	-0.012	-0.0017	-0.0093	-0.003	0.0048
GBP2	Naive CD4	-0.0043	0.0067	0.0017	0.014	0.01	0.0017	0.012
GBP3	Naive CD4	-0.0086	0.013	-0.0038	-0.00042	-0.0077	-0.0092	-0.0088
GBP4	Naive CD4	-0.011	0.012	-0.017	0.0067	0.0041	0.0072	0.0092
GBP5	Naive CD4	-0.0089	0.011	-0.0059	0.026	-0.0062	0.0061	0.0055
GBP6	Naive CD4	0.0015	0.005	-0.0046	0.0019	-0.0034	-0.0012	-0.0062
GCA	Naive CD4	-0.0093	0.013	0.0039	-0.011	-0.018	0.0033	0.0064
GCAT	Naive CD4	-0.011	0.0016	-0.0073	-0.02	0.00031	0.0061	-0.0056
GCC1	Naive CD4	-0.0087	0.0038	-0.0054	-0.0036	-0.0096	0.022	-0.0057
GCC2	Naive CD4	0.0045	0.0059	0.0068	-0.0044	-0.014	-0.015	0.012
GCDH	Naive CD4	0.0053	-0.018	-0.012	-0.02	-0.0014	-0.015	-0.018
GCFC2	Naive CD4	0.0045	0.0049	0.002	-0.019	-0.001	0.00092	0.0076
GCH1	Naive CD4	-0.014	0.017	-0.012	0.00048	-0.006	0.0026	0.0016
GCHFR	Naive CD4	-0.0096	-0.018	0.011	0.013	-0.021	0.008	0.0071
GCK	Naive CD4	0.0046	-0.0088	0.0032	-0.0083	-0.0087	0.0031	0.0032
GCLC	Naive CD4	-0.0053	0.0057	-0.0037	-0.0065	0.00086	-0.0074	0.009
GCLM	Naive CD4	-0.006	0.012	0.0079	0.018	0.0071	-0.0041	2.40E-05
GCN1	Naive CD4	0.0042	0.0021	-0.029	0.006	0.013	0.021	-0.0017
GCNT1	Naive CD4	-0.015	0.015	-0.01	0.0037	0.012	-0.00057	-0.0042
GCNT2	Naive CD4	0.0018	0.0076	-0.0058	0.0056	0.00029	-0.011	-0.0013
GCNT4	Naive CD4	0.01	0.0065	0.00099	-0.0063	0.0079	0.011	0.00096
GCNT7	Naive CD4	0.0084	-0.0052	-0.011	0.0021	-0.0035	-0.017	-0.0059
GCSAM	Naive CD4	0.0022	0.011	0.0065	0.00054	-0.0061	0.02	0.013
GCSH	Naive CD4	0.0026	-0.0046	0.01	-0.012	0.0028	-0.011	0.015
GCSHP3	Naive CD4	0.0056	-0.00091	-0.0007	0.0019	-0.0048	-0.0091	0.017
GDAP1	Naive CD4	-0.0037	0.014	-0.0076	-0.00025	0.00053	-0.0091	-0.016
GDAP2	Naive CD4	0.0079	0.015	-0.0041	-0.0078	-0.0019	-0.002	-0.0037
GDE1	Naive CD4	-0.0043	0.0029	0.0091	0.0068	0.016	0.0015	0.0026
GDF10	Naive CD4	0.012	-0.0065	0.01	0.0082	0.0077	0.013	0.008
GDF11	Naive CD4	0.016	-0.0029	0.0018	-0.00028	-0.0017	-0.0074	0.0031
GDF9	Naive CD4	0.0052	0.0022	-0.0013	-0.0066	-0.0035	-0.0012	-0.00095
GDPD1	Naive CD4	0.0088	0.0016	-0.0028	-0.0082	0.011	-0.01	0.011
GDPD3	Naive CD4	0.0085	-0.011	0.0049	0.003	-0.0011	-0.013	0.0037
GDPD5	Naive CD4	-0.0036	-0.002	-0.0052	0.02	0.016	0.0028	-0.011
GDPGP1	Naive CD4	0.0015	0.001	0.00042	-0.0011	-0.0096	-0.0046	-0.0065
GEMIN2	Naive CD4	-0.0039	0.0039	0.013	-0.0058	-0.0064	-0.011	0.0024
GEMIN5	Naive CD4	0.003	0.015	-0.0066	-0.00057	0.01	0.02	-0.0029
GEMIN6	Naive CD4	-0.012	0.0049	0.0099	-0.0034	0.0049	-0.01	0.012
GEMIN7	Naive CD4	-0.016	-0.0092	0.0068	0.0026	0.0084	-0.0043	-0.00033
GEMIN8	Naive CD4	-0.019	0.0018	-0.0024	-0.00039	0.003	-0.0035	-0.0018
GEN1	Naive CD4	0.0069	0.0083	-0.0048	-0.0076	-0.0071	-0.0032	-0.0054
GET4	Naive CD4	0.00086	-0.022	0.0071	-0.0081	-0.012	0.011	-0.01
GFER	Naive CD4	-0.014	-0.013	-0.0057	-0.0053	-0.001	-0.0066	0.0039
GFI1	Naive CD4	0.018	-0.0043	0.01	0.001	0.027	0.0073	-0.0032
GFM2	Naive CD4	0.0059	0.016	0.0092	-0.0048	-0.0062	0.01	-0.00024
GFOD1	Naive CD4	-0.0076	-0.00061	-0.0026	-0.00085	0.02	-0.0091	-0.017
GFOD2	Naive CD4	-0.0024	0.0016	-0.0041	0.0025	0.0071	-0.00065	-0.013
GFPT1	Naive CD4	0.011	0.014	-0.0018	0.012	-0.0095	0.015	0.0022
GGA3	Naive CD4	-0.0059	-0.0037	-0.016	0.007	-0.0054	-0.0012	0.0076
GGACT	Naive CD4	0.00082	0.0012	-0.0041	-0.0017	0.0043	-0.0016	-0.0068
GGCT	Naive CD4	-0.012	0.0021	0.0072	-0.009	0.0099	-0.018	-0.005
GGCX	Naive CD4	0.0087	0.0063	-0.011	0.00018	0.0051	0.00014	0.0092
GGH	Naive CD4	0.0065	-0.0053	0.0077	-0.0083	0.0076	0.0047	-0.00098
GGNBP2	Naive CD4	-0.005	-0.00017	0.011	-0.0081	-0.0076	-0.029	-0.041
GGT1	Naive CD4	-0.0068	-0.0012	-0.0064	0.019	0.0075	0.0025	-0.0036
GGT7	Naive CD4	0.019	-0.022	-0.0027	-0.0029	-0.01	-0.0041	-0.0017
GHDC	Naive CD4	-0.0013	-0.019	-0.013	0.0045	-0.012	0.00043	0.0019
GHET1	Naive CD4	0.0064	0.0012	-0.0015	-0.0084	-0.0017	-0.0017	0.0013
GHRL	Naive CD4	0.009	-0.0049	-0.018	0.0047	0.0026	-0.0018	0.005
GHRLOS	Naive CD4	0.011	-0.0033	-0.0079	0.0062	0.007	-0.012	0.0073
GID4	Naive CD4	0.0029	0.0054	-0.012	-0.0067	0.0095	-0.0059	0.0072
GIGYF1	Naive CD4	0.0062	-0.019	-0.022	0.0079	0.0043	-0.0062	0.014
GIMAP1	Naive CD4	0.0051	-0.017	0.0045	-0.0043	-0.0069	0.0013	-0.0031
GIMAP2	Naive CD4	0.013	0.0043	0.021	-0.0058	0.0095	-0.0037	0.014
GIMAP4	Naive CD4	-0.014	0.0085	0.015	-0.0027	-0.0039	0.0065	-0.0022
GIMAP5	Naive CD4	-0.0078	-0.0022	-0.0083	-0.0023	-0.0012	0.0073	0.015
GIMAP8	Naive CD4	0.0072	0.0062	-0.0067	-0.0078	0.0036	0.021	0.025
GIN1	Naive CD4	0.0087	0.012	0.013	-0.01	-0.0036	0.0035	0.0019
GINM1	Naive CD4	-0.0078	0.0072	0.0081	-0.005	-0.0042	-0.015	0.018
GINS1	Naive CD4	-0.0009	0.0082	0.0024	0.0018	0.005	0.0043	0.0062
GINS2	Naive CD4	0.0059	0.004	-0.0037	-0.0037	0.012	-0.011	0.014
GINS3	Naive CD4	-0.00028	-0.0028	0.0053	-0.0018	0.017	0.003	-0.0084
GINS4	Naive CD4	0.005	-0.00082	-0.00066	0.00032	0.016	-0.0079	0.022
GIPC1	Naive CD4	-0.011	-0.019	0.0058	0.0031	0.0006	0.015	0.0058
GIPC2	Naive CD4	-0.0074	0.0054	-0.004	0.015	-0.021	0.011	0.0076
GIPC3	Naive CD4	-0.00024	-0.0062	-0.0077	-0.02	0.00075	-1.40E-05	0.011
GIPR	Naive CD4	0.0068	-0.0041	0.0057	0.017	-0.017	-0.0014	-0.0055
GIT1	Naive CD4	-0.0069	-0.012	-0.0096	0.0052	0.0022	0.02	-0.0055
GJB6	Naive CD4	-0.0021	0.0004	0.0087	-0.0005	0.0018	-0.0026	0.0036
GK	Naive CD4	0.011	0.0095	0.0082	0.0042	0.0072	-4.40E-05	0.0065
GK5	Naive CD4	0.02	0.0043	-0.007	0.0047	0.0027	-0.015	-0.00026
GKAP1	Naive CD4	0.011	-0.0066	0.012	0.0069	0.0087	-0.0083	0.014
GLA	Naive CD4	0.0066	-2.00E-05	0.0053	-0.0048	0.0065	-0.00023	0.0055
GLB1	Naive CD4	-0.017	0.0084	-0.00055	0.018	0.0016	0.00041	-0.0074
GLB1L	Naive CD4	0.0091	-0.004	0.0031	-0.0051	0.0087	0.0014	-0.00037
GLB1L2	Naive CD4	0.0023	0.0001	0.0051	0.0025	0.0044	0.00089	0.003
GLB1L3	Naive CD4	-0.0075	0.0056	-0.01	0.016	-0.0029	-0.0053	0.0023
GLCCI1	Naive CD4	0.011	-0.0015	0.011	-0.00043	0.034	-0.0058	-0.0037
GLCE	Naive CD4	0.012	0.011	0.004	-0.0025	0.012	0.0087	0.00035
GLI1	Naive CD4	0.0081	-0.0012	-0.0094	0.0017	0.011	-0.014	0.0083
GLI4	Naive CD4	0.003	-0.029	0.0023	-0.0031	-0.00036	0.0058	-0.0036
GLIDR	Naive CD4	-0.00019	0.0012	-0.0049	0.0067	-0.00022	-0.006	-0.0062
GLIPR1	Naive CD4	0.012	0.0046	0.012	0.017	0.018	-0.0043	0.0028
GLIPR1L2	Naive CD4	0.0036	0.006	0.0046	-0.005	-0.0045	-0.014	-0.0096
GLIPR2	Naive CD4	-0.019	0.0041	0.0059	0.012	0.0088	0.0021	-0.022
GLIS3	Naive CD4	0.017	-0.0044	0.0098	0.019	-0.012	-0.00029	-0.0056
GLMN	Naive CD4	0.0029	0.012	0.012	-0.014	0.0093	-0.007	0.0044
GLMP	Naive CD4	-0.0047	-0.0056	-0.0067	0.0035	0.0053	0.0044	0.008
GLRX	Naive CD4	-0.0087	-0.0052	0.013	-0.0072	0.015	-0.02	-0.0064
GLRX2	Naive CD4	-0.0091	0.0041	0.0048	0.0055	-0.014	-0.0025	0.0082
GLRX5	Naive CD4	-0.014	-0.002	0.013	-0.006	0.0096	-0.0012	0.014
GLS	Naive CD4	0.011	0.02	0.0058	0.0063	-0.0015	0.018	-0.0046
GLS2	Naive CD4	0.0061	-0.0016	0.007	0.014	-0.036	0.004	0.0027
GLTP	Naive CD4	-0.0027	-0.0033	0.012	0.0036	0.018	0.00039	-0.00056
GLTSCR1	Naive CD4	-0.0003	-0.022	-0.011	0.0031	-0.0022	-0.0035	0.012
GLTSCR1L	Naive CD4	0.014	0.0069	-0.014	0.015	0.011	-0.0017	-0.0017
GLTSCR2	Naive CD4	0.0039	-0.03	0.0068	-0.0013	-0.002	0.0097	-0.013
GLUD1P3	Naive CD4	0.015	-0.015	-0.015	-0.0048	-0.0041	-0.0067	-0.0075
GLUL	Naive CD4	-0.017	0.0076	-0.01	0.00071	-0.0024	0.0013	-0.011
GLYCTK	Naive CD4	0.013	-0.013	-0.0032	-0.012	0.0093	-0.012	-0.016
GLYCTK-AS1	Naive CD4	0.012	0.004	-0.014	-0.0044	0.0043	-0.012	-0.009
GM2A	Naive CD4	-0.00071	0.0084	0.0036	0.004	0.0048	0.014	0.0077
GMDS	Naive CD4	-0.0058	-0.0058	-0.0094	-0.0058	0.0017	-0.012	-0.0092
GMDS-AS1	Naive CD4	0.011	6.50E-05	-0.0031	0.0014	-0.0035	-0.0077	0.0081
GMEB2	Naive CD4	0.013	-0.017	-0.011	-0.0046	0.0045	0.019	-0.0061
GMFB	Naive CD4	-0.00095	0.023	0.018	-0.0046	-0.013	-0.00054	-0.00032
GMFG	Naive CD4	-0.022	-0.0047	0.0091	-0.0084	0.015	-0.015	0.019
GMNN	Naive CD4	-0.0044	0.002	0.0057	-0.005	-0.0056	0.0027	0.0023
GMPPA	Naive CD4	-0.013	-0.0054	-0.0026	0.0067	0.012	-0.0019	-0.012
GMPPB	Naive CD4	-0.012	-0.012	-0.0061	-0.0067	-0.0098	0.0052	-0.013
GNA11	Naive CD4	0.0054	-0.019	-0.0066	-0.021	-0.0005	0.001	0.017
GNAI1	Naive CD4	-0.013	0.00073	-0.0072	-0.025	-0.0073	-0.0048	-0.028
GNAL	Naive CD4	0.008	-0.00084	-0.0047	0.0049	-0.0053	-0.00015	-0.0036
GNAQ	Naive CD4	-0.0097	0.0092	-0.011	-0.0036	0.001	-0.017	-0.0091
GNAT2	Naive CD4	0.014	0.0035	-0.014	-0.0038	-0.0099	-0.0085	-0.0076
GNB1L	Naive CD4	-0.0046	-0.023	0.0033	-0.007	0.002	0.013	-0.0061
GNB2	Naive CD4	-0.014	-0.016	-0.0067	0.014	0.008	-0.01	0.011
GNB2L1	Naive CD4	0.0053	-0.013	0.018	0.012	0.017	-0.016	-0.0097
GNB4	Naive CD4	0.0052	0.0092	-0.013	-0.0074	0.0069	-0.015	0.0072
GNB5	Naive CD4	0.0098	-0.0033	0.017	0.018	-0.0036	0.0024	0.0054
GNE	Naive CD4	0.0059	0.009	-0.012	0.0062	-0.014	0.0055	0.01
GNG2	Naive CD4	-0.0089	0.017	0.0022	-0.008	0.027	-0.0045	-0.019
GNG5	Naive CD4	-0.021	-0.0034	0.0074	-0.00096	0.0098	-0.0089	0.015
GNG7	Naive CD4	0.014	-0.014	0.0013	-0.0071	-0.0065	0.0052	0.007
GNG8	Naive CD4	-0.0089	-0.006	-0.0038	-0.018	0.0025	5.70E-05	0.013
GNGT2	Naive CD4	-0.0065	0.0033	-0.0037	0.0032	0.0041	0.0036	0.0087
GNL3L	Naive CD4	-0.005	-0.0026	-0.015	-0.0018	0.0011	-0.019	-1.30E-05
GNLY	Naive CD4	0.0026	0.0024	0.0022	0.018	0.024	-0.0039	0.00088
GNMT	Naive CD4	0.0035	-0.0023	0.00027	0.0045	-0.0038	0.0071	-0.0082
GNPDA1	Naive CD4	-0.022	0.00085	-0.011	-0.013	-0.0033	-0.014	-0.0059
GNPDA2	Naive CD4	0.0025	0.014	0.021	-0.0022	-0.0065	-0.00093	0.0057
GNPNAT1	Naive CD4	-0.0056	0.014	-0.0025	-0.01	-0.002	-0.0053	0.016
GNPTAB	Naive CD4	-0.0033	0.0096	-0.0072	0.0066	0.00086	0.0033	-0.0069
GNPTG	Naive CD4	-0.0072	-0.025	0.012	-0.00035	0.0032	0.0037	-0.012
GNRH1	Naive CD4	0.009	0.00043	0.0023	0.0031	-0.0022	-0.0097	-0.0019
GOLGA1	Naive CD4	0.016	0.0043	-0.0084	0.0079	0.0053	0.0013	0.0045
GOLGA2	Naive CD4	0.0034	-0.0057	-0.012	0.0078	0.0093	-0.0049	0.023
GOLGA2P5	Naive CD4	0.016	-0.0063	-0.0026	0.013	-0.0039	-0.0098	0.0023
GOLGA3	Naive CD4	-0.0029	-0.0075	-0.031	-0.0023	0.0081	-0.00025	0.0036
GOLGA6L9	Naive CD4	0.014	-0.0039	-0.00083	-0.0051	-0.0027	-0.0031	0.00029
GOLGA7B	Naive CD4	-0.0041	-0.0068	-0.0091	0.0045	0.003	-0.0071	0.021
GOLGA8A	Naive CD4	0.011	-0.0066	-0.0018	0.0071	-0.012	-0.018	-0.0042
GOLGA8B	Naive CD4	0.0077	0.0008	-0.0031	0.006	0.00035	-0.012	0.0068
GOLGA8N	Naive CD4	0.0074	0.0048	-0.0043	-0.0051	-0.0037	-0.0095	0.0052
GOLM1	Naive CD4	0.0044	0.0053	0.00041	0.0099	0.0051	-0.012	4.20E-05
GOLT1B	Naive CD4	-0.0033	0.022	0.0084	-0.0063	-0.017	0.0027	-0.00059
GORAB	Naive CD4	0.003	0.0094	0.0074	-0.0054	-0.025	0.0051	0.0077
GORASP1	Naive CD4	-0.0066	0.00071	-0.011	-0.00064	-0.023	0.013	-0.00074
GOT1	Naive CD4	-0.0064	0.0027	0.013	-5.00E-05	0.0051	-0.0043	-0.0042
GP1BA	Naive CD4	0.01	-0.0012	-0.0022	-0.00015	0.0025	-0.0089	-0.0025
GP5	Naive CD4	-0.0059	0.00037	-0.014	0.0038	-0.031	0.0044	2.60E-05
GP6	Naive CD4	-0.0036	-0.0033	-0.01	0.0027	-0.011	-0.015	-0.005
GPA33	Naive CD4	-0.00078	-0.0047	0.0019	-0.025	0.003	-0.0071	-0.0067
GPAA1	Naive CD4	0.00017	-0.029	0.0067	-0.0045	-0.004	0.0076	-0.019
GPALPP1	Naive CD4	0.0044	0.015	-0.0029	-0.00029	0.003	-0.00098	-0.00025
GPAM	Naive CD4	0.011	0.015	0.00069	-0.0015	0.0017	0.014	-0.0088
GPANK1	Naive CD4	-0.0031	-0.016	0.0092	-0.0032	0.00068	0.0053	0.016
GPAT2	Naive CD4	0.0012	-0.008	0.0034	0.0065	-0.0049	0.0047	5.00E-05
GPAT3	Naive CD4	-0.0013	0.0049	0.014	0.021	-0.012	0.0066	-0.014
GPATCH1	Naive CD4	0.011	0.0018	0.0045	-0.0021	-0.0049	0.0065	-0.0075
GPATCH11	Naive CD4	0.015	0.0055	0.02	0.0057	0.00019	0.011	0.0018
GPATCH2	Naive CD4	0.0019	0.0025	0.0069	-0.0022	-0.00088	-0.0094	0.0086
GPATCH2L	Naive CD4	0.012	0.0093	-0.019	-0.0039	-0.0032	-0.0011	-0.0069
GPATCH3	Naive CD4	-0.0099	-0.013	-6.40E-05	-0.0029	0.0091	0.0069	0.0015
GPATCH4	Naive CD4	-0.019	-0.0014	0.001	-0.0082	-0.0032	-0.015	0.0045
GPC2	Naive CD4	0.0065	-0.011	-0.017	-0.011	-0.0077	-0.009	0.012
GPC3	Naive CD4	7.80E-05	-0.0054	0.0011	-0.033	0.019	0.0023	-0.0035
GPCPD1	Naive CD4	0.0039	0.015	-0.0016	-0.017	0.0041	-0.0074	-0.0082
GPD1L	Naive CD4	0.00072	0.0087	0.0049	0.019	-0.0041	-0.0003	-0.02
GPD2	Naive CD4	0.0087	0.01	0.0042	0.01	0.0013	0.013	0.0077
GPHN	Naive CD4	-0.0091	0.0086	-0.01	0.017	0.00034	-0.0031	-0.0093
GPKOW	Naive CD4	-0.02	-0.0064	-0.0075	-0.009	0.003	-0.0014	-0.0011
GPLD1	Naive CD4	0.012	0.0013	-0.0015	-0.00015	-0.0035	0.0037	-0.0031
GPM6B	Naive CD4	0.018	0.0069	-0.0051	0.0097	-0.0067	-0.018	0.0037
GPN2	Naive CD4	0.00098	-0.0068	-0.0087	0.0033	-0.0069	0.0059	-0.0076
GPN3	Naive CD4	-0.0084	0.0065	0.02	-0.008	-0.013	-0.0015	0.014
GPR107	Naive CD4	0.0049	-0.00098	-0.023	-0.00071	-0.0035	-0.022	-0.0018
GPR108	Naive CD4	-0.0071	-0.014	0.016	0.0067	0.0076	0.0099	-0.011
GPR132	Naive CD4	-0.0023	-0.0079	-0.0089	0.0085	-0.016	-0.00059	-0.039
GPR137	Naive CD4	-0.012	-0.013	-0.0081	0.0036	0.0084	0.0085	0.0084
GPR137B	Naive CD4	-0.012	0.013	-0.011	0.0051	-0.0062	-0.0064	0.013
GPR146	Naive CD4	-0.00063	-0.015	0.011	-0.0021	-0.011	0.012	-0.0085
GPR15	Naive CD4	-0.0084	0.0075	0.0026	0.027	0.0042	0.0049	0.002
GPR150	Naive CD4	0.0031	-0.015	-0.0043	0.0027	-0.0082	-0.01	-0.032
GPR152	Naive CD4	0.011	-0.0085	-0.0024	0.011	0.0059	0.0022	0.00011
GPR155	Naive CD4	-0.013	0.011	-0.012	0.00039	-0.017	-0.011	0.016
GPR157	Naive CD4	0.0068	-0.011	-0.0021	0.011	-0.014	0.0062	-0.009
GPR160	Naive CD4	0.003	0.0022	-0.0017	-0.014	-0.023	0.00075	0.0083
GPR171	Naive CD4	-0.02	0.0064	-0.0091	-0.011	-0.0035	-0.014	-0.029
GPR174	Naive CD4	0.012	0.014	0.0015	0.0034	0.0044	0.031	0.0086
GPR18	Naive CD4	0.016	0.0022	0.016	-0.011	0.0015	0.013	0.02
GPR180	Naive CD4	0.0025	0.0093	-0.005	-0.0038	-0.017	0.0029	0.00043
GPR183	Naive CD4	0.01	0.00079	0.028	0.019	0.004	-0.00071	-0.017
GPR19	Naive CD4	0.002	0.0067	0.006	0.014	0.0094	-0.00097	-0.0052
GPR22	Naive CD4	0.0088	0.007	-0.0068	0.0083	0.0049	-0.013	-0.0018
GPR25	Naive CD4	-0.00069	-0.002	0.013	0.024	0.017	0.0022	-0.0075
GPR34	Naive CD4	0.0023	0.0021	-0.00025	0.012	0.00058	-0.014	0.0033
GPR35	Naive CD4	0.0036	-0.0062	-0.006	0.0056	0.0056	0.0079	0.0033
GPR55	Naive CD4	0.006	-0.00078	-0.0087	0.0047	0.014	0.0025	0.015
GPR65	Naive CD4	-0.011	0.014	0.008	0.014	-0.0038	0.0053	-0.0049
GPR68	Naive CD4	-0.011	0.0074	-0.0067	0.017	0.016	0.00028	-0.0023
GPR82	Naive CD4	0.0088	0.0079	-0.0012	0.0093	0.011	-0.013	0.0063
GPR89B	Naive CD4	0.012	0.009	-8.30E-05	-0.0047	-0.013	-0.0019	-0.0012
GPRASP1	Naive CD4	0.02	0.0041	-0.012	-0.0086	-0.01	0.012	0.02
GPRC5B	Naive CD4	-0.014	0.0021	-0.013	-0.009	-0.028	0.0054	0.017
GPRIN3	Naive CD4	-0.016	0.008	-0.014	0.019	-0.006	-0.013	-0.016
GPSM1	Naive CD4	-0.0035	-0.0068	-0.0064	0.00056	0.013	-0.0021	-0.0018
GPSM2	Naive CD4	0.00031	0.0052	-0.00081	0.0082	0.0054	-0.014	0.0026
GPSM3	Naive CD4	-0.01	-0.018	-0.0045	-0.00088	0.011	-0.014	0.02
GPT2	Naive CD4	-0.0042	0.0017	-0.0029	0.0082	-0.011	-0.0068	-0.012
GPX1	Naive CD4	-0.016	-0.02	0.0034	0.0029	-0.0034	0.0098	-0.0079
GPX4	Naive CD4	-0.0092	-0.02	0.015	0.01	0.0017	0.0038	0.017
GRAMD1A	Naive CD4	0.0042	-0.022	-0.003	-0.011	0.0036	-0.0066	-0.0087
GRAMD1B	Naive CD4	0.0016	-0.00039	-0.0053	-0.0025	0.016	0.0032	-0.01
GRAMD3	Naive CD4	-0.015	0.0045	-0.0055	-0.0057	-0.013	-0.018	-0.037
GRAMD4	Naive CD4	-0.0018	-0.0076	-0.0094	0.003	0.016	0.012	0.011
GRAP	Naive CD4	0.0013	-0.018	-0.0034	-0.023	-0.0028	0.012	0.00067
GRAP2	Naive CD4	0.0088	0.002	-0.013	-0.0026	0.0013	-0.0055	-0.0075
GRASP	Naive CD4	-0.0077	-0.0058	-0.009	0.016	-0.023	-0.0049	0.0045
GRB10	Naive CD4	-0.0056	0.0024	-0.0088	-0.021	0.012	0.0052	-0.0072
GREB1L	Naive CD4	0.011	-0.00071	-0.0093	0.0039	0.0022	-0.011	9.70E-05
GREM2	Naive CD4	-0.015	0.006	-0.0033	0.02	-0.02	-0.0049	-0.016
GRHPR	Naive CD4	-0.0055	-0.0078	0.0066	0.0052	0.004	-0.0058	-0.006
GRID2IP	Naive CD4	0.0004	-0.0074	-0.0038	-0.01	-0.0021	-0.0023	0.013
GRIK1-AS2	Naive CD4	0.003	0.0049	0.0036	0.0033	0.0032	-0.0069	0.012
GRIN3A	Naive CD4	0.0067	0.00022	-0.0038	0.0082	-0.0053	-0.0031	-0.004
GRINA	Naive CD4	-0.0083	-0.014	-0.0098	-0.0021	-0.00075	-0.0018	0.025
GRIP1	Naive CD4	0.004	0.0016	0.00028	-0.0008	-0.0029	-0.0069	0.0076
GRK4	Naive CD4	0.0021	-0.0058	-0.00046	-0.0023	-0.00031	-0.003	-0.011
GRK5	Naive CD4	-0.0048	-0.0045	0.002	-0.025	0.006	0.013	-0.0036
GRN	Naive CD4	-0.017	-0.0061	-0.0056	0.0045	-0.0096	0.016	-0.0011
GRPEL2	Naive CD4	0.022	0.0064	0.0076	-0.0051	-0.003	0.016	0.0028
GRTP1	Naive CD4	-0.0039	0.00035	-0.0022	0.0041	-0.022	-0.004	0.0047
GRWD1	Naive CD4	-0.021	-0.011	-0.0038	-0.015	-0.0089	0.0091	-0.0099
GS1-124K5.11	Naive CD4	0.018	-0.0052	-0.0038	-0.0046	0.0015	-0.021	-0.0039
GS1-259H13.2	Naive CD4	0.0025	-0.0032	0.0061	0.0056	0.0094	-0.0025	-0.0015
GSAP	Naive CD4	0.014	0.0014	0.012	0.0025	-0.013	0.0015	-0.0085
GSDMA	Naive CD4	-0.0066	0.0065	-0.0052	0.01	-0.017	-0.005	-0.0026
GSDMB	Naive CD4	-0.01	0.0027	-0.021	0.0046	-0.0098	-0.025	0.0079
GSDMD	Naive CD4	-0.016	-0.017	-0.016	0.0021	-0.0066	0.0088	-0.01
GSE1	Naive CD4	-0.0097	0.0019	-0.0054	0.025	0.0072	-0.0086	-0.0054
GSK3B	Naive CD4	0.0052	0.006	-0.013	0.0041	0.022	-0.012	0.0028
GSKIP	Naive CD4	-0.01	0.018	0.018	-0.011	-0.00042	0.0019	-0.0042
GSN	Naive CD4	-0.013	0.0027	-0.014	-0.0052	-0.016	0.0053	0.0023
GSPT2	Naive CD4	0.0034	-0.0022	0.013	-0.012	0.0089	0.0063	0.0011
GSR	Naive CD4	-0.01	0.012	-0.0074	0.011	0.019	7.30E-05	-0.0026
GSS	Naive CD4	0.014	-0.012	0.012	0.01	-0.0094	0.0078	-0.0011
GSTCD	Naive CD4	0.0073	0.0053	-0.0051	-0.0066	0.0017	-0.0063	0.0058
GSTK1	Naive CD4	-0.021	0.0014	-0.0099	0.022	-0.0068	-0.011	0.00086
GSTM1	Naive CD4	-0.0016	-0.0016	-9.20E-05	0.00098	0.0055	-0.0032	-0.0021
GSTM2	Naive CD4	0.013	-0.013	0.01	-7.30E-05	-0.0088	-0.0034	0.0026
GSTM3	Naive CD4	0.0061	-0.00026	0.0097	0.0041	-0.014	0.01	0.008
GSTM4	Naive CD4	-0.0013	-0.0031	0.0026	0.0063	0.0047	-0.0014	-0.011
GSTO1	Naive CD4	-0.018	-0.00079	0.013	0.0095	0.0055	-0.0069	0.009
GSTO2	Naive CD4	0.0074	-0.0017	-0.0051	0.00035	-0.0076	-0.0042	0.0025
GSTP1	Naive CD4	-0.013	-0.013	0.0083	0.00064	0.0058	0.012	0.0081
GSTZ1	Naive CD4	-0.0034	-0.011	-0.0087	0.0021	-0.0074	-0.0011	0.0084
GTDC1	Naive CD4	0.0014	0.0056	0.0052	-0.0042	0.032	0.0013	-0.0026
GTF2A1	Naive CD4	-0.0012	0.0019	-0.012	0.0074	0.0032	-0.027	0.0077
GTF2A2	Naive CD4	-0.015	0.0057	0.019	-0.00072	0.00049	-0.01	0.018
GTF2E1	Naive CD4	-0.0074	0.016	0.0021	-0.0068	0.0019	0.014	0.001
GTF2H3	Naive CD4	0.0017	0.0085	0.00081	-0.0037	0.0089	-0.0035	0.0046
GTF2H4	Naive CD4	0.001	-0.01	-0.016	0.0041	-0.0049	-0.019	0.0061
GTF2H5	Naive CD4	-0.011	-0.0014	0.0073	-0.0029	0.0061	-0.02	0.022
GTF2IP1	Naive CD4	-0.0034	-0.0022	-0.002	-0.014	0.011	0.0022	0.00068
GTF2IP20	Naive CD4	-0.00087	0.0039	-0.021	-0.0057	-0.019	-0.00036	-0.005
GTF2IRD2	Naive CD4	0.012	-0.003	0.0046	0.00087	-0.011	-0.00034	0.0017
GTF2IRD2B	Naive CD4	0.016	-0.012	0.0074	-0.0017	-0.011	0.00092	-0.00052
GTF3A	Naive CD4	-0.026	0.0029	0.0021	-0.0016	0.0023	-0.0026	-0.0027
GTF3C1	Naive CD4	0.0048	0.0036	-0.022	0.0067	0.023	0.025	-0.0089
GTF3C4	Naive CD4	-0.0014	0.0048	-0.016	0.0024	0.012	-0.00076	0.0053
GTF3C6	Naive CD4	-0.023	0.006	0.0075	-0.004	0.0072	-0.0074	0.013
GTPBP1	Naive CD4	-0.0094	0.0025	-0.03	0.0053	-0.00064	0.021	0.0091
GTPBP2	Naive CD4	-0.0076	-0.0056	-0.011	0.0055	0.00043	-0.0074	0.014
GTPBP3	Naive CD4	-0.00058	-0.026	-0.0032	-0.0072	-0.0099	0.0034	0.00024
GTPBP8	Naive CD4	0.01	-0.0028	0.0043	-0.022	0.0059	-0.0024	0.016
GTSCR1	Naive CD4	-0.0011	0.0023	0.004	0.022	-0.03	-0.0062	0.0057
GTSE1-AS1	Naive CD4	-0.0013	0.0015	0.0042	-0.0083	0.0022	-0.0028	-0.0099
GTSF1	Naive CD4	-0.013	0.0028	0.0011	0.0074	-0.00054	0.004	0.0032
GUCA1B	Naive CD4	0.006	-0.0059	-0.006	-0.0029	0.0027	-0.018	0.0055
GUF1	Naive CD4	0.0092	0.017	-0.004	-0.0074	-0.0084	0.0068	-0.014
GUK1	Naive CD4	-0.022	-0.019	0.0015	0.0042	-0.002	0.0068	-0.0087
GUSBP1	Naive CD4	0.019	-0.0046	-0.0065	0.0021	-0.0094	-0.01	-0.0038
GUSBP11	Naive CD4	0.022	-0.0095	-0.015	0.00076	0.0017	-0.0011	-0.0075
GUSBP2	Naive CD4	0.0077	-0.0039	-0.0022	0.00054	-0.0096	-0.004	-0.01
GUSBP4	Naive CD4	0.009	-0.0065	0.0033	-0.0011	0.0063	-0.0038	-0.0038
GUSBP5	Naive CD4	0.0038	-0.003	0.0036	0.0094	0.0043	-0.0095	-0.0029
GUSBP9	Naive CD4	0.01	0.00047	-0.0016	-0.0021	0.0032	-0.011	-0.01
GVINP1	Naive CD4	0.015	0.0085	-0.017	0.0049	0.013	0.0022	-0.023
GXYLT1	Naive CD4	0.0065	0.013	-0.014	-0.0086	0.0044	0.0052	0.001
GYG1	Naive CD4	-0.013	0.0098	0.0086	0.013	-0.0054	0.0043	-0.0036
GYLTL1B	Naive CD4	0.0098	-0.0059	0.01	0.032	-0.0077	-0.0003	-0.0088
GYPC	Naive CD4	-0.0035	-0.013	0.0085	-0.019	0.012	-0.0081	-0.0041
GYPE	Naive CD4	0.0051	-0.0033	0.0032	-0.0094	0.007	-0.0026	-0.0024
GYS2	Naive CD4	0.0077	-0.0028	-0.002	0.0011	0.00035	-0.008	-0.0056
GZF1	Naive CD4	0.0044	0.013	-0.0052	0.0063	0.0022	0.009	0.012
GZMA	Naive CD4	-0.018	0.0064	-0.0047	0.0012	0.023	-0.0091	-0.00052
GZMK	Naive CD4	-0.017	0.0078	-0.0034	0.01	0.018	-0.0011	0.0058
GZMM	Naive CD4	-0.0031	-0.022	0.00076	-0.01	0.01	0.0042	0.0032
H1F0	Naive CD4	-0.015	0.0011	-0.02	-0.021	-0.013	0.0018	0.0092
H1FX	Naive CD4	-0.0092	-0.026	-0.0041	-0.011	-0.01	0.0027	0.0081
H1FX-AS1	Naive CD4	-0.0029	-0.0027	-0.012	0.00033	-0.013	-0.018	0.0013
H2AFJ	Naive CD4	0.015	-0.012	0.016	0.0068	0.0056	0.0025	0.0001
H2AFX	Naive CD4	-0.0064	-0.016	-0.0044	0.0078	-0.0031	0.0065	0.0041
H2AFY	Naive CD4	-0.024	-0.00072	0.0014	-0.013	0.019	-0.0054	-0.012
H2AFY2	Naive CD4	0.0066	-0.0027	0.014	0.016	-0.0092	0.0065	-0.0041
H3F3AP4	Naive CD4	-0.00094	0.00022	0.0039	-0.0035	0.013	-0.0053	0.0069
H3F3B	Naive CD4	-0.017	0.0013	0.0041	-0.0048	-0.0044	-0.0041	0.017
H6PD	Naive CD4	0.0044	-0.0041	-0.02	-0.0016	-0.00093	0.017	-0.0042
HABP4	Naive CD4	0.0095	-0.0082	0.021	0.021	-0.02	0.017	0.022
HACD2	Naive CD4	0.0031	0.011	0.0041	0.0039	0.01	0.0099	0.0027
HACD4	Naive CD4	-0.01	0.01	-0.0029	0.0014	0.0042	0.00037	-0.0015
HACE1	Naive CD4	0.0091	0.0097	0.011	0.002	0.01	0.0053	-0.0098
HAGH	Naive CD4	-0.0026	-0.014	0.0086	0.00072	-0.01	0.01	0.0062
HAGHL	Naive CD4	-0.0095	-0.01	-0.0058	0.017	0.00071	-0.001	0.01
HAPLN3	Naive CD4	-0.0046	-0.015	-0.0087	0.0079	-0.0065	0.0022	-0.0064
HAR1A	Naive CD4	0.0014	-0.011	0.0075	-0.0043	-0.01	0.0045	0.0053
HARBI1	Naive CD4	-0.0034	0.0075	-0.0048	0.002	0.0079	-0.0032	0.0045
HAS3	Naive CD4	0.004	-0.0029	-0.011	-0.00053	-0.0038	0.006	-0.011
HAUS1	Naive CD4	-0.013	0.0086	0.012	0.0032	0.0065	-0.0075	0.0018
HAUS2	Naive CD4	-0.0033	0.0055	0.0089	0.0031	0.012	-0.014	0.0086
HAUS4	Naive CD4	0.0022	-0.00027	0.009	0.01	-0.012	-0.0029	0.00097
HAUS5	Naive CD4	0.0078	-0.016	-0.0035	0.0095	-0.012	0.0033	-0.017
HAUS8	Naive CD4	-0.0076	-0.006	0.008	-0.0024	-0.0041	0.0084	-0.0028
HAVCR1	Naive CD4	0.017	-0.0073	0.0089	-0.00096	-0.008	-0.018	-0.0071
HAVCR2	Naive CD4	-0.0034	0.003	0.0052	0.0049	-0.0019	-0.013	-0.021
HBEGF	Naive CD4	-0.02	0.011	-0.01	-0.00027	-0.0054	-0.0061	-0.014
HBS1L	Naive CD4	-0.0039	0.01	0.0056	-0.0033	-0.012	-0.0067	-0.035
HCCS	Naive CD4	-0.011	0.0099	0.02	0.0004	0.0035	0.0046	0.015
HCFC1	Naive CD4	0.0016	-0.01	-0.03	0.0032	0.0057	0.0037	0.0036
HCFC1R1	Naive CD4	-0.0075	-0.014	-0.00068	0.0013	0.0048	-0.0099	0.0017
HCFC2	Naive CD4	0.0097	0.018	-0.0009	-0.0064	-0.0092	0.011	-0.0022
HCG11	Naive CD4	-0.0039	0.0067	-0.011	-0.0034	0.0055	0.002	0.0027
HCG25	Naive CD4	0.013	-0.0025	-0.00086	-0.0063	-0.017	-0.01	-0.004
HCG26	Naive CD4	0.0046	0.0023	-0.0012	-0.0017	-0.0062	-0.015	0.0019
HCG27	Naive CD4	0.0091	-0.013	0.0037	0.0081	-0.0066	-0.00044	0.0086
HCG4	Naive CD4	-0.0012	0.0014	0.01	0.0079	-0.011	0.0094	0.0072
HCG4B	Naive CD4	-0.0005	-0.0036	0.0019	0.0035	-0.0065	-0.0034	0.0056
HCG8	Naive CD4	0.0034	0.0036	-0.00097	-0.0061	-0.003	-0.0094	-0.0001
HCN3	Naive CD4	0.0044	-0.0053	-0.0026	0.01	0.01	0.0044	-0.0072
HCP5	Naive CD4	-2.10E-05	0.0086	0.0011	-0.0028	-0.0037	0.00063	-0.0014
HCST	Naive CD4	-0.017	-0.02	0.002	0.0047	8.00E-05	0.0086	0.012
HDAC10	Naive CD4	-0.0063	-0.021	-0.013	0.0019	-0.0025	-0.0026	0.001
HDAC11	Naive CD4	0.0061	-0.0078	-0.0011	0.00087	-0.018	0.017	0.016
HDAC4	Naive CD4	0.00041	-0.0013	-0.027	0.0048	-0.0061	0.013	-0.011
HDAC5	Naive CD4	0.0087	-0.018	0.0017	0.0048	0.0029	0.027	0.023
HDAC7	Naive CD4	0.0018	-0.021	-0.018	-0.0054	0.0086	0.0057	0.024
HDAC8	Naive CD4	-0.0014	0.0058	0.0034	-0.0013	-0.0047	-0.016	-0.006
HDDC2	Naive CD4	-0.01	0.0016	0.0097	-0.009	0.003	-0.005	0.0097
HDGFRP2	Naive CD4	-0.0052	-0.023	-0.01	0.0032	0.011	0.015	-0.0025
HDGFRP3	Naive CD4	-0.022	0.0073	-0.012	-0.0075	-0.0036	-0.01	-0.014
HDHD1	Naive CD4	-0.018	0.0082	-0.003	-0.0097	-0.0067	0.0013	-0.0033
HDHD3	Naive CD4	0.002	-0.014	0.004	0.001	-0.0014	0.0016	0.017
HDLBP	Naive CD4	-0.0069	0.004	-0.016	0.001	0.012	0.012	-0.0043
HDX	Naive CD4	-0.015	0.011	-0.016	-0.00067	-0.02	-0.0026	0.00027
HEATR1	Naive CD4	0.0054	0.021	-0.022	0.0013	-0.0024	0.019	-0.0057
HEATR3	Naive CD4	-0.00096	0.0056	-0.014	-0.009	0.0019	-0.0083	-0.00038
HEATR4	Naive CD4	0.0087	-0.00074	-0.016	-0.00097	-0.0034	-0.0061	0.0038
HEATR5A	Naive CD4	0.0091	0.01	-0.012	0.0069	0.0033	0.00067	0.003
HEATR5B	Naive CD4	0.02	0.012	-0.013	0.00081	0.0036	0.011	-0.012
HEATR6	Naive CD4	-0.0078	0.0077	-0.011	0.0023	-0.0065	0.0017	-0.0086
HEBP1	Naive CD4	-0.0035	-0.0093	0.0098	-0.011	-0.0058	0.0012	0.012
HEBP2	Naive CD4	-0.0095	-0.0039	0.009	0.006	0.0057	-0.0066	0.0096
HECA	Naive CD4	0.0024	0.0091	-0.0067	-0.001	0.0025	0.0017	0.0033
HECTD2	Naive CD4	0.0063	0.0036	-0.0017	-0.0017	0.013	0.0014	-0.001
HECTD4	Naive CD4	0.012	-0.0032	-0.022	0.0071	0.014	-0.022	0.0042
HEG1	Naive CD4	-0.0016	0.0092	-0.023	-0.012	0.013	2.70E-05	-0.0087
HEIH	Naive CD4	-0.009	-0.0054	0.0057	-0.0024	-0.0069	0.0036	0.0074
HELB	Naive CD4	0.0071	0.014	-0.019	-0.0063	-0.005	-0.0091	-0.00032
HELLS	Naive CD4	-0.0023	0.0021	0.0056	0.002	-0.0032	-0.0043	0.0014
HELZ	Naive CD4	0.008	0.016	-0.021	0.003	0.018	-0.0058	0.0014
HELZ2	Naive CD4	-0.017	-0.00026	-0.025	-0.0063	-0.016	0.0035	0.005
HEMGN	Naive CD4	-0.0014	-0.005	0.0059	-0.027	-0.0015	-0.015	-0.026
HEMK1	Naive CD4	0.0035	-0.0038	-0.013	0.0029	-0.02	0.0028	-0.0022
HENMT1	Naive CD4	-0.0077	0.0029	0.012	0.0068	0.011	-0.0056	-0.0032
HERC1	Naive CD4	0.015	0.0078	-0.024	-0.013	0.024	-0.0013	-0.0055
HERC2	Naive CD4	0.0038	-0.0062	-0.009	0.00018	-0.0037	-0.0086	0.0042
HERC2P10	Naive CD4	-0.00064	-0.00018	-0.002	-0.0034	0.0017	0.0019	-0.0014
HERC2P2	Naive CD4	0.01	0.00035	-0.012	-0.0065	0.00011	0.0073	-0.0067
HERC2P3	Naive CD4	0.0053	0.00051	-0.0037	0.002	0.003	0.00053	0.00072
HERC2P7	Naive CD4	0.0053	-0.0023	-0.0015	-0.0022	-0.0091	0.0029	0.0042
HERC2P9	Naive CD4	0.0095	0.0035	-0.0029	-0.0082	-0.0028	0.0087	0.0071
HERC3	Naive CD4	0.027	0.0033	0.0012	-0.0016	-0.0089	0.0033	0.0018
HERC5	Naive CD4	-0.022	0.0099	-0.019	-0.0058	-0.018	0.0068	0.011
HERC6	Naive CD4	-0.02	0.01	-0.021	-0.0091	-0.013	0.0065	0.016
HERPUD1	Naive CD4	-0.024	0.0093	-4.80E-05	-0.00052	-0.0013	-0.00016	-0.0058
HES4	Naive CD4	-0.016	0.0024	-0.016	-0.02	-0.0091	0.0043	0.017
HES6	Naive CD4	0.0029	-0.007	0.0056	0.0056	-0.0049	0.0016	-0.0087
HEXA-AS1	Naive CD4	0.0067	-9.00E-05	0.0042	0.002	-0.0064	0.0059	-0.0019
HEXDC	Naive CD4	-0.0026	-0.022	-0.024	0.00027	-0.017	0.00072	-0.0039
HEXIM1	Naive CD4	0.013	-0.015	0.0033	0.0051	0.001	-0.015	0.012
HEXIM2	Naive CD4	0.019	-0.0049	-0.0065	-0.00021	-0.013	-0.022	-0.0058
HEY2	Naive CD4	0.0064	-0.006	0.008	0.0047	-0.0091	0.0071	0.0073
HFE	Naive CD4	-0.016	0.011	-0.011	0.013	-0.02	0.0065	0.0018
HGH1	Naive CD4	-0.0097	-0.024	0.0032	-0.0059	-0.0014	0.0099	-0.014
HGSNAT	Naive CD4	0.008	0.0029	0.002	0.0047	0.016	0.0066	0.0043
HHAT	Naive CD4	-0.006	0.0061	-0.013	-0.0074	0.01	-0.0052	-0.003
HHLA3	Naive CD4	-0.01	-0.00039	0.0033	-0.0015	-0.016	-0.0011	-0.00048
HIATL2	Naive CD4	0.017	-0.013	-0.0069	-0.0024	-0.013	-0.017	-0.0084
HIC2	Naive CD4	0.013	-0.011	-0.016	0.0011	-0.002	-0.0027	0.015
HID1	Naive CD4	0.0095	-0.01	-0.00025	0.012	-0.023	0.015	0.0082
HIF1AN	Naive CD4	0.013	0.011	-0.0038	0.0024	0.0069	0.025	-0.0052
HIGD1A	Naive CD4	-0.016	0.015	0.02	-0.0033	0.0066	-0.0033	0.0078
HIGD2A	Naive CD4	-0.016	-0.017	0.0084	0.013	0.0047	-0.01	-0.0052
HILPDA	Naive CD4	0.0043	-0.00045	0.007	-0.0062	-0.0042	-0.0055	0.0043
HINT2	Naive CD4	-0.019	-0.0096	0.012	-0.0045	-0.00082	-0.015	-0.0072
HINT3	Naive CD4	0.0046	0.0046	-0.0098	-0.0056	-0.0076	0.00038	0.0048
HIP1	Naive CD4	0.0031	0.00054	-0.0015	0.016	0.02	0.0015	-0.0088
HIP1R	Naive CD4	0.011	-0.02	-0.0091	-0.0082	-0.0086	0.021	0.021
HIPK1	Naive CD4	0.0024	0.01	-0.023	0.012	0.0045	0.0063	0.027
HIPK1-AS1	Naive CD4	0.011	0.0038	-0.0012	-0.00016	-0.016	-0.0095	-0.0037
HIPK2	Naive CD4	0.011	-0.0087	-0.02	-0.022	0.011	-0.0094	0.0059
HIPK3	Naive CD4	0.015	0.018	-0.0046	0.014	-0.00067	0.025	-0.0035
HIRA	Naive CD4	-0.0037	-0.0051	-0.024	-0.0026	0.0087	-0.011	-0.0018
HIST1H1C	Naive CD4	-0.017	0.00038	-0.014	-0.0082	0.0052	-0.0019	0.013
HIST1H1D	Naive CD4	-0.0048	-0.0058	-0.0063	0.0063	0.0057	-0.011	-0.003
HIST1H1E	Naive CD4	-0.0097	-0.0053	-0.011	0.005	-0.001	-0.0037	0.00096
HIST1H2AC	Naive CD4	-0.013	0.0038	-0.014	-0.026	-0.0021	0.0051	0.0051
HIST1H2AG	Naive CD4	-0.0073	-0.0011	-0.013	-0.014	-0.014	0.0095	0.0016
HIST1H2AK	Naive CD4	-0.0039	-0.0051	-0.0085	0.00077	-0.0093	0.0043	-0.0032
HIST1H2BC	Naive CD4	-0.0081	-0.0024	-0.011	-0.0036	-0.005	0.0015	0.014
HIST1H2BD	Naive CD4	-0.01	0.0044	-0.013	-0.019	-0.0037	0.00055	0.012
HIST1H2BK	Naive CD4	-0.016	0.0015	-0.015	-0.02	0.00076	0.0039	0.0074
HIST1H2BN	Naive CD4	-0.0046	-0.0013	-0.0073	-0.0015	-0.0077	-0.003	-0.0041
HIST1H3D	Naive CD4	-0.0031	0.00087	-0.0088	-0.0039	-0.0068	0.0051	0.0018
HIST1H3E	Naive CD4	-0.0016	-0.0038	0.0019	-0.013	-0.0076	-0.00082	-0.0099
HIST1H4C	Naive CD4	-0.0048	-0.012	0.0088	-0.0019	0.014	-0.0093	0.005
HIST1H4E	Naive CD4	-0.0008	-0.012	0.0024	0.0014	0.0036	-0.0069	0.0078
HIST2H2AC	Naive CD4	-0.0087	-0.012	-0.0014	0.0061	-0.007	0.0015	0.0061
HIST2H2BE	Naive CD4	-0.0078	0.0004	-0.0073	-0.011	-0.0025	-0.00053	0.0037
HIST3H2A	Naive CD4	-0.012	-0.005	-0.0065	6.90E-05	-0.012	0.0029	0.0029
HIST4H4	Naive CD4	0.0069	-0.001	-0.012	-0.0022	0.002	0.00063	-0.0051
HIVEP1	Naive CD4	0.0095	0.0035	-0.019	0.0014	0.0021	0.00028	0.016
HIVEP2	Naive CD4	0.011	0.0089	-0.018	0.017	0.014	0.018	0.025
HIVEP3	Naive CD4	-0.019	0.0065	-0.0078	0.0013	0.002	-0.0038	-0.014
HK2	Naive CD4	-0.005	0.0073	-0.016	-0.014	-0.016	0.0063	-0.008
HKDC1	Naive CD4	-0.0044	0.0039	-0.0039	-0.0063	-0.008	-0.0011	-0.024
HKR1	Naive CD4	0.0092	0.0027	0.011	0.002	0.00026	0.0084	-0.0055
HLA-A	Naive CD4	-0.018	-0.01	-0.0049	0.011	0.0043	-0.0047	-0.0018
HLA-B	Naive CD4	-0.0056	-0.0051	-0.0023	0.0029	0.0068	-0.0024	-0.00041
HLA-C	Naive CD4	-0.015	-0.011	-0.003	0.0022	0.0056	0.00019	-0.0087
HLA-DMA	Naive CD4	-0.0061	0.0044	-0.0026	0.0031	0.015	0.011	0.015
HLA-DMB	Naive CD4	-0.00019	0.0029	0.0021	0.006	0.021	0.01	0.0085
HLA-DOA	Naive CD4	-0.0039	0.0012	-0.006	-0.0084	-0.0033	0.005	0.0071
HLA-DOB	Naive CD4	0.00094	0.0059	0.0051	0.0077	-0.00035	0.00097	0.0042
HLA-DPA1	Naive CD4	-0.016	0.0064	-0.006	0.0052	8.00E-05	0.0043	0.0018
HLA-DPB1	Naive CD4	-0.014	0.004	-0.0024	0.0081	-0.0012	0.0019	0.0011
HLA-DQB1	Naive CD4	-0.0021	-6.20E-05	0.0024	0.021	0.025	-0.0019	-0.0032
HLA-DRA	Naive CD4	0.0061	0.0018	0.0034	0.014	0.021	-0.00017	0.0067
HLA-DRB1	Naive CD4	-0.0055	0.0045	-0.0026	0.015	0.019	7.60E-05	0.0058
HLA-DRB5	Naive CD4	-0.0019	0.0051	0.00016	0.016	0.02	-0.0025	0.0026
HLA-DRB6	Naive CD4	-0.006	0.0044	-0.0046	-0.0023	0.006	-0.0013	-0.0027
HLA-F	Naive CD4	-0.0071	-0.02	0.0039	-0.0016	-0.0017	-0.0086	-0.031
HLA-F-AS1	Naive CD4	0.0096	-0.0025	0.00031	0.011	-0.0027	-0.0078	-0.021
HLA-G	Naive CD4	-0.012	-0.0058	-0.0063	0.0033	-0.0051	0.0025	0.00035
HLA-H	Naive CD4	-0.0059	-0.0016	-0.0035	-0.0029	0.0038	0.0015	-0.00052
HLA-J	Naive CD4	0.0082	-0.00051	-0.0044	-0.0026	-0.00034	-0.0047	-0.0067
HLA-L	Naive CD4	-0.007	-0.006	0.0028	-0.0041	0.00036	0.0067	0.00011
HLCS	Naive CD4	0.0052	0.00042	-0.0048	0.0039	0.0065	0.0071	-0.0091
HLTF	Naive CD4	0.014	0.0093	0.007	-0.0058	-0.011	0.012	0.0064
HMBOX1	Naive CD4	0.013	0.00069	-0.004	-0.0036	0.0038	-0.011	-0.012
HMBS	Naive CD4	-0.012	-0.0072	-0.00066	-0.01	-0.0056	0.0028	0.0077
HMG20B	Naive CD4	-0.011	-0.025	0.0063	-0.011	-0.0028	0.013	-0.012
HMGA1	Naive CD4	-0.017	-0.018	-0.0058	-0.0065	-0.002	0.0083	0.019
HMGB1	Naive CD4	-0.0015	0.004	0.022	-0.0023	0.0066	-0.029	-0.032
HMGB2	Naive CD4	-0.013	0.0024	0.0058	-0.004	0.0088	-0.025	-0.01
HMGCL	Naive CD4	-0.016	0.00013	0.0065	-0.0035	-0.0088	-0.0026	-0.0064
HMGCR	Naive CD4	0.0034	0.017	0.0014	-0.0068	0.0057	0.021	-0.011
HMGCS1	Naive CD4	0.0023	0.0056	-0.011	0.003	-0.0026	-0.019	0.0022
HMGN3	Naive CD4	0.013	-0.002	0.02	-0.0067	-0.0027	-0.025	-0.0049
HMGN3-AS1	Naive CD4	0.012	-0.006	-0.005	0.00026	-1.20E-05	-0.0078	-0.0091
HMGN5	Naive CD4	0.00023	-0.003	0.0077	-0.016	-0.0027	-0.0034	0.0012
HMGXB3	Naive CD4	0.004	0.0082	-0.015	-0.0023	0.0045	0.011	-0.0088
HMGXB4	Naive CD4	0.0064	-0.00046	0.0071	0.0031	0.013	-0.011	0.0081
HMHA1	Naive CD4	0.0067	-0.03	-0.007	-0.011	0.00032	0.02	-0.012
HN1	Naive CD4	-0.021	0.0035	0.0025	0.0044	0.017	0.0063	0.012
HN1L	Naive CD4	-0.0014	-0.00078	-0.0055	0.0018	-0.0019	-0.0067	0.0022
HNRNPA0	Naive CD4	0.0018	-0.0079	-0.014	0.0074	0.0038	-0.0016	0.014
HNRNPA3	Naive CD4	0.0046	0.004	-0.013	0.003	0.0076	-0.032	0.023
HNRNPAB	Naive CD4	-0.011	0.0039	-0.01	0.0026	-0.0018	-0.0071	0.0048
HNRNPH1	Naive CD4	0.0091	-0.0037	-0.007	0.0043	-0.00068	-0.014	0.012
HNRNPK	Naive CD4	-0.0094	0.0077	-0.012	0.0043	0.0055	-0.012	0.01
HNRNPL	Naive CD4	0.0022	0.0017	-0.0078	-0.0015	-0.0067	-0.015	0.0039
HNRNPLL	Naive CD4	0.0013	0.012	0.01	0.02	0.007	0.0047	-0.0046
HNRNPU-AS1	Naive CD4	0.018	0.0007	-0.0022	0.0094	-0.002	-0.026	0.012
HNRNPUL1	Naive CD4	-0.0065	-0.009	-0.017	0.022	0.014	0.0035	0.015
HNRNPUL2	Naive CD4	-0.0015	-0.0073	0.007	0.0071	0.0024	-0.017	0.012
HOMER1	Naive CD4	-0.0039	3.70E-05	-0.0072	-0.0039	0.007	-0.0055	-0.0057
HOMEZ	Naive CD4	-0.0042	0.002	-0.0067	0.0018	-0.0046	0.0048	0.014
HOOK1	Naive CD4	0.011	0.0022	0.0058	-0.019	-0.0096	0.0072	0.0061
HOOK2	Naive CD4	0.012	-0.016	0.0015	0.0046	-0.02	-0.0062	0.0044
HOOK3	Naive CD4	0.0033	0.015	-0.017	0.0032	0.0071	-0.011	0.00096
HOTAIRM1	Naive CD4	-0.0027	0.0036	-0.0019	-0.0035	0.011	-0.0028	0.006
HOXB-AS1	Naive CD4	0.0096	-0.0074	0.0017	0.0054	-0.0041	-0.0091	-0.0047
HOXB2	Naive CD4	0.0062	-0.012	0.014	0.0044	-0.0052	0.005	-0.0089
HOXB3	Naive CD4	0.0044	-0.0047	-0.0034	0.0069	-0.00066	-0.013	-0.0011
HP09053	Naive CD4	0.014	0.002	-0.0063	-0.0013	-0.016	-0.0094	0.0084
HPCAL1	Naive CD4	0.00052	-0.029	0.0095	-0.0014	-0.003	0.021	0.0041
HPCAL4	Naive CD4	0.0066	0.0059	0.006	0.026	-0.02	0.019	0.013
HPD	Naive CD4	0.0041	-0.0037	-0.0048	-0.0062	-0.01	-0.012	0.0016
HPDL	Naive CD4	0.00087	-0.0046	-0.0022	-0.0064	-0.00098	-0.0063	0.0077
HPGD	Naive CD4	-0.0069	0.0019	-0.0084	-0.033	0.021	-0.011	-0.016
HPRT1	Naive CD4	-0.011	0.008	0.011	-0.0067	0.0094	-0.013	0.011
HPS5	Naive CD4	-0.0064	0.019	-0.0063	0.0025	-0.0043	0.016	0.0015
HPS6	Naive CD4	-0.0075	-0.019	-0.0031	0.0022	0.0054	0.015	-0.011
HPSE	Naive CD4	-0.00065	0.0079	-0.0031	0.021	-0.015	0.013	0.012
HRAS	Naive CD4	-0.011	-0.011	0.0076	0.0062	-0.0019	0.0066	0.00097
HRASLS2	Naive CD4	-0.00071	-0.0015	0.0032	-0.0051	-0.001	0.0037	0.0061
HRH2	Naive CD4	0.0065	-0.011	0.0049	-0.0022	-0.0043	-0.00055	-0.025
HRSP12	Naive CD4	-0.011	0.0083	0.009	-0.014	0.0037	-0.0061	0.0057
HS1BP3	Naive CD4	-0.0068	-0.011	-0.0064	0.0081	0.00098	-0.00077	-0.0055
HS2ST1	Naive CD4	0.0099	0.016	-0.0047	-0.0023	0.016	0.013	0.0043
HS3ST3B1	Naive CD4	0.016	-0.0048	0.012	-0.0015	-0.0015	0.0031	-0.022
HS6ST1	Naive CD4	-0.0019	-0.014	-0.0072	-0.011	-0.0035	0.014	-0.006
HSBP1L1	Naive CD4	0.0056	-0.013	0.0092	-0.002	-0.024	-0.0047	0.0066
HSCB	Naive CD4	-0.0029	-0.0075	0.0094	0.0028	0.0021	-0.013	-0.0014
HSD11B1L	Naive CD4	-0.00043	-0.015	0.0014	-0.015	0.012	0.0016	-0.0018
HSD17B1	Naive CD4	-0.0075	-0.019	-0.0088	-0.00046	-0.0025	0.006	0.0026
HSD17B10	Naive CD4	-0.019	-0.0075	0.0062	-0.0035	0.013	0.0024	-0.0037
HSD17B11	Naive CD4	0.0085	-0.00036	0.023	0.0075	0.0049	-0.0072	0.0041
HSD17B12	Naive CD4	0.0027	0.003	0.015	-0.012	-0.0057	-0.0067	-0.0056
HSD17B14	Naive CD4	0.0051	-0.0021	0.0064	0.0042	-0.017	0.011	0.016
HSD17B4	Naive CD4	0.0077	0.0079	0.0039	0.0016	0.016	0.0058	-0.0033
HSD17B6	Naive CD4	-0.0014	0.00024	-0.0022	-0.0047	-0.0056	0.003	-0.0045
HSD17B7	Naive CD4	0.0033	0.0056	0.015	-0.004	-0.0031	0.004	0.0041
HSD17B7P2	Naive CD4	0.0074	-0.00055	-0.0063	0.00049	-0.01	-0.013	-0.0057
HSD17B8	Naive CD4	-0.0058	-0.014	0.012	-0.0047	-0.011	0.0012	0.0038
HSDL1	Naive CD4	0.016	0.0053	0.01	-0.0039	0.0084	0.0059	-0.0024
HSDL2	Naive CD4	0.0036	0.0049	-3.40E-05	-0.006	0.0031	-0.0008	0.0088
HSF1	Naive CD4	-0.011	-0.016	-0.00032	0.0035	0.0016	0.0047	0.0013
HSF2	Naive CD4	0.013	0.00066	0.016	-0.021	-0.0069	-0.0084	-0.026
HSF2BP	Naive CD4	0.0028	-0.0039	0.00013	-0.0036	-0.0096	0.0013	0.0023
HSF4	Naive CD4	-0.017	0.0013	-0.012	0.0091	-0.0013	-0.0088	-0.0067
HSF5	Naive CD4	0.0022	0.011	-0.0017	-0.0062	-0.0029	0.0057	0.0021
HSH2D	Naive CD4	-0.02	0.0047	-0.023	-0.0092	-0.015	0.0042	0.013
HSP90AA1	Naive CD4	-0.0043	0.0043	0.017	0.014	0.0096	-0.0074	0.018
HSP90AB4P	Naive CD4	0.001	-0.0032	-0.0047	-0.0076	-0.0024	-0.024	-0.0063
HSP90B2P	Naive CD4	0.0023	3.60E-05	-0.002	-0.0054	-0.0031	-0.0057	0.00076
HSPA13	Naive CD4	0.0049	0.019	0.015	-0.0033	-0.0031	0.015	0.0036
HSPA1A	Naive CD4	-0.0045	-0.0034	0.0019	0.014	0.0068	0.01	0.0096
HSPA1B	Naive CD4	0.004	-0.00037	0.0048	0.0096	-0.0052	0.012	0.012
HSPA1L	Naive CD4	0.0022	0.00097	0.0072	0.0054	-0.0053	0.0055	0.0065
HSPA5	Naive CD4	-0.017	0.011	0.012	0.00044	0.0012	0.018	-0.014
HSPB1	Naive CD4	-0.0041	-0.021	0.0097	-0.0053	0.0083	0.0093	0.0036
HSPBAP1	Naive CD4	0.0025	0.0062	0.0038	-0.0039	-0.0087	-0.0017	0.013
HSPBP1	Naive CD4	-0.017	-0.018	0.0044	-0.0067	-0.0014	0.012	-0.00046
HSPE1	Naive CD4	-0.011	-0.00088	0.011	-0.0041	-0.0045	-0.0074	0.023
HSPG2	Naive CD4	0.0095	-0.012	-0.0075	-0.0055	-0.0055	-0.0026	-0.0087
HSPH1	Naive CD4	-0.0022	0.0091	0.0097	-0.0065	-0.006	0.02	-0.0054
HTATSF1	Naive CD4	-0.02	0.008	0.0078	0.00015	-0.0079	-0.0018	-0.0091
HTATSF1P2	Naive CD4	0.0082	0.0026	-0.0075	0.011	-0.00077	0.0007	-0.0019
HTR6	Naive CD4	0.0024	0.0003	-0.0023	0.0048	-0.0046	-0.0069	-0.0086
HTR7P1	Naive CD4	0.0039	-0.0027	-0.0014	-0.0079	0.0054	-0.00087	0.0004
HTRA2	Naive CD4	-0.0022	-0.017	0.00077	0.0091	0.017	-0.011	-0.012
HTT	Naive CD4	0.0065	-0.0046	-0.019	0.0093	0.019	-0.015	0.0067
HUS1	Naive CD4	0.012	0.0082	-0.00098	-0.01	-0.0067	0.0021	-0.0083
HUWE1	Naive CD4	0.004	0.0035	-0.028	0.018	0.013	-0.00036	0.005
HVCN1	Naive CD4	0.0036	-0.0079	-0.0004	-0.028	0.025	0.0062	0.015
HYAL1	Naive CD4	0.0091	-0.0025	-0.0069	0.0021	-0.0078	-0.0098	-0.005
HYAL2	Naive CD4	-0.012	-0.0029	-0.004	0.0036	0.005	0.00059	0.0028
HYAL3	Naive CD4	-0.0041	-0.0024	0.0017	0.012	0.0089	0.0033	-0.008
HYKK	Naive CD4	-0.0017	-3.50E-05	-0.0048	-0.015	0.00079	-0.0051	0.022
HYLS1	Naive CD4	0.0067	0.0017	0.011	0.0051	-0.0077	0.016	0.00034
HYOU1	Naive CD4	-0.012	-0.00051	-0.018	0.01	0.013	0.01	0.00018
IBA57	Naive CD4	0.0085	-0.0094	-0.01	-0.0068	0.00067	-0.00059	-0.0068
IBTK	Naive CD4	0.0069	0.019	-0.0092	0.0055	0.0057	-0.0056	0.0068
ICA1	Naive CD4	-0.0085	0.0061	0.0059	0.0087	0.021	-0.012	-0.013
ICA1L	Naive CD4	0.016	-0.0004	-0.0045	-0.0094	0.0068	-0.018	0.0063
ICAM1	Naive CD4	-0.0027	0.0024	-0.0024	0.021	-0.0032	-0.0013	-0.012
ICAM2	Naive CD4	-0.017	-0.0055	0.0048	0.0078	0.0014	0.0016	0.021
ICE1	Naive CD4	0.006	0.015	-0.019	0.0064	0.0093	0.015	0.0004
ICK	Naive CD4	0.0078	0.011	-0.01	-0.012	0.0035	0.011	0.0068
ICMT	Naive CD4	-0.008	0.0096	-0.0053	0.012	0.012	0.022	0.0018
ICOS	Naive CD4	0.0042	0.012	-0.003	-0.011	0.015	0.01	0.034
ICOSLG	Naive CD4	-0.003	-0.0034	-0.0071	0.0087	0.0061	0.0099	-0.0028
ICT1	Naive CD4	-0.016	-0.0062	0.009	0.004	0.017	-0.0083	0.012
ID2	Naive CD4	0.00066	-0.003	0.0044	-0.028	0.023	-0.016	-0.008
ID2-AS1	Naive CD4	-0.0053	-0.0031	0.0029	-0.0054	0.017	-0.0093	0.0024
ID3	Naive CD4	0.014	-0.012	0.016	-0.0031	0.0029	0.017	0.018
IDE	Naive CD4	0.0048	0.025	-0.0029	0.012	-0.0025	0.014	-0.0055
IDH1	Naive CD4	-0.0017	0.013	0.0077	0.0019	0.0033	-0.0034	-0.011
IDH2	Naive CD4	-0.021	-0.0059	-0.005	0.0013	0.0098	0.0052	-0.0061
IDH3A	Naive CD4	-0.02	0.013	-0.0043	-0.014	-0.011	0.011	0.0085
IDI1	Naive CD4	-0.016	0.014	0.0031	0.0074	-0.018	-0.012	-0.013
IDI2	Naive CD4	-0.0061	-0.00014	0.002	-1.80E-05	-0.0021	-0.0077	0.0087
IDI2-AS1	Naive CD4	-0.0045	0.0051	-0.0086	0.011	-0.0093	-0.009	-0.0043
IDNK	Naive CD4	0.0038	0.004	0.0054	-0.0027	-0.0036	-0.0083	0.0091
IDS	Naive CD4	0.00025	0.02	0.0013	0.027	0.0023	0.03	-0.0001
IDUA	Naive CD4	0.00073	-0.023	-0.0097	-0.011	-0.014	0.0029	-0.0036
IER2	Naive CD4	-0.0085	-0.013	0.002	0.0026	0.00013	0.021	0.019
IER3	Naive CD4	-0.00016	-0.0086	-0.002	-0.021	0.006	-0.014	0.0089
IER5	Naive CD4	-0.01	-0.0018	-0.0017	0.026	0.0011	0.0065	0.015
IFFO1	Naive CD4	0.0056	-0.015	-0.018	0.016	-0.00073	0.00081	-0.0095
IFFO2	Naive CD4	0.0072	-0.0098	-0.0038	0.022	0.0022	-0.004	0.0072
IFI16	Naive CD4	-0.023	0.013	-0.012	-0.00081	-0.0077	-0.00056	0.013
IFI27	Naive CD4	-0.024	0.011	-0.017	-0.0052	-0.009	-0.0026	-0.00069
IFI27L1	Naive CD4	0.0021	-0.0066	0.0035	0.002	0.014	0.0028	8.20E-05
IFI27L2	Naive CD4	-0.0083	-0.011	0.011	0.0081	-0.00049	0.0016	0.0059
IFI30	Naive CD4	-0.02	0.0054	-0.0084	0.017	-0.0062	-0.0029	0.0058
IFI35	Naive CD4	-0.024	0.0044	-0.019	-0.0075	-0.0093	0.0049	0.012
IFI44	Naive CD4	-0.021	0.01	-0.022	-0.0087	-0.0096	0.0021	0.013
IFI44L	Naive CD4	-0.02	0.0099	-0.021	-0.0088	-0.012	0.0025	0.014
IFI6	Naive CD4	-0.023	0.0023	-0.02	-0.011	-0.014	0.0049	0.012
IFIH1	Naive CD4	-0.022	0.012	-0.019	-0.0034	-0.013	0.0073	0.011
IFIT1	Naive CD4	-0.02	0.01	-0.02	-0.014	-0.012	0.0053	0.015
IFIT2	Naive CD4	-0.02	0.011	-0.016	-0.011	-0.017	0.0095	0.015
IFIT3	Naive CD4	-0.021	0.0098	-0.02	-0.0095	-0.014	0.0075	0.014
IFIT5	Naive CD4	-0.018	0.013	-0.016	-0.0097	-0.017	0.0084	0.013
IFITM1	Naive CD4	-0.026	0.0041	-0.01	-0.0033	-0.0065	0.0007	0.02
IFITM2	Naive CD4	-0.02	-0.0059	0.0019	-0.0027	0.0078	-0.003	0.00079
IFITM3	Naive CD4	-0.025	-5.30E-06	-0.015	-0.0052	-0.0092	-0.00057	0.0076
IFNG-AS1	Naive CD4	-0.0041	0.0072	-0.0038	-0.0093	0.018	0.0018	0.0018
IFNGR1	Naive CD4	-0.0042	0.014	0.021	0.00026	0.013	0.0059	-0.0057
IFNGR2	Naive CD4	-0.02	0.0053	-0.0055	-0.00067	-0.028	0.0007	-0.00086
IFNLR1	Naive CD4	-0.0043	0.008	-0.00087	0.0071	4.60E-05	-4.30E-05	-0.00081
IFRD2	Naive CD4	-0.017	-0.019	-0.0023	-0.013	-0.015	0.0081	-0.016
IFT122	Naive CD4	0.012	-0.0055	0.0021	-0.0056	-0.0015	0.017	-0.0075
IFT140	Naive CD4	0.0061	-0.013	-0.0037	-0.007	0.00013	0.017	-0.0081
IFT172	Naive CD4	0.017	0.0015	-0.0098	-0.00097	0.0012	-0.0018	-0.0041
IFT22	Naive CD4	0.0063	-0.0065	0.0068	-0.0038	0.0096	0.0015	-0.00055
IFT27	Naive CD4	-0.0033	-0.0078	0.0078	-0.005	0.0041	-0.0094	0.0085
IFT43	Naive CD4	0.004	-0.011	0.016	-0.0066	-0.0044	-0.0071	0.018
IFT46	Naive CD4	-0.0038	-3.60E-05	0.006	-0.00045	-0.0024	-0.0024	-0.00029
IFT52	Naive CD4	0.002	0.0023	0.017	0.0065	0.016	-0.0015	0.0034
IFT74	Naive CD4	0.0028	0.0039	0.0061	-0.0035	-0.017	-0.011	0.011
IFT80	Naive CD4	0.01	0.014	-0.011	-0.0059	0.01	-0.016	-0.015
IFT81	Naive CD4	0.0064	0.0039	-0.0016	-0.0034	-0.004	0.0031	-0.0061
IFT88	Naive CD4	0.013	0.0024	0.011	0.0037	-0.0029	-0.0069	0.0069
IGBP1P1	Naive CD4	0.0076	-0.0022	-0.0037	0.003	0.0014	-0.015	0.0062
IGF1R	Naive CD4	0.013	-0.0095	-0.0033	0.0054	-0.021	-0.00081	0.01
IGF2BP3	Naive CD4	-1.40E-05	0.0067	0.0014	0.0017	-0.0034	-0.0041	0.0081
IGF2R	Naive CD4	0.016	0.0037	-0.012	0.019	0.02	0.015	-0.012
IGFBP3	Naive CD4	-0.015	0.0042	0.0015	0.026	-0.014	0.0042	0.0028
IGFBP4	Naive CD4	-0.0049	0.0024	0.0068	0.022	0.011	0.0063	0.0097
IGFLR1	Naive CD4	-0.0044	-0.027	0.013	0.0077	-0.0036	0.01	0.0045
IGHMBP2	Naive CD4	-0.00088	-0.0091	-0.0097	0.0028	0.012	0.0026	-0.0031
IGIP	Naive CD4	0.01	-0.0015	0.0041	0.012	-0.0066	-0.011	0.0091
IGSF22	Naive CD4	0.004	-0.0094	0.0077	0.0053	-0.0031	0.0037	0.011
IGSF6	Naive CD4	0.0014	0.0017	-0.0026	0.0025	0.014	-0.0096	0.0011
IGSF8	Naive CD4	0.0059	-0.02	-0.0032	-0.0028	-0.009	0.014	0.0022
IGSF9B	Naive CD4	-0.013	0.0034	-0.02	0.0093	-0.0023	-0.0078	-0.015
IKBIP	Naive CD4	-0.0049	-0.0023	0.0092	0.0032	-0.0021	-0.005	-0.0041
IKBKAP	Naive CD4	0.0093	0.022	-0.011	0.0052	0.0087	0.019	-0.00058
IKBKE	Naive CD4	-0.012	-0.00043	-0.011	0.0089	0.00079	0.02	0.0046
IKBKG	Naive CD4	-0.014	-0.019	-0.0037	0.01	0.0043	0.0018	-0.0072
IKZF2	Naive CD4	-0.0042	0.0049	-0.012	-0.022	0.027	-0.013	-0.0013
IKZF3	Naive CD4	-0.00031	0.0091	-0.0079	0.029	0.011	-0.0056	-0.011
IKZF4	Naive CD4	-0.021	0.0083	-0.017	0.0081	-0.011	-0.00013	0.0035
IKZF5	Naive CD4	0.013	0.016	0.0077	-0.015	-0.017	0.017	-0.0047
IL10RA	Naive CD4	-0.0053	0.0045	0.0057	0.035	0.016	0.019	0.0038
IL11RA	Naive CD4	0.0089	-0.015	0.00065	0.018	-0.0032	-0.019	-0.0091
IL12RB1	Naive CD4	-0.012	-0.0028	-0.0098	0.023	-0.003	-0.00067	-0.011
IL12RB2	Naive CD4	-0.0041	0.0089	-0.0057	0.016	0.014	-0.0009	0.00052
IL15	Naive CD4	-0.019	0.011	-0.01	0.012	-0.0046	-0.00088	-0.00065
IL15RA	Naive CD4	-0.02	0.0069	-0.0048	0.017	-0.024	-0.0012	-0.011
IL16	Naive CD4	0.01	-0.0034	0.013	-0.014	0.016	0.025	0.0061
IL17RA	Naive CD4	0.013	-0.019	-0.0069	-0.017	0.0097	0.0095	-0.013
IL17RB	Naive CD4	-0.00046	0.012	9.60E-05	0.0061	0.0084	-0.0072	-0.0018
IL17RC	Naive CD4	-0.0027	-0.017	-0.0039	-0.0053	-0.01	0.0026	-0.0071
IL18BP	Naive CD4	-0.0092	0.00095	-0.0087	0.0069	-0.019	0.0085	0.0085
IL18R1	Naive CD4	-0.0086	0.011	-0.0051	0.024	-0.0058	0.0031	-0.0097
IL1R1	Naive CD4	-0.016	0.011	-0.0093	0.006	-0.0088	-0.0093	-0.012
IL1RAP	Naive CD4	0.014	0.011	-0.0027	0.00061	-0.0058	0.019	-0.0082
IL21R	Naive CD4	0.011	-0.0073	-0.0072	-0.015	0.017	0.0088	0.0085
IL21R-AS1	Naive CD4	0.01	-0.004	-0.01	0.0012	-0.0046	-0.01	0.011
IL23A	Naive CD4	-0.0026	-0.0066	0.016	0.0099	-0.0051	0.011	0.016
IL24	Naive CD4	0.019	-0.0079	0.0056	-0.013	0.0051	-0.0046	0.009
IL27RA	Naive CD4	-0.012	-0.0081	-0.0033	-0.0084	0.012	0.025	0.0093
IL2RA	Naive CD4	-0.017	0.0062	-0.0045	0.021	-0.023	-0.0027	-0.012
IL2RB	Naive CD4	0.0019	0.002	0.0093	0.04	0.0064	0.012	0.0062
IL2RG	Naive CD4	-0.023	0.0074	0.0039	0.0088	0.0079	0.0037	-0.0013
IL32	Naive CD4	-0.013	-0.0012	0.0071	0.015	0.012	-0.00097	-0.0045
IL4R	Naive CD4	-0.011	-0.0083	-0.014	-0.0057	-0.011	0.0094	0.026
IL6R	Naive CD4	0.01	-0.01	0.0085	0.014	0.001	-0.0017	-0.0027
IL6ST	Naive CD4	0.011	0.007	-0.0071	-0.028	-0.013	-0.0052	-0.023
IL7R	Naive CD4	0.00043	0.0011	-0.0048	-0.015	0.0077	-0.019	-0.028
ILF3-AS1	Naive CD4	0.0082	-0.017	0.0086	-0.0055	-0.0073	-0.011	-0.0054
ILVBL	Naive CD4	0.0043	-0.02	0.0089	-1.00E-05	-0.0087	0.015	-0.014
IMMP1L	Naive CD4	-0.0052	-0.0018	0.0038	-0.0038	0.00088	-0.0058	0.012
IMMP2L	Naive CD4	0.0059	-0.0025	0.013	0.0013	-0.011	-0.014	0.0083
IMMT	Naive CD4	-0.02	0.0071	-0.0082	-0.0094	0.011	-0.0045	-0.011
IMPA1	Naive CD4	-0.0044	0.014	0.014	0.00042	-0.0099	0.0058	0.0087
IMPA2	Naive CD4	0.005	-0.011	0.0076	-0.0049	0.0037	0.0052	0.0069
IMPACT	Naive CD4	-0.0062	0.016	0.0025	-0.017	0.00078	0.0053	0.0098
IMPAD1	Naive CD4	0.00065	0.017	-0.011	2.90E-06	-0.0047	0.02	0.0049
IMPDH1	Naive CD4	-0.019	-0.0066	-0.0061	0.013	0.0011	0.011	0.0015
INADL	Naive CD4	0.01	0.0086	-0.019	0.022	-0.021	-0.011	-0.01
INAFM1	Naive CD4	-0.0061	-0.016	0.0034	-0.0082	-0.0082	0.0029	-0.0066
INAFM2	Naive CD4	0.0042	-0.0092	0.0038	-0.0057	-0.0039	0.0084	0.014
INCA1	Naive CD4	0.012	-0.0013	-0.0062	0.006	-0.014	-0.0015	-0.0016
INCENP	Naive CD4	0.0091	-0.0086	-0.0095	-0.0025	0.006	-0.0031	-0.0038
INE1	Naive CD4	0.0096	-0.0016	-0.018	-0.008	-0.0068	-0.015	-0.0049
INF2	Naive CD4	0.004	-0.016	-0.00035	0.0097	-0.0098	-0.0027	0.0045
ING1	Naive CD4	0.0095	-0.0092	0.017	-0.0012	-0.0096	0.018	0.0085
ING2	Naive CD4	0.0035	-0.0042	0.022	0.00071	0.0031	0.0032	0.015
ING5	Naive CD4	0.015	-0.0095	-0.0046	0.01	-0.0042	0.014	0.0045
INO80	Naive CD4	0.0088	0.0017	-0.023	0.00038	0.007	-0.0084	0.0017
INO80C	Naive CD4	-0.0096	-0.0043	0.0089	0.0021	0.0074	-0.0019	0.0047
INO80D	Naive CD4	0.0092	0.0069	-0.012	-0.0016	-0.0084	-0.016	5.10E-05
INO80E	Naive CD4	0.0099	-0.0093	-0.011	0.0028	-0.0072	-0.016	-0.0075
INPP1	Naive CD4	-0.0053	0.0054	0.0014	0.013	3.50E-05	-0.0058	-0.0039
INPP4A	Naive CD4	0.016	0.0074	-0.0088	-0.0068	0.012	0.033	-0.01
INPP4B	Naive CD4	0.0077	0.0074	-0.002	0.024	-0.0065	-0.01	-0.026
INPP5A	Naive CD4	0.012	-0.012	0.013	0.0014	-0.001	0.014	-0.0033
INPP5B	Naive CD4	0.0059	0.0075	-0.01	-0.01	0.014	0.012	-0.014
INPP5D	Naive CD4	0.0071	-0.0011	-0.011	0.0093	0.02	0.015	-0.024
INPP5E	Naive CD4	0.0024	-0.023	-0.0034	0.0066	-0.0046	0.0024	-0.0055
INPP5F	Naive CD4	0.018	0.0014	0.0069	0.018	-0.0088	0.0069	-0.0029
INPPL1	Naive CD4	0.0012	-0.0098	-0.02	0.019	0.006	0.0027	0.012
INSIG1	Naive CD4	0.0021	0.0036	0.017	0.00022	0.014	0.0044	-0.013
INSIG2	Naive CD4	0.0048	0.012	0.02	-0.0096	0.0034	-0.00012	0.013
INSL3	Naive CD4	-0.0054	-0.0026	-0.0075	-0.0083	0.00082	-0.0015	0.017
INSR	Naive CD4	0.0028	-0.0013	-0.0057	-0.0071	-0.0076	-0.0062	0.0099
INTS1	Naive CD4	0.0036	-0.018	-0.024	-0.00073	0.0088	0.02	-0.004
INTS12	Naive CD4	-0.015	0.011	0.0082	-0.0057	0.0053	-0.0015	-0.004
INTS2	Naive CD4	0.013	0.015	-0.011	-0.001	-0.012	0.018	-0.012
INTS3	Naive CD4	0.0084	0.0041	-0.026	0.0069	0.011	0.005	-0.011
INTS4P2	Naive CD4	-0.0023	0.004	-0.0016	0.0029	-0.0011	0.0039	0.0028
INTS5	Naive CD4	0.00033	-0.015	-0.0036	0.0027	0.016	0.017	0.00044
INTS6-AS1	Naive CD4	0.016	-0.0027	0.0058	0.0023	-0.0072	-0.016	-0.0042
INTS7	Naive CD4	-0.0079	0.016	-0.0042	0.00097	0.011	0.011	-0.011
INVS	Naive CD4	0.014	0.0087	-0.0086	-0.0013	0.009	0.0089	-0.0079
IP6K2	Naive CD4	-0.00062	-0.0036	0.0034	-0.02	0.0039	-0.00035	-0.0018
IPCEF1	Naive CD4	0.0012	0.0068	-0.0068	-0.018	0.0027	0.0022	0.003
IPMK	Naive CD4	0.013	0.013	0.0039	-0.0074	-0.0079	0.017	0.0032
IPO11	Naive CD4	0.011	0.018	-0.0036	-0.01	-0.0082	0.0032	-0.0064
IPO13	Naive CD4	-0.0063	-0.0048	-0.012	-0.006	0.0057	0.02	-0.012
IPO4	Naive CD4	-0.021	0.0019	-0.024	-0.0067	-0.0057	0.0057	-0.0057
IPO5P1	Naive CD4	0.022	8.40E-05	-0.0022	0.0036	-0.0051	-0.0044	0.0077
IPO7	Naive CD4	-0.0031	0.0074	-0.016	0.0039	0.0056	-0.014	0.01
IPO8	Naive CD4	0.0048	0.02	-0.0085	0.0031	0.012	0.015	0.0083
IPP	Naive CD4	0.0039	0.0089	0.002	-0.0052	-0.0057	-0.00049	-0.0059
IPPK	Naive CD4	0.0073	0.0014	-0.0028	-0.0044	0.0071	0.012	-0.0066
IPW	Naive CD4	0.0036	0.0037	-0.0014	-0.0012	-0.021	-0.004	0.014
IQCA1	Naive CD4	-0.004	0.0025	-0.003	-0.0011	-0.018	0.0074	0.0091
IQCC	Naive CD4	0.01	-0.0031	-0.012	0.0048	-0.011	-0.0069	-0.004
IQCE	Naive CD4	-0.0024	-0.0052	-0.015	-0.0034	0.01	-0.0034	-0.0071
IQCG	Naive CD4	0.0082	0.00083	0.0081	0.012	0.0024	-0.0079	-0.00045
IQCH	Naive CD4	0.0082	0.0011	0.002	0.008	-0.0065	-0.0023	-0.00059
IQCH-AS1	Naive CD4	0.0039	-0.0015	-0.004	0.0091	-0.019	-0.006	0.0061
IQCK	Naive CD4	-0.0079	0.004	-0.013	-0.008	-0.013	-0.0068	0.015
IQGAP1	Naive CD4	-0.0071	0.02	-0.015	0.016	0.021	0.016	-0.0043
IQGAP2	Naive CD4	-0.006	0.01	0.00083	0.026	-0.0069	-0.022	-0.011
IQSEC3	Naive CD4	0.0016	-0.0024	-0.0037	0.0077	-0.0052	0.0063	0.0039
IRAIN	Naive CD4	0.0075	-0.009	-0.0069	0.0024	-0.027	-0.0014	0.016
IRAK1	Naive CD4	-0.013	-0.014	-0.016	0.0052	-0.0012	0.008	-0.015
IRAK1BP1	Naive CD4	0.0043	0.0046	2.90E-05	-0.0051	0.0059	-0.012	0.0086
IRAK2	Naive CD4	0.0023	-0.0054	0.0009	-0.0029	0.015	0.014	0.0099
IREB2	Naive CD4	0.014	0.016	-0.012	-0.0014	0.0046	0.0048	0.0076
IRF1	Naive CD4	-0.01	-0.00018	-0.0068	0.015	-0.0055	-0.00089	0.0036
IRF2BP1	Naive CD4	0.00067	-0.024	-0.0054	-0.0015	0.00081	0.0079	0.0099
IRF2BPL	Naive CD4	0.0031	-0.024	-0.011	0.0073	-0.00043	0.005	0.014
IRF3	Naive CD4	-0.0036	-0.019	0.011	0.024	-0.0087	0.0051	0.018
IRF4	Naive CD4	-0.011	0.0071	-0.003	0.012	-0.018	-0.0013	0.0097
IRF6	Naive CD4	0.0029	0.002	0.00022	0.0017	-0.0067	0.0011	0.00085
IRF7	Naive CD4	-0.022	-0.00031	-0.02	-0.011	-0.014	0.0068	0.011
IRF8	Naive CD4	0.012	-0.0065	0.0061	-0.0059	0.0065	0.0063	0.011
IRF9	Naive CD4	-0.019	0.0062	-0.021	-0.0092	-0.014	0.00011	0.0025
IRGM	Naive CD4	0.012	-0.0059	0.0025	0.0057	-0.0072	0.0021	-0.0073
IRGQ	Naive CD4	0.014	0.0043	-0.013	0.0051	0.0036	0.012	0.0036
IRS1	Naive CD4	-0.014	0.00077	-0.015	-0.0049	-0.0046	-0.0073	0.00041
IRS2	Naive CD4	0.01	-0.022	-0.0086	0.011	0.0032	-0.0024	0.016
ISCA2	Naive CD4	-0.0015	-0.0025	0.009	-0.0053	-0.0069	0.006	0.00049
ISG15	Naive CD4	-0.024	0.0026	-0.019	-0.01	-0.011	0.0037	0.0093
ISG20	Naive CD4	-0.024	-0.0045	-0.0065	-0.0079	-0.0041	-0.012	-0.021
ISG20L2	Naive CD4	-0.0061	0.002	0.00045	0.0087	-0.013	-0.0047	-0.0084
ISM1	Naive CD4	0.004	0.0011	0.01	0.029	-0.025	-0.0012	-0.015
ISOC1	Naive CD4	-0.0071	0.0058	0.025	-0.0058	0.01	-0.00022	-0.0092
ISOC2	Naive CD4	-0.016	-0.013	-0.0085	-0.0095	0.0037	-0.0025	0.00024
ISPD	Naive CD4	0.006	-0.0022	0.0024	0.0088	-0.0017	0.0029	-0.0006
ISY1	Naive CD4	-0.0048	-0.0041	0.016	-0.0004	0.0094	-0.0015	0.012
ISYNA1	Naive CD4	-0.0024	-0.019	0.0058	0.017	-0.015	0.013	-0.0098
ITCH	Naive CD4	0.0088	0.012	-0.01	0.0059	0.014	0.0019	0.0023
ITGA1	Naive CD4	-0.011	0.0073	-0.015	-0.028	0.014	0.0015	0.011
ITGA10	Naive CD4	0.0087	-0.0036	-0.004	0.0019	-0.007	-0.0032	0.002
ITGA2	Naive CD4	-0.0013	0.0065	-0.0052	0.0011	0.0048	-0.016	-0.01
ITGA3	Naive CD4	-0.0053	-0.0013	-0.016	0.011	0.00088	0.015	0.0034
ITGA4	Naive CD4	-0.015	0.017	-0.011	0.0042	0.0057	-0.0049	-0.013
ITGA5	Naive CD4	0.015	-0.0055	-0.0042	-0.0019	0.024	0.019	-0.0017
ITGA6	Naive CD4	-0.0006	0.0079	-0.014	-0.03	-0.0033	0.0096	-0.0084
ITGA7	Naive CD4	-0.00033	-0.0046	-0.0059	-0.0058	0.008	0.0032	0.006
ITGAE	Naive CD4	-0.0053	-0.0033	0.011	-0.012	0.023	-0.022	-0.02
ITGAL	Naive CD4	0.0092	0.0036	-0.014	0.018	0.031	0.018	-0.0084
ITGAM	Naive CD4	-0.015	0.0079	-0.0018	0.022	0.015	-0.0058	-0.012
ITGAV	Naive CD4	0.013	0.01	0.00059	0.0028	0.0078	0.015	-0.0012
ITGB1	Naive CD4	-0.0062	0.013	0.011	0.029	0.019	-0.0011	-0.013
ITGB1BP1	Naive CD4	-0.015	0.0066	0.016	0.0081	0.011	-0.0034	-0.01
ITGB2	Naive CD4	0.0018	-0.015	0.0069	-0.00068	0.023	0.02	-0.026
ITGB2-AS1	Naive CD4	0.0094	-0.0099	-0.0024	-0.0047	0.013	-0.016	0.003
ITGB3BP	Naive CD4	-0.00052	-3.50E-05	0.0076	0.0096	0.0023	-0.0074	0.005
ITGB7	Naive CD4	-0.0037	-0.0049	-5.80E-05	0.017	0.0016	0.0094	-0.016
ITIH2	Naive CD4	0.011	-0.0048	-0.0047	-0.003	-0.0019	-0.0097	-0.0043
ITIH4	Naive CD4	-0.0012	-0.0037	-0.018	0.0099	0.0024	-0.0099	0.0097
ITK	Naive CD4	-0.0026	0.0042	-0.0089	-0.018	0.00027	-0.0073	-0.029
ITM2A	Naive CD4	-0.01	0.003	0.0033	-0.027	0.033	-0.0097	-0.011
ITM2C	Naive CD4	0.011	-0.014	0.013	-0.0036	0.025	0.0093	0.0045
ITPA	Naive CD4	-0.019	-0.013	-0.0071	-0.0047	0.0027	-0.011	-0.0059
ITPK1	Naive CD4	-0.019	-0.0096	-0.013	0.011	0.0065	0.011	-0.00048
ITPK1-AS1	Naive CD4	0.0092	0.0018	-0.0099	0.0037	0.001	-0.015	0.00085
ITPKB	Naive CD4	0.021	-0.012	-0.0086	0.0038	0.0095	0.017	0.0013
ITPKB-IT1	Naive CD4	0.013	-0.0034	0.002	0.0052	0.0086	-0.021	0.0024
ITPKC	Naive CD4	-0.0046	-0.0026	-0.0039	0.006	0.0064	0.006	0.004
ITPR1	Naive CD4	0.0074	0.008	-0.027	0.014	0.0063	0.0036	-0.002
ITPR1-AS1	Naive CD4	0.0083	0.00028	-0.00048	-0.012	-0.0028	0.0038	-0.00074
ITPR2	Naive CD4	0.0056	0.0044	-0.024	-0.0063	0.012	-0.012	0.0031
ITPR3	Naive CD4	0.008	-0.0056	-0.024	0.019	0.011	0.0035	0.0058
ITPRIP	Naive CD4	0.0059	-0.0049	-0.0083	-0.01	0.0051	0.024	0.0031
ITPRIPL1	Naive CD4	-0.011	0.0025	-0.0029	0.012	0.019	-0.0071	-0.021
ITSN1	Naive CD4	-0.00021	0.0034	-0.005	-0.011	0.013	-0.0093	-0.013
IVNS1ABP	Naive CD4	0.0043	0.017	0.012	-0.0023	-0.0095	0.008	-0.014
IZUMO4	Naive CD4	0.0014	-0.0083	0.001	0.013	2.10E-05	-0.012	-0.00055
JAG2	Naive CD4	0.0031	-0.0014	0.00036	0.0041	0.01	-0.0022	0.0068
JAK2	Naive CD4	-0.015	0.016	-0.017	0.012	-0.013	-0.0055	-0.016
JAK3	Naive CD4	-0.0062	-0.0053	-0.027	-0.0041	0.0014	0.019	-0.00071
JAKMIP2	Naive CD4	-0.0052	0.0069	0.0006	-0.0036	0.022	-0.0058	-0.0071
JAKMIP3	Naive CD4	0.0094	-0.0021	0.0021	0.013	-0.0095	0.0027	-0.006
JAM2	Naive CD4	0.011	-3.10E-05	0.0019	-0.0034	-0.0089	-0.0068	0.0087
JAM3	Naive CD4	0.0089	0.00022	0.0047	0.00054	-0.0062	0.022	-0.0028
JARID2	Naive CD4	0.0043	-0.0018	-0.022	-0.00066	0.018	0.0029	-0.0018
JAZF1	Naive CD4	0.0089	0.0044	0.0063	0.0043	0.016	-0.0011	0.0027
JHDM1D-AS1	Naive CD4	0.012	-0.0047	0.0062	-0.0099	0.0072	0.011	0.029
JMJD4	Naive CD4	0.0058	-0.015	-0.0065	-0.0089	-0.0016	-0.002	-0.0013
JMJD7	Naive CD4	0.019	-0.012	-0.0091	0.0045	0.0027	0.014	0.0012
JMJD8	Naive CD4	-0.0071	-0.023	0.0041	-0.0029	0.0086	0.0019	-0.016
JMY	Naive CD4	0.0071	-0.014	-0.0088	0.0018	-0.0035	-0.013	-0.0022
JOSD1	Naive CD4	0.00067	-0.0048	-0.016	0.011	0.0087	-0.014	0.011
JOSD2	Naive CD4	-0.014	-0.016	0.0019	0.0053	-0.0094	0.00039	-0.0019
JPX	Naive CD4	-0.0047	-0.0025	0.00025	-0.0092	-0.0026	-0.021	-0.0063
JRK	Naive CD4	0.017	-0.0055	-0.019	0.0032	0.0042	0.0016	-0.0043
JRKL	Naive CD4	0.011	0.0045	0.018	-0.0053	-0.018	0.01	-0.0065
JUN	Naive CD4	-0.0057	-0.0048	-0.0026	0.0088	0.0042	-0.004	0.0072
JUNB	Naive CD4	-0.0085	-0.015	-0.0046	0.0073	0.0028	0.001	0.014
JUND	Naive CD4	-0.0091	-0.024	0.00016	0.0043	-0.0042	0.015	0.011
KALRN	Naive CD4	-0.0064	0.0023	0.0034	0.026	-0.017	-0.0066	-0.013
KANK1	Naive CD4	-0.0049	0.0063	-0.0047	-0.0036	-0.012	0.0051	0.0013
KANK3	Naive CD4	0.0074	-0.013	0.0052	0.005	0.0025	-0.0059	-0.017
KANSL1	Naive CD4	0.017	-0.0014	-0.016	0.004	0.0065	-0.014	0.0051
KANSL1-AS1	Naive CD4	-0.0081	-0.0079	0.0081	-0.0052	-0.0068	-0.0053	0.013
KANSL1L	Naive CD4	0.015	0.0045	-0.0083	-0.016	0.0025	-0.0072	0.015
KANTR	Naive CD4	0.02	-0.0051	-0.012	0.0028	-0.016	-0.015	-0.0021
KARS	Naive CD4	-0.026	0.013	-0.00032	0.00091	-0.0022	8.40E-05	-0.0086
KAT2A	Naive CD4	-0.0061	-0.014	-0.023	-0.009	-0.016	-0.012	0.0047
KAT2B	Naive CD4	-0.0074	0.0095	-0.0071	0.02	-0.0074	-0.025	-0.0064
KAT6A	Naive CD4	0.016	0.0012	-0.022	0.01	0.0076	-0.014	0.013
KATNA1	Naive CD4	-0.019	0.0079	0.0021	0.0033	-0.0064	-0.008	0.00079
KATNAL1	Naive CD4	-0.0056	0.0065	-0.0026	0.011	0.0086	-0.022	-0.042
KATNAL2	Naive CD4	0.01	0.0062	-0.0018	0.00032	-0.013	0.0029	0.0064
KATNB1	Naive CD4	-0.0051	-0.017	-8.60E-05	-0.0019	-0.0036	0.018	-0.017
KBTBD11	Naive CD4	0.013	-0.0017	-0.0032	-0.013	-0.0046	0.018	0.0097
KBTBD3	Naive CD4	0.005	0.0048	0.026	-0.0022	-0.0029	-0.0011	0.0074
KBTBD6	Naive CD4	0.0088	0.0053	0.0094	-0.012	-0.013	0.0005	-0.017
KBTBD7	Naive CD4	0.01	0.0076	0.01	-0.015	-0.012	0.0056	-0.02
KBTBD8	Naive CD4	-0.0009	0.01	-0.0011	-0.0069	-0.0089	0.0091	-0.0019
KCNA2	Naive CD4	0.00027	0.0012	-0.0021	0.013	-6.00E-05	0.0071	0.0012
KCNA3	Naive CD4	0.002	0.016	-0.014	0.00087	-0.013	0.024	-0.0029
KCNAB1	Naive CD4	0.016	0.0035	-5.20E-06	0.00037	0.0012	-0.02	0.0018
KCNAB2	Naive CD4	-0.007	-0.011	-0.015	0.015	-0.0021	-0.0024	0.0005
KCNAB3	Naive CD4	0.0056	-0.0077	-0.0092	-0.0032	-0.005	-0.015	0.012
KCNC4	Naive CD4	0.0047	-0.013	-0.0069	0.0084	0.0038	0.0053	0.002
KCND1	Naive CD4	0.0042	-0.0012	-0.0022	0.0072	0.015	-5.30E-05	0.0013
KCNH2	Naive CD4	-0.0038	-0.0087	-0.0038	0.003	-0.017	0.012	-0.0076
KCNH3	Naive CD4	-0.002	-0.0084	-0.0055	0.00025	-0.0042	0.0063	-0.011
KCNIP4	Naive CD4	-0.0035	0.0063	-0.0049	-0.00075	-0.0096	-0.0044	-0.0079
KCNJ13	Naive CD4	0.014	0.0029	-0.006	-0.0057	-0.0055	-0.02	7.00E-07
KCNJ14	Naive CD4	-0.00013	-0.0047	-0.0076	-0.00068	-0.0095	-0.015	0.0098
KCNK6	Naive CD4	0.0025	-0.0073	0.00042	0.0098	-0.011	-0.0039	-0.016
KCNMB3	Naive CD4	0.0059	-0.0019	0.0069	0.00082	-0.0021	-0.011	-0.0013
KCNMB4	Naive CD4	0.015	-0.0077	0.0093	-0.016	0.0049	-0.0071	-0.0011
KCNN4	Naive CD4	0.0042	-0.0071	0.014	0.019	-0.0022	0.0087	-9.40E-06
KCNQ1	Naive CD4	0.009	-0.022	-0.007	-0.0056	-0.011	0.016	-0.0031
KCNQ1OT1	Naive CD4	0.016	-0.0017	-0.0088	0.0027	0.0018	-0.028	0.0027
KCNQ4	Naive CD4	-0.0066	-0.0037	-0.0088	-0.0032	-0.01	0.0081	0.0049
KCNQ5	Naive CD4	0.01	-0.0061	-0.0026	-0.016	0.013	0.0025	-0.0059
KCTD11	Naive CD4	0.0017	0.0032	0.00079	0.00039	0.0089	0.0013	0.0072
KCTD12	Naive CD4	-0.0019	-0.0043	-0.01	-0.012	-0.0026	-0.0067	0.0056
KCTD13	Naive CD4	-0.0048	-0.02	0.00029	-0.0016	-0.0063	0.0076	-0.012
KCTD17	Naive CD4	-0.01	-0.012	-0.0061	0.0047	0.018	0.0039	-0.0045
KCTD19	Naive CD4	0.007	-0.0059	-0.011	-0.0019	-0.0094	-0.0035	0.0047
KCTD2	Naive CD4	-0.0092	-0.0056	-0.0077	0.022	0.00084	0.0026	0.016
KCTD20	Naive CD4	0.0023	0.021	-0.01	0.0029	0.012	0.015	-0.0027
KCTD21	Naive CD4	-0.00047	0.0018	-0.0056	-0.0066	0.0086	0.011	-0.00095
KCTD21-AS1	Naive CD4	0.0083	0.0018	-0.0012	0.0015	-0.0034	-0.0033	-0.0047
KCTD3	Naive CD4	0.0028	-0.0035	-0.0018	-0.013	-0.0022	0.0074	0.013
KCTD5	Naive CD4	-0.014	-0.0077	0.0059	-0.0065	0.011	0.017	-0.014
KCTD6	Naive CD4	0.0065	-0.001	0.02	-0.008	0.0055	-0.009	0.0003
KCTD7	Naive CD4	0.013	0.0024	-0.0033	0.015	-0.0002	-0.0059	0.00012
KCTD9	Naive CD4	0.0088	0.0018	-0.0014	0.0049	0.0027	-0.016	0.015
KDELC1	Naive CD4	-0.018	0.0061	-0.011	-0.00051	-0.0073	-0.0029	-0.0097
KDELC2	Naive CD4	-0.005	0.0084	-0.0005	0.0025	-0.021	0.0097	0.011
KDELR1	Naive CD4	-0.0058	-0.0061	-0.0041	0.02	0.0078	-0.0053	0.016
KDF1	Naive CD4	-0.0015	-0.0074	0.003	0.0091	-0.021	0.0056	0.018
KDM1B	Naive CD4	0.0034	-0.0046	-0.0042	-0.0025	-0.0028	-0.014	-0.013
KDM2A	Naive CD4	0.0068	-0.004	-0.017	0.0089	0.002	-0.011	0.019
KDM2B	Naive CD4	0.0095	-0.011	-0.015	0.017	0.0072	-0.01	0.024
KDM4A	Naive CD4	0.0012	0.0094	-0.015	0.0017	0.018	-0.00087	-0.0059
KDM4A-AS1	Naive CD4	0.011	-0.0009	-0.0046	0.0039	-0.0072	-0.01	-0.0035
KDM4B	Naive CD4	-0.002	-0.011	-0.0076	0.00077	0.002	0.0038	0.0021
KDM4D	Naive CD4	0.0042	0.004	-0.0064	-0.0032	-0.0074	0.0039	0.0042
KDM5B	Naive CD4	0.0099	0.0087	-0.011	-0.018	0.018	0.0081	0.0033
KDM5C	Naive CD4	-0.00032	-0.0051	-0.018	-0.0039	0.0016	0.0046	-0.0073
KDM6A	Naive CD4	-0.0021	0.0091	-0.006	-0.01	0.0028	0.01	-0.0092
KDM6B	Naive CD4	0.0016	-0.019	-0.0062	0.0031	0.0085	-0.01	0.021
KDM7A	Naive CD4	0.014	0.0044	-0.011	-0.0063	0.01	-0.0037	0.032
KDM8	Naive CD4	0.0048	-0.0082	-0.0078	-0.011	-0.015	0.013	-0.0036
KDSR	Naive CD4	-0.018	0.0094	-0.0065	0.0056	-0.0065	-0.005	0.0073
KEAP1	Naive CD4	-0.018	-0.0092	0.0049	0.018	0.00046	0.01	-0.0051
KGFLP1	Naive CD4	-0.0029	0.0049	-0.0053	0.0026	-0.0037	-0.0046	0.0061
KGFLP2	Naive CD4	-0.0028	0.0097	0.0047	-0.0029	-0.0037	0.0009	-0.0013
KHDC1	Naive CD4	0.0015	-0.0019	0.0017	-0.0026	0.021	-0.0098	-0.0026
KHK	Naive CD4	-0.0038	-0.011	0.0019	-0.0014	0.0066	0.0036	0.0033
KHSRP	Naive CD4	-0.0085	-0.01	-0.025	0.0051	0.0017	-0.008	0.014
KIAA0040	Naive CD4	-0.0047	0.012	0.0022	0.015	-0.012	0.021	0.00057
KIAA0100	Naive CD4	0.0081	0.01	-0.031	0.0093	0.0093	0.015	-0.00065
KIAA0195	Naive CD4	0.0034	-0.013	-0.025	0.0039	0.017	0.014	-0.0016
KIAA0232	Naive CD4	0.015	0.006	-0.013	0.011	-0.0015	-0.0077	0.00085
KIAA0319L	Naive CD4	0.0086	0.0056	-0.024	-0.0084	0.011	0.0025	0.0029
KIAA0355	Naive CD4	0.013	-0.0025	-0.012	-0.0026	0.005	0.0075	0.0022
KIAA0368	Naive CD4	-0.00038	0.017	-0.015	0.021	0.0056	0.016	-0.0062
KIAA0430	Naive CD4	-0.0018	0.0089	-0.02	0.014	-0.015	-0.00021	0.025
KIAA0513	Naive CD4	-0.0029	-0.003	-0.014	-0.0041	7.10E-05	-0.013	-0.025
KIAA0556	Naive CD4	0.012	0.00041	-0.027	0.007	-0.0026	0.0035	-0.0094
KIAA0753	Naive CD4	0.0052	0.0061	-0.0073	0.0015	0.0094	0.0068	0.0057
KIAA0754	Naive CD4	0.012	-0.0091	-0.0017	0.0036	0.012	-0.0095	0.015
KIAA0825	Naive CD4	0.0043	0.0057	0.0019	0.0071	0.011	-0.0039	-0.00071
KIAA0895	Naive CD4	-0.0034	0.0076	-0.0012	-0.0037	0.0012	0.01	-0.0006
KIAA0895L	Naive CD4	-0.011	0.0059	-0.019	-0.0023	-0.0045	4.80E-05	-0.0022
KIAA0907	Naive CD4	0.013	-0.0054	-0.0057	7.00E-05	-0.012	-0.03	0.0051
KIAA0930	Naive CD4	-0.0059	-0.015	-0.0081	-0.0095	-6.20E-05	0.0015	0.017
KIAA1107	Naive CD4	0.0093	0.0043	-0.0034	-0.0067	-0.015	-0.004	0.013
KIAA1109	Naive CD4	0.012	0.0079	-0.015	0.021	0.0031	-0.014	0.01
KIAA1143	Naive CD4	0.004	0.013	-0.0018	-0.0044	0.004	0.0084	-0.0003
KIAA1147	Naive CD4	0.016	0.01	-0.016	0.0066	-0.00048	0.018	0.0057
KIAA1161	Naive CD4	-0.01	0.0021	-0.014	-0.0042	-0.0098	0.012	0.0018
KIAA1211L	Naive CD4	-0.0045	-0.0029	0.0011	-0.0044	-0.0043	0.0099	0.0081
KIAA1257	Naive CD4	0.0023	-0.00017	-0.0014	-0.0018	-0.0014	-0.0013	0.0053
KIAA1279	Naive CD4	0.0055	0.0062	0.0075	0.0045	-0.025	0.0099	-0.0032
KIAA1324	Naive CD4	0.0067	0.0053	0.0077	0.033	0.0045	0.0026	-0.02
KIAA1324L	Naive CD4	0.0045	0.00099	0.0081	0.0053	0.0031	0.001	0.004
KIAA1328	Naive CD4	0.01	-0.0028	-0.0024	0.0043	0.0056	-0.017	-0.0058
KIAA1407	Naive CD4	-0.0011	0.0042	0.0031	0.014	0.0089	-0.0028	0.0025
KIAA1429	Naive CD4	0.007	0.0077	-0.011	0.0016	0.011	0.009	0.0033
KIAA1467	Naive CD4	0.0093	0.0043	-0.0048	-0.0045	-0.0099	0.019	0.0032
KIAA1524	Naive CD4	0.0076	0.006	-0.0083	-0.0011	-0.0022	-0.012	-0.0054
KIAA1551	Naive CD4	0.014	0.0087	-0.0037	0.0041	0.0089	-0.01	-0.027
KIAA1586	Naive CD4	0.011	0.009	0.0084	-0.015	-0.0022	-0.011	0.0057
KIAA1656	Naive CD4	0.0036	-0.0018	-0.0042	0.0053	0.0037	-0.0057	-0.011
KIAA1671	Naive CD4	0.0075	0.0037	0.002	-0.0044	0.022	0.0036	0.011
KIAA1683	Naive CD4	0.0078	-0.0093	-0.0017	0.0044	-0.0048	-0.0049	0.013
KIAA1715	Naive CD4	0.012	0.011	0.0087	0.001	0.0012	0.0091	0.0073
KIAA1804	Naive CD4	0.0057	0.0016	0.003	0.016	0.00084	0.0013	-0.0064
KIAA1841	Naive CD4	0.0037	0.0066	0.0028	-0.00067	0.013	-0.01	-0.019
KIAA1875	Naive CD4	0.0052	-0.0093	-0.007	-0.00074	-0.00026	-0.003	-0.00052
KIAA1919	Naive CD4	0.014	0.008	-0.014	-0.0026	0.0024	0.0013	-0.0054
KIAA1958	Naive CD4	0.013	-0.0008	-0.0039	-0.014	-0.00088	0.0093	0.0056
KIAA2013	Naive CD4	-0.016	-0.019	0.00066	-0.0021	-0.0072	0.018	-0.0084
KIAA2018	Naive CD4	0.005	0.0082	-0.017	-0.00015	0.001	-0.0041	0.011
KIAA2022	Naive CD4	0.0036	0.0016	-0.0011	0.023	-0.022	0.0012	-0.007
KIAA2026	Naive CD4	0.015	-0.006	-0.00021	0.011	0.0049	-0.025	0.01
KIDINS220	Naive CD4	0.017	0.013	-0.011	0.0042	0.014	0.02	-0.01
KIF11	Naive CD4	0.0046	0.01	-0.0014	0.0032	0.018	-0.002	0.0029
KIF13B	Naive CD4	0.011	-0.001	-0.005	0.007	0.0093	-0.017	-0.0021
KIF15	Naive CD4	0.00022	-0.00089	0.0041	-0.0003	0.0089	-0.00064	-0.007
KIF16B	Naive CD4	0.0023	0.0029	-0.0043	0.0038	-0.0018	0.0055	0.0014
KIF18A	Naive CD4	0.0018	0.0093	0.012	0.00097	0.014	-0.0034	-0.0053
KIF1B	Naive CD4	0.011	0.0082	-0.011	0.011	0.022	0.0023	0.0051
KIF1C	Naive CD4	-0.0041	-0.0058	-0.022	0.0099	0.0052	0.0054	0.017
KIF20A	Naive CD4	0.011	0.0024	-0.0087	0.0066	0.0011	0.0019	-0.002
KIF20B	Naive CD4	0.0078	0.0043	0.015	0.003	0.0072	-0.0039	0.0095
KIF21A	Naive CD4	0.0048	0.0047	0.013	0.038	-0.011	-0.0012	0.01
KIF21B	Naive CD4	0.0021	-0.0089	-0.03	0.0096	0.016	0.0062	0.015
KIF27	Naive CD4	0.012	-0.00059	-0.0026	-0.0027	-0.011	-0.004	-0.005
KIF2C	Naive CD4	-0.0015	0.0025	-0.00096	-0.0018	-0.00039	0.003	-0.0054
KIF3A	Naive CD4	0.0061	0.0064	0.0041	0.011	0.00073	-0.0056	0.0056
KIF3B	Naive CD4	0.0053	0.0058	-0.013	0.012	0.014	-0.013	-0.0034
KIF3C	Naive CD4	0.0057	-0.0057	-0.0037	0.0033	0.017	-0.0051	0.013
KIF5C	Naive CD4	-0.0034	0.0033	-0.0023	0.026	-0.0046	-0.0081	-0.0089
KIF9	Naive CD4	-0.0025	-0.00031	-0.0045	0.0016	0.0034	-0.0092	0.0064
KIF9-AS1	Naive CD4	0.015	-0.011	-0.0043	0.0033	-0.0027	-0.0054	-0.0038
KIFAP3	Naive CD4	-0.0027	0.014	0.012	-0.0049	-0.0056	-0.00018	0.0031
KIFC2	Naive CD4	0.0021	-0.023	-0.01	0.01	-0.0078	-0.0028	-0.0052
KIN	Naive CD4	0.01	0.0017	0.0056	-0.0087	0.0073	-0.017	-0.003
KIR3DL2	Naive CD4	0.0027	0.0054	0.0013	0.007	0.0041	-0.00074	-0.0011
KISS1R	Naive CD4	-0.004	-0.0093	-0.002	0.0087	-0.018	-0.006	-0.0095
KIZ	Naive CD4	0.02	-0.0023	0.012	4.30E-05	0.01	-0.011	0.0026
KL	Naive CD4	0.00046	-0.00066	-0.002	0.00041	-0.01	0.008	0.0077
KLC2	Naive CD4	-0.0047	-0.016	-0.011	0.0078	0.0027	0.018	0.0021
KLC4	Naive CD4	0.00096	-0.017	0.0048	-0.0061	-0.0014	0.0044	0.0081
KLF10	Naive CD4	-0.008	0.016	0.002	0.007	0.0026	0.00026	-0.0026
KLF11	Naive CD4	-0.0013	0.0069	0.0057	0.018	-0.0065	0.0072	0.018
KLF12	Naive CD4	0.0073	0.0077	-0.0088	0.0049	0.0099	-0.014	0.02
KLF13	Naive CD4	-0.01	-0.024	-0.0097	-0.0055	0.0016	-0.0085	0.004
KLF16	Naive CD4	-0.011	-0.0083	-0.014	0.0011	0.0032	-0.0069	0.02
KLF2	Naive CD4	-0.0058	-0.026	-0.0014	-0.0064	-0.0036	0.0063	0.0061
KLF3	Naive CD4	0.013	0.0092	0.0098	-0.009	-0.0038	0.018	0.0034
KLF3-AS1	Naive CD4	0.013	-0.009	-0.0071	-0.014	-0.0074	-0.005	0.0087
KLF5	Naive CD4	-0.021	0.0048	-0.016	-0.0058	-0.011	0.0032	0.0041
KLF6	Naive CD4	-0.013	0.0017	0.011	0.031	-4.20E-05	-0.0028	-0.008
KLF7	Naive CD4	0.0021	0.00086	-0.0027	-0.012	-0.014	-0.01	-0.028
KLF8	Naive CD4	-0.011	0.0085	-0.0088	0.00061	0.00079	-0.0099	-0.025
KLF9	Naive CD4	-0.0042	-0.0054	0.0013	0.0042	-0.0013	-0.029	-0.025
KLHDC1	Naive CD4	0.018	0.004	0.0075	0.00071	-0.021	-0.0065	0.009
KLHDC10	Naive CD4	0.008	0.0055	-0.0015	-0.0011	0.00052	-0.0071	0.011
KLHDC4	Naive CD4	-0.0027	-0.0061	-0.006	-0.013	0.0023	-0.0092	-0.014
KLHDC7B	Naive CD4	-0.018	-0.0033	-0.014	0.0076	-0.021	0.012	0.015
KLHDC8B	Naive CD4	0.011	-0.01	0.0035	-0.01	-0.0029	0.0039	0.0027
KLHDC9	Naive CD4	-0.0068	0.00035	-0.0023	0.0097	-0.018	0.002	-0.0015
KLHL11	Naive CD4	0.014	0.014	-0.0052	0.0049	0.0021	0.0076	-0.0039
KLHL13	Naive CD4	0.008	-0.00071	0.0028	-0.018	0.0057	0.017	-0.0073
KLHL15	Naive CD4	0.00039	0.015	-0.018	-0.0048	-0.015	0.014	-0.012
KLHL17	Naive CD4	-0.0027	-0.02	-0.012	-0.00029	0.0085	0.0065	-0.0093
KLHL18	Naive CD4	-0.003	0.00059	-0.0091	0.0017	-0.0051	0.015	-0.0094
KLHL2	Naive CD4	-0.013	0.0098	-0.0078	-0.0062	-0.027	-0.0015	-0.0051
KLHL21	Naive CD4	0.006	-0.012	-0.0032	0.018	-0.002	0.025	-0.00038
KLHL22	Naive CD4	0.014	-0.012	0.0041	0.009	0.012	0.0068	0.0093
KLHL24	Naive CD4	0.018	0.013	0.0042	-0.0022	-0.0055	0.0054	-0.00032
KLHL25	Naive CD4	0.017	-0.0095	0.0031	-0.0024	-0.0051	0.016	0.0034
KLHL26	Naive CD4	-0.0012	-0.016	-0.0077	-0.0028	-0.006	0.02	-0.01
KLHL29	Naive CD4	0.0046	-0.0087	-0.002	-0.023	-0.0083	0.011	0.0018
KLHL3	Naive CD4	0.021	-0.0044	-0.0024	-0.0073	0.011	0.0048	0.0097
KLHL32	Naive CD4	0.012	-0.00071	0.016	0.00037	0.00081	0.012	0.0056
KLHL34	Naive CD4	0.013	-0.012	0.003	-0.0033	-0.011	0.012	0.004
KLHL35	Naive CD4	-0.01	-0.0018	-0.0078	0.0049	-0.018	0.00091	-0.0058
KLHL36	Naive CD4	0.013	-0.012	-0.012	0.0061	-0.0067	0.01	0.0098
KLHL42	Naive CD4	0.006	0.0028	-0.00031	0.012	-0.0049	-0.0061	-0.00041
KLHL5	Naive CD4	-0.018	0.014	-0.011	0.0089	-0.00054	-0.014	-0.01
KLHL6	Naive CD4	0.012	0.0058	-0.016	-0.0074	0.0053	0.0042	-0.00074
KLHL6-AS1	Naive CD4	0.017	-0.0019	-0.0068	-0.0033	-0.0081	-0.013	0.0035
KLHL7-AS1	Naive CD4	0.0037	-0.0014	0.0012	-0.0015	-0.0051	-0.0073	0.0004
KLHL8	Naive CD4	-0.0063	0.016	-0.01	-0.016	-0.019	0.011	-0.0053
KLKB1	Naive CD4	0.0078	0.0011	-0.0084	0.0031	-0.01	0.0017	0.002
KLRAP1	Naive CD4	0.01	0.0051	0.003	0.0021	-0.0048	-0.0042	-0.0021
KLRB1	Naive CD4	-0.00035	0.0038	0.011	0.029	0.02	-0.0097	-0.006
KLRG1	Naive CD4	-0.0066	0.0059	0.0033	0.015	0.014	-0.016	-0.034
KMT2B	Naive CD4	0.0021	-0.015	-0.0099	0.0033	0.0016	-0.013	0.01
KMT2D	Naive CD4	0.0059	-0.01	-0.027	0.0084	0.011	-0.0085	0.012
KMT2E-AS1	Naive CD4	0.011	0.0027	-0.0085	0.00093	-0.00028	-0.02	0.0013
KNOP1	Naive CD4	-0.013	-0.0018	-0.0019	-0.013	-0.0094	-0.018	0.0098
KNSTRN	Naive CD4	-0.0035	0.0074	0.0049	-0.0028	0.0026	0.0023	-0.0027
KNTC1	Naive CD4	0.011	0.011	-0.018	0.0058	0.0015	-0.0088	0.00037
KPNA2	Naive CD4	-0.019	0.01	-0.0066	-0.0095	0.0099	0.0033	0.0026
KPNA4	Naive CD4	0.0032	0.0073	-0.00081	-0.0038	0.0094	-0.019	-7.00E-05
KPNA5	Naive CD4	0.0091	0.014	0.0043	-0.0029	-0.014	0.0057	-0.0037
KPNB1	Naive CD4	-0.0082	-1.70E-05	-0.019	0.001	-0.0022	-0.022	0.023
KPTN	Naive CD4	-0.0079	-0.0076	-0.0041	-0.013	0.011	0.0096	-0.0042
KRAS	Naive CD4	0.0099	0.0094	0.02	-0.018	-0.0027	0.0047	0.0041
KRBA1	Naive CD4	0.00063	-0.017	0.0018	0.0032	0.0026	0.00093	0.0086
KRBA2	Naive CD4	0.017	-0.0037	-0.001	-0.0073	-0.014	-0.0093	0.004
KRCC1	Naive CD4	-0.0096	0.0093	0.021	-2.60E-05	-0.011	-0.013	-0.0052
KRT10	Naive CD4	0.0014	-0.011	0.025	0.0031	0.0033	-0.009	0.01
KRT18	Naive CD4	0.011	-0.011	0.0087	0.0092	-0.022	0.016	0.023
KRT2	Naive CD4	0.0087	-0.0099	0.008	-0.024	0.009	-0.015	-0.016
KRT72	Naive CD4	0.012	-0.0092	-0.0014	0.0018	-0.014	0.0033	-0.0036
KRT73	Naive CD4	0.011	-0.0086	-0.0017	-0.002	-0.0059	0.0004	-0.0049
KRT73-AS1	Naive CD4	0.017	-0.012	0.0028	-0.025	-0.00025	-0.0026	-0.0051
KRTCAP3	Naive CD4	0.0083	-0.0071	-0.002	0.0077	-0.0092	-0.0043	0.00096
KSR1	Naive CD4	0.0043	-0.0032	-0.013	0.017	0.013	-0.0025	0.00074
KTN1-AS1	Naive CD4	-0.0015	-0.00087	0.0017	-0.0072	-0.0013	0.0047	-0.00086
L2HGDH	Naive CD4	0.0073	-0.0038	-0.0031	-0.00091	-0.013	-0.0033	-0.0035
L3HYPDH	Naive CD4	0.0046	0.0016	-0.00014	-0.0047	-0.017	0.0021	-0.0082
L3MBTL1	Naive CD4	0.018	-0.0056	-0.011	-0.0044	-0.012	-0.002	-0.0078
L3MBTL3	Naive CD4	-0.0038	0.014	-0.018	0.0051	0.0014	-0.0064	0.0069
LACC1	Naive CD4	-0.0067	0.0052	-0.0065	0.013	0.0047	0.0032	-0.005
LACE1	Naive CD4	0.0091	-0.00056	-0.00063	-0.0033	0.013	-0.012	0.0022
LACTB	Naive CD4	-0.0083	0.0047	0.0074	-0.0047	-0.0053	-0.0096	0.01
LACTB2	Naive CD4	0.0037	0.0053	0.0057	0.0031	-0.0084	-0.0085	0.019
LACTB2-AS1	Naive CD4	0.01	0.0065	0.0019	-0.0049	-0.012	-0.0091	0.0048
LAG3	Naive CD4	-0.0083	0.0006	0.0093	0.028	0.0085	0.003	0.0031
LAGE3	Naive CD4	-0.016	-0.021	0.0063	-0.014	-0.0032	0.012	8.90E-06
LAIR1	Naive CD4	0.00066	-0.0028	-0.0056	-0.014	-0.0043	0.00019	-0.029
LAIR2	Naive CD4	-0.0058	-0.00083	0.0047	0.012	0.023	-0.0035	-0.0086
LAMB1	Naive CD4	0.01	0.0015	-0.0072	0.0024	0.0067	-0.015	0.00093
LAMB2P1	Naive CD4	0.0067	-0.0059	-0.007	0.0042	-0.012	-0.0099	0.0082
LAMC3	Naive CD4	0.0098	-0.0078	0.00057	0.014	-0.02	0.0036	0.01
LAMP1	Naive CD4	-0.0071	-0.01	-0.01	0.0028	0.0074	-0.011	0.016
LAMP3	Naive CD4	-0.022	0.01	-0.018	-0.0084	-0.012	0.0065	0.015
LAMTOR1	Naive CD4	-0.02	-0.011	0.0062	0.0016	0.0043	-0.0036	0.0097
LAMTOR2	Naive CD4	-0.023	-0.0099	0.01	0.00062	0.0068	-0.0057	0.0041
LANCL1-AS1	Naive CD4	0.0099	-0.0011	-0.0039	0.0027	-0.0019	-0.016	-0.0023
LANCL2	Naive CD4	0.0061	-0.0058	0.0018	-0.0048	0.017	0.0094	0.0002
LAP3	Naive CD4	-0.024	0.0091	-0.016	-0.0079	-0.0065	0.0017	0.011
LAPTM4B	Naive CD4	-0.012	0.00089	0.0017	0.013	-0.025	0.0035	-0.0024
LARGE	Naive CD4	-0.002	0.0026	0.0017	0.018	-0.016	-0.00017	-0.013
LARP1	Naive CD4	-0.0097	-0.0058	-0.025	0.0035	0.00087	-0.02	0.016
LARP1B	Naive CD4	0.0058	0.0023	0.014	0.0088	-0.0021	-0.007	-0.0034
LARP4	Naive CD4	-0.0079	0.021	-0.013	-0.015	-0.0085	0.00093	-0.00086
LARP7	Naive CD4	-0.013	0.0077	0.018	-0.0074	-0.0069	-0.016	0.019
LARS2	Naive CD4	0.0037	0.0049	-0.017	-0.0035	-0.00049	0.01	-0.016
LASP1	Naive CD4	-0.0056	-0.0042	-0.02	0.012	0.024	0.014	0.012
LAT	Naive CD4	0.0065	-0.021	0.013	-0.014	0.02	0.0098	0.011
LAT2	Naive CD4	0.002	-0.00097	-0.00032	0.009	0.019	-0.0065	0.0039
LATS1	Naive CD4	0.015	0.018	-0.015	0.0055	-0.0012	0.011	-0.00094
LAX1	Naive CD4	0.0076	0.0048	0.0045	0.014	0.011	-0.0079	-0.00035
LBH	Naive CD4	0.01	-0.003	0.0054	-0.021	0.018	0.02	-0.0036
LBHD1	Naive CD4	0.012	-0.0025	0.00016	0.00017	0.0045	-0.0037	-0.011
LCA5	Naive CD4	0.01	-0.0028	0.01	-0.0055	-0.007	-0.0006	0.00041
LCA5L	Naive CD4	0.0052	0.00083	-0.0048	-0.00087	-0.0048	-0.0043	0.0015
LCAT	Naive CD4	0.014	-0.012	-0.0067	0.0029	-0.0075	-0.012	0.0053
LCLAT1	Naive CD4	0.0066	0.0047	0.00035	-0.0089	-0.013	0.0037	-0.00018
LCMT1-AS1	Naive CD4	0.0012	-0.00017	-0.0018	-0.015	-0.0091	-0.0093	0.002
LCMT2	Naive CD4	0.011	-0.00047	0.013	-0.0042	-0.0079	0.011	-0.0055
LCN10	Naive CD4	0.0064	-0.005	0.014	0.019	-0.0087	0.0052	0.0037
LCOR	Naive CD4	0.012	0.0095	-0.012	-0.0055	0.0021	-0.016	-0.0084
LCORL	Naive CD4	0.011	0.0065	0.0021	-0.013	0.0061	-0.0022	-0.0059
LCP1	Naive CD4	-0.01	0.017	0.0055	0.011	0.026	0.023	-0.02
LDAH	Naive CD4	-0.0045	0.011	-0.0024	0.0029	-0.0032	0.0026	-0.0079
LDB1	Naive CD4	0.004	-0.012	-0.018	0.0074	0.0033	-0.0027	-0.0022
LDHA	Naive CD4	-0.025	0.012	-0.0052	0.0059	-0.0028	-0.0017	0.0047
LDHAL6A	Naive CD4	0.015	0.003	-0.0014	-0.0079	-0.0093	-0.012	0.00053
LDHC	Naive CD4	-0.0029	-0.00039	-0.0038	-0.0019	-0.0025	0.0064	0.00016
LDLR	Naive CD4	-0.0077	0.0028	-0.0071	0.0037	0.0087	-0.00082	-0.017
LDLRAD4	Naive CD4	0.013	0.00017	-0.0014	0.005	0.0085	-0.0075	-0.011
LDLRAP1	Naive CD4	0.0097	-0.014	0.0025	-0.007	-0.00024	0.0033	-0.023
LDOC1	Naive CD4	0.00051	-0.005	0.011	0.03	-0.03	0.0065	0.0054
LDOC1L	Naive CD4	-0.0029	0.00095	-0.0038	0.0041	0.022	0.0057	-0.002
LEAP2	Naive CD4	0.012	0.0023	-0.00019	-0.0055	-0.012	-0.0033	0.009
LEF1	Naive CD4	-0.0019	-0.0039	0.00097	-0.041	-0.0061	0.0077	-0.0071
LEF1-AS1	Naive CD4	0.016	-0.0068	-0.0062	-0.035	-0.011	-0.0038	0.0058
LEKR1	Naive CD4	0.0049	-0.00016	-0.0016	-0.0026	-0.0091	-0.0032	0.0078
LENG1	Naive CD4	-0.0066	-0.021	0.0042	-0.0028	-0.0012	0.0016	-0.0027
LENG8	Naive CD4	0.0068	-0.015	-0.024	0.0012	-0.003	-0.014	-0.00061
LENG8-AS1	Naive CD4	0.011	-0.0062	-0.0078	0.0016	-0.02	-0.0087	-0.0022
LEPR	Naive CD4	0.0096	0.00021	0.0057	0.0058	0.00067	0.0071	0.0015
LEPROT	Naive CD4	0.011	0.0079	0.0093	0.0098	0.00041	0.0021	-0.0035
LETM1	Naive CD4	-0.0082	-0.0024	-0.025	-0.0016	0.011	0.015	-0.00019
LETM2	Naive CD4	0.0031	0.0074	0.0075	-0.0025	-0.0035	0.012	0.013
LETMD1	Naive CD4	0.0078	0.0018	0.0016	0.016	-0.0087	-0.019	-0.0044
LFNG	Naive CD4	-0.0059	-0.0072	-0.016	-0.0056	0.0038	0.0023	0.015
LGALS1	Naive CD4	-0.0036	-0.0042	0.011	0.027	0.02	-0.00049	-0.0075
LGALS17A	Naive CD4	0.0048	0.0048	0.0077	0.024	-0.024	0.0054	-0.0013
LGALS3BP	Naive CD4	-0.022	0.0029	-0.019	-0.013	-0.017	0.0066	-0.0014
LGALS4	Naive CD4	0.0091	-0.0094	0.0019	0.0044	-0.005	-0.0033	0.0021
LGALS8	Naive CD4	0.00015	0.017	-0.0096	0.014	-0.0039	0.0095	0.0045
LGALS9	Naive CD4	-0.024	0.0079	-0.018	0.0021	-0.006	-0.0013	0.013
LGMN	Naive CD4	-0.0012	-0.008	9.10E-05	-0.025	-0.012	0.015	0.0062
LGR4	Naive CD4	0.012	7.30E-05	0.0062	0.0052	-0.006	0.011	-0.0042
LHFPL2	Naive CD4	0.0069	0.0014	-0.0047	0.0074	0.0075	-0.00014	-0.0084
LHFPL4	Naive CD4	0.0032	-0.0045	-0.014	0.0037	-0.0074	-0.0068	0.013
LHPP	Naive CD4	-0.0073	-0.013	0.0089	-0.0059	-0.0092	0.0017	-0.0022
LHX4-AS1	Naive CD4	0.0049	-0.0026	-0.005	-0.00012	0.00099	-0.0084	-0.00024
LIAS	Naive CD4	0.0077	0.0039	0.0095	-0.01	-0.013	-0.017	0.0059
LIG1	Naive CD4	0.0093	-0.012	0.003	0.00044	-0.0087	0.0043	-0.0064
LIG3	Naive CD4	0.0037	0.0037	-0.017	0.0052	0.0085	0.013	0.0021
LIG4	Naive CD4	0.0035	0.011	0.0018	-0.014	-0.0038	0.0042	-0.0014
LIMA1	Naive CD4	0.014	0.00019	0.019	0.022	0.0082	-0.00062	-0.014
LIMD1	Naive CD4	0.0065	-0.0011	-0.02	0.0077	0.0083	0.0034	-0.008
LIMD1-AS1	Naive CD4	0.011	-0.0007	0.0056	-0.0081	0.0043	-0.0024	-0.0021
LIMD2	Naive CD4	-0.0088	-0.026	0.0027	-0.013	-0.0013	0.016	0.027
LIME1	Naive CD4	-0.0043	-0.024	0.0084	0.0025	9.60E-05	0.0066	-0.018
LIMK1	Naive CD4	-0.0022	-0.012	-0.017	-0.00018	0.01	-0.0016	0.018
LIMK2	Naive CD4	0.0031	0.00093	-0.0055	0.00012	0.0033	-0.012	-0.032
LIMS1	Naive CD4	0.0068	0.006	0.019	0.025	0.016	-0.00091	0.0048
LIMS2	Naive CD4	-0.0023	-0.0087	0.0017	-0.018	0.007	0.0062	0.0047
LIN37	Naive CD4	-0.00069	-0.014	0.0085	-0.0015	0.0021	-0.0066	-0.0081
LIN52	Naive CD4	-0.0032	0.005	0.013	-0.0055	0.0016	0.01	-0.00033
LIN54	Naive CD4	0.01	0.015	0.0067	0.0044	0.0015	0.021	-0.0038
LIN7B	Naive CD4	0.0091	-0.019	0.0069	-0.004	-0.00017	0.012	0.0033
LIN7C	Naive CD4	0.014	0.019	0.0094	-0.0091	-0.014	0.021	0.0035
LIN9	Naive CD4	0.011	0.0046	0.0057	-0.018	0.0043	0.008	0.009
LINC-PINT	Naive CD4	0.0049	0.0046	-0.0026	0.015	-0.023	-0.03	0.002
LINC00092	Naive CD4	-0.013	-0.0018	-0.0021	0.018	-0.019	-0.015	-0.032
LINC00094	Naive CD4	0.0045	-0.0055	0.0083	0.015	-0.0051	0.016	0.0071
LINC00115	Naive CD4	0.0042	-0.0036	-0.0032	0.0033	-0.006	-0.009	-0.00092
LINC00116	Naive CD4	-0.014	-0.017	-0.0011	-0.011	-0.014	-0.0031	0.0054
LINC00152	Naive CD4	-0.016	0.0093	-0.0079	0.021	-0.0084	-0.011	-0.0031
LINC00167	Naive CD4	0.011	-0.0016	-0.0027	0.0049	-0.0089	-0.0027	-0.008
LINC00174	Naive CD4	0.0035	-0.0018	-0.022	-0.0019	-0.006	-0.0039	0.0086
LINC00239	Naive CD4	-0.01	0.0066	0.00069	0.0024	-0.0035	-0.0052	-9.60E-05
LINC00243	Naive CD4	0.019	-0.0023	0.0024	0.007	-0.0058	-0.018	-0.0027
LINC00260	Naive CD4	0.0025	0.00021	-0.0069	0.012	0.0036	-0.014	0.0071
LINC00265	Naive CD4	0.0053	0.0032	-0.0053	0.01	0.0052	-0.00024	-0.011
LINC00282	Naive CD4	0.023	-0.0057	8.90E-06	-0.0022	0.0071	-0.0028	-0.00028
LINC00294	Naive CD4	0.0096	-0.00049	0.0016	0.0092	0.0082	-0.0029	0.0048
LINC00304	Naive CD4	0.0048	-0.0019	7.10E-06	-0.0044	-0.0041	-0.0039	0.0019
LINC00324	Naive CD4	-0.018	0.0029	-0.0052	0.00086	0.00065	-0.0028	-0.0052
LINC00339	Naive CD4	0.00082	-0.0027	0.0039	-0.0045	0.0075	-0.0029	0.011
LINC00341	Naive CD4	-0.0081	-0.004	-0.0012	0.011	0.0051	-0.018	0.012
LINC00342	Naive CD4	0.014	-0.0053	-0.013	0.01	-0.0052	-0.032	0.0016
LINC00381	Naive CD4	0.0014	0.0022	0.0055	0.011	-0.0066	0.0022	0.011
LINC00426	Naive CD4	-0.0038	0.004	0.0063	0.019	0.0093	-0.019	-0.037
LINC00441	Naive CD4	0.0052	0.0043	-0.01	-0.0023	-0.0086	-0.0014	-0.0019
LINC00467	Naive CD4	-0.0091	0.0015	-0.0073	-0.0043	-0.011	-0.0018	0.01
LINC00471	Naive CD4	0.0089	-0.0041	-0.0023	7.40E-05	-0.011	-0.0005	-9.20E-05
LINC00476	Naive CD4	0.0057	-0.002	0.0012	0.0064	-0.015	-0.0078	-0.018
LINC00487	Naive CD4	-0.018	0.0076	-0.013	-0.0086	-0.0081	0.0015	0.0076
LINC00493	Naive CD4	-0.014	-0.0053	0.012	-0.00051	0.0034	-0.0097	0.029
LINC00526	Naive CD4	0.01	-0.012	0.015	-0.0066	0.00035	-0.0038	-0.0018
LINC00528	Naive CD4	0.0088	-0.0058	0.0015	0.005	-0.0063	-0.0068	-0.003
LINC00539	Naive CD4	0.0012	7.20E-05	0.00022	0.00097	0.011	-0.0028	-0.0032
LINC00540	Naive CD4	0.0048	0.0033	0.009	0.0011	0.007	-0.0027	0.008
LINC00544	Naive CD4	0.015	-0.0037	0.0071	0.011	0.0037	-0.0056	-0.023
LINC00563	Naive CD4	0.0023	-0.00016	0.00045	-0.011	-0.0081	0.0067	0.0045
LINC00565	Naive CD4	-0.0059	-0.0047	-0.0084	-0.0047	-0.011	-0.012	0.0039
LINC00612	Naive CD4	-0.0027	0.0057	-0.00053	0.012	0.0066	-0.019	-0.024
LINC00623	Naive CD4	-0.0018	-0.01	-0.0033	0.0011	0.0095	-0.0014	0.017
LINC00630	Naive CD4	0.0025	0.005	-0.00034	0.00093	-0.0056	-0.015	-0.0084
LINC00638	Naive CD4	0.0026	-0.0023	-0.0099	-0.0053	-0.0039	0.0042	-0.012
LINC00641	Naive CD4	0.0093	-5.20E-05	-0.009	0.01	0.013	-0.011	0.018
LINC00649	Naive CD4	0.015	-0.0039	0.011	0.0069	-0.00033	-0.0016	0.0071
LINC00657	Naive CD4	0.0019	0.0099	-0.0074	0.012	0.0015	-0.015	0.016
LINC00659	Naive CD4	-0.0042	-0.001	0.00035	-0.005	-0.011	-0.0013	-0.0064
LINC00662	Naive CD4	0.012	-0.0013	-0.0002	-0.00023	-0.0074	-0.0099	0.0071
LINC00663	Naive CD4	0.0074	-0.00054	-0.0028	0.0059	-0.019	-0.01	0.0045
LINC00665	Naive CD4	-0.0029	0.0034	-0.0038	-0.0027	0.0045	0.0092	0.0056
LINC00667	Naive CD4	0.011	-0.0085	0.011	-0.0015	-0.0068	0.0034	-0.011
LINC00672	Naive CD4	0.0034	-0.003	-0.0039	0.014	0.0073	-0.016	0.0061
LINC00674	Naive CD4	0.0098	-0.006	-0.0031	0.009	-0.0065	-0.0078	-0.00034
LINC00824	Naive CD4	-0.0029	0.0043	0.0048	0.026	-0.013	0.00013	-0.0077
LINC00847	Naive CD4	-0.0043	0.0053	0.01	0.0051	-0.01	0.0022	0.0066
LINC00852	Naive CD4	0.0058	-0.0047	-0.003	-0.00037	0.0079	-0.0062	-0.0016
LINC00854	Naive CD4	0.0077	0.0016	-0.0069	0.003	-0.0048	-0.0029	0.0019
LINC00861	Naive CD4	0.017	0.00069	-0.00012	-0.017	-0.015	-0.019	0.0086
LINC00865	Naive CD4	-0.0044	0.0033	-0.0067	-0.02	0.0061	4.00E-05	-0.0019
LINC00869	Naive CD4	0.01	-0.013	0.011	0.0034	0.014	-0.0034	0.0055
LINC00883	Naive CD4	-0.0012	-0.0003	-0.0011	-0.011	0.00016	-0.00054	0.0072
LINC00884	Naive CD4	0.006	-0.0044	-0.0097	0.0059	0.0078	0.0017	-0.014
LINC00886	Naive CD4	-0.00081	-0.00014	-0.0096	-0.0046	0.0022	-0.0031	0.0027
LINC00888	Naive CD4	-0.0056	0.0053	0.0036	0.0013	0.00032	0.0022	0.0047
LINC00893	Naive CD4	0.015	-0.0035	-0.0076	0.0069	-0.0042	-0.0038	-0.0056
LINC00894	Naive CD4	0.01	0.0043	-0.0081	0.0044	-0.0008	-0.0068	-0.0012
LINC00896	Naive CD4	0.0049	-0.0061	-0.0088	0.0025	-0.003	-0.0046	0.0041
LINC00899	Naive CD4	0.0013	0.00065	0.0025	0.011	-0.014	-0.003	-0.0038
LINC00909	Naive CD4	0.011	-0.00036	0.021	-0.0085	-0.015	0.001	-0.0059
LINC00910	Naive CD4	0.0083	-0.003	-0.00037	0.0028	-0.016	-0.00017	0.0012
LINC00920	Naive CD4	0.005	0.0011	0.015	-0.0052	-0.01	0.0035	-0.0047
LINC00921	Naive CD4	0.022	-0.0099	-0.0064	-3.00E-05	-0.0018	-0.0069	0.011
LINC00925	Naive CD4	0.0088	0.0024	0.0044	0.0095	-0.014	0.019	0.0033
LINC00926	Naive CD4	0.0047	-0.00034	-0.0026	0.001	0.02	0.0012	0.0058
LINC00936	Naive CD4	0.0054	-0.014	0.0038	0.0047	0.0044	-0.014	-0.0052
LINC00938	Naive CD4	0.014	2.00E-06	0.017	0.0041	-0.0071	0.0037	-0.014
LINC00954	Naive CD4	0.021	-0.0027	-0.0039	0.0015	-0.016	-0.0098	0.0064
LINC00957	Naive CD4	-0.0078	-0.0063	-0.0052	-0.0098	-0.0063	-0.017	0.0075
LINC00959	Naive CD4	0.0045	-0.011	0.017	-0.01	0.0065	-0.0048	0.0041
LINC00963	Naive CD4	-0.0096	0.0053	-0.00038	0.029	0.0098	-0.0025	0.0029
LINC00969	Naive CD4	0.013	0.0024	-0.0041	0.01	-0.0095	0.001	-0.0019
LINC00987	Naive CD4	-0.0033	0.00081	0.00061	0.008	0.0067	-0.013	-0.013
LINC00996	Naive CD4	-0.0074	0.0036	-0.011	0.0068	-0.011	0.00035	0.01
LINC00998	Naive CD4	-0.015	0.011	0.018	-0.0087	-0.002	-0.0091	0.0057
LINC00999	Naive CD4	0.0053	-0.006	-0.0075	-0.0034	0.0019	0.0017	-0.0037
LINC01000	Naive CD4	0.011	-0.012	-0.019	0.0067	0.002	-0.009	0.0051
LINC01001	Naive CD4	0.0085	-0.0033	-0.0071	-0.0025	0.0013	-2.10E-05	0.0041
LINC01003	Naive CD4	-0.0074	0.0015	0.011	-0.014	-0.0023	-0.0037	0.004
LINC01004	Naive CD4	0.014	0.0015	-0.0043	-0.0052	-0.0068	-0.016	-0.0017
LINC01011	Naive CD4	0.0056	0.0015	0.01	-0.0012	-0.0038	-0.0042	0.0069
LINC01012	Naive CD4	0.00068	6.00E-05	-0.0011	0.013	-0.0084	-0.0066	-0.0017
LINC01024	Naive CD4	-0.0016	0.0098	-0.0025	0.013	-0.012	-0.0089	0.023
LINC01036	Naive CD4	0.0095	-0.0015	-0.0017	0.00036	-0.0053	-0.0016	0.0027
LINC01061	Naive CD4	0.0041	-0.0017	-0.018	-0.00069	-0.0036	0.0046	-0.00064
LINC01089	Naive CD4	0.0092	-0.021	-0.0015	-0.0056	0.0015	-0.023	0.02
LINC01125	Naive CD4	0.0097	-0.0064	-0.0029	-0.0017	0.0005	-0.014	0.0027
LINC01126	Naive CD4	0.012	-0.0013	-0.0036	0.011	-0.0098	-0.0096	-0.0088
LINC01128	Naive CD4	0.0078	-0.00098	-0.0016	-0.015	0.0025	0.0054	0.012
LINC01135	Naive CD4	0.0024	-0.0045	-0.0015	4.60E-05	-0.0011	0.0093	-0.0043
LINC01137	Naive CD4	-0.0013	-0.003	0.0062	0.0052	0.0004	0.0073	0.0019
LINC01138	Naive CD4	0.021	-0.0038	-0.0018	-0.0034	0.0022	-0.0052	0.0076
LINC01144	Naive CD4	0.00013	-0.011	0.0011	-0.0015	-0.0074	0.0034	-0.0024
LINC01163	Naive CD4	-0.0047	0.001	-0.0018	0.0028	0.0097	-0.0061	-0.012
LINC01176	Naive CD4	3.50E-05	0.0019	-0.0075	0.0046	-0.0069	0.00062	0.0025
LINC01184	Naive CD4	0.0023	-0.0015	-0.0066	-0.0054	-0.017	-0.0097	0.0043
LINC01215	Naive CD4	-0.0024	0.002	-0.013	-0.0071	0.0054	-0.018	0.0029
LINC01232	Naive CD4	-0.0049	0.0044	-0.0052	0.00053	-0.00057	-0.0058	0.0069
LINC01237	Naive CD4	0.0027	-0.003	-0.0015	-0.0013	0.0026	-0.0031	0.0012
LINC01252	Naive CD4	0.0074	-0.0036	-0.0022	-0.0039	-0.0032	-0.0013	0.0015
LINC01260	Naive CD4	-0.013	0.0077	-0.014	-0.017	-0.0021	-0.0015	0.0093
LINC01278	Naive CD4	0.0069	0.0028	0.0091	0.0035	0.0054	0.011	0.0029
LINC01279	Naive CD4	0.0047	-0.0027	0.0018	0.00095	0.0094	-0.011	0.001
LINC01281	Naive CD4	0.0069	-0.0019	0.0064	-0.0047	0.015	-0.0087	0.011
LINC01284	Naive CD4	0.0072	0.0054	0.0041	0.00071	-0.0024	0.00079	-0.0018
LINC01291	Naive CD4	0.0008	-0.0012	0.00096	0.0007	0.0019	0.0054	-0.0051
LINC01311	Naive CD4	0.0059	-0.0046	-0.0065	-0.0046	-0.013	-0.005	-0.0086
LINC01336	Naive CD4	0.017	-0.0024	-0.0046	-0.0065	0.0046	-0.0055	-1.80E-05
LINC01347	Naive CD4	0.0087	0.0031	-0.017	-0.0047	-0.004	-0.0058	0.0092
LINC01355	Naive CD4	0.018	0.0083	-0.01	0.0044	-0.011	-0.012	-0.0027
LINC01366	Naive CD4	0.011	0.0011	0.0059	-0.011	-0.00014	-0.002	-0.0058
LINC01389	Naive CD4	0.0096	0.0047	0.00041	0.002	0.0017	-0.013	0.0021
LINC01395	Naive CD4	0.0097	0.0045	-0.0009	0.019	-0.019	0.0062	0.0011
LINC01420	Naive CD4	-0.022	0.0046	-0.005	-0.0032	-0.0071	-0.0075	0.001
LINC01431	Naive CD4	0.0036	-0.013	0.003	-0.0013	-0.0081	-0.011	0.0031
LINC01465	Naive CD4	0.0012	-0.0055	-0.0042	0.0033	0.00013	-0.0016	-0.0009
LINC01473	Naive CD4	0.014	0.0022	-0.0073	-0.00096	-0.0093	-0.011	0.0053
LINC01481	Naive CD4	0.0071	0.0032	0.0091	0.0016	-0.00074	-0.024	0.0063
LINC01521	Naive CD4	0.00012	-0.008	-0.0076	-0.00025	-0.0082	-0.005	0.0065
LINC01530	Naive CD4	0.01	-0.006	-0.0028	-0.0082	-0.011	-0.0085	-0.0048
LINC01534	Naive CD4	0.012	0.0045	-0.0014	0.0042	-3.10E-05	-0.013	-0.01
LINC01547	Naive CD4	0.0079	-0.0086	-0.014	-0.0066	-0.019	0.0067	-0.0075
LINC01550	Naive CD4	0.019	-0.0086	0.009	-0.021	-0.0041	-0.0089	-0.0016
LINC01560	Naive CD4	0.0095	0.0021	0.0012	-0.008	-0.0068	-0.01	-0.0041
LINC01569	Naive CD4	0.0059	-0.0084	-0.0029	0.0032	-0.011	0.00097	0.0073
LINC01572	Naive CD4	0.0058	0.0013	-0.0021	-0.0019	0.012	-0.011	-0.0081
LINC01573	Naive CD4	0.0063	-0.0089	-0.0013	-0.014	0.0026	-0.0069	0.0028
LINC01588	Naive CD4	0.0031	-0.00086	-0.0038	0.011	-0.0042	-0.014	-1.10E-05
LINC01599	Naive CD4	0.0057	0.0015	-0.012	-0.0029	-0.013	-0.0075	-0.0043
LINC01604	Naive CD4	0.0029	-0.0056	4.20E-05	-0.0057	-0.012	-0.0083	-0.0017
LINGO3	Naive CD4	0.012	-0.023	-0.0026	0.0062	-0.014	-0.0045	0.0018
LIPC	Naive CD4	-0.0044	-0.0018	0.0023	-0.0055	-0.0011	0.0021	-0.0079
LIPE	Naive CD4	0.0031	-0.019	-0.013	0.0051	-0.013	-0.006	-0.0087
LIPE-AS1	Naive CD4	0.0059	0.0012	-0.0039	-0.0037	-0.0064	0.009	-0.003
LIPT1	Naive CD4	0.0045	0.005	0.02	-0.00043	-0.013	-0.0037	0.0088
LIPT2	Naive CD4	0.0044	-0.015	0.011	-0.0082	-0.002	0.0019	-0.00013
LIX1L	Naive CD4	-0.0044	-0.0022	9.40E-05	0.011	-5.40E-05	-0.007	-0.002
LLGL1	Naive CD4	0.0061	-0.0056	-0.011	0.0024	-0.0041	0.0011	7.30E-05
LLGL2	Naive CD4	-0.00014	-0.015	-0.0016	0.018	0.011	0.0076	-0.011
LLPH	Naive CD4	-0.02	0.0099	0.012	-0.008	0.00091	-0.013	0.0086
LMAN1	Naive CD4	-0.0092	0.019	0.0071	0.0031	-0.016	0.011	0.0022
LMAN2L	Naive CD4	-0.00028	0.003	0.017	0.00078	0.01	0.011	-0.015
LMBR1	Naive CD4	0.0076	0.015	0.0012	1.80E-05	-0.0076	0.0061	-0.024
LMBR1L	Naive CD4	0.02	-0.008	-0.01	0.0027	-0.0068	-0.0033	0.002
LMBRD2	Naive CD4	0.0051	0.019	-0.01	-0.0081	-0.0069	0.011	-0.0039
LMF1	Naive CD4	0.0057	-0.02	-0.0099	0.00091	-0.016	-0.0033	0.0067
LMF1-AS1	Naive CD4	0.01	8.20E-06	-0.019	0.0098	0.00044	-0.014	-0.0033
LMF2	Naive CD4	-0.0054	-0.026	-0.0095	0.0076	-0.014	0.0089	-0.0054
LMLN	Naive CD4	0.015	-0.0011	0.0053	-0.0043	-0.0029	0.00072	0.0054
LMNB1	Naive CD4	-0.00034	-0.0019	-0.015	0.0036	0.0065	-0.011	0.001
LMNB2	Naive CD4	0.0021	-0.012	-0.01	0.0039	0.0086	0.028	-0.013
LMNTD2	Naive CD4	0.0068	-0.022	-0.0061	-0.0033	-0.0026	0.00076	-0.0067
LMO4	Naive CD4	-0.017	0.0048	-0.014	-0.0081	0.009	-0.008	-0.0015
LMO7	Naive CD4	0.018	-0.0048	0.01	-0.011	0.00025	-0.0046	-0.021
LMTK2	Naive CD4	0.015	-8.40E-05	-0.016	0.0056	0.0017	0.02	-0.00079
LNP1	Naive CD4	0.003	0.0028	0.0063	0.0032	-0.012	0.0058	-0.0046
LNPEP	Naive CD4	-0.0036	0.016	-0.024	-0.0012	0.0038	0.012	-0.0009
LNX1	Naive CD4	0.0059	0.015	0.0034	-0.009	-0.0054	0.0003	0.0068
LNX2	Naive CD4	0.0046	0.015	0.00066	-0.0068	-0.008	0.012	-0.0019
LOC100049716	Naive CD4	0.0081	-0.00088	0.0016	0.0031	0.00083	0.00079	0.0046
LOC100128239	Naive CD4	0.0082	-0.0073	0.00087	0.0034	-0.0084	-0.0095	0.00053
LOC100128288	Naive CD4	0.013	-0.00032	-0.00036	0.0039	0.0083	-0.0064	0.0028
LOC100128398	Naive CD4	0.0064	0.0044	-0.0052	-0.0032	0.0027	-0.013	-0.00022
LOC100128494	Naive CD4	0.0074	-0.0026	-0.003	0.002	-0.0052	0.0019	-0.0096
LOC100128568	Naive CD4	0.006	-0.0042	0.0067	-0.0092	0.0081	-0.0078	0.0056
LOC100128573	Naive CD4	0.0095	-0.0097	-0.016	0.0072	0.0081	-0.02	0.01
LOC100129034	Naive CD4	0.0036	-0.0023	-0.0054	0.0039	0.0073	-0.0053	-0.01
LOC100129203	Naive CD4	0.00074	0.0025	0.011	0.026	-0.025	-0.0088	-0.0067
LOC100129518	Naive CD4	0.00064	-0.0068	0.0052	-0.0049	-0.005	-0.0025	-0.0064
LOC100129534	Naive CD4	0.0035	-0.004	-0.007	0.00034	-0.0046	0.0072	0.018
LOC100129550	Naive CD4	0.005	-0.0093	-0.0028	-0.0073	-0.0029	-0.0019	0.0051
LOC100129917	Naive CD4	0.015	-0.0041	-0.017	0.00095	-0.0019	-0.022	-0.0093
LOC100129931	Naive CD4	0.0085	0.0023	-0.013	-0.0017	-0.0058	0.001	-0.0036
LOC100129973	Naive CD4	0.012	-0.0076	0.0012	0.01	-0.0092	-0.0076	0.0077
LOC100130093	Naive CD4	0.0062	-0.0081	-0.006	-0.0049	0.001	0.00038	0.0043
LOC100130298	Naive CD4	-0.014	-0.0011	-0.007	-0.021	-0.016	-0.0036	-0.0081
LOC100130357	Naive CD4	0.0054	-0.0054	0.00074	-0.0039	-0.0012	-0.0054	0.0069
LOC100130476	Naive CD4	-0.0055	-0.0077	-0.0098	-0.0094	0.0061	-0.023	-0.031
LOC100130691	Naive CD4	0.0075	0.0052	-0.0029	-0.00016	-0.0085	0.0047	0.0032
LOC100130744	Naive CD4	0.0045	-0.0052	-0.0038	0.009	0.011	-0.0031	0.018
LOC100130872	Naive CD4	-0.0096	0.0012	-0.0061	0.0099	0.0042	-0.024	-0.031
LOC100130950	Naive CD4	0.013	-0.0062	-0.0064	-0.001	0.01	-0.0023	0.0067
LOC100130987	Naive CD4	0.0045	-0.0051	-0.0017	0.0043	-0.0069	0.0036	0.0071
LOC100130992	Naive CD4	0.014	-0.0035	0.0055	0.024	-0.027	0.0089	-0.0029
LOC100131289	Naive CD4	0.0036	-0.0048	-0.0084	-0.014	-0.01	-0.0031	0.01
LOC100131347	Naive CD4	0.015	-0.0024	-0.0019	-0.016	0.0096	-0.0014	0.0037
LOC100131532	Naive CD4	0.0065	-0.0021	-0.0022	0.0009	0.00063	0.011	-0.0037
LOC100131564	Naive CD4	0.015	0.0008	-0.01	-0.0077	-0.019	-0.03	0.0051
LOC100131655	Naive CD4	0.0077	-0.011	-0.0014	-0.007	-0.015	-0.003	0.0029
LOC100132057	Naive CD4	0.016	-0.0043	0.0041	-0.0032	-0.011	-0.012	0.0058
LOC100132077	Naive CD4	0.0029	-0.0073	-0.0091	-0.0055	-0.0062	0.00056	-0.00078
LOC100132111	Naive CD4	0.00041	0.0073	-0.003	0.026	0.011	-0.0027	-0.011
LOC100132356	Naive CD4	0.017	-0.011	0.0013	-0.0024	-0.0099	-0.0066	-0.013
LOC100133091	Naive CD4	0.0047	-0.0049	-0.0046	-0.0078	-0.0082	-0.006	-0.0069
LOC100133315	Naive CD4	0.0072	0.0025	-0.0018	-0.0022	-0.0073	-0.0052	-0.00013
LOC100133331	Naive CD4	0.0067	-0.0019	-0.011	-0.0035	0.0032	-0.0005	0.01
LOC100133669	Naive CD4	-0.018	0.0007	-0.014	-0.0095	-0.0089	0.0045	0.0025
LOC100134368	Naive CD4	0.013	-0.011	0.00091	-0.0035	-0.0051	-0.0013	-0.016
LOC100134868	Naive CD4	-0.0032	-0.0071	-0.0023	0.0075	-0.019	-0.0045	0.00048
LOC100147773	Naive CD4	0.013	-0.00023	0.0065	0.00046	-0.015	-0.0062	0.0038
LOC100190986	Naive CD4	0.0098	0.00039	-0.01	0.011	-0.002	-0.0051	0.0024
LOC100233156	Naive CD4	0.00052	-0.0011	-0.0009	0.0036	-0.0051	-0.002	-0.0098
LOC100240735	Naive CD4	0.0032	-0.0046	-0.0076	-0.0093	-0.021	-0.0017	-0.0043
LOC100268168	Naive CD4	0.0076	0.00058	-0.00056	0.0018	-0.0041	-0.018	-2.10E-05
LOC100270804	Naive CD4	0.016	-0.0053	0.013	-0.0028	-0.0048	-0.013	-0.00094
LOC100272217	Naive CD4	0.007	0.0028	0.0048	-0.0051	-0.014	-0.0011	-0.0051
LOC100287015	Naive CD4	-0.003	-0.0097	0.0041	-0.01	-0.0093	-0.0019	-0.0088
LOC100287042	Naive CD4	0.006	-0.011	-0.0079	-0.012	-0.0069	0.0036	-0.0033
LOC100288069	Naive CD4	0.011	-0.0014	-0.019	0.0019	8.40E-05	0.0026	0.011
LOC100288152	Naive CD4	0.0062	-0.012	-0.0038	-0.00098	0.0029	-0.01	-0.0067
LOC100288637	Naive CD4	0.0056	0.0048	-0.0028	0.0071	0.012	0.0093	0.0027
LOC100288778	Naive CD4	-0.0028	-0.01	3.90E-05	-0.0041	-0.0084	-0.0035	-0.0012
LOC100288798	Naive CD4	-0.0071	0.0018	-0.0018	-0.0072	-0.0047	-0.0024	0.0012
LOC100288842	Naive CD4	0.0012	0.0085	-0.0016	0.009	-0.00014	0.0018	0.0066
LOC100289230	Naive CD4	0.014	0.0042	0.0026	-0.0083	-0.011	-0.0056	-0.0029
LOC100289511	Naive CD4	0.006	-0.01	-0.018	0.0026	-0.005	0.0023	-0.0052
LOC100294145	Naive CD4	-0.0025	0.014	0.0037	-0.017	-0.0037	-0.0053	-0.0071
LOC100294362	Naive CD4	-0.0031	0.0019	-0.024	0.0041	-0.0061	-0.0018	0.0095
LOC100303749	Naive CD4	0.0097	0.00033	-0.0059	-0.007	-0.00071	-0.0076	0.009
LOC100419583	Naive CD4	-0.02	0.015	-0.0042	0.0075	-0.014	0.0077	0.0073
LOC100499484	Naive CD4	0.017	0.0034	-0.002	0.0058	-0.0067	-0.0053	-0.0083
LOC100499489	Naive CD4	0.01	-0.0089	0.0048	0.006	0.0026	0.0066	0.0056
LOC100505530	Naive CD4	0.0064	-0.0047	-0.0013	0.012	0.0013	-0.0041	-0.0056
LOC100505549	Naive CD4	-0.0062	-0.00082	0.00022	0.0055	0.0023	-0.0099	0.0066
LOC100505622	Naive CD4	0.00079	-0.001	0.0031	0.012	0.008	0.013	0.02
LOC100505658	Naive CD4	0.0081	0.0013	-0.0038	0.0055	0.0011	-0.013	0.0016
LOC100505715	Naive CD4	0.0068	-0.0062	-0.0015	-0.0038	0.0015	-0.012	0.0061
LOC100505716	Naive CD4	0.0072	-5.40E-05	-0.014	0.0047	-0.0061	-0.021	0.0078
LOC100505736	Naive CD4	0.0025	0.0013	-0.0018	0.014	-0.001	-0.013	0.011
LOC100505915	Naive CD4	0.013	-0.0045	0.00043	0.0017	-0.0019	-0.0055	-0.0057
LOC100505921	Naive CD4	0.00041	0.0073	0.007	-0.0072	-0.0058	-0.0023	-0.0035
LOC100506023	Naive CD4	0.0078	-0.016	-0.0015	0.003	-0.015	-0.0094	-0.013
LOC100506083	Naive CD4	0.0045	0.0019	0.00021	-0.0022	-0.0034	-0.0055	0.0019
LOC100506100	Naive CD4	-0.0078	0.0016	0.0012	0.0081	0.016	-0.0049	0.004
LOC100506124	Naive CD4	0.011	-0.0018	-0.0078	0.0051	-0.0048	-0.00084	0.0041
LOC100506127	Naive CD4	0.016	0.0012	-0.0063	0.00017	-0.01	-0.012	-0.0063
LOC100506136	Naive CD4	0.0047	0.0035	0.0044	0.00097	0.0046	-0.0019	-0.0048
LOC100506159	Naive CD4	-0.00031	-0.0016	-0.0011	0.0021	-0.0051	-0.00011	0.004
LOC100506207	Naive CD4	0.0068	-0.00088	0.0067	-0.0017	-0.011	0.0027	-0.0023
LOC100506258	Naive CD4	0.017	-0.001	-0.0017	-0.0071	-0.0039	0.0034	0.0014
LOC100506302	Naive CD4	0.0095	0.0016	-0.00064	-0.013	-0.022	-0.014	-0.0048
LOC100506314	Naive CD4	-0.0017	0.0042	-0.0016	-0.00089	-0.0023	0.0098	-0.0028
LOC100506321	Naive CD4	0.0035	-0.0034	-0.0074	0.0041	-0.0024	-0.012	0.013
LOC100506472	Naive CD4	0.0058	-0.0092	-0.0052	0.0099	0.011	-0.017	0.0058
LOC100506476	Naive CD4	0.0045	-0.0083	0.0046	0.0016	-0.018	0.00036	0.0098
LOC100506548	Naive CD4	0.0064	-0.0024	0.00071	0.00035	-0.0029	-0.016	-0.0028
LOC100506551	Naive CD4	0.0077	0.0038	-0.0066	-0.0039	-0.003	-0.018	0.0069
LOC100506603	Naive CD4	0.011	-0.0049	-0.0042	-0.0079	0.0025	0.0097	0.0037
LOC100506606	Naive CD4	0.00053	0.005	-0.0046	-0.0065	-0.0041	-0.0063	0.0043
LOC100506639	Naive CD4	0.018	-0.0023	-0.0042	0.0026	-0.0025	-0.018	-0.013
LOC100506730	Naive CD4	0.0046	-0.001	-0.0078	0.00012	-0.0066	-0.0049	0.011
LOC100506746	Naive CD4	-0.0098	0.0052	-0.0072	-0.0058	-0.0057	-0.017	-0.0063
LOC100506801	Naive CD4	0.01	-0.0049	-0.0051	0.019	-0.0085	-0.007	0.0043
LOC100506804	Naive CD4	0.015	0.0016	-0.0029	-0.0029	-0.019	-0.012	0.0016
LOC100506844	Naive CD4	0.0034	-0.006	0.015	-0.012	0.0024	-0.0067	0.015
LOC100506860	Naive CD4	0.0058	0.0051	-0.0087	0.013	-0.01	-0.02	0.005
LOC100506985	Naive CD4	0.016	0.004	0.0098	-0.0068	0.0021	-0.0085	-0.0058
LOC100506990	Naive CD4	0.012	-0.0078	0.0089	0.00084	-0.0028	-0.0052	0.012
LOC100507006	Naive CD4	-0.0048	0.0015	-0.005	0.0019	-0.014	-0.0037	0.0067
LOC100507053	Naive CD4	0.012	0.0053	0.0076	0.00022	-0.0014	-0.0059	0.0009
LOC100507091	Naive CD4	0.012	-0.0053	-0.012	-0.00014	-0.0051	-0.017	0.0043
LOC100507250	Naive CD4	-0.00054	0.0014	-0.0038	-0.015	-0.022	-0.012	-9.00E-05
LOC100507283	Naive CD4	0.015	0.0032	0.0073	0.0028	-0.0079	0.0023	0.0038
LOC100507291	Naive CD4	0.0058	-0.0063	0.006	0.0043	-0.0096	0.0025	0.0034
LOC100507373	Naive CD4	0.0099	-0.0063	-0.0079	-0.0037	0.0023	-0.0059	0.0096
LOC100507387	Naive CD4	0.021	-0.0047	0.00017	0.0094	-0.012	-0.0059	0.0029
LOC100507412	Naive CD4	-0.0021	-0.0019	-0.0094	-3.50E-05	0.0016	-0.0093	-0.0039
LOC100507424	Naive CD4	0.012	-0.0024	-0.0011	0.0042	0.0028	-0.016	-0.0026
LOC100507487	Naive CD4	0.013	-0.00014	-0.0039	0.0019	0.0027	-0.0047	-0.01
LOC100507557	Naive CD4	0.0051	0.0079	0.0027	-0.0013	-0.0069	-0.0083	-0.0011
LOC100507577	Naive CD4	0.015	-0.0023	-0.0026	-0.0031	-0.0074	-0.02	0.0085
LOC100507634	Naive CD4	1.80E-05	-0.0022	0.0029	9.20E-05	-0.0029	-0.0087	-0.0077
LOC100507642	Naive CD4	0.0034	-0.0068	0.0012	-0.0032	-0.0037	0.0029	0.003
LOC100652758	Naive CD4	0.012	-0.013	0.0041	-0.0023	-0.011	-0.0026	-0.014
LOC100652768	Naive CD4	0.007	-0.0089	-0.013	0.0053	0.0033	-0.0031	0.0093
LOC100996251	Naive CD4	0.00049	0.0026	-0.003	0.014	-0.0062	-0.0089	0.0094
LOC100996255	Naive CD4	0.015	-0.016	-0.00032	-0.013	-0.011	-0.0086	0.0009
LOC100996286	Naive CD4	0.0056	-0.0069	0.012	0.0017	0.0044	0.013	-0.0044
LOC100996291	Naive CD4	-0.0074	0.0015	-0.016	-0.019	-0.00043	-0.0031	0.0047
LOC100996324	Naive CD4	-0.0069	0.0028	0.0027	0.002	-0.0021	0.0047	0.014
LOC100996385	Naive CD4	0.013	-0.0037	0.0066	0.01	-0.0062	0.0018	-0.0035
LOC100996447	Naive CD4	0.0013	0.0025	0.0033	0.0015	0.0012	-0.0053	0.014
LOC100996579	Naive CD4	-0.0053	0.008	-0.004	0.00083	-0.012	-0.0023	0.012
LOC100996583	Naive CD4	0.011	-0.004	0.0091	0.018	-0.001	0.0045	0.024
LOC101060091	Naive CD4	0.0089	-0.0054	0.0052	-0.0013	-0.0074	-0.0095	-0.0053
LOC101243545	Naive CD4	0.0013	-0.003	0.013	0.0028	0.0012	-0.0078	0.0035
LOC101926933	Naive CD4	-0.0029	0.001	-0.0041	0.003	-8.20E-05	-0.0037	0.013
LOC101926935	Naive CD4	0.0079	-0.0031	-0.0038	0.015	-0.019	-0.0073	-0.00088
LOC101926963	Naive CD4	0.0059	-7.50E-05	-0.0066	-0.0015	0.012	-0.0023	-0.0034
LOC101927021	Naive CD4	0.0052	-0.0037	-0.0073	-0.0049	-0.018	-0.0063	-0.0077
LOC101927027	Naive CD4	0.0044	0.0042	-0.011	-0.0047	-0.0067	-0.0016	0.011
LOC101927045	Naive CD4	-0.0069	0.0095	-0.0026	-0.0067	-0.0071	0.0038	-0.0082
LOC101927053	Naive CD4	0.017	-0.0098	0.0054	-8.20E-05	-0.0063	0.0095	0.0072
LOC101927070	Naive CD4	-0.00021	0.003	0.0038	0.002	-0.00034	-0.0045	0.0083
LOC101927124	Naive CD4	0.015	0.0067	2.20E-05	-0.0045	-0.015	-0.014	0.00088
LOC101927151	Naive CD4	0.00034	-0.0026	-0.0008	-0.0031	-0.0027	-0.0027	0.0078
LOC101927156	Naive CD4	0.0023	0.005	0.0035	0.013	0.009	-0.015	-0.014
LOC101927178	Naive CD4	0.0052	0.0014	-0.011	0.0056	-0.0017	-0.012	0.0017
LOC101927181	Naive CD4	-0.008	0.0014	-0.019	0.0034	-0.0031	-0.0023	0.0064
LOC101927204	Naive CD4	0.0017	0.0011	0.0029	0.0071	0.0014	-0.0014	-0.0072
LOC101927243	Naive CD4	0.016	-0.0032	0.0027	-0.002	-0.0098	-0.015	-0.0025
LOC101927257	Naive CD4	0.0096	-0.006	-0.0047	-0.00018	0.0017	-0.018	0.0072
LOC101927272	Naive CD4	0.0016	0.00039	0.0082	0.00092	0.002	0.00083	0.0086
LOC101927365	Naive CD4	0.0041	0.0018	0.0086	-0.0087	-0.0043	-0.0027	0.00097
LOC101927391	Naive CD4	0.013	-0.0026	-0.004	-0.0029	-0.013	-0.0093	-0.0013
LOC101927415	Naive CD4	0.0094	0.0034	-0.0092	0.00083	-0.0079	-0.00061	0.0045
LOC101927482	Naive CD4	-0.0026	0.0077	0.0063	-0.0034	-0.0075	-0.0012	0.00063
LOC101927543	Naive CD4	0.00067	0.0012	-0.0068	0.005	-0.0062	-0.0033	0.017
LOC101927550	Naive CD4	0.004	-0.0084	-0.013	0.0078	0.013	-0.013	0.0045
LOC101927560	Naive CD4	0.012	-0.0056	0.00027	-0.0044	-0.0089	-0.0043	0.015
LOC101927587	Naive CD4	0.01	0.0014	-0.0035	0.002	-0.013	-0.005	0.019
LOC101927620	Naive CD4	0.0045	0.0044	-0.0085	0.0078	-0.0029	-0.0078	-0.0092
LOC101927730	Naive CD4	0.003	0.0077	-0.014	-0.0061	-0.008	-0.011	-0.014
LOC101927765	Naive CD4	0.0044	-0.011	0.0061	0.00015	-0.0072	-0.018	0.0033
LOC101927780	Naive CD4	0.0046	-0.0036	-0.013	0.0041	0.0023	-0.015	-0.0061
LOC101927817	Naive CD4	0.0056	-0.0023	-0.0049	0.0066	-0.0035	-0.017	-0.0027
LOC101927865	Naive CD4	0.0087	0.0013	0.0007	0.00036	0.006	0.0055	-0.0016
LOC101927954	Naive CD4	0.017	-0.007	-0.014	-0.0015	0.01	-0.019	0.014
LOC101928020	Naive CD4	0.019	0.0021	-0.0077	-0.0047	-0.01	-0.01	0.0041
LOC101928043	Naive CD4	0.0094	-0.0076	-0.0047	-0.0032	-0.008	-0.0086	-0.0028
LOC101928053	Naive CD4	0.011	0.00058	0.0021	0.0027	-0.013	0.0017	-0.0031
LOC101928068	Naive CD4	0.0082	0.0015	-0.005	0.0012	0.00097	-0.011	-0.0041
LOC101928069	Naive CD4	0.0029	-0.0073	-0.0063	0.0013	0.0017	-0.0055	0.0069
LOC101928075	Naive CD4	0.011	-0.0037	-0.0014	-0.0016	0.0019	-0.0019	-0.003
LOC101928150	Naive CD4	0.011	0.0023	0.004	0.015	-0.02	-0.01	0.00013
LOC101928233	Naive CD4	-0.016	0.005	-0.018	-0.02	-0.0089	0.0017	0.018
LOC101928324	Naive CD4	0.014	0.0018	-0.0084	-0.002	-0.0039	-0.011	0.0013
LOC101928370	Naive CD4	-0.019	0.0043	-0.0036	0.0022	-0.02	-0.0045	0.00084
LOC101928530	Naive CD4	0.00013	-0.0038	0.00037	8.90E-06	0.0032	-0.0069	-0.0001
LOC101928673	Naive CD4	0.01	-0.0067	0.0056	0.0067	-0.014	-0.0084	-0.01
LOC101928710	Naive CD4	0.0062	-0.0013	-0.0065	0.0024	-0.011	0.0028	0.0048
LOC101928767	Naive CD4	0.003	0.0033	-0.0018	0.0036	-0.0069	-0.017	-0.0043
LOC101928809	Naive CD4	0.01	0.0011	-0.0066	-0.0021	-0.0068	-0.011	-0.002
LOC101928812	Naive CD4	0.0023	0.004	0.0095	-5.20E-05	-0.0016	-0.0055	-0.0014
LOC101928855	Naive CD4	0.0073	-0.008	-0.012	0.0018	-0.0008	-0.0095	0.01
LOC101928861	Naive CD4	0.01	0.0049	-0.0061	0.0027	-0.0017	-0.014	0.0062
LOC101928896	Naive CD4	0.014	0.0076	-0.0058	-0.01	-0.0065	-0.013	-0.0041
LOC101929057	Naive CD4	-0.0016	0.0011	0.0012	0.00035	0.0024	-0.01	-0.0025
LOC101929125	Naive CD4	0.0025	-0.0064	-0.0067	0.011	0.00085	-0.012	0.0015
LOC101929140	Naive CD4	0.0032	-0.0012	-0.0029	-0.0016	-0.00097	-0.0025	-0.0014
LOC101929147	Naive CD4	0.019	0.0053	-0.0036	-0.0018	-0.0021	-0.0044	-0.0075
LOC101929162	Naive CD4	0.013	0.0055	-0.0081	0.0072	0.00059	-0.0094	-0.0062
LOC101929241	Naive CD4	0.0058	0.0023	-0.012	-0.01	-0.00098	0.0056	-0.0054
LOC101929295	Naive CD4	0.0041	0.0017	-0.0035	0.014	-0.022	-0.0073	-0.0091
LOC101929378	Naive CD4	0.0047	0.004	0.0011	0.01	-0.0021	-0.013	-0.011
LOC101929431	Naive CD4	0.0083	0.0041	-3.70E-05	0.0065	-0.0042	-0.0032	-0.0013
LOC101929524	Naive CD4	0.015	-0.00015	-0.0074	-0.017	-0.006	-0.013	-0.015
LOC101929574	Naive CD4	0.0021	-0.0054	-0.001	0.0026	-0.013	-0.0064	-0.0068
LOC101929698	Naive CD4	0.018	-0.011	0.01	-0.0038	-0.0055	0.0082	-0.0069
LOC101929709	Naive CD4	-0.012	0.0049	-0.011	-0.0085	-0.00047	-0.011	-0.019
LOC101929715	Naive CD4	-0.0035	0.0024	-0.012	-0.0012	-0.0051	-0.013	0.0016
LOC101929718	Naive CD4	0.0035	0.0046	-0.0043	-0.00069	-0.012	-0.011	-0.01
LOC101929733	Naive CD4	0.0012	-0.0005	0.0075	-0.0016	-0.0065	0.003	0.0044
LOC101929767	Naive CD4	0.0079	-0.0089	-0.00082	-0.0016	0.0012	-0.00026	-0.0022
LOC102546294	Naive CD4	0.0069	-0.0048	-0.0003	-0.0029	-0.0043	-0.0027	-0.01
LOC102606465	Naive CD4	-0.016	0.0055	-0.011	-0.015	-0.0056	-0.012	-0.00029
LOC102723354	Naive CD4	0.011	-0.016	0.007	0.0005	-0.0035	-0.0016	0.0076
LOC102723373	Naive CD4	0.016	-0.0028	0.011	0.0089	-0.02	0.017	0.012
LOC102723439	Naive CD4	0.0054	0.00053	-0.0039	0.001	-0.012	-0.0086	-0.0011
LOC102723582	Naive CD4	0.0095	-0.0021	-0.0036	0.0052	0.00022	-0.017	0.011
LOC102723604	Naive CD4	0.0039	-0.00095	-0.0017	0.0051	0.01	-0.026	-0.00068
LOC102723701	Naive CD4	0.0082	0.0004	0.0033	-0.0046	-0.0045	-0.0096	0.0013
LOC102723703	Naive CD4	0.0048	0.00044	-0.0093	-0.0021	-0.0063	-0.013	-0.0012
LOC102723809	Naive CD4	0.013	0.0066	-0.004	0.0035	-0.0035	-0.016	0.0039
LOC102724552	Naive CD4	0.0082	-0.0063	-0.0033	0.0091	-0.0034	-0.012	0.0051
LOC102724596	Naive CD4	0.0057	-0.002	0.00085	0.0091	0.011	-0.0039	0.0016
LOC102724814	Naive CD4	0.0069	0.0026	-0.021	0.0012	-0.002	-0.0054	-0.0075
LOC103091866	Naive CD4	0.012	-0.013	-0.011	-0.0042	0.0011	0.0094	-0.011
LOC103344931	Naive CD4	0.0065	-0.0039	0.0025	-0.0014	0.011	-0.011	0.00061
LOC103611081	Naive CD4	0.0036	-0.0039	-0.0041	0.0024	-0.0025	-0.0083	0.016
LOC104968399	Naive CD4	-1.90E-05	0.005	-0.0019	-0.0071	-0.015	-0.0082	-0.015
LOC105274304	Naive CD4	0.0056	-0.0054	-0.00033	-0.0051	-0.0016	1.50E-06	-0.0041
LOC105373383	Naive CD4	-0.0076	-0.0046	0.00044	-0.0015	0.0074	-0.0018	-0.00049
LOC105377348	Naive CD4	0.0079	0.0065	0.0065	-0.0075	-0.0031	-0.0057	-0.001
LOC105747689	Naive CD4	-0.0039	0.0046	-0.01	0.017	-0.0023	-0.01	0.0024
LOC115110	Naive CD4	0.0038	-0.013	-0.01	0.01	-0.0073	-0.0099	0.007
LOC143666	Naive CD4	0.0084	-0.0081	0.00044	-0.00088	0.00018	-0.0043	0.0031
LOC145783	Naive CD4	0.0055	-0.004	-0.00019	0.019	0.0012	-0.0058	-0.0086
LOC146880	Naive CD4	0.007	-0.0061	-0.0069	0.0085	0.0059	-0.017	0.0098
LOC150776	Naive CD4	0.011	-0.0049	-0.011	0.0006	0.0027	-0.00035	-0.01
LOC151174	Naive CD4	-0.0037	-0.0024	-0.0028	-0.0073	-0.017	0.00021	-0.0073
LOC153684	Naive CD4	0.023	-0.0099	-0.00083	-0.0095	-0.00083	-0.0043	-0.011
LOC154761	Naive CD4	0.0037	-0.00079	-0.0092	0.0093	0.0062	-0.00031	-0.00096
LOC155060	Naive CD4	0.016	-0.014	-0.012	0.0041	-0.013	0.00088	0.0026
LOC171391	Naive CD4	0.012	-0.017	-0.002	0.0096	-0.0073	-0.017	0.0039
LOC202181	Naive CD4	0.018	-0.00082	-0.0058	0.0043	-0.008	-0.0089	-0.0017
LOC220729	Naive CD4	0.023	0.005	0.0041	0.0056	-0.0067	-0.0023	-0.01
LOC257396	Naive CD4	-0.00035	-0.0004	0.0049	-0.0095	-0.0067	-0.0022	0.0058
LOC283140	Naive CD4	0.015	-0.0085	-0.00018	-0.003	0.0077	-0.0041	-0.011
LOC283788	Naive CD4	-2.30E-05	-0.0016	-0.0067	-0.0047	0.0059	3.60E-05	-0.0034
LOC283922	Naive CD4	0.014	0.00039	-0.012	-0.0048	-0.0052	-0.0061	-0.0062
LOC284009	Naive CD4	0.009	-0.0019	-0.0094	0.0024	-0.0085	-0.0075	-0.0047
LOC284023	Naive CD4	0.015	-0.0011	0.0022	-0.0039	-0.02	-0.0049	-0.00051
LOC284454	Naive CD4	0.0028	0.0015	0.0018	0.016	-0.0048	-0.0018	-0.009
LOC284798	Naive CD4	0.0087	0.00046	-4.60E-05	-0.0076	-0.0021	0.0096	0.014
LOC285074	Naive CD4	0.0099	0.0012	-0.0087	0.0024	-0.00043	0.00045	-0.01
LOC285740	Naive CD4	0.0096	0.003	-0.0053	0.014	0.017	-0.016	-0.0085
LOC285847	Naive CD4	0.004	-0.0034	-0.0049	0.0013	-0.011	-0.017	-0.027
LOC286437	Naive CD4	0.012	-0.0021	0.00017	0.00098	-0.0089	-0.02	-0.0034
LOC339803	Naive CD4	-0.011	0.0018	-0.004	-0.0039	-0.00033	-0.0075	0.0035
LOC374443	Naive CD4	0.024	0.0014	0.0066	0.00011	0.0063	-0.01	-0.0077
LOC389247	Naive CD4	0.014	-0.013	0.001	-0.0076	-0.0066	-0.0039	-0.004
LOC389641	Naive CD4	-0.00097	-0.0022	0.0018	0.0063	-0.0053	-0.003	-0.0048
LOC389765	Naive CD4	0.01	0.00037	0.00025	0.01	-0.0093	-0.012	0.014
LOC389831	Naive CD4	-0.0051	0.0057	-0.0068	-0.019	0.019	-0.0045	-0.0047
LOC389834	Naive CD4	0.0015	0.00068	0.00065	0.0038	-0.0058	-0.0012	-0.0011
LOC389906	Naive CD4	-0.0091	-0.0054	-0.0054	-0.011	-0.0039	0.0012	-0.0031
LOC399715	Naive CD4	-0.0025	0.0049	-0.0044	-0.0056	-0.0046	-0.0026	-0.0054
LOC399815	Naive CD4	0.013	-0.0026	0.00082	0.0029	-0.02	-0.0052	0.0054
LOC400685	Naive CD4	0.0025	0.0009	-0.00021	-0.0049	0.0049	0.0023	-0.0094
LOC401320	Naive CD4	0.017	0.00038	-0.01	0.0052	-0.003	-0.014	-0.0036
LOC403323	Naive CD4	-0.0027	-0.00088	-0.0016	-0.0055	-0.0056	-0.0051	-0.005
LOC439994	Naive CD4	0.0065	-0.015	0.0036	-0.011	-0.0013	-0.0022	-0.0073
LOC440434	Naive CD4	0.012	0.0041	-0.01	0.0027	0.0095	-0.0064	0.0041
LOC440600	Naive CD4	0.0016	-0.0056	0.003	0.0063	0.0054	-0.0011	0.0081
LOC441155	Naive CD4	0.0058	0.01	0.00075	-0.0042	0.004	0.0068	-0.0014
LOC441242	Naive CD4	0.0077	-0.0082	-0.011	-0.0024	-0.018	-0.019	-0.0051
LOC441454	Naive CD4	0.008	0.0066	-0.015	0.00015	-0.0018	0.00017	0.0033
LOC553103	Naive CD4	0.015	-0.0072	0.0008	0.0031	-0.008	-0.013	0.0093
LOC554206	Naive CD4	0.0041	-0.0041	0.0051	-0.01	-0.0016	-0.0065	-0.0054
LOC554223	Naive CD4	0.00099	0.00053	-0.0035	-0.0026	-0.0045	0.0021	0.00056
LOC613037	Naive CD4	0.013	0.00021	-0.011	0.002	0.0074	0.0011	0.00094
LOC642361	Naive CD4	0.011	-0.011	0.0036	-0.0026	-0.0071	-0.0077	-0.0023
LOC642846	Naive CD4	0.0032	-0.0038	-0.0037	0.0028	-0.0057	0.0024	-0.002
LOC642852	Naive CD4	0.012	-0.0085	0.00014	0.0031	-0.0009	-0.0019	0.01
LOC643733	Naive CD4	-0.016	0.007	-0.0045	0.019	-0.0038	-0.012	-0.0043
LOC643770	Naive CD4	0.0018	-0.0022	0.0049	-0.0013	-0.0048	-0.0025	0.019
LOC644285	Naive CD4	0.0092	0.0046	-0.0009	0.0046	-0.0068	-0.015	0.0038
LOC644656	Naive CD4	0.0073	-0.00072	0.0066	-0.00097	-0.0073	-0.0072	-0.0023
LOC645513	Naive CD4	0.0091	-0.0039	-0.0055	-0.006	-0.013	-0.0037	0.003
LOC646471	Naive CD4	0.019	-0.0015	-0.013	0.0098	-0.011	-0.0017	-0.015
LOC648987	Naive CD4	0.018	-0.0059	0.01	0.0042	0.0075	-0.0017	-0.0017
LOC652276	Naive CD4	-0.0043	-0.008	-0.0088	-0.0035	-0.006	-0.016	-0.0034
LOC653160	Naive CD4	-0.00069	-0.0056	0.00086	0.0081	-0.0038	0.0024	0.0037
LOC653513	Naive CD4	-0.0026	0.0027	-0.0035	-0.007	-0.0047	-0.013	-0.0093
LOC654841	Naive CD4	0.0032	-0.00023	0.0062	-0.006	-0.0067	0.00065	0.005
LOC727896	Naive CD4	0.0082	0.0014	-0.0079	0.013	-0.011	-0.015	0.0088
LOC728024	Naive CD4	0.0064	-0.00026	0.0069	-0.00088	-0.0011	-0.0052	-0.0031
LOC728323	Naive CD4	0.004	-0.005	0.0033	-0.0039	-0.0043	-0.01	0.014
LOC728392	Naive CD4	0.011	-0.017	-0.014	0.014	-0.0026	-0.0046	0.0091
LOC728554	Naive CD4	0.0059	-0.0029	0.013	0.006	-0.0058	-0.00026	-0.0023
LOC728613	Naive CD4	0.0072	-0.0027	-0.0039	-0.014	-0.02	-0.0015	-0.0028
LOC728730	Naive CD4	0.00054	-0.005	-0.006	-0.011	-0.0052	-0.019	0.0034
LOC728743	Naive CD4	-0.0062	-0.02	0.0045	0.0079	0.0017	-0.0018	0.023
LOC728752	Naive CD4	0.0054	-0.0046	0.0057	0.0038	0.0092	-0.0014	0.0046
LOC728989	Naive CD4	0.0038	0.00017	0.0062	0.02	0.012	-0.0039	0.00079
LOC729218	Naive CD4	0.0055	-0.0041	-0.019	0.0052	-0.0025	0.0074	-0.0023
LOC729603	Naive CD4	0.0076	-0.0035	-0.01	0.013	0.0015	-0.014	0.0076
LOC729683	Naive CD4	0.0049	-0.025	-0.0057	-0.011	-0.0047	0.0071	0.014
LOC729732	Naive CD4	0.011	-0.0015	0.0026	0.0092	0.0059	-0.0013	0.00081
LOC729737	Naive CD4	0.009	-0.0061	-0.0023	0.0069	-0.0025	0.0037	0.0018
LOC730183	Naive CD4	0.0047	-0.013	-0.0065	-0.00089	-0.0024	-0.011	0.0018
LOC731157	Naive CD4	0.01	-0.0053	0.00041	0.0014	-0.0082	-0.012	-3.00E-05
LOC90784	Naive CD4	-0.0038	-0.0052	-0.0078	-0.002	0.00062	-0.013	0.005
LOC93622	Naive CD4	0.0078	-0.0088	0.019	0.0059	-0.0019	-0.00096	-0.0058
LOH12CR1	Naive CD4	0.0005	0.0043	-0.0098	0.015	-0.007	-0.0049	-0.0051
LONRF1	Naive CD4	0.0054	0.0012	0.01	0.0099	0.0012	0.0091	0.0025
LONRF3	Naive CD4	0.0044	0.0038	0.0023	0.025	-0.037	-0.00061	-0.0084
LOXL1	Naive CD4	0.011	-0.015	0.0044	0.0039	0.0003	-0.0023	0.0042
LOXL1-AS1	Naive CD4	0.0087	-0.00083	0.0018	0.00023	0.0032	0.003	0.0019
LOXL2	Naive CD4	0.0032	-0.0019	-0.0028	0.0045	-0.0041	0.0096	0.00016
LPAL2	Naive CD4	-0.0077	0.0043	-0.0044	0.023	-0.00036	0.00043	-0.019
LPAR2	Naive CD4	-0.002	-0.018	-0.0015	0.0059	-0.0014	-0.01	-0.035
LPAR3	Naive CD4	-0.019	0.0082	-0.011	0.0014	-0.0081	-0.0064	-0.015
LPAR5	Naive CD4	0.0057	-0.0045	0.015	0.011	-0.005	0.012	-0.0025
LPAR6	Naive CD4	-0.014	0.013	0.0062	0.009	-0.02	-0.0077	-0.017
LPCAT1	Naive CD4	-0.0044	0.0012	-0.0026	0.018	0.017	0.023	-0.0037
LPCAT4	Naive CD4	-0.0083	-0.01	-0.0044	0.018	0.0013	-0.0049	0.0051
LPGAT1	Naive CD4	-0.013	0.015	-0.006	0.029	-0.0029	0.0058	-0.012
LPIN1	Naive CD4	-0.0027	0.0093	-0.015	0.0033	-0.017	0.0072	-0.0027
LPIN2	Naive CD4	-0.0024	0.0078	-0.017	0.021	-0.0054	0.0092	0.0073
LPIN3	Naive CD4	-0.0017	-0.0027	-0.0072	0.0021	-0.0096	0.005	0.0073
LPP	Naive CD4	-0.011	0.016	-0.024	0.008	-0.00068	-0.0042	-0.0072
LPPR2	Naive CD4	0.0052	-0.013	-0.01	0.0038	0.0024	-0.0041	0.0079
LPXN	Naive CD4	-0.0011	0.0044	0.013	0.017	0.015	0.0082	0.016
LRBA	Naive CD4	0.014	0.012	-0.021	0.0099	0.019	-0.0049	-0.0018
LRCH1	Naive CD4	-0.0099	0.012	-0.024	-0.014	0.0032	0.0018	0.005
LRCH3	Naive CD4	0.017	0.011	-0.011	0.0053	-0.00077	0.0051	-0.0067
LRCH4	Naive CD4	0.006	-0.031	-0.012	0.0041	0.0016	0.0077	-0.014
LRFN1	Naive CD4	0.0054	-0.015	-0.0042	-2.40E-05	-0.0098	0.023	-0.0048
LRFN2	Naive CD4	-0.0098	-0.001	-0.0084	-0.0072	0.0039	-0.0031	0.015
LRFN3	Naive CD4	-0.004	-0.011	-0.0037	0.01	0.0087	-0.0092	0.0089
LRIF1	Naive CD4	0.00059	0.0062	0.013	0.0073	-0.022	0.0051	0.0051
LRIG1	Naive CD4	0.0013	0.00078	0.0064	0.04	-0.01	0.015	-0.011
LRIG2	Naive CD4	0.013	0.012	-0.0062	-0.0073	-0.0075	0.013	-0.011
LRMP	Naive CD4	0.014	0.0026	0.012	-0.025	0.013	-0.0043	0.0045
LRP1	Naive CD4	0.0098	-0.0067	-0.0018	0.0082	0.003	0.0042	-0.0091
LRP11	Naive CD4	0.0007	0.0046	0.0018	0.016	-0.024	0.0091	0.00042
LRP12	Naive CD4	-0.0028	0.0036	-0.0091	-0.027	0.031	-0.0059	-0.0079
LRP2BP	Naive CD4	0.0049	0.0015	-0.006	0.01	-0.0097	-0.0059	0.0078
LRP5	Naive CD4	-0.002	-0.0085	-0.0073	-0.0081	0.0077	0.0068	-0.0069
LRP5L	Naive CD4	0.0023	-0.0043	-0.00071	-0.0052	0.0053	0.0033	-0.0091
LRP6	Naive CD4	0.02	-0.0052	0.0017	0.0014	-0.015	0.0087	0.0016
LRP8	Naive CD4	-0.0081	0.0073	-0.012	0.01	0.0078	-0.0056	-0.0023
LRR1	Naive CD4	-0.0094	0.00083	0.013	-0.0015	-0.0019	-0.0066	0.0043
LRRC1	Naive CD4	-0.0023	0.0064	-0.0021	-0.0069	0.015	-0.0066	-0.0066
LRRC14	Naive CD4	0.0049	-0.016	-0.015	0.0025	0.0013	0.014	-0.016
LRRC16A	Naive CD4	0.0084	0.0018	-0.016	-0.025	-0.0025	-0.00077	0.0029
LRRC20	Naive CD4	-0.0078	0.00068	-0.013	-0.0059	-0.0079	0.0011	-0.0053
LRRC23	Naive CD4	0.0048	-0.0066	0.00048	0.0044	-0.0037	-0.0056	-0.014
LRRC27	Naive CD4	0.0022	-0.0056	-0.011	0.0032	0.0026	-0.0028	0.0053
LRRC28	Naive CD4	0.0024	0.0012	0.0068	-0.00075	0.0098	-0.0046	6.10E-05
LRRC29	Naive CD4	0.0032	-0.012	-0.0057	-0.007	-0.02	-5.50E-05	-0.0058
LRRC3	Naive CD4	-0.0037	0.0011	-0.0075	0.0047	-0.012	0.014	0.017
LRRC34	Naive CD4	-0.0076	0.0042	-0.006	0.0048	-0.022	-0.013	-0.0057
LRRC37A	Naive CD4	0.014	0.0048	-0.0067	0.0063	-0.0039	-0.016	-0.0079
LRRC37A2	Naive CD4	0.0035	0.0031	-0.0059	-0.0077	-0.0068	-0.0035	-0.0043
LRRC37A3	Naive CD4	0.0093	-0.0012	-0.0021	0.003	-0.0058	-0.006	-0.0045
LRRC37A4P	Naive CD4	0.016	-0.0052	-0.0075	0.021	0.0057	-0.012	0.0072
LRRC37B	Naive CD4	-0.0087	0.00042	-0.0052	-0.0026	-0.002	-0.0018	0.017
LRRC37BP1	Naive CD4	0.006	-0.0048	0.003	-0.0083	0.0061	-0.011	0.015
LRRC39	Naive CD4	0.012	0.0025	-0.0032	-0.0033	-0.0071	-0.012	-0.0031
LRRC40	Naive CD4	0.0034	0.015	0.0032	-0.012	-0.012	-0.0042	0.0021
LRRC42	Naive CD4	-0.00078	-0.004	0.0078	-0.0053	0.0044	0.0094	0.023
LRRC45	Naive CD4	-0.0002	-0.023	-0.0052	0.0023	0.006	0.0023	-0.016
LRRC46	Naive CD4	0.0077	-0.0033	-0.012	-0.0041	-0.0021	-0.0022	0.0034
LRRC48	Naive CD4	0.012	0.0019	-0.0099	-0.0023	-0.0087	-0.012	-0.0015
LRRC56	Naive CD4	0.00055	-0.011	0.00048	0.019	-0.00075	0.0097	0.00032
LRRC57	Naive CD4	0.0049	0.0071	0.0028	0.0059	0.0013	-0.0078	0.00069
LRRC59	Naive CD4	-0.016	0.0026	-0.017	0.0012	0.0097	-0.0009	-0.0024
LRRC6	Naive CD4	0.0012	-0.00026	0.0063	0.0093	-0.0058	-0.0015	0.0033
LRRC61	Naive CD4	-0.0048	-0.0082	-0.0015	-0.00075	-0.0051	0.016	-0.00069
LRRC63	Naive CD4	-0.0037	0.0061	0.00031	0.00095	-0.011	0.0042	0.0051
LRRC69	Naive CD4	0.0051	0.0065	-0.0018	-0.0052	0.0047	-0.0074	-0.00037
LRRC7	Naive CD4	0.0063	-0.0014	-0.0014	0.0024	-0.0049	0.0078	0.012
LRRC70	Naive CD4	0.0064	0.002	0.0027	-0.026	0.0076	-0.0085	-0.022
LRRC75A	Naive CD4	0.0054	-0.0016	0.0051	0.011	-0.0023	0.0062	0.0089
LRRC75A-AS1	Naive CD4	0.0089	-0.014	0.021	0.0014	0.0019	-0.013	0.0033
LRRC8A	Naive CD4	-0.0092	-0.009	-0.0038	-0.00058	0.0048	0.025	-0.023
LRRC8B	Naive CD4	0.011	0.0092	-0.0096	-0.0082	-0.0075	0.0051	0.014
LRRC8C	Naive CD4	-0.0026	0.02	-0.0027	0.0025	0.014	0.0095	-0.0039
LRRC8D	Naive CD4	-0.0032	0.011	0.0024	-0.018	0.022	0.0037	-0.02
LRRCC1	Naive CD4	-0.0023	0.0064	0.0029	0.0073	-0.012	0.0071	-0.0033
LRRIQ3	Naive CD4	0.004	0.0029	0.0024	-0.0035	-0.0094	-0.0057	-0.002
LRRN1	Naive CD4	0.0018	0.0025	0.0021	-0.014	-0.0024	-0.0064	0.00092
LRRN3	Naive CD4	0.00053	-0.0011	-0.007	-0.035	0.006	0.0031	0.0017
LRSAM1	Naive CD4	-0.0047	-0.011	-0.014	0.012	-0.016	0.0049	-0.0048
LRTOMT	Naive CD4	0.0055	-0.0048	-0.0066	0.0026	0.0012	-0.017	-0.0018
LRWD1	Naive CD4	-0.0053	-0.019	-0.0049	0.0021	0.0034	0.023	-0.0065
LSG1	Naive CD4	0.0033	0.0041	-0.0015	0.0035	0.0064	-0.0013	-0.016
LSM11	Naive CD4	0.0064	0.0062	-0.0025	0.0038	-0.005	0.0092	-0.0041
LSM14B	Naive CD4	0.0086	-0.01	-0.014	0.0032	0.0013	-0.0087	0.011
LSM2	Naive CD4	-0.018	-0.0029	0.0074	-0.0016	0.0016	-0.0049	0.017
LSM3	Naive CD4	-0.02	0.0075	0.0062	-0.013	0.0022	-0.015	0.025
LSM4	Naive CD4	-0.016	-0.022	0.0093	-0.0048	0.0036	0.005	-0.014
LSM5	Naive CD4	-0.012	0.0049	0.017	-0.012	-0.0075	-0.015	0.021
LSM6	Naive CD4	-0.015	0.0061	0.016	-0.01	-0.0042	-0.011	0.02
LSM7	Naive CD4	-0.015	-0.021	0.00043	-0.01	-0.0022	0.00088	0.0014
LSP1	Naive CD4	-0.014	-0.018	0.0044	0.0027	0.02	0.0067	0.00024
LSR	Naive CD4	-0.011	-0.0087	-8.00E-05	0.028	-0.029	0.011	0.0046
LSS	Naive CD4	0.0024	-0.007	-0.0063	0.012	0.0064	0.0094	-0.0083
LST1	Naive CD4	-0.015	-0.0024	0.0034	0.0076	0.0016	-0.0044	0.0064
LTA	Naive CD4	-0.021	0.0044	-0.0023	0.0068	-0.022	0.0056	0.0077
LTA4H	Naive CD4	0.0039	0.0018	0.015	0.018	-0.0097	0.004	0.0073
LTB	Naive CD4	-0.022	-0.0092	-0.008	-0.0038	-0.0085	0.016	0.024
LTB4R	Naive CD4	0.0062	-0.0044	-0.0065	0.0054	0.0087	-0.013	-0.013
LTB4R2	Naive CD4	0.0081	0.0026	-0.0072	0.019	-0.0011	0.0021	-0.017
LTBP2	Naive CD4	0.0076	0.0011	0.003	0.0016	0.004	0.01	0.0022
LTBP3	Naive CD4	0.011	-0.03	-0.0072	0.0003	-0.0047	0.0021	0.0079
LTBP4	Naive CD4	0.0027	-0.022	-0.0054	0.021	-0.0029	0.0038	-0.0019
LUC7L	Naive CD4	0.013	-0.0099	-0.0049	-0.011	0.0023	-0.011	-0.016
LUC7L2	Naive CD4	-0.0062	-0.0089	-0.012	-0.0079	-0.0015	-0.00082	0.0082
LUC7L3	Naive CD4	0.017	-0.0074	0.0065	-0.00031	-0.0074	-0.03	0.00035
LUZP1	Naive CD4	0.00079	0.00092	-0.0022	0.0086	0.017	-0.0085	-0.0014
LXN	Naive CD4	0.0031	0.0086	0.0089	-0.0018	0.018	-0.0094	0.01
LY6E	Naive CD4	-0.025	0.002	-0.017	-0.0067	-0.0095	0.0039	0.01
LY6G5B	Naive CD4	0.018	-0.0043	-0.011	0.0031	-0.0014	-0.0066	0.0035
LY6G5C	Naive CD4	0.00015	-0.0086	0.0086	0.0089	-0.00094	0.0088	0.012
LY75	Naive CD4	0.0097	0.015	0.0034	0.0011	-0.00039	0.0048	0.0012
LY86	Naive CD4	-0.0071	0.00061	-0.0083	-0.017	-0.012	-0.0056	-0.007
LY9	Naive CD4	0.018	-0.0079	0.013	-0.0037	0.01	0.013	0.01
LY96	Naive CD4	-0.019	0.0091	-0.0057	0.0016	0.0025	-0.0047	0.0071
LYAR	Naive CD4	-0.019	0.0045	0.004	0.012	0.015	-0.0046	0.0076
LYG1	Naive CD4	0.0018	-0.002	-0.0064	-0.00084	0.0029	-0.0009	-0.00084
LYL1	Naive CD4	-0.01	-0.007	-0.0012	0.017	-0.0069	-0.0041	-0.024
LYPD3	Naive CD4	0.0044	-0.0098	0.014	0.0092	-0.013	0.00061	0.012
LYPLA1	Naive CD4	-0.0096	0.014	0.017	-0.013	0.0027	-0.014	-0.0015
LYPLAL1	Naive CD4	-0.0001	0.01	0.014	-0.0061	-0.015	-0.0089	0.012
LYPLAL1-AS1	Naive CD4	0.0037	0.0017	0.0022	-0.0021	-0.011	0.0016	0.0061
LYRM1	Naive CD4	-0.014	0.0076	0.01	-0.00042	-0.014	-0.0099	0.011
LYRM4	Naive CD4	-0.0038	-0.0055	0.0087	-0.0037	0.02	-0.0065	-0.00088
LYRM5	Naive CD4	0.0029	0.0039	0.014	-0.0071	-0.03	0.0012	0.028
LYRM7	Naive CD4	0.0075	0.012	0.015	-0.013	-0.014	-0.0032	0.019
LYRM9	Naive CD4	0.0086	-0.0087	0.0044	-0.0061	-0.0098	-0.0066	0.015
LYSMD1	Naive CD4	0.011	-0.0022	-0.0024	-0.003	-0.0046	-0.0076	0.0084
LYSMD2	Naive CD4	-0.019	0.004	0.0062	-0.0025	-0.013	0.012	0.022
LYSMD3	Naive CD4	0.0087	0.018	0.013	-0.011	-0.0083	0.021	-0.0063
LYSMD4	Naive CD4	0.008	0.0013	-0.013	-0.0056	-0.00028	0.005	0.009
LYST	Naive CD4	0.00099	0.015	-0.013	-0.0014	0.027	-0.0043	0.0033
LZTFL1	Naive CD4	0.0068	0.013	0.0049	-0.009	0.011	-0.0052	-0.0052
LZTR1	Naive CD4	0.0062	-0.013	-0.022	0.0078	0.004	0.0099	-0.015
LZTS1	Naive CD4	-0.012	-0.00012	-0.013	-0.008	0.0052	0.0034	-0.011
LZTS2	Naive CD4	0.0018	-0.025	-0.0033	-0.0028	-0.0016	0.019	-0.0011
LZTS3	Naive CD4	0.01	-0.015	-0.0057	0.00069	-0.0056	0.016	0.027
MACF1	Naive CD4	0.005	0.012	-0.023	0.02	0.015	-0.0066	-0.013
MACROD1	Naive CD4	-0.0079	-0.018	-0.0035	-0.011	-0.0054	0.0059	-0.0034
MAD1L1	Naive CD4	-0.0095	-0.022	-5.60E-05	-0.011	0.00074	0.016	-0.0081
MAD2L1	Naive CD4	-0.016	0.014	0.0061	0.014	-0.013	0.00044	0.017
MAD2L1BP	Naive CD4	-0.0085	0.0091	0.01	-0.0045	-0.015	0.011	0.0084
MAD2L2	Naive CD4	-0.011	-0.014	0.011	0.004	0.0071	0.0087	0.0058
MADD	Naive CD4	0.01	0.0046	-0.02	0.012	0.012	0.03	0.0087
MAF	Naive CD4	-0.0052	0.0037	0.0082	0.036	0.0082	-0.014	-0.00028
MAFF	Naive CD4	-0.0073	-0.0026	0.0022	0.017	-0.014	0.0061	0.014
MAFG	Naive CD4	-0.008	-0.012	-0.0021	0.0016	-0.022	0.00034	-0.0031
MAFIP	Naive CD4	0.00096	0.00031	0.0033	0.0039	-0.00048	-0.0073	-0.00017
MAFK	Naive CD4	0.0023	-0.014	-0.005	-0.00034	0.0061	-0.0033	0.012
MAGEE1	Naive CD4	-0.0026	0.0016	-0.0073	0.0037	0.0011	-0.0052	0.0052
MAGEF1	Naive CD4	-0.0031	-0.0059	0.0079	0.00049	-0.0032	0.0041	0.0064
MAGEH1	Naive CD4	0.0094	-0.0086	0.026	-0.0018	0.004	0.0077	0.016
MAGI3	Naive CD4	0.0085	0.0068	-0.0036	0.015	-0.0092	0.0032	-0.0034
MAGIX	Naive CD4	0.0096	-0.0087	-0.003	0.0018	-0.007	0.003	-0.0089
MAGOH	Naive CD4	-0.016	0.0062	-0.0039	-0.0079	0.018	-0.013	0.019
MAGOH2P	Naive CD4	0.012	-0.0018	0.0024	-0.001	-0.00036	-0.0051	0.0023
MAK	Naive CD4	0.016	-0.0011	-0.00066	-0.0004	-0.0043	-0.021	-0.0026
MAL	Naive CD4	-0.02	-0.011	0.0019	-0.0019	-0.015	0.0014	0.017
MALAT1	Naive CD4	0.015	-0.0019	-0.00074	-0.002	-0.01	-0.041	0.0097
MALT1	Naive CD4	0.011	0.019	-0.00053	0.0081	0.012	0.0062	0.014
MAMDC4	Naive CD4	-0.0088	-0.0078	-0.016	0.0047	-0.0049	-0.0015	0.0041
MAML1	Naive CD4	0.012	-0.0027	-0.024	0.0025	0.0072	0.019	0.0082
MAML2	Naive CD4	0.019	-0.0015	-0.012	-0.012	0.0016	0.0084	0.02
MAML3	Naive CD4	0.012	-0.0059	-0.009	-0.012	0.016	-0.008	0.00017
MAMLD1	Naive CD4	-0.015	0.0075	-0.0088	0.017	0.0075	-0.0049	-0.0019
MAMSTR	Naive CD4	0.013	-0.012	-0.0008	7.90E-05	-0.017	-0.0023	-0.011
MAN1A1	Naive CD4	-0.0046	0.011	-0.0013	0.003	0.012	0.0056	-0.017
MAN1A2	Naive CD4	0.0075	0.0015	-0.0092	0.0088	0.001	-0.0038	-2.00E-05
MAN1B1-AS1	Naive CD4	-0.0019	-0.011	0.0061	-0.0025	-0.0045	-0.0088	-0.0068
MAN1C1	Naive CD4	0.0039	-0.014	0.00051	-0.023	-0.014	0.018	0.018
MAN2A1	Naive CD4	0.014	0.0052	-0.00035	0.0093	0.0098	0.018	0.021
MAN2A2	Naive CD4	0.017	-0.0056	-0.011	0.024	-0.0024	0.0097	0.0092
MAN2B2	Naive CD4	0.00071	-0.0039	-0.0081	0.01	-0.00022	0.016	-0.0015
MAN2C1	Naive CD4	0.0033	-0.0098	-0.0064	-0.00033	0.0022	0.01	0.0045
MANBA	Naive CD4	-0.0029	-0.00061	0.0042	0.011	-0.01	0.0038	-0.006
MANBAL	Naive CD4	-0.015	-0.0038	0.011	-0.00028	0.0025	-0.0039	0.00034
MANEA	Naive CD4	0.0034	0.014	0.0097	-0.012	-0.0067	0.0065	0.0065
MANEA-AS1	Naive CD4	0.016	0.0035	-0.0027	-0.002	-0.0039	-0.014	0.0068
MANEAL	Naive CD4	-0.0066	0.0075	-0.002	0.018	-7.20E-05	-0.0071	-0.014
MANF	Naive CD4	-0.016	0.00066	-0.0013	0.0027	0.0046	-0.013	0.0092
MANSC1	Naive CD4	0.01	-0.0056	0.0063	-0.013	-0.0031	0.0078	-0.0044
MAP10	Naive CD4	0.00081	0.0012	-0.0034	-0.011	0.014	-0.0045	-0.0067
MAP1A	Naive CD4	-0.021	0.0099	-0.0097	0.0059	-0.013	-0.0048	-0.018
MAP1B	Naive CD4	0.003	-0.0032	-0.0073	-0.00048	0.0059	-0.014	0.0099
MAP1S	Naive CD4	-0.0081	-0.022	0.00055	-0.0016	-0.00096	0.021	-0.0066
MAP2K1	Naive CD4	-0.013	-0.0044	-0.0034	-0.0026	0.0091	-0.017	-0.016
MAP2K5	Naive CD4	0.011	0.0013	4.50E-05	0.0014	0.0067	-0.0037	0.0034
MAP2K6	Naive CD4	0.012	0.0032	-0.0042	-0.008	0.016	-0.0094	-0.011
MAP2K7	Naive CD4	-0.0031	-0.015	-0.013	0.00022	0.0025	-0.011	0.015
MAP3K1	Naive CD4	-0.0063	0.018	-0.024	-0.0053	0.0093	0.02	0.0055
MAP3K10	Naive CD4	0.0039	-0.014	-0.013	-0.001	0.0066	-0.011	-6.40E-05
MAP3K11	Naive CD4	-0.0011	-0.026	-0.012	0.0032	-0.0068	0.0069	0.0033
MAP3K12	Naive CD4	0.008	-0.0063	-0.01	0.019	0.01	-0.0038	-0.0065
MAP3K13	Naive CD4	0.0021	5.10E-06	0.011	-0.0064	-0.0076	-0.012	0.0096
MAP3K14	Naive CD4	0.012	-0.0069	-0.01	0.025	-0.0019	0.011	-0.0096
MAP3K14-AS1	Naive CD4	0.011	-0.0014	-0.0076	-0.019	-0.0044	0.0039	-0.00098
MAP3K4	Naive CD4	0.014	0.0094	0.003	0.012	0.0078	0.016	-0.0053
MAP3K5	Naive CD4	-0.0071	0.0086	-0.0013	0.04	-0.0079	0.004	0.0077
MAP3K6	Naive CD4	0.013	-0.016	-0.00012	0.0012	-0.007	-0.0011	0.011
MAP3K7CL	Naive CD4	0.0054	0.0022	0.0012	-0.0011	-0.021	-0.0049	0.0016
MAP3K8	Naive CD4	-0.01	0.0078	-0.0052	0.016	0.016	0.01	0.011
MAP3K9	Naive CD4	0.0075	-0.0067	-0.0069	0.0058	0.013	-0.0037	-0.0084
MAP4	Naive CD4	-0.01	0.0072	-0.019	0.026	0.015	-0.0039	-0.0015
MAP4K3	Naive CD4	0.0073	0.0087	-0.0011	-0.014	-0.0045	-0.0033	-0.00063
MAP4K4	Naive CD4	0.014	-0.0043	-0.018	-0.008	0.02	-0.012	0.0052
MAP4K5	Naive CD4	0.01	0.014	-0.00029	-0.005	0.013	-0.0037	-0.0048
MAP6D1	Naive CD4	0.0038	-0.0021	-0.00089	0.0052	0.0086	0.0058	0.0023
MAP7D1	Naive CD4	-0.0051	-0.024	-0.0016	0.0045	0.0016	0.012	0.022
MAP7D2	Naive CD4	0.0045	-0.003	-0.0029	-0.006	0.0057	-0.0081	-0.012
MAP7D3	Naive CD4	-0.0059	0.002	0.0052	0.0027	0.0044	-0.013	-7.60E-05
MAP9	Naive CD4	-0.002	0.0062	0.0036	-0.0013	-0.014	-0.011	-0.00021
MAPK13	Naive CD4	0.0065	-0.0078	0.0061	0.0083	-0.012	0.0029	-0.004
MAPK3	Naive CD4	0.00049	-0.014	0.005	0.0077	0.0075	-0.0013	0.0092
MAPK6	Naive CD4	0.012	0.011	0.012	-0.0032	0.0019	0.013	0.0085
MAPK7	Naive CD4	-0.0065	-0.014	-0.0054	0.0054	-0.0058	-0.0059	-0.0044
MAPK8	Naive CD4	0.01	0.00051	-0.0037	-0.01	0.011	-0.022	0.014
MAPK8IP3	Naive CD4	0.012	-0.018	-0.027	0.007	-0.0016	0.001	0.0043
MAPKAPK2	Naive CD4	-0.012	-0.0069	-0.0078	0.0067	0.015	-0.012	0.014
MAPKAPK3	Naive CD4	-0.023	0.0052	-0.012	0.012	-0.013	0.0035	-0.0041
MAPKBP1	Naive CD4	0.012	-0.00088	-0.024	0.0014	0.013	0.012	0.007
MAPRE3	Naive CD4	0.012	-0.0059	-0.0049	0.0024	-0.018	0.0089	-0.0018
1-Mar	Naive CD4	0.009	0.006	-0.0029	0.0087	0.0037	-0.0059	-0.01
2-Mar	Naive CD4	-0.0086	-0.0068	0.0054	-0.00013	0.001	0.0052	-0.0048
3-Mar	Naive CD4	0.0056	-0.005	0.00048	-0.012	0.002	0.013	0.031
6-Mar	Naive CD4	0.021	0.0075	0.0054	0.0084	-0.0032	-0.012	0.0039
8-Mar	Naive CD4	-0.01	0.0031	-0.015	0.0095	-0.0056	0.0025	0.00042
9-Mar	Naive CD4	0.0033	-0.018	0.0043	0.0061	-0.0065	-0.018	0.0023
MARCKSL1	Naive CD4	-0.0021	-0.014	0.0027	-0.034	0.023	0.01	0.016
MARK4	Naive CD4	0.0021	-0.0059	-0.0071	0.0008	0.0029	-0.012	0.0064
MARS2	Naive CD4	-0.0039	0.0051	-0.0019	-0.017	-0.0053	0.0067	0.00029
MARVELD1	Naive CD4	-0.0014	0.0029	-0.004	0.012	-0.012	-0.0038	-0.0026
MARVELD2	Naive CD4	-0.0079	0.0055	-0.0076	0.0099	-0.02	0.0026	0.0018
MASP2	Naive CD4	0.02	-0.0013	0.0043	0.00068	-0.0085	-0.015	0.0007
MAST2	Naive CD4	0.0065	-0.00046	-0.0016	0.012	0.012	0.0028	-0.012
MAST3	Naive CD4	0.0077	-0.019	-0.021	0.0098	0.013	0.0027	0.012
MAST4	Naive CD4	0.0056	0.0031	-0.017	-0.0076	0.0092	0.0009	-0.0069
MASTL	Naive CD4	0.00057	0.0075	-0.0065	-0.0002	-0.0015	-0.0098	0.015
MATK	Naive CD4	-0.012	-0.0052	-0.0045	0.00075	0.02	-0.0068	-0.017
MATN1-AS1	Naive CD4	0.0099	-0.0089	0.0074	-0.0018	-0.017	-0.00057	0.0031
MAVS	Naive CD4	0.018	-0.0047	-0.018	0.0046	-0.0096	0.0012	-0.0028
MAX	Naive CD4	-0.0049	-0.0066	-0.0051	0.00042	0.0021	-0.01	0.0061
MAZ	Naive CD4	-0.0074	-0.018	-0.004	0.0066	0.022	0.0061	0.019
MB21D1	Naive CD4	-0.013	0.0096	-0.0064	0.032	0.0002	0.0044	0.004
MB21D2	Naive CD4	-0.021	0.0089	-0.0079	-0.0012	-0.015	-0.008	-0.014
MBD2	Naive CD4	-0.0053	2.40E-05	0.016	0.017	0.013	-0.017	0.0035
MBD3	Naive CD4	-0.0026	-0.027	-0.0013	-0.011	-0.00024	0.012	-0.0017
MBD5	Naive CD4	0.0074	0.011	-0.016	-0.001	-0.0049	0.0048	0.007
MBD6	Naive CD4	0.00075	-0.018	-0.0098	0.00092	-0.0031	-0.015	0.017
MBIP	Naive CD4	-0.007	0.011	0.011	-0.013	-0.012	0.0029	0.013
MBLAC1	Naive CD4	0.01	-0.014	-0.0038	0.0011	-0.0097	-0.0015	0.0032
MBLAC2	Naive CD4	0.014	0.0053	0.0016	-0.0081	-0.024	0.007	-0.0024
MBNL1-AS1	Naive CD4	0.004	0.0038	-0.022	0.0098	-0.023	-0.022	-0.0041
MBNL2	Naive CD4	0.02	0.01	0.015	0.0039	-0.0034	0.01	0.0011
MBNL3	Naive CD4	0.0034	0.013	-0.011	0.0032	0.0072	0.0096	0.00065
MBOAT1	Naive CD4	0.002	0.0045	-0.0019	0.025	-0.0011	-0.00023	0.0045
MBOAT2	Naive CD4	0.0042	0.0016	0.0024	-0.016	0.026	-0.0064	-0.0093
MBOAT4	Naive CD4	0.012	-0.0064	0.0029	-0.0028	0.0078	-0.0085	-0.002
MBOAT7	Naive CD4	-0.0029	-0.018	0.0033	0.019	-0.0076	0.0081	-0.0046
MBP	Naive CD4	-0.0024	0.0027	0.0085	0.023	-0.00019	0.0046	0.0027
MBTD1	Naive CD4	0.011	0.0012	-0.017	-0.00019	0.0088	-0.027	0.0077
MBTPS2	Naive CD4	-0.00045	0.017	-0.007	-0.0013	-0.0085	-0.00076	-0.0018
MC1R	Naive CD4	0.0047	-0.011	-0.00055	0.0089	0.012	-0.0096	0.00065
MCAT	Naive CD4	-0.0059	-0.0089	0.00079	-0.0039	-0.0074	0.0053	-0.0016
MCC	Naive CD4	0.011	0.0055	-0.0045	-0.011	0.011	-0.009	-0.01
MCEE	Naive CD4	0.0029	-0.00013	0.014	-0.0028	-0.016	-0.0052	-0.0045
MCF2L	Naive CD4	0.015	-0.008	-0.01	0.0072	-0.0076	0.014	0.0028
MCF2L-AS1	Naive CD4	0.00051	-0.01	0.006	-0.011	-0.0067	-0.0019	-0.0015
MCF2L2	Naive CD4	-0.0045	0.0092	0.0015	0.02	0.02	-0.014	-0.012
MCL1	Naive CD4	0.011	0.011	-0.013	-0.00058	0.0045	0.013	0.012
MCM2	Naive CD4	-0.0052	-0.0082	-0.00063	0.0041	0.00037	0.0057	-0.0054
MCM3AP	Naive CD4	0.014	0.0041	-0.027	0.0076	0.012	0.016	-0.0038
MCM3AP-AS1	Naive CD4	0.01	0.00053	-0.0083	-0.0065	-0.017	-0.017	0.0055
MCM4	Naive CD4	-0.0025	0.0083	0.00024	-0.00022	-0.00069	0.0045	-0.0079
MCM5	Naive CD4	0.0025	-0.018	0.014	-0.0024	0.011	0.02	-0.0069
MCM6	Naive CD4	-0.0032	0.0082	0.011	0.016	-0.019	0.0041	0.0005
MCM8	Naive CD4	0.001	-0.0016	-0.0018	0.0029	0.015	-0.011	0.002
MCM9	Naive CD4	0.013	0.012	-0.0049	-0.0037	0.0032	-0.0049	-0.01
MCMDC2	Naive CD4	-0.0016	0.001	-0.0057	-0.0096	0.0034	-0.00055	0.00079
MCOLN1	Naive CD4	-0.0052	-0.018	-0.0072	-0.016	0.0068	0.00065	-0.0042
MCOLN2	Naive CD4	-0.019	0.01	-0.01	0.021	-0.0088	-0.0082	-0.015
MCOLN3	Naive CD4	-0.018	0.0073	-0.011	0.0076	-0.014	-0.0069	-0.02
MCPH1-AS1	Naive CD4	0.0048	-0.0024	-0.0046	0.00069	0.00025	-0.01	0.0011
MCTP1	Naive CD4	0.0051	0.0024	-0.0033	-0.022	0.029	-0.014	-0.00043
MCTP2	Naive CD4	-0.00067	0.012	-0.0069	0.0095	-0.0031	0.0083	-0.0035
MCTS1	Naive CD4	-0.014	0.017	-0.0093	-0.0092	-0.0022	-0.017	0.015
MCTS2P	Naive CD4	-0.0044	0.0011	-0.016	-0.012	-0.00031	-0.0034	-0.0002
MCU	Naive CD4	0.0018	0.0084	0.013	0.0005	0.015	-0.0023	-0.013
MCUR1	Naive CD4	-0.0053	0.0048	0.0039	-0.0075	0.017	0.0039	0.0087
MDC1	Naive CD4	0.0053	-0.001	-0.018	0.014	0.0041	0.015	0.0076
MDFIC	Naive CD4	-0.018	0.013	-0.00081	0.018	-0.016	-0.0045	-0.022
MDGA1	Naive CD4	-0.0018	-0.0011	-0.0038	0.0063	0.00085	0.00066	0.00031
MDH2	Naive CD4	-0.024	-0.0075	0.0077	0.0046	-0.0035	0.0036	-0.0063
MDM1	Naive CD4	0.009	0.0093	0.0099	-0.0089	-0.012	0.003	-0.00077
MDM2	Naive CD4	0.0019	0.016	-0.018	0.0002	-0.0053	-0.0023	0.0075
MDM4	Naive CD4	0.017	0.005	-0.017	-0.0064	-0.0076	-0.017	0.00046
MDN1	Naive CD4	0.0093	-4.30E-05	-0.017	0.022	-0.0043	-0.019	0.012
MDP1	Naive CD4	0.004	-0.0088	-0.0037	-0.0039	-0.0058	-0.0075	0.0012
MDS2	Naive CD4	0.019	-0.011	0.013	0.0063	-0.018	0.0038	0.013
ME3	Naive CD4	-0.0096	-0.00069	-0.0092	-0.011	-0.018	-0.0011	-0.0035
MEA1	Naive CD4	-0.017	-0.0076	0.015	-0.0016	0.012	-3.60E-05	0.0015
MED1	Naive CD4	0.0032	0.01	-0.017	0.0034	0.00075	0.0037	-0.0044
MED12	Naive CD4	0.0094	0.0022	-0.026	0.012	0.012	0.017	0.0037
MED13	Naive CD4	0.0098	0.0067	-0.012	0.011	0.01	-0.021	0.019
MED13L	Naive CD4	0.0088	0.0028	-0.028	-0.0015	0.018	-0.0081	0.02
MED14	Naive CD4	0.012	0.012	-0.011	-0.015	0.0041	0.014	-0.0016
MED14OS	Naive CD4	-0.003	-0.0018	0.0029	0.00071	0.009	-0.0014	0.0092
MED15	Naive CD4	0.0032	-0.02	0.00019	0.017	0.011	0.015	0.00084
MED16	Naive CD4	-0.0097	-0.024	0.00086	0.002	-0.0066	0.019	-0.014
MED18	Naive CD4	-0.0074	0.00097	-0.0034	0.0014	0.00059	-0.002	-0.00049
MED19	Naive CD4	-0.0075	-0.0029	0.0046	-0.0044	-0.0021	-0.0026	0.013
MED20	Naive CD4	-0.012	0.0079	-0.0025	-0.0046	-0.0034	0.019	0.01
MED21	Naive CD4	0.011	0.016	0.0085	0.0001	-0.012	0.0059	7.80E-05
MED22	Naive CD4	0.0042	-0.0048	-0.015	0.0045	-0.0042	0.028	0.00064
MED25	Naive CD4	-0.01	-0.014	-0.013	0.0061	0.0048	0.0013	0.0059
MED26	Naive CD4	-0.0024	-0.012	-0.0059	-0.00086	0.005	-0.0024	0.0059
MED28	Naive CD4	-0.0089	0.0084	-0.0083	-0.015	-0.0036	-0.003	0.013
MED31	Naive CD4	0.0093	0.004	0.004	0.004	-0.0065	-0.02	0.012
MED7	Naive CD4	0.012	0.003	0.024	-0.0024	-0.01	-0.0084	0.002
MED9	Naive CD4	-0.00025	0.00027	-0.0051	-0.0064	0.0051	0.012	-0.0079
MEF2A	Naive CD4	0.00023	0.0061	-0.01	-0.014	0.0042	0.0032	0.018
MEF2BNB	Naive CD4	0.0011	-0.01	-0.0054	-0.0066	-0.0011	-0.002	-0.011
MEF2D	Naive CD4	0.004	-0.0095	-0.022	0.0059	0.011	0.0057	0.02
MEGF11	Naive CD4	0.0056	-0.0022	-0.013	0.0029	-0.00022	0.0005	0.0063
MEGF6	Naive CD4	0.013	-0.02	-0.0082	0.0055	0.0006	0.0021	0.00047
MEGF8	Naive CD4	0.012	-0.012	-0.012	0.0028	-0.0026	-0.0056	0.0065
MEGF9	Naive CD4	0.0024	0.0072	0.00062	0.012	0.012	0.0056	0.0075
MEI1	Naive CD4	0.0061	-0.0037	0.017	0.03	-0.0087	-0.0034	0.0046
MEMO1	Naive CD4	0.00047	0.0073	0.012	0.0067	0.0099	-0.01	0.0026
MEOX1	Naive CD4	-0.0035	0.0025	0.012	0.035	-0.01	0.0044	0.00069
MEPCE	Naive CD4	-0.0074	-0.017	-0.013	0.005	-0.0022	-0.0081	0.024
MESDC1	Naive CD4	-0.013	-0.019	-0.011	-0.0019	-0.0079	0.0022	0.0063
MEST	Naive CD4	-6.20E-05	0.003	0.00076	-0.02	-0.012	-0.015	-0.031
METAP1D	Naive CD4	0.0095	-0.00094	-0.0068	-0.0062	-0.021	-0.013	0.0094
METRN	Naive CD4	-0.0053	-0.017	-0.0029	0.0071	-0.0033	0.014	0.001
METTL1	Naive CD4	-0.015	0.0051	-0.0071	-0.0077	-0.02	-0.0037	-0.00094
METTL10	Naive CD4	-0.0049	0.012	0.01	-0.0016	-0.009	-0.01	0.015
METTL12	Naive CD4	0.005	-0.0076	-0.0037	-0.0035	-0.0072	-0.0034	0.0058
METTL15	Naive CD4	0.005	0.016	0.0088	0.0013	-0.012	0.0089	-0.0041
METTL16	Naive CD4	0.017	0.005	-0.014	0.0023	-0.0093	0.0088	0.00082
METTL18	Naive CD4	0.00049	0.0088	0.024	-0.0071	-0.0011	0.0048	-0.0018
METTL20	Naive CD4	0.0092	-0.0023	-0.002	-0.0036	-0.014	-0.011	0.0062
METTL21B	Naive CD4	-0.0012	0.0039	0.00066	-0.0045	0.0063	0.009	-0.0035
METTL22	Naive CD4	0.016	-0.0054	-0.0069	-0.0047	0.00069	-0.011	-0.0071
METTL25	Naive CD4	0.011	0.004	0.013	-0.0011	-0.0074	-0.0024	0.00094
METTL2A	Naive CD4	-0.0094	0.0049	-0.0037	-0.0074	-0.0049	-0.0025	-0.0076
METTL2B	Naive CD4	-0.0047	0.0042	-0.0081	-0.013	0.01	-0.0064	0.0022
METTL4	Naive CD4	0.0041	0.014	-0.0016	-0.00021	-0.00081	0.0014	-0.0085
METTL6	Naive CD4	0.0049	0.00064	0.0034	-0.0041	0.00022	-0.01	0.001
METTL8	Naive CD4	0.0012	0.0081	0.0025	0.011	0.017	-0.013	0.0015
MEX3C	Naive CD4	0.0063	0.014	0.00017	0.0055	0.014	0.00077	0.0054
MFAP3	Naive CD4	0.012	0.017	0.0035	-0.0038	-0.013	0.016	-0.0086
MFAP3L	Naive CD4	0.0043	0.005	0.0025	-0.0013	-0.0012	0.0021	0.0036
MFGE8	Naive CD4	0.013	-0.013	-0.0039	-0.0015	0.0044	-0.0059	0.0041
MFHAS1	Naive CD4	-0.007	-0.0021	-0.021	0.013	0.0061	0.00046	-0.0051
MFN1	Naive CD4	0.0035	0.01	-0.0099	-0.0091	0.009	-0.0037	-0.0025
MFSD1	Naive CD4	-0.006	0.0083	0.017	-0.0043	0.0013	0.00041	0.0045
MFSD10	Naive CD4	-0.016	-0.019	-0.008	0.011	-0.0033	0.0045	-0.012
MFSD11	Naive CD4	-0.0042	0.0063	-0.0091	0.015	-0.00078	-0.021	-0.018
MFSD12	Naive CD4	-0.0014	-0.027	0.00058	-0.01	-0.00079	0.015	-0.013
MFSD3	Naive CD4	-0.0016	-0.025	-0.0077	-0.012	-0.0055	0.0023	-0.01
MFSD4	Naive CD4	0.015	-0.00098	0.003	-0.0078	-0.0084	0.00013	0.00064
MFSD5	Naive CD4	-0.012	-0.00083	0.019	0.0053	-0.0085	0.0095	0.00022
MFSD6	Naive CD4	0.0068	0.013	-0.0098	0.0044	-0.0049	0.0018	-0.021
MFSD8	Naive CD4	0.02	0.015	0.0021	0.00059	-0.0076	-0.01	0.0033
MFSD9	Naive CD4	-0.0003	-0.0017	0.005	-0.0032	0.0056	0.0057	-0.0041
MGA	Naive CD4	0.0086	0.016	-0.021	0.0068	-0.0023	0.0052	0.0039
MGAT4B	Naive CD4	-0.011	-0.014	0.002	0.021	-0.0076	-0.0018	0.0044
MGAT5	Naive CD4	0.0013	0.0014	-0.017	0.00064	0.004	-0.022	-0.015
MGC12916	Naive CD4	0.019	0.0043	-0.01	0.008	0.012	-0.0043	-0.0083
MGC16142	Naive CD4	0.014	0.0036	-0.0048	0.0039	-0.009	0.0073	0.002
MGC16275	Naive CD4	-0.0008	-0.0032	0.0018	0.014	-0.002	-0.0024	-0.0063
MGC27345	Naive CD4	0.019	0.0031	-0.0086	-0.0022	-0.0068	-0.009	-0.0027
MGC57346	Naive CD4	0.0092	-0.00098	0.0011	-0.0023	-0.017	0.016	0.0058
MGC70870	Naive CD4	-0.00082	0.0019	-0.014	-0.012	0.0092	-0.0021	0.0014
MGC72080	Naive CD4	0.0029	-0.022	-0.0012	-0.0014	-0.012	-0.018	-0.0026
MGEA5	Naive CD4	0.021	0.0049	-0.0087	0.002	-0.0043	-0.018	0.012
MGME1	Naive CD4	-0.0032	0.0039	0.0029	0.0043	0.012	-0.0019	-0.0072
MGMT	Naive CD4	-0.0041	-0.016	0.0035	0.002	-0.0093	-0.0062	0.00062
MGRN1	Naive CD4	0.0006	-0.019	-0.023	-0.0022	0.00025	-0.0094	-0.0012
MGST2	Naive CD4	-0.0093	0.0026	-0.0072	-0.00038	0.0095	-0.00099	-0.0017
MGST3	Naive CD4	-0.0023	-0.0061	0.015	0.023	0.0083	-0.002	0.013
MIAT	Naive CD4	0.00039	0.0033	0.00082	0.027	0.02	-0.0071	-0.0035
MIATNB	Naive CD4	0.017	-0.0029	-0.0074	0.0015	0.0023	-0.013	-0.00056
MIB1	Naive CD4	0.0007	0.011	-0.012	0.017	0.016	-0.0039	-0.0022
MIB2	Naive CD4	-0.0015	-0.029	-0.0062	-0.0012	-0.009	0.016	-0.0044
MICA	Naive CD4	0.0045	-0.00045	-0.006	0.01	-0.0078	-0.0039	0.009
MICAL1	Naive CD4	0.0052	-0.012	-0.016	0.013	0.0039	0.011	-0.0074
MICAL2	Naive CD4	0.0084	0.0031	0.0066	0.016	0.022	0.011	0.0021
MICAL3	Naive CD4	-0.0043	-0.0025	-0.008	0.023	-0.0061	-0.0055	-0.0052
MICALL1	Naive CD4	-0.0074	-0.011	-0.021	0.0022	0.0057	0.0042	0.015
MICALL2	Naive CD4	0.0046	-0.013	0.00045	0.00031	-0.0029	0.00092	0.005
MICB	Naive CD4	-0.011	0.01	-0.0068	0.018	-0.013	0.0041	0.011
MICU1	Naive CD4	0.0052	0.0028	0.021	0.0022	0.009	0.00051	0.0041
MICU3	Naive CD4	0.0053	0.00052	0.0054	0.0093	-0.015	-0.0089	-0.0012
MID1IP1	Naive CD4	-0.0034	-0.02	0.0013	0.0027	-0.009	0.021	0.016
MID2	Naive CD4	0.016	-0.00017	0.012	0.029	-0.019	0.0094	-0.00078
MIDN	Naive CD4	-0.012	-0.0099	-0.018	0.0013	-0.0057	-0.00091	0.0088
MIEF2	Naive CD4	0.0093	-0.02	0.0075	0.007	-0.0058	0.01	-0.0017
MIEN1	Naive CD4	-0.02	-0.0064	0.008	-0.00078	0.0071	-0.012	0.0043
MIER2	Naive CD4	-0.01	-0.016	-0.015	-0.0034	0.0029	-0.00075	-0.00056
MIER3	Naive CD4	0.0098	0.017	-0.0019	0.00079	-0.0064	0.015	0.0062
MIIP	Naive CD4	-0.011	-0.026	-0.00031	-0.00085	-0.0044	0.0029	-0.0068
MINA	Naive CD4	-0.014	0.0092	-0.001	0.0089	-0.012	0.0069	0.0022
MINK1	Naive CD4	-0.0077	-0.0069	-0.02	0.017	0.0041	-0.00032	0.005
MINOS1P1	Naive CD4	0.015	-0.0017	-0.0072	0.0069	0.0048	-0.024	0.0034
MINPP1	Naive CD4	-0.0093	0.0081	0.011	-0.0041	-0.0011	0.0057	-0.0015
MIOS	Naive CD4	0.0059	0.011	0.0092	-0.0053	0.012	0.013	-0.0051
MIPEP	Naive CD4	-0.0013	0.0095	0.0017	0.0012	0.0065	0.0021	-0.0014
MIPEPP3	Naive CD4	0.00012	0.00044	0.0038	-0.0017	0.0028	0.0017	-0.0011
MIR101-1	Naive CD4	0.0055	0.0029	0.0029	-0.0046	-0.0075	-0.013	0.01
MIR1254-1	Naive CD4	0.011	-0.0049	-0.0081	-0.0014	0.00094	-0.017	0.0048
MIR142	Naive CD4	0.0068	-0.0059	-0.0051	0.0052	-0.0076	0.0038	0.0072
MIR155HG	Naive CD4	-0.0099	0.014	-0.0056	-0.0028	0.0058	-0.012	-0.0064
MIR17HG	Naive CD4	-0.0014	2.30E-06	-0.0082	-0.011	-0.028	-0.02	0.011
MIR181A1HG	Naive CD4	-0.0055	0.0012	-0.021	-0.028	0.0043	-0.017	-0.024
MIR181A2HG	Naive CD4	0.016	-0.0076	0.0079	-0.014	0.0059	-0.0011	-5.30E-05
MIR186	Naive CD4	0.006	0.0039	-0.0027	0.0052	-0.0083	-0.0054	0.01
MIR210HG	Naive CD4	0.0045	-0.0093	0.0033	-3.80E-06	0.002	-0.0016	0.0001
MIR22HG	Naive CD4	-0.011	0.0044	-0.0039	0.0068	0.015	0.0059	-0.0047
MIR3064	Naive CD4	0.013	0.0059	-0.0066	-0.0065	-0.012	-0.0079	-0.014
MIR320E	Naive CD4	0.0016	-0.0024	-0.0043	-0.0044	-0.0012	-0.011	0.0096
MIR3671	Naive CD4	0.018	0.0034	-0.0013	-0.003	-0.0081	-0.0051	0.003
MIR3916	Naive CD4	0.0042	-0.002	-0.0095	0.0056	-0.0055	-0.014	-0.0041
MIR3934	Naive CD4	0.0094	7.90E-05	-0.0092	0.00095	-0.0015	0.0022	-0.00037
MIR4426	Naive CD4	0.0062	-0.0039	0.01	0.0039	0.0022	-0.0085	0.00093
MIR4434	Naive CD4	0.0083	0.00022	-0.0043	0.0036	-0.00088	-0.011	0.0051
MIR4442	Naive CD4	0.0033	-0.012	-0.01	-0.0036	0.0028	0.016	-0.009
MIR4458HG	Naive CD4	-0.0013	0.0028	0.0054	-0.0032	-0.0067	0.0022	0.0032
MIR4482	Naive CD4	0.0067	0.004	-0.0035	-0.0023	-0.0062	-0.0073	0.0051
MIR4512	Naive CD4	0.0086	0.00088	-0.0033	0.00047	-0.0081	-0.014	-0.0034
MIR4691	Naive CD4	0.014	-0.0074	-0.0075	-0.0046	-0.0066	-0.0095	-0.01
MIR4697HG	Naive CD4	-0.0043	0.0029	-0.0074	0.012	-0.00033	-0.022	-0.011
MIR4712	Naive CD4	0.0097	0.0026	-0.0013	0.0038	-0.014	-0.014	0.0065
MIR4755	Naive CD4	0.0061	-0.005	-0.0025	0.0055	0.0068	-0.0047	-0.0024
MIR4767	Naive CD4	0.0031	-0.01	-0.01	-0.0048	-0.011	-0.002	-0.015
MIR4784	Naive CD4	0.0097	-0.0065	-0.0068	0.0069	-0.0053	-0.0025	-0.0062
MIR4785	Naive CD4	-0.0086	-0.014	-0.0078	-0.0044	-0.0092	-0.00069	-0.0069
MIR5047	Naive CD4	0.015	0.0049	-0.0067	-0.006	-0.011	-0.0096	-0.017
MIR5096	Naive CD4	0.0076	-0.00082	-0.014	0.0032	-0.004	-0.014	0.0088
MIR548AR	Naive CD4	0.011	0.0054	0.0038	0.0035	0.00085	-0.002	4.20E-05
MIR5581	Naive CD4	0.012	0.0051	-0.01	0.0056	0.0018	-0.0012	-0.012
MIR5690	Naive CD4	0.0023	0.0055	-0.012	-0.0071	-0.0061	-0.031	-0.033
MIR570	Naive CD4	0.012	0.0041	-0.002	0.0052	-0.014	0.0011	-0.0013
MIR573	Naive CD4	0.0073	0.004	-0.006	-0.0076	0.0052	-0.0033	0.0013
MIR600HG	Naive CD4	0.017	-0.0088	0.0052	-0.0028	0.0069	-0.0013	-0.00054
MIR616	Naive CD4	0.0065	0.0073	-0.0044	0.0051	-0.0077	-0.0023	0.018
MIR647	Naive CD4	0.0049	-0.01	-0.0073	-0.0025	0.0014	-0.013	-0.0028
MIR663AHG	Naive CD4	0.0072	-0.0059	0.0083	0.023	-0.019	0.00089	-0.0032
MIR6840	Naive CD4	0.0045	-0.003	-0.0083	-0.0048	-0.0045	-0.011	0.012
MIR7-1	Naive CD4	-0.0016	0.007	-0.013	-0.0016	0.0042	-0.011	0.015
MIR7113	Naive CD4	0.0069	-0.0066	-0.0011	-0.007	-0.00047	-0.0094	-0.0015
MIR762HG	Naive CD4	-0.0063	-0.00045	0.0065	-0.00078	0.0031	-0.017	0.013
MIR7848	Naive CD4	0.0075	-0.0039	0.0022	0.0067	-0.0057	-0.013	-0.022
MIR99AHG	Naive CD4	0.0098	0.002	-0.003	-0.016	-0.00055	-0.00084	-0.00066
MIRLET7BHG	Naive CD4	0.0035	-0.0092	-0.0098	0.013	-0.0055	-0.0055	0.0054
MIRLET7DHG	Naive CD4	0.011	0.0015	-0.015	-0.0042	-0.00061	-0.017	0.002
MIS18A	Naive CD4	-0.0052	-0.013	0.013	-0.012	6.80E-05	0.0018	0.0087
MIS18BP1	Naive CD4	-0.0062	0.013	0.0031	0.0031	0.0025	-0.0077	-0.0019
MKI67	Naive CD4	0.0037	0.0016	0.00031	0.0028	0.0078	-0.003	-0.0065
MKL1	Naive CD4	0.0081	-0.018	-0.015	-0.009	0.016	0.0031	0.02
MKL2	Naive CD4	0.01	0.013	-0.015	-0.0039	0.012	0.018	-0.005
MKLN1	Naive CD4	0.016	0.018	-0.01	-0.011	-0.0051	0.004	0.00022
MKLN1-AS	Naive CD4	0.008	-0.00099	0.0056	-0.0015	-0.0076	-0.007	-0.0039
MKNK2	Naive CD4	-0.012	-0.015	-0.018	0.0045	0.0078	0.002	0.0098
MKRN1	Naive CD4	-0.016	0.011	0.0011	0.012	-0.015	0.016	0.0089
MKRN2OS	Naive CD4	0.0055	0.0024	-0.003	0.0016	-0.015	-0.02	0.015
MKRN3	Naive CD4	0.0051	-0.0069	-0.0057	-0.0083	-0.0093	-0.0055	-0.0097
MLANA	Naive CD4	0.011	0.00011	-0.0082	0.0076	-0.006	-0.0089	0.0011
MLEC	Naive CD4	-0.0041	0.012	-0.011	0.0068	-0.0036	0.022	-0.0033
MLF1	Naive CD4	-0.0015	0.0071	0.011	0.02	-0.0032	0.0024	-0.00097
MLH3	Naive CD4	0.0035	0.016	-0.016	-0.0058	-0.01	-0.016	-0.00097
MLKL	Naive CD4	-0.01	0.0065	-0.0083	0.0064	-0.01	-0.00035	-0.0096
MLLT1	Naive CD4	-6.20E-05	-0.016	-0.013	-0.0065	0.0041	-0.004	0.012
MLLT10	Naive CD4	0.0075	-0.001	-0.0092	0.0038	-0.012	-0.013	0.022
MLLT11	Naive CD4	-0.005	0.0051	0.0079	-0.0098	0.0074	-0.016	-0.016
MLLT3	Naive CD4	-0.013	0.0026	-0.013	-0.016	-0.018	-0.0072	0.0067
MLLT4	Naive CD4	-0.018	0.0047	-0.012	0.015	-0.002	-0.0068	-0.0073
MLLT6	Naive CD4	0.0054	-0.021	-0.018	0.0059	0.0096	-0.017	0.022
MLST8	Naive CD4	-0.006	-0.017	0.00091	-0.0051	-0.0014	-0.00017	-0.011
MLXIP	Naive CD4	0.011	-0.02	-0.016	-0.017	0.0042	-0.0011	0.011
MLYCD	Naive CD4	-0.0038	-0.011	0.0069	-0.003	-0.0081	0.0061	-0.0049
MMAA	Naive CD4	0.0028	0.013	-0.00048	-0.0034	0.0077	0.01	0.0041
MMACHC	Naive CD4	0.0013	0.00044	-0.0091	-0.0064	0.00046	-0.0054	-0.0011
MMD	Naive CD4	-0.0042	0.01	0.0088	0.0073	-0.012	0.0093	0.016
MMGT1	Naive CD4	-0.0049	0.0035	0.0016	0.013	0.0033	-0.0098	0.0062
MMP11	Naive CD4	0.007	-0.013	0.0025	-0.009	-0.013	0.0088	0.014
MMP24	Naive CD4	0.014	-0.0061	-0.014	0.0083	-0.014	-0.0037	0.0039
MMP24-AS1	Naive CD4	-0.0059	-0.011	0.0039	-0.0012	0.0061	-0.012	0.0078
MMP25	Naive CD4	0.013	-0.018	-0.012	0.005	-0.0077	-0.01	-0.0042
MMP25-AS1	Naive CD4	0.012	-0.014	-0.0005	0.0042	-0.00081	-0.016	0.0051
MMP28	Naive CD4	0.018	-0.014	0.012	-0.02	-0.0021	-0.004	-0.0077
MMRN1	Naive CD4	0.012	-0.0053	0.0066	-0.0099	0.019	-0.0057	-0.018
MMS22L	Naive CD4	0.014	0.012	-0.0081	-0.001	-0.01	0.0042	-0.0043
MNAT1	Naive CD4	-0.00097	0.0018	0.011	0.0032	-0.01	-0.017	0.015
MND1	Naive CD4	-0.0036	-0.00046	-0.0017	0.0012	-0.0053	-0.021	-0.038
MNT	Naive CD4	-0.0039	-0.011	-0.0055	0.0046	0.0034	-0.02	0.027
MOB1B	Naive CD4	0.012	0.012	-0.0077	-0.013	0.0087	0.00067	0.0018
MOB2	Naive CD4	-0.015	-0.016	-0.0055	0.0071	0.015	-0.0075	0.0027
MOB3C	Naive CD4	-0.0098	0.0062	0.0079	0.0046	-0.014	0.016	-0.0006
MOCS1	Naive CD4	0.001	-0.0093	0.0066	-0.0018	-0.00036	0.0035	-0.0091
MOCS2	Naive CD4	-0.015	0.009	-0.002	-0.021	-0.014	-0.0075	0.014
MOCS3	Naive CD4	0.0022	-0.0073	0.011	-0.0064	-0.012	0.012	0.00069
MOGS	Naive CD4	0.00021	-0.0071	-0.011	0.0066	-0.0026	-0.012	-0.0015
MOK	Naive CD4	0.0098	-0.006	0.00092	0.0015	-0.01	0.0022	-0.0068
MON1A	Naive CD4	-0.007	-0.015	0.006	-0.0062	0.00025	0.018	-0.014
MON2	Naive CD4	0.017	0.018	-0.017	-0.0028	0.007	0.0048	-0.0038
MORC2	Naive CD4	-0.0094	0.006	-0.0074	-0.001	-0.023	0.0062	-0.019
MORC2-AS1	Naive CD4	-0.0076	-0.0045	-0.013	-0.001	-0.011	-0.0095	-0.0054
MORC4	Naive CD4	0.0063	0.00036	0.014	0.0058	-0.011	0.0094	-0.01
MORF4L1	Naive CD4	-0.011	0.0033	0.019	-0.018	0.0054	-0.0054	0.0025
MORF4L2-AS1	Naive CD4	0.015	0.0014	-0.0037	-0.00043	-0.014	-0.0086	-0.0047
MORN1	Naive CD4	0.01	-0.012	-0.013	-0.0018	-0.014	-0.0028	0.0029
MORN2	Naive CD4	-0.0044	-0.0026	0.0038	-0.0071	-0.0087	-0.0082	0.0042
MORN3	Naive CD4	0.0038	-0.0039	0.0028	-0.0029	0.003	9.30E-05	0.0061
MORN4	Naive CD4	0.00027	-2.40E-05	0.0031	-0.0094	-0.0094	0.004	0.012
MOSPD1	Naive CD4	0.0027	0.0096	0.013	-0.014	-0.0099	0.0023	0.0021
MOSPD2	Naive CD4	-0.00047	0.011	0.005	0.00078	-0.0036	-0.00045	-0.0032
MOSPD3	Naive CD4	-0.0085	-0.0086	0.0035	0.0096	0.0056	-0.005	-0.011
MOV10	Naive CD4	-0.016	0.00066	-0.022	-0.0029	-0.018	0.01	0.0074
MPC1	Naive CD4	-0.0024	-4.20E-05	0.023	0.00055	0.0011	-0.0097	0.014
MPDU1	Naive CD4	-0.013	-0.0044	-0.0053	-0.0016	0.0084	0.0033	0.01
MPG	Naive CD4	-0.011	-0.024	0.0023	0.0008	-0.0038	0.006	-0.0017
MPHOSPH6	Naive CD4	-0.0038	0.0034	0.012	-0.0051	0.007	-0.0091	0.0074
MPHOSPH9	Naive CD4	0.013	0.011	-0.017	-0.0037	-0.023	-0.0005	0.0024
MPND	Naive CD4	-0.008	-0.016	-0.005	0.0068	0.0023	-0.0012	0.00062
MPP1	Naive CD4	-0.0063	-0.00082	-0.0035	-0.029	0.00083	0.0066	-0.0024
MPP2	Naive CD4	0.016	-0.0062	0.0049	0.0088	-0.014	0.016	0.0044
MPP5	Naive CD4	0.016	0.0068	-0.0018	-0.0027	-0.017	0.0041	-0.00018
MPP6	Naive CD4	0.023	-0.0058	0.014	-0.0068	-0.0039	7.80E-05	0.014
MPP7	Naive CD4	0.015	0.011	0.0025	-0.016	0.0035	0.018	-0.0083
MPPED2	Naive CD4	-0.0003	0.00071	-0.0067	-0.023	0.014	-0.0057	-0.0058
MPRIP	Naive CD4	0.0013	-0.0064	-0.017	0.026	0.007	-0.0075	-0.014
MPV17L2	Naive CD4	-0.014	-0.0057	0.0029	-0.01	0.0066	0.00019	3.40E-05
MPZL1	Naive CD4	-0.0014	0.006	-0.0045	-0.022	-0.0051	0.015	0.021
MPZL2	Naive CD4	0.011	0.0033	0.006	-0.0073	-0.0044	0.011	0.0035
MPZL3	Naive CD4	0.0024	0.012	-0.00029	0.0018	-0.0097	0.006	-0.0062
MR1	Naive CD4	-0.017	0.016	-0.0089	0.0086	-0.0073	0.0056	-0.00084
MRC2	Naive CD4	0.0001	-0.0011	-0.018	-0.014	0.013	0.0068	0.019
MRE11A	Naive CD4	0.01	0.015	-0.0072	-0.0016	-0.0015	-0.00052	-0.007
MREG	Naive CD4	0.00045	0.0065	0.0022	-0.017	0.02	-0.0041	-0.016
MRGBP	Naive CD4	0.0033	-0.017	0.0052	-4.00E-05	-0.0029	0.0088	0.015
MRI1	Naive CD4	0.014	-0.022	-0.0031	0.0029	-0.0058	-0.0083	-0.0088
MRM1	Naive CD4	0.00086	-0.0075	-0.0061	-0.0032	-0.011	0.0043	-0.014
MROH1	Naive CD4	0.009	-0.018	-0.023	0.0097	-0.013	0.014	-0.0067
MROH6	Naive CD4	0.00079	-0.0088	-0.0059	0.00077	-0.0017	-0.011	0.00044
MROH8	Naive CD4	0.0077	-0.0035	-0.0036	-0.003	-0.0047	-0.0044	-0.0068
MRPL1	Naive CD4	-0.017	0.007	0.0067	-0.0035	-0.00045	-0.012	0.016
MRPL12	Naive CD4	-0.019	-0.015	-0.012	-0.0073	-0.0073	-0.0019	0.0017
MRPL13	Naive CD4	-0.018	0.009	0.011	-0.012	0.0045	-0.0097	0.017
MRPL14	Naive CD4	-0.023	-0.0055	0.0044	-0.0026	0.0099	-0.0061	0.0093
MRPL15	Naive CD4	-0.019	0.0092	0.0067	-0.0059	-0.0033	-0.0061	0.012
MRPL17	Naive CD4	-0.019	-0.0018	0.0041	-0.0027	-0.018	-0.0077	-0.0036
MRPL19	Naive CD4	-0.0013	0.017	-0.0092	-0.011	0.0034	0.0084	0.011
MRPL21	Naive CD4	-0.019	-0.0027	0.0062	-0.0062	0.0024	-0.0095	0.012
MRPL23	Naive CD4	-0.0098	-0.01	0.0045	-0.0066	0.0033	0.0025	0.00082
MRPL24	Naive CD4	-0.023	-0.0035	-0.00016	-0.004	0.0021	-0.011	0.008
MRPL28	Naive CD4	-0.017	-0.014	-0.0046	-0.012	0.01	0.0085	-0.0022
MRPL33	Naive CD4	-0.017	-0.0016	0.014	0.0026	0.0023	-0.016	0.022
MRPL34	Naive CD4	-0.017	-0.012	0.013	-5.30E-05	-0.012	0.0048	0.0046
MRPL36	Naive CD4	-0.013	-0.0069	0.018	-0.0033	0.0031	-0.012	0.0051
MRPL37	Naive CD4	-0.013	-0.0044	0.017	-0.01	0.0063	0.00019	-0.0076
MRPL39	Naive CD4	-0.0034	0.0065	0.022	-0.011	0.006	-0.0046	0.0074
MRPL4	Naive CD4	-0.012	-0.021	-0.0014	-0.0047	-0.012	-0.0012	-0.007
MRPL40	Naive CD4	-0.017	-0.0027	0.0094	-0.0039	-0.004	-0.0094	-0.0012
MRPL41	Naive CD4	-0.015	-0.023	0.0046	-0.0019	-0.0072	0.014	0.0019
MRPL42	Naive CD4	-0.017	0.017	0.00084	-0.015	-0.013	-0.0019	0.016
MRPL43	Naive CD4	-0.0052	-0.02	0.0046	0.0083	0.012	-0.0057	0.0069
MRPL45P2	Naive CD4	0.013	0.0009	-0.0092	0.001	-0.0082	-0.018	0.0084
MRPL48	Naive CD4	-0.01	0.00083	0.017	-0.00057	0.012	-0.011	-0.0035
MRPL50	Naive CD4	-5.30E-05	0.0095	0.027	-0.0028	-0.011	0.0016	0.0041
MRPL51	Naive CD4	-0.021	-0.0015	0.011	-0.0035	0.0033	-0.0062	0.012
MRPL52	Naive CD4	-0.015	-0.017	0.0073	-0.0017	0.0067	-0.00078	0.014
MRPL53	Naive CD4	-0.0089	-0.015	0.0023	-0.0078	-0.0084	0.003	0.0056
MRPL54	Naive CD4	-0.014	-0.009	-0.0073	0.0011	0.0057	0.0047	0.0046
MRPL55	Naive CD4	-0.011	-0.023	0.0048	-0.012	-0.0095	-0.0054	-0.00056
MRPS11	Naive CD4	-0.02	-0.0088	0.0036	-0.0082	0.0036	-0.0023	-0.0061
MRPS12	Naive CD4	-0.019	-0.016	0.0073	-0.0062	-0.0059	0.0045	-0.0046
MRPS15	Naive CD4	-0.022	-0.0083	0.0061	-0.008	0.01	-0.0081	-0.0081
MRPS17	Naive CD4	-0.011	-0.0016	0.0044	-0.015	-0.0028	-0.0062	0.00062
MRPS18B	Naive CD4	-0.025	0.0026	-0.0037	-0.0065	-0.011	0.00048	0.0088
MRPS18C	Naive CD4	-0.011	0.0048	0.0021	-0.016	-0.0055	-0.017	0.018
MRPS2	Naive CD4	-0.0097	-0.021	0.0025	-0.005	0.00027	0.0019	0.0041
MRPS23	Naive CD4	-0.019	0.0023	0.0086	-0.0055	0.0067	-0.007	0.013
MRPS28	Naive CD4	-0.017	5.10E-05	0.0098	-0.014	0.0058	-0.016	0.019
MRPS31P5	Naive CD4	0.01	0.0066	0.0078	-0.0035	-0.0089	0.01	-0.0042
MRPS33	Naive CD4	-0.019	0.002	0.0084	-0.0014	-0.01	-0.01	0.016
MRPS34	Naive CD4	-0.017	-0.026	0.0053	-0.0023	-0.0053	0.0067	-0.0075
MRPS36	Naive CD4	-0.012	0.004	0.017	0.0054	0.0091	-0.013	0.015
MRPS6	Naive CD4	0.0074	-0.0031	0.022	-0.0016	0.015	0.003	0.031
MRS2P2	Naive CD4	0.0087	-0.0059	-0.0055	0.0021	-0.00077	-0.023	0.018
MRTO4	Naive CD4	-0.018	-0.0065	-0.006	-0.0068	-0.0043	-0.014	0.006
MS4A1	Naive CD4	0.0066	0.00059	-0.0013	0.0073	0.017	0.0077	0.011
MS4A6A	Naive CD4	-0.0019	0.0077	0.0048	0.0074	0.015	-0.0032	-0.0047
MSANTD2	Naive CD4	0.011	0.0032	0.017	-0.0029	-0.00047	0.0082	-0.011
MSANTD3	Naive CD4	0.0058	-0.0035	0.018	0.0028	0.012	0.006	0.0054
MSANTD4	Naive CD4	-0.0024	0.011	0.0053	0.0033	-0.017	-0.0056	0.0014
MSH2	Naive CD4	0.0045	0.0044	0.0064	-0.029	0.015	0.00045	0.002
MSH3	Naive CD4	-0.0011	0.011	-0.0038	0.00059	0.0015	-0.0029	-0.0048
MSI2	Naive CD4	0.0057	6.00E-05	-0.0072	-0.0022	0.0071	-0.018	0.003
MSL1	Naive CD4	0.0086	-0.0079	0.0019	0.0087	0.0097	-0.016	0.017
MSL2	Naive CD4	0.0048	0.01	-0.011	-0.0017	-0.0053	-0.00085	0.012
MSL3P1	Naive CD4	-0.0017	-0.001	0.001	-0.015	-0.0087	0.0076	0.002
MSMO1	Naive CD4	-0.013	0.016	0.0081	-0.0074	-0.017	-0.0073	-0.01
MSMP	Naive CD4	0.0033	0.0027	-0.011	0.01	0.0031	0.017	0.00096
MSRA	Naive CD4	-0.0025	-0.0098	0.0065	-0.0016	0.0094	-0.016	-0.0046
MSRB1	Naive CD4	-0.0098	-0.0065	0.0096	-0.0046	0.013	0.0079	0.0085
MSRB2	Naive CD4	-0.0017	-0.012	0.012	-0.015	0.0078	-0.0019	0.013
MSS51	Naive CD4	0.0086	0.0018	-0.012	-0.00062	-0.0059	-0.014	0.0086
MST1	Naive CD4	0.011	-0.0056	-0.0082	-0.0011	-0.0047	0.0011	0.0011
MST1L	Naive CD4	0.0053	-0.0049	-0.0049	0.0073	0.0039	-0.001	0.009
MST1P2	Naive CD4	0.0048	-0.011	-0.0072	-0.003	-0.0027	-0.00057	0.0045
MST1R	Naive CD4	0.00099	-0.003	-0.0047	-0.003	-0.0017	0.0057	0.00051
MSTO1	Naive CD4	0.0022	0.0025	-0.013	-0.0028	-0.0078	-0.0095	-6.60E-06
MSTO2P	Naive CD4	0.0084	0.00081	-0.02	0.0015	-0.015	-0.0038	-0.012
MSX2P1	Naive CD4	-0.01	-0.0089	0.0094	0.001	-0.011	-0.0025	-0.017
MT1E	Naive CD4	-0.0083	-0.00058	0.0025	0.0061	-0.0062	0.0013	0.013
MT1F	Naive CD4	-0.015	-0.0043	-0.0022	0.0024	-0.0084	0.0057	0.023
MT1X	Naive CD4	-0.013	-0.0077	-0.0035	-0.013	-0.00055	-0.002	0.022
MT2A	Naive CD4	-0.023	-0.0012	-0.015	-0.01	-0.0035	-2.60E-05	0.016
MTA1	Naive CD4	-0.0051	-0.02	-0.017	-0.0029	0.0021	-0.0094	0.013
MTA2	Naive CD4	0.0071	-0.0026	-0.0043	0.013	0.012	0.021	0.01
MTA3	Naive CD4	0.0046	-0.0015	-0.012	-0.035	0.015	0.00088	0.015
MTAP	Naive CD4	-0.014	0.015	-0.012	0.0063	-0.024	-0.0036	0.0049
MTBP	Naive CD4	0.0071	0.01	-0.0015	-0.0093	-0.0078	-0.0018	-0.0046
MTCP1	Naive CD4	-0.0025	0.0061	-0.005	0.012	0.0044	0.0046	-0.0057
MTERF1	Naive CD4	0.0053	0.014	0.019	-0.0081	-0.0038	0.012	0.0023
MTERF2	Naive CD4	0.017	0.00098	0.0082	-0.0019	-0.00042	-0.0051	-0.0062
MTERF3	Naive CD4	-0.014	0.01	0.0024	-0.017	-0.0012	-0.0099	0.0015
MTERF4	Naive CD4	0.011	0.0043	-0.0078	-0.0015	0.00028	-0.0037	0.025
MTFP1	Naive CD4	-0.014	-0.0087	0.005	0.00048	-0.0053	-0.0063	-0.013
MTFR1	Naive CD4	0.0022	0.00094	-6.40E-05	-0.0064	-0.0091	-0.0075	0.013
MTFR2	Naive CD4	0.0015	0.0038	-0.0013	0.0074	-0.0012	-0.0083	-0.0002
MTG1	Naive CD4	0.01	-0.017	-0.0032	-0.0043	-0.00042	-0.025	-0.02
MTG2	Naive CD4	-0.0077	-0.018	-0.0046	-0.0044	-0.0011	0.014	-0.007
MTHFD1	Naive CD4	-0.016	0.014	-0.01	-0.0065	0.0043	0.0035	-0.0018
MTHFD1L	Naive CD4	-0.021	0.0063	-0.02	-0.01	-0.0032	-0.0054	-0.0013
MTHFD2	Naive CD4	-0.015	0.011	-0.0063	0.017	-0.013	-0.0077	0.0043
MTHFD2L	Naive CD4	-0.0015	0.0033	-0.0026	-0.016	0.01	-0.011	-0.0058
MTHFR	Naive CD4	0.012	-0.0081	-0.019	0.014	0.0062	0.003	-0.0023
MTHFS	Naive CD4	-0.0046	-0.01	-0.0059	-0.006	-0.0033	-0.0061	-0.0019
MTHFSD	Naive CD4	-0.0059	-0.012	-0.0039	-0.0081	-0.0045	0.011	0.0078
MTIF2	Naive CD4	-0.0032	0.0044	0.003	0.0069	-0.0076	-0.012	0.016
MTL5	Naive CD4	0.0056	-0.0017	0.0017	0.0091	0.0002	0.0035	0.014
MTM1	Naive CD4	-0.0035	0.017	0.011	0.015	-0.011	0.013	-0.015
MTMR10	Naive CD4	0.011	0.0091	-0.0096	-0.0036	-0.0035	0.018	0.0029
MTMR11	Naive CD4	0.0061	0.0025	-0.0049	0.0071	-0.00076	-0.0048	-0.0056
MTMR12	Naive CD4	0.0086	0.015	-0.0003	0.0028	0.015	0.022	-0.0081
MTMR2	Naive CD4	-0.0067	0.019	0.0031	-0.0011	-0.0049	0.012	-0.00033
MTMR3	Naive CD4	0.011	0.0053	-0.014	0.005	0.014	0.024	-0.0039
MTMR7	Naive CD4	0.0075	0.0031	-0.0011	0.0042	0.0059	-0.0046	0.001
MTMR8	Naive CD4	0.0072	0.0061	0.0048	0.0034	-0.0051	-0.0082	0.0012
MTMR9	Naive CD4	0.014	0.0084	-0.0027	-0.0052	-0.0056	-0.0042	0.00096
MTMR9LP	Naive CD4	0.011	-0.0074	-9.60E-05	0.0014	-0.017	1.80E-05	0.0013
MTOR	Naive CD4	0.0084	0.0028	-0.032	0.0062	0.015	-0.00071	0.0035
MTPAP	Naive CD4	0.0093	0.0098	-0.0081	-0.011	-0.0028	-0.0037	0.0064
MTRF1	Naive CD4	0.01	0.0052	-0.0032	-0.013	-0.014	-0.013	-0.0055
MTRF1L	Naive CD4	0.0037	0.0039	-0.0063	-0.0015	0.0046	-0.0069	-0.0045
MTRNR2L3	Naive CD4	0.0054	0.0065	-0.0031	-0.0067	-0.0039	0.0067	-0.0019
MTRR	Naive CD4	-0.00032	0.016	0.0041	0.016	-0.0091	0.012	-0.0057
MTSS1	Naive CD4	-0.008	0.0067	-0.0097	0.0013	0.0088	-0.007	-0.015
MTURN	Naive CD4	0.0024	0.0013	-0.0037	0.0038	0.006	-0.0052	0.0045
MTUS1	Naive CD4	0.0097	-0.0044	0.0031	-0.013	0.0015	0.01	0.01
MTX1	Naive CD4	-0.017	-0.012	0.0077	0.0019	0.0072	-0.0038	0.0026
MTX3	Naive CD4	0.016	0.013	-0.011	0.0045	-0.013	-0.0071	-0.0083
MUC20	Naive CD4	0.0068	-0.0059	-0.0035	0.011	-0.0047	-0.0091	-0.003
MUM1	Naive CD4	0.013	-0.017	0.0056	-0.0028	0.01	0.013	-0.0014
MUT	Naive CD4	-0.0022	0.013	0.008	-0.0072	-0.0082	0.0076	0.0059
MVB12A	Naive CD4	-0.0028	-0.024	0.0051	-0.00028	0.0066	0.0015	-0.0029
MVB12B	Naive CD4	0.013	-0.0073	0.0051	0.0063	0.018	0.013	0.0058
MVD	Naive CD4	-0.0027	-0.024	0.0025	0.0018	0.0065	0.011	-0.021
MVK	Naive CD4	-0.0042	-0.008	-0.0039	-0.0066	-0.0081	-0.00095	-0.0026
MVP	Naive CD4	-0.013	-0.014	-0.0098	0.011	-0.0015	0.02	-0.0027
MX1	Naive CD4	-0.022	0.0088	-0.019	-0.009	-0.013	0.0071	0.012
MX2	Naive CD4	-0.019	0.0098	-0.018	-0.011	-0.015	0.0088	0.014
MXD1	Naive CD4	0.014	0.0076	-0.0051	-0.00092	0.0023	0.0041	0.017
MXD3	Naive CD4	0.0077	-0.02	-0.0024	0.01	-0.0025	0.0018	-0.0015
MXD4	Naive CD4	-0.0058	-0.021	0.00064	-0.0046	0.026	0.0024	-0.0079
MXI1	Naive CD4	0.0083	0.00096	0.016	0.0067	-0.0033	-0.00091	0.012
MXRA7	Naive CD4	-0.0044	0.0043	-0.00075	0.0065	0.016	0.0074	-0.0015
MXRA8	Naive CD4	-0.0029	-0.0099	-0.007	-0.016	-0.0078	0.0027	0.0098
MYADM	Naive CD4	0.0067	-0.0062	-0.0023	0.0031	0.016	0.012	0.018
MYB	Naive CD4	-0.02	0.0052	-0.0088	-0.0013	-0.017	-0.01	-0.021
MYBBP1A	Naive CD4	-0.0057	-0.013	-0.029	-0.0051	-0.0086	0.014	-0.006
MYBL1	Naive CD4	-0.012	0.01	-0.0038	0.034	-0.0018	-0.0045	-0.0083
MYC	Naive CD4	-0.022	-0.0072	-0.0075	-0.015	-0.01	-0.0046	-0.018
MYCBPAP	Naive CD4	0.0044	-0.0022	-0.0094	-0.0045	-0.011	-0.0081	-0.0055
MYD88	Naive CD4	-0.023	0.011	-0.012	-0.00062	-0.0027	0.01	-0.00033
MYDGF	Naive CD4	-0.023	-0.0067	0.0083	-0.00012	0.0042	-0.00017	0.0018
MYEF2	Naive CD4	0.0016	0.0023	-0.012	-0.014	0.015	-0.0053	0.0044
MYEOV2	Naive CD4	-0.018	-0.014	0.011	-0.0054	0.011	-0.0047	0.0094
MYH10	Naive CD4	0.0039	-8.40E-05	-0.013	-0.00021	0.0096	-0.011	0.0078
MYH11	Naive CD4	0.0099	-0.0043	-0.014	0.015	-0.0074	-0.011	0.014
MYH3	Naive CD4	0.0067	-0.0032	-0.014	0.0022	0.0069	0.0047	-0.004
MYH7B	Naive CD4	0.0093	-0.0094	-0.014	0.0059	-0.011	0.013	0.0035
MYH9	Naive CD4	0.0044	-0.0017	-0.026	0.011	0.022	0.026	-0.014
MYL12A	Naive CD4	-0.027	0.0051	0.001	-0.0037	-0.0073	-0.012	-0.0072
MYL12B	Naive CD4	-0.023	0.0038	0.011	0.0057	0.0028	-0.02	-0.0089
MYL5	Naive CD4	0.0013	-0.011	-0.0015	-0.011	-0.011	-0.0032	0.0069
MYL6	Naive CD4	-0.021	-0.0031	0.013	0.0069	0.026	-0.013	-0.0026
MYL6B	Naive CD4	-0.012	-0.00076	-0.011	-0.0052	0.0073	-0.002	0.0047
MYLIP	Naive CD4	0.00089	-0.0066	-0.012	-0.003	-0.006	-0.016	-0.0092
MYLK	Naive CD4	0.0068	-0.00094	-0.0014	-0.0063	-0.0023	-0.012	0.0031
MYLK-AS1	Naive CD4	0.0011	0.00099	-0.004	0.0058	-0.0012	-0.011	-0.004
MYLK4	Naive CD4	0.01	0.0026	-0.0039	0.0029	0.0023	0.0076	5.00E-05
MYO10	Naive CD4	0.0089	-0.0062	0.0023	-0.0024	-0.0041	-0.0015	0.0052
MYO15A	Naive CD4	0.01	-0.0064	-0.0015	0.0013	-0.014	-0.0066	0.0041
MYO15B	Naive CD4	0.013	-0.019	-0.0098	0.0033	-0.0032	-0.006	0.011
MYO18A	Naive CD4	0.008	-0.0029	-0.021	0.024	0.02	0.018	-0.0082
MYO19	Naive CD4	0.013	-0.0086	-0.019	-0.0011	0.0057	-0.003	-0.015
MYO1A	Naive CD4	0.0012	-0.002	-0.0063	-0.0032	-0.006	0.0026	0.0063
MYO1B	Naive CD4	-5.20E-06	0.0033	0.0016	-0.0057	-0.007	-0.01	-0.047
MYO1C	Naive CD4	-0.004	-0.0029	-0.002	0.03	-0.0024	0.012	-0.0028
MYO1D	Naive CD4	0.013	-0.0008	0.0056	0.017	0.0074	0.0091	-0.0017
MYO1F	Naive CD4	-0.016	0.0069	-0.0029	0.035	0.0074	-0.0029	-0.011
MYO1G	Naive CD4	-0.016	-0.00023	-0.011	0.024	0.011	0.0057	-0.026
MYO5A	Naive CD4	0.00093	0.0096	-0.0052	0.03	0.012	-0.0035	0.0062
MYO5B	Naive CD4	0.01	0.0051	-0.0059	0.0038	-0.015	-0.013	0.0067
MYO5C	Naive CD4	-0.001	0.0043	-0.0019	0.014	-0.011	-0.0038	-0.0058
MYO6	Naive CD4	-0.0082	0.0089	-0.0059	0.012	-0.0034	0.0029	0.002
MYO9A	Naive CD4	0.018	0.012	-0.0092	0.0075	0.018	-0.0029	-0.012
MYO9B	Naive CD4	0.0068	-0.01	-0.029	0.012	0.0099	-0.0051	-0.0059
MYOM1	Naive CD4	0.016	-0.0047	-0.0016	-0.0017	-0.0035	0.0029	-0.0038
MYOM2	Naive CD4	-0.0023	-0.0038	0.00072	-0.019	0.0085	-0.011	-0.0033
MYOT	Naive CD4	0.017	0.0026	-0.0034	-0.0039	-0.012	-0.0071	-0.00018
MYRF	Naive CD4	0.0025	-0.0024	-0.0044	0.0028	0.0033	0.00082	0.0049
MYSM1	Naive CD4	0.0094	0.019	-0.018	0.007	-0.00012	0.0012	0.0057
MYT1L	Naive CD4	0.0019	-0.0037	0.00021	-0.013	0.0015	-0.0071	-0.018
MZF1	Naive CD4	0.0067	-0.026	-0.0093	-0.0073	-0.012	-0.0026	-0.0054
MZF1-AS1	Naive CD4	0.012	-0.0094	-0.017	-0.0014	-0.0089	-0.019	-0.0056
MZT1	Naive CD4	-0.0072	0.013	0.015	-0.0041	-0.003	-0.0099	0.011
MZT2A	Naive CD4	-0.0083	-0.024	0.0056	0.00058	-0.0073	-0.0019	-0.0045
MZT2B	Naive CD4	-0.01	-0.015	0.0057	0.0019	0.0053	-0.009	0.0046
N4BP1	Naive CD4	-0.014	0.012	-0.013	-0.0031	0.006	0.0046	0.02
N4BP2	Naive CD4	-0.0064	0.011	-0.0098	-0.0053	-0.0055	-0.024	-0.034
N4BP2L2-IT2	Naive CD4	0.012	1.60E-05	-0.0011	0.0034	0.00056	-0.022	-0.0016
N4BP3	Naive CD4	0.0047	-0.006	-0.0036	-0.014	0.012	0.0062	0.0017
N6AMT1	Naive CD4	0.018	0.0004	0.0017	-0.012	-0.015	-0.0087	-0.0095
N6AMT2	Naive CD4	-0.0033	-0.0083	0.0023	-0.0034	-0.0083	-0.00012	0.0019
NAA16	Naive CD4	0.018	-9.80E-05	0.004	-0.021	-0.0028	-0.0059	-0.0056
NAA25	Naive CD4	0.0031	0.015	-0.018	-0.012	-0.015	-0.0034	-0.0091
NAA38	Naive CD4	-0.017	-0.021	0.007	-0.0034	-0.00079	-0.0025	0.0079
NAA40	Naive CD4	0.0057	-0.0026	-0.017	-0.0011	-0.0046	-0.0013	-0.0023
NAAA	Naive CD4	0.0027	-0.002	0.014	0.021	-0.011	0.00038	-0.00069
NAALADL1	Naive CD4	0.0075	-0.013	0.012	0.025	-0.013	0.0054	0.0058
NAB1	Naive CD4	-0.0028	0.0039	-0.0048	0.0023	0.0032	-0.018	0.0028
NAB2	Naive CD4	0.0074	-0.01	0.0014	-0.0026	-0.0043	0.0077	0.018
NABP1	Naive CD4	-0.013	0.021	-0.0078	0.0088	-0.00091	-0.0057	-0.00047
NABP2	Naive CD4	-0.016	0.0013	-0.004	0.0083	0.0052	-0.0071	0.0068
NACC1	Naive CD4	-0.0052	-0.013	-0.0089	0.0065	0.0072	0.0071	0.0028
NACC2	Naive CD4	-0.0011	-0.0026	-0.0079	0.029	-0.0014	0.0085	0.0036
NADK	Naive CD4	-0.02	-0.0081	-0.012	0.0007	0.0086	0.0091	0.0028
NADK2	Naive CD4	0.0026	0.0099	0.0094	-0.013	0.0073	0.0079	0.0034
NAF1	Naive CD4	-0.0029	-0.0072	-0.0073	-0.0062	-0.013	-0.012	0.0023
NAGA	Naive CD4	0.0017	-0.00045	0.0054	0.021	-0.00029	0.01	-0.012
NAGK	Naive CD4	-0.016	-0.0016	0.0034	0.0086	0.0021	0.0095	0.0069
NAGLU	Naive CD4	-0.00094	-0.025	-0.0019	-0.0098	-0.0039	0.0045	-0.014
NAGPA	Naive CD4	-0.0017	-0.018	0.0048	0.0052	-0.012	0.011	-0.0087
NAGPA-AS1	Naive CD4	0.018	-0.0061	-0.003	-0.002	-0.014	-0.0064	-0.0036
NAGS	Naive CD4	0.00035	-0.006	0.0057	0.011	-0.012	0.0067	-0.0048
NAIF1	Naive CD4	-0.0081	-0.0084	0.0008	0.0058	0.0034	0.011	0.0032
NAIP	Naive CD4	0.0072	-0.0015	-0.0045	0.0035	0.00037	-0.0079	0.0098
NAMPT	Naive CD4	-0.0025	0.018	0.00033	-0.0096	-0.0016	0.0047	0.015
NANOS1	Naive CD4	-0.002	0.0053	0.0015	0.001	0.0092	-0.011	0.00073
NANP	Naive CD4	-0.0051	0.0063	0.0023	0.008	-0.0091	0.013	-0.013
NANS	Naive CD4	-0.022	-0.00085	-0.0041	-0.006	-0.0083	-0.0093	-0.0041
NAP1L2	Naive CD4	0.0017	0.0061	0.0044	0.011	-5.80E-05	-0.0035	0.0061
NAP1L3	Naive CD4	0.011	-0.0015	0.018	0.027	-0.023	0.0088	0.0052
NAP1L5	Naive CD4	-0.0053	0.00041	-0.0081	-0.0023	-0.0095	-0.0092	0.002
NAPA	Naive CD4	-0.023	-0.01	-0.0075	-0.0065	-0.0021	0.0091	0.0081
NAPA-AS1	Naive CD4	0.0019	-0.0032	-0.016	-0.0007	-0.0029	-0.011	0.0094
NAPB	Naive CD4	0.0053	0.014	-0.0027	-0.0066	0.0092	0.0028	-0.00091
NAPEPLD	Naive CD4	0.017	0.011	0.007	-0.0088	-0.0017	-0.0045	-0.0043
NAPG	Naive CD4	0.0035	0.013	0.014	-0.014	-0.0018	0.0045	0.0063
NAPRT	Naive CD4	-0.0013	-0.0023	0.0017	-0.00028	-0.0064	0.0036	-0.0051
NAPSA	Naive CD4	0.012	-0.0097	0.0014	-0.0052	-0.0015	0.00026	-0.014
NARFL	Naive CD4	0.0016	-0.018	-0.0022	-0.011	-0.0014	0.012	-0.019
NAT1	Naive CD4	-0.008	0.011	0.0091	-0.0041	0.0087	0.0048	0.0026
NAT14	Naive CD4	-0.013	-0.0022	-0.012	-0.0083	0.0057	-0.01	0.0057
NAT6	Naive CD4	-0.0058	-0.014	-0.0045	0.011	-0.00046	0.0028	0.0077
NATD1	Naive CD4	0.011	-0.0021	-0.0045	0.0019	0.01	0.013	0.0091
NAV1	Naive CD4	0.013	-0.0067	0.0082	0.021	-0.012	0.0069	-0.0031
NBAS	Naive CD4	0.011	0.014	-0.017	0.0056	0.011	0.005	-6.40E-05
NBEA	Naive CD4	0.0096	-0.0027	-0.01	-0.025	0.0063	-0.0061	-0.0012
NBEAL1	Naive CD4	0.014	0.0045	-0.013	0.00017	0.0078	-0.0055	0.0026
NBEAL2	Naive CD4	-0.0033	-0.005	-0.024	0.021	0.019	0.00015	-0.00088
NBPF1	Naive CD4	0.0048	-0.0062	-0.0032	-0.0018	-0.0067	0.0069	-0.0071
NBPF10	Naive CD4	0.0081	0.0014	-0.0037	-0.0024	-0.003	0.0046	-0.0032
NBPF11	Naive CD4	0.021	-0.0031	-0.0068	0.002	-0.0039	0.0071	0.0033
NBPF12	Naive CD4	0.022	-0.0014	-0.011	0.0056	-5.50E-05	0.00087	-0.0082
NBPF14	Naive CD4	0.0098	0.00055	-0.011	0.0093	-0.00074	0.0076	-0.00072
NBPF15	Naive CD4	0.0081	0.0024	0.0066	0.027	-0.019	0.007	0.0024
NBPF20	Naive CD4	0.0077	-0.00056	0.0004	0.0045	-0.0017	-0.0022	-0.0069
NBPF25P	Naive CD4	0.0054	-0.0016	0.0016	0.0017	-0.0033	-0.00037	-0.0061
NBPF3	Naive CD4	0.009	-0.0049	0.0086	0.0019	-0.0081	0.0078	-0.008
NBPF8	Naive CD4	0.0074	0.0048	-0.0035	-0.007	0.0037	0.0018	-0.0018
NBPF9	Naive CD4	0.0096	0.00089	-0.0057	0.0044	-0.0034	0.0042	0.0021
NBR2	Naive CD4	0.0064	-4.10E-05	0.00066	0.0043	-0.0096	-0.011	-0.0089
NCALD	Naive CD4	0.0038	0.0034	0.002	-0.0053	0.035	-0.011	-0.021
NCAPD2	Naive CD4	0.0028	0.0042	-0.011	-0.006	0.0024	0.017	-0.0028
NCAPD3	Naive CD4	0.009	0.0084	-0.0089	-0.0032	0.0055	0.022	-0.0062
NCAPG	Naive CD4	-9.60E-06	0.0049	-0.0024	0.0087	0.0025	-0.01	-0.0013
NCAPG2	Naive CD4	-0.0003	0.0024	0.0024	0.0074	0.02	-0.0034	-0.005
NCDN	Naive CD4	0.00091	-0.019	-0.014	-0.019	0.0044	0.0046	0.007
NCEH1	Naive CD4	0.0032	0.012	0.0025	0.0047	-0.0085	0.011	-0.01
NCF1	Naive CD4	0.0021	-0.014	0.011	-0.0021	0.0089	0.0095	0.0017
NCF1B	Naive CD4	0.0095	-0.018	0.011	-0.0063	-0.0061	0.0055	-0.0092
NCF1C	Naive CD4	0.0069	-0.019	0.0094	0.0011	0.0089	0.004	0.014
NCF2	Naive CD4	-0.0032	0.0025	0.00051	0.0087	0.0047	-0.0083	-0.0037
NCF4	Naive CD4	-0.015	0.0077	-0.0079	0.016	0.016	-0.0051	-0.0062
NCK1-AS1	Naive CD4	-0.0018	0.0023	0.0079	-0.0054	0.0069	-0.011	-0.002
NCK2	Naive CD4	-0.0047	-0.014	0.0037	-0.00072	-0.0038	-0.01	-0.034
NCKAP1	Naive CD4	-0.00048	0.0047	0.00047	0.0018	0.0034	0.0012	0.007
NCKAP1L	Naive CD4	0.00084	0.0071	-0.028	0.0056	0.011	-0.002	-0.00024
NCKAP5L	Naive CD4	0.0028	-0.015	-0.02	-0.012	0.01	0.0018	0.013
NCKIPSD	Naive CD4	-0.004	-0.0083	0.0007	0.0037	-0.0035	0.022	-0.0045
NCLN	Naive CD4	-0.0076	-0.023	-0.017	-0.0028	-0.0038	0.0078	-0.0066
NCOA2	Naive CD4	0.014	0.0097	-0.019	0.0082	0.018	0.011	-0.002
NCOA3	Naive CD4	0.0066	0.019	-0.022	-0.0085	0.0065	0.023	0.011
NCOA6	Naive CD4	0.0079	0.0076	-0.021	0.0089	0.017	0.0091	-0.00066
NCOA7	Naive CD4	-0.013	0.014	-0.0081	0.0032	0.0084	-0.0098	-0.0011
NCOR2	Naive CD4	0.0031	-0.022	-0.019	0.0057	0.0078	0.0054	-0.011
NCR3	Naive CD4	-0.013	6.20E-05	0.0026	0.012	0.0028	-0.0034	-0.0072
NCR3LG1	Naive CD4	0.0043	0.0077	-0.0066	0.0013	0.012	-0.00094	0.01
NDC1	Naive CD4	0.013	0.01	0.0012	-0.016	-0.0093	0.009	-0.004
NDC80	Naive CD4	-0.012	0.0088	-0.0025	0.0014	0.0056	-0.012	-0.019
NDE1	Naive CD4	0.0034	-0.0092	-0.016	0.012	-0.0043	-0.014	0.014
NDFIP1	Naive CD4	-0.0013	-0.0071	0.0087	-0.018	-0.0038	-0.027	-0.028
NDFIP2	Naive CD4	0.0043	0.0088	0.01	-0.014	0.0087	0.0089	0.0075
NDOR1	Naive CD4	-0.00028	-0.025	-0.021	-0.0022	-0.0039	0.0074	-0.0019
NDRG1	Naive CD4	-0.0066	-0.0037	-0.0017	0.028	0.01	-0.00064	0.0037
NDRG2	Naive CD4	0.0038	-0.0031	0.0085	-0.0013	-0.0069	0.014	0.018
NDRG3	Naive CD4	0.0092	0.0019	0.012	0.016	0.02	0.0027	-0.006
NDRG4	Naive CD4	0.0088	-0.007	-0.0015	-0.005	-0.0028	-0.0024	0.00079
NDUFA1	Naive CD4	-0.02	0.0017	0.017	0.0022	0.0071	-0.018	0.016
NDUFA11	Naive CD4	-0.018	-0.024	0.003	-0.005	-0.0017	0.0025	0.01
NDUFA12	Naive CD4	-0.015	-0.00056	0.012	-0.018	0.0043	-0.0053	0.015
NDUFA13	Naive CD4	-0.024	-0.014	0.0081	-0.0039	0.0065	-0.0014	0.002
NDUFA3	Naive CD4	-0.015	-0.015	0.0025	-0.0056	0.0092	-0.0021	0.012
NDUFA5	Naive CD4	-0.0094	0.015	0.02	-0.01	-0.0025	-0.01	0.014
NDUFA6	Naive CD4	-0.021	-0.0031	0.015	0.00017	0.0041	-0.0058	0.017
NDUFA6-AS1	Naive CD4	0.0062	-0.0059	-0.012	-0.0025	0.0061	-0.0049	0.0074
NDUFA7	Naive CD4	-0.02	-0.01	-0.00037	-0.0072	0.0075	-0.0051	0.012
NDUFA8	Naive CD4	-0.019	-0.001	0.011	-0.0036	0.011	-0.0066	0.0085
NDUFAB1	Naive CD4	-0.022	-0.0055	0.013	-0.0047	0.0059	-0.0081	0.022
NDUFAF2	Naive CD4	-0.0092	-0.0062	0.012	0.0025	0.0041	-0.013	0.018
NDUFAF3	Naive CD4	-0.014	-0.02	0.0054	-0.0065	-0.0078	0.012	0.0021
NDUFAF4P1	Naive CD4	0.013	0.0087	0.0041	-0.0029	-0.00046	0.0036	-0.0051
NDUFAF5	Naive CD4	0.0038	0.005	-0.0021	-0.0045	-0.0077	-0.0053	0.0023
NDUFAF7	Naive CD4	0.013	0.0037	-0.0017	-0.0038	-0.018	-0.0077	-0.0033
NDUFB1	Naive CD4	-0.0085	-0.0078	0.0077	-0.0018	0.016	-0.012	0.021
NDUFB10	Naive CD4	-0.018	-0.012	0.015	0.0076	0.0095	0.00056	0.014
NDUFB11	Naive CD4	-0.017	-0.019	0.011	0.003	0.0039	-0.002	0.0029
NDUFB2	Naive CD4	-0.019	-0.0065	0.012	-0.0027	0.011	-0.0074	0.019
NDUFB2-AS1	Naive CD4	0.0068	-0.0035	0.00059	-0.00081	-0.0014	-0.0021	0.0087
NDUFB3	Naive CD4	-0.021	0.0047	0.01	-0.0067	0.0084	-0.017	0.016
NDUFB5	Naive CD4	-0.017	0.011	0.012	-0.0063	-0.0057	-0.011	0.013
NDUFB6	Naive CD4	-0.018	-0.0023	0.012	-0.0086	0.00013	-0.012	0.018
NDUFB7	Naive CD4	-0.019	-0.021	0.0054	-0.0025	0.0013	0.0047	-0.0025
NDUFB9	Naive CD4	-0.021	-0.0023	0.012	-0.0036	0.014	-0.014	0.0078
NDUFC2	Naive CD4	-0.006	0.006	0.0072	-0.01	-0.0019	-0.00085	0.013
NDUFS6	Naive CD4	-0.021	-0.016	0.0031	-0.008	0.0089	-0.0014	0.0077
NDUFS7	Naive CD4	-0.014	-0.029	0.0049	-0.0022	-0.0048	0.013	-0.0038
NDUFS8	Naive CD4	-0.014	-0.026	0.0061	-0.0084	-0.0043	0.0093	-0.0021
NDUFV2	Naive CD4	-0.022	0.0063	0.014	0.0087	-0.0033	-0.0063	0.022
NDUFV2-AS1	Naive CD4	0.01	-0.0051	0.0039	0.012	-0.013	-0.017	0.0099
NDUFV3	Naive CD4	-0.0043	-0.011	5.80E-05	-0.0058	0.0036	0.00013	-0.0036
NEAT1	Naive CD4	0.0043	0.0014	-0.013	0.018	-0.0052	-0.044	-0.0037
NEB	Naive CD4	0.0032	0.0056	-0.013	0.013	0.0073	-0.019	0.0011
NECAB3	Naive CD4	0.0018	-0.012	0.0032	0.013	-0.0042	-0.0046	-0.015
NEDD4	Naive CD4	0.0049	0.0061	-0.00024	-0.016	0.018	0.0022	0.0075
NEDD4L	Naive CD4	0.0039	0.0043	-0.0015	0.0063	-0.01	-0.005	-0.011
NEDD8	Naive CD4	-0.021	0.00018	0.0073	0.0028	0.0049	-0.01	0.0077
NEDD9	Naive CD4	-0.0016	0.011	-0.0049	-0.01	0.027	0.018	-0.013
NEFH	Naive CD4	-0.013	0.0022	-0.013	-0.0072	-0.0029	-1.80E-05	-0.0027
NEFL	Naive CD4	0.0034	0.0017	0.0086	0.026	-0.015	0.0053	-0.013
NEFM	Naive CD4	0.011	-0.0063	0.01	0.024	-0.012	0.0057	-0.0024
NEIL1	Naive CD4	0.0089	-0.013	-0.0033	0.014	-0.021	-0.0016	-0.015
NEIL2	Naive CD4	-0.012	-0.0035	-0.0021	-0.0025	-0.019	0.0096	0.005
NEK1	Naive CD4	0.015	0.0046	0.0006	0.0023	-0.00087	-0.016	-0.00029
NEK11	Naive CD4	0.00085	-0.00026	0.009	0.0058	-0.0076	-0.0056	-0.00033
NEK3	Naive CD4	0.0042	0.0037	0.0054	0.016	0.0039	-0.012	0.0074
NEK4	Naive CD4	0.0078	0.0087	-0.0028	0.0089	-0.0094	0.0026	-0.004
NEK6	Naive CD4	-0.0012	0.0076	-0.0056	0.015	0.022	-0.0047	-0.011
NEK7	Naive CD4	0.0048	0.022	0.017	0.003	0.0068	0.014	0.01
NEK8	Naive CD4	0.0014	-0.0044	-0.0079	-0.0015	-0.0039	0.011	-0.0031
NELFB	Naive CD4	-0.012	-0.018	-0.0068	0.0043	0.0049	-0.0045	0.002
NELL2	Naive CD4	0.0076	-0.0032	0.003	0.0059	-0.0068	0.0084	0.011
NEMP1	Naive CD4	0.018	0.011	-0.0054	-0.0099	-0.009	0.015	0.00072
NEMP2	Naive CD4	0.0051	0.013	-0.0068	-0.011	-0.0029	0.001	-0.0076
NENF	Naive CD4	-0.0071	-0.019	0.021	0.0074	0.0028	0.0063	0.014
NEO1	Naive CD4	0.012	0.002	0.004	0.023	-0.015	0.0087	0.00092
NET1	Naive CD4	0.018	-0.0028	0.0073	-0.0088	-0.013	0.0062	0.0088
NEU3	Naive CD4	0.016	0.0075	-0.011	6.50E-05	-0.011	0.0087	-0.0029
NEURL1	Naive CD4	-0.0015	-0.0084	-0.013	-0.015	-0.0064	0.0036	0.0046
NEURL2	Naive CD4	0.015	-0.013	-0.0047	0.00053	-0.013	-0.0081	0.0036
NEURL4	Naive CD4	0.0041	-0.015	-0.012	0.0031	-0.0011	-0.007	0.012
NEXN	Naive CD4	-0.015	0.0088	-0.012	-0.015	-0.014	-0.0012	0.011
NF1	Naive CD4	0.0076	0.0061	-0.015	0.0027	0.0099	-0.0056	0.0087
NFAT5	Naive CD4	0.013	0.0064	-0.016	0.0048	0.0072	-0.014	0.011
NFATC1	Naive CD4	0.014	-0.011	0.0074	0.017	-0.0011	0.018	0.017
NFATC2	Naive CD4	0.0074	0.0094	-0.011	0.018	0.022	0.025	0.0053
NFE2L1	Naive CD4	-0.0096	-0.0021	-0.023	0.008	0.0081	0.011	0.013
NFE2L3	Naive CD4	-0.016	0.0091	-0.01	0.00065	0.0022	0.0079	0.015
NFIA	Naive CD4	0.011	-0.0038	0.0058	-0.0038	-0.00069	-0.00092	-0.0052
NFIC	Naive CD4	-0.0017	-0.024	-0.0073	0.00039	0.00064	0.0072	0.00018
NFIL3	Naive CD4	0.0025	0.0038	0.015	0.009	0.00092	0.0026	0.0066
NFIX	Naive CD4	-0.0017	-0.0058	-0.012	-0.0078	-0.012	-0.0061	-0.0072
NFKB1	Naive CD4	-0.017	0.006	-0.0077	0.0093	-0.019	0.0026	-0.029
NFKB2	Naive CD4	-0.011	-0.0054	-0.014	0.011	-0.013	0.02	0.019
NFKBIA	Naive CD4	-0.015	-0.0041	0.0017	0.0066	-0.0049	-0.0057	-0.0016
NFKBIB	Naive CD4	-0.0093	-0.013	-0.016	-0.0025	0.0046	-0.0016	0.0019
NFKBID	Naive CD4	0.014	-0.011	-0.0076	0.0036	-0.0045	-0.0038	-0.0016
NFKBIE	Naive CD4	-0.013	-0.0017	-0.0041	0.0066	-0.00071	0.016	0.014
NFKBIL1	Naive CD4	0.0026	-0.019	-0.0089	0.002	0.0019	-0.0032	-0.00066
NFKBIZ	Naive CD4	-0.0067	0.0017	-0.02	-0.011	-0.023	-0.013	-0.017
NFU1	Naive CD4	-0.014	0.0032	0.017	0.005	-0.0046	-0.011	0.01
NFXL1	Naive CD4	0.0052	0.012	-0.0035	0.0056	-0.00068	0.00041	0.004
NFYB	Naive CD4	0.0092	0.0091	0.027	-0.006	0.00061	0.0014	0.0062
NFYC-AS1	Naive CD4	0.016	-0.0015	-0.0072	-0.0029	-0.01	-0.017	-0.0083
NGFRAP1	Naive CD4	-0.015	-0.0029	0.011	-0.011	-0.013	-0.0014	0.024
NHEJ1	Naive CD4	-0.01	-0.00049	0.0032	0.0088	0.0032	-0.0075	-0.018
NHLRC1	Naive CD4	-0.0047	-0.00074	-0.0012	-0.01	0.0014	0.0029	-0.0069
NHLRC2	Naive CD4	0.0082	0.0086	-0.016	0.0041	-0.0012	-0.0085	-0.0054
NHLRC4	Naive CD4	0.0021	-0.015	-0.0051	-0.0098	-0.0079	-0.00098	0.0069
NHP2	Naive CD4	-0.025	-0.01	0.0034	-0.0096	-0.0058	-0.0037	0.0014
NICN1	Naive CD4	0.0053	-0.0023	-0.021	-0.0066	-0.0049	-0.0094	-0.0059
NID2	Naive CD4	0.01	0.003	-0.013	0.0059	0.0046	-0.0066	0.01
NIFK-AS1	Naive CD4	0.011	-0.0042	0.0091	-0.011	-0.013	-0.013	-0.0019
NIN	Naive CD4	-0.0011	0.012	-0.029	-0.0094	0.014	0.013	0.0079
NINJ1	Naive CD4	-0.0043	-0.016	0.0062	-0.0031	-0.0085	0.026	0.014
NINJ2	Naive CD4	-0.00078	0.00077	-0.0029	0.0084	0.021	0.0065	-0.00031
NINL	Naive CD4	0.005	-0.0054	-0.0047	-0.0082	0.0037	0.0018	0.0053
NIPA1	Naive CD4	0.0051	0.012	-0.0028	0.0077	0.012	0.011	-0.0045
NIPBL-AS1	Naive CD4	0.019	-0.0002	-0.0024	-0.003	-0.012	-0.00047	-0.0035
NIPSNAP3A	Naive CD4	-0.0079	0.013	0.0067	-0.0042	-0.0099	-0.0037	0.0026
NIPSNAP3B	Naive CD4	0.012	-0.0014	0.006	-0.0028	-0.0046	-0.007	0.00084
NIT2	Naive CD4	-0.019	0.0081	-0.0081	0.00089	-0.025	-0.015	0.0013
NKAPP1	Naive CD4	0.012	-0.0072	0.00067	-0.0018	-0.0017	-0.01	0.0035
NKD1	Naive CD4	0.0057	-0.0066	-0.0036	-0.02	0.00057	0.00064	0.021
NKILA	Naive CD4	0.0049	-0.0022	0.0041	-0.0071	0.00071	0.0035	0.0039
NKIRAS1	Naive CD4	0.0059	0.0021	0.017	0.00015	-0.0067	0.0048	0.02
NKPD1	Naive CD4	0.0016	-0.01	-0.0096	0.0039	-0.0082	-0.0037	-0.014
NKRF	Naive CD4	0.0017	0.0075	-0.0089	-0.0021	-0.015	-0.0038	0.0024
NKTR	Naive CD4	0.022	0.0025	-0.00098	0.014	-0.0098	-0.024	0.0074
NKX3-1	Naive CD4	0.0055	-0.0062	0.0041	0.0071	-0.015	0.0041	0.011
NLE1	Naive CD4	-0.0022	-0.0084	-0.0033	-0.011	-0.0014	0.0026	-0.01
NLGN3	Naive CD4	0.0097	-0.0019	-0.007	-0.001	0.01	-0.0055	-0.00081
NLK	Naive CD4	0.0038	0.0017	-0.0036	-0.003	0.0013	-0.015	0.0094
NLN	Naive CD4	-0.015	0.011	-0.016	-0.015	-0.0051	0.00023	0.0031
NLRC3	Naive CD4	0.012	-0.0024	-0.018	0.012	0.018	0.022	-0.015
NLRC4	Naive CD4	0.0023	0.0037	-0.0053	0.0032	-0.0039	0.0057	-0.0024
NLRC5	Naive CD4	-0.0028	-0.00046	-0.029	0.0092	0.0092	0.0093	-0.016
NLRP1	Naive CD4	0.02	-0.0072	-0.017	0.0016	0.0032	0.0022	-0.0027
NLRP2	Naive CD4	-0.0099	0.00079	-0.0025	-0.0072	-0.0046	-0.0018	-0.011
NLRP3	Naive CD4	0.0071	-0.0016	0.0082	0.011	0.0049	0.0049	-0.016
NLRP6	Naive CD4	0.012	-0.012	0.00097	-0.00035	0.0058	0.0048	-0.011
NLRX1	Naive CD4	0.0019	-0.012	-0.001	-0.012	0.013	0.016	-0.0037
NMB	Naive CD4	-0.00033	-0.0069	0.0031	0.0031	0.011	0.0069	0.01
NME1	Naive CD4	-0.017	-0.00061	-0.00023	-0.0081	-0.0024	-0.0096	0.01
NME3	Naive CD4	-0.0055	-0.029	0.0023	0.0026	-0.015	0.0056	0.0041
NME4	Naive CD4	-0.0074	-0.016	0.0026	-0.012	-0.014	0.0089	0.00072
NME7	Naive CD4	-0.012	0.011	0.0046	-0.014	-0.0062	-0.0099	-0.00035
NME9	Naive CD4	0.0069	-0.00039	-0.0036	0.0056	0.0047	-0.0076	0.00065
NMI	Naive CD4	-0.023	0.0094	-0.011	-0.0093	-0.0059	0.00042	0.007
NMNAT1	Naive CD4	-0.0046	0.0054	3.30E-05	-0.00083	-0.0015	-0.017	-0.0065
NMNAT3	Naive CD4	0.013	-0.011	0.013	-0.012	-0.015	0.0066	0.004
NMRK1	Naive CD4	6.40E-06	0.00039	0.0032	0.01	-0.019	0.0054	0.0098
NMT2	Naive CD4	0.01	0.0016	0.0077	-0.0076	0.0075	0.0037	0.0035
NNT-AS1	Naive CD4	0.0055	-0.0011	0.0059	0.0055	-0.0059	-0.013	-0.005
NOB1	Naive CD4	-0.02	-0.0053	-0.0075	-0.0029	-0.005	-0.0019	0.00056
NOC3L	Naive CD4	-0.012	0.017	-0.0058	-0.013	-0.015	-0.0054	0.0044
NOC4L	Naive CD4	-0.013	-0.021	0.00072	-0.0099	-0.003	0.0092	-0.0086
NOCT	Naive CD4	0.0083	-0.0015	-0.0077	0.0038	-0.0041	-0.017	0.01
NOD1	Naive CD4	-0.01	0.00061	-0.014	0.01	0.007	0.0078	-0.0072
NOD2	Naive CD4	-0.011	0.0056	-0.0007	0.023	0.015	0.0095	0.0048
NOG	Naive CD4	0.019	-0.016	0.01	-0.013	0.00044	0.013	0.027
NOL4L	Naive CD4	0.019	-0.0029	-0.0077	-0.005	0.0019	0.011	-0.0069
NOL6	Naive CD4	-0.005	-0.0056	-0.026	-0.006	-0.002	0.014	-0.0081
NOL9	Naive CD4	0.011	0.0011	-0.011	-0.0037	0.0016	-0.014	-0.0036
NOM1	Naive CD4	0.0091	-0.0059	-0.021	-0.00096	0.007	-0.0092	0.0034
NOMO1	Naive CD4	0.011	0.0039	0.009	0.0066	0.014	0.0096	-0.014
NOMO2	Naive CD4	0.0045	0.0017	0.0057	0.0047	0.00024	0.0035	-0.016
NOP10	Naive CD4	-0.017	-0.0057	0.013	-0.013	0.016	-0.0031	0.025
NOP14-AS1	Naive CD4	0.014	-0.0031	4.80E-05	0.0045	0.0032	0.0049	-0.0051
NOP16	Naive CD4	-0.021	-0.0019	-0.0014	-0.016	-0.012	-0.013	0.0035
NOP9	Naive CD4	-0.0029	0.00076	-0.017	0.0085	0.0077	-0.0095	0.0061
NOS2	Naive CD4	-0.00062	-0.0045	-0.0015	0.00066	-0.00074	0.004	0.0034
NOS3	Naive CD4	-0.015	-0.006	-0.016	-0.015	-0.0057	0.0081	-0.01
NOSIP	Naive CD4	-0.0026	-0.025	0.0049	-0.024	-0.0057	0.0051	-0.0073
NOTCH1	Naive CD4	0.0079	-0.013	-0.023	0.00054	0.01	0.016	0.029
NOTCH2	Naive CD4	0.0052	0.0055	-0.018	0.017	-0.0015	0.02	0.0072
NOTCH2NL	Naive CD4	0.0084	-0.0026	-0.0086	0.0039	0.0046	0.00066	0.0077
NOX1	Naive CD4	-0.00061	0.0093	0.00056	-0.0017	-0.012	0.0061	0.00021
NOXA1	Naive CD4	0.013	-0.024	0.0065	0.0038	-0.0096	0.0039	-0.0029
NOXO1	Naive CD4	0.0081	-0.012	-0.0084	-0.0076	0.0062	0.0026	-0.003
NPAS2	Naive CD4	0.0048	-0.0037	0.00045	-0.015	1.50E-05	-0.0016	-0.0046
NPAT	Naive CD4	0.016	0.0098	0.0036	-0.007	-0.0074	0.017	0.0074
NPC1	Naive CD4	0.0055	0.0087	-0.011	0.014	0.014	0.00015	-0.023
NPC2	Naive CD4	-0.0031	-0.0033	0.011	0.017	-0.0051	0.00097	0.013
NPDC1	Naive CD4	-0.023	0.0077	-0.012	0.012	-0.0073	-0.0086	-0.021
NPEPL1	Naive CD4	0.0014	-0.0077	-0.014	0.0085	-0.005	-0.0019	0.0007
NPFF	Naive CD4	0.0042	-0.0076	-0.0063	0.0013	-0.0016	-0.0056	0.014
NPHP1	Naive CD4	-3.90E-05	0.002	0.0035	0.01	-0.01	-0.012	0.0088
NPHP3	Naive CD4	0.0073	-0.0031	0.0067	0.0078	0.011	-0.0079	0.013
NPHP3-ACAD11	Naive CD4	0.0098	0.0083	-0.00042	0.0053	-0.018	-0.0088	-0.0017
NPHP4	Naive CD4	0.0038	-0.0059	-0.014	0.0031	-0.0012	0.0036	-0.0068
NPIPA1	Naive CD4	0.01	-0.0063	-0.0026	0.01	0.0085	-0.0043	0.01
NPIPA5	Naive CD4	-0.0022	-0.0029	-0.0021	-0.0043	-0.0033	-0.0068	0.0071
NPIPB11	Naive CD4	0.0095	-0.00049	-0.01	0.0044	-0.0029	-0.0045	-0.0048
NPIPB15	Naive CD4	0.005	0.00023	0.0015	0.0029	0.0041	-0.0092	-0.0049
NPIPB3	Naive CD4	0.011	-0.0025	-0.013	0.0094	0.00025	-0.0028	-0.005
NPIPB4	Naive CD4	0.0073	9.30E-05	-0.0092	0.0097	-0.002	0.0078	0.0072
NPIPB5	Naive CD4	0.0081	-0.00044	-0.011	0.0069	0.00071	-0.00063	-0.00089
NPL	Naive CD4	-0.0037	0.0091	0.0074	-0.0067	0.015	0.0051	-0.0027
NPM3	Naive CD4	-0.0072	-0.014	-0.0059	-0.0059	-0.00083	-0.0055	0.0078
NPR2	Naive CD4	0.0075	-0.0033	0.0008	0.0044	-0.0012	-0.012	0.0042
NPRL3	Naive CD4	-0.0014	-0.021	-0.0077	0.00057	-0.0042	-0.012	0.0027
NPTN-IT1	Naive CD4	0.012	-0.0052	-0.011	-0.0026	-0.0035	-0.0073	0.0051
NPTX1	Naive CD4	-0.0062	-0.0041	-0.011	0.0043	-0.0018	-0.0072	-0.013
NPTXR	Naive CD4	0.0099	-0.0069	-0.00046	0.018	-0.0072	0.0093	0.019
NQO1	Naive CD4	-0.0072	0.0058	0.0022	0.0033	0.0084	-0.0025	-0.0036
NQO2	Naive CD4	-0.0045	0.0059	0.0054	0.011	0.0025	0.0088	0.0082
NR1D1	Naive CD4	0.013	-0.011	0.0056	0.00033	0.008	0.0045	0.0091
NR1D2	Naive CD4	0.014	0.017	0.0062	0.0036	-0.0058	0.012	-0.0025
NR1H2	Naive CD4	-0.016	-0.02	-0.00023	-0.0083	-0.019	0.021	-0.01
NR1H3	Naive CD4	0.0051	-0.0024	0.0016	0.0021	0.0064	-0.0053	-0.0059
NR1I2	Naive CD4	-0.00098	0.00075	-0.0042	0.008	-0.013	0.00025	0.0026
NR2C1	Naive CD4	0.018	0.0063	0.0013	-0.0044	-0.0031	-0.015	-0.009
NR2C2	Naive CD4	0.018	0.0056	-0.019	0.0074	0.016	0.0086	-0.0046
NR2F6	Naive CD4	-0.0058	-0.0057	-0.0024	0.0042	-0.01	-0.0026	0.0047
NR3C2	Naive CD4	0.016	-0.0031	-0.005	0.02	-0.022	-0.0057	0.011
NR4A1	Naive CD4	-0.0031	-0.0024	0.001	-0.0014	-0.015	0.0092	0.0063
NR4A2	Naive CD4	0.0027	-0.0037	0.0012	0.013	0.0067	-0.0069	0.011
NRAS	Naive CD4	-0.0073	0.024	-0.01	-0.0056	0.012	0.016	0.0046
NRAV	Naive CD4	0.011	0.0027	0.0053	0.0034	-0.0037	0.0013	-0.0053
NRBP2	Naive CD4	0.016	-0.013	-0.011	-0.0079	0.015	-0.0044	0.0032
NRCAM	Naive CD4	0.015	-0.0032	0.0046	-0.012	0.013	-0.0015	-0.0065
NRDE2	Naive CD4	0.0074	0.0027	-0.0065	-0.0011	0.0022	0.01	0.0056
NREP	Naive CD4	-0.0047	-0.00062	-0.0064	-0.042	0.025	-0.0036	-0.0061
NRF1	Naive CD4	0.0086	-0.0022	0.0047	-0.0038	0.012	0.006	-0.0055
NRGN	Naive CD4	0.0088	-0.0097	0.00097	-0.0066	0.003	0.0059	0.011
NRIP1	Naive CD4	0.0092	0.0026	-0.0041	-0.027	0.0087	0.013	0.012
NRIP2	Naive CD4	0.019	-0.0051	-0.017	0.0018	-0.0022	-0.021	0.00026
NRIR	Naive CD4	-0.018	0.0084	-0.018	-0.011	-0.015	0.0012	0.0081
NRL	Naive CD4	-0.0084	-0.0033	0.00093	-0.0076	-0.0031	0.0053	0.0053
NRM	Naive CD4	-0.0094	0.0043	-0.0052	0.013	0.0035	-0.0045	0.0022
NRN1L	Naive CD4	0.0044	-0.017	-0.0033	0.0061	-0.0046	0.0064	-0.0014
NRP2	Naive CD4	-0.018	0.0039	-0.011	-0.0076	0.0038	-0.011	-0.011
NRROS	Naive CD4	0.0067	-0.013	-0.0097	0.015	-0.0052	-0.0088	-0.0079
NRSN2	Naive CD4	0.0014	-0.0059	0.001	-0.0054	-0.0052	-0.0043	0.0041
NSA2	Naive CD4	-0.006	0.0021	0.015	-0.0019	0.0027	-0.025	0.012
NSD1	Naive CD4	0.0057	0.0053	-0.026	0.0028	0.013	-0.011	0.0048
NSDHL	Naive CD4	-0.016	0.0051	0.0052	0.00021	0.0049	-0.003	-0.0021
NSF	Naive CD4	-0.0025	0.02	0.0038	-0.0072	-0.00063	0.017	-0.0088
NSG1	Naive CD4	-0.0082	0.0026	0.00058	0.0076	0.0029	-0.0012	-0.0099
NSMCE1	Naive CD4	-0.018	-0.0074	0.0033	-0.0089	0.0064	-0.0043	0.014
NSMF	Naive CD4	0.0057	-0.02	-0.0034	0.0028	0.0036	0.0049	-0.0042
NSRP1	Naive CD4	-0.01	0.0034	0.014	0.0029	0.0038	-0.021	0.015
NSUN2	Naive CD4	0.00025	0.0075	-0.0056	-0.011	-0.0027	0.0072	0.00047
NSUN3	Naive CD4	0.004	0.011	0.0039	-0.0037	-0.011	-0.0065	0.0033
NSUN5P1	Naive CD4	0.012	-0.015	-0.013	-0.0022	-0.012	-0.008	-0.0025
NSUN5P2	Naive CD4	0.0086	-0.0061	-0.0037	-0.0058	0.00097	-0.0045	-0.0041
NSUN6	Naive CD4	0.0092	0.0013	0.007	-0.00068	0.00017	-0.022	0.006
NT5C	Naive CD4	-0.01	-0.022	-0.003	0.0039	-0.0077	-0.0047	0.0074
NT5C3A	Naive CD4	-0.012	0.015	-0.0025	-0.014	-0.01	-0.015	0.012
NT5C3B	Naive CD4	0.007	-0.0092	0.011	-0.0031	-0.023	0.0058	0.011
NT5DC3	Naive CD4	0.0049	0.00011	-0.0082	-0.0062	-0.0044	-0.0065	-0.0036
NT5E	Naive CD4	0.0094	-0.0042	0.013	0.004	0.0033	0.0019	-0.005
NT5M	Naive CD4	0.005	-0.0091	0.0081	-0.0013	-0.01	-0.003	-0.017
NTAN1	Naive CD4	-0.0069	-0.0029	0.016	0.0045	0.021	-0.0034	0.0085
NTHL1	Naive CD4	-0.012	-0.013	-0.001	-0.0056	0.0053	0.0075	-0.0037
NTMT1	Naive CD4	-0.012	-0.0085	-3.20E-06	-0.0014	-0.0072	0.0023	-0.0022
NTPCR	Naive CD4	-0.0082	-0.00012	0.0074	-0.0009	0.01	-0.0043	-0.0042
NUAK2	Naive CD4	0.019	-0.014	0.013	-0.0058	0.0025	0.025	0.012
NUB1	Naive CD4	-0.019	0.011	-0.014	-0.0032	-0.0055	0.0096	0.012
NUBP2	Naive CD4	-0.0064	-0.03	0.0023	-0.0085	-0.0048	0.0076	-0.012
NUBPL	Naive CD4	0.011	0.0023	0.0031	-0.0035	0.0039	-0.009	0.0096
NUCB1	Naive CD4	-0.021	-0.014	-0.012	0.011	-0.0042	0.0016	0.00049
NUCB2	Naive CD4	0.0041	-0.0027	0.013	-0.036	0.0059	-0.0043	0.0092
NUCKS1	Naive CD4	0.0048	-0.00099	-0.0056	0.0013	0.0055	-0.017	0.025
NUDCD1	Naive CD4	-0.0055	0.012	0.0076	-0.015	-0.02	0.0022	-0.0072
NUDT1	Naive CD4	-0.013	-0.015	0.009	0.00044	0.0052	0.0091	0.012
NUDT12	Naive CD4	0.0031	0.0038	-0.0056	-0.017	-0.021	0.0019	0.0015
NUDT13	Naive CD4	0.015	0.003	-0.012	-0.0047	-0.0065	-0.012	-0.0098
NUDT14	Naive CD4	-0.0019	-0.015	-0.0016	0.0015	-0.0038	0.00053	-9.10E-05
NUDT15	Naive CD4	-0.0027	-0.0042	0.016	-0.0028	-0.014	-0.00071	-0.0043
NUDT16	Naive CD4	0.0046	-0.0012	-0.0022	0.0065	-0.008	0.0026	0.0061
NUDT17	Naive CD4	0.0081	-0.012	-0.0028	-0.004	-0.02	-0.0024	-0.0084
NUDT18	Naive CD4	-0.012	-0.0085	-0.011	-0.0073	-0.00085	0.0032	-0.0034
NUDT19	Naive CD4	-0.0055	0.003	0.00027	0.0098	0.0033	-0.0042	0.011
NUDT2	Naive CD4	-0.006	-0.0062	0.0032	0.0024	0.0069	-0.0016	0.00046
NUDT22	Naive CD4	-0.0022	-0.027	0.0063	-0.0028	0.0032	0.011	-0.017
NUDT4	Naive CD4	0.0049	0.0082	0.0062	-0.02	0.0018	0.015	-0.015
NUDT7	Naive CD4	0.0034	0.0054	0.012	-0.0052	-0.0019	-0.011	0.0034
NUDT8	Naive CD4	-0.0041	-0.012	0.0017	0.002	-0.0023	0.0059	0.0079
NUDT9P1	Naive CD4	-0.0032	9.40E-05	-0.0012	0.0036	-0.015	-0.0047	-0.011
NUF2	Naive CD4	0.0044	0.0026	0.002	0.0043	-0.011	0.0013	0.0058
NUFIP1	Naive CD4	0.001	0.0013	0.0037	-0.012	-0.012	-0.0023	-0.0018
NUFIP2	Naive CD4	0.0095	0.008	-0.02	0.003	-0.00056	-0.0093	0.0071
NUMA1	Naive CD4	0.01	-0.0065	-0.025	0.0095	0.0072	0.027	0.0061
NUMBL	Naive CD4	0.007	-0.012	-0.0098	0.015	-0.0079	0.0054	0.0096
NUP153	Naive CD4	0.0015	0.012	-0.019	0.0015	0.013	0.00033	0.015
NUP155	Naive CD4	0.002	0.018	-0.013	-0.004	0.0024	0.0052	-0.0021
NUP205	Naive CD4	0.013	0.015	-0.011	0.0045	0.0048	0.023	-0.013
NUP210	Naive CD4	0.013	-0.0079	-0.026	0.0097	0.01	0.018	-0.014
NUP210L	Naive CD4	0.0075	-0.0056	-0.012	0.0046	-0.0078	-0.024	0.0025
NUP214	Naive CD4	0.0095	0.0087	-0.026	0.0069	0.006	0.016	-0.0067
NUP35	Naive CD4	0.00021	0.012	0.0023	-0.014	-0.018	-0.0035	0.0029
NUP43	Naive CD4	0.018	0.0034	-0.0048	-0.0048	-0.013	-0.0093	0.0049
NUP50-AS1	Naive CD4	-0.0061	-0.0047	-0.0021	-0.0068	0.0097	-0.012	0.0086
NUP62CL	Naive CD4	-0.0041	0.0071	-0.0053	-0.0076	-0.0015	-0.0078	0.0065
NUPL2	Naive CD4	-0.0095	0.01	0.0078	-0.006	0.0072	-0.0031	-0.0083
NUPR1L	Naive CD4	-0.0021	-0.0034	0.0061	0.013	-0.023	0.012	0.0047
NUS1	Naive CD4	-0.0061	0.012	-0.0076	-0.0043	-0.00096	-0.0033	0.0078
NUSAP1	Naive CD4	-0.0012	0.0089	0.0043	0.0051	0.012	-0.003	-0.0067
NUTF2	Naive CD4	-0.023	-0.0032	-0.0011	-0.0045	0.0098	-0.0023	0.012
NUTM2A-AS1	Naive CD4	0.0027	0.0011	-0.0024	-0.0011	0.0063	-0.0066	0.0029
NUTM2B-AS1	Naive CD4	0.01	0.006	-0.0013	-5.20E-05	-0.0028	-0.0074	-0.0056
NUTM2G	Naive CD4	0.013	-0.0014	-0.0064	0.002	0.0019	-0.0075	-0.0031
NXPE3	Naive CD4	-0.0083	0.0093	-0.011	-0.013	-0.0021	-0.0027	-0.02
NXT1	Naive CD4	-0.022	-0.0053	0.0068	-0.00072	-0.012	0.0039	0.014
NXT2	Naive CD4	-0.0059	0.016	0.015	-0.0022	-0.00039	0.0046	0.0029
OAF	Naive CD4	-0.0072	-0.0029	-0.0065	-0.017	-0.018	0.014	0.011
OAS1	Naive CD4	-0.022	0.009	-0.018	-0.0064	-0.013	0.0042	0.012
OAS2	Naive CD4	-0.021	0.012	-0.021	-0.0075	-0.01	0.0084	0.01
OAS3	Naive CD4	-0.02	0.0099	-0.025	-0.0053	-0.012	0.01	0.01
OASL	Naive CD4	-0.023	0.0098	-0.018	-0.003	-0.0085	0.0047	0.015
OAZ3	Naive CD4	0.0095	0.00078	-0.002	0.012	-0.00074	0.0063	-0.013
OBSCN	Naive CD4	0.016	-0.022	-0.013	-0.0062	0.00075	-0.00029	0.0091
OCEL1	Naive CD4	-0.0052	-0.011	0.0048	0.0051	0.00018	-0.0015	0.006
OCIAD2	Naive CD4	-0.017	-0.002	0.0071	-0.027	0.016	-0.0051	0.02
OCLM	Naive CD4	0.013	0.004	-0.015	-0.0029	-0.0043	-0.012	-0.0011
OCM	Naive CD4	0.0091	-0.0089	0.00036	-0.0035	-0.0062	-0.014	0.014
OCRL	Naive CD4	0.011	-0.0029	-0.0079	-0.0082	-0.0014	0.0051	0.0063
ODC1	Naive CD4	-0.014	0.0035	-0.003	0.0049	-0.0071	-0.0092	-1.50E-05
ODF2	Naive CD4	-0.0022	0.0031	-0.0026	-0.0017	0.025	0.016	-0.014
ODF2L	Naive CD4	-0.016	0.013	-0.012	-0.0031	-0.0059	-0.02	0.014
ODF3B	Naive CD4	-0.022	0.0055	-0.021	-0.00093	-0.015	0.0031	0.016
OFD1	Naive CD4	0.012	-6.00E-05	0.0019	0.014	-0.013	-0.016	0.0052
OGDH	Naive CD4	-0.01	0.0043	-0.0092	0.03	0.022	0.0036	0.0008
OGFOD2	Naive CD4	0.01	-0.021	-0.0087	-0.0061	-0.0082	0.008	-0.018
OGFOD3	Naive CD4	-0.0047	-0.016	-0.0084	0.0027	-0.011	0.0014	0.0055
OGFR	Naive CD4	-0.0088	-0.025	-0.0087	0.0024	-0.01	0.016	0.0022
OGFRL1	Naive CD4	0.00011	-0.0022	0.0091	0.0092	0.018	-0.0016	-0.009
OGG1	Naive CD4	0.0054	-0.0081	0.0036	0.002	0.011	0.0024	-0.025
OGN	Naive CD4	0.0092	0.002	-0.0096	-0.004	0.00082	-0.019	0.00018
OGT	Naive CD4	0.018	0.014	-0.013	0.0071	0.0035	-0.0035	0.0029
OIP5	Naive CD4	0.0036	0.0026	-0.0013	-0.0013	0.0057	-0.009	-0.0054
OIP5-AS1	Naive CD4	-0.0036	0.015	-0.002	0.00044	-0.012	-0.006	-0.013
OLFM2	Naive CD4	0.00079	-0.016	-0.0048	-0.024	0.00035	0.009	-0.0013
OLFML1	Naive CD4	0.017	-0.0008	-0.00089	-0.009	-0.0042	-0.0046	0.0033
OLMALINC	Naive CD4	0.0024	-0.0065	-0.0061	-0.01	-0.011	-0.0042	0.00029
OPA1	Naive CD4	0.0078	0.024	-0.0062	-0.00047	-0.0044	0.018	-0.0078
OPA3	Naive CD4	-0.0024	-0.009	-0.0047	-0.0098	-0.011	-0.012	-0.04
OPLAH	Naive CD4	-0.00077	-0.0075	-0.011	-0.018	0.0029	0.0072	0.0039
OPN3	Naive CD4	-0.014	-0.0031	-0.0097	-0.03	-0.00099	0.0068	0.0073
OPRL1	Naive CD4	-0.00023	-0.0044	-0.00068	-0.0011	0.0012	0.0097	0.0079
OPTN	Naive CD4	-0.016	0.0088	-0.0068	0.017	0.012	0.0078	0.02
OR52N4	Naive CD4	-0.0057	0.0096	-0.012	0.0051	-0.03	0.0017	0.011
ORAI1	Naive CD4	-0.013	-0.018	-0.00075	-0.0072	0.0052	0.02	0.003
ORAI2	Naive CD4	-0.0055	-0.016	-0.0041	0.01	-0.0031	0.021	-0.0052
ORAI3	Naive CD4	0.0025	-0.0092	0.0035	0.013	-0.004	0.016	0.019
ORAOV1	Naive CD4	0.0069	-0.0085	-0.0095	0.004	-0.011	-0.013	0.0053
ORC1	Naive CD4	-0.00027	0.0055	0.0021	0.0036	0.014	-0.003	0.0024
ORC2	Naive CD4	0.0065	0.013	-0.016	0.00066	-0.007	-0.013	0.0028
ORC3	Naive CD4	-0.0059	0.016	-0.00095	-0.011	-0.029	-0.00026	0.00047
ORC6	Naive CD4	0.0042	0.00053	-0.00015	-0.0063	-0.005	0.0011	0.0066
ORMDL3	Naive CD4	-0.01	0.0033	-0.019	0.0045	0.004	-0.01	0.005
OSBP2	Naive CD4	0.011	-0.004	0.00057	0.008	-0.013	0.016	0.0015
OSBPL11	Naive CD4	-0.00041	0.006	-0.0089	0.0063	0.0052	0.004	-0.0014
OSBPL1A	Naive CD4	-0.0047	0.0063	-0.0072	-0.0096	0.0011	0.002	0.0018
OSBPL3	Naive CD4	-0.0016	0.011	-0.0064	0.024	0.013	-0.0052	-0.021
OSBPL5	Naive CD4	-0.011	-0.0018	-0.017	-0.023	0.013	-0.0078	-0.011
OSBPL7	Naive CD4	0.00065	-0.0094	-0.021	0.0055	0.011	0.0031	-0.0038
OSER1-AS1	Naive CD4	0.0076	-0.01	0.014	0.00057	-0.0047	0.0001	0.0019
OSGEPL1	Naive CD4	0.016	0.0056	0.0085	-0.011	-0.02	-0.0026	-0.006
OSGIN2	Naive CD4	-0.0062	0.014	-0.0069	-0.0047	-0.0025	0.0071	-0.0026
OSM	Naive CD4	-0.022	0.0034	-0.016	0.0072	-0.021	-0.0016	-0.0013
OST4	Naive CD4	-0.016	-0.013	0.004	0.0017	0.0069	-0.0087	0.013
OSTC	Naive CD4	-0.018	0.011	0.013	-0.021	0.0097	-0.015	0.0037
OSTF1	Naive CD4	-0.012	0.0016	0.0071	0.0097	-0.0035	0.0044	0.018
OTOF	Naive CD4	-0.019	0.01	-0.015	-0.0024	-0.009	-4.50E-05	0.0048
OTUB2	Naive CD4	0.00035	0.0034	6.90E-05	0.00017	0.012	0.0045	-0.0019
OTUD1	Naive CD4	0.013	-0.0018	0.016	0.0084	-0.0026	-0.0024	0.012
OTUD3	Naive CD4	0.0094	-0.0015	-0.014	0.00034	-0.0052	-0.011	0.0075
OTUD4	Naive CD4	-0.0045	0.014	-0.019	-0.0012	0.011	-0.0065	0.0029
OTUD6B	Naive CD4	0.0049	0.015	-0.0031	-0.0051	-0.0037	-0.013	-0.0016
OTUD6B-AS1	Naive CD4	0.011	0.0091	0.028	-0.0024	-0.018	-0.0034	0.0028
OTUD7A	Naive CD4	-0.0011	-0.014	-0.0075	-0.001	-0.011	0.0039	0.0026
OTUD7B	Naive CD4	0.011	0.0034	-0.0056	0.014	-0.00072	-0.012	0.0017
OTULIN	Naive CD4	0.0048	0.011	-0.0022	0.0015	-0.0017	0.013	0.0065
OVCA2	Naive CD4	-0.007	-0.0086	-0.0055	-0.0035	-0.0014	-0.0045	-0.00054
OVGP1	Naive CD4	0.0091	-0.0038	0.0046	0.015	-0.0093	0.0011	-0.00053
OXCT1-AS1	Naive CD4	0.0057	-0.0094	0.00075	0.0038	0.0018	0.0023	-0.0018
OXLD1	Naive CD4	0.00047	-0.021	0.004	-0.0038	-0.017	-0.0049	-0.017
OXNAD1	Naive CD4	0.011	0.0015	-0.0015	-0.024	-0.014	-0.017	-0.024
OXR1	Naive CD4	0.0028	0.017	-0.00026	-0.02	-0.012	-0.00079	0.0036
OXSM	Naive CD4	0.0018	0.0054	0.0038	-0.008	-0.022	-0.0071	0.0009
OXSR1	Naive CD4	-0.00043	0.011	-0.014	0.0054	0.016	-4.40E-05	0.004
OXT	Naive CD4	0.01	-0.016	-0.0096	0.0032	-0.012	-0.0027	0.013
P2RX5	Naive CD4	-0.014	0.0019	-0.0067	-0.0015	0.017	-0.0086	-0.015
P2RX5-TAX1BP3	Naive CD4	0.0048	0.0043	0.00077	-0.00088	-0.0059	-0.0055	0.0035
P2RX7	Naive CD4	-0.01	0.0022	-0.0072	0.007	0.004	-0.0051	-0.013
P2RY10	Naive CD4	0.012	0.0048	0.013	0.011	0.013	0.019	0.03
P2RY11	Naive CD4	-0.0021	-0.0078	-0.01	-0.0029	-0.004	-0.0081	0.0041
P2RY14	Naive CD4	-0.015	0.0069	-0.007	-5.20E-05	-0.006	-0.0058	-0.027
P3H3	Naive CD4	0.0095	-0.01	0.0069	0.019	-0.024	0.012	0.012
P3H4	Naive CD4	0.0071	-0.016	0.012	0.016	-0.011	0.0075	-0.0022
P4HA1	Naive CD4	0.0087	0.012	0.011	0.013	-0.0034	0.0033	-0.012
P4HTM	Naive CD4	0.0084	-0.021	0.0038	0.015	-0.017	0.0014	-0.018
PA2G4P4	Naive CD4	0.017	0.0014	-0.0097	-0.0025	0.00078	-0.0019	-0.016
PAAF1	Naive CD4	-0.0055	0.0061	0.015	-0.0044	-0.0041	0.0015	-0.0022
PABPC1	Naive CD4	0.0029	-0.0096	0.019	0.0085	0.0059	-0.02	0.0018
PABPC1L	Naive CD4	0.00032	-0.0079	-0.0091	-0.0071	0.0014	-0.0034	0.0067
PABPC4	Naive CD4	0.0052	-0.017	0.0085	0.014	-0.001	-0.016	0.011
PABPN1	Naive CD4	-0.0049	-0.012	-0.0044	0.0025	-0.00091	0.00017	0.0079
PACRG	Naive CD4	0.0061	-0.0025	0.0025	0.0066	-0.01	-0.003	-0.00031
PACRGL	Naive CD4	0.0036	0.0071	0.0043	0.0046	-0.011	-0.0021	0.0032
PACS2	Naive CD4	-0.004	-0.02	-0.013	0.0023	0.0064	0.017	-0.0085
PACSIN2	Naive CD4	0.0037	-0.0057	0.0055	0.016	-0.0081	0.011	-0.0093
PADI4	Naive CD4	-0.0051	-0.0024	0.0006	-0.018	-0.0068	0.0037	0.0013
PAFAH1B1	Naive CD4	0.0098	0.015	-0.0036	0.00019	0.0096	0.0078	0.0057
PAFAH1B3	Naive CD4	-0.0086	-0.017	-0.0014	-0.0066	0.016	0.015	0.02
PAFAH2	Naive CD4	0.014	-0.0039	0.0081	-0.019	0.013	0.0045	0.0013
PAGR1	Naive CD4	0.016	-0.019	0.0079	-0.0064	0.0055	0.014	0.006
PAICS	Naive CD4	-0.015	0.014	-0.012	-0.011	-0.013	-0.0018	0.0028
PAIP2B	Naive CD4	0.015	-0.00074	0.0069	-0.0049	-0.014	0.011	0.011
PAK1	Naive CD4	-0.012	0.0027	-0.011	-0.02	0.01	0.0017	0.0016
PAK1IP1	Naive CD4	-0.016	0.0063	0.0068	-0.017	-0.0091	-0.0075	-0.00061
PAK4	Naive CD4	-0.0018	-0.014	-0.0075	0.0039	0.0074	-0.00056	0.014
PALB2	Naive CD4	-0.0031	0.012	-0.0006	-0.011	-0.00066	0.0061	-0.001
PALLD	Naive CD4	0.0047	-0.004	0.0017	0.0068	0.016	-0.012	0.0066
PAM	Naive CD4	0.0034	0.0042	0.0088	0.032	0.0043	0.0065	-0.0078
PAN2	Naive CD4	0.0072	0.004	-0.023	-0.0039	-0.015	-0.0054	-0.01
PAN3	Naive CD4	0.011	0.0035	-0.00034	-0.0096	0.00074	-0.025	0.012
PAN3-AS1	Naive CD4	0.01	0.0021	0.0043	-0.0097	-0.0072	-0.003	0.0016
PANK1	Naive CD4	-0.0072	0.0036	-0.005	-0.015	0.0079	-0.00057	-0.0067
PANK3	Naive CD4	0.0043	0.0093	-0.0055	0.0093	0.011	-0.0067	0.0011
PANK4	Naive CD4	0.0026	-0.017	0.0092	-0.0051	9.00E-05	0.021	-0.022
PANX1	Naive CD4	-0.0063	0.01	-0.0015	0.0035	0.0046	0.00043	0.0049
PAOX	Naive CD4	0.0059	-0.016	0.0056	0.022	0.0074	0.0021	0.007
PAPD5	Naive CD4	0.0016	-0.0004	-0.0012	-0.0088	-0.019	-0.015	0.017
PAPD7	Naive CD4	0.011	-0.009	-0.0064	0.0029	0.0083	0.00063	0.024
PAPLN	Naive CD4	0.012	-0.0034	-0.0095	0.0059	0.013	-0.0064	-0.0032
PAPSS1	Naive CD4	0.0011	0.0086	0.014	0.0077	0.024	-0.0014	-0.005
PAPSS2	Naive CD4	0.0061	-0.0029	-0.0015	-0.0013	-0.00082	-0.0083	0.0026
PAQR3	Naive CD4	0.0026	0.02	0.0093	-0.0052	-0.0059	0.011	0.0069
PAQR8	Naive CD4	0.011	0.0028	0.015	-0.011	0.0026	0.017	-0.02
PARD3	Naive CD4	-0.0061	0.0021	-0.012	-0.035	0.019	-0.0059	-0.0068
PARD3B	Naive CD4	-0.0045	0.0068	-0.0023	0.0043	-0.012	-0.00085	-0.0034
PARD6A	Naive CD4	-0.013	-0.0093	0.0052	0.0062	0.0013	0.003	-0.0065
PARD6B	Naive CD4	0.004	-0.00023	-0.0022	-0.0094	-0.014	-0.0059	0.0071
PARGP1	Naive CD4	0.015	0.01	-0.01	-0.0013	-0.0048	0.0044	-0.012
PARK2	Naive CD4	0.017	-0.0011	0.0024	0.012	-0.022	0.001	-0.0061
PARK7	Naive CD4	-0.02	0.0012	0.012	0.0013	0.0082	-0.009	0.0044
PARP10	Naive CD4	-0.016	-0.0097	-0.022	-0.01	-0.012	0.012	0.0013
PARP11	Naive CD4	-0.0082	0.017	-0.017	-0.0068	-0.016	-0.0038	0.015
PARP12	Naive CD4	-0.019	0.0078	-0.025	-0.0068	-0.011	0.0038	0.01
PARP14	Naive CD4	-0.013	0.014	-0.025	-0.0013	-0.007	0.0044	0.0058
PARP15	Naive CD4	-0.0055	0.011	-0.014	0.018	0.0033	-0.0074	0.0016
PARP2	Naive CD4	0.0027	0.0071	0.01	0.00014	-0.0079	-0.0054	-0.0013
PARP3	Naive CD4	-0.014	0.00071	-0.01	0.0078	-0.016	0.0029	-0.0048
PARP4	Naive CD4	-0.00071	0.022	-0.014	0.013	0.00077	0.017	-0.012
PARP8	Naive CD4	-0.011	0.016	-0.02	-0.00083	-0.0049	-0.00035	-0.011
PARP9	Naive CD4	-0.021	0.012	-0.021	-0.0072	-0.011	0.0022	0.0081
PARPBP	Naive CD4	-0.0045	0.0055	-0.00066	0.0006	-0.0065	-0.0052	-0.0024
PARS2	Naive CD4	-0.0036	-0.0055	0.01	0.0002	-0.0018	0.0075	0.00068
PARTICL	Naive CD4	-0.0033	-0.0041	-0.002	-0.004	-0.0065	-0.0082	-0.014
PARVA	Naive CD4	-0.0062	0.0055	-0.0064	0.0094	-0.011	0.0029	0.0076
PARVB	Naive CD4	0.0033	0.0063	-0.0044	0.009	0.0075	-0.0033	-0.0081
PASK	Naive CD4	0.00093	-0.0026	-0.0037	0.0054	0.013	0.0058	0.012
PATL1	Naive CD4	0.0053	0.0018	-0.017	0.0015	0.0044	-0.0071	0.0088
PATL2	Naive CD4	0.013	0.0026	-0.0039	0.013	0.012	-0.0046	0.00076
PATZ1	Naive CD4	-0.0028	-0.018	-0.015	-0.0014	-0.0029	-0.0059	0.0092
PAWR	Naive CD4	-0.0077	0.0032	-0.013	-0.019	0.01	-0.011	-0.014
PAX6	Naive CD4	0.0028	0.0083	0.004	-0.0022	0.0062	0.0013	-0.0022
PAX8	Naive CD4	0.0017	-0.0011	-0.003	0.0028	-0.0017	0.00042	0.0093
PAX8-AS1	Naive CD4	0.0014	0.0026	0.001	-0.00079	-0.00028	0.0042	0.0017
PAXBP1	Naive CD4	0.019	0.0027	-0.003	-0.0091	-0.01	0.0035	-0.0069
PAXBP1-AS1	Naive CD4	0.02	-0.0043	0.0013	-0.011	-0.0094	-0.0016	0.0097
PAXIP1	Naive CD4	0.0037	-0.0042	-0.0043	-0.0025	0.0078	-0.00078	-0.0038
PAXIP1-AS1	Naive CD4	0.016	-0.012	0.012	-0.0019	-0.01	-0.01	-0.0061
PAXIP1-AS2	Naive CD4	0.013	0.00036	-0.0055	-0.0035	-0.0041	-0.0092	0.0085
PBLD	Naive CD4	0.0032	-0.00028	-0.0052	-0.00027	-0.01	-0.0032	-0.0036
PBX2	Naive CD4	0.0045	-0.013	-0.014	0.0032	0.0073	-0.014	0.019
PBX3	Naive CD4	0.012	-0.0043	0.011	-0.0073	0.0023	-0.0022	0.0045
PBX4	Naive CD4	0.0043	-0.012	0.0026	0.0082	0.0062	-0.026	-0.042
PBXIP1	Naive CD4	0.0045	-0.009	-0.0019	0.02	0.014	0.013	0.0034
PC	Naive CD4	0.0066	-0.013	-0.003	-0.0055	0.0041	0.019	0.005
PCAT19	Naive CD4	-0.01	0.0041	-0.0029	0.0096	-0.024	-0.01	-0.024
PCBD1	Naive CD4	-0.0041	-0.00033	0.0083	0.024	-0.0031	-5.20E-05	0.012
PCBD2	Naive CD4	0.0029	-9.30E-05	0.015	0.0047	0.0033	-0.009	-0.0039
PCBP1	Naive CD4	-0.008	-0.016	0.0088	0.0071	0.016	-0.0028	0.031
PCBP1-AS1	Naive CD4	0.013	0.0042	-0.0025	-0.012	-0.0014	-0.0028	-0.0056
PCBP3	Naive CD4	-0.01	0.002	-0.014	-0.024	0.0011	-0.00095	0.013
PCBP4	Naive CD4	-0.012	-0.009	0.0044	0.024	0.0042	0.0057	0.00033
PCCA	Naive CD4	0.0075	0.0097	0.002	0.0061	0.00062	-0.0033	-0.0022
PCCB	Naive CD4	-0.013	0.0062	-0.0028	-0.0089	0.0076	0.0084	-0.0057
PCDH12	Naive CD4	0.011	-0.0029	-0.0047	0.0049	0.0018	0.00078	-0.0034
PCDH9	Naive CD4	0.01	-0.0018	-0.0034	-0.018	0.0096	-0.0049	-0.0029
PCDHGB5	Naive CD4	0.0038	0.0057	-0.005	0.0078	-0.0053	-0.0038	-0.0061
PCDHGB6	Naive CD4	-0.0015	0.00097	-0.00014	0.01	-0.009	-0.0067	-0.014
PCED1A	Naive CD4	0.0013	-0.024	0.0056	0.0047	-0.0072	-0.0039	-0.00071
PCED1B	Naive CD4	-0.011	-0.0055	-0.0062	-0.0087	-0.017	-0.007	0.016
PCED1B-AS1	Naive CD4	-0.0039	-0.0077	-0.0062	-0.0039	-0.0072	-0.016	0.006
PCGF1	Naive CD4	-0.0081	-0.0017	0.0084	0.0053	-9.30E-05	-0.0017	0.0017
PCGF3	Naive CD4	0.015	-0.00063	-0.0081	-0.00042	-0.0054	-0.019	-0.0042
PCGF5	Naive CD4	-0.016	0.019	-0.013	0.0017	-0.018	-0.00042	-0.012
PCGF6	Naive CD4	-0.0019	0.0044	0.012	-0.01	0.0065	-0.0099	0.0058
PCK2	Naive CD4	-0.019	0.0024	-0.021	0.0022	-0.01	0.0078	0.00068
PCNA	Naive CD4	-0.011	0.0083	0.019	0.003	-0.0038	-0.0096	0.0024
PCNT	Naive CD4	0.00023	-0.0076	-0.023	-0.0031	0.0063	-0.011	-0.017
PCNX	Naive CD4	0.0063	0.0086	-0.016	0.027	-0.00013	-0.016	-0.014
PCNXL2	Naive CD4	0.0048	0.0046	-0.018	0.026	0.0024	-0.0032	0.0028
PCNXL3	Naive CD4	0.0014	-0.014	-0.029	0.0021	0.01	0.0019	0.0038
PCOLCE	Naive CD4	0.002	-0.0086	0.0044	0.01	0.0061	-0.0063	-0.0071
PCP2	Naive CD4	0.0048	-0.013	0.00055	-0.0063	0.0091	-0.0049	0.0072
PCSK1N	Naive CD4	-0.013	-0.0076	-0.0014	0.018	-0.023	0.002	0.0036
PCSK4	Naive CD4	-0.0024	-0.014	-0.0082	-0.01	-0.0085	0.0028	0.0085
PCSK5	Naive CD4	0.01	-0.0044	-0.011	-0.02	-0.011	0.0093	0.0034
PCTP	Naive CD4	0.0037	-0.00037	-0.00036	-0.0036	0.00098	0.0045	0.0028
PCYOX1	Naive CD4	0.018	0.0056	0.02	0.016	-0.0089	0.015	-0.0069
PCYOX1L	Naive CD4	0.0098	-0.0038	0.0042	-0.0027	-0.0082	0.0053	-0.0041
PCYT1A	Naive CD4	-0.0013	0.012	-0.011	0.024	0.0078	0.0062	-0.0071
PDAP1	Naive CD4	-0.011	-0.014	-0.006	0.0034	0.006	-0.012	0.013
PDCD10	Naive CD4	-0.02	0.015	0.013	-0.0052	0.0039	-0.0064	0.0014
PDCD11	Naive CD4	-0.00047	0.0078	-0.026	-0.0032	0.0096	0.0096	-0.0061
PDCD1LG2	Naive CD4	-0.015	0.01	-0.0079	0.0073	-0.01	0.0024	0.0052
PDCD2L	Naive CD4	-0.013	-0.0055	-0.0071	-0.0092	-0.0099	0.00044	0.011
PDCD4	Naive CD4	-0.018	0.012	-0.0067	-0.018	0.0059	0.0017	0.019
PDCD4-AS1	Naive CD4	0.012	-0.013	0.0091	-0.016	0.0014	-0.0052	0.012
PDCD5	Naive CD4	-0.018	0.0034	0.0065	0.0049	-0.004	-0.015	0.015
PDCD6IP	Naive CD4	0.0072	0.012	0.0017	0.00081	0.0046	0.02	-0.0017
PDCD6IPP2	Naive CD4	-0.0015	-0.0019	-0.0028	-0.0067	0.0026	-0.0085	-0.0049
PDCL	Naive CD4	0.0064	0.013	0.015	-0.0077	0.00081	0.0087	0.0094
PDCL3	Naive CD4	-0.021	0.0027	0.0093	0.0055	-0.0009	0.00077	0.014
PDCL3P4	Naive CD4	0.014	-0.0043	-0.0053	-0.0017	-0.014	-0.017	0.0076
PDDC1	Naive CD4	0.0034	-0.018	-0.012	-0.0014	-1.40E-05	-0.0065	-0.013
PDE1B	Naive CD4	-0.0017	0.0028	-0.0063	0.0019	-0.0046	-0.00045	-0.00085
PDE2A	Naive CD4	-0.0021	-0.007	0.0064	0.012	-0.016	0.0026	0.0051
PDE3B	Naive CD4	0.0081	0.0033	0.0019	0.0005	-0.024	0.012	0.014
PDE4B	Naive CD4	-0.019	0.0099	-0.013	-0.0021	-0.011	0.00094	0.0029
PDE4D	Naive CD4	-0.0023	0.018	-0.014	-0.0028	0.007	0.012	0.012
PDE4DIP	Naive CD4	0.0096	-0.00082	-0.0018	0.0084	0.0078	0.0016	-0.01
PDE5A	Naive CD4	0.013	0.0083	-0.0037	0.0055	-0.0042	-0.0056	0.0042
PDE6B	Naive CD4	-0.0055	-0.016	-0.0037	-0.0085	-0.0056	-0.0061	0.013
PDE6C	Naive CD4	0.0097	0.0015	-0.00013	0.0049	-0.0065	-0.014	-0.0087
PDE7A	Naive CD4	0.022	-0.0015	0.0057	-0.027	0.0089	0.0025	0.007
PDE7B	Naive CD4	0.0069	4.50E-05	-0.0044	-0.033	0.02	-0.0034	0.0061
PDE8A	Naive CD4	0.003	0.0065	-0.0032	0.017	-0.023	-0.002	-0.0029
PDE9A	Naive CD4	-0.0014	-0.0068	-0.011	-0.024	0.0022	0.0047	0.021
PDF	Naive CD4	-0.0064	-0.018	-0.01	-0.0069	-0.0091	0.0062	-0.0051
PDGFB	Naive CD4	0.0067	-0.003	0.012	0.027	-0.0072	0.011	0.0017
PDIA3	Naive CD4	-0.018	0.011	-0.0019	0.00073	0.0045	-0.0081	0.003
PDIA3P1	Naive CD4	0.0032	0.0048	-0.0059	-0.00067	-0.0036	-0.001	0.0001
PDIA5	Naive CD4	-0.015	-0.0016	-0.014	-0.018	-0.001	-0.0047	-0.0019
PDIA6	Naive CD4	-0.022	0.0097	0.0051	0.0084	0.0087	0.00027	-0.009
PDIK1L	Naive CD4	0.013	0.014	0.012	0.001	-0.013	0.017	0.0026
PDK1	Naive CD4	0.015	-0.00037	-0.0068	-0.021	-0.014	0.0016	0.024
PDK2	Naive CD4	-0.00021	-0.013	0.0076	-0.0038	0.013	0.029	0.015
PDK3	Naive CD4	0.016	0.009	0.0034	0.008	0.0048	0.00073	-0.0093
PDLIM2	Naive CD4	-0.0055	-0.025	0.0077	0.0029	0.0011	0.019	-0.011
PDLIM5	Naive CD4	0.0016	0.006	0.0045	-0.0034	0.018	0.009	-0.0026
PDLIM7	Naive CD4	0.0017	-0.015	-0.00073	0.0038	0.0033	0.0031	0.0095
PDP1	Naive CD4	-0.00062	0.015	0.013	0.0094	0.0096	0.0092	0.0013
PDP2	Naive CD4	0.0012	0.0056	-0.011	-0.009	-0.016	-0.00057	0.0004
PDPR	Naive CD4	0.011	0.0061	-0.017	-0.00048	-0.0013	0.0016	-0.0061
PDRG1	Naive CD4	-0.0086	-0.0033	0.007	-0.012	0.0025	-0.0034	-0.0099
PDS5A	Naive CD4	-0.00055	0.023	-0.018	0.0051	0.0085	0.0099	-0.01
PDS5B	Naive CD4	0.0099	0.016	-0.0087	-0.0051	0.013	0.0073	-0.0039
PDSS1	Naive CD4	3.20E-05	0.00084	0.0012	-0.018	0.0014	-0.015	-0.023
PDSS2	Naive CD4	0.0052	0.0063	-0.0055	-0.0022	0.011	-0.00095	-0.0017
PDXDC1	Naive CD4	0.0087	0.0026	0.0023	0.0095	0.0043	0.0096	-0.004
PDXDC2P	Naive CD4	0.013	0.00053	-0.0039	0.0089	0.002	-0.011	-0.0076
PDXK	Naive CD4	0.00095	-0.0051	-0.0061	0.013	-0.0027	0.0015	-0.0047
PDXP	Naive CD4	-0.014	-0.016	0.0016	-0.017	0.0052	0.0076	0.0063
PDZD11	Naive CD4	-0.014	0.0056	0.0064	-0.0011	0.0035	-0.0095	-0.0024
PDZD2	Naive CD4	0.02	-0.005	0.00076	-0.0084	0.0061	1.40E-05	-0.0002
PDZD4	Naive CD4	-0.015	-0.0026	-0.013	0.0042	0.011	-0.01	-0.009
PDZD7	Naive CD4	0.013	-0.0096	0.0027	0.00054	-0.0087	0.0035	0.0087
PDZD8	Naive CD4	0.0029	0.0022	-0.0066	0.0037	0.019	0.0054	0.00066
PDZK1	Naive CD4	0.0057	0.0027	-0.0062	0.0053	0.012	-0.0043	0.0049
PDZK1P1	Naive CD4	0.0096	0.0061	-0.014	0.0048	-0.0018	0.0096	0.005
PEA15	Naive CD4	-0.013	0.0037	-0.0042	0.0083	0.0053	-0.0043	0.011
PEAK1	Naive CD4	0.005	0.004	-0.015	-0.026	0.017	-0.0063	0.0066
PECAM1	Naive CD4	0.0025	-0.0061	-0.0042	-0.038	0.0028	0.008	0.0041
PECR	Naive CD4	-0.0011	0.0037	-0.0012	-0.0036	0.0012	-0.013	-0.0026
PEF1	Naive CD4	-0.025	0.0037	-0.0014	-0.011	0.0016	-0.00017	-0.00038
PELI1	Naive CD4	-0.0044	0.015	0.0047	-0.0063	-0.014	0.01	-0.0042
PELI2	Naive CD4	-0.0042	0.0084	-0.013	-0.009	0.0069	0.0058	0.00025
PELI3	Naive CD4	0.0031	-0.012	0.00056	0.011	-0.022	0.019	-0.0014
PELO	Naive CD4	-0.0078	-0.002	0.0048	-0.011	-0.0031	0.0037	-0.00038
PELP1	Naive CD4	-0.00014	-0.011	-0.021	0.008	0.0036	-0.0067	0.016
PEMT	Naive CD4	-0.011	-0.016	0.0007	-0.0052	-0.0015	0.0053	0.00062
PEPD	Naive CD4	-0.016	-0.011	0.0046	0.0016	0.012	0.0078	-0.014
PER1	Naive CD4	0.0096	-0.016	-0.0073	0.013	0.0036	-0.0064	-0.00064
PER2	Naive CD4	0.0057	-0.0034	-0.0076	-0.0029	-0.0069	-0.014	0.0043
PER3	Naive CD4	0.012	0.0037	0.0048	0.0067	0.0089	0.0085	0.014
PERP	Naive CD4	-0.014	0.011	-0.0042	0.018	0.0071	0.0044	-0.0045
PES1	Naive CD4	-0.02	-0.012	-0.00062	-0.0062	-0.00092	0.012	-0.0054
PET100	Naive CD4	-0.012	-0.012	0.013	-0.0012	0.015	-0.0089	0.017
PET117	Naive CD4	-0.002	-0.01	-0.0019	-0.0033	-0.0044	0.0059	-0.0008
PEX1	Naive CD4	0.016	0.0086	0.00073	0.0021	-0.013	0.0036	-0.0056
PEX10	Naive CD4	-0.00025	-0.02	0.0019	-0.0071	-0.011	0.0059	-0.0065
PEX11A	Naive CD4	0.0066	0.0046	0.0077	-0.0032	-0.013	0.0014	-0.0043
PEX11G	Naive CD4	0.0059	-0.015	-0.013	-0.0064	-0.0028	-0.018	0.011
PEX12	Naive CD4	0.003	0.0021	0.0077	-0.0071	-0.022	0.0035	0.00033
PEX14	Naive CD4	0.004	-0.015	-0.0088	-0.0015	-0.0077	-0.0087	0.0096
PEX16	Naive CD4	-0.0031	-0.026	0.0036	0.0023	-0.0049	0.0064	-0.012
PEX26	Naive CD4	0.0033	-0.0097	-0.015	-0.0051	-0.00065	-0.0062	-0.0044
PEX5	Naive CD4	0.0082	-0.0092	-0.013	-0.005	-0.0029	-0.00055	0.0084
PEX6	Naive CD4	0.0037	-0.0019	-0.00019	-0.0018	-0.0039	-0.002	0.0021
PEX7	Naive CD4	0.0015	-0.00058	0.0051	-0.0042	-0.0092	-0.0074	0.0076
PFAS	Naive CD4	-0.0044	-0.0086	-0.024	-0.008	-0.013	0.016	-0.01
PFDN1	Naive CD4	-0.023	0.0032	0.01	-0.002	0.0034	-0.007	-0.0059
PFDN2	Naive CD4	-0.02	-0.0051	0.012	-0.0023	0.00023	-0.0069	0.013
PFDN4	Naive CD4	-0.01	0.0033	0.017	0.0025	0.0055	-0.01	0.027
PFDN5	Naive CD4	0.0088	-0.011	0.025	0.0086	0.015	-0.02	0.00032
PFDN6	Naive CD4	-0.01	0.0016	-0.0089	0.0015	0.0059	-0.011	0.0089
PFKFB1	Naive CD4	0.0064	0.0019	-0.0041	-0.002	-0.00074	0.0025	0.0035
PFKFB2	Naive CD4	-0.011	0.0056	-0.014	-0.019	-0.01	-0.012	-0.022
PFKFB3	Naive CD4	-0.004	0.0006	-0.014	0.0041	-0.0095	0.0071	0.0052
PFKFB4	Naive CD4	-0.0018	-0.0038	-0.0018	0.012	-0.0063	0.023	0.00048
PFKL	Naive CD4	-0.011	-0.023	-0.00044	0.0081	0.005	0.011	-0.024
PFKM	Naive CD4	-0.00052	0.0012	-0.0038	0.011	-0.012	0.0052	0.0041
PFKP	Naive CD4	-0.023	0.0017	-0.016	0.012	0.0022	-0.0012	-0.0029
PFN1	Naive CD4	-0.022	-0.011	0.01	-0.003	0.024	0.0067	-0.0054
PFN1P2	Naive CD4	0.012	0.00089	-0.0034	0.00055	-0.0073	-0.018	-0.0048
PFN2	Naive CD4	0.0041	-0.0013	0.0086	0.0058	-0.0064	-0.0033	-0.00082
PGAM2	Naive CD4	0.0092	-0.0092	-0.016	0.0043	-0.0063	-7.10E-05	0.014
PGAM5	Naive CD4	-0.011	-0.0027	-0.013	-0.0014	0.0064	0.019	-0.00077
PGAP1	Naive CD4	-0.017	0.014	-0.025	-0.0036	-0.016	-0.0015	0.014
PGBD1	Naive CD4	0.0084	0.0032	0.0065	-0.00029	0.0041	-0.0043	0.0086
PGBD2	Naive CD4	0.005	0.00022	0.0095	0.0061	-0.016	0.0068	0.00039
PGBD4	Naive CD4	0.012	0.0052	-0.0048	0.0041	-0.0043	-0.0088	-0.0062
PGGT1B	Naive CD4	0.0034	0.008	-0.0072	-0.0033	-0.0062	-0.0051	0.00083
PGLS	Naive CD4	-0.0051	-0.027	-0.0027	-0.00087	0.0027	0.0052	-0.0068
PGM1	Naive CD4	-0.0079	-0.00073	0.0033	-0.0065	0.012	0.0078	-0.014
PGM2	Naive CD4	-0.0093	0.011	-0.00089	-0.0068	0.015	0.0057	-0.018
PGM2L1	Naive CD4	0.007	0.009	0.0012	-0.01	0.023	-0.003	0.013
PGM3	Naive CD4	0.01	0.0086	0.0095	0.0083	-0.0036	0.0022	0.0086
PGM5P2	Naive CD4	0.004	0.0008	-0.0069	0.0061	-0.0016	-0.018	0.015
PGP	Naive CD4	-4.80E-05	-0.023	0.0039	-0.0053	-0.0073	0.0095	-0.014
PGPEP1	Naive CD4	0.0033	-0.005	-0.015	0.0058	-0.0005	0.0085	0.019
PGRMC1	Naive CD4	-0.0081	0.013	0.014	-0.005	-0.0094	-0.00065	-0.00054
PGRMC2	Naive CD4	0.0011	0.00083	0.0084	0.0095	-0.0044	-0.016	0.017
PHACTR2	Naive CD4	-0.014	0.0093	-0.0096	-0.006	0.023	-0.01	-0.0038
PHB	Naive CD4	-0.025	-0.0085	0.0058	-0.0054	0.0024	0.0027	-0.011
PHC1	Naive CD4	0.019	-0.00026	-0.00084	0.015	0.0066	0.012	-0.021
PHF11	Naive CD4	-0.02	0.012	-0.014	-0.003	-0.015	9.00E-05	0.016
PHF12	Naive CD4	0.0033	-0.0081	-0.018	0.0029	0.0069	-0.0086	0.015
PHF13	Naive CD4	0.0094	-0.0052	-0.0094	0.0075	0.0089	0.012	0.012
PHF14	Naive CD4	0.0041	-0.0046	0.002	-0.003	0.015	-0.031	0.023
PHF19	Naive CD4	-0.0065	-0.008	-0.012	0.0075	0.0054	0.0085	0.033
PHF2	Naive CD4	-0.0024	-0.01	-0.013	0.0042	0.009	0.0028	0.013
PHF21A	Naive CD4	0.0082	0.0072	-0.0087	0.013	0.024	0.0028	0.0059
PHF23	Naive CD4	-0.005	-0.0066	0.0054	-0.0014	0.012	0.0081	0.015
PHF5A	Naive CD4	-0.005	-0.00099	-0.0069	0.0044	-0.004	-0.017	0.011
PHF6	Naive CD4	0.0035	0.011	-0.0082	-0.006	-0.002	0.0026	0.00035
PHF7	Naive CD4	0.011	-0.0079	0.0041	0.014	-0.012	-0.011	-0.00088
PHF8	Naive CD4	0.0064	0.0044	-0.022	0.013	0.008	0.012	0.00075
PHGDH	Naive CD4	-0.0029	-0.0035	-0.0029	-0.026	-0.0025	0.011	0.0036
PHKA2	Naive CD4	0.014	-0.0031	-0.011	0.0071	0.014	0.0027	0.0056
PHKB	Naive CD4	-0.0014	0.017	-0.0048	-0.0083	0.015	-0.0012	-0.012
PHKG1	Naive CD4	0.008	-0.0058	-0.0095	0.0052	0.00038	-0.0085	0.0065
PHLDB1	Naive CD4	0.0083	-0.01	-0.0027	0.0099	-0.012	0.0044	0.0081
PHLDB2	Naive CD4	-0.0038	0.005	0.0037	0.022	0.019	-0.0066	-0.017
PHLDB3	Naive CD4	0.011	-0.019	-0.0065	0.002	-0.011	-0.0059	0.0065
PHLPP1	Naive CD4	0.0069	-7.00E-05	-0.0022	0.012	0.0055	-0.0015	0.016
PHLPP2	Naive CD4	0.014	0.0086	-0.0075	0.017	0.00051	0.0052	0.016
PHOSPHO1	Naive CD4	0.0098	-0.00012	-0.0038	0.0024	0.013	0.0079	-0.0061
PHOSPHO2	Naive CD4	0.015	0.0068	-0.0022	-0.0078	-0.011	-0.005	-0.00015
PHPT1	Naive CD4	-0.026	-0.0057	-0.0037	0.00047	-0.00037	0.0027	0.0007
PHRF1	Naive CD4	0.00089	-0.017	-0.022	-0.00023	0.0012	0.03	-0.0027
PHTF1	Naive CD4	-0.0083	0.0087	-0.0023	0.022	0.016	5.50E-05	-0.0067
PHTF2	Naive CD4	0.004	0.016	-0.0088	0.024	0.0032	-0.015	-0.0069
PHYH	Naive CD4	-0.001	0.0049	0.0041	0.0027	-0.0086	-0.00021	0.00049
PHYHD1	Naive CD4	0.00098	-0.0037	-0.0029	-0.017	-0.017	-0.0003	0.0054
PHYKPL	Naive CD4	-0.0043	-0.014	-0.018	-0.0093	-0.0042	-0.014	0.0019
PI16	Naive CD4	-0.016	0.00073	-0.0089	0.011	-0.023	-0.0023	-0.014
PI4K2A	Naive CD4	0.0046	-0.00093	-0.0019	-0.0024	0.012	0.02	0.00093
PI4K2B	Naive CD4	-0.0072	0.016	-0.0069	-6.10E-05	-0.004	0.0047	0.009
PI4KA	Naive CD4	0.014	0.0014	-0.025	-1.70E-05	0.016	0.019	-0.015
PI4KAP1	Naive CD4	0.0046	-0.0073	-0.0026	0.00047	0.0011	-0.0035	-0.00059
PI4KAP2	Naive CD4	0.015	-0.016	-0.0036	-0.0017	0.004	-0.0034	-0.0044
PIAS2	Naive CD4	0.014	0.012	0.0065	-0.0058	0.0016	0.015	0.011
PIAS3	Naive CD4	0.013	-0.0078	0.013	0.02	-0.00069	0.0055	0.0021
PIAS4	Naive CD4	-0.0081	-0.018	0.0011	-0.0016	0.00047	0.0038	-0.0003
PICALM	Naive CD4	0.00021	0.014	-0.015	0.0079	0.013	-0.015	0.01
PICK1	Naive CD4	0.00041	-0.019	-0.014	-0.00036	-0.0045	-0.00083	-0.0047
PIDD1	Naive CD4	0.0055	-0.026	-0.013	0.0036	-0.0058	0.0054	-0.0043
PIEZO1	Naive CD4	-0.0071	-0.005	-0.02	0.034	0.0059	0.0021	-0.014
PIGA	Naive CD4	0.0073	0.011	0.0067	-0.0057	-0.019	0.006	-0.012
PIGB	Naive CD4	-0.0017	0.012	0.0088	-0.0015	0.0053	-0.0045	-0.0045
PIGBOS1	Naive CD4	-0.0078	-0.012	0.014	0.007	0.0097	-0.0066	0.017
PIGF	Naive CD4	-5.80E-05	0.016	0.0066	-0.0053	-0.0051	-0.012	0.0079
PIGK	Naive CD4	0.0037	0.021	0.011	-0.013	-0.0019	0.01	-0.0003
PIGL	Naive CD4	0.015	-0.0016	-0.0098	-0.0064	-0.0064	-0.018	-0.0062
PIGM	Naive CD4	0.016	-0.0051	0.013	-0.0037	-0.014	-0.0061	-0.015
PIGN	Naive CD4	0.0073	0.016	0.0064	-0.004	0.007	0.007	0.0019
PIGO	Naive CD4	0.016	-0.0023	-0.009	-0.0011	0.0083	0.0062	-0.018
PIGP	Naive CD4	0.001	-0.0049	0.015	-0.0024	-0.0031	-0.0091	0.0035
PIGQ	Naive CD4	0.0018	-0.025	-0.0061	-0.0047	-0.0044	0.011	-0.01
PIGV	Naive CD4	-0.0094	0.0049	0.0012	0.013	-0.016	-0.0047	-0.027
PIGW	Naive CD4	-0.0079	0.012	-0.0042	-0.015	-0.014	-0.012	-0.0079
PIGX	Naive CD4	-0.008	0.00023	0.01	-0.0016	0.0055	0.0058	0.013
PIK3AP1	Naive CD4	0.0027	0.00036	0.0029	0.01	0.018	0.00023	0.0056
PIK3C2A	Naive CD4	0.014	0.019	-0.011	0.0029	0.0062	0.016	-0.0015
PIK3C2B	Naive CD4	0.0034	-0.002	-0.019	-0.0062	0.013	0.0027	-0.0003
PIK3C3	Naive CD4	-0.011	0.019	-0.01	-0.0066	0.0018	-0.0015	-0.0077
PIK3CA	Naive CD4	0.008	0.018	-0.004	-0.0062	0.007	0.012	0.0069
PIK3CB	Naive CD4	0.013	0.018	-0.01	-0.00043	-0.0065	0.011	0.0083
PIK3CD	Naive CD4	0.011	-0.014	-0.014	-0.012	0.0036	0.034	0.013
PIK3CD-AS1	Naive CD4	0.018	-0.0078	-0.017	-0.0049	0.0019	-0.016	0.016
PIK3CD-AS2	Naive CD4	0.017	0.0013	-0.014	-0.00031	0.005	-0.0048	0.012
PIK3CG	Naive CD4	0.0045	0.0095	-0.01	-0.0053	0.021	0.015	0.0021
PIK3IP1	Naive CD4	-0.0012	-0.01	0.0063	-0.021	-0.0081	-0.014	-0.039
PIK3IP1-AS1	Naive CD4	0.012	-0.0082	0.0026	0.003	-0.0018	-0.028	-0.0085
PIK3R1	Naive CD4	0.0072	0.0098	-0.0003	0.023	-0.00054	0.0029	-0.017
PIK3R2	Naive CD4	-0.0062	-0.017	-0.0064	-0.0031	-0.0046	0.029	-0.0053
PIK3R3	Naive CD4	-0.012	0.0042	-0.013	-0.019	0.021	-0.0031	0.002
PIK3R5	Naive CD4	-0.0095	-0.0028	-0.017	-0.0034	0.018	-0.0066	-0.025
PIK3R6	Naive CD4	0.0012	-0.0031	-0.01	-0.025	0.015	-0.0033	-0.0042
PIKFYVE	Naive CD4	0.012	0.017	-0.022	0.0018	0.012	0.01	0.01
PILRA	Naive CD4	0.00068	-0.0033	-0.0064	0.011	-0.0018	0.0015	0.0051
PIM1	Naive CD4	-0.02	0.00089	-0.019	0.0036	-0.011	-0.0032	0.0022
PIM2	Naive CD4	-0.019	0.0027	-0.0063	0.0026	-0.0097	0.0086	0.031
PIM3	Naive CD4	-0.013	-0.013	-0.0082	-0.00061	-0.012	0.02	0.022
PIN1	Naive CD4	-0.015	-0.024	0.0066	-0.0013	0.0081	0.006	-0.014
PIN4	Naive CD4	-0.0086	-0.00016	0.011	-0.0091	-0.0025	-0.015	0.014
PIN4P1	Naive CD4	0.005	-0.0015	-0.0051	0.004	-0.0056	-0.0075	-0.0064
PINK1	Naive CD4	0.0043	-0.018	0.0086	-0.0014	0.0056	0.0048	0.0052
PINK1-AS	Naive CD4	0.0095	0.0027	-0.0034	0.012	-0.0042	-0.002	-0.0022
PINX1	Naive CD4	-0.007	-0.0077	0.012	-0.005	0.00097	0.00026	0.00012
PIP4K2B	Naive CD4	0.0058	0.0061	-0.023	0.011	0.0031	0.016	0.0085
PIP5K1A	Naive CD4	0.0032	0.0037	-0.013	-0.001	0.0083	-0.00079	0.012
PIP5K1B	Naive CD4	0.017	-0.0016	0.0095	-0.0052	0.0038	0.008	0.015
PIP5K1C	Naive CD4	0.0021	-0.019	-0.022	0.0036	0.01	0.02	0.01
PITPNA	Naive CD4	-0.013	0.012	0.0042	0.014	0.015	0.018	0.0013
PITPNA-AS1	Naive CD4	-0.0018	-0.013	0.013	-0.0041	-0.0012	-0.0086	0.00047
PITPNM1	Naive CD4	0.0031	-0.015	-0.0053	0.013	0.017	0.032	0.0055
PITPNM2	Naive CD4	0.0036	-0.015	-0.021	-0.013	0.00061	-0.001	0.012
PITRM1-AS1	Naive CD4	0.0067	-0.0014	-0.013	0.0037	0.0029	-0.0031	0.0018
PIWIL2	Naive CD4	0.0042	-0.0012	-0.0037	0.0012	-0.0012	-0.011	0.0038
PIWIL4	Naive CD4	-0.0073	0.0035	-0.0043	-0.0073	0.0037	0.0042	-0.0077
PJA1	Naive CD4	0.003	-0.0044	0.02	0.015	0.00029	0.017	0.0024
PKD1	Naive CD4	0.0089	-0.023	-0.02	0.0041	0.0017	0.0074	0.009
PKD1L1	Naive CD4	0.004	0.00085	-0.0097	-0.00099	0.0062	-0.0011	0.01
PKD1P1	Naive CD4	0.0082	-0.019	-0.023	0.0036	0.00074	0.0089	0.0075
PKD1P6	Naive CD4	0.0083	-0.014	-0.022	0.0052	0.0039	0.011	0.006
PKD2	Naive CD4	-0.011	0.0084	-0.018	-0.013	0.0014	-0.0073	-0.011
PKD2L2	Naive CD4	0.01	0.0039	-0.0026	0.0051	0.0074	-0.019	-0.0044
PKI55	Naive CD4	0.0071	0.00085	-0.0026	0.0065	0.0048	-0.01	0.0023
PKIA	Naive CD4	0.013	0.0026	0.022	-0.0083	0.0052	0.0089	0.0083
PKIA-AS1	Naive CD4	0.0092	-0.0022	-1.70E-05	0.0041	0.002	-0.017	0.0055
PKIB	Naive CD4	-0.0013	0.0003	0.0026	-0.0055	-0.0084	-0.0031	0.013
PKIG	Naive CD4	0.0019	-0.0044	0.0011	-0.024	0.0062	-0.001	5.90E-05
PKN1	Naive CD4	-0.0069	-0.029	-0.0097	0.0043	0.0033	0.0091	-0.0011
PKN2	Naive CD4	0.017	0.014	-0.0052	-0.0076	-0.014	0.0044	0.0004
PKN3	Naive CD4	0.00052	-0.0088	-0.0055	0.0054	0.0068	0.0047	-0.0075
PKNOX1	Naive CD4	0.0068	-0.00013	0.011	0.0048	0.016	0.0037	-0.015
PKP2	Naive CD4	0.006	-0.00026	0.0048	-0.0048	0.0012	-0.0094	-0.011
PKP4	Naive CD4	0.0061	-0.0021	0.0075	0.018	0.0025	-0.0044	-0.00075
PLA2G12A	Naive CD4	0.0034	0.0012	-0.0036	-0.0023	-0.0096	-0.017	-0.013
PLA2G15	Naive CD4	-0.0077	-0.0046	0.0024	-0.0057	-0.0082	0.013	-0.0014
PLA2G16	Naive CD4	-0.0077	0.0046	0.0022	0.018	0.0015	0.007	-0.0047
PLA2G4B	Naive CD4	0.019	-0.0044	-0.015	0.013	0.0012	0.0015	0.0039
PLA2G4C	Naive CD4	-0.0074	-0.00036	-0.01	-0.0055	-0.0078	0.01	0.0031
PLA2G6	Naive CD4	0.0027	-0.017	-0.018	-0.0066	0.0073	-0.012	-0.0029
PLAC8	Naive CD4	-0.018	-0.0005	-0.012	-0.011	-0.0057	-0.015	0.017
PLAG1	Naive CD4	0.013	-0.00081	0.0056	0.00017	-0.029	0.016	0.016
PLAGL1	Naive CD4	-0.002	0.0018	0.00058	0.0096	0.0054	-0.0018	-0.0084
PLAGL2	Naive CD4	-0.00044	0.0056	-0.016	0.007	-0.0058	0.015	-0.0011
PLAT	Naive CD4	0.003	0.0006	0.00072	0.02	-0.011	-0.0043	0.0044
PLAUR	Naive CD4	0.00087	0.0013	0.0023	0.012	0.011	0.0065	-0.0024
PLB1	Naive CD4	-0.0065	0.0034	-0.0089	0.0061	-0.015	-0.012	-0.017
PLBD2	Naive CD4	-0.0064	-0.0093	-0.011	0.0085	-0.00087	0.0049	-0.0023
PLCB1	Naive CD4	-0.0057	0.0061	-0.011	-0.024	0.025	-0.01	-0.0028
PLCB2	Naive CD4	0.011	-0.0081	-0.023	0.011	0.016	0.01	-0.013
PLCB3	Naive CD4	0.00056	-0.01	-0.0039	0.012	-0.0035	0.0047	0.0023
PLCD1	Naive CD4	0.0024	-0.0065	0.0063	0.017	0.00076	0.01	0.017
PLCD4	Naive CD4	0.004	-0.00046	-0.012	0.0076	-0.0061	1.80E-05	0.0012
PLCE1	Naive CD4	0.012	0.0061	-0.0075	0.0034	-0.01	-0.0043	0.00082
PLCG1	Naive CD4	-0.0022	-0.00051	-0.034	0.0069	0.0078	-0.0055	0.0023
PLCG1-AS1	Naive CD4	0.0058	-0.0035	-0.0083	-0.0073	0.0082	-0.01	0.0034
PLCH2	Naive CD4	0.0053	-0.0079	-0.011	0.024	-5.50E-05	0.0028	0.0094
PLCL1	Naive CD4	0.011	0.0018	-0.0066	-0.021	-0.0014	0.02	0.023
PLCL2	Naive CD4	-0.0048	0.012	-0.0033	-0.0068	0.0072	0.013	0.011
PLCXD2	Naive CD4	0.015	-0.00083	-0.0096	-0.0041	0.007	0.0042	-0.0025
PLD2	Naive CD4	0.0042	-0.0021	0.0015	0.024	0.002	0.0076	-0.0075
PLD3	Naive CD4	-0.013	-0.021	0.0029	0.0056	-0.01	0.012	-0.0062
PLD6	Naive CD4	-0.01	-0.00096	-0.006	0.0075	-0.031	-0.0036	-0.0051
PLEC	Naive CD4	0.004	-0.018	-0.02	0.0016	0.012	0.0049	0.00015
PLEK	Naive CD4	-0.0075	0.0073	-0.0029	0.021	0.027	-0.0023	-0.0012
PLEK2	Naive CD4	-0.00032	-0.0047	0.0012	-0.0054	-0.016	0.005	0.0025
PLEKHA1	Naive CD4	0.017	-0.003	0.022	-0.0033	0.0022	0.0092	0.0081
PLEKHA2	Naive CD4	0.0018	-0.0014	-0.0074	0.019	-0.0053	-0.022	0.0081
PLEKHA3	Naive CD4	-0.008	0.0076	0.016	0.0042	-0.011	-0.004	0.0066
PLEKHA4	Naive CD4	-0.0097	-0.0082	-0.003	-0.0066	-0.015	0.00066	-0.0026
PLEKHA5	Naive CD4	-0.0068	0.0012	-0.0032	-0.022	0.032	-0.01	-0.01
PLEKHA6	Naive CD4	0.011	0.0003	0.00062	0.014	-0.013	0.0062	0.0081
PLEKHA7	Naive CD4	-0.0067	0.0021	-0.0098	-0.0049	0.014	-0.0044	-0.0044
PLEKHA8	Naive CD4	0.013	0.0026	-0.0086	-0.0062	0.018	0.0048	-0.005
PLEKHA8P1	Naive CD4	0.0041	0.0084	0.0071	-0.003	0.00023	0.0094	-0.011
PLEKHB1	Naive CD4	0.0047	-0.0089	0.014	0.00066	-0.032	0.016	0.0082
PLEKHF1	Naive CD4	0.0014	-0.017	0.0085	-0.0034	0.015	0.017	-0.0051
PLEKHF2	Naive CD4	-0.0012	0.012	0.014	-0.02	0.014	0.0051	0.0031
PLEKHG1	Naive CD4	-0.01	0.0072	-0.0096	-0.016	0.029	-0.0048	0.0016
PLEKHG2	Naive CD4	0.012	-0.0062	-0.012	-0.0033	0.019	0.01	0.008
PLEKHG3	Naive CD4	-0.011	0.01	-0.004	0.021	0.018	-0.009	-0.017
PLEKHG4	Naive CD4	0.0075	-0.017	-0.016	-0.0063	-0.0095	0.0055	0.013
PLEKHG5	Naive CD4	0.0061	-0.0084	-0.0061	0.0088	0.00064	0.0089	-0.0024
PLEKHG6	Naive CD4	0.012	-0.0047	-0.0095	0.0091	0.0072	0.0022	0.0068
PLEKHH2	Naive CD4	0.021	-0.0059	0.0054	0.004	-0.0092	0.005	0.0027
PLEKHJ1	Naive CD4	-0.014	-0.022	0.011	0.0013	0.0092	0.0044	-0.016
PLEKHM1	Naive CD4	0.0024	-0.013	-0.025	0.0066	0.012	0.0066	0.0081
PLEKHM1P	Naive CD4	0.014	-0.017	-0.022	0.0019	0.0049	-0.012	0.0043
PLEKHM2	Naive CD4	-0.0032	-0.021	-0.019	-0.0014	0.0024	0.0076	-0.0015
PLEKHM3	Naive CD4	0.02	0.0022	-0.011	-0.0032	-0.0061	0.0047	0.0061
PLEKHO1	Naive CD4	-0.0058	-0.01	8.80E-06	0.01	0.022	0.0001	0.014
PLEKHO2	Naive CD4	-0.007	0.005	-0.0046	0.019	0.011	0.022	0.0066
PLGRKT	Naive CD4	-0.014	0.0045	0.01	-0.0072	0.0063	-0.0071	0.0079
PLIN2	Naive CD4	-0.0065	0.0026	0.012	-0.016	0.014	0.0033	0.0038
PLIN3	Naive CD4	-0.019	-0.0094	-0.0027	-0.00012	0.0034	0.017	0.00076
PLIN4	Naive CD4	0.007	-0.0049	-0.012	-0.0012	-0.00013	-0.0011	0.013
PLK1	Naive CD4	-0.00056	0.00046	-0.0072	0.0047	0.0025	-0.0084	-0.0044
PLK2	Naive CD4	0.0094	-0.0078	0.006	-0.0067	0.017	0.0081	0.0066
PLK3	Naive CD4	0.0062	-0.014	0.0058	-0.0059	-0.0061	0.014	-0.0072
PLK4	Naive CD4	0.0045	0.0062	0.0028	0.012	-0.0013	0.0022	0.00031
PLLP	Naive CD4	0.016	-0.013	0.0098	-0.022	-0.0057	0.0086	0.0053
PLN	Naive CD4	0.0086	-0.00035	-0.0024	0.0013	0.00091	-0.016	0.013
PLOD1	Naive CD4	0.003	-0.0042	0.0058	0.0042	0.017	0.012	0.0022
PLOD3	Naive CD4	0.0044	-0.014	-9.60E-05	0.019	0.0063	0.0066	-0.019
PLP2	Naive CD4	-0.013	-0.002	0.0098	0.035	-0.012	-0.0016	0.0063
PLS1	Naive CD4	0.015	-0.001	0.012	-0.015	0.0052	0.0096	-0.0093
PLSCR1	Naive CD4	-0.023	0.012	-0.017	-0.0088	-0.012	0.0047	0.014
PLSCR2	Naive CD4	-0.0055	0.0026	0.00069	-0.0011	-0.0079	0.0035	0.0039
PLXDC1	Naive CD4	0.02	-0.0096	0.0051	-0.025	0.014	-3.30E-05	0.00065
PLXNA1	Naive CD4	-0.0025	-0.017	-0.0023	0.0059	0.004	0.011	-0.0092
PLXNA3	Naive CD4	0.0048	-0.01	-0.021	0.022	0.0033	0.002	0.0034
PLXNA4	Naive CD4	-0.019	0.0068	-0.017	-0.0046	-0.00026	-0.01	-0.027
PLXNB2	Naive CD4	-0.016	0.003	-0.014	-0.00095	-0.0093	0.00059	0.0014
PLXNC1	Naive CD4	-0.014	0.015	-0.019	0.014	-0.0089	0.0094	0.0047
PLXND1	Naive CD4	-0.0023	0.0015	-0.0018	-0.00021	0.033	-0.0031	-0.0081
PM20D1	Naive CD4	0.0078	-0.0019	0.0085	0.0066	-0.00072	0.0025	-0.0028
PM20D2	Naive CD4	-0.0048	0.014	-0.0044	-0.00045	-0.0094	0.017	0.0015
PMAIP1	Naive CD4	-0.018	0.013	-0.007	-0.0013	-0.0079	0.005	0.014
PMEL	Naive CD4	0.013	-0.0018	-0.019	0.0018	-0.0018	-0.018	0.0047
PMEPA1	Naive CD4	-0.0024	-0.0084	-0.0015	-0.015	-0.007	0.0073	0.01
PMF1	Naive CD4	-0.013	-0.01	-0.0088	0.0057	0.0031	-0.0089	0.0094
PML	Naive CD4	-0.016	-0.0059	-0.029	-0.0062	-0.0038	0.0084	2.40E-05
PMM1	Naive CD4	0.0038	-0.018	0.016	0.016	0.0031	-0.0024	-0.0053
PMM2	Naive CD4	-0.013	-0.0046	-0.011	-0.0022	-0.0036	-0.011	-0.0049
PMS2	Naive CD4	0.0024	0.01	-0.0069	0.0037	-0.0046	0.0014	-0.007
PMS2CL	Naive CD4	0.0039	-0.0011	-0.011	-0.0065	0.0052	-0.0068	-0.012
PMS2P3	Naive CD4	0.017	-0.0039	-0.0034	-0.0079	-0.011	-0.017	-0.013
PMS2P4	Naive CD4	0.016	-0.00075	0.0054	-0.0016	0.0023	-0.018	0.0012
PMS2P5	Naive CD4	0.0029	-0.0027	0.0013	-0.0031	-0.0014	-0.015	0.0071
PMS2P7	Naive CD4	0.0046	-0.0049	-0.003	-0.0023	-0.01	-0.016	-0.0071
PMS2P9	Naive CD4	0.012	0.0016	-0.0032	0.0039	0.0024	-0.0044	-0.0015
PMVK	Naive CD4	-0.018	-0.01	0.007	0.0069	-0.0011	0.0039	-0.0037
PNKD	Naive CD4	-0.014	-0.014	0.012	-0.0059	0.011	-0.0038	0.011
PNKP	Naive CD4	0.0018	-0.025	-0.0062	0.0016	-0.0013	-0.013	-0.014
PNLDC1	Naive CD4	0.0056	-0.0011	-0.0011	-0.0034	-0.002	0.0014	0.0017
PNMA1	Naive CD4	0.0098	-0.0014	0.02	0.02	0.0054	0.015	-0.0039
PNMA2	Naive CD4	-0.011	0.0084	-0.0096	0.00039	-0.012	-0.0032	0.0042
PNMA3	Naive CD4	0.0068	-0.0029	-0.004	0.0014	0.0056	-0.0046	0.0059
PNMAL2	Naive CD4	-0.0026	-0.0051	-0.0081	-0.0075	-0.0088	0.0081	-0.00055
PNN	Naive CD4	0.0094	-0.0018	0.0078	-0.0041	-0.01	-0.025	-0.005
PNO1	Naive CD4	-0.02	0.01	-0.0048	-0.013	-0.0057	-0.0098	0.00058
PNP	Naive CD4	-0.014	0.011	-0.0016	0.0022	0.0015	-0.0035	-0.01
PNPLA2	Naive CD4	-0.00077	-0.029	-0.0046	0.0056	0.0069	0.0042	0.017
PNPLA4	Naive CD4	-0.0087	-0.00054	0.003	-0.014	-0.0067	-0.0032	-0.0044
PNPLA6	Naive CD4	0.004	-0.016	-0.023	0.012	-0.0018	0.0073	-0.0034
PNPLA7	Naive CD4	0.0065	-0.013	-0.0017	-0.0049	-0.0012	0.0067	-0.0002
PNPO	Naive CD4	-0.016	0.003	-0.009	-0.021	-0.0094	0.0067	0.0001
PNPT1	Naive CD4	-0.017	0.016	-0.013	-0.016	-0.01	-0.00066	0.0082
PNRC1	Naive CD4	0.0062	-0.016	0.014	0.0091	0.0031	-0.0039	0.021
POC1A	Naive CD4	0.0017	-0.0015	-0.0078	-0.00017	2.20E-05	0.0051	0.00013
POC1B	Naive CD4	-0.0049	0.019	0.0082	0.0051	-0.0048	0.0063	0.014
POC5	Naive CD4	-0.0051	0.012	0.0095	0.0035	-0.0073	-0.0029	-0.011
PODXL	Naive CD4	0.003	0.0029	-0.01	0.01	0.0016	-0.0088	0.0025
PODXL2	Naive CD4	-0.013	-0.0043	-0.014	-0.015	0.0031	0.0085	-0.002
POFUT1	Naive CD4	0.0063	-0.0015	-0.017	0.0034	0.01	0.012	-0.012
POFUT2	Naive CD4	0.0062	-0.012	-0.012	0.0053	0.0028	-0.0024	0.014
POGZ	Naive CD4	0.015	0.00034	-0.018	-0.002	-0.0019	-0.014	0.011
POLA1	Naive CD4	0.005	0.0085	-0.012	0.0087	0.011	0.006	-0.00022
POLA2	Naive CD4	0.0089	-0.0026	-0.0095	0.0068	-0.0094	0.0025	-0.0023
POLB	Naive CD4	-0.012	0.0078	0.005	-0.0019	0.004	-0.01	0.0071
POLD1	Naive CD4	-5.60E-05	-0.021	0.0017	-0.0086	-0.0045	0.022	-0.022
POLD3	Naive CD4	0.003	0.0014	0.014	0.0058	0.0015	0.0051	0.0043
POLE	Naive CD4	0.011	0.00099	-0.026	0.0086	0.013	0.012	-0.0052
POLE2	Naive CD4	0.0065	0.0041	-0.0023	-0.0041	-0.0021	-0.005	0.00041
POLE4	Naive CD4	-0.014	-0.011	0.016	0.0039	0.007	0.002	-0.0042
POLG2	Naive CD4	0.013	0.0021	-0.0052	-0.0055	-0.021	-0.016	-0.0087
POLH	Naive CD4	-0.017	0.011	-0.019	0.013	-0.0095	-0.0094	-0.018
POLI	Naive CD4	0.013	0.013	0.001	-0.0042	-0.0064	-0.00015	-0.0042
POLK	Naive CD4	-0.004	0.019	-0.0084	-0.0073	0.0027	-0.0028	-0.004
POLL	Naive CD4	0.0085	-0.011	-0.0091	-0.0023	-0.017	-0.0037	-0.0076
POLM	Naive CD4	0.0031	-0.022	-0.014	-0.0051	-0.017	-0.0045	-0.0048
POLN	Naive CD4	0.0017	0.0051	-0.0094	0.0029	0.011	-0.0084	-0.004
POLQ	Naive CD4	0.0063	0.0063	-0.0014	0.0032	0.014	-0.0072	0.0028
POLR1A	Naive CD4	0.0044	0.0037	-0.03	-0.0083	-0.013	-0.0022	-0.005
POLR1B	Naive CD4	-0.0048	0.017	-0.012	-0.015	-0.0091	0.0041	-0.0079
POLR1C	Naive CD4	-0.0079	0.002	0.0074	-0.013	-0.02	-0.0087	-0.0086
POLR1E	Naive CD4	-0.0076	0.0015	-0.00098	-0.0014	-0.012	-0.0056	-0.0024
POLR2A	Naive CD4	-1.20E-05	0.0024	-0.028	0.0057	0.0068	0.025	0.0097
POLR2C	Naive CD4	-0.011	-3.60E-05	0.006	-0.0077	-0.0045	-0.013	-0.021
POLR2E	Naive CD4	-0.018	-0.018	0.0067	-0.0025	0.00095	0.015	-0.011
POLR2I	Naive CD4	-0.014	-0.019	0.0058	-0.0019	-0.004	0.00034	0.016
POLR2J	Naive CD4	-0.012	-0.017	0.0054	-0.0095	0.0066	-0.0023	0.004
POLR2J2	Naive CD4	0.0048	-0.00085	-0.0043	-0.0067	-0.0037	-0.0091	-0.0015
POLR2J3	Naive CD4	0.0064	-0.0027	-0.0036	-0.0054	-0.0082	-0.011	0.0069
POLR2J4	Naive CD4	0.017	-0.0014	-0.0084	-0.003	-0.0049	-0.019	0.0039
POLR2K	Naive CD4	-0.019	0.013	0.008	-0.0092	0.00054	-0.013	0.019
POLR2L	Naive CD4	-0.016	-0.022	0.0074	0.0022	0.0088	0.00059	0.0034
POLR2M	Naive CD4	-0.0033	-0.014	-0.0095	-0.0057	-0.0041	0.011	-0.0018
POLR3A	Naive CD4	0.0073	0.0087	-0.021	-0.00083	0.00048	0.0071	-0.016
POLR3B	Naive CD4	0.012	0.008	0.0042	-0.0024	0.011	0.019	0.00094
POLR3F	Naive CD4	0.0076	0.012	0.01	-0.0058	-0.01	-0.0092	-0.0036
POLR3G	Naive CD4	-0.00018	0.0035	0.0035	-7.20E-06	-0.013	-0.0077	-0.0029
POLR3GL	Naive CD4	-0.012	-0.0039	0.02	-0.0007	-0.0093	-0.027	-0.016
POLR3H	Naive CD4	-0.012	-0.0085	-0.014	-0.0046	0.004	0.012	0.0016
POLR3K	Naive CD4	-0.016	-0.00081	0.01	0.0064	-0.0063	-0.0041	0.0098
POLRMT	Naive CD4	-0.0025	-0.026	-0.0056	-0.0013	-0.0028	0.012	-0.0021
POM121	Naive CD4	0.0048	-0.0096	-0.02	0.0053	0.0037	-0.0036	0.0018
POM121L1P	Naive CD4	0.002	0.0038	-0.005	0.0091	0.00056	0.01	0.0072
POMC	Naive CD4	-0.0066	-0.011	-0.002	-0.0029	-0.0083	0.0019	0.003
POMGNT2	Naive CD4	0.00012	-0.0077	0.006	-0.023	0.011	0.015	-0.0016
POMK	Naive CD4	0.0096	0.0088	-0.013	0.00057	0.0031	0.0053	0.00023
POMP	Naive CD4	-0.024	0.0061	0.0099	0.0018	0.006	-0.016	0.0079
POMT2	Naive CD4	0.0058	-0.0046	-0.007	0.014	-0.0035	-0.008	-0.0064
POMZP3	Naive CD4	0.0015	0.00017	0.0019	-0.0076	-0.0043	-0.011	0.004
PON2	Naive CD4	0.0036	-0.0024	6.60E-05	-0.016	0.015	0.002	0.01
POP1	Naive CD4	8.00E-05	-0.0014	0.003	-0.0072	0.013	-0.0044	-0.001
POP7	Naive CD4	-0.012	-0.018	0.0088	-0.0072	-0.0013	0.0074	0.0038
POPDC2	Naive CD4	0.0064	-0.0015	0.0013	-0.002	-0.008	0.0029	-0.0077
POR	Naive CD4	0.0066	-0.015	0.0079	-0.005	0.0045	0.023	0.00035
PORCN	Naive CD4	-0.0083	-0.012	0.0028	0.011	0.0026	0.00075	-0.0075
POT1	Naive CD4	0.0031	0.011	0.0061	-0.012	-0.021	0.0083	0.0027
POT1-AS1	Naive CD4	0.012	-0.0033	0.0016	0.00039	-0.0033	-0.0025	0.0045
POU2F1	Naive CD4	0.0046	-0.0033	-0.012	-0.0093	-0.0021	-0.013	0.012
POU2F2	Naive CD4	-0.0012	-0.012	-0.0063	0.02	0.0034	0.0072	0.029
POU5F1B	Naive CD4	-0.0018	-0.00015	-0.0039	0.0052	-0.013	0.0035	-0.0044
POU5F1P4	Naive CD4	0.012	-0.002	-0.014	-0.00068	0.0059	-0.0043	-0.0064
POU6F1	Naive CD4	0.015	-0.0092	-0.0017	0.018	-0.009	0.003	0.009
PP2D1	Naive CD4	0.0076	0.0052	-0.011	0.005	-0.00034	-0.014	0.0081
PPA1	Naive CD4	-0.012	0.0073	0.012	0.0017	-0.006	-0.014	0.0036
PPA2	Naive CD4	-0.017	0.0099	0.011	0.0098	-0.01	-0.012	0.0093
PPAN	Naive CD4	-0.004	-0.011	-0.008	-0.0084	-0.0063	-0.0076	0.0069
PPAP2A	Naive CD4	-0.014	-0.0014	-0.0037	-0.003	-0.016	-0.0052	-0.01
PPAPDC1B	Naive CD4	-0.004	0.0094	-0.0019	0.016	-0.027	0.0092	0.017
PPAPDC2	Naive CD4	0.013	0.0036	0.008	-0.0012	-0.02	-0.0036	-0.032
PPARA	Naive CD4	0.0078	-0.0062	-0.0042	0.01	0.016	0.00037	0.0072
PPARD	Naive CD4	0.011	-0.012	-0.013	-0.0026	-0.0098	0.013	0.0094
PPARGC1B	Naive CD4	-0.003	-0.0029	-0.015	0.0022	-0.005	0.0044	0.0085
PPAT	Naive CD4	-0.0026	0.011	0.0086	-0.017	-0.016	0.012	0.0053
PPBP	Naive CD4	-0.0026	0.003	0.0075	0.0059	0.0066	-0.0065	-0.0083
PPCDC	Naive CD4	-0.0078	-0.0072	-0.0022	-0.0011	-0.0022	3.90E-05	0.00052
PPDPF	Naive CD4	-0.015	-0.021	-0.003	0.00044	-0.0077	-0.0044	0.013
PPFIA3	Naive CD4	0.005	-0.0067	-0.0068	-0.0057	0.00025	0.013	0.0079
PPFIBP1	Naive CD4	-0.00057	-0.00016	-0.011	-0.023	0.0092	0.0034	0.01
PPFIBP2	Naive CD4	0.0049	-0.0014	0.0027	0.00087	0.0098	-0.0029	-0.0001
PPIB	Naive CD4	-0.019	-0.011	-0.0028	-0.0018	0.017	-0.0043	0.0083
PPIEL	Naive CD4	0.0072	0.0027	-0.0073	-0.001	-0.0084	-0.0052	0.0016
PPIF	Naive CD4	-0.016	0.001	-0.0044	-0.0015	-0.0062	0.0095	0.0076
PPIL1	Naive CD4	-0.015	0.0073	0.0015	-0.007	-0.012	-0.0067	0.0028
PPIL4	Naive CD4	-0.001	0.015	0.013	0.0012	-0.018	-0.0047	0.0062
PPIP5K1	Naive CD4	0.02	0.0024	-0.0071	0.0084	-0.0038	0.011	0.0031
PPIP5K2	Naive CD4	0.01	0.022	-0.0057	-0.014	-0.0066	0.0012	0.0071
PPL	Naive CD4	0.0044	-0.01	-0.0079	0.0043	-0.003	-0.0088	0.0034
PPM1A	Naive CD4	0.0036	0.0069	0.0076	0.0037	0.017	-0.0076	0.026
PPM1D	Naive CD4	0.0092	0.0022	0.015	-0.0024	0.0079	0.003	-0.011
PPM1F	Naive CD4	0.014	-0.012	-0.01	0.0023	0.0078	0.022	-0.0017
PPM1K	Naive CD4	-0.018	0.0072	-0.013	-0.0062	-0.025	-0.0028	0.02
PPM1L	Naive CD4	0.0055	0.0018	-0.0083	0.0056	0.013	-0.0031	-0.011
PPM1M	Naive CD4	0.0095	-0.0071	0.0036	-0.003	0.011	-0.0065	-0.011
PPM1N	Naive CD4	0.00013	-0.015	-0.00096	0.0062	-0.021	-0.008	-0.0038
PPOX	Naive CD4	0.0037	-0.017	0.0055	-0.00098	-0.014	-0.0075	-0.0088
PPP1CA	Naive CD4	-0.02	-0.0083	0.014	0.0092	0.022	0.013	-0.0026
PPP1CB	Naive CD4	-0.0043	0.016	0.006	-0.00053	-0.0076	-0.0061	0.011
PPP1R10	Naive CD4	0.015	-0.0049	-0.0026	0.0094	0.018	0.012	-0.011
PPP1R12B	Naive CD4	0.015	0.0033	-0.011	0.0004	0.011	-0.0085	-0.015
PPP1R12C	Naive CD4	0.00055	-0.024	-0.0037	0.0071	0.00087	-0.011	0.0022
PPP1R13B	Naive CD4	0.011	-0.0086	-0.00062	0.017	0.0035	-0.0045	0.0088
PPP1R13L	Naive CD4	0.0069	-0.014	-0.0042	0.0036	-0.0014	-0.016	-0.0081
PPP1R14B	Naive CD4	-0.026	-0.0065	-0.0058	-0.0035	-0.0038	0.0011	0.0014
PPP1R15A	Naive CD4	-0.0078	-0.0011	0.0089	0.021	0.0027	-0.0022	0.0017
PPP1R15B	Naive CD4	0.014	0.0086	-0.009	0.0058	-0.0069	0.017	0.0078
PPP1R16A	Naive CD4	-0.0037	-0.015	0.0025	-0.00082	-0.0064	0.012	-0.0041
PPP1R16B	Naive CD4	-0.0026	0.0081	-0.013	0.0055	0.03	0.02	-0.0098
PPP1R18	Naive CD4	-0.023	-0.0062	-0.0095	0.00099	0.012	-0.0056	0.011
PPP1R21	Naive CD4	-0.0028	0.013	-0.014	0.0011	2.30E-05	-0.014	0.0039
PPP1R32	Naive CD4	0.0068	-0.0071	-0.0024	-0.00055	0.00036	-0.0047	0.0019
PPP1R35	Naive CD4	-0.0085	-0.028	0.0065	-0.0013	-0.015	0.0015	-0.00023
PPP1R37	Naive CD4	0.0015	-0.016	-0.011	0.0069	-0.0019	0.00019	0.0023
PPP1R3B	Naive CD4	0.0033	0.0073	-0.002	0.01	-0.0057	0.013	0.0057
PPP1R3D	Naive CD4	0.0016	-0.0038	-0.0055	0.00053	-0.0094	0.014	-0.0095
PPP1R3E	Naive CD4	0.016	-0.011	0.0045	-0.0033	-0.013	-0.0062	0.013
PPP1R3F	Naive CD4	0.0073	-0.021	-0.0038	0.0045	-0.0089	0.0063	-0.013
PPP1R8	Naive CD4	-0.00095	-0.0011	-0.011	0.0051	0.00081	-0.0089	0.0081
PPP1R9B	Naive CD4	-0.0052	-0.0095	-0.0032	0.017	-0.00055	-0.0057	0.011
PPP2CB	Naive CD4	6.50E-05	6.70E-06	0.008	0.0022	-0.00013	-0.017	0.017
PPP2R1B	Naive CD4	0.0048	0.022	-0.00071	-0.001	0.0064	0.016	-0.0082
PPP2R2A	Naive CD4	-0.0066	0.0092	0.0015	0.00087	0.001	-0.012	0.023
PPP2R2B	Naive CD4	0.0026	0.0026	0.013	0.026	0.0098	0.0074	-0.01
PPP2R2D	Naive CD4	0.013	-0.013	0.018	-0.0057	0.00068	0.01	0.00018
PPP2R3A	Naive CD4	0.014	-0.0017	0.0057	-0.00027	0.0014	-0.0013	0.0012
PPP2R3C	Naive CD4	-0.013	0.014	0.012	0.00047	-0.00011	-0.015	0.0034
PPP2R4	Naive CD4	-0.004	-0.0089	-0.015	0.0014	0.00058	-0.0085	0.008
PPP2R5B	Naive CD4	-0.009	-0.0086	-0.0097	-0.00054	0.0055	4.30E-05	-0.0027
PPP2R5E	Naive CD4	-0.0098	0.015	0.0018	-0.0087	0.0074	-0.0039	0.0046
PPP3CA	Naive CD4	0.0047	0.0047	0.012	0.017	0.002	-0.0019	0.0033
PPP3CB	Naive CD4	-0.0025	0.0015	0.00097	0.011	0.0045	-0.025	0.01
PPP3CB-AS1	Naive CD4	0.0094	0.013	0.0032	0.0043	-0.016	-0.0089	0.0032
PPP3R1	Naive CD4	-0.0046	0.0095	-0.01	0.0067	0.0076	-0.0097	0.018
PPP4R1	Naive CD4	0.0029	0.0099	-0.0032	0.01	0.028	0.00094	-0.0037
PPP4R1L	Naive CD4	0.00032	0.0021	-0.0076	-0.01	0.0018	0.0052	0.0028
PPP4R4	Naive CD4	0.0065	0.0044	0.0035	0.015	-0.0081	0.0052	-0.012
PPP6R1	Naive CD4	-0.0069	-0.012	-0.023	0.0065	0.013	0.032	-0.0024
PPRC1	Naive CD4	-0.0083	0.0021	-0.023	-0.012	-0.013	0.016	-0.0073
PPT2	Naive CD4	0.0036	-0.0071	-0.00056	-0.011	0.0039	0.0044	0.011
PPTC7	Naive CD4	0.0092	0.007	-0.013	-0.00019	-0.00048	-0.0037	0.0035
PQLC1	Naive CD4	-0.0079	-0.024	-0.006	-0.0043	-0.00013	0.0031	0.0017
PQLC2	Naive CD4	0.0027	-0.011	0.0089	0.0067	0.0081	0.0069	0.0083
PQLC3	Naive CD4	-0.014	0.01	0.015	0.021	-0.0045	-0.0045	-0.0098
PRADC1	Naive CD4	-0.0068	-0.013	0.011	-0.0015	0.0044	0.0058	0.0048
PRAF2	Naive CD4	-0.02	-0.011	0.00074	-0.0049	0.012	0.0071	-0.008
PRC1	Naive CD4	0.0035	0.005	-0.001	0.013	0.0096	-0.004	0.00097
PRCP	Naive CD4	-0.011	0.0058	0.013	0.0088	0.016	0.0019	-0.005
PRDM1	Naive CD4	-0.021	0.0052	-0.0083	0.017	-0.014	-0.0088	-0.022
PRDM10	Naive CD4	0.0081	0.0041	-0.0078	-6.60E-05	0.0027	0.012	-0.02
PRDM11	Naive CD4	0.0027	-0.0023	0.00058	0.01	0.0088	0.0016	-0.0016
PRDM15	Naive CD4	0.01	-0.0023	-0.0083	0.0085	0.006	0.0088	-0.019
PRDM5	Naive CD4	0.011	-0.0048	0.009	0.0071	-0.0035	0.0049	-0.0034
PRDM8	Naive CD4	-0.00055	-0.0029	-0.0011	0.022	-0.019	0.0016	-0.014
PRDX1	Naive CD4	-0.024	0.0046	0.003	0.011	0.0079	-0.0048	0.014
PRDX2	Naive CD4	-0.015	-0.014	0.018	0.012	0.00096	0.0032	-0.0057
PRDX3	Naive CD4	-0.017	0.012	0.018	-0.00088	-0.0074	0.002	0.0014
PRDX4	Naive CD4	-0.025	0.0066	-0.0048	0.0035	-0.013	-0.0058	0.0082
PRDX5	Naive CD4	-0.022	-0.011	0.0095	2.80E-05	0.0087	0.0069	0.0023
PRDX6	Naive CD4	-0.0061	-0.0047	0.013	0.019	-0.016	-0.015	-0.011
PRELID1	Naive CD4	-0.018	-0.016	0.0041	-0.0022	-0.00069	0.0046	0.0014
PREPL	Naive CD4	0.013	0.016	9.90E-05	-0.00021	-0.017	0.0087	-0.00029
PREX1	Naive CD4	-0.016	0.0081	-0.013	0.026	-0.004	-0.00072	-0.017
PRF1	Naive CD4	-0.011	-0.0013	-0.0035	0.013	0.018	0.0044	-0.018
PRG4	Naive CD4	-0.0015	-0.00085	0.002	0.013	-0.0052	-0.015	0.0078
PRICKLE3	Naive CD4	-0.012	-0.012	-0.008	-0.0038	-0.015	0.0061	-0.00091
PRICKLE4	Naive CD4	0.0034	4.90E-06	-0.0027	-0.0061	-0.00022	0.0029	-0.0073
PRIM2	Naive CD4	0.0027	0.0078	-0.00093	0.002	-0.00045	-0.0059	5.80E-05
PRIMPOL	Naive CD4	-0.0056	0.0064	-0.0022	-0.0021	-0.0093	0.0019	0.0018
PRKAA1	Naive CD4	0.0036	0.027	-0.0028	-0.00024	-0.0059	0.014	-0.0016
PRKAB2	Naive CD4	0.02	0.0078	-0.0037	0.0059	0.0011	0.0018	-0.0084
PRKACA	Naive CD4	0.0043	-0.013	-0.0097	-0.0065	0.00084	-0.014	0.011
PRKACB	Naive CD4	-5.00E-05	0.018	0.002	-0.035	0.0094	0.02	0.0038
PRKAG1	Naive CD4	-0.015	0.012	0.0062	-0.0058	0.0099	-0.0048	-0.00061
PRKAG2-AS1	Naive CD4	-0.0074	-0.0041	0.0048	0.0014	-0.019	-0.018	0.016
PRKAR1B	Naive CD4	0.0046	-0.02	-0.0024	-0.022	-0.0003	-0.0035	0.014
PRKAR2A	Naive CD4	-0.0018	0.0069	-0.0062	0.013	0.0049	-0.0025	0.02
PRKAR2A-AS1	Naive CD4	0.009	-0.0031	-0.0005	0.0059	-0.0048	-0.0044	0.0051
PRKAR2B	Naive CD4	-0.0039	0.0017	-0.0025	-0.013	0.007	0.00058	-0.0046
PRKCA	Naive CD4	0.007	-0.0077	0.004	0.0036	-0.012	-0.011	-0.009
PRKCA-AS1	Naive CD4	0.011	-0.00092	-0.0056	0.0068	-0.004	-0.015	0.0056
PRKCB	Naive CD4	0.0018	0.0023	0.01	0.013	0.017	0.0021	-0.031
PRKCD	Naive CD4	-0.0076	-0.0015	0.0048	0.018	0.012	0.0032	-0.0078
PRKCE	Naive CD4	-0.0066	0.0002	-0.019	0.0013	-0.0029	-0.0082	0.015
PRKCI	Naive CD4	0.011	0.011	0.0074	-0.0077	0.0043	0.015	0.0035
PRKCQ-AS1	Naive CD4	0.0057	-0.0059	0.0075	0.0056	-0.028	-0.029	-0.019
PRKCSH	Naive CD4	-0.0077	-0.016	-0.0065	0.0094	0.01	-0.0084	0.0018
PRKCZ	Naive CD4	0.0023	-0.011	0.0058	0.012	0.016	0.0011	-0.011
PRKD2	Naive CD4	-0.0079	-0.014	-0.022	-0.004	0.0034	0.009	0.0099
PRKD3	Naive CD4	0.0069	0.0089	-0.0065	-0.034	-0.0057	0.017	0.0019
PRKDC	Naive CD4	0.0066	0.005	-0.025	0.0058	0.019	-0.0078	0.00018
PRKG2	Naive CD4	0.00068	0.0062	-0.0069	0.007	-0.013	-0.0027	-0.0028
PRKRIP1	Naive CD4	0.0062	-0.011	-0.0064	0.0049	-0.008	-0.0032	-0.0041
PRKX	Naive CD4	-0.019	0.0024	-0.0093	-0.00051	-0.0033	-0.0046	-0.0021
PRKXP1	Naive CD4	0.0033	-0.0039	-0.015	0.0022	-3.50E-05	-0.013	0.0057
PRMT1	Naive CD4	-0.017	-0.014	0.013	-0.005	-0.00096	0.0059	0.00034
PRMT2	Naive CD4	9.30E-06	-0.0082	0.0079	-0.015	0.0051	-0.003	-0.022
PRMT3	Naive CD4	-0.0015	0.013	0.0071	-0.018	-0.011	-0.0043	-0.0014
PRMT5	Naive CD4	-0.019	0.005	-0.007	-0.014	-0.011	-0.0015	-0.014
PRMT6	Naive CD4	0.0064	-0.0042	0.013	-0.02	0.0011	0.014	-0.0062
PRMT9	Naive CD4	0.0041	0.014	0.0073	-0.015	-0.0015	0.014	0.005
PRNCR1	Naive CD4	0.0045	0.0028	-0.004	0.0044	-0.0068	-0.018	0.011
PRNP	Naive CD4	0.0048	0.0066	0.021	0.029	-0.0052	0.008	0.009
PROCA1	Naive CD4	-0.00099	-0.0099	0.00078	0.01	-0.0063	-0.0041	-0.00022
PROCR	Naive CD4	-0.0083	0.0038	-0.0076	0.0095	0.0014	-0.0042	-0.0036
PRORSD1P	Naive CD4	0.014	0.00045	0.0019	-0.0083	-0.011	-0.0076	-0.0029
PROSER1	Naive CD4	-0.0048	0.017	-0.0092	0.0078	0.0017	0.026	-0.0057
PROSER2	Naive CD4	-0.0081	-0.0017	-0.012	-0.024	0.0011	0.005	0.0077
PROSER3	Naive CD4	0.0071	-0.012	-0.0085	0.0015	-1.30E-05	-0.02	-0.011
PROX2	Naive CD4	0.013	0.0023	-0.013	-0.0045	-0.0025	-0.0083	0.0039
PROZ	Naive CD4	0.0058	0.0013	-0.003	0.012	0.0035	-0.0036	0.0023
PRPF19	Naive CD4	0.0044	-0.0089	-0.018	0.0059	0.0012	-0.0086	0.018
PRPF40B	Naive CD4	0.0045	-0.012	-0.009	-0.0089	0.00036	0.0076	0.0037
PRPF8	Naive CD4	0.012	0.011	-0.018	0.011	0.011	0.032	-0.0067
PRPH2	Naive CD4	0.0039	-0.0037	-0.014	0.00081	-0.0017	-0.0044	0.0079
PRPS1	Naive CD4	-0.014	-0.0011	-0.0026	0.0037	0.0016	-0.0075	0.013
PRPS2	Naive CD4	-0.02	0.0097	-0.0074	-0.0039	-0.018	0.0043	0.01
PRR12	Naive CD4	0.00074	-0.017	-0.012	0.0078	0.0049	-0.0094	0.015
PRR13	Naive CD4	-0.025	0.0024	0.013	0.0069	-0.0049	-0.0026	0.013
PRR14	Naive CD4	-0.01	-0.021	-6.20E-05	-0.0011	-0.00076	-0.0052	0.005
PRR14L	Naive CD4	0.00069	0.0052	-0.019	0.001	0.0014	-0.0092	-0.0041
PRR22	Naive CD4	-0.0045	-0.016	-0.0074	0.00047	-0.013	-0.0026	0.0072
PRR29	Naive CD4	0.0072	-0.011	-0.0075	0.0062	-0.0011	-0.012	0.0053
PRR3	Naive CD4	0.0084	0.0014	0.0051	-0.0088	-0.0087	0.0042	0.00085
PRR34	Naive CD4	-0.0046	-0.0053	-0.0024	0.013	-0.011	-0.0017	0.0046
PRR34-AS1	Naive CD4	-0.01	-0.00029	-0.0053	0.01	-3.10E-05	-0.011	0.0033
PRR5	Naive CD4	-0.0084	-0.019	-0.0026	0.013	0.0026	0.016	0.01
PRR7	Naive CD4	0.0029	-0.023	-0.0062	0.0027	-0.0097	0.0099	-0.0032
PRR7-AS1	Naive CD4	0.012	-0.0058	-0.006	0.0018	-0.0032	-0.013	0.01
PRRC2A	Naive CD4	-0.0027	-0.014	-0.02	0.0072	0.0071	-0.011	0.013
PRRC2B	Naive CD4	0.011	-0.0084	-0.028	-0.00074	0.011	0.0023	0.0097
PRRT1	Naive CD4	0.01	-0.013	0.0046	0.0016	-0.012	0.013	0.013
PRRT2	Naive CD4	0.014	-0.0095	0.012	0.0084	0.013	-0.0065	-0.0041
PRRT3	Naive CD4	0.0062	-0.014	-0.0097	0.014	-0.024	0.0035	0.011
PRRT3-AS1	Naive CD4	0.0046	-0.0014	-0.0028	0.00038	-0.0044	-0.0089	-0.0043
PRSS21	Naive CD4	-0.0045	-0.006	-0.00037	-0.00092	-0.0052	-0.0057	0.00022
PRSS36	Naive CD4	-0.0025	-0.0065	0.0033	0.0089	0.0098	-0.00086	0.002
PRSS53	Naive CD4	-0.0007	-0.012	-0.0058	0.0083	0.0046	-0.0089	0.0047
PRX	Naive CD4	0.0068	-0.0051	-0.0091	0.0018	0.0017	-0.001	0.00055
PSAT1	Naive CD4	-0.012	0.0084	0.0034	-0.0044	-0.0085	0.011	0.011
PSD	Naive CD4	-0.0053	-0.013	-0.013	-0.0018	-0.002	0.0065	0.021
PSD3	Naive CD4	-0.014	0.0047	-0.011	0.004	-0.0096	-0.00086	-0.0041
PSD4	Naive CD4	0.0037	-0.0073	-0.022	-0.003	0.013	0.0023	0.0072
PSEN2	Naive CD4	-0.016	0.0072	-0.0069	0.016	-0.0074	0.0081	-0.0061
PSENEN	Naive CD4	-0.022	-0.0064	0.0058	0.008	0.00053	-0.0075	0.0082
PSKH1	Naive CD4	0.0058	-0.0051	-0.013	-0.00035	0.00063	0.017	-0.012
PSMA2	Naive CD4	-0.022	0.01	0.015	-0.0037	0.0082	-0.011	0.0094
PSMA3-AS1	Naive CD4	0.016	-2.90E-05	0.0015	-0.0042	-0.0035	-0.035	0.014
PSMA6	Naive CD4	-0.027	0.01	-0.00088	-0.0064	0.0021	-0.0051	0.007
PSMA8	Naive CD4	0.0032	0.003	0.0024	-0.0043	-0.0051	-0.0045	0.0015
PSMB10	Naive CD4	-0.02	-0.021	0.00035	0.0027	-0.0063	0.013	-0.0046
PSMB3	Naive CD4	-0.023	-0.0075	0.0063	-0.0031	0.013	0.0014	0.0095
PSMB4	Naive CD4	-0.0068	-0.0061	0.0047	0.011	0.0048	-0.015	0.011
PSMB5	Naive CD4	-0.011	-0.0033	0.014	-0.019	-0.0051	0.0077	0.017
PSMB6	Naive CD4	-0.023	-0.003	0.012	-0.0013	0.014	0.001	0.0074
PSMB8	Naive CD4	-0.026	0.0051	-0.0053	-0.0029	0.0024	-0.0069	0.00034
PSMB9	Naive CD4	-0.023	0.0033	-0.0044	0.0045	-0.0018	-0.003	-0.0015
PSMC3IP	Naive CD4	0.0093	-0.00081	-0.0091	-0.0029	0.0024	-0.0035	-0.0051
PSMD14	Naive CD4	-0.018	0.013	0.012	-0.0011	0.0098	0.00089	-0.0028
PSMD5-AS1	Naive CD4	-0.0022	0.0019	8.00E-05	0.012	-0.003	0.0016	-0.0061
PSMD6-AS2	Naive CD4	0.018	0.0019	-0.013	0.0029	-0.0038	-0.013	-0.011
PSME1	Naive CD4	-0.026	0.0023	-0.0016	0.0071	0.007	-0.0064	-0.0007
PSME2	Naive CD4	-0.027	0.0064	-0.0087	-0.0012	-0.0027	-0.0063	-0.00087
PSME4	Naive CD4	0.012	-0.00082	-0.0073	-0.0066	0.017	-0.022	0.014
PSMG1	Naive CD4	-0.0071	0.008	0.012	0.014	-0.007	-0.0039	0.0011
PSMG3-AS1	Naive CD4	0.0076	-0.0081	-0.0048	-0.001	-0.0077	0.011	0.0032
PSMG4	Naive CD4	-0.013	-0.0053	0.001	-0.0049	-0.0057	-0.0069	0.012
PSPH	Naive CD4	0.0021	-0.003	0.0023	-0.006	-0.0018	-0.002	-0.0073
PSRC1	Naive CD4	0.0037	-0.0032	0.0024	-0.0025	0.0092	0.0087	-0.007
PSTK	Naive CD4	0.0088	-0.0049	0.016	0.0069	0.0017	-0.0058	-0.0029
PSTPIP1	Naive CD4	0.0061	-0.013	0.0018	0.016	0.014	0.0069	-0.027
PSTPIP2	Naive CD4	0.0014	-0.0011	0.0016	0.009	-0.0065	0.012	-0.00019
PTAFR	Naive CD4	-0.0014	-0.0046	0.00057	0.0058	0.0043	0.0008	0.0068
PTAR1	Naive CD4	0.0097	0.011	-0.0093	-0.0027	0.0037	-0.012	0.0063
PTBP2	Naive CD4	0.011	0.0079	0.0012	-0.0073	-0.0012	-0.013	-0.00059
PTBP3	Naive CD4	0.0073	0.02	-0.01	0.0055	0.023	0.015	0.0051
PTCD2	Naive CD4	0.0046	0.0027	-0.0078	-0.0053	-0.0028	-0.012	-0.0062
PTCH1	Naive CD4	-0.0015	-0.0029	-0.01	0.0092	-0.0055	-0.00025	-0.01
PTCH2	Naive CD4	0.0075	-0.0039	-0.0035	0.0069	-0.0097	-0.0052	-0.0077
PTCHD2	Naive CD4	-0.0085	-0.0067	-0.012	0.0057	-0.0081	-0.00045	0.0053
PTDSS2	Naive CD4	0.0032	-0.018	-0.004	-0.0014	-0.0082	0.0015	-0.011
PTER	Naive CD4	0.0041	0.015	0.0099	-0.0018	-0.0073	0.0084	0.0036
PTGER2	Naive CD4	-0.021	0.0044	-0.0053	0.017	-0.015	-0.007	-0.018
PTGER4	Naive CD4	0.0026	-0.0029	0.0071	-0.012	0.016	0.006	-0.024
PTGES2	Naive CD4	-0.0022	-0.022	-0.013	-0.0098	-0.0086	0.0086	-0.0085
PTGFRN	Naive CD4	0.017	-0.0043	0.0054	-0.01	0.0044	0.0015	-0.00077
PTGIR	Naive CD4	-0.014	-0.0052	-0.013	-0.028	0.0027	0.0033	0.0068
PTGR2	Naive CD4	0.0012	0.0053	0.0038	-0.014	-0.017	0.0019	0.0078
PTK2	Naive CD4	0.011	-0.0026	-0.0065	-0.029	-0.0016	0.011	0.016
PTK6	Naive CD4	0.0013	-0.013	-0.0047	0.0052	-0.0019	-0.0098	-0.0022
PTK7	Naive CD4	-0.0079	-2.70E-06	-0.014	-0.031	0.02	-0.0036	-0.0039
PTOV1	Naive CD4	-0.002	-0.027	0.011	-0.0013	0.002	0.01	-0.007
PTOV1-AS1	Naive CD4	0.00056	-0.00093	-0.0044	0.0085	0.0032	-0.0099	0.014
PTOV1-AS2	Naive CD4	0.0057	-0.012	-0.016	0.0024	0.0054	-0.011	0.014
PTP4A1	Naive CD4	-0.01	0.024	0.0029	0.002	-0.0074	0.0042	0.011
PTP4A3	Naive CD4	-0.0085	-0.015	-0.0062	-0.0021	-0.0061	0.014	0.0033
PTPDC1	Naive CD4	0.019	-0.0017	0.0035	-0.01	0.0054	0.015	0.0023
PTPN11	Naive CD4	0.002	0.012	-0.0038	-0.0065	0.013	0.027	-0.0082
PTPN12	Naive CD4	0.0084	-0.0043	0.0043	0.0058	0.014	-0.012	-0.0051
PTPN18	Naive CD4	-0.0049	0.00043	-0.0026	0.026	0.011	-0.0031	-0.013
PTPN20	Naive CD4	0.0055	-0.0013	0.0052	-0.0056	-0.0069	0.0042	0.0032
PTPN22	Naive CD4	-0.018	0.02	-0.0063	0.0095	-0.0029	0.0079	0.0044
PTPN23	Naive CD4	-0.0018	-0.013	-0.02	0.012	0.0029	-0.012	0.0066
PTPN4	Naive CD4	-0.0041	0.013	-0.012	0.011	-0.00098	-0.013	-0.005
PTPN9	Naive CD4	-0.0051	0.0088	-0.0014	0.01	0.018	0.015	-0.018
PTPRCAP	Naive CD4	-0.012	-0.026	0.00058	-2.30E-05	0.0019	0.018	-0.00056
PTPRE	Naive CD4	0.0036	0.0033	0.0077	0.0075	0.017	0.0037	-0.012
PTPRJ	Naive CD4	0.0021	0.00036	-0.013	0.0083	0.01	-0.013	-0.0075
PTPRK	Naive CD4	0.0076	-0.0017	-0.0041	-0.03	0.012	0.0016	0.0085
PTPRM	Naive CD4	-0.0023	0.0035	-0.0017	0.0059	-0.0029	-0.00038	-0.0086
PTPRN2	Naive CD4	0.0023	0.0011	0.004	0.0098	-0.0066	0.012	0.013
PTPRO	Naive CD4	-0.0067	0.0076	4.70E-05	-0.00025	-0.02	-0.0027	-0.012
PTPRS	Naive CD4	0.0079	-0.0071	-0.0012	-0.0099	0.0026	0.00081	0.012
PTRF	Naive CD4	-0.0021	0.00096	-0.0036	0.0074	-0.0038	0.012	-0.0059
PTRH1	Naive CD4	-0.0081	-0.021	0.0024	0.0048	-0.016	0.0049	-0.0047
PTRH2	Naive CD4	-0.015	0.0015	0.0056	-0.003	-0.012	-0.0095	0.015
PTRHD1	Naive CD4	-0.0057	-0.013	0.015	-0.00099	0.0084	-0.011	-0.0055
PTS	Naive CD4	0.0089	0.0018	0.013	-0.003	-0.0087	-0.011	-0.0026
PTTG1	Naive CD4	-0.0047	0.00048	0.011	0.018	0.013	-0.0046	0.0091
PURA	Naive CD4	-0.0019	-0.017	0.0013	0.0034	-0.015	-0.014	0.012
PURB	Naive CD4	0.0029	-0.0019	-0.012	0.00018	0.014	-0.017	0.016
PUS1	Naive CD4	-0.0079	-0.021	-0.011	0.0024	-0.006	-0.0038	0.002
PUS10	Naive CD4	0.0064	0.015	-0.0079	-0.0044	0.00039	0.0052	-0.0044
PUS3	Naive CD4	-0.0097	0.00017	0.0098	-0.016	-0.0053	-0.0033	0.0041
PUS7	Naive CD4	-0.01	0.01	-0.0025	-0.0067	-0.0055	0.002	-0.0029
PUS7L	Naive CD4	0.00066	0.0088	0.0022	-0.0044	-0.013	-0.02	0.001
PUSL1	Naive CD4	-0.0029	-0.022	0.00073	-0.0027	0.0024	0.0076	-0.0059
PVR	Naive CD4	-0.002	0.0024	-0.005	0.016	-0.018	-0.00068	-0.015
PVRIG	Naive CD4	-0.016	-0.011	-0.0048	-0.012	-0.0075	0.017	0.0034
PVRL3	Naive CD4	-0.0092	0.002	-0.0027	0.012	-0.0039	-0.0026	0.013
PVT1	Naive CD4	-0.0087	0.0014	-0.0027	-0.0013	0.002	-0.016	0.0027
PWAR5	Naive CD4	0.016	0.0023	-0.0062	0.0044	0.0015	-0.011	-0.0012
PWARSN	Naive CD4	0.02	-0.0054	0.0015	0.002	-0.007	-0.019	-0.0021
PWP2	Naive CD4	-3.10E-05	-0.011	-0.011	0.00089	0.0004	0.015	-0.013
PWWP2B	Naive CD4	-0.01	-0.01	-0.0057	0.0037	-0.0093	0.014	0.011
PXDN	Naive CD4	-0.0029	-0.00034	-0.0072	-0.018	0.0057	-0.0087	-0.02
PXMP2	Naive CD4	-0.0081	-0.0082	0.0065	-0.0056	0.021	-0.0045	-0.011
PXMP4	Naive CD4	0.0077	-0.0035	0.0084	0.0032	0.0053	-0.0042	-0.0082
PXN	Naive CD4	-0.016	-0.0078	-0.0078	0.01	0.0048	0.011	-0.019
PXN-AS1	Naive CD4	0.0066	-0.0063	-0.0043	0.01	-0.0032	-0.018	0.0048
PXYLP1	Naive CD4	0.0022	-0.0044	0.0076	-0.028	-0.0013	-0.0078	-0.026
PYCARD	Naive CD4	-0.018	-0.004	0.0019	0.0045	0.0028	-0.0033	0.0067
PYCARD-AS1	Naive CD4	-0.0054	-0.0079	-0.006	-0.0073	-0.0024	-0.013	0.0039
PYCR1	Naive CD4	-0.018	-0.0011	-0.011	-0.018	-0.0031	0.0048	0.0024
PYCRL	Naive CD4	-0.0029	-0.019	-0.0035	-0.0074	-0.0048	0.0054	-0.0017
PYGB	Naive CD4	0.0063	-0.0088	-0.006	-0.022	0.011	0.025	0.013
PYGM	Naive CD4	0.0079	-0.012	-0.0034	0.0064	0.0048	-0.014	-0.0036
PYHIN1	Naive CD4	0.0045	0.0054	0.017	0.034	-0.00062	-0.0022	-0.00057
PYROXD1	Naive CD4	-0.0045	0.012	0.0057	0.01	-0.0037	0.0041	-0.00019
PYROXD2	Naive CD4	0.0034	-0.011	-0.0039	0.0086	-0.004	-0.003	0.00045
PZP	Naive CD4	0.0015	0.0052	-0.004	0.01	0.01	-0.024	-0.018
QDPR	Naive CD4	-0.015	0.0019	0.0027	-0.0098	-0.016	-0.0039	0.001
QKI	Naive CD4	-0.01	0.011	-0.013	0.00094	-0.0033	-0.00054	0.0059
QPCTL	Naive CD4	0.0068	-0.014	-0.0044	0.00016	0.0015	-0.0033	-0.00022
QRICH2	Naive CD4	0.0065	-0.0048	-0.0085	0.0021	0.0048	0.009	0.00043
QSER1	Naive CD4	0.011	-0.0016	-0.0032	0.0033	0.0018	-0.0077	0.0083
QSOX1	Naive CD4	0.0021	-0.017	0.00085	0.01	0.011	0.0072	-0.0077
QSOX2	Naive CD4	0.0092	-0.014	-0.017	0.0092	0.0076	-0.015	0.01
QTRT1	Naive CD4	-0.0024	-0.025	-0.0084	-0.0042	-0.014	-0.0043	-0.0055
QTRTD1	Naive CD4	-0.0031	0.015	0.00018	-0.012	-0.012	0.014	-0.003
R3HCC1L	Naive CD4	0.0053	0.018	0.0038	-0.0059	-0.0083	0.0094	-0.0076
R3HDM1	Naive CD4	0.00088	0.0085	-0.013	-0.0079	0.022	-0.0076	0.0059
R3HDM2	Naive CD4	0.011	-0.0019	-0.018	0.011	-0.0027	-0.0045	0.0084
R3HDM4	Naive CD4	-0.019	-0.016	-0.0069	-0.0084	-0.0022	0.01	0.0008
RAB11B	Naive CD4	-0.0082	-0.021	0.0011	-0.0015	-0.0011	0.0022	-0.00055
RAB11B-AS1	Naive CD4	-0.003	-0.0093	0.0051	-0.00067	-0.00041	0.0001	0.016
RAB11FIP1	Naive CD4	-0.017	0.011	-0.012	0.018	-0.0069	0.00083	-0.0043
RAB11FIP3	Naive CD4	0.0025	-0.02	-0.019	0.00014	0.0085	-0.0049	-0.0041
RAB11FIP4	Naive CD4	0.013	-0.0031	0.0018	0.013	0.0069	0.023	-0.00082
RAB11FIP5	Naive CD4	0.0073	-0.006	0.0012	0.02	0.0068	0.02	0.008
RAB12	Naive CD4	0.0063	-0.0027	-0.0034	0.0034	0.0022	-0.003	0.0018
RAB15	Naive CD4	0.011	-0.0029	0.003	-0.0079	0.01	0.0047	-0.004
RAB18	Naive CD4	-0.012	0.019	0.019	-0.0095	-0.00041	-0.0063	-0.0001
RAB19	Naive CD4	-0.004	0.0022	-0.0047	-0.0049	-0.0036	0.0087	0.0077
RAB1B	Naive CD4	-0.013	-0.012	-0.0081	0.0055	0.0025	-0.0051	0.0078
RAB20	Naive CD4	0.0067	-0.0075	0.0089	0.0033	-0.005	0.0052	0.0012
RAB23	Naive CD4	-0.0019	0.0056	-0.0058	-0.022	-0.014	0.0028	0.011
RAB24	Naive CD4	-0.00038	-0.0072	0.0045	0.0015	0.0013	0.00082	-0.0077
RAB25	Naive CD4	-0.0017	-0.0029	-0.0022	0.012	-0.016	0.0058	0.0064
RAB26	Naive CD4	-0.0009	-0.01	-0.0056	0.00039	5.60E-05	-0.012	0.0014
RAB27A	Naive CD4	-0.0074	0.015	0.00096	0.029	0.0085	-0.0051	-0.011
RAB27B	Naive CD4	0.0092	0.0013	-0.005	-0.014	0.013	0.00086	0.0053
RAB29	Naive CD4	-0.016	0.011	0.0078	0.0067	0.008	-0.0027	0.012
RAB2B	Naive CD4	0.0027	0.0095	0.0051	0.0096	-0.0029	-0.0017	0.0095
RAB30	Naive CD4	0.011	6.70E-05	0.00034	-0.0071	0.011	-0.0015	0.028
RAB30-AS1	Naive CD4	0.018	0.0036	-0.0038	-0.0084	-0.0078	-0.016	-0.0052
RAB33A	Naive CD4	0.011	-0.01	0.018	0.0044	0.013	0.0017	-0.0017
RAB33B	Naive CD4	0.0076	0.011	0.0048	-0.0013	-0.015	0.0062	0.0077
RAB34	Naive CD4	-0.0088	-0.00053	-0.0072	-0.0065	-0.022	0.0054	0.007
RAB35	Naive CD4	-0.0076	-0.0055	-0.016	0.0091	0.02	-0.0069	0.016
RAB36	Naive CD4	-0.0014	-0.0043	0.00026	0.0088	-0.0024	0.0043	-0.02
RAB37	Naive CD4	-0.0017	0.0043	0.0029	0.024	0.015	0.0078	0.0045
RAB39B	Naive CD4	0.0015	0.0093	0.007	-0.0077	-0.0039	0.008	-0.027
RAB3A	Naive CD4	-0.00064	-0.011	0.0011	0.0084	-0.0071	-0.0075	0.017
RAB3D	Naive CD4	0.0053	-0.0034	0.0037	0.015	0.017	0.0023	0.0027
RAB3GAP1	Naive CD4	0.016	0.01	-0.013	-0.0044	-0.00091	0.0044	0.0051
RAB3IP	Naive CD4	0.0058	0.0077	0.011	0.013	0.0044	-0.0052	0.0056
RAB40B	Naive CD4	0.0032	-0.0072	0.0028	-0.01	-0.012	-0.0059	0.0087
RAB40C	Naive CD4	0.00049	-0.024	0.0017	-0.0042	-0.002	0.0085	-0.0083
RAB43	Naive CD4	0.0047	-0.02	-0.011	-0.0099	0.0039	0.0042	0.0089
RAB4A	Naive CD4	-0.011	0.0078	0.0041	0.0068	0.013	-0.01	-0.005
RAB5C	Naive CD4	-0.0085	-0.012	-0.011	0.0039	0.0087	-0.0047	0.0093
RAB6B	Naive CD4	0.0061	0.0043	-0.0019	0.0059	0.0022	0.0011	0.002
RAB8A	Naive CD4	-0.026	0.0032	-0.0019	-0.0032	-0.00073	0.014	0.0027
RAB8B	Naive CD4	0.0093	0.021	0.0044	-0.00032	0.01	0.029	-0.0025
RAB9A	Naive CD4	-0.0077	0.0064	0.012	0.01	0.0035	-0.0076	0.0069
RAB9B	Naive CD4	0.0036	0.0011	0.0093	-0.014	0.0098	-0.0047	0.00022
RABAC1	Naive CD4	-0.0099	-0.024	0.015	0.0057	0.01	0.00099	-0.013
RABEP2	Naive CD4	0.0017	-0.023	-0.0073	0.00056	-0.0024	0.0081	0.00012
RABGAP1L	Naive CD4	0.0024	0.02	-0.0042	0.023	0.011	-0.017	-0.0023
RABGGTA	Naive CD4	-0.021	-0.0092	-0.0073	0.0097	-0.011	0.0053	-0.0026
RABGGTB	Naive CD4	0.0021	0.0083	-0.0087	0.0011	-0.0073	-0.022	0.011
RABL2A	Naive CD4	0.011	-0.0071	0.0027	-0.0029	-0.00068	-0.0039	-0.00022
RABL6	Naive CD4	-0.0077	-0.022	-0.016	0.0045	0.0091	-0.0064	0.008
RAC2	Naive CD4	-0.02	-0.009	0.0074	0.0024	0.019	0.011	-0.0074
RACGAP1	Naive CD4	-0.0034	0.0067	-0.00015	0.0042	0.017	0.00065	0.0068
RAD18	Naive CD4	0.0018	0.012	-0.0012	0.00073	-0.007	0.0021	0.011
RAD23A	Naive CD4	-0.02	-0.02	0.0029	-0.0054	-0.0016	0.0016	0.0066
RAD23B	Naive CD4	0.003	0.0011	-0.019	0.0012	0.0013	-0.028	0.011
RAD51	Naive CD4	0.00057	0.0032	-0.0019	0.0071	0.0048	0.0022	0.0026
RAD51-AS1	Naive CD4	0.016	-0.0084	-0.0021	0.0035	-0.00072	-0.025	-0.0011
RAD51AP1	Naive CD4	-0.0093	0.00064	-0.0036	-0.0091	0.013	-0.0065	-0.00064
RAD51B	Naive CD4	0.0097	0.0071	-0.0077	0.00018	-0.014	-0.018	-3.20E-05
RAD51C	Naive CD4	0.001	0.0063	0.016	0.002	-0.0039	-0.012	0.0068
RAD51D	Naive CD4	0.016	-0.007	-0.0052	-0.0055	-0.0032	0.0038	0.00049
RAD52	Naive CD4	0.011	-0.0046	-0.012	-0.0046	-0.0069	-0.014	-0.0037
RAD54B	Naive CD4	0.008	0.0035	0.0013	-0.019	0.0013	0.0046	-0.0022
RAD54L	Naive CD4	0.01	-0.0015	-0.0059	0.0033	0.00084	-0.013	-0.00043
RAD54L2	Naive CD4	0.005	0.0045	-0.018	0.0068	0.02	0.016	-0.0044
RAD9A	Naive CD4	-0.0074	-0.014	-0.013	-0.0022	-0.0015	-0.0079	0.005
RAD9B	Naive CD4	0.01	-0.0011	0.004	0.0043	-0.01	-0.0063	-0.00013
RAG1	Naive CD4	0.0046	0.0007	-0.0034	-0.0016	-0.001	0.013	-0.0056
RAI1	Naive CD4	0.0093	-0.013	-0.019	0.0052	0.0024	0.014	0.0017
RAI2	Naive CD4	0.0085	-0.0059	0.0069	0.01	-0.0078	0.0068	0.011
RALB	Naive CD4	-0.022	0.016	-0.0056	0.0048	-0.00098	0.0032	-0.0046
RALGAPA1	Naive CD4	0.014	0.0075	-0.021	0.00062	-0.0063	-0.012	-0.0063
RALGAPA1P	Naive CD4	0.0072	0.0014	-0.0069	0.005	-0.0032	-0.0021	-0.00028
RALGAPA2	Naive CD4	0.012	0.0093	-0.028	-0.0033	0.011	-0.00088	0.0031
RALGAPB	Naive CD4	0.013	0.017	-0.019	0.0038	0.015	0.013	-0.0067
RALGDS	Naive CD4	-0.01	-0.004	-0.0063	0.025	0.0041	0.012	-0.012
RALGPS1	Naive CD4	0.0043	0.0024	0.0023	0.012	-0.0015	-0.0046	-0.0064
RALGPS2	Naive CD4	0.02	0.0022	0.00078	-0.0051	0.0022	0.00072	0.002
RALY-AS1	Naive CD4	0.0064	-0.0016	0.002	0.0089	0.0033	-0.01	0.0023
RAMP1	Naive CD4	-0.017	0.0008	-0.0063	-0.0015	-0.0097	-0.0054	-0.0061
RANBP1	Naive CD4	-0.022	-0.0077	0.0068	-0.0029	0.0028	-0.0072	-0.0022
RANBP10	Naive CD4	-0.0079	-3.90E-06	-0.017	-0.007	0.014	0.011	-0.0072
RANBP2	Naive CD4	0.0094	0.016	-0.021	0.0092	0.0068	0.014	0.0031
RANBP3	Naive CD4	-0.01	-0.011	-0.0088	-0.0038	0.0056	-0.0034	0.0063
RANBP6	Naive CD4	0.012	0.014	0.00045	-0.0021	-0.011	0.0066	-0.012
RANBP9	Naive CD4	-3.50E-05	0.0034	0.007	0.007	0.0021	-0.012	0.026
RAP1A	Naive CD4	-0.0069	0.0059	0.006	0.0095	0.017	-0.02	0.018
RAP1GAP2	Naive CD4	-0.0055	0.0044	-0.016	0.015	0.013	-0.0086	-0.0069
RAP1GDS1	Naive CD4	-0.011	0.017	0.0013	0.012	0.0085	-0.0033	-0.016
RAP2A	Naive CD4	0.0013	0.0053	0.0023	0.0061	0.02	-0.0029	0.015
RAP2B	Naive CD4	0.005	0.0044	0.0021	0.012	0.016	0.0098	0.0018
RAP2C	Naive CD4	-0.002	0.017	0.0046	0.011	0.0038	-4.90E-05	0.024
RAP2C-AS1	Naive CD4	0.005	3.00E-05	0.00011	0.002	-0.0033	-0.006	0.013
RAPGEF1	Naive CD4	-0.01	-0.0018	-0.025	0.022	0.016	-0.0038	-0.0024
RAPGEF2	Naive CD4	-0.0012	0.0064	-0.0084	0.0084	0.02	-0.019	0.0036
RAPGEF6	Naive CD4	0.016	0.013	-0.019	-0.0087	0.0036	0.0062	0.011
RAPGEFL1	Naive CD4	0.0081	-0.0011	-0.012	0.0034	0.0039	-0.0022	0.01
RAPH1	Naive CD4	0.0092	0.0032	-0.0055	0.0058	0.0052	-0.015	0.011
RARA	Naive CD4	-0.015	-0.0038	-0.016	0.0028	-0.00018	0.014	0.023
RARB	Naive CD4	0.014	-0.0047	-0.00094	-0.0051	0.002	-0.0077	0.00029
RARG	Naive CD4	0.0026	-0.0036	-0.0035	0.011	-0.005	0.02	0.022
RARRES3	Naive CD4	-0.018	-0.0032	-0.0023	0.014	0.009	-0.008	0.011
RASA1	Naive CD4	-0.0052	0.013	-0.0098	-0.0018	-0.0033	-0.027	-0.036
RASA3	Naive CD4	-0.0064	-0.006	-0.021	-0.001	-0.003	0.018	-0.0052
RASA4	Naive CD4	0.0026	0.0017	-0.0029	-0.002	-0.0074	-0.013	0.012
RASA4B	Naive CD4	0.0011	-0.0099	-0.0066	-0.0042	-0.0085	-0.0037	0.0022
RASA4CP	Naive CD4	0.0033	-0.015	-0.01	-0.007	-0.016	-0.0059	-0.01
RASAL1	Naive CD4	-0.0015	-0.0018	-0.0044	-0.0029	-0.0074	0.0062	0.018
RASAL3	Naive CD4	0.0016	-0.029	-0.0072	-0.0084	0.0079	0.021	-0.0091
RASGEF1B	Naive CD4	0.0031	0.0018	-0.011	-0.0026	-0.0065	0.0085	0.022
RASGRF2	Naive CD4	0.016	0.0063	-0.01	0.021	-0.011	0.012	0.0016
RASGRP2	Naive CD4	0.002	-0.025	-0.0066	-0.015	0.0039	-0.017	-0.022
RASGRP3	Naive CD4	-0.011	0.01	-0.019	-0.0093	-0.011	0.0024	0.0062
RASSF1	Naive CD4	-0.014	-0.0051	0.003	0.018	0.00097	-0.0034	-0.0079
RASSF2	Naive CD4	0.017	0.0035	0.0098	0.011	0.023	0.021	-0.0078
RASSF3	Naive CD4	0.0046	-0.0022	0.0036	-0.0042	0.0089	-0.007	0.0094
RASSF4	Naive CD4	0.0087	-0.0054	0.0023	0.0012	0.011	0.0016	0.011
RASSF6	Naive CD4	-0.012	0.0066	-0.014	-0.016	0.02	-0.0069	0.0036
RASSF7	Naive CD4	-0.0032	-0.027	0.012	0.0014	-0.0062	0.0082	-0.014
RAVER1	Naive CD4	-0.004	-0.021	-0.022	-0.0027	0.0023	0.012	0.0041
RAVER2	Naive CD4	0.016	-0.00033	0.0029	0.0088	0.0083	0.0066	0.001
RB1	Naive CD4	0.0018	0.023	-0.00073	0.00029	0.0045	0.012	0.00019
RBAK	Naive CD4	0.013	0.015	-0.009	-0.0074	-0.0057	0.0091	0.0023
RBBP5	Naive CD4	0.0042	0.014	-0.0012	0.00091	0.0071	0.019	-0.00027
RBBP8	Naive CD4	-0.016	0.0086	-0.011	-0.0034	0.0068	-0.0047	-0.0098
RBBP9	Naive CD4	0.0058	0.0091	0.00018	0.0034	0.0036	0.0041	0.0078
RBCK1	Naive CD4	-0.018	-0.0065	-0.016	-0.011	-0.0072	0.0078	-0.0012
RBFA	Naive CD4	-0.00047	-0.01	-0.0052	-0.012	-0.0025	-0.0028	0.004
RBFOX2	Naive CD4	0.0063	-0.003	0.0038	0.0024	-0.011	0.0066	0.0085
RBKS	Naive CD4	0.0034	-0.0014	0.017	0.0049	0.0046	-0.0041	-0.0039
RBL1	Naive CD4	0.018	0.013	-0.0027	0.012	-0.004	-0.0042	-0.014
RBM10	Naive CD4	-0.0092	-0.0091	-0.013	-0.00062	0.0031	0.0096	0.0042
RBM11	Naive CD4	0.0017	0.0047	0.0036	-0.0051	-0.017	-0.0034	0.019
RBM12	Naive CD4	0.0031	0.015	-0.011	-0.003	0.004	0.025	0.0026
RBM12B	Naive CD4	0.014	0.011	-0.012	-0.0096	-0.0085	0.0078	0.00011
RBM12B-AS1	Naive CD4	0.011	0.0048	-0.015	-0.0055	-0.0002	0.00095	0.0024
RBM15	Naive CD4	0.0091	0.0011	-0.0098	0.0078	0.015	0.013	-0.0076
RBM19	Naive CD4	0.01	-0.0067	-0.0047	-0.0034	-0.00026	-0.0046	-0.003
RBM20	Naive CD4	0.012	-0.0055	-0.0005	-0.021	0.01	-0.0022	0.0038
RBM26-AS1	Naive CD4	-0.0015	-0.0012	0.0019	-0.008	-0.0063	0.0025	0.013
RBM28	Naive CD4	0.0064	-0.0016	-0.0023	0.00094	0.0016	-0.022	0.00071
RBM3	Naive CD4	-0.0069	-0.0001	0.0054	0.0097	0.0072	-0.02	0.01
RBM33	Naive CD4	0.0077	-0.0052	-0.014	-0.00099	0.0064	-0.029	0.00055
RBM38	Naive CD4	0.0081	-0.024	0.0072	-0.011	0.0061	0.025	0.011
RBM41	Naive CD4	0.0098	0.012	0.0032	-0.011	-0.011	-0.017	-0.0045
RBM42	Naive CD4	-0.017	-0.022	0.0061	-0.0042	0.0027	0.011	0.0019
RBM43	Naive CD4	-0.0036	0.0025	-0.012	-0.0011	-0.003	-0.017	0.023
RBM44	Naive CD4	0.0022	0.0039	-0.0041	-0.00036	0.0034	-0.0043	-0.0022
RBM45	Naive CD4	-0.0042	0.011	-0.0071	-0.0062	-0.00091	-0.0091	0.0017
RBM47	Naive CD4	-0.021	0.0039	-0.014	-0.011	-0.0093	-0.0016	-0.0051
RBM4B	Naive CD4	0.018	0.00054	0.0075	-0.0016	-0.013	-0.0057	-0.0049
RBM5-AS1	Naive CD4	0.016	0.0051	-0.012	-0.0028	-0.015	-0.0085	-0.0011
RBM7	Naive CD4	-0.0034	0.017	0.0053	-0.02	-0.02	0.0063	-0.0034
RBMS1	Naive CD4	-0.012	0.00026	0.00013	-0.0095	-0.0028	-0.023	-0.03
RBMS2	Naive CD4	0.005	0.0037	-0.0096	-0.0088	-0.014	0.0026	0.0079
RBMS3	Naive CD4	-0.0037	0.0063	-0.0072	-0.0053	0.025	-0.005	-0.0039
RBMX2	Naive CD4	-0.0064	-0.0063	0.012	7.90E-05	0.0054	-0.015	0.014
RBMXL1	Naive CD4	0.0024	0.01	-0.00046	-0.0051	0.00093	0.011	0.011
RBPMS	Naive CD4	0.0075	-0.0022	-0.0072	0.0045	0.0054	-0.0043	0.0063
RBX1	Naive CD4	-0.024	0.0013	0.0043	-0.00097	0.0071	-0.0088	0.026
RC3H1	Naive CD4	0.018	0.014	-0.015	-0.011	-0.0038	-0.0028	-0.007
RCAN1	Naive CD4	-0.0019	0.0095	0.011	-0.0099	0.0095	0.0025	-0.012
RCAN3AS	Naive CD4	0.014	-0.0091	0.013	0.00097	-0.0064	-0.009	0.014
RCBTB1	Naive CD4	0.001	0.0084	-0.0078	-0.011	0.0051	0.0031	0.0098
RCBTB2	Naive CD4	-0.011	0.011	0.0048	0.023	-0.013	-0.0021	0.0026
RCC1	Naive CD4	-0.0082	0.0013	-0.0088	-0.0089	0.01	-0.0028	-0.0033
RCC2	Naive CD4	-0.0096	0.0038	-0.021	-0.0053	0.0038	0.001	0.0049
RCCD1	Naive CD4	0.003	-0.002	0.00082	-0.0027	-0.0035	0.00044	-0.0011
RCE1	Naive CD4	-0.0064	-0.017	0.0056	-0.00036	-0.0067	0.0044	-0.002
RCHY1	Naive CD4	-0.0033	0.018	0.0075	0.0057	0.01	-0.0083	0.0082
RCL1	Naive CD4	-0.0093	0.008	-0.0035	-0.0055	-0.017	-0.0096	-0.0016
RCN1	Naive CD4	-0.022	0.0084	-0.01	-0.0041	-0.0094	-0.011	-0.011
RCN3	Naive CD4	0.0056	-0.017	0.00064	-0.031	0.0024	0.002	0.0054
RCOR1	Naive CD4	0.0062	-0.0071	-0.0053	0.0032	0.0034	-0.0069	0.019
RCOR3	Naive CD4	0.017	0.014	0.0067	-0.0049	-0.012	0.012	0.0049
RCSD1	Naive CD4	-0.0073	-0.0011	0.0044	0.0032	0.0094	-0.0082	-0.046
RDH10	Naive CD4	-0.011	0.0029	-0.0053	-0.004	0.015	-0.00031	-0.0043
RDH13	Naive CD4	0.00097	-0.014	-0.013	-0.00033	-0.015	-0.0055	-0.011
RDH14	Naive CD4	-0.0043	-0.02	-0.0042	-0.0046	-0.013	0.0093	-0.0035
RDH5	Naive CD4	0.016	-0.0059	0.0024	0.0091	-0.0048	-0.0086	-0.0044
RDX	Naive CD4	0.0011	0.0034	0.0059	0.006	0.015	-0.0089	-0.0013
REC8	Naive CD4	-0.016	0.0013	-0.021	-0.013	-0.0073	-0.0063	-0.0072
RECK	Naive CD4	0.016	0.0014	0.013	-0.0053	-0.012	0.014	-0.021
RECQL	Naive CD4	-0.015	0.022	0.00014	0.012	0.0024	0.009	-0.003
RECQL4	Naive CD4	-0.0021	-0.013	-0.0076	0.0012	0.0073	0.0071	-0.016
RECQL5	Naive CD4	0.0053	-0.0069	-0.022	-0.007	-0.026	0.0049	-0.0089
REEP3	Naive CD4	-0.01	0.018	-0.00032	0.0031	-0.0011	-0.003	0.0051
REEP4	Naive CD4	-0.0035	-0.018	-0.0033	0.0078	0.00072	0.0036	-0.0033
REEP5	Naive CD4	-0.014	0.015	0.0085	0.028	-0.0048	0.0031	0.0026
REEP6	Naive CD4	0.00062	-0.021	0.0076	-0.0018	-0.0063	0.011	-0.0042
REG4	Naive CD4	0.0072	-0.0044	0.0049	-0.014	-0.00049	0.0045	0.012
REL	Naive CD4	0.0057	0.0075	-0.012	0.0049	0.018	-0.017	0.013
RELB	Naive CD4	-0.016	-0.0034	-0.012	0.0032	-0.0002	0.02	0.025
RELL1	Naive CD4	0.0066	0.0037	-0.0055	-0.016	0.011	-0.0015	0.0012
RELL2	Naive CD4	-0.01	-0.014	-0.017	-0.0028	-0.019	0.0029	0.0016
RELT	Naive CD4	0.00028	-0.012	0.0014	0.0091	-0.0027	0.0069	0.0041
REM2	Naive CD4	0.0047	-0.0037	0.0065	0.013	-0.011	-0.0099	0.0082
RENBP	Naive CD4	0.0047	-0.012	-0.0074	-0.0042	-0.023	-0.0042	-0.0053
REP15	Naive CD4	-0.001	-0.0001	-0.00053	-0.0021	-0.0093	-0.0014	0.0021
REPIN1	Naive CD4	-0.0035	-0.021	-0.017	-0.0037	-0.019	0.019	0.02
RERE	Naive CD4	0.00079	-0.014	-0.016	0.014	-0.0011	-0.02	0.007
REREP3	Naive CD4	-0.0034	0.0057	0.0015	0.013	0.016	-0.0049	0.00013
RETSAT	Naive CD4	0.0014	0.0037	-0.012	0.0091	0.0056	-0.008	-0.00064
REV3L	Naive CD4	0.011	0.011	-0.0022	-0.0016	0.00017	-0.012	0.0076
REXO1	Naive CD4	-0.0054	-0.022	-0.013	-0.0036	-0.0057	-0.007	-0.003
REXO2	Naive CD4	-0.021	0.0086	-0.0056	-0.0064	-0.005	-0.013	0.013
RFC3	Naive CD4	-0.00055	0.0059	0.0077	-0.015	0.00058	0.0077	0.011
RFC4	Naive CD4	0.0019	-2.60E-06	0.012	-0.004	0.0085	-0.016	0.0062
RFC5	Naive CD4	0.0085	0.0069	0.005	0.0062	0.01	0.0027	0.0061
RFESD	Naive CD4	0.0012	0.0077	0.0036	-0.01	-0.01	0.0044	-0.0016
RFFL	Naive CD4	0.0053	-0.007	-0.011	-0.0058	0.0036	0.026	0.015
RFK	Naive CD4	-0.0083	0.016	0.012	-0.0032	0.0016	-0.00022	0.0065
RFNG	Naive CD4	-0.0037	-0.023	-0.0097	0.0079	-0.003	-0.0006	-0.00091
RFPL2	Naive CD4	-0.00051	0.0027	0.0069	0.012	-0.0053	-0.0033	0.0013
RFTN1	Naive CD4	0.0018	-0.00095	-0.011	-0.00042	0.02	-0.0012	0.0021
RFWD3	Naive CD4	0.0021	0.012	-0.0038	0.0054	-0.0081	0.016	-0.0053
RFX1	Naive CD4	0.0052	-0.017	-0.011	0.0084	0.0052	-0.0059	1.00E-05
RFX2	Naive CD4	0.00062	-0.0085	0.0019	-0.018	0.0022	0.012	-0.0035
RFX3	Naive CD4	0.013	0.0054	-0.0097	0.0069	-0.0095	-0.02	0.0026
RFX3-AS1	Naive CD4	-4.70E-05	0.00063	0.00054	0.0081	0.00043	-0.0088	-0.00048
RFX7	Naive CD4	0.012	0.0083	-0.0092	0.0024	0.017	-0.0054	0.0043
RFXANK	Naive CD4	-0.014	-0.017	-0.0045	-0.0024	0.0018	0.00016	0.013
RFXAP	Naive CD4	0.0077	0.0047	-0.0024	-0.0078	0.0021	-0.022	0.0073
RGCC	Naive CD4	0.013	-0.011	0.026	-0.0084	-0.002	0.012	0.012
RGL1	Naive CD4	0.018	-0.0015	0.0084	0.0061	-0.0027	0.015	-0.0074
RGL2	Naive CD4	0.012	-0.017	-0.0022	-0.00054	0.013	-0.004	-0.0027
RGL4	Naive CD4	0.015	-0.014	0.0071	0.0066	-0.0026	0.016	0.013
RGMB	Naive CD4	-0.012	0.0073	-0.0024	0.016	-0.03	0.0024	-0.017
RGMB-AS1	Naive CD4	-0.013	0.0037	-0.0058	0.016	-0.021	-0.0021	-0.023
RGP1	Naive CD4	0.0012	0.0037	-0.013	0.0083	0.0033	0.023	-0.0036
RGPD1	Naive CD4	-0.011	0.0094	9.50E-05	0.019	-0.012	-0.015	-0.012
RGPD3	Naive CD4	-0.0012	0.0033	0.0022	-0.0025	0.016	-0.0055	0.0036
RGPD4	Naive CD4	0.00063	0.00038	-6.60E-05	0.004	-0.0026	-0.0032	0.0099
RGS1	Naive CD4	-0.021	0.008	-0.015	-0.0074	0.0099	-0.0096	0.0076
RGS10	Naive CD4	0.0091	-0.019	0.019	-0.017	0.0033	-0.00077	0.015
RGS12	Naive CD4	0.012	-0.0058	-0.0023	-0.0086	0.011	0.0051	-0.0057
RGS14	Naive CD4	-8.70E-05	-0.027	0.0043	0.0016	-0.0024	0.014	-0.027
RGS16	Naive CD4	-0.022	0.0054	-0.0064	0.0089	-0.017	-0.0093	-0.013
RGS19	Naive CD4	-0.019	-0.012	-0.0078	-0.0026	0.013	0.00094	-0.00053
RGS2	Naive CD4	0.00092	0.002	0.011	0.01	0.016	-0.0079	0.015
RGS3	Naive CD4	-0.0075	-0.0029	-0.0059	0.019	0.011	0.0062	0.006
RGS5	Naive CD4	0.0086	0.007	-0.0031	-0.0015	-0.011	-0.009	0.0064
RHBDD1	Naive CD4	-0.002	0.017	-0.004	-0.0095	-0.0088	0.022	-0.01
RHBDD3	Naive CD4	-0.0072	-0.017	-0.0051	-0.016	-0.0086	0.012	-0.0072
RHBDF2	Naive CD4	-0.012	-0.0056	-0.012	0.02	0.00084	-0.0015	-0.013
RHBDL1	Naive CD4	-0.0027	-0.0051	0.006	0.021	-0.017	-0.008	-0.01
RHCE	Naive CD4	0.00012	-0.0056	-0.0043	-0.0048	-0.0032	-0.004	0.0036
RHD	Naive CD4	0.0085	0.0035	-0.0051	0.0081	-0.0025	-0.0066	0.016
RHEB	Naive CD4	-0.022	0.011	0.011	-0.004	-0.0039	-0.0038	0.0067
RHEBL1	Naive CD4	-0.0051	0.0019	-0.0017	0.011	-0.00037	-0.003	0.017
RHNO1	Naive CD4	-0.022	0.0091	0.003	0.0047	-0.0076	-0.007	-0.00043
RHOBTB2	Naive CD4	0.0062	-0.0057	-0.013	0.015	0.0014	0.013	-0.0036
RHOBTB3	Naive CD4	0.0074	-0.0021	-0.0023	-0.026	0.011	-0.0033	-0.0065
RHOC	Naive CD4	-0.011	0.0026	-0.0018	0.027	0.0062	-0.0049	-0.0032
RHOF	Naive CD4	-0.002	-0.015	-0.0012	0.0092	0.0039	0.011	0.0043
RHOQ	Naive CD4	0.0076	0.0011	-0.0032	0.013	0.0058	-0.012	0.0075
RHOT2	Naive CD4	0.0071	-0.029	-0.0042	0.00099	-0.0086	0.0034	-0.02
RHOU	Naive CD4	0.005	0.004	0.0084	0.012	0.016	-0.0029	0.0059
RHPN1	Naive CD4	-0.00026	-0.023	-0.0076	-0.022	-0.0064	0.0068	-0.0034
RHPN2	Naive CD4	-0.0011	0.0024	-0.006	-0.0024	-0.0078	0.0072	0.0024
RIBC1	Naive CD4	0.0016	-0.0026	-0.0042	0.0019	-0.0067	-0.0048	0.0037
RIC1	Naive CD4	0.017	0.011	-0.012	-0.0035	0.0023	0.0017	-0.014
RIC3	Naive CD4	0.0022	0.0025	-0.0043	0.014	-0.03	-0.0029	0.019
RIC8B	Naive CD4	-0.0051	0.013	0.0012	0.0057	0.0089	-0.0046	-0.0013
RICTOR	Naive CD4	0.015	0.016	-0.019	-0.0074	-0.0007	-0.0049	0.008
RILP	Naive CD4	0.0031	-0.01	0.0071	-0.0015	-0.0096	0.0058	0.015
RILPL1	Naive CD4	0.0091	-0.012	-0.0075	0.0086	-0.0037	-0.0034	0.015
RILPL2	Naive CD4	-0.014	0.0012	0.0041	0.013	0.014	0.0033	-0.0033
RIMBP3	Naive CD4	0.0042	-0.0089	-0.0093	-0.0024	-0.0043	0.011	-0.0059
RIMKLB	Naive CD4	0.0064	0.0096	-0.0067	-0.021	0.0072	0.00092	-0.001
RIMS3	Naive CD4	0.0047	-0.009	-0.0054	-0.006	0.0069	0.01	0.0068
RIN1	Naive CD4	-0.0032	-0.012	-0.0018	0.013	-0.035	0.014	-0.0016
RIN3	Naive CD4	-8.10E-05	-0.025	-0.0077	-0.0098	-0.006	0.011	0.019
RING1	Naive CD4	0.0092	-0.016	-0.0098	-0.0087	-0.0015	-0.011	0.0088
RIPK2	Naive CD4	-0.017	0.0063	-0.0096	-0.012	-0.0016	-0.011	-0.032
RIPK3	Naive CD4	-0.0093	0.0039	-0.006	0.015	-0.0082	-0.0019	-0.013
RIPK4	Naive CD4	-0.001	-0.00075	-0.0099	-0.025	-0.00079	0.012	0.00085
RIT1	Naive CD4	-0.0063	0.0088	0.0049	-0.00028	0.015	-0.0081	0.0045
RITA1	Naive CD4	-0.0029	-0.0087	0.01	-0.0026	-0.0084	0.012	0.00069
RLIM	Naive CD4	0.014	0.014	-0.011	0.0046	-0.0019	0.022	0.0068
RLN1	Naive CD4	0.0054	0.0015	0.0046	0.0018	-0.0026	-0.0084	-0.011
RLN2	Naive CD4	0.0061	0.0024	0.0097	0.0022	-0.01	-0.0096	0.0074
RLN3	Naive CD4	0.017	-0.013	-0.0086	-0.00035	-0.0061	-0.01	0.0038
RLTPR	Naive CD4	-0.0019	-0.024	-0.021	-0.001	-0.0044	0.018	-0.0061
RMDN2	Naive CD4	0.0046	0.0012	0.003	-0.0079	0.0008	0.0026	0.019
RMI1	Naive CD4	-0.00099	0.013	0.0081	0.0085	-0.001	0.015	0.0036
RMI2	Naive CD4	-0.0072	-0.0034	-0.00013	-0.021	0.0052	-0.0072	0.00088
RMND1	Naive CD4	-0.00091	0.008	0.0085	-0.0011	-0.0082	-0.0036	0.001
RN7SK	Naive CD4	-0.0026	-0.01	-0.003	0.0045	0.00076	-0.012	0.027
RN7SL1	Naive CD4	-0.0041	-0.011	-0.0029	0.00033	0.0069	0.0019	0.0046
RN7SL2	Naive CD4	-0.0019	-0.0096	-0.0077	0.00087	0.0057	-0.002	0.0093
RNA18S5	Naive CD4	-0.00055	-0.0064	-0.014	-0.00029	-0.0053	-0.00074	0.0021
RNA28S5	Naive CD4	-0.00086	-0.017	-0.0054	-0.00062	0.00062	0.0015	0.0012
RNA45S5	Naive CD4	-0.0035	-0.017	-0.018	0.00064	-0.00067	0.0028	-0.00064
RNASE6	Naive CD4	-0.00044	0.0037	0.0048	0.00077	0.003	-0.0071	-0.025
RNASEH1-AS1	Naive CD4	-0.0037	-0.0049	0.013	-0.0045	-0.006	-0.015	-0.0002
RNASEH2A	Naive CD4	-0.0089	-0.012	0.0045	0.0048	0.011	0.0013	0.002
RNASEH2B-AS1	Naive CD4	0.009	0.00032	-0.011	-0.0016	-0.008	-0.0028	-0.008
RNASEK	Naive CD4	0.0025	-0.0044	0.00012	0.0027	0.0015	0.00013	0.0083
RNASEL	Naive CD4	0.0098	0.0098	-0.00015	-0.0034	-0.022	0.01	-0.015
RNASET2	Naive CD4	-0.0074	-0.0019	-9.30E-05	0.0049	-0.00047	-0.0046	-0.007
RNF103	Naive CD4	0.01	0.0073	0.00016	0.00033	0.0098	0.00047	0.016
RNF11	Naive CD4	0.0015	0.0095	0.014	0.0018	0.0053	-0.006	0.02
RNF121	Naive CD4	0.0059	0.0037	-0.0059	0.0024	0.0031	-0.0095	-0.0057
RNF122	Naive CD4	0.014	-0.0061	-0.0043	-0.0022	0.005	-0.0043	0.003
RNF125	Naive CD4	0.0062	-0.0018	0.0031	-0.0077	0.02	-0.026	0.0046
RNF126	Naive CD4	-0.0098	-0.03	-0.0014	7.50E-05	-0.0071	0.0078	0.0011
RNF130	Naive CD4	0.006	-0.0069	0.025	0.015	-0.0045	0.011	-0.0068
RNF135	Naive CD4	-0.019	0.0036	-0.007	0.0081	0.00067	-0.0055	-0.0069
RNF138	Naive CD4	0.0079	0.0078	0.015	-0.027	-0.0016	0.002	0.0046
RNF138P1	Naive CD4	-0.00048	-0.0013	-0.016	-0.0015	-0.014	-0.016	-0.0041
RNF139-AS1	Naive CD4	0.012	-0.0017	0.0024	0.0095	-0.011	-0.018	-0.0064
RNF144A	Naive CD4	0.013	-0.0015	-0.013	-0.016	0.0037	0.0075	-0.0087
RNF144A-AS1	Naive CD4	0.00013	-0.0014	-0.0082	-0.012	-0.011	0.00052	-0.007
RNF144B	Naive CD4	0.0061	0.002	-0.0071	-0.013	0.0064	0.0095	-0.0021
RNF145	Naive CD4	-0.01	0.0047	-0.017	0.0045	-0.0057	-0.016	0.014
RNF146	Naive CD4	0.00013	0.014	-0.0028	0.0046	-0.0096	0.0017	0.011
RNF157	Naive CD4	-0.016	-0.0024	-0.015	0.0024	-0.032	-0.0015	-0.01
RNF157-AS1	Naive CD4	0.0099	-0.0078	-0.0095	-0.012	-0.0021	0.0033	0.012
RNF166	Naive CD4	-0.0022	-0.013	-0.0085	0.00035	0.0004	0.0093	-0.023
RNF167	Naive CD4	-0.006	-0.005	0.007	0.012	0.022	-0.0031	0.0022
RNF168	Naive CD4	0.0019	0.0074	0.0011	0.01	0.005	-0.0045	0.0052
RNF169	Naive CD4	0.016	0.0066	-0.0097	0.015	0.0084	0.014	0.0025
RNF17	Naive CD4	-0.00013	0.00024	0.0011	-0.00063	-0.0024	-0.0013	-0.0012
RNF175	Naive CD4	0.019	-0.008	0.011	-0.0048	-0.0051	0.0062	0.023
RNF187	Naive CD4	-0.019	-0.014	-0.0075	0.0042	-0.0012	0.012	0.0077
RNF19A	Naive CD4	0.0069	0.017	0.0058	0.014	0.018	-0.0032	-0.0074
RNF19B	Naive CD4	-0.014	0.0057	0.00072	0.023	0.0093	-0.0033	-0.0058
RNF2	Naive CD4	-9.30E-05	0.01	0.011	-0.0043	-0.00083	-7.80E-07	-0.0017
RNF207	Naive CD4	-0.018	0.0071	-0.014	0.01	-0.0035	-0.0033	-0.0047
RNF212	Naive CD4	0.0065	-0.0021	2.00E-05	-0.0029	-0.0054	-0.0078	0.005
RNF213	Naive CD4	-0.0093	0.0047	-0.032	0.0051	0.0021	-0.0018	0.012
RNF214	Naive CD4	0.0012	0.0023	-0.0014	0.021	0.027	-0.02	0.0053
RNF216	Naive CD4	0.023	-0.0027	-0.0037	0.0058	-0.0002	0.0019	-0.0048
RNF216P1	Naive CD4	0.0019	-0.0085	0.012	-0.0041	-0.0055	-3.30E-06	0.011
RNF219	Naive CD4	-0.0022	0.013	0.012	-0.0053	-0.0034	0.0065	0.013
RNF24	Naive CD4	-0.0015	0.00028	0.0033	0.00097	0.0061	0.006	0.013
RNF26	Naive CD4	-0.0025	-0.012	0.005	0.001	0.0071	0.023	-0.006
RNF31	Naive CD4	-0.014	-0.0035	-0.029	-0.00028	2.40E-06	0.0021	0.0035
RNF32	Naive CD4	0.0032	0.0027	-0.012	0.0065	0.00031	-0.002	-0.0051
RNF43	Naive CD4	0.0085	-0.0068	-0.011	0.0073	0.0089	-0.013	0.012
RNF44	Naive CD4	0.0039	-0.013	-0.012	-0.0035	0.0063	-0.025	0.021
RNF8	Naive CD4	-0.014	0.0048	0.0041	-0.0046	-0.016	-0.00049	0.014
RNFT1	Naive CD4	0.012	0.0083	0.011	-0.0022	-0.012	-0.0038	0.019
RNFT2	Naive CD4	0.0053	-0.00067	-0.0099	0.0015	-0.019	-0.0042	0.0066
RNH1	Naive CD4	-0.0099	-0.027	0.0096	-0.0022	-0.0051	0.022	-0.0056
RNLS	Naive CD4	-0.0028	-0.00078	0.0052	0.0034	0.00063	-0.0028	0.0022
RNPC3	Naive CD4	0.017	-0.005	-0.0013	0.005	-0.012	-0.018	0.0025
RNPEPL1	Naive CD4	-0.0074	-0.024	-0.012	0.015	0.007	0.016	-0.0043
RNU2-2P	Naive CD4	0.0041	-0.00078	0.0016	0.0098	0.012	-0.015	-0.00074
RNU86	Naive CD4	0.00047	-0.0091	-0.0045	-0.0051	-0.0038	-0.0022	-0.0014
RNVU1-14	Naive CD4	0.013	0.0027	-0.0034	-0.001	0.001	-0.0064	-0.0031
RNVU1-19	Naive CD4	0.0073	-0.0023	-0.0012	0.0048	0.0038	-0.0083	0.01
ROBO3	Naive CD4	0.0019	-0.014	-0.014	-0.018	-0.011	-0.0047	-0.003
ROCK1P1	Naive CD4	0.0091	0.0012	0.005	0.0096	-0.0082	0.0017	0.00014
ROCK2	Naive CD4	0.0071	0.012	-0.012	0.0051	0.013	-0.0095	-0.0077
ROGDI	Naive CD4	0.007	-0.016	0.0073	-0.0026	0.02	0.0044	-0.0053
ROMO1	Naive CD4	-0.022	-0.016	0.0014	-0.0026	-0.00028	-0.00036	0.011
ROPN1L	Naive CD4	-0.00094	-0.003	0.0041	0.0032	0.018	-0.00021	-0.018
RORA	Naive CD4	0.011	0.0067	-0.00072	0.026	0.012	-0.0045	0.013
RORA-AS1	Naive CD4	0.022	0.0028	-0.00091	0.012	0.0058	-0.012	-0.00053
RP2	Naive CD4	0.0025	0.014	0.008	-0.012	-0.0094	0.0084	-0.0021
RP9	Naive CD4	-0.0032	-0.013	0.011	-0.0088	0.0062	-0.0076	0.0028
RP9P	Naive CD4	0.003	-0.0076	0.0071	0.013	-0.021	-0.00071	-0.0018
RPA1	Naive CD4	-0.0096	0.0047	0.016	0.013	-0.0012	0.0024	-0.027
RPA4	Naive CD4	0.0056	-0.0041	-0.0035	0.0038	-0.0032	-0.01	0.00058
RPAP3	Naive CD4	0.0083	0.0092	0.016	-0.012	-0.0036	0.0051	0.013
RPARP-AS1	Naive CD4	-0.0037	-0.00066	0.0044	-0.011	-0.015	-0.013	0.0099
RPE	Naive CD4	0.0019	0.02	0.00027	-0.013	-0.0039	0.0027	-0.0044
RPF1	Naive CD4	-0.016	0.0071	0.013	-0.016	-0.0088	0.0022	0.015
RPF2	Naive CD4	-0.017	0.0085	0.00021	-0.015	-0.0078	-0.011	0.0042
RPGR	Naive CD4	0.007	0.0092	0.0035	0.0037	-0.0011	-0.0084	0.0052
RPGRIP1L	Naive CD4	0.0093	0.0093	-0.0028	0.0015	-0.013	0.0039	-0.0067
RPH3AL	Naive CD4	0.0048	-0.0074	-0.0011	-0.0051	0.01	-0.0016	-0.0022
RPIA	Naive CD4	-0.015	-0.001	-0.0081	-0.02	0.011	-0.0044	0.016
RPL10	Naive CD4	0.006	-0.018	0.019	0.014	0.015	-0.015	-0.0076
RPL10A	Naive CD4	-0.0014	-0.014	0.023	0.00067	0.0092	-0.025	-0.009
RPL11	Naive CD4	0.0049	-0.013	0.019	0.009	0.018	-0.02	0.0025
RPL12	Naive CD4	-0.0032	-0.013	0.0034	0.01	0.0084	-0.017	0.0072
RPL13	Naive CD4	0.0036	-0.028	0.012	0.0032	0.0072	-0.0069	-0.014
RPL13A	Naive CD4	0.0078	-0.02	0.018	0.0085	0.017	-0.01	-0.0096
RPL13AP5	Naive CD4	0.0049	-0.011	0.0077	0.00043	0.0049	-0.01	0.00067
RPL13P5	Naive CD4	0.00099	-0.0083	0.00019	-0.00083	-0.0036	-0.0033	0.0066
RPL14	Naive CD4	-0.0025	-0.015	0.01	0.012	0.013	-0.018	-0.0032
RPL17	Naive CD4	0.00047	-0.008	-0.0056	0.0021	-5.40E-05	-0.016	0.0045
RPL18	Naive CD4	0.0047	-0.024	0.017	0.0067	0.009	-0.0093	-0.0091
RPL18A	Naive CD4	-0.00038	-0.023	0.018	-0.0054	0.0085	-0.0086	-0.015
RPL19	Naive CD4	0.0041	-0.018	0.021	0.0074	0.016	-0.017	-0.0032
RPL21	Naive CD4	0.012	-0.0096	0.027	0.0031	0.013	-0.018	0.00081
RPL21P28	Naive CD4	0.0014	-0.01	0.012	0.0052	0.0044	-0.0057	0.0086
RPL21P44	Naive CD4	0.0093	-0.0023	-0.0061	0.0013	0.0033	-0.02	-0.0013
RPL22	Naive CD4	-0.00064	-0.0099	0.015	0.00018	0.016	-0.026	0.0049
RPL22L1	Naive CD4	-0.0074	0.0018	0.0032	-0.0028	0.004	-0.025	0.0097
RPL23	Naive CD4	-0.005	-0.006	0.0026	0.0018	0.012	-0.022	0.011
RPL23A	Naive CD4	-0.0034	-0.0097	0.019	0.0069	0.012	-0.024	0.0033
RPL23AP53	Naive CD4	0.014	0.0083	0.0026	-0.00088	9.50E-05	0.012	0.0019
RPL23AP64	Naive CD4	0.0089	-0.0032	-0.014	0.0011	-0.0092	-0.012	0.0058
RPL23AP7	Naive CD4	-0.0048	-0.0024	0.004	-0.00074	0.0038	-0.0027	-0.0019
RPL23AP82	Naive CD4	-0.005	-0.0013	0.013	0.0039	0.004	-0.00043	-0.0048
RPL24	Naive CD4	-0.0041	-0.012	0.0089	0.0078	0.012	-0.022	0.012
RPL26	Naive CD4	-0.0035	-0.01	0.015	0.006	0.015	-0.025	0.0085
RPL26L1	Naive CD4	-0.017	-0.0033	0.006	-0.0068	0.0017	-0.01	0.0074
RPL27	Naive CD4	-0.0023	-0.014	0.013	0.0059	0.022	-0.024	0.0057
RPL27A	Naive CD4	0.0049	-0.018	0.019	0.0086	0.012	-0.017	-0.0026
RPL28	Naive CD4	-0.011	-0.022	-0.0048	0.003	0.0042	-0.011	0.01
RPL29	Naive CD4	-0.0051	-0.02	0.013	-4.20E-05	0.011	-0.015	-0.004
RPL3	Naive CD4	0.013	-0.014	0.024	0.0094	0.012	-0.0074	-0.018
RPL30	Naive CD4	0.0037	-0.013	0.01	0.0079	0.013	-0.024	0.013
RPL31	Naive CD4	0.0025	-0.013	0.015	0.0016	0.012	-0.022	0.0069
RPL32	Naive CD4	0.0035	-0.017	0.015	0.0044	0.015	-0.019	0.0042
RPL32P3	Naive CD4	0.011	-0.013	-0.0068	0.0059	-0.0031	-0.02	0.0045
RPL34	Naive CD4	0.0055	-0.013	0.02	0.003	0.016	-0.022	0.001
RPL34-AS1	Naive CD4	0.012	0.0012	0.0035	-0.0033	-0.0071	-0.0089	0.0061
RPL35	Naive CD4	-0.0096	-0.021	0.0096	0.00064	0.013	-0.012	0.0063
RPL35A	Naive CD4	0.0022	-0.013	0.011	0.0068	0.015	-0.022	0.011
RPL36	Naive CD4	-0.012	-0.023	0.005	0.0044	0.0024	-0.0092	0.0085
RPL36A	Naive CD4	0.004	0.00063	-0.0093	-0.002	-0.016	-0.022	-0.0025
RPL36AL	Naive CD4	-0.018	-0.0033	0.019	0.011	0.0033	-0.014	0.019
RPL37	Naive CD4	0.00058	-0.015	0.0062	0.0077	0.016	-0.021	0.012
RPL37A	Naive CD4	-0.0013	-0.014	0.0075	0.007	0.015	-0.024	0.012
RPL38	Naive CD4	-0.0041	-0.016	0.012	0.011	0.014	-0.02	0.015
RPL39	Naive CD4	0.0045	-0.01	0.014	0.0097	0.015	-0.023	0.0077
RPL39L	Naive CD4	-0.004	0.0032	-2.20E-05	0.0063	0.012	-0.0037	-0.0018
RPL4	Naive CD4	0.0097	-0.011	0.024	0.0069	0.017	-0.016	-0.018
RPL41	Naive CD4	-0.0048	-0.012	0.01	0.017	0.012	-0.023	0.012
RPL5	Naive CD4	0.013	-0.0077	0.022	0.012	0.012	-0.019	-0.0043
RPL6	Naive CD4	0.0046	-0.011	0.022	0.0089	0.018	-0.024	-0.012
RPL7	Naive CD4	0.01	-0.0066	0.03	0.0035	0.0091	-0.018	-0.016
RPL7A	Naive CD4	0.0017	-0.011	0.016	0.014	0.017	-0.022	-0.0061
RPL8	Naive CD4	-0.0051	-0.022	0.016	0.003	0.0045	-0.0063	-0.012
RPL9	Naive CD4	0.011	-0.0071	0.021	0.0092	0.0087	-0.019	0.0047
RPLP0	Naive CD4	-0.0057	-0.011	0.011	0.0084	0.009	-0.018	-0.0005
RPLP1	Naive CD4	-0.0039	-0.018	0.0045	0.01	0.0019	-0.0097	0.017
RPLP2	Naive CD4	0.0058	-0.023	0.01	0.0059	0.012	-0.011	0.0045
RPP25	Naive CD4	-0.014	-0.0082	-0.002	-0.014	-0.01	0.0059	0.007
RPP25L	Naive CD4	-0.013	-0.016	0.0053	-0.01	-0.0066	0.0039	-0.0015
RPP40	Naive CD4	-0.0023	0.00088	0.0081	-0.014	0.0039	-0.0072	0.0053
RPRD1A	Naive CD4	0.016	0.01	-0.0058	-0.012	-0.021	-0.011	-0.00073
RPRD1B	Naive CD4	0.0062	0.011	-0.01	-0.0041	0.0063	0.0058	-0.0063
RPRM	Naive CD4	0.0019	-0.0017	-0.0025	0.004	-0.0088	0.011	-0.001
RPS10P7	Naive CD4	0.0028	-0.0033	-0.0051	0.0021	-0.011	-0.0057	0.0077
RPS11	Naive CD4	0.0018	-0.016	0.014	0.0082	0.016	-0.02	0.0037
RPS12	Naive CD4	0.0039	-0.013	0.011	0.0087	0.011	-0.022	0.015
RPS13	Naive CD4	0.0076	-0.011	0.02	0.0053	0.011	-0.023	0.0082
RPS14	Naive CD4	0.0089	-0.017	0.026	0.0076	0.01	-0.012	-0.0063
RPS14P3	Naive CD4	0.0048	-0.0042	-0.0049	-0.0026	-0.003	-0.024	0.0064
RPS15	Naive CD4	-0.0064	-0.03	0.01	-0.0037	-0.0047	-0.0014	-0.0034
RPS15A	Naive CD4	0.0072	-0.013	0.012	0.01	0.02	-0.023	0.0068
RPS15AP10	Naive CD4	0.013	-0.0022	-0.0016	-0.00059	-0.0037	-0.0094	0.0034
RPS16	Naive CD4	0.0038	-0.017	0.018	0.0073	0.016	-0.013	0.0017
RPS16P5	Naive CD4	0.001	0.0078	-0.011	0.013	-0.0045	-0.0049	0.00068
RPS17	Naive CD4	0.0011	-0.012	0.01	0.0082	0.016	-0.023	0.0067
RPS18	Naive CD4	0.003	-0.012	0.024	0.005	0.016	-0.017	-0.0077
RPS18P9	Naive CD4	0.0029	-0.0036	-0.0042	-0.0053	-0.0096	-0.018	0.0077
RPS19	Naive CD4	-0.0033	-0.024	0.017	-0.00051	0.012	-0.0092	-0.0054
RPS19BP1	Naive CD4	-0.016	-0.021	0.0061	-0.005	-0.0051	0.0045	-0.013
RPS2	Naive CD4	0.0042	-0.023	0.015	0.0066	0.0078	-0.013	-0.014
RPS20	Naive CD4	0.0043	-0.014	0.018	0.013	0.011	-0.021	0.0045
RPS21	Naive CD4	0.0017	-0.02	0.01	0.0054	0.014	-0.016	0.0075
RPS23	Naive CD4	0.0083	-0.012	0.02	0.0036	0.015	-0.022	0.0015
RPS24	Naive CD4	-0.0098	-0.0081	0.0055	-0.009	0.019	-0.032	0.0034
RPS25	Naive CD4	-0.0017	-0.0096	0.0095	0.0045	0.012	-0.016	0.014
RPS26	Naive CD4	-0.0082	-0.0011	-7.70E-05	-0.00035	0.005	-0.0044	0.018
RPS27	Naive CD4	0.0041	-0.013	0.017	0.0071	0.014	-0.02	0.0098
RPS27A	Naive CD4	0.0088	-0.013	0.017	0.0086	0.018	-0.021	0.0032
RPS27L	Naive CD4	-0.0096	0.0024	0.013	0.012	-0.0074	-0.011	0.039
RPS28	Naive CD4	0.00085	-0.025	0.0084	0.0055	0.0059	-0.0099	0.0073
RPS29	Naive CD4	-2.70E-05	-0.014	0.0065	0.0071	0.016	-0.019	0.017
RPS2P32	Naive CD4	0.0058	-0.0069	0.0034	-0.0023	0.0055	0.0021	0.0097
RPS3	Naive CD4	0.0087	-0.013	0.023	0.013	0.014	-0.013	-0.009
RPS3A	Naive CD4	0.009	-0.0079	0.017	0.0076	0.011	-0.01	0.0017
RPS4X	Naive CD4	0.00047	-0.0093	0.018	0.0024	0.012	-0.02	-0.0076
RPS5	Naive CD4	0.0062	-0.019	0.018	0.005	0.011	-0.012	-0.0069
RPS6	Naive CD4	0.005	-0.011	0.024	0.0074	0.013	-0.021	-0.0086
RPS6KA2	Naive CD4	0.0073	-0.0051	-0.0042	-0.0063	0.0044	0.022	0.0039
RPS6KA3	Naive CD4	-0.0005	0.016	-0.014	0.0033	0.015	-0.013	-0.011
RPS6KA4	Naive CD4	-0.013	-0.013	-0.015	0.0099	0.0048	0.0026	0.00049
RPS6KA5	Naive CD4	0.0058	0.0073	0.0004	0.012	-0.021	-0.009	-0.02
RPS6KC1	Naive CD4	0.012	0.0089	-0.0029	-0.0023	0.014	0.012	0.0018
RPS6KL1	Naive CD4	0.0042	-0.0087	-0.012	-0.008	-0.02	-0.00098	0.0064
RPS7	Naive CD4	0.0017	-0.013	0.017	0.011	0.021	-0.022	-0.0069
RPS8	Naive CD4	0.0038	-0.017	0.019	0.0087	0.017	-0.022	-0.00019
RPS9	Naive CD4	-0.00058	-0.024	0.014	-0.0017	0.0093	-0.0087	-0.0084
RPSA	Naive CD4	0.0014	-0.0092	0.01	0.012	0.014	-0.024	0.0069
RPSAP58	Naive CD4	0.003	-0.0067	0.0064	0.0031	0.0038	-0.0024	0.0041
RPTOR	Naive CD4	0.0086	-0.011	-0.028	0.0038	0.0028	-0.0035	-0.0016
RPUSD1	Naive CD4	-0.0078	-0.027	0.0023	-0.0073	-0.002	0.012	-0.0023
RPUSD2	Naive CD4	-0.0013	-0.0092	0.0091	-0.016	-0.0095	0.013	-0.0019
RQCD1	Naive CD4	-0.0025	-0.0039	-0.00097	0.0091	-0.0011	-0.001	0.0016
RRAGB	Naive CD4	0.015	0.0043	0.0071	-0.00055	0.0032	-0.0023	0.012
RRAGC	Naive CD4	-0.0066	0.00026	0.0078	0.01	0.0084	-0.025	0.021
RRAGD	Naive CD4	-0.0074	0.0037	-0.0056	-0.0021	0.0027	-0.00061	0.011
RRAS	Naive CD4	-0.014	-0.014	0.0049	0.0052	-0.011	0.011	0.012
RRAS2	Naive CD4	-0.018	0.0092	-0.0055	-0.0053	0.0044	0.0022	0.0052
RRBP1	Naive CD4	0.0025	-0.012	-0.015	0.0093	0.019	0.0086	-0.0091
RREB1	Naive CD4	0.0065	-0.006	-0.026	-0.0064	0.0068	-0.0028	0.0078
RRM2B	Naive CD4	0.0084	0.012	0.011	0.0017	-0.0035	0.022	0.016
RRN3P1	Naive CD4	0.013	-0.001	0.003	-0.0011	-0.0026	0.0012	-0.0008
RRN3P2	Naive CD4	0.02	0.0034	-0.0044	0.0064	0.01	-0.0033	-0.0021
RRN3P3	Naive CD4	0.0062	-0.00044	-0.014	-0.0036	0.013	-0.016	-0.0011
RRNAD1	Naive CD4	-0.0023	-0.0034	-0.0066	0.0068	-0.006	-0.015	0.0044
RRP1	Naive CD4	-0.0073	-0.017	-0.0039	-0.0076	-0.016	0.0025	-0.009
RRP12	Naive CD4	-0.0097	-0.0035	-0.013	-0.008	-0.0054	0.017	-0.0018
RRP15	Naive CD4	0.0015	0.0094	0.0064	-0.014	-0.012	-0.0035	0.017
RRP7A	Naive CD4	-0.0059	-0.014	-0.0028	-0.0033	-0.011	0.0061	0.0028
RRP7BP	Naive CD4	0.013	-0.014	-0.0065	-0.004	-0.0092	-0.014	-0.015
RRP8	Naive CD4	-0.009	-0.0033	-0.0022	-0.007	-0.017	0.0019	-0.0053
RRP9	Naive CD4	-0.013	-0.013	-0.00052	-0.01	-0.0092	0.0016	-0.00014
RRS1	Naive CD4	-0.019	-0.0033	-0.015	-0.0023	-0.0057	-0.0058	0.0078
RSAD2	Naive CD4	-0.022	0.0094	-0.021	-0.012	-0.012	0.0038	0.01
RSBN1L	Naive CD4	0.00047	0.011	0.0097	0.0023	0.0035	-0.004	0.018
RSC1A1	Naive CD4	-0.0049	0.0084	-0.018	0.0015	0.0032	0.0063	0.006
RSG1	Naive CD4	-0.0013	-0.0059	0.0038	-0.0059	-0.0028	-0.00011	-0.0026
RSPH3	Naive CD4	0.0091	-0.0037	0.0055	0.012	0.0017	-0.0013	0.00063
RSPH9	Naive CD4	0.0069	-0.0016	-0.0084	0.0059	-0.0032	0.0049	-0.0043
RSRC1	Naive CD4	0.0019	0.0056	0.0079	0.0046	0.0027	-0.023	0.0073
RSRP1	Naive CD4	0.0098	-0.004	0.0036	-0.0051	-0.017	-0.0097	-0.013
RSU1	Naive CD4	-0.013	0.01	0.007	-0.0015	0.017	-0.0024	-0.023
RTCA	Naive CD4	-0.0069	0.016	-0.0041	0.0048	-0.0033	-0.015	-0.0079
RTCA-AS1	Naive CD4	0.013	0.0037	0.0057	-0.0055	-0.011	-0.0045	-0.015
RTKN2	Naive CD4	-0.012	0.0093	-0.0048	-0.0093	0.0081	-0.0054	-0.012
RTN3	Naive CD4	-0.0037	0.0046	0.015	0.0074	0.018	0.007	0.0014
RTN4	Naive CD4	-0.009	0.0021	-0.0014	-0.017	0.013	-0.017	0.019
RTN4IP1	Naive CD4	0.012	0.0013	0.00054	0.00051	-0.0093	-0.0066	0.0022
RTN4R	Naive CD4	0.0051	-0.017	0.0042	-0.0027	4.10E-05	0.022	-0.0099
RTN4RL1	Naive CD4	-0.015	0.0016	-0.0076	-4.90E-06	0.0047	-0.002	-0.024
RTP4	Naive CD4	-0.021	0.01	-0.017	-0.0099	-0.009	0.0019	0.013
RTTN	Naive CD4	0.018	0.005	-0.011	-0.00085	0.0052	0.0067	0.0032
RUFY2	Naive CD4	0.02	0.0069	-0.00085	0.0026	-0.0059	-0.011	-0.0031
RUFY3	Naive CD4	-0.0055	0.0046	-0.013	-0.0033	-0.0091	-0.0024	-0.0049
RUFY4	Naive CD4	-0.014	0.0066	-0.019	-0.0042	-0.017	0.0057	0.014
RUNDC3B	Naive CD4	0.0049	-0.00076	0.00044	-0.0041	-0.00085	-0.0061	0.009
RUNX1	Naive CD4	0.015	0.0051	-0.011	-0.0092	0.017	0.017	0.012
RUNX1-IT1	Naive CD4	0.016	-0.00061	-0.01	-0.0004	-0.0045	-0.024	0.007
RUNX2	Naive CD4	-0.0071	0.0057	-0.0019	0.02	-0.015	-0.007	-0.022
RUNX3	Naive CD4	-0.016	-0.021	-0.0044	0.011	0.01	0.013	0.0041
RUSC1	Naive CD4	-0.00034	-0.012	0.0049	0.017	0.0035	-0.00021	-0.0046
RUSC2	Naive CD4	0.015	-0.0047	0.0028	0.0032	-0.0029	0.01	0.0032
RUVBL1	Naive CD4	-0.022	0.0036	0.006	-0.0065	0.0083	-0.0036	-0.0074
RUVBL2	Naive CD4	-0.02	-0.013	0.00051	-0.0074	0.0011	0.0091	-0.016
RWDD1	Naive CD4	-0.014	0.0032	0.017	-0.0041	0.0048	-0.018	0.015
RWDD2A	Naive CD4	0.0081	0.0032	0.0084	-0.003	-0.0032	0.002	0.0066
RWDD2B	Naive CD4	-0.0072	0.0053	0.00051	-0.0074	-0.005	-0.006	0.0077
RWDD3	Naive CD4	-0.0065	0.00034	0.012	0.0024	0.0059	-0.015	0.013
RWDD4	Naive CD4	-0.0023	0.006	0.021	-0.0057	0.0026	-0.0057	0.008
RXFP4	Naive CD4	0.0088	-0.0047	-0.01	-0.0016	0.0015	-0.0044	0.0092
RXRA	Naive CD4	0.0024	-0.0077	-0.0099	0.0036	0.017	0.0031	0.013
RXRB	Naive CD4	0.00067	-0.013	-0.0062	0.0013	0.0023	-0.013	0.0087
RYBP	Naive CD4	0.003	-0.0045	-0.0048	-0.0051	0.011	-0.018	0.016
RYR3	Naive CD4	0.016	0.0022	-0.015	0.0043	-0.0021	-0.012	-0.0011
S100A10	Naive CD4	-0.016	-0.0014	0.014	0.029	0.015	-0.015	-0.0015
S100A11	Naive CD4	-0.02	0.0029	0.0036	0.027	0.0013	-0.007	-0.0076
S100A4	Naive CD4	-0.012	0.00055	0.0099	0.04	0.0098	-0.0085	-0.0091
S100A6	Naive CD4	-0.024	-0.0062	0.0059	0.015	0.0064	-0.0087	0.002
S100A9	Naive CD4	-0.017	0.0058	-0.0068	-0.0028	0.011	-0.0051	-0.001
S100B	Naive CD4	0.00082	-0.0038	0.0065	-0.0036	0.0061	-0.00074	-0.0081
S100PBP	Naive CD4	0.01	0.0071	0.0027	0.0072	0.015	-0.011	0.0068
S1PR1	Naive CD4	-0.018	0.0067	-0.0073	0.006	-0.0044	0.018	0.0091
S1PR2	Naive CD4	-0.0092	-0.0033	-0.00032	0.016	0.009	0.0076	0.02
S1PR4	Naive CD4	0.0065	-0.03	0.0053	-0.002	-0.0057	0.01	-0.01
SAAL1	Naive CD4	0.0032	0.0022	0.011	-0.0063	0.0017	-0.0074	0.00086
SAC3D1	Naive CD4	-0.0015	-0.018	0.0076	-0.0014	0.0018	0.015	0.0017
SACS	Naive CD4	0.0034	0.0048	-0.01	0.01	0.015	-0.0052	-0.0042
SAE1	Naive CD4	-0.0063	-0.0048	0.013	-0.017	0.011	-0.012	-0.042
SALL2	Naive CD4	0.012	-0.0074	-0.0048	-0.013	0.0048	-0.00089	0.012
SAMD1	Naive CD4	0.0046	-0.016	0.0053	-0.0034	0.0024	-0.00018	-0.0047
SAMD10	Naive CD4	0.0056	-0.016	-0.0011	0.0015	0.0088	0.01	0.0006
SAMD12	Naive CD4	0.0022	0.006	-0.0067	0.0074	-0.019	0.0015	0.0014
SAMD3	Naive CD4	-0.022	0.01	-0.009	-0.013	0.0069	-0.0064	-0.0056
SAMD4B	Naive CD4	0.002	-0.015	-0.014	0.0094	0.0074	0.00075	0.0064
SAMD8	Naive CD4	0.014	0.017	-0.0099	0.0033	-0.0038	-0.0014	0.0044
SAMD9	Naive CD4	-0.013	0.018	-0.024	-0.0096	-0.011	0.008	0.01
SAMD9L	Naive CD4	-0.02	0.013	-0.021	-0.0062	-0.0083	0.0012	0.013
SAMHD1	Naive CD4	-0.012	0.016	-0.01	-0.0035	0.0049	-0.01	-0.033
SAMSN1	Naive CD4	0.002	0.012	0.02	0.011	0.016	0.00082	0.0062
SAP130	Naive CD4	0.016	-0.0012	-0.014	0.0053	0.0042	0.0095	-0.0081
SAP25	Naive CD4	0.0074	-0.024	-0.011	-0.00073	-0.0029	-0.012	0.0021
SAP30	Naive CD4	-0.018	0.0046	-0.0093	-0.012	0.019	-0.016	-0.02
SAP30L	Naive CD4	0.0079	0.0054	-0.00026	0.0037	0.014	0.01	0.004
SAP30L-AS1	Naive CD4	0.008	0.0024	-0.0051	0.0083	-0.0031	-0.0076	0.00069
SAR1A	Naive CD4	-9.00E-05	0.0015	-0.0023	-0.0029	0.0011	-0.0035	0.011
SARDH	Naive CD4	0.0095	-0.014	0.0054	-0.012	0.015	-0.0013	0.0086
SARM1	Naive CD4	0.0063	-0.019	-0.015	0.013	-0.018	0.0048	-0.0072
SARS2	Naive CD4	0.0021	-0.018	-0.0024	0.004	-0.0037	0.012	-0.0085
SASH3	Naive CD4	-0.0041	-0.0034	0.0033	-0.0061	0.025	0.026	0.00064
SASS6	Naive CD4	0.011	0.0043	0.0048	0.0035	0.0018	-0.0041	0.0096
SAT1	Naive CD4	-0.016	0.014	-0.0042	0.00032	-0.0071	-0.015	0.0061
SAT2	Naive CD4	0.0055	-0.013	0.018	0.0017	-0.0072	-0.0065	0.014
SATB1	Naive CD4	0.00033	-0.0012	-0.0077	-0.04	-0.011	0.0007	-0.0045
SATB1-AS1	Naive CD4	0.0019	-0.0044	0.0068	-0.034	0.0011	-0.0037	0.013
SAV1	Naive CD4	0.0036	0.0078	0.0075	0.022	-0.018	0.012	0.014
SAXO2	Naive CD4	0.0069	0.0026	0.005	0.00019	-0.0033	-0.0028	-0.0028
SAYSD1	Naive CD4	0.0043	0.006	0.0061	-0.014	0.0065	0.00074	-0.027
SBDSP1	Naive CD4	0.0054	0.0011	0.0092	0.0034	-0.012	-0.00076	0.0021
SBF1	Naive CD4	-0.00053	-0.018	-0.028	0.006	-0.0017	0.0081	0.0018
SBF2	Naive CD4	0.0039	0.0088	-0.022	-0.0055	-0.0034	0.0055	-0.0054
SBF2-AS1	Naive CD4	-0.0087	0.00056	-0.0082	-0.0014	-0.00067	0.00029	-0.0063
SBK1	Naive CD4	-0.0097	-0.009	-0.021	-0.0025	0.0048	0.021	0.0064
SBNO2	Naive CD4	-0.01	-0.0075	-0.025	0.0022	0.00035	0.0024	0.017
SBSPON	Naive CD4	0.0082	-0.00045	-0.00063	0.002	-0.0064	-0.023	0.00055
SC5D	Naive CD4	0.011	0.011	0.0043	-0.014	-0.021	0.0036	0.0019
SCAF1	Naive CD4	0.0015	-0.013	-0.013	0.004	-0.0042	-0.0018	0.0069
SCAI	Naive CD4	0.019	-0.0011	-0.0063	-0.013	0.0057	-0.011	0.0069
SCAMP1-AS1	Naive CD4	-0.0079	-0.0061	0.0062	-0.0014	-0.01	-0.011	0.003
SCAMP4	Naive CD4	-0.0085	-0.015	-0.0062	0.0043	0.0078	0.01	0.0066
SCAND1	Naive CD4	-0.011	-0.03	-0.00067	-6.30E-05	-0.0045	0.0058	-0.008
SCAND2P	Naive CD4	0.019	-0.004	-0.0041	0.0083	-0.016	0.00043	-0.0032
SCAP	Naive CD4	0.0057	-0.016	-0.013	-0.0036	0.011	0.022	-0.0096
SCAPER	Naive CD4	0.018	0.0012	-6.10E-05	-0.001	-0.0075	-0.02	-0.0015
SCARB1	Naive CD4	0.0011	-0.0069	0.00088	-0.0055	0.013	0.0051	0.0057
SCARB2	Naive CD4	-0.00097	0.013	-0.018	-0.0079	-0.015	-0.002	-0.00055
SCARF1	Naive CD4	0.0059	-0.0085	0.005	0.0022	0.0016	0.0021	0.008
SCARF2	Naive CD4	0.0055	-0.013	0.0014	0.016	-0.0012	0.0032	0.0072
SCARNA1	Naive CD4	0.012	0.0047	-0.0038	-0.0042	-0.009	-0.0045	-0.0076
SCARNA12	Naive CD4	0.004	-0.0068	-0.0029	0.003	0.002	-0.015	0.0028
SCARNA17	Naive CD4	0.0015	-0.017	-0.0061	0.016	-0.016	-0.015	0.011
SCARNA2	Naive CD4	0.0043	-0.014	-0.0012	0.00022	-0.0087	-0.0081	0.015
SCARNA21	Naive CD4	0.0091	-0.016	0.0018	-0.0034	0.0099	-0.011	0.022
SCARNA5	Naive CD4	0.009	-0.0073	-0.0073	0.00061	0.0046	-0.014	0.002
SCARNA9	Naive CD4	0.0016	-0.0039	-0.0075	0.018	0.01	-0.021	0.011
SCART1	Naive CD4	0.00096	-0.0089	-0.011	0.0064	0.0048	0.0033	0.012
SCCPDH	Naive CD4	-0.015	0.0047	-0.0094	-0.0091	0.0043	-0.0034	-0.005
SCD	Naive CD4	-0.012	0.0074	-0.011	-0.0047	0.0055	0.00069	-0.013
SCFD2	Naive CD4	-0.007	0.0026	-0.0062	-0.007	-0.0084	0.0031	-0.009
SCIMP	Naive CD4	0.01	0.00025	-0.0034	-0.00044	0.00024	-0.0026	0.0039
SCIN	Naive CD4	-0.0028	-0.0021	-0.0049	0.0039	-0.022	-0.0011	0.0072
SCLT1	Naive CD4	-0.015	0.01	-0.011	-0.012	0.0072	-0.0075	0.0055
SCMH1	Naive CD4	0.014	-0.0046	0.0039	0.0096	0.0044	0.00023	-0.0046
SCML1	Naive CD4	0.0034	-0.0032	-0.00074	-0.033	-0.018	-0.0088	-0.0062
SCML2	Naive CD4	0.0056	0.0017	0.00035	-0.015	-0.015	0.0086	-0.0079
SCML4	Naive CD4	-0.0065	-0.0036	-0.0048	-0.014	-0.01	-0.021	-0.04
SCN8A	Naive CD4	0.001	0.00083	-0.008	0.0018	0.0072	-0.0085	-0.00058
SCNM1	Naive CD4	-0.0015	-0.0036	-0.00098	-0.0039	-0.0021	-0.00093	0.0082
SCNN1A	Naive CD4	0.0085	-0.0078	0.0015	0.0033	-0.011	0.0037	0.005
SCNN1D	Naive CD4	0.0066	-0.019	-0.0079	-0.0028	-0.0085	0.0021	0.0055
SCOC	Naive CD4	-0.0032	0.012	0.024	-0.012	-0.012	-0.0008	0.014
SCOC-AS1	Naive CD4	0.0019	-0.0096	0.00098	-0.0061	-0.009	-0.0026	0.0087
SCPEP1	Naive CD4	0.017	-0.0072	0.018	-0.002	0.0077	0.0058	0.0074
SCRIB	Naive CD4	-0.0036	-0.019	-0.023	0.0053	0.003	-0.0028	0.0054
SCRN1	Naive CD4	0.00082	0.00075	-0.0072	-0.03	0.022	0.0045	-0.0037
SCRN2	Naive CD4	0.0041	-0.024	0.0054	-0.011	-0.011	0.0043	-0.019
SCRN3	Naive CD4	-0.0017	0.0077	0.0034	-0.0027	-0.0094	-0.008	0.004
SCUBE3	Naive CD4	0.014	-0.00083	-0.00034	-0.0017	0.0032	-0.013	0.003
SCYL2	Naive CD4	0.0066	0.022	-0.0063	-0.0055	0.014	0.018	0.00095
SDCBP2-AS1	Naive CD4	0.0018	0.0038	-0.0077	0.0024	-0.015	0.0019	0.0082
SDCCAG3	Naive CD4	-0.0099	-0.015	-0.01	0.0016	0.00013	-0.013	0.0046
SDE2	Naive CD4	-0.0058	0.019	-0.0033	-0.0062	-0.01	0.019	0.0032
SDF2L1	Naive CD4	-0.018	-0.013	0.0044	-0.0015	0.00062	0.014	-0.00081
SDHAF1	Naive CD4	-0.0056	-0.026	0.009	-0.00028	-0.007	0.0074	-0.0067
SDHAF3	Naive CD4	-0.0039	-0.00087	0.018	-0.0089	-0.0035	-0.011	0.0095
SDHAF4	Naive CD4	-0.0087	0.0042	-0.0013	0.0014	0.0015	-0.017	0.0056
SDHAP1	Naive CD4	0.0098	-0.0035	0.0016	0.0023	-0.0037	0.0069	-0.0092
SDHAP2	Naive CD4	0.014	0.0017	-0.0022	0.0063	-0.0088	0.0018	-0.0074
SDHAP3	Naive CD4	0.0089	0.0027	-0.011	0.0013	-0.0092	0.004	-0.0022
SDHC	Naive CD4	-0.0081	0.0041	-0.0053	0.0026	0.0046	-0.0066	0.006
SDK1	Naive CD4	0.0087	-0.0038	-0.0044	-0.0092	0.017	-0.0034	0.01
SDK2	Naive CD4	0.016	-0.0086	-0.0049	-0.0017	-0.0037	0.0013	0.006
SDR39U1	Naive CD4	0.0092	-0.015	-0.0037	-0.013	-0.014	-0.006	-0.015
SDR42E1	Naive CD4	-0.0057	0.0083	-0.0025	-0.0045	0.00044	0.0076	-0.0026
SEC11C	Naive CD4	-0.019	0.0026	0.015	0.0052	0.016	-0.0034	0.0084
SEC14L1	Naive CD4	-0.008	0.008	-0.022	0.00033	0.0079	0.0094	-0.0017
SEC14L1P1	Naive CD4	0.0039	0.00055	-0.0063	0.0028	-0.013	-0.017	0.012
SEC14L2	Naive CD4	0.014	-0.0046	-0.017	-0.02	-0.0063	-0.012	-0.0092
SEC16A	Naive CD4	0.0066	-0.0025	-0.029	0.012	0.0079	0.016	0.012
SEC22A	Naive CD4	0.011	0.012	0.013	-0.0066	-0.01	-0.0048	-0.0048
SEC22B	Naive CD4	-0.0027	0.018	0.0038	-0.0084	-0.0058	0.016	0.013
SEC23B	Naive CD4	-0.0097	0.012	0.0093	-0.0033	-0.0044	0.0074	-0.0065
SEC24A	Naive CD4	0.0085	0.019	-0.0087	-0.0018	0.0061	0.011	-0.0079
SEC24B-AS1	Naive CD4	0.013	0.0019	-0.0024	-0.006	-0.007	-0.019	0.0022
SEC24D	Naive CD4	-0.0064	0.017	-0.0012	0.0047	0.021	0.017	-0.0056
SEC31B	Naive CD4	0.011	-0.00075	-0.019	0.011	-0.0086	-0.0096	-0.017
SEC61A2	Naive CD4	0.017	0.0053	0.00032	0.0071	-0.009	-0.0053	8.40E-05
SEC61B	Naive CD4	-0.022	-0.0071	0.0064	-0.0034	0.013	-0.004	0.0059
SEC61G	Naive CD4	-0.02	1.70E-06	0.004	-0.00062	0.0083	-0.016	0.023
SECISBP2L	Naive CD4	0.0043	0.0029	-0.0095	0.0026	0.0015	-0.015	0.0044
SECTM1	Naive CD4	-0.012	0.0029	-0.013	0.0051	-0.0034	0.0053	0.0037
SEL1L	Naive CD4	0.0093	0.021	-0.0039	0.0053	0.0021	0.028	-0.0096
SEL1L3	Naive CD4	-0.00022	0.0067	0.011	0.042	-0.012	0.0079	-0.01
SELK	Naive CD4	-0.02	0.0035	0.016	0.0051	0.0016	-0.013	0.016
SELL	Naive CD4	-0.0089	0.0049	-0.0024	-0.04	-0.00058	0.0027	0.0053
SELM	Naive CD4	-0.00038	-0.024	0.014	0.0071	-0.023	0.013	0.0065
SELO	Naive CD4	-0.00037	-0.026	-0.0019	-0.0044	-0.014	0.014	-0.012
SELP	Naive CD4	0.0011	0.0013	-0.0027	-0.0023	0.0087	-0.0016	0.0044
SELPLG	Naive CD4	-0.023	-0.0072	-0.0007	0.0035	-0.0032	0.0057	-0.017
SEMA3A	Naive CD4	0.011	-0.0042	0.0086	0.0074	0.0032	0.0031	0.0066
SEMA4B	Naive CD4	0.0021	-0.011	-0.006	0.0061	0.013	0.016	-0.0043
SEMA4C	Naive CD4	0.0085	-0.01	-0.0082	0.013	0.0062	0.011	0.02
SEMA4D	Naive CD4	0.0091	-0.011	-0.0056	-0.0098	0.011	0.0017	-0.03
SEMA4F	Naive CD4	0.02	-0.0086	-0.0039	0.0053	-0.00096	-0.0011	-0.0034
SEMA4G	Naive CD4	0.012	0.0042	-0.0048	0.0017	-0.0016	0.0013	0.0028
SEMA6A	Naive CD4	0.013	-0.0088	-0.0069	0.0036	-0.0088	-0.00082	0.00066
SEMA6A-AS1	Naive CD4	0.012	-5.80E-05	-0.0036	0.0035	0.0023	-0.0087	-0.0012
SEMA6C	Naive CD4	0.0058	-0.012	0.0023	0.0065	0.0095	0.006	0.02
SENCR	Naive CD4	0.0051	-0.0026	-0.0083	0.0033	0.0047	-0.011	-0.012
SENP1	Naive CD4	0.0074	0.016	-0.0064	-0.0063	-0.0079	0.011	-0.0016
SENP3	Naive CD4	-0.007	-0.00057	-0.00034	-0.0012	0.0087	-0.0091	0.011
SENP5	Naive CD4	0.013	0.0038	-0.016	-0.0018	-0.00088	-0.016	-0.00031
SENP7	Naive CD4	0.011	0.013	0.0009	-0.026	0.0099	0.0067	0.018
SENP8	Naive CD4	-0.0021	0.0083	0.0023	0.00042	-0.0014	0.0056	-0.0042
SEPN1	Naive CD4	0.0017	-0.011	-0.02	-0.001	0.0076	0.012	0.017
SEPSECS	Naive CD4	0.0062	0.016	-0.013	-0.0054	-0.012	-0.0063	0.00018
SEPSECS-AS1	Naive CD4	0.0068	0.0042	0.013	-0.0011	0.0059	-0.015	0.005
10-Sep	Naive CD4	0.0013	0.0025	0.0048	0.021	-0.013	0.0069	0.0065
11-Sep	Naive CD4	0.008	-0.0022	0.0051	-0.0068	0.026	8.60E-05	0.0043
2-Sep	Naive CD4	-0.0055	0.011	0.0049	0.012	-0.0039	0.0076	-0.0037
4-Sep	Naive CD4	0.002	0.0045	0.0075	0.003	0.011	-6.90E-05	0.00053
SEPT7-AS1	Naive CD4	0.0051	-7.50E-05	0.00029	-0.013	-0.0061	-0.0031	0.0015
SEPT7P2	Naive CD4	0.017	-0.00067	0.0072	-0.0065	-0.011	-0.013	0.0026
8-Sep	Naive CD4	-0.0051	0.0033	-0.0061	0.0039	0.0018	0.008	0.00019
9-Sep	Naive CD4	-0.0031	-0.021	-0.017	-0.0024	0.011	-0.002	0.016
SERAC1	Naive CD4	0.0093	0.0029	0.0065	0.0045	0.012	-0.0017	-0.0088
SERF2	Naive CD4	-0.017	-0.014	0.01	-0.0033	0.0084	-0.01	0.0031
SERHL	Naive CD4	0.0018	-0.0033	0.0025	7.70E-05	0.0037	-0.0059	-0.01
SERHL2	Naive CD4	0.0095	-0.01	-0.0063	0.00052	-0.0049	-0.013	-0.0038
SERINC4	Naive CD4	0.018	-0.0088	-0.0031	0.006	-0.00028	-0.0031	0.001
SERINC5	Naive CD4	0.018	0.00089	-0.011	0.00077	-0.0093	-0.022	-0.0042
SERPINB6	Naive CD4	-0.0022	-0.0016	0.0025	0.011	-0.012	0.0052	0.011
SERPINB8	Naive CD4	-0.0054	0.013	0.0051	0.015	0.00023	0.013	0.0031
SERPINB9	Naive CD4	-0.0094	0.00078	-0.0083	-0.0085	-0.006	-0.012	-0.01
SERPINB9P1	Naive CD4	-0.02	0.0065	-0.0086	-0.00043	-0.0014	-0.0093	-0.0049
SERPIND1	Naive CD4	0.01	-0.00016	-0.01	0.0034	0.00071	-0.0088	0.0024
SERPINE2	Naive CD4	0.012	-0.006	0.0054	-0.028	0.022	0.0011	0.00048
SERPINF1	Naive CD4	0.0031	-0.0049	-0.01	-0.012	-0.0096	-0.0079	-0.0028
SERPINH1	Naive CD4	0.011	-0.01	0.0048	0.0065	0.00078	0.0095	-0.0083
SERPINI1	Naive CD4	-0.0068	0.0055	0.0085	0.0043	0.0077	0.0054	-0.0048
SERTAD1	Naive CD4	-0.0034	-0.012	0.0033	-0.0067	-0.013	0.0095	0.012
SERTAD2	Naive CD4	0.015	0.0023	0.001	-0.022	0.0091	0.0032	-0.0015
SERTAD3	Naive CD4	-0.0038	0.0019	0.013	0.0076	-0.0016	0.0085	0.009
SESN1	Naive CD4	0.0078	-0.0036	0.014	-0.0078	0.0083	-0.017	-0.035
SESN2	Naive CD4	0.00096	-0.0088	0.003	0.0061	0.019	0.012	-0.0027
SESN3	Naive CD4	0.00071	0.0044	0.0068	0.032	-0.023	-0.012	-0.0012
SESTD1	Naive CD4	-0.007	0.0075	-0.011	-0.0064	0.016	-0.0095	-0.0069
SET	Naive CD4	-0.0096	0.0019	0.0079	0.0045	0.0067	-0.0085	0.015
SETD1A	Naive CD4	0.0018	-0.013	-0.011	0.005	0.0067	-0.015	0.01
SETD1B	Naive CD4	0.0048	-0.018	-0.0087	-0.0034	0.0056	-0.0088	0.034
SETD2	Naive CD4	0.013	0.012	-0.019	0.0068	0.011	-0.00064	-0.0068
SETD4	Naive CD4	0.018	0.0016	-0.0015	-0.0016	-0.0019	0.003	-0.015
SETD6	Naive CD4	0.0027	0.00015	-6.70E-05	-0.0087	-0.011	-0.0053	0.0063
SETD7	Naive CD4	0.0058	0.0075	-0.0061	0.0073	-0.0017	0.0038	0.0032
SETD8	Naive CD4	-0.0082	-0.0025	-0.006	0.01	0.0027	-0.0054	0.0034
SETD9	Naive CD4	0.0067	0.002	-0.0017	-0.00085	-0.0086	-0.0018	0.019
SETDB1	Naive CD4	0.015	0.0039	-0.019	0.00048	-0.0028	-0.00035	0.0056
SETMAR	Naive CD4	0.002	-0.0046	0.0057	-0.018	0.013	-0.0081	-0.0056
SETX	Naive CD4	-0.0016	0.016	-0.025	0.0056	0.011	0.0043	-0.00041
SEZ6	Naive CD4	0.012	-0.0029	-0.0097	0.004	-7.80E-05	-0.0055	0.01
SF3A1	Naive CD4	-0.013	-0.0077	-0.015	0.0076	0.0066	8.50E-05	0.0067
SF3A2	Naive CD4	-0.0071	-0.023	-0.0072	-0.0019	-0.00015	0.00046	0.0074
SFI1	Naive CD4	0.016	-0.011	-0.0078	-0.0006	-0.00081	0.0043	0.0021
SFMBT1	Naive CD4	0.0024	-0.00044	0.0079	0.026	-0.017	-0.011	-0.035
SFMBT2	Naive CD4	0.019	0.00056	-0.011	0.007	-0.0075	0.0053	0.0051
SFR1	Naive CD4	0.0038	0.0035	0.02	-0.0069	0.0003	0.00044	0.011
SFRP5	Naive CD4	-0.0063	-0.0054	-0.0074	-0.0093	-0.013	0.012	0.029
SFT2D2	Naive CD4	0.005	0.01	-0.011	0.0055	0.0014	0.00093	-0.0056
SFT2D3	Naive CD4	0.011	-0.013	0.015	-0.002	-0.0024	0.0045	-0.016
SFXN2	Naive CD4	0.014	-0.0068	-0.0086	-0.012	-0.0042	-0.0091	-0.013
SFXN3	Naive CD4	0.0079	-0.0081	0.00062	0.027	0.0055	-0.00013	0.00091
SFXN4	Naive CD4	-0.0011	0.0034	-0.0015	-0.0022	-0.02	-0.007	0.0046
SFXN5	Naive CD4	0.0092	-0.0029	-0.0046	-0.004	0.011	0.002	0.00079
SGCB	Naive CD4	0.013	0.0068	0.018	0.012	0.0033	0.0048	-0.00018
SGK1	Naive CD4	-0.016	0.0031	-0.0055	-0.0019	-0.01	-0.0038	-0.019
SGK223	Naive CD4	0.017	-0.019	-0.0038	-0.01	-0.0025	-0.0095	0.0056
SGK494	Naive CD4	0.0089	-0.0023	-0.012	0.0091	-0.0047	-0.018	0.012
SGMS1	Naive CD4	0.0054	0.011	0.0074	0.0012	-0.0045	0.019	0.0016
SGMS1-AS1	Naive CD4	0.0016	0.0026	-0.012	0.0041	-0.022	-0.004	0.0025
SGOL1	Naive CD4	-0.0014	0.0018	-0.0037	0.0088	0.0043	-0.015	-0.0012
SGOL2	Naive CD4	-0.0015	0.0066	0.0066	-0.00066	0.00018	-0.0029	0.00037
SGPL1	Naive CD4	0.012	0.007	0.00051	0.01	0.01	0.014	0.0084
SGPP1	Naive CD4	0.0052	0.012	0.011	-0.024	-0.00095	0.014	0.0014
SGSH	Naive CD4	0.0048	-0.017	-0.0095	0.024	-0.011	0.0056	-0.0087
SGSM1	Naive CD4	0.012	-0.003	0.0051	0.019	-0.0041	0.0067	0.0069
SGSM2	Naive CD4	0.011	-0.016	-0.027	0.0038	-0.008	0.0092	0.00085
SGSM3	Naive CD4	0.0087	-0.023	-0.0076	-0.0058	-0.0019	0.0088	-0.027
SGTB	Naive CD4	0.02	0.011	-0.0021	0.0002	-0.0038	0.005	0.021
SH2B1	Naive CD4	0.0057	-0.02	-0.01	0.0041	0.0045	-0.018	0.018
SH2B2	Naive CD4	-0.00078	-0.011	-0.0015	0.0044	0.012	0.0078	-0.00079
SH2B3	Naive CD4	-0.002	0.0087	-0.013	0.019	-0.0043	0.018	0.0079
SH2D1A	Naive CD4	-0.00052	0.0044	0.013	-0.032	0.029	0.0032	0.0043
SH2D2A	Naive CD4	-0.019	-0.0038	-0.0073	0.025	0.005	-0.00091	0.0024
SH2D3A	Naive CD4	0.0039	-0.028	-0.0061	-0.00052	-0.016	-0.0034	-0.012
SH2D3C	Naive CD4	0.0063	-0.01	0.0033	-0.0011	0.014	0.024	0.012
SH2D4A	Naive CD4	-0.0027	-0.0036	-0.0086	-0.021	-0.0041	-0.0081	-0.01
SH3BGR	Naive CD4	-0.0041	-0.0045	0.007	-0.0056	0.0047	-0.0055	0.0061
SH3BGRL	Naive CD4	-0.018	0.018	0.013	-0.00046	-0.0038	-0.0077	0.0013
SH3BGRL2	Naive CD4	-7.30E-05	0.00066	0.0071	0.00038	-0.0081	-0.0066	-0.011
SH3BGRL3	Naive CD4	-0.023	-0.0041	0.0082	0.019	0.015	-0.002	-0.0041
SH3BP1	Naive CD4	-0.005	-0.017	-0.0068	0.01	0.0074	-0.0054	0.018
SH3BP2	Naive CD4	-0.0078	-0.01	-0.011	0.013	0.0057	-0.0048	-0.029
SH3BP5	Naive CD4	-0.022	-0.0038	-0.011	0.011	-0.0056	0.0015	-0.012
SH3BP5-AS1	Naive CD4	-2.80E-05	0.0035	-0.018	0.017	-0.0009	-0.017	0.00076
SH3BP5L	Naive CD4	0.0017	-0.0061	-0.011	0.00048	-0.0035	-0.0013	0.0026
SH3D21	Naive CD4	0.0068	-0.0056	0.003	0.011	0.0012	0.0017	-4.40E-05
SH3GL1	Naive CD4	-0.01	-0.021	-0.0071	0.0088	0.0052	0.0057	-0.0064
SH3GL1P1	Naive CD4	0.0085	-0.0043	-0.021	0.0026	-0.0037	-0.0077	0.0022
SH3GLB1	Naive CD4	-0.005	0.024	-0.0076	0.0044	0.018	0.011	0.0012
SH3GLB2	Naive CD4	-0.014	-0.021	-0.0043	0.0044	0.0076	0.0073	0.0026
SH3PXD2A	Naive CD4	0.0087	-0.0073	-0.0079	0.0043	0.0031	-0.0037	-0.0012
SH3RF3	Naive CD4	0.014	-0.0078	-0.0068	-0.024	0.013	-0.002	0.0065
SH3RF3-AS1	Naive CD4	0.014	-0.013	-0.0068	-0.025	0.0079	-0.0023	-0.00091
SH3TC1	Naive CD4	0.0015	-0.015	-0.0076	0.0018	0.013	0.017	-0.013
SH3YL1	Naive CD4	0.0071	3.90E-05	0.01	0.0036	-0.014	-0.0074	0.007
SHARPIN	Naive CD4	-0.0083	-0.029	0.0023	-0.0056	-0.005	0.0061	-0.014
SHC2	Naive CD4	-0.012	0.0022	-0.012	-0.0054	-0.01	0.00073	0.0036
SHF	Naive CD4	0.011	-0.011	0.0046	0.00078	0.00092	0.0037	0.012
SHFM1	Naive CD4	-0.02	-0.00031	0.0094	0.0012	0.0077	-0.017	0.021
SHISA2	Naive CD4	0.0056	-0.002	-0.0004	-0.0058	0.011	0.011	0.0045
SHISA5	Naive CD4	-0.026	0.00058	-0.012	-0.0079	-0.0074	0.011	0.0095
SHMT1	Naive CD4	0.0046	-0.0097	0.0092	-0.00013	0.0024	0.0013	-0.00024
SHMT2	Naive CD4	-0.012	-0.0069	-0.0014	0.0074	0.022	-0.00076	-0.011
SHPK	Naive CD4	0.0049	-0.006	-0.0033	-0.00098	0.0051	0.011	-8.90E-05
SHPRH	Naive CD4	0.02	0.0072	-0.0079	0.0052	0.0017	-0.013	-0.0073
SIAE	Naive CD4	0.01	-0.0048	-0.0018	-0.0063	-0.0037	-0.0015	0.0038
SIAH1	Naive CD4	0.01	-0.00089	0.017	-0.01	-0.0039	0.00057	0.018
SIAH3	Naive CD4	0.014	-0.0016	0.0023	-0.0035	0.00041	0.0049	0.012
SIDT2	Naive CD4	0.0064	-0.011	-0.004	0.0018	-0.0037	-0.013	0.0039
SIGIRR	Naive CD4	-0.0078	-0.027	0.0014	-0.0021	0.0047	0.01	-0.011
SIGLEC16	Naive CD4	0.0053	-0.0016	-0.01	0.00034	-0.0025	0.0021	0.0022
SIGLEC17P	Naive CD4	0.0052	-0.008	0.0063	0.0049	0.011	-0.0025	-0.01
SIGLEC9	Naive CD4	0.0016	-0.00097	0.0049	0.022	0.0019	-0.0006	-0.0098
SIK2	Naive CD4	0.0046	-0.00073	-0.0057	0.0055	0.0055	-0.014	0.0064
SIK3	Naive CD4	0.0075	0.0063	-0.0096	0.015	0.023	0.021	2.10E-06
SIKE1	Naive CD4	0.016	0.016	0.0016	-0.016	-0.01	0.0052	-0.0087
SIL1	Naive CD4	-0.011	-0.0068	-0.0067	-0.0033	0.0067	-0.00083	-0.0001
SIMC1	Naive CD4	0.013	0.0028	-0.0025	0.0082	-0.0053	0.0086	0.0029
SIN3B	Naive CD4	0.0071	-0.019	-0.019	0.0058	0.0038	-0.011	0.0007
SIPA1	Naive CD4	-0.0028	-0.025	-0.0047	0.0043	0.0024	0.027	-0.017
SIPA1L1	Naive CD4	-0.0053	0.015	-0.024	0.00059	0.0036	0.011	-0.008
SIPA1L3	Naive CD4	0.011	-0.018	-0.021	-0.0032	0.0053	-0.0084	-0.0045
SIRPB1	Naive CD4	0.0044	-0.0022	0.0029	0.0031	0.0072	0.0017	-0.01
SIRPG	Naive CD4	-0.004	0.0022	0.0089	-0.02	0.016	0.012	-0.012
SIRPG-AS1	Naive CD4	0.02	0.00084	-0.017	-0.0056	0.0072	-0.0082	-0.0046
SIRT1	Naive CD4	0.014	0.012	0.0094	0.00059	-0.0058	0.022	0.0008
SIRT2	Naive CD4	-0.013	-0.011	0.0064	0.0064	0.017	0.0062	-0.019
SIRT4	Naive CD4	0.011	-0.012	0.0086	-0.0087	-0.0015	-0.0034	0.01
SIRT6	Naive CD4	0.004	-0.016	-0.0051	-0.00054	-0.0083	-0.01	0.0061
SIT1	Naive CD4	-0.017	-0.011	0.0061	0.0052	-0.00053	0.01	-0.012
SIVA1	Naive CD4	-0.01	-0.027	0.0063	-0.0057	-0.0099	0.011	0.0042
SKA2	Naive CD4	-0.011	0.016	0.0031	-0.0021	-0.0046	0.0023	0.013
SKAP2	Naive CD4	-0.0088	0.0067	-0.0035	-0.009	0.024	-0.0027	-0.0048
SKI	Naive CD4	-0.00071	-0.01	-0.0054	0.0022	-0.0029	-0.0038	-0.0026
SKIL	Naive CD4	0.00019	0.0063	-0.007	-0.026	0.0059	-0.0011	0.022
SKIV2L	Naive CD4	-0.0018	-0.011	-0.022	0.008	0.0066	0.0009	0.00094
SKP2	Naive CD4	0.0066	0.0074	0.0073	-0.015	0.0067	0.0026	-0.0012
SLA	Naive CD4	-0.0043	0.0011	0.013	0.003	-0.0062	-0.0099	-0.045
SLA2	Naive CD4	0.0039	-0.0059	-0.015	0.0074	-0.016	-0.00054	0.012
SLAIN1	Naive CD4	0.0094	0.0089	0.024	0.011	-0.014	0.015	0.0026
SLAMF1	Naive CD4	-0.011	0.0077	-0.0029	0.0074	0.013	-0.015	-0.045
SLAMF6	Naive CD4	-0.013	0.016	0.0015	0.014	0.0081	-0.01	-0.025
SLAMF8	Naive CD4	0.014	0.0044	-0.0036	0.0059	0.0051	0.0059	0.0086
SLC10A1	Naive CD4	0.015	-8.00E-05	-0.0037	0.0013	-0.016	-0.0095	-0.0056
SLC10A3	Naive CD4	-0.012	-0.014	0.0072	0.0099	-0.0083	0.02	-0.0014
SLC10A7	Naive CD4	-0.00075	0.015	-0.0093	-0.0089	-0.0073	0.0084	0.0053
SLC11A1	Naive CD4	0.0079	-0.0062	0.0068	0.0052	0.018	-0.0053	0.0022
SLC12A2	Naive CD4	0.012	0.0039	-0.0068	0.00074	0.021	-0.0086	-0.002
SLC12A4	Naive CD4	0.012	-0.0096	-0.0056	0.012	0.0092	0.019	0.0036
SLC12A6	Naive CD4	0.022	0.0029	-0.0058	-0.0048	0.0067	0.0083	0.0097
SLC12A7	Naive CD4	-0.003	-0.0093	-0.019	0.0064	0.002	0.015	-0.0022
SLC12A9	Naive CD4	-0.0045	-0.015	-0.029	0.0032	-0.0025	-0.011	0.0085
SLC13A4	Naive CD4	0.015	-0.0018	-0.005	-0.0014	-0.0042	-0.016	0.0073
SLC14A1	Naive CD4	0.0081	-0.0048	0.0075	0.02	-0.0035	0.0022	-0.0032
SLC15A2	Naive CD4	0.013	-0.0023	-0.0031	-0.0088	0.004	-0.0037	-0.0066
SLC15A3	Naive CD4	-0.0064	-0.0048	-0.0077	-0.0023	-0.013	0.016	0.0079
SLC15A4	Naive CD4	-0.02	0.0066	-0.005	-0.0088	0.0095	0.00013	-0.0026
SLC16A1	Naive CD4	-0.012	0.014	0.0031	0.0052	0.0052	0.004	-0.00047
SLC16A1-AS1	Naive CD4	0.0053	-0.0026	-0.0095	0.0073	-0.013	-0.011	-0.012
SLC16A10	Naive CD4	0.021	-0.0088	0.0041	-0.026	-0.001	0.0061	0.0031
SLC16A11	Naive CD4	0.01	-0.016	0.0047	-0.0015	-0.005	0.0023	0.002
SLC16A13	Naive CD4	0.014	-0.011	-0.00028	0.00032	-0.006	-0.0065	-0.011
SLC16A14	Naive CD4	0.0067	0.0041	-0.00068	0.0015	-0.012	0.0035	0.0042
SLC16A3	Naive CD4	-0.0081	-0.011	-0.0057	0.008	0.0024	-0.0063	0.00028
SLC16A4	Naive CD4	0.015	0.0026	-0.0037	-0.0012	-0.0018	-0.021	-0.00061
SLC16A5	Naive CD4	0.016	-0.013	0.0014	0.0088	-0.015	0.012	0.014
SLC16A6	Naive CD4	0.0033	0.00064	-0.0052	0.011	-0.018	-0.0068	0.0066
SLC16A7	Naive CD4	0.011	0.0042	-0.0088	0.002	0.0096	-0.013	0.0055
SLC17A5	Naive CD4	0.01	0.0083	0.014	0.005	0.00037	0.0054	0.0008
SLC17A9	Naive CD4	0.0019	-0.013	-0.0069	-0.004	-0.011	-0.0013	-0.011
SLC18A2	Naive CD4	0.0013	-0.0001	-0.0039	-0.018	0.0056	-0.0099	-0.021
SLC18B1	Naive CD4	0.0024	0.0059	-0.0023	-0.014	-0.006	0.0049	0.016
SLC19A1	Naive CD4	-0.006	-0.014	-0.012	-0.019	0.0012	0.02	-0.0064
SLC19A2	Naive CD4	0.0093	0.0045	0.009	-0.007	0.0042	0.0084	-0.0027
SLC1A4	Naive CD4	-0.0036	0.0042	-0.0046	0.02	0.0035	0.0039	0.0053
SLC1A5	Naive CD4	-0.022	0.00062	-0.0054	0.014	0.00055	-0.0021	-0.0068
SLC20A2	Naive CD4	-5.60E-05	-0.00083	-0.0052	-0.015	0.0074	0.0068	0.0064
SLC22A17	Naive CD4	0.016	-0.015	0.0077	0.0083	-0.024	0.012	0.01
SLC22A18	Naive CD4	-0.011	-0.012	-0.0073	-0.00076	-0.012	0.015	0.011
SLC22A23	Naive CD4	0.013	-0.0099	-0.01	-0.01	-0.0075	0.0014	0.004
SLC22A31	Naive CD4	-0.014	0.002	-0.017	-0.0081	-0.018	-0.0018	0.0088
SLC22A5	Naive CD4	0.0045	-0.0061	-0.0041	0.005	-0.0066	-0.011	0.015
SLC23A2	Naive CD4	0.021	-0.0032	6.70E-05	0.001	0.012	0.0074	-0.013
SLC23A3	Naive CD4	0.0077	0.00089	-0.0077	0.0084	-0.00043	-0.0067	-0.0014
SLC24A1	Naive CD4	0.011	0.0041	-0.0061	0.0073	0.0092	0.00014	0.0053
SLC25A1	Naive CD4	-0.0071	-0.02	0.012	0.0086	-0.008	0.0059	-0.0015
SLC25A10	Naive CD4	-0.0035	-0.0081	0.0012	-0.0098	0.01	0.0039	-0.0072
SLC25A12	Naive CD4	-0.0077	0.015	-0.012	-0.014	0.0052	-0.0012	0.0035
SLC25A13	Naive CD4	0.00011	-0.00013	-0.003	-0.0062	0.013	-0.0097	-0.0015
SLC25A14	Naive CD4	0.0083	0.0014	0.011	0.0042	0.0075	-0.0093	0.0049
SLC25A15	Naive CD4	-0.0054	0.0059	-0.0038	-0.0064	-0.0019	-0.0068	0.0062
SLC25A16	Naive CD4	0.0069	-0.00035	-0.0079	-0.0019	0.0068	-0.0073	0.00098
SLC25A17	Naive CD4	-0.0053	0.008	0.016	-0.01	0.007	-0.0045	-0.00093
SLC25A19	Naive CD4	-0.011	-0.0045	0.0026	-0.0019	-0.0056	0.00079	-0.0015
SLC25A20	Naive CD4	0.0017	0.0062	0.0056	0.0082	0.0039	0.0027	0.011
SLC25A22	Naive CD4	-0.012	-0.016	-0.015	0.0091	-0.0012	0.0029	0.0012
SLC25A23	Naive CD4	-0.0056	-0.012	-0.0022	-0.0013	-0.0065	0.02	0.01
SLC25A24	Naive CD4	-0.012	0.011	-0.00028	0.0063	-0.001	0.0018	-0.00012
SLC25A25	Naive CD4	0.016	-0.012	0.0064	0.027	0.0036	0.012	0.01
SLC25A25-AS1	Naive CD4	0.0075	-0.01	-0.016	-0.0029	0.0014	-0.015	0.009
SLC25A28	Naive CD4	0.00096	-0.0068	-0.0058	0.018	-0.0073	-0.013	0.014
SLC25A29	Naive CD4	-0.0034	-0.0034	-0.0011	0.0024	0.0026	0.008	0.0085
SLC25A30	Naive CD4	0.0037	0.0084	-0.0089	-0.0026	-0.02	-0.0028	0.0093
SLC25A33	Naive CD4	-0.0095	-0.0028	-0.002	-0.03	0.0037	-0.0094	0.0012
SLC25A34	Naive CD4	0.0008	-0.0087	-0.01	-0.0027	-0.0039	-0.012	-0.0037
SLC25A35	Naive CD4	0.0041	-0.0012	-0.0053	0.0071	0.0088	-0.0017	-0.011
SLC25A37	Naive CD4	0.015	-0.015	0.0039	0.013	-0.0057	-0.0036	0.0036
SLC25A4	Naive CD4	-0.0091	0.00058	0.0019	0.022	-0.031	0.0071	0.0044
SLC25A40	Naive CD4	0.0085	0.013	0.0039	-0.0033	0.0031	-0.0038	0.0036
SLC25A43	Naive CD4	-0.0077	0.0067	-0.0035	0.0078	0.0039	0.011	0.0065
SLC25A45	Naive CD4	0.01	-0.022	-0.00024	-0.013	-0.008	-0.019	0.00012
SLC25A5	Naive CD4	-0.014	0.0012	0.015	-0.012	0.027	-0.012	-0.0059
SLC25A5-AS1	Naive CD4	0.0056	-0.0015	-0.0049	-0.011	-0.004	-0.0073	-0.0036
SLC25A51	Naive CD4	-0.006	-0.0028	-0.0017	0.0043	0.0013	-0.0034	-0.0038
SLC25A53	Naive CD4	0.0062	0.00016	0.011	0.019	0.015	0.00015	0.0073
SLC26A1	Naive CD4	0.0049	-0.011	-0.03	-0.00037	-0.0016	0.0074	-0.0026
SLC26A11	Naive CD4	0.012	-0.017	0.004	0.029	-0.013	0.0049	0.0058
SLC26A2	Naive CD4	0.011	0.008	-0.0097	0.0059	-0.0028	0.012	0.0082
SLC26A6	Naive CD4	0.011	-0.0065	-0.0062	0.005	0.021	0.0058	-0.017
SLC27A1	Naive CD4	0.0074	-0.015	0.0078	0.0092	0.004	0.011	-0.0021
SLC27A2	Naive CD4	0.0015	0.0047	0.004	0.017	-0.0082	0.003	-0.0046
SLC27A3	Naive CD4	0.01	-0.011	0.0074	0.025	0.0084	0.0088	-0.0053
SLC27A4	Naive CD4	-0.007	-0.012	-0.01	-0.0032	0.016	0.0046	-0.00045
SLC27A5	Naive CD4	0.0039	-0.014	0.0052	-0.012	-0.00053	-0.0077	0.0016
SLC29A1	Naive CD4	-0.015	-0.0018	-0.00022	0.0013	0.0059	-0.0026	-0.006
SLC29A2	Naive CD4	0.012	-0.018	-0.005	-0.0081	-0.0046	-0.00035	0.0012
SLC29A3	Naive CD4	0.0072	-0.0063	0.0097	0.0022	-0.0011	0.0098	-0.0032
SLC2A1	Naive CD4	-0.011	0.0011	-0.0058	0.01	-0.0059	0.0059	-0.02
SLC2A1-AS1	Naive CD4	-0.00078	-0.0043	-0.0032	-0.00099	-0.0029	-0.0099	-0.0014
SLC2A11	Naive CD4	0.014	-0.011	-0.0066	-0.0011	-0.011	-0.0058	0.0049
SLC2A12	Naive CD4	0.0034	0.0056	-0.00019	-0.0065	-0.0056	0.0023	-1.40E-06
SLC2A13	Naive CD4	0.016	-0.0017	0.00099	0.0096	-0.0023	0.0026	0.00011
SLC2A3	Naive CD4	-0.0099	0.017	-0.011	0.0029	0.0022	0.0038	0.0045
SLC2A4RG	Naive CD4	0.0011	-0.018	-0.0024	0.0033	0.0012	-0.012	0.013
SLC2A6	Naive CD4	0.012	-0.015	0.0071	-0.0033	0.0047	0.0052	0.0024
SLC2A7	Naive CD4	-0.0089	-0.0017	-0.01	0.00058	-0.01	0.0025	-0.0092
SLC2A9	Naive CD4	0.0017	0.0026	-0.0025	0.0048	-0.0014	0.0061	-0.0092
SLC30A1	Naive CD4	0.0043	0.0083	0.0014	-0.00094	-0.0029	0.02	0.0039
SLC30A4	Naive CD4	0.0091	-0.0014	-0.0057	-0.012	0.0092	-0.0013	-0.019
SLC30A6	Naive CD4	0.0065	0.02	-0.0065	-0.00065	-0.007	0.0087	-0.0017
SLC30A7	Naive CD4	0.0066	0.021	-0.011	-0.012	-0.01	0.0022	0.0049
SLC31A1	Naive CD4	-0.0026	0.0068	-0.0039	-0.017	0.015	0.0019	0.0016
SLC31A2	Naive CD4	0.00021	0.0016	0.0096	-0.0034	0.0089	0.0039	-0.0088
SLC35A2	Naive CD4	-0.013	-0.004	0.0057	0.0067	-0.014	0.0069	0.0034
SLC35A3	Naive CD4	0.0098	0.017	0.0044	-0.0081	-0.0059	0.0015	0.01
SLC35A5	Naive CD4	0.0013	0.021	0.0053	0.0041	-0.015	0.014	4.10E-05
SLC35B3	Naive CD4	-0.00038	0.012	0.0092	-0.019	-0.0037	-0.0097	-0.0025
SLC35B4	Naive CD4	0.013	0.013	0.0037	-0.0054	-0.00061	0.00011	0.0016
SLC35C1	Naive CD4	-0.021	0.00085	-0.0019	0.014	-0.0078	0.0051	-0.0099
SLC35D1	Naive CD4	0.021	0.0066	-0.0035	-0.013	0.0079	0.016	0.0047
SLC35D2	Naive CD4	-0.0017	0.0074	0.0035	0.03	-0.0011	-0.0058	0.017
SLC35E2	Naive CD4	-0.00099	0.0019	-0.0089	0.0076	-0.0033	-0.0023	-0.0054
SLC35E2B	Naive CD4	0.0072	-0.0016	-0.024	0.0038	-0.0031	0.016	-0.013
SLC35E3	Naive CD4	0.01	-0.0075	0.0078	-0.0076	0.0039	-0.0091	0.0022
SLC35E4	Naive CD4	0.01	-0.014	0.0053	0.0045	0.0035	0.005	-0.0034
SLC35F2	Naive CD4	-0.0076	0.0073	0.005	0.026	-0.0057	0.0067	-0.0017
SLC35F3	Naive CD4	-0.0048	0.00081	0.0013	0.0076	-0.0078	0.0029	-0.00021
SLC35F5	Naive CD4	0.014	0.0091	-0.0094	0.0054	0.00017	-0.009	-0.0022
SLC35F6	Naive CD4	0.0025	-0.0022	-0.012	-0.00025	-0.0003	-0.0062	-0.0092
SLC35G1	Naive CD4	0.0051	-0.002	0.0019	-0.01	-0.0021	-0.0017	0.0059
SLC36A1	Naive CD4	0.0083	0.002	-0.0063	0.0031	0.0042	0.0048	0.0035
SLC36A4	Naive CD4	0.0088	0.003	0.011	0.00016	-0.0042	-0.014	0.0016
SLC37A1	Naive CD4	-0.0036	-0.0026	-0.021	0.0067	-0.011	0.0027	0.0049
SLC37A3	Naive CD4	-0.0058	0.01	-0.012	-0.0019	-0.011	-0.0035	-0.0015
SLC37A4	Naive CD4	0.0056	-0.0067	-0.015	0.011	0.0077	-0.0024	-0.0042
SLC38A10	Naive CD4	-0.0046	-0.022	-0.012	0.0044	0.0037	0.024	-0.018
SLC38A2	Naive CD4	0.0099	0.015	0.0023	-0.014	0.0053	0.024	0.0062
SLC38A5	Naive CD4	-0.021	0.0032	-0.012	0.0061	-0.0054	0.004	0.0092
SLC38A6	Naive CD4	0.012	0.0038	0.0097	-0.0075	-0.012	-0.004	0.0094
SLC38A7	Naive CD4	0.00056	-0.0072	-0.003	-0.012	0.015	0.0028	7.40E-05
SLC38A9	Naive CD4	0.0021	0.013	-0.0016	-0.0072	-0.00093	-0.00071	-0.0058
SLC39A1	Naive CD4	-0.02	-0.00069	0.00066	0.0071	-0.005	0.0086	-0.00027
SLC39A10	Naive CD4	0.0055	0.0098	-0.0028	0.0039	-0.0073	0.0046	-0.018
SLC39A11	Naive CD4	-0.002	0.0039	-0.0044	-0.004	-0.0028	0.011	-0.016
SLC39A13	Naive CD4	0.0015	-0.029	9.30E-05	-0.0038	-0.0069	0.014	-0.0013
SLC39A14	Naive CD4	-0.0053	0.0098	-0.00027	-0.0054	0.0016	0.027	0.0049
SLC39A3	Naive CD4	-0.013	-0.017	0.0017	0.0023	0.011	0.016	-0.0022
SLC39A4	Naive CD4	-0.0085	-0.017	-0.00045	-0.0066	0.00082	0.0086	-0.00087
SLC39A7	Naive CD4	-0.0047	0.00039	-0.013	0.0056	0.0065	-0.0058	0.0049
SLC39A8	Naive CD4	-0.0095	0.011	0.0086	0.021	-0.012	0.0097	-0.03
SLC3A1	Naive CD4	0.012	0.0042	-0.0075	-0.0041	-0.0073	-0.013	0.0058
SLC40A1	Naive CD4	-0.0074	0.0059	0.0042	0.017	-0.024	0.0032	-0.016
SLC41A1	Naive CD4	0.0072	0.0061	-0.02	-0.0075	0.0014	0.021	0.0019
SLC41A3	Naive CD4	0.00061	-0.0061	0.0093	0.0039	0.014	0.0039	0.0052
SLC43A1	Naive CD4	-0.00029	-9.60E-05	0.0035	0.021	-0.0098	0.0099	0.0086
SLC43A2	Naive CD4	0.0039	-0.0058	-0.0018	-0.011	0.006	0.00061	0.023
SLC43A3	Naive CD4	0.015	-0.0032	0.0097	-0.0031	0.025	0.0062	-0.013
SLC44A1	Naive CD4	0.0027	0.013	-0.0041	-0.0042	-0.009	0.019	0.003
SLC45A1	Naive CD4	-7.10E-05	-0.0045	0.0035	0.0059	-0.0057	-0.0005	-0.0011
SLC45A4	Naive CD4	0.0039	-0.0054	-0.0055	0.00026	-0.0039	0.014	0.027
SLC46A1	Naive CD4	0.0072	0.0035	-0.0011	0.026	-0.016	0.0063	0.0088
SLC46A2	Naive CD4	0.0092	-0.00065	-0.0024	0.006	0.0043	-0.0051	0.0045
SLC48A1	Naive CD4	0.017	-0.013	0.0027	0.00058	-0.0054	0.013	0.024
SLC4A2	Naive CD4	-0.0044	-0.015	-0.01	0.0074	0.0068	0.011	-0.012
SLC4A5	Naive CD4	0.0065	0.0027	-0.01	0.021	-0.0095	0.0055	-0.00044
SLC4A7	Naive CD4	0.0038	0.014	-0.018	-0.0087	0.017	-0.0089	-0.0031
SLC4A8	Naive CD4	0.0049	0.0001	-0.0056	-0.012	-0.0026	-0.0019	-0.0033
SLC50A1	Naive CD4	-0.025	0.00067	-0.001	0.00081	-0.0045	-0.0019	-0.0011
SLC52A2	Naive CD4	-0.011	-0.023	0.0052	-0.0058	-0.00011	0.0084	-0.016
SLC5A10	Naive CD4	-0.0052	-0.00083	-0.0098	0.0041	0.008	0.0036	0.0047
SLC5A2	Naive CD4	0.011	-0.012	0.0058	0.006	-0.011	0.0071	-0.0032
SLC5A3	Naive CD4	0.015	0.0049	-0.0053	0.0021	0.015	0.0037	0.023
SLC5A5	Naive CD4	0.0029	-0.0075	0.0024	0.011	-0.026	-0.00066	0.00026
SLC6A16	Naive CD4	0.0077	0.0053	-0.011	-0.003	0.0024	0.0024	0.0034
SLC6A6	Naive CD4	0.005	0.0042	-0.016	0.011	0.017	0.01	0.0035
SLC7A1	Naive CD4	-0.0066	-0.0031	-0.019	0.0074	0.003	0.0021	0.0065
SLC7A5	Naive CD4	-0.012	0.0031	-0.014	0.0075	0.0088	0.0047	0.0037
SLC7A5P1	Naive CD4	-0.00019	-0.014	-0.0096	0.0017	-0.024	0.0046	-0.0011
SLC7A5P2	Naive CD4	0.01	-0.0073	-0.014	0.0041	-0.013	-0.0086	-0.0056
SLC7A6	Naive CD4	0.023	-0.0035	-0.01	-0.0091	-0.0029	-0.0019	-0.0032
SLC7A7	Naive CD4	-0.0032	0.0014	-0.0099	-0.0089	0.0041	0.0044	-0.0023
SLC7A8	Naive CD4	0.0067	-0.0042	0.0023	0.004	-0.0052	0.013	0.011
SLC8B1	Naive CD4	0.0086	-0.017	-0.01	-0.025	-0.016	0.0098	0.007
SLC9A1	Naive CD4	0.0044	-0.0086	-0.022	-0.0026	0.017	0.0057	-0.0027
SLC9A3R1	Naive CD4	-0.0034	-0.014	0.017	0.018	0.018	0.023	-0.0023
SLC9A3R2	Naive CD4	-0.0032	-0.0098	-0.00072	0.002	-0.00051	0.0015	-0.00011
SLC9A5	Naive CD4	0.0043	-0.0016	-0.0073	0.0079	-0.01	-0.0096	-0.0043
SLC9A6	Naive CD4	0.01	0.015	0.00041	0.013	0.0053	0.019	0.0024
SLC9A7	Naive CD4	0.013	0.0017	-0.00054	0.0014	0.017	-0.0047	0.0006
SLC9A8	Naive CD4	0.0015	-0.0039	-0.0061	0.0074	-0.00076	-0.021	0.007
SLC9A9	Naive CD4	0.012	0.0079	0.0057	-0.0017	0.019	-0.0058	-0.0053
SLC9B1	Naive CD4	0.0057	0.0021	-0.0042	-0.0032	-0.0049	-0.02	0.012
SLC9B2	Naive CD4	-0.0098	0.009	-0.0044	0.024	-0.014	-0.0055	0.0023
SLCO3A1	Naive CD4	-0.019	0.00044	0.0013	0.024	-0.0053	0.0012	-0.023
SLF1	Naive CD4	0.0038	0.0095	0.011	0.0057	0.011	-0.021	-0.0022
SLFN11	Naive CD4	-0.00074	0.011	-0.0028	0.013	0.0065	0.016	0.0052
SLFN12	Naive CD4	0.0046	0.0057	-0.0023	-0.005	0.0061	0.0027	0.0083
SLFN12L	Naive CD4	0.00053	0.0088	-0.02	0.017	-0.018	-0.011	-0.0098
SLFN13	Naive CD4	-0.0052	0.0099	-0.019	0.014	-0.0037	-0.0094	-0.0081
SLFN5	Naive CD4	-0.0044	0.016	-0.017	-0.0064	0.0044	0.0035	-0.012
SLFNL1	Naive CD4	0.0033	0.0011	-0.018	-0.00049	0.0039	0.005	0.0033
SLIRP	Naive CD4	-0.018	-0.0043	0.0079	-0.0057	0.0058	-0.018	0.021
SLMO2	Naive CD4	-0.0081	0.015	0.015	-0.0029	-0.0015	-0.005	0.014
SLX4	Naive CD4	0.0086	-0.0076	-0.014	0.0047	0.003	-0.0055	0.0095
SLX4IP	Naive CD4	-0.008	0.0055	-0.0091	-0.0068	-0.00066	-0.016	-0.009
SMA4	Naive CD4	0.012	-0.007	-0.00081	-0.003	-0.0021	-0.012	0.012
SMAD1	Naive CD4	-0.0023	0.0026	-0.0041	-0.01	0.018	-0.012	0.0084
SMAD3	Naive CD4	0.0021	0.0039	-0.011	0.024	0.014	-0.0024	0.0037
SMAD5	Naive CD4	-0.0058	0.0084	-0.0054	0.0088	-0.00018	-0.00045	-0.017
SMAD7	Naive CD4	0.0098	-0.0045	0.0015	-0.0014	0.021	0.0084	0.025
SMAD9	Naive CD4	0.016	0.0016	0.00082	-0.0078	-0.01	-0.021	-0.0022
SMAGP	Naive CD4	-0.001	-0.00028	-0.00037	0.0096	-0.005	-0.012	0.0061
SMAP1	Naive CD4	-0.02	0.009	-0.0088	0.0048	-0.0036	-0.017	-0.0033
SMAP2	Naive CD4	-0.0094	-0.0026	0.0016	-0.013	-0.0017	-0.019	-0.047
SMARCA1	Naive CD4	0.0078	-0.00095	-0.00039	-0.019	-0.0037	0.0075	0.0018
SMARCA5-AS1	Naive CD4	3.30E-05	-0.0011	-0.0099	0.011	0.0056	-0.012	0.0049
SMARCB1	Naive CD4	-0.011	-0.015	-0.0072	-0.002	0.017	-0.0013	0.0067
SMARCD1	Naive CD4	-0.0093	-0.0083	-0.0093	0.001	0.014	-0.015	0.011
SMARCD3	Naive CD4	0.0042	-0.0084	0.0038	0.0017	-0.0031	0.004	0.0062
SMC1A	Naive CD4	-0.012	0.0041	-0.015	-0.011	0.012	0.012	-0.009
SMC1B	Naive CD4	0.0079	-0.0024	-0.012	0.00037	-0.0039	-0.008	0.0022
SMC2	Naive CD4	0.0031	0.0074	0.0086	-0.01	0.0079	-0.0069	0.0042
SMC4	Naive CD4	-0.0059	0.0063	-0.0056	-0.03	0.025	-0.015	-0.01
SMC5-AS1	Naive CD4	0.0094	-0.0035	0.0034	0.0037	-0.0021	5.10E-05	-0.0029
SMC6	Naive CD4	-0.00081	0.011	0.011	0.0066	0.019	-0.0068	0.0087
SMCHD1	Naive CD4	-0.007	0.015	-0.028	-0.0072	-0.0051	-0.011	-0.0065
SMCO3	Naive CD4	0.0094	0.0028	-0.0031	-0.0011	-0.0041	-0.0017	-0.0069
SMCO4	Naive CD4	-0.00092	-0.00011	0.0033	0.0053	0.025	-0.0074	-0.0017
SMCR8	Naive CD4	0.0081	0.0011	-0.025	0.006	0.0046	0.013	0.0084
SMDT1	Naive CD4	0.0013	-0.008	0.015	0.0033	0.0011	-0.0052	-0.0034
SMG1	Naive CD4	0.0023	0.0097	-0.031	0.0048	0.0059	-0.011	0.0016
SMG1P1	Naive CD4	0.012	0.0064	-0.015	0.0014	0.0013	-0.0052	-0.012
SMG1P2	Naive CD4	0.0064	0.017	0.005	-0.007	-0.012	-0.008	-0.0005
SMG1P3	Naive CD4	0.0076	0.0027	-0.013	0.0088	-0.0046	0.0016	-0.0031
SMG1P5	Naive CD4	0.0057	-0.018	-0.0029	-0.0049	-0.0072	0.0027	-0.0013
SMG1P7	Naive CD4	0.012	-0.0039	-0.0058	0.006	-0.0095	-0.0088	0.00075
SMG6	Naive CD4	0.015	-0.004	-0.015	0.015	0.0034	-0.0046	0.0064
SMG7	Naive CD4	-0.0083	0.011	-0.021	-0.011	0.0025	0.0088	-0.0042
SMG9	Naive CD4	-0.0012	-0.014	-0.0018	-0.002	0.0017	-0.0085	0.0026
SMIM10L1	Naive CD4	-0.0032	0.0011	0.0096	-0.0023	0.0022	-0.011	0.0046
SMIM10L2A	Naive CD4	0.016	-0.0086	-0.00018	0.0099	-0.0019	0.012	0.0074
SMIM13	Naive CD4	-0.00021	0.0013	0.014	-0.005	0.012	-0.0089	-0.0033
SMIM14	Naive CD4	-0.0056	0.0038	0.017	-0.00065	0.0075	-0.00045	0.0069
SMIM15	Naive CD4	-0.0078	0.02	0.013	-0.0093	-0.0071	0.008	0.014
SMIM18	Naive CD4	0.0062	-0.00065	-0.0045	-0.0023	0.0024	-0.012	0.012
SMIM19	Naive CD4	-0.015	0.0017	0.012	0.00063	-0.012	-0.011	0.016
SMIM20	Naive CD4	-0.0063	-0.0037	0.017	0.0039	-0.0034	-0.0048	0.0082
SMIM3	Naive CD4	0.013	-0.0064	0.022	0.0097	0.015	0.0019	-0.0068
SMIM4	Naive CD4	-0.0039	-0.012	-0.00023	0.001	0.0016	-0.0091	0.016
SMIM5	Naive CD4	0.0039	-0.0071	-0.0071	-0.00016	-0.011	-0.0081	0.015
SMIM8	Naive CD4	0.0055	0.0063	0.013	-0.011	-0.0092	-0.0034	0.014
SMKR1	Naive CD4	-0.0082	0.00073	0.0075	0.0072	-0.0032	-0.0014	0.0036
SMNDC1	Naive CD4	-0.0023	0.0088	0.01	0.0029	0.0031	-0.014	0.017
SMPD1	Naive CD4	0.013	-0.021	0.0076	-0.017	0.0023	-0.0046	-0.0096
SMPD2	Naive CD4	-0.0055	-0.0048	0.0063	-0.0031	0.0014	-0.003	0.00056
SMPD3	Naive CD4	0.0038	-0.0084	-0.012	-0.01	-0.0048	-0.0035	-0.0096
SMS	Naive CD4	-0.018	0.011	-0.00061	0.0089	0.00062	-0.0019	0.0016
SMTN	Naive CD4	-0.013	-0.0043	-0.011	-0.014	-0.024	0.00093	-0.024
SMTNL1	Naive CD4	-0.00062	0.001	-0.029	-0.0042	-0.013	-0.0088	0.0023
SMUG1	Naive CD4	-0.0099	-0.0011	0.003	-0.012	-0.0017	0.0038	-0.016
SMURF1	Naive CD4	0.008	0.00032	-0.022	0.0076	0.012	0.008	0.0029
SMURF2	Naive CD4	0.0079	0.0052	-0.0008	-0.0011	-0.0013	-0.0044	0.02
SMYD3	Naive CD4	-0.0051	-6.40E-05	0.01	0.0055	-0.0069	-0.0079	0.0025
SMYD4	Naive CD4	0.0055	0.00041	-0.0055	0.0073	-0.01	-0.01	-0.035
SNAI3	Naive CD4	-0.016	-0.01	-0.0069	0.0063	-0.016	0.009	-0.0081
SNAI3-AS1	Naive CD4	0.00043	-0.0045	-0.011	-0.0058	0.0047	0.00035	-0.0023
SNAP29	Naive CD4	-0.0049	0.0054	0.0055	-0.0022	0.0097	0.012	-0.0068
SNAPC1	Naive CD4	-0.0022	0.006	0.013	-0.0015	-0.015	-0.0044	0.015
SNAPC2	Naive CD4	-0.01	-0.018	0.0037	0.01	-0.0029	0.013	-0.0023
SNAPC3	Naive CD4	0.0051	0.012	0.0033	-0.0099	-0.021	-0.011	-0.012
SNAPC4	Naive CD4	0.0015	-0.017	-0.025	0.0041	0.0048	-0.0076	0.0019
SND1-IT1	Naive CD4	0.0087	-0.0044	-0.0075	-0.001	0.0025	-0.016	0.0038
SNED1	Naive CD4	0.012	-0.0055	-0.005	0.006	0.0018	0.0028	0.0076
SNHG1	Naive CD4	0.0064	-0.0058	-0.0055	0.0048	-0.018	-0.024	0.015
SNHG10	Naive CD4	0.011	-0.012	0.0051	-0.0045	-0.0072	-0.011	-0.0036
SNHG11	Naive CD4	0.00039	-0.014	-0.0041	-0.0072	-0.017	-0.012	-0.01
SNHG12	Naive CD4	-0.0032	-0.0091	0.00049	0.012	-0.014	-0.01	0.017
SNHG15	Naive CD4	-0.016	-0.0015	-0.005	-0.0074	-0.022	-0.02	-0.0036
SNHG16	Naive CD4	-0.017	0.0048	-0.0014	-0.005	-0.00057	-0.015	-0.0098
SNHG17	Naive CD4	-0.0093	-0.0071	-0.0063	0.0019	-0.01	-0.0097	-0.006
SNHG20	Naive CD4	-0.0055	-0.00058	-0.0027	-0.011	-0.015	-0.016	-0.008
SNHG21	Naive CD4	-0.00026	-0.00041	0.0076	-0.015	-0.011	-0.0086	-0.0044
SNHG25	Naive CD4	-0.0042	-0.012	-0.0085	0.0018	-0.00014	-0.014	0.012
SNHG3	Naive CD4	-0.00032	-0.0078	0.0011	0.0085	0.0076	-0.029	0.02
SNHG4	Naive CD4	0.0052	0.0058	-0.0036	-0.0046	-0.0032	-0.012	0.00068
SNHG5	Naive CD4	0.0043	-0.0043	0.00069	0.0067	0.0095	-0.014	0.0064
SNHG6	Naive CD4	-0.004	-0.0092	0.0044	0.012	-0.0055	-0.016	0.023
SNHG7	Naive CD4	0.0025	-0.016	0.0074	0.00019	-0.011	-0.0047	0.012
SNHG8	Naive CD4	-0.0055	-0.014	0.0051	-0.008	-0.012	-0.015	0.0035
SNHG9	Naive CD4	0.0012	-0.011	0.0066	-0.0001	0.0047	0.00049	0.013
SNIP1	Naive CD4	0.012	0.0035	-0.0035	0.0032	-0.0029	-0.0014	0.00028
SNN	Naive CD4	0.0045	-0.0024	0.0048	-0.0065	-0.019	0.031	-0.0057
SNORA12	Naive CD4	0.01	-0.011	-0.0023	-0.0051	0.011	-0.0085	0.0089
SNORA14B	Naive CD4	0.0085	-0.0011	-0.0092	-0.0032	-0.0041	-0.0078	0.0044
SNORA25	Naive CD4	0.002	-0.0023	-0.0029	-0.0046	-0.0089	-0.016	0.0051
SNORA26	Naive CD4	-0.002	-0.0039	0.0015	0.00017	-0.0014	-0.016	0.0057
SNORA27	Naive CD4	-0.00011	-0.0028	-0.01	-0.0048	-0.005	-0.018	0.015
SNORA28	Naive CD4	0.005	0.00024	-0.0081	0.0058	0.0023	-0.011	0.013
SNORA29	Naive CD4	0.0053	0.0042	-0.012	0.0017	-0.0013	-0.0064	0.0074
SNORA32	Naive CD4	0.0034	0.0076	-0.0022	-0.0075	-0.013	-0.018	0.0058
SNORA4	Naive CD4	0.00048	0.0083	-0.0084	0.007	-0.0058	-0.0051	-0.0016
SNORA40	Naive CD4	0.0033	0.0089	-0.0043	0.0021	-0.0055	-0.015	-0.0011
SNORA48	Naive CD4	-0.00089	-0.0037	-0.014	-0.0028	-0.0039	-0.015	0.0076
SNORA5C	Naive CD4	0.0051	-0.0058	-0.017	-0.011	-0.013	-0.005	-0.0086
SNORA60	Naive CD4	0.0057	0.0018	-0.0032	-0.0069	-0.013	-0.0044	-0.0053
SNORA62	Naive CD4	0.0014	0.0027	-0.01	0.00071	-0.004	-0.0066	-0.0018
SNORA67	Naive CD4	-0.0031	-0.0053	-0.0066	-0.0099	-0.0044	-0.0099	0.0088
SNORA70	Naive CD4	-0.0036	-0.0036	-0.011	0.006	0.0022	-0.025	0.0075
SNORA70G	Naive CD4	0.013	-0.0046	-0.0061	-0.0063	0.0024	-0.018	-0.0048
SNORA71D	Naive CD4	-0.00057	0.0023	-0.01	0.0054	-0.0051	-0.007	-0.0018
SNORA71E	Naive CD4	0.0065	0.0014	-0.0027	-0.005	-0.0086	-0.0065	-0.014
SNORA8	Naive CD4	0.0022	0.0044	-0.0077	-0.00064	-0.0022	-0.017	0.0061
SNORA80B	Naive CD4	0.0036	-0.0029	-0.012	0.0059	0.0035	-0.0073	0.0077
SNORA9	Naive CD4	0.00048	0.0058	-0.011	-0.0039	-0.016	-0.017	-0.0074
SNORD10	Naive CD4	-0.0038	-0.004	-0.0092	-0.0047	-0.0036	-0.0048	0.013
SNORD102	Naive CD4	-0.0015	-0.002	-0.0062	0.00055	0.00035	-0.021	0.0085
SNORD11	Naive CD4	0.0029	-0.0041	-0.0085	-0.0076	-0.0042	-0.019	0.0062
SNORD110	Naive CD4	0.002	0.00053	-0.015	0.0048	-0.0075	-0.012	-0.0016
SNORD12C	Naive CD4	0.0023	-0.0041	-0.007	0.011	-0.00027	-0.012	0.015
SNORD13	Naive CD4	-0.0032	-0.0044	-0.0097	0.00051	0.0054	-0.0078	0.0043
SNORD14A	Naive CD4	-0.00017	0.00095	-0.0028	0.0034	-0.0031	-0.016	0.0051
SNORD14B	Naive CD4	0.006	0.00051	-0.0036	0.0049	-0.0054	-0.017	0.0033
SNORD31	Naive CD4	0.0069	-0.0031	-0.0067	0.0043	-0.0068	-0.019	0.003
SNORD35B	Naive CD4	0.0087	-0.007	-0.0078	0.00038	-0.00029	-0.015	0.0018
SNORD3A	Naive CD4	0.00013	-0.0014	0.0005	0.012	0.012	-0.011	0.013
SNORD42B	Naive CD4	-0.00072	0.0021	-0.013	-0.0025	-0.0022	-0.014	0.012
SNORD45A	Naive CD4	0.0034	0.0045	-0.013	0.0057	-0.00065	-0.0068	-0.00081
SNORD45B	Naive CD4	0.0041	0.0089	-0.0069	0.0038	-0.0047	-0.0091	-0.0047
SNORD45C	Naive CD4	0.0011	0.0057	-0.0081	0.0015	-0.0073	-0.0039	0.0019
SNORD46	Naive CD4	-0.0051	-0.0014	-0.012	0.0038	0.0055	-0.007	0.00073
SNORD47	Naive CD4	-0.0015	0.0037	-0.0088	-0.0066	-0.0085	-0.021	-0.0079
SNORD52	Naive CD4	-3.90E-05	0.0018	-0.0063	0.0062	-0.0067	-0.012	0.0042
SNORD55	Naive CD4	0.0016	-0.011	-0.0097	-0.0017	-0.0036	-0.0042	-0.00085
SNORD59A	Naive CD4	0.0032	-0.0067	-0.0091	0.0063	0.0028	-0.0052	-0.0037
SNORD59B	Naive CD4	0.00036	0.0012	-0.0044	-0.002	0.0023	-0.00068	-0.001
SNORD63	Naive CD4	0.0081	-0.0021	-0.0038	0.00086	-0.011	-0.01	0.014
SNORD80	Naive CD4	-0.0073	0.0051	-0.0076	-0.0085	-0.02	-0.02	-0.0075
SNORD89	Naive CD4	0.0032	0.0015	-0.0016	-0.0031	0.0018	-0.0033	-0.0044
SNORD94	Naive CD4	0.012	0.0042	-0.012	0.0029	-0.0062	-0.0026	-0.0027
SNORD96A	Naive CD4	0.0028	-0.0011	-0.0097	-0.0041	-0.013	-0.0091	0.0015
SNPH	Naive CD4	0.0032	-0.0078	-0.012	0.0019	-0.0038	0.014	0.0099
SNRK	Naive CD4	0.018	0.01	0.0026	-0.016	0.0096	0.016	0.018
SNRNP25	Naive CD4	-0.0036	-0.013	0.014	-0.004	0.0072	-0.0019	0.0084
SNRNP48	Naive CD4	0.0085	0.0043	-0.00066	-0.00097	-0.0065	-0.014	0.0083
SNRNP70	Naive CD4	0.0055	-0.025	-0.021	0.011	0.0025	-0.0041	0.00045
SNRPA	Naive CD4	-0.0063	-0.013	0.007	0.0045	0.0066	-0.013	0.0057
SNRPB2	Naive CD4	-0.015	0.0068	0.021	-0.0063	0.0042	-0.013	0.015
SNRPE	Naive CD4	-0.02	0.0035	0.0057	-0.0078	-0.0027	-0.018	0.024
SNRPF	Naive CD4	-0.012	-0.006	0.0094	-0.0018	0.012	-0.023	0.021
SNRPG	Naive CD4	-0.02	0.0045	0.0081	-0.0046	0.0015	-0.015	0.026
SNTA1	Naive CD4	0.0087	-0.012	0.014	0.015	0.013	0.014	0.0069
SNTB1	Naive CD4	-0.014	0.0048	-0.019	-0.012	-0.013	0.0074	0.011
SNTB2	Naive CD4	0.0084	-0.0022	0.0082	0.02	0.013	-0.015	-0.034
SNTG2	Naive CD4	-0.0072	0.0044	0.0017	0.011	-0.011	-0.013	-0.027
SNX10	Naive CD4	-0.016	0.011	0.0014	-0.009	0.01	0.0014	0.0014
SNX11	Naive CD4	-0.011	0.0049	-0.0044	-0.0033	-0.0012	-0.0057	-0.005
SNX12	Naive CD4	0.0003	-0.0016	0.0041	-0.00031	0.0026	-0.013	0.0036
SNX13	Naive CD4	0.0082	0.022	-0.0041	-0.0051	-0.0023	0.013	-0.0016
SNX16	Naive CD4	0.0089	0.01	0.01	-0.0045	-0.0051	0.0034	0.0074
SNX18	Naive CD4	0.0055	-0.0036	-0.0041	0.0038	0.018	-0.0029	0.011
SNX19	Naive CD4	-0.0031	0.0066	-0.026	0.00015	-0.0068	0.016	0.01
SNX20	Naive CD4	-0.0065	-0.0041	-0.0019	0.0034	0.00038	0.033	0.012
SNX21	Naive CD4	0.018	0.0026	-0.0068	-0.002	-0.0018	-0.0089	-0.016
SNX22	Naive CD4	0.0029	-0.0014	0.0022	0.00096	0.013	-0.0029	-0.00028
SNX24	Naive CD4	0.004	0.002	0.012	0.026	0.0052	-0.0041	-0.0023
SNX25	Naive CD4	-0.00056	0.0061	0.003	0.013	-0.011	0.0089	0.016
SNX27	Naive CD4	0.016	0.0039	-0.0019	0.004	0.0092	0.0031	-0.0059
SNX29	Naive CD4	0.012	-0.0063	-0.014	-0.0061	0.0083	-0.022	0.0075
SNX29P2	Naive CD4	0.01	-0.00048	-0.0085	0.0027	0.0051	-0.0025	0.0013
SNX30	Naive CD4	0.0086	0.0068	-0.0051	0.011	0.011	0.0078	0.0043
SNX32	Naive CD4	-0.006	-0.0025	-0.0061	-0.0077	-0.0053	-0.0013	-0.0053
SNX33	Naive CD4	0.0014	0.0029	-0.0012	0.013	0.0021	0.00071	-0.0053
SNX8	Naive CD4	-0.0041	-0.0081	-0.0046	0.0033	0.0031	-0.0044	0.0017
SNX9	Naive CD4	0.0085	-0.01	0.012	-0.0062	-0.019	-0.0029	-0.031
SOAT1	Naive CD4	-0.0046	0.016	0.0011	0.0058	-0.0036	0.011	0.012
SOAT2	Naive CD4	-0.004	-0.0024	-0.0023	-0.004	-0.0062	0.0082	-0.0081
SOBP	Naive CD4	-0.016	0.0091	-0.015	-0.0093	-0.013	-0.0037	0.00097
SOCS1	Naive CD4	-0.022	-0.0066	-0.0081	-0.0032	-0.018	-0.013	-0.023
SOCS2	Naive CD4	-0.024	0.0087	-0.01	0.0013	-0.017	-0.006	-0.0075
SOCS2-AS1	Naive CD4	-0.021	0.0079	-0.01	0.00054	-0.011	-0.0076	-0.0087
SOCS3	Naive CD4	-0.016	-0.001	-0.016	0.0032	-0.014	0.0055	0.022
SOCS4	Naive CD4	0.0086	0.018	-0.0016	-0.0073	-0.008	0.0093	-0.0032
SOCS5	Naive CD4	0.012	0.0074	0.013	-0.0057	-0.0059	0.0065	0.011
SOCS6	Naive CD4	-0.0064	0.0047	-0.012	-0.0086	-0.004	-0.0021	-0.0096
SOCS7	Naive CD4	0.0044	-0.004	-0.0084	0.0042	0.01	-0.02	0.0066
SOD2	Naive CD4	0.0021	0.012	-0.0077	0.013	0.0032	0.0066	0.009
SOGA3	Naive CD4	-0.018	0.0031	-0.0095	0.024	-0.026	-0.0014	-0.0049
SORBS1	Naive CD4	0.0057	0.0012	0.0057	-0.0062	0.0081	0.0098	-0.0034
SORBS3	Naive CD4	0.0071	-0.018	0.0054	0.016	-0.016	0.015	0.021
SORCS3	Naive CD4	0.012	-0.0036	0.011	0.02	-0.024	0.0024	-0.019
SORD	Naive CD4	-0.0043	0.00069	-0.00064	-0.012	0.006	0.005	0.00091
SORL1	Naive CD4	0.017	0.0018	-0.013	0.012	-0.0042	0.019	-0.0086
SOS1	Naive CD4	4.20E-05	0.012	-0.017	0.023	0.0082	-0.011	0.012
SOS2	Naive CD4	0.02	0.011	-0.0035	0.0025	0.0094	0.013	0.0017
SOWAHC	Naive CD4	0.0033	-3.10E-05	0.004	0.013	-0.005	0.0048	0.0028
SOWAHD	Naive CD4	0.014	-0.014	0.013	0.0047	0.002	0.01	0.0074
SOX12	Naive CD4	0.0091	-0.021	-0.0033	-0.012	0.00022	-0.002	0.021
SOX30	Naive CD4	0.0064	0.0013	-0.0074	0.0028	0.0064	0.0015	-0.0039
SOX4	Naive CD4	-0.0026	-0.0033	-0.0093	-0.04	0.026	-0.0065	-0.0057
SOX8	Naive CD4	0.0028	-0.011	-0.005	-0.0021	-0.017	0.013	0.023
SP1	Naive CD4	0.0085	0.0044	-0.016	0.0045	0.012	0.0071	0.017
SP100	Naive CD4	-0.022	0.014	-0.019	-0.0055	-0.012	-0.0046	0.0037
SP110	Naive CD4	-0.02	0.0064	-0.02	-0.011	-0.012	-0.011	0.019
SP140	Naive CD4	-0.012	0.012	-0.0071	0.03	-0.0094	-0.0089	-0.0052
SP2	Naive CD4	-0.0019	-0.016	-0.0045	0.0079	0.0023	0.0083	-0.0045
SP2-AS1	Naive CD4	0.0053	0.0027	-0.0098	-0.0067	-0.008	0.0012	-0.00063
SP4	Naive CD4	0.013	0.012	-0.0033	0.0029	0.0089	0.0044	-0.0024
SPACA6P	Naive CD4	0.0049	-0.0079	0.0064	0.00042	-0.011	0.0032	0.00079
SPAG1	Naive CD4	-0.0078	0.0081	0.00069	0.012	0.0071	-0.0037	0.0068
SPAG16	Naive CD4	-0.012	0.0086	0.0072	-0.019	-0.00096	-0.012	0.014
SPAG5	Naive CD4	0.012	-0.0017	0.0085	0.005	-0.0026	0.012	0.0076
SPAG5-AS1	Naive CD4	0.006	0.0032	-0.0096	0.01	-0.0088	-0.012	0.0074
SPAG8	Naive CD4	0.012	-0.0054	0.0012	0.0014	-0.0095	-0.0078	-0.0072
SPAG9	Naive CD4	0.0078	0.0065	-0.018	0.015	0.0011	-0.0092	0.0059
SPAST	Naive CD4	0.0058	0.02	-0.0023	-0.0073	0.012	0.0065	0.0019
SPATA1	Naive CD4	0.011	0.0075	-0.017	-0.0073	-0.0051	-0.024	-0.0011
SPATA13-AS1	Naive CD4	0.017	0.0078	-0.013	0.0067	-0.0018	2.50E-05	-0.0031
SPATA2	Naive CD4	-0.0051	-0.0063	0.0026	-0.0036	-0.0044	0.017	-0.0026
SPATA20	Naive CD4	0.0016	-0.012	-0.0047	0.01	-0.014	0.00049	0.015
SPATA21	Naive CD4	0.0057	-0.0023	-0.0094	-0.0009	0.0051	-0.0085	0.00011
SPATA24	Naive CD4	-0.0019	-0.00077	-0.0015	0.00059	-0.014	0.0012	0.0031
SPATA2L	Naive CD4	-0.0071	-0.02	0.0052	0.0011	0.0021	0.0096	-0.0076
SPATA32	Naive CD4	0.0037	-0.011	-0.0027	-0.0095	-0.00055	-0.0038	-0.00078
SPATA33	Naive CD4	-0.003	-0.0055	-0.0053	0.0041	-0.0011	-0.013	-0.0046
SPATA41	Naive CD4	0.00018	-0.0037	-0.0043	-0.0064	-0.019	0.0061	0.0057
SPATA5	Naive CD4	0.011	0.0063	-0.009	0.0066	0.0087	-0.0022	0.0013
SPATA5L1	Naive CD4	0.0039	-0.011	-0.0028	0.0039	-0.006	0.001	-0.014
SPATA6	Naive CD4	0.015	0.0012	0.0066	-0.0036	-0.01	-0.0013	-0.0064
SPATA6L	Naive CD4	0.007	-0.0031	0.0027	0.0023	-0.012	-0.012	-0.024
SPATA7	Naive CD4	0.0046	-0.0044	0.0069	0.0075	-0.015	0.002	-0.00054
SPATA9	Naive CD4	0.0024	0.006	-0.0049	-0.0053	-0.0089	-0.00035	-0.01
SPATC1L	Naive CD4	-0.0013	-0.019	4.40E-06	0.00098	-0.018	0.01	0.00021
SPATS2	Naive CD4	0.0037	0.0073	-0.00041	-0.0077	0.015	-0.00094	0.00076
SPATS2L	Naive CD4	-0.023	0.0099	-0.019	-0.0069	-0.0091	0.0019	0.01
SPCS3	Naive CD4	-0.012	0.02	-0.011	-0.0046	0.0095	0.0077	0.0021
SPDL1	Naive CD4	0.0046	0.0099	0.0073	-0.01	0.0091	-0.0016	-0.00036
SPDYE1	Naive CD4	0.017	-0.0051	-0.01	0.0015	-0.0061	-0.022	0.0035
SPDYE3	Naive CD4	0.0027	-0.0013	-0.0014	-0.002	-0.0084	-0.011	0.0036
SPDYE5	Naive CD4	0.017	-0.0024	-0.0099	0.0075	-0.0051	-0.019	0.0092
SPDYE6	Naive CD4	0.0055	-0.002	-0.0058	0.0035	-0.00075	-0.01	0.017
SPECC1	Naive CD4	-0.0085	-0.0036	-0.0028	0.0043	0.0056	-9.80E-05	0.00099
SPECC1L	Naive CD4	-0.0015	-0.0076	-0.012	-0.001	0.012	0.00015	0.021
SPEF2	Naive CD4	0.008	0.0023	0.0033	0.014	-0.0062	-0.012	-0.0041
SPEG	Naive CD4	0.0095	-0.016	-0.011	-0.015	0.0065	-0.00073	0.0048
SPG11	Naive CD4	0.01	0.014	-0.026	-0.00024	-0.0047	-0.00088	0.0044
SPG20	Naive CD4	-0.00065	0.01	0.011	0.013	-0.027	0.018	0.0013
SPHK2	Naive CD4	-0.0003	-0.022	-0.012	-0.011	-0.0044	0.0021	-0.0068
SPICE1	Naive CD4	0.013	0.013	-0.0088	-0.004	0.0054	0.0039	-0.0046
SPIN1	Naive CD4	0.015	0.0097	0.003	-0.01	0.018	0.021	0.013
SPIN2B	Naive CD4	-0.0062	-0.0078	0.0037	-0.0035	-0.0092	-0.0059	0.00062
SPIN3	Naive CD4	0.0086	0.0068	-0.0025	0.012	-0.039	0.0087	-0.0072
SPIN4	Naive CD4	0.009	-0.0024	0.018	0.013	0.0076	-0.0018	-0.0051
SPINK2	Naive CD4	0.012	-0.0073	0.011	-0.0038	0.0024	0.0045	0.015
SPINT1	Naive CD4	-0.011	0.0032	-0.0064	0.011	-0.015	0.00085	-0.011
SPINT2	Naive CD4	-0.0025	-0.015	0.011	0.007	-0.02	0.015	0.0038
SPIRE1	Naive CD4	-0.0009	0.00013	0.0013	0.019	0.0063	-0.0022	0.0082
SPIRE2	Naive CD4	0.00061	-0.0051	-0.009	-0.0086	0.00033	-0.011	-0.013
SPN	Naive CD4	-0.0081	0.0012	-0.022	0.02	0.0068	0.011	0.011
SPNS1	Naive CD4	0.0095	-0.026	0.0027	-0.011	-0.004	0.011	-0.0086
SPNS3	Naive CD4	-0.00059	-0.018	0.0078	-0.0021	-0.0019	0.0022	-0.0042
SPOCK2	Naive CD4	0.0036	-0.018	-0.015	0.016	0.0033	0.0077	-0.012
SPON1	Naive CD4	-0.0037	0.0038	-4.80E-05	0.011	0.0045	0.0064	0.026
SPOPL	Naive CD4	0.0073	0.0085	-0.0042	0.0083	0.0018	-0.0092	0.0038
SPPL2A	Naive CD4	-0.0059	0.018	-0.0021	0.009	0.0035	-0.0083	0.00096
SPPL2B	Naive CD4	0.002	-0.024	-0.02	-0.019	-0.0073	0.0043	0.0006
SPRED2	Naive CD4	-0.0061	0.0077	-0.0029	-0.00099	0.014	0.0015	0.0029
SPRN	Naive CD4	0.0011	-0.0072	-0.00083	0.0055	0.013	0.012	0.00024
SPRTN	Naive CD4	0.0058	0.0042	0.0036	-0.0086	-0.0095	0.0051	-0.0085
SPRY1	Naive CD4	-0.0046	-0.0024	-3.80E-05	-0.021	0.023	-0.0044	-0.007
SPRYD4	Naive CD4	-4.30E-05	0.0031	-0.0018	-0.01	-0.009	-0.0019	0.0031
SPRYD7	Naive CD4	0.0014	0.004	0.015	0.018	-0.014	-0.0041	0.0056
SPSB1	Naive CD4	-0.0079	0.0031	-0.013	-0.0074	0.015	0.0073	0.015
SPSB2	Naive CD4	-0.0012	-0.0067	0.0013	-0.0055	-0.0033	0.0046	0.0053
SPSB3	Naive CD4	0.0024	-0.031	0.0091	0.0046	-0.0028	-0.0018	-0.0095
SPTAN1	Naive CD4	0.0026	0.0094	-0.026	0.017	0.019	0.024	0.00082
SPTBN1	Naive CD4	0.0042	0.007	-0.028	-0.0016	0.012	0.028	0.013
SPTBN5	Naive CD4	0.012	-0.0066	0.00055	0.021	-0.0099	0.0062	-0.0015
SPTLC2	Naive CD4	-0.0065	0.018	-0.021	0.0093	0.0033	0.0082	0.0059
SPTLC3	Naive CD4	0.0041	0.0031	-0.0055	-0.016	0.00094	-0.0075	-0.0044
SPTSSA	Naive CD4	0.0054	0.0044	0.017	-0.0024	0.0059	-0.0069	0.003
SPTSSB	Naive CD4	-0.01	0.004	0.00069	0.01	-0.0067	-0.02	-0.039
SPTY2D1	Naive CD4	-0.0033	0.017	-0.0082	-0.0038	0.0058	0.019	-0.013
SQLE	Naive CD4	-0.0077	0.0025	0.0048	-0.017	0.013	-0.0033	-0.0058
SQRDL	Naive CD4	-0.026	0.01	-0.0027	0.005	0.0049	0.0025	-0.0063
SRA1	Naive CD4	-0.015	-0.0014	0.0062	-0.001	0.0027	-0.011	-0.00084
SRBD1	Naive CD4	-0.0049	0.015	-0.0091	-0.0074	0.0021	-0.0027	-0.0059
SRCAP	Naive CD4	0.0052	-0.0059	-0.03	0.007	0.008	0.0091	0.004
SRD5A1	Naive CD4	-0.0083	0.0048	-0.00021	0.005	0.0039	-0.01	-0.001
SRD5A3	Naive CD4	-0.00034	0.002	0.01	-0.0071	0.004	-0.0016	0.00041
SREBF1	Naive CD4	-0.0035	-0.02	-0.016	-0.0039	-0.011	0.016	0.012
SREBF2	Naive CD4	-0.0072	-0.0017	-0.02	0.014	0.012	0.0097	-0.0094
SREK1IP1	Naive CD4	-0.0058	0.0061	0.0061	-0.0053	0.0077	-0.0063	0.017
SRF	Naive CD4	-0.013	-0.0071	-0.011	-0.0026	-0.0062	0.011	-0.012
SRFBP1	Naive CD4	-0.0051	0.011	-0.0048	-0.0068	-0.009	-0.007	0.0061
SRGAP2	Naive CD4	0.00086	0.008	-0.013	0.021	0.015	0.0084	-0.009
SRGAP2B	Naive CD4	0.0012	0.003	-0.0025	0.0079	0.01	-0.0068	-0.0011
SRGAP2C	Naive CD4	0.0053	0.0079	-0.0079	0.0077	0.0072	-0.0049	-0.00014
SRGAP3	Naive CD4	0.013	-0.0035	0.00084	-0.0044	0.012	-0.013	-0.023
SRGN	Naive CD4	-0.012	0.0043	0.019	0.013	0.014	-0.018	-0.0097
SRI	Naive CD4	-0.011	0.0034	0.023	0.015	0.01	-0.01	0.0017
SRM	Naive CD4	-0.024	-0.014	-3.20E-06	-0.0056	-0.0018	0.0035	-0.003
SRP14-AS1	Naive CD4	-0.0011	-0.003	0.0091	-0.00096	-0.016	-0.012	0.0027
SRP9	Naive CD4	-0.0051	0.016	0.025	-0.01	-0.0033	-0.011	0.0093
SRR	Naive CD4	-0.011	0.004	-9.60E-05	-0.0029	-0.0013	0.0021	0.003
SRRD	Naive CD4	-0.012	0.0076	0.0061	-0.011	-0.0014	4.30E-05	0.01
SRRM2	Naive CD4	0.0073	-0.00067	-0.026	0.013	0.0089	0.008	-0.0077
SRRM5	Naive CD4	0.0073	0.00064	-0.0064	-0.0069	-0.016	-0.0037	0.0013
SRSF12	Naive CD4	0.012	0.0034	-0.0045	-0.0043	-0.0037	-0.0055	-0.0036
SRXN1	Naive CD4	-0.0066	0.0029	0.0055	0.021	0.0066	-2.70E-05	-0.014
SS18L1	Naive CD4	0.0067	-0.0041	-0.0019	0.0065	-0.0083	-0.015	0.0084
SS18L2	Naive CD4	-0.013	0.00053	0.024	0.0085	0.0052	-0.012	0.018
SSBP2	Naive CD4	0.017	-0.00024	0.015	-0.017	0.017	0.0051	-0.0023
SSBP3	Naive CD4	-0.0096	-0.012	-0.0085	-0.00045	0.0075	-0.0062	0.023
SSBP3-AS1	Naive CD4	0.0095	-0.003	-0.01	0.0039	-0.0025	-0.0081	0.019
SSBP4	Naive CD4	-0.02	-0.014	-0.0049	0.0027	0.01	-0.0041	-0.015
SSC4D	Naive CD4	0.0036	-0.0015	-0.0086	0.00022	0.0035	-0.0044	0.0013
SSFA2	Naive CD4	0.0057	-0.0033	-0.0064	-0.015	0.0057	-0.017	0.012
SSH1	Naive CD4	0.003	0.0022	-0.022	0.0076	0.013	0.0073	0.015
SSH2	Naive CD4	0.0061	0.0042	-0.031	-0.00069	0.00015	-0.0061	0.0032
SSH3	Naive CD4	0.00052	-0.0075	-0.0041	0.032	-0.016	0.00045	0.004
SSNA1	Naive CD4	-0.015	-0.025	0.0085	4.70E-05	-0.0014	0.0024	-0.01
SSR4P1	Naive CD4	0.0016	-0.0076	-0.0058	0.0043	0.0043	-0.0052	0.012
SSRP1	Naive CD4	-0.015	-0.0093	0.001	0.0086	0.012	-0.0088	0.0097
SSSCA1	Naive CD4	-0.019	-0.02	0.0012	-0.0058	-0.0035	0.0082	0.00041
SSSCA1-AS1	Naive CD4	0.0069	-0.0017	-0.0076	0.00026	-0.0038	-0.0057	-0.00011
SSTR3	Naive CD4	-0.013	-0.00034	-0.023	-0.0089	-0.016	0.01	0.0068
SSX2IP	Naive CD4	-0.0077	0.013	-0.0042	-0.022	0.0061	0.0094	0.005
ST20	Naive CD4	-0.0039	-0.0011	0.0017	-0.0047	0.0023	-0.0061	0.013
ST20-AS1	Naive CD4	0.0078	-0.0014	-0.00083	0.006	-0.0014	-0.0032	-0.003
ST3GAL2	Naive CD4	0.0068	-0.02	-0.018	-0.004	-0.0061	0.0073	-0.012
ST3GAL3	Naive CD4	0.0085	-0.0075	-0.0056	0.0022	0.0078	0.013	0.0033
ST3GAL4	Naive CD4	-0.00071	-0.0053	-0.0012	-0.00078	0.014	-0.00063	-0.0051
ST3GAL4-AS1	Naive CD4	-0.0052	-0.0018	0.00096	0.005	0.011	-0.0042	0.0056
ST3GAL5	Naive CD4	-0.0011	0.0025	0.00039	0.0048	-0.00091	0.0013	0.012
ST3GAL5-AS1	Naive CD4	0.0077	-0.0014	0.0041	-0.0018	-0.0011	0.00038	-0.00074
ST3GAL6	Naive CD4	-0.0076	0.0016	-0.013	-0.029	0.0058	-0.0065	-0.017
ST6GALNAC1	Naive CD4	-0.0087	-0.0017	-0.0067	-0.015	-0.0038	-0.01	-0.018
ST6GALNAC3	Naive CD4	0.019	-0.005	0.011	-0.00047	0.0046	-2.90E-05	0.0011
ST6GALNAC4	Naive CD4	0.0054	-0.017	-0.0019	0.0064	-0.0064	0.011	0.0043
ST6GALNAC6	Naive CD4	0.0034	-0.0075	-0.0021	0.015	-0.0043	0.0009	-0.0037
ST7	Naive CD4	0.012	0.00034	0.014	0.011	0.0079	0.0012	0.0021
ST7L	Naive CD4	0.00085	0.012	-0.003	-0.004	-0.022	0.0024	-0.0029
ST8SIA4	Naive CD4	0.0076	0.017	0.0044	-0.002	0.022	0.0081	-0.0056
ST8SIA6	Naive CD4	-0.015	0.0017	-0.002	0.018	-0.011	-0.0019	-0.015
STAC3	Naive CD4	0.0036	-0.0017	-0.0073	8.00E-05	-0.0051	-0.0091	0.013
STAG1	Naive CD4	0.017	0.017	-0.0017	0.0034	0.015	0.0081	-0.011
STAG2	Naive CD4	1.70E-05	0.018	-0.00076	-0.018	0.0015	0.022	0.002
STAG3	Naive CD4	-0.0039	0.006	-0.014	-0.015	-0.00022	-0.0016	-0.0031
STAG3L1	Naive CD4	0.011	-0.01	-0.0095	-0.00013	-0.0055	-0.012	0.0047
STAG3L2	Naive CD4	0.017	-0.0095	-0.0068	-0.0011	-0.011	-0.025	-0.0023
STAG3L3	Naive CD4	0.013	-0.012	-0.0049	0.00055	-0.01	-0.015	-0.009
STAG3L4	Naive CD4	0.0078	0.0035	-0.0083	-0.00041	-0.015	-0.0085	-0.0074
STAG3L5P-PVRIG2P-PILRB	Naive CD4	0.011	-0.0024	-0.023	0.0064	-0.01	0.0054	-0.0033
STAM	Naive CD4	-0.002	0.013	0.0023	-0.0046	0.021	-0.0047	-0.0016
STAM-AS1	Naive CD4	0.0095	0.0027	-0.00053	-0.0054	-0.011	-0.0006	-0.0037
STAM2	Naive CD4	0.00077	0.018	-0.0011	-0.0025	0.0012	0.015	-0.0033
STAMBPL1	Naive CD4	-0.022	0.011	-0.0094	-0.0021	-0.013	-0.0012	0.0017
STAP1	Naive CD4	-0.015	0.0077	-0.012	-0.0053	-0.019	0.0059	0.0053
STAP2	Naive CD4	-0.0089	-0.0064	-0.006	0.00034	-0.018	-0.0011	0.0012
STAR	Naive CD4	0.0037	-0.0056	-0.011	0.0015	-0.0013	-0.014	0.0034
STARD10	Naive CD4	6.10E-05	-0.013	0.0029	0.0085	-0.0036	0.017	0.013
STARD3NL	Naive CD4	-0.018	0.0096	0.0094	-0.0058	0.005	0.003	0.0069
STARD4	Naive CD4	0.0061	0.0083	-0.012	-0.007	-0.012	-0.014	0.0015
STARD4-AS1	Naive CD4	0.0016	0.002	-0.011	-0.039	0.013	-0.0081	-0.0025
STARD5	Naive CD4	0.018	-0.0037	0.00095	-0.0061	0.004	0.0037	0.0037
STARD7-AS1	Naive CD4	0.0073	-0.0035	-0.0093	-0.005	-0.0092	-0.0067	-0.013
STARD9	Naive CD4	0.012	-0.0056	0.0014	-0.0035	0.03	-0.014	-0.0024
STAT1	Naive CD4	-0.019	0.012	-0.019	-0.0067	-0.0091	0.0028	0.0016
STAT2	Naive CD4	-0.015	0.01	-0.026	-0.0052	-0.0084	0.0084	0.007
STAT4	Naive CD4	-0.0028	0.0081	0.0041	0.026	-0.035	-0.0035	-0.02
STIL	Naive CD4	-0.0032	0.0028	-0.0012	0.0025	0.0035	0.011	-0.0027
STIM1	Naive CD4	-0.0045	-0.0052	-0.012	0.0064	0.013	-0.014	-0.017
STIP1	Naive CD4	-0.011	0.003	0.013	0.0015	-0.0066	0.017	-0.013
STK11	Naive CD4	0.002	-0.024	-0.0041	0.011	0.0023	0.024	0.0056
STK11IP	Naive CD4	0.013	-0.017	-0.0078	-0.00048	0.0069	0.0068	-0.017
STK16	Naive CD4	-0.0093	-0.011	-0.012	-0.0027	0.007	-0.016	-0.01
STK17A	Naive CD4	0.013	-0.005	0.015	-0.025	0.02	-0.0048	0.00076
STK17B	Naive CD4	-0.0091	0.014	-0.0098	-0.019	-0.0085	-0.0033	0.021
STK19	Naive CD4	-0.00018	-0.0078	-0.0012	-0.0026	-0.0016	-0.0072	-0.016
STK26	Naive CD4	0.0065	0.014	0.013	-0.025	0.016	0.011	0.012
STK3	Naive CD4	0.0092	0.0046	0.0041	-0.0035	0.012	0.00017	-0.0079
STK32C	Naive CD4	0.0042	-0.015	0.0086	0.0099	0.0061	0.015	-0.008
STK35	Naive CD4	0.01	0.0026	-0.021	0.0091	-0.0064	0.015	0.0016
STK36	Naive CD4	0.0044	0.00051	-0.015	0.01	-0.014	0.0082	0.005
STK38L	Naive CD4	0.0071	0.016	0.01	-0.018	0.0042	0.021	0.0034
STK39	Naive CD4	-0.0044	0.007	0.0056	-0.00048	0.025	-0.0061	-0.0015
STK40	Naive CD4	0.0033	-0.006	-0.0047	0.0061	0.012	0.037	-0.0022
STKLD1	Naive CD4	0.0037	-0.0096	-0.013	0.0022	0.0021	-0.012	0.0038
STMN1	Naive CD4	0.0069	-0.007	0.017	-0.025	0.016	-0.0013	0.015
STMN3	Naive CD4	0.0074	-0.022	0.0044	-0.0052	0.0084	-0.0066	-0.017
STOM	Naive CD4	-0.019	0.015	-0.0067	0.021	0.0049	0.0061	0.0046
STOML1	Naive CD4	-0.0076	-0.011	-0.0049	-0.017	-0.0077	0.001	-0.0027
STOX1	Naive CD4	0.0094	-0.0042	0.0019	-0.012	0.0064	0.0052	-0.00056
STPG1	Naive CD4	0.0075	-0.006	0.0062	-0.0065	-0.0063	0.0057	0.022
STRA13	Naive CD4	-0.011	-0.023	0.013	-0.0053	0.0095	-0.001	-0.015
STRADB	Naive CD4	-0.023	0.0085	-0.0092	-0.003	-0.022	-0.0099	-0.0089
STRBP	Naive CD4	0.016	0.0011	0.016	-0.016	0.017	0.0039	0.0075
STRC	Naive CD4	0.0043	-0.003	-0.0018	0.0017	-0.005	-0.008	0.011
STRN	Naive CD4	0.0022	0.01	-0.0072	0.0062	0.02	0.0037	0.0086
STRN3	Naive CD4	0.0043	0.0066	0.00062	0.00013	-0.011	-0.011	0.012
STRN4	Naive CD4	-0.002	-0.022	-0.011	-0.0049	0.0042	0.015	-0.0082
STS	Naive CD4	-0.003	0.011	-0.0049	-0.0032	0.0069	0.0022	-0.012
STT3A	Naive CD4	0.0078	0.0096	0.022	0.01	0.01	0.0059	-0.024
STUB1	Naive CD4	-0.0089	-0.026	0.0076	-0.00068	-0.0068	0.011	-0.0087
STX10	Naive CD4	0.0072	-0.024	0.012	-0.014	0.011	-0.0019	-0.01
STX11	Naive CD4	-0.0088	0.0047	0.00089	0.021	0.0044	0.012	0.013
STX16	Naive CD4	0.018	0.013	-0.01	0.00075	-0.021	0.0034	-0.0026
STX16-NPEPL1	Naive CD4	0.0063	-0.004	-0.0064	0.0084	-0.0048	-0.0081	-0.0059
STX17-AS1	Naive CD4	0.0041	-0.00031	0.0041	-0.0019	-0.0083	-0.0009	0.014
STX18	Naive CD4	-0.0097	0.0015	0.0086	0.0045	0.0095	-0.0087	-0.0066
STX18-AS1	Naive CD4	0.0077	0.00061	-0.0029	0.005	0.0013	-0.0065	-0.0049
STX1A	Naive CD4	0.0017	-0.011	-0.0022	0.00056	-0.00049	0.0027	0.0074
STX2	Naive CD4	0.0043	0.0047	-0.0013	0.013	-0.0013	-0.021	-0.022
STX3	Naive CD4	0.004	0.005	0.0055	0.0029	0.019	0.003	-0.0088
STX4	Naive CD4	-0.0035	-0.018	0.0055	0.0099	0.0072	-0.011	-0.0011
STX5	Naive CD4	-0.0088	-0.01	0.00017	0.0032	0.0098	-0.0081	0.019
STX6	Naive CD4	0.0021	0.015	0.00089	-0.0076	0.0052	0.023	0.0034
STX7	Naive CD4	0.0065	0.01	0.0026	0.012	0.0032	0.0067	0.0013
STX8	Naive CD4	-0.014	0.0027	0.013	0.017	0.0088	-0.012	-0.00067
STXBP1	Naive CD4	0.0053	0.00015	-0.00038	0.025	-0.028	0.0081	0.0016
STXBP2	Naive CD4	-0.016	-0.016	0.0021	0.0082	0.0066	0.0063	-0.005
STXBP4	Naive CD4	0.012	0.0097	-0.0018	-0.0014	-0.0032	-0.011	0.00069
STXBP5	Naive CD4	0.021	0.0092	-0.0041	0.0092	0.011	0.0072	-0.0053
STXBP5-AS1	Naive CD4	0.012	-0.0025	0.004	0.0021	-0.0041	-0.0018	0.00075
STYX	Naive CD4	0.001	0.024	-0.002	-0.0034	-0.011	0.018	0.018
STYXL1	Naive CD4	-0.015	0.0037	0.0034	0.0045	-0.001	-0.0051	-0.0036
SUCLG2	Naive CD4	-0.0092	0.004	0.0052	-0.0082	-0.022	0.0011	-0.0055
SUCLG2-AS1	Naive CD4	0.014	-0.0053	0.0079	-0.0001	-0.0088	-0.012	-0.0094
SUDS3	Naive CD4	0.0092	0.006	0.01	0.0046	0.0057	0.02	-0.0013
SUFU	Naive CD4	0.003	-0.0023	-0.011	0.01	0.008	0.024	-0.0059
SUGCT	Naive CD4	0.0075	-0.0043	0.005	-0.00027	-0.012	0.0063	0.0071
SUGP2	Naive CD4	0.016	-0.0013	-0.026	0.0053	0.011	-0.0057	-0.0083
SUGT1P3	Naive CD4	0.0099	-0.0029	-0.0027	-0.00093	-5.70E-05	-0.01	-0.0027
SULF2	Naive CD4	0.003	-0.0034	-0.016	0.0084	0.01	-0.0025	0.014
SULT1A1	Naive CD4	0.0036	-0.012	-0.004	0.001	-0.016	-0.009	0.0048
SULT1A2	Naive CD4	0.0066	-0.0075	0.00052	-0.00021	-0.0035	-0.0082	0.0045
SULT1B1	Naive CD4	0.0083	0.0049	-0.0067	-0.025	0.0087	-0.0028	-0.0033
SULT2B1	Naive CD4	0.0084	-0.0061	0.001	0.016	-0.0059	-0.0022	0.013
SUMF1	Naive CD4	0.01	-0.0046	0.02	-0.0028	-0.0013	0.00039	-0.014
SUMF2	Naive CD4	-0.0064	-0.0075	-0.00055	-0.0027	-0.0076	-0.0023	-0.0036
SUMO1P3	Naive CD4	0.013	0.0063	-0.012	0.0017	-0.0019	0.00016	-0.0022
SUMO3	Naive CD4	-0.022	-0.0032	0.0012	-0.0094	-0.0019	0.0021	0.019
SUMO4	Naive CD4	0.00017	0.0052	-0.013	0.0086	-0.014	-0.025	0.011
SUN1	Naive CD4	0.019	-0.0016	-0.00038	-0.00039	-0.0055	0.011	-0.018
SUN2	Naive CD4	0.0082	-0.018	-0.0056	0.011	0.0077	0.036	0.011
SUOX	Naive CD4	-0.0075	6.20E-05	-0.0028	-0.0018	0.0062	-0.011	-0.0022
SUPT3H	Naive CD4	-0.002	-0.00052	0.0025	0.0031	-0.02	-0.0081	-0.003
SUPT6H	Naive CD4	0.0042	0.0056	-0.022	0.0066	0.012	0.012	0.01
SURF2	Naive CD4	-0.014	-0.018	0.011	0.0032	0.00032	0.0016	-0.004
SUSD1	Naive CD4	-0.0065	0.0072	-0.0045	0.014	0.018	-0.012	-0.019
SUSD3	Naive CD4	-0.0023	-0.02	0.01	-0.027	0.0093	0.0078	0.00072
SUSD4	Naive CD4	-0.018	0.0061	-0.01	-0.013	0.001	-0.0044	-0.00082
SUSD6	Naive CD4	-0.0019	-4.60E-05	-0.015	0.022	0.0061	-0.0016	-0.012
SUV39H1	Naive CD4	-0.012	-0.007	0.0038	0.0042	-0.0025	0.0066	-0.012
SUV39H2	Naive CD4	0.0026	0.0058	0.0033	-0.0064	0.0043	-0.0045	0.013
SUV420H2	Naive CD4	-0.0027	-0.021	-0.0074	-0.0095	-0.0036	-0.0062	0.0072
SUZ12P1	Naive CD4	0.0083	-1.30E-05	0.0031	-0.0042	-0.0077	-0.0078	0.0043
SV2A	Naive CD4	-0.0023	0.00087	-0.0073	-0.0035	0.0079	0.01	-0.0014
SV2B	Naive CD4	-0.011	0.005	-0.00061	0.0078	-0.012	0.0024	0.00013
SVBP	Naive CD4	-0.0043	-0.0025	0.016	-0.0014	0.015	0.0011	0.024
SVIL	Naive CD4	0.019	-0.002	-0.0081	0.0026	0.0025	0.0041	0.0019
SVIL-AS1	Naive CD4	0.0058	0.0015	0.0015	-0.00047	0.007	0.001	0.0025
SVILP1	Naive CD4	0.012	-0.002	0.007	0.0019	0.005	0.0014	0.00031
SVIP	Naive CD4	0.0035	0.00051	0.027	0.0042	-0.019	0.00014	0.02
SWAP70	Naive CD4	-0.014	0.0066	-0.012	-0.017	0.014	-0.0032	-0.013
SWI5	Naive CD4	0.0021	-0.014	0.017	-5.50E-06	0.0054	-0.0063	2.90E-05
SWSAP1	Naive CD4	0.0031	-0.016	0.0098	-0.0035	-0.018	-0.0012	-0.0019
SWT1	Naive CD4	-0.0063	0.017	-0.002	0.0059	-0.008	-0.0024	-0.016
SYAP1	Naive CD4	-0.0092	-0.0046	0.0099	-0.013	0.0022	-0.0031	-0.015
SYCE1	Naive CD4	0.0016	-0.0047	-0.0023	0.0001	-0.0033	-0.0013	-0.0018
SYCE1L	Naive CD4	0.0094	-0.017	0.0066	-0.0038	0.0015	-0.0065	0.0056
SYCE2	Naive CD4	0.008	-0.011	-0.0058	-0.00024	0.0063	-0.02	-0.0041
SYCP2	Naive CD4	0.0074	0.0016	0.0057	0.017	0.0055	-0.0026	0.0012
SYCP3	Naive CD4	0.013	-0.0022	0.0058	0.0074	-0.0076	-0.0027	-0.0012
SYDE2	Naive CD4	0.0015	-0.0053	-0.0023	0.00021	-0.027	-0.0073	-0.019
SYF2	Naive CD4	-0.016	0.0014	0.024	-0.002	-0.0075	-0.0067	0.013
SYK	Naive CD4	-0.0011	-0.0019	-0.0057	-0.0018	0.021	0.00087	0.0045
SYMPK	Naive CD4	0.0014	-0.0064	-0.012	-0.0067	-0.0016	0.0038	0.0033
SYNE2	Naive CD4	-0.0092	0.012	-0.005	0.033	-0.0075	-0.015	-0.014
SYNE3	Naive CD4	0.00083	-0.0085	-0.018	0.011	-0.016	0.0068	-0.0071
SYNE4	Naive CD4	0.0066	-0.013	-0.01	-0.0015	-0.014	-0.0015	0.0052
SYNGAP1	Naive CD4	-0.0015	-0.0099	-0.024	-0.0038	0.0011	-0.026	-0.011
SYNGR1	Naive CD4	0.019	-0.011	-0.0047	-0.0048	0.0048	0.0019	0.0027
SYNGR2	Naive CD4	-0.02	-0.012	0.007	0.017	-0.011	0.014	-0.012
SYNJ1	Naive CD4	0.016	0.013	-0.012	-0.0054	0.0038	0.013	0.0051
SYNJ2	Naive CD4	0.0023	0.0015	-0.02	-0.011	0.012	-0.0024	-0.019
SYNJ2BP	Naive CD4	0.0057	0.011	-0.0052	-0.00076	-0.018	-0.019	0.0054
SYNM	Naive CD4	-0.0044	0.0061	-0.0077	-0.0025	-0.0034	0.0021	-0.0043
SYNPO2	Naive CD4	0.00016	0.0034	0.007	0.00038	-0.0084	-0.0098	-0.0039
SYNRG	Naive CD4	0.0069	0.014	-0.024	0.0053	0.011	0.015	-0.006
SYP	Naive CD4	-0.0079	-0.00014	-0.015	-0.0046	-0.0085	-0.0041	0.0046
SYPL1	Naive CD4	0.012	0.0079	0.023	0.00071	-0.014	0.0053	0.0067
SYT11	Naive CD4	-0.0074	0.012	0.00089	0.019	0.016	-0.0057	-0.018
SYTL1	Naive CD4	-0.00045	-0.028	-0.0044	0.0028	0.001	0.0015	-0.025
SYTL2	Naive CD4	0.0024	0.0062	-0.0011	-0.0073	0.01	0.015	0.0089
SYTL3	Naive CD4	-0.0058	-0.00073	-0.0084	-0.0071	-0.012	-0.005	-0.02
SYVN1	Naive CD4	-0.0063	-0.012	-0.012	0.0065	0.0035	-0.0093	0.014
SZRD1	Naive CD4	-0.016	-0.0029	-0.016	0.0047	0.0077	0.01	0.0039
SZT2	Naive CD4	0.014	-0.0046	-0.026	0.0083	0.0022	0.0049	0.0087
TAB1	Naive CD4	0.0021	-0.02	-0.0084	-0.0061	0.005	-0.0079	0.0062
TAB2	Naive CD4	-0.017	0.0074	-0.0055	0.021	-0.0078	-0.014	0.014
TAB3	Naive CD4	0.0057	0.011	-0.0067	0.0044	-0.0061	0.0067	0.0038
TAC4	Naive CD4	0.0092	0.0005	-0.0086	0.0013	0.004	-0.0054	-0.0016
TACO1	Naive CD4	-0.02	-0.0015	0.0019	0.0017	-0.0022	-0.0017	0.013
TADA2A	Naive CD4	0.0049	0.0064	0.0058	0.00078	0.0037	-0.0083	-0.0026
TAF1	Naive CD4	0.0049	0.0049	-0.019	0.011	0.014	0.002	-0.00079
TAF11	Naive CD4	0.0036	-0.00065	0.011	0.0047	0.01	-0.02	0.012
TAF12	Naive CD4	-0.015	0.0068	0.017	0.00091	0.015	-0.0049	0.0031
TAF13	Naive CD4	0.0027	0.0083	0.00096	-0.0031	0.0059	0.0043	0.0025
TAF15	Naive CD4	0.012	0.00079	-0.018	-0.0008	-0.0047	-0.029	0.0023
TAF1A	Naive CD4	0.01	0.0056	0.0076	-0.01	-0.011	0.00072	-0.012
TAF1A-AS1	Naive CD4	0.0051	-0.0032	0.0027	0.0046	-0.015	-0.0056	0.0013
TAF1B	Naive CD4	-0.0025	0.007	0.0034	0.00016	0.015	-0.0013	0.0012
TAF1C	Naive CD4	0.0052	-0.022	-0.013	-0.0051	-0.0037	-0.0035	0.005
TAF4	Naive CD4	0.0067	-0.0097	-0.00088	0.0036	0.012	-0.014	0.0096
TAF4B	Naive CD4	-0.01	0.0042	-0.011	-0.016	-0.021	-0.0091	-0.029
TAF5	Naive CD4	0.00094	0.0026	0.0045	-0.013	-0.0091	-0.0085	-0.0018
TAF5L	Naive CD4	-0.0049	0.0019	-0.014	-0.0036	0.0019	-0.013	0.0038
TAF6L	Naive CD4	0.0086	-0.021	0.00043	-0.006	-0.0059	0.0083	-0.018
TAF7	Naive CD4	0.0068	-0.0018	0.027	-0.00052	0.011	-0.0075	-0.0074
TAF9	Naive CD4	-0.017	0.012	0.015	-0.0063	-0.0076	-0.015	0.012
TAF9B	Naive CD4	0.00044	0.021	0.0092	-0.0046	-0.011	0.0034	0.0096
TAGAP	Naive CD4	0.00047	0.0018	0.012	0.0021	0.00025	0.0019	-0.028
TAGLN	Naive CD4	0.0081	-0.011	-0.0048	0.006	-0.0079	-0.011	0.00036
TAGLN2	Naive CD4	-0.013	-0.0014	0.0097	0.017	0.011	-0.0006	0.0055
TAMM41	Naive CD4	0.011	0.0045	0.0028	0.0018	-0.0043	-0.0058	-0.0033
TANC1	Naive CD4	-0.0012	0.0029	-0.0079	-0.022	0.016	-0.013	-0.022
TANC2	Naive CD4	0.015	-0.00035	-0.012	-0.0042	0.011	-0.011	0.003
TANGO2	Naive CD4	-0.0045	-0.0058	0.0039	0.0077	0.0081	0.011	-0.021
TANGO6	Naive CD4	0.013	0.0058	-0.017	0.00059	0.014	0.0062	-0.013
TANK	Naive CD4	-0.014	0.018	0.0072	0.0043	0.011	0.0018	0.0061
TAOK1	Naive CD4	0.0071	0.0037	-0.011	0.0096	0.0053	-0.029	0.013
TAOK2	Naive CD4	0.0083	-0.011	-0.025	0.0073	0.01	0.0074	0.0058
TAP1	Naive CD4	-0.022	0.004	-0.016	0.0047	-0.0024	0.0057	-0.0094
TAP2	Naive CD4	-0.0084	0.00026	-0.015	0.0017	0.0037	-0.0023	0.0037
TAPBP	Naive CD4	-0.017	-0.0053	-0.011	0.0059	0.00079	0.022	-0.01
TAPBPL	Naive CD4	-0.016	-0.0032	-0.016	-0.002	-0.005	0.00024	-0.0091
TAPT1-AS1	Naive CD4	0.015	-0.0081	-0.0013	-0.0069	-0.014	0.00078	-0.012
TARBP1	Naive CD4	-0.00084	0.0045	-0.017	-0.022	-0.013	0.006	0.023
TARBP2	Naive CD4	-0.013	-0.013	-0.0057	-0.011	0.0017	0.0044	0.0037
TARP	Naive CD4	-0.0065	0.0069	0.0047	0.0089	0.017	-0.0087	-0.016
TARS	Naive CD4	-0.015	0.015	0.00082	-0.0023	0.0048	0.013	0.0075
TARSL2	Naive CD4	0.013	-0.004	0.01	0.0077	-0.0031	-0.0079	-0.0069
TAS2R20	Naive CD4	0.0048	-0.0012	0.0029	-0.0022	-0.0045	-0.015	0.0077
TAS2R43	Naive CD4	0.0074	0.0026	-0.004	0.0062	-0.0014	-0.01	-0.00092
TAS2R5	Naive CD4	0.013	-0.00061	0.0032	0.0033	-0.01	-0.0054	0.0018
TATDN1	Naive CD4	0.0051	0.0013	0.016	-0.0043	-0.0095	-0.012	0.009
TATDN2	Naive CD4	-0.0052	0.0025	-0.025	0.002	0.0099	0.011	0.0076
TATDN3	Naive CD4	-0.0065	0.0054	0.0077	-0.0016	0.0014	-0.0085	0.0059
TBC1D1	Naive CD4	-0.012	0.0015	-0.023	0.0056	0.0013	-0.014	0.0029
TBC1D10A	Naive CD4	-0.0066	-0.021	0.00079	-0.014	0.0059	-0.001	-0.026
TBC1D10B	Naive CD4	-0.01	-0.014	-0.014	0.012	0.007	0.006	0.01
TBC1D10C	Naive CD4	0.0044	-0.032	0.0078	-0.012	0.0071	0.012	-0.0057
TBC1D16	Naive CD4	-0.0081	0.00016	-0.013	-0.0036	0.0045	0.0086	0.0012
TBC1D17	Naive CD4	0.0051	-0.024	-0.0072	-0.0029	0.002	-0.0053	0.0024
TBC1D19	Naive CD4	0.0098	0.008	0.0028	0.0045	-0.00096	-0.016	-0.0076
TBC1D2	Naive CD4	0.004	-0.0069	0.0018	0.0084	0.0075	0.02	-0.015
TBC1D22A-AS1	Naive CD4	0.0065	-0.0012	-0.007	0.0063	0.0024	-0.02	0.005
TBC1D22B	Naive CD4	-0.012	0.0031	-0.018	0.0013	0.006	-0.0026	0.0011
TBC1D24	Naive CD4	-0.0011	-0.0055	-0.013	0.0091	-0.0084	0.0013	0.011
TBC1D2B	Naive CD4	0.0099	-0.00083	-0.014	0.023	0.01	0.0012	0.0046
TBC1D31	Naive CD4	0.0055	0.013	-0.0015	-0.015	0.012	0.013	0.0054
TBC1D32	Naive CD4	0.013	0.0063	-0.0059	-0.0084	-0.011	-0.0068	0.0014
TBC1D4	Naive CD4	0.018	0.0058	0.0078	0.0018	0.009	-0.0019	-0.0073
TBC1D5	Naive CD4	0.0002	0.015	-0.016	0.018	0.0048	0.02	0.0033
TBC1D7	Naive CD4	-0.00039	0.0014	0.0095	-0.014	0.00057	-0.012	-0.014
TBC1D8	Naive CD4	0.017	0.0014	-0.0062	-0.0036	-0.0082	-0.017	-0.0086
TBC1D8B	Naive CD4	-0.009	0.0034	-0.00015	0.019	-0.025	-0.0013	-0.004
TBC1D9B	Naive CD4	-0.0041	-0.0079	-0.023	0.0052	0.0051	0.026	0.0019
TBCA	Naive CD4	-0.013	0.00086	0.0092	0.0048	0.0094	-0.023	0.017
TBCB	Naive CD4	-0.013	-0.017	0.013	0.013	0.008	0.0023	-0.015
TBCC	Naive CD4	0.0038	-0.014	0.026	-0.0058	-0.0047	0.0075	-0.0064
TBCD	Naive CD4	0.0014	-0.0065	-0.011	0.019	0.0021	0.017	-0.0061
TBCE	Naive CD4	0.0025	0.0054	0.011	0.0013	-0.0096	-0.0049	-0.011
TBCEL	Naive CD4	0.009	0.014	0.00016	-0.0013	-0.00021	0.0069	-0.0011
TBCK	Naive CD4	0.0029	0.018	-0.0027	-0.00096	-0.0036	0.0086	-0.013
TBK1	Naive CD4	-0.014	0.015	-0.0036	0.03	-0.015	0.0016	0.00021
TBL1XR1	Naive CD4	0.0051	0.012	0.006	-0.0055	0.0029	0.0051	0.025
TBL3	Naive CD4	-0.0084	-0.026	0.00055	-0.01	0.00035	0.017	-0.016
TBX19	Naive CD4	0.0021	-0.0015	0.0045	0.0013	-0.0014	-0.0017	-0.013
TBX21	Naive CD4	-0.0053	0.0053	0.0021	0.03	0.02	-0.0015	-0.00062
TBX6	Naive CD4	-0.0047	-0.01	-0.0062	-0.0021	-0.0018	-0.011	0.0013
TBXA2R	Naive CD4	-0.0024	-0.013	-0.0077	-0.011	-0.0041	-0.0055	0.012
TBXAS1	Naive CD4	-0.0063	0.0021	-0.0078	-0.013	0.033	-0.0066	-0.0082
TCAF1	Naive CD4	0.0011	0.0039	0.00043	0.012	0.01	0.0096	0.0043
TCAF2	Naive CD4	0.0072	0.0074	-0.0081	0.013	-0.009	0.012	-0.0069
TCAIM	Naive CD4	0.00018	0.014	0.0047	-0.0018	-0.0064	0.0039	-0.0087
TCEA1	Naive CD4	-0.0058	0.012	0.026	-0.0043	0.0022	0.0034	0.0075
TCEA2	Naive CD4	-0.0034	-0.023	0.0094	0.00024	-0.003	0.0041	-0.002
TCEA3	Naive CD4	-0.0034	-0.0098	0.0057	0.011	-0.026	0.0055	0.001
TCEAL1	Naive CD4	-0.0019	-0.0049	0.0089	-0.012	-0.021	0.0072	-0.0017
TCEAL2	Naive CD4	-0.0027	-0.0029	0.0077	0.012	-0.018	0.0069	0.0084
TCEAL3	Naive CD4	-0.006	-0.0075	0.0033	0.0087	-0.012	0.012	0.0008
TCEAL4	Naive CD4	-0.003	-0.0095	0.011	-0.0045	-0.0008	-0.0055	0.0031
TCEAL8	Naive CD4	-0.016	0.013	0.018	-0.0085	-0.012	-0.00041	0.0067
TCEANC	Naive CD4	0.0011	0.0061	0.0073	-0.0018	0.0042	0.012	-0.0062
TCEANC2	Naive CD4	0.015	0.0059	0.001	-0.01	-0.0091	-0.0024	-0.0054
TCEB1	Naive CD4	-0.015	0.0083	0.015	-0.0065	0.0027	-0.017	0.016
TCEB2	Naive CD4	-0.02	-0.02	0.01	-0.0031	0.0057	0.00051	0.0069
TCEB3-AS1	Naive CD4	0.0081	-0.0075	-0.0021	-0.0041	-0.014	-0.02	0.0027
TCF12	Naive CD4	0.0029	0.012	-0.0035	-0.032	0.02	0.0073	-0.014
TCF19	Naive CD4	0.0071	-0.0061	0.0017	0.0066	-0.016	0.0047	-0.003
TCF20	Naive CD4	0.0054	0.0015	-0.022	0.011	0.011	-0.0027	0.0084
TCF3	Naive CD4	-0.0041	-0.024	-0.013	-0.0025	0.011	0.012	0.0097
TCF4	Naive CD4	-0.0031	-0.0014	-0.0097	-0.033	0.024	-0.0016	0.0055
TCF7L1	Naive CD4	0.0076	-0.0022	-0.0019	0.0027	-9.60E-05	-0.014	0.013
TCF7L2	Naive CD4	-0.011	0.0018	-0.013	-0.013	-0.0012	-0.0021	0.0088
TCFL5	Naive CD4	0.0014	-0.0086	0.0034	-0.013	-0.0018	0.0044	0.017
TCHP	Naive CD4	0.01	-0.0025	-0.0007	0.0059	0.015	0.005	-0.009
TCIRG1	Naive CD4	-0.0013	-0.022	-0.012	0.015	-0.011	0.0064	-0.023
TCL1A	Naive CD4	0.0027	-0.00074	0.0021	0.0043	0.0095	0.0087	0.012
TCL6	Naive CD4	-0.0011	0.004	-0.0028	-0.0035	0.00057	-0.0028	0.0017
TCN2	Naive CD4	0.0037	-0.00023	0.0051	0.0091	-0.0093	0.0023	-0.013
TCP10L	Naive CD4	0.0035	0.0023	-0.0078	-0.0039	-0.0032	0.0048	-0.00035
TCP11L1	Naive CD4	0.0091	0.0019	-0.0028	0.0093	0.0039	-0.00046	-0.0082
TCP11L2	Naive CD4	0.02	-0.0004	-0.0014	0.0069	0.0018	-0.0071	0.012
TCTEX1D2	Naive CD4	-0.0072	-0.005	0.0046	0.0093	0.0044	-0.011	0.013
TCTN1	Naive CD4	0.011	-0.0076	0.002	-0.0099	-0.0085	0.0023	0.0035
TCTN2	Naive CD4	0.013	-0.00088	-0.0014	0.0059	-0.005	0.0055	0.0042
TDG	Naive CD4	0.00077	0.0015	0.0096	-0.0067	-0.0044	-0.0067	-0.0052
TDRD1	Naive CD4	-0.00039	0.0002	-0.0022	-0.0034	-0.0095	0.0041	0.0031
TDRD3	Naive CD4	-8.90E-05	0.0015	0.0072	0.0094	0.0024	-0.016	-0.0017
TDRD7	Naive CD4	-0.018	0.016	-0.018	-0.0059	-0.011	0.011	0.013
TDRD9	Naive CD4	0.0029	0.0027	-0.002	0.0045	0.00054	0.0038	0.0011
TDRKH	Naive CD4	0.0036	0.005	-0.00062	-0.0064	0.0081	0.01	-0.01
TEC	Naive CD4	0.0012	-0.0019	0.0015	-0.0039	-0.0034	-0.0076	-0.022
TECPR1	Naive CD4	0.0015	-0.013	-0.018	-0.0076	0.00072	-0.0088	0.0055
TECPR2	Naive CD4	0.0087	-0.0064	-0.012	0.0037	0.013	0.0028	0.0094
TEF	Naive CD4	0.011	-0.0074	-0.00091	0.012	0.012	0.0095	0.0058
TEKT4P2	Naive CD4	0.002	0.00044	0.001	-0.00093	-0.0052	-0.0046	-0.0015
TELO2	Naive CD4	-0.00062	-0.026	-0.0095	-0.0057	-0.009	0.012	0.00031
TENM1	Naive CD4	0.0083	0.00036	-0.0086	-0.025	0.028	-0.016	-0.0061
TEP1	Naive CD4	0.0022	0.0069	-0.027	0.014	0.0083	-0.0029	0.0064
TEPP	Naive CD4	0.0092	-0.0051	0.0083	0.014	-0.013	0.00026	0.0068
TERT	Naive CD4	0.0095	-0.0059	-0.00087	-0.011	0.0061	2.90E-05	-0.0029
TESK1	Naive CD4	-8.10E-05	-0.016	-0.0054	0.0079	0.0094	-0.0039	5.00E-05
TESK2	Naive CD4	0.006	0.0018	-0.0031	0.0029	0.0039	0.0046	0.0093
TET1	Naive CD4	0.011	0.0016	-0.0082	-0.013	0.022	-0.014	0.00096
TET2	Naive CD4	-0.0093	0.011	-0.019	0.00071	0.0051	-0.0088	-0.01
TET3	Naive CD4	0.012	-0.0071	-0.017	-0.0021	0.01	-0.0062	0.013
TEX14	Naive CD4	0.0061	0.0066	0.002	-0.0035	0.0078	-0.0044	0.0086
TEX2	Naive CD4	0.0057	0.0058	-0.0038	-0.0041	-0.0092	0.02	0.0064
TEX22	Naive CD4	0.0065	-0.0092	-0.0042	-0.011	0.00075	-0.011	-0.0043
TEX30	Naive CD4	0.0015	-0.00094	0.025	-0.0031	0.008	-0.00049	0.0088
TFAP2E	Naive CD4	0.012	-0.0086	0.0017	0.0061	0.0055	-0.0027	-0.007
TFAP4	Naive CD4	-0.0064	-0.012	-0.013	-0.0051	-0.0098	-0.012	0.012
TFB2M	Naive CD4	-0.0078	0.0054	0.009	-0.0058	0.0078	-0.014	0.00022
TFCP2	Naive CD4	0.00099	0.0074	-0.012	0.0061	0.006	-0.011	0.018
TFDP1	Naive CD4	-0.018	0.0065	-0.0069	-0.016	0.011	0.0063	0.0054
TFDP2	Naive CD4	-0.00023	-0.0023	-0.0062	-0.031	-0.0028	-0.0084	0.016
TFE3	Naive CD4	-0.015	-0.0062	-0.018	0.013	0.002	0.0054	0.023
TFEB	Naive CD4	-0.013	-0.0032	-0.0035	0.0036	0.01	-0.013	-0.044
TFPT	Naive CD4	-0.01	-0.012	0.0017	-0.00074	-0.0063	0.0026	-0.0079
TFR2	Naive CD4	-0.01	0.0031	-0.0007	0.018	0.0039	-0.00058	-0.0037
TFRC	Naive CD4	-0.0085	0.02	-0.013	0.0061	0.00042	0.0026	-0.011
TG	Naive CD4	0.0021	-0.0023	-0.011	-0.00015	0.0067	-0.0041	0.012
TGDS	Naive CD4	-0.0056	0.011	0.013	-0.013	-0.023	-0.0091	0.0023
TGFA	Naive CD4	-0.00035	-0.0024	-0.0048	-0.013	-0.0083	0.0035	0.0099
TGFB1	Naive CD4	-0.012	-0.019	-0.015	0.013	0.0033	0.0036	0.0096
TGFB3	Naive CD4	0.014	-0.0063	0.0021	0.0062	-0.002	-0.0028	-0.0012
TGFBR1	Naive CD4	0.0091	0.017	0.00028	-0.0025	0.018	0.028	-0.00029
TGFBR2	Naive CD4	0.022	-0.0034	0.0068	-0.021	0.0086	0.018	-0.0057
TGFBR3	Naive CD4	0.01	0.00057	0.015	0.038	0.0034	0.012	-0.00029
TGIF1	Naive CD4	0.0089	-0.0033	0.023	0.012	0.013	-0.0015	0.0065
TGIF2	Naive CD4	-0.00058	-0.0032	-0.004	-0.01	0.006	0.032	0.025
TGM1	Naive CD4	-0.016	0.0065	-0.015	0.0044	-0.017	0.0009	0.0021
THADA	Naive CD4	0.0084	0.019	-0.017	0.0098	0.0066	0.014	-0.0089
THAP2	Naive CD4	0.0079	0.0087	0.015	-0.0066	-0.025	0.014	0.0019
THAP4	Naive CD4	-0.0094	-0.015	0.0012	0.0054	0.0066	0.0044	0.003
THAP5	Naive CD4	0.0051	0.00012	0.0032	0.00017	-0.0081	-0.0067	0.013
THAP6	Naive CD4	0.0037	0.015	0.013	-0.0041	-0.021	-0.0018	0.0013
THAP7	Naive CD4	0.001	-0.029	0.0069	0.0014	-0.015	0.011	-0.0077
THAP7-AS1	Naive CD4	0.0031	-0.014	0.0012	0.0016	-0.0059	0.0021	-0.0096
THAP8	Naive CD4	-0.0044	-0.011	0.0016	-0.0073	0.0028	0.01	-0.0044
THAP9	Naive CD4	0.0057	0.0055	0.003	-0.0097	-0.025	0.0045	-0.0038
THAP9-AS1	Naive CD4	0.0032	0.012	5.10E-05	-0.00088	-0.012	0.004	-0.00085
THBS3	Naive CD4	0.0015	-0.0034	8.90E-05	0.015	0.00049	-0.012	-0.0055
THBS4	Naive CD4	0.012	0.0027	-0.0064	0.0069	-0.0034	-0.0081	0.0012
THEM4	Naive CD4	0.0011	-0.0037	0.013	-0.0027	0.0072	-0.015	-0.0019
THEM6	Naive CD4	-0.0096	-0.022	-0.0013	-0.0063	-0.0047	0.012	-0.001
THEMIS	Naive CD4	-0.0017	0.014	-0.0044	-0.026	0.018	0.0018	-0.017
THEMIS2	Naive CD4	0.0016	-0.0059	0.002	-0.003	0.0075	0.005	0.0086
THG1L	Naive CD4	0.0048	0.0012	0.011	0.015	-0.012	-0.00029	-0.0014
THNSL1	Naive CD4	0.01	0.0037	0.015	-0.014	-0.017	0.0077	0.0094
THNSL2	Naive CD4	-0.0023	0.0024	-0.0073	0.004	-0.016	-0.0073	0.015
THOC3	Naive CD4	0.0008	-0.0061	0.0086	-0.0021	-0.0091	-0.001	0.0045
THOC7	Naive CD4	-0.018	0.0068	0.01	-0.003	0.012	-0.014	0.014
THOP1	Naive CD4	0.00024	-0.023	0.004	0.00018	0.00035	0.012	-0.0062
THRA	Naive CD4	0.013	-0.012	-0.002	-2.60E-05	0.0048	0.0022	0.022
THRA1/BTR	Naive CD4	0.0099	-0.0031	-0.0054	0.0044	0.0021	-0.02	0.0098
THRIL	Naive CD4	0.0061	0.0016	-0.0035	0.0098	-0.008	0.00093	0.0036
THTPA	Naive CD4	0.022	-0.012	-0.0012	-0.01	-0.0012	-0.00099	-0.011
THUMPD2	Naive CD4	-0.0041	0.012	0.0067	-0.015	-0.0062	-0.0043	0.0066
THUMPD3-AS1	Naive CD4	0.018	-0.0004	0.0091	-0.0062	-0.011	-0.021	0.00023
TIAF1	Naive CD4	0.0091	-0.0014	-0.013	0.011	-0.0078	-0.0044	0.0019
TIAL1	Naive CD4	0.0051	0.0027	0.0015	0.0037	-0.0033	-0.031	0.016
TIAM1	Naive CD4	0.019	0.0022	0.011	0.0058	-0.0032	0.019	0.0066
TIAM2	Naive CD4	0.0079	0.0046	-0.0041	0.0025	0.0021	-0.015	0.0059
TICAM1	Naive CD4	-0.015	-0.015	-0.012	0.0053	-0.0046	0.01	0.0043
TIFA	Naive CD4	-0.00097	0.0094	0.014	0.014	0.0088	0.00066	0.0072
TIGAR	Naive CD4	-0.0098	0.0084	-0.0046	-0.012	-0.00025	0.0032	0.01
TIGD1	Naive CD4	0.018	0.0065	-0.0059	-0.0047	-0.016	-0.014	-0.0078
TIGD2	Naive CD4	0.0007	0.0044	-0.0029	-0.0041	-0.0035	0.0038	-0.01
TIGD3	Naive CD4	0.0073	-0.01	0.0054	0.0069	-0.0042	0.0011	0.0061
TIGD5	Naive CD4	-0.0049	-0.014	-0.0084	7.90E-05	-0.0054	-0.0065	0.013
TIGD6	Naive CD4	0.0053	0.0035	0.0064	-0.0023	-0.006	0.0073	0.002
TIGD7	Naive CD4	0.013	-0.0027	0.0085	-0.007	0.0019	0.004	0.0055
TIGIT	Naive CD4	-0.011	0.0073	-0.00015	0.014	0.023	-0.0087	-0.0069
TIMD4	Naive CD4	0.012	-0.0043	0.011	0.0065	-0.0069	0.0014	-0.0024
TIMELESS	Naive CD4	-0.0065	0.01	-0.012	-0.0035	0.0077	0.013	-0.0044
TIMM10	Naive CD4	-0.013	-0.0077	0.0063	-0.0044	-0.00062	-0.01	0.011
TIMM13	Naive CD4	-0.014	-0.021	0.0013	-0.018	-0.0013	0.00087	-0.0095
TIMM17A	Naive CD4	-0.017	0.014	0.0094	-0.0073	-0.0013	-0.0093	-0.00087
TIMM17B	Naive CD4	-0.0086	-0.02	0.016	0.0074	0.00064	0.0036	0.018
TIMM23B	Naive CD4	0.011	0.011	-0.018	-0.011	-0.00044	-0.004	-0.0017
TIMM44	Naive CD4	-0.004	-0.019	-0.00058	-0.0044	-0.0042	-0.0015	-0.0072
TIMM8A	Naive CD4	-0.0057	0.0011	0.0021	-0.0098	-0.0044	-0.0098	0.0064
TIMM8B	Naive CD4	-0.016	-0.0047	0.011	-0.016	-0.0005	-0.013	0.01
TIMM9	Naive CD4	-0.014	-0.0024	0.0089	-0.0078	-0.00028	-0.024	0.016
TIMP1	Naive CD4	-0.02	0.0032	-0.0069	0.022	-0.0067	-0.0032	0.0014
TIPARP	Naive CD4	-0.0085	0.004	-0.014	0.014	0.015	-0.018	0.0037
TIPARP-AS1	Naive CD4	-0.00098	-0.0043	-0.00068	-0.0018	-0.0088	-0.0074	0.0057
TIPIN	Naive CD4	-0.0022	0.0068	0.0027	-0.0052	0.00076	-0.00037	0.01
TIPRL	Naive CD4	-0.0098	0.0093	0.0068	-0.0099	0.011	-0.014	0.0076
TIRAP	Naive CD4	0.0056	-0.0042	-0.012	0.0089	-0.016	-0.0043	-0.004
TJAP1	Naive CD4	-0.0063	-0.0095	0.0025	0.0058	-0.0013	0.0021	-0.00013
TJP2	Naive CD4	0.0067	0.00074	-0.0047	0.00017	0.003	0.0093	0.0045
TJP3	Naive CD4	0.00014	-0.0066	0.003	0.023	-0.028	0.012	0.0024
TK1	Naive CD4	-0.0071	0.003	-0.0078	0.016	0.0017	0.00088	-0.0057
TK2	Naive CD4	0.012	-0.005	0.0056	0.015	-0.00094	0.00069	0.00033
TKFC	Naive CD4	-0.014	-0.0095	-0.01	0.00067	-0.01	0.0034	-0.0031
TKT	Naive CD4	-0.013	-0.008	-0.0079	-0.0047	0.014	-0.00031	-0.015
TKTL1	Naive CD4	0.0058	-0.0065	0.014	-0.0075	-0.011	0.01	-0.0059
TLDC1	Naive CD4	0.0076	-0.0016	0.0056	0.0082	0.018	0.0061	-0.00046
TLDC2	Naive CD4	0.0083	-0.00041	-0.014	-0.0062	-0.013	-0.028	-0.018
TLE2	Naive CD4	0.0012	-0.02	-0.0038	-0.011	-0.0043	0.0084	-0.0023
TLE3	Naive CD4	0.0056	-0.013	-0.013	0.0084	0.0062	0.018	0.014
TLK1	Naive CD4	0.016	0.0015	0.004	0.0016	0.0086	-0.0033	0.017
TLN1	Naive CD4	-0.0054	0.0012	-0.018	0.018	0.022	0.024	-0.017
TLR1	Naive CD4	-0.02	0.011	-0.016	-0.0066	-0.0098	-0.0043	-0.0048
TLR2	Naive CD4	-0.003	0.0028	-0.0078	-0.009	-0.012	0.0092	0.013
TLR3	Naive CD4	-0.018	0.011	-0.015	0.0035	-0.0088	-0.00023	0.01
TLR5	Naive CD4	-0.019	0.0068	-0.012	-0.012	-0.0012	-0.0035	0.0055
TLR7	Naive CD4	-0.02	0.0098	-0.019	-0.012	-0.0073	0.00027	0.011
TLR9	Naive CD4	0.019	-0.0071	-0.0083	0.0052	-0.015	0.0097	-0.003
TM2D3	Naive CD4	0.0029	0.0091	0.0094	-0.027	-0.0056	-0.0036	-0.0028
TM6SF1	Naive CD4	-0.022	0.0098	-0.011	-0.0083	-0.0059	-0.0069	-0.013
TM7SF2	Naive CD4	-0.00049	-0.018	-0.0029	-0.0089	-0.0043	0.011	0.0061
TM9SF4	Naive CD4	-0.002	-0.0025	-0.013	0.00042	0.0019	0.0071	-0.00069
TMA16	Naive CD4	-0.006	0.0059	0.011	0.0051	-0.022	-0.017	-0.012
TMA7	Naive CD4	-0.015	-0.0089	0.021	-0.0032	0.0039	-0.014	0.0062
TMC3-AS1	Naive CD4	0.0086	-0.0063	0.0086	0.0028	-0.0075	0.0023	-0.0052
TMC4	Naive CD4	-0.004	-0.00072	-0.0027	0.011	0.008	-0.011	-0.013
TMC6	Naive CD4	0.0047	-0.029	-0.0045	0.01	0.0036	0.02	-0.0096
TMC8	Naive CD4	0.02	-0.02	-0.0047	-0.0062	0.0026	0.0038	-0.014
TMCC1	Naive CD4	0.0041	-0.00099	-0.0039	0.0033	0.015	-0.0073	0.0073
TMCC2	Naive CD4	0.01	-0.0011	0.0031	0.0058	0.018	0.0086	0.0061
TMCO3	Naive CD4	0.0078	-0.0069	0.011	0.0096	0.02	0.0088	-0.0059
TMCO4	Naive CD4	-0.0065	-0.0094	-0.0041	0.014	-0.02	0.0096	-0.0043
TMED1	Naive CD4	-0.017	-0.0089	0.00097	0.0061	0.0096	0.0099	0.0094
TMED10P1	Naive CD4	0.0082	-0.00041	-0.0024	-0.0021	0.0029	-0.01	0.0019
TMED3	Naive CD4	-0.015	-0.0094	0.01	-0.0039	-0.0019	-0.0039	-0.0051
TMED4	Naive CD4	0.0067	-0.0042	0.0043	0.0012	-0.00092	0.0066	0.00011
TMED5	Naive CD4	-0.0013	0.024	0.0067	0.0072	-0.0099	0.012	-0.00086
TMED6	Naive CD4	0.0027	0.0024	-0.0042	0.0082	-0.0016	-0.0076	-0.0028
TMED7	Naive CD4	0.004	0.021	0.0098	-0.00086	-0.011	0.012	0.01
TMED8	Naive CD4	0.0083	0.0055	-0.016	0.0015	0.009	0.017	-0.0077
TMED9	Naive CD4	-0.0039	-0.00065	-0.0067	-0.00085	0.012	0.0077	-0.0011
TMEM101	Naive CD4	-0.009	-0.013	0.013	0.0017	0.00066	0.014	-0.0051
TMEM102	Naive CD4	-0.011	-0.021	-0.0006	0.0037	0.0075	0.0098	-0.0069
TMEM104	Naive CD4	-0.0023	-0.0093	-0.0059	0.008	0.0058	0.013	-0.0077
TMEM106A	Naive CD4	0.0069	-0.0011	-0.015	0.012	-0.0072	-0.0071	-0.0015
TMEM106B	Naive CD4	0.0067	0.021	0.0059	-0.0033	-0.017	0.013	0.0081
TMEM106C	Naive CD4	0.014	0.0021	0.02	0.009	-0.0044	-0.0045	0.0005
TMEM107	Naive CD4	-0.0095	-0.00025	0.0028	0.0055	-0.0087	-0.0064	-0.0066
TMEM110	Naive CD4	0.0032	0.012	-0.0093	0.011	0.018	0.013	-0.021
TMEM115	Naive CD4	-0.0094	-0.021	0.0058	0.0043	-0.0031	0.013	-0.0072
TMEM116	Naive CD4	0.0019	0.0093	0.016	0.026	-0.0023	-0.0094	0.0092
TMEM117	Naive CD4	0.017	-0.0014	0.0051	0.0066	-0.0025	0.00031	-0.0026
TMEM120A	Naive CD4	0.0022	-0.0087	0.012	0.0082	0.0089	-0.0014	-0.0065
TMEM120B	Naive CD4	0.013	-0.008	-0.013	-0.0025	0.0077	-0.014	0.0051
TMEM121	Naive CD4	-0.0058	-0.012	8.50E-05	-0.0023	-0.0058	0.0031	-0.0039
TMEM123	Naive CD4	-0.018	0.019	0.00046	-0.01	-0.017	-0.0016	0.0014
TMEM126A	Naive CD4	-0.0068	0.0035	0.0039	-0.0093	-0.00011	-0.011	0.013
TMEM126B	Naive CD4	-0.016	0.015	0.0034	-0.015	-0.011	-0.01	0.015
TMEM129	Naive CD4	-0.00082	-0.029	-0.00096	0.00091	-0.0046	0.018	-0.015
TMEM131	Naive CD4	0.0084	0.01	-0.02	0.0093	0.0084	0.0015	-0.0011
TMEM132E	Naive CD4	0.0083	-0.012	0.011	0.0018	-0.012	0.0025	-0.0036
TMEM134	Naive CD4	-0.0062	-0.029	0.0077	-0.0079	-0.0036	0.0064	0.0062
TMEM135	Naive CD4	0.0033	0.011	-0.0023	-0.0023	0.0015	0.0018	0.0044
TMEM139	Naive CD4	-0.0035	0.0008	-0.0031	0.012	0.01	0.0036	0.01
TMEM140	Naive CD4	-0.019	0.0076	-0.0097	-0.00023	-0.014	0.0095	0.001
TMEM141	Naive CD4	-0.011	-0.014	0.0024	-0.00022	-0.0021	-0.0061	0.01
TMEM143	Naive CD4	0.007	-0.019	0.0018	-0.0075	-0.0053	0.0046	-0.024
TMEM147-AS1	Naive CD4	0.0011	-0.0035	-0.019	-0.0078	-0.0096	-0.0017	-0.00019
TMEM14A	Naive CD4	-0.01	0.011	0.018	0.004	0.00099	-0.0025	0.023
TMEM14C	Naive CD4	-0.015	-0.0044	0.0076	0.0071	0.006	-0.0093	0.005
TMEM14E	Naive CD4	0.01	0.0055	-0.013	0.0083	-0.0049	-0.011	0.0059
TMEM150A	Naive CD4	-0.012	-0.011	-0.01	-0.0044	-0.0093	-0.0045	-0.0083
TMEM154	Naive CD4	0.0011	0.015	0.0025	-0.017	0.0095	0.0048	0.0023
TMEM156	Naive CD4	-0.02	0.011	-0.0028	0.0023	0.0052	-0.0096	-0.017
TMEM159	Naive CD4	0.0037	-0.0051	0.0057	0.0078	0.017	-0.005	-0.0008
TMEM160	Naive CD4	-0.01	-0.028	0.0063	-0.0045	-0.0061	0.011	-0.0019
TMEM161A	Naive CD4	8.30E-05	-0.025	0.0019	-0.012	0.00036	0.0089	-0.015
TMEM161B-AS1	Naive CD4	0.011	-0.0016	0.0045	-0.0028	-0.00065	-0.01	0.0019
TMEM164	Naive CD4	0.0033	-0.0047	0.0018	0.0069	0.014	0.001	0.00063
TMEM167A	Naive CD4	0.0058	0.021	0.0061	-0.011	-0.013	0.0084	-0.0024
TMEM167B	Naive CD4	-0.0091	0.014	-0.00043	-0.0012	-0.0019	-0.002	0.0028
TMEM168	Naive CD4	0.021	0.0086	0.011	-0.005	-0.0094	0.0011	-0.0054
TMEM169	Naive CD4	3.50E-05	0.0073	-0.0038	-0.0094	-0.019	-0.0018	-0.0052
TMEM170B	Naive CD4	0.011	0.0065	0.0067	-0.0067	0.01	0.006	0.0066
TMEM175	Naive CD4	0.0023	-0.027	-0.0047	-0.013	-0.0076	-0.0037	-0.017
TMEM177	Naive CD4	0.0088	-0.018	0.013	-0.018	-0.003	0.0048	-0.0015
TMEM180	Naive CD4	-0.0025	-0.0053	0.0018	0.0033	0.00031	0.0067	0.01
TMEM181	Naive CD4	0.001	0.014	-0.0069	0.011	0.0064	-0.006	-0.0098
TMEM182	Naive CD4	6.70E-05	0.0058	0.0076	-0.0053	-0.0027	-0.0033	0.0074
TMEM184B	Naive CD4	-0.0071	-0.013	-0.012	-0.004	0.00032	0.019	-0.016
TMEM185A	Naive CD4	-0.0045	-0.0016	0.0083	0.00096	0.0068	-0.0057	-0.0024
TMEM185B	Naive CD4	0.0048	-1.50E-05	-0.0046	4.00E-05	-0.0024	0.018	-0.00034
TMEM186	Naive CD4	-0.0016	-0.0037	0.014	-0.0067	-0.00088	-0.01	0.0027
TMEM187	Naive CD4	-0.017	-0.0081	-0.0018	-0.0088	-0.011	0.0065	-0.0025
TMEM189	Naive CD4	-0.0083	-0.0097	0.0019	0.00092	0.008	-0.0025	0.0043
TMEM19	Naive CD4	0.0059	0.0081	0.0003	-0.0098	0.0076	0.017	0.0052
TMEM191A	Naive CD4	0.013	-0.017	0.0077	0.0073	-0.0042	-0.0064	0.0045
TMEM191B	Naive CD4	0.0017	-0.0085	0.0025	0.0037	-0.0019	-0.0032	0.0015
TMEM191C	Naive CD4	0.0065	-0.015	0.0034	0.01	0.0035	0.0016	0.0014
TMEM192	Naive CD4	0.00028	0.00041	0.0056	0.00043	-0.032	-0.0082	0.0065
TMEM198B	Naive CD4	-0.0041	-0.0099	-0.022	-0.02	0.0061	-0.0083	0.0051
TMEM2	Naive CD4	-0.0082	0.0058	-0.023	-0.0095	0.0011	-0.02	-0.018
TMEM200A	Naive CD4	-0.022	0.0072	-0.0094	0.0038	-0.0027	-0.0098	-0.016
TMEM201	Naive CD4	-0.0027	-0.014	-0.01	0.0034	-0.0021	-8.50E-05	0.014
TMEM204	Naive CD4	0.011	-0.018	0.0081	0.00036	-0.012	0.016	-0.00057
TMEM206	Naive CD4	-0.0042	0.002	-0.0025	-0.013	0.021	0.00034	-0.0066
TMEM208	Naive CD4	-0.018	-0.0039	0.0045	0.0027	0.0069	-0.0079	0.0047
TMEM216	Naive CD4	-0.0056	-0.0045	0.018	0.01	-0.012	-0.0035	0.0052
TMEM218	Naive CD4	-0.0023	-0.0028	0.014	-0.008	0.00017	-0.013	-0.0078
TMEM220	Naive CD4	0.017	-0.0049	0.0034	-0.0055	-0.016	-0.0089	0.006
TMEM229B	Naive CD4	-0.0086	0.0015	-0.022	-0.0098	-0.008	0.013	-0.0081
TMEM231	Naive CD4	-0.012	0.00035	0.0033	0.012	-0.0065	0.0037	0.0051
TMEM234	Naive CD4	0.011	-0.0028	-0.0073	0.0079	-0.011	-0.01	-0.0042
TMEM237	Naive CD4	-0.014	0.0088	-0.0085	-0.003	-0.015	-0.0017	-0.0058
TMEM238	Naive CD4	-0.016	-0.017	-0.0052	0.0023	-0.0073	0.0032	-0.0075
TMEM241	Naive CD4	-0.0012	0.0034	-0.0076	-0.021	0.0057	0.0077	-0.0038
TMEM254-AS1	Naive CD4	0.0051	0.0016	0.0046	0.00035	-0.012	0.00073	0.0047
TMEM256	Naive CD4	-0.0036	-0.009	0.0046	0.0031	0.0068	-0.0086	0.02
TMEM258	Naive CD4	-0.017	-0.0065	0.009	-0.0016	0.013	-0.015	0.02
TMEM259	Naive CD4	0.0042	-0.029	-0.0092	-0.0048	-0.0068	0.012	-0.0081
TMEM260	Naive CD4	0.00032	0.017	-0.0015	0.0015	0.0021	0.0038	-0.0034
TMEM261	Naive CD4	-0.009	0.0037	0.0014	-0.0074	-0.0061	-0.016	0.012
TMEM263	Naive CD4	0.0066	0.01	0.007	-0.029	-0.0057	0.0018	0.0093
TMEM265	Naive CD4	0.00094	-0.012	-0.011	0.0035	0.0013	-0.012	0.011
TMEM27	Naive CD4	-0.0004	0.0043	0.0095	0.00062	-0.0034	-0.0033	0.0023
TMEM30A	Naive CD4	0.0034	0.02	0.0068	0.0078	0.00063	0.011	-0.0038
TMEM30B	Naive CD4	0.0055	0.00062	0.0065	0.02	-0.026	0.015	0.011
TMEM37	Naive CD4	-0.0013	-0.003	0.00019	-0.033	0.023	-0.0025	-0.011
TMEM38B	Naive CD4	0.0034	0.0029	0.016	-0.0044	-0.023	0.017	0.014
TMEM39B	Naive CD4	-0.0031	-0.011	-0.0093	-0.0037	0.0018	-0.0044	0.013
TMEM41B	Naive CD4	0.013	0.008	0.0058	-0.019	-0.0052	0.0016	0.025
TMEM42	Naive CD4	-0.0063	-0.0079	0.016	-0.0099	-0.0047	-0.0087	0.0097
TMEM44-AS1	Naive CD4	0.0053	-0.00054	6.30E-05	-0.00073	-0.0053	-0.0043	0.00073
TMEM45B	Naive CD4	-0.00044	0.0067	0.0013	0.011	-0.026	0.0076	0.013
TMEM50B	Naive CD4	0.012	0.01	0.015	0.006	-0.016	-0.0032	-0.01
TMEM53	Naive CD4	-0.0068	-0.0073	0.0008	-0.0017	0.0036	0.0022	-0.0034
TMEM55A	Naive CD4	0.0067	0.0093	0.02	-0.0029	0.0052	0.0015	-0.00053
TMEM56-RWDD3	Naive CD4	0.006	0.0048	-0.0014	-0.0044	-0.0084	-0.0055	-0.013
TMEM60	Naive CD4	-0.017	0.011	0.012	0.0046	-0.0057	-0.0031	0.0052
TMEM62	Naive CD4	-0.0019	0.013	-0.012	0.021	-0.0085	-0.00023	0.0097
TMEM63A	Naive CD4	0.013	-0.0068	-0.024	0.0018	0.0059	0.0011	-0.018
TMEM63B	Naive CD4	0.0039	-0.0063	-0.0048	0.0037	0.0082	-0.0013	0.00033
TMEM64	Naive CD4	0.0039	0.0093	0.014	0.015	0.0085	0.017	0.0055
TMEM65	Naive CD4	-0.008	-0.0018	-0.011	0.00042	0.0045	-0.0072	-0.00058
TMEM67	Naive CD4	0.015	0.0049	0.011	2.10E-05	-0.0078	0.0065	0.0032
TMEM68	Naive CD4	0.0028	0.014	0.011	-0.0061	-0.00048	-0.0067	0.00078
TMEM71	Naive CD4	0.0055	0.0078	0.011	-0.0019	-0.017	-0.0064	0.02
TMEM79	Naive CD4	0.005	-0.015	-0.002	0.0072	-0.0099	0.0021	-0.014
TMEM80	Naive CD4	0.0036	-0.012	0.0088	-0.0011	-0.0085	-0.00098	-0.0047
TMEM81	Naive CD4	0.0031	-0.0062	0.0034	0.0048	0.0083	-0.0056	0.004
TMEM86A	Naive CD4	0.0047	-0.0085	0.0056	-0.015	0.0073	0.0077	0.0042
TMEM86B	Naive CD4	0.0058	-0.012	-0.023	0.0028	0.0082	0.0048	-0.00051
TMEM87B	Naive CD4	0.0029	0.013	-0.0099	0.017	-0.012	-0.003	0.016
TMEM8A	Naive CD4	0.0019	-0.0085	-0.0017	0.0023	-0.012	0.0067	0.0032
TMEM8B	Naive CD4	0.012	-0.012	0.0064	0.00067	-0.0019	-0.00049	0.00074
TMEM9	Naive CD4	-0.0025	-0.01	0.014	-0.0054	0.0039	0.0042	0.015
TMEM91	Naive CD4	0.0057	-0.016	0.0052	0.015	-0.014	-0.0028	0.0051
TMEM97	Naive CD4	-0.00062	-0.00092	0.012	-0.011	0.013	0.0017	0.006
TMEM99	Naive CD4	-0.0055	-0.0086	0.0077	-0.0012	-0.0022	-0.0067	0.0023
TMEM9B-AS1	Naive CD4	0.0025	0.005	-0.012	0.0031	-0.0032	-0.0061	0.00037
TMF1	Naive CD4	-0.022	0.013	-0.0068	0.0055	-0.014	-0.012	-0.019
TMIE	Naive CD4	0.0089	-0.014	0.0042	-0.014	0.014	0.0014	-0.0078
TMIGD2	Naive CD4	-0.006	-0.018	0.0046	-0.025	-0.013	0.01	0.0037
TMLHE	Naive CD4	0.0061	0.0044	0.0025	-0.0023	0.00012	-0.013	-0.0077
TMOD1	Naive CD4	0.0061	-0.00049	0.013	0.015	-0.011	0.0054	0.00042
TMOD2	Naive CD4	0.0043	0.0092	-0.018	-0.0077	0.0034	-0.0057	-0.0075
TMOD4	Naive CD4	0.011	-0.0023	-0.013	0.0037	-0.0069	0.0033	0.0027
TMPO	Naive CD4	0.0066	0.02	0.0049	-0.00023	0.0036	0.009	0.0032
TMPO-AS1	Naive CD4	0.0089	0.0021	0.0011	-0.0031	-0.0046	0.00031	-0.011
TMPPE	Naive CD4	2.20E-07	0.0039	-0.0048	0.012	0.0032	0.006	0.0079
TMPRSS13	Naive CD4	0.00089	-0.0031	-0.0058	0.0004	-0.0022	0.011	0.0027
TMPRSS3	Naive CD4	-0.0012	0.0047	0.0017	0.005	0.0049	-0.002	-0.007
TMSB10	Naive CD4	-0.024	-0.011	-0.0012	-0.013	0.01	-0.012	0.0036
TMSB4X	Naive CD4	-0.023	-0.0022	0.0048	-0.0096	0.015	-0.0075	0.024
TMTC3	Naive CD4	0.0059	0.014	0.0058	0.0056	-0.0097	-0.0044	0.0015
TMTC4	Naive CD4	0.0015	-8.60E-05	-0.0074	0.0036	-0.012	-0.0075	0.0084
TMUB1	Naive CD4	-0.013	-0.026	0.004	0.0019	-0.0048	0.013	-0.0013
TMX1	Naive CD4	-0.0062	0.018	0.0082	-0.011	-0.0039	0.011	0.0025
TMX2	Naive CD4	-0.018	0.015	-0.005	-0.014	-0.018	0.0061	0.011
TMX3	Naive CD4	0.0021	0.024	-0.0048	-0.00095	-0.008	0.0022	-0.0061
TMX4	Naive CD4	0.0028	0.014	0.0087	0.025	0.007	0.017	-0.0032
TNF	Naive CD4	-0.0039	0.0081	-0.0018	0.015	0.00043	0.013	0.0039
TNFAIP1	Naive CD4	0.00018	0.00075	0.0099	-0.00081	0.0084	0.019	-0.016
TNFAIP3	Naive CD4	-0.0074	-0.00039	-0.0085	-0.0065	0.0069	0.00078	-0.028
TNFAIP8L1	Naive CD4	0.0058	-0.016	-0.00075	-0.0083	0.011	0.022	0.028
TNFAIP8L2	Naive CD4	0.00088	-0.0067	0.014	-0.015	-0.0055	0.014	0.0049
TNFRSF10A	Naive CD4	-0.0013	-0.0035	-0.0067	0.005	0.0054	-0.0086	-0.0051
TNFRSF10B	Naive CD4	0.0035	0.0034	-0.017	0.0093	-0.022	0.011	0.012
TNFRSF10D	Naive CD4	0.019	-0.0053	0.0079	-0.0092	0.0011	0.01	-0.0057
TNFRSF1A	Naive CD4	0.016	-0.011	0.0075	-8.90E-05	0.016	0.0094	0.0074
TNFRSF1B	Naive CD4	-0.017	-0.00022	0.00094	0.033	0.001	0.0091	-0.012
TNFRSF25	Naive CD4	-0.0029	-0.02	-0.006	-0.0085	0.0033	0.0075	-0.0063
TNFRSF4	Naive CD4	-0.017	0.0018	-0.0035	0.021	0.0039	0.00065	-0.0036
TNFSF10	Naive CD4	-0.023	0.011	-0.015	-0.016	-0.006	-0.00077	0.0091
TNFSF12	Naive CD4	-0.017	-0.0013	-0.0035	0.0075	0.00089	0.0015	0.0051
TNFSF13B	Naive CD4	-0.017	0.0065	-0.0086	0.0029	-0.0061	-0.0055	0.0061
TNFSF14	Naive CD4	-0.00076	0.0021	0.0064	0.017	0.015	0.0018	0.0028
TNFSF4	Naive CD4	-0.0017	0.0079	-0.0022	0.0094	-0.0024	-0.0043	0.00024
TNFSF8	Naive CD4	-0.01	0.0027	-0.0032	0.0011	-0.01	-0.024	-0.048
TNIK	Naive CD4	0.0079	0.0016	-0.023	-0.0058	0.027	-0.012	0.0043
TNIP1	Naive CD4	-0.016	-0.0054	-0.012	0.016	0.013	0.0053	0.026
TNIP2	Naive CD4	-0.018	-0.013	-0.0076	0.00089	-0.0092	0.014	0.0039
TNIP3	Naive CD4	0.0055	0.0022	0.015	0.023	-0.0027	-0.003	-0.0081
TNK1	Naive CD4	0.01	-0.016	0.0087	-0.0011	-0.015	0.0056	0.0027
TNK2	Naive CD4	-0.0098	-0.013	-0.021	0.0026	-0.014	-0.0051	0.025
TNKS	Naive CD4	0.019	0.011	-0.0096	0.0077	0.0057	0.0087	-0.0049
TNKS1BP1	Naive CD4	0.0063	-0.011	-0.018	0.0021	-0.0048	0.014	0.0064
TNNC1	Naive CD4	0.0058	-0.0073	0.0032	0.011	-0.0082	0.0015	0.005
TNNT3	Naive CD4	0.015	-0.011	-0.0051	-0.0078	-0.0055	-0.0072	0.0041
TNPO1	Naive CD4	0.0005	0.0089	-0.016	-0.0028	-0.0057	-0.013	-0.00069
TNPO2	Naive CD4	0.0041	-0.0059	-0.025	0.00047	-0.0049	-0.014	0.01
TNRC18	Naive CD4	0.0045	-0.016	-0.014	0.0057	-0.0012	-0.013	-0.00085
TNRC6A	Naive CD4	0.0075	-0.0049	-0.016	0.012	0.0065	-0.019	0.02
TNRC6B	Naive CD4	0.01	-0.0015	-0.029	-0.0029	0.0076	-0.018	0.0021
TNRC6C	Naive CD4	0.021	-0.0082	-0.01	0.0068	0.01	-0.0054	0.0025
TNRC6C-AS1	Naive CD4	0.01	-0.0091	-0.016	0.011	0.0035	0.001	0.0081
TNS2	Naive CD4	0.0043	-0.0016	0.0019	0.012	0.0035	0.0042	-0.00026
TNXB	Naive CD4	0.0029	-0.0069	0.0033	0.0018	-0.0089	0.0031	0.0027
TOB1	Naive CD4	-0.0074	0.0005	0.0055	0.0072	-0.015	-0.0074	-0.021
TOB1-AS1	Naive CD4	0.0027	-0.00083	0.0076	-0.0026	-0.006	-0.0035	-0.0012
TOB2	Naive CD4	-0.0071	-0.0061	-0.0081	0.018	0.0043	0.0087	0.0096
TOE1	Naive CD4	0.00074	-0.0056	-0.0064	-0.0015	-0.0014	-0.006	0.0032
TOLLIP	Naive CD4	-0.012	-0.014	0.00062	-0.00015	-0.003	0.023	-0.0048
TOLLIP-AS1	Naive CD4	-0.0014	-0.0092	0.0024	-0.0045	0.0033	0.00057	-0.00015
TOM1L1	Naive CD4	0.011	0.0048	0.0017	-0.00051	-0.0069	-0.0016	-0.013
TOM1L2	Naive CD4	0.0071	-0.014	-0.023	-0.0031	-0.012	-0.01	-0.0088
TOMM22	Naive CD4	-0.019	-0.0052	0.011	-0.0078	0.0077	-0.0032	0.011
TOMM34	Naive CD4	-0.015	0.0013	0.0034	-0.0029	-0.0058	0.0046	0.00023
TOMM40L	Naive CD4	-0.011	0.0025	-0.0086	-0.0073	0.0012	-0.0068	0.013
TOMM5	Naive CD4	-0.02	0.0028	0.016	-0.0099	0.0044	-0.014	0.012
TOMM7	Naive CD4	-0.0044	-0.011	0.015	0.008	0.0063	-0.013	0.011
TONSL	Naive CD4	0.0035	-0.011	-0.0068	0.0052	-0.0023	0.0048	-0.02
TOP1MT	Naive CD4	0.0043	-0.014	0.0037	0.0033	-0.018	0.016	0.0037
TOP1P1	Naive CD4	0.0047	0.0036	-0.0041	0.0023	-0.007	0.0035	0.0062
TOP2A	Naive CD4	-0.0061	0.0097	-0.0035	0.011	0.015	-0.0049	-0.0027
TOP2B	Naive CD4	0.018	0.016	-0.0019	0.00024	0.017	0.025	0.0024
TOP3B	Naive CD4	0.0086	-0.011	-0.0095	0.0056	0.0038	0.0025	-0.033
TOPBP1	Naive CD4	0.0031	0.015	-0.0078	0.0046	0.016	0.0065	-0.0074
TOPORS-AS1	Naive CD4	-0.006	-0.014	0.008	-0.0072	-0.0079	-0.012	0.0071
TOR1B	Naive CD4	-0.0045	-0.0042	-0.00053	0.0055	-0.0005	-0.0053	-0.0061
TOR2A	Naive CD4	-0.0094	-0.016	0.0039	0.003	-0.00021	0.0085	-0.011
TOR3A	Naive CD4	-0.02	0.0042	0.003	0.014	-0.00097	0.0014	-0.013
TOX	Naive CD4	-0.0043	0.002	-0.0086	-0.032	0.036	-0.0082	-0.0038
TOX2	Naive CD4	-0.0023	-0.0017	-0.00096	-0.027	0.036	-0.0026	-0.0026
TP53	Naive CD4	-0.015	-0.0046	-0.017	0.0033	0.0069	-0.00011	0.026
TP53BP1	Naive CD4	0.0073	0.013	-0.018	0.0085	0.012	0.0061	-0.002
TP53BP2	Naive CD4	-0.0048	0.016	-0.0029	0.0077	-0.0053	0.028	0.011
TP53I13	Naive CD4	-0.00018	-0.02	0.0097	0.029	-0.016	0.011	-0.0064
TP53INP1	Naive CD4	-0.013	0.014	-0.014	-0.0012	0.016	-0.0086	-0.024
TP53INP2	Naive CD4	0.0013	-0.0043	0.0039	0.008	-0.0024	0.0035	0.004
TP53RK	Naive CD4	-0.00024	0.0064	0.0087	-0.012	-0.0061	0.023	-0.0047
TP53TG1	Naive CD4	-0.016	-0.002	0.011	0.011	0.0041	-0.012	0.0096
TP73-AS1	Naive CD4	0.0097	-0.0091	-0.02	-0.011	-0.0057	0.0065	-0.0011
TPCN1	Naive CD4	0.02	-0.0093	-0.012	0.0018	-0.0078	0.015	-0.00055
TPCN2	Naive CD4	0.0032	-0.0035	-0.016	-0.0014	0.0039	0.0059	-0.016
TPD52	Naive CD4	-0.0049	0.011	0.0093	0.0084	-0.0064	-0.013	-0.036
TPGS1	Naive CD4	-0.0051	-0.025	0.0017	-0.0081	-0.0044	0.013	-0.0088
TPGS2	Naive CD4	0.0061	0.0014	0.0088	0.0026	0.0056	1.60E-05	-0.012
TPI1	Naive CD4	-0.023	-0.00015	0.0041	0.019	-0.0015	-0.00093	0.0033
TPK1	Naive CD4	-0.0039	0.014	0.0076	-0.0086	0.0012	0.0039	-0.00083
TPM1	Naive CD4	0.017	-0.0038	0.013	0.00046	0.0049	0.0026	0.0056
TPM2	Naive CD4	0.0093	-0.013	-0.01	-0.0072	-0.011	-0.015	0.0054
TPM3P9	Naive CD4	-0.0072	0.0048	0.0058	-0.0087	0.00023	0.0008	-0.0027
TPM4	Naive CD4	-0.013	0.0073	0.01	0.025	0.015	-0.0023	-0.015
TPMT	Naive CD4	0.0012	0.012	0.016	-0.015	0.018	-0.004	0.0024
TPP2	Naive CD4	0.004	0.016	-0.012	-0.0078	0.0037	0.0051	0.021
TPPP	Naive CD4	0.0031	0.0028	-0.0026	0.012	0.016	-0.0052	5.10E-05
TPR	Naive CD4	-0.0062	0.0053	0.0023	0.011	-0.0022	-0.0091	0.00061
TPRA1	Naive CD4	0.0009	-0.018	0.00045	-0.00031	-0.0027	0.0054	-0.0053
TPRG1L	Naive CD4	0.0032	-0.012	0.01	0.011	0.0066	0.0049	0.023
TPRN	Naive CD4	-0.0029	-0.017	-0.003	0.0024	0.003	-0.0056	0.0032
TPST1	Naive CD4	0.0091	-0.0065	0.013	0.0016	0.0013	-0.0001	-0.0083
TPST2	Naive CD4	-0.00065	-0.0079	0.011	0.0098	0.031	0.0073	-0.0071
TPT1	Naive CD4	0.0061	-0.0084	0.017	0.011	0.017	-0.025	0.0052
TPT1-AS1	Naive CD4	0.0069	-0.0028	0.006	0.012	0.0055	-0.014	-0.01
TPTE2P5	Naive CD4	0.012	0.0021	-0.0039	-0.0014	-0.01	-0.0075	-0.0016
TPTEP1	Naive CD4	-0.0029	0.00099	-0.0052	-0.027	0.013	-0.0034	-0.0049
TPX2	Naive CD4	-0.0048	0.0082	-0.0046	0.01	0.0073	0.00064	-0.0099
TRA2A	Naive CD4	0.0083	-0.0058	-0.0073	0.0043	0.0032	-0.035	0.011
TRA2B	Naive CD4	-0.0062	0.0045	-0.0015	0.0024	0.0059	-0.011	0.0085
TRABD	Naive CD4	-0.0046	-0.027	-0.0041	0.012	-0.021	0.0093	-0.0063
TRABD2A	Naive CD4	0.015	-0.012	0.0071	-0.022	-0.0076	-0.00045	0.0065
TRADD	Naive CD4	-0.027	-0.0041	-0.0083	0.011	-0.011	-0.0016	-0.0054
TRAF1	Naive CD4	0.01	-0.005	-0.0024	0.033	0.0083	0.0067	0.0083
TRAF2	Naive CD4	-0.016	-0.0065	-0.011	0.0069	-0.01	0.012	-0.0056
TRAF3	Naive CD4	0.0025	-0.0024	-0.013	-0.00045	0.01	0.021	0.018
TRAF3IP1	Naive CD4	0.0025	0.0026	0.0011	-0.0013	-0.0033	0.0071	0.014
TRAF3IP2	Naive CD4	0.0081	-0.0016	0.0073	0.0062	0.005	0.0037	-0.0042
TRAF3IP2-AS1	Naive CD4	0.014	-0.0022	0.0032	-0.0043	-0.0072	0.0018	0.009
TRAF4	Naive CD4	-0.0083	-0.0045	-0.01	-0.00073	0.0028	-0.0069	0.0081
TRAF5	Naive CD4	0.011	0.016	0.0017	0.013	0.017	0.0096	-0.01
TRAF7	Naive CD4	-0.014	-0.0065	-0.018	0.0029	0.00012	0.0022	0.0081
TRAFD1	Naive CD4	-0.023	0.0087	-0.012	0.0017	-0.0064	0.011	0.005
TRAIP	Naive CD4	0.001	0.0009	-0.0033	-0.0027	-0.0052	3.50E-05	-0.0036
TRAK1	Naive CD4	0.0044	-0.0031	-0.011	0.011	0.009	0.0075	-0.013
TRAK2	Naive CD4	-0.021	0.011	-0.02	0.0026	-0.013	-0.008	-0.011
TRAM1	Naive CD4	-0.011	0.02	0.019	0.0061	-0.0025	0.014	0.0023
TRAM2	Naive CD4	0.018	-0.0045	-0.0063	0.013	0.0076	0.015	-0.0035
TRAM2-AS1	Naive CD4	0.00014	-0.002	0.014	-0.0076	-0.0016	-0.0066	0.0032
TRANK1	Naive CD4	-0.012	0.011	-0.033	0.0036	0.0029	0.0049	0.014
TRAPPC1	Naive CD4	-0.024	-0.0065	0.0092	0.0053	0.0057	-0.0088	0.012
TRAPPC10	Naive CD4	0.0077	0.0016	-0.02	0.017	0.019	0.00057	0.0095
TRAPPC11	Naive CD4	0.0079	0.02	-0.0048	0.0048	-0.0016	0.019	-0.012
TRAPPC13	Naive CD4	0.0062	0.011	0.0076	-0.011	-0.013	-0.0092	0.0055
TRAPPC2	Naive CD4	0.0027	0.0081	0.0033	0.011	-0.0026	-0.0083	0.0036
TRAPPC2B	Naive CD4	-0.0062	-0.00012	0.0086	-0.0075	0.0048	-0.0052	0.013
TRAPPC4	Naive CD4	-0.013	0.0011	0.016	0.0048	3.50E-05	-0.0047	0.013
TRAPPC5	Naive CD4	-0.01	-0.027	0.0041	-0.0059	-0.0052	0.01	0.0054
TRAPPC6A	Naive CD4	-0.018	-0.021	0.0092	-0.0012	-0.014	-0.0035	-0.0059
TRAPPC6B	Naive CD4	0.01	0.011	0.00085	0.003	-0.011	-0.0089	0.0019
TRAPPC9	Naive CD4	0.014	0.00013	-0.021	0.0046	-0.003	-0.00013	0.001
TRAT1	Naive CD4	-0.022	0.013	-0.0053	-0.015	-0.012	-0.0055	-0.0041
TRDMT1	Naive CD4	0.012	0.0052	-0.0029	-0.015	-0.0075	-0.0078	-0.0061
TREML2	Naive CD4	-0.019	0.009	-0.012	-0.0019	-0.022	0.0029	-0.0039
TRERF1	Naive CD4	0.011	-0.0027	-0.02	0.00083	0.021	-0.0093	-0.0037
TREX1	Naive CD4	-0.019	-0.0052	-0.0072	0.00058	-0.014	0.011	0.012
TREX2	Naive CD4	0.0031	-0.018	-0.0064	0.00085	-0.0092	0.0056	-0.00024
TRG-AS1	Naive CD4	0.0067	0.0092	0.012	0.0072	0.0064	-0.00088	-0.011
TRIAP1	Naive CD4	-0.017	9.30E-05	0.01	-0.013	0.0016	-0.0085	0.0086
TRIB2	Naive CD4	-0.0067	0.00046	-0.014	0.00043	0.004	-0.0056	-0.01
TRIB3	Naive CD4	-0.018	-0.0022	-0.00025	-0.00087	-0.0066	0.0021	-0.0059
TRIM11	Naive CD4	-0.013	-0.017	-0.0019	0.012	0.005	0.0075	-0.0068
TRIM13	Naive CD4	0.0027	0.01	0.0052	-0.0061	-0.01	-0.0053	-0.01
TRIM14	Naive CD4	-0.018	0.0012	-0.019	-0.0011	-0.018	0.0095	-0.013
TRIM16	Naive CD4	0.0043	0.00067	-0.0045	0.0095	0.0039	-0.0098	-0.0059
TRIM16L	Naive CD4	0.004	-0.0062	-0.0039	-0.0029	-0.0012	-0.0013	-0.0029
TRIM17	Naive CD4	0.0082	-0.0054	-0.0038	0.0075	-0.0085	-0.005	0.0041
TRIM2	Naive CD4	0.0039	0.0024	0.00026	0.015	-0.0058	0.0048	-0.0092
TRIM21	Naive CD4	-0.022	0.0091	-0.011	-0.0028	-0.006	0.0054	0.002
TRIM22	Naive CD4	-0.02	0.013	-0.02	-0.005	-0.017	-0.0037	0.0082
TRIM23	Naive CD4	0.012	0.013	0.0081	-0.0062	-0.012	0.0037	0.0049
TRIM24	Naive CD4	0.013	0.0071	0.0011	-0.0079	0.0068	0.0051	-0.0064
TRIM25	Naive CD4	-0.014	0.0047	-0.028	-0.0049	-0.0091	-0.00025	0.015
TRIM26	Naive CD4	-0.0099	0.011	-0.021	0.006	0.0099	0.019	0.0088
TRIM3	Naive CD4	0.006	-0.011	-0.0056	0.0025	0.0061	0.0075	-0.0035
TRIM32	Naive CD4	0.0019	0.0056	0.013	-0.0035	0.019	0.02	0.0058
TRIM35	Naive CD4	-0.012	0.00021	-0.014	0.012	-0.0098	-0.0044	-0.022
TRIM37	Naive CD4	0.0056	0.0097	-0.00034	0.0017	0.0078	0.012	0.0057
TRIM38	Naive CD4	-0.0067	0.013	-0.016	0.0042	-0.011	0.0051	0.017
TRIM41	Naive CD4	-0.0021	-0.0079	-0.0014	0.0046	0.0096	-0.015	-0.0044
TRIM46	Naive CD4	-0.0098	-0.00056	-0.016	0.018	-0.0014	-0.0055	-0.017
TRIM47	Naive CD4	-0.013	-0.0043	0.0002	0.022	-0.0043	0.011	-0.0068
TRIM5	Naive CD4	-0.011	0.012	-0.02	-0.013	-0.0073	0.0071	0.0096
TRIM52-AS1	Naive CD4	-0.00041	-0.015	0.00065	0.0014	0.0063	-0.016	0.011
TRIM56	Naive CD4	0.0059	-0.0098	-0.024	-0.0024	-0.012	-0.0022	-0.012
TRIM58	Naive CD4	-0.0008	-5.70E-05	0.00046	0.002	0.0065	-0.00071	-0.011
TRIM59	Naive CD4	0.007	0.0077	0.0082	-0.0011	0.011	-0.0093	0.0095
TRIM61	Naive CD4	-0.0099	0.0084	-0.0011	0.0031	-0.002	-0.0099	0.0044
TRIM62	Naive CD4	0.00052	-0.0098	0.0056	0.0087	0.00013	0.0074	-0.0042
TRIM66	Naive CD4	0.0079	-0.003	-0.0091	0.0015	-0.012	-0.012	0.0043
TRIM69	Naive CD4	-0.0085	0.0076	-0.006	0.027	-0.012	0.011	-0.0031
TRIM7	Naive CD4	0.0065	-0.0091	0.0058	0.0069	0.0013	-0.0038	-0.0017
TRIO	Naive CD4	-0.0047	-0.0028	-0.0097	-0.0077	0.024	-0.011	-0.0047
TRIOBP	Naive CD4	0.003	-0.019	-0.0067	0.0002	0.0036	0.00019	-0.0088
TRIP10	Naive CD4	0.008	-0.0068	-0.0056	0.0044	0.0053	-0.007	0.00078
TRIP12	Naive CD4	0.0011	0.017	-0.023	-9.10E-05	0.019	0.024	0.0025
TRIP13	Naive CD4	-0.0029	0.0067	-0.00082	-0.0022	-0.0015	-0.0074	-0.0045
TRIP6	Naive CD4	-0.019	-0.0048	-0.016	-0.015	-0.0082	-0.00017	-0.0013
TRIT1	Naive CD4	0.0022	0.0074	-0.00098	-0.008	-0.0062	-0.0029	-0.0025
TRMT10A	Naive CD4	0.0038	0.0097	0.0095	-0.0076	-0.00053	-0.0012	-0.004
TRMT11	Naive CD4	0.0019	0.013	0.0036	0.0013	-0.023	-0.006	0.017
TRMT112	Naive CD4	-0.022	-0.0075	0.0052	-0.0066	-0.0042	0.0011	0.02
TRMT12	Naive CD4	-0.004	0.00041	-0.00063	-0.0065	0.0086	-0.0042	0.0028
TRMT13	Naive CD4	0.017	0.0059	-0.0028	-0.0087	-0.018	-0.021	0.0016
TRMT1L	Naive CD4	-0.0096	0.017	-0.0028	-0.011	-0.017	0.0062	-0.0086
TRMT44	Naive CD4	0.0051	-0.0029	-0.014	-0.0043	-0.003	-0.0023	-0.01
TRMT5	Naive CD4	-0.00097	0.01	0.0061	-0.012	-0.0066	0.0023	0.0082
TRMT6	Naive CD4	-0.011	0.0085	0.011	0.0011	0.0011	-0.0068	-0.0036
TRMT61A	Naive CD4	-0.012	-0.021	-0.0085	-0.012	-0.014	0.0023	-0.0085
TRNT1	Naive CD4	0.0015	0.019	0.0054	-0.017	-0.013	-0.0004	-0.0055
TRO	Naive CD4	0.0012	-0.00063	-0.01	-0.021	0.0088	0.0023	0.0093
TRPC1	Naive CD4	0.014	-0.0013	0.014	0.015	-0.018	-8.90E-06	0.0026
TRPM2	Naive CD4	0.0056	-0.0034	-0.0077	-0.011	0.00014	0.0081	-0.01
TRPM7	Naive CD4	0.0074	0.023	-0.018	0.0076	0.003	0.011	-0.0067
TRPS1	Naive CD4	0.015	0.0018	-0.014	0.0019	0.014	-0.0023	0.0062
TRPT1	Naive CD4	0.0036	-0.022	-0.00086	-0.013	0.0029	-0.008	0.003
TRPV1	Naive CD4	0.011	-0.0068	-0.006	0.0097	-0.0028	0.0029	0.0036
TRRAP	Naive CD4	0.0096	-0.0076	-0.014	0.012	0.02	-0.013	0.0025
TRUB1	Naive CD4	0.0016	0.014	0.012	-0.0094	-0.0063	0.013	0.0063
TSACC	Naive CD4	0.0041	0.00094	0.00019	-0.0088	-0.0045	-0.01	0.0022
TSC1	Naive CD4	0.02	0.00035	-0.011	0.0036	0.0051	-0.0026	0.0057
TSC22D1	Naive CD4	0.0083	0.0059	-0.0047	0.0067	0.015	-0.002	0.011
TSC22D1-AS1	Naive CD4	0.0074	-0.0049	-0.0024	0.0053	-0.0023	-0.012	0.0028
TSC22D2	Naive CD4	0.0063	-0.011	-0.012	-0.0021	0.0058	0.013	0.0051
TSC22D3	Naive CD4	-0.0042	-0.0028	0.014	-0.0045	-0.00013	-0.021	-0.048
TSC22D4	Naive CD4	-0.0093	-0.023	-0.0029	0.009	-0.0024	0.0014	0.0078
TSEN15	Naive CD4	-0.011	0.012	0.016	-0.0072	0.013	0.0043	0.0053
TSEN2	Naive CD4	0.014	0.0053	-0.0057	-0.0063	-0.022	-0.0092	0.0013
TSEN34	Naive CD4	0.00058	-0.021	0.015	0.0021	-0.01	0.014	-0.0059
TSEN54	Naive CD4	0.005	-0.019	0.012	0.014	0.0027	0.0094	-0.019
TSGA10	Naive CD4	0.00019	-0.0036	0.01	-0.001	-0.0093	-0.003	-0.00086
TSHZ1	Naive CD4	0.0022	-0.015	-0.0054	0.0041	0.017	0.0035	0.0028
TSHZ2	Naive CD4	0.012	-0.0055	0.012	0.031	-0.021	0.0024	0.013
TSIX	Naive CD4	0.0023	0.0052	-0.011	-0.009	-0.0017	-0.011	-0.0072
TSKS	Naive CD4	0.00097	-0.00072	-0.0012	-0.0061	-0.0091	0.0069	0.0014
TSNARE1	Naive CD4	0.0056	-0.021	-0.013	0.0042	-0.0012	-0.001	0.0035
TSNAX	Naive CD4	-0.0024	0.017	0.017	-0.0092	0.012	-0.0041	0.011
TSNAXIP1	Naive CD4	0.0018	-0.005	-0.0016	-0.0021	-0.01	-0.0097	-0.002
TSPAN10	Naive CD4	0.0019	-0.0079	9.90E-05	-0.0038	-0.013	-0.00023	0.0013
TSPAN14	Naive CD4	-0.0022	-0.007	-0.0063	-0.012	0.011	-0.0046	-0.041
TSPAN15	Naive CD4	-0.0097	0.00095	0.0012	0.014	-0.0093	0.0029	-0.015
TSPAN17	Naive CD4	-0.014	-0.0078	-0.01	0.012	0.0055	0.006	0.015
TSPAN18	Naive CD4	-0.0081	-0.0052	-0.0067	0.012	-0.0073	-0.0054	-0.029
TSPAN2	Naive CD4	-0.012	0.0081	0.0032	0.012	0.0041	0.0036	-0.0034
TSPAN3	Naive CD4	0.0043	-0.0056	0.0099	-0.026	0.01	-0.001	0.0055
TSPAN32	Naive CD4	0.0056	-0.016	0.0027	0.015	-0.012	-0.004	-0.01
TSPAN33	Naive CD4	0.0052	-0.0095	0.0058	-0.01	0.0073	0.0014	-0.018
TSPAN4	Naive CD4	-0.0089	-0.011	-0.0051	-0.005	-0.013	0.011	-0.0032
TSPAN5	Naive CD4	-0.006	0.0056	0.013	0.029	0.003	0.0017	-0.018
TSPAN6	Naive CD4	0.0092	-0.0041	0.0089	0.0026	-0.019	0.0066	0.015
TSPAN7	Naive CD4	0.0072	-0.0036	0.0031	-0.0065	0.0027	-0.0059	-0.0095
TSPO	Naive CD4	-0.0061	-0.025	0.014	0.018	-0.0088	0.0077	-0.017
TSPY26P	Naive CD4	0.009	-0.0036	-0.00064	0.0033	0.0094	0.0086	-0.0069
TSPYL1	Naive CD4	0.0054	-0.0031	0.0049	0.0024	-0.0048	0.0043	0.0031
TSPYL2	Naive CD4	0.019	-0.0029	0.0078	-0.00044	-0.0061	0.013	-0.00082
TSPYL4	Naive CD4	-0.0036	-0.0011	-0.0015	0.011	-0.00046	-0.0051	0.0072
TSPYL5	Naive CD4	-0.011	0.0077	-0.015	-0.004	-0.0097	0.00071	0.0072
TSR3	Naive CD4	-0.017	-0.023	0.0034	0.0018	-0.0054	0.01	-0.0074
TSSC4	Naive CD4	-0.012	-0.026	0.0049	-0.0078	0.0041	0.0056	-0.02
TSSK3	Naive CD4	0.0098	-0.0011	-0.0033	0.0007	-0.002	-0.0047	0.0087
TSSK4	Naive CD4	0.01	0.0051	-0.012	0.0049	-0.00075	-0.01	0.0081
TSSK6	Naive CD4	0.0035	-0.015	-0.0093	-0.0061	-0.019	0.0027	-0.0076
TSTA3	Naive CD4	-0.021	-0.014	0.0016	-0.0019	0.0063	0.0041	-0.0023
TSTD1	Naive CD4	-0.0031	-0.018	0.015	-0.0015	-0.0023	-0.0055	0.0037
TSTD2	Naive CD4	-0.00045	0.0042	-0.0072	-0.0057	-0.0039	0.02	0.00047
TSTD3	Naive CD4	0.007	-0.0021	0.0011	0.013	-0.011	-0.013	-0.0033
TTBK2	Naive CD4	0.015	0.0014	-0.0071	0.0031	0.00067	-0.0043	0.001
TTC12	Naive CD4	0.011	-0.00047	-0.00054	0.013	-0.026	-0.0034	0.0013
TTC13	Naive CD4	0.014	0.0057	0.003	-0.0083	0.0067	-0.0017	-0.022
TTC14	Naive CD4	0.019	0.0063	-0.0062	-0.0057	-0.015	-0.017	-0.0011
TTC16	Naive CD4	0.0021	-0.0091	-0.0011	0.021	-0.012	0.0049	-0.013
TTC21A	Naive CD4	-0.008	0.0071	-0.021	-0.0093	-0.015	0.0012	0.01
TTC21B	Naive CD4	0.018	0.012	-0.0045	-0.0089	5.50E-06	0.011	-0.00087
TTC22	Naive CD4	0.0033	-0.015	-0.0054	0.011	-0.0091	0.015	-0.0073
TTC23	Naive CD4	-0.0019	-0.0049	-0.0065	-0.0023	-0.0031	-0.001	-0.0028
TTC24	Naive CD4	0.0047	-0.0077	-0.0043	-0.029	0.013	-0.0021	0.0097
TTC25	Naive CD4	-0.00074	-0.00055	-0.004	0.0069	-0.0052	-0.0097	0.0077
TTC26	Naive CD4	0.0046	0.0069	0.0011	0.0012	-0.0039	-0.0022	-0.0042
TTC28	Naive CD4	0.019	-0.004	-0.0063	-0.0016	0.003	-0.0021	0.0043
TTC28-AS1	Naive CD4	0.011	-0.0061	0.00064	0.0035	0.0021	-0.011	0.0068
TTC30A	Naive CD4	0.0048	0.0043	0.0046	-0.0074	-0.008	0.0067	0.00095
TTC30B	Naive CD4	0.0085	0.0029	0.0049	-0.004	-0.003	0.0099	-0.0058
TTC32	Naive CD4	0.0081	0.0083	0.0094	0.0065	-0.0076	-0.0032	0.004
TTC33	Naive CD4	0.0015	0.017	0.01	-0.015	-0.0016	0.011	-0.0047
TTC38	Naive CD4	-0.014	0.0014	-0.008	0.012	-0.00067	0.0014	0.0066
TTC39B	Naive CD4	0.00053	0.006	-0.0056	-0.016	-0.0033	-0.007	0.007
TTC39C	Naive CD4	-0.011	0.0036	-0.0041	0.014	-0.0027	-0.0069	0.019
TTC39C-AS1	Naive CD4	-0.0075	0.0023	-0.0081	0.014	0.0044	-0.0096	-0.0019
TTC3P1	Naive CD4	0.0086	-0.0073	0.0015	0.0031	-0.0066	-0.0031	-0.00021
TTC41P	Naive CD4	0.0013	0.0038	0.0013	-0.0016	-0.0021	0.0066	-0.00065
TTC5	Naive CD4	0.0086	0.0033	0.0092	-0.0062	0.00026	0.0069	-0.01
TTC7A	Naive CD4	-0.0035	-0.00027	-0.018	0.0065	0.024	0.016	-0.0077
TTC8	Naive CD4	0.0035	0.0022	0.0015	-0.0053	0.0028	0.0063	0.016
TTC9	Naive CD4	0.013	-0.017	0.018	-0.0035	0.0071	0.002	-0.011
TTF2	Naive CD4	0.0032	0.0069	-0.0075	0.0025	-0.011	-0.0074	0.0095
TTI2	Naive CD4	-0.0043	-0.00088	0.0043	-0.011	-0.0049	0.00079	-0.013
TTK	Naive CD4	-0.0023	0.0016	0.0069	0.00059	0.01	0.004	-0.0055
TTL	Naive CD4	-0.0014	0.012	-0.01	0.006	0.024	0.0041	0.00036
TTLL1	Naive CD4	-0.004	-0.00076	0.014	-0.0011	0.0078	0.004	-0.0041
TTLL11	Naive CD4	-0.0076	-0.0025	-0.001	-0.0025	0.0098	0.0037	-0.005
TTLL12	Naive CD4	-0.0069	-0.011	-0.0052	-0.0041	-0.011	0.016	-0.009
TTLL13P	Naive CD4	0.003	-0.0039	-0.0033	0.00068	0.013	-0.00087	0.0016
TTLL3	Naive CD4	0.014	-0.0047	-0.015	0.018	0.00014	0.00055	-0.00094
TTLL4	Naive CD4	0.00037	0.0038	-0.0098	-0.0044	0.011	-0.00071	-0.019
TTLL5	Naive CD4	0.013	0.0086	-0.014	0.005	0.004	0.0053	-0.011
TTN	Naive CD4	0.019	-0.0065	-0.0047	-0.00017	0.0051	-0.019	0.015
TTN-AS1	Naive CD4	0.0074	-0.0019	-0.0092	0.0062	-0.0048	-0.013	-0.0015
TTPAL	Naive CD4	0.0011	0.012	-0.016	0.002	0.0067	0.01	0.0072
TTYH2	Naive CD4	-0.01	0.00072	-0.00033	0.034	-0.0042	-0.0067	-2.60E-05
TTYH3	Naive CD4	-0.0047	-0.017	-0.019	-0.0056	0.0017	0.0053	0.0091
TUB	Naive CD4	0.0024	-0.00011	-0.0096	0.0086	-0.018	-0.0054	0.0097
TUBA1A	Naive CD4	0.0054	-0.0054	0.023	0.0081	0.021	8.90E-05	0.014
TUBA1C	Naive CD4	-0.019	0.0063	-0.01	0.005	0.0058	-0.0063	0.0092
TUBA3D	Naive CD4	0.0087	-0.0039	-0.011	0.00095	-0.0055	-0.0031	-0.001
TUBA4A	Naive CD4	-0.0017	-0.012	0.011	-0.0072	0.0066	-0.012	-0.044
TUBA8	Naive CD4	-0.0063	-5.00E-05	-0.0061	-5.90E-05	0.0015	-0.0046	0.0022
TUBB1	Naive CD4	0.0044	0.0027	9.00E-05	-0.0058	0.0028	0.004	0.001
TUBB2A	Naive CD4	-0.0064	0.00056	-0.00014	0.011	0.0046	0.0062	0.0091
TUBB4A	Naive CD4	-0.00049	-0.0086	0.004	0.017	-0.022	0.014	0.016
TUBB4B	Naive CD4	-0.015	-0.0091	-0.00021	0.013	-0.00099	0.013	0.0051
TUBG1	Naive CD4	-0.0064	-0.0053	0.005	-0.0063	-0.016	0.0054	-0.0026
TUBG2	Naive CD4	0.0039	-0.0029	-0.011	-0.00035	-0.021	0.00028	-0.0039
TUBGCP5	Naive CD4	-0.00084	0.0089	-0.012	-0.0037	-0.023	-0.006	0.0022
TUBGCP6	Naive CD4	0.013	-0.017	-0.025	0.004	-0.003	0.018	-0.0084
TUFT1	Naive CD4	0.01	-0.0021	0.0046	0.0074	-0.0025	0.016	0.016
TUG1	Naive CD4	0.016	0.0016	-0.02	0.0017	-0.00013	-0.017	0.011
TULP3	Naive CD4	-0.0028	0.0049	0.0076	0.0036	0.0021	-0.0024	0.00094
TULP4	Naive CD4	-0.015	0.016	-0.02	-0.0063	-0.0025	0.0063	0.0074
TVP23C	Naive CD4	0.012	0.0008	-0.00045	0.0098	0.0038	-0.0029	0.0046
TWF1	Naive CD4	0.003	0.02	0.0059	-0.0042	-0.01	0.0046	0.0066
TWISTNB	Naive CD4	-0.01	0.0047	0.0087	-0.021	-0.014	0.002	0.022
TWSG1	Naive CD4	0.0088	0.005	0.012	-0.011	-0.00065	0.013	0.0099
TXK	Naive CD4	-0.0067	0.0061	-0.0046	-0.017	-0.026	-0.02	-0.023
TXLNB	Naive CD4	-0.0011	0.0073	-0.0069	0.00095	-0.001	-0.0044	-0.017
TXLNG	Naive CD4	-0.0046	0.0075	0.002	0.0023	-0.012	0.0078	-0.0048
TXN	Naive CD4	-0.026	0.0043	-0.0032	0.0011	0.0082	-0.011	0.0022
TXNDC12-AS1	Naive CD4	0.0096	0.0048	-0.011	0.0024	-0.0034	-0.018	-0.0052
TXNDC15	Naive CD4	0.0036	0.0074	0.0089	0.0016	-0.0037	-0.0031	0.0074
TXNDC16	Naive CD4	0.006	0.011	-0.003	-0.0057	-0.00032	-0.0016	-0.00098
TXNDC17	Naive CD4	-0.015	0.0013	0.013	-0.0071	0.011	-0.007	0.0081
TXNIP	Naive CD4	-0.0016	-0.0025	0.0041	-0.0015	0.0037	-0.024	-0.046
TXNRD1	Naive CD4	-0.011	0.016	0.0021	-0.0032	0.0041	0.015	-0.011
TXNRD2	Naive CD4	0.0048	-0.018	-0.00062	-0.00085	-0.0031	0.0032	0.0053
TXNRD3	Naive CD4	0.0058	-0.0065	-0.00047	-0.027	-0.0053	-0.00086	-0.0025
TYK2	Naive CD4	0.004	-0.018	-0.023	-4.30E-05	0.016	0.013	-0.02
TYMP	Naive CD4	-0.022	0.0071	-0.021	0.0043	-0.0095	0.0037	0.011
TYSND1	Naive CD4	0.0096	-0.022	0.0019	-0.0053	0.0017	0.0099	-0.016
TYW1B	Naive CD4	0.0073	0.0012	-0.0058	-0.00068	0.005	-0.019	-0.0041
TYW3	Naive CD4	-0.0052	0.0061	0.014	-0.012	-0.018	-0.0042	0.012
TYW5	Naive CD4	0.011	0.017	0.0014	-0.0078	-0.0096	-0.0068	-0.001
U2AF1	Naive CD4	0.0042	-0.0081	-0.0066	-0.0071	-0.0031	-0.008	-0.0067
U2AF1L4	Naive CD4	-0.0063	-0.012	0.0081	-0.0087	-0.00079	0.0027	0.0062
U2AF2	Naive CD4	0.00091	-0.016	-0.018	-5.20E-05	-0.0016	-0.0086	0.0091
UACA	Naive CD4	-0.012	0.0011	-0.0083	0.001	-0.014	-0.015	-0.017
UAP1	Naive CD4	0.0031	0.0093	0.017	0.0072	0.009	0.012	0.0078
UAP1L1	Naive CD4	-0.01	-0.00088	-0.013	0.015	-0.017	0.011	0.011
UBA3	Naive CD4	-0.021	0.018	0.00012	-0.0011	-0.013	-0.013	-0.015
UBA52	Naive CD4	0.0028	-0.019	0.014	0.0099	0.019	-0.016	-0.00028
UBA6	Naive CD4	0.0017	0.02	-0.0033	0.0045	0.01	0.013	-0.00012
UBA6-AS1	Naive CD4	0.0039	-0.00088	0.011	-0.0048	0.0029	0.00077	0.0063
UBA7	Naive CD4	0.0026	-0.0066	-0.013	0.0048	-0.0097	0.0033	-0.0086
UBAC2-AS1	Naive CD4	0.0047	-0.0005	-0.0017	-0.0042	-0.0042	0.004	0.0076
UBALD1	Naive CD4	-0.012	-0.016	-0.003	-0.0046	0.0012	-0.0029	-0.00035
UBALD2	Naive CD4	-0.017	-0.018	-0.01	-0.0065	-0.0046	-0.011	0.011
UBAP1L	Naive CD4	0.011	-0.0082	-0.012	0.0039	-0.0058	-0.011	0.00064
UBAP2	Naive CD4	-0.0018	0.0027	-0.015	-0.0038	0.014	0.0055	-0.0046
UBASH3B	Naive CD4	0.0061	0.0071	-0.0094	-0.017	0.0014	0.016	0.017
UBE2B	Naive CD4	0.00019	0.0016	0.014	-0.0071	0.0016	-0.0095	0.029
UBE2D1	Naive CD4	-0.0095	0.012	0.011	-0.0045	0.0066	-0.0098	0.017
UBE2D4	Naive CD4	-0.0035	-0.0027	-0.0075	-0.0039	-0.002	-0.0084	0.014
UBE2E1	Naive CD4	0.00091	0.0032	-0.0047	0.0039	0.00083	-0.014	0.015
UBE2E2	Naive CD4	-0.0056	-0.0012	-0.0037	-0.033	-0.0058	0.0034	0.016
UBE2E3	Naive CD4	0.0093	-0.004	0.025	-0.0027	0.013	0.0024	0.016
UBE2F	Naive CD4	-0.0077	0.0055	-0.0015	-0.0087	0.0087	0.0055	0.023
UBE2I	Naive CD4	-0.0085	-0.011	-0.012	0.0063	0.0034	-0.0094	0.011
UBE2J1	Naive CD4	-0.006	0.011	0.0049	-0.0015	0.012	0.0085	0.0066
UBE2K	Naive CD4	-0.0095	0.013	-0.00048	0.008	0.012	-0.013	0.015
UBE2L6	Naive CD4	-0.026	0.006	-0.013	-0.0059	-0.0021	-0.0017	0.0014
UBE2M	Naive CD4	-0.015	-0.017	0.00091	0.0047	0.0043	-0.0056	0.015
UBE2Q1	Naive CD4	-0.011	-0.007	0.00072	0.013	0.0035	-0.018	0.021
UBE2Q2	Naive CD4	-0.0086	0.017	0.011	-0.0033	-0.0074	0.0045	-0.0071
UBE2Q2P1	Naive CD4	0.0093	-0.0079	0.0063	0.014	0.0041	-0.011	0.0092
UBE2Q2P2	Naive CD4	0.015	-0.0082	-0.0035	-0.0067	0.00012	-0.015	-0.003
UBE2S	Naive CD4	-0.019	-0.011	0.0054	-0.0023	-0.0026	0.014	0.011
UBE2T	Naive CD4	0.0019	0.0011	0.0086	-0.0072	-0.0022	-0.006	-0.0082
UBE2V1	Naive CD4	0.0092	0.0069	-0.0092	-0.003	-0.0047	-0.0027	-0.0064
UBE2V2	Naive CD4	-0.011	0.015	0.02	-0.014	0.00065	-0.013	0.0012
UBE2W	Naive CD4	0.0035	0.016	0.0028	-0.0088	-0.0091	-0.021	-0.0034
UBE3C	Naive CD4	0.0085	0.0079	-0.016	0.018	0.013	0.013	-0.0012
UBE3D	Naive CD4	0.00044	0.0056	0.0045	-0.0041	-0.014	-0.0058	0.00024
UBE4B	Naive CD4	0.015	-0.00099	-0.01	0.01	0.011	0.0013	0.0021
UBFD1	Naive CD4	0.0019	0.012	-0.0063	-0.0017	0.0068	0.019	-0.00067
UBL3	Naive CD4	0.0027	0.0047	0.015	0.0018	0.02	-0.0084	-0.02
UBL4A	Naive CD4	-0.019	-0.012	0.00086	-0.0016	-0.0059	0.008	-0.016
UBL5	Naive CD4	-0.019	-0.01	0.012	0.0041	0.012	-0.012	0.017
UBL7-AS1	Naive CD4	0.013	-0.002	0.0092	-0.0057	0.0063	-0.014	-0.0012
UBN2	Naive CD4	0.014	-0.0011	-0.0091	0.0048	-0.0033	-0.013	0.0072
UBOX5	Naive CD4	0.0032	-0.0061	-0.0073	-0.0058	0.0071	0.0077	-0.0094
UBOX5-AS1	Naive CD4	0.0069	-0.005	-0.0043	0.01	0.0011	-0.011	0.0046
UBP1	Naive CD4	0.0047	-0.00062	-0.016	0.0076	0.0019	-0.015	0.016
UBQLN2	Naive CD4	-0.015	0.012	-0.012	-0.0055	-0.027	0.0058	4.10E-05
UBQLN4	Naive CD4	-0.0053	-0.0019	-0.0055	0.0088	0.021	0.0018	0.007
UBR2	Naive CD4	0.011	0.02	-0.023	0.0069	0.0094	-0.0011	-0.0054
UBR3	Naive CD4	0.016	0.016	-0.017	0.0063	0.0047	0.009	-0.0047
UBR4	Naive CD4	0.0065	0.0017	-0.028	0.0062	0.02	-0.00024	0.014
UBR5	Naive CD4	0.0067	0.0051	-0.021	0.0081	0.013	-0.013	0.0096
UBTD1	Naive CD4	0.0011	-0.0096	0.00076	-0.009	-0.0061	0.016	0.0031
UBTD2	Naive CD4	0.0064	0.0041	0.012	0.003	0.0067	0.0036	0.0037
UBXN11	Naive CD4	0.015	-0.02	0.0097	0.0069	-0.0078	0.0002	-0.011
UBXN2A	Naive CD4	-0.0011	0.0065	0.0064	0.0074	-0.0054	-0.002	0.011
UBXN2B	Naive CD4	0.0032	0.018	0.0047	-0.00074	-0.0057	0.012	-0.0032
UBXN6	Naive CD4	-0.0024	-0.022	-0.0028	0.0026	-0.00091	-0.0071	0.0082
UBXN7	Naive CD4	0.019	0.01	0.00039	0.0024	0.012	0.0047	-0.0077
UBXN8	Naive CD4	0.0044	0.0041	0.0062	-0.0065	-0.0048	-0.012	0.0057
UCHL3	Naive CD4	-0.012	0.0081	0.0034	-0.02	-0.0097	-0.016	0.0073
UCK2	Naive CD4	-0.0044	0.0078	-0.0022	0.011	0.013	-0.0083	-0.011
UCKL1-AS1	Naive CD4	0.0099	9.50E-05	-0.021	0.0059	-0.0012	-0.01	-0.0022
UCN	Naive CD4	0.005	-0.019	-0.003	-0.0012	-0.0058	-0.004	0.0028
UCP2	Naive CD4	0.0044	-0.0083	0.021	-0.0057	0.011	0.008	-0.0063
UCP3	Naive CD4	0.005	-0.0034	0.0032	0.0065	-0.0082	-0.0035	-0.0023
UEVLD	Naive CD4	-0.0075	0.013	0.0047	0.017	-0.0027	0.0016	0.0073
UFD1L	Naive CD4	-0.02	0.00051	0.0046	-0.01	0.0083	-0.017	-0.025
UFSP1	Naive CD4	-0.0037	-0.01	0.00039	-0.0096	-0.0068	0.0032	0.0022
UGCG	Naive CD4	-0.018	0.0061	-0.0071	0.0021	-0.016	-0.015	-0.023
UGDH	Naive CD4	-0.0062	0.014	0.0054	-0.0027	0.0042	0.0093	0.0037
UGDH-AS1	Naive CD4	0.0046	-0.0082	0.0039	0.001	0.0049	-0.0057	-0.017
UGGT1	Naive CD4	0.01	0.016	-0.023	0.0061	0.015	0.0087	-0.011
UGP2	Naive CD4	-0.02	0.01	0.0014	0.0018	-0.016	-0.015	-0.022
UHMK1	Naive CD4	0.006	0.018	-0.0069	0.0073	0.00018	0.016	0.0025
UHRF1	Naive CD4	0.0081	-0.0065	-0.01	0.00067	0.0049	-0.023	0.014
UHRF1BP1	Naive CD4	0.0099	0.0016	-0.02	-0.0018	-0.00037	0.0045	0.00074
UHRF1BP1L	Naive CD4	0.012	0.014	0.0019	0.0072	0.017	0.0069	0.0049
UHRF2	Naive CD4	0.0046	0.014	-0.01	0.0093	0.0098	-0.0028	0.0013
ULK1	Naive CD4	-0.00041	-0.015	-0.013	0.0085	-0.0015	-0.016	0.0015
ULK2	Naive CD4	0.0044	0.0032	-0.0033	-0.013	-0.00052	0.014	-0.021
ULK4	Naive CD4	0.015	0.0019	-0.0081	0.0077	0.00037	-0.016	-0.0028
UMAD1	Naive CD4	-0.0092	0.016	0.018	0.00096	-0.014	0.0011	0.0048
UMODL1	Naive CD4	0.015	-0.0058	0.0049	0.0013	-0.0013	-0.0055	-0.0024
UNC119	Naive CD4	-0.0023	-0.017	0.00093	0.0015	0.0049	0.015	0.016
UNC119B	Naive CD4	0.012	-7.10E-05	-0.0059	0.0041	0.011	0.0039	0.0011
UNC13B	Naive CD4	0.01	-0.0018	-0.00022	0.0063	-0.0095	0.015	0.0011
UNC13D	Naive CD4	0.00013	-0.019	-0.018	0.0063	0.006	0.028	-0.0095
UNC45B	Naive CD4	-0.0029	0.0024	0.0017	0.0031	0.0093	-0.0047	-0.0045
UNC5CL	Naive CD4	0.0086	-0.0044	-0.009	-0.0016	0.0032	-0.00093	-0.0052
UNC93B1	Naive CD4	-0.022	-0.00066	-0.014	0.0044	-0.017	0.01	0.0062
UNG	Naive CD4	-0.0069	0.0057	0.014	0.01	0.011	-0.00039	-0.0026
UNKL	Naive CD4	0.014	-0.024	-0.016	-0.0014	-0.0052	-0.014	0.01
UPB1	Naive CD4	0.0098	-0.0058	0.00058	-0.0053	0.0014	0.0032	0.00082
UPF1	Naive CD4	-0.00068	-0.0076	-0.023	-0.0045	-0.0044	0.032	-0.01
UPF3A	Naive CD4	0.0055	-0.0061	0.013	0.0051	0.0018	0.00046	0.016
UPF3B	Naive CD4	0.0057	-0.00092	0.0063	0.0032	-0.015	-0.03	0.01
UPP1	Naive CD4	-0.019	-0.012	-0.0042	-0.0014	-0.012	-0.013	-0.019
UQCC2	Naive CD4	-0.0096	-0.00091	0.00078	-0.0067	0.0093	-0.0033	0.015
UQCC3	Naive CD4	-0.0075	-0.02	0.0074	-0.0028	-0.0066	0.0042	-0.002
UQCR10	Naive CD4	-0.024	-0.0052	0.011	-0.0055	0.004	-0.0089	0.0055
UQCR11	Naive CD4	-0.018	-0.016	0.016	-0.0049	0.0032	-0.0077	0.0093
UQCRB	Naive CD4	-0.0075	-0.00037	0.015	0.0023	0.0064	-0.028	0.018
UQCRHL	Naive CD4	-0.0059	-0.0014	0.0021	0.0017	0.0021	-0.0077	0.0079
UQCRQ	Naive CD4	-0.016	-0.0079	0.012	-0.0097	0.0078	-0.015	0.017
URB1	Naive CD4	0.0028	0.0046	-0.028	-0.0057	0.0011	0.016	0.00085
URB1-AS1	Naive CD4	-0.0089	-0.015	-0.0015	-0.002	-0.011	-0.0036	0.0051
URB2	Naive CD4	-0.0058	0.0071	-0.015	-0.014	-0.016	0.017	-0.0037
USB1	Naive CD4	-0.012	0.0031	0.014	0.01	0.013	0.0086	-0.013
USE1	Naive CD4	0.0042	-0.023	0.013	-0.0078	0.0034	-0.00013	-0.0025
USF1	Naive CD4	0.0022	-0.0053	-0.011	0.0014	-0.0097	-0.0063	-0.0015
USF2	Naive CD4	-0.0019	-0.019	0.008	0.0048	0.013	-0.014	0.0092
USMG5	Naive CD4	-0.02	0.0031	0.0026	-0.003	0.0057	-0.016	0.015
USP10	Naive CD4	-0.014	0.011	0.007	0.019	-0.011	0.0092	-0.013
USP12	Naive CD4	0.012	0.019	0.00019	0.0028	0.011	0.013	0.0064
USP13	Naive CD4	0.0069	-0.0022	0.0048	0.018	-0.0014	-0.0025	-0.0003
USP15	Naive CD4	-0.0086	0.023	-0.01	-0.026	-0.0053	-0.0096	-0.0011
USP18	Naive CD4	-0.023	0.0087	-0.019	-0.0099	-0.01	0.0026	0.012
USP20	Naive CD4	0.005	-0.023	-0.017	-0.0054	-0.0054	0.015	-0.014
USP21	Naive CD4	0.0069	-0.01	-0.0076	0.005	0.00012	0.013	-0.003
USP22	Naive CD4	0.006	-0.0076	-0.012	0.0088	0.0056	0.0016	0.00079
USP24	Naive CD4	0.012	0.013	-0.024	0.0052	0.016	-0.00064	0.01
USP27X	Naive CD4	0.003	-0.0034	2.90E-05	-0.0017	-0.003	-0.0027	0.0082
USP27X-AS1	Naive CD4	0.0081	0.0016	-7.50E-08	-0.0055	-0.015	0.0062	-0.0085
USP28	Naive CD4	0.0075	0.01	-0.00095	0.0085	0.013	0.016	-0.0031
USP3-AS1	Naive CD4	0.013	0.0083	-0.012	-0.0039	-0.0014	-0.013	0.01
USP30	Naive CD4	0.015	0.00029	0.0081	-0.003	0.0053	0.0078	-0.0072
USP30-AS1	Naive CD4	0.0048	0.003	-0.013	0.0093	-0.015	-0.013	0.0058
USP31	Naive CD4	0.0071	0.0031	-0.0091	-4.70E-05	0.019	-0.0088	-0.0085
USP32	Naive CD4	0.012	0.0078	-0.019	0.0023	0.014	-0.011	0.005
USP32P2	Naive CD4	0.006	0.0035	-0.0034	-0.0061	0.00066	-0.0067	-0.0022
USP34	Naive CD4	0.014	0.0062	-0.018	0.004	0.005	-0.029	0.0087
USP35	Naive CD4	-0.00063	-0.0052	-0.0095	-0.0067	0.011	0.009	0.0023
USP37	Naive CD4	0.017	0.012	-0.0077	-0.0016	-0.0029	0.0067	-0.017
USP38	Naive CD4	-0.0042	0.022	-0.0096	-0.0022	0.011	0.015	-0.01
USP40	Naive CD4	0.0049	0.00011	-0.016	-0.0041	-0.011	-0.003	0.0072
USP44	Naive CD4	0.0077	0.002	0.0082	-0.014	-0.012	0.0054	0.0035
USP45	Naive CD4	0.014	0.015	-0.0028	0.0014	0.0012	0.0011	-0.001
USP46	Naive CD4	-0.015	0.011	-0.0064	0.015	0.0052	-0.014	-0.017
USP49	Naive CD4	0.00038	-0.0034	-0.011	-0.00025	-0.0052	-0.0096	0.011
USP51	Naive CD4	0.0097	-0.00024	0.0092	0.0047	-0.0056	-0.002	0.021
USP53	Naive CD4	0.013	0.0038	0.007	0.0067	-0.0069	-0.002	6.50E-05
USP54	Naive CD4	0.016	0.0027	-0.014	0.0078	-0.0091	-0.0077	-0.00063
USP6	Naive CD4	0.0086	0.001	0.0045	-0.0058	-0.0088	-0.0038	0.0035
USP6NL	Naive CD4	-0.011	0.0056	-0.013	-0.025	-0.011	0.0074	0.00039
USP7	Naive CD4	-0.003	0.0056	-0.0031	0.0031	0.0057	-0.00072	-0.0066
USP9X	Naive CD4	0.0071	0.015	-0.023	0.0075	0.0093	0.021	0.004
UST	Naive CD4	-0.015	0.012	-0.007	0.016	0.0073	-0.0054	-0.01
UTP11L	Naive CD4	-0.014	0.006	0.0098	-0.01	-0.001	0.008	-0.00012
UTP14A	Naive CD4	-0.014	0.0018	-0.003	-0.0097	-0.0051	-0.0014	0.002
UTP14C	Naive CD4	0.0086	0.0036	0.0022	-0.0047	-0.0087	0.0043	0.00067
UTP15	Naive CD4	0.0012	0.018	-0.0074	-0.015	-0.002	0.0054	-0.0037
UTP20	Naive CD4	0.0075	0.016	-0.024	-8.30E-05	-0.0025	0.0037	-0.0024
UTP3	Naive CD4	-0.0099	0.0033	-0.0099	0.00058	0.0021	-0.016	0.0083
UTRN	Naive CD4	-0.0076	0.01	-0.03	-0.0048	0.0079	-0.016	0.013
UTS2	Naive CD4	-0.0029	-0.0027	0.0051	-0.0011	0.00091	0.0014	0.012
UVSSA	Naive CD4	0.01	-0.015	-0.013	0.00078	0.012	-0.005	-0.0021
VAC14-AS1	Naive CD4	0.0071	-0.0062	-0.0075	-0.0039	-0.002	-0.018	0.0036
VAMP1	Naive CD4	0.026	-0.0042	-0.0034	0.0012	0.00081	-0.0018	-0.0062
VAMP2	Naive CD4	0.0059	-0.014	0.014	-0.00016	0.0033	-0.0071	0.011
VAMP4	Naive CD4	-0.0029	0.024	0.0012	0.0074	-0.0068	0.0039	0.0024
VAMP5	Naive CD4	-0.021	-0.0048	0.003	-0.00039	0.0047	-0.0028	-0.0039
VAMP8	Naive CD4	-0.021	-0.00052	0.015	0.0092	0.0024	-0.0051	0.0074
VANGL1	Naive CD4	-0.016	0.0078	-0.018	-0.019	0.016	-0.0041	-0.0096
VARS	Naive CD4	-0.018	-0.0079	-0.021	-0.004	-0.00042	0.014	-0.0075
VARS2	Naive CD4	-0.0071	-0.0071	-0.02	0.0059	0.00027	0.0013	-0.0078
VASH1	Naive CD4	-0.0016	-0.0013	-0.006	0.02	-0.0031	-0.006	-0.013
VASP	Naive CD4	-0.021	-0.011	-0.0064	0.0079	0.0069	-0.0025	-0.013
VAT1	Naive CD4	-0.0027	-0.015	0.0071	0.016	0.003	0.004	-0.0035
VAV1	Naive CD4	-0.001	-0.011	-0.013	-0.0078	0.022	-0.0064	-0.00054
VAV2	Naive CD4	0.011	-0.0035	0.0053	0.00032	0.015	0.0085	-0.0038
VAV3	Naive CD4	-0.015	0.0081	-0.012	-0.014	0.013	-0.0037	-0.02
VCL	Naive CD4	-0.0049	0.0099	-0.0097	0.018	0.019	0.014	-0.02
VCPIP1	Naive CD4	0.0033	0.023	-0.014	0.0093	0.0069	0.018	0.0031
VDAC1	Naive CD4	-0.022	0.011	-0.0028	0.0046	0.0086	-0.004	-0.0025
VDR	Naive CD4	0.0095	-0.0018	0.0096	0.01	0.005	0.0038	0.016
VEGFB	Naive CD4	-0.0091	-0.02	0.0049	0.0061	-0.0026	-0.0089	0.015
VGLL4	Naive CD4	0.0018	-0.0093	-0.0075	-0.021	0.0096	0.0073	-0.019
VHL	Naive CD4	0.0059	0.0094	-0.015	-0.0059	0.019	0.0078	0.007
VILL	Naive CD4	0.0075	-0.019	-0.0094	-0.0052	-0.007	0.0061	-0.012
VIM	Naive CD4	-0.015	0.0033	0.00066	0.029	-0.001	-0.0099	0.022
VIM-AS1	Naive CD4	0.0038	0.0073	0.013	0.02	0.008	-0.01	-0.0049
VIMP	Naive CD4	-0.01	0.0022	0.019	0.0036	0.0032	-0.0049	0.0018
VIPAS39	Naive CD4	0.003	0.011	0.00063	-0.0096	0.0036	-0.012	-0.0046
VIPR1	Naive CD4	0.0027	-0.011	-0.0063	-0.0042	-0.0097	-0.009	-0.026
VKORC1L1	Naive CD4	0.0028	0.0085	-0.00095	-0.0029	0.0085	0.0082	0.0071
VMA21	Naive CD4	0.007	0.017	0.0066	-0.00045	-0.0019	0.021	0.0048
VMAC	Naive CD4	0.0033	-0.012	-0.0076	0.0029	-0.0028	0.0041	-0.002
VN1R1	Naive CD4	0.013	-0.0012	0.0014	0.0016	0.00056	-0.0046	-0.00073
VNN2	Naive CD4	0.004	-0.00091	0.021	-0.014	-0.011	0.0097	0.0082
VOPP1	Naive CD4	-0.01	-0.0035	0.0067	0.0069	-0.0023	-0.0023	0.0082
VPS13A	Naive CD4	0.015	0.011	-0.013	0.0095	0.017	-0.0091	0.0018
VPS13B	Naive CD4	0.019	0.011	-0.015	0.0061	0.0022	-0.012	-0.0089
VPS13C	Naive CD4	0.0049	0.01	-0.02	0.012	0.0025	-0.015	0.0043
VPS13D	Naive CD4	0.012	0.01	-0.025	0.011	0.0094	-0.00042	-0.0034
VPS37B	Naive CD4	-0.014	-0.011	-0.0069	-0.0051	0.00048	0.018	0.015
VPS37C	Naive CD4	0.0056	-0.0098	-0.0075	0.0018	0.00066	0.0011	0.009
VPS51	Naive CD4	-0.0023	-0.031	0.0023	-0.0051	-0.008	0.011	-0.0028
VPS53	Naive CD4	0.011	0.00021	-0.012	-0.0022	-0.0027	-0.015	-0.00016
VPS54	Naive CD4	-0.0011	0.022	-0.0038	-0.0053	0.0036	0.0016	0.0016
VPS8	Naive CD4	0.011	0.018	-0.014	-0.011	0.0095	0.015	-0.0045
VPS9D1	Naive CD4	0.0087	-0.019	-0.0054	0.00066	0.0036	-0.028	0.0072
VRK2	Naive CD4	-0.0044	0.017	-0.0014	0.0058	-0.0017	0.0025	-0.0085
VSIG1	Naive CD4	0.0066	0.0029	0.012	0.021	-0.021	0.0011	-0.0017
VSIG2	Naive CD4	0.0039	-0.0052	0.0074	0.012	-0.0081	-0.0033	0.0031
VSIG8	Naive CD4	0.011	-0.003	-0.0066	0.0017	-0.0059	-0.0033	-0.0034
VTI1A	Naive CD4	0.0046	0.0091	-0.014	0.012	0.012	-0.0037	-0.019
VTI1B	Naive CD4	-0.019	-0.0039	0.0043	-0.00052	-0.001	0.0059	0.002
VWA5A	Naive CD4	-0.0052	0.0054	0.00098	0.0016	-0.011	0.016	0.023
VWA8	Naive CD4	0.0092	0.0099	-0.016	0.0049	0.016	0.0069	-0.00091
VWDE	Naive CD4	-0.0015	0.0025	0.0037	0.0069	0.001	-0.007	-0.0023
WAC-AS1	Naive CD4	0.0082	0.00014	0.011	-0.0044	-0.0031	-0.014	0.0072
WARS	Naive CD4	-0.017	0.0064	0.0021	0.006	0.0045	0.0096	-0.0022
WARS2	Naive CD4	0.0004	0.0033	0.0043	-0.004	-0.0091	0.0043	-0.0044
WAS	Naive CD4	-0.016	-0.015	-0.01	0.0033	0.0016	-0.015	0.0064
WASF2	Naive CD4	-0.0042	-0.012	-0.013	0.00019	0.014	-0.031	-0.0087
WASH1	Naive CD4	-0.0015	-0.011	0.00063	0.0022	0.0041	-0.0047	-0.00083
WASH2P	Naive CD4	0.0015	-0.017	-0.0035	0.00084	-0.0039	-0.0048	-0.0081
WASH3P	Naive CD4	0.012	-0.013	-0.0027	0.00048	-0.0088	-0.0065	-0.0092
WASH7P	Naive CD4	-0.0015	-0.017	-0.0059	0.0012	0.0045	-0.0099	-0.0057
WASL	Naive CD4	0.0059	0.0074	0.00084	-0.0079	-0.014	-0.0054	-0.0041
WBP1	Naive CD4	0.0095	-0.014	-0.002	3.60E-05	0.0022	-0.0012	-0.0026
WBP1L	Naive CD4	-0.0031	0.0022	-0.019	0.0075	0.015	0.014	-0.0038
WBP2NL	Naive CD4	0.0067	-0.0017	0.0054	0.00072	-0.00099	0.0074	-2.90E-05
WBP4	Naive CD4	0.0027	-0.0013	0.021	-0.018	0.0036	-0.00032	0.0084
WBP5	Naive CD4	-0.0045	0.0066	0.0083	-0.019	-0.0093	0.002	0.016
WBSCR27	Naive CD4	0.0079	-0.0097	0.0033	-0.0015	-0.002	-0.0028	0.0011
WDFY1	Naive CD4	-0.015	0.017	-0.015	-0.0078	0.0033	0.0074	0.0056
WDFY2	Naive CD4	0.013	0.0014	-0.014	-0.0017	-0.0047	0.00024	-0.021
WDHD1	Naive CD4	0.0018	0.0083	-0.0008	-0.0075	0.01	0.0021	-0.0015
WDPCP	Naive CD4	0.011	0.0013	0.0025	-0.0087	0.014	0.0011	-0.0056
WDR12	Naive CD4	-0.0095	0.0087	0.0033	-0.018	-0.009	-0.015	0.0031
WDR13	Naive CD4	-0.015	-0.017	-0.0037	0.0044	-0.0057	0.0047	-0.011
WDR17	Naive CD4	-0.0034	0.0078	-0.011	-0.013	-0.0063	0.001	0.0087
WDR18	Naive CD4	-0.01	-0.023	0.0029	-0.012	-0.0051	0.02	-0.009
WDR19	Naive CD4	0.011	0.0099	-0.016	-0.0044	-0.016	0.007	-0.007
WDR24	Naive CD4	-0.0063	-0.021	-0.007	-0.0081	-0.012	0.014	-0.013
WDR25	Naive CD4	-0.0075	-0.0073	0.0093	-0.011	0.00034	0.012	-0.012
WDR26	Naive CD4	0.014	0.0022	-0.008	0.009	0.0074	-0.026	0.014
WDR27	Naive CD4	0.017	-0.0015	-0.013	-0.00067	-0.0045	0.011	0.0023
WDR31	Naive CD4	0.0074	-0.00065	0.0013	-0.0082	-0.0056	0.0026	-0.0036
WDR34	Naive CD4	-0.0088	-0.0073	0.0035	-0.00045	0.0042	0.008	-0.013
WDR35	Naive CD4	0.0092	0.011	-0.00095	0.0012	-0.0046	0.014	0.0011
WDR36	Naive CD4	0.0043	0.021	-0.0079	-0.0085	-0.0087	0.022	-0.012
WDR4	Naive CD4	0.0018	-0.0075	-0.021	-0.0031	-0.0035	0.011	-0.011
WDR41	Naive CD4	0.0058	0.0024	0.0087	0.0034	0.013	0.0037	-0.0024
WDR43	Naive CD4	-0.011	0.008	0.0048	-0.013	-0.01	0.0011	0.0029
WDR44	Naive CD4	-0.00081	0.018	0.0063	0.0014	-0.0059	0.0086	-0.018
WDR47	Naive CD4	0.0063	0.012	0.014	-0.0029	0.0097	0.011	-0.00044
WDR5	Naive CD4	-0.0035	-0.0054	-0.012	-0.00084	0.0057	-0.0016	-0.0024
WDR54	Naive CD4	-0.013	-0.012	0.0099	0.0037	0.0079	-0.0082	-0.012
WDR5B	Naive CD4	0.013	0.0074	0.006	-0.0074	-0.018	0.0076	-0.0078
WDR60	Naive CD4	0.0027	-0.014	-0.00064	-0.0048	0.011	-0.015	-0.0028
WDR62	Naive CD4	0.0057	0.00093	-0.003	-0.00074	0.0028	-0.0024	-0.00081
WDR63	Naive CD4	-0.004	0.0053	-0.0017	0.013	-0.0088	-0.0034	-0.011
WDR64	Naive CD4	-0.01	0.0067	-0.017	-0.0014	-0.026	0.0071	0.0033
WDR7	Naive CD4	0.01	0.018	-0.022	0.0044	0.005	0.0098	-0.012
WDR76	Naive CD4	0.01	0.0071	0.0009	0.012	0.0022	0.0089	-1.80E-05
WDR78	Naive CD4	3.90E-05	-0.00088	-0.0016	-0.026	0.00038	0.00045	0.0093
WDR81	Naive CD4	0.00095	-0.01	-0.029	0.0038	0.0032	-0.00042	-0.012
WDR82	Naive CD4	0.0079	0.0045	-0.021	0.004	0.0063	0.0004	0.0018
WDR83	Naive CD4	0.0054	-0.021	0.0011	-0.0051	-0.0024	0.00025	-0.016
WDR83OS	Naive CD4	-0.017	-0.0083	0.0017	0.0031	0.0094	-0.0024	0.01
WDR86	Naive CD4	-0.0069	-0.0063	-0.002	0.0013	0.00052	0.0051	-0.0066
WDR86-AS1	Naive CD4	-0.013	0.0051	-0.0017	0.0058	0.0025	-0.0022	-0.0079
WDR88	Naive CD4	0.015	-0.0039	-0.0083	-0.0078	0.0027	-0.0098	-0.0048
WDR89	Naive CD4	0.0057	0.018	0.00055	-0.012	-0.016	0.007	0.018
WDR90	Naive CD4	0.0061	-0.011	-0.022	0.0028	-0.0058	0.0052	-0.013
WDR91	Naive CD4	0.017	-0.0076	-0.0023	-0.0029	-0.0019	0.015	0.003
WDSUB1	Naive CD4	-0.0044	0.0016	0.0028	-0.012	0.0017	-0.025	-0.038
WDTC1	Naive CD4	0.0073	-0.014	-0.018	0.0033	0.0085	-0.0034	0.015
WDYHV1	Naive CD4	-0.0057	0.0016	-0.0013	-0.0032	-0.011	-0.017	-0.0057
WEE1	Naive CD4	-0.01	0.0063	0.0012	0.011	0.026	-0.011	-0.015
WEE2-AS1	Naive CD4	0.0012	0.0037	-0.0026	-0.0056	0.004	7.60E-05	0.0012
WFS1	Naive CD4	0.0068	-0.017	0.0021	-0.0022	-0.0079	0.011	-0.0022
WHAMM	Naive CD4	0.00032	-0.013	-0.0097	0.0047	-0.0028	-0.015	0.023
WHAMMP1	Naive CD4	0.017	-0.0012	-0.005	-0.0016	0.0049	-0.014	0.012
WHAMMP2	Naive CD4	0.018	-0.0075	0.0085	-0.0089	-0.00088	0.0056	0.015
WHAMMP3	Naive CD4	0.019	-0.006	0.0081	0.0032	0.001	0.0023	0.015
WHSC1	Naive CD4	0.007	-0.0016	-0.02	0.016	0.0098	-0.019	0.0021
WHSC1L1	Naive CD4	-0.018	0.01	-0.011	0.012	-0.015	-0.011	0.0057
WIBG	Naive CD4	-0.0085	-0.013	0.019	0.011	0.011	0.0026	0.00032
WIPF2	Naive CD4	-0.0043	-0.0046	-0.016	0.012	0.0097	-0.018	0.014
WIPI1	Naive CD4	-0.00015	0.008	-0.01	0.013	-0.014	-0.0073	-0.0018
WIZ	Naive CD4	-0.0061	-0.017	-0.015	-0.0014	0.0039	-0.0078	0.0083
WNK1	Naive CD4	0.0078	-0.0023	-0.022	0.013	0.018	-0.0095	0.0082
WNK3	Naive CD4	0.0022	0.00038	0.0018	0.0058	-0.011	-0.0036	0.0052
WNK4	Naive CD4	0.0074	-0.0023	-0.011	-0.0012	-0.0028	-0.0094	0.0013
WNT1	Naive CD4	0.00097	-0.0024	-0.0095	-0.0017	0.0041	-0.00023	0.0031
WNT10A	Naive CD4	-0.0062	-0.00045	0.0027	0.024	-0.0089	0.02	0.0081
WNT10B	Naive CD4	0.00062	-0.0017	-0.006	-0.005	0.013	-0.012	0.0069
WNT7A	Naive CD4	0.013	-0.013	0.0066	0.0022	-0.0048	0.0075	0.0056
WNT8B	Naive CD4	-0.004	-0.0012	-0.0025	-0.00026	0.00043	0.004	-0.011
WRAP53	Naive CD4	-0.0042	-0.0097	-0.0015	0.0036	0.011	0.0037	-0.0053
WRB	Naive CD4	0.0047	0.0027	0.022	-0.00084	-0.0068	-0.0014	0.0043
WRN	Naive CD4	0.0057	0.014	-0.0076	-0.0077	0.0032	-0.0057	-0.0027
WSB2	Naive CD4	-0.013	0.011	0.0021	0.014	0.012	-0.001	0.0037
WWC1	Naive CD4	0.0031	0.00037	0.0019	0.017	0.011	-0.0082	0.0075
WWC2	Naive CD4	0.012	-0.00048	0.0043	0.013	-0.021	0.011	-0.0082
WWC3	Naive CD4	-0.0056	-0.007	-0.014	-0.00049	-0.0025	0.012	-0.0027
WWOX	Naive CD4	0.0023	-0.0028	0.011	0.0051	0.0064	-0.0012	-0.0014
XAB2	Naive CD4	-0.0003	-0.006	-0.0021	-0.009	0.003	0.0011	-0.00064
XAF1	Naive CD4	-0.021	0.009	-0.022	-0.0085	-0.012	0.00064	0.012
XBP1	Naive CD4	-0.02	0.0042	0.00074	0.0014	-0.018	-0.00024	-0.013
XIAP	Naive CD4	-0.0022	0.0088	-0.016	0.0014	-0.00062	-0.014	0.019
XIST	Naive CD4	-0.0061	-0.0024	-0.0065	-0.0066	-0.00048	-0.0085	1.50E-05
XKR6	Naive CD4	0.0022	-0.012	0.0078	0.019	-0.013	0.0037	-0.0023
XKR8	Naive CD4	-0.0007	-0.016	0.0059	0.0061	-0.0035	0.017	-0.0033
XKR9	Naive CD4	0.0036	0.0057	0.0038	-0.0044	-0.0028	0.0022	0.0089
XKRX	Naive CD4	0.001	-0.0045	-0.0032	-0.014	-0.0033	-0.022	-0.042
XPNPEP1	Naive CD4	-0.008	0.011	-0.0063	0.016	0.0027	0.0073	-0.0037
XPNPEP3	Naive CD4	0.011	0.0049	-0.014	0.0037	-0.0017	-0.014	0.00076
XPO1	Naive CD4	0.0032	0.011	-0.011	-0.0033	0.0041	-0.0037	0.0099
XPO4	Naive CD4	0.017	0.017	-0.014	0.0012	-0.0086	0.0095	-0.003
XPO5	Naive CD4	0.0016	0.013	-0.024	-0.0036	-0.011	0.00012	-0.006
XPO6	Naive CD4	0.0056	-0.0092	-0.022	-0.0037	-0.0043	-0.015	-0.0097
XPO7	Naive CD4	0.00045	0.007	-0.015	-0.0015	-0.0034	0.0013	-0.0058
XPR1	Naive CD4	0.0046	0.009	-0.015	0.0071	-0.0021	-0.012	0.0039
XRCC2	Naive CD4	0.0098	-0.0027	0.0046	-0.0037	-0.0081	-0.0062	-0.0042
XRCC3	Naive CD4	-0.0021	-0.016	-0.0092	0.0022	0.0026	0.0039	-0.0071
XRCC4	Naive CD4	-0.014	0.0082	0.0051	-0.005	0.0012	-0.00034	0.0037
XRCC6BP1	Naive CD4	0.0061	-0.0026	0.011	0.0043	0.0079	0.0029	-0.0033
XRN1	Naive CD4	-0.001	0.019	-0.023	0.0028	0.0053	-0.00077	0.0057
XRRA1	Naive CD4	0.0036	-0.0031	-0.0056	0.0008	-0.0085	0.0023	-0.001
XXYLT1	Naive CD4	-0.00051	-0.0054	-0.0056	-0.0093	0.0069	-7.90E-05	-0.0033
XYLB	Naive CD4	0.00027	0.00089	-0.0016	-0.0045	0.0009	-0.0006	-0.0033
XYLT1	Naive CD4	0.011	-0.0029	-0.015	0.009	0.015	0.0011	-0.012
XYLT2	Naive CD4	-0.00033	-0.012	-0.0075	0.0013	-0.0019	0.018	0.0024
YAF2	Naive CD4	0.00055	0.0075	-0.0069	-0.019	0.0046	-0.011	0.023
YARS	Naive CD4	-0.019	0.006	-0.0044	0.00057	0.012	0.00053	0.0071
YBEY	Naive CD4	0.0001	-0.0034	0.00069	-0.00026	-0.002	-0.0092	-0.0021
YBX1	Naive CD4	-0.02	-0.01	0.0076	0.0012	0.0078	-0.024	0.0046
YBX3	Naive CD4	-0.021	0.0064	-0.013	-0.015	-0.0069	-0.0059	-0.0022
YDJC	Naive CD4	-0.0093	-0.027	-0.00059	-0.0063	-0.014	0.01	-0.0069
YEATS2	Naive CD4	-0.0067	0.012	-0.028	-0.0011	0.0069	0.0032	0.0036
YEATS4	Naive CD4	0.001	-0.0028	0.021	0.0068	-0.013	-0.0045	0.0021
YES1	Naive CD4	0.008	0.00064	-0.0053	-0.02	-0.012	-0.00021	-0.0091
YIF1A	Naive CD4	-0.023	-0.0077	-0.0031	-0.0084	-0.0039	0.005	0.0026
YIF1B	Naive CD4	-0.012	-0.022	0.0058	-0.0098	0.00073	0.009	-0.0025
YIPF1	Naive CD4	-0.015	0.0073	0.00078	0.00018	-0.0015	-0.0034	0.0044
YIPF2	Naive CD4	-0.0061	-0.015	-0.0032	0.0058	-0.0081	-0.008	0.0065
YIPF6	Naive CD4	-0.0041	0.0063	0.01	-0.002	-0.023	-0.016	0.00093
YJEFN3	Naive CD4	0.0052	-0.014	-0.011	-0.0067	-0.0024	-0.0094	-0.0022
YKT6	Naive CD4	-0.014	0.00085	-0.017	-0.0048	0.012	-0.0073	0.0065
YLPM1	Naive CD4	0.014	0.0057	-0.022	-0.00015	0.011	0.0039	0.0021
YOD1	Naive CD4	0.0044	0.014	-0.0053	-0.0074	-0.01	0.0039	-0.012
YPEL1	Naive CD4	-0.0018	-0.0012	0.0034	0.019	0.017	-0.0063	-0.005
YPEL2	Naive CD4	-0.0006	-0.0057	-0.0019	-0.016	0.0014	-0.021	-0.041
YPEL3	Naive CD4	0.0066	-0.026	0.023	0.0046	0.0029	0.0078	0.012
YTHDC1	Naive CD4	0.0081	-0.018	-0.00091	-0.0033	-0.0036	-0.019	0.0089
YTHDC2	Naive CD4	0.023	0.0099	-0.0029	0.004	-0.00066	0.00025	-0.00088
YTHDF3	Naive CD4	0.0036	0.023	-0.00025	-0.0099	-0.0092	0.024	-0.0063
YTHDF3-AS1	Naive CD4	-0.0051	-0.0082	0.0047	-9.70E-05	-0.0023	0.0058	-0.00038
YWHAE	Naive CD4	-0.02	0.0099	0.0076	0.0023	-0.0079	-0.001	0.0032
YWHAG	Naive CD4	-0.0066	0.004	-0.0083	0.007	-0.0061	-0.015	0.011
YWHAH	Naive CD4	-0.015	0.0099	0.0039	0.026	0.0075	0.0041	0.0077
YWHAQ	Naive CD4	-0.016	0.014	0.014	0.0052	0.018	-0.0072	-0.0025
YY2	Naive CD4	0.0025	0.00026	-0.0017	-0.0025	-0.011	-0.0036	0.0091
ZADH2	Naive CD4	0.013	0.0007	0.0027	0.0072	0.013	-0.01	0.0036
ZAP70	Naive CD4	-0.0014	-0.028	-0.015	0.00041	0.012	0.006	-0.0029
ZBED2	Naive CD4	0.018	-0.0058	-0.0033	0.00047	0.0014	-0.0085	0.0054
ZBED3	Naive CD4	-0.0064	-0.012	-0.012	-0.027	-0.0037	0.0059	-0.011
ZBED4	Naive CD4	0.011	-0.0007	-0.013	0.012	0.0073	0.015	-0.011
ZBED5-AS1	Naive CD4	-0.008	0.0007	0.011	-0.0032	-0.0055	-0.0011	0.015
ZBED6	Naive CD4	0.0068	0.003	-0.015	0.0065	0.0022	-0.0016	0.011
ZBED6CL	Naive CD4	-0.0017	-0.004	-0.0066	0.0011	0.0092	0.0095	-0.0054
ZBED8	Naive CD4	-0.0012	0.009	-0.00049	-0.006	-0.015	0.0013	0.0068
ZBED9	Naive CD4	0.0092	-0.0037	0.011	0.0058	-0.012	0.0083	-0.00066
ZBP1	Naive CD4	-0.02	0.0051	-0.017	0.012	-0.017	0.002	0.0094
ZBTB10	Naive CD4	0.0086	0.0085	-0.0085	-0.0072	-0.0053	0.0055	0.02
ZBTB11	Naive CD4	0.012	0.021	0.0034	-0.0045	-2.20E-05	0.017	-0.0048
ZBTB11-AS1	Naive CD4	0.012	0.00071	-0.0077	-0.0023	-0.012	-0.0073	-0.0099
ZBTB16	Naive CD4	-0.0043	-0.0024	0.00019	0.0023	-0.0068	-0.022	-0.052
ZBTB18	Naive CD4	0.011	-0.0096	-0.0021	-0.0092	0.0091	-0.009	0.035
ZBTB2	Naive CD4	0.0019	0.012	0.0084	0.004	0.012	0.022	0.00051
ZBTB20-AS1	Naive CD4	0.0066	0.0023	-0.0056	-0.0002	0.0021	-0.012	-0.0014
ZBTB20-AS4	Naive CD4	-0.0022	-0.0027	0.0055	-0.013	0.0081	-0.014	0.01
ZBTB21	Naive CD4	0.0094	0.015	-0.0053	-0.0027	0.00016	0.027	0.0029
ZBTB22	Naive CD4	-0.0017	-0.018	0.0044	0.0022	0.017	0.0052	0.012
ZBTB24	Naive CD4	-0.0022	0.017	-0.0049	0.0021	-0.0064	0.016	0.021
ZBTB25	Naive CD4	0.019	0.0047	-0.0073	0.0051	-0.0052	0.0024	0.0079
ZBTB26	Naive CD4	0.0095	0.008	-0.0075	-0.014	-0.021	0.0092	2.70E-05
ZBTB3	Naive CD4	0.0071	-0.0028	0.0052	-0.00081	-0.00022	0.018	-0.0059
ZBTB32	Naive CD4	0.0024	-0.00059	0.002	0.0071	0.0015	-0.0039	0.0029
ZBTB33	Naive CD4	0.011	0.021	0.0046	0.0022	-0.0082	0.028	-0.0013
ZBTB34	Naive CD4	0.0058	0.0052	-0.013	0.0052	0.0044	0.0042	0.0032
ZBTB37	Naive CD4	0.0029	0.0051	-0.018	0.0023	0.0097	-0.0069	0.00088
ZBTB38	Naive CD4	-0.0048	0.005	0.0026	0.02	0.0094	-0.0043	-0.027
ZBTB39	Naive CD4	0.0059	-0.00022	-0.0078	-0.0037	-0.005	0.015	-0.0017
ZBTB4	Naive CD4	0.0087	-0.0062	-0.018	0.014	-0.00084	0.014	0.027
ZBTB40	Naive CD4	0.02	0.0029	-0.017	0.012	0.0094	0.012	-0.0016
ZBTB41	Naive CD4	0.0066	0.02	-0.0043	-0.0058	-0.0041	0.0072	-0.0045
ZBTB42	Naive CD4	0.0018	-0.0098	-0.011	0.0069	-0.0086	0.0038	0.0059
ZBTB44	Naive CD4	0.0094	-0.0039	-0.00086	-0.0039	0.011	-0.022	0.026
ZBTB45	Naive CD4	-0.012	-0.017	-0.0062	-0.0052	-0.0051	-0.0015	-0.0033
ZBTB46	Naive CD4	0.0098	-0.014	0.0048	0.0082	0.0084	-0.015	0.0091
ZBTB49	Naive CD4	-0.0043	0.0018	0.009	-0.0014	0.014	0.0058	0.0019
ZBTB5	Naive CD4	0.0092	0.0024	-0.0014	0.0046	-0.0037	-0.0035	-0.0048
ZBTB6	Naive CD4	0.0072	0.013	0.0029	-0.0048	-0.0082	0.014	-0.0017
ZBTB7A	Naive CD4	-0.007	-0.028	-0.0042	0.0011	-0.0084	0.011	0.0054
ZBTB7B	Naive CD4	-0.004	-0.012	-0.011	0.013	0.016	0.0096	0.015
ZBTB9	Naive CD4	-0.0033	0.0025	0.012	-0.0066	-0.011	0.012	-0.0085
ZC2HC1A	Naive CD4	0.0074	0.008	0.014	0.015	0.0073	-0.0037	0.0018
ZC2HC1C	Naive CD4	0.0021	-0.0023	-0.015	-0.0019	-0.0038	-0.018	-0.0071
ZC3H10	Naive CD4	-0.0021	-0.0024	0.00093	-0.0053	6.40E-05	0.0088	-0.0089
ZC3H12A	Naive CD4	-0.005	-0.0017	0.00025	0.022	-0.0039	0.0094	0.012
ZC3H12B	Naive CD4	0.017	-0.0024	3.00E-05	0.0036	-0.021	-0.0016	0.0084
ZC3H12D	Naive CD4	0.0013	0.0029	0.0044	0.037	-0.014	0.0072	0.012
ZC3H18	Naive CD4	-0.0022	-0.015	-0.026	0.009	0.0026	0.016	0.0014
ZC3H3	Naive CD4	-0.0068	-0.02	-0.015	-0.0087	-0.0046	0.015	-0.0023
ZC3H4	Naive CD4	0.00034	-0.01	-0.0067	-0.00016	-0.0041	-0.019	0.014
ZC3H6	Naive CD4	0.0093	-0.0057	0.0078	0.0028	-0.0011	-0.013	0.019
ZC3H7B	Naive CD4	0.009	-0.015	-0.023	-0.0013	-0.0024	-0.016	-8.90E-05
ZC3H8	Naive CD4	0.0044	0.0035	0.007	-0.0072	-0.0069	-0.033	0.015
ZC3HAV1	Naive CD4	0.01	0.0011	-0.012	-0.0071	0.02	-0.0025	-0.031
ZC4H2	Naive CD4	-0.0011	-0.0057	0.0012	0.0026	-0.016	0.0095	0.0077
ZCCHC10	Naive CD4	-0.0067	0.014	0.021	-0.015	-0.0057	-0.0068	0.0041
ZCCHC14	Naive CD4	0.0028	-0.0064	0.0022	0.015	-0.0061	-0.017	0.015
ZCCHC18	Naive CD4	0.0089	0.00028	0.014	0.021	0.0022	-0.0016	0.012
ZCCHC2	Naive CD4	-0.014	0.0099	-0.024	-0.0067	-0.0075	0.0051	0.0088
ZCCHC24	Naive CD4	0.0004	-0.0016	0.0027	0.011	0.005	0.0053	0.0072
ZCCHC3	Naive CD4	0.0017	-0.012	-0.002	0.0035	-0.011	0.0056	0.0089
ZCCHC4	Naive CD4	-0.00023	0.0085	0.0075	-0.0084	-0.018	-0.00088	-0.0098
ZCCHC6	Naive CD4	0.0063	0.024	-0.014	0.00098	0.017	0.0066	-0.0055
ZCRB1	Naive CD4	-0.019	0.0029	0.0072	-0.0014	0.0063	-0.0095	0.024
ZCWPW1	Naive CD4	0.0071	-0.00013	0.0048	0.0026	-0.0083	-0.0083	0.008
ZCWPW2	Naive CD4	0.0062	0.0012	0.004	-0.011	-0.0026	-0.0035	0.0054
ZDBF2	Naive CD4	-0.0016	0.011	-0.023	-0.0066	0.0044	0.0016	0.015
ZDHHC12	Naive CD4	-0.018	-0.018	0.00011	-0.0043	-0.0072	0.012	0.0021
ZDHHC13	Naive CD4	0.0046	0.016	0.012	0.003	0.0026	0.0022	0.0091
ZDHHC14	Naive CD4	-0.004	-0.00059	-0.004	0.0028	0.0099	-0.0033	0.0012
ZDHHC15	Naive CD4	0.0042	0.0026	-0.0017	-0.005	-0.017	0.0062	0.0076
ZDHHC17	Naive CD4	0.013	0.018	-0.0089	-0.0037	-0.003	-0.0033	0.0009
ZDHHC18	Naive CD4	-0.01	-0.0031	-0.015	0.018	0.0087	0.00072	0.011
ZDHHC2	Naive CD4	-0.0052	0.0091	-0.0049	0.0038	0.0065	-0.00031	0.0095
ZDHHC20	Naive CD4	0.012	0.019	0.00043	0.00048	0.0085	0.021	-0.0053
ZDHHC21	Naive CD4	0.0025	0.015	-0.0092	0.0055	-0.0082	-0.0045	0.0057
ZDHHC23	Naive CD4	-0.0037	0.0039	-0.011	-0.0043	-0.001	-0.00097	-0.0024
ZDHHC24	Naive CD4	-0.0097	-0.014	-0.014	0.0057	-0.009	0.0053	-0.007
ZDHHC4	Naive CD4	-0.015	0.0024	0.0046	-0.011	-0.0021	0.0024	0.017
ZDHHC8	Naive CD4	-0.0041	-0.02	-0.021	0.00093	0.0042	-0.006	0.0042
ZDHHC9	Naive CD4	-0.0012	-0.0011	-0.0005	-0.0031	-0.0054	0.0061	0.012
ZEB1-AS1	Naive CD4	0.0024	0.0047	0.0066	-0.012	-0.007	0.00092	-0.0029
ZFAND2A	Naive CD4	-0.0099	0.0021	0.0038	-0.00026	0.0036	-0.0087	0.00069
ZFAND3	Naive CD4	0.00049	-0.0069	-0.013	0.0029	0.012	-0.012	0.0073
ZFAS1	Naive CD4	0.0046	-0.0095	0.012	0.012	0.0068	-0.021	0.019
ZFAT	Naive CD4	0.0074	-0.0024	-0.014	0.0002	0.0047	0.00034	-0.009
ZFHX3	Naive CD4	-0.0052	0.0011	-0.013	0.0042	-0.0023	-0.012	-0.0063
ZFP1	Naive CD4	0.0092	0.011	0.01	-0.0085	0.0017	0.009	-0.0022
ZFP14	Naive CD4	0.02	0.0052	-0.0025	-0.0016	-0.015	-0.0036	0.0038
ZFP2	Naive CD4	0.0084	0.0055	0.0047	-0.0057	-0.0019	-0.00064	-0.014
ZFP28	Naive CD4	0.011	0.0035	0.0071	-0.0012	-0.00012	0.0045	0.0071
ZFP3	Naive CD4	0.018	0.0075	-0.0046	-0.01	-0.0039	0.014	-0.0048
ZFP30	Naive CD4	0.011	0.0051	-0.0079	0.00044	-0.0059	-0.012	-0.0011
ZFP36	Naive CD4	0.0066	-0.013	0.011	0.0042	-0.0036	0.012	0.02
ZFP36L1	Naive CD4	0.0083	-0.01	0.01	-0.0043	0.0068	0.0046	0.002
ZFP36L2	Naive CD4	0.0044	-0.018	0.0056	-0.002	0.0096	-0.011	-0.028
ZFP37	Naive CD4	0.011	0.0031	0.0071	0.0021	-0.00017	0.0027	-0.0021
ZFP41	Naive CD4	0.017	-0.014	-0.014	0.0045	-0.006	-0.00013	0.0023
ZFP57	Naive CD4	-0.0079	0.00028	-0.0067	-0.0019	-0.0009	0.0064	-0.0013
ZFP62	Naive CD4	0.0097	0.014	-0.001	-0.0087	-0.013	0.0019	-0.0001
ZFP64	Naive CD4	0.0031	-0.0055	0.00015	0.0067	0.013	0.014	-0.0089
ZFP69	Naive CD4	-0.0027	0.0024	0.0058	-0.0049	0.0093	-0.0061	-0.009
ZFP69B	Naive CD4	0.00047	0.0033	-0.00068	-0.011	0.0023	-0.0023	-0.0043
ZFP82	Naive CD4	0.0087	0.013	0.014	-0.0046	0.0015	0.0072	0.0029
ZFP90	Naive CD4	0.011	0.0077	0.0009	-0.0016	0.00063	0.0039	0.0054
ZFP91	Naive CD4	0.012	0.0032	0.0041	-0.0012	0.0038	0.0053	0.017
ZFPL1	Naive CD4	-0.0044	-0.023	0.0068	-0.0033	-0.0082	0.013	-0.0015
ZFPM1	Naive CD4	-0.0062	-0.019	-0.013	-2.00E-05	0.00032	-0.0027	0.0031
ZFR2	Naive CD4	-0.0028	-0.0079	0.0013	0.0046	-0.017	0.0062	0.0031
ZFX	Naive CD4	-0.0013	0.0089	-0.0028	-0.014	-0.0037	0.0046	-0.0052
ZFYVE1	Naive CD4	0.0081	0.0039	-0.0047	-0.0011	0.016	0.014	-0.0023
ZFYVE16	Naive CD4	0.013	0.012	-0.0067	-0.013	0.0082	0.002	-0.0084
ZFYVE19	Naive CD4	0.0067	-0.0018	-0.0043	-0.0025	0.0044	0.0027	-0.014
ZFYVE21	Naive CD4	-0.0033	-0.0045	0.013	-0.0016	-0.0034	0.0089	0.0043
ZFYVE26	Naive CD4	0.011	0.0057	-0.02	0.0055	0.0044	0.0044	-0.014
ZFYVE28	Naive CD4	-0.007	-0.0058	-0.0073	0.0081	0.013	-0.0039	-0.0084
ZFYVE9	Naive CD4	0.02	-0.0027	0.0046	0.026	-0.0061	-0.0012	0.008
ZGLP1	Naive CD4	0.0078	-0.013	0.0012	0.00097	-0.002	-0.0061	0.00096
ZGRF1	Naive CD4	0.016	0.00026	-0.0082	-0.011	0.00055	0.0015	-0.0029
ZHX3	Naive CD4	0.0089	-0.0062	-0.017	0.0017	0.012	-0.0037	0.002
ZIK1	Naive CD4	0.013	0.0023	0.01	-0.01	-0.0023	0.0096	-0.0082
ZKSCAN2	Naive CD4	0.0088	0.0066	-0.0084	0.00031	0.0025	0.011	-0.0013
ZKSCAN3	Naive CD4	0.011	0.0082	-0.0023	-0.0035	-4.30E-05	0.0079	-0.014
ZKSCAN4	Naive CD4	0.0057	0.0033	0.0031	-0.0058	7.60E-05	0.0006	-0.011
ZKSCAN5	Naive CD4	0.0011	0.0092	-0.01	0.0012	0.0029	0.0082	-0.0075
ZKSCAN7	Naive CD4	0.0016	0.0045	-0.01	-0.0093	-0.006	-0.0025	-0.0068
ZKSCAN8	Naive CD4	0.018	0.013	-0.0071	-0.00067	-0.0056	0.019	-0.0028
ZMAT1	Naive CD4	0.014	0.0038	-0.00063	0.00043	-0.017	-0.008	0.01
ZMAT2	Naive CD4	-0.014	0.00061	0.0026	0.0027	0.0096	-0.0073	0.017
ZMAT3	Naive CD4	0.011	-0.0036	-0.003	-0.017	0.015	-0.0012	-0.00056
ZMAT5	Naive CD4	-0.02	-0.0089	0.0041	0.0028	0.0062	-0.005	-0.0035
ZMIZ1	Naive CD4	-0.016	-0.0047	-0.018	-0.0013	0.0086	-0.006	-0.004
ZMIZ1-AS1	Naive CD4	-0.0048	0.0012	0.004	0.0056	-0.0047	-0.0061	-0.0087
ZMIZ2	Naive CD4	-0.0052	-0.0096	-0.025	0.016	0.0064	-0.0045	0.0086
ZMPSTE24	Naive CD4	-0.013	0.02	0.0098	-0.012	-0.0073	0.00089	-0.0031
ZMYM1	Naive CD4	0.0029	0.011	0.004	0.0018	-0.011	0.00089	0.0029
ZMYM3	Naive CD4	-0.0042	-0.015	-0.0074	0.0069	-0.0051	-0.013	0.0041
ZMYND10	Naive CD4	0.006	-0.0053	0.0011	0.011	-0.001	-0.00076	0.007
ZMYND12	Naive CD4	-0.0027	0.005	-0.0074	-0.011	-0.018	-0.0094	0.0029
ZMYND19	Naive CD4	0.0045	-0.02	-0.0023	-0.0022	-0.0092	-0.0073	0.0034
ZNF10	Naive CD4	0.017	0.008	0.0074	-0.0033	-0.0033	0.0034	0.00086
ZNF100	Naive CD4	0.00011	0.0074	-0.0036	-0.0085	-0.0041	0.0047	-0.0014
ZNF101	Naive CD4	-0.0088	-1.30E-05	-0.0071	0.011	-0.021	-0.011	0.019
ZNF107	Naive CD4	0.0058	0.019	-0.0072	0.0053	-0.013	0.013	0.0041
ZNF112	Naive CD4	0.00059	0.0026	-0.00035	-0.0076	0.0021	0.00017	-0.015
ZNF117	Naive CD4	9.70E-05	0.0085	-0.0032	0.00016	0.0089	0.0097	0.0074
ZNF121	Naive CD4	0.00093	0.0067	-0.0051	-0.00094	-0.01	-0.0019	-0.0049
ZNF124	Naive CD4	-0.0013	0.01	0.00092	-0.011	-0.012	0.00033	-0.0016
ZNF132	Naive CD4	0.0065	0.0038	-0.0061	-0.0041	-0.02	0.0041	-0.0067
ZNF133	Naive CD4	-0.0038	-0.0018	0.0074	-0.002	0.007	-0.0013	0.0022
ZNF134	Naive CD4	0.0065	0.01	0.0048	-0.0078	0.0012	0.013	-0.013
ZNF135	Naive CD4	0.0087	-0.0061	-0.00072	-0.01	0.002	-0.0015	0.0038
ZNF136	Naive CD4	0.0042	0.017	0.0041	-0.0058	-0.009	0.0058	-0.0022
ZNF137P	Naive CD4	0.0096	0.0029	-0.0038	-0.0038	-0.0024	0.0016	-0.0049
ZNF138	Naive CD4	0.0065	0.011	0.0054	-0.002	-0.0039	-0.0016	0.005
ZNF14	Naive CD4	0.013	0.0096	0.011	-0.0051	-0.023	0.013	0.0004
ZNF141	Naive CD4	0.015	0.0066	-0.0053	0.0016	-0.0047	-0.0069	0.0039
ZNF142	Naive CD4	0.0046	0.00024	-0.024	0.0071	0.0092	0.0026	-0.00069
ZNF146	Naive CD4	-0.0041	0.014	-6.10E-05	0.0019	-0.00049	0.0049	0.0048
ZNF154	Naive CD4	0.0058	-0.003	-0.0028	-0.013	0.0063	-0.0092	0.011
ZNF155	Naive CD4	-0.0011	0.012	0.0019	-0.0048	-0.0039	0.0093	-0.0076
ZNF157	Naive CD4	0.0059	0.0032	-0.0023	-0.0065	-0.015	0.0048	-0.0093
ZNF16	Naive CD4	0.0016	-0.00083	0.0059	0.0061	-0.007	-0.0013	0.0043
ZNF160	Naive CD4	0.017	0.0089	0.009	-0.0032	0.0035	0.012	-0.0021
ZNF165	Naive CD4	0.00052	-0.0016	0.00056	0.0038	-0.0031	-0.00035	0.0012
ZNF169	Naive CD4	0.011	0.0028	0.00098	-0.0013	0.0078	-0.0085	-0.0021
ZNF17	Naive CD4	0.011	0.0088	0.0039	-0.017	-0.011	0.0046	-0.011
ZNF175	Naive CD4	0.003	0.0045	0.00085	-0.0055	-0.0025	0.0055	0.0029
ZNF180	Naive CD4	0.0082	0.0057	0.0076	0.0025	-0.003	0.00069	0.0013
ZNF181	Naive CD4	0.016	0.0059	0.014	-0.0068	-0.015	0.00021	-0.0021
ZNF182	Naive CD4	0.012	0.0084	0.014	-0.0047	-0.0034	0.013	0.015
ZNF184	Naive CD4	0.0049	0.013	0.013	-0.0038	-0.0071	0.0074	-0.014
ZNF185	Naive CD4	0.01	-0.003	0.0011	-0.0075	-0.011	0.0014	8.00E-05
ZNF189	Naive CD4	0.0076	-0.0011	0.0041	0.0025	-0.0078	3.90E-05	0.014
ZNF19	Naive CD4	0.0062	0.0066	0.0063	-0.00035	-0.012	0.004	0.0042
ZNF192P1	Naive CD4	-0.00067	0.0067	-0.0049	-0.0055	-0.0038	-0.0097	0.0042
ZNF197	Naive CD4	0.00038	0.0084	-0.011	-0.0032	-0.0024	0.0082	0.012
ZNF2	Naive CD4	0.0006	0.0057	0.011	-0.0048	0.0012	0.0051	-0.0009
ZNF200	Naive CD4	0.014	0.0009	0.014	-0.00092	0.0021	0.0097	0.0049
ZNF202	Naive CD4	0.0013	0.0026	-0.0082	-0.0095	2.10E-05	0.0096	-0.00073
ZNF204P	Naive CD4	0.014	-0.0032	0.019	0.0046	-0.02	0.0027	-0.0021
ZNF205	Naive CD4	0.0092	-0.0095	-0.006	0.01	-0.0038	0.0046	0.0015
ZNF205-AS1	Naive CD4	0.007	0.0011	0.002	0.0051	0.0029	-0.0024	0.0091
ZNF208	Naive CD4	0.0076	0.0014	0.0073	0.029	-0.019	-0.00038	0.0037
ZNF212	Naive CD4	0.0091	-0.0061	0.0034	-0.011	-0.0056	0.011	-0.013
ZNF213	Naive CD4	-0.0046	-0.015	-0.0073	0.0015	-0.0052	0.015	-0.00041
ZNF213-AS1	Naive CD4	0.016	-0.012	-0.0015	-0.0024	-0.009	-0.012	-0.018
ZNF215	Naive CD4	0.0037	0.00097	-0.0087	-0.035	0.018	-0.0089	0.00026
ZNF217	Naive CD4	0.00064	-0.0014	-0.015	0.0063	0.0042	-0.011	0.011
ZNF219	Naive CD4	0.0013	-0.019	-0.0018	-0.0045	-0.00035	0.016	-0.004
ZNF22	Naive CD4	-0.0056	0.0047	0.019	-0.033	0.0091	-0.0016	0.0001
ZNF221	Naive CD4	0.0014	0.0034	-0.00035	-0.0052	-0.0013	-0.0042	-0.014
ZNF222	Naive CD4	0.0041	0.0067	0.008	-0.0068	0.002	-0.0029	0.0027
ZNF223	Naive CD4	0.0053	0.0041	0.0071	-0.0095	-0.002	-0.001	0.0066
ZNF224	Naive CD4	0.015	0.0026	-0.012	-0.0011	-0.01	0.0014	-0.0093
ZNF225	Naive CD4	0.0094	0.01	0.0041	-0.0094	-0.0032	0.016	-0.011
ZNF226	Naive CD4	0.02	0.0078	0.0054	-0.0072	-0.0038	-0.0026	-0.01
ZNF227	Naive CD4	0.0085	0.017	0.0028	-0.0081	-0.0092	0.0095	-0.006
ZNF229	Naive CD4	0.0021	0.0012	-0.0024	-0.015	-0.0073	0.0026	0.0045
ZNF23	Naive CD4	0.0066	0.005	0.0066	0.0095	-0.014	0.005	0.0044
ZNF230	Naive CD4	0.0083	0.0056	0.018	-0.0039	-0.0081	0.0064	-0.0056
ZNF232	Naive CD4	-0.00098	-0.0022	0.021	0.0015	-0.0056	-0.00029	0.0039
ZNF233	Naive CD4	-0.0031	-0.0006	-0.00015	-0.015	0.016	-0.014	0.00071
ZNF234	Naive CD4	0.014	0.0079	-0.00088	-0.01	-0.0078	-0.0083	-0.0047
ZNF235	Naive CD4	0.0018	0.011	0.0023	-0.013	-0.0041	0.0088	-0.003
ZNF236	Naive CD4	0.014	0.0037	-0.017	0.00061	-0.00087	-0.003	-0.0053
ZNF239	Naive CD4	0.0071	0.0025	-0.00072	-0.017	-0.022	0.0084	-0.0027
ZNF248	Naive CD4	0.023	0.0074	0.0074	-0.0061	-0.007	-0.0011	-0.0058
ZNF25	Naive CD4	0.0099	0.017	0.0049	0.0021	-0.01	0.0064	0.011
ZNF250	Naive CD4	0.012	0.0054	0.012	0.018	-0.014	0.0039	0.003
ZNF251	Naive CD4	0.01	-0.0034	-0.0015	0.012	-0.0067	0.00013	0.013
ZNF252P	Naive CD4	0.0079	0.011	-0.0045	0.0013	-0.0085	0.011	0.0099
ZNF252P-AS1	Naive CD4	0.017	-0.001	-0.0034	-0.01	-0.016	-0.0036	-0.0074
ZNF253	Naive CD4	0.012	0.0072	0.01	-0.0017	-0.0033	0.0064	-0.0011
ZNF254	Naive CD4	0.0027	0.019	0.0017	0.0054	-0.017	0.0014	-0.00035
ZNF256	Naive CD4	-0.00054	0.0094	-0.0024	-0.0064	-0.0057	0.0068	-0.0018
ZNF257	Naive CD4	0.0033	0.0018	0.00027	0.011	-0.015	-0.00069	0.0013
ZNF260	Naive CD4	0.015	0.016	0.0088	-0.0056	-0.0075	0.009	0.0073
ZNF264	Naive CD4	0.0086	0.0042	-0.0063	-1.80E-05	0.0015	-0.0026	0.019
ZNF266	Naive CD4	0.012	0.0018	0.0028	-0.00014	0.0023	-0.0035	0.0082
ZNF267	Naive CD4	-0.0079	0.022	0.0042	0.0099	-0.012	0.0072	0.0085
ZNF268	Naive CD4	0.01	0.0096	-0.0043	-0.011	-0.03	0.003	-0.017
ZNF273	Naive CD4	0.0086	0.012	-0.0064	-0.011	-0.013	0.0062	0.0049
ZNF275	Naive CD4	-0.00075	0.0091	-0.015	-0.003	6.20E-05	0.017	0.0059
ZNF28	Naive CD4	0.0015	0.013	0.0047	0.00041	0.011	0.011	-0.0062
ZNF280B	Naive CD4	-0.0049	0.0066	-0.0055	-0.0033	-0.023	0.00072	0.022
ZNF280C	Naive CD4	0.011	0.014	-0.0096	-0.0078	-0.0074	0.0063	-0.0013
ZNF280D	Naive CD4	0.013	0.0081	-0.01	-0.016	0.0096	-0.0045	0.0031
ZNF282	Naive CD4	-0.00034	-0.011	-0.01	0.012	-1.80E-05	-0.0081	0.01
ZNF283	Naive CD4	0.01	0.0038	0.0017	-0.0052	-0.0094	0.0046	-0.0037
ZNF284	Naive CD4	0.0044	0.0025	0.0036	-0.0046	-0.0071	0.0084	-0.0053
ZNF285	Naive CD4	-0.008	0.0011	-0.0029	-0.016	-0.0054	0.002	-0.0045
ZNF286A	Naive CD4	0.01	0.0058	0.0013	0.0058	-0.00048	-0.0083	-0.016
ZNF286B	Naive CD4	0.012	-0.0032	0.006	-0.00026	-0.004	-0.0024	0.002
ZNF287	Naive CD4	0.0067	0.011	0.0083	-0.0037	-0.011	-0.0044	-0.016
ZNF292	Naive CD4	0.019	0.016	-0.01	0.0027	0.0087	0.0095	-0.0085
ZNF296	Naive CD4	-0.0097	-0.0073	-0.0019	0.015	-0.0056	0.0033	-0.0095
ZNF30	Naive CD4	0.015	0.0055	0.0077	-0.01	0.0071	0.004	0.0039
ZNF300	Naive CD4	0.013	-0.00077	0.0014	-0.013	-0.0089	0.0024	-0.011
ZNF304	Naive CD4	0.0091	0.0069	-0.0039	-0.017	-0.016	0.0033	-0.00061
ZNF311	Naive CD4	0.0049	-0.0021	-0.0024	0.007	-0.023	-0.0047	0.0044
ZNF316	Naive CD4	0.012	-0.016	-0.024	0.0018	0.0055	0.0063	0.0017
ZNF318	Naive CD4	0.013	-0.0023	-0.012	0.00084	0.017	0.003	0.0059
ZNF319	Naive CD4	-0.0021	-0.013	-0.014	0.013	-0.0027	0.0044	0.00069
ZNF32-AS1	Naive CD4	0.0088	0.005	-0.00011	-0.0093	-0.0075	0.00033	-0.011
ZNF32-AS2	Naive CD4	0.013	0.0038	-0.013	0.00044	0.0051	-0.011	0.0019
ZNF320	Naive CD4	0.0075	0.0063	-0.0028	-0.006	0.0056	0.00034	0.0018
ZNF322	Naive CD4	0.014	0.0068	0.0041	-0.00087	0.0014	0.012	-0.0014
ZNF324	Naive CD4	0.016	-0.016	1.40E-05	-0.00099	-0.0039	-0.00098	-0.014
ZNF324B	Naive CD4	-0.0052	-0.0034	-0.015	0.00037	-0.01	-0.0064	-0.0039
ZNF326	Naive CD4	0.0017	0.0053	-0.012	-0.0073	0.0075	-0.023	0.012
ZNF329	Naive CD4	0.0082	-0.0018	-0.0081	0.0013	-0.0018	-0.0046	0.00096
ZNF331	Naive CD4	0.015	-0.0056	0.0057	0.0067	-0.014	-0.0078	-0.0019
ZNF333	Naive CD4	0.01	0.0022	0.0029	0.0025	0.0014	0.013	0.0039
ZNF335	Naive CD4	0.017	-0.018	-0.014	0.0034	0.002	0.0096	-0.012
ZNF337	Naive CD4	0.0077	-0.0044	0.0043	0.0075	-0.0034	-0.0024	0.0009
ZNF337-AS1	Naive CD4	0.0068	-0.0021	-0.0052	0.003	-0.006	-0.011	-0.0034
ZNF33A	Naive CD4	0.02	0.017	-0.0033	0.0015	-0.017	0.0054	0.0016
ZNF33B	Naive CD4	0.018	0.015	-0.0025	-0.001	-0.013	0.0084	-0.0031
ZNF34	Naive CD4	-0.0022	-0.0072	0.0017	-0.0021	-0.00055	-0.0064	0.0023
ZNF341	Naive CD4	-0.0044	-0.01	-0.0047	-0.0033	-0.0052	0.0099	-0.0087
ZNF343	Naive CD4	0.0015	0.0073	0.0049	-0.0061	0.0046	0.0037	-0.012
ZNF345	Naive CD4	0.018	0.011	0.015	-0.0068	-0.012	-0.00055	-0.00016
ZNF347	Naive CD4	0.019	0.0039	0.0059	-0.0075	0.008	-0.0056	-0.0053
ZNF35	Naive CD4	-0.0056	0.0082	-0.012	-0.0031	-0.0083	0.00011	-0.00011
ZNF350	Naive CD4	-0.0044	0.013	0.015	-0.0098	-0.0066	0.0091	0.0071
ZNF354A	Naive CD4	-0.00066	0.0076	0.016	-0.015	0.00043	-0.00048	-0.0083
ZNF354B	Naive CD4	0.0089	0.0063	-0.0049	-0.018	-0.013	-0.0096	-0.013
ZNF354C	Naive CD4	0.011	0.014	-0.0087	-0.0044	-0.00087	0.014	-0.0022
ZNF358	Naive CD4	-0.014	-0.0085	-0.0087	-0.0042	0.0003	0.0012	0.00085
ZNF362	Naive CD4	-0.0062	-0.011	-0.0092	-0.003	0.0027	0.0093	0.0023
ZNF367	Naive CD4	0.01	0.007	0.012	0.0015	0.0016	0.0053	-0.0053
ZNF37A	Naive CD4	0.015	0.013	-0.0079	-0.0022	-0.016	-0.005	0.01
ZNF37BP	Naive CD4	0.023	-0.0017	-0.0002	-0.0014	0.00049	-0.02	-0.0004
ZNF382	Naive CD4	0.0096	0.013	0.012	0.0018	0.0048	0.0024	0.0031
ZNF383	Naive CD4	0.012	0.013	0.014	-0.0028	-0.0058	-0.0034	-0.0074
ZNF391	Naive CD4	0.0062	0.0032	0.0034	-0.00078	-0.013	0.014	0.0028
ZNF395	Naive CD4	0.002	-0.019	-0.0049	0.0053	-0.0057	0.0047	0.028
ZNF396	Naive CD4	0.0033	-0.00022	-0.0015	0.0024	-0.0062	-0.0014	-0.0052
ZNF397	Naive CD4	0.014	-0.0012	-0.00065	-0.0025	-0.017	-0.0077	-0.0042
ZNF398	Naive CD4	0.015	0.01	-0.012	0.0022	0.0062	0.013	-0.0076
ZNF404	Naive CD4	0.0059	0.007	0.0021	-0.0015	-0.0032	-0.006	-0.0015
ZNF407	Naive CD4	0.014	0.0047	-0.021	0.0055	0.0069	0.004	-0.0038
ZNF408	Naive CD4	-0.0016	-0.013	0.0049	-0.013	-0.0055	0.021	-0.011
ZNF41	Naive CD4	0.012	0.018	-0.00052	-0.002	-0.0094	0.018	-0.0036
ZNF414	Naive CD4	-0.0023	-0.029	-0.0024	-0.0068	-0.0022	0.0022	0.0039
ZNF415	Naive CD4	0.0085	-0.0017	0.0051	-0.011	0.013	-0.0028	0.0029
ZNF416	Naive CD4	0.0053	0.00026	0.0086	-0.0071	-0.0022	0.0022	0.0028
ZNF417	Naive CD4	0.013	0.0086	-0.00011	-0.0018	0.0025	0.0051	-0.0032
ZNF418	Naive CD4	-0.0018	0.002	-0.0017	-0.0088	0.0044	-0.0026	0.0042
ZNF419	Naive CD4	0.014	-0.0033	0.012	-0.0082	-0.0073	0.0027	-0.0047
ZNF420	Naive CD4	0.012	0.0083	0.018	-0.003	-0.0057	0.0018	-0.0033
ZNF425	Naive CD4	0.0037	-0.0025	0.0054	-0.0025	0.0057	0.00038	-0.003
ZNF426	Naive CD4	0.0057	0.0052	-0.002	-0.013	0.0056	-0.015	0.0039
ZNF428	Naive CD4	0.0053	-0.016	0.00015	-0.0077	-0.0077	-0.0078	0.0052
ZNF429	Naive CD4	0.0074	0.002	0.004	-0.01	-0.0071	-0.0055	0.0061
ZNF43	Naive CD4	0.012	0.012	0.0023	-0.003	-0.0056	0.0079	0.0052
ZNF431	Naive CD4	0.018	0.0096	-0.011	-0.0013	-0.0052	-0.014	-0.00091
ZNF432	Naive CD4	0.01	0.0063	0.0026	0.0036	0.0043	0.0054	0.0024
ZNF433	Naive CD4	0.016	-0.00063	0.0029	-0.01	0.0028	-0.0041	0.014
ZNF436	Naive CD4	0.0088	0.012	0.0022	0.0024	-0.0002	0.013	0.0025
ZNF436-AS1	Naive CD4	0.014	-0.0069	0.0037	0.00047	-0.016	-0.0029	-0.0056
ZNF438	Naive CD4	0.0025	0.003	0.0021	-0.0087	0.0097	0.0082	0.016
ZNF439	Naive CD4	0.014	6.00E-05	0.011	-0.009	0.0032	0.0033	0.016
ZNF44	Naive CD4	0.0017	0.013	0.0038	-1.80E-05	-0.0082	-0.0029	0.014
ZNF440	Naive CD4	0.0083	0.0085	-0.0014	-0.012	0.002	0.0028	0.01
ZNF441	Naive CD4	0.013	0.011	0.0024	-0.007	-0.011	0.00039	0.0057
ZNF442	Naive CD4	-0.004	0.0064	-0.0045	-0.0097	-0.014	0.0032	0.012
ZNF443	Naive CD4	0.011	0.0058	0.0038	-0.0024	-0.01	0.0093	-0.01
ZNF444	Naive CD4	-0.0042	-0.028	-0.0032	-0.015	-0.0071	0.015	-0.0019
ZNF445	Naive CD4	0.013	0.0041	-0.015	-0.0026	0.0077	-0.00019	0.00047
ZNF446	Naive CD4	0.00021	-0.019	-0.0017	-0.0014	-0.0026	-0.0011	-0.013
ZNF449	Naive CD4	0.012	0.013	0.0075	-0.00072	-0.0069	0.0046	0.0034
ZNF45	Naive CD4	0.0083	0.0099	-0.0041	-0.0054	0.0037	0.0089	-0.011
ZNF460	Naive CD4	0.0019	0.0056	-0.02	-0.0016	-0.0024	-9.00E-05	0.0097
ZNF461	Naive CD4	0.0072	0.013	-0.0029	0.0064	-0.0069	-0.0054	-0.0018
ZNF462	Naive CD4	-0.017	0.0078	-0.014	-0.0074	-0.0036	-0.011	-0.016
ZNF467	Naive CD4	0.0073	-0.016	0.0055	-0.0091	-0.00088	0.017	0.01
ZNF468	Naive CD4	0.0012	0.015	0.0089	-0.0077	0.0039	0.0097	-0.015
ZNF470	Naive CD4	0.015	-0.00047	0.0058	-0.01	-0.0075	0.0041	0.00042
ZNF471	Naive CD4	0.0093	-0.0044	0.0014	-0.0062	0.0034	0.00045	0.002
ZNF473	Naive CD4	0.0051	-0.0039	0.013	-0.0051	0.0046	0.01	-0.01
ZNF48	Naive CD4	-0.0054	-0.013	-0.0068	0.0066	0.002	0.0031	0.0082
ZNF480	Naive CD4	0.0052	0.015	0.00084	-0.0079	-0.0061	0.003	-0.0021
ZNF483	Naive CD4	0.014	0.0022	0.0016	0.017	-0.027	-0.0024	0.0098
ZNF484	Naive CD4	0.012	0.015	-0.0034	-0.0099	-0.016	0.0076	-0.0057
ZNF485	Naive CD4	-0.0072	0.0081	0.0056	-0.011	-0.013	-0.00084	0.0018
ZNF486	Naive CD4	0.011	0.0064	-0.0025	0.0038	-0.012	-0.00037	0.0026
ZNF487	Naive CD4	0.003	0.0065	0.0059	-0.0007	0.0088	-0.0021	-0.013
ZNF490	Naive CD4	0.0067	0.0061	-0.017	-0.0056	-0.0076	0.019	-0.0045
ZNF491	Naive CD4	0.014	-0.0012	0.0048	-0.0038	0.00079	0.001	0.011
ZNF492	Naive CD4	0.0032	-0.0013	0.0015	-0.003	-0.0027	-0.0016	0.0098
ZNF493	Naive CD4	0.018	0.0093	0.0012	-0.0029	-0.0092	0.0029	0.0074
ZNF496	Naive CD4	0.0044	-0.011	-0.0051	-0.012	0.00082	0.0042	0.003
ZNF497	Naive CD4	0.0064	-0.011	-0.0068	-0.0085	-0.011	0.0033	0.0032
ZNF500	Naive CD4	0.015	-0.02	-0.0085	-0.0078	-0.0041	0.0093	-0.0039
ZNF501	Naive CD4	-0.0037	0.01	0.0036	0.00028	-0.0026	0.0054	0.0087
ZNF502	Naive CD4	0.002	0.00014	-0.0059	-0.019	-0.023	-0.0014	0.001
ZNF506	Naive CD4	0.018	0.0094	0.011	-0.0055	-0.00034	-0.00055	0.0036
ZNF507	Naive CD4	0.012	0.0078	-0.022	-0.0033	0.0031	-0.0081	8.60E-05
ZNF510	Naive CD4	0.013	0.014	-0.0053	0.0017	-0.0066	0.012	0.011
ZNF511	Naive CD4	-0.0076	-0.014	0.0063	0.0012	-0.0034	0.0082	0.014
ZNF512B	Naive CD4	-0.0086	-0.007	-0.028	-0.0072	-0.0018	0.00022	0.0074
ZNF513	Naive CD4	-0.00048	-0.024	-0.00054	-0.0039	0.0075	-0.0013	-0.0065
ZNF514	Naive CD4	0.013	-0.007	-0.0019	-0.0034	0.00087	-0.017	0.0073
ZNF516	Naive CD4	0.0038	-0.0031	-0.015	0.00074	-0.033	0.00086	-0.003
ZNF517	Naive CD4	0.0052	-0.012	-0.0081	0.0027	-0.0016	-0.0014	0.0038
ZNF518A	Naive CD4	0.013	0.013	-0.0074	-0.006	0.0033	0.0032	0.0032
ZNF518B	Naive CD4	0.0098	0.011	-0.008	-0.01	0.003	0.017	0.0086
ZNF519	Naive CD4	0.014	0.0046	0.0025	7.00E-05	-0.0056	-0.006	0.0044
ZNF524	Naive CD4	-0.01	-0.023	0.00029	0.0025	-0.0027	0.0099	-0.0029
ZNF525	Naive CD4	0.012	0.011	0.0087	-0.0081	-0.0057	0.0041	-0.0043
ZNF526	Naive CD4	0.0024	-0.0097	-0.014	-0.003	-0.0097	-0.0023	-0.00016
ZNF527	Naive CD4	0.0099	0.0089	0.0053	-0.0014	0.004	-0.003	0.0022
ZNF528	Naive CD4	0.0091	0.0038	0.0062	-0.01	-0.011	0.00048	-0.0073
ZNF528-AS1	Naive CD4	0.01	-0.0037	0.0051	-0.0041	-0.00063	-0.0011	-0.0062
ZNF529	Naive CD4	0.014	0.013	0.0024	-0.0063	-0.0092	0.0065	0.02
ZNF529-AS1	Naive CD4	0.0023	6.80E-05	0.004	-0.0031	0.0054	-0.0056	-0.00047
ZNF530	Naive CD4	0.013	0.00063	0.00029	0.0012	0.0061	0.0076	-0.0064
ZNF532	Naive CD4	0.007	-0.00023	-0.00021	0.013	-0.0035	0.0027	0.0018
ZNF540	Naive CD4	0.017	0.0083	0.011	0.0038	-0.027	-0.00012	0.00081
ZNF541	Naive CD4	0.0014	-0.0059	-0.011	0.0064	-0.011	0.015	0.013
ZNF542P	Naive CD4	0.011	0.0031	0.0024	-0.022	-0.0032	0.0027	-0.00035
ZNF543	Naive CD4	-0.00075	0.0047	-0.0042	-0.016	0.012	0.012	-0.0039
ZNF544	Naive CD4	0.00083	0.0058	0.00051	0.0094	0.013	-0.0038	0.0034
ZNF546	Naive CD4	0.018	0.0032	0.0022	-0.0087	-0.007	-0.0054	0.0038
ZNF547	Naive CD4	0.0015	0.0054	0.0098	-0.0069	-0.006	0.0063	0.0085
ZNF548	Naive CD4	0.02	0.0049	-0.0035	-0.0022	0.0041	0.0066	-0.0059
ZNF549	Naive CD4	0.012	0.012	0.0024	0.00026	-0.0051	0.017	-0.0051
ZNF550	Naive CD4	0.0078	0.008	0.0024	-0.0089	-0.025	0.0039	-0.007
ZNF551	Naive CD4	0.0085	0.0076	-0.0078	-0.016	-0.0062	0.0026	-0.0066
ZNF552	Naive CD4	0.012	0.0018	-0.0034	-0.0057	-0.0079	-0.0032	-0.0078
ZNF554	Naive CD4	0.0098	-0.0037	0.011	0.0013	-0.0057	0.0061	0.0049
ZNF555	Naive CD4	0.013	0.0059	0.00081	-0.0062	-0.011	-0.0066	-0.0044
ZNF557	Naive CD4	0.017	0.0028	-0.0063	-0.00072	-0.0034	-0.0053	-0.0063
ZNF558	Naive CD4	0.0057	0.0058	-0.0075	0.0033	-0.0097	-0.0051	-0.011
ZNF559	Naive CD4	0.016	0.0047	0.0095	-0.003	-0.0011	0.0042	0.0074
ZNF561	Naive CD4	-0.00023	0.014	-0.00044	-0.0084	0.00073	0.0057	0.0042
ZNF561-AS1	Naive CD4	0.0067	0.00059	0.0039	-0.0068	-0.01	-0.0045	0.01
ZNF562	Naive CD4	0.00057	0.0055	-0.009	-0.016	-0.015	-0.0083	0.0061
ZNF563	Naive CD4	0.019	0.0025	0.0094	-0.0059	-0.014	-0.004	0.011
ZNF565	Naive CD4	0.0097	-0.00031	-0.0015	-0.0067	-0.022	-0.006	-0.0095
ZNF566	Naive CD4	0.012	0.0078	0.0074	-0.0027	-0.01	-0.00018	0.0043
ZNF567	Naive CD4	0.0064	0.015	0.0058	-0.0073	-0.0043	-0.013	0.0086
ZNF568	Naive CD4	0.016	0.0061	0.0076	0.0025	-0.0026	0.003	-0.0071
ZNF569	Naive CD4	0.012	0.011	0.009	-0.0014	-0.0091	0.0051	0.0013
ZNF57	Naive CD4	-0.0023	0.007	0.00068	-0.008	-0.014	0.0049	-0.0049
ZNF570	Naive CD4	0.0063	0.013	0.0019	0.0026	0.0023	0.0073	0.0019
ZNF571	Naive CD4	0.01	0.011	0.014	0.0023	0.003	0.0015	-0.0034
ZNF571-AS1	Naive CD4	0.015	0.0066	-0.011	3.80E-05	0.0032	-7.60E-05	0.0052
ZNF572	Naive CD4	0.0041	0.0076	-0.0062	-0.0097	-0.023	0.0069	0.00073
ZNF573	Naive CD4	0.022	0.008	-0.0023	0.0022	-0.016	-0.014	0.0049
ZNF574	Naive CD4	-0.0051	-0.02	0.0069	-0.0045	-0.013	0.026	-0.0094
ZNF575	Naive CD4	0.00058	-0.01	0.0095	-0.0049	-0.0036	-0.0019	0.0054
ZNF576	Naive CD4	0.0032	-0.0047	0.0052	-0.0035	-0.0089	0.0085	0.0015
ZNF577	Naive CD4	0.013	0.0036	-0.00063	-0.0096	-0.0015	-0.00069	0.001
ZNF578	Naive CD4	0.0052	-0.0033	0.0023	0.0023	-0.0072	-0.0029	0.0093
ZNF580	Naive CD4	-0.0064	-0.019	-0.0037	0.0071	0.0046	-0.0077	0.0074
ZNF581	Naive CD4	-0.0088	-0.017	-0.0027	0.0016	-0.0051	0.0037	0.0031
ZNF582	Naive CD4	0.0053	0.0096	0.0024	-0.006	-0.0019	0.012	0.00027
ZNF582-AS1	Naive CD4	0.012	-0.0051	0.0094	-0.005	-0.0076	-0.0015	-0.0046
ZNF583	Naive CD4	0.015	0.002	0.014	-0.0089	-0.0041	0.0009	-0.0024
ZNF584	Naive CD4	0.0026	0.00055	0.011	0.0058	0.00081	0.0041	-0.0048
ZNF585B	Naive CD4	0.011	0.012	-0.0018	0.0048	-0.0088	0.017	0.0015
ZNF587	Naive CD4	0.014	0.0046	-0.014	-0.00098	-0.00086	-0.0045	-0.0051
ZNF587B	Naive CD4	0.011	0.0055	-0.012	-0.0064	-0.015	-0.008	0.008
ZNF589	Naive CD4	0.014	0.0076	-0.0053	0.0017	-0.01	0.00053	-0.01
ZNF592	Naive CD4	0.00021	-0.00035	-0.029	0.00056	0.0065	0.017	0.016
ZNF593	Naive CD4	-0.019	-0.014	-0.0045	-0.00028	-0.015	-0.0026	0.0011
ZNF594	Naive CD4	0.021	0.0023	-0.0051	-0.012	-0.019	-0.00072	-0.012
ZNF595	Naive CD4	0.018	-0.002	0.012	-0.012	0.015	0.0032	0.0053
ZNF596	Naive CD4	0.0051	0.0019	0.0087	-0.0058	-0.00075	-0.0018	0.00025
ZNF597	Naive CD4	0.0024	0.0095	0.0018	-0.0057	-0.008	0.0096	-0.0042
ZNF598	Naive CD4	-0.011	-0.021	-0.016	-0.0025	-0.0056	-0.0015	0.011
ZNF599	Naive CD4	0.0055	-0.0045	0.0062	-0.0036	0.0011	0.0071	-0.0016
ZNF600	Naive CD4	0.0066	0.0045	0.0049	0.0078	0.0014	0.0037	-0.01
ZNF605	Naive CD4	0.0088	0.0088	-0.008	8.60E-05	-0.0074	-0.0057	0.00057
ZNF606	Naive CD4	0.016	0.0013	0.0067	-0.004	-0.0041	0.0073	-0.0095
ZNF607	Naive CD4	0.014	0.0057	-0.0019	-0.0034	-0.014	0.0095	-0.0089
ZNF609	Naive CD4	0.00014	-0.0077	-0.014	-0.011	0.0068	-0.026	-0.023
ZNF610	Naive CD4	0.0034	0.0049	0.007	-0.0067	-0.0014	0.0024	0.0051
ZNF611	Naive CD4	0.015	0.011	0.0033	-0.00073	0.0046	0.002	0.00079
ZNF613	Naive CD4	0.0011	0.0051	0.0062	-0.0035	0.00045	0.0046	0.00043
ZNF614	Naive CD4	0.007	0.013	0.005	-0.022	0.0068	0.014	-0.0067
ZNF615	Naive CD4	0.012	0.012	0.0073	-0.0062	-0.00036	0.013	-0.0097
ZNF616	Naive CD4	0.0066	0.01	0.0042	-0.012	-0.01	0.0091	-0.01
ZNF618	Naive CD4	-0.01	-0.002	-0.02	-0.016	0.0022	0.00065	0.002
ZNF619	Naive CD4	-0.00059	0.012	-0.012	0.0026	-0.013	0.016	0.0024
ZNF620	Naive CD4	-0.0064	0.0032	-0.0064	-0.0046	-0.0024	0.0039	0.0052
ZNF621	Naive CD4	0.0091	0.0061	-0.012	0.0058	-0.0028	0.007	0.0054
ZNF623	Naive CD4	0.0077	0.0061	0.0027	0.00011	-0.012	0.0087	-0.0085
ZNF624	Naive CD4	0.0071	0.014	0.0018	-0.0015	-0.0098	0.0088	-0.0072
ZNF625	Naive CD4	-0.00029	0.0037	-0.0049	0.0068	0.0059	0.003	0.0052
ZNF626	Naive CD4	0.0087	0.0062	0.0095	0.014	-0.021	-1.00E-05	0.011
ZNF627	Naive CD4	0.009	0.0067	0.0069	-0.0056	-0.0039	0.0037	0.0061
ZNF629	Naive CD4	0.0033	-0.002	-0.018	0.0033	-0.016	0.017	0.0016
ZNF630	Naive CD4	0.0053	0.0015	0.005	0.00072	-0.011	-9.40E-05	-0.0056
ZNF641	Naive CD4	0.016	0.0065	-0.0086	-0.0051	0.00015	0.0099	0.013
ZNF646	Naive CD4	0.0044	-0.0068	-0.028	0.0044	0.0035	0.016	0.002
ZNF649	Naive CD4	0.011	0.007	0.00097	-0.011	-0.0056	0.0095	-0.00087
ZNF652	Naive CD4	0.011	0.012	-0.0047	0.0049	-0.0017	0.0099	-0.0006
ZNF653	Naive CD4	-0.0019	-0.019	-0.0017	0.0028	-0.0019	-0.0051	0.0021
ZNF654	Naive CD4	0.0047	0.019	-0.0016	-0.0058	-0.004	0.02	-0.0036
ZNF658	Naive CD4	0.0051	0.0016	-0.0037	0.005	-0.016	-0.0046	0.0042
ZNF658B	Naive CD4	0.0046	0.005	0.00037	0.0044	-0.018	0.0028	0.0086
ZNF662	Naive CD4	0.018	-0.0036	0.0088	0.0091	-0.021	-0.0012	0.0055
ZNF664	Naive CD4	0.0019	0.0078	-0.0091	0.0016	0.0077	-0.00092	0.012
ZNF665	Naive CD4	0.018	-0.0035	0.012	0.00076	0.0065	0.0027	-0.0027
ZNF667	Naive CD4	0.008	-0.004	0.0035	-0.0093	0.0012	0.0015	0.011
ZNF667-AS1	Naive CD4	0.0056	-0.0039	-8.30E-05	-0.015	0.0051	-0.00033	0.0032
ZNF668	Naive CD4	-0.00021	-0.022	0.0014	-0.0039	0.0029	0.017	-0.011
ZNF669	Naive CD4	0.0037	-0.0071	-0.00027	-0.0011	0.0032	-0.0086	0.011
ZNF670	Naive CD4	0.003	0.0072	0.011	-0.016	0.0016	0.0075	0.0044
ZNF671	Naive CD4	0.009	-0.0029	0.013	-0.0095	-0.0075	0.0016	-0.0039
ZNF672	Naive CD4	-0.0091	-0.012	-0.0023	0.0015	-0.008	0.031	-0.011
ZNF674	Naive CD4	0.0099	0.0051	-0.0052	0.0038	-0.0055	-0.00067	0.0023
ZNF674-AS1	Naive CD4	0.015	0.0033	0.0056	-0.0099	-0.019	0.00072	-0.0021
ZNF675	Naive CD4	0.00056	0.016	0.0097	-0.0025	-0.025	0.0088	0.004
ZNF677	Naive CD4	0.014	-0.003	0.011	-0.0094	0.0015	-0.0042	-0.00031
ZNF678	Naive CD4	0.0039	0.011	-0.011	-0.0079	0.0018	0.0084	0.011
ZNF680	Naive CD4	0.0056	0.011	0.008	0.0069	-0.0063	0.0052	0.0033
ZNF681	Naive CD4	0.013	0.0057	0.013	0.0052	-0.0069	0.0079	0.017
ZNF682	Naive CD4	-0.00043	0.0068	0.0015	-0.0081	-0.0083	0.0026	0.014
ZNF684	Naive CD4	-0.0016	0.012	0.0043	-0.011	0.0018	-0.004	-0.0017
ZNF687	Naive CD4	0.005	-0.0073	-0.014	0.0083	-0.0018	-0.0031	0.0036
ZNF688	Naive CD4	-0.0035	-0.022	0.011	-0.0039	-0.012	0.0033	-0.0049
ZNF689	Naive CD4	-0.0029	-0.0064	-0.0021	-0.0019	-0.0097	0.017	-0.007
ZNF69	Naive CD4	0.0079	-0.0034	0.0027	-0.021	0.0022	-0.0029	0.01
ZNF691	Naive CD4	-0.0058	0.0045	0.0085	-0.0017	-0.0011	-0.0054	-0.0062
ZNF696	Naive CD4	0.0028	-0.021	-0.011	-0.002	-0.0089	0.00062	-0.0077
ZNF699	Naive CD4	0.015	0.0078	-0.0046	0.005	-0.0064	-0.00099	-0.0082
ZNF70	Naive CD4	0.0045	0.0034	-0.0035	-0.0011	0.014	0.0065	0.004
ZNF700	Naive CD4	0.0071	0.0088	0.0057	0.0047	-0.013	-0.007	0.0059
ZNF702P	Naive CD4	0.012	0.0038	0.0051	0.00014	0.0065	0.011	-0.0052
ZNF707	Naive CD4	0.0032	-0.015	-0.0082	-0.0022	-0.0042	-0.00098	-0.013
ZNF708	Naive CD4	0.012	0.013	0.0012	-0.00088	-0.013	-0.0039	-0.0012
ZNF709	Naive CD4	0.013	0.012	0.0063	-0.0035	-0.0026	0.016	-0.0023
ZNF71	Naive CD4	-0.0032	-0.011	0.00058	-0.0028	0.0024	0.01	-0.008
ZNF710	Naive CD4	0.0023	-0.011	-0.017	0.0092	0.0087	-0.0044	0.011
ZNF711	Naive CD4	-0.0018	0.0019	-0.012	-0.037	0.0078	-0.0025	-0.0071
ZNF713	Naive CD4	0.012	0.0011	-0.0022	-0.011	0.004	-0.0026	-0.0086
ZNF714	Naive CD4	0.008	0.0033	-0.0015	-0.0039	-0.0053	-0.0043	0.0041
ZNF717	Naive CD4	-0.0052	0.015	-0.0082	-0.0016	-0.015	-0.0096	-0.00034
ZNF718	Naive CD4	0.0081	-0.002	-0.0029	-0.0039	0.0023	-0.0058	-0.0013
ZNF720	Naive CD4	-0.00051	0.01	0.0019	-0.0043	0.012	-0.0079	0.0018
ZNF721	Naive CD4	0.016	0.014	-0.0031	0.0055	-0.0099	-0.0016	0.011
ZNF724P	Naive CD4	0.0019	0.0008	-0.0045	0.0078	-0.0044	-0.0084	-0.005
ZNF726	Naive CD4	0.0034	0.0029	-0.0029	0.0027	0.0022	0.00049	0.0012
ZNF727	Naive CD4	0.0077	0.0048	-0.003	-0.0018	-0.0039	-0.0056	-0.0033
ZNF736	Naive CD4	0.014	0.0091	-0.015	-5.60E-05	-0.012	0.0078	0.0084
ZNF737	Naive CD4	0.019	0.011	-0.0068	0.0024	-0.018	-0.011	0.0042
ZNF738	Naive CD4	0.0093	0.007	-0.0056	-0.00084	0.0032	-0.02	-0.0033
ZNF74	Naive CD4	0.0014	-0.0095	-0.0059	-0.011	0.0016	0.013	0.0066
ZNF740	Naive CD4	0.011	-0.0011	-0.0089	-0.0079	-0.011	-0.0076	0.0022
ZNF747	Naive CD4	0.01	-0.016	-0.01	-0.0013	-0.0096	0.0071	-0.0024
ZNF749	Naive CD4	0.0036	-0.0041	0.0077	-0.011	0.00084	0.0048	-0.015
ZNF75A	Naive CD4	0.022	-0.0043	0.012	-0.0047	-0.0094	-0.0032	-0.0031
ZNF75D	Naive CD4	0.01	0.011	0.0034	0.01	-0.0059	0.02	0.00021
ZNF761	Naive CD4	0.0089	0.013	0.001	-0.011	-0.014	0.0083	-0.0025
ZNF763	Naive CD4	0.0095	0.0047	0.0085	-0.0061	-0.0043	0.0044	0.0006
ZNF764	Naive CD4	-0.0013	-0.011	0.0026	0.0097	-0.011	0.003	0.009
ZNF765	Naive CD4	0.0097	0.014	0.00045	-0.012	-0.0045	0.011	-0.0076
ZNF767P	Naive CD4	0.019	0.0029	0.00068	-0.00022	-0.011	0.0049	-0.016
ZNF768	Naive CD4	-0.0033	-0.0093	-0.0056	0.0076	-0.027	0.0033	0.012
ZNF77	Naive CD4	0.0065	0.00039	0.0088	-0.0096	-0.0019	0.0047	0.0034
ZNF770	Naive CD4	0.0012	0.0067	-0.0052	0.0032	-0.0039	-0.014	0.015
ZNF771	Naive CD4	0.0074	-0.02	0.0094	-0.0022	-0.0075	0.0065	-0.0036
ZNF772	Naive CD4	0.011	0.0064	-0.0022	-0.0055	-0.013	0.0034	-0.0066
ZNF773	Naive CD4	0.01	0.0004	0.013	-0.0087	-0.0062	-0.00081	-0.01
ZNF775	Naive CD4	-0.0014	-0.024	-0.0027	-0.0052	0.0014	0.012	0.0067
ZNF776	Naive CD4	0.017	0.0082	0.0065	-0.011	-0.0037	0.009	-0.0049
ZNF777	Naive CD4	-0.0047	-0.017	0.003	-9.70E-05	-0.0022	0.022	-0.011
ZNF778	Naive CD4	0.01	0.0043	-0.01	0.00048	0.0046	0.007	-0.0046
ZNF780A	Naive CD4	0.018	0.013	0.0023	-0.0015	-0.0074	0.016	-0.0047
ZNF780B	Naive CD4	0.023	0.0085	-0.008	0.00076	-0.00062	0.0012	0.0027
ZNF781	Naive CD4	0.016	0.0014	0.013	0.0035	0.0051	-0.0012	0.0047
ZNF782	Naive CD4	0.016	0.005	-0.0046	0.00044	0.0079	-0.00082	-0.0037
ZNF783	Naive CD4	0.0048	-0.0064	-0.016	0.0015	-0.0072	0.011	0.0017
ZNF784	Naive CD4	-0.002	-0.014	-2.70E-05	8.30E-06	-0.0017	-0.0005	0.0056
ZNF785	Naive CD4	0.012	-0.012	-0.0032	0.00054	-0.0069	0.0061	-0.015
ZNF786	Naive CD4	0.0078	-0.016	0.0026	-0.012	-0.012	0.011	-0.0069
ZNF787	Naive CD4	0.00011	-0.015	-0.005	-0.0031	0.00057	-0.0031	0.0036
ZNF789	Naive CD4	0.016	-0.0053	0.0015	-0.0047	-0.011	-0.01	0.0028
ZNF79	Naive CD4	0.0052	0.0037	-0.0042	0.0039	-0.005	0.016	-0.0047
ZNF790	Naive CD4	0.015	0.0075	0.00068	-0.0008	-0.0038	0.0058	-0.00032
ZNF790-AS1	Naive CD4	0.0081	0.00032	0.0012	0.00029	-0.01	-0.0073	-0.0033
ZNF791	Naive CD4	0.013	0.0086	0.0028	-0.01	-0.0078	-0.016	-0.0094
ZNF792	Naive CD4	0.0076	-0.0032	0.0073	0.0081	0.011	0.011	0.0084
ZNF793	Naive CD4	0.014	-0.003	0.0026	0.011	-0.0064	-0.0084	0.00012
ZNF793-AS1	Naive CD4	0.0015	-0.0019	0.0079	0.0091	-0.0043	-0.0025	0.0046
ZNF799	Naive CD4	-0.00089	0.011	0.0057	0.0018	-0.0035	0.011	0.011
ZNF8	Naive CD4	0.0012	0.0036	-0.009	-0.006	0.013	0.004	-0.0072
ZNF80	Naive CD4	0.0018	0.0014	0.0073	0.0051	0.023	-0.011	0.002
ZNF805	Naive CD4	0.012	0.0098	-0.014	-0.0069	-0.0093	-0.0025	0.0011
ZNF808	Naive CD4	0.0099	0.0092	-0.0048	0.0062	0.014	-0.0032	-0.0049
ZNF81	Naive CD4	0.0056	0.0077	-0.015	0.0066	-0.0043	0.003	0.00072
ZNF813	Naive CD4	0.0066	0.014	-0.0039	-0.011	-0.00068	0.0099	-0.012
ZNF814	Naive CD4	0.0076	-0.006	-0.0051	-0.012	-0.00077	-0.0077	0.01
ZNF815P	Naive CD4	0.016	-0.01	-0.0041	-0.0067	-0.0043	-0.0027	0.02
ZNF816	Naive CD4	0.0078	0.015	0.013	-0.011	0.003	0.0052	-0.0086
ZNF818P	Naive CD4	0.016	0.0053	0.0052	0.0025	0.00098	0.0067	0.0065
ZNF821	Naive CD4	0.0068	-0.0059	0.0066	0.0093	0.013	0.01	0.016
ZNF823	Naive CD4	0.0082	-0.00051	0.0088	-0.013	-0.0037	-0.0021	-0.00013
ZNF826P	Naive CD4	0.0093	0.0031	0.0068	0.014	-0.0023	0.009	0.0096
ZNF827	Naive CD4	0.0055	-0.0098	-0.0063	0.00058	0.022	-0.0022	-0.0023
ZNF829	Naive CD4	0.012	0.0042	0.0048	-0.0089	-0.0062	-0.0073	0.00082
ZNF83	Naive CD4	0.01	0.011	-0.0033	-0.0024	-0.0052	-0.017	0.0039
ZNF831	Naive CD4	0.014	-0.0023	0.0018	0.023	0.018	0.0033	0.0064
ZNF835	Naive CD4	0.011	-0.01	0.0084	0.011	-0.0032	0.012	-0.0026
ZNF836	Naive CD4	0.017	0.013	-0.0038	-0.0013	-0.00031	-0.0033	0.0019
ZNF837	Naive CD4	-0.0044	-0.021	0.0013	-0.0086	-0.0075	0.015	-0.0062
ZNF839	Naive CD4	0.0032	-0.01	-0.0022	-0.0012	-0.0088	0.004	-0.0033
ZNF84	Naive CD4	0.015	0.014	0.012	-0.0051	-0.01	0.007	-0.0039
ZNF841	Naive CD4	0.011	0.015	-0.0038	-0.0016	-0.005	0.0058	-0.0031
ZNF844	Naive CD4	0.012	-0.00082	0.0022	-0.0073	0.0057	-0.0027	0.014
ZNF845	Naive CD4	0.0041	0.017	0.0038	-0.0044	0.0053	0.014	-0.0079
ZNF846	Naive CD4	0.015	0.0015	-0.0045	-0.0045	-0.011	-0.0037	0.0075
ZNF85	Naive CD4	0.0047	0.0023	0.0042	-0.00041	0.0086	-0.01	0.0041
ZNF850	Naive CD4	0.014	0.0047	-0.0059	0.00031	-0.0052	-0.0059	-0.0048
ZNF852	Naive CD4	-0.0026	0.0046	0.011	-0.00082	0.0052	-0.0011	0.0038
ZNF853	Naive CD4	-0.0016	-0.016	-0.0031	0.0071	0.0044	0.013	0.0065
ZNF862	Naive CD4	0.015	-0.01	-0.01	-0.0018	0.00083	0.0065	-0.0067
ZNF865	Naive CD4	0.007	-0.0039	-0.00084	0.0013	0.0037	-0.01	0.012
ZNF876P	Naive CD4	0.013	0.0011	0.0046	0.008	0.0068	-0.0067	0.0049
ZNF879	Naive CD4	0.018	0.0025	0.0026	-0.0098	-0.0052	0.0082	-0.011
ZNF880	Naive CD4	0.0067	-0.00088	0.0018	-0.011	-0.013	-0.0064	0.0011
ZNF883	Naive CD4	-0.0016	0.0044	0.0015	-0.0087	-0.012	-0.00065	0.0061
ZNF888	Naive CD4	0.0083	0.011	-0.00086	-0.0038	0.0081	0.0078	0.0026
ZNF890P	Naive CD4	0.0011	-0.0019	-0.00061	-0.0064	-0.0031	-0.00017	0.0058
ZNF891	Naive CD4	0.015	0.0075	-0.0058	-0.0049	-0.0082	-0.0078	-0.0074
ZNF90	Naive CD4	0.011	2.70E-05	0.0073	0.0012	-0.0034	0.0043	0.0029
ZNF91	Naive CD4	0.024	0.0087	0.0021	-0.0024	-0.0052	-0.0076	-0.003
ZNF92	Naive CD4	0.0036	0.018	0.0061	-0.0037	-4.90E-05	0.0065	0.0075
ZNF93	Naive CD4	0.006	0.009	0.0075	0.00075	0.00083	-0.006	-0.00073
ZNFX1	Naive CD4	-0.019	0.015	-0.022	-0.0018	-0.0035	0.0068	0.011
ZNHIT1	Naive CD4	-0.021	-0.017	0.0017	-0.0016	0.0028	0.0063	0.0031
ZNHIT2	Naive CD4	-0.0066	-0.024	0.006	-0.0039	-0.009	0.015	-0.006
ZNRD1-AS1	Naive CD4	0.0085	0.0015	-0.00013	-0.0041	-0.0039	-0.014	-0.0078
ZNRF1	Naive CD4	-0.0042	-0.0022	-0.005	-0.021	0.028	-0.0021	-0.0013
ZNRF2	Naive CD4	-0.01	0.014	-0.013	0.0069	-0.0017	0.013	0.0054
ZNRF2P1	Naive CD4	0.00055	-0.0072	0.0061	0.00089	0.0015	0.004	0.00016
ZNRF3	Naive CD4	0.013	-0.011	0.0035	0.0013	0.00078	0.0029	0.001
ZP3	Naive CD4	-0.0011	-0.0019	0.0061	-0.0083	-0.021	0.0072	0.0084
ZPR1	Naive CD4	-0.022	0.0093	0.003	-0.0037	-0.0085	0.0035	0.0052
ZRANB3	Naive CD4	0.0072	0.00098	-0.0061	-0.0067	-0.004	-0.0071	0.0016
ZRSR2	Naive CD4	-0.011	-0.00086	0.011	-0.0011	-0.0075	-0.0054	-0.0064
ZSCAN12	Naive CD4	0.0086	0.0097	-0.0072	-0.012	-0.021	0.007	-0.0057
ZSCAN16	Naive CD4	0.0037	0.0061	0.0044	-0.0054	-0.0066	-0.0015	-0.005
ZSCAN16-AS1	Naive CD4	-0.00098	-0.0079	-0.0011	0.0065	0.011	-0.025	0.011
ZSCAN18	Naive CD4	0.009	-0.019	0.0043	-0.0024	-0.019	0.0092	0.00073
ZSCAN2	Naive CD4	0.0095	0.00018	-0.0081	-0.011	-0.0053	0.01	0.0021
ZSCAN20	Naive CD4	0.0075	0.00024	-0.0049	0.0029	-0.0083	-0.00075	-0.011
ZSCAN21	Naive CD4	-0.0026	-0.0035	0.0053	-0.0013	0.012	0.0017	-0.0072
ZSCAN22	Naive CD4	0.0056	0.0017	0.003	0.0034	0.015	0.012	-0.0094
ZSCAN23	Naive CD4	0.00034	0.0013	-0.0054	0.0096	0.0018	0.0022	-0.0067
ZSCAN26	Naive CD4	0.0074	0.0039	0.025	-0.0011	-9.10E-05	0.00056	-0.0091
ZSCAN29	Naive CD4	0.0063	0.0037	-0.015	0.0088	0.0033	-0.0093	0.0052
ZSCAN30	Naive CD4	0.0045	0.0064	-0.013	-0.013	-0.0032	0.0005	0.0017
ZSCAN31	Naive CD4	-0.0018	0.0016	0.0007	-0.0096	-0.0094	0.011	0.0062
ZSCAN5A	Naive CD4	-0.0011	-0.006	0.0049	0.0016	0.0091	0.011	-0.0064
ZSWIM1	Naive CD4	0.0066	0.001	0.0033	-0.004	0.0034	0.0013	-0.0032
ZSWIM3	Naive CD4	0.0028	0.0053	0.0018	0.00094	-0.00016	0.0097	0.0038
ZSWIM4	Naive CD4	0.004	-0.0092	-0.0049	0.00098	-0.0091	0.0083	0.016
ZSWIM5	Naive CD4	0.0064	-0.00027	0.0053	0.031	-0.018	0.01	0.0065
ZSWIM6	Naive CD4	-0.00076	0.004	-0.019	0.00011	0.0043	-0.018	0.0042
ZSWIM7	Naive CD4	0.0012	-0.004	0.013	-0.0072	-0.0037	-0.011	0.0063
ZSWIM8	Naive CD4	0.0056	-0.01	-0.026	0.0094	0.016	0.0065	0.0073
ZUFSP	Naive CD4	-0.0021	0.016	0.0052	-0.0095	-0.01	-0.0025	-0.0033
ZW10	Naive CD4	0.0063	0.011	0.00044	-0.0019	0.0062	0.016	0.0011
ZWILCH	Naive CD4	-0.007	0.01	0.001	0.0015	0.0067	0.001	0.019
ZWINT	Naive CD4	-0.002	0.0028	-0.0032	-0.0037	-0.0075	-0.0071	-0.00034
ZXDA	Naive CD4	0.0029	0.0039	-0.0019	0.0018	-0.0058	0.011	0.011
ZXDB	Naive CD4	0.013	0.01	-0.0023	0.006	-0.0018	0.016	0.00088
ZXDC	Naive CD4	0.016	-0.0042	-0.015	-0.00051	-0.0018	0.0032	-0.0024
ZYG11B	Naive CD4	0.016	0.013	-0.013	0.00011	0.0052	0.0083	-0.00037
ZYX	Naive CD4	0.0041	-0.02	0.013	0.02	0.013	0.013	-0.0085
ZZEF1	Naive CD4	0.015	-0.00021	-0.032	0.0078	0.0053	-0.0077	0.0022
A1BG	Mem CD4	0.0052	0.0013	0.022	-0.0075	0.00066	-0.0054	0.011
A2M	Mem CD4	0.0014	-0.017	-0.0028	0.014	-0.00092	0.014	0.024
A2M-AS1	Mem CD4	-0.0017	-0.016	-0.00066	0.011	0.0021	0.013	0.018
A2MP1	Mem CD4	-0.00084	-0.012	-0.0049	0.013	0.0067	0.01	0.022
AACS	Mem CD4	0.0085	-0.011	0.0052	-0.013	-0.0015	0.0012	-0.01
AAED1	Mem CD4	-0.011	-0.015	0.0043	-0.012	-0.0015	-0.013	0.019
AAMDC	Mem CD4	-0.0061	-0.0024	0.0039	-0.0083	-0.0073	0.008	0.0081
AARS2	Mem CD4	0.0094	-0.012	0.0088	0.014	-0.004	-0.0061	-0.011
AASDH	Mem CD4	0.0046	0.0014	-0.013	-0.0029	0.0019	-0.00011	-0.0045
AASS	Mem CD4	0.012	-0.0059	-0.00015	0.001	0.0087	-0.013	0.0038
ABALON	Mem CD4	-0.0057	-0.012	0.015	0.0046	0.0043	0.011	-0.0028
ABAT	Mem CD4	-0.0017	0.0051	-0.003	0.019	-0.012	-0.00021	0.001
ABCA1	Mem CD4	0.01	0.011	-0.0029	0.011	0.0061	-0.0045	-0.0022
ABCA10	Mem CD4	0.0045	-0.0019	-0.0015	0.00081	0.0012	-0.0053	0.011
ABCA11P	Mem CD4	0.0081	-0.0014	-0.0023	-0.0055	0.0064	0.006	-0.0056
ABCA2	Mem CD4	-0.008	-0.017	0.011	0.021	0.0072	-0.017	0.0077
ABCA3	Mem CD4	0.0032	-0.024	0.011	0.0044	-0.0023	-0.011	0.0023
ABCA5	Mem CD4	0.012	-0.02	-0.0048	0.003	0.008	0.00062	0.015
ABCA7	Mem CD4	0.014	0.0054	0.021	0.019	-0.0051	-0.0089	0.00045
ABCB1	Mem CD4	0.013	-0.015	0.0033	-0.0039	-0.013	-0.013	0.013
ABCB6	Mem CD4	0.0037	0.0075	0.0041	0.0084	0.016	0.011	-0.015
ABCB7	Mem CD4	0.0077	0.0083	-0.012	-0.0043	0.0031	0.00046	0.0021
ABCB8	Mem CD4	-0.0066	0.0061	0.019	0.014	-0.0071	0.007	-0.0052
ABCB9	Mem CD4	0.013	0.0024	0.0088	0.0047	-0.004	-0.0057	-0.0066
ABCC1	Mem CD4	0.0048	0.017	0.0051	0.02	0.021	-0.00031	0.014
ABCC10	Mem CD4	-0.0034	0.0014	0.011	0.031	-0.01	-0.0084	-0.0027
ABCC2	Mem CD4	0.012	0.0025	-0.0084	0.0071	-0.0034	-0.0059	-0.0072
ABCC4	Mem CD4	0.0043	-0.016	-0.005	0.0049	-0.014	0.00041	0.0072
ABCC5	Mem CD4	0.0069	-0.015	-0.0039	0.014	0.0036	-0.0011	-0.003
ABCD1	Mem CD4	-0.0041	0.021	0.012	0.0068	0.0033	-0.017	0.00051
ABCD2	Mem CD4	0.014	0.0052	-0.013	0.0036	0.00043	-0.014	-0.00097
ABCD3	Mem CD4	0.0045	-0.018	-0.011	-0.00076	-0.015	-0.0064	-0.0024
ABCG1	Mem CD4	0.0097	0.018	0.0078	0.0017	-0.015	-0.01	-0.0022
ABCG2	Mem CD4	-0.013	0.0084	-0.0064	0.0041	0.0087	-0.0077	0.0012
ABHD1	Mem CD4	0.0058	-0.011	0.0047	0.0052	-0.0084	0.012	-0.0061
ABHD11	Mem CD4	-0.005	-0.0048	0.014	-0.0018	-0.018	0.01	-0.004
ABHD14A	Mem CD4	-0.0021	-0.006	0.016	-0.015	0.0018	0.00061	0.0002
ABHD15	Mem CD4	-0.0063	-0.019	0.013	0.0096	-0.0075	-0.015	0.02
ABHD16B	Mem CD4	-0.0032	0.0014	0.014	0.01	-0.00075	0.0028	-0.0084
ABHD17A	Mem CD4	-0.021	-0.012	0.018	-0.00013	-0.0039	0.00073	-0.0081
ABHD17B	Mem CD4	-0.0096	-0.0095	-0.0085	0.003	-0.018	0.0083	-0.015
ABHD17C	Mem CD4	-0.019	-0.012	-0.0019	0.0028	-0.006	-0.0027	0.00031
ABHD2	Mem CD4	-0.0016	-0.0052	-0.0051	0.023	0.0025	-0.014	-0.0062
ABHD4	Mem CD4	0.00018	-0.019	0.00055	-0.0077	-0.013	-0.0018	-0.00075
ABHD5	Mem CD4	-0.0048	-0.002	-0.011	0.00088	-0.024	0.0047	0.011
ABHD6	Mem CD4	-0.0075	-0.021	-0.0024	-0.007	-0.0052	0.0054	-0.007
ABHD8	Mem CD4	0.009	0.01	0.018	0.00089	-0.016	-0.0099	-0.0083
ABI2	Mem CD4	0.019	-0.0029	-0.0045	0.00016	0.0058	-0.013	-0.0028
ABI3	Mem CD4	-0.021	-0.016	0.0017	0.0052	0.0036	0.0042	-0.012
ABL1	Mem CD4	0.0044	-0.0045	-0.0012	0.026	0.0028	-0.0031	-0.011
ABL2	Mem CD4	0.0096	-0.0067	0.00083	0.0085	0.016	0.013	0.0058
ABLIM1	Mem CD4	0.022	0.0061	-0.0042	-0.0021	-0.009	0.0039	-0.015
ABLIM2	Mem CD4	0.0074	-0.016	0.0063	0.0081	-0.0026	-0.00066	0.0078
ABO	Mem CD4	0.003	-0.00082	0.0021	0.00023	0.0092	0.0021	-0.013
ABR	Mem CD4	-0.0037	0.0027	0.007	0.019	0.0091	-0.023	-0.0056
ABRA	Mem CD4	0.0047	0.0048	-0.0058	0.012	0.0045	0.013	0.0085
ABRACL	Mem CD4	-0.011	0.01	-0.0037	-0.021	-0.0077	0.0081	0.016
ABTB1	Mem CD4	0.0076	-0.0038	0.028	0.0045	-0.012	0.0011	-0.0011
ACAA2	Mem CD4	-0.016	-0.0098	-0.0098	0.00031	-0.0086	0.0094	0.0024
ACACA	Mem CD4	0.0081	-0.00045	-0.0074	0.023	0.0039	0.0076	-0.0044
ACACB	Mem CD4	0.017	-0.0055	0.0026	0.013	0.0082	-0.0028	-0.0031
ACAD11	Mem CD4	0.01	-0.0052	0.0088	0.015	-0.00072	0.0059	-0.0063
ACAD9	Mem CD4	-0.00084	-0.0005	0.0019	0.0062	-0.0011	0.0022	0.0059
ACADS	Mem CD4	-0.0063	0.0013	0.02	-0.0013	-0.023	0.011	-0.019
ACADSB	Mem CD4	0.013	-0.011	-0.011	0.0009	-0.0076	-0.0081	-0.012
ACADVL	Mem CD4	-0.0057	-0.015	0.011	0.0027	0.0044	-0.0046	0.0086
ACAP3	Mem CD4	-0.0085	0.0057	0.021	0.0099	0.0018	-0.016	0.0032
ACAT1	Mem CD4	-0.017	-0.0014	-0.012	-0.0049	-0.0082	0.0095	0.0063
ACBD3	Mem CD4	-0.0043	-3.40E-05	-0.014	-0.0068	-0.0063	-0.0091	0.00096
ACBD4	Mem CD4	0.012	0.0015	0.022	-0.006	0.0015	0.0051	-0.0089
ACBD5	Mem CD4	-0.016	-0.013	-0.015	0.0041	-0.01	-0.0024	-0.0026
ACCS	Mem CD4	0.0074	0.0051	0.001	0.0042	-0.0022	-0.00082	-0.00013
ACD	Mem CD4	-0.0074	-0.011	0.026	-0.0058	-0.0034	-0.0068	0.00025
ACE	Mem CD4	0.0076	0.001	0.011	0.0047	-0.012	-0.032	0.022
ACER1	Mem CD4	0.012	0.0039	0.0014	0.0033	0.00021	0.012	-0.0016
ACER2	Mem CD4	-0.00039	-0.0046	-0.0023	0.0041	-0.002	0.0005	-0.0022
ACER3	Mem CD4	-0.0042	-0.014	-0.0059	-0.0033	-0.0042	0.0016	0.0043
ACIN1	Mem CD4	0.0087	0.00021	-0.00021	0.029	0.0091	0.0059	0.0025
ACKR3	Mem CD4	0.00072	-0.013	0.0014	-0.0048	-0.0029	0.00062	-0.0081
ACO1	Mem CD4	0.012	-0.017	-0.0014	-0.0061	-0.0017	-0.00053	-0.014
ACOT1	Mem CD4	-0.0059	0.006	-0.0012	-0.0076	-0.0028	0.0015	0.0024
ACOT11	Mem CD4	0.0026	-0.0095	0.0037	-0.00079	-0.0018	0.0034	-0.01
ACOT13	Mem CD4	0.0052	0.0028	-0.012	-0.0033	-0.0018	0.0094	0.00098
ACOT4	Mem CD4	-0.011	-0.0069	0.00063	-0.0029	-0.001	-0.0097	0.0061
ACOT7	Mem CD4	-0.017	0.012	0.0014	0.0087	-0.016	0.006	0.0096
ACOT9	Mem CD4	-0.0092	0.0063	-0.0053	0.0076	-0.013	-0.0045	0.029
ACOX1	Mem CD4	-0.00027	0.0036	-0.013	0.0096	-0.0043	0.0056	0.0023
ACOX3	Mem CD4	-0.005	-0.0013	0.0031	0.0072	-0.017	0.0051	0.0013
ACP2	Mem CD4	-0.011	0.0088	0.0066	0.013	-0.0044	0.0041	-0.00039
ACP5	Mem CD4	0.0004	0.022	0.0096	0.0054	-0.0014	0.0029	0.0044
ACP6	Mem CD4	0.016	-0.01	0.0065	-0.0038	0.0012	0.0047	0.011
ACRBP	Mem CD4	0.0048	0.0027	-0.00053	0.011	-0.0032	0.011	-0.0065
ACRC	Mem CD4	0.0052	0.0038	-0.0045	0.0083	-0.0036	0.0046	0.0096
ACSF2	Mem CD4	-0.0051	-0.008	0.0087	0.00093	-0.0099	0.0044	0.0019
ACSF3	Mem CD4	0.0014	0.0077	0.012	0.0048	-0.0068	0.0041	-0.0086
ACSL1	Mem CD4	-0.0095	-0.0086	-0.0097	0.01	-0.012	-0.0034	-0.016
ACSL4	Mem CD4	-0.018	0.00066	-0.017	0.01	0.0046	-0.011	-0.012
ACSL5	Mem CD4	-0.016	-0.0053	-0.015	0.0057	-0.0058	-0.013	-5.70E-05
ACSL6	Mem CD4	0.017	0.01	-0.002	-0.002	-0.0091	-0.014	0.0065
ACSM3	Mem CD4	0.01	-0.0053	-0.00058	-0.0094	0.0047	0.0023	-0.0091
ACSS2	Mem CD4	0.02	0.0072	0.0018	-0.0044	0.0073	-0.0045	-0.0091
ACTA2	Mem CD4	-0.013	0.0019	0.0058	0.0039	0.0053	-0.014	0.012
ACTB	Mem CD4	-0.023	0.0016	0.0085	0.00024	-0.019	0.0053	-0.0045
ACTG1	Mem CD4	-0.019	0.0048	0.0032	0.0066	-0.019	0.0031	-3.80E-05
ACTG1P17	Mem CD4	0.0058	0.0034	0.0018	0.0029	0.0052	0.008	0.0077
ACTG1P20	Mem CD4	0.0097	-0.0075	-0.0063	0.016	-0.0042	0.0039	0.0027
ACTL10	Mem CD4	-0.0081	0.0052	0.017	0.0072	-0.016	0.0024	-0.009
ACTN1	Mem CD4	0.021	0.009	0.0048	-0.011	-0.0085	0.01	-0.019
ACTN4	Mem CD4	-0.017	-0.011	0.0083	0.017	0.004	-0.0086	0.019
ACTR1B	Mem CD4	0.002	-0.0074	0.019	0.0043	-0.0062	0.0027	0.016
ACTR2	Mem CD4	-0.011	-0.0022	-0.017	0.01	0.0043	-0.0032	0.0027
ACTR3	Mem CD4	-0.019	0.0032	-0.019	-0.0035	-0.0057	0.0021	0.00033
ACTR3B	Mem CD4	0.0075	-0.015	-0.0004	-0.0042	-0.0042	0.011	-0.004
ACTR3C	Mem CD4	0.0037	0.0026	-0.0064	0.011	-0.0048	0.019	0.011
ACTR5	Mem CD4	-0.0043	-0.019	0.0019	0.0029	0.0042	0.0052	-0.01
ACVR1	Mem CD4	0.0077	0.022	-0.00081	-0.0038	0.0079	-0.026	0.017
ACVR1B	Mem CD4	0.013	-0.006	0.008	0.0047	0.01	0.012	0.007
ACVR1C	Mem CD4	0.017	-0.0077	0.0037	-0.0086	0.013	-0.0048	-0.0007
ACVR2A	Mem CD4	0.008	-0.014	0.0029	-0.0095	0.0086	0.0019	0.016
ACVR2B	Mem CD4	0.013	-8.80E-05	-0.00093	0.0025	0.012	-0.0055	0.0066
ACYP1	Mem CD4	-0.0036	0.0084	-0.007	-0.013	0.0045	0.0037	0.025
ACYP2	Mem CD4	-0.0078	0.0013	-0.001	-0.0055	-0.0099	0.0053	0.014
ADA	Mem CD4	-0.016	-4.20E-05	-0.0023	0.0057	-0.011	0.019	0.00091
ADAL	Mem CD4	0.006	0.0031	-0.0071	-0.0022	0.0042	0.0073	0.0018
ADAM10	Mem CD4	-0.0065	-0.0014	-0.016	0.00039	0.016	-0.0088	-0.0088
ADAM12	Mem CD4	0.009	0.0043	0.0056	0.0016	-0.021	-0.013	0.017
ADAM15	Mem CD4	-0.012	-0.0073	0.013	0.012	-0.01	-0.018	0.011
ADAM17	Mem CD4	-0.005	0.0023	-0.013	0.016	-0.0069	-0.0065	-0.0019
ADAM19	Mem CD4	0.0045	0.0097	0.0073	0.017	-0.023	-0.017	0.041
ADAM1A	Mem CD4	0.014	0.0021	0.00063	0.0058	0.0034	0.00053	0.0046
ADAM22	Mem CD4	0.0025	-0.024	-0.0029	0.00011	0.0027	-0.0021	-0.0019
ADAM23	Mem CD4	0.019	-0.0059	0.007	-0.0031	-0.012	-0.0079	0.0075
ADAM8	Mem CD4	-0.017	-0.011	0.017	0.007	-0.00023	-0.025	0.0066
ADAM9	Mem CD4	-0.0088	0.00059	-0.01	0.0077	-0.017	-0.0056	0.012
ADAMTS1	Mem CD4	-0.013	-0.017	-0.004	-0.0014	0.019	0.0024	-0.007
ADAMTS10	Mem CD4	0.0064	-0.016	0.011	0.0058	0.012	-0.0061	-0.0067
ADAMTS13	Mem CD4	0.0024	0.0035	0.0064	0.0083	-0.0027	0.0051	-0.0019
ADAMTS17	Mem CD4	0.017	0.004	0.0058	-0.0035	-0.0033	-0.008	0.005
ADAMTS4	Mem CD4	0.0089	0.0073	0.003	0.002	0.008	0.0043	-0.0065
ADAMTS6	Mem CD4	0.0089	-0.0046	-0.0076	0.0042	-0.0011	0.013	-0.0059
ADAMTS7P1	Mem CD4	0.011	0.0016	0.0083	0.0054	-0.013	0.0034	0.0046
ADAMTSL4	Mem CD4	0.0022	-0.00019	0.0042	0.017	0.0068	0.0077	0.0075
ADAMTSL4-AS1	Mem CD4	0.011	-0.0055	0.0001	0.015	-0.0079	0.0016	0.018
ADAMTSL5	Mem CD4	0.0018	-0.011	0.012	-0.0045	0.017	-0.0018	-0.0021
ADAP1	Mem CD4	-0.02	-0.013	0.0041	0.0064	-0.00061	0.0032	-0.0018
ADAR	Mem CD4	-0.007	0.02	-0.014	0.019	0.015	-0.021	-0.017
ADARB1	Mem CD4	0.011	-0.018	0.0069	-0.0031	-0.0086	-0.004	0.0047
ADARB2	Mem CD4	0.0016	0.0055	0.0032	0.0061	-0.0078	0.0046	0.00083
ADAT1	Mem CD4	0.013	-0.0023	-0.0079	0.0094	-0.017	-0.0055	0.006
ADAT2	Mem CD4	0.011	0.0045	-0.014	0.0073	-0.001	0.026	-0.0054
ADAT3	Mem CD4	-0.017	-0.0038	0.019	0.0033	-0.0089	3.70E-05	-0.0084
ADCK1	Mem CD4	0.0035	0.0014	0.0047	0.0045	0.00098	0.012	-0.016
ADCK2	Mem CD4	-0.0027	-0.013	0.019	-0.0016	-0.0093	-0.0023	-0.017
ADCK4	Mem CD4	-0.0041	-0.0013	0.026	0.0083	0.0056	0.0022	-0.0034
ADCK5	Mem CD4	0.00078	-0.00096	0.026	0.0067	-0.003	0.0028	-0.0053
ADCY10P1	Mem CD4	0.017	-0.005	-0.0045	0.009	0.0073	0.0035	0.009
ADCY3	Mem CD4	0.009	0.011	0.0092	0.0081	-0.0046	-0.016	0.011
ADCY4	Mem CD4	4.90E-05	-0.0052	0.0095	0.016	-0.0048	0.0026	0.013
ADCY7	Mem CD4	-0.0086	-0.0093	-0.0012	0.022	0.0054	-0.008	-0.0082
ADCY9	Mem CD4	-0.0088	-0.02	0.0057	0.011	0.014	-0.0088	0.011
ADGRB2	Mem CD4	0.00069	-0.0023	0.0066	0.0003	-0.006	-0.024	0.0054
ADGRE1	Mem CD4	0.01	0.013	0.0056	-0.005	-0.008	-0.0059	-0.0071
ADGRE2	Mem CD4	0.0061	0.0012	0.00087	-0.0011	0.0069	0.0016	0.0031
ADGRE4P	Mem CD4	0.017	-0.0017	-0.001	-0.0019	-0.019	0.014	-0.0033
ADGRE5	Mem CD4	-0.015	-0.017	0.0081	-0.0019	0.022	0.0025	-0.00089
ADGRF3	Mem CD4	0.0049	0.011	0.0011	0.0062	-0.001	0.0093	-0.0058
ADGRG1	Mem CD4	-0.016	-0.019	-0.0024	0.0081	0.0021	0.00054	0.00045
ADGRG5	Mem CD4	-0.017	-0.022	-0.00042	0.0059	-0.002	-0.0012	0.00031
ADGRL1	Mem CD4	0.0081	-0.011	0.018	0.0013	0.012	0.0083	-0.0093
ADHFE1	Mem CD4	-0.0007	-0.018	0.0019	0.00027	-0.0074	0.0028	0.017
ADI1	Mem CD4	0.0062	0.013	-0.00049	-0.016	-0.0046	0.00021	0.0083
ADIPOR2	Mem CD4	-0.011	-0.0033	0.003	0.0033	0.012	0.013	0.0049
ADIRF	Mem CD4	0.012	-0.002	0.011	0.0041	0.00013	-0.013	0.0096
ADK	Mem CD4	0.011	0.019	0.0021	-0.0049	-0.01	-0.0049	0.013
ADM2	Mem CD4	0.0063	0.01	0.0047	0.0011	0.0055	-0.0067	-0.012
ADM5	Mem CD4	0.0062	-0.0049	0.0079	0.0054	-0.00063	0.0052	0.0076
ADNP	Mem CD4	0.012	-0.0011	-0.0096	0.0014	-0.0057	-0.00029	-0.012
ADNP-AS1	Mem CD4	0.002	-0.0031	-0.0064	0.0069	-0.00063	0.0056	0.0069
ADNP2	Mem CD4	0.0015	-0.0031	0.0036	0.0067	0.0072	-0.0071	0.0033
ADO	Mem CD4	0.0033	-0.00093	-0.00035	0.003	0.015	-0.0088	0.0087
ADORA2A-AS1	Mem CD4	0.01	0.0016	0.0038	0.017	0.0051	-0.00028	-0.0012
ADORA2B	Mem CD4	0.0074	-0.0044	-0.0052	0.0015	-0.0016	-0.0026	-0.0041
ADPGK-AS1	Mem CD4	0.0039	-0.0025	0.0014	0.014	-0.00086	0.012	0.0044
ADPRH	Mem CD4	-0.011	0.005	-0.0019	-7.30E-05	0.00046	-0.018	0.0081
ADPRM	Mem CD4	0.019	0.0082	0.0004	-0.0054	0.007	0.013	-0.007
ADRB2	Mem CD4	-0.015	-0.024	-0.00079	0.0039	-0.0047	-0.0005	0.0058
ADRBK2	Mem CD4	0.003	0.013	-0.0066	0.0062	-0.0087	0.011	-0.0097
ADRM1	Mem CD4	-0.02	0.0031	0.02	-2.50E-05	-0.0091	-0.00098	-0.0085
ADSL	Mem CD4	0.0069	0.025	0.0038	-0.0035	-0.0052	0.00045	0.018
ADSS	Mem CD4	-0.0094	0.0054	-0.015	0.0084	0.02	-0.0041	0.0041
ADSSL1	Mem CD4	0.0079	-0.00016	0.0041	-0.0043	-0.0033	0.01	-0.015
ADTRP	Mem CD4	0.012	0.013	-0.0016	-0.016	0.015	-0.0031	-0.0055
AEBP1	Mem CD4	0.018	0.008	0.0063	-0.0069	0.00087	0.0077	-0.0095
AEBP2	Mem CD4	-0.0031	-0.0029	-0.011	0.005	0.014	0.0061	0.022
AEN	Mem CD4	-0.0049	0.015	0.0031	0.003	0.02	-0.014	0.0017
AES	Mem CD4	-0.0026	0.0073	0.027	-0.018	-0.01	-0.004	0.003
AFAP1	Mem CD4	0.012	-0.0064	-0.00076	0.011	-0.0018	-0.0097	0.0025
AFAP1L2	Mem CD4	0.0041	0.013	0.0026	-0.00056	-0.009	-0.0068	0.013
AFF1	Mem CD4	0.0022	0.0094	-0.0038	0.012	0.034	-0.006	0.014
AFF3	Mem CD4	0.0089	0.018	-0.00049	0.0081	-0.024	0.013	-0.01
AFF4	Mem CD4	0.0066	0.0046	-0.004	0.024	0.021	0.018	0.0083
AFMID	Mem CD4	-0.0039	0.012	-0.0012	0.0037	0.0074	0.0073	0.0029
AGA	Mem CD4	-0.011	-0.013	-0.011	-0.0046	-0.0064	0.0052	0.0074
AGAP1	Mem CD4	-0.012	-0.021	0.0049	0.004	-0.0001	0.002	0.0062
AGAP2	Mem CD4	-0.0043	0.0015	0.0083	0.026	0.0052	0.014	0.011
AGAP3	Mem CD4	0.011	-0.012	0.016	0.0034	-0.0035	-0.013	0.00094
AGAP4	Mem CD4	0.0082	0.0011	-0.0049	0.011	0.0045	0.0079	0.0024
AGAP5	Mem CD4	0.0054	0.0017	-0.0021	0.0059	0.0057	0.0019	0.0065
AGAP6	Mem CD4	0.0029	-0.0035	-0.0053	0.0091	0.015	0.021	0.011
AGAP7P	Mem CD4	0.013	0.0031	0.0045	-0.00072	-0.01	0.002	-0.0075
AGAP9	Mem CD4	0.0034	0.0029	0.0034	0.0043	0.0035	-0.0044	-0.0029
AGBL2	Mem CD4	0.0075	0.012	-0.0057	0.0017	-0.00076	0.0028	0.0016
AGBL3	Mem CD4	0.011	-0.00099	-0.0011	0.0019	-0.0092	0.0065	0.00046
AGBL5	Mem CD4	0.0084	-0.0083	0.0017	-0.0016	0.0027	-0.0095	-0.0071
AGER	Mem CD4	0.0072	0.0053	0.011	0.0066	-0.00096	0.017	0.014
AGFG2	Mem CD4	-3.10E-05	-0.0086	0.021	0.0044	-0.01	-0.023	0.014
AGL	Mem CD4	0.012	-0.012	-0.013	0.0076	0.003	-0.013	-0.0019
AGMAT	Mem CD4	0.0059	0.026	0.00094	0.0026	-0.015	0.017	-0.0028
AGO1	Mem CD4	0.0073	-0.014	-0.00037	0.013	-0.0012	0.0056	-0.011
AGO2	Mem CD4	0.0089	0.0048	0.008	0.021	0.0088	0.00043	0.011
AGO3	Mem CD4	0.0089	-0.0083	-0.0048	0.013	0.0055	0.01	-0.00035
AGO4	Mem CD4	-0.001	-0.02	-0.0084	0.018	-0.0064	-0.024	0.01
AGPAT1	Mem CD4	-0.0027	0.0013	0.011	-0.00065	0.0099	-0.0037	0.0038
AGPAT2	Mem CD4	-0.014	0.0032	0.02	0.0044	0.0022	-0.018	0.007
AGPAT3	Mem CD4	-0.0081	0.0065	0.017	0.013	0.0027	-0.014	0.0047
AGPAT4	Mem CD4	-0.012	-0.022	0.0011	0.0085	0.0071	0.0099	0.018
AGPAT4-IT1	Mem CD4	-0.0079	-0.021	0.0037	0.012	0.0065	0.007	0.014
AGPAT5	Mem CD4	0.0046	0.008	-0.0064	-0.0057	-0.024	-0.013	-0.0052
AGPS	Mem CD4	-0.009	0.0064	-0.023	0.0076	-0.012	-0.0037	-0.00079
AGTPBP1	Mem CD4	-0.0019	-0.024	-0.0098	0.0014	-0.0087	0.0013	0.004
AGTRAP	Mem CD4	-0.017	-0.02	0.0058	0.0011	0.0019	0.0056	-0.0085
AHCTF1	Mem CD4	0.012	-0.0001	-0.019	0.021	0.0028	-0.02	-0.014
AHCY	Mem CD4	-0.0038	0.014	0.0019	0.00053	-0.013	0.018	-0.0081
AHCYL2	Mem CD4	0.015	-0.0081	-0.0065	0.0026	-0.0063	-0.0055	-0.0088
AHDC1	Mem CD4	-0.0012	-0.0025	0.012	0.0049	0.013	0.0034	-7.10E-05
AHI1	Mem CD4	0.0049	0.0054	-0.0043	0.0045	-0.0064	0.014	0.021
AHNAK	Mem CD4	-0.0063	-0.013	0.0022	0.014	0.0082	-0.01	0.02
AHR	Mem CD4	0.0074	0.02	-0.0027	0.0088	-0.0043	-0.031	0.015
AHRR	Mem CD4	0.00049	0.0024	0.0016	0.0042	-0.0052	-0.013	0.001
AHSA2	Mem CD4	0.0078	-0.012	0.0011	0.0061	0.0068	0.0056	0.013
AIDA	Mem CD4	-0.0048	0.014	-0.01	-0.0026	0.0085	-0.014	0.011
AIF1	Mem CD4	0.011	0.0095	0.001	-0.01	0.0091	0.012	-0.021
AIFM2	Mem CD4	-0.0017	-0.004	0.0046	0.0073	-0.006	-0.00015	-0.0053
AIG1	Mem CD4	0.017	-0.0032	0.0047	-0.014	-0.0016	-0.0063	-0.0037
AIM1	Mem CD4	0.00074	-0.0017	-0.0075	0.00089	0.034	-0.02	0.0035
AIM1L	Mem CD4	-0.0045	-0.018	0.00079	0.012	6.30E-05	-0.0088	0.0055
AIM2	Mem CD4	-0.011	0.013	-0.0036	0.012	-0.0082	-0.017	0.013
AIMP2	Mem CD4	-0.017	0.01	0.01	-0.00077	0.0045	0.015	0.0008
AIRE	Mem CD4	-0.00081	0.01	0.0099	0.00085	0.0032	-0.011	0.018
AJUBA	Mem CD4	0.011	0.0015	0.0015	-0.0036	-0.0038	-0.0085	-0.0062
AK1	Mem CD4	0.0024	0.00034	0.012	0.011	-0.011	0.0024	0.00092
AK3	Mem CD4	-0.0073	-0.014	-0.0098	-0.0096	0.011	0.0071	-0.0051
AK5	Mem CD4	0.02	-0.0034	0.0027	-0.012	-0.0064	0.012	-0.014
AK6	Mem CD4	-0.0095	-0.00079	-0.0086	-0.023	0.0074	0.0074	0.008
AK9	Mem CD4	0.011	-0.0096	-0.0062	-0.00014	-0.0061	0.0096	0.016
AKAP11	Mem CD4	-0.00094	0.0095	-0.0064	0.012	0.0046	0.0043	0.015
AKAP12	Mem CD4	0.0035	0.0075	-0.0019	-0.0014	0.00041	0.0029	0.01
AKAP3	Mem CD4	0.0058	0.0094	-0.0053	-0.0044	0.0033	-0.0097	-0.0095
AKAP5	Mem CD4	0.0098	0.0035	-0.0057	0.012	-0.0031	0.014	0.0068
AKAP6	Mem CD4	0.016	-0.0046	-0.0031	-0.0033	0.007	0.0022	-0.00046
AKAP7	Mem CD4	0.014	0.0077	-0.0052	-0.017	0.011	-0.0017	0.0077
AKIP1	Mem CD4	-0.009	0.0078	0.0014	0.0013	-0.0042	-0.0098	0.0036
AKIRIN2	Mem CD4	-0.017	-0.011	0.0038	-0.0093	-0.0029	-0.0038	0.015
AKNA	Mem CD4	-0.0058	-0.015	0.015	0.028	0.0074	0.017	0.005
AKR1B1	Mem CD4	-0.0073	-0.018	0.0084	-0.018	-0.0068	0.016	-0.013
AKR1C3	Mem CD4	-0.014	-0.0056	-0.0054	-0.0026	0.0075	0.0081	0.0031
AKR1C6P	Mem CD4	-0.0041	0.015	1.00E-05	0.00092	0.012	-0.0036	0.0068
AKR1C8P	Mem CD4	-0.0052	-0.0054	-0.0029	0.0097	0.0088	-0.0013	0.0094
AKR1E2	Mem CD4	0.013	0.0067	0.0033	0.0026	0.0013	0.0049	0.0012
AKT1	Mem CD4	-0.018	-0.012	0.014	0.0037	-0.013	-0.0084	-0.012
AKT1S1	Mem CD4	-8.40E-05	-0.0012	0.017	0.0088	0.0014	0.0099	0.008
AKT2	Mem CD4	0.0055	0.0045	0.013	0.023	0.02	1.10E-05	0.0048
AKT3	Mem CD4	0.014	-0.0084	-0.00087	-0.0011	-0.0023	0.0014	0.018
ALCAM	Mem CD4	0.008	0.0086	-0.0013	-0.00029	-0.02	-0.029	0.02
ALDH16A1	Mem CD4	-0.0067	0.012	0.026	0.006	-0.012	-0.0084	-0.0098
ALDH1B1	Mem CD4	-0.003	-0.013	0.0044	-0.002	-0.0059	-0.01	-0.0097
ALDH2	Mem CD4	0.0065	0.0021	0.0021	-0.00023	0.0092	0.011	-0.0012
ALDH3A2	Mem CD4	0.014	0.003	-0.0031	-0.00057	-0.015	7.60E-05	-0.00082
ALDH4A1	Mem CD4	-0.0099	0.0032	0.0044	0.0095	-0.012	0.011	-0.014
ALDH5A1	Mem CD4	0.018	0.00058	-0.0028	-0.0021	-0.013	0.0016	-0.023
ALDH6A1	Mem CD4	0.0097	-0.0028	-0.00034	-0.013	-0.0059	0.015	-0.0064
ALDH7A1	Mem CD4	0.012	0.0018	0.0035	-0.0049	0.012	0.0014	-0.0019
ALDH8A1	Mem CD4	-0.0009	0.00072	0.00039	0.008	-0.0036	0.0044	0.008
ALDH9A1	Mem CD4	-0.0064	-3.00E-05	-0.0073	-0.0041	-0.0095	0.0051	-0.011
ALDOC	Mem CD4	0.013	0.0061	0.0061	-0.017	-0.013	0.0048	-0.01
ALG10	Mem CD4	0.00042	0.0012	-0.011	0.005	0.00076	0.0046	-0.0076
ALG10B	Mem CD4	0.0051	0.0037	-0.0079	0.012	0.0042	0.0043	0.0075
ALG13	Mem CD4	0.004	0.0051	-0.0061	-0.0082	0.0055	0.0029	0.013
ALG14	Mem CD4	-0.006	0.0061	-0.0044	-0.0042	-0.0058	0.0014	0.0075
ALG1L2	Mem CD4	0.004	0.00082	0.0092	0.01	0.01	-0.0016	0.0022
ALG1L9P	Mem CD4	0.0065	-0.0019	0.0065	0.0084	0.00028	0.00082	-0.0038
ALG8	Mem CD4	-0.0079	0.0083	-0.014	-0.017	-0.00069	-0.011	-0.00078
ALG9	Mem CD4	0.0032	-0.014	-0.0043	-0.0039	-0.0025	0.004	-0.0036
ALKBH1	Mem CD4	-0.0018	-0.0004	-0.0071	-0.014	-0.0055	-0.0099	-0.009
ALKBH2	Mem CD4	0.016	0.0019	0.0058	-0.012	0.012	0.0039	-0.0095
ALKBH3-AS1	Mem CD4	0.0092	-0.0019	-0.0016	0.011	0.0099	0.0056	0.0014
ALKBH4	Mem CD4	-0.0097	-0.002	0.021	0.0029	-0.0016	0.013	-0.009
ALKBH7	Mem CD4	0.0025	-7.80E-05	0.029	-0.0049	-0.011	0.012	-0.0057
ALKBH8	Mem CD4	0.0073	-0.0016	-0.0098	-0.00038	0.0041	0.00029	-0.011
ALMS1	Mem CD4	0.011	-0.0046	-0.0055	0.016	0.0027	0.0016	0.0074
ALOX12	Mem CD4	0.0088	-0.0029	0.0045	0.011	-0.01	0.0061	0.0091
ALOX12-AS1	Mem CD4	0.0062	-0.0044	0.0032	0.0031	0.0016	0.013	0.011
ALOX12B	Mem CD4	0.011	-0.0022	0.0089	-0.007	-0.00068	0.0004	-0.012
ALOX12P2	Mem CD4	0.0031	0.0071	-0.0027	0.0042	-0.0094	0.0075	-0.0058
ALOX15P1	Mem CD4	0.018	0.0084	0.0042	-0.00085	-0.01	0.0021	0.0065
ALOX5	Mem CD4	0.0069	0.01	0.0084	-0.0091	0.026	-0.029	0.018
ALOX5AP	Mem CD4	-0.013	0.015	-0.003	-0.0054	0.0001	-0.025	0.023
ALPK1	Mem CD4	0.012	0.02	-0.0033	-0.0029	0.007	-0.014	-0.0053
ALPK2	Mem CD4	-0.0076	0.0026	-0.0039	0.0081	0.0087	-0.0059	0.0086
ALS2	Mem CD4	2.90E-05	-0.01	-0.011	0.0063	-0.0086	0.0011	-0.0044
ALS2CL	Mem CD4	0.022	0.0038	0.0079	-0.00099	-0.014	-0.0016	0.00032
ALS2CR12	Mem CD4	0.0038	0.0071	-0.0046	0.0072	0.015	0.00075	0.0063
ALYREF	Mem CD4	-0.019	0.014	0.011	0.0042	-0.0079	0.0024	-0.0046
AMBRA1	Mem CD4	0.00097	0.011	-0.002	0.023	0.012	-0.0041	-0.0074
AMDHD1	Mem CD4	0.0006	-0.0061	0.0088	-0.0023	0.0041	-0.0059	-0.0019
AMDHD2	Mem CD4	0.0035	0.00085	0.032	0.0066	-0.0099	-0.0091	0.00065
AMFR	Mem CD4	0.00016	-0.0099	0.0037	-0.0042	-0.0021	0.0031	-0.0088
AMICA1	Mem CD4	0.019	0.0027	0.0076	-0.0065	-0.017	-0.0087	0.0061
AMIGO1	Mem CD4	0.017	-0.0077	0.0044	-0.007	0.011	-0.0048	-0.02
AMIGO2	Mem CD4	0.0081	-0.012	-0.0074	-0.011	0.021	-0.01	-0.0076
AMIGO3	Mem CD4	0.0017	2.40E-05	0.018	0.012	0.0063	-0.0027	0.0011
AMMECR1	Mem CD4	0.0087	0.0028	-0.0057	-0.0013	0.001	-0.018	0.02
AMMECR1L	Mem CD4	0.0026	-0.0055	-0.011	0.016	0.0081	-0.0081	-0.0072
AMN	Mem CD4	0.0083	0.0099	0.0086	-0.00025	0.00071	-0.0022	-0.012
AMN1	Mem CD4	0.015	0.0035	-0.0072	-0.014	-0.0053	0.017	-0.0041
AMOT	Mem CD4	-0.0028	-0.016	0.00059	0.0082	0.0078	-0.0073	0.007
AMOTL1	Mem CD4	0.0029	0.0027	-2.70E-05	0.0059	0.0018	-0.0081	0.00011
AMPD2	Mem CD4	0.015	0.0016	0.014	-0.00026	-0.017	-0.018	-0.00037
AMPD3	Mem CD4	0.018	-0.0038	0.0041	0.00075	-0.021	-0.0013	-0.00068
AMPH	Mem CD4	-0.0069	-0.012	-0.0034	0.011	-0.0046	0.022	0.0058
AMT	Mem CD4	0.012	-0.0045	-0.006	0.016	0.013	0.011	-0.005
AMY2B	Mem CD4	0.016	-0.0042	-0.0038	-0.0024	0.0017	-0.0086	0.012
AMZ2P1	Mem CD4	0.0031	-0.0087	6.20E-05	-0.01	0.002	0.013	0.0048
ANAPC1	Mem CD4	0.012	-0.0022	-0.016	0.017	-0.0025	-0.013	-0.017
ANAPC10	Mem CD4	-0.011	0.0061	-0.0076	-0.013	0.0018	-0.0028	0.014
ANAPC11	Mem CD4	-0.015	0.0055	0.026	-0.0074	-0.0043	0.0018	-0.0059
ANAPC13	Mem CD4	0.0035	0.0053	-0.0095	-0.026	0.0066	-0.0065	0.0087
ANAPC15	Mem CD4	-0.0043	0.0012	0.0089	-0.0039	0.0033	0.013	0.0081
ANAPC2	Mem CD4	0.003	-0.0073	0.015	0.0096	-4.50E-05	0.0094	0.0028
ANGEL1	Mem CD4	0.017	-0.009	-0.0031	0.0029	-0.0034	-0.0028	-0.015
ANGPT2	Mem CD4	0.01	-0.0016	-0.004	0.019	0.00093	0.014	0.019
ANGPTL6	Mem CD4	0.00093	0.0043	0.0051	0.01	-0.0042	0.00024	-0.0097
ANK1	Mem CD4	0.0077	0.014	0.0079	0.0089	-0.008	-0.031	0.015
ANK3	Mem CD4	0.016	0.0078	0.00018	0.0079	0.006	-0.0097	0.0014
ANKAR	Mem CD4	0.013	-0.011	-0.0052	1.70E-05	-0.008	0.0098	0.0044
ANKDD1A	Mem CD4	0.0018	0.00056	0.0032	0.004	0.0044	-0.0029	0.0032
ANKEF1	Mem CD4	0.0086	-0.0071	-0.0059	-0.0024	-0.0095	-0.01	-0.0041
ANKFY1	Mem CD4	-0.0024	0.011	-0.016	0.025	0.0017	-0.024	-0.026
ANKH	Mem CD4	0.015	-0.013	0.0061	-0.0054	-0.015	-0.00021	-0.005
ANKHD1	Mem CD4	0.0089	-0.0011	-0.0057	0.0043	0.0047	0.013	0.027
ANKIB1	Mem CD4	-0.0033	0.012	-0.002	0.012	0.01	0.01	0.011
ANKK1	Mem CD4	0.0081	0.004	0.0059	0.0073	0.0036	-0.0051	-0.0069
ANKLE1	Mem CD4	0.00041	0.013	-0.00068	0.0087	-0.0013	0.0054	0.0017
ANKMY1	Mem CD4	0.005	-0.003	0.0063	0.0087	0.013	0.0013	-0.008
ANKMY2	Mem CD4	-0.011	-0.013	-0.0085	-0.0071	0.00071	-0.0061	-0.0031
ANKRD13B	Mem CD4	-0.0083	-0.0022	0.0072	0.005	0.014	-0.003	0.012
ANKRD13D	Mem CD4	0.0037	-0.0055	0.026	0.0084	-0.011	-0.0062	0.013
ANKRD16	Mem CD4	0.0095	0.0019	0.0061	-0.0022	0.0078	0.015	-0.007
ANKRD18A	Mem CD4	0.019	0.0001	0.0053	0.00027	-0.016	-0.0054	0.019
ANKRD19P	Mem CD4	0.0052	-0.0065	0.0078	0.0018	0.00044	0.008	0.0014
ANKRD20A11P	Mem CD4	-0.0025	-0.0081	0.0013	0.0084	0.0099	0.0043	0.004
ANKRD20A5P	Mem CD4	0.0068	-0.014	-0.0039	-0.0002	-0.00085	0.005	0.0046
ANKRD23	Mem CD4	0.0044	-0.0042	0.014	0.0086	-0.0074	0.0052	0.011
ANKRD24	Mem CD4	0.0049	0.003	0.0044	0.0094	0.0041	0.0021	-0.0032
ANKRD26	Mem CD4	0.018	0.0087	-0.0036	-0.0052	-0.0079	0.02	0.0027
ANKRD28	Mem CD4	0.0037	-0.014	-0.0073	0.0092	-0.0063	-0.021	0.011
ANKRD31	Mem CD4	0.0096	0.011	-0.0012	0.0018	0.009	-0.0002	-0.007
ANKRD33B	Mem CD4	-0.0089	0.0097	0.0031	0.0085	0.019	-0.012	0.0083
ANKRD34A	Mem CD4	-0.0034	-0.014	0.0096	0.0016	0.0074	-0.0033	-0.0017
ANKRD35	Mem CD4	-0.0079	-0.0027	0.0047	-0.00042	-0.0072	0.0074	0.0027
ANKRD36	Mem CD4	0.01	-0.00081	0.00033	0.0094	-0.0004	0.0078	0.028
ANKRD36B	Mem CD4	0.012	-0.0019	0.0021	0.0067	0.0044	0.012	0.022
ANKRD36BP1	Mem CD4	-0.0011	-0.0071	-0.0092	0.019	0.015	-0.0032	0.0057
ANKRD36BP2	Mem CD4	0.011	0.0038	-0.0016	-0.0067	0.0049	0.011	-0.019
ANKRD36C	Mem CD4	0.012	-0.0062	-1.50E-05	0.0069	-0.0033	0.012	0.028
ANKRD37	Mem CD4	-0.0046	-0.0029	0.012	-0.00026	0.0029	-0.0071	0.011
ANKRD39	Mem CD4	-0.012	0.0038	0.02	0.0035	-0.012	0.0098	0.0091
ANKRD40	Mem CD4	0.0009	-0.0015	-0.0013	0.0013	0.012	-0.0079	-0.00058
ANKRD42	Mem CD4	0.011	-0.016	-0.0021	-0.0031	-0.0016	-0.012	0.00052
ANKRD44-IT1	Mem CD4	0.0093	-0.0018	0.001	0.014	0.0025	0.031	0.02
ANKRD46	Mem CD4	0.0048	-0.007	-0.011	-0.016	-0.0089	-0.0021	-0.0095
ANKRD49	Mem CD4	0.0075	-0.0073	-0.015	-0.023	-0.0021	-0.0061	0.0028
ANKRD52	Mem CD4	0.0046	-0.0013	0.0068	0.03	0.00061	0.00032	-0.011
ANKRD55	Mem CD4	0.0099	0.015	0.0016	-0.0044	0.0028	0.021	-0.0053
ANKRD6	Mem CD4	0.012	-0.014	0.0052	-0.0039	0.0032	-0.016	0.0014
ANKRD61	Mem CD4	0.0062	-0.0062	-0.0037	0.0069	0.0086	0.0054	0.0089
ANKRD9	Mem CD4	-0.0075	-0.0054	0.015	0.01	-0.0027	0.0035	-0.0014
ANKS1A	Mem CD4	0.0013	0.0035	-0.00068	0.017	0.0072	-0.012	-0.01
ANKS1B	Mem CD4	-0.00074	0.011	0.0031	0.0022	-0.021	0.0077	0.011
ANKS3	Mem CD4	0.009	-0.0054	0.019	0.0049	0.0047	0.0046	-0.0042
ANKS6	Mem CD4	0.016	-0.0078	0.0062	0.00086	0.0078	-0.0087	-0.0054
ANLN	Mem CD4	-0.0085	0.019	-0.0038	0.013	-0.016	0.0097	0.00079
ANO10	Mem CD4	0.0017	-0.022	0.0027	-0.0025	-0.0066	-0.0018	-0.0018
ANO8	Mem CD4	0.0049	-0.005	0.012	0.0059	-0.0021	0.0088	0.0025
ANO9	Mem CD4	0.015	0.016	0.018	0.0076	-0.0024	-0.0083	0.02
ANP32A	Mem CD4	-0.00015	0.0038	0.0057	0.001	0.0023	0.0065	-0.0011
ANP32A-IT1	Mem CD4	0.01	0.00075	-0.0032	0.011	0.0015	0.011	0.0088
ANP32B	Mem CD4	-0.00019	0.021	0.0062	-0.011	0.003	0.021	0.0075
ANP32E	Mem CD4	-0.0085	0.014	-0.011	-0.0074	-0.014	-0.013	0.019
ANTXR2	Mem CD4	0.0027	-0.025	-0.0002	-0.0047	-0.0034	-0.014	0.013
ANTXRLP1	Mem CD4	0.018	0.0095	0.0047	0.003	-0.0079	0.016	0.0046
ANXA1	Mem CD4	-0.0046	-0.022	0.0018	-0.014	-0.02	-0.0099	0.024
ANXA2	Mem CD4	-0.021	0.0016	0.0015	0.0016	-0.0096	-0.022	0.03
ANXA2R	Mem CD4	0.0055	-0.022	0.0083	-0.0097	-0.011	0.019	-0.0005
ANXA4	Mem CD4	-0.021	-0.01	-0.0064	0.0022	0.00086	-0.0057	0.015
ANXA5	Mem CD4	-0.021	0.0065	-0.0048	-0.0048	-0.0047	-0.014	0.025
ANXA6	Mem CD4	-0.0081	-0.009	0.006	0.0087	0.0048	-0.011	-0.0012
ANXA9	Mem CD4	0.017	-0.00064	0.0021	-0.0064	-0.0061	0.0043	-0.0037
AOAH	Mem CD4	-0.0093	-0.013	-0.0046	0.0076	0.0071	0.014	-0.0056
AOC2	Mem CD4	0.0043	0.005	0.0033	-0.00058	-0.00063	0.0033	0.0092
AP1AR	Mem CD4	0.011	0.0013	-0.009	-0.023	-0.009	-0.01	-0.0016
AP1B1	Mem CD4	-0.012	0.0073	0.01	0.019	0.0016	-0.0071	-0.0054
AP1G1	Mem CD4	0.0012	-0.0083	-0.02	0.02	-0.0062	-0.0056	-0.012
AP1S1	Mem CD4	-0.0089	0.012	0.0031	0.0041	0.017	-0.0051	0.0091
AP1S2	Mem CD4	-0.0046	-0.0069	-0.0036	-0.025	-0.013	-0.0014	0.016
AP1S3	Mem CD4	-0.0079	-0.011	-0.0084	0.012	-0.0017	0.0064	0.002
AP2A1	Mem CD4	-0.0033	0.0042	0.023	0.016	-0.0018	-0.0012	0.0013
AP2A2	Mem CD4	0.01	0.0023	0.021	0.014	0.013	0.005	0.0093
AP2B1	Mem CD4	-0.0041	-0.0024	-0.01	0.021	0.016	-0.018	-0.0041
AP2S1	Mem CD4	-0.017	0.0078	0.012	-0.0075	0.0036	0.01	0.00039
AP3M2	Mem CD4	0.012	0.015	-0.0044	-0.01	0.0059	-0.016	0.011
AP3S1	Mem CD4	-0.012	-0.0054	-0.0062	-0.018	-0.0036	-0.00018	0.022
AP4B1-AS1	Mem CD4	-0.004	-0.0018	-0.0088	0.011	0.016	0.0034	0.011
AP4E1	Mem CD4	0.0063	-0.0014	-0.017	0.017	-0.0055	-0.011	-0.012
AP4M1	Mem CD4	-0.006	-0.018	0.0098	0.003	-0.0053	-0.0017	-0.0035
AP4S1	Mem CD4	0.013	0.0025	-0.004	0.0053	0.0031	0.0063	0.0049
AP5B1	Mem CD4	0.00039	-0.0041	0.021	0.018	0.0043	-0.0085	-0.019
AP5S1	Mem CD4	-0.0081	0.0059	0.013	-0.0021	-0.0081	0.015	4.30E-05
AP5Z1	Mem CD4	-0.0064	0.0023	0.03	0.0099	-0.0082	-0.0044	-0.017
APAF1	Mem CD4	-0.00013	-0.0054	-0.013	0.021	0.0059	-0.0095	0.0039
APBA2	Mem CD4	0.01	-0.012	0.01	0.0017	0.00054	0.017	-0.026
APBA3	Mem CD4	-0.0049	0.0024	0.026	0.0021	-0.017	-0.0073	-0.015
APBB1	Mem CD4	0.017	-0.0071	0.016	-0.015	0.0015	0.0058	-0.017
APBB3	Mem CD4	0.019	0.0024	0.01	0.004	0.0086	-0.00086	0.0032
APC	Mem CD4	0.0022	-0.013	-0.0082	0.017	0.013	0.0044	-0.0037
APC2	Mem CD4	-0.001	0.0045	0.012	0.015	0.0094	-0.0033	0.0086
APEX2	Mem CD4	-0.014	0.0055	-0.00012	0.00045	-0.0029	0.0015	-0.016
APH1A	Mem CD4	-0.0022	-0.0037	-0.0047	0.018	0.012	-0.0018	-0.0078
APH1B	Mem CD4	0.016	-0.0022	-0.003	-0.0038	0.0062	-0.016	-0.0041
APIP	Mem CD4	-0.0018	0.0084	-0.0058	-0.02	-0.017	-0.0017	-0.004
APLF	Mem CD4	0.01	0.0067	-0.003	-0.0021	-0.0068	-0.021	0.018
APLP2	Mem CD4	-0.0058	-0.021	0.0014	-0.0063	-0.0054	-0.011	-0.0056
APMAP	Mem CD4	-0.018	-0.023	-0.0019	-0.0014	-0.0008	0.0045	-0.0012
APOA1BP	Mem CD4	-0.016	-0.0081	0.01	-0.015	0.00085	0.0025	-0.012
APOBEC2	Mem CD4	0.0088	-0.0038	-0.0046	0.0088	0.006	0.01	0.02
APOBEC3B	Mem CD4	-0.011	0.016	-0.0034	0.0095	-0.0099	0.011	-0.0026
APOBEC3C	Mem CD4	-0.024	-0.013	0.0007	-0.00084	-0.0085	-0.00082	0.0062
APOBEC3D	Mem CD4	-0.013	-0.0039	-0.0048	0.012	-0.012	0.0044	-0.0029
APOBEC3F	Mem CD4	-0.012	0.0053	-0.0064	0.013	-0.017	-0.014	-0.012
APOBEC3G	Mem CD4	-0.023	-0.012	-0.0044	0.0032	-0.0049	-0.003	0.0045
APOBEC3H	Mem CD4	-0.023	-0.00039	-0.0031	0.0051	0.0013	-0.0062	0.012
APOBR	Mem CD4	-0.0079	-0.018	0.0069	0.0078	-0.006	0.0083	0.0097
APOL1	Mem CD4	-0.019	0.0092	-0.0077	0.011	0.005	-0.0073	-0.0068
APOL2	Mem CD4	-0.017	0.0033	-0.0013	0.0083	0.00077	-0.0069	-0.0048
APOL6	Mem CD4	-0.011	0.0039	-0.01	0.017	0.0067	-0.0016	-0.011
APOLD1	Mem CD4	0.0059	0.0069	0.0071	0.0042	-0.018	0.015	0.0097
APOM	Mem CD4	-0.0021	0.0052	0.0043	-0.00058	0.012	-0.00051	0.0054
APOO	Mem CD4	-0.0077	0.01	-0.0018	-0.0097	0.016	0.0027	0.012
APOOL	Mem CD4	0.002	0.012	-0.01	0.0021	0.0093	-0.0014	0.0029
APP	Mem CD4	0.016	0.0063	0.0051	0.0051	-0.0015	0.0051	0.01
APPL1	Mem CD4	0.0043	-0.024	-0.0052	-0.012	-0.0022	0.0012	0.0032
APPL2	Mem CD4	0.0083	-0.015	-0.0044	0.00074	-0.01	0.012	-0.0064
APRT	Mem CD4	-0.0075	0.0025	0.032	-0.013	-0.0026	0.002	-0.0061
APTR	Mem CD4	-0.0022	-0.00018	-0.0042	-0.01	0.0015	0.013	0.0058
AQP11	Mem CD4	0.01	-0.0069	-0.0042	0.013	0.00017	0.012	0.0071
AQP3	Mem CD4	0.014	0.019	0.011	0.0017	-0.0092	-0.017	0.015
ARAP1	Mem CD4	0.0045	0.0026	0.0071	0.016	-0.0081	0.0015	-0.016
ARAP2	Mem CD4	-0.015	-0.014	-0.013	0.02	-0.008	-0.0053	0.011
ARAP3	Mem CD4	0.0018	-0.0074	0.0031	0.0034	-0.008	-0.012	0.015
AREG	Mem CD4	-0.0039	-0.008	0.0069	0.0014	0.033	-0.00065	0.0089
AREL1	Mem CD4	-0.0012	-0.0082	-0.019	0.018	-0.0073	-0.012	-0.023
ARF3	Mem CD4	-0.012	0.0055	0.0028	0.0074	0.017	-0.0099	0.0031
ARFGAP1	Mem CD4	0.0027	0.0047	0.022	0.018	0.0058	-0.0052	-0.0017
ARFGAP3	Mem CD4	-0.0037	-0.023	0.00023	-0.012	-0.017	-0.013	0.0091
ARFGEF2	Mem CD4	0.014	-0.0032	-0.0093	0.02	0.0097	-0.011	-0.0098
ARFIP1	Mem CD4	-0.006	0.011	-0.012	0.0063	0.015	-0.012	0.007
ARG1	Mem CD4	0.0061	0.0064	0.0019	0.0055	-0.0013	0.0031	0.012
ARG2	Mem CD4	-0.0036	-0.0031	-0.016	-0.0013	0.0042	-0.014	-0.0065
ARGFXP2	Mem CD4	0.0085	-0.0012	0.0038	0.012	-0.0048	0.0094	0.013
ARHGAP10	Mem CD4	-0.014	-0.0082	0.0045	0.0086	0.00036	-0.0041	0.024
ARHGAP11A	Mem CD4	-0.017	0.0018	-0.0078	0.014	-0.0091	-0.0039	0.0085
ARHGAP11B	Mem CD4	-0.0053	0.013	-0.0041	0.013	-0.014	0.017	0.019
ARHGAP12	Mem CD4	0.0067	-0.016	-0.013	0.0045	-0.0028	0.0047	-0.0015
ARHGAP18	Mem CD4	-0.02	0.0069	-0.0024	0.00065	-0.0081	-0.0036	0.011
ARHGAP19	Mem CD4	0.0076	-0.0081	-0.011	0.0063	-0.016	-0.0021	-0.012
ARHGAP21	Mem CD4	0.0085	-0.0012	0.0001	0.0046	-0.017	0.0001	-0.002
ARHGAP23	Mem CD4	-0.0055	0.015	-0.00088	0.0089	-0.0065	-0.0092	-0.00017
ARHGAP26	Mem CD4	-0.011	-0.027	-0.0035	0.0053	-0.0016	0.013	-0.0039
ARHGAP31	Mem CD4	0.0057	0.0025	0.0015	0.012	-0.025	-0.028	0.011
ARHGAP32	Mem CD4	0.018	-0.012	0.005	-0.0033	-0.0074	-0.0014	-0.0097
ARHGAP33	Mem CD4	-1.70E-05	-0.0025	0.017	0.011	0.006	0.0032	0.0034
ARHGAP35	Mem CD4	-0.006	-0.004	-0.0044	0.032	-0.0084	0.0032	0.01
ARHGAP5	Mem CD4	0.02	0.005	-0.0019	-0.0078	0.015	-0.012	0.01
ARHGDIA	Mem CD4	-0.016	0.0046	0.024	-0.0018	0.005	-0.014	0.0056
ARHGEF10	Mem CD4	0.0033	5.10E-05	0.0043	0.0014	-0.0052	0.00034	0.0034
ARHGEF11	Mem CD4	0.017	0.02	0.0041	0.0045	-0.0053	-0.0065	-0.0032
ARHGEF12	Mem CD4	-0.017	-0.012	-0.004	0.013	0.013	-0.017	0.01
ARHGEF18	Mem CD4	0.015	0.0085	0.007	0.02	5.80E-05	-0.0027	-0.0039
ARHGEF19	Mem CD4	-0.0049	0.00058	0.0099	0.00083	-0.013	0.0031	-0.0014
ARHGEF2	Mem CD4	0.0014	-0.0041	0.008	0.022	-0.00096	-0.0074	-0.0051
ARHGEF26	Mem CD4	0.0055	0.002	-0.0015	0.021	-0.008	0.012	0.016
ARHGEF28	Mem CD4	-0.013	-0.012	-0.0044	0.0061	0.0097	0.0022	0.0001
ARHGEF3	Mem CD4	-0.018	0.0087	-0.013	-0.00086	0.01	-0.017	-0.0089
ARHGEF34P	Mem CD4	0.0023	-0.00078	0.0019	0.012	0.00053	-0.0049	-0.0038
ARHGEF35	Mem CD4	0.0012	0.0036	0.0029	-0.00068	-0.0067	-0.0036	-0.0083
ARHGEF39	Mem CD4	-0.0042	-0.011	-0.0029	0.013	-0.006	-9.20E-05	0.012
ARHGEF4	Mem CD4	0.015	-0.0076	0.011	-0.0025	-0.01	0.0035	0.0062
ARHGEF5	Mem CD4	0.0026	-0.00099	0.0063	0.015	-0.0093	0.0028	-0.0026
ARHGEF9	Mem CD4	0.0022	-0.012	-0.0041	0.0039	0.016	0.017	-0.0048
ARID1A	Mem CD4	0.0033	-0.0088	0.006	0.019	0.0057	0.01	0.0056
ARID1B	Mem CD4	0.013	0.00022	0.0046	0.026	0.0052	-0.015	-0.00029
ARID2	Mem CD4	0.013	-0.0083	-0.016	0.018	-0.0034	-0.0028	-0.0055
ARID3A	Mem CD4	-0.002	0.01	0.013	-0.0004	0.0054	-0.012	0.02
ARID3B	Mem CD4	0.0056	-0.0097	0.0064	0.019	-0.002	-0.021	-0.011
ARID5A	Mem CD4	-0.011	0.0059	0.019	0.006	0.0018	0.014	-0.019
ARID5B	Mem CD4	-0.0041	0.02	-0.0028	-0.0035	0.028	-0.0014	0.012
ARIH1	Mem CD4	0.0075	-0.0057	-0.015	0.016	0.0081	-0.01	-0.0018
ARIH2OS	Mem CD4	0.0019	-0.005	0.011	0.0017	0.006	0.02	-0.00057
ARL10	Mem CD4	0.0056	-0.0053	0.015	0.0092	-9.90E-05	0.0089	0.0066
ARL11	Mem CD4	0.0033	0.019	-0.0038	0.00086	0.0039	-0.003	-0.0096
ARL13B	Mem CD4	-0.0034	-0.015	0.0017	-0.0081	-0.0072	0.0076	0.0031
ARL14EP	Mem CD4	0.0054	0.0065	-0.0047	-0.016	-0.0068	-0.012	0.016
ARL15	Mem CD4	-0.0085	-0.013	-0.009	-0.0076	-0.0075	-0.0099	0.0054
ARL16	Mem CD4	0.0056	-0.0064	0.011	-0.0065	-0.0056	0.012	0.017
ARL17A	Mem CD4	0.0048	-0.00073	-0.0058	0.0085	0.0028	0.0057	0.006
ARL2	Mem CD4	-0.0075	-0.0063	0.024	-0.014	0.0063	-0.0043	-0.0098
ARL3	Mem CD4	0.0017	0.0053	0.0025	-0.01	-0.016	-0.0081	0.021
ARL4A	Mem CD4	0.0034	0.011	0.0051	-0.016	-0.0024	-0.021	0.029
ARL4C	Mem CD4	-0.018	-0.0092	0.013	-0.0017	0.024	-0.0011	-0.0069
ARL4D	Mem CD4	-0.0084	-0.0042	0.0033	-0.0045	-0.0022	0.012	-0.0076
ARL5A	Mem CD4	-0.019	-0.011	-0.012	-0.0094	0.0039	0.005	0.011
ARL5B	Mem CD4	0.0046	0.0029	-0.017	0.013	-0.0055	-0.0097	-0.01
ARL6	Mem CD4	0.0096	-0.0067	-0.0094	-0.008	-0.0069	-0.015	0.0076
ARL6IP1	Mem CD4	-0.023	-0.0038	-0.011	-0.0082	-0.011	-0.002	0.0014
ARL6IP5	Mem CD4	-0.013	-9.50E-05	-0.0052	-0.028	0.02	-0.01	0.015
ARL6IP6	Mem CD4	-0.015	-0.0012	-0.0015	-0.0058	-0.0046	-0.017	0.013
ARL8A	Mem CD4	-0.013	0.00083	0.012	-0.0029	0.0098	-0.012	0.011
ARMC2	Mem CD4	-0.0038	-0.0094	-0.0037	0.0017	-0.0023	0.0091	0.013
ARMC5	Mem CD4	0.001	-0.0096	0.025	0.0099	0.0029	-0.0033	-0.0093
ARMC6	Mem CD4	-0.019	0.0027	0.012	0.0092	-0.0019	0.0077	-0.012
ARMC7	Mem CD4	-0.0064	-0.0043	0.012	0.0015	-0.00086	0.0083	0.0038
ARMCX1	Mem CD4	0.0065	0.0065	-0.0013	-0.0062	0.0092	-0.0035	-0.0061
ARMCX2	Mem CD4	0.006	0.013	-0.0026	-0.0042	0.011	0.00059	-0.0087
ARMCX4	Mem CD4	0.019	0.0043	-0.0033	-0.00018	0.0044	0.0025	0.0032
ARMCX5	Mem CD4	0.013	-0.0014	-0.0056	-0.012	-0.0061	-0.0044	-0.004
ARMCX5-GPRASP2	Mem CD4	0.0055	0.0055	-0.0042	-0.0079	-0.00064	-0.0088	-0.0059
ARMT1	Mem CD4	-0.0086	0.0093	-0.018	-0.0093	-0.02	-0.0072	-0.00017
ARNTL	Mem CD4	-0.0061	-0.018	-0.0058	0.0074	-0.014	-0.016	0.0081
ARNTL2	Mem CD4	-0.0086	0.02	-0.0037	0.014	-0.0061	0.0057	0.014
ARPC1B	Mem CD4	-0.015	0.0075	0.02	-0.0028	-0.019	0.0031	0.0013
ARPC2	Mem CD4	-0.025	-0.0017	-0.0024	-0.011	-0.012	0.0082	0.01
ARPC3	Mem CD4	-0.022	0.012	-0.0065	-0.0089	0.00068	0.009	0.015
ARPC4	Mem CD4	-0.018	0.00094	0.011	0.0038	-0.0024	0.0076	0.00016
ARPC5	Mem CD4	-0.017	-0.004	-0.011	-0.016	-0.017	0.0098	-0.0029
ARPC5L	Mem CD4	-0.023	-0.0043	0.00077	-0.0063	-0.004	-0.00089	0.0022
ARRB1	Mem CD4	0.0032	-0.018	0.0089	-0.01	0.005	0.00061	-0.011
ARRB2	Mem CD4	-0.016	-0.007	0.011	-0.005	0.016	0.0071	0.0054
ARRDC1	Mem CD4	-0.008	0.00071	0.026	0.0021	-0.0088	-0.00037	-0.0023
ARRDC1-AS1	Mem CD4	0.0069	-0.0054	0.021	0.006	-0.00096	0.015	-0.006
ARRDC3	Mem CD4	-0.0077	-0.01	-0.01	0.0059	0.026	0.0051	0.0017
ARRDC3-AS1	Mem CD4	0.0018	-0.0023	0.004	0.015	0.013	0.0054	-0.0032
ARRDC4	Mem CD4	0.014	0.0003	-0.0036	-0.01	-0.0039	-0.0057	0.00087
ARRDC5	Mem CD4	0.014	0.00057	0.0081	0.0061	-0.0015	0.018	-0.0075
ARSA	Mem CD4	-0.0069	-0.00051	0.028	0.0079	-0.0008	0.0086	-0.0032
ARSB	Mem CD4	-0.0057	-0.012	0.0018	0.0096	-5.40E-05	-0.012	-0.0048
ARSD	Mem CD4	-0.01	-0.0024	-0.0029	0.0038	0.0098	-0.0061	0.0065
ARSG	Mem CD4	-0.00018	-0.012	-0.0017	0.012	0.0061	-0.0036	0.004
ARSK	Mem CD4	0.0071	-0.012	0.0012	-0.015	0.0054	0.006	0.0072
ARV1	Mem CD4	-0.0039	0.013	-0.014	-0.011	0.0042	0.0038	-0.0081
ARVCF	Mem CD4	0.0047	-0.0025	0.0087	0.0078	0.00087	-0.003	-0.01
ASAP1	Mem CD4	0.016	0.014	-0.0043	0.0086	-0.014	-0.0038	0.005
ASAP1-IT2	Mem CD4	0.011	0.0025	0.0004	0.0011	-0.0044	0.012	0.012
ASAP3	Mem CD4	0.011	0.0012	0.0048	0.00083	-0.0061	-0.0068	0.0081
ASB1	Mem CD4	0.0051	-0.015	0.00014	0.014	0.008	0.0012	-0.013
ASB13	Mem CD4	0.02	0.00041	0.0094	-0.011	-0.0076	-0.011	-0.0057
ASB14	Mem CD4	0.011	-0.0029	0.0019	0.0062	-0.0003	0.011	0.023
ASB16	Mem CD4	0.0095	0.002	0.0042	0.017	0.0012	0.0051	-0.0037
ASB16-AS1	Mem CD4	0.0046	0.0096	0.0062	-0.0041	0.0046	0.0072	-0.0047
ASB2	Mem CD4	-0.0072	0.0084	0.0039	0.01	-0.028	-0.0068	0.012
ASB3	Mem CD4	0.0082	-0.0014	-0.004	0.016	-0.00031	0.017	0.014
ASB7	Mem CD4	0.012	0.003	-0.013	0.0047	-0.0029	-0.013	-0.017
ASCC1	Mem CD4	-0.0095	0.0027	-0.0077	-6.50E-05	0.021	0.019	-0.00053
ASCC3	Mem CD4	0.003	0.001	-0.015	0.018	0.0068	-0.0083	0.0042
ASCL2	Mem CD4	-0.02	-0.013	0.0004	0.0075	0.0059	0.0035	-0.0088
ASF1A	Mem CD4	0.0038	1.80E-06	-0.012	-0.021	-0.022	-0.013	0.00029
ASF1B	Mem CD4	-0.014	0.019	-0.00091	0.0094	-0.017	0.012	-0.0032
ASH1L	Mem CD4	0.013	-0.0034	-0.0073	0.018	0.012	0.018	0.02
ASH1L-AS1	Mem CD4	0.01	-0.00033	-0.0038	0.01	-0.0049	0.017	0.023
ASL	Mem CD4	-0.0076	-0.0092	0.013	0.0064	-0.016	0.012	0.0063
ASNA1	Mem CD4	-0.022	0.0049	0.011	-0.0026	-0.0098	-0.0012	0.0038
ASNS	Mem CD4	0.0093	0.0025	-0.0051	-0.0023	0.0038	0.0051	0.02
ASPH	Mem CD4	0.018	-0.013	0.0026	-0.011	-0.0079	-0.0099	-0.0073
ASPHD2	Mem CD4	-0.016	0.0052	0.0065	0.0043	-0.018	0.0029	0.005
ASPM	Mem CD4	-0.0086	0.019	-0.0039	0.017	-0.021	0.012	0.011
ASPRV1	Mem CD4	0.00046	0.0058	0.0019	0.0053	0.012	0.0016	-0.0098
ASPSCR1	Mem CD4	-0.0054	0.0082	0.025	0.0068	-0.01	0.0046	-0.013
ASRGL1	Mem CD4	-0.0043	0.0065	-0.0019	0.0039	-0.015	0.015	-0.016
ASTN2	Mem CD4	0.005	-0.0018	0.0035	-0.0026	-0.01	0.0043	0.0059
ASXL1	Mem CD4	0.011	0.0044	0.0044	0.022	0.0094	0.0026	0.014
ASXL2	Mem CD4	0.0053	-0.0032	-0.0024	0.02	0.023	-0.0073	0.0072
ATAD2	Mem CD4	-0.01	0.014	-0.013	0.011	-0.021	-0.0013	0.00034
ATAD2B	Mem CD4	0.0053	-0.0031	-0.016	0.023	-0.0014	0.0074	-0.0075
ATAD3A	Mem CD4	-0.0098	0.009	0.018	0.011	-0.0054	0.0025	-0.0091
ATAD3B	Mem CD4	0.0087	-0.0041	0.025	0.015	-0.00047	-0.0024	-0.0073
ATAD3C	Mem CD4	0.0053	0.01	0.015	-0.0098	-0.0095	-0.011	-0.0053
ATAD5	Mem CD4	0.00041	0.004	-0.01	0.012	-0.0057	0.021	0.012
ATAT1	Mem CD4	0.0038	-0.0077	0.005	0.0054	0.0093	0.0047	0.017
ATF1	Mem CD4	0.0036	0.0033	-0.016	-0.022	-0.0058	-0.0069	-0.0014
ATF5	Mem CD4	0.0063	-0.0039	0.0042	0.02	-0.0023	0.002	0.0074
ATF6	Mem CD4	0.01	0.0013	-0.0094	-0.0012	0.012	0.0067	-0.0062
ATF7	Mem CD4	0.0063	-0.01	-0.0033	0.019	-0.0045	0.0088	0.0051
ATF7IP	Mem CD4	-0.00084	0.0042	-0.017	0.026	0.0028	-0.01	0.0083
ATF7IP2	Mem CD4	0.01	0.0059	-0.0092	0.0085	-0.015	0.007	0.005
ATG10	Mem CD4	0.0015	-0.00051	0.00055	-0.0076	-0.0017	0.0077	0.013
ATG14	Mem CD4	0.0086	-0.00069	0.0046	0.0058	-0.0037	0.0031	0.0066
ATG16L2	Mem CD4	0.00074	-0.016	0.022	0.012	0.0059	-0.0002	0.0054
ATG2A	Mem CD4	-0.0063	-0.00094	0.017	0.024	0.0079	0.0058	0.013
ATG2B	Mem CD4	0.01	-0.0049	-0.0097	0.022	0.0055	0.0057	-0.0014
ATG4A	Mem CD4	-0.017	-0.0059	-0.0069	-0.0099	-0.0028	-0.0062	-0.0053
ATG4C	Mem CD4	0.0057	-0.0042	-0.011	-0.016	0.0031	-0.0093	0.0022
ATG4D	Mem CD4	-0.013	-0.014	0.019	0.007	-0.003	0.0037	-0.016
ATG7	Mem CD4	0.0052	-0.0025	-0.0058	0.011	-0.012	0.017	0.0035
ATG9B	Mem CD4	0.021	0.006	0.0075	-0.011	-0.0079	0.0041	-0.00044
ATHL1	Mem CD4	0.017	-0.0032	0.011	-0.00053	0.0043	0.0028	0.00099
ATL1	Mem CD4	-0.016	-0.013	-0.0078	0.00054	0.015	0.0032	-0.0078
ATL2	Mem CD4	0.013	-0.0063	-0.0051	-0.0082	-0.0062	-0.0064	-0.0084
ATL3	Mem CD4	0.0027	-0.022	-0.012	-0.00049	0.0037	-0.026	-0.00045
ATM	Mem CD4	0.017	-0.0047	-0.011	0.021	0.009	0.01	-0.0077
ATN1	Mem CD4	0.0048	-0.00069	0.013	-4.60E-05	0.014	-0.0034	0.0022
ATOX1	Mem CD4	-0.015	0.013	0.005	-0.0063	0.0085	-0.00066	-0.0032
ATP10A	Mem CD4	-0.0023	0.0074	0.00046	0.015	0.014	-0.00096	-0.027
ATP10D	Mem CD4	-0.0075	-0.025	-0.0044	0.004	-0.008	-0.0038	0.0052
ATP11A	Mem CD4	0.0065	0.006	0.0014	0.023	-0.0081	-0.0015	-0.011
ATP11C	Mem CD4	0.011	-0.0029	-0.0059	0.0014	0.012	0.0087	0.0035
ATP13A1	Mem CD4	-0.0023	0.015	0.017	0.014	-0.0044	-0.015	-0.013
ATP13A2	Mem CD4	-0.0068	-0.011	0.022	0.013	-0.014	-0.018	-0.012
ATP13A3	Mem CD4	0.0089	-0.0091	-0.013	0.018	-0.0097	-0.0096	-0.0031
ATP13A4	Mem CD4	0.0057	-0.0027	-0.0015	0.006	-0.0044	-0.0021	-0.0061
ATP1A1	Mem CD4	0.014	0.0011	0.0087	0.0072	0.015	-0.00075	0.0058
ATP1A1-AS1	Mem CD4	0.0031	0.0066	0.00082	-0.0052	0.0014	-0.0062	-0.0085
ATP1A3	Mem CD4	-0.016	-0.0068	0.0051	0.01	0.004	0.0042	-0.00044
ATP1B1	Mem CD4	-0.00044	-0.013	-0.00064	0.0021	0.0018	0.0032	0.0071
ATP1B3	Mem CD4	-0.024	-0.0046	-0.0054	-0.003	-0.0087	0.0054	0.0093
ATP2A2	Mem CD4	-0.0067	0.0096	-0.0038	0.014	0.014	0.0048	0.022
ATP2A3	Mem CD4	-0.0074	0.003	0.021	0.018	0.00016	-0.015	-0.0023
ATP2B1	Mem CD4	0.005	-0.0096	-0.0032	-0.0039	-0.032	-0.0079	0.039
ATP2B4	Mem CD4	-0.0065	-0.015	-0.0063	0.027	-0.0047	-0.021	0.016
ATP2C1	Mem CD4	-0.0081	0.018	-0.01	0.0036	0.015	-0.0086	0.015
ATP2C2	Mem CD4	0.0086	0.005	0.0043	0.01	-0.012	0.0078	0.01
ATP5D	Mem CD4	-0.0093	0.0035	0.034	0.00024	-0.0036	0.0037	-0.008
ATP5E	Mem CD4	-0.012	0.0066	0.012	-0.00039	0.0076	0.007	0.0066
ATP5G3	Mem CD4	-0.019	0.01	-0.0029	-0.0086	-0.0048	0.021	0.0036
ATP5H	Mem CD4	-0.0074	0.02	0.0045	-0.023	0.0081	0.0062	0.013
ATP5I	Mem CD4	-0.013	0.0044	0.013	-0.015	0.013	0.012	0.007
ATP5J	Mem CD4	-0.016	0.012	-0.0023	-0.02	0.0047	0.012	0.0062
ATP5J2	Mem CD4	-0.009	0.0057	0.0084	-0.0056	0.0083	0.011	0.003
ATP5S	Mem CD4	-0.0015	0.0042	0.00013	-0.0059	0.0015	0.0052	0.01
ATP6AP1L	Mem CD4	-0.0006	0.0048	-0.0027	0.0071	0.0056	0.005	-0.003
ATP6V0A1	Mem CD4	0.012	0.007	-0.0039	-0.001	0.0051	-0.0066	-0.0054
ATP6V0C	Mem CD4	-0.012	0.0034	0.025	-0.006	0.0082	-0.0088	0.0046
ATP6V0D1	Mem CD4	-0.024	-0.00068	0.004	0.00058	-0.013	0.004	-0.0025
ATP6V0E2	Mem CD4	0.0095	0.0023	0.019	-0.0078	-0.012	0.0041	-0.0075
ATP6V0E2-AS1	Mem CD4	0.015	-0.00061	0.0059	-0.001	-0.0012	0.0047	-0.012
ATP6V1A	Mem CD4	-0.016	0.0029	-0.019	0.0051	-0.014	0.00093	-0.0084
ATP6V1C2	Mem CD4	-0.0034	-0.0039	0.0025	0.0049	0.0031	-0.0043	0.002
ATP6V1D	Mem CD4	-0.017	-0.0011	-0.0042	-0.0073	-0.019	0.0055	0.0036
ATP6V1E2	Mem CD4	0.0037	0.0012	0.0035	-0.01	0.00074	0.0085	0.0017
ATP6V1F	Mem CD4	-0.019	0.0048	0.012	-0.018	0.00025	0.0041	-0.001
ATP6V1G2	Mem CD4	0.0048	0.0048	0.00011	0.0015	-0.0031	0.019	0.0024
ATP7A	Mem CD4	0.0029	-0.006	-0.016	0.015	0.0073	-0.0082	-0.0083
ATP7B	Mem CD4	0.01	0.00052	0.0021	0.004	0.003	-0.0059	-0.0014
ATP8A1	Mem CD4	0.0011	-0.014	-0.012	0.011	-0.0022	0.0068	-0.014
ATP8A2	Mem CD4	0.0099	0.00014	0.0019	-0.0075	-0.0093	0.0067	-0.014
ATP8B1	Mem CD4	0.012	-0.006	0.004	0.016	-0.0011	0.015	0.0094
ATP8B2	Mem CD4	0.013	0.0063	0.0089	0.018	0.013	-0.0076	0.017
ATP8B3	Mem CD4	-0.0067	-0.01	7.80E-05	0.011	-0.016	-0.002	0.0094
ATP9A	Mem CD4	-0.0061	0.0039	-0.0059	0.014	-0.016	0.0016	-0.0075
ATP9B	Mem CD4	0.015	-0.0097	-0.0018	0.018	-0.0026	0.0081	0.00068
ATPAF2	Mem CD4	-0.0037	-0.00057	0.0057	0.005	-0.0024	0.013	-0.0049
ATR	Mem CD4	0.00081	-0.0061	-0.019	0.027	0.0085	-0.0017	-0.0054
ATRN	Mem CD4	0.0054	-0.018	-0.0037	0.015	0.004	0.018	0.0042
ATXN1	Mem CD4	-0.0099	-0.0014	0.0055	0.021	-0.012	-0.00028	0.035
ATXN1L	Mem CD4	0.0069	-0.015	-0.0025	0.018	0.0035	0.0096	-0.0037
ATXN2L	Mem CD4	0.006	0.011	0.014	0.017	0.014	-0.014	0.0042
ATXN3	Mem CD4	0.016	-0.0052	-0.0048	0.0053	-0.0048	0.002	0.019
ATXN7	Mem CD4	0.013	0.0014	-0.0034	0.025	0.014	0.0068	0.015
ATXN7L1	Mem CD4	0.012	0.014	0.00048	0.011	0.0075	0.0087	0.023
ATXN7L2	Mem CD4	-0.0093	0.0082	0.012	0.0064	-0.0051	0.0029	-0.0061
ATXN7L3	Mem CD4	-0.00063	0.0039	0.0025	0.022	0.01	-0.0085	0.0021
ATXN7L3B	Mem CD4	0.02	0.00081	-0.0046	0.0015	-0.0031	-0.0075	-0.016
AUH	Mem CD4	-0.011	-0.014	-0.0045	-0.0019	0.0072	7.40E-05	0.0081
AUNIP	Mem CD4	-0.0066	0.014	-0.0035	0.0085	-0.011	0.016	0.00043
AURKA	Mem CD4	-0.0096	0.018	-0.0067	0.011	-0.022	0.01	-0.0028
AURKAIP1	Mem CD4	-0.015	0.0083	0.027	-0.0025	-0.0073	0.00031	-0.0068
AURKAPS1	Mem CD4	0.0034	0.00097	0.00073	0.0024	0.0053	0.0064	0.0033
AURKB	Mem CD4	-0.011	0.021	-0.0016	0.0093	-0.017	0.016	0.0044
AUTS2	Mem CD4	-0.0018	-0.017	0.0075	0.00014	0.00047	-0.0049	0.014
AVEN	Mem CD4	-0.0068	-0.012	0.00089	-0.0052	0.0086	0.0059	0.0062
AVIL	Mem CD4	0.008	-0.0032	0.0025	0.0032	-0.0027	0.0035	0.01
AVPI1	Mem CD4	-0.0019	-0.012	0.008	0.0015	-0.0044	0.0028	-0.002
AXIN1	Mem CD4	-0.011	-0.011	0.015	0.015	0.0065	-0.0092	0.002
AXIN2	Mem CD4	0.019	0.0096	0.0078	0.0022	0.004	-0.0029	0.00054
AXL	Mem CD4	0.0065	-0.0047	0.0032	0.00031	0.012	0.0024	0.015
AZI2	Mem CD4	-0.013	0.014	-0.016	0.0021	0.0082	-0.003	0.002
AZIN1-AS1	Mem CD4	0.0024	0.0078	0.0023	0.0041	-0.0022	0.02	-0.0049
AZIN2	Mem CD4	0.014	-0.02	0.0086	-0.0052	-0.0022	-0.0015	0.0026
B2M	Mem CD4	-0.022	-0.0045	-0.0075	-0.018	0.014	-0.004	0.013
B3GALNT1	Mem CD4	0.00054	0.0037	-0.0014	-0.0051	0.018	0.0034	0.0002
B3GALNT2	Mem CD4	-0.0018	-0.008	-0.01	0.0087	-0.011	-0.0056	0.0026
B3GALT2	Mem CD4	0.0096	0.0038	0.0046	0.0017	-0.0073	-0.028	0.019
B3GALT4	Mem CD4	-0.0098	-0.013	0.022	0.0022	-0.0056	-0.0072	-0.0061
B3GALT6	Mem CD4	-0.0059	0.0012	0.027	-0.00099	0.0027	-0.0057	-0.022
B3GLCT	Mem CD4	0.0021	-0.023	0.00095	-0.0076	-0.0085	-0.0087	0.0069
B3GNT2	Mem CD4	-0.0092	0.019	-0.011	-0.0072	-0.0046	-0.021	0.00055
B3GNT5	Mem CD4	0.0024	0.01	0.0022	0.0076	0.0025	0.0039	0.024
B3GNT8	Mem CD4	0.01	-0.0063	0.01	0.0064	-0.019	-0.0055	0.0022
B3GNT9	Mem CD4	0.0011	0.018	0.014	-0.0012	0.0065	-0.028	0.02
B3GNTL1	Mem CD4	-0.0016	-0.0035	0.011	0.0047	-0.011	0.0061	0.0088
B4GALNT3	Mem CD4	0.0029	-0.0063	0.00045	0.0057	-0.005	-0.0041	-0.013
B4GALT1	Mem CD4	0.0031	-0.0093	-0.0015	0.0077	-0.0034	0.00033	-0.0027
B4GALT2	Mem CD4	-0.017	-0.0015	0.004	0.0052	0.0081	-0.0084	0.0033
B4GALT4	Mem CD4	-0.01	-0.0091	-0.0058	-0.0047	0.016	0.022	-0.017
B4GALT4-AS1	Mem CD4	-0.00046	-0.0069	0.00052	0.0048	0.013	0.018	-0.0098
B4GALT5	Mem CD4	-0.019	-0.0054	-0.00032	0.0089	0.02	-0.0045	0.013
B4GALT7	Mem CD4	-0.0022	-0.0003	0.018	-0.0034	0.0075	-0.0042	-0.011
B4GAT1	Mem CD4	0.0069	0.0019	0.016	-0.012	-0.0018	-0.011	-0.008
B9D2	Mem CD4	0.00097	0.012	0.016	-0.0054	-0.017	-0.00089	-0.0029
BACE1	Mem CD4	0.013	0.0029	0.0016	0.0049	-0.024	-0.011	0.025
BACH1	Mem CD4	0.017	0.0047	-0.01	0.005	-0.012	-0.016	-0.0093
BACH2	Mem CD4	0.022	-0.0027	0.0023	0.00081	0.0095	0.00097	-0.012
BAD	Mem CD4	-0.011	0.0013	0.027	-0.0075	-0.02	-4.20E-05	0.0043
BAG2	Mem CD4	0.0066	0.00065	-0.0065	-0.0091	-0.018	0.018	-0.011
BAG3	Mem CD4	0.015	-0.003	0.015	-0.0092	-0.016	0.009	-0.012
BAG6	Mem CD4	0.0051	0.0032	0.016	0.0062	0.0099	0.0019	0.0076
BAHD1	Mem CD4	-0.005	-0.0048	0.013	0.012	0.014	-0.0083	0.0097
BAIAP2	Mem CD4	0.0065	0.0096	0.0099	-0.00047	0.015	-0.0026	-0.0021
BAIAP2-AS1	Mem CD4	0.0095	-0.0019	0.014	4.90E-05	0.013	-0.00034	-0.0058
BAIAP2L1	Mem CD4	0.012	0.004	0.0064	-0.0045	0.013	-0.013	0.0065
BAIAP3	Mem CD4	0.006	-0.0013	0.0069	-8.30E-05	-0.01	-0.013	0.016
BAK1	Mem CD4	-0.019	0.013	0.0035	0.014	-0.016	-0.0049	-0.0044
BANF1	Mem CD4	-0.013	0.0072	0.0073	-0.018	0.0042	0.012	-0.013
BANP	Mem CD4	0.00045	-0.0095	0.024	-0.0012	-0.0032	0.0039	-0.0097
BAP1	Mem CD4	-0.0042	-0.0025	0.018	0.012	0.012	-0.0076	-0.0047
BARD1	Mem CD4	-0.0074	0.013	-0.0062	0.0084	-0.02	-0.0032	0.016
BATF	Mem CD4	-0.022	-0.0016	0.012	0.0043	0.0048	-0.0055	0.0062
BAX	Mem CD4	-0.012	0.0079	0.0023	0.0085	0.024	0.0055	0.0073
BAZ2A	Mem CD4	0.0052	-0.001	0.0014	0.033	0.014	-0.0044	-0.0076
BAZ2B	Mem CD4	-0.0022	-0.0073	-0.012	0.0051	0.005	-0.0034	0.03
BBC3	Mem CD4	-0.0085	-0.00068	0.015	-7.80E-06	0.032	0.0052	-0.009
BBIP1	Mem CD4	0.016	-0.00086	-0.0011	-0.011	0.0017	0.008	0.015
BBS1	Mem CD4	0.018	-0.0088	0.0067	0.0035	-0.0045	-0.0098	0.0042
BBS10	Mem CD4	0.013	0.00041	-0.0089	-0.0082	-0.0045	-0.0097	-0.016
BBS12	Mem CD4	-0.0016	-0.0053	-0.014	-0.00087	-0.0068	-0.0069	-0.0039
BBS2	Mem CD4	0.018	-0.0092	-0.007	-0.0099	0.0037	-0.0086	-0.0035
BBS4	Mem CD4	0.0051	-0.0065	-0.0048	-0.00013	-0.0039	0.018	-0.0012
BBS5	Mem CD4	0.0083	-0.011	-0.0015	-0.0015	0.0018	-0.0032	-0.0074
BBS7	Mem CD4	-0.005	-0.0095	-0.014	-0.0031	-0.022	0.0059	0.0047
BBS9	Mem CD4	0.0077	-0.02	-0.0054	-0.0047	0.0014	-0.0082	0.0089
BCAP29	Mem CD4	-0.012	-0.021	-0.0091	-0.0049	-0.012	4.70E-05	0.0084
BCAR3	Mem CD4	0.014	-0.00016	0.0054	-0.0033	-0.0023	0.0044	0.014
BCAS1	Mem CD4	-0.0039	0.013	-0.0043	0.0042	0.0026	-0.014	0.00025
BCAS3	Mem CD4	0.00024	-0.012	-0.0065	0.018	-0.0015	-0.00059	0.0048
BCAS4	Mem CD4	0.014	-0.0025	0.01	-0.0095	-0.0047	0.015	-0.014
BCAT1	Mem CD4	-0.004	0.019	-0.0049	0.0084	-0.017	0.0089	0.0049
BCAT2	Mem CD4	-0.0043	0.0034	0.024	-0.0043	0.0053	-0.0022	0.0033
BCDIN3D	Mem CD4	0.0043	-0.0037	-0.0022	-0.01	-0.0079	-0.0027	-0.0023
BCDIN3D-AS1	Mem CD4	0.012	-0.0033	-0.0064	0.0048	-0.00061	0.0032	-0.0079
BCKDHB	Mem CD4	0.012	-0.0045	-0.012	-0.012	-0.0064	0.0008	0.0033
BCL10	Mem CD4	-0.0021	0.0024	-0.0084	-0.0051	-0.0075	-0.007	-0.0039
BCL11B	Mem CD4	0.012	0.0017	0.0044	0.0021	0.014	0.025	0.01
BCL2	Mem CD4	-0.0003	0.011	0.0039	0.0009	0.049	-0.0098	0.0049
BCL2A1	Mem CD4	0.0012	0.0097	-0.0081	-0.018	0.0056	0.0085	-0.0058
BCL2L1	Mem CD4	-0.02	-0.0071	0.0053	0.0032	0.024	-0.0083	0.0076
BCL2L11	Mem CD4	-0.01	0.0017	-0.0074	0.018	0.01	0.017	-0.0026
BCL2L12	Mem CD4	-0.0065	0.0083	0.012	0.0022	0.0025	0.00043	-0.011
BCL2L14	Mem CD4	-0.0089	0.025	-0.0064	0.0034	0.019	-0.0077	-0.0058
BCL2L15	Mem CD4	-0.0028	0.016	-0.0024	-0.00051	0.033	-0.013	0.018
BCL3	Mem CD4	-0.014	0.0055	0.012	-0.00067	-0.0012	-0.019	0.0023
BCL6	Mem CD4	-0.009	-0.01	0.001	0.0079	0.0035	0.0076	-0.0043
BCL7A	Mem CD4	0.0078	-0.00049	0.0067	0.0032	-0.0027	0.0074	0.005
BCL7C	Mem CD4	-0.011	-0.0075	0.022	-0.0057	-0.006	0.0023	-0.0056
BCL9	Mem CD4	0.015	0.0025	-0.0014	0.013	0.0013	-0.0033	-0.0096
BCL9L	Mem CD4	0.0036	-0.0035	0.018	0.016	0.0027	0.01	-0.0034
BCO2	Mem CD4	0.0046	-0.0027	0.0032	0.00041	0.0049	0.0024	0.0058
BCOR	Mem CD4	0.0023	-0.005	-3.60E-05	0.019	-0.015	-0.0026	-0.0011
BCORL1	Mem CD4	0.008	-0.016	0.013	0.0097	0.0034	-0.014	0.0049
BCR	Mem CD4	-0.0035	-0.018	0.0082	0.012	-0.00064	-0.0046	-0.022
BCS1L	Mem CD4	0.013	-0.012	0.0092	-0.0062	0.0024	0.01	0.00036
BDH1	Mem CD4	0.013	0.004	0.0081	-0.0022	-0.00064	0.012	-0.0092
BDH2	Mem CD4	0.0043	0.0026	-0.011	-0.011	0.005	0.01	0.0032
BEGAIN	Mem CD4	0.0031	-0.0004	0.0047	-0.0054	0.0015	-0.0054	0.0096
BEND3	Mem CD4	0.0014	0.0047	0.0022	0.007	-0.0055	-0.0037	0.00095
BEND3P3	Mem CD4	0.0036	-0.0015	-0.0045	0.011	-0.00053	-0.0047	-0.0023
BEST4	Mem CD4	0.0079	-0.005	0.0035	-0.0014	-0.0059	0.0073	0.0089
BET1	Mem CD4	-0.0017	0.00065	-0.016	-0.024	-0.00075	-0.0054	0.0085
BET1L	Mem CD4	0.0075	0.0016	0.0071	-0.002	0.0018	-0.0011	-0.004
BEX2	Mem CD4	0.015	0.018	0.0034	-0.017	-8.10E-05	-0.0054	0.00056
BEX4	Mem CD4	0.017	0.015	0.00046	-0.014	0.0031	-0.0059	-0.0019
BEX5	Mem CD4	0.014	-0.0075	0.0062	-0.019	0.0013	0.0018	0.0039
BFSP1	Mem CD4	-0.019	-0.015	0.00029	0.0034	0.0029	-0.0012	0.0069
BFSP2	Mem CD4	-0.0059	0.019	0.00046	0.003	-0.013	0.006	0.016
BHLHB9	Mem CD4	0.0083	-0.001	-0.0037	0.0044	-0.0044	0.00093	-0.011
BHLHE40	Mem CD4	-0.015	-0.016	-0.0024	0.0007	0.0071	-0.023	0.014
BHLHE40-AS1	Mem CD4	-0.0073	0.0063	-0.0039	7.30E-05	-0.012	-0.012	0.012
BICD1	Mem CD4	0.0063	-0.0027	-0.0029	0.012	0.0037	0.012	0.0079
BICD2	Mem CD4	0.0013	-0.012	0.0086	0.015	-0.0014	-0.0083	-0.016
BID	Mem CD4	-0.017	-0.0063	0.0031	-0.012	-0.0061	-0.0059	-0.0016
BIK	Mem CD4	0.0053	0.02	0.011	-0.0023	-0.011	-0.002	0.0048
BIN1	Mem CD4	-0.0063	0.006	0.013	-0.0037	-0.0095	-0.0014	-0.0071
BIRC3	Mem CD4	0.0076	0.019	0.0012	-0.009	0.0046	-0.026	0.012
BIRC5	Mem CD4	-0.012	0.02	0.00055	0.0099	-0.022	0.015	0.005
BIRC6	Mem CD4	0.0052	-0.0025	-0.014	0.033	0.0083	-0.0029	0.0022
BIRC6-AS2	Mem CD4	0.0054	0.0034	0.00072	0.011	-0.0011	0.013	0.014
BISPR	Mem CD4	-0.014	0.018	-0.011	0.0046	0.016	-0.0054	-0.0049
BIVM	Mem CD4	-0.0067	0.0075	-0.0097	-0.0027	-0.0052	-0.013	0.011
BLK	Mem CD4	0.0033	0.0038	0.0039	0.0028	-0.011	0.0043	0.0041
BLM	Mem CD4	-0.0074	0.015	-0.013	0.0093	-0.02	-0.0071	-0.0031
BLMH	Mem CD4	0.0042	0.012	-0.0046	0.0033	-0.013	-0.0063	0.0046
BLOC1S1	Mem CD4	0.0017	-0.0071	0.011	0.00031	0.0022	0.011	0.0047
BLOC1S3	Mem CD4	-0.005	-0.01	0.009	0.0016	0.0053	-0.00068	-0.015
BLVRA	Mem CD4	-0.012	0.022	-0.00017	-0.0014	-0.009	-0.009	0.015
BLVRB	Mem CD4	-0.0081	-0.0019	0.018	-0.0064	0.00083	-0.0022	-0.0048
BLZF1	Mem CD4	-0.0025	0.0061	-0.024	0.0034	-0.0037	-0.00049	0.0051
BMF	Mem CD4	-0.012	-0.0042	0.0012	0.011	0.015	0.004	0.0061
BMI1	Mem CD4	-0.0027	-0.0094	0.012	-0.0023	0.0062	-0.011	-0.0072
BMP1	Mem CD4	-0.0087	-0.018	0.0029	0.0026	-0.0011	-0.0064	0.004
BMP2K	Mem CD4	-0.0055	0.0057	-0.009	0.0071	-0.0019	0.014	-0.007
BMP8A	Mem CD4	0.0093	-0.0067	0.0028	0.015	0.0054	0.0087	0.011
BMPR1A	Mem CD4	0.0025	-0.013	-0.0025	-0.0045	-0.0062	-0.02	0.0019
BMPR2	Mem CD4	0.0034	-0.011	-0.0075	0.011	0.013	-0.0053	0.00019
BMS1P20	Mem CD4	0.0016	-0.0054	-0.0037	0.0007	0.0012	0.0037	0.0048
BMS1P4	Mem CD4	0.0096	-0.0042	-0.0079	0.015	-0.0027	0.0032	0.0096
BMS1P5	Mem CD4	0.0093	-0.00041	-0.0044	0.0053	-0.00027	0.0068	0.008
BMS1P6	Mem CD4	0.0072	-0.00041	-8.70E-05	0.0018	0.00059	-4.00E-05	0.0066
BNIP1	Mem CD4	-0.011	0.0011	-0.0033	-0.0097	-0.0049	0.01	-0.0049
BNIP3	Mem CD4	0.016	0.0025	0.0054	-0.019	0.0068	0.0033	-0.006
BNIP3L	Mem CD4	0.0098	-0.0091	-0.005	-0.02	-0.021	0.016	-0.0028
BNIPL	Mem CD4	0.0086	-0.0014	0.00028	0.0044	0.0029	0.0049	0.0069
BOD1	Mem CD4	0.0028	-0.0041	0.0042	-0.016	0.02	-0.0062	-0.0039
BOLA1	Mem CD4	0.0031	0.0015	0.023	-0.0054	0.0002	0.0062	-0.0028
BOLA3	Mem CD4	-0.014	0.0037	0.0076	-0.021	0.0097	0.0031	0.0035
BOLA3-AS1	Mem CD4	0.0088	-0.012	0.0024	-0.0053	-0.0015	-0.0033	0.014
BOP1	Mem CD4	-0.013	0.011	0.022	0.0027	-0.0048	0.0051	-0.016
BORA	Mem CD4	-0.012	0.0083	-0.018	0.0068	-0.0022	0.0048	0.00088
BPGM	Mem CD4	-0.013	-0.011	-0.0073	-0.0079	0.0035	0.017	-0.0013
BPHL	Mem CD4	0.0046	-0.002	0.0015	-0.014	-0.0045	-0.0044	-0.0074
BPNT1	Mem CD4	-0.0055	0.0063	-0.0047	-0.0023	0.0029	0.0099	0.0041
BPTF	Mem CD4	-0.00015	-0.001	-0.00089	0.014	0.022	0.027	0.025
BRAF	Mem CD4	0.014	-0.0078	-0.0057	0.012	0.0055	0.0063	0.014
BRAT1	Mem CD4	-0.00057	0.001	0.032	0.0069	-0.012	-0.0012	-0.013
BRCA1	Mem CD4	-0.013	0.0088	-0.0053	0.015	-0.0082	0.011	0.0022
BRCA2	Mem CD4	-0.007	0.025	-0.0085	0.012	-8.00E-05	0.007	0.0046
BRD1	Mem CD4	0.0027	-0.012	0.019	0.02	-0.0046	-0.012	-0.011
BRD7	Mem CD4	-0.0068	0.0023	-0.0021	-0.017	0.0013	-0.00091	-0.0015
BRD7P3	Mem CD4	0.0024	0.00089	0.00099	0.0039	-0.0058	0.007	0.0027
BRE-AS1	Mem CD4	0.0051	-0.0057	0.0054	0.0012	-0.00048	0.0059	0.02
BRF1	Mem CD4	0.0024	0.00016	0.023	0.017	-0.0004	0.0042	-0.0041
BRF2	Mem CD4	-0.0022	0.0023	0.009	-0.013	0.007	0.0063	-0.009
BRI3	Mem CD4	0.0036	0.005	0.015	-0.0051	0.0019	0.0076	0.0052
BRI3BP	Mem CD4	-0.0095	-0.00011	0.019	0.011	-0.01	0.0079	-0.013
BRICD5	Mem CD4	0.0076	-0.0031	0.0095	0.0021	-0.0037	0.00058	0.0029
BRIP1	Mem CD4	-0.006	0.01	-0.01	0.016	-0.019	-0.0006	-0.0028
BRMS1L	Mem CD4	0.0073	-0.011	-0.0049	-0.0093	-0.013	-0.0069	-0.0049
BROX	Mem CD4	-0.0044	-0.0047	-0.0088	-0.0027	-0.0021	0.003	0.019
BRPF1	Mem CD4	-0.0035	-0.0096	0.0026	0.024	-0.0014	-0.016	-0.014
BRPF3	Mem CD4	0.0082	-0.011	0.0029	0.013	0.0056	-0.019	-0.011
BRWD3	Mem CD4	0.0041	0.0061	-0.0082	0.023	0.017	0.00091	0.012
BSCL2	Mem CD4	0.001	-0.0016	0.0037	-0.0008	0.0087	0.0048	-0.0064
BSG	Mem CD4	-0.02	-0.0041	0.021	0.00077	-0.0086	-0.0061	-0.0059
BSPRY	Mem CD4	-0.0069	0.00043	-0.002	0.0025	0.0013	-0.0026	0.0022
BST2	Mem CD4	-0.02	0.018	-0.0012	0.0035	0.012	-0.0076	-0.011
BTAF1	Mem CD4	0.017	-0.011	-0.014	0.013	-0.0015	-0.0039	0.00043
BTBD10	Mem CD4	-0.011	0.0028	-0.018	-0.0051	-0.014	-0.0029	-0.0065
BTBD11	Mem CD4	0.014	0.014	0.0036	0.0039	-0.0024	-0.016	-0.016
BTBD18	Mem CD4	0.011	-0.0033	0.0017	0.011	-0.00088	0.0059	-0.0017
BTBD19	Mem CD4	0.0096	0.0057	0.005	0.016	-0.0032	-0.0046	0.012
BTBD2	Mem CD4	-0.0032	0.0029	0.029	0.0049	-0.0024	-0.0038	-0.011
BTBD3	Mem CD4	0.0061	0.013	-0.0027	0.0014	0.0057	0.0046	-0.012
BTBD6	Mem CD4	-0.009	-0.0098	0.019	-0.0043	0.002	-0.001	0.013
BTBD7	Mem CD4	0.0059	-0.012	0.00061	0.016	-0.0042	0.0018	0.012
BTBD8	Mem CD4	0.0079	-0.007	-0.0035	0.0053	-0.0022	0.014	-0.00073
BTBD9	Mem CD4	0.0069	-0.0069	-0.001	0.014	0.0096	0.0051	0.018
BTD	Mem CD4	-0.0031	-0.015	-0.0009	-0.0059	0.00027	0.0013	0.0061
BTG1	Mem CD4	-0.0019	0.0067	0.0016	-0.017	0.038	0.0014	0.0034
BTG2	Mem CD4	0.019	-0.0046	0.0028	-0.0031	-0.024	-0.0071	-0.011
BTG3	Mem CD4	-0.018	0.014	-0.0043	-0.0012	-0.0058	-0.0054	0.012
BTLA	Mem CD4	0.005	0.014	-0.011	0.00031	0.006	-0.0078	0.00069
BTN2A2	Mem CD4	-0.0057	-0.003	-0.011	0.0078	-0.0059	0.0015	-0.012
BTN2A3P	Mem CD4	-0.0048	-0.0046	-0.0036	0.013	0.0002	-0.00087	-0.00026
BTN3A1	Mem CD4	-0.0096	-0.015	-0.014	0.013	-0.0022	-0.00027	-0.0074
BTN3A2	Mem CD4	-0.0059	-0.0069	-0.00037	-0.0023	0.0037	0.0093	0.0054
BTRC	Mem CD4	0.01	-0.0092	-0.011	0.0077	0.0033	-0.012	-0.011
BUB1	Mem CD4	-0.0075	0.024	-0.0074	0.011	-0.017	0.011	-0.0014
BUB1B	Mem CD4	-0.0092	0.019	-0.0041	0.012	-0.019	0.012	-0.00019
BUD31	Mem CD4	-0.016	0.0065	0.0038	-0.0067	0.0017	0.011	0.0036
BYSL	Mem CD4	-0.0062	0.0083	-0.0025	-0.00047	0.0079	-0.0085	-0.0098
BZRAP1	Mem CD4	-0.014	-0.009	0.0072	0.022	-0.0071	0.0057	0.0038
BZRAP1-AS1	Mem CD4	0.013	0.0011	0.0099	0.0061	-0.028	0.0079	-0.0063
BZW2	Mem CD4	0.0011	0.023	-0.0082	-0.011	-0.0042	0.017	-0.0081
C10orf105	Mem CD4	0.0028	0.0011	0.0023	0.0034	-0.011	-0.0067	0.0039
C10orf12	Mem CD4	-0.0016	-0.0052	-0.0066	0.02	0.0078	-0.00059	-0.003
C10orf128	Mem CD4	-0.01	-0.016	0.0034	0.005	-0.0039	-0.011	0.018
C10orf2	Mem CD4	0.0087	0.011	0.00075	0.0032	0.017	0.0024	-0.015
C10orf32	Mem CD4	-0.002	-0.0061	-0.0012	-0.016	0.0024	0.0028	0.01
C10orf35	Mem CD4	0.017	0.011	0.0088	-0.01	0.005	-0.018	0.0022
C10orf54	Mem CD4	-0.0046	0.0051	0.022	0.0002	0.015	-0.0048	0.0028
C10orf88	Mem CD4	-0.0038	0.0071	-0.0056	-0.0082	-0.011	-0.015	-0.0035
C10orf95	Mem CD4	0.0098	0.0025	0.014	0.0068	-0.0042	0.0056	-0.0015
C11orf1	Mem CD4	0.0047	0.0076	-0.0047	-0.014	0.018	-0.0043	-4.90E-05
C11orf21	Mem CD4	-0.011	-0.015	0.0013	0.00026	0.011	0.00024	-0.011
C11orf24	Mem CD4	-0.011	-0.011	0.0089	-0.0027	0.007	-0.011	-0.0086
C11orf45	Mem CD4	0.0037	-0.015	0.0033	-0.0034	-0.0013	-0.0039	-0.004
C11orf57	Mem CD4	0.003	-0.0012	-0.0039	-0.0067	0.001	0.004	0.013
C11orf63	Mem CD4	0.0034	-0.0087	-0.00054	0.00048	-0.0066	-0.012	-0.0049
C11orf71	Mem CD4	0.0055	0.0033	-0.0029	-0.016	-0.0017	0.0038	-0.0064
C11orf74	Mem CD4	0.01	-0.0011	-0.0011	-0.013	0.0058	-0.0015	0.0049
C11orf80	Mem CD4	0.0072	-0.0059	0.014	0.0026	-0.0058	-0.0065	0.028
C11orf84	Mem CD4	-0.0073	0.0026	0.011	0.0053	0.0039	-0.00068	0.0055
C12orf29	Mem CD4	-0.001	-0.012	-0.013	-0.019	0.00083	-0.012	-0.0071
C12orf4	Mem CD4	-0.0069	0.012	-0.022	0.00053	0.0025	0.0022	0.001
C12orf40	Mem CD4	-0.00051	0.0062	6.70E-05	0.0002	0.0044	-0.0032	0.0082
C12orf42	Mem CD4	0.0097	0.012	0.0021	0.00077	-0.013	0.0036	0.00015
C12orf43	Mem CD4	0.00032	-0.0038	0.0078	-0.019	0.0049	-0.0034	-0.011
C12orf45	Mem CD4	-0.0059	0.012	0.002	-0.0081	0.00026	0.0075	0.0015
C12orf49	Mem CD4	-0.012	-0.012	-0.0018	0.00065	-0.0099	-0.013	-0.0033
C12orf57	Mem CD4	-0.0059	0.0043	0.023	-0.0086	-0.0049	0.0029	-0.0068
C12orf60	Mem CD4	-0.0038	0.002	-0.0049	-0.0083	0.0093	-0.0028	0.0049
C12orf66	Mem CD4	0.012	0.012	-0.0051	-0.0082	0.012	-0.0042	-0.0062
C12orf73	Mem CD4	0.0047	-0.0013	-0.0037	-0.0017	-0.0022	0.011	0.017
C12orf75	Mem CD4	-0.021	-0.018	-0.0019	-0.0018	-0.006	-0.0025	0.0098
C12orf76	Mem CD4	0.0087	0.01	-0.0041	-0.011	0.0064	0.0042	0.0073
C12orf79	Mem CD4	0.013	0.014	-0.0014	-0.0024	-0.0053	0.0029	0.0063
C14orf132	Mem CD4	0.018	-0.0096	0.0073	-0.0033	-0.021	0.00035	-0.00071
C14orf142	Mem CD4	-0.014	0.007	-0.0097	-0.015	-0.0093	-0.00046	0.011
C14orf169	Mem CD4	-0.0013	-0.0059	0.01	0.0097	0.0092	-0.016	-0.011
C14orf28	Mem CD4	0.0028	-0.017	-0.0016	-0.01	-0.00053	-0.0017	-0.00052
C14orf79	Mem CD4	0.0032	0.00083	0.005	0.0035	0.0053	0.0058	0.0059
C14orf80	Mem CD4	-0.013	0.00038	0.021	0.0091	-0.017	0.0017	-0.0096
C14orf93	Mem CD4	0.0042	0.0026	0.0024	0.0052	-0.00033	0.0067	-0.0047
C15orf39	Mem CD4	-0.0036	0.0013	0.012	0.0075	0.0087	-0.0028	-0.012
C15orf41	Mem CD4	7.00E-05	-0.009	-0.0066	0.00065	-0.0074	-0.0044	0.0047
C15orf52	Mem CD4	-0.0015	0.0053	0.002	0.0074	-0.0055	0.0061	0.0071
C15orf53	Mem CD4	-0.0059	0.008	-0.0022	0.0098	-0.014	-0.001	0.032
C15orf57	Mem CD4	-0.012	0.0098	-0.0012	-0.014	0.00033	0.008	-0.0011
C15orf61	Mem CD4	-0.003	-0.00078	0.015	-0.0084	0.0087	1.40E-05	0.0075
C15orf62	Mem CD4	0.007	-0.0072	0.003	0.0049	0.0037	0.0064	0.0062
C16orf13	Mem CD4	-0.0067	0.0018	0.029	-0.012	0.0012	0.0053	-0.0057
C16orf45	Mem CD4	-0.0035	0.0073	0.0017	-0.0023	0.0052	-0.012	0.0088
C16orf46	Mem CD4	0.0029	-0.00085	0.0013	0.0024	-0.019	-0.00069	0.0032
C16orf52	Mem CD4	0.0046	-0.0013	0.0051	-0.0036	0.012	0.0055	0.007
C16orf54	Mem CD4	0.0024	-0.0016	1.30E-05	0.0035	-0.00079	0.0082	-0.016
C16orf59	Mem CD4	-0.01	0.016	-0.0001	0.0072	-0.012	0.0057	-0.0054
C16orf71	Mem CD4	0.0069	-0.0043	0.0064	0.0078	0.0031	0.0098	0.0012
C16orf74	Mem CD4	0.014	-4.10E-05	0.015	-0.0067	-0.0079	0.0043	-0.0048
C16orf86	Mem CD4	0.0023	0.0093	0.014	-0.00054	0.0064	0.0027	-0.0045
C16orf87	Mem CD4	-0.0057	0.019	-0.0072	0.00097	-0.022	0.0089	0.016
C16orf91	Mem CD4	-0.012	-2.90E-05	0.014	-0.014	0.0029	0.0055	-0.015
C16orf95	Mem CD4	-0.0067	0.0062	0.0046	0.00023	-0.0084	0.014	-0.01
C17orf100	Mem CD4	0.012	-0.002	0.011	-0.0057	-0.0064	-0.0063	0.0012
C17orf51	Mem CD4	0.0083	0.0028	4.80E-05	-0.0064	-0.0017	-0.0001	-0.018
C17orf53	Mem CD4	-0.0097	0.011	2.20E-06	0.0094	-0.0087	0.017	0.0031
C17orf58	Mem CD4	-0.015	-0.0073	-0.0041	0.0038	0.005	0.0014	0.00089
C17orf59	Mem CD4	-0.012	-0.013	0.02	-0.00084	-0.019	0.0072	-0.013
C17orf67	Mem CD4	0.0088	-0.0067	0.022	0.0018	0.00035	0.0092	0.0065
C17orf75	Mem CD4	-0.0048	0.0022	-0.0058	-0.012	0.015	-0.0018	-0.0042
C17orf80	Mem CD4	0.0079	0.003	-0.0074	-0.0024	-0.011	-0.013	-0.0072
C17orf89	Mem CD4	-0.007	8.30E-05	0.025	-0.0063	0.0033	0.0069	0.0015
C17orf97	Mem CD4	0.0015	-0.01	0.0032	0.0014	0.0064	0.013	-0.0039
C18orf21	Mem CD4	-0.011	0.0022	-0.004	-0.0085	-0.0019	0.01	0.011
C18orf25	Mem CD4	0.012	0.0088	-0.016	0.0058	0.012	-0.016	-0.005
C18orf54	Mem CD4	-0.0037	-0.0082	-0.014	0.0063	-0.0042	-0.001	0.007
C19orf12	Mem CD4	-0.02	-0.0078	0.0022	0.0013	0.0072	-0.00058	-0.0026
C19orf24	Mem CD4	-0.011	0.0047	0.027	-0.0077	0.0044	-0.0049	-0.0054
C19orf25	Mem CD4	-0.0091	0.0064	0.027	-0.00083	0.0049	-0.0063	-0.016
C19orf35	Mem CD4	-0.01	-0.011	0.0059	0.011	0.0077	0.0067	0.0017
C19orf43	Mem CD4	-0.019	0.0021	0.019	-0.0063	0.0036	0.0062	-0.00045
C19orf44	Mem CD4	0.0045	0.0063	0.0035	0.0075	0.0027	-0.0027	0.00044
C19orf47	Mem CD4	-0.0042	0.0053	0.012	0.0074	0.0077	0.0013	-0.0035
C19orf48	Mem CD4	-0.0018	0.018	0.015	-0.00061	0.0045	0.0093	-0.011
C19orf53	Mem CD4	-0.0078	0.0076	0.025	-0.018	0.0041	0.0063	-0.0081
C19orf54	Mem CD4	-0.0069	0.0063	0.00045	0.0037	0.0047	0.00066	0.0012
C19orf60	Mem CD4	-0.001	-0.005	0.035	-0.0029	-0.00016	0.0015	-0.0054
C19orf66	Mem CD4	-0.011	0.021	0.0085	0.0078	0.016	-0.0085	-0.0097
C19orf68	Mem CD4	0.0003	-0.0013	0.013	0.016	0.0084	0.0066	-0.00096
C19orf70	Mem CD4	-0.013	0.00024	0.025	-0.0065	0.011	0.0077	-0.0051
C19orf71	Mem CD4	0.01	0.0016	0.016	0.0094	0.0067	0.00015	0.00052
C1D	Mem CD4	-0.007	0.0017	-0.0089	-0.012	-0.0011	0.0071	0.0039
C1GALT1	Mem CD4	-0.011	0.005	-0.016	-0.0017	0.014	-0.0081	-0.0065
C1GALT1C1	Mem CD4	-0.0075	0.014	-0.014	-0.018	0.015	-0.0036	0.0025
C1orf101	Mem CD4	0.0091	-0.0001	-0.0036	0.0034	0.0012	0.00084	0.0042
C1orf109	Mem CD4	0.0054	-0.0062	-0.00057	-0.022	0.0076	-0.0068	-0.021
C1orf112	Mem CD4	-0.0028	0.0094	-0.013	0.016	-0.018	0.0067	-0.0048
C1orf115	Mem CD4	0.015	-0.0075	0.0027	-0.011	-0.0081	-0.014	-0.0058
C1orf122	Mem CD4	-0.017	-0.0016	0.018	-0.0065	0.0017	0.0054	0.0031
C1orf131	Mem CD4	-0.0066	0.0096	-0.0041	-0.018	-0.0017	0.0086	0.0083
C1orf159	Mem CD4	-0.0054	-0.01	0.025	0.0052	0.0021	0.0036	-0.004
C1orf162	Mem CD4	0.0098	-0.0044	0.00089	-0.019	-0.0064	0.013	0.00074
C1orf174	Mem CD4	-0.011	-0.0089	0.003	-0.0055	0.0059	0.0038	-0.0029
C1orf177	Mem CD4	-0.016	-0.021	-0.0023	0.0052	0.0061	0.0047	-0.0034
C1orf186	Mem CD4	0.0034	0.012	0.003	-0.0024	-0.0036	-0.025	0.01
C1orf198	Mem CD4	0.003	0.0023	0.0017	-0.0019	-0.021	-0.0049	-0.011
C1orf204	Mem CD4	0.0048	-0.017	0.0025	0.0063	0.0027	0.008	0.0036
C1orf21	Mem CD4	-0.017	-0.02	-0.0049	0.0053	0.00073	0.0019	0.0008
C1orf216	Mem CD4	-0.016	-0.014	-0.0054	0.011	-0.0093	-0.00094	0.0051
C1orf228	Mem CD4	0.017	0.01	0.009	-0.0043	-0.012	0.018	0.0028
C1orf233	Mem CD4	-0.0059	-0.0013	0.017	-0.0029	0.01	-0.0039	-0.0063
C1orf35	Mem CD4	-0.0033	-0.0037	0.029	-0.0054	-0.0016	-0.00035	-0.0073
C1orf54	Mem CD4	0.0098	0.008	-0.0018	0.00039	0.0056	0.015	0.015
C1orf56	Mem CD4	0.0058	-0.0092	0.0075	-0.00045	-0.00081	0.0078	0.0087
C1orf74	Mem CD4	0.013	-0.0063	-0.0061	0.0015	-0.013	-9.50E-05	-0.0025
C1QL3	Mem CD4	0.0012	0.00057	0.0017	0.0011	-0.0047	-0.0033	0.0048
C1QTNF3	Mem CD4	0.0036	-0.0027	-0.0034	0.0032	0.0019	0.013	0.012
C1QTNF6	Mem CD4	0.0096	-0.0017	0.0092	0.0039	-0.004	0.012	0.0074
C1R	Mem CD4	0.0046	0.0035	0.0036	0.0031	0.0032	-0.0014	-0.0066
C1RL	Mem CD4	0.0068	0.0027	0.0044	0.0052	0.0053	0.0076	0.017
C1RL-AS1	Mem CD4	0.0037	-0.0038	0.00046	0.014	0.0089	0.0017	0.015
C20orf194	Mem CD4	0.0044	-0.016	0.0014	0.014	0.011	-0.011	0.016
C20orf196	Mem CD4	-0.0042	0.0089	0.00029	-0.0078	0.0035	0.017	0.0092
C20orf197	Mem CD4	-0.0055	-0.014	0.0022	0.0023	-0.015	0.0068	0.013
C20orf24	Mem CD4	-0.011	8.80E-05	0.017	0.0055	0.0019	0.01	-0.0033
C20orf27	Mem CD4	-0.006	0.0019	0.019	-0.014	0.002	-0.005	-0.0085
C20orf96	Mem CD4	0.0068	-0.0036	0.0008	-0.0033	0.011	0.0082	-0.01
C21orf2	Mem CD4	0.007	-0.0068	0.024	-0.0029	-0.0031	-0.005	-0.0098
C21orf58	Mem CD4	-0.0037	0.0043	0.012	0.0085	-0.016	0.018	0.0037
C21orf62	Mem CD4	0.013	-0.00017	0.0043	0.002	0.005	0.0084	-0.0036
C21orf62-AS1	Mem CD4	0.017	-0.0016	-0.00035	-0.0093	0.0019	0.0036	-0.0023
C21orf91	Mem CD4	0.0038	0.002	-0.022	0.0081	-0.013	-0.024	0.0021
C21orf91-OT1	Mem CD4	0.0054	-0.00096	-0.0016	0.007	-0.0032	0.013	-0.00068
C22orf15	Mem CD4	0.0079	0.0052	-0.00013	-0.0061	-0.0029	0.012	-0.011
C22orf24	Mem CD4	0.0047	0.0048	0.0033	0.0092	-0.0024	-0.0078	0.012
C22orf29	Mem CD4	0.015	0.0025	0.011	0.0048	-0.0004	0.009	-0.01
C22orf34	Mem CD4	0.0017	0.0056	0.00049	0.011	0.0071	0.00068	-0.0078
C22orf46	Mem CD4	0.0084	0.0021	-0.0035	0.0062	0.014	0.0039	-0.0036
C2CD2	Mem CD4	0.012	0.0061	-0.0033	0.015	0.0015	0.0088	-0.0033
C2CD2L	Mem CD4	0.012	0.0022	0.014	0.0051	-0.012	9.60E-05	-0.0069
C2CD3	Mem CD4	0.0036	-0.0041	-0.013	0.027	0.0088	-0.0091	-0.012
C2CD4D	Mem CD4	-0.0025	-0.018	0.0056	0.011	-0.0071	-0.01	0.015
C2orf15	Mem CD4	0.013	-0.0019	-0.00047	-0.0097	0.0035	-0.013	0.0058
C2orf27A	Mem CD4	0.003	-0.0063	-0.0062	0.00064	0.0035	-0.0019	0.0054
C2orf40	Mem CD4	0.011	-0.001	0.0037	-0.0086	0.0088	-0.0053	-0.0092
C2orf42	Mem CD4	-0.00055	-0.0048	-0.0069	-0.009	-0.005	0.01	-0.013
C2orf44	Mem CD4	-0.0009	-0.0054	-0.016	0.0088	-0.011	0.0036	-0.017
C2orf47	Mem CD4	-0.008	0.017	-0.008	-0.0017	0.0032	-0.0039	-0.00057
C2orf49	Mem CD4	0.013	-0.0059	-0.012	-0.0042	-0.0053	0.0051	-0.0051
C2orf68	Mem CD4	0.02	-0.0086	-0.0019	0.00089	-0.0021	0.01	0.0019
C2orf74	Mem CD4	0.00033	0.0058	-0.0036	-0.011	0.01	0.0077	0.0055
C2orf76	Mem CD4	-0.01	-0.014	-0.0072	-0.015	0.0089	0.0079	0.0087
C2orf81	Mem CD4	0.0077	0.0068	0.006	-0.0063	0.0048	-0.0064	-0.01
C3AR1	Mem CD4	-0.014	-0.018	-0.0025	0.0016	-0.0031	-0.011	0.0051
C3orf14	Mem CD4	-0.011	0.016	-0.0085	0.0023	-0.0012	0.0028	0.016
C3orf18	Mem CD4	-0.0039	-0.0045	0.003	-0.016	0.034	-0.021	0.00032
C3orf33	Mem CD4	0.0074	-0.019	0.001	-0.0096	-0.0021	0.00089	0.0017
C3orf52	Mem CD4	0.013	0.0088	-0.0021	-0.0032	-0.0043	0.00089	0.013
C3orf58	Mem CD4	0.0006	0.0065	-0.0028	0.0015	-0.022	-0.009	0.0031
C3orf62	Mem CD4	0.0031	-0.001	-0.0002	0.012	0.0023	0.0083	0.023
C4orf27	Mem CD4	-0.013	0.00049	-0.0041	-0.014	-0.0042	0.003	0.0015
C4orf29	Mem CD4	0.0062	0.0088	-0.011	0.011	-0.0042	0.021	0.013
C4orf32	Mem CD4	0.015	0.0068	0.0016	-0.013	0.0049	-0.0061	0.016
C4orf33	Mem CD4	-0.011	0.003	-0.012	-0.0016	0.004	0.0023	-0.0045
C4orf46	Mem CD4	-0.0035	-0.01	-0.012	-0.0022	-0.0098	-0.011	-0.012
C4orf48	Mem CD4	-0.016	0.011	0.019	0.0022	0.003	-0.0034	0.00027
C5	Mem CD4	0.0048	0.011	-0.0024	0.0086	-0.016	0.0046	0.0079
C5orf17	Mem CD4	0.004	0.003	0.0018	-0.0026	0.003	0.0051	-0.0041
C5orf24	Mem CD4	0.0091	-0.00062	-0.013	0.0019	-0.0053	0.0033	0.022
C5orf28	Mem CD4	0.0064	-0.0011	-0.013	-0.016	-0.011	-0.00024	0.0059
C5orf30	Mem CD4	-0.016	0.0021	-0.0068	0.002	-0.005	0.0057	0.0024
C5orf34	Mem CD4	0.0012	-0.0051	-0.0065	0.00029	-0.0051	0.011	-0.0046
C5orf42	Mem CD4	-0.0019	-0.012	-0.01	0.022	0.0048	0.011	-0.01
C5orf45	Mem CD4	0.021	-0.008	0.0067	0.0053	0.0018	-0.00024	0.0031
C5orf51	Mem CD4	0.012	0.0006	-0.015	0.0044	2.30E-05	-0.0075	-0.0082
C5orf56	Mem CD4	-0.022	-0.0049	0.0059	0.0026	0.0077	0.0064	-0.0015
C5orf58	Mem CD4	0.0067	-0.0055	-0.003	0.014	0.0086	0.024	0.017
C5orf63	Mem CD4	0.014	0.0062	-0.0058	-0.0021	-0.01	0.0038	0.0059
C5orf66	Mem CD4	0.0029	0.005	0.0062	0.0016	0.0031	0.016	0.015
C6orf1	Mem CD4	-0.017	-0.0083	0.014	0.0008	-0.0048	-0.0019	0.0055
C6orf106	Mem CD4	-0.015	-0.0062	-0.0049	0.0091	-0.009	-0.0046	0.0051
C6orf120	Mem CD4	0.0032	0.0033	-0.0031	-0.00061	0.0065	-0.0098	-0.014
C6orf136	Mem CD4	0.002	-0.011	0.011	-0.011	0.0095	0.005	0.00042
C6orf163	Mem CD4	0.0079	-0.0027	-0.0022	0.0062	-0.0064	0.017	0.00085
C6orf201	Mem CD4	0.012	-0.013	-0.0014	0.0085	0.0012	0.016	0.0038
C6orf226	Mem CD4	-0.0036	0.0061	0.019	0.0015	-0.004	-0.00063	0.0014
C6orf229	Mem CD4	0.0083	-0.0024	-0.00021	0.0093	0.00098	0.0046	0.0083
C6orf48	Mem CD4	0.014	0.0072	0.0071	-0.0082	0.018	0.01	-0.0041
C6orf62	Mem CD4	-0.0048	0.0052	-0.01	-0.006	0.015	-0.0068	0.0068
C6orf99	Mem CD4	0.0037	0.0021	0.0047	-0.0022	0.0025	0.0071	0.025
C7orf13	Mem CD4	0.00079	0.0073	0.0044	0.0011	0.0078	-0.00054	0.0073
C7orf25	Mem CD4	0.0044	-0.0069	-0.0074	-0.0089	-0.0016	-0.001	-0.0031
C7orf31	Mem CD4	-0.004	-0.0055	-0.005	-0.0024	0.009	0.0016	-0.0089
C7orf43	Mem CD4	0.006	0.009	0.017	0.0097	0.012	0.0021	0.002
C7orf50	Mem CD4	-0.0068	0.003	0.017	-0.0068	-0.0014	-0.0074	0.0056
C7orf55	Mem CD4	-0.0034	0.00059	0.004	-0.0035	0.0074	0.0057	-0.0012
C7orf60	Mem CD4	0.0089	-0.01	-0.011	-0.00028	-0.0047	-0.0022	0.0054
C7orf73	Mem CD4	-0.014	-0.0017	-0.0086	-0.014	-0.0062	0.016	0.011
C8G	Mem CD4	-0.016	-0.018	0.0022	0.0082	0.013	0.0073	0.0019
C8orf31	Mem CD4	-0.0014	0.0087	-0.0038	0.0056	0.0063	-0.01	0.0032
C8orf33	Mem CD4	0.0026	-0.0042	-0.0011	-0.018	0.003	-0.0041	-0.019
C8orf37	Mem CD4	0.0039	-0.00023	-0.0081	-0.0032	-0.01	-0.0064	-0.0011
C8orf44	Mem CD4	0.0052	0.018	-0.0046	0.0089	0.00054	0.0038	0.017
C8orf46	Mem CD4	0.003	-0.0049	-0.0038	0.005	-0.00062	0.002	0.015
C8orf58	Mem CD4	0.0098	-0.0076	0.011	-0.014	-0.0069	0.00035	0.0025
C8orf59	Mem CD4	-0.0033	0.012	-0.0032	-0.018	0.014	0.0089	0.007
C8orf76	Mem CD4	-0.0079	0.0035	0.00074	-0.0011	0.0048	0.0086	0.0037
C8orf82	Mem CD4	-0.011	0.013	0.016	0.0062	0.0061	-0.00062	-0.018
C9orf117	Mem CD4	-0.0018	-0.011	0.0042	0.0047	0.0061	0.01	-0.0042
C9orf131	Mem CD4	0.0021	-0.0016	-0.00078	0.017	-0.0039	0.00029	0.01
C9orf139	Mem CD4	-0.015	-0.011	0.0039	0.01	-0.0017	0.001	0.0092
C9orf142	Mem CD4	-0.015	-0.019	0.018	0.0055	0.0066	0.0057	0.0046
C9orf156	Mem CD4	0.011	0.0049	3.10E-06	-0.016	-0.0051	0.0096	-0.00018
C9orf16	Mem CD4	-0.011	0.0031	0.028	-0.0012	-0.013	0.011	0.0055
C9orf172	Mem CD4	-0.018	-0.012	0.0063	0.014	0.0055	0.0012	-0.0022
C9orf3	Mem CD4	0.0014	-0.0017	-0.005	0.0072	-0.0034	0.016	-0.0031
C9orf40	Mem CD4	-0.0092	-0.0079	-0.0025	-0.011	0.0013	-0.00043	-0.0056
C9orf41-AS1	Mem CD4	0.0046	-0.0055	5.90E-05	0.0079	0.01	0.011	0.0033
C9orf64	Mem CD4	-0.01	-0.0085	-0.0041	7.10E-05	-0.012	0.0059	-0.0075
C9orf66	Mem CD4	0.00097	-0.0002	0.0021	0.0063	0.0053	-0.0051	0.029
C9orf69	Mem CD4	-0.013	-0.0066	0.021	0.0054	-0.0098	-0.014	-0.017
C9orf72	Mem CD4	0.017	-0.003	-0.011	-0.003	-0.00062	-0.0016	-0.0023
C9orf84	Mem CD4	0.01	-0.0053	0.003	0.0058	-0.0048	0.013	0.0072
C9orf85	Mem CD4	-0.0085	0.0036	-0.0057	-0.0088	0.0095	0.015	0.004
C9orf89	Mem CD4	-0.0028	-0.014	0.025	-0.0081	0.0014	-0.0032	0.002
C9orf9	Mem CD4	0.0049	-0.002	0.0082	-0.003	-0.0045	-0.0025	0.0016
C9orf91	Mem CD4	0.0095	0.011	-0.0034	0.0016	-0.007	0.011	-0.015
CA11	Mem CD4	0.002	-0.00038	0.012	-0.0048	0.0038	-0.004	-0.01
CA13	Mem CD4	0.0047	-1.50E-05	-0.0026	0.0039	-0.0036	0.00012	-0.0015
CA14	Mem CD4	0.0059	-0.0041	-0.0017	0.011	0.0084	0.006	0.022
CA5B	Mem CD4	0.0063	-0.0094	0.0021	-0.0097	0.0096	-0.0016	0.022
CA5BP1	Mem CD4	-0.0052	0.0041	0.0091	-0.011	0.011	-0.0042	-0.0063
CA6	Mem CD4	0.0079	0.012	0.004	-0.012	0.026	0.004	-0.0026
CAB39L	Mem CD4	-0.0052	-0.0074	-0.011	0.0042	-0.0046	-0.005	0.0066
CABIN1	Mem CD4	0.004	-0.005	0.011	0.023	0.0041	0.017	0.0014
CABLES2	Mem CD4	-0.015	-0.00099	0.0021	0.0065	-0.013	-0.0075	-0.012
CABP4	Mem CD4	0.0081	0.0011	0.0061	0.0088	-0.0024	0.0074	0.0077
CACFD1	Mem CD4	0.0034	-0.0067	0.014	-0.0051	0.0057	-0.0011	-0.01
CACNA1A	Mem CD4	-0.0018	0.012	-0.00061	0.0066	-0.002	-0.0045	-0.0077
CACNA1C	Mem CD4	0.0064	-0.0042	0.0054	0.01	0.001	0.0072	-0.0024
CACNA1C-AS1	Mem CD4	0.0088	-0.0039	0.0031	0.0058	0.0029	0.0016	-0.0074
CACNA1F	Mem CD4	0.0051	0.0055	-0.00098	0.0046	0.015	-0.0058	-0.012
CACNA1H	Mem CD4	0.007	0.0029	0.012	0.015	-0.0062	-0.0054	-0.0051
CACNA1I	Mem CD4	0.02	0.0096	0.013	0.0025	0.0039	0.0052	0.0048
CACNA2D2	Mem CD4	-0.0094	-0.025	0.0015	0.0033	0.016	0.006	-0.0013
CACNA2D4	Mem CD4	-0.00075	-0.017	0.0047	0.0086	-0.0035	0.0026	0.011
CACNB1	Mem CD4	4.70E-05	-0.016	0.015	0.0087	0.0017	-0.013	0.019
CACNB2	Mem CD4	0.015	5.30E-07	-0.002	0.0074	-0.0028	0.0092	0.011
CACNB3	Mem CD4	0.00071	-0.0098	0.0067	0.0026	0.0026	-0.013	0.013
CACTIN	Mem CD4	-0.0011	0.001	0.025	0.014	-0.011	-0.0085	-0.012
CAD	Mem CD4	0.012	0.0014	0.0044	0.022	0.012	-0.014	-0.012
CADM1	Mem CD4	-0.0079	0.0067	-0.0038	0.0095	-0.0083	-0.014	0.012
CALHM2	Mem CD4	-0.017	-0.015	0.007	0.0047	-0.017	-0.018	0.015
CALM3	Mem CD4	-0.01	0.023	0.0081	-0.0066	0.0043	0.0084	-0.008
CALML4	Mem CD4	0.0071	0.0026	-0.0073	-0.00092	-0.012	0.0054	0.002
CALR	Mem CD4	-0.02	0.00022	0.0017	0.0058	0.019	-0.0019	-0.0072
CALY	Mem CD4	0.0094	0.00041	0.013	-0.0082	0.0042	-0.014	0.0049
CAMK1	Mem CD4	0.0013	0.0002	0.0078	0.0043	-0.0041	0.013	0.0048
CAMK1D	Mem CD4	0.0069	-0.014	0.0088	-0.0052	0.012	0.012	0.012
CAMK2D	Mem CD4	0.0057	-0.007	-0.0062	0.004	-0.0036	-0.0024	0.0022
CAMK2G	Mem CD4	0.016	-0.0077	0.0091	0.0062	-0.007	0.0097	0.018
CAMK2N1	Mem CD4	-0.0029	-0.021	0.0048	-0.01	0.0012	-0.0059	0.0074
CAMK4	Mem CD4	0.022	0.0091	0.0027	-0.0015	-0.0069	0.00056	-0.00099
CAMKK1	Mem CD4	0.013	-0.00045	0.011	-0.0014	0.0057	0.0013	0.0043
CAMKMT	Mem CD4	0.004	-0.00062	-0.0053	-0.0071	-0.0042	0.015	0.006
CAMSAP1	Mem CD4	0.0091	-0.0025	0.0052	0.017	-0.012	-0.0098	0.0066
CAMSAP2	Mem CD4	0.016	0.0066	-0.0052	0.0062	-0.0054	0.0044	0.0026
CAMTA1	Mem CD4	0.0084	-0.0024	0.0058	-0.011	0.0003	-0.022	0.026
CAMTA2	Mem CD4	0.00041	-0.0034	0.015	0.014	0.0055	-0.0063	0.0047
CAND2	Mem CD4	0.013	-0.0065	0.0067	-0.0023	-0.0021	-0.0039	-0.01
CANT1	Mem CD4	-0.0085	0.0066	0.012	0.0047	0.011	-0.0084	0.006
CAP1	Mem CD4	-0.023	-0.0054	-0.0047	-0.0065	-0.0042	0.00041	0.0017
CAPG	Mem CD4	0.0031	0.015	0.014	-0.0086	-0.0067	-0.018	0.024
CAPN10	Mem CD4	0.00035	-0.0077	0.028	0.013	-0.0022	-0.0034	0.00017
CAPN10-AS1	Mem CD4	0.0096	-0.012	0.0025	0.0084	-0.0096	0.011	-0.002
CAPN12	Mem CD4	0.0055	-0.0076	0.013	0.0015	-0.006	-0.013	0.021
CAPN14	Mem CD4	-0.0012	-0.013	0.0028	0.0028	0.0028	0.0029	-0.0017
CAPN15	Mem CD4	-0.0088	0.003	0.024	0.017	0.0085	-0.013	0.001
CAPN2	Mem CD4	-0.021	-0.0041	-0.0027	0.003	0.0054	-0.025	0.0072
CAPN3	Mem CD4	0.012	0.0026	-2.30E-05	0.015	0.0065	0.00024	0.0053
CAPN5	Mem CD4	0.0043	-0.012	0.007	-0.0039	-0.014	0.0054	-0.022
CAPNS1	Mem CD4	-0.019	-0.0072	0.01	-0.0087	0.0083	-0.008	0.014
CAPRIN1	Mem CD4	-0.0018	0.011	-0.021	0.013	0.0049	-0.011	-0.011
CAPRIN2	Mem CD4	0.0064	-0.019	-0.001	-0.0011	-0.0029	-0.0065	0.0079
CAPS	Mem CD4	0.0098	0.0036	0.025	0.0072	0.0066	0.006	0.0097
CAPS2	Mem CD4	0.0037	-0.011	0.0017	0.00084	0.0035	-0.0033	0.0017
CAPZA1	Mem CD4	-0.017	0.0029	-0.013	-0.0099	-0.0072	-0.0064	0.0036
CAPZB	Mem CD4	-0.018	0.0066	0.0047	-0.0059	0.0017	0.01	0.017
CARD14	Mem CD4	0.016	0.0023	0.0092	0.015	0.0045	-0.0072	0.013
CARD16	Mem CD4	-0.018	0.019	-0.0054	-0.0047	0.015	0.0012	0.01
CARD17	Mem CD4	-0.0063	0.027	-0.0042	0.0048	-0.00019	-0.0062	0.018
CARD6	Mem CD4	-0.0014	0.019	-0.0074	0.005	-0.02	-0.0072	-0.00049
CARD8	Mem CD4	0.0072	0.0025	-0.0058	0.006	-0.008	-0.0018	0.0011
CARD8-AS1	Mem CD4	-0.0023	-0.0016	-0.0064	-0.0087	-0.0052	0.0091	0.0075
CARF	Mem CD4	0.017	-0.0019	-0.014	0.013	-0.011	0.0065	0.009
CARHSP1	Mem CD4	-0.001	0.012	0.012	0.0042	-0.015	0.011	0.0052
CARM1	Mem CD4	0.00012	0.0083	0.0098	0.011	0.0049	0.0014	0.002
CARNMT1	Mem CD4	-0.012	-0.0039	-0.014	0.0014	0.001	0.0025	-0.011
CARNS1	Mem CD4	0.002	-0.019	0.01	0.0027	0.0078	0.0058	-0.0044
CASC4	Mem CD4	0.0025	-0.023	-0.0079	-0.002	-0.016	-0.017	-0.00058
CASC5	Mem CD4	-0.01	0.018	-0.0061	0.016	-0.017	0.013	0.0089
CASC8	Mem CD4	-0.011	-0.023	-0.0011	-0.00032	0.0012	0.0049	0.00022
CASD1	Mem CD4	0.0092	-0.011	-0.0076	-0.0041	-0.013	-0.011	0.0048
CASK	Mem CD4	0.012	0.016	-0.0016	0.013	0.0015	-0.023	0.024
CASP1	Mem CD4	-0.019	0.0074	-0.012	-0.0036	0.019	-0.014	0.011
CASP10	Mem CD4	0.0053	0.00037	-0.0052	0.002	0.0075	0.00068	-0.018
CASP1P2	Mem CD4	0.0072	0.015	-0.0039	-2.80E-05	0.0067	-0.0013	0.024
CASP2	Mem CD4	0.011	0.0049	-0.0049	0.009	-0.03	-0.0065	0.0051
CASP3	Mem CD4	-0.019	0.013	-0.015	0.0032	-0.016	0.0025	-0.0048
CASP4	Mem CD4	-0.015	0.017	-0.011	-0.00058	-0.00015	-0.0057	0.013
CASP6	Mem CD4	0.011	0.015	0.0038	-0.016	0.0024	-0.00093	0.011
CASP7	Mem CD4	-0.018	0.0063	-0.014	0.0024	-0.0017	-0.0061	0.0012
CASP8	Mem CD4	-0.0042	-0.011	-0.0047	0.0028	-0.0038	0.0027	0.024
CASP9	Mem CD4	-0.013	0.002	-0.00012	0.00029	-0.01	-0.00094	-0.0076
CASS4	Mem CD4	0.0053	-0.0086	0.0049	-0.0021	0.014	0.012	0.012
CAST	Mem CD4	-0.011	-0.011	-0.0032	-0.015	0.021	-0.023	0.013
CASZ1	Mem CD4	-0.012	-0.01	0.0094	0.015	-0.014	-0.0008	0.0016
CAT	Mem CD4	-0.0029	-0.0077	-0.0034	-0.015	-0.019	0.0074	0.0031
CATSPER2	Mem CD4	0.01	-0.013	-0.00088	0.0021	0.012	0.0013	0.0027
CATSPER2P1	Mem CD4	0.011	-0.00051	-0.00082	0.00042	-0.0014	0.02	0.0058
CATSPER3	Mem CD4	0.003	-0.0015	0.0032	-0.0031	-0.0025	0.0097	0.012
CATSPERB	Mem CD4	0.0018	0.0018	-0.0028	0.008	-0.0052	0.0051	0.0046
CATSPERG	Mem CD4	0.0011	-0.0041	0.0025	0.0038	1.50E-05	0.0092	0.0022
CBFB	Mem CD4	-0.011	0.0064	-0.01	-0.016	0.02	-0.013	0.012
CBL	Mem CD4	0.016	-0.0049	-0.0021	0.013	0.0039	0.0066	-0.00034
CBLB	Mem CD4	-0.014	0.0013	-0.011	0.013	0.018	0.005	-0.0013
CBLL1	Mem CD4	0.0082	0.0036	-0.0081	-0.0058	-0.0053	-0.018	0.019
CBR1	Mem CD4	-0.0055	0.0053	0.0018	-0.015	-0.0047	0.0082	-0.0091
CBR3	Mem CD4	0.012	0.0081	0.013	-0.013	-0.0098	-0.002	-0.0015
CBR3-AS1	Mem CD4	0.015	0.0033	0.0078	-0.0074	-0.0076	-0.0027	0.01
CBR4	Mem CD4	0.0053	-0.012	-0.0077	0.0019	-0.011	0.01	0.0051
CBWD1	Mem CD4	0.00052	0.0029	-0.0034	-0.014	0.00047	0.0063	0.01
CBWD3	Mem CD4	-0.0011	-0.0029	-0.012	-0.00093	0.0031	0.006	0.0069
CBWD5	Mem CD4	-0.0025	-0.00044	-0.01	0.002	0.0079	0.005	0.011
CBWD6	Mem CD4	-0.0015	-0.00076	-0.011	-0.0078	0.0069	-0.0056	0.009
CBX1	Mem CD4	-0.0025	0.0042	0.0086	0.0018	0.01	0.011	-0.0078
CBX2	Mem CD4	-0.0062	0.0071	0.0025	0.0097	-0.013	0.015	-0.0026
CBX3	Mem CD4	-0.0048	0.0095	-0.011	-0.024	-0.011	-0.0086	0.0024
CBX3P2	Mem CD4	0.0064	0.0061	-0.0027	-0.00081	0.0083	0.0083	0.0034
CBX4	Mem CD4	-0.004	0.0068	0.022	0.0068	-0.0039	-0.0038	-0.013
CBX5	Mem CD4	0.016	0.0032	-0.0045	0.00081	-0.0067	0.0083	-0.0037
CBX6	Mem CD4	-0.0042	-0.013	0.022	0.00021	0.0061	-0.0049	0.0052
CBX7	Mem CD4	0.015	-0.011	0.0098	0.0073	0.007	-0.018	0.0017
CBX8	Mem CD4	-0.0081	0.01	0.0012	0.0041	-0.011	0.015	-0.012
CBY1	Mem CD4	0.013	0.0013	0.0068	-0.017	0.0037	0.0022	-0.0042
CBY3	Mem CD4	0.0055	0.00031	0.0039	0.0019	-0.0086	0.011	-0.0018
CC2D1A	Mem CD4	-0.012	-0.0096	0.019	0.017	-0.0088	-0.016	-0.0046
CC2D1B	Mem CD4	0.00046	0.0023	0.0042	0.024	0.011	-0.0032	-0.0082
CC2D2A	Mem CD4	0.0089	-0.0059	8.20E-06	0.0077	-0.0027	0.0053	0.016
CCAR2	Mem CD4	-0.0048	0.0039	0.0064	0.013	-0.014	-0.011	-0.016
CCBL1	Mem CD4	0.01	0.011	0.0063	-0.00078	-0.01	0.0094	0.00086
CCBL2	Mem CD4	-0.0034	-0.0011	-0.014	-0.007	0.0014	0.0066	0.018
CCDC102A	Mem CD4	-0.013	-0.017	0.016	0.0023	-0.00064	-0.0025	-0.015
CCDC102B	Mem CD4	0.0068	-0.0025	-0.0048	-0.0023	0.0098	0.011	-0.011
CCDC107	Mem CD4	-0.0075	-0.011	0.025	0.0026	-0.0035	-0.00073	-1.20E-05
CCDC109B	Mem CD4	0.0088	0.024	-0.0054	-0.016	-0.01	0.0066	0.0021
CCDC112	Mem CD4	-0.01	-0.024	-0.0012	-0.0045	0.01	2.20E-05	0.0026
CCDC114	Mem CD4	0.0015	-0.0082	0.0091	0.0012	0.0025	0.00077	-0.0067
CCDC117	Mem CD4	-0.0045	-0.01	-0.016	0.003	-0.014	0.0084	-0.025
CCDC12	Mem CD4	-0.017	-0.0087	0.019	-0.0044	-0.0014	0.0048	-0.0024
CCDC120	Mem CD4	0.0026	5.90E-05	0.015	0.0032	0.013	-0.001	0.0098
CCDC121	Mem CD4	0.014	0.0015	0.0006	-0.012	-0.0079	-0.0066	-0.0039
CCDC122	Mem CD4	0.0019	0.003	0.00013	0.00077	-4.30E-05	-0.01	0.0058
CCDC124	Mem CD4	-0.016	-0.001	0.026	-0.0062	-0.0078	-0.0013	-0.0095
CCDC125	Mem CD4	0.0015	0.00054	-0.0068	-0.00092	0.0047	0.021	0.0044
CCDC126	Mem CD4	0.0011	-0.015	-0.0082	-0.012	-0.0099	-0.0056	0.0025
CCDC127	Mem CD4	-0.0088	-0.0077	0.0013	-0.011	-0.0068	0.0097	-0.012
CCDC13	Mem CD4	-0.0014	-0.0092	0.0016	0.00029	-0.013	0.006	0.00059
CCDC134	Mem CD4	0.0094	-0.0055	0.00031	0.014	-0.0025	-0.0029	-0.011
CCDC136	Mem CD4	0.0031	0.0015	-0.0023	0.0059	-0.0072	-0.0071	0.0032
CCDC137	Mem CD4	-0.0063	0.0027	0.015	-0.0081	-0.0026	0.0027	0.0034
CCDC138	Mem CD4	-0.00081	0.0034	-0.0079	0.0027	-0.0058	0.018	-0.00057
CCDC14	Mem CD4	0.0023	-0.0057	-0.014	0.0022	-0.011	0.0066	0.00027
CCDC141	Mem CD4	0.016	0.014	-0.0027	0.0071	-0.011	0.017	0.00089
CCDC142	Mem CD4	0.0079	-0.018	0.01	0.0029	-0.0053	0.0074	-0.014
CCDC144A	Mem CD4	0.0054	0.0023	-0.0073	0.0047	-0.0026	3.00E-05	0.0069
CCDC144B	Mem CD4	0.0069	0.0019	-0.004	0.0056	0.0023	0.0078	0.007
CCDC146	Mem CD4	-0.0076	0.0085	-0.0055	-0.0016	0.011	0.00024	0.00028
CCDC15	Mem CD4	-0.00011	-0.0082	0.0011	-0.0063	-0.0052	-0.0076	-0.0081
CCDC150	Mem CD4	-0.004	0.0085	-0.0027	0.014	-0.016	0.01	0.0052
CCDC152	Mem CD4	0.0055	-0.0036	-0.005	-0.0079	0.0025	0.0069	0.017
CCDC157	Mem CD4	0.0016	-0.012	0.011	0.0072	0.0036	0.0086	0.0068
CCDC159	Mem CD4	-0.0081	-0.00065	0.014	0.0025	0.007	0.0066	-0.002
CCDC163P	Mem CD4	0.0034	-0.0051	-0.00041	0.0014	-0.0051	0.015	-0.0059
CCDC167	Mem CD4	-0.0093	0.0028	0.0099	-0.0074	-0.017	-0.0028	0.0092
CCDC17	Mem CD4	0.008	0.0001	0.0034	0.0082	0.0055	0.0068	0.02
CCDC171	Mem CD4	0.0017	-0.0024	0.0011	0.0061	0.012	0.0094	0.0062
CCDC176	Mem CD4	0.0034	-0.017	-0.00083	-0.005	0.0031	0.0014	0.0014
CCDC18	Mem CD4	0.006	0.0041	-0.005	0.0053	0.0054	0.017	0.031
CCDC183	Mem CD4	0.011	-0.0036	0.0087	0.0026	0.0031	-0.00058	-0.004
CCDC183-AS1	Mem CD4	0.0067	-0.004	0.0082	0.013	0.01	0.0086	0.0027
CCDC24	Mem CD4	-0.0034	-0.008	0.0066	7.30E-05	-0.00042	-0.0028	0.0012
CCDC28A	Mem CD4	-0.0097	0.0059	-0.0099	-0.023	-0.0016	-0.00033	0.00062
CCDC28B	Mem CD4	-0.018	0.0061	0.0026	0.0042	-0.0038	0.011	-0.0099
CCDC30	Mem CD4	0.0023	-0.009	-0.0067	0.0033	-0.0048	0.0082	0.0058
CCDC34	Mem CD4	-0.0017	0.0016	0.01	-0.0088	-0.0076	0.0082	-0.00058
CCDC39	Mem CD4	0.01	1.70E-05	-0.0042	0.0046	-0.0087	0.015	0.01
CCDC43	Mem CD4	-0.01	0.0065	-0.0094	-0.011	-0.0074	0.0071	0.011
CCDC47	Mem CD4	-0.0093	0.0023	-0.012	0.008	0.023	0.0034	0.0048
CCDC50	Mem CD4	-0.013	0.017	-0.0063	0.015	-0.013	-0.013	0.009
CCDC51	Mem CD4	-0.014	0.012	-0.0012	0.0026	0.005	0.0051	-0.0077
CCDC57	Mem CD4	0.011	-0.0025	0.019	0.011	0.0043	0.0068	-0.0011
CCDC58	Mem CD4	0.0039	-0.0006	-0.003	-0.0012	0.0051	0.0033	0.0032
CCDC6	Mem CD4	0.0021	0.0087	-0.0098	0.0047	0.019	-0.019	0.0076
CCDC61	Mem CD4	-0.0025	-0.0046	0.027	-0.00065	-0.0088	-0.0062	-0.013
CCDC62	Mem CD4	0.0078	0.0049	-0.0048	-0.00047	-0.00028	0.0096	0.0018
CCDC64	Mem CD4	0.0016	0.022	0.011	0.011	-0.0009	0.0012	0.015
CCDC65	Mem CD4	-0.0025	-0.02	0.0025	-0.0095	0.0068	-0.014	0.016
CCDC66	Mem CD4	0.016	0.013	-0.0084	-0.012	0.0041	0.0045	0.013
CCDC7	Mem CD4	0.0039	0.00023	-0.0029	0.0057	0.0055	0.011	0.034
CCDC71L	Mem CD4	-0.0071	-0.0036	0.0099	-0.011	0.014	-0.007	0.019
CCDC77	Mem CD4	-0.00056	0.005	-0.011	-0.0029	-0.013	0.017	0.0028
CCDC78	Mem CD4	-0.0062	-0.0037	0.012	0.0041	-0.0037	-0.0024	-0.0045
CCDC81	Mem CD4	0.00057	-0.0078	0.0012	0.009	0.0098	0.0048	0.0012
CCDC82	Mem CD4	-0.0059	-0.012	-0.017	-0.017	-0.017	-0.0043	0.008
CCDC84	Mem CD4	0.014	-0.0057	0.003	0.012	0.0063	0.021	0.012
CCDC85B	Mem CD4	-0.015	0.00026	0.026	0.0054	-0.003	-0.0045	-0.012
CCDC85C	Mem CD4	0.0096	-0.0018	0.017	0.0053	0.0028	-0.013	0.0028
CCDC86	Mem CD4	-0.0093	0.014	0.012	-0.0041	0.01	-0.0037	-0.0075
CCDC88A	Mem CD4	0.0097	-0.024	0.0014	-0.0053	-0.0047	0.0045	0.011
CCDC88B	Mem CD4	0.00043	-0.0077	0.023	0.027	-0.0013	-0.0029	-0.0058
CCDC88C	Mem CD4	-0.0061	-0.0092	0.013	0.03	0.02	0.017	0.0062
CCDC9	Mem CD4	-0.0092	0.0044	0.02	-0.00028	-0.0032	0.0029	-0.02
CCDC92	Mem CD4	-0.011	-0.015	0.021	-0.0077	-0.00096	-0.018	-0.0023
CCDC93	Mem CD4	0.015	-0.015	-0.0036	0.012	-0.0026	-0.00041	-0.0039
CCDC94	Mem CD4	-0.012	0.012	0.014	-0.0057	0.00045	-0.00074	-0.00036
CCDC96	Mem CD4	0.0026	0.005	0.0079	-0.0056	0.0054	-0.0058	-0.0047
CCHCR1	Mem CD4	0.0038	0.006	0.013	0.01	-0.005	0.0042	-0.0053
CCL20	Mem CD4	0.0086	0.0047	0.001	-0.0073	-0.013	-0.0074	0.024
CCL28	Mem CD4	0.013	-0.0076	0.0009	-0.007	0.0013	0.013	0.0048
CCL4L1	Mem CD4	-0.018	-0.021	0.00031	0.0018	0.0074	0.0043	-0.0073
CCL4L2	Mem CD4	-0.017	-0.019	0.00023	0.0042	0.013	0.0058	-0.0041
CCL5	Mem CD4	-0.018	-0.02	0.0019	0.0044	-0.0069	-0.0063	0.013
CCNA2	Mem CD4	-0.012	0.019	-0.0026	0.0099	-0.02	0.014	-0.0012
CCNB1	Mem CD4	-0.012	0.02	-0.0038	0.0062	-0.021	0.016	0.0051
CCNB1IP1	Mem CD4	-0.0019	0.0017	-0.0011	0.002	0.012	0.0032	0.0039
CCNB2	Mem CD4	-0.011	0.022	-0.00073	0.0074	-0.02	0.016	0.0031
CCND1	Mem CD4	0.0054	0.0046	0.00035	0.0029	-0.0029	0.002	-0.0018
CCND2	Mem CD4	0.0096	-0.0067	-0.013	0.0064	0.008	-0.037	-0.013
CCND3	Mem CD4	-0.019	-0.0016	0.0069	-8.10E-06	0.026	0.0096	-0.0072
CCNE1	Mem CD4	-0.0056	0.022	-0.0046	0.011	-0.018	0.014	2.60E-05
CCNE2	Mem CD4	-0.013	0.015	-0.011	0.014	-0.021	0.013	0.003
CCNF	Mem CD4	-0.012	0.015	-0.00087	0.018	-0.022	0.0087	-0.0055
CCNG1	Mem CD4	0.0072	-0.0061	-0.012	-0.025	-0.004	-0.0015	0.011
CCNG2	Mem CD4	0.0017	0.0093	-0.0037	-0.0024	-0.023	-0.0031	0.0087
CCNH	Mem CD4	-0.0084	-0.0031	-0.0043	-0.0077	0.028	0.014	0.022
CCNI2	Mem CD4	0.01	0.0068	0.01	0.0043	-0.01	-0.0094	0.0022
CCNJ	Mem CD4	0.011	-0.0031	-0.011	0.0012	0.0014	-0.0016	-0.005
CCNK	Mem CD4	-0.0063	0.0077	0.0022	0.01	0.023	0.017	0.0041
CCNT1	Mem CD4	0.0053	-0.0025	-0.0069	0.011	0.014	0.017	0.017
CCNT2-AS1	Mem CD4	0.0068	-0.0043	-0.004	-0.0038	-0.0043	-0.0047	0.0044
CCNYL1	Mem CD4	0.00049	-0.0095	-0.0032	0.0075	-0.0061	0.0021	0.024
CCP110	Mem CD4	0.0011	-0.0045	-0.021	0.0067	-0.013	-0.0042	-0.0066
CCPG1	Mem CD4	-0.0016	-0.016	-0.0013	-0.0003	-0.0067	-0.0038	0.0024
CCR1	Mem CD4	-0.014	0.013	-0.0085	0.0083	0.013	0.0013	-0.009
CCR10	Mem CD4	0.0052	0.0035	0.017	0.00043	-0.023	-0.012	0.016
CCR2	Mem CD4	0.0041	-0.0028	0.0065	0.0011	-0.028	-0.023	0.03
CCR3	Mem CD4	-0.0044	0.011	-0.003	0.0071	-0.023	0.0048	0.012
CCR4	Mem CD4	0.0067	0.0089	0.0013	0.0094	-0.039	-0.012	0.03
CCR5	Mem CD4	-0.018	-0.0046	-0.0069	0.019	-0.012	-0.0072	0.014
CCR6	Mem CD4	0.0081	0.0071	0.0087	0.00039	-0.021	-0.034	0.037
CCR7	Mem CD4	0.017	0.02	0.0047	-0.0095	-0.0036	0.0083	-0.016
CCR8	Mem CD4	0.0035	0.005	0.0087	-0.0025	-0.024	-0.012	0.036
CCR9	Mem CD4	0.00075	0.015	0.0025	0.0064	-0.0028	-0.0056	0.012
CCRL2	Mem CD4	-0.012	0.012	-0.0098	0.0089	0.003	0.0016	-0.0012
CCS	Mem CD4	0.0049	-0.0058	0.023	-0.0048	-0.0072	0.022	-0.0091
CCSAP	Mem CD4	0.008	0.0055	-0.0046	0.0051	-0.0077	-0.0057	0.015
CCSER1	Mem CD4	0.0089	-0.0036	0.0059	-0.0037	0.005	-0.018	0.014
CCSER2	Mem CD4	-0.0015	-0.0083	-0.0073	-0.0067	-0.0005	-0.011	0.021
CCT6B	Mem CD4	0.0028	-0.0022	-0.0053	0.00096	-0.0082	0.0046	0.013
CCT6P1	Mem CD4	0.0069	-0.00089	-0.0096	-0.0018	0.0071	0.002	0.007
CCT6P3	Mem CD4	0.0041	-0.0014	-0.002	-0.0002	0.00021	0.0018	0.0059
CCZ1	Mem CD4	-0.0012	0.0075	-0.0014	-0.0026	0.0012	0.0043	0.016
CCZ1B	Mem CD4	-0.0061	0.0009	-0.01	-0.0029	-0.005	-0.001	0.0038
CD101	Mem CD4	0.0034	-0.0044	0.0034	-0.0047	-0.0018	-0.0036	0.00014
CD109	Mem CD4	-0.013	0.0098	-0.0062	0.014	-0.0077	0.0098	0.0065
CD14	Mem CD4	0.012	0.0035	0.011	-0.011	0.012	-0.0019	-0.0021
CD151	Mem CD4	-0.0095	-0.002	0.013	0.0067	0.0017	-0.012	0.017
CD160	Mem CD4	-0.014	-0.011	-0.0027	0.00086	0.012	0.00076	-0.0048
CD164	Mem CD4	-0.014	0.009	-0.022	-0.0098	-0.0032	-0.018	-0.013
CD2	Mem CD4	-0.021	-0.015	0.00021	-0.0053	-0.007	0.0013	0.012
CD200	Mem CD4	0.00076	0.025	-0.0053	0.0015	-0.0056	0.00062	-0.00092
CD200R1	Mem CD4	0.018	0.00038	-0.001	-0.0086	-0.036	0.003	0.011
CD226	Mem CD4	-0.01	-0.02	-0.0098	0.0076	-0.013	-0.0082	0.01
CD244	Mem CD4	-0.014	-0.024	-0.0037	0.0026	0.0033	0.0026	-0.006
CD27	Mem CD4	0.014	0.023	0.011	-0.0067	-0.015	0.0016	-0.0014
CD27-AS1	Mem CD4	0.0016	0.0076	-0.0012	0.0099	0.00016	0.0085	0.0054
CD274	Mem CD4	0.0066	0.0054	-0.0045	0.0086	-0.023	-0.027	0.0024
CD28	Mem CD4	0.017	0.018	-0.0034	0.0037	-0.026	-0.015	0.0076
CD2AP	Mem CD4	0.00034	0.017	-0.014	0.009	0.0083	-0.017	-0.00084
CD300A	Mem CD4	-0.017	-0.019	-0.00095	0.0027	-0.0056	-0.0033	0.0054
CD320	Mem CD4	-0.018	-0.02	0.0087	3.90E-05	0.00032	0.002	-0.0065
CD38	Mem CD4	-0.011	0.02	-0.0091	0.012	-0.0045	0.018	-0.017
CD3D	Mem CD4	-0.021	0.004	-0.0012	-0.0079	0.005	0.012	-0.0041
CD3G	Mem CD4	-0.018	0.0016	-0.00093	0.0053	0.0065	0.015	-0.0066
CD40	Mem CD4	0.0047	-0.0034	0.0055	-0.0079	0.0099	-0.0037	-0.019
CD40LG	Mem CD4	0.0036	-0.0075	-0.0014	-0.0092	-0.014	-0.0093	0.0063
CD48	Mem CD4	-0.02	0.0047	-0.0098	-0.0077	0.013	-0.0039	-0.0032
CD5	Mem CD4	-0.0022	-0.0057	0.01	0.0029	-0.027	-0.0057	-0.015
CD52	Mem CD4	-0.021	-0.0012	0.0084	-0.0085	0.00075	0.0053	0.01
CD53	Mem CD4	-0.019	-0.0076	-0.0058	-0.0036	0.019	0.01	0.0063
CD55	Mem CD4	0.0051	0.017	-0.002	-0.0074	0.038	-0.00063	0.0008
CD58	Mem CD4	-0.017	-0.011	-0.0022	0.0034	-0.016	-0.015	0.038
CD59	Mem CD4	-0.011	0.022	-0.0018	-0.0051	-0.0038	-0.013	0.015
CD6	Mem CD4	-0.006	-0.015	0.014	-0.00021	-0.018	-0.0084	-0.015
CD63	Mem CD4	-0.016	-0.022	0.0049	-0.01	0.0084	-0.0086	0.0082
CD68	Mem CD4	-0.0037	0.013	-0.0065	-0.0029	0.014	0.0049	-0.013
CD69	Mem CD4	-0.0046	0.0017	-0.0025	-0.011	0.038	-0.003	0.012
CD7	Mem CD4	0.006	0.015	0.02	-0.011	0.0086	0.0058	-0.006
CD70	Mem CD4	-0.018	0.0058	0.0027	0.0028	0.013	-0.0074	0.011
CD72	Mem CD4	-0.012	-0.013	0.0025	0.0033	0.001	0.011	0.0021
CD74	Mem CD4	-0.024	0.0012	0.0014	0.0022	-0.0061	0.002	0.0047
CD79A	Mem CD4	0.0054	0.014	0.0066	-0.0037	-0.0021	0.0074	-0.0054
CD79B	Mem CD4	-0.002	0.02	0.012	-0.0033	-0.017	-0.0068	0.011
CD80	Mem CD4	-0.0066	0.017	6.60E-06	0.0019	0.011	-0.011	0.018
CD81	Mem CD4	-0.021	-0.0079	0.0082	-0.0019	0.012	-0.0068	0.005
CD82	Mem CD4	0.0031	0.014	0.016	-0.0012	-0.025	-0.026	0.02
CD83	Mem CD4	-0.0022	-0.0004	-0.003	-0.0027	-0.014	-0.011	-0.00046
CD84	Mem CD4	-0.0021	0.011	-0.0046	0.0055	0.0047	-0.0096	0.031
CD86	Mem CD4	-0.014	0.012	-0.0044	0.0077	0.0085	0.01	-0.0031
CD8A	Mem CD4	-0.014	-0.021	-0.00064	0.0013	0.0054	-0.0042	-0.0036
CD8B	Mem CD4	0.0028	0.009	0.00076	-0.003	0.0033	0.011	-0.021
CD9	Mem CD4	-0.0017	0.0021	-0.00048	-0.0048	0.022	-0.0085	-0.0023
CD93	Mem CD4	0.0015	-0.0076	0.0036	-0.00012	-0.012	0.0062	-0.00013
CD96	Mem CD4	0.0075	-0.017	-0.0058	-0.011	-0.011	-0.01	-0.00034
CD99L2	Mem CD4	0.0011	-0.0077	0.00081	0.0096	0.011	-0.0058	-0.011
CDADC1	Mem CD4	0.0047	-0.014	-0.01	0.00045	-0.0094	0.012	0.0032
CDAN1	Mem CD4	0.01	-0.013	0.012	0.014	-0.0066	0.0081	-0.0052
CDC14A	Mem CD4	0.018	0.0038	0.0027	0.0024	-0.00024	-0.012	0.014
CDC14B	Mem CD4	0.0029	-0.025	-0.00021	-0.0037	0.0052	-0.013	-0.0056
CDC16	Mem CD4	-0.0032	-0.009	-0.0083	0.0023	-0.0024	0.02	0.0066
CDC20	Mem CD4	-0.01	0.021	0.00089	0.0097	-0.019	0.014	0.0045
CDC25A	Mem CD4	-0.012	0.016	-0.0038	0.012	-0.012	0.011	0.001
CDC25B	Mem CD4	-0.0049	0.01	0.01	0.01	-0.0076	-0.0048	0.015
CDC34	Mem CD4	-0.015	-0.0013	0.022	-0.00013	-0.011	-0.0021	-0.0093
CDC37L1	Mem CD4	0.0068	-0.0009	-0.0099	-0.023	0.011	-0.0085	-0.0065
CDC37L1-AS1	Mem CD4	0.0028	0.0046	0.004	-0.0052	0.0034	0.014	0.0035
CDC42	Mem CD4	-0.0086	0.0033	-0.0026	0.0055	0.013	0.0067	0.0066
CDC42BPA	Mem CD4	0.0028	0.0019	0.0017	0.00031	0.009	-4.90E-05	0.0095
CDC42BPB	Mem CD4	0.015	0.0095	0.0079	0.0026	0.013	-0.0021	0.015
CDC42BPG	Mem CD4	0.013	0.0036	0.01	0.0059	0.0032	-0.00013	-0.0031
CDC42EP3	Mem CD4	-0.01	-0.026	0.0022	0.0017	-0.011	-0.014	0.012
CDC42SE1	Mem CD4	0.0032	0.0057	0.0016	0.0024	0.0073	0.019	-0.0024
CDC42SE2	Mem CD4	0.001	-0.0018	-0.0038	0.0017	0.0019	-0.011	-0.009
CDC45	Mem CD4	-0.013	0.018	-0.0028	0.011	-0.013	0.015	-0.0024
CDC6	Mem CD4	-0.013	0.018	-0.0058	0.012	-0.013	0.011	-0.0032
CDC7	Mem CD4	-0.012	-0.0007	-0.011	0.0075	-0.015	0.0064	0.0072
CDCA2	Mem CD4	-0.011	0.019	-0.0062	0.012	-0.015	0.013	0.0041
CDCA3	Mem CD4	-0.0083	0.016	-0.00028	0.0093	-0.016	0.012	-0.00038
CDCA4	Mem CD4	-0.015	-0.005	0.0055	0.0066	-0.019	-0.0055	-0.0049
CDCA5	Mem CD4	-0.012	0.018	-0.00048	0.012	-0.015	0.015	0.0013
CDCA7	Mem CD4	-0.014	0.016	-0.0045	0.014	-0.026	0.008	0.017
CDCA7L	Mem CD4	0.0002	0.016	-0.0017	0.0013	-0.0062	0.025	-0.02
CDCA8	Mem CD4	-0.016	0.014	-0.0021	0.003	-0.02	0.015	-0.0028
CDH1	Mem CD4	0.0059	0.0068	-0.0054	0.0015	-0.017	-0.005	0.0074
CDH23	Mem CD4	0.02	-0.00026	0.0088	0.0045	-0.0074	-0.0017	0.0015
CDH24	Mem CD4	0.0055	0.0081	0.0069	0.018	-0.002	-0.0049	-0.002
CDH26	Mem CD4	0.009	-0.0017	-0.00093	0.0056	0.0069	0.0041	0.0021
CDH4	Mem CD4	-0.00014	0.01	0.0037	0.00073	-0.0053	-0.017	0.0016
CDHR2	Mem CD4	0.0046	-0.017	0.0077	0.013	0.0024	0.002	-0.0062
CDHR3	Mem CD4	0.012	0.0074	-0.00024	0.0038	-0.0075	0.0051	0.016
CDIP1	Mem CD4	-0.0042	-0.0034	0.013	-0.0014	0.014	0.0011	-0.016
CDK1	Mem CD4	-0.012	0.019	-0.0042	0.01	-0.02	0.014	0.0027
CDK10	Mem CD4	0.0042	-0.0051	0.021	0.0019	0.00056	0.012	-0.0023
CDK11A	Mem CD4	-0.0023	0.0025	0.011	0.0041	0.014	0.014	0.023
CDK11B	Mem CD4	-0.004	-0.0021	0.015	0.0077	0.018	0.017	0.018
CDK12	Mem CD4	0.0011	0.0039	0.0044	0.017	0.02	0.0064	0.019
CDK14	Mem CD4	-0.0055	0.023	-0.0038	0.0056	0.0086	-0.014	0.0054
CDK19	Mem CD4	-0.00085	-0.0082	0.0014	0.017	-0.0059	0.0037	0.002
CDK2	Mem CD4	-0.014	0.00097	-0.007	0.00093	-0.00064	0.016	-0.02
CDK20	Mem CD4	0.015	-0.0041	0.0037	-0.0039	0.0007	0.0012	-0.0039
CDK2AP1	Mem CD4	-0.021	0.0012	-0.0031	-0.002	-0.01	0.013	-0.0018
CDK2AP2	Mem CD4	-0.02	-0.011	0.013	-0.004	-0.014	-0.0011	0.0003
CDK5	Mem CD4	-0.014	0.015	0.0052	0.0023	-0.0016	0.01	0.00072
CDK5R1	Mem CD4	0.014	0.0014	0.0095	-0.0053	-0.0082	0.0025	-0.0029
CDK6	Mem CD4	0.0063	-0.0013	-0.0037	0.0051	0.028	-0.0011	0.00078
CDK7	Mem CD4	-0.0097	0.0072	-0.014	-0.011	-0.013	0.012	0.0058
CDK8	Mem CD4	-0.00029	-0.0013	-0.0084	-0.0057	0.014	-0.012	0.0032
CDKAL1	Mem CD4	0.0023	-0.0011	-0.0046	0.0012	0.00094	-0.0016	0.0034
CDKL1	Mem CD4	-0.013	-2.60E-05	-0.0075	0.012	0.0075	0.0094	0.00033
CDKL2	Mem CD4	-0.00053	-0.0032	-0.0032	-0.0033	0.00047	9.10E-05	0.0051
CDKL3	Mem CD4	0.0021	-0.0071	-0.0004	-0.0068	-0.0044	0.0075	0.00029
CDKL5	Mem CD4	0.0085	-0.01	-0.0034	0.0012	0.0058	-0.005	0.0015
CDKN1A	Mem CD4	-0.014	0.0087	0.0017	-0.0015	0.012	-0.02	0.0081
CDKN1B	Mem CD4	0.0067	-0.0015	0.003	0.016	0.0058	0.012	0.02
CDKN2A	Mem CD4	-0.019	0.0088	0.0064	0.0074	-0.0024	0.0035	0.012
CDKN2B	Mem CD4	-0.009	0.011	0.0041	-0.0054	0.026	-0.021	0.011
CDKN2B-AS1	Mem CD4	-0.012	0.00041	-0.00024	0.0034	0.014	-0.0012	0.019
CDKN2C	Mem CD4	-0.0031	0.0095	0.0016	-0.0019	-0.025	0.0084	0.008
CDKN2D	Mem CD4	-0.01	-0.011	0.014	-0.0088	-0.011	-0.016	0.0042
CDKN3	Mem CD4	-0.011	0.018	-0.0038	0.01	-0.021	0.017	0.0079
CDNF	Mem CD4	0.0075	0.0026	0.0058	0.0054	-0.0056	0.0058	-0.004
CDO1	Mem CD4	-0.0068	0.0013	0.0036	-0.0031	0.026	-0.00034	0.013
CDON	Mem CD4	0.009	-0.0062	0.0055	-0.0012	-0.0087	0.0055	0.0025
CDPF1	Mem CD4	-0.0026	-0.0086	0.015	-0.018	-0.0023	0.0024	-0.0065
CDR2	Mem CD4	0.014	0.018	0.0027	-0.0048	-0.019	-0.0081	0.0081
CDT1	Mem CD4	-0.014	0.019	0.0015	0.014	-0.011	0.013	-0.0041
CDYL	Mem CD4	0.0065	-0.0094	0.0028	-0.0051	0.0086	-0.0099	0.0017
CDYL2	Mem CD4	-0.00042	0.016	-0.0063	0.012	-0.0045	-0.0099	0.00089
CEACAM1	Mem CD4	0.00014	0.023	-0.0066	-0.0023	0.026	-0.0039	0.0086
CEACAM21	Mem CD4	0.01	-0.0029	0.0042	-0.006	-0.0031	-0.0068	0.00081
CEBPA	Mem CD4	-0.019	-0.011	0.0027	0.008	-0.0027	-0.0062	-0.0061
CEBPB	Mem CD4	-0.013	-0.006	0.0058	-0.013	0.022	0.0037	0.0023
CEBPD	Mem CD4	-0.012	-0.00033	0.0057	0.0078	-0.012	0.0044	0.0064
CEBPG	Mem CD4	-0.0049	-0.0039	-0.014	-0.0054	-0.01	-0.012	-0.013
CEBPZ	Mem CD4	-0.0012	0.0042	-0.011	-0.022	0.002	-0.0075	-0.0092
CEBPZOS	Mem CD4	0.008	-0.0012	-0.0032	-0.014	0.013	0.0071	0.0056
CECR5	Mem CD4	0.00038	0.0097	0.016	-0.0075	-0.012	0.0067	-0.025
CECR7	Mem CD4	0.0077	0.0014	-0.0042	0.0017	-0.0056	0.0036	-0.0067
CELA1	Mem CD4	0.0071	-0.0026	0.0068	-0.0087	0.0032	0.034	-0.012
CELF2	Mem CD4	-0.0052	-0.00097	-0.0029	0.007	0.018	0.021	0.0028
CELF2-AS1	Mem CD4	0.0054	-0.0055	0.0038	0.025	0.015	0.021	0.0073
CELF6	Mem CD4	0.0069	0.00056	-0.0057	0.012	0.0043	-0.00083	-0.00045
CELSR1	Mem CD4	0.0079	-0.00054	0.0082	-0.0017	0.004	0.0025	0.0017
CELSR2	Mem CD4	-0.0011	-0.011	0.0068	0.0095	0.0086	-0.0019	-0.014
CELSR3	Mem CD4	0.0012	0.0042	-0.00078	0.012	0.0053	0.0007	-0.0062
CEMIP	Mem CD4	0.0095	-0.0064	0.0016	0.015	-0.00041	0.0093	0.0092
CEMP1	Mem CD4	0.0082	-0.0068	0.015	0.00037	-0.002	-0.0062	-0.0035
CENPA	Mem CD4	-0.0095	0.018	-0.004	0.01	-0.018	0.019	0.0021
CENPB	Mem CD4	-0.0039	0.0025	0.0079	0.0098	0.016	0.007	-0.0019
CENPBD1	Mem CD4	0.0074	0.0055	0.004	0.00015	-0.0078	0.0018	0.001
CENPBD1P1	Mem CD4	0.0052	-0.0076	0.025	-0.0016	-0.0054	-0.0053	0.00033
CENPE	Mem CD4	-0.013	0.015	-0.0049	0.013	-0.024	0.016	0.017
CENPF	Mem CD4	-0.0052	0.023	-0.0057	0.007	-0.021	0.019	0.0027
CENPH	Mem CD4	-0.0039	0.0072	-0.0012	-0.006	-0.008	0.0097	-0.005
CENPI	Mem CD4	-0.0098	0.0082	-0.007	0.0075	-0.011	0.014	0.0061
CENPJ	Mem CD4	0.0011	-0.011	0.00047	0.0031	-0.0026	0.0045	-0.0092
CENPK	Mem CD4	0.0024	0.0051	-0.0094	0.00012	-0.00093	0.0078	0.00014
CENPL	Mem CD4	-0.007	0.0039	-0.0092	-0.00078	-0.0041	0.0022	-0.0033
CENPM	Mem CD4	-0.0044	0.02	0.01	0.011	-0.023	0.0073	0.017
CENPN	Mem CD4	-0.014	0.016	-0.0084	0.01	-0.015	0.0085	0.0023
CENPO	Mem CD4	-0.01	0.0033	-5.90E-05	0.017	-0.0088	0.02	0.0016
CENPP	Mem CD4	-0.0081	0.011	-0.0021	0.011	-0.0037	0.014	-0.0056
CENPQ	Mem CD4	-0.0035	0.0037	-0.012	-0.0096	-0.0022	-0.01	-0.0025
CENPT	Mem CD4	0.0077	-0.021	0.021	-0.00043	0.0028	0.0024	0.0064
CENPU	Mem CD4	-0.013	0.016	-0.0071	0.0087	-0.015	0.01	0.00095
CENPV	Mem CD4	0.017	-0.0065	0.0032	-0.0085	-0.009	0.013	-0.0093
CENPW	Mem CD4	-0.012	0.019	-0.0038	0.0076	-0.015	0.019	0.0049
CEP112	Mem CD4	0.0071	0.003	0.00072	-0.00079	0.0017	-0.017	0.032
CEP126	Mem CD4	0.0012	-0.024	-0.0019	0.00031	-0.0072	0.0014	-0.006
CEP128	Mem CD4	0.0017	-0.0006	-0.005	0.015	-0.015	-0.004	0.025
CEP131	Mem CD4	0.0025	-0.0015	0.02	0.016	-0.016	-0.0012	-0.0061
CEP135	Mem CD4	0.013	0.011	-0.0093	0.0022	0.00095	-0.0015	0.0038
CEP152	Mem CD4	-0.00062	-0.0032	-0.011	0.0064	-0.0078	0.0093	-0.0015
CEP162	Mem CD4	-0.0045	-0.0034	-0.014	-0.0089	-0.0024	-0.0019	0.011
CEP164	Mem CD4	-0.0015	0.011	0.0066	0.015	-0.0042	0.0052	0.027
CEP170	Mem CD4	0.018	0.0079	-0.0063	0.0073	-0.0009	-0.0073	-0.0036
CEP19	Mem CD4	0.006	0.0088	0.0013	-0.015	-0.016	-0.0037	0.0036
CEP192	Mem CD4	0.0052	-0.0018	-0.015	0.025	-0.0032	0.00092	-0.0015
CEP290	Mem CD4	0.0044	-0.0076	-0.0058	-0.0013	0.016	0.012	0.016
CEP295	Mem CD4	0.0067	0.0038	-0.0094	0.0069	0.0051	0.022	0.011
CEP41	Mem CD4	-0.006	0.013	-0.0081	0.001	-0.0015	0.017	-0.024
CEP44	Mem CD4	0.013	-0.0029	-0.012	-0.003	-0.0078	-0.004	0.0024
CEP55	Mem CD4	-0.013	0.018	-0.0041	0.0093	-0.022	0.012	0.0058
CEP57L1	Mem CD4	-0.00083	-0.0067	-0.01	-0.0019	-0.0075	0.011	0.011
CEP68	Mem CD4	0.022	0.0023	0.007	-0.0075	-0.0042	-0.011	-0.0021
CEP70	Mem CD4	0.013	0.0029	-0.0017	-0.011	0.0073	-0.0026	-0.006
CEP72	Mem CD4	0.012	0.0033	0.012	0.0086	-0.0035	-0.0024	-0.0089
CEP76	Mem CD4	0.0012	-0.0014	-0.0078	-0.0016	-0.011	-0.00073	0.0048
CEP78	Mem CD4	-0.019	-0.016	-0.0092	0.012	-0.0057	0.0078	-0.0019
CEP83	Mem CD4	0.011	-0.00013	-0.0052	-0.0058	-0.0083	0.00041	0.0042
CEP85	Mem CD4	0.0008	-0.0087	-0.009	0.012	-0.0066	-0.0013	-0.0035
CEP85L	Mem CD4	0.013	-1.80E-05	-0.0029	0.0054	0.0072	0.013	0.017
CEP89	Mem CD4	0.0022	-0.0069	0.0056	0.0077	-0.0028	0.0021	0.0077
CEP97	Mem CD4	0.0016	0.0029	-0.011	0.021	0.0019	-0.002	0.0097
CERCAM	Mem CD4	-0.014	-0.017	-0.0015	0.0054	0.0091	0.0022	-0.0058
CERK	Mem CD4	0.0084	-0.019	0.0098	0.0099	-0.025	-0.017	0.0088
CERKL	Mem CD4	-0.00096	0.0079	-0.014	0.0031	0.006	-0.015	0.013
CERS3	Mem CD4	0.0087	0.0019	-0.0022	0.0016	0.00086	0.0039	-0.0011
CERS4	Mem CD4	-0.0044	-0.0073	0.014	-0.001	0.0046	-0.0031	0.0039
CERS6	Mem CD4	0.015	0.0099	-0.0072	0.0035	-0.0095	0.02	-0.0098
CES1	Mem CD4	-0.017	-0.017	-0.0018	0.002	0.0055	0.01	-0.0059
CES4A	Mem CD4	0.0045	0.0089	0.0033	-0.00059	0.016	0.0045	0.012
CETN2	Mem CD4	-0.0081	-0.01	0.00099	-0.02	0.008	-0.0027	0.00052
CETN3	Mem CD4	0.0043	0.0025	-0.0076	-0.024	0.0017	0.0072	0.0097
CETP	Mem CD4	0.0023	0.008	-0.0025	0.017	0.0033	0.0054	0.0047
CFAP36	Mem CD4	0.017	0.0062	0.0061	-0.012	-0.0099	-9.30E-05	0.021
CFAP44	Mem CD4	0.013	-0.00038	-0.0035	0.015	0.0084	-0.0012	-0.0001
CFAP45	Mem CD4	-0.0006	0.00087	0.0013	0.0017	-0.0013	-0.0049	0.0091
CFAP58-AS1	Mem CD4	-0.014	-0.017	-0.0052	0.0014	0.0032	0.0016	-0.0026
CFAP70	Mem CD4	0.013	-0.00055	-0.0023	-0.008	-0.006	0.011	0.012
CFAP97	Mem CD4	0.0066	-0.0073	-0.01	-0.018	-0.0077	-0.018	0.0089
CFD	Mem CD4	-0.0018	0.0036	0.0083	-0.0059	0.014	0.0037	0.00025
CFDP1	Mem CD4	5.00E-06	0.006	0.0039	-0.015	-0.011	0.0089	0.012
CFH	Mem CD4	-0.0017	-0.019	0.0012	-0.0029	0.0038	-0.026	0.027
CFL1	Mem CD4	-0.024	0.0021	0.0098	-0.0067	0.00085	0.0075	-0.00012
CFL1P1	Mem CD4	0.013	-0.0029	0.007	-0.01	0.0029	0.0033	-0.0013
CFL2	Mem CD4	0.0063	-0.0062	-0.0044	-0.012	-0.0011	-0.012	0.0045
CFLAR-AS1	Mem CD4	0.005	0.0024	-0.0061	0.018	0.0051	0.0091	0.017
CFP	Mem CD4	0.0092	0.019	0.015	-0.005	0.0046	-0.0014	0.00046
CGN	Mem CD4	0.007	-0.0039	0.00013	0.00037	0.0016	-0.0009	0.0047
CGRRF1	Mem CD4	-5.90E-05	-0.0076	-0.0054	-0.022	-0.0027	-0.013	0.018
CH17-340M24.3	Mem CD4	-0.0044	0.0027	0.0022	-0.0039	0.0091	0.011	-0.0066
CHAC2	Mem CD4	-0.013	0.0036	-0.0072	-0.011	-0.0041	0.011	0.0017
CHAF1A	Mem CD4	-0.013	0.012	0.00019	0.017	-0.011	0.0083	-0.0037
CHAF1B	Mem CD4	-0.013	0.013	-0.0039	0.014	-0.012	0.013	0.0012
CHAMP1	Mem CD4	-0.0008	0.01	-0.0038	0.0091	0.012	-0.0025	-0.0081
CHCHD1	Mem CD4	-0.013	0.015	0.0036	-0.0078	5.80E-05	0.0059	0.0093
CHCHD10	Mem CD4	-0.0046	0.0062	0.0099	-0.0073	0.014	0.0041	-0.0011
CHCHD2	Mem CD4	-0.02	0.012	0.013	-0.0052	-9.40E-05	0.004	0.0035
CHCHD4	Mem CD4	-0.0058	0.0067	-0.0053	-0.018	-0.012	-0.0042	-0.00078
CHCHD5	Mem CD4	-0.012	0.0062	0.017	-0.0011	-0.0012	0.0086	0.002
CHCHD6	Mem CD4	0.0047	-0.008	0.018	-0.0073	0.0084	0.0035	-0.0039
CHD1L	Mem CD4	0.0015	0.0023	-0.0051	0.0021	-0.0056	0.013	-0.011
CHD3	Mem CD4	0.013	0.0018	0.0078	0.016	0.0072	0.017	-0.0042
CHD4	Mem CD4	0.0085	0.0024	-0.0045	0.017	-0.0086	-0.013	-0.015
CHD6	Mem CD4	0.0092	-0.0048	-0.00034	0.013	0.021	0.018	0.0082
CHD7	Mem CD4	0.021	0.011	0.0061	-0.0035	-0.0026	0.00033	0.0022
CHD8	Mem CD4	-0.00066	0.0035	-0.0073	0.025	0.02	0.0047	-0.0017
CHD9	Mem CD4	-0.0044	-0.023	-0.009	0.011	-0.0032	0.0046	0.017
CHDH	Mem CD4	0.0071	0.0055	0.0044	0.0061	-0.018	0.005	0.016
CHEK1	Mem CD4	-0.0085	0.022	-0.00072	0.0068	-0.025	0.0069	0.005
CHEK2	Mem CD4	0.0041	0.016	-0.0072	-0.0063	-0.0032	0.012	-0.0056
CHERP	Mem CD4	0.0021	0.0055	0.026	0.013	-0.003	-0.013	-0.016
CHI3L2	Mem CD4	-0.0064	0.019	-0.0096	0.0034	-0.0086	0.018	-0.013
CHIC1	Mem CD4	0.0083	-0.0071	-0.0092	0.0026	0.0035	-0.0092	0.0068
CHKA	Mem CD4	0.0081	0.0019	0.002	0.009	-0.0038	0.011	0.0072
CHKB-AS1	Mem CD4	0.012	0.003	0.0028	0.0078	0.0012	0.0099	0.0043
CHM	Mem CD4	0.0007	0.0018	-0.013	-0.0014	0.0086	-0.0029	-0.0072
CHML	Mem CD4	0.012	-0.0043	-0.007	0.0056	0.0052	0.0065	-0.011
CHMP1A	Mem CD4	-0.019	0.0073	0.018	0.0028	-0.0078	-0.0045	-0.004
CHMP2A	Mem CD4	-0.021	0.014	0.0078	-0.0071	-0.0012	4.10E-05	0.0042
CHMP4A	Mem CD4	-0.019	0.011	-0.0018	-0.015	0.0019	0.0035	0.0054
CHMP4B	Mem CD4	-0.0074	0.005	0.011	0.0074	0.013	0.013	0.0035
CHMP5	Mem CD4	-0.013	0.023	-0.012	-0.002	0.014	-0.0075	-0.0016
CHMP6	Mem CD4	-0.0032	0.0019	0.025	0.0047	0.0034	0.0076	-0.011
CHMP7	Mem CD4	0.019	0.015	0.0045	-0.0015	-0.015	-0.00042	-0.016
CHN1	Mem CD4	0.0018	0.016	0.00032	-0.0041	-0.0052	-0.025	0.024
CHN2	Mem CD4	-0.012	-0.02	-0.0033	0.0025	-0.004	-0.012	0.011
CHODL	Mem CD4	0.0011	-0.0025	0.002	-0.0018	0.00074	-0.02	0.0051
CHP1	Mem CD4	-0.018	0.0012	-0.0021	-0.00046	-0.0065	0.013	0.014
CHPF	Mem CD4	-0.0095	0.0034	0.015	0.0057	-0.0071	-0.019	-0.008
CHPF2	Mem CD4	-0.0029	-0.0014	0.013	0.024	-0.00011	-0.032	-0.0079
CHPT1	Mem CD4	0.0046	-0.015	0.0021	-0.0076	-0.0073	0.011	0.00078
CHRM3-AS2	Mem CD4	0.015	0.0053	0.0012	-0.0046	0.00034	0.0095	-0.0038
CHRNA5	Mem CD4	0.00061	0.0029	0.0018	0.0046	-0.01	-0.0031	0.002
CHRNA6	Mem CD4	-0.00084	0.019	-0.0025	0.0086	-0.012	0.0024	0.0016
CHRNB1	Mem CD4	-0.0061	0.007	0.004	-0.013	-0.0053	0.0053	-0.0013
CHST10	Mem CD4	-0.0073	-0.019	-0.0038	0.007	0.0057	0.0089	-0.012
CHST11	Mem CD4	-0.011	-0.0056	0.012	0.016	0.0062	0.0068	0.023
CHST12	Mem CD4	-0.023	-0.006	0.0061	0.0099	0.00035	-0.0027	-0.0062
CHST14	Mem CD4	-0.0064	0.0035	0.01	0.00096	0.0093	0.0018	0.0047
CHST2	Mem CD4	0.0025	0.023	0.0027	0.0061	-0.011	0.012	-0.0038
CHST7	Mem CD4	-0.0054	0.018	0.014	0.009	-0.025	-0.013	0.017
CHSY1	Mem CD4	-0.012	-0.01	-0.0045	0.0031	0.0086	0.0012	-0.0033
CHTF18	Mem CD4	0.00081	-0.0078	0.021	0.014	-0.0065	0.00085	-0.01
CHURC1	Mem CD4	0.0053	0.00012	-0.012	-0.0091	0.0078	0.0039	0.013
CIAPIN1	Mem CD4	-0.0098	0.008	-0.005	-0.017	0.02	0.02	-0.022
CIART	Mem CD4	0.011	0.002	0.0041	-0.0029	0.02	-0.015	0.013
CIC	Mem CD4	0.00059	0.0051	0.019	0.018	0.015	-0.0005	-0.0005
CIDECP	Mem CD4	-0.0053	-0.0095	0.0017	0.00047	-0.0025	0.012	0.0066
CIITA	Mem CD4	-0.02	-0.006	-0.0022	0.016	-0.0084	0.0033	0.0078
CIPC	Mem CD4	0.011	0.0025	-0.0076	0.0031	-0.017	-0.015	-0.01
CIRBP-AS1	Mem CD4	0.0075	-0.0022	0.012	0.017	0.014	0.0057	0.0041
CISD1	Mem CD4	-0.01	0.013	-0.0029	-0.009	-0.0068	0.014	0.0022
CISD2	Mem CD4	-0.0043	0.0031	-0.0084	-0.019	-0.018	-0.0034	0.019
CISD3	Mem CD4	-0.023	-0.0046	0.0088	0.00072	0.0041	0.0053	-0.003
CISH	Mem CD4	-0.0022	0.015	0.0033	-0.0076	0.031	-0.022	0.0043
CIT	Mem CD4	-0.0058	0.014	-0.00056	0.019	-0.017	0.0055	-0.00031
CITED2	Mem CD4	-0.0059	0.0067	0.019	-0.0035	0.02	-0.015	0.021
CITED4	Mem CD4	0.009	0.016	0.02	-0.0038	0.015	-0.01	-0.0027
CKAP2	Mem CD4	-0.0049	0.011	-0.0092	-0.0027	-0.034	0.00023	0.0049
CKAP2L	Mem CD4	-0.013	0.016	-0.0054	0.014	-0.013	0.015	0.0044
CKAP4	Mem CD4	0.019	0.0015	0.013	-0.01	-0.0041	-0.019	0.0042
CKAP5	Mem CD4	-0.0039	0.0014	-0.02	0.021	-0.012	-0.015	-0.02
CKB	Mem CD4	-0.0043	-0.0064	0.01	-0.005	0.003	-0.0066	0.0064
CKLF	Mem CD4	-0.0079	-0.0016	0.0057	-0.0036	-0.00014	0.0033	0.011
CKMT2-AS1	Mem CD4	0.014	0.0034	-0.0013	-0.014	0.0023	-0.0014	0.0046
CKS1B	Mem CD4	-0.0096	0.015	-0.0019	-0.0051	-0.0016	0.011	-0.0011
CKS2	Mem CD4	-0.015	0.02	-0.0041	-0.0036	-0.0068	0.0096	0.0079
CLASP1	Mem CD4	0.0076	-0.0061	-0.012	0.028	0.0048	-0.013	-0.014
CLASP2	Mem CD4	0.012	-0.0088	-0.014	0.018	-0.011	-0.0097	-0.0092
CLASRP	Mem CD4	0.0073	0.00011	0.024	0.0087	0.014	0.01	0.0053
CLCC1	Mem CD4	0.018	-0.0097	-0.0054	-0.0039	0.0063	-0.0088	0.0051
CLCF1	Mem CD4	-0.0088	-0.026	0.0043	0.00023	-0.0085	-0.01	0.005
CLCN2	Mem CD4	0.0027	-0.012	0.0092	0.0025	5.60E-05	0.0049	0.0037
CLCN3	Mem CD4	0.0087	-0.0059	-0.016	0.0066	-0.0073	-0.011	-0.011
CLCN5	Mem CD4	0.001	-0.0052	0.0002	0.0088	0.0043	0.012	0.0043
CLCN6	Mem CD4	0.0019	-0.013	0.0012	0.015	0.0054	0.0057	-0.0098
CLCN7	Mem CD4	-0.0024	0.0039	0.02	0.029	0.00011	-0.0049	-0.012
CLDN12	Mem CD4	0.0082	-0.0026	-0.0048	-0.0044	-0.0018	-0.014	0.012
CLDN15	Mem CD4	0.014	-0.0015	0.012	0.0085	0.0047	0.0063	0.0029
CLDN5	Mem CD4	-0.0031	0.013	0.002	-0.0081	0.035	0.0066	-0.0059
CLDN7	Mem CD4	0.0066	0.0064	0.0076	-0.0051	0.014	-0.008	0.0097
CLDND1	Mem CD4	0.006	0.019	-0.0056	-0.0023	-0.027	-0.022	0.021
CLDND2	Mem CD4	-0.011	-0.019	-0.0014	0.0034	0.0066	0.0065	0.0038
CLEC16A	Mem CD4	0.011	0.0028	-0.0033	0.026	-0.002	0.0044	-0.0089
CLEC2B	Mem CD4	-0.013	-0.019	-0.01	-0.01	0.0046	0.011	-0.0028
CLEC4A	Mem CD4	0.0023	0.0018	-0.0051	-0.0027	0.00034	0.0065	-0.0011
CLECL1	Mem CD4	0.0056	-0.005	0.0016	-0.0029	-0.026	0.0039	0.016
CLHC1	Mem CD4	0.0062	0.0046	-0.0057	-0.00053	3.80E-05	0.0045	0.014
CLIC1	Mem CD4	-0.025	-0.0022	-0.00048	-0.0025	-0.0027	-0.0089	0.015
CLIC3	Mem CD4	-0.019	-0.016	0.0071	0.0074	0.0025	0.0048	0.0032
CLIC4	Mem CD4	-0.012	-0.013	-0.003	-0.002	0.0017	-0.008	-0.0037
CLIC5	Mem CD4	0.0057	-0.015	0.0052	0.0098	-0.017	-0.016	0.026
CLIP2	Mem CD4	0.0053	-0.015	0.01	0.01	0.0036	-0.0094	0.0022
CLIP3	Mem CD4	0.0067	0.0061	0.0054	0.0087	-0.012	0.0065	-0.0029
CLIP4	Mem CD4	0.0021	-0.018	-0.016	0.00064	-0.004	-0.017	-0.0043
CLK1	Mem CD4	0.0039	-0.0081	-0.012	-0.014	-0.0047	0.0019	-0.0088
CLK4	Mem CD4	0.0067	-0.0061	-0.014	-0.015	-0.0073	0.0048	-0.011
CLMP	Mem CD4	0.0037	0.0067	0.00038	-0.0032	0.012	-0.013	0.0054
CLN5	Mem CD4	0.017	0.015	-0.0042	-0.015	-0.0028	-0.0078	0.003
CLN6	Mem CD4	0.0018	0.0061	0.0091	0.0047	-0.0041	0.0056	0.01
CLN8	Mem CD4	0.013	-0.0027	0.0071	0.005	-0.009	0.016	0.0032
CLNK	Mem CD4	-0.0027	0.018	0.00013	0.0073	0.0053	-0.0054	0.0077
CLOCK	Mem CD4	0.013	-0.0089	-0.0042	0.011	-0.0087	-0.0097	0.024
CLP1	Mem CD4	-0.011	-0.0013	-0.0053	-0.0024	-0.0064	0.0077	-0.01
CLPB	Mem CD4	-0.0071	-0.00019	0.0019	0.01	-0.00089	0.0063	-0.015
CLPP	Mem CD4	-0.0068	0.014	0.026	-0.0061	-0.0023	0.0043	-0.0013
CLPTM1	Mem CD4	-0.0048	-0.0052	0.017	0.0074	0.00095	-0.012	0.0032
CLSPN	Mem CD4	-0.016	0.017	-0.0053	0.011	-0.017	0.013	0.0055
CLSTN1	Mem CD4	0.00093	-0.00038	0.011	0.024	0.017	-0.021	0.0034
CLSTN3	Mem CD4	-0.01	-0.013	0.0032	0.011	-0.0017	-0.0051	0.0022
CLTA	Mem CD4	-0.019	0.014	0.0049	0.0025	-0.0048	0.01	-0.0017
CLTB	Mem CD4	-0.015	0.0059	0.023	3.10E-05	-0.02	0.007	-0.0042
CLTC	Mem CD4	-0.0023	-0.0093	-0.023	0.02	-0.014	-0.017	-0.013
CLTCL1	Mem CD4	0.00041	-0.014	0.00056	0.00063	-0.0048	0.0053	-0.0042
CLU	Mem CD4	-0.009	-0.013	0.0072	0.0011	-0.0041	-0.012	0.025
CLUAP1	Mem CD4	0.015	0.019	0.0015	-0.0079	0.011	-0.0024	0.0029
CLUH	Mem CD4	-0.0041	-0.0043	0.014	0.025	0.015	-0.0072	-0.018
CLUHP3	Mem CD4	0.0094	-0.00022	0.0076	0.0021	0.0053	0.0032	0.0089
CLYBL	Mem CD4	0.0089	0.0054	0.00063	-0.018	-0.0077	-0.0056	0.0043
CMAHP	Mem CD4	0.00063	0.011	-0.013	0.0074	-0.0033	-0.0039	0.013
CMC1	Mem CD4	-0.015	-0.01	-0.0013	-0.0093	-0.0015	0.0074	0.0045
CMC2	Mem CD4	-0.015	0.014	-0.0068	-0.011	-0.0034	0.0057	0.015
CMC4	Mem CD4	0.0045	-0.0051	0.004	-0.023	0.0056	-0.0011	0.013
CMIP	Mem CD4	-0.0023	-0.014	0.007	0.0063	0.0034	0.017	0.017
CMKLR1	Mem CD4	-0.014	-0.022	-0.0036	0.006	-0.0048	0.0057	-0.0044
CMPK2	Mem CD4	-0.011	0.024	-0.0079	0.005	0.017	-0.014	-0.014
CMSS1	Mem CD4	0.0011	0.0016	-0.0034	-0.017	0.0046	-0.0048	0.0048
CMTM1	Mem CD4	-0.0049	-0.0047	0.0056	0.0066	-0.0042	-0.0022	-0.015
CMTM3	Mem CD4	-0.016	-0.0028	0.012	-0.0061	-0.0037	-0.0072	0.0098
CMTM4	Mem CD4	0.0062	-0.0045	0.0019	0.011	0.0054	0.0043	-0.0035
CMTM6	Mem CD4	-0.0058	0.011	-0.0047	-0.013	0.0092	-0.034	0.031
CMTM7	Mem CD4	0.0028	0.011	0.011	-0.0038	-0.0084	0.0039	0.017
CMTM8	Mem CD4	0.0075	0.0088	0.00053	-0.0081	-0.0095	0.001	0.0034
CMTR1	Mem CD4	-0.0078	0.019	-0.0073	0.019	0.018	-0.0072	-0.013
CMYA5	Mem CD4	5.00E-06	0.00056	-0.0041	0.0076	-0.0086	-0.0052	0.0015
CNEP1R1	Mem CD4	-0.0086	-0.014	-0.014	-0.013	-0.0077	-0.00088	0.0065
CNIH1	Mem CD4	-0.0033	0.014	-0.016	-0.015	-0.0054	0.005	0.0038
CNKSR1	Mem CD4	0.0064	0.011	0.0012	-0.0041	0.011	0.0032	0.0022
CNKSR2	Mem CD4	0.017	0.0081	0.0013	-0.0033	-0.0074	0.015	-0.0041
CNN2	Mem CD4	-0.0028	0.016	0.013	0.0045	-0.03	8.70E-05	-0.0043
CNN3	Mem CD4	0.016	-0.0081	0.0031	-0.0093	-0.001	-0.00086	-0.016
CNNM1	Mem CD4	0.0079	0.0087	-0.0065	0.0013	0.0022	0.0053	-0.0072
CNNM2	Mem CD4	0.0077	-0.0078	0.0047	0.015	-0.0016	0.01	0.0072
CNNM4	Mem CD4	-0.0099	-0.0059	0.0018	0.017	-0.0065	-0.0085	0.0046
CNOT1	Mem CD4	0.0067	0.00046	-0.017	0.022	-0.0021	-0.024	-0.022
CNOT3	Mem CD4	-0.0033	0.0094	0.014	0.0048	0.0076	-0.0068	0.0062
CNOT6	Mem CD4	0.00024	-0.0071	-0.02	0.015	-0.0048	-0.0027	-0.013
CNOT6L	Mem CD4	0.0027	-0.0086	-0.014	0.011	0.016	0.0048	0.0091
CNP	Mem CD4	-0.012	0.025	0.00013	0.011	0.0024	-0.0071	-0.016
CNPY4	Mem CD4	0.007	-0.0044	0.0076	0.0033	-0.0059	-0.0064	0.007
CNST	Mem CD4	0.02	0.015	-0.0036	-0.0016	-0.012	4.70E-05	-0.0039
CNTD1	Mem CD4	0.0056	-0.0073	-0.0017	0.011	-0.003	0.0097	0.015
CNTLN	Mem CD4	-0.0054	0.019	-0.0069	0.013	0.00087	-0.00052	0.0027
CNTNAP1	Mem CD4	0.014	-0.00058	0.0099	0.01	-0.0069	-0.0021	0.024
CNTROB	Mem CD4	0.006	-0.0036	0.0086	0.018	-0.0095	-0.00035	-0.016
COA3	Mem CD4	-0.018	0.01	0.0052	-0.015	0.0038	0.0041	-0.0054
COA4	Mem CD4	-0.011	0.015	0.0077	-0.01	0.0073	0.005	-0.0045
COA6	Mem CD4	-0.0056	0.021	-0.0019	-0.013	0.00015	0.0076	0.012
COA7	Mem CD4	-0.012	0.0019	-0.0032	0.0039	0.005	0.0079	-0.0035
COG5	Mem CD4	0.0072	-0.0022	-0.0064	0.0061	-0.0042	-0.003	-0.00041
COG6	Mem CD4	0.0047	-0.0083	-0.015	-0.012	-0.013	-0.012	-0.0023
COIL	Mem CD4	0.0028	-0.0043	-0.0061	-0.016	-0.007	0.0031	-0.00027
COL18A1	Mem CD4	0.014	0.0034	0.0072	0.0016	-0.0063	0.015	-0.013
COL4A3BP	Mem CD4	-0.0086	0.0016	-0.0068	0.0078	0.0068	0.012	0.0045
COL5A2	Mem CD4	0.0046	0.0081	0.0023	0.004	-0.0053	0.0073	-0.0044
COL5A3	Mem CD4	0.007	0.0041	0.01	0.013	-0.012	0.0031	0.0078
COL6A1	Mem CD4	0.012	-0.0095	0.011	-0.001	0.002	0.0044	-0.0025
COL6A2	Mem CD4	-0.0027	-0.024	0.0053	0.00061	-0.0027	0.0086	-0.0068
COL6A3	Mem CD4	0.0078	0.0049	0.0019	0.01	-0.016	0.012	0.00061
COL6A4P2	Mem CD4	-0.0048	-0.0053	-0.0011	0.0058	-0.001	0.00045	0.015
COL9A2	Mem CD4	0.0014	0.018	0.0073	0.0043	0.016	-0.019	0.0062
COLGALT1	Mem CD4	0.0025	-0.0064	0.014	0.011	-0.0031	-0.011	-0.011
COLGALT2	Mem CD4	-0.012	-0.024	-0.0037	0.0061	-0.0029	0.00052	-0.0025
COLQ	Mem CD4	0.0069	-0.0059	0.0068	0.0022	-0.0047	-0.0076	0.017
COMMD4	Mem CD4	-0.021	-0.0015	0.011	0.003	0.0075	0.0049	0.00079
COMMD5	Mem CD4	-0.018	0.00098	0.015	-0.00099	-0.0052	-0.0014	-0.007
COMMD6	Mem CD4	-0.0045	0.00038	0.0083	-0.022	0.0062	0.016	0.013
COMMD7	Mem CD4	-0.012	-0.013	0.00098	-0.018	0.0018	0.0083	0.00022
COMMD8	Mem CD4	-0.016	-0.0052	-0.011	-0.021	-0.0041	0.0036	0.0085
COMT	Mem CD4	-0.017	0.0075	0.015	-0.0045	-0.0025	0.0024	-0.015
COMTD1	Mem CD4	-0.011	-0.0087	0.026	0.0037	-0.0032	-0.0017	0.0062
COPE	Mem CD4	-0.02	0.0035	0.021	-0.0025	-0.013	-0.0008	-0.0022
COPG2	Mem CD4	0.0035	0.0013	-0.0062	0.0082	0.00023	0.0016	0.013
COPG2IT1	Mem CD4	0.0079	0.0014	-0.0009	0.0088	0.0019	0.0064	0.0022
COPRS	Mem CD4	-0.01	0.0023	0.0029	0.00092	-0.00063	0.017	-0.002
COPS2	Mem CD4	-0.001	0.011	-0.015	-0.008	0.0041	0.0018	0.0032
COPZ2	Mem CD4	-0.016	-0.012	0.00082	-0.002	0.0084	0.0042	-0.0021
COQ10A	Mem CD4	0.0084	-0.018	0.00079	-0.0057	0.0023	0.0036	0.0023
COQ2	Mem CD4	-0.007	0.007	-0.0027	0.0024	-0.0053	0.0059	0.0068
COQ3	Mem CD4	-0.0025	0.002	-0.0071	-0.018	-0.0029	0.013	-0.0083
COQ5	Mem CD4	-0.0089	0.016	-0.011	-0.0037	0.00084	0.013	-0.0065
COQ7	Mem CD4	0.0094	-0.012	-0.0025	-0.013	-0.00096	0.0061	-0.011
CORO1A	Mem CD4	-0.018	0.0097	0.02	0.0047	-0.016	0.0014	-0.018
CORO1B	Mem CD4	-0.0032	0.022	0.018	-0.0028	-0.013	-0.0006	0.0089
CORO1C	Mem CD4	-0.017	-0.0055	-0.01	0.0058	-0.011	-0.0022	-0.0034
CORO2A	Mem CD4	0.012	0.001	0.011	-0.0032	-0.00043	-0.012	0.013
CORO6	Mem CD4	-0.0039	-0.02	0.0059	0.0035	0.0012	0.0011	0.0091
CORO7	Mem CD4	-0.0017	0.0087	0.026	0.0074	-0.0084	-0.019	0.016
COTL1	Mem CD4	-0.0019	0.021	0.011	0.0019	-0.034	0.0018	0.017
COX10-AS1	Mem CD4	0.015	-0.00013	-0.0078	-0.0044	-0.0061	0.022	0.0084
COX16	Mem CD4	-0.00016	0.0082	0.0089	-0.0047	0.006	0.0066	-0.0041
COX17	Mem CD4	-0.017	0.0091	0.0048	-0.0099	0.0069	-0.0019	0.0087
COX18	Mem CD4	0.006	0.0019	-0.0036	0.003	0.0066	-0.00076	0.00042
COX5A	Mem CD4	-0.019	0.02	-0.0011	-0.0028	-0.0053	0.0054	0.0055
COX5B	Mem CD4	-0.017	0.014	0.014	-0.01	-0.0006	0.0069	0.0019
COX6A1	Mem CD4	-0.021	0.012	0.0095	-0.011	0.00034	0.0059	0.0059
COX6B1	Mem CD4	-0.014	0.015	0.0095	-0.014	0.0086	0.012	0.0053
COX6C	Mem CD4	-0.014	0.016	-0.00076	-0.018	0.012	0.018	0.012
COX7A2	Mem CD4	-0.016	0.014	0.0008	-0.017	0.0082	0.0069	0.0099
COX7B	Mem CD4	-0.018	0.013	-0.0003	-0.015	0.0087	0.0072	0.0097
COX7C	Mem CD4	-0.0064	0.016	0.0046	-0.018	0.012	0.014	0.012
COX8A	Mem CD4	-0.02	0.013	0.016	0.00064	0.0021	0.0076	-0.0016
CP	Mem CD4	0.006	-0.0035	-0.0079	0.0076	0.0012	0.0074	0.0085
CPA5	Mem CD4	-0.004	0.02	-0.0013	0.0056	-0.0018	-0.00065	0.0017
CPAMD8	Mem CD4	0.0085	0.0013	0.0017	-0.01	0.02	-0.0096	-0.00037
CPD	Mem CD4	-0.0053	-0.024	-0.01	0.015	0.0069	-0.0085	-0.0039
CPEB2	Mem CD4	-0.003	-0.0068	-0.0085	0.016	-0.00032	-0.0084	0.0039
CPEB3	Mem CD4	0.0024	-0.0023	-0.004	0.014	0.0072	-0.012	0.0045
CPEB4	Mem CD4	0.003	-0.011	-0.011	0.015	0.0019	-0.0056	0.0087
CPM	Mem CD4	-0.0012	0.024	-0.003	0.0059	-0.011	-0.0008	0.015
CPNE1	Mem CD4	-0.0022	0.0023	0.0025	-0.0078	-0.0017	0.0035	-3.50E-05
CPNE2	Mem CD4	0.0096	0.0021	0.01	-0.014	-0.0086	-0.00097	0.011
CPNE5	Mem CD4	-0.0081	0.0058	0.0016	0.0066	-0.012	-0.0081	-0.0018
CPNE7	Mem CD4	-0.0056	0.014	0.0046	0.0078	-0.022	0.0017	0.016
CPNE8	Mem CD4	-0.00059	-0.005	-0.0067	0.0015	-0.0038	-0.0048	0.0065
CPOX	Mem CD4	0.0038	0.0087	-0.0057	-0.0044	-0.017	-0.0057	0.011
CPPED1	Mem CD4	-0.021	-0.0013	-0.00022	0.0015	-0.013	-0.0072	0.0083
CPQ	Mem CD4	0.004	-0.022	0.0051	-0.0071	-0.0011	0.0044	0.0042
CPSF1	Mem CD4	0.0018	0.0065	0.021	0.017	-0.016	-0.013	-0.012
CPSF3	Mem CD4	-0.013	0.013	-0.018	-0.0008	-0.0056	0.0098	-0.0046
CPSF4	Mem CD4	-0.0033	0.0052	0.017	0.0022	-0.00042	0.0058	-0.011
CPT1A	Mem CD4	-0.0017	-0.0065	-0.0028	0.013	-0.017	0.0017	0.0031
CPT1C	Mem CD4	0.0011	0.011	-0.0053	-0.0044	0.0061	-0.0029	0.004
CPT2	Mem CD4	0.0034	0.015	0.00027	0.0023	0.009	0.00044	-0.0053
CPTP	Mem CD4	-0.0055	0.0075	0.022	-0.00083	-0.01	-0.012	-0.0017
CR1	Mem CD4	0.016	0.0022	0.0035	-0.0035	0.00023	-0.014	-0.0013
CR2	Mem CD4	0.018	0.0026	-0.00087	-0.0058	0.00063	-0.0027	-0.0094
CRACR2A	Mem CD4	-0.00011	-0.0077	-0.00062	0.027	0.011	0.0021	0.0018
CRACR2B	Mem CD4	-0.011	0.0054	0.0011	0.0097	-0.0035	0.0035	-0.00013
CRADD	Mem CD4	-0.014	-0.0078	-0.0035	-0.0043	0.0081	0.012	0.0049
CRAMP1L	Mem CD4	0.0037	-0.00098	0.0055	0.029	0.014	0.0021	-0.0059
CRAT	Mem CD4	0.0079	-0.0077	0.018	0.0031	-0.0099	-0.0099	-0.0037
CRB3	Mem CD4	0.0089	0.014	0.0069	-0.0068	0.0033	-0.012	-0.011
CREB3L2	Mem CD4	0.0047	-0.014	0.0042	0.013	-0.003	-0.023	0.019
CREB3L4	Mem CD4	-0.00041	0.00085	-0.0031	-0.00046	-0.0057	0.0038	-0.0055
CREBBP	Mem CD4	0.0028	-0.0048	0.0089	0.018	0.02	0.0041	0.0048
CREBL2	Mem CD4	0.019	0.0019	-0.0031	-0.014	-0.013	-0.029	0.0047
CREBZF	Mem CD4	0.013	-0.019	-0.0043	0.011	-0.0054	0.0023	4.00E-05
CREG1	Mem CD4	0.0096	0.015	-0.004	-0.0076	0.0077	0.0025	-0.0093
CRELD1	Mem CD4	0.0056	-0.0082	0.011	-0.011	0.0085	0.013	-0.0069
CRELD2	Mem CD4	-0.02	-0.0023	0.011	-0.0014	0.00032	0.0042	-0.0003
CREM	Mem CD4	-0.017	0.013	-0.0059	-0.0039	0.019	-0.0042	0.012
CRHR1-IT1	Mem CD4	0.015	0.0021	0.0047	0.0038	0.0036	0.01	0.005
CRIM1	Mem CD4	-0.0092	-0.019	-0.00087	0.013	0.0072	0.0065	0.011
CRIP1	Mem CD4	-0.0097	-0.006	0.022	-0.006	-0.015	-0.0089	0.027
CRIP2	Mem CD4	0.011	0.004	0.021	-0.0099	-0.0067	-0.024	0.023
CRIPAK	Mem CD4	0.0065	-0.005	0.0068	0.0056	0.0033	0.011	0.0066
CRIPT	Mem CD4	0.015	-0.0079	-0.017	0.008	-0.0045	0.0063	0.0088
CRISPLD2	Mem CD4	0.011	0.00051	0.0056	-0.00036	0.013	-0.0019	0.0041
CRLF3	Mem CD4	0.018	-0.004	-0.0087	-0.015	-0.023	0.0059	-0.018
CROCC	Mem CD4	0.0087	-0.0057	0.025	0.017	-0.0017	-0.014	-0.014
CROCCP2	Mem CD4	-0.00011	-0.0021	0.0079	-0.00084	-0.00047	-0.0032	-0.014
CROCCP3	Mem CD4	0.014	-0.0059	0.0058	0.018	0.008	0.00097	0.0036
CROT	Mem CD4	-0.01	-0.0048	-0.015	0.00077	-0.0085	-0.02	0.013
CRTAM	Mem CD4	-0.0085	-0.014	-0.0035	1.20E-05	0.0079	-0.00074	-0.0094
CRTAP	Mem CD4	0.0088	-0.016	0.013	-0.0031	-0.0032	-0.026	0.0081
CRTC1	Mem CD4	0.013	-0.00021	0.019	0.0078	-0.0047	0.012	0.0036
CRTC3	Mem CD4	0.01	0.024	0.002	0.0073	0.011	-0.0049	-0.013
CRY1	Mem CD4	-0.00038	-0.02	-0.0015	-0.0024	-0.016	-0.011	0.0069
CRYBB2P1	Mem CD4	0.0004	-0.0067	-0.0056	-0.0042	-0.0052	0.02	0.003
CRYBG3	Mem CD4	0.018	-0.0019	-0.00029	0.004	-0.0024	-0.025	0.0042
CRYGS	Mem CD4	0.009	-0.0048	-0.00011	0.0003	-0.0042	0.0067	0.016
CRYL1	Mem CD4	0.0026	-0.0077	0.0054	-0.0083	-0.011	0.0026	0.00013
CRYZ	Mem CD4	-0.0078	-0.0064	-0.0098	-0.0097	0.0068	-0.01	0.0029
CRYZL1	Mem CD4	0.015	-0.0068	-0.0082	-0.01	-0.0015	0.012	0.016
CSAD	Mem CD4	0.015	0.0083	0.01	0.0096	0.0034	0.02	0.018
CSF1	Mem CD4	0.006	0.0074	0.01	0.0092	-0.022	-0.027	0.012
CSF2RB	Mem CD4	-0.00037	0.019	-0.0026	0.009	-0.0022	-0.021	0.0069
CSGALNACT1	Mem CD4	0.019	-0.0043	0.0024	-0.0097	-0.02	0.0047	0.0047
CSK	Mem CD4	-0.012	0.014	0.018	0.0097	-0.021	0.00015	0.00026
CSNK1D	Mem CD4	-0.0067	-0.0069	0.0047	0.016	0.013	0.0014	-0.0044
CSNK1G2	Mem CD4	-0.0066	-0.0037	0.031	0.012	-0.0075	-0.0063	-0.016
CSNK1G3	Mem CD4	-0.0015	-0.014	-0.012	-0.0062	-0.012	-0.018	4.20E-05
CSNK2A2	Mem CD4	0.00072	-0.0011	-0.0012	-0.0015	0.014	0.0031	0.0049
CSRNP1	Mem CD4	-0.0014	0.016	0.0056	0.011	0.014	-0.024	0.0015
CSRNP2	Mem CD4	0.0056	-0.0067	-0.0037	0.0098	0.0079	-0.012	-0.004
CSRP1	Mem CD4	-0.016	0.0052	0.0059	0.003	-0.0047	-0.0057	0.0091
CSRP2	Mem CD4	0.012	-0.0022	-0.0034	0.014	-0.0018	0.0045	0.0055
CSRP2BP	Mem CD4	0.0057	-0.0062	-0.011	-0.0065	-0.0039	-0.0044	-0.023
CST3	Mem CD4	-0.012	-0.014	-0.003	-0.0042	0.009	0.0099	-0.011
CST7	Mem CD4	-0.021	-0.016	0.00033	0.0063	-0.0053	-0.0045	0.0097
CSTB	Mem CD4	-0.008	0.0048	0.012	-0.013	-0.008	-0.0014	0.017
CSTF2T	Mem CD4	-0.00034	0.0053	-0.0074	0.0099	0.018	0.0023	-0.0039
CSTF3	Mem CD4	-0.0026	0.017	-0.02	0.002	-0.014	0.003	-0.002
CSTF3-AS1	Mem CD4	-0.00011	0.0043	-0.0053	-0.0043	-0.0039	0.0075	-0.01
CTAGE7P	Mem CD4	0.0068	-0.003	-0.005	0.014	-0.0035	0.0062	0.0044
CTBP1	Mem CD4	-0.012	-0.0022	0.013	0.0041	0.0094	-0.006	-0.013
CTBP1-AS	Mem CD4	-0.0049	-0.003	0.0037	0.018	0.0068	-0.001	0.0065
CTBP1-AS2	Mem CD4	0.00047	-0.003	0.0072	0.00041	0.022	-0.0083	-0.015
CTBP2	Mem CD4	-0.0065	-0.0057	0.0016	0.0032	0.011	0.0046	-0.003
CTBS	Mem CD4	-0.002	0.019	-0.015	-0.0036	0.0011	-0.00064	0.0068
CTC-338M12.4	Mem CD4	0.002	-0.0056	0.0048	0.014	-0.0027	0.0095	0.011
CTC1	Mem CD4	0.012	0.0026	0.0011	0.017	-3.20E-05	-0.0048	-0.012
CTD-2201I18.1	Mem CD4	0.013	0.0064	-0.0033	0.012	-0.0097	-0.003	0.00046
CTDNEP1	Mem CD4	-0.0065	-0.00074	0.0091	-0.012	0.015	-0.0074	0.02
CTDP1	Mem CD4	-0.004	0.0067	0.012	0.012	-0.0096	-0.019	-0.012
CTDSP1	Mem CD4	-0.013	-0.02	0.013	0.0075	-0.0071	0.0042	0.0043
CTDSP2	Mem CD4	0.018	0.0017	0.0063	0.0042	0.00021	-0.01	-0.0026
CTH	Mem CD4	0.0081	-0.017	0.0049	-0.0029	-0.0022	0.0011	-0.0078
CTLA4	Mem CD4	-0.0086	0.0097	-0.0026	0.014	-0.012	0.0029	0.023
CTNNA1	Mem CD4	-0.015	-0.013	-0.0038	0.0051	-0.0039	-0.021	0.015
CTNNAL1	Mem CD4	-0.0074	0.0097	-0.0037	-0.00057	-0.015	0.013	0.00038
CTNNB1	Mem CD4	0.0044	-0.0056	-0.0081	0.0077	-0.0055	-0.0034	-0.0058
CTNNBIP1	Mem CD4	-0.0073	-0.011	0.0089	-0.0034	0.0014	6.70E-05	0.0044
CTNS	Mem CD4	-0.0033	-0.008	0.005	0.0088	-0.0018	0.0066	0.0026
CTPS1	Mem CD4	-0.0074	0.016	-0.01	0.0074	-0.0044	0.011	-0.005
CTPS2	Mem CD4	0.014	-0.00014	-0.0034	-0.0026	0.0038	-0.011	-0.012
CTRL	Mem CD4	0.0023	0.0033	0.0092	0.015	0.01	-0.0017	0.0026
CTSA	Mem CD4	0.0094	0.0092	0.01	-0.0085	-0.014	-0.02	0.02
CTSB	Mem CD4	-0.0049	-0.0059	0.0017	0.0011	-0.024	-0.0054	0.013
CTSC	Mem CD4	-0.023	-0.012	-0.0059	0.005	0.00062	-0.0002	0.0037
CTSD	Mem CD4	-0.021	-0.011	0.013	0.0031	-0.0041	0.0086	-0.015
CTSF	Mem CD4	0.0091	-0.0089	0.0085	-0.0093	0.0022	8.70E-05	-0.0034
CTSH	Mem CD4	-0.0016	0.0053	0.0087	-0.0017	0.00061	-0.022	0.03
CTSK	Mem CD4	0.0082	-0.0022	-0.0058	0.012	-0.00073	-0.0028	0.011
CTSL	Mem CD4	0.013	0.006	0.0026	-0.0071	-0.02	0.012	-0.0099
CTSO	Mem CD4	0.0039	-0.0067	-0.011	-0.019	0.009	-0.019	-0.0098
CTSS	Mem CD4	-0.016	0.0092	-0.018	-0.0068	0.014	-0.0098	-0.0022
CTSW	Mem CD4	-0.0096	-0.018	0.0026	-0.00045	0.0078	-0.002	-0.0086
CTSZ	Mem CD4	-0.00094	0.0043	0.0027	0.0028	0.011	0.003	0.0071
CTTNBP2NL	Mem CD4	-0.0009	0.01	-0.0018	0.004	0.012	-0.0082	0.0028
CTU1	Mem CD4	-0.0095	0.001	0.027	0.0024	0.001	-0.0016	-0.013
CTU2	Mem CD4	-0.0038	0.0019	0.021	0.0018	0.004	0.009	-0.0098
CUBN	Mem CD4	0.012	0.002	0.00079	0.0064	0.0018	0.0067	0.0086
CUL4B	Mem CD4	0.0095	0.0058	-0.024	0.0083	-0.013	-0.0088	-0.013
CUL7	Mem CD4	0.0085	0.0035	0.0031	0.018	0.0091	-0.013	-0.0064
CUL9	Mem CD4	0.015	0.0056	0.002	0.027	0.0037	-0.0088	-0.013
CUX1	Mem CD4	0.0093	-0.022	0.0082	0.0049	0.0048	0.0021	-0.0079
CWF19L2	Mem CD4	0.0068	-0.0012	-0.0045	-0.0098	0.012	0.011	0.0095
CX3CR1	Mem CD4	-0.02	-0.013	-0.0051	0.0096	-0.0027	-0.0018	-0.00052
CXADR	Mem CD4	0.013	0.00076	-6.80E-05	-0.0023	0.0016	-0.016	0.0029
CXCL10	Mem CD4	-0.0097	0.022	-0.0028	0.0076	0.0052	-0.013	-0.012
CXCL13	Mem CD4	-0.013	0.018	-0.0066	0.0072	0.016	0.0035	0.0056
CXCL16	Mem CD4	0.012	-0.0064	0.0062	-0.011	-0.018	-0.01	0.001
CXCR1	Mem CD4	-0.018	-0.015	-0.0025	0.0049	0.0078	0.0049	-0.0043
CXCR2	Mem CD4	-0.016	-0.02	-0.0052	0.0031	0.0092	0.0028	-0.0047
CXCR2P1	Mem CD4	-0.0059	0.021	-0.0055	0.011	0.015	-0.0072	-0.0058
CXCR3	Mem CD4	-0.012	0.001	0.013	0.01	-0.033	-0.018	0.018
CXCR4	Mem CD4	-0.0036	0.0019	0.0037	-0.011	0.038	0.00029	0.0046
CXCR5	Mem CD4	0.012	0.012	0.0069	0.0013	-0.033	-0.016	0.01
CXCR6	Mem CD4	-0.012	-0.0062	-1.90E-05	0.012	-0.021	-0.00073	0.014
CXorf21	Mem CD4	-0.0035	0.028	-0.0068	0.0011	0.00021	-0.003	-0.0077
CXorf23	Mem CD4	0.0039	-0.0025	-0.014	0.016	-0.0019	0.0039	0.013
CXorf38	Mem CD4	-0.0074	-0.0051	-0.00055	0.00015	0.0045	0.0089	-0.00097
CXorf40A	Mem CD4	-0.014	-0.0024	-0.0026	-0.0042	0.00088	0.0046	-0.012
CXorf40B	Mem CD4	-0.012	-0.0094	0.0046	-0.014	0.0035	-0.0094	-0.009
CXorf56	Mem CD4	0.0033	0.0047	-0.0035	-0.0064	0.004	0.0034	-0.0018
CXorf57	Mem CD4	0.011	-0.018	-0.0021	-0.014	-0.0035	-0.012	0.0064
CXorf58	Mem CD4	0.0078	0.0065	0.0017	-0.0012	0.022	0.0078	0.016
CXorf65	Mem CD4	0.01	-0.0059	-0.0023	0.0023	0.0029	0.0029	0.014
CXXC5	Mem CD4	-0.0013	0.0097	0.0072	0.0033	-0.0076	-0.01	-0.001
CYB561	Mem CD4	-0.00028	-0.014	0.014	0.0018	-0.016	-0.033	0.027
CYB561D1	Mem CD4	0.014	-0.02	0.0053	-0.00014	-0.0073	0.0037	-0.0066
CYB561D2	Mem CD4	-0.021	-0.0091	0.0097	0.0012	0.0013	0.0059	0.0023
CYB5A	Mem CD4	0.00073	0.0077	0.0062	-0.021	0.014	-0.0085	0.0032
CYB5D1	Mem CD4	0.0095	-0.004	-0.0053	-0.0028	-0.0038	-0.0085	-0.0064
CYB5D2	Mem CD4	0.005	-0.0031	0.0098	-0.0071	-0.00015	0.013	0.0082
CYB5R1	Mem CD4	0.015	-0.012	0.0075	-0.018	0.0024	0.0011	-0.0062
CYB5R3	Mem CD4	-0.012	-0.0097	0.02	-0.0067	-0.0083	-0.011	-0.0019
CYB5R4	Mem CD4	-0.017	0.0055	-0.016	-0.0041	-0.01	-0.00072	0.013
CYB5RL	Mem CD4	0.012	-0.0024	-0.0038	0.0064	-0.00024	0.0022	-0.0052
CYBA	Mem CD4	-0.021	-0.0054	0.021	-0.0021	-0.00025	-0.0042	-0.0027
CYBRD1	Mem CD4	0.0058	0.0026	-0.0014	0.002	-0.026	0.012	0.003
CYC1	Mem CD4	-0.023	-0.0029	0.0099	0.00056	-0.0031	0.0096	-0.0065
CYCS	Mem CD4	-0.015	0.0057	-0.019	-0.011	0.0084	-0.0046	0.0071
CYFIP1	Mem CD4	0.0065	0.0085	0.0062	0.0015	-0.00057	-0.04	0.022
CYHR1	Mem CD4	0.0014	-0.0064	0.027	-0.0078	0.0049	-0.0019	-0.0043
CYLD	Mem CD4	0.012	0.021	-0.0091	-0.005	0.00026	-0.022	0.0031
CYP24A1	Mem CD4	0.0023	0.0092	-0.00037	-0.0019	0.0032	-0.011	0.01
CYP27B1	Mem CD4	0.0072	0.0032	0.002	0.0025	-0.0085	-0.014	0.004
CYP2E1	Mem CD4	0.011	-0.0013	0.0048	-0.00071	-0.003	-0.011	0.0091
CYP2J2	Mem CD4	-0.0042	0.023	-0.0076	-0.0018	0.023	-0.012	-0.0097
CYP2R1	Mem CD4	-0.0014	-0.02	-0.0035	-0.01	0.0012	0.019	0.0042
CYP2U1	Mem CD4	0.006	-0.019	-0.005	-0.0087	-0.0028	0.00018	-0.016
CYP3A5	Mem CD4	0.011	-0.0089	-0.0073	0.0032	0.0054	0.015	0.0065
CYP4F12	Mem CD4	0.0043	-0.0069	0.0034	-0.00017	0.013	-0.013	0.015
CYP4F22	Mem CD4	-0.012	-0.021	0.003	-0.0002	-0.0054	0.00055	0.0062
CYP4F29P	Mem CD4	-0.0016	-0.0027	0.0003	0.0076	0.0039	0.006	0.0036
CYP4F35P	Mem CD4	0.0033	-0.0094	0.00074	0.0027	0.004	0.0072	0.0024
CYP4V2	Mem CD4	0.0063	-0.0099	-0.0095	0.0031	-0.006	-0.018	-0.00054
CYP51A1	Mem CD4	-0.015	-0.017	-0.0079	-0.0026	0.0098	-0.0052	-0.0066
CYSLTR1	Mem CD4	0.0095	0.016	-0.0026	-0.011	-0.0014	-0.0025	0.005
CYSLTR2	Mem CD4	0.0092	0.015	-0.0055	-0.003	0.012	-0.01	0.022
CYSTM1	Mem CD4	-0.007	0.0067	0.0043	-0.017	0.004	-0.014	0.034
CYTH3	Mem CD4	0.012	-0.015	0.0074	-0.00068	-0.016	-0.016	0.012
CYTH4	Mem CD4	-0.01	-0.023	0.0081	0.0045	0.015	0.00032	-0.0016
CYTIP	Mem CD4	-0.0016	0.0053	-0.0046	-0.011	0.036	0.01	-0.01
D2HGDH	Mem CD4	0.0065	-0.0013	0.021	0.019	-0.0039	0.0085	-0.0022
DAAM1	Mem CD4	0.012	0.0036	0.0012	-0.00083	-0.0069	-0.011	0.022
DAB1	Mem CD4	0.011	0.0015	-6.70E-05	0.0027	-0.011	-0.017	0.009
DAB2	Mem CD4	-0.007	-0.011	-0.0029	0.0036	-0.0082	0.0097	-0.0076
DACT1	Mem CD4	0.0042	0.011	-0.00014	-0.012	0.032	0.0053	-0.0076
DAG1	Mem CD4	-0.00094	0.0005	0.0021	0.018	0.0066	-0.0077	0.0066
DAGLA	Mem CD4	0.0068	0.009	0.0092	0.0024	0.0042	-0.017	0.013
DAGLB	Mem CD4	0.0076	-0.0047	0.0042	0.0033	-0.01	0.011	-0.016
DANCR	Mem CD4	0.01	-0.01	0.014	-0.018	0.002	0.0048	0.023
DAPK2	Mem CD4	-0.019	-0.014	-0.0017	0.0097	0.0045	0.00062	0.0051
DAPK3	Mem CD4	-0.012	0.0027	0.021	0.012	-0.0062	-0.0081	-0.0056
DAPP1	Mem CD4	-0.001	0.029	-0.0074	0.0017	0.0013	-0.0094	0.0038
DARS	Mem CD4	-0.00013	0.017	-0.0052	-0.016	0.03	-0.0045	0.012
DARS-AS1	Mem CD4	0.0044	0.0044	0.011	0.0016	0.013	-0.00096	0.01
DARS2	Mem CD4	-0.0046	0.00049	-0.01	0.0098	-0.0074	0.012	-0.0046
DAZAP1	Mem CD4	-0.0039	0.0083	0.014	0.019	0.016	0.0047	0.0082
DBF4	Mem CD4	-0.0082	0.013	-0.0075	-0.0095	-0.015	0.0059	0.013
DBF4B	Mem CD4	0.0048	0.0089	-0.00096	0.015	0.0069	0.0083	0.0041
DBH-AS1	Mem CD4	0.015	0.0014	0.0053	0.0019	-0.0073	0.02	0.00068
DBI	Mem CD4	-0.025	-0.00072	-0.0022	-0.01	0.0038	0.011	0.004
DBN1	Mem CD4	0.002	-0.0062	0.0052	-0.0028	0.00017	-0.0063	-0.0064
DBNDD1	Mem CD4	0.01	-0.00078	0.0085	-0.0031	-0.0054	-0.0062	-0.007
DBNL	Mem CD4	-0.018	0.0098	0.012	0.00079	-0.011	0.0087	-0.012
DBP	Mem CD4	0.012	-0.00068	0.028	-0.0071	-0.018	-0.0096	-0.0077
DBT	Mem CD4	0.005	0.0085	-0.014	0.0061	0.00088	0.0041	-0.014
DCAF13	Mem CD4	-0.017	0.006	-0.014	-0.011	-0.008	0.0063	-0.0029
DCAF13P3	Mem CD4	0.0044	-0.0016	-0.0061	0.0063	-0.0012	0.0041	0.014
DCAF15	Mem CD4	0.00068	0.0021	0.023	0.00094	0.0058	-0.0022	0.0093
DCAF16	Mem CD4	0.012	0.0029	-0.0076	0.0066	0.0051	0.0027	-0.00058
DCAF17	Mem CD4	0.012	-0.0069	-0.019	0.0016	0.00049	-0.0088	-0.011
DCAF4	Mem CD4	0.0039	0.009	0.0032	0.0019	0.01	0.0038	-0.00038
DCAKD	Mem CD4	0.0077	0.0039	0.012	0.0071	-0.0014	0.0063	0.00025
DCBLD1	Mem CD4	-0.015	-0.0078	-0.0066	0.0082	0.0013	0.0039	0.0028
DCBLD2	Mem CD4	0.013	-0.0046	0.00035	-0.0083	-0.0041	0.0074	-0.013
DCDC2B	Mem CD4	0.0076	-0.0073	0.0069	0.0071	0.0022	0.0089	0.0068
DCHS1	Mem CD4	0.02	-0.0037	0.0077	-0.0015	0.0058	-0.0059	-0.0085
DCLRE1A	Mem CD4	-0.017	0.0031	-0.016	0.014	-0.0092	-0.0015	-0.0026
DCLRE1B	Mem CD4	-0.0057	-0.00073	-0.0093	-0.003	0.0091	-0.0051	-0.0097
DCP2	Mem CD4	0.011	0.0034	-0.017	0.0082	-0.011	0.0008	0.011
DCPS	Mem CD4	-0.017	0.0076	0.0047	0.0012	-0.014	0.0086	0.00032
DCTN5	Mem CD4	-0.0062	-0.00084	-0.016	-0.0033	0.0014	-0.0046	-0.016
DCTN6	Mem CD4	-0.0078	0.0061	-0.013	-0.01	0.011	0.0034	-0.0071
DCTPP1	Mem CD4	-0.012	0.019	0.0058	-0.013	0.0027	-0.00085	0.00023
DCUN1D2	Mem CD4	0.0038	-0.01	-0.004	5.70E-05	-0.0063	0.012	-0.0066
DCUN1D3	Mem CD4	-0.0057	0.0015	-0.0061	0.013	-0.0024	-0.00046	-0.011
DCUN1D4	Mem CD4	0.012	-0.015	-0.011	-0.0099	-0.005	-0.013	-0.0043
DCUN1D5	Mem CD4	-0.014	0.0097	-0.0056	-0.0081	-0.0064	0.0068	0.013
DCXR	Mem CD4	0.00058	0.011	0.019	-0.012	-0.012	0.012	-0.0084
DDAH2	Mem CD4	-0.0086	-0.012	0.016	-0.0034	-0.011	0.0025	-0.011
DDB2	Mem CD4	-0.0048	0.005	0.0013	0.014	0.016	0.0018	0.025
DDHD1	Mem CD4	-0.0083	0.012	-0.014	0.022	-6.60E-05	-0.0078	-0.0058
DDHD2	Mem CD4	0.014	-0.019	-0.0079	0.0013	-0.0083	-0.0048	0.0097
DDI2	Mem CD4	-0.0046	0.011	-0.0064	0.019	0.006	-0.0039	-0.001
DDIAS	Mem CD4	-0.009	0.013	-0.0099	0.0056	-0.0026	0.008	-0.012
DDIT3	Mem CD4	-0.004	-0.002	-0.0031	-0.0095	0.013	0.0027	-0.02
DDIT4	Mem CD4	-0.011	-0.0031	0.0058	-0.0039	0.031	0.0066	-0.00012
DDIT4L	Mem CD4	-0.012	-0.013	-0.00068	0.0059	0.00082	0.00072	0.00043
DDR1	Mem CD4	0.0012	-0.0024	0.011	-0.0059	0.021	0.011	-0.016
DDRGK1	Mem CD4	-0.0099	0.0026	0.021	0.0058	-0.0027	0.0027	-0.0071
DDTL	Mem CD4	0.007	-0.0088	0.0011	0.0039	-0.0023	-0.00088	0.00078
DDX11	Mem CD4	-0.0013	0.0025	0.0029	0.011	-0.00011	0.0039	0.0029
DDX11L2	Mem CD4	0.0014	-0.00023	-0.0014	0.0056	-0.0038	0.0018	0.0042
DDX12P	Mem CD4	0.007	0.004	0.0017	0.021	0.0021	-0.0047	-0.00033
DDX17	Mem CD4	0.0081	0.0013	0.0035	0.015	0.017	0.025	0.02
DDX26B	Mem CD4	0.0096	-0.0047	-0.013	-0.0074	-0.014	-0.007	-0.0088
DDX31	Mem CD4	0.0093	0.0048	-0.0086	0.0058	0.0084	0.0082	-0.011
DDX3X	Mem CD4	0.0052	0.0072	-0.01	-0.0015	0.0035	-0.016	-0.014
DDX42	Mem CD4	0.0032	0.0056	0.0012	0.0025	0.0094	0.0054	0.012
DDX43	Mem CD4	-0.00054	0.00015	-0.0037	-6.70E-05	-0.0058	-0.004	0.0037
DDX49	Mem CD4	-0.014	0.007	0.016	0.0063	-0.0077	0.012	-0.0059
DDX51	Mem CD4	0.0074	-3.10E-05	0.024	0.011	0.0052	0.01	-0.0067
DDX54	Mem CD4	-0.0065	0.0089	0.021	0.0055	-0.0012	-0.012	-0.021
DDX58	Mem CD4	-0.011	0.024	-0.013	0.0054	0.015	-0.014	-0.011
DDX59	Mem CD4	-0.0052	0.00039	-0.0079	-0.00013	-0.0012	-0.0051	0.0059
DDX6	Mem CD4	-0.0011	-0.0036	-0.009	0.014	0.015	0.015	0.0037
DDX60	Mem CD4	-0.012	0.022	-0.013	0.0093	0.017	-0.015	-0.014
DDX60L	Mem CD4	-0.0088	0.019	-0.015	0.014	0.014	-0.018	-0.012
DEAF1	Mem CD4	0.0018	0.015	0.023	-0.0032	-0.0071	-0.00058	-0.012
DECR1	Mem CD4	-0.016	0.015	-0.01	-0.0062	-0.013	0.023	0.0067
DECR2	Mem CD4	0.00082	-0.0034	0.01	4.50E-05	-0.0017	-0.0033	-0.0061
DEDD2	Mem CD4	-0.0098	-0.01	0.026	-0.0062	-0.0084	-0.007	-0.0054
DEF8	Mem CD4	-0.0025	-0.0098	0.01	-0.00046	3.70E-05	-0.011	-0.0042
DENND1A	Mem CD4	0.0022	0.0085	-0.0023	0.026	0.0032	0.011	-0.0016
DENND1B	Mem CD4	-0.005	-0.014	-0.0091	0.0077	-0.014	0.009	0.018
DENND2C	Mem CD4	0.0035	-0.019	-0.003	-0.0014	-0.005	0.0033	-0.0073
DENND2D	Mem CD4	0.0081	0.0065	-0.0081	-0.0016	-0.0031	0.014	-0.024
DENND3	Mem CD4	-0.014	-0.014	-0.0012	0.013	0.0094	-0.016	0.012
DENND4A	Mem CD4	0.012	-0.018	-0.011	0.01	-0.01	-0.0012	0.0041
DENND4B	Mem CD4	0.00024	-0.0079	0.015	0.03	0.012	-0.0037	0.005
DENND4C	Mem CD4	0.0028	-0.018	-0.015	0.02	0.00061	-0.022	-0.007
DENND5A	Mem CD4	0.02	0.014	0.003	-0.0074	-0.0099	0.0035	-0.0035
DENND6A	Mem CD4	0.00029	-0.0053	-0.0097	0.0076	0.023	0.0056	0.0065
DENND6B	Mem CD4	-0.0025	0.0056	0.0056	-0.00022	0.0013	0.0059	0.00079
DEPDC1	Mem CD4	-0.0098	0.017	-0.0027	0.0087	-0.017	0.017	0.0019
DEPDC1B	Mem CD4	-0.011	0.018	-0.0045	0.0086	-0.021	0.016	0.004
DEPDC5	Mem CD4	0.0094	-0.0021	-0.0095	0.027	-0.0023	-0.0051	-0.012
DEPDC7	Mem CD4	0.0099	-0.0099	-0.0053	-0.0055	-0.014	0.0055	-0.015
DEPTOR	Mem CD4	0.0044	-0.0086	-0.0021	0.0021	0.0076	-0.0057	-0.0044
DERA	Mem CD4	-0.01	0.016	-0.0097	-0.0016	-0.015	0.014	0.0057
DERL3	Mem CD4	-0.002	0.0063	0.0046	0.011	-0.0031	0.0085	0.0066
DESI1	Mem CD4	-0.0029	0.0024	-0.0063	0.02	0.0043	0.013	-0.012
DESI2	Mem CD4	-0.0061	-0.011	-0.0089	-0.0017	-0.013	-0.0084	0.002
DET1	Mem CD4	0.0085	0.0013	-0.0046	-0.0061	-0.00053	7.00E-05	-0.017
DEXI	Mem CD4	-0.0014	2.00E-05	0.022	-0.0085	0.0041	-0.0027	-0.0023
DFFB	Mem CD4	0.0047	-0.00081	0.0041	0.01	-0.0023	2.20E-05	-0.0016
DFNA5	Mem CD4	0.0045	0.0037	0.0019	-0.0027	0.00051	-0.0025	0.0026
DFNB31	Mem CD4	-0.0051	0.0076	0.0071	0.01	0.00024	-0.019	0.014
DFNB59	Mem CD4	0.011	-0.0088	0.0061	-0.0023	-0.0077	0.0041	0.0016
DGAT1	Mem CD4	0.003	-0.007	0.025	-0.00017	-0.0074	-0.0043	0.0075
DGAT2	Mem CD4	0.0039	0.015	-0.00061	0.0015	-0.0044	-0.0011	-0.014
DGCR11	Mem CD4	0.0041	0.0026	-0.0045	0.025	0.0022	0.0077	0.011
DGCR14	Mem CD4	-0.0089	0.0049	0.014	0.00068	0.0049	-0.0044	-0.013
DGCR6L	Mem CD4	-0.00049	0.0067	0.026	-0.009	-0.023	0.001	-0.011
DGCR8	Mem CD4	-0.0003	0.0014	-0.00028	0.0081	-0.0014	-0.0073	0.0053
DGKA	Mem CD4	0.019	0.022	0.00089	0.0023	-0.00098	-0.0043	0.0045
DGKD	Mem CD4	0.0091	-0.022	0.006	0.014	0.0058	0.0021	-0.016
DGKE	Mem CD4	0.016	0.001	-0.0026	0.016	0.0055	0.0057	0.017
DGKH	Mem CD4	0.003	0.018	-0.0099	0.018	0.016	-0.0065	0.0092
DGKQ	Mem CD4	-0.0072	-0.0021	0.013	0.012	-0.0076	0.0022	-0.012
DGKZ	Mem CD4	-0.0087	-0.01	0.026	0.0097	0.008	-0.0045	0.0003
DHCR24	Mem CD4	-0.017	-8.20E-05	-0.0061	0.0097	0.0024	0.0001	-0.013
DHCR7	Mem CD4	-0.0061	-0.015	0.0055	-0.0028	-0.0045	-0.0038	-0.014
DHDH	Mem CD4	0.00023	-0.0062	2.30E-05	-0.0032	-0.002	0.0025	-0.0015
DHFR	Mem CD4	-0.0098	0.019	-0.0059	0.0097	-0.013	0.019	0.0025
DHFRL1	Mem CD4	0.01	-0.00015	-0.0076	0.0048	-0.0044	-0.0045	-0.012
DHODH	Mem CD4	0.0024	0.0014	0.0042	-0.0027	0.0097	0.0035	-0.013
DHRS11	Mem CD4	-1.60E-05	-0.0032	0.0073	-0.0051	0.005	0.0038	-0.013
DHRS12	Mem CD4	0.011	0.011	0.012	-0.014	-0.0038	-0.011	0.014
DHRS13	Mem CD4	-0.00094	-0.011	0.019	-0.009	-0.0039	-0.0038	-0.013
DHRS3	Mem CD4	0.014	-0.0086	0.012	-0.012	-0.0014	-0.0031	-0.012
DHRS4	Mem CD4	-0.0065	-0.0023	-0.0019	0.0055	-0.00032	0.012	-0.01
DHRS4-AS1	Mem CD4	-0.0015	-0.017	-0.0026	-0.021	-0.0011	0.0018	0.0028
DHRS4L1	Mem CD4	0.0021	-0.0011	0.0067	0.0029	0.0012	0.011	-0.00015
DHRS4L2	Mem CD4	-0.0093	-0.0073	0.0043	0.0052	-0.0022	0.015	-0.0019
DHRS7	Mem CD4	-0.012	-0.025	0.0007	-0.015	0.0011	-0.011	0.013
DHRS7B	Mem CD4	-0.0044	0.0031	-0.0024	0.0023	-0.015	0.011	-0.0099
DHTKD1	Mem CD4	-0.0033	0.013	-0.0034	0.0078	-0.01	0.0031	-0.0059
DHX32	Mem CD4	0.013	0.0059	0.00013	-0.0063	0.0082	-0.0064	-0.0052
DHX33	Mem CD4	-0.00074	0.0045	0.004	0.019	0.0073	0.02	0.0093
DHX34	Mem CD4	0.0079	-0.0046	0.014	0.015	-0.0073	0.004	-0.026
DHX35	Mem CD4	0.0031	0.0056	-0.01	0.0024	-0.00026	0.0033	-0.0083
DHX37	Mem CD4	0.0011	0.0058	0.013	0.017	0.018	-0.0091	-0.0011
DHX57	Mem CD4	0.0052	-0.0024	-0.009	0.02	0.0021	-0.0074	0.0051
DHX58	Mem CD4	-0.0076	0.023	-0.00089	0.0071	0.016	-0.0082	-0.014
DIAPH1	Mem CD4	-0.013	-0.0096	-0.0036	0.015	0.0012	-0.024	-0.0031
DIAPH2	Mem CD4	-0.0025	-0.0086	-0.009	0.012	0.00049	-0.0044	0.018
DIAPH3	Mem CD4	-0.0088	0.017	-0.0042	0.0093	-0.015	0.018	0.0061
DICER1	Mem CD4	0.005	0.0089	-0.014	0.029	0.00055	-0.0076	-0.0099
DICER1-AS1	Mem CD4	0.011	0.0036	0.0075	-0.0015	0.0051	0.013	-0.0039
DIEXF	Mem CD4	0.0027	-0.0051	-0.011	-0.0098	0.011	-0.004	-0.018
DIP2A	Mem CD4	-0.0071	-0.0097	-0.0029	0.02	0.0087	0.011	-0.0037
DIP2B	Mem CD4	0.019	0.0096	-0.0051	0.012	-0.0045	0.0066	-0.009
DIP2C	Mem CD4	0.018	0.003	0.0059	0.0027	0.0011	0.00076	0.0093
DIRC2	Mem CD4	0.00044	-0.0018	-0.0076	-0.0018	0.00061	0.014	-0.0045
DIRC3	Mem CD4	0.0083	0.013	-0.0016	0.0067	0.014	0.0021	0.0079
DISC1	Mem CD4	0.0068	0.0054	0.0039	0.013	0.0055	0.021	0.0029
DISP1	Mem CD4	0.00074	-0.0096	-0.0073	0.0083	-0.00016	0.00013	-0.0077
DIXDC1	Mem CD4	0.0064	-0.015	-0.0022	-0.00097	-0.015	-0.0021	-0.0011
DKFZP434I0714	Mem CD4	0.015	-0.0024	-0.0021	0.0025	-0.017	0.006	0.0034
DKFZP586I1420	Mem CD4	0.0016	0.0018	-0.011	0.019	0.0055	-0.01	0.014
DKK3	Mem CD4	0.0084	-0.0066	0.0013	-0.0041	-0.003	-0.013	0.0075
DLEC1	Mem CD4	0.013	-0.0098	0.0044	0.012	0.013	-0.017	0.019
DLEU1	Mem CD4	-0.0088	-0.0019	-0.0059	-0.013	0.004	0.011	0.013
DLEU2	Mem CD4	-0.01	0.013	-0.0076	0.015	-0.0062	0.014	0.023
DLEU2L	Mem CD4	0.007	-0.0046	-0.0016	0.0065	-0.0031	0.0073	0.017
DLEU7	Mem CD4	0.003	0.00081	-0.0033	0.012	-0.0021	-0.014	0.0023
DLG3	Mem CD4	-0.012	-0.007	-0.0037	0.011	-0.0072	-0.023	0.011
DLG4	Mem CD4	0.0085	0.001	0.0028	0.0029	0.015	-0.0083	0.0027
DLG5	Mem CD4	-0.011	-0.017	-0.00079	0.0079	-0.012	0.0053	0.0029
DLGAP1	Mem CD4	-0.01	0.023	-0.0025	0.011	0.02	-0.016	0.0074
DLGAP1-AS1	Mem CD4	-0.009	-0.0015	-0.0004	0.0015	0.0029	0.0023	0.0077
DLGAP4	Mem CD4	-0.0077	-0.0022	0.015	-0.006	0.02	-0.032	0.0016
DLGAP5	Mem CD4	-0.011	0.02	-0.0028	0.0089	-0.02	0.014	0.0048
DLK2	Mem CD4	-0.0019	-0.0055	0.011	0.0044	0.007	-0.0072	0.0045
DLL1	Mem CD4	0.0076	0.013	0.0019	0.0013	-0.0017	-0.0055	-0.017
DLST	Mem CD4	0.0081	-0.0012	0.0061	0.021	0.0078	0.01	0.015
DLSTP1	Mem CD4	0.0034	0.0012	-0.00051	0.011	0.0028	0.005	0.0082
DMC1	Mem CD4	-0.0081	0.015	-0.0022	0.0064	-0.015	0.012	-0.0053
DMD	Mem CD4	0.00058	0.00021	0.00081	-0.004	-0.0028	-0.0035	0.01
DMKN	Mem CD4	-0.007	-0.02	0.0063	-0.0062	0.0057	-0.0026	7.70E-05
DMPK	Mem CD4	-0.0086	-0.0081	0.014	0.014	6.80E-05	0.0058	0.012
DMRT2	Mem CD4	-0.013	0.0064	0.00058	0.0064	0.012	0.0072	0.005
DMTN	Mem CD4	0.0086	-0.0014	0.019	-0.013	0.012	-0.028	0.015
DMWD	Mem CD4	-0.012	-0.0028	0.02	0.016	0.0047	-0.0081	0.0047
DMXL1	Mem CD4	0.0094	-0.0079	-0.011	0.017	0.0044	0.0007	-0.0038
DMXL2	Mem CD4	0.0071	-0.0075	-0.005	0.0064	0.017	-0.0071	0.0011
DNA2	Mem CD4	-0.0043	0.015	-0.0097	0.012	-0.012	0.012	-0.0037
DNAAF5	Mem CD4	0.0022	0.0071	0.016	0.0037	-0.0015	-0.0076	0.00078
DNAH1	Mem CD4	0.011	-0.0041	0.0079	0.023	0.011	0.0061	0.0013
DNAH10	Mem CD4	-0.011	-0.014	-0.0046	0.0066	0.0077	0.0038	-0.0036
DNAH17	Mem CD4	0.013	-0.00086	-0.00048	0.018	0.01	0.0053	0.0076
DNAH3	Mem CD4	0.01	0.0038	0.00044	0.0074	0.011	0.0084	-0.01
DNAH6	Mem CD4	0.015	0.0037	-0.0053	0.0011	0.0027	0.0076	-0.0096
DNAH8	Mem CD4	-0.0043	0.015	-0.00063	0.0053	0.0031	-0.0061	0.0029
DNAI2	Mem CD4	0.01	0.0078	0.0079	0.008	-0.015	-0.0097	0.019
DNAJA1	Mem CD4	-0.013	0.011	-0.012	-0.013	-0.0054	-0.012	-0.0072
DNAJA4	Mem CD4	0.011	0.0092	-0.0061	0.0033	-0.011	0.0014	-0.011
DNAJB1	Mem CD4	0.011	-0.0077	0.01	-0.012	-0.02	0.0011	0.008
DNAJB11	Mem CD4	-0.023	-0.003	-0.0079	0.0014	-0.0022	0.0051	0.004
DNAJB13	Mem CD4	0.015	-0.0087	0.0043	0.0092	-0.0082	0.0031	0.012
DNAJB2	Mem CD4	0.0022	0.0022	0.014	0.00016	0.023	-0.0054	0.0053
DNAJB4	Mem CD4	0.0052	-0.0082	-0.0091	-0.012	-0.01	-0.0068	-0.0056
DNAJB5	Mem CD4	-0.0042	0.0043	-0.00079	0.0013	-0.0022	0.007	-0.0057
DNAJB6	Mem CD4	-0.017	-0.014	-0.0035	-0.011	0.0035	0.0033	-0.0024
DNAJB9	Mem CD4	-0.0027	-0.011	-0.0067	-0.021	-0.0051	-0.023	0.016
DNAJC1	Mem CD4	-0.019	-0.017	0.0068	0.003	-0.0043	0.00089	0.0081
DNAJC13	Mem CD4	0.0031	0.0056	-0.017	0.021	-0.0051	-0.011	-0.008
DNAJC15	Mem CD4	-0.0077	0.0088	-0.001	-0.0099	-0.0095	0.013	0.0015
DNAJC16	Mem CD4	0.012	0.0022	-0.014	0.011	-0.0049	-0.0041	-0.0094
DNAJC18	Mem CD4	0.0048	0.0012	-0.0053	0.002	-0.0037	-0.0033	-0.00096
DNAJC24	Mem CD4	0.0072	-0.0069	-0.0067	-0.0066	-0.005	-0.007	0.0031
DNAJC25	Mem CD4	-0.0016	-0.0076	-0.011	-0.015	8.50E-05	-0.0031	-0.0014
DNAJC27	Mem CD4	0.0076	-0.0072	-0.0058	0.0045	-0.0005	0.0075	-0.0054
DNAJC27-AS1	Mem CD4	0.0035	0.0044	0.0027	0.0016	0.0054	0.0032	-0.014
DNAJC28	Mem CD4	0.00011	-0.013	0.00016	-0.0061	-0.0025	0.009	0.0051
DNAJC3	Mem CD4	-0.011	-0.016	-0.0084	-0.003	0.0023	-0.0041	0.0092
DNAJC3-AS1	Mem CD4	0.0055	-0.0038	-0.0008	-0.0033	-0.0099	-0.00067	0.0066
DNAJC30	Mem CD4	0.015	-0.0067	0.008	0.0034	-0.0013	0.0051	-0.0022
DNAJC4	Mem CD4	0.0063	-0.012	0.023	-0.0027	-0.0031	0.0082	-0.0029
DNAJC5	Mem CD4	-0.0015	-0.0019	0.013	0.011	0.0067	0.012	0.0095
DNAJC6	Mem CD4	0.0036	-0.02	0.0017	-0.0069	-0.0079	-0.0027	0.0028
DNAJC7	Mem CD4	-0.0023	0.0053	-0.0043	0.0082	0.008	0.013	-0.00035
DNAJC9-AS1	Mem CD4	0.0084	-0.0045	-0.0032	0.0087	-0.0099	0.0097	0.0094
DNAL1	Mem CD4	0.0068	-0.011	-0.0049	-0.0013	0.0066	0.0064	0.0023
DNAL4	Mem CD4	-0.0043	-0.0055	0.015	-0.013	0.0009	-0.0051	0.00031
DNASE1	Mem CD4	0.0037	-0.00079	0.0035	0.023	-0.0023	0.014	-0.0065
DNASE1L1	Mem CD4	0.0092	0.0067	0.015	0.013	0.0031	-0.0076	0.0055
DNASE2	Mem CD4	-0.02	-0.0011	0.0077	-0.0005	0.0044	-0.0048	-0.0048
DND1	Mem CD4	0.0023	-0.0024	0.01	0.019	-0.0011	-0.01	-0.0079
DNHD1	Mem CD4	0.018	-0.001	0.0012	0.015	0.0055	0.0047	-0.00084
DNLZ	Mem CD4	-0.007	0.0023	0.021	-0.0029	-0.0085	-0.0019	-0.0053
DNM1P46	Mem CD4	0.0068	0.002	0.013	0.0076	0.00066	0.011	0.0076
DNM3	Mem CD4	0.0035	0.0081	-0.00095	0.011	0.0094	0.0033	0.012
DNMBP	Mem CD4	-0.0042	-0.023	-0.0051	0.0046	-4.90E-05	0.00036	-0.015
DNMT1	Mem CD4	0.01	0.018	0.012	0.0061	-0.019	0.0017	-0.006
DNMT3A	Mem CD4	0.016	0.018	0.008	0.005	-0.0026	0.0095	-0.012
DNPH1	Mem CD4	0.0038	0.023	0.017	-0.0046	-0.019	-0.0023	-0.0032
DOC2GP	Mem CD4	0.002	-0.0015	0.0011	-0.0012	0.017	0.01	-0.017
DOCK10	Mem CD4	0.013	0.0056	-0.016	0.017	0.009	-0.019	-0.0048
DOCK11	Mem CD4	-0.011	-0.013	-0.016	0.017	0.0025	0.0012	0.0083
DOCK3	Mem CD4	0.012	-0.011	0.0067	-0.0019	0.018	-0.0021	0.0023
DOCK5	Mem CD4	-0.016	-0.0098	-0.0084	0.01	0.0084	0.012	-0.0012
DOCK7	Mem CD4	0.012	-0.016	0.0029	0.0028	-0.0079	-0.015	-0.00053
DOCK9	Mem CD4	0.02	-0.0039	-0.0045	0.011	-0.0056	-0.017	-0.0072
DOCK9-AS2	Mem CD4	0.011	-0.0046	0.015	-0.0062	-0.0052	0.0041	-0.0075
DOHH	Mem CD4	-0.0078	0.01	0.024	0.0041	-0.012	-0.00047	-0.011
DOK1	Mem CD4	-0.018	-0.00041	0.0094	0.0041	-0.0094	-0.0027	-0.0078
DOK2	Mem CD4	-0.02	-0.0017	0.014	0.003	-0.018	-0.012	0.0059
DOK4	Mem CD4	0.0016	-0.011	0.01	-0.0059	0.0038	-0.01	-0.01
DOK6	Mem CD4	-0.00084	-0.0031	-0.0066	0.0059	-0.0018	0.0046	0.014
DOLK	Mem CD4	-0.0088	-0.0028	0.0049	-0.0047	-0.011	0.0017	-0.021
DOLPP1	Mem CD4	-0.0048	-0.0025	0.0078	-0.006	-0.0085	-0.011	-0.0067
DONSON	Mem CD4	-0.011	0.0068	-0.0062	0.0048	-0.015	0.016	0.0041
DOPEY1	Mem CD4	0.0088	-0.0012	-0.017	0.017	0.0086	-0.0026	-0.0081
DOPEY2	Mem CD4	0.011	-0.0048	0.0043	0.023	-0.0074	-0.015	0.011
DOT1L	Mem CD4	-0.0056	0.0097	0.014	0.017	0.0031	0.0093	-0.0081
DPCD	Mem CD4	0.0052	-0.0047	-0.00058	0.0078	-0.01	0.012	0.004
DPEP2	Mem CD4	0.019	-0.0077	0.0093	-0.0062	-0.02	0.013	0.0045
DPF3	Mem CD4	-0.0042	-0.0033	-0.003	0.0023	0.0054	-2.10E-05	0.0072
DPH3	Mem CD4	-0.012	-0.0076	-0.016	-0.013	-0.0013	-0.016	0.0043
DPH3P1	Mem CD4	-0.0015	0.0012	0.0051	-0.0014	-0.0014	-0.0029	0.0034
DPH6	Mem CD4	0.008	-0.00016	-0.0082	-0.015	-0.0024	0.0036	-0.0053
DPM2	Mem CD4	-0.017	-0.0058	0.0089	-0.0074	0.0074	0.012	0.0013
DPM3	Mem CD4	-0.0055	-0.0048	0.024	-0.011	0.0021	0.0037	-0.0022
DPP3	Mem CD4	-0.02	0.011	0.0061	0.012	-0.0066	0.0032	-0.00098
DPP4	Mem CD4	0.015	0.0019	0.0014	-0.0067	0.0072	-0.012	0.013
DPP7	Mem CD4	-0.0011	-0.0065	0.033	0.00083	-0.0095	0.0016	0.00011
DPY19L1	Mem CD4	-0.007	-0.025	-0.0083	0.0024	-0.0076	-0.012	0.0029
DPY19L1P1	Mem CD4	0.00056	-0.0061	0.0017	0.00078	0.0071	-0.00017	0.00045
DPY19L2P2	Mem CD4	0.0083	-0.018	2.30E-05	0.0051	0.0067	0.0024	0.0054
DPY19L3	Mem CD4	0.0012	-0.0038	-0.016	0.014	-0.0083	-0.00039	-0.015
DPY19L4	Mem CD4	0.013	-0.0064	-0.013	-0.0027	0.0028	-0.0098	0.00047
DPYD	Mem CD4	0.014	-0.018	-0.0043	0.00098	0.00025	0.00093	0.0085
DPYSL2	Mem CD4	-0.0081	-0.0086	-0.003	0.0016	-0.023	-0.018	0.0083
DPYSL4	Mem CD4	0.0082	0.0019	0.0056	-0.00098	0.00084	-0.0015	-0.016
DR1	Mem CD4	-0.0084	0.0022	-0.0075	-0.0016	-0.011	-0.004	-0.0061
DRAM1	Mem CD4	-0.0073	-0.014	-0.0067	-0.0025	-1.80E-05	-0.0029	0.0045
DRAP1	Mem CD4	-0.018	0.015	0.014	0.00046	-0.0002	-0.0023	-0.012
DRAXIN	Mem CD4	-0.008	-0.017	-0.00038	0.001	0.0049	0.00058	0.0013
DRICH1	Mem CD4	0.0078	0.001	-0.0026	0.0037	0.00078	-0.0017	-0.0054
DSC1	Mem CD4	0.016	-0.0079	0.002	-0.0074	-0.014	0.021	-0.014
DSCC1	Mem CD4	-0.012	0.015	-0.0029	0.01	-0.019	0.014	-0.0054
DSCR9	Mem CD4	0.00027	-0.0038	0.00055	0.0097	0.008	0.005	0.003
DSE	Mem CD4	0.0048	-0.02	0.0037	-0.00027	-0.011	-0.0085	0.012
DSEL	Mem CD4	0.0098	-0.012	0.0045	-0.0085	0.017	-0.0072	0.0032
DSN1	Mem CD4	-0.0064	0.011	-0.0096	-0.0023	-0.0078	0.019	-0.0035
DST	Mem CD4	0.0047	0.01	-0.0015	-0.00068	0.03	-0.019	0.015
DSTN	Mem CD4	-0.015	-0.018	-0.0037	-0.015	0.0048	-0.0055	0.014
DSTNP2	Mem CD4	0.0029	0.0035	-0.0011	-0.0021	-0.0055	-0.0056	0.012
DTD1	Mem CD4	-0.014	-0.016	0.0069	-0.011	0.0044	-0.0084	0.016
DTD2	Mem CD4	0.0069	0.0022	0.0032	-0.0027	-0.0072	-0.0043	-0.0047
DTHD1	Mem CD4	-0.013	-0.009	-0.0059	0.009	-0.0021	-0.0045	0.0095
DTL	Mem CD4	-0.014	0.018	-0.0048	0.013	-0.017	0.0086	-0.0015
DTNB	Mem CD4	0.015	0.0016	0.0053	0.0097	-0.01	0.0048	0.0032
DTWD1	Mem CD4	0.0063	-0.0058	-0.011	-0.019	0.0035	-0.0032	0.0091
DTWD2	Mem CD4	0.011	-0.014	-0.0049	-0.0032	0.0005	-0.00046	-0.013
DTX1	Mem CD4	0.013	0.018	0.0076	-0.0016	-0.0053	-0.0024	-0.0083
DTX2	Mem CD4	-0.0012	0.0042	0.018	0.011	-0.002	0.0054	-0.015
DTX2P1-UPK3BP1-PMS2P11	Mem CD4	0.0074	0.00071	0.0097	0.019	-0.002	0.012	-0.0026
DTX3	Mem CD4	-0.0017	0.012	0.0089	-8.60E-05	0.0097	0.00022	0.0082
DTX3L	Mem CD4	-0.01	0.018	-0.015	0.015	0.014	-0.019	-0.019
DTX4	Mem CD4	0.0071	-0.013	0.0046	0.0026	-0.0054	-0.0021	0.0029
DTYMK	Mem CD4	-0.012	0.0022	0.016	0.00079	-0.011	0.0073	0.0032
DUOX1	Mem CD4	0.0094	-0.012	0.0037	0.017	-5.90E-05	0.0027	0.0044
DUS2	Mem CD4	-0.0091	0.0038	-0.0053	0.0024	-0.0031	0.017	-0.00068
DUS3L	Mem CD4	0.00065	0.00011	0.019	0.0039	0.0018	-0.00049	-0.011
DUS4L	Mem CD4	0.009	-0.00064	-0.007	-0.0046	7.00E-06	0.0065	0.0078
DUSP1	Mem CD4	0.0047	-0.0063	0.0079	-0.0025	0.00011	-0.002	0.028
DUSP10	Mem CD4	-0.019	0.0023	-0.0042	0.0082	0.0033	-0.0037	0.0087
DUSP14	Mem CD4	-0.0043	-0.022	0.0034	-0.01	0.0012	-0.00095	-0.0019
DUSP16	Mem CD4	0.0094	0.019	0.0014	0.0061	0.0044	-0.011	0.019
DUSP18	Mem CD4	-0.00082	-0.0052	0.0035	0.0057	-0.018	-0.0068	0.018
DUSP19	Mem CD4	0.0031	-0.0023	-0.012	-0.0021	-0.0043	0.00041	-0.0004
DUSP2	Mem CD4	-0.017	-0.0061	0.0044	0.0064	0.0075	-0.00044	0.0068
DUSP22	Mem CD4	0.00046	-0.021	0.0051	-0.0068	0.014	-0.0055	-0.0031
DUSP23	Mem CD4	-0.019	-0.0061	0.014	-0.0044	0.004	0.0041	-0.0042
DUSP28	Mem CD4	0.0028	-0.009	0.0039	-0.0052	0.012	0.011	0.00049
DUSP3	Mem CD4	0.011	-0.015	0.0022	0.0026	-0.0093	-0.0075	-0.0073
DUSP4	Mem CD4	-0.0069	0.019	0.0014	0.016	-0.0063	-0.0065	0.018
DUSP5	Mem CD4	-0.011	0.019	0.0023	0.0006	0.022	-0.026	0.022
DUSP6	Mem CD4	-0.015	-0.01	-0.0066	0.0013	0.0072	0.0078	-0.001
DUSP7	Mem CD4	0.0011	-0.007	0.015	-0.002	-0.003	-0.0073	0.016
DUSP8	Mem CD4	-0.011	-0.025	0.0052	0.003	0.0053	0.0013	-0.0029
DUT	Mem CD4	-0.01	0.0078	0.011	-0.014	-0.011	-0.0018	0.011
DVL1	Mem CD4	0.0034	0.00026	0.025	0.005	0.0093	-0.0069	0.0009
DYNC1H1	Mem CD4	-0.0018	-0.0063	0.0011	0.025	0.022	0.0078	0.011
DYNC2H1	Mem CD4	0.0076	-0.021	0.0019	0.0088	0.0021	-0.011	0.01
DYNC2LI1	Mem CD4	0.0074	-0.0047	-0.0072	-0.013	-0.0026	-0.01	0.013
DYNLL1	Mem CD4	-0.019	0.0054	-0.0012	-0.012	-0.021	0.0068	0.011
DYNLL2	Mem CD4	-0.0014	0.00027	0.0078	0.0024	0.0015	-0.00077	0.0082
DYNLT1	Mem CD4	-0.016	0.003	-0.0088	-0.0085	0.018	0.0077	0.0016
DYNLT3	Mem CD4	0.0075	-0.02	-0.0053	-0.023	0.001	-0.019	0.016
DYRK1A	Mem CD4	0.0032	-0.0019	-0.0015	0.0097	0.018	0.021	0.021
DYRK1B	Mem CD4	-0.013	-0.013	0.014	0.0051	-0.021	-0.0055	0.0063
DYRK2	Mem CD4	0.014	-0.017	-0.0046	0.0037	-0.029	-0.00042	-0.017
DYRK3	Mem CD4	0.00083	0.0052	0.0046	0.0058	0.0043	-0.017	0.0017
DYRK4	Mem CD4	-0.0026	0.011	-0.0038	-0.018	0.0098	0.011	0.0017
DZANK1	Mem CD4	0.0035	-0.016	-0.0018	-0.0014	0.0066	-0.011	0.002
DZIP3	Mem CD4	0.013	0.0037	-0.0071	-0.0041	-0.02	0.0073	0.014
E2F1	Mem CD4	-0.009	0.019	0.00096	0.009	-0.013	0.0048	-0.0035
E2F2	Mem CD4	-0.0097	0.018	0.00071	0.015	-0.021	-0.0082	0.022
E2F3	Mem CD4	-0.0067	-0.0032	-0.0085	0.017	-0.028	0.0026	-0.00075
E2F5	Mem CD4	0.0038	0.015	-0.0027	0.0028	-0.0051	-0.0056	-0.014
E2F6	Mem CD4	-0.0053	-0.0071	-0.0067	-0.011	-0.0033	0.0084	-0.0041
E2F7	Mem CD4	-0.0087	0.017	-0.0057	0.016	-0.013	0.012	-0.0046
E2F8	Mem CD4	-0.011	0.018	-0.0039	0.011	-0.021	0.0073	-0.0051
E4F1	Mem CD4	-0.0039	-0.0028	0.029	0.0016	-0.0053	-0.0055	-0.012
EAF1	Mem CD4	-0.0086	-0.0077	-0.0075	0.018	0.011	-0.018	-0.008
EAF2	Mem CD4	0.0058	0.00019	-0.0019	-0.0059	-0.011	0.014	0.013
EARS2	Mem CD4	0.0029	-0.012	-0.0012	0.007	-0.0063	0.0065	-0.014
EBLN2	Mem CD4	0.0079	0.0041	-0.00094	0.014	0.0018	0.011	0.029
EBLN3	Mem CD4	0.018	-0.0075	-0.002	-0.0036	-0.0027	0.007	0.012
EBP	Mem CD4	-0.024	-0.0067	-0.0012	0.00033	0.0086	0.0063	0.00024
EBPL	Mem CD4	-0.0034	0.01	-0.0029	-0.0041	0.0069	0.0028	-0.006
ECE1	Mem CD4	0.0075	0.025	0.0034	0.017	-0.0018	-0.016	-0.011
ECE2	Mem CD4	-0.013	0.01	0.001	0.0051	-0.0098	0.0087	0.0031
ECH1	Mem CD4	-0.013	0.011	0.013	-0.0064	-0.0087	-0.0011	-0.006
ECHDC2	Mem CD4	0.0027	0.014	0.017	-0.00083	-0.0025	0.0034	-0.0059
ECI1	Mem CD4	-0.0059	0.00084	0.028	-0.0045	-0.021	-0.0018	-0.00029
ECI2	Mem CD4	0.004	-0.021	0.0023	-0.023	0.0024	0.0046	0.0034
ECT2	Mem CD4	-0.008	0.0099	-0.01	0.0093	-0.032	-0.00063	0.011
ECT2L	Mem CD4	0.0085	-0.0015	-0.0047	0.0019	-0.0043	0.014	0.012
EDA	Mem CD4	0.012	0.0093	0.0099	-0.0039	0.026	-0.0069	-0.0041
EDA2R	Mem CD4	0.0023	-0.0027	0.0024	-0.0024	0.02	-0.011	0.014
EDAR	Mem CD4	0.018	0.0045	0.0011	-0.0083	-2.80E-05	0.011	-0.02
EDARADD	Mem CD4	-0.0031	-0.012	0.0021	0.0031	-0.025	-0.017	0.023
EDEM1	Mem CD4	0.018	0.002	-0.0067	0.0063	-0.016	-0.025	-0.0052
EDEM3	Mem CD4	0.018	0.0029	-0.011	0.0093	-0.012	-0.0068	-0.0066
EDN3	Mem CD4	0.0059	0.0003	0.00016	-0.00042	0.0072	-0.013	0.023
EDNRB-AS1	Mem CD4	0.011	-0.0057	0.0016	-0.002	-0.0065	-0.012	0.0073
EDRF1-AS1	Mem CD4	0.011	-0.0029	-0.0074	0.016	0.0032	0.0026	0.0039
EEA1	Mem CD4	0.0051	-0.0073	-0.0055	-0.0077	0.019	0.017	0.0012
EED	Mem CD4	-0.017	0.0097	-0.017	-0.0034	-0.0072	-0.0036	0.013
EEF1A1	Mem CD4	0.017	-0.013	0.0072	-0.013	0.00087	0.012	0.012
EEF1B2	Mem CD4	0.015	-0.01	0.0079	-0.014	0.0038	0.021	0.009
EEF1D	Mem CD4	0.0072	-0.012	0.028	-0.0079	-0.0036	0.013	-0.0014
EEF1DP3	Mem CD4	0.0025	-0.0074	0.0067	0.0039	-0.0038	-0.016	0.019
EEF1E1	Mem CD4	-0.0035	0.0079	-0.0084	-0.015	0.0017	0.00012	0.011
EEF1G	Mem CD4	0.017	-0.012	0.012	-0.015	-0.0017	0.013	0.0038
EEF2	Mem CD4	0.0069	-0.0012	0.014	0.012	0.012	0.01	0.01
EEF2K	Mem CD4	0.0084	-0.0029	0.00067	0.022	0.0021	-0.0037	-0.00032
EEF2KMT	Mem CD4	-0.0069	0.0024	0.012	-1.90E-05	0.003	-0.0073	-0.0067
EEFSEC	Mem CD4	-0.0041	0.00035	0.019	-0.0024	-0.013	0.0063	-0.018
EEPD1	Mem CD4	0.012	0.001	0.01	-0.0043	-0.032	-0.011	0.021
EFCAB11	Mem CD4	-0.0066	0.00052	-0.0091	0.0018	0.0019	0.0056	0.0001
EFCAB13	Mem CD4	0.0092	-0.0053	-0.00023	0.00046	0.0027	0.0019	-0.0061
EFCAB2	Mem CD4	0.0039	0.0018	0.0024	-0.0048	-0.01	-0.0023	0.0089
EFCAB5	Mem CD4	0.0091	0.0078	-0.0045	0.0046	-0.017	0.004	-0.0013
EFCAB7	Mem CD4	0.0082	-0.005	-0.0075	-0.0018	-0.018	0.011	0.012
EFEMP2	Mem CD4	0.0081	-0.0088	0.013	0.002	0.014	-0.00094	0.0043
EFHC1	Mem CD4	0.01	-0.013	0.00027	-0.0015	-0.0038	0.014	0.014
EFHC2	Mem CD4	0.0096	-0.011	0.0011	-0.012	0.012	-0.0029	0.0051
EFHD1	Mem CD4	0.0077	0.004	0.0014	-0.0036	-0.00024	-0.0072	-0.0064
EFHD2	Mem CD4	-0.02	-0.02	0.0037	0.0051	-0.0022	-6.40E-05	-0.0025
EFNA1	Mem CD4	0.011	-0.00037	-0.0055	-0.0023	0.0089	0.00065	-0.02
EFNA3	Mem CD4	-0.0026	-0.0054	0.011	-0.0018	0.0045	0.0013	-0.0027
EFNA4	Mem CD4	0.002	-0.0012	0.0022	-0.0062	-0.0071	0.011	-0.00056
EFNA5	Mem CD4	-0.014	-0.02	-0.0016	0.0021	0.0052	0.0035	-0.0027
EFNB1	Mem CD4	-0.001	-0.0056	0.017	-0.0085	0.017	-0.0048	-0.006
EGFL6	Mem CD4	-0.0047	0.0058	-0.00078	-0.0018	0.012	-0.0096	0.0091
EGLN3	Mem CD4	0.0023	0.012	0.0075	-0.0077	-0.0013	-0.027	0.018
EHBP1	Mem CD4	0.0059	-0.01	-0.011	0.0053	0.0097	-0.0054	0.01
EHBP1L1	Mem CD4	0.00083	-0.0014	0.022	0.022	0.0013	-0.01	0.0076
EHD1	Mem CD4	-0.0078	-0.015	0.024	0.0098	-0.018	-0.0072	-0.0043
EHD3	Mem CD4	-0.0046	-0.015	0.0047	0.00078	0.011	-0.00095	-0.012
EHD4	Mem CD4	0.00046	0.021	0.0093	0.0022	-0.012	-0.025	0.014
EHHADH	Mem CD4	-0.0072	0.0024	-0.0092	0.0023	-0.0052	0.01	-0.0056
EID2B	Mem CD4	0.0056	-0.0028	0.0037	-0.011	-0.011	0.0056	-0.0044
EID3	Mem CD4	0.0021	-0.0024	0.0013	-0.009	-0.0087	0.0063	-0.0017
EIF1	Mem CD4	0.0082	-0.0046	0.0041	-0.018	0.012	-0.0029	0.024
EIF1AD	Mem CD4	0.00011	-0.0036	-0.0023	0.002	0.0013	-0.0063	-0.012
EIF1AX	Mem CD4	-0.0057	-0.0045	0.0012	-0.017	0.0092	0.0038	0.0017
EIF1AX-AS1	Mem CD4	0.0035	-0.00079	-0.002	0.0034	0.0078	0.0017	0.014
EIF1B-AS1	Mem CD4	0.0084	0.014	0.0017	0.0029	0.0018	0.013	-0.0059
EIF2AK2	Mem CD4	-0.011	0.022	-0.01	0.0087	0.019	-0.014	-0.0067
EIF2AK3	Mem CD4	0.0033	-0.016	-0.013	-0.0029	-0.013	-0.0096	-0.016
EIF2AK4	Mem CD4	0.0091	0.0013	-0.0016	-0.0023	-0.015	-0.0048	-0.0034
EIF2B2	Mem CD4	-0.018	1.10E-05	-0.0082	0.0018	-0.005	0.012	0.0012
EIF2S2	Mem CD4	-0.0093	0.0071	-0.0089	-0.023	-0.0024	0.0084	0.012
EIF2S3	Mem CD4	0.0046	0.0025	0.0012	-0.012	0.0079	0.0067	-0.0023
EIF3F	Mem CD4	0.012	-0.011	0.013	-0.016	-0.0045	0.018	0.011
EIF3J	Mem CD4	-0.008	0.0075	-0.0094	-0.019	-0.0036	0.0065	0.0084
EIF3J-AS1	Mem CD4	0.017	-0.00056	0.0063	-0.0082	-0.0085	0.017	0.0041
EIF3L	Mem CD4	0.015	-0.012	0.0018	-0.013	-0.011	0.019	0.01
EIF4B	Mem CD4	0.015	-0.018	-0.00044	-0.0068	0.0018	0.012	0.008
EIF4E3	Mem CD4	-0.008	-0.0091	-0.012	8.60E-05	-0.0056	-0.013	0.0058
EIF4EBP1	Mem CD4	-0.014	0.00064	0.012	-0.0043	-0.0088	0.0057	-0.0043
EIF4G3	Mem CD4	-0.018	-0.015	-0.0083	0.015	0.0034	0.0041	-0.00076
EIF5A	Mem CD4	-0.0034	0.0074	0.0041	3.30E-05	-0.0021	0.0029	-0.0057
EIF5A2	Mem CD4	-0.0094	-0.019	-0.0097	-0.0033	-0.0072	-0.014	0.00012
EIF6	Mem CD4	-0.022	0.0061	0.0087	-0.011	-0.00033	0.01	-0.0013
ELAC1	Mem CD4	0.001	0.0044	-0.0085	-0.0042	0.00086	0.0048	-2.40E-05
ELF2	Mem CD4	-0.00018	-0.003	-0.014	0.0028	0.022	0.004	0.0035
ELF4	Mem CD4	-0.014	-0.0011	0.0013	0.016	0.002	-0.019	-0.0087
ELK1	Mem CD4	0.0034	0.016	0.013	0.009	0.0017	-0.017	-0.0057
ELK3	Mem CD4	0.011	-0.0018	0.0044	-0.012	-0.0026	-0.032	0.017
ELK4	Mem CD4	0.01	0.0085	-0.01	0.01	0.0059	0.0057	0.0022
ELL	Mem CD4	-0.0097	-0.013	0.017	0.015	-0.01	-0.013	-0.0086
ELL2	Mem CD4	-0.0024	-0.0045	-0.0077	-0.0018	-0.011	-0.014	-0.00087
ELL3	Mem CD4	0.0089	3.60E-05	-0.0038	0.00017	-0.00025	0.0055	-0.0068
ELMO1-AS1	Mem CD4	0.0073	0.0031	-0.004	0.019	0.00091	0.015	0.0037
ELMO3	Mem CD4	-0.002	-0.00037	0.014	0.004	0.0071	0.0024	0.0047
ELMOD2	Mem CD4	0.0023	-0.017	-0.019	-0.0044	-0.0082	-0.01	-0.0011
ELMSAN1	Mem CD4	0.0091	-0.0075	0.015	0.017	-0.0009	-0.014	-0.0051
ELOVL1	Mem CD4	-0.02	-0.0056	0.0034	-0.007	0.0072	-0.0058	0.012
ELOVL4	Mem CD4	0.0095	-0.0044	0.0016	-0.0018	-0.012	-0.026	0.018
ELOVL5	Mem CD4	-0.0015	0.011	-0.011	0.0031	-0.043	-0.0086	0.022
ELOVL6	Mem CD4	-0.018	-0.01	-0.004	0.0031	0.012	-0.006	0.011
ELP6	Mem CD4	-0.012	-0.0023	-0.00062	0.001	-0.021	0.02	-0.0034
EMB	Mem CD4	-0.0088	-0.007	-0.014	0.0022	0.0029	-0.018	0.0089
EMBP1	Mem CD4	0.013	0.0047	0.0022	0.013	-0.016	-0.013	0.02
EMC1	Mem CD4	0.0032	-0.013	-0.011	0.013	0.0043	0.0019	-0.0085
EMC10	Mem CD4	0.0061	0.0042	0.023	0.0063	0.0032	0.0024	0.0082
EMC2	Mem CD4	-0.011	0.0072	-0.014	-0.019	-0.00055	-0.0041	0.0012
EMC3-AS1	Mem CD4	0.005	0.0069	0.00047	0.0059	-0.002	0.018	-8.50E-05
EMC7	Mem CD4	-0.022	0.0045	-0.0086	-0.0083	-0.00046	0.0018	0.01
EMC9	Mem CD4	-0.0095	0.0068	0.0041	0.0055	0.0074	0.0025	-0.0067
EMD	Mem CD4	-0.0065	-0.001	0.017	0.0025	0.017	0.0015	0.0072
EME1	Mem CD4	-0.011	0.015	-0.00012	0.0076	-0.011	0.0074	-0.0026
EME2	Mem CD4	0.00093	-0.0035	0.014	0.013	0.007	-0.0026	-0.0014
EMILIN1	Mem CD4	-0.0032	-0.0055	0.01	0.00068	0.011	0.0049	-0.0066
EMILIN2	Mem CD4	-0.0024	-0.0094	0.013	-0.0032	0.0038	0.0061	0.0041
EML2	Mem CD4	-0.0089	0.0013	0.0052	0.019	0.0065	0.0041	0.01
EML3	Mem CD4	0.0043	0.0048	0.019	0.013	-0.0044	-0.0042	-0.0062
EML4	Mem CD4	0.012	0.0041	-0.015	0.011	-0.024	-0.015	0.0074
EML5	Mem CD4	0.018	-0.013	-0.0011	0.0028	-0.004	-0.00077	9.40E-05
EML6	Mem CD4	0.0039	-0.0053	0.0013	0.011	-0.012	-0.0036	0.0098
EMP1	Mem CD4	0.0021	0.0057	-0.003	-0.0045	0.015	-0.022	0.0095
EMP3	Mem CD4	-0.019	-0.0016	0.015	-0.012	0.00053	-0.011	0.012
ENC1	Mem CD4	-0.016	-0.014	-0.0048	0.0084	-0.0069	0.013	-0.0013
ENDOD1	Mem CD4	-0.013	0.0021	-0.0085	0.0093	0.0071	-0.0091	-0.0099
ENDOG	Mem CD4	-0.0071	-0.0024	0.023	6.50E-05	-0.0043	0.0053	-0.0065
ENDOV	Mem CD4	0.0087	0.00052	0.014	-0.00072	-0.0094	0.0047	0.0021
ENG	Mem CD4	-0.002	0.0061	0.012	0.0015	0.00041	-0.0027	-0.017
ENGASE	Mem CD4	0.016	-0.009	0.015	0.016	-0.0042	0.004	-0.011
ENKD1	Mem CD4	0.0058	-0.0059	0.016	-0.00019	-0.0023	-0.0026	0.015
ENO1-AS1	Mem CD4	0.013	0.005	2.20E-05	-0.0062	0.012	0.0032	0.0021
ENO2	Mem CD4	0.017	-0.012	0.0085	-0.0083	0.0046	-0.015	0.0079
ENO3	Mem CD4	-0.0033	-0.011	0.0065	-0.0001	0.019	0.013	0.0063
ENOSF1	Mem CD4	0.012	0.00021	0.0023	-0.0017	0.0011	0.0099	-0.00098
ENOX2	Mem CD4	-0.004	0.01	-0.011	-0.013	0.00019	-0.0012	-0.0096
ENPP2	Mem CD4	0.011	0.01	-0.007	-0.0044	-0.01	0.011	-0.0085
ENPP3	Mem CD4	0.0052	-0.0072	0.0026	0.0019	0.0016	-0.0048	0.0069
ENPP4	Mem CD4	-0.01	-0.027	-0.0074	-0.0006	-0.00042	-0.0014	-0.0049
ENPP5	Mem CD4	-0.009	-0.027	-0.0044	0.0023	0.0083	-0.0011	-0.00052
ENTHD2	Mem CD4	0.0001	-0.0011	0.022	0.013	0.006	-0.0043	0.014
ENTPD1	Mem CD4	0.0008	0.0022	-0.0029	0.0037	-0.0023	-0.01	0.0018
ENTPD1-AS1	Mem CD4	0.0015	-0.0015	-0.0017	0.0071	-0.0024	0.015	0.015
ENTPD3-AS1	Mem CD4	0.0019	0.0073	0.0012	-0.0094	0.0019	0.0044	-0.0028
ENTPD4	Mem CD4	0.019	-0.0024	-0.0066	0.014	-0.0054	-0.0059	-0.0013
ENTPD5	Mem CD4	0.00031	-0.0087	-0.008	0.0082	0.003	0.0066	-0.00048
ENTPD6	Mem CD4	0.015	-0.015	0.019	-0.0016	-0.0052	-0.0057	-0.01
ENTPD7	Mem CD4	0.0052	-0.0063	-0.005	0.0076	-0.0087	0.0036	-0.0055
EOGT	Mem CD4	-0.0017	0.00033	-0.0088	0.0042	0.0038	-0.0096	0.00077
EOMES	Mem CD4	-0.016	-0.019	-0.0018	0.0073	-0.0084	-0.0039	0.0047
EP400	Mem CD4	0.011	-0.0016	0.0074	0.024	0.014	0.015	0.013
EP400NL	Mem CD4	0.008	0.0039	0.0091	0.0098	0.0088	0.011	0.0042
EPAS1	Mem CD4	0.0034	-0.0086	-0.0006	0.0047	2.40E-05	-0.012	0.011
EPB41	Mem CD4	0.016	0.015	-0.0021	0.015	-0.00068	-0.01	-0.00096
EPB41L2	Mem CD4	0.012	0.0066	-0.00077	0.0029	-0.0011	-0.02	-0.0043
EPB41L4A	Mem CD4	-0.0077	-0.011	-0.006	0.0064	0.018	-0.0034	0.0072
EPB41L4A-AS1	Mem CD4	0.011	0.0048	0.0049	-0.0077	0.021	0.015	0.001
EPB41L5	Mem CD4	0.007	-0.0025	-0.0064	0.01	0.0016	-0.00085	-0.016
EPC2	Mem CD4	0.0086	0.0027	-0.0035	-0.00061	0.012	0.012	0.02
EPDR1	Mem CD4	-0.013	-0.02	-0.0025	-0.0013	0.0024	-0.00091	-0.011
EPG5	Mem CD4	0.0071	-0.011	-0.0094	0.028	0.0042	-0.0055	-0.00087
EPHA1	Mem CD4	0.024	0.0026	0.0072	-0.0048	-0.0051	-0.0031	-0.0067
EPHA1-AS1	Mem CD4	0.023	0.00066	0.0047	-0.0057	-0.0015	0.0048	-0.0047
EPHA4	Mem CD4	0.017	0.0032	0.0068	0.0049	-0.02	-0.011	0.022
EPHB1	Mem CD4	-0.0016	0.012	-0.0013	0.0021	0.02	-0.018	0.013
EPHB3	Mem CD4	0.012	-0.006	0.0071	-0.0062	-0.0062	-0.0076	0.0056
EPHB4	Mem CD4	0.011	0.0089	0.0098	0.00013	0.011	-0.0038	0.0072
EPHB6	Mem CD4	0.016	0.0084	0.012	-0.0025	-0.0081	-0.013	-0.005
EPHX1	Mem CD4	0.018	0.0067	0.0098	0.0085	0.0037	0.00086	0.013
EPHX2	Mem CD4	0.02	0.015	0.0022	-0.0076	0.0016	0.0022	-0.0088
EPHX4	Mem CD4	-0.014	-0.02	-0.0036	-0.00014	-0.0089	0.0062	-0.0037
EPM2A	Mem CD4	0.0029	-0.0036	-0.0046	-0.0042	-0.0028	0.0032	0.00037
EPM2AIP1	Mem CD4	0.014	-0.013	-0.0087	0.015	-0.012	0.0029	0.0092
EPN1	Mem CD4	-0.0076	0.011	0.022	0.012	0.0061	-0.0057	-0.0035
EPN2	Mem CD4	0.0053	-0.012	0.0076	0.0047	-0.019	0.0043	0.0014
EPOR	Mem CD4	0.0031	-0.0038	0.012	-0.0061	-0.011	-0.013	-0.0069
EPPK1	Mem CD4	0.021	-0.0036	0.012	0.0025	-0.0027	0.0038	-0.0012
EPS15	Mem CD4	-0.015	-0.0068	-0.016	0.015	-0.0017	-0.021	0.012
EPS8	Mem CD4	0.016	-0.0054	0.0061	-0.019	0.0051	-0.014	0.0089
EPS8L1	Mem CD4	-0.012	0.0044	0.004	0.0096	0.0088	-0.0017	0.0027
EPS8L2	Mem CD4	-0.0014	0.014	0.018	-0.0011	0.0026	-0.0078	0.01
EPSTI1	Mem CD4	-0.014	0.023	-0.0071	0.0059	0.013	-0.011	-0.0024
EPT1	Mem CD4	0.003	0.0089	-0.016	0.019	0.0047	0.0077	-0.0023
ERAP1	Mem CD4	0.0021	-0.0072	-0.016	0.017	-0.00028	0.0019	-0.016
ERAP2	Mem CD4	0.00062	-0.00048	-0.0063	0.0044	0.0027	0.0076	-0.0013
ERBB2	Mem CD4	-0.012	-0.015	-0.00071	0.0087	0.0056	0.0063	-0.016
ERBB2IP	Mem CD4	0.0041	-0.011	-0.023	0.016	-0.0044	-0.012	-0.018
ERBB3	Mem CD4	0.0082	-0.0057	0.0018	0.0019	-0.00067	0.0017	-0.003
ERC1	Mem CD4	0.016	-0.0023	-0.003	0.015	0.012	0.0083	0.00088
ERCC2	Mem CD4	0.005	-0.00023	0.0082	0.00043	-0.017	0.0026	0.0034
ERCC4	Mem CD4	-0.00082	0.0016	-0.0083	-0.0054	0.0029	0.01	0.00047
ERCC5	Mem CD4	0.00037	-0.00027	0.013	0.008	0.004	0.0023	-0.015
ERCC6	Mem CD4	0.0081	-0.0063	-0.0088	0.012	-0.015	-0.0062	-0.0091
ERCC6L	Mem CD4	-0.0013	0.01	-0.011	0.012	-0.011	0.013	-0.0077
ERCC6L2	Mem CD4	0.0084	0.011	-0.0074	0.0044	0.015	0.0061	-0.0028
ERCC8	Mem CD4	0.0059	-0.00062	-0.014	-0.0031	0.00041	0.0059	0.0024
ERF	Mem CD4	-0.0039	0.0013	0.016	0.0053	0.0045	0.0046	-0.0099
ERGIC1	Mem CD4	0.0035	0.0013	0.0085	0.014	0.0096	0.0021	0.0076
ERH	Mem CD4	-0.0089	0.01	-0.00053	0.0044	0.0099	0.01	0.0013
ERI1	Mem CD4	-0.018	0.003	-0.015	0.0097	-0.00099	0.0054	0.0044
ERI2	Mem CD4	0.0013	0.0038	-0.011	0.0049	-0.0066	-0.0018	-0.0007
ERICH6-AS1	Mem CD4	-0.00097	-0.013	-0.0006	-0.0065	-0.005	0.011	-0.0057
ERLEC1	Mem CD4	-0.0089	-0.013	-0.012	-0.019	-0.0028	-0.011	0.0038
ERLIN2	Mem CD4	0.0042	-5.80E-06	-0.0071	-0.00072	0.0015	0.0088	0.0072
ERMAP	Mem CD4	-8.50E-05	0.0018	0.0014	0.00042	-0.0013	-0.008	-0.0037
ERMN	Mem CD4	0.0035	-0.0013	-0.0032	0.0086	0.0068	0.017	0.011
ERMP1	Mem CD4	0.00057	-0.021	-0.0097	0.0053	-0.017	0.0055	0.0015
ERN1	Mem CD4	0.0021	-0.0083	0.0079	0.011	-0.0019	-0.016	0.028
ERO1B	Mem CD4	0.014	-0.017	-0.0077	0.0039	-0.0053	0.00051	0.01
ERP27	Mem CD4	0.016	-0.0085	-0.0022	0.0082	-0.00053	0.0061	0.013
ERRFI1	Mem CD4	-0.0026	-0.014	-0.0073	0.0021	0.007	-0.0059	-0.0055
ERV3-1	Mem CD4	0.001	-0.0056	0.0058	0.0071	-0.0033	0.013	0.0083
ERVK13-1	Mem CD4	0.0039	-0.013	-0.0036	0.011	0.016	0.011	9.50E-05
ESAM	Mem CD4	0.016	-0.0027	0.0045	-0.009	-0.0085	-0.0006	0.00088
ESCO2	Mem CD4	-0.013	0.017	-0.0049	0.01	-0.016	0.014	0.0047
ESF1	Mem CD4	0.0012	0.0085	-0.0092	-0.016	0.015	0.0052	0.0053
ESM1	Mem CD4	0.001	-0.01	-0.0031	0.00097	-0.025	0.00021	0.0048
ESPL1	Mem CD4	-0.0097	0.017	-0.0056	0.014	-0.013	0.0099	0.00046
ESR1	Mem CD4	0.0083	0.011	-0.0031	0.0074	0.0031	0.011	0.0071
ESR2	Mem CD4	0.0018	0.00055	0.0036	0.014	0.014	0.0047	0.012
ESRP2	Mem CD4	0.0013	-0.0055	0.0021	0.013	-0.002	0.0084	0.0067
ESRRA	Mem CD4	-0.012	-0.00085	0.018	0.0088	-0.0083	0.0084	-0.004
ESYT2	Mem CD4	0.013	0.0028	-0.0059	0.0051	-0.0066	-0.022	-0.0094
ETAA1	Mem CD4	0.0069	-0.0025	-0.017	-0.0085	-0.0082	-0.0095	-0.0017
ETF1	Mem CD4	-0.014	0.011	-0.011	0.0018	0.0011	0.0024	0.015
ETFB	Mem CD4	-0.012	0.016	0.019	3.70E-05	-0.009	0.0065	-0.00016
ETFDH	Mem CD4	-0.0075	0.0013	-0.013	0.0066	-0.022	0.0055	0.0042
ETHE1	Mem CD4	-0.015	-0.012	0.0086	-0.004	-0.01	0.0092	0.01
ETNK1	Mem CD4	0.0026	-0.0011	-0.02	-0.011	0.0041	-0.014	0.0042
ETNK2	Mem CD4	0.0063	-0.014	0.0018	-0.001	-0.00091	-0.012	-0.017
ETS1	Mem CD4	0.0054	0.0099	-0.01	0.0052	0.028	-0.0065	0.0028
ETS2	Mem CD4	0.0088	-0.0045	0.0022	0.0018	-0.009	0.00097	-0.017
ETV1	Mem CD4	-0.0055	-0.0053	-0.0043	0.0027	0.0017	0.0078	0.0077
ETV3	Mem CD4	0.00035	0.0005	0.0012	0.019	0.017	0.0059	0.023
ETV6	Mem CD4	0.0043	0.024	0.002	0.0013	-0.00068	-0.0098	0.013
ETV7	Mem CD4	-0.016	0.018	-0.0034	0.0073	0.015	-0.015	-0.0021
EVA1B	Mem CD4	-0.0046	0.004	0.015	0.0048	-0.013	-0.0056	0.0053
EVA1C	Mem CD4	-0.009	-0.02	0.0086	-0.0012	0.026	-0.0054	0.015
EVC	Mem CD4	-0.0094	0.017	-0.00064	0.015	0.0014	-0.012	0.0034
EVC2	Mem CD4	-0.0082	0.016	-0.0043	0.015	-0.0037	-0.015	0.012
EVI2A	Mem CD4	0.0022	-0.0032	-0.0048	-0.014	-0.018	0.011	0.0027
EVI5	Mem CD4	0.0017	0.013	-0.0024	0.0092	0.011	0.0023	0.002
EVI5L	Mem CD4	-0.0041	-0.0014	0.019	0.0085	-0.0014	-0.01	0.0019
EXD2	Mem CD4	0.015	-0.00033	-0.00057	-0.01	-0.0045	-0.016	-0.011
EXD3	Mem CD4	0.0047	-0.00051	0.023	0.0056	-0.00022	-0.00083	-0.0026
EXO1	Mem CD4	-0.011	0.017	-0.0053	0.013	-0.015	0.0065	-8.00E-05
EXO5	Mem CD4	-0.0038	0.0031	-0.0051	-0.0059	0.0044	0.0017	-0.0016
EXOC3	Mem CD4	0.0017	0.0052	0.0042	0.0021	-0.0015	-0.0018	-0.0014
EXOC3-AS1	Mem CD4	0.005	0.001	0.0067	0.0028	-0.0023	0.0072	-0.012
EXOC4	Mem CD4	0.0033	0.00086	-0.013	0.021	0.0063	0.0062	0.0091
EXOC6	Mem CD4	-0.0012	0.0097	-0.011	0.0093	-0.012	-0.0026	0.0046
EXOC6B	Mem CD4	0.011	-0.011	-0.0083	0.015	0.0034	-0.0012	-0.0051
EXOC8	Mem CD4	0.0098	-0.0022	-0.0038	0.0013	-0.0016	-0.0087	0.0012
EXOG	Mem CD4	0.0036	-0.0056	-0.00098	0.0023	-0.015	-0.0042	-0.002
EXOSC4	Mem CD4	-0.011	0.0013	0.018	-0.0034	-0.0041	0.012	-0.018
EXOSC5	Mem CD4	-0.0014	0.016	0.02	-0.0075	0.0095	0.0064	-0.016
EXOSC6	Mem CD4	-0.002	0.0019	0.022	0.0081	0.0038	-0.0033	-0.012
EXPH5	Mem CD4	0.016	0.0012	0.0002	-0.0086	0.003	-0.0063	-0.01
EXT1	Mem CD4	0.014	-0.00053	0.0055	-0.0088	-0.00016	-0.0043	-0.0055
EXT2	Mem CD4	-0.0067	-0.018	-0.0065	-0.0008	-0.0052	-0.0013	-0.018
EXTL2	Mem CD4	-0.0046	-0.015	-0.0071	0.00025	0.0018	0.0066	-0.0076
EXTL3	Mem CD4	-0.0066	-0.021	-0.0024	0.016	-0.0018	-0.0054	-0.016
EYA3	Mem CD4	0.0021	-0.0067	-0.006	0.014	-0.0011	0.0057	0.007
EYS	Mem CD4	0.015	-0.0017	-0.0037	0.0081	0.00092	0.013	0.0039
EZH1	Mem CD4	0.016	-0.011	-0.0027	0.015	0.0087	0.0048	0.005
EZH2	Mem CD4	-0.0097	0.022	-0.007	0.011	-0.023	0.019	0.011
EZR	Mem CD4	-0.018	0.0034	0.00046	-0.003	-0.011	-0.033	0.0089
EZR-AS1	Mem CD4	0.0028	0.0042	0.0089	0.0088	0.01	-0.0058	0.022
F11R	Mem CD4	0.016	-0.0068	0.0038	-0.012	-0.00033	-0.011	0.0025
F12	Mem CD4	0.0059	-0.0042	0.013	-0.0051	-0.0026	-0.0066	0.017
F2R	Mem CD4	-0.017	-0.021	-0.0019	0.0084	-0.0096	-0.0054	0.011
F2RL1	Mem CD4	0.018	0.0041	0.0045	-0.014	-0.0016	-0.014	0.011
F2RL2	Mem CD4	5.60E-05	-0.0044	-0.005	0.014	0.011	0.015	0.027
F5	Mem CD4	0.0029	0.025	-0.0037	0.0081	-0.0093	-0.0038	0.014
F8	Mem CD4	-0.014	-0.0097	-0.01	0.0039	0.0089	-0.0096	0.0098
F8A1	Mem CD4	-0.0047	-0.0056	0.0047	-0.021	0.006	0.0056	0.0058
FAAH	Mem CD4	0.011	0.0039	0.0094	0.0038	-0.002	0.0013	0.0034
FAAH2	Mem CD4	0.012	0.023	-0.0029	0.0049	2.70E-05	-0.013	0.011
FAAHP1	Mem CD4	-0.0006	-0.022	0.0064	0.0012	-0.011	-0.0082	0.022
FAAP100	Mem CD4	-0.0024	0.0016	0.026	0.014	-0.0035	-0.0036	-0.0073
FAAP20	Mem CD4	-0.0079	-0.0043	0.029	0.0014	-0.0022	0.012	-0.0085
FAAP24	Mem CD4	-0.0075	0.0042	0.0041	0.0025	-0.01	0.01	-0.0033
FABP3	Mem CD4	0.0042	-0.0074	0.0023	0.0074	0.0024	0.012	-0.0033
FABP5	Mem CD4	-0.017	0.021	-0.0062	0.0084	0.0019	0.0036	0.0033
FADD	Mem CD4	-0.011	0.0066	0.014	-0.0057	-0.00095	-0.0069	-0.016
FADS1	Mem CD4	-0.012	-0.01	-0.0017	0.0066	0.0079	0.0027	-0.012
FADS2	Mem CD4	-0.015	-0.0068	-0.00085	0.0096	0.0083	0.0079	-0.012
FADS3	Mem CD4	-0.01	-0.022	0.011	0.0029	0.0012	-0.0089	0.011
FAF2	Mem CD4	-0.0037	-0.0023	-0.014	0.0088	-0.025	-0.0024	-0.023
FAH	Mem CD4	-0.0096	-0.013	0.0051	0.00079	-0.0011	0.011	-0.00024
FAHD1	Mem CD4	-0.0029	0.0056	0.0083	-0.014	0.0046	0.0029	0.0023
FAHD2A	Mem CD4	0.0019	0.00047	0.0037	0.0015	0.00098	0.018	-0.0067
FAHD2B	Mem CD4	0.0019	-0.016	0.0026	-0.0064	-0.0056	0.0079	0.0043
FAHD2CP	Mem CD4	0.0045	-0.0067	0.0053	0.0044	-0.0024	0.011	0.0021
FAIM	Mem CD4	-0.0042	-0.0086	-0.004	-0.0079	-0.0026	0.0012	0.00086
FAM101B	Mem CD4	0.0023	-0.0097	0.0067	-0.013	0.01	-0.0019	0.00074
FAM102A	Mem CD4	0.02	0.013	0.014	-0.00018	-0.0099	-0.0045	-0.0035
FAM102B	Mem CD4	0.00046	-0.015	-0.0092	0.0066	-0.024	-0.014	-0.00083
FAM103A1	Mem CD4	-0.0097	0.002	-0.0012	-0.0032	0.0048	0.0059	0.0022
FAM104B	Mem CD4	-0.0078	-0.0055	-0.0047	-0.018	0.0029	0.015	-0.0035
FAM105A	Mem CD4	0.0065	0.014	-0.0085	-0.012	-1.90E-05	-0.021	-0.009
FAM109A	Mem CD4	-0.0011	-0.013	0.0063	0.0034	0.0011	0.0022	-0.0014
FAM109B	Mem CD4	-0.0095	0.009	0.0018	0.0005	0.0077	-0.013	0.004
FAM110A	Mem CD4	0.0004	0.018	0.012	-0.0022	-0.017	0.0039	-0.015
FAM110C	Mem CD4	0.0039	-0.0087	0.0027	0.0059	-0.011	0.007	0.014
FAM111A	Mem CD4	-0.0031	-0.0086	-0.015	0.023	-0.0083	0.0079	-0.00083
FAM111B	Mem CD4	-0.013	0.018	-0.0045	0.013	-0.014	0.011	0.0032
FAM117A	Mem CD4	0.001	-0.0093	0.016	-0.0082	-0.00094	-0.02	0.0041
FAM117B	Mem CD4	0.021	0.0057	-0.0033	-0.0021	-0.017	0.0096	-0.021
FAM118A	Mem CD4	0.0056	0.0014	0.0016	-0.00012	-0.00058	0.0017	-0.013
FAM118B	Mem CD4	-0.0077	-0.0096	-0.015	-0.0077	-0.011	0.007	-0.0018
FAM120C	Mem CD4	0.013	-0.0021	0.0031	0.013	0.0074	0.0031	0.00076
FAM122A	Mem CD4	0.0093	-0.013	-0.0034	-0.012	-0.0069	0.0028	-0.021
FAM122B	Mem CD4	0.006	-0.006	-0.0058	-0.0093	0.0081	0.0057	0.031
FAM122C	Mem CD4	0.0011	0.016	-0.0078	0.004	0.01	0.0083	0.014
FAM124B	Mem CD4	8.00E-05	0.016	-0.00058	0.0039	-0.0066	-0.0036	0.015
FAM126A	Mem CD4	-0.0096	0.0087	-0.014	0.0014	-0.0046	-0.0045	0.0064
FAM127A	Mem CD4	-0.0097	-0.014	0.017	-0.0092	0.011	-0.0023	-0.0066
FAM127B	Mem CD4	-0.0043	-0.0038	0.014	-0.01	0.01	-0.00042	0.002
FAM129A	Mem CD4	-0.015	-0.004	0.00013	0.013	-0.0073	-0.018	0.035
FAM129B	Mem CD4	-0.0019	0.0022	0.011	0.0024	0.017	-0.023	0.00067
FAM131A	Mem CD4	0.0039	-0.00028	0.0044	0.0062	0.0038	-0.0081	0.0054
FAM131B	Mem CD4	-0.0067	-0.022	-0.0025	0.0012	-0.0077	-0.003	-0.0014
FAM134A	Mem CD4	-0.0024	0.0021	0.014	-0.0041	0.015	-0.022	0.0055
FAM134B	Mem CD4	0.02	0.011	0.0019	-0.014	0.003	0.00031	-0.0008
FAM135A	Mem CD4	0.016	-0.0062	-0.0032	0.002	-0.0047	-0.0046	0.0039
FAM13A	Mem CD4	-0.002	0.02	-0.00071	-0.0054	0.036	-0.0078	0.008
FAM13A-AS1	Mem CD4	0.0076	0.0063	0.00036	0.0043	0.023	0.011	0.016
FAM13B	Mem CD4	-0.0024	-0.0083	-0.008	0.023	0.0064	0.014	0.0059
FAM149B1	Mem CD4	0.011	0.0007	-0.0061	0.0077	0.0017	0.0074	0.0033
FAM153A	Mem CD4	0.014	0.0071	0.0064	0.0035	0.0063	-0.0039	-0.0032
FAM153B	Mem CD4	0.018	0.001	0.0057	0.006	0.011	0.0013	-0.00088
FAM153C	Mem CD4	0.014	0.0024	0.0085	0.0026	0.0073	-0.0021	-0.006
FAM156A	Mem CD4	0.01	-0.0026	0.0038	0.0066	0.0016	0.011	0.01
FAM159A	Mem CD4	0.0071	-0.00054	0.012	-0.00045	-0.0036	0.019	0.0015
FAM160A2	Mem CD4	-0.0061	-0.013	0.017	0.0041	0.014	-0.0016	0.004
FAM160B1	Mem CD4	-0.01	0.0015	-0.015	0.018	-0.031	-0.011	0.0024
FAM160B2	Mem CD4	0.0047	-0.013	0.017	0.016	-0.0013	-0.015	-0.01
FAM161A	Mem CD4	0.013	-0.0022	0.0021	-0.0061	-0.014	0.0043	-0.00074
FAM161B	Mem CD4	0.0045	-0.011	0.0013	0.007	-0.00083	-0.011	-0.0082
FAM168A	Mem CD4	0.0063	-0.011	0.0014	0.012	0.0064	0.0049	0.0097
FAM168B	Mem CD4	0.013	-0.015	-0.0056	0.0072	-0.0032	-0.012	-0.013
FAM169A	Mem CD4	0.01	-0.018	-0.0048	-0.0047	0.0079	-0.0048	-0.0046
FAM171A1	Mem CD4	0.014	0.018	0.0029	0.00023	-0.0069	-0.017	-0.0054
FAM172BP	Mem CD4	0.011	0.0085	-0.0044	-0.0022	-0.022	0.0028	0.001
FAM173A	Mem CD4	-0.0092	-0.0056	0.025	0.0046	0.0012	-0.0091	-0.016
FAM173B	Mem CD4	-0.0075	-0.005	-0.01	-0.0035	0.0058	0.0068	0.0038
FAM174A	Mem CD4	0.00063	-0.0041	0.0071	-0.00021	-0.009	-0.0018	0.016
FAM174B	Mem CD4	0.00029	0.019	-0.00062	-9.20E-05	0.0097	-0.0016	0.0023
FAM175A	Mem CD4	0.015	0.0061	-0.012	0.0061	-0.0028	-0.0034	0.00096
FAM179A	Mem CD4	-0.018	-0.014	0.0017	0.0049	-0.006	0.0032	0.0019
FAM179B	Mem CD4	0.0074	-0.00018	-0.0091	0.021	-0.0044	0.0082	0.0099
FAM184A	Mem CD4	0.013	0.011	0.00013	-0.00052	-0.012	0.016	-0.00039
FAM184B	Mem CD4	0.012	-0.00035	-0.0015	0.0069	0.0053	0.015	0.0044
FAM185A	Mem CD4	0.011	-0.0086	-0.0011	0.0019	-0.0061	0.022	0.0015
FAM188A	Mem CD4	-0.004	-0.0051	-0.02	0.0055	0.00056	0.0081	0.0018
FAM189B	Mem CD4	0.0014	0.0049	0.013	0.0023	0.012	0.0066	-0.0031
FAM193A	Mem CD4	0.0073	0.0043	0.0084	0.02	0.0058	-0.0052	0.0056
FAM193B	Mem CD4	0.0088	-0.0071	0.018	0.0097	0.01	0.0088	0.0093
FAM195A	Mem CD4	0.0079	0.0084	0.023	-0.0026	0.0032	-0.0089	-0.0099
FAM195B	Mem CD4	-0.013	-0.003	0.029	-0.0024	-0.01	0.00014	-0.0033
FAM199X	Mem CD4	0.0019	-0.019	-0.014	0.0022	-0.0023	-0.014	-0.018
FAM19A1	Mem CD4	0.0052	-0.021	0.0063	-0.01	-0.0059	-0.0072	0.0055
FAM19A2	Mem CD4	0.0017	0.016	0.00062	0.0038	0.011	-0.013	0.0015
FAM200A	Mem CD4	0.0055	0.0041	-0.0067	-0.018	0.0048	-0.0042	-0.011
FAM200B	Mem CD4	0.011	-0.003	-0.003	-0.022	-0.0068	0.0047	0.0036
FAM201A	Mem CD4	0.018	-0.005	0.0094	-0.0041	-0.018	-0.011	0.0093
FAM206A	Mem CD4	0.0013	9.10E-05	-0.011	-0.021	-0.0089	0.00023	0.0054
FAM207A	Mem CD4	-0.0085	0.017	0.015	0.0046	-0.002	0.00076	0.0017
FAM208B	Mem CD4	0.0081	0.0012	-0.011	0.024	0.0083	-0.013	-0.013
FAM20B	Mem CD4	0.007	-0.0062	-0.012	0.012	0.00038	-0.014	-0.0067
FAM210A	Mem CD4	-0.0048	-0.0023	-0.0096	-0.0046	0.0063	0.0063	0.0046
FAM210B	Mem CD4	0.017	-0.0092	0.0019	-0.018	-0.0076	-0.0067	-0.0012
FAM212A	Mem CD4	0.00039	-0.0089	0.0059	-0.0048	0.0082	-0.0043	-0.0014
FAM213A	Mem CD4	0.014	-0.003	0.0042	-0.016	0.0064	0.0065	-0.019
FAM213B	Mem CD4	0.01	0.0049	0.018	0.0019	-0.026	-0.01	-0.0041
FAM214A	Mem CD4	0.0038	-0.0082	-0.012	0.018	-0.0087	0.0086	0.017
FAM214B	Mem CD4	-0.015	-0.0072	0.0041	0.014	0.0032	-0.008	0.0057
FAM215A	Mem CD4	0.0076	0.01	0.0047	-0.0045	-0.0019	0.0072	-0.0079
FAM216A	Mem CD4	0.017	-0.0003	0.0032	-0.013	-0.0014	0.0037	-0.0055
FAM218A	Mem CD4	0.0098	0.0054	-0.0074	2.20E-05	0.0071	0.0019	0.0087
FAM219A	Mem CD4	0.0014	-0.0012	0.0092	0.0046	0.018	-0.0019	0.013
FAM219B	Mem CD4	0.01	-0.02	0.001	0.0065	-0.00039	0.003	0.0073
FAM21EP	Mem CD4	0.0029	0.0046	-0.0023	0.0016	0.0096	0.007	0.0049
FAM220A	Mem CD4	0.0027	0.00058	-0.0023	-0.0086	0.0067	0.0061	0.0094
FAM221A	Mem CD4	0.0039	0.007	-0.0058	-0.0049	-0.01	-0.002	0.006
FAM222A	Mem CD4	-0.0067	-0.013	0.0037	0.00031	-0.003	0.0038	-0.0081
FAM222B	Mem CD4	0.0071	-0.002	0.0026	0.0048	0.0017	-0.0064	-0.0056
FAM227B	Mem CD4	0.009	0.0033	-0.0017	-0.0082	0.00087	0.0065	0.012
FAM228B	Mem CD4	0.001	-0.015	0.0024	-0.013	0.013	-0.0031	0.0067
FAM229B	Mem CD4	0.011	-0.012	0.0026	-0.0068	-0.0015	0.0096	-0.0016
FAM24B	Mem CD4	0.003	0.0019	-0.00054	0.00021	0.0066	0.013	0.0094
FAM26F	Mem CD4	0.0055	-0.0041	0.0026	-0.0064	0.0061	-0.0019	0.0046
FAM3A	Mem CD4	0.0068	0.0013	0.03	-0.0017	-0.0021	0.0052	-0.015
FAM3C	Mem CD4	-0.0016	-0.025	-0.0034	-0.014	-0.005	-0.0054	-0.0022
FAM43A	Mem CD4	0.0025	0.011	0.012	0.0063	-0.013	-0.011	0.0055
FAM45A	Mem CD4	-0.004	0.0097	-0.0043	-0.0083	-0.017	-0.018	0.017
FAM46A	Mem CD4	-0.017	0.0065	-0.0073	0.00093	0.028	-0.0092	-0.013
FAM46C	Mem CD4	-0.01	-0.013	-0.0087	0.012	-0.019	-0.013	0.0082
FAM49A	Mem CD4	-0.013	-0.022	-0.0039	0.00013	0.0021	0.0049	-0.0075
FAM49B	Mem CD4	-0.02	-0.011	-0.014	-0.0087	-0.0073	0.0056	-0.0027
FAM50B	Mem CD4	-0.0013	0.012	0.015	-0.00031	0.00032	-0.0064	-0.0052
FAM53A	Mem CD4	0.0051	0.0025	0.0075	0.0033	-0.006	0.0049	-0.0011
FAM53B	Mem CD4	-0.0076	-0.0027	0.0027	0.0098	-0.0026	8.60E-05	0.0029
FAM53B-AS1	Mem CD4	-0.005	-0.008	0.0012	0.025	-0.0065	0.011	0.011
FAM53C	Mem CD4	0.009	-0.01	-0.0081	0.0091	-0.016	-0.0021	-0.027
FAM57A	Mem CD4	0.0033	-0.002	0.0024	0.0026	0.0022	-0.00087	0.014
FAM58A	Mem CD4	-0.0091	0.015	0.017	-0.0019	-0.0058	-0.0033	0.0022
FAM63A	Mem CD4	0.02	0.0057	0.0054	-0.0074	-0.0059	-0.0012	-0.0041
FAM63B	Mem CD4	-0.0081	-0.0058	-0.0015	0.0056	0.017	0.0029	0.01
FAM65A	Mem CD4	0.01	-0.0024	0.017	0.0046	0.0042	-0.023	0.00056
FAM65C	Mem CD4	0.0056	-0.0056	0.01	0.015	0.012	0.019	0.021
FAM66A	Mem CD4	0.0033	-0.0079	-0.0037	-0.0051	0.0027	0.0053	-0.0081
FAM66B	Mem CD4	0.0075	-0.00011	-0.0034	0.0099	-0.0014	-0.0025	-0.0094
FAM66C	Mem CD4	0.0087	-0.0058	0.0077	0.0028	0.0039	-0.004	0.00092
FAM66D	Mem CD4	0.0029	-0.0039	0.0035	-0.0024	0.0041	0.0049	0.0052
FAM69A	Mem CD4	-0.012	0.003	-0.016	-0.011	0.01	-0.0014	-0.0033
FAM73A	Mem CD4	0.0092	-0.0054	-0.013	0.0098	0.01	0.0051	0.00095
FAM73B	Mem CD4	0.013	-0.0032	0.022	0.018	-0.0052	-0.009	-0.0063
FAM76A	Mem CD4	0.0042	-0.014	-0.00047	-0.0064	1.10E-05	0.00035	0.017
FAM76B	Mem CD4	0.0034	-0.0035	-0.018	-0.0036	-0.0099	-0.0011	0.024
FAM78A	Mem CD4	-0.0065	0.0025	0.017	0.024	0.013	-0.0036	-0.0051
FAM83D	Mem CD4	-0.0073	0.017	0.00086	0.0086	-0.02	0.017	-0.00018
FAM83G	Mem CD4	-0.00073	0.0057	0.0096	0.021	-0.013	-0.023	-0.0093
FAM84B	Mem CD4	0.013	0.0027	-0.0013	0.0031	-0.0061	-0.019	-0.0043
FAM86B3P	Mem CD4	0.0053	0.0015	0.0065	0.0011	0.0057	0.0073	-0.0051
FAM86C1	Mem CD4	0.0026	0.0002	0.0026	-0.0057	-0.0032	-0.0027	-0.00028
FAM86C2P	Mem CD4	0.008	0.003	0.0022	0.0016	-0.0022	0.011	0.0076
FAM86DP	Mem CD4	0.0094	-0.00058	0.0054	-6.90E-05	0.003	-0.0046	-0.017
FAM86EP	Mem CD4	0.012	0.01	0.0015	-0.00085	-0.0061	0.0024	-0.0042
FAM86HP	Mem CD4	0.0039	0.0036	0.003	0.0058	0.006	-0.0071	0.0054
FAM86JP	Mem CD4	0.007	0.003	0.0086	-0.0013	-0.0023	-0.00066	0.0008
FAM87B	Mem CD4	0.0043	-0.00035	0.0015	-0.0031	-0.0075	0.008	0.0023
FAM89A	Mem CD4	0.0029	-0.0033	0.0058	-0.0051	0.0011	0.0075	-0.015
FAM89B	Mem CD4	-0.0076	-0.0036	0.028	-0.008	-0.023	-0.0098	0.00021
FAM8A1	Mem CD4	-0.0064	-0.022	-0.016	8.60E-05	-0.01	0.00065	-0.017
FAM91A1	Mem CD4	-0.0081	-0.00069	-0.021	0.0074	-0.0058	-0.007	-0.0097
FAM92A1	Mem CD4	0.0012	0.015	-0.0033	0.0018	-0.0019	0.0083	0.014
FAM95C	Mem CD4	0.011	-0.0012	0.0048	0.0017	-0.0088	0.0015	0.014
FAM96A	Mem CD4	-0.016	0.016	-0.0089	-0.01	-0.0029	-0.0022	0.012
FAM96B	Mem CD4	-0.016	0.012	0.012	-0.012	0.0097	0.0018	0.01
FAM98A	Mem CD4	-0.007	0.0087	-0.019	0.0032	0.004	-0.0019	-0.0099
FAM98B	Mem CD4	0.0079	-0.0015	-0.0063	0.014	0.001	0.028	0.027
FAM98C	Mem CD4	-0.001	-0.0039	0.028	0.0062	-0.002	0.0027	0.0047
FAN1	Mem CD4	0.018	0.0071	-0.0096	0.007	0.0091	-0.015	-0.015
FANCA	Mem CD4	-0.018	0.013	5.60E-05	0.018	-0.0028	0.0028	0.0031
FANCB	Mem CD4	-0.002	-0.00087	-0.01	0.0057	0.0021	0.014	-0.0059
FANCC	Mem CD4	-0.0019	-0.01	-0.007	0.011	0.003	0.01	-0.0083
FANCD2	Mem CD4	0.015	0.009	-0.012	0.014	-0.008	0.0059	0.0066
FANCE	Mem CD4	0.007	-0.00021	0.016	0.0015	-0.0051	-0.0038	0.00082
FANCF	Mem CD4	0.0074	-0.0034	0.0011	-0.011	-0.0076	-0.0054	-0.019
FANCG	Mem CD4	-0.014	-0.004	-0.0034	0.017	-0.013	0.0042	0.00023
FANCI	Mem CD4	-0.011	0.018	-0.013	0.012	-0.019	0.0074	-0.00026
FANCL	Mem CD4	-0.015	0.0045	-0.017	0.0027	0.0006	-0.0088	0.0066
FANCM	Mem CD4	0.0076	0.0031	-0.012	0.01	0.0019	-0.00047	-0.012
FANK1	Mem CD4	0.0095	0.003	0.0061	0.0021	-0.026	0.0071	0.012
FAR1	Mem CD4	-0.015	-0.017	-0.014	0.0022	-0.0044	-0.001	-0.002
FAR2	Mem CD4	-0.013	0.021	-0.014	0.0037	-0.0011	-0.0089	0.0025
FARP1	Mem CD4	0.0065	-0.0032	0.0047	0.01	0.012	0.008	0.015
FARP2	Mem CD4	0.0089	-0.011	0.0039	0.0099	0.0012	-0.0074	-0.0053
FARS2	Mem CD4	-0.0014	0.0089	0.002	-0.0056	0.0077	0.011	0.0039
FAS	Mem CD4	-0.011	0.0089	-0.0056	0.0027	-0.016	-0.029	0.035
FAS-AS1	Mem CD4	0.003	-0.0024	-0.0043	0.015	4.00E-05	-0.0076	0.012
FASLG	Mem CD4	-0.017	-0.019	-0.0056	0.006	-0.012	-0.00048	0.0035
FASN	Mem CD4	5.50E-05	0.0044	0.02	0.014	0.00054	-0.0015	0.00077
FASTKD1	Mem CD4	-0.00054	0.00026	-0.014	0.0022	0.002	0.012	0.015
FASTKD3	Mem CD4	-0.0021	0.003	-0.017	0.0012	-0.011	0.0049	-0.0027
FAU	Mem CD4	-0.0037	0.0027	0.027	-0.011	0.013	0.017	-0.0023
FAXDC2	Mem CD4	0.005	0.0012	0.0019	0.014	0.004	0.005	0.011
FBF1	Mem CD4	0.011	0.0014	0.01	0.019	-0.0022	0.0031	-0.009
FBL	Mem CD4	-0.0033	0.0041	0.0067	-0.0032	0.016	0.023	0.003
FBLN5	Mem CD4	0.014	0.00055	0.0038	-0.0087	-0.0064	0.0036	0.012
FBLN7	Mem CD4	0.018	0.013	0.013	-0.0056	-0.015	0.00089	0.0077
FBP1	Mem CD4	0.017	-0.00023	0.0029	-0.011	-0.001	0.00021	-0.013
FBRS	Mem CD4	0.00072	0.0072	0.023	0.013	0.0042	0.0054	0.0024
FBRSL1	Mem CD4	0.0043	0.0033	0.024	0.012	0.0091	-0.0014	0.0054
FBXL12	Mem CD4	0.0019	0.0052	0.017	-0.0046	0.0033	-0.0018	0.0019
FBXL13	Mem CD4	0.0092	-0.0036	0.00047	0.0046	0.0049	-0.0042	0.0012
FBXL14	Mem CD4	-0.0028	-0.012	0.027	0.0012	-0.0083	-0.014	-0.02
FBXL15	Mem CD4	-0.0012	-0.0037	0.036	-0.0036	-0.0053	-0.003	-0.007
FBXL16	Mem CD4	0.012	0.014	0.018	-0.0043	0.0073	-0.027	0.012
FBXL17	Mem CD4	0.0088	-0.0093	0.003	0.014	0.00043	0.01	0.0092
FBXL18	Mem CD4	0.0035	-0.0043	0.017	0.017	-0.0037	0.013	-0.0032
FBXL19-AS1	Mem CD4	-0.0022	-0.013	0.0012	0.0069	0.0023	0.0021	-0.0046
FBXL20	Mem CD4	0.0078	-0.0041	-0.0078	0.021	-0.0013	0.0089	0.017
FBXL22	Mem CD4	0.0061	-0.0054	0.0031	0.004	0.0011	0.00073	-0.005
FBXL3	Mem CD4	0.015	-0.0048	-0.013	-0.014	-0.015	-0.019	-0.0017
FBXL4	Mem CD4	0.0079	-0.0016	-0.015	0.0034	-0.0026	0.0068	-0.0013
FBXL6	Mem CD4	-0.015	-0.0051	0.019	0.011	-0.0012	0.0001	0.00062
FBXL8	Mem CD4	0.0014	0.018	0.018	0.0019	0.0064	-0.015	0.018
FBXO10	Mem CD4	-0.0081	-0.00011	0.0045	0.012	0.0039	-0.0077	0.022
FBXO11	Mem CD4	0.012	-0.0075	-0.0044	-0.0015	0.0018	0.0042	0.0098
FBXO15	Mem CD4	0.011	0.0026	0.0025	0.0015	-0.0016	0.006	-0.0081
FBXO2	Mem CD4	0.0014	-0.0047	0.014	-0.0024	0.0075	-0.0049	-0.0064
FBXO22	Mem CD4	0.0063	0.0079	-0.017	-0.0042	-0.012	0.0032	0.0038
FBXO28	Mem CD4	0.0055	-0.0019	-0.017	0.0025	-0.0046	-0.014	-0.013
FBXO30	Mem CD4	-0.0017	-0.0079	-0.0084	0.0012	-0.034	-0.013	-0.012
FBXO31	Mem CD4	-0.0063	0.0008	0.012	0.0082	-0.0023	-0.018	-0.026
FBXO32	Mem CD4	-0.0042	-0.0058	-0.0002	-0.0054	0.036	0.0055	0.0056
FBXO34	Mem CD4	0.011	0.0031	-0.0022	-0.01	-0.014	-0.02	-0.0039
FBXO36	Mem CD4	0.0067	-0.0089	-0.0043	0.0043	-0.0027	-0.0046	-0.0079
FBXO4	Mem CD4	0.00047	0.0059	-0.0083	-0.011	-0.0069	0.0059	0.0015
FBXO40	Mem CD4	0.005	0.002	0.0017	0.014	0.0012	0.014	0.022
FBXO41	Mem CD4	0.0078	0.0049	0.0072	0.018	-0.0028	0.0063	0.0053
FBXO44	Mem CD4	-0.0052	-0.0012	0.022	0.0037	0.022	0.0045	-0.004
FBXO46	Mem CD4	-0.0023	0.0052	0.022	0.0033	0.0046	0.0028	-0.011
FBXO48	Mem CD4	0.01	-0.0077	-0.00035	-0.0038	-0.0056	-0.007	0.0051
FBXO5	Mem CD4	-0.012	0.015	-0.0088	0.0032	-0.016	0.0066	-0.011
FBXO6	Mem CD4	-0.024	0.0029	-0.004	0.0078	0.013	4.50E-05	-0.0084
FBXW11	Mem CD4	0.0042	-0.012	-0.011	0.009	0.011	-0.0054	-0.0048
FBXW4	Mem CD4	0.0072	-0.0032	0.0084	0.0045	0.011	0.0041	-2.40E-05
FBXW4P1	Mem CD4	0.003	-0.0085	0.0048	0.013	0.0062	0.014	0.0035
FBXW5	Mem CD4	-0.018	-0.0096	0.022	0.0061	-0.0023	-0.0056	-0.0018
FBXW8	Mem CD4	0.0083	-0.0042	-0.0047	0.0043	0.013	-0.004	-0.012
FBXW9	Mem CD4	-0.0032	0.0029	0.02	-0.0051	-0.01	-0.0018	-0.0063
FCER1G	Mem CD4	0.0027	0.014	-0.0081	-0.0079	0.015	0.017	-0.0092
FCGBP	Mem CD4	0.011	-0.00014	0.0043	0.0083	-0.0074	-0.00033	-0.011
FCGR2B	Mem CD4	-0.011	-0.012	-0.0099	0.0059	-0.0024	0.0055	0.0025
FCGR3A	Mem CD4	-0.015	-0.015	-0.0065	0.0022	0.0029	0.0071	-0.0088
FCGRT	Mem CD4	0.0066	0.0092	0.016	-0.0085	0.0022	-0.0014	-0.015
FCHO2	Mem CD4	-0.0016	-0.027	-0.0029	-0.00057	-0.0078	-0.0056	0.0031
FCHSD1	Mem CD4	-0.0046	0.0019	0.012	0.019	0.019	-0.0092	-0.00066
FCMR	Mem CD4	0.017	0.017	0.0032	-0.01	-0.012	0.0047	-0.0083
FCRL1	Mem CD4	-0.0013	0.0053	0.00068	-0.0033	0.0048	-0.0034	0.0061
FCRL3	Mem CD4	-0.011	0.011	-0.00018	0.0082	0.0045	-0.02	0.009
FCRL6	Mem CD4	-0.016	-0.021	-0.0023	0.0067	-0.0012	0.00044	0.0015
FCRLB	Mem CD4	-0.011	-0.021	0.004	0.0026	0.0061	0.003	-0.0037
FDPSP2	Mem CD4	0.0066	-0.0011	0.0028	0.015	0.0037	0.011	0.014
FDX1L	Mem CD4	0.0015	0.0034	0.012	-0.0033	-0.0041	0.014	-0.0073
FDXACB1	Mem CD4	-0.00067	-0.00055	-0.0089	-0.012	0.00014	0.0042	-0.006
FDXR	Mem CD4	-0.016	0.0068	0.0097	0.0099	-0.00063	0.00068	0.0016
FECH	Mem CD4	-0.0044	-0.019	-0.0041	-0.001	-0.0037	0.0034	-0.0049
FEM1B	Mem CD4	0.011	-0.005	-0.016	0.011	-0.0029	-0.019	-0.016
FEM1C	Mem CD4	0.0023	-0.011	-0.012	-0.00024	-0.0076	-0.01	-0.014
FEN1	Mem CD4	-0.017	0.017	-0.0052	0.0086	-0.011	0.012	-0.0077
FER	Mem CD4	0.01	-0.019	-0.0046	0.0021	0.015	-0.00085	0.003
FERMT3	Mem CD4	-0.017	-0.00026	0.021	0.0037	-0.021	-0.011	-0.0073
FEZ1	Mem CD4	-0.011	-0.022	-0.00056	-0.0041	-0.0048	0.00029	-0.009
FEZ2	Mem CD4	-0.0015	-0.0045	0.0002	0.00023	0.0017	0.013	0.0097
FGD1	Mem CD4	0.014	-0.003	-0.0047	0.0037	-0.003	-0.0083	-0.0086
FGD2	Mem CD4	-0.0056	0.0072	-0.001	0.0053	0.02	-0.011	-0.0096
FGD6	Mem CD4	0.00064	-0.0051	-0.0063	-0.003	-0.0036	0.0097	-0.0023
FGF9	Mem CD4	0.016	-0.012	0.0062	-0.0059	-0.017	-0.0016	0.0038
FGFBP2	Mem CD4	-0.017	-0.018	-0.0036	0.0074	-0.00071	0.0028	-0.0019
FGFBP3	Mem CD4	0.0069	-0.0099	0.0099	-0.0032	0.008	0.0055	-0.0028
FGFR1	Mem CD4	-0.0083	0.0025	0.0036	0.0073	-0.0013	-0.0051	0.02
FGFR1OP	Mem CD4	0.0043	0.0082	-0.01	0.0066	-0.013	-0.0046	0.022
FGFR2	Mem CD4	-0.0042	-0.0044	-0.0038	0.00057	-0.011	0.0031	0.0019
FGFRL1	Mem CD4	-0.00028	0.0068	0.015	0.0051	0.0098	-0.022	0.011
FGGY	Mem CD4	-0.0042	-0.012	-0.0047	-0.0028	0.0049	0.0072	-0.0056
FGL2	Mem CD4	-0.012	-0.0093	-0.0055	0.003	0.0089	0.0069	0.0024
FGR	Mem CD4	-0.017	-0.019	-0.0044	0.0045	0.0046	0.0022	-0.0035
FHIT	Mem CD4	0.0078	0.0089	0.0014	-0.0026	-0.0018	0.006	0.0058
FHL1	Mem CD4	0.014	-0.0082	0.007	-0.016	-0.0043	-0.016	0.021
FHL2	Mem CD4	-0.011	0.0043	-0.00086	0.0067	-0.012	0.0093	0.004
FHL3	Mem CD4	-0.005	0.0087	0.0059	0.0014	-0.0093	0.0033	-0.011
FHOD1	Mem CD4	-0.0033	-0.0094	0.019	0.0059	0.0028	-0.016	0.018
FHOD3	Mem CD4	0.0017	-0.0057	0.0041	-0.0064	-0.0075	-0.0012	-0.0055
FIBP	Mem CD4	-0.021	0.01	0.0063	-0.0022	-0.0028	0.0044	0.0019
FICD	Mem CD4	-0.0066	-0.0094	0.0062	0.0036	-0.0046	-0.0079	-0.0063
FIGNL1	Mem CD4	0.0037	-0.0076	-0.011	-0.00048	-0.01	-0.0075	-0.012
FIRRE	Mem CD4	0.0031	0.0099	-0.0034	-0.0026	0.01	0.018	-0.015
FITM2	Mem CD4	0.013	-0.0086	0.0058	0.0011	-0.0066	0.0053	-0.014
FIZ1	Mem CD4	0.0019	0.0038	0.022	-0.0059	-0.0011	-0.0017	0.00029
FKBP11	Mem CD4	-0.0083	-0.016	0.013	-0.00082	0.0037	-0.0081	0.015
FKBP14	Mem CD4	0.0081	-0.0061	-0.0084	0.0053	-0.014	0.012	0.01
FKBP1A	Mem CD4	-0.0036	0.02	0.0028	-0.008	0.00096	-2.10E-05	0.0064
FKBP1AP1	Mem CD4	0.0056	0.0028	0.00028	0.017	0.0069	0.013	0.0088
FKBP1B	Mem CD4	-0.017	-0.015	0.00093	0.00075	0.0084	-0.0077	0.00023
FKBP2	Mem CD4	-0.01	-0.0095	0.018	-0.012	-0.0057	-0.006	-0.0037
FKBP4	Mem CD4	4.20E-05	-0.0067	-0.0019	-0.0037	0.0026	0.0037	-0.018
FKBP5	Mem CD4	-0.011	0.004	-0.0032	-9.20E-05	0.032	0.0087	-0.001
FKBP7	Mem CD4	-0.0018	-0.0074	-0.006	-0.0018	0.0055	0.006	-0.0046
FKBP8	Mem CD4	-0.0096	0.003	0.031	-0.0064	0.00073	-0.0048	0.00013
FKBPL	Mem CD4	-0.0059	0.00058	-0.0041	-0.00023	0.0055	0.0052	-0.012
FKRP	Mem CD4	0.0027	0.0044	0.018	0.013	0.00047	-0.0052	-0.0027
FKTN	Mem CD4	0.008	0.0014	-0.0082	0.015	-0.0023	0.0048	-0.0042
FLCN	Mem CD4	0.011	0.0083	0.011	0.0086	-0.0067	-0.003	-0.0044
FLJ10038	Mem CD4	0.011	-0.0092	-0.00081	0.0014	0.017	0.023	0.014
FLJ13224	Mem CD4	0.0053	0.0064	0.011	0.0087	-0.0025	-5.50E-05	0.001
FLJ20021	Mem CD4	-0.0013	-0.012	0.013	-0.0029	-0.0024	-0.0053	0.0094
FLJ22447	Mem CD4	-0.005	-0.0006	-0.0052	0.0037	0.0012	0.0069	0.011
FLJ27354	Mem CD4	0.0063	0.0015	0.016	0.00051	0.014	0.002	0.0062
FLJ32255	Mem CD4	0.00096	-0.021	0.0092	-0.0082	-0.015	0.013	-0.0026
FLJ37453	Mem CD4	0.0098	-0.0048	0.02	-0.0062	0.0012	0.013	0.00083
FLJ38122	Mem CD4	0.014	0.011	0.0027	-0.0005	-0.0063	0.006	-0.018
FLJ42351	Mem CD4	-0.0015	-0.0072	-0.0029	-0.00039	0.019	0.0033	0.012
FLJ42393	Mem CD4	0.0038	-0.0013	0.0007	0.012	-0.0041	0.0084	0.015
FLJ42627	Mem CD4	4.20E-05	-0.0011	0.00051	0.0048	0.0088	0.011	0.0094
FLJ45513	Mem CD4	0.0081	-0.0061	0.0043	0.0073	0.0012	0.0017	-0.005
FLNA	Mem CD4	-0.014	-0.0081	0.0058	0.028	0.005	-0.023	-0.0034
FLNB	Mem CD4	0.0074	0.019	-0.0027	0.016	0.0021	-0.018	-0.017
FLOT1	Mem CD4	-0.0065	-0.0028	0.0091	-0.0088	0.0073	0.0031	-0.024
FLT1	Mem CD4	-0.0053	0.022	-0.0073	0.012	0.0064	0.0022	-0.013
FLT3LG	Mem CD4	0.0047	0.017	0.021	-0.012	0.0077	-0.014	0.0069
FLT4	Mem CD4	0.0083	-0.0098	0.009	-0.0039	0.014	-0.0092	0.01
FLVCR1	Mem CD4	0.003	-0.0042	-0.0062	0.0052	-0.0087	0.0016	0.014
FLVCR1-AS1	Mem CD4	0.00075	0.0013	0.0054	-0.00016	0.0025	-0.001	0.0071
FLVCR2	Mem CD4	0.0025	0.0098	-0.0013	-2.60E-05	-0.0083	-0.00065	0.00027
FLYWCH1	Mem CD4	0.0041	-0.0034	0.019	0.0096	0.00085	-0.0044	-0.007
FLYWCH2	Mem CD4	-0.0048	0.00031	0.025	-0.0055	-0.0093	0.0042	-0.013
FMN1	Mem CD4	0.0053	-0.005	0.009	0.0015	-0.012	0.0073	0.0045
FMNL2	Mem CD4	0.00035	0.0014	0.0012	0.0069	0.0081	0.0058	-0.0037
FMNL3	Mem CD4	0.013	-0.017	-0.002	0.0054	-0.0016	0.0017	-0.015
FMO4	Mem CD4	0.0041	-0.003	-0.0025	0.00029	0.0045	0.0072	-0.0046
FMO5	Mem CD4	-0.0057	-0.01	-0.0039	0.0034	-0.0076	0.004	0.012
FMR1	Mem CD4	-0.0059	0.0039	-0.015	0.0038	0.0068	6.00E-05	0.0018
FN1	Mem CD4	0.0069	0.0061	-0.0016	0.012	0.009	0.0042	0.0044
FN3KRP	Mem CD4	0.0037	-0.0021	0.0056	-0.0045	-0.0012	-0.013	-0.012
FNBP1L	Mem CD4	0.013	0.0082	-0.003	0.0031	0.00023	-0.014	0.012
FNDC3A	Mem CD4	0.01	0.013	-0.017	0.0094	0.0086	-0.021	-0.012
FNDC3B	Mem CD4	-0.015	-0.016	-0.006	0.0094	0.027	-0.0059	-0.0052
FNDC8	Mem CD4	0.01	0.0011	0.0039	0.0022	-0.0028	0.0066	-0.00036
FNDC9	Mem CD4	0.011	-0.0014	-0.0033	0.014	0.012	0.006	-0.0031
FNIP1	Mem CD4	0.0049	-0.0062	-0.014	0.006	-0.0004	-0.0074	-0.00081
FNIP2	Mem CD4	0.0079	-0.018	-0.0036	-0.0024	-0.0036	-0.0076	-0.016
FNTB	Mem CD4	0.005	0.00079	0.0074	0.0095	-0.0083	0.0046	-0.00075
FOCAD	Mem CD4	0.0062	-0.0056	-0.0086	0.012	-0.0087	0.0048	-0.0039
FOS	Mem CD4	0.0075	0.0019	0.0065	-0.0018	0.0027	-0.0049	0.023
FOSB	Mem CD4	0.0051	-0.0034	0.0047	0.008	0.00091	-0.0017	0.021
FOSL2	Mem CD4	-0.015	-0.022	-0.00095	0.0078	0.0011	-0.012	0.011
FOXD2	Mem CD4	-0.0081	-0.02	0.005	0.0032	-0.0026	0.00078	0.0024
FOXD2-AS1	Mem CD4	-0.01	-0.0071	0.014	0.013	-0.0063	0.003	0.016
FOXJ2	Mem CD4	0.015	-0.012	-0.0021	0.0044	-0.0067	-0.026	-0.015
FOXJ3	Mem CD4	0.019	-0.0078	-0.0065	0.007	-0.0079	-0.016	-0.0096
FOXK1	Mem CD4	0.014	0.0037	0.016	0.0097	0.017	-0.0064	-0.0074
FOXK2	Mem CD4	-0.0037	0.0053	0.01	0.018	0.011	0.0017	0.0078
FOXM1	Mem CD4	-0.0066	0.02	-0.0018	0.015	-0.017	0.016	-0.00098
FOXN2	Mem CD4	0.0085	0.00018	-0.019	0.00031	-0.022	-0.013	0.0024
FOXN3	Mem CD4	-0.0049	-0.025	0.0059	-0.0059	0.0044	0.0097	-0.012
FOXO1	Mem CD4	0.019	0.013	0.0038	-0.0023	-0.0021	0.00078	-0.011
FOXO3	Mem CD4	-0.0025	-0.021	0.0067	-0.0031	0.014	-0.0023	0.0061
FOXO3B	Mem CD4	0.0085	-0.0022	0.0055	0.0045	-0.0013	-0.0035	-0.0046
FOXO4	Mem CD4	-0.0035	-0.0064	0.0023	0.012	-0.0055	0.0018	-0.0045
FOXP1	Mem CD4	0.022	0.0031	0.0035	-0.0024	0.0024	0.01	-0.0014
FOXP1-AS1	Mem CD4	0.016	-7.00E-05	0.0017	0.0042	-0.0053	0.027	0.011
FOXP3	Mem CD4	-0.0065	0.025	0.0018	0.0047	0.011	-0.024	0.01
FOXP4	Mem CD4	-0.0094	0.00014	0.016	0.012	-0.0032	-0.02	0.0084
FOXRED1	Mem CD4	-0.0033	0.0043	0.0079	-0.0039	-0.0046	0.022	-0.0028
FOXRED2	Mem CD4	0.0059	0.008	-0.00025	0.0029	-0.0076	0.01	-0.012
FPGT	Mem CD4	0.0022	-0.0039	-0.014	-0.016	-0.011	-0.0038	-0.00063
FRA10AC1	Mem CD4	0.0078	-0.0026	-0.0068	-0.022	-0.0046	0.011	0.0088
FRAT1	Mem CD4	0.0012	-0.015	0.021	0.00042	0.0032	-0.0011	-0.0053
FRG1	Mem CD4	-0.014	0.0057	-0.0046	-0.018	-0.006	0.0075	0.014
FRG1BP	Mem CD4	-0.00035	-0.00026	-0.0044	0.0045	0.0012	0.0026	0.0058
FRG1CP	Mem CD4	-0.00026	-0.0058	-0.0078	0.0023	0.0018	0.0043	0.0082
FRG1HP	Mem CD4	0.0022	0.0065	0.0013	-0.0015	0.0067	0.02	0.0095
FRG1JP	Mem CD4	0.0021	-0.00017	-0.0027	-0.00012	-0.003	0.0012	0.00013
FRMD3	Mem CD4	-0.0086	0.019	-0.0065	0.0048	0.021	0.0027	0.0011
FRMD4A	Mem CD4	0.011	-0.0041	0.00049	0.011	-0.0022	0.013	0.015
FRMD4B	Mem CD4	-0.0016	0.011	-0.0038	0.0033	-0.013	-0.025	0.028
FRMD5	Mem CD4	0.0028	-0.0035	-0.0042	0.016	-0.0088	0.015	0.015
FRMD6	Mem CD4	0.0035	0.0042	0.0035	0.0015	0.0057	-0.0036	-0.0049
FRMD6-AS1	Mem CD4	0.011	-0.0069	0.00098	0.0045	-0.011	0.011	-6.70E-05
FRMPD3	Mem CD4	-0.014	-0.021	-0.0046	0.0088	0.0023	0.007	-0.0021
FRS2	Mem CD4	0.012	-0.0045	-0.012	0.0025	0.0062	-0.013	-0.013
FRS3	Mem CD4	0.0038	-0.0075	0.015	-0.0053	0.011	-0.0033	-0.0047
FRY	Mem CD4	0.0056	-0.009	-0.0022	0.015	0.0092	-0.013	0.017
FRY-AS1	Mem CD4	0.0073	-0.0048	0.0055	0.0027	0.0017	0.0009	0.013
FRYL	Mem CD4	0.0092	-0.0023	-0.014	0.029	0.0089	0.0019	0.0093
FSD1	Mem CD4	-0.0021	0.012	0.004	0.00099	-0.0051	0.013	-0.0034
FSD1L	Mem CD4	-0.0083	-0.0047	-0.0088	0.012	0.0073	-0.024	0.021
FSD2	Mem CD4	0.0073	-0.0037	-0.0089	0.0018	-0.00096	0.0038	-0.009
FSIP1	Mem CD4	-0.0063	-0.0099	-0.0026	0.0013	-0.012	-0.0062	0.01
FSTL3	Mem CD4	0.012	0.0009	0.0071	-0.0033	0.0051	-0.00096	-0.0034
FTCDNL1	Mem CD4	0.00017	-0.00063	0.003	-0.0032	0.011	0.01	-0.0023
FTH1P3	Mem CD4	-0.00066	0.0027	-0.00089	0.0098	0.0037	0.02	0.011
FTL	Mem CD4	-0.0033	-0.013	0.018	-0.025	0.022	-0.00062	0.0019
FTX	Mem CD4	0.015	-0.00097	-0.0034	0.019	-0.0068	0.018	0.013
FUCA1	Mem CD4	-0.012	-0.014	-0.0081	-0.0067	-0.00034	0.0024	-0.011
FUCA2	Mem CD4	-0.012	0.011	-0.0066	0.0007	-0.017	-0.01	0.02
FUK	Mem CD4	0.0062	-0.0032	0.02	0.012	-0.0024	-0.0021	-0.0066
FUNDC1	Mem CD4	-0.0023	0.012	-0.0037	-0.012	0.0092	0.0023	0.0063
FUOM	Mem CD4	0.00037	-0.0012	0.02	0.0026	-0.0018	0.014	-0.0064
FURIN	Mem CD4	-0.003	0.0093	0.015	0.019	-0.019	-0.023	-0.0018
FUS	Mem CD4	0.0019	0.0053	0.0047	0.02	0.024	0.0057	-0.0024
FUT10	Mem CD4	-0.0044	-0.0023	-0.0026	0.0033	-0.0059	-0.0035	-0.0046
FUT11	Mem CD4	-0.017	-0.023	-0.0021	0.0071	-0.00048	0.0026	-0.0043
FUT4	Mem CD4	-0.0077	-0.0064	0.012	0.0066	-0.0022	-0.0044	-0.01
FUT7	Mem CD4	-0.0014	0.014	0.013	0.0084	-0.017	-0.023	0.028
FUT8	Mem CD4	0.0016	0.019	-0.0027	0.002	-0.027	0.015	0.0058
FUZ	Mem CD4	0.0081	0.0051	0.016	0.00039	0.0035	-0.006	0.0076
FXYD7	Mem CD4	0.0053	0.0017	0.015	-0.011	0.011	-0.017	0.015
FYB	Mem CD4	0.017	0.015	0.00071	-0.0095	-0.02	0.0038	0.0031
FYCO1	Mem CD4	-0.0033	-0.016	-0.0035	0.024	0.0058	-0.015	-0.0043
FZD3	Mem CD4	0.0084	-0.0021	6.50E-05	0.00071	-0.017	-0.0032	0.00035
FZD6	Mem CD4	0.0081	0.0098	-0.0023	-0.0036	0.00052	-0.0074	0.0085
FZR1	Mem CD4	-0.0018	0.008	0.026	0.015	0.00058	-0.011	0.0013
G6PC3	Mem CD4	-0.0087	0.0043	0.016	-0.0079	0.0047	0.0081	-0.00051
G6PD	Mem CD4	-0.0061	0.0041	0.0061	0.0063	0.015	0.0013	0.0047
GAA	Mem CD4	0.005	-0.0068	0.024	0.0077	0.0011	-0.0045	-0.0045
GAB2	Mem CD4	-0.00026	0.0066	0.0053	0.0063	0.012	-0.011	0.01
GAB3	Mem CD4	-0.013	-0.026	0.00058	0.0047	-0.0019	-0.0014	0.013
GABARAPL1	Mem CD4	-0.0045	-0.017	-6.00E-05	-0.0061	0.017	-0.0044	0.0038
GABBR1	Mem CD4	0.012	0.0072	0.0077	0.0036	0.027	-0.0052	0.02
GABPA	Mem CD4	0.0049	-0.0083	-0.022	-0.011	-0.015	-0.015	-0.012
GABPB1	Mem CD4	-0.011	0.0024	-0.015	-0.014	-0.004	-0.0059	-0.0016
GABPB1-AS1	Mem CD4	0.019	0.0035	-0.00058	0.01	0.0081	0.018	0.012
GABPB2	Mem CD4	0.0053	0.0023	-0.0048	0.011	0.014	0.0091	-0.0028
GADD45A	Mem CD4	-0.012	0.0058	0.0021	-0.00024	-0.004	-0.0018	0.025
GADD45B	Mem CD4	-0.012	-0.0025	0.013	-0.0052	0.0028	-0.015	-0.0016
GADD45G	Mem CD4	-0.0088	0.015	0.0038	0.0096	-0.0093	-0.00067	0.0073
GADD45GIP1	Mem CD4	-0.013	0.0076	0.027	-0.0096	0.00018	-0.0066	-0.0065
GAK	Mem CD4	-0.0058	0.00051	0.018	0.03	-0.013	-0.015	-0.016
GAL3ST4	Mem CD4	0.017	0.015	0.0059	-0.0077	0.0079	-0.0077	-0.0064
GALC	Mem CD4	-0.0084	-0.024	-0.0071	0.0025	-0.0016	-0.014	0.0031
GALE	Mem CD4	-0.0041	0.0039	0.015	-0.0017	-0.0032	-0.0032	-0.0069
GALK1	Mem CD4	-0.014	0.0015	0.018	0.0054	-0.0058	-0.0036	-0.0023
GALM	Mem CD4	-0.014	0.013	-0.0021	0.0073	-0.015	-0.012	0.022
GALNS	Mem CD4	-0.0097	0.0045	0.0078	0.014	0.007	-0.0092	-0.0078
GALNT1	Mem CD4	-0.016	-0.013	-0.011	-0.01	-0.011	-0.0044	-0.0069
GALNT10	Mem CD4	-0.013	-0.024	-0.0044	0.0095	0.0087	-0.0081	-0.004
GALNT11	Mem CD4	-0.0058	-0.02	-0.0073	-0.011	0.0046	0.0025	-0.0036
GALNT12	Mem CD4	0.016	-0.008	0.00056	-0.01	0.00082	-0.0074	-0.0029
GALNT2	Mem CD4	-0.0017	-0.007	0.0054	0.017	-0.0017	-0.0054	-0.018
GALNT3	Mem CD4	-0.016	-0.021	-0.006	0.0061	-0.0019	-0.00055	0.0059
GALNT6	Mem CD4	-0.0064	-0.026	0.0019	-0.0056	-0.0038	0.00084	-0.0049
GALNT7	Mem CD4	-0.00087	0.0059	-0.014	-0.0036	-0.0031	-0.02	-0.0043
GALT	Mem CD4	0.021	-0.00071	0.0067	-0.00042	-0.0079	0.0027	0.017
GAMT	Mem CD4	0.0061	0.0034	0.019	-0.0081	-0.00064	0.0043	-0.0057
GAN	Mem CD4	-0.00051	-0.0062	-0.003	0.0056	0.005	0.0025	0.008
GANC	Mem CD4	0.01	0.0016	-0.013	0.018	0.0042	0.0059	0.0049
GAPDH	Mem CD4	-0.021	0.012	0.0065	0.0023	-0.0082	0.002	0.0056
GAPDHS	Mem CD4	0.019	0.0024	0.0034	0.0092	-0.0015	0.0026	-0.0042
GAPVD1	Mem CD4	0.00088	-0.0019	-0.016	-0.00054	-0.0048	-0.01	-0.012
GAR1	Mem CD4	-0.0091	0.0066	-0.0057	0.0031	0.015	-0.00016	-0.0015
GAREML	Mem CD4	0.0025	0.0014	9.60E-06	0.012	-0.0048	-0.00078	-0.023
GARNL3	Mem CD4	0.012	-0.012	0.0028	0.011	0.0059	-0.0045	-0.0044
GAS1	Mem CD4	-0.0016	-0.018	0.00073	0.00028	-0.011	0.0012	-2.70E-05
GAS5	Mem CD4	0.016	0.0087	0.003	-0.017	0.017	0.012	0.005
GAS5-AS1	Mem CD4	0.0059	-0.0031	-0.0041	0.009	0.0074	0.0071	0.0091
GAS6	Mem CD4	0.014	0.00042	0.011	0.0038	-0.02	-0.0065	0.0065
GAS7	Mem CD4	-0.012	-0.025	-0.0018	0.0044	-0.0056	0.0019	0.00083
GAS8	Mem CD4	0.011	0.014	0.0033	0.0018	0.0018	-0.0086	-8.40E-05
GATA3	Mem CD4	0.0092	-0.0017	0.014	-0.011	-0.034	-0.016	0.026
GATAD1	Mem CD4	0.0074	-0.014	0.00076	0.0063	0.014	0.0076	0.0039
GATAD2A	Mem CD4	-0.0066	0.00088	0.014	0.023	0.0083	-0.011	-0.01
GATAD2B	Mem CD4	0.0038	-0.00061	-0.00099	0.016	0.027	0.01	0.015
GATB	Mem CD4	-0.0019	0.013	-0.0032	-0.0021	-0.0015	0.004	-0.013
GATS	Mem CD4	0.0061	-0.0069	0.0028	0.015	-0.0018	0.0088	-0.0044
GATSL2	Mem CD4	0.0029	-0.018	0.006	0.0094	-0.011	0.011	0.0076
GATSL3	Mem CD4	-0.00064	0.0046	0.015	-0.0096	-0.0024	0.015	-0.0072
GBA	Mem CD4	-0.016	8.70E-05	-0.0029	0.01	-0.0028	0.0018	0.00056
GBA2	Mem CD4	-0.011	-0.014	0.0025	0.014	0.0019	-0.0057	-0.0047
GBAP1	Mem CD4	0.012	0.0032	0.0012	0.0067	-0.0029	0.0021	0.012
GBE1	Mem CD4	0.0013	-0.011	-0.0027	-0.0055	-0.014	-0.0057	0.014
GBF1	Mem CD4	0.0048	-0.0049	-0.0052	0.033	0.0033	-0.013	-0.011
GBP1	Mem CD4	-0.016	0.02	-0.01	0.007	0.0087	-0.0018	-0.0076
GBP1P1	Mem CD4	-0.015	0.013	-0.0083	0.0073	0.016	-0.0056	-0.0023
GBP2	Mem CD4	-0.014	0.013	-0.0081	0.0073	-0.016	0.0083	-0.00098
GBP3	Mem CD4	-0.0084	0.0056	-0.0091	0.0009	0.0054	-0.01	0.013
GBP4	Mem CD4	-0.0093	0.014	-0.012	0.014	-0.0023	-0.0049	-0.011
GBP5	Mem CD4	-0.019	-0.0015	-0.0067	0.01	0.007	-0.012	0.0031
GBP6	Mem CD4	-0.0016	0.0058	-0.00017	0.00059	-0.0015	0.0045	0.0032
GCA	Mem CD4	0.0072	0.018	-0.0074	-0.012	0.016	-0.017	-0.0038
GCAT	Mem CD4	0.0024	0.014	0.0011	0.0028	-0.009	0.013	-0.0056
GCC2	Mem CD4	0.011	0.0039	-0.0042	-0.011	0.0044	0.0005	0.0072
GCDH	Mem CD4	0.0095	0.0045	0.019	0.0072	0.01	0.015	-0.008
GCH1	Mem CD4	-0.015	0.014	-0.015	0.0097	-0.013	-0.0062	-0.0078
GCHFR	Mem CD4	0.0044	0.018	0.022	-0.0083	-0.0031	-0.014	0.0044
GCLC	Mem CD4	-0.0092	-0.012	-0.0073	0.0012	0.0037	-0.0048	-0.0061
GCLM	Mem CD4	-0.0097	-0.025	-0.003	-0.0053	-0.0082	-0.0084	0.018
GCN1	Mem CD4	0.012	-0.0032	0.0015	0.026	0.0025	-0.024	-0.012
GCNT1	Mem CD4	-0.0084	0.015	-0.0075	0.0017	0.0035	-0.014	0.022
GCNT2	Mem CD4	-0.00071	0.02	-0.0067	0.016	-0.011	0.014	-0.00019
GCNT4	Mem CD4	0.013	0.0072	-0.0031	0.00027	-0.0045	-0.0076	-0.006
GCNT7	Mem CD4	0.0059	7.40E-06	0.0034	0.011	0.0067	0.00017	0.013
GCSAM	Mem CD4	0.022	0.0035	0.0019	-0.011	-0.017	-0.013	0.0042
GCSH	Mem CD4	0.00095	-0.01	0.0031	-0.0029	-0.0029	0.022	-0.0013
GCSHP3	Mem CD4	-0.00067	-0.0011	-0.0057	0.0094	0.0013	0.0066	0.0053
GDAP1	Mem CD4	-0.00043	0.016	-0.011	0.012	-0.013	0.0034	0.012
GDAP2	Mem CD4	0.0004	-0.0053	-0.015	0.0041	-0.007	0.0015	-0.0048
GDE1	Mem CD4	-0.019	-0.0041	-0.0058	0.0075	-0.004	0.0068	0.012
GDF10	Mem CD4	0.014	-0.0059	0.0069	-0.0063	-0.02	0.0015	-0.0041
GDF11	Mem CD4	0.0093	-0.0075	0.0034	0.0061	-0.007	0.0026	0.0031
GDI1	Mem CD4	0.0066	0.0053	0.018	-0.0097	0.008	-0.029	0.025
GDPD1	Mem CD4	-0.00062	-0.0044	-0.0092	0.0069	0.001	0.0076	-0.0013
GDPD3	Mem CD4	0.012	-0.0016	0.0078	-0.0027	-0.0077	0.0062	0.014
GDPD5	Mem CD4	-0.0072	-0.022	0.013	0.0054	-0.014	-0.014	0.014
GDPGP1	Mem CD4	-0.0023	-0.0034	0.0046	0.0017	-0.012	0.012	-0.0042
GEMIN2	Mem CD4	-0.0028	0.0017	-0.0095	-0.016	-0.0016	0.0087	-0.0052
GEMIN4	Mem CD4	0.0087	0.0076	0.0033	0.00057	-0.00049	0.0047	-0.035
GEMIN5	Mem CD4	0.0068	-0.00047	-0.0096	0.013	-0.012	-0.00025	-0.02
GEMIN6	Mem CD4	-0.0075	0.0084	-0.0022	-0.011	0.011	0.013	-0.0043
GEMIN7	Mem CD4	-0.02	-0.0079	0.0068	-0.0029	-0.0023	0.0032	0.00097
GEN1	Mem CD4	-0.0078	0.0074	-0.0075	0.013	-0.016	0.0055	0.0025
GET4	Mem CD4	-0.0096	-0.0012	0.024	-0.0008	-0.015	0.0032	-0.0087
GFER	Mem CD4	-0.013	0.0011	0.019	0.0014	0.0087	-0.002	0.0004
GFI1	Mem CD4	-0.016	-0.022	0.00076	0.0089	-0.0097	0.0053	-0.0018
GFOD1	Mem CD4	-0.016	0.0052	-0.0014	0.014	0.016	0.0079	-0.0035
GFOD2	Mem CD4	0.0093	4.30E-05	0.01	0.0045	-0.015	0.0021	0.0087
GFPT1	Mem CD4	0.0062	-0.012	-0.012	0.0073	0.0017	-0.026	0.0013
GFPT2	Mem CD4	-0.0065	-0.014	-0.00083	0.0059	-0.0038	0.0061	-0.00055
GGA3	Mem CD4	0.0041	0.005	-0.00043	0.013	0.016	-0.014	0.0069
GGACT	Mem CD4	-0.0031	6.90E-05	-0.00042	0.0038	-0.0039	0.0039	0.0039
GGCT	Mem CD4	-0.013	0.016	-0.006	-0.0048	-0.0071	0.017	-0.0018
GGCX	Mem CD4	0.0039	-0.0068	-0.0043	0.0042	0.0059	0.0047	-0.0086
GGH	Mem CD4	-0.014	0.0034	-0.0049	0.0068	-0.011	0.016	0.0001
GGT1	Mem CD4	-0.0078	0.0099	0.0083	0.014	-0.016	-0.015	0.0024
GGT7	Mem CD4	0.018	-0.0042	0.014	0.0041	0.0079	0.011	0.00065
GHDC	Mem CD4	-0.004	-0.0037	0.02	0.0073	0.0085	-0.002	-0.014
GHRL	Mem CD4	0.0063	0.0017	0.0012	0.019	0.0026	0.0038	-0.0012
GHRLOS	Mem CD4	0.0043	-0.0069	-0.00072	0.012	0.0035	0.013	0.015
GID4	Mem CD4	-0.0018	-0.014	-0.0038	0.003	0.0066	-0.013	-0.0036
GIGYF1	Mem CD4	0.0029	-0.0017	0.015	0.02	0.017	0.01	0.0025
GIMAP1	Mem CD4	0.005	0.0028	0.015	-0.0055	-0.0014	0.0074	-0.012
GIMAP2	Mem CD4	0.0049	0.0015	-0.012	-0.018	-0.014	0.013	-0.0082
GIMAP4	Mem CD4	-0.0017	0.018	-0.0098	-0.016	-0.015	0.0016	-0.011
GIMAP5	Mem CD4	0.0011	0.0086	0.0033	-0.0065	-0.0067	-0.0023	-0.0091
GIMAP8	Mem CD4	0.0095	0.0071	-0.0079	0.0081	-0.022	0.00063	-0.022
GIN1	Mem CD4	0.0089	-0.0031	-0.014	-0.011	-4.90E-05	-0.0023	0.0032
GINM1	Mem CD4	-0.00065	-0.0016	-0.0066	-0.012	-0.0059	0.013	0.016
GINS1	Mem CD4	-0.012	0.014	-0.0072	0.013	-0.016	0.016	-0.0036
GINS2	Mem CD4	-0.011	0.02	-0.0023	0.0091	-0.017	0.017	0.00085
GINS3	Mem CD4	-0.013	-0.0016	-0.0064	0.0014	-0.0061	0.016	-0.0026
GINS4	Mem CD4	-0.002	0.01	0.0025	0.0094	-0.019	0.0089	0.0046
GIPC1	Mem CD4	-0.007	0.0015	0.024	-0.0044	-0.018	-0.0056	0.0028
GIPR	Mem CD4	-0.0027	-0.0046	0.00088	0.0062	0.0072	0.0039	0.0045
GJD3	Mem CD4	-0.0056	0.021	0.0014	0.014	0.002	0.00027	-0.0022
GK	Mem CD4	-0.0048	0.021	-0.0055	0.0056	-0.0089	-0.0032	0.0076
GK5	Mem CD4	-0.01	-0.025	-0.0069	0.01	0.0063	0.01	0.0064
GKAP1	Mem CD4	0.012	-0.011	0.007	-0.012	-0.0015	0.0062	0.004
GLA	Mem CD4	-0.012	-0.0098	-0.00077	-0.0035	-0.0056	-0.00018	0.0011
GLB1L	Mem CD4	-0.00049	-0.0024	-0.0043	0.0076	0.0069	0.012	-0.0038
GLB1L2	Mem CD4	-0.015	-0.016	-0.00076	0.0047	0.00083	0.0023	-0.0045
GLB1L3	Mem CD4	-0.0068	0.0036	-0.0044	0.015	-0.0092	0.0054	0.0052
GLCCI1	Mem CD4	-0.015	-0.00057	0.002	0.0045	-0.0032	0.00053	0.011
GLCE	Mem CD4	0.014	-0.0024	-0.009	0.0022	-0.02	-0.0082	-3.60E-05
GLI4	Mem CD4	-0.0012	-0.0065	0.03	-0.0034	-0.0032	0.0073	-0.005
GLIDR	Mem CD4	-0.0047	-0.003	-0.008	0.0054	0.0014	0.011	0.0085
GLIPR1	Mem CD4	-0.0026	-0.023	0.004	-0.0064	-0.016	-0.0064	0.03
GLIPR1L2	Mem CD4	0.0048	-0.0057	-0.0022	-2.90E-05	0.0075	0.0014	0.013
GLIPR2	Mem CD4	-0.018	-0.018	0.0014	-0.009	-0.00044	-0.0076	0.011
GLMN	Mem CD4	-0.0099	-0.0028	-0.015	-0.0066	-0.016	0.017	0.008
GLMP	Mem CD4	-0.011	0.0073	0.0047	0.0027	-0.0091	0.0098	-0.0055
GLO1	Mem CD4	-0.012	-0.018	-0.008	-0.021	-0.003	-0.01	0.004
GLRX	Mem CD4	-0.007	-0.0012	0.0018	-0.015	0.0034	0.013	0.0084
GLRX2	Mem CD4	-0.0073	-0.0035	-0.0023	-0.0054	0.0087	0.0068	0.0063
GLRX5	Mem CD4	-0.014	0.0045	0.002	-0.015	-0.0096	0.014	0.004
GLS	Mem CD4	0.0086	-0.019	-0.014	0.0014	-0.013	-0.012	-0.0031
GLS2	Mem CD4	0.018	-0.0019	0.0032	-0.013	0.0011	-0.0062	-0.0059
GLTP	Mem CD4	-0.01	-0.011	0.0041	-0.0071	-0.0032	0.0036	0.0048
GLTSCR1	Mem CD4	0.0019	0.0024	0.023	0.012	0.0029	-0.00037	-0.00079
GLTSCR1L	Mem CD4	0.0022	-0.015	-0.0075	0.015	0.014	-0.0086	0.019
GLTSCR2	Mem CD4	0.01	-0.0087	0.03	-0.0052	-0.0048	0.0071	-0.0096
GLUD1P3	Mem CD4	0.011	-0.0075	0.018	0.017	-0.01	-0.002	0.0065
GLUL	Mem CD4	-0.012	-0.023	-0.002	-0.00067	0.019	-0.002	0.0039
GLYCTK	Mem CD4	-0.0014	-0.018	0.0069	0.00056	-0.011	0.017	0.0028
GLYCTK-AS1	Mem CD4	0.0035	-0.01	-0.0051	0.0083	0.0016	0.0062	0.00091
GM2A	Mem CD4	-0.0047	0.0023	-0.0073	0.0073	-0.015	-0.0022	-0.0027
GMDS	Mem CD4	-0.0076	0.013	-0.00044	0.01	0.0071	0.013	-0.00073
GMDS-AS1	Mem CD4	0.0053	0.0083	-0.0043	0.015	0.002	0.013	0.0055
GMEB1	Mem CD4	-0.0064	0.0055	-0.0042	0.0096	-0.0017	0.005	-0.00059
GMEB2	Mem CD4	0.0066	-0.0017	0.015	0.015	-0.0081	-0.005	-0.024
GMIP	Mem CD4	-0.013	0.0052	0.016	0.017	0.0059	-0.0018	-0.013
GMNN	Mem CD4	-0.016	0.018	-0.0079	0.0038	-0.017	0.014	0.0026
GMPR	Mem CD4	-0.0081	0.02	-0.0038	0.0082	0.009	-0.00074	-0.011
GNA11	Mem CD4	0.0067	0.009	0.01	0.0012	0.0029	0.0072	-0.013
GNA12	Mem CD4	-0.0032	-0.0094	0.0098	-0.0043	-0.0086	-0.0029	-0.018
GNA15	Mem CD4	-0.0085	0.016	0.0073	0.0092	0.003	-0.017	0.019
GNAL	Mem CD4	0.004	-0.0062	-0.0039	0.014	-0.0047	0.0052	-0.00061
GNAO1	Mem CD4	-0.0098	-0.016	0.0064	0.0095	0.0022	-0.00011	0.0095
GNAQ	Mem CD4	0.019	-0.0018	0.0033	-0.012	-0.013	0.0019	0.0097
GNAT2	Mem CD4	0.0082	-0.0076	-0.0018	0.015	-0.0034	0.0052	0.014
GNB1L	Mem CD4	-0.0036	0.0024	0.023	0.005	-0.02	0.0058	-0.0066
GNB2	Mem CD4	-0.013	0.01	0.018	0.0038	0.0065	-0.014	0.014
GNB2L1	Mem CD4	0.013	-0.0038	0.013	-0.015	-0.0041	0.02	0.0076
GNB4	Mem CD4	-0.0044	0.021	-0.01	0.011	-0.011	0.0046	0.0026
GNB5	Mem CD4	0.012	0.0074	0.0098	-0.0057	-0.019	-0.018	0.013
GNE	Mem CD4	0.007	-0.0015	-0.0067	0.017	0.0097	-0.0071	0.00097
GNG2	Mem CD4	-0.017	-0.019	-0.013	-0.0024	0.0051	-0.0011	0.00012
GNG4	Mem CD4	-0.0097	0.022	-0.0039	0.011	-0.0088	0.0017	-0.0017
GNG5	Mem CD4	-0.02	0.013	0.0041	-0.0074	0.00082	0.004	0.0034
GNG7	Mem CD4	0.019	-0.0053	0.0095	-0.0048	0.0037	-0.0043	-0.0084
GNGT2	Mem CD4	-0.019	-0.016	-0.0029	0.0013	0.0049	0.001	-0.016
GNL3L	Mem CD4	-0.00065	0.00077	0.00082	0.0083	0.011	0.0072	0.012
GNLY	Mem CD4	-0.016	-0.019	-0.00089	0.0065	-0.0073	0.00071	0.0046
GNMT	Mem CD4	0.0019	0.0025	0.0079	0.0019	9.50E-05	0.00028	-0.0029
GNPDA1	Mem CD4	-0.012	-0.0061	-0.0023	-0.011	0.023	0.0065	-0.0038
GNPDA2	Mem CD4	-7.40E-05	-0.013	-0.012	-0.02	-0.0053	-0.0051	0.0024
GNPNAT1	Mem CD4	0.0029	0.011	-0.016	-0.0011	-0.012	-0.0021	-0.0033
GNPTAB	Mem CD4	-0.013	-0.024	-0.0089	0.0015	0.013	0.0049	-0.011
GNPTG	Mem CD4	-0.0077	-0.0072	0.028	-0.0083	0.00088	0.0033	-0.0046
GNRH1	Mem CD4	0.00047	-0.0038	0.00028	0.0042	0.00019	0.011	0.0096
GNS	Mem CD4	-0.009	-0.021	-0.01	0.004	0.0043	-0.0055	-0.0068
GOLGA1	Mem CD4	0.0088	-0.0085	-0.0062	0.0099	-0.002	-0.0054	0.0086
GOLGA2	Mem CD4	0.0019	0.00085	0.003	0.011	0.014	0.0029	0.0049
GOLGA2P5	Mem CD4	0.018	0.004	0.0057	0.0077	0.0013	0.0015	0.018
GOLGA3	Mem CD4	0.0013	0.0044	0.0072	0.025	0.025	-0.00044	-0.0027
GOLGA6L9	Mem CD4	0.014	-0.009	0.00099	-0.0038	-0.00092	0.0052	0.011
GOLGA7B	Mem CD4	0.0094	0.00074	0.0084	-0.0035	-0.0098	0.01	0.0061
GOLGA8A	Mem CD4	0.011	-0.0053	0.0017	0.0039	-0.0042	0.0092	0.017
GOLGA8B	Mem CD4	0.012	0.0003	-0.0014	0.003	0.0039	0.00018	0.01
GOLGA8N	Mem CD4	-0.0059	-0.012	-0.0044	0.0065	0.0062	0.0054	-0.005
GOLIM4	Mem CD4	-0.017	-0.0078	-0.0042	0.011	0.015	0.007	-0.0021
GOLM1	Mem CD4	-0.014	-0.013	-0.0081	0.0059	0.0053	0.012	-0.00039
GORAB	Mem CD4	0.0079	0.0053	-0.008	-0.011	-0.01	-0.0085	-0.01
GORASP1	Mem CD4	0.0063	0.019	0.0005	2.10E-05	0.001	-0.021	-0.0063
GOT1	Mem CD4	-0.016	0.00042	-0.0034	-0.0053	-0.018	0.0065	0.0023
GP5	Mem CD4	0.013	0.015	0.0033	-0.0016	0.02	-0.0087	-0.0029
GP6	Mem CD4	-9.50E-05	0.00024	0.0031	0.009	0.011	0.0095	0.0022
GPA33	Mem CD4	0.013	0.016	0.0024	-0.005	-0.0093	0.015	-0.011
GPAA1	Mem CD4	-0.014	-0.013	0.023	-0.0011	9.20E-05	0.0044	-0.011
GPALPP1	Mem CD4	0.0067	0.0023	-0.011	0.0032	-0.0069	-0.00089	0.0062
GPAM	Mem CD4	0.00073	-0.015	-0.013	0.0047	0.003	0.0031	-0.015
GPANK1	Mem CD4	-0.0011	0.0034	0.015	-0.01	-0.0032	-0.0035	-0.014
GPAT2	Mem CD4	0.0029	0.0038	0.0058	0.0042	-0.0044	-0.003	0.00078
GPAT3	Mem CD4	0.017	-0.008	0.0053	-0.014	-0.00088	-0.017	0.0079
GPATCH1	Mem CD4	0.0072	-0.0043	-0.0044	-0.0016	0.00087	-0.00012	-0.016
GPATCH11	Mem CD4	0.0045	-0.024	-0.0037	-0.011	-0.01	0.0011	-0.0019
GPATCH2	Mem CD4	-0.0034	0.00083	-0.0031	-0.0011	-0.013	0.013	0.018
GPATCH2L	Mem CD4	0.012	-0.011	-0.0087	0.017	0.0023	0.0061	-0.0061
GPC1	Mem CD4	-0.0083	6.70E-05	0.0097	0.0095	3.50E-05	-0.0086	0.0041
GPC2	Mem CD4	0.014	0.0094	0.0026	0.0015	0.0056	0.0069	-0.013
GPCPD1	Mem CD4	0.0031	0.0031	-0.013	0.0026	0.0061	0.0083	0.0031
GPD1L	Mem CD4	0.0031	-0.011	-0.0064	-0.0035	-0.0019	-0.013	0.013
GPD2	Mem CD4	0.00068	-0.0028	-0.013	0.011	-0.0063	-0.0091	-0.0026
GPHN	Mem CD4	0.0036	0.0095	-0.0033	0.0073	0.019	-0.025	0.013
GPLD1	Mem CD4	0.0044	0.0059	-0.00011	0.0098	-0.0053	0.01	0.0041
GPM6B	Mem CD4	0.013	-0.0056	-0.0054	0.007	-0.003	0.0066	0.022
GPN2	Mem CD4	-0.0051	0.007	0.0083	0.011	0.002	0.0068	-0.0093
GPN3	Mem CD4	-0.0017	-0.0022	-0.01	-0.031	0.0063	0.0028	0.0012
GPR107	Mem CD4	0.00095	-0.00099	-0.0066	0.023	0.011	0.018	0.019
GPR108	Mem CD4	-0.015	-0.016	0.014	-0.011	-0.0047	-0.0073	0.00035
GPR132	Mem CD4	-0.0098	-0.012	0.011	0.0088	0.018	0.0028	-0.011
GPR137	Mem CD4	-0.0082	0.0044	0.021	0.0034	0.0012	-0.012	0.0037
GPR137B	Mem CD4	-0.017	-0.012	-0.007	0.003	-0.0033	-0.0044	0.0063
GPR141	Mem CD4	-0.015	-0.021	-0.0057	0.0037	0.0058	0.0018	-0.0084
GPR146	Mem CD4	0.012	0.014	0.015	-0.012	0.00065	-0.011	0.0042
GPR15	Mem CD4	0.0038	0.015	0.0022	0.0021	-0.00017	-0.028	0.01
GPR150	Mem CD4	0.012	-0.00025	0.019	0.0044	-0.0055	-0.0019	0.007
GPR152	Mem CD4	0.0062	0.0025	0.014	0.014	-0.0026	0.0029	0.011
GPR153	Mem CD4	-0.012	-0.012	-0.00092	0.0038	0.012	0.0022	-0.0065
GPR155	Mem CD4	0.0055	0.021	-0.0056	0.0065	0.0085	-0.0016	0.0075
GPR157	Mem CD4	0.0091	-0.0047	0.0092	0.0043	0.01	-0.01	-0.0072
GPR160	Mem CD4	0.017	-0.0079	-0.0063	-0.011	0.0016	-0.0034	-0.0075
GPR171	Mem CD4	-0.0063	0.013	-0.0031	-0.008	0.033	-0.0022	0.011
GPR174	Mem CD4	0.007	-0.0037	-0.016	0.0046	-0.021	-0.026	-0.017
GPR18	Mem CD4	0.0033	-0.003	-0.0092	-0.0083	-0.026	0.015	-0.02
GPR180	Mem CD4	-0.0045	0.0028	-0.015	0.0052	0.0059	-0.0055	-0.0095
GPR183	Mem CD4	0.019	0.00095	0.0041	-0.014	-0.028	-0.0076	0.011
GPR19	Mem CD4	-0.0016	0.016	-0.0026	0.0057	-0.022	-0.0011	0.012
GPR22	Mem CD4	0.0054	0.0011	-0.0039	0.01	-0.0019	0.012	0.018
GPR25	Mem CD4	0.0014	0.015	0.013	0.0093	-0.03	-0.0057	0.0094
GPR27	Mem CD4	-0.015	-0.017	-4.60E-05	0.0071	0.00016	-0.0027	-0.0031
GPR34	Mem CD4	0.0014	0.013	-0.0024	0.0088	-0.015	0.013	0.018
GPR35	Mem CD4	0.0058	-0.0023	0.0099	0.0069	0.00022	0.00084	0.00042
GPR55	Mem CD4	-0.0016	-0.008	0.0037	0.0088	-0.0013	-0.0037	0.0054
GPR63	Mem CD4	0.0098	-0.008	-0.0016	-0.0066	-0.0043	-0.0076	0.0054
GPR65	Mem CD4	-0.013	-0.024	-0.0049	-0.0039	0.0073	-0.0041	0.004
GPR68	Mem CD4	-0.019	-0.014	0.0041	0.0082	-0.02	-0.0098	0.013
GPR82	Mem CD4	0.0072	0.0072	-0.0028	0.017	-0.0025	0.0031	0.024
GPRASP1	Mem CD4	0.023	0.00075	-0.0018	0.0014	0.0011	-0.0072	-0.011
GPRC5B	Mem CD4	0.0084	0.015	-0.002	-0.0058	0.024	-0.0028	-0.014
GPRIN1	Mem CD4	-0.018	-0.00028	0.0019	0.0099	-0.0062	-0.01	0.0034
GPRIN3	Mem CD4	-0.002	0.014	-0.00099	0.014	0.014	-0.01	0.013
GPSM1	Mem CD4	0.0016	0.0077	0.015	0.00013	-0.00026	0.0019	0.00035
GPSM2	Mem CD4	-0.012	0.0032	-0.0058	0.0032	-0.022	0.0076	0.014
GPSM3	Mem CD4	0.001	0.01	0.019	-0.0098	0.017	-0.0065	0.0073
GPT2	Mem CD4	-0.0069	0.0062	0.0032	0.0046	-0.0021	0.012	-0.00057
GPX1	Mem CD4	0.0041	0.015	0.024	-0.0045	-0.012	0.0036	0.0024
GPX4	Mem CD4	0.0099	-0.0015	0.022	-0.021	-0.0026	-0.0042	0.0076
GPX7	Mem CD4	0.00031	0.012	0.0032	-0.0017	-0.016	0.023	-0.0078
GRAMD1A	Mem CD4	0.015	0.011	0.021	-0.0019	-0.0051	-0.0064	0.002
GRAMD1B	Mem CD4	-0.0092	0.015	-0.0021	0.016	-0.0073	-0.0039	0.011
GRAMD1C	Mem CD4	-0.0068	-0.0072	-0.0014	0.0053	0.0055	-0.01	0.008
GRAMD3	Mem CD4	-0.0031	0.018	-0.004	-0.0043	0.023	0.0096	-0.0074
GRAMD4	Mem CD4	-0.0091	0.0034	0.0025	0.019	-0.0014	-0.0043	-0.0039
GRAP	Mem CD4	0.014	0.018	0.013	-0.0023	-0.012	0.0029	-0.0066
GRAP2	Mem CD4	-0.00037	-0.013	-0.008	0.012	0.0029	0.017	-0.001
GRASP	Mem CD4	0.017	0.0031	0.014	-0.0067	0.0059	-0.007	0.0072
GRB10	Mem CD4	0.014	0.00055	0.0015	-0.0022	-0.0037	-0.0014	0.0018
GREB1L	Mem CD4	0.0048	-0.0032	0.0048	0.016	0.0052	0.0033	0.0082
GREM2	Mem CD4	0.01	0.0021	0.0034	-0.01	0.019	-0.013	0.014
GRHL1	Mem CD4	0.00041	-0.0038	-0.0033	0.0053	-0.011	0.01	0.0056
GRHPR	Mem CD4	-0.0032	3.40E-05	0.0082	-0.01	0.0044	0.006	0.0052
GRIK1-AS2	Mem CD4	0.0072	0.012	6.40E-05	-0.008	0.0086	-0.0031	0.0083
GRIN3A	Mem CD4	0.0053	0.00082	-0.0023	-0.0055	-0.0022	0.0089	0.0043
GRINA	Mem CD4	-0.00073	0.014	0.011	0.0041	0.015	-0.0081	-0.01
GRIP1	Mem CD4	0.017	0.0036	-0.0023	0.0036	-0.0062	0.0034	0.013
GRK4	Mem CD4	-0.0018	-0.0057	0.007	0.0027	0.0018	0.0062	0.0061
GRK5	Mem CD4	0.0087	0.011	0.0024	-0.0095	-0.0086	0.011	-0.0083
GRN	Mem CD4	-0.013	0.0047	0.014	-0.002	-0.00032	-0.0067	-0.0058
GRPEL2	Mem CD4	0.018	-0.0025	-0.0092	0.0036	-0.024	-0.0048	-0.0078
GRWD1	Mem CD4	-0.012	0.01	0.015	-0.0052	0.0016	-0.007	-0.021
GS1-124K5.11	Mem CD4	0.0088	-0.012	0.0073	0.0057	0.0022	0.021	0.021
GS1-259H13.2	Mem CD4	0.00078	-0.0046	-0.0015	-0.0062	-0.0054	0.012	-0.011
GSAP	Mem CD4	-0.0046	-0.029	-0.0052	-0.0041	0.011	0.0038	-0.0035
GSDMA	Mem CD4	-0.0037	-0.00082	-0.0037	-0.0055	0.0096	-0.0046	-0.0038
GSDMB	Mem CD4	0.0015	0.014	-0.0038	0.0072	0.022	0.014	0.0079
GSDMD	Mem CD4	-0.013	0.015	0.02	0.013	0.0013	-0.0068	-0.0043
GSE1	Mem CD4	-0.012	-0.0098	0.0027	0.014	3.90E-05	-0.0037	0.021
GSG2	Mem CD4	-0.0046	0.015	0.00047	0.013	-0.018	0.0054	-0.0038
GSK3A	Mem CD4	-0.014	-0.0026	0.012	-0.0032	-0.0029	-0.0068	0.0049
GSKIP	Mem CD4	-0.0028	0.0095	-0.014	-0.02	-0.018	-0.0062	0.0067
GSN	Mem CD4	-0.012	-0.0028	0.0032	0.0082	0.0027	0.0011	-0.0056
GSPT2	Mem CD4	0.0032	0.012	0.00054	-0.0085	-0.014	0.002	-0.0039
GSR	Mem CD4	-0.017	0.0032	-0.0066	0.0093	-0.0039	-0.012	0.012
GSTA4	Mem CD4	-0.0022	-0.004	-0.00061	-0.0016	0.0029	-0.0029	0.0073
GSTCD	Mem CD4	0.0048	-0.0036	-0.0066	0.007	0.006	0.0054	-0.0022
GSTM1	Mem CD4	-0.0019	-0.00049	0.0009	0.0024	0.0028	0.003	0.0087
GSTM2	Mem CD4	0.0095	-0.0038	0.0058	-0.0054	0.0047	0.011	0.0025
GSTM3	Mem CD4	0.012	-0.0031	0.0026	-0.0098	-0.0018	-0.003	-0.01
GSTM4	Mem CD4	-0.0027	-0.0031	0.0045	0.0012	0.0074	0.0063	0.0024
GSTO2	Mem CD4	0.0068	0.002	0.0076	0.0099	-0.0036	0.00087	0.0097
GSTP1	Mem CD4	-0.017	-0.015	0.011	-0.0055	-0.00014	0.00097	-0.007
GSTZ1	Mem CD4	-0.0051	0.017	0.0039	0.0026	-0.012	0.015	0.006
GTDC1	Mem CD4	-0.02	-0.0098	-0.007	0.0091	-0.013	-0.0048	0.01
GTF2A1	Mem CD4	-0.0027	0.00023	-0.0075	0.011	0.018	0.0099	0.023
GTF2E1	Mem CD4	-0.0063	0.011	-0.018	-0.0013	-0.0049	-0.0057	0.0011
GTF2H3	Mem CD4	-0.0014	0.0086	-0.016	0.0014	0.008	0.0024	-0.0057
GTF2H4	Mem CD4	0.0025	0.0028	0.0091	0.0069	0.011	0.01	0.004
GTF2H5	Mem CD4	-0.0054	0.018	-0.005	-0.012	0.0097	0.016	0.0038
GTF2IP1	Mem CD4	-5.70E-05	-0.0093	0.0053	-0.00062	-0.0056	-0.00014	-0.0072
GTF2IP20	Mem CD4	0.0099	0.011	-0.00053	0.0081	0.0046	0.0017	0.0076
GTF2IRD1	Mem CD4	0.0098	0.0036	0.012	-0.0054	0.0056	-0.015	0.012
GTF2IRD2	Mem CD4	0.01	-0.0071	-0.00028	-0.0058	-0.00016	0.0045	-0.0028
GTF2IRD2B	Mem CD4	0.017	-0.006	0.0083	-0.0058	-0.0028	-0.0039	-0.0024
GTF3C1	Mem CD4	-0.002	-0.01	-0.0029	0.029	0.001	-0.0082	-0.023
GTF3C4	Mem CD4	0.0014	0.007	-0.00061	0.015	0.015	-0.0085	-0.0065
GTF3C6	Mem CD4	-0.019	0.017	-0.0081	-0.0089	-0.0084	0.0088	0.012
GTPBP1	Mem CD4	-0.0054	0.016	0.0023	0.024	0.0033	-0.022	-0.024
GTPBP10	Mem CD4	0.0076	0.0061	-0.013	-0.0074	0.0068	0.011	0.0044
GTPBP2	Mem CD4	-0.0067	0.011	-0.0012	0.0065	0.013	-0.0078	0.011
GTPBP3	Mem CD4	0.011	0.0017	0.022	-0.0019	0.0028	0.0016	-0.0052
GTSCR1	Mem CD4	0.0091	0.0068	-0.0034	-0.006	0.013	0.01	-0.0099
GTSE1	Mem CD4	-0.011	0.02	-4.10E-05	0.012	-0.017	0.016	0.0031
GTSE1-AS1	Mem CD4	-0.0013	0.0033	0.00077	0.0053	-0.0022	-0.00015	-0.0045
GTSF1	Mem CD4	-0.0095	0.0055	0.00044	-0.0046	0.0017	-0.0026	0.0037
GUK1	Mem CD4	-0.02	-0.0025	0.022	-0.0026	-0.001	-0.00022	-0.002
GUSBP1	Mem CD4	0.013	-0.0055	0.003	0.0087	-0.0014	0.016	0.0096
GUSBP11	Mem CD4	0.019	-0.0095	0.0069	0.014	0.00025	0.0046	-0.0037
GUSBP2	Mem CD4	0.0064	-0.004	0.00012	0.0021	-0.0016	0.01	0.0069
GUSBP4	Mem CD4	0.0077	-0.0093	7.30E-05	0.0026	0.0028	0.00023	0.009
GUSBP5	Mem CD4	0.0078	-1.40E-05	0.0057	-0.0036	-0.0043	0.003	0.0013
GVINP1	Mem CD4	0.013	-0.0062	-0.0091	0.018	0.017	0.0061	-0.0082
GXYLT1	Mem CD4	0.00042	-0.0051	-0.011	0.016	-0.0002	0.0039	-0.0045
GYG1	Mem CD4	-0.019	-0.012	-0.0063	0.0011	-0.0071	-0.0088	0.0089
GYLTL1B	Mem CD4	0.013	-0.017	0.015	-0.0087	-0.0039	-0.014	0.012
GYPC	Mem CD4	-0.0027	0.0061	0.012	-0.0073	-0.024	0.03	-0.0058
GYS2	Mem CD4	0.0097	0.0012	-0.00035	-0.0005	0.0042	-0.001	0.0028
GZF1	Mem CD4	0.0015	-0.0068	-0.0092	0.01	0.0062	-0.001	-0.011
GZMA	Mem CD4	-0.02	-0.017	-0.0021	0.0036	-0.0091	-0.00064	0.011
GZMB	Mem CD4	-0.017	-0.018	-0.0046	0.0045	0.0015	0.002	-0.00019
GZMH	Mem CD4	-0.018	-0.017	-0.0023	0.0079	-0.00025	0.00037	0.0036
GZMK	Mem CD4	-0.004	-0.0013	0.00075	0.0027	-0.025	-0.007	0.026
GZMM	Mem CD4	-0.018	-0.015	0.014	0.0023	0.0029	0.0047	-0.0088
H1F0	Mem CD4	0.0031	0.023	-0.0039	0.0048	0.015	-0.00041	-0.012
H1FX	Mem CD4	-0.0053	0.017	0.025	0.00058	0.0051	-0.0033	-0.0025
H1FX-AS1	Mem CD4	0.0058	0.00046	0.0028	0.0037	0.0031	-0.0045	0.00048
H2AFJ	Mem CD4	0.0007	0.0071	0.017	-0.0024	-0.025	0.021	-0.0035
H2AFX	Mem CD4	-0.015	0.0091	0.016	0.013	-0.013	0.0092	-0.00065
H2AFY	Mem CD4	-0.013	0.024	0.003	-0.0053	-0.0083	0.0099	-0.0019
H2AFY2	Mem CD4	0.014	-0.0024	0.0055	-0.0075	-0.011	0.0061	-0.008
H2AFZ	Mem CD4	-0.016	0.017	-0.0044	-0.014	-0.0093	0.0095	0.0078
H3F3AP4	Mem CD4	-0.0036	0.0029	0.0001	-0.0068	-0.0039	0.0031	0.004
H6PD	Mem CD4	0.0035	-0.0068	0.0071	0.016	0.0068	-0.015	-0.012
HABP4	Mem CD4	0.014	-0.0071	0.013	-0.021	0.0014	-0.019	-0.0017
HACD1	Mem CD4	0.0026	0.016	0.0036	-0.0016	-0.002	-0.015	0.012
HACD2	Mem CD4	-0.00038	-0.008	-0.0088	-0.0002	-0.005	-0.013	-0.0024
HACD4	Mem CD4	-0.009	0.0078	-0.014	-0.0017	-0.003	0.002	0.0034
HACE1	Mem CD4	-0.0018	-0.018	-0.0066	-0.0043	-0.0092	-0.0091	0.002
HAGH	Mem CD4	-0.0011	-0.0056	0.018	-0.011	-0.0021	-0.0025	0.0028
HAGHL	Mem CD4	-0.0031	-0.0058	0.019	0.0027	0.0064	-0.011	0.0092
HAPLN3	Mem CD4	0.013	0.021	0.013	0.0014	-0.0096	-0.01	0.0054
HAR1A	Mem CD4	0.0078	-0.0052	0.0088	-0.017	-0.0029	-0.0023	-0.012
HARBI1	Mem CD4	-0.0084	0.011	-0.0021	0.0047	0.0015	0.011	0.0055
HAS3	Mem CD4	0.0062	0.0018	-0.00015	0.011	-0.0023	0.004	-0.0086
HAUS1	Mem CD4	-0.014	0.015	-0.0071	-0.0086	-0.012	0.0051	0.0087
HAUS4	Mem CD4	0.0074	0.011	-6.60E-05	-0.0051	-0.012	0.011	0.0015
HAUS5	Mem CD4	0.011	-0.00032	0.013	0.0059	-0.011	0.0025	0.00087
HAUS8	Mem CD4	-0.0062	0.011	0.0032	-0.005	-0.0064	0.0044	-0.0013
HAVCR1	Mem CD4	0.0097	0.014	-0.00035	-0.00072	0.012	0.014	-0.00039
HAVCR2	Mem CD4	-0.011	0.015	-0.0088	0.005	0.0017	0.019	-0.0054
HBEGF	Mem CD4	-0.0017	0.011	0.0033	-0.011	0.026	-0.013	0.019
HBS1L	Mem CD4	0.006	0.0044	-0.016	-0.01	0.0092	0.0068	-0.0086
HCCS	Mem CD4	-0.01	0.00074	-0.011	-0.012	-0.0023	-0.012	-0.0032
HCFC1	Mem CD4	-0.00023	0.0081	0.014	0.026	0.005	0.0022	-0.0079
HCFC1R1	Mem CD4	-0.0081	0.0045	0.014	-0.012	0.005	0.0078	-0.0034
HCG11	Mem CD4	0.0095	-0.004	-0.0047	0.005	0.0066	-0.0051	0.0066
HCG25	Mem CD4	0.0081	-0.00041	0.0024	0.0047	-0.0032	0.018	0.00039
HCG26	Mem CD4	0.00036	-0.0031	0.0012	0.0034	0.005	0.0081	0.0074
HCG27	Mem CD4	0.0082	-0.0031	0.0088	0.00072	-0.0081	0.011	-0.0048
HCG4	Mem CD4	0.0079	0.0054	-0.0026	-0.0057	0.001	-0.0083	-0.013
HCG4B	Mem CD4	0.0013	0.0025	0.0037	-0.0066	-0.003	0.0029	-0.0028
HCG8	Mem CD4	0.0094	-0.0017	-0.0044	0.0026	0.0013	0.0055	-0.00099
HCN3	Mem CD4	0.0011	-0.011	0.0037	0.007	-6.50E-05	-0.0036	0.00013
HCP5	Mem CD4	-0.0061	0.00018	-0.0078	-0.0013	0.00065	0.0025	-0.0099
HCST	Mem CD4	-0.021	-0.015	0.011	-0.00095	0.0053	0.0057	-0.0069
HDAC10	Mem CD4	-0.0037	0.0085	0.022	0.0075	0.0076	-0.0043	0.0032
HDAC11	Mem CD4	-0.0049	-0.025	0.0041	-0.0029	0.0045	-0.011	-0.0071
HDAC4	Mem CD4	0.0089	0.0058	0.0089	0.026	-0.00041	-0.0086	-0.0078
HDAC5	Mem CD4	0.011	-0.0072	0.016	0.002	-0.012	-0.023	-0.02
HDAC7	Mem CD4	0.015	0.015	0.016	0.0073	-0.0077	-0.0075	0.0016
HDAC9	Mem CD4	-0.016	0.014	-0.0033	0.0015	0.016	-0.02	0.0046
HDDC2	Mem CD4	-0.013	0.0017	-0.0063	-0.012	-0.0023	0.022	-0.0024
HDGF	Mem CD4	-0.013	0.01	0.0084	-0.0065	-0.0026	-0.0069	-0.0085
HDGFRP2	Mem CD4	-0.0077	0.0071	0.026	0.01	-0.017	0.0004	-0.015
HDGFRP3	Mem CD4	-0.0088	0.001	-0.0027	-0.0097	0.033	-0.01	0.0049
HDHD1	Mem CD4	-0.012	0.013	-0.0031	-0.0043	0.011	-0.0021	-0.0066
HDHD3	Mem CD4	0.0047	-0.001	0.016	-0.004	-0.0045	-0.0074	0.0019
HDX	Mem CD4	-0.0076	0.02	-0.0097	0.0031	0.014	-0.0069	0.00035
HEATR1	Mem CD4	0.0084	0.00059	-0.02	0.02	0.0035	-0.015	-0.022
HEATR3	Mem CD4	0.0014	0.006	-0.0062	0.016	0.011	0.0028	0.0023
HEATR4	Mem CD4	0.011	-0.0019	0.001	0.011	0.016	0.0025	0.0029
HEATR5A	Mem CD4	0.0077	-0.01	-0.012	0.016	0.0041	-0.0083	-0.0019
HEATR5B	Mem CD4	0.013	-0.02	-0.0086	0.015	-0.0088	-0.0066	-0.0011
HEATR6	Mem CD4	-0.0064	0.0025	-0.008	0.0063	0.0002	-0.013	0.00028
HEATR9	Mem CD4	-0.014	-0.019	-0.0014	0.0089	-0.0022	0.0097	0.0073
HEBP1	Mem CD4	0.011	0.00053	0.0051	-0.016	-0.01	0.0098	-0.012
HEBP2	Mem CD4	-0.0016	0.007	0.0034	-0.012	0.0039	0.00024	0.015
HECA	Mem CD4	0.0048	0.0037	-0.0056	0.007	0.0068	-0.0094	0.0036
HECTD2	Mem CD4	-0.0026	-0.011	-0.0046	0.0063	-0.0063	0.0096	0.0072
HECTD4	Mem CD4	0.0054	-0.0025	0.0013	0.027	0.011	0.019	0.014
HEG1	Mem CD4	-0.0035	-0.015	-0.0074	0.014	0.021	-0.0039	-0.0031
HEIH	Mem CD4	0.007	0.0099	0.0059	-0.011	0.015	-0.0045	-0.0079
HELB	Mem CD4	0.014	0.015	-0.0091	0.013	-0.0069	-0.0016	0.0088
HELLS	Mem CD4	-0.0065	0.019	-0.0043	0.0087	-0.019	0.012	0.016
HELZ2	Mem CD4	-0.011	0.017	0.0039	0.016	0.011	-0.01	-0.0096
HEMGN	Mem CD4	0.017	0.0061	-0.00015	-0.013	0.0063	0.0047	-0.001
HEMK1	Mem CD4	0.008	0.00055	0.00026	0.0027	0.017	-0.0028	-0.0071
HENMT1	Mem CD4	-0.015	-0.017	-0.0065	-0.0067	-0.016	0.0046	0.0053
HERC1	Mem CD4	0.012	-0.0076	-0.0091	0.027	0.00076	0.0064	0.001
HERC2	Mem CD4	0.0052	0.0089	0.0022	0.015	-0.0025	0.021	0.0019
HERC2P10	Mem CD4	0.0018	-0.00022	0.00015	0.001	0.003	-0.0039	-0.01
HERC2P2	Mem CD4	0.0062	0.0024	-0.0023	0.013	-0.0039	-0.0031	0.0019
HERC2P3	Mem CD4	0.0066	0.0028	-0.0033	0.0071	0.0002	0.0045	-0.007
HERC2P7	Mem CD4	0.0022	-0.0017	1.80E-05	-0.00057	-0.0057	-0.0068	-0.0031
HERC2P9	Mem CD4	0.0067	0.0026	-0.0092	0.0049	-0.0051	-0.00015	-0.0046
HERC3	Mem CD4	0.019	-0.0097	-0.0082	-0.0014	-0.007	0.0043	-0.0084
HERC5	Mem CD4	-0.01	0.025	-0.0068	0.0029	0.02	-0.018	-0.0069
HERC6	Mem CD4	-0.0083	0.024	-0.0091	0.0056	0.014	-0.018	-0.0095
HERPUD1	Mem CD4	-0.02	-0.011	-0.0024	-0.0064	0.011	-0.0053	0.0087
HES4	Mem CD4	-0.0063	0.021	-0.0046	0.0036	0.0096	0.0043	-0.02
HES6	Mem CD4	-0.013	-0.014	0.0018	-0.0021	-0.0044	0.015	-0.0041
HEXA-AS1	Mem CD4	0.0055	-0.0021	0.0027	-0.0038	0.0054	0.00034	0.0027
HEXDC	Mem CD4	-0.0029	0.01	0.019	0.019	0.018	0.0026	-0.017
HEXIM1	Mem CD4	0.0058	-0.0057	0.0075	0.0048	-0.0011	0.016	0.013
HEXIM2	Mem CD4	0.013	-0.0071	0.0054	0.0097	-0.0024	0.021	0.0099
HFE	Mem CD4	0.0035	0.018	-0.003	0.0009	0.014	-0.019	-0.0027
HGH1	Mem CD4	-0.0097	-0.0066	0.024	-0.0033	-0.0056	0.0023	-0.021
HGSNAT	Mem CD4	0.0021	-0.023	0.00096	-0.00046	-0.018	-0.0088	0.002
HHAT	Mem CD4	0.0093	-0.011	0.0046	-0.0026	-0.013	-0.023	0.018
HHEX	Mem CD4	-0.012	-0.019	-0.0022	-0.0096	0.0072	0.0066	-0.0036
HHLA3	Mem CD4	0.0021	0.0082	0.0035	-0.01	0.01	-0.0027	-0.0086
HIATL2	Mem CD4	0.01	-0.0048	0.014	0.013	-0.0073	0.016	0.011
HIC1	Mem CD4	-0.0034	0.0079	0.012	0.0084	0.0024	-0.013	-7.10E-05
HIC2	Mem CD4	0.012	-0.0012	0.007	0.016	0.0087	0.0094	0.0018
HID1	Mem CD4	0.019	0.004	0.011	-0.0017	-0.0049	-0.015	-0.0084
HIGD1A	Mem CD4	-0.019	-0.00095	-0.013	-0.018	-0.0041	0.00067	0.013
HIGD2A	Mem CD4	-0.016	0.0053	0.022	-0.011	-0.00015	0.0093	0.009
HILPDA	Mem CD4	4.60E-05	-0.0049	0.0021	-0.0068	-0.0039	0.0086	-0.0088
HINT2	Mem CD4	-0.013	0.012	0.0098	-0.012	-0.0051	0.014	0.0071
HINT3	Mem CD4	0.001	0.00071	-0.0022	0.0055	0.00015	0.014	0.0014
HIP1	Mem CD4	-0.0079	-0.019	0.0058	0.0083	-0.0049	-0.0082	0.016
HIP1R	Mem CD4	0.0097	-0.013	0.015	0.011	0.0013	-0.0004	-0.025
HIPK1	Mem CD4	0.0067	-0.0054	-0.011	0.012	0.018	-0.011	-0.0011
HIPK1-AS1	Mem CD4	0.008	-0.0047	-0.0009	0.0057	0.0025	0.001	0.017
HIPK2	Mem CD4	0.019	-0.0009	0.0088	0.0024	0.0034	0.0093	0.0013
HIPK3	Mem CD4	0.0098	-0.018	-0.014	0.0079	0.0015	-0.028	-0.0061
HIRA	Mem CD4	-0.011	0.00083	-0.0039	0.023	0.0076	0.011	-0.0048
HIST1H1B	Mem CD4	-0.01	0.014	0.0017	0.0037	-0.0079	0.013	-4.40E-05
HIST1H1C	Mem CD4	-0.01	0.014	0.0012	0.0069	0.0051	0.014	0.003
HIST1H1D	Mem CD4	-0.004	0.005	0.0035	0.0046	0.015	0.016	0.0029
HIST1H1E	Mem CD4	-0.0072	0.0052	0.007	0.0075	0.013	0.0073	-0.0014
HIST1H2AC	Mem CD4	-0.0034	0.015	-0.0047	0.0054	-0.01	0.0083	-0.0089
HIST1H2AE	Mem CD4	-0.0033	-0.0082	-0.00031	0.0046	-0.019	0.0078	0.0038
HIST1H2AG	Mem CD4	-0.0019	0.0078	0.0022	0.0032	-0.0068	0.0082	-0.01
HIST1H2AK	Mem CD4	0.0031	0.0041	0.0053	0.0017	-0.001	0.0078	0.0046
HIST1H2AM	Mem CD4	-0.0076	0.003	-0.0018	0.0048	-0.018	0.01	0.002
HIST1H2BC	Mem CD4	-0.0077	0.0012	0.0013	-0.00024	-0.0059	-0.0048	0.0085
HIST1H2BD	Mem CD4	-0.0012	0.0067	-0.0048	0.0082	-0.012	0.011	0.0014
HIST1H2BG	Mem CD4	-0.00092	-0.01	0.0022	0.008	-0.015	0.012	0.00081
HIST1H2BK	Mem CD4	-0.0083	0.016	-0.00071	0.0043	-0.0077	0.0083	-0.0026
HIST1H2BN	Mem CD4	-0.00072	0.0013	0.0033	0.009	-0.022	0.0056	0.012
HIST1H3D	Mem CD4	-0.00032	-0.0027	0.0011	0.0051	-0.018	0.0087	-0.007
HIST1H3H	Mem CD4	-0.0082	0.013	-0.0022	0.0092	-0.017	0.015	0.0024
HIST1H4C	Mem CD4	-0.011	0.009	0.0096	-0.003	0.0047	0.018	0.0019
HIST1H4E	Mem CD4	0.0015	-0.0078	0.0061	-0.0049	-0.011	0.016	-0.0037
HIST2H2AC	Mem CD4	-0.0083	0.00015	0.016	-0.00057	0.0045	0.0012	0.0047
HIST2H2BE	Mem CD4	0.0089	-0.00041	-0.001	0.0026	-0.013	0.0047	0.014
HIST3H2A	Mem CD4	-0.0079	0.012	0.014	0.0012	-0.0057	0.0042	-0.004
HIST4H4	Mem CD4	0.0069	0.0016	0.006	0.015	-0.0041	0.0047	-0.0045
HIVEP1	Mem CD4	0.017	0.014	-0.0015	0.0049	0.0032	-0.0044	-0.00033
HIVEP2	Mem CD4	0.017	0.011	-0.0055	0.018	-0.0071	-0.019	-0.0061
HIVEP3	Mem CD4	-0.02	-0.0032	0.00078	0.0084	0.0075	-0.0078	0.0013
HJURP	Mem CD4	-0.011	0.018	-0.0011	0.01	-0.017	0.012	-0.00031
HK2	Mem CD4	0.012	0.019	0.00033	0.0071	0.0048	0.00058	-0.013
HKDC1	Mem CD4	0.0085	0.0074	0.0015	-0.0023	0.011	-0.0098	0.0069
HKR1	Mem CD4	0.01	0.0014	-0.0031	-0.005	-0.0037	-0.0042	-0.015
HLA-A	Mem CD4	-0.014	0.004	0.014	-0.0011	0.00083	-3.90E-05	-0.0031
HLA-B	Mem CD4	-0.0083	-0.0037	0.004	0.0039	0.0032	0.0023	-0.0064
HLA-C	Mem CD4	-0.018	-0.011	0.01	0.0018	0.0068	0.0069	-0.0051
HLA-DMA	Mem CD4	-0.02	-0.0022	-0.0066	0.0059	-0.0069	0.013	0.00021
HLA-DMB	Mem CD4	-0.018	-0.0087	-0.0076	0.0044	-0.0029	0.01	0.0037
HLA-DOA	Mem CD4	-0.0049	0.0031	-0.0047	0.011	-0.0041	0.02	0.00034
HLA-DOB	Mem CD4	-0.0019	0.00039	-0.0029	-0.00076	-0.0022	0.0077	0.0038
HLA-DPA1	Mem CD4	-0.022	-0.0081	-0.0059	0.0036	0.0005	0.0033	0.0041
HLA-DPB1	Mem CD4	-0.021	-0.012	-0.0041	0.0027	0.00083	0.0061	0.0024
HLA-DQA1	Mem CD4	-0.018	-0.0099	-0.0027	0.0043	0.0049	0.0042	0.0072
HLA-DQA2	Mem CD4	-0.01	-0.0036	-0.0042	0.003	0.001	-0.0018	-0.00012
HLA-DQB1	Mem CD4	-0.015	-0.0046	-0.00073	0.0045	-0.0024	5.10E-05	0.014
HLA-DQB2	Mem CD4	-0.0069	-0.0015	-0.00035	0.0015	0.00057	-0.0017	0.0044
HLA-DRA	Mem CD4	-0.022	0.00097	-0.006	0.0075	-0.0027	0.0099	0.0092
HLA-DRB1	Mem CD4	-0.022	-0.0069	-0.0036	0.0061	-0.004	0.0021	0.013
HLA-DRB5	Mem CD4	-0.017	-0.0023	-0.0056	0.0061	-0.0034	0.0047	0.0084
HLA-DRB6	Mem CD4	-0.0085	-0.001	-0.0044	0.0059	0.00017	-0.0013	0.0048
HLA-F	Mem CD4	-0.012	-0.016	0.018	-0.0025	0.0062	0.0046	-0.002
HLA-F-AS1	Mem CD4	0.0018	-0.00092	-0.003	0.00086	0.017	0.0067	-0.0032
HLA-G	Mem CD4	-0.011	-0.0055	0.0077	-0.0015	0.013	8.70E-05	-0.0043
HLA-H	Mem CD4	-0.0064	-0.00031	0.003	0.0026	0.0038	0.003	0.0016
HLA-J	Mem CD4	0.0032	-0.0058	0.0037	0.0041	0.0073	0.0048	0.00044
HLA-L	Mem CD4	-0.011	-0.0051	0.0077	-0.004	0.0057	0.0037	-0.0027
HLCS	Mem CD4	-0.0087	-0.016	-0.0057	0.0086	0.0036	-0.0065	-0.0025
HLF	Mem CD4	0.0028	0.0071	0.0029	0.0047	-0.012	-0.028	0.03
HLTF	Mem CD4	0.0068	-0.011	-0.018	-6.60E-05	-0.014	-0.0034	-0.0094
HMBOX1	Mem CD4	0.008	-0.015	0.0017	0.00086	0.012	0.0034	0.0064
HMBS	Mem CD4	-0.0031	0.016	0.0036	-0.0044	-0.0025	0.0069	0.0036
HMG20B	Mem CD4	-0.01	-0.001	0.027	-0.0075	-0.016	0.0037	-0.014
HMGA1	Mem CD4	-0.005	0.023	0.014	0.0031	-0.013	0.0098	-0.0089
HMGB2	Mem CD4	-0.016	0.018	-0.0033	-0.00042	0.0024	0.013	0.02
HMGB3	Mem CD4	-0.0094	0.02	-0.002	0.0064	-0.021	0.017	0.006
HMGCR	Mem CD4	-0.012	-0.0083	-0.019	0.0074	-0.014	0.0011	-0.015
HMGCS1	Mem CD4	-0.005	0.0024	-0.0085	0.012	0.011	0.011	0.0053
HMGN2	Mem CD4	-0.0092	0.025	-0.0074	-0.0037	-0.01	0.016	-0.00058
HMGN3	Mem CD4	0.0052	-0.02	-0.0024	-0.02	0.0027	0.012	0.013
HMGN3-AS1	Mem CD4	0.0068	-0.012	0.0043	0.0074	-0.0031	0.016	0.00043
HMGN5	Mem CD4	0.0061	-0.0034	-0.00078	-0.011	0.0057	0.0077	-0.0021
HMGXB3	Mem CD4	-0.0052	0.0037	-0.0038	0.022	0.0043	-0.011	-0.014
HMGXB4	Mem CD4	-0.00063	0.0028	-0.0036	0.0024	-0.0051	0.0099	0.019
HMHA1	Mem CD4	0.0057	0.0021	0.031	0.011	-0.017	-0.0052	-0.018
HMMR	Mem CD4	-0.01	0.02	-0.0032	0.01	-0.019	0.014	0.0023
HN1	Mem CD4	-0.021	0.015	0.0034	0.0033	-0.016	0.0032	0.0071
HN1L	Mem CD4	0.0031	0.0024	-0.00095	0.01	0.016	0.008	0.0029
HNRNPA0	Mem CD4	0.0031	0.00018	0.0075	0.015	0.012	0.0015	-0.001
HNRNPA1L2	Mem CD4	0.011	-0.0083	-0.012	-0.00052	0.0015	0.00093	0.00014
HNRNPA3	Mem CD4	0.0016	0.0054	-0.01	0.011	0.016	0.016	0.022
HNRNPAB	Mem CD4	-0.0093	0.0044	-0.0043	0.0068	0.017	0.01	0.0042
HNRNPH1	Mem CD4	0.005	0.0012	0.00064	0.0002	0.0072	-0.0024	0.0032
HNRNPK	Mem CD4	-0.0046	0.0073	-0.01	0.0084	0.02	0.0021	0.0046
HNRNPL	Mem CD4	-0.0014	0.0048	-0.0025	0.0058	0.0086	-0.00045	0.0059
HNRNPLL	Mem CD4	-0.0076	-0.0086	-0.0054	0.0044	-0.03	-0.013	0.029
HNRNPU-AS1	Mem CD4	0.014	-0.006	-0.0049	0.008	-0.0075	0.024	0.016
HNRNPUL2	Mem CD4	-0.0056	0.0033	0.0058	-0.0083	0.0079	0.0063	0.0012
HOMER1	Mem CD4	-0.0051	-0.013	-0.0058	-0.0028	0.0055	0.0056	-0.0058
HOMER2	Mem CD4	-0.0048	0.013	-0.00055	0.0043	0.013	-0.0048	0.00072
HOMER3	Mem CD4	0.0085	-0.0006	0.014	-0.0045	-0.018	-0.016	0.016
HOMEZ	Mem CD4	0.005	0.0049	-0.0059	0.0042	0.0077	-0.0081	-0.0079
HOOK1	Mem CD4	0.022	0.0048	0.00031	-0.01	-0.0028	-0.0036	-0.0047
HOOK2	Mem CD4	0.017	0.0024	0.012	0.00027	0.0041	-0.00084	0.0037
HOPX	Mem CD4	-0.014	-0.024	0.0047	-0.0012	-0.0022	-0.01	0.014
HOTAIRM1	Mem CD4	-0.01	4.00E-06	0.00049	0.0075	-0.0034	0.0023	0.013
HOXA1	Mem CD4	-0.0077	0.0022	-0.0021	0.004	0.0059	-0.0099	0.0014
HOXB-AS1	Mem CD4	0.0047	-0.0027	0.0028	0.00024	0.0092	0.0066	0.0077
HOXB2	Mem CD4	-0.00055	-0.0018	0.011	-0.0043	0.0021	0.0051	-0.0049
HOXB3	Mem CD4	-0.0014	-0.00064	0.0059	0.0043	0.013	0.015	-5.10E-05
HOXB7	Mem CD4	-0.014	0.0076	-0.0027	-0.00031	-0.0027	-0.0052	-0.00078
HP09053	Mem CD4	0.014	0.0037	-0.0033	0.0036	0.0026	0.011	0.0041
HPCAL1	Mem CD4	0.0063	0.013	0.027	-0.0036	-0.019	-0.0051	-0.0067
HPCAL4	Mem CD4	0.02	0.005	0.002	-0.004	-0.014	-0.019	-0.0015
HPDL	Mem CD4	-0.0061	0.011	0.0028	0.0068	-0.0026	0.0053	-0.0032
HPGD	Mem CD4	-0.011	-0.0072	-0.00089	-0.0017	0.016	-0.0054	0.0073
HPGDS	Mem CD4	0.0019	0.009	0.00097	-0.00048	-0.02	0.015	0.013
HPRT1	Mem CD4	-0.0084	0.012	-0.0098	-0.011	-0.02	0.014	0.017
HPS3	Mem CD4	-0.013	-0.018	-0.013	0.0029	-0.0028	-0.0082	-0.00011
HPS5	Mem CD4	-0.0019	0.014	-0.015	0.0063	-0.013	-0.016	-0.0096
HPS6	Mem CD4	-0.012	-0.0072	0.023	0.0024	-0.0059	-0.0062	-0.016
HPSE	Mem CD4	0.0024	0.013	-0.0086	0.0085	-0.0054	-0.014	-0.00053
HRAS	Mem CD4	-0.011	0.0035	0.022	-0.0029	-0.0053	-0.0052	0.0046
HRASLS2	Mem CD4	-0.004	-0.00036	0.0025	0.00013	-0.0048	0.0036	-0.0055
HRH2	Mem CD4	0.017	0.01	0.0068	-0.0063	0.0003	0.0073	0.0014
HRH4	Mem CD4	0.01	0.0048	0.0023	0.002	-0.021	-0.0051	0.017
HRSP12	Mem CD4	-0.0091	0.003	-0.0084	-0.012	-0.006	0.0065	-0.0047
HS1BP3	Mem CD4	-0.011	-0.00094	0.017	0.011	-0.0031	-0.0043	-0.00033
HS2ST1	Mem CD4	0.0092	0.00044	-0.011	0.0078	-0.012	-0.0047	-0.0054
HS3ST3B1	Mem CD4	-0.00068	-0.0069	0.0038	0.0028	0.0006	0.014	-0.0034
HS6ST1	Mem CD4	-0.013	-0.02	0.0088	0.0048	0.00031	-0.0042	-0.018
HSBP1L1	Mem CD4	0.016	0.0095	0.0077	-0.0096	0.0084	0.0038	-0.0014
HSCB	Mem CD4	-0.0094	0.00062	-0.0023	-0.008	0.0037	0.012	0.0081
HSD11B1	Mem CD4	0.00079	0.013	0.0035	-0.0027	-0.0082	-0.019	0.026
HSD11B1L	Mem CD4	0.0099	-0.011	0.015	-0.0032	-0.00037	0.005	-0.0013
HSD17B1	Mem CD4	-0.0023	0.0055	0.014	-0.0015	0.0057	-0.013	-0.0033
HSD17B10	Mem CD4	-0.02	0.0037	0.0096	-0.006	-0.0021	0.005	-0.0011
HSD17B11	Mem CD4	-0.0016	-0.015	-0.0035	-0.014	-0.012	0.0037	0.016
HSD17B12	Mem CD4	-0.00094	-0.013	-0.0065	-0.019	-0.0027	0.0015	-9.70E-05
HSD17B4	Mem CD4	0.0086	-0.0086	-0.0079	-0.0066	-0.0069	0.0024	0.0004
HSD17B6	Mem CD4	-0.0015	-0.005	-0.0065	-0.0046	-0.0037	0.0084	0.0018
HSD17B7	Mem CD4	-0.013	0.00042	-0.0097	-0.0042	0.0096	0.014	-0.0074
HSD17B7P2	Mem CD4	0.0038	0.00017	0.0022	0.0051	0.007	0.0015	0.0071
HSD17B8	Mem CD4	0.01	-0.01	0.017	-0.018	-0.0042	0.00043	-0.003
HSDL1	Mem CD4	0.01	-0.01	-0.0052	-0.0029	-0.011	-0.00089	-0.0068
HSDL2	Mem CD4	0.0017	8.10E-05	-0.0064	-0.0062	-0.0075	-0.00054	0.0044
HSF1	Mem CD4	-0.0025	0.0071	0.018	-0.001	0.0039	-0.0068	7.50E-05
HSF2	Mem CD4	0.015	-0.0072	-0.0086	-0.016	-0.00064	0.012	-0.017
HSF4	Mem CD4	1.40E-05	0.013	0.0074	0.0018	0.023	-0.023	0.03
HSF5	Mem CD4	0.0099	0.015	-0.0071	0.0047	-0.013	0.0045	-0.012
HSH2D	Mem CD4	-0.014	0.022	-0.0054	0.0085	0.016	-0.0072	-0.011
HSP90AB4P	Mem CD4	0.00016	0.0033	-0.0039	0.0048	0.013	0.017	0.011
HSP90B1	Mem CD4	-0.0094	-0.022	-0.0069	-0.017	0.0026	-0.01	0.0099
HSP90B2P	Mem CD4	-0.00095	-0.00028	-0.0044	0.0066	-0.0023	0.0068	0.0056
HSPA13	Mem CD4	0.0057	-0.012	-0.014	-0.013	-0.018	-0.025	-0.0057
HSPA1A	Mem CD4	-0.011	0.0028	0.0062	0.00088	-0.014	-0.011	-0.0029
HSPA1B	Mem CD4	-0.002	-0.002	0.0012	0.0043	-0.011	-0.0095	-0.0031
HSPA1L	Mem CD4	0.0045	0.0029	0.0057	-0.0074	-0.0065	-0.019	0.0017
HSPA2	Mem CD4	-0.0051	-8.50E-05	-0.004	0.0055	-0.0029	0.006	0.0059
HSPA5	Mem CD4	-0.019	-0.0091	-0.0061	-0.011	0.0029	-0.016	-0.0017
HSPA6	Mem CD4	-0.016	-0.019	-0.00052	0.0047	0.0071	0.0049	-0.006
HSPB1	Mem CD4	0.00074	-0.00079	0.022	-0.013	-0.00018	-0.0034	-0.0095
HSPB11	Mem CD4	-0.02	0.00094	-0.01	-0.0093	-0.0065	0.012	0.0065
HSPBAP1	Mem CD4	0.009	-0.0013	-0.01	-0.0034	-0.0082	0.0017	-0.0023
HSPBP1	Mem CD4	-0.016	0.0042	0.021	-0.0039	-0.0069	-0.0019	-0.011
HSPE1	Mem CD4	-0.0096	0.0073	0.00057	-0.014	0.011	0.0038	0.0085
HSPH1	Mem CD4	-0.0053	0.0049	-0.014	-0.012	-0.0023	-0.01	-0.017
HTATSF1P2	Mem CD4	0.001	0.00044	0.0024	0.017	-0.0092	0.0068	0.013
HTR2B	Mem CD4	0.0042	0.0043	0.0025	0.0011	-0.012	0.0077	0.0097
HTR6	Mem CD4	0.005	0.00068	0.0011	0.0026	0.0047	0.0036	0.0064
HTRA2	Mem CD4	-0.011	-0.0087	0.018	-0.00031	0.0049	0.0077	0.0064
HTT	Mem CD4	-0.016	-0.0099	-0.0045	0.019	0.0095	0.014	-0.0028
HUWE1	Mem CD4	0.0071	0.0026	0.00099	0.03	0.0079	-0.0025	0.0019
HVCN1	Mem CD4	-0.0037	0.012	-0.0006	-0.004	-0.019	0.016	-0.016
HYAL1	Mem CD4	0.0071	-0.0093	0.0036	0.0051	-0.0047	0.012	0.0073
HYAL2	Mem CD4	-0.0069	-0.011	0.01	0.00035	0.0002	-0.014	-0.0068
HYAL3	Mem CD4	0.00086	0.0037	0.01	-0.0062	-0.0058	-0.019	0.015
HYKK	Mem CD4	0.012	0.011	0.00019	-0.0046	0.00094	0.0068	-0.0016
HYLS1	Mem CD4	-0.0076	-0.0085	-0.0071	-0.0094	-0.0031	-0.0023	-0.0042
HYOU1	Mem CD4	-0.011	-0.0047	0.0048	0.016	0.0081	-0.025	0.00065
IBA57	Mem CD4	0.0044	-0.005	0.0073	0.016	-0.00031	0.0071	-0.011
IBTK	Mem CD4	-7.40E-05	0.013	-0.014	0.017	-0.027	0.0044	0.0089
ICA1	Mem CD4	-0.0062	0.025	0.0024	0.0025	0.0061	-0.007	0.018
ICA1L	Mem CD4	0.0076	-0.00051	-0.0025	0.0068	-0.0075	0.023	0.0016
ICAM1	Mem CD4	-0.012	-0.0029	0.003	0.012	-0.0092	-0.009	0.0043
ICAM2	Mem CD4	0.0071	0.019	0.012	-0.013	0.0026	-0.018	0.0059
ICAM4	Mem CD4	-0.00082	0.012	0.0026	0.00094	0.0073	-0.0064	0.0053
ICE1	Mem CD4	0.0084	-0.00081	-0.013	0.022	0.0099	-0.012	-0.0076
ICK	Mem CD4	0.0088	-0.0098	-0.0053	0.0052	-0.0013	-0.016	-0.0049
ICMT	Mem CD4	-0.016	-0.0046	-0.0093	0.012	0.0015	-0.012	-0.0049
ICOS	Mem CD4	-0.0015	0.025	-0.012	0.0076	-0.02	0.0035	-0.0041
ICOSLG	Mem CD4	0.0077	0.0084	0.01	0.00089	-0.0013	-0.0078	0.0077
ICT1	Mem CD4	-0.0095	0.019	0.0035	-0.011	-0.0039	0.011	0.01
ID2	Mem CD4	-0.021	-0.013	-0.0049	-0.0011	0.019	0.0092	-0.0059
ID2-AS1	Mem CD4	-0.0031	-0.00043	0.0023	-0.008	0.006	-0.0036	0.017
ID3	Mem CD4	0.015	0.0054	0.0082	-0.0048	-0.035	0.0019	-0.0066
IDE	Mem CD4	0.0064	0.0092	-0.02	0.013	-0.022	-0.019	0.0013
IDH1	Mem CD4	-0.02	-0.0024	-0.013	0.00038	-0.0069	0.0054	-0.00048
IDH2	Mem CD4	-0.024	0.006	0.003	0.0095	-0.011	0.0077	-0.0027
IDH3A	Mem CD4	-0.008	0.019	-0.016	-0.007	-0.002	-0.0065	-0.013
IDI1	Mem CD4	-0.019	-0.0042	-0.012	-0.0088	0.011	-0.00065	0.0073
IDI2	Mem CD4	0.002	0.0028	-0.0011	-0.002	0.014	0.0041	0.0034
IDI2-AS1	Mem CD4	-0.0027	0.00052	-0.00073	0.012	0.014	0.0064	0.022
IDNK	Mem CD4	-0.0055	0.00062	-0.0017	-0.0024	-0.0028	0.014	0.0025
IDS	Mem CD4	-0.0068	-0.02	-0.011	0.0054	0.0059	-0.037	-0.0022
IDUA	Mem CD4	-0.00068	0.0031	0.026	0.006	0.0029	0.0017	-0.0051
IER2	Mem CD4	-0.013	-0.0065	0.018	0.0037	-0.018	-0.012	-0.0052
IER3	Mem CD4	0.0051	0.0024	0.0032	-0.0085	0.0096	0.0018	-0.0019
IER3IP1	Mem CD4	-0.013	-0.0077	-0.012	-0.023	-0.0038	0.00042	0.011
IER5	Mem CD4	-0.011	0.0015	0.014	0.008	-0.0096	-0.025	0.014
IER5L	Mem CD4	-0.011	-0.014	0.0039	-3.80E-05	-0.0028	0.0029	-0.0041
IFFO2	Mem CD4	-0.0039	-0.0087	0.0095	0.012	-0.0052	0.0055	0.0064
IFI16	Mem CD4	-0.018	0.02	-0.012	0.0018	0.0049	-0.0047	-0.0007
IFI27	Mem CD4	-0.014	0.021	-0.0057	0.0062	0.023	-0.016	-0.0054
IFI27L1	Mem CD4	-0.013	0.0078	0.0055	0.0067	-1.30E-05	0.0075	-0.0068
IFI27L2	Mem CD4	-0.018	-0.00035	0.0099	-0.0039	0.0075	-0.0011	0.00099
IFI30	Mem CD4	-0.019	0.013	-0.0055	-5.70E-05	0.017	0.0017	-0.0043
IFI35	Mem CD4	-0.018	0.021	-0.004	0.0062	0.013	-0.007	-0.011
IFI44	Mem CD4	-0.012	0.023	-0.0086	0.0079	0.018	-0.015	-0.0039
IFI44L	Mem CD4	-0.01	0.023	-0.0084	0.0061	0.02	-0.015	-0.0076
IFI6	Mem CD4	-0.014	0.023	-0.0014	0.0056	0.017	-0.011	-0.011
IFIH1	Mem CD4	-0.011	0.023	-0.011	0.0037	0.013	-0.018	-0.013
IFIT1	Mem CD4	-0.0094	0.025	-0.0089	0.0032	0.013	-0.014	-0.013
IFIT2	Mem CD4	-0.012	0.022	-0.01	0.0026	0.012	-0.012	-0.018
IFIT3	Mem CD4	-0.011	0.024	-0.0081	0.0045	0.014	-0.012	-0.014
IFIT5	Mem CD4	-0.01	0.021	-0.012	0.0038	0.017	-0.017	-0.014
IFITM1	Mem CD4	-0.016	0.023	-0.0007	-0.0021	0.017	-0.0091	-0.006
IFITM2	Mem CD4	-0.019	0.0041	0.0067	-0.0087	0.013	0.0024	-0.0016
IFITM3	Mem CD4	-0.014	0.021	0.0024	-0.0019	0.022	-0.0017	-0.0081
IFNAR1	Mem CD4	0.013	0.0094	-0.013	-0.0089	-0.0019	-0.013	-0.00047
IFNG	Mem CD4	-0.021	-0.01	-0.0046	0.011	-0.0011	0.0018	0.0068
IFNG-AS1	Mem CD4	0.0063	0.0014	-0.00077	0.0066	-0.019	-0.0048	0.014
IFNGR1	Mem CD4	-0.014	-0.022	-0.0063	-0.0067	-0.0044	-0.003	0.0033
IFNGR2	Mem CD4	0.014	0.02	0.00076	-0.012	0.014	-0.0066	0.00032
IFNLR1	Mem CD4	-0.014	0.00037	-0.0072	0.0045	0.0067	-0.0049	-0.0062
IFRD2	Mem CD4	0.00034	0.0024	0.025	-0.0088	0.0068	-0.00042	-0.013
IFT122	Mem CD4	0.0041	-0.0053	0.0074	0.0037	-0.016	-0.0065	-0.0016
IFT140	Mem CD4	0.016	0.0064	0.0062	0.003	-0.0079	-0.0061	-0.013
IFT172	Mem CD4	0.0037	-0.02	-0.0054	0.012	0.0034	0.0075	-0.0034
IFT22	Mem CD4	-0.0012	-0.0021	0.0041	-0.0055	-0.014	0.01	0.0045
IFT27	Mem CD4	-0.0071	0.0098	0.0048	-0.0071	-0.0042	0.013	0.0086
IFT43	Mem CD4	0.0051	-0.0041	0.011	-0.018	-0.00012	0.0097	0.0008
IFT46	Mem CD4	-0.00081	-0.0057	-0.0049	-0.011	0.011	-0.0017	-0.0036
IFT52	Mem CD4	-0.0097	-0.012	-0.0048	-0.011	0.0011	0.0063	0.0033
IFT74	Mem CD4	0.011	0.0085	-0.0065	-0.008	-0.0048	-0.00033	0.0027
IFT80	Mem CD4	0.013	0.002	-0.016	0.015	-0.0037	0.0077	0.012
IFT81	Mem CD4	0.007	-0.0012	0.00068	-0.0043	0.0027	-0.003	0.0098
IFT88	Mem CD4	0.0082	-0.0082	-0.0024	-0.011	-0.0047	-0.0037	0.0062
IGBP1P1	Mem CD4	0.0081	-0.00078	-0.0011	0.013	-0.0064	0.0043	0.011
IGF1R	Mem CD4	0.019	-0.0079	0.0032	-0.0069	0.0074	0.011	-0.0074
IGF2R	Mem CD4	-0.0016	-0.024	-0.0059	0.02	0.0062	-0.0048	-0.011
IGFBP3	Mem CD4	-0.00061	-0.011	0.0076	-0.0075	0.012	-0.025	0.016
IGFBP4	Mem CD4	-0.0097	0.022	0.0011	0.0064	-0.017	-0.007	0.008
IGFL2	Mem CD4	-0.0098	0.019	-0.0016	0.0023	0.019	-0.0095	0.0076
IGFLR1	Mem CD4	-0.0018	0.0028	0.025	-0.0071	-0.012	-0.0081	-0.00098
IGHMBP2	Mem CD4	0.0034	-0.0014	0.0073	0.0057	-0.015	0.0072	0.0045
IGIP	Mem CD4	0.0055	-0.0073	0.0024	-0.0031	-0.0068	0.014	0.014
IGSF22	Mem CD4	0.011	0.003	0.014	-0.0088	0.0016	-0.0039	0.0081
IGSF6	Mem CD4	0.0046	0.0012	-0.0037	0.0053	0.012	0.017	0.0025
IGSF8	Mem CD4	0.011	0.0065	0.02	-0.00034	-0.008	-0.0048	-0.015
IGSF9B	Mem CD4	0.0081	0.019	0.0081	0.011	0.0069	-0.0046	0.014
IKBIP	Mem CD4	-0.012	-0.0051	-0.002	-0.011	0.003	0.0047	0.0067
IKBKE	Mem CD4	-0.001	0.023	0.0048	0.0046	-0.016	-0.019	-0.0028
IKBKG	Mem CD4	-0.019	-0.0054	0.016	0.0058	-0.0054	-0.0069	-0.0016
IKZF2	Mem CD4	-0.0021	0.021	-0.0024	0.011	0.012	-0.013	0.015
IKZF3	Mem CD4	-0.0091	-0.011	-0.00096	0.023	-0.0025	-0.0029	0.012
IKZF4	Mem CD4	-0.0041	0.023	-0.00054	0.0031	0.027	-0.016	0.0062
IL10RA	Mem CD4	-0.012	-0.012	0.0056	0.0047	-0.018	-0.032	0.013
IL11RA	Mem CD4	0.021	0.0012	0.015	-0.0045	-0.0075	0.0032	0.016
IL12A	Mem CD4	-0.0084	-0.0055	-0.0074	0.0066	-0.00029	0.0062	0.0034
IL12RB1	Mem CD4	-0.019	-0.0056	0.007	0.012	0.0032	0.00052	0.008
IL12RB2	Mem CD4	-0.013	0.014	-0.0056	0.014	-4.40E-06	-0.013	0.01
IL15	Mem CD4	-0.0039	-0.0095	-0.0047	-0.0038	0.008	-0.023	0.0068
IL15RA	Mem CD4	-0.014	0.0033	0.0049	-0.0045	0.017	-0.02	0.0099
IL16	Mem CD4	0.014	0.00084	-0.0013	-0.01	-0.033	-0.0021	-0.012
IL17RA	Mem CD4	0.013	0.0019	0.019	0.0088	-0.017	0.009	-0.0094
IL17RB	Mem CD4	0.0061	0.0011	-0.00016	0.0061	-0.022	0.0092	0.017
IL17RC	Mem CD4	-0.0021	-0.0048	0.016	-0.00028	0.0027	0.0064	-0.0082
IL17RE	Mem CD4	0.011	-0.00082	0.0076	0.0052	-0.0095	-0.015	0.021
IL18BP	Mem CD4	-0.0051	-0.015	-0.0022	-0.0032	0.0016	0.0087	-0.0089
IL18R1	Mem CD4	-0.014	-0.00075	-0.0066	0.0071	0.00011	-0.0095	0.015
IL18RAP	Mem CD4	-0.017	-0.014	-0.0048	0.01	-0.0032	-0.005	0.0067
IL1R1	Mem CD4	0.0024	0.014	-0.002	-0.00063	0.016	-0.017	0.02
IL1RAP	Mem CD4	0.0062	-0.012	-0.015	0.003	-0.007	-0.0089	-0.0028
IL1RL1	Mem CD4	-0.0065	0.0059	-0.0063	0.0094	0.0032	-0.0038	-0.0024
IL2	Mem CD4	0.014	-0.007	0.0054	-0.0032	-0.023	0.0039	0.019
IL21-AS1	Mem CD4	-0.0068	0.021	-0.0045	0.0086	-0.012	-0.0032	0.008
IL21R	Mem CD4	-0.0046	0.0067	-0.0022	0.017	-0.0032	0.0086	-0.018
IL23A	Mem CD4	0.02	0.0087	0.0086	-0.012	-0.018	-0.01	0.007
IL23R	Mem CD4	0.011	-0.0042	0.0044	0.004	-0.025	-0.0049	0.015
IL24	Mem CD4	0.019	0.0043	0.0021	-0.0001	-0.0014	0.0016	-0.0074
IL26	Mem CD4	-0.0057	-0.011	0.0013	0.0095	0.0032	0.0066	0.0083
IL27RA	Mem CD4	0.0033	0.014	0.012	-0.002	-0.024	-0.011	-0.013
IL2RA	Mem CD4	0.012	0.014	0.0067	-0.007	0.015	-0.026	0.022
IL2RB	Mem CD4	-0.017	-0.013	0.0033	0.011	-0.013	-0.018	0.0019
IL2RG	Mem CD4	-0.022	0.004	-0.0023	-0.01	0.0026	-0.0069	0.0049
IL32	Mem CD4	-0.02	0.0027	0.0068	-0.0064	-0.00014	-0.0067	0.011
IL4I1	Mem CD4	0.0074	0.0084	0.012	-0.0015	-0.017	-0.028	0.01
IL4R	Mem CD4	0.016	0.0014	0.008	-0.0062	0.0089	-0.0014	-0.017
IL5RA	Mem CD4	-0.0027	-0.027	0.0002	-0.0041	-0.012	-0.002	0.0083
IL6R	Mem CD4	0.02	0.014	0.0093	-0.0037	-0.019	-0.0039	0.01
IL6ST	Mem CD4	0.011	0.016	-0.006	0.0006	0.022	0.0084	-0.012
IL7	Mem CD4	-0.022	0.00018	-0.0044	0.0089	0.0083	-0.0043	0.0093
IL7R	Mem CD4	0.015	-0.0052	0.0041	-0.0059	0.012	-0.00095	0.008
ILF3-AS1	Mem CD4	0.015	-0.0033	0.012	-0.0069	0.0055	0.0072	0.00097
ILVBL	Mem CD4	-0.0015	-0.0048	0.022	-0.0028	-0.012	-0.00027	-0.018
IMMP1L	Mem CD4	-0.0016	0.0041	-0.00064	-0.01	0.0035	0.01	0.01
IMMP2L	Mem CD4	0.015	0.0028	0.0049	-0.013	0.0031	-0.007	0.0036
IMPA1	Mem CD4	-0.0047	0.0032	-0.016	-0.0096	-0.0017	-0.014	-0.00055
IMPA2	Mem CD4	0.0019	0.001	0.0066	0.0038	-0.011	0.0091	0.0016
IMPACT	Mem CD4	0.0077	0.012	-0.01	-0.0085	-0.021	0.001	0.00023
IMPAD1	Mem CD4	-0.0093	-0.011	-0.018	0.0086	-0.0029	-0.013	-0.0049
IMPDH1	Mem CD4	-0.018	-0.00038	0.015	0.0023	0.00057	-0.016	-0.0018
INADL	Mem CD4	0.023	0.0046	-0.00028	0.0063	0.0071	-0.012	0.011
INAFM1	Mem CD4	-0.0039	0.014	0.018	-0.0034	0.0041	0.0046	-0.0033
INAFM2	Mem CD4	-0.0024	-0.014	-0.0013	7.20E-05	0.007	-0.001	-0.012
INCA1	Mem CD4	0.012	-0.0051	-0.0014	0.006	-0.00031	0.0076	-0.0016
INCENP	Mem CD4	-0.0012	0.00041	0.0097	0.014	-0.0036	0.015	-0.0045
INE1	Mem CD4	0.0065	0.00051	-0.0021	0.016	0.011	0.0091	0.006
INF2	Mem CD4	0.012	0.016	0.015	0.001	-0.0081	0.0037	0.011
ING1	Mem CD4	0.004	-0.011	0.012	-0.012	-0.0062	-0.004	-0.0088
ING2	Mem CD4	0.0017	-0.0037	0.0037	-0.018	-0.011	0.007	0.008
ING5	Mem CD4	0.017	0.00076	0.0069	0.0077	-0.0036	-0.0023	-0.0049
INO80	Mem CD4	0.003	0.0012	-0.0046	0.024	0.014	-0.0036	-0.0027
INO80C	Mem CD4	-0.0083	0.0098	0.003	-0.016	2.40E-05	-0.00081	-0.0078
INO80D	Mem CD4	0.0067	-0.0046	-0.0048	0.018	0.014	0.01	0.0089
INO80E	Mem CD4	0.0033	-0.0075	0.014	0.0074	0.0037	0.017	0.016
INPP1	Mem CD4	-0.015	0.0084	0.0016	0.0035	-0.011	0.0054	0.0076
INPP4A	Mem CD4	-0.00033	-0.023	-0.0092	0.013	0.0013	-0.011	-0.025
INPP4B	Mem CD4	0.02	0.00045	0.00074	-0.00052	-0.0058	0.0066	0.018
INPP5A	Mem CD4	0.02	0.0061	0.0097	-0.0037	-0.00022	-0.008	-0.0036
INPP5B	Mem CD4	0.011	0.0048	-0.0064	0.009	-0.013	-0.0084	-0.013
INPP5D	Mem CD4	-0.0094	-0.022	-0.001	0.018	-0.012	0.0029	-0.01
INPP5E	Mem CD4	0.0038	-0.007	0.023	0.0021	0.00089	-0.013	0.0054
INPP5F	Mem CD4	0.011	0.015	-0.0057	0.0089	0.00051	-0.0092	3.10E-06
INPPL1	Mem CD4	-0.0036	-0.0033	0.011	0.02	0.0082	-0.015	0.0027
INSIG1	Mem CD4	-0.016	-0.0068	-0.01	-0.0028	-0.014	0.011	-0.0014
INSIG2	Mem CD4	0.0006	-0.012	-0.011	-0.018	-0.00024	-0.0059	0.00024
INSL3	Mem CD4	-0.0032	0.013	0.0037	0.0041	0.0038	-0.0045	-0.0034
INSR	Mem CD4	0.0097	-0.0018	0.0052	-0.0073	0.015	0.011	-0.0078
INTS1	Mem CD4	0.0041	0.0023	0.018	0.025	-0.0043	-0.019	-0.02
INTS2	Mem CD4	0.0072	-0.0097	-0.016	0.014	8.90E-06	-0.014	-0.016
INTS5	Mem CD4	0.0051	0.002	0.013	0.0081	-0.0098	-0.0018	-0.016
INTS6-AS1	Mem CD4	0.016	-0.00094	0.0018	-0.0013	-0.0005	0.012	0.012
INTS7	Mem CD4	-0.015	0.014	-0.017	0.009	-0.017	-0.0072	-0.0019
INVS	Mem CD4	0.0078	-0.012	-0.011	0.014	0.0028	-0.012	-0.014
IPCEF1	Mem CD4	0.013	0.017	-0.0073	-0.0014	0.0081	-0.003	-0.016
IPMK	Mem CD4	0.0082	-0.0094	-0.018	0.0064	-0.01	-0.0078	-0.0053
IPO11	Mem CD4	0.0066	-0.0037	-0.019	0.0031	-0.0043	-0.0017	-0.013
IPO4	Mem CD4	-0.01	0.016	0.0014	0.011	0.019	-0.012	-0.018
IPO5P1	Mem CD4	0.015	-0.0065	-0.0038	0.011	0.0024	0.012	-0.0038
IPO7	Mem CD4	0.0015	0.0033	-0.01	0.012	0.02	0.0043	0.011
IPO8	Mem CD4	0.0045	-0.0057	-0.015	0.013	0.0025	-0.0074	-0.017
IPP	Mem CD4	-0.00065	-0.0065	-0.012	0.0013	0.0014	-0.0021	0.005
IPW	Mem CD4	0.0058	0.0021	-0.0058	-0.0054	0.013	-0.0045	-0.0032
IQCC	Mem CD4	0.011	-0.0027	0.0024	0.012	-0.0065	0.0085	-0.00056
IQCE	Mem CD4	-0.012	0.00073	0.011	0.016	-0.0059	0.015	0.011
IQCG	Mem CD4	-0.011	-0.02	-0.0038	-0.0025	0.00032	0.0019	0.0079
IQCH	Mem CD4	0.008	-0.0011	0.0008	0.004	-0.018	0.0054	0.012
IQCH-AS1	Mem CD4	0.0072	-0.0074	-0.0024	-0.00059	0.006	-0.0015	0.0071
IQCK	Mem CD4	0.0086	0.0026	-0.0042	-0.0051	0.012	-0.0042	0.0052
IQGAP1	Mem CD4	-0.018	-0.014	-0.011	0.014	0.0044	-0.018	-0.0013
IQGAP2	Mem CD4	-0.016	-0.014	-0.0038	0.0045	0.0056	0.0029	0.023
IRAK1	Mem CD4	-0.013	-0.0077	0.018	0.015	-0.0019	-0.0041	-0.0072
IRAK1BP1	Mem CD4	0.0058	-0.00065	-0.0039	-0.00094	-0.012	0.0022	-0.0028
IRAK2	Mem CD4	-0.0053	-0.013	0.0078	0.0015	-0.014	-0.0096	-0.00025
IRAK3	Mem CD4	-0.0024	0.015	-0.0066	0.0066	0.011	-0.0046	0.0032
IREB2	Mem CD4	0.0048	-0.0036	-0.02	0.02	0.0034	-0.0059	-0.0019
IRF1	Mem CD4	-0.015	-0.0079	0.0029	0.0074	-0.01	-0.0063	0.0016
IRF2BP1	Mem CD4	-0.0012	0.0013	0.024	0.0033	-0.0028	4.90E-05	-0.014
IRF2BP2	Mem CD4	0.0083	-0.0002	0.014	-0.0079	-0.0082	-0.0081	0.011
IRF2BPL	Mem CD4	-0.0066	-0.0031	0.023	0.012	0.0078	-0.0001	-0.00096
IRF4	Mem CD4	-0.0024	0.02	-0.0072	-0.0029	0.024	0.0036	-0.0037
IRF5	Mem CD4	-0.018	0.0034	0.0051	0.011	-0.013	-0.021	0.02
IRF6	Mem CD4	0.00095	-0.00083	-0.0031	0.0034	0.005	-0.0077	-0.001
IRF7	Mem CD4	-0.014	0.024	0.0016	0.006	0.012	-0.011	-0.013
IRF8	Mem CD4	0.0011	0.013	-0.0021	0.0027	-0.0064	0.015	-0.015
IRF9	Mem CD4	-0.016	0.016	-0.0053	0.008	0.02	-0.0065	-0.0095
IRGM	Mem CD4	0.011	-0.015	0.0062	-0.0045	-0.0059	0.00022	0.0047
IRGQ	Mem CD4	0.012	-0.0069	-0.0057	0.016	-0.0054	-0.013	-0.007
IRS1	Mem CD4	0.0047	0.01	0.0036	0.00018	0.018	-0.001	0.0009
IRS2	Mem CD4	0.019	0.0074	0.018	0.0072	0.0026	-0.0073	0.0076
ISCA2	Mem CD4	0.0016	0.0049	0.0028	-0.016	-0.0032	-0.0043	-0.0016
ISG15	Mem CD4	-0.015	0.024	-0.001	0.0063	0.011	-0.0079	-0.0097
ISG20	Mem CD4	-0.014	0.023	0.0061	0.0023	0.016	3.40E-05	-0.0028
ISL2	Mem CD4	-0.019	-0.0028	-0.0051	0.006	-0.0032	0.0091	-0.0034
ISM1	Mem CD4	0.018	-0.0059	0.0098	-0.016	-0.0008	-0.0098	0.011
ISOC1	Mem CD4	-0.015	-0.0081	-0.0076	-0.014	-0.013	0.0031	-0.0018
ISOC2	Mem CD4	-0.013	0.009	0.017	0.0026	-0.0025	0.0058	-0.006
ISPD	Mem CD4	-0.0063	-0.017	0.0022	0.00094	0.0036	0.0018	-0.0017
ISYNA1	Mem CD4	0.016	0.0036	0.023	-0.0084	-0.003	-0.016	-0.00048
ITCH	Mem CD4	-0.0043	-0.011	-0.0077	0.017	0.002	0.006	-0.0019
ITFG3	Mem CD4	-0.00041	0.0086	0.015	0.0037	-0.014	0.003	-0.018
ITGA1	Mem CD4	0.0083	-0.0031	-0.0031	0.0027	0.00017	0.001	0.0079
ITGA10	Mem CD4	0.0027	-0.004	0.0044	0.0059	-0.0047	0.0057	0.01
ITGA2	Mem CD4	0.00034	0.012	-0.00056	0.009	-0.0021	0.00041	0.01
ITGA3	Mem CD4	0.0022	0.0088	0.0069	0.011	0.0049	-0.029	0.0075
ITGA4	Mem CD4	-0.0086	0.0094	-0.013	0.008	0.01	-0.015	0.012
ITGA5	Mem CD4	-0.0042	-0.026	0.004	0.0051	-0.0087	-0.0061	-0.013
ITGA6	Mem CD4	0.022	0.003	-0.0037	-0.0072	0.0089	-0.0094	-0.0086
ITGAE	Mem CD4	-0.0055	-0.004	0.0051	-0.00042	-0.0068	0.028	0.012
ITGAL	Mem CD4	-0.015	-0.019	-0.0028	0.021	-0.0051	-0.0067	-0.0036
ITGAM	Mem CD4	-0.018	-0.019	-0.0014	0.0075	-0.0022	-0.002	0.005
ITGAV	Mem CD4	0.00068	-0.017	-0.012	0.013	-0.0074	-0.0079	0.0064
ITGB1	Mem CD4	-0.012	-0.013	-0.0046	0.0031	-0.027	-0.02	0.026
ITGB1BP1	Mem CD4	-0.018	0.00062	-0.0033	-0.011	3.20E-05	0.0037	0.0094
ITGB2	Mem CD4	-0.018	-0.017	0.0091	0.0049	-0.012	0.0043	-0.0077
ITGB2-AS1	Mem CD4	0.006	0.0062	0.0083	0.0063	-0.0018	0.012	0.016
ITGB3BP	Mem CD4	-0.0019	0.0005	-0.0013	-0.013	0.0071	0.009	0.0044
ITGB7	Mem CD4	-0.016	-0.0047	0.01	0.0046	0.0039	-0.014	-0.0034
ITIH2	Mem CD4	0.0098	-0.0019	-0.0011	0.0056	-0.0028	0.0084	0.01
ITIH4	Mem CD4	0.0075	0.015	0.0054	0.0083	0.0032	-0.0048	0.0041
ITM2A	Mem CD4	-0.011	0.015	-0.0054	-0.0081	-0.0058	0.004	0.013
ITM2C	Mem CD4	0.0012	-0.013	0.011	-0.0053	-0.011	-0.0034	0.0035
ITPA	Mem CD4	-0.017	0.013	0.011	0.0029	-0.0026	0.0074	0.00033
ITPK1	Mem CD4	-0.019	0.0054	0.013	0.016	-0.0011	-0.015	-0.0064
ITPK1-AS1	Mem CD4	-0.00065	-0.0019	-0.0016	0.018	-0.0064	0.018	0.0045
ITPKB	Mem CD4	0.019	0.0019	0.012	0.02	-0.0071	-0.00085	-0.0059
ITPKB-IT1	Mem CD4	0.0091	0.0015	0.007	0.0042	-0.0021	0.02	0.006
ITPKC	Mem CD4	-0.0036	-0.0031	0.0042	0.006	-0.0044	-0.0071	-0.0094
ITPR1	Mem CD4	0.0071	0.0034	-0.0075	0.025	0.011	-0.0085	-0.0027
ITPR2	Mem CD4	0.0056	0.0017	-0.0053	0.024	0.0045	0.019	0.0081
ITPR3	Mem CD4	0.0081	0.00033	0.0069	0.027	0.014	-0.017	-0.0015
ITPRIP	Mem CD4	-0.0048	-0.011	0.0005	0.015	-0.0071	-0.0015	-0.03
ITPRIPL1	Mem CD4	-0.018	-0.019	0.00092	0.0093	-0.0063	-0.0068	0.012
ITPRIPL2	Mem CD4	-0.016	-0.0099	-0.0052	0.016	-0.0078	0.0077	0.00076
ITSN1	Mem CD4	0.011	-0.01	0.0053	-0.0031	-0.01	0.0016	0.0011
IVD	Mem CD4	-0.01	-0.011	0.0014	0.0086	0.0077	0.018	-0.017
IVNS1ABP	Mem CD4	0.009	-0.0089	-0.014	-0.011	-0.0086	-0.0053	-0.0041
IZUMO4	Mem CD4	0.0063	0.0056	0.012	-0.0069	0.0045	-0.0097	0.013
JADE1	Mem CD4	0.018	-0.0064	-0.0023	-0.0068	-0.00024	-0.014	-0.0088
JAG1	Mem CD4	-0.0003	0.015	0.00086	0.0054	0.0045	-0.0095	0.0062
JAG2	Mem CD4	-0.0065	4.70E-05	0.0074	0.0029	0.0021	0.0013	0.00088
JAK2	Mem CD4	-0.016	0.0091	-0.016	0.017	0.0092	-0.0044	0.00055
JAK3	Mem CD4	-0.00013	0.015	0.0079	0.023	-0.0061	-0.0039	-0.019
JAKMIP1	Mem CD4	-0.02	-0.0067	0.0025	0.0069	-0.0049	-0.012	0.026
JAKMIP2	Mem CD4	-0.013	-0.019	-0.0023	0.0013	0.0029	-0.01	0.0063
JAM3	Mem CD4	0.019	-0.0038	0.0057	-0.0079	0.0017	-0.017	-0.002
JARID2	Mem CD4	0.003	0.007	-0.0039	0.024	0.0097	0.0045	-0.0017
JAZF1	Mem CD4	-0.0098	-0.02	-0.0067	-0.0049	0.0033	-0.0019	0.0074
JHDM1D-AS1	Mem CD4	-0.00091	0.0011	-0.0036	0.00098	-0.029	0.021	-0.013
JMJD1C	Mem CD4	0.018	-0.0023	-0.012	0.0096	0.0065	0.0026	0.0083
JMJD4	Mem CD4	0.0051	-0.0005	0.015	0.0091	0.014	0.003	-0.00062
JMJD7	Mem CD4	0.014	-0.0089	0.01	0.014	0.0038	-0.004	-0.0096
JMJD8	Mem CD4	0.0019	-0.008	0.029	-0.0046	-0.00059	0.0014	-0.0026
JMY	Mem CD4	0.0017	-0.0032	0.014	0.014	0.015	0.014	0.0044
JOSD1	Mem CD4	0.00063	-0.0067	0.0028	0.013	0.019	0.0046	0.0011
JOSD2	Mem CD4	-0.015	0.0028	0.025	-0.0018	0.0029	0.0024	-0.0021
JPX	Mem CD4	-0.00093	0.0063	-0.00038	-0.0026	0.011	0.018	0.0071
JRK	Mem CD4	0.014	-0.0081	0.007	0.023	-0.0013	0.0081	-0.0043
JRKL	Mem CD4	0.011	-0.0028	-0.0084	-0.015	-0.0092	0.00034	-0.0083
JSRP1	Mem CD4	-0.011	0.004	0.0068	0.012	0.0076	0.0016	6.40E-05
JUN	Mem CD4	0.0011	-0.0031	0.0075	0.0066	-0.0067	0.0036	0.022
JUNB	Mem CD4	0.0014	0.0038	0.019	0.0022	-0.004	-0.0057	0.013
JUND	Mem CD4	-0.0048	0.0024	0.03	-0.00062	-0.0099	-0.0085	0.0041
KALRN	Mem CD4	0.014	0.014	0.005	-0.007	0.0037	-0.012	-0.0012
KANK1	Mem CD4	0.012	0.008	0.0016	-0.0051	0.016	-0.012	0.0039
KANK3	Mem CD4	-0.0072	-0.018	0.015	-0.0029	-0.011	0.0086	0.0054
KANSL1-AS1	Mem CD4	-0.0031	0.00025	0.0096	-0.012	0.0011	0.0086	0.0014
KANSL1L	Mem CD4	0.0064	-0.011	-0.012	0.01	0.0091	0.015	-0.0045
KANTR	Mem CD4	0.019	-0.0061	0.0061	0.0088	-0.003	0.0089	0.0068
KAT2A	Mem CD4	0.0092	0.014	0.0098	0.0063	0.019	-0.0053	-0.0072
KAT2B	Mem CD4	-0.011	-0.0034	-0.0021	0.0058	0.022	0.0022	0.037
KAT6A	Mem CD4	0.013	0.0013	-0.0045	0.028	0.0081	0.0063	0.0091
KAT6B	Mem CD4	0.016	0.0046	-0.004	0.012	0.0096	0.0034	0.012
KATNAL1	Mem CD4	-0.015	-0.0066	-0.0048	0.0071	0.017	0.0054	0.023
KATNAL2	Mem CD4	0.004	0.00043	-0.0067	0.0038	-0.0035	0.012	0.0022
KATNB1	Mem CD4	-0.013	-0.0083	0.02	0.0051	-0.011	-0.0055	-0.013
KBTBD11	Mem CD4	0.012	-0.008	6.40E-05	0.0013	-0.0044	-0.0017	-0.0064
KBTBD3	Mem CD4	0.0016	-0.013	-0.0099	-0.017	-0.0049	0.0031	0.018
KBTBD6	Mem CD4	0.012	-0.0069	-0.00076	-0.0029	-0.014	0.004	0.0016
KBTBD7	Mem CD4	0.0084	-0.0099	-0.0052	-0.0083	-0.021	0.0038	-0.014
KBTBD8	Mem CD4	-0.0058	0.0062	-0.017	0.002	0.00078	-0.009	0.0014
KCNA2	Mem CD4	0.0039	0.0078	0.00032	0.0046	-0.0034	-0.00069	0.017
KCNA3	Mem CD4	0.015	-0.0069	-0.01	0.011	0.0057	-0.022	-0.012
KCNA6	Mem CD4	0.0068	-0.0015	0.00094	0.0051	-0.023	-0.023	0.016
KCNAB1	Mem CD4	0.0089	-0.0078	-0.0034	0.0058	-0.00014	0.0047	0.026
KCNAB2	Mem CD4	-0.013	-0.0049	0.01	0.015	0.0083	-0.0065	0.00013
KCNAB3	Mem CD4	0.0038	-0.0015	0.0027	0.013	0.0062	0.018	0.0035
KCNC4	Mem CD4	0.004	-0.0064	0.016	0.0058	-0.00029	-0.0043	-0.01
KCND1	Mem CD4	0.0033	-0.0023	0.0044	0.0066	0.003	0.0066	0.0016
KCNH2	Mem CD4	0.015	0.0088	0.0076	-0.0049	-0.0057	-0.0074	-0.00076
KCNH3	Mem CD4	0.012	0.01	0.011	-0.00083	0.01	-0.0048	-0.0064
KCNJ13	Mem CD4	0.011	-0.00023	-0.0012	0.011	0.0024	0.014	0.014
KCNJ14	Mem CD4	0.0061	0.0024	0.0084	0.0058	0.00018	-0.0078	0.0056
KCNK12	Mem CD4	-0.0015	0.0058	0.017	0.0021	-0.003	0.0055	0.0047
KCNK5	Mem CD4	-0.0085	0.015	-0.0022	0.013	-0.0095	-0.00031	-0.00016
KCNK6	Mem CD4	0.014	0.0081	0.0078	0.0067	-0.017	0.0039	0.014
KCNMB3	Mem CD4	0.0044	0.0019	-0.0047	0.0051	0.009	-0.0066	0.014
KCNMB4	Mem CD4	0.013	0.003	0.0069	-0.007	-0.011	0.014	-0.0032
KCNN4	Mem CD4	0.0047	0.0036	0.012	-0.0037	-0.015	-0.014	0.016
KCNQ1	Mem CD4	0.021	0.002	0.014	-0.0067	-0.0094	-0.0021	-0.0011
KCNQ1OT1	Mem CD4	0.011	-0.0039	0.0075	0.017	0.00098	0.026	0.013
KCNQ5	Mem CD4	-0.00079	-0.011	-0.0028	0.0086	-0.0063	0.019	-0.0076
KCNRG	Mem CD4	0.00044	0.0033	-0.0059	0.012	-0.0087	0.015	0.011
KCTD11	Mem CD4	-0.00048	-0.0063	-0.0016	0.0087	0.0056	-0.00025	-0.011
KCTD12	Mem CD4	0.01	0.0053	0.0045	-0.0071	0.0083	-0.0042	0.0088
KCTD13	Mem CD4	-0.00048	-0.0024	0.023	0.0012	0.004	-0.001	-0.0035
KCTD15	Mem CD4	-0.0012	-0.018	0.0057	0.0027	-0.0013	-0.0058	0.019
KCTD17	Mem CD4	-0.0082	0.0091	0.018	0.0033	0.015	-0.0089	0.00013
KCTD19	Mem CD4	0.012	0.0027	0.0063	0.004	0.0026	0.0072	-0.0046
KCTD2	Mem CD4	0.0029	0.013	0.0036	0.0039	0.0099	-0.007	0.0011
KCTD21	Mem CD4	0.00055	-0.00019	-0.00027	0.0045	-0.014	0.0029	-0.0026
KCTD21-AS1	Mem CD4	0.0025	-0.0018	-0.0033	0.0038	-0.0091	-0.0013	0.0065
KCTD3	Mem CD4	0.0053	0.0046	-0.0022	-0.0035	-0.0047	0.013	-0.0047
KCTD6	Mem CD4	-0.01	-0.018	-0.0058	-0.014	0.0012	0.0047	0.0011
KCTD7	Mem CD4	0.0087	-0.015	-0.0024	0.015	0.00087	0.003	0.013
KCTD9	Mem CD4	-0.004	0.0033	-0.0099	0.015	-0.00065	0.0035	0.026
KDELC1	Mem CD4	-0.0069	0.012	-0.002	0.0062	-0.0063	-0.0067	0.0035
KDELC2	Mem CD4	-0.0048	-0.0011	-0.0099	-0.0034	0.01	-0.013	-0.0092
KDELR1	Mem CD4	-0.004	-0.0011	0.015	-0.0021	0.01	0.0084	0.0047
KDF1	Mem CD4	0.017	0.0099	0.0079	-0.0078	0.0031	-0.011	0.00039
KDM1B	Mem CD4	0.003	0.0018	0.0027	0.0067	0.0026	0.018	0.014
KDM2A	Mem CD4	0.009	0.0012	0.003	0.021	0.0022	0.0034	0.0056
KDM2B	Mem CD4	0.0061	-0.0025	0.01	0.02	0.0017	-0.00025	0.016
KDM4A	Mem CD4	-0.0039	0.0017	-0.0074	0.024	-0.0062	0.0025	-0.01
KDM4A-AS1	Mem CD4	0.01	0.0021	-6.50E-05	0.0068	0.0021	0.0041	0.0044
KDM4B	Mem CD4	0.00095	0.00037	0.017	0.012	0.017	-0.0024	-0.028
KDM4D	Mem CD4	0.00056	0.0077	-0.0021	-0.0036	0.0047	-0.0042	-0.0054
KDM5B	Mem CD4	0.011	0.013	-0.0058	0.011	-0.013	-0.0027	-0.007
KDM5C	Mem CD4	-0.0013	0.009	0.007	0.015	0.0098	-0.0041	-0.0098
KDM6A	Mem CD4	-0.0037	0.0045	-0.0097	0.0072	0.0032	-0.008	-0.016
KDM6B	Mem CD4	0.0068	0.0059	0.019	-0.00038	0.0084	-0.0019	0.002
KDM7A	Mem CD4	0.0077	-0.00043	-0.0093	0.019	-0.01	0.019	0.0053
KDM8	Mem CD4	0.004	0.0032	0.003	0.0077	-0.004	0.0048	-0.016
KDSR	Mem CD4	0.011	0.014	0.0005	-0.0088	-0.0013	-0.019	0.018
KEAP1	Mem CD4	-0.022	-0.0019	0.012	0.0087	-0.011	-0.0068	-0.0083
KGFLP1	Mem CD4	0.0011	0.0029	-0.0033	-0.0039	0.0068	-0.001	0.0022
KGFLP2	Mem CD4	0.0014	0.00026	-0.0083	-0.0015	0.0088	0.0053	-0.0014
KHDC1	Mem CD4	-0.017	0.0032	-0.00064	0.0083	-0.015	0.008	0.011
KHK	Mem CD4	0.0011	-0.0082	0.01	-0.0022	-0.013	-0.0064	-0.0027
KHSRP	Mem CD4	-0.0045	0.012	0.013	0.013	0.011	-0.0057	-0.0041
KIAA0040	Mem CD4	0.00053	6.20E-05	-0.013	-0.0012	0.0061	-0.032	-0.012
KIAA0101	Mem CD4	-0.014	0.019	-0.0033	0.011	-0.02	0.016	0.0049
KIAA0195	Mem CD4	-4.60E-05	-0.0043	0.015	0.024	0.007	-0.012	-0.0093
KIAA0232	Mem CD4	0.00041	-0.014	-0.0079	0.02	0.0064	0.012	0.0067
KIAA0319L	Mem CD4	0.0097	0.013	-0.011	0.025	0.0029	-0.0048	-0.0029
KIAA0355	Mem CD4	0.019	0.0033	0.0032	0.011	-0.0048	-0.0031	0.0053
KIAA0368	Mem CD4	-8.60E-05	-0.0048	-0.015	0.021	0.0015	-0.028	-0.0063
KIAA0430	Mem CD4	0.017	0.016	-0.0051	0.012	0.0033	-0.0025	0.0043
KIAA0513	Mem CD4	0.0037	0.0029	0.013	0.0085	0.015	0.0093	0.00044
KIAA0556	Mem CD4	0.0074	-0.0065	0.003	0.028	-0.0019	0.0034	0.0068
KIAA0586	Mem CD4	0.012	-0.0033	-0.02	0.0059	-0.006	0.0016	-0.0072
KIAA0753	Mem CD4	0.0067	-0.0023	-0.011	0.013	-0.011	-0.0042	-0.0057
KIAA0754	Mem CD4	0.0066	-0.0011	-0.0027	0.0034	-0.0021	0.021	0.0054
KIAA0825	Mem CD4	-0.0021	-0.0041	-0.0047	0.01	-0.024	0.0059	0.02
KIAA0895	Mem CD4	0.012	0.00029	-0.0041	0.0058	-0.0032	0.0015	0.0019
KIAA0895L	Mem CD4	-0.0035	0.0075	0.00077	0.017	0.0082	-0.0086	0.01
KIAA0922	Mem CD4	0.018	0.014	-0.011	0.00091	-0.0047	0.0027	-0.0099
KIAA0930	Mem CD4	-0.003	-0.0026	0.0093	-0.003	-0.0019	-0.0071	-0.0023
KIAA1107	Mem CD4	0.0069	-0.0068	-0.00088	-0.0043	-0.00097	0.015	-0.00038
KIAA1109	Mem CD4	0.0046	-0.0093	-0.008	0.022	0.012	0.0048	0.016
KIAA1147	Mem CD4	0.019	-0.0075	-0.0052	0.0079	0.0042	-0.0078	-0.013
KIAA1161	Mem CD4	0.0021	-0.0053	0.00046	0.0028	-0.0015	0.0031	-0.014
KIAA1211L	Mem CD4	0.011	-0.0039	0.0073	-0.0042	-0.012	-0.0057	-0.00038
KIAA1217	Mem CD4	-0.00026	0.015	-0.00029	0.01	-0.0059	-0.0026	-1.40E-05
KIAA1279	Mem CD4	0.0041	-0.0067	-0.0036	-0.012	-0.0068	-0.017	-0.00082
KIAA1324	Mem CD4	0.0089	0.016	0.0046	0.0092	-0.0055	-0.024	0.019
KIAA1324L	Mem CD4	0.007	-0.0061	-0.0008	-0.0015	-0.0085	-0.0056	0.0081
KIAA1328	Mem CD4	0.005	-0.014	0.0006	-0.0045	0.0054	0.0034	0.0072
KIAA1407	Mem CD4	0.0082	0.002	0.0015	0.0027	-0.0044	0.0035	0.014
KIAA1429	Mem CD4	0.0074	0.0027	-0.01	0.014	0.0052	-0.0084	-0.0029
KIAA1467	Mem CD4	0.005	-0.0054	-0.0045	0.002	0.00063	-0.0067	-0.0081
KIAA1524	Mem CD4	-0.0014	0.017	-0.0087	0.013	-0.009	0.0091	0.0036
KIAA1551	Mem CD4	-0.0026	-0.0011	-0.01	0.016	0.019	-0.0013	0.01
KIAA1586	Mem CD4	0.0059	-0.0034	-0.0065	-0.0073	-0.004	0.023	0.003
KIAA1656	Mem CD4	0.0027	-0.0059	0.0028	0.012	-0.0031	0.0044	0.0065
KIAA1671	Mem CD4	-0.0094	-0.0071	-0.0059	0.019	0.002	-0.0057	0.0019
KIAA1683	Mem CD4	0.0032	-0.0058	0.0066	0.0086	-0.0065	0.0051	0.0069
KIAA1715	Mem CD4	0.0012	-0.021	-0.011	-0.0033	-0.012	-0.0059	0.00054
KIAA1804	Mem CD4	0.0087	-0.013	0.0053	-0.0049	-0.0045	-0.011	0.024
KIAA1841	Mem CD4	-0.01	-0.013	-0.0084	0.0075	-0.022	0.00082	0.027
KIAA1875	Mem CD4	0.0082	-0.0018	0.0036	-0.0028	-0.0021	0.0018	0.0038
KIAA1919	Mem CD4	0.01	-0.0062	-0.01	0.014	0.0027	0.01	-0.01
KIAA1958	Mem CD4	0.012	-0.0039	-0.0039	-0.00036	0.0052	0.0039	-0.012
KIAA2013	Mem CD4	-0.019	-0.0034	0.02	0.0038	-0.0069	-0.0065	-0.013
KIAA2018	Mem CD4	0.0074	-0.0021	-0.008	0.012	0.01	0.00012	0.0067
KIAA2022	Mem CD4	0.0097	-0.0013	0.0013	-0.0071	0.017	0.007	0.00015
KIDINS220	Mem CD4	0.0043	-0.018	-0.016	0.022	0.0025	-0.0096	-0.013
KIF11	Mem CD4	-0.01	0.019	-0.0072	0.011	-0.027	0.0097	0.011
KIF13B	Mem CD4	-0.007	-0.023	0.00042	0.013	0.012	0.016	0.0078
KIF14	Mem CD4	-0.01	0.019	-0.0048	0.011	-0.014	0.013	0.0014
KIF15	Mem CD4	-0.012	0.018	-0.0035	0.012	-0.016	0.011	0.0047
KIF16B	Mem CD4	0.0089	0.0033	-0.0036	0.0038	0.0037	-0.011	0.0018
KIF18A	Mem CD4	-0.0086	0.014	-0.0091	0.0075	-0.022	0.0047	0.0017
KIF18B	Mem CD4	-0.011	0.017	-0.0024	0.015	-0.015	0.016	-0.0017
KIF19	Mem CD4	-0.017	-0.015	0.00091	0.012	-0.0087	0.0049	-0.0035
KIF1B	Mem CD4	-0.00018	-0.018	-0.0097	0.022	-0.0042	-0.0063	0.0033
KIF1C	Mem CD4	0.00058	0.0071	0.011	0.026	0.0065	-0.006	-0.0068
KIF20A	Mem CD4	-0.0057	0.018	-0.0058	0.012	-0.021	0.012	-0.00056
KIF20B	Mem CD4	-0.013	0.012	-0.008	-0.002	-0.0066	0.011	0.0092
KIF21A	Mem CD4	-0.0097	-0.026	-0.0027	-0.0015	-0.002	-0.005	0.014
KIF21B	Mem CD4	0.00093	6.20E-05	0.011	0.033	0.0064	-0.008	0.00031
KIF23	Mem CD4	-0.0098	0.018	-0.0063	0.013	-0.02	0.01	-0.00035
KIF24	Mem CD4	-0.0036	0.0069	-0.0047	0.0088	-0.012	0.0071	-3.30E-05
KIF27	Mem CD4	0.012	-0.0036	-0.0036	-0.0038	-0.0049	0.0024	0.01
KIF2C	Mem CD4	-0.0074	0.021	-0.0041	0.012	-0.018	0.012	0.00064
KIF3A	Mem CD4	0.005	-0.011	-0.0039	-0.0067	0.0017	9.00E-05	0.024
KIF3B	Mem CD4	-0.00036	-0.0045	-0.0068	0.024	0.011	-0.001	0.019
KIF3C	Mem CD4	-0.0079	-0.0077	0.004	0.0091	-0.00037	-0.01	-0.00036
KIF4A	Mem CD4	-0.011	0.019	-0.0037	0.01	-0.017	0.015	0.0058
KIF5C	Mem CD4	0.013	0.0022	0.01	-0.0043	0.0036	-0.027	0.035
KIF9	Mem CD4	0.00024	-0.0055	-0.00088	0.0052	0.00049	0.011	0.0065
KIF9-AS1	Mem CD4	0.008	-0.0054	0.011	0.00018	-0.0074	-0.00021	0.0043
KIFAP3	Mem CD4	-0.0066	-0.011	-0.014	-0.014	-0.0008	-0.0024	-0.0036
KIFC1	Mem CD4	-0.011	0.017	-0.0022	0.014	-0.014	0.015	-0.00086
KIFC2	Mem CD4	0.0039	-0.0022	0.025	0.0071	0.015	-0.014	0.015
KIFC3	Mem CD4	-0.012	-0.014	0.00096	0.0084	0.0065	0.0034	-0.002
KIR3DL2	Mem CD4	-0.01	0.002	-0.0016	0.0046	0.00089	-0.0015	0.0084
KIR3DX1	Mem CD4	-0.019	-0.013	-0.0026	0.0026	0.015	0.0047	-0.0041
KIT	Mem CD4	0.013	-0.0049	0.0076	-0.003	-0.0053	-0.022	0.01
KIZ	Mem CD4	0.0021	-0.021	-0.0058	0.0032	-0.013	0.019	0.0048
KLC2	Mem CD4	-0.0031	0.00055	0.021	0.0079	0.00041	-0.01	-0.0075
KLC4	Mem CD4	0.0063	-0.0018	0.012	-0.012	-0.0052	-0.0016	-0.0071
KLF10	Mem CD4	-0.015	-0.012	-0.0092	0.0042	-0.017	-0.0047	0.0069
KLF11	Mem CD4	-0.0069	-0.0087	-0.0028	0.00058	-0.0085	-0.014	0.0041
KLF12	Mem CD4	0.0098	-0.0041	-0.0067	0.015	-9.10E-06	0.0062	0.013
KLF13	Mem CD4	-0.013	-0.0066	0.023	0.0081	0.019	0.006	0.0063
KLF16	Mem CD4	-0.00066	0.0071	0.019	0.0039	0.0069	-0.0075	0.0093
KLF2	Mem CD4	-0.0067	0.0083	0.028	-0.0021	0.0073	-0.013	-0.0072
KLF3	Mem CD4	-0.0017	-0.017	-0.013	-0.0049	-0.015	-0.0044	-0.016
KLF3-AS1	Mem CD4	0.016	-0.0019	0.0023	0.0041	0.0031	0.014	-0.0095
KLF5	Mem CD4	0.0067	0.014	0.0033	-0.0066	0.011	-0.01	-0.0061
KLF6	Mem CD4	-0.0033	-0.007	0.016	-0.0087	-0.0011	-0.03	0.036
KLF7	Mem CD4	0.012	-0.015	0.00099	-0.012	0.0075	0.0081	-0.0037
KLF8	Mem CD4	-0.0012	0.0042	-0.0038	0.012	0.016	-0.02	0.03
KLF9	Mem CD4	-0.002	0.00077	0.011	-0.0058	0.034	0.0089	0.012
KLHDC1	Mem CD4	0.016	-0.01	-0.0036	-0.0066	-0.004	0.0025	-0.007
KLHDC10	Mem CD4	0.006	-0.0059	-0.0019	0.0061	0.0024	0.013	0.01
KLHDC4	Mem CD4	-0.017	-0.0083	0.0042	0.0099	-0.0056	0.013	-0.0054
KLHDC7B	Mem CD4	-0.0092	0.022	0.0055	0.0032	0.018	-0.012	-0.013
KLHDC8B	Mem CD4	0.01	-0.0075	0.0045	-0.0041	-0.0063	0.0047	-0.014
KLHDC9	Mem CD4	0.0068	0.0013	0.011	-0.006	0.0037	-0.0089	-0.0034
KLHL11	Mem CD4	0.0095	-0.0094	-0.0095	0.013	-0.004	-0.0067	-0.0083
KLHL15	Mem CD4	0.0096	-0.001	-0.015	0.0033	0.015	-0.0052	-0.013
KLHL17	Mem CD4	-0.0047	-0.0041	0.024	0.016	0.0044	-0.0039	0.0025
KLHL18	Mem CD4	-0.0025	-0.0054	-0.0063	0.0043	0.0001	-0.004	-0.0099
KLHL2	Mem CD4	-0.00062	0.015	-0.013	0.002	0.011	0.0073	-0.019
KLHL21	Mem CD4	0.01	-0.012	0.014	0.012	-0.019	-0.012	-0.011
KLHL22	Mem CD4	0.013	0.001	0.014	0.0029	-0.032	0.008	-0.0042
KLHL24	Mem CD4	0.013	-0.015	-0.012	-0.0028	-0.0021	0.0019	-0.00046
KLHL25	Mem CD4	0.0084	0.00067	0.016	0.0015	-0.016	-0.005	-0.018
KLHL26	Mem CD4	-0.0011	-0.0023	0.021	0.001	-0.0042	-0.013	-0.022
KLHL29	Mem CD4	0.009	0.007	0.0016	0.0076	-0.00093	0.01	-0.013
KLHL3	Mem CD4	0.02	0.006	0.00077	0.0018	-0.017	0.004	-0.0024
KLHL32	Mem CD4	0.019	-0.003	0.00082	-0.0043	-0.0064	-0.0087	-0.0096
KLHL34	Mem CD4	0.011	0.014	0.009	0.0022	-0.0086	0.003	-0.0097
KLHL35	Mem CD4	-0.0025	-0.0021	0.0079	0.0021	0.0046	-0.01	0.0043
KLHL36	Mem CD4	0.02	-0.0024	0.0099	0.0055	0.0038	0.0019	-0.01
KLHL42	Mem CD4	0.0055	-0.00063	-0.0022	0.013	-0.00097	0.015	0.0048
KLHL5	Mem CD4	0.0035	0.023	-0.0022	-0.002	0.014	-0.011	0.019
KLHL6	Mem CD4	0.019	0.014	-0.004	0.0076	-0.0094	-0.00085	-0.00062
KLHL6-AS1	Mem CD4	0.014	0.0039	0.0036	0.0059	-0.013	0.013	0.015
KLHL7	Mem CD4	0.00057	-0.02	-0.011	-0.006	-0.012	0.00049	-0.00048
KLHL8	Mem CD4	0.011	-0.0029	-0.014	-0.0022	0.0024	-0.0023	-0.014
KLKB1	Mem CD4	0.0053	0.0014	-0.0039	0.0056	0.0016	0.0031	0.00052
KLRAP1	Mem CD4	0.0075	-0.00094	-0.0072	-0.0019	0.006	0.0023	0.0057
KLRB1	Mem CD4	-0.0057	-0.007	0.0057	0.0024	-0.026	-0.0076	0.035
KLRD1	Mem CD4	-0.014	-0.013	-0.0039	0.00025	0.0083	0.0082	-0.0041
KLRF1	Mem CD4	-0.014	-0.023	-0.0041	0.00022	0.0035	-1.50E-05	-0.0027
KLRG1	Mem CD4	-0.011	-0.024	-0.0026	0.00041	-0.0045	0.0031	0.0092
KMT2B	Mem CD4	-0.00077	0.0051	0.023	0.012	0.0089	0.011	0.009
KMT2D	Mem CD4	0.0043	0.00082	0.013	0.027	0.01	0.0051	-0.0017
KMT2E-AS1	Mem CD4	0.0097	-0.0073	-0.0044	0.012	0.0091	0.013	0.018
KNOP1	Mem CD4	0.0056	0.0088	0.00076	-0.012	0.021	0.0046	0.003
KNSTRN	Mem CD4	-0.01	0.0097	-0.006	-0.00094	-0.0012	0.0081	-0.00081
KNTC1	Mem CD4	0.0022	0.015	-0.013	0.023	0.00013	0.0012	0.0065
KPNA2	Mem CD4	-0.02	0.012	-0.0077	0.0029	-0.012	0.0062	-0.0013
KPNA5	Mem CD4	0.014	-0.0026	-0.009	-0.006	0.011	-0.0024	-0.006
KPNB1	Mem CD4	-0.0072	0.017	-0.0061	0.014	0.022	0.0075	0.0074
KPTN	Mem CD4	-0.0078	0.008	0.0061	-8.90E-05	-0.0068	0.009	8.80E-06
KRAS	Mem CD4	-0.00029	-0.011	-0.016	-0.011	-0.017	0.01	-0.0093
KRBA1	Mem CD4	0.00064	8.60E-05	0.012	0.0052	0.0038	-0.0021	0.01
KRBA2	Mem CD4	0.011	-0.0019	-0.00019	-0.0031	-0.0049	0.017	0.0014
KRT10	Mem CD4	-0.0025	-0.013	0.0094	-0.025	0.0038	0.013	0.0083
KRT18	Mem CD4	0.017	0.0038	0.006	-0.0086	-0.0029	-0.0052	-0.013
KRT72	Mem CD4	0.012	-0.0098	0.0039	-0.0031	-0.0051	0.025	-0.018
KRT73	Mem CD4	0.01	-0.0091	0.0013	-0.00048	-0.001	0.025	-0.021
KRT73-AS1	Mem CD4	0.015	-0.0025	-0.0021	0.00056	-0.004	0.023	-0.02
KRTAP5-AS1	Mem CD4	-0.0044	-0.012	0.0026	0.0035	0.0031	-0.0083	0.0069
KRTCAP3	Mem CD4	0.012	-5.90E-05	0.0088	0.0028	-0.0049	-0.0041	0.0038
KSR1	Mem CD4	0.0039	0.0057	0.0088	0.018	0.0064	-0.011	0.0091
KTN1-AS1	Mem CD4	0.0084	-0.0041	0.0006	0.0011	0.0043	0.004	-0.0095
KYNU	Mem CD4	-0.016	-0.016	-0.0062	-0.0038	0.012	0.0013	-0.0057
L1CAM	Mem CD4	-0.0022	0.009	0.0075	0.0039	0.02	-0.02	0.021
L2HGDH	Mem CD4	0.0022	-0.0053	-0.0052	0.0067	-0.0054	0.014	0.0022
L3HYPDH	Mem CD4	0.0079	0.0022	-0.0015	0.0075	-0.0071	0.0049	-0.0044
L3MBTL1	Mem CD4	0.015	-0.0022	1.20E-05	0.014	-0.0085	0.0047	-0.0028
L3MBTL3	Mem CD4	0.0024	0.01	-0.014	0.016	0.013	-0.0027	-0.00045
LACC1	Mem CD4	0.0014	0.00029	-0.006	0.004	-0.0058	-0.025	0.025
LACE1	Mem CD4	0.0013	0.00025	-0.0033	0.0087	-0.0078	0.014	0.0084
LACTB	Mem CD4	-0.0037	0.00023	-0.0045	-0.012	-0.0097	0.002	0.015
LACTB2	Mem CD4	0.0016	0.0024	-0.008	-0.014	-0.0016	-0.003	0.015
LACTB2-AS1	Mem CD4	0.016	0.002	-0.0044	-0.0066	-0.00027	0.0069	0.0045
LAG3	Mem CD4	-0.021	0.006	0.00053	0.01	0.0012	-0.0061	0.0011
LAGE3	Mem CD4	-0.0058	0.011	0.019	-0.013	-0.0024	0.013	-0.021
LAIR1	Mem CD4	0.00084	-0.019	-0.001	-3.70E-05	0.00045	0.014	-0.011
LAIR2	Mem CD4	-0.015	-0.011	-0.0021	0.0048	-0.0033	0.0022	0.00059
LAMA2	Mem CD4	-0.0058	-0.0081	0.001	0.013	-0.0022	-0.015	0.018
LAMB1	Mem CD4	0.0073	0.0038	-0.0014	0.0054	-0.0085	0.01	0.011
LAMB2P1	Mem CD4	0.011	-0.0027	0.0013	0.0014	0.0032	0.004	0.0042
LAMP1	Mem CD4	-0.0083	-0.0023	0.014	-0.001	0.02	-0.0082	0.0055
LAMP3	Mem CD4	-0.0067	0.027	-0.0073	0.0029	0.014	-0.017	-0.011
LAMTOR1	Mem CD4	-0.016	0.0046	0.011	-0.0086	0.013	0.00072	0.0017
LAMTOR2	Mem CD4	-0.02	0.0066	0.01	-0.012	-0.0043	0.0082	0.0058
LANCL2	Mem CD4	-0.0069	0.0023	-0.0044	0.0077	-0.015	0.007	0.0029
LAP3	Mem CD4	-0.016	0.023	-0.0083	0.0057	0.008	-0.0067	-0.0087
LAPTM4B	Mem CD4	0.011	0.0075	0.0072	-0.015	0.015	-0.012	-0.0027
LARP1B	Mem CD4	0.011	-0.007	-0.00055	-0.0017	-0.012	-0.0041	0.013
LARP4	Mem CD4	-0.0017	0.018	-0.02	0.0066	-0.0038	-0.0042	-0.0057
LARP7	Mem CD4	-0.012	0.011	-0.011	-0.019	0.0063	0.0065	0.012
LARS2	Mem CD4	-0.0021	0.0034	-0.0054	0.019	-0.0088	0.0016	-0.019
LASP1	Mem CD4	-0.013	-0.0018	0.0073	0.021	-0.0058	-0.0067	-0.0087
LAT2	Mem CD4	-0.00098	-0.0015	0.0011	-0.0047	-0.02	0.0092	0.013
LATS1	Mem CD4	0.013	-0.0076	-0.016	0.017	0.0069	-0.015	0.0034
LATS2	Mem CD4	-0.0078	-0.02	0.00083	5.30E-05	0.0062	-0.0015	0.0088
LAX1	Mem CD4	-0.011	-0.002	-0.011	0.017	-0.011	0.0058	0.01
LAYN	Mem CD4	-0.0036	0.02	0.00083	-5.00E-05	0.0044	-0.0083	0.0032
LBH	Mem CD4	-0.0026	-0.011	-0.0082	0.0073	-0.0047	0.0016	-0.032
LBHD1	Mem CD4	0.0016	-0.015	-0.0018	0.008	-0.0092	0.016	-0.0039
LBX2-AS1	Mem CD4	-0.0027	-0.0051	0.0056	0.0014	0.012	0.00031	0.0052
LCA5L	Mem CD4	0.0087	-0.007	0.0015	0.0057	0.0068	-0.00064	0.0057
LCAT	Mem CD4	0.0067	-0.006	0.011	0.01	-0.0072	0.011	0.0034
LCLAT1	Mem CD4	0.0081	0.0019	-0.0088	-0.0055	-0.011	-0.0042	-0.0034
LCMT1-AS1	Mem CD4	0.003	0.0041	-0.0082	0.004	0.0018	0.015	0.0032
LCMT2	Mem CD4	0.0095	-0.0037	-0.002	-0.009	-0.0051	-0.0042	-0.011
LCN10	Mem CD4	0.0062	0.0069	0.0045	-0.008	0.02	-0.0081	0.00077
LCOR	Mem CD4	0.0085	-0.013	-0.0088	0.0092	0.023	-8.60E-05	0.0058
LCORL	Mem CD4	-0.0039	-0.012	-0.015	0.0052	0.0059	0.009	-0.0004
LCP1	Mem CD4	-0.021	-0.012	-0.012	0.0012	-0.011	-0.012	-0.0045
LDAH	Mem CD4	-0.0033	0.0091	-0.013	0.0017	-0.0041	0.0019	-0.0063
LDB1	Mem CD4	0.0037	0.00023	0.016	0.018	0.0093	0.012	-0.0012
LDHA	Mem CD4	-0.018	0.016	-0.0088	-0.0042	-0.01	-0.0053	0.0091
LDHAL6A	Mem CD4	0.0072	-0.0016	-0.0056	0.0062	0.0056	0.0091	0.0046
LDHB	Mem CD4	0.019	0.014	0.0023	-0.018	-0.016	0.0048	0.0059
LDLR	Mem CD4	-0.018	-0.0018	-0.0052	0.0079	0.0098	0.0012	-0.0096
LDLRAD4	Mem CD4	0.011	0.018	0.0018	0.0089	-0.007	0.0061	0.0067
LDLRAP1	Mem CD4	0.019	0.0059	0.01	-0.0042	0.0058	-0.0035	-0.012
LDOC1	Mem CD4	0.011	0.0023	0.013	-0.011	-0.00098	-0.011	0.019
LDOC1L	Mem CD4	-0.0027	-0.018	0.0037	0.01	-0.014	-0.007	0.00068
LEAP2	Mem CD4	0.0095	-0.0019	-0.003	0.0067	-0.0031	0.015	0.0031
LEF1	Mem CD4	0.014	0.022	8.60E-05	-0.012	0.01	-0.002	-0.011
LEF1-AS1	Mem CD4	0.018	0.0048	0.0025	-0.0039	0.007	0.015	-0.017
LEKR1	Mem CD4	0.011	-0.00064	-0.0007	-0.0022	-0.0083	0.001	-0.0072
LENG1	Mem CD4	-0.0045	-0.0017	0.024	-0.0068	0.0031	0.0037	-0.0029
LENG8	Mem CD4	0.0076	0.0008	0.016	0.026	0.0096	0.0093	0.0035
LENG8-AS1	Mem CD4	0.01	-0.002	0.0015	0.0082	0.0099	0.013	0.0018
LEPR	Mem CD4	0.001	-0.017	-0.006	-0.0059	-0.0081	-0.0086	-0.0027
LEPROT	Mem CD4	0.0034	-0.021	-0.0074	-0.0054	0.0075	-0.0085	-0.0021
LEPROTL1	Mem CD4	0.017	0.0093	-0.0058	-0.019	-0.011	0.0029	-0.0093
LETM1	Mem CD4	-0.0089	0.0044	0.0048	0.028	-0.0009	-0.005	-0.018
LETM2	Mem CD4	-0.0054	0.0046	-0.0081	0.0043	-0.0071	0.0095	-0.0039
LETMD1	Mem CD4	0.015	0.0065	-0.0011	0.0038	0.0063	0.015	0.018
LFNG	Mem CD4	-0.0037	0.0046	0.0073	0.018	0.014	8.80E-06	0.0011
LGALS1	Mem CD4	-0.021	-0.0092	0.0089	3.30E-05	0.00027	-0.011	0.014
LGALS17A	Mem CD4	0.0085	0.016	-0.0042	0.00018	-0.0016	0.016	-0.014
LGALS3	Mem CD4	-0.0049	0.0022	0.0061	0.0012	-0.01	-0.023	0.029
LGALS3BP	Mem CD4	-0.0085	0.025	-0.002	0.0051	0.017	-0.0084	-0.01
LGALS4	Mem CD4	0.0029	-0.0047	0.0027	0.0041	0.0045	0.011	-0.0019
LGALS8	Mem CD4	0.012	0.011	-0.0077	0.0029	-0.0032	-0.022	0.0037
LGALS9	Mem CD4	-0.0089	0.029	-0.0027	0.005	0.0058	-0.0069	-0.0038
LGMN	Mem CD4	0.015	0.016	-0.0039	-0.0088	-0.0039	-0.0043	-0.0086
LGR4	Mem CD4	0.008	-0.0059	-7.90E-05	-0.0011	-0.012	0.0029	-0.0089
LGR6	Mem CD4	-0.016	-0.021	-0.0029	0.0033	-0.0013	0.0019	0.00036
LHFPL2	Mem CD4	0.0051	-0.0034	-0.0014	0.008	-0.0065	0.0056	0.0028
LHFPL4	Mem CD4	0.0016	0.0054	-0.0024	0.014	0.0024	0.0024	0.0066
LHPP	Mem CD4	0.0018	0.007	0.015	-0.014	-0.003	-0.0019	-0.00026
LHX4-AS1	Mem CD4	0.0089	-0.0075	-0.0022	-0.0019	0.0029	0.01	-0.0041
LIAS	Mem CD4	0.0078	0.0014	-0.0084	-0.0098	0.0041	0.015	-3.30E-05
LIF	Mem CD4	-0.0056	0.022	-0.0071	0.0098	-0.0061	-0.0026	-0.0038
LIG1	Mem CD4	0.011	0.01	0.0083	0.0034	-0.0071	0.00048	-0.015
LIG4	Mem CD4	0.008	0.0075	-0.012	0.0061	-0.0069	-0.0066	-0.0035
LILRB1	Mem CD4	-0.014	-0.023	-0.0021	0.0029	0.0049	0.0017	-0.0023
LILRB3	Mem CD4	0.0027	-0.0012	0.0028	-0.0082	0.0088	-0.017	0.011
LIMA1	Mem CD4	-0.0079	0.0007	-0.0066	-0.00031	-0.031	0.0071	0.0041
LIMD1	Mem CD4	-0.0015	0.0018	-0.0024	0.032	-0.007	0.0025	-0.0099
LIMD1-AS1	Mem CD4	0.0055	-0.0028	-0.0026	-0.00085	0.0055	0.012	-0.011
LIMD2	Mem CD4	0.0019	0.02	0.023	-0.0048	-0.014	-0.0028	-0.012
LIME1	Mem CD4	-0.01	0.00098	0.03	0.0019	-0.013	0.00063	0.001
LIMK1	Mem CD4	-0.01	-0.0073	0.0097	0.016	0.0093	0.00021	0.0046
LIMS1	Mem CD4	0.0045	0.022	-0.00013	0.0026	-0.029	-0.013	0.023
LIMS2	Mem CD4	0.0064	0.019	0.0057	-0.00097	-0.023	0.017	-0.0011
LIN37	Mem CD4	-0.011	-0.012	0.015	-0.0034	0.00089	0.0046	-0.0028
LIN52	Mem CD4	-0.0072	-0.0092	-0.0092	-0.016	0.0012	-0.0011	0.0043
LIN54	Mem CD4	-0.00015	-0.0083	-0.016	0.0016	-0.01	-0.015	-0.019
LIN7B	Mem CD4	0.0028	-0.012	0.016	-0.0064	-0.0083	0.0054	-0.002
LIN7C	Mem CD4	0.013	-0.0075	-0.018	-0.0073	-0.014	-0.017	-0.0096
LIN9	Mem CD4	0.0049	0.0053	-0.0094	-0.0062	-0.022	0.0058	-0.0026
LINC-PINT	Mem CD4	0.0088	0.0036	0.0024	0.0087	0.022	0.0056	0.036
LINC00092	Mem CD4	-0.0059	-0.0012	0.0061	-0.0073	0.035	-0.0042	0.0079
LINC00094	Mem CD4	0.012	-0.0066	0.0094	-0.0069	-0.0079	-0.014	-0.0093
LINC00115	Mem CD4	0.0031	-0.0013	0.0031	0.0093	-0.00085	0.004	0.0044
LINC00116	Mem CD4	-0.0077	0.0056	0.018	-0.012	0.0028	0.0069	-0.0068
LINC00152	Mem CD4	-0.017	0.011	-0.0008	0.00025	0.00055	-0.0023	0.015
LINC00167	Mem CD4	0.0078	-0.003	-0.00096	0.0036	-0.0065	0.0051	0.0086
LINC00174	Mem CD4	0.0076	0.0075	0.0025	0.017	0.0041	0.011	0.0053
LINC00239	Mem CD4	-0.018	0.0013	-0.00076	0.0018	0.015	0.01	0.00058
LINC00243	Mem CD4	0.018	-0.00028	0.0042	-0.0018	0.0019	0.013	0.0022
LINC00260	Mem CD4	-0.0036	-0.0052	0.0013	0.018	-0.0079	0.0085	0.026
LINC00265	Mem CD4	-0.0049	-0.01	-0.0052	0.026	0.00056	0.00038	0.014
LINC00282	Mem CD4	0.019	8.70E-05	5.60E-05	-0.0074	-0.01	0.0069	-0.0038
LINC00294	Mem CD4	0.0014	-0.013	0.0056	0.003	0.0022	0.0077	0.0087
LINC00299	Mem CD4	-0.013	-0.015	0.0014	0.0046	0.0024	-0.00099	0.016
LINC00324	Mem CD4	-0.0005	0.0037	0.0083	-0.0042	-0.02	-0.011	0.019
LINC00339	Mem CD4	0.0017	-0.0012	0.0031	-0.00049	0.0033	0.0073	-0.00042
LINC00341	Mem CD4	-0.00033	0.00014	0.0071	-0.0057	0.0085	0.0057	0.015
LINC00342	Mem CD4	0.0096	-0.0052	0.0033	0.019	0.011	0.022	0.024
LINC00381	Mem CD4	0.01	0.014	0.0018	-0.0047	-0.0072	-0.0023	0.0052
LINC00426	Mem CD4	-0.00096	0.0084	0.0003	0.0031	-0.0095	0.00029	0.04
LINC00467	Mem CD4	-0.0042	0.018	-0.0062	-0.00062	-0.0045	0.0092	0.0022
LINC00476	Mem CD4	0.0039	0.0028	-0.00091	-0.0019	0.0029	0.014	0.0039
LINC00487	Mem CD4	-0.0039	0.022	-0.0056	0.00022	0.015	-0.0053	-0.017
LINC00493	Mem CD4	-0.01	0.0086	0.0028	-0.02	0.012	0.0046	0.001
LINC00511	Mem CD4	0.011	-0.0046	0.0048	-0.0031	-0.014	0.001	0.018
LINC00526	Mem CD4	0.0092	-0.008	0.0063	-0.013	0.0027	0.013	0.0026
LINC00528	Mem CD4	0.0023	-0.013	0.0013	0.0027	-0.0019	0.018	-0.0023
LINC00539	Mem CD4	-0.0051	0.0039	0.00086	0.00019	-0.019	0.003	0.006
LINC00540	Mem CD4	0.0097	-0.0039	0.0012	-0.0021	-0.014	-0.00018	-0.00051
LINC00544	Mem CD4	0.017	0.00089	0.0063	0.0076	-0.017	-0.0042	0.021
LINC00563	Mem CD4	0.0038	-0.0011	-0.0015	-0.005	0.013	0.004	-0.0076
LINC00565	Mem CD4	0.0079	0.0042	0.0025	-0.0057	0.0097	0.0033	0.0074
LINC00612	Mem CD4	-0.0013	-0.018	-0.0053	0.0096	-0.0033	0.0084	0.013
LINC00623	Mem CD4	-0.0058	-0.016	0.011	-7.30E-05	0.0067	0.0057	-0.00066
LINC00630	Mem CD4	0.0055	-0.0018	-0.0089	0.0035	0.0074	-0.0053	0.0093
LINC00638	Mem CD4	0.0066	0.00043	0.0058	0.0056	0.0059	0.0062	-0.012
LINC00641	Mem CD4	0.01	0.002	0.00075	0.011	0.0068	0.0023	0.011
LINC00649	Mem CD4	0.0061	-0.0032	0.0023	0.002	-0.018	0.0054	0.0082
LINC00657	Mem CD4	0.0071	-0.00061	-0.0095	0.0042	0.017	0.0039	0.012
LINC00659	Mem CD4	0.0017	0.0067	-0.00038	-7.50E-05	0.0035	0.0021	0.0037
LINC00662	Mem CD4	0.0076	-0.0067	-0.0037	-0.0061	0.011	-0.006	0.0092
LINC00663	Mem CD4	0.014	0.0017	-0.00077	-0.00082	0.0026	0.0014	-0.0013
LINC00665	Mem CD4	0.0061	0.008	0.00064	0.0019	-0.0011	-0.01	0.0068
LINC00667	Mem CD4	0.015	-0.0039	0.0092	-0.0069	0.0053	-0.0024	-0.0044
LINC00672	Mem CD4	-0.0021	-0.004	0.0021	0.012	0.004	0.0074	0.018
LINC00673	Mem CD4	0.012	-0.0047	0.0082	-0.004	-0.018	-0.0018	0.011
LINC00674	Mem CD4	0.0057	-0.019	0.0054	0.0034	0.0076	0.0044	0.0017
LINC00689	Mem CD4	0.002	-0.0032	0.0035	0.0054	-0.012	-0.00035	-0.0047
LINC00824	Mem CD4	0.012	-0.0025	0.0079	-0.0061	0.0063	-0.019	0.017
LINC00847	Mem CD4	0.0026	0.013	-0.0075	-0.0085	0.00047	-0.0014	-0.0059
LINC00852	Mem CD4	0.0028	-0.01	-0.0011	0.0046	0.00052	0.0087	0.012
LINC00854	Mem CD4	0.0062	-0.0044	-0.0033	0.011	-0.00045	0.014	0.0021
LINC00861	Mem CD4	0.014	-0.0038	-0.0068	-0.00024	0.00041	0.023	0.0035
LINC00865	Mem CD4	0.0059	0.014	-0.0019	0.0049	-0.0033	0.012	-0.0077
LINC00869	Mem CD4	-0.0016	-0.02	0.011	-0.0016	-0.00017	0.0069	5.30E-05
LINC00880	Mem CD4	0.0047	0.0043	0.0027	0.0059	-0.013	-0.0027	0.013
LINC00883	Mem CD4	-0.0053	-0.012	-0.0048	-0.001	0.0067	-0.0044	0.0032
LINC00884	Mem CD4	0.0068	0.0073	0.0033	0.009	-0.0064	0.0019	0.003
LINC00886	Mem CD4	0.0079	0.0016	0.002	0.003	0.0039	-0.0022	0.0015
LINC00888	Mem CD4	-0.0012	0.00079	-0.00084	-0.0052	0.00063	-0.0081	0.012
LINC00892	Mem CD4	-0.013	-0.012	0.0053	0.00085	-0.024	-0.00019	0.028
LINC00893	Mem CD4	0.0033	-0.015	0.0047	0.012	0.0086	0.005	-0.0047
LINC00894	Mem CD4	0.0075	-0.0051	-0.0066	0.0043	0.011	-0.0018	0.005
LINC00899	Mem CD4	0.0061	0.0062	0.00029	-0.0034	0.01	0.0016	-0.00013
LINC00909	Mem CD4	0.014	-0.00089	0.0016	-0.017	0.00049	-0.00033	-0.013
LINC00910	Mem CD4	0.0072	-0.0021	0.00073	0.0016	0.0008	0.015	0.0043
LINC00920	Mem CD4	0.013	0.0039	0.0014	-0.014	-0.0083	0.0036	0.0073
LINC00921	Mem CD4	0.017	-0.0035	0.011	0.0089	-0.0036	0.014	0.0099
LINC00925	Mem CD4	0.0028	0.005	-0.0032	0.0066	-0.011	-2.00E-05	-0.017
LINC00926	Mem CD4	0.0049	-0.0031	-0.00043	0.006	0.0029	0.00069	0.0065
LINC00936	Mem CD4	0.0047	-0.0081	0.017	0.0032	-0.015	0.0004	0.027
LINC00938	Mem CD4	0.014	-0.012	0.00032	-0.0061	-0.013	0.0093	0.0051
LINC00943	Mem CD4	-0.0016	-0.019	-0.0017	0.013	-0.00049	-0.015	0.015
LINC00944	Mem CD4	-0.0081	-0.017	-0.0012	0.0033	0.0035	-0.012	0.021
LINC00954	Mem CD4	0.018	0.0075	-0.0037	0.0074	-0.01	0.012	-0.0042
LINC00957	Mem CD4	0.0054	0.0047	0.007	0.008	0.0051	0.0027	0.00018
LINC00959	Mem CD4	0.0044	-0.0069	0.0074	-0.01	0.0022	0.011	-0.0095
LINC00963	Mem CD4	-0.003	6.50E-05	0.014	0.0034	-0.011	-0.027	0.03
LINC00969	Mem CD4	0.014	-0.006	-0.0026	0.0055	-2.60E-06	-0.0029	0.0066
LINC00987	Mem CD4	-0.0037	-0.013	-0.0062	0.0083	0.0015	0.011	0.016
LINC00996	Mem CD4	-0.00031	0.00083	0.003	0.0078	-0.0068	0.01	0.012
LINC00998	Mem CD4	-0.0079	0.0045	-0.011	-0.026	0.0054	-0.0091	0.017
LINC00999	Mem CD4	0.0021	0.0014	-0.0035	0.013	-0.00022	0.0046	-0.0017
LINC01000	Mem CD4	0.0086	-0.0026	0.0071	0.023	-0.0023	0.013	0.0088
LINC01003	Mem CD4	-0.0029	0.0034	0.0041	-0.0092	-0.011	0.0066	0.0051
LINC01004	Mem CD4	0.008	-0.0047	-0.0048	0.007	-0.01	0.013	0.014
LINC01011	Mem CD4	0.016	-0.00022	0.0024	-0.0091	-0.004	0.0025	0.0048
LINC01012	Mem CD4	0.0056	0.013	0.0044	0.0083	-0.0062	-0.0021	0.014
LINC01024	Mem CD4	0.01	0.0057	-0.0033	-0.0043	0.018	-0.0024	0.0062
LINC01061	Mem CD4	0.0042	0.0073	0.0035	0.016	0.0032	0.0016	0.00013
LINC01089	Mem CD4	0.015	0.013	0.0096	0.0025	0.0078	0.02	0.011
LINC01125	Mem CD4	0.0093	-0.00065	0.0019	0.0008	-0.0008	-0.00079	0.00021
LINC01126	Mem CD4	0.0047	-0.0077	0.00051	0.0052	0.0074	0.012	-0.00054
LINC01128	Mem CD4	0.016	0.0013	-0.00076	-0.0095	-0.005	0.0008	-0.0025
LINC01132	Mem CD4	-0.0049	0.0041	-0.0025	0.0053	-0.0029	-0.0031	0.0013
LINC01137	Mem CD4	0.005	-0.0067	0.0076	-0.011	0.0016	0.0028	-0.0081
LINC01138	Mem CD4	-0.0009	-0.026	-0.00022	0.0082	0.0066	0.012	-0.0024
LINC01163	Mem CD4	0.0025	-0.01	0.0046	0.00056	0.0017	0.0026	0.0096
LINC01176	Mem CD4	0.003	0.0026	-0.0024	0.0092	0.00048	0.007	0.012
LINC01184	Mem CD4	0.0041	-0.00098	0.0029	-0.00096	-0.00059	-0.00054	-0.0064
LINC01215	Mem CD4	0.015	0.012	0.0028	0.0023	-0.0034	0.011	0.0062
LINC01232	Mem CD4	0.0037	0.0079	-0.0028	0.0031	-0.0043	0.015	0.011
LINC01252	Mem CD4	0.0032	0.0009	-0.00069	0.00012	0.01	0.0064	0.012
LINC01260	Mem CD4	-0.013	0.012	-0.0094	0.0058	0.0091	-0.005	-0.011
LINC01278	Mem CD4	0.00063	-0.015	-0.0029	-0.011	0.011	-0.0021	-0.013
LINC01281	Mem CD4	0.0026	0.019	0.0016	-0.0013	0.0026	0.0041	-0.0025
LINC01291	Mem CD4	0.0034	0.00039	-0.0036	-0.0016	0.0031	0.01	-0.0062
LINC01311	Mem CD4	0.0076	-0.0015	0.0024	0.002	0.0024	0.012	-0.0027
LINC01336	Mem CD4	0.015	0.0076	0.0013	0.002	-4.50E-05	0.00049	-8.10E-06
LINC01347	Mem CD4	0.012	0.0051	-0.0046	0.012	0.01	0.01	0.0049
LINC01355	Mem CD4	0.014	-0.0038	-0.0098	0.015	-0.0098	0.012	0.01
LINC01366	Mem CD4	-0.0013	0.0073	-0.0071	0.0064	-0.0048	0.011	-0.0058
LINC01389	Mem CD4	0.0035	-0.0059	0.0031	0.0065	-0.0073	0.0058	0.0095
LINC01395	Mem CD4	0.016	0.0051	-0.0014	0.0015	-0.0022	-0.00028	-0.012
LINC01420	Mem CD4	-0.0011	0.011	7.10E-05	-0.02	0.032	-0.005	0.0021
LINC01465	Mem CD4	0.00067	-0.00099	0.0081	0.005	0.0084	0.0071	0.014
LINC01473	Mem CD4	0.014	-0.00066	0.00044	0.0015	0.0095	0.0084	0.0096
LINC01481	Mem CD4	0.007	0.0022	-0.0043	-0.0078	0.0029	0.0089	0.018
LINC01504	Mem CD4	-0.014	-0.013	-0.0046	0.0022	0.0042	0.007	0.0057
LINC01521	Mem CD4	0.0029	0.0046	0.0027	0.0048	0.012	0.0043	0.0035
LINC01530	Mem CD4	0.0095	0.0019	0.0035	-0.0072	0.0021	0.0058	-0.01
LINC01534	Mem CD4	0.013	-0.0054	-0.0049	0.0049	0.0052	0.0059	0.0085
LINC01547	Mem CD4	0.0073	0.0014	0.0085	0.0069	-0.00026	0.0038	-0.0072
LINC01550	Mem CD4	0.019	0.0097	0.0011	-0.0071	-0.0039	0.02	-0.0054
LINC01560	Mem CD4	0.011	-0.0035	0.001	-0.0063	0.00088	0.0027	-0.0019
LINC01569	Mem CD4	0.011	0.001	0.0023	0.0015	0.0049	0.0018	-0.0021
LINC01572	Mem CD4	0.0042	9.80E-06	-0.004	0.01	0.0026	0.0048	0.015
LINC01588	Mem CD4	0.011	0.0055	0.0066	-0.0053	0.0018	0.0072	0.016
LINC01599	Mem CD4	0.0092	-0.00088	0.00087	0.0027	0.0075	0.0047	0.0033
LINC01604	Mem CD4	0.013	0.0056	0.0077	-0.0057	0.0088	0.0089	-0.00033
LINGO3	Mem CD4	0.0068	-0.0019	0.023	0.011	-0.0043	0.0075	-0.0025
LINS	Mem CD4	0.016	0.015	-0.011	-0.002	0.013	0.0013	0.0088
LIPA	Mem CD4	-0.0096	-0.017	-0.017	-0.012	0.0043	-0.0091	-0.016
LIPC	Mem CD4	-0.002	0.0083	0.0026	0.0012	-0.00026	-0.00086	-0.003
LIPE	Mem CD4	0.012	0.0072	0.015	0.007	0.0048	0.0017	0.003
LIPT1	Mem CD4	0.0071	-0.014	-0.0017	-0.023	0.0024	-0.0021	0.0036
LIPT2	Mem CD4	0.012	-0.0059	0.013	-0.0069	0.01	-0.0011	-0.0059
LITAF	Mem CD4	-0.014	-0.025	-0.0033	-0.003	-0.0015	0.01	-0.0065
LIX1L	Mem CD4	0.0075	-0.011	0.0069	-0.011	0.017	-0.013	0.0083
LL22NC03-75H12.2	Mem CD4	0.0096	-0.0031	0.0098	-0.0014	0.0009	-0.012	0.012
LLGL1	Mem CD4	0.0016	-0.0056	0.0079	0.0087	-0.0065	-0.0014	-0.0071
LLGL2	Mem CD4	-0.017	-0.022	0.0084	0.0092	-0.0035	0.0032	-0.001
LLPH	Mem CD4	-0.016	0.0095	-0.0037	-0.022	0.0066	0.0089	0.0047
LMAN2	Mem CD4	-0.02	-0.00072	0.019	-0.0082	-0.0064	-0.0041	-0.0047
LMAN2L	Mem CD4	-0.0019	-0.0089	-0.0022	-0.01	-0.0054	-0.0031	-0.0012
LMBR1	Mem CD4	0.006	-0.0014	-0.017	-0.00078	0.011	-0.0035	-0.0034
LMBRD2	Mem CD4	0.0078	-0.007	-0.015	0.013	-0.007	0.0023	-0.0021
LMCD1	Mem CD4	-0.0072	0.015	-0.0021	0.0079	-0.0039	-0.0055	0.0095
LMF1	Mem CD4	0.016	-0.0039	0.018	0.0038	0.016	0.0037	-0.0095
LMF1-AS1	Mem CD4	0.0083	-0.0067	0.005	0.02	0.0032	0.016	0.013
LMF2	Mem CD4	-0.0078	0.002	0.031	0.0078	0.0026	-0.018	-0.0026
LMLN	Mem CD4	0.0098	-0.0088	0.00054	-0.0048	-0.0084	0.012	-0.00057
LMNA	Mem CD4	-0.0016	-0.0038	0.015	-0.0019	-0.019	-0.032	0.035
LMNB1	Mem CD4	-0.0076	0.023	-0.0045	0.019	-0.0066	0.01	0.0043
LMNB2	Mem CD4	-0.011	-0.0064	0.016	0.015	-0.012	-0.0067	-0.022
LMNTD2	Mem CD4	0.012	0.0057	0.023	0.0058	-0.007	0.00078	0.00083
LMO4	Mem CD4	-0.012	-0.0047	0.0036	0.0098	0.0021	0.00077	0.019
LMO7	Mem CD4	0.02	0.0028	-0.001	-0.0029	0.0031	0.014	-0.0044
LMTK2	Mem CD4	0.011	0.00097	-0.0013	0.021	0.0004	-0.0024	-0.017
LNP1	Mem CD4	0.0061	0.0012	0.0036	-0.0076	-3.40E-05	0.005	-0.0019
LNPEP	Mem CD4	-0.00014	0.00069	-0.017	0.02	0.014	-0.0096	-0.023
LNX1	Mem CD4	0.0048	0.0054	-0.014	-0.011	-0.014	-0.012	-0.0045
LNX2	Mem CD4	0.0082	-0.00025	-0.0088	0.003	-0.02	-0.0085	-0.0057
LOC100049716	Mem CD4	0.0042	-0.0029	-0.0019	0.0086	0.00054	0.0061	-4.90E-05
LOC100128239	Mem CD4	0.0089	0.0063	0.0047	-0.0011	0.0013	0.0044	0.0041
LOC100128398	Mem CD4	0.0093	0.0031	-0.0022	0.0051	-0.0039	0.0045	0.013
LOC100128494	Mem CD4	0.0058	-0.0041	0.0022	0.0032	0.0024	0.0078	0.0052
LOC100128568	Mem CD4	0.0032	-0.0012	0.0049	-0.004	-0.0099	0.0063	0.0031
LOC100128573	Mem CD4	0.013	0.0033	0.0073	0.012	0.0046	0.014	0.015
LOC100129034	Mem CD4	0.0025	-0.013	0.0035	0.0094	-0.00064	-0.0092	0.02
LOC100129203	Mem CD4	0.012	0.00046	-0.0081	-0.016	0.0068	0.005	0.011
LOC100129550	Mem CD4	0.0094	-0.00085	-0.0012	0.0014	0.0078	0.0064	0.01
LOC100129917	Mem CD4	0.01	-0.012	0.002	0.022	0.0026	0.017	0.0097
LOC100129931	Mem CD4	0.0049	0.00096	0.003	0.0054	-0.0018	0.0092	0.0034
LOC100129973	Mem CD4	0.015	0.0018	0.0078	0.00019	-5.30E-05	0.0031	0.0081
LOC100130093	Mem CD4	0.0049	0.0022	0.0081	0.0049	0.014	-0.004	0.0049
LOC100130298	Mem CD4	0.006	0.016	0.0018	-0.0054	0.0086	0.017	-0.0099
LOC100130357	Mem CD4	0.0044	-0.0014	-0.00072	-0.0049	0.012	0.0097	-0.0084
LOC100130476	Mem CD4	0.0026	-0.0017	0.011	0.0087	0.018	-0.00031	0.022
LOC100130691	Mem CD4	0.0047	-0.002	-0.0043	-0.00089	0.0037	0.0076	0.0075
LOC100130744	Mem CD4	0.01	0.0023	0.0072	0.0083	0.00056	-0.0065	-0.0065
LOC100130872	Mem CD4	-0.019	-0.012	-0.0016	0.01	0.017	0.014	0.00081
LOC100130950	Mem CD4	0.0079	0.0036	0.0039	0.0065	0.0072	0.0089	0.0021
LOC100130992	Mem CD4	0.014	-0.0053	0.011	-0.0012	0.00031	-0.009	-0.0047
LOC100131289	Mem CD4	0.007	0.011	-0.0012	0.0016	0.0031	0.0074	-0.0046
LOC100131564	Mem CD4	0.017	0.011	-0.0048	0.007	0.0081	0.018	0.014
LOC100131655	Mem CD4	-0.0022	-0.00015	0.01	0.0058	-0.0064	0.0066	0.0053
LOC100132057	Mem CD4	0.013	-0.012	9.40E-05	0.0025	0.0047	0.011	0.0038
LOC100132077	Mem CD4	0.0033	0.0038	0.0062	0.0084	0.0044	-0.0025	0.0014
LOC100132111	Mem CD4	-0.0032	-0.018	6.50E-05	0.008	-0.0075	-0.019	0.027
LOC100132356	Mem CD4	0.0094	-0.015	0.0097	0.0078	-0.011	0.013	0.0036
LOC100133091	Mem CD4	0.005	-0.0022	0.008	0.003	0.00019	0.007	0.0075
LOC100133315	Mem CD4	0.0071	0.007	-0.0024	0.01	0.0022	0.011	0.00072
LOC100133331	Mem CD4	0.0059	0.0066	0.003	0.011	9.50E-05	0.00051	0.0078
LOC100133669	Mem CD4	-0.0038	0.019	-0.0012	-0.0035	0.013	-0.0044	-0.012
LOC100147773	Mem CD4	0.0084	-0.0042	-0.0025	0.00056	-0.0036	0.0076	-0.0047
LOC100190986	Mem CD4	0.011	-0.001	0.0041	0.011	-0.0025	0.0065	0.0083
LOC100233156	Mem CD4	-0.0037	-0.0073	-0.001	0.0035	0.0006	0.0016	0.0016
LOC100240735	Mem CD4	-0.0049	-0.0025	-0.0045	-0.00047	0.0075	0.0089	-0.017
LOC100270804	Mem CD4	0.012	-0.0086	-0.0064	0.0015	-0.0036	0.018	0.0078
LOC100287015	Mem CD4	-0.0046	0.0076	0.0092	-0.0065	-0.011	-0.0012	-0.0062
LOC100287042	Mem CD4	0.0029	-0.0022	0.0094	0.0067	-0.0028	0.0096	-0.00093
LOC100288069	Mem CD4	0.0095	0.003	-0.0027	0.016	0.011	0.012	0.0038
LOC100288152	Mem CD4	0.0035	-0.0039	0.0095	0.0057	0.0015	0.0061	0.0066
LOC100288637	Mem CD4	-0.0023	0.01	-0.0085	0.015	-0.011	0.0011	0.0028
LOC100288778	Mem CD4	-0.0019	0.0037	0.0091	-0.0011	-0.00015	-0.00023	0.01
LOC100288798	Mem CD4	-0.00029	0.0022	0.0012	-0.0037	0.0087	0.0084	-0.00023
LOC100288842	Mem CD4	0.0071	0.0019	-0.0055	-0.00012	-0.002	0.0013	0.0017
LOC100289230	Mem CD4	0.011	-0.0051	-0.0071	0.0021	0.00083	0.0094	-0.0024
LOC100289511	Mem CD4	0.0055	-0.00074	0.015	0.014	0.0057	-0.0039	0.0051
LOC100294145	Mem CD4	-0.0091	-0.0024	-0.014	-0.0046	-0.011	-0.0011	-0.0073
LOC100294362	Mem CD4	-0.0039	0.0096	0.0014	0.018	0.0076	0.0074	0.00086
LOC100419583	Mem CD4	-0.013	0.014	-0.0091	-0.0015	-0.00039	-0.016	0.0033
LOC100499484	Mem CD4	0.0083	-0.015	-0.0015	0.011	-0.0011	0.01	0.0065
LOC100499489	Mem CD4	-0.0037	-0.012	0.0076	0.0027	0.0018	0.0044	-0.0052
LOC100505530	Mem CD4	0.0072	-0.00076	0.0078	0.0062	-0.006	0.0039	0.0084
LOC100505549	Mem CD4	-0.00025	0.0008	0.0044	-0.0022	0.014	0.0053	0.00041
LOC100505622	Mem CD4	0.0022	-0.0024	0.0067	-0.005	-0.004	-0.012	0.0034
LOC100505658	Mem CD4	0.0036	-0.008	-0.0013	0.015	-0.0051	0.021	0.018
LOC100505715	Mem CD4	0.01	0.011	0.0015	-0.0063	0.0049	0.006	-0.00042
LOC100505716	Mem CD4	0.0095	-0.00019	-0.00061	0.015	-0.00058	-0.0022	0.011
LOC100505736	Mem CD4	0.0039	-0.002	0.0055	0.0096	0.0017	0.012	0.01
LOC100505915	Mem CD4	0.0061	-0.0085	-0.0033	0.0042	-0.0015	0.0032	0.0025
LOC100505921	Mem CD4	0.0035	0.00084	-0.0051	-0.0076	0.0005	-0.0016	0.0071
LOC100506023	Mem CD4	0.0019	-0.01	0.016	0.0053	0.0028	0.012	0.011
LOC100506083	Mem CD4	0.0062	-0.0025	0.0083	0.0019	0.0015	0.0085	0.0035
LOC100506100	Mem CD4	-0.012	0.0053	0.0019	0.0013	-0.0036	0.015	0.016
LOC100506124	Mem CD4	0.0089	-0.0037	-0.0044	0.0069	-6.40E-05	0.013	-0.0018
LOC100506127	Mem CD4	0.013	-0.0081	0.0013	0.0055	0.002	0.0083	-0.0025
LOC100506136	Mem CD4	0.0023	-0.0042	-0.0012	-0.012	0.0044	0.0053	0.0052
LOC100506302	Mem CD4	0.0093	0.0058	-0.0035	0.0045	-0.0096	0.013	-0.005
LOC100506321	Mem CD4	0.0044	-0.0036	0.0027	0.0096	0.0049	0.0097	0.014
LOC100506472	Mem CD4	0.0048	-0.0051	0.0093	0.0067	0.0009	0.0066	0.016
LOC100506476	Mem CD4	0.0098	0.0052	0.0069	-0.0034	0.0061	0.0045	-0.0016
LOC100506548	Mem CD4	0.015	0.0053	0.0017	-0.00041	0.0062	0.011	0.011
LOC100506551	Mem CD4	0.009	-0.0025	-0.0034	0.0043	0.0065	0.012	0.0063
LOC100506603	Mem CD4	0.013	-0.0069	-0.0018	0.0017	0.0022	0.01	-0.0088
LOC100506606	Mem CD4	0.0044	0.0031	-0.0059	0.0014	0.0031	0.0085	0.0057
LOC100506639	Mem CD4	0.012	-0.014	-0.0035	0.0093	-0.0066	0.022	0.0093
LOC100506746	Mem CD4	0.0063	0.0046	-0.0012	-0.0022	0.018	-0.0014	0.014
LOC100506801	Mem CD4	0.017	0.0096	0.005	0.012	-0.006	-0.00043	0.013
LOC100506804	Mem CD4	0.0098	-0.00029	-0.002	0.0058	0.0081	0.015	0.011
LOC100506844	Mem CD4	0.0014	-0.0051	0.0013	-0.0096	-0.002	0.017	0.0022
LOC100506860	Mem CD4	0.012	0.0039	0.0022	0.012	0.011	0.0017	0.024
LOC100506985	Mem CD4	0.023	0.0069	0.00045	-0.0088	-0.0013	-0.0088	0.0096
LOC100506990	Mem CD4	0.012	0.0026	0.0097	-0.0031	-0.013	0.0022	0.0088
LOC100507006	Mem CD4	0.0066	0.018	-0.00088	-0.00067	0.015	0.00052	-0.0038
LOC100507053	Mem CD4	0.011	-0.0074	-0.0024	8.30E-05	0.0038	0.0093	-0.004
LOC100507195	Mem CD4	-0.015	-0.014	-0.004	0.0016	0.008	-0.0019	0.0099
LOC100507250	Mem CD4	0.00079	0.0085	-0.0011	-0.0059	0.007	0.012	-0.0035
LOC100507283	Mem CD4	0.013	-0.0086	-0.0023	9.80E-05	-8.90E-05	-0.0042	-4.60E-05
LOC100507291	Mem CD4	0.01	0.0018	0.00099	-0.0022	-0.00043	0.0005	0.0014
LOC100507373	Mem CD4	0.0041	-0.0081	0.0026	0.0053	0.0097	0.018	0.0034
LOC100507387	Mem CD4	0.019	-0.00013	0.005	0.00077	0.0077	-0.0044	0.001
LOC100507412	Mem CD4	0.0042	0.0064	0.0051	0.013	0.0094	0.0059	-0.0024
LOC100507424	Mem CD4	0.013	-0.0032	0.0036	0.0028	0.0063	0.012	0.002
LOC100507557	Mem CD4	0.0036	0.0027	-0.0047	0.00042	-0.0067	0.0094	0.0066
LOC100507577	Mem CD4	0.016	-0.0037	-0.0016	0.0029	0.0047	0.0095	0.015
LOC100507634	Mem CD4	0.0034	-0.0036	0.0014	0.002	0.012	0.0063	-0.0055
LOC100507642	Mem CD4	-0.0015	-0.007	-0.0025	0.0056	-0.00042	0.0056	0.00054
LOC100652758	Mem CD4	0.0063	-0.0041	0.0077	0.0033	0.0025	0.01	-0.003
LOC100652768	Mem CD4	0.0066	0.00014	0.0026	0.015	0.0097	0.00042	0.00068
LOC100996251	Mem CD4	0.0056	7.50E-05	-0.0042	0.014	0.0031	0.013	0.015
LOC100996255	Mem CD4	0.0049	-0.014	0.0082	0.0035	0.0033	0.017	-0.0094
LOC100996286	Mem CD4	0.013	-0.00028	0.0068	-0.01	-0.015	-0.005	0.00096
LOC100996324	Mem CD4	-0.0074	0.00085	-0.0024	-0.00059	-0.00018	0.0029	-0.0011
LOC100996447	Mem CD4	-8.50E-05	-0.0062	0.00046	-0.0047	0.003	-0.01	0.0025
LOC100996579	Mem CD4	0.0038	0.015	0.0015	-0.0032	-0.0018	-0.0038	-0.0023
LOC100996583	Mem CD4	0.01	0.015	0.0071	-0.0044	-0.018	-0.0092	0.0092
LOC101060091	Mem CD4	0.0078	0.00076	-0.0036	-0.0035	-0.0018	0.0033	-0.0061
LOC101243545	Mem CD4	0.0058	-0.0036	0.0079	-0.011	0.0042	0.0063	0.019
LOC101926933	Mem CD4	0.0034	0.0044	-0.0051	0.0047	0.004	-0.0012	0.00062
LOC101926935	Mem CD4	0.012	0.0022	0.0039	-0.0053	0.0089	0.0087	0.0013
LOC101926963	Mem CD4	-0.0089	0.00016	-0.0012	0.017	-0.012	0.007	0.012
LOC101927021	Mem CD4	0.00099	0.0043	-0.0006	0.0042	-4.00E-05	0.0093	-0.0067
LOC101927027	Mem CD4	0.0078	0.007	-0.0087	0.012	-0.0062	0.0096	0.0074
LOC101927045	Mem CD4	-0.0013	0.0079	-0.0064	-0.00063	0.0077	0.0058	0.0025
LOC101927070	Mem CD4	-0.0037	-0.0067	0.00037	-0.0033	-0.0015	0.02	0.0058
LOC101927124	Mem CD4	0.012	-0.0068	-0.0048	0.0015	-0.007	0.012	0.0075
LOC101927151	Mem CD4	0.0037	0.0037	0.0054	-0.0037	-0.0024	-0.0011	0.0025
LOC101927156	Mem CD4	-0.00012	0.005	-0.0051	0.0048	0.0058	0.0067	0.02
LOC101927178	Mem CD4	0.0058	0.00024	0.0017	0.013	-0.0019	0.0088	0.02
LOC101927181	Mem CD4	-0.017	-0.007	0.00069	0.017	0.0088	0.0016	-0.0015
LOC101927204	Mem CD4	-0.0054	-0.0087	0.00092	0.00034	-0.0029	-0.00066	-0.00075
LOC101927243	Mem CD4	-0.0013	-0.019	-0.0019	0.005	0.0075	0.013	0.0069
LOC101927257	Mem CD4	0.005	-0.0013	0.00073	0.011	-0.0025	0.018	0.0097
LOC101927272	Mem CD4	-0.0027	0.0036	2.10E-05	-0.0013	-0.0051	-0.0057	-0.0011
LOC101927365	Mem CD4	0.012	-0.0011	0.00047	-0.0063	0.0017	0.004	-0.0047
LOC101927391	Mem CD4	0.0064	-0.011	0.0007	-0.004	-0.0087	0.0026	0.0081
LOC101927415	Mem CD4	0.0078	-3.00E-05	-0.0018	0.0096	-0.003	0.0066	-0.011
LOC101927482	Mem CD4	0.019	-0.004	0.0039	-0.016	-0.016	0.0021	0.0048
LOC101927550	Mem CD4	0.0016	-0.00053	0.0073	0.0026	0.0084	0.012	0.0093
LOC101927620	Mem CD4	-0.00025	-0.0059	-0.003	0.012	8.30E-05	0.0065	0.021
LOC101927730	Mem CD4	0.0046	0.00013	-0.0048	0.016	0.016	0.0025	-0.0011
LOC101927765	Mem CD4	0.0095	9.50E-05	0.0056	-0.0064	0.0022	0.018	0.013
LOC101927780	Mem CD4	0.0058	0.0016	0.00049	0.012	-0.00059	0.013	0.01
LOC101927817	Mem CD4	0.0047	0.0011	-0.0045	0.014	-0.0081	0.013	0.0086
LOC101927911	Mem CD4	-0.0041	-0.0061	-0.0037	0.017	0.004	0.0018	0.0088
LOC101927954	Mem CD4	0.013	-0.0017	0.0051	0.019	-0.004	0.016	0.015
LOC101928020	Mem CD4	0.0076	-0.0032	-0.0064	0.012	0.0077	0.016	-0.0032
LOC101928053	Mem CD4	0.0052	0.0063	0.0018	0.0047	0.0029	0.0076	0.0026
LOC101928068	Mem CD4	0.0084	-0.0058	-0.0023	0.0085	0.00071	0.0039	0.012
LOC101928069	Mem CD4	0.0019	-0.0059	0.0057	-0.00025	-0.0018	0.016	0.0019
LOC101928150	Mem CD4	0.019	0.00051	0.0049	-0.0064	0.0047	0.0025	0.0069
LOC101928324	Mem CD4	0.0079	-0.0027	-0.0078	0.0064	-0.0045	0.0087	0.0079
LOC101928370	Mem CD4	0.0072	0.0042	0.0041	-0.013	-0.0053	-0.0076	0.003
LOC101928673	Mem CD4	0.0068	-0.0082	0.00085	0.0022	0.0057	0.017	0.014
LOC101928710	Mem CD4	0.0017	-0.0031	-0.0029	0.0075	-0.0015	-0.00059	-0.0014
LOC101928767	Mem CD4	0.0056	-0.016	-0.0018	-0.004	0.0097	0.0041	0.0091
LOC101928812	Mem CD4	0.0058	-0.0037	-0.0022	-0.0032	-0.0046	0.00021	0.0059
LOC101928855	Mem CD4	-0.00086	-0.0066	0.004	0.01	-0.002	0.02	-0.0088
LOC101928861	Mem CD4	0.0087	0.0025	-0.0037	0.0027	-0.0022	0.011	0.0062
LOC101928896	Mem CD4	0.0088	-0.004	-0.0063	0.0079	0.0028	0.0076	-0.0053
LOC101928994	Mem CD4	0.0035	0.0025	-0.0016	0.00091	0.0087	0.00031	0.016
LOC101929057	Mem CD4	0.0012	0.001	-0.00027	0.0087	-0.0092	0.0074	0.013
LOC101929095	Mem CD4	0.003	0.00017	0.0027	0.01	0.0063	0.003	0.012
LOC101929125	Mem CD4	0.0034	-0.00034	0.0089	0.009	0.00091	0.0049	0.013
LOC101929140	Mem CD4	0.0039	0.0047	-0.0018	-0.0023	-0.0082	0.001	-0.0015
LOC101929147	Mem CD4	0.014	-0.0022	-0.0053	0.012	-0.0062	0.0053	0.0025
LOC101929162	Mem CD4	0.0064	-0.0066	-0.01	0.014	-0.00056	0.0053	0.017
LOC101929241	Mem CD4	0.01	0.0082	-0.0041	0.0026	-0.003	0.011	-0.0071
LOC101929295	Mem CD4	0.007	0.0087	-0.0017	0.005	0.0099	0.0078	0.011
LOC101929378	Mem CD4	0.014	0.0019	0.0006	0.0029	-0.0066	0.00083	0.011
LOC101929524	Mem CD4	0.018	0.0054	0.003	-0.003	0.0064	0.015	-0.0075
LOC101929574	Mem CD4	0.0041	-0.0011	-0.0014	0.0019	0.0097	0.0014	-0.0029
LOC101929625	Mem CD4	0.0049	0.012	0.0013	-0.0028	-0.0065	-0.006	0.016
LOC101929698	Mem CD4	0.017	-0.0064	0.006	-0.00096	-0.0085	0.013	-0.012
LOC101929709	Mem CD4	0.0027	-0.0059	0.0015	-0.002	0.018	-0.0097	0.012
LOC101929718	Mem CD4	0.0029	-0.00088	-0.0015	-0.00022	0.0088	0.0068	0.004
LOC101929767	Mem CD4	0.0019	-0.0057	0.00054	-0.00054	-0.0068	0.011	0.0094
LOC102467081	Mem CD4	-0.00085	0.0046	0.0036	0.0016	-0.013	-0.0021	0.009
LOC102467147	Mem CD4	0.0096	0.0047	0.0014	0.0007	0.0049	-0.0029	0.013
LOC102606465	Mem CD4	0.0087	0.014	-0.0024	-0.011	-0.0024	0.019	-0.00066
LOC102723373	Mem CD4	0.017	-0.0046	-0.00048	-0.0027	-0.0036	0.0038	-0.004
LOC102723439	Mem CD4	0.011	0.0077	-0.0032	0.0051	-0.0055	0.005	0.013
LOC102723604	Mem CD4	-0.00024	-0.0076	-0.0028	0.0099	0.0074	0.013	0.01
LOC102723809	Mem CD4	0.01	-0.0046	-0.0035	0.0093	-0.0082	0.0075	0.011
LOC102724094	Mem CD4	-0.009	-0.003	0.0052	0.0016	-0.0027	-0.0011	0.0058
LOC102724552	Mem CD4	0.0086	0.0025	-0.0009	0.0047	0.0016	0.0071	0.018
LOC102724596	Mem CD4	0.003	-0.0074	0.0006	0.002	0.01	0.0064	0.0079
LOC102724814	Mem CD4	0.011	-0.00027	0.0004	0.015	0.0053	-0.0015	0.0064
LOC103091866	Mem CD4	-0.00067	-0.021	0.0057	0.0084	0.012	0.00073	-0.011
LOC103344931	Mem CD4	0.01	-0.0083	0.0018	0.0052	-0.0061	0.0038	0.0033
LOC103611081	Mem CD4	0.01	0.0028	-0.0011	0.0028	0.011	0.013	0.0016
LOC104968399	Mem CD4	-0.0022	-0.0053	-0.0056	-0.002	0.0047	0.011	0.0031
LOC105274304	Mem CD4	-0.0011	-0.0016	-0.0042	-0.0019	-0.0022	0.007	-0.0007
LOC105373383	Mem CD4	-0.0005	0.015	0.0065	-0.003	-0.0078	0.0022	0.0058
LOC105377348	Mem CD4	0.0014	-0.0049	-0.0051	0.00078	0.0052	0.011	0.0032
LOC105747689	Mem CD4	0.0066	0.01	-0.0032	0.014	0.007	0.0023	0.019
LOC113230	Mem CD4	-0.005	-0.02	0.0063	-0.0053	-0.013	0.0052	0.0041
LOC115110	Mem CD4	0.0084	-0.0071	0.013	0.0096	-0.01	0.005	0.015
LOC145783	Mem CD4	-0.003	-0.0091	0.00071	0.012	-0.0082	0.0012	0.0022
LOC146880	Mem CD4	-0.011	-0.015	0.0023	0.0075	0.013	0.00099	0.024
LOC150776	Mem CD4	0.0048	-0.0083	0.0055	0.013	0.011	0.0059	-0.012
LOC151174	Mem CD4	0.0048	0.0024	0.00036	-0.00021	0.0059	0.002	-0.0057
LOC153684	Mem CD4	0.018	-0.0058	0.003	0.0061	-0.019	0.02	0.0056
LOC154761	Mem CD4	0.0023	0.0082	0.002	0.0067	0.0047	-0.0067	-0.0032
LOC155060	Mem CD4	0.02	0.00075	0.011	0.0075	0.001	0.0022	-0.0038
LOC171391	Mem CD4	0.0089	-0.004	0.016	0.0082	0.0056	0.022	0.013
LOC202181	Mem CD4	0.019	0.0034	0.0042	0.0099	-0.002	0.0048	0.0063
LOC220729	Mem CD4	0.019	-0.0066	-0.0053	0.0053	-0.012	0.0043	0.0058
LOC257396	Mem CD4	0.0081	0.0076	-0.0074	-0.006	0.0027	-0.0068	-0.016
LOC283140	Mem CD4	0.016	-0.0074	0.0072	-0.0064	-0.0024	0.00072	0.013
LOC283788	Mem CD4	0.0025	0.0054	0.0024	0.0036	0.0011	-0.0025	0.0028
LOC283922	Mem CD4	0.0067	-0.00051	-0.0037	0.02	-0.003	0.015	5.10E-05
LOC284009	Mem CD4	0.011	-0.0038	-0.00073	0.0067	0.01	0.0024	-0.0016
LOC284023	Mem CD4	0.011	-0.0079	0.00022	0.0019	-0.0045	0.0068	-0.0014
LOC284454	Mem CD4	-0.0007	-0.015	0.0022	0.0081	-0.017	-0.0021	0.022
LOC285074	Mem CD4	0.0022	-0.0088	-0.0013	0.016	-0.0042	0.013	-0.0063
LOC285626	Mem CD4	-0.00076	0.0095	0.0025	0.0063	-0.0056	0.0017	0.013
LOC285740	Mem CD4	0.0089	0.0024	0.0014	0.02	-0.02	0.0054	0.029
LOC285847	Mem CD4	5.70E-06	0.0021	0.004	0.0026	0.03	0.0096	0.0056
LOC286437	Mem CD4	0.007	-0.0064	-0.0049	0.00071	0.0057	0.016	0.0042
LOC339059	Mem CD4	0.0015	0.0022	0.0067	0.02	0.009	-0.0015	0.007
LOC339803	Mem CD4	-0.0017	0.012	0.00024	-4.10E-05	0.0022	-0.00036	0.0057
LOC389247	Mem CD4	0.0096	-0.0008	0.007	0.0046	-0.0052	0.016	-0.003
LOC389641	Mem CD4	0.0088	0.018	0.0038	-0.0021	-0.004	0.00037	0.0036
LOC389765	Mem CD4	0.0069	-0.01	-0.0031	-0.0031	-0.0045	0.0091	0.008
LOC389831	Mem CD4	-0.0039	0.011	-0.011	0.0034	0.0009	0.00092	-0.0027
LOC389834	Mem CD4	-0.0037	-0.0061	-0.0045	0.0033	-0.0016	-0.0046	0.0047
LOC389906	Mem CD4	0.0013	0.011	0.0062	-0.0029	0.011	0.0034	0.0013
LOC399715	Mem CD4	0.0097	0.0023	-0.00025	0.005	0.0081	-0.007	0.0077
LOC399815	Mem CD4	0.014	0.0038	-0.0031	5.10E-05	0.0052	-0.0047	0.0037
LOC400685	Mem CD4	0.0043	0.0027	-0.0074	0.0077	-0.0019	-0.006	-0.0047
LOC401320	Mem CD4	0.013	-0.0092	0.0013	0.008	0.012	0.017	0.011
LOC401585	Mem CD4	0.006	0.015	0.0038	0.0059	-0.011	0.0049	0.027
LOC403323	Mem CD4	-0.003	0.00055	0.00051	0.0038	-0.00019	0.0057	0.0086
LOC439994	Mem CD4	-0.0026	-0.0022	0.013	0.0064	-0.0098	0.002	-0.0012
LOC440434	Mem CD4	0.0083	-0.0022	-0.0074	0.012	0.0029	0.02	0.0073
LOC440461	Mem CD4	0.0039	-0.0091	0.014	-0.0065	-0.011	-0.028	0.013
LOC440600	Mem CD4	0.0012	4.40E-05	0.00044	0.0052	3.80E-05	0.011	-0.0032
LOC441155	Mem CD4	0.0081	-0.0024	-0.0045	0.0056	-0.0036	-0.019	0.0087
LOC441242	Mem CD4	0.0074	0.0078	0.0081	0.0054	-0.002	0.02	0.012
LOC441454	Mem CD4	0.0098	-0.0035	-0.0047	0.015	-0.0075	0.005	0.0046
LOC553103	Mem CD4	0.016	-0.0043	0.0017	-0.005	0.0055	0.0062	0.0023
LOC554206	Mem CD4	0.0033	-0.007	0.006	-0.00093	-0.00061	0.015	0.0018
LOC554223	Mem CD4	-0.00098	-0.00045	0.00012	0.0046	-0.0017	-0.0027	0.0036
LOC613037	Mem CD4	0.0068	-0.0036	-0.0015	0.012	-0.0053	-0.0014	0.0035
LOC642361	Mem CD4	0.0061	-0.0044	0.0097	0.0054	-0.0022	0.016	-0.00082
LOC642846	Mem CD4	0.0068	0.0071	-0.0012	0.0092	-0.0013	0.00069	-0.00025
LOC642852	Mem CD4	0.013	0.0024	0.0027	0.0008	0.0039	0.0048	0.00046
LOC643733	Mem CD4	-0.0063	0.0047	-0.0014	-0.007	0.013	-0.01	0.027
LOC644285	Mem CD4	0.006	-0.0076	0.00029	0.0054	0.0048	0.012	-0.0018
LOC644656	Mem CD4	0.0034	-0.0027	0.00086	0.0033	0.0016	0.014	0.0076
LOC645513	Mem CD4	0.0072	0.003	0.004	0.0058	0.00091	0.012	-0.0053
LOC646471	Mem CD4	0.017	-0.0068	0.00046	0.015	-0.0025	0.0058	-0.0016
LOC648987	Mem CD4	0.013	-0.014	0.0042	-0.0034	-0.022	0.013	0.0069
LOC652276	Mem CD4	-0.00042	0.0028	0.0039	0.0023	0.0093	0.017	0.0075
LOC653160	Mem CD4	0.00085	-0.0025	0.0075	0.0057	0.0017	0.0024	0.0033
LOC727896	Mem CD4	0.008	0.0034	-0.0052	0.0066	0.0023	0.0089	0.026
LOC728024	Mem CD4	0.0072	0.0016	-0.00093	-0.0011	-0.011	0.00023	0.0014
LOC728323	Mem CD4	0.00088	-0.003	-0.0017	-0.0053	0.0093	0.012	0.0067
LOC728392	Mem CD4	0.0091	0.0013	0.014	0.014	0.0068	0.0048	0.0049
LOC728554	Mem CD4	0.0076	0.0069	0.0016	-0.0096	-0.00089	-0.0048	0.0041
LOC728613	Mem CD4	0.0082	0.0056	-0.0026	-0.0014	0.013	-0.00014	-0.012
LOC728673	Mem CD4	-0.006	-0.0054	-0.0079	0.0059	1.50E-05	0.014	0.016
LOC728730	Mem CD4	0.0072	0.009	0.0071	0.0012	0.0065	0.0064	0.0023
LOC728743	Mem CD4	0.0069	0.016	0.018	-0.005	-0.0059	0.0073	0.00035
LOC728752	Mem CD4	0.0011	1.70E-05	0.0041	0.0043	-0.0042	-0.0042	-0.00041
LOC728989	Mem CD4	0.007	0.001	0.0068	-0.0054	-0.02	0.0034	0.021
LOC729218	Mem CD4	0.01	0.0037	0.0025	0.021	0.0062	0.0055	-0.0071
LOC729603	Mem CD4	0.00073	-0.011	-0.00096	0.017	0.0085	0.013	0.015
LOC729683	Mem CD4	0.006	0.0021	0.022	0.0037	-0.004	0.0095	-0.015
LOC729732	Mem CD4	0.012	-0.0049	0.0061	0.00046	-0.018	0.0071	0.01
LOC729737	Mem CD4	0.0093	-0.00071	0.0045	0.0061	0.0026	0.0055	0.0066
LOC730101	Mem CD4	-0.006	0.0042	0.0017	0.0028	-0.0092	0.0027	-0.00053
LOC730183	Mem CD4	0.00079	-0.0042	0.0065	0.0083	0.003	0.00022	0.0038
LOC81691	Mem CD4	-0.0081	0.012	-0.0029	0.01	-0.017	0.0085	-0.00084
LOC90784	Mem CD4	-0.0026	0.0025	0.0061	0.0069	0.0012	0.011	0.00095
LOC93622	Mem CD4	0.0075	-0.0085	0.01	-0.014	-0.0095	0.01	-0.0039
LOH12CR2	Mem CD4	0.0019	0.0021	-0.004	-0.001	-0.0067	0.0076	0.01
LONRF1	Mem CD4	0.008	-0.012	0.00073	-0.0078	-0.012	-0.019	0.0038
LONRF3	Mem CD4	0.015	-0.0072	-0.00015	-0.0025	0.014	-0.011	0.00078
LOXL1	Mem CD4	0.0056	-0.017	0.017	0.0033	-0.011	0.0038	0.014
LOXL1-AS1	Mem CD4	0.0021	-0.021	0.0018	-0.00021	-0.0085	-0.012	0.015
LOXL2	Mem CD4	0.0068	1.50E-05	0.0035	0.007	-0.00049	-0.014	-5.60E-06
LPAL2	Mem CD4	-0.0073	-0.014	-0.0034	0.0052	0.011	-0.0091	0.012
LPAR2	Mem CD4	0.005	0.0057	0.023	0.0056	0.0089	0.003	0.0077
LPAR3	Mem CD4	0.0039	0.0048	0.00042	-0.0046	0.029	-0.017	0.013
LPAR5	Mem CD4	0.0041	0.0053	0.0081	-0.0061	-0.022	-0.012	-0.0077
LPAR6	Mem CD4	0.002	0.0084	-0.002	-0.021	0.015	-0.023	0.019
LPCAT1	Mem CD4	-0.019	-0.019	-0.0012	0.01	-0.0031	-0.00062	-0.0073
LPCAT4	Mem CD4	0.0017	0.0015	0.017	0.0016	-0.0021	-0.012	0.021
LPGAT1	Mem CD4	-0.0079	-0.012	-0.0069	0.01	0.011	-0.03	0.011
LPIN2	Mem CD4	0.0075	0.0042	-0.0056	0.016	0.0087	-0.016	-0.0067
LPP	Mem CD4	0.0037	-0.013	-0.0051	0.019	0.0035	-0.013	0.023
LPPR2	Mem CD4	0.0031	0.0023	0.014	0.0051	0.0015	0.00097	0.0032
LRBA	Mem CD4	0.0023	-0.0017	-0.017	0.034	-0.00073	0.00075	0.0011
LRCH1	Mem CD4	0.00076	0.0078	-0.011	0.014	0.0014	-0.018	-0.0077
LRCH3	Mem CD4	0.012	-0.0034	-0.011	0.021	-0.012	-0.00075	-0.00036
LRCH4	Mem CD4	0.0087	0.0086	0.033	0.0093	-0.0015	-0.0043	-0.0048
LRFN1	Mem CD4	-0.0034	-0.0063	0.02	0.0066	-0.013	-0.012	-0.014
LRFN2	Mem CD4	-0.0058	0.00046	-0.00087	0.0011	0.0047	0.0034	-0.0035
LRFN3	Mem CD4	-0.0046	-0.0046	0.018	-0.0019	0.01	-0.018	-0.002
LRFN4	Mem CD4	-0.0084	0.0046	0.016	0.0059	-0.0013	-0.0092	0.013
LRIF1	Mem CD4	-0.0049	-0.011	-0.015	-0.0088	0.0068	-0.0091	-0.0089
LRIG1	Mem CD4	0.02	0.008	0.0072	0.0033	-0.016	-0.022	0.0021
LRIG2	Mem CD4	0.0076	-0.0081	-0.014	0.0079	0.0017	-0.00032	-0.014
LRMP	Mem CD4	0.0067	0.00017	-0.01	-0.0078	-0.021	0.022	-0.014
LRP1	Mem CD4	0.013	-0.0076	0.01	-0.0028	0.0025	-0.0023	-0.0021
LRP11	Mem CD4	0.0056	-0.01	-0.0044	-0.0022	0.0044	-0.014	0.00023
LRP12	Mem CD4	-0.0064	-0.019	-0.0058	0.0089	-0.0042	-0.0072	0.0077
LRP2BP	Mem CD4	0.011	0.00037	-0.004	0.0095	0.00021	0.0051	0.012
LRP5	Mem CD4	0.0084	-0.0016	0.005	0.004	-0.0014	0.0045	-0.0021
LRP5L	Mem CD4	-0.0014	-0.0036	-0.0013	0.0026	-0.00048	0.02	-0.0089
LRP6	Mem CD4	0.02	-0.00096	0.0027	-0.0048	0.0016	0.0041	-0.0034
LRP8	Mem CD4	-0.01	0.01	-0.0011	0.015	-0.012	-0.0098	0.011
LRPAP1	Mem CD4	-0.015	-0.0017	0.023	-0.0055	-0.0027	0.0044	-0.0089
LRR1	Mem CD4	-0.013	0.01	-0.01	-0.0054	-0.005	-8.90E-05	-0.005
LRRC1	Mem CD4	0.0025	-0.00075	-0.0023	-0.0023	-0.012	-0.012	0.006
LRRC16A	Mem CD4	0.01	0.012	-0.004	0.0092	-0.0027	0.0021	-0.004
LRRC16B	Mem CD4	-0.02	-0.0034	-0.008	0.015	0.0078	0.0035	-0.0065
LRRC2	Mem CD4	0.00077	0.016	-0.0064	0.0022	-0.016	0.0079	0.0088
LRRC20	Mem CD4	-0.00085	0.0083	-0.00096	0.0015	-0.0022	0.00012	-0.0058
LRRC23	Mem CD4	0.0037	-0.012	0.0016	-0.0032	0.014	-0.0018	-0.0043
LRRC27	Mem CD4	0.0032	0.0052	0.0048	0.0053	-1.20E-05	0.0061	0.0065
LRRC28	Mem CD4	-0.0014	-0.0013	-0.0028	0.002	-0.015	0.0073	0.003
LRRC29	Mem CD4	0.011	0.0023	0.013	0.0028	-0.0017	0.0064	-0.002
LRRC3	Mem CD4	0.00026	0.013	0.0016	0.0023	0.0028	-0.002	-0.0072
LRRC32	Mem CD4	-0.00082	0.019	-0.0026	0.0043	0.0095	-0.02	0.0033
LRRC37A	Mem CD4	0.0098	-0.0055	-0.0043	0.014	0.0077	0.011	0.0019
LRRC37A2	Mem CD4	-0.0011	-0.00099	-0.006	0.0077	0.00062	-0.00067	0.011
LRRC37A3	Mem CD4	0.004	-0.0066	0.0056	0.005	-0.0055	0.011	0.0099
LRRC37A4P	Mem CD4	0.013	-0.0028	0.006	0.019	-8.10E-05	0.0071	0.013
LRRC37B	Mem CD4	0.0068	0.013	-0.0025	0.0037	0.0038	-0.011	0.0038
LRRC37BP1	Mem CD4	0.0013	-0.015	0.0081	-0.0018	0.0027	-0.0014	0.014
LRRC39	Mem CD4	0.0051	-0.0038	-0.0034	0.007	-0.0028	0.0093	0.015
LRRC40	Mem CD4	-0.0036	-0.0023	-0.019	-0.011	-0.013	-0.0044	0.0069
LRRC42	Mem CD4	-0.008	0.0027	-0.005	-0.0029	-0.014	0.0012	-0.00011
LRRC45	Mem CD4	-0.011	-0.0031	0.024	0.0093	-0.0049	-0.012	0.0012
LRRC46	Mem CD4	-0.0024	-0.0039	-0.0017	0.012	0.0079	0.013	-0.0041
LRRC48	Mem CD4	0.0073	-0.0055	-0.0035	0.0042	0.003	0.014	0.0077
LRRC49	Mem CD4	0.0026	0.01	1.10E-05	-0.0028	0.0062	-0.021	0.011
LRRC56	Mem CD4	0.0018	0.0088	0.016	0.0056	-0.012	-0.021	0.0035
LRRC58	Mem CD4	0.014	0.0036	-0.014	0.006	-0.013	-0.0076	-0.00062
LRRC59	Mem CD4	-0.012	0.012	-0.0013	0.016	0.0069	-0.0061	-0.0028
LRRC6	Mem CD4	0.0059	-0.0051	-0.00048	0.00079	-0.0035	0.00011	0.0048
LRRC61	Mem CD4	-0.002	0.0098	0.012	-3.40E-05	-0.015	0.006	-0.023
LRRC63	Mem CD4	0.0034	-0.0062	-0.0012	0.0006	0.0062	-5.70E-06	0.011
LRRC69	Mem CD4	0.0069	-0.0024	-0.0022	0.0056	0.0026	0.0075	0.01
LRRC70	Mem CD4	0.00025	0.007	-0.00059	0.00082	-0.017	0.015	0.0037
LRRC75A	Mem CD4	0.0011	-0.015	0.0036	0.0018	-0.002	-0.0052	-0.012
LRRC75A-AS1	Mem CD4	0.015	-0.0019	0.0098	-0.018	0.011	0.017	0.0032
LRRC8A	Mem CD4	-0.014	0.0048	0.01	0.014	-0.015	0.00052	-0.018
LRRC8B	Mem CD4	0.014	0.022	-0.0037	0.0073	-0.0096	0.0014	0.0045
LRRC8C	Mem CD4	-0.0015	0.0085	-0.0067	-0.00014	0.02	-0.022	0.0048
LRRC8D	Mem CD4	0.0089	0.019	-0.007	-0.0042	-0.01	-0.0051	-0.00046
LRRCC1	Mem CD4	-0.0023	-0.0096	-0.0079	-0.0075	0.0032	-0.00079	-0.0079
LRRIQ3	Mem CD4	0.00062	-0.0039	-0.0046	-0.012	0.00033	-0.0018	-0.0029
LRRN3	Mem CD4	0.0075	0.013	-0.00085	-0.0053	0.0027	0.0053	-0.011
LRTOMT	Mem CD4	0.0076	0.002	0.00029	0.0038	0.0019	0.0095	0.0063
LRWD1	Mem CD4	-0.005	0.0029	0.022	0.0077	-0.015	-0.012	-0.0075
LSG1	Mem CD4	0.00038	-0.0041	-0.0085	0.0014	0.013	0.0064	-0.0056
LSM11	Mem CD4	0.0053	-0.0065	-0.0021	0.0071	-0.00051	0.0033	-0.00026
LSM14B	Mem CD4	0.0068	-0.0015	0.0071	0.015	0.0058	0.014	0.0066
LSM2	Mem CD4	-0.013	0.013	0.0039	-0.0094	-0.0029	0.0091	-0.0036
LSM3	Mem CD4	-0.017	0.012	-0.0071	-0.018	0.011	0.0097	0.0028
LSM4	Mem CD4	-0.0096	0.0046	0.024	-0.011	-0.0051	0.013	-0.004
LSM5	Mem CD4	-0.00084	0.011	-0.0073	-0.025	0.0087	0.011	0.0029
LSM6	Mem CD4	-0.011	0.0054	-0.0043	-0.026	0.0032	0.0025	0.0083
LSM7	Mem CD4	-0.011	0.0093	0.023	-0.004	0.0039	0.0078	-0.0061
LSP1	Mem CD4	-0.022	-0.0055	0.015	0.00048	-0.0038	-0.0016	-0.0028
LSR	Mem CD4	0.016	0.012	0.017	-0.0087	0.0041	-0.024	0.0047
LSS	Mem CD4	-0.0059	-0.012	0.0078	0.0074	0.0075	-0.0081	-0.015
LST1	Mem CD4	0.0091	0.0096	0.0099	-0.012	0.009	-0.0085	0.018
LTA	Mem CD4	0.0067	0.021	0.0021	-0.013	0.0093	-0.022	0.0039
LTA4H	Mem CD4	0.011	0.0042	-0.0032	-0.014	-0.0027	-0.0079	0.0028
LTB	Mem CD4	0.007	0.023	0.017	-0.0057	-0.0035	-0.023	0.0041
LTB4R	Mem CD4	-0.0021	-0.019	0.0066	0.011	-0.0017	0.01	0.015
LTB4R2	Mem CD4	0.0034	-0.016	-0.0024	0.017	-0.0022	-0.0036	-0.0029
LTBP2	Mem CD4	0.0061	-0.012	-0.0051	-0.0022	0.00063	-0.0081	-0.0026
LTBP3	Mem CD4	0.019	0.0066	0.024	-0.0024	0.0025	-0.0049	-0.0028
LTBP4	Mem CD4	-0.0071	-0.022	0.018	0.0067	-0.004	-0.0046	0.0054
LTC4S	Mem CD4	0.0067	-0.012	0.017	-0.0055	-0.0013	-0.017	0.0065
LTK	Mem CD4	0.0091	-0.00035	0.014	0.0026	-0.0096	-0.023	0.023
LUC7L	Mem CD4	0.0099	-0.0098	0.0041	0.0053	-0.00088	0.012	0.012
LUC7L2	Mem CD4	-0.0003	0.0052	0.013	0.0027	0.0019	0.0054	-0.0027
LUC7L3	Mem CD4	0.015	-0.0045	0.00011	-0.0032	-0.0027	0.029	0.02
LUZP1	Mem CD4	-0.00022	-0.011	0.0014	0.0075	-0.013	0.0017	0.016
LXN	Mem CD4	0.0038	0.022	-0.0058	-0.0023	-0.022	0.011	0.0066
LY6E	Mem CD4	-0.018	0.02	0.00096	0.0043	0.016	-0.0099	-0.0075
LY6G5B	Mem CD4	0.011	-0.0064	0.0007	0.015	0.0089	0.0064	0.011
LY6G5C	Mem CD4	-0.00025	-0.0082	0.0096	-0.016	-0.0064	-0.004	0.0096
LY75	Mem CD4	0.0062	-0.015	-0.01	0.00061	-0.0057	-0.018	0.0064
LY9	Mem CD4	0.014	-0.013	0.0049	-0.01	-0.012	-0.0053	-0.0064
LY96	Mem CD4	-0.0022	0.028	-0.0057	-0.0041	-0.0032	-0.0023	0.011
LYAR	Mem CD4	-0.018	-0.016	-0.0015	-0.0029	0.00026	-0.00067	0.0088
LYG1	Mem CD4	0.0066	0.0018	-0.0032	0.0018	0.0038	0.00064	0.0022
LYL1	Mem CD4	0.0019	0.014	0.019	0.003	-0.009	-0.0094	0.013
LYN	Mem CD4	-0.017	-0.018	-0.007	0.00066	0.00044	0.0093	-0.0066
LYPD3	Mem CD4	0.013	0.0058	0.0069	-0.0085	-0.0058	0.0025	-0.0075
LYPLA1	Mem CD4	-0.0098	0.0045	-0.014	-0.016	-0.016	0.0038	0.017
LYPLAL1	Mem CD4	0.0028	0.012	-0.012	-0.016	-0.0061	0.0066	0.0075
LYRM4	Mem CD4	-0.0013	0.0062	0.00093	-0.01	0.00025	0.021	-0.00067
LYRM5	Mem CD4	0.014	0.0011	-0.0053	-0.022	0.004	0.00056	0.00086
LYRM7	Mem CD4	0.016	-0.0053	-0.01	-0.016	-0.011	-0.003	0.0068
LYRM9	Mem CD4	0.013	0.0039	0.0058	0.00076	0.0066	0.0089	0.0027
LYSMD1	Mem CD4	0.0072	-0.0031	-0.0012	0.0017	0.0057	0.0071	0.0046
LYSMD2	Mem CD4	-0.0011	-0.0064	0.0025	-0.025	-0.002	-0.025	-0.0051
LYSMD3	Mem CD4	0.0032	-0.012	-0.018	-0.01	-0.016	-0.011	-0.0057
LYSMD4	Mem CD4	0.01	0.0022	-0.0026	0.016	0.0042	0.0025	-0.0048
LYST	Mem CD4	-0.0048	0.017	-0.012	0.02	0.0082	0.0013	0.0035
LYZ	Mem CD4	0.0034	0.0071	-0.0029	-0.01	0.011	0.011	0.0035
LZTFL1	Mem CD4	0.0054	-0.0047	-0.0083	-0.0033	0.0028	-0.0021	0.0088
LZTR1	Mem CD4	0.0031	-0.013	0.014	0.025	-2.20E-05	-0.0071	-0.0054
LZTS1	Mem CD4	0.0068	0.0016	0.0052	-0.00036	-0.0019	-0.027	0.0034
LZTS2	Mem CD4	0.0063	0.01	0.027	0.0054	-0.01	-0.01	-0.013
LZTS3	Mem CD4	0.012	0.006	0.01	0.00083	0.0029	0.0069	-0.0057
MACF1	Mem CD4	0.0037	-0.0032	-0.01	0.034	0.006	0.0068	0.015
MACROD1	Mem CD4	-0.0034	0.0021	0.021	-0.0018	0.0086	-0.0042	-0.0087
MAD1L1	Mem CD4	-0.012	0.0011	0.018	0.0032	-0.0037	0.0055	-0.02
MAD2L1	Mem CD4	-0.0047	0.024	-0.0096	-0.0026	-0.0098	0.0051	0.0084
MAD2L1BP	Mem CD4	-0.011	0.016	-0.0039	-0.0059	-0.009	-0.0018	-0.018
MAD2L2	Mem CD4	-0.02	-0.0073	0.011	-0.0029	-0.0098	0.0084	0.0032
MAF	Mem CD4	-0.0099	0.0013	0.0073	0.0034	-0.00059	-0.01	0.046
MAFF	Mem CD4	0.0026	0.00043	0.0076	-0.00011	0.014	-0.012	-0.01
MAFG	Mem CD4	0.0019	0.014	0.016	0.0046	-0.0061	0.0059	-0.003
MAFIP	Mem CD4	0.00029	-0.0055	-0.0024	-3.30E-05	0.005	-0.00057	0.0062
MAFK	Mem CD4	0.0025	-0.00031	0.012	0.0066	0.0044	-0.0029	0.0017
MAGEE1	Mem CD4	0.0012	0.0033	-0.0027	0.0091	0.02	-0.0046	0.0012
MAGEF1	Mem CD4	0.0072	0.0087	0.0041	-0.012	0.0073	-0.008	-0.014
MAGEH1	Mem CD4	0.01	0.0084	0.0021	-0.011	-0.0063	0.0043	-0.0069
MAGI3	Mem CD4	0.018	-0.008	0.005	-0.0017	-0.0052	-0.0078	0.0025
MAGIX	Mem CD4	0.0066	0.00086	0.009	0.0036	0.0062	0.0056	0.0026
MAGOH	Mem CD4	-0.011	0.0095	-0.0011	-0.0052	0.0041	0.014	0.0024
MAK	Mem CD4	0.013	-0.006	0.00021	0.0056	0.003	0.018	0.018
MAK16	Mem CD4	0.007	0.0023	-0.016	-0.0042	0.012	-0.0056	-0.0061
MAL	Mem CD4	0.011	0.02	0.0096	-0.012	0.011	-0.016	0.00055
MAL2	Mem CD4	0.0084	0.00089	0.0015	-0.0049	-0.0011	-0.009	0.014
MALAT1	Mem CD4	0.006	-0.0088	-0.0034	0.0014	0.024	0.021	0.036
MALT1	Mem CD4	0.019	0.0093	-0.013	-0.0037	-0.0023	-0.016	0.0052
MAMDC4	Mem CD4	-0.013	-0.00063	0.011	0.011	0.016	0.0013	0.0066
MAML1	Mem CD4	0.0077	-0.00068	0.0045	0.028	0.0036	-0.0066	-0.013
MAML2	Mem CD4	0.02	0.0029	-0.0025	0.00091	-0.001	-0.0083	-0.016
MAMLD1	Mem CD4	-0.0034	-0.0074	0.0093	0.0038	-0.0079	-0.022	0.0069
MAMSTR	Mem CD4	0.0082	-0.011	0.012	0.00085	0.002	0.011	0.0078
MAN1A1	Mem CD4	-0.015	-0.017	-0.0056	0.0078	-0.0038	-0.012	-0.002
MAN1B1-AS1	Mem CD4	0.0051	-0.00086	0.013	-0.0042	0.015	0.0074	0.00043
MAN1C1	Mem CD4	0.021	0.0069	0.0073	-0.011	-0.0033	0.0064	-0.014
MAN2A1	Mem CD4	0.0039	-0.0095	-0.0093	0.015	-0.02	0.0096	-0.0046
MAN2A2	Mem CD4	0.0086	-0.014	0.0063	0.021	0.0052	-0.017	-0.0035
MAN2B1	Mem CD4	-0.0035	-0.014	0.018	0.0051	-0.021	-0.0013	-0.0029
MAN2B2	Mem CD4	-0.0051	-0.0052	0.0063	0.017	-0.00077	-0.0054	-0.011
MAN2C1	Mem CD4	0.0038	4.30E-05	0.0084	0.0051	-0.0019	-0.0091	-0.0043
MANBA	Mem CD4	0.011	-0.00037	-0.004	-0.0036	0.002	-0.0034	0.01
MANEA	Mem CD4	0.001	0.0051	-0.012	-0.0065	-0.014	-0.0053	0.0025
MANEA-AS1	Mem CD4	0.012	-0.0002	-0.0045	0.0072	-0.01	0.02	0.0078
MANEAL	Mem CD4	-0.016	-0.017	-0.0029	0.0061	0.0049	0.0014	0.002
MANF	Mem CD4	-0.011	-0.0032	-0.0014	-0.0074	0.021	0.0016	0.0062
MANSC1	Mem CD4	0.0078	0.0026	-0.0012	-0.015	0.0054	-0.00093	0.00038
MAP10	Mem CD4	0.0055	0.015	-0.0016	0.0043	-0.0017	0.0033	-0.0042
MAP1A	Mem CD4	0.0048	0.013	0.0028	-0.0091	0.024	-0.024	0.019
MAP1B	Mem CD4	0.007	0.0019	-0.0029	0.0011	0.0032	0.005	0.017
MAP1LC3A	Mem CD4	-0.01	0.014	0.0086	0.004	-0.0053	-0.007	0.0042
MAP1S	Mem CD4	-0.0099	-0.0021	0.029	0.00099	-0.017	-0.012	-0.013
MAP2K2	Mem CD4	-0.012	-0.0019	0.03	0.0033	-0.0086	0.0012	-0.004
MAP2K3	Mem CD4	-0.017	-0.0068	0.012	0.0067	-0.028	-0.0022	-0.0043
MAP2K5	Mem CD4	0.0084	-0.0055	0.0003	0.0039	-0.0065	0.011	-0.0016
MAP2K6	Mem CD4	0.011	-0.0077	-0.007	0.0037	-0.0075	0.018	0.013
MAP2K7	Mem CD4	-0.0027	0.0009	0.011	-0.00015	0.014	-0.002	0.003
MAP3K1	Mem CD4	0.014	0.02	-0.0072	0.0077	-0.0034	-0.028	-0.0067
MAP3K10	Mem CD4	-0.002	-0.0077	0.017	0.013	0.01	-0.0043	0.018
MAP3K11	Mem CD4	-0.0019	0.0081	0.029	0.0066	0.0011	-0.0085	-0.0079
MAP3K12	Mem CD4	0.012	-0.0025	0.0099	0.017	-0.0059	-0.013	0.0042
MAP3K13	Mem CD4	0.0063	-0.0055	-0.003	-0.014	-0.0013	0.0078	0.01
MAP3K14	Mem CD4	0.0092	0.0084	0.015	0.022	-0.0064	-0.021	0.0048
MAP3K14-AS1	Mem CD4	0.02	0.012	-1.30E-05	-0.0028	-0.0047	0.0057	-0.0022
MAP3K4	Mem CD4	0.015	-0.0054	-0.0027	0.0029	-0.012	-0.027	0.0039
MAP3K5	Mem CD4	-0.0033	0.011	-0.0061	0.017	-0.018	-0.023	0.021
MAP3K6	Mem CD4	0.0014	-0.014	0.015	0.002	0.0048	-0.0021	-0.0013
MAP3K7CL	Mem CD4	0.0035	-0.00016	-0.0044	0.0014	-0.0022	0.0076	1.10E-05
MAP3K8	Mem CD4	-0.018	-0.014	-0.0052	0.009	-0.008	-0.0071	-0.002
MAP3K9	Mem CD4	0.0092	-0.0046	0.0086	0.011	-0.005	0.0087	0.0021
MAP4	Mem CD4	-0.013	0.00037	0.0024	0.021	0.011	-0.014	0.017
MAP4K2	Mem CD4	0.013	0.011	0.023	0.0047	-0.013	-0.013	-0.0094
MAP4K3	Mem CD4	0.0082	0.0066	-0.005	0.0028	0.0082	-0.0063	0.0097
MAP4K4	Mem CD4	0.016	0.0098	0.001	0.015	-0.013	0.016	0.00078
MAP4K5	Mem CD4	-0.011	-0.018	-0.0097	0.0065	0.0071	0.0014	0.01
MAP6	Mem CD4	-0.012	0.012	-0.0035	0.012	0.0083	-0.0035	0.0047
MAP6D1	Mem CD4	0.002	-0.0081	0.0032	0.0019	-0.0049	-0.0033	0.0026
MAP7	Mem CD4	0.0078	0.014	0.0012	0.0051	-0.014	-0.0038	0.0072
MAP7D1	Mem CD4	-0.0043	0.00088	0.024	-0.0011	-0.0094	-0.016	-0.0056
MAP7D2	Mem CD4	0.0036	-0.0041	-0.0051	0.0033	0.003	0.0035	-0.0033
MAP7D3	Mem CD4	0.00045	-0.0047	0.0016	-0.016	-0.0025	-0.008	0.027
MAP9	Mem CD4	0.012	-0.0049	-0.0024	-0.011	-0.0038	-0.017	0.0083
MAPK1	Mem CD4	-0.0063	-0.028	-0.0098	0.0029	-0.002	0.00058	-0.014
MAPK13	Mem CD4	-0.01	-0.013	0.0071	-0.00035	0.0062	-0.0013	-0.00084
MAPK3	Mem CD4	0.01	0.011	0.015	-0.0007	-0.0081	-0.015	0.016
MAPK6	Mem CD4	0.007	0.009	-0.014	0.0038	-0.028	-0.0012	0.0033
MAPK7	Mem CD4	-0.017	-0.0028	0.0077	0.0057	0.016	-0.003	0.00022
MAPK8	Mem CD4	0.0031	-0.014	0.00018	-0.00038	0.0051	0.01	0.0038
MAPK8IP3	Mem CD4	0.0091	-0.0041	0.016	0.031	0.0071	-0.003	0.00053
MAPKAPK2	Mem CD4	-0.015	0.0024	0.0078	0.0052	0.015	-0.0057	0.021
MAPKAPK3	Mem CD4	-0.0095	0.013	0.0026	0.0011	0.025	-0.013	-0.0046
MAPKAPK5-AS1	Mem CD4	0.018	0.013	-0.003	-0.013	-0.0056	0.01	0.0078
MAPKBP1	Mem CD4	0.0046	-0.0032	0.0013	0.028	-0.0007	-0.0042	-0.017
MAPRE3	Mem CD4	0.01	-0.0094	0.0042	-0.0075	0.0075	-0.0069	0.0042
MAPT	Mem CD4	0.0019	-0.00022	0.0069	0.00028	0.013	-0.011	0.0094
1-Mar	Mem CD4	0.0091	0.00013	-0.00095	0.0021	0.0086	0.011	0.011
10-Mar	Mem CD4	0.003	-0.013	0.0034	-0.0047	-0.006	-0.0044	0.0018
2-Mar	Mem CD4	-0.0074	-0.0017	0.01	-0.0037	-0.0049	-0.0061	0.0023
3-Mar	Mem CD4	0.0099	0.018	-1.70E-05	-0.0033	-0.017	0.0086	-0.0095
8-Mar	Mem CD4	0.0035	-0.0024	0.0055	-0.00081	0.011	-0.016	-0.0015
9-Mar	Mem CD4	0.0096	-0.014	0.015	-0.0087	0.013	-0.0018	0.016
MARCKSL1	Mem CD4	0.0068	0.011	0.0083	-0.012	-0.023	0.012	-0.017
MARK4	Mem CD4	-0.012	-0.0069	0.0074	0.01	0.0092	0.0052	0.0073
MARS2	Mem CD4	0.0043	0.005	-0.0045	0.0023	0.0012	0.0075	-0.0046
MARVELD1	Mem CD4	0.01	0.0041	0.00084	-0.0011	0.0054	-0.0047	0.0035
MARVELD2	Mem CD4	0.011	0.0047	-0.0013	-0.00024	-0.0014	-0.0057	0.0023
MASP2	Mem CD4	0.013	-0.0057	-0.0043	0.0013	0.0026	0.012	0.014
MAST2	Mem CD4	-0.0075	-0.014	3.10E-05	0.021	-0.007	-0.0071	-0.0031
MAST3	Mem CD4	-0.0021	-0.016	0.02	0.012	0.0079	-0.0075	-0.0073
MAST4	Mem CD4	0.0092	0.0082	-0.0012	0.015	0.0057	-0.0045	0.0085
MASTL	Mem CD4	-0.001	0.014	-0.0049	0.0074	-0.0057	-0.0015	0.0082
MATK	Mem CD4	-0.014	-0.026	0.0043	-0.00035	0.0019	0.00099	-0.0014
MATN1-AS1	Mem CD4	0.014	-0.0035	0.0038	-0.0071	0.013	0.00025	-0.0071
MATN2	Mem CD4	0.008	0.00085	0.0087	-0.0016	-0.0058	-0.018	0.0081
MAVS	Mem CD4	0.017	-0.0037	0.0056	0.023	0.0021	0.0087	-0.0065
MAZ	Mem CD4	-0.006	0.0058	0.024	0.0052	-0.012	-0.0072	0.001
MB21D1	Mem CD4	-0.01	0.0081	0.0051	0.011	-0.02	-0.02	0.029
MB21D2	Mem CD4	0.0056	0.015	0.004	-0.0097	0.026	-0.027	0.018
MBD2	Mem CD4	-0.013	0.0066	-0.00096	-0.011	0.0051	-0.0026	0.022
MBD3	Mem CD4	-0.0046	0.004	0.028	0.0083	-0.0064	0.0053	-0.012
MBD5	Mem CD4	0.0074	0.0015	-0.01	0.016	0.012	-0.00073	-0.0077
MBD6	Mem CD4	0.0017	0.0026	0.017	0.0094	0.0062	0.0051	0.007
MBLAC1	Mem CD4	0.0042	-0.0027	0.014	0.0061	0.0028	0.0084	-0.0064
MBLAC2	Mem CD4	0.012	-0.0098	-0.0018	-0.004	-0.0053	0.0015	-0.0083
MBNL1-AS1	Mem CD4	0.011	0.00026	0.00027	0.017	0.0097	0.023	0.017
MBNL2	Mem CD4	0.0035	-0.025	-0.0077	-0.0043	-0.021	-0.01	0.0052
MBNL3	Mem CD4	0.00094	-0.02	-0.0077	0.0048	0.0053	-0.0056	-0.011
MBOAT1	Mem CD4	0.0052	0.0095	0.0001	0.0096	-0.017	-0.011	0.028
MBOAT2	Mem CD4	0.00047	-0.0037	-0.0012	-0.0051	-0.002	0.0017	0.0085
MBOAT4	Mem CD4	0.013	-0.0051	0.0019	-0.00041	-0.0025	0.016	0.0073
MBOAT7	Mem CD4	0.006	0.0029	0.023	0.00056	-0.011	-0.017	0.0071
MBP	Mem CD4	-0.012	-0.023	-0.0003	0.0011	-0.0093	0.00024	-0.00037
MBTD1	Mem CD4	0.0074	-0.00078	-0.0064	0.02	0.0056	0.024	0.019
MBTPS2	Mem CD4	0.0028	0.0058	-0.014	0.0095	-0.0095	-0.0016	0.0024
MC1R	Mem CD4	-0.0044	-0.0035	0.0085	0.015	0.0048	0.0091	0.0067
MCAM	Mem CD4	-0.0029	0.0031	0.0018	0.0031	0.019	-0.0064	0.019
MCAT	Mem CD4	-0.0068	0.0071	0.01	-0.0027	0.004	-0.0023	-0.0043
MCC	Mem CD4	0.014	-0.004	-0.002	0.0012	-0.014	0.00075	0.0093
MCCC2	Mem CD4	-0.0015	0.022	-0.013	0.0096	-0.017	-0.00021	-0.0046
MCEE	Mem CD4	0.0017	0.0027	-0.0067	-0.018	-0.0081	0.0085	0.015
MCF2L	Mem CD4	0.018	0.0027	0.0071	-0.00041	-0.0097	-0.011	-0.0062
MCF2L-AS1	Mem CD4	0.017	0.0066	0.0068	-0.011	-0.0033	-0.0042	-0.00046
MCF2L2	Mem CD4	0.0038	0.013	0.0038	0.019	-0.01	-0.015	0.034
MCFD2	Mem CD4	0.012	-0.0002	-0.0087	-0.0085	-0.0068	-0.014	-0.012
MCL1	Mem CD4	0.0064	0.007	-0.011	0.017	-0.0029	-0.0057	-0.0074
MCM10	Mem CD4	-0.014	0.018	-0.0028	0.013	-0.018	0.01	-0.0025
MCM2	Mem CD4	-0.013	0.017	-0.004	0.014	-0.017	0.012	-0.0082
MCM3AP	Mem CD4	0.0082	-0.0025	-0.0066	0.034	-0.0018	-0.01	-0.017
MCM3AP-AS1	Mem CD4	0.0028	-0.0083	-0.0037	0.012	0.0097	0.015	-0.00029
MCM4	Mem CD4	-0.014	0.019	-0.0071	0.013	-0.019	0.011	-0.0049
MCM5	Mem CD4	-0.016	0.014	0.0044	0.011	-0.023	0.0067	-0.01
MCM6	Mem CD4	-0.014	0.016	-0.0092	0.0056	-0.0091	0.0076	-0.00023
MCM7	Mem CD4	-0.012	0.016	-0.0032	0.014	-0.012	0.021	-0.0096
MCM8	Mem CD4	-0.0039	0.00083	-0.0035	0.00022	0.0098	0.0057	0.0074
MCM9	Mem CD4	0.0069	-0.0055	-0.016	0.011	-0.012	-0.0027	-0.002
MCMDC2	Mem CD4	0.0062	0.0021	-0.0039	0.0057	0.0017	0.003	0.0018
MCOLN1	Mem CD4	-0.0095	-0.0071	0.018	-0.0011	-0.0011	0.01	0.0026
MCOLN2	Mem CD4	-0.017	0.0047	-0.0058	0.013	0.0042	-0.012	0.018
MCOLN3	Mem CD4	0.0091	0.0083	0.00019	-0.0082	0.022	-0.02	0.019
MCPH1-AS1	Mem CD4	0.0077	0.007	0.0042	0.0048	0.0044	0.0002	0.0015
MCTP1	Mem CD4	0.0021	0.0092	-0.0076	0.013	-0.015	0.019	0.012
MCTP2	Mem CD4	-0.011	-0.026	-0.0069	0.0051	0.0087	-0.0041	-0.0047
MCTS1	Mem CD4	-0.0051	0.015	-0.014	-0.0084	0.014	0.009	0.014
MCTS2P	Mem CD4	0.011	0.0068	-0.0038	-0.00017	0.012	0.0036	-0.0021
MCU	Mem CD4	-0.0082	-0.0069	-0.01	-0.0033	-0.018	0.00013	0.0093
MCUR1	Mem CD4	-0.013	-0.00033	-0.002	-0.0016	-0.012	-0.002	-0.0021
MDC1	Mem CD4	0.0097	-0.0024	0.001	0.013	0.012	-0.0047	-0.012
MDFIC	Mem CD4	-0.00067	-0.0024	-0.0017	-0.018	0.027	-0.03	0.013
MDGA1	Mem CD4	-0.00094	0.0012	0.0018	0.0051	0.0063	0.0018	0.0031
MDM1	Mem CD4	0.0039	-0.0016	-0.014	-0.015	-0.003	0.0032	-0.00025
MDM2	Mem CD4	-0.012	0.005	-0.015	0.016	0.014	-0.0058	0.0063
MDM4	Mem CD4	0.014	-0.004	-0.01	0.017	0.00069	0.011	0.014
MDN1	Mem CD4	0.016	0.004	-0.0014	0.019	0.013	0.014	0.014
MDP1	Mem CD4	0.0038	-0.005	0.0069	-0.0011	0.0041	0.0042	0.0053
MDS2	Mem CD4	0.021	4.60E-05	0.0047	-0.0074	-0.016	0.0092	-0.0023
ME1	Mem CD4	0.0066	-0.01	0.0033	0.002	-0.016	-0.0072	0.0024
ME2	Mem CD4	-0.0088	0.014	-0.016	-0.0018	-0.0059	-0.00047	0.0015
ME3	Mem CD4	-0.011	-0.0086	-0.0025	-0.0017	0.022	0.0065	-0.019
MEA1	Mem CD4	-0.016	0.0025	0.0095	-0.018	0.0039	0.0032	-0.0057
MECR	Mem CD4	0.0033	-0.0026	0.0072	-0.005	0.00053	0.013	-0.0091
MED1	Mem CD4	0.0051	0.0011	-0.0059	0.015	0.0079	-0.0078	-0.01
MED12	Mem CD4	0.011	-0.0051	-0.0047	0.028	0.0024	-0.02	-0.018
MED13	Mem CD4	0.0018	0.00016	-0.0084	0.016	0.00032	0.014	0.029
MED13L	Mem CD4	0.012	0.0043	-0.0057	0.024	0.011	0.0019	0.0024
MED14	Mem CD4	0.0066	-0.01	-0.017	0.013	-0.0045	-0.01	-0.01
MED14OS	Mem CD4	-0.0047	-0.0022	0.0032	-0.0092	-0.0044	-0.0061	0.00066
MED15	Mem CD4	-0.0034	-0.0044	0.022	0.0091	-0.021	-0.0042	-0.0013
MED16	Mem CD4	-0.0028	0.0065	0.028	0.0029	-0.017	-0.0093	-0.012
MED18	Mem CD4	-0.015	0.0092	-0.0074	0.0052	-0.00039	0.0087	-0.006
MED19	Mem CD4	-0.0076	-0.00074	0.0043	-0.015	-0.0043	0.0042	-0.0015
MED20	Mem CD4	-0.011	0.0046	-0.0057	-0.0053	-0.0055	-0.012	-0.0067
MED21	Mem CD4	0.00013	-0.01	-0.016	-0.012	-0.0094	-0.0037	-0.0056
MED22	Mem CD4	0.012	-0.0096	0.0084	0.008	0.00048	-0.0081	-0.021
MED25	Mem CD4	-0.0067	0.014	0.017	0.0049	-0.0087	-0.011	0.01
MED26	Mem CD4	-0.0015	0.00092	0.013	-0.00056	0.0064	-0.013	7.40E-06
MED30	Mem CD4	-0.0099	-0.015	-0.00014	-0.02	0.0015	0.0053	0.0004
MED31	Mem CD4	0.0062	-0.0062	0.0021	-0.0058	-0.0019	0.014	0.026
MED9	Mem CD4	-0.00038	-0.0011	-0.00016	0.00017	0.0012	0.0018	-0.011
MEF2A	Mem CD4	0.0069	0.00032	-0.0063	0.0038	0.0015	0.006	-0.0087
MEF2BNB	Mem CD4	-0.0098	0.0034	0.0076	-0.0018	0.0045	0.014	0.008
MEF2D	Mem CD4	-0.0068	-0.0087	0.011	0.02	0.0033	-0.0043	-0.011
MEGF6	Mem CD4	0.02	0.005	0.017	0.0062	0.0032	-0.01	0.0036
MEGF8	Mem CD4	0.0054	-0.0081	0.015	0.017	0.0023	0.00057	-0.0015
MEGF9	Mem CD4	-0.0066	-0.0085	-0.011	0.0068	0.0019	-0.003	0.0018
MEIS3	Mem CD4	-0.0067	0.0024	0.0037	-0.0047	0.023	-0.018	0.011
MELK	Mem CD4	-0.013	0.018	-0.0043	0.011	-0.021	0.014	0.0063
MEMO1	Mem CD4	-0.0043	0.0062	-0.0083	-0.0043	-0.024	0.012	0.02
MEOX1	Mem CD4	0.0033	0.024	0.001	-0.003	-0.013	0.0024	0.0078
MEPCE	Mem CD4	0.008	0.0081	0.015	-0.00028	0.013	-0.00047	-0.0039
MESDC1	Mem CD4	-0.0064	0.0073	0.026	0.0044	0.0039	-0.018	0.0017
MEST	Mem CD4	0.0064	0.017	-0.0042	-0.0045	0.012	-0.00067	-0.0049
METAP1D	Mem CD4	0.016	0.0023	-0.00068	-0.0052	0.0012	0.011	0.0017
METRN	Mem CD4	-0.0094	-0.0071	0.021	0.0036	0.0041	-0.0057	-0.01
