## Supplementary material for "Cell-type-specific transcriptome architecture underlying the establishment and exacerbation of systemic lupus erythematosus": Supplementary_Data1.csv (part 2 of 3)

Supplementary Data 1. A list of PCA gene loadings in the discovery dataset.
METRNL	Mem CD4	-0.015	-0.017	0.0035	0.003	0.0031	0.0049	0.0047
METTL1	Mem CD4	0.0059	0.0095	0.0043	-0.008	0.014	-0.0046	-0.0082
METTL10	Mem CD4	0.0026	0.01	-0.013	-0.013	0.004	0.0033	0.0042
METTL12	Mem CD4	0.0077	0.0017	0.0037	0.00059	0.0076	0.0055	0.0062
METTL15	Mem CD4	0.0017	-0.00078	-0.02	-0.0058	-0.019	-0.0054	0.009
METTL16	Mem CD4	0.02	-0.0045	-0.00086	0.012	0.01	-0.0061	-0.0038
METTL18	Mem CD4	-0.0023	-0.004	-0.015	-0.024	-0.0042	-0.0048	0.00074
METTL20	Mem CD4	0.0029	-0.0032	-0.0032	0.00033	-0.0004	0.0052	-0.0039
METTL21A	Mem CD4	0.015	0.0031	-0.00084	-0.015	-0.0015	0.0053	-0.002
METTL21B	Mem CD4	0.0054	-0.0081	0.004	-0.012	-0.011	-0.017	0.013
METTL22	Mem CD4	0.01	-0.0053	-0.00085	0.015	-0.00027	0.023	-0.0053
METTL25	Mem CD4	-0.0027	-4.10E-05	-0.0074	-0.01	-0.0031	0.0025	0.0027
METTL4	Mem CD4	0.0083	0.0015	-0.0092	0.0025	0.011	0.00033	0.0017
METTL7A	Mem CD4	-0.0073	0.022	0.0007	0.0083	0.0091	-0.017	-0.0012
METTL8	Mem CD4	0.0013	0.017	-0.0078	0.0033	-0.0097	0.0021	0.022
MEX3C	Mem CD4	-0.0038	-0.0033	-0.01	0.014	-0.002	-0.006	0.00062
MFAP1	Mem CD4	-0.012	0.0031	-0.012	-0.01	-0.0099	-0.002	-0.0075
MFAP3	Mem CD4	0.0076	-0.0069	-0.013	-0.0025	-0.0057	-0.0079	-0.024
MFAP3L	Mem CD4	-0.00053	-0.01	-0.0021	-0.00042	-0.0015	-0.006	-0.0036
MFGE8	Mem CD4	0.017	0.014	0.012	0.0024	-0.0058	-0.0067	0.0054
MFHAS1	Mem CD4	0.011	0.005	0.0087	0.016	-0.0024	-0.011	0.018
MFI2	Mem CD4	-0.0074	-0.0062	0.0024	0.00057	-0.0035	-0.002	0.0072
MFN1	Mem CD4	-0.0047	0.0078	-0.014	0.0084	-0.012	0.0016	0.0016
MFSD1	Mem CD4	-0.0084	-0.0088	-0.0067	-0.012	-0.0055	0.0034	-0.005
MFSD10	Mem CD4	-0.014	-0.011	0.025	0.0011	-0.0011	-0.0093	-0.0012
MFSD12	Mem CD4	0.0066	0.009	0.026	0.0017	-0.014	-0.0058	-0.0086
MFSD3	Mem CD4	-0.00074	0.0017	0.026	0.0064	-0.00089	0.0024	0.0016
MFSD4	Mem CD4	0.014	0.0089	-0.0056	0.0051	0.0021	0.012	0.0005
MFSD5	Mem CD4	-0.015	-0.0039	0.0054	-0.0087	-0.012	-0.011	0.0051
MFSD6	Mem CD4	-0.0082	-0.0087	-0.014	0.019	-0.0053	-0.0019	-0.0007
MFSD8	Mem CD4	0.0085	-0.012	-0.016	-0.00034	-0.011	0.0045	0.011
MFSD9	Mem CD4	-0.005	-0.011	-0.0063	0.0041	0.00033	-0.0078	-0.015
MGA	Mem CD4	0.011	-0.00027	-0.014	0.025	0.0048	-0.0014	-0.0059
MGAT4A	Mem CD4	0.02	-0.0075	-0.0041	-0.0057	-0.0061	-0.0018	0.0019
MGAT4B	Mem CD4	-0.0031	0.0033	0.024	-0.0031	0.0058	-0.01	0.012
MGAT5	Mem CD4	0.014	0.0023	0.0064	0.0069	-0.006	0.0074	0.022
MGC12916	Mem CD4	0.0085	-0.0003	-8.70E-05	0.021	0.002	0.019	0.0054
MGC16142	Mem CD4	0.007	-0.0033	-0.0097	0.01	0.0034	-0.0039	-0.012
MGC16275	Mem CD4	0.0012	-0.011	0.0026	0.0048	-0.017	-0.0019	0.0022
MGC27345	Mem CD4	0.011	-0.017	-0.0041	0.0044	0.0072	0.008	0.0011
MGC57346	Mem CD4	0.012	0.0082	0.0016	-0.01	0.0007	0.0065	-0.013
MGC70870	Mem CD4	0.0042	0.019	-0.001	0.01	0.00084	0.00023	-0.0075
MGC72080	Mem CD4	0.0015	0.00044	0.018	0.0061	-0.0002	0.02	0.015
MGME1	Mem CD4	-0.0092	0.0006	-0.0039	0.0059	-0.0045	0.0013	0.0071
MGMT	Mem CD4	-0.0038	0.003	0.021	-0.0037	0.0011	0.0047	0.0017
MGRN1	Mem CD4	7.20E-05	0.0013	0.02	0.016	0.0091	0.0075	0.0088
MGST2	Mem CD4	-0.0031	0.013	0.0011	-0.0021	-0.0096	-0.0028	0.014
MGST3	Mem CD4	-0.01	-0.017	0.0088	-0.013	0.013	-0.0081	0.012
MIAT	Mem CD4	-0.0097	-0.0098	0.0013	0.023	-0.017	-0.011	0.027
MIATNB	Mem CD4	0.014	0.00017	-0.0017	0.0067	0.0012	0.012	0.0063
MIB1	Mem CD4	0.0066	-0.0034	-0.0026	0.0089	0.0016	-0.022	0.024
MIB2	Mem CD4	-0.00015	-0.0072	0.032	0.0042	-0.00013	-0.0053	-0.01
MICA	Mem CD4	0.0019	-0.0017	0.0027	0.007	0.0079	-0.00084	0.0047
MICAL1	Mem CD4	0.011	0.0087	0.016	0.016	-0.0082	-0.013	0.0057
MICAL2	Mem CD4	-0.0054	-0.02	-0.00082	0.014	-0.017	-0.017	0.012
MICAL3	Mem CD4	0.0075	-0.00067	0.0067	0.014	-0.0011	-0.012	0.014
MICALL1	Mem CD4	-0.0031	0.0056	0.014	0.014	0.00053	-0.0084	-0.00013
MICALL2	Mem CD4	0.0034	0.001	0.014	0.004	-0.0019	-0.0051	-0.011
MICB	Mem CD4	-0.014	0.011	-0.0097	0.01	-0.0017	-0.013	0.00088
MICU3	Mem CD4	0.015	0.0076	0.0011	-0.0083	0.009	0.0035	0.0035
MID1IP1	Mem CD4	0.0086	0.0083	0.024	-0.0061	-0.017	-0.015	-0.0035
MID2	Mem CD4	0.02	-0.01	0.0073	-0.0077	0.00034	-0.0087	0.0017
MIDN	Mem CD4	-0.014	-0.00055	0.014	0.015	-0.00069	-0.0042	-0.007
MIEF2	Mem CD4	0.0067	-0.0019	0.02	0.0028	-0.01	0.0091	-0.0079
MIEN1	Mem CD4	-0.023	-0.0039	0.0037	-0.0048	-0.00011	0.015	0.0038
MIER2	Mem CD4	-0.0019	0.01	0.015	0.0051	0.011	-0.0083	-0.0066
MIER3	Mem CD4	0.0028	-0.0083	-0.015	0.0042	-0.014	-0.013	-0.013
MIF4GD	Mem CD4	-0.015	-0.016	0.012	-0.0063	-0.012	0.0098	-0.0035
MIIP	Mem CD4	-0.013	0.0043	0.025	0.0058	-0.0057	0.00059	-0.0029
MINK1	Mem CD4	0.00058	0.011	0.014	0.01	0.0072	-0.027	0.012
MINOS1	Mem CD4	-0.0061	0.0093	0.0028	-0.024	0.012	0.014	0.0083
MINOS1P1	Mem CD4	0.0086	0.0025	0.00095	0.016	0.00047	0.019	0.021
MINPP1	Mem CD4	-0.014	0.0014	-0.009	-0.007	-0.0031	-0.009	-0.0065
MIOS	Mem CD4	-0.003	-0.011	-0.014	0.0061	-0.016	-0.00049	-0.0073
MIPEP	Mem CD4	0.0011	-0.00034	-0.0021	-0.0094	-0.0086	0.0087	-0.011
MIPEPP3	Mem CD4	-0.0027	-0.0047	-0.0033	0.00015	-0.00084	0.0044	-0.009
MIR1204	Mem CD4	-0.00049	0.02	-0.00044	0.011	0.0013	-0.0057	0.019
MIR1254-1	Mem CD4	0.0089	0.004	0.0011	0.016	-0.00095	0.012	0.01
MIR133A1HG	Mem CD4	0.0061	-0.0051	-0.00035	0.0062	0.0045	0.0028	0.015
MIR142	Mem CD4	0.0038	-0.0064	0.0085	0.011	-0.013	0.0062	-0.0019
MIR155HG	Mem CD4	-0.0088	-0.0072	-0.0089	0.0044	0.00049	0.0026	0.023
MIR17HG	Mem CD4	0.004	0.0023	-0.002	-0.003	0.01	0.014	0.0094
MIR181A1HG	Mem CD4	-0.0008	0.02	-0.0096	0.013	-0.0021	0.021	-0.0042
MIR21	Mem CD4	0.0029	0.0053	-0.00094	0.0089	2.30E-05	-0.0003	0.0093
MIR22HG	Mem CD4	-0.012	-0.011	-0.0015	0.0025	-0.0034	-0.018	0.023
MIR3064	Mem CD4	0.0099	-0.01	-0.0074	0.0056	-0.0048	0.01	0.0057
MIR320E	Mem CD4	-0.00017	0.0033	-0.0026	0.01	0.0012	0.018	0.014
MIR3671	Mem CD4	0.011	-0.0028	-0.0047	0.0059	-0.007	0.0022	-0.0054
MIR3916	Mem CD4	0.0021	-0.0047	0.0019	0.0085	0.012	0.0071	0.011
MIR4426	Mem CD4	0.007	-0.0045	0.0076	-0.007	0.0018	0.012	0.005
MIR4434	Mem CD4	0.0044	0.0031	-0.0043	0.016	-0.0034	0.0051	0.0084
MIR4435-2HG	Mem CD4	-0.021	0.005	-0.001	0.016	-0.012	0.0075	0.014
MIR4442	Mem CD4	0.0041	-0.0086	0.015	0.011	-0.0032	-0.0067	-0.0067
MIR4458HG	Mem CD4	0.0098	0.0095	-0.0012	-0.009	-0.003	-0.00082	-0.0046
MIR4482	Mem CD4	0.0048	-0.0042	-0.0022	0.0046	-0.0015	0.0091	0.0029
MIR4512	Mem CD4	0.0078	-0.0067	-0.0016	0.01	-0.00032	0.011	0.0069
MIR4691	Mem CD4	0.0086	-0.0074	0.0027	0.011	0.0019	0.014	0.011
MIR4697HG	Mem CD4	0.01	0.0087	0.0064	0.0024	0.012	0.0026	0.021
MIR4755	Mem CD4	0.001	0.00068	0.00052	0.0078	-0.0027	0.014	0.015
MIR4784	Mem CD4	0.0091	0.0044	0.013	0.012	0.00058	1.20E-05	0.006
MIR4785	Mem CD4	-0.0079	-0.0005	0.019	-0.0019	0.00079	-0.0029	-0.005
MIR5047	Mem CD4	0.013	-0.01	-0.0071	0.006	-0.0058	0.013	0.0079
MIR5096	Mem CD4	0.0078	0.00057	-0.00083	0.018	0.0033	0.014	0.013
MIR548AR	Mem CD4	-0.014	-0.013	-0.006	0.0017	-0.0026	-0.0018	0.00035
MIR5581	Mem CD4	0.0063	-0.0023	-0.0092	0.02	0.0032	-0.003	0.0055
MIR5690	Mem CD4	-0.0034	0.0028	-0.0019	0.0089	0.029	0.0094	0.0075
MIR570	Mem CD4	0.013	-0.0056	-0.004	2.00E-05	0.0085	-0.0033	-0.00043
MIR573	Mem CD4	0.0039	0.00026	-0.0045	0.005	-0.011	0.00044	0.0093
MIR600HG	Mem CD4	0.013	-0.0043	0.0043	-0.0017	-0.0026	0.0077	-0.0053
MIR616	Mem CD4	0.0042	-0.0037	-0.0066	0.01	-0.0049	0.0019	0.01
MIR647	Mem CD4	0.0031	-0.0017	0.011	0.0098	0.009	0.0049	0.014
MIR762HG	Mem CD4	-0.0027	0.0055	0.0018	-0.0078	0.011	0.021	0.0089
MIR7848	Mem CD4	-0.0018	-0.0024	0.0031	0.0063	0.0085	0.015	0.013
MIRLET7BHG	Mem CD4	0.00025	-0.0053	0.01	0.0082	0.018	0.0018	0.016
MIRLET7DHG	Mem CD4	0.0051	0.0029	-0.001	0.016	-0.00023	0.016	0.0083
MIS12	Mem CD4	0.0085	-0.0057	-0.013	-0.006	0.0002	-0.007	-0.012
MIS18A	Mem CD4	-0.0031	0.00055	0.0067	-0.016	-0.012	0.01	-0.0074
MIS18BP1	Mem CD4	-0.0078	0.011	-0.012	0.004	-0.025	0.006	0.027
MKI67	Mem CD4	-0.012	0.019	-0.0016	0.015	-0.025	0.012	0.0093
MKL1	Mem CD4	0.007	0.01	0.016	0.015	-0.0055	0.0036	-0.013
MKL2	Mem CD4	0.015	0.0029	-0.008	0.013	-0.0062	-0.011	-0.014
MKLN1	Mem CD4	0.012	-0.0053	-0.018	0.014	0.012	0.0024	0.00024
MKLN1-AS	Mem CD4	0.0073	-0.01	-0.0022	-0.0081	0.0088	-0.012	-0.00069
MKNK1	Mem CD4	-0.0045	-0.016	0.0036	0.0043	0.0058	-0.0077	0.017
MKNK2	Mem CD4	-0.0053	0.011	0.02	0.0091	-0.0015	-0.015	0.0026
MKRN3	Mem CD4	0.006	0.0026	0.0014	0.0057	-0.0048	0.007	0.0011
MKS1	Mem CD4	0.013	-0.0056	0.0019	0.00065	0.0032	-0.00074	0.0025
MLANA	Mem CD4	0.0034	-0.0076	0.0018	0.0063	0.00017	0.012	0.012
MLC1	Mem CD4	-0.017	-0.013	-0.0035	0.0081	0.0038	0.0092	-0.01
MLEC	Mem CD4	-0.0043	-0.011	-0.0066	0.0073	0.0045	-0.0072	-0.016
MLF1	Mem CD4	0.0019	-0.011	0.0035	-0.012	-0.024	-0.013	0.015
MLH1	Mem CD4	-0.013	0.0075	-0.013	0.0023	-0.003	0.01	-0.01
MLH3	Mem CD4	0.011	0.0034	-0.012	0.005	0.011	0.0067	0.0047
MLKL	Mem CD4	-0.0098	0.011	-0.0072	0.0032	-0.0047	-0.013	0.013
MLLT1	Mem CD4	-0.00052	-0.00063	0.016	0.0092	0.013	0.00043	-0.0028
MLLT10	Mem CD4	0.0047	-0.0014	-0.0013	0.0085	0.0055	0.01	0.033
MLLT11	Mem CD4	0.0055	-0.0023	-0.0047	-0.015	0.0098	0.014	-0.00053
MLLT3	Mem CD4	0.014	0.017	-0.0021	-0.0075	0.015	0.0046	-0.0079
MLLT4	Mem CD4	-0.0047	-0.0054	0.01	0.0012	0.016	-0.02	0.033
MLLT6	Mem CD4	0.0018	-0.0091	0.018	0.011	0.03	0.0094	0.004
MLST8	Mem CD4	-0.0041	0.007	0.023	-0.0011	-0.0049	0.0086	-0.014
MLXIP	Mem CD4	0.02	0.0029	0.014	0.0071	0.0047	0.007	-0.0011
MLYCD	Mem CD4	-0.01	-0.0046	0.0082	-0.0023	-0.0066	0.0028	-0.0084
MMAA	Mem CD4	-0.0093	-0.0011	-0.0099	0.0003	-0.0016	0.0069	-0.012
MMAB	Mem CD4	-3.30E-05	-0.013	0.0046	-0.0092	0.014	0.016	-0.018
MMACHC	Mem CD4	0.0032	-0.0019	-0.0027	0.0045	-0.00072	0.012	-0.0093
MMD	Mem CD4	-0.00024	0.0063	-0.0064	-0.012	0.015	-0.016	0.012
MME	Mem CD4	-0.00013	0.0079	-0.0039	-0.00079	0.0022	-0.011	0.0054
MMGT1	Mem CD4	0.0047	-0.0035	0.00068	-0.008	0.0087	-0.016	0.014
MMP11	Mem CD4	0.012	0.0022	0.0034	-0.0015	0.0045	-0.0073	-0.018
MMP17	Mem CD4	-0.0043	0.0043	0.0042	0.0042	0.03	0.003	0.013
MMP24	Mem CD4	0.013	-0.0061	0.0041	0.0079	-0.00098	0.0083	0.01
MMP24-AS1	Mem CD4	-0.0074	-0.0022	0.012	-0.003	0.013	0.01	0.0033
MMP25	Mem CD4	0.0067	-0.019	0.013	0.011	0.0031	0.0091	0.01
MMP25-AS1	Mem CD4	0.0059	-0.018	0.01	0.0051	0.0074	0.009	0.012
MMRN1	Mem CD4	0.011	-0.0091	0.0015	-0.0027	-0.019	0.0038	0.008
MMS22L	Mem CD4	-0.00027	0.006	-0.015	0.015	-0.01	0.0055	-0.00051
MNAT1	Mem CD4	-0.0077	-0.0052	-0.01	-0.013	0.0028	0.015	0.0082
MND1	Mem CD4	-0.0069	0.016	-0.0013	0.0048	-0.00071	0.013	0.0051
MNT	Mem CD4	0.0019	0.0034	0.012	0.0068	0.0092	0.0092	0.0096
MOB1B	Mem CD4	0.0069	0.0011	-0.013	0.013	-0.00088	0.00091	-0.0059
MOB2	Mem CD4	-0.018	-0.0022	0.018	0.0036	0.0048	-0.0012	0.008
MOB3C	Mem CD4	-0.0074	-0.018	0.001	-0.011	-0.002	-0.019	-0.015
MOCS1	Mem CD4	0.0015	-0.0055	0.0022	-0.0096	0.004	0.00031	-0.01
MOCS3	Mem CD4	0.0082	0.0056	0.006	-0.0037	-0.00038	-0.0022	-0.014
MOGS	Mem CD4	-0.00013	-0.006	0.005	0.01	0.014	0.012	0.0059
MOK	Mem CD4	0.0064	-0.0028	0.0028	0.0035	-0.0061	0.00081	0.00034
MON1A	Mem CD4	-0.005	-0.0089	0.02	-0.0065	-0.013	-0.0016	-0.016
MON1B	Mem CD4	-0.0089	-0.012	0.0064	0.013	-0.0014	-0.006	-0.02
MON2	Mem CD4	0.0094	-0.0094	-0.02	0.024	0.0023	-0.002	-0.0045
MORC2	Mem CD4	0.0045	0.013	-0.0042	-0.0038	0.0014	0.00097	-0.01
MORC2-AS1	Mem CD4	0.0043	0.014	0.0035	-0.002	0.0051	0.0075	0.003
MORC4	Mem CD4	0.014	-0.0092	0.00083	-0.012	-0.011	-0.013	-0.0056
MORF4L2-AS1	Mem CD4	0.014	-0.0046	-0.0047	0.005	-0.003	0.0074	0.00028
MORN1	Mem CD4	0.0072	-0.0006	0.0071	0.0064	0.003	0.0057	-0.0037
MORN2	Mem CD4	-0.0011	-0.0032	-0.0072	-0.0084	0.0055	0.0036	-0.0041
MORN3	Mem CD4	0.0084	0.0038	0.0086	-0.0055	-0.011	-0.0028	0.013
MORN4	Mem CD4	0.007	0.0086	0.00015	-0.0094	-0.0019	-0.0083	-0.0099
MOSPD1	Mem CD4	-0.00062	-0.0081	-0.012	-0.019	-0.003	-0.0037	-0.0026
MOSPD2	Mem CD4	-0.0018	-0.002	-0.013	-0.0045	-0.0021	-0.011	0.0043
MOSPD3	Mem CD4	-0.0098	0.0015	0.019	-0.0078	0.0093	-0.012	0.022
MOV10	Mem CD4	-0.0072	0.024	-0.0017	0.015	0.012	-0.01	-0.017
MPDU1	Mem CD4	-0.015	0.017	-0.0013	0.0041	-0.0033	0.013	-0.00046
MPG	Mem CD4	-0.0096	0.011	0.026	0.001	-0.012	0.0077	-0.0028
MPHOSPH6	Mem CD4	-0.0038	0.00039	-0.008	-0.018	0.0017	0.0084	0.0085
MPHOSPH9	Mem CD4	0.0015	0.011	-0.022	0.019	-0.0026	0.018	-0.011
MPI	Mem CD4	0.011	0.018	0.0021	-0.0042	0.015	-0.0055	-0.0072
MPND	Mem CD4	-0.0096	0.0079	0.017	0.00042	-0.0054	-0.0027	0.0049
MPP1	Mem CD4	0.0051	-0.0058	-0.0039	-0.0066	0.0081	0.0063	-0.025
MPP2	Mem CD4	0.013	-0.0061	0.0057	-0.0078	-0.0077	0.0018	-0.013
MPP5	Mem CD4	0.016	-0.0047	-0.013	0.0055	0.00033	-0.00012	-0.00045
MPP6	Mem CD4	0.011	-0.021	0.0023	-0.011	-0.0059	0.0041	-0.0033
MPP7	Mem CD4	0.019	-0.015	-0.0036	-0.0056	-0.012	-0.0011	-0.0073
MPRIP	Mem CD4	0.01	0.01	0.014	0.017	0.0049	-0.0084	0.016
MPST	Mem CD4	-0.016	-0.0039	0.014	0.0063	-0.016	0.0052	0.011
MPV17L2	Mem CD4	-0.014	0.0029	0.0071	-0.006	0.00074	0.0015	-0.0077
MPZL1	Mem CD4	0.0017	-0.0078	-0.0039	-0.0058	0.0056	0.0023	-0.018
MPZL2	Mem CD4	0.012	-0.0041	0.0018	-0.0089	-0.011	-0.0068	0.0016
MPZL3	Mem CD4	0.016	-0.0028	-0.0038	-0.0021	-0.019	-0.015	0.014
MRC1	Mem CD4	0.00041	0.016	0.0037	0.0071	-0.0019	-0.0014	-8.00E-05
MRC2	Mem CD4	0.01	0.007	0.0059	0.0086	-0.027	0.0073	0.0017
MRE11A	Mem CD4	-0.00066	-0.0092	-0.014	0.011	0.002	0.0015	-0.0049
MREG	Mem CD4	-0.012	-0.012	-0.0049	0.0011	-0.0068	0.0052	0.0017
MRGBP	Mem CD4	-0.011	-0.0054	0.013	-0.0028	-0.0036	0.0091	-0.016
MRI1	Mem CD4	0.016	-0.0047	0.019	0.0049	-0.0069	0.011	-0.00066
MRM1	Mem CD4	0.00071	0.0011	0.0031	0.0073	0.0014	0.0037	-0.0052
MROH1	Mem CD4	0.016	0.0075	0.019	0.02	-0.0029	-0.012	-3.10E-05
MROH6	Mem CD4	0.0035	0.0016	0.0069	0.0066	0.0015	0.0019	0.005
MROH8	Mem CD4	0.0024	-0.0072	-7.80E-05	0.0041	0.0029	0.015	-0.0038
MRPL1	Mem CD4	-0.0087	0.015	-0.01	-0.01	0.014	0.0028	0.007
MRPL10	Mem CD4	-0.023	-0.0081	-0.0036	0.003	-0.00025	0.0089	0.00091
MRPL12	Mem CD4	-0.01	0.017	0.02	0.0031	0.0045	0.0072	-0.0031
MRPL13	Mem CD4	-0.016	0.016	-0.012	-0.013	-0.0026	0.0079	0.0076
MRPL14	Mem CD4	-0.012	0.013	0.011	-0.013	-0.0096	0.0077	0.0081
MRPL17	Mem CD4	0.0015	0.017	0.0062	-0.016	0.011	-4.70E-05	-0.0027
MRPL21	Mem CD4	-0.011	0.015	0.0095	-0.017	0.0051	0.0074	-0.0025
MRPL22	Mem CD4	-0.016	0.011	-0.0032	-0.016	-0.0081	0.012	0.0039
MRPL23	Mem CD4	-0.0055	0.013	0.017	-0.0022	0.0012	-0.0014	-0.002
MRPL27	Mem CD4	-0.019	0.013	0.00016	-0.0065	-0.0047	0.014	-0.00042
MRPL28	Mem CD4	-0.018	0.014	0.017	0.005	-0.0089	0.0052	-0.0045
MRPL33	Mem CD4	-0.011	0.0068	0.0027	-0.021	0.013	0.0072	0.013
MRPL36	Mem CD4	-0.016	0.005	0.0073	-0.016	-0.0018	0.0081	0.00083
MRPL37	Mem CD4	-0.014	0.016	0.0028	-0.015	-0.0058	0.012	0.00028
MRPL39	Mem CD4	-0.0093	0.00013	-0.012	-0.013	-0.014	0.015	0.0072
MRPL4	Mem CD4	-0.0074	0.0098	0.024	0.00064	-0.0049	0.011	-0.0049
MRPL40	Mem CD4	-0.0049	0.0047	0.0049	-0.016	0.016	0.0091	0.0022
MRPL41	Mem CD4	-0.016	0.0054	0.025	-0.0013	-0.0018	0.0019	-0.0045
MRPL42	Mem CD4	-0.0037	0.017	-0.02	-0.012	0.0025	-0.0048	0.00082
MRPL45	Mem CD4	0.0021	0.01	-0.0058	-0.014	0.0037	0.011	-0.0043
MRPL45P2	Mem CD4	0.012	0.0077	-0.0043	0.0069	0.0031	0.017	0.0048
MRPL47	Mem CD4	-0.017	0.0069	-0.0076	-0.009	-0.0021	0.013	0.0054
MRPL48	Mem CD4	-0.011	-0.0061	-0.0067	-0.016	0.0037	0.0087	0.003
MRPL51	Mem CD4	-0.017	0.013	-2.90E-05	-0.014	-0.0012	0.011	0.0014
MRPL53	Mem CD4	-0.011	0.012	0.018	-0.0033	-0.0047	0.0068	-0.0046
MRPL54	Mem CD4	-0.011	0.012	0.01	0.00033	-0.0046	0.0037	-0.0044
MRPS11	Mem CD4	-0.019	0.0065	0.0088	-0.0034	-0.0038	0.011	-0.0039
MRPS12	Mem CD4	-0.016	0.0085	0.021	-0.0038	-0.0047	0.0036	-0.0045
MRPS17	Mem CD4	-0.0028	0.0052	0.00049	-0.016	0.0076	0.0032	-0.004
MRPS18A	Mem CD4	-0.014	0.01	0.0095	-0.0089	-0.0052	-0.00041	-0.0082
MRPS18B	Mem CD4	-0.0051	0.022	0.00035	-0.015	0.024	-0.0094	-0.016
MRPS18C	Mem CD4	-0.0071	0.011	-0.0048	-0.0099	0.0084	0.0096	0.0014
MRPS2	Mem CD4	-0.008	0.0062	0.02	0.0038	0.0061	0.011	-0.0022
MRPS25	Mem CD4	0.018	0.0015	0.0014	0.0064	0.016	0.016	-0.007
MRPS28	Mem CD4	-0.014	0.0078	-0.0031	-0.015	0.00071	0.014	0.0014
MRPS31P5	Mem CD4	0.0086	-0.0031	-0.0092	-0.002	0.014	0.0072	-0.0034
MRPS33	Mem CD4	-0.0043	0.022	-0.0049	-0.017	0.0096	-0.00075	-0.0015
MRPS34	Mem CD4	-0.0096	0.0061	0.032	-0.0069	-0.011	0.003	-0.005
MRPS36	Mem CD4	-0.016	0.0055	-0.0057	-0.016	-0.00084	0.01	0.01
MRPS6	Mem CD4	-0.0018	-0.0065	-0.004	-0.015	-0.017	0.0099	0.0025
MRS2P2	Mem CD4	0.0069	-0.0003	-0.00031	0.0078	-0.0036	0.02	0.026
MRTO4	Mem CD4	-0.0014	0.02	0.0093	-0.0047	0.015	0.011	-0.0058
MS4A1	Mem CD4	0.0091	-0.018	0.0016	-0.0011	-0.017	-0.0051	0.018
MS4A6A	Mem CD4	0.0053	0.0067	-0.0029	-0.005	-0.016	-0.002	0.0076
MSANTD2	Mem CD4	0.0063	-0.016	-0.0075	-0.012	-0.015	-0.002	-0.0011
MSANTD3	Mem CD4	0.00068	-0.02	-0.0022	-0.012	-0.014	-0.00096	0.0056
MSANTD4	Mem CD4	0.0041	0.0017	-0.014	-0.0081	-0.005	-0.012	-0.013
MSC	Mem CD4	-0.018	-0.014	0.0068	0.0074	-0.0032	-0.005	0.012
MSC-AS1	Mem CD4	-0.016	-0.012	-0.00038	0.0048	-0.0049	-0.0045	0.017
MSH2	Mem CD4	-0.00012	0.0036	-0.015	-0.0049	-0.02	0.013	-0.013
MSH3	Mem CD4	0.00086	0.0064	-0.01	0.0035	-0.00066	0.0065	0.013
MSH6	Mem CD4	0.0022	0.0086	-0.0094	0.0057	-0.02	0.011	-0.024
MSI2	Mem CD4	0.0012	0.0039	0.0047	0.0095	0.0047	0.02	0.01
MSL1	Mem CD4	0.0032	-0.013	0.0058	-0.0061	0.0054	0.0082	0.017
MSL2	Mem CD4	0.0066	-0.001	-0.016	0.0094	0.016	-0.0079	-0.0019
MSL3P1	Mem CD4	-0.0056	0.011	-0.0041	-0.0065	-0.016	0.0066	-0.0061
MSMO1	Mem CD4	-0.016	0.0051	-0.016	-0.011	0.0066	-0.003	-0.0029
MSMP	Mem CD4	0.011	-0.0097	-0.0024	0.0089	0.0065	-0.0091	-0.0053
MSN	Mem CD4	-0.021	-0.014	-0.0077	0.0083	-0.0026	-0.0066	-0.012
MSRA	Mem CD4	0.0043	0.0021	0.0088	-0.02	0.0019	0.0096	0.0056
MSRB1	Mem CD4	-0.017	0.0026	0.0061	0.00034	-0.0082	0.0039	-0.0088
MSRB2	Mem CD4	-0.0012	-0.0083	-0.00073	-0.016	-0.0024	0.0094	0.0019
MSS51	Mem CD4	0.0047	0.0011	-0.00054	0.01	0.0021	0.014	0.012
MST1	Mem CD4	0.0084	-0.0029	0.0071	0.0092	0.0074	0.0073	0.0065
MST1P2	Mem CD4	0.0047	-0.0025	0.0096	0.0076	-0.00015	-0.0017	-0.0046
MST1R	Mem CD4	-0.00063	0.014	-0.00096	0.01	-0.0042	-0.003	-0.0027
MSTO1	Mem CD4	0.0044	-0.0022	0.0031	0.0018	0.01	0.0021	-0.00042
MSTO2P	Mem CD4	0.013	-0.0061	-0.0014	0.015	0.014	-0.00015	-0.0031
MSX2P1	Mem CD4	0.0054	-0.0098	0.0087	-0.02	0.0077	0.0027	-0.002
MT1E	Mem CD4	-0.015	0.012	0.0011	0.0061	-0.012	0.0097	-0.0017
MT1F	Mem CD4	-0.0089	0.018	0.0026	0.0018	-0.004	0.0074	-0.0066
MT1X	Mem CD4	-0.0078	0.016	0.0054	-0.0023	-0.0027	0.009	-0.0024
MT2A	Mem CD4	-0.015	0.021	0.0015	0.0047	0.0022	0.00059	-0.0085
MTA1	Mem CD4	0.004	0.012	0.02	0.0064	0.014	-0.0062	0.0098
MTA2	Mem CD4	-0.005	0.0046	0.0023	0.017	-0.014	-0.00078	-0.015
MTA3	Mem CD4	0.0048	0.0063	-0.009	0.012	0.0016	0.024	-0.011
MTAP	Mem CD4	0.0072	0.011	-0.0081	-0.00061	0.0067	-0.0097	0.0054
MTBP	Mem CD4	0.0044	0.0021	-0.014	-0.0015	0.00031	0.0016	-0.0036
MTCP1	Mem CD4	0.006	0.002	-0.0057	0.0097	0.0018	-0.013	0.014
MTERF1	Mem CD4	0.0067	0.0024	-0.012	-0.016	-0.0079	0.0019	-0.012
MTERF2	Mem CD4	-0.00031	-0.025	-0.0071	-0.0029	-0.004	0.0079	0.0062
MTERF4	Mem CD4	0.017	0.012	-0.003	0.0074	-0.0087	0.0088	0.002
MTFMT	Mem CD4	-0.00082	-0.005	0.0014	-0.0081	0.0086	0.02	-0.00072
MTFP1	Mem CD4	-0.014	-0.0006	0.013	-0.0032	-0.005	0.011	-0.0038
MTFR1	Mem CD4	-0.0028	-0.003	-0.0056	-0.0053	0.0013	0.0025	0.0027
MTFR2	Mem CD4	-0.011	0.015	-0.0069	0.0049	-0.011	0.013	-0.00042
MTHFD1	Mem CD4	-0.014	0.021	-0.0097	0.013	-0.009	0.0058	-0.0033
MTHFD1L	Mem CD4	-0.0031	0.025	-0.0044	0.0088	0.0051	-0.005	0.00042
MTHFD2	Mem CD4	-0.013	0.023	-0.0099	0.0067	-0.0042	0.00079	0.01
MTHFD2L	Mem CD4	0.0029	0.005	0.00026	-0.00077	-0.011	0.0076	-0.00012
MTHFR	Mem CD4	0.0039	-0.0088	0.0071	0.025	0.0019	0.0026	-0.0088
MTHFS	Mem CD4	0.002	0.0064	0.015	0.0048	-0.0044	0.008	-0.00095
MTIF2	Mem CD4	0.0023	0.012	-0.003	0.00089	0.0084	0.012	0.0098
MTL5	Mem CD4	0.013	0.01	-0.00061	-0.0037	-0.0048	-0.0079	0.0033
MTMR10	Mem CD4	0.011	-0.0038	-0.016	0.011	-0.001	-0.0083	-0.0091
MTMR11	Mem CD4	0.0089	-0.00088	-0.0033	0.0067	-0.00024	0.00074	-0.0084
MTMR12	Mem CD4	-0.0053	-0.013	-0.019	0.012	-0.009	-0.0066	-0.019
MTMR2	Mem CD4	-0.012	-0.0045	-0.014	0.00049	-0.0075	-0.012	-0.012
MTMR3	Mem CD4	0.011	-0.0063	-0.0068	0.025	-0.00075	-0.016	-0.014
MTMR7	Mem CD4	0.0048	-0.0017	-0.0019	0.011	0.0088	0.0097	0.0096
MTMR8	Mem CD4	0.009	-0.0037	-0.0028	-0.00035	0.0017	0.0016	0.007
MTMR9	Mem CD4	0.0056	-0.016	-0.0091	0.0075	0.00081	0.0029	0.0047
MTMR9LP	Mem CD4	0.0043	-0.0039	0.002	-0.0023	0.0014	0.00037	-0.00019
MTOR	Mem CD4	0.0092	0.0055	-0.0018	0.032	0.011	-0.0095	0.00057
MTR	Mem CD4	0.015	0.00051	-0.0068	0.017	0.015	-0.0081	-0.0077
MTRF1L	Mem CD4	-0.002	0.0056	-0.0073	0.00077	0.0055	0.0061	-0.0041
MTRNR2L3	Mem CD4	0.0043	-0.0026	-0.0072	0.0052	-0.007	-2.60E-05	-0.0041
MTRR	Mem CD4	0.0074	0.015	-0.011	0.0012	-0.016	-0.019	0.0038
MTSS1	Mem CD4	-0.007	-0.0083	-0.00058	0.003	0.01	-0.01	0.016
MTURN	Mem CD4	0.0033	-0.0067	0.00059	0.001	0.013	0.0098	-0.011
MTUS1	Mem CD4	0.012	0.0036	0.0015	-0.0023	-0.02	-0.0011	-0.01
MTUS2	Mem CD4	0.011	-0.0041	0.0071	-0.0032	-0.0014	-0.012	0.014
MTX1	Mem CD4	-0.0084	0.014	0.012	-0.0097	-0.0079	0.0096	-0.0013
MTX2	Mem CD4	-0.0047	0.013	-0.0076	-0.016	-0.0035	0.0036	-0.0036
MTX3	Mem CD4	0.015	-0.00062	-0.011	0.012	0.011	-0.0037	-0.001
MUC1	Mem CD4	0.0015	0.0076	0.0077	0.0034	0.014	-0.0077	0.023
MUC12	Mem CD4	-0.00029	-0.0045	0.0031	0.014	-0.0031	0.0054	0.016
MUC20	Mem CD4	0.0087	-6.70E-05	0.0032	0.0013	0.0085	0.003	-0.0059
MUM1	Mem CD4	0.002	-0.008	0.012	0.0019	-0.0054	0.0032	-0.0079
MUSTN1	Mem CD4	0.0037	0.0029	0.0016	0.012	-0.0017	-0.0023	-0.0032
MVB12A	Mem CD4	-0.0062	0.003	0.025	0.0006	-0.012	0.0063	0.0077
MVB12B	Mem CD4	-0.0057	-0.026	0.0051	0.0048	0.00035	-0.0066	-0.00063
MVD	Mem CD4	-0.016	-0.012	0.017	0.0076	-0.0064	0.0091	-0.0059
MVK	Mem CD4	-0.01	-0.0016	0.013	-0.002	-0.00075	-0.0021	-0.0034
MVP	Mem CD4	-0.013	0.017	0.017	0.0083	-0.0081	-0.011	-0.01
MX1	Mem CD4	-0.012	0.024	-0.0073	0.0048	0.014	-0.014	-0.012
MX2	Mem CD4	-0.0066	0.027	-0.006	0.0058	0.01	-0.013	-0.013
MXD1	Mem CD4	-0.0031	-0.014	-0.0098	0.012	0.00036	0.013	-0.0026
MXD3	Mem CD4	-0.0045	9.30E-05	0.014	0.012	-0.016	0.0092	0.0046
MXD4	Mem CD4	-0.015	-0.0097	0.022	0.0075	-0.027	0.0036	0.0035
MXI1	Mem CD4	0.012	-0.018	0.0012	-0.015	-0.0018	-0.0078	0.0037
MXRA7	Mem CD4	-0.012	-0.021	-0.0019	-0.0011	0.0043	-0.0012	-0.0034
MYADM	Mem CD4	0.0021	-0.0099	0.01	0.0062	-0.016	-0.0051	0.0099
MYB	Mem CD4	-0.0015	0.019	-0.0054	-0.0041	0.032	0.011	-0.0024
MYBBP1A	Mem CD4	0.0082	0.012	0.015	0.018	0.0071	-0.019	-0.019
MYBL1	Mem CD4	-0.011	-0.026	-0.0023	0.0038	0.0013	-0.012	0.015
MYBL2	Mem CD4	-0.013	0.018	0.00019	0.011	-0.022	0.011	0.0007
MYC	Mem CD4	0.013	0.019	0.0098	-0.011	0.017	-0.0066	-0.0042
MYCBP2	Mem CD4	0.012	0.011	-0.0061	0.017	0.011	0.013	0.0065
MYCBPAP	Mem CD4	0.0016	0.017	-0.0026	0.0083	-0.0054	0.009	0.015
MYD88	Mem CD4	-0.023	0.0076	-0.0085	0.0074	0.006	-0.015	-0.0041
MYDGF	Mem CD4	-0.017	-0.0021	0.012	-0.014	0.0084	-5.50E-05	-0.0012
MYEF2	Mem CD4	0.0075	0.0098	-0.0078	0.0066	-0.011	-0.0077	0.016
MYEOV2	Mem CD4	-0.016	-8.30E-05	0.016	-0.018	0.0042	0.011	0.0058
MYH10	Mem CD4	0.013	0.0081	0.0012	0.013	-0.0038	0.0099	0.0099
MYH11	Mem CD4	0.015	0.0039	0.0096	0.015	0.003	0.0044	0.016
MYH3	Mem CD4	0.013	0.0029	-0.0025	0.016	0.013	0.0017	0.0025
MYH7B	Mem CD4	0.011	-0.0048	0.0083	0.0071	-0.00086	-0.0023	0.00019
MYH9	Mem CD4	0.0018	-0.0036	0.0044	0.033	-0.0032	-0.022	-0.015
MYL12A	Mem CD4	-0.02	0.0054	-0.003	-0.019	0.024	-0.0012	0.0016
MYL12B	Mem CD4	-0.02	-0.00073	-0.0043	-0.019	0.014	0.0042	0.0083
MYL5	Mem CD4	0.0014	0.00062	0.0061	0.0014	-0.0026	0.018	-0.0083
MYL6	Mem CD4	-0.024	0.002	0.0029	-0.0091	-0.0042	0.015	0.01
MYL6B	Mem CD4	-0.008	0.025	0.0006	0.008	-0.0037	0.013	-0.0031
MYLIP	Mem CD4	0.0039	-0.0027	0.0085	-0.00047	0.029	-0.0084	0.0076
MYLK	Mem CD4	0.0039	0.00018	-0.0029	0.0066	0.0024	0.016	0.011
MYLK4	Mem CD4	0.0079	-0.0073	-0.0061	0.0096	0.0043	-0.00014	-0.0056
MYO15A	Mem CD4	0.0089	0.002	0.0013	0.012	0.0087	0.0023	-0.0047
MYO15B	Mem CD4	0.014	-0.0021	0.0066	0.002	0.0082	0.0076	-0.012
MYO16	Mem CD4	0.013	-0.0021	0.004	0.0014	-0.0075	-0.0097	0.013
MYO18A	Mem CD4	0.0055	0.0048	0.0076	0.032	-0.005	-0.024	1.70E-05
MYO19	Mem CD4	0.003	-0.0078	0.0012	0.024	-0.0038	-0.00039	-0.00031
MYO1B	Mem CD4	0.0018	-0.00091	-0.0034	0.00086	0.021	0.009	0.0046
MYO1C	Mem CD4	0.0056	-0.0023	0.017	0.0099	-0.0067	-0.03	0.013
MYO1D	Mem CD4	0.01	-0.02	0.0034	-0.0001	-0.0019	-0.016	0.0019
MYO1E	Mem CD4	-0.0079	0.018	-0.0032	0.009	-0.013	0.0057	-0.0043
MYO1F	Mem CD4	-0.02	-0.01	0.0049	0.014	-0.016	-0.017	0.022
MYO1G	Mem CD4	-0.02	-0.0095	0.0089	0.014	0.0013	-0.016	0.0089
MYO3B	Mem CD4	-0.015	-0.012	-0.005	0.0086	0.012	0.0025	0.00012
MYO5A	Mem CD4	-0.0076	-0.00054	-0.0051	0.023	-0.0014	-0.013	0.029
MYO5B	Mem CD4	0.0036	-0.0092	-0.0047	0.013	0.0092	0.017	0.013
MYO5C	Mem CD4	0.0016	0.013	-0.007	0.0046	-0.0013	-0.00015	0.014
MYO6	Mem CD4	-0.005	-0.015	-0.00096	0.00024	0.0043	-0.0082	0.0086
MYO7A	Mem CD4	-0.0054	0.017	-0.0024	0.014	-0.012	0.0055	0.0096
MYO9A	Mem CD4	0.0079	-0.02	-0.0084	0.016	0.014	-0.0065	0.00011
MYO9B	Mem CD4	-0.0055	-0.0066	0.0094	0.035	0.0066	0.011	0.0016
MYOF	Mem CD4	-0.0047	0.013	-0.0069	0.0063	0.0025	0.002	-0.0031
MYOM1	Mem CD4	0.0058	-0.0072	-0.00028	0.0075	-0.00032	0.0039	-0.0068
MYOM2	Mem CD4	-0.004	-0.0031	-0.0045	0.005	-0.0047	0.0093	0.0079
MYOT	Mem CD4	0.0088	-0.004	-0.0054	0.0087	0.0035	0.0083	0.0049
MYRF	Mem CD4	-0.0089	0.0011	0.00031	0.012	0.0074	-0.0029	-0.00095
MYSM1	Mem CD4	0.0091	-0.008	-0.016	0.019	0.01	-0.0028	0.0035
MZB1	Mem CD4	-0.0074	0.00091	0.0022	0.0028	-0.0061	0.00099	-0.0024
MZF1	Mem CD4	0.012	0.0041	0.023	0.0094	-0.0084	-0.00088	-0.0096
MZF1-AS1	Mem CD4	0.012	-0.0082	0.0062	0.01	-0.00059	0.013	0.015
MZT1	Mem CD4	-0.0063	0.0061	-0.013	-0.013	-0.0025	-0.0025	0.0035
MZT2A	Mem CD4	-0.005	0.014	0.024	0.0033	-0.0072	0.008	4.10E-05
MZT2B	Mem CD4	-0.0095	0.0054	0.017	-0.0047	0.0055	0.016	-0.0024
N4BP1	Mem CD4	-0.013	0.02	-0.011	0.009	0.012	-0.014	-0.0043
N4BP2	Mem CD4	0.0092	0.011	-0.0081	0.0041	0.013	0.014	0.012
N4BP2L2-IT2	Mem CD4	0.0063	-0.0049	-0.00041	0.012	-0.0019	0.0065	0.017
N4BP3	Mem CD4	0.0078	0.0084	0.0093	0.0021	0.012	-0.029	0.0058
N6AMT1	Mem CD4	0.02	-0.001	-0.007	-0.0029	-0.002	0.0031	-0.0073
N6AMT2	Mem CD4	0.0009	0.011	0.00029	-0.014	-0.0037	0.0094	-0.0048
NAA16	Mem CD4	0.011	-0.0098	-0.016	0.0067	-0.01	0.026	-0.0091
NAA25	Mem CD4	0.01	0.01	-0.016	0.013	0.011	0.0012	-0.0055
NAA38	Mem CD4	-0.016	0.0023	0.023	-0.0038	-0.0066	0.0063	-0.0031
NAA40	Mem CD4	-0.011	-0.018	-0.007	0.014	0.0044	0.005	-0.0064
NAA50	Mem CD4	-0.017	-0.011	-0.019	0.0027	-0.0097	-0.0015	-0.008
NAAA	Mem CD4	0.0035	-0.01	0.0049	-0.012	-0.0039	-0.0017	0.009
NAALADL1	Mem CD4	0.0079	0.0069	0.012	-0.008	-0.0059	-0.0033	0.0032
NAB1	Mem CD4	0.0023	0.013	-0.0066	0.0092	-0.0082	0.0091	0.018
NAB2	Mem CD4	0.01	0.0066	0.0083	-0.0037	-0.015	0.012	-0.0056
NABP1	Mem CD4	-0.009	0.011	-0.012	0.0068	-0.0057	-0.014	0.017
NABP2	Mem CD4	-0.017	0.0063	0.0047	0.00055	0.0032	0.0023	0.0047
NACC1	Mem CD4	-0.0082	0.0039	0.011	0.014	-0.00066	-0.0006	-0.0061
NACC2	Mem CD4	-0.0024	-0.019	0.0051	0.012	0.0092	-0.012	-0.0043
NADK	Mem CD4	-0.017	0.0088	0.0083	0.011	0.00066	-0.0092	-0.011
NADK2	Mem CD4	-0.00018	-0.013	-0.014	-0.0053	-0.008	-0.0024	-0.0083
NAF1	Mem CD4	-0.0011	0.0073	0.0049	-0.0019	0.005	0.005	0.0069
NAGK	Mem CD4	-0.0062	0.0082	0.012	-0.012	0.0053	-0.017	0.00023
NAGLU	Mem CD4	-0.011	-0.017	0.015	0.0031	0.0059	0.0045	-0.012
NAGPA	Mem CD4	-0.0016	-0.0049	0.026	-0.00086	-0.0077	-0.0012	-0.0077
NAGPA-AS1	Mem CD4	0.013	-0.0021	-0.0036	-0.0029	-0.0042	0.013	-0.0044
NAGS	Mem CD4	-0.00074	-0.0067	0.0098	-0.0048	-0.012	-0.0038	-0.019
NAIF1	Mem CD4	-0.0019	0.0026	0.011	0.0056	0.0017	0.0038	-0.011
NAIP	Mem CD4	0.0075	-0.0013	0.00022	0.0062	-0.0013	0.013	-0.00085
NAMPT	Mem CD4	-0.003	0.0086	-0.013	-0.0061	-0.023	-0.0066	-0.011
NANOS1	Mem CD4	0.0019	-0.00089	0.002	-0.002	0.0064	0.00046	0.018
NANP	Mem CD4	-0.0073	0.0061	-0.0083	0.00032	-0.00093	-0.0044	-0.013
NANS	Mem CD4	-0.0022	0.02	0.0037	-0.011	0.0092	0.0064	0.0027
NAP1L2	Mem CD4	0.0058	-0.0014	0.00042	-0.0039	-0.0016	-0.004	0.011
NAP1L3	Mem CD4	0.017	-0.011	0.0022	-0.013	-0.0089	-0.0046	-0.0036
NAP1L5	Mem CD4	-0.0046	-0.00018	-0.0047	0.0019	0.0018	0.01	-0.0019
NAPA	Mem CD4	-0.02	0.014	0.0094	0.00049	0.0057	-0.003	-0.011
NAPA-AS1	Mem CD4	0.0019	0.0038	0.0033	0.016	0.0099	0.0056	0.0015
NAPB	Mem CD4	-0.0057	-0.018	-0.014	0.0065	0.0043	0.00055	0.0021
NAPEPLD	Mem CD4	0.0089	0.0015	-0.011	0.0064	-0.02	0.017	0.0011
NAPG	Mem CD4	0.00095	-0.011	-0.019	-0.011	0.0011	-0.011	-0.008
NAPRT	Mem CD4	0.0012	0.003	0.0054	0.00025	0.0019	0.0021	0.00045
NAPSA	Mem CD4	0.0049	-0.0021	-6.50E-05	0.0029	0.00037	0.014	-0.0052
NARFL	Mem CD4	0.0005	-0.0013	0.02	0.0041	-0.013	0.00031	-0.014
NARS2	Mem CD4	0.011	-0.0029	-0.0032	-0.0081	-0.012	0.0029	-0.0068
NAT1	Mem CD4	-0.015	0.011	-0.01	-0.0018	-0.01	0.0034	-0.00062
NAT14	Mem CD4	-0.0094	0.012	0.0034	0.006	0.015	-0.0095	-0.0053
NAT6	Mem CD4	0.0058	0.00034	0.021	-0.0053	0.0086	-0.016	0.01
NAT9	Mem CD4	0.015	0.0095	0.011	0.0005	0.014	0.0056	-0.0063
NATD1	Mem CD4	-0.00032	-0.014	0.003	0.014	-0.015	0.0069	-0.0048
NAV1	Mem CD4	0.016	-0.0039	0.01	0.0055	-0.0043	-0.011	0.012
NAV2	Mem CD4	0.0063	0.0032	0.0059	0.006	0.011	-0.013	0.0035
NBAS	Mem CD4	0.012	-0.0017	-0.0086	0.024	0.00074	-0.00083	-0.01
NBEA	Mem CD4	0.016	-0.00084	-0.0017	-0.0039	0.0029	0.0025	0.01
NBEAL1	Mem CD4	0.0075	-0.01	-0.01	0.021	-0.0024	0.01	0.0089
NBEAL2	Mem CD4	-0.012	-0.0067	0.0096	0.029	0.0019	-0.009	0.016
NBPF1	Mem CD4	0.014	-0.0079	0.0059	-0.0052	0.0092	-0.008	-0.011
NBPF10	Mem CD4	0.0044	-0.0099	0.00083	0.0059	-0.00092	-0.0043	0.0012
NBPF11	Mem CD4	0.017	-0.0077	-0.005	0.016	-0.0053	8.30E-05	-0.0039
NBPF12	Mem CD4	0.014	-0.011	0.00083	0.02	0.0053	0.0025	-0.0017
NBPF14	Mem CD4	0.0093	-0.0095	-0.0014	0.0051	0.0024	0.0047	0.005
NBPF15	Mem CD4	0.021	0.0084	0.00018	0.0011	-0.0066	-0.0073	0.0074
NBPF20	Mem CD4	0.0089	0.0017	0.0053	0.0023	-0.003	0.0059	0.0059
NBPF3	Mem CD4	0.0039	-0.0085	0.0034	-0.00055	-0.0094	0.0076	-0.0018
NBPF8	Mem CD4	0.016	0.0039	-0.0034	0.0014	-0.0039	-0.0027	-0.0011
NBPF9	Mem CD4	0.02	0.0087	-0.0013	-0.0011	0.0018	-0.0036	0.00058
NBR2	Mem CD4	0.0071	0.0019	-0.0045	0.003	-0.0094	0.0071	0.00041
NCALD	Mem CD4	-0.019	-0.015	-0.0049	0.0045	-0.0018	-0.0094	0.0071
NCAM1	Mem CD4	-0.0091	-0.02	-0.0017	0.0016	0.0024	-0.004	-0.0059
NCAPD2	Mem CD4	-0.009	0.0077	-0.0074	0.013	-0.014	-0.00017	-0.015
NCAPD3	Mem CD4	0.0014	0.0028	-0.012	0.02	-0.017	-0.0071	-0.0091
NCAPG	Mem CD4	-0.014	0.019	-0.0052	0.0094	-0.02	0.013	0.0017
NCAPG2	Mem CD4	-0.0038	0.0077	-0.0018	0.0052	-0.013	-0.013	0.012
NCAPH	Mem CD4	-0.015	0.012	-0.00084	0.012	-0.021	0.003	0.014
NCDN	Mem CD4	0.0053	0.019	0.014	0.015	-0.0095	-0.014	-0.0033
NCEH1	Mem CD4	-0.0029	-0.016	-0.0063	0.0016	0.0015	-0.0068	0.0005
NCF1	Mem CD4	0.0098	-0.0036	0.013	-0.0088	-0.011	0.014	-0.0017
NCF1B	Mem CD4	0.013	-0.0033	0.018	-0.0059	-0.018	0.0099	0.004
NCF1C	Mem CD4	0.011	-0.0036	0.014	-0.0034	-0.0089	0.0077	8.30E-05
NCF2	Mem CD4	-0.00035	0.012	-0.0026	0.0009	-0.0014	0.0038	0.015
NCF4	Mem CD4	-0.0031	0.016	0.006	0.0076	-0.0075	-0.027	0.025
NCK1-AS1	Mem CD4	-0.011	0.0023	-0.0041	-0.0026	-0.014	0.015	0.0087
NCK2	Mem CD4	0.0071	0.0048	0.019	-0.0044	0.0053	0.0045	0.0031
NCKAP1	Mem CD4	-0.0039	-0.0071	-0.011	0.0015	-0.0071	-0.011	0.0031
NCKAP1L	Mem CD4	-0.0089	0.0081	-0.011	0.028	-0.0079	-0.00099	-0.0013
NCKAP5L	Mem CD4	0.0083	0.0013	0.017	0.011	0.0016	0.0046	-0.016
NCKIPSD	Mem CD4	0.0076	0.012	0.014	-0.0067	-0.0061	-0.0059	-0.016
NCLN	Mem CD4	-0.0082	-0.0014	0.028	0.011	0.001	-0.0035	-0.013
NCOA2	Mem CD4	0.0058	-0.014	-0.01	0.03	0.0012	-0.006	-0.0018
NCOA3	Mem CD4	0.01	0.0087	-0.017	0.02	-0.0056	-0.018	-0.024
NCOA6	Mem CD4	0.0021	-0.0024	-0.0083	0.023	0.0064	-0.016	-0.0037
NCOA7	Mem CD4	0.0021	0.0092	-0.0061	0.0028	-0.012	-0.015	0.019
NCOR2	Mem CD4	-0.0061	-0.007	0.023	0.022	0.0076	0.0011	-0.0007
NCR3	Mem CD4	-0.0059	-0.0076	0.0045	-0.0084	0.0038	-0.0049	0.015
NCR3LG1	Mem CD4	0.0057	-0.013	-0.0038	0.0046	-0.0088	0.0012	-0.0026
NDC1	Mem CD4	0.005	-0.0024	-0.019	1.30E-05	-0.0051	-0.0022	-0.025
NDC80	Mem CD4	-0.013	0.022	-0.0081	0.0074	-0.0083	0.0077	0.012
NDE1	Mem CD4	0.014	0.0093	0.015	0.0095	-0.0063	0.0076	0.013
NDFIP1	Mem CD4	0.0077	0.0073	0.00077	-0.023	0.02	0.0093	0.0027
NDFIP2	Mem CD4	-0.0013	0.0031	-0.012	-0.0062	-0.012	0.0031	0.0047
NDOR1	Mem CD4	0.00087	0.008	0.025	0.018	-0.0072	-0.0074	-0.011
NDRG1	Mem CD4	-0.012	-0.0038	0.013	0.0018	0.012	-0.025	0.011
NDRG2	Mem CD4	0.018	-0.0066	0.0077	-0.016	0.00016	-0.015	-0.0018
NDUFA1	Mem CD4	-0.018	0.006	-9.20E-05	-0.022	0.0087	0.011	0.012
NDUFA11	Mem CD4	-0.015	0.0097	0.027	-0.0047	-0.0033	0.0042	-0.0045
NDUFA12	Mem CD4	-0.013	0.016	-0.0033	-0.015	-0.0012	0.012	-0.0012
NDUFA13	Mem CD4	-0.019	0.012	0.017	-0.0097	0.0048	0.0059	-0.00014
NDUFA2	Mem CD4	-0.018	0.01	0.013	-0.0074	-0.0057	0.012	-0.0029
NDUFA3	Mem CD4	-0.011	0.0041	0.018	-0.0093	0.011	0.0054	-0.0015
NDUFA6	Mem CD4	-0.022	0.0079	0.00065	-0.016	-0.0018	0.0073	0.0031
NDUFA6-AS1	Mem CD4	0.0085	0.0047	0.0048	0.016	-0.00047	0.012	0.0095
NDUFA7	Mem CD4	-0.015	0.018	0.0097	-0.0045	0.0015	0.0079	0.00037
NDUFA8	Mem CD4	-0.018	0.011	-0.00017	-0.014	-0.0011	0.012	0.00085
NDUFAB1	Mem CD4	-0.018	0.01	0.0046	-0.017	-0.0026	0.01	0.0058
NDUFAF1	Mem CD4	-0.0049	0.012	-0.011	-0.0085	-0.004	0.021	0.0049
NDUFAF2	Mem CD4	-0.0033	0.0066	0.0051	-0.021	0.0052	-0.00094	0.0094
NDUFAF3	Mem CD4	-0.0078	0.0046	0.023	-0.013	0.002	0.0041	-0.0088
NDUFAF4P1	Mem CD4	0.0092	-0.0074	-0.007	0.003	-0.0073	0.0012	0.0086
NDUFAF5	Mem CD4	-0.0032	0.003	-0.0081	0.0058	-0.00013	0.0091	0.0059
NDUFB1	Mem CD4	-0.011	0.0088	0.0067	-0.01	0.0006	0.016	0.0086
NDUFB10	Mem CD4	-0.018	0.00036	0.013	-0.0098	-0.0077	0.0019	0.0053
NDUFB11	Mem CD4	-0.013	0.013	0.021	-0.011	0.00052	0.01	-0.0051
NDUFB2	Mem CD4	-0.018	0.0052	0.0046	-0.017	0.006	0.012	0.0084
NDUFB2-AS1	Mem CD4	0.0051	-0.00026	0.0017	0.0065	0.0028	0.0083	-7.50E-05
NDUFB3	Mem CD4	-0.016	0.014	-0.0063	-0.016	-0.00043	0.0087	0.014
NDUFB5	Mem CD4	-0.014	0.017	-0.013	-0.014	-0.0013	0.0034	0.012
NDUFB6	Mem CD4	-0.016	0.0075	-0.00062	-0.017	-0.0083	0.0064	0.013
NDUFB7	Mem CD4	-0.019	0.00087	0.022	-0.0059	0.00056	0.0015	-0.0051
NDUFB9	Mem CD4	-0.013	0.019	0.0044	-0.016	-0.0065	0.0086	0.01
NDUFC1	Mem CD4	-0.012	0.013	0.011	-0.011	-0.0056	0.0096	0.0088
NDUFC2	Mem CD4	-0.00031	-0.0082	-0.0063	-0.013	1.20E-05	0.011	0.0016
NDUFS5	Mem CD4	-0.0027	0.019	0.0036	-0.021	0.0051	0.016	0.0085
NDUFS6	Mem CD4	-0.018	0.011	0.017	-0.0046	-0.0018	0.0067	-0.00083
NDUFS7	Mem CD4	-0.014	0.0055	0.029	-0.0015	-0.007	0.0043	-0.0088
NDUFS8	Mem CD4	-0.017	0.0054	0.025	-0.0034	-0.0051	0.002	-0.0074
NDUFV2	Mem CD4	-0.012	0.021	-0.0031	-0.017	-0.0057	0.0019	0.0056
NDUFV2-AS1	Mem CD4	0.017	-0.0015	0.0057	-0.0051	0.0028	-0.005	0.00057
NDUFV3	Mem CD4	-0.002	0.0029	0.0069	-0.003	0.0077	0.0036	-0.0088
NEAT1	Mem CD4	-0.00012	0.0027	-0.00061	0.023	0.009	0.025	0.04
NEB	Mem CD4	0.002	-0.0038	-0.00084	0.0071	0.014	0.0043	0.012
NEBL	Mem CD4	-0.00058	0.011	-0.0029	0.005	0.01	-0.014	-0.0022
NECAB1	Mem CD4	0.0051	-0.017	0.0014	-0.01	-0.0073	-0.007	0.012
NECAB3	Mem CD4	0.0013	0.011	0.014	0.00084	-0.014	0.0072	-0.0032
NECAP2	Mem CD4	0.0047	0.025	0.0064	-0.013	-0.0037	-0.0019	-0.00072
NEDD1	Mem CD4	-0.0042	-0.0052	-0.018	-0.012	-0.0091	-0.011	-0.0019
NEDD4	Mem CD4	0.00049	-0.013	-0.0023	0.0044	-0.0074	-0.01	0.013
NEDD4L	Mem CD4	0.008	0.0048	0.0024	-0.0062	0.011	-0.018	0.014
NEDD8	Mem CD4	-0.016	0.0043	0.0046	-0.016	0.011	0.0035	0.0055
NEDD9	Mem CD4	-0.019	-0.0088	-0.0066	0.0023	0.0054	-0.014	0.0012
NEFH	Mem CD4	-0.012	0.0076	-0.0015	0.011	0.0013	-0.0065	-0.0045
NEFL	Mem CD4	0.013	0.0013	0.0067	-0.0084	-0.0056	-0.024	0.021
NEFM	Mem CD4	0.017	-0.0069	0.0077	-0.0055	-0.011	-0.011	0.0075
NEIL1	Mem CD4	0.013	-0.0074	0.011	-0.0078	0.0094	-0.0043	0.011
NEIL2	Mem CD4	0.0069	-0.00051	0.0076	-0.0066	0.015	-0.012	-0.0031
NEIL3	Mem CD4	-0.01	0.015	-0.0053	0.014	-0.019	0.016	0.01
NEK1	Mem CD4	0.0064	-0.0099	-0.0053	0.004	-0.011	0.015	0.0081
NEK11	Mem CD4	0.014	-0.00088	0.0048	-0.0063	-0.0066	-0.018	0.013
NEK2	Mem CD4	-0.0093	0.019	-0.0027	0.0096	-0.018	0.012	0.00096
NEK3	Mem CD4	0.0042	0.0025	7.00E-07	0.001	-0.0024	0.0027	0.025
NEK4	Mem CD4	0.0055	-0.01	-0.0086	0.001	0.00046	-0.0091	0.0082
NEK6	Mem CD4	-0.0037	-0.0088	0.0092	0.0045	-0.016	-0.022	0.031
NEK7	Mem CD4	-0.00043	-0.01	-0.019	-0.0086	-0.019	-0.024	-0.0013
NEK8	Mem CD4	0.0047	0.0085	0.004	0.0083	-0.0046	0.0028	-0.0093
NELFB	Mem CD4	-0.0092	0.0042	0.023	0.0039	0.0049	-0.0099	0.0014
NELL2	Mem CD4	0.018	-0.00026	0.005	-0.0091	-0.0026	-0.011	-0.0037
NEMP1	Mem CD4	0.013	-0.0022	-0.013	0.0043	-0.008	-0.0021	-0.014
NEMP2	Mem CD4	0.0087	0.0045	-0.013	0.008	-0.002	0.016	-0.014
NENF	Mem CD4	-0.014	-0.01	0.015	-0.013	0.0059	0.0082	-0.0018
NEO1	Mem CD4	0.0077	-0.021	0.0031	0.0036	-0.0046	-0.006	0.0052
NET1	Mem CD4	0.012	0.0084	-0.0029	0.00073	-0.0044	0.021	-0.013
NETO2	Mem CD4	-0.0054	0.022	-0.0013	0.011	-0.02	-0.013	0.019
NEU1	Mem CD4	-0.018	-0.0046	-0.00091	0.0049	-0.0054	0.0019	-0.0088
NEU3	Mem CD4	0.01	-0.0096	-0.005	0.0081	-0.0054	-0.0015	-0.016
NEURL1	Mem CD4	0.0049	0.01	0.011	0.0055	-0.011	0.0021	-0.003
NEURL2	Mem CD4	0.015	0.0053	0.0095	0.0063	-0.0056	0.0077	-0.0029
NEURL4	Mem CD4	0.0038	-2.50E-05	0.016	0.015	0.016	0.0012	-0.0026
NEXN	Mem CD4	-0.0083	0.02	-0.0099	0.003	0.0082	-0.0073	-0.017
NF1	Mem CD4	0.0021	0.017	-0.0097	0.017	-0.0064	0.007	0.013
NFAT5	Mem CD4	0.0016	0.0071	-0.01	0.025	0.0056	0.009	0.011
NFATC1	Mem CD4	0.014	0.0056	0.013	0.0035	-0.021	-0.017	-0.0028
NFATC2	Mem CD4	-0.0076	-0.017	-0.0056	0.021	-0.0085	-0.02	-0.014
NFATC3	Mem CD4	-0.0063	-0.023	-0.011	0.011	-0.015	0.0038	-0.0077
NFE2L1	Mem CD4	-0.00043	0.0019	0.004	0.022	0.019	-0.0077	-0.0042
NFE2L3	Mem CD4	-0.0046	0.02	-0.005	0.0032	-0.011	-0.021	0.0063
NFIA	Mem CD4	0.0018	-0.024	-0.00041	-0.0063	0.0041	-0.0086	0.0052
NFIC	Mem CD4	0.0068	0.0012	0.025	0.0065	0.0026	-0.0061	-0.0026
NFIL3	Mem CD4	-0.021	-0.0099	-0.0065	0.0036	0.011	0.0064	-0.0068
NFIX	Mem CD4	0.0064	0.0085	0.004	0.0046	0.0034	0.0093	-0.014
NFKB1	Mem CD4	0.015	0.018	0.0025	-0.011	0.0093	-0.017	-0.0042
NFKB2	Mem CD4	0.0078	0.018	0.012	0.00043	-0.011	-0.023	-0.0028
NFKBIA	Mem CD4	-0.0037	0.0076	0.013	-0.0093	0.018	-0.019	0.0074
NFKBIB	Mem CD4	-0.015	0.0045	0.014	0.013	0.0061	0.0062	-0.0023
NFKBID	Mem CD4	0.0071	-0.0057	0.011	0.015	-0.017	0.0077	0.0023
NFKBIE	Mem CD4	-0.011	0.013	0.0055	0.0039	-0.018	-0.014	-0.0048
NFKBIL1	Mem CD4	-0.00039	-0.00072	0.016	0.0059	0.0068	0.013	-0.0066
NFKBIZ	Mem CD4	0.011	0.02	-0.0053	0.0049	0.025	0.0029	-0.0002
NFRKB	Mem CD4	0.018	0.013	0.0039	0.007	-0.011	-0.01	-0.008
NFXL1	Mem CD4	0.0056	-0.0094	-0.0059	-0.0056	0.0031	-0.0034	-0.0047
NFYB	Mem CD4	-0.00078	-0.016	-0.014	-0.02	-0.0068	0.0014	0.00042
NFYC-AS1	Mem CD4	0.01	-0.004	-0.0036	0.015	0.0052	0.015	0.016
NGFR	Mem CD4	-0.018	-0.014	-0.002	0.0089	0.017	0.0065	-0.0025
NGFRAP1	Mem CD4	0.011	0.024	0.0023	-0.012	0.0022	-0.0063	-0.0031
NHEJ1	Mem CD4	-0.0024	0.0078	0.0069	-0.0081	0.0072	0.0027	0.0078
NHLRC1	Mem CD4	0.0093	0.0091	0.0025	-0.0056	-0.0041	-0.0099	-0.00075
NHLRC2	Mem CD4	-0.0042	-0.0079	-0.013	0.022	-0.009	0.005	0.0025
NHLRC4	Mem CD4	0.0061	0.017	0.013	0.0029	0.0021	-0.0032	-0.0049
NHSL2	Mem CD4	-0.0095	-0.021	0.0045	0.0049	-0.016	-0.019	0.03
NICN1	Mem CD4	0.0058	-0.00023	-0.0076	0.019	0.012	0.013	-0.0063
NID2	Mem CD4	0.0033	-0.0073	-0.007	0.0099	0.018	0.0084	0.0015
NIFK-AS1	Mem CD4	0.0097	-0.0059	-0.00033	-0.0032	0.0096	0.019	0.0018
NIN	Mem CD4	-0.00029	0.014	-0.013	0.02	0.018	-0.013	-0.0097
NINJ1	Mem CD4	0.012	0.0061	0.018	-0.0084	-0.014	-0.015	-0.0066
NINJ2	Mem CD4	-0.0053	0.0046	0.0026	-0.003	-0.016	5.70E-05	0.012
NINL	Mem CD4	0.0036	0.0019	0.0088	-1.80E-05	0.0043	-0.0036	-0.0041
NIPA1	Mem CD4	-0.0028	-0.0078	-0.011	0.0069	-0.007	-0.016	0.002
NIPAL2	Mem CD4	-0.0038	0.003	-0.007	0.012	-0.013	-0.014	0.016
NIPAL3	Mem CD4	0.02	0.0022	-0.00057	0.00033	-0.0077	-0.0061	-0.0089
NIPAL4	Mem CD4	0.00055	0.0068	0.0021	0.0056	0.0005	-0.0088	0.0084
NIPBL-AS1	Mem CD4	0.011	-0.0075	0.0033	0.0094	-0.0035	0.006	-0.01
NIPSNAP3A	Mem CD4	-0.0074	0.0042	-0.013	-0.0026	-0.02	0.014	0.014
NIPSNAP3B	Mem CD4	0.0096	-0.0034	-0.0025	-0.0025	-0.0066	0.0078	0.0011
NKAPP1	Mem CD4	0.0065	-0.0063	0.0035	-0.002	-0.0018	0.016	-0.0073
NKD1	Mem CD4	0.0095	0.0055	-0.0027	-0.00043	-0.0019	0.011	-0.016
NKG7	Mem CD4	-0.02	-0.017	-0.00084	0.0076	-0.0012	-0.00078	0.0039
NKIRAS1	Mem CD4	0.004	-0.005	-0.0061	-0.012	-0.0019	-0.0013	-0.0032
NKPD1	Mem CD4	0.0067	0.0016	0.017	0.0055	0.011	0.00063	-0.00044
NKRF	Mem CD4	0.012	0.0078	-0.0078	0.0036	0.0073	0.0074	0.0037
NKTR	Mem CD4	0.02	-0.0039	-0.0046	0.0081	0.0022	0.012	0.025
NLE1	Mem CD4	0.0062	0.0027	0.0077	-0.0019	-0.0028	0.0094	-0.012
NLGN3	Mem CD4	0.0057	-0.0024	0.0056	0.016	-0.0025	0.01	0.005
NLK	Mem CD4	-0.00011	0.0056	0.00019	0.0033	0.00096	0.0065	0.028
NLN	Mem CD4	0.0058	0.017	-0.0045	0.0057	0.0085	-0.003	0.0016
NLRC5	Mem CD4	-0.005	-0.00028	0.00084	0.033	0.004	-0.011	-0.0071
NLRP1	Mem CD4	0.019	-0.0058	0.0041	0.02	-0.0092	0.0024	0.001
NLRP2	Mem CD4	-0.004	0.0096	-0.00027	-0.00074	0.0012	-0.0025	0.0062
NLRP3	Mem CD4	0.016	0.00048	0.0039	-0.0057	-0.024	-0.0088	0.0088
NLRP6	Mem CD4	0.018	-0.0013	0.013	0.0016	-0.00089	-0.006	-0.0056
NLRX1	Mem CD4	-0.0077	-0.0026	0.013	0.0067	-0.017	0.016	-0.012
NMB	Mem CD4	-0.011	0.0017	0.0016	-0.0014	0.0033	-0.0025	-0.0025
NME1	Mem CD4	-0.011	0.017	-0.0021	-0.0019	0.0043	0.018	-0.0019
NME3	Mem CD4	-0.0039	0.0021	0.031	-0.0027	-0.0022	-9.90E-05	-0.0018
NME4	Mem CD4	-0.00019	-0.007	0.011	-0.0096	0.013	-0.008	0.0019
NME7	Mem CD4	-0.005	0.0017	-0.01	-0.016	0.00028	-0.0035	0.0083
NME8	Mem CD4	-0.016	-0.021	-0.0038	0.0021	0.0033	0.0063	-0.0057
NME9	Mem CD4	0.011	-0.0067	-0.00034	0.011	-0.0015	0.0028	0.0078
NMI	Mem CD4	-0.014	0.024	-0.0087	-0.0012	0.0042	-0.0019	-0.0014
NMNAT1	Mem CD4	0.0065	0.0095	-0.002	-0.0021	0.0053	0.02	0.0086
NMNAT3	Mem CD4	0.015	-0.0027	0.00093	-0.011	-0.0015	0.0043	-0.011
NMRAL1	Mem CD4	-0.011	-0.002	0.017	-0.0024	-0.0069	0.0044	-0.009
NMRK1	Mem CD4	0.0094	0.003	-0.0014	-0.0063	0.00013	0.0032	-0.00092
NMT2	Mem CD4	0.012	0.0032	-0.0012	-0.0094	-0.016	-0.0024	0.0077
NMU	Mem CD4	0.007	0.0057	0.0033	-0.0029	-0.005	-0.0052	0.028
NMUR1	Mem CD4	-0.016	-0.02	-0.00075	0.0061	-0.0036	0.0053	-0.0043
NNT-AS1	Mem CD4	0.0041	-0.0053	0.0021	-0.0053	0.0064	0.0037	0.004
NOB1	Mem CD4	-0.0038	0.017	0.0092	-0.0029	0.0076	-0.0026	-0.011
NOC3L	Mem CD4	0.0023	0.014	-0.015	-0.0049	0.0074	0.0024	-0.00046
NOC4L	Mem CD4	-0.011	0.0056	0.021	-0.0015	-0.0068	0.0018	-0.015
NOCT	Mem CD4	0.0049	-0.00097	0.002	0.012	0.0027	0.0083	0.013
NOD2	Mem CD4	-0.0099	0.0072	0.0022	0.011	0.0014	-0.028	0.012
NOG	Mem CD4	0.017	-0.0029	0.0033	-0.0068	-0.018	0.02	-0.025
NOL3	Mem CD4	-0.0039	0.012	0.0085	-0.0041	0.026	-0.014	0.014
NOL4L	Mem CD4	0.02	-0.011	0.0034	0.0034	0.00023	-0.012	0.00028
NOL6	Mem CD4	0.0055	0.0058	0.00052	0.018	0.0079	-0.0061	-0.025
NOL9	Mem CD4	0.014	0.0078	9.80E-05	0.012	-0.0041	0.0094	0.0057
NOM1	Mem CD4	0.0061	-0.0006	0.0065	0.018	0.0086	0.008	-0.0074
NOMO1	Mem CD4	-0.00024	-0.019	-0.0028	-0.0011	-0.0074	-0.0023	-0.0089
NOMO2	Mem CD4	0.00011	-0.0086	-0.0022	0.0038	-0.015	-0.0047	0.0082
NOP10	Mem CD4	-0.017	0.012	0.0024	-0.014	-0.004	0.012	0.0022
NOP14-AS1	Mem CD4	-0.0046	-0.0093	0.00046	0.014	0.0074	0.0024	-0.0035
NOP16	Mem CD4	-0.0095	0.013	0.0026	-0.014	0.018	0.007	-0.0094
NOP9	Mem CD4	-0.0013	-0.0062	-0.0018	0.012	0.013	-0.0021	-0.00063
NOS3	Mem CD4	0.011	0.012	0.01	-0.0087	-0.0043	-0.00014	-0.0013
NOSIP	Mem CD4	0.014	0.011	0.018	-0.0079	-0.022	0.01	-0.0084
NOTCH1	Mem CD4	0.00017	0.0035	0.011	0.03	-0.0028	-0.0041	-0.02
NOTCH2	Mem CD4	0.0045	-0.016	0.001	0.016	-0.0039	-0.019	-0.018
NOTCH2NL	Mem CD4	0.0039	-0.012	0.0013	0.0072	0.0003	0.0054	0.0015
NOX1	Mem CD4	-0.00033	0.0013	-0.007	-0.012	0.0023	-0.0029	0.00032
NOXA1	Mem CD4	0.0092	-0.0099	0.021	-0.001	0.0079	-0.00087	-0.0042
NPAS2	Mem CD4	0.011	0.0096	-0.00036	-0.0031	-0.0043	0.014	-0.014
NPAT	Mem CD4	0.016	0.0037	-0.013	-1.50E-06	-0.018	-0.0015	-0.021
NPC1	Mem CD4	-0.015	-0.018	-0.004	0.014	-0.00094	-0.00077	0.0093
NPC2	Mem CD4	-0.0047	-0.0021	0.0085	-0.016	0.011	-0.00071	0.0026
NPDC1	Mem CD4	-0.0084	0.021	0.0083	0.0067	0.0098	-0.015	0.022
NPEPL1	Mem CD4	0.0036	-0.0026	0.009	0.018	0.0056	0.0084	0.0016
NPFF	Mem CD4	0.00053	-0.001	0.0018	0.0046	0.0014	0.0016	0.011
NPHP1	Mem CD4	0.0083	-0.0075	-0.0011	-0.0082	0.002	-0.0085	0.0019
NPHP3	Mem CD4	0.0086	-0.0036	-0.0012	4.10E-06	-0.0051	0.0051	0.0092
NPHP3-ACAD11	Mem CD4	0.0075	-0.0076	-0.0052	0.0011	-0.0027	0.0013	0.00063
NPHP4	Mem CD4	0.0075	-0.0022	0.01	0.0082	0.0015	-0.009	0.0019
NPIPA1	Mem CD4	0.0076	-0.0023	0.0017	0.013	0.014	0.0014	-0.0014
NPIPA5	Mem CD4	0.00012	0.002	0.0013	0.0047	0.00079	-0.00086	0.0043
NPIPB11	Mem CD4	0.0045	0.00068	-0.001	0.018	0.002	0.0081	0.0027
NPIPB15	Mem CD4	0.0043	-0.0046	-0.00066	0.0027	0.0068	0.0033	0.0071
NPIPB3	Mem CD4	0.0085	-0.0023	0.0052	0.017	-0.0038	-0.0045	0.012
NPIPB4	Mem CD4	0.0054	0.0026	-0.0017	0.013	-0.005	-0.0025	0.0048
NPIPB5	Mem CD4	0.0047	0.00025	0.0037	0.012	-0.0014	-0.012	0.0056
NPL	Mem CD4	-0.0073	-0.011	-0.0084	-0.0071	0.0061	-0.0067	0.00049
NPM3	Mem CD4	0.0015	0.0056	0.0063	-0.0025	0.0045	0.0089	0.00069
NPR2	Mem CD4	0.01	-0.004	0.0026	0.0044	-0.0022	0.0025	0.0046
NPRL2	Mem CD4	-0.013	-0.023	-0.0018	-0.0012	0.0066	0.01	-0.0039
NPRL3	Mem CD4	-0.0051	-0.0058	0.016	0.0038	0.011	0.006	0.0035
NPTN	Mem CD4	-0.015	-0.013	-0.0069	-0.0093	0.0043	-0.0055	0.0076
NPTN-IT1	Mem CD4	0.0056	-0.0064	-0.0037	0.017	0.0016	0.01	0.0069
NPTX1	Mem CD4	-0.012	0.0061	-0.0021	0.013	0.0076	0.015	0.0069
NPTXR	Mem CD4	0.014	-0.0092	0.0087	-0.0011	0.01	-0.0081	-0.0019
NQO1	Mem CD4	-0.015	0.011	-0.0067	0.0059	-0.01	0.0056	0.007
NQO2	Mem CD4	-0.001	0.0058	-0.0029	-0.0029	-0.018	-0.0019	0.0072
NR1D1	Mem CD4	0.015	-0.0024	0.017	-0.0047	0.0024	-0.016	0.013
NR1D2	Mem CD4	0.01	-0.02	-0.008	-0.0035	0.0045	-0.031	0.0044
NR1H2	Mem CD4	-0.008	0.0042	0.028	-0.0083	-0.006	-0.012	-0.018
NR1H3	Mem CD4	-0.0013	0.011	0.009	0.0038	-0.0099	0.0087	-0.0029
NR1I2	Mem CD4	0.0061	0.0085	-0.0003	0.0016	-0.0073	0.00024	-0.0029
NR2C1	Mem CD4	0.015	-0.00087	-0.01	0.0027	-0.0086	0.016	0.018
NR2C2	Mem CD4	0.014	-0.015	-0.005	0.015	0.0071	-0.0012	-0.0039
NR2C2AP	Mem CD4	0.00033	-0.0019	0.015	-0.013	0.013	-0.0023	-0.014
NR2F6	Mem CD4	0.0052	0.0085	0.0064	-0.0036	0.0058	2.20E-05	-0.0023
NR3C1	Mem CD4	-0.0045	-0.0056	-0.0048	0.0018	-0.00097	0.0003	0.024
NR3C2	Mem CD4	0.021	-0.0079	0.0027	-0.00068	0.0083	-0.01	0.0044
NR4A2	Mem CD4	-0.00096	-0.0031	0.0051	0.0052	0.0018	-0.001	0.019
NRAS	Mem CD4	-0.013	0.0097	-0.023	0.0093	-0.0049	-0.0086	-0.015
NRAV	Mem CD4	-0.0034	-0.013	-0.0047	0.002	-0.0026	0.012	0.0025
NRBP2	Mem CD4	0.0096	-0.011	0.013	0.009	0.0019	0.0025	0.012
NRDE2	Mem CD4	0.0013	-0.0072	0.0021	0.01	-0.00096	0.0059	-0.0059
NREP	Mem CD4	0.0018	0.0078	-0.0072	-0.0032	0.002	0.017	-0.019
NRIP1	Mem CD4	0.017	0.0085	-5.10E-06	-0.006	0.0071	-0.021	-0.0078
NRIP2	Mem CD4	0.019	-0.0055	0.005	0.017	0.0054	0.014	0.01
NRIP3	Mem CD4	0.0068	-0.0022	0.0012	-4.70E-05	-0.023	0.0074	0.0059
NRIR	Mem CD4	-0.0064	0.023	-0.0089	0.0022	0.015	-0.0039	-0.015
NRL	Mem CD4	-0.0049	0.0083	0.011	0.0025	0.0032	0.0016	-0.0085
NRM	Mem CD4	-0.014	-0.011	0.003	0.0037	0.0015	-0.0006	0.0052
NRN1L	Mem CD4	0.0074	-0.0056	0.015	0.00072	-0.0058	0.00094	0.0011
NRROS	Mem CD4	-0.0032	0.00094	0.01	0.018	-0.02	0.018	0.013
NRSN2	Mem CD4	-0.0066	0.0043	0.0042	0.00095	0.0088	-0.0014	-0.0029
NSA2	Mem CD4	-0.0047	0.012	-0.003	-0.017	0.0099	0.016	0.011
NSD1	Mem CD4	0.0011	0.0033	-0.0076	0.033	0.0098	0.0085	0.0018
NSDHL	Mem CD4	-0.016	-0.00054	-0.0014	-0.0064	-0.0032	0.0027	-0.0073
NSF	Mem CD4	-0.011	-0.00045	-0.021	-0.00057	-0.01	-0.0067	-0.0062
NSG1	Mem CD4	0.0012	-0.0074	0.0065	0.00032	-0.014	-0.022	0.024
NSMF	Mem CD4	-0.0018	1.50E-05	0.015	0.0045	0.026	-0.0064	-0.0057
NSUN3	Mem CD4	-0.0002	0.0018	-0.016	-5.60E-05	0.00069	-0.0058	-0.0054
NSUN5P1	Mem CD4	0.018	0.0065	0.012	0.0089	-0.0039	0.0042	0.0041
NSUN5P2	Mem CD4	0.014	0.0045	0.0013	0.0069	-0.0026	0.00028	-0.0034
NSUN6	Mem CD4	0.012	0.0083	-0.0087	0.0021	-0.0064	0.014	0.015
NT5C	Mem CD4	-0.015	0.011	0.017	0.0062	0.0012	0.0055	-0.0061
NT5C3A	Mem CD4	-0.0094	0.021	-0.014	-0.0041	-0.0015	-0.00074	0.0029
NT5C3B	Mem CD4	0.0051	-0.0057	0.00017	-0.0087	0.0033	0.0017	-0.013
NT5DC2	Mem CD4	-0.009	0.0058	0.0017	0.0046	-0.0074	0.012	0.0037
NT5DC3	Mem CD4	0.014	-0.0002	0.0026	0.005	-0.0031	-0.0078	0.0061
NT5E	Mem CD4	0.015	-0.008	0.0091	-0.014	-0.0042	-0.011	-0.00095
NT5M	Mem CD4	0.00053	-0.0071	0.0073	0.0036	-0.0062	0.015	0.0059
NTAN1	Mem CD4	-0.016	-0.002	0.0027	-0.0081	-0.00027	0.0017	0.014
NTHL1	Mem CD4	-0.015	0.011	0.014	0.0016	-0.017	0.0058	-0.00026
NTMT1	Mem CD4	-0.0068	0.0047	0.014	-0.0062	0.0099	0.0087	-0.0039
NTN4	Mem CD4	-0.0002	-0.02	0.0014	0.0013	-0.0074	-0.018	0.013
NTNG2	Mem CD4	-0.016	-0.0073	-0.0027	0.0092	0.01	0.0051	0.0027
NTPCR	Mem CD4	-0.0046	0.0078	-0.0015	-0.011	0.0034	0.0048	-0.0057
NTRK2	Mem CD4	0.0032	0.0068	0.0042	0.0047	-0.00077	-0.0079	0.018
NUAK1	Mem CD4	-0.01	-0.019	-0.0047	0.0027	-0.0046	0.0074	-0.0057
NUAK2	Mem CD4	0.017	-0.0027	0.0057	-0.0043	-0.02	-0.0034	-0.025
NUBP1	Mem CD4	-0.017	0.00087	0.0031	-0.0072	-0.017	0.0038	-0.0024
NUBP2	Mem CD4	-0.0094	-0.0022	0.031	0.0021	-0.01	0.0021	-0.01
NUBPL	Mem CD4	0.007	-0.012	-0.0026	-0.0066	-0.00045	0.017	0.0093
NUCB1	Mem CD4	-0.018	0.0056	0.018	0.002	0.013	-0.008	-0.0011
NUCB2	Mem CD4	0.0017	-0.0088	-0.0093	-0.017	-0.0073	0.021	-0.023
NUCKS1	Mem CD4	0.0015	-0.0018	-0.0019	0.0023	0.018	0.01	0.0078
NUDCD1	Mem CD4	0.003	0.0064	-0.016	-0.014	0.0026	-0.00088	-0.01
NUDT1	Mem CD4	-0.018	0.015	0.0074	-0.00057	-0.0047	0.012	-0.0011
NUDT11	Mem CD4	0.0046	-0.0031	0.0039	-0.0066	-0.0028	-0.0044	-0.00035
NUDT12	Mem CD4	0.011	0.011	-0.0081	-0.01	0.0025	-0.0065	-0.013
NUDT13	Mem CD4	0.012	-0.00018	-0.0064	0.006	-0.0035	0.014	0.00018
NUDT14	Mem CD4	-0.0036	0.0021	0.018	0.0011	-0.0014	0.0024	-0.0071
NUDT15	Mem CD4	-0.00089	0.0015	-0.002	-0.011	-0.0037	0.0051	0.0023
NUDT16	Mem CD4	-0.0039	0.0085	0.0081	0.0051	0.0052	0.011	0.0089
NUDT16P1	Mem CD4	0.0047	0.0057	0.0031	0.0007	0.0082	-0.012	0.0064
NUDT17	Mem CD4	0.004	-0.0065	0.0024	0.0059	0.0078	0.023	-0.0059
NUDT18	Mem CD4	-0.011	0.011	0.0078	0.0047	0.0061	0.0066	-0.006
NUDT19	Mem CD4	-0.0049	0.0064	-0.0016	-0.0006	-0.0056	0.0021	0.0039
NUDT2	Mem CD4	-0.0027	0.011	0.0035	-0.0043	-0.0075	0.0084	0.0034
NUDT22	Mem CD4	-0.0074	-0.0078	0.028	0.00038	-0.0083	0.013	-0.013
NUDT4	Mem CD4	0.012	-0.0058	-0.012	-0.011	-0.0065	-0.0026	-0.012
NUDT7	Mem CD4	0.0017	0.00076	-0.0042	-0.014	-0.00084	0.002	-0.00094
NUDT8	Mem CD4	-0.0088	-0.0073	0.014	-0.0021	0.0025	0.0026	-0.0048
NUF2	Mem CD4	-0.014	0.016	-0.0062	0.0081	-0.021	0.011	0.0042
NUFIP1	Mem CD4	0.0002	0.00026	-0.0078	-0.0083	0.0012	0.0067	-0.0018
NUFIP2	Mem CD4	0.0086	-0.0017	-0.013	0.018	0.014	0.0032	-0.00063
NUGGC	Mem CD4	-0.015	-0.012	0.00075	0.0079	0.0015	-0.012	0.017
NUMA1	Mem CD4	0.014	0.0067	0.0064	0.026	-0.0021	-0.014	-0.019
NUMBL	Mem CD4	-0.0013	-0.0095	0.011	0.013	0.0043	0.0014	-0.0069
NUP153	Mem CD4	-0.0023	0.0029	-0.0089	0.02	0.0092	-0.018	0.0027
NUP155	Mem CD4	0.0031	-0.0011	-0.014	0.014	0.00069	-0.012	-0.016
NUP205	Mem CD4	0.0091	-0.0032	-0.018	0.015	-0.0023	-0.02	-0.019
NUP210	Mem CD4	0.01	-0.0058	0.0059	0.033	-0.0055	-0.01	-0.014
NUP210L	Mem CD4	0.011	0.0009	0.0043	0.0066	-0.001	0.012	0.015
NUP214	Mem CD4	0.0082	-0.0036	-0.0066	0.028	0.0047	-0.0087	-0.017
NUP35	Mem CD4	0.0062	0.0074	-0.012	-0.0052	0.00071	0.00088	-0.0074
NUP37	Mem CD4	-0.0075	0.017	-0.015	-0.0056	-0.0067	0.0096	0.012
NUP43	Mem CD4	0.015	0.0012	-0.0092	0.0073	-0.0072	0.016	0.0038
NUP50-AS1	Mem CD4	-0.0029	0.004	0.0025	0.0062	-0.0065	0.012	0.0022
NUP62	Mem CD4	-0.0041	0.0069	0.02	0.01	-0.0093	-0.017	-0.0042
NUP62CL	Mem CD4	0.009	0.008	-0.00046	-0.0013	-0.0045	-0.0065	0.0041
NUS1	Mem CD4	0.00073	-0.00096	-0.0086	-8.20E-05	0.01	-0.013	-1.60E-05
NUSAP1	Mem CD4	-0.015	0.018	-0.0032	0.0091	-0.026	0.0065	0.014
NUTF2	Mem CD4	-0.016	0.017	0.0062	-0.013	-0.0019	-0.0015	-0.0016
NUTM2A-AS1	Mem CD4	0.0045	0.0018	-0.0019	0.004	0.0022	0.0092	0.0071
NUTM2B-AS1	Mem CD4	0.0064	-0.0036	-0.0066	0.0038	-0.0026	0.016	0.0053
NUTM2G	Mem CD4	0.0033	-0.0041	0.0069	0.014	0.0038	0.0018	-0.011
NXN	Mem CD4	0.0063	0.0044	0.01	-0.00076	-0.012	-0.013	0.017
NXPE3	Mem CD4	0.00095	-0.0015	-0.0094	-1.00E-05	0.013	-0.00039	-0.0077
NXT1	Mem CD4	-0.0036	0.0046	0.011	-0.022	0.013	-0.0086	-0.012
NXT2	Mem CD4	-0.014	-0.0055	-0.013	-0.0098	-0.011	0.0019	-0.013
OAF	Mem CD4	0.00051	0.013	5.00E-05	-0.0036	0.0082	0.0052	-0.011
OAS1	Mem CD4	-0.014	0.022	-0.0079	0.004	0.016	-0.014	-0.0087
OAS2	Mem CD4	-0.011	0.024	-0.011	0.0082	0.011	-0.013	-0.014
OAS3	Mem CD4	-0.0088	0.024	-0.0077	0.011	0.016	-0.02	-0.016
OASL	Mem CD4	-0.022	0.0094	-0.0079	0.0071	0.0047	-0.01	-0.008
OAT	Mem CD4	-0.0058	-0.021	-0.0061	-0.013	0.0041	0.0037	-0.012
OAZ3	Mem CD4	0.0043	-0.0081	0.0011	0.0063	-0.0072	-0.0097	0.0055
OBSCN	Mem CD4	0.018	0.0063	0.012	0.007	0.006	0.0037	-0.0091
OCEL1	Mem CD4	0.0019	0.0058	0.011	-0.0093	-0.013	0.0075	-0.0057
OCIAD2	Mem CD4	-0.0047	0.026	0.00062	-0.017	-0.0069	0.0094	-0.0038
OCLM	Mem CD4	0.0093	-0.0037	-0.0083	0.014	-0.00085	0.0055	0.0083
OCM	Mem CD4	0.015	0.0061	2.00E-05	-0.0083	0.0028	0.0029	0.0038
OCRL	Mem CD4	0.012	-0.0026	0.00037	0.0031	-0.0019	0.0089	-0.008
ODC1	Mem CD4	-0.0087	0.007	-0.0045	0.0054	0.0066	0.0095	0.0098
ODF2L	Mem CD4	0.00094	0.015	-0.0017	0.004	0.017	-0.019	0.03
ODF3B	Mem CD4	-0.012	0.026	0.0012	0.01	0.0095	-0.012	-0.0025
OFD1	Mem CD4	0.011	0.0027	0.00082	-0.0053	0.0016	-0.0067	0.018
OGDH	Mem CD4	-0.0097	0.013	0.0061	0.023	-0.0075	-0.025	0.019
OGFOD2	Mem CD4	0.0091	-0.0059	0.019	0.015	-0.0063	0.0033	-0.013
OGFOD3	Mem CD4	-0.01	-0.0023	0.018	0.0013	0.0065	0.003	-0.016
OGFR	Mem CD4	-0.016	0.0076	0.022	0.014	-0.0014	-0.0023	-0.02
OGFRL1	Mem CD4	-0.0096	-0.02	0.0056	0.0021	-0.012	-0.013	0.019
OGN	Mem CD4	-0.0027	0.012	-0.0025	0.012	-0.0054	0.009	0.008
OGT	Mem CD4	0.016	-0.0046	-0.012	0.019	-0.0032	0.013	0.0056
OIP5	Mem CD4	-0.0094	0.016	-0.0041	0.013	-0.015	0.02	0.009
OIP5-AS1	Mem CD4	0.011	0.0081	-0.012	-0.0041	0.0041	-0.0024	0.004
OLFM2	Mem CD4	0.00021	0.015	0.0099	0.0035	-0.007	0.014	-0.016
OLMALINC	Mem CD4	0.008	-0.00074	-0.0025	-0.0022	0.012	0.013	-0.015
OPA3	Mem CD4	-0.0052	0.0032	0.0089	0.0041	0.017	0.0087	-0.023
OPN3	Mem CD4	-0.00042	-0.0034	0.0063	-0.01	-0.0031	0.022	-0.016
OPRL1	Mem CD4	0.0039	0.0036	0.0086	-0.0026	0.0032	-0.0063	-0.0031
OPTN	Mem CD4	-0.012	0.012	0.00022	0.0014	-0.018	-0.028	0.015
OR52N4	Mem CD4	-0.00011	0.019	-0.0045	0.002	0.022	-0.011	-0.0073
ORAI1	Mem CD4	-0.016	-0.0048	0.023	-0.00015	-0.0097	-0.0077	-0.007
ORAI2	Mem CD4	0.0097	0.0055	0.022	0.0031	-0.027	-0.016	-0.0025
ORAI3	Mem CD4	-0.0037	-0.0061	0.013	-0.00078	-0.009	-0.0051	-0.0087
ORAOV1	Mem CD4	0.0086	-0.0017	0.0093	0.0067	0.01	0.0074	0.004
ORC1	Mem CD4	-0.012	0.016	-0.0038	0.01	-0.017	0.011	0.00033
ORC2	Mem CD4	0.011	0.0057	-0.016	0.014	0.0078	0.0044	0.011
ORC6	Mem CD4	-0.01	0.016	-0.0078	0.0092	-0.0083	0.013	0.0019
ORMDL3	Mem CD4	-0.0056	0.0048	-0.0057	0.013	0.025	0.0056	-0.0011
OSBP2	Mem CD4	0.0061	0.015	0.0045	0.0047	-0.0068	0.0036	-0.0035
OSBPL11	Mem CD4	-0.0029	-0.0026	-0.011	0.0048	-0.0094	-0.017	0.004
OSBPL1A	Mem CD4	0.011	0.0078	-0.0038	0.0024	-0.019	0.014	0.0021
OSBPL3	Mem CD4	-0.0076	-0.011	-0.0054	0.014	-0.0011	-0.021	0.024
OSBPL5	Mem CD4	-0.014	-0.022	0.00057	0.0049	0.0099	0.0065	-0.0045
OSBPL7	Mem CD4	-0.015	-0.0068	0.0093	0.017	0.0038	0.0066	0.0034
OSER1-AS1	Mem CD4	0.016	-0.0045	0.0078	-0.015	0.0023	-9.00E-05	-0.0043
OSGEPL1	Mem CD4	0.013	-0.0073	-0.012	-0.013	0.001	0.0087	-0.0057
OSGIN2	Mem CD4	-0.00015	-0.0019	-0.014	-0.0028	-0.00039	-0.012	0.0089
OSM	Mem CD4	-0.0093	0.016	0.0088	-0.0016	0.021	-0.025	0.014
OST4	Mem CD4	-0.0097	0.0026	0.016	-0.014	0.012	0.007	0.0038
OSTF1	Mem CD4	-0.016	-0.0062	-0.00017	-0.01	-0.01	0.0037	0.0056
OSTM1	Mem CD4	-0.008	-0.018	-0.014	-0.0086	-0.0073	-0.019	0.00065
OTOF	Mem CD4	-0.014	0.02	-0.0074	0.012	0.017	-0.012	-0.0055
OTUB2	Mem CD4	-0.00055	0.0061	-0.0018	0.0096	-0.011	0.00046	-0.0058
OTUD1	Mem CD4	0.0099	-0.0028	0.0063	-0.0076	-0.0068	-0.015	0.013
OTUD3	Mem CD4	0.0018	-0.0078	-0.006	0.014	0.013	0.015	0.0014
OTUD4	Mem CD4	-0.0045	0.0052	-0.011	0.016	0.019	-0.011	0.0021
OTUD6B	Mem CD4	0.0031	-0.0037	-0.022	0.0046	0.00044	-0.00073	0.012
OTUD6B-AS1	Mem CD4	0.012	-0.012	-0.0077	-0.026	-0.00052	-0.00066	0.0043
OTUD7A	Mem CD4	-0.0019	-0.019	0.011	-0.00076	0.0046	0.00043	-0.011
OTUD7B	Mem CD4	-0.00047	-0.0099	-0.0013	0.018	0.0014	0.0093	0.0097
OVCA2	Mem CD4	-0.0037	0.0036	0.011	0.0033	0.0004	0.0053	0.0034
OVGP1	Mem CD4	0.014	-0.0068	0.0045	-0.0039	-0.013	0.0081	-0.00026
OXLD1	Mem CD4	0.0074	0.0039	0.019	0.00094	-0.0039	0.012	0.0016
OXNAD1	Mem CD4	0.016	0.0047	-0.0015	-0.01	0.023	0.017	-0.0077
OXR1	Mem CD4	0.011	0.0067	-0.02	-0.0065	0.0027	-0.011	-0.0021
OXSM	Mem CD4	0.0081	-0.0067	-0.0046	-0.012	-0.0016	0.0096	-0.00094
OXSR1	Mem CD4	-0.01	-0.0039	-0.018	0.013	-0.0013	-0.015	-0.00092
OXT	Mem CD4	0.0078	0.0058	0.013	0.011	-0.0074	-0.0042	0.00045
P2RX4	Mem CD4	0.0091	-1.20E-05	0.011	-0.0081	-0.0066	-0.0062	0.0087
P2RX5	Mem CD4	-0.0073	0.021	-0.003	0.0096	-0.0002	0.0068	0.002
P2RX5-TAX1BP3	Mem CD4	0.002	0.00086	-0.0028	0.0046	-0.0012	0.00072	-0.0016
P2RX7	Mem CD4	-0.00023	-0.0014	8.20E-05	-0.00019	0.0085	-0.0016	0.0022
P2RY10	Mem CD4	-0.0036	0.016	-0.011	0.00053	-0.025	-0.014	-0.00033
P2RY11	Mem CD4	0.0038	0.0015	0.0078	0.0091	0.018	0.0034	-0.0017
P2RY14	Mem CD4	0.00047	0.0048	0.00078	-0.0082	0.012	-0.0096	0.0086
P3H3	Mem CD4	0.012	-0.0082	0.0067	0.00072	0.0047	-0.0049	-0.0071
P3H4	Mem CD4	0.0034	-0.022	0.014	-0.0074	-0.00049	0.00093	-0.008
P4HB	Mem CD4	-0.017	-0.018	0.011	-0.0045	-0.0062	-0.011	-0.0018
PA2G4P4	Mem CD4	0.015	-0.0062	-0.0016	0.012	0.0042	0.0039	-0.0024
PAAF1	Mem CD4	0.00025	0.0013	-0.004	-0.011	-0.0035	0.00034	-0.012
PABPC1	Mem CD4	0.016	0.0047	0.0078	-0.018	0.0025	0.0037	0.018
PABPC1L	Mem CD4	0.00047	0.011	0.0076	0.0035	-0.002	0.012	0.0059
PABPC4	Mem CD4	0.011	-0.00087	0.015	-0.0099	0.0076	0.00088	0.013
PABPN1	Mem CD4	-0.004	-0.0008	0.016	0.0014	0.0066	0.0021	-0.0057
PACRGL	Mem CD4	0.007	-0.0031	-0.0072	0.003	0.00088	0.0036	0.013
PACS1	Mem CD4	0.014	0.0042	0.016	0.015	-0.0053	0.0014	-0.0028
PACS2	Mem CD4	0.0045	-0.0049	0.03	0.0025	0.0014	-0.014	-0.011
PACSIN1	Mem CD4	-0.0015	0.016	0.00068	0.014	-0.014	-0.00064	0.0061
PACSIN2	Mem CD4	0.015	-0.003	0.011	-0.0069	-0.01	-0.01	-0.0061
PADI6	Mem CD4	-0.015	-0.012	-0.0039	0.011	0.0094	0.013	0.0036
PAFAH1B3	Mem CD4	-0.0024	0.016	0.018	-0.0021	-0.015	-0.00049	-0.0045
PAFAH2	Mem CD4	-0.013	-0.024	-0.0062	0.0026	-0.0017	0.014	-0.007
PAG1	Mem CD4	0.015	0.014	0.0013	0.0063	-0.0079	-0.027	0.016
PAICS	Mem CD4	0.0057	0.026	-0.008	0.0032	-0.0058	0.0036	-0.0038
PAIP2B	Mem CD4	0.018	-0.0098	0.00037	-0.0059	0.003	0.00063	5.40E-05
PAK1	Mem CD4	-0.0094	-0.009	-0.0069	-0.0051	-0.0033	0.0083	-0.016
PAK1IP1	Mem CD4	-0.0084	0.0033	-0.0051	-0.02	0.011	0.0045	-0.0019
PAK3	Mem CD4	0.0081	-0.0048	0.0077	-0.0053	-0.004	-0.012	0.029
PAK4	Mem CD4	-0.0049	0.0024	0.018	0.0085	0.0028	-0.00099	-0.0074
PAK6	Mem CD4	-0.013	-0.014	-0.0013	0.00048	-0.0016	0.0013	-0.01
PALB2	Mem CD4	-0.0024	0.00014	-0.011	-0.00053	0.0017	-0.0064	-0.014
PALLD	Mem CD4	-0.016	-0.02	-0.0012	0.0059	0.0029	0.0051	-0.0051
PAM	Mem CD4	-0.015	-0.018	-0.0029	0.0052	-0.0067	-0.012	0.0083
PAN2	Mem CD4	0.017	-0.0028	-0.0029	0.0055	0.019	-0.0093	-0.0081
PAN3	Mem CD4	0.0064	-0.0031	-0.0088	-0.001	0.0014	0.008	0.022
PAN3-AS1	Mem CD4	0.0041	-0.0071	-0.002	0.0022	-0.0037	0.016	7.80E-05
PANK1	Mem CD4	-0.0002	0.0046	-0.0057	0.0034	-0.0078	-0.0049	0.0079
PANK3	Mem CD4	-0.01	0.0011	-0.013	0.0069	0.0058	0.0064	0.01
PANX1	Mem CD4	-0.013	-0.0071	-0.0056	0.0072	-0.0035	-0.0076	0.0065
PAOX	Mem CD4	0.0045	-0.016	0.015	0.0052	-0.01	-0.0056	0.0075
PAPD5	Mem CD4	0.011	0.0015	-0.0028	-0.0054	0.01	0.0082	0.013
PAPD7	Mem CD4	0.0095	-0.0015	0.00023	0.0099	-0.013	0.001	-0.0072
PAPLN	Mem CD4	0.01	-0.0053	-0.0014	0.014	-0.0018	0.0091	0.015
PAPOLG	Mem CD4	0.0022	-0.0067	-0.023	0.0017	-0.014	-0.017	-0.014
PAPSS1	Mem CD4	-0.0015	0.0077	-0.0034	-0.0076	-0.025	-0.0062	0.021
PAPSS2	Mem CD4	0.0076	0.0028	-0.0031	0.0044	0.0014	0.0077	0.011
PAQR3	Mem CD4	0.0053	-0.0065	-0.014	-0.013	-0.0095	-0.0077	0.00045
PAQR4	Mem CD4	-0.019	0.0093	0.0053	0.016	-0.015	0.0083	0.00033
PAQR6	Mem CD4	0.0031	0.0024	0.011	0.015	-0.005	0.0032	0.012
PAQR8	Mem CD4	0.016	-0.00069	0.00045	-0.012	-0.016	-0.0091	-0.014
PARD6A	Mem CD4	-0.0075	-4.10E-05	0.017	-0.0034	-0.016	-0.0055	0.0029
PARD6B	Mem CD4	0.0093	0.0011	-0.004	-0.0021	0.0067	-0.0042	0.0067
PARD6G	Mem CD4	-0.0077	-0.011	-0.00037	0.0075	0.01	0.0029	0.0053
PARGP1	Mem CD4	0.011	-0.0055	-0.0097	0.011	0.0077	0.0043	-0.0086
PARK2	Mem CD4	0.019	-0.0044	0.0052	-0.0027	0.0033	0.0015	0.0011
PARK7	Mem CD4	-0.018	0.014	-0.0039	-0.0087	0.0031	0.0063	0.0014
PARP1	Mem CD4	-0.0099	0.014	-0.0034	-0.0036	-0.025	-0.018	0.0048
PARP10	Mem CD4	-0.013	0.019	0.0087	0.013	0.01	-0.0072	-0.019
PARP11	Mem CD4	-0.0016	0.019	-0.012	0.0084	0.016	-0.0016	-0.0015
PARP12	Mem CD4	-0.011	0.024	-0.0072	0.013	0.012	-0.014	-0.0074
PARP14	Mem CD4	-0.011	0.017	-0.014	0.017	0.011	-0.0067	-0.012
PARP15	Mem CD4	-0.007	-0.011	-0.0096	0.011	0.022	-0.011	0.014
PARP16	Mem CD4	0.0053	-0.019	0.0029	-0.011	-0.0016	-0.0036	-0.013
PARP3	Mem CD4	-0.0049	0.014	0.0035	0.0047	-0.0043	-0.0037	-0.0051
PARP4	Mem CD4	-0.0029	-0.00097	-0.019	0.019	-0.0047	-0.025	-0.0064
PARP8	Mem CD4	-0.0089	-0.016	-0.0086	0.006	0.019	-0.0096	0.0087
PARP9	Mem CD4	-0.015	0.021	-0.012	0.0082	0.017	-0.01	-0.0087
PARPBP	Mem CD4	-0.0082	0.014	-0.0061	0.012	-0.013	0.013	0.002
PARS2	Mem CD4	0.0032	0.00049	0.0048	-0.0058	-0.0018	-0.011	-0.011
PARTICL	Mem CD4	-0.0013	0.00081	0.0074	0.0014	0.00072	0.011	-0.006
PARVA	Mem CD4	0.012	-0.00091	0.0031	0.0002	-0.0063	-0.014	0.0074
PARVB	Mem CD4	-0.0073	0.0099	0.0024	0.0063	-0.0071	0.01	0.009
PASK	Mem CD4	0.01	0.013	0.0061	0.0052	-0.02	-0.0032	0.00042
PATL1	Mem CD4	-0.00057	0.0015	-0.0024	0.017	0.014	-0.0012	0.0062
PATL2	Mem CD4	-0.02	-0.012	-0.0064	0.009	0.013	0.0021	-0.0011
PATZ1	Mem CD4	0.013	0.0053	0.014	0.002	0.015	0.0047	-0.0099
PAWR	Mem CD4	0.0063	0.013	-0.003	0.0062	-0.0041	-0.0044	-0.00057
PAX6	Mem CD4	0.0033	-0.0045	-0.0055	-0.0052	-0.0041	0.00068	0.0031
PAX8	Mem CD4	0.0047	-0.00038	-0.0015	0.0054	-0.0084	0.0044	-0.0034
PAX8-AS1	Mem CD4	0.0029	0.003	-0.0051	0.0021	-0.0088	0.0054	-0.00048
PAXBP1-AS1	Mem CD4	0.015	-0.0027	0.0014	0.0052	-0.0056	0.017	-0.0067
PAXIP1	Mem CD4	0.0018	-8.90E-06	-0.004	0.011	-0.0046	0.011	0.00065
PAXIP1-AS1	Mem CD4	0.017	-0.0022	0.012	-0.0087	-0.0063	0.0098	0.0031
PAXIP1-AS2	Mem CD4	0.014	-0.0032	0.00034	0.0024	0.00045	0.0072	0.002
PBK	Mem CD4	-0.012	0.019	-0.0036	0.01	-0.015	0.015	-0.0017
PBLD	Mem CD4	-8.00E-05	-0.00024	0.004	0.0017	0.0018	0.012	0.0026
PBX2	Mem CD4	0.0058	0.0094	0.0088	0.0088	0.015	0.0065	0.0063
PBX3	Mem CD4	0.0098	0.0003	-0.0024	-0.015	-0.0087	0.013	-0.0022
PBX4	Mem CD4	0.00015	-0.012	0.015	0.0046	0.0079	0.017	0.018
PBXIP1	Mem CD4	0.013	0.0035	0.016	0.0098	-0.017	-0.02	0.015
PC	Mem CD4	0.0034	0.0034	0.0069	0.0022	-0.012	0.0084	-0.019
PCAT19	Mem CD4	-0.0014	0.012	-0.0022	-0.0081	0.033	-0.0085	0.0034
PCBD1	Mem CD4	-0.016	-0.0032	0.0039	-0.00082	-0.0049	0.0028	0.012
PCBD2	Mem CD4	0.0051	-0.0024	-0.0015	-0.012	-0.013	0.011	0.0061
PCBP1-AS1	Mem CD4	0.0053	-0.0036	-0.0078	0.0041	0.0079	0.0091	0.0038
PCBP3	Mem CD4	0.0048	0.019	-0.0028	0.003	-2.70E-05	0.0044	-0.0043
PCBP4	Mem CD4	-0.015	-0.0095	0.017	-0.0031	0.0074	-0.015	0.0083
PCCA	Mem CD4	-0.0012	-0.0048	-0.0059	0.00059	-0.0017	0.0025	-0.0023
PCCB	Mem CD4	-0.016	0.0027	-0.0055	-0.0003	-0.0067	0.0064	-0.011
PCDH12	Mem CD4	0.005	0.0018	0.002	0.01	-0.0094	0.014	0.0077
PCED1A	Mem CD4	0.0037	-0.013	0.022	-0.0012	0.018	0.0031	-0.006
PCED1B	Mem CD4	0.0063	0.022	0.0038	-0.0076	0.017	0.005	-0.0085
PCED1B-AS1	Mem CD4	0.0089	0.0071	0.0073	-0.0084	0.025	0.012	0.002
PCGF1	Mem CD4	-0.0068	-0.0032	0.0067	-0.0089	-0.005	-0.00024	0.011
PCGF3	Mem CD4	0.012	-0.011	0.0019	0.0098	0.0012	0.014	0.017
PCGF5	Mem CD4	0.0078	0.0068	-0.016	-0.0065	0.028	-0.027	-0.0056
PCGF6	Mem CD4	-0.0074	-0.0027	-0.01	-0.0026	-0.0041	-0.001	0.0038
PCID2	Mem CD4	-0.011	-0.0054	-0.0072	-0.0058	-0.0071	0.00081	0.0044
PCK2	Mem CD4	-0.011	0.022	0.0031	0.011	-8.20E-05	-0.0096	0.0029
PCMTD1	Mem CD4	0.011	-0.013	-0.012	-0.016	-0.0046	-0.012	-0.0049
PCMTD2	Mem CD4	0.018	0.0039	-0.01	-0.01	-0.0061	0.0018	0.0035
PCNA	Mem CD4	-0.017	0.017	-0.0083	-0.0026	-0.011	0.006	0.0062
PCNT	Mem CD4	-0.0093	-0.0053	0.0011	0.025	0.016	0.017	0.0083
PCNX	Mem CD4	0.011	-0.012	-0.0036	0.018	0.005	0.0021	0.017
PCNXL2	Mem CD4	0.014	-0.0013	-0.001	0.023	0.0049	-0.011	0.0096
PCNXL3	Mem CD4	-0.0012	0.0017	0.014	0.028	0.011	-0.0053	-0.0011
PCNXL4	Mem CD4	0.00073	-0.018	-0.016	-0.00059	-0.0035	-0.015	-0.011
PCOLCE	Mem CD4	-0.0034	-0.013	0.012	0.00029	0.012	-0.0031	0.017
PCP2	Mem CD4	-0.002	-0.007	0.0048	0.0036	0.0049	0.0074	-0.012
PCSK1N	Mem CD4	0.0014	0.0056	0.02	-0.0043	0.02	-0.014	0.0036
PCSK5	Mem CD4	0.023	0.00081	0.0057	-0.006	0.0074	-0.0028	-0.0018
PCTP	Mem CD4	-0.009	-0.0067	0.00061	0.011	-0.011	0.0022	-0.008
PCYOX1	Mem CD4	0.016	-0.02	-0.00051	-0.01	-0.0055	-0.0064	-0.0057
PCYOX1L	Mem CD4	0.0093	0.014	-0.0018	0.0044	-0.016	0.011	-0.0022
PCYT1A	Mem CD4	-0.012	-0.01	-0.012	0.021	-0.00091	0.0014	0.0042
PDAP1	Mem CD4	-0.0065	0.0045	0.016	0.0019	0.025	0.0019	0.0086
PDCD1	Mem CD4	-0.017	0.013	0.0059	0.013	-0.005	-0.0053	0.009
PDCD1LG2	Mem CD4	-0.0041	0.016	-0.0042	0.006	-0.0027	-0.023	0.0041
PDCD2L	Mem CD4	0.0021	0.013	0.0066	-0.011	-0.0017	0.006	-0.0087
PDCD4	Mem CD4	0.011	-0.014	-0.0035	-0.018	-0.013	-0.014	0.0016
PDCD4-AS1	Mem CD4	0.019	-0.0026	0.0049	-0.016	-0.0016	0.0091	0.00059
PDCD6IPP2	Mem CD4	0.0062	0.0029	9.00E-05	0.00083	0.0063	-0.0011	-0.0028
PDCL3	Mem CD4	-0.011	0.016	-0.0035	-0.018	-0.0017	0.0017	0.007
PDCL3P4	Mem CD4	0.012	-7.60E-05	0.0014	0.0096	0.0087	0.015	0.0073
PDDC1	Mem CD4	0.0019	-0.0022	0.014	0.022	-0.0013	0.012	-0.0054
PDE1B	Mem CD4	-0.002	0.0071	-0.0031	0.013	6.20E-05	0.015	-0.0074
PDE2A	Mem CD4	-0.0017	-0.0002	0.014	-0.0012	-0.0041	-0.017	-0.0077
PDE3B	Mem CD4	0.017	0.007	-0.0069	-0.0015	0.0071	-0.0087	-0.011
PDE4A	Mem CD4	-0.017	-0.0055	0.0074	0.0022	0.011	-0.02	0.013
PDE4B	Mem CD4	-0.0014	0.015	-0.012	-0.0054	0.03	-0.013	0.0074
PDE4D	Mem CD4	0.008	-0.0002	-0.0014	0.003	0.013	-0.023	0.0076
PDE4DIP	Mem CD4	0.015	0.011	0.0033	0.0028	-0.016	-0.0046	0.0063
PDE5A	Mem CD4	0.01	-0.0097	-0.0051	0.0035	0.013	-0.0039	0.01
PDE6B	Mem CD4	0.0062	0.018	0.01	-0.0027	0.0057	0.012	-0.003
PDE6C	Mem CD4	0.0093	-0.0019	-0.0035	0.0082	0.0057	0.0083	0.015
PDE7A	Mem CD4	0.021	-0.0086	-0.0037	-0.007	-0.015	0.0062	-0.0047
PDE7B	Mem CD4	-0.0012	0.015	0.00021	0.0087	-0.0025	0.0072	-0.0017
PDE8A	Mem CD4	0.02	-0.0029	0.0032	-0.0036	4.60E-05	-0.012	0.0002
PDE9A	Mem CD4	0.011	0.014	-0.00017	0.0012	0.0056	-0.0041	-0.014
PDF	Mem CD4	-0.0017	0.0068	0.024	0.0036	0.0046	-0.002	-0.0084
PDGFB	Mem CD4	0.0015	-0.018	0.0044	-0.0038	-0.012	-0.0087	-0.0013
PDGFD	Mem CD4	-0.017	-0.019	-0.0021	0.0042	0.0036	-0.00063	-0.0021
PDGFRB	Mem CD4	-0.015	-0.014	-0.0049	0.0061	0.014	-0.0014	-0.007
PDIA3	Mem CD4	-0.017	-0.0041	-0.011	-0.0012	0.017	-0.0065	0.0072
PDIA3P1	Mem CD4	-0.0039	0.0027	-0.0051	0.0075	0.012	-0.0026	0.0053
PDIA5	Mem CD4	0.005	0.015	0.0031	0.0015	0.0089	0.001	0.0074
PDIA6	Mem CD4	-0.023	-0.0015	-0.0047	-0.00093	0.00024	-0.0096	0.013
PDIK1L	Mem CD4	0.011	-0.0078	-0.0097	-0.0068	-0.017	-0.014	-0.014
PDK1	Mem CD4	0.02	0.0095	-0.0049	-0.0024	-0.0043	0.014	-0.011
PDK2	Mem CD4	-0.003	-0.0051	0.013	-0.0069	-0.023	-0.0049	-0.018
PDK3	Mem CD4	0.017	-0.012	-0.00053	-0.0012	-0.015	0.0073	-0.00013
PDLIM1	Mem CD4	-0.017	-0.009	-0.0052	0.00073	0.0045	-0.0043	0.0036
PDLIM2	Mem CD4	-0.007	-0.012	0.028	-0.0038	-0.014	-0.007	-0.0061
PDLIM5	Mem CD4	-0.0031	-0.016	-0.0024	-0.0033	-0.013	-0.019	0.00039
PDLIM7	Mem CD4	0.004	0.018	0.012	0.001	-0.012	0.00082	-0.0012
PDP1	Mem CD4	0.0028	0.013	-0.0077	0.002	-0.021	-0.026	0.0062
PDP2	Mem CD4	0.00098	-0.007	-0.005	0.0088	0.0014	0.0038	-0.0053
PDPR	Mem CD4	0.0057	-0.0052	-0.0058	0.021	-0.0028	0.0046	-0.00051
PDSS1	Mem CD4	-0.0014	0.0043	-0.0062	0.0075	-1.30E-05	0.024	-0.0055
PDXDC1	Mem CD4	0.0025	-0.011	-0.0013	0.0055	-0.0081	0.0009	-0.007
PDXDC2P	Mem CD4	0.0094	-0.0088	-0.001	0.0089	0.0042	0.0034	0.007
PDXK	Mem CD4	0.0068	0.0036	0.0042	0.0021	-0.0076	-0.0043	0.0085
PDXP	Mem CD4	-0.015	0.0011	0.012	0.004	-0.011	0.013	-0.014
PDZD11	Mem CD4	-0.021	0.0054	-0.0066	-0.0028	-0.0055	0.0055	0.0085
PDZD2	Mem CD4	0.009	-0.0084	0.0016	0.0075	0.004	0.011	0.0077
PDZD4	Mem CD4	-0.0098	-0.019	0.0074	0.006	0.021	-0.0097	0.014
PDZD7	Mem CD4	0.0092	-0.0027	0.0085	-0.00081	-0.0047	-0.007	-0.0036
PDZD8	Mem CD4	-0.0083	-0.012	-0.0026	0.011	0.0043	-0.004	0.00081
PDZK1	Mem CD4	-0.0035	-0.0025	-0.0044	0.011	0.0047	0.0036	0.0067
PEA15	Mem CD4	-0.009	-0.0034	0.0011	-0.0073	0.013	-0.014	0.015
PEAK1	Mem CD4	-0.00024	-0.0039	-0.0088	0.015	0.012	0.0073	-0.0052
PECAM1	Mem CD4	0.0071	0.016	-0.0088	0.0012	-0.0043	0.017	-0.016
PEG10	Mem CD4	0.0025	-0.0077	-0.0012	-0.0019	-0.0024	-0.0077	0.0071
PELI1	Mem CD4	0.0076	0.021	-0.0065	-0.007	-0.0023	-0.01	-0.0046
PELI2	Mem CD4	-0.0011	-9.00E-05	-0.0067	0.0022	0.032	-0.0069	0.0041
PELI3	Mem CD4	0.011	-0.00033	0.018	-0.0038	0.0035	-0.022	-0.00034
PELO	Mem CD4	-0.0068	-0.0033	0.0013	-0.011	-0.0046	0.0053	-0.0039
PELP1	Mem CD4	0.0068	0.0076	0.014	0.011	0.013	0.00059	0.0012
PEMT	Mem CD4	-0.0025	0.0045	0.021	-0.0098	-0.0097	-0.0034	-0.00082
PEPD	Mem CD4	-0.017	-0.013	0.012	-0.0071	-0.0055	-0.0074	0.00034
PER1	Mem CD4	-0.0021	-0.0091	0.017	0.0057	0.033	-0.0058	0.0083
PER2	Mem CD4	0.0067	-0.00069	0.0034	0.0058	0.0099	0.0055	-0.0035
PER3	Mem CD4	0.0068	-0.0051	-0.0014	-0.001	-0.0096	-0.026	0.0085
PERP	Mem CD4	-0.01	-0.021	-0.00094	-0.0054	-0.0059	-0.019	0.023
PET100	Mem CD4	-0.015	0.0032	0.0085	-0.013	0.007	0.011	0.0022
PET117	Mem CD4	-0.0019	-0.0013	0.0065	0.0023	0.005	0.0066	-0.0043
PEX1	Mem CD4	0.014	-0.0071	-0.013	0.00011	0.0052	-0.014	0.002
PEX10	Mem CD4	-0.0018	0.00061	0.019	0.0017	0.00083	0.005	-0.0088
PEX11A	Mem CD4	0.0042	-0.017	-0.0071	-0.0096	0.0004	0.0038	-0.0059
PEX11G	Mem CD4	0.0077	0.003	0.017	0.016	0.0016	0.0068	0.0076
PEX12	Mem CD4	0.0051	-0.0094	-0.0032	-0.011	0.00061	-0.0039	-0.0072
PEX14	Mem CD4	-0.00059	0.0031	0.0068	0.0094	0.0044	0.014	-0.0014
PEX26	Mem CD4	0.00075	0.00098	0.015	0.018	0.0061	0.0099	-0.00045
PEX5	Mem CD4	0.0099	-0.0072	0.0065	0.0038	0.0089	0.003	-0.015
PEX6	Mem CD4	0.00093	-0.0031	-0.00066	0.00039	-0.0035	0.0021	-0.00038
PEX7	Mem CD4	-0.0001	0.002	-0.0053	-0.00053	0.0043	0.0077	0.0067
PFAS	Mem CD4	0.008	0.0065	0.0045	0.011	-0.0052	-0.0066	-0.028
PFDN1	Mem CD4	-0.013	0.0074	-0.0013	-0.025	0.0096	-0.0029	0.016
PFDN2	Mem CD4	-0.013	0.013	0.0074	-0.017	0.0063	0.0032	0.00078
PFDN4	Mem CD4	-0.011	0.012	-0.0086	-0.016	-0.0035	0.0082	0.018
PFDN5	Mem CD4	0.0095	-0.013	0.012	-0.023	0.012	0.019	0.011
PFDN6	Mem CD4	-0.0064	0.008	-0.0018	0.0051	0.02	0.0065	0.00073
PFKFB1	Mem CD4	-0.0038	-0.002	-0.0021	0.0057	0.0055	0.0052	-0.0036
PFKFB2	Mem CD4	0.0092	0.00039	-0.0049	-0.0016	0.022	0.0016	-0.0081
PFKFB3	Mem CD4	0.0079	0.0067	0.012	0.0073	-0.0077	-0.018	0.0064
PFKFB4	Mem CD4	0.0093	0.0075	0.0023	-0.0089	-0.0034	-0.014	-0.0079
PFKL	Mem CD4	-0.0025	0.014	0.027	0.0038	-0.015	-0.017	0.0034
PFKM	Mem CD4	0.015	0.004	0.001	0.00016	0.005	-0.0091	0.0017
PFKP	Mem CD4	-0.014	0.015	0.0081	0.014	0.0063	-0.016	0.011
PFN1	Mem CD4	-0.024	0.0048	0.011	-0.0055	-0.0089	0.0061	-0.00026
PFN1P2	Mem CD4	0.017	0.0041	-0.0021	0.00034	-0.006	0.0086	0.0055
PFN2	Mem CD4	0.017	-0.0092	0.0039	-0.013	0.00057	-0.016	0.0035
PGAM1	Mem CD4	-0.022	0.007	-0.00013	-0.00032	-0.012	-0.0028	0.0036
PGAM2	Mem CD4	0.012	-0.0012	0.005	0.0075	0.0023	-0.0052	0.0062
PGAM5	Mem CD4	-0.0083	0.0093	0.005	0.012	-0.0046	-0.0061	-0.013
PGAP1	Mem CD4	0.0012	0.026	-0.009	0.011	0.015	-0.011	0.0084
PGAP2	Mem CD4	0.0094	0.014	0.0051	-0.0015	0.0055	0.0075	0.0017
PGAP3	Mem CD4	-0.0055	-0.022	0.013	0.0016	0.0033	-0.00094	-0.011
PGBD1	Mem CD4	0.0035	-0.0087	-0.0041	0.0068	-0.007	0.0073	0.008
PGBD2	Mem CD4	0.0065	-0.019	0.0035	-0.011	0.0013	0.00066	0.0021
PGBD4	Mem CD4	0.014	-0.00053	-0.0016	0.0081	0.0025	0.01	0.0035
PGGT1B	Mem CD4	-0.0031	0.0034	-0.0093	0.0036	6.00E-06	0.00091	-0.00055
PGLS	Mem CD4	-0.012	0.0026	0.024	0.0056	-0.0093	0.011	-0.0014
PGM1	Mem CD4	-0.0098	-0.014	-0.00064	-0.0046	-0.0066	0.007	-0.0066
PGM2	Mem CD4	-0.0087	0.0055	-0.013	0.0012	-0.022	0.0064	-0.0082
PGM2L1	Mem CD4	0.0063	0.013	-0.006	0.0037	-0.022	-0.0074	0.011
PGM3	Mem CD4	0.011	-0.0025	-0.01	-0.0065	8.20E-05	0.0058	-0.0054
PGM5P2	Mem CD4	-0.00036	0.00091	-0.0011	0.0059	0.0031	0.012	0.0048
PGP	Mem CD4	-0.003	-0.0095	0.026	-0.0062	-0.0033	0.0017	-0.0076
PGPEP1	Mem CD4	0.0041	-0.0073	0.0046	0.011	0.015	-0.0013	-0.012
PHACTR2	Mem CD4	0.0021	0.014	-0.00023	0.0044	-0.021	-0.011	0.027
PHC1	Mem CD4	0.021	0.002	0.0036	0.0045	-0.0079	-0.016	0.0059
PHEX	Mem CD4	0.0015	0.011	-0.002	0.008	-0.023	0.0032	0.0096
PHF1	Mem CD4	0.016	-0.0022	0.013	-0.0029	0.018	-0.015	-0.0013
PHF11	Mem CD4	-0.013	0.022	-0.011	0.0012	0.014	-0.011	-0.0029
PHF12	Mem CD4	0.0054	-0.0014	0.0034	0.011	0.015	-0.0072	0.021
PHF13	Mem CD4	0.0035	-0.0082	0.002	0.015	-0.016	0.003	-0.022
PHF14	Mem CD4	0.0044	0.0034	0.0035	-0.0015	1.90E-05	0.016	0.022
PHF19	Mem CD4	-0.0019	0.024	0.0069	0.0084	-0.013	0.0022	0.0072
PHF2	Mem CD4	-0.00096	-0.0014	0.015	0.0095	0.0093	-0.0021	-0.00041
PHF23	Mem CD4	-0.0091	-0.0014	0.0031	-0.0057	-0.014	0.0035	-0.01
PHF5A	Mem CD4	-0.00088	0.0047	-0.0025	0.0041	0.021	0.011	0.0031
PHF6	Mem CD4	0.01	0.0016	-0.012	0.0035	0.00023	-0.009	-0.0074
PHF7	Mem CD4	0.0065	-0.002	0.0076	0.0065	-0.003	0.0024	0.016
PHF8	Mem CD4	0.011	0.0011	-0.0041	0.026	0.01	-0.0091	-0.0045
PHGDH	Mem CD4	0.00024	0.017	-0.0012	0.0052	-0.018	0.021	-0.017
PHKA2	Mem CD4	0.014	-0.0027	-0.0014	0.013	0.00054	9.70E-05	-0.0034
PHKG1	Mem CD4	0.0049	-0.001	0.0082	0.015	0.0022	0.0097	0.011
PHLDA1	Mem CD4	-0.0025	-0.0096	0.004	-0.0035	-0.018	-0.027	0.027
PHLDA2	Mem CD4	-0.0004	0.0093	0.0063	-0.008	0.011	-0.018	0.0037
PHLDA3	Mem CD4	-0.011	0.0084	0.0058	0.002	0.018	-0.015	0.017
PHLDB1	Mem CD4	0.0099	-0.0082	0.0046	-0.00018	0.01	-0.0056	-0.0012
PHLDB2	Mem CD4	-0.0085	-0.027	0.00084	0.0044	-0.011	-0.0098	0.015
PHLDB3	Mem CD4	0.012	0.0046	0.017	0.0089	-0.0073	0.0051	0.0047
PHLPP1	Mem CD4	0.0012	0.0043	0.003	0.0082	-0.0043	-0.0031	0.012
PHLPP2	Mem CD4	0.0078	-0.0075	-0.0045	0.021	-0.0049	-0.018	0.006
PHOSPHO1	Mem CD4	-0.01	-0.018	0.0011	0.016	0.0079	0.0033	-0.0071
PHOSPHO2	Mem CD4	0.015	-0.006	-0.0058	-0.0067	-0.00074	0.0014	0.0086
PHPT1	Mem CD4	-0.022	0.0074	0.012	-0.0027	0.012	-0.006	0.0018
PHRF1	Mem CD4	3.10E-05	-0.00011	0.019	0.026	-0.012	-0.017	-0.026
PHTF1	Mem CD4	-0.015	-0.0018	-0.0041	0.0087	-0.014	-0.013	0.025
PHTF2	Mem CD4	0.0048	0.0094	-0.0053	0.011	-0.013	-0.013	0.043
PHYH	Mem CD4	-0.0036	-0.012	-0.003	-0.011	0.0013	-0.0019	0.0081
PHYKPL	Mem CD4	0.005	0.011	0.016	0.0091	0.0082	0.01	0.006
PI16	Mem CD4	0.012	0.0076	0.012	-0.0089	-0.00052	-0.017	0.015
PI4K2A	Mem CD4	-0.014	-0.014	-0.0063	0.008	-0.015	0.0085	-0.0032
PI4K2B	Mem CD4	-0.009	0.015	-0.014	0.005	-0.0032	-0.0081	-0.0031
PI4KA	Mem CD4	0.012	-0.0046	-0.0017	0.027	-0.002	-0.017	-0.01
PI4KAP1	Mem CD4	0.0058	0.0012	0.0083	0.0011	-0.00029	0.0039	-0.0031
PI4KAP2	Mem CD4	0.012	-0.0029	0.012	0.0062	-0.0094	0.0041	-0.0019
PIAS2	Mem CD4	0.0069	-0.0091	-0.013	-0.0013	-0.02	0.0068	-0.013
PIAS4	Mem CD4	-0.011	0.0052	0.021	0.0049	-0.0043	-0.00094	-0.0078
PICALM	Mem CD4	-0.014	-0.013	-0.011	0.01	0.014	0.0029	0.014
PICK1	Mem CD4	0.0074	0.0041	0.019	0.0062	0.0094	-0.0021	0.0021
PIDD1	Mem CD4	0.0057	0.0071	0.025	0.018	-0.0048	0.0063	-0.0046
PIEZO1	Mem CD4	0.0028	-0.00092	0.02	0.03	-0.012	-0.017	0.013
PIF1	Mem CD4	-0.015	0.011	-0.0006	0.013	-0.0084	0.011	0.0028
PIGA	Mem CD4	0.0013	-0.004	-0.012	-0.006	-0.0014	-0.0069	0.01
PIGB	Mem CD4	-0.0084	-0.00066	-0.0088	-0.0025	-0.015	-0.0024	0.0067
PIGBOS1	Mem CD4	0.00057	0.0046	0.0021	-0.017	0.0035	0.0073	0.011
PIGC	Mem CD4	0.0097	0.012	-0.0039	-0.018	-0.0079	0.0029	-0.0059
PIGF	Mem CD4	-0.0037	-0.0032	-0.014	0.0011	-0.0021	0.0082	0.0068
PIGK	Mem CD4	0.006	-0.01	-0.018	-0.017	-0.0064	-0.012	-0.0046
PIGL	Mem CD4	0.017	-0.0026	0.002	0.0042	0.00026	0.012	0.01
PIGM	Mem CD4	0.014	-0.006	0.0042	-0.013	-0.0023	0.011	0.00047
PIGN	Mem CD4	0.009	-0.0053	-0.012	-0.0039	-0.015	0.0036	-0.017
PIGP	Mem CD4	0.001	-0.0075	0.0033	-0.018	0.0093	0.0022	0.0084
PIGQ	Mem CD4	-0.0021	-0.0076	0.031	0.0057	-0.0041	-0.0049	-0.002
PIGV	Mem CD4	-0.0063	-0.013	-0.0031	-0.011	0.0054	-0.0073	-0.0075
PIGW	Mem CD4	-0.0016	0.0066	-0.01	-0.0035	0.0029	0.0072	0.0037
PIGX	Mem CD4	-0.013	-0.0072	0.00063	-0.0052	-0.014	-0.01	-0.0019
PIK3AP1	Mem CD4	-0.012	-0.014	-0.0067	0.003	-0.0058	0.0076	-0.006
PIK3C2A	Mem CD4	0.0091	-0.0069	-0.021	0.016	-0.0022	-0.014	-0.01
PIK3C2B	Mem CD4	0.013	0.001	0.0055	0.018	-0.0077	-0.0067	0.0082
PIK3CA	Mem CD4	0.011	-0.00064	-0.018	0.0061	-0.01	-0.012	-0.012
PIK3CB	Mem CD4	0.017	-5.40E-05	-0.013	0.006	-0.007	-0.012	-0.0069
PIK3CD	Mem CD4	0.011	0.0046	0.0072	0.014	-0.019	-0.024	-0.03
PIK3CD-AS1	Mem CD4	0.015	-0.00012	0.0038	0.018	-0.0038	0.01	0.0098
PIK3CD-AS2	Mem CD4	0.015	0.0012	0.0016	0.015	-0.0037	0.0098	0.0077
PIK3CG	Mem CD4	-0.011	-0.022	-0.0097	0.011	-0.014	-0.0035	-0.0079
PIK3IP1	Mem CD4	0.0089	0.0086	0.0086	-0.0097	0.022	0.0095	-0.0069
PIK3IP1-AS1	Mem CD4	0.013	0.009	0.00026	0.0017	0.017	0.011	0.0044
PIK3R1	Mem CD4	0.0055	-0.002	-0.0092	0.0058	0.017	-0.0084	0.0023
PIK3R2	Mem CD4	-0.0025	-0.0096	0.018	0.0036	-0.0036	-0.01	-0.031
PIK3R3	Mem CD4	-0.018	-0.01	-0.0065	0.011	-0.00051	-0.0013	-0.0038
PIK3R4	Mem CD4	0.0055	-0.0067	-0.022	0.00037	-0.0049	-0.016	-0.021
PIK3R5	Mem CD4	-0.02	-0.0039	0.00018	0.017	0.0094	-0.0051	-0.0033
PIK3R6	Mem CD4	-0.00023	-0.0096	0.0027	0.0065	-0.017	0.0034	0.007
PIKFYVE	Mem CD4	0.0064	-0.0037	-0.016	0.029	-0.0026	-0.011	-0.00094
PIM1	Mem CD4	-0.0025	0.012	0.0025	0.004	0.035	-0.016	0.0072
PIM2	Mem CD4	0.0047	0.027	0.0022	-0.0048	0.0028	-0.017	0.0031
PIM3	Mem CD4	-0.00072	0.019	0.02	0.0067	-0.015	-0.014	-0.0031
PIN1	Mem CD4	-0.016	0.00086	0.026	-0.0012	-0.0081	0.0038	-0.0045
PIN4	Mem CD4	-0.0051	0.0026	-0.0013	-0.019	0.0061	0.014	0.01
PIN4P1	Mem CD4	0.0041	-0.0043	-0.0046	0.014	-0.006	0.00038	0.003
PINK1	Mem CD4	-0.0062	-0.018	0.015	-0.0061	-0.0038	-0.0077	-0.0055
PINK1-AS	Mem CD4	0.01	-0.0043	0.0036	0.0091	-0.00036	0.0063	0.0048
PIP4K2A	Mem CD4	-0.013	-0.019	-0.0066	-0.0057	0.0034	0.0019	0.0048
PIP4K2B	Mem CD4	0.01	-0.004	-0.0037	0.019	0.011	-0.014	-0.016
PIP5K1A	Mem CD4	0.0096	0.0082	-0.0056	0.016	0.0047	0.0019	0.0028
PIP5K1B	Mem CD4	0.0048	0.0026	-0.0035	-0.01	-0.017	0.0052	0.0076
PIP5K1C	Mem CD4	-0.004	0.00052	0.02	0.024	0.0016	-0.016	-0.013
PITPNA-AS1	Mem CD4	0.0063	-0.0034	0.011	-0.0099	0.0075	0.0088	-0.0089
PITPNC1	Mem CD4	0.0087	-0.022	0.0025	-0.0067	-0.01	0.01	-0.0084
PITPNM1	Mem CD4	-0.001	0.0059	0.024	0.019	-0.027	-0.021	-0.0067
PITPNM2	Mem CD4	0.017	0.012	0.0073	0.0044	0.0037	0.0079	-0.011
PITRM1-AS1	Mem CD4	0.0061	-0.0016	-0.0019	0.014	0.0019	-0.0023	-7.10E-05
PIWIL4	Mem CD4	0.0002	0.004	-0.008	0.0029	0.0055	-0.008	0.0062
PJA1	Mem CD4	0.0089	-0.0073	0.0041	-0.016	-0.0039	-0.014	-0.0065
PKD1	Mem CD4	0.0084	-0.00069	0.024	0.023	0.0025	-0.0057	-0.01
PKD1P1	Mem CD4	0.0071	-0.0018	0.018	0.024	0.0049	-0.013	-0.0092
PKD1P6	Mem CD4	0.0089	-0.0033	0.014	0.018	0.0015	-0.01	-0.011
PKD2	Mem CD4	-0.01	0.0041	-0.011	0.014	0.021	-0.0056	-0.00021
PKD2L2	Mem CD4	0.0065	-0.0045	-0.0065	0.013	0.0044	0.0072	0.019
PKI55	Mem CD4	0.0091	-0.0052	0.0048	-0.0021	0.00077	0.0084	0.0068
PKIA	Mem CD4	0.018	0.0082	0.0026	-0.012	-0.025	0.00037	0.0098
PKIG	Mem CD4	0.0077	-0.0065	0.0024	0.0075	-0.006	0.0092	-0.0004
PKMYT1	Mem CD4	-0.013	0.019	-0.00076	0.013	-0.018	0.014	-0.003
PKN1	Mem CD4	-0.01	-0.0036	0.027	0.0087	0.00014	-0.0065	-0.011
PKN3	Mem CD4	-0.0073	-0.01	0.011	0.0094	-0.00058	-0.0026	-0.0031
PKNOX1	Mem CD4	-0.0042	-0.017	-0.0014	-0.00027	-0.0042	0.0065	-0.0017
PKP2	Mem CD4	0.012	0.0021	0.00057	-0.005	-0.011	0.0095	-0.00056
PKP4	Mem CD4	0.013	-0.0072	0.0061	-0.004	0.0017	0.0005	0.017
PLA2G12A	Mem CD4	0.016	-0.0038	-0.0013	-0.001	0.01	0.0094	7.10E-05
PLA2G15	Mem CD4	-0.0067	-0.00054	0.007	0.0035	-0.0075	-0.0036	-0.011
PLA2G16	Mem CD4	-0.018	-0.015	-0.0011	-0.0031	-0.0042	-0.0065	0.0064
PLA2G4B	Mem CD4	0.017	-0.0056	0.0033	0.015	0.003	-0.0024	-0.0051
PLA2G4C	Mem CD4	-0.0026	0.0085	0.0034	0.0055	-0.0092	-0.0091	0.00087
PLA2G6	Mem CD4	-2.80E-05	0.0025	0.014	0.024	0.0027	0.0044	0.011
PLAC8	Mem CD4	-0.0086	-0.001	-0.0006	-0.0039	0.015	0.016	-0.017
PLAG1	Mem CD4	0.021	-0.0019	0.00089	-0.0054	-0.0063	-0.00083	-0.01
PLAGL1	Mem CD4	-0.0026	0.0099	-0.0053	0.0044	0.002	-0.006	0.002
PLAGL2	Mem CD4	0.0013	0.0036	-0.0011	0.013	0.0019	-0.0075	-0.0078
PLAT	Mem CD4	0.006	0.014	-0.003	0.0069	-0.0054	-0.0046	0.0025
PLAUR	Mem CD4	-0.0019	-0.014	0.0014	-0.0033	-0.0018	-0.0051	0.0032
PLB1	Mem CD4	0.0089	0.0045	-0.00037	-0.0016	0.0088	0.013	0.0013
PLBD1	Mem CD4	0.0091	-0.0012	0.001	0.0065	0.0016	0.011	0.0012
PLBD2	Mem CD4	-0.0037	-0.0086	0.014	0.0058	0.012	-0.0057	-0.0064
PLCB1	Mem CD4	0.001	-0.026	0.003	-0.0025	-0.0079	-0.0089	0.0038
PLCB2	Mem CD4	-0.003	-0.011	0.0035	0.028	0.0076	-0.003	-0.0043
PLCB3	Mem CD4	0.0033	-0.011	0.012	0.007	0.00033	-0.0012	0.014
PLCD1	Mem CD4	0.0019	-0.0099	0.018	-0.0062	-0.015	-0.023	0.014
PLCD4	Mem CD4	0.0028	-0.0032	0.00012	0.0091	0.0083	0.0093	0.015
PLCE1	Mem CD4	0.012	0.00081	0.00062	0.003	0.0068	0.0047	0.0097
PLCG1	Mem CD4	0.008	0.013	-0.00062	0.025	0.019	-0.005	-0.00046
PLCG1-AS1	Mem CD4	0.0067	-0.0014	0.0022	0.0011	-0.0026	0.0021	-0.00036
PLCG2	Mem CD4	-0.012	0.004	-0.0076	0.011	0.0042	0.0021	-0.0017
PLCH2	Mem CD4	0.0057	0.0047	0.011	0.021	-0.0066	-0.01	0.011
PLCL1	Mem CD4	0.019	0.011	0.0013	-0.0029	0.0021	-0.012	-0.0055
PLCXD2	Mem CD4	-0.0025	-0.013	-0.0011	0.018	-0.0056	0.0098	-0.0075
PLCXD2-AS1	Mem CD4	0.0013	-0.0079	-0.0031	0.018	-0.0041	0.011	-0.00013
PLD1	Mem CD4	-0.003	-0.013	-0.002	0.011	-0.014	-0.00058	0.0063
PLD2	Mem CD4	0.0033	-0.001	0.011	0.019	-0.011	-0.016	0.0093
PLD3	Mem CD4	-0.0085	-0.00044	0.023	-0.0079	0.012	-0.012	-0.0057
PLD6	Mem CD4	0.012	0.018	0.0069	-0.0012	0.007	-0.014	0.0073
PLEC	Mem CD4	0.007	0.0026	0.022	0.021	0.002	-0.011	0.0041
PLEK	Mem CD4	-0.019	-0.017	-0.0045	0.0072	-0.0054	-0.008	0.0037
PLEK2	Mem CD4	0.017	0.00024	0.0032	-0.011	-0.0012	-0.0051	-0.002
PLEKHA1	Mem CD4	0.00085	-0.029	-0.0029	-0.013	0.0031	0.002	-0.0063
PLEKHA2	Mem CD4	-0.0083	-0.0096	-5.30E-06	0.01	0.0062	0.0066	0.033
PLEKHA3	Mem CD4	-0.0075	-0.0058	-0.0086	-0.021	-0.00054	-0.018	0.0068
PLEKHA4	Mem CD4	0.0048	0.0042	0.005	-0.0048	0.0044	0.0047	-0.011
PLEKHA5	Mem CD4	-0.011	-0.022	0.0035	0.00077	-0.012	-0.0072	0.016
PLEKHA7	Mem CD4	0.012	0.0036	0.0046	0.0053	0.0031	-0.017	0.0076
PLEKHA8	Mem CD4	0.0097	-0.011	-0.0065	0.0051	-0.0054	-0.0084	-0.0057
PLEKHA8P1	Mem CD4	0.013	0.0022	-0.0065	-0.0053	-0.0035	-0.007	0.0053
PLEKHB1	Mem CD4	0.019	0.003	0.0075	-0.019	0.0079	-0.0083	-0.0058
PLEKHF1	Mem CD4	-0.023	-0.01	0.01	0.0087	-0.0053	0.00098	-0.0067
PLEKHF2	Mem CD4	-0.01	0.0037	-0.013	-0.0058	0.0047	-0.026	0.0077
PLEKHG1	Mem CD4	-0.009	-0.0047	-0.0041	0.015	-0.0075	-0.015	0.015
PLEKHG2	Mem CD4	-0.00018	0.0078	0.0048	0.021	-0.0078	-0.0055	-0.012
PLEKHG3	Mem CD4	-0.013	-0.021	0.0069	0.013	-0.0064	-0.018	0.022
PLEKHG4	Mem CD4	0.016	0.0083	0.012	0.0058	0.0026	-0.0011	-0.0079
PLEKHG5	Mem CD4	0.015	0.0056	0.012	-0.00081	0.001	-0.008	-0.0043
PLEKHG6	Mem CD4	0.0063	-0.011	0.006	0.019	-0.0048	0.0072	-0.0053
PLEKHH2	Mem CD4	0.018	-0.006	0.0038	-0.0079	-0.009	0.0009	-0.0019
PLEKHJ1	Mem CD4	-0.015	-0.0012	0.023	-0.0021	-0.0045	0.0056	-0.0097
PLEKHM1	Mem CD4	-0.0041	-0.0041	0.013	0.027	0.0048	-0.0066	-0.0056
PLEKHM1P	Mem CD4	0.0017	-0.01	0.012	0.029	0.001	0.0069	0.0092
PLEKHM3	Mem CD4	0.015	-0.011	-0.0064	0.015	0.0015	0.0075	0.0042
PLEKHN1	Mem CD4	-0.0016	0.009	0.012	0.0087	0.012	-0.011	0.011
PLEKHO1	Mem CD4	0.0088	-0.0032	0.02	-0.0077	-0.03	-0.0065	0.011
PLEKHO2	Mem CD4	-0.018	-0.0098	-0.0003	0.015	-0.016	-0.014	-0.0075
PLGRKT	Mem CD4	-0.008	0.011	-0.0016	-0.0099	-0.0063	0.0066	0.014
PLIN2	Mem CD4	-0.015	-0.012	-0.0058	-0.011	-0.0055	0.01	0.0021
PLIN3	Mem CD4	-0.0082	0.0091	0.017	-0.0055	-0.014	-0.022	-0.0073
PLIN4	Mem CD4	0.0096	-0.0008	0.0036	0.016	0.0017	0.0018	0.0044
PLK1	Mem CD4	-0.0091	0.021	0.00055	0.011	-0.017	0.014	0.0047
PLK2	Mem CD4	0.0086	-0.0033	0.0024	6.50E-05	-0.011	-0.003	0.007
PLK3	Mem CD4	0.013	0.016	0.016	0.00065	-0.016	-0.0056	0.0014
PLK4	Mem CD4	-0.011	0.014	-0.0088	0.012	-0.026	0.01	0.0081
PLLP	Mem CD4	0.012	-0.0041	0.0044	-0.0077	-0.0036	0.0079	-0.019
PLN	Mem CD4	0.0056	-0.00029	-0.00098	0.0064	-0.0056	0.011	0.021
PLOD1	Mem CD4	-0.018	-0.016	-0.0028	0.005	-0.003	0.0077	-0.012
PLOD3	Mem CD4	-0.0091	-0.021	0.013	0.0066	0.0029	-0.0065	0.0073
PLP2	Mem CD4	0.005	0.0087	0.015	-0.015	0.013	-0.031	0.028
PLS1	Mem CD4	0.011	-0.012	0.0058	-0.009	-0.01	-0.0038	-0.00062
PLS3	Mem CD4	-0.0084	0.021	-0.004	0.011	-0.01	0.0025	0.00026
PLSCR1	Mem CD4	-0.013	0.024	-0.01	0.0041	0.014	-0.013	-0.0095
PLXDC1	Mem CD4	0.016	-0.016	0.0042	-0.0041	-0.012	0.012	-0.0036
PLXNA1	Mem CD4	0.009	0.00035	0.023	0.0014	-0.0094	-0.027	-0.0046
PLXNA2	Mem CD4	-0.001	-0.014	0.0074	0.0031	-0.0038	0.0038	0.0059
PLXNA3	Mem CD4	0.0073	0.0014	0.016	0.017	0.012	-0.026	0.0093
PLXNA4	Mem CD4	0.0032	0.01	0.0016	-0.0031	0.032	-0.01	0.0083
PLXNB1	Mem CD4	7.10E-05	0.0064	0.0037	0.0031	0.011	-0.014	0.0033
PLXNB2	Mem CD4	-0.0065	0.0089	0.0024	0.00071	0.023	-0.0084	0.0027
PLXNC1	Mem CD4	0.0021	-0.002	-0.0079	0.014	-0.00078	-0.029	0.0013
PLXND1	Mem CD4	-0.012	-0.02	0.005	0.016	-0.0059	-0.0055	0.0097
PM20D1	Mem CD4	-0.0014	-0.00041	0.0018	-0.0029	-0.005	0.0046	0.0089
PM20D2	Mem CD4	0.012	0.0016	-0.01	-0.0013	-0.006	-0.018	-0.013
PMAIP1	Mem CD4	-0.013	0.015	-0.0085	0.004	6.10E-08	-0.008	0.0009
PMEL	Mem CD4	0.018	0.0095	0.0026	0.012	0.0012	0.0092	0.0061
PMF1	Mem CD4	-0.0088	0.011	0.012	-0.0057	0.012	0.0041	0.0034
PML	Mem CD4	-0.015	0.019	0.0046	0.017	0.0091	-0.014	-0.0086
PMM2	Mem CD4	0.0015	0.0058	0.011	-0.0017	0.013	0.00022	-0.00043
PMS2	Mem CD4	0.0041	-0.0013	-0.012	0.011	-0.0044	-0.0047	-0.0029
PMS2CL	Mem CD4	0.0015	0.0056	-0.0015	0.013	0.0021	0.014	-0.0011
PMS2P3	Mem CD4	0.013	-0.0027	-0.0018	0.013	-0.0031	0.024	0.0078
PMS2P4	Mem CD4	0.0062	-0.0076	-0.0056	0.0029	-0.012	0.028	0.0035
PMS2P5	Mem CD4	0.0053	0.0065	-0.0045	0.0014	-0.0087	0.016	-0.0028
PMS2P7	Mem CD4	0.0019	0.0062	3.40E-05	0.003	-0.0062	0.011	0.0099
PMS2P9	Mem CD4	0.0066	-0.0026	-0.00081	0.0079	-0.0026	0.0084	0.0073
PMVK	Mem CD4	-0.017	0.011	0.015	-0.0023	-0.017	-0.00059	0.011
PNISR	Mem CD4	0.019	0.0028	-0.0014	-0.0076	0.0044	0.015	0.018
PNKD	Mem CD4	-0.0098	0.0051	0.019	-0.016	0.0056	0.011	-0.004
PNKP	Mem CD4	-0.0074	-0.0071	0.02	0.016	-0.012	0.011	0.013
PNMA1	Mem CD4	0.012	-0.012	0.0066	-0.0084	-0.023	-0.012	0.007
PNMA3	Mem CD4	0.0038	0.00034	0.0032	0.0095	-0.011	0.0063	0.0087
PNMAL2	Mem CD4	0.0056	0.011	0.0093	0.0025	0.008	-0.008	-0.0064
PNN	Mem CD4	0.013	-0.0014	-0.0027	-0.0069	0.0026	0.02	0.016
PNP	Mem CD4	-0.0054	-0.0093	-0.0014	-0.0071	-0.023	-0.00025	0.011
PNPLA2	Mem CD4	0.0023	0.008	0.03	0.006	0.0022	-0.005	-0.0036
PNPLA4	Mem CD4	0.0053	0.0041	0.0018	-0.0087	0.0021	0.0038	-0.014
PNPLA6	Mem CD4	-0.0021	-0.0066	0.024	0.022	0.00074	-0.0081	-0.0018
PNPLA7	Mem CD4	0.0075	0.0095	0.012	0.0041	0.0081	-0.0025	-0.0076
PNPO	Mem CD4	-0.0037	0.018	-0.002	-0.0015	0.0023	0.0069	-0.02
PNPT1	Mem CD4	-0.0072	0.023	-0.015	0.0014	0.0087	-0.0092	-0.01
PNRC1	Mem CD4	0.0065	-0.016	0.015	-0.015	0.0034	0.0031	0.0012
POC1A	Mem CD4	-0.011	0.011	-0.0028	0.015	-0.016	0.01	-0.002
POC1B	Mem CD4	-0.0093	-0.017	-0.014	-0.012	0.00011	-0.012	0.0024
POC5	Mem CD4	-0.0062	0.0043	-0.01	-0.0056	-0.003	-0.002	0.0063
PODXL	Mem CD4	-0.0022	-0.013	-0.00068	0.0063	0.0012	0.0061	0.012
PODXL2	Mem CD4	0.012	0.0081	0.01	0.0011	-0.004	-0.0098	-0.007
POF1B	Mem CD4	0.0078	-4.20E-05	0.00026	-0.0036	-0.0038	-0.022	0.0098
POFUT1	Mem CD4	0.0052	-0.01	-0.0034	0.017	0.0037	-0.0062	-0.017
POFUT2	Mem CD4	0.0072	-0.00023	0.014	0.0057	0.014	-0.0058	0.0051
POGZ	Mem CD4	0.014	-0.0052	-0.0016	0.017	0.0067	0.0079	-9.50E-06
POLA1	Mem CD4	-0.0032	0.0059	-0.014	0.017	-0.0036	-0.00015	0.00072
POLA2	Mem CD4	0.0031	0.01	-0.0039	0.018	-0.0065	0.0093	-0.0063
POLD1	Mem CD4	-0.0014	0.005	0.023	0.0035	-0.011	-0.0057	-0.021
POLD3	Mem CD4	-0.006	0.017	-0.0055	-0.0024	-0.021	-0.0046	0.0037
POLE	Mem CD4	0.0062	0.0026	-0.0011	0.034	-0.0015	-0.0065	-0.0088
POLE2	Mem CD4	-0.0086	0.015	-0.0061	0.012	-0.02	0.015	0.0055
POLE4	Mem CD4	-0.01	0.005	0.0089	-0.02	0.0089	0.015	-0.0011
POLG2	Mem CD4	0.011	0.005	-0.0033	0.0063	-0.0024	0.021	0.0069
POLH	Mem CD4	-0.0034	0.012	-0.005	0.013	0.022	-0.011	0.021
POLI	Mem CD4	0.013	-0.0045	-0.012	-0.0027	-0.0011	-0.00041	0.0026
POLK	Mem CD4	-0.003	0.0044	-0.025	0.0032	0.0072	-0.016	0.011
POLL	Mem CD4	0.011	0.0028	0.013	0.011	0.0058	0.0086	-0.00068
POLM	Mem CD4	0.0078	0.00094	0.021	0.015	0.0067	-0.0014	-0.011
POLN	Mem CD4	0.00057	0.0096	-0.005	0.011	-0.0014	-0.0013	-0.00026
POLQ	Mem CD4	-0.0095	0.017	-0.0084	0.014	-0.014	0.015	0.0019
POLR1A	Mem CD4	0.0035	0.0014	-0.0062	0.03	0.0053	-0.0014	0.004
POLR1B	Mem CD4	0.0022	0.0053	-0.018	0.0047	0.0018	-0.0093	-0.022
POLR1C	Mem CD4	0.007	0.0046	-0.0049	-0.018	0.014	0.0081	-0.0075
POLR1E	Mem CD4	0.00041	-0.0034	-0.00012	-0.011	0.01	0.0079	-0.0021
POLR2A	Mem CD4	0.0065	0.0034	0.00033	0.026	0.0031	-0.024	-0.015
POLR2C	Mem CD4	-0.0046	0.003	0.0015	-0.014	0.011	-0.002	0.0051
POLR2E	Mem CD4	-0.015	0.00081	0.024	-0.0082	-0.0057	-0.0023	-0.012
POLR2I	Mem CD4	-0.0067	0.0047	0.023	-0.015	-0.0023	0.0017	-0.0027
POLR2J	Mem CD4	-0.013	-0.0004	0.02	-0.011	-0.0051	0.0042	0.0024
POLR2J2	Mem CD4	0.0058	0.0026	0.006	0.0057	0.0018	0.0023	0.012
POLR2J3	Mem CD4	0.006	0.0014	-6.90E-05	0.0027	0.0021	-0.004	0.023
POLR2J4	Mem CD4	0.012	0.00078	0.0047	0.0089	0.0052	0.018	0.0078
POLR2K	Mem CD4	-0.016	0.0075	-0.012	-0.018	0.0081	-0.0039	0.011
POLR2L	Mem CD4	-0.014	-0.0028	0.025	-0.0078	0.003	0.0084	0.0027
POLR2M	Mem CD4	-0.00016	0.00051	0.016	0.0093	-0.0002	0.0012	-0.0051
POLR3A	Mem CD4	0.0014	-0.0046	-0.012	0.027	0.0014	0.0027	-0.019
POLR3B	Mem CD4	0.0069	-0.0042	-0.012	0.0011	-0.021	-0.0064	-0.0088
POLR3F	Mem CD4	0.007	-0.011	-0.013	-0.0067	0.0015	0.0022	0.0013
POLR3G	Mem CD4	-4.50E-06	0.0021	-0.0027	9.00E-05	0.004	0.0049	0.0054
POLR3GL	Mem CD4	-0.0098	-0.0019	-0.0019	-0.026	0.022	0.0093	0.0098
POLR3H	Mem CD4	-0.0021	0.0019	0.011	0.0092	0.02	-0.0032	-0.021
POLR3K	Mem CD4	-0.012	0.012	0.00057	-0.012	-0.0046	0.007	-0.002
POLRMT	Mem CD4	0.0031	-0.00024	0.026	0.004	-0.0073	-0.003	-0.015
POM121L1P	Mem CD4	0.00039	-0.0073	-0.0032	0.00075	0.0036	0.0072	-0.0089
POMC	Mem CD4	-0.0022	0.0071	0.0072	-0.0044	-0.0041	0.0025	-0.01
POMGNT2	Mem CD4	-0.0072	-0.017	0.0058	-0.0083	0.0024	0.0029	-0.02
POMK	Mem CD4	0.004	0.00095	-0.0033	0.019	-0.0029	0.0028	-0.011
POMP	Mem CD4	-0.023	0.011	-0.0069	-0.0078	-0.00048	0.011	0.0056
POMT1	Mem CD4	0.01	0.002	0.0098	0.0075	-0.017	0.0017	0.0038
POMT2	Mem CD4	0.0055	-0.0094	0.0085	0.013	0.0099	-0.0093	0.0052
POMZP3	Mem CD4	-0.0016	-0.0018	-0.0022	-0.0019	-0.0016	0.0076	0.0085
PON2	Mem CD4	-0.0027	-0.0034	-0.0072	-0.0014	-0.0058	-0.0063	0.0052
POP1	Mem CD4	-0.0079	0.0045	-0.0056	0.0048	0.0076	0.0018	-0.0069
POP7	Mem CD4	-0.016	-0.0028	0.015	-0.0049	-0.00016	0.0093	-0.0054
POPDC2	Mem CD4	0.0058	-0.0075	-0.0039	-0.0042	0.00052	0.0051	0.012
POR	Mem CD4	-0.0028	-0.0037	0.019	0.005	-0.011	-0.0033	-0.011
PORCN	Mem CD4	-0.0096	-0.011	0.012	0.0011	0.0055	0.00053	0.0091
POT1	Mem CD4	0.0071	0.0023	-0.014	-0.01	-0.0066	-0.0095	0.0022
POU2AF1	Mem CD4	-0.0047	0.024	-0.003	0.011	-0.012	0.0072	0.0033
POU2F1	Mem CD4	0.0057	0.0037	0.0018	0.0081	0.0092	0.0067	-0.00048
POU2F2	Mem CD4	0.0051	0.014	0.02	0.0082	-0.0092	-0.02	0.0062
POU3F1	Mem CD4	-0.006	0.014	0.0073	0.0085	-0.0058	0.0067	0.0058
POU5F1B	Mem CD4	0.0045	0.0053	-0.00065	-0.00098	0.0075	-0.0027	0.0059
POU5F1P4	Mem CD4	0.01	-0.0016	0.0025	0.023	0.00032	0.011	-0.0043
POU6F1	Mem CD4	0.02	-0.0096	0.0059	0.0011	0.0021	-0.0099	0.0024
PP2D1	Mem CD4	0.011	-0.0041	-0.0062	0.0083	-0.0012	-0.0052	0.019
PP7080	Mem CD4	0.013	0.0039	0.017	-0.0088	0.0034	-0.005	-0.013
PPA1	Mem CD4	-0.0025	0.019	-0.008	-0.013	-0.0031	0.0064	0.011
PPAN	Mem CD4	0.0033	0.006	0.015	0.0047	0.012	0.012	-0.0017
PPAP2A	Mem CD4	-0.00051	0.015	0.0054	-0.0061	0.021	-0.002	0.0011
PPAP2C	Mem CD4	0.00091	-0.0017	0.0095	-0.0035	-0.0078	-0.013	0.0066
PPAPDC1B	Mem CD4	0.014	0.0042	-0.0013	-0.011	-0.016	-0.0069	0.013
PPAPDC2	Mem CD4	0.015	-0.003	-0.0051	-0.004	0.0016	-0.0015	-0.0039
PPARA	Mem CD4	-0.00058	-0.015	0.0025	0.01	0.0041	0.009	0.006
PPARD	Mem CD4	0.016	0.001	0.012	0.0066	-0.0076	-0.0061	-0.0054
PPARG	Mem CD4	0.0021	0.0014	0.0018	-0.0016	-0.019	0.011	0.024
PPARGC1B	Mem CD4	0.0054	0.007	0.0032	0.0079	-0.0015	0.013	-0.013
PPAT	Mem CD4	0.0071	0.0091	-0.017	-0.0044	-0.015	-0.0016	-0.014
PPCDC	Mem CD4	-0.0041	0.0041	0.011	-0.0012	0.0042	0.011	-0.0045
PPDPF	Mem CD4	-0.0064	0.0065	0.025	-0.0027	0.013	-0.0055	0.0091
PPFIA3	Mem CD4	-0.0019	-0.011	0.011	0.0021	0.011	0.0063	-0.0047
PPFIBP1	Mem CD4	0.01	0.0076	-7.80E-05	0.0055	-0.011	0.0055	-0.0022
PPFIBP2	Mem CD4	0.003	-0.0084	-0.00078	-0.0012	0.0079	0.00035	-0.01
PPIB	Mem CD4	-0.02	-0.0011	0.012	-0.0041	0.0088	0.0043	0.0015
PPIEL	Mem CD4	0.0089	-0.0036	-0.0054	0.009	0.0045	-0.0027	0.00013
PPIF	Mem CD4	-0.018	0.012	-0.0019	0.01	-0.0017	0.0036	-0.0037
PPIL1	Mem CD4	-0.0094	0.0098	-0.0072	-0.0083	0.018	-0.00086	-0.0098
PPIL4	Mem CD4	0.0041	-0.0025	-0.014	-0.018	0.003	-0.0019	-0.0019
PPIP5K1	Mem CD4	0.013	-0.015	-0.0043	0.01	0.0022	-0.01	-0.0028
PPL	Mem CD4	0.0034	-0.0033	0.0059	0.01	0.0074	0.0088	0.0036
PPM1A	Mem CD4	-0.005	-0.01	-0.0077	-0.0037	0.0018	-0.0072	0.01
PPM1D	Mem CD4	-0.0066	-0.011	-0.0057	-0.0019	-0.015	-0.00022	-0.013
PPM1F	Mem CD4	0.012	-0.011	0.011	0.014	-0.0011	-0.0027	-0.017
PPM1K	Mem CD4	-0.0057	0.021	-0.0076	-0.003	0.022	-0.015	-0.0095
PPM1L	Mem CD4	-0.0074	-0.022	-0.0031	0.0055	0.0012	0.01	-0.0013
PPM1M	Mem CD4	-0.0039	-0.0053	0.00083	0.003	-0.015	0.017	0.0066
PPM1N	Mem CD4	0.0094	-0.0044	0.011	0.0023	0.014	-0.0005	-0.013
PPOX	Mem CD4	0.0027	-0.014	0.014	-0.0086	-0.0073	0.0088	0.0065
PPP1CA	Mem CD4	-0.024	-0.001	0.0092	-0.0023	-0.019	0.0022	0.0011
PPP1CB	Mem CD4	0.0049	-0.0015	-0.015	-0.014	-8.60E-05	-0.014	0.012
PPP1CC	Mem CD4	-0.0016	0.027	-0.012	-0.0041	-0.0092	-0.0097	0.0055
PPP1R12B	Mem CD4	0.0081	-0.011	-0.0022	0.017	0.0081	0.006	0.0089
PPP1R12C	Mem CD4	-0.0068	0.0012	0.027	0.0027	0.0013	0.0068	0.0082
PPP1R13B	Mem CD4	0.012	-0.017	0.009	0.0015	-0.0026	-0.0063	0.01
PPP1R13L	Mem CD4	0.0036	-0.0013	0.013	0.0034	0.0037	0.0047	0.012
PPP1R14B	Mem CD4	-0.0052	0.011	0.024	-0.0094	-0.0022	-0.0097	0.0022
PPP1R14C	Mem CD4	-0.014	-0.018	-0.002	-0.00021	-0.0015	0.0071	-0.0041
PPP1R15A	Mem CD4	0.0053	-0.0065	0.011	-0.0066	-0.0099	-0.014	0.028
PPP1R15B	Mem CD4	0.0095	-0.0026	-0.0071	0.013	0.0036	-0.015	-0.0088
PPP1R16A	Mem CD4	0.00057	0.00043	0.022	0.002	-0.006	-0.0063	-0.004
PPP1R16B	Mem CD4	-0.0019	-0.013	-0.00071	0.017	-0.013	-0.028	2.10E-05
PPP1R18	Mem CD4	-0.022	0.0017	0.0066	0.00042	0.0021	-0.0016	0.0079
PPP1R2	Mem CD4	0.019	0.0075	0.0016	-0.016	-0.0064	-0.0029	0.0058
PPP1R21	Mem CD4	0.0004	0.0038	-0.012	0.003	0.015	0.0038	0.0093
PPP1R26	Mem CD4	-0.0033	-0.0013	0.0079	0.0099	-0.0011	-0.016	0.011
PPP1R32	Mem CD4	0.0036	0.0046	0.011	0.0089	-0.008	0.0076	-0.00079
PPP1R35	Mem CD4	-0.0047	0.00021	0.032	-0.0039	-0.006	0.0017	-0.005
PPP1R37	Mem CD4	0.0018	-0.0012	0.019	0.016	0.0019	0.0064	0.0029
PPP1R3B	Mem CD4	-0.0039	0.0082	-0.0072	0.014	-0.0043	-0.007	-0.0085
PPP1R3D	Mem CD4	0.0029	-0.0023	0.0095	0.0076	0.0013	-0.0086	-0.012
PPP1R3E	Mem CD4	0.02	0.0023	0.0068	9.30E-06	0.0051	0.0099	0.0048
PPP1R3F	Mem CD4	0.015	0.012	0.02	-0.00065	0.0037	-0.01	0.0012
PPP1R8	Mem CD4	-0.004	-0.0016	-0.00015	0.0052	0.011	0.0097	0.0002
PPP1R9B	Mem CD4	-0.0022	-0.0021	0.02	0.0016	0.0038	-0.0062	0.019
PPP2CB	Mem CD4	-0.0047	0.0033	-0.00027	-0.014	0.0069	0.0082	0.02
PPP2R1B	Mem CD4	-0.0096	0.0047	-0.021	0.011	-0.024	-0.0088	-0.011
PPP2R2B	Mem CD4	-0.012	-0.026	0.00072	-0.00057	0.00076	-0.004	0.012
PPP2R3A	Mem CD4	0.0041	-0.014	-0.0041	0.0046	-0.0035	0.0091	0.0066
PPP2R4	Mem CD4	-0.0026	0.008	0.011	0.012	0.013	-0.00068	0.013
PPP2R5B	Mem CD4	-0.0088	-0.0091	0.013	0.0059	0.0033	-0.0054	0.0061
PPP3CA	Mem CD4	-0.0039	-0.026	0.0016	-0.0081	-9.00E-05	-0.0074	0.01
PPP3CB	Mem CD4	-0.009	0.0089	-0.0062	0.00028	0.0018	-0.0042	0.032
PPP3CB-AS1	Mem CD4	0.0078	-0.0065	-0.0091	-0.0044	-0.0015	0.00098	0.014
PPP3R1	Mem CD4	-0.0065	0.0048	-0.012	0.0069	0.014	-0.0042	0.0036
PPP4R1	Mem CD4	-0.013	-0.013	-0.0051	0.0076	-0.016	-0.016	0.018
PPP4R1L	Mem CD4	-0.00086	-0.00089	-0.0092	0.0096	0.0042	-0.0041	-0.014
PPP4R4	Mem CD4	0.013	-0.011	0.0038	-0.0045	-0.0047	-0.0099	0.0045
PPP5C	Mem CD4	-0.018	-0.012	0.0016	0.0087	-0.0059	0.008	-0.012
PPP6R1	Mem CD4	-0.013	0.00032	0.015	0.025	-0.0055	-0.016	-0.02
PPT2	Mem CD4	0.0075	-0.0045	-0.0076	-0.0051	0.0062	0.013	-0.012
PPTC7	Mem CD4	0.0078	-0.003	-0.0018	0.015	0.0005	0.0045	0.0021
PQLC1	Mem CD4	-0.0061	0.0037	0.026	-0.00088	-0.0028	0.00043	-0.0049
PQLC2	Mem CD4	-0.0071	-0.0061	0.016	-0.00022	-0.0073	-0.00048	-0.0077
PQLC3	Mem CD4	-0.017	-0.016	-0.0053	-0.0094	-0.0021	-0.0031	0.015
PRADC1	Mem CD4	-0.0089	-0.012	0.013	-0.013	-0.013	0.0094	-0.0035
PRC1	Mem CD4	-0.0095	0.012	-0.0025	0.014	-0.03	0.013	0.0068
PRCP	Mem CD4	-0.013	-0.014	-0.0035	-0.0074	0.00087	-0.0071	-0.0017
PRDM1	Mem CD4	-0.011	-0.0036	0.0044	-0.0012	0.03	-0.019	0.024
PRDM10	Mem CD4	0.00084	-0.0075	-0.0045	0.0076	0.0047	-0.011	-0.014
PRDM11	Mem CD4	0.0039	-0.0098	0.0071	0.0052	-0.0039	-0.0024	-0.0037
PRDM15	Mem CD4	0.0097	-0.006	0.0033	0.006	-0.0033	-0.0087	-0.0085
PRDM8	Mem CD4	0.0075	-0.00019	0.012	0.0048	-0.015	-0.025	0.017
PRDX1	Mem CD4	-0.016	0.019	-6.90E-05	-0.0098	-0.0036	-0.003	0.018
PRDX2	Mem CD4	-0.0045	0.0045	0.02	-0.021	-0.0012	0.004	-0.0019
PRDX3	Mem CD4	-0.012	0.015	-0.013	-0.016	-0.014	0.0014	0.0015
PRDX4	Mem CD4	-0.016	0.016	-0.0021	-0.0097	0.016	-0.0088	0.0078
PRDX5	Mem CD4	-0.017	0.0083	0.015	-0.014	0.00062	-0.0032	-0.0011
PRDX6	Mem CD4	0.0015	-0.00075	0.0023	-0.019	0.023	0.0092	0.0025
PRELID1	Mem CD4	-0.018	0.0048	0.02	-0.0054	-0.0047	0.0044	-0.0079
PRELID2	Mem CD4	-0.0098	-0.0056	-0.0038	0.0061	0.00042	-0.0059	0.013
PREPL	Mem CD4	0.017	-0.0086	-0.015	0.00037	-0.00098	-0.0092	-0.00065
PREX1	Mem CD4	-0.015	-0.0061	0.0051	0.028	-0.0066	-0.022	0.0046
PRF1	Mem CD4	-0.02	-0.019	-0.00069	0.0077	0.0011	0.0012	-0.0036
PRG4	Mem CD4	0.004	0.012	-0.002	0.0035	0.0029	0.0079	0.013
PRICKLE1	Mem CD4	-0.003	0.0086	-0.0031	0.0019	0.0089	-0.003	0.01
PRICKLE3	Mem CD4	-0.0023	0.012	0.0079	0.0053	0.00039	-0.011	-0.002
PRICKLE4	Mem CD4	0.0037	-0.0089	-0.00058	-0.0011	-0.0018	0.0037	-0.0095
PRIM1	Mem CD4	0.013	0.008	-0.0081	-0.0095	-0.0076	0.0073	0.0056
PRIM2	Mem CD4	-0.0062	0.0072	-0.0091	0.003	-0.0067	0.0052	-0.0051
PRIMPOL	Mem CD4	-0.0058	0.0063	-0.011	-0.0068	0.0012	-0.0027	0.0029
PRKAA1	Mem CD4	0.0074	-0.018	-0.022	0.0016	-0.007	-0.016	0.0053
PRKAB2	Mem CD4	0.013	-0.016	-0.0099	0.0044	-0.0032	-0.0049	0.0012
PRKACA	Mem CD4	0.0013	-0.0027	0.013	0.01	0.008	0.0097	0.0048
PRKAG1	Mem CD4	-0.015	0.012	-0.014	-0.0037	0.0052	0.0038	0.0093
PRKAG2-AS1	Mem CD4	0.011	0.00044	0.007	-0.015	0.019	-0.0091	0.0094
PRKAR1B	Mem CD4	0.0066	0.013	0.0062	0.0079	-0.015	0.024	-0.0044
PRKAR2A	Mem CD4	0.0051	-0.013	-0.0044	0.0046	0.0064	-0.0084	0.01
PRKAR2A-AS1	Mem CD4	0.0089	-0.0075	0.00058	-0.00074	0.0059	0.0036	-0.0023
PRKAR2B	Mem CD4	0.003	-0.0036	-0.002	-0.0057	0.0013	-0.0069	-0.0057
PRKCA	Mem CD4	0.018	0.0022	0.0068	-0.0091	-0.0019	0.0054	0.0093
PRKCB	Mem CD4	-0.012	-0.015	-0.0038	0.0032	-0.0079	-0.004	0.00098
PRKCD	Mem CD4	-0.021	-0.011	0.0041	0.00094	0.007	-0.01	0.0042
PRKCE	Mem CD4	-0.0027	-0.0028	0.0054	0.0078	0.024	-0.02	-0.0052
PRKCI	Mem CD4	0.009	-0.013	-0.01	-0.0057	-0.014	-0.0054	-0.013
PRKCQ-AS1	Mem CD4	0.019	0.00082	0.0052	-0.015	0.012	0.01	0.0084
PRKCSH	Mem CD4	-0.006	0.0014	0.018	0.0051	0.016	-0.002	0.0064
PRKCZ	Mem CD4	0.012	-0.00049	0.016	-0.006	-0.011	-0.0048	0.0077
PRKD2	Mem CD4	-0.012	0.012	0.013	0.017	5.00E-05	-0.0098	-0.0095
PRKD3	Mem CD4	0.011	-0.025	-0.0065	-0.0069	-0.0023	-0.0046	-0.013
PRKDC	Mem CD4	0.0068	-0.0011	-0.0049	0.027	0.014	0.0081	0.0024
PRKG2	Mem CD4	0.0058	0.001	0.00043	0.005	0.0054	0.0041	0.0045
PRKRIP1	Mem CD4	0.0012	-0.0012	0.012	0.0077	-0.0048	0.0035	0.0027
PRKX	Mem CD4	-0.0081	0.0074	0.0055	-0.0036	0.0041	-0.0045	0.0068
PRKXP1	Mem CD4	0.0084	0.0083	0.0025	0.0099	0.0085	0.0024	0.0037
PRMT1	Mem CD4	-0.0068	0.0019	0.019	-0.023	-0.0091	-0.0053	-0.0076
PRMT2	Mem CD4	-0.0042	-0.014	0.0013	-0.0062	0.0059	0.015	-0.015
PRMT3	Mem CD4	-0.0014	0.0082	-0.015	-0.0015	-0.0051	0.0038	-0.0085
PRMT5	Mem CD4	0.0031	0.017	-0.0045	-0.0067	0.0079	-0.0025	-0.01
PRMT6	Mem CD4	-0.00074	0.0091	-0.0019	-0.0016	-0.018	0.01	-0.017
PRMT9	Mem CD4	0.0028	-0.0043	-0.015	-0.0018	-0.011	-0.007	-0.008
PRNCR1	Mem CD4	0.0086	0.003	0.0039	0.0055	0.0037	0.01	0.0041
PRNP	Mem CD4	-0.0051	-0.027	-0.00031	-0.0082	-0.01	-0.014	0.016
PROB1	Mem CD4	-0.01	-0.00023	0.0063	0.011	0.0073	-0.0029	-0.0076
PROCA1	Mem CD4	-0.00044	-0.0034	0.008	-0.011	0.015	-0.0049	0.011
PROCR	Mem CD4	-0.0056	-0.015	0.0034	-0.0061	-0.00031	-0.009	-0.0013
PROK2	Mem CD4	-0.015	-0.021	-0.0042	0.0045	-0.0045	0.0033	0.0042
PRORSD1P	Mem CD4	0.0092	-0.0058	0.0023	-0.0027	-0.0085	0.01	-0.0099
PROSER2	Mem CD4	0.014	0.0018	0.0034	-0.0034	0.0035	0.00037	-0.0042
PROSER3	Mem CD4	0.0089	-0.0012	0.013	0.01	0.0039	0.006	0.014
PROX2	Mem CD4	0.013	-0.0068	-0.0011	0.0076	0.0032	0.014	-0.0026
PROZ	Mem CD4	0.0044	-0.0033	0.0011	0.0031	-0.0079	-0.0055	0.0037
PRPF19	Mem CD4	0.0043	0.0038	0.011	0.012	0.009	0.0084	-0.0029
PRPF40B	Mem CD4	0.0073	-0.0094	0.013	-0.0086	0.011	-0.024	0.00011
PRPF8	Mem CD4	0.015	-0.009	-0.0068	0.02	0.0022	-0.023	-0.017
PRPH2	Mem CD4	0.0035	0.002	-0.0027	0.0057	0.0036	0.0038	0.004
PRPS1	Mem CD4	-0.00021	0.0091	0.0025	-0.0074	0.025	-0.00077	0.01
PRPS2	Mem CD4	-0.0047	0.023	-0.012	-0.0024	0.0061	-0.0015	-0.018
PRPSAP2	Mem CD4	0.0075	0.012	-0.0022	-0.012	-0.0055	-0.0062	0.0033
PRR11	Mem CD4	-0.016	0.012	-0.0039	0.012	-0.018	0.013	0.0047
PRR12	Mem CD4	0.0023	-0.00032	0.016	0.01	0.0078	0.0016	0.012
PRR14	Mem CD4	-0.0065	-0.0014	0.022	-0.0046	0.0037	-0.0041	0.012
PRR14L	Mem CD4	-0.0045	0.0041	-0.012	0.022	0.019	0.012	0.0029
PRR29	Mem CD4	0.0073	0.0063	0.013	0.0029	0.0091	-0.0037	0.01
PRR29-AS1	Mem CD4	-0.002	0.0013	0.0046	0.0074	0.013	-0.013	0.022
PRR3	Mem CD4	0.012	0.0034	0.00051	-0.0035	0.0024	0.0061	-0.0023
PRR34	Mem CD4	0.0059	0.0073	0.0068	0.00048	0.0064	-0.005	0.0016
PRR34-AS1	Mem CD4	-0.0036	-0.0025	0.002	-0.0011	0.021	0.011	0.015
PRR5	Mem CD4	-0.016	-0.0074	0.016	0.0059	0.0032	-0.0028	-0.01
PRR5L	Mem CD4	-0.018	-0.016	-0.00086	0.0096	-0.02	-0.0047	0.0093
PRR7	Mem CD4	0.01	0.0038	0.024	-0.0014	-0.0083	-0.01	-0.00097
PRR7-AS1	Mem CD4	0.0087	-0.0037	0.0018	0.013	-0.0086	0.017	0.016
PRRC2A	Mem CD4	0.00013	0.0033	0.015	0.019	0.015	0.0098	-0.00037
PRRC2B	Mem CD4	0.0096	-0.0043	0.011	0.029	0.013	0.0057	-0.002
PRRT2	Mem CD4	0.016	-0.0067	0.014	-0.0057	-0.0079	-0.0052	0.013
PRRT3	Mem CD4	0.011	-0.00068	0.023	0.005	0.0036	0.0019	-0.0026
PRSS16	Mem CD4	0.0016	-0.0054	-0.0015	-0.0043	-0.0097	-0.0067	0.011
PRSS21	Mem CD4	-0.00071	0.0016	0.0055	-0.005	0.00042	0.0065	0.0049
PRSS23	Mem CD4	-0.017	-0.019	-0.004	0.0061	0.00053	0.0033	-0.00071
PRSS30P	Mem CD4	-0.012	-0.017	0.001	-0.00093	0.00016	0.0081	-0.0053
PRSS36	Mem CD4	-0.0052	-0.0037	0.0033	-0.0049	-0.009	0.019	-0.015
PRSS53	Mem CD4	0.0037	-0.0032	0.013	0.0083	0.0013	0.0015	0.012
PRUNE2	Mem CD4	-0.0029	0.009	3.90E-05	0.0036	0.0085	-0.019	0.0088
PRX	Mem CD4	0.0018	-0.0095	0.006	0.0091	0.0059	0.0067	-0.0089
PSAT1	Mem CD4	-0.01	0.016	-0.013	-0.002	-0.0064	0.0073	-0.021
PSD	Mem CD4	0.011	0.011	0.007	0.0012	0.016	-0.0034	-0.0065
PSD3	Mem CD4	0.0011	0.016	-0.0037	0.0029	0.014	-0.01	0.0098
PSD4	Mem CD4	0.0019	-0.0029	0.0079	0.022	0.0075	-0.008	0.00062
PSEN2	Mem CD4	-0.0078	-0.0057	0.0031	0.0033	0.0072	-0.018	0.0098
PSENEN	Mem CD4	-0.019	-0.0018	0.008	-0.013	0.012	0.0051	0.0044
PSIP1	Mem CD4	0.014	0.0098	-0.0023	-0.024	0.0029	-0.0088	0.0069
PSKH1	Mem CD4	0.0066	-0.0077	0.006	0.017	-0.0034	-0.002	-0.019
PSMA2	Mem CD4	-0.02	0.013	-0.011	-0.013	-0.0041	0.0062	0.0071
PSMA3-AS1	Mem CD4	0.014	0.0019	-0.0051	-0.0045	0.0078	0.019	0.021
PSMA4	Mem CD4	-0.019	0.017	-0.012	-0.0059	-0.0098	0.013	0.0051
PSMA5	Mem CD4	-0.02	0.014	-0.0088	-0.0035	-0.0011	0.0054	0.0076
PSMA6	Mem CD4	-0.022	0.015	-0.009	-0.0061	0.0071	0.00025	0.0031
PSMA8	Mem CD4	-0.00086	0.0023	-0.0034	-0.0026	-0.0092	0.014	-0.002
PSMB10	Mem CD4	-0.02	0.0062	0.021	0.0014	-0.0053	0.00079	-0.012
PSMB2	Mem CD4	-0.022	0.0097	-0.0064	0.0012	-0.009	0.0053	0.0053
PSMB3	Mem CD4	-0.022	0.0088	0.0054	-0.0061	-0.0041	0.005	-0.00038
PSMB4	Mem CD4	-0.011	0.0085	0.0051	-0.0013	-0.00015	0.013	0.012
PSMB6	Mem CD4	-0.023	0.0089	0.0043	-0.01	-0.0048	0.0043	0.00052
PSMB8	Mem CD4	-0.023	0.01	-0.0035	0.002	0.0049	0.0061	-0.0038
PSMB8-AS1	Mem CD4	0.01	-0.01	0.0016	-0.025	0.0019	0.0099	0.0056
PSMB9	Mem CD4	-0.024	0.0063	-0.0011	-0.00069	0.0011	0.0025	0.0028
PSMC3IP	Mem CD4	-0.0058	-0.0086	0.0018	0.0098	0.0043	0.012	0.011
PSMD14	Mem CD4	-0.018	0.0094	-0.011	-0.012	-0.0094	0.0029	0.0092
PSMD5-AS1	Mem CD4	0.0032	-0.0026	0.00052	-0.00085	0.007	-0.00058	0.0018
PSMD6-AS2	Mem CD4	0.017	-0.0044	-0.0037	0.013	0.0017	0.0038	0.015
PSME1	Mem CD4	-0.023	0.0091	-0.0013	-0.0056	0.011	0.00067	0.0002
PSME2	Mem CD4	-0.021	0.017	-0.0052	-0.0038	0.011	0.0025	-0.00024
PSME4	Mem CD4	-0.0052	-0.014	-0.0053	0.01	-0.0085	0.024	0.018
PSMG1	Mem CD4	-0.012	0.0048	-0.0044	-0.0069	-0.011	0.0083	0.0087
PSMG3	Mem CD4	-0.01	-0.0057	0.022	-0.0027	0.00035	0.0098	-0.0046
PSMG3-AS1	Mem CD4	0.0099	0.003	0.0049	0.0043	0.00061	0.0021	-0.0054
PSMG4	Mem CD4	0.0015	0.013	0.0086	-0.0074	0.0054	0.01	0.007
PSPH	Mem CD4	-0.003	0.011	-0.0013	0.0023	-0.01	0.01	-0.00016
PSRC1	Mem CD4	-0.0088	-0.0019	0.00063	0.0076	-0.014	0.0097	-0.011
PSTK	Mem CD4	-0.00033	-0.014	0.00057	-0.015	-0.0077	0.011	0.0079
PSTPIP1	Mem CD4	-0.0034	-0.011	0.02	0.0061	-0.005	-0.0057	0.0057
PSTPIP2	Mem CD4	-0.0071	-0.022	-0.0016	-0.0035	-0.0027	-0.0014	-0.003
PTAFR	Mem CD4	0.0025	-0.0039	-0.0047	-0.001	0.005	-0.0016	-0.015
PTAR1	Mem CD4	0.0077	-0.0066	-0.011	0.0077	0.018	0.0091	0.0057
PTBP2	Mem CD4	0.0033	0.00093	-0.0052	0.0039	-0.012	0.016	0.007
PTBP3	Mem CD4	-0.0014	-0.014	-0.019	0.015	-0.0053	-0.014	-0.0065
PTCD2	Mem CD4	0.00046	0.0054	-0.011	0.008	0.0068	0.0077	-0.0026
PTCH1	Mem CD4	-0.007	-0.026	-0.0016	0.0035	0.015	-0.0025	-0.0045
PTCH2	Mem CD4	0.006	0.00027	0.007	0.0051	0.0041	0.0063	0.0025
PTCHD2	Mem CD4	0.005	0.0017	0.0063	-0.0013	0.0063	-0.0038	-0.01
PTDSS2	Mem CD4	-0.003	-0.007	0.02	0.006	0.0084	-0.0053	-0.0081
PTER	Mem CD4	0.00096	-0.002	-0.017	-0.008	-0.014	-0.0011	0.0016
PTGDR	Mem CD4	-0.011	-0.025	0.0033	0.0025	0.0018	0.0013	0.0076
PTGDR2	Mem CD4	0.0077	0.0033	0.0069	-0.0009	-0.021	-0.00074	0.016
PTGDS	Mem CD4	-0.012	-0.019	0.0063	0.00074	0.0064	-0.0054	0.015
PTGER2	Mem CD4	-0.0051	-0.0046	0.0075	-0.014	0.032	-0.03	0.017
PTGER4	Mem CD4	-0.016	-0.016	0.00026	0.0055	0.001	-0.0029	-0.0014
PTGFRN	Mem CD4	0.0077	0.0037	-0.0035	0.0065	-0.0096	0.0084	-0.0034
PTGIR	Mem CD4	-0.0027	0.026	-0.0009	0.001	0.016	-0.00052	-0.0056
PTGR2	Mem CD4	0.013	0.0056	-0.007	-0.012	0.0038	-0.0025	-0.0046
PTK2	Mem CD4	0.016	0.011	-0.0016	-0.00096	-0.013	0.0048	-0.018
PTK6	Mem CD4	-0.00014	-0.0011	0.0067	-0.0043	0.011	-0.0012	0.0015
PTK7	Mem CD4	-0.00093	0.016	-0.0059	0.0084	0.0046	0.0086	-0.006
PTMS	Mem CD4	-0.02	-0.0061	0.0029	0.0045	0.0086	0.0032	0.0054
PTOV1	Mem CD4	0.0018	-0.0044	0.032	-0.0078	-0.00038	-0.0028	-0.0042
PTOV1-AS1	Mem CD4	-0.0023	0.011	-0.0029	0.0037	-0.0064	0.00089	0.019
PTOV1-AS2	Mem CD4	-0.0011	-0.004	0.016	0.0095	0.019	0.013	0.012
PTP4A2	Mem CD4	-0.019	-0.017	-0.007	-0.011	-0.00055	-0.0014	0.0003
PTP4A3	Mem CD4	0.0069	0.012	0.019	-0.003	0.0048	-0.019	-0.0032
PTPDC1	Mem CD4	0.015	-0.011	-0.0049	0.0028	-0.0041	0.0037	-0.012
PTPN12	Mem CD4	-0.013	-0.021	-0.0041	0.0022	0.01	0.0099	0.0042
PTPN13	Mem CD4	0.0069	0.0072	0.0025	0.014	-0.0088	-0.026	0.033
PTPN14	Mem CD4	0.0016	0.0033	0.0032	0.0071	0.0017	0.0088	0.0035
PTPN18	Mem CD4	-0.017	-0.011	-0.0024	0.012	0.0073	0.0025	-0.0017
PTPN20	Mem CD4	0.011	0.0028	-0.007	-0.0062	-0.0054	0.0033	0.0032
PTPN22	Mem CD4	-0.02	-0.0013	-0.017	0.00066	0.0054	-0.012	0.0047
PTPN23	Mem CD4	-0.00039	0.0041	0.018	0.019	0.018	-0.00037	0.0064
PTPN4	Mem CD4	-0.015	-0.021	-0.0099	0.005	0.0083	0.00085	0.0024
PTPN7	Mem CD4	-0.018	-0.0093	0.0022	0.0031	-0.017	0.003	0.0017
PTPRCAP	Mem CD4	-0.019	-0.0019	0.023	0.0068	-0.011	0.00046	-0.0085
PTPRE	Mem CD4	-0.015	-0.021	-0.0028	0.0045	-0.0084	0.00036	0.00032
PTPRJ	Mem CD4	-0.014	-0.0095	0.00049	0.015	-0.0024	0.014	-0.00012
PTPRM	Mem CD4	-0.0046	-0.0086	-0.00037	0.0059	0.00017	-0.0035	0.0042
PTPRN2	Mem CD4	0.0037	0.0098	-0.003	-0.0017	-0.021	-0.0074	0.0024
PTPRO	Mem CD4	0.015	0.014	-0.0029	-0.012	-0.0012	-0.002	0.002
PTRF	Mem CD4	0.012	-0.0022	0.011	-0.0042	-0.0058	-0.0085	0.016
PTRH1	Mem CD4	-0.015	-0.015	0.016	0.0013	-0.0042	0.0019	-0.012
PTRH2	Mem CD4	-0.00073	0.012	-0.0053	-0.015	0.012	0.0004	-0.0031
PTRHD1	Mem CD4	-0.016	0.01	0.008	-0.0058	-0.0082	0.019	-0.001
PTS	Mem CD4	-0.0097	-0.0072	-0.0015	-0.012	0.00085	0.014	0.016
PTTG1	Mem CD4	-0.021	0.015	-0.0034	0.0079	-0.012	0.0041	0.0095
PURA	Mem CD4	-0.0023	-0.0072	0.019	-0.0086	0.016	0.001	0.01
PURB	Mem CD4	-0.0053	-0.0039	0.0011	0.011	0.014	0.0071	-0.00037
PUS1	Mem CD4	-0.0017	0.011	0.018	0.0095	0.017	-0.0017	-0.01
PUS10	Mem CD4	-0.004	0.0019	-0.014	0.015	-0.009	0.0068	-4.30E-05
PUS3	Mem CD4	-0.0081	-0.0044	-0.012	-0.0038	-0.0015	0.0075	0.0011
PUS7	Mem CD4	0.00096	0.011	-0.0084	0.00022	-0.015	0.014	-0.0077
PUSL1	Mem CD4	-0.0076	0.0041	0.022	0.00096	-0.01	0.0023	-0.01
PVR	Mem CD4	0.0019	0.0087	-0.0023	0.0074	0.012	0.0089	-0.01
PVRIG	Mem CD4	-0.014	0.0086	0.013	0.0057	-0.0083	0.0011	-0.018
PVRL3	Mem CD4	0.0042	-0.0094	0.0067	-0.004	0.011	-0.019	0.017
PVT1	Mem CD4	0.011	0.026	-0.0021	0.0015	0.0017	0.0022	0.012
PWAR5	Mem CD4	0.012	-0.0028	-0.0074	0.0083	0.0082	0.0032	0.011
PWARSN	Mem CD4	0.019	-0.0067	0.0049	-0.002	0.01	0.0069	0.0083
PWP2	Mem CD4	-0.002	0.00046	0.013	0.012	-0.011	-0.004	-0.016
PWWP2B	Mem CD4	0.0039	-0.005	0.02	-0.0021	0.0021	-0.011	-0.01
PXMP2	Mem CD4	-0.0097	0.011	0.0085	0.00022	-0.024	0.016	0.00056
PXMP4	Mem CD4	0.0056	-0.0065	0.0092	-0.005	-0.012	0.0078	-0.01
PXN	Mem CD4	-0.02	-0.013	0.0066	0.0038	0.0097	-0.0091	-0.0064
PXN-AS1	Mem CD4	0.0013	-0.0038	0.0013	0.0029	-0.0018	0.008	0.013
PXYLP1	Mem CD4	-0.0035	-0.012	-0.0053	-0.01	0.018	0.015	-0.014
PYCARD	Mem CD4	-0.019	8.70E-05	0.0096	-0.0012	0.00054	0.0039	0.00055
PYCARD-AS1	Mem CD4	-0.01	-0.0037	0.0014	0.0011	0.012	0.0062	0.0016
PYCR1	Mem CD4	-0.0026	0.02	-0.00092	0.002	-0.00055	0.013	-0.014
PYCRL	Mem CD4	-0.0022	-0.0028	0.013	0.0047	-0.0062	0.0062	0.00053
PYGM	Mem CD4	0.0063	-0.0071	0.0092	0.003	0.003	0.019	0.0017
PYHIN1	Mem CD4	-0.019	-0.0099	-0.0061	0.0081	-0.018	0.0043	0.011
PYROXD1	Mem CD4	-0.0017	0.00015	-0.0076	-0.0086	-0.0062	-0.015	0.00091
PYROXD2	Mem CD4	-0.0079	-0.022	-3.90E-05	-0.0021	0.0062	0.006	-0.0044
PZP	Mem CD4	9.90E-05	-0.016	-0.0039	0.0094	-0.0031	0.013	0.022
QKI	Mem CD4	-0.0087	-0.0032	-0.0093	0.0061	0.011	-0.013	-0.016
QPCTL	Mem CD4	0.005	-0.0067	0.0055	0.0082	-0.0044	0.0078	-0.0023
QPRT	Mem CD4	-0.015	0.0037	0.0026	0.0095	0.0031	0.0085	-0.0073
QRICH2	Mem CD4	0.0066	-0.0013	-0.0048	0.01	-0.0011	0.0041	-0.0019
QSER1	Mem CD4	0.0055	0.0056	-0.0033	0.0016	0.0039	0.01	0.0048
QSOX1	Mem CD4	2.50E-05	-0.0073	0.015	-0.0033	-0.0052	-0.0091	0.003
QSOX2	Mem CD4	0.0052	0.0047	0.0015	0.025	0.0034	0.014	0.0014
QTRT1	Mem CD4	0.0067	0.00097	0.025	0.0036	0.0039	0.004	-0.012
QTRTD1	Mem CD4	0.0039	0.0055	-0.012	-0.0057	-0.0041	-0.0045	-0.0072
R3HCC1L	Mem CD4	-0.0039	0.0054	-0.019	0.0017	-0.0091	-0.0085	-0.0028
R3HDM2	Mem CD4	0.013	0.0018	0.00071	0.014	0.016	0.0022	0.015
R3HDM4	Mem CD4	0.0069	0.022	0.02	0.00046	-0.015	-0.0052	0.0011
RAB11B	Mem CD4	-0.0088	0.006	0.023	-0.00016	0.001	-0.0044	-0.00033
RAB11B-AS1	Mem CD4	-0.0019	-0.0025	0.0039	-0.00042	0.0057	0.0098	0.0014
RAB11FIP1	Mem CD4	-0.0051	0.017	-0.0029	0.01	-0.0013	-0.031	0.016
RAB11FIP3	Mem CD4	-0.0062	-0.0085	0.019	0.019	0.0035	0.003	-0.0074
RAB11FIP4	Mem CD4	-0.0018	-0.02	0.0014	0.011	-0.013	0.0035	-0.019
RAB11FIP5	Mem CD4	-0.015	-0.023	0.004	0.004	8.10E-05	-0.0054	-0.0014
RAB12	Mem CD4	0.0021	-0.0031	-0.0031	0.0042	0.0056	0.0019	0.0059
RAB15	Mem CD4	0.008	0.0033	0.0032	0.0049	-0.008	0.0022	-0.0013
RAB18	Mem CD4	-0.0093	-0.014	-0.014	-0.021	-0.0046	-0.0094	0.0078
RAB19	Mem CD4	0.0059	0.0092	-0.0034	0.0069	-0.0021	0.0054	0.0016
RAB1B	Mem CD4	-0.012	0.004	0.012	-0.0026	0.014	-0.0013	0.01
RAB20	Mem CD4	0.012	0.0001	0.0042	-0.0069	0.0064	-0.0065	-0.0049
RAB23	Mem CD4	0.0059	-0.011	-0.0036	-0.0044	0.00047	0.011	-0.018
RAB24	Mem CD4	-0.00064	-0.0076	0.007	-0.0048	0.012	0.012	-0.0039
RAB26	Mem CD4	0.0055	0.0032	0.01	0.0075	-0.0015	0.0046	0.0032
RAB27A	Mem CD4	-0.021	-0.012	-0.0076	0.0083	-0.0082	-0.00084	0.0066
RAB27B	Mem CD4	-0.0067	-0.024	-0.0028	0.0018	-0.0041	0.0047	-0.006
RAB29	Mem CD4	-0.022	-0.01	-0.0068	-0.00047	0.0021	-0.0053	0.0031
RAB2B	Mem CD4	0.0012	-0.007	-0.0081	0.0018	-0.0074	-0.0061	0.0088
RAB30	Mem CD4	0.0031	0.0096	-0.0039	-0.0035	0.0023	0.018	-0.019
RAB30-AS1	Mem CD4	0.012	0.0016	-0.0089	0.0097	0.0037	0.015	0.0041
RAB33A	Mem CD4	-0.012	-0.0024	0.00078	0.0031	-0.025	0.027	0.0026
RAB33B	Mem CD4	0.012	-0.0023	-0.0048	-0.0074	-0.0034	-0.019	0.008
RAB34	Mem CD4	-0.0014	0.0073	0.0013	-0.004	0.0082	-0.00074	-0.0079
RAB35	Mem CD4	-0.015	0.0093	0.0033	0.017	0.013	-0.0021	0.0023
RAB36	Mem CD4	0.0036	-0.0051	0.0044	-0.0034	-0.0044	-0.012	-0.0012
RAB37	Mem CD4	-0.016	-0.01	-0.0021	0.011	-0.016	-0.00011	0.013
RAB38	Mem CD4	-0.016	-0.0062	-0.0047	0.0034	-5.60E-05	-0.0018	-0.006
RAB39B	Mem CD4	0.0081	-0.0052	-0.0047	-0.012	-0.00066	-0.0047	-0.0082
RAB3A	Mem CD4	0.0033	-0.00059	0.0057	-0.0025	0.0013	0.0037	-0.0018
RAB3D	Mem CD4	0.0025	-0.007	0.0052	0.0013	-0.0084	-0.0099	0.013
RAB3GAP1	Mem CD4	0.02	0.015	-0.0046	0.005	-0.0051	-0.0011	-0.0032
RAB3IP	Mem CD4	0.017	0.002	-0.00015	-0.013	0.0038	-0.0086	0.014
RAB40B	Mem CD4	-0.0057	-0.013	0.0092	-0.0076	-0.0055	0.0063	-0.00061
RAB40C	Mem CD4	-0.0033	-0.004	0.022	0.0027	-0.017	-0.0099	-0.017
RAB43	Mem CD4	0.0075	0.0077	0.017	0.004	0.00053	-0.0031	-0.00036
RAB4A	Mem CD4	-0.015	-0.008	-0.0045	-0.0058	-0.0067	0.012	0.017
RAB5C	Mem CD4	-0.0082	4.00E-05	0.0098	0.0099	0.012	-0.00067	0.011
RAB6B	Mem CD4	0.0034	-0.0048	0.0084	0.0016	0.0056	0.0022	-0.0058
RAB8A	Mem CD4	-0.022	0.0094	0.0015	-0.0042	0.0019	-0.014	-0.012
RAB8B	Mem CD4	-0.0052	-0.014	-0.021	0.0037	-0.023	-0.021	-0.013
RAB9A	Mem CD4	-0.015	-0.019	-0.0057	-0.0071	0.0079	-0.00082	0.0014
RABAC1	Mem CD4	-0.016	-0.015	0.023	-0.0047	0.0012	-0.0022	0.0035
RABEP2	Mem CD4	-0.0071	-0.0053	0.02	0.013	-0.01	0.0097	-0.0038
RABGAP1L	Mem CD4	-0.017	-0.0081	-0.014	0.014	0.0047	-0.00016	0.021
RABGGTA	Mem CD4	-0.013	0.018	0.014	0.0045	0.004	-0.008	0.001
RABL2A	Mem CD4	0.015	-0.0033	0.0034	-0.0024	-0.0039	0.0025	-0.0037
RABL6	Mem CD4	-0.011	0.0072	0.021	0.012	0.01	-0.0041	0.0047
RAC2	Mem CD4	-0.021	0.0024	0.013	-0.0049	-0.0088	0.0022	4.20E-05
RACGAP1	Mem CD4	-0.015	0.013	-0.01	0.012	-0.017	0.0062	0.0063
RAD18	Mem CD4	-0.0047	0.0004	-0.011	-0.0019	0.0017	-0.012	-0.0065
RAD23B	Mem CD4	0.0022	0.0089	0.00068	0.018	0.012	0.018	0.024
RAD51	Mem CD4	-0.015	0.019	-0.0016	0.0095	-0.018	0.0081	-0.0021
RAD51-AS1	Mem CD4	0.013	-0.0029	0.006	0.013	-0.0059	0.024	0.025
RAD51AP1	Mem CD4	-0.013	0.016	-0.011	0.0076	-0.0069	0.011	0.0025
RAD51B	Mem CD4	0.01	0.0069	-0.0072	0.0036	0.0051	0.015	0.0069
RAD51C	Mem CD4	-0.0049	0.0038	-0.011	-0.015	-0.0019	0.011	3.00E-05
RAD51D	Mem CD4	0.0067	-0.0087	8.30E-05	0.019	-0.0064	0.017	-0.01
RAD52	Mem CD4	0.012	-0.001	0.0031	0.013	0.0058	0.017	0.0044
RAD54B	Mem CD4	0.0075	0.0056	-0.0058	-0.0019	-0.018	-0.00032	-0.0079
RAD54L	Mem CD4	-0.011	0.017	-0.0043	0.015	-0.013	0.016	-0.0085
RAD54L2	Mem CD4	0.0044	-0.0093	-0.0034	0.026	0.0011	-0.013	-0.012
RAD9A	Mem CD4	-0.01	-0.00072	0.012	0.0054	0.0021	0.0089	0.0097
RAD9B	Mem CD4	0.00027	-0.00088	-0.0047	-0.00066	-0.0014	0.012	-0.004
RAG1	Mem CD4	0.0025	-0.0052	-0.0052	0.0011	0.0077	-0.0088	-0.0055
RAI1	Mem CD4	0.0057	-0.01	0.01	0.017	0.0086	-0.0013	-0.017
RAI14	Mem CD4	0.013	-0.0092	0.0048	-0.0086	-0.0068	-0.013	0.011
RALA	Mem CD4	0.0073	0.016	-0.0061	-0.023	-0.00043	-0.013	-0.0081
RALB	Mem CD4	-0.014	0.0035	-0.0076	-0.0094	0.0099	-0.023	0.006
RALGAPA1	Mem CD4	0.011	-0.0016	-0.012	0.022	0.013	-0.0038	0.011
RALGAPA1P	Mem CD4	0.0011	-0.0021	-0.0063	0.013	0.0021	0.00049	0.0086
RALGAPA2	Mem CD4	0.018	-0.001	-0.0084	0.021	0.0055	0.001	-0.0013
RALGDS	Mem CD4	-0.0075	-0.015	0.014	0.011	-0.013	-0.021	0.0042
RALGPS1	Mem CD4	0.00029	-0.015	0.0061	0.0053	0.0068	-0.0013	0.022
RALGPS2	Mem CD4	0.021	-0.0024	-0.0024	-0.00093	-0.0025	0.0022	0.00097
RALY-AS1	Mem CD4	-0.0018	0.0021	0.0011	0.0056	0.0031	0.0092	0.0068
RAMP1	Mem CD4	-0.008	0.0014	0.0028	-0.0097	0.017	0.0065	0.012
RANBP1	Mem CD4	-0.014	0.013	0.0072	-0.015	0.0012	0.0062	0.0036
RANBP10	Mem CD4	0.011	0.0052	0.0041	0.015	-0.0082	-0.0049	-0.0073
RANBP2	Mem CD4	0.0099	-0.0019	-0.012	0.024	0.0091	-0.013	-0.012
RANBP3	Mem CD4	-0.0024	0.0066	0.015	0.0074	0.0089	-0.0027	0.0053
RANBP6	Mem CD4	0.012	-0.0069	-0.012	0.0032	0.0032	-0.0052	-0.0075
RANBP9	Mem CD4	-0.0016	0.011	0.00015	-0.0081	-0.0059	-0.011	0.02
RAP1A	Mem CD4	-0.0087	-0.0019	-0.0046	-0.011	0.007	0.0036	0.023
RAP1B	Mem CD4	-0.02	-0.018	-0.011	-0.007	0.0074	0.0051	-0.0064
RAP1GAP2	Mem CD4	-0.011	-0.012	-0.00075	0.019	0.0092	-0.0067	0.014
RAP1GDS1	Mem CD4	-0.013	-0.0057	-0.0063	0.004	-0.0012	-0.0055	0.019
RAP2A	Mem CD4	-0.02	-0.018	-0.0045	0.0015	0.00092	-0.00089	-0.00029
RAP2B	Mem CD4	-0.013	-0.013	-0.0044	0.014	-0.009	-6.20E-05	0.0052
RAP2C	Mem CD4	-0.0064	-0.0054	-0.016	-0.0069	0.0021	-0.012	0.0066
RAP2C-AS1	Mem CD4	0.0058	-0.0072	-0.0034	0.0013	0.0037	0.0039	0.0054
RAPGEF1	Mem CD4	-0.014	-0.0093	0.0091	0.027	0.0064	-0.0092	0.012
RAPGEF2	Mem CD4	-0.0042	0.00077	0.0011	0.005	0.0087	0.0016	0.021
RAPGEF3	Mem CD4	-0.0081	-0.0078	0.0034	0.003	0.0039	-0.00095	0.00059
RAPGEF6	Mem CD4	0.02	0.0074	-0.0096	0.013	-0.0014	0.0023	-0.0092
RAPGEFL1	Mem CD4	-0.0021	0.00022	0.0028	0.0048	-0.00075	-0.0026	0.0051
RAPH1	Mem CD4	0.011	0.0027	-0.0012	0.0013	-0.0032	0.0049	0.014
RARA	Mem CD4	0.0005	0.011	0.013	0.0059	-0.01	-0.027	0.0074
RARB	Mem CD4	0.0094	-0.0033	-0.00089	0.0028	-0.0077	0.0082	0.0029
RARG	Mem CD4	0.0086	0.0021	0.015	-0.00053	-0.0056	-0.035	0.0049
RARRES3	Mem CD4	-0.021	0.0013	-0.0025	0.0022	0.00068	0.013	-0.0031
RASA1	Mem CD4	0.0092	0.0046	-0.0052	0.0024	0.026	0.006	0.011
RASA3	Mem CD4	0.0035	0.0051	0.0089	0.011	0.013	-0.021	-0.019
RASA4	Mem CD4	0.0064	0.0032	0.0032	-0.0028	0.0028	-0.0082	0.012
RASA4B	Mem CD4	0.0076	0.0027	0.0092	0.0036	0.00056	-0.0098	0.0059
RASA4CP	Mem CD4	0.012	0.0043	0.0097	-0.00063	0.0025	0.0059	-0.0056
RASAL1	Mem CD4	0.0081	0.011	0.0042	-0.004	0.0029	-0.00098	-0.019
RASAL3	Mem CD4	-0.016	-0.013	0.021	0.0087	-0.0025	0.0019	-0.018
RASGEF1A	Mem CD4	-0.01	-0.017	0.0037	0.0048	0.0079	-0.019	0.016
RASGEF1B	Mem CD4	0.011	0.0058	-3.00E-05	-0.0063	0.0046	-0.01	-0.0062
RASGRF2	Mem CD4	0.023	-0.0065	-0.00031	-0.0036	0.0013	-0.0098	-0.0011
RASGRP2	Mem CD4	0.004	0.0083	0.025	0.0062	0.015	0.016	0.0004
RASGRP3	Mem CD4	-0.0042	0.023	-0.0096	0.011	0.002	-0.0088	-0.0022
RASGRP4	Mem CD4	-0.00066	0.015	0.0038	0.00081	-0.0003	0.0076	0.012
RASSF1	Mem CD4	-0.017	-0.022	0.0022	0.0028	0.0073	-0.0013	0.00013
RASSF1-AS1	Mem CD4	-0.013	-0.019	0.0077	0.0099	0.0049	0.0018	-0.0034
RASSF2	Mem CD4	0.011	-0.0048	-0.0032	0.0077	-0.04	-0.0043	0.002
RASSF3	Mem CD4	0.00087	0.0011	0.00063	4.20E-05	-0.0064	0.01	0.012
RASSF4	Mem CD4	-0.016	-0.019	-0.0016	0.0027	0.0083	0.011	-0.0044
RASSF6	Mem CD4	0.011	0.004	0.005	-0.0036	0.0057	-0.022	0.021
RASSF7	Mem CD4	-0.00044	-0.0022	0.033	-0.0034	-0.0081	-0.0053	-0.0007
RAVER1	Mem CD4	-0.0031	0.0098	0.025	0.014	-0.00093	-0.014	-0.0086
RAVER2	Mem CD4	0.013	-0.017	-0.00089	-0.00037	-0.00071	-0.0098	0.0067
RB1	Mem CD4	-0.0018	-0.0018	-0.021	0.0077	-0.014	-0.011	0.0061
RBAK	Mem CD4	0.008	-0.0048	-0.015	0.0082	-0.0067	0.00046	-0.0089
RBBP8	Mem CD4	-0.011	0.02	-0.0062	0.0099	-0.022	0.0099	0.0048
RBBP9	Mem CD4	0.0039	-0.0099	-0.0098	-0.003	-0.015	-0.0035	-0.0067
RBCK1	Mem CD4	-0.016	0.014	0.0087	0.011	-0.00059	-0.00055	-0.013
RBFA	Mem CD4	0.0068	0.0016	0.009	-0.0051	0.0081	0.003	-0.0012
RBKS	Mem CD4	0.0012	-0.011	0.0047	-0.0087	0.0001	0.0003	-0.012
RBM10	Mem CD4	-0.007	0.0053	0.01	0.016	0.007	-0.0038	-0.0089
RBM11	Mem CD4	0.013	0.01	-0.0018	-0.0091	0.0099	-0.0035	-0.0092
RBM12	Mem CD4	0.0054	0.0021	-0.016	0.011	-0.0012	-0.018	-0.023
RBM12B	Mem CD4	0.014	0.00054	-0.013	0.013	2.70E-05	-0.0013	-0.0079
RBM12B-AS1	Mem CD4	0.0051	0.0038	0.00035	0.011	0.0062	0.0063	-0.0089
RBM15	Mem CD4	0.00024	-0.0014	-0.0071	0.021	-0.0038	-0.011	-0.02
RBM19	Mem CD4	0.0042	0.0041	0.0078	0.01	0.0025	0.0037	-0.0061
RBM26-AS1	Mem CD4	0.005	0.0074	-0.0061	0.00027	0.0028	0.0026	-0.0043
RBM28	Mem CD4	-0.0024	-0.011	-0.0028	0.0038	0.0092	0.012	0.01
RBM3	Mem CD4	-0.0077	-0.0056	0.00022	-0.0078	0.01	0.0079	0.012
RBM38	Mem CD4	-0.00071	0.011	0.022	0.0056	-0.017	-0.0025	-0.024
RBM42	Mem CD4	-0.017	0.0049	0.021	-0.0038	-0.01	0.00033	-0.012
RBM43	Mem CD4	0.002	0.017	-0.004	0.0034	0.014	-0.0011	0.003
RBM44	Mem CD4	-0.0026	-0.0058	0.00076	0.0065	0.0015	-0.0012	0.0081
RBM45	Mem CD4	-0.0088	0.014	-0.009	-0.00012	0.0059	0.00073	0.0028
RBM5-AS1	Mem CD4	0.012	-0.005	-0.0055	0.018	0.0015	0.0091	0.0019
RBM7	Mem CD4	-0.005	0.0032	-0.017	-0.014	-0.0045	-0.0026	-0.011
RBMS1	Mem CD4	-0.0036	-0.016	-0.004	-0.021	0.028	-0.003	0.0047
RBMS2	Mem CD4	0.0046	-0.0099	-0.0034	0.0041	0.0062	0.0091	-0.0033
RBMS3	Mem CD4	-0.0042	0.021	-0.00028	0.0042	0.015	-0.016	0.0048
RBMX2	Mem CD4	-0.0071	0.0034	0.0054	-0.013	0.004	0.017	0.0084
RBMXL1	Mem CD4	0.0058	0.0048	-0.015	0.0044	-0.0036	-0.005	-0.011
RBPJ	Mem CD4	-0.0056	0.0044	-0.004	-0.01	0.0039	-0.0052	0.025
RBPMS	Mem CD4	0.0071	-0.00074	0.0025	0.0092	0.011	0.0055	0.0073
RBSN	Mem CD4	0.016	-0.0023	-0.0041	0.018	0.005	0.0031	0.00039
RBX1	Mem CD4	-0.017	0.018	-0.00043	-0.013	0.0098	0.0033	0.0034
RC3H1	Mem CD4	0.011	-0.013	-0.017	0.017	-0.0016	0.0033	0.0014
RCAN1	Mem CD4	-0.011	-0.023	-0.0014	-0.0089	-0.0072	0.0043	-0.0026
RCAN2	Mem CD4	-0.014	-0.019	-0.0015	0.00033	0.011	-0.0055	0.007
RCAN3	Mem CD4	0.022	0.015	0.0011	-0.0041	0.0012	-0.0084	0.0051
RCAN3AS	Mem CD4	0.015	0.0081	0.0037	-0.0069	0.0041	0.0051	0.0088
RCBTB1	Mem CD4	0.0036	0.0037	-0.0096	0.0015	-0.009	-0.0043	0.0044
RCBTB2	Mem CD4	-0.01	-0.0074	-0.0029	-0.01	0.0065	-0.021	0.019
RCC1	Mem CD4	-0.011	0.01	-0.0063	0.013	0.00011	0.014	-0.0033
RCC2	Mem CD4	-0.0088	0.0074	-0.0079	0.018	0.016	0.0085	-0.004
RCCD1	Mem CD4	0.00021	0.0033	-0.0041	0.0037	0.0013	0.011	-0.0052
RCL1	Mem CD4	0.0043	0.014	-0.0043	-0.00068	0.0038	0.013	-0.0075
RCN1	Mem CD4	-0.015	0.0006	-0.0093	0.00091	0.009	0.0083	-0.0079
RCN3	Mem CD4	0.012	0.0059	0.0087	-4.40E-05	-0.0038	0.0093	-0.001
RCOR1	Mem CD4	0.0054	0.011	0.0034	0.0044	0.0053	0.011	0.015
RDH10	Mem CD4	-0.015	0.013	-0.0039	0.011	0.0024	-0.0061	0.0028
RDH13	Mem CD4	0.0041	-0.0042	0.015	0.017	0.01	0.0064	0.0021
RDH14	Mem CD4	-0.00047	-0.00057	0.026	0.0048	-0.0049	-0.0013	-0.0089
RDH5	Mem CD4	0.01	-0.012	0.0062	0.003	-0.0034	0.01	0.012
RDM1	Mem CD4	-0.008	0.0021	-0.0005	0.0085	-0.013	0.014	0.0099
RDX	Mem CD4	-0.0096	-0.0025	-0.0042	0.0023	-0.021	-0.0046	0.034
REC8	Mem CD4	-0.015	0.013	-0.0017	0.01	0.02	-0.0041	-0.0023
RECK	Mem CD4	0.014	-0.021	-0.0008	-0.014	-0.0025	-0.00033	-0.002
RECQL4	Mem CD4	-0.0079	0.0088	0.0058	0.023	-0.014	0.003	-0.0074
RECQL5	Mem CD4	0.014	0.01	0.0052	0.015	0.0093	0.00053	-0.014
REEP3	Mem CD4	0.0035	0.006	-0.0059	-0.007	-0.0076	-0.029	0.02
REEP4	Mem CD4	-0.016	-0.016	0.013	0.0067	-0.0064	-0.00048	-0.0029
REEP5	Mem CD4	-0.013	-0.019	-0.0047	-0.0091	-0.0059	-0.02	0.022
REEP6	Mem CD4	0.0036	-0.009	0.017	-0.0069	-0.0048	-0.002	-0.0088
REL	Mem CD4	-0.0047	-0.00075	-0.0014	0.015	0.00032	0.014	0.015
RELB	Mem CD4	0.00037	0.017	0.013	0.0028	-0.016	-0.022	-0.0057
RELL1	Mem CD4	0.0024	-0.019	-0.0016	0.0032	-0.0064	-0.0011	0.012
RELL2	Mem CD4	0.0029	0.017	0.016	0.012	0.0002	-0.0041	-0.0011
RELT	Mem CD4	-0.0028	0.00065	0.01	0.001	-0.0083	0.0022	-0.0059
REM2	Mem CD4	0.01	0.0063	0.0098	-0.009	-0.008	0.0011	0.0083
RENBP	Mem CD4	0.0061	0.015	0.0075	0.0073	-0.0079	0.0064	-0.0031
REP15	Mem CD4	-0.0021	-0.00035	-0.0045	0.0028	-0.0029	0.00057	0.0053
REPIN1	Mem CD4	0.014	0.0073	0.023	-0.0019	0.0025	-0.0089	-0.025
RERE	Mem CD4	0.013	0.0086	0.016	0.0053	0.0082	0.014	0.013
REREP3	Mem CD4	0.0029	0.01	-0.0021	0.0071	-0.0041	-0.0035	0.017
RETSAT	Mem CD4	-0.0021	-0.015	-0.0011	0.013	0.0007	-0.0016	0.00048
REXO1	Mem CD4	-0.0057	0.0018	0.024	0.012	0.0089	0.014	0.00088
REXO2	Mem CD4	-0.0044	0.02	-0.0068	-0.014	0.015	-0.0014	0.0088
RFC2	Mem CD4	-0.013	0.011	-0.0017	-0.0023	-0.015	0.012	-0.0011
RFC3	Mem CD4	-0.006	0.013	-0.013	0.0033	-0.015	0.0041	-0.0019
RFC4	Mem CD4	-0.007	0.015	-0.011	0.0014	-0.014	0.016	0.0042
RFESD	Mem CD4	0.0066	1.20E-05	-0.0051	-0.012	-0.014	0.0015	-0.0066
RFK	Mem CD4	-0.004	0.01	-0.006	-0.016	0.0017	-0.013	0.015
RFNG	Mem CD4	0.0052	0.005	0.029	0.0014	0.0012	-0.0063	-0.0066
RFPL2	Mem CD4	0.011	0.00096	0.011	-0.0059	-0.012	-0.0044	0.028
RFTN1	Mem CD4	-0.0094	-0.0062	-0.00074	0.011	0.0088	0.0099	-0.0085
RFX1	Mem CD4	0.0038	-0.0041	0.019	0.0045	-0.01	0.0051	0.0055
RFX2	Mem CD4	0.013	-0.002	0.012	-0.0086	-0.0093	-0.0088	-0.0024
RFX3	Mem CD4	0.013	0.0077	-0.0061	0.015	0.0052	0.01	0.011
RFX3-AS1	Mem CD4	-0.0068	0.0015	-0.0015	0.015	0.0061	0.0098	0.0099
RFX7	Mem CD4	0.0041	0.0046	-0.0099	0.02	-0.0061	-0.0037	0.012
RFX8	Mem CD4	0.0021	0.013	-0.003	0.009	-0.0054	0.0027	0.0094
RFXANK	Mem CD4	-0.0086	0.015	0.017	0.0013	0.00072	-0.0056	-0.0044
RFXAP	Mem CD4	0.0045	-2.40E-05	-0.0054	-0.0023	0.005	0.014	0.0077
RGCC	Mem CD4	0.014	-0.0034	0.0097	-0.02	-0.026	-0.001	0.0026
RGL1	Mem CD4	0.016	-0.011	0.002	-0.0067	-0.013	-0.0069	-0.0051
RGL2	Mem CD4	0.011	-0.016	0.012	8.90E-05	0.0027	-0.0036	0.011
RGL4	Mem CD4	0.018	0.00017	0.0083	-0.0057	-0.015	0.0047	0.00038
RGMB	Mem CD4	0.016	0.0083	0.0037	-0.0094	0.017	-0.0068	-0.0046
RGP1	Mem CD4	0.0091	-0.0045	0.00013	0.01	0.00084	-0.011	-0.0075
RGPD1	Mem CD4	0.0074	0.012	-0.0062	-0.013	0.01	-0.012	0.013
RGPD4	Mem CD4	0.0053	0.0014	-0.0013	-0.0036	0.0067	0.0038	-0.0018
RGS1	Mem CD4	-0.014	0.013	-0.0041	0.0058	0.0025	-0.0067	0.018
RGS10	Mem CD4	0.0091	0.017	0.0073	-0.016	-0.0086	0.023	-0.012
RGS12	Mem CD4	0.0059	0.0019	0.0058	0.0061	0.00067	-0.0012	-0.0098
RGS14	Mem CD4	0.0042	0.0031	0.032	-0.00082	-0.0073	-0.014	-0.0048
RGS16	Mem CD4	0.0023	0.015	0.0029	-0.013	0.029	-0.012	0.015
RGS18	Mem CD4	0.0088	-0.0084	0.0018	-0.0091	-0.02	-0.0067	0.013
RGS19	Mem CD4	-0.016	0.0038	0.023	0.00075	0.00079	-0.01	0.0087
RGS2	Mem CD4	-0.00085	-0.013	-0.0032	-0.0053	-0.0057	-0.016	0.017
RGS3	Mem CD4	-0.02	-0.011	0.0021	0.014	-0.0083	-0.0041	-0.0051
RGS5	Mem CD4	0.012	0.0071	-0.0053	0.008	0.002	0.0092	8.30E-05
RGS9	Mem CD4	-0.017	-0.022	0.00026	0.0038	0.00011	9.80E-05	0.0041
RHBDD3	Mem CD4	-0.01	0.0088	0.014	0.011	-0.011	0.00071	-0.015
RHBDF2	Mem CD4	-0.019	-0.017	0.0033	0.015	0.0052	0.0033	-0.0051
RHBDL1	Mem CD4	0.0087	0.0062	0.013	-0.0056	0.0049	-0.013	0.015
RHD	Mem CD4	0.0031	-0.01	0.00075	0.0096	-0.0091	-0.00011	0.0087
RHEBL1	Mem CD4	-0.014	-0.013	0.0019	0.0017	0.0056	-0.0039	0.012
RHNO1	Mem CD4	-0.0044	0.02	-0.0031	-0.017	0.0015	-0.001	0.0084
RHOBTB2	Mem CD4	-0.0025	-0.011	0.0062	0.02	0.0025	-0.0006	-0.018
RHOBTB3	Mem CD4	0.0015	-0.012	-0.0038	-0.0024	-0.0027	0.017	-0.014
RHOC	Mem CD4	-0.019	-0.015	0.0046	0.00079	0.01	-0.014	0.0057
RHOF	Mem CD4	-0.0094	-0.0017	0.018	0.012	-0.0046	0.0096	-0.0097
RHOH	Mem CD4	0.012	0.01	0.0063	-0.015	0.013	0.0041	-0.0033
RHOQ	Mem CD4	0.0017	-0.014	-0.0025	-0.0067	0.0046	0.011	0.0094
RHOT2	Mem CD4	0.0035	-0.0083	0.03	0.0065	-0.0059	-0.0032	0.0042
RHOU	Mem CD4	-0.014	-0.017	-0.0022	0.0031	-0.0066	0.0033	0.014
RHPN1	Mem CD4	0.017	0.013	0.018	0.0019	-0.013	-0.0047	-0.0018
RIBC1	Mem CD4	0.0038	0.0016	-0.0029	0.011	0.0078	0.0063	-0.00098
RIC1	Mem CD4	0.011	-0.0027	-0.011	0.023	-0.0098	-0.00063	-0.014
RIC3	Mem CD4	0.015	0.017	-0.0034	0.00098	-0.00048	-0.00062	0.0073
RIC8B	Mem CD4	0.0045	-0.0036	-0.011	-0.0014	-0.0094	-0.019	0.019
RICTOR	Mem CD4	0.0088	-0.0047	-0.02	0.024	0.0087	0.0011	-0.00037
RILP	Mem CD4	0.001	0.0058	0.013	-0.0046	-0.014	-0.0083	-8.00E-05
RILPL1	Mem CD4	0.0094	-0.0058	0.011	0.0074	-0.0011	0.0068	0.0032
RILPL2	Mem CD4	-0.0093	0.019	0.0055	-0.00022	-0.023	-0.0062	0.01
RIMBP3	Mem CD4	0.01	0.0029	0.0037	0.0075	-0.011	-0.011	-0.0037
RIMKLB	Mem CD4	0.015	-0.013	-0.0014	-0.0092	0.013	-0.016	0.0021
RIMS3	Mem CD4	0.0049	-0.017	0.0069	-0.0048	-0.011	-0.0049	0.0012
RIN1	Mem CD4	0.014	0.0063	0.011	-0.0022	0.0066	-0.0028	-0.0097
RIN3	Mem CD4	0.01	0.00069	0.018	-0.0043	-0.0038	-0.00086	-0.014
RING1	Mem CD4	0.0056	-0.0015	0.01	0.015	0.012	0.017	-0.0014
RIPK2	Mem CD4	-0.00012	-0.0046	-0.0022	-0.015	0.03	-0.011	0.0079
RIPK3	Mem CD4	-0.014	0.0023	0.0047	0.0049	-0.0016	-0.01	0.0099
RIT1	Mem CD4	-0.012	-0.0014	-0.01	-0.00093	0.00013	0.00064	0.00025
RITA1	Mem CD4	-0.0059	-0.00092	0.012	0.00047	-0.02	0.0035	-0.016
RLIM	Mem CD4	0.014	-0.0035	-0.015	0.0092	0.0027	-0.0067	-0.016
RLN1	Mem CD4	0.0077	-0.0011	0.0047	-0.0033	-0.0076	0.0065	0.0094
RLN2	Mem CD4	0.0082	0.0014	-0.0017	-0.0087	-0.0024	0.0013	0.0049
RLN3	Mem CD4	0.011	-0.0079	0.0067	0.01	-0.00085	0.012	0.011
RLTPR	Mem CD4	0.016	0.013	0.02	0.0095	-0.0063	-0.013	-0.0032
RMDN2	Mem CD4	-0.0014	-0.018	-0.0051	-0.0051	0.00062	0.0032	-0.0029
RMI1	Mem CD4	-0.0037	0.016	-0.015	0.0022	-0.017	-0.0085	-0.0086
RMI2	Mem CD4	-0.0046	0.026	-0.0049	0.0023	-0.011	0.015	-0.0059
RMND1	Mem CD4	-0.0064	0.008	-0.01	-0.0032	-0.0019	0.0094	-0.0028
RN7SK	Mem CD4	0.0025	0.0025	0.015	-0.0025	0.0076	0.011	0.0097
RN7SL1	Mem CD4	-0.00044	0.0017	0.017	0.00083	-0.0013	-0.0042	-0.0057
RN7SL2	Mem CD4	0.0011	-0.001	0.015	0.0059	0.0019	0.0033	-0.0034
RNA18S5	Mem CD4	0.0048	0.0012	0.013	0.014	0.006	0.0052	-0.0019
RNA28S5	Mem CD4	-0.0012	0.00071	0.014	0.0062	0.0077	0.0026	-0.006
RNA45S5	Mem CD4	0.004	0.0024	0.02	0.017	0.0038	0.0027	-0.0029
RNASE4	Mem CD4	0.0027	-0.0065	0.0036	-0.0092	-0.01	-0.012	0.013
RNASE6	Mem CD4	0.0038	-0.00079	0.0036	-0.007	-0.02	0.004	0.022
RNASEH1-AS1	Mem CD4	0.0021	0.0043	0.0032	-0.013	0.0074	0.0041	0.0061
RNASEH2A	Mem CD4	-0.018	0.0043	0.0066	0.0034	-0.0091	0.0077	-0.0097
RNASEH2B-AS1	Mem CD4	0.0069	-0.0007	0.0032	0.017	-0.014	0.0088	0.0023
RNASEK	Mem CD4	0.0023	-0.0052	0.0036	0.0093	-0.0041	-0.0016	0.017
RNASEL	Mem CD4	0.011	-0.00023	-0.011	0.00062	0.0073	-0.0079	-0.01
RNASET2	Mem CD4	0.0064	0.021	0.011	-0.0038	-0.0029	-0.00083	0.004
RNF103	Mem CD4	0.0048	-0.0063	-0.0044	0.0014	-0.0083	0.0042	0.0031
RNF11	Mem CD4	-0.0022	-0.015	-0.0061	-0.017	0.0051	-0.011	0.012
RNF115	Mem CD4	-0.014	-0.015	0.0015	0.0047	0.0076	0.0094	0.0034
RNF121	Mem CD4	-0.0031	-0.001	-0.0041	0.014	0.0032	0.012	0.012
RNF125	Mem CD4	-0.01	-0.014	-0.003	-0.0032	-0.011	0.014	0.024
RNF126	Mem CD4	-0.0096	0.0018	0.033	0.0038	-0.0073	-0.0046	-0.0057
RNF130	Mem CD4	0.0057	-0.027	0.0066	-0.016	0.0079	-0.0049	-0.005
RNF135	Mem CD4	-0.018	0.0013	-0.00055	0.0022	0.001	0.00061	0.0047
RNF138	Mem CD4	0.011	0.0097	-0.011	-0.017	-0.012	0.0036	-0.0069
RNF138P1	Mem CD4	0.0042	0.011	-0.0035	0.011	0.019	0.0051	0.0077
RNF139-AS1	Mem CD4	0.0074	-0.0055	-0.00038	0.0064	-0.0085	0.013	0.02
RNF141	Mem CD4	0.0081	-0.0013	-0.012	-0.015	-0.0025	-0.0017	-0.00046
RNF144A	Mem CD4	0.013	-0.012	-0.0037	0.0018	0.024	-0.005	-0.02
RNF144A-AS1	Mem CD4	-0.00076	-0.0022	-0.00088	0.0038	0.024	0.0026	-0.019
RNF144B	Mem CD4	0.015	0.003	-0.0019	0.0023	-0.0091	0.00081	-0.0073
RNF145	Mem CD4	-0.0026	0.011	-0.0062	0.0081	0.03	-0.0014	0.013
RNF146	Mem CD4	-0.0038	-0.0056	-0.014	0.0032	0.005	-0.0031	0.0027
RNF157	Mem CD4	0.016	0.0032	0.0086	-0.007	0.021	-0.011	-0.0042
RNF157-AS1	Mem CD4	0.014	0.0077	0.00063	0.0046	0.0095	0.0011	-0.0052
RNF166	Mem CD4	-0.0093	-0.022	0.013	0.0089	-0.0063	0.0022	0.0045
RNF167	Mem CD4	-0.02	-0.0085	0.0031	0.0011	-0.0023	0.004	0.0094
RNF168	Mem CD4	-0.00066	-0.0049	-0.0086	0.0071	-1.40E-05	-0.0042	0.014
RNF169	Mem CD4	0.0051	-0.014	-0.0025	0.02	0.0021	-0.0046	-0.017
RNF17	Mem CD4	-0.00092	0.00032	-0.00047	-0.0027	-0.00076	-0.00013	0.0018
RNF19A	Mem CD4	-0.011	0.0025	-0.011	0.0083	0.0054	-0.013	0.026
RNF19B	Mem CD4	-0.012	-0.0011	0.0062	0.0026	0.0032	-0.026	0.019
RNF2	Mem CD4	0.0081	-0.0099	-0.0083	-0.014	0.00039	-0.0098	0.011
RNF207	Mem CD4	-0.00078	0.014	0.0084	0.0053	0.0036	-0.029	0.015
RNF212	Mem CD4	0.011	0.0065	0.00034	-0.002	0.0034	-0.0029	-0.002
RNF213	Mem CD4	-0.01	0.012	-0.0046	0.028	0.013	0.0056	-0.0052
RNF214	Mem CD4	0.0082	0.014	0.0044	-0.00091	-0.029	-0.0068	0.029
RNF216P1	Mem CD4	0.00087	-0.0073	0.013	-0.0095	0.0086	0.0033	-0.0079
RNF219	Mem CD4	-0.003	-0.0021	-0.016	-0.014	-0.0023	-0.0033	-0.0095
RNF24	Mem CD4	0.011	-0.013	0.0065	-0.013	-0.012	-0.014	0.0094
RNF31	Mem CD4	-0.012	0.0094	0.0081	0.022	0.014	-0.01	-0.011
RNF32	Mem CD4	0.0029	0.0094	-0.00078	0.007	0.011	-0.011	0.011
RNF43	Mem CD4	0.012	0.0072	0.0066	0.017	-0.013	0.01	0.014
RNF44	Mem CD4	0.0018	-0.002	0.014	0.0068	0.015	0.017	0.017
RNF8	Mem CD4	-0.015	0.005	-0.00094	-0.01	0.0049	-0.0011	-0.011
RNFT2	Mem CD4	0.0067	0.009	-0.00099	0.0086	-0.00022	0.0012	0.0054
RNH1	Mem CD4	-0.0045	-0.0028	0.033	-0.0048	-0.011	-0.013	-0.0099
RNLS	Mem CD4	0.0013	-0.0041	9.70E-05	0.00039	0.0017	-0.0092	0.0035
RNPC3	Mem CD4	0.017	-0.0032	0.0012	0.0031	0.0042	0.0069	0.012
RNPEPL1	Mem CD4	-0.012	-0.0079	0.026	0.011	-0.006	-0.013	-0.0035
RNU2-2P	Mem CD4	0.0034	-0.0038	-0.00037	0.00084	0.0057	0.013	0.015
RNVU1-14	Mem CD4	0.0061	-0.0071	0.0015	0.0019	0.0011	0.015	0.019
RNVU1-15	Mem CD4	0.0054	-0.0062	0.00014	0.0082	-0.00075	0.0037	0.014
RNVU1-19	Mem CD4	0.0045	-0.0032	0.0025	0.0019	-0.0011	0.0052	0.02
ROBO3	Mem CD4	0.0092	-0.0049	0.0091	-0.0014	0.011	0.005	-0.0079
ROCK1P1	Mem CD4	0.008	-0.0012	0.001	-0.0054	0.0034	0.0029	0.0059
ROGDI	Mem CD4	0.011	0.0018	0.021	-0.0096	-0.02	-0.003	0.0079
ROMO1	Mem CD4	-0.017	0.0099	0.02	-0.01	0.00059	0.002	-0.00051
ROPN1L	Mem CD4	-0.013	-0.0034	0.0069	0.00041	-0.001	-0.00078	0.012
ROR2	Mem CD4	-0.0009	-0.0028	0.0025	0.0032	-0.014	-0.00049	-0.0043
RORA	Mem CD4	-0.0082	-0.013	-0.0018	0.013	0.008	-0.01	0.029
RORA-AS1	Mem CD4	0.0072	-0.013	-0.0024	0.022	-0.0058	0.0045	0.032
RORC	Mem CD4	0.0089	0.0041	0.012	0.0059	-0.015	-0.029	0.033
RP2	Mem CD4	-0.0044	-0.012	-0.014	-0.0037	-0.017	-0.013	-0.0042
RP9	Mem CD4	-0.0015	-0.0058	0.011	-0.02	0.0026	0.012	0.0075
RP9P	Mem CD4	0.0059	-0.0023	0.0067	-0.0078	0.014	0.0022	-0.00061
RPA2	Mem CD4	-0.0083	-0.013	-0.0017	-0.016	0.00087	0.0031	-0.00039
RPA3	Mem CD4	-0.013	0.016	-0.0021	-0.01	0.0021	0.0088	0.0096
RPA4	Mem CD4	-0.00056	0.0003	0.0012	0.01	-0.0093	0.0085	0.019
RPAP3	Mem CD4	0.0049	0.0087	-0.016	-0.016	-0.013	-0.0046	-0.0015
RPARP-AS1	Mem CD4	0.014	0.0054	-0.0029	-0.013	0.0035	0.0048	-0.00039
RPE	Mem CD4	-0.013	-0.0095	-0.021	0.0041	0.0081	0.01	-0.0072
RPF2	Mem CD4	-0.0019	0.011	-0.0078	-0.015	0.013	-0.0013	-0.0024
RPGR	Mem CD4	0.0038	-0.0024	-0.0066	-0.0013	-0.0044	0.0057	0.011
RPGRIP1L	Mem CD4	0.0068	-0.0062	-0.0043	6.50E-05	0.0096	-0.0061	-0.00011
RPH3AL	Mem CD4	-0.0071	-0.015	0.0057	0.003	0.0047	-0.0015	-0.0025
RPL10	Mem CD4	0.013	-0.012	0.018	-0.016	0.005	0.014	0.011
RPL11	Mem CD4	0.014	-0.0019	0.012	-0.019	0.012	0.018	0.009
RPL12	Mem CD4	0.01	0.0014	0.015	-0.0071	0.015	0.01	0.0019
RPL13	Mem CD4	0.013	-0.009	0.027	-0.011	-0.0027	0.012	0.0033
RPL13A	Mem CD4	0.013	-0.011	0.022	-0.013	-0.0011	0.014	0.0071
RPL13AP5	Mem CD4	0.0049	-0.0073	0.011	-0.0067	-0.00036	0.011	-0.0011
RPL13P5	Mem CD4	-0.00029	0.0061	0.011	0.00035	-0.0064	-0.012	0.009
RPL14	Mem CD4	0.01	-0.0049	0.016	-0.017	0.017	0.012	0.0084
RPL17	Mem CD4	0.0047	0.00062	0.006	0.00087	-0.0022	0.011	0.013
RPL18	Mem CD4	0.0099	-0.008	0.026	-0.013	-0.003	0.015	0.002
RPL18A	Mem CD4	0.009	-0.0088	0.026	-0.014	-0.0033	0.016	0.0027
RPL19	Mem CD4	0.012	-0.0062	0.017	-0.021	0.007	0.018	0.0061
RPL21	Mem CD4	0.013	-0.015	0.0079	-0.023	0.0053	0.015	0.0086
RPL21P44	Mem CD4	0.0054	-0.0028	0.0035	0.012	-0.00035	0.021	0.02
RPL22	Mem CD4	0.0093	0.0053	0.0052	-0.019	0.021	0.018	0.0078
RPL22L1	Mem CD4	-0.0027	0.0037	-0.0036	-0.0096	0.0031	0.018	0.015
RPL23	Mem CD4	0.0061	0.00069	0.0092	-0.011	0.024	0.017	0.0072
RPL23A	Mem CD4	0.0091	-0.011	0.01	-0.024	0.012	0.014	0.011
RPL23AP53	Mem CD4	0.0094	-0.0092	-0.0088	-0.0044	0.00091	0.00027	-0.016
RPL23AP64	Mem CD4	0.011	-0.0027	0.00048	0.016	0.00013	0.0095	0.013
RPL23AP7	Mem CD4	-0.0072	-0.0091	0.00046	-0.01	0.0092	0.0018	0.0053
RPL23AP82	Mem CD4	-0.00063	-0.01	0.0035	-0.0082	-0.0066	-0.0035	0.014
RPL24	Mem CD4	0.0046	0.0055	0.012	-0.017	0.016	0.019	0.012
RPL26	Mem CD4	0.0032	-0.0034	0.0084	-0.016	0.016	0.023	0.014
RPL26L1	Mem CD4	-0.013	0.017	-0.00047	-0.0076	0.0053	0.0016	0.0058
RPL27	Mem CD4	0.0048	-0.0065	0.015	-0.018	0.0092	0.024	0.0094
RPL27A	Mem CD4	0.0092	-0.01	0.02	-0.018	0.0069	0.016	0.0065
RPL28	Mem CD4	0.0019	0.0079	0.028	-0.0048	0.0099	0.012	0.0018
RPL3	Mem CD4	0.014	-0.019	0.013	-0.015	-0.0011	0.012	0.0032
RPL30	Mem CD4	0.011	-0.0048	0.011	-0.015	0.013	0.019	0.011
RPL31	Mem CD4	0.012	-0.004	0.011	-0.019	0.018	0.018	0.0065
RPL32	Mem CD4	0.014	-0.0013	0.016	-0.017	0.014	0.015	0.0052
RPL32P3	Mem CD4	0.011	-0.0016	0.011	0.013	-0.0054	0.015	0.017
RPL34	Mem CD4	0.012	-0.0088	0.012	-0.021	0.011	0.015	0.0093
RPL34-AS1	Mem CD4	0.014	0.0079	0.0029	-0.0025	0.0064	-0.0023	-0.011
RPL35	Mem CD4	-0.0015	-0.0033	0.026	-0.015	0.0089	0.012	0.004
RPL35A	Mem CD4	0.0065	-0.002	0.014	-0.018	0.014	0.016	0.0091
RPL36	Mem CD4	0.0022	0.0034	0.031	-0.013	0.007	0.0085	-0.0012
RPL36A	Mem CD4	0.0072	1.80E-05	5.20E-05	0.0053	0.013	0.014	0.02
RPL36AL	Mem CD4	-0.018	0.0023	0.0029	-0.021	0.011	0.0054	0.011
RPL37	Mem CD4	0.006	0.00062	0.013	-0.011	0.01	0.021	0.0096
RPL37A	Mem CD4	0.0053	-0.0014	0.015	-0.013	0.013	0.023	0.0067
RPL38	Mem CD4	-0.00065	-7.10E-05	0.018	-0.02	0.012	0.018	0.0084
RPL39	Mem CD4	0.011	-0.0016	0.0099	-0.016	0.008	0.018	0.013
RPL39L	Mem CD4	-0.019	-0.004	0.0027	0.0018	-0.0085	-0.0053	0.012
RPL4	Mem CD4	0.015	-0.0049	0.011	-0.018	-0.0055	0.019	0.012
RPL41	Mem CD4	0.0076	-0.00057	0.013	-0.019	0.016	0.019	0.013
RPL5	Mem CD4	0.016	-0.011	0.0065	-0.016	0.00098	0.018	0.013
RPL6	Mem CD4	0.0082	-0.0072	0.0091	-0.019	0.0066	0.026	0.018
RPL7	Mem CD4	0.015	-0.012	0.0052	-0.025	0.0029	0.016	0.011
RPL7A	Mem CD4	0.011	-0.011	0.012	-0.016	0.0071	0.022	0.0086
RPL8	Mem CD4	0.0048	-0.0044	0.029	-0.016	0.00067	0.0079	0.0076
RPL9	Mem CD4	0.014	-0.0077	0.0047	-0.02	0.0081	0.017	0.012
RPLP0	Mem CD4	0.014	-0.0013	0.014	-0.011	-0.0012	0.015	0.0083
RPLP1	Mem CD4	0.0094	0.0052	0.022	-0.0053	-0.004	0.019	0.0059
RPLP2	Mem CD4	0.01	-0.0081	0.023	-0.01	0.00091	0.016	0.0035
RPP25	Mem CD4	-0.0074	0.02	0.0038	-0.0027	-0.0038	0.013	-0.013
RPP25L	Mem CD4	-0.0052	0.011	0.016	-0.013	-0.0034	0.0096	-0.0082
RPP40	Mem CD4	0.0017	0.012	-0.006	-0.01	-0.0041	0.011	-0.00037
RPRD1A	Mem CD4	0.013	-0.0063	-0.012	0.0027	-0.0041	0.013	0.0074
RPRD1B	Mem CD4	0.0022	-0.0011	-0.01	0.013	0.009	0.0033	-0.017
RPRD2	Mem CD4	0.015	0.0075	-0.0055	0.02	0.0038	-0.011	-0.0042
RPS10P7	Mem CD4	0.0048	-0.0045	0.0014	0.0011	0.0072	0.0046	0.0035
RPS11	Mem CD4	0.0046	-0.0081	0.017	-0.014	0.0079	0.024	0.0072
RPS12	Mem CD4	0.014	-0.0035	0.013	-0.014	0.012	0.015	0.0071
RPS13	Mem CD4	0.014	-0.00019	0.0095	-0.02	0.011	0.019	0.011
RPS14	Mem CD4	0.012	-0.015	0.017	-0.021	0.004	0.014	0.0037
RPS14P3	Mem CD4	0.0055	0.0022	0.0041	0.0039	0.0067	0.0092	0.011
RPS15	Mem CD4	-0.0032	0.00011	0.034	-0.011	-0.00081	0.0088	-0.0059
RPS15A	Mem CD4	0.01	-0.0023	0.011	-0.013	0.0077	0.02	0.012
RPS15AP10	Mem CD4	0.0053	-0.0023	-0.0019	0.011	-0.003	0.018	0.016
RPS16	Mem CD4	0.0092	-0.0045	0.019	-0.015	0.0018	0.016	0.0073
RPS16P5	Mem CD4	0.014	0.0067	-0.00013	0.012	-0.022	-0.0096	0.016
RPS17	Mem CD4	0.0085	-0.002	0.011	-0.015	0.01	0.019	0.013
RPS18	Mem CD4	0.014	-0.01	0.014	-0.02	0.0012	0.017	0.0067
RPS18P9	Mem CD4	0.0038	0.0002	0.007	0.0049	-0.00034	-0.0017	0.013
RPS19	Mem CD4	0.0022	-0.012	0.026	-0.016	0.0069	0.012	0.007
RPS19BP1	Mem CD4	-0.011	0.0039	0.028	-0.0061	-0.0071	0.008	-0.0036
RPS2	Mem CD4	0.012	-0.0082	0.024	-0.012	-0.0014	0.012	0.0043
RPS20	Mem CD4	0.012	-0.0031	0.013	-0.018	0.012	0.019	0.0081
RPS21	Mem CD4	0.0064	-0.0038	0.021	-0.013	0.0076	0.018	0.0048
RPS23	Mem CD4	0.014	-0.0064	0.0081	-0.02	0.0052	0.024	0.0087
RPS24	Mem CD4	-0.0023	0.0067	0.0055	-0.017	0.015	0.033	0.011
RPS25	Mem CD4	0.0086	-0.0033	0.012	-0.015	0.017	0.014	0.0069
RPS26	Mem CD4	-0.0063	0.01	0.001	-0.0068	0.0065	0.0069	0.005
RPS27	Mem CD4	0.0083	-0.011	0.013	-0.018	0.011	0.019	0.0078
RPS27A	Mem CD4	0.011	-0.012	0.011	-0.017	0.0071	0.018	0.012
RPS27L	Mem CD4	-0.013	0.0088	-0.0017	-0.015	0.014	0.0019	0.021
RPS28	Mem CD4	0.004	-0.0048	0.028	-0.01	0.00029	0.014	0.00066
RPS29	Mem CD4	0.0066	-0.0016	0.015	-0.012	0.011	0.015	0.0068
RPS2P32	Mem CD4	-0.0014	0.0005	0.0052	-0.0031	-0.011	0.0079	0.0041
RPS3	Mem CD4	0.012	-0.016	0.014	-0.017	0.0024	0.013	0.0058
RPS3A	Mem CD4	0.012	-0.0084	0.0069	-0.016	0.0014	0.011	0.0085
RPS4X	Mem CD4	0.0067	-0.0064	0.0096	-0.02	0.0068	0.019	0.01
RPS5	Mem CD4	0.012	-0.0047	0.021	-0.015	-0.0046	0.02	0.00049
RPS6	Mem CD4	0.015	-0.0079	0.01	-0.021	0.0093	0.016	0.009
RPS6KA1	Mem CD4	-0.02	-0.0092	0.0067	0.0057	-0.0068	-0.0055	-0.0025
RPS6KA2	Mem CD4	0.015	0.0071	0.0043	0.0054	0.0016	-0.0094	-0.013
RPS6KA3	Mem CD4	0.013	-0.0022	-0.0059	0.0066	0.00046	-0.022	0.031
RPS6KA4	Mem CD4	-0.01	0.0061	0.021	0.011	0.005	-0.02	0.01
RPS6KA5	Mem CD4	0.018	-0.0064	0.0022	-0.0063	0.0017	-0.018	0.0081
RPS6KC1	Mem CD4	-0.0015	-0.013	-0.015	0.0064	0.0018	-0.0095	-0.0034
RPS6KL1	Mem CD4	0.006	-0.0039	0.0038	0.0056	0.0051	0.025	-0.013
RPS7	Mem CD4	0.0051	-0.0033	0.012	-0.016	0.0055	0.025	0.0098
RPS8	Mem CD4	0.013	-0.0052	0.017	-0.018	0.00093	0.02	0.012
RPS9	Mem CD4	0.0057	-0.0029	0.027	-0.014	0.0032	0.011	0.0034
RPSA	Mem CD4	0.012	-0.0032	0.011	-0.0097	0.0062	0.02	0.014
RPSAP58	Mem CD4	0.0046	0.00032	0.01	-0.0051	-0.0018	-0.0061	0.0038
RPTOR	Mem CD4	-0.0064	-0.01	0.004	0.029	0.01	0.017	-0.009
RPUSD1	Mem CD4	-0.013	0.0024	0.025	0.0062	-0.013	8.70E-05	-0.013
RQCD1	Mem CD4	-0.0046	0.0035	0.0011	0.0022	0.0024	0.0084	0.0038
RRAGB	Mem CD4	0.011	0.0036	-0.0044	0.0055	-0.0011	0.0033	0.0081
RRAGC	Mem CD4	-0.0095	0.0051	0.0021	-0.013	0.0087	0.002	0.02
RRAGD	Mem CD4	0.012	-0.0086	0.0012	-0.0061	0.014	-0.012	0.0022
RRAS	Mem CD4	0.002	0.012	0.016	-0.015	0.0085	-0.018	-0.01
RRAS2	Mem CD4	-0.019	-0.012	-0.0031	-0.0012	0.0053	-0.0016	-0.0026
RRBP1	Mem CD4	-0.015	-0.012	0.0088	0.019	0.00035	0.0063	0.00041
RREB1	Mem CD4	0.011	0.00015	0.0027	0.021	0.01	0.0048	-0.00057
RRM1	Mem CD4	-0.0092	0.018	-0.012	-0.00073	-0.022	-0.0031	-0.0015
RRM2	Mem CD4	-0.014	0.017	-0.0023	0.012	-0.019	0.013	0.0048
RRM2B	Mem CD4	-0.00025	-0.012	-0.016	-0.0016	-0.0082	-0.015	-0.011
RRN3P1	Mem CD4	0.013	0.0037	-0.0073	-0.001	-0.011	0.0014	0.0065
RRN3P2	Mem CD4	0.0085	-0.0027	-0.0071	0.021	-0.013	0.013	0.019
RRN3P3	Mem CD4	0.00048	0.0014	-0.00023	0.017	-0.0098	0.016	0.023
RRNAD1	Mem CD4	-0.0078	0.004	0.0043	0.011	0.0084	0.013	0.0022
RRP12	Mem CD4	0.0043	0.0091	0.0093	0.0054	0.002	-0.016	-0.0095
RRP15	Mem CD4	0.0052	0.00059	-0.0046	-0.016	0.0051	0.0012	0.0047
RRP7A	Mem CD4	-0.0024	0.0025	0.013	0.0013	0.0022	-0.0054	-0.0074
RRP7BP	Mem CD4	0.017	-0.0022	0.016	0.0057	0.0041	0.012	-6.20E-05
RRS1	Mem CD4	-0.0026	0.017	0.01	0.0059	0.023	-0.002	0.0059
RSAD2	Mem CD4	-0.012	0.022	-0.0093	0.0052	0.018	-0.013	-0.015
RSBN1L	Mem CD4	-0.0036	0.0042	-0.011	-0.0071	-0.00094	0.0055	0.0036
RSC1A1	Mem CD4	-0.0042	0.0067	-0.0081	0.0089	0.0042	-0.00067	-0.0024
RSG1	Mem CD4	-0.0049	0.0024	0.007	0.0016	-0.0069	-0.0049	-0.01
RSPH3	Mem CD4	0.0024	-0.0068	0.0077	0.0048	-0.014	-0.0086	0.0037
RSPH9	Mem CD4	0.0059	-0.0015	-0.0019	0.012	-0.00012	-0.0017	0.00036
RSRC1	Mem CD4	-0.011	-0.0041	-0.0017	-0.0057	0.0065	0.021	0.01
RSRP1	Mem CD4	0.0096	-0.0043	0.0014	0.0012	-0.015	0.016	0.019
RTCA-AS1	Mem CD4	0.012	0.0035	-0.0013	0.00059	-0.0024	0.0046	-0.0022
RTKN2	Mem CD4	-0.0016	0.023	-0.0055	0.003	0.014	-0.019	0.012
RTN3	Mem CD4	-0.008	-0.0066	-0.0059	-0.013	-0.013	-0.0083	0.011
RTN4	Mem CD4	-0.0044	0.0055	-0.002	-0.015	0.0048	0.0022	0.014
RTN4IP1	Mem CD4	0.0059	0.0095	-0.0044	-0.00032	-0.013	0.015	0.0029
RTN4R	Mem CD4	-0.002	-0.014	0.016	0.0044	-0.015	0.0022	-0.011
RTN4RL1	Mem CD4	0.005	0.0083	0.0063	0.00077	0.0048	-0.018	0.01
RTP4	Mem CD4	-0.014	0.023	-0.0082	0.0042	0.0099	-0.0025	-0.011
RTTN	Mem CD4	0.014	-0.0068	-0.014	0.014	0.0076	0.0011	-0.0043
RUFY2	Mem CD4	0.0095	-0.012	-0.0032	0.0026	-0.0027	0.013	0.013
RUFY3	Mem CD4	0.015	-0.013	0.0063	-0.0014	0.0061	-0.0071	0.008
RUFY4	Mem CD4	-0.0084	0.023	-0.0074	0.011	0.017	-0.0073	-0.009
RUNX1	Mem CD4	0.011	-0.015	-0.0057	0.0088	-0.013	-0.0084	-0.013
RUNX1-IT1	Mem CD4	0.012	-0.003	-0.0014	0.013	-0.0092	0.019	0.015
RUNX2	Mem CD4	-0.0016	-0.0061	-1.50E-05	5.10E-06	0.014	-0.023	0.022
RUNX3	Mem CD4	-0.019	-0.019	0.011	0.006	0.0084	-0.0041	-0.0054
RUSC1	Mem CD4	-0.01	-0.012	0.016	0.0006	-0.0089	-0.0023	0.0036
RUVBL1	Mem CD4	-0.014	0.013	0.00049	-0.0082	-0.015	0.0091	-0.00084
RWDD2A	Mem CD4	0.0095	-0.0019	-0.0019	-0.004	-0.0014	0.0016	0.0048
RWDD2B	Mem CD4	-0.0054	0.012	-0.0087	-0.0048	-0.0088	-0.0025	0.0064
RWDD3	Mem CD4	-0.0016	0.0047	-0.0032	-0.018	-0.0017	0.0028	0.014
RWDD4	Mem CD4	-0.0091	-0.00079	-0.0083	-0.0086	-0.0025	0.0032	0.009
RXRA	Mem CD4	-0.012	-0.0097	0.0091	0.011	-0.0018	-0.016	0.0063
RXRB	Mem CD4	0.0034	0.0022	0.012	0.0023	0.012	-0.0031	0.013
RYBP	Mem CD4	-0.0039	0.0092	0.0036	-0.0032	0.014	0.011	0.0084
RYK	Mem CD4	0.013	-0.0097	-0.0099	-0.014	0.0044	-0.0078	-0.0031
RYR1	Mem CD4	-0.011	0.0099	0.002	0.0044	-0.0015	-0.0038	0.016
RYR3	Mem CD4	0.0092	-0.0086	-0.0026	0.015	0.013	0.007	0.0052
S100A10	Mem CD4	-0.019	-0.0066	0.0093	-0.0088	0.00033	-0.0098	0.032
S100A11	Mem CD4	-0.015	0.0024	0.014	-0.011	-0.0056	-0.016	0.027
S100A13	Mem CD4	-0.0023	0.0058	-0.0018	0.0075	0.0018	0.013	0.01
S100A4	Mem CD4	-0.021	-0.0073	0.01	-0.0034	0.0031	-0.013	0.025
S100A6	Mem CD4	-0.021	-0.003	0.012	-0.0092	0.014	-0.0047	0.015
S100A9	Mem CD4	0.0031	0.0057	-0.00027	-0.0064	0.013	-0.0042	0.0048
S100PBP	Mem CD4	-0.00047	0.0067	-0.017	0.02	-0.0084	0.0091	0.0094
S1PR1	Mem CD4	-0.0077	-0.02	-0.0035	-0.0073	-0.013	-0.014	-0.015
S1PR2	Mem CD4	0.0019	-1.90E-05	0.0069	0.0054	-0.021	-0.022	0.0091
S1PR4	Mem CD4	-0.0029	-0.0035	0.031	0.0074	-0.017	-0.0035	-0.0044
S1PR5	Mem CD4	-0.016	-0.021	-0.001	0.0059	-0.0036	0.0012	0.00077
SAC3D1	Mem CD4	-0.0041	0.0081	0.018	-0.0026	-0.018	0.0036	-0.0042
SACM1L	Mem CD4	-0.0016	-0.022	-0.016	-0.0073	-0.0061	-0.01	-0.0063
SACS	Mem CD4	0.0047	-0.00011	-0.0065	0.017	0.01	0.0039	0.021
SALL2	Mem CD4	0.011	0.005	-0.00022	0.0013	-0.00013	-0.007	-0.007
SAMD1	Mem CD4	-9.10E-05	-0.0059	0.014	-0.00068	0.0049	0.012	0.00063
SAMD10	Mem CD4	-0.0014	-0.00039	0.021	0.0055	-0.0071	-0.0027	-0.0097
SAMD12	Mem CD4	0.01	0.0086	0.0023	0.0039	0.0025	-0.0055	0.0073
SAMD3	Mem CD4	-0.021	-0.015	-0.01	0.0001	0.0048	0.0073	-0.0039
SAMD4B	Mem CD4	0.0038	-0.0049	0.017	0.0085	0.0075	-0.012	0.0016
SAMD8	Mem CD4	0.013	-0.0055	-0.0079	0.0072	0.0053	-0.01	0.017
SAMD9	Mem CD4	-0.011	0.021	-0.017	0.012	0.012	-0.01	-0.011
SAMD9L	Mem CD4	-0.015	0.02	-0.012	0.0084	0.017	-0.0099	-0.0059
SAMSN1	Mem CD4	-0.0066	-0.016	-0.006	-0.013	-0.013	-0.011	0.018
SAP130	Mem CD4	0.0043	-0.0097	-0.00039	0.02	-0.012	-0.00043	-0.0093
SAP25	Mem CD4	0.011	0.00087	0.025	0.0046	0.01	0.0047	0.0021
SAP30	Mem CD4	-0.02	-0.0048	0.0014	-0.0023	0.02	-0.0041	0.019
SAP30L	Mem CD4	0.001	-0.0085	-0.0035	0.0037	0.0043	0.0079	0.00079
SAP30L-AS1	Mem CD4	-0.0027	-0.018	-0.0031	0.0063	0.0062	0.014	0.011
SAPCD2	Mem CD4	-0.0078	0.019	-0.00014	0.012	-0.011	0.0097	-0.0036
SAR1A	Mem CD4	-0.006	-0.00042	-0.0038	0.0016	-0.0043	-0.00049	0.0046
SARDH	Mem CD4	0.015	0.0082	0.0077	-0.00062	-0.016	0.012	0.0018
SARM1	Mem CD4	0.0083	-0.004	0.02	0.02	6.10E-06	-0.00079	0.0032
SARS2	Mem CD4	-0.01	0.0016	0.018	0.011	-0.01	0.0067	-0.0071
SASH1	Mem CD4	0.0049	0.0029	0.0069	0.00053	0.0038	-0.018	0.014
SASH3	Mem CD4	-0.022	-0.011	0.00045	0.0072	-0.018	0.0018	-0.011
SASS6	Mem CD4	-0.0041	-0.0029	-0.011	0.0027	-0.0074	0.012	0.0017
SAT1	Mem CD4	-0.014	0.023	-0.01	0.0019	0.002	0.002	0.0065
SAT2	Mem CD4	0.004	-0.0066	0.013	-0.02	0.0092	0.0062	0.0078
SATB1	Mem CD4	0.018	0.011	0.00082	-0.0065	0.02	0.0011	-0.012
SATB1-AS1	Mem CD4	0.018	0.0048	0.00075	-0.013	0.0099	0.0063	-0.0083
SAV1	Mem CD4	0.0045	-0.00023	-0.0075	-0.0076	0.0029	-0.023	-0.0047
SAYSD1	Mem CD4	-0.0013	0.0084	-0.0032	-0.0045	0.0093	0.011	-0.015
SBDS	Mem CD4	0.0052	-0.0059	0.0015	-0.024	0.011	-0.016	0.013
SBDSP1	Mem CD4	0.0036	-0.0075	0.00024	-0.0063	0.0044	-0.00023	0.011
SBF1	Mem CD4	0.00011	0.0068	0.02	0.022	0.0074	-0.018	-0.0057
SBF2	Mem CD4	0.018	-0.013	-0.0012	0.0032	0.009	-0.012	0.0081
SBF2-AS1	Mem CD4	0.0033	-0.0073	0.0013	-0.0033	0.0051	0.0039	0.0014
SBK1	Mem CD4	-0.014	-0.0068	0.0077	0.013	0.013	-0.016	-0.021
SBNO2	Mem CD4	-0.0027	0.015	0.013	0.025	0.0025	0.00058	-0.0032
SBSPON	Mem CD4	0.004	-0.00087	-0.0024	0.0047	-0.0014	0.016	0.013
SC5D	Mem CD4	0.007	-0.0032	-0.012	-0.01	0.0047	0.0032	-0.0036
SCAF1	Mem CD4	0.00037	0.00076	0.015	0.0043	-0.00011	0.0073	0.0037
SCAI	Mem CD4	0.015	-0.0053	-0.004	0.0088	-0.0013	0.014	-0.0016
SCAMP1-AS1	Mem CD4	0.0026	0.011	0.0031	-0.011	0.0079	0.0063	-0.0034
SCAMP4	Mem CD4	-0.017	-0.0057	0.014	0.0022	0.0063	-0.0056	-0.0064
SCAND1	Mem CD4	-0.012	0.011	0.028	0.0038	-0.00043	0.0018	-0.0046
SCAND2P	Mem CD4	0.013	-0.0094	0.0055	0.014	0.00043	0.007	0.0027
SCAPER	Mem CD4	0.017	-0.0064	-0.00068	0.0061	0.0055	0.016	0.017
SCARB1	Mem CD4	0.0018	0.0059	-0.00022	0.0044	-0.017	0.014	-0.01
SCARB2	Mem CD4	0.0033	0.0053	-0.015	0.0084	0.013	-0.013	-0.019
SCARF2	Mem CD4	0.0056	-0.0011	0.021	-0.0019	-0.022	-0.0068	0.0031
SCARNA1	Mem CD4	0.0046	-0.0052	-0.0086	0.012	-0.0045	0.01	0.013
SCARNA12	Mem CD4	0.0024	-0.0055	0.0063	0.0043	0.0011	0.013	0.0028
SCARNA17	Mem CD4	-0.0043	-0.014	0.017	0.0035	0.025	0.0083	0.0048
SCARNA2	Mem CD4	0.0069	0.0022	0.017	-0.0033	-0.0046	0.0093	0.0028
SCARNA21	Mem CD4	0.012	-0.006	0.011	-0.0033	0.0011	0.016	0.0047
SCARNA9	Mem CD4	0.0019	0.0068	0.0032	0.0095	0.01	0.016	0.017
SCART1	Mem CD4	0.015	-0.0021	0.012	0.007	-0.012	-0.0097	0.013
SCCPDH	Mem CD4	-0.0097	0.0019	-0.0071	0.00011	0.013	0.0047	-0.013
SCD	Mem CD4	-0.013	0.0065	-0.013	0.011	0.0083	0.011	-0.016
SCD5	Mem CD4	-0.01	-0.018	-0.0022	0.0026	0.0033	0.0026	0.0055
SCG5	Mem CD4	-0.0047	0.014	-0.00019	0.0064	-0.0064	0.0052	0.0071
SCLT1	Mem CD4	-0.012	0.02	-0.012	0.0098	0.0082	0.0071	0.0023
SCMH1	Mem CD4	0.017	-0.0031	0.0064	-0.0051	0.0018	-0.01	0.0073
SCML1	Mem CD4	0.018	0.011	-0.00064	-0.0057	0.0036	0.016	-0.014
SCML2	Mem CD4	0.012	-0.0095	-0.008	0.0023	4.40E-05	0.002	-0.0091
SCML4	Mem CD4	-0.0015	-0.0033	0.0083	-0.0085	0.03	0.007	0.0004
SCN1B	Mem CD4	0.0063	-0.012	0.01	-0.0077	-0.001	-0.018	0.014
SCN8A	Mem CD4	-0.0085	-0.012	-0.0033	0.007	0.0094	0.0058	0.00047
SCNM1	Mem CD4	-0.006	-0.0038	0.0077	0.0077	0.0083	0.005	0.0024
SCNN1A	Mem CD4	0.0076	-0.0066	0.0013	-0.0059	-3.00E-05	0.008	0.00098
SCNN1D	Mem CD4	0.0077	-0.0054	0.015	0.009	0.0084	0.0038	0.0042
SCOC	Mem CD4	0.0066	-0.013	-0.01	-0.026	0.00056	-0.01	0.0037
SCP2	Mem CD4	-0.019	-0.0071	-0.011	-0.013	-0.0039	0.0027	0.0049
SCPEP1	Mem CD4	0.0099	-0.022	0.0034	-0.013	-0.0012	0.0017	0.00077
SCRIB	Mem CD4	-0.0049	0.0035	0.017	0.021	0.013	-0.0081	0.0031
SCRN1	Mem CD4	0.013	-0.0023	0.0055	-0.0079	0.00073	-0.025	0.0066
SCRN2	Mem CD4	-0.0062	-0.0071	0.018	0.0025	-0.00024	0.023	-0.013
SCRN3	Mem CD4	-0.0034	0.0039	-0.011	-0.0077	-0.0013	0.0018	-0.0018
SCUBE3	Mem CD4	0.003	-0.009	0.0028	0.012	0.0029	0.024	0.008
SDC4	Mem CD4	-0.0046	0.0044	0.0018	0.0062	-0.00055	-0.019	0.012
SDCBP2-AS1	Mem CD4	0.011	0.011	-0.0018	0.0077	0.00021	-0.003	-0.0088
SDCCAG3	Mem CD4	0.0076	0.0042	0.019	-0.00093	0.008	0.0041	0.015
SDCCAG8	Mem CD4	0.016	0.012	-0.0016	-0.0045	0.0014	0.016	0.008
SDE2	Mem CD4	0.001	-0.0023	-0.018	0.0038	-0.0095	-0.026	-0.016
SDF2	Mem CD4	-0.019	0.00011	-0.0023	-0.014	0.00069	0.007	0.0024
SDF2L1	Mem CD4	-0.02	-0.00075	0.017	-0.0025	0.0019	0.0013	-0.0065
SDF4	Mem CD4	-0.019	0.0011	0.022	-0.00074	0.0028	-0.015	-0.0038
SDHAF1	Mem CD4	-0.0046	-0.00035	0.026	-0.0082	-0.0083	0.0028	-0.014
SDHAF3	Mem CD4	0.0035	-0.0012	0.00071	-0.022	0.0036	-0.0015	0.0092
SDHAF4	Mem CD4	0.0023	0.008	-0.00017	-0.0054	-0.0032	0.0047	0.0037
SDHAP1	Mem CD4	0.01	-0.0043	0.0012	0.00061	0.0057	0.0001	-0.0061
SDHAP2	Mem CD4	0.0091	-0.0082	-0.0013	0.0071	0.0007	0.00046	0.0016
SDHAP3	Mem CD4	0.0099	0.0025	-0.0026	0.0089	0.01	0.00035	-0.0061
SDHC	Mem CD4	-0.0083	-0.00089	-0.0054	0.0045	0.015	0.011	0.0012
SDK2	Mem CD4	0.017	-0.0064	0.0073	0.0012	-0.00023	0.0083	-0.0096
SDR39U1	Mem CD4	0.0063	-0.01	0.013	-0.00091	0.018	0.014	-0.0063
SDR42E1	Mem CD4	0.012	0.013	-0.006	-0.0033	-0.0039	-0.00054	-0.0023
SEC11C	Mem CD4	-0.017	-0.00053	0.00077	-0.016	-0.0053	-0.008	0.026
SEC14L1	Mem CD4	-0.0062	0.0043	-0.0067	0.024	0.0037	-0.0084	-0.003
SEC14L1P1	Mem CD4	0.0047	0.0012	-0.0025	0.009	0.006	0.011	0.0096
SEC14L2	Mem CD4	0.015	0.0035	0.0018	0.0071	0.0077	0.021	-0.0063
SEC16A	Mem CD4	0.0057	0.00079	0.00041	0.032	0.009	-0.016	-0.015
SEC22B	Mem CD4	-0.0044	0.0026	-0.018	-0.0042	-0.007	-0.016	-0.0086
SEC24A	Mem CD4	0.0026	-4.10E-05	-0.017	0.015	-0.0089	-0.019	-0.0099
SEC24B-AS1	Mem CD4	0.006	-0.0031	-0.0011	-0.00089	0.0035	0.01	-0.0029
SEC24D	Mem CD4	-0.012	-0.0047	-0.0082	0.006	-0.03	-0.023	0.0046
SEC31B	Mem CD4	0.012	0.00084	-0.0015	0.022	0.0023	0.0073	0.0074
SEC61A2	Mem CD4	0.0072	-0.0095	-0.0052	0.0096	-0.0084	0.0048	0.017
SEC61B	Mem CD4	-0.017	0.0022	0.014	-0.013	-0.0086	-0.0055	0.016
SEC61G	Mem CD4	-0.014	0.0096	0.0011	-0.014	0.0084	0.0083	0.015
SECISBP2L	Mem CD4	-0.0019	-0.0029	-0.0072	0.017	0.019	0.011	0.0096
SECTM1	Mem CD4	-0.00019	0.0084	0.0046	0.0013	0.0014	-0.013	-0.0033
SEL1L	Mem CD4	-0.0027	-0.016	-0.019	0.011	-0.0044	-0.017	-0.014
SELK	Mem CD4	-0.017	-0.01	-0.00033	-0.022	0.013	-0.004	0.0078
SELL	Mem CD4	0.0082	0.027	-0.0037	-0.0049	-0.0045	0.0053	-0.01
SELM	Mem CD4	0.0097	-0.0068	0.025	-0.018	0.0014	-0.011	-0.0013
SELO	Mem CD4	-0.004	-0.0016	0.03	0.0072	-0.008	0.0031	-0.0093
SELP	Mem CD4	-0.0024	0.022	-0.0042	0.0027	0.0069	-0.0095	0.0066
SELT	Mem CD4	-0.019	-0.01	-0.012	-0.013	-0.013	-0.0069	0.0094
SEMA3G	Mem CD4	-0.0093	0.022	0.0011	0.0095	0.019	-0.016	0.016
SEMA4A	Mem CD4	-0.0086	-0.0096	-0.00014	0.0088	-0.0077	-0.0072	-0.0017
SEMA4B	Mem CD4	-0.012	0.005	0.0079	0.016	-0.013	-0.0075	0.0018
SEMA4C	Mem CD4	0.006	-0.019	0.012	0.0096	-0.0052	-0.0049	-0.0022
SEMA4D	Mem CD4	0.00062	-0.0014	0.0067	0.011	0.0019	0.0057	-0.015
SEMA4F	Mem CD4	0.013	-0.018	0.0053	0.0088	-0.005	0.0016	-1.20E-05
SEMA4G	Mem CD4	0.0084	0.00013	0.004	0.0074	-0.0092	-0.0015	-0.0024
SEMA5A	Mem CD4	0.014	-0.0024	0.0044	-0.00047	-0.022	0.0044	0.013
SEMA6A	Mem CD4	0.011	-0.004	0.0021	0.008	0.0047	0.01	0.0031
SEMA6C	Mem CD4	0.012	0.0015	0.012	-0.0014	-0.0038	-0.0092	0.0066
SENCR	Mem CD4	-0.0034	-0.013	0.0031	0.0057	0.0057	0.004	-5.80E-05
SENP1	Mem CD4	0.0016	0.008	-0.015	0.0074	-0.0073	-0.0058	-0.0034
SENP7	Mem CD4	0.017	-0.00052	-0.013	-0.011	-0.015	0.0018	0.0012
SENP8	Mem CD4	0.0031	-0.0042	-0.0091	-0.0037	-0.0032	-0.0032	0.00041
SEPN1	Mem CD4	0.017	0.01	0.013	0.0062	-0.008	-0.0029	-0.0023
SEPSECS	Mem CD4	0.004	0.0058	-0.015	0.012	-0.00024	0.0034	-0.0034
SEPSECS-AS1	Mem CD4	0.0058	-0.00058	-0.00071	-0.002	-0.009	0.011	0.0057
10-Sep	Mem CD4	0.015	-0.0059	0.0062	-0.0021	-0.0093	-0.012	0.01
11-Sep	Mem CD4	-0.011	-0.016	0.00029	0.0022	-0.026	-0.012	0.023
4-Sep	Mem CD4	-0.0016	-0.016	0.0012	-0.005	0.0022	0.0059	0.011
6-Sep	Mem CD4	0.0051	0.019	0.0047	-0.0045	-0.0017	0.0055	0.00021
7-Sep	Mem CD4	-0.014	-0.016	-0.012	-0.023	-0.0028	-0.0068	0.0049
SEPT7-AS1	Mem CD4	0.0097	0.003	-0.009	-0.01	-0.0011	0.012	-0.011
SEPT7P2	Mem CD4	0.0086	-0.0092	-0.0057	-0.0066	-0.0013	0.011	0.0086
8-Sep	Mem CD4	-0.0061	-0.014	-1.50E-05	0.00017	-6.10E-05	-0.013	0.022
9-Sep	Mem CD4	0.0043	0.0075	0.023	0.0097	-0.00063	-0.0063	0.0062
SEPW1	Mem CD4	-0.011	-0.0065	0.02	-0.015	0.0069	0.0091	0.0042
SERAC1	Mem CD4	0.0015	-0.013	-0.0049	0.00054	-0.0011	-6.60E-05	0.0019
SERF2	Mem CD4	-0.013	-2.20E-05	0.015	-0.016	0.01	0.016	0.00073
SERHL	Mem CD4	0.0074	0.00015	0.005	-0.0015	0.00058	0.0088	-0.0008
SERHL2	Mem CD4	0.015	0.0014	0.011	0.0037	0.012	0.0041	0.0059
SERINC4	Mem CD4	0.013	-0.0038	0.0046	0.0094	0.00082	0.009	0.0038
SERINC5	Mem CD4	0.02	0.0072	0.0021	0.0091	-0.009	0.013	0.009
SERPINB6	Mem CD4	0.0032	-0.015	0.0017	-0.0089	0.019	-0.011	-0.012
SERPINB8	Mem CD4	-0.0012	0.0056	-0.0058	-0.0031	-0.0081	-0.024	0.0079
SERPINB9	Mem CD4	0.0012	0.005	0.00035	0.00011	0.017	-0.0041	-0.002
SERPINB9P1	Mem CD4	-0.002	0.019	0.0029	-0.0072	0.012	-0.0095	0.013
SERPIND1	Mem CD4	0.0094	-0.0016	0.00048	0.011	-0.0012	0.012	0.0039
SERPINE2	Mem CD4	-0.0032	0.015	-0.0038	0.0027	0.0029	0.016	-0.01
SERPINF1	Mem CD4	0.0091	-0.0037	0.0024	0.0092	0.0038	0.0061	0.00042
SERPINH1	Mem CD4	0.0031	-0.007	0.016	0.0012	-0.007	-0.0035	-0.00076
SERPINI1	Mem CD4	-0.0094	-0.0058	-0.0081	-0.0084	0.0011	-0.013	0.01
SERTAD1	Mem CD4	-0.013	0.0061	0.014	-0.0017	-0.01	0.006	-0.01
SERTAD2	Mem CD4	0.016	0.0037	-0.0024	-0.0017	0.0093	0.0011	-0.01
SERTAD3	Mem CD4	-0.0092	-0.0042	0.0026	-0.0093	-0.012	-0.0049	-0.0067
SESN1	Mem CD4	0.0085	-0.0055	0.0032	-0.014	0.013	-0.006	0.014
SESN2	Mem CD4	-0.018	-0.02	0.002	0.0063	-0.013	0.00035	-0.0037
SESN3	Mem CD4	0.012	0.013	-0.0023	-0.0088	0.013	0.0096	0.0038
SESTD1	Mem CD4	0.0031	0.0099	-0.0012	0.0024	-0.002	0.0065	6.10E-05
SET	Mem CD4	-0.0073	0.0042	-0.0042	-0.015	0.0022	-0.0042	0.0096
SETBP1	Mem CD4	-0.019	-0.015	-0.0025	0.0097	0.012	0.0025	0.0021
SETD1A	Mem CD4	-0.0013	-0.0013	0.013	0.011	0.0083	0.015	0.0015
SETD1B	Mem CD4	0.0053	0.0088	0.012	0.0091	0.0034	0.019	-0.00012
SETD6	Mem CD4	0.0093	-0.0047	-0.0015	-0.0043	0.00041	0.0095	-0.0093
SETD7	Mem CD4	0.015	-0.0062	0.00064	0.0036	-0.0096	-0.027	0.017
SETD8	Mem CD4	-0.0026	0.011	0.0085	0.0042	-0.0094	-0.0098	0.019
SETD9	Mem CD4	0.0058	-0.0023	-0.0056	0.0013	-0.0032	0.0028	-0.0017
SETMAR	Mem CD4	0.0064	0.0016	-0.00015	-0.011	-0.0039	0.017	-0.0028
SETX	Mem CD4	-0.0026	0.0047	-0.017	0.027	0.018	-0.0075	-0.0038
SEZ6	Mem CD4	0.007	-0.0056	-4.60E-05	0.012	0.0038	0.0085	0.0098
SF3A2	Mem CD4	-0.0087	0.002	0.025	0.0021	-0.00089	-0.0078	-0.0015
SF3B6	Mem CD4	-0.017	0.011	-0.0083	-0.017	0.0026	0.011	0.013
SFI1	Mem CD4	0.015	0.0074	0.0077	0.013	-0.00055	-0.0015	-0.0052
SFMBT1	Mem CD4	0.017	-0.0043	0.0066	-0.011	0.00061	-0.00061	0.0075
SFMBT2	Mem CD4	0.00097	-0.021	-0.0055	0.011	0.02	0.015	-0.012
SFR1	Mem CD4	0.0048	-0.0018	-0.0082	-0.016	-0.0012	-0.0027	0.003
SFT2D1	Mem CD4	-0.017	0.0072	-0.011	-0.0062	-9.20E-05	0.0055	-0.00052
SFT2D2	Mem CD4	-0.0081	-0.015	-0.0084	0.017	0.0062	0.0036	-0.0023
SFT2D3	Mem CD4	0.011	-0.009	0.017	-0.001	0.0048	0.0035	-0.0049
SFXN2	Mem CD4	0.014	0.007	0.0037	0.0067	0.00014	0.0062	-0.0074
SFXN3	Mem CD4	-0.0015	-0.022	0.0066	0.011	-0.0033	-0.013	0.013
SFXN4	Mem CD4	0.0051	0.0066	-0.0066	-0.00029	0.00045	0.014	-0.011
SFXN5	Mem CD4	0.0076	-0.00032	0.0039	0.0062	-0.0037	0.0064	-0.0026
SGCB	Mem CD4	-0.0056	-0.014	-0.0054	-0.004	-0.016	-0.017	0.0097
SGCE	Mem CD4	-0.0022	-0.013	0.0011	-0.0057	0.0048	-0.0097	0.012
SGK1	Mem CD4	-0.0007	0.017	-0.0002	-0.011	0.027	-0.018	0.0096
SGK223	Mem CD4	0.0061	-0.014	0.01	0.0032	0.012	0.018	-0.014
SGK494	Mem CD4	0.011	0.0014	-0.0013	0.01	0.0035	0.013	0.021
SGMS1	Mem CD4	0.011	0.0037	-0.0097	-0.0013	-0.016	-0.015	-0.0081
SGMS1-AS1	Mem CD4	0.0078	0.0015	-0.0035	0.0016	0.0047	-0.005	0.0023
SGOL1	Mem CD4	-0.0087	0.015	-0.004	0.011	-0.0084	0.012	0.019
SGOL2	Mem CD4	-0.0078	0.01	-0.0067	-0.0071	-0.02	0.0081	0.0023
SGPL1	Mem CD4	-0.0091	-0.022	-0.0064	0.0053	-0.005	-0.0093	-0.011
SGPP1	Mem CD4	-0.013	-0.0036	-0.016	-0.0033	-0.0099	-0.0072	-0.016
SGPP2	Mem CD4	0.0019	0.018	0.0036	0.0086	-0.0073	-0.019	0.017
SGSH	Mem CD4	0.012	-0.0021	0.024	0.0072	-0.0097	-0.018	0.0056
SGSM1	Mem CD4	-0.0079	-0.021	-0.0047	0.0079	-0.0057	0.0054	-0.0045
SGSM2	Mem CD4	0.02	0.00012	0.017	0.017	0.0015	-0.012	-0.0041
SGSM3	Mem CD4	0.01	-0.014	0.022	0.0031	-0.0087	0.0079	-0.0099
SGTA	Mem CD4	-0.012	0.0049	0.024	0.0059	-0.0095	-0.00036	-0.0095
SGTB	Mem CD4	0.02	0.011	-0.0031	0.0022	-0.008	-0.0042	0.0076
SH2B1	Mem CD4	0.0049	-0.0019	0.024	0.0031	0.015	0.002	0.0087
SH2B2	Mem CD4	-0.0019	0.019	0.0034	0.0068	-0.0066	-0.01	-0.0086
SH2B3	Mem CD4	0.0076	0.00042	0.0018	0.0074	-0.018	-0.029	-0.0015
SH2D1A	Mem CD4	-0.012	-0.011	-0.014	-0.0093	-0.028	0.0042	0.0051
SH2D2A	Mem CD4	-0.021	-0.0051	0.0096	0.0077	0.0085	-0.0076	0.01
SH2D3A	Mem CD4	0.016	0.0092	0.024	0.00051	0.0055	-0.0096	0.002
SH2D3C	Mem CD4	-0.012	-0.012	0.0065	0.01	-0.022	-0.0061	-0.02
SH2D4A	Mem CD4	0.0054	0.0079	-0.00044	-0.00079	-0.00061	0.014	0.0016
SH3BGR	Mem CD4	0.0038	-0.00097	0.0022	0.004	0.0078	0.0092	-0.012
SH3BGRL2	Mem CD4	0.0031	0.012	-0.00036	-0.0042	0.022	-0.011	-0.0019
SH3BGRL3	Mem CD4	-0.024	-0.0082	0.0087	-0.0041	-0.00016	-0.0007	0.012
SH3BP1	Mem CD4	-0.0064	0.006	0.019	0.0067	-0.00029	-0.011	0.0016
SH3BP2	Mem CD4	-0.016	-0.017	0.0072	0.011	0.013	0.0029	0.0024
SH3BP5	Mem CD4	-0.0094	-0.0011	0.022	0.0038	0.0049	-0.012	0.0063
SH3BP5-AS1	Mem CD4	0.0067	-0.0054	0.0021	0.019	0.0074	0.0063	0.02
SH3BP5L	Mem CD4	-0.0033	-0.0014	0.0022	0.01	0.007	0.008	-0.006
SH3D21	Mem CD4	0.0079	-0.0018	0.0054	0.0029	-0.0029	0.0098	0.013
SH3GL1	Mem CD4	-0.0047	0.0088	0.028	0.0035	-0.0027	-0.013	0.0049
SH3GL1P1	Mem CD4	0.0058	0.004	0.012	0.016	-0.01	0.0069	0.012
SH3GLB2	Mem CD4	-0.0036	0.0065	0.026	-0.0078	0.0019	-0.013	0.0023
SH3PXD2A	Mem CD4	0.0083	0.007	0.0038	0.015	-0.0011	-0.00013	0.006
SH3RF2	Mem CD4	-0.016	-0.017	-0.0056	0.0077	-0.0015	0.0086	-0.0012
SH3RF3	Mem CD4	0.012	0.011	-0.0023	0.0042	0.0046	0.0026	-0.01
SH3TC1	Mem CD4	0.003	0.017	0.016	0.01	-0.013	-0.013	-0.0018
SH3YL1	Mem CD4	0.015	0.0079	0.0031	-0.014	0.00032	0.0019	0.0047
SHARPIN	Mem CD4	-0.0083	-0.01	0.03	-0.003	-0.00078	0.0012	-0.0077
SHCBP1	Mem CD4	-0.014	0.018	-0.0037	0.011	-0.017	0.015	0.0024
SHF	Mem CD4	0.01	-0.0059	0.0014	-0.0033	0.0019	0.007	0.00078
SHFM1	Mem CD4	-0.018	0.017	-0.0018	-0.0089	0.0055	0.0095	0.0081
SHISA5	Mem CD4	-0.019	0.015	0.0028	-0.001	0.011	-0.015	-0.012
SHMT1	Mem CD4	-0.0056	0.0033	0.0021	0.00067	-0.024	0.002	0.0044
SHMT2	Mem CD4	-0.0079	0.02	0.0045	0.0032	-0.027	0.0039	-0.00073
SHPK	Mem CD4	0.0011	-0.0054	0.0067	0.011	-0.0098	0.012	-0.0051
SHPRH	Mem CD4	0.014	-0.0087	-0.0093	0.015	-0.0056	0.011	0.013
SHTN1	Mem CD4	0.00065	0.014	-0.0034	-0.00095	0.0048	-0.0074	0.0093
SIAE	Mem CD4	0.011	-0.00082	-0.00056	-0.0017	-0.0015	0.016	0.0065
SIAH1	Mem CD4	0.0061	-0.013	-0.0056	-0.017	-0.0095	0.0034	0.0039
SIDT2	Mem CD4	0.0025	-0.0012	0.0011	0.0014	0.016	0.015	0.004
SIGIRR	Mem CD4	-0.011	-0.0047	0.028	-0.0011	-0.0027	-0.0043	-0.0088
SIGLEC17P	Mem CD4	-0.013	-0.026	-0.0022	-0.0016	0.0034	0.0023	-0.0022
SIGLEC9	Mem CD4	-0.0089	-0.025	-0.0016	-9.80E-05	-0.0015	0.005	0.0011
SIK2	Mem CD4	0.0018	-0.0081	0.0002	0.0036	0.014	0.0087	0.012
SIK3	Mem CD4	0.0079	-0.0063	-0.0045	0.018	-0.016	-0.026	-0.0055
SIL1	Mem CD4	-0.016	0.0031	0.0078	0.002	0.0015	0.0076	-0.0024
SIMC1	Mem CD4	0.011	0.00021	-0.00043	0.0068	-0.011	-0.0094	-0.0027
SIN3B	Mem CD4	0.0053	-0.0011	0.02	0.015	0.013	-0.0034	0.0058
SIPA1	Mem CD4	-0.013	-0.0074	0.021	0.013	-0.013	-0.0011	-0.025
SIPA1L1	Mem CD4	0.0069	0.0063	-0.0048	0.015	0.0053	-0.023	-0.0047
SIPA1L2	Mem CD4	-0.0074	0.0052	-0.0066	0.023	-0.0019	-0.0034	0.0066
SIPA1L3	Mem CD4	0.0058	-0.0042	0.019	0.028	0.0038	0.0093	0.0061
SIRPB1	Mem CD4	0.0063	0.009	-0.0013	-0.0053	0.0083	0.0015	0.0075
SIRPG	Mem CD4	0.011	0.025	-0.00031	-0.0062	-0.01	-0.0073	0.0013
SIRPG-AS1	Mem CD4	0.02	0.011	-0.0025	0.013	-0.0056	-0.00057	0.0024
SIRT1	Mem CD4	0.014	-0.0096	-0.01	-0.0036	-0.013	-0.015	-0.01
SIRT2	Mem CD4	-0.021	-0.013	0.0076	-0.00017	-0.00086	0.0042	-0.0039
SIRT3	Mem CD4	0.007	-0.0012	0.01	0.0035	0.0038	0.01	-0.0072
SIRT4	Mem CD4	0.011	-0.0098	0.0031	-0.0066	-0.0069	0.011	0.00026
SIRT6	Mem CD4	0.00025	0.0025	0.012	0.0087	-0.0064	0.0063	0.011
SIRT7	Mem CD4	-0.016	0.00013	0.022	0.0054	-0.007	0.0042	-0.00068
SIT1	Mem CD4	-0.013	0.011	0.021	-0.0031	-0.0098	-0.01	0.007
SIVA1	Mem CD4	-0.0061	0.0039	0.032	-0.0054	-0.006	-0.00041	-0.0073
SKA1	Mem CD4	-0.012	0.016	-0.004	0.011	-0.016	0.016	0.00052
SKA2	Mem CD4	-0.016	0.015	-0.011	0.0021	-0.0098	0.00021	0.0086
SKA3	Mem CD4	-0.011	0.019	-0.0031	0.0085	-0.012	0.016	0.002
SKAP2	Mem CD4	-0.013	-0.015	-0.003	0.0031	0.0003	-0.01	0.013
SKI	Mem CD4	0.00096	0.0046	0.0065	0.0098	0.0087	0.0092	0.0013
SKIL	Mem CD4	-0.0013	0.0012	-0.013	-0.0015	-0.00099	0.006	-0.0093
SKIV2L	Mem CD4	0.0035	0.00041	0.0085	0.018	0.016	-0.0077	-0.0075
SLA	Mem CD4	-0.013	0.00096	0.0016	-0.006	0.019	-0.00081	-0.0016
SLA2	Mem CD4	5.60E-05	-0.0018	0.0054	0.0073	0.014	0.0013	0.0089
SLAIN1	Mem CD4	0.0079	-0.021	-0.0047	-0.018	-0.013	-0.0059	-0.0027
SLAMF1	Mem CD4	-0.0068	-0.0062	-0.0034	0.0069	-0.018	-0.011	0.027
SLAMF6	Mem CD4	-0.021	0.0024	-0.011	0.006	0.011	0.00091	7.00E-05
SLAMF7	Mem CD4	-0.018	-0.018	-0.005	0.0082	-0.0033	-0.0019	0.0029
SLAMF8	Mem CD4	-0.016	-0.02	-0.006	0.0075	0.0031	0.00055	-0.0057
SLBP	Mem CD4	-0.02	0.0097	-0.0057	-0.0056	-0.018	0.0005	0.0029
SLC10A1	Mem CD4	0.0081	-0.0037	-0.00066	0.017	-0.0028	-0.00044	0.0058
SLC10A3	Mem CD4	-0.012	-0.014	0.023	-0.0061	-0.01	-0.0097	-0.0043
SLC10A7	Mem CD4	-0.0035	-0.0028	-0.016	0.0014	0.0083	-0.014	0.0029
SLC11A1	Mem CD4	0.0036	-0.0045	0.0049	-0.0019	0.012	0.016	0.0029
SLC12A2	Mem CD4	0.0022	-0.0063	-0.01	0.02	-0.011	0.0072	0.0075
SLC12A4	Mem CD4	0.0011	-0.0071	0.0066	0.015	-0.0067	-0.0023	-0.0075
SLC12A6	Mem CD4	0.018	0.0028	-0.0091	0.012	-0.0084	0.011	-0.013
SLC12A7	Mem CD4	0.00039	0.0014	0.0065	0.012	0.0066	-0.013	-0.0093
SLC12A9	Mem CD4	-0.0026	0.015	0.017	0.022	0.014	-0.0026	0.0096
SLC13A4	Mem CD4	0.012	-0.0054	-0.0028	0.0071	0.0059	0.008	0.0018
SLC14A1	Mem CD4	-0.0067	-0.009	-0.0027	0.0013	0.00016	-0.0071	0.017
SLC14A2	Mem CD4	-0.0071	0.00042	0.002	-0.006	0.002	0.0018	0.011
SLC15A2	Mem CD4	0.0084	-0.003	0.0041	0.003	0.002	0.0071	0.0003
SLC15A4	Mem CD4	-0.02	-0.019	-0.0032	0.0024	0.0046	5.60E-06	-0.0062
SLC16A1	Mem CD4	-0.012	0.017	-0.0079	0.0041	-0.0052	0.013	0.0089
SLC16A1-AS1	Mem CD4	0.0049	0.01	0.0052	0.016	0.0018	0.017	0.0058
SLC16A10	Mem CD4	0.021	-0.0044	0.004	-0.0074	-0.018	0.01	-0.0079
SLC16A13	Mem CD4	0.0061	-0.0085	0.0048	0.0054	-0.00087	0.0094	-0.0003
SLC16A3	Mem CD4	-0.0021	0.002	0.015	0.0043	-0.0018	-0.0099	0.011
SLC16A4	Mem CD4	0.0084	-0.0076	-0.0044	0.011	-0.0047	0.015	0.016
SLC16A5	Mem CD4	0.017	0.0083	0.0095	0.0025	-0.0024	0.0044	-0.0093
SLC16A6	Mem CD4	-0.0093	-0.0043	-0.012	0.013	0.013	-0.0013	0.015
SLC16A7	Mem CD4	0.013	-0.007	-0.003	0.0054	0.0024	0.012	0.0071
SLC17A3	Mem CD4	0.0061	-0.006	-0.00034	-0.00053	0.0031	-0.011	0.029
SLC17A5	Mem CD4	0.0016	-0.018	-0.011	-0.005	-0.015	-0.01	0.0062
SLC17A9	Mem CD4	0.0011	0.0017	0.011	-0.0023	0.0074	0.0021	-0.0046
SLC18A2	Mem CD4	0.0083	-0.011	-0.0027	-0.0019	-0.0051	0.0053	0.0069
SLC18B1	Mem CD4	0.011	0.014	-0.0055	0.00035	-0.005	-0.0083	-0.0087
SLC19A1	Mem CD4	0.0062	0.016	0.012	0.011	-0.012	0.006	-0.017
SLC19A2	Mem CD4	0.002	-0.0095	-0.0027	-0.0051	-0.012	0.01	-0.0082
SLC1A1	Mem CD4	-0.0011	0.0092	-0.0023	-0.0003	0.0023	-0.0041	0.0022
SLC1A4	Mem CD4	-0.019	-0.0032	-0.0054	0.014	-0.014	-0.0012	0.0043
SLC1A5	Mem CD4	-0.023	-0.0013	0.0052	0.0093	-0.0012	-0.0075	0.0057
SLC1A7	Mem CD4	-0.014	-0.016	-0.003	0.0024	0.0012	0.011	-0.0034
SLC20A1	Mem CD4	-0.021	-0.016	-0.0099	0.0011	0.003	0.0035	-0.0083
SLC20A2	Mem CD4	-0.0023	0.0025	-0.0045	0.00058	-0.011	-0.0091	-0.005
SLC22A15	Mem CD4	0.0042	-0.0089	0.0032	-0.0014	-0.0064	-0.0091	0.0029
SLC22A17	Mem CD4	0.02	0.00057	0.011	-0.0058	0.0026	0.0011	-0.003
SLC22A18	Mem CD4	-0.0085	0.0098	0.016	0.0062	0.0032	-0.0074	-0.0073
SLC22A23	Mem CD4	0.019	-0.0027	0.0046	0.0023	-0.0079	0.011	-0.00059
SLC22A5	Mem CD4	0.0089	-0.0069	0.0048	-0.0023	0.0038	-0.004	0.0039
SLC23A2	Mem CD4	0.015	-0.017	0.0011	0.0094	-0.0092	0.012	-0.01
SLC23A3	Mem CD4	0.0051	-0.0027	0.0043	0.0047	-0.011	0.006	0.011
SLC24A1	Mem CD4	0.0089	-0.0033	-0.002	0.016	0.0084	0.0044	-0.0022
SLC25A1	Mem CD4	-0.012	-0.0066	0.025	-0.0019	-0.0049	0.0016	-0.007
SLC25A10	Mem CD4	-0.012	0.0074	0.0068	0.0045	-0.014	0.0074	-0.017
SLC25A12	Mem CD4	-0.01	0.0067	-0.015	0.0067	-0.013	0.0082	-0.0057
SLC25A13	Mem CD4	0.0065	0.0081	-0.0023	4.50E-05	-0.013	0.004	0.013
SLC25A14	Mem CD4	0.0052	-0.0096	0.0013	-0.0094	-0.0031	0.012	0.016
SLC25A15	Mem CD4	0.0029	-0.0042	-0.0055	0.0019	-0.0079	0.0076	0.0022
SLC25A16	Mem CD4	0.00041	-0.0033	0.0034	0.014	-0.0026	0.014	0.02
SLC25A19	Mem CD4	-0.0092	-0.0024	0.0065	0.0024	0.0038	0.012	-0.0065
SLC25A20	Mem CD4	-0.0088	-0.0079	-0.0093	0.007	-0.017	0.011	0.0052
SLC25A22	Mem CD4	-0.013	0.0036	0.022	0.013	-0.0025	-0.0071	-0.0048
SLC25A23	Mem CD4	0.0062	-0.0014	0.011	-0.0081	0.0065	-0.015	-0.017
SLC25A24	Mem CD4	-0.015	-0.0042	-0.0013	-0.0024	0.0038	-0.028	0.015
SLC25A25	Mem CD4	0.01	-0.0031	0.018	0.0097	-0.019	-0.0078	-9.40E-06
SLC25A25-AS1	Mem CD4	0.012	0.0035	0.0036	0.014	0.014	0.003	0.0059
SLC25A29	Mem CD4	-0.0017	-0.003	-5.40E-05	0.0044	0.0026	-0.0075	-0.0031
SLC25A30	Mem CD4	0.0055	0.0015	-0.0041	-0.00035	0.0026	-0.0049	0.0021
SLC25A33	Mem CD4	-0.0027	0.0029	-0.0027	-0.0029	-0.007	0.024	-0.0041
SLC25A34	Mem CD4	0.0038	0.0093	0.004	0.0027	0.0004	-0.0031	-0.0024
SLC25A35	Mem CD4	-0.0046	0.0058	0.0057	0.015	-0.012	0.011	0.011
SLC25A37	Mem CD4	0.015	-0.0085	0.0096	0.00022	0.0057	0.013	0.0019
SLC25A4	Mem CD4	-0.0098	-0.023	-0.00032	-0.005	0.0078	-0.0033	-0.0023
SLC25A40	Mem CD4	0.0017	-0.00081	-0.016	-0.004	-0.0091	0.0038	-0.0022
SLC25A42	Mem CD4	-0.017	-0.0084	0.012	0.0076	0.00055	0.0021	-0.0083
SLC25A43	Mem CD4	-0.0036	-0.014	0.0044	-0.003	0.0072	-0.018	0.012
SLC25A44	Mem CD4	-0.008	-0.0098	-0.013	-0.0027	-0.0061	-0.0071	-0.006
SLC25A45	Mem CD4	0.017	-0.0023	0.018	0.0012	-0.0014	0.013	0.0052
SLC25A5	Mem CD4	-0.012	0.017	-0.0021	-0.0066	-0.02	0.025	0.0046
SLC25A5-AS1	Mem CD4	0.0034	-0.0059	2.90E-05	-0.0033	-0.0013	0.007	-0.0026
SLC25A51	Mem CD4	0.002	0.0029	-0.00052	0.00052	0.0026	0.0031	-0.002
SLC25A53	Mem CD4	-0.0078	-0.016	-0.0028	0.003	-0.017	0.0059	0.0081
SLC26A1	Mem CD4	0.0097	0.00049	0.014	0.025	0.0059	-0.0041	-0.0087
SLC26A11	Mem CD4	0.015	-0.008	0.018	0.00091	0.0015	-0.012	0.012
SLC26A2	Mem CD4	0.0041	-0.0095	-0.012	0.012	-0.0029	-0.0043	-0.014
SLC26A6	Mem CD4	-0.0049	-0.0057	0.0085	0.016	-0.013	0.0033	-0.0011
SLC27A1	Mem CD4	0.0085	-0.014	0.014	0.00023	-0.003	-0.0071	-0.00088
SLC27A2	Mem CD4	-0.015	0.013	-0.0083	0.013	-0.003	0.0099	0.0047
SLC27A3	Mem CD4	-0.015	-0.025	0.004	0.0047	0.00092	-0.00017	-0.00052
SLC27A4	Mem CD4	-0.014	-0.011	0.014	0.0042	0.00056	-0.0021	-0.0016
SLC27A5	Mem CD4	0.0087	-0.00025	0.012	-0.0061	0.0029	0.0066	0.00023
SLC29A1	Mem CD4	-0.019	0.0076	-0.0035	0.0096	-0.0066	0.0031	0.00079
SLC29A2	Mem CD4	0.012	-0.012	0.013	0.00023	0.0094	0.00012	-0.015
SLC29A3	Mem CD4	-0.0062	-0.016	0.0017	-0.0077	-0.0084	0.00042	-0.0067
SLC2A1	Mem CD4	-0.019	-0.015	0.0034	0.01	0.0042	-0.0013	-0.011
SLC2A1-AS1	Mem CD4	0.0025	0.0016	0.002	0.003	0.0023	0.018	0.0047
SLC2A11	Mem CD4	0.011	-0.0053	0.0088	0.0069	0.015	0.01	-0.0019
SLC2A12	Mem CD4	-0.0011	-0.0078	-0.0042	-0.0083	0.0015	-0.0015	0.0022
SLC2A13	Mem CD4	0.006	-0.013	-0.004	-0.00041	-0.0026	-0.0011	0.00061
SLC2A14	Mem CD4	0.0015	0.0017	0.0038	-0.0019	-0.0014	0.0022	0.0046
SLC2A3	Mem CD4	-0.0097	0.0056	-0.011	0.0096	-0.00073	-0.012	0.023
SLC2A4RG	Mem CD4	0.0023	0.0004	0.021	-0.0057	0.015	-0.0037	0.011
SLC2A6	Mem CD4	-0.0055	-0.014	0.0098	0.0039	0.003	0.0039	-0.013
SLC2A8	Mem CD4	-0.02	-0.014	0.0037	0.0054	-0.0074	0.0038	0.0021
SLC2A9	Mem CD4	-0.0013	0.0011	-0.00099	0.00041	0.0033	-0.0024	0.0033
SLC30A1	Mem CD4	-0.0054	-0.0045	-0.0096	0.0065	-0.012	-0.0023	-0.02
SLC30A4	Mem CD4	0.001	-0.026	0.0044	-0.0016	0.0064	-0.0013	-0.0021
SLC30A6	Mem CD4	0.0033	-0.0043	-0.022	0.0067	-0.014	-0.0091	-0.0097
SLC31A1	Mem CD4	-0.0037	0.00033	-0.0097	0.00055	-0.007	0.0065	-0.0037
SLC31A2	Mem CD4	0.0025	-0.014	0.0014	-0.016	0.0066	-0.013	-0.00083
SLC33A1	Mem CD4	0.0035	-0.011	-0.012	0.0067	-0.0063	-0.003	0.018
SLC35A3	Mem CD4	0.0022	-0.012	-0.016	0.003	-0.0029	0.00089	0.0038
SLC35A5	Mem CD4	0.0038	0.0022	-0.017	-0.013	-0.0073	-0.019	-0.0092
SLC35B1	Mem CD4	-0.021	-0.00031	-0.0066	-0.00049	0.0067	0.011	0.0041
SLC35B4	Mem CD4	0.00076	-0.018	-0.0093	0.0046	-0.0083	0.0048	-0.002
SLC35C1	Mem CD4	-0.0038	-0.0038	0.014	-0.0092	0.006	-0.027	0.011
SLC35D1	Mem CD4	0.014	-0.0092	-0.013	0.0069	-0.014	-0.0026	-0.018
SLC35D2	Mem CD4	-0.0024	0.017	0.0036	-7.80E-05	-0.018	-0.019	0.029
SLC35E2	Mem CD4	0.0025	-0.00066	0.00058	0.0075	0.009	-0.0075	0.0033
SLC35E2B	Mem CD4	0.017	-0.00074	0.0027	0.017	0.0017	-0.018	-0.0086
SLC35E3	Mem CD4	-0.0019	-0.00076	0.0029	0.0072	0.0041	0.018	0.01
SLC35E4	Mem CD4	-0.003	0.0013	0.017	0.01	-0.024	0.0049	0.0036
SLC35F2	Mem CD4	-0.003	0.007	0.0017	-0.00037	-0.0056	-0.0012	0.009
SLC35F3	Mem CD4	0.0058	0.0056	0.0037	-0.0021	-0.00012	-0.0082	0.0092
SLC35F5	Mem CD4	-0.0027	-0.01	-0.01	0.014	-0.0043	0.0027	0.0036
SLC35F6	Mem CD4	-0.012	-0.012	0.0035	0.011	0.018	0.0067	0.00052
SLC35G1	Mem CD4	0.013	0.011	0.0051	0.00083	0.00097	-0.0088	0.011
SLC35G2	Mem CD4	-0.0076	-0.015	-0.00057	0.0035	0.0012	0.0015	0.0073
SLC36A1	Mem CD4	-0.0059	-0.0068	0.0012	0.0098	-0.0042	0.017	-0.0055
SLC36A4	Mem CD4	0.0069	-0.014	-0.0025	-0.0095	-0.0024	0.007	0.0071
SLC37A1	Mem CD4	0.0056	0.01	0.0077	0.0098	0.011	-0.018	-0.0018
SLC37A3	Mem CD4	0.0065	0.0083	-0.014	0.002	0.0083	0.001	-0.006
SLC37A4	Mem CD4	0.008	-0.0032	0.011	0.012	-0.0039	-0.0025	-0.0017
SLC38A10	Mem CD4	-0.0098	-0.0074	0.021	0.014	-0.013	-0.016	-0.014
SLC38A2	Mem CD4	0.011	-0.0031	-0.018	-0.0029	-0.019	-0.0097	-0.023
SLC38A5	Mem CD4	-0.015	0.016	0.0036	0.0056	0.0062	-0.014	0.0011
SLC38A6	Mem CD4	0.0097	0.0012	-0.005	-0.0055	-0.00062	0.0011	-0.00036
SLC38A7	Mem CD4	-0.0026	-0.0014	0.0047	0.0082	-0.0026	0.0087	0.0036
SLC38A9	Mem CD4	-0.0075	0.0015	-0.011	0.0036	-0.0047	0.0057	0.0028
SLC39A1	Mem CD4	-0.012	0.0061	0.0049	-0.0032	0.0067	-0.012	-0.017
SLC39A10	Mem CD4	0.011	-0.0047	-0.014	-0.002	-0.0047	0.00036	0.00051
SLC39A11	Mem CD4	-0.014	-0.0033	-0.005	0.0072	-0.0093	0.0053	-0.0022
SLC39A13	Mem CD4	-0.00045	-0.0093	0.03	-0.0027	-0.0021	-0.0026	-0.009
SLC39A14	Mem CD4	-0.0048	-0.012	-0.0082	-0.00096	-0.011	-0.0087	-0.016
SLC39A3	Mem CD4	-0.014	0.00013	0.02	0.0033	-0.0075	-0.0011	-0.014
SLC39A4	Mem CD4	0.00038	0.0028	0.021	-0.0038	-0.014	0.013	-0.00015
SLC39A7	Mem CD4	-0.0054	-0.00056	-0.0044	0.014	0.015	0.0069	0.0035
SLC39A8	Mem CD4	0.014	-0.0053	-0.0012	-0.017	-0.0014	-0.02	0.016
SLC3A1	Mem CD4	0.0083	4.00E-05	-0.0048	0.0081	0.0045	0.00039	0.014
SLC40A1	Mem CD4	0.016	0.005	0.0037	-0.017	0.012	-0.013	0.007
SLC41A1	Mem CD4	0.0049	-0.011	-0.0038	0.0096	0.0038	-0.014	-0.017
SLC41A3	Mem CD4	-0.0016	-0.0029	0.0092	-0.0054	-0.022	0.00081	-0.0033
SLC43A1	Mem CD4	-0.003	-0.0045	0.003	0.00077	-0.014	0.0035	-0.005
SLC43A2	Mem CD4	-0.0058	-0.0067	-0.00075	0.009	-0.0092	0.0075	-0.011
SLC43A3	Mem CD4	-0.016	0.0024	-0.0026	0.012	-0.031	0.0079	-0.0044
SLC44A1	Mem CD4	0.018	-0.0063	-0.0037	-0.01	-0.0036	-0.02	-0.0025
SLC44A3	Mem CD4	0.0089	-0.006	0.0048	0.0037	-0.0008	-0.017	0.0095
SLC45A4	Mem CD4	0.0025	0.0014	0.0085	0.0097	-0.0076	0.0048	-0.019
SLC46A1	Mem CD4	0.0084	-0.0011	0.0049	0.0031	0.0088	0.0054	0.0064
SLC46A2	Mem CD4	0.006	-0.0083	-0.0042	0.0021	-0.0069	-0.0059	0.012
SLC48A1	Mem CD4	0.016	-0.00056	0.011	-0.001	-0.01	0.00074	-0.0062
SLC4A10	Mem CD4	0.011	-0.008	0.0045	0.0012	-0.02	-0.0053	0.011
SLC4A11	Mem CD4	-0.0072	0.0038	-0.001	0.013	-0.003	0.0015	0.005
SLC4A2	Mem CD4	-0.008	-0.00059	0.021	0.018	0.0048	-0.017	4.50E-06
SLC4A4	Mem CD4	-0.0047	-0.024	0.0029	-0.00064	-0.0055	-0.0037	0.0046
SLC4A5	Mem CD4	0.015	0.0035	0.0013	0.0057	0.011	-0.012	0.0046
SLC4A7	Mem CD4	-0.0006	-0.011	-0.01	0.021	-0.013	0.0041	0.026
SLC4A8	Mem CD4	-0.0059	-0.02	-0.0066	0.0011	-0.0051	0.0097	-0.0068
SLC50A1	Mem CD4	-0.0044	0.013	0.0033	-0.022	0.02	-0.0052	0.0039
SLC51A	Mem CD4	0.0029	-0.0067	0.0029	0.0095	0.0031	-0.0037	0.0027
SLC52A1	Mem CD4	-0.0079	0.0087	-0.0043	0.0024	0.0051	0.00065	-0.003
SLC52A2	Mem CD4	-0.016	-0.00077	0.025	0.0015	-0.0095	-0.0037	-0.0076
SLC5A10	Mem CD4	-0.0016	0.0071	0.0033	0.014	-0.0076	-0.017	-0.0017
SLC5A2	Mem CD4	0.015	0.0032	0.018	-0.001	-0.0085	-0.003	0.0061
SLC5A3	Mem CD4	0.01	-0.0052	-0.008	0.016	-0.016	0.016	-0.00045
SLC5A5	Mem CD4	0.012	0.0053	0.0094	0.0019	0.011	-0.0019	0.0026
SLC5A6	Mem CD4	0.0081	0.0023	-0.00034	-0.002	-0.0046	-0.00058	-0.0044
SLC6A16	Mem CD4	0.0066	-0.0087	-0.0048	0.0047	-0.008	0.0066	-0.0091
SLC6A6	Mem CD4	-0.0035	0.0028	-0.0072	0.026	-0.0028	-0.012	-0.0018
SLC7A1	Mem CD4	-0.00072	0.0061	0.0021	0.017	0.01	-0.005	-0.0088
SLC7A5	Mem CD4	-0.013	0.0031	0.0025	0.017	0.017	-0.0041	0.003
SLC7A5P1	Mem CD4	-0.0034	-0.0068	0.015	0.017	0.0031	0.0094	-0.0044
SLC7A5P2	Mem CD4	0.0087	-0.0038	0.012	0.018	-0.0014	0.0024	0.011
SLC7A6	Mem CD4	0.024	0.0064	0.00042	0.0038	-0.003	0.0035	0.0045
SLC7A6OS	Mem CD4	0.0012	-0.0012	0.017	0.0061	-0.0061	0.012	-0.01
SLC7A7	Mem CD4	0.0086	0.0028	-0.0048	0.0031	0.0072	0.0064	-0.01
SLC7A8	Mem CD4	0.012	0.002	0.0072	0.0013	-0.0095	-0.0038	-0.0076
SLC8B1	Mem CD4	0.021	0.015	0.011	0.0015	-0.0065	0.0044	-0.011
SLC9A1	Mem CD4	0.0016	0.0039	0.0099	0.021	0.0054	-0.0053	-0.0083
SLC9A3R1	Mem CD4	-0.021	-0.014	0.0084	0.0045	-0.02	-0.0014	-0.0037
SLC9A5	Mem CD4	0.0091	0.0014	0.0026	0.014	0.0029	0.0084	0.0089
SLC9A6	Mem CD4	0.0085	-0.017	-0.01	0.0047	-0.0017	-0.011	0.0044
SLC9A7	Mem CD4	0.0091	0.014	-0.0013	0.012	-0.0076	0.0046	0.016
SLC9A9	Mem CD4	0.00074	0.0093	-0.0095	0.0098	-0.031	0.0082	0.019
SLC9B1	Mem CD4	0.0078	0.0042	-0.0025	0.0042	0.0052	0.0082	0.008
SLC9B2	Mem CD4	0.0051	0.00013	-0.006	0.005	-0.00088	-0.016	-0.0025
SLCO3A1	Mem CD4	-0.0065	-0.0063	0.016	-0.0086	-0.0017	-0.027	0.021
SLCO4A1	Mem CD4	-0.0094	0.018	-0.0034	0.011	-0.0096	0.016	0.0013
SLCO4C1	Mem CD4	-0.015	-0.022	-0.0068	0.0055	0.0019	-3.10E-05	-0.0042
SLF1	Mem CD4	-0.01	-0.0077	-0.0067	0.0034	-0.027	0.013	0.027
SLFN11	Mem CD4	-0.0048	-0.02	-0.0096	0.011	-0.007	-0.0091	0.0068
SLFN12	Mem CD4	-0.011	0.0012	-0.0065	0.0081	-0.00043	0.0042	0.0012
SLFN12L	Mem CD4	-0.0017	-0.0059	-0.013	0.022	0.019	-0.0034	0.0086
SLFN13	Mem CD4	-0.01	0.00097	-0.0065	0.015	0.025	-0.0019	0.0045
SLFN5	Mem CD4	0.00099	0.0073	-0.016	0.012	0.011	-0.0013	-0.015
SLFNL1	Mem CD4	0.0065	-0.00021	0.0032	0.014	0.00056	0.0042	-0.0023
SLIRP	Mem CD4	-0.012	0.015	0.0038	-0.012	0.012	0.011	0.0024
SLK	Mem CD4	-0.0062	-0.024	-0.0057	0.0014	0.0015	-0.0082	0.0068
SLMO2	Mem CD4	-0.0043	0.0048	-0.014	-0.015	-0.0089	-0.012	0.018
SLX4	Mem CD4	-0.0026	-0.0048	-0.0013	0.018	0.006	0.0083	-0.0059
SLX4IP	Mem CD4	0.0033	0.016	0.00025	0.00016	0.011	0.0043	0.0069
SMA4	Mem CD4	0.0055	-0.0027	0.0013	0.0033	-0.00022	0.015	0.0011
SMAD1	Mem CD4	-0.0027	0.019	-0.0031	-0.0034	0.0088	0.0017	0.0043
SMAD3	Mem CD4	-0.0027	0.008	0.0025	0.025	0.0029	-0.025	0.013
SMAD5	Mem CD4	0.0038	-0.025	-0.002	-0.00057	-0.0071	-0.013	0.015
SMAD7	Mem CD4	-0.011	-0.026	0.0022	0.0094	-0.0047	-0.0023	0.0053
SMAD9	Mem CD4	0.0089	-0.0086	-0.0046	0.0047	-0.0085	0.0074	0.0037
SMAGP	Mem CD4	-0.0073	-0.0025	-0.00019	-0.00072	0.021	-0.0077	0.00078
SMAP2	Mem CD4	-0.0057	0.0073	0.0029	-0.0056	0.028	0.0089	-0.0031
SMARCA5-AS1	Mem CD4	0.0065	-0.0011	0.0069	0.019	0.0049	0.012	0.0058
SMARCD1	Mem CD4	-0.0034	0.0017	0.0072	0.0021	0.013	-0.0062	0.015
SMARCD3	Mem CD4	0.013	0.0018	0.011	-0.0048	-0.015	-0.0056	0.0056
SMC1A	Mem CD4	-0.011	0.0071	-0.0021	0.0086	0.0061	0.0028	-0.016
SMC1B	Mem CD4	0.0081	0.0039	0.00023	0.015	-0.013	0.0044	0.0085
SMC2	Mem CD4	-0.012	0.018	-0.011	0.0035	-0.016	0.013	0.0057
SMC4	Mem CD4	-0.013	0.015	-0.0091	0.0079	-0.02	0.018	0.014
SMC6	Mem CD4	-0.014	0.01	-0.012	0.001	-0.021	0.0086	0.0097
SMCHD1	Mem CD4	0.0024	0.02	-0.011	0.023	0.018	0.0015	-0.00037
SMCO4	Mem CD4	0.0022	0.012	0.0091	-0.0013	-0.029	-0.0096	0.015
SMCR8	Mem CD4	0.011	0.0008	-0.0024	0.025	0.01	-0.007	-0.0093
SMDT1	Mem CD4	0.0081	0.0032	0.01	-0.02	0.0015	0.0049	0.015
SMG1	Mem CD4	0.0041	0.0056	-0.012	0.031	0.014	0.0062	0.0061
SMG1P1	Mem CD4	0.0077	-0.0035	-0.0036	0.018	-0.0027	-0.0035	0.013
SMG1P2	Mem CD4	0.00043	-0.0073	-0.017	-0.00096	-0.00063	0.0075	0.0055
SMG1P3	Mem CD4	0.0072	-0.0016	0.0016	0.016	-0.00027	-0.0026	0.0013
SMG1P5	Mem CD4	0.0011	-0.0015	0.016	0.0094	-0.0062	0.0098	0.0012
SMG1P7	Mem CD4	0.0091	-0.0041	-0.0017	0.0062	0.0089	0.009	0.013
SMG6	Mem CD4	0.014	0.0063	0.0069	0.02	-0.007	0.014	0.00014
SMG9	Mem CD4	0.00092	0.0014	0.01	-0.0014	0.012	0.0033	-0.00046
SMIM10L1	Mem CD4	-0.00069	0.0033	0.0023	-0.015	0.004	0.013	0.0037
SMIM13	Mem CD4	-0.0095	-0.01	-0.0021	-0.0026	-0.014	0.007	0.0059
SMIM14	Mem CD4	-0.0012	-0.025	-0.0011	-0.017	0.0065	-0.012	0.012
SMIM18	Mem CD4	0.0022	-0.0028	-0.00022	0.011	0.0035	0.0088	0.013
SMIM20	Mem CD4	0.0019	0.0036	-0.0035	-0.015	0.004	0.0089	0.0075
SMIM3	Mem CD4	0.003	-0.024	0.0057	-0.016	-0.0016	0.0029	0.0058
SMIM4	Mem CD4	-0.00079	0.0075	0.012	-0.011	0.0018	0.0051	0.0027
SMIM8	Mem CD4	0.011	-0.00086	-0.011	-0.015	0.00087	-0.004	0.00085
SMKR1	Mem CD4	-0.011	-0.022	-0.0017	-0.007	0.0015	0.0077	-0.0051
SMOX	Mem CD4	-0.005	0.005	0.0051	0.0036	0.027	-0.0047	0.0069
SMPD1	Mem CD4	0.002	-0.01	0.016	-0.0036	0.01	0.02	-0.002
SMPD2	Mem CD4	-0.0055	0.0043	0.0065	-0.0023	-0.0065	0.0028	-0.0038
SMPD3	Mem CD4	0.0039	0.0027	0.0085	0.0081	0.012	0.00097	-0.0097
SMS	Mem CD4	-0.011	0.021	-0.0062	-0.0046	-0.011	-0.016	0.0017
SMTN	Mem CD4	-0.0047	0.0047	7.00E-05	0.0019	-0.0029	0.021	-0.021
SMTNL1	Mem CD4	0.002	0.013	-0.0052	0.021	0.011	0.003	0.0023
SMUG1	Mem CD4	-0.016	0.0023	-0.00082	0.0025	0.0047	0.0082	0.0029
SMURF1	Mem CD4	0.0074	-0.0085	-0.0021	0.019	-0.0036	-0.014	0.0038
SMURF2	Mem CD4	0.0031	-0.022	-0.0033	-0.004	-0.0063	0.0069	-0.0043
SMYD3	Mem CD4	0.004	-0.011	0.0055	-0.014	0.0087	0.00065	0.0037
SMYD4	Mem CD4	0.0046	-0.0062	-0.0034	0.014	0.0054	0.0058	-0.00078
SMYD5	Mem CD4	0.011	0.0048	0.004	-0.015	0.016	-0.013	-0.015
SNAI3	Mem CD4	0.0049	0.0017	0.023	-0.0034	-0.0015	-0.025	0.0052
SNAI3-AS1	Mem CD4	0.0028	-0.0053	0.0017	0.0022	0.0045	0.0015	-0.0059
SNAP47	Mem CD4	-0.014	0.01	0.0079	-0.0024	0.011	-0.0038	0.0094
SNAPC1	Mem CD4	0.0037	0.0017	-0.0028	-0.019	0.0014	-0.0065	0.0038
SNAPC2	Mem CD4	-0.0083	-0.0015	0.023	-0.0048	-0.002	-0.0075	-0.0039
SNAPC3	Mem CD4	-0.0046	0.0042	-0.013	-0.0027	0.0035	9.80E-05	-0.0015
SNAPC4	Mem CD4	0.0038	0.0077	0.018	0.023	0.01	-0.0011	-0.0014
SND1-IT1	Mem CD4	0.0068	-0.0012	0.002	0.0089	0.00093	0.011	0.023
SNED1	Mem CD4	0.013	0.012	0.0087	0.013	-0.015	-0.0055	0.013
SNHG1	Mem CD4	0.013	0.0041	0.0025	-0.0023	0.012	0.022	0.0097
SNHG10	Mem CD4	0.017	-0.0021	0.0064	-0.0065	0.0013	0.016	0.0099
SNHG11	Mem CD4	0.0028	0.0044	0.013	-0.0037	0.017	0.013	-0.0016
SNHG12	Mem CD4	0.0034	-0.0014	0.011	0.00036	0.0088	0.0087	-0.0017
SNHG17	Mem CD4	0.0025	0.0025	0.012	-0.0032	0.015	0.01	-0.0098
SNHG20	Mem CD4	0.013	0.0072	-0.0005	-0.0012	0.0051	0.013	-0.0029
SNHG21	Mem CD4	0.0064	-0.0009	0.00015	-0.0051	-0.0011	0.012	-0.0078
SNHG3	Mem CD4	0.011	0.0045	0.0066	-0.0048	0.012	0.014	0.016
SNHG4	Mem CD4	0.0064	0.0047	-0.0027	0.00089	-0.0029	0.016	0.0044
SNHG5	Mem CD4	0.0071	0.0012	0.0039	-0.0035	0.011	0.0099	0.004
SNHG6	Mem CD4	0.0035	0.0072	0.013	-0.0082	0.018	0.0032	0.0099
SNHG7	Mem CD4	0.0062	0.0072	0.014	0.0048	-0.00073	0.0086	-0.0038
SNHG8	Mem CD4	0.0099	0.0044	0.012	-0.015	0.015	0.014	0.0036
SNHG9	Mem CD4	-0.00099	-0.004	0.017	-0.0011	0.0027	0.015	0.0029
SNIP1	Mem CD4	-0.00094	-0.014	-0.0056	-0.00028	-0.0075	-0.00087	-0.015
SNN	Mem CD4	0.015	0.02	-0.00043	-0.0024	-0.0082	-0.0017	-0.018
SNORA12	Mem CD4	0.0045	-0.0088	0.0096	0.0039	0.012	0.019	-0.0032
SNORA14B	Mem CD4	0.0088	0.0047	-0.0019	0.0088	0.005	0.0012	0.014
SNORA25	Mem CD4	0.0013	0.0012	-0.0016	0.0013	0.011	0.0056	0.0098
SNORA26	Mem CD4	0.0062	-0.0021	0.0023	-0.0007	0.0045	0.0014	0.0081
SNORA27	Mem CD4	0.0069	-0.00079	0.0053	0.0027	0.0032	-0.00062	0.02
SNORA28	Mem CD4	0.0099	0.0011	-0.00081	0.008	0.002	0.0099	0.019
SNORA32	Mem CD4	-3.30E-05	-5.20E-05	-0.0068	0.0013	0.01	0.012	0.011
SNORA4	Mem CD4	0.0083	0.0027	-0.0089	0.0028	-0.00099	-0.007	0.0029
SNORA40	Mem CD4	0.0022	-2.00E-05	-0.0069	0.0077	0.0002	0.0063	0.013
SNORA48	Mem CD4	0.0062	-0.0019	0.0013	0.0099	0.013	0.0036	0.0091
SNORA5C	Mem CD4	0.0062	-0.00032	0.0015	0.0082	0.014	0.0052	-0.0048
SNORA60	Mem CD4	0.005	0.00045	-0.0023	0.0028	0.0022	0.0019	0.0036
SNORA62	Mem CD4	0.0051	0.0039	-0.0059	0.01	0.016	0.0043	0.011
SNORA70	Mem CD4	0.0041	-0.0064	0.0019	0.0021	0.011	0.0076	0.024
SNORA70G	Mem CD4	-0.00038	-0.012	-0.0023	0.016	0.0071	0.026	0.015
SNORA71D	Mem CD4	0.0064	-0.0019	0.0044	0.011	0.0067	0.0022	0.0056
SNORA71E	Mem CD4	0.0072	-0.002	-0.0038	-0.00098	0.0011	0.008	-0.0033
SNORA8	Mem CD4	0.0065	-0.00012	-0.0056	0.0055	0.01	-6.70E-05	0.012
SNORA80B	Mem CD4	0.0086	0.0035	0.0017	0.0095	0.0029	0.0033	0.013
SNORA9	Mem CD4	0.0056	-0.0019	-0.0027	0.004	0.0065	-0.004	0.002
SNORD10	Mem CD4	0.0046	-0.0015	0.0061	0.0049	0.012	0.008	0.0036
SNORD102	Mem CD4	0.0086	0.0024	-0.00074	0.0059	0.013	-0.0032	0.021
SNORD11	Mem CD4	0.0066	0.0044	-0.0021	0.011	0.0071	0.0059	0.011
SNORD110	Mem CD4	0.0051	-0.0038	0.00081	0.0073	0.013	0.0029	0.0039
SNORD12C	Mem CD4	0.01	-0.0033	0.0032	0.0035	5.70E-05	0.014	0.014
SNORD13	Mem CD4	-5.00E-05	-0.0036	0.0095	0.0018	0.018	0.015	-0.0029
SNORD14A	Mem CD4	0.0052	-7.20E-05	-0.00031	0.00081	0.011	0.0041	0.017
SNORD14B	Mem CD4	0.0079	-0.0034	-0.0059	0.00066	0.017	-0.0063	0.015
SNORD17	Mem CD4	-0.0061	-0.00026	0.00036	0.011	-0.0039	0.011	0.0033
SNORD31	Mem CD4	0.0082	-0.005	0.0047	0.00042	0.007	0.0088	0.018
SNORD35B	Mem CD4	0.0044	-0.0048	-0.00029	0.009	0.012	0.0063	0.0076
SNORD3A	Mem CD4	0.00076	-0.0052	0.0024	0.0011	-0.0041	0.0028	0.021
SNORD45A	Mem CD4	0.0056	-0.0034	-0.011	0.01	0.00092	0.0012	0.0053
SNORD45C	Mem CD4	0.0044	0.0031	-0.0093	0.0041	0.01	0.0031	-0.0004
SNORD52	Mem CD4	0.0049	0.00094	-0.0033	0.00038	0.012	0.0048	0.0092
SNORD59A	Mem CD4	-0.00046	-0.0032	-1.40E-05	0.007	0.0061	0.0071	0.0057
SNORD59B	Mem CD4	0.0024	-0.0036	0.0046	-0.001	-0.0055	0.0055	0.0037
SNORD63	Mem CD4	0.007	-0.005	-0.0019	0.00064	-0.0054	0.013	0.0082
SNORD80	Mem CD4	0.0037	0.0052	-0.0018	0.00067	0.01	0.013	0.0077
SNORD89	Mem CD4	-0.005	-0.00038	0.0017	0.0089	0.0052	0.002	0.015
SNORD94	Mem CD4	0.0074	0.0026	-0.0045	0.013	0.0013	0.0048	0.011
SNORD96A	Mem CD4	-0.0005	0.0039	0.0022	0.0019	0.0048	0.0064	0.0046
SNPH	Mem CD4	0.012	-0.0028	0.0021	0.0068	-0.0011	-0.0026	-0.019
SNRK	Mem CD4	0.0085	-0.017	-0.015	0.0019	-0.011	0.0078	-0.019
SNRNP25	Mem CD4	-0.012	0.011	0.0035	-0.0015	-0.0067	0.013	-0.0045
SNRNP27	Mem CD4	-0.012	-0.0043	-0.0093	-0.023	4.30E-05	0.0029	0.0058
SNRNP48	Mem CD4	0.0078	-0.008	-0.0053	-0.003	0.017	0.0042	0.0076
SNRNP70	Mem CD4	0.0056	0.0085	0.026	0.018	0.01	0.004	-0.0021
SNRPA	Mem CD4	-0.013	0.0039	0.0099	0.0098	-0.0089	0.017	0.0035
SNRPB	Mem CD4	-0.021	0.009	0.013	-0.0025	-0.0097	0.0055	-0.0093
SNRPB2	Mem CD4	-0.014	0.0092	-0.0055	-0.022	0.00053	0.00028	0.012
SNRPD1	Mem CD4	-0.015	0.019	-0.0044	-0.0091	0.0067	0.014	0.0063
SNRPE	Mem CD4	-0.013	0.015	-0.0087	-0.014	0.012	0.012	0.0056
SNRPF	Mem CD4	-0.014	0.0086	0.0028	-0.0099	0.011	0.014	0.0082
SNRPG	Mem CD4	-0.017	0.014	-0.0033	-0.012	-0.0012	0.0074	0.0072
SNTA1	Mem CD4	-0.0051	-0.018	0.019	-0.0026	-0.011	-0.0082	0.009
SNTB1	Mem CD4	-0.012	-0.012	-0.0062	0.0011	0.019	0.0038	-0.027
SNTB2	Mem CD4	-0.012	-0.017	0.0045	0.012	0.0069	0.0076	0.02
SNTG2	Mem CD4	0.0072	-0.0019	0.00042	-0.011	0.024	-0.007	0.015
SNX10	Mem CD4	-0.014	-0.0044	-0.0085	-0.014	-0.017	-0.013	0.016
SNX11	Mem CD4	-0.015	-0.0073	-0.0057	0.0039	0.0073	0.0052	0.00098
SNX12	Mem CD4	-0.00084	0.00051	0.0047	5.30E-05	0.0023	0.01	0.011
SNX16	Mem CD4	0.003	-0.00091	-0.013	-0.004	-0.0059	-0.002	0.0066
SNX18	Mem CD4	-0.012	-0.003	-0.001	0.021	-0.01	0.0095	0.00038
SNX19	Mem CD4	0.013	0.012	-0.0088	0.018	0.0063	-0.014	-0.016
SNX21	Mem CD4	0.015	-0.004	-0.0029	0.0066	-0.0024	0.0017	0.0037
SNX22	Mem CD4	0.00099	-0.0031	-0.00049	0.0097	0.0011	0.0044	0.011
SNX24	Mem CD4	-0.0093	-0.0093	0.003	-0.0069	-0.0051	-0.015	0.021
SNX25	Mem CD4	0.0059	-0.00045	-0.0046	0.0029	-0.016	-0.0037	0.0081
SNX27	Mem CD4	0.012	-0.0097	-0.0056	0.0028	0.0017	-0.007	0.0041
SNX29	Mem CD4	0.013	0.008	0.0089	0.015	-0.0038	0.023	0.0069
SNX29P2	Mem CD4	0.0028	-0.0033	0.0012	0.019	-0.0055	0.007	0.00096
SNX30	Mem CD4	0.011	-0.013	-0.0097	0.0078	0.0019	-0.0053	-0.0028
SNX32	Mem CD4	0.0034	0.0087	0.006	0.0017	0.0079	0.0091	-0.0024
SNX33	Mem CD4	-0.0034	-0.0059	0.0052	0.011	0.0034	-0.014	-0.0017
SNX5	Mem CD4	-0.017	-0.0098	-0.01	-0.0092	-0.0047	-0.0067	0.0095
SNX7	Mem CD4	0.0032	-0.0039	0.0012	-0.0064	0.0065	-0.017	0.0052
SNX8	Mem CD4	-0.013	0.0078	0.0061	0.0027	-0.017	0.008	-0.0007
SNX9	Mem CD4	0.018	0.009	0.0073	-0.01	0.016	-0.004	-0.0058
SOAT1	Mem CD4	-0.0029	-0.0025	-0.012	0.00026	3.20E-06	-0.0045	-0.0095
SOAT2	Mem CD4	0.016	-0.0037	0.0017	-0.0054	0.00071	-0.0072	0.0069
SOBP	Mem CD4	-0.012	0.014	-0.0038	0.0034	0.018	-0.0067	-0.0071
SOCS1	Mem CD4	-0.011	0.0097	0.012	-0.0046	0.036	-0.0056	0.0044
SOCS2	Mem CD4	-0.0047	0.0061	-0.0048	-0.016	0.04	-0.012	0.0089
SOCS2-AS1	Mem CD4	-0.0015	0.0004	-0.0022	-0.0098	0.031	0.0011	0.0048
SOCS3	Mem CD4	0.005	0.017	0.0082	0.0037	0.0066	-0.022	0.011
SOCS4	Mem CD4	-0.0014	-0.0074	-0.017	0.0024	-0.0034	0.001	0.005
SOCS5	Mem CD4	0.0095	-0.016	-0.0023	-0.0057	0.0015	-0.0045	0.00068
SOCS6	Mem CD4	0.0014	0.0093	-0.00059	0.0058	-0.00059	-0.0004	-0.015
SOCS7	Mem CD4	0.0044	-0.011	-0.00035	0.011	0.0086	0.019	0.0077
SOD2	Mem CD4	0.01	0.0027	-0.011	0.0021	0.00021	-0.01	0.0072
SOGA3	Mem CD4	-0.0026	0.021	0.0093	0.0059	0.018	-0.019	0.018
SORBS1	Mem CD4	0.0053	-0.0057	-0.002	0.0082	0.00099	-0.0075	-0.00055
SORBS3	Mem CD4	0.017	-0.01	0.019	-0.014	-0.00057	-0.011	-0.0023
SORCS3	Mem CD4	0.015	-0.0041	-0.00029	-0.0028	0.01	0.012	-0.014
SORD	Mem CD4	-0.0041	0.0032	0.0035	-8.20E-05	-0.0086	0.0076	-0.0086
SORL1	Mem CD4	0.019	-0.018	0.0032	0.004	-0.0034	-0.0098	-0.0087
SOS1	Mem CD4	-0.0048	0.0023	-0.0087	0.019	0.02	-0.021	0.025
SOS2	Mem CD4	0.014	-0.022	-0.0062	0.0027	0.0034	-0.009	0.00063
SOWAHC	Mem CD4	0.012	-0.0041	0.0072	0.0027	-0.0034	-0.014	0.00035
SOWAHD	Mem CD4	0.01	-0.006	0.014	-0.0036	-0.023	0.0027	-0.0028
SOX12	Mem CD4	0.0055	-0.0019	0.014	0.0064	0.0059	0.011	-0.0096
SOX13	Mem CD4	-0.012	-0.025	0.0014	0.0029	-0.00093	-0.00076	0.0014
SOX30	Mem CD4	0.0079	0.0044	0.0084	0.007	-0.019	-0.0049	-0.0026
SOX4	Mem CD4	0.0013	0.013	-0.0025	0.0042	-0.00012	0.023	-0.011
SOX8	Mem CD4	0.011	0.0037	0.009	-0.0038	0.0086	-0.0045	-0.0079
SP1	Mem CD4	0.013	0.00084	-0.0063	0.012	-0.0071	-0.011	-0.0054
SP100	Mem CD4	-0.013	0.022	-0.011	0.006	0.023	-0.0071	-0.005
SP110	Mem CD4	-0.012	0.023	-0.0063	0.005	0.018	0.0027	-0.0071
SP140	Mem CD4	-0.015	0.01	-0.011	0.017	-0.00044	0.006	0.016
SP2-AS1	Mem CD4	0.0067	-0.00039	-0.0081	0.016	0.0036	0.0021	-0.0085
SP4	Mem CD4	-0.0056	-0.011	-0.018	0.011	0.009	-0.013	-0.0093
SPACA6P	Mem CD4	0.0092	0.0031	0.0049	-0.0076	0.00078	0.0011	6.90E-05
SPAG1	Mem CD4	-0.0043	0.0023	-0.0059	0.00025	-0.00062	-0.02	-6.80E-05
SPAG16	Mem CD4	0.011	0.0087	-0.0062	-0.017	-0.0036	-0.01	0.014
SPAG5	Mem CD4	-0.0062	0.016	-0.0087	0.0093	-0.019	0.017	-0.007
SPAG5-AS1	Mem CD4	0.012	0.00047	0.0051	0.0017	0.00067	0.013	0.015
SPAG8	Mem CD4	0.0088	-0.011	0.00086	-0.0026	-0.0029	0.011	0.0055
SPATA1	Mem CD4	0.011	0.0074	-0.007	0.016	0.0012	0.0085	0.016
SPATA13-AS1	Mem CD4	0.011	-0.0055	-0.0066	0.022	-0.0071	0.0088	0.0018
SPATA2	Mem CD4	0.0019	0.00096	0.0062	0.0039	-0.0061	-0.01	-0.016
SPATA20	Mem CD4	-0.0039	-0.0025	0.015	0.0061	-0.00043	-0.0055	0.013
SPATA21	Mem CD4	0.0045	0.00061	0.0046	0.012	0.0026	0.013	0.0033
SPATA24	Mem CD4	-0.0022	0.0074	2.30E-05	0.0031	0.0079	0.0024	0.0043
SPATA2L	Mem CD4	-0.0066	-0.0062	0.024	0.00016	-0.012	-0.0029	-0.007
SPATA33	Mem CD4	0.0012	-0.0042	0.008	0.0064	-0.0017	0.0041	0.014
SPATA41	Mem CD4	0.009	0.012	0.0014	-0.005	0.00057	0.0075	-0.004
SPATA5	Mem CD4	0.004	-0.0056	-0.0072	0.013	0.015	0.0015	0.0023
SPATA5L1	Mem CD4	0.00092	-0.0017	0.0099	0.01	-0.0033	0.0046	0.00035
SPATA6	Mem CD4	0.014	-0.012	0.003	-0.0074	0.0082	-0.01	0.00084
SPATA6L	Mem CD4	0.0097	-0.0037	-0.00067	0.0019	0.0094	-0.0025	0.0059
SPATA7	Mem CD4	0.002	-0.018	-0.003	-0.00044	-0.0037	0.003	0.0066
SPATA9	Mem CD4	0.011	-0.0019	-0.0055	0.0052	-0.0013	0.0057	0.0087
SPATC1L	Mem CD4	0.0071	0.0099	0.015	-0.006	0.0021	-0.00024	-0.015
SPATS2	Mem CD4	0.00055	-0.011	-0.00076	-0.0091	-0.0038	0.00035	0.0059
SPATS2L	Mem CD4	-0.014	0.023	-0.0058	0.0049	0.017	-0.015	-0.0032
SPC25	Mem CD4	-0.013	0.017	-0.0042	0.01	-0.016	0.013	-0.00065
SPCS3	Mem CD4	-0.0085	-0.0047	-0.018	0.0043	0.0085	-0.017	-0.00019
SPDL1	Mem CD4	-0.00032	0.0086	-0.011	-0.0064	-0.0072	0.0033	-0.0074
SPDYE1	Mem CD4	0.012	-0.0071	0.0029	0.0088	-0.00039	0.013	0.013
SPDYE3	Mem CD4	0.0098	-0.0023	-0.003	0.002	-1.10E-05	0.0075	0.01
SPDYE5	Mem CD4	0.01	-0.007	0.00036	0.012	0.0066	0.015	0.018
SPDYE6	Mem CD4	0.0064	0.00034	-0.0028	0.0037	0.0081	0.0017	0.018
SPECC1	Mem CD4	0.0081	-0.012	0.0056	-0.0051	-0.024	0.0036	-0.0011
SPECC1L	Mem CD4	0.0071	-0.0037	0.0098	0.0049	0.0066	-0.011	-0.003
SPEF2	Mem CD4	0.0022	-0.026	-0.0013	-0.0035	0.016	0.0044	0.006
SPEG	Mem CD4	0.013	-0.0024	0.013	-0.0046	-0.0058	0.0054	-0.0014
SPG11	Mem CD4	-0.0031	-0.0094	-0.017	0.025	0.024	0.0019	-0.0047
SPG20	Mem CD4	0.01	-0.0063	-0.00086	-0.015	0.017	-0.025	0.0058
SPHK1	Mem CD4	-0.015	-0.013	0.00088	0.0056	0.0032	0.01	-0.0086
SPHK2	Mem CD4	-0.0028	0.0051	0.024	0.011	-0.00038	-0.00027	-0.0067
SPICE1	Mem CD4	0.015	-0.0011	-0.0091	0.01	-0.004	-0.0056	0.0032
SPIN1	Mem CD4	0.0076	-0.021	-0.011	-0.0035	-0.001	-0.015	-0.012
SPIN2B	Mem CD4	0.0045	0.0069	0.0091	-0.0096	-0.0027	-0.004	-5.60E-05
SPIN3	Mem CD4	0.022	0.0099	-0.0044	-9.40E-05	0.0013	-0.0086	0.0019
SPIN4	Mem CD4	-0.0066	-0.019	-0.00098	0.0042	-0.0041	-0.0038	0.0087
SPINK2	Mem CD4	0.012	-0.0037	0.0032	-0.013	-0.0063	-0.0093	-0.013
SPINT1	Mem CD4	0.0096	0.0045	0.0053	-0.0023	0.011	-0.022	0.015
SPINT2	Mem CD4	0.02	0.0094	0.011	-0.013	0.0013	-0.012	0.0012
SPIRE1	Mem CD4	-0.0048	-0.021	-0.00082	-0.0026	-0.005	-0.0014	0.0065
SPIRE2	Mem CD4	-0.006	-0.0064	-0.00068	0.013	0.0088	0.014	0.00076
SPN	Mem CD4	-0.016	-0.014	0.0049	0.018	0.0076	-0.0074	-0.011
SPNS1	Mem CD4	0.0035	-0.0025	0.028	0.004	-0.014	0.0035	-0.0079
SPNS3	Mem CD4	0.0056	-0.0029	0.016	-0.0089	-0.0095	0.0093	0.0041
SPOCK2	Mem CD4	0.0051	0.0082	0.02	0.013	0.0085	-0.017	0.0024
SPON1	Mem CD4	0.0089	0.014	0.0037	0.0019	-0.011	-0.012	0.0018
SPON2	Mem CD4	-0.018	-0.016	-0.0002	0.008	0.0019	0.006	-0.0051
SPOPL	Mem CD4	-0.0053	-0.0078	-0.012	0.015	0.00043	-0.0014	0.0031
SPPL2A	Mem CD4	-0.02	-0.0025	-0.013	0.0065	-0.0092	0.00011	0.015
SPPL2B	Mem CD4	0.0051	0.0027	0.023	0.016	0.0042	0.011	-0.012
SPRED2	Mem CD4	-0.0086	-0.0086	-0.0042	0.0024	-0.0056	-0.0056	0.0055
SPRN	Mem CD4	0.0014	-0.005	0.0094	0.0038	-0.0003	0.0013	0.0036
SPRY1	Mem CD4	0.015	0.0045	0.0097	-0.0049	-0.0024	-0.012	0.016
SPRYD3	Mem CD4	7.30E-05	-0.015	0.011	-0.0073	0.0014	-0.024	-0.0037
SPRYD4	Mem CD4	0.0017	0.0021	-0.0052	-0.0029	0.0012	0.012	-0.0038
SPRYD7	Mem CD4	0.001	-0.021	0.00043	-0.011	0.0026	-0.0095	0.006
SPSB1	Mem CD4	-0.0079	0.022	0.0044	0.011	-0.016	-0.011	0.012
SPSB2	Mem CD4	0.00035	0.00066	0.01	-0.0047	-0.0061	-0.0055	-0.0062
SPSB3	Mem CD4	-0.0041	-0.016	0.031	-0.0023	-0.0049	-7.10E-05	0.0077
SPTAN1	Mem CD4	0.01	0.0085	-0.002	0.027	-0.00071	-0.029	-0.0022
SPTB	Mem CD4	-0.01	-0.024	0.008	0.012	0.0043	0.0016	0.019
SPTBN1	Mem CD4	0.012	0.012	-0.0063	0.019	-0.0064	-0.0096	-0.023
SPTBN5	Mem CD4	0.0061	-0.01	0.0071	0.0088	-0.0026	0.004	-0.0043
SPTLC2	Mem CD4	-0.0084	0.0023	-0.014	0.018	0.0048	-0.012	-0.021
SPTLC3	Mem CD4	0.012	-0.0018	0.0011	-0.0014	-0.0073	0.0054	-0.0038
SPTSSA	Mem CD4	-0.0091	-0.013	-0.0033	-0.014	-0.0086	0.011	0.0035
SPTSSB	Mem CD4	0.0038	-0.0061	0.00075	-0.0098	0.023	-0.00042	0.0095
SPTY2D1	Mem CD4	-0.0054	-0.013	-0.014	0.0063	-0.0023	-0.016	-0.013
SQLE	Mem CD4	-0.017	-0.00031	-0.0045	-0.0031	0.012	0.0031	-0.0034
SQRDL	Mem CD4	-0.019	0.017	-0.0049	0.0004	-0.011	-0.0097	0.012
SRA1	Mem CD4	-0.014	0.0071	0.0022	-0.0096	-0.00084	0.016	-0.00011
SRBD1	Mem CD4	-0.002	-0.00069	-0.013	0.0041	0.0012	0.00082	-0.0033
SRC	Mem CD4	0.00052	-0.00066	0.0024	0.0097	0.0056	0.0038	0.0016
SRCAP	Mem CD4	0.0067	0.0044	0.0091	0.026	0.0048	-0.0072	-0.014
SRD5A1	Mem CD4	-0.0075	0.0069	-0.0052	-0.0048	-0.0031	-0.0062	0.0078
SRD5A3	Mem CD4	-0.009	-0.016	0.00042	0.001	-0.016	0.012	-0.0051
SREBF1	Mem CD4	0.0046	0.018	0.016	0.0055	0.0085	-0.0028	-0.023
SREBF2	Mem CD4	-0.0079	0.00047	0.0063	0.02	0.016	-0.022	-0.013
SREK1IP1	Mem CD4	-0.008	0.0017	-0.0048	-0.0068	-0.0059	0.0076	0.0091
SRF	Mem CD4	-0.012	0.002	0.012	0.0035	-0.0032	-0.0017	-0.0055
SRFBP1	Mem CD4	5.90E-05	0.012	-0.012	-0.004	0.018	0.005	0.0041
SRGAP2	Mem CD4	-0.014	0.0081	-0.0071	0.024	-0.0088	-0.0075	-0.0031
SRGAP2B	Mem CD4	0.00016	0.0068	-0.0055	0.017	-0.0053	0.0042	0.0082
SRGAP2C	Mem CD4	0.0066	0.0077	-0.0043	0.019	-0.012	-0.0035	0.01
SRGAP3	Mem CD4	0.014	0.002	-0.0017	-0.0012	-0.008	0.018	0.0027
SRGN	Mem CD4	-0.023	-0.0081	-0.0057	-0.0046	0.0081	0.0089	0.013
SRI	Mem CD4	-0.016	-0.0048	-0.001	-0.023	0.0032	-0.0029	0.018
SRP14-AS1	Mem CD4	0.0055	0.008	0.00085	-0.0087	0.0089	0.012	0.00072
SRP9	Mem CD4	-0.0045	0.0017	-0.015	-0.027	-0.0089	-0.003	0.015
SRR	Mem CD4	-0.0073	0.0091	-0.0044	-0.0029	-0.00032	0.0021	-0.0084
SRRD	Mem CD4	-0.0059	0.0096	-0.0083	-0.0068	-0.009	-0.001	-0.0098
SRRM2	Mem CD4	0.013	-0.0044	0.00027	0.027	0.0085	-0.01	-0.0053
SRRM5	Mem CD4	0.0034	-0.0026	7.00E-05	8.10E-05	0.0045	0.011	0.0046
SRSF12	Mem CD4	0.0048	-0.0096	-0.0053	0.0088	-0.0033	0.011	0.0082
SRSF6	Mem CD4	0.014	0.00073	-0.0091	-0.011	0.01	0.0044	0.014
SRXN1	Mem CD4	-0.015	-0.015	-0.0011	0.00091	-0.0098	-0.0075	0.0078
SS18L1	Mem CD4	0.0033	-0.0024	0.00088	0.0058	-0.0012	0.013	0.021
SSBP2	Mem CD4	0.019	-0.0086	0.0036	-0.016	0.00044	-0.0093	-0.0024
SSBP3	Mem CD4	-0.013	-0.01	0.0088	0.0033	0.017	-0.0027	-0.0056
SSBP3-AS1	Mem CD4	0.0016	-0.0095	-0.0048	0.0064	0.0037	0.012	0.014
SSBP4	Mem CD4	-0.018	-0.0045	0.023	0.0055	-0.012	-0.0058	0.0068
SSFA2	Mem CD4	0.002	-0.0053	-0.0044	0.0044	0.0053	0.0012	0.0057
SSH1	Mem CD4	-0.0086	-0.013	0.00046	0.022	0.01	-0.0093	-0.014
SSH2	Mem CD4	0.0064	0.00062	-0.0065	0.025	0.022	0.0096	-0.017
SSH3	Mem CD4	0.0059	0.0017	0.019	0.002	0.0079	-0.019	0.011
SSNA1	Mem CD4	-0.016	0.0049	0.026	-0.0055	-0.0052	0.0025	0.0021
SSR4P1	Mem CD4	0.0036	0.0031	0.0075	0.0048	0.0043	0.0049	-0.0055
SSSCA1-AS1	Mem CD4	0.01	-0.0027	0.00019	0.0036	0.00066	0.005	0.0061
SSTR3	Mem CD4	0.0033	0.026	-0.0035	0.0044	0.012	-0.0056	-0.02
SSX2IP	Mem CD4	-0.011	-0.017	-0.011	-0.0029	-0.002	-0.0064	-0.011
ST20	Mem CD4	-0.0044	0.0003	0.0056	-0.0029	-0.00089	0.0097	0.002
ST20-AS1	Mem CD4	0.01	-0.0044	0.0037	0.0055	-0.0035	-0.00021	0.0055
ST3GAL1	Mem CD4	0.011	-0.016	0.0092	-0.0017	0.011	-0.004	-0.011
ST3GAL2	Mem CD4	0.0059	0.0034	0.021	0.022	-0.0085	-0.00077	-0.01
ST3GAL3	Mem CD4	0.0083	-0.0057	0.0055	0.0077	0.01	0.0031	-0.01
ST3GAL4	Mem CD4	-0.013	-0.017	0.0054	0.0049	-0.0012	0.005	-0.0059
ST3GAL4-AS1	Mem CD4	-0.014	-0.0088	0.002	0.0046	0.003	0.014	-0.0036
ST3GAL5	Mem CD4	-0.011	-0.002	-0.0096	0.0022	0.017	-0.0047	0.0018
ST6GAL1	Mem CD4	0.013	-0.0018	-0.0095	-0.0023	-0.018	-0.0072	-0.034
ST6GALNAC1	Mem CD4	0.0062	0.0084	0.0057	-0.0065	-0.018	0.0045	0.01
ST6GALNAC2	Mem CD4	0.0026	-0.012	0.0069	-0.002	-0.0086	-0.016	0.015
ST6GALNAC3	Mem CD4	-0.0022	0.011	-0.0073	0.0085	-0.00058	0.018	-0.0062
ST6GALNAC4	Mem CD4	0.0054	-0.00062	0.018	-0.0019	-0.014	-0.0035	-0.0056
ST6GALNAC6	Mem CD4	-0.0028	-0.0048	0.01	0.0086	-0.014	0.0001	-0.0027
ST7	Mem CD4	-0.011	-0.022	-0.0017	-0.0045	-0.011	-0.0024	0.0025
ST7L	Mem CD4	0.0088	0.0041	-0.0079	-0.006	0.0041	-0.0058	0.0048
ST8SIA1	Mem CD4	0.0048	0.0089	-0.0015	0.0059	-0.038	-0.0072	0.016
ST8SIA4	Mem CD4	-0.016	-0.014	-0.013	0.012	-0.015	-0.009	0.0079
ST8SIA6	Mem CD4	-0.017	-0.013	-0.00041	0.0044	0.0054	0.00097	-0.00047
STAG1	Mem CD4	0.011	-0.0091	-0.016	0.014	-0.011	-0.016	-0.0092
STAG2	Mem CD4	0.0091	-0.00085	-0.016	-0.0071	-0.013	-0.02	-0.022
STAG3	Mem CD4	0.0034	0.015	-0.0054	0.0078	-0.0036	0.012	-0.0008
STAG3L1	Mem CD4	0.012	-0.0011	0.0057	0.012	-0.0011	0.013	0.01
STAG3L2	Mem CD4	0.016	-0.0054	0.0049	0.011	-0.0026	0.019	0.02
STAG3L3	Mem CD4	0.013	-0.0035	0.0099	0.012	-0.0049	0.014	0.013
STAG3L4	Mem CD4	0.0041	-0.005	-0.0036	0.0052	0.0015	0.022	0.01
STAG3L5P-PVRIG2P-PILRB	Mem CD4	0.011	-0.0076	-0.00034	0.016	0.011	0.0058	-0.0094
STAM	Mem CD4	0.0058	0.018	-0.0051	-0.0012	-0.01	-0.022	0.0095
STAM-AS1	Mem CD4	0.00032	-0.00044	-0.0011	-0.0003	-0.0074	0.0098	0.0046
STAM2	Mem CD4	-0.0035	0.0013	-0.017	0.0071	-0.0012	-0.0036	-0.0087
STAMBPL1	Mem CD4	-0.00024	0.021	-0.0079	-0.006	0.0074	-0.014	0.0026
STAP1	Mem CD4	0.0043	0.019	-0.0053	-0.0024	0.0083	-0.003	-0.013
STAP2	Mem CD4	-0.0033	0.016	-0.00038	-0.0026	0.0028	0.00056	-0.017
STARD10	Mem CD4	0.0051	0.00093	0.019	-0.0073	-0.0039	-0.019	-0.0011
STARD3NL	Mem CD4	-0.02	-0.0087	-0.012	-0.0081	0.0043	0.0039	-0.0025
STARD4	Mem CD4	-0.0078	-0.0077	-0.017	0.0084	0.01	-0.00033	0.013
STARD5	Mem CD4	0.015	-0.0078	-0.0043	0.0025	-0.0067	0.0097	-0.0046
STARD7-AS1	Mem CD4	0.00024	-0.0013	-0.0033	0.0075	0.0076	0.0048	0.0039
STARD9	Mem CD4	-0.0018	-0.022	0.0064	0.017	0.006	0.0061	0.014
STAT1	Mem CD4	-0.013	0.019	-0.012	0.0086	0.014	-0.0092	-0.0098
STAT2	Mem CD4	-0.006	0.025	-0.01	0.015	0.0065	-0.011	-0.012
STAT4	Mem CD4	-0.0074	-0.027	-0.0079	-0.005	0.013	0.0043	0.00092
STAT5A	Mem CD4	0.013	0.014	0.011	0.0021	-0.017	-0.017	-0.016
STAU2	Mem CD4	-0.0034	-0.016	-0.017	-0.0058	-0.0064	-0.004	-0.0029
STBD1	Mem CD4	-0.0026	-0.018	0.013	-0.002	-0.014	-0.004	0.00089
STIL	Mem CD4	-0.0063	0.017	-0.0074	0.017	-0.018	0.013	0.002
STIM1	Mem CD4	-0.0024	0.0014	0.0035	0.014	0.01	-6.10E-05	-0.0037
STK10	Mem CD4	-0.015	-0.011	0.0054	0.025	-0.0085	-0.019	-0.011
STK11	Mem CD4	0.0013	0.002	0.027	0.012	-0.017	-0.015	-0.013
STK11IP	Mem CD4	-0.0047	-0.014	0.014	0.018	-0.014	0.0012	-0.014
STK16	Mem CD4	-0.0034	0.0079	0.0091	0.0079	0.012	0.016	-0.0024
STK17A	Mem CD4	-0.0073	-0.0082	-0.0094	-0.0067	-0.022	0.027	-0.015
STK19	Mem CD4	0.0007	-0.0069	0.0068	-0.002	0.0035	0.013	0.016
STK26	Mem CD4	0.0021	-0.018	-0.013	-0.012	-0.018	-0.0042	-0.015
STK3	Mem CD4	-0.0033	-0.013	-0.0017	-0.001	0.00062	-0.0079	0.013
STK32C	Mem CD4	0.007	-0.01	0.016	-0.0034	-0.0005	-0.0039	-0.0049
STK35	Mem CD4	0.011	-0.0026	-0.0011	0.02	-0.00021	-0.005	-0.0086
STK36	Mem CD4	0.0089	-0.009	0.0023	0.011	0.0031	-0.0093	-0.0047
STK38L	Mem CD4	0.00015	-0.0056	-0.016	-0.0066	-0.017	-0.0072	-0.016
STK39	Mem CD4	-0.015	-0.0059	-0.0091	0.0025	-0.014	-0.0024	0.013
STK40	Mem CD4	-0.0065	-0.012	0.0097	0.014	-0.034	-0.016	-0.017
STKLD1	Mem CD4	0.011	-0.0024	0.0057	0.0075	0.0028	0.0086	0.0016
STMN1	Mem CD4	-0.015	0.014	-0.0063	0.0024	-0.018	0.028	-0.0075
STMN3	Mem CD4	0.009	-0.012	0.021	-0.0037	0.0092	-0.0065	0.0079
STOM	Mem CD4	-0.019	-0.014	-0.0055	0.0072	-0.011	-0.024	0.011
STOML1	Mem CD4	-0.0056	0.0094	0.0098	0.006	0.0055	0.012	-0.012
STON1	Mem CD4	0.00093	-0.00075	0.0035	0.0017	-0.01	-0.00087	0.012
STOX1	Mem CD4	0.0018	0.0037	0.00091	0.00086	0.00072	0.0043	-0.014
STPG1	Mem CD4	0.0036	0.0031	0.00083	-0.0047	-0.01	-0.0022	-0.0092
STRA13	Mem CD4	-0.014	0.0064	0.019	-0.0082	-0.0067	0.012	-0.0098
STRADB	Mem CD4	0.0023	0.018	-0.0081	-0.014	0.033	0.00018	-0.01
STRBP	Mem CD4	0.022	-0.00054	-0.0012	-0.0085	-0.015	-0.00063	0.0035
STRIP2	Mem CD4	-0.012	0.012	-0.0053	0.012	-0.015	0.01	-0.0035
STRN	Mem CD4	-0.0073	-0.0097	-0.011	0.021	-0.0093	0.001	0.0044
STRN3	Mem CD4	0.0042	-0.0011	-0.009	-0.0026	0.001	0.0022	-0.00012
STRN4	Mem CD4	-0.0068	0.0078	0.025	0.0099	-0.0083	-0.0072	-0.017
STS	Mem CD4	-0.011	-0.011	-0.01	0.0048	0.00039	-0.0067	-0.0085
STT3A	Mem CD4	-0.0013	-0.02	-0.0063	-0.0091	-0.023	-0.0052	0.01
STT3B	Mem CD4	0.018	0.0076	-0.0093	-0.0082	-0.0086	-0.012	0.0075
STUB1	Mem CD4	-0.0074	-0.006	0.032	-0.0032	-0.0078	-0.0057	-0.0066
STX11	Mem CD4	-0.023	-0.0025	-0.0035	0.0072	-0.0072	-0.011	0.0025
STX16	Mem CD4	0.02	0.0065	-0.01	0.006	0.007	-0.00092	-0.0038
STX16-NPEPL1	Mem CD4	0.0024	0.0017	0.0019	0.0033	0.0071	0.0027	-0.0089
STX18-AS1	Mem CD4	0.0091	0.00083	-0.00061	0.002	0.0035	0.01	0.0066
STX1A	Mem CD4	0.00016	-0.017	0.009	0.0064	-0.0022	0.00023	0.0062
STX2	Mem CD4	0.009	-0.0022	0.0014	-0.00059	0.014	-0.014	0.026
STX3	Mem CD4	-0.0088	-0.023	-0.00098	-0.0058	0.016	-0.011	0.0077
STX4	Mem CD4	-0.0093	-0.0071	0.016	-0.005	0.0067	0.0027	0.011
STX5	Mem CD4	-0.0058	0.0022	0.011	-0.0043	0.0011	-0.0029	0.013
STX7	Mem CD4	-0.0079	-0.0087	-0.012	0.0045	-0.0046	-0.0061	-0.00072
STXBP1	Mem CD4	0.016	-0.0081	0.0072	-0.0077	0.0041	-0.014	0.0069
STXBP4	Mem CD4	0.0093	-0.0034	-0.01	0.0073	0.01	0.01	0.0067
STXBP5	Mem CD4	0.011	-0.019	-0.01	0.013	-0.0028	-0.0036	-0.0062
STXBP5-AS1	Mem CD4	0.012	-0.0038	0.0015	-0.008	-0.00073	0.0078	0.011
STXBP6	Mem CD4	-0.013	-0.018	-0.0051	0.00093	-0.00019	0.002	-0.005
STYX	Mem CD4	0.014	0.0035	-0.016	-0.0042	-0.011	-0.02	-0.0037
STYXL1	Mem CD4	-0.0088	0.018	-0.00019	-0.0059	0.0033	0.0068	-0.0033
SUB1	Mem CD4	-0.021	0.014	-0.011	-0.01	0.00082	0.003	0.0056
SUCLG2	Mem CD4	0.0028	-0.0019	-0.0057	-0.014	0.01	0.013	-0.0027
SUCLG2-AS1	Mem CD4	0.013	-0.0074	0.0017	-0.0063	0.0088	0.012	-0.0067
SUDS3	Mem CD4	0.0045	-0.012	-0.004	-0.0029	-0.016	-0.021	0.0017
SUFU	Mem CD4	0.0068	0.0061	0.0084	0.01	-0.0079	-0.021	-0.0088
SUGP2	Mem CD4	0.00014	-0.012	-0.0023	0.033	0.019	0.0067	0.003
SUGT1P3	Mem CD4	0.0068	-0.0022	0.0045	0.0023	-0.0092	0.017	-0.0047
SULF2	Mem CD4	0.0073	0.0063	-0.0011	0.012	0.014	0.017	0.0072
SULT1A1	Mem CD4	0.012	0.0019	0.011	-0.0026	-0.0022	0.0082	-0.00059
SULT1B1	Mem CD4	0.016	0.011	-0.0037	-0.00058	-0.0069	0.0069	-0.012
SULT2B1	Mem CD4	0.0067	-0.0036	0.0077	0.0058	-0.013	0.0009	0.0089
SUMF1	Mem CD4	0.0012	-0.023	0.006	-0.013	-0.0021	0.0037	-0.0034
SUMF2	Mem CD4	-0.0015	0.003	0.0066	-0.0042	-0.00028	0.013	-0.0041
SUMO1	Mem CD4	-0.018	0.011	-0.012	-0.02	-0.0099	0.0085	0.013
SUMO1P3	Mem CD4	0.0059	-0.0021	-0.0055	0.019	-0.0065	0.0063	0.0088
SUMO3	Mem CD4	-0.013	0.011	0.0069	-0.015	0.01	-0.0058	-0.008
SUMO4	Mem CD4	0.012	0.0079	2.70E-05	0.0069	0.003	0.005	0.026
SUN1	Mem CD4	0.022	0.0011	0.0046	-0.00076	-0.009	-0.013	-0.0011
SUN2	Mem CD4	-9.60E-05	-0.019	0.019	0.013	-0.017	-0.016	-0.021
SUOX	Mem CD4	-0.0023	0.019	0.00023	0.0022	0.014	-0.0075	0.0035
SUPT3H	Mem CD4	0.007	0.011	0.00084	-0.0097	0.016	-0.00084	0.0056
SUPT6H	Mem CD4	0.0047	0.00012	-0.0048	0.029	0.0034	-0.0082	-0.012
SUPV3L1	Mem CD4	-0.0099	-0.0096	-0.01	-0.0021	0.019	0.005	-0.0025
SURF2	Mem CD4	-0.0057	0.00029	0.024	-0.0078	-0.0021	0.0047	-0.011
SUSD1	Mem CD4	-0.018	-0.018	-0.0055	0.007	0.0059	-0.0023	0.0013
SUSD3	Mem CD4	0.013	0.023	0.013	-0.0052	-0.018	0.0013	-0.00021
SUSD4	Mem CD4	0.0078	0.023	-0.0005	-0.0036	0.0088	-0.012	-0.0042
SUSD6	Mem CD4	-0.0067	-0.014	0.0024	0.019	0.0053	-0.013	0.0015
SUV39H1	Mem CD4	-0.011	-0.0021	0.0061	-0.0024	-0.0016	-0.0056	-0.0094
SUV39H2	Mem CD4	0.00014	0.0064	-0.0087	0.0055	-0.013	0.0069	0.0035
SUV420H2	Mem CD4	0.00038	0.0074	0.017	0.0043	0.00016	0.011	0.0022
SUZ12P1	Mem CD4	0.006	0.0065	-0.0077	-0.002	0.0069	0.015	0.01
SV2A	Mem CD4	0.011	0.0095	0.0048	0.0016	0.0013	-0.017	-0.0017
SVBP	Mem CD4	-0.0031	0.015	0.0051	-0.017	-0.0072	0.00051	0.0058
SVIL	Mem CD4	0.019	-0.01	0.0079	-0.0017	0.0039	-0.0059	0.00012
SVIL-AS1	Mem CD4	0.0073	-0.011	0.0046	-0.0066	-0.0052	0.0007	0.01
SVILP1	Mem CD4	0.012	-0.0014	-0.0023	0.00066	-0.0077	0.0064	0.0005
SVIP	Mem CD4	0.013	-0.0023	0.0041	-0.028	0.0044	-0.015	0.0081
SWAP70	Mem CD4	-0.0012	0.0046	-0.00052	-0.006	0.018	-0.012	-0.0068
SWI5	Mem CD4	0.0029	-0.0061	0.0084	-0.0094	0.0017	0.024	0.0086
SWSAP1	Mem CD4	0.0032	0.0086	0.017	-0.0052	-0.0054	0.012	0.00023
SWT1	Mem CD4	0.01	0.0062	-0.01	-0.013	0.0038	-0.021	0.0023
SYAP1	Mem CD4	-0.015	-0.0018	-0.0012	-0.0075	0.0053	0.011	0.0008
SYCE1L	Mem CD4	-0.0018	-0.0043	0.015	0.0036	-0.008	0.0087	-0.0053
SYCE2	Mem CD4	-0.0012	0.0052	-0.00056	0.0077	0.0059	0.01	0.0044
SYCP2	Mem CD4	0.0087	-0.0022	-0.0031	0.0031	-0.0024	-0.0054	0.013
SYDE2	Mem CD4	0.018	-0.0018	0.004	-0.004	0.013	-0.0026	-0.0034
SYF2	Mem CD4	-0.01	0.0014	-0.0047	-0.031	0.0031	-0.0045	0.0086
SYMPK	Mem CD4	0.0016	0.0075	0.0081	0.014	-0.0024	-0.0015	-0.0024
SYNE1	Mem CD4	-0.015	-0.016	-0.013	0.018	0.011	0.0037	-0.0048
SYNE2	Mem CD4	-0.014	-0.0069	-0.0085	0.018	0.011	-0.0028	0.027
SYNE3	Mem CD4	0.0057	0.00012	0.014	0.014	0.0073	-0.0061	0.0029
SYNE4	Mem CD4	0.0069	-0.0037	0.007	0.0067	-0.0011	0.014	-0.0036
SYNGAP1	Mem CD4	0.0081	0.01	0.0076	0.01	0.018	0.013	0.01
SYNGR1	Mem CD4	0.0014	-0.017	0.0051	0.0059	0.0076	0.0037	-0.012
SYNGR2	Mem CD4	-0.0092	0.017	0.021	-0.0055	-0.00083	-0.0079	-0.0026
SYNGR3	Mem CD4	-0.016	-0.011	0.0028	-0.0015	0.0019	-0.002	-0.0035
SYNJ1	Mem CD4	0.007	-0.0043	-0.016	0.016	-0.013	-0.0075	-0.014
SYNJ2	Mem CD4	0.018	0.0024	0.0025	0.007	0.0042	-0.00026	0.0098
SYNJ2BP	Mem CD4	0.017	0.003	-0.0078	-0.0029	0.0037	0.0062	0.011
SYNM	Mem CD4	-0.0056	-0.0091	-0.0079	0.0058	0.0078	-0.0049	0.0046
SYNPO2	Mem CD4	0.0037	0.012	-0.0081	-0.0036	0.0057	0.0071	0.0081
SYPL1	Mem CD4	0.02	0.0019	-0.0043	-0.016	-0.014	-0.0057	0.0021
SYT11	Mem CD4	-0.019	-0.0024	-0.003	0.011	-0.011	-0.022	0.019
SYTL1	Mem CD4	-0.0044	-0.0075	0.033	0.0058	-0.0056	-0.0012	0.0073
SYTL2	Mem CD4	-0.0087	-0.024	-0.0051	0.001	-0.0036	-0.0014	-0.0082
SYTL3	Mem CD4	-0.015	-0.018	-0.0029	0.0039	0.027	0.0069	-0.0044
SYVN1	Mem CD4	-0.00092	-0.0055	0.015	0.0058	0.013	-0.00021	0.013
SZT2	Mem CD4	0.011	-0.0017	0.0017	0.027	0.013	-0.0024	-0.0084
TAB1	Mem CD4	0.0045	0.00081	0.021	0.008	0.0024	0.0029	-0.0014
TAB2	Mem CD4	0.01	0.019	0.0014	-0.006	0.014	-0.015	0.022
TAB3	Mem CD4	0.0033	0.0015	-0.0088	0.0074	0.0014	-0.011	0.0049
TACC3	Mem CD4	0.012	0.023	0.011	0.00038	-0.016	-0.00085	-0.0073
TACO1	Mem CD4	-0.0038	0.022	0.0064	-0.0091	0.0031	-0.0064	0.00039
TADA2A	Mem CD4	-0.0013	-0.0049	-0.012	0.0053	-0.0039	0.014	0.0057
TADA3	Mem CD4	-0.022	0.0032	0.011	0.0011	0.0011	0.007	-0.01
TAF1	Mem CD4	0.0055	-0.0019	-0.0065	0.023	0.013	0.004	-0.0031
TAF13	Mem CD4	-0.0029	-0.0051	-0.013	0.0031	-0.0013	0.0062	0.0092
TAF15	Mem CD4	0.0095	-0.0021	-0.0035	0.02	0.013	0.019	0.022
TAF1A	Mem CD4	0.011	-0.0057	-0.011	-0.0018	-0.0017	-0.0035	-0.0097
TAF1A-AS1	Mem CD4	0.0087	-0.0029	-0.0026	-0.0033	-0.0042	0.009	-0.0062
TAF1B	Mem CD4	-0.014	-0.0033	-0.013	0.0063	-0.00031	-0.0073	0.0084
TAF1C	Mem CD4	0.0055	0.00091	0.018	0.013	0.0034	-0.0002	0.0015
TAF4	Mem CD4	0.0023	-0.0072	0.0086	-0.002	0.0042	0.012	0.0085
TAF4B	Mem CD4	0.015	0.016	-0.0035	-0.0015	0.013	0.00036	-0.0096
TAF5	Mem CD4	-0.0091	-0.0024	-0.0087	-0.00045	-0.0073	0.0033	0.0018
TAF5L	Mem CD4	-0.0052	0.006	-0.0063	0.014	0.016	0.00058	0.006
TAF6L	Mem CD4	0.0033	-0.0033	0.024	-0.00045	-0.012	0.0047	-0.011
TAF7	Mem CD4	0.0046	-0.016	-0.0022	-0.023	0.0039	-0.0022	0.0052
TAF9B	Mem CD4	0.0079	0.011	-0.017	-0.0071	-0.017	-0.015	0.0053
TAGAP	Mem CD4	0.011	-0.0077	0.0027	-0.012	-0.013	-0.021	-0.006
TAGLN	Mem CD4	0.0026	-0.0014	0.0085	0.0043	0.0036	0.0056	0.00057
TAGLN2	Mem CD4	-0.0071	-0.0046	0.014	-0.011	-0.02	-0.012	0.02
TAMM41	Mem CD4	0.0077	-0.0063	-0.0065	0.00064	0.0016	0.012	0.0036
TANC1	Mem CD4	0.0052	0.0031	-3.10E-05	0.0044	0.012	-0.02	0.018
TANC2	Mem CD4	0.011	-0.023	0.0025	0.0055	0.0041	-0.0048	0.0037
TANGO6	Mem CD4	0.0085	-0.0066	-0.012	0.022	-0.00083	0.006	-0.0013
TANK	Mem CD4	-0.014	0.015	-0.011	-0.003	-0.0049	-0.025	0.015
TAOK1	Mem CD4	0.0054	-0.0055	-0.0062	0.01	0.0085	0.02	0.024
TAOK2	Mem CD4	-0.00076	-0.0041	0.0084	0.035	0.0068	-0.003	-0.0075
TAP1	Mem CD4	-0.021	0.012	-0.0016	0.012	0.0028	-0.0076	-0.0061
TAP2	Mem CD4	-0.0069	0.0066	0.0027	0.015	0.012	0.0014	-0.0024
TAPBP	Mem CD4	-0.018	-0.0055	0.0099	0.0075	-0.0049	-0.017	-0.017
TAPBPL	Mem CD4	-0.014	-0.0079	0.0025	0.0052	0.012	0.0022	-0.0056
TAPT1	Mem CD4	0.0038	0.019	-0.016	0.001	-0.0024	-0.0093	-0.0095
TAPT1-AS1	Mem CD4	0.013	-0.00027	0.0079	0.0019	-0.0098	0.012	-0.0091
TARBP1	Mem CD4	0.012	0.016	-0.01	0.008	-3.10E-05	0.00092	-0.014
TARP	Mem CD4	-0.016	-0.017	-0.0043	0.00014	-0.0059	0.005	-0.00074
TARS	Mem CD4	-0.018	0.0081	-0.016	-0.0036	-5.70E-05	-0.0054	-0.014
TARSL2	Mem CD4	0.0095	-0.0063	0.0098	-0.0077	0.015	0.00052	0.017
TAS2R43	Mem CD4	0.0087	0.0052	-0.00039	0.012	-0.0039	0.0084	0.006
TAS2R5	Mem CD4	0.0098	0.0007	-0.00097	0.001	-0.0021	0.0048	0.0012
TASP1	Mem CD4	0.014	-0.0059	-0.0041	-0.0082	0.002	0.0065	0.011
TATDN1	Mem CD4	0.0052	0.0096	-0.0098	-0.016	0.0073	0.013	0.0035
TATDN2	Mem CD4	-0.0046	0.0065	-0.0033	0.024	0.015	-0.0053	-0.012
TATDN3	Mem CD4	-0.0059	0.019	-0.0033	-5.80E-06	-0.0082	0.0049	0.0097
TBC1D1	Mem CD4	-0.0079	0.012	-0.0011	0.011	0.017	-0.0074	0.0008
TBC1D10A	Mem CD4	0.004	-0.013	0.023	-0.0071	0.0038	0.0049	-0.0063
TBC1D10B	Mem CD4	-0.013	0.0042	0.015	0.0071	0.009	-0.011	-0.0041
TBC1D15	Mem CD4	0.0013	0.018	-0.02	-0.0064	-0.009	0.0023	0.0015
TBC1D16	Mem CD4	0.0066	-0.0088	0.0083	0.0048	0.0015	-0.0026	-0.0019
TBC1D17	Mem CD4	0.0086	-0.0096	0.023	0.0027	-0.006	0.0013	0.0059
TBC1D19	Mem CD4	-0.0086	-0.025	-0.0061	0.0028	0.0067	0.0037	0.012
TBC1D2	Mem CD4	0.0041	0.0081	0.015	0.011	-0.017	-0.013	0.0073
TBC1D22A-AS1	Mem CD4	0.0085	0.00053	0.0035	0.0087	0.0012	0.017	0.015
TBC1D22B	Mem CD4	0.00038	0.0065	-0.0061	0.012	0.0018	-0.0057	0.011
TBC1D24	Mem CD4	0.005	-0.0084	0.0089	0.0075	0.0074	-0.016	-0.0058
TBC1D25	Mem CD4	-0.013	-0.017	0.0054	0.0056	0.0035	-0.0072	-0.014
TBC1D2B	Mem CD4	0.0082	-0.0062	0.0045	0.021	-0.0027	-0.0024	0.022
TBC1D31	Mem CD4	-0.01	-0.014	-0.015	0.0044	-0.0087	0.01	-0.0099
TBC1D32	Mem CD4	0.011	-0.0044	-0.011	0.0039	-0.0028	0.0047	0.004
TBC1D4	Mem CD4	0.015	0.021	-0.0046	0.0012	-0.014	-0.0037	0.0029
TBC1D5	Mem CD4	0.00053	-0.0074	-0.01	0.016	0.0068	-0.026	0.0041
TBC1D7	Mem CD4	-0.012	0.008	-0.0046	-0.00097	-0.0065	0.013	0.0089
TBC1D8	Mem CD4	0.014	0.0038	-0.005	0.011	0.00016	0.009	-0.0004
TBC1D8B	Mem CD4	0.016	0.0012	-0.0026	-0.0011	0.00051	-0.012	0.0015
TBC1D9B	Mem CD4	-0.0043	-0.0032	0.0089	0.025	-0.0025	-0.017	-0.021
TBCA	Mem CD4	-0.013	0.01	-0.0045	-0.012	0.0067	0.0093	0.02
TBCB	Mem CD4	-0.018	-0.0039	0.021	-0.0047	-0.013	-0.0043	0.0074
TBCD	Mem CD4	0.0048	-0.0082	0.017	0.0091	-0.025	-0.0097	0.0059
TBCE	Mem CD4	0.0012	-0.0016	-0.006	-0.0017	-0.0083	0.015	0.014
TBCEL	Mem CD4	-0.00061	0.0011	-0.016	0.013	-0.0092	-0.0042	-0.023
TBCK	Mem CD4	0.0087	0.0029	-0.018	0.0013	-0.0027	0.00068	0.0035
TBK1	Mem CD4	-0.021	-0.0017	-0.013	0.0057	-0.01	-0.017	0.014
TBKBP1	Mem CD4	-0.017	-0.015	0.001	0.0085	0.0063	0.0016	-0.0047
TBL1X	Mem CD4	0.0098	-0.0069	0.0055	-0.0021	0.009	-0.011	-0.016
TBL1XR1	Mem CD4	0.011	0.0054	-0.012	-0.0054	-0.016	-0.013	0.015
TBL3	Mem CD4	-0.0077	0.00051	0.027	-0.00064	-0.0095	-0.0077	-0.014
TBX19	Mem CD4	-0.0023	-0.014	0.0013	-0.0033	0.0058	-0.0002	0.0084
TBX21	Mem CD4	-0.02	-0.017	-0.00032	0.01	-0.0046	-0.0049	0.0074
TBXA2R	Mem CD4	0.007	0.011	0.0071	0.0004	-0.0087	0.02	-0.013
TBXAS1	Mem CD4	-0.014	0.0012	0.0015	0.011	-0.024	0.0026	0.024
TC2N	Mem CD4	0.0096	-0.0096	-0.015	-0.007	-0.026	-0.0015	0.0042
TCAF1	Mem CD4	-0.00077	-0.014	0.00053	-0.0017	0.0041	-0.015	0.0014
TCAF2	Mem CD4	0.0089	0.003	-0.0053	0.004	0.0085	-0.011	-0.0023
TCAIM	Mem CD4	-0.0014	0.0068	-0.012	-0.002	-0.018	0.0042	0.0048
TCEA1	Mem CD4	-0.0042	-0.0021	-0.0081	-0.026	-0.019	-0.012	0.014
TCEA2	Mem CD4	0.0063	0.00052	0.027	-0.011	-0.0039	-0.006	-0.0017
TCEA3	Mem CD4	0.016	0.017	0.0066	-0.012	0.0072	-0.0052	-0.0025
TCEAL1	Mem CD4	0.012	-0.0041	0.0031	-0.019	0.013	-0.012	-0.0055
TCEAL3	Mem CD4	0.0092	-0.0046	0.012	-0.013	-0.003	-0.019	0.0028
TCEAL4	Mem CD4	0.012	0.007	0.0084	-0.011	0.0062	-0.016	0.01
TCEAL8	Mem CD4	0.0041	0.018	-0.012	-0.024	-0.0074	-0.011	0.0061
TCEANC	Mem CD4	-0.0038	-0.0047	-0.0091	-0.0071	0.0044	-0.0066	-0.017
TCEANC2	Mem CD4	0.011	0.00017	-0.012	0.0038	-0.0086	0.0037	-0.01
TCEB1	Mem CD4	-0.014	0.0094	-0.0081	-0.015	0.0016	0.0089	0.011
TCEB2	Mem CD4	-0.017	0.0048	0.023	-0.011	-0.0032	0.0085	0.0013
TCEB3-AS1	Mem CD4	0.0089	0.0016	-0.00067	0.0027	0.0046	0.015	0.0066
TCF19	Mem CD4	-0.0095	0.0075	8.60E-05	0.0084	-0.014	0.0022	-0.012
TCF20	Mem CD4	0.0059	0.0058	-0.0035	0.023	0.013	0.0034	0.0054
TCF3	Mem CD4	-0.0015	0.0016	0.025	0.011	0.00088	0.00033	-0.017
TCF7	Mem CD4	0.019	0.017	0.0089	-0.0072	-0.011	-0.0087	-0.0023
TCF7L1	Mem CD4	0.0052	-0.00093	0.00022	0.0056	0.00036	8.60E-05	0.016
TCF7L2	Mem CD4	-0.0085	-0.017	-0.0038	-0.0053	0.012	-0.00097	-0.012
TCFL5	Mem CD4	-0.00061	-0.0052	0.0085	-0.0062	0.002	0.00079	-0.00016
TCIRG1	Mem CD4	-0.011	-0.00032	0.024	0.018	-0.0061	-0.0028	-0.002
TCL6	Mem CD4	0.0044	0.003	-0.0053	0.0027	0.0051	-0.0017	-0.0045
TCN2	Mem CD4	0.0035	0.0035	0.0068	0.0031	0.0062	0.0049	0.0065
TCP10L	Mem CD4	0.0039	0.0049	-0.00042	0.0018	0.0064	-0.0022	0.0047
TCP11L1	Mem CD4	-0.0084	-0.014	0.00014	0.016	0.0014	0.00039	0.0088
TCP11L2	Mem CD4	0.02	0.00068	0.00016	0.0064	-0.013	0.0053	0.0096
TCTA	Mem CD4	-0.0081	0.00041	-0.0063	-0.012	0.018	0.013	-0.015
TCTEX1D2	Mem CD4	-0.011	0.0089	-0.00024	-0.001	-0.0089	0.011	0.011
TCTEX1D4	Mem CD4	0.0082	0.0054	0.011	0.0093	-0.0026	-0.0034	0.011
TCTN1	Mem CD4	0.0098	-0.0097	0.0022	-0.0099	0.0028	0.0053	3.40E-05
TCTN2	Mem CD4	0.0072	-0.012	0.0044	0.0056	0.007	0.0019	0.0049
TDG	Mem CD4	-0.0019	0.0085	-0.0061	-0.0086	-0.0043	0.0019	0.0058
TDRD3	Mem CD4	-0.01	-0.00039	-0.0039	0.0026	0.01	0.003	0.0043
TDRD7	Mem CD4	-0.012	0.016	-0.013	0.0069	0.0093	-0.025	-0.007
TDRD9	Mem CD4	0.0049	0.0041	-0.0035	0.0032	-0.013	-0.0035	0.00054
TDRKH	Mem CD4	-0.0026	-0.019	-0.0008	-0.0018	-0.0016	-0.013	0.011
TEC	Mem CD4	0.012	-0.00025	-0.002	-0.0051	0.017	-0.0036	0.0014
TECPR1	Mem CD4	0.008	0.015	0.0093	0.014	0.0075	-6.90E-06	-0.0013
TECPR2	Mem CD4	0.0026	-0.002	0.0021	0.023	-0.004	0.0011	-0.005
TEF	Mem CD4	0.0049	-0.0057	0.0067	0.0078	0.0051	-0.012	0.0026
TEKT4P2	Mem CD4	-0.0026	-0.0049	-0.00053	0.00088	-0.0037	-0.0052	0.0057
TELO2	Mem CD4	0.0054	0.0051	0.029	0.0089	-0.015	-0.0051	-0.011
TENM1	Mem CD4	0.011	-0.012	-0.0049	0.015	-0.0067	0.02	0.0081
TEP1	Mem CD4	-0.00078	0.0027	-0.0031	0.034	0.0033	-0.0031	0.0047
TEPP	Mem CD4	0.0041	-0.007	0.0083	-0.012	0.0051	-0.00063	0.0033
TESC	Mem CD4	-0.023	-0.01	0.0024	0.0045	-0.0047	0.001	0.0045
TESK1	Mem CD4	-0.009	-0.015	0.011	0.003	0.0032	0.0028	-2.90E-06
TESK2	Mem CD4	0.0081	-0.0026	0.0036	0.0042	0.0019	-0.0089	-0.00068
TESPA1	Mem CD4	0.015	0.024	0.001	-0.0035	-0.0025	-0.0081	-0.0043
TET1	Mem CD4	0.0065	0.0076	-0.0074	0.017	-0.0024	0.016	0.0097
TET2	Mem CD4	-0.0044	0.012	-0.0087	0.018	0.015	0.0071	0.013
TET3	Mem CD4	0.0096	-0.00029	-0.0021	0.016	-0.003	0.02	-0.0029
TEX14	Mem CD4	0.0041	0.0061	-0.0046	0.0072	0.0053	0.0023	0.0049
TEX2	Mem CD4	0.008	-0.012	-0.00068	0.0073	0.003	-0.0074	-0.009
TEX30	Mem CD4	-0.0027	0.002	-0.0073	-0.011	-0.03	0.0039	0.0089
TFAP2E	Mem CD4	-0.0059	-0.0061	0.006	0.01	0.0087	0.00065	-0.0021
TFAP4	Mem CD4	0.0061	0.011	0.012	0.0061	0.0095	-0.00088	-0.0017
TFB1M	Mem CD4	0.0078	0.0064	-0.0062	0.00055	-0.0002	0.022	0.012
TFCP2	Mem CD4	0.002	0.0035	-0.0079	0.013	0.014	0.0063	0.0067
TFDP1	Mem CD4	-0.016	0.02	-0.0064	0.0047	0.0038	2.00E-05	-0.0024
TFDP2	Mem CD4	-0.015	-0.018	-0.0033	0.0046	0.0054	0.019	-0.0081
TFE3	Mem CD4	-0.0044	0.017	0.01	0.0098	0.0033	-0.026	0.0034
TFEB	Mem CD4	-0.019	-0.013	0.0082	0.0033	0.016	0.0038	-0.0018
TFIP11	Mem CD4	-0.011	-0.003	-0.0013	0.0019	-0.016	-0.00097	-0.015
TFPT	Mem CD4	-0.0082	0.012	0.016	-0.0042	-0.015	-0.0014	0.0063
TFR2	Mem CD4	-0.013	-0.0074	0.0035	0.0071	0.0033	-0.004	0.0011
TFRC	Mem CD4	-0.0029	0.016	-0.016	0.0082	-0.0007	-0.014	0.0072
TG	Mem CD4	0.00026	0.0038	0.0025	0.011	0.0044	0.0033	0.0078
TGDS	Mem CD4	0.0014	-3.70E-05	-0.013	-0.018	-0.0013	0.0043	0.0019
TGFA	Mem CD4	0.012	-0.0087	0.0012	-0.006	-0.0082	-0.0061	0.0069
TGFB1	Mem CD4	-0.014	-0.0091	0.022	0.0072	0.0048	-0.014	0.011
TGFB3	Mem CD4	0.0048	-0.0056	0.0028	0.0059	0.0084	0.0029	0.0031
TGFBI	Mem CD4	0.0032	-0.023	0.0052	0.0013	-0.02	0.0032	0.0063
TGFBR1	Mem CD4	-0.0089	-0.025	-0.012	0.0028	0.0064	-0.012	-0.01
TGFBR2	Mem CD4	0.012	-0.022	-0.0052	-0.0053	-0.0044	0.0042	-0.028
TGFBR3	Mem CD4	-0.017	-0.023	-0.0031	0.0069	-0.0069	-0.00096	0.002
TGIF1	Mem CD4	-0.0023	-0.007	0.00045	-0.012	-0.014	-0.021	0.0054
TGIF2	Mem CD4	0.014	0.0061	0.003	-0.0034	-0.016	-0.0092	-0.02
TGM1	Mem CD4	-0.0088	0.022	-0.004	0.0055	0.014	-0.014	-0.0088
THADA	Mem CD4	0.0072	0.011	-0.017	0.024	0.00081	-0.012	-0.013
THAP2	Mem CD4	0.011	0.00017	-0.0062	-0.016	-0.0042	-0.0074	-0.0072
THAP3	Mem CD4	-0.0051	-0.0063	0.017	-0.0029	-0.0085	0.0026	-0.015
THAP4	Mem CD4	-0.0087	-0.0041	0.02	0.0032	-0.005	0.0015	-0.0072
THAP5	Mem CD4	0.0017	-0.0031	0.0018	-0.0061	0.0026	-0.0049	0.0028
THAP6	Mem CD4	0.0059	-0.0001	-0.016	-0.01	-0.0075	-0.01	0.00025
THAP7	Mem CD4	0.0086	-0.003	0.029	-0.0096	-0.0047	-0.0049	-0.0076
THAP7-AS1	Mem CD4	0.0052	-0.0046	0.015	0.0019	0.0073	0.0032	0.0043
THAP8	Mem CD4	-0.0034	-0.0029	0.013	-0.00029	-0.014	0.0028	-0.0039
THAP9	Mem CD4	0.0075	0.00047	-0.0089	-0.0059	-0.0046	-0.0018	-0.0057
THAP9-AS1	Mem CD4	0.0025	-0.0029	-0.011	-0.0059	0.0011	-0.0069	-0.0072
THBS1	Mem CD4	-0.002	-0.013	0.00061	-0.00077	-0.014	-0.011	0.0066
THBS3	Mem CD4	0.014	0.0052	0.011	0.0004	0.003	-0.0083	0.013
THBS4	Mem CD4	0.014	0.0011	0.0034	0.0096	-0.002	0.013	0.019
THEM4	Mem CD4	0.014	0.00054	0.0065	-0.012	0.00053	-0.0027	0.018
THEM5	Mem CD4	-0.0042	-0.013	0.002	0.0067	-0.0041	-0.015	0.023
THEM6	Mem CD4	0.0035	0.0064	0.016	0.0061	-0.0028	-0.0046	-0.012
THEMIS	Mem CD4	-0.015	-0.021	-0.01	0.0025	0.00097	0.0052	-0.004
THEMIS2	Mem CD4	-0.0036	-0.0072	0.0045	0.0049	-0.0087	0.0062	-0.0027
THG1L	Mem CD4	0.0042	0.0083	0.0052	-0.0097	0.017	0.0036	-0.00051
THNSL1	Mem CD4	0.018	-0.002	-0.0061	-0.011	-0.009	0.0016	-0.0084
THNSL2	Mem CD4	0.0052	0.002	-0.0031	0.00054	0.017	0.0011	-0.0098
THOC3	Mem CD4	0.0036	0.013	0.0068	-0.0049	-0.0072	0.0012	0.00026
THOP1	Mem CD4	-0.0067	-0.00066	0.019	0.0061	-0.012	0.0029	-0.019
THRA	Mem CD4	0.0099	-0.015	0.013	-0.0023	0.0091	-0.0027	1.80E-05
THRA1/BTR	Mem CD4	0.0018	0.00062	0.0016	0.014	0.0035	0.017	0.023
THRIL	Mem CD4	-0.00066	-0.0096	0.0017	0.0045	-0.0094	0.002	-0.0039
THTPA	Mem CD4	0.014	-0.018	0.0056	0.0034	0.0024	0.0095	-0.0073
THUMPD2	Mem CD4	-0.004	0.0071	-0.011	-1.70E-05	-0.0024	0.0062	0.0043
THUMPD3-AS1	Mem CD4	0.012	-0.0049	-0.0031	-0.0024	-0.012	0.022	0.0087
TIAF1	Mem CD4	0.0064	0.002	0.0033	0.015	-0.00073	-0.0084	0.021
TIAL1	Mem CD4	0.00063	0.00074	-0.0066	-0.0011	0.017	0.013	0.025
TIAM1	Mem CD4	0.018	0.02	0.0026	-0.0021	-0.011	-0.014	0.0049
TIAM2	Mem CD4	-0.0075	0.014	-0.0017	0.013	-0.0018	0.008	0.0033
TICAM1	Mem CD4	-0.0085	0.012	0.022	0.0051	0.0048	-0.022	-0.002
TICRR	Mem CD4	-0.0088	0.019	-0.0033	0.013	-0.012	0.0095	-0.0038
TIFA	Mem CD4	0.0075	0.013	-0.0022	-0.0069	-0.029	-0.023	0.011
TIGAR	Mem CD4	-0.019	0.0085	-0.011	0.0017	0.00034	0.0071	0.0057
TIGD1	Mem CD4	0.017	-0.0056	-0.0051	0.0069	0.0014	0.01	0.0075
TIGD2	Mem CD4	0.0033	0.0042	-0.0076	0.0059	0.0038	0.0025	-0.00028
TIGD5	Mem CD4	-0.0041	0.0028	0.013	0.0051	0.013	-0.0046	0.0042
TIGD6	Mem CD4	0.0055	-0.00053	-0.0069	-0.0044	0.0045	0.0025	-0.0093
TIGD7	Mem CD4	0.013	0.0031	-0.0043	-0.0066	-0.0051	-0.0016	-0.007
TIGIT	Mem CD4	-0.0052	0.023	1.60E-05	0.0054	-0.005	-0.021	0.021
TIMD4	Mem CD4	0.0045	0.015	-0.0041	0.0023	0.0061	0.013	-0.0014
TIMELESS	Mem CD4	-0.0095	0.014	-0.0049	0.017	-0.016	0.0054	-0.0042
TIMM10	Mem CD4	-0.0087	0.011	-0.0018	-0.0058	0.0079	0.017	0.0042
TIMM10B	Mem CD4	0.0077	-0.016	-0.0068	-0.015	0.0035	-0.0054	-0.022
TIMM13	Mem CD4	-0.008	0.013	0.022	-0.00088	-0.00039	0.016	-0.018
TIMM17A	Mem CD4	-0.019	0.011	-0.013	-0.011	-0.0005	0.01	0.0052
TIMM23	Mem CD4	-0.019	0.013	-0.0089	-0.009	-0.0055	0.0023	0.0016
TIMM23B	Mem CD4	0.0093	-0.0042	-0.01	0.017	0.0039	0.0058	0.0031
TIMM44	Mem CD4	-0.0025	0.00052	0.017	-0.0044	0.006	0.0073	-0.0024
TIMM8A	Mem CD4	-8.90E-05	0.0062	-0.00034	-0.012	0.014	0.0038	-0.0077
TIMM8B	Mem CD4	-0.015	0.011	0.0047	-0.013	-0.001	0.02	-0.00069
TIMM9	Mem CD4	0.0028	0.01	-0.00096	-0.022	0.016	0.0051	0.0075
TIMP1	Mem CD4	-0.0012	0.0014	0.015	-0.013	0.0028	-0.024	0.03
TIPARP	Mem CD4	-0.013	0.0079	-0.0038	0.017	0.017	-0.0022	0.027
TIPARP-AS1	Mem CD4	0.0005	0.005	0.00058	0.0053	0.012	-0.00034	0.0035
TIPIN	Mem CD4	-0.0086	0.017	-0.0075	0.0088	-0.005	0.013	-0.0032
TIPRL	Mem CD4	-0.013	0.01	-0.01	-0.011	-0.011	0.009	0.012
TIRAP	Mem CD4	0.0029	-0.0057	0.0064	0.015	-0.001	0.0018	0.0057
TJAP1	Mem CD4	0.0016	-0.0052	0.016	-0.0072	-0.0039	-0.017	0.0023
TJP2	Mem CD4	-0.0068	0.0065	-0.0085	0.014	-0.0013	0.0036	-0.0073
TJP3	Mem CD4	0.013	0.0018	0.017	-0.0073	-0.0058	-0.019	-0.0036
TK1	Mem CD4	-0.013	0.02	0.00093	0.012	-0.021	0.012	0.0034
TK2	Mem CD4	-0.0044	-0.0082	0.0053	0.0074	-0.0074	0.0037	0.014
TKFC	Mem CD4	-0.005	0.017	0.016	0.008	-0.0063	-0.0033	-0.0032
TKT	Mem CD4	-0.0064	0.015	0.016	0.0035	-0.012	0.01	-0.0056
TKTL1	Mem CD4	0.001	-0.0021	0.0012	-0.015	-0.0044	-0.00042	-0.0011
TLCD2	Mem CD4	0.013	-0.0092	0.0095	0.0029	-0.01	-0.012	0.014
TLDC1	Mem CD4	0.0029	-0.00066	0.0027	0.0057	-0.026	-0.0011	0.016
TLDC2	Mem CD4	0.011	0.01	-0.0029	0.014	0.0069	0.016	0.014
TLE1	Mem CD4	-0.00015	-0.012	0.007	-0.0016	0.0029	-0.0041	0.0075
TLE2	Mem CD4	0.017	-0.009	0.015	-0.011	0.014	-0.0074	-0.0047
TLE3	Mem CD4	-0.0037	0.0066	0.0077	0.023	-0.0012	-0.0048	-0.015
TLE4	Mem CD4	0.01	-0.014	0.012	-0.0095	-0.0049	-0.0074	0.0054
TLK1	Mem CD4	0.011	0.013	-0.0025	0.0013	-0.011	-0.0017	0.014
TLN1	Mem CD4	-0.012	-0.014	0.0047	0.02	0.00026	-0.02	-0.012
TLR1	Mem CD4	0.0081	0.021	-0.0081	-0.0046	0.015	-0.012	0.0016
TLR2	Mem CD4	0.0097	0.0091	6.40E-05	-0.0064	0.002	-0.012	-0.0054
TLR3	Mem CD4	-0.017	-0.001	-0.0089	0.0068	0.0071	-0.023	0.00055
TLR5	Mem CD4	-0.00054	0.025	-0.0045	0.0011	0.015	-0.015	-0.0064
TLR6	Mem CD4	0.0027	0.0037	0.00099	0.0057	-0.01	-0.016	0.013
TLR7	Mem CD4	-0.0091	0.023	-0.0078	0.0086	0.014	-0.0062	-0.011
TLR9	Mem CD4	0.017	-0.00096	0.0096	0.0048	-0.016	-0.0016	0.0016
TLX2	Mem CD4	0.0017	0.011	0.0023	0.004	0.013	-0.018	0.015
TM2D3	Mem CD4	-0.0067	-0.0081	-0.014	-0.011	0.0024	0.0081	-0.0097
TM6SF1	Mem CD4	-0.01	0.0029	-0.0071	-0.0022	0.03	-0.0018	-0.011
TM7SF2	Mem CD4	0.0053	0.00069	0.016	0.0018	0.0041	0.0025	-0.015
TM9SF4	Mem CD4	0.0029	-0.0061	-0.00084	0.009	0.0092	-0.0092	-0.0083
TMA16	Mem CD4	-0.0013	0.012	-0.00074	-0.02	0.015	-0.0025	0.01
TMA7	Mem CD4	-0.0089	-0.0062	0.013	-0.029	0.01	0.014	0.0094
TMC4	Mem CD4	-0.0043	-0.0099	0.0059	7.20E-05	0.00091	0.0039	0.012
TMC6	Mem CD4	0.0027	0.0034	0.032	0.013	-0.011	-0.014	-0.0058
TMC8	Mem CD4	0.016	-0.0065	0.021	0.01	-0.009	0.0012	-0.0053
TMCC1	Mem CD4	0.0023	-0.0046	-0.0035	0.0048	0.016	-0.0079	0.014
TMCC2	Mem CD4	-0.014	-0.00071	-0.0024	0.012	0.0033	-0.0063	-0.0035
TMCC3	Mem CD4	-0.013	-0.025	-0.0029	0.0034	-0.0051	0.0039	-0.0019
TMCO3	Mem CD4	0.00043	-0.021	0.0064	-0.0056	-0.0086	-0.0091	0.0042
TMCO4	Mem CD4	-0.013	0.001	0.0083	0.0094	-0.0025	0.0043	-0.0074
TMCO6	Mem CD4	0.013	0.0051	0.0064	-0.0025	-0.0035	0.011	-0.0032
TMED1	Mem CD4	-0.013	0.011	0.014	0.0044	-0.0069	-0.018	-0.0028
TMED10	Mem CD4	0.0021	-0.023	-0.011	-0.013	-0.0075	-0.022	-0.0023
TMED10P1	Mem CD4	0.0097	-0.0051	-0.0027	0.009	-0.0097	0.0094	0.0068
TMED3	Mem CD4	-0.014	0.0096	0.0094	-0.0051	0.006	0.014	-0.0094
TMED4	Mem CD4	0.0037	-0.007	0.0033	0.0047	-0.013	0.0017	-0.006
TMED5	Mem CD4	-0.0028	-0.0048	-0.019	-0.0042	-0.0018	-0.023	-0.0015
TMED7	Mem CD4	0.00015	-0.01	-0.018	-0.0092	-0.0058	-0.016	-0.0043
TMED8	Mem CD4	0.0037	0.0029	-0.0021	0.013	0.0037	-0.02	-0.0086
TMED9	Mem CD4	-0.0045	-0.0074	0.0022	0.016	0.0039	0.0008	-0.0072
TMEM102	Mem CD4	-0.012	-0.0048	0.024	-0.00042	-0.01	-0.0074	-0.0075
TMEM104	Mem CD4	-0.0099	-0.013	0.012	0.0079	-0.011	-0.0002	-0.0076
TMEM106A	Mem CD4	0.0084	-0.0033	0.00018	0.017	0.014	0.0078	0.0034
TMEM106B	Mem CD4	0.019	0.00076	-0.011	-0.011	-0.0069	-0.014	-0.0018
TMEM107	Mem CD4	-0.0094	-0.014	0.0023	-0.0088	0.0048	-0.0023	-0.0027
TMEM109	Mem CD4	-0.016	-0.019	0.013	-0.0085	-0.005	-0.0083	-0.01
TMEM110	Mem CD4	0.0038	-0.0076	-0.0066	0.018	-0.0061	-0.026	-0.0068
TMEM116	Mem CD4	0.0076	0.0016	-0.0024	-0.01	-0.015	-0.017	0.028
TMEM117	Mem CD4	0.0069	-0.019	0.0015	0.0048	-0.0033	0.0066	0.014
TMEM120A	Mem CD4	-0.014	-0.0066	0.011	0.0015	-0.009	0.0058	0.0034
TMEM120B	Mem CD4	0.0013	-0.0062	0.0088	0.015	0.0064	0.014	0.0061
TMEM121	Mem CD4	0.0078	0.012	0.014	0.0023	-0.017	-0.0029	5.20E-05
TMEM123	Mem CD4	0.0084	0.022	-0.01	-0.013	0.01	-0.022	-0.00036
TMEM126A	Mem CD4	-0.011	0.0021	-0.0028	-0.012	0.0084	0.006	0.0081
TMEM129	Mem CD4	0.0032	-0.011	0.03	0.002	0.0083	-0.0014	-0.016
TMEM134	Mem CD4	-0.0012	-0.0022	0.03	-0.0067	-0.012	0.0015	-0.0027
TMEM135	Mem CD4	-0.00074	0.0032	-0.015	0.0086	-0.0074	0.0025	0.00041
TMEM139	Mem CD4	0.0028	0.015	-0.0048	0.004	-0.0072	-0.0043	0.0049
TMEM140	Mem CD4	-0.016	0.012	-0.0058	0.0041	0.009	-0.0094	-0.017
TMEM141	Mem CD4	-0.0069	0.0045	0.017	-0.0029	0.011	0.011	-0.008
TMEM143	Mem CD4	0.0091	-0.0034	0.011	-0.0029	-0.0042	0.0096	-0.0012
TMEM147-AS1	Mem CD4	0.018	0.0037	0.0056	0.0081	0.0091	0.0042	9.80E-05
TMEM14A	Mem CD4	-0.016	-0.0012	-0.0022	-0.019	0.0048	-0.0079	0.0098
TMEM14C	Mem CD4	0.0031	0.003	0.0064	-0.016	0.0015	0.0062	0.014
TMEM14E	Mem CD4	0.0063	0.0011	-0.0052	0.018	0.002	0.013	0.012
TMEM150A	Mem CD4	0.006	-0.011	0.014	-0.017	0.016	-0.0021	-0.007
TMEM154	Mem CD4	0.011	0.014	-0.012	-0.0065	-0.024	-0.0094	0.0074
TMEM155	Mem CD4	-0.0045	0.015	-0.0052	0.0072	-0.014	0.007	0.003
TMEM156	Mem CD4	-0.0035	0.022	-0.0052	-0.0073	0.017	-0.0085	0.02
TMEM159	Mem CD4	-0.0019	-0.0064	0.0059	-0.00071	-0.0074	0.0074	-0.0024
TMEM160	Mem CD4	-0.014	-0.0022	0.028	-0.0018	-0.01	0.00065	-0.0044
TMEM161A	Mem CD4	-0.0033	-0.0017	0.026	0.0022	-0.0047	0.0084	-0.0073
TMEM161B-AS1	Mem CD4	0.013	-0.00016	-0.0028	-0.0011	0.0073	0.016	-0.002
TMEM164	Mem CD4	0.0041	-0.008	-0.00018	-0.0038	0.0019	0.011	0.017
TMEM167A	Mem CD4	0.001	0.0092	-0.019	-0.0021	-0.02	-0.0058	0.0022
TMEM167B	Mem CD4	-0.0022	-0.0082	-0.016	-0.0071	0.018	-0.0075	0.0032
TMEM168	Mem CD4	0.013	-0.011	-0.011	-0.0025	-0.0072	-0.00059	-0.0024
TMEM169	Mem CD4	0.0079	0.015	-0.0064	0.00035	-0.012	0.0034	-0.0039
TMEM170B	Mem CD4	0.0058	-0.017	-0.0055	-0.0052	0.0069	-0.0031	-0.006
TMEM171	Mem CD4	0.0005	-0.0031	0.00044	0.0015	-0.0095	-0.0052	0.0026
TMEM175	Mem CD4	-0.00024	-0.0075	0.023	0.0034	0.0046	0.0082	-0.01
TMEM177	Mem CD4	0.008	0.0043	0.0082	-0.014	0.0026	0.016	-0.012
TMEM178B	Mem CD4	-0.0066	0.02	0.0014	0.004	0.017	-0.02	0.00084
TMEM180	Mem CD4	-0.0027	-0.00087	0.005	0.0015	0.00095	0.0039	-0.0074
TMEM181	Mem CD4	-0.0076	-0.026	-0.0082	0.0087	-0.0047	0.0004	0.0074
TMEM182	Mem CD4	0.0038	-0.0034	-0.01	-0.0095	0.0054	0.00079	0.0024
TMEM184B	Mem CD4	-0.0051	-0.017	0.014	0.0046	-0.0088	-0.0094	-0.0065
TMEM185A	Mem CD4	-0.0038	-0.0069	-0.00059	-0.0048	0.005	-0.0023	-0.0034
TMEM185B	Mem CD4	0.011	-0.007	0.0038	0.0042	-0.0056	-0.013	-0.0083
TMEM186	Mem CD4	0.0086	0.00083	-3.30E-05	-0.017	-0.0025	0.016	-0.013
TMEM187	Mem CD4	-0.00084	0.022	0.012	-0.0026	0.006	-0.0088	-0.011
TMEM189	Mem CD4	-0.016	0.002	0.009	0.00077	-0.0012	0.0059	-0.0052
TMEM19	Mem CD4	-0.01	-0.018	-0.0072	-0.0041	-0.0033	0.0074	-0.014
TMEM191A	Mem CD4	0.0031	-0.0061	0.018	0.0023	-0.018	0.004	0.0095
TMEM191B	Mem CD4	0.0024	0.0015	0.012	-0.00086	-0.0025	0.0019	0.00048
TMEM191C	Mem CD4	0.004	-0.006	0.015	-5.20E-05	-0.0044	-0.0008	-0.002
TMEM192	Mem CD4	-0.00041	-0.0083	-0.0043	-0.014	0.016	5.80E-05	0.0011
TMEM198B	Mem CD4	0.011	0.012	0.0043	0.011	0.0014	0.004	-0.0028
TMEM2	Mem CD4	-0.0029	0.0093	-0.01	0.015	0.035	0.011	0.0058
TMEM200A	Mem CD4	0.0028	0.01	-0.0021	-0.01	0.014	-0.02	0.016
TMEM201	Mem CD4	-0.0032	0.0071	0.013	0.012	0.0016	-0.0057	-0.0055
TMEM204	Mem CD4	0.011	-0.0034	0.014	-0.0017	-0.014	0.0046	-0.0077
TMEM206	Mem CD4	-0.0067	0.0042	-0.0018	3.10E-05	-0.0098	0.019	-0.0017
TMEM208	Mem CD4	-0.02	0.0073	0.0089	-0.0035	-0.00081	0.00093	-0.0021
TMEM220	Mem CD4	0.02	-0.0023	-0.00099	-0.0044	0.0051	0.0088	-0.0081
TMEM223	Mem CD4	-0.0074	0.0043	0.023	-0.0081	0.00055	0.0075	-0.0076
TMEM229B	Mem CD4	-0.0063	-0.0024	-0.0021	0.013	0.011	-0.012	-0.024
TMEM231	Mem CD4	0.0089	-0.0042	0.0026	-0.005	-0.0085	-0.014	-0.0061
TMEM234	Mem CD4	-0.0041	-0.0046	0.005	0.0065	0.0042	0.0054	0.0099
TMEM237	Mem CD4	-0.0015	-0.0018	-0.016	-0.0044	0.0077	0.0055	-0.016
TMEM238	Mem CD4	-0.0054	0.012	0.024	0.0015	-0.0022	-0.0013	0.0045
TMEM241	Mem CD4	-0.0055	-0.0049	-0.0072	0.0072	-0.0033	0.011	-0.015
TMEM243	Mem CD4	0.016	0.01	0.0048	-0.015	0.0083	0.012	0.0029
TMEM244	Mem CD4	-0.0088	0.013	-0.003	0.0044	0.01	-0.017	0.012
TMEM245	Mem CD4	0.02	-0.0014	-0.0043	0.0015	-0.0081	-0.0078	-0.011
TMEM25	Mem CD4	0.017	0.0031	0.0097	-0.012	0.0081	-0.0074	-0.012
TMEM251	Mem CD4	-0.0027	0.00073	-0.0052	-0.02	0.0025	0.00019	-0.011
TMEM254	Mem CD4	0.005	0.0018	-0.0084	-0.02	-0.003	0.0018	-0.0014
TMEM254-AS1	Mem CD4	0.0079	-0.0015	0.0025	-0.0056	0.00027	0.0094	0.0042
TMEM255A	Mem CD4	-0.0076	-0.022	-0.00029	-0.0015	0.0006	-0.0012	-0.0056
TMEM256	Mem CD4	-0.0072	0.0051	0.0086	-0.0055	0.0091	0.013	0.0063
TMEM258	Mem CD4	-0.014	0.0058	0.0058	-0.015	0.0081	0.011	0.0052
TMEM259	Mem CD4	0.0019	-0.00085	0.031	0.013	-0.0025	-0.0016	-0.01
TMEM260	Mem CD4	0.0071	-0.00014	-0.016	0.0088	0.014	0.0057	0.0014
TMEM261	Mem CD4	0.0087	0.013	0.0014	-0.014	0.0093	0.012	0.0026
TMEM263	Mem CD4	0.0075	0.0041	-0.017	-0.0077	-0.0082	-0.00035	-0.012
TMEM265	Mem CD4	-0.00058	0.0049	0.009	0.0065	0.012	0.0013	0.0022
TMEM30A	Mem CD4	-0.007	-0.012	-0.017	-0.0036	-0.0014	-0.013	0.0055
TMEM30B	Mem CD4	0.019	-0.002	0.0051	-0.0071	0.0048	-0.02	-0.002
TMEM38A	Mem CD4	0.0057	-0.0022	0.0022	0.00053	-0.018	-0.00037	-0.0017
TMEM38B	Mem CD4	0.01	-0.0093	-0.0053	-0.019	-0.0034	-0.011	-0.0079
TMEM39A	Mem CD4	0.0029	-0.018	-0.0074	-0.00046	-0.0055	0.00062	-0.004
TMEM39B	Mem CD4	0.0023	0.0091	0.012	0.0047	-0.0039	0.0083	-0.00034
TMEM41B	Mem CD4	0.013	-0.0023	-0.012	-0.0092	-0.0082	-0.0029	-0.0071
TMEM42	Mem CD4	0.0052	0.0026	0.0073	-0.013	0.011	0.016	0.0024
TMEM44	Mem CD4	-0.0079	-0.0021	0.0012	0.0087	0.006	-0.0017	0.0073
TMEM44-AS1	Mem CD4	-0.00076	0.0021	-0.00057	0.0029	0.0042	-0.00046	0.012
TMEM45B	Mem CD4	0.018	0.013	0.0023	-0.0039	0.0011	-0.0098	-0.0035
TMEM5	Mem CD4	0.004	0.01	-0.0014	-0.008	-0.012	0.0047	0.0044
TMEM50A	Mem CD4	-0.022	-0.0057	-0.0082	-0.013	-0.0051	-0.01	0.007
TMEM53	Mem CD4	-0.0092	-0.0018	0.0077	-0.0022	-0.0047	0.0031	0.0065
TMEM55A	Mem CD4	0.013	0.00036	-0.0051	-0.02	-0.018	-0.0048	0.014
TMEM56-RWDD3	Mem CD4	0.0028	-0.003	-0.0099	-0.0053	0.0034	-0.00073	0.0032
TMEM57	Mem CD4	0.0019	0.0034	0.0051	-0.0029	0.015	0.0063	0.0065
TMEM60	Mem CD4	-0.008	0.018	-0.0017	-0.017	0.0079	-0.0052	0.022
TMEM62	Mem CD4	-0.017	0.0024	-0.006	0.017	0.011	-0.016	0.00074
TMEM63A	Mem CD4	0.022	0.0076	0.0073	0.0081	0.0042	-0.01	-0.00069
TMEM63B	Mem CD4	-0.0025	0.00046	0.0091	0.015	-0.0029	-0.007	0.0066
TMEM63C	Mem CD4	-0.014	-0.01	-0.002	0.0081	0.0074	-0.0024	-0.0023
TMEM64	Mem CD4	-0.0081	-0.0076	-0.0039	-0.004	-0.029	-0.024	0.0068
TMEM65	Mem CD4	0.007	-0.011	0.0063	-0.0057	0.0028	-0.0095	0.025
TMEM67	Mem CD4	0.011	-0.019	0.0019	-0.0056	-0.0081	-3.20E-05	0.0068
TMEM71	Mem CD4	0.013	-0.017	-0.0046	-0.012	-0.00069	0.0041	0.0031
TMEM79	Mem CD4	0.0041	-0.0047	0.011	-0.0014	0.0014	0.011	-0.013
TMEM80	Mem CD4	0.0035	-0.0067	0.012	-0.0032	0.0012	0.0051	0.0015
TMEM81	Mem CD4	-0.00093	-0.0087	-0.0061	-0.0021	0.0057	0.0024	0.002
TMEM86A	Mem CD4	0.0019	-0.01	0.0021	0.0022	-0.0097	0.012	-0.0057
TMEM86B	Mem CD4	0.0052	-0.0039	0.012	0.02	-0.0019	-0.0031	-0.01
TMEM87B	Mem CD4	0.0078	0.0075	-0.0077	0.0074	0.0036	-0.027	0.014
TMEM8A	Mem CD4	-0.0041	-0.0061	0.017	0.0016	-0.0076	-0.0046	-0.0029
TMEM8B	Mem CD4	0.0085	-0.0077	0.0084	-0.0023	0.0062	-0.00013	0.00028
TMEM9	Mem CD4	0.0046	0.0021	0.01	-0.013	-0.0034	0.0077	-0.0053
TMEM91	Mem CD4	-0.0026	-0.0054	0.0094	0.0044	0.0022	0.0053	-0.0022
TMEM97	Mem CD4	-0.01	-0.0034	-0.0063	-0.0017	-0.0028	0.017	-0.015
TMEM99	Mem CD4	-0.001	-0.0031	0.0022	-0.0073	0.002	0.0052	0.0019
TMEM9B-AS1	Mem CD4	0.0069	0.0025	-0.0059	0.012	0.007	0.011	0.0089
TMF1	Mem CD4	-0.0064	0.0094	-0.0082	-0.0098	0.036	-0.0056	0.0085
TMIE	Mem CD4	0.017	-0.00057	0.0061	-0.0058	-0.0098	0.01	-0.0026
TMIGD2	Mem CD4	0.012	0.014	0.0082	-0.0085	0.0039	0.013	-0.017
TMLHE	Mem CD4	0.0073	-0.0026	-0.011	0.00029	0.0068	0.012	-0.0019
TMOD1	Mem CD4	0.0018	0.00099	-0.0017	0.0038	0.0038	-0.0023	0.013
TMOD2	Mem CD4	0.012	-0.016	-0.0011	-0.00022	0.014	-0.011	-0.0054
TMOD4	Mem CD4	0.0088	-0.0069	-0.0025	0.0028	0.005	0.0059	-0.0025
TMPO	Mem CD4	0.0049	0.014	-0.018	0.0054	-0.014	0.00048	-0.0047
TMPO-AS1	Mem CD4	0.0045	0.0058	0.0032	0.0047	-0.0054	0.0081	0.0096
TMPPE	Mem CD4	0.0057	-0.00026	0.0035	0.015	0.002	-0.0057	0.0041
TMPRSS13	Mem CD4	0.0023	0.0078	0.00069	0.0046	-0.0065	-0.0066	-4.10E-05
TMPRSS3	Mem CD4	-0.012	-0.0032	-0.0034	0.0077	-0.0012	-0.0049	0.0061
TMPRSS6	Mem CD4	0.004	-0.00035	0.0059	0.012	-0.0026	0.00087	0.0036
TMSB10	Mem CD4	-0.017	0.016	0.011	-0.012	0.016	0.012	-0.0006
TMSB4X	Mem CD4	-0.018	0.014	0.00096	-0.018	0.0033	0.0066	0.0051
TMTC3	Mem CD4	0.0024	-0.0053	-0.012	-0.0019	0.0072	0.0042	-0.0015
TMTC4	Mem CD4	0.0023	0.00099	-0.00036	0.0048	-0.0018	-0.00025	0.0045
TMUB1	Mem CD4	-0.0086	0.0033	0.032	-0.0022	-0.0055	-0.0082	-0.0063
TMX1	Mem CD4	-0.015	0.00069	-0.019	-0.0082	-0.012	-0.0065	-0.001
TMX3	Mem CD4	0.00016	-0.0058	-0.027	0.0039	-0.012	-0.0087	-0.0013
TMX4	Mem CD4	-0.0078	-0.021	-0.0036	-0.00018	-0.011	-0.024	0.011
TNF	Mem CD4	-0.007	-0.0033	0.0011	0.0037	-0.015	-0.022	0.0073
TNFAIP3	Mem CD4	-0.005	-0.008	-0.0009	0.005	0.0063	-0.02	0.0043
TNFAIP8	Mem CD4	0.0087	0.02	-0.012	-0.017	-0.014	-0.0096	0.0062
TNFAIP8L1	Mem CD4	0.014	0.01	0.015	-0.0019	-0.02	-0.0065	-0.0055
TNFAIP8L2	Mem CD4	0.00028	0.0083	0.0081	-0.0086	-0.017	0.0057	-0.018
TNFRSF10A	Mem CD4	0.011	0.019	0.0064	0.0095	-0.0057	-0.0034	0.012
TNFRSF10B	Mem CD4	0.013	0.0047	-0.0029	0.011	0.016	-0.015	-0.007
TNFRSF10D	Mem CD4	0.021	0.003	0.003	-0.001	-0.0087	0.0065	-7.20E-05
TNFRSF11A	Mem CD4	0.0073	0.0048	0.0024	0.003	-0.0054	-0.016	0.0082
TNFRSF18	Mem CD4	-0.0063	0.014	0.012	0.00089	0.0032	-0.028	0.026
TNFRSF19	Mem CD4	-0.0055	0.014	-0.0064	0.0071	-0.0032	-0.0016	0.014
TNFRSF1A	Mem CD4	-0.011	-0.024	0.0052	0.0035	-0.014	0.0086	-0.012
TNFRSF1B	Mem CD4	-0.021	-0.0076	0.0076	0.0096	-0.01	-0.016	0.0084
TNFRSF25	Mem CD4	0.0097	0.016	0.02	0.0058	-0.019	-0.0091	0.0092
TNFRSF4	Mem CD4	-0.0019	0.021	0.016	0.0026	-0.0054	-0.029	0.021
TNFRSF9	Mem CD4	-0.0036	0.0026	-0.0056	0.0057	-0.0091	0.0014	0.015
TNFSF10	Mem CD4	-0.0035	0.029	-0.0076	-0.0028	-0.0039	-0.0048	0.0043
TNFSF11	Mem CD4	0.0079	0.004	-0.002	-0.00023	-0.025	0.011	0.0056
TNFSF12	Mem CD4	-0.0081	0.0017	0.015	-0.0056	0.016	-0.0054	0.0059
TNFSF13B	Mem CD4	0.0043	0.019	0.0033	0.0018	0.0055	-0.015	0.0042
TNFSF14	Mem CD4	-0.019	-0.013	0.0073	0.0067	-0.0096	-0.014	0.011
TNFSF4	Mem CD4	-0.0037	0.0022	-0.0023	-0.0024	0.022	-0.0074	0.01
TNFSF8	Mem CD4	0.0058	0.018	0.0014	-0.0013	0.029	-0.0076	0.014
TNFSF9	Mem CD4	-0.018	-0.011	-0.00061	0.0044	0.011	-0.0043	0.0011
TNIP1	Mem CD4	-0.0064	0.014	0.014	0.0053	-0.0031	-0.029	0.008
TNIP2	Mem CD4	-0.016	0.0033	0.018	0.0026	0.0039	-0.012	-0.011
TNIP3	Mem CD4	-0.01	-0.0054	-0.0015	-0.00097	0.0039	0.0095	0.00064
TNK1	Mem CD4	0.02	-9.60E-06	0.012	-0.0043	-0.00099	0.0051	-0.0025
TNK2	Mem CD4	-0.0034	0.017	0.015	0.0094	0.018	0.00081	-0.0027
TNKS	Mem CD4	0.012	-0.0096	-0.012	0.022	0.0023	-0.0012	-0.0047
TNKS1BP1	Mem CD4	0.012	0.0056	0.01	0.015	-0.0049	-0.0075	-0.0062
TNNT3	Mem CD4	0.012	0.0082	0.0061	0.0022	0.011	0.014	-0.0062
TNPO2	Mem CD4	0.0072	-0.00085	0.0048	0.021	0.011	0.0056	0.0031
TNRC18	Mem CD4	-0.0084	-0.0032	0.017	0.018	0.0019	0.015	0.01
TNRC6A	Mem CD4	0.0084	0.0013	0.0021	0.017	0.011	0.013	0.012
TNRC6B	Mem CD4	0.014	0.003	0.0029	0.024	0.02	0.01	0.0091
TNRC6C	Mem CD4	0.017	-0.014	0.0037	0.016	0.0099	0.0014	-0.0044
TNRC6C-AS1	Mem CD4	0.017	0.0063	0.0043	0.018	0.0038	-0.0061	-0.0063
TNS2	Mem CD4	0.012	-0.0053	0.0075	0.0046	0.0069	-0.0068	0.0033
TOB1	Mem CD4	-0.0095	-0.011	0.00011	-0.0081	0.02	-0.0078	0.0037
TOB1-AS1	Mem CD4	-0.0023	-0.0048	0.0094	0.0044	0.0076	0.0044	0.015
TOB2	Mem CD4	-0.01	-0.0084	0.012	0.0093	-0.013	-0.02	0.012
TOE1	Mem CD4	0.0011	-0.0012	0.0015	0.0099	-0.0038	0.0082	0.0025
TOLLIP-AS1	Mem CD4	0.0015	0.0082	0.0052	-0.00087	-0.0035	0.0036	-0.0057
TOM1	Mem CD4	0.0096	0.01	0.024	0.0042	-0.021	-0.009	0.0078
TOM1L1	Mem CD4	0.0088	-0.0028	-0.0065	0.0012	-0.0077	-0.0038	-5.10E-05
TOM1L2	Mem CD4	0.014	-0.0053	0.01	0.015	0.023	0.0067	-0.00041
TOMM34	Mem CD4	-0.0093	0.015	-0.0064	-0.0075	-0.0058	0.01	-0.01
TOMM40L	Mem CD4	-0.015	0.004	-0.0011	0.0081	0.0064	0.0068	0.0008
TOMM5	Mem CD4	-0.017	-0.0026	0.00063	-0.023	0.0087	0.011	0.0049
TOMM7	Mem CD4	-0.00051	-0.0053	0.0066	-0.02	0.017	0.01	0.013
TONSL	Mem CD4	-0.0023	-0.0021	0.012	0.014	-0.01	0.0071	-0.012
TOP1MT	Mem CD4	0.0096	0.0097	0.0082	-0.0085	0.0074	-0.0034	-0.017
TOP2A	Mem CD4	-0.0097	0.02	-0.0027	0.011	-0.026	0.008	0.0089
TOP2B	Mem CD4	0.01	-0.015	-0.018	0.007	-0.011	-0.015	-0.016
TOPORS-AS1	Mem CD4	0.00014	0.0034	0.012	-0.016	0.012	0.01	-0.00039
TOR1B	Mem CD4	-0.0055	-0.0062	0.00076	0.0033	0.011	0.00032	-0.002
TOR2A	Mem CD4	-0.018	-0.013	0.012	0.0014	-0.012	-0.0014	-0.007
TOR3A	Mem CD4	-0.018	0.0096	-0.0031	-0.00037	-0.0017	0.003	0.0086
TOR4A	Mem CD4	-0.0087	0.01	0.012	0.014	-0.005	-0.011	0.0031
TOX	Mem CD4	-0.016	0.013	-0.0073	0.009	-0.019	-0.0085	0.01
TOX2	Mem CD4	-0.0063	0.022	0.0012	0.0056	-0.013	0.007	0.013
TP53	Mem CD4	-0.0001	0.021	0.01	0.0081	-0.00034	-0.0051	-0.0042
TP53BP1	Mem CD4	0.012	0.0089	-0.0099	0.021	-0.0045	-0.01	-0.003
TP53BP2	Mem CD4	-0.0032	-0.017	-0.0085	-0.0031	0.0043	-0.03	-0.016
TP53I11	Mem CD4	-0.0098	-0.026	0.0016	0.0036	-0.0065	-0.0026	0.0016
TP53I13	Mem CD4	-0.0019	-0.012	0.031	0.0041	-0.01	-0.011	0.0084
TP53INP1	Mem CD4	0.0049	0.0036	-0.0078	0.015	-0.025	-0.022	0.022
TP53INP2	Mem CD4	-0.0051	0.00092	0.0018	0.0085	-0.0075	0.011	0.0039
TP53TG1	Mem CD4	-0.0088	0.01	0.0099	-0.015	0.00058	0.0032	0.013
TP63	Mem CD4	-0.0012	0.012	-0.0026	0.012	-0.019	-0.0034	0.00023
TP73-AS1	Mem CD4	0.015	0.01	0.0055	0.0051	0.013	-0.0035	-0.018
TPBG	Mem CD4	0.012	-0.0087	0.01	-0.0041	-0.0062	-0.019	0.013
TPCN1	Mem CD4	0.024	0.006	0.0067	0.0053	-0.0048	-0.0014	-0.0097
TPCN2	Mem CD4	-0.00064	0.0042	0.0032	0.019	0.0067	0.0093	-0.0013
TPD52	Mem CD4	0.00054	-0.013	-0.0028	-0.014	0.0033	-0.0015	0.019
TPGS1	Mem CD4	-0.0073	0.0057	0.027	-0.00078	-0.01	-0.0062	-0.0057
TPGS2	Mem CD4	-0.009	-0.0053	-0.0019	-0.0031	-0.012	0.0019	0.0018
TPK1	Mem CD4	0.0017	0.0062	-0.0074	-0.011	-0.015	-0.0038	0.0018
TPM1	Mem CD4	0.01	-0.0094	-0.00037	-0.0068	-0.0023	-0.0032	0.0058
TPM2	Mem CD4	0.013	-0.0045	0.011	0.002	0.0076	0.0065	0.011
TPM3P9	Mem CD4	0.0013	0.0027	-0.0074	-0.0066	0.0015	-0.00057	-0.0022
TPM4	Mem CD4	-0.023	0.001	-0.0023	0.0028	-0.014	-0.0059	0.011
TPMT	Mem CD4	-0.0083	-0.01	-0.013	-0.0074	-0.021	0.0041	0.015
TPO	Mem CD4	-0.0041	-0.0069	0.0014	-0.00079	0.012	-0.0091	0.014
TPP1	Mem CD4	-0.0096	-0.017	-0.0063	-0.0084	-0.00043	-0.016	0.0051
TPP2	Mem CD4	0.0079	0.015	-0.018	0.013	-0.013	-0.0077	-0.0094
TPPP	Mem CD4	0.0084	-0.013	0.008	-0.00091	-0.02	-0.019	0.021
TPRA1	Mem CD4	0.0015	-0.0027	0.016	-0.0039	-0.007	-0.0084	-0.0063
TPRG1	Mem CD4	-0.0084	-0.021	-0.0051	0.0028	-0.0096	-0.0055	0.012
TPRG1L	Mem CD4	0.0011	-0.016	0.0081	-0.016	0.0099	-0.011	0.0031
TPRN	Mem CD4	-0.0083	0.0024	0.013	0.0048	0.0073	0.004	4.40E-05
TPST1	Mem CD4	0.011	0.00093	0.0013	-0.01	0.0041	0.016	-0.015
TPST2	Mem CD4	-0.021	-0.017	0.00098	0.0049	-0.0071	-0.0033	0.0026
TPT1	Mem CD4	0.009	-0.0071	0.0092	-0.017	0.006	0.019	0.021
TPT1-AS1	Mem CD4	0.01	0.0059	0.0035	0.0019	-0.0011	0.0027	0.014
TPTE2P5	Mem CD4	0.0084	-0.0031	-0.0052	0.006	-0.0035	0.011	0.0044
TPX2	Mem CD4	-0.012	0.021	-0.0041	0.012	-0.021	0.011	0.01
TRA2A	Mem CD4	0.0039	0.0025	0.002	0.008	0.013	0.018	0.029
TRA2B	Mem CD4	-0.0078	0.0023	-0.0095	0.0011	0.017	0.0071	0.0074
TRABD	Mem CD4	-0.00053	-0.00077	0.033	0.004	0.0015	-0.0083	0.0045
TRABD2A	Mem CD4	0.022	0.00044	0.007	-0.014	0.00069	0.0041	0.00037
TRADD	Mem CD4	-0.0016	0.019	0.024	-0.0028	-0.00059	-0.02	0.014
TRAF1	Mem CD4	0.012	0.013	0.01	0.011	-0.022	-0.02	0.014
TRAF2	Mem CD4	-0.011	0.011	0.012	0.011	-0.0017	-0.012	-0.021
TRAF3	Mem CD4	0.0027	0.016	0.0063	0.012	-0.015	-0.012	-0.0037
TRAF3IP1	Mem CD4	0.0051	-0.006	0.0012	-0.008	0.0013	0.00073	-0.0059
TRAF3IP2	Mem CD4	0.016	0.017	0.00063	-0.0015	-0.019	0.0052	0.004
TRAF3IP2-AS1	Mem CD4	0.013	-0.0024	-0.0021	-0.004	0.0006	-0.0093	0.0098
TRAF4	Mem CD4	-0.0046	0.013	0.0067	0.0065	-0.0026	-0.0072	0.0049
TRAF5	Mem CD4	0.017	0.0069	-0.0079	0.0083	-0.028	-0.0063	0.011
TRAF6	Mem CD4	-0.012	-0.016	-0.0091	-0.0013	-0.006	0.002	0.00057
TRAF7	Mem CD4	-0.0052	0.013	0.011	0.0071	-0.003	-0.011	0.00046
TRAFD1	Mem CD4	-0.015	0.022	-0.0074	0.0041	0.0042	-0.011	-0.013
TRAIP	Mem CD4	-0.003	0.012	0.00084	0.0068	-0.0065	0.0059	-0.004
TRAK1	Mem CD4	0.0017	0.0029	0.0011	0.015	-0.0083	-0.013	-0.0072
TRAK2	Mem CD4	0.00035	0.021	-0.0045	0.005	0.029	-0.01	-0.00056
TRAM2	Mem CD4	0.0056	-0.021	0.0015	0.0099	-0.0006	-0.0076	-0.011
TRAM2-AS1	Mem CD4	0.0059	-0.0053	-0.0017	-0.0046	0.0039	0.0081	-0.0082
TRANK1	Mem CD4	-0.0066	0.013	-0.012	0.03	0.014	-0.0079	-0.0094
TRAPPC1	Mem CD4	-0.019	0.009	0.0086	-0.016	0.011	0.0049	0.006
TRAPPC10	Mem CD4	-0.0034	-0.011	-0.0048	0.028	0.0054	0.0016	-0.0073
TRAPPC2	Mem CD4	-0.0036	-0.01	-0.0076	0.0012	-0.0022	-0.0067	0.0095
TRAPPC2B	Mem CD4	0.005	0.018	-0.0025	-0.0093	-0.0046	-0.005	0.0095
TRAPPC4	Mem CD4	-0.012	0.0035	-0.0016	-0.018	-0.0044	-0.0021	0.0085
TRAPPC5	Mem CD4	-0.0078	0.01	0.03	-0.0013	-0.011	0.0043	-0.0048
TRAPPC6A	Mem CD4	6.60E-06	0.0041	0.028	-0.017	-0.0055	0.0019	0.0013
TRAPPC9	Mem CD4	0.011	0.00057	0.0015	0.024	-0.0026	0.0039	0.00038
TRAT1	Mem CD4	0.0056	0.023	-0.0091	-0.016	0.016	-0.013	0.0048
TRDMT1	Mem CD4	0.013	-0.0026	-0.0073	0.0015	-0.0069	0.011	0.0087
TREML2	Mem CD4	0.0072	0.014	0.003	-0.007	0.025	-0.01	-0.0078
TRERF1	Mem CD4	0.0032	-0.013	0.0027	0.022	0.013	-0.0037	0.0087
TREX1	Mem CD4	-0.011	0.022	0.006	0.0016	0.0015	-0.0072	-0.014
TREX2	Mem CD4	0.0072	-0.0056	0.012	0.0064	-0.0027	-0.0025	-0.005
TRG-AS1	Mem CD4	-0.014	-0.018	-0.0061	0.0043	-0.00022	0.0045	0.0024
TRIAP1	Mem CD4	-0.014	0.0022	-0.0052	-0.019	0.013	0.0087	-0.0042
TRIB1	Mem CD4	-0.0059	0.024	-0.0033	0.01	-0.0084	-0.0038	0.0081
TRIB2	Mem CD4	0.0092	0.022	0.0012	0.0045	-0.016	0.0087	0.0082
TRIB3	Mem CD4	-0.0087	0.00031	0.0017	0.0012	-0.0024	0.0083	-0.017
TRIM11	Mem CD4	-0.011	0.0017	0.021	0.011	-0.011	-0.0057	-0.0084
TRIM13	Mem CD4	-0.002	0.0041	-0.012	0.0022	-0.011	0.0095	0.0047
TRIM14	Mem CD4	-0.0063	0.021	0.006	0.0099	0.015	-0.014	-0.012
TRIM16	Mem CD4	0.0034	0.013	0.0052	0.004	-0.032	0.006	0.011
TRIM16L	Mem CD4	0.0016	-0.003	0.0034	0.00059	0.0033	5.00E-05	0.00082
TRIM17	Mem CD4	0.0038	-0.0021	0.0056	0.011	0.0058	-0.00065	0.0027
TRIM2	Mem CD4	0.021	-0.0024	0.0081	-0.0058	-0.013	-0.017	0.011
TRIM21	Mem CD4	-0.019	0.018	-0.009	0.0025	0.0073	-0.0075	-0.0085
TRIM22	Mem CD4	-0.011	0.022	-0.013	0.0074	0.023	-0.011	-0.006
TRIM23	Mem CD4	0.012	-0.0037	-0.011	-0.0038	-0.0045	0.0011	-0.0043
TRIM24	Mem CD4	0.0047	-0.0087	-0.019	0.0049	-0.013	0.0026	-0.015
TRIM25	Mem CD4	-0.0096	0.017	-0.0034	0.02	0.02	-0.0011	-0.0077
TRIM26	Mem CD4	-0.012	0.012	-0.0061	0.021	0.00034	-0.015	-0.0096
TRIM3	Mem CD4	-0.00025	-0.021	0.013	0.0059	-0.00095	-0.012	0.0028
TRIM32	Mem CD4	0.00025	0.012	-0.0084	-0.0057	-0.021	-0.019	-0.0036
TRIM35	Mem CD4	-0.003	-0.0019	0.0078	0.0082	0.016	-0.018	0.0018
TRIM37	Mem CD4	-0.00079	-0.0004	-0.015	0.0052	-0.017	-0.014	-0.0012
TRIM38	Mem CD4	-0.0071	0.014	-0.011	0.0072	0.0031	-0.014	-0.0067
TRIM39	Mem CD4	0.007	-0.012	-0.0023	-0.0087	0.0014	-0.013	0.0025
TRIM41	Mem CD4	-0.00044	-0.0032	0.0058	0.0053	-0.0078	0.015	0.0097
TRIM46	Mem CD4	0.0073	0.0068	0.016	0.0078	0.015	-0.016	0.025
TRIM47	Mem CD4	0.0093	0.0068	0.017	-0.003	-0.022	-0.014	0.0097
TRIM5	Mem CD4	-0.0081	0.016	-0.013	0.0048	0.0032	-0.0057	-0.025
TRIM52-AS1	Mem CD4	0.0015	-0.0053	0.0073	-0.0061	0.0094	0.012	0.0063
TRIM56	Mem CD4	0.006	0.0028	0.016	0.024	0.0035	0.0088	-0.012
TRIM58	Mem CD4	0.0013	-0.00084	-0.0022	-0.0024	0.008	-0.0021	-0.006
TRIM59	Mem CD4	-0.0026	0.0097	-0.0063	0.0077	-0.022	0.0072	0.0087
TRIM61	Mem CD4	-0.0012	0.0067	-0.01	-0.0079	0.01	0.0059	-0.0021
TRIM62	Mem CD4	0.0013	-0.0067	0.015	0.00048	-0.0095	-0.015	-0.0024
TRIM66	Mem CD4	0.0051	3.80E-06	0.0048	0.015	0.0017	0.022	0.013
TRIM69	Mem CD4	-0.0045	0.015	-0.0067	0.0084	-0.00057	-0.019	0.0075
TRIM7	Mem CD4	0.0028	-0.013	0.0086	-0.011	0.002	0.00044	-0.0056
TRIO	Mem CD4	0.0057	0.0066	0.0025	0.013	0.0059	-0.0015	0.0043
TRIOBP	Mem CD4	-0.011	0.0018	0.019	0.015	-0.017	0.0087	-0.0016
TRIP10	Mem CD4	0.011	-0.0053	0.0074	-0.004	0.005	0.00016	0.0036
TRIP12	Mem CD4	0.0011	0.0038	-0.018	0.025	-0.0014	-0.017	-0.019
TRIP13	Mem CD4	-0.0099	0.021	-0.0038	0.01	-0.018	0.015	-0.0031
TRIP6	Mem CD4	-0.0039	0.024	0.00016	0.005	0.0087	-0.0091	-0.0022
TRIQK	Mem CD4	0.012	0.0017	0.0048	-0.0007	-0.00033	-0.023	0.018
TRIT1	Mem CD4	0.008	0.0056	-0.0059	-0.0022	-0.0051	-9.70E-05	0.00076
TRMT1	Mem CD4	0.014	0.007	0.021	0.003	0.0065	0.0046	-0.0044
TRMT10A	Mem CD4	-0.0012	0.011	-0.011	-0.0088	-0.011	-0.00019	0.0075
TRMT11	Mem CD4	0.012	0.0073	-0.008	-0.0092	-0.001	0.00056	-0.00086
TRMT112	Mem CD4	-0.0096	0.0076	0.014	-0.022	0.011	-0.0059	-0.0059
TRMT12	Mem CD4	0.0047	-0.0007	-0.0023	-0.0056	0.0016	0.0016	-0.0052
TRMT1L	Mem CD4	0.0005	0.014	-0.018	-0.0035	-0.0012	-0.0091	-0.006
TRMT44	Mem CD4	0.0084	-0.002	0.0034	0.012	0.0057	-0.0039	-0.022
TRMT5	Mem CD4	0.0086	0.0099	-0.0092	-0.0068	0.0027	-0.01	0.0025
TRMT6	Mem CD4	0.0056	0.0035	-0.0044	-0.018	-0.012	-0.0096	0.016
TRMT61A	Mem CD4	-0.002	0.0027	0.024	0.0008	0.0048	0.0026	-0.014
TRO	Mem CD4	0.0023	-0.0078	-0.0037	-0.0042	0.011	0.0009	-0.012
TROAP	Mem CD4	-0.01	0.02	0.00061	0.009	-0.019	0.013	-0.0013
TRPC1	Mem CD4	0.014	-0.019	-0.00065	-0.0074	0.0064	-0.012	0.0055
TRPC3	Mem CD4	-0.012	-0.007	-0.0027	0.0021	0.00027	0.0046	-0.0075
TRPM2	Mem CD4	-0.0071	-0.013	8.40E-05	0.0088	0.0019	0.0067	-0.0074
TRPM7	Mem CD4	0.0065	-0.0068	-0.021	0.019	0.005	-0.014	-0.0073
TRPS1	Mem CD4	-0.0023	0.0034	-0.0042	0.024	0.016	0.0039	0.01
TRPT1	Mem CD4	0.0022	0.0031	0.016	0.0017	0.0064	0.011	-0.0094
TRPV1	Mem CD4	0.012	0.0026	-0.00012	0.0087	0.0085	0.003	-0.00037
TRRAP	Mem CD4	0.01	0.014	0.0073	0.018	-0.0066	-0.011	0.011
TRUB1	Mem CD4	0.0025	-0.0038	-0.018	-0.0057	-0.013	-0.0087	-0.0037
TSACC	Mem CD4	-0.0014	0.0021	0.0021	0.002	-0.00052	0.0035	0.0044
TSC22D1	Mem CD4	0.006	-0.015	-0.0031	0.0061	0.0039	-0.018	0.00053
TSC22D1-AS1	Mem CD4	0.0066	-0.0078	0.0053	0.0071	0.0025	0.0063	0.0039
TSC22D2	Mem CD4	0.0042	-0.0096	0.0096	0.011	0.0077	-0.016	-0.0059
TSC22D3	Mem CD4	-0.0053	-0.0083	0.006	-0.013	0.019	0.004	0.0093
TSC22D4	Mem CD4	-0.0072	0.00081	0.026	-0.0017	0.0032	-0.011	0.0088
TSEN15	Mem CD4	-0.014	-0.011	-0.014	-0.014	-0.0091	-0.0035	0.004
TSEN2	Mem CD4	0.02	0.0023	-0.0047	0.00016	0.00085	0.006	-0.0052
TSEN34	Mem CD4	-0.0053	-0.0066	0.02	-0.008	-0.01	-0.0023	-0.019
TSEN54	Mem CD4	-0.013	-0.024	0.011	-0.00068	-0.0025	0.0093	-0.0074
TSGA10	Mem CD4	0.0093	-0.00039	0.0086	-0.012	-0.0013	0.011	-0.005
TSHR	Mem CD4	-0.0021	0.016	-0.0012	0.01	-0.008	0.006	0.0085
TSHZ1	Mem CD4	-0.0035	-0.021	0.01	0.0047	0.0046	0.0096	-0.0066
TSHZ2	Mem CD4	0.016	0.014	0.0059	-0.00011	-0.0063	0.01	-0.0011
TSHZ3	Mem CD4	-0.02	-0.012	-0.0028	0.0069	0.002	-0.0037	-0.0025
TSKS	Mem CD4	0.0024	0.0044	-0.0048	-0.0013	-0.0082	-0.0016	0.00029
TSNARE1	Mem CD4	0.0099	-0.0026	0.021	0.011	-0.0054	0.0014	-0.0099
TSNAXIP1	Mem CD4	0.006	0.0057	-0.0021	0.00018	-0.0043	0.0024	0.0029
TSPAN14	Mem CD4	-0.014	0.0066	0.0049	0.013	0.0075	0.01	-0.02
TSPAN15	Mem CD4	0.01	0.00097	0.011	-0.009	0.0075	-0.027	0.019
TSPAN17	Mem CD4	-0.016	0.0075	0.0027	0.012	0.015	-0.013	-0.0033
TSPAN18	Mem CD4	0.016	0.0095	0.012	-0.0045	0.0074	-0.014	0.013
TSPAN2	Mem CD4	-0.013	-0.022	-0.0027	-0.0063	0.00022	-0.0074	0.014
TSPAN3	Mem CD4	0.0059	-0.012	-0.00069	-0.013	0.0036	0.016	-0.016
TSPAN32	Mem CD4	-0.01	-0.02	0.0092	-0.00096	0.0097	0.0091	-4.70E-05
TSPAN33	Mem CD4	0.0039	-0.0019	0.0027	-0.0025	-0.01	0.014	-0.0066
TSPAN4	Mem CD4	-0.0015	-0.0014	0.009	-0.0013	0.016	-0.0057	-0.0088
TSPAN5	Mem CD4	-0.0093	0.011	0.0015	-0.0023	-0.0073	-0.0042	0.017
TSPAN6	Mem CD4	0.016	-0.0063	0.0051	-0.015	-0.0048	0.0022	-0.01
TSPO	Mem CD4	-0.0085	-0.007	0.032	-0.006	-0.01	0.00085	0.002
TSPY26P	Mem CD4	0.012	-0.0017	0.0055	0.0018	0.0035	0.0028	-0.012
TSPYL1	Mem CD4	0.0038	-0.0072	0.0044	0.00029	-0.0037	0.0016	0.0027
TSPYL2	Mem CD4	0.02	-0.003	0.00018	-0.0046	0.0094	-0.011	-0.0086
TSPYL4	Mem CD4	0.0093	0.0098	0.004	0.0036	0.0039	-0.0015	0.013
TSPYL5	Mem CD4	0.0071	0.014	-0.0002	-0.00096	0.00034	0.0005	-0.006
TSR3	Mem CD4	-0.011	0.0012	0.03	-0.0052	-0.0083	-0.0052	-0.0046
TSSC4	Mem CD4	-0.013	-0.0069	0.028	-0.00079	-0.0059	-0.0056	-0.0042
TSSK3	Mem CD4	0.0082	-0.0075	0.0067	0.006	0.0034	0.0043	0.011
TSSK4	Mem CD4	0.011	-0.0017	-0.0035	0.017	0.0067	0.009	0.0017
TSSK6	Mem CD4	0.0054	0.0025	0.017	0.01	0.0056	-0.004	-0.0058
TSTA3	Mem CD4	-0.014	0.01	0.019	-0.0073	-0.0021	-0.0057	0.0031
TSTD1	Mem CD4	0.0063	0.0025	0.02	-0.018	0.0022	-0.0012	0.0029
TSTD2	Mem CD4	0.0011	-0.004	-0.012	-0.0039	-0.0036	-0.0084	-0.026
TSTD3	Mem CD4	0.0034	-0.0043	0.0032	0.0042	-0.001	0.0052	0.031
TTBK2	Mem CD4	0.011	-0.0099	0.00034	0.01	0.011	0.0061	-0.0017
TTC12	Mem CD4	0.016	0.0075	0.00014	-0.0017	0.011	-0.0028	0.00071
TTC13	Mem CD4	-0.011	-0.02	-0.0096	0.0068	-0.0088	0.013	-0.0015
TTC14	Mem CD4	0.015	-0.0031	-0.015	0.011	0.0033	0.016	0.0082
TTC16	Mem CD4	-0.011	-0.026	0.0023	0.0027	0.0032	0.0082	-0.0096
TTC21A	Mem CD4	0.00027	0.022	-0.0076	0.0089	0.0075	-0.01	-0.004
TTC21B	Mem CD4	0.013	-0.011	-0.015	0.0062	-0.0053	-0.0049	-0.016
TTC22	Mem CD4	-0.014	-0.017	0.012	0.0074	-0.0048	0.00016	-0.0083
TTC24	Mem CD4	0.0039	0.017	-0.0036	0.0026	-0.0052	0.011	-0.01
TTC26	Mem CD4	0.0052	-0.0061	-0.0034	0.00036	-0.0017	-0.0039	0.00064
TTC28	Mem CD4	0.013	-0.0091	-0.00022	0.0063	-0.0028	0.011	-0.0013
TTC28-AS1	Mem CD4	0.011	-0.00018	-0.00075	-0.0035	-0.00082	0.0059	0.0043
TTC3	Mem CD4	0.021	-0.0093	-0.0037	-0.01	0.0064	-0.0078	0.0042
TTC30A	Mem CD4	0.0052	-0.0039	-0.0045	-0.0041	-0.0066	-0.0046	0.00069
TTC30B	Mem CD4	0.0055	0.0017	-0.0064	0.00076	-0.0095	-0.0044	0.0053
TTC32	Mem CD4	0.0072	0.00059	-0.0083	-0.0089	-0.0073	0.0043	-0.0046
TTC33	Mem CD4	-6.80E-05	-0.0081	-0.017	-0.0087	-0.011	-0.01	-0.0072
TTC37	Mem CD4	0.012	-0.0049	-0.012	-0.01	-0.01	-0.018	-0.0019
TTC38	Mem CD4	-0.022	-0.014	-0.0015	0.0043	0.0058	-0.002	-0.0066
TTC39B	Mem CD4	0.0038	0.011	-0.009	0.0025	-0.0056	0.013	-0.00075
TTC39C	Mem CD4	0.0093	0.021	0.0039	-0.0038	-0.0036	-0.019	0.022
TTC39C-AS1	Mem CD4	0.0044	0.014	0.0063	-0.0019	-0.0045	-0.017	0.026
TTC41P	Mem CD4	0.0042	-0.0011	-0.0021	0.0048	-0.0092	-0.0031	8.90E-05
TTC7A	Mem CD4	-0.0011	0.01	0.0095	0.019	-0.025	-0.022	-0.0059
TTC8	Mem CD4	0.012	-0.0031	0.0016	-0.0042	0.0013	-0.0043	0.00027
TTC9	Mem CD4	0.021	-0.00061	0.011	-0.013	-0.01	-0.0059	0.0012
TTF2	Mem CD4	0.00023	0.019	-0.007	0.015	0.00053	0.00054	0.0085
TTI2	Mem CD4	-0.0017	0.0055	-0.004	-0.0084	-0.0076	0.0051	-0.0085
TTK	Mem CD4	-0.011	0.016	-0.0071	0.0095	-0.019	0.011	0.0022
TTL	Mem CD4	-0.0023	0.0051	-0.0071	0.017	-0.0081	-0.0093	0.013
TTLL1	Mem CD4	-0.0021	-0.0066	-0.0013	-0.015	-0.004	0.0066	-0.002
TTLL11	Mem CD4	-0.0022	-0.0014	0.0068	0.0023	0.0073	0.0023	-0.0032
TTLL12	Mem CD4	-0.0039	0.005	0.019	0.0039	-0.01	0.00076	-0.019
TTLL13P	Mem CD4	-0.00032	0.0041	0.0028	0.0034	-0.0065	0.0058	0.0029
TTLL3	Mem CD4	0.0063	-0.014	0.0048	0.02	-0.0048	-0.0037	0.016
TTLL4	Mem CD4	-0.00094	-0.01	-0.0075	0.0085	0.0057	-0.0008	-0.014
TTLL5	Mem CD4	0.011	-0.0033	-0.011	0.021	-0.0047	-0.0046	0.0014
TTLL7	Mem CD4	-0.004	-0.015	0.00078	-0.0031	0.012	-0.0064	0.011
TTN	Mem CD4	0.014	0.013	-0.0011	0.01	-0.0058	0.026	0.0094
TTN-AS1	Mem CD4	0.0061	0.0047	0.0025	0.008	-0.00086	0.014	0.0067
TTPAL	Mem CD4	0.0029	-0.004	-0.015	0.017	0.019	-0.0082	-0.017
TTYH2	Mem CD4	-0.00095	-0.00067	0.012	0.01	-0.0099	-0.019	0.022
TTYH3	Mem CD4	0.0024	0.018	0.013	0.011	0.0033	-0.0074	-0.011
TUB	Mem CD4	0.013	-0.00031	-1.50E-05	0.0029	-0.00012	-0.0073	0.0069
TUBA1A	Mem CD4	-0.0076	-0.01	0.0051	-0.012	-0.018	-0.005	0.013
TUBA1B	Mem CD4	-0.018	0.008	-0.0024	-0.0004	-0.017	0.0093	-0.01
TUBA1C	Mem CD4	-0.018	0.0049	-0.0021	0.0083	-0.011	-0.0045	0.01
TUBA3D	Mem CD4	0.0097	0.0042	0.0033	0.015	0.00089	0.009	0.0091
TUBA4A	Mem CD4	-0.01	-0.0084	0.013	-0.0071	0.016	0.015	-0.0014
TUBA8	Mem CD4	-0.0051	0.0026	-0.0047	-0.0047	0.002	-0.0016	-0.0051
TUBB	Mem CD4	-0.017	0.012	-0.0055	0.0058	-0.02	0.0055	-0.012
TUBB1	Mem CD4	0.0035	-0.00088	-0.0052	0.0092	0.0038	0.00025	-0.0016
TUBB2A	Mem CD4	-0.0039	-0.0064	0.0046	-0.0041	0.0087	-0.017	0.0098
TUBB4A	Mem CD4	0.0042	-0.0059	0.0081	-0.0017	0.0013	0.0039	-0.0083
TUBB4B	Mem CD4	-0.019	0.0085	0.013	0.008	-0.014	-0.0057	-0.0006
TUBD1	Mem CD4	0.01	0.0032	-0.0031	-0.021	0.0035	0.0003	-0.0027
TUBE1	Mem CD4	0.018	-0.0017	-0.01	-0.012	0.0016	-0.0074	0.0073
TUBG1	Mem CD4	-0.012	0.015	-0.00016	0.004	-0.013	0.0084	-4.30E-05
TUBG2	Mem CD4	0.011	-0.0044	0.0075	-0.0045	0.016	-0.00027	0.003
TUBGCP5	Mem CD4	0.0085	0.0064	-0.0051	-0.0035	0.0012	-0.0079	0.0027
TUBGCP6	Mem CD4	0.014	-0.0029	0.015	0.026	0.0056	-0.015	-0.011
TUFT1	Mem CD4	0.013	0.011	0.0052	-0.0026	-0.0089	-0.015	0.0048
TUG1	Mem CD4	0.019	0.0042	-0.0029	0.012	0.0097	0.01	0.011
TULP3	Mem CD4	0.0019	-0.013	-0.0042	-0.0052	0.0077	-0.00085	-0.0025
TULP4	Mem CD4	0.0076	0.023	-0.0071	0.0083	0.0023	-0.016	-0.0058
TVP23B	Mem CD4	-0.00083	-0.01	-0.013	-0.02	0.003	-0.016	0.008
TVP23C	Mem CD4	0.0049	-0.011	0.0027	0.011	-0.0026	0.0091	0.014
TWF1	Mem CD4	-0.00074	0.0025	-0.022	-0.0012	-0.0046	-0.0057	0.0003
TWF2	Mem CD4	-0.011	0.0097	0.024	-0.0017	-0.019	-0.00026	-0.01
TWSG1	Mem CD4	-0.0055	-0.023	-0.0079	-0.0016	-0.0051	-0.0028	-0.0072
TXK	Mem CD4	0.015	0.02	-0.00066	-0.0053	0.017	0.0013	-0.0023
TXLNB	Mem CD4	0.0021	0.007	0.00044	0.0038	0.013	-0.011	0.0036
TXLNG	Mem CD4	0.0046	0.0058	-0.0053	-0.0053	0.0082	-0.0064	-0.017
TXN	Mem CD4	-0.022	0.0064	0.0017	-0.0084	0.0048	-0.0031	0.022
TXNDC12-AS1	Mem CD4	0.0094	-0.0012	-0.0055	0.014	0.0063	0.00038	0.017
TXNDC15	Mem CD4	-0.013	-0.0024	-0.0062	-0.0024	-0.013	0.0016	0.0036
TXNDC16	Mem CD4	0.0019	-0.0015	-0.013	-0.0044	-0.011	0.003	0.0027
TXNDC17	Mem CD4	-0.019	0.015	-0.0017	-0.0018	-0.0039	0.011	0.0062
TXNIP	Mem CD4	1.70E-05	-0.01	0.0023	-0.011	0.03	0.003	0.002
TXNL4A	Mem CD4	-0.02	0.0031	0.011	-0.0098	0.0041	0.003	-0.00062
TXNL4B	Mem CD4	0.00022	0.0011	-0.013	-0.0031	-0.0017	0.0096	-0.015
TXNRD2	Mem CD4	0.0026	0.0066	0.019	0.0039	0.0064	0.0023	0.00081
TYMP	Mem CD4	-0.015	0.023	0.00033	0.01	0.007	-0.015	-0.0008
TYMS	Mem CD4	-0.014	0.019	-0.00099	0.011	-0.0085	0.0074	-0.00073
TYSND1	Mem CD4	0.0097	-0.012	0.018	0.0011	-0.0036	-1.60E-05	-0.012
TYW1B	Mem CD4	0.0055	-0.0029	0.0011	0.0095	0.0062	0.018	0.0043
TYW3	Mem CD4	0.0017	-0.0034	-0.012	-0.017	0.0017	0.0044	0.0022
TYW5	Mem CD4	0.0046	-0.0054	-0.012	-0.0017	-0.0046	0.0051	-0.00017
U2AF1	Mem CD4	0.0014	0.00011	0.0041	0.012	0.0028	0.0057	0.017
U2AF1L4	Mem CD4	0.0013	0.0089	0.012	-0.007	0.0053	0.0075	-0.0043
U2AF2	Mem CD4	0.0028	0.0055	0.018	0.018	0.0024	0.0041	0.0063
UACA	Mem CD4	0.0077	-0.0011	-0.0016	-0.0028	0.017	0.0073	-2.90E-05
UAP1	Mem CD4	-0.014	-0.023	-0.0065	-0.0053	0.0037	0.0011	-0.0047
UAP1L1	Mem CD4	0.0028	0.015	0.0046	0.0034	0.018	-0.012	-0.0073
UBA52	Mem CD4	0.0031	-0.0052	0.022	-0.015	0.0086	0.023	0.0059
UBA6	Mem CD4	-0.00091	-0.00022	-0.014	0.0077	-0.018	-0.0016	-0.0053
UBA6-AS1	Mem CD4	0.0046	-0.0029	-0.0017	-0.0025	-0.0036	-0.00013	-0.00097
UBA7	Mem CD4	-0.00064	0.0046	0.0049	0.018	0.0065	0.0061	-0.011
UBAC2-AS1	Mem CD4	0.0042	0.0078	0.00078	-0.0031	-0.0028	-0.0059	0.0012
UBALD1	Mem CD4	-0.013	-0.0011	0.014	0.00023	0.00013	-0.0049	-0.0046
UBALD2	Mem CD4	-0.00068	0.018	0.019	-0.0047	0.012	-0.00034	0.014
UBAP1L	Mem CD4	0.0065	-0.0092	0.0059	0.008	0.004	0.0073	0.0098
UBASH3A	Mem CD4	0.0085	0.013	0.0047	0.0012	-0.024	-0.0019	-0.0059
UBASH3B	Mem CD4	0.017	0.014	-0.0033	0.0033	-0.024	0.0011	-0.0037
UBB	Mem CD4	-0.022	-0.0047	0.0029	-0.015	0.0028	0.0099	-0.0027
UBE2A	Mem CD4	-0.022	-0.0016	-0.011	-0.0065	-0.0097	0.00067	0.01
UBE2B	Mem CD4	-0.00089	0.00094	-0.0063	-0.019	-0.0032	0.0035	0.014
UBE2C	Mem CD4	-0.01	0.018	-0.00028	0.011	-0.018	0.016	0.0016
UBE2D1	Mem CD4	-0.0047	-0.0012	-0.016	-0.016	-0.0069	-0.0024	0.016
UBE2D4	Mem CD4	0.0073	0.0046	0.0065	-0.0081	0.012	0.0028	0.0014
UBE2E1	Mem CD4	0.0029	0.0026	-0.0043	0.0046	0.0091	0.0058	0.016
UBE2E2	Mem CD4	0.012	0.0073	-0.0031	-0.012	0.014	0.0041	-0.013
UBE2E3	Mem CD4	-0.0044	-0.028	-0.00014	-0.012	-0.0039	-0.0024	0.0041
UBE2F	Mem CD4	-0.015	-0.012	-0.0064	-0.0047	0.0044	0.0066	0.0048
UBE2I	Mem CD4	-0.0011	0.0082	0.013	0.0041	0.013	-0.0022	0.011
UBE2K	Mem CD4	-0.013	0.016	-0.011	-0.00093	0.0017	-0.0011	0.011
UBE2L6	Mem CD4	-0.02	0.02	-0.0058	0.0028	0.0089	-0.00029	-0.0055
UBE2M	Mem CD4	-0.013	0.0079	0.018	-0.0056	0.0025	-0.004	0.0063
UBE2Q1	Mem CD4	-0.0078	0.0052	0.0066	-0.0076	0.023	0.0035	0.015
UBE2Q2	Mem CD4	-0.0013	-0.017	-0.006	-0.021	-0.015	-0.013	0.0052
UBE2Q2P1	Mem CD4	-0.0035	-0.023	0.0048	0.0024	0.0035	-0.00082	0.02
UBE2Q2P2	Mem CD4	0.016	-0.0084	0.007	-0.0053	0.0018	0.003	0.016
UBE2S	Mem CD4	-0.017	0.013	0.013	0.0049	-0.014	0.0042	-0.003
UBE2T	Mem CD4	-0.013	0.017	-0.0067	0.0014	-0.013	0.019	0.00086
UBE2V1	Mem CD4	0.0063	-0.0032	-0.0072	0.012	0.0061	0.0041	0.0019
UBE2W	Mem CD4	-0.0022	-0.014	-0.011	0.00097	0.0064	0.005	0.015
UBE3D	Mem CD4	0.0048	-0.0017	-0.0045	-0.0081	0.0017	0.0037	0.0052
UBE4B	Mem CD4	0.011	-0.0087	0.0015	0.015	0.0067	0.0027	0.0091
UBFD1	Mem CD4	-0.00078	-0.0011	-0.013	0.011	-0.02	-0.0096	-0.026
UBL3	Mem CD4	-0.002	-0.021	-0.00034	-0.009	-0.0028	-0.011	0.019
UBL5	Mem CD4	-0.018	0.0034	0.011	-0.015	0.0086	0.011	0.011
UBL7-AS1	Mem CD4	0.005	-0.0055	0.0032	0.0043	0.0047	0.021	0.0048
UBN2	Mem CD4	0.0064	-0.014	-0.0043	0.01	0.0082	0.0086	0.014
UBOX5	Mem CD4	-0.0035	-0.0027	0.004	0.014	-0.007	0.0057	-0.013
UBOX5-AS1	Mem CD4	0.0057	0.00083	0.0018	0.015	0.014	0.00026	0.013
UBQLN2	Mem CD4	0.0087	0.019	-0.0039	-0.012	0.021	-0.022	-0.0096
UBQLN4	Mem CD4	-0.0034	-0.015	0.0075	0.0019	0.0041	-0.013	0.0059
UBR2	Mem CD4	-0.007	-0.0068	-0.021	0.028	0.0054	-0.0056	0.0075
UBR3	Mem CD4	0.015	-0.0085	-0.012	0.019	0.0033	-0.0052	-0.01
UBR4	Mem CD4	0.0067	0.0051	-0.0025	0.031	0.014	0.0019	0.00058
UBR5	Mem CD4	0.0058	0.0044	-0.0067	0.022	0.012	-0.0077	0.0061
UBTD1	Mem CD4	0.0035	-0.0033	0.017	0.00031	-0.0038	-0.0054	-0.0029
UBTD2	Mem CD4	0.0045	0.0017	-0.0033	-0.011	-0.0019	-0.021	-0.00078
UBXN10	Mem CD4	-0.015	-0.012	-0.006	0.0073	-0.014	-0.0051	0.0018
UBXN10-AS1	Mem CD4	-0.0099	-0.0031	-0.00069	0.0031	0.0011	0.0077	0.0049
UBXN11	Mem CD4	0.012	-0.006	0.021	-0.004	-0.013	0.0021	0.0074
UBXN2A	Mem CD4	-0.0011	-0.0092	-0.003	-0.012	-0.0036	-5.80E-05	0.0045
UBXN2B	Mem CD4	0.0028	0.0024	-0.019	0.00035	-0.0047	-0.0098	-0.0061
UBXN6	Mem CD4	-0.0061	-0.0015	0.019	-0.0034	0.0064	0.0047	0.0093
UBXN7	Mem CD4	0.011	-0.015	-0.01	0.011	-0.0084	0.0018	-0.0078
UBXN8	Mem CD4	-0.014	-0.011	-0.0057	0.0019	-0.00071	0.015	0.0011
UCHL3	Mem CD4	-0.0063	0.02	-0.0094	-0.007	-0.01	0.013	0.0039
UCHL5	Mem CD4	-0.014	-0.012	-0.015	-0.016	0.0013	-0.0052	0.0021
UCK2	Mem CD4	-0.017	-0.012	-0.003	0.01	-0.012	0.0049	0.0053
UCKL1-AS1	Mem CD4	0.01	-0.006	0.0036	0.025	0.0028	0.0033	-0.0024
UCN	Mem CD4	0.002	-0.0006	0.017	0.006	-0.0037	0.006	0.0022
UCP2	Mem CD4	-0.0093	-0.0064	0.0045	-0.011	-0.022	0.014	-0.0013
UCP3	Mem CD4	-0.0021	-0.012	-0.0016	-0.0085	-0.0056	0.00063	-0.0023
UEVLD	Mem CD4	-0.017	-0.0055	-0.011	0.0069	-0.0056	-0.0081	0.0027
UGCG	Mem CD4	0.00038	0.02	-0.0011	-0.0059	0.033	-0.0084	0.013
UGDH	Mem CD4	-0.0047	-0.01	-0.01	-0.011	-0.0013	-0.019	-0.0064
UGDH-AS1	Mem CD4	0.0063	-0.0094	0.0047	-0.0028	0.0077	0.005	-0.0019
UGGT1	Mem CD4	0.0012	-0.011	-0.014	0.032	0.0031	0.0009	0.00061
UGP2	Mem CD4	-0.011	0.0039	-0.0091	-0.017	0.035	-0.0044	0.0094
UHMK1	Mem CD4	-0.0035	-0.013	-0.014	0.0076	0.0079	-0.011	-0.018
UHRF1	Mem CD4	-0.013	0.018	-0.00065	0.013	-0.019	0.012	-0.0049
UHRF1BP1	Mem CD4	0.0068	-0.0083	-0.0045	0.015	-1.00E-05	0.0067	-0.0057
UHRF1BP1L	Mem CD4	-0.0024	-0.0071	-0.014	0.0082	-0.0095	-0.0059	0.0045
UHRF2	Mem CD4	-0.0033	0.0021	-0.017	0.025	0.0061	0.005	0.0091
ULK1	Mem CD4	-0.0039	0.0014	0.019	0.013	0.0035	0.005	0.02
ULK2	Mem CD4	0.0059	-0.015	-0.0031	-0.0022	0.0014	-0.0086	-0.018
ULK4	Mem CD4	0.0089	-0.011	-0.0012	0.016	-0.0077	0.019	0.018
UMODL1	Mem CD4	0.0098	0.0066	0.0052	0.0018	-0.018	0.0095	0.002
UNC119	Mem CD4	0.0047	0.011	0.016	-0.0056	-0.0053	-0.01	-0.012
UNC119B	Mem CD4	0.014	-0.013	0.0039	0.0066	-0.0016	0.0023	0.002
UNC13B	Mem CD4	0.0074	-0.0067	0.0017	-0.0016	0.013	-0.00038	-0.013
UNC13D	Mem CD4	-0.0079	-0.004	0.022	0.021	-0.017	-0.014	-0.011
UNC45B	Mem CD4	-0.00078	-0.011	-0.00012	0.00052	-0.005	0.0046	-0.0055
UNC5CL	Mem CD4	0.009	-0.0023	0.0055	0.0086	-0.007	0.0018	-0.00026
UNC93B1	Mem CD4	-0.0048	0.019	0.013	0.0032	0.0068	-0.026	-0.0063
UNG	Mem CD4	-0.0039	-0.0016	0.0056	-0.013	-0.011	0.00067	0.02
UNKL	Mem CD4	0.0095	-0.0023	0.021	0.021	0.00095	0.0097	0.0045
UPB1	Mem CD4	0.0095	0.0031	-0.0019	0.0027	-0.014	0.0059	-0.0035
UPF1	Mem CD4	-0.0014	0.0079	0.0091	0.028	-0.012	-0.012	-0.032
UPF3A	Mem CD4	-0.00038	-0.0021	0.0049	-0.0036	-0.017	0.008	0.00048
UPP1	Mem CD4	-0.012	0.006	0.015	-0.0089	0.03	-0.0015	0.0014
UQCC2	Mem CD4	-0.0033	0.017	0.0036	-0.0057	0.0036	0.0066	-0.0086
UQCC3	Mem CD4	-0.0057	-0.0054	0.023	-0.0014	-0.0034	0.0066	-0.0036
UQCR10	Mem CD4	-0.016	0.014	0.007	-0.021	0.0069	0.011	-6.70E-06
UQCRB	Mem CD4	-0.0072	0.0035	-0.0054	-0.02	0.017	0.023	0.019
UQCRH	Mem CD4	-0.017	0.013	-0.004	-0.012	0.0097	0.019	0.0086
UQCRHL	Mem CD4	-0.0072	0.0054	0.002	-0.0011	0.0082	0.011	-0.00075
UQCRQ	Mem CD4	-0.015	0.0039	0.0063	-0.018	0.0073	0.014	0.0022
URB1	Mem CD4	0.0098	0.0038	-0.0035	0.025	0.0015	-0.011	-0.015
URB1-AS1	Mem CD4	-0.0052	0.0078	0.0077	-0.0018	0.009	0.012	0.0014
URB2	Mem CD4	0.0003	0.0068	-0.0082	0.011	-0.0018	-0.011	-0.021
USB1	Mem CD4	-0.019	-0.004	-0.00096	-0.0061	-0.0089	-0.0072	0.0042
USE1	Mem CD4	0.0049	0.0025	0.025	-0.012	-0.0052	0.011	-0.0073
USF1	Mem CD4	-0.00064	0.0026	0.0064	0.0049	0.0061	0.0047	0.0044
USF2	Mem CD4	-0.0059	-0.001	0.022	-0.002	0.0018	0.021	0.014
USMG5	Mem CD4	-0.013	0.0096	0.00018	-0.015	0.014	0.0057	0.012
USP10	Mem CD4	0.0067	0.014	-0.00062	-0.017	-1.20E-05	-0.024	0.0046
USP11	Mem CD4	-0.0038	-0.0032	0.002	-0.0059	0.02	-0.0076	-0.037
USP12	Mem CD4	0.0086	-0.0011	-0.015	0.0042	-0.013	-0.021	0.00089
USP13	Mem CD4	0.0073	-0.0091	0.0097	0.0061	-0.0049	0.0018	0.014
USP15	Mem CD4	-0.0058	0.024	-0.019	0.001	0.0097	-0.0085	-0.0029
USP18	Mem CD4	-0.013	0.023	-0.0073	0.0043	0.019	-0.015	-0.012
USP20	Mem CD4	0.018	0.0026	0.019	0.0087	-0.0065	-0.0095	-0.013
USP21	Mem CD4	0.0089	-0.0087	0.0091	0.0098	0.0013	0.0026	-0.0052
USP22	Mem CD4	0.013	0.0025	0.0079	0.012	0.012	-0.0026	-0.007
USP24	Mem CD4	0.0027	-0.014	-0.014	0.028	0.0056	0.00062	-0.0017
USP27X	Mem CD4	0.0046	-0.00052	0.0063	-0.0067	0.0054	-0.00032	-0.0051
USP27X-AS1	Mem CD4	0.0077	-0.0052	-0.002	-0.0069	0.0063	7.60E-05	-0.0034
USP28	Mem CD4	-0.018	-0.02	-0.0084	0.0085	0.00087	0.0052	-0.009
USP3-AS1	Mem CD4	0.013	-0.0059	-0.0038	0.012	-0.00098	0.0089	0.013
USP30	Mem CD4	0.01	-0.009	-0.00031	-0.0071	-0.019	0.0053	-0.0015
USP30-AS1	Mem CD4	0.0053	0.0054	0.0014	0.011	0.00047	0.0084	0.0013
USP31	Mem CD4	-0.0016	-0.018	-0.0005	0.0097	0.0032	-0.0028	0.0028
USP32	Mem CD4	0.0071	0.0028	-0.0087	0.026	-0.0029	0.0088	0.0058
USP32P2	Mem CD4	0.0056	0.00036	-0.0012	0.0054	0.0017	0.012	0.0041
USP34	Mem CD4	0.0091	-0.0034	-0.011	0.021	0.011	0.023	0.021
USP35	Mem CD4	0.0054	0.00037	0.0061	0.0077	0.0013	-0.0012	0.00056
USP37	Mem CD4	0.0095	-0.0015	-0.017	0.015	-0.0054	-0.002	-0.011
USP40	Mem CD4	0.0037	0.0074	-0.0035	0.012	0.0022	-0.0047	0.0071
USP44	Mem CD4	0.017	-0.0022	0.002	-0.013	-0.0029	-0.0066	-0.011
USP45	Mem CD4	0.01	-0.0023	-0.0095	0.0084	-0.0051	-0.0037	0.023
USP46	Mem CD4	-0.0042	0.015	-0.0021	0.0049	0.0024	-0.028	0.031
USP46-AS1	Mem CD4	-0.0022	0.0029	-0.00087	0.00077	0.00087	-0.0059	0.011
USP49	Mem CD4	0.0021	-0.0025	-0.0014	0.005	0.012	-0.0032	-0.0039
USP53	Mem CD4	0.019	-0.0026	-0.0038	-0.0035	-0.0039	-0.0043	0.0078
USP54	Mem CD4	0.0093	-0.012	-0.0053	0.014	0.0071	-0.0088	0.0047
USP6NL	Mem CD4	0.013	0.014	-0.004	-0.0036	0.0007	-0.0035	-0.0016
USP7	Mem CD4	-0.0021	1.40E-05	-0.0076	0.0031	0.0056	0.001	0.0044
USP9X	Mem CD4	0.01	0.0021	-0.015	0.023	0.0065	-0.018	-0.0097
USPL1	Mem CD4	0.004	0.0068	-0.022	-0.0015	0.0091	-0.014	-0.0071
UST	Mem CD4	0.01	0.0031	0.0058	0.0024	-0.013	-0.034	0.03
UTP11L	Mem CD4	-0.017	0.0053	-0.0096	-0.012	-0.011	0.0089	-0.0033
UTP14A	Mem CD4	-0.0023	0.011	-0.0062	-0.0099	0.0073	-0.0033	-0.0057
UTP14C	Mem CD4	0.0072	-0.0032	-0.011	-0.0024	-0.0039	-0.0041	-0.0013
UTP15	Mem CD4	0.0039	-0.0046	-0.022	-0.0012	0.0031	-0.008	-0.0057
UTP20	Mem CD4	0.0095	0.0026	-0.017	0.019	0.012	-0.013	-0.0079
UTP3	Mem CD4	0.0014	0.0045	-0.0045	-0.0017	0.023	0.00058	0.014
UTRN	Mem CD4	-0.0073	0.0035	-0.011	0.03	0.014	0.01	0.0089
UTS2	Mem CD4	-0.0036	0.0019	0.0031	-0.0027	-0.0032	-0.014	0.0072
UVSSA	Mem CD4	0.0021	-0.011	0.011	0.02	-0.00075	0.0023	0.0029
UXS1	Mem CD4	0.017	0.01	-0.0013	-0.0078	-0.011	-0.0068	0.0014
VAC14-AS1	Mem CD4	0.0044	-0.002	0.0049	0.01	0.0017	0.0086	0.011
VAMP1	Mem CD4	0.017	-0.0079	-0.00023	0.016	-0.014	0.014	-0.0028
VAMP4	Mem CD4	0.0032	-0.0016	-0.02	-0.009	0.012	-0.027	0.016
VAMP5	Mem CD4	-0.018	0.0078	0.0077	-0.0037	-0.0052	0.0046	-0.0019
VANGL1	Mem CD4	-0.019	0.0025	-0.0079	0.0069	-0.0087	-0.0027	0.009
VARS2	Mem CD4	-6.60E-05	0.0079	0.0066	0.015	0.0098	-0.005	-0.0094
VASH1	Mem CD4	0.0072	-0.0057	0.013	0.0067	-0.0071	-0.0044	0.013
VASH2	Mem CD4	0.0022	-0.0028	-0.00033	0.0037	0.0024	0.0096	0.0018
VASP	Mem CD4	-0.02	0.0029	0.015	0.00013	0.013	-0.0084	-0.003
VAT1	Mem CD4	0.0086	-0.011	0.018	-0.014	0.0062	-0.018	0.00017
VAV2	Mem CD4	-0.0035	-0.011	0.0011	0.0091	0.011	-0.012	-0.00024
VAV3	Mem CD4	-0.014	-0.001	-0.0092	0.0035	0.025	-0.0086	0.006
VCL	Mem CD4	-0.012	-0.023	-0.0012	0.012	-0.0034	-0.017	0.0033
VCPIP1	Mem CD4	-0.0052	-0.0092	-0.018	0.02	-0.0038	-0.023	-0.0051
VCPKMT	Mem CD4	-0.006	-0.0013	-0.013	-0.0076	0.013	0.0026	0.0013
VDAC1	Mem CD4	-0.02	0.01	-0.0077	-0.0023	-0.01	0.0049	0.0074
VDR	Mem CD4	-0.00093	0.02	-0.00056	0.0063	-0.0067	3.10E-05	0.0015
VEGFB	Mem CD4	0.0094	-0.0041	0.02	-0.015	0.0049	0.0028	0.00044
VGLL4	Mem CD4	-0.0012	-0.023	0.01	0.0008	0.0021	0.00063	-0.015
VHL	Mem CD4	0.004	-0.0056	-0.0063	0.021	-0.0058	0.0082	-0.0033
VIM-AS1	Mem CD4	-0.0037	-0.013	-0.0073	-0.0082	-0.0059	-0.01	0.024
VIMP	Mem CD4	-0.015	-0.016	-0.0022	-0.013	0.00046	-0.0075	0.011
VIPAS39	Mem CD4	-0.00038	0.0089	-0.011	0.0029	-0.0081	0.011	-0.00056
VIPR1	Mem CD4	0.022	0.0014	0.0088	-0.0068	-0.0036	0.0049	0.006
VIT	Mem CD4	-0.016	-0.011	-0.0055	0.0067	0.0043	0.0037	-0.0043
VKORC1L1	Mem CD4	0.00016	-0.0074	-0.0053	-0.00092	-0.0047	-0.0079	0.0041
VMA21	Mem CD4	0.015	-0.0045	-0.013	-0.0048	-0.0068	-0.023	-0.0082
VMAC	Mem CD4	0.0047	0.0041	0.014	0.0074	0.013	0.0072	0.0015
VNN2	Mem CD4	-0.0075	0.0065	-0.012	-0.0026	0.011	0.0061	-0.027
VOPP1	Mem CD4	-0.01	0.0037	0.0021	-0.0094	0.0037	-0.011	0.012
VPS13A	Mem CD4	0.012	-0.011	-0.0099	0.025	0.0013	0.0051	0.013
VPS13B	Mem CD4	0.008	-0.0067	-0.012	0.03	0.0049	0.014	0.0078
VPS13C	Mem CD4	0.00098	-0.004	-0.012	0.023	0.021	0.0075	0.012
VPS13D	Mem CD4	0.016	-0.0031	-0.0097	0.025	0.0074	-0.0015	-0.0017
VPS16	Mem CD4	-0.019	-0.0082	0.012	0.0081	-0.0015	-0.0015	-0.0097
VPS18	Mem CD4	-0.014	-0.01	0.0065	0.017	-0.0059	-0.0085	-0.021
VPS26A	Mem CD4	-0.018	-0.017	-0.011	-0.0084	0.0013	-0.0036	0.0014
VPS37B	Mem CD4	-0.017	-0.013	0.0096	0.00072	0.0016	-0.0079	-0.014
VPS37C	Mem CD4	0.0021	0.0033	0.011	0.00038	-0.00044	0.0018	0.0034
VPS51	Mem CD4	-0.0014	0.006	0.032	0.0048	-0.011	0.00047	-0.009
VPS53	Mem CD4	0.009	-0.00062	-0.0031	0.016	0.0074	0.018	0.0093
VPS54	Mem CD4	-0.0048	0.0033	-0.02	0.013	-0.0048	0.00066	-0.0032
VPS8	Mem CD4	0.0088	-0.00097	-0.019	0.018	-0.0061	-0.0066	-0.019
VPS9D1	Mem CD4	-0.0024	-0.0099	0.014	0.009	0.0095	0.015	0.022
VRK2	Mem CD4	-0.017	5.00E-05	-0.016	0.0061	0.0075	-0.0077	0.006
VSIG1	Mem CD4	0.021	0.011	0.0036	-0.0072	-0.0022	-0.01	0.0062
VSIG2	Mem CD4	0.013	6.40E-06	-0.00047	-0.0053	-0.0026	0.0056	-0.00049
VSTM4	Mem CD4	-0.001	-0.0023	0.00018	0.00096	-0.0026	-0.00032	0.0016
VTI1B	Mem CD4	-0.019	-0.001	0.008	-0.0071	0.0049	0.002	-0.008
VWA5A	Mem CD4	0.0036	0.021	-0.009	-0.00011	-0.0085	-0.0084	-0.0078
VWA7	Mem CD4	-0.0037	0.0031	0.0082	0.0059	-0.0014	-0.032	0.023
VWA8	Mem CD4	0.012	-0.012	-0.0029	0.012	0.00092	0.0034	0.0013
VWDE	Mem CD4	0.0085	-0.00015	-0.00044	-0.0037	0.0036	-0.0085	0.019
WAC-AS1	Mem CD4	0.007	0.0053	-0.0052	-0.0048	-0.003	0.013	0.01
WARS	Mem CD4	-0.016	0.011	-0.008	0.004	-0.0046	-0.0061	-0.01
WARS2	Mem CD4	0.00031	0.0071	-0.0051	-0.0075	-0.015	0.0035	-0.0046
WAS	Mem CD4	-0.011	0.0091	0.016	0.00042	0.015	-0.0049	0.0097
WASH1	Mem CD4	-0.0029	-0.00084	0.014	0.00095	-0.00039	0.0033	0.0027
WASH2P	Mem CD4	0.0031	0.00056	0.022	-0.0017	-0.0033	0.0076	0.0036
WASH3P	Mem CD4	0.0058	-0.0083	0.014	0.0041	-0.0042	0.012	0.00014
WASH7P	Mem CD4	-0.0024	0.0028	0.015	-0.0014	0.0054	-0.0012	0.0011
WASL	Mem CD4	0.0063	-0.0096	-0.0038	-0.0067	0.0099	0.0077	-0.0053
WBP1	Mem CD4	0.0055	-0.0076	0.0095	0.0068	0.00022	0.0065	0.0084
WBP1L	Mem CD4	-0.0065	-0.0012	-0.0012	0.022	0.0072	-0.016	-0.01
WBP2NL	Mem CD4	0.0046	0.0067	0.00056	0.0013	0.0019	-0.00038	0.0035
WBP5	Mem CD4	0.012	0.0079	-0.0023	-0.015	0.002	-0.01	-0.0076
WDFY1	Mem CD4	-0.015	0.012	-0.015	0.01	0.0069	-0.017	-0.0079
WDFY2	Mem CD4	0.015	-0.01	0.0078	-0.0016	0.0043	-0.0088	0.0081
WDHD1	Mem CD4	-0.0086	0.012	-0.011	0.016	-0.021	0.01	-0.0052
WDPCP	Mem CD4	0.0086	-0.013	-0.0037	-0.0017	0.00063	-0.0012	-0.0012
WDR12	Mem CD4	0.0015	0.011	-0.011	-0.0086	-0.0049	0.0076	-0.0012
WDR13	Mem CD4	-0.011	0.00013	0.017	0.0015	0.0062	-0.0099	-0.00081
WDR17	Mem CD4	0.0096	0.0025	0.0029	-0.0027	0.011	-0.004	0.0085
WDR18	Mem CD4	-0.0093	0.012	0.026	-0.00093	-0.0095	0.0013	-0.015
WDR19	Mem CD4	0.015	-0.0095	-0.007	0.0056	0.0054	0.00049	-0.00069
WDR24	Mem CD4	-0.0022	-0.0018	0.024	0.0075	-0.0015	-0.0058	-0.023
WDR25	Mem CD4	-0.0062	0.0015	0.0042	-0.007	-0.0018	0.0019	-0.013
WDR26	Mem CD4	0.0062	-0.0066	-0.0062	0.0097	-0.0034	0.021	0.032
WDR27	Mem CD4	0.018	-0.0035	0.0024	0.012	0.0054	-0.0028	-0.0023
WDR34	Mem CD4	-0.011	0.018	0.0061	0.013	-0.021	0.0095	0.00086
WDR35	Mem CD4	0.0047	-0.015	-0.014	0.0019	-0.0066	-0.01	0.0005
WDR37	Mem CD4	0.0005	-0.024	-0.007	0.0056	-0.0088	0.0084	-0.019
WDR4	Mem CD4	0.01	0.0042	0.009	0.017	0.0045	-0.0018	-0.014
WDR41	Mem CD4	-0.0097	-0.012	-0.0087	0.00095	-0.0034	0.0094	0.00069
WDR43	Mem CD4	0.0049	0.009	-0.0066	-0.012	0.0064	-0.0059	-0.0048
WDR44	Mem CD4	-0.0033	-0.012	-0.013	-0.0064	0.0027	-0.015	-0.0013
WDR47	Mem CD4	-0.0056	-0.014	-0.0082	-0.006	-0.0055	-0.011	-0.0028
WDR5	Mem CD4	-0.0025	0.0034	-0.002	0.013	0.015	0.0045	-0.0079
WDR53	Mem CD4	0.011	0.0082	-0.0053	-0.0078	-0.012	-0.0045	0.02
WDR54	Mem CD4	-0.0077	-0.0064	0.017	-0.0061	-0.005	0.00098	0.014
WDR59	Mem CD4	0.017	0.0044	0.0067	0.0042	0.0081	-0.0075	0.012
WDR5B	Mem CD4	0.015	-0.0046	-0.0066	-0.0057	0.0037	0.0023	-0.008
WDR6	Mem CD4	0.021	0.00052	0.011	0.0048	-0.003	-0.012	-0.01
WDR60	Mem CD4	-0.00082	-0.012	0.0073	-0.0058	0.01	0.015	0.0018
WDR62	Mem CD4	-0.0048	0.013	-0.0034	0.017	-0.013	0.0074	-0.0041
WDR63	Mem CD4	-0.004	0.00082	-0.0009	0.0024	0.0067	-0.0089	0.0004
WDR64	Mem CD4	0.011	0.008	-0.0023	0.0016	0.0055	-0.012	0.0062
WDR7	Mem CD4	0.0092	-0.0014	-0.014	0.024	-0.0016	-0.0082	-0.0065
WDR73	Mem CD4	0.02	-0.0027	0.0023	0.0083	0.00027	0.0057	0.009
WDR76	Mem CD4	-0.0062	0.0059	-0.0081	0.015	-0.024	0.0077	0.0079
WDR78	Mem CD4	0.0081	0.008	-0.0019	-0.0033	-0.0096	-0.0019	-0.00084
WDR81	Mem CD4	-0.0021	-0.00044	0.013	0.03	0.0027	-0.0093	-0.008
WDR83	Mem CD4	-0.0054	-0.0093	0.016	0.0062	-0.005	0.013	-0.0025
WDR83OS	Mem CD4	-0.014	-0.00044	0.011	-0.01	0.0078	0.0075	-0.0025
WDR86	Mem CD4	0.0081	-0.0062	0.018	0.00029	-0.013	-0.011	0.019
WDR86-AS1	Mem CD4	0.0043	-0.0018	0.0084	-0.0021	-0.014	-0.018	0.037
WDR88	Mem CD4	0.0079	-0.0062	-0.0012	0.017	-0.0048	0.011	0.0011
WDR89	Mem CD4	0.011	0.0052	-0.017	-0.0042	0.0069	-0.0051	-0.016
WDR90	Mem CD4	0.0086	0.0021	0.012	0.014	-0.0073	-0.0024	-0.013
WDR91	Mem CD4	0.012	-0.014	0.0016	0.0047	-0.012	0.01	-0.0064
WDSUB1	Mem CD4	-0.011	-0.015	-0.0039	-0.0019	0.022	0.012	-0.00076
WDTC1	Mem CD4	-0.0036	-0.012	0.011	0.014	0.013	-0.0023	-0.0085
WDYHV1	Mem CD4	-0.0033	0.0066	-0.0063	-0.0031	-0.007	0.013	0.017
WEE1	Mem CD4	-0.016	0.0035	-0.0058	0.0081	-0.03	-0.0041	0.023
WEE2-AS1	Mem CD4	0.0024	-0.00011	-0.0073	0.0018	0.0031	0.0082	0.01
WFS1	Mem CD4	0.0047	-0.0068	0.011	0.0028	-0.0064	0.00018	-0.012
WHAMM	Mem CD4	-0.00038	0.0013	0.0066	0.0089	0.0048	0.0086	0.016
WHAMMP1	Mem CD4	0.0062	-0.013	-0.0038	0.0081	0.0063	0.014	-0.00025
WHAMMP2	Mem CD4	0.013	0.0027	-0.00067	-0.004	-0.017	0.02	-0.02
WHAMMP3	Mem CD4	0.014	-0.006	-0.0011	0.0013	-0.0081	0.0082	-0.0092
WHSC1	Mem CD4	0.0006	0.015	0.00078	0.03	-0.013	0.0047	0.012
WIBG	Mem CD4	-0.0063	0.018	0.013	-0.0072	-0.03	0.0037	0.004
WIPI1	Mem CD4	-0.014	-0.019	-0.0042	0.0041	0.0073	0.0009	0.0063
WIZ	Mem CD4	-0.0029	0.0039	0.02	0.0065	0.0078	-0.0032	0.0034
WNK1	Mem CD4	0.0037	-0.0012	0.006	0.024	0.0061	0.0056	0.016
WNT1	Mem CD4	-0.0013	-0.022	0.0096	0.0066	-0.0014	-0.01	0.00077
WNT10A	Mem CD4	0.0082	0.0089	0.012	-0.0059	-0.011	-0.035	0.0055
WNT10B	Mem CD4	0.0029	-0.018	0.0074	0.013	0.0079	-0.0024	0.0019
WNT7A	Mem CD4	0.02	-0.0069	0.014	-0.0078	-0.01	-0.0088	-0.0022
WRAP53	Mem CD4	-0.0087	-0.002	0.0088	0.0035	-0.0022	-0.0027	-0.00019
WRB	Mem CD4	-0.0023	-0.0059	-0.0071	-0.021	-0.008	0.0056	0.0043
WRN	Mem CD4	0.0054	-0.0039	-0.011	0.0091	-0.0053	-0.00096	-9.40E-05
WSB2	Mem CD4	-0.02	0.0023	-0.0038	0.0058	-0.013	-0.0023	0.0087
WWC1	Mem CD4	0.0033	0.013	-0.0031	0.01	0.0035	-0.014	0.0047
WWC2	Mem CD4	0.015	-0.01	0.0035	-0.0074	0.0024	-0.004	-0.0081
WWC3	Mem CD4	-0.00093	-0.012	0.0078	0.0084	0.005	-0.017	-0.014
WWOX	Mem CD4	-0.00096	-0.007	0.0054	-0.0092	0.0022	-0.003	0.0063
WWP1	Mem CD4	0.018	0.0055	-0.0064	-1.20E-05	-0.018	0.0015	0.018
WWTR1	Mem CD4	-0.011	-0.00058	-0.0025	0.0074	-0.0078	-0.00045	0.0053
XAB2	Mem CD4	-0.00022	0.0014	0.0066	0.0021	-0.00084	-0.0011	-0.0074
XAF1	Mem CD4	-0.012	0.023	-0.0089	0.0055	0.02	-0.0095	-0.0088
XBP1	Mem CD4	-0.012	-0.021	-0.00098	-0.014	0.011	0.0025	-0.0017
XCL1	Mem CD4	-0.012	-0.021	-0.0033	0.00077	0.0056	0.0046	-0.0001
XCL2	Mem CD4	-0.014	-0.021	-0.0031	-0.0029	0.0044	0.0012	-0.0028
XIAP	Mem CD4	-0.0025	-0.0027	-0.0055	0.01	0.0093	0.0027	0.0035
XIST	Mem CD4	-0.0036	0.004	0.0037	0.00092	0.011	0.0085	0.0022
XKR6	Mem CD4	0.0073	0.0055	0.021	0.0063	-0.0066	0.0053	0.0019
XKR8	Mem CD4	-0.00045	-0.0087	0.015	-0.0015	-0.018	-0.0019	-0.0058
XKR9	Mem CD4	0.0035	0.0026	0.0026	0.003	0.0029	0.004	0.0066
XPNPEP1	Mem CD4	-0.014	-0.0028	-0.0092	0.0086	-0.012	4.40E-05	0.00055
XPNPEP2	Mem CD4	-0.019	-0.01	-0.0031	0.0087	0.0017	0.00013	0.00012
XPNPEP3	Mem CD4	0.0093	-0.00026	-0.006	0.0089	0.0089	0.0058	0.0044
XPO1	Mem CD4	0.00041	0.0058	-0.016	0.0086	0.0095	-0.0046	0.0029
XPO4	Mem CD4	0.017	-0.0026	-0.016	0.014	0.0031	-0.013	-0.0038
XPO6	Mem CD4	0.013	0.0036	0.0053	0.013	0.019	0.0027	0.0043
XPR1	Mem CD4	-0.00066	-0.0025	-0.011	0.012	0.014	0.005	0.011
XRCC2	Mem CD4	-0.0043	0.011	-0.0094	0.0079	-0.011	0.015	-0.0023
XRCC3	Mem CD4	-0.0036	0.0052	0.013	0.02	-0.00085	0.0075	-0.0044
XRCC4	Mem CD4	-0.015	0.012	-0.01	-0.011	-0.00091	0.0026	0.0022
XRCC6BP1	Mem CD4	0.00067	-0.0025	0.0031	-0.0063	-0.007	0.011	0.0086
XRN1	Mem CD4	-0.0049	0.0097	-0.021	0.023	0.018	-0.00096	-0.0045
XRRA1	Mem CD4	0.0029	0.00044	0.003	0.0053	-0.00039	0.00084	-0.0028
XXYLT1	Mem CD4	-0.0041	0.0042	0.009	0.01	-0.0051	0.0071	0.0061
XXYLT1-AS2	Mem CD4	-0.0024	0.019	-0.0025	0.0083	-0.0094	-0.0013	0.004
XYLB	Mem CD4	0.00063	0.0094	-0.0045	0.0083	-0.0093	0.0063	0.00089
XYLT1	Mem CD4	0.0067	-0.016	0.0056	0.015	0.007	0.0073	0.0043
XYLT2	Mem CD4	0.00022	-0.0043	0.013	0.0099	-0.0017	-0.015	-0.0087
YAE1D1	Mem CD4	0.01	0.00064	-0.0055	-0.021	0.0019	0.011	-0.0017
YAF2	Mem CD4	-0.007	0.00078	-0.0092	-0.00029	-0.0088	0.011	0.016
YARS	Mem CD4	-0.02	0.0098	-0.0093	0.0092	-0.0039	0.0062	-0.0069
YBEY	Mem CD4	0.00069	0.0035	0.00052	-0.0073	0.0048	0.0099	-0.0037
YBX1	Mem CD4	-0.0085	0.015	0.0099	-0.017	0.0071	0.0087	0.022
YBX3	Mem CD4	-0.0038	0.02	-0.0088	-0.0016	0.02	0.00013	-0.0073
YDJC	Mem CD4	-0.00013	0.0056	0.031	-0.0009	-0.0029	-0.0014	-0.0089
YEATS2	Mem CD4	-0.0023	0.016	-0.0086	0.023	0.011	-0.015	-0.0068
YEATS4	Mem CD4	0.008	0.0089	0.0016	-0.019	0.0026	0.0063	0.0084
YES1	Mem CD4	-0.0079	-0.014	-0.0074	0.004	0.016	-0.0041	-0.017
YIF1A	Mem CD4	-0.015	0.012	0.015	-0.0057	0.0021	-0.0029	-0.0095
YIF1B	Mem CD4	-0.012	0.0086	0.025	-0.0021	-0.0077	-0.0021	-0.0078
YIPF1	Mem CD4	-0.016	0.0078	-0.0086	0.0035	-0.0051	0.011	-0.0013
YIPF2	Mem CD4	-0.0073	-0.0011	0.018	0.0033	0.0061	-0.0011	0.0082
YJEFN3	Mem CD4	0.0084	0.003	0.016	0.0075	-0.011	0.00076	0.01
YKT6	Mem CD4	-0.011	0.0072	0.0019	0.0074	0.012	-0.0024	0.0061
YLPM1	Mem CD4	0.013	0.0022	-0.0062	0.02	0.0042	0.006	-0.0026
YOD1	Mem CD4	0.0034	-0.0082	-0.013	0.018	0.0032	0.0061	-0.0077
YPEL1	Mem CD4	-0.016	-0.025	0.00098	0.0047	0.005	0.00098	0.0044
YPEL2	Mem CD4	0.015	0.0011	0.0093	-0.0053	0.022	0.0036	0.00042
YPEL3	Mem CD4	0.0047	-0.0037	0.028	-0.013	-0.021	-0.0029	-0.0018
YWHAE	Mem CD4	-0.015	0.019	-0.0042	-0.0096	-0.0063	0.0033	0.0021
YWHAG	Mem CD4	-0.0052	0.0061	0.0016	0.0039	0.018	0.014	0.013
YWHAH	Mem CD4	-0.014	0.0081	0.0027	0.00092	-0.02	-0.028	0.028
YWHAQ	Mem CD4	-0.024	-0.009	-0.0062	-0.003	-0.0057	-0.0031	0.011
YY2	Mem CD4	-0.0016	-0.00077	-0.0032	0.0059	-0.006	0.0036	-0.00023
ZADH2	Mem CD4	0.0029	-0.0098	-0.0047	0.0016	0.0085	0.012	0.005
ZAK	Mem CD4	-0.015	-0.0025	-0.0031	0.0052	-0.0088	-0.001	0.0058
ZAP70	Mem CD4	-0.009	-0.0011	0.03	0.016	6.70E-05	-0.0068	-0.0019
ZBED2	Mem CD4	0.011	-0.0036	0.00048	0.0088	-0.0039	0.019	0.01
ZBED3	Mem CD4	0.012	-0.00034	0.008	-0.009	-0.00085	0.0045	-0.0044
ZBED4	Mem CD4	0.0041	-0.015	-0.00073	0.017	0.01	-0.012	-0.0081
ZBED5	Mem CD4	0.02	0.004	-0.011	-0.003	-0.0035	-0.0012	-0.0023
ZBED5-AS1	Mem CD4	0.012	0.018	-0.00015	-0.016	-0.0031	0.0011	0.0023
ZBED6	Mem CD4	-0.00074	0.0011	-0.0065	0.013	0.015	0.0053	0.005
ZBED6CL	Mem CD4	0.0026	0.0067	0.00035	0.0087	-5.60E-05	-0.011	-0.007
ZBED8	Mem CD4	0.0016	-0.0045	-0.0037	-0.0018	-0.0019	-0.0046	0.0025
ZBP1	Mem CD4	-0.02	0.0066	-0.0038	0.012	0.0086	-0.0098	-0.0044
ZBTB1	Mem CD4	0.0075	-0.0071	-0.02	-0.0022	-0.023	-0.011	0.00086
ZBTB10	Mem CD4	0.018	0.00068	-0.005	0.0017	0.0048	-0.0089	0.0019
ZBTB11	Mem CD4	0.0078	-0.013	-0.021	0.0035	-0.013	-0.01	-0.0077
ZBTB11-AS1	Mem CD4	0.0062	-0.0028	0.0013	0.011	-0.0018	0.0089	0.012
ZBTB16	Mem CD4	0.0045	0.0001	0.0093	-9.10E-05	0.021	0.0063	0.011
ZBTB17	Mem CD4	-0.0062	-0.00043	0.026	0.0074	-0.0021	-0.008	-0.015
ZBTB18	Mem CD4	0.018	0.0065	0.0026	-0.0045	0.0013	0.0086	0.0081
ZBTB20	Mem CD4	0.02	-0.0067	0.0048	0.0027	0.013	-0.0027	0.0047
ZBTB20-AS1	Mem CD4	0.0028	0.011	-0.0041	0.013	0.0014	0.0024	0.016
ZBTB21	Mem CD4	0.007	-0.0063	-0.014	0.004	-0.0064	-0.0069	-0.017
ZBTB22	Mem CD4	0.0036	-0.0073	0.018	-0.002	0.0016	-0.006	0.0022
ZBTB24	Mem CD4	0.01	0.013	-0.0057	0.0028	-0.011	-0.021	0.0022
ZBTB25	Mem CD4	0.022	0.0041	-0.0017	0.0057	-0.011	-0.0016	0.0065
ZBTB26	Mem CD4	0.011	-0.00041	-0.0086	0.0055	-0.00066	-0.0023	-0.0058
ZBTB3	Mem CD4	0.0017	-0.0066	-0.00024	-0.00059	-0.013	-0.00023	-0.014
ZBTB32	Mem CD4	-0.01	0.02	-0.00037	0.012	-0.012	0.011	-0.0041
ZBTB33	Mem CD4	0.013	-0.012	-0.015	0.00034	-0.0092	-0.021	-0.018
ZBTB34	Mem CD4	0.006	-0.0059	-0.0054	0.0061	0.013	0.00031	-0.00054
ZBTB37	Mem CD4	-0.0033	-0.0036	-0.0036	0.023	0.0077	0.015	-0.00079
ZBTB38	Mem CD4	-0.014	-0.017	-0.0016	0.0062	0.012	-0.0032	0.011
ZBTB39	Mem CD4	0.0083	-0.0088	0.003	0.012	0.0051	-0.0093	-0.018
ZBTB4	Mem CD4	0.0077	-0.0093	0.0061	0.013	0.024	-0.019	-0.014
ZBTB40	Mem CD4	0.014	-0.008	-0.0047	0.023	0.0078	-0.0063	-0.011
ZBTB41	Mem CD4	0.0076	-0.0028	-0.016	0.012	0.012	-0.0056	-0.0054
ZBTB42	Mem CD4	0.00085	0.00023	0.0081	0.0043	0.0022	-0.006	-0.0039
ZBTB43	Mem CD4	-0.0035	-0.019	-0.0031	0.0071	0.011	-0.006	0.00072
ZBTB44	Mem CD4	-0.0022	-0.021	-0.0033	-0.0037	0.0048	0.015	0.016
ZBTB45	Mem CD4	-0.0082	0.0011	0.023	-0.0032	0.011	-0.0076	-0.0033
ZBTB46	Mem CD4	0.0041	0.011	0.0045	0.0084	0.0099	0.0019	0.007
ZBTB49	Mem CD4	-0.012	-0.016	-0.0033	-0.0014	-0.0037	-0.0054	-0.0026
ZBTB5	Mem CD4	0.011	-0.0041	-0.0019	0.01	0.0011	0.0018	0.0012
ZBTB6	Mem CD4	0.0079	-0.0043	-0.018	-0.00066	0.0025	-0.0086	-0.006
ZBTB7A	Mem CD4	-0.011	-0.0085	0.029	0.0069	-0.00049	-0.0056	-0.0065
ZBTB7B	Mem CD4	4.00E-05	0.011	0.021	0.012	-0.0073	-0.014	0.0088
ZBTB8OS	Mem CD4	-0.017	0.0056	-0.0096	-0.0045	0.011	0.015	0.017
ZBTB9	Mem CD4	0.0032	-0.00049	-0.0024	-0.0057	0.0077	-0.013	-0.018
ZC2HC1A	Mem CD4	0.0065	0.018	0.0048	-0.0017	-0.012	-0.0095	0.032
ZC2HC1C	Mem CD4	0.0053	0.00054	-0.0039	0.013	0.014	0.003	0.0087
ZC3H10	Mem CD4	-0.0035	-0.012	0.0026	-0.0032	-0.002	0.0017	-0.019
ZC3H12A	Mem CD4	-0.0081	0.00057	0.013	0.012	-0.013	-0.02	0.0057
ZC3H12B	Mem CD4	0.017	-0.0041	0.003	0.0021	0.0073	0.0045	0.00061
ZC3H12D	Mem CD4	0.01	0.019	0.0072	0.011	-0.011	-0.019	0.017
ZC3H3	Mem CD4	-0.0042	0.0067	0.023	0.011	0.00024	-0.017	-0.013
ZC3H4	Mem CD4	-0.00025	0.0045	0.011	0.0063	0.013	0.015	0.017
ZC3H6	Mem CD4	0.009	-0.011	0.0057	-0.01	0.015	0.0062	0.0051
ZC3H7B	Mem CD4	0.0068	0.0013	0.011	0.026	0.0013	0.016	0.01
ZC3H8	Mem CD4	0.012	0.0049	-0.0021	-0.0091	0.0016	0.025	0.02
ZC3HAV1L	Mem CD4	-0.0061	0.015	-0.0043	0.017	-0.0066	0.0011	0.0056
ZC4H2	Mem CD4	0.013	0.01	0.00054	-0.0064	0.013	-0.0048	-0.0036
ZCCHC10	Mem CD4	-0.0088	0.00034	-0.018	-0.022	-0.013	-0.0067	0.0057
ZCCHC11	Mem CD4	0.019	0.0008	-0.014	0.0059	-0.01	0.00057	0.0055
ZCCHC14	Mem CD4	0.0096	0.0058	0.0049	0.0013	0.0098	-0.0011	0.011
ZCCHC17	Mem CD4	-0.014	-0.0086	-0.0066	-0.018	0.0015	0.014	0.006
ZCCHC18	Mem CD4	-0.003	-0.015	-0.00086	0.0076	-0.014	0.0002	0.0095
ZCCHC2	Mem CD4	-0.0094	0.018	-0.0068	0.013	0.021	-0.0029	-0.014
ZCCHC24	Mem CD4	-0.0036	-0.013	0.0047	0.0055	0.001	-0.0062	0.0077
ZCCHC3	Mem CD4	0.0055	-0.00081	0.011	-0.0012	0.0068	-0.0092	-0.0074
ZCCHC6	Mem CD4	-0.0074	-0.0087	-0.021	0.026	-0.0054	-0.0082	-0.0015
ZCRB1	Mem CD4	-0.015	0.014	-0.0056	-0.0073	0.0021	0.0067	0.0091
ZCWPW1	Mem CD4	0.011	-0.0036	0.0015	-0.0079	0.0084	0.0055	0.0066
ZCWPW2	Mem CD4	0.0077	0.0018	-0.0033	-0.0044	0.0041	0.0031	0.0063
ZDBF2	Mem CD4	0.009	0.017	-0.0062	0.012	0.017	-0.016	0.0037
ZDHHC11	Mem CD4	0.012	-0.0062	0.0054	0.00023	-0.01	-0.0024	0.014
ZDHHC12	Mem CD4	-0.015	0.011	0.019	0.00018	-0.0087	-0.0034	-0.0084
ZDHHC13	Mem CD4	-0.01	-0.003	-0.017	-0.0054	-0.014	-0.001	-0.00035
ZDHHC14	Mem CD4	-0.011	-0.019	0.007	0.0078	0.0063	-0.0015	0.00048
ZDHHC15	Mem CD4	0.011	0.0059	0.0018	-0.0073	0.0021	-0.011	-0.013
ZDHHC17	Mem CD4	0.007	-0.0043	-0.019	0.0098	0.015	-0.0049	0.004
ZDHHC18	Mem CD4	-0.0042	-0.00061	0.0076	0.013	0.017	-0.012	0.016
ZDHHC2	Mem CD4	0.0024	-0.013	-0.0026	-0.0094	0.016	-0.016	0.017
ZDHHC20	Mem CD4	-0.0014	-0.013	-0.018	0.0067	-0.011	-0.012	-0.0094
ZDHHC21	Mem CD4	-0.0061	0.0036	-0.016	0.0099	-0.014	-0.002	0.016
ZDHHC23	Mem CD4	0.0087	-0.0049	0.0017	-0.00014	7.70E-05	-0.016	0.019
ZDHHC24	Mem CD4	-0.013	0.0055	0.02	0.014	0.00016	-0.00026	-0.0046
ZDHHC4	Mem CD4	-0.0032	0.0031	-0.0034	-0.014	0.0054	0.0086	-0.0029
ZDHHC8	Mem CD4	0.00066	0.0037	0.025	0.01	0.013	-0.011	0.0032
ZDHHC9	Mem CD4	0.0099	0.0034	0.0013	-0.0072	-0.00084	-0.0021	-0.0025
ZEB1	Mem CD4	0.019	0.0049	-0.0066	-0.0061	-0.0032	-0.014	0.007
ZEB1-AS1	Mem CD4	0.0069	0.0024	-0.0017	-0.0083	-0.012	0.0039	-0.0088
ZEB2	Mem CD4	-0.018	-0.017	-0.0069	0.0092	-0.00049	0.001	-0.00051
ZFAND1	Mem CD4	0.012	-0.0015	-0.0085	-0.018	0.0036	-0.00049	0.0056
ZFAND2A	Mem CD4	-0.012	-0.0022	0.0023	-0.00041	0.012	0.01	0.0027
ZFAND3	Mem CD4	0.0019	-0.0019	0.0094	0.0061	0.015	0.0042	0.013
ZFAS1	Mem CD4	0.012	0.0041	0.0084	-0.011	0.011	0.015	0.011
ZFAT	Mem CD4	0.00078	-0.004	-0.0034	0.016	0.0032	0.0029	-0.0082
ZFHX3	Mem CD4	0.0028	-0.0032	-0.0024	0.012	0.0086	7.40E-05	-0.00019
ZFP1	Mem CD4	0.001	-0.011	-0.01	-0.0096	-0.0028	-0.0099	-0.0098
ZFP14	Mem CD4	0.013	-0.011	-0.0086	0.0029	-0.004	0.0013	-0.0075
ZFP2	Mem CD4	0.013	0.0013	8.80E-05	-0.008	0.0059	6.40E-05	0.0016
ZFP28	Mem CD4	0.018	-0.00093	0.0023	-0.005	0.0027	-0.016	0.0042
ZFP3	Mem CD4	0.013	-0.0081	-0.0064	0.0062	-0.0046	-0.0037	-0.017
ZFP30	Mem CD4	0.0071	0.00079	-0.0096	0.0044	-0.0013	-0.013	0.003
ZFP36	Mem CD4	-0.0062	-0.014	0.015	-0.0024	0.0038	-0.0059	-0.0051
ZFP36L1	Mem CD4	0.00062	-0.0084	0.0097	-0.0017	-0.014	-0.0035	0.0021
ZFP36L2	Mem CD4	-0.0068	-0.011	0.018	-0.00045	0.019	-0.0038	0.0033
ZFP37	Mem CD4	0.0055	-0.0095	0.0024	-0.0077	-0.014	0.0027	0.0044
ZFP41	Mem CD4	0.016	-0.0076	0.012	0.015	0.0027	0.0039	-0.009
ZFP57	Mem CD4	-0.0047	0.0058	-0.0025	0.0036	0.0044	-0.0019	0.0018
ZFP62	Mem CD4	0.017	0.005	-0.0055	-0.009	0.004	-0.0061	-0.012
ZFP64	Mem CD4	-0.0081	-0.0029	0.01	0.015	-0.0037	0.00022	-0.01
ZFP69	Mem CD4	-0.0012	-0.0095	-0.0092	-0.0066	-0.0042	-0.0094	-0.0078
ZFP69B	Mem CD4	0.0055	0.002	-0.0089	-0.0024	0.0054	-0.0052	-0.006
ZFP82	Mem CD4	0.0073	-0.0029	-0.0081	-0.0058	-0.012	-0.0086	-0.0094
ZFP90	Mem CD4	0.0026	-0.0059	-0.0087	-0.0031	0.0036	-0.0089	-0.00087
ZFP91	Mem CD4	0.00061	-0.0021	-0.0095	-0.00041	0.0017	0.0067	0.0087
ZFPM1	Mem CD4	-0.013	-0.0057	0.012	0.01	0.017	0.0084	-0.0074
ZFR2	Mem CD4	0.0081	0.0029	0.01	-0.0065	-5.90E-05	-0.0045	0.00073
ZFX	Mem CD4	-0.003	0.00023	-0.0075	-0.002	0.0059	-0.0043	-0.015
ZFYVE16	Mem CD4	0.0038	-0.0097	-0.019	0.0047	-0.0066	-0.0059	-0.011
ZFYVE19	Mem CD4	0.0013	-0.00092	0.004	0.0098	-0.0075	0.011	0.001
ZFYVE21	Mem CD4	-0.014	-0.015	0.0094	-0.0084	-0.0067	-0.0029	-0.00061
ZFYVE26	Mem CD4	0.0024	-0.0026	-0.0052	0.029	-0.0002	5.80E-05	-0.01
ZFYVE28	Mem CD4	-0.011	-0.018	0.016	0.0098	0.0039	-0.022	0.015
ZFYVE9	Mem CD4	0.021	-0.0087	0.0034	0.0025	-0.0043	-0.00028	0.0079
ZGLP1	Mem CD4	0.0052	0.00034	0.0093	-0.0049	-0.0023	0.0087	-0.0087
ZGRF1	Mem CD4	-0.0024	-0.0088	-0.011	0.015	0.0019	0.012	-0.0038
ZHX3	Mem CD4	0.0096	-0.0047	0.0026	0.011	0.013	0.012	0.001
ZIK1	Mem CD4	0.015	0.013	-0.00035	-0.0024	-0.0078	-0.0064	-0.0066
ZKSCAN2	Mem CD4	0.0073	-0.0052	-0.0042	0.01	0.0014	-0.0074	-0.019
ZKSCAN3	Mem CD4	0.0037	-0.0083	-0.0096	-0.0016	-0.0006	-0.011	-0.012
ZKSCAN4	Mem CD4	0.0043	-0.0094	-0.007	0.0025	-0.0017	0.0055	-0.014
ZKSCAN5	Mem CD4	-0.0027	0.002	-0.0077	0.0028	0.0053	-0.0093	-0.012
ZKSCAN7	Mem CD4	0.0041	0.0032	-0.0029	0.0069	0.0044	0.007	-0.0039
ZKSCAN8	Mem CD4	0.013	-0.012	-0.012	0.012	-0.0053	-0.0056	-0.01
ZMAT1	Mem CD4	0.022	-0.0024	0.0027	-0.0027	0.0076	0.0015	0.0049
ZMAT3	Mem CD4	-0.0011	-0.0082	0.0031	0.0039	0.0045	0.013	0.013
ZMAT5	Mem CD4	-0.016	0.0056	0.013	-0.012	0.0041	0.011	-0.0046
ZMIZ1	Mem CD4	-0.0059	0.0098	0.017	0.014	0.0028	-0.018	0.0088
ZMIZ1-AS1	Mem CD4	0.0066	0.012	0.0044	-0.0029	-0.00022	-0.0061	0.013
ZMIZ2	Mem CD4	-0.0038	0.0022	0.015	0.02	0.012	-0.012	-0.001
ZMPSTE24	Mem CD4	-0.017	-0.0012	-0.02	-0.0098	-0.0068	-0.0095	0.0015
ZMYM1	Mem CD4	0.0046	-0.0089	-0.015	-0.0064	0.0074	-0.00056	0.0031
ZMYM3	Mem CD4	0.0069	0.0034	0.01	-0.0026	0.0038	0.0073	0.0076
ZMYM5	Mem CD4	0.0058	0.0019	-0.011	0.006	-0.014	0.014	0.025
ZMYND10	Mem CD4	-0.0037	-0.012	0.0083	0.001	0.0012	0.0072	-0.006
ZMYND19	Mem CD4	-4.60E-05	-0.00038	0.015	0.0054	-0.0092	0.014	0.0042
ZNF10	Mem CD4	0.015	-0.0085	-0.0035	-0.0046	-0.009	0.002	-0.0069
ZNF100	Mem CD4	-0.00047	0.004	-0.0077	0.0062	-0.0057	-0.00092	-0.0039
ZNF101	Mem CD4	0.013	0.022	0.0013	0.00066	0.01	-0.00079	0.0042
ZNF107	Mem CD4	0.011	0.014	-0.014	0.0056	0.0045	-0.017	-0.016
ZNF117	Mem CD4	-0.0016	-0.0026	-0.0072	0.0057	-0.0049	-0.012	0.0024
ZNF121	Mem CD4	5.20E-05	-0.0014	-0.009	-0.0034	0.0018	0.0027	-0.0048
ZNF124	Mem CD4	0.0025	-0.0009	-0.013	-0.0048	-0.0009	-0.0039	-0.014
ZNF132	Mem CD4	0.0092	0.0016	-0.0043	0.0058	0.002	0.004	-0.0068
ZNF133	Mem CD4	0.0048	-0.0031	0.00093	0.00062	-0.0019	0.0021	-0.0048
ZNF134	Mem CD4	0.013	0.0042	-0.0095	-0.00078	0.0028	-0.0089	-0.014
ZNF135	Mem CD4	0.0069	0.0058	-0.00071	-0.0018	0.0091	0.011	-0.0049
ZNF136	Mem CD4	0.0096	-0.0019	-0.017	-0.0035	0.0065	-0.013	-0.0022
ZNF137P	Mem CD4	0.011	-0.0056	-0.00019	0.0051	0.012	0.0036	0.00097
ZNF138	Mem CD4	0.0084	0.0025	-0.015	-0.0028	0.0025	0.00053	0.003
ZNF14	Mem CD4	0.011	-0.0047	-0.011	-0.012	-0.0028	-0.0032	-0.016
ZNF141	Mem CD4	0.013	-0.0013	-0.009	0.012	0.0045	0.008	-0.0047
ZNF142	Mem CD4	0.0028	-0.007	0.0069	0.025	0.0014	-0.0078	-0.0083
ZNF146	Mem CD4	0.0036	-0.00066	-0.017	0.0012	0.015	-0.0025	0.0051
ZNF154	Mem CD4	0.012	0.0083	0.0011	-0.00012	-0.0097	0.0029	0.00032
ZNF155	Mem CD4	-0.00032	-0.0015	-0.011	-0.0065	-0.009	-0.012	-0.013
ZNF157	Mem CD4	0.0089	0.0035	0.0011	-0.0036	-0.0053	0.0045	-0.013
ZNF16	Mem CD4	-0.0015	-0.0019	-0.0039	-0.0066	-0.0022	-0.0027	-0.00083
ZNF160	Mem CD4	0.011	-0.006	-0.011	0.0024	-0.0026	-0.016	-0.01
ZNF165	Mem CD4	0.01	-0.0057	0.00098	-0.0059	0.0012	-0.0033	0.0017
ZNF169	Mem CD4	0.012	-0.0056	-0.0026	0.0029	-0.0026	0.0088	-0.0049
ZNF17	Mem CD4	0.0056	-0.0031	-0.0084	-0.0069	-0.01	-0.0064	-0.0049
ZNF175	Mem CD4	0.0082	0.005	-0.0036	-0.0048	0.002	-0.015	-0.0065
ZNF180	Mem CD4	0.007	-0.0069	-0.0082	-0.0053	-0.00086	0.011	-0.00071
ZNF181	Mem CD4	0.015	-0.0055	-0.0076	-0.01	-4.70E-05	-0.0083	-0.006
ZNF182	Mem CD4	0.0087	-0.0063	-0.014	-0.0069	-0.0045	-0.0066	-0.019
ZNF184	Mem CD4	-0.00013	-0.014	-0.014	-0.0095	-0.01	-0.0079	-0.0089
ZNF185	Mem CD4	0.0037	0.00018	-0.0062	0.0019	-2.30E-05	0.0043	0.00077
ZNF189	Mem CD4	0.0092	-0.001	-0.0083	-0.0014	0.0098	0.0049	-0.0024
ZNF19	Mem CD4	0.011	-0.0017	-0.0031	-0.0086	-0.0042	5.10E-05	-0.0074
ZNF197	Mem CD4	0.0022	0.004	-0.014	0.012	0.014	-0.0044	-0.0099
ZNF2	Mem CD4	0.0043	-0.0062	-0.0028	-0.0071	-0.0003	-0.0091	-0.021
ZNF200	Mem CD4	0.0031	0.0014	-0.011	-0.0064	-0.021	-0.0019	-0.016
ZNF202	Mem CD4	0.0055	0.0029	-0.0066	0.0066	0.0084	-0.0082	-0.021
ZNF204P	Mem CD4	0.02	-0.0024	0.00061	-0.013	-0.001	-0.0037	8.90E-06
ZNF205	Mem CD4	0.0056	-0.0073	0.0075	0.011	5.60E-05	-0.0012	-0.0047
ZNF205-AS1	Mem CD4	0.0034	-0.004	-5.60E-05	0.0044	-0.0058	-0.0012	-0.006
ZNF208	Mem CD4	0.017	-0.0045	0.0015	0.0026	-0.0089	-0.016	0.011
ZNF211	Mem CD4	0.015	-0.002	-0.0056	-0.0079	-0.01	-0.0027	-0.0015
ZNF213	Mem CD4	-0.007	0.0091	0.013	0.011	0.00079	-0.0077	-0.0062
ZNF213-AS1	Mem CD4	0.014	-0.0046	0.0052	0.0043	-0.0027	0.016	0.004
ZNF217	Mem CD4	0.004	-0.0022	-0.0047	0.013	0.014	0.016	0.0061
ZNF219	Mem CD4	0.0077	-0.0088	0.018	-0.0028	7.50E-05	-0.013	4.40E-05
ZNF22	Mem CD4	-0.002	-0.015	-0.009	-0.026	0.0063	0.0014	-0.0083
ZNF221	Mem CD4	0.00066	0.007	-0.0057	-0.0029	-0.0038	-0.016	0.0057
ZNF222	Mem CD4	0.0039	0.003	-0.0063	-0.013	0.0017	-0.0018	0.0014
ZNF223	Mem CD4	0.016	0.012	-0.0014	-0.0066	0.00074	-0.0021	0.00074
ZNF224	Mem CD4	0.0098	-0.0065	-0.0056	0.017	-0.0007	-0.0037	-0.0013
ZNF225	Mem CD4	0.002	-0.00075	-0.011	-0.0019	0.00044	-0.0015	-0.0093
ZNF226	Mem CD4	0.013	0.0015	-0.012	-0.0021	-0.0086	0.0054	-0.0014
ZNF229	Mem CD4	0.0078	0.0066	-0.0018	-0.0018	0.016	-0.00037	-0.015
ZNF23	Mem CD4	0.013	-0.0047	-0.0058	7.00E-06	0.0032	-0.0032	0.0011
ZNF230	Mem CD4	0.0051	-0.0026	-0.0091	-0.014	-0.0021	-0.01	0.00012
ZNF232	Mem CD4	0.0099	-0.0059	0.0068	-0.015	0.0061	0.00056	-0.0082
ZNF233	Mem CD4	-0.0008	0.014	0.0024	0.00028	0.0096	-0.008	0.0047
ZNF234	Mem CD4	0.013	0.0081	-0.0067	0.009	-0.0054	0.00015	-0.0038
ZNF235	Mem CD4	0.0027	-0.0019	-0.011	-0.0054	-0.0048	-0.0054	-0.014
ZNF239	Mem CD4	0.011	0.0022	-0.0048	-0.001	0.00074	0.0025	-0.0066
ZNF248	Mem CD4	0.015	-0.017	-0.0081	-0.0037	-0.0023	0.0087	-9.90E-05
ZNF25	Mem CD4	-4.70E-05	-0.013	-0.02	-0.0016	0.0032	-0.011	0.0044
ZNF250	Mem CD4	0.0086	-0.018	0.00026	-0.012	0.008	-0.0076	-0.0022
ZNF251	Mem CD4	0.012	0.0038	0.0019	0.0075	0.016	-0.015	-0.0017
ZNF252P	Mem CD4	0.01	-0.003	-0.0035	-0.0039	0.0054	-0.014	-0.008
ZNF252P-AS1	Mem CD4	0.011	-0.0077	0.00013	0.00086	-0.00078	0.006	-0.0051
ZNF253	Mem CD4	0.014	-0.0056	-0.004	-0.0092	0.0022	-0.0019	-0.0099
ZNF254	Mem CD4	0.0059	0.007	-0.017	-0.0023	-4.00E-05	-0.0072	-0.00042
ZNF256	Mem CD4	0.0097	0.0065	0.00038	-0.008	9.90E-05	-0.006	-0.011
ZNF257	Mem CD4	0.0059	0.0023	-0.004	0.0028	-0.003	-0.0012	0.0015
ZNF260	Mem CD4	0.013	-0.0016	-0.017	-0.00031	-0.0061	-0.013	-0.009
ZNF264	Mem CD4	0.011	-0.00074	0.00016	0.014	0.006	-0.00087	-0.00026
ZNF266	Mem CD4	0.006	-0.0075	-0.0069	0.00075	-0.0042	0.0022	0.0093
ZNF267	Mem CD4	-0.0081	0.0098	-0.02	0.0018	-0.0037	-0.019	0.0071
ZNF268	Mem CD4	0.013	0.0031	-0.013	-0.0092	0.0023	-0.0026	-0.011
ZNF273	Mem CD4	0.0081	0.0087	-0.015	-0.003	-0.0018	-0.0058	-0.0074
ZNF274	Mem CD4	0.016	0.0036	-0.0028	-0.0058	0.0066	-0.0076	0.0002
ZNF275	Mem CD4	0.0052	0.0086	-0.0052	0.012	-0.00075	-0.011	-0.014
ZNF276	Mem CD4	-0.0067	-0.017	0.016	0.018	0.011	0.0038	-0.013
ZNF28	Mem CD4	-0.0014	-0.0081	-0.017	-0.00037	-0.001	-0.016	-0.014
ZNF280B	Mem CD4	0.0056	-0.0093	-0.0039	-0.0057	0.0025	-0.0029	-0.0058
ZNF280C	Mem CD4	0.0013	0.0012	-0.0095	0.015	-0.0087	-0.00043	-0.003
ZNF280D	Mem CD4	0.009	-0.0043	-0.0059	-0.0019	-0.0049	0.011	0.0033
ZNF282	Mem CD4	-0.0067	0.00096	0.0096	0.018	-0.0017	0.0014	0.0063
ZNF283	Mem CD4	0.0056	-0.0043	-0.0071	0.0011	-0.0087	-0.004	0.00052
ZNF284	Mem CD4	0.004	0.0028	-0.00071	-0.0016	-0.0054	-0.0011	-0.0027
ZNF285	Mem CD4	0.0089	0.011	-0.0037	-0.0068	0.012	-0.0056	-0.0074
ZNF286A	Mem CD4	0.0088	-0.0065	-0.0074	-0.001	-0.0079	0.0027	0.0086
ZNF286B	Mem CD4	0.01	-0.0035	0.0017	0.0033	-0.0056	0.00093	0.0082
ZNF287	Mem CD4	0.0069	-0.0051	-0.0084	-0.01	0.0093	-0.0033	0.00075
ZNF292	Mem CD4	0.012	-0.0032	-0.016	0.02	-8.60E-05	-0.012	-0.00079
ZNF296	Mem CD4	-0.015	-0.0081	0.013	0.0025	-0.00069	-0.0066	-0.0073
ZNF30	Mem CD4	0.015	-0.005	-0.0078	-0.0028	-0.01	0.0048	0.0025
ZNF300	Mem CD4	0.0054	-0.0034	-0.0011	0.003	-0.0032	0.015	0.0011
ZNF302	Mem CD4	0.016	0.0046	-0.006	-0.011	-0.0066	0.00036	-0.0052
ZNF304	Mem CD4	0.013	0.011	-0.01	0.0016	-0.0096	-0.011	-0.01
ZNF316	Mem CD4	0.0081	-0.0061	0.014	0.026	0.0069	-5.10E-06	-0.0074
ZNF318	Mem CD4	0.0081	-0.0052	-0.00081	0.017	0.0045	0.0079	-0.0046
ZNF319	Mem CD4	-0.012	-0.013	0.012	0.016	0.0086	-0.012	-0.0078
ZNF32-AS2	Mem CD4	0.011	-0.003	-0.0029	0.011	0.001	0.0083	0.0043
ZNF320	Mem CD4	0.0099	0.0024	-0.0079	0.0011	0.0013	-0.01	-0.0044
ZNF322	Mem CD4	0.0023	-0.0095	-0.011	0.00065	-0.0042	0.001	-0.021
ZNF324	Mem CD4	0.0089	-0.018	0.014	0.0063	-0.0038	0.0061	-0.0066
ZNF324B	Mem CD4	-0.00063	0.0042	0.0088	0.0095	0.01	-0.00046	-0.01
ZNF326	Mem CD4	-0.0016	0.0084	-0.0099	0.018	0.0027	0.025	0.014
ZNF329	Mem CD4	0.014	-0.0041	-0.0015	-0.0073	0.0019	-0.012	0.00059
ZNF331	Mem CD4	0.019	-0.0014	0.008	-0.0044	0.017	-0.0075	0.0049
ZNF333	Mem CD4	0.0084	-0.01	-0.0069	0.0041	4.20E-05	-0.0026	-0.011
ZNF335	Mem CD4	0.0073	-0.0082	0.019	0.027	-0.0038	-0.0027	0.0012
ZNF337	Mem CD4	0.013	-0.006	0.0018	-0.0092	0.012	-0.01	-0.005
ZNF337-AS1	Mem CD4	0.011	0.0044	-0.0004	0.00038	0.0059	0.0073	0.008
ZNF33A	Mem CD4	0.017	-0.0096	-0.013	0.0024	0.0064	-0.012	-0.0064
ZNF33B	Mem CD4	0.018	-0.0076	-0.01	0.0031	-0.0055	0.0015	-0.0049
ZNF34	Mem CD4	-0.0058	-0.0045	-0.002	-0.0092	0.003	-0.0018	0.00098
ZNF341	Mem CD4	-0.0071	0.004	0.011	0.0081	0.00073	-0.0056	-0.011
ZNF343	Mem CD4	0.0056	-0.0045	-0.0061	0.0073	-0.0013	0.0012	-0.019
ZNF345	Mem CD4	0.015	-0.0077	-0.01	-0.00039	-0.0057	-0.00023	-0.0016
ZNF347	Mem CD4	0.019	0.0051	-0.0029	-0.003	-0.0027	-0.0053	0.00093
ZNF35	Mem CD4	-0.0016	0.00099	-0.002	-0.0035	0.0096	-0.0045	-0.0012
ZNF350	Mem CD4	-0.0039	0.0055	-0.015	-0.015	0.001	-0.011	-0.012
ZNF354A	Mem CD4	0.00084	-0.0094	-0.0048	-0.015	-0.0081	-0.0038	0.005
ZNF354B	Mem CD4	0.013	-0.0051	-0.0071	-0.0058	-0.00095	-0.0015	-0.0014
ZNF354C	Mem CD4	0.013	-0.00095	-0.013	0.01	-0.0025	-0.00062	-0.013
ZNF362	Mem CD4	-0.0064	-0.006	0.011	0.0079	-0.012	0.0065	-0.015
ZNF365	Mem CD4	-0.0061	-0.021	0.0025	0.0038	-0.0089	-0.017	0.017
ZNF367	Mem CD4	-0.0077	-0.0014	-0.011	0.0076	-0.014	-0.0005	-0.0027
ZNF37A	Mem CD4	0.0081	0.0081	-0.017	0.016	0.0058	-0.0042	-0.0026
ZNF37BP	Mem CD4	0.014	-0.014	-0.0043	0.0097	0.0017	0.02	0.02
ZNF382	Mem CD4	0.016	-0.002	-0.0064	-0.0072	-0.0098	-0.015	0.0037
ZNF383	Mem CD4	0.0085	-0.0055	-0.0082	-0.0083	0.00097	0.0044	0.0017
ZNF391	Mem CD4	0.0088	0.00021	-0.0049	-0.002	0.01	-0.0068	-0.0082
ZNF395	Mem CD4	0.013	-0.0044	0.018	-0.005	0.0089	-0.0094	-0.0033
ZNF396	Mem CD4	0.0058	-0.0029	-0.0025	-0.0056	0.0041	-0.0038	-0.011
ZNF397	Mem CD4	0.016	-0.0021	-0.008	0.00071	0.0024	0.011	0.002
ZNF398	Mem CD4	0.013	-0.013	-0.0039	0.015	-0.0019	-0.0079	-0.011
ZNF404	Mem CD4	0.0092	0.0095	-0.0069	-0.0027	0.00017	-0.0046	0.0011
ZNF407	Mem CD4	0.0099	-0.0016	-0.0086	0.028	0.0031	0.0064	0.005
ZNF408	Mem CD4	-0.0077	0.0052	0.015	0.0062	-0.01	0.0014	-0.015
ZNF41	Mem CD4	0.0082	-0.0083	-0.014	0.0032	-0.0074	-0.015	-0.018
ZNF414	Mem CD4	0.003	0.0057	0.029	0.00021	0.00065	0.00071	-0.0051
ZNF415	Mem CD4	0.0082	0.0067	-0.00013	-0.0045	0.0014	-0.0098	1.20E-05
ZNF416	Mem CD4	0.0073	0.0071	-0.0027	-0.0055	-0.0064	-0.0011	-0.011
ZNF417	Mem CD4	0.011	-0.0012	-0.0078	0.0071	-0.0084	0.0066	-0.0077
ZNF418	Mem CD4	0.011	0.0045	-0.0015	-0.0042	-0.0079	0.0038	0.00078
ZNF419	Mem CD4	0.014	0.0025	-0.003	-0.011	-0.0022	-0.0025	-0.0087
ZNF425	Mem CD4	0.00031	-0.00026	0.0028	-0.0075	-0.0094	-0.0037	0.0006
ZNF426	Mem CD4	0.005	0.0044	-0.01	0.0019	0.00011	-0.0029	-0.0071
ZNF428	Mem CD4	0.001	-0.0069	0.016	0.0016	0.0018	0.011	-0.0079
ZNF429	Mem CD4	0.011	-0.006	-0.0049	-0.0062	-0.0057	-0.0087	-0.0046
ZNF43	Mem CD4	0.014	0.0034	-0.01	-0.00079	0.0074	-0.0052	-0.014
ZNF431	Mem CD4	0.015	-0.007	-0.012	0.0098	0.0045	0.0012	0.00037
ZNF432	Mem CD4	0.0049	-0.0021	-0.0063	0.001	-0.0088	-0.0083	-0.0071
ZNF433	Mem CD4	0.012	0.00073	-0.0041	0.004	-0.0094	0.012	0.00056
ZNF436	Mem CD4	0.0023	-0.012	-0.013	0.0041	-0.0067	-0.0051	-0.014
ZNF436-AS1	Mem CD4	0.013	-0.005	-0.0011	-0.0012	-0.0028	0.019	-0.0026
ZNF438	Mem CD4	-0.0015	-0.013	-0.0061	-0.0048	-0.0014	-0.0033	-0.0057
ZNF439	Mem CD4	0.017	0.01	-0.0025	-0.0067	-0.0035	-0.0043	-0.0038
ZNF44	Mem CD4	0.012	0.0064	-0.0075	-0.002	0.0055	-0.019	0.013
ZNF440	Mem CD4	0.0097	0.0065	-0.0088	0.0036	-0.011	-0.0043	-0.0018
ZNF441	Mem CD4	0.013	0.00052	-0.013	0.0025	0.0023	-0.0017	-0.003
ZNF442	Mem CD4	0.0081	0.012	-0.0019	-0.0027	0.011	-0.004	0.00036
ZNF443	Mem CD4	0.012	-0.0052	-0.00071	-0.007	-0.012	0.002	-0.0027
ZNF444	Mem CD4	-0.00083	0.014	0.026	-0.0025	-0.0051	0.00066	-0.014
ZNF445	Mem CD4	0.0097	-0.0041	-0.0058	0.021	0.0042	0.011	-0.0072
ZNF446	Mem CD4	-0.00011	-0.0048	0.021	0.0015	0.0023	0.0043	4.90E-06
ZNF449	Mem CD4	0.0095	-0.017	-0.011	-0.0053	-0.0045	-0.0046	-0.0024
ZNF45	Mem CD4	0.0024	0.0021	-0.015	0.0048	-0.0068	-0.011	-0.027
ZNF460	Mem CD4	0.0089	0.0033	-0.0045	0.017	0.011	0.0014	-0.0032
ZNF461	Mem CD4	0.011	-0.0018	-0.008	0.0056	-0.00026	-0.0077	-0.0043
ZNF462	Mem CD4	0.001	0.011	0.00069	-0.0016	0.014	-0.0073	0.0027
ZNF467	Mem CD4	0.011	-0.0078	0.017	-0.012	0.0013	-0.006	-0.0032
ZNF468	Mem CD4	-0.003	-0.0062	-0.016	-0.0039	-0.0025	-0.016	-0.0076
ZNF470	Mem CD4	0.014	-0.0006	-0.0028	-0.0058	-0.0029	0.00071	-0.0061
ZNF471	Mem CD4	0.0078	0.001	-0.00014	-0.004	0.0016	-0.0049	-0.0057
ZNF473	Mem CD4	0.005	-0.015	-0.0075	-0.0066	0.0026	-0.0046	-0.014
ZNF48	Mem CD4	0.0025	-0.00021	0.014	-0.0021	0.012	-0.0054	-0.0087
ZNF480	Mem CD4	0.014	0.0027	-0.014	-0.0042	0.0042	-0.01	-0.0063
ZNF483	Mem CD4	0.015	0.0021	-0.0024	0.00089	0.0051	0.002	0.00052
ZNF484	Mem CD4	0.0076	-0.0097	-0.016	0.0032	-0.0024	-0.0073	-0.016
ZNF485	Mem CD4	0.0035	0.0036	-0.01	-0.0095	0.015	-0.0065	-0.014
ZNF486	Mem CD4	0.014	0.0028	-0.003	-0.002	0.0054	-0.0083	-0.005
ZNF487	Mem CD4	-0.0092	-0.012	-0.011	-0.00092	-0.0053	0.014	-0.0021
ZNF490	Mem CD4	-0.0051	-0.0045	-0.0085	0.021	-0.0023	0.0031	-0.01
ZNF491	Mem CD4	0.011	-0.0028	-0.0018	-0.0014	-0.011	0.0046	-0.0064
ZNF493	Mem CD4	0.014	-0.0018	-0.01	0.004	-0.0039	-0.011	-0.0018
ZNF496	Mem CD4	0.0036	-0.008	0.012	0.0079	0.0087	0.0054	-0.013
ZNF497	Mem CD4	0.0095	0.0082	0.01	0.0055	0.0054	0.0016	-0.0078
ZNF500	Mem CD4	0.014	-0.0082	0.013	0.014	-0.0047	0.0014	-0.011
ZNF501	Mem CD4	0.00067	-0.0055	-0.0083	-0.01	0.0013	-0.013	-0.0037
ZNF502	Mem CD4	0.012	0.0097	-0.0029	-0.00063	0.0089	-0.0076	-0.0011
ZNF506	Mem CD4	0.014	-0.006	-0.0098	-0.012	0.0037	-0.0085	-0.0093
ZNF507	Mem CD4	0.011	0.00018	-0.0093	0.023	0.011	0.0094	-0.0032
ZNF510	Mem CD4	0.0082	-0.0015	-0.013	0.00068	-0.00047	-0.0012	-0.011
ZNF512	Mem CD4	0.019	-0.0001	-0.011	-0.0078	-0.00092	-0.0075	-0.0087
ZNF512B	Mem CD4	0.0043	0.017	0.013	0.015	0.012	0.0033	-0.0047
ZNF513	Mem CD4	0.00093	-0.0072	0.025	0.0019	0.0018	0.0043	0.0013
ZNF514	Mem CD4	0.0098	-0.0045	0.0018	0.0025	-0.00072	0.0093	0.0059
ZNF516	Mem CD4	0.015	0.0084	0.004	-0.003	0.022	-0.013	0.004
ZNF517	Mem CD4	0.0025	-0.0032	0.0092	0.01	0.0033	0.0076	-0.0032
ZNF518A	Mem CD4	0.0076	-0.0028	-0.02	0.011	0.00015	0.0048	-0.0028
ZNF518B	Mem CD4	0.014	0.012	-0.0082	0.005	-0.008	-0.012	-0.013
ZNF519	Mem CD4	0.014	-0.0039	-0.0025	-0.0051	0.0025	0.00062	-0.0062
ZNF524	Mem CD4	-0.003	0.0062	0.03	0.0023	-0.012	-0.0046	-0.0015
ZNF525	Mem CD4	0.013	-0.0064	-0.011	0.00094	0.008	-0.0062	-0.0076
ZNF526	Mem CD4	0.0036	-0.0057	0.014	0.0073	0.0034	-0.012	8.10E-05
ZNF527	Mem CD4	0.0083	-0.0071	-0.013	-0.00019	-0.0077	-0.00057	-0.00091
ZNF528	Mem CD4	0.009	0.00037	-0.0062	-0.0039	0.002	-0.013	-0.014
ZNF528-AS1	Mem CD4	0.0048	0.001	0.0043	0.0006	0.0054	-0.0022	0.0021
ZNF529	Mem CD4	0.015	-0.0014	-0.015	-0.0032	-0.00099	0.00035	-0.00083
ZNF529-AS1	Mem CD4	-0.0017	0.0055	0.0031	0.00031	0.0043	0.0056	-0.0013
ZNF530	Mem CD4	0.009	-0.0082	-0.0024	0.0049	-0.0038	-0.0034	-0.01
ZNF532	Mem CD4	-0.0033	-0.013	-0.0025	0.0098	0.0024	-0.0057	0.0022
ZNF540	Mem CD4	0.017	-0.0033	-0.0071	-0.0077	-0.0086	0.0032	-0.0052
ZNF541	Mem CD4	0.011	-0.0038	0.01	0.0049	-0.0013	-0.0076	0.00099
ZNF542P	Mem CD4	0.014	0.0072	-0.005	-0.0074	0.0032	-0.0063	-0.0027
ZNF543	Mem CD4	0.0086	0.014	-0.0062	0.00017	-0.0057	-0.012	-0.008
ZNF544	Mem CD4	0.01	0.0051	-0.007	-0.0016	0.00045	-0.0062	0.0022
ZNF546	Mem CD4	0.012	-0.00082	-0.0076	0.0001	-0.0019	0.0033	-0.013
ZNF547	Mem CD4	0.0081	0.012	-0.0025	-0.0057	-0.0055	-0.0054	-0.0061
ZNF548	Mem CD4	0.019	-0.0049	-0.0075	0.0062	-0.0042	-0.0042	-0.0049
ZNF549	Mem CD4	0.017	-0.0033	-0.0081	0.0013	-0.0094	-0.01	-0.01
ZNF550	Mem CD4	0.019	0.0036	-0.0053	-0.0062	0.0076	-0.0047	-0.0083
ZNF551	Mem CD4	0.015	0.0065	-0.0024	0.0023	0.0019	-0.0061	-0.011
ZNF552	Mem CD4	0.011	-0.0017	-0.0087	0.0049	-0.0045	0.013	-0.0047
ZNF554	Mem CD4	0.0095	-0.0092	0.0023	-0.0074	0.0067	-0.0029	0.00077
ZNF555	Mem CD4	0.0073	-0.011	-0.0059	0.0049	-0.0053	0.0011	-0.0055
ZNF557	Mem CD4	0.0088	-0.0048	-0.0027	0.0099	-0.0004	0.014	-0.0045
ZNF558	Mem CD4	0.013	-0.007	-0.009	0.003	-0.0033	0.0014	0.0043
ZNF559	Mem CD4	0.011	-0.01	-0.0077	-0.0083	0.0062	-0.0017	-0.0026
ZNF561	Mem CD4	0.0067	0.0045	-0.015	-0.0059	0.0064	-0.0023	-0.01
ZNF561-AS1	Mem CD4	0.011	0.0042	-0.002	0.0042	0.0045	0.011	-0.0089
ZNF562	Mem CD4	-0.0023	-0.0024	-0.012	0.0017	0.011	-0.0018	0.001
ZNF563	Mem CD4	0.019	0.0094	-0.00011	-0.0063	-0.0054	0.00049	0.0027
ZNF565	Mem CD4	0.0098	-0.0065	-0.0034	-0.0046	0.00046	0.0054	-0.0042
ZNF566	Mem CD4	0.013	-0.0066	-0.01	-0.011	-0.0009	0.00016	0.0013
ZNF567	Mem CD4	0.0065	-0.0052	-0.013	-0.0089	-0.0031	0.00083	0.012
ZNF568	Mem CD4	0.012	-0.0071	-0.0067	-0.0048	0.0029	-0.011	-0.0076
ZNF569	Mem CD4	0.0075	0.0026	-0.014	-0.0054	-0.0081	-0.0044	-0.014
ZNF57	Mem CD4	-0.0026	0.0083	-0.0069	-0.0095	-0.0071	0.0044	-0.0021
ZNF570	Mem CD4	0.0012	-0.0006	-0.015	0.0072	0.0053	-0.0013	-0.0041
ZNF571	Mem CD4	0.011	-0.0073	-0.0036	-0.012	-0.0028	-0.0047	-0.0026
ZNF571-AS1	Mem CD4	0.012	-0.0049	-0.0061	0.0077	-0.0055	-0.00025	0.0084
ZNF572	Mem CD4	0.0094	0.0042	-0.0029	-0.009	0.0036	0.001	-0.011
ZNF573	Mem CD4	0.02	-0.0039	-0.0062	0.00079	-0.00072	0.0092	0.0076
ZNF574	Mem CD4	-0.0035	-0.011	0.022	-0.003	-0.011	-0.014	-0.026
ZNF575	Mem CD4	0.0015	-0.0046	0.012	-0.0059	0.0011	0.0045	-0.0067
ZNF576	Mem CD4	0.003	-0.0083	0.0076	-0.001	0.0017	0.0045	-0.0063
ZNF577	Mem CD4	0.016	-0.0047	0.0016	0.0041	-0.0067	-0.0032	0.0058
ZNF578	Mem CD4	0.0048	-0.0074	-0.00075	6.60E-05	0.0067	-0.0064	0.0064
ZNF580	Mem CD4	-0.0036	0.017	0.013	0.002	-0.0035	0.0043	-0.0096
ZNF581	Mem CD4	-0.0035	0.012	0.021	-0.0045	-0.0042	0.0066	-0.0051
ZNF582	Mem CD4	0.0071	-0.0035	-0.0047	-0.0053	0.0032	-0.012	0.0012
ZNF582-AS1	Mem CD4	0.014	-0.0031	-0.00046	-0.0062	0.0032	-0.0021	-0.0057
ZNF583	Mem CD4	0.0067	-0.011	-0.0082	-0.013	0.0023	-0.0029	-0.005
ZNF584	Mem CD4	0.0033	-0.005	0.0043	-0.00055	-0.0082	-0.0044	-0.0042
ZNF585B	Mem CD4	0.011	0.0015	-0.012	0.0038	0.0024	-0.016	-0.0072
ZNF586	Mem CD4	0.017	0.0078	-0.007	0.0011	-0.0075	0.005	0.003
ZNF587	Mem CD4	0.015	-0.0021	-0.0069	0.019	0.001	0.0056	0.00063
ZNF587B	Mem CD4	0.013	0.0022	-0.0048	0.0088	0.0093	0.0051	0.0042
ZNF589	Mem CD4	0.015	-0.0083	-0.0034	0.0085	-0.0039	0.0088	-0.0069
ZNF592	Mem CD4	0.0061	0.0045	-1.40E-05	0.027	0.0013	-0.01	-0.015
ZNF593	Mem CD4	-0.013	0.016	0.018	-0.0039	0.0011	0.0037	-0.0087
ZNF594	Mem CD4	0.014	-0.0059	-0.0048	0.0089	-0.004	0.011	-0.011
ZNF595	Mem CD4	0.0035	-0.01	-0.0043	-0.0062	-0.014	0.0027	-0.0097
ZNF596	Mem CD4	0.0066	-0.0016	-0.01	0.0054	-0.0055	0.0072	-0.0078
ZNF597	Mem CD4	0.0052	-0.0027	-0.0079	-0.0059	0.0033	-0.0075	-0.0046
ZNF598	Mem CD4	-0.0081	0.0061	0.023	0.0072	0.011	-0.0082	0.0037
ZNF599	Mem CD4	0.0075	0.0017	-0.00079	0.00024	0.0044	0.012	-0.0017
ZNF600	Mem CD4	-0.0074	-0.018	0.00054	-0.00095	0.0027	-0.011	-0.0023
ZNF605	Mem CD4	0.0095	-0.00015	-0.0073	0.0046	0.0072	-0.0079	0.0038
ZNF606	Mem CD4	0.017	0.0053	-0.0016	0.0029	-0.00044	-0.005	-0.0086
ZNF607	Mem CD4	0.013	0.0022	-0.0075	-0.0043	-0.002	-0.014	-0.01
ZNF609	Mem CD4	0.014	0.0011	0.006	-0.0011	0.026	0.021	0.0053
ZNF610	Mem CD4	0.0091	0.0099	-0.0025	-0.0081	0.0043	-0.0033	-0.0063
ZNF611	Mem CD4	0.0059	-0.009	-0.015	0.012	-0.0025	-0.0069	-0.0057
ZNF613	Mem CD4	-0.005	0.0061	-0.0098	-0.0088	-0.0087	0.0015	-0.0078
ZNF614	Mem CD4	0.0028	-0.0034	-0.017	0.00016	-0.0053	0.0017	-0.013
ZNF615	Mem CD4	0.0025	-0.0047	-0.011	-0.011	-0.01	-0.011	-0.013
ZNF616	Mem CD4	0.008	-0.014	-0.0063	-0.0072	0.014	-0.0064	-0.0066
ZNF618	Mem CD4	0.0061	-0.0057	0.0034	0.0022	0.013	-0.0031	-0.0025
ZNF619	Mem CD4	0.0032	0.003	-0.0089	0.013	0.0055	-0.011	-0.013
ZNF620	Mem CD4	-0.0014	0.012	-0.007	0.0044	0.012	-0.0025	0.0028
ZNF621	Mem CD4	0.0027	-0.0054	-0.01	0.011	0.0098	0.00029	-0.0067
ZNF623	Mem CD4	0.0064	-0.0089	-0.0039	-2.50E-05	0.0049	-0.0015	-0.0095
ZNF624	Mem CD4	0.0029	-0.0095	-0.011	-0.0049	0.0016	-0.012	-0.0038
ZNF626	Mem CD4	0.015	-0.0022	-0.0041	-0.0055	0.002	-0.017	-0.0026
ZNF627	Mem CD4	0.0033	-0.0071	-0.0086	-0.0087	0.0047	-0.0017	-0.011
ZNF629	Mem CD4	0.012	0.00094	0.0056	0.0023	0.019	0.0058	-0.016
ZNF630	Mem CD4	0.0044	0.0006	-0.0028	-0.0039	-0.00079	-0.012	-0.0076
ZNF641	Mem CD4	0.01	-0.013	-0.01	0.0082	-0.0073	-0.0067	-0.0089
ZNF646	Mem CD4	0.0017	-0.00054	0.0067	0.026	0.013	-0.015	-0.017
ZNF649	Mem CD4	0.0072	-0.0035	-0.011	0.0028	-0.01	-0.0093	-0.014
ZNF652	Mem CD4	0.014	-0.017	-0.004	0.00026	0.008	-0.013	0.0056
ZNF653	Mem CD4	-0.0019	-0.0004	0.02	0.014	-0.0016	0.0027	-0.0043
ZNF654	Mem CD4	0.0072	-0.00045	-0.019	0.0043	0.0028	-0.012	-0.018
ZNF658	Mem CD4	0.011	0.0036	-0.0069	0.0027	0.01	0.0058	-0.0017
ZNF658B	Mem CD4	0.006	0.0084	-0.0046	-0.0021	0.0041	-0.00054	-0.0083
ZNF662	Mem CD4	0.013	0.0012	3.80E-05	2.10E-05	-0.0051	0.0096	0.0011
ZNF664	Mem CD4	0.0082	-0.003	-0.0058	0.015	0.0052	-0.0029	-0.00063
ZNF665	Mem CD4	0.013	0.0016	-0.0013	0.0016	-0.0067	0.00046	0.0099
ZNF667-AS1	Mem CD4	0.0041	0.0051	-0.0036	-0.0055	0.011	0.0016	-0.012
ZNF668	Mem CD4	-0.011	-0.0077	0.016	0.0067	-0.0066	0.007	-0.016
ZNF669	Mem CD4	0.0053	-0.0033	-0.0011	-0.00028	0.0065	0.0068	-0.0019
ZNF670	Mem CD4	-0.00017	-0.0017	-0.0064	-0.012	-0.007	0.0012	-0.011
ZNF671	Mem CD4	0.015	0.0097	-0.007	-0.0091	-0.0067	-0.0033	-0.0046
ZNF672	Mem CD4	-0.011	0.0037	0.015	0.0098	-0.018	-0.008	-0.03
ZNF674	Mem CD4	0.0019	0.0023	-0.005	0.0038	-0.0031	0.0061	0.0075
ZNF674-AS1	Mem CD4	0.0096	-0.0026	-0.0016	-0.0017	-0.0051	0.0094	0.00099
ZNF675	Mem CD4	0.0028	0.0043	-0.015	-0.019	0.0077	-0.012	-0.0083
ZNF677	Mem CD4	0.016	0.0041	0.0035	-0.0096	0.0019	-0.0077	0.0037
ZNF678	Mem CD4	-0.0024	-0.003	-0.011	0.013	0.0088	0.0024	0.0014
ZNF680	Mem CD4	0.0095	0.0024	-0.011	-0.0031	2.80E-05	-0.014	-0.0072
ZNF681	Mem CD4	0.013	0.0074	-0.0075	-0.0046	-0.0047	-0.0085	0.0017
ZNF682	Mem CD4	0.0054	0.0069	-0.0097	-0.002	0.0028	0.0033	0.0057
ZNF683	Mem CD4	-0.014	-0.017	-0.002	0.0021	-0.0035	0.0048	0.001
ZNF684	Mem CD4	-0.0075	-0.0056	-0.015	-0.0012	0.00017	-0.0022	-0.0014
ZNF687	Mem CD4	0.0055	0.0044	0.0091	0.014	0.0049	-0.0022	-0.00072
ZNF688	Mem CD4	-0.0062	0.0072	0.027	-0.0064	-0.0098	-0.004	-0.002
ZNF689	Mem CD4	0.00018	-0.0012	0.011	-0.0006	-0.005	3.60E-05	-0.021
ZNF69	Mem CD4	0.012	0.01	0.00012	-0.0055	-0.0041	0.011	-0.0043
ZNF691	Mem CD4	-0.0018	0.0025	-0.0023	-0.012	0.0017	-0.0023	-0.017
ZNF692	Mem CD4	0.0057	-0.014	0.015	0.0011	0.015	0.011	-0.00074
ZNF696	Mem CD4	0.0049	-0.0055	0.019	0.006	0.0063	-0.0016	-0.012
ZNF699	Mem CD4	0.0033	-0.013	-0.0056	0.0098	0.019	0.003	0.0052
ZNF70	Mem CD4	-0.0011	-0.011	-0.0013	0.0051	0.0051	0.0001	-0.011
ZNF700	Mem CD4	0.0021	-0.0025	-0.014	-0.0028	-0.00073	0.003	-0.0031
ZNF701	Mem CD4	0.0057	-0.0054	-0.018	0.0031	0.0027	-0.009	-0.0051
ZNF702P	Mem CD4	0.012	-0.0052	0.00034	-0.0027	0.00041	-0.012	-0.0011
ZNF707	Mem CD4	-0.0045	-0.00013	0.012	0.016	0.0023	0.0083	-0.011
ZNF708	Mem CD4	0.0091	-0.0028	-0.016	0.0045	-0.0042	0.0065	-0.012
ZNF709	Mem CD4	0.014	-0.0034	-0.0028	-0.0059	-0.012	-0.0046	-0.0056
ZNF71	Mem CD4	-0.0046	-0.0078	0.013	-0.0021	-0.0039	-0.012	-0.011
ZNF710	Mem CD4	-0.0053	0.0017	0.016	0.017	-0.013	-0.005	-0.00067
ZNF711	Mem CD4	0.013	-0.0064	-0.00038	-0.0069	9.00E-05	-0.0072	-0.0072
ZNF713	Mem CD4	0.0079	-0.0044	0.0027	-0.0014	-0.022	0.011	0.0023
ZNF714	Mem CD4	0.0059	0.008	-0.0064	-0.0023	-0.0054	0.0012	0.0083
ZNF717	Mem CD4	0.012	0.015	-0.0059	-0.0017	0.0088	-0.0033	-0.001
ZNF718	Mem CD4	0.00036	-0.0047	0.0028	0.0018	-0.014	0.0074	0.0051
ZNF720	Mem CD4	-0.011	-0.0031	-0.0096	0.0033	-0.0055	0.01	0.0039
ZNF721	Mem CD4	0.016	0.0026	-0.0096	0.0061	0.011	-0.0073	0.0019
ZNF724P	Mem CD4	0.0024	0.0018	-0.00062	0.0036	-0.0027	0.0032	0.0075
ZNF726	Mem CD4	0.0042	0.0024	-0.0026	0.0055	-0.007	-0.00048	0.002
ZNF736	Mem CD4	0.016	-0.002	-0.0066	0.014	0.0028	0.0029	-0.0054
ZNF737	Mem CD4	0.019	-0.0019	-0.0094	0.0076	0.0092	-0.0021	0.0083
ZNF738	Mem CD4	0.0087	0.0039	-0.005	0.0073	3.40E-05	0.0058	0.023
ZNF74	Mem CD4	0.0032	-0.0079	0.011	0.003	-0.0031	-0.0049	-0.023
ZNF740	Mem CD4	0.008	-0.0029	-0.0062	0.0085	0.0013	0.013	-0.012
ZNF746	Mem CD4	-0.0094	-0.009	0.016	0.015	-0.003	-0.014	-0.015
ZNF747	Mem CD4	0.014	0.00023	0.015	0.0036	0.0032	0.00084	-0.012
ZNF749	Mem CD4	0.0077	-0.004	0.0046	-0.0084	0.00029	0.0061	-0.0068
ZNF75A	Mem CD4	0.017	0.0016	-0.00034	-0.0069	-0.01	0.0033	0.00045
ZNF75D	Mem CD4	0.012	0.00034	-0.011	0.0049	-0.001	-0.013	-0.01
ZNF761	Mem CD4	0.0086	0.0037	-0.014	0.00011	-0.0026	-0.0074	-0.014
ZNF763	Mem CD4	0.011	0.0049	-0.0064	-0.0055	-0.0092	-0.00049	-0.0033
ZNF764	Mem CD4	0.0094	0.0065	0.016	-0.0049	-0.014	-0.0096	-0.014
ZNF765	Mem CD4	0.0049	-0.0032	-0.016	0.0031	-0.00035	-0.01	-0.012
ZNF767P	Mem CD4	0.013	-0.012	-0.0047	0.0068	-0.0046	0.00098	-0.017
ZNF768	Mem CD4	0.01	0.0054	0.01	-0.004	0.0089	-0.013	-0.0017
ZNF77	Mem CD4	-0.00041	-0.0026	-0.0069	-0.0032	-0.0034	0.013	-0.0096
ZNF770	Mem CD4	0.008	-0.0015	-0.0072	0.0016	0.012	0.0092	0.0031
ZNF771	Mem CD4	0.004	-0.0087	0.019	-0.0002	-0.0097	0.0028	-0.012
ZNF772	Mem CD4	0.015	0.0033	-0.0052	-0.00028	0.0029	-0.0033	-0.0073
ZNF773	Mem CD4	0.013	-0.0018	-0.0018	-0.0067	-0.0025	0.0039	0.0001
ZNF775	Mem CD4	-0.0029	-0.0043	0.025	0.0045	-0.017	0.0035	-0.0055
ZNF776	Mem CD4	0.019	0.0033	-0.0092	0.0026	-0.0098	-0.0054	-0.012
ZNF777	Mem CD4	0.00016	-0.0073	0.018	0.0022	-0.005	-0.013	-0.013
ZNF778	Mem CD4	-0.0027	-0.014	-0.0071	0.0087	0.0046	-0.0062	-0.0052
ZNF780A	Mem CD4	0.0084	-0.013	-0.014	0.0017	-0.0033	-0.0055	-0.013
ZNF780B	Mem CD4	0.018	-0.0059	-0.011	0.011	0.001	0.0035	-0.0062
ZNF781	Mem CD4	0.014	0.002	-0.0018	-0.0054	-0.0062	-0.0034	0.01
ZNF782	Mem CD4	0.012	-0.0073	-0.009	0.012	-0.0038	0.007	-0.0015
ZNF783	Mem CD4	0.012	-0.0028	0.0085	0.014	0.0073	-0.006	-0.012
ZNF784	Mem CD4	0.0061	0.011	0.012	-0.003	-0.00069	0.0024	-0.0029
ZNF785	Mem CD4	0.014	-0.00069	0.014	0.01	-0.0071	-0.0011	-0.0033
ZNF786	Mem CD4	0.0065	-0.0094	0.012	-0.0018	-0.0094	-0.0014	-0.017
ZNF787	Mem CD4	-0.0025	0.0024	0.011	0.0043	0.002	-0.006	0.0045
ZNF788	Mem CD4	-0.0021	0.011	-0.01	0.0076	-0.013	-0.0027	-0.0083
ZNF789	Mem CD4	0.012	0.0013	-0.002	0.011	0.001	0.022	0.0099
ZNF79	Mem CD4	-0.0062	0.00026	-0.0039	0.0081	0.0015	-0.0085	-0.0086
ZNF790	Mem CD4	0.0095	-0.0012	-0.0072	0.004	-0.0087	-0.0014	-0.0047
ZNF790-AS1	Mem CD4	0.0098	-0.0017	-0.0013	0.0061	-0.0012	0.0031	0.017
ZNF791	Mem CD4	0.0029	-0.021	-0.0085	0.0056	0.0025	0.0052	0.012
ZNF792	Mem CD4	0.014	-0.00016	0.0014	-0.0042	-0.014	-0.012	0.0034
ZNF793	Mem CD4	0.014	0.0029	-0.0045	0.0028	-0.0056	0.0043	0.0033
ZNF793-AS1	Mem CD4	0.0048	0.0083	0.0025	-0.0036	-0.0032	0.0028	0.0019
ZNF799	Mem CD4	0.0094	0.0036	-0.0015	-0.0096	-0.0062	-0.018	-0.001
ZNF8	Mem CD4	-0.00098	0.0013	-0.003	0.0075	-0.002	0.0076	-0.0069
ZNF80	Mem CD4	0.0038	0.0095	-0.0034	0.0044	-0.013	-0.0071	0.01
ZNF805	Mem CD4	0.0083	-0.011	-0.011	0.015	0.0073	-0.0053	-0.0041
ZNF808	Mem CD4	0.0049	-0.013	-0.0073	0.011	0.011	-0.0064	0.0031
ZNF81	Mem CD4	0.0012	-0.0051	-0.0089	0.014	0.0046	-0.00033	-0.0094
ZNF813	Mem CD4	0.017	0.0023	-0.0069	0.0013	0.0056	-0.013	-0.0067
ZNF814	Mem CD4	0.016	0.0071	-0.00096	0.0034	-0.00079	0.0015	0.00058
ZNF815P	Mem CD4	0.02	0.0099	0.0057	-0.00056	-0.0099	0.0042	0.0032
ZNF816	Mem CD4	0.0062	-0.0034	-0.014	-0.0078	-0.0062	-0.016	-0.008
ZNF818P	Mem CD4	0.012	0.0022	-0.0054	0.0038	-0.001	-0.0072	-0.0024
ZNF821	Mem CD4	-0.0026	0.0038	0.011	0.0089	-0.011	-0.0028	0.016
ZNF823	Mem CD4	0.0095	0.00064	-0.0075	-0.011	-0.017	0.01	-0.0052
ZNF826P	Mem CD4	0.0069	0.0049	-0.0024	0.0024	-0.014	-0.0023	0.0043
ZNF827	Mem CD4	0.0023	-0.01	0.00023	0.0098	0.0047	-0.0033	-0.0035
ZNF829	Mem CD4	0.009	-0.0089	-0.0067	0.0008	0.01	-0.0059	0.0025
ZNF83	Mem CD4	0.016	0.0014	-0.011	0.0025	0.0089	-0.001	0.01
ZNF831	Mem CD4	-0.0026	-0.006	0.0046	0.025	-0.0043	-0.011	0.015
ZNF835	Mem CD4	0.014	0.0047	0.0042	-0.003	-0.00022	-0.0027	-0.015
ZNF836	Mem CD4	0.012	-0.0068	-0.011	0.0066	0.0063	0.0021	-0.0078
ZNF837	Mem CD4	0.0067	0.011	0.021	-0.0036	-0.0081	-0.0069	-0.0075
ZNF839	Mem CD4	0.012	-0.0037	0.0084	-0.0048	0.0068	-0.0018	-0.0051
ZNF84	Mem CD4	0.014	-0.0069	-0.011	-0.0091	-0.0048	-0.0071	-0.0057
ZNF841	Mem CD4	0.0097	0.00011	-0.0076	0.011	0.0036	-0.0059	-0.0059
ZNF844	Mem CD4	0.015	0.0059	-0.0036	-0.0005	6.50E-06	-0.0023	0.0034
ZNF845	Mem CD4	0.0042	-0.0061	-0.019	7.20E-05	0.0011	-0.022	-0.012
ZNF846	Mem CD4	0.013	-0.0046	-0.003	0.00016	0.00046	0.0074	0.0039
ZNF85	Mem CD4	0.005	0.0076	-0.0048	-0.0084	-0.0056	0.013	0.0062
ZNF850	Mem CD4	0.0072	-0.0027	-0.0028	0.0061	-0.0041	0.0021	-0.0078
ZNF852	Mem CD4	0.003	0.0009	-0.0014	-0.011	0.0011	0.00018	-0.0039
ZNF853	Mem CD4	-0.0052	-0.021	0.0045	0.00055	0.0063	0.0018	-0.012
ZNF862	Mem CD4	0.017	-0.0053	0.0084	0.01	-0.0034	-4.30E-05	-0.0078
ZNF865	Mem CD4	0.0054	-0.0045	0.0054	0.004	-0.0046	0.0076	0.014
ZNF876P	Mem CD4	-0.0027	-0.015	-0.001	0.0061	0.0038	0.0012	0.0022
ZNF879	Mem CD4	0.011	-0.006	-0.0028	-0.0003	-0.0044	-0.0028	-0.0096
ZNF880	Mem CD4	0.0097	0.0062	-0.0029	-0.0056	0.0054	-0.0098	0.0073
ZNF883	Mem CD4	0.008	0.0038	-0.0018	-0.0075	-0.0041	-0.0063	0.0037
ZNF888	Mem CD4	0.0055	-0.003	-0.0069	0.0052	-0.0045	-0.014	-0.0042
ZNF890P	Mem CD4	0.0024	0.0018	0.0039	-0.0003	-0.00079	0.0039	0.0021
ZNF891	Mem CD4	0.011	-0.0075	-0.008	0.0056	0.0062	0.0099	0.0069
ZNF90	Mem CD4	0.0076	0.0047	0.0005	0.0045	0.00043	0.0035	0.0012
ZNF91	Mem CD4	0.016	-0.011	-0.012	-0.00076	0.0056	0.00031	-0.003
ZNF92	Mem CD4	0.0028	0.0083	-0.016	0.0024	-0.016	-0.0094	0.0058
ZNF93	Mem CD4	0.012	0.013	-0.006	0.00074	-0.0084	0.0026	-0.0063
ZNFX1	Mem CD4	-0.0094	0.023	-0.011	0.014	0.0064	-0.014	-0.0085
ZNHIT1	Mem CD4	-0.017	0.0082	0.018	-0.008	-0.0035	0.0057	-0.003
ZNHIT2	Mem CD4	-0.0035	-0.0032	0.028	-0.0032	-0.0023	-0.0017	-0.017
ZNRD1-AS1	Mem CD4	0.0066	-0.0045	-0.0018	-7.90E-06	0.0067	0.014	-0.0038
ZNRF1	Mem CD4	-0.0027	0.017	0.0073	0.007	-0.011	-0.013	0.017
ZNRF2	Mem CD4	-0.014	0.0097	-0.0054	0.012	-0.0042	-0.018	0.002
ZNRF2P1	Mem CD4	0.00018	-0.0076	0.0093	-0.00082	0.0043	-0.008	0.0019
ZNRF3	Mem CD4	0.0082	-0.0087	0.0095	-0.0014	-0.0011	-0.0033	-0.0013
ZP3	Mem CD4	0.0096	0.0056	0.00049	-0.0071	-0.001	0.0065	-0.0072
ZRANB2	Mem CD4	0.016	-0.001	-0.014	-0.011	-0.0075	0.0059	0.0069
ZRANB3	Mem CD4	0.0049	0.0012	-0.0097	0.003	-0.0047	0.0083	-0.0053
ZRSR2	Mem CD4	-0.0071	0.0044	0.0027	-0.016	0.011	0.0024	0.002
ZSCAN12	Mem CD4	0.012	-0.0041	-0.011	0.0052	0.0061	-0.0076	-0.014
ZSCAN16	Mem CD4	0.003	-0.0065	-0.0083	-0.011	0.00056	0.0035	-0.0014
ZSCAN16-AS1	Mem CD4	-0.00094	-0.0056	0.012	-0.0058	0.0024	0.017	0.0061
ZSCAN18	Mem CD4	0.02	0.0062	0.0089	-0.007	0.0049	-0.0089	-0.00084
ZSCAN2	Mem CD4	-0.0049	-0.014	-0.00039	0.012	6.50E-05	0.011	-0.0096
ZSCAN20	Mem CD4	-0.00019	-0.011	-0.00048	0.0033	0.0061	0.0023	-0.0079
ZSCAN21	Mem CD4	-0.0056	-0.0059	0.0065	-0.00065	0.0035	0.0082	0.00061
ZSCAN22	Mem CD4	0.003	-0.018	-0.0011	0.0046	-0.014	-0.0078	-0.0054
ZSCAN23	Mem CD4	0.004	0.0037	-0.0036	0.0028	0.014	-0.0073	-0.0033
ZSCAN26	Mem CD4	0.0033	-0.017	-0.005	-0.019	-0.011	-0.0042	0.0012
ZSCAN29	Mem CD4	0.0021	0.0075	-0.0067	0.013	0.009	-0.0023	0.0026
ZSCAN30	Mem CD4	0.013	0.0047	-0.0043	0.0061	0.0094	0.0025	-0.0076
ZSCAN31	Mem CD4	-0.0013	-0.0069	0.0032	-0.0029	0.00029	-0.0023	-0.006
ZSCAN5A	Mem CD4	0.0018	-0.0019	0.00024	-0.011	-0.00086	-0.0096	-0.00033
ZSCAN9	Mem CD4	-0.0069	-0.011	0.0036	0.0025	-0.0021	-0.0058	0.019
ZSWIM1	Mem CD4	0.014	0.0085	0.0029	-0.0022	-0.0074	-0.015	-0.0017
ZSWIM3	Mem CD4	-5.80E-05	0.0014	-0.0052	-0.00074	-0.0084	0.0053	-0.021
ZSWIM4	Mem CD4	0.0097	0.0023	0.011	0.004	-0.0026	-0.014	0.0048
ZSWIM5	Mem CD4	0.0095	-0.014	0.0032	0.0049	-0.0014	-0.002	-0.0064
ZSWIM6	Mem CD4	0.0016	0.0023	-0.0037	0.012	0.015	-0.002	0.0033
ZSWIM7	Mem CD4	0.0062	-0.0033	-0.00064	-0.015	0.01	0.011	0.0032
ZSWIM8	Mem CD4	-0.0067	-0.0024	0.0098	0.033	-0.0025	-0.0034	-0.00039
ZUFSP	Mem CD4	-0.008	0.00058	-0.019	-0.00071	-0.013	-0.0013	0.0043
ZW10	Mem CD4	-0.0017	-0.0035	-0.014	0.0099	-0.018	-0.0024	-0.01
ZWILCH	Mem CD4	-0.012	0.0056	-0.019	0.0079	-0.014	0.0063	0.0096
ZWINT	Mem CD4	-0.0062	0.025	-0.0048	0.0079	-0.015	0.017	-0.0012
ZXDA	Mem CD4	0.0098	-0.0045	-0.0014	0.0009	0.0026	-0.011	-0.0014
ZXDB	Mem CD4	0.015	-0.0057	-0.003	0.00016	0.0013	-0.017	-0.011
ZXDC	Mem CD4	0.013	-0.0088	0.0076	0.017	0.0015	-0.0029	0.00021
ZYG11B	Mem CD4	0.017	-0.0013	-0.0085	0.013	0.0003	-0.0061	-0.0008
ZYX	Mem CD4	-0.007	-0.0096	0.024	-0.0014	-0.026	-0.0065	0.0082
ZZEF1	Mem CD4	0.012	-0.0017	0.00051	0.037	0.0098	-0.00073	0.0047
A1BG	Th1	0.011	-0.018	0.003	-0.0052	-0.004	0.0099	-0.00097
A2M	Th1	0.011	0.003	0.017	-0.0049	0.024	-0.011	-0.0019
A2M-AS1	Th1	0.0087	-0.0044	0.013	-0.0037	0.027	-0.012	-0.0054
A2MP1	Th1	0.008	0.0067	0.011	-0.0037	0.025	-0.01	0.0034
AACS	Th1	0.013	-0.0028	-0.011	-0.00079	-0.0087	-0.0054	-0.0028
AAED1	Th1	0.0077	-0.013	-0.0069	-0.018	0.0095	0.0074	0.0033
AAK1	Th1	0.011	-0.0026	0.027	0.0035	0.018	-0.0036	0.012
AAMDC	Th1	-0.0068	-0.011	0.0018	0.0055	0.0097	-0.013	0.019
AARS	Th1	-0.015	0.009	-0.0067	0.0066	-0.015	0.0005	0.0018
AARS2	Th1	0.011	0.0021	0.011	0.0013	-0.022	-0.014	-0.0022
AASDH	Th1	0.007	0.0046	-0.0068	0.0055	0.018	-0.0026	0.0035
AASS	Th1	0.0097	0.0029	0.00026	-0.0086	-0.001	0.0047	-0.0031
ABALON	Th1	0.0011	-0.014	0.019	-0.0084	0.0068	-0.00077	-0.013
ABAT	Th1	-0.0088	0.014	0.015	0.0017	-0.0044	-0.0034	0.0024
ABCA1	Th1	0.0004	0.0046	-0.0026	0.014	-0.0025	0.0062	0.0061
ABCA11P	Th1	0.01	-0.0032	-0.003	0.011	0.0078	-0.0035	-0.00056
ABCA2	Th1	0.0098	0.0022	0.021	-0.023	-0.012	-0.00095	0.02
ABCA3	Th1	0.016	-0.0015	-0.0023	-0.015	-0.009	-0.004	0.005
ABCA5	Th1	0.017	0.0016	0.0015	-0.0072	0.016	0.0018	0.00077
ABCA7	Th1	0.013	0.00054	0.022	0.0051	-0.018	0.0026	-0.0013
ABCB1	Th1	0.013	0.0023	-0.011	-0.0054	-0.0044	-0.015	0.0015
ABCB10	Th1	-0.017	0.0076	0.0052	0.0052	0.0054	0.0009	-0.0056
ABCB6	Th1	-0.0098	0.0045	0.011	0.0034	-0.0026	0.0085	-0.012
ABCB8	Th1	-0.014	-0.0069	0.0094	0.0041	-0.013	0.0044	-0.015
ABCB9	Th1	0.0079	-0.0032	0.0071	0.0091	-0.012	0.0027	-0.0025
ABCC1	Th1	-0.0026	0.0095	0.026	0.0064	-0.001	0.03	-0.0019
ABCC2	Th1	0.0088	0.0094	0.0064	0.0095	-0.0065	0.0034	0.00067
ABCC4	Th1	0.0088	0.0071	-0.0036	-0.017	-0.0029	-0.014	-0.004
ABCC5	Th1	0.012	0.014	0.011	-0.01	-0.0025	0.0086	0.0081
ABCD1	Th1	-0.012	-0.0059	0.0094	0.0032	-0.015	0.011	-0.007
ABCD2	Th1	0.01	0.018	-0.0099	-0.00015	-0.00037	0.013	-0.0037
ABCD3	Th1	-0.0023	0.022	-0.015	-0.00086	-0.004	-0.025	0.0013
ABCG1	Th1	-0.0032	0.003	0.00032	0.0093	-0.025	0.014	-0.0022
ABCG2	Th1	-0.014	0.006	-0.0034	-0.001	-0.0026	0.02	-0.001
ABHD1	Th1	0.007	0.00059	0.0036	-0.0046	-0.0092	-0.0071	0.0043
ABHD10	Th1	0.0071	-0.00078	-0.028	0.0048	0.006	-0.011	0.0057
ABHD11	Th1	-0.0055	-0.01	0.012	0.0029	-0.0046	-0.0037	-0.024
ABHD14A	Th1	0.013	-0.02	-0.0077	-0.0042	-0.0039	0.00013	0.0023
ABHD15	Th1	0.0065	-0.0052	0.009	-0.022	-0.0092	-0.0058	0.00041
ABHD16B	Th1	-0.0036	-0.004	0.011	0.0077	-0.017	-0.0016	-0.0067
ABHD17A	Th1	-0.0096	-0.021	0.014	-0.015	-0.014	-0.012	-0.016
ABHD17C	Th1	-0.013	0.0012	-0.0026	-0.017	-0.00029	-0.006	0.0024
ABHD2	Th1	-0.0036	0.019	0.0073	-0.012	-0.015	-8.90E-05	0.02
ABHD4	Th1	0.011	-0.00058	-0.013	-0.011	-0.0098	-0.016	-0.0057
ABHD5	Th1	-0.013	0.011	0.00085	0.0042	0.011	-0.011	-0.0053
ABHD6	Th1	0.0053	0.0038	-0.0097	-0.013	-0.006	-0.0091	-0.002
ABHD8	Th1	-0.0039	-0.01	0.013	0.021	-0.021	-0.0026	0.0021
ABI2	Th1	0.015	0.0087	0.0028	0.0056	0.00035	0.0047	0.016
ABI3	Th1	-0.013	-0.0066	0.0079	-0.017	-0.0037	-0.0095	-0.0039
ABL1	Th1	0.00059	0.017	0.017	0.0001	-0.015	-0.00024	0.028
ABL2	Th1	0.012	0.0033	0.016	-0.00051	0.019	0.0059	0.0031
ABLIM1	Th1	0.013	0.0073	-0.011	0.012	-0.0078	-0.0047	0.0091
ABLIM2	Th1	0.012	0.0034	0.0057	-0.0068	-0.0009	-0.0092	-0.0043
ABO	Th1	0.0016	-0.0015	-0.001	-0.0026	-0.0025	0.011	-0.0086
ABR	Th1	0.0015	0.013	0.013	-0.0094	-0.025	0.015	0.019
ABRA	Th1	0.0053	0.007	0.0041	0.0048	0.016	0.002	-0.01
ABRACL	Th1	-0.014	-0.0088	-0.012	-0.00052	0.016	-0.0058	0.0035
ABTB1	Th1	0.011	-0.016	0.012	-0.0033	-0.012	-0.0061	-0.0091
ACAA2	Th1	-0.014	0.0019	-0.0058	-0.012	0.0065	-0.013	-0.00066
ACACA	Th1	0.00023	0.023	0.018	-9.40E-05	-0.0044	-0.00055	0.015
ACACB	Th1	0.012	0.011	0.016	0.0015	0.0012	0.0048	0.0073
ACAD11	Th1	0.011	0.0022	0.012	0.0011	-0.0091	0.00049	-0.013
ACAD9	Th1	-0.0057	0.0057	0.006	0.0013	0.0058	-0.007	-0.0082
ACADM	Th1	-0.012	0.0017	-0.021	0.00088	0.012	0.0037	-0.0017
ACADS	Th1	-0.0085	-0.012	0.0066	0.013	-0.017	-0.013	-0.029
ACADSB	Th1	0.013	0.013	-0.015	0.00083	-0.0048	-0.0013	0.0064
ACAP3	Th1	-0.0094	-0.0094	0.016	-0.004	-0.018	0.015	-0.011
ACAT1	Th1	-0.017	0.0025	-0.0056	-0.0018	0.0053	-0.0091	-0.0043
ACAT2	Th1	-0.017	0.00057	-0.0091	0.0053	0.0014	-0.0066	-0.0015
ACBD4	Th1	0.012	-0.013	0.0051	0.0064	-0.0098	0.0046	-0.011
ACBD5	Th1	-0.0099	0.015	0.00045	-0.017	-0.00043	-0.0059	-0.0078
ACCS	Th1	0.0064	0.0028	0.0017	0.013	-0.0021	0.0067	-0.0014
ACE	Th1	0.013	-0.00087	-0.00034	-0.0037	-0.0087	0.0075	0.002
ACER1	Th1	0.011	-0.0023	0.0015	-0.0013	-0.0029	0.0068	-0.0099
ACER2	Th1	0.0031	0.0018	0.0015	-0.0026	-0.0043	-0.0026	0.0033
ACER3	Th1	-0.00038	0.011	0.0058	-0.0076	0.0089	-0.0024	0.0037
ACIN1	Th1	0.0016	0.014	0.033	0.0054	0.0037	-0.00075	0.014
ACKR3	Th1	0.012	5.80E-05	-0.0079	0.0034	-0.0055	-0.012	-0.007
ACLY	Th1	-0.014	0.014	-0.0046	-0.01	-0.024	0.0072	0.0012
ACO1	Th1	0.015	0.004	-0.0077	-0.0014	-0.0033	-0.01	-0.009
ACOT1	Th1	-0.0083	-0.0032	-0.0055	0.0042	0.0039	-0.00032	0.001
ACOT11	Th1	0.0068	0.003	-0.0044	-0.0035	-0.003	-0.016	0.0014
ACOT2	Th1	-0.0067	-0.0085	-0.0016	0.018	-0.017	-0.0044	-0.024
ACOT4	Th1	0.0022	-0.0057	-0.0053	0.001	0.0034	0.0067	0.01
ACOT7	Th1	-0.018	0.00022	0.0045	0.0022	0.00098	0.00086	0.001
ACOT9	Th1	-0.01	0.0055	0.0014	-0.01	0.0095	0.0038	-0.008
ACOX1	Th1	-0.0096	0.016	-0.00097	0.0062	-0.00018	0.0032	0.0021
ACOX3	Th1	-0.009	-0.00014	-0.0042	-0.0035	-0.0091	-0.009	-0.01
ACP2	Th1	-0.014	0.0012	0.0085	0.00072	-0.006	0.011	-0.0047
ACP5	Th1	-0.0095	-0.0028	0.017	0.014	-0.0052	0.016	0.0059
ACP6	Th1	0.015	-0.0037	-0.0036	0.00013	-0.0025	-0.0045	-0.0047
ACRBP	Th1	0.0045	0.0052	-0.0014	0.012	-0.0011	-0.0081	-0.002
ACRC	Th1	0.00033	0.0021	0.0086	0.0097	0.015	-0.011	-0.0041
ACSF2	Th1	-0.0026	0.0021	0.0092	0.0012	0.0021	-0.013	-0.0058
ACSF3	Th1	-0.0019	-0.01	0.0032	0.011	-0.011	-0.00046	-0.01
ACSL1	Th1	-0.0092	0.017	-0.0065	-0.0078	-0.0079	-0.0078	0.0033
ACSL4	Th1	-0.014	0.015	-0.0051	-0.013	0.00058	0.01	-0.0022
ACSL6	Th1	0.011	0.0054	-0.0056	0.012	-0.0036	0.0053	0.011
ACSM3	Th1	0.011	0.00052	-0.0091	0.011	-0.0039	-0.00057	6.80E-05
ACSS2	Th1	0.014	-0.0014	-0.0047	0.0082	-0.0091	0.008	0.01
ACTA2	Th1	-0.0088	-0.0058	0.0086	-0.011	-0.00012	0.014	-0.0054
ACTB	Th1	-0.019	-0.0025	0.0005	-0.0031	-0.0076	-0.0063	-0.0025
ACTG1	Th1	-0.018	0.00046	0.0026	-0.0034	-0.005	-0.005	9.90E-05
ACTG1P17	Th1	0.0035	0.0024	0.0093	0.012	0.012	0.0033	0.0098
ACTG1P20	Th1	0.01	0.01	0.016	-0.00058	0.011	0.0028	-0.025
ACTG2	Th1	-0.0079	0.0011	0.0026	0.01	0.0062	-0.0012	0.0077
ACTL10	Th1	-0.0066	-0.011	0.011	0.0024	-0.016	-0.01	-0.019
ACTL6A	Th1	-0.016	0.0083	-0.0083	0.0068	0.0057	-0.011	-0.00047
ACTN1	Th1	0.0098	-0.00084	-0.0079	0.03	-0.015	-0.0087	-0.0015
ACTN4	Th1	-0.009	0.0025	0.022	-0.023	-0.007	0.0058	-0.00039
ACTR1B	Th1	0.0067	-0.012	0.021	-0.0034	0.0036	-0.0038	0.016
ACTR2	Th1	-0.012	0.019	0.004	-0.0043	0.006	0.0041	0.016
ACTR3	Th1	-0.018	0.0097	-0.0076	-0.0039	0.002	0.0005	0.005
ACTR3B	Th1	0.0095	0.00014	-0.0076	-0.0088	0.0039	-0.013	-0.0052
ACTR3C	Th1	0.00074	0.011	0.012	0.0096	0.02	0.003	-0.013
ACTR5	Th1	0.0038	0.0032	-0.0022	-0.011	-0.0062	-0.013	-0.015
ACVR1	Th1	0.0062	-0.001	-0.017	0.0033	-0.0097	0.036	0.011
ACVR1B	Th1	0.013	0.0016	0.0031	0.0015	0.004	-0.0039	0.011
ACVR1C	Th1	0.016	0.00026	-0.0014	0.0029	0.0038	0.0024	0.0056
ACVR2A	Th1	0.015	-0.0031	-0.0071	-0.0094	-0.00029	0.0068	-0.0037
ACVR2B	Th1	0.01	-0.003	0.0043	0.0001	0.0053	0.01	0.0025
ACY3	Th1	-0.0031	-0.00079	0.0048	0.0011	-0.0048	0.007	-0.00044
ACYP1	Th1	-0.01	-0.0064	0.0021	0.0048	0.025	0.0037	0.0081
ACYP2	Th1	-0.0048	-0.01	-0.011	-0.0018	0.0094	-0.0059	0.0032
ADA	Th1	-0.016	-0.00052	0.0024	-0.0046	0.0062	-0.0066	-0.0084
ADAL	Th1	-0.0042	-0.003	-0.00072	0.01	0.012	-0.0019	0.0004
ADAM10	Th1	-0.0025	0.018	-0.012	-0.0077	-0.0071	0.013	-0.0065
ADAM15	Th1	-0.0065	-0.0016	0.011	-0.016	-0.019	0.0028	-0.0055
ADAM17	Th1	-0.0068	0.015	0.0062	-0.0018	-0.0021	0.0048	-0.0059
ADAM19	Th1	-0.0036	0.011	0.02	0.0068	-0.00042	0.01	0.0013
ADAM1A	Th1	0.0083	0.004	0.01	0.0086	0.007	0.00035	0.0046
ADAM22	Th1	0.013	0.0046	0.00045	-0.013	0.0086	-0.0081	0.00029
ADAM23	Th1	0.012	-0.0011	-0.0053	0.012	-0.00099	-0.019	0.0081
ADAM8	Th1	0.0063	-0.012	0.007	-0.031	-0.024	0.018	-0.013
ADAM9	Th1	-0.014	0.011	0.0013	-0.0022	0.00069	-0.0048	-0.0036
ADAMTS1	Th1	0.0023	-0.00072	-3.70E-05	-0.033	0.0069	0.012	-0.0019
ADAMTS10	Th1	0.015	-0.0037	0.0069	0.0016	-0.0077	0.0036	0.0073
ADAMTS13	Th1	-0.00031	0.0034	0.0089	0.0043	-0.0066	-0.0021	-0.0053
ADAMTS17	Th1	0.013	0.0017	0.0053	0.012	-0.0017	-0.0013	0.002
ADAMTS4	Th1	0.0068	0.00062	0.0048	0.013	-0.0021	0.0057	-0.00082
ADAMTS6	Th1	0.0011	0.0081	0.0076	0.0048	0.0063	-0.012	0.01
ADAMTSL4-AS1	Th1	0.0078	0.0013	0.012	0.00059	0.013	0.0019	-0.012
ADAMTSL5	Th1	0.0099	-0.012	-0.0029	-0.0032	-0.00051	0.012	-0.0094
ADAP1	Th1	-0.014	-0.0026	0.0099	-0.014	-0.0063	-0.0093	-0.0032
ADAR	Th1	-0.01	0.02	0.0016	0.00067	-0.015	0.031	0.0066
ADARB1	Th1	0.015	-0.0012	-0.00078	-0.014	0.0025	-0.0052	-0.00015
ADARB2	Th1	-0.00061	0.0035	0.0022	-0.00013	-0.0037	-0.0057	0.0004
ADAT1	Th1	0.0079	0.016	0.0028	0.0013	0.00097	-0.013	-0.0083
ADAT2	Th1	-0.0015	0.019	0.013	0.012	0.012	-0.013	-0.0074
ADAT3	Th1	-0.013	-0.0075	0.014	0.0017	-0.013	-0.0068	-0.017
ADCK1	Th1	-0.0012	-0.0093	0.0059	0.0055	-0.0047	-0.0078	0.00014
ADCK5	Th1	0.004	-0.015	0.016	0.00069	-0.0062	-0.0047	-0.028
ADCY10P1	Th1	0.014	0.008	0.0067	-0.0013	0.0059	-0.00056	0.0024
ADCY3	Th1	-0.0076	0.0025	0.0024	-0.004	-0.017	0.0071	-0.0017
ADCY4	Th1	0.0034	0.0048	0.016	-0.0084	0.0062	0.012	-0.012
ADCY7	Th1	0.00076	0.014	0.015	-0.018	-0.011	0.0081	0.016
ADCY9	Th1	0.01	0.002	0.012	-0.021	-0.0085	0.0072	0.0098
ADGRA3	Th1	-0.0087	0.01	0.0068	0.014	-0.0022	-0.016	0.0034
ADGRB2	Th1	0.012	-0.0045	0.00099	-0.0057	-0.0065	0.0068	-0.0042
ADGRE1	Th1	0.0035	-0.0037	-0.012	0.015	-0.014	0.0045	0.0053
ADGRE2	Th1	0.006	-0.00032	0.0075	0.0036	0.002	0.0088	0.0066
ADGRE4P	Th1	0.0095	0.0092	-0.0017	0.014	-0.0042	-0.012	-0.0021
ADGRE5	Th1	0.0071	-0.015	0.0035	-0.025	-0.00032	0.023	-0.014
ADGRF3	Th1	-0.0094	0.0037	0.013	0.012	0.0042	-0.0038	0.00046
ADGRG1	Th1	-0.00033	-0.0024	0.0049	-0.045	-0.0016	0.00081	-0.00079
ADGRG5	Th1	0.00066	-0.0036	0.006	-0.04	-0.0082	-0.0071	-0.013
ADGRL1	Th1	0.012	-0.0084	0.0085	0.0058	0.0027	0.0023	0.0047
ADHFE1	Th1	0.015	-0.0014	0.0026	-0.011	0.008	0.00011	-0.014
ADI1	Th1	-0.01	-0.0063	-0.012	0.018	0.0041	-0.0012	0.0033
ADIPOR2	Th1	-0.0089	-0.011	0.011	-0.0035	0.021	0.0016	0.0067
ADK	Th1	-0.0086	0.0016	-0.00022	0.023	0.0055	-0.012	-0.011
ADM2	Th1	0.0052	-0.0041	0.0053	0.011	-0.012	0.01	0.0067
ADM5	Th1	0.0023	-0.0067	0.0049	0.011	0.0067	-0.0042	0.003
ADNP-AS1	Th1	0.0014	0.0011	0.0019	0.0042	0.021	-0.005	0.0069
ADNP2	Th1	0.0013	0.0069	0.0061	-0.0015	-0.0057	-0.0076	0.013
ADO	Th1	0.0014	-0.0014	0.015	0.0045	0.0044	0.0044	0.018
ADORA2A-AS1	Th1	0.0072	0.0078	0.011	0.0021	0.0013	-0.0021	-0.0039
ADORA2B	Th1	0.0073	0.0077	0.0028	0.0036	0.0032	-0.0032	-0.009
ADPGK-AS1	Th1	0.0043	0.0052	0.0098	-0.0039	0.01	0.0032	0.0029
ADPRH	Th1	-0.0066	0.00024	0.0023	-0.011	-0.0056	0.0065	-0.00038
ADPRM	Th1	0.013	-0.0019	-0.0034	0.02	0.0073	0.0076	-0.0033
ADRB2	Th1	0.0099	-0.0015	-0.0028	-0.038	0.0016	-0.018	-0.0063
ADRBK2	Th1	-0.0097	0.0073	0.0047	0.012	-0.0036	-0.0074	0.0077
ADRM1	Th1	-0.016	-0.014	0.0053	-0.0024	-0.012	-0.008	-0.013
ADSL	Th1	-0.013	-0.0046	-0.0057	0.016	0.0055	0.016	-0.00059
ADSS	Th1	-0.0076	0.011	0.00018	-0.01	0.011	0.016	0.024
ADSSL1	Th1	0.0058	-0.0023	-0.0041	0.0082	-0.0096	-0.0074	-0.0071
ADTRP	Th1	0.0013	-0.0049	-0.012	0.019	-0.005	0.03	0.0026
AEBP1	Th1	0.0085	0.002	0.00035	0.019	-0.011	0.015	0.0044
AEBP2	Th1	-0.00088	0.005	0.0054	-0.0082	0.029	0.013	0.013
AEN	Th1	-0.0081	-0.0038	-0.0049	-0.002	-0.0078	0.029	-0.0042
AES	Th1	-0.0041	-0.026	-0.0036	0.011	-0.019	-0.002	-0.005
AFAP1	Th1	0.011	0.013	-0.0054	-0.0038	-0.016	0.0069	0.008
AFAP1L2	Th1	0.0033	0.004	-0.002	0.00028	-0.009	0.0064	-0.016
AFF1	Th1	0.0028	0.0011	0.017	-0.0052	0.013	0.03	0.014
AFF3	Th1	-0.0071	0.0061	0.011	0.025	-0.00036	-0.017	-0.0021
AFF4	Th1	0.0073	0.0085	0.02	0.0037	0.017	0.017	-0.0026
AFMID	Th1	-0.012	-0.0015	0.00098	0.0024	0.0098	0.0067	0.00039
AGA	Th1	-0.00088	-0.00017	-0.013	-0.018	0.019	-0.0025	-0.0068
AGAP1	Th1	-0.0027	0.004	0.015	-0.026	0.0056	-0.0063	0.0027
AGAP2	Th1	-0.0051	-0.0042	0.025	-0.0054	0.00025	0.0084	0.011
AGAP3	Th1	0.015	-0.0039	0.0044	-0.006	-0.014	-0.00031	0.0019
AGAP4	Th1	0.01	0.0084	0.011	0.0016	0.0025	0.0025	-0.0042
AGAP5	Th1	0.0072	0.0018	0.01	0.01	0.0099	-0.0038	0.003
AGAP6	Th1	0.0079	0.0019	0.016	-0.005	0.016	-0.00056	-0.00077
AGAP7P	Th1	0.0092	-0.0014	0.00091	0.0099	0.0025	-0.0099	0.0051
AGAP9	Th1	0.0056	-0.0024	0.0053	0.0026	0.0008	0.00092	0.0018
AGBL2	Th1	0.00055	0.0084	-0.0069	0.022	0.0043	0.0078	-0.024
AGBL3	Th1	0.0064	0.0071	0.0024	0.0062	0.011	-2.00E-06	-0.0098
AGBL5	Th1	0.004	0.0067	0.0014	0.0023	-0.016	-0.016	-0.0025
AGER	Th1	0.0067	-0.0097	0.02	0.011	0.017	0.0063	-0.0031
AGFG1	Th1	-0.013	0.0082	-0.015	0.0051	0.0017	-0.0019	-0.0074
AGFG2	Th1	0.0082	-0.0062	0.0038	-0.016	-0.021	0.00059	0.0045
AGK	Th1	-0.017	0.0061	-0.0014	-0.0067	0.002	-0.0057	-0.0019
AGL	Th1	0.013	0.017	-0.0068	-0.0095	-0.00064	-0.0017	0.0048
AGMAT	Th1	-0.015	0.0026	0.0079	0.021	0.00018	0.00061	-0.0029
AGO1	Th1	0.0093	0.012	0.0095	-0.0032	-0.0066	-0.0036	0.015
AGO2	Th1	0.0068	0.0055	0.021	0.0061	-0.0052	0.0016	0.0028
AGO3	Th1	0.0078	0.014	0.0094	-0.0035	0.0083	0.0034	-0.011
AGO4	Th1	0.0095	0.016	0.0032	-0.031	-0.0026	-0.00082	0.01
AGPAT1	Th1	-0.0038	-0.01	0.013	0.0024	-0.0016	0.001	0.022
AGPAT2	Th1	-0.00045	-0.018	0.0031	-0.024	-0.019	0.02	-0.013
AGPAT4	Th1	0.0041	-0.0037	0.012	-0.035	0.016	0.0052	-0.0098
AGPAT4-IT1	Th1	0.0053	-0.00087	0.014	-0.022	0.02	0.007	-0.012
AGPAT5	Th1	-0.0073	0.012	-0.02	0.0073	-0.0089	-0.0019	0.0028
AGPS	Th1	-0.016	0.015	-0.0036	-0.00073	0.0046	-0.003	-0.005
AGTPBP1	Th1	0.0045	0.015	-0.00062	-0.029	0.003	-0.0053	0.0076
AGTRAP	Th1	-0.001	-0.013	0.0061	-0.035	-0.0048	-0.0081	-0.0087
AHCTF1	Th1	0.0068	0.03	0.0005	-0.0011	-0.012	0.0076	0.014
AHCY	Th1	-0.016	0.0011	0.0011	0.0066	-0.0029	-0.0088	0.0061
AHCYL2	Th1	0.015	0.0094	-0.007	0.0003	-0.0088	0.0028	0.0034
AHDC1	Th1	0.0034	-0.015	0.013	0.0025	-0.0013	0.007	0.015
AHI1	Th1	-0.0038	0.0014	0.014	0.0081	0.021	0.0068	-0.018
AHNAK	Th1	0.0068	0.0053	0.01	-0.024	-0.0027	0.0068	0.017
AHR	Th1	0.0055	0.012	-0.0059	0.0035	-0.013	0.037	0.0059
AHSA1	Th1	-0.015	-0.0086	-0.008	0.0014	0.0016	-0.0089	0.0015
AHSA2	Th1	0.014	0.0005	0.012	-0.0033	0.011	0.0038	-0.016
AIDA	Th1	-0.011	0.014	0.0029	0.0013	0.0044	0.013	0.013
AIF1	Th1	0.00053	-0.0074	-0.0082	0.012	-0.00058	0.01	0.011
AIFM1	Th1	-0.017	0.0059	0.00055	0.0088	-0.004	-0.0085	0.0027
AIFM2	Th1	-0.0009	0.0022	0.0094	-0.0041	-0.0044	-0.014	0.00067
AIG1	Th1	0.014	-0.0031	-0.012	0.0044	-0.00085	-0.0053	0.0086
AIM1	Th1	0.0076	0.011	-0.0032	-0.017	-0.0025	0.035	0.0023
AIM1L	Th1	0.015	-0.0027	0.00078	1.60E-05	-0.0046	0.0083	-0.0031
AIM2	Th1	-0.013	0.0026	0.0016	-0.0053	0.0049	0.014	0.0039
AIMP2	Th1	-0.016	-0.01	0.0047	0.0014	-0.003	0.0035	-0.0099
AJUBA	Th1	0.01	-0.0029	-0.0026	0.0094	-0.01	0.0011	0.0066
AK1	Th1	0.0057	-0.0019	0.017	0.0075	-0.0067	-0.0085	-0.0094
AK2	Th1	-0.017	0.01	-0.01	0.0045	-0.004	-0.0021	0.001
AK5	Th1	0.014	-0.001	-0.0092	0.018	-0.0058	-0.0076	0.0015
AK6	Th1	-0.0089	-0.0083	-0.011	0.0018	0.026	-0.0071	0.0082
AK9	Th1	0.014	-0.00071	-0.0041	0.0013	0.017	-0.0051	-0.017
AKAP11	Th1	-0.0045	0.008	0.015	0.0062	0.015	0.007	0.018
AKAP3	Th1	-0.0015	0.0042	-0.0049	0.0047	-0.0076	0.0033	-0.0067
AKAP5	Th1	-0.002	0.012	0.016	0.011	0.013	-0.014	-0.0053
AKAP6	Th1	0.0099	0.0068	-0.0032	0.0065	0.0039	-0.0049	0.00049
AKAP7	Th1	0.015	-0.0053	-0.013	0.008	0.004	0.0022	0.0098
AKAP9	Th1	0.012	-0.0031	0.015	-0.002	0.033	0.0025	-0.0081
AKIP1	Th1	-0.012	-0.0042	-0.00075	0.0051	-0.0018	-0.0011	0.00071
AKNA	Th1	0.007	-0.0024	0.037	-0.011	0.011	-0.0062	-0.013
AKR1C3	Th1	0.004	-0.0048	-0.012	-0.0057	0.0038	0.022	0.0025
AKR1E2	Th1	0.0078	0.00014	0.0037	0.019	0.00091	0.0088	-0.0071
AKT1S1	Th1	-0.0039	-0.01	0.016	0.00094	-0.0014	-0.0055	0.007
AKT2	Th1	0.0016	-0.0026	0.028	0.0071	-0.006	0.013	0.023
AKT3	Th1	0.014	-0.00021	0.002	-0.00092	0.011	0.0061	0.011
AKTIP	Th1	0.011	-0.0023	-0.019	-0.011	0.0063	-0.0063	-0.0073
ALAS1	Th1	-0.013	0.0084	-0.0089	0.0069	-0.016	0.0023	0.00019
ALCAM	Th1	0.0011	0.01	-0.0096	0.019	-0.0051	-0.007	0.0017
ALDH16A1	Th1	-0.014	-0.0073	0.015	0.0082	-0.016	-0.0089	-0.0036
ALDH18A1	Th1	-0.014	0.012	-0.012	-0.0026	-0.02	-0.0059	0.00086
ALDH1B1	Th1	-0.00091	0.0034	-0.0079	-0.015	-0.02	-0.0088	0.0014
ALDH3A2	Th1	0.0072	0.011	0.0013	0.011	-0.0059	-0.0076	0.0085
ALDH4A1	Th1	-0.014	0.0053	0.014	0.0082	-0.00065	-0.0094	-0.0035
ALDH5A1	Th1	0.011	0.0075	9.20E-05	0.02	-0.012	-0.013	0.013
ALDH6A1	Th1	0.0042	0.0051	-0.013	0.011	0.00066	-0.0046	-0.0046
ALDH7A1	Th1	0.0088	-0.0025	0.0014	0.0083	-0.004	-0.00049	0.0015
ALDH8A1	Th1	-8.60E-05	0.0012	0.0013	0.0059	0.0099	0.006	0.0041
ALDOC	Th1	0.014	-0.011	-0.01	0.0061	-0.0063	0.0018	0.0075
ALG10	Th1	-0.011	-0.00094	-1.00E-05	-0.0021	0.0031	0.00055	0.0057
ALG10B	Th1	-0.0071	0.0026	0.0066	0.0033	0.016	-0.0062	0.0066
ALG13	Th1	0.0015	-0.0089	0.0028	0.00067	0.028	0.0026	0.0083
ALG14	Th1	-0.013	-0.00027	0.004	0.0022	0.0042	-0.0044	0.0011
ALG1L9P	Th1	0.0043	-0.0018	0.013	-0.00085	0.0053	-0.0024	0.0012
ALG8	Th1	-0.014	-0.00063	-0.015	0.00049	0.0055	-0.0028	0.00053
ALKBH1	Th1	-0.0028	0.0063	-0.011	0.0096	0.00059	-0.004	-0.012
ALKBH2	Th1	0.012	-0.013	-0.0067	0.0077	-0.00051	0.0059	-0.0022
ALKBH3-AS1	Th1	0.009	0.00043	0.013	0.0014	0.013	-0.0097	0.00087
ALKBH4	Th1	-0.0011	-0.02	0.011	-0.0065	-0.015	-0.0018	-0.0061
ALKBH7	Th1	-0.0026	-0.025	0.014	0.0095	-0.012	-0.017	0.0059
ALKBH8	Th1	0.0071	0.0094	-0.011	0.004	0.0041	-0.0013	0.005
ALMS1	Th1	0.005	0.018	0.023	0.0035	0.0048	-0.0012	0.013
ALOX12	Th1	0.0084	0.0021	0.011	0.0022	0.012	-0.0041	-0.021
ALOX12-AS1	Th1	0.0068	-0.0014	-0.0012	0.0019	0.017	0.0014	-0.019
ALOX12B	Th1	0.013	-0.0022	-0.0023	0.0053	-0.0071	-0.011	0.00051
ALOX12P2	Th1	-0.0015	0.011	0.0053	0.008	0.0034	0.0039	-0.0012
ALOX15P1	Th1	0.011	0.0013	-0.0016	0.013	-0.0012	-0.0031	-0.005
ALOX5	Th1	0.0068	-0.0096	-0.0083	0.0055	-0.0085	0.037	0.0026
ALOX5AP	Th1	-0.0063	-0.0097	-0.0094	-0.031	0.0054	0.022	-0.0033
ALPK1	Th1	0.0046	0.0047	-0.011	0.022	-0.0072	0.026	-0.0049
ALPK2	Th1	-0.006	0.008	0.0024	-0.017	-0.0012	0.023	0.00092
ALS2	Th1	0.0012	0.016	-0.0035	-0.009	-0.0077	-0.0072	0.002
ALS2CL	Th1	0.015	0.0012	-0.0018	0.016	-0.01	-0.0031	-0.0063
ALS2CR12	Th1	0.007	0.0023	0.0073	0.0097	0.0027	0.017	-0.0017
ALYREF	Th1	-0.018	-0.0026	0.0078	0.0013	-0.0048	-0.0036	0.0025
AMBRA1	Th1	-0.0029	0.016	0.009	0.00068	-0.013	0.013	0.022
AMDHD1	Th1	0.0053	-0.00026	0.0041	-0.0059	0.00014	0.0012	-0.0038
AMDHD2	Th1	0.0048	-0.014	0.022	0.0028	-0.021	-0.0092	-0.023
AMFR	Th1	0.0036	-0.00087	-0.0051	-0.0053	-0.0098	-0.0059	0.0036
AMICA1	Th1	0.013	-0.004	-0.0062	0.018	-0.0072	-0.012	-0.0015
AMIGO1	Th1	0.016	-0.0012	-0.0064	-0.0013	-0.0084	0.0028	0.01
AMIGO2	Th1	0.016	0.00024	-0.012	-0.0017	-0.0014	0.006	-0.0012
AMIGO3	Th1	0.0031	-0.00035	0.03	0.0077	-0.0054	-0.0032	0.0047
AMMECR1L	Th1	0.0057	0.017	0.01	-0.0076	-0.0021	0.012	0.019
AMN	Th1	0.0085	-0.0095	-0.00015	0.015	-0.013	0.012	-0.012
AMN1	Th1	0.012	0.0021	-0.013	0.01	0.011	-0.00037	-0.0027
AMOT	Th1	0.011	0.0063	0.0036	-0.013	0.00043	-0.0031	0.013
AMPD3	Th1	0.016	0.0023	-0.0035	-0.0046	-0.008	-0.0089	0.0064
AMPH	Th1	0.0007	0.0043	0.018	-0.003	0.018	-0.0082	-0.017
AMT	Th1	0.012	0.0092	0.021	0.0034	0.012	0.0061	-0.0083
AMY2B	Th1	0.016	0.0027	0.0036	0.0046	0.0089	0.0027	-0.003
AMZ2P1	Th1	0.0057	-0.002	-0.0087	0.0064	0.014	0.0032	-0.0089
ANAPC1	Th1	0.004	0.03	-0.0027	-0.0047	-0.019	-0.001	0.018
ANAPC10	Th1	-0.0085	-0.0092	-0.011	-0.0057	0.019	0.0027	0.01
ANAPC11	Th1	-0.014	-0.021	0.0089	0.0022	-0.0061	-0.0065	-0.00018
ANAPC13	Th1	0.0068	-0.0082	-0.028	0.0032	0.006	0.0079	5.00E-05
ANAPC15	Th1	-0.0092	-0.015	0.0021	0.0054	0.0052	-0.011	0.0094
ANAPC16	Th1	0.011	-0.02	-0.013	-0.0069	0.014	0.011	0.014
ANAPC2	Th1	0.0097	-0.0045	0.021	-0.0062	0.0068	0.00061	-0.02
ANGEL1	Th1	0.016	0.0071	-0.0085	0.00037	-0.012	-0.0015	-0.00089
ANGPT2	Th1	0.0069	0.012	0.014	0.0039	0.02	-0.00012	-0.015
ANGPTL6	Th1	-0.0022	-0.0032	0.0099	0.0042	0.00037	-0.0053	-0.0002
ANK1	Th1	-0.0057	0.0048	0.006	0.0039	-0.0099	0.0091	0.0014
ANK3	Th1	0.014	0.0089	0.0014	0.00061	-0.0015	0.021	0.0017
ANKAR	Th1	0.012	0.0088	0.008	-0.0051	0.015	-0.01	-0.013
ANKDD1A	Th1	-0.00069	0.0081	0.01	0.001	0.0029	0.0062	0.0017
ANKEF1	Th1	0.012	0.0055	-0.014	-0.0037	-0.006	-0.0066	0.0059
ANKFY1	Th1	-0.0042	0.029	0.0056	-0.0024	-0.019	0.017	0.0035
ANKH	Th1	0.014	-0.0013	-0.003	0.0018	-0.0043	-0.015	0.0094
ANKHD1	Th1	0.0075	-0.0047	0.012	0.003	0.03	0.0033	0.013
ANKIB1	Th1	-0.0081	0.0023	0.019	0.0048	0.02	0.016	0.016
ANKK1	Th1	0.0083	-0.00019	0.0018	0.01	-0.00063	0.006	0.0036
ANKLE1	Th1	-0.012	0.0029	0.0056	0.012	-0.0052	0.006	-0.0025
ANKMY1	Th1	0.013	-0.00036	0.0014	-0.0037	-0.0069	0.0059	-0.0019
ANKRA2	Th1	0.014	-0.0017	-0.0093	-0.0033	0.012	0.014	-0.009
ANKRD12	Th1	0.015	-0.0066	-0.004	-0.0047	0.02	0.0093	-0.01
ANKRD13B	Th1	-0.0082	-0.0047	0.017	-0.0074	-0.0017	0.01	-0.0029
ANKRD13D	Th1	0.0079	-0.017	0.021	-0.0033	-0.0074	0.0046	-0.012
ANKRD16	Th1	0.0077	0.00095	0.0089	0.0049	-0.00027	0.0015	-0.0054
ANKRD18A	Th1	0.016	0.00057	0.0049	0.0085	0.0026	-0.0041	0.0008
ANKRD19P	Th1	0.0093	-0.012	0.0071	0.0053	0.013	0.0028	-0.0026
ANKRD20A11P	Th1	0.0052	0.0003	0.0098	-0.0042	0.0043	0.0011	0.0037
ANKRD20A5P	Th1	0.014	-0.0014	0.004	-0.0036	0.012	-0.0038	-0.0026
ANKRD23	Th1	0.0059	-0.0005	0.027	0.0034	-0.0051	-0.0031	-0.0075
ANKRD24	Th1	-0.0021	0.0033	0.0042	0.0042	-0.0065	-0.0031	-0.0039
ANKRD26	Th1	0.004	-0.0011	0.0045	0.028	0.021	-0.00084	-0.021
ANKRD28	Th1	0.0076	0.016	0.001	-0.012	-0.0013	0.0017	0.0057
ANKRD31	Th1	0.0072	0.0013	0.0023	0.0056	0.0056	0.014	-0.0057
ANKRD33B	Th1	-0.0075	0.00011	0.00047	-0.011	-0.0053	0.026	-0.00013
ANKRD34A	Th1	0.01	-0.00054	0.0012	-0.013	-0.0014	-0.0034	0.0024
ANKRD35	Th1	-0.00097	-0.0083	-0.0038	-0.011	-0.0032	-0.0084	-0.0021
ANKRD36	Th1	0.014	0.0014	0.01	-0.0028	0.016	0.0071	-0.02
ANKRD36B	Th1	0.013	-0.0018	0.011	0.0023	0.018	0.0068	-0.018
ANKRD36BP1	Th1	0.0031	0.018	0.006	-0.013	-0.011	-0.0015	0.016
ANKRD36BP2	Th1	0.0048	-0.00018	-0.0063	0.0059	0.0025	0.0043	0.0047
ANKRD36C	Th1	0.014	0.0008	0.015	-4.00E-05	0.021	0.0058	-0.025
ANKRD37	Th1	0.0023	-0.014	0.0018	-0.011	-0.0036	-0.0048	-0.0011
ANKRD39	Th1	-0.014	-0.012	0.017	-0.0013	0.0037	-0.0035	-0.013
ANKRD40	Th1	-0.0024	0.0023	0.0032	-0.0045	-0.008	-0.0034	0.022
ANKRD42	Th1	0.017	0.00011	-0.0083	-0.0022	-0.0028	0.00053	0.0025
ANKRD44-IT1	Th1	0.0046	-0.001	0.026	2.70E-05	0.033	0.0009	-0.0033
ANKRD46	Th1	0.0098	0.006	-0.021	-0.004	-6.30E-06	-0.0071	-0.008
ANKRD49	Th1	0.012	-0.00064	-0.016	-6.60E-05	0.015	0.0034	-0.0079
ANKRD52	Th1	-0.0032	0.017	0.024	0.0049	-0.014	0.0029	0.0043
ANKRD55	Th1	-0.0066	-0.0027	-0.0029	0.012	0.0057	0.02	-0.0044
ANKRD6	Th1	0.016	-0.0032	-0.0047	-0.0057	-0.0041	-0.0038	0.0022
ANKRD61	Th1	0.0042	0.0088	0.009	0.01	0.0019	-0.0027	0.0003
ANKRD9	Th1	-0.0093	-0.0062	0.016	-0.0038	-0.013	-0.025	0.00046
ANKS1A	Th1	0.0039	0.0092	0.015	-0.0052	-0.013	-0.0045	0.014
ANKS1B	Th1	-0.0096	0.00067	0.0093	9.00E-06	0.0062	0.013	0.0034
ANKS3	Th1	0.015	-0.0086	0.0075	6.00E-06	-0.0063	0.0014	-0.014
ANKS6	Th1	0.015	-0.0026	-0.005	-0.0017	-0.011	-0.0019	0.0016
ANKZF1	Th1	0.017	0.0029	0.0055	-0.003	-0.00093	0.008	-0.018
ANLN	Th1	-0.016	0.011	0.0034	0.0032	-0.0036	-0.0071	0.00035
ANO10	Th1	0.012	-0.0029	-0.0064	-0.014	-0.0016	-0.01	0.0027
ANO8	Th1	0.005	-0.0034	0.012	0.0036	0.00052	0.0098	0.0076
ANO9	Th1	0.014	-0.0092	0.012	-0.00053	-0.0066	0.018	-0.017
ANP32A	Th1	-0.0091	0.00061	0.0096	0.0055	-0.0074	-0.007	0.02
ANP32A-IT1	Th1	0.0035	0.0074	0.018	0.0047	0.013	9.00E-05	-0.0064
ANP32B	Th1	-0.017	-0.004	0.0044	0.014	0.0056	-0.0055	0.017
ANP32E	Th1	-0.017	0.0078	-0.0034	0.005	0.0047	-0.0056	0.0066
ANTXR2	Th1	0.015	0.0026	-0.012	-0.017	-0.0078	0.0023	-0.0023
ANTXRLP1	Th1	0.0088	-0.0017	0.0085	0.022	0.009	-0.0087	-0.0088
ANXA1	Th1	0.0079	-0.0072	-0.021	-0.014	0.0084	-0.02	-0.0032
ANXA2	Th1	-0.017	-0.002	-0.0036	-0.013	0.0015	0.011	-0.00041
ANXA2R	Th1	0.011	-0.013	0.00098	0.00022	0.0027	-0.031	0.0015
ANXA4	Th1	-0.01	-0.0055	-0.0063	-0.025	0.0028	0.0058	-0.0029
ANXA5	Th1	-0.018	-0.0012	-0.0057	-0.009	0.0028	0.0058	0.00081
ANXA6	Th1	-0.004	0.0021	0.0074	-0.018	-0.013	0.006	0.021
ANXA9	Th1	0.012	0.00034	-0.0039	0.012	-0.0069	0.0033	0.011
AOAH	Th1	-0.0044	0.00045	0.0051	-0.026	0.011	0.004	-0.01
AOC2	Th1	0.0037	0.00073	0.0038	0.011	0.00049	-0.0067	0.0023
AP1AR	Th1	0.0079	0.009	-0.019	0.0053	-0.0059	-0.007	-0.0053
AP1B1	Th1	-0.015	0.0078	0.014	0.00053	-0.014	0.00037	0.0037
AP1G1	Th1	-0.0023	0.029	0.0044	-0.0078	-0.01	-0.0093	0.0077
AP1S1	Th1	-0.013	-0.0054	0.004	0.00053	0.0015	0.0045	0.017
AP1S2	Th1	-0.0057	-0.0091	-0.016	-0.0062	0.013	-0.003	-0.0049
AP1S3	Th1	-0.0019	0.0077	0.0074	-0.015	0.002	-0.01	-0.008
AP2A1	Th1	-0.0081	-0.0044	0.025	0.0036	-0.018	-0.00028	0.0038
AP2A2	Th1	0.0085	-0.0078	0.023	0.01	-0.0038	0.0033	0.0091
AP2B1	Th1	-0.006	0.02	0.0019	-0.013	-0.011	0.017	0.025
AP2S1	Th1	-0.017	-0.011	0.0045	0.0036	0.00097	-0.0034	0.012
AP3M2	Th1	0.0037	0.0013	-0.017	0.019	0.0012	0.025	-0.0024
AP3S1	Th1	-0.0088	-0.0095	-0.014	-0.01	0.022	0.0022	0.0042
AP4B1-AS1	Th1	0.0056	0.016	0.0088	-0.00053	0.013	0.0067	-0.016
AP4E1	Th1	-0.0016	0.027	0.0097	-0.0017	-0.0072	-0.0011	0.0026
AP4M1	Th1	-0.0047	-0.0056	0.0081	-0.015	-0.0057	-0.0093	-0.015
AP4S1	Th1	0.011	-0.0037	0.0043	0.0084	0.01	-0.0092	0.02
AP5B1	Th1	0.0026	-0.0019	0.026	0.0054	-0.019	-0.0032	0.0011
AP5S1	Th1	-0.012	-0.0096	0.0097	0.0061	-0.0071	-0.0011	-0.00081
APAF1	Th1	-0.0019	0.024	0.013	-0.0045	-0.0044	0.0071	0.01
APBA2	Th1	0.014	-0.005	0.0021	0.0028	-0.0058	-0.0038	0.00084
APBA3	Th1	-0.0022	-0.017	0.0055	0.008	-0.027	-0.0057	-0.023
APBB1	Th1	0.016	-0.0096	-0.007	0.0011	-0.0092	0.0012	-0.0057
APBB3	Th1	0.016	-0.0034	0.012	0.0076	0.0014	0.0037	-0.0085
APC	Th1	0.011	0.018	0.012	-0.011	0.0087	0.0029	0.0062
APC2	Th1	0.0026	-0.0065	0.016	-0.0026	-0.0022	0.0023	0.01
APEX2	Th1	-0.016	8.60E-05	0.00062	0.00098	-0.0057	-0.0061	0.0028
APH1A	Th1	-0.002	0.0068	0.0027	-0.0075	-0.0038	0.0052	0.028
APH1B	Th1	0.015	0.0057	-0.012	-0.0057	-0.0074	0.0024	0.012
APIP	Th1	-0.011	-0.011	-0.0094	0.009	0.011	-0.0071	0.0041
APLF	Th1	0.0011	0.0076	-0.00064	0.011	0.0005	-0.0042	-0.0084
APLP2	Th1	0.013	0.0022	-0.011	-0.01	-0.01	-0.0082	0.0098
APMAP	Th1	0.0016	-0.0059	-0.0051	-0.045	0.00033	-0.015	-0.003
APOBEC2	Th1	0.01	0.0036	0.014	0.0056	0.017	0.0013	0.0023
APOBEC3B	Th1	-0.016	0.0026	0.0026	0.00068	3.10E-05	-0.0062	-0.00029
APOBEC3C	Th1	-0.017	-0.0043	-0.0032	-0.013	0.0013	-0.0062	-0.0022
APOBEC3D	Th1	-0.01	0.0099	0.0042	-0.0036	-0.0032	-0.0095	0.012
APOBEC3F	Th1	-0.014	0.014	0.00041	0.0013	-0.012	-0.0051	0.0068
APOBEC3G	Th1	-0.016	0.00099	-0.0024	-0.023	0.0025	-0.0013	-0.0018
APOBEC3H	Th1	-0.016	-0.0024	0.00017	-0.015	0.0043	0.012	-0.0051
APOBR	Th1	0.0071	-0.014	0.016	-0.0063	0.0093	-0.011	0.014
APOL1	Th1	-0.013	0.0032	-0.0011	-0.0082	-0.0041	0.013	0.0081
APOL2	Th1	-0.012	0.0014	0.0092	-0.0079	-0.0025	0.003	0.0056
APOL6	Th1	-0.00052	0.012	0.017	-0.0076	0.0028	0.011	0.019
APOLD1	Th1	-0.0037	-0.00096	0.012	0.016	0.00098	-0.011	0.002
APOM	Th1	-0.0066	-0.0028	0.00071	0.0021	0.0029	-0.0081	0.012
APOO	Th1	-0.012	-0.0042	-0.008	0.00064	0.0068	0.0098	0.003
APOOL	Th1	-0.005	0.0031	0.0083	0.01	0.015	0.0013	0.012
APP	Th1	0.0075	0.0053	0.01	0.017	-0.003	0.0058	0.014
APPL2	Th1	0.012	0.0066	0.0029	0.00091	0.0015	-0.0075	-0.0036
APRT	Th1	0.0005	-0.033	0.0015	-0.0052	-0.0087	-0.00085	0.00047
APTR	Th1	-0.0028	-0.0057	0.003	0.0078	0.013	-0.0025	-0.0042
AQP11	Th1	0.0087	0.0055	0.0072	0.0043	0.019	-0.0091	-0.0011
AQP3	Th1	0.00054	-0.005	0.0019	0.028	-0.017	0.0054	0.025
AQR	Th1	0.00034	0.031	-0.012	-0.0034	-0.016	0.0028	-0.0087
ARAP1	Th1	0.00099	0.0078	0.015	0.0067	-0.019	-0.0064	0.0027
ARAP2	Th1	0.0015	0.022	0.012	-0.021	0.011	-0.009	-0.015
ARAP3	Th1	0.0083	0.0079	0.0036	0.00044	-0.0085	-0.004	-0.0032
AREG	Th1	0.0039	-0.0074	0.0043	-0.013	0.015	0.014	0.0031
AREL1	Th1	-0.00034	0.029	5.50E-05	-0.0097	-0.019	-0.0045	0.0051
ARF3	Th1	-0.013	0.00023	0.0041	-0.0047	-0.003	0.0082	0.029
ARFGAP1	Th1	0.0017	-0.00096	0.03	0.0037	-0.016	0.0076	0.0075
ARFGAP3	Th1	0.012	-0.0044	-0.013	-0.018	-4.00E-06	-0.012	0.0047
ARFGEF1	Th1	0.0099	0.024	0.0095	-0.0069	0.0023	0.0059	0.017
ARFGEF2	Th1	0.0089	0.023	0.011	-0.0031	-0.0082	0.0011	0.021
ARFIP1	Th1	-0.0077	0.011	-0.0065	-0.0028	0.00088	0.021	0.015
ARG2	Th1	0.00055	0.01	-0.013	0.0011	-0.0079	-0.0087	0.013
ARGFXP2	Th1	0.0048	0.0079	0.012	0.0042	0.0092	-0.0015	-0.0042
ARHGAP10	Th1	-0.0098	-0.0021	0.009	-0.007	0.00064	-0.0064	0.013
ARHGAP11A	Th1	-0.016	0.013	0.0069	-0.0049	-0.0012	-0.0021	-0.001
ARHGAP11B	Th1	-0.013	0.012	0.014	0.0015	0.0093	-0.00081	-0.0086
ARHGAP12	Th1	0.016	0.0083	-0.0029	-0.0061	0.004	-0.0022	0.00082
ARHGAP18	Th1	-0.014	0.00016	0.0032	-0.014	0.00019	0.0053	-0.015
ARHGAP19	Th1	-0.0035	0.024	-0.0033	0.003	-0.014	-0.012	0.011
ARHGAP21	Th1	0.00073	0.015	0.0049	0.0032	-0.0079	-0.012	0.01
ARHGAP26	Th1	0.011	0.0046	0.0065	-0.028	0.0042	-0.023	-0.00047
ARHGAP31	Th1	0.0092	0.0085	-0.00085	-0.0099	-0.015	0.0012	0.0051
ARHGAP32	Th1	0.013	0.0067	-0.0027	0.0098	-0.0043	-0.016	0.0095
ARHGAP33	Th1	0.0011	-0.0066	0.019	0.00037	-0.0066	0.0037	0.0088
ARHGAP35	Th1	-0.0037	0.019	0.025	-0.015	0.00078	0.0047	0.0092
ARHGAP5	Th1	0.016	0.00059	-0.0076	0.0042	0.0033	0.016	0.0076
ARHGDIA	Th1	-0.013	-0.02	0.0071	-0.0058	-0.011	0.0033	0.0028
ARHGDIB	Th1	-0.016	-0.0091	-0.014	0.0015	0.0078	-0.0067	0.0023
ARHGEF10	Th1	0.0035	-0.0019	0.0065	-0.0011	-0.00064	-0.0051	-0.003
ARHGEF11	Th1	0.0045	0.0057	-0.003	0.028	-0.019	0.026	0.0032
ARHGEF12	Th1	-0.00097	0.0086	0.0062	-0.021	0.0014	0.012	0.0074
ARHGEF18	Th1	0.0096	0.0094	0.022	0.0047	-0.015	0.0098	0.018
ARHGEF19	Th1	-0.0002	-0.0068	0.0011	-0.0032	-0.0037	-0.013	-0.0077
ARHGEF2	Th1	0.0064	0.0068	0.021	-0.006	-0.013	-0.0056	0.021
ARHGEF26	Th1	0.0061	0.011	0.013	0.002	0.013	-0.0076	-0.016
ARHGEF34P	Th1	0.00037	0.01	0.0068	0.0034	-0.013	0.00086	0.021
ARHGEF35	Th1	-0.0029	0.0071	0.00087	0.0082	-0.0014	-0.013	0.0078
ARHGEF39	Th1	-0.0047	0.012	0.013	-0.0049	0.0016	-0.0053	-0.014
ARHGEF4	Th1	0.0089	-0.0021	-0.0018	-0.0014	-0.0063	-0.0063	0.012
ARHGEF40	Th1	0.0078	-0.0087	-0.0012	0.0013	0.0063	0.0068	-0.0035
ARHGEF5	Th1	-0.00032	0.0059	0.022	0.0057	-0.0012	0.00031	0.022
ARHGEF6	Th1	-0.0018	0.029	-0.012	0.0014	-0.019	-0.01	0.013
ARHGEF9	Th1	0.0094	0.0017	0.0047	-0.0084	0.0067	0.0045	0.014
ARID1A	Th1	0.0043	-0.002	0.029	-0.00052	0.015	0.0024	0.029
ARID1B	Th1	0.0071	0.017	0.022	0.00019	-0.014	0.0028	0.025
ARID2	Th1	0.0062	0.027	0.0054	-0.00045	0.0034	0.0011	0.011
ARID3A	Th1	-0.0027	-0.0079	0.019	0.0073	0.0021	0.013	-0.0036
ARID5A	Th1	-0.00029	-0.016	0.014	-0.0003	-0.012	0.013	-0.018
ARID5B	Th1	-0.0063	-0.0067	0.0027	0.0035	0.013	0.043	-0.0014
ARIH1	Th1	0.0088	0.013	0.0013	-0.0074	0.0025	0.0033	0.033
ARIH2OS	Th1	0.005	-0.016	0.0044	0.0091	0.0038	-0.0045	-0.0031
ARL10	Th1	0.012	-0.0013	0.016	0.0034	-0.00053	-0.00084	-0.0094
ARL11	Th1	-0.0024	0.0014	0.002	0.02	0.00011	0.022	-0.0018
ARL13B	Th1	0.0013	-0.0085	0.0042	-0.0022	0.0074	-0.015	-0.012
ARL14EP	Th1	0.0055	-0.0054	-0.017	-0.0055	0.0072	9.30E-05	-0.0059
ARL15	Th1	0.0029	0.0086	-0.014	-0.02	0.0039	0.0029	-0.002
ARL16	Th1	0.011	-0.011	0.0063	0.0055	0.013	0.0017	-0.029
ARL17A	Th1	0.0053	0.0077	0.0079	0.0009	0.012	0.00068	0.0011
ARL2	Th1	0.0022	-0.028	-0.0024	-0.0032	-0.012	-0.0021	-0.004
ARL3	Th1	-0.012	-0.0067	-0.0071	-0.0019	0.0048	0.0016	0.0087
ARL4A	Th1	-0.00083	-0.012	-0.014	-0.0047	0.011	0.022	-0.0052
ARL4D	Th1	-0.0053	-0.0042	0.0034	0.0065	-0.0013	0.0015	-0.0076
ARL5A	Th1	-0.01	-0.0032	-0.011	-0.017	0.023	0.008	-0.0085
ARL5B	Th1	-0.003	0.025	-0.0056	0.0017	-0.0036	-0.0051	-0.0086
ARL6	Th1	0.0086	0.0077	-0.017	-0.0012	0.0066	0.00036	0.0026
ARL6IP1	Th1	-0.017	0.0034	-0.0091	-0.0071	0.0024	-0.0045	-0.0036
ARL6IP5	Th1	0.0019	-0.019	-0.023	-0.014	0.015	0.033	0.005
ARL6IP6	Th1	-0.014	-0.00088	-0.0048	-0.014	0.003	0.0053	-0.0048
ARL8A	Th1	-0.0061	-0.017	0.0035	-0.015	0.0023	0.014	0.012
ARMC2	Th1	-0.0048	0.0038	0.01	-0.0052	0.013	-0.0055	-0.0024
ARMC5	Th1	0.0063	-0.013	0.015	-0.0093	-0.015	-0.0097	-0.015
ARMC6	Th1	-0.016	-0.0037	0.0095	-0.0073	-0.012	0.004	-0.012
ARMC7	Th1	-0.00097	-0.014	0.016	-0.0047	0.0064	-0.0049	0.0055
ARMC9	Th1	-0.0044	0.0098	0.0003	0.011	-0.004	-0.0065	-0.0034
ARMCX2	Th1	0.0041	0.00099	-0.01	0.0072	-0.0032	0.0076	-0.0019
ARMCX4	Th1	0.014	0.0046	0.0012	0.0094	5.10E-05	0.011	9.40E-05
ARMCX5	Th1	0.014	0.0082	-0.008	0.0033	-0.0025	0.0012	-0.0038
ARMCX5-GPRASP2	Th1	0.006	-0.0028	-0.0078	0.0033	-0.0011	-0.0013	0.013
ARMT1	Th1	-0.015	0.007	-0.015	0.0037	0.00072	-0.0029	-0.0071
ARNT	Th1	0.0028	0.02	-0.013	-0.0034	-0.022	-0.0043	0.0092
ARNTL2	Th1	-0.016	0.0091	0.0037	-0.00039	0.0033	0.0098	-0.0071
ARPC1B	Th1	-0.016	-0.01	0.006	-0.00068	-0.0077	-0.0058	-0.013
ARPC2	Th1	-0.018	-0.0045	-0.0048	-0.0015	0.0071	-0.0057	-0.0009
ARPC3	Th1	-0.018	-0.0051	-0.0027	-0.0014	0.01	0.0034	0.0088
ARPC4	Th1	-0.015	-0.0099	0.0084	-0.0053	-0.0031	-0.0079	0.016
ARPC5	Th1	-0.017	0.00026	-0.0099	0.00041	0.0056	-0.0067	-0.0066
ARPC5L	Th1	-0.016	-0.0088	0.0017	-0.011	0.0057	0.00089	-0.0038
ARRB1	Th1	0.016	-0.0068	-0.0048	0.0064	-0.0058	-0.0029	0.0072
ARRB2	Th1	-0.0091	-0.019	0.0065	-0.0077	0.0018	0.0056	0.012
ARRDC1	Th1	0.0049	-0.017	0.016	-0.0037	-0.0093	0.0092	-0.03
ARRDC1-AS1	Th1	0.0045	-0.012	0.019	0.011	-0.0011	-0.01	-0.022
ARRDC3	Th1	0.0081	-0.00018	0.00043	-0.023	0.0093	0.013	-0.00064
ARRDC3-AS1	Th1	0.0058	0.0068	0.008	-0.0056	0.002	-0.0034	-0.0064
ARRDC4	Th1	0.012	0.00034	-0.0075	0.014	0.00067	-0.0023	0.00085
ARRDC5	Th1	0.0095	-4.30E-05	0.015	0.012	0.013	0.00076	0.001
ARSA	Th1	0.00092	-0.019	0.026	-0.0022	0.00085	0.0022	-0.028
ARSB	Th1	-0.0063	0.014	0.0036	-0.014	-0.005	-0.008	-0.00052
ARSD	Th1	0.0029	-0.0041	-0.00029	-0.0089	0.0068	0.023	0.0075
ARSG	Th1	0.012	0.0073	0.0035	-0.016	-0.0015	7.80E-05	-0.0087
ARSK	Th1	0.012	-0.0058	-0.011	-0.0024	0.011	0.0047	-0.0044
ARV1	Th1	-0.014	-0.001	-0.012	0.014	0.0094	0.0061	-0.0041
ARVCF	Th1	0.0066	0.00079	0.0086	-0.00098	-0.009	-0.0074	0.0052
ASAH1	Th1	0.011	-0.0024	-0.024	-0.0021	0.0076	-4.10E-05	-0.0046
ASAP1	Th1	0.006	0.017	0.0044	0.0041	-0.0062	0.0096	0.017
ASAP1-IT2	Th1	0.0043	8.60E-05	0.0077	0.0075	0.013	-0.0049	-0.0051
ASAP3	Th1	0.0042	0.0025	-0.0036	0.003	-0.0082	0.0016	0.0081
ASB1	Th1	0.0088	0.0029	0.0085	-0.007	-0.0044	-0.0015	0.023
ASB13	Th1	0.015	-0.0031	-0.0098	0.0096	-0.016	-0.00074	0.0079
ASB14	Th1	0.0086	-0.00026	0.017	0.0002	0.013	0.0037	0.0029
ASB16	Th1	0.0041	-0.003	0.019	-0.00025	-0.0035	0.0069	0.00011
ASB16-AS1	Th1	0.0059	-0.013	-2.00E-05	0.009	0.004	0.0053	0.0092
ASB2	Th1	-0.013	0.0012	0.0056	-0.0043	-0.0017	-0.0078	0.0027
ASB3	Th1	0.0077	0.0058	0.014	0.0036	0.011	-0.0038	-0.013
ASB7	Th1	0.0046	0.02	-0.014	-0.0011	-0.01	0.0071	-0.00036
ASCC1	Th1	-0.01	-0.0029	-8.30E-05	-0.0017	0.014	0.011	-0.0083
ASCC3	Th1	0.00039	0.024	0.011	-0.0082	0.0083	0.008	0.0087
ASCL2	Th1	-0.014	0.00021	0.0089	-0.014	-0.00075	0.0057	-0.0032
ASF1B	Th1	-0.018	0.005	0.003	0.0024	-0.00045	-0.0054	0.0016
ASH1L	Th1	0.013	0.0093	0.016	0.0012	0.02	0.0095	-0.015
ASH1L-AS1	Th1	0.0066	-0.0021	0.0098	0.008	0.02	-0.0042	-0.027
ASL	Th1	-0.0064	-0.011	0.0093	-0.0027	-0.00091	-0.02	-0.016
ASNA1	Th1	-0.017	-0.01	0.00017	-0.0047	-0.0029	-0.00081	-0.0031
ASNS	Th1	0.0094	-0.00076	-0.0021	0.0025	0.0079	0.0089	0.0036
ASPH	Th1	0.015	-0.00056	-0.011	0.00068	-0.0081	-0.014	0.012
ASPHD2	Th1	-0.015	-0.0004	0.0043	-0.0032	-0.007	-0.0045	-0.0092
ASPM	Th1	-0.017	0.0064	0.0073	0.0029	0.0012	-0.0038	-1.00E-05
ASPRV1	Th1	0.0025	0.00029	-0.0023	-0.008	-0.0005	0.0095	0.011
ASPSCR1	Th1	-0.0046	-0.021	0.014	0.0061	-0.016	-0.00021	-0.026
ASRGL1	Th1	-0.014	0.0023	0.0015	0.0095	0.0046	-0.013	0.0045
ASTN2	Th1	0.0078	0.0027	-0.00083	-0.0002	-0.00077	-0.0079	-0.0048
ASUN	Th1	-0.013	0.014	-0.011	0.0042	0.007	-0.0017	-0.011
ASXL2	Th1	0.0093	0.012	0.019	-0.0073	-0.0053	0.0048	0.025
ATAD2	Th1	-0.016	0.016	0.0026	0.0028	-0.0009	-0.0051	-0.00095
ATAD2B	Th1	0.0053	0.023	0.014	0.00054	0.0062	0.0082	-0.012
ATAD3A	Th1	-0.015	-0.0044	0.015	0.0028	-0.0096	-0.0038	-0.01
ATAD3B	Th1	0.0063	-0.0019	0.023	0.0041	-0.019	-0.0041	-0.019
ATAD3C	Th1	0.0023	-0.0089	-0.0019	0.013	-0.0059	0.0015	0.0092
ATAD5	Th1	-0.015	0.0094	0.0078	0.0082	0.011	-0.01	-0.0046
ATAT1	Th1	0.011	-0.0031	0.0065	-0.00051	0.0094	0.0058	-0.0021
ATF5	Th1	0.0056	0.0049	0.018	0.00022	0.00025	0.00034	-0.0081
ATF6B	Th1	0.01	-0.0078	0.021	0.002	0.013	0.017	-0.012
ATF7IP2	Th1	0.0014	0.016	-0.0074	0.0017	0.0022	-0.016	-5.90E-05
ATG10	Th1	-0.0029	-0.01	-0.0082	0.0016	0.018	-0.0082	-0.0076
ATG14	Th1	0.013	0.0028	0.0068	0.007	0.0044	0.0068	-0.0018
ATG16L2	Th1	0.011	-0.013	0.018	-0.0091	-0.0051	0.0011	-0.0051
ATG2A	Th1	-0.0018	-0.0096	0.033	-0.0093	0.0053	0.0065	-0.0063
ATG2B	Th1	0.0062	0.019	0.016	-0.0019	0.01	-0.0028	0.014
ATG3	Th1	-0.017	-0.0013	-0.012	0.0018	0.0094	-0.0031	0.0005
ATG4C	Th1	0.0057	0.0026	-0.022	0.0026	0.011	-0.0035	0.00046
ATG4D	Th1	0.0036	-0.014	0.021	-0.0083	-0.016	-0.014	-0.028
ATG7	Th1	-0.00075	0.017	0.0058	0.00045	0.0032	-0.0087	-0.019
ATG9B	Th1	0.013	-0.012	-0.0072	0.019	-0.002	-0.0025	-0.0027
ATHL1	Th1	0.016	-0.0042	0.0026	0.0027	-0.0024	0.0014	-0.00015
ATL1	Th1	-0.0062	0.003	-0.0049	-0.022	0.00032	0.012	-0.011
ATL2	Th1	0.012	0.012	-0.011	0.0032	-0.0028	-0.0043	0.0026
ATL3	Th1	0.013	0.012	-0.014	-0.019	-0.0087	0.0074	0.0086
ATM	Th1	0.014	0.017	0.013	0.00071	0.0088	0.0049	0.011
ATN1	Th1	0.01	-0.012	0.016	0.0017	0.001	0.0005	0.013
ATOX1	Th1	-0.014	-0.012	0.0034	0.0044	0.0021	0.0023	0.017
ATP10A	Th1	-0.001	0.011	0.012	0.027	-0.019	0.022	0.0019
ATP10D	Th1	0.0091	0.0048	-0.0038	-0.028	-0.0083	-0.012	0.0085
ATP11A	Th1	-0.0029	0.017	0.021	0.00053	-0.015	0.0041	0.013
ATP11C	Th1	0.0092	0.0094	0.0048	0.0034	0.015	0.0015	0.007
ATP13A1	Th1	-0.0078	0.0009	0.014	0.005	-0.025	0.018	-0.026
ATP13A3	Th1	-0.00094	0.029	0.006	-0.0067	-0.0053	-0.012	0.02
ATP13A4	Th1	0.0053	0.0022	0.0049	0.0013	-0.003	-0.008	0.0034
ATP1A1	Th1	0.0048	-0.00026	0.0057	0.0087	-0.0064	0.012	0.04
ATP1A1-AS1	Th1	0.00085	0.00045	0.00085	0.0076	-0.0096	-0.0018	0.0048
ATP1A3	Th1	-0.0045	-0.0024	0.011	-0.024	-0.0065	0.0037	0.0022
ATP1B1	Th1	0.011	-0.0016	-0.0014	-0.014	-0.0023	0.0027	-0.00023
ATP1B3	Th1	-0.018	0.0011	-0.0005	-0.012	0.0083	-0.0017	0.00074
ATP2A2	Th1	-0.014	0.0034	0.02	-0.0034	0.0097	0.0023	0.014
ATP2A3	Th1	-0.0093	0.0012	0.02	-0.0069	-0.03	0.0046	0.0072
ATP2B1	Th1	0.0049	0.0064	-0.003	-0.0051	0.022	-0.019	-0.016
ATP2B4	Th1	-0.002	0.021	0.017	-0.024	-0.0017	0.0016	0.02
ATP2C1	Th1	-0.013	0.0062	-0.0011	0.0018	0.0041	0.023	0.0084
ATP2C2	Th1	-0.0018	-0.0022	0.016	0.0036	0.0078	-0.005	-0.011
ATP5A1	Th1	-0.018	0.0017	-0.0051	0.0028	0.0013	-0.0075	0.0044
ATP5B	Th1	-0.019	0.0015	-0.0058	0.00065	0.0011	-0.0038	0.00015
ATP5C1	Th1	-0.018	-0.0034	-0.0056	0.0056	0.0064	0.00048	0.0033
ATP5D	Th1	-0.01	-0.023	0.018	0.0014	-0.016	-0.01	-0.0011
ATP5E	Th1	-0.0095	-0.018	0.0075	-0.0033	-0.0041	-0.00051	0.012
ATP5F1	Th1	-0.016	-0.0054	-0.012	-0.0024	0.015	-0.01	0.0067
ATP5G2	Th1	-0.012	-0.019	0.0025	0.0051	0.0064	-0.006	0.024
ATP5G3	Th1	-0.018	-0.0026	0.0023	0.0032	0.0051	-0.0066	0.012
ATP5H	Th1	-0.014	-0.019	-0.0056	0.0061	0.01	0.0042	0.015
ATP5I	Th1	-0.0088	-0.026	0.0014	0.00071	0.0087	-0.005	0.017
ATP5J	Th1	-0.017	-0.012	-0.0065	0.0036	0.011	-0.0045	0.0089
ATP5J2	Th1	-0.013	-0.013	0.0021	0.0019	0.0084	0.0033	0.01
ATP5L	Th1	-0.015	-0.015	-0.00068	0.0028	0.016	-0.007	0.021
ATP5O	Th1	-0.018	-0.0083	-0.0053	0.0035	0.009	-0.0057	0.012
ATP5S	Th1	-0.0021	-0.0083	0.0074	0.0024	0.015	0.0078	0.012
ATP6AP1L	Th1	-0.0016	0.0042	0.0083	0.0099	0.0052	0.0078	-0.0081
ATP6V0A1	Th1	0.0082	0.0048	0.0009	0.011	-0.0087	0.0064	0.0028
ATP6V0B	Th1	-0.013	-0.02	0.00078	-0.0088	0.0057	-0.0021	-0.0057
ATP6V0C	Th1	-0.0038	-0.028	0.0073	-0.002	-0.014	0.00056	-0.0023
ATP6V0D1	Th1	-0.018	-0.0069	-0.0016	-0.0047	-0.0031	0.0013	-0.0036
ATP6V0E2	Th1	0.0079	-0.016	-0.0038	0.0059	-0.011	-0.0029	0.00056
ATP6V0E2-AS1	Th1	0.013	0.00048	-0.0033	0.003	-0.0039	-0.0042	-0.0016
ATP6V1A	Th1	-0.017	0.014	-0.0027	-0.0045	0.0012	-0.0021	0.00071
ATP6V1B2	Th1	-0.013	0.0066	-0.022	-0.00086	-0.0056	-0.012	-0.012
ATP6V1C1	Th1	-0.013	0.019	-0.011	0.006	-0.0052	-0.012	0.003
ATP6V1C2	Th1	0.003	0.0017	0.0052	-0.0056	0.0025	0.0022	0.00097
ATP6V1D	Th1	-0.016	0.0013	-0.0051	-0.004	0.0049	-0.0047	-0.0068
ATP6V1E2	Th1	0.0076	0.00091	-0.012	0.0039	-0.004	-0.0049	0.013
ATP6V1F	Th1	-0.013	-0.025	-0.0039	-0.0022	0.00071	0.00046	0.0065
ATP6V1G2	Th1	0.0014	-0.0044	0.0059	-0.0034	0.015	0.0026	0.00092
ATP7A	Th1	0.0065	0.022	-0.0018	0.0015	-0.0066	0.0084	0.0026
ATP7B	Th1	0.0021	0.0073	0.0011	1.50E-06	-0.0028	0.0041	0.012
ATP8A1	Th1	0.0049	0.017	0.0062	-0.014	0.0068	-0.0038	0.0042
ATP8A2	Th1	0.003	0.0025	-0.0054	0.015	-0.0032	-0.0087	0.0035
ATP8B1	Th1	0.0074	0.0028	0.022	0.0044	0.016	0.0018	-0.0045
ATP8B2	Th1	0.013	0.0053	0.014	0.0032	-0.0071	0.013	0.013
ATP8B3	Th1	0.00029	0.0028	0.0013	-0.012	-0.011	-0.012	-0.0093
ATP8B4	Th1	-0.0061	0.0012	0.0018	-0.016	0.0028	0.0073	-0.0075
ATP9A	Th1	-0.012	0.012	0.0027	0.00047	-0.0076	-0.0033	0.0017
ATP9B	Th1	0.015	0.01	0.0069	1.90E-05	-0.00036	0.0018	-0.015
ATPAF2	Th1	-0.006	-0.0075	0.007	0.006	-0.0055	-0.0096	-0.027
ATPIF1	Th1	-0.014	-0.014	-0.00078	0.0055	0.011	-0.021	-0.0014
ATR	Th1	0.0013	0.026	0.011	-0.0087	0.0087	0.0071	0.01
ATRN	Th1	0.01	0.013	0.0087	-0.0049	0.0053	0.0029	0.01
ATXN1	Th1	-0.0088	0.0033	0.03	-0.0094	0.021	0.0035	0.00017
ATXN1L	Th1	0.0095	0.0033	0.013	-0.011	-0.00077	-0.006	0.018
ATXN2	Th1	0.012	0.013	0.0064	-0.0013	-0.0017	0.001	-0.003
ATXN2L	Th1	0.0001	0.0038	0.021	0.0077	-0.019	0.012	0.031
ATXN3	Th1	0.011	0.01	0.0056	0.0051	0.017	0.0011	-0.013
ATXN7	Th1	0.012	0.012	0.021	0.0035	0.012	0.011	-0.0022
ATXN7L1	Th1	0.00028	0.00053	0.018	0.013	0.02	0.019	-0.00036
ATXN7L2	Th1	-0.0073	-0.0069	0.01	0.0076	-0.013	-0.005	-0.0074
ATXN7L3	Th1	-0.0037	0.0033	0.023	-0.0011	-0.0046	0.018	0.031
ATXN7L3B	Th1	0.013	0.0099	-0.0066	0.0065	-0.0088	-0.0009	0.02
AUNIP	Th1	-0.016	0.0084	0.0061	0.0082	0.00068	-0.0083	-0.00022
AURKA	Th1	-0.017	0.0082	0.0043	0.0057	0.0024	-0.005	-0.00021
AURKAIP1	Th1	-0.015	-0.018	0.01	0.0035	-0.0095	-0.0047	-0.006
AURKAPS1	Th1	-0.0022	0.0042	0.0026	-0.00037	0.0061	0.0054	0.0071
AURKB	Th1	-0.017	0.0059	0.0063	0.0047	0.0034	-0.0069	0.00081
AUTS2	Th1	0.0097	-0.007	0.004	-0.009	0.0058	-0.011	0.0024
AVEN	Th1	-0.0017	-0.00048	-0.0061	-0.015	0.0033	-0.0067	0.006
AVIL	Th1	0.0076	0.00077	0.01	0.014	0.0076	-0.0014	0.00035
AVL9	Th1	-0.0067	0.00059	0.0043	0.013	0.011	-0.004	-0.0047
AVPI1	Th1	0.0067	-0.0057	0.002	0.0007	0.0056	-0.017	0.00078
AXIN1	Th1	-0.0006	-0.0053	0.024	-0.014	-0.013	0.0041	0.0075
AXIN2	Th1	0.015	-0.00089	0.0034	0.014	-0.0021	0.0083	0.011
AXL	Th1	0.0072	-0.00087	-0.0064	-0.0072	0.016	0.0012	-0.014
AZI2	Th1	-0.014	0.0046	-0.0028	-0.0041	0.011	0.014	-0.0055
AZIN1-AS1	Th1	-0.0083	-0.0042	0.006	0.0075	-0.002	-0.0089	-0.01
AZIN2	Th1	0.017	-0.0035	-0.00048	-0.002	-0.0049	-0.0053	0.0048
B2M	Th1	-0.0046	-0.019	-0.022	-0.025	0.021	0.02	0.0055
B3GALNT1	Th1	-0.0013	-6.20E-05	-0.0056	0.005	0.0026	0.014	0.0019
B3GALNT2	Th1	-0.0036	0.018	0.0025	-0.0035	0.00023	-0.008	0.0031
B3GALT2	Th1	0.007	-0.0021	-0.0047	0.0096	-0.0016	-0.00058	0.0031
B3GALT4	Th1	0.0047	-0.02	0.013	-0.012	-0.0032	-0.0035	-0.014
B3GALT6	Th1	0.0031	-0.016	0.0057	-0.00099	-0.031	0.0067	-0.011
B3GLCT	Th1	0.0086	0.0059	-0.012	-0.014	-0.0024	-0.02	0.0035
B3GNT2	Th1	-0.011	0.0083	-0.015	0.006	-0.0023	0.019	-0.0069
B3GNT8	Th1	0.0078	-0.0058	0.004	0.0081	-0.0075	-0.022	-0.0062
B3GNT9	Th1	0.0056	-0.013	-0.005	0.0018	-0.016	0.038	0.0032
B3GNTL1	Th1	0.0039	-0.01	0.0064	-0.0044	-0.0062	-0.017	-0.0072
B4GALNT3	Th1	0.0049	0.007	0.00091	0.00051	-0.0091	-0.013	0.0055
B4GALT1	Th1	0.0054	0.0049	0.0039	-0.0059	-0.0043	-0.0084	0.013
B4GALT2	Th1	-0.014	-0.0054	0.0057	-0.017	-0.0035	0.0049	0.00013
B4GALT4	Th1	-0.0011	-0.0012	-0.0032	-0.0089	0.0088	0.007	-0.01
B4GALT5	Th1	-0.012	-0.0025	0.012	-0.027	0.0067	0.015	0.013
B4GALT7	Th1	0.0093	-0.016	-0.003	-0.0084	-0.0077	0.0087	-0.0026
B4GAT1	Th1	0.0089	-0.017	-0.015	0.0012	-0.0099	0.0039	-0.0083
B9D2	Th1	-0.0054	-0.019	0.0071	0.012	-0.0076	-0.0037	-0.0041
BACE1	Th1	0.014	0.002	0.0013	0.0067	0.0047	-0.0034	0.0071
BACH1	Th1	0.0087	0.014	-0.011	0.012	-0.015	-0.0014	0.0065
BACH2	Th1	0.016	0.0041	0.0047	0.016	-0.0073	0.00057	0.011
BAD	Th1	-0.009	-0.023	0.0082	-0.0014	-0.013	-0.014	-0.017
BAG1	Th1	-0.015	-0.011	0.0044	0.001	-0.00068	-0.00079	0.0013
BAG2	Th1	-0.01	0.0061	-0.0066	0.017	0.0043	-0.029	0.005
BAG3	Th1	0.0067	-0.0024	-0.0095	0.018	-0.021	-0.0079	0.00041
BAG6	Th1	0.00019	-0.017	0.024	0.0066	0.0055	-0.0053	0.015
BAHD1	Th1	0.0049	-0.00011	0.021	-0.0084	0.00017	0.0094	0.024
BAIAP2	Th1	0.0048	-0.0075	-0.0034	0.013	-0.0099	0.017	0.0035
BAIAP2-AS1	Th1	0.0086	-0.0088	0.01	0.004	0.00069	0.00029	0.013
BAIAP2L1	Th1	0.011	-0.004	0.00085	0.0065	-0.006	0.0084	0.0017
BAIAP3	Th1	0.0063	-0.0013	0.0033	0.00062	-0.0007	-0.0029	-0.0088
BAK1	Th1	-0.018	0.0019	0.0049	0.00038	-0.0066	0.00052	-0.005
BANF1	Th1	-0.014	-0.016	-0.0048	0.0041	-0.00032	-0.0094	0.012
BANP	Th1	0.012	-0.01	0.006	-0.0016	-0.02	-0.0086	-0.019
BARD1	Th1	-0.017	0.0043	0.0051	0.0046	0.0029	-0.0037	-0.0033
BATF	Th1	-0.015	-0.0088	0.01	-0.019	-0.00072	0.0049	-0.006
BAX	Th1	-0.01	-0.0035	0.0093	-0.0068	0.0045	0.015	0.02
BAZ2A	Th1	0.0075	0.015	0.023	-0.0027	-0.0089	0.0089	0.025
BAZ2B	Th1	0.011	0.0031	-0.00041	-0.018	0.02	0.018	-0.013
BBC3	Th1	0.0047	-0.019	0.011	-0.0079	-0.0051	0.019	0.0036
BBIP1	Th1	0.012	-0.0047	0.0027	0.0099	0.017	-0.0083	0.00071
BBS1	Th1	0.016	0.00012	-0.0028	-0.00026	-0.0063	-0.0029	-0.0069
BBS10	Th1	0.0096	0.0095	-0.0079	0.0038	-0.0012	-0.01	-0.0068
BBS12	Th1	-0.0057	0.0073	-0.0061	-0.0033	0.003	-0.0017	-0.0065
BBS2	Th1	0.017	0.0022	-0.012	-0.00068	-0.003	0.005	-0.0038
BBS4	Th1	0.005	0.011	0.001	0.0066	0.0066	-0.0076	-0.019
BBS5	Th1	0.011	0.0028	0.00063	-0.0022	0.0004	-0.0073	-0.00012
BBS7	Th1	-0.0082	0.01	-0.0041	-0.0088	0.0041	-0.02	-0.0099
BBS9	Th1	0.016	-0.0017	-0.0088	-0.011	0.0062	0.0063	0.00054
BBX	Th1	0.015	-0.0091	-0.012	-0.0028	0.01	0.0085	-0.0028
BCAP29	Th1	-0.0044	0.0025	-0.018	-0.024	0.011	-0.01	0.0064
BCAR3	Th1	0.0082	-0.00094	-0.0047	-0.00013	0.00092	-0.001	-0.003
BCAS3	Th1	0.0057	0.012	0.011	-0.018	-0.0012	0.0064	-0.00081
BCAS4	Th1	0.013	-0.012	-0.0025	0.0052	-0.002	-0.0046	0.0019
BCAT1	Th1	-0.016	0.0081	0.0016	-0.00072	-0.0025	-0.0046	-0.00015
BCAT2	Th1	-0.0067	-0.019	0.00043	0.0007	-0.015	0.01	0.0079
BCCIP	Th1	-0.016	-0.0025	-0.012	0.011	0.0062	-0.0065	-0.0014
BCDIN3D	Th1	0.0061	-0.0068	-0.007	0.0024	0.00022	-0.0084	0.00072
BCDIN3D-AS1	Th1	0.0093	0.006	-0.00012	-0.0002	-0.0029	-0.0097	-0.011
BCKDHB	Th1	-4.00E-05	0.0025	-0.014	-0.00077	0.017	-0.012	-0.0081
BCKDK	Th1	-0.012	-0.016	0.0022	-0.0017	-0.008	0.0029	-0.012
BCL10	Th1	-0.0033	0.0041	-0.011	0.0014	0.0029	-0.011	-0.0054
BCL11B	Th1	0.0072	-0.0095	0.021	0.0056	0.024	0.01	0.023
BCL2	Th1	0.0091	-0.0089	0.00013	-0.0085	0.0038	0.043	0.015
BCL2A1	Th1	0.008	-0.01	-0.013	0.0066	0.0093	0.003	0.012
BCL2L1	Th1	-0.0056	-0.013	0.006	-0.028	0.0026	0.029	0.0029
BCL2L11	Th1	-0.012	0.011	0.016	-0.00034	-0.00037	0.0066	0.0069
BCL2L12	Th1	-0.015	-0.0058	0.0082	0.012	-0.0039	-0.0092	0.0042
BCL2L14	Th1	-0.014	0.00065	-0.0019	0.0089	-0.0028	0.031	-0.0051
BCL2L15	Th1	-0.00093	-0.0023	0.0057	0.0063	0.011	0.041	0.0049
BCL3	Th1	-0.0094	-0.0094	0.0017	-0.011	-0.016	0.0089	-0.0054
BCL6	Th1	0.0035	0.0022	0.011	-0.007	0.011	-0.0021	0.0075
BCL7A	Th1	-0.009	0.0028	0.0017	-0.017	0.0022	-0.0021	0.01
BCL7C	Th1	4.90E-05	-0.026	0.01	-0.011	-0.0086	-0.0084	-0.0074
BCL9	Th1	0.0063	0.0082	0.0087	0.012	-0.0095	-0.0036	0.023
BCL9L	Th1	0.0053	-0.012	0.029	0.005	0.0052	-0.0069	0.019
BCO2	Th1	0.0057	0.0047	-0.0042	-0.0044	0.011	0.00025	-0.014
BCOR	Th1	0.00061	0.015	0.015	0.0077	-0.005	-0.007	0.013
BCORL1	Th1	0.016	-0.0053	0.0039	-0.0089	-0.0032	-0.0013	0.0095
BCR	Th1	0.0049	0.0085	0.0071	-0.01	-0.035	-0.0019	0.014
BCS1L	Th1	0.01	-0.00015	-0.00091	0.008	0.0057	-0.008	-0.022
BDH1	Th1	-0.0038	-0.00012	0.0024	0.021	-0.0082	-0.012	-0.003
BDH2	Th1	0.0037	-0.0037	-0.0084	0.0051	0.013	0.0095	0.0005
BEGAIN	Th1	0.0051	-0.0039	-0.0028	0.0011	-0.011	0.002	-0.0017
BEND3	Th1	-0.0051	0.0056	-0.0024	0.0046	-0.0077	0.0015	0.015
BEND3P3	Th1	0.0028	0.0062	0.0088	0.0038	0.0031	-0.00053	0.017
BEND4	Th1	-0.014	0.0055	0.0036	0.011	-0.0013	-0.0026	-0.0057
BEST4	Th1	0.0078	-0.0029	0.0014	0.0017	0.0017	-0.0048	0.0098
BET1L	Th1	0.011	-0.0039	-0.0056	0.0016	-0.012	-0.0057	0.0082
BEX2	Th1	0.012	-0.014	-0.014	0.016	0.0013	0.012	0.012
BEX4	Th1	0.013	-0.0082	-0.018	0.018	-0.0016	0.011	0.011
BEX5	Th1	0.016	-0.01	-0.011	0.005	0.0025	0.0011	0.0015
BFSP1	Th1	-0.0095	-0.0041	5.80E-05	-0.027	-0.0026	0.0056	-0.0087
BFSP2	Th1	-0.015	-0.0012	0.0057	0.0058	-0.0003	0.0014	-0.00054
BHLHB9	Th1	0.006	0.0036	-0.012	-0.0022	-0.011	-0.0093	0.0017
BHLHE40	Th1	0.0088	-0.0033	-0.013	-0.025	-0.005	0.018	0.005
BHLHE40-AS1	Th1	0.00035	0.0045	-0.013	-0.011	-0.0056	0.013	-0.015
BICD1	Th1	0.0056	0.011	0.013	0.0033	0.0076	0.0019	-0.00034
BIK	Th1	-0.012	-0.0061	0.0031	0.011	-0.0045	-0.00021	-0.0041
BIN1	Th1	-0.0084	-0.01	-0.00065	0.0013	-0.015	-0.0025	-0.0071
BIRC3	Th1	0.0086	-0.0065	-0.013	0.011	0.0011	0.023	0.0046
BIRC5	Th1	-0.017	0.0046	0.0056	0.0023	0.002	-0.0057	0.00046
BIRC6	Th1	0.0058	0.026	0.021	-0.0047	0.0071	0.009	0.0069
BIRC6-AS2	Th1	0.0022	0.0047	0.016	0.0077	0.019	-0.0089	-0.011
BISPR	Th1	-0.012	-0.0011	-0.0032	7.60E-05	0.01	0.028	-0.0075
BIVM	Th1	-0.0087	0.0012	-0.00038	0.00075	0.014	0.0055	0.00079
BLK	Th1	-0.0027	0.0012	-7.50E-05	0.008	-0.0046	-0.0021	-0.0048
BLM	Th1	-0.017	0.012	0.00047	0.0037	-0.0021	-0.0069	6.90E-05
BLMH	Th1	-0.013	0.011	-0.0016	0.0086	-0.0027	-0.0029	0.0049
BLOC1S1	Th1	0.0043	-0.0071	0.011	-0.0034	-0.00072	-0.0064	-0.01
BLOC1S2	Th1	-0.015	-0.0056	-0.014	-0.0038	0.016	0.0052	-0.0027
BLOC1S3	Th1	0.0097	-0.0093	0.00048	-0.0075	-0.011	-0.0092	0.0024
BLVRA	Th1	-0.018	-0.00097	-0.0018	0.00014	-0.00029	0.0074	0.0024
BLVRB	Th1	-0.0063	-0.02	0.0034	-0.004	-0.0074	0.00011	-0.0015
BMF	Th1	-0.0023	0.0043	0.022	-0.0071	0.00031	0.0087	0.016
BMI1	Th1	0.0072	-0.0055	0.00036	-0.0009	-0.016	-0.003	-0.0032
BMP1	Th1	0.0049	-0.003	0.0086	-0.016	-0.0017	-0.0026	0.0031
BMP2K	Th1	-0.012	0.0099	0.01	0.0043	0.0061	-0.0036	-0.0013
BMP4	Th1	0.0093	0.0018	0.00075	0.0029	-0.0049	-0.0044	-0.006
BMP8A	Th1	0.011	0.0059	0.019	-0.0011	0.0099	0.0063	-0.0065
BMPR1A	Th1	0.0075	0.0064	-0.01	-0.012	-0.0047	-0.0031	0.012
BMPR2	Th1	0.011	0.0055	0.0049	-0.0087	0.0064	0.015	0.015
BMS1P20	Th1	0.0008	0.0074	-0.0051	-0.0039	0.0005	-0.0035	-0.003
BMS1P4	Th1	0.0098	0.0095	0.0092	0.0033	0.012	-0.0023	-0.022
BMS1P5	Th1	0.01	-0.00086	0.0039	0.0015	0.01	-0.003	-0.0099
BMS1P6	Th1	0.0084	0.0014	-0.0008	0.0042	0.0066	0.005	-0.012
BNIP1	Th1	-0.011	-0.0055	-0.005	0.0058	0.0042	-0.0028	-0.0013
BNIP3	Th1	0.012	-0.013	-0.0095	0.012	0.0048	0.0014	0.002
BNIPL	Th1	0.0063	0.00035	0.01	0.005	0.011	-0.003	0.0096
BOD1	Th1	0.012	-0.012	-0.0058	0.00074	0.0053	-0.0014	0.014
BOLA1	Th1	-3.30E-05	-0.019	0.014	0.013	-0.012	-0.014	-0.0015
BOLA3	Th1	-0.013	-0.017	-0.0038	0.0028	0.0094	-0.0025	0.0096
BOLA3-AS1	Th1	0.013	0.00024	0.005	-0.0038	0.0076	-0.0034	-0.0055
BOP1	Th1	-0.016	-0.0087	0.0087	-0.0015	-0.012	0.0015	-0.012
BORA	Th1	-0.016	0.011	-0.0031	0.0024	3.40E-05	-0.0033	-0.0069
BPGM	Th1	-0.0068	-0.0085	-0.012	-0.0073	0.014	0.0062	0.0068
BPHL	Th1	0.0064	-0.0036	-0.0031	0.0034	-0.00096	0.0018	0.0011
BPNT1	Th1	-0.01	0.0032	0.0045	0.0054	0.0085	0.0031	0.013
BPTF	Th1	0.0035	-0.004	0.027	0.00047	0.034	0.01	0.0066
BRAF	Th1	0.011	0.013	0.013	-0.0024	0.013	0.0027	-0.012
BRCA1	Th1	-0.017	0.0089	0.0014	0.0022	0.0047	-0.0057	0.0037
BRCA2	Th1	-0.017	0.0097	0.0047	0.0079	0.0056	0.0034	-0.0011
BRCC3	Th1	-0.016	0.0061	-0.0098	0.0033	0.0082	-0.0042	-0.0031
BRD1	Th1	0.0097	0.0044	0.02	-0.01	-0.02	-0.0011	-0.013
BRD7P3	Th1	0.0022	0.0069	0.011	0.0019	0.011	-0.003	0.0035
BRE-AS1	Th1	0.01	0.0044	0.0047	-0.0049	0.015	0.0064	-0.01
BRF1	Th1	0.004	-0.0045	0.024	-0.0044	-0.016	-0.00027	-0.0063
BRI3	Th1	0.00057	-0.021	0.004	0.0055	0.0009	0.0067	0.016
BRI3BP	Th1	-0.015	0.0029	0.013	4.30E-05	-0.012	-0.012	-0.0096
BRICD5	Th1	0.0096	-0.0044	0.011	0.0041	-0.0029	-0.014	0.00095
BRIP1	Th1	-0.016	0.014	0.0024	0.0024	0.00031	-0.0095	0.0011
BRMS1L	Th1	0.0031	0.0055	-0.011	0.0033	0.0063	-0.0087	0.0011
BROX	Th1	-0.0033	0.0078	-0.0058	-0.0058	0.015	0.0023	-0.01
BRPF1	Th1	-0.0013	0.018	0.0099	-0.0085	-0.03	-0.0044	0.0073
BRPF3	Th1	0.012	0.0082	0.0043	-0.003	-0.012	0.0024	0.018
BRWD1	Th1	0.01	0.019	0.0088	-0.0035	0.013	-0.0024	-0.0036
BRWD3	Th1	0.0014	0.015	0.021	-0.0031	0.014	0.0095	0.022
BSCL2	Th1	0.0023	-0.0079	0.0014	0.0034	0.0065	-0.0011	0.0053
BSG	Th1	-0.013	-0.019	0.0045	-0.0095	-0.018	-0.0026	-0.014
BSPRY	Th1	-0.0033	1.90E-05	-0.0052	0.0013	0.0022	0.012	0.0073
BST2	Th1	-0.017	-0.0071	-2.70E-05	0.00042	-0.0024	0.017	-0.0014
BTAF1	Th1	0.014	0.02	0.0033	-0.0021	0.0017	0.0012	-0.013
BTBD10	Th1	-0.014	0.012	-0.0072	-0.0008	0.0049	-0.0088	-0.014
BTBD11	Th1	0.0088	0.0053	-0.0028	0.027	-0.025	0.0078	0.0024
BTBD18	Th1	0.0081	0.0071	0.014	0.0068	0.0065	-0.0036	-0.0035
BTBD19	Th1	0.00063	0.0083	0.016	0.0045	0.00017	0.0044	0.0024
BTBD2	Th1	0.0053	-0.019	0.013	0.00071	-0.022	0.0012	-0.0053
BTBD3	Th1	-0.0084	0.0025	-0.0055	0.012	-0.0022	-0.00085	-0.0089
BTBD7	Th1	0.011	0.01	0.018	-0.0086	0.016	0.00087	0.0041
BTBD8	Th1	0.0071	0.0011	0.0058	0.003	0.0061	8.00E-05	-0.016
BTBD9	Th1	0.011	0.0086	0.013	0.0012	0.013	0.0052	-0.0017
BTD	Th1	0.011	-0.0051	-0.0082	-0.012	0.004	-0.0033	-0.0011
BTG1	Th1	0.0095	-0.018	-0.011	-0.0046	0.0095	0.03	0.0021
BTG2	Th1	0.013	-0.00061	-0.006	0.011	-0.011	-0.021	0.0081
BTG3	Th1	-0.017	-0.00028	0.0025	0.0018	0.0042	0.0022	9.70E-06
BTLA	Th1	-0.0056	0.0074	-0.013	0.00047	-0.0019	0.019	0.0064
BTN2A1	Th1	0.013	0.011	-0.0007	0.00039	0.004	-0.0027	-0.0075
BTN2A2	Th1	0.0054	0.0035	-0.00085	-0.0086	0.00057	-0.0047	0.00085
BTN2A3P	Th1	0.0042	0.004	0.0077	-0.01	0.0036	0.0038	-0.0078
BTN3A1	Th1	0.013	0.0076	-0.0018	-0.017	0.0036	0.00042	0.011
BTN3A2	Th1	0.0053	-0.0052	0.0067	-0.0076	0.014	-0.0089	0.0036
BTRC	Th1	0.011	0.014	-0.0096	-0.0027	-0.012	-0.004	0.01
BUB1	Th1	-0.017	0.01	0.0038	0.008	-0.00068	-0.0022	-0.00096
BUB1B	Th1	-0.017	0.0095	0.0031	0.0016	0.00014	-0.0052	0.0012
BUD31	Th1	-0.014	-0.014	-0.0029	-0.0019	0.0031	-0.0023	0.0097
BYSL	Th1	-0.015	0.0055	0.0027	0.0062	-0.0043	0.0046	0.0059
BZRAP1	Th1	-0.011	0.0045	0.028	-0.0063	0.0039	-0.0063	0.00047
BZRAP1-AS1	Th1	0.0075	0.0019	0.0066	0.012	-0.015	-0.02	-0.0067
BZW1	Th1	-0.015	0.012	-0.018	-0.0083	-0.0035	-0.0096	-0.0062
BZW2	Th1	-0.016	0.0022	-0.0064	0.014	0.00092	-0.001	-0.0032
C10orf105	Th1	-0.0059	0.0052	0.0061	0.0093	-0.0047	-0.01	-0.01
C10orf12	Th1	0.0017	0.017	0.011	-0.01	-0.014	-0.00024	0.0076
C10orf128	Th1	0.01	-0.0076	-0.0017	-0.015	-0.0012	-0.011	0.0034
C10orf2	Th1	0.0024	0.0028	-0.0066	0.0062	-0.0069	0.0082	0.026
C10orf32	Th1	0.0067	-0.017	-0.0076	-0.0042	0.014	-0.0014	0.0028
C10orf35	Th1	0.015	-0.0075	-0.013	0.0048	-0.0074	0.0078	0.0029
C10orf54	Th1	-0.0024	-0.022	0.0016	-0.0028	-0.016	0.017	-0.0025
C10orf88	Th1	-0.0038	0.004	-0.016	-0.0032	0.0083	0.0031	-0.017
C10orf95	Th1	0.0062	-0.0031	0.0081	0.016	-0.015	-0.001	-0.017
C11orf1	Th1	0.0011	-0.011	-0.011	-0.00041	0.016	0.0058	0.015
C11orf21	Th1	0.0066	-0.0037	0.0025	-0.011	-0.0081	0.0042	-0.0026
C11orf24	Th1	0.00027	-0.016	-0.0053	-0.0082	-0.013	0.012	-0.0029
C11orf31	Th1	-0.0085	-0.023	0.011	0.018	-0.0071	-0.014	0.0037
C11orf45	Th1	0.0082	0.00028	-0.01	-0.012	-0.0025	-0.0065	0.0076
C11orf63	Th1	0.01	0.0015	-0.0037	-0.0085	-0.0081	-0.0018	-0.0015
C11orf71	Th1	0.0008	-0.0088	-0.0023	0.014	0.0044	-0.011	-0.00063
C11orf74	Th1	0.0047	-0.0025	-0.0067	0.006	0.0051	-0.0078	0.008
C11orf80	Th1	0.011	-0.0055	0.0096	-0.0088	0.0073	0.0086	-0.02
C11orf84	Th1	-0.01	-0.0012	0.0085	0.0022	-0.0087	-0.0023	0.018
C12orf4	Th1	-0.014	0.013	-0.006	0.0065	0.0091	0.002	-0.00051
C12orf42	Th1	0.00024	-0.00088	0.0036	0.016	0.0026	0.0013	-0.0062
C12orf45	Th1	-0.01	-0.0068	0.0016	0.003	0.0098	-0.0026	0.01
C12orf57	Th1	0.0032	-0.027	0.0059	0.0089	-0.0076	-0.012	0.0076
C12orf60	Th1	-0.0062	0.0078	-0.0036	0.0038	0.0021	-0.007	-0.0014
C12orf65	Th1	0.0098	-0.02	-0.012	0.0027	0.005	-0.0046	0.007
C12orf66	Th1	0.0048	0.004	-0.015	0.011	0.0041	0.015	-0.0051
C12orf73	Th1	-0.00026	-0.0054	0.0011	0.0061	0.017	-0.011	-0.0038
C12orf75	Th1	-0.015	-0.0018	0.00048	-0.021	0.0075	-0.015	-0.0011
C12orf76	Th1	0.0068	-0.012	-0.013	0.0076	0.015	0.013	0.00091
C12orf79	Th1	0.01	0.00039	-0.0036	0.014	0.0042	0.00043	0.0035
C14orf132	Th1	0.013	0.0018	-0.002	0.0083	-0.0068	-0.016	-0.00064
C14orf142	Th1	-0.016	-0.0024	-0.0087	-0.0012	0.012	-0.0023	0.0076
C14orf166	Th1	-0.018	-0.0034	-0.0017	0.0054	0.006	-0.0017	0.011
C14orf2	Th1	-0.012	-0.02	0.00038	0.0056	0.014	-0.0014	0.023
C14orf28	Th1	0.015	0.0013	-0.012	-0.011	0.0075	-0.0022	-0.0023
C14orf79	Th1	0.0045	-0.0056	-0.00038	-0.0031	0.0042	0.0051	0.003
C14orf80	Th1	-0.015	-0.0057	0.016	0.00042	-0.0083	-0.013	-0.0076
C14orf93	Th1	-0.0048	0.0028	0.013	0.01	0.0094	0.0015	-0.0075
C15orf39	Th1	-0.0055	-0.01	0.013	-0.0031	-0.0091	-0.0017	0.0082
C15orf41	Th1	-0.003	0.0074	-0.00079	-0.0045	0.0088	-0.012	-0.0066
C15orf52	Th1	-0.00064	-0.0028	0.015	0.01	0.0099	0.008	-0.008
C15orf53	Th1	-0.012	0.0045	0.0094	-0.016	0.0067	0.011	-0.0062
C15orf57	Th1	-0.011	-0.01	-0.012	0.0015	0.0056	-2.30E-05	0.00025
C15orf61	Th1	-0.0014	-0.022	0.0017	0.0021	8.50E-06	-0.0038	-0.0038
C15orf62	Th1	0.0086	0.003	0.0046	-0.00066	-0.0044	-0.0065	-0.0045
C16orf13	Th1	0.0016	-0.03	0.0079	-0.0018	-0.0077	0.00067	-0.0085
C16orf45	Th1	-0.0067	-0.00016	0.0053	-0.007	0.002	0.024	-0.0022
C16orf46	Th1	-0.0023	0.0063	-0.0022	0.012	-0.0051	-0.0058	-0.0062
C16orf52	Th1	0.0073	-0.011	0.0086	0.0027	0.014	-0.0023	0.017
C16orf54	Th1	0.0017	-0.0037	0.0034	-0.0054	-0.007	-0.0081	0.0048
C16orf58	Th1	0.016	-0.01	0.002	0.0065	-0.0043	-0.00067	-0.0077
C16orf59	Th1	-0.018	0.0033	0.0052	0.00057	-0.0031	-0.0037	-0.00082
C16orf71	Th1	0.0062	-0.0028	0.017	0.011	0.0095	-0.0056	-0.0036
C16orf74	Th1	0.0089	-0.013	0.00052	0.02	-0.0065	-0.013	0.0053
C16orf86	Th1	-0.0023	-0.013	0.0038	0.016	-0.0069	0.0043	-0.0058
C16orf87	Th1	-0.017	0.0027	-0.0005	0.0084	0.008	0.0011	0.0028
C16orf91	Th1	-0.0074	-0.02	0.003	0.00048	-0.00016	-0.0023	-0.0075
C16orf95	Th1	-0.013	0.00039	0.0044	0.0099	0.00022	-0.0081	0.00063
C17orf100	Th1	0.011	-0.0061	-0.0011	0.003	-0.0079	-0.0059	0.0078
C17orf51	Th1	-0.0018	0.0028	-0.0039	-0.0016	-0.0065	-0.0045	0.014
C17orf53	Th1	-0.016	0.0086	0.0038	0.005	-0.004	-0.0064	0.0006
C17orf58	Th1	-0.0072	-0.00093	0.005	-0.0092	0.003	0.0049	0.0005
C17orf59	Th1	-0.001	-0.017	0.012	-0.0059	-0.019	-0.019	-0.019
C17orf67	Th1	0.013	-0.011	0.0098	0.0016	-0.0005	-0.0032	-0.01
C17orf75	Th1	-0.0077	0.0032	-0.0038	0.0044	0.014	0.0097	-0.0014
C17orf80	Th1	-0.0033	0.012	-0.01	0.0055	-0.017	-0.011	0.0022
C17orf89	Th1	-0.0034	-0.023	0.0087	-0.00096	-0.00067	-0.014	0.0012
C17orf97	Th1	0.0029	-0.0049	0.0099	-0.00083	0.0098	-0.00034	-0.0045
C18orf21	Th1	-0.013	-0.0073	-0.0027	0.0041	0.011	-0.0013	0.0036
C18orf25	Th1	0.0057	0.019	-0.011	0.00092	-0.0053	0.025	-0.0036
C18orf54	Th1	-0.0091	0.017	0.0048	-0.0065	-0.0021	-0.013	0.0039
C19orf12	Th1	-0.0097	-0.0082	0.00092	-0.021	0.0026	0.018	0.0035
C19orf24	Th1	-0.0016	-0.03	0.0092	-0.00091	-0.014	-0.0015	-0.005
C19orf43	Th1	-0.012	-0.025	0.0082	-0.0056	-0.005	-0.0067	0.013
C19orf44	Th1	0.0014	0.0018	0.0082	0.0069	-0.012	0.00017	-0.0026
C19orf47	Th1	-0.011	-0.00072	0.013	0.0053	-0.014	0.0021	0.01
C19orf48	Th1	-0.017	-0.0036	0.0069	0.0086	-0.0044	-0.0069	-0.00073
C19orf53	Th1	-0.0064	-0.03	0.0011	0.0017	-0.0042	-0.00097	0.014
C19orf54	Th1	-0.011	-0.00049	0.0022	-0.0026	-0.002	-0.00071	-0.011
C19orf57	Th1	-0.0058	0.0057	0.009	0.0037	-0.006	-0.019	-0.0081
C19orf60	Th1	0.011	-0.023	0.015	0.00097	-0.013	-0.0059	-0.018
C19orf68	Th1	0.0015	-0.00064	0.017	-0.0031	-0.013	-0.0031	0.0024
C19orf70	Th1	-0.0011	-0.032	0.0084	-0.0059	0.0024	0.0055	-0.00018
C19orf71	Th1	0.0093	-0.004	0.012	0.0062	-0.0064	0.0069	0.0087
C1D	Th1	-0.0097	-0.0035	-0.0064	0.0027	0.014	-0.0042	-0.00092
C1GALT1	Th1	-0.0076	0.0048	-0.0043	0.0042	0.013	0.015	0.0053
C1GALT1C1	Th1	-0.012	-0.0025	-0.022	0.0019	0.0088	0.019	0.0062
C1orf101	Th1	0.0078	0.0054	0.0047	0.0017	0.0071	0.004	0.0071
C1orf109	Th1	0.011	-0.0068	-0.016	-0.0013	-0.0014	-0.0063	-0.0007
C1orf112	Th1	-0.016	0.012	0.0013	0.0051	0.0015	-0.0091	-0.0022
C1orf115	Th1	0.014	-0.0026	-0.0051	0.007	-0.0098	0.00012	-0.0014
C1orf122	Th1	-0.011	-0.019	0.011	-0.0042	0.003	-0.0063	-0.00056
C1orf131	Th1	-0.012	-0.013	-0.013	0.0064	0.013	0.0034	0.0027
C1orf159	Th1	0.0042	-0.013	0.018	-0.0052	-0.014	0.00063	-0.021
C1orf162	Th1	0.0099	-0.0087	-0.012	-0.0054	0.0051	0.0064	0.0031
C1orf174	Th1	-0.0039	-0.0032	0.00026	-0.0082	0.00093	-0.011	0.00098
C1orf177	Th1	-0.0034	0.002	0.0062	-0.036	0.0058	-0.0082	-0.0082
C1orf198	Th1	-0.0043	0.012	-0.0061	0.0092	-0.016	-0.0067	-0.0006
C1orf204	Th1	0.012	0.0042	0.0055	-0.014	0.0071	-0.01	0.0041
C1orf21	Th1	-0.0058	0.00082	0.0057	-0.041	0.0039	-0.0026	-0.0013
C1orf216	Th1	-0.0033	0.005	-0.0047	-0.032	-0.0068	-0.0054	-0.0018
C1orf228	Th1	0.0093	-0.0042	0.0033	0.023	-0.0014	0.0081	-0.0029
C1orf233	Th1	0.0009	-0.019	-0.0015	-0.0065	-0.013	0.018	-0.003
C1orf35	Th1	-0.0029	-0.024	0.0097	0.0024	-0.014	-0.01	-0.014
C1orf54	Th1	0.0051	-0.0029	0.005	0.014	0.02	0.012	-0.0097
C1orf56	Th1	0.013	-0.0019	0.0045	0.0011	0.0063	-0.0038	-0.022
C1orf61	Th1	0.0055	-0.0076	-0.0013	-0.011	-0.003	0.011	0.0013
C1orf74	Th1	0.01	0.0066	0.0023	0.009	0.0089	-0.011	-0.013
C1QBP	Th1	-0.016	-0.0098	-0.0047	0.0081	-0.0088	-0.0007	-0.00076
C1QL3	Th1	0.0045	-0.0042	0.006	0.0022	0.0066	-0.0076	0.0017
C1QTNF3	Th1	0.0053	-0.0065	-0.0028	-0.0026	0.0051	-0.0035	0.013
C1QTNF6	Th1	0.0066	-0.0019	0.012	0.0075	0.0046	-0.015	0.0082
C1R	Th1	-0.0055	-0.0019	0.0046	0.0041	-0.0027	-0.0044	0.012
C1RL	Th1	0.0095	-0.006	0.012	0.0011	0.019	0.0072	0.015
C1RL-AS1	Th1	0.0048	0.0065	0.016	-0.0027	0.01	0.0022	-0.00017
C20orf194	Th1	0.016	0.0051	0.0074	-0.011	0.0066	0.011	-0.0049
C20orf196	Th1	-0.0095	-0.01	-0.0034	0.0091	0.02	0.0031	0.0038
C20orf197	Th1	0.0073	-0.00035	0.011	-0.016	0.0093	-0.016	0.0039
C20orf24	Th1	-0.0095	-0.016	0.011	-0.0011	-0.013	-0.0078	-0.011
C20orf27	Th1	-0.0065	-0.022	-0.0044	-0.002	-0.007	-0.0054	-0.006
C20orf96	Th1	0.003	-0.00035	0.0098	0.0065	0.004	-0.01	-0.0026
C21orf2	Th1	0.013	-0.012	0.012	0.00012	-0.013	-0.0073	-0.0036
C21orf58	Th1	-0.013	0.0058	0.017	0.0092	0.0014	-0.014	-0.002
C21orf62-AS1	Th1	0.014	-0.0046	-0.01	0.0051	0.006	0.0011	-0.0048
C21orf91	Th1	-0.0012	0.023	-0.022	0.0048	-0.0059	-0.01	0.0023
C22orf29	Th1	0.0089	0.0023	0.0095	0.011	-0.011	-0.011	-0.0035
C22orf34	Th1	-0.00045	-0.00041	0.0072	0.0048	-0.0011	0.013	-0.0012
C22orf46	Th1	0.0073	0.0028	0.016	-0.0019	0.004	0.0071	0.012
C2CD2	Th1	0.0046	0.012	0.012	0.018	0.0083	0.0069	-0.021
C2CD2L	Th1	0.01	-0.0022	0.0085	0.0093	-0.019	-0.0029	-0.0091
C2CD3	Th1	0.00011	0.026	0.0076	-0.0057	-0.0085	-0.0037	0.016
C2CD4D	Th1	0.008	0.0018	0.0073	-0.031	-0.005	-0.0038	-0.013
C2orf15	Th1	0.014	-0.0039	-0.0078	0.00014	-0.00062	0.0026	0.0073
C2orf27A	Th1	0.0041	0.0018	-0.0046	-0.0063	0.0094	-0.0029	0.0036
C2orf40	Th1	0.011	-0.0085	-0.0067	0.0074	-0.0043	0.0035	0.0074
C2orf44	Th1	-0.00047	0.016	-0.015	-0.00033	-0.015	-0.0061	-0.013
C2orf47	Th1	-0.015	0.0014	-0.0037	0.0092	0.0028	-0.0049	-0.0017
C2orf48	Th1	-0.018	0.0044	0.005	0.0023	-0.0015	-0.0041	0.00076
C2orf49	Th1	0.011	0.0093	-0.0057	0.00012	0.01	-0.01	-0.0047
C2orf68	Th1	0.015	0.0076	0.0013	0.0088	0.0087	-0.0077	-0.007
C2orf74	Th1	-0.0026	-0.006	-0.0065	0.011	0.011	0.011	0.0025
C2orf76	Th1	-0.00085	-0.015	-0.0038	-0.0059	0.017	-0.008	0.0071
C2orf81	Th1	0.0075	-0.0049	0.00065	0.012	-0.0013	0.0089	-0.0014
C3AR1	Th1	-0.00049	-0.0034	-0.004	-0.018	-0.0035	-0.018	-0.0039
C3orf14	Th1	-0.017	0.004	0.0018	-0.0014	0.0079	0.0057	-0.001
C3orf18	Th1	0.012	-0.013	-0.01	-0.015	-0.005	0.024	0.0081
C3orf33	Th1	0.014	-0.0027	-0.012	-0.0061	0.0067	-0.012	0.0039
C3orf35	Th1	0.0052	0.00097	0.011	0.00035	0.015	-0.0067	0.0059
C3orf52	Th1	0.0037	-0.0033	-0.0083	0.013	-0.0028	-0.0046	-0.0048
C3orf58	Th1	-0.012	0.012	0.0032	0.0075	-0.004	-0.01	-0.0036
C3orf62	Th1	-0.0011	-0.0047	0.021	-0.0017	0.016	0.007	-0.0036
C4orf27	Th1	-0.012	-0.0096	-0.01	0.0048	0.012	-0.0045	0.00085
C4orf29	Th1	-0.0042	0.014	0.0066	0.012	0.02	0.00068	-0.014
C4orf32	Th1	-0.0016	-0.00046	-0.012	0.0058	0.007	0.0068	0.0042
C4orf33	Th1	-0.014	0.0028	-0.00052	-0.0016	0.008	0.003	-0.0007
C4orf46	Th1	-0.015	0.0077	-0.0076	-0.0028	0.004	-0.013	0.0015
C4orf48	Th1	-0.011	-0.021	0.012	-0.0025	-0.0073	0.0086	-0.0082
C5	Th1	-0.0046	0.0062	-0.0033	0.017	-0.0015	-0.0012	0.01
C5orf24	Th1	0.0044	0.0087	0.006	0.0044	0.021	-0.0081	-0.026
C5orf30	Th1	-0.017	0.0075	-0.0024	-0.0051	0.0029	-0.0021	0.0012
C5orf34	Th1	-0.0025	0.0088	0.0035	-0.00036	0.011	-0.0083	-0.0072
C5orf42	Th1	0.0051	0.017	0.016	-0.0083	0.0066	0.0011	0.007
C5orf45	Th1	0.018	-0.00053	0.0017	0.0013	-0.0023	0.0039	-0.0066
C5orf51	Th1	0.0047	0.02	-0.0028	0.0091	0.0025	0.0014	0.017
C5orf56	Th1	-0.0066	-0.019	0.0084	-0.022	0.009	0.0095	-0.0051
C5orf58	Th1	0.0068	0.00038	0.022	0.0029	0.029	0.0031	-0.002
C5orf63	Th1	0.0099	-2.20E-05	-0.0065	0.015	0.013	-0.0045	-0.0078
C5orf66	Th1	-0.00047	0.0039	0.017	0.0051	0.011	-0.0021	0.0043
C6orf106	Th1	-0.0085	0.001	0.0086	-0.0053	0.0074	-0.0064	0.031
C6orf120	Th1	0.0024	0.0022	-0.0011	0.0032	-0.0067	-0.0042	-0.0055
C6orf136	Th1	0.0088	-0.015	0.0033	-0.00011	0.0031	-0.016	0.0073
C6orf163	Th1	0.0066	0.0053	0.0088	0.0055	0.015	-0.0095	0.0048
C6orf201	Th1	0.015	0.0058	0.0039	-0.0012	0.0012	0.0004	-0.0089
C6orf226	Th1	-0.0049	-0.017	0.014	0.011	-0.01	0.00049	-0.0059
C6orf229	Th1	0.007	0.00075	0.014	0.01	0.014	-0.00075	-0.0094
C6orf48	Th1	0.01	-0.015	0.0045	0.011	0.0075	0.0015	0.02
C6orf52	Th1	-0.013	0.0028	0.0061	0.0093	-0.0012	-0.0011	-0.0033
C6orf62	Th1	-0.0033	0.00048	-0.012	0.0015	0.0093	0.02	-0.0058
C6orf99	Th1	0.0022	-0.01	-0.005	0.0059	0.017	0.0058	0.0051
C7orf13	Th1	-0.0062	0.0021	0.011	2.30E-05	-0.002	0.0098	0.002
C7orf25	Th1	0.00044	0.0021	-0.019	-3.10E-05	-0.0013	-0.021	-0.0051
C7orf31	Th1	0.0073	-0.00084	-0.0038	-0.0097	0.001	0.001	0.0087
C7orf43	Th1	0.0065	-0.0093	0.021	0.0071	-0.0045	0.01	0.0072
C7orf50	Th1	0.00011	-0.021	0.00057	0.0027	-0.0093	0.0016	-0.015
C7orf55	Th1	-0.00036	-0.013	-0.0045	0.0069	0.0032	0.0054	0.011
C7orf60	Th1	0.011	0.0079	-0.011	-0.0018	-0.0023	-0.0034	0.0054
C7orf73	Th1	-0.013	-0.0065	-0.0071	-0.0065	0.019	-0.0064	0.0085
C8G	Th1	0.0039	-0.0052	0.0087	-0.026	0.0085	0.00075	-0.0038
C8orf31	Th1	-0.0022	0.00037	-0.0042	0.0067	0.0012	0.019	-0.0035
C8orf37	Th1	0.0042	0.0031	-0.0015	0.00072	0.0072	-0.0025	0.0055
C8orf44	Th1	-0.00061	-0.0035	0.014	0.019	0.022	0.0099	-0.02
C8orf46	Th1	0.0055	0.0087	0.0033	-0.0016	0.0034	0.0084	-0.012
C8orf58	Th1	0.011	-0.0082	-0.0013	-0.0042	-0.012	-0.0053	0.007
C8orf76	Th1	-0.0089	-0.01	0.0054	0.0022	0.016	-0.001	0.0032
C8orf82	Th1	-0.009	-0.016	0.01	0.0016	-0.016	0.021	-0.014
C9orf117	Th1	0.0052	-0.0078	6.30E-05	-0.0085	0.011	-0.005	-0.01
C9orf131	Th1	0.0019	0.0095	0.015	0.0073	0.0013	-0.0052	-0.0036
C9orf139	Th1	-0.01	0.0018	0.01	-0.019	-0.0033	0.0066	-0.015
C9orf142	Th1	0.0099	-0.021	0.016	-0.017	-0.002	-0.0096	-0.012
C9orf16	Th1	-0.0098	-0.023	0.017	0.0022	-0.0081	-0.0075	-0.0031
C9orf172	Th1	0.00044	-0.0049	0.018	-0.023	-0.0026	0.012	-0.0081
C9orf3	Th1	-0.0027	0.0099	0.011	0.0002	0.01	-0.0045	-0.0043
C9orf40	Th1	-0.01	0.00031	-0.0071	0.0035	0.0028	-0.0099	0.0056
C9orf64	Th1	-0.01	0.0063	-0.0049	-0.0024	-0.0062	-0.013	0.013
C9orf66	Th1	0.0065	0.00047	0.0057	-0.0043	0.0072	0.02	-0.013
C9orf72	Th1	0.013	0.0063	-0.01	0.0011	0.0087	0.0035	-0.011
C9orf84	Th1	0.0052	0.0017	0.017	0.0053	0.021	-0.008	-0.0014
C9orf85	Th1	-0.0088	-0.0083	-0.0096	-0.0004	0.013	0.0051	0.0088
C9orf89	Th1	0.01	-0.022	0.0028	-0.0082	-0.011	-0.0046	-0.0078
C9orf9	Th1	0.0033	-0.0027	-0.0021	-0.011	-0.00089	-0.0036	0.0049
C9orf91	Th1	-0.0076	0.007	-0.0024	0.022	-0.012	-0.0069	0.0041
CA11	Th1	0.0096	-0.0098	0.0032	-0.003	0.00037	0.0075	0.019
CA13	Th1	0.0059	0.0047	0.0053	0.0032	0.0081	0.0056	0.0039
CA14	Th1	0.0071	0.0032	0.0019	0.0047	0.013	-0.0076	0.00032
CA5B	Th1	0.012	-0.0044	-0.0042	-0.0039	0.0094	0.019	-0.0048
CA5BP1	Th1	-0.0014	-0.018	-0.0025	2.40E-05	-0.001	0.0078	-0.012
CA6	Th1	0.0045	-0.0061	-0.0023	0.012	-0.0018	0.033	0.0019
CAB39L	Th1	-0.001	0.0097	-0.0031	-0.011	-0.0013	-0.0095	0.0048
CABIN1	Th1	0.0014	0.0055	0.03	0.00088	0.0061	-0.0014	-0.013
CABLES2	Th1	-0.015	0.0074	-0.0017	0.0003	-0.013	-0.0094	0.0032
CABP4	Th1	0.0062	-0.0049	0.01	0.0068	-3.50E-05	-0.0074	0.003
CACFD1	Th1	0.011	-0.0075	0.0024	-0.0054	-0.0086	-0.0074	-0.0019
CACNA1A	Th1	-0.0063	-0.00021	0.0086	0.0036	-0.006	0.012	-0.0086
CACNA1C	Th1	0.011	-0.00026	0.014	0.004	0.0049	-0.011	-0.0079
CACNA1C-AS1	Th1	0.011	0.0024	-0.0011	-0.0013	0.0042	-0.0042	-0.0013
CACNA1C-AS2	Th1	0.009	-0.0071	0.0021	0.0012	0.0092	-0.0019	0.002
CACNA1F	Th1	0.0055	0.00021	0.0037	0.0084	0.0043	0.027	-0.0079
CACNA1H	Th1	0.0084	0.0043	0.0069	0.0059	-0.014	-0.008	0.003
CACNA1I	Th1	0.011	-0.0074	0.0091	0.021	-0.0018	0.013	0.0089
CACNA2D2	Th1	0.011	-0.0079	0.0055	-0.025	0.0029	0.004	-0.004
CACNA2D4	Th1	0.011	-0.0015	0.0072	0.00049	-0.00077	-0.016	-0.0037
CACNB1	Th1	0.015	-0.0032	0.0074	-0.0094	-0.00033	-0.0021	-0.0041
CACNB2	Th1	0.0072	0.0039	0.017	0.01	0.015	-0.013	-0.0097
CACNB3	Th1	0.0097	-0.0066	0.0016	-0.0084	-0.0081	-0.0051	0.0086
CACTIN	Th1	-0.00015	-0.0033	0.026	0.0039	-0.028	0.0011	-0.015
CACYBP	Th1	-0.016	0.00042	-0.0091	0.013	0.0068	-0.017	0.00027
CAD	Th1	0.0042	0.019	0.016	-0.0032	-0.022	0.0042	0.021
CADM1	Th1	-0.012	0.0044	0.0019	-0.0082	-0.00071	0.0066	0.0021
CALCOCO1	Th1	0.015	0.0063	0.0048	-0.012	-0.0043	0.0059	-0.013
CALHM2	Th1	-0.0015	-0.0097	-0.0043	-0.028	-0.018	-0.0067	-0.016
CALM3	Th1	-0.018	-0.0071	0.00077	0.0072	-0.0036	0.0024	0.0058
CALML4	Th1	-0.0004	0.0025	0.0048	0.011	0.019	-0.0052	0.0098
CALR	Th1	-0.016	-0.0019	0.0029	-0.011	-0.0045	0.0083	0.013
CALU	Th1	-0.013	0.011	-0.0073	-0.0083	0.012	-0.0087	-0.0058
CALY	Th1	0.011	-0.0097	-0.0048	0.0055	-0.011	-0.0029	0.0032
CAMK1	Th1	-0.005	0.00075	0.0088	-0.0022	0.0087	-0.0077	-0.011
CAMK1D	Th1	0.015	-0.0069	0.0066	-0.0067	0.009	0.008	0.0063
CAMK2D	Th1	0.0047	0.0077	0.00023	0.0062	-0.0012	-0.013	0.015
CAMK2G	Th1	0.016	-0.0013	0.012	0.0011	0.012	-0.0071	-0.0082
CAMK2N1	Th1	0.011	-0.0093	-0.0023	-0.019	0.0047	-0.014	0.009
CAMK4	Th1	0.012	0.0022	-0.0046	0.017	-0.0034	-0.0052	-0.0027
CAMKK1	Th1	0.012	-0.0024	0.0021	0.0037	-0.0034	0.0035	0.001
CAMKK2	Th1	-0.012	0.0059	0.0011	0.0018	-0.011	-0.0063	-0.00086
CAMKMT	Th1	0.0046	-0.01	-0.00042	0.0054	0.011	0.0031	-0.017
CAMSAP1	Th1	0.007	0.013	0.019	-0.008	-0.0042	0.0035	0.018
CAMSAP2	Th1	0.0069	0.014	0.0026	0.012	-0.0009	0.012	0.015
CAMTA1	Th1	-0.0032	-0.014	-0.014	-0.0023	0.012	-0.009	0.015
CAMTA2	Th1	0.0036	-0.0006	0.017	-0.012	-0.017	0.0011	0.0095
CAND1	Th1	-0.013	0.023	-0.012	0.007	-0.011	-0.0033	-0.0094
CAND2	Th1	0.013	-0.0012	0.006	0.0038	-0.0022	0.002	0.001
CANT1	Th1	-0.005	-0.014	0.011	-0.00021	-0.011	0.0033	0.015
CAP1	Th1	-0.018	6.50E-05	-0.0074	-0.0091	-0.00091	-0.0015	-0.00056
CAPG	Th1	-0.0011	-0.015	-0.013	0.005	-0.0092	0.028	-0.0054
CAPN10	Th1	0.0078	-0.012	0.024	-0.0076	-0.017	-0.0037	-0.017
CAPN10-AS1	Th1	0.0081	0.0049	0.0078	0.0065	0.0074	-0.017	-0.028
CAPN12	Th1	0.011	-0.0083	0.0017	-0.0015	-0.0075	-0.011	-0.0036
CAPN14	Th1	0.0087	0.002	-0.0012	-0.0039	-0.0025	-0.0038	-0.0072
CAPN15	Th1	-0.0054	-0.0084	0.028	-0.0038	-0.021	0.0051	0.005
CAPN3	Th1	0.0092	0.0085	0.018	0.0033	0.0011	0.011	0.0038
CAPN5	Th1	0.01	-0.0017	-0.0015	-0.00043	-0.011	-0.011	-0.0092
CAPN7	Th1	0.013	0.01	-0.0071	-0.004	0.01	0.0079	-0.0032
CAPNS1	Th1	-0.0071	-0.021	0.0024	-0.019	0.0048	0.0039	0.025
CAPRIN1	Th1	-0.011	0.023	-0.002	0.0017	-0.006	0.0024	0.017
CAPRIN2	Th1	0.016	0.0035	0.0038	-0.005	0.01	-0.0031	-0.0057
CAPS	Th1	0.013	-0.012	0.02	0.0086	0.00041	0.0059	-0.016
CAPS2	Th1	0.0077	0.0016	-0.0075	-0.0091	0.0062	-0.011	0.001
CAPZA1	Th1	-0.015	0.0054	-0.015	-0.0044	0.0034	0.0019	-0.0058
CAPZA2	Th1	-0.015	0.0054	-0.022	-0.0042	0.0061	0.0037	-0.01
CAPZB	Th1	-0.017	-0.0062	0.002	-0.0062	0.0035	0.0036	0.0092
CARD14	Th1	0.014	0.0016	0.011	0.0058	-0.00081	0.0071	-0.00041
CARD16	Th1	-0.017	-0.0079	-0.0028	0.00033	0.011	0.016	0.00013
CARD17	Th1	-0.014	0.00088	-0.0015	0.0068	0.0092	0.025	-0.01
CARD6	Th1	-0.012	0.012	-0.0029	0.014	-0.0054	0.0022	-0.0015
CARD8	Th1	0.0063	0.01	-0.0018	0.0032	0.0018	-0.0015	-0.0042
CARD8-AS1	Th1	-0.0038	-0.0027	-0.0013	0.0071	0.018	0.00093	-6.60E-05
CARF	Th1	0.011	0.018	0.0079	0.011	0.011	-0.0054	-0.014
CARHSP1	Th1	-0.012	-0.0028	0.011	0.012	-0.0032	-0.014	0.0034
CARM1	Th1	-0.011	-0.0055	0.012	0.0074	-0.0099	0.011	0.0037
CARNMT1	Th1	-0.012	0.016	-0.011	-0.0058	-0.0033	-0.0027	-0.0053
CARNS1	Th1	0.011	-0.005	0.0068	-0.0057	-0.008	-0.012	0.012
CASC5	Th1	-0.017	0.011	0.0081	0.0039	0.0034	0.002	0.00096
CASD1	Th1	0.013	0.0099	-0.013	-0.0074	0.00038	-0.0033	-0.004
CASK	Th1	0.012	0.012	0.0025	-0.0048	0.002	0.019	-0.0025
CASP1	Th1	-0.0091	-0.0021	-0.014	-0.015	0.0089	0.035	-0.015
CASP10	Th1	0.0068	0.0021	-0.0038	0.024	0.0018	0.0064	-0.0017
CASP1P2	Th1	0.0061	0.0014	-0.0054	0.01	0.005	0.02	-0.015
CASP2	Th1	-0.0055	0.022	0.0015	0.0086	-0.0063	-0.015	0.0094
CASP3	Th1	-0.018	0.0082	-0.0023	-0.0018	0.0014	-0.0027	-0.01
CASP4	Th1	-0.016	-0.0012	-0.006	0.001	0.0089	0.0093	-0.0022
CASP6	Th1	0.0011	-0.014	-0.012	0.0062	0.01	0.021	-0.005
CASP7	Th1	-0.015	0.008	-0.0049	-0.0084	0.0063	0.006	-0.006
CASP8	Th1	0.0071	0.0054	0.0065	-0.02	0.015	0.014	-0.015
CASP9	Th1	-0.012	-0.0026	-0.00018	0.0057	-0.0054	-0.0023	-0.0045
CASS4	Th1	0.0088	-0.0018	0.00095	-0.013	0.0046	0.018	0.00061
CAST	Th1	0.01	-0.012	-0.0092	-0.014	0.0079	0.011	0.0099
CASZ1	Th1	-0.0035	0.00031	0.023	-0.016	-0.004	-0.017	0.0052
CAT	Th1	-0.01	0.0026	-0.018	0.0022	-0.0023	-0.014	-0.0015
CATSPER2	Th1	0.013	0.0017	0.0056	-0.007	0.0081	-0.0071	0.0041
CATSPER2P1	Th1	0.0076	-0.0031	0.0066	0.0074	0.014	-0.0038	-0.016
CATSPER3	Th1	0.0019	-0.0043	-0.0031	0.0025	0.014	-0.0013	-0.0037
CATSPERB	Th1	0.00049	0.0032	0.0081	-0.0042	0.011	0.00064	-0.0062
CATSPERG	Th1	0.008	-0.0062	0.0048	-0.0011	0.0098	-0.0065	-0.00053
CBFA2T2	Th1	0.013	0.0063	0.011	-0.0014	-0.0035	-0.0041	-0.01
CBFB	Th1	-0.0088	0.0031	-0.02	-0.009	0.0062	0.03	-0.0061
CBL	Th1	0.011	0.0093	0.015	0.0025	-0.0013	-0.0068	0.024
CBLB	Th1	-0.011	0.015	0.01	-0.0032	0.0072	0.005	-0.018
CBLL1	Th1	0.0029	0.0036	-0.018	0.0038	0.0071	-0.00026	0.019
CBR1	Th1	-0.0092	-0.013	-0.0091	0.0046	0.0056	-0.0036	0.0089
CBR3	Th1	0.0087	-0.0097	-0.0086	0.019	-0.015	0.0044	-0.0082
CBR3-AS1	Th1	0.014	-0.0084	-0.0053	0.013	0.0025	0.0047	-0.011
CBWD1	Th1	-0.0057	0.00075	-0.011	-0.0052	0.011	0.0049	-0.0078
CBWD3	Th1	-0.00017	-7.00E-05	-0.0084	-0.011	0.019	0.0031	-0.0097
CBWD5	Th1	0.0026	0.0013	0.0033	-0.0096	0.022	0.0078	-0.016
CBWD6	Th1	0.0052	-0.0046	-0.0021	-0.003	0.015	0.002	-0.00021
CBX1	Th1	-0.0079	-0.008	0.0022	0.0073	0.0055	0.0016	0.023
CBX2	Th1	-0.016	0.0085	0.0081	0.0041	-0.0045	-0.002	0.00029
CBX3	Th1	-0.014	-0.0036	-0.015	0.0061	0.011	-0.0056	0.0026
CBX3P2	Th1	0.00075	-0.0053	0.0057	0.0067	0.0083	0.0022	0.0062
CBX4	Th1	0.0026	-0.018	0.017	-0.0055	-0.021	0.0046	0.01
CBX5	Th1	-0.0097	0.013	0.0043	0.01	-0.0012	-0.02	0.016
CBX6	Th1	0.0038	-0.018	0.017	-0.0093	-0.0075	-0.0016	0.016
CBX7	Th1	0.017	-0.00081	0.0019	-0.0064	-0.0083	0.0018	0.02
CBX8	Th1	-0.014	-0.001	0.0026	0.0011	-0.0004	-0.0061	-0.0019
CBY1	Th1	0.011	-0.011	-0.0063	0.0042	0.0015	-0.0072	9.20E-05
CC2D1B	Th1	0.0034	0.011	0.024	-0.00096	-0.01	0.0085	0.022
CC2D2A	Th1	0.007	0.0011	0.018	2.90E-05	0.021	-0.0022	-0.0034
CCBL1	Th1	-0.0033	-0.0047	0.00038	0.021	-3.50E-06	-0.0026	-0.016
CCDC101	Th1	0.012	-0.02	-0.0012	0.0044	-0.0092	-0.013	-0.007
CCDC102A	Th1	-0.00021	-0.013	0.013	-0.017	-0.021	-0.012	-0.013
CCDC102B	Th1	0.0085	-0.0048	-0.002	0.0034	0.0042	0.0009	-0.0035
CCDC107	Th1	0.007	-0.019	0.014	-0.0041	-0.013	-0.012	-0.015
CCDC112	Th1	0.0081	-0.0075	-0.0042	-0.03	0.0095	0.0024	0.0048
CCDC114	Th1	0.0077	0.0016	0.0012	-0.0025	-0.0068	-0.0026	-0.002
CCDC117	Th1	-0.012	0.016	-0.0058	0.0062	-0.003	-0.018	-0.0074
CCDC120	Th1	0.011	-0.0046	0.0085	-0.003	-0.0017	0.0096	0.0082
CCDC121	Th1	0.01	0.0065	-0.0022	0.0068	0.0024	-0.0026	-0.0024
CCDC122	Th1	0.0016	-0.0013	-0.012	-0.0058	0.0029	0.0052	0.0043
CCDC124	Th1	-0.013	-0.02	0.0069	-0.0034	-0.0096	-0.0055	-0.012
CCDC125	Th1	-0.0022	0.0092	0.014	0.011	0.013	-0.00075	-0.0035
CCDC126	Th1	0.0092	-0.003	-0.013	-0.014	0.013	-0.0095	-0.012
CCDC13	Th1	0.0022	-0.0016	0.004	-0.0054	0.0071	-0.00062	-0.0017
CCDC130	Th1	0.016	-0.011	0.0068	-0.004	-0.0081	-0.0025	-0.018
CCDC134	Th1	0.0019	0.0073	-0.001	0.011	-0.012	-0.019	0.004
CCDC136	Th1	0.0063	-0.0015	-0.00037	-0.00024	-0.00019	-0.00077	0.00029
CCDC137	Th1	-0.0065	-0.018	0.0052	0.0034	-0.0023	-0.00023	-0.011
CCDC138	Th1	-0.012	0.012	0.0037	0.0069	0.0078	-0.0096	-0.005
CCDC14	Th1	0.0017	0.016	0.0056	-0.00093	0.013	-0.015	-0.0037
CCDC141	Th1	0.0024	0.0063	0.0096	0.02	-0.0024	-0.0052	0.0021
CCDC142	Th1	0.014	0.00079	0.0081	-0.0035	-0.004	-0.012	-0.013
CCDC144A	Th1	0.00045	0.003	-0.0043	6.70E-05	-0.00057	0.0046	-0.00042
CCDC144B	Th1	0.003	0.0036	0.004	0.0072	0.011	-0.00044	0.00022
CCDC146	Th1	-0.0042	-0.0046	2.40E-05	0.00012	0.014	0.016	-0.0015
CCDC15	Th1	-0.0079	0.01	-0.0062	0.0064	0.00033	-0.0014	-0.0051
CCDC150	Th1	-0.014	0.011	0.0084	0.0038	0.0026	-0.0074	0.0045
CCDC152	Th1	0.0054	0.00062	-0.007	-0.0062	0.015	-0.0029	0.0038
CCDC157	Th1	0.0079	-0.006	0.012	0.001	-0.009	-0.00013	-0.0081
CCDC159	Th1	0.01	-0.015	0.0049	-0.012	0.0046	0.018	-0.01
CCDC163P	Th1	0.0012	0.0012	0.0005	0.0038	0.0073	-0.0097	0.0007
CCDC167	Th1	-0.014	-0.0096	0.0024	-0.0019	0.002	-0.0096	0.008
CCDC17	Th1	0.0037	0.0018	0.012	0.0036	0.0089	0.0056	0.017
CCDC171	Th1	0.0017	0.0046	0.0095	0.0096	0.0066	-0.0029	-0.0052
CCDC174	Th1	0.011	-0.012	-0.0074	0.004	0.015	0.0028	-0.014
CCDC176	Th1	0.01	-0.0018	-0.0064	-0.0092	0.0031	-0.00064	0.0047
CCDC18	Th1	-0.0092	-0.00038	0.01	0.0077	0.027	-0.0098	0.0021
CCDC183	Th1	0.011	-0.0054	0.013	0.0027	-0.0055	-0.0055	0.0063
CCDC183-AS1	Th1	0.0084	0.00038	0.023	-0.002	0.0032	-0.0051	-0.0097
CCDC28B	Th1	-0.016	-0.0034	0.0038	0.0017	-3.60E-05	-0.0048	-0.0029
CCDC30	Th1	0.0089	0.0012	0.0074	-0.0014	0.02	-0.0024	-0.014
CCDC34	Th1	-0.014	-0.003	0.0048	0.00035	0.0043	-0.017	0.0009
CCDC39	Th1	0.0051	-0.0045	0.012	0.0058	0.025	-0.0037	-0.00027
CCDC43	Th1	-0.014	-0.0028	-0.0057	0.0045	0.0074	-0.0032	-0.0021
CCDC47	Th1	-0.011	0.0063	0.0013	-0.0037	0.01	0.011	0.017
CCDC50	Th1	-0.017	0.0059	0.0019	8.40E-05	0.0016	0.0037	-0.0024
CCDC51	Th1	-0.017	0.00067	-0.0051	0.0042	-0.0025	-0.0056	-0.0054
CCDC53	Th1	-0.015	-0.011	-0.0074	0.002	0.019	0.0077	0.0051
CCDC57	Th1	0.011	-0.0071	0.018	0.0019	-0.0062	0.0014	-0.007
CCDC58	Th1	0.0012	-0.0034	-0.0036	0.0059	0.0038	-0.0042	0.012
CCDC6	Th1	-0.0024	0.0043	0.008	-0.0059	0.013	0.01	0.028
CCDC61	Th1	0.0047	-0.019	0.0022	0.0021	-0.024	-0.0095	-0.023
CCDC62	Th1	0.0033	-0.00044	0.0015	0.013	0.0098	-0.011	-0.011
CCDC64	Th1	-0.0095	-0.0034	0.022	0.0056	-0.0044	0.0029	0.0071
CCDC65	Th1	0.016	-0.0085	-0.0093	-0.013	0.0036	0.0023	0.0027
CCDC66	Th1	0.012	-0.0048	-0.0081	0.017	0.023	0.0085	-0.012
CCDC7	Th1	0.007	0.0034	0.01	-0.0014	0.023	-0.0013	-0.004
CCDC71L	Th1	0.00075	-0.019	0.002	-0.0025	-0.0022	0.013	-0.0016
CCDC73	Th1	-0.001	0.0037	0.00095	0.0048	0.0052	-0.00018	-0.0016
CCDC77	Th1	-0.0066	0.005	0.0045	0.013	0.0091	-0.01	0.0012
CCDC78	Th1	0.0055	-0.0028	0.017	-0.005	0.0053	0.0053	-0.011
CCDC81	Th1	0.0013	0.0043	0.0015	0.0035	0.0038	-0.0027	-0.0083
CCDC84	Th1	0.012	-0.0024	0.018	0.0088	0.015	0.00057	-0.011
CCDC85B	Th1	-0.0079	-0.021	0.018	-0.0013	-0.02	-0.0042	-0.016
CCDC85C	Th1	0.014	-0.0059	-0.0016	0.0014	-0.016	0.003	0.012
CCDC86	Th1	-0.013	-0.012	-0.0021	-9.40E-05	-0.016	-0.00038	0.00052
CCDC88A	Th1	0.017	-0.0025	-0.00016	-0.0069	0.0065	-0.0033	0.0015
CCDC88B	Th1	0.0057	0.0059	0.032	-0.0097	-0.025	-0.0013	-0.011
CCDC88C	Th1	0.005	0.00062	0.039	-0.014	0.0017	0.0072	0.0032
CCDC9	Th1	-0.0083	-0.015	0.014	0.0014	-0.013	-0.0041	-0.018
CCDC92	Th1	0.012	-0.016	-0.0083	-0.02	-0.014	0.0072	-0.0015
CCDC93	Th1	0.015	0.011	0.0072	-0.0012	-0.00067	-0.0061	0.0038
CCDC94	Th1	-0.01	-0.02	0.0039	0.0052	-0.012	-0.0044	0.0044
CCDC96	Th1	0.0014	-0.0085	-0.0033	0.00056	-0.0057	0.0061	0.015
CCHCR1	Th1	-0.0057	-0.0069	0.015	0.0084	-0.018	-0.0042	-0.0097
CCL28	Th1	0.013	-0.0027	-0.0056	0.0074	0.0041	-0.0054	0.014
CCL4L1	Th1	-0.0013	-0.0076	0.0045	-0.042	0.0061	-0.0044	-0.00027
CCL5	Th1	0.0045	-0.014	-0.0023	-0.036	0.0058	-0.019	0.0045
CCNA2	Th1	-0.017	0.0082	0.0027	0.0024	0.0011	-0.007	0.0011
CCNB1	Th1	-0.018	0.0052	0.0037	0.0055	0.00075	-0.0068	-0.0019
CCNB1IP1	Th1	-0.0021	-0.0058	0.0036	-0.003	0.015	-0.0045	0.02
CCNB2	Th1	-0.017	0.0065	0.0044	0.0048	0.0032	-0.0049	0.0012
CCND1	Th1	0.0058	0.0039	0.0042	-0.0028	-0.00086	0.01	-0.0019
CCND2	Th1	0.011	0.015	-0.01	-0.0066	-0.017	0.013	0.025
CCND3	Th1	-0.012	-0.013	0.0035	-0.013	-0.0015	0.021	-0.0016
CCNE1	Th1	-0.018	0.0049	0.0035	0.008	-0.0023	0.0018	-0.002
CCNE2	Th1	-0.017	0.0093	0.0015	0.0029	0.0048	-0.0042	-0.00095
CCNF	Th1	-0.017	0.0078	0.0072	0.0058	-0.0065	-0.0072	-0.00019
CCNG2	Th1	-0.009	0.0092	0.0034	0.0059	0.00024	-0.024	-0.0082
CCNH	Th1	-0.0077	-0.012	-0.0025	-0.0078	0.029	0.013	0.0027
CCNI2	Th1	0.0078	0.00044	0.0087	0.0068	-0.006	-0.0056	-0.0038
CCNJ	Th1	0.0085	0.012	0.0015	0.00069	0.0062	-0.0037	-0.0033
CCNK	Th1	-0.0069	-0.0028	0.021	0.0036	0.011	0.0077	0.02
CCNL2	Th1	0.017	0.0062	0.0051	0.00032	-0.0084	0.0056	-0.016
CCNT1	Th1	0.0067	-0.0011	0.016	0.0023	0.016	-0.0036	0.0076
CCNT2-AS1	Th1	0.008	0.0012	-0.009	0.0028	-0.0029	0.0039	0.0037
CCNYL1	Th1	0.0044	0.005	0.0098	-0.0062	0.018	-0.0047	0.0072
CCP110	Th1	-0.0084	0.027	-0.00012	0.0015	-0.0016	-0.00054	-0.0029
CCPG1	Th1	0.011	0.0033	0.0041	-0.0086	0.013	-0.0085	-0.0071
CCR1	Th1	-0.014	0.0019	0.0039	-0.0074	0.00093	0.015	-0.0089
CCR10	Th1	0.0045	-0.0048	-0.0038	-0.0022	-0.0079	0.0079	-0.014
CCR2	Th1	0.0037	0.0027	-0.0083	0.0051	-0.012	-0.0097	-0.0076
CCR3	Th1	-0.012	0.003	0.0063	-0.0052	0.0014	-0.0071	0.00015
CCR4	Th1	-0.0041	0.0062	-0.0053	-0.0055	0.0019	-5.40E-05	-0.0036
CCR5	Th1	-0.014	0.011	0.0063	-0.02	0.0012	-0.002	0.0046
CCR6	Th1	0.00054	-0.0088	-0.0083	-0.0021	0.00063	-0.0013	0.0021
CCR7	Th1	0.0023	-0.0057	-0.01	0.036	-0.012	0.012	-0.0075
CCR8	Th1	0.0022	0.0036	-0.006	-0.002	-0.0058	0.01	0.00036
CCR9	Th1	-0.00044	0.0032	-0.0013	0.0099	0.0048	0.00013	-0.0078
CCRL2	Th1	-0.013	-0.0009	-0.0016	-0.0028	0.0055	0.011	-0.018
CCS	Th1	0.012	-0.017	0.0088	0.0006	-0.0035	-0.0061	-0.016
CCSAP	Th1	0.0016	0.011	0.0057	0.0043	0.005	0.005	-0.0092
CCSER1	Th1	0.011	0.00012	0.0033	0.0022	-0.00075	-0.0048	0.009
CCSER2	Th1	0.01	0.00029	-0.013	-0.014	0.0087	0.019	-0.0068
CCT2	Th1	-0.017	0.0038	-0.0076	0.008	0.0042	-0.007	0.007
CCT3	Th1	-0.017	-0.0021	-0.0096	0.0013	-0.0037	-0.00097	0.0039
CCT5	Th1	-0.018	0.0054	-0.0055	0.0028	-0.00051	-0.001	-0.00036
CCT6A	Th1	-0.017	0.0059	-0.0078	0.0018	-0.002	-0.0067	0.0024
CCT6B	Th1	0.0012	0.0026	-0.0026	0.0008	0.0016	-0.0029	-0.0026
CCT6P1	Th1	0.0079	0.0062	0.0088	0.0046	0.021	-0.00063	-0.018
CCT6P3	Th1	0.0087	0.0013	-0.0018	0.0067	0.0094	0.0039	-0.018
CCT8	Th1	-0.017	0.005	-0.01	0.0081	0.0053	-0.00029	0.0041
CCZ1	Th1	-0.0097	-0.002	-0.0026	0.0085	0.011	0.0021	0.0065
CCZ1B	Th1	-0.0066	0.0052	-0.002	-0.0089	0.0051	0.0012	-0.013
CD101	Th1	0.0049	-0.0012	-0.0073	-0.0034	-0.0022	0.00019	0.0012
CD109	Th1	-0.016	0.0086	0.005	0.003	-0.0012	0.0037	-0.00072
CD14	Th1	0.011	-0.01	-6.00E-05	0.009	-0.0054	0.0061	-0.0024
CD151	Th1	-0.0067	-0.009	0.0084	-0.0085	-0.0064	0.00034	0.0043
CD160	Th1	-0.0023	-0.0028	-0.00036	-0.029	0.01	0.0057	0.0052
CD200	Th1	-0.013	0.0058	-0.00059	0.016	0.00062	0.0092	0.0029
CD200R1	Th1	0.012	0.0039	-0.017	0.01	0.0038	-0.021	-0.0032
CD226	Th1	0.0065	0.015	-0.011	-0.0053	0.001	-0.003	0.00039
CD244	Th1	0.0027	-0.0001	-0.0018	-0.042	-0.00036	-0.0045	0.0014
CD27	Th1	-0.0014	-0.014	-0.0054	0.04	-0.011	-0.0075	0.0034
CD27-AS1	Th1	-0.00082	0.0061	0.014	0.0057	0.0058	-0.0059	-0.0068
CD274	Th1	0.0077	0.0086	-0.011	-0.00068	-0.011	0.0081	-0.002
CD28	Th1	-0.0069	0.021	-0.0097	0.021	-0.014	-0.016	0.0095
CD2AP	Th1	-0.0029	0.015	-0.003	0.0026	0.0083	0.02	0.017
CD300A	Th1	0.0055	-0.01	0.0014	-0.029	0.0054	-0.016	-0.0049
CD320	Th1	-0.002	-0.019	0.0045	-0.031	-0.0094	-0.008	-0.01
CD38	Th1	-0.017	0.0056	0.0041	0.012	0.0028	0.0015	-0.00042
CD3EAP	Th1	-0.0016	-0.0044	-0.00061	0.0064	0.006	-0.012	0.0014
CD3G	Th1	-0.013	-0.0063	0.0062	-0.0018	0.01	0.0043	0.0098
CD40	Th1	0.011	-0.0097	-0.0073	0.0014	0.0026	0.0047	0.0055
CD40LG	Th1	0.0081	-0.0038	-0.018	-0.0091	-0.0012	0.0068	0.0036
CD46	Th1	0.016	0.0012	-0.013	-0.0065	0.0071	0.012	0.00025
CD48	Th1	-0.012	-0.012	-0.0032	-0.0066	0.018	0.013	0.019
CD5	Th1	0.0027	-0.0012	-0.004	-0.0063	-0.028	-0.0084	0.0046
CD52	Th1	-0.011	-0.022	-0.00086	-0.0028	0.0056	-0.0016	0.021
CD55	Th1	-0.00083	-0.0088	-0.0065	0.0042	0.0085	0.047	0.0039
CD58	Th1	-0.0033	-0.0037	-0.008	-0.03	0.025	0.0028	-0.0089
CD59	Th1	-0.017	0.00053	-0.0021	0.0066	0.002	0.0054	0.0027
CD6	Th1	0.0038	-0.0083	-0.0028	-0.014	-0.023	-0.013	0.00047
CD63	Th1	0.0075	-0.02	-0.0089	-0.033	0.00081	-0.0035	0.0049
CD68	Th1	-0.0042	-0.0031	0.0067	0.0046	0.0014	0.0098	-0.0017
CD69	Th1	0.0015	-0.014	-0.0064	-0.0043	0.018	0.034	0.00096
CD7	Th1	0.0068	-0.025	0.00027	0.011	-0.0087	0.012	0.0069
CD70	Th1	-0.014	-0.0041	0.0038	-0.0058	-0.0031	0.02	-0.0071
CD72	Th1	-0.0036	0.00077	0.015	-0.0032	0.0033	-0.0016	-0.019
CD74	Th1	-0.014	-0.0082	0.0019	-0.025	0.00095	0.0026	-0.0054
CD79A	Th1	-0.008	0.00075	0.0026	0.013	0.00071	-0.0011	0.0042
CD79B	Th1	-0.01	-0.014	-0.0017	0.018	-0.0094	0.0061	-0.0023
CD80	Th1	-0.0055	0.0021	-0.00039	-0.0025	0.0011	0.03	-0.0053
CD81	Th1	-0.009	-0.019	0.0068	-0.022	0.0023	0.0034	0.0069
CD82	Th1	-0.0041	-0.011	-0.0045	0.0045	-0.022	0.017	-0.0084
CD83	Th1	-0.0035	0.005	-0.012	-0.0018	-0.012	-0.011	-0.0068
CD84	Th1	-0.005	0.0074	0.0025	-0.017	0.013	0.033	-0.0033
CD86	Th1	-0.015	0.0032	0.0068	6.00E-05	0.00089	-0.002	7.00E-05
CD8A	Th1	0.0029	-0.0041	-0.00052	-0.031	0.0036	-0.0017	0.0074
CD8B	Th1	-0.0041	-0.0017	0.004	0.014	0.0033	0.00029	0.0065
CD9	Th1	-0.0029	-0.0052	-0.0058	-0.018	-0.0034	0.024	-0.002
CD93	Th1	0.0025	-0.0056	0.011	-0.00062	0.0048	-0.016	0.00038
CD96	Th1	0.015	0.0024	-0.019	-0.004	-0.00058	-0.0015	-0.0048
CD99L2	Th1	0.0055	0.0075	-0.00012	-0.0064	-0.011	-0.0031	0.033
CDADC1	Th1	0.0094	0.011	-0.0056	-0.0053	0.012	0.00049	-0.0077
CDAN1	Th1	0.012	0.0097	0.016	0.0044	-0.015	-0.0068	-0.0099
CDC123	Th1	-0.018	0.00056	-0.0085	0.0027	0.0054	-0.0022	-0.0061
CDC14A	Th1	0.015	0.0042	0.00023	-0.00065	0.00054	0.013	-0.0085
CDC14B	Th1	0.015	0.0011	-0.0094	-0.011	-0.009	-0.0063	0.0094
CDC16	Th1	-0.0021	0.0071	0.0089	-0.00045	0.028	-0.012	-0.0016
CDC20	Th1	-0.017	0.0031	0.0044	0.0024	0.0014	-0.0066	-0.0022
CDC25A	Th1	-0.017	0.0097	0.0037	0.003	-0.0035	-0.0051	-0.001
CDC25B	Th1	-0.013	-0.0045	0.013	0.009	0.003	0.0024	0.009
CDC25C	Th1	-0.016	0.009	0.0043	0.0092	-0.00065	-0.003	0.0012
CDC34	Th1	-0.011	-0.018	0.0072	-0.0046	-0.011	-0.0086	-0.018
CDC37L1	Th1	0.013	-0.0032	-0.018	0.00048	0.0054	0.007	-0.015
CDC37L1-AS1	Th1	0.0034	-0.0076	0.00033	0.003	0.0089	0.0066	0.0043
CDC42	Th1	-0.011	0.00023	0.0081	-0.00059	0.009	0.0055	0.019
CDC42BPB	Th1	0.0082	0.0021	0.00058	0.0079	-0.0067	0.029	0.011
CDC42BPG	Th1	0.0086	-0.0013	0.011	0.0071	-0.0059	-0.0029	0.014
CDC42EP3	Th1	0.014	-0.004	-0.0061	-0.027	-0.0054	-0.012	0.0041
CDC42SE1	Th1	-0.0012	-0.0037	0.007	0.009	0.0072	0.0054	-0.016
CDC42SE2	Th1	0.0028	0.0057	-0.0081	-0.0062	-0.0066	0.01	0.007
CDC45	Th1	-0.017	0.0069	0.0049	0.0031	0.0033	-0.0018	0.0039
CDC6	Th1	-0.017	0.0084	0.0017	0.0017	0.00072	-0.0043	0.00078
CDC7	Th1	-0.015	0.013	0.003	0.0012	0.0024	-0.0049	-0.0048
CDCA2	Th1	-0.017	0.0088	0.0048	0.0032	0.0022	-0.0026	0.001
CDCA3	Th1	-0.017	0.0066	0.0091	0.005	0.0012	-0.0033	0.0012
CDCA4	Th1	-0.015	-0.00036	0.0054	-0.0082	-0.0077	-0.012	0.0042
CDCA5	Th1	-0.017	0.0055	0.0047	0.0025	0.0013	-0.0032	0.0027
CDCA7	Th1	-0.018	0.0059	0.0044	-0.0023	0.0024	-0.0039	-0.0024
CDCA7L	Th1	-0.015	0.0042	-0.0021	0.011	-0.0053	-0.0058	-0.002
CDCA8	Th1	-0.017	0.0095	0.004	0.0023	-0.0026	-0.007	-0.0019
CDCP1	Th1	0.0077	0.0047	-0.0014	0.0039	-0.0053	0.0018	0.0013
CDH1	Th1	0.0012	0.0058	-0.0032	0.0057	-0.0056	0.008	0.0036
CDH23	Th1	0.011	0.0018	0.0055	0.011	-0.01	-0.014	0.0088
CDH24	Th1	0.0034	0.0057	0.015	0.012	-0.011	-0.00098	-0.00089
CDH26	Th1	0.0077	0.0085	0.00062	-0.00071	-0.0009	-0.012	0.0027
CDHR2	Th1	0.0099	0.0027	0.0041	-0.0017	-0.01	-0.0082	-0.0033
CDHR3	Th1	-0.0026	0.006	0.012	0.0068	0.0056	0.0014	0.0037
CDIP1	Th1	0.0024	-0.015	0.00087	-0.00098	-0.013	-0.00081	0.011
CDK1	Th1	-0.017	0.009	0.0039	0.0018	0.0017	-0.0021	0.0013
CDK10	Th1	0.0099	-0.01	0.012	0.0034	-0.0046	0.0022	-0.025
CDK11A	Th1	0.0042	-0.016	0.017	-0.0042	0.017	0.0083	-0.0096
CDK12	Th1	0.0037	-0.0039	0.022	0.0018	0.019	0.00064	0.026
CDK14	Th1	-0.012	0.0083	0.00012	0.0057	-0.0093	0.013	-0.0022
CDK19	Th1	-0.0033	0.0089	0.013	-0.0082	0.014	-0.011	0.022
CDK2	Th1	-0.017	0.0083	0.0041	0.0011	-0.00067	-0.0095	0.005
CDK20	Th1	0.016	-0.0059	-0.0022	-0.0001	-0.0025	0.0024	-0.00013
CDK2AP1	Th1	-0.018	0.0026	0.0018	0.0027	0.00063	-0.0047	-0.0024
CDK2AP2	Th1	-0.015	-0.013	0.0033	-0.0096	-0.0045	-0.016	-0.0076
CDK4	Th1	-0.016	-0.0047	-0.0051	0.0051	0.00098	-0.014	0.0099
CDK5	Th1	-0.017	-0.0054	0.0032	0.0046	-0.0012	0.00014	-0.00078
CDK5R1	Th1	0.0085	-0.00017	0.00051	0.0047	-0.00078	-0.0072	0.0016
CDK6	Th1	0.0046	0.0054	0.0063	-0.0075	0.0022	0.027	0.011
CDK7	Th1	-0.014	0.0015	-0.01	0.005	0.012	-0.0055	-0.0029
CDK8	Th1	0.0022	0.0014	-0.004	-0.0021	0.00052	0.0015	0.0079
CDKAL1	Th1	0.0047	0.0088	-0.0041	-0.0052	-0.002	0.0031	-0.0059
CDKL1	Th1	-0.0043	0.0035	0.0074	-0.0066	0.014	0.0073	-0.002
CDKL2	Th1	-0.0065	-0.0016	0.0091	-0.0053	0.0053	0.0059	-0.0044
CDKL3	Th1	0.0033	-0.00097	0.0061	0.0045	0.016	-0.015	-0.0039
CDKL5	Th1	0.012	0.0032	0.0032	0.0042	0.0026	-0.0025	0.0017
CDKN1A	Th1	-0.012	-0.0029	-0.0018	-0.013	-0.0024	0.02	-0.00016
CDKN1B	Th1	0.0078	-0.0061	0.02	0.0072	0.014	-0.0048	0.019
CDKN2A	Th1	-0.016	-0.005	0.009	-0.0093	0.0003	0.01	-0.006
CDKN2AIPNL	Th1	-0.013	-0.013	-0.0036	-0.00066	0.0047	-0.0054	0.0031
CDKN2B	Th1	-0.0022	-0.0061	-0.0045	-0.011	0.00066	0.038	0.0051
CDKN2B-AS1	Th1	-0.01	0.00092	0.011	-0.0021	0.012	0.016	0.0026
CDKN2C	Th1	-0.013	0.0017	-0.0015	0.014	-0.0057	-0.016	0.00012
CDKN2D	Th1	0.0063	-0.014	-0.0012	-0.02	-0.0092	-0.0016	0.0036
CDKN3	Th1	-0.018	0.005	0.0035	0.0037	0.0056	-0.0049	0.00025
CDNF	Th1	0.00086	-0.00014	0.0069	0.0058	0.01	-0.0016	0.0016
CDO1	Th1	-0.0016	-0.0061	-0.0019	-0.017	0.009	0.038	-0.0076
CDON	Th1	0.0072	0.006	0.0014	-0.0002	0.0035	-0.0089	0.0089
CDPF1	Th1	0.0043	-0.022	-0.0034	0.0033	-0.0048	-0.0056	-0.0046
CDRT15P1	Th1	-5.90E-05	0.0026	0.012	0.0083	0.011	0.0037	0.0036
CDT1	Th1	-0.018	0.0049	0.0089	0.0023	-0.00078	-0.0051	0.00072
CDYL	Th1	0.0079	-0.0039	-0.0058	0.00012	-0.001	-0.0088	0.0095
CDYL2	Th1	-0.0077	0.012	0.0012	0.0037	-0.013	0.016	0.0033
CEACAM1	Th1	-0.0052	-0.00039	-0.0075	0.013	0.0045	0.044	-0.0024
CEACAM21	Th1	0.011	-0.0033	-0.0072	0.0028	-0.00065	0.0059	-0.016
CEBPA	Th1	-0.012	0.0046	0.0047	-0.013	-0.0042	-0.0014	-0.00075
CEBPB	Th1	0.0039	-0.025	-0.00099	-0.012	0.01	0.0073	0.0096
CEBPB-AS1	Th1	0.0035	0.00026	0.0038	-0.00089	0.012	-0.0026	0.011
CEBPD	Th1	-0.015	-0.003	0.0075	-0.013	-6.60E-05	-0.0061	-0.012
CEBPZOS	Th1	0.0093	-0.005	-0.0037	0.013	0.013	0.0022	0.024
CECR1	Th1	0.0052	0.015	-0.013	-0.0064	-0.021	0.0092	-0.004
CECR5	Th1	-0.01	-0.014	-0.00095	0.0087	-0.0076	-0.011	0.00085
CECR7	Th1	0.0055	0.0027	-0.00023	0.012	0.0035	-0.0063	0.0074
CELA1	Th1	0.0064	-0.0091	0.0052	0.0095	0.0082	0.00056	0.0081
CELF2-AS1	Th1	0.0059	0.014	0.022	-0.0044	0.014	0.0071	-0.0023
CELF6	Th1	0.0081	-0.0064	0.016	0.0064	0.011	0.015	0.00089
CELSR1	Th1	0.0082	-0.0016	0.0014	-5.40E-05	-0.0055	-0.0021	-0.0055
CELSR2	Th1	0.0025	0.0086	0.017	-0.0091	-0.0099	0.007	0.0041
CELSR3	Th1	-0.00065	0.0059	0.012	-0.0033	-0.0095	0.0011	0.0085
CEMIP	Th1	0.0094	0.0014	0.013	0.0069	0.011	-0.0079	0.0048
CEMP1	Th1	0.012	-0.01	0.013	-0.0014	-0.0057	-0.0099	-0.0051
CENPA	Th1	-0.017	0.0061	0.0048	0.0038	0.00052	-0.0068	0.0036
CENPB	Th1	-0.0023	-0.014	0.016	-0.0022	0.00096	-0.0011	0.025
CENPBD1	Th1	-4.30E-05	-0.005	-0.0098	0.016	-0.0065	0.0046	-0.01
CENPBD1P1	Th1	0.007	-0.013	0.013	-0.0038	-0.016	-0.015	0.0012
CENPE	Th1	-0.017	0.0071	0.0085	0.0053	0.0071	-0.0046	-0.0033
CENPF	Th1	-0.017	0.0061	0.0062	0.0078	0.0043	-0.0048	0.0016
CENPH	Th1	-0.017	-0.00038	-0.00066	0.0049	0.0032	-0.0017	0.00067
CENPI	Th1	-0.016	0.0088	0.0085	0.0054	-0.00045	-0.0034	-0.0036
CENPJ	Th1	-0.01	0.0081	0.014	0.0041	0.0068	-0.01	0.00081
CENPK	Th1	-0.009	0.0038	0.00022	0.0048	0.01	-0.0039	0.0067
CENPL	Th1	-0.014	0.0083	-0.00053	0.003	0.0022	-0.005	-0.0029
CENPM	Th1	-0.017	0.00016	0.011	0.0068	0.002	-0.0044	-0.0033
CENPN	Th1	-0.018	0.008	0.003	0.0019	0.001	-0.005	0.0002
CENPO	Th1	-0.016	0.0083	0.0071	0.0034	0.0055	-0.0036	0.0065
CENPP	Th1	-0.017	0.0065	0.0052	0.0018	0.0015	-0.0045	0.0034
CENPQ	Th1	-0.015	0.0077	0.00052	0.0037	0.0043	-0.0037	0.0095
CENPT	Th1	0.017	-0.0073	0.009	-0.0041	0.0012	0.00019	-0.016
CENPU	Th1	-0.018	0.0057	0.0034	0.0011	0.0036	-0.0048	0.00099
CENPV	Th1	0.011	0.0003	-0.0023	0.014	0.00066	-0.027	0.0045
CENPW	Th1	-0.018	0.0041	0.0026	0.0028	0.0036	-0.0069	0.0043
CEP112	Th1	0.0065	-0.00048	0.0032	0.0026	0.0057	0.0097	0.0019
CEP120	Th1	0.013	0.013	-0.016	-0.0071	-0.0084	0.0038	0.013
CEP126	Th1	0.015	-0.002	-0.0044	-0.0092	0.0036	-0.011	0.008
CEP128	Th1	-3.50E-05	0.015	0.017	-0.0037	0.012	-0.0055	0.0019
CEP131	Th1	-0.0017	-0.0036	0.018	-0.0025	-0.026	-0.014	-0.0039
CEP152	Th1	-0.012	0.016	0.0083	0.00081	0.01	-0.0034	-0.011
CEP162	Th1	0.0018	0.013	0.00087	-0.0012	0.02	0.0074	-0.0028
CEP164	Th1	-0.001	-0.0087	0.022	0.0032	0.011	0.0047	0.0098
CEP170	Th1	0.014	0.011	0.0014	0.008	-0.00079	0.01	0.011
CEP19	Th1	-0.0034	-0.0093	-0.013	0.019	-0.0035	-0.0084	-0.00026
CEP192	Th1	0.001	0.028	0.014	-0.0034	0.0017	0.006	0.016
CEP290	Th1	0.011	-0.00045	0.0072	-0.0044	0.024	0.006	-0.0012
CEP295	Th1	-0.0016	0.012	0.02	0.015	0.024	-0.0017	0.0002
CEP41	Th1	-0.016	0.0086	-0.0064	0.0097	-0.0045	-0.0024	-0.0046
CEP44	Th1	0.0069	0.018	-0.011	0.0082	0.0018	-0.012	-0.0058
CEP55	Th1	-0.017	0.006	0.0042	0.0016	0.0026	-0.0033	-0.00068
CEP57L1	Th1	-0.0075	0.0067	-0.008	-0.0017	0.0083	-0.016	-0.0051
CEP68	Th1	0.017	-5.70E-05	-0.0064	0.0024	-0.0067	0.0042	-0.00055
CEP70	Th1	0.0098	0.00036	-0.0087	0.011	-0.0016	0.0094	0.0025
CEP72	Th1	0.0025	0.0034	0.017	0.013	-0.0092	-0.011	-0.0099
CEP76	Th1	-0.0075	0.017	-0.0037	0.01	-0.0047	-0.014	-0.01
CEP78	Th1	-0.015	0.011	0.0087	-0.011	0.0019	-0.012	-0.0013
CEP83	Th1	0.004	0.0079	-0.00022	0.0044	0.014	-0.012	-0.0067
CEP85	Th1	-0.0021	0.019	-0.0059	-0.0018	-0.016	0.0022	0.0041
CEP85L	Th1	0.013	0.00047	0.006	0.0022	0.018	0.00017	0.019
CEP89	Th1	-0.00066	-0.00076	0.0022	-0.0024	0.006	-0.005	0.00095
CEP95	Th1	0.012	0.0075	0.00017	0.0079	0.014	-0.0039	-0.00076
CEP97	Th1	-0.0064	0.017	0.0085	0.0017	0.014	-0.0052	0.0018
CERK	Th1	0.012	0.01	0.0069	-0.012	-0.021	-0.026	0.0015
CERKL	Th1	0.0047	0.0099	-0.0035	-0.0061	0.012	0.015	0.011
CERS4	Th1	0.0076	-0.013	0.0034	-0.011	-0.011	0.0021	0.0028
CERS6	Th1	-0.011	0.015	0.0011	0.0086	-0.0031	0.00076	-0.0018
CES4A	Th1	0.0083	-0.0045	-0.0011	0.0075	0.00099	0.033	-0.011
CETN3	Th1	-0.0053	-0.002	-0.016	0.0042	0.017	-0.012	0.013
CETP	Th1	0.00079	0.0069	0.013	0.0072	0.0059	0.012	-0.0083
CFAP20	Th1	-0.013	-0.0045	-0.0074	0.0084	0.0069	-0.0053	0.00037
CFAP36	Th1	0.011	-0.0074	-0.011	0.021	0.0093	-0.0051	0.0094
CFAP44	Th1	0.013	0.0046	0.011	0.0012	0.0097	0.005	0.0099
CFAP54	Th1	-0.0075	0.0038	0.0066	0.0079	0.0032	-0.00042	-0.0022
CFAP70	Th1	0.0074	0.00083	-0.0027	0.014	0.016	-0.002	-0.0084
CFAP97	Th1	0.011	0.0014	-0.022	-0.0044	0.01	0.0015	-0.0011
CFD	Th1	0.0028	-0.011	0.0051	-0.0023	-0.0055	0.02	-0.0053
CFDP1	Th1	-0.003	-0.017	-0.0043	0.0043	0.014	-0.0068	-0.0069
CFH	Th1	0.012	-0.0016	-0.0073	-0.025	0.0035	0.0044	0.0035
CFL1	Th1	-0.018	-0.01	-0.00028	-0.0043	-0.00089	-0.0035	0.006
CFL1P1	Th1	0.012	-0.0045	-0.0037	0.0052	0.0026	-0.0037	-0.0072
CFL2	Th1	0.011	0.004	-0.01	-0.0056	0.00074	-0.0069	-0.0027
CFLAR-AS1	Th1	0.0058	-7.30E-05	0.02	0.00038	0.013	0.0023	-0.0041
CFP	Th1	0.0079	-0.013	-0.0005	0.02	-0.013	0.012	8.90E-05
CGRRF1	Th1	0.011	-0.0083	-0.017	-0.012	0.014	0.0096	0.011
CH17-340M24.3	Th1	0.00054	-0.014	0.0053	0.0043	0.0096	0.0027	0.0029
CHAC2	Th1	-0.016	0.00099	-0.0051	0.0031	0.0094	-0.0056	-0.0017
CHAF1A	Th1	-0.018	0.0058	0.0083	0.0028	-0.0026	-0.0075	0.0029
CHAF1B	Th1	-0.018	0.0058	0.0019	0.0037	-0.0018	-0.0074	-0.00042
CHAMP1	Th1	-0.0086	0.01	0.00025	0.0016	-0.0038	-0.0016	0.023
CHCHD1	Th1	-0.016	-0.011	0.001	0.0073	0.0024	-0.0054	0.0098
CHCHD10	Th1	-0.00025	-0.018	0.0042	0.0055	-0.00055	0.0016	0.013
CHCHD2	Th1	-0.018	-0.011	0.0054	0.0012	0.0012	-0.0049	0.0078
CHCHD3	Th1	-0.015	-0.00091	-0.0046	-0.0041	0.0062	-0.0009	0.0079
CHCHD4	Th1	-0.015	-0.0015	-0.0077	0.0083	0.0028	-0.0072	-0.0011
CHCHD5	Th1	-0.012	-0.014	0.0078	0.0042	-0.0013	-0.0033	-0.0024
CHCHD6	Th1	0.012	-0.0093	0.0023	-0.0035	0.0015	-0.0017	-0.0093
CHD1L	Th1	-0.011	0.01	-0.0038	0.0057	-0.0019	-0.0085	-0.0064
CHD2	Th1	0.016	0.0055	0.00062	0.0059	0.008	0.014	-0.014
CHD3	Th1	0.0087	0.0014	0.025	0.011	0.0093	-0.00055	0.032
CHD4	Th1	0.001	0.019	0.011	0.0078	-0.014	-0.0046	0.03
CHD6	Th1	0.015	0.0016	0.011	-0.0022	0.01	0.0093	0.0039
CHD7	Th1	0.01	-0.0038	-0.0021	0.025	0.00028	0.018	-0.01
CHD8	Th1	-0.002	0.017	0.024	-0.0025	0.0041	0.0089	0.017
CHD9	Th1	0.0096	0.0094	0.0072	-0.022	0.02	-0.0096	-0.015
CHEK1	Th1	-0.018	0.0069	0.0012	0.0033	0.0016	-0.0063	0.0019
CHEK2	Th1	-0.015	0.0056	0.0025	0.016	0.00069	-0.0017	0.0003
CHERP	Th1	-0.0017	-0.0008	0.02	0.0052	-0.036	-0.0026	-0.0099
CHFR	Th1	-0.014	0.0023	0.012	-0.0018	-0.013	0.0029	-0.012
CHI3L2	Th1	-0.015	0.0042	0.00043	0.0066	0.0059	-0.0029	0.0015
CHIC1	Th1	0.0096	0.0073	0.0046	-0.0054	0.018	0.0089	0.0076
CHKA	Th1	0.0015	0.0058	0.0082	-0.004	0.0067	0.0015	-0.011
CHKB-AS1	Th1	0.0041	0.0041	0.022	0.011	0.013	0.00086	-0.017
CHM	Th1	0.0035	0.006	-0.0045	-0.0013	0.0074	0.012	0.0073
CHML	Th1	-9.60E-05	0.016	0.00012	0.0048	0.005	-0.011	0.019
CHMP1A	Th1	-0.015	-0.013	0.007	-0.0047	-0.017	-0.00018	-0.0027
CHMP2A	Th1	-0.018	-0.0093	0.00049	0.0013	0.0019	0.0024	0.00054
CHMP4A	Th1	-0.016	-0.012	-0.0076	-0.0054	0.01	0.007	0.0017
CHMP4B	Th1	-0.0082	-0.011	0.017	-0.0052	0.0071	0.0038	0.0083
CHMP5	Th1	-0.016	-0.0031	-0.0094	0.0043	0.0085	0.023	0.0027
CHN1	Th1	-0.003	0.0018	-0.0064	0.0074	0.0026	0.0086	0.0039
CHN2	Th1	0.0061	-0.0018	-0.0045	-0.029	0.0028	-0.0017	0.0029
CHODL	Th1	0.0022	0.0055	-0.0025	-0.0072	-0.0039	0.011	-4.40E-05
CHP1	Th1	-0.016	-0.0017	5.20E-05	-0.0039	0.01	0.00049	0.0062
CHPF	Th1	-0.0038	-0.013	0.011	0.00068	-0.017	0.0011	-0.021
CHPT1	Th1	0.0068	-0.0027	-0.0098	-0.0044	0.0025	-0.016	0.0037
CHRM3-AS2	Th1	0.011	-0.001	0.00088	0.015	0.00023	-0.0018	-0.0081
CHRNA5	Th1	-0.0074	0.0094	0.0032	0.0042	0.0062	-0.01	-0.0069
CHRNB1	Th1	0.00082	-0.015	-0.0086	-0.00084	0.0065	0.019	-0.0095
CHST10	Th1	-0.00044	0.0027	0.00078	-0.024	0.0073	-0.014	0.0039
CHST11	Th1	-0.0039	-0.0086	0.018	-0.016	0.0077	0.015	-0.007
CHST12	Th1	-0.013	-0.011	0.012	-0.01	-0.0093	0.0048	-0.02
CHST14	Th1	-0.00095	-0.014	0.0096	-0.0022	-0.0018	-0.0025	0.013
CHST2	Th1	-0.013	0.0041	0.012	0.014	-0.0049	-0.0016	0.0039
CHST7	Th1	-0.01	-0.0058	0.011	0.0012	-0.018	0.0041	-0.014
CHSY1	Th1	0.006	0.0026	0.0023	-0.02	-0.01	0.0033	0.0063
CHTF18	Th1	-0.0066	0.00029	0.022	0.0052	-0.017	-0.022	-0.016
CHTF8	Th1	-0.0083	0.0026	-0.0071	0.0032	-0.018	0.0033	0.017
CHUK	Th1	-0.012	0.017	-0.0078	-0.005	0.003	0.0062	-0.014
CHURC1	Th1	0.01	-0.0039	-0.0092	-0.0056	0.019	0.0037	0.0056
CIAPIN1	Th1	-0.015	-0.0027	-0.0073	0.00085	0.00098	0.012	-0.00038
CIC	Th1	-0.00079	-0.0089	0.025	-0.0054	-0.014	0.0061	0.023
CIDECP	Th1	0.00092	-0.0066	0.0081	-0.0043	0.012	-0.0077	-0.012
CIITA	Th1	-0.013	0.0042	0.01	-0.024	-0.00062	-0.0022	-0.0068
CINP	Th1	-0.012	-0.0098	0.002	-0.00055	0.0072	0.0027	0.0064
CIPC	Th1	0.0055	0.0076	-0.0085	0.01	-0.012	-0.0089	0.0073
CIRBP	Th1	0.016	-0.01	0.0086	0.00065	-0.0028	0.0069	-4.90E-05
CIRBP-AS1	Th1	0.012	-0.0033	0.015	0.0029	0.0027	-0.0053	-0.0051
CIRH1A	Th1	-0.014	0.0034	-0.017	0.01	-0.0045	0.0022	0.00055
CISD1	Th1	-0.016	-0.0056	-0.00037	0.0057	0.0086	-0.011	0.0052
CISD2	Th1	-0.013	-0.0003	-0.014	0.0009	0.015	-0.009	0.0025
CISD3	Th1	-0.015	-0.015	0.0071	-0.0086	-0.00064	-0.0028	-0.0013
CISH	Th1	0.0068	-0.0098	-0.0098	-0.0054	-0.007	0.043	0.0086
CIT	Th1	-0.015	0.012	0.012	0.0031	-0.0025	-0.0033	0.01
CITED2	Th1	0.0021	-0.024	0.0062	-0.0051	0.0026	0.016	-0.0019
CITED4	Th1	0.01	-0.018	-0.0011	0.0098	-0.013	0.024	-0.0024
CKAP2	Th1	-0.015	0.0088	-0.0025	0.0052	0.0031	-0.011	-0.0095
CKAP2L	Th1	-0.017	0.0075	0.0038	-0.00074	0.00054	-0.0025	0.0045
CKAP4	Th1	0.016	-0.0048	-0.0071	0.0039	-0.012	0.0015	0.0083
CKAP5	Th1	-0.011	0.026	-0.00011	-0.00062	-0.015	-0.0031	0.0039
CKLF	Th1	-0.0051	-0.015	0.0017	-0.012	0.0093	-0.0028	0.0045
CKMT2-AS1	Th1	0.013	-0.0015	-0.0088	0.0036	0.0015	-0.0046	0.0056
CKS1B	Th1	-0.018	0.0015	0.0011	0.0056	0.0045	-0.0043	0.0046
CKS2	Th1	-0.018	0.0012	0.00043	0.0036	0.0069	0.0017	0.00086
CLASP1	Th1	0.0045	0.028	0.013	-0.0049	-0.015	0.0032	0.015
CLASP2	Th1	0.00055	0.031	0.0039	-0.00096	-0.013	-0.0052	0.0019
CLASRP	Th1	0.0094	-0.008	0.024	0.0071	-0.0053	0.0019	-0.012
CLCC1	Th1	0.015	0.006	-0.0093	0.0022	-0.00085	-0.0027	0.0062
CLCF1	Th1	0.013	-0.006	2.40E-05	-0.027	-0.00024	-0.015	0.0033
CLCN2	Th1	0.0078	-0.0044	0.0091	-0.0046	-0.00095	0.0085	-0.0038
CLCN3	Th1	0.0032	0.024	0.0015	0.0018	-0.0071	-0.0027	0.012
CLCN5	Th1	-0.00052	0.012	0.0074	3.00E-05	0.0045	-0.01	0.0067
CLCN6	Th1	0.012	0.007	0.015	-0.0046	-0.0034	0.007	-0.0023
CLDN12	Th1	0.0098	0.0061	-0.00075	-0.0067	0.0028	-0.0056	0.0073
CLDN15	Th1	0.0095	-0.005	0.023	-0.0015	0.0012	-0.0012	0.0051
CLDN7	Th1	0.0082	-0.0022	-0.0051	0.0068	-0.0074	0.012	0.01
CLDND1	Th1	-0.0067	0.0056	-0.0083	0.03	-0.0014	-0.013	0.00067
CLEC16A	Th1	0.0046	0.02	0.02	0.003	-0.0075	0.009	-0.0072
CLEC2B	Th1	0.0016	-0.0094	-0.0094	-0.0099	0.027	-0.023	0.016
CLEC4A	Th1	0.0059	0.00048	0.0015	0.01	0.0098	0.0033	-0.014
CLECL1	Th1	0.0052	-0.0037	0.0019	0.013	0.0069	-0.019	0.0046
CLHC1	Th1	0.0018	0.0022	0.0045	0.0049	0.015	-6.20E-05	-0.0018
CLIC1	Th1	-0.017	-0.0082	-0.0041	-0.017	0.0044	0.0048	0.00016
CLIC3	Th1	-0.0028	-0.016	0.0076	-0.018	-0.0019	-0.013	-0.011
CLIC4	Th1	-1.50E-05	0.0055	-0.004	-0.015	-0.0071	0.0029	0.0024
CLIC5	Th1	0.015	0.0023	-0.00059	-0.0032	-0.0036	-0.011	0.005
CLIP2	Th1	0.011	0.002	0.0089	-0.008	-0.0098	-0.0014	0.013
CLIP3	Th1	0.0024	0.0049	0.013	0.00066	0.0012	-0.0049	-0.0025
CLIP4	Th1	0.014	0.0089	-0.01	-0.019	-0.00059	0.0012	-0.006
CLK1	Th1	0.011	0.0037	-0.01	-0.00071	0.011	-0.0081	-0.014
CLK4	Th1	0.013	0.0043	-0.015	0.0011	0.0086	-0.0063	-0.018
CLMP	Th1	0.0079	-0.0029	-0.0026	0.0058	0.001	0.014	-0.0042
CLN5	Th1	0.011	-0.0042	-0.018	0.028	-0.00099	0.009	-7.80E-05
CLN6	Th1	-0.0083	-0.0017	0.014	0.015	0.0046	-0.00053	0.0044
CLN8	Th1	0.0083	-0.0013	0.009	0.014	8.10E-05	-0.0049	-0.027
CLNK	Th1	-0.0062	0.0081	0.0043	0.0044	-0.0014	0.0038	0.00083
CLOCK	Th1	0.012	0.0072	0.0082	0.00077	0.014	0.0026	0.008
CLP1	Th1	-0.012	0.0044	-0.0017	-0.0029	-0.0053	-0.0091	-0.011
CLPB	Th1	-0.013	0.0088	0.005	0.0023	-0.0049	-0.0038	-0.0024
CLPP	Th1	-0.011	-0.021	0.0088	0.0016	-0.0095	0.0082	-0.011
CLSPN	Th1	-0.017	0.0072	0.0048	0.00048	0.0047	-0.0019	0.0019
CLSTN1	Th1	0.0059	0.0062	0.017	-0.0077	-0.024	0.011	0.037
CLSTN3	Th1	0.0028	0.003	0.0047	-0.022	-0.0081	0.0023	0.0078
CLTA	Th1	-0.018	-0.0046	0.0053	0.0042	0.00056	-0.0038	-0.0015
CLTB	Th1	-0.015	-0.014	0.0078	0.0054	-0.013	-0.011	-0.0087
CLTC	Th1	-0.0078	0.031	-0.002	-0.0067	-0.016	-0.0046	0.0041
CLTCL1	Th1	0.0055	0.0083	0.0026	-0.012	0.0022	-0.0067	-0.006
CLU	Th1	0.0027	-0.0051	-0.0059	-0.041	-0.0012	0.0084	-0.0025
CLUAP1	Th1	0.0083	-0.0028	-0.0071	0.02	0.0095	0.029	-0.0072
CLUH	Th1	-0.0059	0.0094	0.024	-0.0094	-0.026	0.0018	0.012
CLUHP3	Th1	0.012	-0.0049	0.0044	0.0011	0.0013	0.00016	-0.0048
CLYBL	Th1	0.0078	-0.012	-0.013	0.003	0.0063	0.0027	-0.0016
CMAHP	Th1	-0.00047	0.011	0.00016	0.007	0.0086	0.016	-0.026
CMAS	Th1	-0.015	-0.00081	-0.015	0.0063	0.0095	-0.006	-0.0082
CMC1	Th1	-0.0082	-0.0071	0.00025	-0.018	0.013	-0.013	-3.50E-05
CMC2	Th1	-0.017	-0.0057	-0.0029	0.0026	0.011	-0.00035	0.0079
CMC4	Th1	0.0092	-0.017	-0.012	-0.0026	0.0075	0.00047	0.023
CMIP	Th1	0.0041	-0.0061	0.022	-0.0091	0.019	-0.0062	0.0092
CMKLR1	Th1	-0.0046	0.0024	0.0016	-0.022	-0.0057	-0.014	0.006
CMPK2	Th1	-0.014	0.0024	-0.00061	0.0057	-0.0035	0.032	-0.0036
CMSS1	Th1	-0.005	-0.0096	-0.011	0.00023	0.0091	-0.0091	0.0065
CMTM1	Th1	0.0017	0.00042	0.011	-0.01	-0.007	-0.0057	-0.0045
CMTM7	Th1	0.00074	-0.012	0.0014	-0.0017	0.0013	0.007	-0.00044
CMTM8	Th1	0.0029	-0.0027	-0.0079	0.014	0.0021	-0.0051	-0.0033
CMTR1	Th1	-0.01	0.017	0.0099	0.0048	-0.01	0.022	0.0054
CMTR2	Th1	-0.003	0.023	-0.017	-0.0068	-0.015	0.0019	-0.012
CMYA5	Th1	-0.005	0.0059	0.0036	-0.0026	0.0034	-0.0028	0.0085
CNIH1	Th1	-0.015	-0.0011	-0.0054	0.0095	0.014	-0.0056	0.012
CNKSR1	Th1	0.0029	-0.0011	-0.006	0.0068	-0.0045	0.016	-0.0031
CNKSR2	Th1	0.0069	0.0021	8.20E-05	0.023	-0.0043	-6.30E-05	0.0049
CNN2	Th1	-0.015	-0.004	0.0014	0.006	-0.016	-0.0076	0.00041
CNN3	Th1	0.013	-0.003	-0.009	0.012	-0.007	-0.008	0.01
CNNM1	Th1	-0.012	0.008	0.00025	0.011	-0.0016	-0.005	0.0015
CNNM2	Th1	0.01	0.0024	0.0085	-0.00097	-0.0019	-0.0049	-0.018
CNNM4	Th1	-0.0039	0.0076	0.011	-0.013	-0.009	0.0099	-0.0029
CNOT1	Th1	-0.0023	0.033	0.00094	-0.0041	-0.017	0.0035	0.019
CNOT3	Th1	-0.0045	-0.011	0.014	-0.0033	-0.0084	0.004	0.02
CNOT6	Th1	-0.0049	0.027	0.003	-0.0051	-0.0077	-0.0059	0.02
CNOT6L	Th1	0.0069	0.0065	0.015	-0.0057	0.026	0.00086	0.034
CNP	Th1	-0.017	0.0023	0.0056	0.0085	-0.011	0.012	0.00042
CNPY4	Th1	0.0077	-0.0016	0.0044	-0.0038	-0.0003	0.0025	0.016
CNST	Th1	0.0089	0.008	-0.0073	0.032	-0.003	0.0089	-0.0084
CNTD1	Th1	0.0065	0.003	0.0096	0.005	0.011	0.00036	-0.012
CNTLN	Th1	-0.014	0.0048	0.0035	-0.00018	0.0057	0.013	-0.011
CNTNAP1	Th1	0.0088	0.00091	0.011	0.0059	0.0097	0.0026	0.0093
CNTROB	Th1	-6.60E-05	0.012	0.02	0.0008	-0.019	-0.0087	-0.00082
COA3	Th1	-0.015	-0.017	-0.0055	-0.00099	0.00065	-0.00084	0.0038
COA4	Th1	-0.013	-0.014	0.0022	0.00085	0.0023	0.0014	0.0065
COA6	Th1	-0.013	-0.0074	-0.0044	0.014	0.015	0.0012	0.0078
COA7	Th1	-0.013	0.0042	0.0014	-0.0072	0.011	-0.00062	-0.0042
COG1	Th1	0.015	0.0015	-0.0037	0.00035	-0.0083	0.0016	-0.0021
COG3	Th1	0.013	0.013	-0.0065	-0.00059	-0.0054	-0.009	-0.0045
COG5	Th1	0.0079	0.009	-0.0035	-0.0044	-0.0014	-0.0029	-0.00071
COG6	Th1	0.0031	0.014	-0.017	-0.00041	-0.0036	-0.0069	-0.00024
COL18A1	Th1	0.0076	-0.0029	0.0048	0.021	-0.0045	-0.0045	-0.0018
COL4A3BP	Th1	-0.0086	0.009	0.0091	-2.40E-05	0.014	0.0059	-0.013
COL5A2	Th1	0.00069	0.0046	0.0068	0.014	-0.0058	-0.0016	-0.0062
COL6A1	Th1	0.014	-0.0013	0.00038	-0.003	-0.012	-0.007	0.0033
COL6A2	Th1	0.012	-0.0064	0.001	-0.021	-0.0057	-0.0081	0.008
COL6A3	Th1	-0.0058	0.0093	0.011	0.0066	-0.0012	-0.0017	0.002
COL6A4P2	Th1	0.0011	0.0012	0.013	-0.013	0.0088	0.0026	-0.014
COL9A2	Th1	0.0039	-0.0047	0.0021	0.0028	-0.012	0.027	-0.0053
COLGALT1	Th1	0.0019	0.0027	0.0077	-0.0075	-0.022	-0.0085	0.0068
COLGALT2	Th1	0.0071	0.0056	0.0028	-0.03	-0.00054	-0.02	-0.0067
COLQ	Th1	0.01	-0.0016	0.0024	0.0065	0.0025	0.01	-0.0064
COMMD4	Th1	-0.016	-0.0097	0.0093	-0.0044	-0.00094	-0.0063	0.0029
COMMD6	Th1	0.001	-0.027	-0.0044	-0.001	0.015	-0.0092	0.029
COMMD8	Th1	-0.014	-0.0049	-0.017	-0.011	0.018	-0.0031	-0.00034
COMT	Th1	-0.014	-0.018	0.0027	-0.0015	-0.0074	-0.00013	-0.0049
COMTD1	Th1	-0.0082	-0.018	0.016	-0.0072	-0.012	-0.0033	-0.016
COPB2	Th1	-0.015	0.015	-0.015	-0.0025	-0.0067	-0.0033	-0.00029
COPE	Th1	-0.016	-0.017	0.0059	-0.0023	-0.0063	-0.0059	-0.0099
COPG2	Th1	-0.0039	0.0096	-0.00042	-0.0017	0.011	0.001	0.0017
COPG2IT1	Th1	0.002	0.015	0.0084	0.0014	0.01	-0.0034	0.0017
COPRS	Th1	-0.016	-0.00057	0.0023	0.00085	0.0043	-0.011	0.0075
COPS3	Th1	-0.018	0.0027	-0.0082	0.0032	0.0073	-0.0055	0.0039
COPZ2	Th1	-0.0078	-0.0055	-0.0016	-0.011	0.00031	0.0038	-0.014
COQ10A	Th1	0.016	-0.0029	-0.0042	-0.0018	0.0007	-0.0042	-0.011
COQ2	Th1	-0.014	0.0078	0.01	-0.00016	0.0044	-0.0084	-0.0087
COQ3	Th1	-0.014	0.0044	-0.0092	0.008	0.0026	-0.004	-0.0038
COQ5	Th1	-0.016	-0.0017	-0.0078	0.0037	0.0058	-0.00089	0.0053
COQ6	Th1	0.011	-0.0037	-0.012	0.0051	0.0053	0.00039	-0.0034
COQ7	Th1	0.0066	0.0067	-0.0048	-0.0022	-0.0023	-0.014	0.0027
CORO1A	Th1	-0.018	-0.0067	0.0074	0.0019	-0.012	-0.0065	-0.0058
CORO1B	Th1	-0.013	-0.016	0.0025	0.014	-0.0086	0.0062	0.0032
CORO1C	Th1	-0.016	0.0099	0.0033	-0.0025	-0.001	-0.0027	0.001
CORO2A	Th1	0.013	-0.0067	-0.0059	-0.0099	-0.0081	0.0076	-0.0018
CORO6	Th1	0.0065	-0.0077	0.0098	-0.0074	0.0012	-0.0038	-0.0031
CORO7	Th1	-0.0054	-0.015	0.02	-0.0054	-0.023	0.0096	-0.0065
COTL1	Th1	-0.018	-0.0018	0.0016	0.0032	-0.0047	-0.0033	0.00069
COX10	Th1	-0.012	0.00032	-0.015	0.0081	-0.0027	-0.00041	-0.0051
COX10-AS1	Th1	0.0053	0.0068	0.0023	0.016	0.018	-0.0024	-0.022
COX15	Th1	-0.014	0.012	-0.0041	0.0086	0.0023	-0.0078	-0.0051
COX16	Th1	-0.0075	-0.015	0.0041	0.0034	0.0034	-0.0055	0.012
COX17	Th1	-0.014	-0.015	-0.00033	-0.0007	0.0074	-0.00024	0.014
COX18	Th1	-0.00081	0.0014	0.01	0.0039	0.018	-0.0052	-0.0046
COX4I1	Th1	-0.015	-0.019	0.0027	0.0047	0.0055	-0.0067	0.014
COX5A	Th1	-0.019	-0.0054	0.0019	0.0026	0.006	0.00077	0.0045
COX5B	Th1	-0.014	-0.023	0.0021	0.0042	0.0046	-0.0043	0.002
COX6A1	Th1	-0.017	-0.016	0.00067	0.00078	0.0054	-0.00039	0.0056
COX6B1	Th1	-0.015	-0.017	0.0028	0.0054	0.0077	-0.0018	0.02
COX6C	Th1	-0.016	-0.015	-0.00097	0.0038	0.014	0.00017	0.016
COX7A2	Th1	-0.015	-0.017	-0.0024	0.00089	0.012	-0.0018	0.02
COX7B	Th1	-0.017	-0.011	-0.0011	0.0033	0.012	-0.0011	0.015
COX7C	Th1	-0.011	-0.02	-0.00041	0.0055	0.016	-0.00097	0.028
COX8A	Th1	-0.017	-0.013	0.0092	0.0023	-0.0031	-0.0032	0.0024
CP	Th1	0.0073	0.0087	0.012	-0.0039	0.011	-0.0095	-0.0089
CPA5	Th1	-0.012	0.00033	0.0033	0.0086	0.0016	0.007	-0.0013
CPAMD8	Th1	0.0059	-0.0042	-0.0067	0.0054	-0.0042	0.021	0.0041
CPD	Th1	0.0043	0.024	-0.0064	-0.028	-0.008	0.0034	0.0058
CPEB2	Th1	0.00044	0.016	0.0077	-0.016	0.006	0.0043	0.0043
CPEB3	Th1	0.008	0.011	0.005	-0.0035	-0.0013	0.0088	-0.0034
CPEB4	Th1	0.0083	0.01	0.0014	-0.012	0.0011	-0.0048	0.0091
CPM	Th1	-0.014	0.0041	0.0023	0.015	0.0021	0.0082	-0.0045
CPNE1	Th1	-0.0026	-0.0096	-0.0078	0.0034	-0.0018	0.0031	-0.00036
CPNE2	Th1	0.0078	-0.0054	-0.0034	-0.0092	-0.0023	-0.0034	0.0075
CPNE5	Th1	-0.0099	0.0013	0.0024	-0.004	-0.0076	-0.0014	-0.0003
CPNE7	Th1	-0.014	0.00064	0.0058	-0.0057	0.0025	-0.0013	-0.012
CPNE8	Th1	0.0023	0.003	0.0036	-0.0067	0.008	0.0036	-0.0012
CPOX	Th1	-0.01	0.0073	0.0015	0.018	0.0047	-0.015	0.0055
CPPED1	Th1	-0.017	0.0026	0.0021	-0.0052	-0.00081	0.0011	-0.0011
CPQ	Th1	0.015	-0.0065	-0.0057	-0.011	-0.00034	-0.0046	0.0023
CPSF1	Th1	-0.0049	0.0021	0.014	0.0036	-0.041	-0.0052	-0.005
CPSF2	Th1	-0.012	0.017	0.00076	-0.0036	0.0034	-0.0019	0.011
CPSF3	Th1	-0.017	0.0094	-0.0043	0.0041	0.0013	-0.0015	-0.0024
CPSF4	Th1	-0.01	-0.0044	0.009	0.015	-0.0096	-0.0052	0.00016
CPT1A	Th1	-0.0016	0.012	0.0085	0.0032	-0.0025	-0.018	0.0077
CPTP	Th1	-0.0052	-0.016	0.0089	-3.10E-05	-0.02	-0.00056	-0.0086
CR1	Th1	0.0086	0.0022	-0.0015	0.017	-0.0068	0.00088	0.0074
CR2	Th1	0.0093	0.0013	-0.0029	0.017	-0.0092	-0.0043	0.0053
CRACR2A	Th1	-0.00049	0.015	0.016	-0.015	-0.0073	-0.0087	0.01
CRACR2B	Th1	-0.013	0.00091	0.0082	-0.00086	-0.0049	0.006	-0.014
CRADD	Th1	-0.0096	-0.0079	-0.003	-0.012	0.014	0.0021	-0.00022
CRAMP1L	Th1	0.0032	0.016	0.023	-0.00018	-0.011	0.014	0.016
CRAT	Th1	0.0055	-0.0048	-0.0012	0.0019	-0.019	-0.019	0.012
CRB3	Th1	0.0073	-0.014	-0.0043	0.016	-0.013	0.0011	0.0059
CRBN	Th1	0.015	-0.0017	-0.02	-0.0024	0.014	-0.0021	-0.012
CREB3L2	Th1	0.013	0.0043	0.0065	-0.0089	-0.0058	-0.013	0.022
CREB3L4	Th1	-0.0025	-0.0041	-0.0024	0.0052	-0.0013	-0.0051	0.0085
CREBBP	Th1	0.0083	-0.0013	0.026	-0.0038	0.0067	0.003	0.028
CREBL2	Th1	0.016	0.0026	-0.016	0.004	-0.0081	-0.0026	0.013
CREBRF	Th1	0.016	0.0011	-0.0066	-0.0058	0.0095	0.017	-0.0057
CREBZF	Th1	0.014	0.014	0.0069	-0.0036	3.70E-06	-0.0072	-0.021
CREG1	Th1	-0.008	-0.0022	-0.0071	0.016	-0.0048	0.0073	-0.0005
CRELD1	Th1	0.015	-0.0083	0.00052	0.00047	-0.0013	0.008	-0.011
CRELD2	Th1	-0.015	-0.012	0.0066	-0.015	-0.00052	0.0016	-0.0075
CREM	Th1	-0.013	-0.0086	-0.0042	0.00051	0.0086	0.026	0.0032
CRHR1-IT1	Th1	0.011	0.0015	0.0083	0.01	0.013	-0.01	0.013
CRIM1	Th1	0.0089	0.0049	0.017	-0.023	0.011	-0.0018	-0.00024
CRIP1	Th1	-0.0068	-0.025	0.0065	-0.013	-0.0029	-0.0049	0.0097
CRIP2	Th1	0.014	-0.016	-0.0043	0.0015	-0.0092	0.0077	-0.0018
CRIPAK	Th1	0.011	-0.0021	0.014	-0.0013	0.013	-0.0047	0.0099
CRIPT	Th1	0.0098	0.017	0.005	0.0085	0.017	-0.0057	-0.0035
CROCC	Th1	0.015	-0.0024	0.011	-0.0032	-0.02	-0.0008	-0.00056
CROCCP2	Th1	0.0088	-0.0089	0.0057	0.00034	0.0015	-0.0012	-0.011
CROCCP3	Th1	0.015	0.0065	0.014	-6.90E-05	0.0029	0.0013	-0.0099
CRTAM	Th1	0.0036	0.0026	-0.005	-0.026	0.0012	0.0015	0.00032
CRTAP	Th1	0.017	-0.0043	-0.0052	-0.013	-0.008	-0.0018	0.0064
CRTC1	Th1	0.013	-0.0071	0.018	0.0088	0.0052	0.0021	0.00061
CRTC3	Th1	0.0014	0.006	0.0061	0.026	-0.017	0.028	0.021
CRY1	Th1	0.0031	0.0065	-0.01	-0.021	-0.0051	-0.012	-0.016
CRY2	Th1	0.016	0.0049	-0.0043	-0.0039	-0.018	-0.00029	-0.003
CRYBG3	Th1	0.014	0.0072	-0.0024	0.0017	-0.0069	0.0044	0.01
CRYGS	Th1	0.0074	-0.0022	0.012	-0.00045	0.017	0.00084	-0.0052
CRYL1	Th1	0.0063	-0.007	-0.012	-0.0021	-0.006	-0.011	0.007
CRYZ	Th1	-0.0032	-0.00057	-0.015	-0.017	0.0082	0.0088	0.0093
CRYZL1	Th1	0.014	0.0015	-0.0056	0.0057	0.019	0.00037	-0.024
CSAD	Th1	0.012	-0.006	0.021	0.0099	0.018	0.0069	-0.014
CSE1L	Th1	-0.014	0.019	-0.009	0.0062	-0.004	-0.0057	-0.0076
CSF1	Th1	0.0089	-0.0051	-0.00065	0.00094	-0.018	-0.0082	0.0023
CSF2RB	Th1	-0.0038	0.0065	0.0072	0.0062	0.00016	0.0058	-0.0031
CSGALNACT1	Th1	0.014	0.00057	-0.011	0.0094	-0.0067	-0.0044	-0.0024
CSGALNACT2	Th1	0.008	0.017	-0.016	-0.0042	-0.0018	0.0022	-0.011
CSK	Th1	-0.016	-0.0049	0.013	0.0033	-0.012	-0.0021	0.0053
CSNK1D	Th1	0.00043	0.0017	0.013	-0.01	-0.0098	0.0068	0.013
CSNK1G3	Th1	0.0079	0.012	-0.016	-0.0065	-0.0018	3.60E-05	0.0036
CSNK2A1	Th1	-0.015	0.014	-0.0088	0.002	-0.0065	-0.0022	0.0011
CSNK2A2	Th1	-0.00037	-0.0099	0.013	-0.0011	0.0091	-0.0015	0.022
CSPP1	Th1	0.01	0.00035	0.0098	0.0011	0.026	0.0045	-0.008
CSRNP1	Th1	-0.0023	-0.0075	-0.00028	0.0085	-0.011	0.022	0.0073
CSRNP2	Th1	0.0074	0.009	0.0053	-0.0097	0.00074	0.0051	0.014
CSRP1	Th1	-0.016	-0.0045	0.002	-0.0056	-0.005	0.0011	0.0084
CSRP2	Th1	0.007	0.012	0.0031	0.012	0.0092	-0.0029	-0.0054
CSRP2BP	Th1	0.0064	0.0093	-0.021	-0.0035	-0.016	-0.0057	-0.0019
CST3	Th1	0.003	-0.0075	0.0016	-0.021	0.0025	-0.0016	-0.005
CST7	Th1	-0.0086	-0.0059	0.0063	-0.042	0.0032	-0.0041	-0.0012
CSTB	Th1	-0.0061	-0.022	-0.0023	-0.00089	-0.00036	-0.0033	0.0094
CSTF2	Th1	-0.017	0.005	-0.0064	0.00088	-0.0047	-0.0021	-0.0071
CSTF2T	Th1	-0.0035	0.0048	-0.0018	0.0016	0.0049	0.0093	0.028
CSTF3	Th1	-0.015	0.012	-0.008	0.0079	-0.0021	-0.0047	0.00082
CSTF3-AS1	Th1	-0.0085	0.0044	0.004	0.002	0.008	-0.0056	-0.0077
CTAGE7P	Th1	0.0079	0.0096	0.0076	0.00043	-0.0016	-0.014	0.0018
CTBP1	Th1	-0.0098	-0.0099	0.0083	-0.01	-0.014	0.0032	0.00038
CTBP1-AS	Th1	-0.0032	-0.0029	0.02	-0.0023	0.012	0.0072	-0.0017
CTBP1-AS2	Th1	0.0074	-0.0031	0.0013	0.0014	-0.014	0.0082	-0.00057
CTBP2	Th1	0.0043	0.0071	0.0052	-0.01	0.0091	-0.0026	-0.00041
CTBS	Th1	-0.0098	0.0058	-0.0089	0.0063	0.011	0.016	0.00018
CTC-338M12.4	Th1	0.0052	-0.00042	0.015	-0.0059	0.0046	-0.0061	-0.021
CTC1	Th1	0.013	0.0096	0.0068	0.0061	-0.008	0.013	-0.0098
CTD-2201I18.1	Th1	0.0083	0.0072	-0.0012	0.011	0.003	-0.0063	0.0067
CTDNEP1	Th1	-0.0048	-0.021	0.0002	-0.0045	0.011	0.0026	0.019
CTDP1	Th1	-0.0056	-0.0015	0.006	0.004	-0.032	0.0041	-0.0034
CTDSP1	Th1	-0.008	-0.0084	0.018	-0.016	-0.0014	-0.018	0.015
CTDSP2	Th1	0.013	0.0059	0.0025	0.0045	-0.017	-0.0025	0.035
CTH	Th1	0.012	0.0014	-0.0049	0.0044	-0.0011	-0.012	-0.0053
CTLA4	Th1	-0.015	0.0041	0.01	0.0016	0.0054	-0.0028	-0.0016
CTNNA1	Th1	0.0039	-0.0032	-0.0085	-0.027	-0.01	0.011	0.0042
CTNNAL1	Th1	-0.016	0.0051	0.0037	0.0053	0.0022	-0.018	0.0097
CTNNB1	Th1	0.0029	0.017	-0.0018	-0.00018	-0.0064	-0.0034	0.0033
CTNNBIP1	Th1	-0.0031	-0.012	0.0028	-0.015	-0.0013	-0.0037	0.019
CTNNBL1	Th1	-0.016	-0.0026	-0.012	-0.0019	-0.0025	-0.0013	0.0034
CTNS	Th1	-0.0029	-0.0028	0.005	-0.0088	-0.0062	-0.0036	-0.00052
CTPS1	Th1	-0.017	0.0094	0.00067	0.0037	0.0006	0.0013	-0.0037
CTPS2	Th1	0.01	0.0035	-0.011	0.0046	-0.012	-0.0062	0.0052
CTRL	Th1	0.0021	0.0031	0.016	0.0095	-0.0058	0.0046	-0.0073
CTSA	Th1	0.0039	-0.0097	-0.013	0.012	-0.013	-0.0018	0.0079
CTSB	Th1	-0.0059	0.0044	-0.013	-0.011	-0.007	0.0059	0.00062
CTSC	Th1	-0.015	0.0033	0.00035	-0.026	0.0041	0.0021	-0.0034
CTSF	Th1	0.014	-0.0022	4.00E-05	-0.0029	-0.0033	0.0033	0.0014
CTSH	Th1	-0.0034	-0.0044	0.0037	-0.016	0.00043	0.0039	0.0019
CTSK	Th1	0.0045	-0.0014	0.0066	-0.0015	0.012	0.0015	-0.0019
CTSL	Th1	0.0084	-0.0027	-0.0092	0.016	-0.0093	-0.0026	-0.0013
CTSO	Th1	0.013	-0.00032	-0.025	-0.0025	-0.0061	0.0087	-0.0034
CTSW	Th1	0.0059	-0.0078	0.00024	-0.019	-0.0054	-0.0019	0.0068
CTSZ	Th1	-0.0037	-0.0061	0.0053	0.0013	0.0016	0.02	0.0046
CTU1	Th1	-0.0031	-0.023	0.013	0.002	-0.02	-0.00061	-0.018
CTU2	Th1	-0.0054	-0.015	0.015	-0.00097	-0.013	-0.0037	-0.0008
CUBN	Th1	0.0098	0.0012	0.011	0.0084	0.0058	0.01	0.0011
CUEDC2	Th1	-0.014	-0.017	-0.0022	-9.50E-05	0.0025	0.0077	-0.0054
CUL4A	Th1	-0.01	0.018	-0.0083	-0.0046	-0.0092	-0.0023	-0.01
CUL4B	Th1	-0.0022	0.028	-0.012	0.0078	-0.0078	0.0076	0.0073
CUL7	Th1	0.0068	0.012	0.0068	-0.00064	-0.018	0.01	0.0078
CUL9	Th1	0.0094	0.017	0.017	0.0037	-0.02	0.011	0.016
CUX1	Th1	0.016	0.0015	0.012	-0.011	-0.0051	-0.0039	0.0089
CWF19L2	Th1	0.012	5.10E-05	0.0041	-0.0014	0.022	0.0029	0.006
CX3CR1	Th1	-0.013	0.005	0.0059	-0.026	0.00033	-0.00018	-0.0024
CXADR	Th1	0.012	0.0015	-0.0055	0.0046	-0.0012	0.0039	0.0034
CXCL10	Th1	-0.012	6.50E-05	-0.0052	0.0088	-0.0072	0.024	0.00069
CXCL13	Th1	-0.013	-0.00042	0.00052	-0.0046	0.0037	0.031	-0.0096
CXCL16	Th1	0.012	-0.004	-0.0084	0.0018	-0.0087	-0.011	0.0048
CXCR1	Th1	-0.0061	0.0037	0.0072	-0.015	0.0054	0.01	0.00059
CXCR2P1	Th1	-0.0068	0.0003	0.0062	0.00086	-0.0022	0.026	-0.013
CXCR3	Th1	-0.012	-0.01	0.0014	0.0014	-0.026	-0.013	-0.0094
CXCR4	Th1	0.0072	-0.015	-0.0049	-0.011	0.011	0.029	0.00092
CXCR5	Th1	-0.002	0.0013	-0.004	0.015	-0.012	0.013	0.0022
CXCR6	Th1	-0.011	0.0035	0.0044	-0.022	0.003	-0.007	-0.013
CXorf21	Th1	-0.014	0.0022	-0.002	0.017	-0.00067	0.015	-0.0031
CXorf23	Th1	0.008	0.015	0.0048	0.00011	0.015	0.013	-0.017
CXorf40A	Th1	-0.0075	-0.012	0.0012	-0.012	0.0032	0.0088	-0.0068
CXorf56	Th1	0.002	0.0061	-0.0067	0.0067	0.0068	-0.00092	0.0084
CXorf57	Th1	0.013	0.00052	-0.014	-0.0045	0.00054	-0.011	0.00061
CXorf58	Th1	0.0051	-0.0087	0.0046	0.0095	0.017	0.023	-0.0038
CXorf65	Th1	0.011	-0.0022	0.0063	0.005	0.013	0.0045	-0.006
CXXC5	Th1	-0.011	0.0041	0.0075	0.0041	0.00061	-0.00055	-0.0021
CYB561	Th1	0.016	-0.0072	-0.0047	-0.02	-0.0053	-0.0025	-0.00088
CYB561D1	Th1	0.017	0.0018	-0.0015	-0.0084	-0.0064	-0.0076	0.0039
CYB5A	Th1	0.0016	-0.015	-0.014	0.0042	0.0052	0.013	0.02
CYB5B	Th1	-0.017	0.0022	-0.011	0.00067	0.00031	-0.00021	-0.00065
CYB5D1	Th1	0.0092	0.012	-0.0027	0.0087	-9.40E-05	-0.001	-0.0044
CYB5D2	Th1	0.0023	-0.01	0.0016	0.006	0.0069	-0.0065	0.00031
CYB5R1	Th1	0.017	-0.0066	-0.0099	-0.00011	-0.0015	0.00047	0.0049
CYB5R3	Th1	-0.0012	-0.023	-0.0078	-0.019	-0.016	0.0026	-0.0072
CYB5R4	Th1	-0.017	0.0051	-0.0088	-0.0029	0.0079	-0.0005	-0.002
CYB5RL	Th1	0.0065	0.013	0.0039	0.0054	-0.0034	-0.014	0.0049
CYBA	Th1	-0.0095	-0.027	0.0083	-0.013	-0.0084	-0.0011	-0.0092
CYBRD1	Th1	-0.0087	0.0071	0.0078	0.0052	0.0014	-0.0039	0.0052
CYC1	Th1	-0.018	-0.006	0.0061	-0.00093	-0.0016	-0.0051	-0.007
CYCS	Th1	-0.017	0.0014	-0.0058	-0.0016	0.017	-0.00018	0.0035
CYFIP1	Th1	0.01	0.0031	-0.013	-0.0045	-0.016	0.02	-0.0023
CYHR1	Th1	0.0096	-0.021	0.0099	-0.0043	-0.009	0.0033	-0.014
CYP27B1	Th1	-0.0099	0.003	0.00039	0.0065	-0.0048	-0.0017	0.0031
CYP2J2	Th1	-0.0093	-0.0026	-0.0086	0.012	-0.0039	0.035	0.0036
CYP2R1	Th1	0.0063	-0.0059	-0.0051	-0.0098	0.012	-0.013	0.001
CYP2U1	Th1	0.011	0.0083	-0.015	-0.0027	-0.0044	-0.0071	0.0031
CYP3A5	Th1	0.0097	0.0098	0.0082	0.00091	0.013	-0.0064	-0.0099
CYP4F22	Th1	0.008	-0.0057	-0.00096	-0.031	-0.0021	-0.0094	-0.01
CYP4F35P	Th1	0.0085	-0.0038	0.0067	-0.0069	0.013	-0.0026	0.0075
CYP4V2	Th1	0.011	0.0092	-0.01	-0.006	-0.0051	-0.0037	0.011
CYP51A1	Th1	-0.0014	0.0032	-0.014	-0.025	0.00019	0.00085	0.0048
CYSLTR1	Th1	0.008	-0.0037	-0.013	0.0088	-0.0002	0.028	-0.0012
CYSLTR2	Th1	0.0072	0.0085	-0.0077	0.0065	-0.0066	0.023	0.0048
CYSTM1	Th1	-0.0036	-0.018	-0.0069	-0.019	0.01	0.015	0.0017
CYTH2	Th1	0.013	-0.013	0.0045	0.004	-0.0094	0.0032	-0.0023
CYTH3	Th1	0.015	0.00024	-0.0016	-0.014	-0.0086	-0.017	0.0072
CYTH4	Th1	0.013	-0.0077	0.0075	-0.024	-0.0015	0.0064	-0.0021
CYTIP	Th1	0.0037	-0.0056	-0.015	-0.0028	0.0053	0.032	0.0002
D2HGDH	Th1	0.0048	-0.0018	0.029	0.0073	-0.0099	-0.0068	-0.012
DAAM1	Th1	0.0036	0.0026	0.00089	0.0091	0.0034	0.0017	0.01
DAB1	Th1	0.0072	0.0081	0.00034	0.0073	0.0045	-0.015	0.003
DACT1	Th1	-0.00037	-0.0032	-0.0061	0.0053	0.0002	0.033	0.0087
DAG1	Th1	-0.0044	0.0059	0.0085	-0.0025	-0.022	0.00047	0.019
DAGLA	Th1	0.0021	-0.005	0.0097	0.0025	-0.0054	0.022	-0.00027
DAGLB	Th1	0.0059	0.00022	0.0011	0.012	-0.00053	-0.009	-0.0099
DANCR	Th1	0.013	-0.014	-0.0038	-0.00052	0.0051	-0.0068	0.011
DAPK2	Th1	-0.0071	-0.0025	0.0043	-0.035	0.0029	0.013	-0.014
DAPK3	Th1	-0.012	-0.0082	0.014	-0.00029	-0.02	-0.00027	-0.0073
DAPP1	Th1	-0.014	0.0029	-0.004	0.015	0.0029	0.027	-0.0092
DARS	Th1	-0.0076	-0.0061	-0.02	-0.0023	0.015	0.033	0.009
DARS-AS1	Th1	0.00025	-0.0026	0.0049	0.0044	0.0021	0.019	-0.0044
DARS2	Th1	-0.014	0.014	-0.0043	0.0055	3.80E-05	-0.012	-0.0023
DAZAP1	Th1	-0.0096	-0.0039	0.027	0.0076	0.0054	0.0036	0.012
DBF4	Th1	-0.016	0.00052	-0.005	0.0022	0.012	-0.0065	-0.0012
DBF4B	Th1	-0.01	0.0026	0.016	0.013	0.00067	-0.0013	0.0039
DBH-AS1	Th1	0.006	-0.0065	0.0084	0.015	0.0026	0.0022	0.0078
DBI	Th1	-0.018	-0.0097	-0.0014	-0.0061	0.011	-0.0012	0.0047
DBN1	Th1	0.0049	-0.0047	-0.00072	-0.0087	-0.0051	0.0037	0.007
DBNDD1	Th1	0.0076	-0.0024	-0.002	0.00033	-0.0038	-0.0032	0.0064
DBNL	Th1	-0.017	-0.0061	0.0012	0.00099	-0.011	-0.0024	-0.01
DBP	Th1	0.014	-0.016	0.0018	0.006	-0.016	-0.012	-0.0054
DCAF12	Th1	-0.012	0.017	-0.0059	0.0033	-0.0095	-0.012	0.00083
DCAF13	Th1	-0.017	0.0057	-0.01	-0.0011	0.0068	-0.003	-0.0053
DCAF13P3	Th1	0.0041	0.0018	0.0084	0.0086	0.022	-0.0077	-0.0027
DCAF15	Th1	0.00057	-0.018	0.018	0.0045	7.40E-05	-0.0009	-0.0028
DCAF16	Th1	0.012	0.0057	0.0012	0.0022	0.01	0.0037	0.015
DCAF17	Th1	0.0087	0.017	-0.014	-0.0046	-0.00034	-0.0052	0.0063
DCAF4	Th1	0.0018	-0.0027	0.0011	0.0083	0.0011	0.01	-0.00052
DCAKD	Th1	0.0013	-0.0068	0.0062	0.0062	-0.0061	-0.002	-0.0065
DCBLD1	Th1	-0.0069	0.0057	-0.00057	-0.018	0.004	0.0019	-0.006
DCBLD2	Th1	0.003	0.0038	0.00067	0.004	-0.00063	-0.011	0.004
DCDC2B	Th1	0.012	0.002	0.015	0.0042	0.0032	0.00087	-0.0051
DCHS1	Th1	0.015	0.0012	-0.0011	0.0096	-0.007	0.00044	0.013
DCLRE1A	Th1	-0.015	0.016	-0.0036	-0.0063	-0.0046	-0.003	0.0029
DCLRE1B	Th1	-0.012	0.01	-0.0037	0.00038	-0.0075	-0.0071	0.011
DCPS	Th1	-0.017	-0.0053	0.002	0.0015	0.0018	-0.0046	0.0004
DCTN3	Th1	-0.017	-0.0085	0.00015	0.0013	0.0054	-0.0077	0.0049
DCTN4	Th1	0.0048	0.019	0.0009	-0.0015	0.0072	0.0012	-0.0028
DCTN5	Th1	-0.0053	0.015	-0.016	-0.0049	-0.0041	0.0064	0.0037
DCTN6	Th1	-0.013	-0.0029	-0.012	0.00029	0.014	0.0056	0.011
DCTPP1	Th1	-0.018	-0.0054	-0.0033	0.0048	-0.00092	0.005	0.00019
DCUN1D2	Th1	0.0048	0.0027	-0.013	-0.0011	-0.00085	-0.0094	-0.01
DCUN1D3	Th1	-0.0017	0.0039	-0.0019	-0.0051	-0.0026	0.0051	-0.0017
DCUN1D4	Th1	0.016	0.0055	-0.013	-0.0048	0.001	-0.0031	-0.0037
DCUN1D5	Th1	-0.016	0.0013	0.0028	0.0027	0.012	-0.0023	0.0063
DCXR	Th1	-0.011	-0.018	0.0062	0.018	-0.0062	-0.011	0.00016
DDAH2	Th1	0.003	-0.016	0.0051	-0.014	-0.012	-0.005	7.30E-05
DDHD1	Th1	-0.013	0.016	0.011	0.00025	0.0065	0.005	-0.0075
DDHD2	Th1	0.015	0.01	-0.0074	-0.009	-0.0032	-0.0049	0.008
DDI2	Th1	-0.0089	0.015	0.002	0.00088	-0.0081	0.0097	0.01
DDIAS	Th1	-0.017	0.0086	0.0011	0.0043	-0.00097	-0.0047	-0.0028
DDIT3	Th1	0.0073	-0.0069	-0.0068	0.0013	0.011	-0.0014	-0.0076
DDIT4	Th1	-0.0033	-0.011	0.0032	-0.015	0.0065	0.024	-0.014
DDR1	Th1	0.0098	-0.012	0.0014	-0.0033	-0.0024	0.0078	0.0031
DDRGK1	Th1	-0.011	-0.015	0.014	-0.00073	-0.01	-0.00063	-0.013
DDTL	Th1	0.0069	0.0077	-7.00E-05	-0.0036	0.0055	0.00084	-0.0036
DDX11	Th1	-0.011	0.0081	0.014	-0.0037	0.00023	-0.0063	-0.0049
DDX11-AS1	Th1	-0.0079	-0.0044	-1.40E-05	-0.0021	0.0099	-0.0095	0.0057
DDX11L2	Th1	-0.00055	0.0033	0.0073	-0.0028	0.0091	-0.00081	0.0098
DDX12P	Th1	-0.007	0.015	0.021	0.0073	-0.0052	0.00046	0.0012
DDX17	Th1	0.0086	-0.0031	0.026	0.0043	0.025	0.0041	0.0051
DDX26B	Th1	0.01	0.012	-0.01	-0.00089	-0.00041	-0.005	-0.0038
DDX31	Th1	0.0079	0.0044	0.0042	0.00065	-0.0068	0.0049	0.00061
DDX39A	Th1	-0.017	-0.0043	0.0055	0.0061	-0.0061	-0.0068	-0.0063
DDX3X	Th1	0.0032	0.015	-0.013	0.00039	-0.015	0.015	-0.0068
DDX42	Th1	0.0022	0.00025	0.016	0.0035	0.016	0.0086	0.014
DDX43	Th1	0.0012	0.0028	0.0039	0.0073	0.0051	-0.0077	-0.0014
DDX49	Th1	-0.015	-0.0079	0.013	0.0035	-0.0077	-0.0044	-0.0067
DDX5	Th1	0.013	0.0017	-0.0088	-0.0064	0.0074	0.012	0.0017
DDX51	Th1	0.011	-0.008	0.014	0.0058	-0.0092	0.0069	-0.027
DDX54	Th1	-0.0081	-0.0093	0.01	0.0069	-0.032	-0.00095	-0.012
DDX58	Th1	-0.013	0.0035	-0.0053	0.0075	0.002	0.032	-0.0035
DDX6	Th1	0.0037	0.013	0.012	-0.0056	0.012	0.0054	0.006
DDX60	Th1	-0.013	0.009	-0.0029	0.0017	-0.0054	0.033	-0.0011
DDX60L	Th1	-0.011	0.015	-0.00061	0.0013	-0.0036	0.031	0.0013
DECR1	Th1	-0.018	-4.00E-05	-0.0009	0.0052	0.0092	-0.0026	0.001
DECR2	Th1	0.0035	-0.0084	0.0038	0.00031	-0.00067	0.0055	-0.0078
DEDD2	Th1	0.0082	-0.023	0.00042	-0.013	-0.018	-0.00094	-0.011
DEF8	Th1	0.0088	-0.016	-0.00036	-0.011	-0.0032	0.0018	-0.0017
DEK	Th1	-0.016	-0.0017	-0.0058	0.0035	0.011	-0.0085	0.0013
DENND1A	Th1	-0.0091	0.0084	0.023	0.005	0.011	-0.0018	-0.0023
DENND1B	Th1	-0.00073	0.012	0.00027	-0.019	0.019	-0.006	-0.0088
DENND2C	Th1	0.0085	0.00057	-0.0025	0.00014	0.0063	-0.0079	-0.003
DENND3	Th1	-0.00093	0.0062	0.012	-0.033	-0.0059	0.017	0.003
DENND4A	Th1	0.013	0.022	0.0029	-0.0039	0.0024	-0.0045	-0.0026
DENND4C	Th1	0.01	0.026	-0.0029	-0.015	-0.0091	0.0099	0.0069
DENND5A	Th1	0.004	0.0044	-0.0082	0.029	-0.012	0.016	0.0032
DENND6A	Th1	0.0079	0.0091	0.0091	-0.00097	0.012	0.018	-0.0033
DENND6B	Th1	0.0022	-0.01	0.0047	-0.0016	-0.0078	0.0052	-3.60E-05
DEPDC1	Th1	-0.017	0.008	0.0034	0.0041	0.0035	-0.00091	-0.0025
DEPDC1B	Th1	-0.017	0.0066	0.0014	0.0037	0.0013	-0.0046	-0.0016
DEPDC4	Th1	-0.0049	0.008	-0.00078	0.011	0.0054	-0.0019	-0.0051
DEPDC5	Th1	0.0004	0.026	0.011	0.0056	-0.0048	0.0036	-0.014
DEPDC7	Th1	0.0037	0.002	-0.0022	0.013	0.0013	-0.024	0.0069
DEPTOR	Th1	0.0062	0.0044	-0.0083	-0.0029	-0.013	-0.012	-0.0059
DERA	Th1	-0.017	0.0044	-0.0061	0.0088	0.0023	-0.0041	-0.0025
DERL3	Th1	-0.014	0.0044	0.0037	-0.0011	-0.00056	0.00014	-0.0034
DESI1	Th1	-0.01	0.0037	0.011	-0.0033	0.00086	0.0042	0.019
DET1	Th1	0.0053	0.0013	-0.0058	0.014	-0.0056	-0.0033	-0.0042
DEXI	Th1	0.0071	-0.024	0.0035	-0.00014	-0.012	0.0035	0.0014
DFFB	Th1	0.0066	-0.0013	0.0061	0.0065	-0.005	0.00083	0.011
DFNA5	Th1	0.006	0.0043	-0.0014	0.0042	-0.0028	0.0039	-0.0035
DFNB31	Th1	-0.0037	-0.0032	0.016	-0.02	-0.0092	-0.005	-0.00033
DFNB59	Th1	0.011	-0.0041	0.0046	0.0078	0.0092	-0.0068	-0.0069
DGAT1	Th1	0.012	-0.015	0.0086	-0.00066	-0.007	0.0016	-0.016
DGAT2	Th1	-0.01	0.0066	0.0033	0.0091	-0.0029	-0.0047	-0.0036
DGCR11	Th1	-0.0019	0.01	0.014	-0.0038	0.0046	0.005	0.0093
DGCR6L	Th1	-0.0033	-0.024	0.0055	0.014	-0.016	-0.016	-0.0083
DGCR8	Th1	-0.0024	0.0039	0.0062	-0.012	-0.0037	0.00016	0.017
DGKA	Th1	0.011	0.008	-0.002	0.032	-0.0066	0.026	-0.0032
DGKD	Th1	0.015	0.0082	0.0094	-0.0066	-0.016	-0.0034	0.012
DGKE	Th1	0.012	0.004	0.015	0.007	0.016	0.0015	-0.0031
DGKH	Th1	-0.0016	0.019	0.018	0.0044	0.014	0.018	-0.002
DGKQ	Th1	-0.0025	-0.00064	0.017	-0.0066	-0.018	-0.00069	-0.017
DGKZ	Th1	0.00049	-0.015	0.027	-0.016	-0.016	-0.00089	0.0062
DHCR24	Th1	-0.014	0.0096	0.0037	-0.0063	-0.0054	0.0031	-0.0036
DHCR7	Th1	-0.00033	-0.011	-0.0047	-0.014	-0.013	-0.015	0.0054
DHFR	Th1	-0.017	0.0077	0.0042	0.0024	0.0053	-0.005	0.0039
DHFRL1	Th1	-0.00021	0.012	-0.01	0.0081	-0.012	-0.0071	0.0073
DHODH	Th1	0.00032	0.00044	-0.0032	0.016	-0.0019	0.0041	-0.0072
DHRS11	Th1	0.0018	-0.0093	0.0011	-0.00059	0.0017	0.00011	0.0036
DHRS12	Th1	0.012	-0.016	-0.0024	0.0046	-0.0012	0.0086	-0.0024
DHRS13	Th1	0.01	-0.014	-7.90E-06	-0.0026	-0.014	-0.0069	0.0015
DHRS3	Th1	0.016	-0.009	-0.0071	0.0084	-0.0073	0.0017	0.00047
DHRS4	Th1	-0.0078	-0.00072	0.0057	-0.006	0.006	-0.011	0.0054
DHRS4-AS1	Th1	0.0034	-0.012	-0.019	-0.0039	0.006	-0.0069	0.014
DHRS4L1	Th1	-0.00029	0.0028	0.0095	0.01	-0.0023	0.005	-0.011
DHRS4L2	Th1	-0.0094	-0.0024	0.0093	-0.0079	0.007	-0.0065	0.0045
DHRS7	Th1	0.013	-0.015	-0.015	-0.023	0.0063	-0.003	0.0026
DHRS7B	Th1	-0.012	0.003	0.0024	0.011	-0.0034	-0.0095	-0.014
DHTKD1	Th1	-0.012	0.013	0.0018	0.013	-0.0056	0.0075	-0.01
DHX15	Th1	-0.014	0.02	-0.0085	0.0012	-0.0021	-0.0092	-0.0017
DHX32	Th1	0.007	-5.60E-05	-0.0091	0.018	-0.0051	0.013	0.00058
DHX33	Th1	-0.0027	-0.0033	0.024	0.0076	0.023	-0.0033	-0.0026
DHX34	Th1	0.0076	0.0043	0.021	0.0049	-0.023	-0.0086	-0.02
DHX35	Th1	0.00032	0.017	-0.0075	0.003	-0.0055	-0.012	-0.005
DHX37	Th1	-0.00037	0.0029	0.027	0.0038	-0.015	0.0091	0.015
DHX57	Th1	0.003	0.02	0.0062	-0.0023	-0.0016	0.0046	0.015
DHX58	Th1	-0.012	-0.0019	-0.00014	0.0084	-0.006	0.03	-0.0044
DHX9	Th1	-0.0049	0.029	-0.007	-0.00063	-0.016	-0.0044	0.022
DIAPH1	Th1	-0.0057	0.016	0.0065	-0.021	-0.022	0.0041	0.029
DIAPH2	Th1	0.007	0.0094	0.0094	-0.014	0.015	0.013	-0.019
DIAPH3	Th1	-0.017	0.008	0.0089	0.0054	0.0041	-0.0016	0.0022
DICER1	Th1	-0.0036	0.027	0.016	0.0015	-0.00017	0.01	0.014
DICER1-AS1	Th1	0.011	-0.0015	0.0025	0.012	0.00014	-0.0052	-0.013
DIDO1	Th1	0.012	0.013	0.014	-0.004	-0.014	-0.0057	0.0079
DIEXF	Th1	0.0098	0.0045	-0.012	-0.0018	0.00068	0.00082	0.0037
DIP2A	Th1	0.0017	0.0069	0.018	-0.01	0.0021	0.0077	-0.01
DIP2B	Th1	0.0048	0.018	0.0052	0.024	-0.0044	0.01	0.0019
DIP2C	Th1	0.012	-0.00088	0.011	0.01	0.0022	0.0032	-0.0041
DIRC2	Th1	0.00026	0.0029	0.0019	-0.0029	0.0065	0.0067	-0.024
DIRC3	Th1	0.0083	0.0015	-0.0015	0.013	0.0041	0.016	0.0015
DISC1	Th1	0.0053	0.0034	0.017	0.00054	0.015	0.013	-0.0022
DISP1	Th1	0.0092	0.013	-0.0028	-0.00014	-0.0082	0.00087	-0.0069
DIXDC1	Th1	0.01	-0.001	-0.0099	-0.011	-0.0072	-0.012	0.013
DKFZP434I0714	Th1	0.011	0.0089	0.0018	0.0069	0.0015	-0.02	-0.011
DKFZP586I1420	Th1	0.0022	0.011	0.018	-0.0068	0.018	0.011	0.016
DKK3	Th1	0.0049	0.00034	-0.0098	-0.014	-0.00068	0.0019	0.0031
DLD	Th1	-0.017	0.011	-0.011	0.0061	0.002	-0.0056	-0.0069
DLEC1	Th1	0.016	0.005	0.0091	-0.0039	-0.0001	0.012	0.001
DLEU1	Th1	0.0017	-0.0058	-0.0059	-0.01	0.022	0.0051	-0.0022
DLEU2	Th1	-0.016	0.0048	0.011	0.0033	0.012	-0.0016	-0.0069
DLEU2L	Th1	0.0032	0.0018	0.011	-0.0025	0.019	-0.0021	0.00049
DLG3	Th1	-0.0038	0.01	0.0063	-0.018	-0.0083	-0.003	0.0064
DLG4	Th1	0.0085	0.0023	0.0011	0.0047	-0.0026	0.011	0.0011
DLG5	Th1	-0.001	0.0091	0.0075	-0.029	0.00069	-0.0074	0.0055
DLGAP1	Th1	-0.012	0.00089	0.0046	-0.0031	0.00051	0.042	-0.0077
DLGAP1-AS1	Th1	-0.00028	-0.0081	0.00088	-0.0041	0.0077	-0.013	0.0071
DLGAP4	Th1	0.012	-0.017	-0.0046	-0.016	-0.018	0.012	0.0091
DLGAP5	Th1	-0.017	0.0086	0.0043	0.0034	0.00079	-0.0063	-0.0024
DLK2	Th1	0.0069	-0.0092	0.0042	-0.009	0.0056	0.0009	-0.0037
DLST	Th1	0.0052	0.0055	0.018	0.0091	-0.0005	0.001	0.012
DLSTP1	Th1	0.0053	0.0053	0.015	0.0047	0.014	0.0033	0.0066
DMC1	Th1	-0.016	0.0084	0.0041	0.0046	0.0018	-0.0073	0.0012
DMKN	Th1	0.01	-0.0064	-0.00031	-0.02	-0.0016	-0.0022	-0.0018
DMPK	Th1	0.0041	-0.012	0.022	-0.015	0.01	-0.0044	0.0024
DMRT2	Th1	-0.0097	0.0018	0.0019	-0.0081	0.00018	0.019	0.00078
DMTN	Th1	0.014	-0.012	-0.0059	-0.0079	-0.012	0.015	0.014
DMWD	Th1	0.00017	-0.0085	0.023	-0.025	-0.014	0.0063	-0.0035
DMXL1	Th1	0.0074	0.019	0.014	-0.002	0.012	0.0015	0.011
DMXL2	Th1	0.0085	0.0065	0.00022	-0.0047	0.00078	0.018	0.012
DNA2	Th1	-0.015	0.014	0.0069	0.0063	0.0016	-0.0055	0.0014
DNAAF5	Th1	-0.0069	-0.0044	0.013	0.0072	-0.012	-0.0094	-0.003
DNAH1	Th1	0.013	0.0069	0.023	-0.0013	0.0037	0.0073	0.009
DNAH10	Th1	0.0017	0.00025	0.0087	-0.0054	-0.00081	-0.0055	0.0055
DNAH17	Th1	0.01	0.0048	0.017	0.0066	0.011	0.0028	0.0003
DNAH3	Th1	0.007	0.0012	0.0017	0.013	0.008	0.0018	4.30E-05
DNAH6	Th1	0.0033	-0.0016	0.0031	0.012	0.0042	-0.00036	0.0085
DNAI2	Th1	0.0079	-0.0029	0.0097	0.012	0.00024	-0.0027	0.0012
DNAJA1	Th1	-0.016	0.003	-0.014	-0.0011	0.002	0.0039	-0.00083
DNAJA4	Th1	-0.003	0.015	0.0037	0.019	-0.0046	-0.016	0.00082
DNAJB1	Th1	0.008	-0.013	-0.0095	0.0077	-0.0019	-0.014	0.0065
DNAJB11	Th1	-0.018	0.002	-0.001	-0.0071	0.0036	-0.0063	-0.00064
DNAJB13	Th1	0.012	0.0036	0.014	0.01	0.0089	-0.0066	0.003
DNAJB2	Th1	0.0084	-0.013	0.0099	-0.0013	0.0063	0.0075	0.015
DNAJB4	Th1	0.0083	0.0085	-0.016	0.0024	0.0077	-0.019	-0.0056
DNAJB5	Th1	-0.0094	-0.001	-0.0012	0.0044	-0.0036	-0.0011	0.0091
DNAJB9	Th1	0.012	-0.0056	-0.022	-0.011	0.0047	-0.0032	-0.0026
DNAJC1	Th1	-0.0065	-0.015	0.014	-0.019	0.014	-0.017	-0.005
DNAJC10	Th1	0.0074	0.017	-0.02	-0.013	-0.011	0.0096	-0.012
DNAJC13	Th1	-0.0035	0.027	0.0063	-0.0014	-0.0041	0.01	0.018
DNAJC15	Th1	-0.014	-0.0033	-0.0033	0.0032	0.0071	-0.0043	0.0084
DNAJC16	Th1	0.0074	0.019	0.0021	0.0059	-0.0044	0.0021	0.0085
DNAJC18	Th1	0.00074	-0.0036	-0.008	-0.0064	0.0011	-0.0018	-0.00014
DNAJC24	Th1	0.012	0.0041	-0.004	0.0039	0.0078	-0.0045	0.012
DNAJC25	Th1	0.0037	-0.0082	-0.012	-0.0039	0.016	-0.0035	0.0022
DNAJC27	Th1	0.0099	0.0095	0.0058	0.0028	0.0027	-0.00011	-0.0058
DNAJC27-AS1	Th1	0.0037	-0.0062	-0.0084	0.0082	-0.00091	-0.0051	-0.0012
DNAJC28	Th1	0.0054	0.0025	-0.0018	-0.0079	0.0046	0.0065	-0.0023
DNAJC3-AS1	Th1	0.002	-0.0014	0.0054	0.0051	0.0068	-0.019	-0.014
DNAJC30	Th1	0.014	-0.0072	0.0089	0.0063	0.0011	-0.0084	-0.009
DNAJC4	Th1	0.013	-0.016	0.0092	-0.00011	-0.0048	-0.016	-0.0045
DNAJC5	Th1	-0.0028	-0.0072	0.025	0.006	0.0031	-0.0067	0.025
DNAJC6	Th1	0.013	0.0045	-0.0047	-0.0088	-0.0058	-0.014	-0.0011
DNAJC7	Th1	-0.0098	0.0063	0.007	0.003	0.0038	0.00068	0.014
DNAJC9	Th1	-0.017	0.0039	-0.0023	0.0018	0.0014	-0.0067	0.0078
DNAJC9-AS1	Th1	0.0051	0.01	0.007	-0.0038	0.001	0.0016	-0.0056
DNAL1	Th1	0.005	0.0043	0.0061	0.003	0.012	-0.0032	0.0055
DNAL4	Th1	0.005	-0.016	-0.0047	-0.0057	-0.0008	-0.012	0.0091
DNASE1	Th1	0.0031	0.009	0.022	0.00093	0.0051	0.0041	-0.021
DNASE1L1	Th1	0.0065	-0.00015	0.0063	-0.0027	-0.021	0.011	0.00036
DND1	Th1	0.0047	0.014	0.019	-0.00024	-0.0096	0.00082	-0.0052
DNHD1	Th1	0.013	0.0086	0.02	0.0055	0.0059	0.0024	0.0032
DNLZ	Th1	0.0011	-0.023	0.0075	-0.0013	-0.0076	-0.0024	-0.011
DNM1P46	Th1	0.0046	-0.0034	0.015	0.0048	0.0014	-0.004	-0.0092
DNM3	Th1	0.0036	-0.00034	0.0022	0.0055	0.0029	0.0039	0.0029
DNMBP	Th1	0.011	0.0091	0.0059	-0.009	-0.0039	-0.015	0.012
DNMT1	Th1	-0.013	0.0032	0.011	0.021	-0.011	-0.013	0.0059
DNMT3A	Th1	0.0017	-0.0027	0.0098	0.036	-0.0068	0.0056	0.012
DNMT3B	Th1	0.0046	0.003	0.0059	-0.0032	0.0011	-0.014	-0.0012
DNPH1	Th1	-0.012	-0.013	0.0069	0.022	-0.012	-0.0026	-0.0052
DNTTIP1	Th1	-0.015	-0.0072	-0.0023	0.0064	0.0034	-0.003	-0.005
DOC2GP	Th1	0.00031	-0.0073	0.0035	0.0015	-0.0033	0.0055	-0.0012
DOCK10	Th1	0.0078	0.026	0.001	0.0013	-0.011	0.022	0.0063
DOCK11	Th1	-0.0092	0.02	0.011	-0.01	0.0062	-0.0038	0.017
DOCK2	Th1	0.00039	0.031	-0.0023	-0.0084	-0.023	0.0018	0.0037
DOCK3	Th1	0.015	-0.00034	0.003	-0.00037	0.0026	0.0049	-0.0014
DOCK5	Th1	-0.0069	0.0092	0.0068	-0.01	0.0068	0.002	-0.014
DOCK7	Th1	0.015	0.008	0.00069	-0.012	-0.0037	-0.0035	0.0016
DOCK9	Th1	0.014	0.017	-0.002	9.60E-05	-0.018	0.0071	0.016
DOCK9-AS2	Th1	0.011	-0.0078	-0.0074	0.0059	-0.012	-0.012	-0.0033
DOHH	Th1	-0.014	-0.0098	0.011	0.0053	-0.013	-0.0044	-0.019
DOK1	Th1	-0.012	-0.012	0.0087	-0.007	-0.013	-0.0083	-0.013
DOK2	Th1	-0.014	-0.013	0.0035	-0.012	-0.013	0.00031	-0.015
DOK4	Th1	0.012	-0.0043	0.00023	-0.0071	-0.013	0.0023	0.00033
DOK5	Th1	-0.012	0.0035	0.006	0.012	-0.0036	-0.0011	0.0056
DOK6	Th1	0.0033	-0.0021	0.0087	-0.0038	0.014	-0.0059	-0.0078
DOLK	Th1	-0.0067	0.00014	-0.0021	0.0018	-0.017	-0.019	-0.0053
DOLPP1	Th1	-0.011	-0.0071	-0.0097	0.008	-0.0073	-0.0089	-0.0045
DONSON	Th1	-0.017	0.0067	0.0056	0.0041	0.0027	-0.009	-0.0044
DOPEY1	Th1	0.0068	0.021	0.0046	-0.00093	-0.0044	0.0086	0.016
DOPEY2	Th1	0.0091	0.019	0.019	-0.0036	-0.01	0.004	0.0056
DOT1L	Th1	-0.013	-0.0039	0.023	0.0038	0.0031	0.00057	0.0051
DPCD	Th1	-0.0028	-0.0027	0.004	-0.0069	0.0046	-0.0077	0.013
DPEP2	Th1	0.015	-0.0069	0.0026	0.014	0.0029	-0.013	-0.0046
DPH1	Th1	0.014	-0.011	0.0045	0.0051	-0.0038	0.0084	-0.015
DPH3P1	Th1	0.0013	-0.0088	-0.0021	-0.0029	0.0038	0.0058	0.009
DPH6	Th1	-0.0028	-0.0042	-0.012	0.0015	0.0087	-0.0055	0.0036
DPM2	Th1	-0.012	-0.016	0.0006	-0.005	0.0016	-0.0039	-0.0014
DPM3	Th1	0.0028	-0.028	0.0074	4.40E-05	-0.0033	-0.013	0.0027
DPP3	Th1	-0.018	0.0024	0.0067	0.00061	-0.0052	0.002	-0.0025
DPP4	Th1	0.0097	-0.0012	-0.014	0.00025	-0.0081	0.016	0.0024
DPP7	Th1	0.009	-0.024	0.013	-0.0053	-0.017	-0.0042	-0.021
DPY19L1	Th1	0.0078	0.013	-0.0065	-0.032	-0.004	-0.011	0.0042
DPY19L1P1	Th1	0.0018	-0.001	0.003	-0.0044	-0.0016	9.60E-06	0.0067
DPY19L2P2	Th1	0.01	0.0042	0.0087	-0.0066	-0.0015	-0.0038	-0.0073
DPY19L3	Th1	-0.00046	0.016	0.0062	-0.00048	0.0026	-0.008	0.0049
DPY19L4	Th1	0.011	0.011	-0.0095	0.0011	0.0073	0.003	-0.0071
DPYD	Th1	0.016	0.0068	-0.0027	-0.017	0.0018	0.0025	0.0017
DPYSL2	Th1	0.0027	0.0074	-0.0094	-0.019	-0.0026	0.0091	0.011
DPYSL4	Th1	0.0063	-0.0023	-0.0032	0.009	-0.011	0.01	-0.0016
DR1	Th1	-0.01	0.011	-0.0075	-0.0093	-0.0022	-0.0012	0.0041
DRAM1	Th1	0.0048	0.0066	-0.00021	-0.017	-0.0059	-0.011	-0.0037
DRAP1	Th1	-0.016	-0.017	0.0053	0.0036	-0.0099	0.0034	-0.0046
DRG1	Th1	-0.016	-0.005	-0.012	0.0034	0.0079	0.0013	0.002
DRICH1	Th1	0.0049	0.0019	0.01	-0.001	-0.0038	-0.0054	0.013
DROSHA	Th1	-0.0016	0.026	0.0084	0.0022	-0.0058	0.0082	0.0057
DSC1	Th1	0.0098	0.0045	-0.003	0.017	-0.0043	-0.021	0.0057
DSCC1	Th1	-0.018	0.0064	0.0017	0.0021	0.001	-0.0077	-0.0035
DSCR9	Th1	0.0033	0.0029	0.0098	0.0071	0.0034	-0.007	5.80E-05
DSE	Th1	0.0098	0.0012	-0.0085	-0.014	-0.0044	-0.021	0.0068
DSEL	Th1	0.012	0.0011	-0.00038	-0.011	0.0024	0.007	0.0068
DSN1	Th1	-0.018	0.0056	-0.00039	0.0051	-0.00095	-0.0083	-0.00048
DST	Th1	-0.0001	0.0014	-0.0033	0.0066	-0.0015	0.039	-0.0017
DSTN	Th1	-0.0051	-0.011	-0.018	-0.029	0.01	0.0013	0.0011
DSTNP2	Th1	0.00046	-0.0081	-0.0095	0.0074	-0.00078	-0.0043	0.0057
DSTYK	Th1	0.015	0.0034	-0.00031	-0.0037	0.0051	-4.20E-05	-0.0093
DTD1	Th1	0.0033	-0.017	-0.0078	-0.023	0.0075	0.0051	0.0072
DTD2	Th1	-0.00098	0.0084	0.006	0.012	0.007	0.0029	-0.0066
DTHD1	Th1	-0.0032	0.0015	0.0068	-0.025	0.0078	-0.0017	-0.012
DTL	Th1	-0.017	0.0094	0.0023	0.0014	0.0012	-0.0013	0.00062
DTNB	Th1	0.011	0.0013	0.0096	0.0076	-0.00058	-0.006	-0.016
DTWD2	Th1	0.013	0.0065	-0.0081	0.00014	0.0023	-0.011	-0.00066
DTX1	Th1	0.00096	-0.00025	-0.0022	0.022	-0.014	0.0072	0.0076
DTX2	Th1	-0.003	-0.0089	0.013	-0.00091	-0.02	0.0014	0.0013
DTX2P1-UPK3BP1-PMS2P11	Th1	0.0047	0.0011	0.023	-0.0015	0.0024	-0.0042	-0.013
DTX3	Th1	-0.0014	-0.017	0.0041	-0.00045	0.0017	0.024	0.0054
DTX3L	Th1	-0.012	0.016	-0.0016	-0.0028	-0.012	0.025	0.0093
DTX4	Th1	0.013	-0.0021	-0.0025	0.0065	-0.011	-0.0095	0.0053
DTYMK	Th1	-0.017	-0.0062	0.007	0.0031	-0.0035	-0.011	-0.0012
DUOX1	Th1	0.011	0.008	0.02	0.0011	0.00036	-0.0026	-0.013
DUS2	Th1	-0.016	0.0015	0.00044	0.0035	0.0071	-0.0038	-0.0051
DUS3L	Th1	-0.00043	-0.018	0.012	0.0075	-0.013	0.0033	-0.021
DUS4L	Th1	-0.00011	0.0025	-0.0011	0.0023	0.012	-0.004	0.0006
DUSP1	Th1	0.0066	-0.013	0.0035	-0.0056	0.014	0.012	-0.0031
DUSP10	Th1	-0.015	0.0012	0.0022	-0.015	-0.0011	-0.00062	0.00092
DUSP14	Th1	0.014	-0.0045	-0.0077	-0.014	0.0021	0.0012	0.0011
DUSP16	Th1	0.00047	-0.00039	0.011	0.019	0.002	0.0053	0.026
DUSP19	Th1	-0.00024	0.011	-0.0075	0.0068	-0.0033	-0.0075	0.013
DUSP2	Th1	-0.0078	-0.0092	0.011	-0.025	0.0076	0.0096	-0.008
DUSP22	Th1	0.016	-0.0049	-0.0039	-0.002	-0.0021	-0.0069	0.0038
DUSP23	Th1	-0.0069	-0.019	0.0051	-0.022	0.00024	0.0003	-0.0081
DUSP28	Th1	0.0083	-0.0074	0.0034	-0.0025	0.014	-0.00078	0.0028
DUSP3	Th1	0.011	0.00054	-0.006	-0.0073	-0.012	-0.0065	-0.002
DUSP4	Th1	-0.014	0.00081	0.0063	-0.0016	0.0014	0.018	-0.0021
DUSP5	Th1	-0.011	-0.0091	-0.0019	-0.00041	-0.00085	0.044	0.0068
DUSP6	Th1	0.00039	-0.0033	0.01	-0.013	0.011	0.01	-0.011
DUSP7	Th1	0.0049	-0.013	0.0075	-0.0016	-0.011	-0.0071	0.0094
DUSP8	Th1	0.013	-0.0086	0.0055	-0.019	-0.0021	-0.015	0.0034
DUT	Th1	-0.017	-0.005	0.00036	0.0036	0.0027	-0.0076	0.0043
DVL1	Th1	0.0068	-0.014	0.018	-0.0049	-0.018	-0.0066	0.0062
DXO	Th1	0.013	-0.015	0.0046	-0.0022	0.0042	0.0058	-0.0072
DYNC1H1	Th1	0.0061	0.0072	0.026	-0.014	0.0087	0.016	0.0096
DYNC2H1	Th1	0.014	0.004	0.0068	-0.011	0.0011	-0.0075	-0.003
DYNC2LI1	Th1	0.0026	0.00017	-0.0043	0.012	0.0068	-0.015	-0.01
DYNLL1	Th1	-0.018	-0.007	-0.0032	0.0016	0.0055	-0.0043	0.003
DYNLL2	Th1	-0.0001	-0.0027	0.0087	-0.0037	0.005	0.0047	0.012
DYNLRB1	Th1	-0.013	-0.022	-0.00015	-0.0013	0.0041	0.0054	0.021
DYNLT1	Th1	-0.0064	-0.01	-0.0012	-0.0065	0.023	0.011	-0.01
DYNLT3	Th1	0.016	-0.0047	-0.019	-0.012	0.0075	-0.0019	0.0029
DYRK1A	Th1	0.0046	-0.007	0.016	-0.002	0.032	0.003	0.028
DYRK1B	Th1	-0.0057	-0.008	0.0077	-0.021	-0.0069	-0.013	-0.014
DYRK2	Th1	0.015	0.0089	-0.0044	0.0011	-0.01	-0.023	0.0016
DYRK3	Th1	-0.0032	0.006	0.006	-0.011	-0.0026	0.0023	-0.013
DYRK4	Th1	-0.009	-0.0081	-0.0077	0.0026	0.011	0.0046	0.0049
DZANK1	Th1	0.011	-0.00036	-0.0039	-0.011	0.0038	0.0011	0.0024
DZIP3	Th1	0.00071	0.011	-0.0046	0.0029	0.013	-0.0062	-0.018
E2F1	Th1	-0.017	0.0036	0.0055	0.0032	-0.0013	-0.00026	-0.0007
E2F2	Th1	-0.018	0.0068	0.0074	0.00015	-0.0013	0.0023	0.0034
E2F3	Th1	-0.0097	0.013	0.011	-0.0085	0.00093	-0.016	0.012
E2F5	Th1	-0.0012	-0.00038	0.0044	0.011	0.00021	0.00069	-0.001
E2F6	Th1	-0.0033	0.00098	-0.0026	-0.0054	0.0067	-0.014	-0.0084
E2F7	Th1	-0.017	0.0092	0.0045	0.0012	0.0025	-0.0012	-0.0024
E2F8	Th1	-0.016	0.0097	0.0061	0.002	0.002	-0.0039	0.0023
EAF1	Th1	0.0065	0.0081	-0.00052	-0.025	-0.0073	0.008	0.015
EAF2	Th1	-0.0074	0.00051	-0.0056	0.015	0.0052	-0.015	0.004
EARS2	Th1	0.0015	0.012	0.012	-0.01	0.00022	-0.0031	-0.016
EBLN2	Th1	0.0038	-4.20E-05	0.023	0.0041	0.022	0.011	-0.0052
EBLN3	Th1	0.017	0.0012	-0.0036	0.0043	0.012	-0.0012	-0.00026
EBNA1BP2	Th1	-0.017	-0.0041	-0.0031	0.0028	-0.0014	-0.0058	0.0048
EBP	Th1	-0.017	-0.0048	0.0029	-0.01	0.0089	0.0051	0.0033
EBPL	Th1	-0.0084	-0.0093	0.00089	0.0043	0.0053	0.0035	0.018
ECE1	Th1	-0.0084	0.014	0.007	0.014	-0.026	0.029	0.0072
ECE2	Th1	-0.016	-0.0037	0.0027	0.0036	0.0053	0.0021	-0.0041
ECH1	Th1	-0.014	-0.016	-0.0052	0.0064	-0.0075	-0.00059	-0.0036
ECHDC1	Th1	-0.015	0.0051	-0.014	0.0044	0.012	-0.0071	0.0017
ECHDC2	Th1	0.0035	-0.02	0.0088	0.014	-0.0017	0.0074	-0.012
ECI1	Th1	-0.0086	-0.018	0.014	0.0034	-0.014	-0.011	-0.012
ECI2	Th1	0.015	-0.012	-0.01	-0.01	0.0014	-0.0069	0.0065
ECT2	Th1	-0.016	0.014	0.0057	0.0017	-0.00094	-0.0031	-0.0033
ECT2L	Th1	0.0081	0.00019	0.011	0.00099	0.017	-1.10E-05	0.0028
EDA	Th1	0.0078	-0.0047	-0.0028	0.0096	-0.0068	0.027	0.016
EDA2R	Th1	0.0052	-0.00076	-0.0011	0.00049	-0.0025	0.024	-0.0086
EDAR	Th1	0.01	0.0062	-0.0036	0.022	-0.0052	-0.00016	-0.00015
EDARADD	Th1	0.01	0.0026	-0.0056	0.0051	-0.009	-0.016	0.0031
EDEM1	Th1	0.0093	0.022	-0.0083	0.0031	-0.023	-0.0034	0.02
EDEM3	Th1	0.0039	0.025	-0.0062	0.0025	-0.0068	-0.002	-0.0043
EDN3	Th1	0.0055	-0.001	-0.0095	0.0035	-0.0042	0.0071	0.014
EDRF1	Th1	0.0033	0.028	0.011	0.0047	0.0054	-0.013	-0.01
EEA1	Th1	0.0088	0.00052	0.006	0.0028	0.018	-0.0016	0.013
EED	Th1	-0.017	0.007	-0.0043	-0.0072	0.013	0.0063	-0.0096
EEF1A1	Th1	0.015	-0.0083	-0.0021	-0.0012	0.0064	-0.013	0.03
EEF1B2	Th1	0.0076	-0.013	0.0015	0.0064	0.014	-0.024	0.039
EEF1D	Th1	0.011	-0.023	0.0082	-0.0048	-0.0077	-0.015	0.013
EEF1E1	Th1	-0.01	-0.0045	-0.011	0.0055	0.021	0.0017	0.0045
EEF1G	Th1	0.013	-0.013	-0.0041	0.0056	0.0013	-0.018	0.024
EEF2	Th1	0.0019	-0.0024	0.019	0.0028	-0.004	-0.0011	0.038
EEF2K	Th1	0.0067	0.01	0.019	0.009	-0.012	-0.00071	0.01
EEF2KMT	Th1	-0.0021	-0.0077	-0.0076	-0.0023	-0.013	-0.0034	0.0071
EEPD1	Th1	0.0043	-0.0047	-0.0078	0.0021	-0.0099	-0.014	0.0017
EFCAB11	Th1	-0.013	0.0042	0.0013	0.0024	0.00067	-0.01	0.007
EFCAB13	Th1	0.012	-0.00037	0.00084	0.0044	0.0014	0.0049	0.0024
EFCAB2	Th1	0.0016	-0.0021	0.00096	0.0044	0.0063	-0.0074	-0.0041
EFCAB5	Th1	-0.003	0.0086	-0.0022	0.012	0.0032	0.0014	-0.0074
EFCAB7	Th1	-0.00023	0.0044	-0.011	0.004	0.016	-0.0048	-0.012
EFEMP2	Th1	0.012	-0.0039	0.0084	0.00041	-0.0023	0.0021	-0.013
EFHC1	Th1	0.011	0.00097	-0.0011	0.0027	0.015	-0.023	-0.009
EFHC2	Th1	0.014	-4.90E-05	-0.0067	0.0067	-0.0011	0.0025	0.0028
EFHD1	Th1	0.0044	-0.0062	-0.0088	0.0092	-0.0075	0.013	-0.0064
EFHD2	Th1	-0.0089	-0.0081	0.0096	-0.038	-0.0072	-0.013	-0.011
EFNA1	Th1	0.0092	0.0015	-0.0025	0.0084	-0.0018	-0.0022	-0.00052
EFNA3	Th1	0.0034	-0.015	-0.0044	-0.003	-0.0066	-0.0051	0.0017
EFNA4	Th1	0.00081	-0.0026	0.00082	0.0051	-0.0041	0.00092	0.0099
EFNB1	Th1	0.00024	-0.0054	0.0071	0.0023	-0.015	0.0011	0.0034
EGFL6	Th1	-0.0026	0.00028	0.0049	-0.0025	-0.0043	0.031	0.0032
EGLN3	Th1	0.0039	-0.0084	-0.015	0.0027	-0.011	0.025	0.0041
EGR1	Th1	-0.0051	-0.0007	0.0051	0.007	1.50E-05	0.013	-0.0043
EHBP1	Th1	0.01	0.01	-0.0004	-0.0056	0.017	0.0027	-0.0047
EHBP1L1	Th1	0.00065	-0.0058	0.034	-0.0074	-0.015	-0.0058	0.024
EHD3	Th1	0.01	-0.0052	-0.0031	-0.017	-0.015	0.0013	-0.0074
EHD4	Th1	-0.012	0.00025	-0.0018	0.0079	-0.017	0.021	0.0022
EHHADH	Th1	-0.0092	0.0099	-0.00047	0.0012	0.0004	-0.002	-0.012
EID2B	Th1	0.0046	-0.011	-0.0027	0.0055	0.0056	-0.01	0.0011
EID3	Th1	0.0078	-0.0072	-0.0012	0.0044	0.0034	-0.011	0.007
EIF1	Th1	0.013	-0.015	-0.0074	-0.0037	0.012	0.0058	0.019
EIF1AD	Th1	0.0064	0.0056	0.0011	-0.0021	-0.0041	-0.02	0.0072
EIF1AX	Th1	-0.0041	-0.012	-0.0043	-0.005	0.016	0.0018	-0.0041
EIF1AX-AS1	Th1	0.0019	0.004	0.0063	0.00044	0.013	0.0072	-0.0081
EIF1B-AS1	Th1	0.004	-0.002	0.011	0.015	0.015	0.0061	-0.0038
EIF2AK2	Th1	-0.014	0.0057	0.0017	0.0024	0.00085	0.034	-0.0046
EIF2AK3	Th1	0.0056	0.021	-0.012	-0.0075	-0.012	-0.018	-0.0056
EIF2B2	Th1	-0.017	0.0022	0.0026	-0.0034	0.0023	-0.0028	-0.0046
EIF2S1	Th1	-0.016	0.0081	-0.015	-0.0003	0.0042	0.0037	-0.0016
EIF2S2	Th1	-0.015	-0.0088	-0.011	0.0041	0.016	-0.0048	0.0068
EIF3I	Th1	-0.018	-0.0048	-0.0036	0.0029	0.00084	0.00027	0.0038
EIF3J	Th1	-0.011	-0.0072	-0.0079	0.00077	0.016	-0.0028	0.0077
EIF3J-AS1	Th1	0.015	-0.0084	-0.0018	0.0074	0.0087	-0.0074	-0.0091
EIF3K	Th1	-0.015	-0.016	0.0011	-0.0045	0.0096	-0.0064	0.022
EIF4A2	Th1	0.015	-0.0048	-0.013	0.0035	0.012	0.016	0.0023
EIF4A3	Th1	-0.017	0.0019	-0.0077	0.0061	-0.002	-0.0019	0.0022
EIF4B	Th1	0.015	-0.0033	0.00072	-0.004	0.012	-0.0093	0.027
EIF4E3	Th1	-0.0072	0.01	-0.014	-0.023	-0.001	0.0063	0.0054
EIF4EBP1	Th1	-0.015	-0.011	0.0055	0.0045	-0.00023	-0.011	-0.004
EIF4G1	Th1	-0.011	0.0079	0.014	-0.0024	-0.024	0.002	0.026
EIF4G3	Th1	-0.0083	0.019	0.012	-0.023	0.0049	-0.0027	0.0096
EIF5A	Th1	-0.0079	-0.0041	0.0014	0.0031	-0.0055	-0.00082	0.002
EIF5A2	Th1	0.0044	0.0085	-0.011	-0.025	-0.006	-0.0045	0.0075
EIF6	Th1	-0.016	-0.015	-0.0036	-0.0029	0.0021	-0.00052	0.00076
ELAC1	Th1	-0.0076	0.00097	-0.0093	0.0079	0.0017	0.004	0.0067
ELAVL1	Th1	-0.017	-0.0016	-0.0061	0.00061	-0.012	-0.0022	0.0021
ELF2	Th1	0.006	0.0087	0.0034	-0.0033	0.022	0.0069	0.012
ELF4	Th1	-0.011	0.011	0.01	-0.012	-0.016	0.0099	0.015
ELK1	Th1	-0.0031	1.20E-05	0.005	0.0052	-0.027	0.0095	0.031
ELK3	Th1	0.0096	0.00047	-0.016	-0.0083	-0.0022	0.019	0.0015
ELK4	Th1	0.00055	0.0036	0.017	0.0076	0.029	0.0049	0.015
ELL	Th1	0.0007	0.0035	0.0086	-0.028	-0.03	-0.0068	-0.0094
ELL2	Th1	-0.0024	0.013	-0.0077	-0.0036	0.0046	-0.0046	0.0013
ELL3	Th1	0.0038	-0.0023	-0.00089	0.014	0.0056	-0.00014	0.0074
ELMO1-AS1	Th1	0.00075	0.0071	0.021	0.0053	0.0086	0.00055	-0.00012
ELMO3	Th1	0.0048	-0.01	0.015	0.0037	0.00039	0.003	-0.0069
ELMOD2	Th1	0.0088	0.015	-0.014	-0.015	0.0023	-0.009	-0.013
ELMSAN1	Th1	0.013	-0.0046	0.013	-0.00035	-0.0093	0.0025	0.008
ELOVL4	Th1	0.0018	-0.0021	-0.0025	-0.029	0.0066	-0.014	-0.01
ELOVL5	Th1	-0.014	0.016	-0.0071	-0.0029	0.00031	-0.0063	0.002
ELOVL6	Th1	-0.0031	-0.0024	0.0022	-0.034	0.0083	0.017	-0.009
ELP6	Th1	-0.014	-0.0065	0.00089	-6.70E-05	0.0096	-0.014	0.00055
EMB	Th1	0.0018	0.0041	-0.014	-0.024	0.013	0.017	0.00016
EMBP1	Th1	0.0085	0.002	0.011	0.0044	0.0075	-0.0053	-0.003
EMC10	Th1	0.011	-0.016	0.013	0.0046	-0.00087	0.0077	-0.0035
EMC3-AS1	Th1	-0.0057	-0.0031	0.01	0.0088	0.019	-0.0045	0.0012
EMC7	Th1	-0.017	-0.0056	-0.0085	-0.0037	0.01	0.0062	0.0042
EMC8	Th1	-0.016	-0.0075	0.00099	0.0066	0.0034	-0.0066	-0.0099
EMC9	Th1	-0.0076	-0.0056	0.0044	0.0016	0.0038	0.0041	-0.016
EMD	Th1	-0.00069	-0.015	0.015	-0.00065	-0.0048	0.004	0.023
EME1	Th1	-0.016	0.01	0.0073	0.0035	-0.003	-0.00014	7.20E-05
EME2	Th1	0.0055	-0.0025	0.021	-0.0028	-0.0096	-0.0038	-0.0096
EMILIN1	Th1	0.0025	-0.0041	0.0066	-0.0042	-0.0098	-0.008	0.0036
EMILIN2	Th1	0.0095	-0.0098	0.0023	-0.012	-0.0012	0.0081	0.0039
EML2	Th1	-0.0018	0.0039	0.016	-0.0092	-0.0017	0.012	0.021
EML3	Th1	0.0018	0.00037	0.024	0.0046	-0.022	-0.0034	0.012
EML5	Th1	0.015	0.0051	-0.00087	0.00074	0.0033	-0.012	0.0061
EML6	Th1	0.0008	0.0096	0.0041	0.00094	0.001	-0.0068	-0.015
EMP1	Th1	0.0038	-0.003	0.0048	0.0049	-0.00027	0.025	0.00042
EMP3	Th1	-0.0051	-0.028	-0.0061	-0.018	-0.00018	0.0084	0.013
ENC1	Th1	-0.0098	0.0061	0.013	-0.0089	0.0015	-0.021	7.60E-05
ENDOD1	Th1	-0.004	0.013	-0.00029	-0.0039	-0.0065	0.017	0.007
ENDOG	Th1	-0.0049	-0.016	0.013	-0.00036	-0.016	-0.01	-0.021
ENDOV	Th1	0.0015	-0.014	0.011	0.011	-0.0048	-0.012	-0.013
ENG	Th1	0.00089	-0.0066	0.0071	0.0072	-0.019	0.0051	-0.012
ENGASE	Th1	0.015	0.0033	0.012	0.0047	-0.012	-0.011	-0.0077
ENKD1	Th1	0.0056	-0.0099	0.0046	0.0064	-0.0045	-0.01	0.0059
ENO1	Th1	-0.017	-0.0052	-0.0049	-0.00014	-0.0063	0.011	0.006
ENO1-AS1	Th1	0.0087	-0.0016	-0.0019	0.011	0.009	2.40E-05	-0.014
ENO2	Th1	0.017	-0.0044	-0.0041	-0.0079	-0.0036	0.0012	0.0082
ENO3	Th1	0.0054	-0.013	0.0083	-0.0068	0.017	-0.00083	0.001
ENOSF1	Th1	0.0054	0.00046	0.0096	0.015	0.0066	-0.012	-0.007
ENPP2	Th1	-0.0055	0.0041	-0.0043	0.021	-0.0017	-0.0072	-0.012
ENPP3	Th1	0.0087	0.00067	-0.0091	0.00034	-0.00025	-0.0052	0.005
ENPP4	Th1	0.0099	0.0054	-0.012	-0.029	0.0024	-0.014	0.0028
ENPP5	Th1	0.014	-0.0022	-0.0063	-0.017	0.0041	-0.0029	-0.0012
ENTHD2	Th1	0.0066	-0.014	0.024	-0.0025	-0.0067	0.001	-0.011
ENTPD1	Th1	-0.0018	0.0071	-0.00048	0.004	-3.40E-05	-0.0081	0.012
ENTPD1-AS1	Th1	0.0053	0.00029	0.013	0.0075	0.016	-0.0046	-0.012
ENTPD3-AS1	Th1	-0.001	0.0018	0.0026	0.0073	0.0096	0.0028	0.0085
ENTPD4	Th1	0.014	0.016	0.006	0.005	-0.0032	0.0054	-0.0041
ENTPD5	Th1	0.00044	0.016	0.00092	-0.0018	-0.013	-0.0058	-0.0061
ENTPD6	Th1	0.017	-0.0093	-0.0038	-0.0031	-0.012	-0.0027	-0.0044
ENTPD7	Th1	-0.0039	0.015	0.0048	-0.0038	0.00033	-0.016	0.0071
EOGT	Th1	-0.00081	0.013	-0.0038	-0.0075	-0.0043	-0.0085	-0.00064
EOMES	Th1	-0.0018	0.0039	0.0034	-0.039	-0.001	-0.013	0.0017
EP400	Th1	0.0094	9.60E-05	0.03	0.0035	0.018	0.009	0.0039
EP400NL	Th1	0.0034	0.002	0.012	0.0044	0.0021	-0.0022	0.0092
EPAS1	Th1	0.0068	0.0088	-0.002	-0.016	-0.0052	-9.60E-05	0.0074
EPB41L2	Th1	0.00096	0.013	-0.0011	0.014	-0.015	-0.00069	0.017
EPB41L3	Th1	0.0022	1.80E-05	0.00085	0.0033	-0.0064	0.0084	-0.0004
EPB41L4A	Th1	0.0055	0.0045	0.0011	-0.022	0.0093	0.015	0.007
EPB41L4A-AS1	Th1	0.0085	-0.014	0.0054	0.0069	0.0087	0.0019	0.02
EPB41L5	Th1	0.001	0.012	-0.01	0.0049	-0.0011	-0.012	0.013
EPC1	Th1	0.0084	-0.0072	0.017	0.0043	0.03	0.0041	0.00035
EPC2	Th1	0.0069	0.00021	0.0045	0.0035	0.022	0.0036	0.02
EPDR1	Th1	-0.00062	0.003	-0.00017	-0.015	0.0066	-0.005	-0.0048
EPG5	Th1	0.007	0.02	0.022	-0.0061	-0.0027	-0.0012	0.014
EPHA1	Th1	0.015	-0.0035	-0.0064	0.017	-0.0096	0.00026	0.0048
EPHA1-AS1	Th1	0.013	0.0029	-0.0044	0.015	-0.0026	-0.0073	0.0046
EPHA4	Th1	0.013	0.0012	0.00061	0.013	0.0011	0.0061	0.0065
EPHB4	Th1	0.0065	-0.0056	0.009	0.011	0.0034	0.018	-0.0079
EPHB6	Th1	0.012	-0.0028	-0.00097	0.011	-0.016	0.0014	0.0083
EPHX1	Th1	0.013	-0.0054	0.015	0.015	0.0057	0.0041	0.0074
EPHX2	Th1	0.012	-0.0037	-0.011	0.021	-0.0067	0.017	0.0057
EPHX4	Th1	0.00084	0.0013	0.0068	-0.027	0.005	-0.028	-0.004
EPM2A	Th1	-0.0034	0.0026	-0.0055	0.011	0.0055	-0.0094	0.0011
EPM2AIP1	Th1	0.014	0.017	0.01	-0.0035	0.0055	-0.0098	-0.015
EPN1	Th1	-0.0092	-0.0085	0.019	0.0039	-0.025	0.0035	0.01
EPN2	Th1	0.011	-0.0028	0.0074	0.0028	7.70E-05	-0.011	-0.01
EPOR	Th1	0.012	-0.0078	-0.0025	-0.00097	-0.012	8.50E-05	-0.0089
EPPK1	Th1	0.015	-0.0029	0.0025	0.0081	-0.0092	-0.0053	0.0072
EPS8	Th1	0.013	-0.0028	-0.0083	0.012	-0.0044	0.0017	0.01
EPS8L1	Th1	-0.0044	-0.0054	0.0045	-0.012	-0.0034	0.025	-0.0041
EPS8L2	Th1	-0.00083	-0.019	0.0053	-0.0038	-0.011	0.019	0.00021
EPSTI1	Th1	-0.016	0.00087	0.0019	0.0023	-0.00026	0.029	0.0001
EPT1	Th1	-0.012	0.016	0.012	0.0036	0.013	0.0049	0.0019
ERAL1	Th1	-0.016	-0.002	-0.0059	0.0054	0.0011	-0.0041	-0.0052
ERAP1	Th1	0.0051	0.02	0.0014	-0.0044	-0.0021	-0.0045	0.0063
ERAP2	Th1	0.0007	0.0063	-0.0041	-0.0027	0.0015	0.001	-0.0015
ERBB2	Th1	0.0035	0.0058	0.011	-0.0036	-0.002	0.0041	0.0057
ERBB2IP	Th1	0.0063	0.029	-0.00056	-0.0089	-0.0035	0.0014	0.02
ERBB3	Th1	0.011	-0.00027	0.00091	0.0077	-0.011	-0.014	0.0019
ERC1	Th1	0.013	0.011	0.014	0.0035	0.0081	0.0069	0.00044
ERCC2	Th1	-0.0045	-0.0046	0.0093	0.0056	0.00099	-0.0029	-0.017
ERCC5	Th1	0.009	0.0013	0.012	-0.00088	-0.015	-0.00082	-0.0073
ERCC6	Th1	0.012	0.017	0.0025	-0.0013	-0.0093	-0.0094	0.011
ERCC6L	Th1	-0.013	0.013	0.0057	0.006	0.0036	-0.0076	0.0074
ERCC6L2	Th1	0.0059	0.0079	-0.0064	0.0082	0.0015	0.019	-0.0029
ERCC8	Th1	-0.0036	0.0063	-0.01	-0.0018	0.0076	-0.0055	0.0011
ERF	Th1	-0.0035	-0.0058	0.014	-0.0024	-0.0061	-0.0048	0.0091
ERGIC1	Th1	0.0067	-0.0057	0.011	-0.0012	-0.0013	0.0018	0.018
ERH	Th1	-0.013	-0.0021	0.0041	0.0017	0.0049	-0.0012	0.025
ERI1	Th1	-0.017	0.012	0.0012	-0.0059	0.0012	0.003	-0.0091
ERI2	Th1	-0.012	0.011	-0.00011	0.013	0.0057	-0.0073	-0.0026
ERICH1	Th1	0.0066	-0.021	0.016	-0.0027	0.014	0.0052	-0.0062
ERICH6-AS1	Th1	0.0041	-0.0049	-0.00024	0.0043	0.0048	-0.015	0.0012
ERLIN2	Th1	0.0032	-0.0041	0.0027	-0.0012	0.021	0.0052	0.0079
ERMAP	Th1	0.00083	0.005	-0.0063	0.0018	-0.0016	-0.0019	0.0099
ERMN	Th1	0.0028	-0.0019	0.019	-0.0022	0.017	-0.0033	-0.0012
ERMP1	Th1	-0.0018	0.02	-0.0063	-0.0076	-0.0082	-0.024	-0.002
ERN1	Th1	0.012	-0.00036	0.01	-0.012	0.005	0.0023	-0.0015
ERO1B	Th1	0.017	0.0028	-0.0003	-0.002	0.0079	0.00041	-0.0029
ERP27	Th1	0.013	0.0061	0.0088	0.0096	0.013	-0.0034	-0.015
ERV3-1	Th1	0.0066	-0.0023	0.015	-0.0025	0.0032	-0.0021	-0.0072
ERVK13-1	Th1	0.013	0.0079	0.0075	-0.0046	0.001	0.0037	0.00083
ESAM	Th1	0.011	-0.0023	-0.0046	0.012	0.0033	-0.0065	-0.004
ESCO2	Th1	-0.017	0.0093	0.0062	0.0035	0.0026	-0.0018	0.001
ESM1	Th1	0.0076	0.0055	-0.00092	-0.0031	0.0033	-0.021	0.0057
ESPL1	Th1	-0.016	0.011	0.0099	0.0038	-0.0033	-0.0075	0.0024
ESR1	Th1	-0.0023	0.006	-0.00051	0.0085	-1.70E-05	0.017	0.012
ESR2	Th1	0.00057	-0.00097	0.015	-0.0065	0.009	0.012	-0.0033
ESRP2	Th1	0.0068	0.0031	0.017	0.0052	0.015	-0.019	-0.0025
ESRRA	Th1	-0.008	-0.011	0.015	0.00015	-0.015	-0.0068	-0.017
ESYT2	Th1	0.0038	0.019	-0.01	0.0089	-0.026	0.003	0.0083
ETF1	Th1	-0.018	0.0067	0.00038	-0.002	0.0046	0.0011	0.0016
ETFA	Th1	-0.017	0.0018	-0.0056	0.00067	0.012	-0.0085	0.00035
ETFB	Th1	-0.017	-0.0094	0.0078	0.0025	-0.0033	-0.0028	-0.0019
ETFDH	Th1	-0.014	0.0086	-0.0074	0.0098	0.0032	-0.018	-0.0042
ETHE1	Th1	-0.009	-0.018	0.0031	-0.015	0.0042	-0.006	0.00069
ETNK1	Th1	0.00022	0.013	-0.018	0.0012	0.014	0.0092	-0.012
ETNK2	Th1	0.014	-0.0031	-0.0079	-0.0005	-0.0084	-0.0018	0.0048
ETS1	Th1	-0.0017	0.013	0.0077	0.00026	0.0083	0.023	0.032
ETS2	Th1	0.0082	0.0044	-0.0017	-0.006	-0.015	-0.017	0.013
ETV1	Th1	-0.0035	0.0052	0.00094	-0.028	-0.0035	0.0094	-0.0093
ETV3	Th1	0.0058	0.0069	0.016	-0.00061	0.014	0.022	-0.011
ETV6	Th1	-0.003	0.00024	0.0014	0.016	-0.0059	0.031	0.00091
ETV7	Th1	-0.014	-0.0012	0.00092	-0.0075	-0.0041	0.03	-0.0017
EVA1B	Th1	0.0011	-0.014	0.013	-0.0012	-0.016	-0.0077	-0.0019
EVA1C	Th1	0.013	-0.011	-0.0009	-0.027	0.004	0.012	0.0033
EVC	Th1	-0.014	0.0035	0.0021	-0.0069	-0.0031	0.013	-0.00031
EVC2	Th1	-0.013	0.007	0.0055	-0.009	-0.0023	0.018	-0.0072
EVI2A	Th1	0.0082	-0.0042	-0.012	0.0054	0.013	-0.015	0.0031
EVI5	Th1	-0.0043	0.0021	0.0072	0.0063	0.011	0.011	0.0017
EVI5L	Th1	0.0015	-0.0096	0.016	-0.0026	-0.019	0.004	0.0015
EVL	Th1	0.011	-0.015	0.017	0.018	0.013	-0.00011	-0.0081
EWSR1	Th1	-0.017	0.0066	-0.0011	0.0038	-0.0058	-0.0016	-0.0058
EXD2	Th1	0.015	0.002	-0.013	0.0032	-0.0081	-0.0061	0.002
EXD3	Th1	0.012	-0.012	0.013	-0.00052	-0.0096	0.0042	-0.0066
EXO1	Th1	-0.016	0.013	0.0034	0.0036	0.00071	-0.003	1.40E-05
EXO5	Th1	-0.0064	0.007	-0.0038	-0.0054	0.012	0.0012	-0.0059
EXOC3	Th1	-0.0036	0.003	0.0023	0.0076	-0.0049	-0.0023	0.016
EXOC3-AS1	Th1	-0.0025	-0.0087	-0.0012	0.0073	-0.014	-0.014	0.0027
EXOC4	Th1	0.0043	0.023	0.0091	-0.0077	0.0086	0.014	0.0037
EXOC6	Th1	-0.0098	0.014	0.0016	-0.00015	0.0081	0.0045	-0.0022
EXOC6B	Th1	0.013	0.012	0.0058	-0.004	-0.0014	-0.0057	0.0092
EXOC8	Th1	0.0096	0.0053	0.0019	-0.0075	-0.0037	-0.0025	0.015
EXOG	Th1	-0.0067	0.0035	0.0084	0.00088	0.0038	-0.017	-0.016
EXOSC3	Th1	-0.016	0.00069	-0.0043	0.007	0.0039	-0.013	-0.0092
EXOSC4	Th1	-0.009	-0.013	0.011	0.0025	-0.0072	-0.0071	-0.014
EXOSC5	Th1	-0.0064	-0.022	0.0027	0.0099	-0.0066	0.0092	-0.013
EXOSC6	Th1	-0.0022	-0.013	0.012	0.0025	-0.022	0.00014	-0.0082
EXOSC9	Th1	-0.016	0.0059	-0.0012	0.0039	0.007	-9.50E-05	0.0072
EXPH5	Th1	0.013	0.0029	-0.0019	0.011	-0.00067	-0.0031	0.0055
EXT1	Th1	0.0092	0.0067	-0.0051	0.0032	-0.0076	-0.0082	0.0092
EXTL2	Th1	0.0022	0.0051	-0.0019	-0.0058	0.007	-0.012	-0.0076
EXTL3	Th1	0.0042	0.018	0.0023	-0.012	-0.022	-0.013	0.017
EYA3	Th1	-0.0035	0.014	0.017	-0.0015	0.011	-0.0068	-0.0066
EYS	Th1	0.0085	0.0004	0.014	0.0049	0.018	-0.0056	-0.0037
EZH1	Th1	0.017	0.0041	0.0051	-0.006	0.0028	0.0027	0.0049
EZH2	Th1	-0.018	0.0074	0.0037	0.0051	0.0035	-0.00082	-0.002
EZR-AS1	Th1	0.00089	-0.0025	0.0056	-0.00078	0.01	0.022	-0.0018
F11R	Th1	0.016	-0.0011	-0.011	0.001	-0.0039	0.0049	0.0074
F12	Th1	0.0063	-0.0064	0.0064	-0.012	0.00031	-0.0094	-0.0029
F2R	Th1	-0.0071	0.009	0.0048	-0.037	-0.0021	-0.0097	-0.0043
F2RL1	Th1	0.015	-0.0037	-0.011	0.012	-0.0064	0.0073	0.0066
F2RL2	Th1	0.0029	0.0017	0.022	-0.0038	0.035	0.01	-0.014
F5	Th1	-0.014	0.0056	0.0024	0.0082	-0.0018	0.017	-0.0019
F8	Th1	-0.0041	0.0038	-0.0086	-0.027	0.0064	0.0075	-0.0015
F8A1	Th1	-0.0018	-0.018	-0.014	-0.002	-0.00035	-0.0084	0.016
FAAH	Th1	0.01	0.002	0.0033	0.011	-0.0064	-0.00076	-0.003
FAAH2	Th1	0.0086	0.0035	-0.0074	0.021	-0.0014	0.026	0.0041
FAAHP1	Th1	0.013	-0.0012	0.0012	-0.016	0.0014	-0.017	-0.0012
FAAP100	Th1	-1.20E-05	-0.005	0.022	0.00091	-0.029	-0.0015	-0.013
FAAP20	Th1	-0.0031	-0.026	0.017	-0.006	-0.011	-0.0029	-0.016
FAAP24	Th1	-0.015	0.0019	0.00047	0.0021	-0.003	-0.0083	0.0032
FABP5	Th1	-0.018	0.0023	0.0027	-0.0013	0.0046	0.0046	0.00052
FADD	Th1	-0.0091	-0.014	-0.0038	0.00059	-0.012	-0.0072	-0.0098
FADS1	Th1	-0.0015	0.0061	0.0065	-0.009	0.00037	0.0087	-0.0011
FADS2	Th1	-0.011	0.0072	0.0081	-0.0053	-0.0057	0.01	-0.0022
FADS3	Th1	0.013	-0.0093	0.00014	-0.024	-0.0056	0.0039	-0.0078
FAF2	Th1	-0.01	0.018	-0.0091	0.0014	-0.0091	-0.011	-0.0058
FAH	Th1	-0.003	-0.0035	-0.0018	-0.017	0.0028	-0.003	-0.003
FAHD1	Th1	-0.0052	-0.016	-0.0082	0.0053	-0.00082	-0.0067	-0.0021
FAHD2A	Th1	-0.0096	-0.0012	0.0038	0.0077	0.0065	-0.01	-1.10E-05
FAHD2B	Th1	0.0066	-0.0073	-0.0035	-0.019	-0.0013	-0.012	0.0036
FAHD2CP	Th1	0.007	-0.01	0.0034	-0.0023	0.005	-0.005	-0.0041
FAIM	Th1	-0.0026	-0.0076	-0.0081	-0.0047	0.015	-0.01	0.0018
FAM101B	Th1	0.0099	-0.0075	-0.0017	-0.0056	-0.0018	0.0053	0.0088
FAM102A	Th1	0.014	-0.0057	0.00046	0.021	-0.021	0.00066	0.012
FAM102B	Th1	0.0041	0.022	-0.0032	-0.0087	-0.0038	-0.00093	-0.002
FAM104B	Th1	-0.012	-0.0084	-0.0054	-0.0016	0.0076	-0.0051	0.0094
FAM109A	Th1	0.0088	-0.005	0.0081	0.0021	-0.0048	-0.0084	0.0047
FAM109B	Th1	-0.0068	-0.006	-0.0022	0.00013	-0.0087	0.018	-0.009
FAM110A	Th1	-0.012	-0.0059	0.0092	0.0053	-0.012	-0.0013	-0.0026
FAM110C	Th1	0.0039	0.0041	0.00032	-0.017	-0.0078	-0.016	-0.004
FAM111A	Th1	-0.0075	0.02	0.013	-0.0014	0.013	-0.011	0.013
FAM111B	Th1	-0.017	0.0089	0.0016	0.0016	0.0039	-0.0046	0.0029
FAM117A	Th1	0.014	-0.012	-0.0036	-0.0034	-0.012	-0.00039	0.013
FAM117B	Th1	0.0094	0.014	-0.0077	0.021	-0.0047	-0.011	-0.0013
FAM118A	Th1	0.0036	0.0057	0.0014	0.0035	-0.0038	0.00019	-0.007
FAM120A	Th1	-0.01	-0.0044	0.019	-0.004	0.025	-0.002	0.021
FAM120C	Th1	0.008	0.00069	0.015	0.0046	0.004	-0.0014	0.0015
FAM122A	Th1	0.0093	-0.0041	-0.016	0.0042	-0.0034	-0.017	0.0046
FAM122B	Th1	0.0062	-3.50E-05	0.00045	0.00044	0.027	-0.00088	0.00069
FAM122C	Th1	-0.0054	-0.00083	-0.00031	0.018	0.013	0.0089	0.0047
FAM124B	Th1	-0.01	0.0051	0.0012	0.0072	-0.0049	-0.002	-0.0042
FAM126A	Th1	-0.015	0.0095	-0.0017	0.0031	0.00045	0.0058	-0.0021
FAM127A	Th1	0.0091	-0.022	1.50E-05	-0.015	-0.0039	0.0067	-0.0016
FAM127B	Th1	0.01	-0.021	-0.0048	-0.0067	0.00033	0.0062	-0.0056
FAM129A	Th1	-0.0074	0.0065	0.0025	-0.033	0.004	0.022	-0.00049
FAM129B	Th1	0.0081	-0.0066	0.00032	-0.0035	-0.008	0.018	0.006
FAM131A	Th1	0.0028	0.0025	0.017	0.0034	0.0051	0.012	0.013
FAM134B	Th1	0.011	-0.0074	-0.017	0.016	0.00046	0.019	0.0033
FAM135A	Th1	0.011	0.011	-0.0087	-0.0026	0.0049	-0.017	0.0051
FAM13A	Th1	-0.0024	-0.0038	-0.0046	0.0012	0.0022	0.048	0.0023
FAM13A-AS1	Th1	0.0078	0.0011	0.013	0.0013	0.019	0.019	-0.001
FAM13B	Th1	0.0065	0.013	0.012	-0.014	0.0047	-0.0024	0.013
FAM149B1	Th1	0.0038	0.01	0.0085	0.0031	0.018	0.0038	0.011
FAM153A	Th1	0.011	-0.0027	0.0062	0.01	0.0012	0.0042	0.002
FAM153B	Th1	0.013	0.00075	0.0051	0.012	0.0009	0.00085	0.0084
FAM153C	Th1	0.01	0.00011	0.0022	0.012	0.0022	-0.0038	0.0063
FAM156A	Th1	0.0086	0.007	0.014	-0.0003	-0.0025	-0.0059	-0.013
FAM159A	Th1	0.0037	-0.012	0.016	0.013	0.0075	-0.015	0.00018
FAM160A2	Th1	0.01	-0.013	0.016	-0.011	-0.0016	0.0022	-0.00056
FAM160B1	Th1	-0.014	0.017	0.0014	-0.0091	0.00014	-0.0022	-0.0032
FAM160B2	Th1	0.016	-0.0012	0.011	-0.0059	-0.019	0.0053	-0.0005
FAM161A	Th1	0.0027	0.0094	0.0086	0.011	-0.00063	-0.011	-0.009
FAM161B	Th1	0.013	0.0016	-0.0084	-0.0021	-0.0081	5.30E-05	0.00027
FAM168A	Th1	0.008	-0.00078	0.016	-0.0015	0.0063	-0.0046	0.012
FAM168B	Th1	0.011	0.017	-0.0041	-0.008	-0.014	-0.0095	0.02
FAM169A	Th1	0.011	0.0085	-0.0025	-0.01	-0.0029	0.0092	0.0031
FAM171A1	Th1	0.0057	-0.0013	-0.0091	0.027	-0.017	0.01	0.002
FAM172A	Th1	0.015	0.0023	-0.0032	-0.016	0.0075	-0.0037	0.0013
FAM172BP	Th1	0.0057	0.0034	-0.0096	0.026	-0.0082	-0.014	0.0064
FAM173A	Th1	0.0066	-0.021	0.013	-0.0056	-0.015	-0.014	-0.0067
FAM173B	Th1	-0.0079	0.0077	-0.01	-0.0093	0.0091	-0.017	0.002
FAM174A	Th1	0.0038	-0.011	-0.0047	-0.0017	0.0028	0.0026	0.0073
FAM174B	Th1	-0.0087	0.00058	0.0021	-0.0052	-0.0031	0.015	0.00049
FAM175A	Th1	0.012	0.009	-0.0071	0.011	0.0014	0.0033	-0.0027
FAM177A1	Th1	-0.0086	-0.016	0.0072	0.0033	0.012	0.0051	-0.0076
FAM179A	Th1	-0.01	-0.00021	0.011	-0.02	0.0035	7.40E-05	-0.0074
FAM179B	Th1	0.0025	0.015	0.017	-0.0016	0.01	0.0084	-0.02
FAM184A	Th1	-0.0056	0.0059	-0.0024	0.016	0.0064	-0.0032	0.0061
FAM184B	Th1	0.0085	0.0011	0.012	0.0079	0.018	0.0073	0.0014
FAM185A	Th1	0.011	0.00068	0.0045	0.0042	0.012	-0.0028	-0.015
FAM189B	Th1	0.0027	-0.014	0.0072	0.0064	0.0043	0.00084	0.0097
FAM193B	Th1	0.013	-0.0068	0.024	0.0028	0.00079	-0.0062	-0.008
FAM195A	Th1	0.005	-0.019	0.0095	0.01	-0.022	-0.0054	-0.0087
FAM195B	Th1	-0.008	-0.025	0.013	-0.0015	-0.0078	-0.017	-0.0041
FAM199X	Th1	0.0066	0.019	-0.011	-0.0092	-0.0026	-0.0066	0.014
FAM19A1	Th1	0.015	-0.0041	-0.011	-0.0083	-0.0028	-0.0054	0.0062
FAM200A	Th1	0.0084	-0.0017	-0.012	0.0052	-0.0016	0.0004	-0.0047
FAM200B	Th1	0.011	-0.013	-0.014	0.0035	0.015	-0.01	0.0021
FAM201A	Th1	0.014	-0.0023	-0.0024	0.0045	-0.012	-0.009	0.0026
FAM206A	Th1	-0.0036	0.0017	-0.028	0.007	0.012	-0.00073	-0.012
FAM207A	Th1	-0.016	-0.0079	0.0093	0.0072	-0.0024	-0.00071	-0.0055
FAM208A	Th1	0.0017	0.025	0.0047	-0.0042	0.00059	0.00039	0.028
FAM208B	Th1	0.0064	0.023	0.011	-0.0039	-0.0062	0.0025	0.024
FAM20B	Th1	0.0071	0.018	0.00051	0.00057	-0.0098	-0.0028	0.023
FAM210A	Th1	-0.0085	0.002	-0.01	-0.0034	6.10E-05	0.0041	0.017
FAM210B	Th1	0.017	-0.0059	-0.012	-0.00021	-0.0023	-0.00043	0.0037
FAM213A	Th1	0.0085	-0.0055	-0.0091	0.0072	-0.0078	-0.017	0.013
FAM213B	Th1	0.0076	-0.0046	0.0027	0.015	-0.026	-0.015	0.00043
FAM214A	Th1	0.0025	0.012	0.015	-0.0057	0.025	-0.0033	0.0097
FAM214B	Th1	-0.0066	0.0011	0.0083	-0.012	-0.0081	0.013	-0.0026
FAM215A	Th1	0.0017	-0.012	-0.0031	0.017	-0.001	0.0048	-0.0017
FAM216A	Th1	0.009	-0.0026	-0.0065	0.01	0.0039	-0.0074	-0.0068
FAM217B	Th1	0.011	0.011	-0.002	-0.0016	-0.0067	-0.0053	0.011
FAM218A	Th1	0.01	0.0065	-0.0064	0.0036	0.0086	0.0074	-0.013
FAM219A	Th1	0.00069	-0.012	0.013	-0.0018	0.0051	0.00013	0.017
FAM219B	Th1	0.017	0.0032	0.0031	-0.012	0.00099	-0.0048	-0.0061
FAM21EP	Th1	-0.00062	0.00043	0.0045	0.0009	0.0035	0.001	-0.0039
FAM220A	Th1	0.0016	-0.008	0.0014	0.0048	0.0047	0.0015	0.021
FAM221A	Th1	0.005	0.0033	-0.0043	0.00099	0.0075	0.00094	-0.0035
FAM222A	Th1	-0.01	0.0052	0.0052	0.003	-0.0014	-0.005	-0.0043
FAM222B	Th1	0.009	0.00055	0.0023	0.006	-0.0027	-0.0031	0.0036
FAM227B	Th1	0.0053	-0.0044	-0.014	0.0017	0.0061	-0.0047	0.0095
FAM228B	Th1	0.014	-0.0074	-0.003	-0.0078	0.0069	-0.00012	0.008
FAM229B	Th1	0.011	-0.0034	-0.0044	0.0087	-0.00096	-0.0093	0.008
FAM24B	Th1	0.004	-0.0044	0.0051	0.0028	0.017	-0.0067	0.018
FAM26F	Th1	0.0082	-0.0053	-0.0049	0.0021	-0.0012	-0.0039	-0.00046
FAM3A	Th1	0.0082	-0.022	0.012	0.0069	-0.011	-0.0087	-0.013
FAM3C	Th1	0.0093	-9.90E-05	-0.015	-0.021	0.0049	-0.018	0.0037
FAM43A	Th1	-0.0044	-0.0019	0.0088	0.0042	-0.011	-0.00064	-0.0046
FAM46A	Th1	-0.0062	-0.0033	-0.0042	-0.0046	-0.0018	0.035	-0.0035
FAM46C	Th1	-0.0096	0.011	0.0061	-0.022	0.0043	-0.02	0.0037
FAM49A	Th1	-0.0015	0.005	0.0034	-0.033	-0.00062	-0.0079	-0.0029
FAM49B	Th1	-0.017	0.0055	-0.0075	-0.0063	0.0083	-0.0081	0.0015
FAM50B	Th1	-0.0067	-0.0094	0.00094	0.0089	-0.021	-0.0046	-0.011
FAM53A	Th1	0.0038	-0.00028	0.0068	0.014	-0.0053	-0.0071	-0.0049
FAM53B	Th1	-0.005	0.0069	0.01	-0.0069	-0.0042	-0.0027	0.0085
FAM53B-AS1	Th1	-0.002	0.0086	0.022	-0.0058	0.0053	-0.0029	-0.0094
FAM53C	Th1	0.0068	0.015	-0.0066	0.0044	-0.024	-0.0087	0.0086
FAM57A	Th1	-0.0033	0.002	-0.00038	-0.0012	-0.0033	0.0011	0.0073
FAM63A	Th1	0.011	0.0019	-0.0068	0.025	-0.014	0.0028	-0.00037
FAM63B	Th1	0.0029	-0.00065	0.0086	-0.01	0.012	0.021	-0.023
FAM64A	Th1	-0.016	0.0038	0.0057	0.0043	0.0015	-0.0035	-0.005
FAM65A	Th1	0.014	-0.0041	0.0082	0.0025	-0.0058	0.015	0.0023
FAM65C	Th1	0.0084	-4.60E-07	0.024	0.0026	0.02	0.0083	-0.0087
FAM66A	Th1	0.0052	0.0038	0.00035	-0.009	-0.0043	0.0034	-0.0054
FAM66B	Th1	0.0047	0.0025	-0.00023	0.0018	-0.0065	0.011	-0.009
FAM66C	Th1	0.011	0.00015	-0.0039	-0.00047	-0.0002	-0.009	-0.0015
FAM66D	Th1	0.004	-0.0072	-0.0029	0.0028	0.0041	0.0011	-0.0012
FAM69A	Th1	-0.0063	0.00069	-0.024	-0.0036	0.0036	0.023	-0.017
FAM72A	Th1	-0.016	0.0094	0.0054	0.0015	0.00037	-0.0057	-0.0042
FAM72B	Th1	-0.016	0.01	0.0035	0.0066	0.0026	0.00085	0.0034
FAM73A	Th1	0.011	0.0085	0.012	-0.0013	0.017	0.012	-0.002
FAM73B	Th1	0.012	0.0019	0.018	0.00082	-0.018	-0.0064	-0.0094
FAM76A	Th1	0.0096	-8.00E-05	-0.0019	-0.005	0.017	0.0021	-0.0059
FAM76B	Th1	6.70E-05	0.014	-0.0063	-0.0031	0.025	0.00023	-0.012
FAM78A	Th1	-0.0043	-0.0026	0.028	-0.0028	-0.017	0.0038	0.028
FAM83D	Th1	-0.016	0.0061	0.0034	0.0026	0.0017	-0.0027	-0.0027
FAM83G	Th1	-2.70E-05	0.0074	0.008	-0.001	-0.031	0.0052	0.013
FAM84B	Th1	0.012	0.004	-0.006	-0.0012	-0.014	-0.0012	3.90E-06
FAM86B3P	Th1	0.0032	0.0017	0.0053	0.0065	-0.0083	-0.0097	-0.0027
FAM86C1	Th1	0.00038	-0.00054	-0.00029	-0.0018	-0.0029	0.0037	0.0037
FAM86C2P	Th1	0.0047	-0.0043	-0.0048	0.0025	-0.01	0.0031	-0.00054
FAM86DP	Th1	0.0086	-0.0095	-0.0019	0.0033	-0.0064	-0.005	-0.0012
FAM86EP	Th1	0.0064	-0.0012	0.0046	0.013	-0.01	0.011	-0.0046
FAM86HP	Th1	0.006	0.0012	0.013	5.40E-05	-0.0043	-0.002	0.0024
FAM86JP	Th1	0.0016	0.0027	-0.0028	0.0051	-0.00014	0.00081	-0.0046
FAM87B	Th1	0.0051	0.0023	0.0013	0.00078	0.0054	0.0022	-0.0072
FAM89A	Th1	0.0083	-0.0079	-0.0053	0.0085	-0.005	-0.008	0.0052
FAM8A1	Th1	0.0053	0.015	-0.0095	-0.019	0.0064	-0.013	-0.0037
FAM91A1	Th1	-0.012	0.02	-0.0072	-0.0048	-0.0035	-0.0088	-0.01
FAM92A1	Th1	-0.011	0.0085	0.0069	0.016	0.015	-0.0028	0.0059
FAM95C	Th1	0.012	-0.0021	0.007	0.0068	0.013	-0.0051	0.0071
FAM96A	Th1	-0.018	-0.0045	-0.0052	0.0015	0.01	0.0042	0.0034
FAM96B	Th1	-0.013	-0.021	0.0014	0.00052	0.0057	0.0011	0.012
FAM98A	Th1	-0.014	0.011	-0.0034	0.0009	0.0039	0.0027	0.0077
FAM98B	Th1	0.0066	-0.0018	0.017	0.00039	0.031	0.0011	-0.0055
FAM98C	Th1	0.0039	-0.019	0.02	0.0054	-0.014	-0.0023	-0.022
FAN1	Th1	0.014	0.013	-0.0067	0.0066	-0.0098	0.0094	-0.0046
FANCA	Th1	-0.017	0.0086	0.0097	0.00051	0.0017	0.001	-0.0046
FANCB	Th1	-0.013	0.011	0.003	0.0042	0.0095	-0.0016	0.0078
FANCC	Th1	-0.01	0.019	0.0025	-0.001	-0.0038	-0.0098	-0.0013
FANCD2	Th1	-0.01	0.02	0.012	0.012	0.0058	-0.008	-0.0055
FANCE	Th1	-0.0032	-3.90E-05	0.0014	0.0091	-0.011	-0.0056	0.0029
FANCF	Th1	0.0069	0.0052	-0.012	0.0014	-0.016	-0.019	-0.006
FANCG	Th1	-0.017	0.0082	0.0062	0.002	-0.0043	-0.0096	0.00076
FANCI	Th1	-0.018	0.011	0.0019	0.0026	-0.003	-0.0039	-0.0019
FANCL	Th1	-0.013	0.008	-0.0023	-0.002	0.006	0.0036	-0.0063
FANCM	Th1	-0.0013	0.02	0.0057	0.013	0.0065	0.0038	-0.007
FAR1	Th1	-0.012	0.017	-0.0023	-0.016	0.01	-0.0041	-0.0037
FAR2	Th1	-0.016	0.0076	-0.0076	-0.0036	0.0024	0.012	-0.01
FARP1	Th1	0.0014	-0.0014	0.017	0.0014	0.016	0.0021	0.0094
FARP2	Th1	0.01	0.0061	0.005	-2.60E-05	-0.0025	-0.0035	0.0031
FARSA	Th1	-0.014	-0.013	0.00069	0.0063	-0.014	-0.0011	-0.018
FARSB	Th1	-0.015	0.0048	-0.016	0.0085	0.0035	-0.0072	-0.0024
FAS	Th1	-0.012	0.0057	-0.0084	-0.017	0.0055	0.02	-0.0073
FAS-AS1	Th1	0.0046	0.0069	0.003	-0.0085	0.0068	0.0017	-0.011
FASLG	Th1	-0.0057	0.0055	0.0016	-0.031	0.0013	-0.022	-0.0071
FASN	Th1	-0.0079	-0.005	0.023	0.0055	-0.0031	0.0015	0.013
FASTKD1	Th1	-0.0087	0.011	0.00031	0.0067	0.01	0.0032	-0.013
FASTKD3	Th1	-0.0083	0.01	-0.014	-0.00074	0.0043	0.0016	-0.018
FAU	Th1	-0.0035	-0.029	0.011	0.003	0.0011	-0.0054	0.029
FAXC	Th1	-0.014	0.0049	0.0029	0.0073	0.0011	-0.0037	0.007
FAXDC2	Th1	0.0047	0.0094	0.013	0.0065	0.0091	-0.0052	0.0031
FBF1	Th1	0.005	0.0054	0.018	0.0023	-0.012	0.0023	-0.0012
FBL	Th1	-0.011	-0.0078	0.012	-0.0013	0.0092	-0.0063	0.034
FBLN5	Th1	0.012	-0.0054	-0.01	0.0051	-2.10E-05	-0.0043	0.0039
FBLN7	Th1	0.011	-0.0072	-0.0034	0.028	-0.011	0.00017	0.0044
FBP1	Th1	0.014	-0.0045	-0.0023	0.015	-0.0084	-0.0093	0.0038
FBRS	Th1	0.0018	-0.018	0.022	0.0051	-0.0099	0.0053	0.017
FBRSL1	Th1	0.0051	-0.019	0.024	0.0029	-0.0055	-0.0008	0.016
FBXL12	Th1	0.0042	-0.01	0.0054	0.015	-0.0048	0.0052	0.0045
FBXL13	Th1	0.0084	-0.00064	-0.00025	0.011	0.014	-0.0067	0.0035
FBXL14	Th1	0.01	-0.0093	0.0066	-0.0068	-0.033	-0.01	-0.021
FBXL15	Th1	0.0077	-0.024	0.014	0.0015	-0.017	-0.0057	-0.019
FBXL16	Th1	0.012	-0.013	-0.0059	0.0063	-0.013	0.024	0.0067
FBXL17	Th1	0.0084	0.0082	0.018	-0.0058	0.014	-0.0069	-0.0064
FBXL18	Th1	0.00038	0.00074	0.025	-0.00098	-0.0077	-0.013	-0.0032
FBXL19-AS1	Th1	0.0027	0.01	0.018	-0.002	-0.0063	-0.0015	-0.0055
FBXL20	Th1	0.0088	0.012	0.02	0.0026	0.021	0.0076	-0.0071
FBXL22	Th1	0.0052	-0.0065	-9.00E-05	0.0098	0.0014	-0.0042	-0.0072
FBXL3	Th1	0.012	0.012	-0.022	0.0024	-0.0041	-0.004	-0.0034
FBXL6	Th1	-0.0058	-0.015	0.02	-0.016	-0.0092	0.0056	-0.036
FBXL8	Th1	0.00017	-0.015	0.0066	0.0021	-0.014	0.037	-0.015
FBXO10	Th1	-0.0061	0.0043	0.014	-0.0072	0.0066	0.014	-0.0062
FBXO11	Th1	0.0092	0.0062	0.0061	-0.0018	0.018	-0.0075	0.012
FBXO15	Th1	-0.0017	0.0012	-0.0074	0.007	-0.012	0.0025	0.0033
FBXO2	Th1	0.01	-0.014	0.0016	-0.0076	-0.005	0.0056	0.0027
FBXO3	Th1	0.0064	0.011	-0.018	-0.0017	-0.001	-0.016	-0.013
FBXO30	Th1	-0.00074	0.018	-0.014	-0.0091	-0.007	-0.02	-0.00096
FBXO32	Th1	0.0077	-0.009	-0.0021	-0.021	0.0072	0.029	-0.0039
FBXO34	Th1	0.014	0.0056	-0.019	0.0088	-0.0097	0.0023	0.0019
FBXO36	Th1	0.0023	0.0044	-0.0022	0.0042	0.0002	-0.015	0.0052
FBXO4	Th1	-0.013	0.0061	-0.0073	0.0091	0.0053	-0.011	-2.80E-06
FBXO40	Th1	0.0065	0.0018	0.013	0.0022	0.013	0.0012	-0.0021
FBXO41	Th1	-0.0014	0.0053	0.021	0.0089	-0.0083	-0.013	0.023
FBXO43	Th1	-0.016	0.0084	0.0041	0.003	0.0038	-0.0038	0.0036
FBXO44	Th1	0.012	-0.016	0.0078	-0.007	-0.0015	0.013	-0.0027
FBXO45	Th1	-0.015	0.0078	-0.0071	0.0037	0.0061	-0.0027	-0.00046
FBXO48	Th1	0.0087	-0.0014	-0.0063	0.002	0.006	-0.011	-0.0014
FBXO5	Th1	-0.017	0.0066	-0.0012	0.0054	-0.0015	-0.012	0.0026
FBXO6	Th1	-0.017	-0.0029	0.0036	-0.01	0.0011	0.018	-0.0051
FBXW11	Th1	0.0051	0.017	-0.0029	-0.0079	0.0018	0.0066	0.02
FBXW4	Th1	0.012	-0.013	0.019	0.0008	0.0082	0.00074	0.0026
FBXW4P1	Th1	0.0035	0.0025	0.02	-0.0052	0.016	-0.0031	0.0041
FBXW5	Th1	-0.0058	-0.021	0.016	-0.019	-0.02	0.0028	-0.025
FBXW8	Th1	0.01	0.0059	0.0049	0.0021	-0.0034	0.0056	-0.0046
FBXW9	Th1	-0.0068	-0.016	0.0014	0.0068	-0.011	-0.012	-0.013
FCER1G	Th1	-0.0045	-0.0056	-0.0023	0.0083	0.0053	0.01	0.0094
FCGBP	Th1	0.0073	-0.0009	0.0023	0.0091	-0.01	-0.0082	0.012
FCGR2B	Th1	-0.0077	0.0041	0.002	-0.017	0.00031	-0.0048	0.0059
FCGR3A	Th1	-0.0041	0.002	0.0042	-0.017	0.0039	-0.011	0.0026
FCGRT	Th1	0.007	-0.018	-0.0017	0.0094	-0.015	0.0086	-0.0033
FCHO2	Th1	0.014	0.0023	-0.0017	-0.0092	0.0056	-0.018	0.002
FCHSD2	Th1	0.0065	0.02	-0.0043	0.0032	-0.016	0.019	0.0067
FCMR	Th1	0.0088	-0.01	-0.011	0.027	-0.004	-0.0093	0.003
FCRL3	Th1	-0.005	0.0031	-0.00045	-0.014	-0.0061	0.016	-0.004
FCRL6	Th1	0.0001	-0.00052	0.0031	-0.044	0.0044	-0.0049	-0.0017
FCRLB	Th1	0.0076	0.00066	0.0049	-0.0082	0.01	-0.014	-0.0046
FDFT1	Th1	-0.015	-0.0053	-0.011	0.0047	0.0035	0.0087	-0.0027
FDPS	Th1	-0.018	-0.0036	0.00055	-0.0027	0.003	-0.0017	7.90E-05
FDPSP2	Th1	0.006	0.0085	0.02	0.0078	0.013	-0.0033	-0.012
FDX1	Th1	-0.012	-0.0044	-0.0062	-0.0034	0.008	-0.01	0.0029
FDX1L	Th1	0.0023	-0.017	0.0059	-0.00021	-0.0033	-0.0037	-0.0055
FDXACB1	Th1	-0.0026	0.008	-0.014	0.0055	0.0016	-0.0036	-0.0047
FDXR	Th1	-0.016	-0.0054	0.0036	-0.0041	-0.0073	0.003	-0.0058
FECH	Th1	0.00082	0.0058	-0.013	-0.015	-0.0078	-0.012	0.0094
FEM1A	Th1	0.0039	0.0018	9.50E-05	-0.0047	-0.039	-0.011	0.0094
FEM1B	Th1	0.0055	0.025	-0.0073	-0.0028	-0.0077	0.0025	0.0075
FEM1C	Th1	0.0043	0.014	-0.012	-0.0054	-0.0084	-0.0052	-0.0038
FEN1	Th1	-0.018	0.0063	0.0016	0.0013	-0.00051	-0.0047	-0.00061
FER	Th1	0.016	0.0023	-0.0025	-0.0043	0.002	-0.0062	0.0073
FERMT3	Th1	-0.015	-0.009	0.0057	-0.0049	-0.021	-0.0041	-0.024
FEZ1	Th1	0.0022	0.00011	-0.0027	-0.026	-0.003	0.00077	0.0042
FEZ2	Th1	-0.00028	-0.0032	0.0088	-0.0037	0.022	-0.01	0.0043
FGD1	Th1	0.012	0.0042	-0.0048	0.0043	-0.0054	-0.0049	0.012
FGD2	Th1	-0.00066	0.00061	-0.0049	-0.0092	-0.0034	0.02	-0.0047
FGD4	Th1	0.0038	-0.00038	0.0027	-0.0017	-0.0019	0.0067	-0.0018
FGD6	Th1	-0.0018	0.01	0.0015	0.0032	0.0053	0.0053	0.0059
FGF14-AS2	Th1	-0.0038	-0.0017	-0.0031	0.01	0.0027	-0.0096	0.011
FGF9	Th1	0.016	2.30E-05	0.00068	0.0072	-0.0014	-0.018	0.0047
FGFBP2	Th1	-0.0082	0.00026	0.0066	-0.036	0.0029	-0.0066	-0.0018
FGFBP3	Th1	0.013	-0.0065	-0.0008	-0.0013	6.10E-05	0.00013	-3.80E-05
FGFR1	Th1	-0.00024	0.00053	0.0044	-0.0046	-0.0016	0.014	-0.0086
FGFR1OP	Th1	-0.014	0.009	0.0058	0.007	0.01	-0.0037	-0.0055
FGFR2	Th1	-0.0038	0.0024	0.0014	-0.0075	-0.0007	-0.0053	-0.00012
FGFRL1	Th1	0.01	-0.0076	0.0087	-0.0036	-0.0046	0.0074	0.0017
FGGY	Th1	0.0029	-0.00046	0.0035	-0.01	0.0094	-0.00069	0.0037
FGL2	Th1	-0.0011	0.00076	0.0055	-0.013	0.0076	0.00035	-0.0041
FGR	Th1	-0.0034	0.0007	0.0047	-0.039	-0.00073	-0.0005	-0.0019
FH	Th1	-0.017	0.0052	-0.0014	0.0064	0.0017	-0.0059	0.0089
FHIT	Th1	0.0011	0.001	-0.0048	0.005	0.0025	0.0073	-9.70E-05
FHL1	Th1	0.016	-0.0083	-0.011	0.0019	0.00017	-0.0017	0.0056
FHL2	Th1	-0.014	0.0047	0.002	-0.0046	0.0022	-0.011	0.0082
FHL3	Th1	-0.0084	-0.0032	0.013	0.0021	-0.007	0.0011	0.0034
FHOD1	Th1	0.0078	-0.0069	0.017	-0.012	-0.0049	0.0053	-0.002
FHOD3	Th1	-0.00037	0.0017	-0.0021	0.0041	0.00038	0.0036	0.014
FIBP	Th1	-0.018	-0.0076	0.0009	0.00021	1.40E-05	0.0014	5.20E-06
FICD	Th1	0.00071	0.0011	0.0024	8.50E-05	-0.0082	-0.0079	-0.0087
FIG4	Th1	0.0023	0.006	-0.017	-0.0059	-0.00095	-0.0047	-0.0064
FIGNL1	Th1	-0.0088	0.012	-0.0041	0.004	-0.0079	-0.012	0.0026
FIRRE	Th1	-0.00094	0.0049	-0.0067	0.017	0.0038	0.011	-0.021
FITM2	Th1	0.0097	0.0039	0.0045	-0.00011	-0.0057	-0.0082	-0.016
FIZ1	Th1	-0.0038	-0.014	0.014	0.006	-0.007	0.0028	-0.003
FKBP11	Th1	0.0097	-0.013	0.0015	-0.018	0.0054	-0.0097	-0.0059
FKBP14	Th1	0.0085	0.0002	-0.0046	-0.00045	0.01	-0.017	-0.011
FKBP1A	Th1	-0.016	-0.0092	-0.00089	0.009	0.0033	-0.0017	0.013
FKBP1AP1	Th1	0.0047	0.0053	0.019	0.0046	0.01	-0.00097	0.0066
FKBP1B	Th1	-0.0044	-0.0072	-0.00014	-0.027	0.0056	0.0015	0.0025
FKBP2	Th1	-0.00037	-0.026	-0.00093	-0.0085	-0.00097	-0.017	0.0034
FKBP3	Th1	-0.017	-0.0051	-0.0052	0.0058	0.014	-0.0059	-0.0018
FKBP5	Th1	-0.009	-0.0019	-0.0016	-0.014	0.0076	0.032	-0.0089
FKBP7	Th1	-0.0022	0.0024	-0.00025	-0.0042	-0.00069	-0.0059	0.0067
FKBP8	Th1	-0.0078	-0.025	0.011	-0.0048	-0.016	0.002	0.004
FKBPL	Th1	-0.0081	-0.004	-0.0017	-0.0037	-0.00058	-0.011	0.0032
FKRP	Th1	0.00011	-0.0046	0.018	-0.00062	-0.01	-0.0055	-0.0084
FKTN	Th1	0.0041	0.017	0.0054	0.0041	0.0053	-0.0026	0.0083
FLCN	Th1	-0.0017	0.0011	0.012	0.014	-0.012	0.0022	0.0043
FLJ10038	Th1	0.012	-0.0064	0.012	0.0048	0.025	-0.0037	0.0021
FLJ13224	Th1	-7.30E-05	0.0023	0.014	0.013	-0.0021	0.0034	3.60E-05
FLJ20021	Th1	0.0067	-0.011	0.0032	-0.0024	0.0065	-0.0057	0.0076
FLJ22447	Th1	-0.0026	0.0073	0.0059	-0.0029	0.014	0.0053	-0.013
FLJ27354	Th1	0.0083	-0.011	0.012	0.0043	0.00072	0.0068	-0.0005
FLJ32255	Th1	0.0074	-0.0091	0.0012	-0.0011	-0.0065	-0.025	-0.0019
FLJ37453	Th1	0.01	-0.016	0.0064	0.0088	0.0072	-0.0076	-0.0024
FLJ38122	Th1	0.0031	-0.00017	-0.0017	0.015	-0.016	0.0024	-0.00095
FLJ42351	Th1	0.0058	-0.002	0.0092	-0.0024	0.018	0.011	0.0016
FLJ42393	Th1	0.0032	0.0038	0.0096	0.00073	0.018	-0.0075	0.0038
FLJ42627	Th1	0.003	-0.00037	0.012	0.00048	0.0056	0.0079	-0.0011
FLJ45513	Th1	0.0085	-0.0019	0.0052	-0.00045	0.0035	0.0053	-0.0014
FLNA	Th1	-0.0092	0.014	0.017	-0.02	-0.026	0.0073	0.018
FLNB	Th1	-0.009	0.015	0.01	0.015	-0.02	0.0084	0.014
FLOT1	Th1	0.0079	-0.016	-0.0018	-0.0084	-0.002	0.017	-0.0029
FLT1	Th1	-0.015	0.0051	0.0046	0.0041	0.00069	0.014	-0.00055
FLT3LG	Th1	0.0067	-0.025	-0.0023	0.0054	-0.0072	0.018	0.015
FLT4	Th1	0.013	-0.00037	0.0021	-0.013	-0.0015	0.0044	0.0054
FLVCR1	Th1	-0.0012	0.0091	0.012	0.0023	0.017	-0.002	0.00066
FLVCR1-AS1	Th1	-0.0015	-0.0037	0.0056	0.0068	0.0068	-0.0043	-0.00095
FLVCR2	Th1	0.0068	0.0035	0.0031	0.00071	-8.70E-06	0.0014	-0.0011
FLYWCH1	Th1	0.01	-0.0059	0.01	-0.00046	-0.02	-0.0019	-0.007
FLYWCH2	Th1	-0.0046	-0.021	0.0043	-0.00034	-0.014	-0.0067	-0.0049
FMN1	Th1	0.0076	-0.0046	0.0015	0.0034	-0.009	-0.012	0.0066
FMNL2	Th1	0.0052	0.00015	0.012	-0.008	0.003	0.0044	0.0047
FMNL3	Th1	0.014	0.0098	0.00041	0.002	-0.013	-0.0099	0.01
FMO4	Th1	0.0083	0.0023	-0.0069	0.00062	0.01	0.0081	-0.0042
FMO5	Th1	0.0042	0.0068	0.002	0.00077	-0.0079	0.0017	-0.0075
FMR1	Th1	-0.0034	0.012	-5.00E-05	0.002	0.011	0.0017	0.0015
FN1	Th1	0.0022	-1.60E-05	0.016	0.0093	0.012	0.014	0.0035
FN3KRP	Th1	-0.00097	-0.0029	-0.0035	0.0097	-0.009	0.0039	-0.0081
FNBP1L	Th1	0.004	0.0052	0.0054	0.0091	0.0065	0.012	0.00035
FNDC3A	Th1	0.0096	0.017	-0.009	0.011	0.0034	0.018	0.0046
FNDC3B	Th1	0.0091	0.0063	0.0024	-0.02	-0.00033	0.021	0.0042
FNDC8	Th1	0.0035	0.01	0.0058	0.0041	-0.0025	-0.015	0.0085
FNDC9	Th1	0.0065	0.0065	0.012	0.0093	0.0068	-0.0063	-0.0039
FNIP1	Th1	0.0081	0.019	-0.002	-0.0027	-0.0011	0.0027	0.0024
FNIP2	Th1	0.01	0.015	-0.0015	0.0016	-0.015	-0.011	0.00022
FNTB	Th1	0.0047	0.0019	0.0075	-0.0037	-0.0067	-0.0029	-0.008
FOCAD	Th1	-0.0043	0.025	0.00039	0.0022	-0.0069	-0.0097	-0.0077
FOS	Th1	0.0033	-0.012	0.00031	0.004	0.011	0.014	0.0045
FOSB	Th1	0.004	-0.0094	0.0088	0.0012	0.014	0.013	0.0059
FOSL2	Th1	0.0033	0.0052	0.0063	-0.039	-0.0094	-0.00021	0.0049
FOXD2	Th1	0.0016	-0.0076	0.002	-0.018	-0.004	-0.013	0.00091
FOXD2-AS1	Th1	-0.0088	0.0043	0.012	-0.0069	-4.00E-05	-0.011	-0.007
FOXJ2	Th1	0.013	0.013	-0.0042	0.0014	-0.017	-0.0055	0.013
FOXJ3	Th1	0.014	0.016	-0.0013	0.0057	-0.006	-0.0051	0.018
FOXK1	Th1	0.014	-0.0016	0.014	0.012	-0.0076	0.011	-0.0017
FOXK2	Th1	-0.0054	-0.0049	0.023	0.0039	0.00042	0.0088	0.011
FOXM1	Th1	-0.017	0.0074	0.0071	0.0031	0.0013	-0.0028	0.003
FOXN3	Th1	0.012	-0.0067	0.0017	-0.016	-0.0074	-0.01	0.002
FOXO3	Th1	0.014	-0.0064	0.0022	-0.019	0.0087	-0.0011	0.0015
FOXO3B	Th1	0.014	0.00061	0.00069	0.0027	0.0012	0.00096	0.0082
FOXO4	Th1	0.0042	-0.001	0.014	-0.0048	0.0049	-0.0066	0.016
FOXP1	Th1	0.015	-0.0026	-0.0031	0.019	-0.0013	0.003	0.013
FOXP1-AS1	Th1	0.0096	0.00024	0.014	0.012	0.02	-0.008	0.00025
FOXP3	Th1	-0.013	-0.00015	0.0022	0.009	-0.0062	0.025	0.0086
FOXP4	Th1	-0.0049	-0.0051	0.018	-0.011	-0.016	0.0087	0.0025
FOXRED1	Th1	-0.016	-0.001	0.0029	0.0091	0.0028	-0.015	-0.0042
FOXRED2	Th1	-0.011	0.012	0.0083	0.012	-0.0061	-0.0068	-5.60E-06
FPGT	Th1	-0.0028	0.013	-0.018	0.0024	0.012	-0.01	-0.0024
FRA10AC1	Th1	0.0087	-0.0097	-0.012	6.80E-05	0.019	-0.0048	-0.0025
FRAT1	Th1	0.012	-0.01	0.0059	-0.0059	-0.016	-0.013	1.10E-06
FRG1	Th1	-0.015	-0.0096	-0.0077	-0.00059	0.0075	-0.0027	0.0038
FRG1BP	Th1	-0.0014	0.0014	0.00013	0.0017	0.0028	-0.0013	0.0017
FRG1CP	Th1	0.00054	0.0003	-0.0041	-0.0036	0.009	-0.0014	0.0082
FRG1HP	Th1	-5.40E-05	-0.0061	0.01	0.0031	0.018	-0.0011	-0.0015
FRG1JP	Th1	0.0019	0.0041	-0.0016	0.00023	-0.00057	-0.00058	0.00053
FRMD3	Th1	-0.0091	-0.00054	-0.007	0.0065	-0.0014	0.026	-0.00024
FRMD4A	Th1	0.012	0.0026	0.018	0.0076	0.015	0.0035	-0.0091
FRMD4B	Th1	-0.0058	0.01	-0.0068	0.0025	0.003	0.018	-0.013
FRMD5	Th1	-0.0085	0.017	0.018	0.0085	0.012	-0.0045	-0.015
FRMD6	Th1	0.00046	0.0056	0.0049	0.0038	-0.0068	0.0023	0.0046
FRMD6-AS1	Th1	0.0098	-0.0023	0.008	0.0016	0.0057	-0.0077	-0.00013
FRS2	Th1	0.011	0.013	-0.011	-0.0069	0.0014	0.0045	0.0098
FRS3	Th1	0.01	-0.012	0.005	-0.0041	-0.0034	0.0049	-0.0011
FRY	Th1	0.0059	0.013	0.0059	-0.0091	-0.0047	0.02	0.013
FRYL	Th1	0.0061	0.025	0.02	-0.0053	0.0071	0.0098	0.015
FSCN1	Th1	-0.0083	-0.00071	0.0038	-0.0035	-0.0008	0.0075	-0.0088
FSD1	Th1	-0.01	0.00078	0.0014	0.0057	0.0043	0.014	-0.0061
FSD1L	Th1	-0.0014	0.0015	-0.0017	-0.024	0.0031	0.025	0.0018
FSD2	Th1	0.0089	0.0077	0.0017	0.0023	0.0058	-0.0083	-0.017
FSIP1	Th1	-0.0054	0.0041	0.0046	-0.0026	0.0073	-0.013	-0.0069
FSTL3	Th1	0.0091	-0.0059	0.0012	0.01	-0.011	0.0034	-0.0053
FTCDNL1	Th1	0.00043	-0.0053	-0.0052	-0.0019	0.00037	0.0028	-0.0037
FTH1P3	Th1	-0.00034	-0.0032	0.019	0.0052	0.017	0.0011	-0.0091
FTL	Th1	0.012	-0.024	-0.0089	-0.0082	-0.00055	-9.50E-05	0.0087
FTO	Th1	0.012	0.011	-0.022	-0.0097	-0.019	0.0016	-0.0039
FTX	Th1	0.013	0.012	0.011	0.0018	0.015	-0.00087	-0.011
FUCA1	Th1	0.0044	-0.007	-0.021	-0.015	0.00023	5.80E-05	-0.0042
FUCA2	Th1	-0.015	0.0033	-0.0096	-0.0014	0.00096	0.0015	-0.008
FUK	Th1	0.0089	-0.004	0.015	0.0018	-0.015	-0.0087	-0.006
FUNDC1	Th1	-0.0083	-0.00039	-0.002	0.012	0.0096	0.016	0.0076
FUOM	Th1	0.0084	-0.016	0.0081	0.0043	-0.0052	-0.0011	-0.011
FURIN	Th1	-0.012	0.0055	0.01	0.0052	-0.024	-0.0061	0.0099
FUS	Th1	-0.00022	0.0073	0.025	0.004	-0.0014	0.0039	0.029
FUT10	Th1	0.001	0.0055	-0.0015	-0.0061	9.80E-05	0.0058	0.0013
FUT11	Th1	-0.00064	0.0076	0.0062	-0.038	3.10E-05	-0.0034	-0.012
FUT4	Th1	0.003	-0.0048	0.0086	-0.016	-0.0026	0.0096	-0.0064
FUT7	Th1	-0.013	0.0012	0.0026	-0.00096	-0.012	0.016	0.002
FUT8	Th1	-0.014	0.009	-0.0027	0.017	-0.0022	-0.0027	-0.00047
FUZ	Th1	0.00034	-0.0029	0.013	0.016	-0.0031	0.0014	-0.0063
FXYD5	Th1	0.0062	-0.026	-0.0089	0.0035	-0.0083	0.015	0.021
FXYD7	Th1	0.011	-0.016	-0.0028	-0.0016	-0.0082	0.0098	0.011
FYCO1	Th1	0.011	0.0089	0.013	-0.017	-0.01	0.0058	0.019
FYTTD1	Th1	0.013	0.0042	-0.023	-0.012	-0.0083	0.0046	-0.0046
FZD3	Th1	0.0018	0.012	0.00058	0.012	-0.0058	-0.012	-0.00024
FZD6	Th1	-0.0064	0.0059	-0.0063	0.0048	-0.0028	0.023	-0.00094
G3BP1	Th1	-0.016	0.0095	-0.018	0.0022	-0.0066	0.0017	-0.0042
G6PC3	Th1	-0.012	-0.013	0.0048	0.0011	-0.0061	0.0017	-0.0045
G6PD	Th1	-0.0077	-0.0042	0.015	0.0021	-0.0056	0.0072	0.018
GAA	Th1	0.01	-0.0085	0.005	-0.00017	-0.023	-0.003	-0.0036
GAB2	Th1	-0.0035	-0.00052	0.021	-0.0024	0.0087	0.014	-0.0018
GAB3	Th1	0.0088	-0.00068	0.0024	-0.038	0.0075	-0.008	-0.0054
GABARAPL1	Th1	0.014	-0.0025	-0.0029	-0.012	0.0058	0.0042	0.016
GABBR1	Th1	0.013	-0.0059	0.011	-0.0039	0.0078	0.024	0.0061
GABPA	Th1	-0.0029	0.026	-0.017	-0.00059	-0.0041	-0.015	0.0017
GABPB1	Th1	-0.014	0.0055	-0.016	-0.0033	0.012	0.0012	-0.0082
GABPB1-AS1	Th1	0.01	0.0083	0.016	0.014	0.021	0.00088	-0.018
GABPB2	Th1	0.0033	0.014	0.011	0.0019	0.013	0.00084	0.0061
GADD45A	Th1	-0.01	-0.0087	0.0038	-0.011	0.00044	0.0076	-0.015
GADD45B	Th1	0.0081	-0.019	-0.0032	-0.0043	-0.0064	0.0064	-0.0041
GADD45G	Th1	-0.013	-0.0038	0.0016	-0.01	0.00028	0.02	-0.0094
GADD45GIP1	Th1	-0.0091	-0.026	0.0088	0.00029	-0.012	-0.0046	-0.012
GAK	Th1	-0.0056	0.012	0.023	-0.0056	-0.037	-0.00055	-0.0066
GAL3ST4	Th1	0.011	-0.01	-0.0066	0.015	-0.0085	0.016	0.0032
GALC	Th1	0.0061	0.0067	-0.0085	-0.03	0.0032	-0.005	-0.0023
GALE	Th1	-0.004	-0.017	-0.00084	0.0056	-0.0072	-0.01	0.0016
GALK1	Th1	-0.012	-0.015	0.008	-0.00069	-0.012	-0.0019	-0.023
GALM	Th1	-0.018	-0.00087	0.002	-0.0024	0.0054	0.0019	-0.004
GALNS	Th1	-0.00041	-0.0053	0.0057	-0.011	-0.018	0.0094	0.0033
GALNT1	Th1	-0.0093	0.0041	-0.017	-0.016	0.0047	-0.0077	-0.0065
GALNT10	Th1	0.0074	0.011	0.0033	-0.036	-0.012	0.0044	0.0097
GALNT12	Th1	0.016	0.00052	-0.0048	-0.00093	-0.0026	0.0048	0.0004
GALNT2	Th1	-0.0076	0.0084	0.014	0.003	-0.02	-0.008	0.015
GALNT3	Th1	-9.90E-05	0.0035	0.0045	-0.039	0.0094	-0.00037	-0.011
GALNT6	Th1	0.014	-0.0037	-0.0041	-0.021	-0.001	-0.011	-0.0054
GALT	Th1	0.017	-0.0013	0.00088	0.009	6.30E-05	0.0094	-0.015
GAMT	Th1	0.0048	-0.021	-0.0013	0.002	-0.0095	-0.0044	-0.003
GAN	Th1	-0.0029	0.0056	0.0087	-0.0086	0.0084	-0.0023	0.00011
GANC	Th1	0.0032	0.022	0.013	0.0057	0.002	0.011	-0.009
GAPDH	Th1	-0.019	-0.0028	0.0026	-0.00034	-0.0017	-0.0025	0.0059
GAPDHS	Th1	0.013	0.0081	0.007	0.005	-0.0087	-0.0038	0.0032
GAR1	Th1	-0.012	0.0047	0.0082	-0.002	0.0064	0.0023	0.022
GAREML	Th1	0.0021	0.0044	-7.10E-05	0.004	-0.0082	-0.0056	0.0077
GARNL3	Th1	0.013	0.011	0.00054	-0.00031	-0.0048	-0.0093	-0.015
GARS	Th1	-0.018	0.0051	-0.0056	0.0043	-0.0042	0.0018	0.0038
GART	Th1	-0.017	0.013	-0.0074	0.0054	-0.0065	0.00097	-0.0054
GAS1	Th1	0.0078	-0.0036	0.0065	0.00064	-0.0039	-0.02	-0.0086
GAS5	Th1	0.01	-0.018	-0.0041	0.011	0.017	0.0031	0.026
GAS6	Th1	0.0094	-0.0061	0.0084	0.011	-0.0017	-0.0087	-0.0039
GAS7	Th1	0.0033	0.0013	0.0016	-0.036	-0.00077	-0.017	-0.0041
GAS8	Th1	0.0051	-0.00083	-0.0016	0.0085	-0.0089	0.026	0.0056
GATA3	Th1	0.0099	-0.014	-0.0088	0.0039	-0.0096	-0.016	0.0025
GATAD1	Th1	0.014	-0.0032	0.011	0.0005	0.016	-0.0015	-0.00079
GATAD2A	Th1	-0.0069	0.0012	0.023	8.00E-05	-0.02	0.00085	0.023
GATAD2B	Th1	0.0056	-0.00072	0.017	-0.00016	0.023	0.014	0.019
GATB	Th1	-0.015	0.0021	-0.0078	0.0037	-0.0042	-0.0022	0.0001
GATS	Th1	0.012	0.0063	0.015	-0.0068	0.0041	0.0008	-0.0033
GATSL2	Th1	0.0081	-0.003	0.015	-0.0045	0.0072	-0.015	0.0077
GATSL3	Th1	-0.00066	-0.018	-0.00097	0.0068	-0.0038	-0.00043	-0.023
GBA	Th1	-0.013	0.0037	-0.0023	-0.0014	-0.0076	-0.0036	0.0046
GBAP1	Th1	0.00074	0.0098	0.0045	0.015	-0.0013	0.011	-0.014
GBE1	Th1	-0.00033	0.0083	-0.0092	-0.0088	0.0028	0.0083	-0.014
GBF1	Th1	-3.30E-05	0.027	0.012	-0.0054	-0.018	0.0044	0.023
GBP1	Th1	-0.017	0.0042	-0.003	0.0028	0.00097	0.012	-0.0032
GBP1P1	Th1	-0.0097	-0.0038	-0.0028	-0.0033	0.0066	0.029	0.00039
GBP2	Th1	-0.016	0.0044	-0.00017	0.0089	0.00039	-0.0057	0.001
GBP3	Th1	-0.0043	0.0056	0.0027	-0.0024	0.014	0.019	-0.015
GBP4	Th1	-0.011	0.013	-0.00016	0.00058	-0.0082	0.0079	0.013
GBP5	Th1	-0.0064	0.0053	-0.0018	-0.026	-0.0039	0.0093	0.0047
GBP6	Th1	0.00049	0.0044	0.008	0.0018	0.0066	0.013	2.40E-05
GCA	Th1	0.0034	-0.00023	-0.018	0.01	0.00087	0.032	0.0059
GCAT	Th1	-0.011	0.0039	0.0043	0.012	0.001	0.0036	-0.00048
GCC1	Th1	0.0051	0.014	-0.011	-0.011	-0.025	0.0017	0.0037
GCC2	Th1	0.013	-0.0029	-0.0061	0.0053	0.017	0.0064	-0.0096
GCFC2	Th1	-0.0041	0.0064	-0.005	0.0046	0.009	0.0022	-0.0046
GCH1	Th1	-0.017	0.011	0.00036	0.002	0.0016	0.0068	-0.0054
GCHFR	Th1	0.002	-0.024	0.0034	0.017	-0.01	0.0072	-0.009
GCLC	Th1	-0.0021	0.0052	0.00099	-0.0045	0.0056	-0.0017	0.0062
GCLM	Th1	0.0034	-0.0015	-0.01	-0.035	0.011	-0.013	0.0028
GCN1	Th1	0.0041	0.023	0.013	-0.0021	-0.027	-0.00066	0.022
GCNT1	Th1	-0.011	0.0096	-0.00092	0.0088	-0.00025	0.016	-0.0019
GCNT2	Th1	-0.01	0.014	0.0096	0.021	0.0087	0.0018	-0.012
GCNT4	Th1	0.0068	0.0056	-0.001	0.0045	-0.0094	0.0021	0.0089
GCNT7	Th1	0.0053	0.0029	0.018	4.60E-05	0.013	-0.0076	-0.013
GCSAM	Th1	0.015	-0.0036	-0.018	0.0087	-0.0048	0.001	0.0042
GCSH	Th1	-0.0023	-0.0043	-0.0006	0.003	0.011	-0.025	0.011
GCSHP3	Th1	0.003	0.0039	0.017	0.0062	0.015	-0.0024	-0.0046
GDAP1	Th1	-0.016	0.008	0.0044	0.0088	0.0044	0.0021	-0.0073
GDE1	Th1	-0.015	0.00052	0.0024	-0.0093	0.0025	-0.0012	-0.00088
GDF10	Th1	0.0097	0.0021	0.0024	0.0082	-0.01	-0.0059	0.0062
GDF11	Th1	0.012	0.0042	0.0083	0.0031	0.0086	-0.0052	-0.0094
GDI2	Th1	-0.018	0.0064	-0.0085	0.0017	0.0023	-0.0031	0.0066
GDPD1	Th1	0.007	-0.00022	0.0001	0.0012	0.008	-0.002	-0.0092
GDPD3	Th1	0.0096	-0.0079	0.0071	0.0088	0.013	-0.012	0.01
GDPD5	Th1	0.013	-0.004	0.0043	-0.014	-0.013	-0.0073	0.00096
GDPGP1	Th1	-0.0048	0.0044	0.0011	-0.0026	0.0012	-0.0051	-0.012
GEMIN2	Th1	-0.01	0.00082	-0.0075	0.0074	0.011	-0.01	0.0071
GEMIN4	Th1	-0.009	0.0037	-0.0075	0.015	-0.025	-0.0058	0.0022
GEMIN5	Th1	-0.00031	0.024	0.0023	0.0042	-0.015	0.0022	-0.0027
GEMIN6	Th1	-0.012	-0.0078	-0.011	0.0028	0.0078	-0.004	0.0038
GEMIN7	Th1	-0.011	-0.018	0.0016	-0.012	0.0043	-0.0019	-0.0032
GEMIN8	Th1	-0.015	-0.0024	0.00032	0.0043	0.0081	0.0077	-0.0066
GEN1	Th1	-0.014	0.012	0.003	0.0039	0.0043	-0.011	0.0058
GFER	Th1	-0.011	-0.017	0.004	-0.0068	-0.0073	-0.003	-0.0013
GFI1	Th1	-0.0014	0.00047	0.0085	-0.031	-0.0036	-0.025	-0.0098
GFOD1	Th1	-0.014	0.0001	0.012	-0.0047	0.0036	0.02	-0.0064
GFOD2	Th1	0.0077	-0.0028	0.0027	0.00084	-0.012	-0.0089	-0.00084
GFPT1	Th1	0.01	0.017	-0.0061	-0.013	-0.0067	-0.00091	0.007
GFPT2	Th1	-0.0045	0.00016	0.0092	-0.018	0.009	-0.012	-0.013
GGA2	Th1	0.012	0.014	-0.0044	-0.019	-0.014	-0.0044	-0.0047
GGA3	Th1	0.0019	0.0041	0.013	0.0025	-0.0033	0.019	0.02
GGACT	Th1	-0.0015	-0.0033	0.0051	-0.0038	0.0011	-0.0042	-0.00066
GGCT	Th1	-0.018	0.0026	0.0013	0.005	0.0032	-0.0042	0.0017
GGCX	Th1	0.00042	-0.00049	0.01	-0.0033	-0.00092	-0.0015	0.0052
GGH	Th1	-0.017	0.004	0.0011	-0.0028	0.0046	-0.011	0.0032
GGT1	Th1	-0.012	-0.00021	0.0029	-0.0058	-0.013	0.0072	-0.0088
GGT7	Th1	0.017	-0.0057	0.0039	0.0047	-0.0031	0.00039	-0.0047
GHDC	Th1	0.0076	-0.012	0.018	-0.0027	-0.016	0.0027	0.0052
GHRL	Th1	0.0043	0.014	0.019	0.0019	0.00044	0.00071	0.00042
GHRLOS	Th1	0.0072	0.006	0.014	0.0067	0.015	-0.0074	-0.0062
GID4	Th1	0.0074	0.00083	-0.0028	-0.011	-0.0054	-0.002	0.021
GIGYF1	Th1	0.0071	-0.0086	0.027	-0.0011	0.0024	0.003	0.022
GIMAP1	Th1	0.01	-0.014	0.0049	0.0059	-0.008	-0.0053	-0.0033
GIMAP2	Th1	0.0021	-0.0013	-0.016	0.0093	0.01	-0.026	0.0042
GIMAP4	Th1	-0.0094	-0.00026	-0.022	0.012	-0.0057	-0.0047	-0.0025
GIMAP5	Th1	-0.001	-0.011	-0.0055	0.0051	-0.0098	-0.001	0.0038
GIMAP8	Th1	-0.00066	0.02	-0.0036	0.014	-0.015	-0.011	0.011
GIN1	Th1	0.0047	0.0043	-0.024	-0.0011	0.0097	-0.0018	-0.0054
GINS1	Th1	-0.017	0.011	0.0018	0.0025	0.00075	-0.0016	-4.90E-05
GINS2	Th1	-0.018	0.0053	0.0031	0.0023	0.0045	-0.0031	0.00089
GINS3	Th1	-0.016	0.0064	0.0065	0.0013	-0.0016	-0.0097	0.0015
GINS4	Th1	-0.016	0.0043	0.0081	0.0096	0.0027	-0.0085	0.0042
GIPC1	Th1	-0.0041	-0.02	0.004	0.0044	-0.022	-0.0048	-0.0081
GIPR	Th1	0.0073	0.00041	0.0066	-0.0028	0.0026	0.014	0.0024
GJD3	Th1	-0.015	0.0039	0.012	0.0077	-0.0065	0.0061	-0.00053
GK	Th1	-0.015	0.0084	0.0054	0.01	-0.00062	0.00069	-0.0054
GK5	Th1	0.0038	0.011	0.018	-0.025	0.017	-0.0041	-0.015
GKAP1	Th1	0.014	-0.0088	-0.0012	0.00057	0.01	-0.011	0.0051
GLA	Th1	-0.014	-0.0013	-0.00015	0.0019	0.0022	-0.012	-0.002
GLB1L	Th1	-0.0056	0.0017	0.007	0.00077	0.0034	-0.00064	-0.012
GLB1L2	Th1	-0.011	0.0048	0.0066	-0.024	0.00046	-0.0039	-0.0067
GLB1L3	Th1	-0.0099	0.0077	0.012	-0.012	0.002	0.01	0.0038
GLCCI1	Th1	-0.012	-0.0015	0.0034	-0.0092	0.009	-0.01	0.0036
GLCE	Th1	0.0037	0.016	-0.011	0.00043	-0.0091	-0.01	0.0014
GLDC	Th1	-0.012	0.0064	0.0058	0.0036	0.0037	0.0046	0.0018
GLE1	Th1	-0.015	0.01	-0.0026	-0.0019	-0.012	0.0016	-0.00036
GLI4	Th1	0.0076	-0.021	0.013	-0.00031	-0.015	-0.0097	-0.011
GLIDR	Th1	-0.0046	0.0023	0.0087	-0.0075	-0.00026	-0.0011	-0.0098
GLIPR1	Th1	0.011	-0.0091	-0.008	-0.025	0.0095	-0.013	0.0054
GLIPR1L2	Th1	0.0066	-0.00049	-0.0012	-0.0035	0.013	0.0045	-0.0048
GLIPR2	Th1	-0.0013	-0.012	-0.015	-0.032	0.00055	0.0012	-0.0089
GLMN	Th1	-0.013	0.0081	-0.0034	0.00085	0.017	-0.011	-0.012
GLMP	Th1	-0.013	-0.0029	0.0051	-0.00073	-0.0033	0.0012	-0.0036
GLRX	Th1	-0.01	-0.011	-0.002	0.0014	0.011	-0.0076	0.017
GLRX2	Th1	-0.013	-0.0054	-0.003	0.0037	0.0065	-0.011	-0.0022
GLRX3	Th1	-0.018	0.00094	-0.003	0.0054	0.0046	-0.0057	0.0017
GLRX5	Th1	-0.017	-0.0075	-0.0042	5.40E-05	0.01	-0.0089	0.0042
GLS	Th1	0.012	0.017	-0.011	-0.011	0.00027	-0.013	0.0078
GLS2	Th1	0.016	-0.00047	-0.0036	0.0057	-0.0026	-0.00052	0.0095
GLTP	Th1	0.0014	-0.01	-0.0047	-0.01	-0.0014	-0.008	0.013
GLTSCR1	Th1	0.0021	-0.014	0.029	0.0055	-1.20E-05	0.00024	0.005
GLTSCR1L	Th1	0.011	0.012	0.0088	-0.013	0.0062	0.0032	0.016
GLTSCR2	Th1	0.014	-0.02	0.0079	0.0019	-0.014	-0.01	0.0037
GLUD1P3	Th1	0.013	0.0016	0.018	0.002	0.00074	-0.0019	-0.018
GLUL	Th1	0.0047	-0.0035	-0.0046	-0.041	0.0014	0.011	0.0063
GLYCTK	Th1	0.0038	-0.0012	0.017	-0.0038	0.0014	-0.021	-0.013
GLYCTK-AS1	Th1	0.0075	0.011	0.0075	-0.0043	0.0052	-0.012	0.00082
GM2A	Th1	-0.01	0.0082	0.0021	0.00026	-0.012	-0.0092	0.0093
GMDS	Th1	-0.01	0.0019	0.0096	0.0039	0.0059	0.0087	-0.0089
GMDS-AS1	Th1	-0.0012	0.0066	0.019	0.0084	0.014	0.005	-0.015
GMEB1	Th1	-0.0072	0.013	0.011	0.012	0.0022	-0.0028	0.0045
GMEB2	Th1	0.0028	0.011	0.02	0.0032	-0.032	-0.0099	0.008
GMFG	Th1	-0.015	-0.017	-0.0037	0.0088	0.011	-0.002	0.013
GMNN	Th1	-0.018	0.0052	0.00095	0.0039	0.0035	-0.0047	-0.00091
GMPPB	Th1	-0.0095	-0.0084	0.0045	-0.00056	-0.014	-0.013	-0.012
GMPR	Th1	-0.012	0.0019	0.0044	0.012	-0.00056	0.015	0.0028
GMPS	Th1	-0.017	0.0083	-0.0078	0.0058	0.001	-0.0044	0.0077
GNA15	Th1	-0.0089	-0.0049	0.0066	-0.0059	-0.0098	0.021	-0.0014
GNAI1	Th1	0.004	0.002	-0.0081	0.0049	0.0099	0.016	-0.0041
GNAI2	Th1	-0.018	-0.0044	0.0019	-0.0044	-0.0063	-0.0036	0.0049
GNAL	Th1	0.0016	0.0036	0.0056	-0.0043	0.014	-0.0044	-0.01
GNAO1	Th1	0.0035	-0.0047	0.012	-0.028	0.0086	0.0027	0.0092
GNAQ	Th1	0.015	-0.0047	-0.0054	0.0092	0.0026	-0.004	0.01
GNAT2	Th1	0.0077	0.015	0.0086	0.0055	0.0041	-0.0064	-0.025
GNB1L	Th1	-0.0046	-0.016	0.0096	0.003	-0.022	-0.0026	-0.013
GNB2	Th1	-0.014	-0.014	0.013	-0.0015	-0.0076	0.0039	0.0095
GNB4	Th1	-0.014	0.0097	0.0075	0.006	0.0065	0.0043	-0.0038
GNE	Th1	0.0041	0.015	0.0019	-0.00089	-0.0019	0.011	0.011
GNG4	Th1	-0.015	0.0065	0.00019	0.0062	-0.0027	0.0044	-0.00071
GNG5	Th1	-0.017	-0.011	0.0002	0.0037	0.0034	-0.0022	0.0084
GNG7	Th1	0.015	-0.0031	-0.0047	0.0064	-0.0077	0.00052	0.011
GNGT2	Th1	-0.0085	-0.0032	-0.00031	-0.016	-0.0024	-0.0083	0.0094
GNL2	Th1	-0.017	0.0075	-0.0072	0.00053	-0.0022	0.0048	-0.0066
GNL3L	Th1	0.0024	0.0087	0.016	0.0072	0.0042	0.01	-0.00082
GNLY	Th1	-0.0052	-0.0012	0.0022	-0.031	-0.003	-0.01	-0.00051
GNMT	Th1	0.003	0.00088	0.0094	0.0007	0.0035	-0.00089	-0.0033
GNPDA1	Th1	-0.0082	-0.0061	-0.0054	-0.014	-0.002	0.021	0.0042
GNPDA2	Th1	0.0082	0.0022	-0.023	-0.0093	0.0085	-0.006	0.0081
GNPNAT1	Th1	-0.011	0.009	-0.0087	0.0063	0.012	-0.0027	0.0077
GNPTAB	Th1	0.013	0.0064	-0.004	-0.022	-0.0035	0.0083	0.0046
GNPTG	Th1	0.0091	-0.026	0.0042	-0.011	-0.0062	0.0012	-0.0058
GNRH1	Th1	0.007	-0.00069	0.0089	-0.0054	0.019	-0.003	-0.0049
GNS	Th1	0.01	0.0097	-0.014	-0.022	-0.014	0.004	0.0076
GOLGA1	Th1	0.013	0.01	0.0021	-0.0043	-0.005	-0.0017	-0.0045
GOLGA2	Th1	0.0044	-0.0016	0.018	0.0017	0.0022	0.0076	0.025
GOLGA2P5	Th1	0.013	0.0034	0.017	0.0086	0.011	-0.0014	-0.0027
GOLGA3	Th1	0.0016	0.0064	0.022	-0.0011	-0.012	0.011	0.024
GOLGA6L9	Th1	0.012	0.00038	0.0042	0.0021	0.013	-0.0017	-0.001
GOLGA7B	Th1	0.0048	-0.0095	0.0059	0.0019	0.0016	0.009	0.00037
GOLGA8A	Th1	0.014	-0.00018	0.0083	0.0029	0.0089	0.00016	-0.012
GOLGA8B	Th1	0.012	0.0022	0.0047	0.0053	0.011	0.01	-0.0011
GOLIM4	Th1	-0.011	0.0034	0.0068	-0.024	0.0056	0.0083	-0.0081
GOLM1	Th1	-0.01	0.0036	0.0074	-0.0065	0.0048	-0.0046	0.0034
GOLPH3L	Th1	0.0072	0.019	-0.012	0.0033	-0.0041	-0.0091	0.0047
GORAB	Th1	-0.0015	0.0062	-0.017	0.016	-0.0022	-0.0016	-0.013
GORASP1	Th1	0.0063	0.0044	-0.007	0.012	-0.013	0.018	-0.012
GOT1	Th1	-0.016	0.0024	-0.0073	-0.0044	-0.00025	-0.0057	-0.0027
GOT2	Th1	-0.016	0.0055	-0.013	0.0014	-0.0081	-0.0055	-0.0013
GP5	Th1	0.0057	-0.00049	-0.0054	0.0092	-0.0094	0.032	0.011
GP6	Th1	0.0071	-0.0032	0.014	0.013	0.018	0.0097	-0.0047
GPA33	Th1	0.00067	-0.00056	-0.00075	0.028	-0.0025	-0.0093	-0.0057
GPAM	Th1	0.004	0.018	0.0045	-0.0032	0.0045	-0.017	0.0029
GPAT2	Th1	-0.0055	-0.0022	0.0077	0.005	-0.0014	-0.0026	-0.0028
GPAT3	Th1	0.017	-0.0035	-0.0065	0.0032	-0.0052	-0.0069	0.00087
GPATCH1	Th1	0.0086	-0.0018	-0.011	0.00048	0.00027	0.003	-0.0076
GPATCH11	Th1	0.011	0.0043	-0.014	-0.0038	0.0061	-0.03	0.01
GPATCH2	Th1	-0.0068	-0.0023	-0.00083	0.0048	0.021	-0.013	-0.0066
GPATCH2L	Th1	0.012	0.013	0.008	-0.0031	0.01	0.00047	0.0021
GPC1	Th1	-0.01	-0.0032	0.013	-0.0019	-0.01	0.01	-0.009
GPC2	Th1	0.0077	-0.0046	0.0081	0.017	-0.0026	0.0079	0.0042
GPCPD1	Th1	0.0054	0.005	-0.0044	0.0038	0.015	0.013	-0.0069
GPD1L	Th1	0.0079	0.012	-0.0052	-0.011	0.0021	-0.00066	0.0013
GPD2	Th1	-0.0053	0.024	-1.20E-05	-0.004	-0.0086	-0.01	0.0011
GPHN	Th1	0.0047	0.0054	-0.002	-0.0021	0.0022	0.022	-0.00061
GPI	Th1	-0.016	-0.00016	0.0036	-0.014	-0.0052	-0.0072	0.0095
GPKOW	Th1	-0.015	-0.0086	-0.0023	-0.0047	-0.002	0.0016	-0.0053
GPLD1	Th1	-0.0014	0.0071	0.0046	0.011	0.0064	-0.01	0.006
GPM6B	Th1	0.012	0.0058	0.013	0.0033	0.018	-0.00052	-0.014
GPN2	Th1	-0.012	-0.0035	0.0057	0.0041	-0.011	-0.008	-0.0048
GPR107	Th1	-0.0045	0.012	0.024	-0.00025	0.02	0.0088	0.0049
GPR132	Th1	0.0066	-0.0032	0.01	-0.024	-0.011	0.016	-0.0061
GPR137	Th1	-0.0074	-0.013	0.011	-6.00E-05	-0.011	0.0023	0.011
GPR137B	Th1	-0.008	0.0026	-0.00043	-0.021	0.005	-0.00017	-0.0077
GPR146	Th1	0.0061	-0.014	-0.00083	0.0089	-0.0093	0.023	-0.0083
GPR15	Th1	-0.0024	-0.00075	-0.0063	0.016	-0.015	0.016	0.018
GPR150	Th1	0.0096	-0.013	0.01	0.0056	-0.0052	0.0069	-0.012
GPR152	Th1	0.006	0.0021	0.017	0.0067	-0.0078	0.0076	-0.0051
GPR155	Th1	0.0018	0.0011	-0.00024	0.017	0.012	0.031	-0.0088
GPR157	Th1	0.013	0.001	-0.001	0.00064	-0.012	0.0015	-0.0083
GPR160	Th1	0.013	-0.0028	-0.0093	0.0053	0.0092	-0.0077	0.011
GPR171	Th1	0.0012	-0.013	-0.012	-0.0089	0.018	0.037	0.00017
GPR174	Th1	0.0075	0.023	-0.012	0.0036	-0.01	-0.0097	0.00094
GPR18	Th1	-0.003	0.0057	-0.0063	0.0084	0.0058	-0.033	-0.012
GPR180	Th1	-0.0082	0.0094	-0.0032	-0.0053	0.0092	0.011	-0.0022
GPR183	Th1	0.012	-0.0022	-0.014	0.02	-0.0059	-0.023	-0.0024
GPR19	Th1	-0.014	0.0028	0.00028	0.0067	0.0046	0.0022	-0.00027
GPR22	Th1	0.0012	0.0046	0.014	0.0015	0.02	-0.0044	-0.0095
GPR25	Th1	-0.014	-0.00016	0.0066	0.01	-0.0093	-0.002	-0.0073
GPR34	Th1	-0.011	0.0065	0.011	0.015	0.011	-0.0086	-0.0041
GPR35	Th1	0.0067	-0.0063	0.017	0.0013	4.50E-05	-0.0015	-0.0024
GPR55	Th1	0.00044	0.0049	0.014	0.015	-0.0026	-0.0019	0.012
GPR63	Th1	0.008	0.0066	-0.0062	0.0024	0.005	-0.011	0.0048
GPR65	Th1	0.0094	-0.0028	-0.0089	-0.033	0.012	-0.0079	0.0026
GPR68	Th1	-0.0072	-0.0038	0.0066	-0.036	-0.0071	-0.0094	-0.01
GPR82	Th1	-0.003	0.012	0.0088	0.0091	0.013	-0.0024	0.004
GPRASP1	Th1	0.017	0.0063	-0.0029	0.0061	-0.0044	0.0035	0.0091
GPRC5B	Th1	0.0028	-0.004	-0.01	0.011	-0.0081	0.038	0.0057
GPRIN1	Th1	-0.014	0.0038	0.0027	-0.016	-0.0091	0.0019	-0.0028
GPRIN3	Th1	-0.009	0.011	0.013	-0.0039	0.0008	0.024	0.0011
GPSM1	Th1	0.002	-0.004	0.0029	-0.0027	-0.0063	0.022	-0.00026
GPSM2	Th1	-0.014	0.012	0.0045	-0.00072	0.007	-0.00037	-0.0074
GPSM3	Th1	0.0025	-0.024	0.0027	0.0055	-0.0018	0.0081	0.024
GPT2	Th1	-0.012	0.004	0.0019	0.0075	-0.005	-5.80E-05	-0.0039
GPX1	Th1	-0.0094	-0.019	0.0099	0.014	-0.0099	0.00018	0.0031
GPX4	Th1	0.01	-0.023	-0.006	0.0056	-0.01	-0.0067	0.016
GPX7	Th1	-0.013	-0.0085	0.00072	0.012	0.0029	-0.0041	-0.0039
GRAMD1A	Th1	0.011	-0.014	0.0093	0.0092	-0.015	0.0044	-0.0097
GRAMD1B	Th1	-0.016	0.0076	0.0073	0.0048	-0.0024	-0.0054	-0.00058
GRAMD1C	Th1	-0.0045	0.0069	0.0035	-0.02	0.007	0.0016	-0.0032
GRAMD3	Th1	-0.014	0.0035	0.0015	0.011	0.0034	0.018	-0.0047
GRAMD4	Th1	-0.0074	0.011	0.015	0.0014	-0.02	-0.0003	0.0064
GRAP	Th1	0.0034	-0.0078	0.0026	0.031	-0.02	0.0026	0.0015
GRAP2	Th1	-0.004	0.013	0.0065	-0.013	0.0094	-0.0012	0.016
GRASP	Th1	0.015	-0.009	-0.0016	0.012	-0.0056	0.006	0.0051
GRB10	Th1	0.0098	0.0027	-0.005	0.0032	-0.0015	0.0054	-0.0011
GREB1L	Th1	0.0044	0.0049	0.014	0.0054	0.014	-0.0063	-0.0045
GREM2	Th1	0.0058	-0.0011	-0.009	0.0045	-0.0049	0.021	0.0083
GRHL1	Th1	-0.0043	0.011	0.0021	-0.0025	0.0011	-0.014	0.002
GRHPR	Th1	-0.0044	-0.0091	-0.0018	0.0023	0.0021	0.00028	0.0019
GRINA	Th1	0.00085	-0.013	0.0051	0.0052	-0.01	0.02	0.013
GRIP1	Th1	0.011	0.0014	0.0024	0.013	0.017	0.00057	0.00061
GRK4	Th1	0.0011	-0.0063	0.013	-0.0058	0.0013	0.006	-0.0094
GRK5	Th1	0.0076	-0.0086	-0.0062	0.011	-0.0068	0.0096	-0.012
GRN	Th1	-0.0072	-0.015	0.00063	0.0025	-0.021	0.018	-0.02
GRPEL2	Th1	0.0072	0.017	-0.0035	0.012	-0.0058	-0.026	-0.0047
GRWD1	Th1	-0.012	-0.0087	-0.0049	0.0017	-0.019	-0.00098	-0.011
GS1-124K5.11	Th1	0.014	-0.0026	0.011	-0.0028	0.019	0.00031	-0.015
GS1-259H13.2	Th1	-4.20E-05	-0.0044	-0.0027	-0.0044	0.0019	-0.0083	-0.00028
GSAP	Th1	0.015	-0.0021	-0.0067	-0.02	0.0065	-0.0059	-0.0028
GSDMA	Th1	0.0065	-0.0058	-0.0078	-0.0057	-0.0033	0.0033	0.0053
GSDMB	Th1	0.0016	-0.0047	0.019	0.014	0.022	0.028	0.0022
GSDMD	Th1	-0.013	-0.012	0.018	-0.0026	-0.018	0.011	-0.0079
GSE1	Th1	-0.00088	-0.00058	0.023	0.0036	0.013	-0.0052	0.012
GSG2	Th1	-0.016	0.0085	0.0082	0.0033	-0.0017	-0.0001	0.00037
GSN	Th1	-0.0035	-0.0013	-0.00044	-0.017	-0.0041	0.021	-0.0064
GSPT2	Th1	-0.0051	-0.0047	-0.0059	0.014	-0.002	-0.01	0.0087
GSR	Th1	-0.016	0.0077	0.0024	-0.012	0.001	0.004	0.0064
GSTA4	Th1	-0.0022	0.00048	-0.0042	-0.001	0.0032	-0.0047	0.0028
GSTCD	Th1	-0.0049	0.013	0.0087	0.0068	-0.00018	-0.015	0.0095
GSTM1	Th1	-0.0017	-0.0036	0.0029	-0.012	0.0041	-0.0038	0.00084
GSTM2	Th1	0.0092	-0.0096	0.0017	-0.0025	0.0067	-0.0011	-0.0024
GSTM3	Th1	0.01	3.80E-05	-0.0095	0.01	-0.0064	0.00028	0.0002
GSTM4	Th1	-0.00022	-0.008	0.00059	-0.013	-0.00089	0.00059	-0.0046
GSTO1	Th1	-0.016	-0.011	-0.0061	-0.0032	0.0075	-0.0074	0.0095
GSTO2	Th1	0.0046	0.0021	0.01	0.0066	0.0059	-0.0089	-0.017
GSTP1	Th1	-0.0086	-0.018	0.0031	-0.02	-0.0022	-0.014	0.006
GSTZ1	Th1	-0.016	-0.0026	0.0069	0.008	6.10E-05	-0.0077	-0.00058
GTDC1	Th1	-0.015	0.0071	0.0049	-0.023	0.0021	-0.0015	-0.0041
GTF2A1	Th1	-0.0026	0.00089	0.014	-0.0044	0.024	0.006	0.029
GTF2A2	Th1	-0.015	-0.0086	-0.013	-0.00066	0.018	0.0035	0.0088
GTF2E1	Th1	-0.011	0.015	-0.013	0.0014	-0.011	-0.006	0.0014
GTF2F1	Th1	-0.013	-0.006	0.01	0.0077	-0.016	-0.0056	0.0021
GTF2H3	Th1	-0.0071	0.01	-0.012	0.0036	0.0032	0.0017	0.013
GTF2H4	Th1	0.0014	0.00089	0.017	0.0084	-0.0021	0.0082	0.024
GTF2H5	Th1	-0.013	-0.011	-0.0024	0.0059	0.016	0.0069	0.015
GTF2IP1	Th1	0.0018	0.0054	-0.0077	0.0061	-0.0069	-0.0065	0.0005
GTF2IP20	Th1	0.0018	0.0089	0.013	0.01	-0.00081	0.0088	-0.0059
GTF2IRD2	Th1	0.013	-0.0026	-0.0019	0.0012	0.0063	-0.0014	0.00097
GTF2IRD2B	Th1	0.017	-0.0019	0.0001	0.0013	-0.0026	0.00056	-0.0089
GTF3C1	Th1	-0.0037	0.022	0.014	-0.011	-0.024	-0.0013	0.025
GTF3C4	Th1	-0.0058	0.015	0.011	0.0025	-0.0093	0.0045	0.016
GTF3C6	Th1	-0.019	-0.0032	-0.0032	0.0028	0.0083	-0.00036	-0.0012
GTPBP1	Th1	-0.011	0.012	0.011	0.002	-0.022	0.014	0.012
GTPBP2	Th1	-0.0075	-0.0041	0.014	-0.0039	0.014	0.013	0.0035
GTPBP3	Th1	0.011	-0.012	0.0065	0.0085	-0.015	-0.0035	-0.017
GTSCR1	Th1	0.0039	0.0061	-0.0026	0.013	-9.40E-05	-0.0011	0.012
GTSE1	Th1	-0.017	0.0064	0.0055	0.0032	-0.00071	-0.0043	0.0011
GTSE1-AS1	Th1	-0.0057	0.0075	0.0048	0.0048	0.00042	-0.014	0.0045
GTSF1	Th1	-0.01	-0.0018	-0.0068	-0.00058	0.0052	0.00082	0.0045
GUCD1	Th1	-0.014	0.0095	0.00028	-0.0018	-0.02	-0.0062	0.0047
GUF1	Th1	-0.0086	0.021	-0.0066	0.0023	-5.80E-05	-0.011	-0.0029
GUK1	Th1	-0.012	-0.024	0.0086	-0.0096	-0.0073	-0.0013	-0.011
GUSBP1	Th1	0.011	0.0046	0.014	0.0085	0.011	-0.003	-0.015
GUSBP11	Th1	0.017	0.0034	0.013	0.00079	-0.0002	-0.003	-0.008
GUSBP2	Th1	0.0081	0.0025	0.0071	0.0066	0.011	-0.016	-0.0024
GUSBP4	Th1	0.011	-0.0015	-1.90E-05	-0.0039	0.00069	-0.00049	0.00064
GUSBP5	Th1	0.0055	-0.00053	0.0032	0.0056	0.0015	-0.0091	0.0039
GVINP1	Th1	0.013	0.015	0.0095	-0.0079	0.0012	0.0059	0.017
GXYLT1	Th1	-0.0039	0.017	0.0094	-0.0041	0.0075	-0.013	-0.0057
GYG1	Th1	-0.013	0.0022	-0.005	-0.028	0.01	-0.0021	0.0023
GYLTL1B	Th1	0.016	-0.0081	-0.0051	-0.0068	-0.008	-0.0037	0.0035
GYPC	Th1	-0.013	-0.0085	0.0017	0.0082	-0.00021	-0.02	0.0025
GZF1	Th1	0.0038	0.011	-0.0018	-0.0078	0.00012	-0.0026	0.015
GZMA	Th1	-0.0056	-0.0045	-0.0024	-0.035	0.0075	-0.018	-0.0048
GZMB	Th1	-0.0085	-0.002	0.0018	-0.037	0.0031	0.00029	-0.0071
GZMH	Th1	-0.0089	-0.0014	0.0059	-0.038	0.0025	-0.0012	-0.0052
GZMK	Th1	0.0002	-0.0027	-0.0032	-0.022	0.0078	-0.017	0.0074
GZMM	Th1	-8.80E-05	-0.018	0.015	-0.027	-0.009	-0.0011	-0.0084
H1F0	Th1	-0.0076	-0.0022	-0.0035	0.018	-0.007	0.033	0.0062
H1FX	Th1	-0.0074	-0.024	0.011	0.01	-0.016	0.006	-0.0098
H1FX-AS1	Th1	0.0032	-0.0053	0.011	-0.00043	-0.00071	0.0011	0.0059
H2AFJ	Th1	-0.014	-0.0076	0.0097	0.014	-0.0018	-0.012	-0.0039
H2AFV	Th1	-0.018	0.00044	0.0029	0.0054	0.0083	-0.0062	0.0059
H2AFX	Th1	-0.017	-0.00068	0.012	0.0029	-0.0067	-0.0052	0.0012
H2AFY	Th1	-0.019	-0.00077	-0.00076	0.0051	-9.90E-05	0.00021	0.0023
H2AFY2	Th1	0.011	-0.0027	-0.0068	0.0071	-0.0017	-0.011	0.002
H2AFZ	Th1	-0.019	-0.0012	-0.0018	0.0049	0.0044	-0.0053	0.0022
H3F3AP4	Th1	-0.008	-0.0036	-0.00059	0.0023	0.0055	-0.00032	0.015
H6PD	Th1	0.01	0.0062	0.0082	-0.0045	-0.018	0.0016	0.016
HABP4	Th1	0.016	-0.0091	-0.0098	-0.0057	-0.0088	0.0048	-0.0023
HACD1	Th1	-0.0079	-0.0029	-0.001	0.0014	0.0018	0.0023	0.00062
HACD2	Th1	0.00079	0.014	-0.0071	-0.011	-0.0036	0.0038	0.0045
HACD4	Th1	-0.013	0.0028	-0.0059	0.0056	0.0082	-0.0024	0.0066
HACE1	Th1	0.0017	0.015	-0.022	-0.0087	-0.0085	-0.0066	-0.0073
HADH	Th1	-0.015	0.0039	-0.0021	0.0053	-0.0033	-0.012	0.012
HADHA	Th1	-0.018	0.0057	-0.0053	0.004	-0.0014	-0.0065	-0.00087
HAGH	Th1	0.009	-0.016	0.00061	-0.0063	-0.0061	0.0021	-0.01
HAGHL	Th1	0.0089	-0.017	0.012	-0.0031	-0.0061	0.0038	0.0026
HAPLN3	Th1	0.0046	-0.0061	0.0023	0.025	-0.021	0.013	-0.0059
HAR1A	Th1	0.012	-0.0087	-0.0072	0.0059	-0.0056	-0.0038	-0.00067
HARBI1	Th1	-0.011	0.00065	-0.0074	0.0026	0.0051	0.0065	-0.015
HAS3	Th1	0.0049	0.0021	0.0032	6.20E-05	2.00E-05	-0.00032	-0.0024
HAT1	Th1	-0.018	0.0046	-0.0066	0.0041	0.0051	-0.006	0.0058
HAUS1	Th1	-0.018	-0.0016	-0.0023	0.0041	0.0072	-0.00058	0.00063
HAUS2	Th1	-0.013	0.0075	-0.004	-0.0029	0.011	-0.008	0.0085
HAUS4	Th1	-0.015	0.0039	0.00034	0.014	0.0033	-0.011	0.0017
HAUS5	Th1	-0.0038	-0.0028	0.016	0.021	-0.013	-0.017	-0.012
HAUS7	Th1	-0.011	-0.011	0.0033	0.00051	-0.0036	-0.0065	-0.016
HAUS8	Th1	-0.015	0.0016	0.0001	0.011	-0.0023	-0.006	8.80E-05
HAVCR1	Th1	0.0056	-0.00064	0.0056	0.03	0.01	0.0035	-0.011
HAVCR2	Th1	-0.015	0.0027	0.0013	0.014	-0.001	0.0061	-0.0071
HBEGF	Th1	0.0061	-0.013	-0.01	0.0044	3.10E-05	0.028	0.0034
HBP1	Th1	0.009	0.0053	-0.027	-0.0033	-0.009	-0.0025	-0.02
HBS1L	Th1	-0.01	0.011	-0.011	0.0088	-0.0012	0.0023	0.0026
HCFC1	Th1	-0.01	0.006	0.026	0.0041	-0.0097	-0.0017	0.02
HCFC1R1	Th1	-0.0064	-0.021	0.0054	0.0017	-0.0016	-0.0025	0.0019
HCG11	Th1	0.0082	0.0059	-0.0011	-0.0016	0.0033	-0.0071	0.024
HCG18	Th1	0.014	0.00073	0.0019	-0.013	0.0091	0.0016	0.0039
HCG25	Th1	0.0077	-0.003	0.0057	0.01	0.0064	-0.012	-0.015
HCG26	Th1	0.0044	-0.0031	0.0054	-0.0026	0.016	0.0016	-0.0087
HCG27	Th1	0.008	-0.01	0.011	0.0026	0.0023	-0.012	-0.0024
HCG4	Th1	0.006	0.0011	-0.013	0.00038	0.00019	0.0032	0.0047
HCG4B	Th1	0.0034	-0.00065	-0.0043	0.0043	-0.0037	0.0051	-0.002
HCG8	Th1	0.0075	-0.0047	0.0042	0.0019	0.012	0.003	-0.0023
HCN3	Th1	0.0039	0.0052	0.013	-0.0029	-0.0027	-0.0033	0.0079
HCP5	Th1	1.90E-05	0.0049	-0.0065	-0.0062	-0.00067	-0.0033	0.0057
HCST	Th1	0.0012	-0.028	0.01	-0.026	-0.0063	-0.008	0.0044
HDAC1	Th1	-0.016	0.0099	-0.0025	0.0062	-0.0018	-0.0083	0.0085
HDAC10	Th1	-0.0039	-0.015	0.017	0.0019	-0.012	0.011	-0.0049
HDAC11	Th1	0.011	-0.0054	-0.0032	-0.026	-0.0074	-0.0064	0.0062
HDAC4	Th1	0.0047	0.012	0.02	0.0017	-0.021	0.011	0.0068
HDAC5	Th1	0.015	-0.0037	0.0016	-0.0035	-0.021	0.0021	0.0031
HDAC7	Th1	-0.00027	-0.004	0.022	0.025	-0.021	-0.00043	0.022
HDAC8	Th1	-0.013	9.60E-05	0.0025	0.0014	0.015	-0.006	-0.0048
HDAC9	Th1	-0.012	0.00035	0.00055	-0.018	0.0012	0.021	-0.0061
HDDC2	Th1	-0.015	-0.0034	-0.0039	0.005	0.011	-0.0099	0.0075
HDGF	Th1	-0.017	-0.0028	0.0057	0.0044	-0.0023	-0.0015	0.01
HDGFRP2	Th1	-0.01	-0.0046	0.017	0.0036	-0.031	-0.011	0.0036
HDGFRP3	Th1	-0.0042	-0.0065	-0.0079	-0.02	0.0015	0.036	0.003
HDHD1	Th1	-0.015	-0.0001	-0.0041	-0.0019	0.0018	0.0064	-0.0033
HDHD3	Th1	0.0086	-0.012	-0.0019	0.005	-0.006	-0.00041	0.0098
HDLBP	Th1	-0.0098	0.02	-0.0022	0.0051	-0.019	-0.00021	0.018
HDX	Th1	-0.011	0.003	-0.006	0.0028	-0.0025	0.027	-0.012
HEATR1	Th1	0.00056	0.031	-0.0032	0.00043	-0.017	0.0038	0.0084
HEATR3	Th1	-0.0043	0.0095	0.01	0.0078	0.0012	0.0079	-0.00038
HEATR4	Th1	0.011	0.0035	0.0045	0.00045	0.0027	0.013	0.00037
HEATR5A	Th1	0.008	0.024	0.0093	-0.0048	0.0007	-0.0037	-0.0051
HEATR5B	Th1	0.015	0.019	0.0052	-0.0041	-0.0054	-0.0043	-0.0033
HEATR6	Th1	0.0011	0.0097	-0.0092	-0.0056	-0.0096	0.022	-0.0075
HEATR9	Th1	0.0069	0.0062	0.018	-0.017	0.011	-0.016	-0.011
HEBP1	Th1	0.0055	-0.0078	-0.0029	0.016	-0.0026	-0.011	0.016
HEBP2	Th1	-0.0036	-0.014	-0.00083	0.0028	0.011	0.0057	0.0071
HECA	Th1	0.009	0.0095	0.0032	-0.007	0.0019	0.0027	0.021
HECTD2	Th1	-0.008	0.0041	0.0065	0.00088	0.0097	-0.00032	0.0019
HECTD4	Th1	0.0041	0.011	0.033	-0.0031	0.013	0.0094	0.0085
HEG1	Th1	0.012	0.011	0.0058	-0.016	-0.005	0.0076	0.013
HEIH	Th1	0.0079	-0.016	-0.009	0.005	-0.0036	0.0074	0.025
HELB	Th1	0.0046	0.023	0.0038	0.011	0.0063	0.01	-0.02
HELLS	Th1	-0.018	0.0057	0.0049	0.0043	0.003	-0.0068	-0.0018
HELZ	Th1	-0.0028	0.025	0.022	-0.012	0.012	0.002	0.0038
HELZ2	Th1	-0.0084	-0.0029	0.019	0.0014	-0.0081	0.027	-0.019
HEMGN	Th1	0.012	0.0015	-0.0096	0.02	0.0017	0.007	0.0034
HEMK1	Th1	0.013	-0.0022	0.0032	0.0056	-0.00067	0.011	-0.0007
HENMT1	Th1	-0.012	0.0021	-0.0073	-0.013	0.0043	-0.023	0.0021
HERC1	Th1	0.012	0.021	0.013	-0.011	0.0028	0.004	0.0052
HERC2	Th1	0.00043	0.0057	0.026	0.01	0.0096	0.0039	0.0044
HERC2P10	Th1	0.0012	0.00013	-0.0064	0.0021	-0.0068	0.005	-0.0026
HERC2P2	Th1	0.0077	0.012	0.014	0.0015	-0.00033	0.0068	-0.005
HERC2P3	Th1	0.0031	0.0092	0.00079	0.0033	-0.0042	0.0012	0.0017
HERC2P7	Th1	0.0028	0.0052	-0.0046	0.0047	-0.0058	-0.0062	-0.0049
HERC2P9	Th1	0.0049	0.0095	0.0042	0.0015	0.0099	0.0011	-0.0033
HERC3	Th1	0.016	0.0094	0.0035	0.0064	0.0045	-0.00089	-0.0068
HERC5	Th1	-0.013	0.0014	-0.0029	0.0059	-0.0035	0.037	-0.005
HERC6	Th1	-0.013	0.0049	-0.0033	0.0072	-0.0044	0.033	-0.00062
HERPUD1	Th1	-0.0043	-0.0072	-0.01	-0.039	0.0047	0.012	-0.013
HES6	Th1	-0.011	0.0012	0.0085	-0.0073	0.002	-0.013	-0.0098
HEXA-AS1	Th1	0.005	-0.00031	-0.0045	0.009	-0.0011	-0.012	-0.00088
HEXDC	Th1	0.0085	-0.011	0.019	0.00053	-0.012	0.014	-0.018
HEXIM1	Th1	0.0086	-0.0085	0.018	0.0096	0.015	-0.011	-5.70E-05
HEXIM2	Th1	0.012	0.0057	0.015	0.01	0.013	0.0013	-0.025
HFE	Th1	-0.00031	0.0026	-0.0025	0.01	-0.0035	0.032	-0.0061
HGSNAT	Th1	0.015	-0.00026	-0.0045	-0.013	-0.011	-0.0047	0.00085
HHAT	Th1	0.014	0.0038	-0.0059	-0.012	-0.0098	0.0022	-0.0067
HHEX	Th1	0.006	-0.0029	0.0014	-0.015	0.0071	-0.0017	-0.0022
HHLA3	Th1	0.0044	-0.012	-0.0088	0.0018	0.0091	0.0087	0.0075
HIATL2	Th1	0.0091	0.00085	0.024	0.0077	0.0071	-0.0067	-0.037
HIC1	Th1	0.00064	-0.0075	0.0049	0.013	-0.014	-0.00086	-0.0011
HIC2	Th1	0.0089	0.0024	0.02	0.0056	-0.004	-0.002	0.012
HID1	Th1	0.016	-0.0047	-0.0036	0.0063	-0.01	0.0028	0.0029
HIGD1A	Th1	-0.017	-0.0025	-0.013	-0.006	0.013	0.00024	0.0014
HIGD2A	Th1	-0.014	-0.022	0.0071	-0.0013	8.50E-05	-0.00098	0.01
HILPDA	Th1	-0.0081	-0.0012	0.00065	0.0069	0.0088	-0.01	-0.0067
HINT1	Th1	-0.013	-0.013	-0.0028	0.0091	0.011	-0.0084	0.024
HINT2	Th1	-0.017	-0.01	0.0046	0.0061	0.0088	-0.0053	0.0011
HINT3	Th1	-0.003	0.004	-0.0028	-0.0037	-0.0013	-0.0063	0.011
HIP1	Th1	0.0037	0.0011	0.009	-0.032	-0.0017	-0.0003	-0.0017
HIP1R	Th1	0.014	0.0007	0.01	0.0043	-0.018	-0.0079	-0.0027
HIPK1	Th1	0.0083	0.01	0.014	-0.0034	0.0087	0.006	0.028
HIPK1-AS1	Th1	0.0058	-0.0033	0.0071	0.017	0.012	0.0053	-0.0076
HIPK2	Th1	0.015	-0.00089	0.0066	0.0056	0.006	0.0022	0.012
HIPK3	Th1	0.014	0.018	-0.0073	-0.013	-0.0096	-0.00016	0.013
HIRA	Th1	-0.012	0.013	0.021	-0.0012	0.0018	-0.0044	0.0097
HIRIP3	Th1	-0.012	-0.0076	-0.0041	0.011	-0.0074	-0.0087	0.0072
HIST1H1A	Th1	-0.014	0.0031	0.01	0.0041	-0.0012	-0.0033	0.011
HIST1H1B	Th1	-0.016	0.00069	0.012	0.00015	0.0028	-0.0058	0.0056
HIST1H1C	Th1	-0.015	-0.0034	0.01	0.0016	0.0014	-0.0017	0.011
HIST1H1D	Th1	-0.0085	-0.0046	0.011	-0.0022	0.0019	0.00039	0.021
HIST1H1E	Th1	-0.0079	-0.0038	0.016	-0.0039	0.0014	0.0014	0.014
HIST1H2AC	Th1	-0.013	0.0025	0.0059	0.0092	-0.00089	-0.0065	-0.015
HIST1H2AE	Th1	-0.0058	-0.00029	0.011	0.0019	0.0068	-0.019	0.0008
HIST1H2AG	Th1	-0.012	-0.0023	0.0012	0.014	-0.0036	-0.0072	4.40E-05
HIST1H2AH	Th1	-0.012	-0.0037	0.0067	0.0013	-0.00019	-0.0093	0.013
HIST1H2AI	Th1	-0.014	0.0041	0.0097	0.004	-0.00035	-0.0062	0.00054
HIST1H2AJ	Th1	-0.016	0.0049	0.0069	0.0019	-0.0023	-0.0078	0.0031
HIST1H2AK	Th1	-0.0028	0.0016	0.015	0.0041	0.0054	-0.0051	-0.006
HIST1H2AL	Th1	-0.013	0.0047	0.01	0.0088	0.0051	-0.014	-0.0023
HIST1H2AM	Th1	-0.014	0.005	0.0091	0.002	0.0013	-0.0071	-0.0043
HIST1H2BC	Th1	-0.01	-0.00045	0.0027	0.0042	0.005	-0.0096	-0.0066
HIST1H2BD	Th1	-0.0095	0.0014	0.0056	0.0088	0.0096	-0.017	0.0007
HIST1H2BG	Th1	0.00069	0.0067	0.0059	-0.0082	0.001	-0.016	-0.0025
HIST1H2BH	Th1	-0.016	0.0032	0.0094	0.008	0.0067	-0.0075	-8.00E-05
HIST1H2BK	Th1	-0.014	-0.0038	0.0033	0.007	-0.0029	0.0033	0.00061
HIST1H2BN	Th1	-0.0097	0.0013	0.016	0.0064	0.0073	-0.012	-0.0082
HIST1H3A	Th1	-0.0031	-0.0043	0.0089	0.0084	0.0067	-0.012	0.0027
HIST1H3D	Th1	-0.0092	0.0019	0.01	0.0061	-0.00014	-0.015	-0.0091
HIST1H3H	Th1	-0.016	0.0035	0.0037	0.0071	0.0045	-0.0074	-0.0038
HIST1H4C	Th1	-0.015	-0.0067	0.0076	0.0053	0.0049	-0.01	0.013
HIST1H4E	Th1	-0.00098	-0.0047	0.0051	0.0062	0.0085	-0.022	0.015
HIST2H2AC	Th1	-0.0061	-0.016	0.011	-0.0024	0.0034	-0.012	0.0037
HIST2H2BE	Th1	0.009	-0.0021	0.00057	0.0056	0.0078	-0.0058	-0.0035
HIST3H2A	Th1	-0.0055	-0.012	0.014	0.0039	-0.00064	0.0021	-0.01
HIST4H4	Th1	0.0062	0.007	0.0036	0.0033	-0.0019	0.0056	-0.00043
HIVEP1	Th1	0.0045	0.013	0.0075	0.011	-0.0072	0.0073	0.013
HIVEP2	Th1	0.0029	0.024	0.0092	0.013	-0.017	-0.0012	0.037
HIVEP3	Th1	-0.01	-0.0051	0.0076	-0.021	0.0033	0.017	-0.00013
HJURP	Th1	-0.017	0.0089	0.004	0.0049	-0.00063	-0.0046	0.0021
HK2	Th1	-0.0064	0.013	-0.0012	0.016	-0.0071	0.01	0.0069
HKDC1	Th1	0.0044	-0.0061	-0.0039	5.80E-05	0.0034	0.02	-0.00014
HKR1	Th1	0.014	-0.0019	-0.0056	0.0048	5.40E-05	-0.0024	-0.00074
HLA-A	Th1	-0.0032	-0.018	0.0054	-0.015	-0.012	0.011	0.0099
HLA-B	Th1	-1.90E-06	-0.0065	0.003	-0.0096	-0.00012	0.00013	0.0058
HLA-C	Th1	0.00029	-0.019	0.004	-0.026	-0.0063	0.0038	-0.002
HLA-DMA	Th1	-0.014	0.00012	0.0042	-0.022	0.0045	-0.0042	-0.0033
HLA-DMB	Th1	-0.0059	-0.0012	0.001	-0.032	0.0021	-0.011	-0.0022
HLA-DOA	Th1	-0.0071	0.0095	0.004	-0.018	0.0022	0.0027	-0.0017
HLA-DOB	Th1	-0.002	0.0012	0.0046	-0.0035	0.0085	-0.0047	0.0055
HLA-DPA1	Th1	-0.0092	-0.0027	-0.0007	-0.036	0.0028	0.0059	0.00016
HLA-DPB1	Th1	-0.0057	-0.0058	-0.0009	-0.038	0.0042	0.0038	0.0024
HLA-DQA1	Th1	-0.0075	-0.0031	-0.00036	-0.034	0.0042	0.0029	-0.0021
HLA-DQA2	Th1	-0.0062	-0.0029	0.0048	-0.023	0.0012	-0.00052	0.0022
HLA-DQB1	Th1	-0.0082	-0.0034	0.0018	-0.025	0.00017	0.00097	-0.00038
HLA-DQB2	Th1	-0.0036	-0.0012	0.0034	-0.016	0.00035	-0.0012	0.0023
HLA-DRA	Th1	-0.015	-8.30E-05	0.0038	-0.021	0.006	0.0026	-0.0013
HLA-DRB1	Th1	-0.012	-0.0013	0.003	-0.029	0.0042	0.0043	-0.00023
HLA-DRB5	Th1	-0.011	0.00084	0.0036	-0.022	0.0053	0.0012	-0.0014
HLA-DRB6	Th1	-0.007	0.0013	0.0018	-0.013	0.00093	0.0013	-0.0035
HLA-E	Th1	0.014	-0.015	-0.015	-0.0099	-0.0083	0.0018	-0.0059
HLA-F	Th1	0.012	-0.019	0.0057	-0.019	-0.002	0.0032	-0.0053
HLA-F-AS1	Th1	0.0063	-0.00031	0.008	-0.0043	0.013	-0.0027	0.0097
HLA-G	Th1	0.0014	-0.015	0.0046	-0.014	-0.0068	0.0041	0.0053
HLA-H	Th1	-0.0012	-0.002	0.0033	-0.009	-0.00076	0.0014	-0.0039
HLA-J	Th1	0.0085	-0.0011	0.0062	-0.0028	0.0056	-0.00012	-0.011
HLA-L	Th1	-0.00031	-0.013	0.0018	-0.017	-0.0017	-0.00017	0.0028
HLCS	Th1	0.0078	0.0071	-0.0033	-0.021	-0.0044	-0.0018	0.0027
HLF	Th1	-0.0069	-0.00061	6.30E-05	-0.0037	-0.0024	-0.0011	0.00095
HLTF	Th1	0.0011	0.018	-0.011	-0.0097	-0.0036	-0.0095	0.00033
HMBOX1	Th1	0.014	0.0087	0.0044	-0.0077	0.0085	0.0043	-0.0077
HMBS	Th1	-0.015	-0.0018	0.00041	0.0081	0.0041	0.0021	-0.00051
HMG20B	Th1	-0.011	-0.019	0.0085	0.004	-0.019	-0.012	-0.015
HMGA1	Th1	-0.018	-0.0041	0.0052	0.012	-0.0073	-0.0072	0.005
HMGB1	Th1	-0.016	-0.0027	-0.0024	-1.60E-05	0.018	0.00066	-0.0012
HMGB2	Th1	-0.018	0.0011	0.0029	0.0016	0.0088	0.0016	0.00037
HMGB3	Th1	-0.017	0.0042	0.0038	0.0053	0.0021	-0.0093	0.0013
HMGCR	Th1	-0.0091	0.023	-0.0038	-0.0027	-0.0088	-0.0062	-0.014
HMGCS1	Th1	-0.0081	0.011	0.0089	0.0023	0.0037	0.0065	0.01
HMGN2	Th1	-0.018	0.0018	-0.00035	0.01	0.0044	-0.0058	0.00076
HMGN3	Th1	0.014	-0.009	-0.013	-0.0061	0.014	0.0017	0.0031
HMGN3-AS1	Th1	0.0096	0.0037	0.012	-0.0014	0.0033	0.0023	-0.02
HMGN5	Th1	0.0034	-0.0015	-0.0031	0.009	0.005	0.0046	0.0052
HMGXB3	Th1	-0.0087	0.018	0.0038	-0.0029	-0.014	-0.00062	0.0092
HMGXB4	Th1	-0.0095	0.0031	0.0093	0.0098	0.013	-0.0064	0.0061
HMMR	Th1	-0.017	0.0066	0.0035	0.0036	0.0021	-0.007	0.0017
HMOX1	Th1	-0.012	0.0064	0.008	0.004	-0.0059	0.003	0.0052
HN1	Th1	-0.019	-0.0036	0.0017	-0.0026	-0.00095	-0.00072	-0.0011
HN1L	Th1	-0.0042	0.003	0.0064	0.0029	0.00011	0.0045	0.021
HNRNPA0	Th1	0.0028	-0.0014	0.016	0.00016	-0.0044	-0.0041	0.04
HNRNPA1L2	Th1	0.013	0.0043	-0.011	0.0022	0.0052	-0.00019	-0.0077
HNRNPA2B1	Th1	-0.017	0.011	9.90E-05	0.006	0.005	-0.0065	0.0069
HNRNPA3	Th1	-0.009	0.0066	0.019	0.004	0.026	-0.002	0.025
HNRNPAB	Th1	-0.013	0.0038	0.0055	-0.0046	0.0031	0.0015	0.02
HNRNPD	Th1	-0.018	0.0052	-0.00059	0.0067	0.0035	-0.0075	0.0046
HNRNPF	Th1	-0.018	0.0065	-0.0071	0.0005	-0.0081	-0.0066	0.00087
HNRNPH1	Th1	0.0017	0.003	0.01	0.0043	0.0048	-0.001	0.017
HNRNPK	Th1	-0.0091	0.0093	-0.00094	-0.00075	0.0052	0.013	0.026
HNRNPL	Th1	-0.0064	0.0024	0.0091	0.0065	0.01	0.0084	0.0056
HNRNPLL	Th1	-0.011	0.0078	-0.005	-0.021	0.011	-0.012	-0.011
HNRNPM	Th1	-0.015	0.0019	-0.0075	0.0033	-0.015	-0.005	0.00078
HNRNPR	Th1	-0.018	0.0067	-0.009	0.0052	0.0027	-0.0022	0.0039
HNRNPU	Th1	-0.013	0.02	-0.00015	0.0052	-0.014	-0.0039	0.0079
HNRNPU-AS1	Th1	0.011	0.0043	0.018	0.0092	0.026	-0.0077	-0.0021
HNRNPUL2	Th1	-0.0018	-0.013	0.015	-0.0026	0.022	0.0034	0.012
HOMER1	Th1	-0.0019	-0.0015	0.0085	-0.0079	0.0025	-0.0099	0.012
HOMER2	Th1	-0.0096	0.00081	-0.0011	0.0084	-0.005	0.017	-0.0076
HOMEZ	Th1	0.0029	0.005	-0.0025	-0.0096	-0.0084	0.0046	0.015
HOOK1	Th1	0.015	-0.0024	-0.013	0.011	-0.00011	0.0043	0.0084
HOOK2	Th1	0.014	-0.011	0.005	0.011	-0.00031	0.005	-4.20E-05
HOPX	Th1	0.0087	-0.0089	-0.0057	-0.037	-0.00047	-0.0031	-2.40E-05
HOTAIRM1	Th1	-0.0016	-0.0066	0.0077	-0.014	0.01	0.0083	-0.0035
HOXA1	Th1	-0.006	0.0022	-0.009	-0.0068	-0.0032	0.00087	0.0016
HOXB-AS1	Th1	0.0092	-0.0032	0.0068	0.0053	0.01	0.0017	-0.0088
HOXB2	Th1	0.0065	-0.0099	-0.00048	0.0072	-0.006	-0.0096	-0.0046
HOXB3	Th1	0.0027	-0.014	0.0093	0.0053	0.02	-0.0057	0.0064
HOXB4	Th1	-0.0021	-0.012	0.0069	4.60E-05	0.0011	-0.0031	0.0063
HOXB7	Th1	-0.013	-0.0021	0.0063	-0.0039	0.00028	0.0038	0.0044
HP09053	Th1	0.0045	0.0088	0.0074	-0.0015	0.0051	-0.007	-0.0056
HPCAL4	Th1	0.012	0.0036	-0.0074	0.017	-0.0063	0.0063	0.0069
HPD	Th1	0.0011	-0.0012	0.0019	0.0092	-0.00097	0.0055	-0.0066
HPDL	Th1	-0.016	0.0053	0.0064	0.0021	-0.0065	-0.006	-0.0017
HPGD	Th1	-0.0033	-0.00035	-0.0069	-0.019	0.0063	-0.0011	-0.0072
HPRT1	Th1	-0.017	0.0026	-0.00024	0.0031	0.0081	-0.0072	0.0045
HPS5	Th1	-0.0051	0.019	-0.013	0.00071	-0.016	0.0079	0.0071
HPS6	Th1	-0.00044	-0.013	0.0085	-0.0087	-0.024	-0.01	-0.0017
HPSE	Th1	-0.0073	0.012	0.00083	0.0094	-0.007	0.00083	0.0045
HRAS	Th1	-0.015	-0.014	0.0066	-0.0013	0.00067	0.0027	-0.00036
HRASLS2	Th1	-0.0032	0.0014	0.004	0.0015	-0.0044	-0.00078	-0.0024
HRH1	Th1	0.008	-0.0023	-0.0017	0.012	-0.0058	-0.014	-0.0083
HRH2	Th1	0.01	-0.013	-0.0018	0.015	-0.0022	0.011	0.0025
HRSP12	Th1	-0.013	-0.004	-0.006	0.00097	0.014	0.0024	0.0036
HS1BP3	Th1	-0.01	-0.003	0.015	-0.007	-0.015	-0.0032	0.0043
HS2ST1	Th1	0.0027	0.019	-0.0048	-0.0037	-0.0058	-0.003	0.023
HS3ST3B1	Th1	0.0052	0.0013	0.0052	0.0021	-0.0019	-0.0058	-0.013
HS6ST1	Th1	-0.0011	-0.0067	0.0093	-0.0095	-0.02	-0.016	-0.0067
HSBP1L1	Th1	0.0087	-0.012	-0.0076	0.015	0.0051	-0.006	0.0074
HSCB	Th1	-0.0085	-0.0088	-0.0011	0.0064	0.0091	0.002	-0.0067
HSD11B1	Th1	-0.0081	-0.00091	-0.009	0.0052	0.0015	0.018	0.001
HSD11B1L	Th1	0.0082	-0.014	0.0084	0.0046	-0.01	-0.01	0.0039
HSD17B1	Th1	0.00033	-0.015	0.0058	-3.50E-05	-0.018	-0.00016	0.00067
HSD17B10	Th1	-0.017	-0.0091	0.0042	-0.0036	-0.0003	-0.0044	0.0054
HSD17B12	Th1	0.0051	0.00048	-0.022	-0.0044	0.007	-0.0056	0.0052
HSD17B4	Th1	0.0066	0.012	-0.013	-0.0039	-0.006	-0.016	0.011
HSD17B6	Th1	-0.0053	0.0045	0.0022	0.00072	0.0025	-0.0049	0.00065
HSD17B7	Th1	-0.011	0.0039	-0.0059	-0.0051	0.016	0.0012	-0.012
HSD17B7P2	Th1	0.0057	0.0013	0.0054	0.0041	0.0094	0.007	-0.01
HSD17B8	Th1	0.013	-0.015	-0.014	-0.00016	-0.0064	-0.0076	0.0022
HSDL1	Th1	0.0096	0.014	-0.009	-0.0045	-0.00065	-0.0015	0.0026
HSDL2	Th1	-0.0033	0.0038	-0.0078	-0.0023	0.0043	-0.013	0.016
HSF1	Th1	-0.0011	-0.018	0.00048	-0.00049	-0.019	0.0058	-0.0018
HSF2	Th1	0.0093	0.0025	-0.023	0.011	0.0027	-0.0075	-0.0023
HSF4	Th1	0.0029	-0.0099	0.0064	0.00083	0.01	0.044	0.0028
HSF5	Th1	-0.0033	0.013	0.0061	0.021	-0.0029	-0.0048	-0.012
HSH2D	Th1	-0.016	0.00038	0.0049	0.0052	-1.30E-05	0.027	-0.0074
HSP90AA1	Th1	-0.015	-0.0049	-0.00033	-0.0046	0.017	-0.0084	0.019
HSP90AB4P	Th1	0.00034	-0.0035	0.019	0.004	0.022	0.0037	0.00071
HSP90B2P	Th1	0.0002	0.009	0.013	-0.00082	0.0074	-0.0088	0.0039
HSPA13	Th1	0.007	0.016	-0.022	-0.0065	-0.0074	-0.016	-0.0026
HSPA14	Th1	-0.016	0.009	-0.0057	0.0035	0.0058	-0.0093	0.0077
HSPA1A	Th1	-0.0041	-0.0069	-0.00011	-0.011	-0.014	0.0079	-0.0051
HSPA1B	Th1	0.0018	-0.0031	-0.002	-0.0082	-0.0068	-0.0047	-0.0011
HSPA1L	Th1	0.01	-0.0018	-0.008	0.00063	-0.012	-0.00055	0.0029
HSPA2	Th1	-0.013	0.0053	0.0062	0.0025	-0.0044	-0.0079	-0.0019
HSPA4	Th1	-0.016	0.015	-0.0038	0.0034	-0.0053	-0.0059	-0.00034
HSPA5	Th1	-0.012	0.001	-0.019	-0.013	-0.0083	7.40E-05	-0.0072
HSPA6	Th1	-0.0017	-0.0065	0.0052	-0.027	-0.0074	-0.011	-2.10E-05
HSPB1	Th1	0.009	-0.023	-0.0031	0.0037	-0.011	-0.0047	0.0039
HSPB11	Th1	-0.017	-0.0016	-0.0046	-0.0022	0.01	-0.011	0.0013
HSPBAP1	Th1	0.011	0.0011	0.00031	0.0071	0.01	-0.0028	-0.002
HSPBP1	Th1	-0.016	-0.011	0.0068	0.00041	-0.0093	-0.0032	-0.011
HSPD1	Th1	-0.017	0.0044	-0.0043	0.011	0.0032	-0.004	0.0044
HSPE1	Th1	-0.011	-0.014	-0.0028	0.007	0.012	-0.0052	0.014
HSPH1	Th1	-0.012	0.007	-0.015	0.0051	-0.0037	-0.0041	-0.0069
HTATSF1P2	Th1	-0.0027	0.0075	0.012	-0.0046	0.0045	0.0092	-0.0066
HTR2B	Th1	-0.00024	0.0067	0.0058	0.0034	-0.00014	-0.0067	0.003
HTR6	Th1	0.0024	0.0027	0.0034	-0.0061	0.0027	0.015	0.0041
HTT	Th1	-0.0089	0.0077	0.026	-0.016	0.0091	0.007	0.0039
HUWE1	Th1	0.0026	0.017	0.029	-0.0019	-0.00074	0.0088	0.021
HVCN1	Th1	-0.012	3.80E-05	-0.0001	0.012	-0.0036	-0.0077	-0.001
HYAL1	Th1	0.0086	0.0061	0.012	0.0025	0.00098	-0.0088	-0.018
HYAL2	Th1	0.004	-0.0088	-0.0011	-0.014	-0.013	0.0075	-0.0051
HYAL3	Th1	0.00026	-0.01	-0.0038	-0.012	-0.0086	-0.0013	-0.00061
HYKK	Th1	0.004	-0.0028	-0.0044	0.016	0.0014	0.0089	0.00097
HYLS1	Th1	-0.0017	0.00056	-0.016	0.0002	0.011	-0.006	-0.0018
HYOU1	Th1	-0.0061	0.012	0.003	-0.017	-0.019	-0.0034	0.019
IBA57	Th1	0.003	0.00026	0.018	0.0045	-0.00039	-0.016	-0.01
IBTK	Th1	-0.013	0.018	0.0093	0.007	0.003	-0.0019	-0.0032
ICA1	Th1	-0.016	-0.00037	0.0018	0.0068	0.0057	0.015	0.00048
ICA1L	Th1	-0.005	0.0091	0.014	0.016	0.0071	-0.012	-0.0047
ICAM1	Th1	0.0025	0.00033	0.0019	-0.026	-0.0039	0.0068	-0.011
ICAM2	Th1	0.0094	-0.021	-0.0094	0.016	-0.0067	0.012	0.015
ICAM4	Th1	-0.0036	-0.006	-0.0034	0.0032	-0.0012	0.025	-0.0052
ICE1	Th1	0.0045	0.025	0.012	-0.0035	-0.0042	0.0094	0.018
ICK	Th1	0.011	0.0096	-0.0027	9.30E-05	-0.0041	-0.0051	0.018
ICMT	Th1	-0.016	0.0093	0.00047	-0.0092	-0.0073	0.0055	0.0081
ICOS	Th1	-0.017	0.0089	0.0014	0.017	-0.0015	0.0022	0.0024
ICT1	Th1	-0.017	-0.0095	-0.0025	0.007	0.0021	-0.0019	0.0069
ID2	Th1	-0.0067	-0.0064	-0.0021	-0.033	0.013	0.02	-0.0093
ID2-AS1	Th1	0.0023	-0.0058	-0.0079	0.0031	0.0012	-0.0028	0.0034
ID3	Th1	0.0086	-0.0031	-0.0038	0.027	-0.015	-0.026	-0.0027
IDE	Th1	-0.0072	0.024	-0.013	0.0048	-0.01	-0.012	-0.0062
IDH1	Th1	-0.015	0.0077	-0.0037	-0.0086	0.0047	0.00067	-0.016
IDH2	Th1	-0.018	0.00047	0.0052	-0.0027	-0.0021	-0.0043	-0.006
IDH3A	Th1	-0.017	0.0054	-0.013	0.008	-0.0022	0.0018	-0.0086
IDI1	Th1	-0.014	0.0032	-0.0089	-0.015	0.014	0.0099	-0.0081
IDI2	Th1	0.004	-0.00099	0.0074	0.0044	0.0088	0.0034	0.0073
IDI2-AS1	Th1	-0.0018	-0.0012	0.0076	-0.0069	0.014	0.017	0.00098
IDNK	Th1	-0.008	-0.0018	-0.012	0.0012	0.016	-0.008	-0.0056
IDS	Th1	0.011	0.0095	-0.017	-0.029	-0.012	0.013	0.014
IDUA	Th1	0.011	-0.015	0.011	-0.00089	-0.012	0.0092	-0.023
IER2	Th1	0.0019	-0.018	0.0018	-0.006	-0.017	-0.0097	-0.021
IER3	Th1	0.011	-0.0063	-0.0011	2.00E-05	0.011	0.0053	0.011
IER5	Th1	-0.0022	-0.011	0.0086	-0.00073	-0.015	0.0047	0.00067
IER5L	Th1	0.0011	-0.0067	0.009	-0.013	0.0013	-0.012	-0.0066
IFFO1	Th1	0.011	-0.00062	0.025	-0.0048	-0.011	0.0066	-0.017
IFFO2	Th1	-0.0014	-0.0055	0.018	-0.013	-0.002	-0.014	0.011
IFI16	Th1	-0.018	0.0017	-0.0015	0.0038	0.0085	0.013	-0.0065
IFI27	Th1	-0.014	-0.0032	0.00077	0.0025	0.00053	0.034	-0.0022
IFI27L1	Th1	-0.017	-0.0019	0.0043	0.0017	0.0026	0.002	0.0022
IFI27L2	Th1	-0.011	-0.02	0.0053	-0.0053	-0.00065	0.0053	0.0096
IFI30	Th1	-0.016	-0.0031	0.0039	-0.0044	-0.0015	0.012	0.0036
IFI35	Th1	-0.017	-0.0034	0.0017	0.002	-0.0028	0.019	-0.0031
IFI44	Th1	-0.014	0.0027	0.0015	0.0019	0.0025	0.034	6.40E-05
IFI44L	Th1	-0.013	0.00064	-0.00046	0.0059	0.00092	0.037	-0.00067
IFI6	Th1	-0.016	-0.0052	0.0047	0.0051	-0.0057	0.027	-0.0021
IFIH1	Th1	-0.013	0.0051	-0.0073	0.004	-0.0065	0.031	-0.0015
IFIT1	Th1	-0.014	0.0028	-0.0035	0.0092	-0.0034	0.03	-0.00088
IFIT2	Th1	-0.013	0.0027	-0.0054	0.0073	-0.0048	0.025	-0.0035
IFIT3	Th1	-0.015	0.0013	-0.0019	0.0085	-0.0011	0.028	-0.00057
IFIT5	Th1	-0.01	0.0044	-0.0085	0.0024	-0.0052	0.032	0.0017
IFITM1	Th1	-0.013	-0.013	-0.0046	0.0023	0.0016	0.034	0.0051
IFITM2	Th1	-0.01	-0.02	-0.0035	-0.0056	0.00075	0.02	0.0052
IFITM3	Th1	-0.012	-0.013	-0.0013	0.0072	-0.0031	0.029	-0.0022
IFNG	Th1	-0.015	0.00031	0.0066	-0.013	0.0092	0.00027	0.0036
IFNG-AS1	Th1	0.0084	0.0042	0.001	0.0029	0.0025	-0.011	-0.0019
IFNGR1	Th1	0.0053	0.00046	-0.011	-0.035	0.0072	-0.012	-0.019
IFNGR2	Th1	0.0098	-0.0071	-0.0077	0.019	-0.0052	0.024	0.0043
IFNL1	Th1	0.01	-0.0058	-0.0016	0.00056	0.0026	-0.014	0.0046
IFNLR1	Th1	-0.0092	0.01	0.0024	-0.0057	-0.0047	0.0062	-0.00038
IFT122	Th1	-0.0039	0.015	0.0062	0.0069	-0.0066	-0.0095	-0.0026
IFT140	Th1	0.0065	0.0052	0.0031	0.013	-0.019	-0.002	-0.0066
IFT172	Th1	0.011	0.016	0.016	-0.0051	0.0024	-0.0032	-0.0025
IFT22	Th1	-0.012	-0.0024	-0.0051	0.0019	0.0027	-0.016	0.0034
IFT27	Th1	-0.0088	-0.014	0.00058	0.0039	0.0042	-0.01	0.004
IFT43	Th1	0.0078	-0.016	-0.0021	0.00033	0.0087	-0.0016	-0.011
IFT46	Th1	0.0024	-0.0053	-0.013	-0.00034	0.0044	-0.0089	0.0055
IFT74	Th1	5.10E-05	0.0061	-0.0071	0.016	0.015	0.0083	-0.017
IFT80	Th1	0.0039	0.022	0.0037	-0.0013	0.016	0.0084	-0.01
IFT81	Th1	0.0037	0.0073	-0.0057	-0.00021	0.0046	-0.00054	-0.003
IFT88	Th1	0.0063	0.00072	-0.011	0.011	0.009	-0.0045	0.0038
IGBP1P1	Th1	0.0063	0.0028	0.011	0.0094	0.018	-0.0096	-0.015
IGF1R	Th1	0.014	-0.0027	-0.0036	0.011	-0.0024	-0.0025	0.0078
IGF2R	Th1	0.0094	0.021	0.014	-0.017	-0.012	-0.0031	0.025
IGFBP3	Th1	0.013	-0.0087	-0.009	-0.0042	-0.0035	0.008	0.0058
IGFBP4	Th1	-0.014	0.00076	0.0035	0.0016	-0.0033	0.011	-0.0034
IGFL2	Th1	-0.0096	-0.0014	0.00061	-0.0047	0.003	0.034	-0.00041
IGFLR1	Th1	0.0075	-0.023	0.0017	0.0042	-0.016	0.0043	-0.0085
IGHMBP2	Th1	-0.0013	-0.0028	0.0092	0.0072	-0.0081	-0.0068	-0.0093
IGIP	Th1	0.0092	-0.0016	0.0096	0.0008	0.017	-0.0026	0.0061
IGSF22	Th1	0.011	-0.011	-0.0031	0.011	-0.0098	-0.0069	0.0029
IGSF6	Th1	0.004	0.00066	0.01	0.0015	0.013	-0.0046	0.0074
IGSF8	Th1	0.0084	-0.0094	0.011	0.01	-0.017	-0.0033	-0.0093
IGSF9B	Th1	0.00013	0.0058	0.013	0.0056	-0.0015	0.032	-0.0032
IKBIP	Th1	-0.0071	-0.0037	0.00025	-0.0074	0.011	-0.011	-0.0041
IKBKAP	Th1	0.0061	0.028	-0.0087	-0.003	-0.013	0.004	0.0025
IKBKE	Th1	-0.011	0.0038	-0.0019	0.012	-0.02	0.013	-0.0054
IKBKG	Th1	-0.012	-0.013	0.0077	-0.016	-0.016	0.0033	-0.0078
IKZF2	Th1	-0.013	0.0055	0.0064	0.0018	0.0078	0.015	0.006
IKZF3	Th1	-0.0015	0.012	0.025	-0.014	0.011	0.0053	0.0047
IKZF4	Th1	-0.004	0.00028	-0.00066	0.0048	-0.008	0.04	0.0039
IL10	Th1	-0.011	0.005	-0.0011	-0.00054	0.0015	0.01	-0.0025
IL10RA	Th1	0.011	0.0012	-0.0085	-0.015	-0.022	-0.00065	0.0046
IL10RB	Th1	-0.014	-0.0012	-0.0058	0.01	0.0043	0.0013	-3.40E-05
IL11RA	Th1	0.017	-0.0087	0.0038	0.0088	0.0004	0.006	-0.00091
IL12A	Th1	-0.0077	0.0045	0.013	-0.0047	0.0062	-0.016	0.0068
IL12RB1	Th1	-0.015	-0.0051	0.0088	-0.011	-0.0013	0.0067	-0.0094
IL12RB2	Th1	-0.012	0.005	0.0021	-0.013	0.0011	0.0068	-0.011
IL15	Th1	0.0099	-0.0057	-3.50E-06	-0.021	0.0097	0.0014	0.0017
IL15RA	Th1	-0.0013	-0.013	-0.0057	-0.013	-0.0043	0.019	-0.0077
IL16	Th1	0.012	0.00078	-0.018	0.0088	-0.014	-0.016	-0.002
IL17RB	Th1	0.0069	0.006	0.0024	0.0017	0.0068	0.002	0.0062
IL17RC	Th1	0.005	-0.016	0.0098	-0.0022	-0.0072	-0.014	-0.0058
IL18BP	Th1	0.012	-0.011	-0.0086	-0.014	0.0023	0.0034	0.0046
IL18R1	Th1	-0.011	0.0056	0.00057	-0.023	0.0082	0.015	-0.011
IL18RAP	Th1	-0.0073	0.0019	0.0068	-0.033	0.0086	0.00091	-0.014
IL1RAP	Th1	0.01	0.018	-0.001	0.0035	0.0023	-0.011	0.0032
IL1RL1	Th1	-0.0089	0.0058	0.0031	-0.0045	-5.20E-05	0.016	-0.0053
IL21	Th1	-0.015	0.0057	0.0035	-0.00085	0.003	0.013	-0.0076
IL21-AS1	Th1	-0.016	0.0037	0.0021	-0.0025	-0.002	0.015	-0.0025
IL21R	Th1	-0.0092	0.0084	0.0093	-0.017	-0.0075	0.01	0.0036
IL23A	Th1	0.015	-0.0086	-0.011	0.016	-0.007	-0.0016	0.0037
IL24	Th1	0.013	0.00041	0.0051	0.018	0.0053	-0.0072	0.0054
IL26	Th1	0.0032	0.0046	0.0072	-0.009	0.0093	-0.0016	-0.0081
IL2RA	Th1	0.012	-0.0064	-0.0071	0.012	-0.0062	0.022	0.0028
IL2RB	Th1	-0.0074	0.0056	0.0025	-0.027	-0.022	-0.011	0.0091
IL32	Th1	-0.013	-0.015	-0.0026	-0.0099	0.0049	0.0036	0.0084
IL4I1	Th1	-0.0011	0.0015	0.002	0.0092	-0.015	-0.0084	-0.0059
IL4R	Th1	0.014	-0.002	-0.0035	0.0063	-0.019	0.015	0.017
IL5RA	Th1	0.012	-0.0016	-0.0024	-0.024	0.0069	-0.019	-0.0028
IL6R	Th1	0.0045	0.003	0.0018	0.026	-0.0098	0.005	0.007
IL6ST	Th1	-0.0048	0.0082	-0.0005	0.0095	0.007	0.036	-0.0025
IL7	Th1	-0.013	0.00044	0.0044	-0.021	0.0079	0.019	-0.0027
IL7R	Th1	0.017	-0.0053	-0.0034	-0.0051	0.0077	0.006	0.0091
ILF2	Th1	-0.018	0.00057	-0.009	0.0062	0.0049	-0.004	-0.0049
ILF3-AS1	Th1	0.013	-0.015	0.0014	0.0088	0.004	-0.0047	0.0037
ILVBL	Th1	-0.0065	-0.0093	0.0059	0.003	-0.022	-0.018	-0.013
IMMP1L	Th1	-0.0065	-0.0089	-0.0016	0.0041	0.0088	-0.0034	0.01
IMMP2L	Th1	0.014	-0.0068	-0.011	0.00031	0.0091	-0.0034	0.0041
IMPA1	Th1	-0.006	0.0046	-0.024	-0.007	0.0045	0.0018	-0.0015
IMPA2	Th1	-0.013	0.0031	0.0035	0.0051	-0.0073	-0.0099	0.0011
IMPACT	Th1	-0.0063	0.0077	-0.015	0.0036	0.0052	-0.0023	0.0087
IMPAD1	Th1	-0.011	0.021	-0.0028	-0.011	-0.0016	0.0051	0.0072
IMPDH1	Th1	-0.0094	-0.0088	0.0041	-0.025	-0.016	0.02	-0.0072
INADL	Th1	0.018	0.0053	-0.0014	-0.0016	0.0022	0.01	-0.001
INAFM1	Th1	-0.011	-0.0097	0.011	0.016	-0.0044	-0.0078	-0.0056
INAFM2	Th1	0.0079	0.0016	-0.0031	-0.0068	-0.0074	0.0028	0.013
INCA1	Th1	0.0096	0.01	0.0034	0.0035	-0.0027	0.0029	-0.017
INCENP	Th1	-0.0065	0.0069	0.019	0.0032	0.0016	-0.016	-0.0024
INE1	Th1	0.0085	0.0035	0.015	0.0078	0.009	0.011	-0.014
INF2	Th1	-0.0029	-0.012	0.011	0.024	3.20E-07	-0.0032	-0.0015
ING2	Th1	-0.0067	-0.0074	-0.0031	0.0082	0.0028	-0.021	0.0028
ING5	Th1	0.011	0.0054	0.015	0.0048	-0.013	-0.014	0.0011
INO80	Th1	0.0066	0.015	0.017	-0.0061	-0.0027	0.011	0.017
INO80C	Th1	-0.008	-0.012	-0.0097	0.014	-0.001	0.0064	0.012
INO80D	Th1	0.0061	0.0044	0.019	0.0011	0.02	0.00057	-0.00012
INO80E	Th1	0.0071	-0.0037	0.02	0.0029	0.001	-0.004	-0.015
INPP1	Th1	-0.016	0.003	0.0044	-0.0024	-0.00032	-0.00011	0.0012
INPP4B	Th1	0.016	0.0022	-0.005	0.00061	0.006	0.0058	-0.0024
INPP5A	Th1	0.013	-0.0031	-0.005	0.017	-0.011	0.00064	0.0039
INPP5B	Th1	0.0029	0.017	-0.0085	0.011	-0.014	-0.0021	0.0082
INPP5E	Th1	0.011	-0.011	0.013	-0.0049	-0.015	0.0049	0.0012
INPP5F	Th1	0.001	0.02	0.011	0.014	-0.00053	0.0034	-0.0091
INPPL1	Th1	-0.0012	0.0034	0.026	-0.0081	-0.016	0.0031	0.028
INSIG1	Th1	-0.016	0.0032	-0.0025	-0.0045	0.0018	-0.008	-0.011
INSL3	Th1	-0.0042	-0.0028	0.0061	0.0091	-0.0018	0.0024	0.0056
INSR	Th1	0.0053	-0.001	0.00049	-0.00048	0.0064	0.0054	-0.0013
INTS1	Th1	-0.001	0.01	0.021	-0.00074	-0.039	-0.00029	0.012
INTS2	Th1	0.0023	0.029	-0.003	-0.0046	-0.01	0.00064	-0.0021
INTS3	Th1	0.0054	0.022	0.014	-0.0036	-0.0086	0.0065	0.0099
INTS5	Th1	0.0012	0.0011	0.0022	0.0087	-0.027	-0.017	0.02
INTS6-AS1	Th1	0.0073	0.0021	0.0031	0.015	0.01	-0.0087	-0.0086
INTS7	Th1	-0.017	0.012	-0.0042	0.0007	-0.0014	0.0012	-0.0076
INVS	Th1	0.0054	0.018	-0.00018	-0.0061	-0.0036	-0.0053	-0.0016
IPMK	Th1	0.0047	0.02	-0.0023	-0.0026	-0.0022	-0.0056	0.006
IPO11	Th1	-0.0015	0.027	-0.0011	0.0019	0.0043	-0.0036	-0.0074
IPO13	Th1	-0.0088	0.0027	0.0026	-0.014	-0.016	0.0033	0.011
IPO4	Th1	-0.0084	0.0018	0.0075	-0.002	-0.017	0.03	-0.00026
IPO5	Th1	-0.01	0.023	-0.0028	0.0079	-0.0081	-0.015	0.018
IPO5P1	Th1	0.0098	0.013	0.011	0.015	0.0096	-0.014	0.0029
IPO7	Th1	-0.007	0.0029	0.013	-0.00036	0.017	0.0066	0.033
IPO8	Th1	0.0027	0.02	-0.0022	-0.0048	-0.006	-0.0061	0.033
IPP	Th1	0.0019	0.009	-0.015	-0.0056	0.00078	0.0057	0.0028
IPPK	Th1	-0.0063	0.014	0.0015	-0.003	-0.0051	0.00024	-0.019
IPW	Th1	0.012	0.00035	-0.0023	0.0061	0.011	0.0091	0.0085
IQCC	Th1	-0.0018	0.0059	0.0051	0.0027	-0.0048	-0.014	0.0049
IQCE	Th1	-0.014	0.0031	0.015	-2.40E-05	-0.0017	0.0013	-0.0031
IQCG	Th1	0.0046	0.00034	-0.0076	-0.028	0.0078	-0.0078	-0.01
IQCH	Th1	0.0044	0.0048	0.00082	0.0043	0.0036	-0.0095	0.0029
IQCH-AS1	Th1	0.011	0.0038	-0.0012	0.00035	0.0023	-0.007	0.0065
IQCK	Th1	0.0091	-0.0034	-0.0055	0.0011	-0.0046	0.016	0.0029
IQGAP1	Th1	-0.0077	0.023	-0.0041	-0.028	-0.013	0.011	0.013
IQGAP3	Th1	-0.014	0.0078	0.0058	0.0079	-0.0033	-0.0036	0.0005
IRAK1	Th1	-0.013	-0.0012	0.018	-0.012	-0.019	-0.0082	-0.0036
IRAK1BP1	Th1	0.0022	0.0018	0.0032	0.0054	-0.00091	-0.009	-0.0014
IRAK2	Th1	0.0063	-0.0034	-0.005	-0.0083	-0.011	0.00033	-0.001
IRAK3	Th1	-0.01	0.0038	0.004	-0.0039	-0.0067	0.014	0.00063
IREB2	Th1	-0.0013	0.027	0.0083	0.0015	0.002	-0.0027	0.02
IRF1	Th1	-0.0044	-0.0025	0.0057	-0.018	-0.0027	-0.0098	-0.0059
IRF2BP1	Th1	0.0048	-0.019	0.013	0.0058	-0.023	-0.0068	0.0065
IRF2BP2	Th1	0.0099	-0.017	0.0021	0.0068	0.0066	-0.011	0.014
IRF2BPL	Th1	-0.00087	-0.012	0.02	-0.01	-0.015	0.0064	0.0013
IRF4	Th1	-0.0066	0.00023	-0.0046	0.021	-0.0042	0.03	0.0049
IRF5	Th1	-0.012	-0.0017	0.0061	-0.014	-0.016	0.011	-0.011
IRF6	Th1	0.0049	0.0015	-0.0015	0.0037	-0.0028	-0.0019	0.0073
IRF7	Th1	-0.015	-0.0072	0.0056	0.006	-0.0075	0.03	-0.0092
IRF8	Th1	-0.012	0.0058	-0.0018	0.014	-0.0027	-0.0034	-0.0016
IRF9	Th1	-0.0092	-0.0022	0.0042	-0.0065	0.0019	0.037	-0.02
IRGM	Th1	0.013	0.0015	-0.0035	0.0002	-0.0019	-0.002	-0.0054
IRGQ	Th1	0.009	0.019	0.008	0.0043	-0.0062	0.0036	0.0093
IRS1	Th1	-0.0042	-0.0027	0.0025	0.0091	0.002	0.025	0.0062
IRS2	Th1	0.014	-0.0085	0.014	0.011	-0.0073	0.0063	0.0084
ISCA1	Th1	0.012	-0.0068	-0.021	-0.012	0.01	-0.0081	0.0037
ISCA2	Th1	0.00056	-0.018	-0.0073	0.01	0.00093	0.00084	-0.0013
ISCU	Th1	0.014	-0.016	-0.016	-0.0043	0.0032	0.01	0.0088
ISG15	Th1	-0.017	-0.005	0.0043	0.0055	-0.0028	0.023	-0.0063
ISG20	Th1	-0.015	-0.014	0.0038	0.002	0.0021	0.023	-0.0058
ISG20L2	Th1	-0.013	0.00062	0.0088	0.0021	0.01	0.0063	-0.0028
ISL2	Th1	-0.014	0.0063	0.0084	-0.0092	-0.0012	0.00089	-0.0071
ISM1	Th1	0.015	-0.0059	-0.0055	0.0091	-0.0071	0.0047	0.0041
ISOC1	Th1	-0.011	-0.003	-0.02	-0.014	0.0079	-0.013	-0.0072
ISOC2	Th1	-0.014	-0.011	0.014	0.0021	-0.0087	-0.0016	0.0028
ISPD	Th1	0.0015	0.00011	0.0083	-0.011	-0.0049	-0.0073	-0.0052
ISYNA1	Th1	0.016	-0.012	-0.00079	0.0078	-0.014	0.00093	0.00021
ITCH	Th1	-0.0023	0.02	0.0099	-0.012	0.0028	-0.0033	0.0055
ITFG2	Th1	0.017	0.00027	0.0067	0.0018	0.0049	0.00011	-0.016
ITGA1	Th1	0.0074	0.00055	-0.0086	-0.00014	-0.0033	-0.0048	0.0071
ITGA10	Th1	0.0051	-0.0057	0.0077	0.00033	0.0067	0.0034	-0.0088
ITGA2	Th1	-0.0057	0.0062	0.0086	0.0022	0.0014	0.014	-0.012
ITGA3	Th1	0.0094	0.0013	0.00099	-0.0045	-0.028	0.0067	0.0097
ITGA4	Th1	-0.0044	0.015	-0.0055	-0.0075	0.0039	0.023	-0.0072
ITGA5	Th1	0.015	0.0035	-0.0043	-0.0092	-0.015	0.00075	-0.00017
ITGA6	Th1	0.016	0.0082	-0.012	-0.0016	-0.0044	0.011	0.0082
ITGAE	Th1	-0.014	-0.0082	0.0026	-0.0028	0.013	-0.0039	-0.0023
ITGAM	Th1	0.0027	0.0026	0.0068	-0.04	-0.0022	0.00059	-0.0077
ITGAV	Th1	0.0076	0.013	-0.0053	-0.011	-0.0055	-0.015	-0.0039
ITGB1	Th1	-0.00072	0.0099	-0.015	-0.01	-0.011	-0.0018	0.00052
ITGB1BP1	Th1	-0.015	-0.0038	-0.0045	-0.0089	0.0055	-0.0034	0.0035
ITGB2	Th1	-0.0095	-0.0033	0.0053	-0.027	-0.019	-0.0075	-0.018
ITGB2-AS1	Th1	0.0051	-0.0039	0.012	0.0024	0.012	0.015	-0.0084
ITGB3BP	Th1	-0.013	-0.00017	0.00069	0.0054	0.0091	-0.0047	0.0061
ITGB5	Th1	0.0047	-0.0037	0.0045	0.0043	0.0039	0.0021	-0.0079
ITIH4	Th1	0.0075	0.00068	0.022	0.011	0.0021	0.012	-0.0089
ITM2A	Th1	-0.011	-0.0061	-0.0096	0.0034	0.01	0.0096	-0.0026
ITM2B	Th1	0.014	-0.011	-0.022	0.0002	0.0035	0.0011	0.0083
ITM2C	Th1	0.0077	-0.011	-0.00031	0.0082	-0.012	-0.012	-0.0052
ITPA	Th1	-0.016	-0.01	0.0063	-0.001	-0.0011	0.0039	-0.0028
ITPK1	Th1	-0.016	-0.0031	0.014	-0.0026	-0.014	0.0045	0.0053
ITPK1-AS1	Th1	-0.0019	0.01	0.018	0.0071	0.014	0.0031	-0.02
ITPKB	Th1	0.013	0.0065	0.015	0.015	-0.019	-0.002	0.0061
ITPKB-IT1	Th1	0.0043	-0.0037	0.018	0.012	0.019	-0.0061	-0.0072
ITPKC	Th1	0.0021	-0.0036	0.0076	-0.0004	-0.015	-0.0033	0.0087
ITPR1	Th1	0.0083	0.02	0.015	-0.0032	-0.0033	0.017	0.012
ITPR2	Th1	0.0042	0.012	0.028	-0.002	0.016	0.0023	0.0054
ITPR3	Th1	0.0048	0.013	0.027	-0.0066	-0.008	0.013	0.026
ITPRIP	Th1	-0.0011	0.0062	0.0069	-0.014	-0.022	-0.0069	-0.005
ITPRIPL1	Th1	-0.0074	0.0031	0.0093	-0.036	-0.0057	-0.004	-0.012
ITPRIPL2	Th1	-0.0078	0.007	0.013	-0.019	-0.001	-0.0082	-0.0057
ITSN1	Th1	0.0045	0.0037	0.00036	-0.00018	-0.0043	-0.013	0.0038
IVNS1ABP	Th1	0.011	0.0099	-0.019	-0.0016	3.40E-05	-0.0085	-0.015
IZUMO4	Th1	0.0025	-0.0075	0.011	0.0083	-0.00042	0.014	0.0043
JADE1	Th1	0.016	0.0044	-0.0069	0.0011	-0.0031	0.00094	0.0079
JADE2	Th1	0.013	-0.0093	0.015	-0.0047	-0.011	0.0072	0.014
JAG1	Th1	-0.011	0.0065	0.00069	0.0052	0.0017	0.0018	0.0034
JAG2	Th1	-0.0013	-0.0049	0.0078	-0.0066	-0.0086	0.017	-0.0069
JAK2	Th1	-0.014	0.015	0.0051	-0.0024	0.00018	0.023	-0.0093
JAK3	Th1	-0.0037	0.012	0.016	0.001	-0.029	0.016	0.0053
JAKMIP1	Th1	-0.012	0.00093	0.0029	-0.032	0.0015	0.01	-0.0032
JAKMIP2	Th1	0.0019	3.30E-05	-0.0017	-0.036	0.00021	0.0091	-0.0014
JAM3	Th1	0.015	-0.0047	-0.0065	0.0012	-0.006	0.0083	0.016
JARID2	Th1	-0.0037	0.01	0.017	0.0041	-0.0072	0.0065	0.029
JAZF1	Th1	0.01	-0.0033	-0.0042	-0.017	0.0069	0.0095	0.016
JHDM1D-AS1	Th1	-0.01	0.0094	0.0013	0.012	-0.0047	-0.019	0.003
JMJD1C	Th1	0.014	0.013	0.0058	0.0062	0.01	0.0029	0.0067
JMJD4	Th1	0.01	-0.0087	0.0095	-0.0041	-0.00093	-0.0037	0.0028
JMJD7	Th1	0.012	-0.0029	0.011	-0.0053	-0.011	-0.0047	0.00034
JMJD8	Th1	0.0094	-0.02	-0.0024	-0.0041	-0.013	-0.0077	-0.0064
JMY	Th1	0.0095	-0.0055	0.024	-0.0024	0.0096	0.0085	-0.0084
JOSD1	Th1	-0.0016	-0.00087	0.0099	-0.0045	0.0088	-0.00049	0.033
JOSD2	Th1	-0.0083	-0.023	0.013	-0.0059	-0.0082	0.0031	-0.0056
JPX	Th1	0.00036	-0.0086	0.0045	0.0011	0.017	0.015	-0.013
JRK	Th1	0.0088	0.011	0.021	0.0047	-0.0035	-0.011	0.0055
JRKL	Th1	0.01	0.0025	-0.011	0.0029	0.0035	-0.003	-0.0042
JSRP1	Th1	-0.0043	-0.0096	0.0088	-0.0083	-0.0048	0.0062	-0.011
JUN	Th1	0.0011	-0.012	0.0092	0.00091	0.012	0.0081	-0.0044
JUNB	Th1	0.0037	-0.017	0.0047	0.0055	-0.0041	0.0096	0.0019
JUND	Th1	0.00086	-0.023	0.011	0.0024	-0.015	0.0039	-0.0038
KALRN	Th1	0.009	-0.0011	-0.0033	0.022	-0.011	0.013	0.0012
KANK1	Th1	0.0044	0.00079	-0.0098	0.006	-0.0047	0.025	0.0071
KANK2	Th1	-0.012	0.0077	0.0059	0.0018	-0.002	-0.006	0.0028
KANK3	Th1	0.011	-0.012	0.0088	-0.0075	-0.0087	-0.0067	-0.011
KANSL1	Th1	0.01	0.0099	0.025	0.0026	0.015	0.0049	0.00014
KANSL1-AS1	Th1	0.0042	-0.021	-0.0017	0.0028	0.0085	0.0015	0.011
KANSL1L	Th1	0.0087	0.01	0.014	0.00048	0.019	0.00032	0.0078
KANTR	Th1	0.015	0.0069	0.011	0.0088	0.0048	-0.0003	-0.013
KAT2A	Th1	0.0071	-0.0096	0.015	0.013	-0.0046	0.016	0.0041
KAT2B	Th1	0.00018	-0.0055	0.015	-0.011	0.03	0.027	-0.0031
KAT6A	Th1	0.0097	0.017	0.023	0.0044	0.0034	0.008	0.0089
KAT6B	Th1	0.011	0.013	0.013	-0.002	0.015	0.0092	-0.00012
KAT8	Th1	0.013	-0.011	0.0006	0.0042	-0.0076	-0.0025	0.025
KATNAL1	Th1	-0.0081	0.0013	0.0021	-0.025	0.015	0.024	-0.0028
KATNAL2	Th1	0.0013	0.005	0.0044	0.0063	0.011	-0.006	0.0098
KATNB1	Th1	-0.0098	-0.012	0.0064	-0.012	-0.021	0.0021	-0.024
KBTBD11	Th1	0.01	0.0018	0.00066	-0.0044	-0.0088	-0.01	0.012
KBTBD3	Th1	0.0086	-0.0072	-0.02	-0.0089	0.016	-0.01	0.0054
KBTBD6	Th1	0.013	0.005	-0.00078	0.0046	0.00049	-0.0055	-0.019
KBTBD7	Th1	0.0064	0.0082	-0.012	0.0049	-0.0071	-0.0083	-0.016
KBTBD8	Th1	-0.0086	0.014	-0.0035	0.00067	-0.0014	-0.009	-0.0041
KCNA2	Th1	0.00037	-0.00078	0.0069	-0.004	0.0038	0.0056	-0.0078
KCNA3	Th1	0.016	0.0082	-0.0043	-0.0096	-0.0051	0.013	0.0045
KCNA6	Th1	0.0088	0.012	0.0018	-0.006	-0.005	-0.0062	0.01
KCNAB1	Th1	0.013	0.0034	0.0082	0.0022	0.021	-0.0013	-0.012
KCNAB2	Th1	-0.0065	-0.0042	0.019	-0.019	-0.012	-0.0016	0.01
KCNAB3	Th1	0.0082	-0.0047	0.016	0.0073	0.0091	0.0029	0.0018
KCNC4	Th1	0.0069	-0.002	0.012	-0.00091	-0.0098	-0.002	-0.0057
KCND1	Th1	-0.00032	-0.0018	0.0023	0.0023	-0.0034	-0.014	-0.0056
KCNH2	Th1	0.011	-0.0075	-0.0057	0.015	-0.014	0.0085	0.0056
KCNH3	Th1	0.0069	-0.0051	0.004	0.008	-0.0088	0.017	0.0011
KCNJ13	Th1	0.0041	0.0074	0.018	0.0049	0.027	0.0045	0.0039
KCNJ14	Th1	0.0051	-0.0047	0.0045	0.0028	0.003	-0.00069	-0.0037
KCNK12	Th1	-0.0013	-0.01	0.013	7.70E-05	0.0025	0.003	-0.0089
KCNK5	Th1	-0.015	0.0087	0.0081	-0.0011	-0.0017	0.0027	-0.0047
KCNK6	Th1	0.006	-0.0026	0.0076	0.017	-0.0063	-0.0023	-0.029
KCNMB3	Th1	0.0019	-0.0023	0.014	0.0081	0.014	0.0002	0.0073
KCNMB4	Th1	0.0031	-0.0016	0.0079	0.017	-0.00024	-0.0073	-0.00092
KCNN4	Th1	-0.0034	-0.0071	0.0026	0.00081	-0.0099	0.0047	-0.012
KCNQ1	Th1	0.015	-0.0079	-0.0051	0.012	-0.015	-0.0025	0.0059
KCNQ1OT1	Th1	0.0081	0.0045	0.026	0.0046	0.02	-0.0038	-0.0091
KCNQ5	Th1	-0.00013	0.009	0.0023	-0.0072	0.00092	-0.024	0.0027
KCNRG	Th1	-0.0042	0.0094	0.017	0.0019	0.01	-0.0046	-0.013
KCTD11	Th1	0.0054	0.0071	0.005	-0.0087	-0.0042	-0.0046	0.017
KCTD12	Th1	0.0048	-0.0038	0.002	0.015	0.0015	-0.0058	0.0058
KCTD15	Th1	0.01	-0.0045	0.0043	-0.017	-0.003	-0.0039	0.0042
KCTD17	Th1	-0.0016	-0.015	0.011	-0.0094	-0.0053	0.014	0.0083
KCTD2	Th1	-0.0043	0.0013	0.0097	0.00086	-0.0067	0.019	0.02
KCTD20	Th1	-0.0097	0.027	0.0015	-0.0057	-0.01	-0.00037	0.01
KCTD21	Th1	0.0039	0.0058	-0.0083	-0.0013	-0.0073	-0.0023	-0.01
KCTD21-AS1	Th1	0.0035	0.0058	-0.00018	0.0049	-0.0054	-0.0082	-0.0088
KCTD3	Th1	-0.0053	0.0099	0.0024	0.0059	-0.0024	0.01	-0.0062
KCTD5	Th1	-0.014	-0.002	-0.0046	0.0015	-0.017	0.00034	-0.011
KCTD6	Th1	0.0067	-0.0033	-0.018	-0.02	0.0082	-0.0079	0.0052
KCTD7	Th1	0.013	0.01	0.0063	-0.011	0.0036	-0.0039	-0.0026
KCTD9	Th1	-0.01	0.0083	0.016	0.0018	0.019	-0.0026	0.006
KDELC1	Th1	-0.015	0.0073	0.0002	-0.00035	-0.00026	0.0088	-0.005
KDELC2	Th1	-0.0071	0.0088	-0.009	0.0011	-0.0014	0.00095	0.018
KDF1	Th1	0.013	-0.013	-0.0077	0.0099	-0.0062	0.0037	0.008
KDM1B	Th1	-0.0027	0.0014	0.0058	0.0029	0.0058	-0.0036	-0.0064
KDM2A	Th1	0.0073	0.0057	0.024	0.0056	0.0012	0.0025	0.012
KDM2B	Th1	0.001	0.0088	0.03	0.0022	0.00087	-0.0066	0.00044
KDM3A	Th1	0.0093	0.019	-0.016	0.0035	-0.016	-0.003	0.0037
KDM3B	Th1	0.009	0.0054	0.023	-0.00026	0.014	0.0089	0.02
KDM4A	Th1	-0.008	0.021	0.0096	-0.005	-0.0065	-0.002	0.00017
KDM4A-AS1	Th1	0.0013	0.0055	0.009	0.016	0.011	-0.0032	-0.015
KDM4B	Th1	0.0082	-0.0041	0.016	-0.0076	-0.021	0.0077	0.0013
KDM4C	Th1	0.014	0.016	-0.0075	-0.0028	-0.0096	0.0074	-0.0067
KDM4D	Th1	-0.0073	-0.0018	-0.0008	0.0082	-0.0048	0.00049	0.0015
KDM5B	Th1	0.0022	0.019	0.0077	0.017	-0.0089	0.0029	-0.0084
KDM5C	Th1	-0.0024	0.0052	0.019	-0.0026	-0.012	0.016	-0.0093
KDM6A	Th1	-0.0011	0.015	0.0045	-0.0021	-0.0071	0.014	-0.01
KDM6B	Th1	0.011	-0.017	0.014	0.0033	0.0024	0.0042	0.013
KDM7A	Th1	-0.0049	0.012	0.015	0.009	0.013	-0.01	0.009
KDM8	Th1	0.0014	-0.0028	0.00016	0.018	-0.016	-0.0027	-0.012
KDSR	Th1	0.0033	-0.00056	-0.016	-0.0047	-0.0081	0.028	0.0094
KEAP1	Th1	-0.017	-0.003	0.0037	-0.011	-0.014	-0.0033	-0.01
KGFLP1	Th1	0.0039	-0.0062	-0.009	-0.009	0.0069	0.0031	0.0032
KGFLP2	Th1	0.0051	-0.0042	-0.0069	0.0027	0.011	-0.002	-0.0083
KHDC1	Th1	-0.016	0.0061	0.012	-0.0071	0.0054	-0.0066	-0.0061
KHK	Th1	-0.0012	-0.011	-0.0025	-0.0057	-0.012	-0.012	0.011
KHNYN	Th1	0.011	0.014	0.0059	-0.013	-0.013	0.0055	0.014
KHSRP	Th1	-0.013	-0.0013	0.014	0.007	-0.011	5.30E-05	0.024
KIAA0040	Th1	0.0074	0.0072	-0.017	-0.014	-0.012	0.015	0.013
KIAA0100	Th1	0.0018	0.029	0.01	-0.0056	-0.018	0.0012	0.018
KIAA0101	Th1	-0.018	0.0047	0.0045	0.0023	0.0062	-0.0042	0.0028
KIAA0195	Th1	0.0044	0.0071	0.023	-0.0084	-0.026	0.0034	0.014
KIAA0196	Th1	-0.011	0.021	-0.013	-0.0073	-0.013	-0.0079	-0.0032
KIAA0232	Th1	0.0053	0.019	0.014	-0.007	0.0096	0.0045	0.011
KIAA0355	Th1	0.013	0.0083	0.0036	0.00078	-0.011	0.0037	0.0097
KIAA0368	Th1	0.00069	0.027	-0.00089	-0.015	-0.015	0.011	0.017
KIAA0430	Th1	0.0084	0.012	0.012	0.019	0.0048	0.0089	0.012
KIAA0513	Th1	0.0085	-0.0058	0.0076	0.0032	-0.005	0.02	-0.0094
KIAA0556	Th1	0.0033	0.01	0.024	-0.0054	-0.0081	-0.00099	0.011
KIAA0586	Th1	0.011	0.016	-0.0077	-0.0021	0.0094	-0.0012	0.0027
KIAA0753	Th1	0.0019	0.012	0.00061	0.0067	-0.00084	-0.0014	0.014
KIAA0754	Th1	0.003	-0.0034	0.019	0.0068	0.012	-0.0041	-0.00084
KIAA0825	Th1	-0.0083	0.012	0.0059	-0.0079	0.0093	-0.0069	-0.0058
KIAA0895	Th1	0.00077	-0.00017	0.0032	0.006	0.0053	0.0044	-0.0057
KIAA0895L	Th1	-0.0059	0.0022	0.015	-0.0049	0.0036	0.031	0.003
KIAA0907	Th1	0.012	0.00035	0.015	0.0096	0.02	-0.004	-0.02
KIAA0922	Th1	0.0032	0.023	-0.0074	0.025	-0.011	0.0083	-0.018
KIAA0930	Th1	-0.0006	-0.01	0.0038	0.0045	-0.0089	-0.0081	0.0093
KIAA1107	Th1	0.0087	0.00026	0.0014	0.0019	0.011	-0.0021	-0.0068
KIAA1109	Th1	0.012	0.011	0.018	-0.0068	0.012	0.0078	0.0052
KIAA1147	Th1	0.017	0.011	-0.00083	0.0012	-0.0057	-0.0017	0.013
KIAA1161	Th1	0.0052	0.0047	0.0084	-0.0079	-0.0097	-0.0082	-0.0015
KIAA1211L	Th1	0.011	-0.0086	-0.0086	0.014	-0.01	-0.0078	-0.0056
KIAA1217	Th1	-0.0083	0.0046	0.0034	0.0086	-0.01	0.0096	-0.013
KIAA1279	Th1	0.0025	0.0066	-0.017	0.0014	0.0037	-0.0097	-0.02
KIAA1324	Th1	0.0065	0.007	-0.0031	-0.00092	-0.0095	0.019	0.0047
KIAA1324L	Th1	0.0068	0.0045	-0.0095	-0.0034	-0.0018	-0.0044	0.012
KIAA1328	Th1	0.0075	-0.0017	0.0034	-0.01	0.017	-0.0056	-0.0055
KIAA1407	Th1	0.0056	-0.0093	-0.0036	0.0017	0.01	0.0033	-0.0056
KIAA1429	Th1	0.0007	0.017	-0.0013	0.0043	-0.011	-0.0013	0.016
KIAA1467	Th1	0.0033	0.0099	-0.00011	-0.0017	-0.0069	-0.0026	0.0079
KIAA1468	Th1	0.0092	0.02	0.0092	0.00048	0.0042	0.019	-0.025
KIAA1524	Th1	-0.017	0.0085	0.0037	0.0088	0.002	-0.0012	0.0019
KIAA1551	Th1	0.0058	0.013	0.0077	-0.016	0.0062	0.019	-0.0038
KIAA1586	Th1	-0.00061	0.0048	-0.0048	0.011	0.021	-0.0069	-0.022
KIAA1656	Th1	0.0051	0.00091	0.0078	0.007	-0.00044	0.0066	-0.0086
KIAA1671	Th1	-0.0072	0.014	0.0085	-0.0088	-0.0013	0.012	0.011
KIAA1683	Th1	0.0082	-0.0036	0.011	0.0023	0.0032	0.00041	0.0012
KIAA1715	Th1	0.0079	0.012	-0.011	-0.011	-0.00028	-0.014	0.012
KIAA1804	Th1	0.013	0.00053	-0.00051	-0.0051	-2.60E-05	-0.0027	0.0075
KIAA1841	Th1	-0.0098	0.014	0.013	-0.015	0.0099	-0.00076	-0.011
KIAA1875	Th1	0.0082	-0.0049	0.015	0.0044	0.0012	0.0053	0.0044
KIAA1919	Th1	0.0069	0.013	-0.00034	0.0023	-0.0026	-0.0066	-0.0025
KIAA1958	Th1	0.0063	0.006	0.009	0.0062	-0.0074	-0.0067	-0.0048
KIAA2018	Th1	0.0056	0.0098	0.017	-0.006	0.012	-0.0021	0.019
KIAA2026	Th1	0.014	-0.0024	0.015	-0.0061	0.017	0.0033	0.0061
KIDINS220	Th1	0.0084	0.028	5.30E-05	-0.015	-0.013	0.0034	0.0097
KIF11	Th1	-0.017	0.013	0.0035	0.0019	-0.00081	-0.0049	-0.0015
KIF13B	Th1	0.01	-0.0017	0.013	-0.019	0.02	-0.0071	-0.014
KIF14	Th1	-0.017	0.0089	0.0063	0.0036	-0.00041	-0.0085	0.0017
KIF15	Th1	-0.017	0.009	0.0051	0.00077	-0.00055	-0.0063	-0.0017
KIF16B	Th1	0.0084	0.0014	-0.0039	0.0041	-0.0043	0.014	-0.0028
KIF18A	Th1	-0.017	0.0091	0.0041	0.0015	0.0026	-0.0049	-0.0031
KIF18B	Th1	-0.016	0.0099	0.011	0.0012	-0.00067	-0.0034	0.0034
KIF19	Th1	-0.0064	0.0028	0.017	-0.023	-0.0014	-0.011	-0.006
KIF1B	Th1	0.0087	0.021	0.011	-0.016	0.00013	-0.0044	0.0085
KIF1C	Th1	-0.001	0.0054	0.022	0.0037	-0.015	0.011	0.019
KIF20A	Th1	-0.016	0.011	0.0072	0.0066	0.0015	-0.0055	-0.0021
KIF20B	Th1	-0.016	0.0037	0.0026	-0.0028	0.011	0.0017	-0.004
KIF21A	Th1	0.01	-0.0035	-0.005	-0.033	0.013	-0.013	7.60E-05
KIF21B	Th1	-0.00056	0.011	0.032	-0.0044	-0.013	-0.0023	0.026
KIF22	Th1	-0.016	0.0047	0.0062	0.006	-0.0068	-0.01	-0.01
KIF23	Th1	-0.016	0.0097	0.0071	0.0019	0.0037	-0.0055	-0.0034
KIF24	Th1	-0.015	0.011	0.0066	0.006	-0.0017	-0.0022	0.00069
KIF27	Th1	0.0064	0.0043	0.0069	0.013	0.003	-0.0012	-0.0011
KIF2C	Th1	-0.017	0.0079	0.0043	0.0041	-0.00018	-0.0024	-0.0025
KIF3A	Th1	0.012	-0.002	-0.0039	-0.017	0.013	0.0076	-0.0062
KIF3B	Th1	0.0026	0.009	0.018	-0.014	0.012	0.012	0.018
KIF3C	Th1	-0.00011	0.0049	0.0045	-0.02	-0.0046	-0.005	0.0056
KIF4A	Th1	-0.017	0.0071	0.0043	0.005	0.00077	-0.0061	0.0047
KIF5C	Th1	0.014	-0.0083	-0.0012	-0.0042	0.0053	0.0093	0.0055
KIF9	Th1	0.002	-0.0091	0.0054	0.0065	0.012	0.002	0.0015
KIF9-AS1	Th1	0.0073	-0.0013	0.015	0.01	0.0048	-0.011	-0.013
KIFC1	Th1	-0.016	0.0082	0.0088	0.0011	-0.00053	-0.0024	0.0047
KIFC2	Th1	0.013	-0.0093	0.015	-0.0097	-0.0091	0.016	-0.001
KIR3DL2	Th1	-0.0081	0.00088	-0.0031	-0.0061	0.0042	0.011	-0.0016
KIZ	Th1	0.012	0.0069	0.0053	-0.0078	0.012	-0.014	-0.021
KLC4	Th1	0.0098	-0.006	4.80E-05	0.0042	-0.0075	-0.012	-0.0011
KLF10	Th1	-0.004	0.0072	-0.0085	-0.024	0.00098	-0.016	-0.0089
KLF11	Th1	0.0023	0.0047	-0.0042	-0.0028	-0.014	-0.0065	0.0078
KLF12	Th1	0.0099	0.0045	0.016	-0.0033	0.023	-0.0056	0.0063
KLF13	Th1	-0.0028	-0.024	0.023	-0.011	-0.0017	0.0011	0.0034
KLF16	Th1	-0.0013	-0.015	0.014	-0.0022	-0.01	0.012	0.021
KLF2	Th1	0.0048	-0.025	0.0098	0.0029	-0.023	0.0061	-0.0013
KLF3	Th1	2.70E-05	0.012	-0.0089	0.00026	0.003	-0.023	-0.0021
KLF3-AS1	Th1	0.014	0.0035	0.0037	0.012	0.0023	-0.0065	0.0047
KLF5	Th1	0.0026	-0.0074	-0.0071	0.011	-0.011	0.02	0.0029
KLF6	Th1	0.012	-0.018	-0.0046	-0.012	0.0045	0.016	-0.0067
KLF7	Th1	0.011	0.00052	-0.0051	0.0007	-0.0016	0.016	-0.0018
KLF8	Th1	0.0018	-0.0011	0.0031	-0.013	0.0059	0.036	-0.0088
KLF9	Th1	0.0068	-0.014	0.011	-0.0072	0.019	0.018	0.0092
KLHDC1	Th1	0.015	0.0014	-0.0073	0.0055	0.0075	-0.00065	-0.0049
KLHDC10	Th1	0.0068	-0.0024	0.009	-0.0046	0.022	0.0012	0.00086
KLHDC4	Th1	-0.012	0.0011	0.016	-0.012	0.001	-0.0019	-0.016
KLHDC7B	Th1	-0.011	-0.011	-0.0016	0.0017	-0.013	0.028	0.0058
KLHDC8B	Th1	0.0085	-0.0046	-0.0037	-0.00072	-0.0084	-0.0078	0.0097
KLHDC9	Th1	0.0062	-0.0053	-0.0044	0.011	-0.00025	-0.0041	-0.004
KLHL11	Th1	0.0068	0.015	0.011	-0.004	0.0038	-0.0094	0.0066
KLHL15	Th1	0.0073	0.014	-0.00062	-0.0063	0.00079	0.015	0.0019
KLHL17	Th1	0.0032	-0.011	0.021	-0.0094	-0.02	-0.00028	-0.022
KLHL2	Th1	-0.0075	0.0091	-0.0077	0.0047	-0.0031	0.017	-0.0096
KLHL20	Th1	0.014	0.0026	-0.00048	-0.0021	0.016	0.0098	-0.0053
KLHL21	Th1	0.012	0.0014	0.0069	-0.0095	-0.026	-0.013	0.0068
KLHL22	Th1	0.005	-0.0041	0.0082	0.017	-0.016	-0.024	-0.0012
KLHL24	Th1	0.015	0.011	-0.0036	-0.00045	0.0083	-0.002	-0.0048
KLHL25	Th1	0.0073	0.0043	0.0016	0.01	-0.018	-0.018	-0.015
KLHL26	Th1	0.0064	-0.012	0.0097	0.0013	-0.023	-0.0034	-0.011
KLHL28	Th1	0.014	0.0023	-0.0071	-0.001	0.014	0.0073	-0.0065
KLHL29	Th1	0.0014	-5.10E-05	0.011	0.011	0.00079	0.012	0.0037
KLHL3	Th1	0.011	0.0031	-0.0034	0.018	-0.006	0.0021	0.0041
KLHL32	Th1	0.015	0.0018	-0.0079	0.0013	-0.0032	-0.0097	0.01
KLHL34	Th1	-0.001	0.00073	0.0028	0.025	-0.018	-0.013	-0.0042
KLHL35	Th1	0.0071	-0.0054	0.0079	-0.00012	-0.0013	0.015	-0.005
KLHL36	Th1	0.015	-0.0029	0.0069	0.0072	-0.013	0.0037	0.01
KLHL42	Th1	-0.0041	0.014	0.016	0.002	0.0038	0.00089	-0.0056
KLHL5	Th1	-0.0081	0.00056	-0.0047	0.0082	0.0068	0.036	0.0086
KLHL6	Th1	0.0075	0.014	-0.0019	0.024	-0.0086	0.0079	0.014
KLHL6-AS1	Th1	0.0068	0.007	0.0092	0.018	0.012	-0.0021	-0.028
KLHL8	Th1	0.0056	0.014	-0.015	0.0059	-0.0031	0.01	-0.009
KLHL9	Th1	0.016	0.0072	-0.013	-0.0021	-0.00089	0.0027	-0.0062
KLKB1	Th1	0.0057	0.0072	0.007	0.0036	0.0022	-0.005	-0.0015
KLRAP1	Th1	0.0078	0.0076	-0.012	0.011	0.0025	-0.007	-0.0044
KLRB1	Th1	0.0066	-0.0084	-0.00062	-0.0083	0.0087	-0.021	-0.0022
KLRD1	Th1	-0.0023	-0.0054	0.0036	-0.028	0.006	0.002	-0.0032
KLRF1	Th1	0.0039	-0.0015	-0.00072	-0.035	0.01	-0.008	0.0039
KLRG1	Th1	0.012	-0.0028	-0.0015	-0.02	0.012	-0.016	-0.00023
KMT2A	Th1	0.014	0.0019	0.017	0.00051	0.012	0.0098	0.0095
KMT2B	Th1	0.0029	-0.016	0.027	0.0037	0.0065	0.00073	-0.00018
KMT2C	Th1	0.015	0.015	0.0092	-0.0037	0.0047	0.0087	0.0053
KMT2D	Th1	0.0059	0.003	0.035	0.00011	7.30E-05	0.0057	0.016
KMT2E-AS1	Th1	0.0093	-0.0016	0.016	0.0035	0.019	-0.002	-0.0074
KNOP1	Th1	0.002	-0.014	-0.0074	0.0081	0.0035	0.011	-4.30E-05
KNSTRN	Th1	-0.017	0.006	-0.00062	0.0049	0.0049	-0.0048	0.00052
KNTC1	Th1	-0.012	0.022	0.013	0.0088	0.0026	-0.0025	-0.0032
KPNA2	Th1	-0.018	0.006	0.0014	0.00096	0.00038	-0.0014	-0.0038
KPNA3	Th1	-0.013	0.011	-0.0097	-0.00074	-0.00089	-0.0093	0.016
KPNA5	Th1	0.015	0.006	-0.0083	-0.0011	0.0012	0.003	-0.0017
KPNB1	Th1	-0.013	0.0032	0.018	0.0033	0.015	0.011	0.022
KPTN	Th1	-0.014	-0.0018	0.0092	0.0083	-0.0038	0.001	-0.0055
KRBA1	Th1	0.0063	-0.01	0.01	-0.0059	-0.0081	0.002	0.005
KRBA2	Th1	0.011	0.0025	-0.00056	0.011	0.0071	0.00084	-0.015
KRBOX4	Th1	0.011	-0.0021	-0.016	-0.0015	0.0099	0.0089	0.0034
KRI1	Th1	0.015	-0.0021	0.0033	0.0033	-0.011	0.0028	-0.0079
KRT10	Th1	0.0024	-0.024	-0.0076	-0.0027	0.014	-0.017	0.022
KRT18	Th1	0.011	-0.0079	-0.009	0.015	-0.015	-0.0096	0.009
KRT72	Th1	0.0097	0.002	0.0072	0.011	-0.0023	-0.0082	-0.0019
KRT73	Th1	0.0081	-0.0008	0.003	0.011	-0.0043	-0.012	-0.0026
KRT73-AS1	Th1	0.0088	-0.00071	0.0014	0.015	-0.0027	-0.014	0.008
KRTAP5-AS1	Th1	0.0086	0.00029	0.0014	-0.016	0.00083	-0.007	0.0035
KRTCAP3	Th1	0.012	-0.0059	0.0084	0.0071	0.00017	-0.0051	-0.0041
KSR1	Th1	0.0032	0.011	0.025	-0.0017	-0.0046	-0.0024	0.017
KTN1-AS1	Th1	0.0082	-0.0061	-0.00066	-0.0002	0.0099	-0.00041	0.0055
KXD1	Th1	-0.015	-0.016	0.0015	0.00026	-0.0043	0.0006	-0.0003
L1CAM	Th1	-0.0005	0.0025	0.00039	-0.012	-0.0034	0.037	0.00095
L2HGDH	Th1	-0.0096	0.0064	0.0039	0.0087	0.0058	-0.017	-0.0012
L3HYPDH	Th1	0.012	0.0017	0.0025	0.004	-0.0031	0.0034	-0.021
L3MBTL1	Th1	0.013	0.011	0.013	0.0065	-0.0025	0.0049	-0.019
L3MBTL3	Th1	-0.0011	0.0065	0.013	0.013	0.012	0.0034	0.019
L3MBTL4	Th1	-0.00024	-0.0025	-0.0048	-0.017	0.0049	0.018	-0.01
LACC1	Th1	0.0028	0.01	-0.0049	-0.0099	0.00012	0.009	0.011
LACE1	Th1	-0.0052	0.0068	0.0047	0.0016	0.012	-0.0084	-0.014
LACTB	Th1	-0.0013	-0.0054	-0.012	-0.00027	0.01	0.013	-0.0057
LACTB2	Th1	-0.00093	-0.0024	-0.0011	0.0039	0.021	-0.015	0.0015
LACTB2-AS1	Th1	0.012	0.00067	-0.0017	0.009	0.0076	-0.0012	-0.0026
LAG3	Th1	-0.015	-0.0048	0.0059	-0.0013	-0.0059	0.015	-0.01
LAGE3	Th1	-0.011	-0.02	0.003	0.012	-0.012	-0.0062	-0.0028
LAIR1	Th1	0.01	-0.0051	-0.0026	0.0048	-0.00045	-0.019	0.0046
LAIR2	Th1	-0.0025	-0.0064	0.0062	-0.0045	0.0022	-0.0057	-0.005
LAMA2	Th1	-0.0097	0.0035	0.01	-0.0059	-0.0017	0.00058	-0.0092
LAMB1	Th1	0.003	0.0067	0.021	0.0054	0.022	-0.0054	-0.00092
LAMB2P1	Th1	0.0088	0.0037	0.0072	0.0012	0.0087	0.0033	0.00018
LAMB3	Th1	-0.0072	0.0065	0.0055	-0.0033	-0.0017	-0.012	0.005
LAMP1	Th1	-0.00014	-0.016	0.0066	-0.011	-0.0076	0.012	0.016
LAMP3	Th1	-0.013	0.0026	-0.0046	0.012	-0.0071	0.034	-0.0016
LAMTOR1	Th1	-0.011	-0.019	-0.00066	-0.0026	0.0015	0.0011	0.011
LAMTOR2	Th1	-0.016	-0.017	0.0018	-0.0025	0.0022	-0.005	0.003
LAMTOR5	Th1	-0.014	-0.015	-0.0094	-0.005	0.018	0.003	0.0097
LANCL2	Th1	-0.015	0.0048	-0.0019	0.0011	-0.0033	-0.0087	0.0093
LAP3	Th1	-0.018	0.0026	-0.0013	0.0035	-0.0015	0.017	-0.0026
LAPTM4B	Th1	0.0042	-0.0079	-0.012	0.009	-0.007	0.022	0.0033
LARP1B	Th1	0.0074	0.0024	-0.0031	0.00057	0.0039	-0.017	0.0087
LARP4	Th1	-0.015	0.014	0.00044	0.0052	0.0069	0.0067	-0.0048
LARP7	Th1	-0.012	-0.013	-0.011	0.0013	0.019	0.0069	0.0085
LARS2	Th1	-0.01	0.019	0.0014	0.004	-0.011	-0.0017	0.00054
LASP1	Th1	-0.0096	0.0069	0.015	-0.011	-0.02	-0.009	0.03
LAT2	Th1	0.0052	-0.0036	-0.0081	-0.0036	-0.0041	-0.014	0.002
LATS1	Th1	0.013	0.021	0.0029	-0.0083	0.0014	0.014	0.0013
LATS2	Th1	0.0082	-0.0083	0.0062	-0.016	0.0092	-0.0052	0.016
LAX1	Th1	-0.009	0.013	0.011	-0.0064	0.011	-0.00026	0.0086
LBH	Th1	0.0039	0.0056	-0.00093	-0.012	-0.011	-0.01	0.007
LBHD1	Th1	0.0011	0.0054	0.0075	-0.012	0.0012	-0.0092	0.0015
LBR	Th1	-0.016	0.016	-0.0093	-0.00025	-0.0062	-0.011	-0.0048
LBX2-AS1	Th1	0.0017	-0.00081	0.0066	-0.0042	0.0047	0.0072	0.009
LCA5L	Th1	0.0035	0.0052	0.00071	0.00069	0.014	-0.0054	-0.00014
LCAT	Th1	0.0044	0.0014	0.023	0.012	0.0086	-0.012	-0.0013
LCLAT1	Th1	-0.0002	0.014	-0.007	0.012	-0.003	-0.0052	-0.0074
LCMT1-AS1	Th1	-0.0023	0.0061	0.0075	0.0038	0.01	-0.0068	-0.021
LCMT2	Th1	0.0025	0.0013	-0.0094	0.0096	-0.0049	-0.022	0.0022
LCOR	Th1	0.012	0.01	0.0091	-0.0047	0.0089	0.0083	0.0037
LCORL	Th1	0.0064	0.0096	0.011	-0.012	0.015	-0.0099	-0.011
LCP1	Th1	-0.015	0.013	-0.013	-0.015	-0.011	-0.0044	-0.00026
LDAH	Th1	-0.012	0.014	0.0028	0.0055	0.0056	0.009	-0.0055
LDB1	Th1	0.0077	-0.0028	0.021	0.00093	-0.0045	-0.00018	0.00072
LDHA	Th1	-0.018	0.0031	-0.0055	6.00E-05	0.0015	0.0039	0.0036
LDHAL6A	Th1	0.0088	0.0078	0.0056	0.0077	0.0062	-0.0085	-0.013
LDHB	Th1	0.0014	-0.0057	-0.021	0.039	-0.00041	-0.023	0.019
LDLR	Th1	-0.015	0.0021	0.0034	-0.0066	-0.0037	0.014	-0.00086
LDLRAD4	Th1	-0.0029	0.0058	0.015	0.022	0.004	0.012	-0.0072
LDLRAP1	Th1	0.015	-0.0073	-0.0073	0.0061	-0.012	0.0092	0.0075
LDOC1	Th1	0.01	-0.011	-0.011	0.0058	-0.016	0.0084	0.007
LDOC1L	Th1	0.0071	0.0037	0.0031	-0.013	-0.014	-0.0095	0.008
LEAP2	Th1	0.0052	0.008	0.0065	0.0052	0.016	-0.0096	-0.0032
LEF1	Th1	0.0044	-0.0027	-0.016	0.014	-0.0083	0.025	0.0052
LEF1-AS1	Th1	0.011	-0.0036	-0.0036	0.019	-0.0051	-0.0024	0.0001
LEKR1	Th1	0.0052	0.0038	-0.00027	0.0073	0.0011	-0.0069	-0.0059
LEMD3	Th1	0.0092	0.021	-0.0034	-0.0074	-0.014	-0.011	0.0064
LENG1	Th1	0.0074	-0.024	0.0035	0.0016	-0.0079	-0.0099	-0.0012
LENG8	Th1	0.0088	-0.00026	0.029	0.0057	-0.0032	0.0054	-0.013
LENG8-AS1	Th1	0.012	-0.0021	0.01	0.0028	0.00092	0.0036	-0.0094
LEPR	Th1	0.0073	0.006	-0.013	-0.012	0.00049	-0.0091	0.00061
LEPROT	Th1	0.016	-0.0012	-0.0084	-0.013	0.005	-0.00055	0.0059
LETM1	Th1	-0.013	0.011	0.016	-0.0026	-0.015	2.80E-05	0.0032
LETM2	Th1	-0.011	-0.001	0.00062	0.007	0.0046	-0.0015	0.0026
LETMD1	Th1	0.0074	-0.002	0.0094	0.017	0.021	-0.0054	-0.00069
LFNG	Th1	-0.0025	-0.0019	0.016	0.0056	-0.01	0.011	0.019
LGALS1	Th1	-0.013	-0.014	-0.00032	-0.022	-0.0048	0.0067	1.90E-05
LGALS17A	Th1	-0.0064	0.002	-0.0068	0.015	-0.0047	0.018	-0.0081
LGALS3	Th1	-0.0081	-0.0079	-0.0036	-0.0086	-0.0079	0.0096	-0.0033
LGALS3BP	Th1	-0.013	-0.0043	-0.0025	0.0086	-0.0047	0.034	-0.0099
LGALS4	Th1	0.0087	-0.0055	0.0045	0.0011	0.0065	-0.012	-0.0019
LGALS9	Th1	-0.017	-0.00057	0.0018	0.01	-0.0027	0.019	0.0015
LGALS9C	Th1	-0.013	0.004	0.0032	0.0081	0.003	-0.0098	-0.0022
LGMN	Th1	-0.0064	0.0028	-0.0042	0.019	-0.007	0.0012	0.015
LGR4	Th1	0.0072	0.0045	-0.0012	0.0052	-0.0075	-0.0085	0.013
LGR6	Th1	0.003	0.00091	0.0071	-0.042	0.0048	-0.0065	-0.0032
LHFPL4	Th1	0.0021	0.0023	0.016	0.0024	0.0085	-0.01	-0.011
LHPP	Th1	-0.002	-0.02	-0.0023	0.014	-0.0056	0.0053	-0.0057
LHX4-AS1	Th1	0.012	0.00083	0.0046	0.0024	0.0018	-0.0003	0.0041
LIAS	Th1	0.0052	-0.00029	0.0008	0.0064	0.02	-0.0055	0.0016
LIF	Th1	-0.014	0.0047	-0.00066	0.011	-0.006	0.013	0.0023
LIG1	Th1	-0.013	0.0093	0.004	0.014	-0.014	-0.011	-0.0023
LIG3	Th1	-0.002	0.021	0.0097	0.001	-0.014	-0.0061	0.0063
LIG4	Th1	-0.0012	0.015	2.50E-05	0.0013	-0.002	-0.00065	0.0081
LILRB1	Th1	0.0014	-0.0039	0.0003	-0.04	0.0014	-0.0031	0.00079
LILRB3	Th1	0.0037	-0.0032	0.0045	-0.0011	-0.0016	0.003	0.0017
LIMA1	Th1	-0.014	0.0037	-0.0021	0.0061	0.00065	-0.021	0.0063
LIMD1	Th1	-0.0069	0.016	0.019	-0.0057	-0.0049	0.0034	0.00014
LIMD1-AS1	Th1	0.01	-0.0018	-0.0018	0.0021	0.0033	-0.0079	-0.0061
LIMD2	Th1	-0.0077	-0.022	0.0041	0.022	-0.021	-0.0076	0.00069
LIME1	Th1	-0.011	-0.02	0.014	-0.0073	-0.012	-0.0036	-0.017
LIMK1	Th1	-0.0012	-0.0019	0.022	-0.0086	-0.0041	-0.0024	0.017
LIMS1	Th1	-0.016	0.0051	0.00075	0.011	0.0032	0.0056	-0.003
LIMS2	Th1	-0.01	0.00016	-0.0043	0.02	-0.0076	-0.011	-0.0033
LIN37	Th1	0.0043	-0.018	-8.50E-06	-0.011	0.0058	-0.00095	-0.013
LIN54	Th1	-0.002	0.026	-0.0072	-0.00015	-0.011	-0.013	0.00018
LIN7B	Th1	0.012	-0.014	0.0068	0.0018	-0.0036	-0.0082	-0.0078
LIN7C	Th1	0.0065	0.019	-0.025	0.00032	-0.009	-0.0088	-0.00087
LIN9	Th1	-0.012	0.012	-0.0063	0.011	-0.0041	-0.012	-0.0077
LINC-PINT	Th1	0.0086	-0.0067	0.011	-0.0046	0.025	0.024	-0.018
LINC00092	Th1	0.0083	-0.011	-0.0031	-0.0062	0.0066	0.024	0.0073
LINC00094	Th1	0.012	-0.0036	-0.0088	-0.0018	-0.016	-0.0045	0.006
LINC00115	Th1	0.0055	-0.0063	0.013	0.0031	0.012	-0.0027	-0.0016
LINC00116	Th1	-0.0031	-0.026	0.0033	0.0058	-0.006	-0.0036	0.0018
LINC00152	Th1	-0.014	-0.006	0.0043	-0.0025	0.0069	0.01	0.0072
LINC00167	Th1	0.0075	0.0022	0.013	-0.0012	0.0031	-0.003	-0.0039
LINC00174	Th1	0.002	0.0084	0.024	0.0064	0.0047	0.0018	-0.0011
LINC00239	Th1	-0.011	-0.0049	0.0053	-0.01	0.014	0.015	-0.0037
LINC00243	Th1	0.015	-0.0055	0.0041	0.0036	0.0089	-0.00053	-0.00096
LINC00260	Th1	-5.90E-05	0.00076	0.022	-0.00071	0.025	-0.0017	-0.0011
LINC00265	Th1	0.00042	0.016	0.022	-0.013	0.0049	0.0037	-0.0091
LINC00282	Th1	0.0095	0.0027	0.0029	0.015	0.00076	-0.0056	0.0058
LINC00294	Th1	0.0054	0.007	0.015	-0.011	0.0083	-0.01	0.0051
LINC00299	Th1	-0.0032	-0.0015	0.0068	-0.035	0.0055	-0.00075	-0.0053
LINC00324	Th1	0.01	-0.011	-0.0063	-0.0012	0.0035	-0.0012	-0.005
LINC00339	Th1	0.0039	-0.0017	-0.0014	0.0014	-0.0013	0.001	0.0072
LINC00341	Th1	0.0057	-0.0099	0.0078	-0.0072	0.018	0.015	0.013
LINC00342	Th1	0.0095	0.0045	0.028	0.0017	0.025	0.0028	-0.0021
LINC00381	Th1	0.0062	-0.0031	-0.0014	0.023	0.0015	-0.0087	-0.0011
LINC00426	Th1	-0.0049	-0.005	0.0029	-0.0092	0.02	0.019	-0.013
LINC00467	Th1	-0.015	-7.60E-05	0.0011	0.0063	0.0068	-0.0053	0.0069
LINC00476	Th1	0.0035	-0.0019	0.0084	0.007	0.013	-0.0015	-0.0092
LINC00487	Th1	-0.0052	-0.0019	-0.003	0.012	-0.0011	0.034	-0.004
LINC00493	Th1	-0.0066	-0.022	-0.0075	0.002	0.012	-0.0042	0.031
LINC00526	Th1	0.0058	-0.0055	-0.015	0.0043	-0.00072	-0.017	0.012
LINC00528	Th1	0.0064	0.0028	0.0081	-0.0025	0.0062	-0.025	-0.013
LINC00539	Th1	-0.0081	-5.00E-05	0.0016	-0.006	0.0043	-0.0087	-0.0019
LINC00540	Th1	0.0077	-0.0026	-0.0072	0.0035	-0.0065	-0.0097	0.0057
LINC00544	Th1	0.008	0.0034	0.0035	0.015	-0.0016	-0.0012	-0.0043
LINC00563	Th1	0.0029	-0.0029	-0.0022	-0.00021	0.0024	0.0024	0.00089
LINC00565	Th1	0.0047	-0.0099	0.006	0.0043	0.0096	0.019	0.00033
LINC00612	Th1	0.011	0.0035	0.0066	-0.0078	0.02	-0.013	-0.0048
LINC00623	Th1	0.01	-0.011	7.80E-05	-0.015	0.0031	-0.0083	0.019
LINC00630	Th1	0.0072	0.01	0.0034	-0.0019	0.013	-0.0022	-0.013
LINC00638	Th1	0.0057	0.0044	0.0036	0.0061	-0.0033	-0.0013	-0.0038
LINC00641	Th1	0.0072	6.00E-05	0.013	0.0031	0.023	0.0058	0.016
LINC00649	Th1	0.0012	-0.0028	0.003	0.0073	0.0095	-0.019	-0.0038
LINC00657	Th1	0.0066	0.0048	0.0093	-0.0086	0.021	0.0033	0.033
LINC00659	Th1	-9.10E-05	-0.00042	0.0031	0.0067	0.0018	5.50E-05	-0.01
LINC00662	Th1	0.012	-0.0035	-0.0026	-0.0034	0.0099	-0.0051	-0.002
LINC00663	Th1	0.013	0.00091	0.001	0.0064	-0.0041	0.0036	0.003
LINC00665	Th1	0.0062	-0.00077	0.00076	0.011	-0.0064	0.007	0.0069
LINC00667	Th1	0.014	-0.0086	-0.0044	0.0037	-0.008	-0.001	0.0026
LINC00672	Th1	0.0026	-0.0065	0.019	-0.0091	0.014	-0.0014	0.0032
LINC00674	Th1	0.016	-0.0059	0.0045	-0.0055	0.0021	-0.0033	-0.00095
LINC00689	Th1	0.0023	0.0066	0.0029	0.0016	0.00063	-0.0039	0.00014
LINC00824	Th1	0.013	-0.0038	-0.0054	0.0084	-0.0024	0.0067	0.004
LINC00847	Th1	0.0015	-0.0062	-0.0082	0.0046	0.0069	0.0036	0.013
LINC00852	Th1	0.0049	-0.0029	0.004	-0.0046	0.013	0.0014	-0.0037
LINC00854	Th1	0.0073	0.0055	0.007	0.00042	0.005	-0.0067	-0.011
LINC00861	Th1	0.013	0.0016	0.0043	0.0064	0.019	-0.0081	-0.012
LINC00865	Th1	-0.0071	0.0068	0.0033	0.014	-0.00066	-0.0024	-0.0063
LINC00869	Th1	0.012	-0.013	0.0053	-0.011	0.0047	-0.016	0.0056
LINC00880	Th1	-0.0032	2.10E-05	0.0073	-0.0015	-0.0012	-0.0012	-0.0085
LINC00883	Th1	0.0055	-0.0025	-0.0093	-0.02	0.0027	-0.0014	-0.0046
LINC00884	Th1	-0.0036	0.0052	0.011	0.016	-0.0031	-0.0085	-0.0022
LINC00886	Th1	0.0069	-0.0018	0.0057	0.0015	0.0019	0.0045	0.0032
LINC00888	Th1	0.00047	0.0047	0.00085	-0.0071	0.012	0.012	-0.01
LINC00892	Th1	-0.0068	-0.0082	-0.0011	-0.027	0.015	-0.013	0.00061
LINC00893	Th1	0.01	0.01	0.016	-0.0049	0.003	0.003	-0.0059
LINC00894	Th1	0.014	0.0062	0.0046	-0.00075	0.004	0.0028	-0.011
LINC00899	Th1	0.0049	0.0022	-0.00057	-0.00012	0.00088	0.014	-0.0064
LINC00909	Th1	0.013	-0.01	-0.011	0.0024	0.0028	-0.0048	-0.0035
LINC00910	Th1	0.0092	0.00028	8.40E-06	0.0084	0.0019	-0.0026	-0.0042
LINC00920	Th1	0.011	-0.0075	-0.0068	0.0079	0.0052	-0.0016	0.0018
LINC00921	Th1	0.015	0.00029	0.014	0.0059	-0.00084	-0.0089	-0.0048
LINC00925	Th1	0.00095	0.0082	-0.0059	0.0048	-0.0084	0.0026	0.00084
LINC00936	Th1	0.0081	-0.016	0.011	0.0016	0.0081	-0.0038	-0.013
LINC00938	Th1	0.011	0.00018	-0.0099	0.00017	0.00074	-0.021	-0.012
LINC00943	Th1	0.014	0.0073	0.0031	-0.0057	0.0092	0.0017	-0.001
LINC00944	Th1	0.012	-0.002	-0.0019	-0.011	0.0045	0.0057	0.0047
LINC00954	Th1	0.01	0.011	0.012	0.016	0.0064	0.0022	-0.02
LINC00957	Th1	-0.0013	-0.01	0.008	0.0036	0.002	0.015	-0.0017
LINC00959	Th1	0.0074	-0.012	-0.0045	0.0046	0.0057	-0.0099	0.0013
LINC00963	Th1	0.0029	-0.0087	-0.0003	-0.00063	-0.0054	0.0043	-0.0024
LINC00969	Th1	0.012	0.0096	0.0036	0.0064	0.0036	0.0032	-0.0061
LINC00987	Th1	0.0061	0.0035	0.0078	-0.0068	0.023	-0.016	0.0012
LINC00996	Th1	0.00047	0.0015	0.0023	-0.003	0.0011	0.0049	-0.0079
LINC00998	Th1	-0.0009	-0.012	-0.02	-0.0048	0.021	0.012	0.0054
LINC00999	Th1	-0.00021	0.0074	0.007	0.0033	-0.003	0.005	0.0083
LINC01000	Th1	0.0099	0.0066	0.028	0.0052	0.0068	0.0022	0.00025
LINC01003	Th1	-0.0061	-0.0084	-0.0027	0.0021	0.0034	-0.0028	-0.012
LINC01004	Th1	0.0092	0.008	0.011	0.004	0.018	-0.0092	-0.014
LINC01011	Th1	0.01	-0.0051	-0.013	0.0079	-0.002	-0.00082	-0.0095
LINC01012	Th1	0.0022	0.0024	0.005	0.011	-0.00015	-0.0012	-0.009
LINC01024	Th1	0.0099	-0.0022	-0.004	0.0083	0.0039	0.0095	0.016
LINC01061	Th1	-0.0022	0.007	0.011	0.0078	-0.0022	0.00069	0.0057
LINC01089	Th1	0.0045	-0.011	0.017	0.022	0.014	0.0039	0.0084
LINC01125	Th1	0.008	0.0021	0.0046	0.0036	0.011	0.004	0.0011
LINC01126	Th1	0.0078	-0.0011	0.012	5.20E-05	0.012	0.0051	-0.0021
LINC01128	Th1	0.013	0.00051	-0.0079	0.014	-0.0082	-0.0033	0.0058
LINC01132	Th1	-0.0072	0.002	0.0053	-0.00087	0.0019	0.0032	0.0062
LINC01137	Th1	0.011	-0.0096	-0.0086	-0.002	-0.0067	-0.005	0.0043
LINC01138	Th1	0.016	0.001	0.0082	-0.0085	0.009	-0.0059	-0.0085
LINC01163	Th1	0.012	0.00035	-0.00022	0.0067	0.0064	0.0021	0.0033
LINC01176	Th1	0.0029	0.0011	0.01	0.001	0.018	0.014	-0.0073
LINC01184	Th1	0.00015	-0.011	0.0082	-0.0043	0.0056	-0.00067	0.008
LINC01215	Th1	0.0064	-0.0049	0.0089	0.018	0.016	0.0022	0.012
LINC01232	Th1	-0.0012	0.0057	0.0036	0.0033	0.0039	0.0057	0.0062
LINC01260	Th1	-0.011	-0.0015	0.00025	-0.0032	0.01	0.012	-0.0022
LINC01278	Th1	0.013	-0.0083	-0.014	-0.0097	-0.001	0.0013	0.0049
LINC01281	Th1	-0.0015	-0.0037	0.0021	0.01	0.002	0.0007	0.00048
LINC01291	Th1	0.0016	-0.0029	0.00015	-0.0024	0.0024	-0.0027	0.006
LINC01311	Th1	0.0087	-0.00021	0.0085	0.0065	0.00015	-0.0054	-0.012
LINC01336	Th1	0.0086	0.0027	0.0057	0.0065	0.0027	0.0025	0.0005
LINC01347	Th1	0.006	0.015	0.0094	0.006	0.008	-0.00013	-0.0043
LINC01355	Th1	0.007	0.016	0.011	0.011	0.012	-0.0098	-0.021
LINC01358	Th1	-0.011	0.0066	0.0081	0.01	0.0028	-0.0044	-0.0022
LINC01366	Th1	-0.0062	-0.00025	-0.0037	0.0063	0.0014	-0.0093	0.00095
LINC01389	Th1	0.0021	0.006	0.011	-0.0036	0.014	-0.0023	-0.013
LINC01395	Th1	0.0092	0.0044	-0.0027	0.012	-0.0011	0.0086	-0.0015
LINC01420	Th1	0.0074	-0.019	-0.014	0.004	0.0075	0.027	0.0094
LINC01465	Th1	0.0023	-0.0046	0.013	0.0051	0.006	-0.011	0.00087
LINC01473	Th1	0.01	0.0039	0.0067	0.007	0.0091	-8.30E-05	-0.0033
LINC01480	Th1	-0.0072	-0.0033	-0.0014	0.01	0.01	0.0028	-0.0046
LINC01481	Th1	0.0045	-0.0095	0.00067	0.0089	0.028	-0.0078	-0.0017
LINC01521	Th1	0.0022	-0.0073	0.0074	0.012	0.0055	-0.0042	0.015
LINC01530	Th1	0.0089	0.00094	0.0046	0.0098	0.003	-0.0038	-0.011
LINC01534	Th1	0.012	0.004	-0.0041	0.0026	0.0018	-0.0029	-0.0068
LINC01547	Th1	0.00069	0.0032	0.0065	0.011	-0.0067	-0.00012	-0.014
LINC01550	Th1	0.0072	-0.0024	-0.0022	0.025	0.0054	0.0021	-0.0014
LINC01560	Th1	0.0078	0.0081	0.0067	0.0085	0.0019	-0.0051	-0.01
LINC01569	Th1	0.0089	0.0013	0.0031	0.0025	-0.0015	-0.0057	-0.0075
LINC01572	Th1	-0.008	0.0092	0.014	-0.0029	0.0058	0.0021	0.0014
LINC01588	Th1	0.0076	-0.0055	0.0066	0.0069	0.013	0.014	-0.0026
LINC01599	Th1	0.0092	0.0012	-0.0026	0.002	0.012	0.016	-0.017
LINC01604	Th1	0.0085	-0.0049	0.0081	0.0055	0.0069	0.00041	-0.0012
LINGO3	Th1	0.01	-0.008	0.023	0.0072	-0.0072	-0.0016	-0.022
LINS	Th1	0.01	0.0048	-0.0051	0.0049	0.013	0.032	-0.0096
LIPC	Th1	-0.0052	8.20E-05	-0.0014	0.0045	-0.0061	-0.0048	0.0015
LIPE	Th1	0.0076	-0.011	0.012	0.02	-0.012	-0.0028	-0.0084
LIPT1	Th1	0.015	-0.0081	-0.0079	-0.0023	0.008	-0.0066	-0.0038
LIPT2	Th1	0.014	-0.007	0.00027	0.0053	-0.0062	-0.0033	-0.0024
LITAF	Th1	-0.00053	-0.0049	-0.0052	-0.038	0.0044	-0.022	0.0083
LIX1L	Th1	0.015	-0.0058	-0.0069	-0.0059	-0.0038	0.0079	0.017
LLGL1	Th1	0.0031	0.0033	0.008	-0.0018	-0.011	-0.0029	5.80E-05
LLGL2	Th1	0.0045	-0.006	0.023	-0.033	-0.007	-0.0022	-0.019
LLPH	Th1	-0.014	-0.012	-0.012	-0.0023	0.015	0.0074	-0.00073
LMAN2	Th1	-0.014	-0.02	-0.002	-0.0056	-0.011	-0.0049	-0.015
LMBR1	Th1	0.0045	0.015	-0.015	-0.007	-0.0022	0.014	-0.0098
LMBR1L	Th1	0.016	0.0063	0.0069	0.0053	-0.0023	-0.00054	-0.0079
LMBRD2	Th1	0.0024	0.024	0.0008	0.0034	-8.90E-05	0.0043	-0.016
LMCD1	Th1	-0.014	0.0027	0.0023	0.00059	0.0034	0.0031	0.00026
LMF1	Th1	0.015	-0.0087	0.0044	0.0032	-0.0085	0.0097	-0.0029
LMF1-AS1	Th1	0.0074	0.008	0.025	0.003	0.0064	0.0082	-0.0063
LMF2	Th1	0.0015	-0.017	0.021	-0.0035	-0.029	0.0072	-0.02
LMLN	Th1	0.0089	0.0058	-0.0013	0.0047	0.0053	-0.0096	-0.0064
LMNA	Th1	0.004	-0.012	-0.0042	-0.023	-0.0088	0.011	-0.016
LMNB1	Th1	-0.017	0.0087	0.0064	0.0085	-0.0022	0.0014	0.0049
LMNB2	Th1	-0.015	0.0055	0.011	-0.0012	-0.02	-0.012	0.0054
LMNTD2	Th1	0.011	-0.0051	0.014	0.0061	-0.012	0.0064	-0.013
LMO4	Th1	-0.0096	-0.0018	0.0033	-0.0077	0.0092	0.0061	0.011
LMO7	Th1	0.013	4.40E-05	-0.0083	0.007	0.00098	-0.00018	0.0028
LMTK2	Th1	0.0071	0.016	0.017	0.0073	-0.012	-0.003	0.015
LNP1	Th1	0.0033	0.0061	-0.0032	0.0062	-0.0065	-0.004	0.0064
LNPEP	Th1	0.0029	0.025	0.0008	-0.003	-0.013	0.024	0.0074
LNX1	Th1	0.006	0.0083	-0.012	0.0018	0.012	0.0021	0.0075
LNX2	Th1	0.0025	0.015	-0.011	-0.0022	-0.0097	-0.0069	-0.0034
LOC100049716	Th1	0.0082	0.009	0.0092	-0.0023	0.0095	-0.0061	0.0089
LOC100128239	Th1	0.0073	-0.002	0.0062	0.013	0.0032	0.0023	-0.0054
LOC100128398	Th1	0.0053	0.0097	0.0062	0.01	0.0091	0.00091	-0.0085
LOC100128494	Th1	0.0061	0.0026	0.014	-0.0013	0.0088	-0.0062	-0.0057
LOC100128568	Th1	-0.0046	-0.0044	0.0094	0.011	0.015	-0.0092	0.00071
LOC100128573	Th1	0.009	-0.0021	0.021	0.012	0.0099	0.0042	0.012
LOC100129034	Th1	0.013	0.00011	0.0061	-0.013	-0.0035	0.0087	0.013
LOC100129203	Th1	0.01	-0.004	-0.012	0.0084	0.0072	0.017	2.30E-05
LOC100129550	Th1	0.005	-0.0032	0.0037	0.0012	0.014	0.0027	0.00054
LOC100129917	Th1	0.013	0.0086	0.018	-0.00028	0.0094	-0.004	-0.016
LOC100129931	Th1	0.0056	0.0047	0.014	0.0068	0.0069	0.0072	-0.0015
LOC100129973	Th1	0.012	-0.0043	0.00047	0.00059	0.0058	-0.0068	0.0026
LOC100130093	Th1	0.0092	-0.01	0.01	-0.0047	-0.0025	0.011	-0.0096
LOC100130298	Th1	-4.40E-05	-0.0067	-0.0088	0.016	0.00075	0.017	-0.0041
LOC100130357	Th1	0.0032	0.0024	0.0082	0.0056	0.0035	0.0035	-0.0059
LOC100130476	Th1	0.0037	-0.011	0.012	-0.00092	0.0092	0.016	0.0024
LOC100130691	Th1	0.0043	0.0021	-0.0016	0.0017	0.0046	-0.0032	0.0025
LOC100130744	Th1	0.0089	-0.0024	0.0091	-0.0011	-0.0034	-0.0043	0.02
LOC100130872	Th1	-0.01	-0.0037	0.017	-0.024	0.013	0.014	-0.0069
LOC100130950	Th1	0.0076	-0.0058	0.0092	0.0014	0.014	-0.009	-0.013
LOC100130992	Th1	0.014	0.0018	0.0054	0.00085	-0.012	-0.0021	-0.011
LOC100131289	Th1	-0.00098	-0.00076	0.0037	0.018	0.0012	-0.0036	-0.0029
LOC100131564	Th1	0.013	0.0038	0.01	0.011	0.021	0.014	-0.018
LOC100131655	Th1	0.0023	-0.0069	0.015	0.0074	-0.0034	-0.012	-0.023
LOC100132057	Th1	0.014	-0.00096	0.0042	0.0031	0.012	-0.011	-0.0046
LOC100132077	Th1	-0.00033	0.0027	0.0061	0.0026	-0.0025	-0.0012	-0.0062
LOC100132111	Th1	0.0084	0.0089	0.0039	-0.034	0.0011	-0.0057	-0.0048
LOC100132356	Th1	0.013	-0.0033	0.011	0.00094	-0.00032	-0.018	-0.017
LOC100133091	Th1	0.0083	-0.0033	0.0098	0.0049	0.0029	0.00066	-0.012
LOC100133315	Th1	-0.0026	0.0047	0.007	0.017	0.0085	0.0003	-0.0056
LOC100133331	Th1	0.0012	0.0056	0.0081	0.0066	0.0034	0.0038	-0.0016
LOC100133669	Th1	-0.0095	-0.0037	0.00015	0.003	-0.0035	0.022	-0.0036
LOC100147773	Th1	0.0054	0.009	0.0037	0.0089	0.0048	-0.0054	-0.011
LOC100190986	Th1	0.0053	0.0072	0.017	0.0053	0.0096	0.0043	-0.0036
LOC100233156	Th1	0.0019	0.0005	-0.0001	-0.0078	0.00011	-0.001	-0.0023
LOC100240735	Th1	0.0023	-7.70E-05	-0.0035	-0.0042	0.00045	-0.01	-0.0013
LOC100270804	Th1	0.012	-0.0036	-0.0062	0.009	0.0079	-0.011	-0.012
LOC100287015	Th1	-0.01	-0.006	0.004	0.0091	0.0018	-0.0085	-0.01
LOC100287042	Th1	0.0022	0.0039	0.0055	0.0073	-0.0038	-0.014	0.006
LOC100288069	Th1	0.0081	0.0094	0.02	0.0046	0.0062	0.0022	-0.0041
LOC100288637	Th1	-0.011	0.012	0.0083	0.0032	0.00027	-0.0017	0.0023
LOC100288778	Th1	0.0011	-0.0098	0.005	0.002	-0.0017	0.0047	-0.01
LOC100288798	Th1	0.00038	-0.0039	-0.0014	0.0054	0.0064	-0.0022	0.00061
LOC100288842	Th1	-0.0031	0.0041	-0.0039	0.0024	-0.0053	0.0058	0.022
LOC100289230	Th1	0.011	0.0024	0.0087	0.0075	0.0063	-0.011	-0.011
LOC100289511	Th1	0.0081	-0.0012	0.017	0.00059	-0.011	0.0093	-0.0064
LOC100294145	Th1	-0.013	0.0057	-0.015	0.001	-0.0023	-0.0035	-0.0034
LOC100294362	Th1	-0.0042	0.0091	0.022	-0.0012	0.0058	0.018	0.006
LOC100419583	Th1	-0.014	0.0011	-0.011	-0.0042	-0.0013	0.0063	0.0099
LOC100499484	Th1	0.013	0.0061	0.0096	-0.00018	0.0058	-0.0078	-0.0019
LOC100499489	Th1	0.0078	0.0025	0.0042	-0.0037	-0.012	-0.011	-0.0036
LOC100505530	Th1	0.0025	0.0018	0.004	0.0002	0.0024	-0.0032	-0.0045
LOC100505549	Th1	0.0032	-0.014	-0.0023	-0.0022	0.01	0.0041	0.013
LOC100505622	Th1	0.0047	-0.0065	-0.0075	-0.0025	-0.0058	0.0021	0.0013
LOC100505658	Th1	0.002	-0.00082	0.02	-0.007	0.025	-0.012	-0.0031
LOC100505715	Th1	0.0091	-0.0061	-0.0054	0.0091	0.007	0.013	0.0025
LOC100505716	Th1	0.0097	0.0066	0.017	0.0084	0.011	-7.80E-05	-0.0084
LOC100505736	Th1	0.0035	-0.0012	0.017	9.80E-05	0.021	-0.01	-0.0047
LOC100505915	Th1	0.0064	0.0099	0.009	0.00057	0.0021	-0.0017	-0.013
LOC100505921	Th1	0.0028	-0.0015	-0.0081	0.0066	0.0049	0.0012	-0.0076
LOC100506023	Th1	0.011	-0.011	0.018	-0.0024	0.0099	-0.0016	-0.016
LOC100506083	Th1	0.0013	-0.00053	0.0049	0.0021	0.0064	0.00073	0.0037
LOC100506100	Th1	-0.015	-0.0078	0.0034	-0.00056	0.0097	-0.0068	0.011
LOC100506124	Th1	0.0079	0.0094	0.0097	-0.0046	0.0099	-0.0035	0.0072
LOC100506127	Th1	0.011	0.0052	0.0047	0.0089	0.0046	-0.011	0.00036
LOC100506136	Th1	0.0081	-0.006	-0.0092	-0.0023	0.0081	-0.0011	0.0092
LOC100506159	Th1	0.0039	0.0011	0.0023	0.0057	-0.0051	0.0049	0.00032
LOC100506302	Th1	-0.0049	0.0084	0.0054	0.019	0.0052	-0.017	-0.017
LOC100506321	Th1	0.0048	0.0036	0.018	0.0039	0.014	-0.012	0.0028
LOC100506472	Th1	0.0069	-0.0061	0.017	0.0047	0.011	-0.0011	0.0048
LOC100506476	Th1	0.0076	-0.0065	0.00059	0.0029	0.0089	-0.00015	-0.0021
LOC100506548	Th1	0.0068	-0.00079	0.0066	0.0065	0.013	-0.012	0.016
LOC100506551	Th1	0.0073	0.00089	0.01	0.0034	0.02	0.0096	-0.0088
LOC100506603	Th1	0.013	0.0078	0.0032	0.0017	-0.0045	0.0002	0.01
LOC100506606	Th1	0.0034	0.0047	0.0074	0.0068	0.019	0.0054	-0.0086
LOC100506639	Th1	0.015	0.0061	0.0077	-0.0011	0.0087	-0.013	-0.014
LOC100506746	Th1	0.0072	-0.0018	0.0062	0.0048	0.0057	0.019	0.012
LOC100506801	Th1	0.0046	0.0011	0.0084	0.017	0.0076	0.0046	0.00051
LOC100506804	Th1	0.0075	0.0024	0.0042	0.015	0.0035	0.0015	-0.0063
LOC100506844	Th1	-0.0069	-0.0091	-0.0057	0.0021	0.017	-0.014	0.01
LOC100506860	Th1	0.0072	0.0057	0.02	-0.0021	0.023	0.019	-0.0046
LOC100506985	Th1	0.016	0.0017	-0.011	0.016	-0.00059	0.0078	0.0049
LOC100506990	Th1	0.0099	-0.0062	0.0034	0.0081	0.0071	-0.009	-0.0031
LOC100507006	Th1	0.00025	0.003	0.0073	0.023	0.0029	0.014	-0.0064
LOC100507053	Th1	0.01	0.0013	-0.0019	0.0035	0.01	-0.0041	-0.00026
LOC100507195	Th1	-0.0066	-0.0023	0.0036	-0.015	0.0074	0.013	0.0051
LOC100507250	Th1	-0.0024	-0.0028	-0.0044	0.014	0.0091	0.0055	-0.0016
LOC100507283	Th1	0.012	0.0045	-0.007	0.0047	-0.0027	-0.0054	-0.0033
LOC100507291	Th1	0.0093	0.00074	-0.0074	0.0036	0.0028	0.0031	0.0028
LOC100507373	Th1	0.0043	-0.0031	0.016	-0.0013	0.0031	-0.0054	-0.0035
LOC100507387	Th1	0.014	-0.00057	0.0039	0.01	0.00029	0.0028	0.012
LOC100507412	Th1	-0.00084	0.0012	0.0099	0.0016	-0.0032	0.006	-0.0077
LOC100507424	Th1	0.011	0.00028	0.01	0.0029	0.011	-0.0029	-0.002
LOC100507557	Th1	-0.0013	0.013	0.0053	-0.0013	0.00043	0.00063	0.0038
LOC100507577	Th1	0.014	0.0013	0.0091	0.0084	0.019	0.0037	-0.0057
LOC100507634	Th1	0.0071	0.0015	-0.0074	-0.0028	-0.00088	-0.015	0.007
LOC100507642	Th1	0.0039	0.0044	-6.00E-05	-0.002	0.0012	-0.0055	-0.00038
LOC100652758	Th1	0.0084	-0.0072	0.0026	0.0063	-0.0068	0.0034	-0.0057
LOC100652768	Th1	0.011	0.00022	0.01	-0.0037	-0.0016	-0.0034	-0.0054
LOC100996251	Th1	0.0054	0.0066	0.015	0.00085	0.012	-0.0076	-0.011
LOC100996255	Th1	0.015	-0.0084	0.0063	0.0017	0.0065	-0.0045	-0.013
LOC100996286	Th1	0.012	-0.0082	-0.011	-0.00094	-0.005	-0.0012	0.0048
LOC100996324	Th1	-0.0078	-0.0024	-0.0043	-0.0041	-0.0017	0.0067	-0.0018
LOC100996447	Th1	0.00031	-0.0034	-0.0022	0.0036	0.011	-0.0056	0.0061
LOC100996579	Th1	-0.0072	-0.00068	-0.0047	0.02	0.004	0.0086	0.006
LOC100996583	Th1	0.0088	-0.0046	-0.0034	0.02	-0.0065	0.0074	0.0018
LOC101060091	Th1	0.0049	-0.0017	0.0068	0.014	0.015	0.0023	-0.0055
LOC101243545	Th1	0.006	-0.0092	-0.0067	-0.00072	-0.00017	-0.018	0.013
LOC101926933	Th1	0.0028	0.0059	-0.0016	0.0083	0.0071	0.0024	-0.0046
LOC101926935	Th1	0.0088	0.0045	0.0023	0.013	0.00031	0.012	0.00087
LOC101926963	Th1	-0.0098	-0.0013	0.014	0.0043	0.0044	-0.012	-0.0032
LOC101927021	Th1	-0.0054	0.0065	0.00072	0.012	0.0026	0.0023	-0.0059
LOC101927027	Th1	-0.0014	0.012	0.0066	0.0042	0.018	0.0029	0.014
LOC101927045	Th1	-0.0029	0.0063	0.00024	0.0085	0.0063	0.01	-0.001
LOC101927070	Th1	-0.0037	-0.0091	0.0005	0.0012	0.012	-0.014	0.0087
LOC101927124	Th1	0.0092	0.00025	0.0056	0.0028	0.017	-0.0052	-0.02
LOC101927151	Th1	0.0058	-0.0068	0.003	0.0036	-0.0015	0.0084	-0.007
LOC101927156	Th1	0.0067	-0.0011	0.0025	-0.013	0.021	0.0076	-0.0092
LOC101927181	Th1	0.00041	0.0019	0.018	-0.0043	-0.00051	0.009	0.0061
LOC101927204	Th1	0.0052	0.0022	-0.006	0.00049	0.0013	-0.015	-0.01
LOC101927243	Th1	0.011	0.002	0.011	-0.0044	0.014	-0.0082	-0.015
LOC101927257	Th1	0.00048	0.0027	0.019	0.0035	0.015	-0.0015	-0.0032
LOC101927272	Th1	-0.00012	-0.001	-0.0049	0.0054	0.0045	-0.0069	0.015
LOC101927365	Th1	0.005	0.0015	-0.0087	0.0099	0.0012	0.0018	-0.0064
LOC101927391	Th1	0.012	0.0037	0.0052	-0.0027	0.0049	-0.0086	-0.017
LOC101927415	Th1	0.0054	0.0059	0.013	0.011	0.0052	-0.0019	-0.0029
LOC101927482	Th1	0.014	-0.0063	-0.013	0.017	-0.0012	-0.0068	-0.0001
LOC101927550	Th1	0.0037	-0.0053	0.02	-0.0091	0.0095	0.018	0.0093
LOC101927620	Th1	0.00047	0.0019	0.01	0.00083	0.014	0.0031	-0.014
LOC101927730	Th1	0.0095	0.011	0.0064	0.0061	0.0034	0.01	-0.012
LOC101927765	Th1	0.0068	-0.0096	0.0037	0.006	0.014	-0.0033	-0.0062
LOC101927780	Th1	0.0027	0.0079	0.016	0.0029	0.009	-0.0024	-0.0051
LOC101927817	Th1	-0.0011	0.0063	0.017	0.0015	0.014	-0.0077	-0.0017
LOC101927911	Th1	-0.00084	0.0094	0.017	-0.0075	0.015	0.01	-0.0043
LOC101927954	Th1	0.008	0.003	0.028	0.0036	0.017	-0.0062	-0.0055
LOC101928020	Th1	0.0071	0.0051	0.015	0.00072	0.01	-0.014	-0.0077
LOC101928053	Th1	0.0023	0.0034	0.00043	0.011	0.0043	-0.0046	-0.0019
LOC101928068	Th1	0.0064	-0.0021	-0.0016	0.0074	0.01	0.012	-0.0036
LOC101928069	Th1	0.0059	-0.0042	0.0046	0.0037	0.0041	-0.0046	-0.0076
LOC101928150	Th1	0.014	-0.0032	0.0011	0.013	0.0081	0.0087	0.0037
LOC101928324	Th1	0.0069	0.0076	0.019	0.00021	0.013	-0.0047	-0.0095
LOC101928370	Th1	0.0082	-0.0098	-0.0082	-0.0038	0.0024	0.0069	0.00067
LOC101928673	Th1	0.01	-0.0032	0.01	-0.0048	0.013	0.002	-0.0006
LOC101928710	Th1	0.0015	0.0018	0.0021	0.0063	-0.0012	-0.0062	0.002
LOC101928767	Th1	0.015	-0.0063	-0.0012	-0.0081	0.0072	0.0036	-0.005
LOC101928812	Th1	0.0014	-0.0033	-0.00019	0.0094	0.0048	-0.013	0.005
LOC101928855	Th1	-0.0017	-0.0019	0.018	0.0065	0.0078	-0.0053	0.012
LOC101928861	Th1	0.0041	0.0094	0.0097	-0.0058	0.014	0.00037	-0.011
LOC101928896	Th1	0.0063	0.0066	0.0067	0.0053	0.011	-0.0011	-0.019
LOC101928994	Th1	0.0063	-0.0033	0.0031	-0.0054	0.011	0.01	0.002
LOC101929057	Th1	-0.0031	0.0047	0.0034	0.01	0.0075	-0.00039	-0.0099
LOC101929125	Th1	0.0053	-0.007	0.014	-0.0051	0.0099	-0.0026	0.0016
LOC101929140	Th1	0.00056	0.0033	0.0081	0.013	0.0039	0.00022	0.0046
LOC101929147	Th1	0.0074	0.015	0.011	0.0052	0.012	-0.0086	-0.005
LOC101929162	Th1	0.0084	0.012	0.0057	-0.00014	0.014	-0.0012	-0.0063
LOC101929241	Th1	0.0072	0.0034	0.0055	0.0068	0.0019	-0.0047	-0.00085
LOC101929295	Th1	0.0039	-7.40E-05	0.00085	0.0082	0.0089	0.015	-0.004
LOC101929378	Th1	0.0078	0.0055	0.0061	0.0034	0.0016	0.00061	-9.10E-05
LOC101929524	Th1	0.0067	0.00058	-0.0038	0.018	0.0017	0.011	-0.0096
LOC101929574	Th1	0.0022	-0.0032	-0.00074	0.011	0.0022	0.0085	-0.0029
LOC101929698	Th1	0.012	0.0037	0.003	0.011	-0.0094	-0.014	-0.00066
LOC101929709	Th1	0.0089	-0.0028	-0.0034	-0.0081	0.013	0.011	0.014
LOC101929718	Th1	0.0088	0.0046	0.006	0.0043	0.01	0.0065	-0.011
LOC101929767	Th1	0.0014	-0.0016	0.012	0.0062	0.0046	-0.0042	0.0017
LOC102467081	Th1	-0.0024	-0.0077	0.002	0.0029	0.006	-0.014	0.0038
LOC102606465	Th1	-0.0021	-2.70E-05	-0.0057	0.018	0.021	0.0084	-0.0048
LOC102723373	Th1	0.012	0.0028	-0.0046	0.0079	-0.0055	-0.0068	0.0029
LOC102723439	Th1	0.0046	0.0026	0.016	0.014	0.018	0.0024	-0.012
LOC102723604	Th1	0.0037	-0.00072	0.021	0.0018	0.027	0.0033	-0.0016
LOC102723809	Th1	0.0061	0.0084	0.011	0.0029	0.02	-0.0047	-0.0073
LOC102723824	Th1	-0.0081	6.00E-05	-0.0001	-0.0038	0.0065	-0.0083	-0.0027
LOC102724094	Th1	-0.006	-0.0069	0.0027	-0.0051	0.012	-0.0028	0.0069
LOC102724552	Th1	0.0075	0.0023	0.0088	0.0092	0.012	0.0026	-0.008
LOC102724596	Th1	0.0083	0.0024	-0.00043	0.0021	-0.00039	-0.0022	-0.0051
LOC102724814	Th1	0.012	0.0016	0.014	0.0022	0.0032	0.0096	-0.012
LOC103091866	Th1	0.016	0.00058	0.0014	-0.016	-0.0077	0.0027	-0.0033
LOC103344931	Th1	0.0094	0.00029	0.0077	-0.0022	0.014	-0.014	0.003
LOC103611081	Th1	0.0088	-0.0017	0.01	-0.0011	0.015	-0.0036	0.0075
LOC104968399	Th1	0.0036	0.0014	-0.00099	-0.0066	0.004	-0.0081	-0.013
LOC105274304	Th1	-0.0063	0.0043	0.0033	0.0068	0.01	-0.0081	-0.0011
LOC105373383	Th1	-0.0027	-0.011	0.0058	0.0055	0.0032	0.0035	-0.0076
LOC105377348	Th1	-0.00068	-0.0017	0.0016	0.0018	0.014	-0.0097	0.0034
LOC105747689	Th1	0.0052	0.0027	0.018	0.0029	0.023	0.017	0.0058
LOC113230	Th1	0.0089	-0.0066	0.0065	-0.013	0.0067	-0.0078	-0.013
LOC115110	Th1	0.01	0.00057	0.019	0.0026	0.0034	-0.016	-0.0028
LOC145783	Th1	0.0027	-0.0034	0.0037	-0.0052	0.0058	-0.012	-4.50E-05
LOC146880	Th1	0.0077	-0.0056	0.018	-0.018	0.018	0.0074	-0.0063
LOC150776	Th1	0.007	0.005	0.012	0.00032	-0.0038	0.011	-0.01
LOC151174	Th1	0.0052	-0.0033	0.0056	0.0078	-0.0074	-0.0036	-0.0037
LOC153684	Th1	0.011	0.005	0.011	0.016	-0.0022	-0.025	-0.019
LOC154761	Th1	0.0012	0.0039	0.001	0.0026	-0.0066	0.012	0.0044
LOC155060	Th1	0.015	0.0065	0.013	0.0085	-0.0053	0.0061	-0.0037
LOC171391	Th1	0.0073	-0.0077	0.024	0.0089	0.011	-0.0079	-0.012
LOC202181	Th1	0.011	0.012	0.014	0.012	0.0024	0.002	-0.02
LOC220729	Th1	0.012	0.017	-0.00023	0.0075	0.0018	-0.0072	-0.015
LOC257396	Th1	0.0029	0.0074	-0.0039	0.02	0.0013	-0.0045	0.01
LOC283140	Th1	0.012	0.0017	0.0035	0.0082	0.007	-0.00093	0.0023
LOC283788	Th1	0.00078	0.00038	0.0063	0.0016	-0.00058	0.0057	-0.004
LOC283922	Th1	0.0068	0.017	0.017	0.0024	0.011	0.0022	-0.022
LOC284009	Th1	0.011	0.0031	0.01	0.0054	0.0077	-0.0042	-0.0032
LOC284023	Th1	0.012	-0.0077	-0.0004	0.003	0.0099	-0.008	0.006
LOC284454	Th1	0.0043	0.0024	0.0086	-0.0092	0.0037	-0.0079	-0.016
LOC285074	Th1	0.0039	0.013	0.015	-0.0027	0.00095	-0.0013	-0.015
LOC285484	Th1	-0.0094	0.0029	0.0026	-0.016	3.10E-05	0.0038	-0.0077
LOC285626	Th1	-0.0073	0.0071	0.012	0.0055	0.0076	-0.0022	-0.0076
LOC285740	Th1	0.00036	0.013	0.021	-0.0045	0.013	-0.0073	-0.012
LOC285847	Th1	0.0019	-0.0049	0.012	-0.0076	0.013	0.02	-0.0013
LOC286437	Th1	0.013	0.0015	0.013	0.0042	0.015	-0.0086	0.004
LOC339059	Th1	0.00021	0.0031	0.021	0.0044	0.0046	0.0022	-0.0012
LOC339803	Th1	-0.0074	-0.00093	0.0037	0.0092	0.0085	0.0059	0.0035
LOC374443	Th1	0.017	0.0026	0.00035	0.0007	0.0093	-0.0041	-0.0027
LOC389247	Th1	0.00085	0.0035	0.013	0.011	-0.0014	-0.011	-0.012
LOC389641	Th1	0.0037	-0.0015	-0.00092	0.015	-0.0017	0.0047	-0.0061
LOC389765	Th1	0.012	0.0028	0.0048	0.0018	0.012	-0.0047	0.0033
LOC389831	Th1	-0.01	0.0017	-0.0029	-0.0038	0.0032	0.013	-0.0057
LOC389834	Th1	0.0019	0.0038	-0.001	-0.009	0.0041	-0.0042	0.0042
LOC389906	Th1	0.0014	-0.014	-0.00033	0.0037	0.00073	0.013	0.00021
LOC399715	Th1	0.0048	0.00041	-0.0045	0.0087	-0.0058	0.00089	0.0099
LOC399815	Th1	0.0091	0.0036	0.0059	0.0099	0.0046	-0.01	0.002
LOC400685	Th1	0.0056	0.011	-0.0011	0.0056	-0.0062	0.0042	-0.013
LOC401320	Th1	0.013	0.0014	0.014	-0.0015	0.014	-0.0012	-0.0056
LOC401585	Th1	-0.0078	0.0051	0.011	0.0037	0.012	0.016	-0.014
LOC403323	Th1	-0.00091	-0.001	0.0046	-0.0073	0.0086	-0.00097	-0.0069
LOC439933	Th1	-0.011	0.0059	0.0068	0.0072	0.0087	-0.0019	-0.0011
LOC439994	Th1	-0.0032	-0.0045	0.012	0.0056	-0.0058	-0.014	-0.022
LOC440434	Th1	0.0038	0.012	0.0095	-0.0017	0.0077	0.0013	0.0084
LOC440461	Th1	0.014	-0.0067	-0.00038	-0.0097	-0.011	-0.0072	0.0025
LOC440600	Th1	0.00081	-0.0086	-0.0021	-0.0011	-0.00065	-0.015	0.012
LOC441155	Th1	0.0044	0.0048	-0.0031	-0.0066	-0.0077	0.0045	0.0081
LOC441242	Th1	0.0006	-0.0012	0.015	0.013	0.01	0.0013	-0.022
LOC553103	Th1	0.013	0.0013	0.00083	0.0083	0.0029	0.002	-0.003
LOC554206	Th1	0.0067	-0.0058	-0.00049	0.0042	0.0035	-0.021	-0.0058
LOC554223	Th1	0.0012	0.00044	0.0013	-0.0019	-0.0079	0.0059	-0.0064
LOC613037	Th1	0.0078	0.008	0.0094	0.0033	0.0039	0.0027	-0.0041
LOC642361	Th1	0.0064	-0.0031	0.013	0.0084	0.003	-0.0076	-0.0087
LOC642846	Th1	-0.0067	0.012	0.0062	0.011	-0.0087	0.0004	-0.011
LOC642852	Th1	0.0062	-0.0044	0.0013	0.0098	0.005	0.0062	0.015
LOC643733	Th1	0.0079	-0.0089	-0.0041	-0.016	0.017	0.019	0.0047
LOC644285	Th1	0.0074	0.00071	0.01	-0.0011	0.0074	-0.0065	-0.004
LOC644656	Th1	-0.0013	0.0066	0.0078	0.0095	0.011	-0.0088	-0.016
LOC645513	Th1	0.0052	0.0054	0.0093	0.0066	0.013	0.0053	-0.021
LOC646471	Th1	0.012	0.014	0.014	0.00089	-0.0029	-0.0027	-0.005
LOC648987	Th1	0.011	-0.0049	0.0003	0.0083	-0.003	-0.03	0.001
LOC652276	Th1	0.0057	-0.0087	0.0063	-0.0022	0.0072	0.0076	-0.014
LOC653160	Th1	0.0059	-0.0069	0.0057	-0.00033	0.00062	0.0087	-0.0044
LOC653513	Th1	0.0073	0.00017	0.017	0.0012	0.014	-0.0028	-0.0051
LOC727896	Th1	0.0065	0.0003	0.019	0.015	0.022	0.0053	-0.0095
LOC728024	Th1	0.0049	0.0024	9.30E-05	-0.00098	0.0075	0.0014	-0.0024
LOC728323	Th1	0.01	-0.0071	0.0066	-0.0038	0.013	0.00032	0.0088
LOC728392	Th1	0.011	-0.0059	0.022	0.0067	0.0014	0.0039	0.0045
LOC728554	Th1	-0.007	0.0015	-0.0096	0.0047	-0.0028	-0.0072	0.0058
LOC728613	Th1	0.011	-0.0008	0.00068	0.012	0.0084	0.015	-0.021
LOC728673	Th1	-0.0025	0.0062	0.0025	-0.007	0.012	-0.0037	-0.015
LOC728730	Th1	0.0099	-0.0083	0.0056	0.0081	0.0063	0.0044	-0.00066
LOC728743	Th1	0.0039	-0.022	0.0063	0.016	-0.00045	0.0067	0.0082
LOC728752	Th1	0.0047	-0.00034	0.0054	-0.0036	0.0071	-0.01	0.0028
LOC728989	Th1	0.0061	-0.0028	-0.0016	0.0068	-0.0044	-0.0078	0.004
LOC729218	Th1	0.0068	0.0067	0.017	0.0024	-0.0041	0.003	-0.0035
LOC729603	Th1	0.0047	0.00083	0.019	-0.0032	0.018	-0.01	0.0013
LOC729683	Th1	0.011	-0.016	0.012	0.0015	-0.014	-0.0071	0.0028
LOC729732	Th1	0.0094	0.00077	0.0027	0.0071	-0.0015	-0.015	-0.00063
LOC729737	Th1	0.006	-0.0006	0.0098	0.0058	-0.00097	0.00032	-0.00038
LOC730101	Th1	-0.011	0.0022	-0.0017	-0.0018	-0.0083	0.0025	0.00053
LOC730183	Th1	-0.00067	0.0004	0.012	0.0072	-0.0017	-0.0036	-0.0068
LOC81691	Th1	-0.016	0.0053	0.0044	-0.003	0.0014	-0.0066	-0.001
LOC90784	Th1	-0.00081	-0.0047	0.012	0.0045	0.0095	-0.0093	0.012
LOH12CR2	Th1	0.00042	-0.0025	0.00046	0.0081	0.011	0.011	-0.0028
LONRF1	Th1	0.011	0.0041	-0.00097	-0.0079	-0.0094	-0.013	0.0023
LONRF3	Th1	0.0098	0.003	0.0022	0.0014	-0.0004	0.01	0.0012
LOXL1	Th1	0.014	-0.0078	0.0072	-0.011	-0.00018	-0.016	-0.01
LOXL1-AS1	Th1	0.014	-0.002	-0.0062	-0.017	0.0012	-0.0042	0.0018
LOXL2	Th1	0.0096	0.0024	-0.00032	-0.0042	-0.0039	-0.0015	0.0034
LPAL2	Th1	0.013	0.0021	0.0019	-0.0096	0.0028	0.0044	0.004
LPAR2	Th1	0.01	-0.015	0.0068	-0.0062	-0.0042	0.02	-0.004
LPAR3	Th1	0.0057	-0.0033	-0.0088	-0.0009	-0.0011	0.029	0.014
LPAR5	Th1	0.0043	-0.0034	-0.0047	0.022	-0.012	-0.002	-0.0067
LPAR6	Th1	0.0043	-0.0058	-0.014	-0.0079	0.0054	0.04	0.0013
LPCAT1	Th1	-0.0059	0.0079	0.011	-0.036	-0.01	-0.014	0.0014
LPCAT3	Th1	-0.0092	0.0094	-0.009	0.0082	-0.013	-0.0081	-0.01
LPCAT4	Th1	0.0041	-0.018	0.0093	-0.0089	-0.0035	0.0042	0.00079
LPGAT1	Th1	0.0038	0.015	-0.0034	-0.023	-0.0035	0.0044	0.022
LPIN1	Th1	0.013	0.0088	0.0031	-0.006	-0.003	0.0072	-0.0082
LPIN2	Th1	0.0082	0.011	0.0066	0.0046	-0.012	0.015	0.02
LPP	Th1	0.014	0.0089	0.012	-0.014	0.0085	0.012	-0.0023
LPPR2	Th1	0.0089	-0.0061	0.011	0.00015	6.90E-05	0.0053	0.0023
LRBA	Th1	-0.0015	0.03	0.015	-0.01	0.00073	0.0062	0.01
LRCH1	Th1	-0.00048	0.02	0.011	0.0022	-0.0031	0.01	0.0053
LRCH3	Th1	0.0077	0.023	0.0073	0.0021	-0.0016	0.0062	-0.022
LRFN1	Th1	0.0062	-0.0029	0.013	-0.001	-0.027	-0.016	-0.001
LRFN3	Th1	0.008	-0.015	0.012	-0.007	-0.0068	0.0078	0.016
LRFN4	Th1	-0.0062	-0.0052	0.011	-0.015	-0.0047	0.022	-0.00088
LRIF1	Th1	0.0079	-0.002	-0.024	-0.015	0.0043	-0.0033	0.0051
LRIG1	Th1	0.013	0.0098	-0.0045	0.0066	-0.025	-0.0052	0.014
LRIG2	Th1	0.011	0.012	-0.0082	-0.0051	-0.007	0.00073	-0.0079
LRMP	Th1	-0.0036	0.0094	-0.0063	0.016	0.012	-0.017	-0.02
LRP1	Th1	0.012	-0.0077	0.0063	-0.0011	-0.0017	-0.001	0.011
LRP11	Th1	0.0094	0.0053	-0.0053	-0.0042	-0.00086	0.005	0.0031
LRP12	Th1	-0.0019	0.0067	-0.0033	-0.035	-0.00059	-0.011	0.0012
LRP2BP	Th1	0.0042	0.01	0.014	0.0084	0.013	-0.003	-0.0079
LRP5	Th1	-2.80E-05	0.0077	0.0056	0.011	-0.0093	0.00049	-0.00096
LRP5L	Th1	0.0038	0.00095	0.014	0.0034	0.015	-0.014	-0.0076
LRP6	Th1	0.013	0.0055	0.0011	0.014	-0.0032	-0.0074	0.0051
LRP8	Th1	-0.014	0.0085	0.011	-0.0065	0.0018	0.0056	-0.0035
LRR1	Th1	-0.017	0.0033	-0.00058	0.0029	0.0018	-0.0061	-0.0012
LRRC1	Th1	0.0097	0.0047	-0.0054	-0.0074	-0.0046	0.0052	-0.0023
LRRC16A	Th1	0.00075	0.0069	0.0063	0.017	-0.0034	-0.0012	-0.0058
LRRC16B	Th1	-0.016	0.0047	0.0091	-0.0091	0.0059	0.0092	-0.0065
LRRC20	Th1	-0.013	0.0037	0.0052	0.0042	-0.0035	-0.0029	0.0031
LRRC23	Th1	0.012	-0.0048	0.0028	-0.0027	0.0033	0.0032	-0.0055
LRRC27	Th1	0.0013	-0.00099	0.01	0.0097	0.005	-0.0013	0.0055
LRRC28	Th1	-0.0063	0.00059	-0.0022	0.0053	0.00089	-0.014	0.017
LRRC29	Th1	0.0079	-0.011	0.0069	0.009	-0.0049	-0.005	-0.026
LRRC3	Th1	-0.0024	-0.00082	-0.0028	0.0052	-0.013	0.011	0.013
LRRC34	Th1	-0.0031	-0.00041	0.0024	0.009	0.011	0.0038	0.0037
LRRC37A	Th1	0.0095	0.0064	0.018	0.0038	0.012	-0.0092	-0.012
LRRC37A2	Th1	0.0017	0.0063	0.0077	-0.0023	0.0085	-0.00064	0.0014
LRRC37A3	Th1	0.0025	0.0074	0.017	0.0094	0.0019	-0.013	-0.0076
LRRC37A4P	Th1	0.011	0.0081	0.019	0.0033	0.012	-0.0032	0.0078
LRRC37B	Th1	0.0045	-0.0025	0.0044	0.01	0.0064	0.0072	0.00038
LRRC37BP1	Th1	0.012	-0.0087	-0.0024	-0.0062	0.016	-0.01	0.0036
LRRC40	Th1	-0.01	0.015	-0.016	-0.0003	0.0052	-0.0026	-0.012
LRRC42	Th1	-0.015	0.0056	-0.00046	-0.0019	0.00094	-0.011	0.012
LRRC45	Th1	-0.012	-0.0026	0.022	-0.0058	-0.017	-0.001	-0.0095
LRRC46	Th1	-0.0022	0.002	0.016	-0.0019	0.0064	-0.0091	-0.0035
LRRC48	Th1	0.0057	0.0056	0.011	0.0076	0.011	-0.0024	-0.012
LRRC56	Th1	-0.0011	-0.0068	0.01	0.0087	-0.018	-0.00078	-0.0069
LRRC57	Th1	-0.0081	0.013	0.0097	-0.005	0.0099	0.0016	-0.021
LRRC58	Th1	-0.0071	0.026	0.0037	0.0045	0.0021	-0.012	0.0073
LRRC59	Th1	-0.017	0.006	0.0058	-0.001	-0.004	0.0038	0.011
LRRC61	Th1	-0.0085	-0.01	0.0023	0.01	-0.016	0.004	-0.01
LRRC63	Th1	0.0059	0.00014	-0.0063	-0.0079	0.0031	0.02	-0.0023
LRRC69	Th1	0.0084	0.0023	0.0054	0.0059	0.0075	-0.0025	-0.013
LRRC70	Th1	-0.0058	0.00042	-0.0029	0.015	0.0084	-0.021	-0.013
LRRC75A	Th1	0.011	-0.0056	-0.0021	-0.012	0.0012	0.003	0.0057
LRRC75A-AS1	Th1	0.011	-0.016	-0.0011	0.011	0.012	-0.01	0.029
LRRC8A	Th1	-0.015	0.0038	0.0063	0.0065	-0.019	0.0008	-0.0044
LRRC8B	Th1	-0.0081	0.019	0.0016	0.017	-0.0022	0.011	-0.007
LRRC8C	Th1	-0.0028	0.0063	-0.014	-0.01	0.00053	0.027	-0.0038
LRRC8D	Th1	-0.0048	0.0087	-0.017	0.021	-0.0053	0.017	-0.005
LRRCC1	Th1	-0.0085	0.00084	-0.0021	0.0041	0.011	-0.013	0.014
LRRIQ3	Th1	-0.0012	-0.0012	-0.011	-0.0036	0.0019	-0.0086	0.0071
LRRN3	Th1	-0.0053	-0.0004	-0.0044	0.022	-0.0067	-0.0036	0.0031
LRSAM1	Th1	0.0093	-0.0071	0.0059	-0.0062	-0.02	0.011	-0.021
LRTOMT	Th1	-0.00036	0.0031	0.013	0.0047	0.0097	-0.0019	0.0063
LRWD1	Th1	-0.0092	-0.0062	0.012	0.00096	-0.027	-0.0024	-0.0066
LSM1	Th1	-0.017	-0.0082	-0.0059	0.00045	0.007	7.80E-05	0.0052
LSM11	Th1	0.0021	0.011	0.0065	0.0036	0.011	-0.002	0.0054
LSM14B	Th1	0.002	-0.0026	0.029	0.0054	0.01	0.00071	-0.0038
LSM2	Th1	-0.017	-0.009	-4.00E-05	0.0058	0.0018	-0.0052	0.0085
LSM3	Th1	-0.017	-0.0093	-0.0054	0.0049	0.013	-0.004	0.013
LSM4	Th1	-0.016	-0.011	0.0042	0.0052	-0.0058	-0.013	-0.0027
LSM5	Th1	-0.015	-0.0073	-0.0083	0.012	0.012	-0.0055	0.011
LSM6	Th1	-0.011	-0.014	-0.013	0.0011	0.018	-0.0086	0.014
LSM7	Th1	-0.012	-0.023	0.011	0.002	-0.005	-0.005	0.0034
LSP1	Th1	-0.016	-0.012	0.0039	-0.0089	-0.01	-0.004	-0.0025
LSR	Th1	0.015	-0.013	-0.0068	0.007	-0.012	0.0089	0.0043
LSS	Th1	0.0063	0.00023	0.0073	-0.013	-0.017	0.011	-0.0028
LST1	Th1	0.0074	-0.015	-0.0054	0.0028	-0.00089	0.012	0.0089
LTA	Th1	0.0024	-0.0087	-0.018	0.02	-0.0096	0.027	0.012
LTB	Th1	0.0076	-0.019	-0.0056	0.014	-0.019	0.02	0.0017
LTB4R	Th1	0.011	-0.0042	0.011	-0.015	0.012	-0.0081	-0.0018
LTB4R2	Th1	0.012	0.0064	0.013	-0.017	0.0003	-0.0079	-0.011
LTBP2	Th1	0.012	-0.0011	-0.00094	-0.0031	-0.00095	-0.012	0.005
LTBP3	Th1	0.015	-0.012	0.0079	0.013	-0.014	0.007	0.0035
LTBP4	Th1	0.012	-0.0074	0.016	-0.012	-0.018	-0.0073	-0.012
LTC4S	Th1	0.013	-0.012	0.0007	-0.0024	-0.0056	-0.012	-0.00056
LUC7L2	Th1	-0.0012	-0.0074	0.01	0.0081	-0.0071	-0.0045	0.0023
LUC7L3	Th1	0.014	-0.0039	0.012	0.0094	0.022	-0.0046	-0.016
LUZP1	Th1	0.012	-0.0024	0.004	0.0074	0.0063	-0.018	0.0041
LXN	Th1	-0.015	0.0037	-0.0049	0.017	0.0058	-0.0059	-0.00048
LY6E	Th1	-0.016	-0.01	0.0015	0.001	-0.0047	0.026	-0.0043
LY6G5B	Th1	0.0095	0.0068	0.019	0.0024	0.0068	0.001	0.0054
LY6G5C	Th1	0.01	-0.011	0.0023	-0.0066	-0.0016	-0.00095	0.0016
LY75	Th1	0.012	0.0056	-0.0083	-0.015	0.0038	0.0018	0.015
LY9	Th1	0.016	-0.006	-0.01	-0.0052	-0.0015	-0.003	0.0016
LY96	Th1	-0.011	-0.0039	-0.01	0.012	0.0087	0.024	0.0078
LYAR	Th1	-0.00045	-0.016	-0.0053	-0.021	0.012	-0.02	0.0092
LYG1	Th1	0.0047	0.001	0.0062	0.004	0.012	-0.0014	-0.014
LYL1	Th1	0.00049	-0.016	0.0086	-0.0059	-0.0073	0.0076	-0.012
LYN	Th1	-0.0081	0.0048	0.0097	-0.025	0.0035	-0.0047	-0.0046
LYPD3	Th1	0.0084	-0.007	-0.0098	0.012	-0.0052	0.013	-0.0015
LYPLA1	Th1	-0.015	0.0038	-0.011	-0.0013	0.017	-0.00072	-0.0061
LYPLAL1	Th1	-0.0076	-0.0024	-0.01	0.0095	0.022	-0.0055	0.0064
LYRM4	Th1	-0.011	-0.0065	-0.004	0.0029	0.0068	-0.0059	0.008
LYRM5	Th1	0.013	-0.0035	-0.019	0.0094	0.011	0.0024	0.0075
LYRM7	Th1	0.012	-0.00017	-0.017	0.0046	0.015	-0.0023	-0.0046
LYRM9	Th1	0.0077	-0.011	-0.0032	0.013	-0.0024	0.012	0.0055
LYSMD1	Th1	0.0076	0.00095	0.014	0.0054	0.0076	-0.0076	-0.0096
LYSMD2	Th1	0.013	-0.013	-0.015	-0.0057	8.00E-05	-0.002	0.011
LYSMD3	Th1	0.0037	0.016	-0.025	-0.0064	0.0018	-0.012	-0.016
LYSMD4	Th1	0.0033	0.011	0.0093	0.013	-0.0002	0.0051	0.013
LYST	Th1	-0.011	0.015	0.015	-0.0012	0.0086	0.019	-0.013
LZTFL1	Th1	0.0077	0.0013	-0.012	1.60E-05	0.0075	-0.013	0.0046
LZTR1	Th1	0.013	0.0032	0.015	-0.012	-0.016	0.00065	-0.0017
LZTS1	Th1	0.0091	0.0014	-0.0091	-0.00087	-0.017	0.0088	0.005
LZTS2	Th1	0.0061	-0.012	0.0099	0.007	-0.029	-0.0027	-0.012
LZTS3	Th1	0.0091	-0.0002	0.01	0.014	-0.0066	0.014	0.011
MACF1	Th1	0.0068	0.024	0.02	-0.0057	0.0048	0.008	0.0087
MACROD1	Th1	0.0057	-0.016	0.0064	0.0032	-0.0084	0.0047	-0.0062
MAD1L1	Th1	-0.0062	-0.015	0.013	-0.011	-0.012	0.0018	-0.011
MAD2L1	Th1	-0.018	0.0061	-0.0029	0.0038	0.0052	0.0024	0.0026
MAD2L1BP	Th1	-0.014	-0.0014	-0.0048	0.0081	-0.0049	0.0018	-0.017
MAD2L2	Th1	-0.016	-0.011	0.0017	-0.01	-0.0038	-0.0096	-0.0034
MADD	Th1	0.0042	0.022	0.0041	-0.0058	-0.028	0.005	0.015
MAF	Th1	-0.005	-0.011	0.019	-0.013	0.02	0.013	0.008
MAFF	Th1	0.0059	-0.0069	-0.00094	0.012	-0.012	0.0067	0.0087
MAFG	Th1	-0.013	-0.0056	0.014	0.0079	-0.0011	0.0057	-0.016
MAFIP	Th1	0.0034	0.00055	-0.0011	-0.0044	0.0078	0.0037	-0.0012
MAFK	Th1	0.0044	-0.0083	0.013	0.0034	-0.0048	-0.00073	0.0047
MAGED2	Th1	0.014	-0.0093	-0.012	-0.011	-0.012	0.006	0.0005
MAGEE1	Th1	0.0054	0.0008	-0.0024	-0.0036	-0.00072	0.019	0.03
MAGEF1	Th1	0.0092	-0.0069	-0.008	0.014	-0.004	0.0081	0.011
MAGEH1	Th1	0.0048	-0.01	-0.014	0.01	-0.0037	-0.0097	0.015
MAGI3	Th1	0.015	0.0071	0.0022	0.0093	-0.0013	0.00065	0.003
MAGIX	Th1	0.0043	-0.0033	-0.0019	0.0083	-0.0018	0.0023	-0.0044
MAGOH	Th1	-0.015	-0.0051	-0.00061	0.00064	0.01	-0.0078	0.018
MAGOHB	Th1	-0.013	0.0048	-0.0066	0.0084	0.018	-0.0017	0.0088
MAK	Th1	0.0086	0.0048	0.019	0.0056	0.019	-0.0075	-0.0059
MAL	Th1	0.0063	-0.012	-0.012	0.018	-0.013	0.031	0.016
MALAT1	Th1	0.015	-0.0065	0.0084	-0.0036	0.027	0.011	-0.014
MAMDC4	Th1	0.0011	-0.0071	0.017	-0.01	-0.0023	0.014	-0.0085
MAML1	Th1	0.0047	0.016	0.023	0.0038	-0.014	-0.0022	0.018
MAML2	Th1	0.016	0.0052	-0.0002	0.0064	-0.0059	0.006	0.013
MAML3	Th1	0.011	-0.0014	0.0072	0.0037	-4.10E-05	-0.015	0.0018
MAMLD1	Th1	0.01	0.00073	-0.0056	-0.0067	-0.014	0.0029	0.0072
MAMSTR	Th1	0.013	-0.0025	0.0039	0.0027	0.0055	-0.0037	-0.013
MAN1A1	Th1	-0.0062	0.013	-0.0054	-0.027	-0.0022	-0.0013	-0.0095
MAN1B1-AS1	Th1	0.004	-0.012	-0.00078	0.003	0.006	0.0098	9.30E-05
MAN1C1	Th1	0.013	-0.0056	-0.0092	0.021	-0.0097	0.0063	0.0059
MAN2A1	Th1	-0.0024	0.019	0.011	-0.0049	-0.00029	-0.014	0.015
MAN2A2	Th1	0.013	0.015	0.017	-0.002	-0.012	-0.0035	0.0078
MAN2B2	Th1	0.0035	0.0049	0.002	-0.011	-0.019	0.00096	0.00074
MAN2C1	Th1	0.01	-0.0016	0.008	-0.00054	-0.0056	0.0039	0.0011
MANBA	Th1	0.011	0.0028	-0.012	0.0063	0.0011	0.0076	-0.0043
MANEA	Th1	-0.011	0.011	-0.0077	-0.00072	0.0062	-0.0086	-0.00051
MANEA-AS1	Th1	0.0063	0.0069	0.01	-0.0016	0.025	-0.0084	-0.0094
MANEAL	Th1	-0.0017	0.0016	0.007	-0.026	0.0017	-0.0021	0.0031
MANF	Th1	-0.0082	-0.0058	0.0064	-0.01	0.014	0.0065	0.019
MANSC1	Th1	0.009	-0.00016	-0.0032	0.011	-0.0015	0.00016	0.005
MAP10	Th1	-0.007	0.0096	-0.0036	0.0061	-0.0012	0.0018	-0.003
MAP1A	Th1	-0.0011	-0.0051	-0.01	0.005	0.0039	0.042	0.0063
MAP1B	Th1	0.0012	0.0014	0.012	0.0083	0.016	-0.00062	-0.0043
MAP1LC3A	Th1	-0.012	-0.008	0.0085	-0.00066	0.0019	0.0066	0.0011
MAP1S	Th1	-0.005	-0.02	0.0068	-0.0084	-0.03	-0.0089	-0.017
MAP2K3	Th1	-0.016	0.0013	0.0072	-0.0077	-0.014	-0.014	-0.0066
MAP2K6	Th1	0.0033	0.0036	-0.0073	0.0029	0.012	-0.0099	-0.0036
MAP2K7	Th1	-0.00053	-0.016	0.02	-0.0023	-0.0081	-0.00076	0.017
MAP3K1	Th1	0.0032	0.021	-0.0084	0.023	-0.025	0.021	0.014
MAP3K10	Th1	0.0052	-0.0088	0.027	-0.008	0.0093	-0.0035	-0.0029
MAP3K11	Th1	-0.0026	-0.017	0.019	0.0078	-0.031	0.0044	0.00024
MAP3K12	Th1	0.012	0.003	0.0081	0.0024	-0.0037	0.008	-0.011
MAP3K13	Th1	0.0077	-0.014	-0.0076	-0.0023	0.021	-0.0097	0.0066
MAP3K14	Th1	0.011	0.0033	0.011	0.0012	-0.023	0.015	0.0041
MAP3K14-AS1	Th1	0.012	0.00014	-0.004	0.024	0.0029	0.016	-6.20E-05
MAP3K3	Th1	0.015	-0.00034	-0.0019	-0.0058	-0.019	-0.0013	0.0038
MAP3K4	Th1	0.011	0.014	-0.0057	-0.0028	-0.016	-0.0079	0.0077
MAP3K5	Th1	-0.0086	0.021	0.0088	-0.0016	-0.0012	0.0043	-0.0083
MAP3K6	Th1	0.012	-0.0046	0.011	-0.01	-0.0091	0.0011	-0.0049
MAP3K7CL	Th1	0.0035	0.0053	0.0032	0.0046	0.0081	0.0029	-0.01
MAP3K8	Th1	-0.00012	0.0018	0.0017	-0.033	0.0033	-0.012	-0.0041
MAP3K9	Th1	0.0062	0.0063	0.0071	0.001	-0.00086	0.0019	0.0073
MAP4	Th1	-0.0039	0.0074	0.012	-0.028	-0.00034	0.022	0.026
MAP4K1	Th1	-0.016	-0.0044	0.0045	-0.018	-0.0016	0.0037	-0.0039
MAP4K3	Th1	0.011	0.0082	-0.0029	0.00023	0.0013	0.0029	-0.012
MAP6	Th1	-0.011	0.0033	0.0016	-0.0083	0.0014	0.024	-0.0073
MAP6D1	Th1	0.0063	0.00036	0.0035	-0.0095	-0.00062	-0.0041	0.0055
MAP7	Th1	-0.0017	0.0041	-0.0049	0.017	-0.0079	-0.0078	-0.001
MAP7D2	Th1	0.0032	-0.0012	0.0015	0.0024	-0.0042	-0.01	0.00056
MAP7D3	Th1	0.0074	-0.0089	-0.005	-0.0079	0.0087	0.0019	-0.0044
MAP9	Th1	0.011	-0.0059	-0.011	0.00093	0.0098	-0.00059	0.0053
MAPK13	Th1	0.0083	-0.0099	0.0023	-0.02	-0.008	0.0058	0.00096
MAPK3	Th1	0.00083	-0.017	0.0088	0.013	-0.0056	-0.0046	0.0088
MAPK6	Th1	-0.011	0.016	-0.0049	0.0063	0.0018	-0.015	0.0055
MAPK7	Th1	-0.002	-0.0094	0.011	-0.014	-0.0051	0.019	-0.017
MAPK8	Th1	0.0081	0.0016	-0.0013	-0.0022	0.017	-0.0033	0.023
MAPK8IP3	Th1	0.012	0.0036	0.03	0.003	-0.012	0.001	-0.00068
MAPKAPK2	Th1	-0.0065	-0.015	0.015	-0.014	0.0099	0.011	0.021
MAPKAPK5-AS1	Th1	0.01	-0.0055	-0.0094	0.022	0.017	-0.0022	0.0033
MAPKBP1	Th1	0.0036	0.021	0.018	-0.0012	-0.018	0.0042	0.011
MAPRE1	Th1	-0.016	0.0031	-0.016	-0.0076	-0.0034	-0.0025	0.00084
MAPRE3	Th1	0.014	-0.00026	0.0033	0.0041	-0.0069	0.0044	0.0086
1-Mar	Th1	0.0033	0.0058	0.0043	0.0029	0.014	-0.001	0.0043
2-Mar	Th1	-0.005	-0.0096	0.0011	-0.0076	-0.0014	0.0072	-0.014
3-Mar	Th1	-0.0057	0.0043	0.006	0.025	-0.0066	-0.0071	-0.0061
6-Mar	Th1	0.016	0.0067	-0.00054	-0.0023	0.012	-0.0008	-0.0072
8-Mar	Th1	0.012	0.0006	-0.00054	-0.0081	-0.0088	0.012	0.018
9-Mar	Th1	0.015	-0.014	0.0026	-0.0056	0.006	0.0014	0.0087
MARCKSL1	Th1	0.0016	-0.013	-0.0078	0.022	-0.012	-0.00035	0.0074
MARK4	Th1	-0.0036	-0.0049	0.023	-0.0095	0.012	-0.0089	0.011
MARS2	Th1	-0.003	0.011	-0.0013	-0.0047	-0.0083	-0.00076	0.0027
MARVELD1	Th1	0.0053	-0.0017	-0.0049	0.0065	0.0027	0.0054	-0.0064
MARVELD2	Th1	0.0092	-0.0021	-0.0073	0.011	-0.0098	-0.0011	0.0053
MASP2	Th1	0.014	0.00095	0.0082	0.0051	0.019	-0.0055	0.00034
MAST2	Th1	-0.0043	0.017	0.013	-0.015	-0.014	-0.012	-0.0016
MAST3	Th1	0.011	-0.006	0.021	-0.015	-0.015	-0.0022	0.013
MAST4	Th1	0.011	0.0058	0.0031	-0.0067	-0.0053	0.023	-0.0018
MASTL	Th1	-0.014	0.0074	0.0063	0.0092	0.0038	0.0018	0.0012
MATK	Th1	0.01	-0.011	-0.00026	-0.033	-0.0025	-0.014	-0.0025
MATN1-AS1	Th1	0.015	-0.0037	-0.0023	0.0042	-0.0042	-0.0051	0.0072
MAVS	Th1	0.01	0.01	0.025	0.0082	-0.0026	-0.00083	-0.0016
MAZ	Th1	-0.012	-0.013	0.016	0.0016	-0.013	-0.012	0.021
MB21D1	Th1	-0.014	0.0048	0.0086	-0.0048	-0.0074	0.01	-0.0015
MB21D2	Th1	0.0074	-0.0033	-0.014	-0.0015	-0.013	0.039	0.0051
MBD2	Th1	-0.015	-0.0059	-0.0019	-0.0075	0.0094	-0.0039	0.013
MBD3	Th1	-0.013	-0.0092	0.022	0.0052	-0.0094	-0.012	-0.0038
MBD5	Th1	0.0083	0.012	0.014	-0.0093	0.00065	0.0091	0.01
MBD6	Th1	0.0026	-0.013	0.02	-0.0011	0.0091	-0.0033	0.0079
MBIP	Th1	-0.0099	-0.0009	-0.019	0.0088	0.011	0.00055	-0.00063
MBLAC1	Th1	0.0015	-0.006	0.0071	0.0037	-0.003	-0.018	-0.012
MBLAC2	Th1	0.013	0.0063	-0.0032	-0.00046	-0.0059	-0.0075	0.009
MBNL1-AS1	Th1	0.0065	0.0027	0.02	0.004	0.023	0.009	-0.003
MBNL2	Th1	0.01	0.013	-0.012	-0.018	-0.0036	-0.018	-0.01
MBNL3	Th1	0.0048	0.012	0.0016	-0.016	0.0017	-0.018	0.025
MBOAT1	Th1	0.0024	0.0014	0.01	0.0053	0.015	0.0023	-0.013
MBOAT2	Th1	-0.0063	0.0008	-0.0073	-0.013	0.0032	-0.0081	-0.0027
MBOAT4	Th1	0.012	-0.002	0.0065	0.0048	0.012	-0.0045	-4.10E-05
MBOAT7	Th1	0.0051	-0.018	0.0059	0.0047	-0.017	-0.012	-0.009
MBTD1	Th1	0.0059	0.0073	0.019	0.0029	0.025	0.0042	0.0018
MBTPS1	Th1	0.015	0.013	-0.0056	-0.0052	-0.015	0.0048	0.00042
MBTPS2	Th1	-0.0074	0.022	-0.0073	0.0069	-0.0055	-0.0015	-0.0094
MC1R	Th1	-0.00041	0.00051	0.017	-0.0042	0.013	0.009	0.0061
MCAM	Th1	-0.0045	-0.0024	-0.00021	-0.017	0.009	0.025	-0.00027
MCAT	Th1	-0.013	-0.0037	0.0047	0.0084	-0.0033	-0.0005	-0.0014
MCC	Th1	0.013	0.0061	0.002	0.0097	0.0016	-0.0075	-0.0015
MCCC2	Th1	-0.017	0.011	-0.00078	0.0098	-0.0018	-0.00083	-0.0019
MCEE	Th1	0.00061	-0.0027	-0.012	0.014	0.014	-0.0084	-0.004
MCF2L	Th1	0.014	0.00035	-0.0046	0.0072	-0.015	0.003	0.0044
MCF2L-AS1	Th1	0.014	-0.0049	-0.0058	0.012	-0.0017	0.0038	0.0023
MCF2L2	Th1	-0.0026	0.0079	0.0095	-0.0092	-0.0014	0.014	-0.0064
MCFD2	Th1	0.0054	0.011	-0.022	0.0014	-0.01	-0.0029	0.013
MCL1	Th1	0.0013	0.021	0.0011	-0.00062	-0.011	0.0083	0.013
MCM10	Th1	-0.017	0.01	0.002	0.0033	0.0021	-0.0024	0.0021
MCM2	Th1	-0.018	0.0072	0.0035	0.0027	-0.0025	-0.0074	-0.0012
MCM3	Th1	-0.018	0.0088	-0.0014	0.0043	-0.0039	-0.006	-0.0016
MCM3AP	Th1	0.0024	0.029	0.016	-0.00031	-0.019	0.0014	0.0094
MCM3AP-AS1	Th1	0.0077	0.0057	0.011	0.00082	0.015	0.0005	-0.013
MCM4	Th1	-0.018	0.0099	0.003	0.0033	-0.00035	-0.0049	0.0002
MCM5	Th1	-0.018	0.0047	0.0052	0.0032	-0.0052	-0.0084	-0.003
MCM6	Th1	-0.018	0.0093	0.00063	0.0031	0.00021	-0.0043	-0.0006
MCM7	Th1	-0.018	0.0068	0.0059	0.0039	0.00081	-0.0075	0.00098
MCM8	Th1	-0.0099	-0.0013	0.01	0.0067	0.019	-0.0094	0.0087
MCM9	Th1	-0.0043	0.024	-0.0066	0.0014	-0.0053	-0.013	-0.006
MCMBP	Th1	-0.015	0.014	-0.011	-0.0018	-0.0082	-0.01	-0.0042
MCMDC2	Th1	0.0013	0.0078	0.0074	0.0042	0.0082	-0.0034	-0.00021
MCOLN1	Th1	-0.006	-0.014	0.011	-0.0064	-0.0075	0.0031	-0.018
MCOLN2	Th1	-0.0094	0.0052	0.0041	-0.01	0.0029	0.03	-0.0014
MCOLN3	Th1	0.0089	-0.0029	-0.0081	0.0068	0.0048	0.027	0.0075
MCPH1-AS1	Th1	1.30E-05	-0.0021	0.01	0.0087	0.0037	-0.0043	-0.0084
MCTP1	Th1	-0.0063	0.011	0.013	-5.20E-05	0.016	-0.004	-0.0024
MCTP2	Th1	0.013	0.0073	9.20E-05	-0.026	0.00018	-0.0066	0.0016
MCTS1	Th1	-0.016	0.0012	-0.00053	0.0071	0.02	0.0034	0.012
MCTS2P	Th1	0.0044	0.0043	0.0035	0.0075	-0.0013	0.014	0.01
MCU	Th1	-0.0091	0.013	-0.015	-0.002	0.00048	-0.0049	-0.0046
MCUR1	Th1	-0.017	0.0023	0.0027	0.0039	0.0035	-0.0055	0.0022
MDC1	Th1	0.0039	0.014	0.014	0.00013	-0.012	0.0016	0.033
MDFIC	Th1	0.012	-0.0049	-0.016	-0.011	0.0012	0.029	0.0078
MDGA1	Th1	-0.00021	-0.00015	0.003	0.0012	-0.0021	0.0071	0.0033
MDH1	Th1	-0.018	-0.0034	-0.011	0.0024	0.0087	0.0033	-0.00028
MDH2	Th1	-0.018	-0.0098	-0.0019	0.0014	-0.002	0.00096	0.0021
MDM2	Th1	-0.013	0.017	0.0054	-0.0023	0.0065	0.015	0.00031
MDM4	Th1	0.011	0.011	0.019	0.0039	0.018	0.0015	-0.001
MDN1	Th1	0.012	0.0071	0.02	0.0046	0.015	0.0094	0.0079
MDP1	Th1	0.0058	-0.007	0.012	0.0035	0.005	-0.0011	-0.02
MDS2	Th1	0.015	-0.0035	-0.0023	0.021	0.00055	-0.014	0.0062
ME2	Th1	-0.016	0.01	-0.0071	0.00014	0.0039	0.00079	0.0021
ME3	Th1	9.70E-05	0.00019	-0.00098	-0.014	0.00091	0.02	-0.0095
MECP2	Th1	0.007	-0.019	0.012	-0.012	0.0045	-0.01	0.0075
MED1	Th1	0.0033	0.02	0.0082	0.002	-0.0039	0.014	0.0055
MED12	Th1	0.0074	0.024	0.01	0.00038	-0.023	0.0034	0.019
MED13	Th1	-0.00085	0.0076	0.028	-0.00037	0.028	-0.0019	0.0041
MED13L	Th1	0.0078	0.017	0.021	-2.80E-05	0.0042	0.0066	0.025
MED14	Th1	-0.0016	0.027	0.0032	0.0032	-0.0042	-0.0095	0.004
MED14OS	Th1	0.0034	-0.0027	-0.00033	-0.0056	0.0034	-0.00096	0.008
MED16	Th1	-0.0079	-0.015	0.0057	0.0026	-0.034	-0.0047	-0.021
MED18	Th1	-0.014	0.0048	0.0037	0.0047	0.00076	-0.0038	0.00098
MED19	Th1	0.00022	-0.019	-0.00043	-0.0041	0.011	-0.0046	0.00068
MED20	Th1	-0.015	0.006	-0.0023	0.0012	-0.0023	-0.0066	-0.0051
MED22	Th1	0.012	0.0037	0.0022	0.0034	-0.022	-0.0098	0.01
MED23	Th1	0.01	0.026	-0.0027	1.90E-05	-0.004	0.0059	-0.012
MED25	Th1	-0.013	-0.0072	0.013	0.0067	-0.012	0.0023	0.0018
MED26	Th1	-0.003	-0.01	0.011	-0.0012	-0.0076	-0.00097	0.0032
MED27	Th1	-0.015	-0.0044	-0.0024	-0.0041	0.015	0.0014	-0.00029
MED31	Th1	0.0069	-0.012	0.0017	0.0022	0.023	-0.01	-0.0029
MED9	Th1	0.0031	0.0024	-0.0074	-0.0056	-0.023	-0.0082	-0.0054
MEF2A	Th1	0.0037	0.0076	-0.00046	0.0028	-0.0018	-0.0029	0.017
MEF2BNB	Th1	-0.0047	-0.017	0.0044	0.0045	0.0067	-0.0073	0.018
MEF2D	Th1	0.0008	0.00041	0.021	-0.012	-0.018	-0.015	0.017
MEGF6	Th1	0.017	-0.0036	0.0059	0.0039	-0.012	0.0049	0.0035
MEGF8	Th1	0.0078	0.00018	0.027	-0.0011	-0.00097	0.0052	0.0024
MEGF9	Th1	0.0028	0.0093	-0.00068	-0.017	0.003	0.013	0.02
MEI1	Th1	0.011	-0.015	-0.0044	-0.014	0.0042	-0.0045	-0.004
MEIS3	Th1	0.004	-0.011	-0.003	-0.018	0.0063	0.023	0.0056
MELK	Th1	-0.017	0.0093	0.0033	0.0018	0.0017	-0.00051	-0.00043
MEMO1	Th1	-0.015	0.0023	-0.006	0.0037	0.011	-0.0054	0.0026
MEOX1	Th1	-0.0065	0.00041	-0.0051	0.021	-0.0049	0.005	0.0052
MEPCE	Th1	0.0039	-0.012	0.011	0.0071	-0.0093	-0.00029	0.03
MESDC1	Th1	-0.0049	-0.019	0.017	-0.00019	-0.019	0.0072	0.0043
MEST	Th1	-0.0048	0.0037	-0.0066	0.018	-0.0081	0.013	0.0034
METAP1D	Th1	0.011	0.0014	-0.0047	0.012	0.01	3.80E-05	-0.0051
METRN	Th1	0.0013	-0.019	0.017	-0.004	-0.019	-0.0059	-0.0029
METRNL	Th1	0.0025	-0.011	0.0086	-0.027	0.0013	-0.0055	-0.0027
METTL1	Th1	-0.0036	-0.0083	-0.01	0.0014	0.0038	0.012	-0.0014
METTL12	Th1	0.0033	-0.0036	0.0054	0.0068	0.00029	-0.0057	0.011
METTL13	Th1	-0.012	0.0055	-0.0038	0.0061	-0.014	0.00059	0.0041
METTL15	Th1	-0.00057	0.013	-0.013	-0.0096	0.0044	-0.0034	-0.0023
METTL16	Th1	0.015	0.011	-0.0005	0.0015	-0.0052	0.00018	0.016
METTL18	Th1	0.0045	-0.0023	-0.021	-0.0057	0.0087	-0.0099	-0.014
METTL20	Th1	0.0041	0.0018	0.0053	0.0068	0.0077	0.0085	-0.0072
METTL21B	Th1	0.011	0.00054	-0.0058	-0.0055	-0.0061	-0.00063	0.0077
METTL25	Th1	0.0039	0.01	-0.003	-0.0071	0.016	-0.0035	-0.008
METTL4	Th1	0.011	0.0031	-0.0059	0.0032	0.0067	0.0082	0.0031
METTL7A	Th1	-0.012	0.0045	0.01	0.0048	-0.0062	0.011	0.0083
METTL8	Th1	-0.012	0.0069	0.0059	0.0084	0.011	0.005	0.00081
MEX3C	Th1	0.00099	0.016	0.0068	-0.0076	-0.0021	-0.0015	0.024
MFAP1	Th1	-0.014	0.0057	-0.011	0.0025	-0.0023	-0.0092	-0.0072
MFAP3	Th1	0.0071	0.016	-0.017	0.00056	-0.0088	-0.012	-0.007
MFGE8	Th1	0.0059	-0.0039	0.0038	0.024	-0.0061	0.002	0.002
MFHAS1	Th1	0.0048	0.0025	0.009	-0.0028	-0.013	0.016	0.027
MFI2	Th1	-0.0043	0.0028	-0.00075	-0.007	-0.0074	0.0024	-0.016
MFN1	Th1	-0.0096	0.014	-0.0059	0.0053	-0.00026	0.0042	-0.007
MFSD10	Th1	0.0023	-0.022	0.011	-0.02	-0.02	0.0053	-0.016
MFSD12	Th1	0.0027	-0.02	0.0088	0.011	-0.024	0.0027	-0.017
MFSD3	Th1	0.007	-0.021	0.016	0.00032	-0.0081	0.0027	-0.019
MFSD4	Th1	0.0032	0.0066	0.0093	0.017	0.0036	-0.012	-0.0063
MFSD6	Th1	-0.0068	0.022	0.0038	-0.014	-0.0032	0.006	-0.016
MFSD8	Th1	0.011	0.012	0.003	4.40E-05	0.02	-0.0047	-0.022
MFSD9	Th1	0.0041	0.0053	-0.0037	-0.0016	-0.0081	-0.0084	-0.0026
MGA	Th1	0.011	0.019	0.0088	0.0017	-0.0031	0.016	0.0057
MGAT4A	Th1	0.017	0.00093	-0.0086	0.0095	0.0045	-0.0019	-6.50E-05
MGAT5	Th1	0.0091	-0.0038	0.011	0.012	0.015	-0.0015	-0.0041
MGC12916	Th1	0.0012	0.018	0.022	0.0055	-0.0029	-0.0017	-0.0072
MGC16142	Th1	0.0087	0.012	0.0035	0.00039	0.0038	-0.0034	-0.00033
MGC16275	Th1	0.0045	0.0044	0.0044	0.0047	-0.0013	-0.018	-0.0011
MGC27345	Th1	0.015	0.0075	0.0096	-0.0015	0.011	-0.0093	-0.008
MGC57346	Th1	0.0081	-0.00038	-0.0063	0.012	-0.0087	-0.008	0.018
MGC70870	Th1	-0.0087	0.0093	0.0036	0.0099	-0.0043	0.01	0.0074
MGC72080	Th1	0.004	-0.015	0.022	0.0035	0.0084	0.0053	-0.034
MGEA5	Th1	0.011	0.015	0.018	0.0018	0.025	0.0014	-0.013
MGME1	Th1	-0.011	0.0034	0.00048	-0.0053	0.0041	-0.0078	0.00041
MGMT	Th1	-0.002	-0.021	0.012	0.0032	-0.0084	-0.0056	0.0046
MGRN1	Th1	-0.00046	-0.0042	0.03	0.0026	-0.011	0.0089	-0.0063
MGST2	Th1	-0.0072	0.00087	0.00027	0.011	-0.0038	-0.0025	0.00034
MGST3	Th1	0.011	-0.018	-0.006	-0.025	0.0036	0.00083	0.01
MIAT	Th1	-0.0016	0.011	0.021	-0.026	0.0079	0.014	-0.0038
MIATNB	Th1	0.011	0.0068	0.013	0.0077	0.011	0.0011	-0.0054
MIB1	Th1	0.01	0.0096	0.0077	-0.0074	0.00054	0.0091	0.021
MIB2	Th1	0.0089	-0.019	0.02	-0.0022	-0.02	-0.002	-0.012
MICA	Th1	0.005	-0.0038	0.0098	0.0045	0.0095	-0.0012	0.0057
MICAL1	Th1	0.013	-0.00027	0.01	0.0076	-0.017	0.0089	-0.0057
MICAL2	Th1	-0.00066	0.016	0.005	-0.028	-0.0066	-0.016	-0.00023
MICAL3	Th1	0.012	-0.004	0.0078	0.00069	0.0081	0.0027	0.0037
MICALL1	Th1	-0.00019	-0.0071	0.021	0.00013	-0.018	0.0086	0.011
MICALL2	Th1	0.0075	0.0025	0.0064	0.0015	-0.0071	-0.0062	0.0069
MICB	Th1	-0.016	0.0076	0.0043	0.00048	-0.0004	-0.0015	0.0043
MICU3	Th1	0.0088	-0.003	0.00074	0.0082	0.0062	0.014	0.00044
MID1IP1	Th1	0.0086	-0.013	0.0047	0.011	-0.025	-0.0085	0.0017
MID2	Th1	0.017	0.0007	-0.0067	0.004	-0.0049	-0.0049	0.0076
MIDN	Th1	-0.0093	-0.0068	0.022	-0.0057	-0.0099	0.0058	0.001
MIEF2	Th1	0.008	-0.0051	0.0076	0.0058	-0.018	-0.013	-0.0088
MIEN1	Th1	-0.015	-0.016	0.0026	-0.0061	0.008	-0.0014	0.0014
MIER2	Th1	-0.0015	-0.0075	0.015	0.0026	-0.015	0.013	0.0041
MIER3	Th1	-0.00094	0.025	-0.0034	0.0018	-0.00073	-0.012	0.0037
MINK1	Th1	0.0048	-0.0036	0.0098	-0.0088	-0.023	0.022	0.021
MINOS1	Th1	-0.0087	-0.022	-0.0058	0.0094	0.015	-0.0072	0.02
MINOS1P1	Th1	0.0071	0.0081	0.02	0.0024	0.02	-0.0023	-0.011
MINPP1	Th1	-0.0068	0.0048	-0.02	-0.0068	-0.0099	0.0037	-0.011
MIOS	Th1	-0.0063	0.018	-0.0067	-0.0053	-0.004	-0.012	0.0069
MIPEP	Th1	-0.0082	0.0098	-0.011	0.0012	-0.0026	-0.013	0.0034
MIPEPP3	Th1	0.0015	0.0037	0.0036	-0.001	-0.001	-0.0018	-0.0043
MIR1204	Th1	-0.01	0.0039	0.0073	0.0082	0.0056	0.029	-0.011
MIR1254-1	Th1	0.0057	0.0043	0.022	0.0053	0.018	0.0042	0.0091
MIR142	Th1	0.006	0.0021	0.015	-0.001	0.0056	-0.019	-0.012
MIR155HG	Th1	0.0019	-0.0015	0.00087	-0.013	0.018	-0.0026	-0.025
MIR17HG	Th1	0.0031	-0.0015	0.01	0.0082	0.02	0.0061	-0.0069
MIR181A1HG	Th1	-0.014	0.01	0.014	0.01	0.0087	-0.0015	-0.0071
MIR21	Th1	-0.0028	0.0059	0.0062	0.011	0.0082	0.0091	-0.0071
MIR22HG	Th1	0.0043	-0.0036	-3.30E-06	-0.018	0.0054	0.0053	-0.003
MIR3064	Th1	0.014	0.0092	0.0017	-0.0016	0.0039	-0.0046	-0.02
MIR31HG	Th1	0.0094	-0.00035	-0.0014	0.0045	-0.0037	-0.017	-0.0013
MIR3671	Th1	0.012	0.0017	-0.0013	0.0059	0.0065	-0.0014	-0.0078
MIR3916	Th1	0.0078	0.0027	0.0066	0.0052	0.0031	-0.0032	-0.0048
MIR4426	Th1	0.0074	-0.011	-0.00075	0.00059	0.0053	-0.013	0.013
MIR4434	Th1	0.00086	0.002	0.014	0.0034	0.011	-0.0024	-0.0083
MIR4435-2HG	Th1	-0.017	0.0016	0.011	-0.0045	0.0058	0.0015	0.00029
MIR4442	Th1	-0.00014	0.0017	0.018	0.00087	-0.023	-0.0034	0.00043
MIR4458HG	Th1	0.0038	-0.0092	-0.0066	0.014	0.001	0.008	0.0037
MIR4482	Th1	0.0031	0.0063	0.0072	0.0012	0.02	0.0004	-0.012
MIR4512	Th1	0.01	-0.00041	0.0077	0.0031	0.01	-0.0037	-0.014
MIR4691	Th1	0.01	0.0052	0.011	-0.0033	0.0044	0.0081	-0.023
MIR4697HG	Th1	0.0038	-0.0018	0.012	0.0092	0.016	0.012	0.0025
MIR4755	Th1	0.0024	-0.0014	0.0097	0.0071	0.015	0.00067	-0.012
MIR4784	Th1	0.0087	0.0063	0.021	0.005	-0.00064	0.0022	-0.025
MIR4785	Th1	0.0011	-0.014	0.0059	-0.012	-0.012	-0.0035	-0.019
MIR5047	Th1	0.015	0.0096	0.0054	-0.0004	0.0093	0.0013	-0.019
MIR5096	Th1	0.003	0.0022	0.017	0.01	0.017	-0.0063	-0.015
MIR548AR	Th1	-0.0056	0.0024	0.004	-0.0091	0.017	0.0012	-0.0043
MIR5581	Th1	0.0049	0.012	-0.0031	-0.0042	0.0061	-0.0044	-0.0075
MIR5690	Th1	-0.001	0.0034	0.01	-0.011	0.015	0.029	-0.019
MIR570	Th1	0.011	0.0091	5.00E-05	0.0025	0.0042	-0.00039	-0.0012
MIR573	Th1	0.0023	0.011	1.50E-05	0.0051	0.0068	0.0012	-0.0029
MIR600HG	Th1	0.0095	0.00031	0.013	0.0057	0.0069	-0.0023	-0.0012
MIR616	Th1	0.004	0.0022	0.0066	0.0075	0.015	-0.00058	-0.012
MIR647	Th1	0.0046	-0.0024	0.012	0.0041	-0.0059	0.0022	-0.0043
MIR762HG	Th1	-0.00093	-0.012	0.0022	0.0026	0.0032	0.00012	0.02
MIR7848	Th1	0.0025	0.0016	0.011	-0.0064	0.017	-0.00072	-0.016
MIRLET7BHG	Th1	0.009	-0.004	0.02	-0.011	0.0027	0.0023	-5.80E-05
MIRLET7DHG	Th1	0.0031	0.0081	0.021	0.0022	0.014	-0.0021	-0.0094
MIS12	Th1	0.0075	0.0091	-0.015	0.0043	0.0017	-0.021	0.0094
MIS18A	Th1	-0.014	-0.0053	-0.0034	0.0089	0.0029	-0.017	0.0039
MIS18BP1	Th1	-0.015	0.007	0.00085	0.0033	0.015	0.0041	-0.01
MKI67	Th1	-0.017	0.008	0.0068	0.0017	0.0023	-0.0063	0.0027
MKL2	Th1	0.0082	0.022	0.01	0.00068	-0.011	0.006	0.0092
MKLN1	Th1	0.0092	0.021	0.0082	0.0032	0.013	0.00043	-0.014
MKLN1-AS	Th1	0.012	0.0025	0.0024	0.0015	-0.003	-0.005	0.0017
MKNK2	Th1	-0.0071	-0.0098	0.017	-0.0016	-0.022	-0.0028	0.015
MKRN3	Th1	0.0037	0.0031	0.0051	-0.0046	-0.0014	-0.0022	-0.0047
MKS1	Th1	0.0096	0.009	-0.0014	0.0052	0.0047	-0.0065	-0.013
MLANA	Th1	0.006	0.0031	0.011	-0.0012	0.0047	-0.0092	0.0069
MLC1	Th1	-0.012	0.0044	0.01	-0.00072	4.20E-05	-9.30E-05	-0.0032
MLEC	Th1	-0.0087	0.014	0.0031	-0.0045	-0.0042	-0.0078	0.015
MLF1	Th1	0.0045	-0.0021	-0.011	-0.0089	-0.0034	-0.019	0.0063
MLH1	Th1	-0.017	0.0096	-0.0018	0.0011	0.0023	0.00061	-0.0022
MLH3	Th1	0.011	0.011	-0.0019	0.0033	0.01	0.0093	-0.00043
MLKL	Th1	-0.0076	0.0086	-0.0033	-0.002	-0.0038	0.013	-0.023
MLLT1	Th1	0.0033	-0.0097	0.02	-0.0047	-0.0037	-0.0097	0.025
MLLT10	Th1	0.0078	-0.0072	0.012	0.0037	0.023	0.00081	0.011
MLLT11	Th1	0.0045	-0.009	-0.014	-0.0043	0.019	0.0009	0.0087
MLLT3	Th1	0.012	-0.0053	-0.0007	0.02	0.005	0.023	0.013
MLLT4	Th1	0.0082	-0.014	0.004	-0.019	0.0079	0.014	0.0085
MLLT6	Th1	0.012	-0.013	0.022	-0.0054	0.011	0.0058	0.019
MLXIP	Th1	0.015	-0.0045	0.012	0.013	-0.004	0.0043	0.0071
MLYCD	Th1	-0.0013	-0.0098	-0.0029	-0.00093	-0.012	-0.006	-0.025
MMAA	Th1	-0.0048	0.0094	-0.0055	-0.0092	-0.00037	-0.0031	0.007
MMAB	Th1	0.0097	-0.011	-0.0025	0.00097	-0.002	-0.0086	0.0066
MMACHC	Th1	0.0029	0.0036	0.0072	0.01	0.0055	-0.0094	0.0049
MMADHC	Th1	-0.018	-0.0005	-0.01	0.0048	0.0083	-0.0036	-9.40E-05
MMD	Th1	0.00057	-0.0018	-0.017	-0.0027	0.0044	0.018	0.0013
MMGT1	Th1	0.011	-0.00024	-0.0081	-0.0064	0.0013	0.0022	0.027
MMP11	Th1	0.01	-0.0025	-0.0021	0.0099	-0.012	0.0037	0.00074
MMP17	Th1	-0.0016	-0.003	0.0061	-0.0074	0.0043	0.038	-0.0092
MMP24	Th1	0.012	0.0056	0.017	0.0036	0.0099	-0.01	-0.0087
MMP24-AS1	Th1	-0.001	-0.019	0.011	-0.0025	0.013	0.0033	-0.0019
MMP25	Th1	0.016	-0.0047	0.01	-0.0077	0.004	-0.0082	-0.0077
MMP25-AS1	Th1	0.015	-0.0055	0.008	-0.0046	0.012	-0.0072	-0.00014
MMRN1	Th1	0.012	0.0038	-0.001	0.0023	-0.0025	-0.018	0.0032
MMS22L	Th1	-0.013	0.02	0.0064	0.0047	-0.0012	-0.009	-0.006
MNAT1	Th1	-0.0068	-0.0069	0.0052	-0.00081	0.027	-0.012	0.003
MND1	Th1	-0.017	0.0047	0.006	0.0051	0.0028	-0.0062	0.0061
MNT	Th1	0.0034	-0.012	0.014	0.0061	0.0085	-0.0036	0.011
MOAP1	Th1	0.013	-0.00016	-0.0058	-0.0023	0.0014	-0.00075	0.004
MOB1A	Th1	-0.015	0.016	-0.017	-0.008	-0.0036	0.0035	-0.003
MOB1B	Th1	0.0032	0.016	0.0066	-0.0017	0.0098	-0.0027	0.013
MOB3C	Th1	0.012	-0.0045	-0.014	-0.018	-0.0085	0.0001	-0.0061
MOCS1	Th1	0.0031	-0.0062	-0.0071	-0.0045	-0.0073	-0.0031	0.0026
MOCS3	Th1	0.0052	0.0019	-0.011	0.0078	-0.017	-0.0096	-0.017
MOGS	Th1	0.0043	-0.0012	0.013	-0.0065	0.0019	0.0049	0.012
MOK	Th1	0.0061	-0.0011	0.0031	0.0071	0.0022	-0.0055	-0.007
MON1A	Th1	-0.0012	-0.011	0.0096	-0.0023	-0.012	-0.0088	-0.0074
MON2	Th1	0.0082	0.029	0.0053	-0.0052	0.0031	-0.00024	0.00037
MORC2	Th1	-0.0021	0.0055	-0.0095	0.0043	-0.013	0.016	-0.0061
MORC2-AS1	Th1	0.00059	-0.0044	0.0061	0.009	0.0083	0.014	-0.0018
MORC4	Th1	0.012	0.0033	-0.011	0.0016	-0.0014	0.005	-0.0023
MORF4L2-AS1	Th1	0.0084	0.0059	0.0031	0.011	0.0087	-0.0075	-0.0044
MORN1	Th1	0.0061	-0.0021	0.012	0.0085	-0.006	-0.009	-0.0075
MORN2	Th1	-0.0085	0.003	-0.0024	0.0082	0.0089	-0.012	0.012
MORN3	Th1	0.0087	-0.0094	-0.0018	-0.00065	0.0023	0.003	0.0012
MORN4	Th1	0.0019	-0.00075	-0.014	0.0073	-0.0056	-0.01	0.005
MOSPD1	Th1	0.0074	-0.00067	-0.028	-0.0037	0.0036	-0.011	0.0057
MOSPD2	Th1	0.0013	0.0052	-0.017	-0.0078	0.0042	0.0038	-0.0059
MOSPD3	Th1	0.0012	-0.022	-0.0014	-0.016	-0.0071	0.00061	-0.0063
MOV10	Th1	-0.013	0.0061	0.0032	0.011	-0.016	0.023	-0.0059
MPDU1	Th1	-0.018	-0.002	0.0017	0.0064	-0.00089	-0.0021	0.0065
MPG	Th1	-0.011	-0.019	0.014	0.0089	-0.011	-0.0031	-0.016
MPHOSPH6	Th1	-0.01	-0.002	-0.0083	-0.0021	0.019	-0.0019	0.00069
MPHOSPH8	Th1	0.013	-0.017	0.005	0.0048	0.023	0.0036	-0.0083
MPHOSPH9	Th1	-0.011	0.02	0.0027	0.012	0.0076	-0.0031	-0.012
MPLKIP	Th1	-0.012	-0.018	-0.0098	0.011	0.0054	-0.0061	-0.0044
MPND	Th1	-0.01	-0.013	0.0084	0.0027	-0.0091	-0.0024	-0.0041
MPP1	Th1	0.008	-0.004	-0.013	0.018	-0.0068	-0.0036	0.0074
MPP2	Th1	0.01	-0.0047	-0.0011	0.0083	-0.019	-0.0073	0.0058
MPP5	Th1	0.0068	0.013	-0.0065	0.017	0.0037	-0.014	0.0054
MPP6	Th1	0.015	-0.00015	-0.0022	-0.004	0.0064	-0.012	0.0029
MPP7	Th1	0.017	0.0058	-0.0077	-0.0032	-0.0006	6.50E-05	0.002
MPRIP	Th1	-0.0025	0.0027	0.028	0.0022	-0.0074	0.015	0.017
MPST	Th1	-0.014	-0.0082	0.011	-0.0083	-0.0072	-0.012	-0.004
MPV17L2	Th1	-0.013	-0.01	0.00038	-0.0047	-0.0048	-0.0032	-0.0066
MPZL1	Th1	0.0038	0.0076	-0.011	0.0016	-0.01	-0.0042	0.0065
MPZL2	Th1	0.01	0.0015	-0.0072	0.015	-0.00091	-0.0076	-0.0073
MPZL3	Th1	0.013	0.0082	-0.011	0.0029	-0.0041	-0.0063	-0.0084
MRC1	Th1	-0.0025	0.0046	-0.0044	0.0055	-0.0035	0.0039	-0.0003
MRC2	Th1	-0.0038	0.0094	0.0053	0.016	-0.018	-0.0062	0.0061
MREG	Th1	-0.0031	0.0058	-0.0048	-0.033	0.0043	-0.0058	0.00029
MRI1	Th1	0.015	-0.003	0.016	0.0073	-0.0058	-0.0057	-0.0065
MRM1	Th1	0.0015	0.0065	0.011	-0.0026	-0.003	-0.0033	-0.0016
MROH1	Th1	0.014	0.0059	0.018	0.011	-0.02	0.0054	-0.0032
MROH6	Th1	0.0019	-0.0067	0.0085	0.0062	0.0094	0.002	-0.0019
MROH8	Th1	-0.00016	0.0057	0.0058	0.0078	0.0047	-0.01	-0.0098
MRPL1	Th1	-0.014	-0.0081	-0.0063	0.0058	0.016	0.0056	0.0022
MRPL10	Th1	-0.016	-0.0038	0.0043	-0.018	0.0073	-0.0088	-0.0024
MRPL11	Th1	-0.016	-0.012	5.20E-05	0.0026	0.0019	-0.0061	0.0082
MRPL12	Th1	-0.016	-0.0071	0.01	0.0072	-0.0068	-0.0023	0.0062
MRPL13	Th1	-0.018	-0.0016	-0.0047	0.0037	0.0095	-0.005	0.0023
MRPL14	Th1	-0.015	-0.015	-0.0028	0.0033	0.0035	0.0059	0.006
MRPL15	Th1	-0.017	-0.0022	-0.0095	-0.00082	0.0075	-0.0037	0.00079
MRPL16	Th1	-0.016	-0.0084	-0.00028	0.0072	0.0056	-0.0032	-0.00011
MRPL17	Th1	-0.0059	-0.015	-0.0093	0.013	-0.0034	-0.002	0.0086
MRPL19	Th1	-0.014	0.012	-0.0066	0.0028	0.0071	-0.0049	0.0071
MRPL21	Th1	-0.014	-0.016	-0.0048	0.0027	0.0068	-0.0028	0.0099
MRPL22	Th1	-0.018	-0.0036	-0.0044	0.0048	0.0062	-0.0062	0.0052
MRPL23	Th1	-0.014	-0.01	0.0051	0.0039	-0.0066	-0.003	-0.0041
MRPL24	Th1	-0.0094	-0.019	-0.01	-0.0089	0.0056	0.0076	0.013
MRPL27	Th1	-0.018	-0.0056	0.002	0.0055	0.0039	-0.0039	-0.0024
MRPL28	Th1	-0.018	-0.0073	0.0072	0.0015	-0.003	-0.0012	-0.0058
MRPL3	Th1	-0.016	0.0038	-0.012	0.0076	0.0017	-0.0014	-0.0049
MRPL33	Th1	-0.0071	-0.024	-0.007	0.00033	0.017	-0.0026	0.023
MRPL36	Th1	-0.014	-0.016	-0.0008	0.00075	0.0053	-0.0048	0.0019
MRPL37	Th1	-0.018	-0.0056	-0.0043	0.0028	-0.0002	-0.0055	-0.00068
MRPL39	Th1	-0.016	0.00088	-0.008	0.0036	0.011	-0.011	-0.0043
MRPL4	Th1	-0.014	-0.016	0.011	0.00046	-0.0039	-0.006	-0.015
MRPL40	Th1	-0.0078	-0.014	-0.0034	0.011	0.012	0.0027	0.006
MRPL41	Th1	-0.011	-0.022	0.012	-0.0023	-0.012	-0.003	-0.011
MRPL42	Th1	-0.014	0.0021	-0.019	0.0049	0.012	0.012	-0.0078
MRPL44	Th1	-0.015	-0.00069	-0.0041	0.0086	-0.0064	0.0054	0.0069
MRPL45	Th1	-0.011	-0.0062	-0.011	0.016	0.0077	-0.00011	0.0039
MRPL45P2	Th1	0.0075	0.0031	0.016	0.015	0.016	-0.00056	-0.01
MRPL47	Th1	-0.017	-0.0047	-0.00084	-0.00045	0.01	-0.0054	0.0096
MRPL48	Th1	-0.012	-0.0072	-0.0096	-0.0057	0.02	-0.01	0.014
MRPL51	Th1	-0.017	-0.0092	-0.0018	0.0013	0.0056	-0.0048	0.0086
MRPL52	Th1	-0.015	-0.016	0.0064	0.008	0.001	-0.011	0.0072
MRPL53	Th1	-0.014	-0.015	0.0094	0.0055	-0.005	-0.01	0.0064
MRPL54	Th1	-0.014	-0.0096	0.01	0.0043	-0.0043	-0.0011	0.0081
MRPS11	Th1	-0.017	-0.012	0.0012	0.0016	0.0018	-0.0029	0.0039
MRPS12	Th1	-0.014	-0.018	0.0042	0.00047	-0.0023	-0.0033	-0.011
MRPS15	Th1	-0.016	-0.0087	0.0001	0.0038	0.0033	-0.0044	0.0072
MRPS17	Th1	-0.012	-0.0078	-0.0055	0.0013	0.0053	-0.0091	0.008
MRPS18A	Th1	-0.016	-0.011	-0.0033	0.0075	0.0019	0.0026	-0.0061
MRPS18C	Th1	-0.011	-0.011	-0.0059	0.01	0.013	-0.0035	-0.00048
MRPS2	Th1	-0.0096	-0.02	0.0073	0.0035	-0.016	-0.0041	0.0071
MRPS23	Th1	-0.015	-0.011	-0.0095	-0.0002	0.0025	-0.0045	0.0094
MRPS28	Th1	-0.017	-0.0058	-0.0041	-0.00027	0.011	-0.0063	0.0054
MRPS31P5	Th1	0.012	0.005	0.0037	0.00031	0.0094	-0.00078	-0.00023
MRPS33	Th1	-0.014	-0.0095	-0.011	0.015	0.01	0.0045	0.016
MRPS34	Th1	-0.013	-0.021	0.01	0.0026	-0.012	-0.0065	-0.008
MRPS35	Th1	-0.014	-0.00047	-0.015	0.0098	0.0097	0.0011	0.0073
MRPS36	Th1	-0.015	-0.009	-0.0019	0.0022	0.015	-0.0094	0.011
MRPS6	Th1	0.00039	-0.0092	-0.0098	0.0021	0.0097	-0.025	0.023
MRPS7	Th1	-0.016	-0.0096	-0.01	0.0015	0.0011	0.0025	-0.00041
MRS2P2	Th1	0.0034	-0.0066	0.021	0.01	0.022	-0.01	-0.0037
MRTO4	Th1	-0.014	-0.0064	0.0039	0.0085	0.00056	0.0061	0.0031
MS4A1	Th1	0.015	-8.10E-06	-0.0044	-0.016	0.00043	-0.022	0.0021
MS4A6A	Th1	0.0008	0.0043	-0.0046	0.011	-0.004	-0.01	-0.0069
MSANTD2	Th1	0.011	-0.0051	-0.0095	-0.0051	0.0056	-0.0084	-0.0087
MSANTD3	Th1	0.0094	-0.0051	-0.0094	-0.012	0.0013	-0.016	0.0047
MSANTD4	Th1	0.00083	0.0079	-0.013	-0.0042	-0.0038	0.0039	0.0078
MSC	Th1	-0.011	-0.0026	0.0047	-0.031	0.0015	0.0074	-0.0028
MSC-AS1	Th1	-0.009	0.0053	0.0014	-0.031	0.0045	0.0051	-0.00059
MSH2	Th1	-0.015	0.016	-0.00078	0.006	0.00062	-0.01	-0.0022
MSH3	Th1	-0.00099	0.0085	-0.0032	0.0051	0.014	0.013	-0.0034
MSH6	Th1	-0.015	0.017	-0.0014	0.0075	-0.0083	-0.0091	0.0032
MSI2	Th1	0.00099	-0.0011	0.016	0.004	0.016	0.0068	0.0064
MSL1	Th1	0.0085	-0.004	0.014	-0.0015	0.015	-0.00074	0.022
MSL2	Th1	0.0063	0.015	0.0064	-0.0045	0.0071	0.0079	0.027
MSL3P1	Th1	-0.0097	0.0017	-0.01	0.0089	-0.0039	-0.0044	-0.0022
MSMO1	Th1	-0.011	-0.00016	-0.022	-0.0092	0.0058	0.017	-0.014
MSMP	Th1	0.0097	0.018	0.0018	-0.0031	-0.014	-0.0017	0.0091
MSN	Th1	-0.014	0.014	-0.0064	-0.019	-0.016	0.002	0.0032
MSRA	Th1	0.0016	-0.017	-0.0023	-0.0022	0.0092	0.0062	0.0086
MSRB1	Th1	-0.015	-0.0097	0.0031	-0.0016	-0.0059	-0.0046	0.0011
MSRB2	Th1	0.0036	-0.012	-0.013	0.0019	0.01	-0.0054	0.0091
MSS51	Th1	0.0055	0.00028	0.014	0.0061	0.019	-0.0045	-0.0059
MST1	Th1	0.0079	0.0019	0.01	0.003	0.0058	0.0016	0.0034
MST1P2	Th1	0.0086	-0.0026	0.0087	0.0058	-0.0035	-0.0064	0.008
MST1R	Th1	-0.0025	-0.0012	0.003	0.0068	-0.0034	0.011	-0.0077
MSTO1	Th1	0.0096	0.008	0.0028	0.0029	0.00086	0.0097	-0.0072
MSTO2P	Th1	0.014	0.01	0.0096	0.0053	0.0015	0.0059	-0.019
MSX2P1	Th1	0.013	-0.012	-0.0093	-0.0073	0.00019	4.90E-05	0.0038
MT1E	Th1	-0.015	-0.0044	0.0046	0.0049	-0.00084	-0.0037	-0.00063
MT1F	Th1	-0.013	-0.012	-0.0018	0.011	-0.00097	0.0065	0.003
MT1L	Th1	-0.011	-0.0019	0.0028	0.007	-0.0032	0.00052	0.0043
MT1X	Th1	-0.013	-0.012	0.0021	0.0082	-0.00012	-0.0012	0.0071
MT2A	Th1	-0.016	-0.0069	0.0058	0.0063	-0.0025	0.0083	0.0019
MTA1	Th1	-0.0015	-0.013	0.022	0.011	-0.0059	0.01	0.018
MTA2	Th1	-0.013	0.013	0.0049	0.0043	-0.018	-0.0067	0.011
MTBP	Th1	-0.0084	0.015	-0.0029	0.0076	0.0013	-0.017	-0.0011
MTCH2	Th1	-0.018	0.0014	-0.00022	-0.00083	0.0092	-0.0033	-0.0024
MTCP1	Th1	0.002	0.0033	0.0018	0.0054	0.0027	0.0017	0.00072
MTERF1	Th1	0.0044	0.0078	-0.019	0.013	0.0025	-0.0095	-0.0097
MTERF2	Th1	0.0086	0.0021	-0.00012	-0.014	0.0046	-0.016	-0.014
MTERF4	Th1	0.0096	0.0054	-0.00066	0.021	0.0034	0.0018	0.014
MTFMT	Th1	-0.0016	-0.0004	-0.0011	0.0016	0.003	-0.0041	-0.017
MTFP1	Th1	-0.016	-0.009	0.0062	0.00031	-0.00055	-0.0092	-0.00064
MTFR1	Th1	-0.0068	0.00064	-0.0019	0.0019	0.01	-0.003	0.006
MTFR2	Th1	-0.017	0.0055	0.003	0.0058	0.0012	-0.0041	0.0014
MTHFD1	Th1	-0.018	0.0096	0.00032	0.0022	-0.0023	-0.00087	0.00026
MTHFD1L	Th1	-0.016	0.0069	0.0024	0.0046	-0.0013	0.015	0.0031
MTHFD2	Th1	-0.018	0.0043	0.001	0.00079	0.0023	0.0057	0.0025
MTHFD2L	Th1	-0.0043	0.0056	-0.0026	0.0061	0.003	-0.0083	0.0035
MTHFR	Th1	0.01	0.0074	0.012	-0.0083	-0.016	-0.004	0.011
MTL5	Th1	0.011	-0.0028	-0.0026	0.011	-0.006	0.0055	0.0067
MTMR10	Th1	0.0077	0.016	-0.0038	-0.0031	-0.006	-0.0084	0.0099
MTMR11	Th1	0.00042	0.0066	-0.00028	0.011	0.0034	-0.0039	0.0013
MTMR12	Th1	-0.0058	0.025	-0.0041	-0.0062	-0.013	-0.0015	0.008
MTMR2	Th1	-0.011	0.018	-0.0059	-0.0044	0.0014	-0.0044	-0.0027
MTMR3	Th1	0.0085	0.021	0.0015	-0.0073	-0.026	-0.0013	0.023
MTMR4	Th1	0.0047	0.025	-0.0057	-0.0048	-0.017	0.0067	0.0036
MTMR7	Th1	0.0049	0.0022	0.0082	0.0027	0.016	0.0056	0.009
MTMR8	Th1	0.0092	0.0065	-0.005	0.00086	0.0026	-0.0022	0.00088
MTMR9	Th1	0.01	0.0092	0.0082	-0.0058	0.012	-0.00056	-0.007
MTMR9LP	Th1	0.0074	-0.0016	-0.00015	0.0047	-0.00039	-0.0019	0.0044
MTOR	Th1	0.00054	0.025	0.021	-0.003	-0.0095	0.0074	0.011
MTPAP	Th1	-0.0069	0.015	-0.0022	0.011	0.0061	0.01	-0.0021
MTR	Th1	0.013	0.015	0.0096	0.0051	-0.004	0.013	0.011
MTRF1L	Th1	-0.0055	0.0079	0.0023	0.007	0.0071	0.003	-0.0048
MTRNR2L3	Th1	0.0034	0.011	0.004	0.00033	0.0088	-0.0033	-0.02
MTSS1	Th1	-0.0018	0.0077	0.0017	-0.018	0.0042	0.016	0.014
MTURN	Th1	0.0079	-4.90E-05	-0.0031	-0.013	0.0091	0.016	0.0093
MTUS1	Th1	0.0039	0.0025	-0.0032	0.014	-0.01	-0.0066	0.001
MTX1	Th1	-0.017	-0.0082	-0.0028	0.0086	-0.0021	-0.0057	0.0014
MTX2	Th1	-0.0096	-0.0042	-0.014	0.0092	0.011	-0.00072	-0.0038
MTX3	Th1	0.0097	0.018	0.012	-0.0036	0.013	0.0091	-0.0058
MUC1	Th1	0.002	-0.0095	-0.0053	0.0032	0.0055	0.027	0.0004
MUC12	Th1	0.0073	0.0034	0.014	-0.007	0.0025	-0.0057	-0.013
MUC20	Th1	0.007	-0.0023	0.0081	-0.0053	0.0028	0.0059	0.0049
MUM1	Th1	0.0051	0.00092	0.016	-0.002	-0.015	-0.0049	-0.0013
MUSTN1	Th1	0.00097	0.0016	0.013	-0.00088	0.008	-0.0048	0.002
MUT	Th1	-0.0096	0.0096	-0.018	0.0055	-0.00081	0.0055	-0.003
MVB12A	Th1	-0.01	-0.017	0.0096	0.005	-0.0094	-0.012	-0.012
MVB12B	Th1	0.0093	-0.0028	-0.00014	-0.035	-0.0057	-0.016	0.0066
MVD	Th1	-0.012	-0.011	0.02	-0.0093	-0.0083	-0.014	-0.019
MVK	Th1	-0.00091	-0.01	0.0052	0.0024	-0.0082	0.00043	0.00076
MVP	Th1	-0.015	-0.0023	0.0062	-0.0025	-0.023	0.017	-0.011
MX1	Th1	-0.015	0.0021	-0.0018	0.0056	-0.0043	0.029	-0.003
MX2	Th1	-0.013	0.0042	-0.0039	0.012	-0.0088	0.029	-0.0027
MXD1	Th1	0.00049	0.0072	0.0058	-0.012	0.012	-0.0082	0.0095
MXD3	Th1	-0.01	-0.0001	0.02	0.0086	-0.0077	-0.014	-0.0044
MXD4	Th1	-0.011	-0.012	0.017	-0.0094	-0.012	-0.017	-0.017
MXI1	Th1	0.016	-0.0055	-0.01	-0.0048	0.00025	-0.0037	0.0027
MXRA7	Th1	0.00069	-0.0034	-0.0016	-0.034	0.0025	-0.0041	0.0068
MYADM	Th1	-0.00022	-0.00022	0.0091	-0.0066	-0.0093	-0.011	0.018
MYB	Th1	-0.011	0.0051	0.0017	0.0082	0.0075	0.031	0.00035
MYBBP1A	Th1	0.0035	0.011	0.015	-0.00074	-0.031	0.009	-0.0058
MYBL1	Th1	0.014	-0.002	-0.00066	-0.028	0.0047	0.0014	0.0071
MYBL2	Th1	-0.017	0.0073	0.0054	0.0025	0.00049	-0.0044	0.0017
MYC	Th1	0.0095	-0.013	-0.013	0.016	-0.012	0.027	0.00077
MYCBPAP	Th1	-0.0094	0.0059	0.012	0.014	0.00043	0.0065	-0.013
MYD88	Th1	-0.016	0.0026	-0.0039	-0.013	-0.0072	0.023	-0.0084
MYDGF	Th1	-0.0088	-0.023	-0.0046	-0.0094	0.0015	0.0021	0.0021
MYEF2	Th1	-0.00075	0.0063	0.0049	-0.0084	0.0083	0.0098	0.0025
MYEOV2	Th1	-0.0084	-0.028	0.0022	-0.0051	0.0059	-0.0074	0.0095
MYH10	Th1	-0.00082	0.0095	0.017	0.017	0.011	0.0046	0.0036
MYH11	Th1	0.01	0.0042	0.017	0.015	0.0076	0.0036	-0.0048
MYH3	Th1	0.0086	0.0051	0.0055	0.002	0.00099	0.012	0.0062
MYH7B	Th1	0.01	0.0072	0.011	0.0081	-0.0022	-0.0079	0.0018
MYH9	Th1	-0.0035	0.023	0.015	-0.0084	-0.034	-0.00012	0.024
MYL12A	Th1	-0.0085	-0.021	-0.017	-0.012	0.012	0.023	0.0092
MYL5	Th1	-0.0025	-0.0056	-0.001	0.0059	0.0044	-0.0015	0.0043
MYL6	Th1	-0.017	-0.012	0.0011	-0.0044	0.0098	-0.0042	0.0084
MYL6B	Th1	-0.017	-0.00084	0.0056	0.0072	0.0032	-0.00057	0.00042
MYLIP	Th1	0.014	-0.0069	0.0093	-0.0039	0.0064	0.021	-0.0018
MYLK-AS1	Th1	-0.004	-0.0018	0.015	0.0081	0.0011	0.0028	0.00098
MYLK4	Th1	0.0083	0.01	0.0024	-0.0024	-0.00032	-0.0019	0.0064
MYO15A	Th1	0.0076	0.0032	0.011	0.0033	0.00081	0.011	-0.0038
MYO15B	Th1	0.012	-0.0013	0.015	0.0082	0.0019	0.00041	0.0031
MYO16	Th1	0.0089	0.0025	6.90E-05	0.0059	-0.002	-0.0075	0.0088
MYO18A	Th1	0.0028	0.018	0.021	-0.0067	-0.027	0.011	0.021
MYO19	Th1	-0.00027	0.02	0.016	-0.0011	-0.015	-0.0042	-0.0085
MYO1B	Th1	0.0051	-0.004	-0.0059	-0.011	0.012	0.017	-0.0059
MYO1C	Th1	0.0089	0.0021	-0.0029	-0.011	-0.027	0.018	0.0066
MYO1D	Th1	0.016	0.0027	-0.0019	-0.011	-0.0044	-0.0032	0.012
MYO1E	Th1	-0.015	0.0062	0.0022	0.01	-0.0049	0.0042	-0.0038
MYO1F	Th1	-0.015	0.0037	0.011	-0.022	-0.0059	-0.0014	-0.015
MYO1G	Th1	-0.014	-9.50E-05	0.0096	-0.025	-0.014	0.012	-0.0088
MYO3B	Th1	-0.0063	0.0048	0.008	-0.025	0.0093	0.0014	-0.0047
MYO5A	Th1	-0.011	0.014	0.015	-0.0081	0.0038	0.0063	0.01
MYO5B	Th1	0.0067	0.0043	0.0091	-0.0015	0.012	1.30E-05	0.0011
MYO5C	Th1	-0.006	0.004	0.0022	0.009	-0.00035	-0.0057	0.0043
MYO6	Th1	0.0048	0.0032	-0.0065	-0.015	0.0051	0.0086	0.0043
MYO7A	Th1	-0.014	0.0045	0.0032	-0.0058	0.0014	0.013	-0.0014
MYO9A	Th1	0.015	0.015	0.0052	-0.0094	-0.00041	0.0082	-0.00052
MYO9B	Th1	0.0046	0.0087	0.037	-0.0059	-0.0081	0.0036	-0.0022
MYOF	Th1	-0.012	0.0072	0.0023	-0.002	-0.0024	0.0028	-0.0031
MYOM1	Th1	0.011	0.0054	0.0091	-0.002	0.00089	0.0063	0.0019
MYOM2	Th1	-0.0039	0.0035	0.00018	-0.0055	0.0085	-0.012	-0.0039
MYOT	Th1	0.0035	0.0068	0.011	0.0043	0.0078	-0.0011	-0.014
MYRF	Th1	-0.0076	0.0077	0.01	0.0055	-0.0048	-0.0025	0.00028
MYSM1	Th1	0.011	0.017	0.0074	-0.0083	0.014	0.0069	0.0093
MZB1	Th1	-0.011	-0.004	0.003	0.00098	-0.00014	0.0012	-0.0075
MZF1	Th1	0.011	-0.01	0.02	0.0089	-0.0071	-0.0023	-0.012
MZF1-AS1	Th1	0.011	-0.0046	0.019	0.0092	0.0051	-0.00095	-0.0076
MZT1	Th1	-0.012	-0.002	-0.011	-0.0024	0.018	-0.0055	0.0019
MZT2A	Th1	-0.012	-0.015	0.016	0.0099	-0.0074	-0.0058	-0.012
MZT2B	Th1	-0.013	-0.016	0.0077	0.0046	0.00017	-0.009	0.0067
N4BP1	Th1	-0.015	0.0042	0.0019	0.0038	0.0016	0.028	0.0087
N4BP2	Th1	-0.0072	0.0098	0.0054	0.0096	0.016	0.022	-0.011
N4BP2L2	Th1	0.015	0.0066	0.0019	-0.0019	0.023	0.0034	-0.02
N4BP2L2-IT2	Th1	0.0078	0.00058	0.017	0.0056	0.022	-0.008	-0.0014
N4BP3	Th1	0.0046	-0.0048	0.0018	0.0033	-0.021	-0.00027	0.012
N6AMT1	Th1	0.015	0.0004	-0.0067	0.0072	0.0022	-0.006	-0.0063
N6AMT2	Th1	-0.014	-0.0036	-0.0039	0.009	0.0057	-0.0057	0.0045
NAA38	Th1	-0.014	-0.021	0.0066	0.0037	-0.0007	-0.0057	0.0019
NAA40	Th1	0.0022	0.014	0.0071	-0.017	-0.0084	-0.0033	-0.015
NAA50	Th1	-0.016	0.015	-0.0046	-0.017	0.0038	-0.0056	0.0028
NAAA	Th1	0.012	-0.0092	-0.01	-0.0059	0.0022	0.0022	-0.0037
NAALADL1	Th1	0.0099	-0.012	-0.0079	0.0039	-0.0057	0.0056	0.0011
NAB1	Th1	-0.0092	0.0042	0.014	0.0046	0.018	-0.0037	0.0061
NAB2	Th1	0.0062	-0.00065	0.0069	0.013	-0.0052	-0.015	0.00027
NABP1	Th1	-6.80E-05	0.006	-0.0075	-0.014	0.018	0.014	-0.019
NABP2	Th1	-0.015	-0.0089	0.0074	0.0011	0.0055	-0.002	0.014
NACC1	Th1	-0.011	-0.0063	0.015	-0.00059	-0.011	-0.00097	0.0031
NACC2	Th1	0.011	-0.0019	0.0091	-0.02	-0.0083	0.0065	0.015
NADK	Th1	-0.016	-7.80E-05	0.007	-0.0033	-0.014	0.0031	-0.0028
NADK2	Th1	0.0031	0.0075	-0.013	-0.0034	0.0011	-0.011	-0.006
NAF1	Th1	-0.0079	-0.0032	0.0051	0.0044	0.0035	-0.0036	-0.0051
NAGLU	Th1	0.0055	-0.011	0.014	-0.014	-0.0083	-0.0024	-0.016
NAGPA-AS1	Th1	0.012	0.0026	0.0055	0.0079	0.0065	-0.0054	-0.0085
NAGS	Th1	0.0082	-0.0045	-0.0028	-0.00021	-0.0087	-0.0032	0.0031
NAIF1	Th1	-0.0089	-0.007	0.0094	0.0065	-0.018	-0.0057	-0.00014
NAIP	Th1	0.0069	0.0032	0.014	0.0029	0.01	-0.002	-0.0059
NAMPT	Th1	-0.014	0.012	-0.0035	0.0076	0.0031	-0.0024	-0.005
NANOS1	Th1	0.0017	-0.0033	0.011	0.0044	0.013	-0.0016	0.0077
NANP	Th1	-0.012	0.0094	-0.0052	0.0008	-0.00093	-0.01	-9.20E-05
NANS	Th1	-0.014	-0.0065	-0.0023	0.011	0.0058	0.0073	-0.0024
NAP1L2	Th1	0.0062	-0.00052	0.00066	-0.0061	0.01	0.0049	0.016
NAP1L3	Th1	0.014	-0.0025	-0.0088	0.0023	-0.0034	-0.012	0.0079
NAP1L5	Th1	-0.0096	0.0073	0.012	-0.0014	0.013	0.0052	0.0068
NAPA	Th1	-0.016	-0.014	-0.0034	0.0013	-0.011	0.0074	-0.00068
NAPA-AS1	Th1	-0.0039	-0.0045	0.011	0.00082	0.0067	0.0038	0.0036
NAPB	Th1	0.007	0.013	-0.0042	-0.019	0.0041	-0.0021	-0.008
NAPEPLD	Th1	-0.0016	0.014	0.0023	0.0086	0.0055	-0.013	-0.01
NAPRT	Th1	-0.00013	-0.0001	0.0023	0.0075	0.0024	0.011	-0.011
NAPSA	Th1	0.0054	-0.0061	0.00065	0.0064	0.0013	-0.0085	-0.0085
NAPSB	Th1	-0.0095	0.0022	0.0054	0.0098	-0.00092	0.0012	-0.0087
NASP	Th1	-0.017	0.0072	0.0049	0.01	0.0033	-0.0074	0.0086
NAT1	Th1	-0.015	0.0042	-0.0019	0.0025	0.0066	-0.0072	-0.0035
NAT14	Th1	-0.011	-0.0054	0.0098	0.0056	-0.0035	0.016	0.011
NAT6	Th1	0.012	-0.017	0.0015	-0.0063	-0.0094	0.013	-0.00019
NAT9	Th1	0.013	-0.01	0.0064	0.0091	0.004	0.013	-0.016
NATD1	Th1	0.005	0.0059	0.013	-0.0054	-0.0088	-0.023	0.011
NAV1	Th1	0.013	0.0033	0.0036	0.0096	-0.0067	0.0024	0.00054
NAV2	Th1	0.01	0.0091	0.0082	0.0036	-0.0021	-0.0084	0.0021
NBAS	Th1	0.0067	0.025	0.011	-0.0033	0.0001	0.0017	0.015
NBEA	Th1	0.0064	0.0013	-0.0023	0.0088	-0.00037	0.00094	0.0081
NBEAL1	Th1	0.0061	0.019	0.015	-0.0055	0.013	0.0034	0.0028
NBEAL2	Th1	-0.0059	0.0032	0.033	-0.023	-0.0054	0.0066	0.013
NBPF1	Th1	0.016	0.00098	-0.0029	0.0011	-0.01	0.0041	0.0033
NBPF10	Th1	0.011	0.0098	0.0086	-0.0094	0.004	0.0033	-0.014
NBPF11	Th1	0.016	0.01	0.0067	0.001	-0.0041	-0.0055	-0.0062
NBPF12	Th1	0.016	0.0091	0.01	-0.0029	-0.0038	0.0033	0.00034
NBPF14	Th1	0.012	0.011	0.01	-0.0042	0.0028	0.0025	-0.012
NBPF15	Th1	0.016	0.0058	-0.0028	0.0077	-0.0034	0.0097	0.0043
NBPF20	Th1	0.0097	0.0037	0.015	0.0011	0.0053	0.0071	0.0021
NBPF3	Th1	0.0073	0.002	-0.0006	-0.00044	-0.00039	-0.01	-0.00028
NBPF8	Th1	0.011	0.0069	-0.00075	0.011	-0.00067	0.00057	0.004
NBPF9	Th1	0.013	0.0089	-0.0029	0.012	-0.0049	0.0072	0.0024
NBR2	Th1	0.004	0.0031	0.00037	0.005	0.0017	-0.0055	-0.017
NCALD	Th1	0.0029	0.004	-0.012	-0.029	-0.0043	0.0034	-0.0032
NCAPD2	Th1	-0.015	0.017	0.00086	0.0059	-0.013	-0.0081	0.0042
NCAPD3	Th1	-0.014	0.017	0.0018	0.0037	-0.0043	-0.011	0.0072
NCAPG	Th1	-0.017	0.011	0.0033	0.0033	0.0012	-0.0042	-0.00092
NCAPG2	Th1	-0.016	0.013	0.0026	0.0025	-0.0045	-0.0086	0.002
NCAPH	Th1	-0.017	0.0084	0.0047	-0.0011	0.0012	-0.0024	0.0011
NCAPH2	Th1	-0.014	-0.0066	0.01	0.0057	-0.0095	-0.0056	0.00043
NCDN	Th1	-0.0032	-0.0023	0.011	0.0073	-0.031	0.008	-0.0086
NCEH1	Th1	0.00057	0.0093	-0.013	-0.012	-0.0071	-0.014	0.00043
NCF1	Th1	0.0087	-0.013	0.0054	0.0061	-0.0067	-0.011	-0.0051
NCF1B	Th1	0.012	-0.013	0.003	0.01	-0.0072	-0.017	-0.012
NCF1C	Th1	0.011	-0.014	0.0058	0.0037	-0.0075	-0.018	-0.0045
NCF2	Th1	-0.0055	-0.0015	0.0021	0.0029	0.0019	0.013	0.002
NCF4	Th1	0.0011	-0.01	1.70E-05	0.014	-0.0062	0.011	-0.0022
NCK1-AS1	Th1	-0.01	0.00084	0.0031	-0.0046	0.018	-0.0078	-0.013
NCK2	Th1	0.0082	-0.013	0.0029	-0.0053	-0.011	0.013	-0.012
NCKAP1	Th1	0.0012	0.0063	-0.0018	-0.0065	0.0035	-0.01	0.0042
NCKAP1L	Th1	-0.014	0.02	0.007	-0.00019	-0.0067	0.0049	0.00077
NCKAP5L	Th1	0.013	-0.0028	0.0077	0.0059	-0.013	0.0015	0.01
NCLN	Th1	-0.004	-0.012	0.025	-0.00042	-0.025	-0.0015	-0.013
NCOA2	Th1	0.0089	0.024	0.013	-0.013	-0.0036	0.00097	0.0049
NCOA3	Th1	0.002	0.029	0.0029	0.013	-0.017	0.004	0.012
NCOA4	Th1	-0.0085	0.014	-0.014	-0.0018	-0.014	-0.0039	-0.0014
NCOA6	Th1	0.00055	0.016	0.0072	-0.011	-0.0041	0.0091	0.022
NCOR2	Th1	0.0031	-0.0064	0.031	-0.014	-0.017	0.0042	0.013
NCR3	Th1	0.0058	-0.012	-0.0035	-0.017	-0.0014	0.0078	0.0059
NCR3LG1	Th1	0.006	0.0066	0.005	-0.0049	0.0041	-0.02	-0.0043
NDC1	Th1	-0.01	0.023	-0.00072	0.0071	0.0047	-0.0089	-0.003
NDC80	Th1	-0.018	0.006	0.0024	0.0052	0.0047	0.003	-0.0034
NDFIP2	Th1	0.001	0.0089	-0.014	-0.0021	0.0054	0.0027	-0.009
NDN	Th1	-0.013	0.0043	0.0019	0.0078	-0.0039	0.0045	-0.0047
NDOR1	Th1	-0.0047	-0.0021	0.032	0.0077	-0.025	-0.00073	-0.0086
NDRG1	Th1	0.008	-0.012	0.0063	-0.028	-0.011	0.011	0.02
NDRG2	Th1	0.017	-0.0061	-0.012	0.0026	-0.0037	0.0031	0.0046
NDUFA1	Th1	-0.013	-0.019	-0.0054	-0.003	0.019	-0.0045	0.022
NDUFA11	Th1	-0.012	-0.025	0.011	0.0032	-0.0058	-0.0057	0.0062
NDUFA12	Th1	-0.016	-0.01	-0.006	0.0087	0.01	-0.0029	0.0042
NDUFA13	Th1	-0.015	-0.021	0.0029	-0.0011	0.0032	-0.00039	0.0064
NDUFA2	Th1	-0.016	-0.015	0.0057	0.0036	0.0016	-0.0052	0.0093
NDUFA3	Th1	-0.0046	-0.028	0.0029	-0.0053	-0.0023	-0.0011	0.015
NDUFA4	Th1	-0.013	-0.019	-0.0093	0.0045	0.015	0.00031	0.024
NDUFA6	Th1	-0.017	-0.011	-0.0041	0.00035	0.0082	-0.0055	0.0066
NDUFA6-AS1	Th1	0.0043	-0.00068	0.017	0.0026	-0.003	-0.0029	-0.00079
NDUFA7	Th1	-0.017	-0.011	0.003	0.0034	0.0027	-0.0013	0.0058
NDUFA8	Th1	-0.017	-0.01	-0.0041	0.003	0.0055	0.00038	0.0067
NDUFA9	Th1	-0.018	-0.0013	-0.0052	0.00063	0.0045	0.00097	0.00025
NDUFAB1	Th1	-0.017	-0.011	-0.00093	0.0033	0.0087	-0.0074	0.0045
NDUFAF1	Th1	-0.015	-0.0033	-0.0095	0.013	0.0088	-0.0041	-0.0064
NDUFAF2	Th1	-0.006	-0.017	-0.0049	0.0041	0.018	0.0036	0.0088
NDUFAF4P1	Th1	0.0065	0.011	0.0017	-0.0017	0.01	0.0035	-0.016
NDUFAF5	Th1	-0.0085	0.0094	0.0096	-0.00049	0.015	4.10E-05	-0.01
NDUFAF7	Th1	0.0095	0.0055	-0.00035	0.009	0.018	-0.0017	-0.012
NDUFB1	Th1	-0.013	-0.015	0.0057	0.0028	0.0058	-0.0086	0.023
NDUFB10	Th1	-0.015	-0.016	0.0015	-0.0061	0.0034	-0.011	0.0059
NDUFB11	Th1	-0.014	-0.021	0.006	0.007	0.0016	-0.0039	0.009
NDUFB2	Th1	-0.012	-0.021	-0.0022	-0.0026	0.011	-0.0016	0.01
NDUFB2-AS1	Th1	0.0059	-0.0048	0.0091	-0.0022	0.007	0.0032	0.0011
NDUFB3	Th1	-0.017	-0.0068	-0.0024	0.005	0.013	-0.0034	0.013
NDUFB4	Th1	-0.016	-0.015	-0.0019	0.0074	0.0088	-0.0034	0.017
NDUFB5	Th1	-0.016	-0.0061	-0.011	0.0024	0.018	-0.00012	0.0047
NDUFB6	Th1	-0.017	-0.0089	-0.0024	0.0023	0.011	-0.008	0.003
NDUFB7	Th1	-0.013	-0.023	0.0097	-0.0058	-0.0076	-0.0044	-0.0022
NDUFB9	Th1	-0.017	-0.013	-0.0037	0.0039	0.0091	-0.0012	0.011
NDUFC1	Th1	-0.014	-0.015	0.0051	0.0059	0.0069	-0.012	0.0068
NDUFC2	Th1	0.0039	-0.0039	-0.0057	-0.002	0.0047	-0.014	0.02
NDUFS1	Th1	-0.015	0.012	-0.0091	0.0035	-0.0033	-0.0033	-0.0016
NDUFS2	Th1	-0.017	0.00066	-0.0079	0.01	0.0042	-0.0058	-0.011
NDUFS3	Th1	-0.015	-0.011	-0.0036	0.0063	0.0036	5.70E-06	0.0037
NDUFS4	Th1	-0.014	-0.01	-0.0074	0.0054	0.017	-0.0038	0.013
NDUFS5	Th1	-0.011	-0.021	-0.0041	0.0097	0.014	-0.0035	0.02
NDUFS6	Th1	-0.016	-0.015	0.0065	0.0024	-0.0021	-0.006	0.0029
NDUFS7	Th1	-0.013	-0.021	0.012	0.0038	-0.014	-0.0059	-0.0088
NDUFS8	Th1	-0.015	-0.018	0.0091	0.0025	-0.0082	-0.0047	-0.0066
NDUFV2	Th1	-0.018	-0.0048	-0.005	0.0073	0.0063	-0.0021	0.0084
NDUFV2-AS1	Th1	0.014	-0.0049	0.0024	0.0075	0.0058	-0.0048	-0.0046
NDUFV3	Th1	-0.0033	-0.009	0.0055	0.0048	-0.0037	-0.011	0.014
NEAT1	Th1	-0.0019	0.0015	0.031	-0.00092	0.036	0.0075	-0.013
NEB	Th1	0.0064	-5.80E-05	0.022	-0.0072	0.011	0.0069	0.014
NECAB1	Th1	0.012	0.0006	-0.0083	-0.011	0.00093	-0.02	0.0081
NECAB3	Th1	-0.0068	-0.011	0.0058	0.01	-0.0061	0.0065	-0.0071
NECAP1	Th1	0.014	0.0045	-0.0091	0.0033	0.0054	0.00012	-0.017
NEDD4	Th1	0.0078	0.012	-0.0073	-0.0043	-0.006	-0.012	0.0032
NEDD4L	Th1	0.00073	0.0024	-0.0099	0.0098	-0.003	0.0087	0.016
NEDD8	Th1	-0.011	-0.021	-0.0046	-0.0058	0.011	0.004	0.013
NEDD9	Th1	0.00026	0.012	-0.016	-0.023	-0.0093	0.026	-0.0079
NEFH	Th1	-0.015	0.0073	0.0049	0.0024	-0.0046	-0.00087	-0.0017
NEFL	Th1	0.012	-0.0021	-0.008	0.0075	-0.005	6.00E-06	0.009
NEFM	Th1	0.014	-0.0012	-0.0046	0.0074	-0.0067	-0.0057	-0.0048
NEIL1	Th1	0.016	-0.0061	-0.00056	-0.00028	-0.0007	0.0083	-0.0013
NEIL2	Th1	0.013	-0.0029	-0.0094	-0.00018	-0.012	0.0019	0.0061
NEIL3	Th1	-0.017	0.009	0.0049	-0.00078	0.00028	-0.0042	-0.0011
NEK1	Th1	0.0082	0.0051	0.0056	-0.00079	0.028	-0.00015	-0.0075
NEK11	Th1	0.011	-0.0037	-0.01	0.0035	-0.0014	0.0066	0.0029
NEK2	Th1	-0.017	0.0067	0.0035	0.0053	0.001	-0.0057	-0.0015
NEK3	Th1	0.0038	-0.00089	-0.0034	0.00082	0.0045	0.0099	-0.00056
NEK4	Th1	0.0064	0.015	-0.0055	0.0018	-0.0039	-0.00088	0.0021
NEK6	Th1	0.013	-0.0046	-0.0053	-0.015	-0.0025	0.0041	0.0032
NEK7	Th1	-0.00052	0.018	-0.023	-0.015	-0.0039	-0.0053	-0.01
NEK8	Th1	0.0086	-0.0034	0.0064	0.015	-0.0057	0.0088	-0.0061
NELFB	Th1	-0.0088	-0.012	0.014	-0.0018	-0.021	0.0014	-0.0024
NELFCD	Th1	-0.016	0.0072	0.0039	-0.0023	0.0011	-0.0098	-0.01
NELL2	Th1	0.014	-0.00077	-0.012	0.0047	-0.0099	0.0032	0.0098
NEMP1	Th1	-0.0045	0.026	4.60E-05	0.0092	-0.004	-0.00012	-0.00027
NEMP2	Th1	-0.0053	0.018	-0.0021	0.012	0.0016	-0.0055	-0.0052
NENF	Th1	-0.0085	-0.024	0.0039	-0.012	0.00022	-0.006	0.0068
NEO1	Th1	0.014	0.0017	-0.0011	-0.0084	-0.0013	-0.005	0.009
NET1	Th1	-0.008	0.0089	-4.10E-05	0.019	-0.0019	-0.0046	0.0035
NETO2	Th1	-0.017	0.006	0.0039	0.0097	-0.0013	0.0063	0.0016
NEU3	Th1	0.009	0.018	-0.00094	-0.0022	-0.0099	-0.0062	0.0012
NEURL1	Th1	-0.0033	-0.00061	0.0069	0.014	-0.0037	-0.0092	-0.0065
NEURL2	Th1	0.011	0.0022	0.01	0.0075	-0.0075	-0.013	-0.0092
NEURL4	Th1	0.0084	-0.0082	0.023	0.003	-0.00028	0.0022	0.013
NEXN	Th1	-0.013	0.0023	-0.0033	0.012	0.0031	0.018	-0.0037
NF1	Th1	-0.0071	0.013	0.014	0.0078	0.015	0.0056	0.0035
NF2	Th1	-0.013	0.014	0.012	0.0029	-0.012	-0.0087	0.0075
NFAT5	Th1	0.0035	0.014	0.022	0.0021	0.017	0.012	0.0053
NFATC1	Th1	0.0084	0.0031	0.002	0.017	-0.023	-0.012	0.0025
NFATC2	Th1	0.0015	0.024	0.006	-0.015	-0.019	0.002	0.027
NFE2L1	Th1	-0.0011	0.0083	0.016	-0.0016	-0.018	0.012	0.033
NFE2L3	Th1	-0.0087	0.0053	-0.01	-0.0011	-0.01	0.007	-0.0073
NFIA	Th1	0.016	-0.0041	-0.0085	-0.01	-0.0012	-0.0065	0.0062
NFIC	Th1	0.011	-0.013	0.011	-0.0031	-0.014	0.011	-0.0039
NFIL3	Th1	-0.015	0.0001	0.0025	-0.014	0.0012	0.0036	-0.0074
NFKB1	Th1	0.0019	0.0091	-0.012	0.015	-0.024	0.029	0.011
NFKB2	Th1	0.00083	-0.0028	0.001	0.022	-0.026	0.0024	0.0047
NFKBIA	Th1	0.00064	-0.018	-0.004	-0.0048	0.00014	0.025	0.0055
NFKBIB	Th1	-0.014	-0.0062	0.013	-0.001	-0.0077	-0.0033	0.0053
NFKBID	Th1	0.0083	-4.20E-05	0.02	0.0056	0.00097	-0.01	-0.029
NFKBIE	Th1	-0.012	-0.0017	0.0037	0.0069	-0.014	0.00099	-0.0098
NFKBIL1	Th1	0.00021	-0.012	0.017	-0.0011	-0.0074	-0.0081	-0.0077
NFKBIZ	Th1	-0.001	0.0074	0.006	0.018	0.0044	0.039	-0.0055
NFRKB	Th1	0.012	0.012	-0.00081	0.016	-0.022	0.0081	0.0012
NFU1	Th1	-0.01	-0.014	-0.014	0.00064	0.014	0.002	0.00056
NFXL1	Th1	0.011	0.0034	-0.0074	-0.00043	0.0068	-0.00025	-0.011
NFYC-AS1	Th1	0.011	0.012	0.018	0.0049	0.0091	-0.007	-0.012
NGFRAP1	Th1	0.00013	-0.012	-0.012	0.028	-0.0035	0.017	0.014
NHLRC1	Th1	0.0065	-0.0031	-0.011	0.014	0.00087	-0.003	0.003
NHLRC2	Th1	-0.0014	0.023	0.015	-0.0062	0.013	-0.0046	-0.0065
NHLRC4	Th1	-0.0026	-0.0045	0.002	0.019	-0.0065	0.0065	-0.0073
NHP2	Th1	-0.014	-0.019	-0.0017	0.0037	-0.00015	-0.0016	0.0069
NHSL2	Th1	0.011	-0.0022	-0.0035	-0.029	-0.0019	-0.011	-0.0057
NICN1	Th1	0.0074	0.011	0.019	0.0057	0.0044	0.016	-0.019
NID1	Th1	-0.013	0.0059	0.0044	0.0072	-0.0066	0.0012	0.0082
NID2	Th1	0.0074	0.0082	0.0069	-0.00034	0.0084	0.00035	0.00073
NIFK-AS1	Th1	0.0075	-0.0077	-8.10E-05	0.0075	0.0063	-0.019	-0.0031
NIN	Th1	-0.0058	0.018	0.0092	-0.017	-0.00087	0.026	0.0051
NINJ1	Th1	0.0081	-0.013	-0.0058	0.016	-0.022	-0.01	0.0074
NINJ2	Th1	-0.0084	-0.0053	0.0018	-0.0081	0.0043	0.0021	0.0053
NINL	Th1	0.0038	-8.70E-05	0.0049	-0.0019	-0.0074	0.017	-0.0039
NIP7	Th1	-0.014	-0.0011	-0.0059	-0.011	0.01	-0.0033	0.0027
NIPA1	Th1	-0.00023	0.0098	-0.0059	-0.0098	0.0031	0.0093	-0.0046
NIPAL2	Th1	-0.00048	0.011	0.00012	-0.017	-0.0037	0.013	-0.02
NIPAL3	Th1	0.012	0.011	-0.0095	0.011	-0.016	0.0023	0.0075
NIPBL-AS1	Th1	0.0095	0.0034	0.0036	0.0045	0.004	-0.011	-0.0012
NIPSNAP3A	Th1	-0.015	0.0034	-0.0071	-0.00096	0.011	-0.0032	-0.0066
NIPSNAP3B	Th1	0.0089	0.0019	-0.00095	0.0053	0.013	-0.0065	-0.0062
NISCH	Th1	0.014	-0.0016	0.011	-0.0039	-0.018	0.0042	0.011
NKAPP1	Th1	0.0098	-0.0065	0.012	-0.0023	0.002	-0.013	-0.0051
NKD1	Th1	0.0036	0.0016	0.0063	0.0096	-0.0015	-0.002	0.0047
NKG7	Th1	-0.01	-0.003	0.0076	-0.038	0.0017	-0.0011	-0.0022
NKIRAS1	Th1	0.0066	0.0061	-0.0025	0.0055	0.0084	-0.0077	0.011
NKPD1	Th1	0.0097	-0.0055	0.012	0.0041	-0.0062	-0.00061	-0.0053
NKRF	Th1	0.0073	0.0087	0.00045	0.0099	0.0046	0.02	-0.0032
NKTR	Th1	0.016	0.0018	0.011	0.005	0.023	0.0029	-0.0072
NLE1	Th1	-0.006	-0.003	0.0066	0.0088	-0.0047	-0.0045	-0.0061
NLGN3	Th1	0.0043	0.001	0.019	0.0039	0.0054	-0.01	-0.004
NLK	Th1	-0.0016	0.002	0.012	0.00025	0.021	0.009	0.0061
NLN	Th1	-0.01	0.0068	-0.0082	0.014	-0.0038	0.006	0.0024
NLRC3	Th1	0.0069	0.021	0.014	-0.015	-0.024	0.0028	-0.00032
NLRC5	Th1	0.0029	0.016	0.018	-0.019	-0.019	0.016	0.0025
NLRP1	Th1	0.014	0.015	0.012	0.0028	-0.0085	0.00026	-0.009
NLRP2	Th1	-0.0064	-0.0025	-0.00013	0.0057	-0.0043	0.0026	-0.0063
NLRP3	Th1	0.014	0.00051	-0.0085	0.0071	-0.013	-0.0063	0.00038
NLRP6	Th1	0.014	-0.0065	0.0012	0.0054	-0.015	-0.0037	-0.00076
NLRX1	Th1	-0.014	0.00084	0.011	0.0095	-0.0086	-0.013	-0.0097
NMB	Th1	-0.01	-0.0077	0.0071	0.00092	0.00096	-0.0038	0.0088
NME1	Th1	-0.016	-0.0041	0.0033	0.0022	0.0097	-0.0044	0.005
NME3	Th1	0.0082	-0.026	0.011	-0.0031	-0.013	0.0042	-0.0068
NME4	Th1	0.011	-0.013	-0.0034	-0.0045	0.00029	0.0044	0.00026
NME7	Th1	-0.0067	-0.00051	-0.013	0.0024	0.015	0.0064	-0.0067
NME9	Th1	0.0077	-0.00029	0.017	-0.00037	0.014	-0.0071	0.011
NMI	Th1	-0.017	0.00016	-0.0044	0.0072	0.0053	0.0082	-0.0067
NMNAT1	Th1	-0.0069	-0.0032	0.0067	0.012	0.013	0.0058	-0.0047
NMNAT3	Th1	0.01	0.00028	8.40E-05	0.019	-0.0045	0.00023	0.0052
NMRK1	Th1	0.0059	-0.005	-0.0045	0.013	0.0067	0.0059	-0.0024
NMT2	Th1	0.011	-0.0013	-0.0048	0.0076	0.0054	-0.012	-0.003
NMUR1	Th1	-0.0075	-0.0016	0.0061	-0.024	0.00039	-0.011	-0.0038
NNT	Th1	-0.014	0.019	-0.0094	-0.0014	-0.01	-0.0059	-0.00055
NNT-AS1	Th1	0.0063	4.20E-05	0.0086	-0.0012	0.0099	-0.0056	0.014
NOB1	Th1	-0.014	-0.0075	0.0011	0.0085	-0.0087	0.0086	0.0061
NOC4L	Th1	-0.015	-0.01	0.0026	0.0041	-0.012	-0.0065	-0.0086
NOCT	Th1	0.005	0.0032	0.01	0.0034	0.025	-0.0045	-0.0052
NOD2	Th1	-0.0016	0.0019	-0.00062	-0.016	-0.014	0.031	0.0024
NOG	Th1	0.0089	0.0016	0.0021	0.013	-0.0099	-0.019	0.0055
NOL3	Th1	0.005	-0.013	-0.0017	-0.0032	0.0041	0.038	0.0066
NOL4L	Th1	0.018	0.0019	-0.0013	0.0018	-0.004	0.0038	-0.0018
NOL6	Th1	0.0051	0.014	0.01	-0.00061	-0.019	0.015	-0.0057
NOL9	Th1	0.0056	0.013	0.014	0.013	0.0037	-0.00055	0.0036
NOM1	Th1	6.20E-05	0.0073	0.026	0.0089	0.003	-0.0016	-0.0037
NOMO1	Th1	-0.00056	0.013	-0.0082	-0.015	-0.0098	-0.013	0.009
NOMO2	Th1	-0.0018	0.0076	-0.0023	-0.0083	-0.008	-0.015	-0.0074
NOP10	Th1	-0.016	-0.015	-0.0034	0.0065	0.0072	-0.0085	0.0087
NOP14-AS1	Th1	0.003	0.0036	0.0052	-0.02	0.0024	0.0049	-0.001
NOP16	Th1	-0.014	-0.0061	1.80E-05	0.0051	0.0033	0.0052	-0.005
NOP9	Th1	0.0032	0.0019	0.012	-0.0057	0.0038	0.0067	0.02
NOS3	Th1	0.0044	-0.0058	-0.0061	0.02	-0.011	0.018	-0.0029
NOSIP	Th1	0.0023	-0.016	0.0014	0.036	-0.013	-0.017	-0.011
NOTCH1	Th1	-0.0043	0.0094	0.026	0.002	-0.026	-0.0026	0.018
NOTCH2	Th1	0.0078	0.019	0.0047	-0.014	-0.021	-1.30E-05	0.008
NOTCH2NL	Th1	0.01	0.0045	0.01	-0.0086	0.0089	0.0016	-0.012
NOXA1	Th1	0.016	-0.01	0.0064	-0.0026	-0.005	-0.0034	-0.0008
NPAS2	Th1	0.0034	0.0028	0.00041	0.016	0.0012	0.00026	-0.0075
NPAT	Th1	0.0084	0.018	-0.011	0.014	-0.0039	-0.0026	-0.013
NPC1	Th1	-0.0052	0.0094	0.013	-0.033	-3.70E-06	-0.0046	-0.012
NPC2	Th1	0.0034	-0.019	-0.0094	0.0054	-0.0024	0.0054	0.024
NPDC1	Th1	-0.012	-0.0061	0.0079	-0.0077	-0.00099	0.033	-0.0012
NPEPL1	Th1	0.0057	0.0021	0.017	-0.00023	-0.0013	0.0077	-0.0051
NPFF	Th1	0.0022	-0.0084	0.017	-0.0063	0.013	0.005	-0.0033
NPHP1	Th1	0.0089	0.0011	-0.0012	-0.0045	-0.0028	-0.0041	0.0012
NPHP3	Th1	0.01	-0.0042	0.0086	0.0035	0.019	-0.0041	0.0072
NPHP3-ACAD11	Th1	0.01	0.004	-0.0058	-0.0011	0.0047	-0.0016	-0.014
NPHP4	Th1	-0.0011	0.005	0.014	0.004	-0.0061	0.0056	0.008
NPIPA1	Th1	0.0072	0.0023	0.012	-0.0005	0.0052	0.0081	0.024
NPIPA5	Th1	0.0011	-0.0048	0.0077	0.0041	0.0064	-0.00034	0.00076
NPIPB11	Th1	0.0029	0.0036	0.016	0.00017	0.0064	-0.0034	0.0021
NPIPB15	Th1	0.0062	0.00053	0.0037	-0.0038	0.011	0.011	0.0066
NPIPB3	Th1	0.0066	0.0098	0.02	0.0031	0.0032	0.0065	-0.0029
NPIPB4	Th1	-5.00E-05	0.014	0.01	0.0038	0.0027	-0.00068	-0.0062
NPIPB5	Th1	0.0048	0.0067	0.014	0.0017	-0.0024	0.0034	0.00067
NPL	Th1	0.0073	-0.0019	-0.0065	-0.0072	0.0043	0.0035	-0.005
NPM2	Th1	0.0065	-0.004	-0.0028	-0.0052	-0.01	0.02	0.00019
NPM3	Th1	-0.0071	-0.0051	0.0076	0.011	-0.0019	0.0023	0.011
NPR2	Th1	0.0091	0.002	0.0028	0.002	0.0055	-0.0057	-0.0042
NPRL3	Th1	-0.0033	-0.013	0.015	0.0034	-0.0035	-0.0009	0.0034
NPTN-IT1	Th1	0.0053	0.0084	0.021	0.00044	0.013	0.006	-0.0067
NPTX1	Th1	-0.011	0.0022	0.012	0.012	-0.0016	-0.0011	0.0046
NPTXR	Th1	0.013	-0.0033	-0.0044	0.0032	-0.0046	-0.0057	0.0065
NQO1	Th1	-0.017	0.0025	0.0013	0.0016	0.0013	0.0057	0.00011
NQO2	Th1	-0.0081	0.00076	-0.004	0.0027	0.0034	-0.00045	-0.0033
NR1D1	Th1	0.014	-0.0068	-0.00052	-0.0065	-0.0038	-0.004	0.013
NR1D2	Th1	0.017	0.0074	-0.0092	-0.015	-0.0016	-0.00057	0.0099
NR1H3	Th1	-0.011	-0.0068	0.0058	0.0047	0.00024	-0.0082	0.003
NR1I2	Th1	0.0046	0.0018	-0.0015	0.0086	-0.0089	-0.00038	0.0043
NR2C2	Th1	0.012	0.018	0.011	-0.0094	-0.0042	-0.0052	0.019
NR2C2AP	Th1	0.0049	-0.018	-0.0051	-0.004	-0.0034	0.0037	0.00027
NR2F6	Th1	0.0024	-0.0028	0.0015	0.011	-0.011	0.0023	0.0031
NR3C1	Th1	0.0091	-0.0049	0.00046	-0.016	0.021	0.016	0.0031
NR3C2	Th1	0.017	-0.001	-0.0012	-0.002	0.00056	-0.0038	0.01
NR4A2	Th1	0.0019	-0.0054	0.0066	0.00013	0.0057	0.011	0.0038
NRAS	Th1	-0.015	0.018	-0.0036	-0.0042	-0.0064	0.0034	0.003
NRAV	Th1	-0.0048	0.01	0.011	-0.0028	0.0077	-0.014	-0.0016
NRBP2	Th1	0.016	-0.0013	0.006	-0.0056	-0.0044	0.0067	-0.0055
NRDE2	Th1	0.0028	0.016	0.011	0.00045	-0.0078	-0.0044	-0.0068
NREP	Th1	-0.0097	0.0036	-0.00091	0.0094	0.0023	-0.0026	-0.0078
NRIP1	Th1	0.0098	0.0078	-0.0094	0.019	-0.0094	0.017	0.0052
NRIP2	Th1	0.014	0.0065	0.017	0.007	0.0088	-0.0033	-0.0061
NRIR	Th1	-0.0092	0.00082	0.00077	0.011	0.0013	0.034	-0.0086
NRL	Th1	-0.0032	-0.01	-0.0027	-0.0048	-0.0077	0.0036	0.0012
NRM	Th1	-0.013	-0.0055	0.0042	-0.017	-0.0068	-0.0082	0.0095
NRN1L	Th1	0.013	-0.0019	0.011	0.0059	0.00049	0.0019	-0.0036
NRP2	Th1	-0.007	0.0048	0.0025	0.0069	-0.0072	0.028	-0.0026
NRROS	Th1	-0.0084	0.0006	0.026	0.0078	0.0011	-0.0094	-0.014
NRSN2	Th1	-0.0024	-0.0039	0.0011	0.0021	0.0019	0.0058	-0.0019
NSA2	Th1	-0.0093	-0.013	-0.0029	0.012	0.028	0.0017	0.02
NSD1	Th1	-0.004	0.018	0.021	0.0022	0.012	0.0083	0.01
NSDHL	Th1	-0.014	-0.0029	-0.004	-0.0037	0.0021	0.0081	0.0011
NSF	Th1	-0.011	0.017	-0.013	-0.0057	-0.0072	-0.0037	-0.0098
NSG1	Th1	0.012	-0.0043	-0.0085	-0.00072	-0.0047	-0.0035	0.007
NSMCE1	Th1	-0.014	-0.013	-0.007	0.0069	0.0053	-0.002	0.014
NSMCE2	Th1	-0.014	-0.0043	-0.0032	0.0063	0.018	-0.0073	0.00087
NSMF	Th1	0.0063	-0.0084	0.0087	-0.015	-0.013	0.016	0.0046
NSUN3	Th1	-0.0028	0.012	-0.0057	-0.0048	0.0087	-0.0048	0.00043
NSUN4	Th1	0.0096	0.0046	-0.0075	0.011	-0.0031	0.0064	-6.80E-05
NSUN5P1	Th1	0.012	0.00031	0.019	0.015	0.0042	0.0034	-0.02
NSUN5P2	Th1	0.009	0.0046	0.0035	0.0098	-0.0075	0.00055	-0.013
NT5C	Th1	-0.012	-0.015	0.016	0.0021	-0.0053	0.005	-0.016
NT5C3A	Th1	-0.016	0.0011	-0.0023	0.011	0.012	0.011	-0.0071
NT5C3B	Th1	0.0085	-0.0071	-0.0073	0.0026	-0.00086	0.0041	-0.0081
NT5DC2	Th1	-0.015	0.0029	0.0015	-0.0039	-0.00012	-0.0079	0.00086
NT5DC3	Th1	0.012	0.0037	-0.0024	-0.00032	-0.0014	-0.009	-0.0076
NT5E	Th1	0.015	-0.0028	-0.0088	0.0053	-0.0078	-0.0089	0.0073
NT5M	Th1	-0.0037	0.00095	0.011	-0.0052	0.001	-0.0085	-0.00026
NTAN1	Th1	-0.013	-0.01	-0.0031	-0.015	0.0061	0.0041	0.0018
NTHL1	Th1	-0.016	-0.0085	0.0057	0.0048	-0.0071	-0.009	-0.0072
NTMT1	Th1	-0.0043	-0.017	0.001	0.0065	0.0024	-0.0056	-0.0096
NTN4	Th1	0.0041	-0.0005	-0.00014	-0.032	-0.0032	-0.01	-0.00045
NTNG2	Th1	-0.0049	-0.0053	0.013	-0.013	-0.0011	0.0045	-0.011
NTPCR	Th1	-0.01	-0.0035	-0.0044	0.0059	0.0045	0.0022	0.0075
NTRK1	Th1	-0.0065	0.0023	0.016	0.0042	0.0041	0.0072	-0.01
NUAK2	Th1	0.015	-0.0014	-0.01	0.0081	-0.015	-0.0066	-0.00066
NUBP1	Th1	-0.016	-0.0046	-0.0023	-0.0043	-0.003	-0.0059	-0.0057
NUBP2	Th1	-0.0075	-0.024	0.015	0.0034	-0.015	-0.0085	-0.019
NUBPL	Th1	0.0084	0.0071	0.0024	0.0038	0.018	-0.0096	0.00079
NUCB1	Th1	-0.01	-0.019	0.0068	-0.012	-0.015	0.022	0.0064
NUCB2	Th1	0.00034	-0.0058	-0.013	-0.0032	0.021	-0.021	-0.0064
NUCKS1	Th1	-0.0055	0.0014	0.015	0.0051	0.012	-0.0059	0.046
NUDCD2	Th1	-0.014	-0.0088	-0.016	0.011	0.011	-0.0046	-0.00068
NUDT1	Th1	-0.018	-0.0054	0.0051	0.0037	3.80E-05	-0.0023	0.0025
NUDT12	Th1	0.0038	-0.00072	-0.011	0.01	0.00015	0.013	-0.006
NUDT13	Th1	0.0077	0.012	0.011	0.013	0.0089	-0.0046	0.003
NUDT14	Th1	0.0022	-0.02	0.0036	-0.0022	-0.011	0.018	-0.002
NUDT15	Th1	-0.012	-0.0066	-0.0089	0.0025	0.0008	-0.014	0.0068
NUDT16	Th1	-0.0072	-0.0079	0.012	-0.00024	0.0069	0.013	0.0056
NUDT16P1	Th1	0.0013	0.0043	-0.0025	-0.00012	0.0019	0.017	-0.006
NUDT17	Th1	0.0038	-0.002	0.0069	0.0049	0.003	-0.0022	-0.012
NUDT18	Th1	-0.012	-0.01	0.008	0.00081	0.00033	0.0096	-0.0064
NUDT19	Th1	-0.0067	-0.001	0.0024	0.011	0.0083	0.0032	-0.0069
NUDT2	Th1	-0.011	-0.007	0.0018	0.0059	0.0013	-0.0071	0.016
NUDT21	Th1	-0.012	0.023	-0.011	0.00024	-0.0041	-0.011	0.0092
NUDT5	Th1	-0.017	0.00099	-0.0039	0.0043	0.0054	-0.0065	-0.00035
NUDT7	Th1	-0.0053	0.0032	-0.014	0.012	0.0058	-0.0095	0.0016
NUDT8	Th1	-0.0076	-0.0076	0.011	0.00025	-0.0036	-0.015	-0.0098
NUF2	Th1	-0.017	0.0076	0.0073	0.0056	0.0042	-0.002	-0.003
NUFIP1	Th1	-0.0035	-0.004	-0.019	0.0041	-0.0045	-0.012	0.00062
NUFIP2	Th1	0.0079	0.011	0.0079	0.0044	0.021	0.015	0.011
NUGGC	Th1	-0.0023	-0.0012	0.0016	-0.038	0.0047	0.011	0.0025
NUMA1	Th1	0.0091	0.016	0.017	0.0025	-0.026	0.004	0.025
NUMBL	Th1	0.0093	-0.0092	0.01	-0.0014	-0.0076	-0.0075	0.0028
NUP153	Th1	-0.0067	0.02	0.012	0.0018	-0.0055	0.006	0.018
NUP155	Th1	-0.0069	0.026	-0.0051	0.003	-0.01	-0.0044	0.0051
NUP188	Th1	-0.0061	0.028	-1.40E-05	0.0015	-0.024	1.90E-05	0.0075
NUP205	Th1	-0.0024	0.032	-0.0029	0.0018	-0.018	0.0019	0.0059
NUP210	Th1	0.0013	0.024	0.022	0.00078	-0.024	-0.0062	0.01
NUP210L	Th1	0.0072	0.00012	0.018	0.013	0.013	0.0028	-0.0088
NUP214	Th1	0.0056	0.022	0.013	-0.00046	-0.012	0.0057	0.019
NUP35	Th1	-0.0069	0.0047	-0.0057	0.0098	0.014	-0.0037	0.0029
NUP37	Th1	-0.018	0.004	-0.0043	0.0075	0.0058	-0.0046	0.0016
NUP43	Th1	0.0048	0.017	0.01	0.013	0.0099	-0.0075	-0.0092
NUP50	Th1	-0.0042	0.028	-0.012	0.0015	-0.02	-0.0026	0.012
NUP50-AS1	Th1	-0.011	-0.00028	0.013	0.0017	0.0077	-0.00029	0.0031
NUP62	Th1	-0.011	-0.0031	0.0063	-0.0036	-0.024	-0.0051	0.015
NUP62CL	Th1	0.0026	0.00072	-0.0076	0.015	0.0085	0.0043	-0.0061
NUP93	Th1	-0.016	0.0054	-0.0077	-0.0057	-0.0069	-0.0048	-0.0022
NUP98	Th1	0.00052	0.033	-0.0035	0.0011	-0.02	0.0024	0.013
NUPL1	Th1	-0.011	0.023	-0.00073	0.0051	-0.0087	-0.0078	0.0093
NUPL2	Th1	-0.012	0.00066	-0.0091	-0.0017	0.0053	-0.0009	-0.0021
NUS1	Th1	-0.0036	0.014	-0.0034	-0.007	0.0056	1.80E-05	0.013
NUSAP1	Th1	-0.018	0.006	0.0049	0.00074	0.0039	-0.0022	-0.0023
NUTF2	Th1	-0.017	-0.012	-0.001	0.0037	-0.00058	-0.00057	0.0089
NUTM2A-AS1	Th1	0.00074	-0.0044	0.0029	-0.0032	0.01	-0.0053	-0.0056
NUTM2B-AS1	Th1	0.0044	0.011	0.005	0.0026	0.0066	-0.0086	-0.0093
NXPE3	Th1	0.0029	0.0067	-0.011	-0.0062	-0.0011	0.01	0.0012
NXT2	Th1	-0.013	0.0041	-0.016	-0.0058	0.0054	-0.0046	-0.0047
OAF	Th1	-0.01	-0.0042	0.0011	0.02	-0.0091	0.0077	-0.0043
OAS1	Th1	-0.016	0.00034	-0.0018	0.0026	-0.0018	0.028	-0.0031
OAS2	Th1	-0.016	0.0076	-0.002	0.0054	-0.0067	0.025	-1.10E-05
OAS3	Th1	-0.014	0.0087	0.00099	0.0055	-0.013	0.03	0.0066
OASL	Th1	-0.017	0.0011	-0.00087	-0.0084	-0.0021	0.018	-0.0051
OAZ3	Th1	0.0069	0.0062	0.0025	-0.02	-0.0069	0.00017	0.0015
OBFC1	Th1	0.016	-0.0041	-0.011	-0.011	-0.001	0.0081	-0.0032
OBSCN	Th1	0.015	-0.0035	0.0094	0.015	-0.009	0.0061	0.0071
OCEL1	Th1	0.00082	-0.018	-3.30E-05	0.014	-0.008	-0.0097	0.0092
OCIAD2	Th1	-0.015	-0.015	-0.0085	0.015	0.0071	-0.00062	0.005
OCLM	Th1	0.0063	0.014	0.005	-0.00066	0.011	0.0015	-0.019
OCM	Th1	0.011	-0.0049	0.0024	0.01	0.012	0.0059	-0.004
OCRL	Th1	0.0068	0.0079	0.0025	0.0044	0.00074	-0.0055	0.015
ODC1	Th1	-0.016	0.00084	0.0021	-0.003	0.0046	-0.0018	0.009
ODF2L	Th1	0.0067	-0.0096	0.0022	-0.0033	0.024	0.029	-0.0057
ODF3B	Th1	-0.015	-0.0045	0.0082	0.0076	-0.0066	0.026	-0.0082
OFD1	Th1	0.015	-0.0059	0.0025	-0.00053	0.016	0.0058	-0.0097
OGDH	Th1	-0.014	0.012	0.011	-0.0086	-0.015	0.0099	0.016
OGFOD3	Th1	0.00091	-0.019	0.0047	-0.002	-0.015	0.0037	0.0095
OGFR	Th1	-0.011	-0.0092	0.016	-0.0016	-0.027	-0.0058	-0.012
OGFRL1	Th1	-0.00068	0.0011	0.0016	-0.031	-0.0029	-0.016	-0.0083
OGN	Th1	-0.013	0.007	0.0073	0.0052	0.011	-0.0021	-0.0099
OGT	Th1	0.011	0.016	0.018	0.0056	0.02	5.00E-05	0.0061
OIP5	Th1	-0.018	0.0049	0.0045	0.0074	0.0048	-0.0037	-0.0016
OLA1	Th1	-0.017	0.0032	-0.0013	0.0018	0.0097	-0.0046	0.0024
OLFM2	Th1	-0.0016	-0.012	-0.0021	0.012	-0.012	0.0011	-0.0078
OLMALINC	Th1	0.0034	0.00035	-0.00021	0.0045	0.0073	0.00023	0.0076
OPA3	Th1	-0.005	0.0016	0.014	0.0022	0.0026	0.012	-0.0073
OPN3	Th1	-0.0058	-0.0062	-0.0063	0.0094	-0.0044	-0.011	-0.0016
OPRL1	Th1	0.0014	-0.011	0.0001	0.0043	-0.0049	0.0045	0.0052
OR52N4	Th1	0.0017	0.0026	0.0072	0.0089	0.0058	0.014	-0.0076
ORAI2	Th1	0.0038	-0.01	0.01	0.019	-0.026	-0.018	-0.013
ORAI3	Th1	0.0073	-0.0075	0.0034	0.0018	-0.012	-0.0021	0.0076
ORAOV1	Th1	0.012	-0.0048	0.012	0.0019	0.0037	0.008	-0.0075
ORC1	Th1	-0.017	0.0074	0.0037	0.0025	0.00079	-0.0046	0.00073
ORC2	Th1	0.0037	0.016	0.0088	0.0091	0.014	0.0087	0.013
ORC6	Th1	-0.017	0.0071	0.0016	0.0013	0.0034	-0.0064	0.0021
ORMDL1	Th1	0.012	0.0026	-0.014	0.00046	0.024	0.011	-0.02
ORMDL3	Th1	-0.0041	0.0033	0.0087	-0.0056	0.0028	0.017	0.033
OSBP2	Th1	-0.0092	0.006	0.0064	0.0074	-0.012	-0.0012	-0.00039
OSBPL11	Th1	-0.0068	0.017	0.0088	-0.0025	-0.0032	0.0012	0.0078
OSBPL1A	Th1	-0.0046	0.0052	0.00099	0.012	0.0032	-0.0041	0.0082
OSBPL3	Th1	-0.00092	0.02	0.0049	-0.014	0.001	0.012	-0.0073
OSBPL5	Th1	0.0014	-0.0045	0.0023	-0.036	-0.00013	0.0043	-0.0036
OSBPL7	Th1	-0.0084	-0.0012	0.018	-0.024	-0.0045	0.0065	-0.0077
OSER1-AS1	Th1	0.016	-0.0081	-0.0056	0.0016	-0.00072	-0.00083	0.011
OSGEPL1	Th1	0.011	-0.00074	-0.012	0.0036	0.014	-0.011	-0.0026
OSGIN2	Th1	-0.0049	0.0099	-0.01	-0.0045	0.0074	-0.0015	0.017
OSM	Th1	-0.004	-0.012	-0.0056	-0.0021	-0.011	0.042	0.0032
OST4	Th1	-0.0003	-0.029	-0.00044	-0.006	0.0042	-0.0023	0.023
OSTF1	Th1	-0.014	-0.0065	-0.0024	-1.70E-05	0.0013	-0.006	-0.0022
OSTM1	Th1	0.0083	0.0075	-0.028	-0.017	-0.0031	-0.0063	-0.0027
OTOF	Th1	-0.013	0.002	0.001	0.0005	-0.0025	0.03	-0.0053
OTUB2	Th1	-0.008	0.0055	0.002	-0.0015	-0.0026	-0.0044	0.0066
OTUD1	Th1	0.01	-0.0028	-0.0032	-0.0052	-0.0024	0.0068	0.0039
OTUD3	Th1	0.0045	0.0058	0.014	-0.0046	0.016	-0.0096	0.019
OTUD6B	Th1	-0.0033	0.018	-0.0096	0.0035	0.012	-0.0089	-0.013
OTUD6B-AS1	Th1	0.015	-0.0064	-0.016	-0.0035	0.012	-0.0026	0.00013
OTUD7A	Th1	0.013	-0.0087	0.0064	0.0014	-0.0085	-0.0075	-0.0058
OTUD7B	Th1	0.0064	0.0016	0.011	-0.00042	0.0088	-0.0043	-0.0002
OTULIN	Th1	-0.0099	0.0097	0.0016	0.0026	-0.0026	-0.0088	0.00051
OVCA2	Th1	-0.0053	-0.012	0.011	0.00014	-0.012	0.0075	-0.0024
OVGP1	Th1	0.014	-0.0029	-0.0035	0.0059	0.0011	-0.0079	0.008
OXCT1	Th1	-0.015	0.014	-0.0029	0.0042	0.0015	-0.013	0.0042
OXLD1	Th1	0.0048	-0.017	0.0099	0.011	-0.0063	-0.0008	-0.029
OXNAD1	Th1	0.013	-0.0067	-0.0089	0.008	0.011	0.016	-0.0036
OXSM	Th1	0.0062	0.0056	0.00039	0.0088	0.0076	-0.017	-0.001
OXSR1	Th1	-0.0085	0.016	0.0039	-0.011	0.0033	0.0038	0.022
OXT	Th1	0.0085	-0.0048	0.014	0.015	-0.0058	0.0079	-0.012
P2RX4	Th1	0.012	-0.013	-0.0081	0.007	-0.0045	0.0039	-0.012
P2RX5	Th1	-0.015	-0.00082	0.0054	-0.0016	0.0097	0.011	-0.0046
P2RX5-TAX1BP3	Th1	-0.0013	0.004	0.0043	-0.002	0.0023	0.0022	-0.009
P2RX7	Th1	0.0072	-0.0047	-0.0014	-0.00095	-0.0015	0.015	-0.0034
P2RY10	Th1	-0.0078	0.011	-0.012	-0.0015	-0.0069	-0.004	0.0018
P2RY11	Th1	0.0045	-0.0048	0.013	-0.001	0.0012	-0.0058	0.005
P2RY14	Th1	0.0062	-0.0071	-0.013	0.001	-0.0013	0.017	0.002
P3H3	Th1	0.014	-0.0059	0.00014	0.0008	-0.0094	-0.004	0.0023
P3H4	Th1	0.016	-0.0086	-0.0024	-0.0075	-0.0072	-0.0021	0.0029
P4HA1	Th1	0.012	0.0051	-0.014	-0.0023	0.0035	-0.0085	-0.0098
P4HTM	Th1	0.014	-0.011	0.0069	-0.001	-0.0053	-0.0014	-0.024
PA2G4P4	Th1	0.013	0.006	0.0074	0.0013	0.0043	-0.0072	-0.005
PAAF1	Th1	-0.0052	-0.00048	-0.0098	0.0058	-0.00082	0.00029	-0.015
PABPC1	Th1	0.0087	-0.016	-0.0035	0.015	0.015	-0.0046	0.031
PABPC1L	Th1	-0.005	-0.0064	0.014	0.011	0.0063	0.0065	-0.0035
PABPC4	Th1	0.007	-0.016	0.011	0.0091	0.014	-0.0038	0.033
PABPN1	Th1	-0.002	-0.013	0.014	0.0012	-0.011	-0.0026	0.0065
PACRGL	Th1	0.0026	0.0057	-0.00047	0.00055	0.012	-0.0093	-0.0027
PACS2	Th1	0.012	-0.011	0.008	-0.0062	-0.023	0.0046	0.0027
PACSIN1	Th1	-0.012	0.0071	0.0055	0.0097	-0.0095	-0.0052	0.0076
PACSIN2	Th1	0.0065	0.0048	-0.0032	0.014	-0.025	-0.0057	-0.0038
PAFAH1B3	Th1	-0.012	-0.013	0.0076	0.011	-0.0089	-0.012	-0.00093
PAFAH2	Th1	0.0042	0.00035	0.002	-0.029	0.0024	-0.024	-0.0073
PAG1	Th1	0.011	0.01	0.00089	0.002	-0.0075	0.017	0.0082
PAICS	Th1	-0.017	0.01	-0.0011	0.012	-0.0028	0.0011	0.0044
PAIP2B	Th1	0.015	0.00017	-0.0043	0.002	0.00079	-0.0081	0.0089
PAK1	Th1	-0.0086	0.0074	-0.0085	0.0011	-0.0048	-0.0056	0.0056
PAK1IP1	Th1	-0.013	-0.0043	-0.012	0.003	0.0068	-0.0013	-0.0011
PAK3	Th1	0.014	-0.00058	-0.0039	-0.0022	0.0012	0.0061	-0.0089
PAK4	Th1	-0.0029	-0.009	0.013	-0.0015	-0.017	0.003	-0.0006
PAK6	Th1	0.0046	0.0013	0.0026	-0.0094	-0.0016	0.004	-0.0021
PALB2	Th1	-0.0083	0.01	-0.017	-0.0035	-0.0047	-0.00035	-0.0035
PALLD	Th1	-0.0049	0.0037	0.0057	-0.026	0.0079	0.0029	-0.0084
PAM	Th1	0.0031	0.0054	-0.0014	-0.028	-0.0069	-0.0056	-0.013
PAN2	Th1	0.013	0.013	0.0016	0.0049	-0.0048	0.0082	-0.0043
PAN3	Th1	0.0075	0.0025	0.0062	0.0016	0.032	0.0071	-0.0071
PAN3-AS1	Th1	0.0065	-0.00026	0.0062	0.0041	0.0098	-0.012	-0.0084
PANK1	Th1	-0.0081	0.0044	0.00062	-0.0046	0.0012	0.016	-0.0097
PANK3	Th1	-0.013	0.013	0.0046	-0.0053	0.0091	-0.0017	0.0038
PANX1	Th1	-0.0071	0.0059	-0.011	-0.0085	-0.0036	-0.0054	0.0062
PAOX	Th1	0.012	-0.0091	0.0074	-0.0093	-0.0085	-0.0033	-0.002
PAPD5	Th1	0.0072	-0.012	0.0034	0.0081	0.021	0.0069	0.017
PAPD7	Th1	0.0056	0.007	0.013	0.002	-0.0023	-0.018	0.016
PAPLN	Th1	0.007	0.01	0.013	0.0061	0.012	0.0025	-0.0098
PAPSS1	Th1	-0.01	0.0097	-0.013	0.0011	-0.0071	-0.002	0.0012
PAPSS2	Th1	0.0045	-0.0017	0.0061	0.0033	0.017	0.0061	-0.004
PAQR3	Th1	-0.004	0.016	-0.021	0.0013	0.0048	-0.011	5.70E-05
PAQR4	Th1	-0.018	0.0046	0.0089	-0.0008	-0.00019	-0.0039	-0.0026
PAQR6	Th1	-0.0018	0.0032	0.01	0.0032	-0.0038	-0.0097	0.0065
PAQR8	Th1	0.012	0.0041	-0.015	0.0093	-0.014	-0.0087	-0.0061
PARD3B	Th1	0.0068	0.00085	-4.20E-05	0.0037	-0.011	0.0023	0.0027
PARD6A	Th1	-0.0072	-0.015	0.004	-0.0067	-0.017	-0.014	0.0065
PARD6B	Th1	0.0085	0.00088	0.0026	0.0025	0.016	0.012	-0.017
PARD6G	Th1	-0.0073	0.0025	0.014	-0.015	0.012	0.012	0.0026
PARGP1	Th1	0.01	0.015	-0.0016	0.0033	0.0042	-0.00015	-0.015
PARK2	Th1	0.015	0.0033	-0.00061	0.015	0.0012	-0.00048	0.007
PARK7	Th1	-0.018	-0.0053	-0.0033	0.0017	0.0066	0.00043	0.0081
PARP1	Th1	-0.017	0.0045	-0.005	-6.20E-05	-0.0067	-0.0029	-0.0026
PARP10	Th1	-0.011	-0.0061	0.015	0.0014	-0.019	0.026	-0.017
PARP11	Th1	-0.0051	0.0099	-0.0011	0.0096	0.0092	0.025	0.00077
PARP12	Th1	-0.013	0.0058	0.005	0.0032	-0.0074	0.032	-0.0074
PARP14	Th1	-0.013	0.016	0.006	-0.00013	-0.0026	0.019	-0.0017
PARP15	Th1	0.012	0.0045	0.0086	-0.015	0.013	0.019	0.00058
PARP16	Th1	0.011	-0.002	-0.018	-0.0085	-0.012	-0.0062	0.0026
PARP2	Th1	-0.011	0.0065	-0.0099	0.0057	0.0044	-0.012	-0.0023
PARP3	Th1	-0.0061	-0.0012	0.0067	-0.0044	-0.0012	0.014	-0.007
PARP4	Th1	-0.0011	0.028	-0.007	-0.0076	-0.017	0.0059	-0.0011
PARP6	Th1	0.015	0.0048	-0.0034	-0.0028	-0.0025	0.015	0.00034
PARP8	Th1	0.0099	0.0028	-0.0013	-0.023	0.012	0.015	-0.01
PARP9	Th1	-0.016	0.0046	-0.0022	-0.00059	0.00063	0.03	-0.0029
PARPBP	Th1	-0.017	0.0071	0.0045	0.0035	0.0028	-0.006	-0.0065
PARS2	Th1	0.0019	-0.0047	-0.017	0.0061	-0.012	-0.0088	-0.012
PARTICL	Th1	-0.0079	-0.0047	0.013	0.0058	-0.0055	-0.00015	0.005
PARVA	Th1	0.011	-0.00073	-0.0044	0.0011	-0.0056	-0.0029	0.01
PARVB	Th1	-0.012	0.0013	0.0076	0.003	0.0043	0.0014	-0.0032
PASK	Th1	-0.0025	0.009	0.00055	0.019	-0.018	0.0051	-0.0017
PATL1	Th1	-0.0041	0.0072	0.01	0.0027	0.0037	0.0091	0.021
PATL2	Th1	-0.0041	0.0006	0.0055	-0.035	0.01	0.024	-0.016
PATZ1	Th1	0.011	-0.0095	0.0037	0.00082	-0.014	0.0082	0.011
PAWR	Th1	-0.0026	0.0011	-0.0081	0.0089	-0.0019	0.015	-0.00038
PAX6	Th1	0.004	0.0032	-0.0066	-0.011	0.013	-0.0045	0.0066
PAX8	Th1	0.0028	0.0042	0.0025	0.0069	-0.0055	-0.0015	-0.002
PAX8-AS1	Th1	0.0013	0.0017	-0.0024	0.0081	-0.00053	0.0023	-0.012
PAXBP1-AS1	Th1	0.0058	0.0087	0.0027	0.0082	0.00044	-0.015	-0.0098
PAXIP1	Th1	-0.008	0.0071	0.016	0.006	0.0088	-0.0075	0.0013
PAXIP1-AS1	Th1	0.015	-0.0046	0.0039	0.0087	0.0065	-0.0081	-0.013
PAXIP1-AS2	Th1	0.013	0.0041	-0.0028	0.00072	0.011	-0.0015	-0.0037
PBK	Th1	-0.017	0.0075	0.0055	0.0031	0.0043	-0.0046	-0.0017
PBLD	Th1	0.0033	0.0043	0.0024	0.0014	-0.003	0.012	-0.0088
PBX2	Th1	0.00094	-0.0074	0.022	0.01	0.006	-0.0011	0.019
PBX3	Th1	0.01	-0.0062	-0.014	0.0056	0.0022	-0.005	0.01
PBX4	Th1	0.012	-0.0098	0.011	-0.016	0.009	0.0073	-0.013
PBXIP1	Th1	0.01	-0.00015	0.0094	-0.007	-0.018	0.00076	0.014
PC	Th1	-0.0034	-0.00015	-0.0018	0.013	-0.015	0.0038	-0.009
PCAT1	Th1	0.0081	-0.00038	0.0091	0.0014	0.012	0.0047	0.0016
PCBD1	Th1	-0.011	-0.013	0.0013	-0.0032	0.0015	-0.011	0.014
PCBP1	Th1	-0.013	-0.015	0.0037	0.0038	0.0016	-0.011	0.027
PCBP1-AS1	Th1	0.0086	0.0079	-0.0033	-0.00079	0.0079	0.0023	0.0044
PCBP2	Th1	0.00062	-0.016	0.014	0.0053	0.028	-0.0058	0.033
PCBP3	Th1	-0.0047	0.001	-0.0046	0.013	0.00048	0.02	-0.009
PCBP4	Th1	0.0064	-0.019	0.0011	-0.025	-0.0083	0.02	0.0042
PCCA	Th1	0.0042	0.0042	-0.00057	-0.0077	0.011	-0.011	-0.0074
PCCB	Th1	-0.016	0.0032	-0.0065	0.0012	0.00087	-0.0071	-0.0014
PCDH12	Th1	0.0031	0.0035	0.017	0.002	0.0067	-0.0098	-0.0034
PCED1A	Th1	0.016	-0.013	0.0027	-0.0052	-0.00044	0.0003	0.00058
PCED1B	Th1	0.0041	-0.011	-0.0025	0.02	-0.0039	0.033	-0.0015
PCED1B-AS1	Th1	0.011	-0.014	0.0022	0.005	0.0093	0.024	0.01
PCF11	Th1	0.015	0.0094	0.0019	-0.0011	0.011	0.0012	0.0061
PCGF3	Th1	0.014	0.0035	0.015	0.0038	0.02	-0.0035	-0.02
PCGF5	Th1	0.0051	0.0097	-0.019	-0.01	-0.00086	0.038	0.019
PCGF6	Th1	-0.012	0.004	-0.0032	-0.0012	0.011	-0.007	0.001
PCID2	Th1	-0.0087	0.0025	-0.0061	-0.00053	0.0024	-0.0057	-0.00059
PCK2	Th1	-0.017	0.0013	0.006	0.0002	-0.0052	0.014	-0.0036
PCMTD1	Th1	0.016	0.0055	-0.016	-0.0072	-0.00038	0.0044	0.0035
PCMTD2	Th1	0.012	0.008	-0.013	0.0083	0.0035	0.0028	0.0062
PCNA	Th1	-0.018	0.0046	-0.00025	0.0029	0.005	-0.0032	0.0032
PCNT	Th1	-0.0081	0.0093	0.029	-0.0083	0.01	0.0083	-0.0062
PCNX	Th1	0.014	0.0098	0.01	-0.006	0.0069	-0.0032	0.0065
PCNXL2	Th1	0.015	0.008	0.013	-0.0024	-0.0016	0.0083	0.007
PCNXL3	Th1	0.00019	0.0044	0.033	-0.0059	-0.011	0.0017	0.023
PCNXL4	Th1	0.0094	0.017	-0.0076	-0.0098	-0.0054	-0.011	-0.015
PCOLCE	Th1	0.0079	-0.01	0.012	-0.013	0.00071	0.0011	-0.0038
PCP2	Th1	0.0088	-0.0082	0.0075	0.0025	-0.0012	-0.0053	0.0028
PCSK1N	Th1	0.008	-0.016	-0.0025	-0.008	-0.014	0.027	-1.90E-05
PCSK5	Th1	0.014	-0.0031	-0.0077	0.018	-0.0083	0.0021	0.004
PCTP	Th1	-0.0087	0.001	0.0087	-0.0057	0.00049	-0.0036	-0.0071
PCYOX1	Th1	0.017	0.003	-0.014	-0.0038	-0.005	-0.0015	0.00047
PCYOX1L	Th1	-0.011	0.0032	0.0032	0.021	-0.0034	-0.0044	0.0076
PDAP1	Th1	-0.0084	-0.013	0.012	0.003	-0.007	0.0038	0.029
PDCD1	Th1	-0.016	-0.0034	0.011	-0.0075	0.00072	0.013	-0.0091
PDCD10	Th1	-0.015	-0.0047	-0.016	-0.0018	0.015	0.0065	-0.0014
PDCD1LG2	Th1	-0.0033	0.005	-0.0069	0.00079	-0.01	0.025	-0.001
PDCD2L	Th1	-0.0059	-0.014	0.0011	0.0096	-0.0064	-0.012	0.008
PDCD4	Th1	0.016	-0.00046	-0.018	-0.005	-0.0014	-0.0085	6.00E-05
PDCD4-AS1	Th1	0.015	-0.0072	-0.0049	0.013	0.00028	-0.0092	0.0012
PDCD5	Th1	-0.015	-0.011	-0.00023	0.00079	0.013	-0.0005	0.0045
PDCD6IPP2	Th1	0.001	0.00031	-0.0035	0.012	0.00052	0.011	0.0014
PDCL3	Th1	-0.017	-0.0056	-0.0076	0.0048	0.0024	0.0054	0.0068
PDCL3P4	Th1	0.0073	-0.0049	0.011	0.016	0.012	0.0051	-0.0016
PDDC1	Th1	0.0033	-0.0055	0.024	-0.0073	-0.0075	-0.0037	-0.0083
PDE12	Th1	-0.0093	0.021	-0.0074	-0.0023	-0.015	-0.001	-0.0048
PDE1B	Th1	-0.0053	0.0037	0.014	0.0043	0.0039	0.0059	0.0009
PDE2A	Th1	0.011	-0.0057	-0.0065	-0.0086	-0.0085	0.008	0.003
PDE3B	Th1	0.011	0.011	-0.0098	0.012	-0.0078	0.0053	0.0063
PDE4A	Th1	0.0035	-0.0063	0.0046	-0.024	-0.0062	0.018	0.0034
PDE4B	Th1	0.007	0.00028	-0.014	-0.0049	0.005	0.04	0.002
PDE4D	Th1	0.0065	0.0089	-0.00016	0.0042	-0.0024	0.0096	0.012
PDE4DIP	Th1	0.0069	0.008	-0.0052	0.024	-0.0091	0.0053	0.0038
PDE5A	Th1	0.011	0.0061	0.011	-0.0021	0.014	-0.0033	0.0002
PDE6B	Th1	0.00061	-0.012	5.90E-05	0.025	-0.0045	0.014	-0.00077
PDE6C	Th1	0.0062	0.0048	0.014	0.0057	0.015	1.30E-05	-0.0084
PDE6D	Th1	-0.015	-0.0077	-0.0061	0.00071	0.0088	-0.0033	-0.0014
PDE6G	Th1	-0.0071	-0.0088	-0.0011	0.0088	-0.0061	0.0022	-0.01
PDE7A	Th1	0.016	0.0043	-0.0086	0.0036	0.0032	-0.016	0.0012
PDE7B	Th1	-0.0081	0.0056	0.0014	0.0081	-0.0019	0.011	-0.0092
PDE8A	Th1	0.016	0.0014	-0.0043	0.014	-0.0057	-0.0011	-0.0022
PDE9A	Th1	0.0092	-0.0022	-0.0035	0.02	-0.011	0.00068	0.0059
PDF	Th1	-0.007	-0.011	0.018	0.0084	-0.012	-0.0029	-0.013
PDGFB	Th1	0.013	-0.0053	-0.0046	-0.017	-0.0023	-0.0086	0.00047
PDGFD	Th1	-0.00061	0.0015	0.0015	-0.041	-0.00081	-0.0016	-0.0052
PDHX	Th1	-0.013	0.0079	-0.0072	0.0083	-0.0012	0.0012	-0.00032
PDIA3	Th1	-0.011	0.0038	-0.0066	-0.016	0.0096	0.01	0.011
PDIA3P1	Th1	-0.0052	-0.00092	0.00071	-0.00024	0.0087	-0.013	0.0057
PDIA5	Th1	-0.0063	-0.0031	-0.0077	0.012	0.0021	0.017	0.0068
PDIA6	Th1	-0.017	0.00063	-0.0052	-0.012	0.0012	-0.0022	0.0003
PDIK1L	Th1	0.0087	0.016	-0.019	0.004	-0.0066	-0.0054	-0.0077
PDK1	Th1	0.0087	0.011	-0.00098	0.022	-0.0012	-0.0043	-0.0075
PDK3	Th1	0.012	0.0061	-0.0032	0.0043	0.0026	-0.016	-0.0046
PDLIM1	Th1	-0.0079	-0.0012	-0.00045	-0.031	0.0058	0.014	-0.0044
PDLIM2	Th1	0.0099	-0.021	0.0048	-0.0095	-0.015	-0.0084	-0.021
PDLIM7	Th1	-0.0089	-0.0089	0.0042	0.017	-0.018	-0.0077	-0.0035
PDP1	Th1	-0.0086	0.016	-0.013	0.01	-0.0085	0.0021	-0.0099
PDP2	Th1	0.00045	0.016	0.013	0.0047	-0.0042	0.0035	-0.0051
PDPR	Th1	0.0038	0.018	0.01	0.00054	0.0052	0.0023	0.011
PDS5A	Th1	-0.0058	0.03	-0.0039	-0.0025	-0.0098	0.0065	0.016
PDS5B	Th1	-0.0064	0.027	-0.0051	-0.0019	-0.0051	-0.0019	0.011
PDSS1	Th1	-0.014	0.0096	0.0082	0.004	0.012	-0.0062	-0.007
PDSS2	Th1	-0.0029	0.014	0.0072	-0.0061	0.0023	-0.0031	-0.0062
PDXDC1	Th1	0.003	0.015	-0.0052	-0.0071	-0.013	-0.0057	-0.00037
PDXDC2P	Th1	0.013	0.0074	0.0047	-0.0024	0.005	0.01	-0.0051
PDXK	Th1	-0.0028	0.0055	0.0046	0.006	-0.014	-0.014	0.00056
PDXP	Th1	-0.017	-0.0036	0.003	0.0014	-0.0058	-0.0093	-0.0037
PDZD11	Th1	-0.017	-0.0049	-0.0025	-0.0077	0.01	-0.00025	-0.0032
PDZD2	Th1	0.0072	0.0039	0.015	-0.00088	0.00015	8.60E-05	-0.0076
PDZD4	Th1	0.012	-0.0086	0.0082	-0.023	0.0024	0.0073	0.02
PDZD7	Th1	0.0082	-0.011	0.00087	0.0011	-0.0065	0.0038	0.0025
PDZD8	Th1	4.30E-05	0.0084	0.0097	-0.021	0.003	-0.0045	0.0048
PDZK1	Th1	0.00072	0.016	0.0079	0.0024	0.0057	-7.10E-06	-0.0087
PEA15	Th1	-0.0032	-0.0058	-0.0043	-0.016	0.0016	0.0022	0.024
PEAK1	Th1	-0.0068	0.0086	0.0064	0.0031	0.0059	0.007	0.017
PECAM1	Th1	-0.0051	0.0028	-0.0022	0.0043	-0.00045	0.0043	-0.0022
PELI1	Th1	-0.0016	0.0077	-0.013	0.029	-0.009	0.0094	-0.012
PELI2	Th1	0.011	0.00018	-0.004	-0.0092	0.014	0.022	0.0057
PELI3	Th1	0.014	-0.011	-0.00089	0.0052	-0.011	0.0056	-0.0025
PELO	Th1	-0.0026	-0.0051	-0.012	-0.0052	-0.0013	-0.014	-0.00056
PELP1	Th1	-0.00059	-0.0066	0.022	0.009	-0.0041	0.008	0.012
PEMT	Th1	-0.0022	-0.018	0.0016	0.0027	-0.016	-0.0093	-0.0013
PEPD	Th1	-0.0059	-0.013	-0.0037	-0.02	-0.013	-0.00047	-0.0089
PER1	Th1	0.0077	-0.012	0.015	-0.015	-0.00036	0.018	0.0087
PER2	Th1	0.0079	0.0013	0.00092	0.0057	0.0051	0.0055	0.014
PER3	Th1	0.0072	0.0038	-0.0031	-0.0092	-0.0042	-0.0043	0.011
PERP	Th1	0.0074	-0.008	-0.01	-0.029	0.0064	-0.0083	0.0032
PET100	Th1	-0.0086	-0.022	0.0013	-0.005	0.01	-0.009	0.014
PET117	Th1	-0.00027	-0.014	0.0057	0.0067	0.0086	-0.0057	0.0046
PEX1	Th1	0.014	0.015	-0.0017	-0.0023	0.0048	0.0093	-0.0055
PEX10	Th1	-0.00048	-0.015	0.0042	0.0036	-0.016	-0.0054	-0.012
PEX11A	Th1	0.0096	0.0027	-0.00076	-0.0011	0.0055	-0.0021	-0.0063
PEX11G	Th1	0.0065	-0.003	0.026	0.012	0.0061	-0.00034	-0.011
PEX12	Th1	0.0098	0.0006	-0.0075	0.00081	-0.0053	-0.0031	0.00083
PEX14	Th1	-0.0023	-0.0074	0.0095	0.0064	-0.0044	-0.0053	-0.004
PEX26	Th1	0.00081	-0.0016	0.021	0.0049	-0.0034	0.0038	-0.0079
PEX5	Th1	0.0099	0.0077	0.0013	-0.00038	-0.015	-0.0025	0.014
PEX6	Th1	0.0026	0.004	0.002	-0.0024	0.00053	-0.0059	0.0034
PEX7	Th1	-0.00031	-0.0016	-0.0027	0.0086	0.0088	-0.012	-0.00089
PFAS	Th1	-0.0067	0.016	0.0046	0.0099	-0.028	-0.0069	-0.0022
PFDN1	Th1	-0.011	-0.016	-0.017	-0.00055	0.0044	0.014	0.009
PFDN2	Th1	-0.013	-0.017	-0.0055	0.0047	0.0028	0.0039	0.0083
PFDN4	Th1	-0.015	-0.0084	-0.0044	0.0071	0.0073	-0.0054	0.014
PFDN5	Th1	0.014	-0.019	-0.0029	-0.0043	0.011	-0.0094	0.024
PFDN6	Th1	-0.0077	-0.0035	0.008	-0.0015	0.0083	0.0055	0.027
PFKFB2	Th1	0.0051	0.0043	-0.0055	-0.0033	0.0019	0.022	0.01
PFKFB3	Th1	-0.0066	0.0062	0.005	0.0074	-0.018	-0.0069	0.0091
PFKFB4	Th1	0.005	0.0052	-0.011	0.0026	-0.015	0.018	0.004
PFKL	Th1	-0.015	-0.0075	0.0083	0.006	-0.024	0.0044	-0.016
PFKM	Th1	0.0039	0.0061	-0.005	0.0054	-0.0068	0.0082	-0.005
PFKP	Th1	-0.015	-0.00095	0.0053	-0.0072	-0.012	0.019	-0.0024
PFN1	Th1	-0.018	-0.0098	0.0016	-0.0025	-0.0019	-0.0023	-0.0032
PFN1P2	Th1	0.0089	-0.0011	0.0041	0.014	0.0098	-0.0068	-0.00058
PFN2	Th1	0.015	-0.0037	-0.0075	0.0041	-0.0016	-0.013	0.016
PGAM1	Th1	-0.018	0.0018	-0.00078	-0.0015	-0.0031	-0.0028	0.0029
PGAM2	Th1	0.01	0.0063	0.016	0.0052	-0.0037	-0.0039	0.011
PGAM5	Th1	-0.014	0.0077	0.0075	0.0052	-0.013	-0.0015	0.0099
PGAP1	Th1	-0.0067	0.0095	0.0054	0.016	0.0059	0.041	-0.0069
PGAP2	Th1	-0.0083	-0.0071	-0.0022	0.016	0.0075	0.0041	0.012
PGAP3	Th1	0.015	-0.009	-0.00087	-0.013	-0.0061	0.0029	-0.0013
PGBD1	Th1	0.004	0.0059	0.0034	-0.0047	0.0073	-0.0067	0.0059
PGBD2	Th1	0.016	-0.0049	-0.0093	-0.0024	-0.0014	-0.0014	-0.0002
PGBD4	Th1	0.0052	0.0079	0.0016	0.017	0.0075	-0.01	0.0007
PGD	Th1	-0.015	-0.00032	-0.00091	0.0027	-0.0043	-0.0057	0.0066
PGGT1B	Th1	-0.0061	0.005	0.00058	-0.00076	0.0028	-0.0013	-0.001
PGK1	Th1	-0.017	0.00075	-0.013	-0.0013	-0.0041	0.005	0.0074
PGLS	Th1	-0.01	-0.018	0.018	0.0013	-0.011	-0.012	-0.0055
PGM1	Th1	-0.0034	-0.0022	-0.01	-0.014	-0.015	-0.005	-0.0054
PGM2	Th1	-0.016	0.011	-0.0052	0.0052	0.00079	-0.007	-0.0056
PGM2L1	Th1	-0.0035	0.014	-0.00087	0.0071	0.00058	0.0059	-0.012
PGM3	Th1	0.01	0.0026	-0.0052	0.0034	0.013	-0.0038	0.0017
PGM5P2	Th1	0.0035	8.80E-06	0.014	-0.0081	0.015	0.0031	0.0048
PGP	Th1	-0.0028	-0.022	0.014	0.0042	-0.0077	-0.01	-0.0078
PGPEP1	Th1	0.012	0.00092	0.0089	-0.01	-0.0053	0.00047	0.018
PGRMC1	Th1	-0.016	0.0047	-0.0055	-0.00085	0.0045	-0.0062	-0.0031
PHACTR2	Th1	-0.0088	0.0063	0.0069	-0.01	0.0069	-0.00048	0.0051
PHB2	Th1	-0.017	-0.0072	0.0044	0.0027	-0.0028	-0.011	0.0059
PHC1	Th1	0.015	0.0099	3.30E-05	0.0053	-0.013	0.0061	-0.0021
PHC3	Th1	0.013	0.0048	0.0037	0.0035	0.023	0.0084	-0.011
PHEX	Th1	-0.011	0.0067	0.0044	0.0058	0.0017	0.00016	0.00042
PHF1	Th1	0.018	-0.007	-0.00085	-0.0027	-0.0034	0.0093	0.0071
PHF11	Th1	-0.014	-0.0041	-0.006	0.0025	0.0094	0.029	0.00088
PHF12	Th1	0.01	-0.0013	0.02	0.0046	0.0027	0.00091	0.0055
PHF13	Th1	0.00051	0.017	0.0015	-0.00038	-0.023	-0.014	0.011
PHF14	Th1	-0.0045	-0.013	0.012	0.0055	0.029	-0.012	0.012
PHF19	Th1	-0.017	0.00044	0.011	0.011	-0.0016	-0.0062	0.0074
PHF2	Th1	0.0047	-0.0061	0.02	-0.0015	-0.0039	0.0073	0.022
PHF20	Th1	0.014	-0.0083	-0.012	-0.0054	0.011	-0.00058	0.0013
PHF21A	Th1	-0.00021	0.015	0.021	-0.015	0.013	0.0084	0.0062
PHF23	Th1	-0.0049	-0.0024	-0.0044	-0.0011	-0.0062	-0.007	-0.0051
PHF3	Th1	0.014	0.013	0.0042	-0.00027	0.0086	0.0034	0.017
PHF5A	Th1	-0.0054	-0.0052	0.011	-0.0033	0.0083	-0.0019	0.023
PHF6	Th1	-0.0012	0.016	-0.0028	0.0097	-0.003	0.002	0.0088
PHF7	Th1	0.0038	0.0014	0.015	0.0086	-0.0012	0.0055	-0.0057
PHF8	Th1	0.0048	0.025	0.015	0.0013	-0.011	0.0094	0.017
PHGDH	Th1	-0.016	0.0066	6.50E-05	0.0086	-0.00062	-0.0058	-0.0075
PHKA2	Th1	0.01	0.018	0.012	0.0051	-0.0094	0.0011	-5.70E-05
PHKG1	Th1	0.0055	0.00095	0.013	0.0084	0.0083	0.0015	-0.019
PHLDA1	Th1	0.0056	-0.01	-0.01	-0.023	0.00068	0.011	-0.008
PHLDA2	Th1	0.0079	-0.013	-0.0036	5.60E-06	-0.01	0.011	-0.006
PHLDA3	Th1	-0.0082	-0.0077	-0.00048	-0.0073	-0.0052	0.024	-0.0054
PHLDB1	Th1	0.011	-0.0022	-0.0029	0.00036	-0.0047	0.0023	0.0065
PHLDB2	Th1	0.013	0.0028	-0.0016	-0.019	-0.00085	-0.017	0.0077
PHLDB3	Th1	0.0089	-0.0082	0.015	0.016	-0.0031	-0.0068	-0.0092
PHLPP1	Th1	-0.0024	0.0015	0.01	0.0085	0.0011	-0.0046	0.011
PHLPP2	Th1	0.0069	0.02	0.014	-0.0059	-0.0048	0.00064	0.011
PHOSPHO1	Th1	0.0054	0.0035	0.015	-0.016	-0.0054	-0.0075	0.0071
PHOSPHO2	Th1	0.012	-0.0031	-0.0041	-6.00E-05	0.011	-0.0068	-0.0088
PHPT1	Th1	-0.013	-0.02	0.003	-0.0096	-0.0043	0.017	-0.0056
PHRF1	Th1	-0.003	0.012	0.019	0.0013	-0.041	-0.0061	0.0022
PHTF1	Th1	-0.014	0.011	0.0032	-0.012	0.0024	-0.0031	-0.018
PHTF2	Th1	-0.0013	0.019	0.011	-0.0053	0.0093	0.023	-0.0093
PHYH	Th1	-0.005	0.0022	-0.011	-0.005	0.0017	-0.024	0.0023
PI16	Th1	0.0078	-0.0083	-0.0078	0.0042	-0.009	0.025	0.0038
PI4K2A	Th1	-0.0096	0.0078	0.00056	-0.021	-0.0037	-0.018	0.0054
PI4K2B	Th1	-0.016	0.012	-0.0053	0.0039	-0.0031	0.005	-0.0016
PI4KA	Th1	0.0067	0.026	0.012	-0.0029	-0.021	0.0048	0.006
PI4KAP1	Th1	0.0046	-0.00058	0.0042	0.0047	-0.0038	-0.0016	-0.0021
PI4KAP2	Th1	0.0097	0.0018	0.0087	0.0055	-0.0085	-0.01	-0.00096
PIAS3	Th1	0.014	0.00018	-0.0044	-0.014	-0.0073	0.0091	-0.0096
PIAS4	Th1	-0.011	-0.0085	0.013	0.0059	-0.0093	0.0024	-0.0045
PICALM	Th1	-0.0072	0.0096	0.016	-0.023	0.022	0.006	0.019
PIDD1	Th1	-0.0081	3.80E-05	0.024	0.015	-0.02	-0.0032	-0.012
PIEZO1	Th1	0.00071	0.0089	0.034	-0.0049	-0.025	-0.0027	0.013
PIF1	Th1	-0.016	0.0062	0.012	0.00088	0.0031	-0.0023	-0.0035
PIGA	Th1	0.0028	0.012	-0.011	-0.0019	0.0035	0.0041	0.0015
PIGBOS1	Th1	0.0042	-0.019	-0.0016	0.0069	0.0076	-0.0048	0.014
PIGF	Th1	-0.0027	0.0084	-0.01	-0.0053	0.022	-0.0065	-0.011
PIGL	Th1	0.014	0.0061	0.0046	0.0059	0.0053	0.0069	-0.014
PIGM	Th1	0.015	0.0023	-0.006	0.0042	0.0025	-0.008	-0.011
PIGN	Th1	-0.0023	0.023	-0.0077	0.0051	-0.0063	-0.003	-0.0067
PIGP	Th1	0.0085	-0.01	-0.0089	-0.0028	0.012	-0.0063	0.0051
PIGQ	Th1	0.0035	-0.012	0.02	-0.0024	-0.018	-0.0093	-0.03
PIGV	Th1	0.00093	-0.0027	-0.012	-0.012	-9.00E-05	0.0011	-0.021
PIGW	Th1	-0.013	0.0089	-0.0047	1.30E-05	0.0048	0.003	-0.0084
PIGX	Th1	-0.015	0.00068	-0.01	-0.0015	-0.0055	-0.011	0.0058
PIK3AP1	Th1	-0.0048	0.0086	0.0066	-0.018	-0.0026	-0.013	0.0019
PIK3C2A	Th1	0.0066	0.026	0.0041	-0.002	-0.0059	0.0061	0.0096
PIK3C2B	Th1	0.013	0.0021	0.015	9.20E-05	-0.0029	0.0029	0.0055
PIK3CB	Th1	0.013	0.015	-0.0062	0.0054	-0.0053	0.0055	0.011
PIK3CD	Th1	0.0041	0.018	0.0029	0.0056	-0.041	-0.0019	-0.00047
PIK3CD-AS1	Th1	0.012	0.01	0.02	0.0081	0.0036	0.00078	-0.013
PIK3CD-AS2	Th1	0.0087	0.0093	0.012	0.01	0.0072	0.005	-0.0091
PIK3CG	Th1	-0.002	0.02	-0.0024	-0.023	-0.014	-0.02	-0.0069
PIK3IP1	Th1	0.01	-0.012	-0.0053	0.0047	-0.00057	0.02	-0.01
PIK3IP1-AS1	Th1	0.0071	-0.003	0.0059	0.013	0.01	0.0037	-0.008
PIK3R1	Th1	0.011	0.0043	-0.0027	-0.015	0.0067	0.0077	0.019
PIK3R2	Th1	0.0055	-0.0063	0.0079	-0.0049	-0.036	-0.0077	-0.00089
PIK3R3	Th1	-0.01	0.0037	-0.0004	-0.021	0.004	0.005	0.0036
PIK3R4	Th1	0.005	0.026	-0.013	-0.0037	-0.022	-0.0093	-0.0094
PIK3R5	Th1	-0.013	0.0072	0.014	-0.017	-0.0082	0.013	-0.005
PIK3R6	Th1	0.0054	0.00062	0.00023	-0.014	-0.007	-0.0058	-0.012
PIKFYVE	Th1	0.006	0.027	0.011	-0.008	-0.00082	0.0031	0.017
PIM1	Th1	0.0024	-0.0026	0.0031	-0.0028	-0.0053	0.047	0.02
PIM2	Th1	-0.0052	-0.0061	-0.013	0.014	-0.013	0.037	0.0058
PIM3	Th1	-0.0077	-0.0095	0.011	0.0063	-0.028	0.0092	-0.011
PIN1	Th1	-0.013	-0.022	0.01	-0.0017	-0.0093	-0.0062	-0.013
PIN4P1	Th1	-0.0071	0.014	0.019	0.0052	0.00098	-0.0064	-0.0046
PINK1	Th1	0.011	-0.0072	0.0026	-0.009	-0.009	-0.004	-0.0086
PINK1-AS	Th1	0.009	0.0012	0.01	0.0016	0.0046	0.0029	0.0048
PINX1	Th1	-0.0076	-0.0085	-0.011	0.00036	0.0027	-0.0066	0.0015
PIP4K2B	Th1	0.01	0.016	0.005	-0.0048	-0.015	0.0067	0.029
PIP5K1A	Th1	-0.00093	0.015	0.014	0.01	0.0026	0.012	0.012
PIP5K1B	Th1	-0.00013	-0.0038	-0.0074	0.0061	0.003	-0.0032	-0.00082
PIP5K1C	Th1	0.0048	-0.0026	0.023	-0.0012	-0.03	0.0036	0.0091
PITPNA-AS1	Th1	0.0063	-0.016	0.0016	0.0071	0.0042	-0.015	0.013
PITPNC1	Th1	0.016	-0.0037	-0.004	-0.007	0.0012	-0.0083	-0.0068
PITPNM1	Th1	-0.0085	0.0022	0.022	-0.0036	-0.038	-0.0068	-0.0048
PITPNM2	Th1	0.0049	-0.00047	0.014	0.025	-0.0058	0.0073	0.017
PITRM1-AS1	Th1	0.0072	0.013	0.013	-0.0063	0.004	0.012	0.006
PIWIL4	Th1	0.0043	0.0034	-0.0025	-0.0017	-0.002	0.016	0.0021
PJA1	Th1	0.013	-0.0049	-0.017	-0.0074	-0.0066	0.00083	0.0055
PKD1	Th1	0.0088	-0.0063	0.03	0.00088	-0.018	-0.00016	0.0076
PKD1P1	Th1	0.0084	0.004	0.027	-0.00089	-0.023	0.00061	0.01
PKD1P6	Th1	0.0082	0.0072	0.023	-0.0031	-0.016	-0.003	0.013
PKD2	Th1	-0.0035	0.015	0.0078	-0.0079	-0.0014	0.033	-0.0071
PKD2L2	Th1	0.0072	0.0044	0.014	0.0019	0.017	-0.0022	0.0037
PKI55	Th1	0.0072	-0.00012	-0.00054	0.0051	0.01	-0.0062	0.019
PKIA	Th1	-0.0039	0.0055	-0.013	0.022	-0.0071	-0.017	0.0032
PKIG	Th1	0.0019	-0.0023	0.0019	0.0073	0.0099	-0.0096	-0.0016
PKM	Th1	-0.016	-0.004	-0.006	0.0039	-0.014	0.011	0.0055
PKMYT1	Th1	-0.017	0.0045	0.0062	0.0028	-0.0034	-0.004	-0.00025
PKN2	Th1	0.013	0.016	0.0014	-0.0047	0.012	-0.0013	-0.0089
PKN3	Th1	-0.004	-0.0013	0.012	-0.0055	-0.013	-0.013	0.0043
PKP4	Th1	0.012	-0.0028	0.0054	-2.10E-07	0.012	-0.011	0.018
PLA2G12A	Th1	0.013	-0.0042	-0.0033	0.0054	0.007	0.00026	0.0035
PLA2G15	Th1	-0.00051	-0.013	-0.0057	-0.0036	-0.011	0.012	-0.0075
PLA2G16	Th1	0.00027	-0.0037	-0.00038	-0.032	0.00048	-0.0042	-0.0029
PLA2G4B	Th1	0.015	0.007	0.011	-0.0035	-0.0069	-0.00035	-0.0038
PLA2G4C	Th1	-0.0022	-0.0018	0.0011	0.0035	-0.01	0.012	-0.0069
PLA2G6	Th1	0.0017	0.0035	0.029	-0.00045	-0.0078	0.011	-0.01
PLAA	Th1	-0.014	0.014	-0.008	0.0011	0.0023	-0.001	-0.0076
PLAC8	Th1	0.00014	-0.011	0.00069	0.024	0.0043	0.0045	0.008
PLAG1	Th1	0.012	0.0011	-0.0061	0.013	0.0022	0.00021	0.0078
PLAGL1	Th1	-0.0075	0.0019	0.00072	0.017	-0.0033	0.00066	0.0037
PLAGL2	Th1	-0.006	0.012	0.0036	0.003	-0.01	-0.003	0.014
PLAT	Th1	-0.0021	-0.0013	-0.00013	0.01	-0.00088	0.01	0.0092
PLAUR	Th1	0.011	-0.0051	-0.0088	-0.0042	0.0003	-0.0024	0.0037
PLB1	Th1	0.005	1.60E-05	0.0032	0.014	0.0039	0.017	0.0033
PLBD2	Th1	0.0034	-0.0064	0.0072	-0.016	-0.016	0.0006	0.0062
PLCB1	Th1	0.015	0.0016	0.0028	-0.012	0.00031	-0.019	-0.0018
PLCB2	Th1	0.0071	0.012	0.022	-0.011	-0.017	0.011	0.0021
PLCB3	Th1	0.0095	-0.00056	0.016	-0.0047	-0.0059	-0.0069	-0.014
PLCD1	Th1	0.013	-0.0093	-0.0056	-0.011	-0.0078	0.0082	-0.0089
PLCD4	Th1	0.0029	0.0011	0.015	-0.0057	0.0088	0.00029	0.019
PLCE1	Th1	0.0048	0.0088	0.0071	0.0047	0.011	-0.008	-0.012
PLCG1	Th1	0.0025	0.019	0.017	-0.0029	-0.013	0.022	0.027
PLCG1-AS1	Th1	0.0084	0.0053	0.0076	-0.0054	0.014	-0.00017	-0.0039
PLCG2	Th1	-0.014	0.0077	0.0057	-0.0053	-0.002	0.0027	-0.0011
PLCH2	Th1	0.0084	0.0061	0.016	-0.0036	-0.018	0.0039	0.0078
PLCL1	Th1	0.0076	0.0061	-0.0048	0.021	-0.0085	0.00039	-0.0007
PLCL2	Th1	0.0098	0.012	-0.02	-0.011	-0.013	0.012	0.0018
PLCXD2	Th1	-0.00076	0.011	0.014	-0.012	0.0046	-0.014	-0.02
PLD2	Th1	0.0071	0.0041	0.0029	-0.0092	-0.016	0.0036	-0.0099
PLD3	Th1	0.005	-0.025	-0.00059	-0.011	-0.016	0.019	-0.00038
PLD6	Th1	0.003	-0.0029	-0.0043	0.017	-0.0095	0.026	-0.00037
PLEC	Th1	0.0046	-0.0015	0.03	-0.0092	-0.016	0.015	0.014
PLEK	Th1	-0.0076	0.0065	0.0019	-0.034	5.90E-05	-0.0061	-0.0025
PLEK2	Th1	0.013	-0.0035	-0.0081	0.0099	-0.005	-0.0088	0.0036
PLEKHA1	Th1	0.017	-0.0029	-0.0089	-0.0095	0.0017	-0.0073	0.0029
PLEKHA2	Th1	-0.0014	-0.004	0.023	-0.0093	0.031	0.00083	0.014
PLEKHA3	Th1	0.0016	-0.012	-0.016	-0.012	0.014	0.011	0.0053
PLEKHA4	Th1	0.0041	-0.008	0.0024	0.016	-0.00085	-0.0004	0.0022
PLEKHA5	Th1	0.0078	0.0001	-0.0026	-0.033	0.009	-0.0091	-0.0061
PLEKHA7	Th1	0.012	0.0053	0.0025	0.0038	-0.005	0.0058	0.011
PLEKHA8	Th1	0.012	0.004	-0.0023	-0.0053	-0.0012	-0.012	0.0066
PLEKHA8P1	Th1	0.011	0.0037	-0.012	0.0096	-0.004	0.0045	-0.01
PLEKHB1	Th1	0.016	-0.0095	-0.012	0.004	-0.006	0.007	0.0067
PLEKHF1	Th1	-0.014	-0.008	0.01	-0.02	-0.0069	0.00089	-0.019
PLEKHF2	Th1	0.0057	0.0044	-0.025	-0.018	0.0015	0.01	-0.003
PLEKHG1	Th1	-0.0032	0.0073	0.0023	-0.021	-0.0013	0.0091	-0.011
PLEKHG2	Th1	-0.0073	0.013	0.019	0.0024	-0.008	0.0011	0.015
PLEKHG3	Th1	0.012	0.0019	0.0048	-0.033	-0.011	0.0015	0.012
PLEKHG4	Th1	0.0087	0.0013	0.0028	0.017	-0.02	0.0061	0.0061
PLEKHG5	Th1	0.01	-0.0025	0.0085	0.012	-0.01	-0.00068	0.0081
PLEKHH2	Th1	0.013	0.0055	0.001	0.0093	-0.0043	-0.012	0.0013
PLEKHJ1	Th1	-0.012	-0.022	0.0097	-0.0041	-0.01	-0.0064	-0.0065
PLEKHM1	Th1	-0.0015	0.0064	0.023	-0.0026	-0.022	0.0069	0.03
PLEKHM1P	Th1	0.0091	0.0032	0.03	-0.009	-0.00038	0.0064	-0.0099
PLEKHM3	Th1	0.014	0.011	0.011	-0.0018	0.00057	-0.0018	-0.0064
PLEKHN1	Th1	0.004	-0.0092	0.014	0.0012	-0.0051	0.02	-0.0083
PLEKHO1	Th1	0.011	-0.016	-0.0024	-0.001	-0.0061	-0.0082	0.0058
PLEKHO2	Th1	-0.009	0.0075	0.0046	-0.026	-0.018	-0.0037	-0.0084
PLGRKT	Th1	-0.015	-0.0057	-0.0062	0.0075	0.01	0.0027	0.0035
PLIN2	Th1	-0.0067	-0.0074	-0.015	-0.019	0.0095	-0.0086	-0.019
PLIN3	Th1	-0.0048	-0.018	-0.005	0.0021	-0.026	0.0092	-0.0048
PLIN4	Th1	0.0062	0.0023	0.017	0.0051	-0.003	-0.0014	0.0008
PLK1	Th1	-0.017	0.006	0.0056	0.0053	-0.0012	-0.0049	-0.0027
PLK2	Th1	0.0043	-0.00088	0.0022	0.0085	-0.0014	0.0049	-0.011
PLK3	Th1	0.011	-0.011	-0.0034	0.016	-0.014	0.0088	-0.017
PLK4	Th1	-0.017	0.011	-0.00044	0.0035	-0.00085	-0.0091	0.0033
PLOD1	Th1	-0.014	0.0027	0.0059	-0.014	-0.008	-0.013	-0.0057
PLOD3	Th1	0.012	-0.0058	0.0087	-0.025	-0.014	0.002	0.00097
PLP2	Th1	0.0075	-0.019	-0.014	-0.012	-0.0052	0.027	0.016
PLS1	Th1	0.011	0.0044	-0.012	0.0035	-0.00023	-0.021	0.0081
PLS3	Th1	-0.015	0.006	0.00023	0.0048	-0.0012	0.0037	-0.01
PLSCR1	Th1	-0.017	0.0019	-0.0022	0.0072	0.0002	0.021	-0.0018
PLXDC1	Th1	0.015	-0.0029	-0.0039	-0.0079	0.0081	-0.006	-0.0052
PLXNA1	Th1	0.013	-0.0083	0.0062	-0.0031	-0.022	-0.0023	-0.0034
PLXNA2	Th1	0.0072	0.0026	0.01	-0.0096	-0.0038	-0.0057	0.0083
PLXNA3	Th1	0.012	-0.00095	0.016	-0.0071	-0.014	0.014	0.0047
PLXNA4	Th1	-0.00097	-0.0069	-0.006	-0.0016	0.0051	0.039	0.0094
PLXNB1	Th1	0.0032	-0.001	0.009	-0.0061	-0.00083	0.0096	0.0038
PLXNB2	Th1	-0.0076	0.0018	0.0048	-0.0083	-0.0092	0.025	-0.0027
PLXNC1	Th1	0.0013	0.02	0.0035	-0.012	-0.011	0.0094	-0.003
PLXND1	Th1	0.0017	0.00054	0.018	-0.037	-0.0053	-0.0087	-0.0079
PM20D1	Th1	-0.00098	0.0048	0.0072	0.00064	0.0019	0.0013	-0.014
PM20D2	Th1	0.0045	0.015	-0.0096	-0.0032	-0.012	-0.002	0.0097
PMAIP1	Th1	-0.015	-0.0012	0.00049	8.70E-05	0.0061	0.014	0.0034
PMEL	Th1	0.012	0.0056	0.015	0.011	0.012	0.0049	0.0008
PMEPA1	Th1	0.0072	-0.006	-0.0078	0.015	-0.0085	0.0036	0.002
PMF1	Th1	-0.0054	-0.019	0.0016	0.0056	0.002	0.014	0.0015
PML	Th1	-0.015	0.00015	0.012	-0.00049	-0.016	0.02	-0.0045
PMM2	Th1	0.0027	-0.012	-0.00039	0.0064	-0.0024	-0.0056	0.0063
PMS2	Th1	-0.0018	0.022	0.0073	0.0061	-0.0093	9.30E-05	-0.0034
PMS2CL	Th1	0.002	0.009	0.0069	0.0035	-0.0013	0.011	-0.0004
PMS2P3	Th1	0.011	0.0023	0.013	0.007	0.013	-0.0058	-0.025
PMS2P4	Th1	0.0072	0.0034	0.015	0.012	0.021	-0.02	-0.018
PMS2P5	Th1	-0.00014	-0.00045	0.0029	0.013	0.011	-0.01	-0.017
PMS2P7	Th1	0.0014	-0.00083	0.012	0.0091	0.0069	-0.0063	-0.024
PMS2P9	Th1	0.0041	0.0068	0.0078	8.90E-05	0.0081	0.00053	-0.0036
PMVK	Th1	-0.018	-0.0075	0.0064	0.00089	-0.002	-0.0032	-0.006
PNISR	Th1	0.015	-0.0028	0.003	0.01	0.022	0.0083	-0.012
PNKD	Th1	-0.0098	-0.023	-0.0018	0.0021	0.00043	-0.0086	0.011
PNKP	Th1	-0.0058	-0.0099	0.029	0.00018	-0.00084	-0.0084	-0.032
PNMA1	Th1	0.013	-0.0019	-0.01	-0.0064	-0.0066	-0.011	-0.0052
PNMA3	Th1	0.0042	-0.0018	0.014	-0.001	0.014	-0.00077	-0.0012
PNMAL2	Th1	0.00076	0.0013	0.0035	-0.00022	-0.011	0.018	-3.90E-05
PNPLA2	Th1	5.40E-05	-0.022	0.02	0.0045	-0.019	0.0021	0.015
PNPLA4	Th1	-0.00029	-0.013	-0.0083	0.0038	-0.0037	0.0039	0.0093
PNPLA6	Th1	0.0063	-0.0036	0.028	-0.007	-0.025	-0.0016	0.0017
PNPLA7	Th1	0.006	-0.0028	0.00069	0.00047	-0.01	0.018	-0.003
PNPO	Th1	-0.015	0.0012	-0.0036	0.0084	-0.0065	-0.0035	-0.00035
PNPT1	Th1	-0.014	0.01	-0.0072	0.0092	0.0014	0.024	-0.011
PNRC1	Th1	0.015	-0.013	-0.0046	-0.0073	-0.0033	-0.0023	0.014
POC1A	Th1	-0.017	0.0062	0.0058	0.0034	0.002	-0.0056	0.0044
PODXL	Th1	0.004	-0.0013	0.0041	0.00041	0.003	-0.0051	0.0066
PODXL2	Th1	0.01	-0.0035	-0.0052	0.016	-0.016	-0.0054	-0.0014
POF1B	Th1	0.0066	-0.00046	-0.0044	-0.0028	-0.0049	-0.0047	-0.0036
POFUT1	Th1	0.0017	0.019	0.0011	-0.0057	-0.02	1.60E-06	0.0075
POFUT2	Th1	0.013	-0.0052	0.012	-0.0043	-0.0049	0.0027	0.0079
POGZ	Th1	0.012	0.0037	0.02	0.0039	0.017	-0.0014	0.011
POLA1	Th1	-0.014	0.018	0.0073	0.0029	0.0019	-0.0062	0.011
POLA2	Th1	-0.014	0.013	0.0039	0.013	-0.0054	-0.009	0.0024
POLD1	Th1	-0.014	0.0017	0.01	0.011	-0.018	-0.0073	-0.014
POLD2	Th1	-0.014	-0.012	-0.0058	0.0082	-0.012	-0.011	-0.0033
POLD3	Th1	-0.017	0.0058	-0.00082	0.0074	0.0023	-0.0026	0.0003
POLDIP2	Th1	-0.017	-0.0036	-0.0052	0.0038	-0.0068	0.0028	-0.00054
POLE	Th1	-0.0078	0.023	0.023	0.0026	-0.011	-0.0025	0.014
POLE2	Th1	-0.017	0.0079	0.0037	0.0045	0.0025	-0.0064	0.00037
POLE4	Th1	-0.0058	-0.025	-0.0059	-0.0021	0.0098	-0.0096	0.013
POLG2	Th1	0.0076	0.0075	0.0097	0.01	0.018	0.003	-0.024
POLH	Th1	-0.002	0.0091	-0.0031	-0.0078	-0.0022	0.042	-0.0013
POLI	Th1	0.013	0.0073	-0.0082	0.002	0.01	-0.0012	-0.0071
POLL	Th1	0.0079	-0.0042	0.019	0.0099	-0.0041	-0.0036	0.0018
POLM	Th1	0.012	-0.0058	0.017	0.003	-0.017	0.0012	-0.0086
POLN	Th1	-0.01	0.0076	0.0096	0.0057	0.0049	-0.0025	-0.00096
POLQ	Th1	-0.016	0.012	0.011	-0.00022	0.0019	-0.0075	0.0015
POLR1A	Th1	-0.0016	0.017	0.017	-0.0049	-0.00093	0.0088	0.012
POLR1B	Th1	-0.0035	0.025	-0.0092	0.00071	-0.013	0.0054	-0.0083
POLR1C	Th1	0.006	-0.0084	-0.014	0.0056	0.0099	0.0054	-0.012
POLR2A	Th1	-0.0028	0.02	0.012	3.80E-06	-0.029	0.0071	0.025
POLR2C	Th1	-0.0058	-0.0088	-0.016	0.0036	-0.00011	0.0028	0.0038
POLR2E	Th1	-0.014	-0.018	0.00021	-9.20E-05	-0.013	-0.0075	-0.0071
POLR2I	Th1	-0.0063	-0.027	0.0083	-0.00026	-0.0022	-0.0081	0.0065
POLR2J	Th1	-0.012	-0.02	0.0023	0.0025	-0.0013	-0.009	0.0052
POLR2J2	Th1	0.0038	0.0015	0.0048	0.0021	0.0058	0.0067	-0.017
POLR2J3	Th1	0.0054	0.00027	0.0077	0.0015	0.0096	0.0024	-0.014
POLR2J4	Th1	0.009	0.0028	0.016	0.012	0.01	-0.0084	-0.014
POLR2K	Th1	-0.012	-0.013	-0.015	-0.0036	0.02	0.00058	0.013
POLR2L	Th1	-0.0096	-0.027	0.0083	-0.0065	-0.0023	-0.0068	0.0082
POLR2M	Th1	0.0028	-0.0072	0.0097	-0.00054	-0.012	-0.0019	-0.0097
POLR3A	Th1	-0.0017	0.027	0.012	-0.004	-0.0093	0.0075	0.0021
POLR3B	Th1	0.0017	0.02	-0.012	0.0086	-0.01	-0.018	-0.0071
POLR3F	Th1	0.0057	0.0096	0.0038	-0.0045	0.013	-0.00017	9.00E-05
POLR3G	Th1	-0.0089	0.0025	-0.0063	0.0083	0.0091	-0.0098	8.20E-05
POLR3H	Th1	-0.0012	-0.0013	0.0078	0.00085	-0.014	-0.0018	0.018
POLR3K	Th1	-0.016	-0.0083	-0.0058	0.0054	0.0041	-0.0037	0.0033
POLRMT	Th1	0.0063	-0.015	0.014	0.0036	-0.027	-0.0078	-0.012
POM121L1P	Th1	0.0048	0.006	-0.0017	6.30E-05	-0.0041	-0.0052	0.021
POMC	Th1	-0.0025	-0.009	0.0024	0.013	-0.0047	-0.0036	-0.0073
POMGNT2	Th1	0.0034	-0.0073	-0.01	-0.013	-0.016	-0.02	-0.0003
POMK	Th1	0.0016	0.015	0.0086	0.0059	-0.0018	0.0067	0.0011
POMP	Th1	-0.019	-0.0033	-0.0013	0.00021	0.0075	-0.0014	0.0037
POMT2	Th1	0.0055	0.0049	0.0097	-0.0023	-0.0068	-0.0023	0.011
POMZP3	Th1	0.0016	-0.0055	0.0019	-0.002	0.0099	-0.014	-0.0021
PON2	Th1	0.0063	-0.0027	-0.0048	-0.011	0.0062	0.0022	-0.0065
POP1	Th1	-0.01	0.00025	0.0066	0.0056	0.0077	-0.003	-0.00075
POP4	Th1	-0.017	-0.0051	-0.0069	0.00015	0.0011	0.00086	-0.00035
POP7	Th1	-0.014	-0.016	0.0039	-0.00058	-0.0046	-0.01	-0.0024
POPDC2	Th1	0.0095	-0.0015	-0.0065	0.00075	0.0046	-0.0007	-0.0029
PORCN	Th1	0.0044	-0.016	0.0016	-0.018	-0.0046	0.0098	0.0033
POT1	Th1	-0.0003	0.011	-0.024	0.0042	0.0029	-0.006	-0.0012
POU2AF1	Th1	-0.016	0.0049	0.0075	0.0099	-0.0014	-0.0027	0.0046
POU2F2	Th1	0.003	-0.012	0.013	0.022	-0.018	-0.0047	0.0082
POU3F1	Th1	-0.012	-0.00093	0.0028	0.0036	-0.0019	0.012	0.00089
POU5F1B	Th1	0.0093	-0.00081	0.006	-0.0014	-0.00013	0.0025	0.0046
POU5F1P4	Th1	0.0061	0.0082	0.02	0.0023	-0.0072	0.0044	-0.012
POU6F1	Th1	0.017	-0.0017	0.0013	0.0024	-0.0011	0.0028	0.0047
PP2D1	Th1	0.0096	0.0095	0.0061	0.00067	0.0056	0.01	-0.013
PP7080	Th1	0.011	-0.014	-0.0086	0.007	-0.016	-0.00062	0.0033
PPA1	Th1	-0.016	0.00018	-0.0063	0.0082	0.01	-0.0025	0.0084
PPAN	Th1	0.0038	-0.012	0.015	0.00051	-0.003	-0.0031	0.0065
PPAP2A	Th1	-0.004	-0.0083	-0.0035	0.01	0.00047	0.033	-0.0029
PPAP2C	Th1	0.00027	-0.004	0.0014	-0.0084	-0.01	-0.0033	-0.011
PPAPDC1B	Th1	0.012	0.0021	-0.0075	0.0097	0.0051	-0.015	-0.014
PPAPDC2	Th1	0.012	0.0086	-0.0029	0.0049	-0.0026	0.00092	-0.018
PPARA	Th1	0.0095	-0.0069	0.012	-0.0057	-0.0027	-0.0015	0.005
PPARD	Th1	0.01	0.005	0.00018	0.01	-0.021	-0.0036	0.017
PPARGC1B	Th1	-0.0059	0.0026	0.00014	0.002	-0.0028	0.0088	0.011
PPAT	Th1	-0.011	0.013	-0.019	0.012	-0.0018	-0.011	-0.0004
PPCDC	Th1	-0.0093	-0.0038	0.0075	0.0042	-0.0057	-0.011	-0.0027
PPDPF	Th1	-0.00031	-0.029	0.011	-2.30E-05	-0.011	0.0038	0.0022
PPFIA3	Th1	0.0055	-0.0052	0.011	-0.015	5.10E-05	0.0022	0.0057
PPFIBP1	Th1	0.0049	0.0041	-0.0018	0.017	-0.0071	-0.0091	0.0067
PPFIBP2	Th1	0.0052	0.0053	-0.0029	-0.0018	-0.0042	0.0019	0.011
PPIA	Th1	-0.017	-0.0055	0.0017	-0.0021	0.0075	-0.0075	0.021
PPIB	Th1	-0.012	-0.019	0.0023	-0.011	-0.0017	-0.0086	0.013
PPIEL	Th1	0.011	0.0084	0.0044	-0.0032	0.0035	0.0076	-0.0065
PPIF	Th1	-0.018	0.0025	0.0036	-0.0015	-0.00027	-0.00053	0.0058
PPIL1	Th1	-0.014	-0.0012	-0.007	-0.0027	0.0059	0.0057	0.018
PPIL4	Th1	0.0075	0.00029	-0.016	-0.00033	0.019	-0.0077	-0.0086
PPIP5K1	Th1	0.013	0.012	-0.00019	-0.0083	-0.0078	-0.0086	0.0087
PPL	Th1	0.0039	-1.90E-05	0.019	-0.0032	0.011	-0.0086	-0.0016
PPM1A	Th1	-0.0026	-0.0023	0.0047	-0.0065	0.02	-0.0015	0.023
PPM1F	Th1	0.013	0.0048	0.014	-0.0007	-0.022	-0.012	0.0095
PPM1G	Th1	-0.018	0.0014	0.0041	0.0058	-0.0048	0.0025	0.0059
PPM1K	Th1	0.0016	-0.0069	-0.0061	0.01	0.0099	0.038	0.0011
PPM1L	Th1	-0.0026	0.0077	0.01	-0.018	-0.0019	0.007	0.00088
PPM1M	Th1	-0.002	-0.0011	0.006	-0.0068	0.0028	0.0019	-0.0019
PPM1N	Th1	0.014	-0.0071	0.0056	-0.0057	0.00052	0.0089	-0.0069
PPP1CA	Th1	-0.018	-0.007	0.00058	-0.0053	-0.0034	-0.0076	-0.0034
PPP1CC	Th1	-0.015	0.0074	-0.008	0.015	0.0038	0.015	0.0023
PPP1R12B	Th1	0.0078	0.012	0.016	-0.0041	0.0081	-0.0021	-0.0067
PPP1R12C	Th1	0.0021	-0.02	0.027	-0.002	-0.0021	-0.00091	-0.0062
PPP1R13B	Th1	0.017	-0.0021	0.0023	-0.0057	-0.0046	-0.0039	0.0021
PPP1R13L	Th1	0.0075	0.0012	0.0069	0.0034	0.0045	0.0054	-0.016
PPP1R14B	Th1	-0.0088	-0.022	0.0033	-0.001	-0.01	0.0013	-0.0063
PPP1R15A	Th1	0.0057	-0.014	0.00016	-0.0027	0.0077	0.0068	0.0049
PPP1R15B	Th1	0.0038	0.012	0.0017	0.0047	-0.001	0.0011	0.023
PPP1R16A	Th1	0.00074	-0.011	0.012	0.0025	-0.017	-0.0019	-0.023
PPP1R16B	Th1	0.0036	0.017	0.0047	-0.022	-0.022	-0.0061	0.017
PPP1R18	Th1	-0.016	-0.011	0.0054	-0.0065	-0.00075	0.00029	0.012
PPP1R2	Th1	0.014	-0.0043	-0.014	0.012	0.0033	0.0037	-0.0042
PPP1R26	Th1	-0.0012	0.0015	0.0067	-0.012	-0.018	0.006	-0.0024
PPP1R32	Th1	0.0013	-0.0065	0.0077	0.0014	-0.00068	-0.00041	-0.016
PPP1R35	Th1	-0.00099	-0.028	0.016	0.0046	-0.0081	-0.0033	-0.024
PPP1R37	Th1	0.0068	-0.0053	0.019	0.0015	-0.011	-0.0034	-0.0039
PPP1R3B	Th1	0.0061	0.016	-0.0023	-0.009	-0.0012	0.0036	0.00055
PPP1R3D	Th1	0.0082	-0.0027	0.0044	-0.0085	-0.012	0.0013	-0.0085
PPP1R3E	Th1	0.013	-0.00078	0.012	0.013	0.0098	-0.0074	-0.0014
PPP1R3F	Th1	0.013	-0.0086	0.01	0.005	-0.016	0.005	-0.0015
PPP1R7	Th1	-0.017	-0.0032	-0.0058	-0.0036	0.0016	-0.0054	0.0059
PPP1R8	Th1	-0.0047	0.0056	0.0086	-0.0028	0.00044	-0.0014	0.021
PPP1R9B	Th1	0.0037	-0.017	0.01	-0.0037	-0.0024	-0.00088	0.01
PPP2CA	Th1	-0.017	0.0046	-0.019	0.00085	0.0031	-0.0036	-0.0017
PPP2CB	Th1	0.00014	-0.0064	0.0013	-0.00076	0.023	0.0067	0.017
PPP2R1B	Th1	-0.016	0.017	-0.0046	0.0045	-0.003	-0.0042	-0.0098
PPP2R2A	Th1	-0.012	-0.0012	-0.0025	0.0069	0.015	0.0063	0.015
PPP2R2B	Th1	0.013	-0.0056	-0.0047	-0.03	0.0037	-0.014	-0.0013
PPP2R3A	Th1	0.0082	0.0045	0.0037	-0.0038	0.014	-0.0094	0.0085
PPP2R4	Th1	-0.0097	-0.0025	0.019	0.0055	-0.0029	0.0006	0.012
PPP2R5B	Th1	0.0068	-0.011	0.0023	-0.017	-0.006	0.0092	-0.0095
PPP2R5D	Th1	-0.016	0.0068	-0.0045	0.0016	-0.011	-0.0034	0.0045
PPP3CA	Th1	0.013	-0.0078	-0.003	-0.026	0.012	-0.0056	-0.0042
PPP3CB	Th1	-0.012	-0.0034	0.0089	-0.0025	0.022	0.0052	0.01
PPP3CB-AS1	Th1	0.012	0.0037	-0.012	0.0024	0.0089	0.0077	-0.0034
PPP3R1	Th1	-0.0084	0.006	0.0061	0.00074	0.011	0.00075	0.027
PPP4C	Th1	-0.018	-0.0095	0.0011	0.00057	-0.0022	-0.00063	-0.0046
PPP4R1	Th1	-0.0051	0.015	0.0099	-0.02	-0.0038	0.0053	0.00083
PPP4R1L	Th1	0.00054	0.0062	-6.10E-05	0.00043	-0.0017	0.0019	0.0091
PPP4R2	Th1	-0.016	0.0067	-0.0037	0.0018	0.0079	0.0041	0.0062
PPP4R4	Th1	0.013	0.0012	-0.0058	0.0069	-0.0079	-0.014	0.0093
PPP5C	Th1	-0.016	0.001	0.0035	-0.0072	-0.0093	-0.0098	-0.0078
PPP6R1	Th1	-0.011	0.0082	0.016	-0.012	-0.034	0.0022	0.0053
PPRC1	Th1	-0.0043	0.018	0.0023	0.0048	-0.025	0.008	-0.0073
PPT2	Th1	0.0065	0.0017	-0.0046	0.0066	0.00096	-0.004	0.012
PPTC7	Th1	0.0054	0.0095	0.01	0.012	0.0053	0.0033	-0.0039
PQLC1	Th1	-0.0099	-0.015	0.016	0.0026	-0.021	-0.0027	0.0029
PQLC2	Th1	-0.0033	-0.0097	0.01	-0.006	-0.0053	-0.014	-0.019
PQLC3	Th1	0.0021	-0.011	-0.02	-0.033	0.012	0.0046	-0.016
PRADC1	Th1	-0.0071	-0.0096	0.003	-0.0011	-0.0055	-0.02	0.0098
PRC1	Th1	-0.017	0.0086	0.0054	0.00099	-0.00013	-0.0077	-0.00045
PRDM1	Th1	0.0051	-0.0083	-0.0002	-0.013	0.003	0.034	0.0027
PRDM10	Th1	-0.0006	0.013	0.0032	-0.0019	-0.011	-0.011	0.0072
PRDM11	Th1	0.011	-0.0018	0.0016	-0.0051	-0.0026	-0.0067	-0.0029
PRDM15	Th1	0.0097	0.011	0.011	-0.0038	-0.0078	-0.00043	0.004
PRDM2	Th1	0.015	0.0098	0.012	-0.0024	0.0045	0.0081	0.0076
PRDM8	Th1	0.0093	0.0012	0.0083	-0.0034	-0.014	-0.0014	0.0022
PRDX1	Th1	-0.018	-0.0041	-0.0023	-0.00019	0.0012	0.0038	0.012
PRDX2	Th1	-0.011	-0.02	-0.005	0.0023	-0.0025	-0.0032	0.0095
PRDX3	Th1	-0.018	0.0019	-0.0083	0.0054	0.0028	-0.0036	-0.0039
PRDX4	Th1	-0.012	-0.015	-0.0071	-0.012	0.0022	0.022	0.0088
PRDX5	Th1	-0.014	-0.021	-0.00036	0.00093	-0.0019	0.0004	0.004
PRELID1	Th1	-0.014	-0.017	0.0047	-7.20E-05	-0.0082	-0.0078	-0.0047
PRELID2	Th1	-0.0016	0.0037	-0.0004	-0.016	0.0033	0.00069	-0.0035
PREPL	Th1	0.014	0.012	-0.014	-0.0018	0.0025	-0.0052	-0.0014
PREX1	Th1	-0.0092	0.018	0.017	-0.016	-0.026	0.0074	0.0091
PRF1	Th1	-0.011	-0.00087	0.0077	-0.037	-0.006	-0.0043	-0.0059
PRG4	Th1	-0.0041	-0.0013	0.0025	0.0082	0.008	0.0082	-0.0033
PRICKLE3	Th1	-0.0056	-0.0075	0.0033	0.0069	-0.021	0.012	-0.014
PRICKLE4	Th1	0.00061	-3.60E-05	0.00099	-0.0039	0.0041	0.0033	-0.014
PRIM1	Th1	-0.011	0.0039	-0.002	0.022	0.018	-0.0061	0.00077
PRIM2	Th1	-0.015	0.01	0.0054	0.00025	0.00077	-0.015	0.003
PRKAA1	Th1	0.012	0.018	-0.016	-0.011	0.0026	0.0043	-0.0023
PRKAB2	Th1	0.015	0.012	0.0017	-0.0019	0.0018	-0.01	0.0021
PRKACA	Th1	-0.00022	-0.0066	0.014	-0.0038	-0.0024	0.0057	-0.0046
PRKAG1	Th1	-0.016	0.003	-0.0041	-0.0014	0.0075	0.0096	0.0027
PRKAG2-AS1	Th1	0.013	-0.0091	-0.0049	-0.0033	0.00047	0.0053	0.011
PRKAR1B	Th1	-0.0092	-6.20E-05	0.0083	0.019	0.003	-0.0045	-0.0059
PRKAR2A	Th1	0.013	0.0062	0.0017	-0.0097	0.0025	0.0058	0.0056
PRKAR2A-AS1	Th1	0.0066	-0.00024	0.0069	0.0004	0.0055	-0.0025	0.0028
PRKAR2B	Th1	0.0068	0.0015	-0.0056	-0.0058	-1.20E-05	-0.003	-0.0011
PRKCA	Th1	0.01	-0.0069	-0.00071	0.023	0.0035	0.00069	-0.00078
PRKCA-AS1	Th1	0.0069	0.0018	0.0023	0.015	0.0085	-0.0018	-0.0043
PRKCD	Th1	-0.0067	-0.0019	0.0049	-0.033	-0.0099	0.021	-0.009
PRKCE	Th1	0.011	-0.0041	0.01	-0.011	0.0023	0.019	0.012
PRKCI	Th1	0.0066	0.016	-0.012	-0.00088	0.0055	-0.0088	0.0051
PRKCQ-AS1	Th1	0.015	-0.0088	-0.0019	0.016	0.0086	0.0079	-0.0023
PRKCSH	Th1	-0.0076	-0.0061	0.013	-0.0041	-0.011	0.0064	0.029
PRKCZ	Th1	0.012	-0.0075	-0.0062	0.00029	-0.0077	-0.00046	0.0013
PRKD2	Th1	-0.0089	-0.0046	0.014	-0.00018	-0.023	0.0097	0.0011
PRKD3	Th1	0.017	0.0012	-0.0093	-0.0045	-0.00034	-0.009	0.0065
PRKDC	Th1	-0.0053	0.021	0.025	-0.0012	0.0073	-0.0028	0.021
PRKG2	Th1	0.0046	0.0045	-0.0023	0.0032	0.011	0.012	0.00014
PRKRIP1	Th1	0.0054	-0.00063	0.014	-0.0015	-0.005	-0.0037	-0.012
PRKX	Th1	-0.0033	-0.0078	0.002	-0.005	-0.0023	0.025	-0.016
PRKXP1	Th1	0.0072	0.0017	0.016	0.0046	0.0035	0.013	-0.0044
PRMT2	Th1	0.0089	-0.0061	-0.0032	-0.0048	0.0012	0.0071	-0.0065
PRMT3	Th1	-0.013	0.014	-0.0043	0.0077	0.0032	-0.0096	-0.012
PRMT5	Th1	-0.015	0.0047	-0.011	0.0087	0.00044	0.0059	-0.0029
PRMT6	Th1	-0.013	0.0068	-0.0028	0.0094	-0.0083	-0.016	-0.0085
PRMT9	Th1	-0.00094	0.01	-0.012	0.0022	0.0075	-0.013	-0.006
PRNCR1	Th1	0.0059	-0.0028	0.013	-0.0019	0.017	-0.0049	0.0054
PRNP	Th1	0.014	-0.0027	-0.014	-0.026	-0.0026	-0.0037	0.0003
PROB1	Th1	-0.01	0.0027	0.013	-0.006	-0.014	-0.0052	0.0031
PROCA1	Th1	0.0087	-0.011	0.0018	-0.0041	-0.00024	0.0024	0.012
PROCR	Th1	0.0055	-0.0038	-0.0044	0.00027	-0.0032	-0.0051	0.0023
PROK2	Th1	-0.0074	0.0017	0.0027	-0.034	0.0029	-0.0053	0.00089
PRORSD1P	Th1	0.01	0.0089	0.0085	0.0053	0.0094	-0.013	-0.012
PROSER1	Th1	-0.0096	0.024	-0.006	0.0011	-0.016	0.0008	0.01
PROSER2	Th1	0.0055	-0.0044	-0.011	0.0059	-0.0028	0.0078	0.007
PROSER3	Th1	0.011	-0.0092	0.013	0.0068	0.0095	0.011	-0.017
PROX2	Th1	0.012	0.0074	0.0055	0.0055	0.006	-0.0017	-0.00015
PROZ	Th1	0.0044	0.00019	0.012	0.0052	0.0054	-0.011	-0.0025
PRPF19	Th1	-0.0047	-0.0036	0.018	0.0048	-0.012	-0.0074	0.034
PRPF40B	Th1	0.016	-0.0046	-0.0062	-0.006	-0.0041	0.0051	0.0022
PRPF8	Th1	0.0087	0.025	-0.00027	-0.0036	-0.025	-0.00043	0.025
PRPS2	Th1	-0.016	0.0039	-0.0083	0.015	-0.0047	0.013	0.0068
PRR11	Th1	-0.017	0.0069	0.0096	0.0016	0.003	-0.0069	0.00072
PRR12	Th1	0.0025	-0.0088	0.025	0.0059	0.0033	0.0012	0.012
PRR14L	Th1	-0.0043	0.014	0.017	-0.0053	0.013	0.01	0.0045
PRR29	Th1	0.0058	-0.0059	0.014	0.011	-0.002	0.01	0.0027
PRR29-AS1	Th1	-0.0012	0.00091	0.0082	-0.0068	0.0067	0.015	-0.0074
PRR3	Th1	0.0042	-0.00076	-0.006	0.011	0.012	-0.0057	0.0038
PRR34	Th1	0.0074	0.00095	-0.0046	-0.0029	0.0022	0.011	0.00052
PRR34-AS1	Th1	0.0014	-0.0099	0.0017	-0.0056	0.011	0.014	0.014
PRR5	Th1	-0.0091	-0.014	0.013	-0.00055	-0.016	-0.0074	-0.0011
PRR5L	Th1	-0.0079	0.0042	0.0076	-0.028	-0.0046	-0.018	-0.0023
PRR7	Th1	0.0079	-0.011	0.017	0.0095	-0.014	-0.0029	-0.0028
PRR7-AS1	Th1	0.007	-0.0016	0.022	0.0089	0.014	-0.0017	-0.0041
PRRC2A	Th1	-0.00037	-0.011	0.03	-0.00025	0.0043	0.004	0.016
PRRC2B	Th1	0.0085	0.0078	0.03	-0.0084	-0.0016	0.0064	0.025
PRRG4	Th1	-0.016	0.0053	0.0059	0.0082	0.0013	0.0027	-0.00084
PRRT2	Th1	0.015	-0.0064	0.00071	0.0045	-0.0029	-0.0045	-0.01
PRRT3	Th1	0.012	-0.0077	0.01	0.0047	-0.016	0.00054	-0.0096
PRSS16	Th1	0.0079	-0.004	-0.012	-0.0088	-0.0004	-0.0073	-0.0049
PRSS21	Th1	0.00056	-0.0035	0.0076	0.0033	0.0019	0.00078	-0.011
PRSS23	Th1	-0.0084	-0.00073	0.0065	-0.036	0.0013	0.0046	-0.0082
PRSS36	Th1	-0.0038	-0.009	0.0086	-0.0064	0.0034	-0.00072	-0.011
PRSS53	Th1	0.0072	-0.0082	0.0045	-0.0032	0.0035	0.0023	-0.0027
PRTFDC1	Th1	-0.01	0.0039	-0.0016	0.0047	-0.0071	-0.01	0.0014
PRUNE2	Th1	-0.0062	0.00098	0.00015	0.0015	-0.0016	0.012	0.0016
PSAT1	Th1	-0.017	0.0063	-0.0056	0.0027	-0.0014	-0.0032	0.0032
PSD	Th1	0.0038	-0.0046	0.0087	0.0085	-0.0038	0.021	0.0072
PSD3	Th1	-0.0076	-0.00053	0.0055	0.012	0.00056	0.029	-0.0073
PSD4	Th1	0.0011	0.0084	0.017	-0.0056	-0.019	0.0056	0.021
PSEN2	Th1	0.0058	-0.0033	-0.0064	-0.021	-0.0081	0.015	-0.006
PSENEN	Th1	-0.011	-0.023	-0.00082	-0.013	0.0017	0.0016	0.0096
PSKH1	Th1	0.0043	0.0089	0.003	-0.0044	-0.024	-0.0064	0.015
PSMA1	Th1	-0.018	6.50E-05	-0.0036	-0.0014	0.012	-0.00012	0.00041
PSMA2	Th1	-0.019	-0.0012	-0.0034	0.0026	0.0088	-0.0022	0.0034
PSMA3	Th1	-0.018	0.0036	-0.0025	0.0043	0.014	-0.0024	0.0022
PSMA3-AS1	Th1	0.013	-0.0036	0.0089	0.012	0.029	0.0058	-0.0072
PSMA4	Th1	-0.019	0.00079	-0.0022	0.0029	0.0054	-0.002	0.0012
PSMA5	Th1	-0.019	-0.0019	-0.0014	6.50E-05	0.0061	-0.0015	0.006
PSMA6	Th1	-0.019	-0.0026	-0.0025	-0.0005	0.0081	0.0065	0.0048
PSMA7	Th1	-0.018	-0.013	0.0013	-0.0027	0.0031	-0.0026	0.0021
PSMA8	Th1	-0.0089	0.0072	-0.0032	0.014	0.0011	-0.014	0.0033
PSMB1	Th1	-0.018	-0.0086	-0.0054	0.00032	0.0081	-0.00045	0.012
PSMB10	Th1	-0.016	-0.016	0.0079	-0.00023	-0.011	-0.0041	-0.0075
PSMB2	Th1	-0.019	0.00069	-0.00014	-0.0018	0.0041	-0.0018	0.0061
PSMB3	Th1	-0.018	-0.0082	0.00081	0.00043	0.0012	-0.0019	0.0039
PSMB4	Th1	-0.014	-0.01	0.0072	0.0047	0.013	-0.0017	0.0088
PSMB5	Th1	-0.016	-0.0084	-0.0078	0.0092	0.0044	-0.0031	0.0014
PSMB6	Th1	-0.018	-0.0079	-0.0018	-0.0008	0.0045	-0.0028	0.0017
PSMB7	Th1	-0.016	-0.0065	-0.0036	0.0052	0.01	-0.00097	0.0077
PSMB8	Th1	-0.018	-0.0045	0.0023	-0.0051	0.0053	0.003	-0.00039
PSMB8-AS1	Th1	0.013	-0.011	-0.016	-0.00022	0.014	-0.0095	0.0064
PSMB9	Th1	-0.017	-0.01	-0.00028	-0.0075	0.0055	-0.001	-0.00061
PSMC1	Th1	-0.018	0.0029	-0.0045	0.0023	0.0051	-0.0028	-0.0016
PSMC2	Th1	-0.018	0.0023	-0.01	0.0024	0.0036	0.0045	-0.0018
PSMC3	Th1	-0.018	-0.0047	-0.0028	-0.0011	-0.0043	-0.0058	-0.00081
PSMC3IP	Th1	-0.011	0.0067	0.018	0.0083	0.0091	-0.0092	-0.0046
PSMC4	Th1	-0.018	-0.0072	-0.0048	-0.0029	-0.0032	-0.0041	-0.00082
PSMD1	Th1	-0.016	0.012	-0.009	-0.0002	-0.00048	0.0018	-0.0083
PSMD11	Th1	-0.018	0.00075	-0.0051	0.0023	0.0025	0.00085	0.0017
PSMD12	Th1	-0.016	0.0058	-0.013	-0.00035	0.0082	-0.0095	-0.0074
PSMD13	Th1	-0.018	-0.0012	-0.0051	-0.00018	0.00041	-0.0029	0.0024
PSMD14	Th1	-0.018	0.0012	-0.0066	-7.50E-05	0.007	-0.00074	7.00E-05
PSMD2	Th1	-0.017	0.0077	-0.01	-0.0012	-0.0084	-0.0057	-0.009
PSMD3	Th1	-0.017	0.00037	0.0058	0.0013	-0.01	-0.00036	0.0072
PSMD4	Th1	-0.017	-0.011	-0.0082	0.0028	-0.0004	-0.0046	0.0013
PSMD5-AS1	Th1	0.0046	-0.0031	-0.0037	-0.0041	0.0028	0.0069	0.0033
PSMD6	Th1	-0.017	-0.0015	-0.013	0.002	0.011	-0.0045	0.0029
PSMD6-AS2	Th1	0.013	0.014	0.012	0.0055	0.0069	0.0054	-0.021
PSMD7	Th1	-0.017	-0.0078	-0.0083	-0.00049	0.0048	-0.0016	0.003
PSMD8	Th1	-0.019	-0.005	0.0025	-0.00091	-0.00046	-0.0017	0.0034
PSMD9	Th1	-0.017	-0.011	0.00029	-0.00061	0.0038	0.0037	-0.004
PSME1	Th1	-0.016	-0.013	-0.002	-0.011	0.0068	0.0073	0.012
PSME2	Th1	-0.018	-0.0049	-0.0022	-0.0021	0.006	0.009	0.00061
PSME3	Th1	-0.016	0.0034	-0.014	-0.0069	-0.0034	0.0043	-0.0057
PSME4	Th1	0.0015	0.0032	0.02	-0.0016	0.026	-0.013	0.013
PSMG1	Th1	-0.017	0.0022	-0.0015	0.003	0.0024	-0.011	-0.0002
PSMG2	Th1	-0.016	0.00023	-0.0046	0.0068	0.011	-0.0034	0.012
PSMG3	Th1	-0.0093	-0.02	0.014	-0.0039	-0.00095	-0.017	0.0057
PSMG3-AS1	Th1	0.00024	0.0035	0.0023	0.0094	-0.0073	0.0057	3.70E-05
PSMG4	Th1	-0.003	-0.019	0.003	0.0092	0.0089	0.006	0.0043
PSPH	Th1	-0.013	0.0013	0.0017	0.006	0.00011	-0.0063	0.0019
PSRC1	Th1	-0.013	0.0033	0.01	-0.0048	-0.0015	-0.0061	-0.0068
PSTK	Th1	0.0054	-0.0082	-0.0068	-0.0059	0.011	-0.016	0.014
PSTPIP1	Th1	0.0057	-0.0088	0.012	-0.018	-0.014	-0.0039	-0.0053
PSTPIP2	Th1	0.011	-0.0041	-0.0045	-0.014	-0.0061	-0.014	0.0039
PTAFR	Th1	0.0019	-0.0021	-0.0015	0.0021	-0.00056	0.00024	-0.0033
PTAR1	Th1	0.0079	0.0074	0.0086	-0.0043	0.022	0.00054	0.017
PTBP1	Th1	-0.014	0.0014	0.014	0.0011	-0.027	-0.0061	0.0046
PTBP2	Th1	0.00097	0.0093	0.015	0.0076	0.024	-0.0086	-0.0094
PTBP3	Th1	-0.0023	0.027	-0.001	-0.015	-0.0043	-0.0051	0.029
PTCD2	Th1	-0.0048	0.007	0.0055	0.013	0.005	-0.0067	-0.011
PTCH1	Th1	0.015	-0.0012	0.0028	-0.015	-0.00064	-0.00065	0.0091
PTCH2	Th1	0.0037	0.00053	0.01	0.0055	0.0084	-0.0018	-0.0074
PTCHD2	Th1	0.0034	-0.0041	0.0035	0.0031	-0.012	0.013	0.0096
PTDSS2	Th1	0.0013	-0.0096	0.011	-0.0012	-0.016	-0.001	0.0033
PTGDR	Th1	0.012	-0.0032	0.0031	-0.025	0.0048	-0.0075	-0.006
PTGDS	Th1	0.0092	-0.008	0.0048	-0.024	0.0049	0.0027	-0.00049
PTGER2	Th1	0.014	-0.012	-0.011	-0.0083	-0.00057	0.018	0.0035
PTGER4	Th1	0.0045	-0.0047	-0.0063	-0.023	-0.0032	0.017	-0.012
PTGFRN	Th1	-0.0057	0.0014	0.0084	0.0076	-0.0026	-0.0087	0.013
PTGIR	Th1	-0.0081	-0.0014	0.0013	0.01	0.0011	0.032	-0.004
PTGR2	Th1	0.0062	0.0071	-0.0032	0.016	0.00017	0.0026	0.0019
PTH2R	Th1	-0.011	0.0053	0.0013	0.0098	-0.00011	0.0082	0.0059
PTK2	Th1	0.0015	0.0057	-0.0067	0.014	-0.0076	0.019	-0.0088
PTK7	Th1	-0.011	0.0053	0.0081	0.0057	-0.0064	0.016	0.00081
PTMA	Th1	-0.011	-0.02	0.0049	0.0084	-0.00018	-0.014	0.023
PTMS	Th1	-0.013	-0.009	0.0064	-0.012	0.00011	0.012	-0.0035
PTOV1	Th1	0.0074	-0.025	0.0067	0.0015	-0.016	-0.0031	0.0017
PTOV1-AS1	Th1	-0.0085	-0.0019	0.0086	0.015	0.0076	0.00051	0.0082
PTOV1-AS2	Th1	0.0044	-0.0088	0.021	-0.00042	0.0056	-0.005	0.0021
PTP4A3	Th1	0.012	-0.01	-6.10E-05	0.012	-0.016	0.0064	-0.0011
PTPDC1	Th1	0.013	0.0055	-0.0038	0.0038	0.0017	-0.0098	0.0093
PTPN11	Th1	-0.013	0.017	-0.0014	0.0043	-0.0084	-0.0057	0.0052
PTPN12	Th1	0.0051	-0.0019	0.016	-0.023	0.022	-0.0019	0.002
PTPN13	Th1	-0.012	0.008	0.0055	-0.0059	0.00035	0.024	-0.001
PTPN18	Th1	-0.012	0.0025	0.0083	-0.017	-0.0018	-0.00068	0.012
PTPN20	Th1	0.0053	0.0065	-0.0017	0.0037	-0.00059	0.0011	-0.0056
PTPN22	Th1	-0.015	0.012	-0.0093	-0.0097	0.0048	0.0076	-0.0087
PTPN23	Th1	0.0064	-0.0069	0.024	-0.0068	-0.0076	0.006	0.014
PTPN4	Th1	0.011	0.0041	-0.00076	-0.025	0.014	0.0093	5.50E-05
PTPN7	Th1	-0.015	0.0019	-0.0032	-0.011	-0.0051	-0.0083	-0.017
PTPRCAP	Th1	-0.011	-0.019	0.018	-0.011	-0.015	-0.007	-0.011
PTPRE	Th1	0.0055	0.0042	0.0054	-0.019	0.0072	-0.012	-0.019
PTPRJ	Th1	-0.012	0.0086	0.018	-0.012	0.0029	-0.0025	0.0051
PTPRK	Th1	-0.012	0.0059	0.0078	0.0046	0.0019	-0.0014	0.0014
PTPRM	Th1	0.0045	0.0055	0.0066	-0.0088	-0.0028	0.0079	-0.0039
PTPRN2	Th1	-0.0033	0.0037	-0.0067	0.0062	-0.0074	0.0012	0.0012
PTPRO	Th1	0.0083	-0.0016	-0.017	0.017	-0.0061	0.027	0.0049
PTRF	Th1	0.0066	-0.004	-0.0056	0.0054	-0.0076	0.0078	0.0024
PTRH1	Th1	-0.0028	-0.019	0.013	-0.011	-0.01	-0.016	-0.015
PTRH2	Th1	-0.0053	-0.011	-0.014	0.0036	0.0036	0.016	0.0051
PTRHD1	Th1	-0.015	-0.0094	0.0053	0.0042	0.0011	-0.0048	0.0046
PTS	Th1	-0.0096	-0.0084	-0.00064	-0.0036	0.019	-0.017	0.0027
PTTG1	Th1	-0.018	0.0017	0.0038	0.00019	0.0045	-0.0024	0.0019
PUF60	Th1	-0.015	-0.015	-0.0035	-0.0029	-0.014	-0.0022	-0.0085
PURA	Th1	0.0091	-0.02	0.0092	-0.0056	0.008	0.004	0.0013
PURB	Th1	-0.0054	0.0047	0.016	-0.0017	0.016	0.0086	0.017
PUS1	Th1	-0.004	-0.014	0.017	0.0043	-0.014	0.011	0.0069
PUS10	Th1	-0.0077	0.016	0.0031	0.0017	0.015	-0.0004	-0.012
PUS3	Th1	-0.0079	-0.0035	-0.012	-0.0062	0.01	0.0012	0.0044
PUS7	Th1	-0.011	0.0095	-0.011	0.0014	-0.0031	-0.0032	-0.001
PUSL1	Th1	-0.012	-0.0073	0.016	0.0041	-0.014	-0.0097	-0.0078
PVR	Th1	-0.0089	0.0035	-0.0033	0.0033	-0.0045	0.014	-0.001
PVRIG	Th1	-0.0086	-0.017	0.005	-0.0031	-0.0083	-0.00037	-0.019
PVRL3	Th1	0.013	-0.0051	-0.0016	-0.0013	0.0066	-0.0047	0.0032
PVT1	Th1	-0.0025	-0.004	-0.00063	0.021	0.012	0.038	-0.0025
PWAR5	Th1	0.011	0.012	0.0081	-0.001	0.013	0.0027	0.0084
PWARSN	Th1	0.017	-0.0021	0.006	0.0064	0.011	0.0024	-0.0019
PWP2	Th1	-0.0059	0.0085	0.0092	0.0019	-0.025	-0.005	-0.01
PWWP2B	Th1	0.01	-0.016	0.002	0.0014	-0.016	2.90E-05	-0.0038
PXMP2	Th1	-0.017	-0.0013	0.005	0.0081	-0.0017	-0.013	0.0062
PXMP4	Th1	0.0064	-0.0061	-0.0024	0.004	0.00053	-0.017	0.0019
PXN	Th1	-0.01	-0.0014	0.002	-0.028	-0.019	0.0083	0.0022
PXN-AS1	Th1	0.00022	-0.0055	0.0094	0.003	0.0069	-0.0063	0.0042
PXYLP1	Th1	0.0096	-0.0023	-0.013	-0.0098	-0.0012	0.0049	-0.01
PYCARD	Th1	-0.014	-0.016	0.0038	-0.0058	0.0035	-0.0013	0.0077
PYCARD-AS1	Th1	-0.004	-0.0095	0.01	-0.0021	0.0055	0.00047	-0.0042
PYCR1	Th1	-0.016	0.00067	0.0031	0.0071	-0.0027	0.00064	-0.0048
PYCRL	Th1	-0.00095	-0.011	0.011	-0.00065	-0.0057	-0.0028	-0.02
PYGM	Th1	0.0083	-0.0018	0.015	0.0082	0.01	0.00058	0.0043
PYHIN1	Th1	-0.014	0.0042	0.0047	-0.0084	0.021	-0.014	-0.015
PYROXD2	Th1	0.01	-0.0045	0.0031	-0.024	0.0053	-0.01	0.0015
PZP	Th1	0.011	0.0014	0.014	-0.0054	0.024	-0.0088	0.00036
QKI	Th1	-0.0068	0.0066	0.0055	-0.0019	-0.0018	0.015	0.012
QPCTL	Th1	0.0061	-0.00057	0.017	-0.00042	-0.002	0.0048	0.0054
QPRT	Th1	-0.013	3.00E-05	0.011	-2.80E-05	0.00012	0.0053	0.0045
QRICH2	Th1	0.0064	0.0039	0.014	0.00044	0.0018	0.0051	0.0028
QSER1	Th1	-0.0014	0.013	0.016	0.0083	0.011	-0.0028	0.016
QSOX1	Th1	0.0064	-0.013	0.0032	-0.0041	-0.015	-0.0012	-0.0078
QSOX2	Th1	0.00036	0.0074	0.028	0.0045	0.0098	0.0053	-0.0032
QTRT1	Th1	0.0094	-0.014	0.019	0.0067	-0.0081	0.0039	-0.022
R3HDM1	Th1	-0.013	0.01	0.0041	0.0048	0.00063	-0.0079	0.0062
R3HDM2	Th1	0.013	0.0043	0.014	0.0024	0.0088	0.0079	0.016
RAB11B	Th1	-0.0059	-0.021	0.012	0.0013	-0.014	0.0026	-0.0087
RAB11B-AS1	Th1	-6.90E-05	-0.0093	0.0058	0.001	-0.0018	-0.00064	0.011
RAB11FIP1	Th1	-0.01	0.012	0.0063	0.0019	-0.0082	0.019	0.0015
RAB11FIP2	Th1	0.01	0.0033	0.014	0.0044	0.02	0.011	-0.0086
RAB11FIP3	Th1	0.0043	-0.0042	0.023	-0.015	-0.01	-0.0006	0.0076
RAB11FIP5	Th1	0.0041	-0.0017	0.0022	-0.035	-0.011	0.0021	0.0044
RAB12	Th1	0.0034	-6.10E-05	0.0079	0.00011	0.0037	-0.0077	-0.0004
RAB15	Th1	0.0058	0.0029	0.0065	-0.0023	-0.0051	0.0017	-0.00028
RAB19	Th1	0.00049	0.008	0.0013	0.011	0.0056	0.0041	0.0054
RAB1B	Th1	-0.011	-0.0077	0.01	-0.0036	0.0022	0.0072	0.015
RAB20	Th1	0.013	-0.0052	-0.0024	-0.00039	-0.0092	0.00055	0.0027
RAB23	Th1	-0.00017	0.0055	0.0042	0.00096	0.0036	-0.015	0.0024
RAB24	Th1	0.011	-0.01	0.0023	-0.00055	-0.0011	0.0028	-0.0077
RAB25	Th1	0.01	-0.0053	-0.0036	0.0092	-0.0031	-0.0064	0.0056
RAB26	Th1	0.0016	-0.0072	0.01	0.0094	0.0082	0.0035	-0.01
RAB27A	Th1	-0.015	0.0094	8.60E-05	-0.022	0.008	-0.00052	0.0036
RAB27B	Th1	0.012	0.007	-0.0025	-0.021	0.0023	-0.0086	0.0017
RAB2B	Th1	0.01	0.0041	-0.0017	-0.0036	0.013	0.0045	-0.0017
RAB30	Th1	0.0002	-0.0002	0.0033	0.019	0.015	0.012	0.0093
RAB30-AS1	Th1	0.0045	0.0071	0.0076	0.012	0.017	-0.0028	-0.0048
RAB33A	Th1	-0.015	-0.0017	0.0057	0.006	0.0046	-0.016	0.0017
RAB33B	Th1	0.014	0.00092	-0.015	-0.0064	-0.0053	-0.0086	0.00078
RAB34	Th1	-0.0035	-0.0024	-0.0061	-3.70E-05	-0.0027	0.0046	-0.0023
RAB35	Th1	-0.015	0.0011	0.012	-0.0055	-0.0056	0.0011	0.023
RAB36	Th1	0.0074	-0.00075	0.00062	-0.0045	-0.0093	-0.012	-0.0036
RAB37	Th1	-0.0075	0.0088	0.0031	-0.019	0.00039	-0.0027	-0.00092
RAB38	Th1	-0.011	0.0041	0.0031	-0.008	0.0032	0.00056	-0.0033
RAB39B	Th1	0.01	0.003	-0.012	-0.0025	0.0037	0.0004	0.0058
RAB3A	Th1	0.003	-0.0075	0.001	0.0037	-0.0036	-0.0013	-0.00048
RAB3D	Th1	0.01	-0.0019	0.00033	-0.014	-0.0086	0.002	0.012
RAB3GAP1	Th1	0.011	0.012	-0.0031	0.024	-0.0065	0.011	0.0014
RAB3IP	Th1	0.014	0.00021	-0.011	0.005	0.0073	0.006	0.01
RAB40B	Th1	0.0015	-0.0056	-0.0023	-0.0071	-0.0058	-0.0086	-0.011
RAB40C	Th1	0.0036	-0.013	0.0074	0.0039	-0.027	-0.0042	-0.017
RAB43	Th1	0.0067	-0.0093	0.0065	0.013	-0.017	-0.0026	0.00032
RAB4A	Th1	-0.012	-0.0011	-0.0052	-0.013	0.015	-0.0071	-0.003
RAB5C	Th1	-0.0077	-0.006	0.012	0.0026	-0.0013	0.012	0.014
RAB6B	Th1	0.011	-0.0021	0.0025	-0.0036	0.0021	-0.0076	0.0077
RAB8A	Th1	-0.017	-0.007	-0.011	-0.0033	-0.011	0.0072	-0.00054
RAB8B	Th1	-0.0035	0.025	-0.018	-0.0097	-0.011	-0.015	-0.0047
RAB9A	Th1	0.0023	-0.013	-0.0051	-0.032	0.016	0.0054	0.0093
RABAC1	Th1	0.0047	-0.03	0.0057	-0.022	-0.0068	0.00079	-0.0048
RABEP2	Th1	-0.0051	-0.0049	0.024	-0.0021	-0.012	-0.0067	-0.014
RABGGTA	Th1	-0.013	-0.012	0.0031	0.0037	-0.01	0.02	-0.01
RABGGTB	Th1	0.0034	0.0071	0.012	0.0053	0.031	0.01	0.0017
RABL2A	Th1	0.016	-0.0041	-0.0066	0.0036	0.0015	0.0024	-0.0071
RABL2B	Th1	0.016	-0.00073	-0.00049	-0.0021	0.0056	0.0041	-0.0067
RABL6	Th1	-0.013	-0.0098	0.024	-0.00051	-0.0049	0.0015	0.013
RAC1	Th1	-0.015	-0.014	-0.00078	-0.00035	0.0062	-5.90E-05	0.014
RAC2	Th1	-0.015	-0.016	-0.0021	-0.0068	-0.01	0.0015	0.0041
RACGAP1	Th1	-0.017	0.011	0.0031	0.0016	-0.0015	-0.0021	0.0038
RAD18	Th1	-0.013	0.012	-0.0055	0.0044	0.007	-0.0071	0.013
RAD21	Th1	-0.016	0.0076	-0.0047	0.0069	0.0039	-0.0052	0.013
RAD23B	Th1	-0.0049	0.0068	0.023	0.0098	0.019	0.0067	0.011
RAD51	Th1	-0.018	0.0061	0.003	0.0014	0.003	-0.0029	-0.00038
RAD51-AS1	Th1	0.013	0.00031	0.021	0.0054	0.016	0.0028	-0.024
RAD51AP1	Th1	-0.017	0.0073	0.0031	0.002	0.0039	0.00096	-0.0017
RAD51B	Th1	0.0042	0.0095	0.0021	0.0016	0.018	0.00053	-0.015
RAD51C	Th1	-0.014	0.0042	-0.0064	0.0086	0.0096	-0.011	0.0011
RAD51D	Th1	-0.006	0.013	0.012	0.0087	0.001	-0.013	-0.011
RAD52	Th1	0.0062	0.0035	0.017	0.0094	0.014	0.00065	-0.016
RAD54B	Th1	-0.013	0.008	-1.20E-05	0.0075	0.0035	-0.019	-7.00E-05
RAD54L	Th1	-0.017	0.01	0.0064	0.0042	0.0016	-0.0053	0.003
RAD54L2	Th1	0.004	0.022	0.016	-0.0071	-0.016	0.0032	0.014
RAD9A	Th1	-0.008	-0.0097	0.013	0.00021	0.0022	-0.006	-0.0043
RAD9B	Th1	0.00011	0.012	0.004	0.0042	0.01	-0.0022	-0.0049
RAG1	Th1	0.0041	0.0023	-0.0011	-0.0064	-0.0087	0.0048	-0.0017
RAI1	Th1	0.0081	0.0072	0.023	-0.007	-0.02	-0.008	0.021
RAI14	Th1	0.014	-0.00087	-0.01	0.0053	-0.0078	-0.0071	0.008
RALGAPA1	Th1	0.012	0.017	0.012	0.00065	0.0086	0.012	-9.70E-05
RALGAPA1P	Th1	0.0031	0.0056	0.012	0.0027	0.013	0.0053	-0.0071
RALGAPA2	Th1	0.013	0.014	0.0097	0.0012	0.0019	0.005	0.0051
RALGAPB	Th1	0.007	0.029	0.01	-0.0044	-0.002	0.012	0.005
RALGDS	Th1	0.0053	-0.0018	0.0046	-0.024	-0.022	0.0051	-0.016
RALGPS1	Th1	0.014	-0.004	0.003	-0.013	0.0033	0.0038	-0.0018
RALGPS2	Th1	0.013	0.0031	-0.0076	0.011	0.00014	0.0055	0.012
RALY	Th1	-0.017	-0.011	0.0051	0.00033	-0.01	-0.0085	-0.0098
RALY-AS1	Th1	-0.0057	0.0043	0.0092	0.0036	0.0021	-0.012	0.01
RAMP1	Th1	-0.00021	-0.0072	-0.0041	-0.0083	-0.003	0.022	0.0052
RAN	Th1	-0.018	-0.0037	-0.0055	0.002	0.0044	0.003	0.0095
RANBP1	Th1	-0.018	-0.0059	-0.00038	0.0053	0.0011	-0.0034	0.0047
RANBP2	Th1	0.0054	0.026	0.013	-0.0034	-0.0048	0.0072	0.02
RANBP3	Th1	-0.0061	-0.013	0.012	0.0014	-0.0097	-0.00039	0.0048
RANBP6	Th1	0.0089	0.015	-0.0077	-0.0016	0.00067	-0.013	0.014
RANBP9	Th1	-0.012	-0.002	0.0078	0.0089	0.012	-0.0035	0.013
RAP1A	Th1	-0.0058	-0.0084	0.0035	-0.01	0.026	0.0038	0.034
RAP1B	Th1	-0.013	0.00026	-0.015	-0.024	0.014	0.001	-0.0047
RAP1GAP2	Th1	-0.0046	0.011	0.024	-0.017	0.0065	0.0084	0.0036
RAP1GDS1	Th1	-0.012	0.0066	-0.0023	-0.017	0.012	0.0051	-0.006
RAP2A	Th1	-0.0098	0.0036	0.0036	-0.027	0.0092	-0.0077	0.0086
RAP2B	Th1	-0.0029	0.0064	0.0029	-0.02	-0.0016	-0.0062	0.0062
RAP2C-AS1	Th1	0.0082	0.0034	0.0013	0.00085	0.0024	0.0056	-0.0038
RAPGEF1	Th1	-0.0043	0.0079	0.03	-0.02	-0.013	0.011	0.015
RAPGEF2	Th1	-0.0023	-0.003	0.014	-0.0062	0.019	0.012	0.011
RAPGEF6	Th1	0.011	0.023	0.0047	0.011	-0.0018	0.0097	0.015
RAPGEFL1	Th1	-0.0026	0.0066	0.013	-0.0071	0.0044	0.0012	0.012
RAPH1	Th1	0.0041	0.007	0.011	0.0082	0.01	0.0071	0.004
RARA	Th1	-0.0021	-0.007	0.0055	-0.002	-0.025	0.0036	0.015
RARG	Th1	0.013	-0.0047	-0.0053	0.0041	-0.021	0.0042	0.0026
RARRES3	Th1	-0.013	-0.01	0.0049	-0.011	0.0063	-0.0076	0.019
RARS	Th1	-0.012	0.012	-0.011	0.011	0.01	-0.0041	-0.0059
RASA1	Th1	0.0039	0.0055	0.0052	-0.0062	0.02	0.02	0.00079
RASA3	Th1	0.0082	0.0067	-0.00082	0.00032	-0.031	0.022	0.0066
RASA4B	Th1	0.0079	-0.0012	0.0015	0.0031	-0.0045	0.011	0.00095
RASA4CP	Th1	0.0083	-0.0048	0.0059	0.0087	-0.0075	9.20E-05	0.001
RASGEF1A	Th1	0.0091	0.002	-0.002	-0.025	-0.0035	0.0055	0.019
RASGEF1B	Th1	0.011	0.0045	-0.0032	0.017	-0.0049	-0.0054	0.0062
RASGRF2	Th1	0.017	0.0041	-0.0032	0.0085	-0.0062	-0.0021	0.0065
RASGRP3	Th1	-0.013	0.0084	-0.00094	0.0077	-0.0037	0.018	-0.0052
RASGRP4	Th1	-0.012	0.0042	0.0099	0.0097	-0.0013	-0.00048	-0.003
RASSF1	Th1	0.0024	-0.0083	0.0076	-0.039	0.0065	0.0036	-0.013
RASSF1-AS1	Th1	0.0047	-0.0022	0.017	-0.026	-0.00011	-0.0054	-0.025
RASSF2	Th1	-0.00022	0.026	-0.0068	0.0022	-0.022	-0.02	0.0045
RASSF3	Th1	0.00032	-0.0065	0.0088	0.0053	0.021	-0.0038	0.008
RASSF4	Th1	0.002	-0.002	0.0066	-0.032	0.0084	0.0005	-0.0065
RASSF7	Th1	0.0047	-0.026	0.012	-0.0025	-0.014	0.0034	-0.027
RAVER1	Th1	-0.0098	-0.0043	0.02	0.0039	-0.03	-0.0018	0.0091
RAVER2	Th1	0.015	0.003	0.0019	-0.0055	0.0042	-0.008	0.01
RB1	Th1	-0.013	0.02	-0.0087	-0.0037	-0.0015	-0.00041	-0.0023
RBAK	Th1	0.0081	0.016	-0.0039	-0.00075	0.0026	-0.0048	-0.005
RBBP7	Th1	-0.017	0.0067	-0.0074	0.0039	-0.00076	-0.011	0.00084
RBBP8	Th1	-0.018	0.0064	0.0013	0.0027	0.0022	-0.0049	0.00033
RBBP9	Th1	0.0046	0.011	-0.013	-0.0052	-0.0035	-0.015	0.015
RBCK1	Th1	-0.014	-0.0082	0.0081	-0.0017	-0.008	0.0072	-0.011
RBFA	Th1	0.0018	-0.011	0.00022	0.0027	-0.00098	-0.0012	0.022
RBKS	Th1	0.004	-0.004	-0.0064	-0.0014	0.0082	-0.013	0.0017
RBL1	Th1	-0.0077	0.026	0.0053	0.0027	0.0065	0.0023	-0.0065
RBL2	Th1	0.014	0.016	-0.012	-0.0091	-0.0083	-0.0045	-0.0045
RBM10	Th1	-0.0093	-0.0014	0.015	4.70E-05	-0.012	-0.0013	0.019
RBM11	Th1	0.0067	-0.001	-0.0046	0.017	-0.0011	0.012	0.0015
RBM12	Th1	-0.0026	0.022	-0.0065	0.00042	-0.016	-0.0017	0.019
RBM12B	Th1	0.0098	0.02	-0.0022	0.0047	-0.0033	-0.0049	-0.0031
RBM12B-AS1	Th1	0.0046	0.0088	0.005	0.0013	-0.0026	-0.00093	0.018
RBM15	Th1	-0.009	0.012	0.0089	-0.0047	-0.0024	-0.0055	0.0067
RBM26-AS1	Th1	-0.0006	0.0021	0.0029	0.012	0.0063	0.0012	0.0066
RBM3	Th1	-0.0086	-0.0057	-0.00049	-0.0088	0.015	0.00042	0.024
RBM38	Th1	-0.009	-0.0075	0.012	0.0096	-0.025	-0.017	-0.0035
RBM42	Th1	-0.015	-0.016	0.0054	0.00057	-0.014	-0.0091	-0.0083
RBM43	Th1	0.0018	-0.0025	0.0079	0.0096	0.011	0.013	0.017
RBM44	Th1	0.00017	0.0022	-0.00095	-0.0098	0.01	-0.0038	-0.0026
RBM45	Th1	-0.014	0.004	-0.0066	0.0075	0.0078	0.004	-0.012
RBM48	Th1	0.01	0.0023	-0.022	-0.00037	0.0056	-0.0043	-0.019
RBM5-AS1	Th1	0.011	0.013	0.01	-0.0015	0.006	-0.0011	-0.015
RBM6	Th1	0.013	0.0068	0.0015	-0.0081	0.0021	0.014	0.0048
RBM7	Th1	-0.0055	0.004	-0.02	-0.0021	0.0086	-0.0023	-0.02
RBMS1	Th1	0.0098	-0.012	-0.015	-0.013	0.014	0.017	0.009
RBMS2	Th1	0.0088	0.00049	0.0096	0.0031	0.0026	0.0042	0.0027
RBMS3	Th1	-0.01	0.0061	0.0054	0.0064	-0.00063	0.022	-0.0072
RBMX2	Th1	-0.0082	-0.019	-0.0025	0.00015	0.017	-0.0015	0.014
RBMXL1	Th1	0.0039	0.0086	-0.0016	0.0051	-0.0017	-0.00094	0.015
RBPJ	Th1	-0.0032	-0.0028	-0.016	-0.019	0.013	0.017	-0.015
RBPMS	Th1	0.0071	0.00065	0.01	0.0052	0.01	-0.0084	0.011
RBSN	Th1	0.015	0.013	0.0067	0.0054	0.0021	0.0097	0.0024
RBX1	Th1	-0.017	-0.012	-0.0027	0.0031	0.0069	0.00075	0.014
RC3H1	Th1	0.011	0.02	0.0088	-0.0024	0.013	-0.0022	-0.012
RCAN1	Th1	-0.0011	0.005	-0.011	-0.022	0.0037	-0.01	-0.0062
RCAN2	Th1	0.0012	-0.00055	-0.0035	-0.043	-0.00093	0.013	-0.0056
RCAN3	Th1	0.015	0.00043	-0.0096	0.02	-0.0099	0.013	0.012
RCAN3AS	Th1	0.0088	-0.005	-0.0013	0.017	-0.00075	-0.0014	0.0042
RCBTB1	Th1	-0.00025	0.015	0.0018	0.0024	-0.0065	-0.0089	0.0012
RCBTB2	Th1	0.0014	-0.005	-0.013	-0.026	0.0053	0.02	0.0025
RCC1	Th1	-0.017	0.0073	0.0084	0.0011	-0.00062	-0.0055	0.0094
RCC2	Th1	-0.013	0.0092	0.0077	-1.90E-05	-0.0036	0.002	0.019
RCCD1	Th1	-0.0087	0.001	0.0032	0.016	0.0019	-0.0034	-0.0058
RCL1	Th1	-0.0099	0.0035	-0.0033	0.0097	-5.30E-05	0.015	-0.0043
RCN1	Th1	-0.014	-0.0011	-0.0023	-0.013	0.0086	0.00019	-0.00081
RCN3	Th1	0.006	-0.0038	0.0053	0.021	-0.0099	0.0025	0.0015
RCOR1	Th1	-0.0011	-0.0021	0.018	0.0084	0.016	-0.0079	0.019
RDH10	Th1	-0.015	0.0057	0.0021	0.0013	-0.0033	0.0073	-0.0014
RDH13	Th1	0.0087	-0.0033	0.018	0.0058	-0.0064	0.0042	-0.027
RDH14	Th1	0.0046	-0.015	0.014	0.0048	-0.02	-0.0047	-0.016
RDH5	Th1	0.013	0.0016	0.0063	0.001	0.0037	-0.0026	-0.015
RDM1	Th1	-0.0095	0.0084	0.0004	0.0087	0.0026	-0.025	-0.0098
RDX	Th1	-0.0095	0.002	-0.00081	-0.0095	0.014	-0.014	-0.0073
REC8	Th1	-0.014	-0.00022	0.0079	-0.0086	0.0023	0.025	-0.015
RECK	Th1	0.017	0.0013	-0.014	-0.0018	-0.0043	-0.0043	-0.0026
RECQL4	Th1	-0.017	0.0069	0.013	0.0031	-0.0046	-0.0071	-0.002
REEP3	Th1	-0.00031	0.0037	-0.019	0.00059	0.0043	0.012	0.0031
REEP4	Th1	-0.0065	-0.0099	0.012	-0.025	-0.01	-0.0087	-0.019
REEP6	Th1	0.0086	-0.015	-0.0069	-0.0013	-0.0084	-0.015	-0.0028
REL	Th1	0.0034	0.0066	0.02	0.002	0.017	0.00072	-0.0013
RELB	Th1	-0.004	-0.0048	0.0035	0.0089	-0.028	0.0028	0.0017
RELL1	Th1	0.011	0.0041	0.0012	-0.013	0.0042	-0.0071	-0.0077
RELL2	Th1	-0.0027	-0.0079	0.017	0.012	-0.017	0.012	-0.027
RELT	Th1	-0.0019	-0.0055	0.014	-0.00068	-0.0094	-0.014	0.00058
REM2	Th1	0.0082	-0.0071	0.0051	0.008	0.0014	0.0075	-0.00024
RENBP	Th1	0.0023	-0.0028	0.017	0.015	0.0027	0.015	-0.032
REP15	Th1	-0.0015	0.00059	0.00074	-0.0026	0.0041	-0.0033	-0.01
REPIN1	Th1	0.014	-0.011	0.0025	0.0094	-0.023	0.004	0.004
RERE	Th1	0.0087	-0.013	0.015	0.014	0.0097	0.0072	0.016
REREP3	Th1	0.0024	0.0026	0.0038	0.012	0.0082	-0.012	-0.013
RETSAT	Th1	0.0013	0.0083	0.0078	-0.016	-0.0024	0.0053	0.0048
REXO1	Th1	-0.00078	-0.016	0.029	0.001	-7.20E-05	3.10E-05	-0.011
RFC2	Th1	-0.018	0.0007	3.10E-05	0.002	-0.00079	-0.0095	0.0031
RFC3	Th1	-0.017	0.009	-0.0015	0.0044	0.0019	-0.011	-0.00012
RFC4	Th1	-0.018	0.0077	0.0032	0.0079	0.005	-0.0051	-0.0026
RFC5	Th1	-0.017	0.01	-0.0012	0.0052	0.0018	-0.011	-0.0013
RFESD	Th1	0.00019	0.00044	-0.0062	0.0072	0.0077	0.0036	0.0042
RFFL	Th1	0.00063	0.006	-0.00095	-0.011	-0.027	0.0029	0.0058
RFK	Th1	-0.0091	0.0017	-0.019	0.0028	0.0057	0.0088	-0.0018
RFNG	Th1	0.0092	-0.021	0.017	0.00079	-0.012	0.0082	-0.00055
RFPL2	Th1	0.0085	-0.0026	-0.0048	-0.0026	0.013	0.0056	-0.0088
RFT1	Th1	-0.01	0.0074	0.0041	0.0078	0.0011	-0.001	-0.00065
RFWD3	Th1	-0.011	0.019	0.00048	0.0075	-0.0081	-0.0069	0.0086
RFX1	Th1	0.0024	-0.0088	0.022	0.0058	0.0021	-0.01	-0.00031
RFX2	Th1	0.0073	-0.0053	-0.004	0.014	-0.011	-0.016	-0.00083
RFX3	Th1	0.009	0.0038	0.016	0.005	0.023	0.0063	0.0067
RFX3-AS1	Th1	-0.0093	0.0033	0.013	0.00019	0.017	0.0029	-0.0044
RFX5	Th1	-0.013	0.013	-0.0039	-0.0069	-0.0085	-0.0014	-0.0045
RFX7	Th1	-0.005	0.017	0.016	-0.0049	0.019	0.0023	0.0053
RFXANK	Th1	-0.012	-0.014	0.0074	0.0071	-0.0081	0.0013	0.0059
RFXAP	Th1	-0.0032	0.0016	0.00031	-0.0011	0.021	-0.00067	-0.00032
RGAG4	Th1	0.0067	0.0035	0.006	-0.0018	-0.0011	-0.0015	0.014
RGCC	Th1	0.012	-0.012	-0.011	0.012	-0.0045	-0.017	-0.011
RGL1	Th1	0.013	-0.0012	-0.006	0.0078	-0.0073	-0.01	0.0065
RGL2	Th1	0.017	-0.0043	0.0047	-0.0017	-0.0014	0.0022	-0.0054
RGL4	Th1	0.01	-0.014	-0.0048	0.0023	-0.0033	-0.011	-0.00047
RGMB	Th1	0.007	-0.0045	-0.013	0.0062	-0.0081	0.03	0.0065
RGP1	Th1	0.0089	0.0096	0.0012	-0.0042	-0.016	0.0041	0.013
RGPD1	Th1	0.0045	-0.0076	-0.017	0.012	0.0062	0.0076	0.011
RGPD4	Th1	0.0045	-0.008	0.0037	0.0059	0.006	0.0013	0.013
RGS1	Th1	-0.013	-0.0038	0.0034	-0.011	0.012	0.019	-0.00051
RGS10	Th1	-0.0069	-0.015	-0.0043	0.029	-0.002	-0.011	0.014
RGS12	Th1	0.0066	0.0042	0.0052	-0.0025	-0.014	0.011	-0.01
RGS14	Th1	0.011	-0.02	0.0064	-0.003	-0.021	0.0061	-0.021
RGS16	Th1	0.00068	-0.013	-0.011	0.003	0.0032	0.041	0.01
RGS18	Th1	0.0066	1.40E-06	-0.012	-0.0056	0.0025	-0.02	0.00059
RGS19	Th1	-0.0079	-0.025	0.012	-0.0088	-0.01	0.012	0.0022
RGS2	Th1	0.00087	-0.0088	-0.0038	-0.0097	0.0075	-0.0096	0.0049
RGS3	Th1	-0.01	0.0016	0.0062	-0.025	-0.016	-0.0096	0.0052
RGS5	Th1	-0.002	0.0067	0.0038	0.0083	0.012	0.0075	0.0044
RGS9	Th1	-0.0005	-0.0024	0.0057	-0.036	-0.0037	-0.013	-0.0011
RHBDD3	Th1	-0.013	-0.0026	0.02	0.0056	-0.007	-0.0018	-0.018
RHBDF2	Th1	-0.0069	-0.0024	0.019	-0.03	-0.013	-0.0014	-0.0074
RHBDL1	Th1	0.0079	-0.011	0.00055	0.01	0.0015	0.014	-0.0053
RHD	Th1	0.011	0.0048	0.0083	-0.0086	0.009	-0.0031	-0.0076
RHEB	Th1	-0.014	-0.0086	-0.0099	-0.0081	0.011	0.0046	-0.0017
RHEBL1	Th1	-0.0064	-0.0039	0.002	-0.015	0.0087	-0.0082	0.0023
RHNO1	Th1	-0.012	-0.0057	-0.013	0.0055	0.0037	0.011	0.0064
RHOBTB2	Th1	0.0021	0.012	0.013	-0.0076	-0.014	-0.00068	0.0086
RHOBTB3	Th1	0.0033	0.00054	0.0025	0.0016	0.0021	-0.0099	-8.20E-05
RHOC	Th1	0.004	-0.015	-0.0042	-0.034	-0.00094	0.0098	0.0036
RHOF	Th1	-0.0075	-0.01	0.0098	-0.0023	-0.012	-0.01	-0.0053
RHOG	Th1	-0.016	-0.01	0.0086	0.0029	-0.0081	-0.0054	0.0062
RHOQ	Th1	0.011	-0.0038	0.0068	-0.007	0.02	-0.0072	0.011
RHOT2	Th1	0.012	-0.013	0.019	-0.0038	-0.012	-0.00038	-0.031
RHOU	Th1	-0.0041	-0.0012	-0.00065	-0.031	0.015	-0.0082	0.00091
RHPN1	Th1	0.012	-0.012	0.0056	0.02	-0.016	0.0032	-0.019
RIBC1	Th1	-0.0039	0.0013	0.008	0.0018	0.0027	0.0014	-0.0053
RIBC2	Th1	-0.015	0.0021	0.0085	0.0033	0.0028	-0.0044	-0.0019
RIC1	Th1	0.00097	0.026	0.01	-3.50E-05	-0.0078	0.00016	0.0079
RIC3	Th1	0.008	-7.60E-05	0.0052	0.024	0.011	0.023	-0.01
RIC8B	Th1	0.0039	0.011	-1.30E-06	-0.0098	0.015	0.0035	0.0024
RICTOR	Th1	0.0098	0.02	0.011	-0.0057	0.017	0.011	0.0047
RILP	Th1	0.004	-0.017	-0.0013	0.0065	-0.0062	-0.0054	-0.0069
RILPL1	Th1	0.012	-0.0016	0.014	0.0007	-0.0057	0.0055	0.00055
RILPL2	Th1	-0.015	-0.0051	0.0019	-0.00063	-0.0029	0.006	0.0018
RIMBP3	Th1	0.0093	0.0082	0.0039	0.0069	-0.021	-0.0077	0.0041
RIMKLB	Th1	0.017	-0.0023	-0.0078	-0.0042	0.00092	0.0023	0.01
RIMS3	Th1	0.0099	-0.0053	-0.0004	-0.013	-0.0027	-0.018	0.0071
RIN1	Th1	0.013	-0.0074	-0.003	0.012	-0.014	0.0093	0.0012
RIN3	Th1	0.0097	-0.0098	0.0018	0.023	-0.021	-0.0091	0.0039
RING1	Th1	0.0056	-0.00042	0.018	0.0074	0.0016	0.0061	0.0033
RIPK2	Th1	0.005	-0.0077	-0.016	-0.0086	0.0056	0.021	0.00073
RIT1	Th1	-0.0081	-0.00048	-0.011	-0.0078	0.0096	0.00029	0.0043
RITA1	Th1	-0.01	-0.0097	1.20E-05	0.0046	-0.011	-0.01	-0.0072
RLIM	Th1	0.0069	0.016	0.0018	0.002	0.0022	-0.0041	0.014
RLN1	Th1	0.0055	-0.0074	0.0042	0.0016	0.0051	-0.0067	-0.0011
RLN2	Th1	0.0046	-0.0022	-0.00047	0.01	0.012	-0.0087	0.0076
RLN3	Th1	0.013	-0.00081	0.012	0.0088	0.0081	-0.0092	-0.007
RLTPR	Th1	0.0091	-0.0048	0.015	0.017	-0.034	0.0065	-0.0025
RMDN1	Th1	-0.013	0.013	0.00061	0.0089	0.013	-0.0016	-0.011
RMDN2	Th1	0.0074	-0.0029	-0.0053	-0.0087	0.0031	-0.015	-0.0028
RMI1	Th1	-0.016	0.011	-0.0066	0.0039	-0.0031	-0.0068	-0.0011
RMI2	Th1	-0.017	0.005	0.0016	0.0071	0.0022	0.0024	-0.00084
RMND1	Th1	-0.011	0.0052	-0.002	0.0081	0.0095	0.00088	-0.011
RN7SK	Th1	0.0049	-0.02	0.017	0.0065	0.015	0.0026	0.014
RN7SL1	Th1	0.0043	-0.017	0.011	-0.002	-0.004	-0.0044	0.016
RN7SL2	Th1	0.0049	-0.013	0.016	0.0012	-0.00021	-0.0044	0.017
RNA18S5	Th1	0.0025	1.20E-05	0.016	0.006	-0.012	0.001	0.0014
RNA28S5	Th1	0.003	-0.013	0.013	-0.001	-0.01	-0.01	0.019
RNA45S5	Th1	0.0022	-0.0082	0.022	0.0023	-0.013	-0.0044	-0.00032
RNASE4	Th1	0.009	-0.0047	-0.01	-0.0098	-0.00018	-0.0039	0.0067
RNASE6	Th1	0.0037	-0.005	-0.0055	-0.0021	0.011	-0.0037	7.40E-05
RNASEH1-AS1	Th1	0.00082	-0.0097	0.0012	0.0048	0.014	-0.0045	0.0053
RNASEH2A	Th1	-0.018	-0.0038	0.0055	0.0012	-9.60E-05	-0.0094	0.0021
RNASEH2B	Th1	-0.018	-0.0018	-0.0035	0.0079	0.0046	-0.0051	0.0021
RNASEH2B-AS1	Th1	0.0017	0.013	0.014	0.0055	-0.0016	-0.0029	-0.017
RNASEK	Th1	0.0048	-0.00095	0.0044	0.0016	0.0036	0.0035	-0.01
RNASEL	Th1	0.012	0.012	-0.014	-0.00077	-0.0041	0.0084	-0.0086
RNASET2	Th1	-0.0022	-0.017	-0.0018	0.0087	-0.0032	0.019	-0.0037
RNF103	Th1	0.0076	0.0045	0.0017	-0.0074	0.0068	-0.0021	0.0048
RNF11	Th1	0.01	-0.005	-0.015	-0.017	0.0074	0.0011	0.011
RNF121	Th1	-0.0063	0.00068	0.0089	-0.0063	0.017	0.0023	0.014
RNF126	Th1	-0.008	-0.021	0.018	0.0044	-0.023	-0.0053	-0.016
RNF130	Th1	0.017	-0.0091	-0.0083	-0.0099	-0.00058	-0.0039	0.0061
RNF135	Th1	-0.014	-0.00088	-0.0031	-0.00037	-0.0024	0.0097	-0.0033
RNF138	Th1	-0.0049	0.011	-0.025	0.014	0.0039	-0.0026	-4.80E-05
RNF138P1	Th1	2.70E-06	0.0028	0.0039	0.0023	0.0065	0.021	-0.002
RNF139-AS1	Th1	0.0077	0.0038	0.00067	0.01	0.0044	0.00031	-0.013
RNF141	Th1	0.0049	0.005	-0.018	0.0038	0.0082	-0.0076	0.0085
RNF144A	Th1	0.015	0.0015	-0.0032	-0.0093	-0.0043	0.0064	0.014
RNF144A-AS1	Th1	0.0035	-0.0001	0.0078	-0.0036	0.0032	0.0043	0.0066
RNF144B	Th1	0.0095	0.0081	-0.0056	0.016	-9.70E-05	-0.015	0.0056
RNF145	Th1	-0.0073	0.0038	0.012	0.0012	0.014	0.02	0.026
RNF146	Th1	0.0034	0.0065	-0.0087	-0.007	0.0042	-0.0052	0.015
RNF157	Th1	0.012	-0.0062	-0.0063	0.0047	-0.0076	0.017	0.011
RNF157-AS1	Th1	0.0079	0.0023	0.00055	0.02	-0.0066	0.0043	-0.011
RNF166	Th1	0.0078	-0.0082	0.016	-0.022	-0.0057	-0.0098	-0.019
RNF167	Th1	-0.014	-0.0096	0.0034	-0.015	0.0071	-0.0035	0.0068
RNF169	Th1	0.009	0.014	0.01	-0.0095	-0.0014	-0.013	0.016
RNF19A	Th1	-0.0046	0.014	0.0048	-0.015	0.015	0.031	-0.018
RNF2	Th1	0.013	-0.0021	-0.02	-0.0086	0.0014	4.90E-05	0.0078
RNF207	Th1	0.0082	5.70E-05	0.0021	-0.0007	-0.017	0.023	-0.00033
RNF212	Th1	0.0094	-0.0054	0.001	0.0083	-0.0025	0.0058	0.0029
RNF213	Th1	-0.0099	0.011	0.026	-0.0021	0.002	0.022	0.0048
RNF214	Th1	0.0086	-0.0045	-0.0049	0.0062	0.006	-0.014	0.0082
RNF216	Th1	0.017	0.0059	0.0016	0.0043	-0.0043	0.002	-0.0026
RNF216P1	Th1	0.012	-0.014	-0.0044	0.002	-0.0076	0.00031	-0.0089
RNF24	Th1	0.016	-0.0028	-0.0063	-0.0034	-0.00059	-0.003	0.0012
RNF32	Th1	-0.0015	0.00049	0.0087	-0.0055	0.0029	0.012	-0.002
RNF38	Th1	0.013	0.013	-0.013	-0.013	-8.50E-05	0.0048	0.00081
RNF43	Th1	0.0021	0.0057	0.02	0.018	0.0079	-0.0013	-0.012
RNF44	Th1	0.0066	-0.019	0.022	0.0023	0.02	-0.00021	0.01
RNF8	Th1	-0.012	-0.0034	-0.006	-0.00029	0.0043	0.0023	-0.002
RNFT1	Th1	0.011	0.0017	-0.011	0.0085	0.014	-0.0027	-0.0073
RNFT2	Th1	-0.0019	0.0025	0.0068	0.017	0.0019	0.018	-0.00042
RNLS	Th1	0.0041	-0.00094	-0.013	-0.0066	0.0034	-0.0023	-0.009
RNMTL1	Th1	-0.013	-0.0069	-0.0081	0.0054	-0.013	-0.00072	-0.0093
RNPC3	Th1	0.015	0.0012	0.012	0.0092	0.012	-0.00015	-0.014
RNU2-2P	Th1	0.0018	-0.0033	0.013	-0.0032	0.018	-0.0092	0.0093
RNVU1-14	Th1	0.0061	-0.007	0.0085	0.00015	0.021	-0.006	-0.00027
RNVU1-15	Th1	0.0052	-0.001	0.0053	8.20E-05	0.017	-0.02	-0.01
RNVU1-19	Th1	0.0048	-0.0059	0.0073	0.0035	0.016	-0.0085	0.0073
RNVU1-6	Th1	-0.00025	-0.0069	0.01	0.0024	0.013	-0.00054	0.0072
ROBO3	Th1	0.012	-0.0069	-0.0002	0.0072	-0.0056	0.0032	-0.0023
ROCK1P1	Th1	0.0076	0.00025	-0.0029	-0.00095	0.0056	-0.0034	0.0083
ROGDI	Th1	0.00034	-0.014	-0.00072	0.0076	-0.011	-0.0096	-0.019
ROMO1	Th1	-0.014	-0.022	0.0076	0.0012	-0.00072	-0.0071	0.0059
ROPN1L	Th1	-0.0032	-0.0029	-0.0034	-0.011	-0.0047	0.0039	-0.011
ROR2	Th1	-0.0046	0.0046	0.0051	-0.00022	-0.0038	-0.0044	-0.0055
RORA	Th1	-0.0017	0.0044	0.013	-0.023	0.016	-0.0067	0.0085
RORA-AS1	Th1	0.0067	0.011	0.025	-0.0071	0.022	-0.0072	-0.026
RORC	Th1	-0.0024	0.00095	-0.00056	-0.011	-0.0036	-0.011	-0.0071
RP2	Th1	-0.0057	0.017	-0.017	-0.0048	-0.0053	-0.0085	-0.015
RP9	Th1	0.004	-0.017	0.00034	-0.0015	0.013	0.0029	0.0034
RP9P	Th1	0.0096	-0.0093	-0.0011	0.008	-0.0036	0.0056	0.00038
RPA1	Th1	-0.013	0.0067	-0.017	0.01	-0.011	-0.0042	-0.00085
RPA3	Th1	-0.018	-0.0029	0.00012	0.0048	0.0067	-0.0054	0.011
RPA4	Th1	0.0022	0.0023	0.014	-0.0029	0.022	0.0032	-0.01
RPARP-AS1	Th1	0.011	-0.0087	-0.01	0.016	0.0088	-0.00049	0.0052
RPE	Th1	-0.012	0.011	-0.0079	-0.012	0.011	-0.00064	-0.0096
RPF2	Th1	-0.0094	-0.0012	-0.0093	0.0049	0.013	-0.00037	0.0045
RPGR	Th1	0.00063	0.0076	-0.01	-0.0023	0.0068	-0.0077	0.0047
RPGRIP1L	Th1	0.0084	0.012	0.0042	0.0051	-0.002	-0.0034	0.0095
RPH3AL	Th1	0.0067	-0.005	0.0089	-0.014	0.0051	-0.003	-0.0019
RPIA	Th1	-0.016	-3.70E-05	-0.00074	0.0054	-0.0007	0.0031	0.015
RPL10	Th1	0.013	-0.02	-0.0006	-0.0018	0.005	-0.0095	0.028
RPL10A	Th1	0.0035	-0.027	-0.0048	0.0069	0.017	-0.0077	0.024
RPL11	Th1	0.0099	-0.021	0.0014	0.007	0.014	-0.0091	0.036
RPL12	Th1	0.0072	-0.019	0.006	0.0062	0.0039	-0.0039	0.036
RPL13	Th1	0.012	-0.023	0.0077	0.0015	-0.0058	-0.016	0.015
RPL13A	Th1	0.013	-0.02	0.0048	-0.00057	0.00044	-0.015	0.027
RPL13AP5	Th1	0.007	-0.013	0.0016	-0.00093	0.00025	-0.0095	0.0058
RPL13P5	Th1	-0.0018	-0.00032	0.013	0.012	-0.002	-0.0032	0.00021
RPL14	Th1	0.011	-0.021	-0.0003	-0.00054	0.0022	-0.0033	0.035
RPL17	Th1	0.0056	-0.0058	0.014	0.005	0.0058	-0.003	-0.00041
RPL18	Th1	0.0088	-0.027	0.0079	0.0036	-0.0018	-0.016	0.025
RPL18A	Th1	0.01	-0.026	0.0034	0.0017	-0.0016	-0.013	0.0096
RPL19	Th1	0.0094	-0.023	-0.00017	0.0045	0.0065	-0.013	0.035
RPL21	Th1	0.015	-0.016	-0.0067	-0.0015	0.011	-0.012	0.024
RPL21P28	Th1	-0.0057	0.00077	0.0045	0.008	0.0095	-0.017	0.016
RPL21P44	Th1	0.0091	-0.003	0.017	0.00052	0.025	-0.0075	-0.0028
RPL22	Th1	0.0042	-0.019	-0.00039	0.01	0.019	-0.0027	0.042
RPL22L1	Th1	-0.01	-0.0069	0.006	0.0063	0.016	-0.014	0.022
RPL23	Th1	0.0069	-0.019	0.0012	0.0028	0.014	0.00053	0.035
RPL23A	Th1	0.011	-0.021	-0.0066	-0.0017	0.012	-0.0067	0.033
RPL23AP53	Th1	0.0091	0.01	-0.0099	-0.00084	-0.0062	-0.015	0.01
RPL23AP64	Th1	0.0093	0.011	0.0089	0.0027	0.0052	0.0043	0.00054
RPL23AP7	Th1	0.0038	-0.011	-0.0096	-0.012	0.0057	0.0071	0.0084
RPL23AP82	Th1	0.0069	-0.014	-0.005	-0.0057	-0.0017	-0.0063	0.0068
RPL24	Th1	-0.0016	-0.022	0.0047	0.0072	0.0099	-0.0078	0.044
RPL26	Th1	0.0047	-0.022	0.0012	-0.00011	0.018	-0.0073	0.043
RPL26L1	Th1	-0.017	-0.0047	-0.00035	0.0077	0.0062	0.00059	0.0058
RPL27	Th1	0.0025	-0.025	0.0022	0.0043	0.012	-0.017	0.041
RPL27A	Th1	0.012	-0.023	0.00022	-0.00092	0.0044	-0.012	0.027
RPL28	Th1	0.0011	-0.028	0.015	0.0034	-0.002	-0.0037	0.031
RPL3	Th1	0.016	-0.013	-0.0045	-0.0033	0.0023	-0.015	0.02
RPL30	Th1	0.011	-0.019	0.0012	0.0022	0.01	-0.0087	0.037
RPL31	Th1	0.012	-0.02	-0.0022	0.0046	0.011	-0.0059	0.033
RPL32	Th1	0.011	-0.021	0.00012	0.0063	0.0045	-0.011	0.035
RPL32P3	Th1	0.0095	-0.0057	0.02	0.0052	0.014	-0.0094	-0.015
RPL34	Th1	0.014	-0.018	-0.0024	0.00037	0.011	-0.0078	0.027
RPL34-AS1	Th1	0.0082	0.00033	0.0032	0.0081	0.0053	0.0077	0.0016
RPL35	Th1	-0.0014	-0.029	0.0075	0.00093	0.00036	-0.016	0.028
RPL35A	Th1	0.006	-0.023	0.0043	0.004	0.012	-0.013	0.041
RPL36	Th1	0.0045	-0.031	0.007	0.0034	-0.0046	-0.0062	0.023
RPL36A	Th1	0.0082	0.0025	0.01	0.0082	0.016	0.0077	-0.0052
RPL36AL	Th1	-0.0097	-0.024	-0.0091	-0.0087	0.016	-0.0029	0.019
RPL37	Th1	0.0037	-0.022	0.0076	0.0043	0.0084	-0.013	0.043
RPL37A	Th1	0.0048	-0.023	0.0068	0.0032	0.011	-0.011	0.042
RPL38	Th1	-0.00028	-0.028	0.0038	0.0032	0.0084	-0.011	0.038
RPL39	Th1	0.0094	-0.019	0.00038	0.0037	0.01	-0.012	0.039
RPL39L	Th1	-0.016	-0.0027	0.0033	-0.0047	0.0055	-0.013	0.00023
RPL41	Th1	0.0083	-0.023	0.0015	0.0016	0.0091	-0.0084	0.04
RPL5	Th1	0.012	-0.012	-0.00089	0.003	0.017	-0.019	0.034
RPL6	Th1	0.0031	-0.019	0.0034	0.0036	0.022	-0.019	0.037
RPL7	Th1	0.012	-0.015	-0.0098	0.0069	0.018	-0.015	0.023
RPL7A	Th1	0.0075	-0.021	0.0043	0.00095	0.012	-0.015	0.039
RPL8	Th1	0.0047	-0.03	0.0031	-0.00056	-0.0027	-0.015	0.016
RPL9	Th1	0.013	-0.015	-0.003	0.0028	0.015	-0.011	0.031
RPLP0	Th1	-0.0023	-0.016	0.0076	0.011	0.01	-0.025	0.036
RPLP1	Th1	0.0024	-0.024	0.012	0.012	0.0015	-0.016	0.031
RPLP2	Th1	0.01	-0.023	0.0089	0.0034	0.00078	-0.018	0.03
RPP25	Th1	-0.016	-0.0021	0.0027	0.011	-0.00021	0.0056	-0.0055
RPP25L	Th1	-0.0051	-0.022	-0.0014	0.0073	-0.0093	0.00034	-0.0037
RPP40	Th1	-0.011	-0.0024	-0.0093	0.012	0.012	-0.0016	-0.0052
RPRD1A	Th1	0.0079	0.017	0.00062	-0.0011	0.015	-0.0099	-0.011
RPRD1B	Th1	-0.0017	0.019	0.0037	0.003	-0.00031	-0.0055	0.0063
RPS10P7	Th1	0.0042	-0.0054	0.012	-0.00042	0.016	0.0018	0.00054
RPS11	Th1	0.0021	-0.025	0.0066	0.004	0.014	-0.018	0.038
RPS12	Th1	0.012	-0.017	0.0026	0.0028	0.0084	-0.0094	0.039
RPS13	Th1	0.0067	-0.021	-0.0015	0.0094	0.016	-0.013	0.041
RPS14	Th1	0.014	-0.021	-0.0055	-0.0011	0.0048	-0.013	0.023
RPS14P3	Th1	0.0062	-0.0048	0.0088	0.0041	0.013	0.00015	0.0047
RPS15	Th1	-0.0013	-0.032	0.013	0.0027	-0.0068	-0.014	0.0099
RPS15A	Th1	0.0055	-0.019	0.0059	0.0043	0.0092	-0.015	0.047
RPS15AP10	Th1	0.0033	0.002	0.016	0.0056	0.024	-0.001	-0.014
RPS16	Th1	0.0023	-0.025	0.0054	0.0075	0.0097	-0.019	0.033
RPS16P5	Th1	0.011	0.0061	0.0076	0.0097	0.0078	-0.0012	-0.006
RPS17	Th1	0.0035	-0.02	0.0056	0.0049	0.016	-0.015	0.043
RPS18	Th1	0.012	-0.02	-0.0031	0.00052	0.0093	-0.013	0.027
RPS19	Th1	0.0093	-0.028	0.0019	-0.0051	0.00012	-0.0095	0.017
RPS19BP1	Th1	-0.012	-0.021	0.011	0.0046	-0.0085	-0.0073	-0.011
RPS2	Th1	0.0099	-0.022	0.0069	0.0025	-0.0015	-0.015	0.024
RPS20	Th1	0.01	-0.022	0.0008	0.0046	0.01	-0.0085	0.036
RPS21	Th1	0.0064	-0.025	0.0077	0.0049	0.0039	-0.017	0.034
RPS23	Th1	0.0078	-0.02	-0.00063	0.0062	0.017	-0.018	0.04
RPS24	Th1	-0.0086	-0.019	0.0051	0.0067	0.022	-0.0078	0.034
RPS25	Th1	0.011	-0.019	-0.0026	-0.00092	0.0063	-0.0054	0.036
RPS26	Th1	-0.0083	-0.012	0.0019	0.0066	0.013	0.00078	0.019
RPS27	Th1	0.014	-0.019	-0.0015	-0.0032	0.0087	-0.0078	0.026
RPS27A	Th1	0.012	-0.018	-0.00012	-0.00066	0.01	-0.013	0.035
RPS27L	Th1	-0.013	-0.014	-0.0052	-0.0035	0.014	0.004	0.015
RPS28	Th1	0.0075	-0.026	0.0088	0.0007	-0.0006	-0.015	0.024
RPS29	Th1	0.0098	-0.02	0.0042	0.00081	0.0064	-0.0089	0.036
RPS2P32	Th1	-0.0046	-0.0043	0.002	0.0094	-0.0039	-0.0024	-0.0038
RPS3	Th1	0.013	-0.017	-0.0035	-0.00042	0.0054	-0.017	0.029
RPS3A	Th1	0.011	-0.012	-0.0023	0.00072	0.007	-0.012	0.025
RPS4X	Th1	0.0046	-0.02	-7.90E-05	0.00049	0.016	-0.0096	0.025
RPS5	Th1	0.0039	-0.023	0.0031	0.011	0.0053	-0.022	0.029
RPS6	Th1	0.012	-0.018	-0.0052	0.005	0.011	-0.01	0.033
RPS6KA2	Th1	0.015	0.002	-0.00044	0.011	-0.0062	0.0029	-0.0047
RPS6KA3	Th1	0.0062	0.02	0.0011	-0.0016	0.0085	-0.0053	0.013
RPS6KA4	Th1	-0.0095	-0.0074	0.018	-0.0077	-0.021	0.012	-0.0014
RPS6KA5	Th1	0.016	0.0047	-0.0066	0.0018	-0.0031	0.0037	-0.014
RPS6KC1	Th1	0.0042	0.022	-0.0014	-0.0026	-0.0085	-0.0028	-0.00088
RPS6KL1	Th1	0.0031	0.0057	0.0093	0.016	0.00084	-0.012	-0.0016
RPS7	Th1	-0.0029	-0.02	0.0053	0.005	0.011	-0.02	0.042
RPS8	Th1	0.0054	-0.026	0.0047	0.0066	0.013	-0.019	0.037
RPS9	Th1	0.0042	-0.03	0.0057	0.0047	0.0022	-0.011	0.02
RPSA	Th1	0.0013	-0.017	0.011	0.0061	0.017	-0.018	0.045
RPSAP58	Th1	0.0037	-0.0041	7.30E-06	-0.0016	-0.0018	-0.0062	0.002
RPTOR	Th1	-0.0039	0.011	0.029	0.009	-0.0086	-0.003	-0.0013
RPUSD1	Th1	-0.012	-0.014	0.016	-0.0012	-0.016	-0.0031	-0.018
RQCD1	Th1	-0.011	-0.0019	0.0057	0.0054	0.006	-0.0015	0.0037
RRAGB	Th1	0.0098	0.00077	-0.0065	-0.0026	0.0099	0.018	-0.014
RRAGC	Th1	-0.0063	-0.012	0.0061	-0.0065	0.02	0.009	0.023
RRAGD	Th1	0.014	0.0012	-0.0064	-0.0022	0.0026	-0.0031	0.0076
RRAS	Th1	0.0058	-0.021	-0.0078	0.0041	-0.018	0.014	0.007
RRAS2	Th1	-0.011	-0.00082	-0.0051	-0.026	0.009	0.0026	-0.004
RRBP1	Th1	-0.0093	0.0065	0.023	-0.0093	-0.014	-0.0066	0.0073
RREB1	Th1	0.0087	0.0097	0.027	0.0054	0.0019	-0.002	0.015
RRM1	Th1	-0.018	0.0088	-0.0031	0.0053	-0.00033	-0.0031	-0.0006
RRM2	Th1	-0.017	0.0091	0.0049	0.00064	0.0033	-0.003	0.0034
RRM2B	Th1	0.0038	0.019	-0.017	-0.0057	-0.008	-0.0039	-0.0058
RRN3P1	Th1	0.007	0.0054	0.0029	0.0089	0.013	0.0036	-0.0073
RRN3P2	Th1	0.0075	0.019	0.016	0.003	0.017	-0.0011	-0.017
RRN3P3	Th1	-0.0043	0.0078	0.022	0.0037	0.019	0.0028	-0.015
RRNAD1	Th1	-0.0082	-0.0046	0.015	1.20E-05	0.01	0.0078	-0.0052
RRP12	Th1	-0.0077	0.0063	0.0029	0.0055	-0.018	0.0029	-0.0005
RRP15	Th1	0.0021	-0.012	-0.0098	0.0017	0.014	0.0014	0.0012
RRP7A	Th1	-0.0042	-0.012	0.0043	0.0033	-0.0052	-0.0052	0.0057
RRP7BP	Th1	0.016	-0.0041	0.01	0.0061	-7.20E-05	0.002	-0.017
RRS1	Th1	-0.01	-0.0017	0.0097	0.0022	-0.00075	0.017	0.011
RSAD1	Th1	0.016	-0.0096	-0.0034	-0.0048	-0.0048	0.0027	-0.002
RSAD2	Th1	-0.014	0.002	-0.0029	0.0045	-0.0029	0.034	0.00012
RSBN1	Th1	0.016	-0.0059	-0.0041	-0.0036	0.0068	0.0097	0.0058
RSBN1L	Th1	-0.003	0.00094	-0.003	-0.00014	0.02	-0.0013	0.015
RSC1A1	Th1	-0.011	0.012	-0.0014	0.0027	-0.0032	0.0097	0.02
RSG1	Th1	-0.0037	-0.01	-0.0029	-0.00074	-0.0014	-0.0056	-0.0089
RSPH3	Th1	0.00062	-0.0011	-0.0028	-0.00076	0.0034	-0.011	-1.50E-05
RSPH9	Th1	0.0078	0.0073	0.0096	0.0093	-0.006	0.00066	-0.00064
RSRC1	Th1	-0.0094	-0.00091	0.0085	-0.005	0.027	0.0072	-0.0021
RSRP1	Th1	0.0099	0.0013	0.0061	0.0049	0.012	-0.0013	-0.046
RTCA	Th1	-0.016	0.0041	0.00048	-0.0058	0.0073	0.0067	-0.0024
RTCA-AS1	Th1	0.0058	0.0097	-0.00086	0.0095	0.0014	-0.0085	-0.012
RTEL1	Th1	-0.0029	-0.0037	0.016	-0.0055	-0.007	-0.0033	0.0068
RTKN2	Th1	-0.011	0.0027	-0.00081	0.0076	0.0031	0.022	0.0029
RTN4	Th1	-0.0023	-0.011	-0.0077	0.005	0.017	0.0033	0.017
RTN4IP1	Th1	-0.01	0.0092	0.009	0.014	0.01	-0.008	-0.012
RTN4R	Th1	0.0055	-0.01	0.0053	-0.004	-0.018	-0.014	-0.012
RTN4RL1	Th1	0.0057	-0.0052	-0.0077	0.003	-0.017	0.017	-0.0019
RTP4	Th1	-0.016	-9.40E-05	-0.002	0.0056	0.00064	0.019	-0.00072
RTTN	Th1	0.0074	0.02	-6.60E-05	0.0025	-0.0046	0.00044	0.011
RUFY2	Th1	0.013	0.0031	0.0048	-0.0022	0.018	-0.0091	-0.02
RUFY3	Th1	0.016	0.00043	0.0017	-0.00021	0.0013	0.0015	0.00063
RUFY4	Th1	-0.011	0.0042	0.0031	0.0096	0.0012	0.036	-0.014
RUNDC3B	Th1	0.0051	-0.0038	0.0068	-0.0039	0.015	-0.0015	-0.0027
RUNX1	Th1	0.011	0.0087	0.0059	-0.017	-0.00018	-0.0057	0.015
RUNX1-IT1	Th1	0.008	0.0076	0.02	0.0011	0.022	-0.0058	-0.016
RUNX2	Th1	-0.0007	0.0062	0.00016	-0.011	0.0018	0.013	0.0059
RUNX3	Th1	-0.00087	-0.019	0.016	-0.035	-0.015	-0.0016	-0.0018
RUSC1	Th1	-0.0081	-0.01	0.003	-0.007	-0.0015	-0.012	-0.0032
RUVBL1	Th1	-0.018	-0.003	-0.0025	-0.0026	-0.0013	-0.0016	-0.00062
RUVBL2	Th1	-0.016	-0.01	0.00062	0.0046	-0.0069	-0.0025	-0.0068
RWDD2A	Th1	0.0063	0.00077	-0.00045	-0.0043	-0.0011	-0.012	0.0042
RWDD2B	Th1	-0.011	0.0036	-0.0071	0.00084	0.0016	-0.0087	-0.0069
RWDD3	Th1	0.0014	-0.018	-0.0079	0.0057	0.024	0.00041	0.01
RXRA	Th1	-0.0037	-0.0037	0.016	-0.021	-0.012	-0.0085	0.015
RXRB	Th1	0.009	-0.013	0.011	0.0018	0.005	0.0066	0.0052
RYBP	Th1	0.00077	-0.012	0.0081	0.0048	0.02	0.0065	0.023
RYK	Th1	0.017	-0.0013	-0.011	-0.0026	0.0038	-0.0018	0.00072
RYR1	Th1	-0.012	-0.0034	0.003	-0.016	0.0088	0.0086	-0.0018
RYR3	Th1	0.0093	0.011	0.012	-0.0076	0.0094	-0.0079	0.0023
S100A10	Th1	-0.011	-0.018	-0.002	-0.024	0.0081	0.00069	0.0099
S100A11	Th1	-0.0065	-0.026	-0.0065	-0.014	0.0015	0.0062	0.0057
S100A13	Th1	-0.0051	-0.0036	0.0089	0.0033	0.012	0.0038	0.011
S100A4	Th1	-0.0096	-0.019	-5.00E-05	-0.028	0.0024	0.0038	0.016
S100A6	Th1	-0.0098	-0.024	-0.00076	-0.023	0.0036	0.014	0.0055
S100A9	Th1	0.00032	-0.0085	-0.0065	0.0054	0.0035	0.013	0.014
S100P	Th1	-0.012	-0.0013	0.0071	0.0046	0.0057	-0.0027	0.0086
S1PR1	Th1	0.012	0.0018	-0.015	-0.017	-0.02	-0.0031	-0.0024
S1PR2	Th1	0.0035	-0.0049	0.0051	-0.0046	-0.0086	0.0064	-0.0031
S1PR4	Th1	0.0033	-0.021	0.021	-0.0017	-0.022	-0.0096	-0.026
S1PR5	Th1	-0.00089	-0.00081	0.0065	-0.044	-0.0013	-0.0076	-0.0058
SAAL1	Th1	-0.014	0.0068	-0.00036	-0.00099	0.0078	-0.005	0.0047
SAC3D1	Th1	-0.014	-0.01	0.0073	0.005	-0.012	-0.01	-0.0061
SACM1L	Th1	0.0088	0.016	-0.02	-0.017	-0.00076	-0.013	-0.0072
SACS	Th1	0.0018	0.011	0.014	-0.012	0.011	0.0027	0.029
SAE1	Th1	-0.016	-0.00048	-0.0054	0.0075	4.70E-05	-0.00021	-0.00047
SALL2	Th1	0.0082	0.002	0.0028	0.0074	-0.0091	0.0068	0.018
SAMD1	Th1	0.004	-0.014	0.012	0.0012	-0.0071	-0.014	-0.0043
SAMD12	Th1	0.0064	0.0024	0.0023	0.0035	0.0038	0.0048	0.0042
SAMD4B	Th1	0.0073	-0.0019	0.022	-0.0032	-0.014	0.002	0.013
SAMD8	Th1	0.013	0.0079	0.0037	0.00084	0.014	0.001	-0.0063
SAMD9	Th1	-0.014	0.013	0.0014	0.0058	-0.0013	0.024	-0.0008
SAMD9L	Th1	-0.015	0.0062	0.00084	8.90E-05	0.0042	0.029	-0.00066
SAMM50	Th1	-0.017	0.00025	-0.0044	0.00091	-0.0022	-0.0077	0.0024
SAMSN1	Th1	0.0077	-0.0027	-0.023	-0.012	0.0063	-0.0056	-0.005
SAP130	Th1	-0.0022	0.022	0.014	0.0015	-0.0055	-0.014	0.0034
SAP25	Th1	0.013	-0.011	0.018	0.0045	-0.0011	-0.002	-0.0018
SAP30	Th1	-0.0062	-0.013	0.0012	-0.031	0.016	0.026	-0.0029
SAP30L-AS1	Th1	0.0054	0.0056	0.017	-0.014	0.014	-0.0085	-0.0083
SAPCD2	Th1	-0.017	0.0051	0.0079	0.0054	-0.0011	-0.0035	-0.0027
SAR1A	Th1	-0.0052	0.00061	0.0028	0.0018	0.01	-0.014	0.0029
SARAF	Th1	0.014	-0.012	-0.018	0.0085	0.0044	0.0083	0.0075
SARDH	Th1	0.0052	-0.0019	-0.0033	0.015	-0.0078	-0.0058	0.0016
SARM1	Th1	0.013	-0.007	0.013	0.0038	-0.014	0.0046	-0.011
SARNP	Th1	-0.017	-0.0055	-0.0067	0.00018	0.0097	-0.0016	0.00069
SARS2	Th1	-0.015	-0.00071	0.0085	0.0034	-0.011	-0.014	-0.00057
SASH3	Th1	-0.017	0.0007	0.00093	-0.01	-0.0095	-0.014	-0.0056
SASS6	Th1	-0.011	0.01	0.0026	0.0048	0.015	-0.017	0.0075
SAT1	Th1	-0.017	-0.00041	0.0013	0.0074	0.009	0.014	-0.0047
SAT2	Th1	0.013	-0.016	-0.0073	-0.00072	0.0015	-0.0011	0.0096
SATB1	Th1	0.012	-0.003	-0.0093	0.014	-0.0034	0.014	0.0048
SATB1-AS1	Th1	0.013	-0.011	-0.01	0.0089	0.0082	0.005	0.0072
SAV1	Th1	0.011	0.0033	-0.015	-0.0041	-0.0013	0.01	0.0059
SAYSD1	Th1	-0.0053	-0.0012	-0.011	-0.00059	-0.0027	0.0092	-0.0044
SBDS	Th1	0.013	-0.012	-0.018	-0.0021	0.0036	0.0081	0.005
SBDSP1	Th1	0.012	-0.0051	-0.0065	-0.0047	0.0068	-0.0023	0.00044
SBF1	Th1	-0.0045	0.0022	0.023	0.00079	-0.029	0.0076	0.014
SBF2	Th1	0.017	0.0016	-0.00062	-0.0028	-0.0017	0.00025	0.0049
SBF2-AS1	Th1	0.0071	-0.0052	-0.0027	-0.0055	0.0021	-0.011	0.012
SBK1	Th1	-0.007	0.0023	0.012	-0.0078	-0.027	0.016	0.015
SBNO2	Th1	-0.0098	0.0023	0.025	0.0047	-0.014	0.0093	0.013
SBSPON	Th1	0.0031	0.0025	0.014	-0.0017	0.013	-0.0044	-0.0052
SC5D	Th1	0.0096	0.0081	-0.015	-0.0011	0.009	0.0021	-0.0066
SCAF1	Th1	0.00037	-0.013	0.017	0.003	0.00047	0.0035	0.0084
SCAI	Th1	0.01	0.01	0.014	0.0064	0.018	-0.0084	-0.0039
SCAMP1-AS1	Th1	0.0055	-0.014	-0.0054	0.0094	0.0018	0.0057	0.0016
SCAMP4	Th1	-0.0054	-0.015	0.011	-0.0082	-0.016	0.001	-0.00044
SCAMP5	Th1	-0.0088	0.0018	0.01	0.0024	0.00054	0.0032	0.0041
SCAND1	Th1	-0.011	-0.022	0.017	0.0064	-0.014	0.00023	-0.01
SCAND2P	Th1	0.014	0.008	0.012	0.0017	-0.0021	-0.0024	-0.014
SCAPER	Th1	0.015	0.0046	0.0082	0.0022	0.014	0.0048	-0.011
SCARB1	Th1	-0.013	0.0075	0.0058	0.01	-0.0048	-0.0051	-0.0055
SCARB2	Th1	0.0024	0.012	-0.0077	-0.0058	-0.001	0.013	0.012
SCARF2	Th1	0.0078	-0.0072	0.0061	0.00026	-0.0087	-0.013	-0.0066
SCARNA1	Th1	0.0073	0.0093	0.011	0.00033	0.0085	-0.0038	-0.012
SCARNA12	Th1	0.004	0.0013	0.012	0.005	0.0056	0.0034	-0.002
SCARNA17	Th1	0.013	-0.014	0.014	-0.01	0.0074	0.0037	-0.0023
SCARNA2	Th1	0.0075	-0.013	0.012	0.001	0.0056	0.00029	-0.0038
SCARNA21	Th1	0.011	-0.011	0.011	0.0046	0.0049	-0.01	0.017
SCARNA5	Th1	0.0058	-0.0016	0.016	-0.0039	0.014	-0.0087	0.0047
SCARNA9	Th1	-0.00051	-0.0046	0.018	0.0059	0.012	0.0066	0.02
SCART1	Th1	0.0089	0.0044	0.012	0.0018	-0.0072	0.0012	-6.90E-05
SCCPDH	Th1	-0.013	0.0031	0.0019	-0.0027	-0.00048	0.011	0.0026
SCD	Th1	-0.014	0.013	0.0038	-0.0079	-0.00048	0.0083	0.00038
SCD5	Th1	0.0014	0.00067	-0.0012	-0.02	0.0015	0.00059	0.00073
SCLT1	Th1	-0.016	0.003	0.0039	0.0074	0.012	0.011	-0.0072
SCMH1	Th1	0.015	-0.0012	-0.0012	-0.00032	-0.0038	-0.0023	0.012
SCML1	Th1	0.0074	-0.0013	-0.0061	0.023	0.00071	0.012	1.50E-05
SCML2	Th1	0.0049	0.0088	-0.011	0.0012	-0.00093	-0.016	0.0079
SCML4	Th1	0.0099	-0.014	-0.0053	-0.015	0.0077	0.022	-0.013
SCN1B	Th1	0.011	-0.0064	6.30E-05	-0.019	-0.0035	-0.0054	0.0033
SCN8A	Th1	0.0027	-0.00019	0.002	-0.013	0.0042	-0.00087	0.0096
SCNM1	Th1	0.00075	-0.0035	0.01	-0.00045	0.011	-0.0077	-0.0045
SCNN1A	Th1	0.01	-0.0024	-0.0012	0.014	-0.0067	-0.0077	0.019
SCNN1D	Th1	0.0094	-0.0065	0.012	0.0026	-0.00038	-0.0015	-0.01
SCO1	Th1	-0.012	0.0049	0.0079	0.0053	0.0054	0.0041	-0.0056
SCOC	Th1	0.0096	-0.0022	-0.027	-0.0037	0.0076	0.00025	0.0055
SCOC-AS1	Th1	0.0081	-0.0098	-0.0069	0.0052	0.0039	-0.012	0.013
SCP2	Th1	-0.012	-0.00075	-0.022	-0.012	0.0097	0.0043	-0.0032
SCPEP1	Th1	0.013	-0.004	-0.0067	-0.0018	-0.00037	-0.017	0.0028
SCRIB	Th1	-0.0022	-0.0049	0.025	-0.0082	-0.017	0.0046	0.015
SCRN1	Th1	0.012	-0.002	-0.0068	0.0044	-0.011	-0.0055	0.0027
SCRN2	Th1	-0.00018	-0.015	0.015	-0.0081	-0.0012	-0.0093	-0.026
SCRN3	Th1	-0.009	0.0026	-0.011	0.0016	0.0083	-0.00044	0.0093
SCUBE3	Th1	0.0095	0.002	0.015	0.0016	0.018	-0.0067	0.00081
SCYL2	Th1	-0.0052	0.027	-0.0062	-0.0031	-0.012	-0.0029	0.008
SDC4	Th1	-0.0049	0.0052	0.00039	-0.0073	-0.011	0.0084	0.0055
SDCBP2-AS1	Th1	0.0032	0.0066	0.0021	0.015	0.0011	0.011	0.004
SDCCAG3	Th1	0.0077	-0.016	0.012	0.0062	0.0031	0.0068	0.0086
SDCCAG8	Th1	0.0089	-0.00034	-0.00083	0.02	0.015	0.0083	-0.014
SDE2	Th1	-0.00074	0.023	-0.017	0.00018	-0.017	0.0046	-0.0074
SDF2L1	Th1	-0.014	-0.016	0.0074	-0.0077	-0.0062	-0.0061	-0.005
SDHAF1	Th1	0.0032	-0.026	0.0069	-0.00048	-0.013	-0.0097	-0.01
SDHAF3	Th1	-0.00092	-0.012	-0.014	0.0066	0.01	-0.00092	0.0084
SDHAF4	Th1	-0.0053	0.0022	0.0014	0.0073	0.006	0.00011	0.018
SDHAP1	Th1	0.0098	0.0053	0.0023	0.00083	0.0016	-0.00061	-0.016
SDHAP2	Th1	0.01	0.0062	0.0019	0.0015	0.0027	-0.00084	-0.0069
SDHAP3	Th1	0.011	0.0012	0.0055	-0.003	0.0052	0.01	-0.0071
SDHB	Th1	-0.018	-0.0058	-0.0066	-0.00018	0.0077	-0.0021	0.0042
SDHC	Th1	-0.0082	0.0019	0.0046	-0.0052	0.0081	0.004	0.023
SDK2	Th1	0.0098	0.0018	0.0055	0.007	-0.0062	-0.0074	0.018
SDR39U1	Th1	0.015	-0.0084	0.004	-0.0002	-0.00047	0.0016	-0.024
SDR42E1	Th1	0.00011	0.0078	-0.0083	0.017	-0.011	0.0084	0.0026
SEC11A	Th1	-0.018	-0.0044	-0.0048	0.0031	0.0096	0.0018	-0.00033
SEC11C	Th1	-0.013	-0.012	-0.01	-0.01	0.014	-0.0088	0.011
SEC13	Th1	-0.017	-0.0093	0.0011	-0.0029	-0.001	-0.0073	0.0032
SEC14L1	Th1	-0.0092	0.018	0.01	-0.0035	-0.0067	0.013	0.01
SEC14L1P1	Th1	0.0072	-0.002	0.01	0.0056	0.021	0.0044	-0.01
SEC14L2	Th1	0.013	0.0051	0.0098	0.011	0.0053	0.0028	-0.01
SEC16A	Th1	0.0037	0.02	0.019	-0.0069	-0.022	0.0087	0.028
SEC22B	Th1	-0.0077	0.009	-0.024	0.0011	-0.00085	-0.005	0.0067
SEC24A	Th1	-0.005	0.027	-0.0073	0.0019	-0.014	-0.0016	0.0026
SEC24B	Th1	0.012	0.023	-0.0099	-0.0043	-0.0061	-0.0019	-0.005
SEC24B-AS1	Th1	0.0022	0.0013	0.0051	0.0086	0.0078	-0.0087	-0.0015
SEC24D	Th1	-0.0094	0.019	-0.014	-0.011	-0.014	-0.0078	-0.011
SEC31B	Th1	0.011	0.011	0.011	-0.0028	0.0038	0.0087	-0.015
SEC61A2	Th1	0.0057	0.011	0.013	0.0069	0.018	-0.0076	-0.02
SEC61B	Th1	-0.013	-0.021	0.00046	-0.0047	0.0044	-0.013	0.0075
SEC61G	Th1	-0.012	-0.017	-0.0019	-0.004	0.015	-0.0058	0.022
SEC62	Th1	0.012	-0.011	-0.024	-0.0049	0.011	-0.0084	0.012
SECISBP2L	Th1	0.0046	0.0065	0.014	-0.0056	0.016	0.014	0.0039
SECTM1	Th1	0.0031	-0.0072	0.0027	0.0065	-0.014	0.015	0.0053
SEH1L	Th1	-0.01	0.011	-0.018	0.0088	-0.013	-0.012	0.00043
SEL1L	Th1	0.00095	0.029	-0.012	-0.012	-0.013	0.00089	0.00057
SEL1L3	Th1	0.0099	0.01	-0.021	-0.026	-0.01	0.0028	0.0023
SELL	Th1	-0.0098	0.004	-0.0082	0.031	-0.0077	0.016	-0.0031
SELM	Th1	0.016	-0.016	-0.0032	-0.0022	-0.008	-0.0011	0.0015
SELO	Th1	0.0015	-0.013	0.023	0.0059	-0.015	-0.011	-0.034
SELP	Th1	-0.0097	0.004	5.30E-05	0.012	-0.004	0.015	-0.004
SELT	Th1	-0.016	-0.00032	-0.016	-0.012	0.014	-0.0032	-0.0016
SEMA3G	Th1	-0.015	0.0014	0.008	-0.0033	0.00053	0.02	0.0041
SEMA4A	Th1	-0.0018	0.0023	0.0061	-0.03	-0.0067	0.0024	-0.01
SEMA4B	Th1	-0.0057	-0.0012	0.0074	-0.0059	-0.017	0.014	-0.012
SEMA4C	Th1	0.016	0.0023	0.007	-0.0067	-0.0023	-0.0028	0.008
SEMA4D	Th1	0.0082	0.0026	0.0057	-0.0047	-0.015	0.018	-0.0017
SEMA4F	Th1	0.016	0.0026	0.00094	-0.0058	-0.0066	-0.00038	-0.0035
SEMA4G	Th1	0.01	0.0051	0.0086	0.0028	0.00049	-0.002	-0.0022
SEMA6A	Th1	0.011	-0.00071	0.012	0.0029	0.0046	0.0044	-0.01
SEMA6C	Th1	0.008	0.0035	0.0082	0.0066	-0.0071	-0.011	0.0015
SENCR	Th1	0.0055	-0.0025	0.0035	-0.021	-0.00094	-0.0046	0.00057
SENP1	Th1	-0.013	0.02	0.00034	0.0067	-0.0056	-0.009	-0.005
SENP3	Th1	-0.0033	-0.011	0.0088	-0.0017	0.0099	0.0017	0.021
SENP6	Th1	0.015	0.0096	-0.0095	-0.0078	-0.001	0.00011	0.0031
SENP7	Th1	0.014	0.0078	-0.013	0.014	0.0079	-0.0065	0.00084
SENP8	Th1	-0.0015	0.0057	-0.0096	0.0042	0.0029	-0.0011	-0.0063
SEPHS1	Th1	-0.016	0.0065	-0.0051	0.0074	-0.0043	-0.013	0.0073
SEPN1	Th1	0.008	-0.0023	0.0072	0.014	-0.013	0.0075	0.025
SEPSECS	Th1	-0.001	0.017	0.0015	0.0016	0.0073	0.0086	-0.012
SEPSECS-AS1	Th1	0.0058	-0.0059	0.0034	0.0091	0.016	-0.0075	0.0055
10-Sep	Th1	0.0094	0.00017	-0.0019	0.0012	-0.0051	-0.00028	0.0072
11-Sep	Th1	-0.011	0.0088	-0.001	-0.023	0.0017	-0.014	0.0028
4-Sep	Th1	0.0086	-0.0044	-0.0056	-0.0072	-0.0053	-0.0045	0.0055
SEPT7-AS1	Th1	0.0071	-0.0016	-0.0056	0.008	-0.003	-0.0014	-0.0018
SEPT7P2	Th1	0.011	-0.0046	0.0039	6.50E-05	0.02	-0.014	-0.017
8-Sep	Th1	0.0054	-0.0074	0.0021	-0.019	0.0026	-0.0036	0.017
9-Sep	Th1	-0.004	-0.0067	0.018	0.014	-0.022	0.00067	0.025
SERAC1	Th1	0.0056	0.008	-0.00083	-0.0088	-0.0025	-0.0029	-0.0015
SERBP1	Th1	-0.017	0.00078	-0.0032	0.0087	1.70E-05	0.003	0.0014
SERF2	Th1	-0.0066	-0.028	0.00021	-0.0036	0.0073	-0.004	0.012
SERHL	Th1	0.0089	-0.00098	0.0012	-0.0011	-0.00046	0.003	-0.0072
SERHL2	Th1	0.012	-0.0044	0.0053	0.0039	-0.00089	0.0083	-0.01
SERINC1	Th1	0.012	0.0099	-0.027	-0.013	-0.0078	0.007	-0.0046
SERINC4	Th1	0.011	0.0031	0.0074	0.0057	0.0064	-0.01	0.0036
SERINC5	Th1	0.01	0.0057	0.01	0.026	0.01	-0.00029	-0.013
SERPINB6	Th1	0.014	-0.007	-0.0067	-0.009	-0.00081	0.0051	0.0055
SERPINB8	Th1	0.00023	0.0056	-0.016	-0.008	-0.0079	0.011	0.0012
SERPINB9	Th1	0.0044	0.0011	0.0039	0.014	-0.0017	0.014	-0.0075
SERPINB9P1	Th1	-0.0026	-0.0094	-0.0079	0.0099	0.0097	0.029	0.011
SERPIND1	Th1	0.006	0.0072	0.013	0.0092	0.013	-0.0069	-0.0073
SERPINE2	Th1	-0.0097	0.0086	0.005	0.008	-0.00011	-0.003	-0.0091
SERPINF1	Th1	0.0064	0.0015	0.0056	0.013	-0.0027	0.0025	0.003
SERPINH1	Th1	0.01	-0.0084	0.0027	0.00067	-0.0058	-0.0019	-0.00058
SERPINI1	Th1	0.0028	-0.0045	-0.015	-0.0095	0.00034	0.011	-0.0066
SERTAD1	Th1	-0.01	-0.012	0.0039	0.0078	-0.012	-0.00027	-0.0071
SERTAD2	Th1	0.012	-0.00039	-0.00046	0.0063	-0.004	-0.0061	0.012
SERTAD3	Th1	0.0014	-0.0084	-0.0095	-0.0027	-0.0043	-0.011	-0.0098
SESN1	Th1	0.015	-0.0038	-0.0085	-0.0076	0.0045	-0.0085	-0.0097
SESN2	Th1	-0.0084	1.70E-05	0.0073	-0.026	-0.0034	-0.023	-0.0054
SESN3	Th1	0.0068	-0.0023	0.0028	0.019	0.013	0.02	0.012
SESTD1	Th1	-0.0028	0.0069	0.004	0.013	-0.0037	0.0084	-0.0078
SET	Th1	-0.013	-0.00018	-0.002	0.0018	0.0091	-0.0052	0.018
SETBP1	Th1	-0.0074	-0.0016	0.011	-0.034	0.0071	0.012	-0.00038
SETD1A	Th1	0.0016	-0.011	0.025	0.00064	0.0087	-0.0018	0.0093
SETD1B	Th1	0.00064	-0.0092	0.026	0.014	0.014	-0.0004	0.012
SETD2	Th1	0.006	0.024	0.01	-0.0068	0.0023	0.0058	0.0051
SETD4	Th1	0.013	0.01	0.0039	-0.0062	0.00084	-0.0074	-0.012
SETD6	Th1	0.014	0.00057	-0.0011	0.0031	0.0043	-0.0019	-0.01
SETD7	Th1	0.013	0.0099	-0.0014	-0.0035	-0.0048	-0.016	0.011
SETD8	Th1	-0.014	0.00083	0.0075	0.0082	-0.0014	-0.0081	0.016
SETD9	Th1	-0.00097	0.0042	-0.0062	0.01	0.0008	-0.0071	0.0042
SETDB1	Th1	0.0093	0.018	0.014	0.0073	0.0017	6.80E-05	0.0004
SETMAR	Th1	-0.00065	-0.0059	-0.009	0.014	0.00058	-0.013	0.0077
SETX	Th1	-0.0013	0.025	0.0085	-0.0094	-0.00074	0.016	0.014
SEZ6	Th1	0.01	0.007	0.017	0.0021	0.0051	-0.0065	0.0014
SF3A2	Th1	-0.007	-0.016	0.013	-0.00058	-0.014	-0.0046	-0.0025
SF3B3	Th1	-0.011	0.023	-0.01	-0.0012	-0.02	0.0012	0.0048
SF3B4	Th1	-0.017	-0.0072	-0.0081	-0.00074	-0.0059	-0.0054	0.0013
SF3B5	Th1	-0.011	-0.024	0.0027	-0.0027	0.0014	-0.0082	0.02
SF3B6	Th1	-0.016	-0.0092	-0.0045	0.0019	0.016	-0.00081	0.015
SFMBT1	Th1	0.015	-0.0029	-0.0092	0.0098	-0.003	0.0037	0.0074
SFMBT2	Th1	0.01	0.0091	0.009	-0.022	0.0033	0.01	0.0062
SFPQ	Th1	-0.016	0.013	0.0051	0.0012	-0.012	-0.0072	0.012
SFR1	Th1	-0.0059	0.00059	-0.016	0.0077	0.0058	-0.0074	0.01
SFT2D1	Th1	-0.015	-0.006	-0.0067	0.0052	0.0077	0.00054	0.0025
SFT2D2	Th1	0.0027	0.019	0.0061	-0.021	-0.0024	0.003	0.0054
SFT2D3	Th1	0.014	-0.0093	0.0013	0.0025	-0.0086	-0.011	-0.0075
SFXN1	Th1	-0.014	0.014	-0.0018	0.0056	-0.00058	0.0055	-0.0053
SFXN2	Th1	-2.20E-05	0.005	0.0049	0.014	-0.0043	-0.0073	-0.0072
SFXN3	Th1	0.013	0.0019	0.0026	-0.02	-0.011	0.0076	-0.00078
SFXN4	Th1	-0.0097	8.70E-05	-0.00076	0.0065	0.0054	-0.0099	0.0075
SFXN5	Th1	0.00057	0.0051	0.0036	0.01	-0.011	-0.012	0.0029
SGCB	Th1	-0.0066	0.0041	-0.012	-0.022	0.0008	0.011	-0.0038
SGCE	Th1	0.0072	-0.0038	-0.0034	-0.014	0.0029	0.0089	0.0096
SGK1	Th1	0.0026	-0.0042	-0.0087	0.0049	-0.0037	0.043	-0.002
SGK223	Th1	0.011	-0.0083	0.012	0.0015	-0.0017	-0.0068	-0.0078
SGK494	Th1	0.0083	0.0063	0.02	0.013	0.012	-0.0029	-0.0083
SGMS1-AS1	Th1	0.0035	0.0055	0.002	0.0074	0.00046	-0.0013	-0.00054
SGOL1	Th1	-0.017	0.007	0.006	0.006	0.0061	-0.0027	-0.00019
SGOL2	Th1	-0.016	0.0035	0.0028	0.0073	0.0072	-0.0088	-0.0038
SGPP1	Th1	-0.013	0.012	-0.011	-0.0071	-0.00092	0.0019	-0.009
SGPP2	Th1	-0.0074	-0.0011	0.00033	0.0017	-0.0095	0.011	0.0046
SGSH	Th1	0.015	-0.0048	0.01	-0.0047	-0.018	0.0064	-0.01
SGSM1	Th1	0.005	0.0036	0.01	-0.018	-0.0059	-0.017	-0.0044
SGSM2	Th1	0.017	0.0023	0.01	0.0019	-0.014	0.0051	0.0013
SGSM3	Th1	0.015	-0.0073	0.0071	-2.40E-05	-0.014	-0.0055	-0.011
SGTA	Th1	-0.014	-0.011	0.0058	0.0011	-0.02	-0.007	-0.014
SGTB	Th1	0.012	0.012	0.00011	0.012	0.00027	0.011	0.0088
SH2B1	Th1	0.0073	-0.014	0.017	0.0021	0.0071	0.0013	0.014
SH2B2	Th1	-0.012	0.0016	0.0079	0.0083	-0.0098	-0.0022	-0.0083
SH2B3	Th1	0.01	0.015	-0.00048	0.0076	-0.017	-0.0089	0.0052
SH2D1A	Th1	-0.011	0.0023	-0.014	-0.018	0.013	-0.018	-0.0014
SH2D2A	Th1	-0.011	-0.016	0.011	-0.021	-0.0024	0.0061	-0.0035
SH2D3A	Th1	0.016	-0.012	0.0051	0.0012	-0.012	0.015	-0.013
SH2D3C	Th1	-0.0027	0.0039	0.00029	-0.0095	-0.03	-0.013	-0.022
SH2D4A	Th1	-0.0091	0.0048	0.0022	0.019	0.0015	0.013	-0.0015
SH3BGR	Th1	0.0024	-0.0023	-0.006	0.01	0.01	-0.0045	0.012
SH3BGRL2	Th1	0.0029	0.0034	-0.00052	0.0032	-0.0087	0.0088	0.0072
SH3BGRL3	Th1	-0.015	-0.018	-0.0017	-0.017	0.003	0.0034	0.0028
SH3BP1	Th1	-0.009	-0.014	0.014	-0.0048	-0.0052	0.0038	0.018
SH3BP2	Th1	0.0012	-0.0086	0.025	-0.024	-0.0022	0.008	-0.0076
SH3BP5	Th1	0.0073	-0.012	0.0032	-0.012	-0.018	0.023	-0.0039
SH3BP5-AS1	Th1	0.011	0.0047	0.017	-0.0064	0.016	0.012	-0.0052
SH3BP5L	Th1	-0.0035	0.0028	0.015	-0.0046	-0.0012	-0.0011	0.011
SH3D21	Th1	0.0062	0.00099	0.0057	0.0028	-0.0027	-0.0037	0.014
SH3GL1P1	Th1	0.0062	0.0044	0.024	0.0065	0.0087	0.0024	-0.0023
SH3GLB1	Th1	-0.013	0.0092	-0.0043	-0.01	0.0071	-0.00056	0.012
SH3PXD2A	Th1	0.0024	-0.00043	0.013	-0.00027	-0.0027	0.001	0.012
SH3RF2	Th1	-0.0098	0.0047	0.0078	-0.017	0.0026	-0.0061	-0.012
SH3TC1	Th1	-0.0072	-0.0051	0.008	-0.0074	-0.013	0.0092	-0.0057
SH3YL1	Th1	0.011	-0.007	-0.0064	0.018	0.0047	0.0045	0.0091
SHCBP1	Th1	-0.017	0.0086	0.0023	0.0013	0.00096	-0.0047	-0.00079
SHF	Th1	0.012	-0.0076	-0.0029	0.0015	-0.0033	-0.0078	0.0011
SHFM1	Th1	-0.017	-0.0094	0.00092	0.0022	0.011	-0.0011	0.01
SHISA5	Th1	-0.013	-0.014	-0.0071	-0.012	-0.0098	0.025	-0.0065
SHKBP1	Th1	-0.015	-0.0092	0.0062	-0.00079	-0.023	-0.00059	-0.012
SHMT1	Th1	-0.016	0.0048	0.0022	0.0059	-0.004	-0.013	-0.00016
SHMT2	Th1	-0.017	0.0036	0.0033	0.0071	-0.0066	-0.0096	-0.00094
SHPK	Th1	-0.0019	0.0099	0.0077	-0.00058	-0.018	-0.0075	-0.0087
SHPRH	Th1	0.012	0.015	0.014	8.30E-05	0.015	0.00018	-0.016
SIAE	Th1	0.0051	0.0013	0.00089	0.0092	0.011	0.0046	-0.0044
SIAH1	Th1	0.0076	-0.0066	-0.012	-0.0014	0.0088	-0.017	-0.0012
SIDT1	Th1	0.012	0.014	0.002	0.0026	-0.0051	0.0048	-0.0084
SIDT2	Th1	0.005	-0.0068	0.018	0.0046	0.013	0.0031	0.0029
SIGIRR	Th1	0.0072	-0.026	0.0081	-0.011	-0.015	0.00016	-0.0053
SIGLEC17P	Th1	0.0083	-0.0049	-0.0026	-0.04	0.0053	-0.0066	-0.0015
SIGLEC9	Th1	0.0065	-0.0032	0.00023	-0.026	-0.0022	-0.0099	-0.0024
SIK2	Th1	0.0031	-0.002	0.017	0.0023	0.015	-0.016	0.00011
SIK3	Th1	0.0047	0.024	-0.00016	-0.0059	-0.021	-0.0076	0.013
SIL1	Th1	-0.014	-0.0057	0.0044	-0.0025	0.0001	0.0035	-0.00043
SIMC1	Th1	-3.50E-05	0.016	-0.0047	0.009	-0.016	-0.013	-0.0014
SIN3B	Th1	0.0097	-0.0032	0.026	0.0034	-0.0043	0.011	0.0088
SIPA1	Th1	-0.006	-0.0087	0.022	-0.012	-0.034	-0.0094	-0.014
SIPA1L1	Th1	0.0032	0.022	0.005	-0.00064	-0.015	0.015	0.0094
SIPA1L2	Th1	-0.0045	0.011	0.0078	-0.017	0.0011	0.014	0.0036
SIPA1L3	Th1	0.0096	0.0013	0.027	0.00012	-0.0039	-0.0073	-0.015
SIRPB1	Th1	0.003	-0.0037	-0.00082	0.0015	0.0034	-0.0059	-0.0037
SIRPG	Th1	-0.0065	-0.0059	-0.015	0.028	-0.0011	0.00075	-0.0043
SIRPG-AS1	Th1	0.0092	0.015	0.011	0.022	-0.00038	0.0075	-0.0088
SIRT1	Th1	0.015	0.0093	-0.012	0.002	-0.0037	-0.0079	-0.0011
SIRT2	Th1	-0.014	-0.012	-0.0019	-0.016	-0.0037	-0.0071	-0.0063
SIRT3	Th1	0.0096	-0.01	0.005	0.0022	0.003	0.008	-0.0076
SIRT4	Th1	0.011	-0.0044	-0.0026	0.0091	-0.00013	-0.0041	-0.01
SIRT6	Th1	-0.00087	-0.0091	0.018	-0.001	0.012	0.0024	-0.027
SIT1	Th1	-0.01	-0.021	0.0027	-0.0044	-0.0093	0.011	-0.014
SIVA1	Th1	-0.011	-0.02	0.013	0.0037	-0.01	-0.011	-0.0013
SKA1	Th1	-0.017	0.0083	0.0041	0.0009	0.001	-0.0064	0.0031
SKA2	Th1	-0.018	0.0019	0.00025	-0.00054	0.0074	-0.0013	0.0069
SKA3	Th1	-0.017	0.0091	0.0014	0.0041	0.0032	-0.0039	0.0034
SKAP2	Th1	0.0034	0.001	-0.0081	-0.02	0.0073	-0.003	-0.0074
SKI	Th1	0.0032	-0.0051	0.02	0.0065	0.0024	0.0081	0.0082
SKIL	Th1	-0.0033	0.0095	-0.0017	0.0015	0.015	0.007	-0.002
SKIV2L2	Th1	-0.0051	0.026	-0.016	-0.00072	-0.012	-0.004	-0.0037
SKP2	Th1	-0.011	0.0092	-0.0037	0.0053	-0.0014	-0.02	0.0028
SLA	Th1	-0.0077	-0.0037	-0.0016	-0.013	0.006	0.017	-0.014
SLA2	Th1	-0.00045	0.00048	0.016	0.0012	0.0016	0.0091	0.0082
SLAIN1	Th1	0.01	0.00048	-0.023	-0.0039	-0.005	-0.019	0.0039
SLAMF6	Th1	-0.014	0.0066	0.00038	-0.015	0.0071	0.024	-0.0034
SLAMF7	Th1	-0.0038	0.0055	0.0034	-0.04	-0.0019	-0.006	-0.0025
SLAMF8	Th1	-0.0028	0.0039	0.0036	-0.04	0.0037	-0.0011	0.0032
SLBP	Th1	-0.019	0.0033	-0.0045	0.00026	0.003	-0.0024	-0.0036
SLC10A1	Th1	0.0071	0.0086	0.0087	-0.00097	0.0029	-0.0018	-0.013
SLC10A3	Th1	0.0052	-0.02	-0.0037	-0.02	-0.02	-0.0059	-0.014
SLC10A7	Th1	0.00052	0.019	-0.0058	-0.0069	0.0012	0.0039	-0.0039
SLC11A1	Th1	0.0029	-0.011	0.012	-0.00041	0.0036	-0.0091	0.0029
SLC11A2	Th1	0.011	0.018	0.00023	0.0044	-0.0018	0.0073	-0.0011
SLC12A2	Th1	-0.0095	0.02	0.0096	0.00042	0.0034	-0.00037	0.012
SLC12A4	Th1	-0.0033	0.013	0.0084	0.0018	-0.017	-0.014	0.0012
SLC12A6	Th1	0.0096	0.017	0.0055	0.018	-0.00059	-0.0053	0.0096
SLC12A7	Th1	0.00096	0.0044	0.009	-0.002	-0.016	0.0092	0.0072
SLC12A9	Th1	-0.0047	-0.0049	0.029	0.00025	-0.0067	0.021	0.0064
SLC13A4	Th1	0.012	0.0044	0.0087	0.0031	0.0094	-0.001	-0.005
SLC14A1	Th1	0.0052	0.0049	0.009	-0.015	0.0027	-0.0051	-0.0065
SLC14A2	Th1	-0.0069	0.0042	0.0076	-0.0078	-0.00049	0.0018	-0.0041
SLC15A2	Th1	0.005	-0.00078	0.0094	0.0022	0.0097	-0.019	0.006
SLC15A4	Th1	-0.0039	-0.0039	-0.0019	-0.044	0.00062	0.0074	-0.01
SLC16A1	Th1	-0.017	0.011	0.0018	0.0023	-0.00078	0.00078	-0.0078
SLC16A1-AS1	Th1	-0.0027	0.0026	0.021	0.0037	0.006	0.0059	-0.019
SLC16A10	Th1	0.0074	0.0084	0.00087	0.025	-0.005	-0.028	0.0063
SLC16A11	Th1	0.012	-0.0079	-0.00057	0.0056	-0.0099	-0.013	-0.0035
SLC16A13	Th1	0.005	0.0025	0.015	0.0048	0.00046	-0.011	-0.0099
SLC16A3	Th1	-0.0041	-0.0073	0.012	-0.0085	-0.011	0.0038	-0.0012
SLC16A4	Th1	0.0012	0.012	0.018	-0.00069	0.019	-0.0055	-0.0027
SLC16A5	Th1	0.01	-0.0011	0.0088	0.02	-0.011	0.0052	-0.0023
SLC16A6	Th1	-0.00092	0.007	0.0095	-0.0085	0.0091	0.015	0.0008
SLC16A7	Th1	0.011	0.0063	0.0092	0.0021	0.014	-0.0039	0.012
SLC17A3	Th1	0.011	-0.0028	-0.0053	-0.0058	0.0055	0.0033	-0.00059
SLC17A5	Th1	0.011	0.0093	-0.0059	-0.0073	0.0042	-0.0038	-0.0057
SLC17A9	Th1	-0.0011	-0.0015	0.013	0.0017	-0.0043	0.0027	0.00065
SLC18A2	Th1	0.0055	0.0014	-0.0022	-0.0027	0.0047	-0.0014	0.016
SLC18B1	Th1	0.00079	0.0081	-0.009	0.016	-0.0033	0.016	-0.0019
SLC19A1	Th1	-0.014	0.0025	0.01	0.013	-0.016	-0.0054	-0.0076
SLC19A2	Th1	-0.0011	0.0087	0.0019	0.0039	0.0084	-0.02	0.0016
SLC1A4	Th1	-0.016	0.01	0.0053	-0.0039	-0.00078	-0.0036	-0.0017
SLC1A5	Th1	-0.017	-0.0019	0.0042	-0.013	-0.0043	0.0046	-0.0087
SLC20A1	Th1	-0.012	0.0096	-0.0043	-0.027	0.004	0.0034	-0.0082
SLC20A2	Th1	-0.0021	0.0073	-0.016	-0.005	-0.01	0.0028	-0.0031
SLC22A15	Th1	0.0094	0.0033	-6.80E-05	0.0069	-0.0065	-0.0038	0.0077
SLC22A17	Th1	0.014	-0.0049	-0.0013	0.0095	-0.0053	0.0082	0.0032
SLC22A18	Th1	-0.0044	-0.014	0.014	-0.0011	-0.016	0.013	-0.019
SLC22A23	Th1	0.013	0.00077	0.0063	0.0075	0.00036	0.0011	0.0003
SLC22A5	Th1	0.0089	-0.0058	0.0029	0.0028	0.0018	-0.0087	0.004
SLC23A2	Th1	0.012	0.014	0.0057	-0.0029	-0.0033	-0.014	0.0033
SLC23A3	Th1	0.0073	-0.0031	0.01	0.0011	0.012	-0.0037	-0.01
SLC24A1	Th1	0.0081	0.013	0.0072	-0.00052	0.0085	-0.0029	0.011
SLC25A10	Th1	-0.017	0.0012	0.0085	0.0039	-0.004	-0.0082	0.00052
SLC25A11	Th1	-0.016	-0.0098	-0.00035	0.0019	-0.009	-0.01	-0.0044
SLC25A12	Th1	-0.014	0.009	-0.00049	-0.0036	-0.00044	0.0013	-0.0007
SLC25A13	Th1	0.0021	0.0013	-0.004	0.0056	0.0098	-0.011	-0.004
SLC25A14	Th1	0.00097	0.0028	0.0041	-0.0011	0.018	-0.016	-9.30E-05
SLC25A15	Th1	-0.0012	0.0054	-0.0042	0.0034	-0.0051	-0.0041	0.0048
SLC25A16	Th1	-0.0047	0.0063	0.01	0.0048	0.015	-0.007	-0.0037
SLC25A17	Th1	-0.014	0.00058	-0.013	0.0016	0.00063	-0.0017	-0.0023
SLC25A19	Th1	-0.011	0.00042	-0.0024	0.0023	-0.0079	-0.0051	-0.0061
SLC25A20	Th1	-0.0094	0.0058	-0.0025	0.0011	0.008	-0.018	-0.0039
SLC25A22	Th1	-0.012	-0.011	0.018	-0.0024	-0.016	0.0059	-0.0047
SLC25A23	Th1	0.011	-0.011	-0.01	-0.002	-0.014	0.011	0.0084
SLC25A24	Th1	-0.0005	0.0012	-0.012	-0.026	-0.0021	0.027	-0.0022
SLC25A25	Th1	0.0052	0.0036	0.012	0.0025	-0.026	-0.0089	0.012
SLC25A25-AS1	Th1	0.012	0.0017	0.011	0.01	0.0047	0.0021	-0.0037
SLC25A29	Th1	0.0005	-0.00083	0.0057	-0.0028	-0.0044	0.0017	0.0034
SLC25A3	Th1	-0.017	-0.0019	0.0038	-0.0021	0.013	-0.0048	0.0073
SLC25A30	Th1	0.0053	0.007	0.0022	-0.0037	0.013	0.003	0.015
SLC25A33	Th1	-0.012	-0.00032	0.0053	0.0073	0.0031	-0.00079	-0.0077
SLC25A34	Th1	0.0038	-0.0056	0.013	0.0062	0.0094	0.0044	0.0051
SLC25A35	Th1	-0.0096	0.0056	0.017	0.0017	0.0023	-0.0089	-0.0064
SLC25A36	Th1	0.012	-0.0061	-0.012	0.0016	0.014	0.0034	0.002
SLC25A37	Th1	0.013	-0.0059	0.0086	0.0064	0.0056	-0.0092	-7.60E-06
SLC25A4	Th1	0.0028	-0.0098	-0.0013	-0.019	0.0071	-0.013	0.0066
SLC25A40	Th1	-0.0041	0.016	-0.011	0.0037	-0.0042	-0.016	0.01
SLC25A43	Th1	0.012	-0.0079	-0.0084	-0.018	-0.0022	0.0099	8.60E-05
SLC25A45	Th1	0.015	-0.011	0.0077	0.012	0.0055	-0.0054	-0.014
SLC25A46	Th1	-0.013	0.015	-0.015	0.012	0.0016	-0.0073	0.0029
SLC25A5	Th1	-0.018	0.00035	0.00035	0.0057	0.0053	-0.007	0.0053
SLC25A5-AS1	Th1	0.0051	0.0068	0.0032	0.0075	0.0083	-0.0079	-0.0027
SLC25A51	Th1	-0.0021	-0.0046	-0.0077	0.0016	0.0068	-0.0068	0.00053
SLC25A53	Th1	-0.0017	0.0063	-0.0029	-0.0087	0.0045	-0.024	-0.0084
SLC26A1	Th1	0.01	0.0028	0.022	7.80E-05	-0.019	0.0023	-0.0067
SLC26A11	Th1	0.017	-0.0058	0.0088	-0.0022	-0.0048	0.0016	0.0061
SLC26A2	Th1	0.0043	0.02	0.0083	-0.0027	0.0028	-0.013	0.0094
SLC26A5	Th1	0.0039	-0.00036	-0.00093	-0.0096	0.0087	0.016	-0.01
SLC26A6	Th1	-0.0029	0.0031	0.022	-0.0038	-0.0068	-0.0035	-0.015
SLC27A1	Th1	0.014	-0.0078	0.00014	0.00065	-0.011	-0.0061	0.00031
SLC27A2	Th1	-0.017	0.0051	0.0026	-0.0055	0.0035	0.0032	-0.0089
SLC27A3	Th1	0.0087	-0.0081	0.0054	-0.033	-0.0041	-0.013	-0.0055
SLC27A4	Th1	-0.0089	-0.0079	0.016	-0.019	-0.0086	0.0081	-0.0094
SLC27A5	Th1	0.009	-0.013	0.0066	0.0028	0.00083	-0.0063	0.0012
SLC29A1	Th1	-0.018	0.0045	0.0052	-0.0024	0.00027	-0.00092	-0.0015
SLC29A2	Th1	0.016	-0.0073	0.0022	-0.00033	0.0015	0.0011	-0.0013
SLC29A3	Th1	0.0067	-0.012	-0.011	-0.0014	0.00081	-0.008	-0.0089
SLC2A1	Th1	-0.007	-0.004	0.0033	-0.026	-0.018	-0.00096	-0.0089
SLC2A1-AS1	Th1	0.0037	0.002	0.0047	0.0013	0.0032	-0.0027	-0.0086
SLC2A11	Th1	0.013	-0.0039	0.0076	0.0033	0.0081	-0.003	0.0023
SLC2A12	Th1	0.0051	0.0022	-0.0025	-0.0036	0.011	-0.0064	0.0013
SLC2A13	Th1	0.008	0.01	0.0084	-0.0034	0.0055	-0.01	-0.008
SLC2A14	Th1	0.0022	-0.0007	-0.0019	0.0016	-0.00048	0.0019	-0.0022
SLC2A3	Th1	-0.00089	0.0065	-0.008	-0.0093	0.0079	0.036	-0.0063
SLC2A4RG	Th1	0.0031	-0.016	0.015	-0.0038	-0.0021	-0.0051	0.017
SLC2A6	Th1	0.0092	-0.0084	0.0034	-0.013	-0.0041	-0.0049	-0.01
SLC2A8	Th1	-0.014	-0.0029	0.0096	-0.018	-0.0041	-0.01	-0.0054
SLC2A9	Th1	0.0045	-8.40E-05	0.0015	0.00038	0.0016	0.0053	-0.0013
SLC30A1	Th1	-0.0048	0.0083	-0.01	-0.0083	-0.014	-0.011	-0.0033
SLC30A4	Th1	0.015	-0.0033	-0.0025	-0.0093	-0.0037	0.00026	-0.0048
SLC30A6	Th1	-0.0012	0.025	-0.011	-0.0032	-0.01	-0.013	-0.00057
SLC31A1	Th1	-0.012	0.0075	-0.0038	0.0074	0.0008	-0.014	0.0024
SLC31A2	Th1	0.011	-0.009	-0.0095	-0.0071	0.003	-0.0053	0.0043
SLC35A1	Th1	0.01	0.00026	-0.021	-0.0028	0.013	-0.013	-0.0088
SLC35A5	Th1	-0.0015	0.015	-0.024	3.30E-05	-0.0059	-0.0021	-0.0072
SLC35B1	Th1	-0.018	-0.0011	0.00081	-0.003	0.0076	-0.0023	0.00038
SLC35B3	Th1	-0.0083	0.0072	-0.013	0.00055	0.021	-0.0027	-0.011
SLC35C1	Th1	0.0098	-0.016	-0.011	-0.017	-0.011	0.022	0.0023
SLC35D1	Th1	0.004	0.024	0.0028	-0.002	-0.006	-0.016	0.0043
SLC35D2	Th1	0.0045	-0.0076	-0.0085	-0.0015	0.0013	0.025	-0.0056
SLC35E2	Th1	0.0048	0.0029	0.0069	-0.0072	0.0028	0.0084	0.0046
SLC35E2B	Th1	0.014	0.015	0.0074	7.70E-05	-0.02	0.008	0.00074
SLC35E4	Th1	-0.0071	-0.0053	0.012	0.0015	-0.0062	-0.0081	-0.017
SLC35F2	Th1	-0.0071	0.0034	-0.0067	0.0022	-0.0023	-0.0033	0.0026
SLC35F3	Th1	0.0059	0.0006	-0.0052	0.01	-0.0069	0.008	-0.00093
SLC35F5	Th1	0.0025	0.019	0.0096	-0.0019	0.0063	0.0031	-0.0031
SLC35F6	Th1	-0.0035	-0.0052	0.013	-0.0083	0.0017	0.01	0.0019
SLC35G1	Th1	-0.0094	0.00034	0.0026	0.0038	0.0009	-0.0077	-0.0064
SLC35G2	Th1	0.0012	0.001	0.0082	-0.022	0.004	-0.0012	-0.0047
SLC36A1	Th1	-0.0053	0.0049	0.01	0.0023	0.0041	-0.0075	-0.0071
SLC36A4	Th1	0.0062	-0.00033	-0.0037	-0.0097	0.018	0.0053	-0.0081
SLC37A1	Th1	0.0038	0.0041	0.011	0.0041	-0.0071	0.008	0.0069
SLC37A3	Th1	0.006	0.0086	-0.0094	0.00084	0.003	0.025	-0.016
SLC37A4	Th1	-0.0046	0.0058	0.021	0.0032	-0.0016	-0.0041	0.0034
SLC38A2	Th1	0.0028	0.026	-0.015	0.011	-0.015	-0.0071	-0.0039
SLC38A5	Th1	-0.016	-0.0023	0.0042	0.00047	-0.0037	0.017	-0.0019
SLC38A6	Th1	0.011	0.003	-0.01	0.00084	0.0076	-0.0049	-0.0087
SLC38A7	Th1	-0.00026	-0.0044	0.0004	0.00045	-0.0027	0.014	-0.0095
SLC38A9	Th1	-0.0088	0.0074	0.0014	-0.011	0.014	0.005	-0.0075
SLC39A1	Th1	-0.011	-0.0065	-0.002	-0.00042	-0.012	0.0076	0.014
SLC39A10	Th1	0.01	0.014	0.00032	4.70E-05	0.011	0.0064	-0.0009
SLC39A11	Th1	-0.0044	0.0014	-0.0047	-0.014	-0.0014	0.0073	-0.0031
SLC39A13	Th1	0.013	-0.016	0.0047	-0.0063	-0.017	0.0041	-0.012
SLC39A14	Th1	-0.0002	0.012	-0.014	-0.012	-0.021	-0.0075	0.0016
SLC39A4	Th1	-0.004	-0.021	0.0081	0.0075	-0.014	0.0026	-0.0011
SLC39A7	Th1	-0.0072	0.0055	0.0063	-0.0013	0.0044	0.0055	0.018
SLC39A8	Th1	0.014	-0.0022	-0.021	-0.0059	-0.003	0.0017	-0.00055
SLC3A1	Th1	0.0079	0.0062	0.0046	0.001	0.012	0.0011	-0.012
SLC40A1	Th1	0.014	-0.0041	-0.017	0.0076	-0.0064	0.013	0.0057
SLC41A1	Th1	0.0087	0.016	0.0053	-0.0061	-0.0097	-0.0037	0.0071
SLC41A2	Th1	0.0002	0.0075	-0.0023	-0.0097	0.0024	-0.0068	0.0051
SLC41A3	Th1	-0.0032	-0.007	0.0033	-0.0016	-0.0068	-0.01	0.0099
SLC43A1	Th1	-0.0048	0.0043	0.0024	-0.0019	-0.0063	-0.024	-0.005
SLC43A2	Th1	-0.0071	0.0025	0.011	0.0025	-0.0014	-0.019	-0.0014
SLC43A3	Th1	-0.018	0.0063	0.0027	-0.0011	-0.0022	-0.0074	-0.006
SLC44A1	Th1	0.017	0.0036	-0.013	0.00074	-0.0048	0.0026	0.0033
SLC44A3	Th1	0.011	-0.0018	0.0027	0.0091	0.00014	0.0063	0.0027
SLC45A4	Th1	0.0045	-0.0025	0.01	0.0016	-0.0082	-0.015	-0.0037
SLC46A1	Th1	0.0068	0.0016	0.0092	0.0024	0.0084	-0.0004	0.011
SLC46A2	Th1	0.0096	0.0062	0.0078	-0.0079	0.00031	-0.0012	-0.0063
SLC48A1	Th1	0.0077	-0.0027	0.0029	0.013	-0.0092	-0.013	0.006
SLC4A10	Th1	-0.0059	0.0021	0.0094	-0.013	0.00021	-0.0025	0.004
SLC4A11	Th1	-0.0042	-0.00017	0.0056	-0.0056	-0.0026	0.0044	-0.0062
SLC4A2	Th1	-0.0027	-0.0014	0.011	-0.013	-0.032	0.0037	0.01
SLC4A4	Th1	0.011	-0.0025	0.002	-0.018	0.001	-0.011	0.0033
SLC4A5	Th1	0.0087	0.0044	0.004	0.0012	-0.0037	0.011	0.013
SLC4A7	Th1	0.0061	0.02	0.018	-0.012	0.011	8.00E-05	-0.0059
SLC4A8	Th1	0.0056	0.0064	0.0043	-0.017	0.0042	-0.016	-0.0058
SLC52A1	Th1	-0.003	-0.0033	0.0059	0.0031	0.0035	0.014	-0.0014
SLC52A2	Th1	-0.0085	-0.02	0.013	-0.0095	-0.019	-0.0035	-0.021
SLC5A10	Th1	-0.00061	0.00047	0.012	-0.0024	-0.009	0.0078	0.025
SLC5A2	Th1	0.013	-0.0063	0.0044	0.01	-0.0081	-0.0022	-0.0056
SLC5A3	Th1	0.0044	0.014	0.016	0.0013	0.012	-0.016	0.011
SLC5A5	Th1	0.011	-0.0044	-0.0037	0.0096	-0.006	0.0061	-0.0091
SLC6A16	Th1	0.0092	0.0053	0.0088	0.0027	0.005	0.0017	-0.0025
SLC6A6	Th1	-0.0086	0.017	0.015	-0.01	-0.0099	-0.0011	0.015
SLC7A1	Th1	-0.0094	0.0085	0.0098	0.0067	-0.014	-0.0042	0.032
SLC7A5	Th1	-0.013	0.0055	0.0086	-0.011	-0.0066	0.011	0.0081
SLC7A5P1	Th1	0.0042	-0.0046	0.018	-0.00069	-0.011	0.006	-0.029
SLC7A5P2	Th1	0.0089	0.0034	0.024	0.007	0.0017	0.0064	-0.021
SLC7A6	Th1	0.016	0.0065	0.0026	0.021	-9.50E-05	0.00083	-0.0024
SLC7A7	Th1	0.0025	0.0018	0.0097	-0.003	0.0044	0.0014	-0.0032
SLC8B1	Th1	0.013	0.00018	0.0011	0.028	-0.016	0.0048	-0.011
SLC9A1	Th1	-0.0026	0.012	0.019	-0.0044	-0.024	0.0062	0.012
SLC9A3R1	Th1	-0.016	-0.0071	0.0017	-0.017	-0.012	-0.015	-0.013
SLC9A3R2	Th1	0.0061	-0.0084	0.00067	0.0046	-0.0033	-0.0044	-0.0012
SLC9A5	Th1	0.0079	-0.0016	0.0042	0.0096	-0.002	-0.0029	-0.0045
SLC9A6	Th1	0.011	0.015	-0.013	-0.0091	-0.01	0.00029	0.015
SLC9A7	Th1	0.00077	0.011	0.012	-0.00047	-0.0017	-0.0044	0.0021
SLC9A9	Th1	-0.012	0.01	0.0026	-0.0067	0.0066	0.0019	-0.018
SLC9B1	Th1	0.0034	0.0053	0.0052	0.017	0.011	0.0071	-0.0058
SLC9B2	Th1	0.0038	0.0038	-0.0059	-0.013	-0.0024	0.0093	-0.0031
SLCO4A1	Th1	-0.017	0.0061	0.0059	0.0057	-0.0032	-0.0037	-0.0056
SLCO4C1	Th1	0.002	0.0043	0.0035	-0.035	0.00069	-0.0074	0.00091
SLF1	Th1	-0.011	0.0042	0.003	-0.017	0.021	-0.013	-0.0083
SLFN11	Th1	-0.00027	0.017	0.00047	-0.021	-6.20E-05	-0.021	0.0051
SLFN12	Th1	-0.01	0.0081	-0.00051	-0.006	0.0082	-0.00097	-0.0092
SLFN12L	Th1	0.0073	0.015	0.017	-0.01	0.014	0.02	-0.0092
SLFN13	Th1	-0.0053	0.013	0.019	-0.0086	0.016	0.015	0.0016
SLFN14	Th1	0.002	0.00058	0.0057	0.015	0.0086	-0.011	0.00064
SLFN5	Th1	-0.0016	0.021	-0.0028	-0.0026	-0.0075	0.02	3.20E-05
SLIRP	Th1	-0.015	-0.013	0.00041	0.0062	0.0066	-0.0056	0.013
SLMO2	Th1	-0.0096	0.00044	-0.018	0.0012	0.018	-0.0034	0.0021
SLX4	Th1	-0.0019	0.012	0.02	0.005	0.00045	-0.00039	0.011
SLX4IP	Th1	-0.0081	0.0031	0.0013	0.01	0.01	0.0047	-0.0055
SMA4	Th1	0.0024	-0.0025	0.019	0.0088	0.019	-0.0013	-0.003
SMAD1	Th1	-0.012	-0.0015	-0.0034	0.001	0.00084	0.016	0.0036
SMAD5	Th1	0.015	0.0012	-0.0051	-0.016	0.0059	-0.0052	-0.0022
SMAD7	Th1	0.0083	0.00054	0.0083	-0.033	-0.00058	-0.013	0.00087
SMAD9	Th1	0.008	0.006	0.0078	0.0009	0.019	-0.014	-0.026
SMAGP	Th1	0.0081	-0.007	-0.0081	-0.011	1.60E-05	0.017	0.0022
SMAP2	Th1	-0.0021	-0.011	-0.0038	-0.011	0.0045	0.029	-0.01
SMARCA2	Th1	0.0083	0.022	-0.0021	-0.0016	-0.018	0.008	0.015
SMARCA5-AS1	Th1	0.005	0.0019	0.019	0.0086	0.0059	-0.0004	-0.0025
SMARCAD1	Th1	-0.0055	0.024	-0.016	-0.0011	-0.0022	-0.0024	-0.017
SMARCB1	Th1	-0.016	-0.0082	0.0014	0.0056	-0.0095	-0.001	0.0027
SMARCD1	Th1	-0.0065	-0.0088	0.0029	-0.0088	-0.00033	-0.0015	0.028
SMARCD3	Th1	0.011	-0.0058	-0.0086	0.0032	-0.013	0.0029	-0.00042
SMC1A	Th1	-0.016	0.01	0.0037	0.00093	-0.0049	-9.00E-05	0.0046
SMC1B	Th1	-0.0015	0.0014	0.0075	0.0091	0.019	-0.0018	-0.015
SMC2	Th1	-0.018	0.0072	0.0041	0.0044	0.0063	-0.0039	0.00053
SMC4	Th1	-0.018	0.006	0.0061	0.0029	0.01	-0.0023	-0.0039
SMC5-AS1	Th1	0.0022	0.0015	0.0063	0.0031	0.0072	-0.0034	0.0003
SMC6	Th1	-0.017	0.0061	-0.00017	-0.0011	0.011	-0.0023	-0.0062
SMCHD1	Th1	-0.0034	0.018	0.02	0.0073	0.012	0.027	0.0068
SMCO4	Th1	-0.014	0.00058	0.0026	-0.0025	-0.00019	-0.00034	-0.0016
SMCR8	Th1	0.01	0.013	0.013	-0.0023	-0.01	-0.00038	0.031
SMDT1	Th1	0.004	-0.025	-0.005	0.0099	0.012	-0.0022	0.018
SMG1	Th1	0.0019	0.021	0.021	-0.0046	0.014	0.015	0.0078
SMG1P1	Th1	0.0075	0.015	0.013	0.0014	0.0033	0.0061	-0.0036
SMG1P2	Th1	0.0089	0.0095	-0.0038	-0.0034	0.012	0.0067	-0.016
SMG1P3	Th1	0.0069	0.014	0.013	0.0022	-0.002	0.0058	-0.012
SMG1P5	Th1	0.0074	-0.0069	0.019	0.0037	-0.0078	-0.0024	-0.029
SMG1P7	Th1	0.0088	0.0015	0.013	0.0024	0.011	-0.003	-0.0021
SMG6	Th1	0.0073	0.0087	0.023	0.012	-0.0011	-0.0089	0.018
SMIM10L1	Th1	0.00031	-0.011	-0.0059	0.003	0.015	-0.0018	0.00075
SMIM13	Th1	-0.0095	0.0016	0.0033	-0.0069	0.01	-0.012	-0.0008
SMIM14	Th1	0.016	-0.0086	-0.012	-0.014	0.0037	0.0016	0.0028
SMIM15	Th1	-0.013	0.0054	-0.021	0.0063	0.0078	0.0043	-0.0015
SMIM18	Th1	0.0035	0.004	0.01	0.0015	0.016	-0.0021	-0.011
SMIM19	Th1	-0.0071	-0.014	-0.011	0.0057	0.018	-0.003	0.0068
SMIM20	Th1	0.00094	-0.015	-0.011	0.0035	0.011	-0.0026	0.018
SMIM3	Th1	0.016	-0.0094	-0.0094	-0.0081	-0.0051	-0.0052	0.0011
SMIM4	Th1	-0.0021	-0.015	0.0024	0.0039	0.0067	-0.0057	0.021
SMIM8	Th1	0.005	-0.0067	-0.024	0.0086	0.009	0.0043	-0.0002
SMKR1	Th1	0.0069	-0.0047	-0.0013	-0.015	0.0082	-0.014	0.0063
SMPD1	Th1	0.01	-0.016	0.0059	0.00013	0.0057	-0.005	0.0012
SMPD2	Th1	-0.005	-0.0064	0.0031	-0.0047	0.0058	-0.00085	-0.017
SMPD3	Th1	0.0091	-0.0042	0.0024	-0.0067	-0.0037	-0.0051	-0.0051
SMS	Th1	-0.017	0.0036	-0.0052	0.009	-0.0025	0.00027	0.0034
SMTN	Th1	-0.015	0.0036	0.0073	0.0011	-0.0039	-0.004	-0.0051
SMTNL1	Th1	0.0014	0.01	0.021	0.0032	0.0042	0.013	-0.015
SMUG1	Th1	-0.01	-0.012	-0.0028	-0.0051	0.0093	0.0052	-0.008
SMURF1	Th1	0.0089	0.013	0.0058	-0.0035	-0.014	0.0029	0.011
SMURF2	Th1	0.014	0.0029	-0.0032	-0.0056	0.0096	-0.0098	0.007
SMYD3	Th1	0.0092	-0.0091	-0.0024	-0.0087	0.00078	-0.003	-0.0008
SMYD4	Th1	0.0057	0.012	0.012	0.0092	0.0031	0.01	-0.027
SMYD5	Th1	0.014	-0.0054	-0.0089	0.00067	-0.0047	0.0025	0.011
SNAI3	Th1	0.014	-0.015	-0.00038	-0.0043	-0.014	0.0097	-0.0021
SNAI3-AS1	Th1	0.0048	0.0054	0.0078	0.0027	-0.0016	-0.0023	-0.0014
SNAP29	Th1	-0.011	0.007	-0.0078	0.0012	-0.013	-0.0052	0.002
SNAP47	Th1	-0.0091	-0.014	-0.0069	-0.017	9.00E-05	0.018	-0.0027
SNAPC1	Th1	0.0051	-0.01	-0.013	0.0022	0.0099	0.0016	0.00074
SNAPC2	Th1	-0.00015	-0.023	-0.00017	-0.0055	-0.016	0.0063	-0.00044
SNAPC3	Th1	-0.0087	0.0076	-0.0081	0.0018	0.0084	0.0083	-0.022
SNAPC4	Th1	0.0066	0.0019	0.025	-0.0026	-0.014	0.006	0.016
SNCA	Th1	0.0076	-0.0046	-0.0056	0.0039	-0.0013	-0.012	0.01
SND1-IT1	Th1	0.0059	0.0016	0.021	-0.00053	0.019	-0.012	0.0045
SNED1	Th1	0.0077	0.0077	0.014	0.014	-0.0072	-0.00015	-0.00027
SNF8	Th1	-0.017	-0.0078	0.0011	0.0056	0.0044	-0.0049	0.0065
SNHG1	Th1	0.0088	-0.0099	0.0043	0.011	0.021	-0.0051	0.017
SNHG10	Th1	0.013	-0.0062	0.0056	0.0066	0.0064	-0.013	-0.014
SNHG11	Th1	0.0016	-0.011	0.011	0.0069	0.0071	0.013	-0.021
SNHG12	Th1	0.0096	-0.011	0.01	0.0027	0.0094	0.00081	0.0053
SNHG16	Th1	0.0079	-0.012	-0.013	-0.0098	0.0069	-0.012	0.005
SNHG17	Th1	0.0056	-0.012	0.0083	0.0041	0.0053	0.011	-0.0045
SNHG20	Th1	0.0072	0.0032	-0.00036	0.011	-0.0028	0.0027	-0.015
SNHG21	Th1	0.0055	-0.0031	-0.003	0.0034	0.011	-0.013	-0.016
SNHG25	Th1	0.00095	-0.014	0.011	0.0062	-0.0011	0.0004	0.018
SNHG3	Th1	0.0064	-0.01	0.015	0.015	0.021	0.00011	0.022
SNHG4	Th1	-0.0089	0.0063	0.0048	0.0026	-0.0023	-0.0084	-0.011
SNHG5	Th1	0.0047	-0.0069	0.005	0.0014	0.005	-0.0017	0.024
SNHG6	Th1	0.0087	-0.019	0.0073	0.0037	0.0065	0.00074	0.026
SNHG7	Th1	0.0064	-0.013	0.012	0.0095	0.0068	-0.001	-0.0032
SNHG8	Th1	0.0086	-0.021	0.002	0.011	0.013	-0.0016	0.018
SNHG9	Th1	0.0053	-0.018	0.0032	-0.0045	-0.00095	-0.012	0.012
SNIP1	Th1	0.003	0.0094	0.0045	-0.0085	-0.0044	-0.013	0.0043
SNN	Th1	0.0018	0.0053	-0.0083	0.029	-0.021	0.0049	-0.0019
SNORA12	Th1	0.01	-0.0082	0.013	-0.0034	-0.00062	-0.0079	0.0079
SNORA14B	Th1	0.0033	0.0078	0.012	0.004	0.0031	0.0069	-0.016
SNORA25	Th1	0.0055	-0.0025	0.011	0.0029	0.024	0.0056	0.00055
SNORA26	Th1	0.012	-0.006	0.0034	-0.0034	0.0044	0.0038	-0.0055
SNORA27	Th1	0.0074	-0.0014	0.0083	0.013	0.0096	0.001	-0.0044
SNORA28	Th1	0.008	0.00077	0.012	0.0083	0.014	0.0053	-0.011
SNORA32	Th1	0.0053	0.0024	0.0056	0.0054	0.024	0.00067	-0.0038
SNORA4	Th1	0.0053	0.0096	0.0045	0.00039	0.0049	0.0054	-0.0043
SNORA40	Th1	0.0017	0.007	0.008	0.01	0.011	-0.0034	-0.0041
SNORA48	Th1	0.0071	-0.0027	0.011	0.0055	0.011	0.013	-0.0045
SNORA5C	Th1	0.0049	0.0031	0.005	-0.00035	0.0031	0.0082	-0.016
SNORA60	Th1	0.007	0.011	0.00096	0.0054	0.0022	0.0011	-0.017
SNORA62	Th1	0.0052	0.0035	0.0074	0.0058	0.0092	0.014	0.00026
SNORA70	Th1	0.012	-0.0059	0.011	-0.0012	0.011	0.0058	0.0026
SNORA70G	Th1	0.0033	0.0063	0.022	-0.00082	0.027	0.0033	-0.0054
SNORA71D	Th1	0.0046	0.0088	0.013	-9.90E-05	0.0046	0.00053	0.0037
SNORA71E	Th1	0.0063	0.0068	0.0019	0.0041	0.00041	0.008	-0.011
SNORA8	Th1	0.0063	0.0017	0.0058	0.0013	0.015	0.00074	1.50E-05
SNORA80B	Th1	0.0032	-0.004	0.016	0.0064	0.016	0.0078	-0.0064
SNORA9	Th1	0.0076	0.0074	0.0038	0.0023	0.0032	0.019	-0.012
SNORD10	Th1	0.0063	-0.0057	0.0071	0.0053	0.0046	-0.00061	-0.0022
SNORD102	Th1	0.0064	-0.0075	0.0034	0.0044	0.012	0.018	-0.00068
SNORD11	Th1	0.0038	-0.002	0.0062	0.014	0.019	0.0058	0.0085
SNORD110	Th1	0.0053	0.01	0.016	-0.00057	0.00053	0.0031	-0.008
SNORD12C	Th1	0.0082	-0.0068	0.013	0.0047	-0.00013	0.0048	0.0046
SNORD13	Th1	0.0053	-0.017	0.0049	-0.0021	0.0023	-0.0057	0.01
SNORD14A	Th1	0.0083	-0.0052	0.0035	-0.0025	0.014	0.0065	0.0072
SNORD14B	Th1	0.011	-0.0031	0.007	-0.00055	0.018	0.00027	-0.00017
SNORD17	Th1	-0.011	0.0026	0.011	0.0008	0.01	-0.012	-0.0017
SNORD31	Th1	0.0095	-0.0057	0.012	0.0056	0.006	-0.0066	0.0018
SNORD35B	Th1	0.0085	-0.00092	0.01	-0.0047	0.0033	-0.0017	0.00031
SNORD3A	Th1	-0.0011	-0.0049	0.007	0.00034	0.017	-0.017	0.012
SNORD45A	Th1	0.006	0.018	0.0038	0.0024	-0.0026	0.0029	-0.0024
SNORD45B	Th1	0.0033	0.0078	0.0051	0.0016	0.0097	-0.00056	-1.90E-05
SNORD45C	Th1	0.0026	0.011	0.0039	0.0059	0.0012	0.016	-0.0061
SNORD59A	Th1	0.0043	0.009	0.0031	0.0013	0.006	0.011	-0.0089
SNORD59B	Th1	0.0064	0.0049	0.0037	-0.0037	0.0026	-8.90E-06	-0.0074
SNORD63	Th1	0.0069	-0.00066	0.0079	0.0016	0.023	0.0025	-0.0071
SNORD80	Th1	0.0051	-0.0042	0.0083	0.0071	0.016	0.011	-0.0086
SNORD89	Th1	-0.00017	-0.0027	0.0047	-0.0045	0.014	0.0086	-0.0046
SNORD94	Th1	0.0084	0.01	0.0072	0.0013	0.008	0.012	-0.015
SNORD96A	Th1	0.0071	0.0056	-9.00E-05	0.00024	0.0097	0.003	-0.00097
SNPH	Th1	0.0084	0.0052	0.01	0.0025	-0.023	0.00019	0.012
SNRK	Th1	0.014	0.011	-0.005	0.0015	0.0045	-0.011	0.0085
SNRNP200	Th1	0.0089	0.026	0.006	-0.0076	-0.019	0.0048	0.012
SNRNP25	Th1	-0.017	-0.004	0.00077	0.0039	0.0041	-0.0072	0.002
SNRNP27	Th1	-0.0096	-0.016	-0.017	-0.0073	0.015	-0.0059	0.0008
SNRNP35	Th1	-0.015	-0.0031	0.0064	0.0073	0.005	-0.0033	0.00066
SNRNP40	Th1	-0.017	0.0016	-0.0094	0.0033	0.0032	-0.011	-0.0023
SNRNP48	Th1	0.0064	0.0064	0.0057	0.0022	0.026	-0.0051	0.02
SNRPA	Th1	-0.016	-0.0026	0.0064	0.0033	0.00073	-0.012	-0.0069
SNRPB	Th1	-0.018	-0.0078	0.0024	-0.00032	-0.0041	-0.0049	-0.0013
SNRPB2	Th1	-0.015	-0.011	-0.012	0.0028	0.014	0.0021	0.011
SNRPC	Th1	-0.017	-0.012	-0.0042	0.0034	0.007	-0.00068	0.0087
SNRPD1	Th1	-0.018	-0.0048	-0.0011	0.005	0.0079	0.00015	0.0074
SNRPD2	Th1	-0.014	-0.017	-0.0023	0.0037	0.01	-0.008	0.019
SNRPE	Th1	-0.017	-0.006	-0.0027	0.004	0.014	-0.0018	0.0099
SNRPF	Th1	-0.017	-0.008	0.0023	0.0021	0.0091	-0.0048	0.019
SNRPG	Th1	-0.017	-0.005	-0.0011	0.0027	0.011	-0.004	0.01
SNTA1	Th1	0.008	-0.015	0.0021	-0.024	-0.01	-0.0068	0.0032
SNTB1	Th1	0.007	0.0012	-0.0097	-0.015	-0.0077	0.014	0.0025
SNTB2	Th1	0.0066	-0.0064	0.0097	-0.026	0.018	0.0045	-0.019
SNTG2	Th1	0.0078	-0.0047	-0.0053	0.0008	0.0055	0.025	0.0019
SNW1	Th1	-0.011	-0.0019	-0.019	0.00012	0.0029	0.00082	-0.0017
SNX10	Th1	-0.012	0.0033	-0.013	-0.0065	0.0026	-0.0089	-0.003
SNX12	Th1	-0.00073	-0.0092	0.0098	0.0036	0.015	-0.0096	0.025
SNX13	Th1	-0.003	0.024	-0.0096	0.0018	-0.00064	0.0055	-0.0028
SNX16	Th1	0.0028	0.0052	-0.011	0.0042	0.012	-0.0044	-0.0094
SNX18	Th1	-0.012	0.006	0.017	-0.00054	0.0017	-0.011	0.0094
SNX19	Th1	0.0036	0.021	-0.0021	0.0069	-0.018	0.016	0.006
SNX21	Th1	0.012	0.0065	0.0082	-0.0003	0.0088	-0.0042	-0.011
SNX22	Th1	0.0062	-0.0031	0.007	0.00033	0.0078	-0.0037	-0.0021
SNX24	Th1	0.0049	-0.0024	0.0013	-0.022	0.0015	0.011	-0.0021
SNX25	Th1	0.002	0.0072	-0.0071	0.0071	-0.0011	-0.011	-0.0066
SNX27	Th1	0.011	0.0092	-0.0031	6.60E-05	-0.0041	-0.0049	0.0023
SNX29	Th1	0.00015	0.0037	0.031	0.016	0.016	0.00084	-0.015
SNX29P2	Th1	0.0089	0.0096	0.011	-0.0025	-0.0026	-0.0074	-0.011
SNX30	Th1	0.013	0.01	-0.00014	-0.016	0.00045	0.00044	0.0092
SNX33	Th1	0.0074	-0.0045	0.002	-0.0064	-0.009	-0.0015	0.011
SNX4	Th1	-0.015	0.0064	-0.011	0.00027	0.0056	-0.0059	0.0006
SNX7	Th1	0.0078	-0.0014	-0.0061	-0.0035	-0.0063	0.0014	-0.0091
SNX8	Th1	-0.017	0.0025	0.005	0.004	-0.0035	-0.0009	-0.002
SNX9	Th1	0.0089	-0.003	-0.012	0.022	-0.012	0.0096	-0.0034
SOAT1	Th1	-0.0023	0.013	-0.013	0.0031	-0.0012	0.0027	0.017
SOAT2	Th1	0.013	0.003	-0.0029	0.0058	-0.0026	-0.015	0.0053
SOBP	Th1	-0.012	-0.00042	0.0025	0.002	0.0024	0.023	-0.0058
SOCS1	Th1	-0.00095	-0.019	0.0036	-0.012	0.0019	0.041	-0.012
SOCS2	Th1	0.0047	-0.01	-0.014	-0.008	0.0062	0.038	0.0068
SOCS2-AS1	Th1	0.0047	-0.0046	-0.0094	-0.0048	0.0076	0.024	0.0076
SOCS3	Th1	0.0039	-0.0093	-0.00083	0.0076	-0.011	0.031	0.016
SOCS4	Th1	-0.0024	0.015	0.0056	-0.0044	0.017	-0.0042	-0.0029
SOCS5	Th1	0.014	-0.00059	-0.0088	-0.0048	9.30E-05	-0.003	0.0039
SOCS6	Th1	-0.011	0.0038	0.0047	-0.0021	-0.0049	0.0039	0.0041
SOCS7	Th1	0.0084	-0.0022	0.0093	-0.004	0.0093	-0.0023	0.011
SOD2	Th1	0.0058	0.017	-0.01	0.0011	-0.0076	0.0056	0.021
SOGA3	Th1	-0.0012	-0.0088	0.0075	0.0054	-0.013	0.049	-0.013
SORBS1	Th1	0.0068	0.0097	-0.0019	-0.009	-0.0061	-0.0062	0.0096
SORBS3	Th1	0.016	-0.012	-0.0086	-0.0031	-0.008	-0.001	0.0048
SORD	Th1	-0.013	0.002	-0.0035	0.0077	-0.0027	-0.013	0.0023
SORL1	Th1	0.017	0.007	-0.0035	-0.00024	-0.011	-0.001	0.01
SOS1	Th1	0.002	0.014	0.01	-0.017	0.011	0.017	0.011
SOS2	Th1	0.018	0.0074	-0.0031	-0.003	-0.004	-0.0067	0.0007
SOWAHC	Th1	0.0074	-0.00086	-0.00061	-0.0042	-0.0058	0.0028	-0.0047
SOWAHD	Th1	0.0052	-0.0079	-0.0054	0.0016	-0.013	-0.018	-0.0022
SOX12	Th1	0.0023	-0.011	0.012	-0.0012	-0.0077	-0.012	-0.0016
SOX13	Th1	0.011	-8.00E-05	0.0048	-0.024	-0.0042	-0.014	0.0099
SOX30	Th1	0.003	0.0061	0.0031	0.0074	-0.015	0.00039	-0.002
SOX4	Th1	-0.012	0.0019	0.0064	0.012	0.0028	0.0035	-0.0074
SOX8	Th1	0.0094	-0.0072	-0.0018	0.0081	-0.013	0.013	0.0098
SP1	Th1	0.005	0.012	0.011	0.0013	-0.0031	-0.0042	0.033
SP100	Th1	-0.013	0.0017	0.00045	0.0035	0.0098	0.037	-0.0052
SP110	Th1	-0.012	-0.0073	0.0043	0.0064	0.013	0.031	0.00039
SP140	Th1	-0.016	0.0076	0.0083	-0.0011	0.013	0.0062	-0.0084
SP2-AS1	Th1	0.00057	0.01	0.013	-0.0031	0.007	-0.014	-0.0026
SP4	Th1	0.0035	0.02	-0.0003	-0.017	0.00086	0.013	0.016
SPA17	Th1	-0.013	0.0032	0.0045	0.0061	0.0036	-0.0066	0.0077
SPACA6P	Th1	0.0093	-0.011	1.50E-05	0.0091	0.0057	-0.012	-0.01
SPAG1	Th1	-0.0073	0.0013	-0.0049	-0.0098	0.0074	0.014	0.0037
SPAG16	Th1	0.0028	-0.0097	-0.019	-0.0014	0.017	0.0062	0.0068
SPAG5	Th1	-0.016	0.012	0.0047	0.0073	-0.003	-0.0098	-0.00023
SPAG5-AS1	Th1	0.0068	-0.0041	0.011	0.0098	0.012	0.0032	-0.0056
SPAG6	Th1	-0.016	0.0059	0.0036	0.0087	-0.0033	0.0091	-0.0028
SPAG8	Th1	0.011	-0.0094	-0.0035	0.0015	0.0072	-0.012	-0.0032
SPAST	Th1	-0.0077	0.021	-0.0053	-0.00063	-0.0025	-0.012	0.0015
SPATA1	Th1	0.0041	0.014	0.019	0.015	0.02	0.0054	-0.016
SPATA13-AS1	Th1	0.0061	0.02	0.011	-8.90E-05	0.0005	-0.01	-0.00082
SPATA2	Th1	-0.005	0.0012	-0.01	-0.0015	-0.021	-0.011	-0.0048
SPATA20	Th1	0.0073	-0.0055	0.0083	-0.0038	-0.013	0.0055	-0.011
SPATA21	Th1	0.0079	-0.00022	0.018	0.0042	0.0067	-0.004	-0.0071
SPATA24	Th1	-0.0083	-0.0042	0.0065	0.0047	0.0069	-0.0049	0.0059
SPATA2L	Th1	-0.00012	-0.019	0.014	-0.0067	-0.017	-0.00031	-0.015
SPATA3-AS1	Th1	-0.013	0.0015	0.011	0.0054	0.0055	-0.0047	-0.0016
SPATA33	Th1	-0.00095	-0.0042	0.019	0.0018	0.011	-0.0052	-0.016
SPATA41	Th1	0.00045	-0.01	-0.0066	0.014	0.0033	0.0084	0.0089
SPATA5	Th1	0.0032	0.0072	0.0071	-0.0088	0.017	-0.0067	0.011
SPATA6	Th1	0.014	0.0023	-0.00074	-0.00063	-0.0038	-0.0078	0.00038
SPATA6L	Th1	0.0082	0.0021	0.0049	0.0015	0.0059	0.0091	-0.004
SPATA7	Th1	0.0088	-0.0019	-0.0052	-0.0089	0.0019	-0.0083	0.0045
SPATC1L	Th1	0.005	-0.012	-0.0038	0.011	-0.019	0.014	-0.012
SPATS2	Th1	0.0049	-0.0013	-0.0026	0.0052	0.0061	-0.0077	0.012
SPATS2L	Th1	-0.016	0.00028	0.0019	-0.0019	-0.00042	0.027	-0.0042
SPC24	Th1	-0.016	0.0042	0.0064	0.002	0.00096	-0.0078	0.0035
SPC25	Th1	-0.017	0.0069	0.0037	0.0035	0.0027	-0.0069	0.00063
SPCS3	Th1	-0.0091	0.016	-0.0097	-0.01	0.0058	-0.0022	0.016
SPDL1	Th1	-0.017	0.0079	-0.0025	0.0055	-3.00E-05	-0.008	0.0012
SPDYE1	Th1	0.0097	0.0073	0.024	0.0056	0.011	-0.004	-0.01
SPDYE3	Th1	0.0068	-0.0027	0.0044	0.002	0.0084	-0.0046	-0.014
SPDYE5	Th1	0.0093	0.012	0.018	0.0035	0.015	-0.0069	-0.013
SPDYE6	Th1	0.0058	-0.00088	0.011	0.0039	0.014	-0.0052	0.0051
SPECC1	Th1	0.0099	0.0023	-0.00088	-0.00084	-0.0003	-0.022	0.0033
SPECC1L	Th1	0.0078	-0.0012	0.012	0.0011	0.0045	0.0028	0.022
SPEF2	Th1	0.016	-0.0053	-0.003	-0.016	0.0074	-0.00097	-0.00031
SPEG	Th1	0.01	-0.009	-0.004	0.0049	-0.0098	0.005	0.0032
SPG11	Th1	0.008	0.021	0.015	-0.016	0.0059	0.016	0.0029
SPG20	Th1	0.013	-0.0053	-0.016	-0.011	-0.0022	0.012	0.0046
SPHK1	Th1	-0.0086	0.001	0.011	-0.011	0.0027	-0.0079	-0.0032
SPHK2	Th1	-0.0064	-0.011	0.019	0.0051	-0.014	-0.0093	-0.019
SPICE1	Th1	0.0051	0.021	0.00099	0.0036	-0.0033	-0.0062	0.00058
SPIN1	Th1	0.013	0.012	-0.016	-0.0097	-0.0096	-0.013	0.012
SPIN2B	Th1	0.0057	-0.0099	0.0053	0.0098	0.0033	-0.0067	-0.011
SPIN3	Th1	0.016	0.0089	-0.0076	0.013	-0.0054	0.0093	-0.014
SPIN4	Th1	-0.00035	0.0049	-0.0096	-0.014	0.00058	-0.026	0.0083
SPINK2	Th1	0.012	-0.006	-0.0084	0.0043	-0.007	-0.011	0.0082
SPINT1	Th1	0.011	-0.0096	-0.0076	0.0074	-0.0078	0.0098	0.0062
SPINT2	Th1	0.016	-0.011	-0.0094	0.0099	-0.0073	0.0081	0.01
SPIRE1	Th1	0.01	0.0017	-0.0014	-0.014	-0.0014	-0.01	0.0039
SPIRE2	Th1	-0.0041	0.00015	0.013	-0.0073	0.008	0.0075	-0.0094
SPN	Th1	-0.0044	0.0046	0.016	-0.025	-0.018	0.0044	0.026
SPNS2	Th1	0.0082	-0.0058	-0.0012	-3.50E-05	-0.0058	0.0003	-0.0033
SPNS3	Th1	0.0088	-0.018	-0.0051	-0.0065	-0.00088	0.00058	0.0083
SPOCK2	Th1	-0.0022	-0.0043	0.017	0.002	-0.025	0.017	0.018
SPON1	Th1	0.006	0.0006	0.00054	0.018	-0.00044	0.0091	-0.0094
SPON2	Th1	-0.013	-0.00027	0.014	-0.021	0.0021	-0.0005	-0.0036
SPOPL	Th1	0.0003	0.0062	0.0033	-0.012	0.015	0.00015	0.016
SPPL2A	Th1	-0.016	0.0064	-6.00E-05	-0.0073	0.011	0.0049	-0.0087
SPPL2B	Th1	0.0044	-0.012	0.025	0.0081	-0.015	0.0018	-0.0085
SPRED2	Th1	0.0021	0.0034	0.0018	-0.0061	-0.0016	-0.0062	0.00093
SPRN	Th1	0.0018	-0.0032	0.013	0.002	-0.0014	-0.012	0.0019
SPRY1	Th1	0.0099	-0.0027	-0.001	0.014	-0.0029	-0.011	0.003
SPRYD3	Th1	0.013	-0.011	-0.012	-0.011	-0.016	-0.0022	0.0085
SPRYD4	Th1	-0.0034	0.0041	-0.0038	0.0025	-9.70E-05	0.0062	-0.0047
SPRYD7	Th1	0.015	-0.0031	-0.01	-0.0084	0.0062	0.0031	0.0024
SPSB1	Th1	-0.016	0.003	0.0034	-0.0026	-0.0048	0.019	-0.0015
SPSB2	Th1	0.0026	-0.0065	0.0001	0.003	-0.012	-0.0008	-0.0086
SPSB3	Th1	0.011	-0.023	0.017	-0.0084	-0.0039	-0.0068	-0.024
SPTAN1	Th1	0.001	0.024	0.01	-0.0053	-0.027	0.015	0.027
SPTB	Th1	0.0087	-0.0019	0.012	-0.027	0.015	0.0017	-0.003
SPTBN1	Th1	-0.0036	0.025	0.01	0.014	-0.021	0.0031	0.024
SPTBN5	Th1	0.01	0.0023	0.015	-0.0031	-0.003	0.00042	-0.0058
SPTLC2	Th1	-0.0071	0.018	0.0071	-0.0034	-0.0099	0.014	0.01
SPTSSA	Th1	-0.015	0.00084	-0.0042	-0.0062	0.013	-0.015	0.0028
SPTSSB	Th1	0.0082	-0.0029	-0.00039	-0.011	0.008	0.016	-0.0034
SPTY2D1	Th1	-0.0075	0.015	0.0019	-0.0093	-0.0072	-0.0031	0.006
SQLE	Th1	-0.0094	-0.0031	-0.0067	-0.016	0.0022	0.016	-0.0016
SQRDL	Th1	-0.018	-0.0018	-0.0057	-0.0051	0.0019	0.0051	-0.0052
SRA1	Th1	-0.016	-0.01	-0.005	0.00086	0.006	-0.0043	0.00052
SRC	Th1	0.0032	0.0074	0.008	0.00068	-0.015	-0.0073	0.0073
SRCAP	Th1	0.0039	0.011	0.025	0.0039	-0.019	0.00066	0.019
SRD5A1	Th1	-0.013	0.0028	-0.0021	-0.00077	0.0036	0.0023	-0.00058
SRD5A3	Th1	-0.015	0.0041	-0.0019	0.0015	0.00024	-0.025	0.0038
SREBF1	Th1	-0.0065	-0.0054	0.011	0.012	-0.027	0.015	0.0026
SREBF2	Th1	-0.0039	0.0094	0.014	-0.02	-0.023	0.016	0.011
SRF	Th1	-0.014	-0.0052	0.01	0.0036	-0.0061	-0.0025	0.0076
SRGAP2	Th1	-0.013	0.016	0.016	-0.0042	-0.0083	0.0076	-0.003
SRGAP2B	Th1	-0.0065	0.0096	0.012	0.0071	0.0048	-0.0038	-0.0078
SRGAP2C	Th1	-0.0016	0.014	0.013	0.0033	0.0026	0.00054	-0.012
SRGAP3	Th1	0.0039	0.0069	0.003	0.016	-0.0017	-0.0072	-0.0024
SRGN	Th1	-0.013	-0.011	-0.00076	-0.022	0.02	0.0082	-0.0016
SRM	Th1	-0.015	-0.016	0.0021	-0.0022	-0.0082	-0.0029	-0.0041
SRP14-AS1	Th1	0.0039	-0.0066	0.0077	0.0097	0.018	0.0052	4.40E-06
SRP54	Th1	-0.015	0.013	-0.0073	0.0056	0.0076	-0.0071	-0.011
SRP9	Th1	-0.011	-0.00074	-0.023	-0.00077	0.022	-0.0058	0.0014
SRPK1	Th1	-0.012	0.021	-0.0042	-0.0015	0.0021	0.00069	0.0065
SRPK2	Th1	-0.015	-0.0032	0.0032	-0.0014	0.017	-0.0043	0.0038
SRR	Th1	-0.014	-0.0014	-0.002	0.0068	0.0044	0.0038	0.0017
SRRD	Th1	-0.012	0.0033	-0.0092	0.0035	-0.0041	-0.0069	0.0017
SRRM2	Th1	0.012	0.018	0.016	-0.0016	-0.012	0.0083	0.014
SRRM5	Th1	0.0056	0.0045	0.014	0.0032	0.0019	0.00069	-0.0077
SRRT	Th1	-0.014	-0.0034	0.011	-0.0094	-0.015	-0.0051	0.0047
SRSF12	Th1	0.0092	0.0032	0.0027	-0.0054	0.0099	0.00068	-0.013
SRSF5	Th1	0.015	-0.0068	-0.0085	0.0024	0.0067	0.01	0.011
SRSF6	Th1	0.011	0.0024	-0.0051	0.0077	0.018	0.0077	-0.005
SRSF8	Th1	0.018	-0.0041	-0.012	0.00042	0.0014	3.00E-07	-0.0042
SRSF9	Th1	-0.013	-0.013	0.0031	-0.0029	-0.0074	-0.0084	-0.013
SRXN1	Th1	-0.0072	-0.0016	-0.0024	-0.021	-0.0031	-0.0098	-0.0032
SS18L1	Th1	-0.0019	-0.0061	0.019	0.0056	0.018	-0.0021	0.0044
SSBP1	Th1	-0.016	-0.011	-0.01	0.0028	0.016	-0.00065	0.016
SSBP2	Th1	0.016	-0.0039	-0.014	0.0047	0.003	0.00011	0.0067
SSBP3	Th1	-0.0078	-0.008	0.014	0.0027	-0.00014	-0.00064	0.022
SSBP3-AS1	Th1	0.0024	0.0033	0.024	0.0045	0.014	-0.0048	-0.0005
SSBP4	Th1	-0.0091	-0.021	0.017	-0.013	-0.012	-0.005	-0.018
SSFA2	Th1	-0.0028	0.0074	0.011	-0.0029	0.0089	-0.0034	0.022
SSH1	Th1	0.0051	0.0049	0.014	-0.022	-0.0074	-0.0072	0.031
SSH2	Th1	0.0065	0.015	0.023	-0.0029	0.0078	0.016	0.017
SSH3	Th1	0.011	-0.0086	0.0042	0.0072	-0.011	0.0055	0.00051
SSNA1	Th1	-0.014	-0.021	0.0092	-0.00052	-0.01	-0.0091	-0.0043
SSR4P1	Th1	-0.0018	-0.0085	0.0058	0.0047	0.00076	0.0012	0.0036
SSRP1	Th1	-0.016	-0.003	0.0064	0.0029	0.0026	-0.006	0.021
SSSCA1	Th1	-0.011	-0.022	0.0042	0.0067	-0.0097	-0.0052	-0.0032
SSSCA1-AS1	Th1	0.0086	0.0023	0.0066	0.0018	0.0018	-4.10E-05	-0.021
SSTR3	Th1	-0.0053	0.0041	0.0017	0.024	-0.012	0.027	0.012
SSX2IP	Th1	-0.0082	0.011	-0.0098	-0.013	0.005	-0.0051	0.00097
ST20	Th1	-0.0018	-0.011	-0.00099	0.0029	0.011	-0.00089	0.0031
ST20-AS1	Th1	0.0081	-0.0006	0.00084	-0.0047	-0.00028	-0.0036	0.0081
ST3GAL1	Th1	0.016	-0.0075	-0.0023	-0.0087	-0.0053	0.0074	0.0047
ST3GAL2	Th1	0.0091	0.0033	0.019	0.0021	-0.028	0.0033	-0.0075
ST3GAL3	Th1	0.012	0.0012	0.0054	-0.0055	-0.0035	-0.00093	0.011
ST3GAL4	Th1	-0.007	-0.00086	0.0083	-0.019	-0.0021	-0.0094	0.0063
ST3GAL4-AS1	Th1	-0.012	0.0013	0.0064	-0.0065	0.0077	0.0047	-0.0047
ST3GAL5	Th1	-0.0025	-0.0052	-0.0029	-0.00048	0.00054	0.0079	0.0024
ST6GAL1	Th1	0.0095	0.016	-0.016	0.0033	-0.023	0.0014	0.0084
ST6GALNAC1	Th1	-0.0029	-0.0012	-0.00028	0.016	0.0006	0.0059	-0.0079
ST6GALNAC2	Th1	0.0081	-0.0039	0.0024	-0.016	0.0052	-0.0093	0.003
ST6GALNAC3	Th1	-0.0076	0.0054	0.0024	0.00072	0.012	0.021	-0.011
ST6GALNAC4	Th1	0.0061	-0.01	0.01	0.0085	-0.02	-0.016	0.00037
ST6GALNAC6	Th1	0.0029	-0.0013	0.011	0.0039	-0.012	-0.012	-0.011
ST7	Th1	-0.0055	0.0027	-0.0055	-0.0087	0.0012	-0.033	0.0046
ST7L	Th1	0.0036	-0.00022	-0.0095	0.0074	0.0081	0.012	-0.0031
ST8SIA1	Th1	0.0013	0.005	0.00024	0.0047	0.0031	-0.0091	0.0093
ST8SIA4	Th1	-0.0084	0.017	-0.0047	-0.025	-0.0023	-0.0084	-0.00039
ST8SIA6	Th1	-0.0045	-0.0019	0.0035	-0.034	0.0022	0.0094	-0.0078
STAC3	Th1	-0.0028	0.0049	0.013	0.0086	0.014	0.0013	-0.0017
STAG1	Th1	0.00083	0.03	-0.0015	0.001	-0.0073	-0.013	0.0061
STAG3	Th1	-0.0068	0.0073	0.014	0.022	0.0077	0.0081	0.00014
STAG3L1	Th1	0.0097	0.0047	0.017	0.0013	0.0033	0.0042	-0.018
STAG3L2	Th1	0.014	0.00093	0.015	0.0096	0.018	-0.0023	-0.028
STAG3L3	Th1	0.012	0.00081	0.015	0.0089	0.0051	-0.00015	-0.026
STAG3L4	Th1	0.0052	-0.0019	0.0033	0.0031	0.024	-0.0046	-0.011
STAG3L5P-PVRIG2P-PILRB	Th1	0.015	0.0076	0.01	0.00084	-0.0029	-0.00078	-0.0054
STAM	Th1	-0.0074	0.012	-0.0063	0.0083	-0.006	0.013	0.0045
STAM2	Th1	-0.0058	0.018	-0.0051	-0.0037	0.0025	-0.0038	0.0029
STAMBPL1	Th1	-0.007	0.0019	-0.012	0.0046	0.00083	0.022	-0.006
STAP1	Th1	-0.0033	-0.0018	-0.0076	0.029	-0.005	0.0096	-0.0051
STAP2	Th1	-0.011	-0.00015	-0.0022	0.014	-0.0015	0.013	-0.00024
STARD10	Th1	0.012	-0.015	-0.0019	-0.0028	-0.015	0.0025	0.0045
STARD13	Th1	-0.013	0.0082	0.002	-0.0042	-0.0014	0.0031	-0.0067
STARD3NL	Th1	-0.014	-0.0017	-0.01	-0.0083	0.012	-1.20E-05	-0.003
STARD4	Th1	-0.0022	0.0098	0.011	-0.0035	0.021	0.012	-0.013
STARD5	Th1	0.013	-2.00E-05	0.0013	0.01	0.0027	-0.014	0.0036
STARD7	Th1	-0.015	0.013	-0.015	-0.0067	-0.0091	-0.0035	-0.0037
STARD7-AS1	Th1	0.0022	-0.0022	0.003	-0.002	0.0073	-0.0081	0.0061
STARD9	Th1	0.011	0.0022	0.0069	-0.019	0.013	-0.0025	0.0055
STAT1	Th1	-0.012	0.0075	-0.0064	-0.0034	-0.0049	0.027	-0.0046
STAT2	Th1	-0.012	0.013	0.0037	0.0078	-0.0085	0.031	-0.0067
STAT4	Th1	0.016	0.0012	-0.011	-0.015	0.0051	0.00034	-0.012
STBD1	Th1	0.012	-0.0049	0.0065	-0.0045	-0.0092	-0.02	-0.0098
STIL	Th1	-0.016	0.013	0.0054	0.0068	-0.0032	-0.0021	-0.0036
STIM1	Th1	-0.0039	0.0044	0.013	-0.011	-0.0034	0.011	0.013
STIP1	Th1	-0.016	0.0004	-0.01	-0.003	-0.0064	-0.0013	-0.003
STK11	Th1	0.0015	-0.0018	0.017	0.0038	-0.038	-0.0041	-0.0023
STK11IP	Th1	-0.0014	0.0083	0.022	-0.0091	-0.017	-0.015	-0.011
STK16	Th1	-0.012	-0.005	0.013	0.0033	-0.00052	0.0074	0.0059
STK19	Th1	0.0032	-0.0092	0.0047	-0.0048	-0.0023	-0.0024	0.0066
STK3	Th1	0.00084	0.0018	-0.00093	-0.013	0.0055	-0.00015	0.0069
STK32C	Th1	0.014	-0.0094	-0.001	0.00069	-0.0088	0.00011	-0.0032
STK33	Th1	-0.01	0.0097	0.0017	-0.00067	0.0067	0.0045	-0.0048
STK35	Th1	0.0055	0.021	0.016	-0.0024	-0.014	-0.0082	0.0003
STK36	Th1	0.011	0.0098	0.0032	0.0046	-0.0051	-0.0038	-0.0012
STK38L	Th1	0.00012	0.015	-0.023	-0.00066	-0.0034	-0.0068	-0.0073
STK39	Th1	-0.012	0.0058	-0.0037	-0.017	0.0056	-0.011	-0.00055
STKLD1	Th1	0.0068	-0.0041	0.012	0.0074	-0.0017	-0.0019	-0.0049
STMN1	Th1	-0.018	0.0038	0.0023	0.0021	0.0047	-0.0059	-0.0011
STMN3	Th1	0.015	-0.013	0.0022	-0.01	-0.0039	0.0047	-0.00025
STOM	Th1	0.0017	0.0052	-0.02	-0.036	-0.0074	0.0099	0.0038
STOML1	Th1	-0.0089	-0.011	0.0038	0.011	-0.0089	0.011	-0.00072
STOML2	Th1	-0.018	-0.0063	0.00044	0.0043	7.70E-05	-0.0075	0.0023
STOX1	Th1	-0.005	0.0011	0.003	0.0012	-0.0067	-0.0039	0.0037
STPG1	Th1	-0.0033	0.001	-0.0048	0.012	-0.0022	-0.0073	0.0045
STRA13	Th1	-0.016	-0.013	0.0076	0.0027	-0.0017	-0.0065	-0.004
STRADB	Th1	-0.0012	-0.0056	-0.018	0.014	0.0071	0.038	0.0008
STRAP	Th1	-0.016	-0.00047	-0.0087	-0.0037	0.012	-0.0037	0.0039
STRBP	Th1	0.012	0.0039	-0.013	0.0098	-0.0049	-0.014	0.0035
STRIP2	Th1	-0.016	0.008	0.0084	0.00097	0.0029	-0.0039	-0.0022
STRN	Th1	-0.0094	0.02	0.015	-0.007	0.0055	-0.014	0.0093
STRN3	Th1	0.0045	0.0025	-0.00037	0.00075	0.016	0.0058	-0.00059
STRN4	Th1	-0.01	-0.0043	0.017	-0.0033	-0.029	-0.0016	-0.0073
STS	Th1	-0.0011	0.01	-0.0064	-0.015	-0.0095	0.0003	-0.0011
STUB1	Th1	0.0024	-0.027	0.008	-0.0034	-0.021	-0.0027	-0.025
STX11	Th1	-0.015	0.0024	0.0048	-0.012	-0.0057	0.0066	-0.0072
STX16	Th1	0.015	0.011	0.00045	0.012	0.0076	0.014	-0.0041
STX18-AS1	Th1	0.0061	0.007	0.00086	0.0069	0.0057	-0.0015	-0.0046
STX1A	Th1	0.011	-0.0066	0.0041	-0.021	-0.0054	0.0033	-0.0021
STX2	Th1	0.012	-0.0042	0.0018	-0.0075	0.013	0.025	-0.0016
STX3	Th1	0.013	-0.0052	-0.0093	-0.025	-0.0021	0.0094	0.0079
STX7	Th1	-0.0027	0.011	-0.0067	-0.012	-0.0043	0.0057	0.0057
STXBP1	Th1	0.014	-0.0018	-0.0078	0.003	-0.0091	-0.0049	0.0066
STXBP2	Th1	-0.015	-0.014	0.0053	-0.0048	-0.0099	0.0028	-0.0039
STXBP4	Th1	0.0053	0.011	0.0083	0.0013	0.019	0.0066	-0.0028
STXBP5	Th1	0.012	0.021	0.0041	-0.008	-0.0021	-0.0057	0.018
STXBP5-AS1	Th1	0.0092	0.00099	0.0008	0.0039	0.00052	-0.0086	0.0041
STYX	Th1	0.0079	0.019	-0.02	0.0045	-0.0019	0.0021	0.018
STYXL1	Th1	-0.015	-0.0023	-0.0032	0.0031	0.0042	-0.0015	0.0039
SUB1	Th1	-0.018	-0.0025	-0.0033	0.00053	0.0077	0.0036	0.008
SUCLA2	Th1	-0.014	0.0062	-0.013	0.004	-0.00079	-0.0054	-0.014
SUCLG1	Th1	-0.018	-0.0029	-0.0071	0.004	0.0047	-0.0082	0.0069
SUCLG2-AS1	Th1	0.0091	-0.0092	-0.00049	0.0064	0.013	0.0029	-0.0038
SUFU	Th1	-0.00036	0.013	0.003	-0.0023	-0.024	0.014	0.014
SUGP2	Th1	0.0047	0.02	0.028	-0.0057	0.0011	0.012	-0.001
SUGT1P3	Th1	0.0094	0.0014	0.012	0.0035	0.00063	-0.007	-0.015
SULF2	Th1	0.0036	0.0052	0.018	0.01	0.0054	0.011	-0.0047
SULT1A1	Th1	0.0047	-0.0056	0.0081	0.016	-0.004	-0.0081	-0.015
SULT1B1	Th1	0.0012	0.0071	-0.0024	0.02	0.0034	0.0038	0.012
SULT2B1	Th1	0.0094	-0.0021	0.011	0.0069	-0.0055	-0.0049	-0.0071
SUMF1	Th1	0.015	-0.0074	-0.0095	-0.013	-0.00043	-0.0034	-0.0024
SUMO1	Th1	-0.018	-0.0036	-0.011	0.0019	0.0084	-0.0018	-0.0014
SUMO1P3	Th1	0.0061	0.014	0.01	0.0023	0.0068	-0.0021	-0.0087
SUMO2	Th1	-0.015	-0.011	-0.0082	0.0013	0.01	0.00036	0.018
SUMO3	Th1	-0.013	-0.014	-0.0077	-0.0029	-0.0058	0.017	0.01
SUMO4	Th1	0.0071	0.0013	0.015	0.014	0.019	0.018	-0.011
SUN1	Th1	0.015	0.0078	-0.0035	0.0096	-0.013	0.0085	-0.011
SUN2	Th1	0.013	0.0012	0.0076	-0.012	-0.032	-0.008	0.0047
SUOX	Th1	-0.0065	0.00034	0.01	0.0058	0.0043	0.015	-0.001
SUPT3H	Th1	0.0085	-0.014	-0.0082	0.0067	0.014	0.004	0.017
SUPT6H	Th1	0.0029	0.02	0.019	-0.0028	-0.0082	0.0063	0.032
SUPV3L1	Th1	-0.0038	0.0039	-0.0064	-0.015	0.0091	0.013	-0.015
SURF2	Th1	-4.20E-05	-0.026	0.0006	-0.0031	-0.0063	-0.013	0.0011
SURF6	Th1	0.011	-0.013	-0.0018	-0.001	-0.019	0.00048	-0.0066
SUSD1	Th1	-0.0058	0.004	0.0017	-0.035	0.0065	0.0056	-0.0035
SUSD3	Th1	0.0022	-0.018	-0.003	0.034	-0.011	0.0094	-0.0053
SUSD4	Th1	-0.0018	-0.00077	-0.01	0.02	-0.011	0.015	0.0075
SUSD6	Th1	0.0085	0.0076	0.019	-0.013	-2.00E-05	0.014	0.013
SUV39H1	Th1	-0.014	0.002	-0.0038	-3.60E-05	-0.013	-0.0062	0.0043
SUV39H2	Th1	-0.016	0.0089	-0.0011	0.0054	0.0069	-0.0089	0.0013
SUV420H2	Th1	-0.0071	-0.011	0.015	0.0076	-0.0086	-0.002	-0.0071
SUZ12	Th1	-0.013	0.0063	-0.0043	0.0087	0.0068	-0.0014	0.011
SUZ12P1	Th1	0.00077	-0.0017	0.0067	0.0089	0.018	0.00039	-0.0082
SV2A	Th1	0.014	0.00066	-0.0053	0.0014	-0.01	0.014	0.0069
SVBP	Th1	-0.0082	-0.014	-0.0072	0.0079	0.0071	-0.0068	0.02
SVIL	Th1	0.017	-0.00019	-0.0007	-0.0062	-0.0011	-0.001	0.0051
SVIL-AS1	Th1	0.011	-0.0054	-0.0067	-0.0097	0.0039	-0.0013	0.005
SVILP1	Th1	0.0094	0.0038	0.0013	-0.0038	0.001	-0.008	-0.0018
SVIP	Th1	0.015	-0.013	-0.016	-0.0034	0.0033	-0.00011	0.008
SWAP70	Th1	0.0038	-0.00098	-0.012	-0.0012	-0.0071	0.018	0.0051
SWI5	Th1	0.0025	-0.017	-0.0024	-0.00033	0.014	0.00035	0.0061
SWSAP1	Th1	0.0011	-0.01	0.013	0.018	0.0028	-0.0011	-0.021
SWT1	Th1	0.0096	0.009	-0.012	0.0065	0.0014	0.016	0.001
SYAP1	Th1	-0.011	-0.01	-0.002	-0.0055	0.0086	0.0019	-0.0098
SYCE1L	Th1	0.0062	-0.012	0.0059	0.0031	0.00082	-0.013	0.00024
SYCE2	Th1	-0.011	0.0012	0.012	0.0068	0.01	-0.018	0.0077
SYCP2	Th1	0.0036	0.0004	0.0085	0.0017	0.0061	-0.0067	0.0053
SYDE2	Th1	0.014	-0.0057	-0.0043	0.0041	-0.0026	0.013	0.0033
SYMPK	Th1	-0.0054	0.0033	0.0081	0.011	-0.0088	0.0014	-0.0092
SYNCRIP	Th1	-0.016	0.007	-0.0071	0.0022	0.011	0.003	0.009
SYNE1	Th1	0.001	0.017	0.016	-0.033	0.0074	0.012	-0.004
SYNE2	Th1	0.0051	0.0091	0.015	-0.023	0.021	0.026	-0.011
SYNE3	Th1	0.0068	0.0034	0.021	-0.0065	-0.015	0.018	-0.0062
SYNE4	Th1	0.0084	-0.00022	0.0072	-0.0024	0.002	-0.0095	-0.0076
SYNGAP1	Th1	0.0048	-0.0023	0.024	0.012	0.011	0.018	0.0068
SYNGR1	Th1	0.015	0.0014	-0.0013	-0.0046	-9.60E-05	-0.0049	0.0013
SYNGR2	Th1	-0.01	-0.022	-0.0026	0.0021	-0.015	0.019	-0.012
SYNGR3	Th1	-0.0043	-0.0069	-0.0033	-0.027	-0.0071	0.014	0.0024
SYNJ1	Th1	0.0035	0.024	5.10E-05	-0.0027	-0.0073	-0.0066	0.008
SYNJ2	Th1	0.0084	0.011	0.0018	0.013	-0.011	0.0099	0.0045
SYNJ2BP	Th1	0.013	-0.0006	0.0029	0.0098	0.019	0.0032	-0.0069
SYNM	Th1	0.002	-0.00012	0.0028	-0.016	0.006	-0.0013	0.01
SYNPO2	Th1	0.00045	-0.00065	-0.0054	0.0047	0.019	0.011	-0.0024
SYPL1	Th1	0.013	0.0014	-0.02	0.0051	0.0025	-0.0042	0.0058
SYS1	Th1	0.011	-0.01	-0.014	-0.0058	0.0027	-0.0056	0.011
SYT11	Th1	-0.013	0.0049	-0.0017	-0.023	-0.0037	0.021	0.0025
SYTL1	Th1	0.011	-0.019	0.018	-0.0098	-0.013	0.00043	-0.02
SYTL2	Th1	0.0008	0.0062	-0.004	-0.028	-0.0025	-0.016	0.00097
SYTL3	Th1	0.0097	-0.0079	0.0049	-0.029	0.0082	0.011	-0.009
SYVN1	Th1	0.0067	-0.015	0.014	-0.0014	0.0031	-0.0019	0.012
SZRD1	Th1	-0.014	-0.0016	0.005	-0.004	-0.014	0.0026	0.022
SZT2	Th1	0.011	0.012	0.022	0.00047	-0.0066	0.0053	0.017
TAB1	Th1	0.0033	-0.011	0.018	0.0083	-0.0082	-0.00038	0.0082
TAB2	Th1	0.0066	-0.0072	-0.0026	0.012	0.0089	0.032	0.023
TAB3	Th1	0.0045	0.011	4.60E-05	-0.0018	0.0044	0.0082	0.0029
TACC3	Th1	-0.011	-0.00057	0.0014	0.032	-0.02	-0.0012	-0.0025
TACO1	Th1	-0.013	-0.0082	-0.002	0.009	0.002	0.0073	0.0054
TADA2A	Th1	-0.011	0.014	-0.00026	0.011	0.008	-0.0055	-0.0031
TADA2B	Th1	0.013	0.0015	-0.0088	-0.0083	-0.028	0.00046	0.011
TADA3	Th1	-0.017	-0.0071	0.0066	-0.0039	-0.0091	-0.0033	0.0049
TAF1	Th1	0.0067	0.018	0.017	-0.0037	0.0016	0.0044	0.019
TAF10	Th1	-0.012	-0.022	0.006	0.0024	0.0095	-0.0069	0.012
TAF12	Th1	-0.015	-0.0082	-0.012	0.00019	0.013	-0.0041	0.0013
TAF13	Th1	-0.0036	0.0043	0.0067	-0.0056	0.0075	0.002	-0.0037
TAF15	Th1	0.0042	0.012	0.025	-0.00011	0.026	0.0019	-0.0091
TAF1A	Th1	0.0072	0.0037	-0.0059	0.0045	0.0094	-0.0075	-0.0025
TAF1A-AS1	Th1	0.0052	0.0005	-0.0069	0.0098	0.002	-0.0084	-0.0039
TAF1B	Th1	-0.013	0.0062	0.003	-0.0054	0.0076	0.0035	-0.003
TAF1C	Th1	0.0081	-0.0064	0.019	0.0056	-0.011	-0.0017	-0.017
TAF4	Th1	-0.00089	-0.0078	0.016	-0.00046	0.015	-0.0014	0.0079
TAF4B	Th1	0.0047	0.011	-0.01	0.0099	-0.014	0.023	-0.0017
TAF5	Th1	-0.011	0.0022	-0.00086	0.0037	0.0066	-0.0071	-0.0079
TAF5L	Th1	-0.0087	0.0084	0.011	0.0014	0.0069	0.0023	0.024
TAF6L	Th1	-0.0032	-0.004	0.012	0.016	-0.016	-0.018	-0.021
TAF7	Th1	0.012	-0.0095	-0.02	-0.003	0.0064	-0.0068	0.0046
TAF9B	Th1	-0.0068	0.013	-0.02	0.012	0.00018	2.20E-05	0.0067
TAGAP	Th1	0.016	0.0021	-0.013	-0.0043	-0.012	0.0011	-0.0069
TAGLN	Th1	0.0076	-0.0012	0.015	0.0035	-9.40E-05	0.0081	-0.00017
TAGLN2	Th1	-0.0081	-0.016	-0.0046	-0.013	-0.0036	-0.01	0.016
TALDO1	Th1	-0.018	-0.005	0.0022	0.0039	-0.0056	-0.0056	0.004
TAMM41	Th1	0.0096	0.0034	-0.0052	0.0025	0.011	-0.013	-0.0029
TANC2	Th1	0.017	0.0014	0.0026	-0.0077	-0.00069	-0.0036	0.0037
TANGO6	Th1	0.0048	0.026	0.0061	-0.0053	-0.011	-0.0045	0.0029
TANK	Th1	-0.013	0.0017	-0.018	-0.0082	0.0038	0.022	-0.0031
TAOK1	Th1	0.0062	-4.70E-05	0.02	-0.0017	0.03	0.0022	0.016
TAOK2	Th1	-0.00029	0.012	0.029	-0.0048	-0.016	-0.0058	0.024
TAP1	Th1	-0.017	0.0016	0.0024	-0.0084	-0.0091	0.014	-0.0071
TAP2	Th1	-0.0066	0.00077	0.011	-0.0015	-0.00056	0.014	0.0098
TAPBPL	Th1	-0.0014	-0.008	0.0063	-0.021	0.0027	0.011	-0.0082
TAPT1-AS1	Th1	0.012	0.0007	0.0097	0.0087	0.0023	-0.002	-0.019
TARBP1	Th1	0.0027	0.019	0.003	0.017	-0.0098	0.0099	0.0054
TARP	Th1	-0.001	-0.0018	-0.0045	-0.018	0.0084	-0.0077	-0.0027
TARS	Th1	-0.017	0.0079	-0.0094	-0.0022	-0.0038	-0.00014	-0.0049
TARSL2	Th1	0.012	-0.011	-0.0011	-0.0065	0.0054	0.0028	-0.0053
TAS2R5	Th1	0.0094	-0.00094	0.002	0.0059	-0.0023	-0.0078	-0.01
TASP1	Th1	0.012	0.00096	-0.01	0.0032	0.006	0.0015	-0.0072
TATDN2	Th1	-0.0069	0.014	0.016	0.0034	-0.011	0.0084	0.022
TATDN3	Th1	-0.014	0.0019	-0.0063	0.0011	0.0064	0.00063	-0.007
TAZ	Th1	0.016	-0.013	0.0081	-0.002	-0.00015	0.011	-0.0084
TBC1D1	Th1	-0.014	0.0061	0.01	0.0061	-0.0058	0.0063	0.017
TBC1D10A	Th1	0.012	-0.015	0.0036	-0.0039	-0.0088	0.0065	-0.0052
TBC1D10B	Th1	-0.012	-0.011	0.014	-0.0027	-0.015	0.0012	0.014
TBC1D13	Th1	0.014	-0.0028	-0.0065	-0.0093	-0.015	-0.0008	0.011
TBC1D15	Th1	-0.012	0.015	-0.012	0.01	0.0079	0.0048	0.0044
TBC1D16	Th1	0.0076	0.0019	0.0091	0.0021	0.00043	-0.0013	0.011
TBC1D17	Th1	0.012	-0.015	0.013	-0.00054	-0.0098	-0.0084	-0.011
TBC1D19	Th1	0.011	0.002	0.002	-0.025	0.018	0.0036	-0.016
TBC1D2	Th1	0.0025	0.0049	0.0093	0.0059	-0.016	-0.0045	-0.016
TBC1D22A-AS1	Th1	0.0033	0.002	0.021	0.0077	0.018	-0.0014	-0.0032
TBC1D22B	Th1	-0.0046	0.01	-0.0039	0.0011	-0.0086	0.0092	0.014
TBC1D24	Th1	0.0084	-0.0018	0.014	-0.0043	0.0031	-0.00017	0.0094
TBC1D2B	Th1	0.0075	0.013	0.018	-0.0091	-0.00079	-0.0017	0.009
TBC1D31	Th1	-0.0059	0.015	-0.0052	-0.0057	-0.0018	-0.013	-0.01
TBC1D32	Th1	0.0072	0.015	0.0061	0.0036	0.017	0.0051	-0.011
TBC1D4	Th1	-0.001	0.012	0.0026	0.024	-0.0014	0.0052	-0.0096
TBC1D5	Th1	0.0087	0.021	0.0033	-0.011	-0.0073	0.0048	0.022
TBC1D7	Th1	-0.017	0.00099	0.0033	0.0053	0.0082	-0.0061	-0.0021
TBC1D8	Th1	0.0094	0.0076	0.014	0.011	-0.0005	-0.012	-0.014
TBC1D8B	Th1	0.0088	-0.0029	-0.0088	0.007	-0.0015	0.0051	0.0064
TBCA	Th1	-0.015	-0.011	-0.00054	0.0021	0.012	-0.0061	0.021
TBCB	Th1	-0.012	-0.022	0.0069	-0.012	-0.0096	-0.0026	-0.017
TBCD	Th1	0.0088	0.00069	0.0007	0.0012	-0.024	-0.012	-0.0093
TBCEL	Th1	-0.0063	0.018	0.0034	0.0034	-0.0013	-0.00035	-0.002
TBCK	Th1	0.005	0.016	-0.0097	0.0026	0.0026	-0.0024	-0.013
TBK1	Th1	-0.015	0.011	-0.01	-0.017	0.0022	0.0056	-0.0094
TBKBP1	Th1	0.0014	-0.0051	0.013	-0.016	0.0068	-0.00021	-0.0006
TBL1X	Th1	0.0047	0.0023	0.0065	0.0079	-0.01	-0.0085	0.025
TBX19	Th1	0.012	-0.00068	0.0011	-0.011	-0.0038	-0.0029	-0.0036
TBX21	Th1	-0.012	0.0018	0.011	-0.034	-0.0023	-0.0035	-0.0047
TBXA2R	Th1	-0.0074	0.0012	0.0074	0.018	-0.0079	-0.0052	0.0022
TBXAS1	Th1	-0.012	0.00051	0.003	-0.02	0.0047	0.011	-0.0091
TCAF1	Th1	0.011	0.0043	-0.0075	-0.014	-0.0066	0.0064	0.0079
TCAF2	Th1	0.01	0.013	-0.00062	-0.0063	-0.00075	0.013	0.0097
TCAIM	Th1	-0.011	0.0085	-0.0082	-0.0014	0.0051	-0.0087	-0.0066
TCEA2	Th1	0.012	-0.02	-0.0044	0.0041	-0.0072	1.40E-05	1.20E-05
TCEA3	Th1	0.0099	-0.0092	-0.01	0.022	-0.0096	0.02	0.0072
TCEAL1	Th1	0.014	-0.0092	-0.013	-5.30E-05	0.00016	0.0043	0.0028
TCEAL3	Th1	0.015	-0.012	-0.0065	-0.0085	-0.0038	-0.0041	0.0081
TCEAL4	Th1	0.011	-0.013	-0.0059	0.0012	0.0016	0.0017	0.0079
TCEANC	Th1	0.0059	0.0027	-0.02	-0.00041	-0.013	-0.0077	-0.003
TCEB1	Th1	-0.016	-0.0077	-0.0039	0.0024	0.014	-0.0047	0.0071
TCEB2	Th1	-0.012	-0.026	0.006	-0.0017	-0.00046	-0.0074	0.0023
TCEB3-AS1	Th1	0.0082	-0.0066	0.0069	0.0078	0.013	-0.0083	-0.014
TCF19	Th1	-0.017	0.0077	0.0055	0.0027	-0.0058	-0.012	-0.00096
TCF20	Th1	0.0011	0.012	0.026	-0.0033	0.001	0.0064	0.02
TCF3	Th1	-0.0075	-0.0054	0.023	0.0041	-0.023	-0.0071	0.01
TCF7	Th1	0.011	-0.0065	-0.0089	0.028	-0.017	0.0046	0.016
TCF7L1	Th1	0.0088	-0.00077	0.0068	0.0037	0.012	-0.0036	0.0032
TCF7L2	Th1	0.0087	-0.00086	0.00064	-0.014	0.0076	0.0088	0.005
TCFL5	Th1	0.0043	-0.0089	-0.00099	0.0015	-0.00064	-0.011	0.0046
TCL6	Th1	0.00034	0.0034	-0.0047	0.0065	-0.00084	0.0025	-0.0031
TCN2	Th1	-0.00035	-0.0027	-0.00011	0.0015	-0.0017	0.012	-0.0076
TCP1	Th1	-0.017	0.0086	-0.0084	0.0023	0.0048	-0.0065	-0.00053
TCP11L1	Th1	-0.004	0.0092	0.0066	-0.014	-0.0025	-0.012	0.0047
TCP11L2	Th1	0.012	0.0091	0.0079	0.012	0.0012	-0.011	1.30E-05
TCTEX1D2	Th1	-0.015	-0.004	0.00055	0.0065	0.014	-0.0064	0.0046
TCTEX1D4	Th1	0.0012	-0.00086	0.019	0.008	-0.0039	-0.0031	-0.0064
TCTN1	Th1	0.0071	-0.00033	-0.0078	-0.001	0.0012	-0.0091	-0.0084
TCTN2	Th1	0.0098	0.009	0.0043	0.0012	-0.0024	-0.012	0.0022
TDG	Th1	-0.01	0.0027	0.0028	0.0069	0.014	-0.011	-0.0059
TDRD3	Th1	-0.0052	-0.0058	0.0038	-0.0055	0.015	0.00062	0.013
TDRD7	Th1	-0.0072	0.0094	-0.0094	-0.0072	-0.011	0.037	-0.0068
TDRD9	Th1	0.0011	0.0024	0.00063	0.0089	-0.0046	-0.0023	0.0012
TDRKH	Th1	0.0053	0.0053	-0.01	-0.03	-0.003	-0.0078	-0.00033
TEC	Th1	0.014	-0.00096	-0.0018	0.0037	-0.002	0.013	-0.00035
TECPR1	Th1	-0.00042	-3.90E-05	0.019	0.016	-0.0084	0.013	0.013
TECPR2	Th1	0.0055	0.0052	0.015	-0.00035	-0.002	0.0028	0.022
TEF	Th1	0.0075	0.0028	0.0045	-0.0056	-0.017	-0.0095	0.019
TEKT4P2	Th1	0.00097	0.00034	-0.0037	-0.0066	-0.00018	-0.0027	-0.00057
TELO2	Th1	9.10E-06	-0.0092	0.02	0.01	-0.032	-0.0086	-0.018
TENM1	Th1	0.0093	0.0096	0.023	-0.00063	0.014	-0.01	0.0078
TEP1	Th1	-0.00059	0.017	0.026	-0.003	0.0013	0.0037	0.021
TEPP	Th1	0.0097	-0.0055	-0.0049	-0.0017	0.00057	-0.00023	-0.00067
TESC	Th1	-0.014	-0.0041	0.0061	-0.023	8.90E-05	-0.0044	-0.0043
TESK1	Th1	0.0078	-0.011	0.018	-0.011	-0.0044	-0.0026	3.30E-05
TESK2	Th1	0.011	0.0028	-0.0095	0.0083	-0.0094	0.0026	-0.011
TESPA1	Th1	0.0061	0.0018	-0.014	0.035	-0.01	0.022	0.0048
TET1	Th1	-0.009	0.017	0.013	0.0035	0.0086	-0.0006	-0.0019
TET2	Th1	-0.0092	0.012	0.017	0.0011	0.0092	0.014	0.0016
TET3	Th1	-0.0011	0.0035	0.019	0.0057	0.0022	-0.004	0.014
TEX14	Th1	-0.00037	0.0055	0.0074	0.012	0.0002	0.0015	0.0053
TEX2	Th1	0.0093	0.017	0.0029	-0.0024	-0.01	0.0018	0.0074
TEX30	Th1	-0.016	0.0015	-0.0027	0.0072	0.0046	-0.014	0.0033
TFAP2E	Th1	0.0059	0.0015	0.017	-0.0037	0.00093	-0.0027	-0.011
TFAP4	Th1	0.0066	-0.011	0.01	0.0092	-0.0084	0.005	-0.00016
TFCP2	Th1	-0.0021	0.015	0.019	0.0005	0.012	0.0067	0.016
TFCP2L1	Th1	0.0014	0.0063	0.0043	-0.026	-0.0035	-0.011	-0.0027
TFDP1	Th1	-0.019	0.0052	-0.00015	-2.50E-05	-0.0026	0.0039	-0.00047
TFDP2	Th1	-0.0087	0.0045	0.0096	-0.0099	0.019	-0.0069	-0.00078
TFE3	Th1	-0.0053	-0.0051	0.01	-0.0032	-0.018	0.016	0.018
TFEB	Th1	-0.0057	-0.013	0.0069	-0.023	-0.0031	0.023	-0.0082
TFIP11	Th1	-0.011	0.0092	-0.008	-0.0027	-0.017	-0.017	-0.0065
TFPT	Th1	-0.011	-0.017	0.0078	0.0079	-0.011	-0.0039	-0.011
TFR2	Th1	-0.0011	-0.0061	0.00095	-0.014	-0.0033	0.0057	-0.00033
TFRC	Th1	-0.013	0.017	0.0022	-0.00035	-0.0014	0.014	-0.0086
TG	Th1	0.0015	-0.0041	0.016	0.0027	0.0086	0.012	0.0016
TGFA	Th1	0.011	-0.0021	-0.006	-0.0044	-0.0045	-0.0071	0.0003
TGFB1	Th1	0.0012	-0.019	0.013	-0.025	-0.016	0.0031	0.0055
TGFB3	Th1	0.007	0.0015	0.013	0.0052	0.014	-0.0059	0.01
TGFBI	Th1	0.011	-0.00048	0.001	-0.021	-0.0019	-0.025	-0.0013
TGFBR1	Th1	0.012	0.012	-0.0068	-0.026	-0.0044	0.0023	0.0043
TGFBR2	Th1	0.016	0.01	-0.0091	-0.0021	-0.014	-0.0073	0.002
TGFBR3	Th1	-0.0082	0.0069	0.0067	-0.038	-0.00077	-0.015	-0.001
TGIF1	Th1	0.013	-0.005	-0.01	-0.02	0.0048	-0.0091	-0.0037
TGIF2	Th1	0.0095	0.0027	-0.0084	0.015	-0.024	-0.0063	0.016
TGM1	Th1	-0.0094	-0.0034	-0.0039	0.0083	-0.0063	0.033	-0.0065
TGOLN2	Th1	0.013	0.016	-0.0046	-0.0039	-0.013	0.00045	0.015
THADA	Th1	0.001	0.03	0.00097	-0.0071	-0.011	0.007	0.0071
THAP2	Th1	0.0062	0.0041	-0.013	0.011	-0.0013	0.0018	-0.01
THAP5	Th1	0.0041	-0.0068	0.0018	0.00025	0.0077	-0.0056	0.0041
THAP6	Th1	0.0095	0.0028	-0.021	0.0021	0.0078	0.0072	-0.012
THAP7	Th1	0.013	-0.019	0.0035	0.0054	-0.015	-0.01	-0.0074
THAP7-AS1	Th1	0.0069	-0.0087	0.0089	0.0033	-0.00031	0.0006	-0.00021
THAP8	Th1	-0.004	-0.0087	0.0076	0.0016	-0.0036	-0.006	-0.01
THAP9	Th1	0.0025	0.0093	-0.013	0.0097	-0.0062	-0.019	-0.0036
THAP9-AS1	Th1	0.0064	0.0029	-0.0096	0.0016	0.0086	-0.0023	-0.00024
THBS1	Th1	0.0013	0.0077	-0.0016	-0.0081	-0.006	-0.02	-0.0018
THBS3	Th1	0.012	-0.004	0.0018	0.0075	0.00093	0.01	0.0031
THBS4	Th1	0.0075	0.0024	0.013	0.023	0.0085	0.0011	-0.0038
THEM4	Th1	0.013	-0.0081	-0.0082	0.003	0.0086	0.0023	0.0038
THEM5	Th1	0.0039	0.0016	-1.80E-05	-0.032	0.0022	-0.0046	-0.0021
THEM6	Th1	-0.00071	-0.013	0.0083	0.0088	-0.02	-0.0041	0.006
THEMIS	Th1	-0.007	0.011	-0.0091	-0.035	0.0054	-0.0084	-0.0041
THEMIS2	Th1	6.70E-06	-0.0024	0.0046	0.0014	-0.0053	-0.011	-0.00059
THG1L	Th1	-0.0042	-0.0033	-0.0074	0.014	-0.0023	-0.003	0.0016
THNSL1	Th1	0.0083	0.0058	-0.016	0.0045	-0.0016	-0.0072	-0.00036
THNSL2	Th1	0.0076	0.00048	0.0014	0.0023	0.00077	0.0059	0.0055
THOC3	Th1	-0.014	-0.003	-0.0026	0.012	-0.0043	-0.0078	-0.0025
THOC5	Th1	-0.014	0.0073	0.00059	-0.0032	-0.0017	-0.0049	0.0088
THOC6	Th1	-0.015	-0.011	0.001	0.01	-0.0097	-0.00078	-0.0081
THOC7	Th1	-0.016	-0.0069	-0.0069	-0.0017	0.014	-0.0052	0.011
THOP1	Th1	-0.014	-0.00098	0.01	0.0025	-0.014	-0.0031	-0.008
THRA	Th1	0.015	-0.0056	-0.00035	-0.0032	-0.0041	-0.0019	0.015
THRA1/BTR	Th1	0.0013	0.00021	0.027	-0.004	0.025	-0.0051	0.0054
THRIL	Th1	-0.011	0.0095	0.0023	-0.0037	-0.0027	-0.015	0.006
THTPA	Th1	0.016	-0.0019	0.00077	0.00024	-0.002	-0.01	-0.0091
THUMPD2	Th1	-0.0099	0.00065	-0.0024	0.0021	0.016	0.0074	-0.015
THUMPD3-AS1	Th1	0.0095	-0.00055	0.0058	0.0081	0.023	-0.012	-0.021
TIAF1	Th1	0.0071	0.006	0.018	0.0066	0.0061	0.003	-0.012
TIAL1	Th1	0.002	-0.0055	0.015	0.0038	0.041	0.0053	0.012
TIAM1	Th1	8.00E-05	0.0071	-0.0081	0.021	-0.013	0.032	0.0024
TIAM2	Th1	-0.011	0.01	0.0046	0.0011	0.0042	0.0033	-7.60E-05
TICAM1	Th1	-0.0045	-0.017	0.0053	0.0024	-0.026	0.019	0.00035
TICRR	Th1	-0.015	0.012	0.01	0.0045	-0.0013	-0.0026	0.0059
TIFA	Th1	-0.0074	0.0067	-0.018	0.013	-0.0064	-0.021	0.015
TIGAR	Th1	-0.017	0.004	-0.002	-0.0047	0.0053	0.00065	0.0012
TIGD1	Th1	0.013	0.013	0.011	0.0016	0.0065	0.0072	-0.009
TIGD2	Th1	-0.00028	0.0082	-0.0031	0.0064	-0.0048	0.0033	0.0067
TIGD5	Th1	0.00075	-0.0077	0.011	7.70E-05	-0.0041	0.0067	0.016
TIGD6	Th1	0.0065	0.0049	0.005	0.0079	0.0097	-0.004	-0.011
TIGD7	Th1	0.0074	0.0051	-0.008	0.01	0.00019	-0.017	0.0014
TIGIT	Th1	-0.013	0.0049	0.00094	0.0043	-0.0012	0.022	0.0041
TIMD4	Th1	-0.0055	0.0016	0.0038	0.023	-0.0023	-0.0082	0.0091
TIMELESS	Th1	-0.017	0.012	0.0061	0.0048	-0.0066	-0.0035	-0.002
TIMM10	Th1	-0.014	-0.0081	0.005	0.00082	0.0082	-0.0051	0.015
TIMM10B	Th1	0.014	-0.003	-0.016	-0.0074	-0.0047	-0.0083	-0.0043
TIMM13	Th1	-0.015	-0.014	0.0087	0.0094	-0.0042	-0.0017	-0.0025
TIMM17A	Th1	-0.018	0.0008	-0.0052	-3.20E-05	0.01	0.0017	-0.0032
TIMM23	Th1	-0.018	0.0015	-0.0033	0.002	0.0052	-0.0026	-0.00064
TIMM23B	Th1	0.0094	0.014	0.01	-0.0063	0.013	0.0083	-0.0086
TIMM50	Th1	-0.015	-0.0086	-0.00032	0.0028	-0.0071	-0.0061	-0.0034
TIMM8A	Th1	-0.0093	-0.003	-0.0033	0.012	0.013	0.0045	0.0045
TIMM8B	Th1	-0.015	-0.012	-0.00047	0.0075	0.012	-0.0055	0.0042
TIMP1	Th1	0.013	-0.017	-0.0088	-0.006	-0.0036	0.012	0.0099
TIPARP	Th1	-0.0087	-0.0017	0.015	-0.014	0.02	0.021	0.0014
TIPARP-AS1	Th1	0.003	-0.0041	-0.00093	-0.00089	0.011	0.011	0.009
TIPIN	Th1	-0.018	0.0043	0.0026	0.0072	0.0022	0.00016	0.0041
TIPRL	Th1	-0.017	0.0018	-0.00075	0.0031	0.012	-0.0025	-0.00077
TIRAP	Th1	0.01	0.0043	0.011	-0.00025	-0.0055	0.0056	0.0028
TJP2	Th1	-0.014	0.01	0.0064	-0.0019	-0.0075	0.0042	-0.0031
TJP3	Th1	0.015	-0.011	-0.0038	0.0094	-0.014	-0.00015	-0.0039
TK1	Th1	-0.018	0.004	0.0052	0.0021	0.0018	-0.0044	0.00081
TK2	Th1	-8.90E-05	-0.0011	0.0072	-0.015	-0.00056	-0.0087	-0.0095
TKFC	Th1	-0.013	-0.0023	0.0061	0.01	-0.014	0.002	-0.016
TKT	Th1	-0.016	-0.003	0.0069	0.0021	-0.0072	-0.0039	0.00076
TKTL1	Th1	-0.0029	-0.0068	-0.0093	-0.0017	-0.0026	-0.0042	0.004
TLCD2	Th1	0.015	9.80E-05	-0.0012	0.0022	-0.0045	-0.011	0.0018
TLDC1	Th1	-0.0036	0.011	0.0028	0.0056	-0.0027	-0.013	-0.0039
TLDC2	Th1	0.0071	0.0078	0.018	0.011	0.018	0.011	-0.013
TLE1	Th1	-0.00084	-0.0052	0.0012	-0.027	-0.002	0.011	-0.0067
TLE2	Th1	0.017	-0.0083	-0.0034	0.0055	-0.007	0.0052	0.0079
TLE3	Th1	-0.01	0.0047	0.014	-0.0044	-0.016	0.00043	0.018
TLE4	Th1	0.015	-0.0078	6.50E-05	0.0084	0.0002	-0.003	-0.008
TLN1	Th1	-0.0037	0.014	0.012	-0.025	-0.026	0.0019	0.02
TLR1	Th1	-0.00067	0.0043	-0.017	0.015	-0.0055	0.041	0.0036
TLR2	Th1	0.0045	0.00077	-0.0044	0.018	-0.01	0.0006	-0.00026
TLR3	Th1	0.001	0.0042	-0.0095	-0.025	-0.0069	0.017	0.006
TLR5	Th1	-0.0089	0.0056	-0.0052	0.017	-0.0095	0.021	-0.00074
TLR6	Th1	0.0042	0.0052	0.0012	0.0096	0.0047	0.0036	0.00041
TLR7	Th1	-0.013	0.0012	-0.0011	0.0078	-0.0023	0.029	-0.0044
TLR9	Th1	0.013	0.0015	0.0069	0.012	-0.0089	-0.0088	-0.0088
TM6SF1	Th1	-0.0084	-0.0032	-0.0057	-0.015	-0.00017	0.021	-0.0016
TM7SF2	Th1	0.004	-0.014	0.0021	0.011	-0.0077	-0.004	-0.0068
TMA16	Th1	-0.01	-0.0067	-0.013	0.0024	0.017	-0.0016	-0.00073
TMA7	Th1	-0.0021	-0.03	-0.0042	-0.004	0.015	-0.011	0.017
TMC4	Th1	0.0061	-0.0098	0.0079	-0.0072	0.0076	-0.0063	-0.015
TMC5	Th1	0.0062	-0.0017	0.00075	0.011	0.003	-0.00084	0.0016
TMC8	Th1	0.016	-0.00066	0.013	0.003	-0.011	-0.0024	-0.011
TMCC1	Th1	0.0069	0.00017	0.0086	-0.008	0.015	0.013	0.01
TMCC2	Th1	-0.012	0.0035	0.0051	-0.016	-0.0027	0.011	-0.0081
TMCC3	Th1	0.004	4.00E-06	0.0035	-0.037	0.0043	-0.013	-0.00046
TMCO3	Th1	0.009	-0.0014	-0.0053	-0.021	-0.016	-0.0099	0.0032
TMCO4	Th1	-0.0079	-0.0057	0.01	0.001	-0.013	0.0043	0.0015
TMED1	Th1	-0.013	-0.016	0.00046	-0.00044	-0.013	0.0025	-0.0039
TMED10	Th1	0.012	0.0074	-0.025	-0.015	-0.0093	-0.0065	0.0069
TMED10P1	Th1	0.0097	0.0024	0.0066	0.0044	0.011	-0.00017	-0.0057
TMED3	Th1	-0.015	-0.011	-0.0026	-0.0047	-0.0011	0.0078	0.0038
TMED4	Th1	0.0065	-0.0044	0.0015	-0.0013	0.001	-0.012	-0.0099
TMED7	Th1	0.0057	0.016	-0.02	-0.009	0.0068	0.003	0.0087
TMED8	Th1	-0.0059	0.014	0.0044	0.0075	-0.013	-0.0024	0.01
TMED9	Th1	-0.0023	0.0012	0.0058	-0.0087	-0.01	0.00019	0.02
TMEM102	Th1	0.0024	-0.021	0.0063	-0.008	-0.021	0.00083	-0.012
TMEM104	Th1	-0.0043	-0.0028	0.014	-0.008	-0.0097	-0.0093	0.0026
TMEM106A	Th1	0.009	0.0029	0.015	0.0043	0.0037	0.017	-0.0057
TMEM106B	Th1	0.013	0.0067	-0.022	0.0086	0.0018	-0.0012	0.0076
TMEM106C	Th1	-0.017	0.0056	-0.0024	0.0013	0.0047	-0.012	0.0038
TMEM107	Th1	0.0031	-0.012	0.0014	-0.0078	0.007	0.0094	-0.0015
TMEM11	Th1	-0.015	-0.013	0.0019	0.0032	-0.0034	-0.0044	-0.0093
TMEM110	Th1	0.0051	0.018	-0.0037	-0.0029	-0.023	0.00044	0.01
TMEM116	Th1	0.01	-0.00054	-0.011	0.0011	0.013	0.005	0.0068
TMEM117	Th1	0.012	0.0028	-3.60E-05	-0.014	0.0043	-0.015	0.00027
TMEM120A	Th1	-0.0044	-0.016	0.0046	-0.017	0.0024	0.00045	-0.016
TMEM120B	Th1	-0.0013	-0.00051	0.023	-0.0093	0.0094	-0.0028	-0.0097
TMEM121	Th1	-0.0027	-0.0073	0.0063	0.02	-0.011	-0.0072	-0.013
TMEM123	Th1	0.0013	0.0014	-0.029	0.013	0.00063	0.037	0.013
TMEM126A	Th1	-0.012	-0.0048	-0.0012	0.0023	0.017	-0.0019	-0.0023
TMEM129	Th1	0.014	-0.015	0.005	-0.006	-0.018	-0.0043	-0.007
TMEM134	Th1	0.0067	-0.029	0.008	0.00019	-0.012	-0.0052	-0.012
TMEM135	Th1	-0.0076	0.014	0.0027	-0.0067	0.0011	-0.011	0.0018
TMEM139	Th1	0.00047	0.0059	-0.00099	0.02	-0.0048	0.014	-0.002
TMEM140	Th1	-0.0076	-0.0059	-0.0094	-0.0091	-0.0076	0.025	-0.011
TMEM141	Th1	-0.0043	-0.021	-0.0011	0.0024	-0.0008	0.0044	0.014
TMEM143	Th1	0.0069	0.0013	0.013	0.014	0.0013	0.0016	-0.019
TMEM147-AS1	Th1	0.013	-0.0007	0.0035	0.0077	-0.0028	-0.0017	-0.006
TMEM14A	Th1	-0.0074	-0.013	-0.018	-0.0092	0.013	0.014	0.0057
TMEM14C	Th1	0.0064	-0.016	-0.011	-0.0051	0.0052	-0.0029	0.0098
TMEM14E	Th1	0.0014	0.0071	0.018	0.005	0.018	-0.0067	0.0059
TMEM150A	Th1	0.016	-0.012	-0.0051	-0.0052	-0.0027	0.0074	-1.40E-06
TMEM154	Th1	0.0048	0.014	-0.017	0.013	-0.0055	0.0033	-0.012
TMEM155	Th1	-0.01	0.0041	0.0021	-0.0045	0.0035	0.0031	0.0012
TMEM156	Th1	-0.0095	-0.0039	-0.011	0.0084	0.0087	0.034	-0.0037
TMEM159	Th1	0.007	-0.0045	-0.0017	-0.0042	0.00054	-0.0066	0.01
TMEM160	Th1	-0.0094	-0.022	0.015	0.002	-0.01	-0.011	-0.018
TMEM161A	Th1	0.0028	-0.019	0.015	0.00067	-0.017	-0.0056	-0.02
TMEM161B-AS1	Th1	0.0093	-0.0035	-0.0028	0.011	0.013	-0.011	0.0068
TMEM164	Th1	0.0037	-0.0048	0.011	-0.0035	0.017	-0.0098	0.012
TMEM165	Th1	-0.016	0.0036	0.0023	-0.0032	0.0048	-0.0082	-0.023
TMEM167A	Th1	-0.015	0.0088	-0.0076	0.0054	0.0083	-0.011	0.0025
TMEM167B	Th1	0.0099	0.0057	-0.014	-0.012	0.0072	0.0082	0.02
TMEM168	Th1	0.013	0.01	-0.0084	-0.0039	0.0075	-0.0044	-0.019
TMEM169	Th1	-0.00034	0.0072	-0.0047	0.011	-0.0089	-0.00066	-0.00082
TMEM170B	Th1	0.011	0.007	-0.0009	-0.0003	-0.0028	-0.01	0.0074
TMEM171	Th1	-0.0081	0.0093	0.00064	-0.0096	0.0012	-0.013	-0.0058
TMEM175	Th1	0.011	-0.016	0.01	0.0018	-0.008	0.0042	-0.033
TMEM177	Th1	-0.0014	-0.014	-0.006	0.0084	-0.007	-0.0091	-0.0068
TMEM178B	Th1	-0.0093	-0.00062	0.0021	-0.0029	-0.0045	0.037	-0.0003
TMEM180	Th1	-0.0026	0.00053	0.0057	0.0021	-0.0092	-0.0084	0.0032
TMEM181	Th1	0.013	0.0088	0.0056	-0.019	0.0068	-0.016	-0.00042
TMEM182	Th1	0.01	-0.0016	-0.014	-0.0042	0.0068	0.0049	0.0063
TMEM184B	Th1	0.0086	-0.0063	-0.00063	-0.0051	-0.024	-0.0013	-0.0028
TMEM185B	Th1	0.013	-0.0014	-0.0029	-0.0035	-0.0093	0.0076	0.01
TMEM187	Th1	-0.0074	-0.014	0.0016	0.01	-0.011	0.013	-0.012
TMEM189	Th1	-0.013	-0.011	0.0082	-0.0037	0.0021	0.00092	0.012
TMEM191A	Th1	0.01	-0.012	0.012	0.0023	-0.0061	-0.0058	-0.0097
TMEM191B	Th1	0.003	-0.0084	0.005	0.0039	-0.0045	-0.00063	-0.0044
TMEM192	Th1	0.0078	-0.0064	-0.0083	-0.0037	0.013	0.0013	-0.0069
TMEM198B	Th1	0.0047	0.00067	0.008	0.015	0.00017	0.011	0.0047
TMEM2	Th1	-0.0083	0.0099	0.013	-0.0037	0.012	0.032	0.0065
TMEM200A	Th1	0.0041	-0.0051	-0.013	-0.0022	-0.001	0.035	0.0064
TMEM201	Th1	-0.012	-0.0028	0.012	-0.0021	-0.011	-0.003	0.0079
TMEM204	Th1	0.011	-0.0075	-0.00081	0.01	-0.016	-0.011	-0.011
TMEM205	Th1	0.0062	-0.024	0.0051	-0.012	0.00093	0.0041	-0.0042
TMEM206	Th1	-0.0071	-0.0013	0.0083	-0.0037	0.0048	-0.0038	-0.0013
TMEM208	Th1	-0.014	-0.017	0.0032	-0.0048	0.0054	0.0045	0.0027
TMEM216	Th1	0.013	-0.018	-0.011	0.0017	0.0017	0.002	0.0051
TMEM219	Th1	0.0098	-0.027	-0.0029	-0.0041	0.0013	-0.002	0.015
TMEM220	Th1	0.013	-0.0024	0.0048	0.013	0.012	-0.011	0.003
TMEM229B	Th1	0.0045	0.0072	0.0035	-0.012	-0.015	0.0049	0.0037
TMEM231	Th1	0.01	-0.003	0.0039	0.0062	0.00056	-0.0087	-0.0049
TMEM234	Th1	0.0043	-0.0026	0.011	-0.00077	0.0073	0.0012	-0.015
TMEM237	Th1	-0.012	0.011	-0.0086	-0.0033	0.0051	-0.0033	0.0044
TMEM238	Th1	-0.0065	-0.023	0.015	0.0033	-0.011	0.0022	-0.013
TMEM241	Th1	-0.0079	0.0049	0.00068	-0.0027	0.0041	-0.0033	0.0052
TMEM243	Th1	0.013	-0.013	-0.0058	0.011	0.0084	0.012	-0.011
TMEM244	Th1	-0.0083	0.00093	0.0048	-0.0056	0.0051	0.019	-0.0018
TMEM245	Th1	0.011	0.012	-0.0046	0.014	-0.0079	-0.0024	0.013
TMEM25	Th1	0.016	-0.0084	-0.011	0.0049	-0.0071	0.0068	0.0019
TMEM254	Th1	0.0085	-0.0063	-0.021	-0.0055	0.003	0.012	-0.0069
TMEM254-AS1	Th1	0.0063	0.0024	0.0031	0.0082	0.0025	0.0034	0.0053
TMEM256	Th1	-0.0096	-0.017	0.0047	0.0049	0.0061	-0.0027	0.019
TMEM258	Th1	-0.0098	-0.022	-0.0011	0.0018	0.012	-0.01	0.022
TMEM259	Th1	0.0096	-0.012	0.022	-0.0016	-0.022	0.0064	-0.025
TMEM260	Th1	0.0085	0.011	-0.0042	-0.0023	0.011	0.0026	0.0023
TMEM261	Th1	0.0049	-0.018	-0.0014	0.0099	0.014	0.0025	0.02
TMEM263	Th1	9.30E-05	0.014	-0.014	0.0045	0.0023	-0.00088	0.0083
TMEM265	Th1	0.0041	-0.011	0.02	0.0026	0.0071	-0.0075	0.012
TMEM30A	Th1	-0.0046	0.011	-0.021	-0.017	-0.00014	0.0086	-0.0035
TMEM30B	Th1	0.015	-0.0052	-0.012	0.0058	-0.012	-0.0034	0.005
TMEM33	Th1	-0.014	0.009	-0.0069	-0.0036	0.015	-0.0011	-0.0014
TMEM38B	Th1	0.011	-0.0023	-0.022	0.004	-0.0024	-0.0027	0.00027
TMEM39A	Th1	0.0097	0.0049	-0.01	-0.013	0.003	-0.015	-0.0024
TMEM39B	Th1	-0.0086	-0.0026	0.016	0.0095	0.006	0.0023	0.0059
TMEM41B	Th1	0.0049	0.01	-0.0078	0.0095	0.0075	-0.0025	-0.0045
TMEM42	Th1	0.0077	-0.017	-0.007	0.0029	0.015	-0.0046	0.011
TMEM44	Th1	-0.0032	-0.0015	0.017	-0.0039	-0.001	-0.0017	-0.0099
TMEM44-AS1	Th1	-0.0046	0.0026	0.006	-0.0011	0.012	-0.0029	-0.00011
TMEM45B	Th1	0.0093	-0.0031	-0.012	0.023	-0.0027	0.019	-0.00023
TMEM50B	Th1	0.016	8.00E-06	-0.012	-0.0064	0.0094	0.0029	-0.0072
TMEM53	Th1	-0.0062	-0.013	-0.0013	-0.0045	-0.0085	0.0015	-0.014
TMEM55A	Th1	0.0083	-0.0025	-0.019	-0.0019	0.015	-0.0048	-0.0049
TMEM56-RWDD3	Th1	0.0055	0.0051	-0.00079	0.00094	0.0085	0.012	-0.021
TMEM57	Th1	0.0052	-0.011	0.0074	0.00078	0.017	0.0038	0.023
TMEM60	Th1	-0.0064	-0.015	-0.017	0.004	0.0099	0.022	-0.002
TMEM62	Th1	-0.008	0.0073	0.011	-0.012	0.0015	0.015	-0.014
TMEM63A	Th1	0.017	0.0032	0.0046	0.0045	-0.0068	0.0084	0.0021
TMEM63B	Th1	0.00094	-0.00045	0.014	-0.0035	-0.011	0.0042	0.0067
TMEM63C	Th1	-0.0048	0.0023	0.014	-0.024	0.0049	0.012	0.00032
TMEM64	Th1	-0.002	0.0097	-0.017	-0.0085	-0.017	-0.003	-0.00034
TMEM65	Th1	0.012	-0.0061	0.00027	-0.018	0.0031	0.01	0.0037
TMEM67	Th1	0.012	0.0041	-0.009	-0.0046	0.0012	-0.005	-0.013
TMEM70	Th1	-0.015	-0.0042	-0.0067	0.002	0.0068	-0.0081	0.0049
TMEM71	Th1	0.016	-0.00073	-0.0079	-0.0013	0.0043	-0.012	-0.0026
TMEM79	Th1	0.01	-0.0045	0.0071	0.0019	-0.0018	-0.0048	-0.0039
TMEM80	Th1	0.0065	-0.011	0.0075	0.005	0.0019	-0.00052	-0.022
TMEM81	Th1	0.0029	-0.003	-0.0004	0.0011	0.019	-0.013	0.0094
TMEM86A	Th1	0.0047	0.0031	0.0022	0.0031	0.0072	-0.0099	-0.00024
TMEM86B	Th1	0.0046	0.003	0.027	-0.0043	-0.0093	-0.0022	0.012
TMEM87B	Th1	0.0082	0.014	-0.0055	0.0023	-0.0063	0.02	0.0086
TMEM8A	Th1	0.0043	-0.0078	0.0051	0.0011	-0.017	-0.0051	-0.0023
TMEM8B	Th1	0.013	-0.0068	-0.0015	-0.00071	-0.00077	-0.0046	0.0087
TMEM9	Th1	0.0028	-0.013	-0.01	0.013	-0.0063	-0.0044	0.0028
TMEM91	Th1	0.0074	-0.0065	0.0097	-0.017	0.00018	0.0058	-0.0021
TMEM97	Th1	-0.014	0.0067	-0.0017	-0.0024	-0.0021	-0.022	0.0098
TMEM99	Th1	-0.00018	-0.013	-0.0064	0.0069	0.0042	-0.0097	0.014
TMEM9B-AS1	Th1	0.0063	0.0059	0.0081	0.0051	0.0087	-0.0019	-0.0008
TMIE	Th1	0.01	-0.0085	-0.001	0.0094	-0.0085	-0.0031	0.005
TMIGD2	Th1	0.0019	-0.011	-0.0058	0.023	-0.0026	0.0084	-0.0037
TMLHE	Th1	0.0054	-0.0013	-0.013	0.00058	0.009	0.0032	-0.0014
TMOD1	Th1	0.0092	-0.0042	-0.0056	0.0043	0.0061	0.008	0.0018
TMOD2	Th1	0.016	0.003	-0.00016	-0.0071	0.0065	0.0035	0.0077
TMOD4	Th1	0.0091	0.0055	0.0071	0.0033	0.0071	-0.0067	0.0041
TMPO	Th1	-0.015	0.017	-0.0029	0.0079	0.00074	-0.0056	0.0084
TMPO-AS1	Th1	-0.013	0.0037	7.40E-05	0.0039	0.0018	-0.014	0.0081
TMPPE	Th1	0.0034	0.0073	0.013	-0.00078	-0.0028	-0.0017	0.01
TMPRSS13	Th1	8.80E-05	0.0031	0.011	0.0099	-0.012	6.70E-05	0.0047
TMPRSS3	Th1	-0.012	0.0049	0.005	-0.012	0.0029	0.0034	0.0033
TMPRSS6	Th1	0.003	-0.0048	0.011	-0.0047	0.011	-0.0086	0.002
TMSB10	Th1	-0.014	-0.02	0.0014	-2.00E-05	0.0012	0.01	0.013
TMSB4X	Th1	-0.015	-0.018	-0.0072	0.00096	0.0073	0.002	0.013
TMTC3	Th1	0.0079	0.00089	-0.0018	-0.0052	0.012	-0.0047	-0.0017
TMTC4	Th1	-0.0027	0.0031	0.0075	0.0028	0.0018	0.00045	-0.001
TMUB1	Th1	-0.0046	-0.026	0.011	0.0032	-0.021	0.00015	-0.013
TMX1	Th1	-0.016	0.0079	-0.013	-0.0037	0.005	-0.0044	-0.0037
TMX4	Th1	0.0063	0.008	-0.012	-0.027	-0.0056	-0.012	0.0052
TNF	Th1	0.0073	-7.10E-05	-0.0034	-0.013	-0.0023	0.0052	-0.006
TNFAIP3	Th1	0.0052	-0.00099	-0.0007	-0.014	-0.0072	0.0057	0.0083
TNFAIP8L1	Th1	0.0079	-0.0069	0.0016	0.015	-0.025	-0.0091	0.0035
TNFAIP8L2	Th1	0.0017	-0.0089	-0.0091	0.012	-0.013	-0.0087	-0.011
TNFRSF10B	Th1	0.012	0.013	-0.00024	-0.00045	-0.012	0.015	0.005
TNFRSF10D	Th1	0.017	0.0014	-0.0064	0.0045	-0.0052	-0.0015	-0.0062
TNFRSF11A	Th1	0.0037	0.007	-0.0024	0.0065	-0.0042	-0.012	8.30E-05
TNFRSF18	Th1	-0.0067	-0.0069	0.0045	0.003	-0.013	0.026	-0.0074
TNFRSF19	Th1	-0.015	0.0057	0.0017	0.005	-0.0014	0.0079	0.0011
TNFRSF1A	Th1	0.0046	-0.0017	0.0041	-0.023	-0.013	-0.031	-0.007
TNFRSF1B	Th1	-0.015	-0.00064	0.0065	-0.0077	-0.018	0.0024	-0.012
TNFRSF25	Th1	-0.00071	-0.011	0.012	0.025	-0.018	0.0018	-0.028
TNFRSF4	Th1	-0.0073	-0.01	0.0019	0.017	-0.018	0.03	-0.0077
TNFRSF8	Th1	-0.015	0.0024	0.0075	0.0022	0.00033	-0.001	0.00097
TNFRSF9	Th1	-0.0076	0.0061	0.0006	-0.005	-0.0021	0.0012	-0.00095
TNFSF10	Th1	-0.013	-0.0027	-0.011	0.014	0.002	0.03	-0.0065
TNFSF12	Th1	0.0091	-0.021	-0.0035	-0.0083	-0.0053	0.009	0.0061
TNFSF13B	Th1	-0.0044	-0.005	-0.0064	0.014	-0.002	0.013	0.0085
TNFSF14	Th1	-5.20E-06	-0.0078	0.0046	-0.04	-0.0034	0.0041	-0.012
TNFSF4	Th1	0.0049	0.0026	-0.0054	-0.0046	0.0032	0.016	-0.0012
TNFSF8	Th1	0.007	-0.0055	-0.0024	-0.0019	0.0042	0.045	-0.0085
TNFSF9	Th1	-0.007	-0.0017	0.0034	-0.02	-0.0042	0.021	-0.0058
TNIP1	Th1	-0.0058	-0.011	0.0062	-0.0024	-0.022	0.01	0.017
TNIP3	Th1	-0.0072	0.0013	0.0052	-0.024	0.0076	0.0067	-0.0056
TNK1	Th1	0.016	-0.0077	-7.20E-05	0.011	-0.005	0.0022	-0.0068
TNK2	Th1	8.50E-05	-0.013	0.026	0.0087	0.0044	0.023	0.0066
TNKS	Th1	0.01	0.022	0.0088	-0.0061	0.0062	-0.0024	0.0032
TNKS1BP1	Th1	0.0072	0.0097	0.0062	0.0033	-0.029	-0.0028	0.016
TNNT3	Th1	0.0071	0.002	0.0049	0.014	-0.0013	0.0057	-0.0043
TNPO1	Th1	-0.0011	0.018	0.0018	0.0027	0.0077	0.014	0.014
TNPO2	Th1	0.0044	0.0004	0.028	0.0038	0.0085	0.0082	0.0055
TNRC18	Th1	-0.001	-0.011	0.033	-0.0038	0.0042	-0.0026	-0.002
TNRC6A	Th1	0.0083	0.0021	0.028	0.0043	0.016	0.0034	0.014
TNRC6B	Th1	0.011	0.0099	0.029	0.0054	0.012	0.011	0.0084
TNRC6C	Th1	0.017	0.0032	0.0093	-0.0069	0.0017	-0.0022	0.013
TNRC6C-AS1	Th1	0.014	0.0051	0.016	0.0046	-0.0054	0.0053	0.017
TNS2	Th1	0.01	0.0043	0.00088	0.0033	-0.0045	-0.0032	0.018
TNS4	Th1	-0.0078	8.70E-05	-0.00077	-0.0017	-0.0014	0.013	0.0066
TOB1	Th1	0.00084	-0.0091	-0.0034	-0.015	0.0037	0.018	-0.0026
TOB1-AS1	Th1	-0.00048	-0.0084	-0.00028	-0.0019	0.011	0.0036	-0.0029
TOLLIP-AS1	Th1	-0.0055	-0.0076	0.013	0.013	0.0035	-0.0035	0.0068
TOM1L2	Th1	0.014	0.0017	0.018	-0.0003	-0.0037	0.012	0.0058
TOMM22	Th1	-0.016	-0.0088	-0.0051	-0.00028	0.0037	-0.0058	0.014
TOMM34	Th1	-0.016	-0.0018	-0.005	0.006	-0.001	-0.00015	-0.0027
TOMM40	Th1	-0.012	-0.013	0.0044	0.0023	-0.013	-0.0073	-0.0091
TOMM40L	Th1	-0.013	-0.00079	0.0044	-0.0028	0.00069	0.012	0.013
TOMM5	Th1	-0.012	-0.019	-0.007	-0.0091	0.016	-0.0062	0.012
TOMM7	Th1	0.003	-0.023	-0.0024	-0.0034	0.011	-0.0052	0.036
TONSL	Th1	-0.012	0.01	0.013	-0.0021	-0.011	-0.013	-0.00091
TOP1	Th1	-0.015	-0.0032	0.012	0.0093	0.0061	-0.0019	0.0063
TOP1MT	Th1	0.012	-0.0084	-0.0043	0.0089	-0.01	0.0089	-7.70E-05
TOP2A	Th1	-0.016	0.011	0.0065	0.0048	-0.00013	-0.0019	-0.0012
TOP2B	Th1	0.0057	0.031	-0.0056	-0.004	-0.014	-0.0068	0.011
TOP3A	Th1	-0.01	0.015	0.0092	-0.0012	-0.02	-0.00079	-0.0036
TOP3B	Th1	0.011	0.0076	0.0096	-0.0026	-0.015	0.0047	-0.018
TOPBP1	Th1	-0.016	0.016	0.0029	0.0013	-0.0009	-0.009	0.0045
TOPORS-AS1	Th1	0.0038	-0.022	0.0034	0.011	0.0038	-0.0032	0.003
TOR1A	Th1	-0.016	-0.00056	-0.008	-0.0052	0.002	0.0011	-0.001
TOR1B	Th1	-9.40E-05	-0.0026	0.006	-0.012	-0.0012	0.0064	0.0079
TOR2A	Th1	-0.01	-0.016	0.0061	-0.01	-0.011	-0.013	-0.017
TOR3A	Th1	-0.018	-0.0012	0.00068	-0.00064	0.0016	0.0037	-0.0034
TOR4A	Th1	-0.0056	-0.0024	0.014	0.0079	-0.022	-0.009	0.0093
TOX	Th1	-0.014	0.0065	0.0022	-0.0037	0.0022	0.003	-0.0041
TOX2	Th1	-0.015	-0.00087	0.0051	-0.00026	0.0032	0.0097	-0.00058
TP53	Th1	-0.014	-0.0014	0.01	0.0059	-0.0089	-0.0023	0.025
TP53BP1	Th1	0.0021	0.027	0.0031	0.0072	-0.011	0.0078	0.012
TP53BP2	Th1	0.0044	0.019	-0.013	-0.013	-0.02	0.00051	0.0043
TP53I11	Th1	0.0086	-0.0017	0.00042	-0.035	-0.0058	-0.01	-0.0016
TP53I13	Th1	0.011	-0.021	0.014	-0.0056	-0.014	-0.0092	-0.014
TP53I3	Th1	-0.0099	-0.00075	0.006	0.0027	-0.00057	0.004	-0.014
TP53INP1	Th1	0.0021	0.022	-0.00025	-0.0092	-0.0035	0.0076	-0.013
TP53INP2	Th1	-0.0086	0.0064	0.008	0.0053	0.0002	-0.0037	0.0077
TP53TG1	Th1	-0.0041	-0.023	-0.0019	0.00064	0.0065	0.0038	0.021
TP63	Th1	-0.013	0.0063	0.0029	-0.00083	-0.0056	-0.00052	0.0029
TP73	Th1	-0.013	0.0041	0.0078	-0.0012	-0.0032	-0.007	-0.0038
TP73-AS1	Th1	0.015	0.0062	0.003	0.0085	-0.014	0.0079	0.0028
TPBG	Th1	0.0091	-0.0056	-0.00081	-0.005	-0.0018	-0.0072	-0.0055
TPCN1	Th1	0.015	0.0066	0.0053	0.017	-0.013	0.0046	0.0055
TPCN2	Th1	-0.0095	0.0051	0.0052	0.0056	-0.0055	-0.0047	-0.0013
TPD52	Th1	0.0092	-0.0054	-0.018	-0.016	0.0091	-0.00058	-0.00022
TPGS1	Th1	-0.0044	-0.021	0.014	0.0032	-0.02	-0.00084	-0.02
TPGS2	Th1	-0.014	0.0027	-0.0029	-0.0058	0.002	-0.012	-0.0031
TPI1	Th1	-0.017	-0.0079	-0.0028	-0.0016	0.00019	-0.00052	0.0062
TPK1	Th1	-0.0055	0.0024	-0.015	0.001	0.00032	0.0023	-0.0069
TPM1	Th1	0.015	-0.0032	-0.0048	-0.00048	0.00029	-0.0016	0.0036
TPM2	Th1	0.015	-0.0047	0.0089	0.0046	0.00093	-0.0041	0.00089
TPM3	Th1	-0.017	-0.00048	-0.012	-0.0084	-0.0013	0.0016	0.0049
TPM3P9	Th1	0.00063	-0.0029	-0.012	-0.003	0.0044	-0.0012	0.0035
TPM4	Th1	-0.018	0.0038	-0.0015	-0.0052	-0.0021	-0.0031	-0.0025
TPMT	Th1	-0.011	0.0052	-0.013	-0.0057	0.0065	-0.025	-0.0042
TPP2	Th1	-0.0084	0.023	-0.0061	0.013	-0.0057	-8.30E-06	0.007
TPPP	Th1	0.011	0.0032	0.00098	-0.015	-0.0068	-0.012	-0.0037
TPRA1	Th1	0.0055	-0.013	0.0078	0.006	-0.012	-0.0079	-0.01
TPRG1	Th1	0.0093	0.0021	-0.00017	-0.026	-0.00014	-0.017	0.00016
TPRG1L	Th1	0.014	-0.013	-0.0081	-0.01	-0.0048	-0.0035	0.017
TPRKB	Th1	-0.015	-0.004	-0.0047	0.0051	0.02	-0.0047	0.0082
TPRN	Th1	-0.0036	-0.013	0.012	-0.0028	-0.0056	0.0054	0.0068
TPST2	Th1	-0.011	-0.0037	0.0041	-0.035	-0.001	0.00067	-0.0068
TPT1	Th1	0.0081	-0.02	0.0027	0.0023	0.02	-0.012	0.041
TPT1-AS1	Th1	0.011	-0.0067	0.003	0.0014	0.0095	0.0043	-0.013
TPTE2P5	Th1	0.0085	0.0022	0.004	0.002	0.0073	-0.0015	-0.0015
TPX2	Th1	-0.017	0.0078	0.0041	0.0031	0.0015	-0.0019	-0.0013
TRA2A	Th1	0.0017	-0.0022	0.024	0.0032	0.029	0.0021	0.0037
TRA2B	Th1	-0.011	0.003	0.0056	-0.0044	0.014	0.0029	0.026
TRABD	Th1	0.0044	-0.022	0.016	0.0035	-0.022	0.0051	-0.017
TRABD2A	Th1	0.014	-0.0044	-0.011	0.0097	-0.0045	0.0059	0.0045
TRADD	Th1	-0.0012	-0.028	0.0031	-0.0001	-0.012	0.031	-0.014
TRAF1	Th1	0.005	0.00057	0.012	0.014	-0.014	-0.0048	0.0065
TRAF2	Th1	-0.01	-0.0055	0.0092	0.0034	-0.024	0.0054	-0.016
TRAF3	Th1	-0.012	0.0066	0.0074	0.0089	-0.016	-0.0013	0.0083
TRAF3IP1	Th1	0.0086	-0.0047	-0.0039	-0.00064	0.00053	-0.0013	0.012
TRAF3IP2	Th1	-0.0013	-0.0019	-0.0032	0.032	-0.012	-0.013	0.007
TRAF3IP2-AS1	Th1	0.013	0.00013	-0.0017	0.005	0.013	0.0073	-0.0033
TRAF4	Th1	-0.0092	-0.0047	0.0073	0.012	-0.0053	0.0042	0.011
TRAF5	Th1	0.0083	0.02	-0.01	0.011	0.0023	-0.0099	0.0072
TRAF7	Th1	-0.012	-0.0057	0.0087	0.0056	-0.012	0.003	0.0069
TRAFD1	Th1	-0.016	0.0029	-0.0075	0.0046	-0.011	0.021	-0.002
TRAIP	Th1	-0.016	0.0063	0.0073	0.005	2.00E-05	-0.0079	0.0021
TRAK1	Th1	-0.0057	0.015	0.0042	-0.0024	-0.018	0.0047	0.016
TRAK2	Th1	-0.0042	0.0068	-0.0018	0.0025	-0.004	0.05	0.00071
TRAM1	Th1	0.0095	-0.0021	-0.033	-0.011	-0.00061	-0.00037	0.0007
TRAM2	Th1	0.014	0.0077	0.0079	-0.011	-0.0048	-0.0096	-0.0021
TRAM2-AS1	Th1	0.008	6.80E-05	-0.00066	-0.0053	0.0093	0.00067	-0.0011
TRANK1	Th1	-0.0055	0.02	0.017	-0.0033	-0.0084	0.018	0.02
TRAPPC1	Th1	-0.015	-0.02	-0.0042	-0.0026	0.0077	0.0045	0.0097
TRAPPC10	Th1	0.001	0.02	0.018	-0.0042	-0.0031	0.00054	0.027
TRAPPC2	Th1	0.0091	0.0019	-0.0038	-0.016	0.0086	0.0058	-0.0022
TRAPPC2B	Th1	0.00098	-0.013	-0.013	0.013	0.0092	0.0075	0.012
TRAPPC2L	Th1	-0.014	-0.012	-0.0028	-0.0034	0.0064	-0.0025	0.011
TRAPPC5	Th1	-0.01	-0.023	0.014	0.0096	-0.013	-0.0039	-0.011
TRAPPC6A	Th1	0.0081	-0.029	-0.0025	-0.0013	-0.0055	0.0095	-0.011
TRAPPC8	Th1	0.00024	0.03	-0.0026	-0.0035	-0.0031	-0.0038	0.0042
TRAPPC9	Th1	0.0069	0.011	0.021	0.00035	-0.004	-0.004	-0.0022
TRAT1	Th1	-0.0027	-0.0022	-0.027	-0.0011	0.015	0.035	-0.0016
TRDMT1	Th1	0.0079	0.011	0.00076	0.007	0.0076	0.0014	-0.018
TREML2	Th1	0.0017	-0.0012	-0.011	0.0075	-0.012	0.032	0.0076
TRERF1	Th1	0.008	0.0013	0.0095	-0.031	0.0033	0.017	0.018
TREX1	Th1	-0.015	-0.011	0.0024	0.014	-0.0076	0.014	-0.0024
TREX2	Th1	0.0078	0.0037	0.0098	0.0056	-0.005	-0.0081	-0.0049
TRG-AS1	Th1	0.0017	0.003	-0.0016	-0.016	0.02	-0.0085	-0.0082
TRIAP1	Th1	-0.012	-0.011	-0.018	-0.00057	0.0076	0.00061	0.0045
TRIB1	Th1	-0.015	0.0064	0.0048	0.0086	-0.0052	0.0055	0.0012
TRIB2	Th1	-0.011	0.0063	0.005	0.022	-0.0049	0.0039	-0.0078
TRIB3	Th1	-0.008	-0.009	-0.0012	-0.008	-0.001	-0.00081	-0.0073
TRIM11	Th1	-0.0063	-0.0095	0.016	-0.0081	-0.018	0.0058	-0.002
TRIM13	Th1	0.0016	0.0051	0.00035	0.0044	0.017	-0.012	-0.02
TRIM16	Th1	-0.0041	0.0024	0.0023	0.0065	-0.00066	0.0039	-0.0026
TRIM16L	Th1	0.0035	-0.0068	0.00089	0.0048	0.0056	0.00087	0.00085
TRIM17	Th1	0.0085	-0.0046	0.013	0.001	-0.0022	-0.0014	0.00032
TRIM2	Th1	0.013	0.005	-0.0023	0.011	-0.0079	-0.0037	0.0033
TRIM21	Th1	-0.017	0.0014	-0.0038	-0.0026	-0.0014	0.014	-0.0089
TRIM22	Th1	-0.0098	0.0067	-0.0036	-0.0024	0.0017	0.047	-0.0075
TRIM23	Th1	0.013	0.01	-4.80E-05	0.0029	0.0058	0.0045	-0.01
TRIM25	Th1	-0.013	0.0033	0.016	0.002	0.0042	0.021	0.0078
TRIM26	Th1	-0.015	0.013	0.0081	-0.0042	-0.012	0.0032	0.012
TRIM3	Th1	0.014	-0.0025	0.0067	-0.015	-0.0056	0.0046	-0.0054
TRIM32	Th1	-0.00016	0.0024	-0.019	-0.0075	-0.013	0.013	-0.012
TRIM35	Th1	0.0077	0.00029	-0.00026	-0.019	-0.014	0.026	0.0053
TRIM37	Th1	-0.0075	0.019	-0.0019	-0.004	-0.0018	-0.0032	0.00066
TRIM39	Th1	0.014	0.00096	-0.0035	-0.0029	0.01	0.0015	0.00013
TRIM4	Th1	0.014	-0.0035	-0.012	-0.0034	-0.011	0.0024	-0.011
TRIM41	Th1	-0.0019	-0.009	0.016	0.0035	0.013	-0.0043	0.0077
TRIM44	Th1	0.016	0.0047	-0.0038	0.0014	-0.00021	0.0057	0.011
TRIM46	Th1	0.013	-0.0044	0.0066	-0.0037	-0.0009	0.027	-0.0049
TRIM47	Th1	-0.0018	-0.01	0.0018	0.011	-0.02	-0.0028	-0.0036
TRIM5	Th1	-0.012	0.0096	-0.0036	0.0099	-0.0024	0.016	0.0014
TRIM52	Th1	0.016	0.0024	-0.0054	-0.0019	-0.0024	-0.00096	-0.0048
TRIM52-AS1	Th1	0.0059	-0.012	0.0065	0.0024	0.009	0.0022	0.026
TRIM56	Th1	0.0072	0.0084	0.029	-0.00083	-0.0091	0.002	-0.013
TRIM59	Th1	-0.011	0.0045	0.0055	0.0011	0.012	-0.0069	-0.0063
TRIM61	Th1	2.90E-05	0.0054	-0.0096	0.0039	0.0025	0.015	0.0022
TRIM62	Th1	0.0063	-0.0032	0.00086	-0.0097	-0.016	-0.0087	-0.011
TRIM65	Th1	0.013	-0.0033	0.0053	-0.015	-0.013	-0.0023	0.0027
TRIM66	Th1	-0.00055	-0.00095	0.019	0.0073	0.017	-0.0066	0.0028
TRIM69	Th1	-0.0078	-0.0026	-0.00091	0.0029	0.0045	0.02	-0.0022
TRIM7	Th1	0.012	-0.0074	0.0017	-0.0011	0.004	-0.0092	0.0018
TRIO	Th1	-0.00038	0.0055	0.0099	0.0017	0.00022	0.0022	0.0066
TRIOBP	Th1	-0.014	-0.0025	0.014	0.0036	-0.01	-0.012	-0.021
TRIP10	Th1	0.01	-0.006	-0.00043	-0.0022	-0.0044	0.0015	-0.00021
TRIP12	Th1	-0.0059	0.029	0.007	-0.0023	-0.012	0.0048	0.02
TRIP13	Th1	-0.018	0.0062	0.0031	0.0031	0.00022	-0.0028	-0.0023
TRIP6	Th1	-0.015	-0.0032	0.0051	0.0038	-0.0074	0.02	-0.012
TRIT1	Th1	-0.0018	0.0063	-0.0065	0.0049	0.0015	-0.006	0.0096
TRMT1	Th1	0.013	-0.01	0.014	0.0065	-0.0032	0.0078	-0.019
TRMT10A	Th1	-0.014	0.0095	-0.0038	0.0073	0.00051	-0.013	-0.0062
TRMT10B	Th1	0.011	-0.011	-0.0022	0.0043	0.018	-0.0081	-0.0086
TRMT11	Th1	0.012	0.0052	-0.011	0.012	0.011	0.0019	-0.0088
TRMT112	Th1	-0.0043	-0.029	-0.0053	0.001	0.0023	-0.0014	0.019
TRMT12	Th1	0.003	0.00072	-0.0024	0.0023	0.00044	-0.00081	0.024
TRMT13	Th1	0.013	0.0072	0.00052	0.005	0.021	-0.004	-0.016
TRMT1L	Th1	-0.0077	0.011	-0.018	0.011	-0.0066	0.0091	-0.0064
TRMT2B	Th1	0.015	0.007	-0.0028	0.0026	0.0011	0.0029	-0.012
TRMT44	Th1	0.0053	0.002	0.0037	0.0022	-0.01	-0.0077	-0.0039
TRMT5	Th1	-0.0024	0.0079	-0.013	0.0066	-0.0014	0.0024	0.017
TRMT6	Th1	-0.00058	-0.0049	-0.016	0.01	0.0081	-0.011	0.0048
TRMT61A	Th1	0.0012	-0.02	0.0076	0.0096	-0.012	-0.0011	-0.0088
TRO	Th1	0.0062	0.0029	0.0018	-0.0028	-0.0075	-0.0035	0.0023
TROAP	Th1	-0.017	0.0048	0.0054	0.0036	0.0018	-0.0056	0.0024
TRPC1	Th1	0.016	0.00068	-0.0038	0.00028	-0.0042	-0.012	0.011
TRPM2	Th1	0.0025	-0.00028	0.0093	-0.0071	0.0034	-0.0041	-0.0071
TRPM7	Th1	0.0049	0.032	0.0053	-0.0054	0.0013	0.0038	0.0087
TRPS1	Th1	-0.0025	0.014	0.019	-0.008	0.0036	0.011	-0.0013
TRPT1	Th1	0.0065	-0.017	0.012	0.01	-0.002	0.0035	-0.0093
TRPV1	Th1	0.011	0.0049	0.0094	0.0098	-0.0039	0.0061	0.0022
TRRAP	Th1	-0.00025	0.0092	0.028	0.009	0.003	0.019	0.0079
TRUB1	Th1	0.00061	0.01	-0.025	-0.0055	-0.00098	-0.01	0.00069
TSACC	Th1	0.0032	0.0017	-0.0055	0.01	0.0012	-0.0054	-0.011
TSC22D1	Th1	0.015	0.00027	-0.0044	-0.01	-0.0021	0.0023	0.012
TSC22D1-AS1	Th1	0.0064	0.0015	0.012	-0.0032	0.0042	-0.006	0.0033
TSC22D2	Th1	0.011	0.003	0.0089	-0.0097	-0.011	0.001	0.0078
TSC22D3	Th1	0.0075	-0.016	-0.0057	-0.016	0.011	0.016	-0.014
TSC22D4	Th1	0.00046	-0.026	0.011	-0.0031	-0.013	0.0052	-0.0018
TSEN2	Th1	0.013	0.0062	0.0027	0.012	0.0069	-0.00016	-0.018
TSEN34	Th1	0.0074	-0.019	0.0035	-0.0012	-0.017	-0.013	-0.012
TSEN54	Th1	0.0073	-0.015	0.0056	-0.026	-0.0053	-0.016	-0.011
TSFM	Th1	-0.012	-0.0038	-0.0032	0.0035	0.0031	-0.011	-0.0043
TSGA10	Th1	0.01	-0.0098	-0.0056	0.0066	0.0021	0.00034	-0.004
TSHR	Th1	-0.013	0.00084	0.0072	0.011	0.0087	0.00056	-0.00049
TSHZ1	Th1	0.012	-0.0043	0.014	-0.016	2.00E-05	-0.0091	0.012
TSHZ2	Th1	-0.00097	0.0023	0.0023	0.016	-0.006	0.019	0.0067
TSHZ3	Th1	-0.0055	0.00075	0.0039	-0.023	-0.0061	0.013	-0.0099
TSKS	Th1	0.0012	-0.0013	0.0022	0.0061	-0.0024	-0.0021	-0.0022
TSNARE1	Th1	0.012	-0.01	0.012	0.0014	-0.0085	-0.0026	-0.0026
TSNAXIP1	Th1	0.0039	0.003	0.0022	0.0079	0.0076	0.0052	0.0068
TSPAN14	Th1	-0.014	0.0031	0.0088	-0.0056	-0.011	0.016	0.0013
TSPAN15	Th1	0.011	-0.011	-0.0063	0.00053	-0.0029	0.015	0.0058
TSPAN17	Th1	-0.011	0.0031	0.013	-0.014	-0.0094	0.017	0.012
TSPAN18	Th1	0.014	-0.0077	-0.003	0.0052	-0.0081	0.015	0.0063
TSPAN2	Th1	0.00046	-0.00052	-0.0096	-0.033	0.0072	-0.0036	-0.00086
TSPAN3	Th1	0.0049	0.0022	-0.003	0.0057	0.011	-0.0016	0.01
TSPAN31	Th1	0.011	-0.013	-0.022	-0.0065	-0.0007	0.0079	0.0034
TSPAN32	Th1	0.011	-0.013	0.0085	-0.011	-0.001	0.0019	-0.0072
TSPAN33	Th1	0.00071	-6.20E-05	-0.0057	0.0023	-0.0006	-0.015	-0.003
TSPAN4	Th1	0.00017	-0.011	-0.0042	0.012	-0.016	0.0031	0.0019
TSPAN5	Th1	-0.013	-0.0022	-0.0022	-0.0066	0.0043	0.011	-0.011
TSPAN6	Th1	0.013	-0.0041	-0.012	0.012	-0.011	-0.0073	0.0067
TSPO	Th1	-0.0042	-0.026	0.013	-0.01	-0.015	-0.004	-0.011
TSPYL1	Th1	0.0072	-0.0028	-0.0012	-0.00075	-0.0011	-0.0076	0.00023
TSPYL2	Th1	0.017	-0.002	-0.0046	0.0034	-0.0042	-0.00044	0.0084
TSPYL4	Th1	0.0011	-0.0067	0.0021	0.005	0.0072	0.012	0.015
TSPYL5	Th1	-0.004	0.0067	-0.0019	0.005	0.0022	0.012	0.0097
TSR3	Th1	-0.0082	-0.025	0.011	-0.001	-0.018	-0.0072	-0.015
TSSC1	Th1	-0.016	-0.0036	0.0018	0.0032	-0.0034	-0.0044	0.00098
TSSK3	Th1	0.0095	-0.00078	0.0097	-0.0014	0.0097	0.00098	0.0091
TSSK4	Th1	0.0084	0.01	0.012	0.0022	0.006	-0.0043	0.0042
TSSK6	Th1	0.0042	-0.0032	0.012	0.0028	-0.017	-0.0022	-0.017
TST	Th1	-0.0069	-0.0058	0.0091	0.0065	0.00055	-0.0011	-0.00029
TSTD1	Th1	0.011	-0.022	-0.0044	0.003	-0.002	0.0032	0.0064
TSTD2	Th1	0.0049	0.013	-0.013	-0.0035	-0.011	-0.013	-0.0041
TSTD3	Th1	0.0081	0.0022	0.0097	0.0022	0.018	0.0065	-0.016
TTBK2	Th1	0.014	0.0062	0.0012	0.00077	-0.0032	-0.0035	0.004
TTC12	Th1	0.013	-0.00081	-0.0017	0.0046	-0.0015	0.0066	0.00035
TTC13	Th1	0.0016	0.012	0.0075	-0.021	0.016	-0.0073	-0.015
TTC14	Th1	0.012	0.016	0.0074	0.0068	0.016	-0.0047	-0.023
TTC16	Th1	0.011	-0.0024	0.0065	-0.026	-0.0074	-0.02	0.0036
TTC21A	Th1	-0.0051	0.0044	0.0035	0.0075	-0.0029	0.026	0.00087
TTC21B	Th1	0.012	0.016	-0.0036	-0.0019	-0.00022	-0.012	0.0034
TTC22	Th1	-0.0045	-0.0027	0.013	-0.017	-0.022	-0.015	-0.021
TTC23	Th1	-0.0083	0.0074	0.0048	0.013	-0.004	-0.0024	-0.0039
TTC24	Th1	-0.009	0.0032	0.0065	0.01	-0.0038	0.00046	-0.0049
TTC26	Th1	-0.00073	0.0074	0.0014	-0.00079	0.0053	-0.0042	-0.013
TTC28	Th1	0.011	0.0061	0.01	0.0034	0.0037	-0.0034	0.00014
TTC28-AS1	Th1	0.0071	0.00074	0.0017	0.0069	0.0075	-0.0011	0.017
TTC3	Th1	0.018	-0.00011	-0.0066	-0.00023	0.0043	0.0035	0.0038
TTC30A	Th1	-0.0028	0.0057	-0.0094	0.0064	-0.0021	-0.016	-0.00097
TTC30B	Th1	-0.0049	0.0046	-0.0016	0.0077	-0.00091	-0.01	-0.0054
TTC32	Th1	0.0036	0.0032	-0.0098	0.0085	0.01	-0.0092	-0.0039
TTC33	Th1	-0.002	0.013	-0.019	-0.004	0.0052	-0.0064	-0.0081
TTC37	Th1	0.011	0.014	-0.018	0.0018	-0.0018	0.0092	-0.013
TTC38	Th1	-0.006	-0.0034	0.0009	-0.033	-0.0065	0.011	-0.012
TTC39B	Th1	-0.0016	0.009	-0.0024	0.0092	0.011	0.0033	-0.013
TTC39C	Th1	0.0015	-0.0064	-0.0073	0.019	0.0052	0.028	0.013
TTC39C-AS1	Th1	-0.00077	-0.0082	-0.0042	0.014	0.0017	0.015	0.003
TTC7A	Th1	-0.012	0.013	0.0068	0.0023	-0.025	-0.0041	0.0043
TTC7B	Th1	0.0034	-0.00031	-0.0072	-0.0055	-0.013	-0.01	0.0071
TTC8	Th1	0.0069	-0.0015	-0.0016	0.0037	0.0039	-0.0017	0.0096
TTC9	Th1	0.016	-0.0094	-0.01	0.005	-0.0069	-0.00069	0.0038
TTF2	Th1	-0.015	0.013	0.0063	0.0093	-0.00071	0.0056	-0.0092
TTK	Th1	-0.017	0.0096	0.0052	0.0027	0.00097	-0.0047	-0.0036
TTL	Th1	-0.011	0.017	0.0061	0.0019	-0.0034	0.0056	0.0087
TTLL1	Th1	0.0078	-0.0086	-0.018	-0.0047	0.0019	-0.0064	-0.0084
TTLL11	Th1	0.0053	-0.0095	-0.009	0.0026	0.0031	-0.0046	0.0084
TTLL12	Th1	-0.012	2.20E-05	0.0091	0.0024	-0.017	-0.0086	-0.0069
TTLL13P	Th1	-0.0041	0.0033	-0.0018	-0.0002	0.0088	-0.0001	-0.0034
TTLL3	Th1	0.012	0.0064	0.022	-0.0067	0.0015	-0.0016	-0.0076
TTLL4	Th1	-0.0049	0.016	-0.0079	-0.0093	-0.018	-0.0091	-0.005
TTLL5	Th1	-0.0028	0.021	0.0043	0.00051	-0.0055	-0.01	-0.003
TTLL7	Th1	-0.00051	-0.0019	-0.012	-0.024	0.0057	0.0044	-0.0042
TTN	Th1	0.0055	0.0082	0.025	0.014	0.014	0.0028	0.0045
TTN-AS1	Th1	0.0066	0.00097	0.012	0.0011	0.0034	0.0041	-0.018
TTPAL	Th1	0.0054	0.016	0.0049	-0.0072	-0.0049	-0.0014	0.022
TTYH2	Th1	0.0049	-0.0023	0.0084	-0.0018	-0.02	-0.0085	0.017
TTYH3	Th1	-0.0077	-0.0065	0.015	0.011	-0.015	0.019	-0.004
TUB	Th1	0.0091	0.0045	0.0096	0.01	0.0021	0.0011	-0.0021
TUBA1B	Th1	-0.018	0.0037	0.00043	0.002	-0.0014	-0.01	0.0011
TUBA1C	Th1	-0.017	0.002	0.0061	-0.0066	-0.0024	-0.0033	0.0073
TUBA3D	Th1	0.0058	0.0041	0.013	0.0099	0.012	-0.0096	-0.0031
TUBA4A	Th1	-0.0011	-0.017	-0.0013	-0.026	0.0016	0.0093	-0.0036
TUBA8	Th1	-0.0042	0.0061	0.0065	-0.0002	-0.0069	0.013	-0.0075
TUBB	Th1	-0.018	0.006	0.003	0.0025	-0.0033	-0.0089	0.0046
TUBB1	Th1	-0.0013	0.0085	0.0026	0.016	-0.0029	-0.0049	0.0067
TUBB2A	Th1	0.0072	-0.0059	0.00047	-0.011	-0.00018	0.0091	0.0029
TUBB4A	Th1	-0.0028	-0.0079	0.0012	-0.012	-0.00056	0.0023	0.0061
TUBB4B	Th1	-0.018	-0.00087	0.0087	-0.00082	-0.0079	-0.0061	-0.0011
TUBD1	Th1	0.012	-0.0065	-0.0097	0.0061	0.013	0.0055	-0.0099
TUBE1	Th1	0.015	-7.60E-05	-0.015	0.0052	0.0041	-0.0028	-0.0098
TUBG1	Th1	-0.018	0.0018	0.0027	0.0057	-0.00053	-0.0039	-0.0017
TUBG2	Th1	0.012	-0.0067	-0.0074	-0.0038	0.001	0.021	-0.01
TUBGCP5	Th1	0.0035	0.0048	-0.01	0.01	0.011	0.0098	-0.017
TUBGCP6	Th1	0.015	0.0088	0.017	-0.0026	-0.02	0.0042	-0.00081
TUFT1	Th1	0.0065	0.0022	0.0023	0.0078	-0.009	-0.0019	0.00085
TUG1	Th1	0.0077	0.011	0.023	0.0087	0.018	0.0059	0.019
TULP3	Th1	0.0063	0.0054	-0.012	-0.002	-0.0031	0.0086	-0.0074
TVP23B	Th1	0.01	-0.0048	-0.028	-0.0048	0.0084	-0.00047	0.0026
TVP23C	Th1	0.0059	0.007	0.017	0.00012	0.0087	-0.0069	0.0072
TWF1	Th1	-0.0071	0.014	-0.016	-0.0042	0.0087	0.00066	-0.0012
TWF2	Th1	-0.014	-0.015	0.0076	0.0016	-0.015	0.0013	-0.0075
TWSG1	Th1	0.0073	0.0075	-0.0079	-0.022	-0.005	-0.0091	-0.003
TXK	Th1	0.0093	-0.0042	-0.0092	0.021	0.0014	0.03	-0.0072
TXLNB	Th1	0.0034	0.0008	0.0023	-0.0064	0.0059	0.016	0.0036
TXLNG	Th1	0.0071	0.0012	-0.0093	-0.00018	-0.0035	0.0074	0.0078
TXN	Th1	-0.017	-0.0095	0.0004	-0.0066	0.0076	0.00098	0.0071
TXN2	Th1	-0.016	-0.014	-0.0045	0.0042	0.0034	-0.0021	0.00096
TXNDC12-AS1	Th1	0.0064	0.011	0.012	0.0075	0.0094	-0.00087	-0.011
TXNDC16	Th1	-0.0064	0.016	-0.00029	0.0087	-0.0039	-0.0063	-0.00019
TXNDC17	Th1	-0.018	-0.0035	0.002	0.0037	0.0073	-0.0056	0.0056
TXNDC9	Th1	-0.016	-0.00015	-0.018	-0.0017	0.012	-0.001	-0.0038
TXNIP	Th1	0.015	-0.0072	-0.0063	-0.015	0.0019	0.013	0.0023
TXNL4A	Th1	-0.016	-0.015	0.0023	-0.0021	0.0041	-0.0008	0.0039
TXNRD1	Th1	-0.016	0.015	-0.0074	-0.00053	-0.0053	-0.0061	0.0013
TXNRD2	Th1	-0.0057	-0.0047	0.014	0.013	-0.013	-0.0061	-0.0026
TYMP	Th1	-0.017	-0.0029	0.0053	0.00023	-0.0053	0.024	-0.0077
TYMS	Th1	-0.018	0.0056	0.0049	0.0023	0.00076	-0.0043	0.0023
TYROBP	Th1	0.0074	-0.0022	0.0014	0.0037	0.001	-0.0071	0.0013
TYSND1	Th1	0.013	-0.0076	0.0035	0.0045	-0.02	-0.014	-0.012
TYW1B	Th1	0.0059	0.0024	0.007	-0.0024	0.0012	0.0018	-0.0026
TYW5	Th1	0.002	0.0091	-0.0031	-0.00041	0.02	-0.012	-0.0038
U2AF1	Th1	0.0018	-0.00033	0.018	0.0035	0.0032	0.0038	-0.0014
U2AF1L4	Th1	0.0056	-0.019	0.0012	0.0057	0.0013	0.015	-0.0038
U2AF2	Th1	-0.0034	-0.0097	0.027	0.0096	-0.0021	-0.0014	0.0056
UAP1	Th1	0.0015	0.0061	-0.013	-0.015	-0.0029	-0.028	0.0076
UAP1L1	Th1	0.00021	-0.0041	-0.0016	-0.0013	-0.0087	0.033	-0.0058
UBA1	Th1	-0.016	0.0039	0.0053	0.0017	-0.017	-0.00078	-0.00031
UBA52	Th1	0.0025	-0.026	0.0064	0.00067	0.0059	-0.017	0.04
UBA6	Th1	-0.0069	0.021	-0.00069	-0.0034	0.00021	-0.0029	0.00083
UBA6-AS1	Th1	0.0097	-0.0052	-0.0093	-0.0036	-0.0012	-0.00035	0.0074
UBA7	Th1	0.0029	0.0049	0.013	0.0022	-0.0088	0.011	-0.017
UBAC2-AS1	Th1	-0.011	0.0022	-0.0014	0.0029	-0.0027	0.00066	-0.0035
UBALD1	Th1	-0.0033	-0.017	0.015	0.00033	-0.0022	-0.0062	-0.014
UBALD2	Th1	-0.00099	-0.026	0.015	0.013	0.002	0.017	0.009
UBAP1L	Th1	0.012	-0.0013	0.015	0.0072	0.0056	-0.0059	-0.0077
UBAP2	Th1	-0.0083	0.016	0.0045	-0.00086	-0.0045	0.0041	0.012
UBAP2L	Th1	-0.014	0.014	-0.007	0.0071	-0.014	0.015	0.0078
UBASH3B	Th1	6.20E-05	0.012	-0.00044	0.033	-0.01	-0.014	0.002
UBB	Th1	-0.014	-0.018	-0.0067	-0.011	0.0049	-0.0037	0.0067
UBE2A	Th1	-0.018	-0.00027	-0.0074	-0.0085	0.005	0.00024	0.0029
UBE2B	Th1	0.00035	-0.011	-0.0086	0.0033	0.025	-0.0055	0.0089
UBE2C	Th1	-0.017	0.006	0.0064	0.0037	0.00037	-0.0046	0.0013
UBE2D1	Th1	-0.0072	-0.0013	-0.022	-0.0064	0.015	-0.0012	0.0077
UBE2D4	Th1	0.0088	-0.0097	0.001	0.0053	0.0039	0.012	0.0058
UBE2E1	Th1	-0.0034	-0.0064	0.01	0.0068	0.027	0.0092	0.023
UBE2E2	Th1	0.0039	-0.0044	-0.0082	0.015	0.00013	-0.0021	0.0018
UBE2E3	Th1	0.0066	-0.0074	-0.012	-0.021	0.011	-0.025	0.01
UBE2F	Th1	-0.0052	-0.0074	-0.0088	-0.0053	0.0088	0.0095	0.017
UBE2I	Th1	-0.0076	-0.0081	0.007	0.0061	0.00073	0.0086	0.012
UBE2K	Th1	-0.016	0.0016	-0.0012	-0.0018	0.014	0.0047	0.014
UBE2L3	Th1	-0.018	-0.0039	-0.0082	-0.0082	-0.00068	-0.0026	0.0033
UBE2L6	Th1	-0.017	-0.0043	-0.0025	-0.0026	0.0023	0.017	0.00046
UBE2M	Th1	-0.012	-0.018	0.0079	0.0021	-0.0059	0.0028	0.011
UBE2N	Th1	-0.018	-0.00038	-0.012	-0.00079	0.007	0.0016	-0.0021
UBE2Q1	Th1	-0.0036	-0.02	0.009	-0.00044	0.015	0.011	0.021
UBE2Q2	Th1	0.011	-0.0011	-0.025	-0.008	-0.0014	0.00026	-0.0014
UBE2Q2P1	Th1	0.014	-0.0053	0.0045	-0.02	0.0053	0.00094	-0.0046
UBE2Q2P2	Th1	0.013	0.00042	0.0087	0.0045	0.011	0.001	-0.012
UBE2S	Th1	-0.018	-0.0042	0.0081	0.0024	-0.0044	-0.0046	-0.003
UBE2T	Th1	-0.018	0.0034	0.0021	0.0054	0.0038	-0.0067	0.0048
UBE2V1	Th1	0.004	0.013	0.0048	0.00031	-0.00026	0.0014	-0.0058
UBE2V2	Th1	-0.016	0.0013	-0.013	-0.0025	0.014	0.00048	-0.0017
UBE2W	Th1	0.0082	0.0034	-0.011	-0.01	0.023	0.0064	-0.015
UBE3C	Th1	0.00024	0.026	0.0027	-0.013	-0.019	0.0024	0.024
UBE3D	Th1	0.0047	-0.0017	-0.0056	0.0019	-0.0054	-0.015	-0.0055
UBE4B	Th1	0.0068	0.012	0.017	-0.006	0.0013	-0.0054	0.021
UBFD1	Th1	-0.0094	0.016	-0.0048	-0.0063	-0.013	-0.0086	0.0017
UBL3	Th1	0.01	-0.0035	-0.012	-0.014	0.0031	0.0011	0.0053
UBL5	Th1	-0.012	-0.023	0.0022	-0.0015	0.01	-0.0068	0.022
UBL7	Th1	-0.016	-0.011	-0.0034	0.0038	-0.00065	-0.0082	-0.0028
UBL7-AS1	Th1	0.0016	-0.0035	0.009	0.0093	0.0097	-0.0071	-0.012
UBN2	Th1	0.011	0.00052	0.016	-0.0025	0.017	0.0014	0.011
UBOX5	Th1	-0.004	0.003	0.0047	-0.0027	-0.0095	0.00039	0.0028
UBOX5-AS1	Th1	0.0041	0.0061	0.014	-0.0015	0.0076	0.0049	0.0044
UBQLN2	Th1	0.0076	-0.00048	-0.024	0.0096	-0.0064	0.036	-0.003
UBQLN4	Th1	0.009	-0.0031	0.0055	-0.025	-0.0074	-0.00067	0.015
UBR2	Th1	-0.0021	0.029	0.014	-0.016	0.0081	0.0041	-0.0042
UBR3	Th1	0.011	0.024	0.0051	0.00022	-0.0051	-0.00017	0.0095
UBR4	Th1	0.0023	0.018	0.028	-0.0036	0.00085	0.0094	0.026
UBR5	Th1	-0.00053	0.017	0.019	-0.0019	0.0087	0.0047	0.027
UBR7	Th1	-0.016	0.013	-0.0083	0.00073	-0.0083	-0.0052	0.00079
UBTD1	Th1	0.0058	-0.0081	0.0029	-0.0019	-0.0089	-0.0055	0.0041
UBTD2	Th1	-0.0048	0.0051	-0.012	0.016	-0.0059	0.01	0.011
UBXN10	Th1	-0.01	0.0024	-0.0015	-0.019	-0.0039	-0.016	-0.002
UBXN10-AS1	Th1	-0.011	-0.00099	0.0092	-0.0096	0.0056	-0.0093	0.0058
UBXN11	Th1	0.012	-0.014	0.0051	0.0089	-0.0075	-0.0026	-0.019
UBXN2B	Th1	-0.0015	0.023	-0.0049	0.0014	-0.00087	0.0013	0.004
UBXN6	Th1	0.00029	-0.022	0.021	0.0048	0.0093	-0.0069	0.0039
UBXN7	Th1	0.0093	0.021	-7.60E-05	0.002	-0.0098	-0.0078	-0.007
UBXN8	Th1	-0.011	-0.0017	0.001	-0.0079	0.014	-0.0015	-0.0024
UCHL3	Th1	-0.016	-0.0044	-0.0028	0.0095	0.012	0.00079	-0.0083
UCHL5	Th1	-0.013	0.0017	-0.019	-0.0051	0.012	-0.0068	0.0013
UCK2	Th1	-0.016	0.0069	0.0075	-0.0098	0.00099	-0.012	-0.00086
UCKL1-AS1	Th1	0.0074	0.015	0.019	0.0039	-0.0027	0.0047	-0.0079
UCN	Th1	0.002	-0.0098	0.015	0.0047	-0.00089	-0.002	-0.015
UCP2	Th1	-0.012	-0.0067	-0.0071	-0.00091	-0.0021	-0.011	-0.0097
UCP3	Th1	0.0061	0.001	0.0032	-0.0047	0.007	-0.0022	-0.0013
UEVLD	Th1	-0.0099	0.012	-0.0089	-0.011	0.0036	0.0066	-0.00017
UFC1	Th1	-0.014	-0.012	-0.012	-0.0027	0.015	0.0011	0.016
UFD1L	Th1	-0.018	-0.0044	-0.0045	-0.00092	0.0073	0.0048	0.0032
UFM1	Th1	0.015	-0.00013	-0.02	-0.0076	0.0073	0.0001	0.0015
UFSP2	Th1	0.0093	-0.0045	-0.029	0.00015	0.008	-0.0057	0.0061
UGCG	Th1	0.0017	-0.0049	-0.0039	0.0052	0.0099	0.053	0.0013
UGDH	Th1	0.0035	0.01	-0.02	-0.013	-0.008	-0.0041	-0.006
UGDH-AS1	Th1	0.013	-8.70E-05	0.0017	0.004	0.0052	-0.0061	-0.0045
UGGT1	Th1	9.50E-05	0.029	0.01	-0.0075	-0.0069	-0.00067	0.016
UGP2	Th1	-0.0031	-0.0033	-0.014	-0.014	0.014	0.032	0.0045
UHRF1	Th1	-0.017	0.0091	0.006	0.00086	-0.00037	-0.0031	-0.0022
UHRF1BP1	Th1	0.0034	0.016	0.016	0.0042	-2.70E-05	-0.012	0.01
UHRF1BP1L	Th1	-0.0048	0.023	-0.0035	-0.0062	-0.01	-0.009	0.00097
UHRF2	Th1	-0.0064	0.018	0.016	-0.011	0.017	0.0062	0.0084
ULBP2	Th1	-0.011	0.0032	0.0042	-0.0057	0.0013	0.0065	-0.0021
ULK1	Th1	-0.0029	-0.012	0.027	0.00092	0.006	0.0087	0.0005
ULK2	Th1	0.0094	0.0081	-0.0036	-0.007	-0.011	0.0061	0.0063
ULK4	Th1	0.01	0.0072	0.013	-0.0011	0.019	-0.0072	-0.015
UMODL1	Th1	2.20E-05	0.0058	0.0078	0.02	-0.002	-0.019	-0.0061
UMPS	Th1	-0.014	0.0077	-0.011	0.009	-0.00034	-0.011	-0.0028
UNC119	Th1	0.0099	-0.014	-0.0022	0.01	-0.019	0.0069	-0.0021
UNC119B	Th1	0.0096	0.0092	0.0048	0.0024	-0.006	-0.016	0.025
UNC13B	Th1	0.0063	0.0025	0.0021	0.00023	-0.0071	-0.0082	0.0084
UNC45B	Th1	0.0031	0.00059	0.0076	-0.0044	0.00064	-0.014	-0.0057
UNC5CL	Th1	0.0097	0.0058	0.014	0.006	-0.00069	-0.0054	-0.0011
UNC93B1	Th1	0.0013	-0.019	0.00068	0.0041	-0.018	0.026	-0.016
UNG	Th1	-0.015	0.0033	-0.003	-0.009	-0.00043	-0.0011	0.0014
UNKL	Th1	0.01	-0.0036	0.031	0.0089	-0.0017	-0.0069	-0.013
UPB1	Th1	0.0063	0.0024	0.0068	-0.0025	-0.0051	-0.0077	-0.0029
UPF1	Th1	-0.0063	0.014	0.016	9.50E-05	-0.037	0.002	0.0025
UPF3A	Th1	-0.0042	-0.01	0.0089	0.006	0.017	-0.014	-0.0022
UPP1	Th1	0.0067	-0.02	0.0012	-0.016	0.00028	0.033	-0.0092
UQCC2	Th1	-0.015	-0.0069	0.0027	0.0069	0.00026	-0.0024	0.0056
UQCC3	Th1	0.00013	-0.021	0.016	-0.0014	-0.0093	-0.016	-0.012
UQCR10	Th1	-0.013	-0.022	-0.0054	0.0037	0.0087	0.00059	0.013
UQCR11	Th1	-0.0036	-0.032	0.0025	-0.0024	0.0077	-0.0017	0.011
UQCRB	Th1	-0.012	-0.014	7.00E-06	0.0012	0.025	-0.0046	0.028
UQCRC1	Th1	-0.018	-0.0077	-0.00081	0.0016	-0.0031	-0.0075	-0.0091
UQCRC2	Th1	-0.017	0.0015	-0.0049	0.0069	0.00059	0.00077	0.0089
UQCRFS1	Th1	-0.018	-0.0065	-0.0014	0.002	0.0075	-0.0013	0.0017
UQCRH	Th1	-0.018	-0.008	-0.00096	0.0039	0.012	-0.0041	0.012
UQCRHL	Th1	-0.011	-0.011	-0.0007	0.0048	0.0034	-0.0052	0.01
UQCRQ	Th1	-0.012	-0.02	1.40E-05	0.00016	0.013	-0.0071	0.015
URB1	Th1	0.0026	0.022	0.011	-0.0034	-0.022	0.0079	0.014
URB1-AS1	Th1	-0.0069	-0.011	0.013	0.00021	0.0065	-0.0012	0.0056
URB2	Th1	-0.0068	0.021	0.0077	0.00095	-0.015	0.0088	0.0061
USB1	Th1	-0.015	-0.0037	-0.0097	-0.011	-0.0044	0.0018	-0.0066
USF1	Th1	0.00021	-0.00054	0.0093	0.0051	0.00049	0.0092	-0.0041
USF2	Th1	0.00012	-0.025	0.019	-1.60E-05	0.0078	-0.0071	0.0059
USMG5	Th1	-0.01	-0.019	-0.0012	-0.002	0.015	-0.00067	0.023
USP1	Th1	-0.015	0.0079	-0.007	-0.00023	0.0098	-0.012	0.0027
USP12	Th1	0.0018	0.023	-0.0081	-0.0061	-0.0029	-0.0061	0.021
USP13	Th1	0.0075	0.0069	0.0005	0.0047	0.0036	-0.0058	0.013
USP15	Th1	-0.014	0.012	-0.0071	0.0099	0.01	0.022	-0.012
USP18	Th1	-0.015	-0.00026	-0.0019	0.005	-0.0025	0.032	-0.0022
USP20	Th1	0.015	-0.00096	0.01	0.0055	-0.024	0.0034	-0.0011
USP21	Th1	0.0098	0.00072	0.013	-0.0042	-0.01	-0.00044	0.0062
USP22	Th1	0.0074	0.0095	0.016	0.0076	-0.01	-0.0031	0.024
USP24	Th1	0.0069	0.022	0.018	-0.0098	0.0034	0.0037	0.018
USP27X	Th1	0.0067	-0.0034	-0.0024	-0.0015	-0.0019	-0.00033	0.0082
USP27X-AS1	Th1	0.0096	-0.00099	0.00081	0.0069	-0.006	-0.0063	0.0052
USP28	Th1	-0.0094	0.0098	0.0062	-0.035	0.0019	-0.0041	-0.004
USP3-AS1	Th1	0.0081	0.012	0.014	0.0064	0.0087	0.0078	-0.0065
USP30	Th1	0.0077	0.0093	-0.0084	0.0057	-0.0068	-0.011	0.0068
USP30-AS1	Th1	0.0061	-0.0021	0.011	0.011	0.012	-0.0013	-0.01
USP31	Th1	-6.90E-05	0.0093	0.0064	-0.017	-0.0032	-0.011	0.015
USP32	Th1	0.00046	0.019	0.015	0.0011	0.014	0.0049	0.0046
USP32P2	Th1	0.0033	0.00035	0.0074	0.0076	0.012	0.0005	0.0021
USP34	Th1	0.0096	0.0067	0.017	-0.0049	0.032	0.0077	0.013
USP35	Th1	0.0052	0.0077	0.015	0.00039	-0.00032	0.0052	0.0032
USP37	Th1	-0.0023	0.024	0.0027	0.0095	-0.0031	-0.013	-0.00079
USP40	Th1	-0.0011	0.014	0.0061	0.0032	-0.00034	0.006	0.002
USP44	Th1	0.011	-0.001	-0.012	0.018	-0.0035	0.0046	0.0034
USP45	Th1	0.0085	0.015	0.0021	0.0014	0.017	0.015	-0.0069
USP46	Th1	-0.0056	0.0042	-0.00027	-0.00039	0.0036	0.038	0.0028
USP46-AS1	Th1	-0.0019	-0.0051	-0.0079	-0.0058	0.00049	0.0038	0.0024
USP49	Th1	-0.00025	0.0082	0.0058	-3.10E-05	0.006	-0.0028	0.00077
USP53	Th1	0.015	0.0041	-0.0022	0.0065	0.0023	-0.007	0.0057
USP54	Th1	0.012	0.008	0.011	-0.0065	0.0061	-0.00059	-0.0028
USP6NL	Th1	0.0032	0.0059	-0.014	0.012	-0.012	0.0071	0.0045
USP9X	Th1	0.0041	0.028	0.011	-0.0013	-0.012	0.012	0.019
UST	Th1	0.016	0.00056	-0.0031	0.00012	0.0002	0.0049	-0.0026
UTP11L	Th1	-0.017	0.00046	-0.0073	0.002	0.0038	-0.0014	-0.0039
UTP14C	Th1	0.0081	0.0049	-0.00071	0.0037	0.0067	-0.0043	0.014
UTP15	Th1	-0.00011	0.022	-0.012	0.00047	-0.002	0.0055	0.0067
UTP20	Th1	0.0042	0.026	0.01	0.00022	-0.01	0.0086	0.011
UTP3	Th1	-0.0002	-0.0022	0.0059	-0.0024	0.019	0.0084	0.031
UTRN	Th1	-0.0017	0.016	0.029	-0.0036	0.02	0.014	-0.0031
UTS2	Th1	-0.0018	-0.0077	0.0028	-0.0032	0.0021	0.0058	-0.0027
UVSSA	Th1	0.0074	0.01	0.026	-0.0073	-0.003	-0.0056	-0.0055
UXS1	Th1	0.0055	0.0055	-0.01	0.02	-0.012	-0.0031	0.024
VAC14-AS1	Th1	0.0013	0.0027	0.011	0.002	0.013	-0.0037	-0.0059
VAMP1	Th1	0.013	0.014	0.014	0.0067	-0.0012	-0.013	-0.013
VAMP2	Th1	0.014	-0.015	-0.0039	-0.0031	0.0045	0.0029	-0.0097
VAMP4	Th1	0.012	0.0038	-0.021	-0.008	0.0087	0.023	-0.0016
VAMP5	Th1	-0.014	-0.011	0.0011	-0.0043	-0.0014	-0.00017	-0.0048
VANGL1	Th1	-0.016	0.0076	0.0045	-0.012	0.00083	0.0086	-0.0034
VARS	Th1	-0.012	0.0064	0.0064	-0.0046	-0.023	0.0015	0.0019
VARS2	Th1	-0.0069	0.0057	0.019	-0.0034	-0.011	0.001	0.0086
VASH1	Th1	0.012	0.0013	0.0072	-0.0024	-0.0045	-0.004	0.0053
VASN	Th1	-0.0077	-0.00021	0.014	0.005	0.0086	0.0043	0.0092
VASP	Th1	-0.013	-0.015	0.0089	-0.013	-0.013	0.00017	0.013
VAT1	Th1	0.015	-0.012	-0.0052	-0.0045	-0.011	0.0014	0.0082
VAV2	Th1	0.002	0.0074	-0.0024	-0.019	-0.0099	0.00051	-0.002
VAV3	Th1	0.0033	0.00016	-0.00085	-0.026	0.0069	0.02	-0.0062
VBP1	Th1	-0.015	0.0023	-0.017	-0.0043	0.011	-1.20E-05	0.0059
VCL	Th1	-0.0014	0.015	-0.0057	-0.028	-0.027	-0.0034	0.0084
VCP	Th1	-0.018	0.0079	-0.0054	0.00021	-0.011	-0.0015	-0.004
VCPIP1	Th1	0.0058	0.023	-0.0037	-0.021	-0.0033	0.012	0.0091
VDAC1	Th1	-0.019	0.0033	-0.0031	-0.0017	0.0023	-0.0019	0.005
VDAC3	Th1	-0.017	0.00073	-0.0097	0.00056	0.012	-0.0034	6.90E-05
VDR	Th1	-0.014	0.0079	0.0053	0.011	-0.003	-0.00078	-0.00055
VEGFB	Th1	0.014	-0.019	-0.0026	-0.0037	-0.0015	-0.0023	0.012
VGLL4	Th1	0.014	-0.0036	0.00076	-0.0093	-0.011	-0.0086	-0.0032
VHL	Th1	-0.0022	0.019	0.015	0.0022	-8.80E-05	-0.0034	0.017
VILL	Th1	0.014	-0.0056	0.011	-0.0014	-0.013	0.0052	-0.0061
VIM	Th1	-0.0018	-0.017	-0.0067	-0.018	0.0077	0.018	0.031
VIM-AS1	Th1	0.011	0.00065	-0.0035	-0.015	0.016	-0.0013	0.0013
VIMP	Th1	0.0025	-0.018	-0.011	-0.021	0.012	-0.0071	-0.006
VIPAS39	Th1	-0.0093	0.0062	-0.00085	0.0028	0.0076	-0.0043	-0.00082
VIPR1	Th1	0.016	-0.0067	-0.0037	0.017	-0.0028	-0.0022	0.0024
VKORC1L1	Th1	-0.0019	0.0064	0.0017	-0.0089	0.00074	-0.0071	0.0075
VMA21	Th1	0.0088	0.014	-0.02	0.0018	-0.0063	-0.0087	0.021
VMAC	Th1	0.0061	-0.0073	0.015	0.0034	-0.0043	0.0012	-0.0052
VNN2	Th1	-0.0041	0.0029	-0.011	-0.0043	0.0036	0.011	-0.0072
VOPP1	Th1	-0.0086	-0.012	-0.0039	-0.01	0.0044	0.0092	0.0095
VPS13A	Th1	0.0087	0.02	0.022	-0.0059	0.015	-0.0036	0.0072
VPS13B	Th1	0.01	0.021	0.012	-0.0054	0.012	0.0097	-0.0087
VPS13C	Th1	0.0083	0.015	0.018	-0.0096	0.016	0.0086	0.018
VPS13D	Th1	0.013	0.016	0.0089	0.00037	-0.0034	0.0034	0.018
VPS25	Th1	-0.015	-0.0068	-0.00093	0.0037	0.0046	-0.0081	0.0079
VPS26A	Th1	-0.011	0.0053	-0.015	-0.024	0.0074	0.0036	-0.015
VPS37B	Th1	0.00043	-0.014	9.80E-05	-0.024	-0.016	-0.0029	-0.0017
VPS37C	Th1	0.00054	-0.0096	0.0028	-0.0036	-0.0072	-0.004	0.0089
VPS50	Th1	0.0069	0.022	-0.0077	-0.0014	0.004	0.00012	-0.0027
VPS53	Th1	0.0097	0.0059	0.019	0.0033	0.015	0.0019	-0.0073
VPS54	Th1	-0.0099	0.02	-0.0024	-0.002	0.0054	-0.0029	-0.0095
VPS8	Th1	0.0039	0.029	-0.0089	0.0018	-0.014	0.005	0.00068
VPS9D1	Th1	0.0062	-0.012	0.02	-0.008	0.022	-0.0051	0.0021
VRK1	Th1	-0.017	0.0038	-0.0032	0.0053	0.0074	-0.0032	0.0034
VRK2	Th1	-0.014	0.0085	-0.003	-0.0095	0.0056	0.0049	-0.0076
VSIG1	Th1	0.016	-0.0043	-0.007	0.0082	-0.0028	0.01	0.0084
VSIG10	Th1	-0.0095	0.0064	0.0044	0.0084	0.0036	0.0056	-0.00089
VSIG2	Th1	0.01	0.0011	-0.0027	0.013	-0.0014	-0.0062	-0.0012
VSTM4	Th1	0.0011	-0.00045	0.0062	-0.0064	0.0031	0.0017	-0.0011
VTI1B	Th1	-0.013	-0.013	-0.0011	-0.0021	-0.007	-0.0074	0.0016
VWA5A	Th1	-0.0098	0.0047	-0.013	0.015	-0.0088	0.017	-0.01
VWA7	Th1	0.008	-0.0074	-0.0005	-0.025	-0.0059	0.023	-0.0012
VWA8	Th1	0.01	0.017	0.011	-0.0071	0.0026	-0.0034	0.0094
VWA9	Th1	-0.013	0.0088	-0.013	0.0043	-0.0049	-0.00019	-0.0022
VWDE	Th1	0.0085	0.0024	2.10E-05	-0.00013	-0.00095	-0.0091	0.004
WAC-AS1	Th1	0.005	-0.0045	0.0028	0.012	0.019	-0.005	-0.0042
WARS	Th1	-0.016	0.0051	-0.0034	-6.30E-05	-0.0092	0.00022	-0.00029
WARS2	Th1	-0.01	0.01	-0.0086	-0.00048	0.0022	-0.011	-0.0015
WAS	Th1	-0.01	-0.02	0.0057	-0.0031	-0.0046	0.0084	0.008
WASH1	Th1	0.0024	-0.0072	0.013	0.0028	0.01	0.0002	-0.005
WASH2P	Th1	0.004	-0.018	0.015	0.00082	0.0057	-0.0054	-0.011
WASH3P	Th1	0.0072	-0.0056	0.016	0.0011	-9.90E-05	-0.0082	-0.023
WASH7P	Th1	0.0039	-0.015	0.014	-0.0034	0.0021	0.0033	0.009
WASL	Th1	0.012	-0.00061	-0.00036	-0.0069	0.0039	0.0074	-0.006
WBP1	Th1	0.0073	-0.0038	0.011	-0.0041	-0.0094	0.00067	-0.0092
WBP1L	Th1	-0.0041	0.012	0.0083	-0.0069	-0.018	0.0078	0.032
WBP5	Th1	0.006	-0.0044	-0.015	0.011	0.0019	0.0076	0.0062
WDFY1	Th1	-0.01	0.015	-0.0056	-0.004	-0.0049	0.023	-0.0048
WDFY2	Th1	0.013	0.0032	0.0053	0.00032	-0.0029	-0.0023	-0.01
WDHD1	Th1	-0.017	0.011	0.0023	0.0022	-0.0018	-0.0044	-0.00056
WDPCP	Th1	0.011	0.0085	0.0022	-0.006	0.0079	-0.0067	-0.01
WDR1	Th1	-0.018	0.0028	-0.0024	-0.0043	-0.014	-0.005	-0.0013
WDR11	Th1	-0.0011	0.024	-0.014	-0.0041	-0.015	-0.0058	0.0011
WDR12	Th1	-0.014	0.0071	-0.0096	0.0082	0.0093	-0.0011	-0.0077
WDR18	Th1	-0.014	-0.011	0.0059	0.0087	-0.014	-0.0047	-0.02
WDR19	Th1	0.012	0.015	0.0039	0.0031	0.0029	0.013	-0.0078
WDR24	Th1	-0.00094	-0.01	0.0094	0.0045	-0.032	-0.004	-0.014
WDR25	Th1	-0.005	-0.0045	-0.0037	-0.0015	-0.013	-0.0056	-0.0076
WDR26	Th1	0.0053	-0.0014	0.017	-0.00073	0.037	-0.0031	0.0028
WDR27	Th1	0.015	0.0055	0.011	0.0013	-0.00056	-0.0018	0.0032
WDR34	Th1	-0.018	0.003	0.0062	0.0037	-0.0025	-0.0083	-0.0048
WDR35	Th1	0.0074	0.016	0.002	-0.016	-0.00011	-0.0051	0.0032
WDR36	Th1	-0.0011	0.028	-0.01	-0.00072	-0.0086	0.002	0.0022
WDR37	Th1	0.0092	0.016	-0.001	-0.021	-0.0061	-0.0087	-0.011
WDR4	Th1	-0.0034	0.0041	0.018	0.0062	-0.0089	0.0042	0.0016
WDR41	Th1	-0.0052	0.0054	-0.011	-0.0082	0.0063	-0.0077	0.0024
WDR44	Th1	0.0081	0.0084	-0.014	-0.016	-0.0016	0.0053	-0.0038
WDR47	Th1	0.004	0.0093	-0.017	-0.014	-0.0024	-0.0023	-0.018
WDR5	Th1	-0.013	0.0061	0.01	-0.0023	-0.0074	-0.0045	0.015
WDR59	Th1	0.012	0.0052	0.016	0.0059	0.0013	0.011	0.0035
WDR5B	Th1	0.011	0.0028	-0.012	0.0058	0.00062	-0.0051	0.0027
WDR6	Th1	0.016	0.0062	0.0038	0.0041	-0.016	0.0063	-0.0087
WDR60	Th1	0.01	-0.012	0.012	-5.00E-05	0.014	0.00014	0.00047
WDR62	Th1	-0.015	0.011	0.011	0.0055	-0.00069	-0.0079	-0.0034
WDR63	Th1	-0.0016	-0.00033	-0.0026	-0.0062	-0.00012	0.0019	0.0007
WDR64	Th1	0.01	0.0052	-0.0011	0.0089	0.0058	0.0012	-0.0059
WDR7	Th1	0.0029	0.029	0.0034	-0.0068	-0.0083	0.0085	0.012
WDR73	Th1	0.015	0.0054	0.014	0.0096	0.0072	-0.0027	-0.013
WDR76	Th1	-0.016	0.011	0.0051	0.0047	0.0019	-0.0096	0.0024
WDR78	Th1	0.00042	-0.0014	-0.0072	0.012	0.0021	0.0073	-0.0024
WDR81	Th1	0.0004	0.0097	0.028	-0.004	-0.024	0.0098	0.0065
WDR82	Th1	0.0081	0.019	0.0042	-0.0042	-0.01	0.0087	0.032
WDR83OS	Th1	-0.0092	-0.022	-0.00038	-0.0068	0.0022	-0.0011	0.016
WDR86	Th1	0.013	-0.0055	0.0041	-0.0056	-0.007	0.00018	-0.0084
WDR86-AS1	Th1	0.0073	-0.0049	-0.0075	-0.014	0.0047	0.0085	-0.0019
WDR88	Th1	0.004	0.013	0.015	0.01	0.0025	-0.011	-0.0098
WDR89	Th1	0.01	0.011	-0.015	0.0041	-0.0032	0.0044	0.011
WDR90	Th1	-0.0077	0.0087	0.021	0.0052	-0.013	-0.014	8.50E-05
WDR91	Th1	0.014	0.0063	0.0054	0.0024	-0.0073	-0.0097	-0.0037
WDSUB1	Th1	0.0064	-0.0069	-0.0021	-0.024	0.016	0.016	-0.0036
WDTC1	Th1	0.0063	0.0018	0.022	-0.012	-0.0058	0.0034	0.014
WDYHV1	Th1	-0.01	0.006	0.015	0.0041	0.016	0.0075	-0.011
WEE1	Th1	-0.017	0.0094	-0.00093	-0.0029	-0.0016	-0.0064	-0.0096
WEE2-AS1	Th1	0.0027	0.00018	-0.0068	0.0037	0.0052	0.00054	0.0081
WFS1	Th1	0.0085	-0.0062	0.00053	-0.00093	-0.015	-0.0007	-0.0097
WHAMM	Th1	0.006	-0.0079	0.017	0.006	0.011	0.00094	-0.0039
WHAMMP1	Th1	0.013	0.0033	0.0088	0.0031	0.011	-0.0027	-0.0013
WHAMMP2	Th1	0.0037	0.0025	0.00025	0.018	-0.0012	-0.013	-0.014
WHAMMP3	Th1	0.013	0.0021	0.0016	0.0077	0.0033	-0.016	-0.0059
WHSC1	Th1	-0.016	0.012	0.017	0.0046	-0.0012	0.00069	0.008
WIBG	Th1	-0.016	-0.0081	-0.0002	0.01	-0.0021	-0.011	-0.0029
WIPI1	Th1	0.0019	0.0028	0.003	-0.034	0.013	0.0014	-0.0054
WIZ	Th1	0.002	-0.014	0.015	0.0017	-0.0091	0.011	0.012
WNK1	Th1	1.20E-05	0.009	0.03	-0.0014	0.0083	0.0055	0.02
WNT1	Th1	0.014	-0.0035	0.0037	-0.015	-0.0044	-0.0041	-0.01
WNT10A	Th1	0.0087	-0.0089	-0.0071	0.0096	-0.02	0.0057	0.0076
WNT10B	Th1	0.014	0.00076	0.011	-0.012	0.0022	0.0016	0.0014
WNT7A	Th1	0.016	-0.0058	-0.0038	0.011	-0.011	-0.0068	0.0074
WRAP53	Th1	-0.015	0.0011	0.0062	0.0036	-0.0058	-0.01	-0.00033
WRB	Th1	-0.0051	-0.0035	-0.01	-0.0035	0.017	-0.01	-0.0048
WRN	Th1	-0.0033	0.022	0.013	-0.0013	0.0091	-0.0013	-0.011
WSB2	Th1	-0.017	0.0044	0.0012	-0.0057	-0.0016	-0.0037	0.00057
WWC1	Th1	0.00069	0.005	0.004	0.005	-0.0058	0.011	0.015
WWC2	Th1	0.015	0.0017	-0.0084	0.0058	-0.0054	-0.00025	0.0096
WWC3	Th1	0.011	-0.00075	0.0072	-0.013	-0.018	0.0032	0.0064
WWOX	Th1	-0.00062	-0.015	0.00037	-0.0084	0.0071	-0.022	-0.0017
WWP1	Th1	0.012	0.0056	-0.003	0.015	0.014	-0.0065	-0.0042
WWTR1	Th1	-0.0082	0.0052	0.0027	-0.017	-0.00079	0.0065	-0.013
XAB2	Th1	0.00053	-0.006	0.00025	-0.0022	-0.0081	-0.0078	-0.004
XAF1	Th1	-0.014	-8.90E-05	0.0017	0.004	0.0041	0.036	-0.0012
XBP1	Th1	0.009	-0.013	-0.017	-0.023	0.0037	0.0058	-0.0088
XCL1	Th1	0.0078	-0.0068	-0.0026	-0.028	0.0055	-0.00011	0.0021
XCL2	Th1	0.0037	-0.0076	-0.003	-0.037	0.0061	-0.0016	0.00082
XIAP	Th1	0.0047	0.0048	0.015	-0.0087	0.02	0.0046	0.018
XIST	Th1	-0.00045	-0.0066	0.012	-0.0032	0.0075	0.012	-0.0082
XKR6	Th1	0.0052	-0.013	0.012	0.012	-0.0052	-0.0019	-0.011
XKR8	Th1	0.0049	-0.011	0.0015	-0.0014	-0.019	-0.0073	-0.0048
XKR9	Th1	0.0034	0.0057	-0.0047	0.0021	0.007	0.00022	0.0025
XPA	Th1	0.012	-0.016	-0.0042	0.0085	0.017	-0.0088	-0.008
XPNPEP1	Th1	-0.014	0.0082	-0.00095	-0.0057	0.0023	0.00019	-0.0064
XPNPEP2	Th1	-0.011	-0.00052	0.0028	-0.013	-0.00067	-0.00017	-0.0087
XPNPEP3	Th1	0.0065	0.015	0.013	0.0081	0.016	-0.00075	0.0017
XPO1	Th1	-0.0071	0.016	0.005	0.0028	0.0039	0.0028	0.018
XPO4	Th1	0.01	0.025	0.0048	0.0026	0.00022	-0.00045	-0.00099
XPO5	Th1	-0.005	0.026	0.0056	0.003	-0.017	0.0039	0.0037
XPO6	Th1	0.0091	0.0051	0.016	0.012	-0.0018	0.014	0.011
XPO7	Th1	-0.0062	0.021	0.0057	0.0024	-0.0013	0.00079	0.011
XPR1	Th1	-0.00064	0.016	0.0083	-0.0044	0.0081	0.00065	0.016
XRCC2	Th1	-0.015	0.013	0.0074	0.0052	0.0023	-0.0092	-0.0015
XRCC3	Th1	-0.014	0.0033	0.014	0.007	0.00024	-0.0076	-0.00067
XRCC4	Th1	-0.016	0.0016	-0.0088	0.00023	0.0063	-0.0026	-0.0036
XRCC5	Th1	-0.017	0.0091	-0.016	-0.00044	-0.0049	-0.004	0.0054
XRCC6BP1	Th1	-0.0087	0.0017	-0.0025	0.0031	0.0033	-0.0084	0.0018
XRN1	Th1	-0.0056	0.02	0.011	-0.0058	0.011	0.022	0.014
XRRA1	Th1	0.0054	-0.0026	0.0041	0.00043	-0.0019	0.0015	-0.0025
XXYLT1	Th1	-0.011	0.0012	0.014	0.0038	-0.0023	-0.011	-0.0055
XYLB	Th1	-0.012	0.0094	0.006	0.0053	0.0029	-0.0078	-0.012
XYLT1	Th1	0.014	0.005	0.018	-0.0043	0.0068	-0.00093	0.0037
XYLT2	Th1	0.0081	-0.0044	0.0074	0.0024	-0.021	-0.0082	-0.0014
YAE1D1	Th1	0.011	-0.0067	-0.011	0.0026	0.014	-0.0072	0.005
YAF2	Th1	-0.0037	-0.0031	0.0069	0.0042	0.033	-0.00088	0.0018
YARS	Th1	-0.017	0.0044	0.0016	0.0061	-0.0041	0.0041	-0.0017
YBEY	Th1	-0.0015	-0.01	0.0027	0.0075	0.0082	-0.00013	0.01
YBX1	Th1	-0.014	-0.017	0.0089	0.0061	0.016	0.0012	0.016
YBX3	Th1	-0.015	0.003	0.0032	0.0035	-0.0014	0.0077	-0.0038
YDJC	Th1	0.0037	-0.024	0.015	0.0066	-0.016	-0.00047	-0.019
YEATS2	Th1	-0.0082	0.02	0.013	-0.0015	-0.0086	0.02	0.008
YEATS4	Th1	-0.012	-0.0022	-0.0072	0.014	0.0058	-0.0018	0.0031
YES1	Th1	0.01	0.0053	-0.0015	-0.0079	0.0025	0.0064	-0.0036
YIF1A	Th1	-0.012	-0.021	-0.0016	-0.0084	-0.0081	0.0066	-0.01
YIF1B	Th1	-0.015	-0.015	0.006	0.0074	-0.009	-0.0036	-0.011
YIPF1	Th1	-0.014	-1.70E-05	-0.0053	-0.0031	0.0075	0.0081	-0.004
YIPF2	Th1	0.0018	-0.013	0.015	-0.0001	-0.0073	-0.0027	0.0053
YJEFN3	Th1	0.0081	-0.0029	0.026	0.011	0.00071	0.0031	-0.0085
YKT6	Th1	-0.014	0.0058	0.0048	-0.0053	-0.00082	0.0046	0.015
YLPM1	Th1	0.0065	0.021	0.015	0.0064	-0.00099	-0.0032	0.02
YOD1	Th1	0.0023	0.018	0.0081	-0.00068	0.00086	-0.0041	-0.0016
YPEL1	Th1	0.0072	-0.0057	0.0045	-0.041	0.006	-0.002	-0.0055
YPEL2	Th1	0.012	-0.0083	0.001	0.0034	0.0022	0.013	0.00032
YPEL3	Th1	0.011	-0.024	0.0041	0.007	-0.0079	-0.011	-0.0021
YTHDC1	Th1	0.0093	-0.019	0.023	0.0024	0.01	-0.0017	0.0064
YTHDF3-AS1	Th1	-0.0089	-0.0092	0.0084	0.0073	8.30E-06	-0.0066	-0.0021
YWHAE	Th1	-0.018	0.00048	-0.00073	0.003	0.0019	-0.0013	-0.00014
YWHAG	Th1	-0.0065	-0.005	0.019	-0.0013	0.012	0.00071	0.01
YWHAH	Th1	-0.018	0.0014	-0.0024	-0.0053	-0.00055	0.00052	-0.0012
YWHAQ	Th1	-0.017	0.0014	-0.0056	-0.012	0.0059	0.00059	-0.0031
YY2	Th1	-0.0015	0.0092	0.0054	0.0051	0.00047	-0.0052	-0.008
ZADH2	Th1	0.0061	0.00092	0.0067	-0.011	0.017	-0.0017	0.008
ZAK	Th1	-0.014	0.0086	0.0043	-0.0086	0.00074	-0.0081	0.001
ZBED2	Th1	0.011	0.0066	0.017	0.0079	0.0094	-0.01	-0.0086
ZBED3	Th1	0.0084	-0.0041	-0.0071	0.0095	-0.0077	-0.0015	-0.00041
ZBED4	Th1	0.0047	0.012	0.0071	-0.024	-0.014	-0.0015	0.014
ZBED5	Th1	0.014	0.0083	-0.0094	0.011	0.0079	-0.0014	-0.00051
ZBED5-AS1	Th1	0.0012	-0.008	-0.0058	0.026	0.0035	0.0079	0.02
ZBED6	Th1	0.0026	0.014	0.011	0.0064	0.0073	-0.0028	0.028
ZBED6CL	Th1	0.00026	0.006	-0.0053	-0.0054	-0.015	0.0068	0.0094
ZBED8	Th1	0.0036	0.0025	-0.0051	0.00025	0.0039	-0.0011	0.00043
ZBP1	Th1	-0.011	-0.0046	0.0071	-0.0068	-0.00015	0.011	-0.013
ZBTB10	Th1	0.015	0.0012	-0.0044	-0.00022	-0.00032	0.0014	0.014
ZBTB11	Th1	0.0095	0.024	-0.0071	-0.0064	-0.00036	-0.0015	-0.0038
ZBTB11-AS1	Th1	0.0072	0.0016	0.0085	0.00099	0.00079	-0.005	0.009
ZBTB16	Th1	0.0061	-0.0084	0.0054	-0.0027	0.0069	0.022	-0.011
ZBTB18	Th1	0.012	-0.0044	0.0013	0.013	0.01	0.0019	0.017
ZBTB20	Th1	0.018	-0.0024	0.005	0.00039	0.0082	0.0083	-0.0055
ZBTB20-AS1	Th1	-0.0014	0.0053	0.012	0.0066	0.014	0.0038	-0.0004
ZBTB21	Th1	0.0047	0.016	-0.0034	-0.0029	-0.0094	-0.0075	0.008
ZBTB22	Th1	0.01	-0.012	-0.0028	0.00038	-0.02	0.0025	0.012
ZBTB25	Th1	0.015	0.0059	0.00043	0.0075	0.0036	0.003	0.0022
ZBTB26	Th1	0.0067	0.0075	0.00022	0.0015	-0.002	0.0031	-0.0055
ZBTB3	Th1	0.0033	0.004	-0.0014	-0.002	-0.02	-0.015	-0.013
ZBTB32	Th1	-0.016	0.0013	0.0091	0.012	-0.0024	0.0021	-0.0054
ZBTB33	Th1	0.013	0.018	-0.014	-0.0046	-0.011	-0.0079	-0.0012
ZBTB34	Th1	0.007	0.0082	0.0095	-0.0046	0.0027	-0.0043	0.013
ZBTB37	Th1	0.0017	0.011	0.0091	0.0022	0.0039	0.011	0.005
ZBTB38	Th1	0.0049	0.0022	0.005	-0.037	0.0069	0.0061	0.0031
ZBTB39	Th1	0.012	0.0086	0.0078	0.0035	-0.0057	0.0011	-0.014
ZBTB4	Th1	0.015	0.0023	0.0083	-0.0079	-0.01	0.0073	0.03
ZBTB40	Th1	0.015	0.015	0.01	-0.0055	-0.01	0.0054	0.018
ZBTB41	Th1	0.0088	0.014	-0.0063	-0.0028	0.0032	0.0067	-0.0013
ZBTB42	Th1	0.0038	-0.00038	0.015	-0.00022	-0.011	0.0084	0.0087
ZBTB43	Th1	0.01	-0.00033	0.0024	-0.017	0.0077	0.0042	-0.009
ZBTB44	Th1	0.0086	-0.0053	0.012	-0.013	0.03	-0.0032	0.014
ZBTB45	Th1	-0.0048	-0.02	0.0059	-0.0025	-0.018	0.0056	-0.003
ZBTB46	Th1	-0.0018	-0.0087	0.017	-0.0058	0.0098	0.014	0.0067
ZBTB49	Th1	0.0071	-0.0081	-0.01	-0.016	0.00044	-0.0086	-0.0074
ZBTB5	Th1	0.0082	0.0047	0.011	-0.0034	0.0018	-0.0098	-0.00022
ZBTB6	Th1	0.0094	0.011	-0.0097	-0.0025	-0.0014	-0.012	0.0091
ZBTB7A	Th1	0.0019	-0.021	0.022	-0.011	-0.023	-0.001	-0.014
ZBTB7B	Th1	-0.0037	-0.0084	0.013	0.0064	-0.02	0.0018	0.026
ZBTB8OS	Th1	-0.014	-0.0043	-0.0032	0.0014	0.02	0.012	-0.0011
ZBTB9	Th1	0.0082	0.00041	-0.014	-0.0018	-0.013	0.0044	-0.0097
ZC2HC1A	Th1	-0.0077	0.003	0.0038	0.0067	0.0056	0.016	-0.0041
ZC2HC1C	Th1	0.0022	0.0072	0.02	-0.0023	0.014	0.016	-0.01
ZC3H10	Th1	0.0063	0.001	-0.0085	-0.003	-0.016	-0.017	-0.0018
ZC3H11A	Th1	0.013	0.02	-0.0071	-0.0014	-0.012	0.0051	0.0076
ZC3H12A	Th1	0.0088	-0.0094	0.011	-0.01	-0.0073	0.002	-0.014
ZC3H12B	Th1	0.013	0.0014	0.0068	0.0066	0.011	-0.0069	6.20E-05
ZC3H12D	Th1	0.0028	0.0013	0.0091	0.026	-0.019	0.0086	-0.0045
ZC3H18	Th1	-0.0091	0.0026	0.022	-0.0038	-0.024	-0.0054	0.021
ZC3H4	Th1	-0.00097	-0.0094	0.022	0.007	0.022	0.00079	0.0056
ZC3H6	Th1	0.014	-0.0097	0.0039	-0.0041	0.012	-0.0014	0.011
ZC3H7B	Th1	0.0058	0.0048	0.029	-0.00034	0.0071	0.011	-0.02
ZC3H8	Th1	0.0035	-0.0098	0.0038	0.016	0.033	-0.0048	0.0031
ZC3HAV1L	Th1	-0.015	0.009	0.0084	0.0016	0.00076	0.0055	0.0034
ZC3HC1	Th1	-0.013	0.0027	-0.0019	0.0055	0.0026	-0.0033	-0.0094
ZC4H2	Th1	0.0048	0.0019	-0.0085	0.02	-0.0068	0.0082	0.019
ZCCHC10	Th1	-0.01	-0.0006	-0.022	-0.0018	0.016	-0.0032	-0.0089
ZCCHC11	Th1	0.014	0.013	0.0047	0.0094	0.012	0.0063	-0.016
ZCCHC14	Th1	0.0086	-0.0058	0.015	0.018	0.0087	0.0075	0.011
ZCCHC18	Th1	0.01	0.0046	0.0064	-0.006	0.0063	-0.02	-0.0027
ZCCHC2	Th1	-0.0091	0.0092	0.012	0.0023	0.0064	0.025	0.01
ZCCHC24	Th1	0.0046	-0.0016	0.0022	-0.016	0.0027	-0.014	-0.0027
ZCCHC3	Th1	0.0035	-0.0044	0.0088	0.0049	-0.015	-0.0048	0.014
ZCCHC9	Th1	-0.012	-0.0048	-0.013	0.013	0.014	-0.0011	0.0058
ZCRB1	Th1	-0.017	-0.0079	-0.00029	0.0023	0.011	0.0027	0.011
ZCWPW1	Th1	0.013	-0.0023	-0.0016	0.0078	-0.00092	-0.0018	0.0041
ZCWPW2	Th1	0.0056	-0.005	0.0044	0.0079	0.014	-0.0022	-0.0093
ZDBF2	Th1	0.005	0.0087	0.0038	0.006	-0.0049	0.017	0.018
ZDHHC11	Th1	0.011	0.0014	0.00052	-0.00076	0.0013	-0.014	0.00051
ZDHHC12	Th1	-0.016	-0.014	0.0072	0.0029	-0.0089	-0.0014	-0.0034
ZDHHC13	Th1	-0.014	0.011	-0.012	-0.0016	0.004	-0.015	-0.0095
ZDHHC14	Th1	0.0045	-0.0064	0.0053	-0.021	-0.0058	0.0029	-0.0056
ZDHHC15	Th1	0.0082	-0.0023	0.002	0.0084	-0.0037	0.0067	3.10E-05
ZDHHC17	Th1	0.0061	0.023	0.0039	0.00078	0.015	0.0082	-0.0026
ZDHHC18	Th1	0.0026	-0.00027	0.013	-0.011	-0.0077	0.014	0.035
ZDHHC2	Th1	0.014	-0.0055	-0.0063	-0.018	0.0027	0.0099	0.015
ZDHHC20	Th1	-0.0007	0.029	-0.0075	-0.011	-0.0073	-0.00074	0.015
ZDHHC21	Th1	-0.01	0.012	-0.0052	-0.0037	0.016	0.0011	0.0011
ZDHHC23	Th1	0.0096	0.0036	-0.0052	-0.007	-0.0058	0.00071	0.0095
ZDHHC24	Th1	-0.012	-0.0092	0.019	-0.003	-0.012	0.0025	-0.014
ZDHHC8	Th1	0.0032	-0.012	0.025	0.0035	-0.0098	0.0088	0.012
ZDHHC9	Th1	0.0066	-0.007	-0.01	0.003	-0.0026	0.00097	0.011
ZEB1	Th1	0.014	0.0081	-0.0029	0.0011	0.0093	-0.0028	-0.0044
ZEB1-AS1	Th1	-0.00025	0.00095	-0.013	0.00055	0.0031	-0.0095	-0.0038
ZEB2	Th1	-0.01	0.0073	0.0091	-0.031	0.0029	-0.004	-0.00056
ZFAND1	Th1	0.01	-0.0033	-0.022	0.0062	0.012	0.0048	0.0051
ZFAND2A	Th1	-0.0034	-0.0094	0.00043	-0.0079	0.016	0.0031	0.0056
ZFAND3	Th1	0.0018	-0.0032	0.016	-0.00055	-0.0054	0.0011	0.025
ZFAS1	Th1	0.0078	-0.017	0.005	0.008	0.016	-0.0037	0.032
ZFAT	Th1	0.0014	0.011	0.011	0.0019	-0.013	-0.0035	0.011
ZFHX3	Th1	-0.0043	0.011	0.0067	0.0072	-0.00043	0.0022	0.013
ZFP1	Th1	0.0037	0.015	-0.012	-0.0084	-0.0031	-0.0015	-0.0058
ZFP14	Th1	0.015	0.0073	0.00096	-0.0017	0.0062	0.0012	-0.0018
ZFP2	Th1	0.01	0.00071	-0.0078	0.0083	0.0028	0.0041	0.0024
ZFP28	Th1	0.015	-0.0042	-0.01	-0.00019	-0.0031	0.00074	0.0047
ZFP3	Th1	0.014	0.0076	0.00043	-0.00098	-0.0019	-0.0096	0.0017
ZFP30	Th1	0.0061	0.01	0.00035	-0.0099	0.0019	0.0062	-0.0014
ZFP36	Th1	0.0079	-0.016	0.0023	-0.014	-0.0034	0.0036	0.0072
ZFP36L1	Th1	0.0071	-0.012	0.0018	-0.0006	-5.00E-05	-0.012	-0.0061
ZFP36L2	Th1	0.009	-0.017	0.0063	-0.015	-0.0022	0.014	-0.007
ZFP37	Th1	0.0086	0.00079	-0.011	-0.0044	-0.005	-0.018	-0.0033
ZFP41	Th1	0.015	0.0035	0.016	0.0045	-0.00058	-0.0012	-0.011
ZFP57	Th1	-0.0044	-0.00016	0.0012	-0.0044	-0.0048	0.0085	-0.0015
ZFP62	Th1	0.013	0.0052	-0.012	0.0037	0.0011	0.0037	0.0081
ZFP64	Th1	-0.0043	0.0055	0.0046	-0.0045	-0.02	-0.006	-0.0034
ZFP69	Th1	0.0068	0.0078	-0.013	-0.0058	0.0017	0.0024	-0.0084
ZFP69B	Th1	0.0026	0.00077	-0.0054	0.0052	-0.0053	-0.0045	-0.0036
ZFP82	Th1	0.013	0.0019	-0.015	-0.0025	0.00032	0.00057	-0.0068
ZFP90	Th1	0.011	0.004	-0.0045	-0.0031	0.0086	0.008	0.0077
ZFP91	Th1	-0.004	0.0074	0.0062	0.00035	0.017	-0.0062	0.027
ZFPM1	Th1	-0.0014	-0.015	0.02	-0.0069	-0.011	-2.40E-05	0.0034
ZFR2	Th1	0.011	-0.0065	-0.0043	0.016	-0.006	-0.0011	0.0072
ZFX	Th1	-0.0018	0.01	-0.0028	-0.0049	0.00045	0.0054	-0.0062
ZFYVE16	Th1	0.0076	0.02	0.0071	-0.0061	0.0057	-0.0088	-0.0049
ZFYVE19	Th1	0.002	0.0027	0.01	-0.0044	-0.0045	0.0012	-0.0078
ZFYVE26	Th1	-0.0012	0.019	0.025	-0.00057	-0.005	0.0063	0.0055
ZFYVE28	Th1	0.0097	-0.012	0.0095	-0.032	-0.012	0.0066	-0.0029
ZFYVE9	Th1	0.016	0.00054	-0.00085	0.0033	8.90E-05	-0.0081	0.0015
ZGLP1	Th1	0.0068	-0.0075	0.0044	0.0017	0.0022	-0.0028	0.0013
ZGRF1	Th1	-0.012	0.016	0.0083	-0.004	0.0062	-0.0029	0.0037
ZHX1	Th1	-0.0067	0.016	-0.017	-0.0015	-0.0082	0.0084	-0.0042
ZHX2	Th1	0.015	0.0016	-0.0049	0.00071	-0.012	0.008	0.017
ZHX3	Th1	0.0065	0.0071	0.018	0.0055	0.0047	-0.0012	0.0079
ZIK1	Th1	0.01	0.0042	-0.0096	0.018	-0.0098	-0.003	0.0036
ZKSCAN1	Th1	0.012	0.015	-0.0046	-0.0026	-0.0071	0.019	0.0039
ZKSCAN2	Th1	0.008	0.014	0.0041	-0.0032	-0.0042	0.0094	0.0028
ZKSCAN3	Th1	0.0076	0.011	-0.0048	-0.0037	-0.0098	-0.0039	0.0016
ZKSCAN4	Th1	0.0077	0.0034	-0.005	-0.0057	-0.0071	-0.0079	0.00066
ZKSCAN5	Th1	-0.0069	0.014	-0.0089	-0.0023	-0.0019	-0.0026	0.011
ZKSCAN7	Th1	0.008	0.0023	-0.0038	0.00012	0.0048	0.0066	-0.0007
ZKSCAN8	Th1	0.013	0.017	0.0063	0.00014	0.00055	-0.0035	0.0075
ZMAT1	Th1	0.017	-0.0029	6.40E-05	0.0022	0.0071	0.0035	0.0042
ZMAT3	Th1	0.0091	-0.0019	0.0034	-0.015	0.01	0.0082	0.01
ZMAT5	Th1	-0.011	-0.017	-0.0027	-0.0051	-0.0029	0.0042	0.0073
ZMIZ1	Th1	-0.0048	-0.0025	0.019	0.0064	-0.014	0.012	0.0094
ZMIZ1-AS1	Th1	0.0026	-0.008	-0.003	0.012	-0.0022	0.011	0.00053
ZMIZ2	Th1	0.0031	-0.0034	0.025	-0.0066	-0.013	0.02	0.024
ZMPSTE24	Th1	-0.015	0.012	-0.016	-0.007	0.00063	0.0046	-0.011
ZMYM1	Th1	0.013	0.0022	-0.015	-0.009	0.013	0.0094	0.00064
ZMYM2	Th1	0.013	0.015	0.0051	0.0023	0.014	0.00071	0.0046
ZMYM3	Th1	0.0068	-0.012	0.007	0.00074	0.011	0.014	0.0021
ZMYM6	Th1	0.012	0.016	-0.0062	-0.0035	0.00052	0.0085	-0.015
ZMYND10	Th1	2.10E-05	-0.0021	0.0054	-0.0051	0.0029	-0.0012	-0.0071
ZMYND19	Th1	-0.0097	-0.0014	0.017	0.0038	-0.00019	-0.00089	-0.0095
ZNF10	Th1	0.014	0.005	-0.012	-0.00035	0.0037	-0.0048	-0.0019
ZNF100	Th1	-0.0012	0.013	0.0019	-0.0022	0.0061	0.0021	0.0022
ZNF101	Th1	0.0073	-0.0012	0.0022	0.022	0.0042	0.023	0.015
ZNF107	Th1	0.0068	0.017	-0.0084	0.0055	-0.0015	0.02	0.0058
ZNF112	Th1	0.0076	0.0016	-0.0055	0.0096	0.0023	0.0032	-0.00032
ZNF117	Th1	0.0018	0.0077	0.00095	-0.0033	0.0085	0.0015	-5.70E-05
ZNF12	Th1	0.012	0.017	-0.0071	0.001	0.0019	-0.0042	-0.02
ZNF121	Th1	0.0019	0.0086	0.00046	-0.0034	0.013	0.0058	-0.00034
ZNF124	Th1	0.0051	0.0083	-0.0061	0.0012	0.0049	0.001	-0.0045
ZNF132	Th1	0.0073	0.00069	-0.0013	0.0089	-0.0058	-0.00062	-0.0041
ZNF133	Th1	0.0045	-0.0031	-0.0029	0.0033	0.01	0.0078	0.01
ZNF134	Th1	0.011	0.0073	-0.016	0.0059	-0.011	0.0032	-0.0071
ZNF135	Th1	0.0077	0.0034	0.0026	0.018	-0.0033	-0.00031	-0.0032
ZNF136	Th1	0.014	0.0055	-0.012	-0.0022	0.0019	0.0039	0.0016
ZNF137P	Th1	0.011	0.0028	0.0014	0.0023	0.0054	-0.0086	0.0067
ZNF138	Th1	0.004	0.005	-0.0068	0.0029	0.02	-0.00071	-0.00015
ZNF14	Th1	0.014	0.0082	-0.015	0.0026	-0.0073	-0.0047	-0.011
ZNF141	Th1	0.0093	0.016	-1.60E-05	0.0077	0.0028	-0.0014	-0.0023
ZNF142	Th1	0.0041	0.013	0.02	-0.0038	-0.0083	0.0068	0.013
ZNF146	Th1	0.0049	0.015	-0.01	-0.0055	0.0022	0.013	0.019
ZNF154	Th1	0.0089	0.0018	0.00085	0.012	0.0011	-0.0013	-0.0029
ZNF155	Th1	0.0067	0.0014	-0.015	0.0038	-0.0037	0.014	-0.0072
ZNF157	Th1	0.0055	0.0037	-0.0082	0.0095	-0.002	0.0018	0.0099
ZNF16	Th1	0.0021	0.0046	-0.0019	-0.0016	-0.012	-0.014	-0.0054
ZNF160	Th1	0.016	0.011	-0.0087	0.0014	-0.0064	0.0063	-0.0038
ZNF165	Th1	0.0089	-0.0087	-0.0034	0.011	0.0083	0.005	0.0093
ZNF169	Th1	0.012	0.0038	0.0063	-0.00011	0.001	0.0029	-0.012
ZNF17	Th1	0.01	0.0043	-0.013	0.0098	0.00046	-0.0048	-0.015
ZNF175	Th1	0.0074	0.0032	-0.0069	0.0035	2.50E-05	0.0026	0.0058
ZNF180	Th1	0.007	0.011	-0.015	-0.0066	0.0025	-1.10E-05	-0.01
ZNF181	Th1	0.016	0.0031	-0.013	0.001	-0.0003	-0.0012	-0.00041
ZNF182	Th1	0.0094	0.011	-0.012	0.0025	-0.00066	0.0011	-0.0085
ZNF184	Th1	0.0083	0.012	-0.019	-0.0072	-0.0032	-0.0061	-0.014
ZNF185	Th1	-0.0048	0.0047	0.0015	0.0046	-0.0084	-0.0083	-0.00025
ZNF189	Th1	0.0079	0.0034	0.00055	0.0065	0.015	0.0031	0.018
ZNF19	Th1	0.012	0.0034	-0.0085	0.0054	-0.0026	0.004	-0.002
ZNF192P1	Th1	0.00084	0.0006	0.0045	0.0032	0.0031	0.0046	-0.012
ZNF197	Th1	0.0029	0.01	0.0078	0.00096	0.003	0.013	0.015
ZNF2	Th1	0.0064	0.0035	-0.0062	0.0042	-0.0063	-0.005	-0.0067
ZNF202	Th1	0.0091	0.011	-0.0059	-0.0031	-0.0079	0.0067	-0.0035
ZNF204P	Th1	0.016	-0.0045	-0.011	0.011	0.002	-0.0012	0.0026
ZNF205	Th1	0.006	0.0031	0.0067	0.0006	-0.0076	-0.0055	-0.013
ZNF205-AS1	Th1	0.0049	0.0033	0.0064	-0.0035	0.00078	0.0092	-0.004
ZNF208	Th1	0.015	0.0054	0.0023	0.0084	-0.0011	-0.0054	0.0039
ZNF211	Th1	0.015	0.0048	-0.012	0.0025	-0.0034	0.0034	-0.014
ZNF213	Th1	-0.0065	-0.0051	0.011	-0.0038	-0.017	0.00088	-0.013
ZNF213-AS1	Th1	0.011	0.00036	0.0091	0.0045	0.0097	-0.0092	-0.014
ZNF217	Th1	0.0075	0.0031	0.015	0.00049	0.013	0.0037	0.021
ZNF219	Th1	0.012	-0.0062	0.003	0.00092	-0.016	0.0014	-0.0061
ZNF22	Th1	0.008	-0.0098	-0.028	-0.012	0.012	-0.0045	0.0032
ZNF221	Th1	0.0053	0.0027	-0.0035	-0.00051	-0.0037	-0.0018	0.0016
ZNF222	Th1	0.01	0.0018	-0.012	0.0059	0.0042	0.0021	-0.014
ZNF223	Th1	0.013	-0.0033	-0.011	0.0099	-0.0027	0.0088	-0.0025
ZNF224	Th1	0.014	0.013	0.00011	-0.0021	-0.0052	0.0042	-0.022
ZNF225	Th1	0.0079	0.012	-0.0061	0.00056	-0.0014	-0.00075	-0.013
ZNF226	Th1	0.011	0.0089	-0.0077	0.0049	0.0055	-0.0028	-0.019
ZNF227	Th1	0.0025	0.017	-0.012	0.0048	-0.0065	-0.0058	-0.0015
ZNF229	Th1	0.0021	-0.0012	-0.0046	0.009	-0.0052	0.0092	-0.0046
ZNF23	Th1	0.014	0.0053	-0.0077	-0.0023	0.00093	0.0017	-0.0017
ZNF230	Th1	0.01	0.0039	-0.015	-0.0042	-0.0063	-0.0032	0.0012
ZNF232	Th1	0.0098	-0.009	-0.01	0.0084	0.0031	-0.0073	0.0068
ZNF233	Th1	0.00048	0.00036	-0.00053	0.0042	0.0077	0.0087	0.0049
ZNF234	Th1	0.0095	0.013	0.0021	0.0081	0.0013	0.0024	-0.013
ZNF235	Th1	0.0077	0.0067	7.80E-05	0.0047	0.006	-0.001	-0.021
ZNF236	Th1	0.0037	0.017	0.026	0.003	0.0055	-0.0042	-0.011
ZNF239	Th1	0.011	-0.0035	-0.011	0.0072	0.00058	0.0016	0.0049
ZNF248	Th1	0.016	0.003	-0.0085	-0.0037	0.0034	-0.0089	-0.0045
ZNF25	Th1	0.011	0.0053	-0.017	-0.014	0.0026	-0.0016	0.0037
ZNF250	Th1	0.016	0.0021	-0.003	-0.0097	0.0011	0.00059	-0.0028
ZNF251	Th1	0.014	-0.00099	-0.0032	-0.00045	-0.01	0.01	0.0043
ZNF252P	Th1	0.013	0.0053	-0.0092	-0.0016	-0.004	0.014	0.015
ZNF252P-AS1	Th1	0.011	0.0053	0.0053	0.0029	0.0017	-0.00084	0.00077
ZNF253	Th1	0.013	0.0038	-0.012	0.0012	-0.0062	-0.00068	0.0016
ZNF254	Th1	0.0089	0.0038	-0.018	0.0062	0.0093	0.0058	-0.0012
ZNF256	Th1	0.0077	0.0051	-0.01	0.014	-0.0083	-0.0061	-0.0069
ZNF257	Th1	0.004	0.0033	-0.002	0.0051	0.0071	0.0024	-0.0056
ZNF260	Th1	0.012	0.013	-0.011	0.0016	-0.00064	0.001	-0.0022
ZNF264	Th1	0.013	0.0066	0.0071	0.00013	0.0065	-0.0041	0.013
ZNF266	Th1	0.013	0.0049	0.00011	0.0046	0.0053	-0.0018	0.00014
ZNF267	Th1	-0.0056	0.019	-0.013	-0.0014	0.0018	0.011	-0.0068
ZNF268	Th1	0.01	0.015	-0.0095	0.0074	-0.0062	0.0071	-0.011
ZNF273	Th1	0.0017	0.015	-0.0071	0.008	0.005	0.007	-0.0002
ZNF274	Th1	0.015	0.00096	-0.011	0.0018	-0.004	0.0047	0.00057
ZNF275	Th1	0.0044	0.014	0.00022	-0.0013	-0.011	0.0057	0.02
ZNF276	Th1	0.013	-0.0027	0.019	-0.012	-0.014	0.011	-0.017
ZNF28	Th1	0.0069	0.015	-0.019	-0.0046	-0.013	0.0092	0.00079
ZNF280B	Th1	0.012	0.001	-0.005	-0.00031	-0.0027	-0.0014	0.003
ZNF280C	Th1	-0.0056	0.013	-0.0015	0.003	0.0048	-0.0058	0.0044
ZNF280D	Th1	0.01	0.0093	0.0052	-0.0016	0.014	-0.0069	0.0095
ZNF282	Th1	-0.0052	-0.0069	0.025	-0.00088	0.0013	-0.0027	0.0016
ZNF283	Th1	0.01	0.0059	-0.01	0.0016	-0.0069	-0.00087	-0.0036
ZNF284	Th1	0.0069	0.0028	-0.0053	-0.0041	-0.0051	-0.0046	-0.0033
ZNF285	Th1	0.0048	-0.0058	-0.014	0.017	-0.0057	0.0056	-0.0013
ZNF286A	Th1	0.01	0.0056	-0.0038	-0.0032	0.0075	0.002	0.0029
ZNF286B	Th1	0.012	0.0021	0.005	0.0041	0.011	-0.002	-0.0025
ZNF287	Th1	0.012	-0.00016	-0.012	-0.0048	0.0036	0.0078	-0.01
ZNF292	Th1	0.01	0.023	0.0053	-0.005	0.0021	0.0074	0.0071
ZNF296	Th1	-0.0013	-0.012	0.0099	-0.02	-0.015	-0.0048	-0.012
ZNF3	Th1	0.014	0.00068	-0.0094	-0.0071	-0.0017	0.0089	-0.0075
ZNF30	Th1	0.014	0.0026	-0.008	0.0068	0.0099	-0.011	-0.0092
ZNF300	Th1	0.0072	0.0047	0.0078	0.004	0.0095	-0.0011	-0.0073
ZNF302	Th1	0.015	-0.0019	-0.014	0.0081	0.0076	0.0026	-0.0091
ZNF304	Th1	0.006	0.016	-0.012	0.0081	-0.016	0.0024	-0.00094
ZNF311	Th1	0.0058	0.0036	-0.0019	0.011	-0.0029	0.0045	0.0046
ZNF316	Th1	0.0099	0.004	0.026	-0.0058	-0.018	-0.0053	0.016
ZNF318	Th1	0.011	0.0076	0.0095	0.0019	-0.0053	-0.0015	0.016
ZNF319	Th1	0.0028	0.0018	0.01	-0.029	-0.024	0.0033	0.015
ZNF32	Th1	0.013	-0.017	-0.011	-0.0058	0.0089	-0.0061	0.015
ZNF32-AS2	Th1	0.013	0.0069	8.00E-05	-0.0015	0.005	0.0034	-0.0046
ZNF320	Th1	0.013	0.00032	-0.0087	0.0059	-0.0024	0.009	0.012
ZNF322	Th1	0.011	0.0085	-0.0042	-0.0092	-0.0025	-0.0054	0.00028
ZNF324	Th1	0.016	-0.0033	0.0082	-0.0022	-0.01	-0.0055	-0.011
ZNF324B	Th1	-0.0011	-8.50E-06	0.0039	0.0016	-0.0067	-0.0056	-0.0017
ZNF326	Th1	-0.015	0.0049	0.0099	0.006	0.017	0.00083	0.005
ZNF329	Th1	0.016	-0.00037	-0.0033	0.0012	-0.0049	0.0073	0.0057
ZNF331	Th1	0.015	-0.0037	-0.0036	0.0017	0.0023	0.0099	-0.0022
ZNF333	Th1	0.014	0.0052	-0.0042	-0.0047	-0.0051	-0.00072	-0.0067
ZNF337	Th1	0.017	-0.0018	-0.0053	-0.0014	-0.00074	0.0063	0.0045
ZNF337-AS1	Th1	0.0015	0.00093	0.0083	0.014	0.011	-0.015	0.0034
ZNF33A	Th1	0.015	0.013	0.00044	-0.0041	0.0072	0.0011	0.0036
ZNF33B	Th1	0.014	0.012	-0.0019	-0.0034	0.0069	-0.0068	-0.013
ZNF34	Th1	0.0031	-0.0031	-0.009	-0.0093	0.0059	0.0059	-0.013
ZNF341	Th1	-0.0081	-0.0014	0.0033	-0.001	-0.014	-0.01	-0.00082
ZNF343	Th1	0.0083	0.0058	-0.012	-0.00022	-0.013	-0.00084	0.0034
ZNF345	Th1	0.015	0.0025	-0.0081	0.00072	0.0062	-0.012	-0.0035
ZNF347	Th1	0.014	0.0038	-0.0094	0.014	-0.0042	0.0048	-0.0015
ZNF35	Th1	0.0084	0.0066	0.00038	-0.0008	-0.0038	0.013	0.0008
ZNF350	Th1	0.0048	0.0072	-0.022	0.0019	-0.004	-0.00066	-0.011
ZNF354A	Th1	0.012	-0.004	-0.015	0.0001	0.011	0.0025	-0.0072
ZNF354B	Th1	0.014	0.0036	-0.0042	0.0013	0.0051	0.0083	-0.0051
ZNF354C	Th1	0.0069	0.018	0.00074	0.0035	-0.0077	-0.0037	0.011
ZNF362	Th1	-0.0015	-0.0056	0.0055	-0.0059	-0.025	-0.0043	0.012
ZNF365	Th1	0.014	-0.0014	-0.0051	-0.014	-0.0087	-0.019	0.007
ZNF367	Th1	-0.016	0.012	-6.00E-05	-0.0051	-0.0028	-0.0083	-0.0037
ZNF37BP	Th1	0.015	0.0028	0.012	-0.004	0.019	-0.007	-0.011
ZNF382	Th1	0.014	0.0052	-0.011	0.005	-0.0058	0.0098	-0.0019
ZNF383	Th1	0.014	-0.00016	-0.012	-0.00064	0.0089	0.0053	-0.0087
ZNF391	Th1	0.0088	0.0057	-0.0084	0.0075	-0.0015	0.0024	0.0058
ZNF395	Th1	0.015	-0.011	0.0025	0.0042	-0.0052	0.00096	0.013
ZNF396	Th1	0.01	0.0064	-0.0099	-0.0021	0.0042	0.0025	-0.00073
ZNF397	Th1	0.015	0.0052	0.0048	0.0027	0.0061	0.011	-0.0046
ZNF398	Th1	0.012	0.019	0.0052	-0.0043	-0.004	-0.0052	0.0043
ZNF404	Th1	0.0077	-0.00044	-0.0055	0.0094	0.011	0.0085	0.0054
ZNF407	Th1	0.0038	0.023	0.019	-0.0033	0.0017	0.0043	0.0059
ZNF41	Th1	0.01	0.019	-0.012	0.0016	-0.0085	0.00054	-0.0027
ZNF414	Th1	0.0014	-0.024	0.016	0.013	-0.014	-0.0076	-0.0069
ZNF415	Th1	0.0093	-0.0015	-0.0096	0.014	-0.0036	0.005	0.0066
ZNF416	Th1	0.0075	-0.00086	-0.013	0.0016	-0.0081	-0.0068	-0.0063
ZNF417	Th1	0.01	0.015	0.0057	0.0032	0.00097	-0.00016	-0.0065
ZNF418	Th1	0.0094	0.0026	-0.0013	0.017	-0.0089	-0.0066	-0.0032
ZNF419	Th1	0.013	0.0013	-0.011	0.0082	-0.0011	-0.0017	0.002
ZNF420	Th1	0.015	0.0059	-0.0099	-0.0019	0.0054	0.0073	-0.0085
ZNF425	Th1	0.0011	0.00014	-0.0043	-0.0028	-0.0056	-0.0027	-0.011
ZNF428	Th1	0.0058	-0.012	0.014	0.0048	-0.0045	-0.015	-0.009
ZNF429	Th1	0.015	-0.0017	-0.0059	0.0051	0.0037	0.00057	-0.0036
ZNF43	Th1	0.012	0.0075	-0.013	0.0026	0.00084	0.0043	0.0012
ZNF431	Th1	0.013	0.0099	0.00081	0.0022	0.01	0.0052	-0.0019
ZNF432	Th1	0.0072	0.0063	-0.014	0.0026	-0.0064	-0.0067	0.0017
ZNF433	Th1	0.009	0.0068	-0.0035	0.0086	0.0028	-0.0019	-0.0028
ZNF436	Th1	0.011	0.013	-0.0042	-0.0071	-0.003	-0.008	4.20E-05
ZNF436-AS1	Th1	0.0073	0.0046	0.0015	0.0068	-0.0014	-0.02	-0.011
ZNF438	Th1	0.0072	0.0053	-0.011	-0.02	-0.00077	0.0037	0.0066
ZNF439	Th1	0.013	0.0026	-0.01	0.017	-0.0024	0.004	-0.0016
ZNF44	Th1	0.016	-0.00071	-0.0088	0.0031	0.0077	0.014	-0.0022
ZNF440	Th1	0.0043	0.0063	-0.001	0.017	8.90E-05	-0.00017	-0.00075
ZNF441	Th1	0.014	0.0088	-0.0077	0.0034	0.0032	0.00061	-0.0016
ZNF442	Th1	0.0051	-0.0014	-0.013	0.01	-0.0059	0.0085	0.0079
ZNF443	Th1	0.009	0.008	-0.013	0.0052	0.001	-0.0054	-0.0041
ZNF444	Th1	-0.002	-0.025	0.012	0.014	-0.023	0.0024	-0.012
ZNF445	Th1	0.0067	0.017	0.019	0.0056	0.005	0.0018	-0.0012
ZNF446	Th1	0.0083	-0.014	0.0067	-0.0031	-0.0062	-0.0012	-0.015
ZNF449	Th1	0.013	0.0093	-0.017	-0.0084	-0.0027	-0.0077	-0.006
ZNF45	Th1	0.0029	0.019	-0.009	-0.0048	-0.012	0.0033	0.0011
ZNF451	Th1	0.007	0.027	-0.0096	-0.003	-0.0031	-0.0017	-0.0051
ZNF460	Th1	0.0074	0.013	0.0097	0.00049	6.00E-05	0.0076	0.0029
ZNF461	Th1	0.012	0.0084	-0.0078	-0.0023	0.0025	0.0075	0.0029
ZNF467	Th1	0.01	-0.0087	-0.0013	0.0018	-0.011	0.00077	0.0011
ZNF468	Th1	0.0061	0.012	-0.021	-0.0094	-0.015	0.013	-0.013
ZNF470	Th1	0.013	0.007	-0.008	-0.00041	-0.0084	0.00031	-0.0057
ZNF471	Th1	0.01	0.0065	-0.00055	0.0085	-0.0022	-0.005	-0.00087
ZNF473	Th1	0.01	0.0047	-0.013	-0.0055	-0.0035	-0.008	-0.0034
ZNF48	Th1	0.0051	-0.012	0.0062	-0.0036	-0.0084	0.0011	0.017
ZNF480	Th1	0.011	0.0074	-0.017	0.0056	0.0023	0.0016	-0.0011
ZNF483	Th1	0.013	0.0016	-0.0037	0.0068	0.0072	0.0043	-0.0003
ZNF484	Th1	0.012	0.014	-0.003	-0.0032	0.0048	0.0058	-0.0042
ZNF485	Th1	0.013	-0.0023	-0.015	-5.10E-05	0.0017	0.0052	0.0015
ZNF486	Th1	0.008	0.0055	-0.0037	0.0093	-0.00029	0.0073	0.015
ZNF487	Th1	-0.0038	-0.0008	-0.00047	-0.016	0.0048	0.00096	-0.0039
ZNF490	Th1	-0.0038	0.018	-0.0024	-0.0061	-0.014	-0.002	0.0092
ZNF491	Th1	0.0081	-0.00049	0.0083	0.003	0.0017	-0.0021	0.0017
ZNF493	Th1	0.014	0.0085	-0.0018	0.0026	0.0053	-0.0034	-0.0029
ZNF496	Th1	0.0092	-0.0083	0.0088	-0.0044	-0.0069	-0.01	0.0043
ZNF497	Th1	0.0044	-0.0092	0.0079	0.003	-0.014	-0.0027	0.00049
ZNF500	Th1	0.015	-0.0031	0.01	0.0035	-0.01	-0.0079	-0.006
ZNF501	Th1	0.0065	0.0038	-0.013	-0.0088	0.0042	0.0091	0.0037
ZNF502	Th1	0.012	-0.0017	-0.0042	0.015	0.0032	0.0076	-0.00024
ZNF506	Th1	0.016	-0.00088	-0.012	0.00045	0.0045	0.003	0.0027
ZNF507	Th1	0.0077	0.018	0.02	0.00051	0.0087	0.0065	-0.0042
ZNF510	Th1	0.01	0.014	-0.0059	0.0031	0.001	-0.0043	0.0095
ZNF511	Th1	-0.0046	-0.021	-4.40E-05	-0.00016	-0.0027	-0.0035	0.0035
ZNF512	Th1	0.015	0.0084	-0.017	0.0052	-0.0047	-0.003	-0.0012
ZNF512B	Th1	0.00044	-0.0026	0.019	0.012	-0.013	0.026	0.015
ZNF513	Th1	0.012	-0.011	0.014	-0.00083	-0.0054	0.0089	-0.0071
ZNF514	Th1	0.0099	0.0013	0.01	0.004	0.013	-0.0059	-0.0062
ZNF516	Th1	0.0039	-0.0025	-0.0057	0.0096	-0.0029	0.038	0.0074
ZNF517	Th1	0.0078	-0.00061	0.017	-0.002	0.00018	-0.011	-0.0041
ZNF518A	Th1	0.0041	0.017	0.006	-0.0035	0.012	0.0018	0.017
ZNF518B	Th1	0.0057	0.018	0.0043	0.011	-0.011	0.0069	0.0071
ZNF519	Th1	0.007	0.0038	-0.0044	0.0078	0.0055	-0.01	0.0067
ZNF524	Th1	-0.0047	-0.023	0.017	0.0073	-0.016	-0.0015	-0.0075
ZNF525	Th1	0.015	0.0056	-0.012	-0.0015	-0.0024	0.0075	0.0049
ZNF527	Th1	0.012	0.01	-0.0044	-0.0037	-0.0013	0.0041	-0.00024
ZNF528	Th1	0.012	0.00028	-0.014	0.0051	-0.00066	0.001	-0.0045
ZNF528-AS1	Th1	0.01	-0.003	-0.0025	0.0018	-0.0037	-0.0048	-0.00047
ZNF529	Th1	0.014	0.0072	-0.0067	-0.00093	0.014	0.0024	8.90E-05
ZNF529-AS1	Th1	0.00031	-0.0045	-0.0097	0.005	0.0023	0.0011	-0.0029
ZNF530	Th1	0.0087	0.0073	0.00093	-0.0023	-0.008	-0.016	0.0012
ZNF532	Th1	0.0082	0.008	0.0031	-0.006	-0.0041	-0.01	0.0022
ZNF540	Th1	0.017	0.00039	-0.0086	0.0035	0.0029	-0.0002	-0.0092
ZNF541	Th1	0.0075	-0.00039	0.0051	0.0076	-0.0075	-0.011	-0.00063
ZNF542P	Th1	0.011	0.0012	-0.011	0.016	-0.0074	0.0086	0.0088
ZNF543	Th1	0.0059	0.0094	-0.01	0.0049	-0.012	0.0048	-0.003
ZNF544	Th1	0.0097	0.0082	-0.0053	0.0037	0.0025	0.0046	0.0071
ZNF546	Th1	0.011	0.011	-0.002	0.012	0.012	0.0026	-0.0055
ZNF547	Th1	0.005	0.0055	-0.0071	0.0061	-0.00026	-0.0058	-0.0023
ZNF548	Th1	0.016	0.01	0.00084	0.006	-0.00061	-0.0016	-0.0059
ZNF549	Th1	0.015	0.0068	-0.0096	-0.00026	-0.0059	0.0014	9.90E-05
ZNF550	Th1	0.016	0.002	-0.011	0.0047	-0.0023	0.012	-0.0042
ZNF551	Th1	0.011	0.0064	-0.0094	0.0076	-0.0073	0.0012	0.0035
ZNF552	Th1	0.0078	0.0043	-0.0018	0.0033	0.0017	-0.0091	-0.007
ZNF554	Th1	0.014	-0.0023	-0.012	-0.00057	-0.0058	0.00043	-0.0037
ZNF555	Th1	0.014	0.0071	-0.0024	-0.00019	-1.30E-05	-0.00036	-0.0066
ZNF557	Th1	0.0084	0.0091	0.0095	0.006	0.015	-0.0028	-0.0059
ZNF558	Th1	0.015	0.0065	-0.0086	-0.0012	-0.0025	0.0058	-0.0052
ZNF559	Th1	0.017	0.0022	-0.006	-0.00023	0.004	-0.00054	0.0016
ZNF561	Th1	0.0057	0.0058	-0.02	0.0065	0.001	0.011	-0.0062
ZNF561-AS1	Th1	0.0055	0.00084	-0.0027	0.018	0.014	0.007	-0.0028
ZNF562	Th1	0.0062	0.012	0.0025	0.0033	0.014	0.0093	-0.013
ZNF563	Th1	0.015	0.00084	-0.0086	0.014	0.00059	0.0018	-0.0076
ZNF564	Th1	0.0083	0.015	-0.0023	-0.0045	0.0052	-0.0047	-0.015
ZNF565	Th1	0.014	0.0063	-0.0049	0.0034	0.0036	-0.0068	-0.0031
ZNF566	Th1	0.015	0.0016	-0.014	0.0013	0.0043	-0.00036	-0.00015
ZNF567	Th1	0.013	-0.0014	-0.011	-0.0013	0.017	0.0068	-0.00014
ZNF568	Th1	0.014	0.0013	-0.0092	-0.0023	0.0024	-0.0036	-0.0035
ZNF569	Th1	0.007	0.0075	-0.016	-0.0009	0.0033	0.0045	-0.01
ZNF57	Th1	-0.0033	-0.0015	-0.015	-6.60E-05	0.0087	0.0029	-0.0028
ZNF570	Th1	0.0066	0.0059	-0.0039	-0.007	-0.0015	0.0056	0.013
ZNF571	Th1	0.015	-0.0031	-0.017	-0.0046	-0.0016	0.0021	-0.0027
ZNF571-AS1	Th1	0.0075	0.009	0.0042	0.0045	0.0048	0.0059	-0.0039
ZNF572	Th1	0.0037	0.0043	-0.0089	0.0031	0.005	-0.0041	-0.007
ZNF573	Th1	0.017	0.0056	0.0012	0.0039	0.0066	-0.0027	-0.0092
ZNF574	Th1	0.0087	-0.011	-0.0028	-0.0063	-0.03	-0.01	-0.015
ZNF575	Th1	0.0083	-0.014	-0.0062	-0.0012	-0.0016	3.60E-05	-0.0075
ZNF576	Th1	0.0075	-0.0069	0.007	0.0038	-0.0033	-0.0052	-0.0019
ZNF577	Th1	0.014	0.0053	-0.00087	0.0094	0.0029	0.0017	-0.0088
ZNF578	Th1	0.013	-0.0049	-0.0063	0.0065	0.00028	0.0089	-0.0021
ZNF580	Th1	-0.011	-0.014	0.012	0.0091	-0.00041	0.0036	0.0036
ZNF581	Th1	-0.0052	-0.017	0.0076	0.0053	-0.0085	0.00087	0.011
ZNF582	Th1	0.013	-0.00061	-0.013	-0.0052	-0.0038	0.0011	-0.0004
ZNF582-AS1	Th1	0.013	-0.0048	-0.0099	0.0045	0.00092	-0.0061	-0.003
ZNF583	Th1	0.014	-0.0017	-0.0092	-0.0045	0.0029	-0.0071	-0.0082
ZNF584	Th1	0.0052	-6.80E-05	-0.011	-0.00045	-0.0002	-0.0082	-0.0012
ZNF585A	Th1	0.011	-0.005	-0.015	0.0023	0.011	0.0052	-0.0011
ZNF585B	Th1	0.013	0.011	-0.0088	-0.001	-0.0036	0.0037	0.0031
ZNF586	Th1	0.013	0.0083	-0.0023	0.011	0.0033	0.0015	-0.0099
ZNF587	Th1	0.01	0.011	0.017	0.0046	0.0073	-0.0012	-0.011
ZNF587B	Th1	0.01	0.0084	0.015	0.011	0.0094	0.00095	-0.005
ZNF589	Th1	0.013	0.0079	0.0029	-0.0002	-0.00057	-0.0054	-0.0065
ZNF592	Th1	-0.0043	0.018	0.017	0.0048	-0.017	0.0078	0.02
ZNF593	Th1	-0.014	-0.013	0.0035	0.004	-0.0064	0.0095	0.00093
ZNF594	Th1	0.011	0.016	0.0044	0.0087	-0.00087	-0.0039	-0.016
ZNF595	Th1	0.0089	0.006	-0.0024	0.0048	0.00026	-0.017	0.0049
ZNF596	Th1	0.00099	0.0089	0.0038	0.0023	0.0041	0.0025	-0.007
ZNF597	Th1	0.011	0.00065	-0.0074	0.00041	0.0023	0.004	-0.0036
ZNF598	Th1	-0.0059	-0.015	0.016	-0.0077	-0.02	0.0088	0.0047
ZNF599	Th1	0.0064	-0.0044	-0.012	0.0097	-0.0084	0.003	-0.0081
ZNF600	Th1	0.013	-0.0016	-0.0056	-0.013	0.002	0.0078	-0.0053
ZNF605	Th1	0.009	0.0088	-0.00026	0.00036	0.015	0.0034	-0.0019
ZNF606	Th1	0.012	0.0083	-0.0021	0.011	-0.0036	0.0056	-0.012
ZNF607	Th1	0.014	0.005	-0.011	-0.00038	-0.0072	0.0033	-0.0014
ZNF609	Th1	0.011	-0.0075	0.014	0.0069	0.015	0.014	0.012
ZNF610	Th1	0.0071	-0.004	-0.0094	0.017	-0.0037	0.0053	0.0033
ZNF611	Th1	0.011	0.016	-0.0018	-0.00049	-0.0043	0.0081	-0.0023
ZNF613	Th1	-0.006	0.0048	-0.01	0.0015	-0.0046	-0.0071	-0.016
ZNF614	Th1	-0.002	0.013	-0.015	-0.0062	-0.0021	-0.0053	-0.0063
ZNF615	Th1	0.0071	0.012	-0.017	-0.0012	-0.0054	-0.0045	-0.016
ZNF616	Th1	0.013	0.0076	-0.014	-0.00073	-0.0041	0.00038	-0.00069
ZNF618	Th1	0.0094	-0.0005	-0.0017	0.0072	-0.0057	-0.0037	-0.00071
ZNF619	Th1	0.0053	0.013	-0.0011	0.0004	-0.0056	0.0048	0.011
ZNF620	Th1	-0.0054	0.0015	-0.0046	0.0042	0.0033	0.012	0.012
ZNF621	Th1	0.0072	0.011	0.0088	-0.0049	0.0066	0.0066	0.0027
ZNF623	Th1	0.012	-0.002	-0.015	-0.006	-0.006	0.0065	0.0071
ZNF624	Th1	0.01	0.0093	-0.012	-0.0028	-0.0059	0.0056	-0.0044
ZNF626	Th1	0.015	-0.0039	-0.011	0.0032	-0.00036	0.00091	0.01
ZNF627	Th1	0.012	0.0015	-0.0084	-0.0029	0.0015	0.002	0.0015
ZNF629	Th1	0.011	0.0031	0.0049	0.01	-0.0029	0.0035	0.013
ZNF630	Th1	0.0088	0.0032	-0.0043	0.0056	0.0032	0.0075	-0.00055
ZNF641	Th1	0.013	0.0045	-0.004	-0.0031	-0.00098	-0.013	0.0083
ZNF646	Th1	0.0051	0.013	0.014	-0.0079	-0.026	0.0055	0.024
ZNF649	Th1	0.011	0.011	-0.0088	0.00091	-0.00041	0.0012	-0.0033
ZNF652	Th1	0.016	0.0047	-0.0051	-0.01	-0.0014	-0.0016	0.013
ZNF653	Th1	-0.0003	-0.016	0.017	-0.0055	-0.01	-0.0045	-0.0065
ZNF654	Th1	0.0061	0.02	-0.0091	0.00018	-0.0024	-0.00035	-0.001
ZNF658	Th1	0.0044	0.0085	-0.0019	0.0058	-0.01	0.0011	0.012
ZNF658B	Th1	0.0025	0.0077	-0.0054	0.0061	0.00095	0.014	0.016
ZNF664	Th1	0.0069	0.0097	0.006	-3.10E-06	0.0069	0.0013	0.025
ZNF665	Th1	0.013	-0.0011	-0.0076	0.01	-0.002	-0.00061	-0.002
ZNF667	Th1	0.0048	-0.0029	-0.0082	0.01	-0.0046	-0.0019	0.00015
ZNF667-AS1	Th1	0.0069	-0.0052	-0.0061	0.01	-0.0031	-0.0012	0.0032
ZNF668	Th1	-0.0073	-0.0077	0.016	-0.007	-0.018	-0.016	-0.02
ZNF669	Th1	0.0024	-0.004	-0.0034	-0.0015	-0.0036	-0.0036	0.011
ZNF670	Th1	-0.0012	0.0043	-0.0046	0.0026	0.01	-0.0072	-0.0065
ZNF671	Th1	0.01	-0.0025	-0.014	0.015	-0.00057	0.001	0.0026
ZNF672	Th1	-0.013	0.0024	0.0081	-0.0015	-0.027	-0.0059	-0.0093
ZNF674	Th1	0.0029	0.0057	0.0022	0.0057	0.0098	0.0013	0.011
ZNF674-AS1	Th1	0.0023	0.0079	-0.006	0.0096	0.0063	-0.011	-0.0063
ZNF675	Th1	0.008	0.0042	-0.023	-0.00039	0.0071	-0.0017	-0.0016
ZNF677	Th1	0.013	-0.0035	-0.013	0.014	-0.00032	0.0042	0.009
ZNF678	Th1	0.0025	0.013	0.0075	-0.0059	0.011	0.006	-0.0021
ZNF680	Th1	0.011	0.0067	-0.017	0.0021	0.00032	0.0019	-0.0024
ZNF681	Th1	0.0062	0.0036	-0.01	0.011	-0.0055	-0.0037	0.014
ZNF682	Th1	0.0041	0.0052	-0.0015	0.016	0.014	0.011	-0.0054
ZNF683	Th1	-0.0041	-0.0031	-0.002	-0.028	0.0079	-0.0048	-0.0084
ZNF684	Th1	-0.0059	0.0031	-0.012	-0.0063	0.0041	-0.015	0.0031
ZNF687	Th1	0.002	-0.00045	0.018	0.0085	-0.00097	0.0045	0.0052
ZNF688	Th1	-0.0034	-0.024	0.012	0.0054	-0.0057	-0.0065	-0.017
ZNF69	Th1	0.0053	-0.00069	-0.0064	0.026	-0.0027	0.011	0.0078
ZNF691	Th1	0.0046	-0.0088	-0.013	0.0015	0.0018	0.00098	-0.01
ZNF692	Th1	0.014	-0.009	0.009	-0.0076	0.0051	0.0058	-0.018
ZNF696	Th1	0.014	-0.0088	0.012	-0.0023	-0.0092	0.00073	-0.0012
ZNF699	Th1	0.011	0.0075	-0.0034	-0.014	-0.005	0.0082	0.0058
ZNF7	Th1	0.013	0.00015	-0.011	0.0022	0.0041	0.0079	-0.0044
ZNF70	Th1	0.0058	0.0066	0.0056	-0.0065	-0.00012	-0.00016	0.0056
ZNF700	Th1	0.0062	0.0036	-0.0059	0.0041	0.017	-0.00022	-0.00057
ZNF701	Th1	0.014	0.0076	-0.012	0.0026	0.00084	0.0073	-0.0098
ZNF702P	Th1	0.013	0.0018	-0.0096	0.0064	-0.0034	-0.0062	0.0091
ZNF707	Th1	-0.00012	-0.00089	0.023	0.00067	-0.0026	0.01	-0.014
ZNF708	Th1	0.0097	0.011	-0.00053	0.00044	0.0089	0.0045	-0.0047
ZNF709	Th1	0.012	0.0071	-0.013	0.0032	0.0019	-0.0054	0.0017
ZNF71	Th1	0.0095	-0.012	-0.0035	-0.0092	-0.0057	0.0071	-0.0081
ZNF710	Th1	-0.0038	0.0047	0.029	-0.001	-0.012	-0.0056	0.0051
ZNF711	Th1	0.0095	0.0011	-0.01	-0.00054	-0.0083	-0.012	0.0093
ZNF713	Th1	0.0055	0.0081	0.00051	0.0022	0.0023	-0.0011	-0.0096
ZNF714	Th1	-0.0069	0.012	0.01	0.011	0.0056	-0.0018	-0.0067
ZNF717	Th1	0.0034	-0.00027	-0.01	0.016	0.0073	0.022	0.0026
ZNF718	Th1	0.0024	0.0075	0.0051	0.00018	0.0075	-0.014	-0.00049
ZNF721	Th1	0.015	0.012	-0.0024	0.0048	0.00083	0.011	-0.00013
ZNF724P	Th1	-0.00067	0.0048	0.0056	0.0033	0.0051	-0.0055	0.003
ZNF726	Th1	-0.0094	0.0066	-0.0023	0.0085	0.0012	-0.0051	-0.0038
ZNF736	Th1	0.0095	0.012	0.0074	0.006	0.0062	0.0074	0.0065
ZNF737	Th1	0.016	0.01	0.0045	0.0067	0.0046	0.0046	-0.0027
ZNF738	Th1	0.0017	0.0081	0.013	0.012	0.02	0.0028	-0.0071
ZNF74	Th1	0.011	-0.0034	0.0014	0.0011	-0.016	-0.0019	-0.00011
ZNF740	Th1	0.0077	0.006	0.013	0.0048	0.017	0.00029	-0.0012
ZNF747	Th1	0.01	-0.0017	0.0045	0.0092	-0.015	-0.0015	-0.0024
ZNF749	Th1	0.0065	-0.0016	0.001	0.00059	-0.0026	-0.0079	-0.0078
ZNF75A	Th1	0.014	0.0028	-0.0056	0.013	0.0031	-0.011	-0.013
ZNF75D	Th1	0.013	0.0096	-0.012	-0.0034	-0.0092	0.0026	0.0049
ZNF76	Th1	0.015	-0.0044	0.00082	0.0019	-0.01	0.0014	-0.0018
ZNF761	Th1	0.0083	0.013	-0.016	9.60E-05	-0.002	0.0037	-0.01
ZNF763	Th1	0.011	0.0021	0.00082	0.011	0.0033	0.00063	0.003
ZNF764	Th1	0.0088	-0.0052	-0.00096	0.014	-0.01	0.0033	-0.0051
ZNF765	Th1	0.008	0.016	-0.013	-7.50E-05	-0.0014	0.0038	-0.0091
ZNF767P	Th1	0.015	0.0042	0.0054	-0.0066	0.0039	-0.00096	-0.013
ZNF768	Th1	0.01	-0.0079	0.0033	0.012	-0.0092	0.012	0.015
ZNF77	Th1	0.0063	-0.0011	-0.0038	0.00079	0.0057	-0.0016	-0.015
ZNF770	Th1	0.011	0.00093	0.0015	-8.70E-05	0.016	0.00074	0.017
ZNF771	Th1	0.005	-0.012	0.011	0.0044	-0.011	-0.017	-0.013
ZNF772	Th1	0.0066	0.012	-0.0053	0.014	-0.01	0.0017	0.0062
ZNF773	Th1	0.014	-0.0027	-0.0089	0.0053	-0.0013	0.0031	-0.0051
ZNF775	Th1	-0.0026	-0.015	0.013	0.00077	-0.02	-0.0039	-0.0057
ZNF776	Th1	0.013	0.013	-0.0037	0.011	-0.0074	-0.002	-0.0068
ZNF777	Th1	0.0043	-0.005	-0.00017	0.00094	-0.028	-0.0076	0.0023
ZNF778	Th1	0.005	0.017	0.012	-0.011	0.0024	0.004	-0.0015
ZNF780A	Th1	0.013	0.012	-0.0051	-0.0014	0.0026	-0.0058	0.0018
ZNF780B	Th1	0.013	0.015	0.0051	0.0028	0.00042	-0.003	0.0044
ZNF781	Th1	0.014	-0.0051	-0.0068	0.0038	0.004	0.0069	0.0076
ZNF782	Th1	0.01	0.01	0.009	0.0031	0.0022	0.0014	-0.0037
ZNF783	Th1	0.014	0.0055	0.0092	0.0027	-0.011	0.0059	0.0095
ZNF784	Th1	0.0018	-0.0096	0.013	0.0072	-0.0054	-0.0033	0.0085
ZNF785	Th1	0.012	0.0042	0.013	0.0061	-0.0065	-0.0015	-0.02
ZNF786	Th1	0.013	-0.0038	-0.00048	0.0044	-0.014	-0.012	-0.015
ZNF787	Th1	0.00033	-0.0047	0.0096	0.0029	-0.0064	0.0077	0.0032
ZNF788	Th1	-0.012	0.0073	0.0017	0.0094	0.0032	0.0074	0.0044
ZNF789	Th1	0.0035	0.0046	0.0079	0.013	0.016	-0.0046	-0.0048
ZNF79	Th1	-0.0048	0.013	0.0033	-0.0012	-0.0088	0.0025	-0.014
ZNF790	Th1	0.0099	0.009	-0.0038	0.003	0.006	-0.0082	-0.012
ZNF790-AS1	Th1	0.01	-0.0041	0.0061	-0.0017	0.0086	-0.008	-0.01
ZNF791	Th1	0.012	0.0092	-0.0035	-0.01	0.013	-0.0012	-0.026
ZNF792	Th1	0.0098	0.0048	-0.014	0.0077	-0.012	-0.0012	0.014
ZNF793	Th1	0.012	0.0033	0.0017	0.0064	0.0056	0.0024	0.00099
ZNF799	Th1	0.01	0.0053	-0.015	0.0057	-0.0016	0.0093	-0.0014
ZNF8	Th1	-0.0026	0.0071	-0.0048	0.0025	-0.0072	-0.0046	0.0013
ZNF80	Th1	0.0016	0.0049	0.0017	0.01	0.012	0.0013	-0.008
ZNF805	Th1	0.013	0.012	-0.001	-0.0074	0.003	0.0099	-0.0054
ZNF808	Th1	0.013	0.012	0.0013	-0.0068	0.0018	0.0077	-0.0076
ZNF81	Th1	0.006	0.015	0.0063	-0.0017	0.011	0.0076	0.014
ZNF813	Th1	0.014	0.0079	-0.011	0.0042	-0.0062	0.0099	0.0014
ZNF814	Th1	0.01	-0.00017	0.005	0.018	0.0091	-0.0033	0.0049
ZNF815P	Th1	0.014	0.00015	0.0047	0.023	-0.0029	0.0055	-0.0061
ZNF816	Th1	0.011	0.0048	-0.021	0.0032	-0.0065	-0.00092	-0.0063
ZNF818P	Th1	0.012	0.0062	-0.0051	0.014	0.0028	0.0073	-0.00057
ZNF821	Th1	0.0069	-0.0042	0.00098	-0.01	-0.0043	0.0083	-0.0039
ZNF823	Th1	0.0037	0.0025	-0.0084	0.014	0.00016	-0.0056	-0.0075
ZNF826P	Th1	0.0017	0.0034	-0.0038	0.016	0.00048	-0.014	0.01
ZNF827	Th1	0.013	-0.0027	0.0055	-0.00063	0.01	-0.006	0.0076
ZNF829	Th1	0.012	0.0091	-0.006	0.0043	-0.0027	-0.0054	0.002
ZNF83	Th1	0.015	0.0059	-0.0043	0.0055	0.013	0.009	-0.0065
ZNF831	Th1	0.0033	0.0089	0.024	-0.0092	-0.0018	0.0063	0.024
ZNF835	Th1	0.012	-0.0024	-0.0064	0.012	-0.019	-0.00083	0.00064
ZNF836	Th1	0.013	0.01	0.0032	-0.002	-0.0024	-0.0049	0.0025
ZNF837	Th1	0.0013	-0.013	0.0027	0.016	-0.021	0.0063	-0.0099
ZNF839	Th1	0.012	-0.0062	0.0032	-0.0066	0.00039	0.0028	0.0045
ZNF84	Th1	0.013	0.012	-0.019	-0.0031	5.20E-05	-0.00078	-0.006
ZNF841	Th1	0.0099	0.014	-0.0056	0.00054	0.0031	-0.0049	-0.0017
ZNF844	Th1	0.011	0.0056	-0.0041	0.013	-0.0078	0.0075	0.0075
ZNF845	Th1	0.0099	0.013	-0.024	-0.0046	-0.015	0.007	-0.0039
ZNF846	Th1	0.011	0.0083	-0.0052	0.0046	0.004	-0.0019	0.002
ZNF85	Th1	-0.0037	0.011	-0.0072	0.013	0.0077	-0.0034	-0.0045
ZNF850	Th1	0.0095	0.0087	0.012	-0.00016	0.011	-0.003	0.0031
ZNF852	Th1	0.0056	-0.0058	-0.0061	-0.0011	0.01	0.0078	0.0068
ZNF853	Th1	0.0099	-0.0059	-0.0025	-0.027	-0.0058	-0.0076	0.0034
ZNF862	Th1	0.015	0.0043	0.009	0.0043	-0.0074	0.0077	0.014
ZNF865	Th1	0.0062	-0.0056	0.0099	-0.0016	0.006	-0.004	-0.0029
ZNF876P	Th1	0.0038	0.0017	0.0069	-0.0085	0.0029	-0.0018	-0.0016
ZNF879	Th1	0.011	0.0023	-0.0053	0.0055	-0.0013	-0.011	-0.013
ZNF880	Th1	0.0099	-0.0043	-0.0088	0.011	-0.0019	0.0079	0.0039
ZNF883	Th1	0.0068	-0.0041	-0.002	0.014	0.0021	-0.0078	0.0029
ZNF888	Th1	0.01	0.013	-0.0092	-0.0026	-0.0087	-0.0017	0.012
ZNF890P	Th1	0.0031	-0.0015	-0.00017	0.0049	-0.0061	0.0024	-0.014
ZNF891	Th1	0.011	0.0061	0.002	-0.00068	0.0099	-0.0037	-0.00045
ZNF90	Th1	-0.0012	0.011	0.0056	0.016	-0.0031	0.00037	-0.00065
ZNF91	Th1	0.017	0.0042	-0.0057	-0.0019	0.007	0.0065	0.0011
ZNF92	Th1	0.0048	0.013	-0.0058	0.0037	0.00085	-0.016	-0.0017
ZNF93	Th1	0.0024	0.0052	-0.011	0.012	0.0043	0.0032	0.0092
ZNFX1	Th1	-0.012	0.014	-0.0024	0.0055	-0.0094	0.032	-0.0085
ZNHIT1	Th1	-0.014	-0.021	0.0057	0.0021	-0.0056	-0.0048	-0.0065
ZNHIT2	Th1	0.0044	-0.02	0.0069	0.0036	-0.025	-0.013	-0.016
ZNRD1-AS1	Th1	0.0096	-0.0026	0.0019	-0.0034	0.0089	-0.0057	0.00024
ZNRF1	Th1	-0.014	-0.0029	0.0033	-0.011	-0.00075	0.014	0.00076
ZNRF2	Th1	-0.013	0.0045	0.0044	-0.0087	-0.0015	0.017	-0.01
ZNRF2P1	Th1	0.0026	-0.0026	-0.00081	-0.0087	-0.0099	-0.0036	-0.00013
ZNRF3	Th1	0.01	0.0009	0.0022	0.0059	-0.0099	-0.0037	-0.0019
ZP3	Th1	0.0073	-0.0044	-0.0055	0.015	-0.0025	0.0066	0.0042
ZRANB3	Th1	0.0013	0.016	0.0098	0.012	0.0021	-0.0074	-0.009
ZRSR2	Th1	0.0014	-0.015	-0.0072	-0.0026	0.0099	0.016	-0.014
ZSCAN12	Th1	0.01	0.013	-0.011	0.0045	-0.0024	-0.0029	-0.0062
ZSCAN16	Th1	0.01	-0.0018	-0.013	-0.0038	0.013	0.0019	-0.0073
ZSCAN16-AS1	Th1	0.0012	-0.015	0.014	0.0046	0.016	-0.012	0.017
ZSCAN18	Th1	0.016	-0.0085	-0.0044	0.013	-0.0069	0.0017	0.0003
ZSCAN2	Th1	0.0052	0.0025	-0.0015	-0.0091	-0.0068	-0.018	-0.0071
ZSCAN20	Th1	0.0074	0.0037	-0.0032	-0.0052	-0.0056	-0.0019	0.011
ZSCAN21	Th1	0.0037	-0.0072	0.0022	-0.008	-0.0017	-0.0043	-0.0096
ZSCAN22	Th1	0.009	0.0085	-0.0046	-0.0088	-0.015	-0.0067	-0.0023
ZSCAN26	Th1	0.015	0.0011	-0.012	-0.0068	0.00051	-0.0099	-0.0064
ZSCAN29	Th1	0.0025	0.014	0.015	0.006	0.0075	0.0081	0.02
ZSCAN30	Th1	0.0076	0.012	0.0073	0.0096	0.0063	0.0073	-0.0067
ZSCAN31	Th1	0.0044	0.0016	0.00034	-0.0049	0.0083	-0.0075	0.0049
ZSCAN5A	Th1	0.0026	0.0023	0.00012	0.00082	0.0063	-0.00083	0.00064
ZSCAN9	Th1	0.0085	0.0012	-0.004	-0.015	-0.0028	-0.0085	-0.0008
ZSWIM1	Th1	0.0065	0.0021	-0.0096	0.014	-0.0079	0.008	0.0034
ZSWIM3	Th1	0.0016	0.0023	-0.00079	-0.0025	-0.0073	-0.005	-0.00021
ZSWIM4	Th1	0.0073	0.0018	0.0089	0.0095	-0.011	-0.0038	0.0067
ZSWIM5	Th1	0.015	0.002	-0.0023	-0.01	-0.0084	-0.01	-5.50E-05
ZSWIM6	Th1	0.0069	0.0034	0.017	-0.0024	0.017	0.0072	0.0087
ZSWIM7	Th1	0.008	-0.016	-0.0059	-0.00088	0.015	0.0056	0.013
ZSWIM8	Th1	-0.0026	0.014	0.028	-0.011	-0.018	0.0015	0.0091
ZUFSP	Th1	-0.0096	0.014	-0.0068	0.0022	0.0087	0.011	-0.017
ZW10	Th1	-0.01	0.017	-0.011	0.0037	-0.017	-0.012	8.20E-06
ZWILCH	Th1	-0.017	0.01	0.0012	0.0029	0.0036	-0.0061	0.0025
ZWINT	Th1	-0.018	0.007	0.0037	0.0043	0.0022	-0.0036	0.00068
ZXDA	Th1	0.011	0.00036	-0.0017	-0.0047	-0.012	0.0042	0.015
ZXDB	Th1	0.014	0.0082	-0.0055	-0.0044	-0.011	-0.012	0.01
ZXDC	Th1	0.015	0.0098	0.011	0.0024	-0.0073	-0.0045	-0.009
ZYG11B	Th1	0.012	0.016	-0.001	0.00082	-0.0032	0.0076	0.0066
ZYX	Th1	-0.0082	-0.012	0.0038	-0.0078	-0.022	-0.02	0.0013
ZZEF1	Th1	0.0082	0.018	0.031	-0.00073	0.0027	0.0072	0.0059
ZZZ3	Th1	0.01	0.017	-0.019	-0.00089	-0.0061	0.0053	-0.0071
A1BG	Th2	0.00031	0.019	-0.0022	0.0085	0.0014	0.0025	0.0064
A1BG-AS1	Th2	0.0054	0.0026	-0.001	0.012	-0.0021	0.0036	0.0068
A2M	Th2	0.011	-0.0025	0.0026	-0.00031	-0.023	-0.011	-0.0063
A2M-AS1	Th2	0.0049	0.0047	-0.0012	-0.00023	-0.02	-0.0052	-0.0088
A2MP1	Th2	0.0066	-0.0045	0.0072	-0.00094	-0.019	-0.012	-0.011
AACS	Th2	0.0081	0.0071	-0.0056	-0.011	0.012	0.0052	-0.01
AAED1	Th2	-0.0021	0.011	0.013	-0.0046	0.0011	-0.01	0.016
AAMDC	Th2	-0.0053	0.0062	0.0084	-0.0049	-0.0068	-0.008	0.0094
AARS2	Th2	0.013	0.0031	-0.0075	0.0067	0.012	0.009	-0.012
AASDH	Th2	0.0035	-0.0071	0.014	-0.0032	-0.0065	0.0059	-0.0033
AASS	Th2	0.0076	-0.00072	0.01	0.012	-0.0047	0.0079	-0.0054
ABALON	Th2	-0.0014	0.0084	-0.01	0.0058	-0.013	-0.0068	0.0021
ABAT	Th2	0.00084	-0.012	-0.016	-0.0077	-0.00046	-0.0022	0.0026
ABCA1	Th2	0.00085	-0.0052	0.0025	0.011	-0.0034	0.011	0.00065
ABCA11P	Th2	0.0077	-0.0015	0.0094	0.01	-0.0084	0.0077	0.00041
ABCA2	Th2	0.0048	0.00059	-0.014	0.025	0.015	-0.022	0.0084
ABCA3	Th2	0.018	0.0085	-0.001	0.01	0.017	-0.0062	0.0063
ABCA5	Th2	0.02	0.002	0.017	0.00052	-0.0047	0.00093	0.0043
ABCA7	Th2	0.015	0.0039	-0.026	0.017	0.00036	0.0078	-0.0034
ABCB1	Th2	0.0054	0.00053	-0.0035	-0.00083	-0.0007	0.0025	-0.011
ABCB6	Th2	-0.0033	-0.0095	-0.0084	0.00088	-0.0046	-0.0018	-0.014
ABCB7	Th2	-0.0034	-0.012	0.0046	0.0012	-0.0066	0.00023	-0.0059
ABCB8	Th2	-0.0057	0.0067	-0.028	0.00012	0.00068	0.0068	0.0019
ABCB9	Th2	0.01	0.0073	-0.0072	8.00E-05	-0.0017	0.0032	0.00076
ABCC1	Th2	0.001	-0.0082	-0.011	0.018	-0.019	-0.024	-0.028
ABCC10	Th2	0.0059	-0.0074	-0.026	0.017	0.0013	0.0035	0.00011
ABCC2	Th2	0.0078	-0.0047	-0.0044	0.011	-0.0063	0.0061	-0.00084
ABCC4	Th2	0.014	-0.00082	-0.011	-0.016	0.0066	-0.01	0.003
ABCC5	Th2	0.016	-0.0075	-0.0052	0.0014	0.0045	-0.014	0.014
ABCD1	Th2	-0.014	-0.0024	-0.014	0.012	-0.0046	0.0024	-0.01
ABCD2	Th2	0.008	-0.018	0.0098	0.0078	0.0044	0.0087	0.0045
ABCD3	Th2	0.01	-0.0079	-0.00045	-0.014	0.017	-0.0035	-0.011
ABCG1	Th2	-0.0018	-0.0015	-0.013	0.004	0.0066	0.011	0.00015
ABCG2	Th2	-0.013	-0.0098	0.0014	0.0078	0.0025	-0.0048	0.016
ABHD1	Th2	0.01	0.0063	0.0023	-0.0055	-0.0097	-0.014	-0.00062
ABHD11	Th2	0.002	0.013	-0.011	-0.01	-0.012	0.016	-0.0037
ABHD14A	Th2	-0.005	0.024	0.011	0.0057	0.0033	0.0096	0.012
ABHD15	Th2	0.0094	0.01	-0.015	0.0032	0.011	-0.016	0.011
ABHD16B	Th2	-0.0017	0.0039	-0.017	0.0099	-0.0019	0.013	-0.0076
ABHD17A	Th2	-0.01	0.022	-0.02	0.0071	0.0017	0.021	-0.0061
ABHD17B	Th2	0.004	-0.0021	-0.012	-0.021	0.012	-0.005	-0.014
ABHD17C	Th2	-0.0035	-0.0028	-0.0079	-0.0026	0.0095	-0.0012	0.014
ABHD2	Th2	0.0062	-0.016	-0.0037	0.013	0.018	-0.012	0.0039
ABHD4	Th2	0.0048	0.0062	0.0055	-0.0085	0.019	-0.0013	0.0031
ABHD5	Th2	0.0015	-0.0096	-0.0023	-0.016	-0.0083	-0.0056	0.0046
ABHD6	Th2	0.0089	0.0022	-0.0044	-0.016	0.011	0.0048	0.0045
ABHD8	Th2	-0.00095	0.0099	-0.015	-0.00026	0.0013	0.0071	0.0013
ABI2	Th2	0.015	-0.0092	0.0081	0.011	0.0039	0.0087	-0.0097
ABI3	Th2	-0.01	0.003	-0.0091	-0.0023	0.00055	0.012	-0.013
ABL1	Th2	0.012	-0.0077	-0.013	0.014	0.0087	-0.01	0.0062
ABL2	Th2	0.013	-0.00086	0.0054	0.0037	-0.016	-0.0073	0.0022
ABLIM1	Th2	0.015	-0.0064	-0.0078	-0.012	0.018	0.0028	-0.019
ABLIM2	Th2	0.013	0.007	-0.0046	0.0024	-0.0025	-0.0074	-0.0008
ABO	Th2	-0.0012	0.0014	0.0037	-0.0033	-0.004	0.0037	0.0011
ABR	Th2	0.0036	-0.013	-0.014	0.023	0.013	-0.0061	0.0063
ABRA	Th2	0.0086	-0.008	-0.0036	0.0037	-0.0096	0.007	0.0066
ABRACL	Th2	-0.021	0.0015	0.0081	-0.016	-0.0014	-0.0095	-0.0048
ABTB1	Th2	-0.0001	0.018	-0.023	-0.00022	-0.0072	0.0073	-0.0003
ACAA2	Th2	-0.014	-0.0054	0.0042	-0.0049	0.0022	-0.0014	0.0063
ACACA	Th2	0.013	-0.013	-0.0084	0.00083	0.0015	-0.012	0.0098
ACACB	Th2	0.02	-0.002	-0.0086	0.0083	-0.00025	-0.0018	0.008
ACAD11	Th2	0.013	0.0067	-0.0065	0.0067	-0.017	0.018	-0.0053
ACAD9	Th2	0.0023	0.00057	0.001	0.0011	-0.0081	9.70E-06	-0.0043
ACADM	Th2	-0.015	-0.0064	0.016	-0.014	0.0011	0.01	-0.00043
ACADS	Th2	-0.0048	0.017	-0.022	-0.0079	0.00063	0.014	0.0058
ACADSB	Th2	0.014	-0.0066	0.0071	-0.012	0.022	-0.0062	-0.0019
ACADVL	Th2	0.0015	0.0091	-0.0033	0.011	-0.01	-0.00065	-0.0006
ACAP3	Th2	-0.012	0.0049	-0.019	0.013	0.00052	-0.0016	-0.00098
ACAT1	Th2	-0.014	-0.0021	0.0056	-0.015	0.0049	-0.0045	0.013
ACBD4	Th2	0.005	0.023	-0.0069	0.0053	-0.0032	0.0092	-0.0035
ACCS	Th2	0.003	-0.0041	-0.00068	0.0024	-0.0046	0.00091	0.0011
ACD	Th2	-0.0029	0.025	-0.0046	0.0043	-0.007	0.015	0.0032
ACE	Th2	0.0081	0.0061	0.0078	0.019	0.0088	-0.0058	0.017
ACER1	Th2	0.0028	0.0066	0.0027	-0.0065	-0.0099	0.0063	-0.022
ACER2	Th2	0.0038	0.0017	0.0014	0.0036	-0.0078	-0.00065	-0.00013
ACER3	Th2	0.0053	-0.00066	-0.0045	-0.015	0.0042	-0.0051	0.011
ACIN1	Th2	0.013	-0.013	-0.012	0.011	-0.0093	-0.017	0.011
ACKR3	Th2	-0.0018	0.0043	0.0054	-0.0027	0.011	0.0054	-0.0056
ACO1	Th2	0.016	0.0022	0.004	-0.0045	0.0084	0.0011	-0.014
ACOT1	Th2	-0.0091	0.0011	-0.0012	-0.0077	-0.00049	-0.0025	-0.0017
ACOT13	Th2	0.0052	-0.0048	0.01	-0.0033	-0.0099	0.0094	0.011
ACOT4	Th2	0.0037	0.0086	0.011	0.0026	0.0029	0.0068	0.024
ACOT7	Th2	-0.016	-0.0001	-0.013	-0.0087	-0.0015	-0.018	0.0061
ACOT9	Th2	-0.013	-0.013	-0.0087	-0.0042	-0.0097	-0.0097	0.007
ACOX1	Th2	0.00021	-0.014	-0.004	-0.0043	0.015	-0.0046	0.006
ACOX3	Th2	-0.0029	0.0034	-0.014	-0.011	-0.00046	0.00095	-0.0042
ACP2	Th2	-0.011	-0.0078	-0.016	0.0027	-0.0062	-0.0016	-0.00067
ACP5	Th2	-0.0091	-0.0033	-0.014	0.0015	-0.0058	0.0019	-0.0016
ACP6	Th2	0.011	0.0081	0.011	0.0025	-0.0086	-0.012	-0.013
ACRBP	Th2	0.0096	-0.0054	-0.0033	-0.0037	-0.0022	-0.0079	-0.0021
ACRC	Th2	0.009	-0.0075	-0.0027	-0.0078	-0.016	0.00071	0.007
ACSF2	Th2	0.0043	0.0037	-0.0041	-0.0096	0.0051	-0.0061	0.0071
ACSF3	Th2	-0.0063	0.0086	-0.013	0.0053	0.0025	0.011	-0.013
ACSL1	Th2	-0.00098	-0.016	-0.012	-0.0072	0.012	-0.00069	0.0035
ACSL4	Th2	-0.0099	-0.025	-0.0057	0.0049	0.0094	0.012	0.0089
ACSL6	Th2	0.0045	-0.002	0.016	0.011	0.0092	-0.0072	-0.006
ACSM3	Th2	0.0098	0.011	0.014	0.0069	0.0039	-0.0015	-0.001
ACSS2	Th2	0.012	0.0043	0.0075	0.012	0.0049	0.0095	-0.0061
ACTA2	Th2	-0.0089	0.0015	0.0056	0.016	-0.0067	0.0025	0.012
ACTB	Th2	-0.018	0.008	-0.021	-0.015	0.0089	-0.0099	-0.0039
ACTG1	Th2	-0.013	0.0039	-0.017	-0.018	0.011	-0.011	0.0037
ACTG1P17	Th2	0.0064	0.0044	0.0005	-0.00058	-0.007	0.0064	-0.0038
ACTG1P20	Th2	0.014	-0.01	0.0028	0.007	-0.023	0.0037	0.0063
ACTL10	Th2	-0.0099	0.0084	-0.017	0.0038	0.00054	0.011	0.00025
ACTN1	Th2	0.011	0.0078	-0.0091	-0.0062	0.00096	0.018	-0.038
ACTN4	Th2	-0.0026	-0.0075	-0.015	0.011	-0.0018	-0.02	0.017
ACTR1B	Th2	0.0039	0.013	-0.0086	0.0088	0.0091	-0.023	0.007
ACTR2	Th2	-0.0014	-0.019	-0.00048	-0.0034	0.014	-0.022	-0.0011
ACTR3B	Th2	0.0059	0.0069	-0.00066	-0.014	-0.0024	0.0021	-0.0074
ACTR3C	Th2	0.0055	-0.011	0.0022	-0.0013	-0.018	0.0058	0.011
ACTR5	Th2	0.0096	0.0085	-0.0034	-0.0085	-0.0024	0.0044	-0.0031
ACVR1	Th2	-0.012	-0.011	0.013	0.021	0.0093	0.00097	0.0053
ACVR1B	Th2	0.02	0.00049	4.70E-05	-0.0043	-0.0035	-0.0025	0.0053
ACVR1C	Th2	0.016	0.0096	0.02	0.012	0.00051	0.00047	-0.004
ACVR2A	Th2	0.015	0.0075	0.0045	-0.0063	0.0033	-0.026	-0.021
ACVR2B	Th2	0.0076	0.001	0.0031	0.0095	-0.0029	-0.0021	0.0074
ACYP1	Th2	-0.011	-0.0012	0.019	-0.0058	-0.011	-0.012	0.0043
ACYP2	Th2	-0.011	0.0024	0.00093	-0.011	-0.0049	-0.0049	0.0045
ADA	Th2	-0.0096	-0.0039	-0.02	-0.023	-0.0043	-0.006	-0.018
ADAL	Th2	0.0015	-0.0008	0.0023	-0.0076	-0.014	0.002	0.014
ADAM10	Th2	-0.0094	-0.024	-0.00034	0.007	0.0095	0.007	-0.019
ADAM12	Th2	0.0099	0.0015	-0.016	-0.02	-0.0045	0.009	0.018
ADAM15	Th2	-0.0069	-0.0023	-0.016	0.014	0.012	-0.0073	0.021
ADAM17	Th2	-0.00074	-0.019	-0.0062	-0.0016	0.00092	0.0077	0.0074
ADAM19	Th2	0.013	-0.0041	-0.016	-0.0021	-0.0029	-0.0097	0.02
ADAM1A	Th2	0.01	8.20E-05	0.0026	-0.0072	-0.01	-0.00058	0.0015
ADAM22	Th2	0.015	0.0039	0.01	0.0023	-0.0055	-0.012	0.0072
ADAM23	Th2	0.016	0.014	0.0096	0.0011	-0.003	-0.0031	-0.0032
ADAM28	Th2	-0.0092	-0.012	0.0037	0.017	-0.0068	0.0071	0.0024
ADAM8	Th2	-0.008	0.0078	-0.0061	0.028	0.013	0.00075	0.025
ADAM9	Th2	0.0011	-0.00098	-0.0017	-0.011	0.0054	0.0038	0.013
ADAMTS1	Th2	-0.0018	-0.0064	-0.0027	0.0084	-0.0025	-0.001	-0.021
ADAMTS10	Th2	0.0059	0.0052	0.0025	0.024	0.0022	-0.011	-0.0092
ADAMTS13	Th2	-0.00084	0.0025	-0.0065	0.0015	-0.0053	-0.00056	0.0002
ADAMTS17	Th2	0.016	0.0015	0.0028	0.0091	8.00E-05	-0.0032	-0.005
ADAMTS4	Th2	0.0039	-0.0024	0.00026	0.0077	0.00026	0.0079	-0.0094
ADAMTS6	Th2	0.0061	-0.0011	0.0035	0.0005	-0.0032	0.0061	-0.0045
ADAMTS7P1	Th2	0.0097	0.012	-0.0092	-0.011	-0.0086	-0.0056	-0.0082
ADAMTSL4-AS1	Th2	0.0095	-0.0066	-0.0045	0.0015	-0.014	-0.0013	0.0095
ADAMTSL5	Th2	0.01	0.017	0.011	0.012	0.0062	0.0062	0.00054
ADAP1	Th2	-0.0043	0.0005	0.0043	-0.00076	0.0097	0.0026	-0.0013
ADAR	Th2	-0.009	-0.026	-0.0013	0.023	0.0032	0.013	0.0045
ADARB1	Th2	0.014	0.011	-0.0064	-0.0097	0.012	-0.015	-0.0083
ADARB2	Th2	0.0017	-0.0022	-0.013	-0.0083	-0.00021	0.0024	-0.0017
ADAT1	Th2	0.015	-0.0027	-0.005	-0.0082	0.0064	0.0057	0.0044
ADAT2	Th2	0.0081	-0.01	0.0018	-0.0067	-0.023	0.01	-0.0084
ADAT3	Th2	-0.01	0.0093	-0.022	0.0042	0.0071	0.014	-0.0047
ADCK1	Th2	-0.00025	0.0065	-0.0083	-0.0045	-0.0059	0.0057	0.0019
ADCK2	Th2	0.0029	0.022	-0.0098	-0.0077	0.014	-0.0033	0.0032
ADCK4	Th2	0.0019	0.011	-0.019	0.012	0.00088	0.0021	-0.011
ADCK5	Th2	-0.0011	0.015	-0.019	0.0048	-0.013	0.013	-0.016
ADCY10P1	Th2	0.016	-0.0048	0.0038	0.0088	-0.0098	-0.011	0.0018
ADCY3	Th2	0.00036	0.0014	-0.0076	0.015	0.012	-0.022	-0.017
ADCY4	Th2	0.0088	-0.0068	-0.012	0.0031	-0.0098	-0.009	0.0042
ADCY7	Th2	0.0064	-0.015	-0.014	0.0077	0.0096	-0.0093	0.00043
ADCY9	Th2	0.0097	0.0012	0.003	0.022	0.0051	-0.015	0.016
ADGRB2	Th2	0.0094	0.0087	0.00071	0.0092	0.0046	-0.01	0.015
ADGRE1	Th2	0.0014	0.0082	0.0058	-0.00047	0.0091	0.016	0.0033
ADGRE2	Th2	0.005	-0.00053	-0.0029	0.0049	-0.00056	-0.0053	-0.00031
ADGRE4P	Th2	0.02	0.003	-0.0062	-0.014	-0.0049	0.0021	0.0023
ADGRE5	Th2	-6.50E-05	0.015	0.00049	0.012	0.0023	-0.02	-0.032
ADGRF3	Th2	0.0011	-0.0061	-0.011	-0.0022	-0.016	0.0091	-0.0014
ADGRG5	Th2	-0.0068	-0.0081	0.0021	0.0062	0.0092	-0.011	8.10E-05
ADGRL1	Th2	0.013	0.012	0.00021	0.011	0.0025	-0.0046	0.003
ADHFE1	Th2	0.011	0.0016	0.0024	-0.0076	-0.026	0.0013	0.0047
ADI1	Th2	-0.011	0.0094	0.007	-0.0096	0.00075	0.0026	-0.011
ADIPOR2	Th2	-0.0022	0.0013	-0.0039	0.0013	-0.0057	-0.012	0.0094
ADK	Th2	-0.012	-0.0032	0.0073	0.0073	-0.014	0.00066	0.0064
ADM2	Th2	0.0063	-0.0024	0.0039	0.011	0.00079	0.013	0.019
ADM5	Th2	0.0052	0.013	-0.0057	-0.00073	-0.0025	-0.0019	0.0043
ADNP	Th2	0.0073	-0.0071	0.0031	-0.0029	0.01	0.0018	-0.0043
ADNP-AS1	Th2	0.0043	-0.0024	0.0011	-0.0024	-0.02	-0.0042	0.002
ADNP2	Th2	0.0041	0.00043	0.0017	0.012	0.0014	-0.0077	0.011
ADO	Th2	0.0077	-0.0014	0.0028	0.012	-0.00017	-0.0049	-0.0048
ADORA2A-AS1	Th2	0.0092	0.00022	-0.002	0.0047	-0.014	-0.0034	0.0011
ADORA2B	Th2	0.011	-0.002	0.0003	0.00055	-0.0046	0.0042	0.003
ADPGK-AS1	Th2	0.0087	-0.0073	0.0038	0.00045	-0.0035	0.0013	-0.00077
ADPRH	Th2	-0.013	-0.0032	-0.0012	0.0036	-2.20E-05	-0.015	0.015
ADPRM	Th2	0.0074	0.0013	0.0085	-0.0046	-0.014	-0.0083	-0.028
ADRB2	Th2	-0.0078	-0.0047	0.005	0.0027	0.00043	-0.0054	0.013
ADRBK1	Th2	0.0097	0.013	-0.032	-0.00077	0.019	0.0068	0.0039
ADRBK2	Th2	-0.0061	-0.01	-0.0098	-0.00077	-0.007	0.0043	-0.0085
ADRM1	Th2	-0.019	0.019	-0.014	0.0042	-0.00095	0.013	0.0012
ADSS	Th2	-0.0022	-0.017	0.012	0.0042	0.0016	-0.014	0.0076
ADSSL1	Th2	0.0084	0.0066	-0.0038	0.0018	-0.0035	0.013	-0.0035
ADTRP	Th2	0.00059	0.0044	0.022	0.012	-0.0038	0.016	-0.01
AEBP1	Th2	0.014	0.009	-0.0024	0.0013	-0.0014	0.016	-0.014
AEBP2	Th2	0.0023	-0.014	0.013	-0.0039	-0.0062	-0.0025	0.0065
AEN	Th2	-0.0096	-0.0008	0.0035	0.02	0.0079	-0.0027	-0.018
AES	Th2	-0.013	0.025	-0.0078	0.0013	0.004	0.01	-0.0017
AFAP1	Th2	0.016	-0.00094	-0.0026	0.0015	0.012	-0.0033	-0.0086
AFAP1L2	Th2	0.0073	-0.0032	-0.0053	-0.0087	0.001	-0.0039	0.0046
AFF1	Th2	-0.0046	-0.0085	0.0079	0.021	-0.016	-0.02	-0.00077
AFF2	Th2	0.0049	-0.0015	-0.022	-0.021	-0.0026	-0.0024	-0.004
AFF3	Th2	-0.0012	-0.003	-0.026	-0.023	-0.0072	0.0041	-0.01
AFF4	Th2	0.0072	-0.017	-0.0049	0.011	-0.025	-0.0055	0.0074
AFMID	Th2	-0.007	-0.0054	-0.0047	0.0084	-0.0036	-0.0047	0.0056
AFTPH	Th2	-0.0041	-0.0099	-0.0028	0.0043	0.00045	0.011	-0.00018
AGA	Th2	-0.0041	-0.0012	0.0058	-0.014	7.60E-05	-0.0071	0.01
AGAP2	Th2	-0.00026	-0.0053	-0.017	0.0037	-0.008	-0.016	0.011
AGAP3	Th2	0.017	0.012	0.0023	0.014	0.014	-0.0015	0.0089
AGAP4	Th2	0.01	-0.0066	-0.00048	0.0032	-0.011	0.00086	0.0016
AGAP5	Th2	0.0066	-0.0063	-0.0026	0.0075	-0.013	-0.007	-0.00068
AGAP6	Th2	0.011	-0.0033	-0.0019	0.0012	-0.019	0.00055	0.0063
AGAP7P	Th2	0.0086	0.0018	-0.0048	-0.01	-0.00066	0.0045	-0.0037
AGAP9	Th2	0.004	-0.0022	-0.0018	0.0088	-0.011	-0.00052	-0.0052
AGBL2	Th2	-0.0016	-0.014	-0.00088	-0.009	-0.014	0.0081	-0.02
AGBL3	Th2	0.009	0.0018	0.0027	-0.0058	-0.013	0.011	0.0094
AGBL5	Th2	0.0091	0.0077	0.00098	0.0011	0.00029	-0.0065	0.008
AGER	Th2	0.0024	0.0074	-0.0033	-0.0035	-0.023	-0.0041	0.012
AGFG2	Th2	0.0061	0.011	-0.01	0.018	0.0085	0.0017	0.016
AGL	Th2	0.017	-0.0095	0.0078	0.00046	0.015	-0.0049	-0.0015
AGMAT	Th2	-0.011	-0.0074	-0.024	-0.014	-0.0015	0.0073	-0.014
AGO1	Th2	0.014	-0.003	-0.012	0.00012	0.018	-0.012	-0.0078
AGO2	Th2	0.0078	-0.0051	-0.011	0.012	-0.0035	-0.024	0.0043
AGO3	Th2	0.013	-0.012	-0.0027	-0.0002	-0.014	-0.0077	0.00057
AGO4	Th2	0.011	-0.012	-0.0057	0.0039	0.017	-0.008	0.027
AGPAT1	Th2	-0.0018	0.0061	-0.00047	0.0044	0.0024	-0.0058	0.0093
AGPAT2	Th2	-0.01	0.014	-0.003	0.012	0.0064	0.011	0.019
AGPAT4	Th2	0.0061	-0.0026	-0.011	-0.014	-0.0037	-0.023	0.0044
AGPAT4-IT1	Th2	0.011	-0.0023	-0.0052	-0.0078	-0.015	-0.0093	0.0039
AGPAT5	Th2	-0.0077	-0.0086	-0.0043	-0.0088	0.024	0.005	-0.0078
AGPS	Th2	-0.0062	-0.024	-0.0036	-0.0093	0.012	0.00015	0.0085
AGTPBP1	Th2	0.015	-0.0023	-0.0077	-0.021	0.015	-0.0068	-0.0032
AGTRAP	Th2	-0.002	0.011	-0.0096	-0.0043	0.0003	0.0026	0.014
AHCTF1	Th2	0.012	-0.022	-0.0031	0.0077	0.02	-0.00054	-0.002
AHCY	Th2	-0.0092	0.0076	-0.013	-0.0077	0.009	-0.0091	-0.011
AHCYL2	Th2	0.015	-0.0064	-0.0047	-0.0058	0.019	-0.0021	-0.0094
AHDC1	Th2	0.0017	0.0083	-0.0086	0.0076	-0.0047	-0.0021	0.0031
AHI1	Th2	-0.00082	-0.0037	-0.0016	-0.0051	-0.024	0.0044	0.012
AHNAK	Th2	0.004	-0.0048	-0.0039	0.0079	0.0044	-0.034	0.017
AHR	Th2	-0.011	-0.019	-0.0013	0.018	0.01	-0.014	-0.0038
AHRR	Th2	0.00039	-0.00053	-0.0052	0.0021	0.00088	0.00028	0.015
AHSA2	Th2	0.016	0.0017	-0.002	-0.0017	-0.023	-0.0042	0.0027
AIDA	Th2	-0.0068	-0.018	-0.0011	0.0079	0.016	-5.90E-05	-0.00098
AIF1	Th2	-0.0015	0.006	0.009	-0.0018	-0.0026	0.01	-0.0088
AIFM1	Th2	-0.014	-0.0053	-0.011	-0.015	0.0071	-0.006	-0.0003
AIFM2	Th2	0.0066	0.0048	-0.0082	-0.0061	-0.0073	0.0024	0.013
AIG1	Th2	0.012	0.012	0.012	0.00015	0.0071	-0.0042	0.0012
AIM1	Th2	0.0034	-0.011	0.013	0.02	0.0077	-0.018	-0.023
AIM1L	Th2	0.011	0.0028	0.0062	0.0079	-0.0018	0.0059	0.022
AIM2	Th2	-0.016	-0.01	0.0028	0.0053	-0.0029	-0.0086	0.0094
AIMP2	Th2	-0.02	0.0033	-0.0034	0.0048	-0.0063	0.0022	0.0015
AIRE	Th2	-0.012	-0.0031	0.0082	0.006	0.0035	-0.0033	0.025
AJUBA	Th2	0.015	0.0068	0.0074	0.0014	0.00049	0.011	0.0052
AK1	Th2	0.0037	-0.00098	-0.012	0.0074	-0.0081	0.0013	0.0046
AK3	Th2	-0.0075	8.10E-05	0.013	-0.0009	0.0012	-0.014	-0.0045
AK5	Th2	0.017	0.011	0.011	-0.0063	0.0016	0.011	-0.014
AK6	Th2	-0.011	0.0057	0.021	-0.014	0.0011	-0.0012	0.0092
AK9	Th2	0.013	0.0017	0.0065	-0.0056	-0.016	0.0074	-0.002
AKAP11	Th2	-0.0034	-0.014	-0.0026	-0.0006	-0.0073	-0.016	0.015
AKAP12	Th2	-0.0017	-0.0028	0.0065	0.01	0.0012	0.015	-0.007
AKAP3	Th2	0.0011	-0.0015	0.0044	0.0018	0.0018	0.0038	-0.0024
AKAP5	Th2	0.013	-0.0069	-0.0088	-0.0043	-0.012	0.0041	0.012
AKAP6	Th2	0.017	0.0057	0.0054	0.0036	0.00082	-0.0046	0.0033
AKAP7	Th2	0.0056	0.0023	0.022	0.0083	-0.0037	-0.0011	-0.015
AKIP1	Th2	-0.013	-0.0024	-0.0013	0.0057	-0.0068	0.0049	0.0088
AKNA	Th2	0.013	-0.00032	-0.021	0.011	-0.023	-0.00066	-0.0011
AKR1C1	Th2	0.0083	0.0064	0.004	-0.0017	-0.0075	0.009	-0.0088
AKR1C3	Th2	-0.01	-0.0095	-0.0087	-0.0046	-0.0074	0.0011	-0.021
AKR1C6P	Th2	-0.011	-0.01	0.0016	0.011	-0.012	-0.0063	-0.01
AKR1C8P	Th2	0.0084	-0.0028	-0.0009	0.0016	-0.003	-0.0057	0.012
AKR1E2	Th2	0.011	0.009	-0.0037	0.0034	-0.011	0.0051	-0.0085
AKT1S1	Th2	-0.0033	0.0088	-0.014	-0.0019	0.0039	-0.011	-0.00062
AKT2	Th2	0.008	-0.0011	-0.013	0.018	-0.008	-0.0088	-0.0013
AKT3	Th2	0.013	0.00046	0.014	0.0044	-0.0029	-0.011	0.013
ALAD	Th2	0.0057	-0.0024	-0.00082	0.0026	0.019	-0.01	-0.0016
ALCAM	Th2	-0.0005	-0.0095	0.0071	-0.0043	0.0064	-0.00062	-0.0035
ALDH16A1	Th2	-0.009	0.016	-0.023	0.0081	0.0066	0.007	0.0041
ALDH1B1	Th2	0.0039	0.0059	-0.0078	0.0041	0.018	-0.0054	-0.0016
ALDH2	Th2	-0.00021	-0.00048	0.0065	0.0023	0.0041	-0.0083	-0.0053
ALDH3A2	Th2	0.0068	-0.001	0.005	0.0015	0.0055	-0.00055	0.0027
ALDH4A1	Th2	-0.0044	0.00065	-0.015	-0.012	0.0012	0.0041	-0.012
ALDH5A1	Th2	0.015	-0.00018	-0.0043	-0.0058	0.01	0.018	-0.0069
ALDH6A1	Th2	0.0051	0.0016	0.00037	-0.0027	0.0097	4.60E-05	-0.013
ALDH7A1	Th2	0.01	0.0023	0.0054	0.00054	0.0032	-0.0053	-0.017
ALDH8A1	Th2	0.0037	-0.0039	0.0049	-0.0011	-0.005	-0.01	0.0065
ALDH9A1	Th2	-0.005	-0.003	0.00012	-0.0071	0.011	0.0063	-0.0049
ALDOC	Th2	-0.0032	0.014	0.0018	-0.00042	0.0055	0.0038	0.0058
ALG10	Th2	0.0044	-0.0076	0.0034	0.003	0.00056	-0.0038	0.0055
ALG10B	Th2	0.007	-0.0061	0.0052	-0.00082	-0.0059	-0.0054	-0.00051
ALG11	Th2	-0.0044	-0.0066	0.017	-0.006	0.0058	0.0052	-0.0029
ALG13	Th2	-0.0029	-0.0012	0.016	0.0058	-0.012	0.00077	0.0035
ALG14	Th2	-0.0094	-0.0013	0.00037	-0.01	-0.0061	-0.015	0.009
ALG1L9P	Th2	0.0044	-0.0055	-0.0032	0.0073	-0.01	0.0064	0.013
ALG8	Th2	-0.012	-0.00075	0.012	-0.0098	0.0054	0.0073	0.0099
ALG9	Th2	0.013	0.0042	0.011	-0.0031	-0.0023	-0.0049	0.0048
ALKBH1	Th2	-0.0023	-0.0041	0.011	-0.0061	0.0015	0.02	0.0012
ALKBH2	Th2	0.00073	0.013	0.015	0.0084	-0.007	-2.30E-05	-0.0083
ALKBH3	Th2	-0.0099	-0.0023	0.011	-0.0032	-0.00042	-0.0014	-0.007
ALKBH3-AS1	Th2	0.0071	-0.0048	0.009	-0.0031	-0.013	-0.0012	0.0076
ALKBH4	Th2	-0.0081	0.015	-0.012	0.0074	0.00073	-0.0014	-0.0096
ALKBH6	Th2	-0.00075	0.016	-0.011	-0.00018	-0.021	0.012	0.0039
ALKBH7	Th2	-0.0039	0.027	-0.015	0.0014	-0.00041	-0.0025	-0.013
ALKBH8	Th2	0.011	-0.0078	0.0047	0.0032	0.0035	-0.001	-0.0024
ALMS1	Th2	0.014	-0.011	-0.0067	0.0033	0.0065	-0.014	0.0037
ALOX12	Th2	0.0095	-0.0059	-0.0064	0.0033	-0.018	0.009	-0.004
ALOX12-AS1	Th2	0.006	0.00069	0.0052	-0.0026	-0.028	0.01	0.0027
ALOX12B	Th2	0.013	0.0099	-0.0013	0.012	0.0023	-0.0027	-0.0068
ALOX12P2	Th2	0.0014	-0.0057	-0.0081	-0.0062	-0.0091	-0.0052	0.0072
ALOX15P1	Th2	0.012	0.0077	-0.0034	-0.0059	-0.013	0.0029	0.0049
ALOX5	Th2	-0.0061	-0.00023	0.022	0.027	0.0013	-0.015	-0.013
ALOX5AP	Th2	-0.019	-0.0046	0.0027	0.0026	-0.0012	0.0065	0.023
ALPK1	Th2	-0.0017	-0.011	0.014	0.016	-0.0049	0.016	-0.014
ALPK2	Th2	-0.0028	-0.0067	-0.001	0.00045	-0.0031	-0.011	-0.0017
ALS2	Th2	0.0091	-0.007	-0.0038	-0.0058	0.01	0.0017	-0.00057
ALS2CL	Th2	0.022	0.0073	-0.014	-0.0055	0.0012	0.0015	-0.014
ALS2CR12	Th2	0.0068	-0.0051	0.0084	0.013	-0.0093	-0.003	0.013
ALYREF	Th2	-0.02	0.0095	-0.013	0.0083	0.0009	0.00048	0.0065
AMBRA1	Th2	0.004	-0.017	-0.012	0.019	0.0056	-0.009	0.0076
AMDHD1	Th2	0.0036	-0.0026	0.0098	0.0094	-0.001	0.0016	0.0054
AMDHD2	Th2	0.0032	0.017	-0.021	0.019	-0.0019	0.018	-0.0055
AMFR	Th2	0.005	0.0052	-0.005	-0.0015	0.014	-0.0062	-0.0075
AMICA1	Th2	0.013	0.0087	-0.0068	-0.016	0.0039	0.0051	0.019
AMIGO1	Th2	0.018	0.0088	0.0043	0.011	0.014	0.0033	-0.01
AMIGO2	Th2	0.012	0.003	0.025	0.012	0.002	0.018	0.0064
AMIGO3	Th2	0.0052	0.0051	-0.011	0.015	-0.0072	-0.0018	0.014
AMMECR1	Th2	0.0014	-0.0077	0.015	0.014	-0.00027	-0.0066	-0.022
AMMECR1L	Th2	0.0051	-0.012	-0.0023	0.012	0.012	-0.011	-0.0054
AMN	Th2	0.0013	0.0087	0.00028	0.015	0.0021	0.0081	-0.0048
AMN1	Th2	0.011	0.0061	0.012	-0.018	-0.012	0.014	-0.016
AMOT	Th2	0.0073	-0.0066	-0.0026	-0.0019	0.007	-0.011	0.0024
AMOTL1	Th2	0.0009	0.0002	0.0028	0.014	-0.0088	0.00054	0.0035
AMPD2	Th2	0.011	0.0076	-0.014	-0.0025	0.01	0.016	0.0092
AMPD3	Th2	0.016	0.0066	-0.0096	-0.0083	0.014	-0.00088	-0.00055
AMPH	Th2	0.0052	-0.0059	-0.0079	-0.0074	-0.016	-0.00049	-0.0045
AMT	Th2	0.017	-0.0035	-0.0019	0.0032	-0.02	-0.0067	-0.0014
AMY2B	Th2	0.017	-0.00071	0.012	0.0012	-0.011	0.009	0.0036
AMZ1	Th2	0.0031	0.0056	-0.0075	0.0071	-0.006	0.0093	0.021
AMZ2P1	Th2	0.0053	0.0045	0.0016	-0.011	-0.013	0.0059	-0.0096
ANAPC1	Th2	0.014	-0.017	-0.0059	0.0047	0.02	-0.0071	-0.0069
ANAPC10	Th2	-0.014	-0.0032	0.017	-0.0095	-0.0051	0.00092	0.0005
ANAPC11	Th2	-0.016	0.024	-0.0049	0.0053	-0.0026	-0.0025	0.0053
ANAPC13	Th2	-0.0066	0.0049	0.029	-0.00082	-0.00081	0.014	0.002
ANAPC15	Th2	-0.0043	0.013	-0.00061	-0.0077	-0.013	-0.014	0.01
ANAPC2	Th2	0.0083	0.0087	-0.0088	0.0063	-0.022	0.0051	0.00047
ANGEL1	Th2	0.014	0.0001	-0.0069	0.0018	0.018	0.0063	-0.018
ANGPT2	Th2	0.0086	-0.00091	-0.0019	0.0012	-0.022	-0.0069	0.002
ANK1	Th2	0.0035	-0.0062	-0.0054	0.016	-0.00024	0.014	0.007
ANK3	Th2	0.014	-0.0069	0.0042	0.015	4.00E-05	-0.0015	-0.0078
ANKAR	Th2	0.012	-0.0066	0.009	-0.0047	-0.011	-0.0024	0.0024
ANKDD1A	Th2	0.0028	-0.01	-0.002	-0.0002	-0.0062	0.00023	0.0097
ANKDD1B	Th2	-0.0055	-0.00019	0.005	-0.0024	-0.004	-0.0041	0.0011
ANKEF1	Th2	0.006	-0.0034	0.0069	-0.0044	0.014	0.00022	0.002
ANKFY1	Th2	0.0029	-0.026	-0.0093	0.015	0.013	0.01	-0.0028
ANKH	Th2	0.017	0.013	-0.003	-0.012	0.014	-0.0051	0.0017
ANKHD1	Th2	0.0045	-0.0023	0.01	0.0032	-0.016	-0.0025	0.018
ANKIB1	Th2	-0.0042	-0.016	0.00028	0.0043	-0.012	-0.0067	0.0052
ANKK1	Th2	0.0052	0.0056	0.01	0.0056	-0.0026	0.00075	0.0051
ANKLE1	Th2	-0.0033	-0.0028	-0.013	-0.0014	-0.0076	0.0036	0.014
ANKMY1	Th2	0.009	-0.00027	0.003	0.018	-0.0035	-0.00059	-0.0051
ANKMY2	Th2	-0.0039	0.002	0.01	-0.0067	0.0073	-0.00033	-0.009
ANKRD13A	Th2	0.015	0.003	-0.0082	-0.013	0.025	0.0017	0.013
ANKRD13B	Th2	-0.0018	-0.0019	-0.013	0.0031	-0.00056	-0.016	0.016
ANKRD13D	Th2	0.0096	0.018	-0.014	0.0013	-0.012	0.0058	0.022
ANKRD16	Th2	0.0035	0.00046	-0.0065	0.0056	-0.0066	0.0033	-0.0098
ANKRD18A	Th2	0.019	0.0047	0.0012	-0.003	-0.019	-0.0012	0.012
ANKRD19P	Th2	0.0063	0.002	0.0013	0.002	-0.011	0.0049	0.0077
ANKRD20A11P	Th2	0.009	0.00075	0.0015	0.0062	-0.0011	-0.0058	0.00035
ANKRD20A5P	Th2	0.011	0.0036	0.013	0.0034	-0.0078	0.0019	0.0043
ANKRD23	Th2	0.014	0.0012	-0.012	-0.0038	-0.014	-0.0059	0.013
ANKRD24	Th2	0.0032	0.0022	-0.0052	0.0025	-0.0023	-0.0062	0.0048
ANKRD26	Th2	0.01	0.0058	-0.0027	-0.017	-0.032	0.018	-0.0031
ANKRD28	Th2	0.0097	-0.016	0.00017	-0.0008	0.0047	-0.018	0.013
ANKRD29	Th2	0.0022	0.00075	0.0092	0.0086	0.0026	0.00066	0.00044
ANKRD31	Th2	0.0086	0.002	0.0028	0.0051	-0.011	0.0027	-0.0061
ANKRD33B	Th2	-0.013	-0.01	0.0028	0.015	-0.0013	-0.00094	0.012
ANKRD34A	Th2	0.0075	0.0061	0.004	0.0059	0.0062	-0.021	-0.0092
ANKRD36	Th2	0.012	-0.0022	0.0033	0.0054	-0.03	0.011	0.018
ANKRD36B	Th2	0.0081	-0.0015	0.0073	0.0017	-0.035	0.006	0.014
ANKRD36BP1	Th2	0.01	-0.0097	-0.0017	0.0076	0.011	-0.017	-0.0018
ANKRD36BP2	Th2	0.0071	0.0072	0.0084	-0.012	-0.0026	0.0038	0.0054
ANKRD36C	Th2	0.012	0.00045	0.0023	-0.0033	-0.037	0.013	0.0062
ANKRD37	Th2	-0.0054	0.0047	0.0023	0.015	-0.012	0.00085	-0.0013
ANKRD39	Th2	-0.0078	0.014	-0.014	-0.0038	-0.013	0.0058	0.0096
ANKRD40	Th2	0.0018	-0.0016	-0.0031	0.0047	0.0084	-0.002	0.0017
ANKRD42	Th2	0.015	0.0068	0.013	0.0044	0.0054	0.011	0.0016
ANKRD44-IT1	Th2	0.011	0.00029	-0.0041	-0.00084	-0.029	-0.012	0.0035
ANKRD46	Th2	0.0069	-0.0058	0.0095	-0.019	0.0053	0.015	-0.012
ANKRD49	Th2	0.0066	-0.0013	0.024	-0.011	-0.0045	0.021	-0.0032
ANKRD52	Th2	0.011	-0.0074	-0.018	0.015	-0.0021	-0.011	-0.0046
ANKRD55	Th2	0.0016	0.0032	-0.01	-0.011	-0.011	-0.015	-0.046
ANKRD6	Th2	0.014	0.015	0.013	0.0066	0.009	0.0012	0.0087
ANKRD61	Th2	0.0065	-0.0064	-0.003	0.0021	-0.011	-0.0013	0.0068
ANKRD9	Th2	0.0018	0.013	-0.012	0.0036	-0.00042	0.0011	0.0098
ANKS1A	Th2	0.0042	-0.0071	-0.0072	0.017	0.0046	-0.0018	-0.0025
ANKS1B	Th2	-0.016	-0.011	-0.00022	0.0065	-0.008	0.0085	0.0092
ANKS3	Th2	0.0077	0.012	-0.0043	0.012	-0.012	0.0053	0.0066
ANKS6	Th2	0.012	0.009	0.0032	0.015	0.0073	9.80E-05	-0.0063
ANKZF1	Th2	0.018	0.00052	-0.0037	-0.00019	-0.021	0.0069	-0.021
ANLN	Th2	-0.0089	-0.013	-0.013	-0.015	-0.0025	-0.0053	-0.0021
ANO10	Th2	0.011	0.0048	-0.0045	-0.0015	0.0093	-0.004	0.007
ANO8	Th2	0.0087	0.0034	-0.0074	0.0043	-0.011	0.0013	0.013
ANO9	Th2	0.007	0.0079	-0.021	0.013	-0.012	0.0017	9.80E-05
ANP32A	Th2	0.00015	0.0034	-0.0059	-0.0019	0.0012	-0.0081	0.0014
ANP32A-IT1	Th2	0.0074	0.00078	-0.0036	-0.0058	-0.019	-0.0082	0.0022
ANP32E	Th2	-0.012	-0.01	0.011	-0.0049	0.0094	-0.0059	0.011
ANTXR2	Th2	0.012	0.0061	0.012	0.0019	0.02	-0.013	0.017
ANTXRLP1	Th2	0.011	0.0019	-0.0055	-0.011	-0.024	0.0071	0.0024
ANXA1	Th2	0.0063	0.017	0.0057	-0.027	0.007	-0.012	0.0084
ANXA2	Th2	-0.02	-0.0072	0.0067	0.0042	0.0052	-0.017	0.028
ANXA2R	Th2	0.011	0.022	-0.0009	-0.018	0.0043	-0.01	-0.0069
ANXA4	Th2	-0.018	-0.0075	0.0073	0.0039	0.003	-0.012	0.013
ANXA5	Th2	-0.023	-0.0064	0.007	0.00049	0.006	-0.016	0.015
ANXA6	Th2	0.0026	0.00034	-0.0037	0.0025	0.019	-0.014	-0.0053
ANXA9	Th2	0.018	0.0027	0.00043	0.001	0.0026	0.005	-0.011
AOAH	Th2	0.0081	-0.0027	-0.018	-0.021	-0.0094	0.0031	-0.0053
AOC2	Th2	0.0036	-0.0041	-0.0019	0.00086	-0.0044	0.0066	-0.013
AP1G1	Th2	0.012	-0.021	-0.0093	-0.0034	0.0088	-0.0011	-0.0011
AP1S1	Th2	-0.0097	-0.003	-0.0012	0.00085	-0.011	-0.014	0.0047
AP1S2	Th2	-0.0057	0.01	0.0081	-0.026	0.0038	-0.01	-0.0094
AP1S3	Th2	-0.0015	-0.0098	0.0011	-0.0047	0.0021	-0.0038	0.0026
AP2A1	Th2	0.0035	0.0057	-0.024	0.018	0.0031	-0.0049	0.0022
AP2A2	Th2	0.007	0.007	-0.014	0.013	-0.012	-0.01	-0.0018
AP2B1	Th2	0.0037	-0.018	0.0023	0.017	0.019	-0.022	0.0038
AP2S1	Th2	-0.02	0.012	-0.0074	-0.0055	-0.004	-0.012	0.0035
AP3D1	Th2	-0.0067	0.0034	-0.02	0.02	0.0029	-0.0059	-0.0022
AP3M2	Th2	0.0028	-0.0047	0.019	0.013	-0.0034	0.022	-0.0036
AP3S1	Th2	-0.01	0.01	0.013	-0.023	0.00031	-0.017	-0.007
AP4B1	Th2	0.0084	-0.015	0.0076	0.011	-0.016	0.013	-0.0012
AP4B1-AS1	Th2	0.0072	-0.018	0.0033	0.0097	-0.011	0.0065	0.0089
AP4E1	Th2	0.0055	-0.019	-0.009	0.0033	0.011	-0.0033	0.0042
AP4M1	Th2	-0.00053	0.0071	-0.013	-0.0039	0.006	-0.001	-0.0085
AP4S1	Th2	0.013	0.0033	0.0012	-0.00075	-0.0056	-0.0023	0.013
AP5B1	Th2	0.0091	0.0082	-0.022	0.018	0.005	0.00062	-0.0047
AP5S1	Th2	-0.0066	0.014	-0.012	-0.0018	-0.0078	-0.00078	0.0041
AP5Z1	Th2	-0.0023	0.013	-0.03	0.016	0.0014	0.016	-0.0093
APAF1	Th2	0.0098	-0.017	-0.01	0.008	0.013	-0.0065	0.016
APBA2	Th2	0.017	0.014	-0.013	-0.0066	-0.0014	0.011	-0.021
APBA3	Th2	-0.0067	0.014	-0.016	0.014	0.0039	0.026	0.0005
APBB1	Th2	0.012	0.021	-0.004	-0.0032	0.0045	0.005	-0.023
APBB3	Th2	0.016	0.006	-0.0023	0.015	-0.02	-0.002	7.40E-05
APC	Th2	0.012	-0.015	0.00014	0.0088	0.0029	-0.019	-0.0021
APC2	Th2	0.0059	0.0033	-0.0051	0.011	-0.0038	-0.0024	0.011
APH1A	Th2	0.0037	-0.0055	0.0025	0.006	-0.00055	-0.021	0.00092
APH1B	Th2	0.016	-0.0015	0.014	0.013	0.0054	0.0052	0.0094
APIP	Th2	-0.012	0.00063	0.017	-0.0099	-0.0024	0.011	-0.0013
APLF	Th2	0.0032	-0.00066	0.0097	-0.0026	0.00089	0.0097	0.0036
APLP2	Th2	0.0075	0.0062	0.008	0.0083	0.022	0.009	0.0041
APOBEC2	Th2	0.012	-0.0024	0.0042	-0.0043	-0.026	-0.0077	0.0096
APOBEC3C	Th2	-0.019	0.005	-0.00032	-0.0048	0.0069	-0.017	0.014
APOBEC3D	Th2	-0.004	-0.0079	-0.0039	0.00063	0.0027	-0.0033	0.014
APOBEC3F	Th2	-0.0091	-0.012	-0.0091	0.0042	0.012	-0.012	0.0093
APOBEC3G	Th2	-0.02	-0.0075	0.0012	-0.0021	0.0044	-0.0057	0.019
APOBEC3H	Th2	-0.016	-0.011	0.0042	0.0095	-0.0017	-0.011	0.013
APOBR	Th2	-0.00034	0.012	-0.0091	0.00053	0.0043	-0.026	0.015
APOL1	Th2	-0.018	-0.014	0.00044	0.013	0.0056	0.0078	0.0098
APOL2	Th2	-0.014	-0.005	-0.0026	0.011	0.0048	-0.0012	0.0087
APOL6	Th2	-0.0018	-0.014	-0.007	0.014	0.0079	0.00028	0.0098
APOLD1	Th2	0.0018	0.0014	-0.017	-0.006	-0.013	0.0049	0.0091
APOM	Th2	-0.0044	0.0013	0.004	0.0021	-0.0093	-0.0071	-0.0034
APOO	Th2	-0.017	0.0013	0.011	-0.0019	-0.0045	0.0005	0.0058
APOOL	Th2	-0.0054	-0.012	0.0055	0.0048	-0.0075	-0.0029	-0.0027
APP	Th2	0.012	-0.0034	-0.0072	-0.0014	-0.008	-0.0077	-0.0058
APPL1	Th2	0.013	0.0014	0.0051	-0.014	0.015	-0.0051	-0.0051
APPL2	Th2	0.015	-0.0011	-0.0058	-0.0075	-0.0028	0.0091	-0.00037
APRT	Th2	-0.014	0.029	-0.0038	0.004	0.0023	-0.00065	-0.005
APTR	Th2	-0.0028	-0.00021	0.011	-0.0089	-0.012	-0.0046	0.00018
AQP11	Th2	0.013	-0.0068	0.003	-0.0028	-0.02	-0.0016	0.0037
AQP3	Th2	-0.013	-0.0022	0.0055	0.019	0.011	-0.0082	0.0016
AQR	Th2	0.01	-0.02	0.0021	-0.001	0.016	0.0082	-0.0037
AR	Th2	-0.005	-0.0036	0.015	0.024	0.0018	-0.012	-0.0096
ARAP1	Th2	0.0034	-0.0033	-0.024	0.0069	0.0069	0.0035	-0.0052
ARAP2	Th2	-0.0062	-0.027	-0.0079	0.0042	-0.0061	0.0028	-0.0027
AREG	Th2	-0.0027	0.0056	0.011	0.02	-0.0064	-0.025	-0.022
AREL1	Th2	0.0077	-0.021	-0.0079	0.0045	0.024	-0.0075	-0.0013
ARF3	Th2	-0.011	-0.0077	0.00069	0.016	0.0081	-0.022	0.0071
ARFGAP1	Th2	0.0051	0.0063	-0.021	0.021	-0.0032	-0.00075	-0.0034
ARFGAP3	Th2	0.0053	0.017	0.0056	-0.011	0.019	-0.0048	0.024
ARFGEF1	Th2	0.013	-0.022	-0.0019	0.0064	0.0057	-0.015	0.0048
ARFGEF2	Th2	0.016	-0.014	-0.0056	0.0088	0.013	-0.015	-0.003
ARFIP1	Th2	-0.0089	-0.015	0.011	0.013	0.002	-0.0099	0.011
ARG1	Th2	0.0012	-0.007	0.00038	0.013	-0.0076	0.00036	-0.0084
ARG2	Th2	0.0039	-0.01	0.012	0.0041	0.015	0.0015	-0.0015
ARGFXP2	Th2	0.0078	0.0019	0.00088	-0.0014	-0.013	-0.00075	0.0053
ARHGAP10	Th2	-0.0084	-0.00024	-0.0007	0.0039	-0.014	-0.016	0.0041
ARHGAP11A	Th2	-0.0077	-0.015	-0.02	-0.014	0.0073	-0.005	-0.0065
ARHGAP11B	Th2	-0.0037	-0.015	-0.02	-0.013	-0.016	-0.0056	0.0048
ARHGAP12	Th2	0.016	-0.0082	0.0058	-0.0024	-0.0041	0.01	0.0028
ARHGAP18	Th2	-0.013	-0.014	-0.0064	-0.00036	-0.0023	0.0011	-0.005
ARHGAP19	Th2	0.012	-0.0088	-0.0046	-0.0094	0.02	0.0016	-0.0061
ARHGAP21	Th2	0.014	5.00E-05	-0.014	-0.019	0.00058	0.0021	0.016
ARHGAP26	Th2	0.0064	-0.01	-0.02	-0.018	0.0065	0.00098	0.0043
ARHGAP31	Th2	0.01	-0.0073	-0.012	-0.0021	0.015	-0.0049	0.003
ARHGAP32	Th2	0.021	0.0098	-0.0013	-0.0074	0.0044	0.011	-0.0039
ARHGAP33	Th2	0.0046	0.011	-0.016	0.0053	-0.011	-0.0037	0.0042
ARHGAP35	Th2	0.0015	-0.019	-0.02	-0.00065	0.0032	-0.019	0.0058
ARHGAP4	Th2	-0.0016	0.012	-0.033	0.017	0.0042	0.017	-0.01
ARHGAP5	Th2	0.013	1.50E-05	0.022	0.017	0.0041	-0.014	-0.024
ARHGAP5-AS1	Th2	0.006	0.0087	0.01	0.003	-0.0031	-0.0092	-0.02
ARHGDIA	Th2	-0.016	0.02	-0.0087	0.013	0.0021	-0.0014	0.013
ARHGEF10	Th2	0.0023	0.0015	-0.00071	0.0016	0.00068	-0.0031	-0.0078
ARHGEF11	Th2	0.0056	-0.0085	-0.012	0.0054	0.0075	0.016	0.0011
ARHGEF12	Th2	-0.01	-0.018	0.0064	0.022	-0.0027	-0.0084	0.0065
ARHGEF18	Th2	0.011	-0.0061	-0.021	0.016	0.0084	-0.0068	-0.0064
ARHGEF19	Th2	-0.002	0.0089	-0.0096	-0.0074	-0.0008	-0.00032	-0.0074
ARHGEF2	Th2	0.0094	-0.0072	-0.018	0.008	0.0051	0.0038	0.018
ARHGEF26	Th2	0.0053	-0.0073	-0.0062	0.00011	-0.02	0.0059	0.0058
ARHGEF3	Th2	-0.013	-0.018	0.009	0.016	0.01	0.02	-0.01
ARHGEF34P	Th2	0.01	-0.0085	-0.0075	-0.001	0.0088	-0.0092	0.0092
ARHGEF35	Th2	0.0053	-0.00022	-0.0091	-0.012	0.007	-0.0033	0.011
ARHGEF39	Th2	0.011	-0.0045	-0.0039	-0.0072	-0.012	-0.0021	0.0093
ARHGEF4	Th2	0.016	0.013	-0.004	-0.0092	0.0059	-0.011	0.0083
ARHGEF40	Th2	-0.0013	0.012	0.0047	-8.90E-05	-0.0046	-0.025	0.0028
ARHGEF5	Th2	0.0094	-0.0094	-0.014	0.0014	0.0049	-0.0062	0.0052
ARHGEF6	Th2	0.014	-0.012	-0.0072	-0.014	0.027	-0.011	0.0011
ARHGEF7	Th2	0.0067	-0.016	-0.011	0.0028	0.0062	-0.0069	-0.0093
ARHGEF9	Th2	0.009	-0.0037	0.0065	0.0057	-0.0089	-0.0027	0.0044
ARID1B	Th2	0.012	-0.012	-0.016	0.016	0.0079	-0.0069	-0.0065
ARID2	Th2	0.014	-0.014	2.70E-05	-0.0029	0.0049	-0.0046	0.0027
ARID3A	Th2	-0.012	-0.0017	-0.0016	0.014	-0.012	-0.011	0.0043
ARID3B	Th2	0.013	0.0004	-0.01	0.013	0.01	0.0051	0.0095
ARID5A	Th2	-0.0057	0.013	-0.025	0.0038	-0.0009	0.023	-0.018
ARID5B	Th2	-0.015	-0.0087	0.011	0.018	-0.015	-0.011	-0.029
ARIH1	Th2	0.014	-0.015	0.00063	0.0092	0.017	-0.011	0.0035
ARIH2OS	Th2	-0.00065	0.009	0.0026	0.0014	-0.01	-0.01	0.0004
ARL10	Th2	0.01	0.0047	-0.014	0.0061	-0.012	0.00048	0.0039
ARL11	Th2	-0.011	-0.0095	-0.0012	0.0095	-0.0093	0.0098	-0.013
ARL13B	Th2	-0.0018	0.007	0.0071	-0.0063	-0.0059	0.0023	0.014
ARL14EP	Th2	-0.0061	-0.0026	0.012	-0.0066	0.006	0.007	-0.0084
ARL15	Th2	-0.0051	-0.012	0.0062	-0.0058	0.017	0.00025	-0.0051
ARL16	Th2	0.0078	0.011	-0.0043	-0.0078	-0.03	0.0074	-0.0061
ARL17A	Th2	0.0096	-0.006	0.0015	-0.00056	-0.0076	-0.003	0.0082
ARL2	Th2	-0.0069	0.026	0.0071	0.015	-0.00093	0.0026	0.0087
ARL3	Th2	-0.011	0.01	0.0087	-0.012	-0.0027	-0.0097	-0.00064
ARL4A	Th2	-0.012	0.0039	0.013	-0.0019	-0.0013	-0.018	-0.02
ARL4D	Th2	-0.0066	0.0035	-0.0047	-0.0001	0.0035	0.0069	-0.0041
ARL5A	Th2	-0.015	-0.0068	0.02	-0.0063	-0.0028	0.0068	-0.00082
ARL5B	Th2	0.011	-0.012	-0.0044	-0.0056	0.0077	0.018	0.002
ARL6	Th2	0.011	-0.0011	0.012	-0.0049	-0.00092	0.01	-0.0016
ARL6IP6	Th2	-0.014	-0.00049	0.019	0.0086	0.00071	0.013	0.022
ARL8A	Th2	-0.011	0.011	0.00044	0.0065	0.00052	-0.0068	0.018
ARMC12	Th2	-0.0046	-0.0016	0.0015	-0.00056	-0.0069	-0.018	-0.0099
ARMC2	Th2	-0.0028	-0.005	-0.0054	-0.013	-0.015	-0.0027	-0.0052
ARMC5	Th2	0.0068	0.018	-0.012	0.012	-0.0013	-0.0038	-0.00045
ARMC6	Th2	-0.015	0.0024	-0.026	-0.0026	0.0077	0.0026	-0.0057
ARMC7	Th2	-0.0056	0.0064	-0.0077	0.0066	-0.0066	-0.0045	0.0031
ARMCX1	Th2	0.0012	-0.0045	-0.0063	0.0035	-0.00082	0.0091	-0.012
ARMCX2	Th2	-0.0015	-0.0037	-0.00068	0.0034	0.0054	0.022	-0.0048
ARMCX4	Th2	0.016	-0.0014	0.0091	0.0046	-0.014	0.0089	-0.00092
ARMCX5	Th2	0.0075	-0.0018	0.011	-0.0078	0.0084	0.006	-0.0028
ARMCX5-GPRASP2	Th2	-0.0023	-0.00041	0.014	0.002	-0.0062	0.011	0.0061
ARMT1	Th2	-0.012	-0.015	0.0036	-0.019	0.0072	0.015	0.0036
ARNTL2	Th2	-0.017	-0.013	-0.0083	-0.0038	-0.00043	-0.005	0.0059
ARPC1B	Th2	-0.017	0.017	-0.015	-0.0074	-0.00017	0.00021	-0.0082
ARPC3	Th2	-0.024	-0.00056	0.0013	-0.017	-0.0017	-0.018	0.0078
ARPC4	Th2	-0.015	0.0082	-0.014	-0.0027	0.0083	-0.018	0.0075
ARPC5	Th2	-0.013	0.00098	-0.00048	-0.031	0.0092	-0.0035	-0.017
ARPC5L	Th2	-0.019	0.0081	0.0021	-0.0074	0.002	0.0056	0.007
ARRB1	Th2	0.012	0.015	0.012	3.40E-05	0.0073	0.0007	0.006
ARRB2	Th2	-0.01	0.015	-0.0079	-0.0047	-0.0013	-0.022	0.0017
ARRDC1	Th2	-0.0068	0.015	-0.015	0.0095	-0.01	0.014	-0.002
ARRDC1-AS1	Th2	0.0046	0.019	-0.0083	0.0042	-0.022	0.011	-0.0065
ARRDC3	Th2	-0.0045	-0.0094	0.0077	0.013	-0.01	-0.011	-0.024
ARRDC3-AS1	Th2	0.011	-0.0063	-0.0026	0.01	-0.015	-0.0065	-0.0088
ARRDC4	Th2	0.0089	0.00059	0.0076	-0.0013	0.0074	0.0072	-0.0051
ARRDC5	Th2	0.012	0.0028	-0.014	-0.0048	-0.018	-0.0045	0.0099
ARSA	Th2	-0.0068	0.014	-0.019	0.012	-0.02	0.017	-0.0033
ARSB	Th2	0.0038	-0.0047	-0.0016	0.011	0.0074	-0.012	-0.00088
ARSD	Th2	-0.0033	-0.0074	0.0011	0.014	-0.0019	-0.00016	0.0042
ARSG	Th2	0.016	-0.0027	-0.0043	0.0017	-0.016	-0.0012	0.021
ARSK	Th2	0.011	0.0085	0.012	-0.013	0.0062	-0.0032	-0.0086
ARV1	Th2	-0.012	-0.005	0.007	-0.014	-0.0072	0.0095	0.0032
ARVCF	Th2	0.0092	0.0049	-0.0085	-0.0032	0.0035	0.0024	0.0029
ASAP1	Th2	0.014	-0.0061	-0.012	-0.015	0.0044	0.0069	0.0027
ASAP1-IT2	Th2	0.0088	0.0015	-0.007	-0.013	-0.014	0.015	0.017
ASAP3	Th2	0.0073	0.0075	-0.0011	0.0059	0.0082	-0.00093	0.014
ASB1	Th2	0.013	0.0035	-0.0012	0.0068	0.0026	-0.007	-0.0021
ASB13	Th2	0.016	0.019	0.0034	-0.0022	0.013	0.0038	0.0014
ASB14	Th2	0.012	0.0013	0.0051	-0.005	-0.022	-0.0061	0.0074
ASB16	Th2	0.0091	-0.0063	-0.011	0.0085	-0.0084	0.00018	0.015
ASB16-AS1	Th2	-0.003	0.0074	0.00061	4.20E-05	-0.015	0.01	0.0082
ASB2	Th2	-0.0081	-0.0044	-0.017	-0.006	-0.0011	-0.0034	-0.0008
ASB3	Th2	0.011	-0.0062	-0.0054	0.0024	-0.019	-0.0013	0.012
ASB7	Th2	0.0098	-0.016	0.0046	0.012	0.016	0.017	-0.003
ASCC1	Th2	-0.012	-0.0026	0.0013	-0.0043	-0.011	-0.02	-0.032
ASCC3	Th2	0.006	-0.018	0.0017	0.011	0.00028	-0.0059	-0.0019
ASF1B	Th2	-0.015	-0.0074	-0.017	-0.011	-0.0061	-0.0079	0.0037
ASH1L	Th2	0.011	-0.013	-6.80E-06	0.0029	-0.033	-0.0064	0.0014
ASH1L-AS1	Th2	0.0068	-0.0026	0.0025	-0.0079	-0.032	0.0058	0.011
ASL	Th2	-0.006	0.01	-0.02	-0.0068	-0.0054	0.0017	0.0021
ASNA1	Th2	-0.023	0.0077	-0.0089	-0.0018	0.0041	-0.005	0.0085
ASNS	Th2	0.0028	-0.00047	0.0061	-0.0039	-0.0088	-0.0082	0.0012
ASPH	Th2	0.016	0.014	0.0084	-0.008	0.0061	-0.0098	0.006
ASPHD2	Th2	-0.014	-0.0024	-0.016	0.00088	0.0062	0.0041	-0.0049
ASPM	Th2	-0.012	-0.012	-0.019	-0.019	-0.011	-0.0098	-0.00036
ASPRV1	Th2	0.0018	-0.0049	-0.0046	0.003	0.0069	0.0021	0.0014
ASPSCR1	Th2	-0.011	0.012	-0.022	0.0051	-0.0034	0.015	-0.0052
ASRGL1	Th2	0.0021	-0.0011	-0.015	-0.018	-0.00041	-0.0065	-0.0022
ASTN2	Th2	0.0042	0.0013	-0.0026	0.0051	-0.013	0.0054	0.00092
ASXL1	Th2	0.011	-0.0037	-0.012	0.0092	-0.0053	-0.018	0.013
ASXL2	Th2	0.0066	-0.012	-0.00086	0.019	0.00067	-0.016	0.017
ATAD2	Th2	-0.0045	-0.02	-0.012	-0.0071	0.006	0.0056	-0.0032
ATAD2B	Th2	0.0095	-0.018	-0.0093	-0.004	-0.011	0.0012	0.0025
ATAD3A	Th2	-0.0066	0.011	-0.023	0.012	0.003	0.0098	-0.0049
ATAD3B	Th2	0.011	0.0086	-0.022	0.022	-0.0022	0.0046	-0.012
ATAD3C	Th2	0.00039	0.0078	0.0038	-4.00E-06	0.0058	-0.0026	0.014
ATAD5	Th2	0.0053	-0.011	0.0029	-0.0061	-0.022	0.0027	0.0037
ATAT1	Th2	0.012	0.0025	0.0026	-0.0028	-0.022	0.0037	-0.0061
ATE1	Th2	0.0016	-0.012	-0.0058	-0.013	0.018	0.0069	-0.001
ATF5	Th2	0.012	-0.0058	-0.00077	0.00085	-0.017	0.0058	0.0048
ATF6	Th2	0.0037	-0.0079	0.0033	0.00069	0.00073	-0.0063	-0.0058
ATF6B	Th2	0.0062	0.0022	-0.0014	0.012	-0.035	-0.0014	-0.0031
ATF7	Th2	0.014	-0.0097	-0.013	-0.00025	-0.0044	-0.0097	0.0098
ATF7IP	Th2	0.00037	-0.027	0.00024	0.0067	-0.012	0.001	0.0051
ATF7IP2	Th2	0.0016	-0.012	-0.0098	-0.02	0.0064	-0.0013	0.0055
ATG10	Th2	0.0013	-0.0026	0.01	-0.0078	-0.0078	-0.0083	-0.0005
ATG101	Th2	-0.015	0.0095	-0.0047	0.0017	0.0042	0.0027	0.006
ATG14	Th2	0.0081	-0.003	-5.40E-05	0.0033	0.00054	0.0038	0.013
ATG16L2	Th2	0.0067	0.015	-0.014	0.014	-0.0087	-0.0058	-0.00074
ATG2A	Th2	-0.0035	-0.0017	-0.021	0.019	-0.017	-0.0051	0.0038
ATG2B	Th2	0.015	-0.015	-0.0065	0.00098	0.00067	-0.012	0.00058
ATG4A	Th2	-0.0093	-0.0068	0.0078	-0.011	0.015	0.0047	0.0051
ATG4C	Th2	-0.0018	0.0033	0.017	-0.011	0.005	0.0088	-0.014
ATG4D	Th2	0.0032	0.019	-0.019	0.005	8.20E-05	0.021	0.0018
ATG7	Th2	0.0074	-0.0058	-0.0094	-0.0088	-0.011	0.0078	0.0028
ATG9A	Th2	0.0096	0.0019	-0.025	-0.0062	0.004	-0.001	-0.023
ATG9B	Th2	0.016	0.019	0.0035	-0.01	-0.0042	-0.00076	-0.0046
ATHL1	Th2	0.016	0.01	-0.0012	0.0073	-0.0029	-0.0032	-0.011
ATL1	Th2	-0.0033	-0.0072	-1.80E-05	0.011	0.0035	0.0079	0.0034
ATL2	Th2	0.015	0.002	0.0085	-0.01	0.019	0.0071	-0.0021
ATL3	Th2	0.014	-0.005	0.01	-0.0025	0.027	-0.014	0.0084
ATM	Th2	0.021	-0.012	-0.0061	-0.0043	-0.0056	-0.0091	-0.0013
ATN1	Th2	0.0057	0.01	0.0032	0.017	-0.0063	0.00086	0.017
ATOX1	Th2	-0.019	0.0048	0.0049	0.0065	-0.0072	-0.0023	0.0052
ATP10A	Th2	-0.011	-0.013	-0.0063	0.016	-0.0024	-0.005	-0.025
ATP10D	Th2	0.0047	0.00046	-0.0035	-0.009	0.013	0.0041	0.0061
ATP11A	Th2	0.0093	-0.011	-0.019	0.0046	0.0083	-0.0011	-0.00019
ATP11B	Th2	0.0082	-0.024	-0.0014	-0.0058	0.022	-0.0022	-0.0019
ATP11C	Th2	0.01	-0.0075	0.0002	-0.0088	-0.0049	-0.015	-0.0064
ATP13A1	Th2	-0.0063	-0.005	-0.018	0.023	-0.0033	0.02	-0.011
ATP13A2	Th2	0.0053	0.01	-0.024	0.019	0.018	0.01	-0.0086
ATP13A3	Th2	0.011	-0.013	-0.0092	-0.0027	0.02	-0.024	0.0013
ATP13A4	Th2	0.0094	-0.0043	0.0017	0.0053	-0.0045	-0.0035	0.0056
ATP1A1	Th2	0.013	0.0031	0.0029	0.0092	0.012	-0.018	-0.0031
ATP1A1-AS1	Th2	-0.0023	0.0025	0.0022	-0.0077	0.0012	-0.00093	-0.0023
ATP1A3	Th2	-0.0018	-0.00029	-0.019	-0.0048	0.0047	0.01	0.02
ATP1B3	Th2	-0.019	-0.0043	-0.00068	-0.016	0.0063	-0.015	0.01
ATP2A2	Th2	-0.0038	-0.0072	-0.011	0.01	-0.0097	-0.021	0.00058
ATP2A3	Th2	0.00085	0.0049	-0.031	0.014	0.017	0.0008	-0.0031
ATP2B1	Th2	0.0066	-0.0045	-0.0078	-0.026	-0.012	-0.0085	0.0074
ATP2B4	Th2	0.0092	-0.019	-0.0067	0.0077	0.012	-0.017	0.029
ATP2C1	Th2	-0.014	-0.016	-0.0027	0.0055	-0.003	-0.012	-0.0045
ATP2C2	Th2	0.0049	-0.0033	-0.019	-0.008	-0.0055	-0.01	0.0075
ATP5D	Th2	-0.014	0.024	-0.013	0.011	0.00028	0.0014	-0.005
ATP5E	Th2	-0.013	0.012	-0.0026	0.0023	-0.0061	-0.0083	0.01
ATP5G2	Th2	-0.016	0.014	0.0017	-0.00096	-0.004	-0.015	-0.0038
ATP5H	Th2	-0.021	0.0073	0.013	0.00039	-0.0052	-0.006	0.012
ATP5I	Th2	-0.017	0.015	0.0066	-0.0022	-0.0057	-0.014	0.0042
ATP5J	Th2	-0.022	0.0075	0.0096	-0.0087	-0.0058	-0.0082	0.0047
ATP5J2	Th2	-0.015	0.0082	0.003	-0.0009	-0.01	-0.0073	0.0099
ATP5L	Th2	-0.017	0.015	0.007	-0.017	-0.00059	-0.03	0.0027
ATP5O	Th2	-0.022	0.0084	0.0079	-0.016	0.001	-0.015	0.0013
ATP5S	Th2	-0.0032	0.002	0.004	-0.0016	-0.0075	-0.0047	0.017
ATP5SL	Th2	-0.014	0.012	-0.0066	-0.00098	0.0085	-0.015	-0.017
ATP6AP1L	Th2	0.00064	-0.0095	-0.0031	-0.0015	-0.0042	-0.0014	0.012
ATP6V0A1	Th2	0.0099	-0.004	0.0034	0.0034	0.004	0.0084	-0.0041
ATP6V0A2	Th2	0.0083	-0.017	-0.011	-0.0015	0.0044	0.0056	-0.0057
ATP6V0C	Th2	-0.013	0.021	-0.0019	0.017	-0.00097	0.0088	0.0043
ATP6V0E2	Th2	0.0055	0.021	-0.0092	-0.0054	0.0062	0.001	-0.0017
ATP6V0E2-AS1	Th2	0.015	0.0072	-0.0066	-0.0066	0.0043	0.0038	-0.0098
ATP6V1A	Th2	-0.0093	-0.014	-0.0068	-0.009	0.015	0.014	0.004
ATP6V1C2	Th2	0.0071	0.0011	-0.00065	-0.0021	-0.015	0.0031	0.018
ATP6V1D	Th2	-0.014	0.00055	-0.00033	-0.025	-0.00017	-0.001	-0.0027
ATP6V1E2	Th2	-0.00078	0.0038	0.0075	-0.0044	0.0069	-0.00039	0.00048
ATP6V1G2	Th2	-0.00094	0.0016	-0.0079	-0.0067	-0.0033	-0.0085	0.0079
ATP7A	Th2	0.0058	-0.02	0.0038	0.0089	0.018	-0.0017	-0.00047
ATP7B	Th2	0.0074	-0.0038	0.0012	0.0098	0.0027	9.50E-05	0.0042
ATP8A1	Th2	0.0034	-0.013	-0.0043	-0.003	0.00084	-0.0057	-0.01
ATP8A2	Th2	0.0096	0.00053	-0.0057	-0.019	-0.0014	0.012	-0.0029
ATP8B1	Th2	0.014	-0.0044	-0.0014	-0.0017	-0.018	0.0018	0.0049
ATP8B2	Th2	0.013	-0.0066	-0.0081	0.014	-0.0058	-0.022	0.0038
ATP8B3	Th2	0.0053	-0.0058	-0.013	-0.0043	-0.0037	0.00037	0.02
ATP9B	Th2	0.019	-0.0051	-0.011	0.0024	-0.012	0.00076	-0.0035
ATPAF2	Th2	-0.0039	0.0044	0.0025	-0.00098	-0.016	0.009	-0.011
ATR	Th2	0.011	-0.02	-0.006	0.0027	-0.00041	-0.006	0.0066
ATRN	Th2	0.016	-0.0063	-0.0057	-0.00052	0.0063	-0.024	-0.0031
ATXN1	Th2	0.0024	-0.0056	-0.017	-0.0015	-0.025	-0.021	0.0051
ATXN1L	Th2	0.016	-0.0035	0.0052	0.011	-0.00042	-0.011	0.005
ATXN2L	Th2	0.0045	-0.0021	-0.013	0.025	0.0089	-0.013	0.0061
ATXN3	Th2	0.015	-0.0039	0.0084	-0.0044	-0.019	0.01	0.012
ATXN7	Th2	0.016	-0.014	-0.0031	0.011	-0.026	-0.011	-0.0044
ATXN7L1	Th2	0.006	-0.0032	-0.00082	0.003	-0.034	-0.0019	0.014
ATXN7L2	Th2	-0.0051	0.004	-0.021	0.0049	0.005	0.01	-0.0063
ATXN7L3	Th2	0.0034	-0.0071	-0.0047	0.016	0.0057	-0.021	0.0068
ATXN7L3B	Th2	0.016	-0.00054	0.0061	0.00061	0.015	-0.0014	-0.0099
AUH	Th2	-0.0013	-0.0024	-0.0059	-0.0091	0.0023	-0.00019	-0.007
AURKA	Th2	-0.013	-0.0061	-0.0098	-0.023	-0.0044	-0.01	0.00028
AURKAIP1	Th2	-0.018	0.019	-0.013	0.01	-0.0037	0.0078	0.0033
AURKAPS1	Th2	0.0054	-0.0069	0.0024	0.0042	-0.007	0.0055	0.00098
AURKB	Th2	-0.01	-0.0099	-0.018	-0.017	-0.0077	-0.013	0.00081
AUTS2	Th2	0.00053	0.0009	-0.0032	0.0053	-0.00067	-0.021	-0.015
AVEN	Th2	-0.0076	0.0098	-0.00063	-0.0026	0.0044	-0.01	-0.004
AVIL	Th2	0.012	-0.0031	-0.00045	-0.0012	-0.018	-0.006	0.015
AVL9	Th2	0.0018	-0.0072	-0.00067	-0.0052	-0.014	-0.0013	-0.011
AVPI1	Th2	0.0052	0.012	-0.003	0.0024	-0.013	0.0076	0.0074
AXIN1	Th2	-0.0023	-0.00054	-0.016	0.018	-0.00079	-0.0028	0.01
AXIN2	Th2	0.015	-0.0015	-0.0097	-0.0003	-0.0059	-0.0066	0.0099
AXL	Th2	0.0098	-0.0013	0.0024	-0.00027	-0.0056	0.01	-0.0033
AZI2	Th2	-0.016	-0.018	0.009	0.0046	-0.0053	0.014	0.00012
AZIN1-AS1	Th2	-0.005	-0.0035	-0.0067	-0.0088	-0.02	0.002	-0.0033
AZIN2	Th2	0.018	0.017	0.0075	0.0014	0.0088	-0.012	0.0038
B2M	Th2	-0.023	0.00013	0.023	0.00097	0.00056	-0.0023	0.0054
B3GALNT1	Th2	-0.0056	-0.0062	-0.00076	0.0042	-0.0035	-0.0066	-0.022
B3GALNT2	Th2	0.0014	-0.012	-0.0028	0.0027	0.0089	0.002	-0.00089
B3GALT2	Th2	-0.0036	-0.0066	0.0033	0.0035	-0.00034	-0.0032	0.02
B3GALT4	Th2	-0.0015	0.015	-0.01	0.0061	0.0011	0.0064	-0.0019
B3GALT6	Th2	-0.007	0.019	-0.011	0.02	0.0084	0.0062	-0.009
B3GLCT	Th2	0.012	0.0032	0.0016	-0.011	0.02	-0.0042	0.0042
B3GNT2	Th2	-0.019	-0.014	0.0048	0.0039	0.0052	0.021	0.003
B3GNT5	Th2	-0.0018	-0.0058	-0.00089	0.0065	-0.012	-0.0089	0.013
B3GNT8	Th2	0.0052	-0.00084	-0.0049	0.0061	0.0022	0.0027	0.0066
B3GNT9	Th2	-0.0059	0.0066	0.0052	0.032	0.0094	-0.0093	-0.0016
B3GNTL1	Th2	-0.0025	0.0077	-0.007	-0.005	-0.0078	-0.013	0.009
B4GALNT3	Th2	0.0054	-0.00028	-0.0041	0.001	0.007	0.0042	0.0068
B4GALT1	Th2	0.0022	-0.0067	-0.008	0.002	0.0081	-0.01	-0.0042
B4GALT2	Th2	-0.0063	0.00022	-0.012	0.00078	0.0055	-0.01	0.021
B4GALT4	Th2	-0.0036	-0.0014	0.0027	-0.0072	-0.0065	0.00082	-0.015
B4GALT5	Th2	-0.013	-0.011	0.0063	0.019	-0.0021	-0.026	0.0074
B4GALT7	Th2	-0.008	0.016	0.0019	0.0086	0.004	0.011	-0.0041
B4GAT1	Th2	0.0048	0.014	0.0042	0.012	0.011	0.0029	-0.013
B9D2	Th2	-0.0072	0.017	-0.004	-0.00027	-0.0064	-0.0038	-0.0016
BACE1	Th2	0.014	-0.00084	0.0017	-0.0033	0.0018	-0.0086	0.023
BACH1	Th2	0.0077	-0.0096	0.0027	0.0027	0.016	0.01	-0.016
BACH2	Th2	0.02	0.0044	0.011	0.017	0.002	0.00015	-0.003
BAD	Th2	-0.011	0.024	-0.014	-0.0058	-0.00058	0.0043	0.0011
BAG2	Th2	-0.00089	0.0019	0.0016	-0.015	-0.00077	-0.0019	-0.007
BAG3	Th2	0.013	0.017	-0.0097	-0.012	0.012	-0.00011	-0.011
BAG4	Th2	0.0052	-0.011	0.0094	-0.008	0.0038	0.014	0.0093
BAG6	Th2	0.0037	0.014	-0.012	0.01	-0.012	-0.0078	0.0082
BAHD1	Th2	-0.002	0.0015	-0.0044	0.022	0.0079	-0.018	0.0037
BAIAP2	Th2	0.0022	0.0032	0.0098	0.017	2.90E-05	0.0082	-0.011
BAIAP2-AS1	Th2	0.0068	0.0093	-0.00039	0.0055	0.0049	0.0033	-0.0014
BAIAP2L1	Th2	0.012	0.0033	0.011	0.015	0.002	0.00098	0.0093
BAIAP3	Th2	0.004	0.0091	-0.0028	-0.0011	-0.00058	-0.015	0.0023
BAK1	Th2	-0.018	-0.007	-0.019	-0.0045	-0.0012	0.00012	0.0045
BANF1	Th2	-0.016	0.017	0.0065	-0.0068	-0.0011	0.0017	0.0003
BANP	Th2	0.003	0.017	-0.0074	0.0065	-0.0078	0.019	-0.011
BARD1	Th2	-0.0083	-0.011	-0.018	-0.012	-0.01	0.0024	0.0072
BASP1	Th2	-0.011	-0.004	-0.0013	0.0039	-0.0045	-0.0015	-0.018
BATF	Th2	-0.015	0.011	-0.0081	0.0096	-0.011	0.0018	0.0044
BAX	Th2	-0.0096	-0.0055	0.006	0.013	-0.008	-0.021	0.011
BAZ2A	Th2	0.0098	-0.013	-0.0092	0.022	0.0014	-0.019	0.0076
BAZ2B	Th2	0.0028	-0.013	-0.00093	-0.0005	-0.024	0.0068	-0.00053
BBC3	Th2	-0.01	0.0091	0.0045	0.023	-0.0053	-0.011	-0.017
BBIP1	Th2	0.011	0.0059	0.018	-0.0079	-0.021	0.0012	0.00086
BBS1	Th2	0.014	0.008	0.0016	0.0032	0.0021	0.0014	-0.0019
BBS10	Th2	0.012	-0.0056	0.0086	-0.0045	0.0035	0.013	-0.0036
BBS12	Th2	0.0057	-0.0043	0.0085	-0.0091	0.00096	0.01	0.0079
BBS2	Th2	0.018	0.0029	0.016	0.0016	0.00063	0.016	0.00096
BBS4	Th2	0.0086	-0.0051	0.0011	-0.0087	-0.0098	-0.0018	-0.0051
BBS5	Th2	0.012	0.006	0.0066	0.0041	0.0072	-0.0042	0.0065
BBS7	Th2	0.0036	-0.0046	-0.00074	-0.017	0.0087	-0.00056	-0.0032
BBS9	Th2	0.012	0.0053	0.015	-0.0045	-0.0032	-0.0085	-0.0053
BCAP29	Th2	-0.0018	-0.0039	0.0069	-0.023	0.014	-0.0069	0.019
BCAR1	Th2	0.0011	0.0081	-4.80E-05	0.0031	-0.0017	-0.0011	0.0019
BCAR3	Th2	0.0083	0.0021	-0.017	-0.019	0.0014	-0.0036	0.019
BCAS1	Th2	-0.0085	-0.0092	-0.00091	0.011	-0.0083	0.01	0.012
BCAS3	Th2	0.0037	-0.014	-0.0094	-0.0032	0.0016	-0.016	0.0014
BCAS4	Th2	0.011	0.017	-0.0065	-0.01	-0.0044	0.0045	-0.0058
BCAT1	Th2	-0.0019	-0.0072	-0.026	-0.024	0.0034	-0.0048	0.0013
BCAT2	Th2	-0.0086	0.017	-0.0044	0.0058	0.0032	-0.0048	0.0088
BCDIN3D	Th2	0.0043	0.0082	0.0074	-0.0079	0.0061	0.0079	0.014
BCDIN3D-AS1	Th2	0.011	0.0011	0.0035	-0.0087	-0.0085	0.013	-0.0051
BCKDHA	Th2	-0.016	0.014	-0.013	-0.0044	0.0042	0.0052	-0.01
BCKDHB	Th2	-0.0011	-0.0043	0.00037	-0.023	-0.0024	-0.0038	-0.0022
BCKDK	Th2	-0.017	0.01	-0.0082	0.00096	-0.0013	0.0036	-0.0091
BCL10	Th2	-0.0017	-0.0038	0.007	-0.0037	0.00013	0.015	0.0099
BCL11B	Th2	0.006	0.0078	0.0019	-0.00057	-0.013	-0.014	0.0035
BCL2	Th2	-0.0073	-0.0055	0.019	0.033	0.00018	-0.015	-0.013
BCL2A1	Th2	-0.0052	0.0048	0.014	-0.0091	-0.0028	0.015	-0.01
BCL2L1	Th2	-0.016	1.40E-05	-0.0009	0.019	0.0049	-0.018	-0.0069
BCL2L11	Th2	-0.01	-0.017	-0.0098	0.011	0.0022	-0.015	-0.034
BCL2L12	Th2	-0.0078	0.014	0.0018	0.0054	-0.0056	0.00088	0.021
BCL2L14	Th2	-0.019	-0.016	0.0056	0.016	-0.0076	0.01	-0.0037
BCL2L15	Th2	-0.0095	-0.008	0.016	0.027	0.00044	-0.0069	-0.0071
BCL3	Th2	-0.011	0.0049	0.0055	0.019	0.0039	0.018	0.028
BCL6	Th2	-0.0059	-0.0083	-0.0022	-0.0012	-0.005	-0.00067	0.012
BCL7A	Th2	0.01	0.0055	-0.0066	-0.0056	0.0096	-0.0095	0.024
BCL7C	Th2	-0.0061	0.025	-0.0093	0.0031	0.00021	0.0049	0.0049
BCL9	Th2	0.013	0.00076	0.0063	0.0096	0.0081	0.0019	0.0081
BCL9L	Th2	0.0077	0.0086	-0.016	0.0088	-0.0036	-0.0052	0.014
BCO2	Th2	0.0076	0.0016	-0.00065	-0.005	-0.0034	0.0064	0.0067
BCOR	Th2	0.0097	-0.0009	-0.013	-0.0016	0.014	0.00099	0.022
BCORL1	Th2	0.016	0.01	0.0064	0.016	0.0092	-0.0075	0.015
BCR	Th2	0.0052	0.00044	-0.021	0.016	0.023	0.0024	0.0019
BCS1L	Th2	0.014	0.0098	0.0071	-0.0056	-0.015	-0.0049	-0.0053
BDH1	Th2	0.0056	0.013	-0.01	-0.0072	-0.0072	0.0036	-0.024
BDH2	Th2	-0.0032	-0.0027	0.0069	-0.016	-0.005	0.01	-0.00015
BEGAIN	Th2	0.0023	0.0026	0.0058	0.0072	0.01	0.00053	-0.005
BEND3	Th2	0.001	0.00072	-0.006	0.0021	0.0063	-0.0055	0.0099
BEND3P3	Th2	0.0055	-0.0051	-0.0022	0.0077	-0.0041	-0.0021	0.0064
BEND5	Th2	0.0089	0.01	0.00098	-0.0044	-0.0034	0.0049	0.00074
BEST4	Th2	0.0038	0.0091	0.0013	-0.0077	-0.0074	-0.013	0.0097
BET1	Th2	-0.0082	0.0046	0.02	-0.016	-0.00014	0.013	0.0083
BET1L	Th2	0.0059	0.0033	-0.0015	0.013	0.0084	0.0024	-0.0026
BEX2	Th2	-0.004	0.013	0.021	0.0013	-0.0059	0.021	-0.0095
BEX4	Th2	-0.0015	0.012	0.019	0.003	-0.0025	0.016	-0.0096
BEX5	Th2	0.0062	0.021	0.016	-0.00041	-0.00064	-0.0028	0.012
BFSP1	Th2	-0.013	-0.0038	-0.0082	-0.003	0.0047	-0.012	0.013
BFSP2	Th2	-0.015	-0.0049	-0.012	-0.0081	-0.0058	-0.011	-0.0039
BHLHB9	Th2	0.007	-0.0017	0.0034	-0.0025	0.0053	0.0046	0.005
BHLHE40	Th2	-0.0043	-0.0018	0.014	0.015	0.016	-0.0023	0.03
BHLHE40-AS1	Th2	-0.0044	-0.0047	-0.00041	-0.0012	0.009	0.004	0.024
BICD1	Th2	0.0067	-0.0092	-0.011	-0.00099	-0.0096	-0.0011	-0.0052
BICD2	Th2	0.0095	0.0035	-0.023	0.0064	0.021	-0.00093	-0.012
BIK	Th2	-0.008	0.0068	-0.0018	0.00087	-0.0047	-0.00076	-0.0062
BIN1	Th2	-0.0098	0.012	-0.013	-0.0057	0.00045	0.0006	0.0021
BIN3-IT1	Th2	0.0073	0.0035	-0.0027	0.0068	-0.01	0.0088	0.015
BIRC3	Th2	-0.011	-0.0026	0.02	0.017	-0.0085	0.00061	-0.0081
BIRC5	Th2	-0.011	-0.0087	-0.02	-0.02	-0.0035	-0.013	-0.0081
BIRC6	Th2	0.012	-0.025	-0.0095	0.0074	-0.0011	-0.015	-0.00074
BIRC6-AS2	Th2	0.011	-0.0063	-0.0015	-0.0078	-0.018	0.0011	0.0066
BISPR	Th2	-0.017	-0.015	0.0039	0.017	-0.01	0.0066	0.0014
BIVM	Th2	-0.0095	-0.01	-0.0022	-0.001	0.0068	-0.00023	0.011
BLK	Th2	0.0011	0.0059	0.0006	-0.005	-0.0022	0.0098	0.0053
BLM	Th2	-0.0065	-0.016	-0.0045	-0.0087	0.0011	0.0039	0.02
BLMH	Th2	-0.0039	-0.0095	-0.004	-0.00037	0.0066	-0.005	7.20E-05
BLOC1S1	Th2	0.0075	0.0088	-0.00085	-0.0047	-0.017	0.014	0.016
BLOC1S2	Th2	-0.02	-0.00034	0.012	-0.015	-0.0075	-0.0023	0.00098
BLOC1S3	Th2	0.0023	0.01	-0.00022	0.0087	0.0037	0.008	-0.013
BLVRA	Th2	-0.022	-0.0054	-0.00037	-0.001	-0.0015	-0.0024	0.022
BLVRB	Th2	-0.0088	0.02	-0.0028	-0.0049	0.0053	0.0018	0.0092
BLZF1	Th2	-0.0044	-0.018	0.00051	-0.01	-0.0018	0.016	0.011
BMF	Th2	-0.0064	-0.01	-0.006	0.0053	0.0032	-0.012	0.0083
BMP1	Th2	0.004	0.0017	-0.005	-0.0048	0.0067	0.0023	0.01
BMP2K	Th2	-0.0043	-0.011	-0.02	-0.012	-0.0055	-0.0034	0.00014
BMP8A	Th2	0.013	-0.0035	-0.0046	0.008	-0.021	-0.001	0.0086
BMPR1A	Th2	0.015	-0.00082	0.0057	0.0035	0.011	-0.0026	0.0092
BMPR2	Th2	0.0058	-0.011	0.001	0.01	0.0084	-0.0032	0.016
BMS1P20	Th2	0.0045	-0.0069	0.00096	-0.0073	-0.0036	-0.0074	0.0047
BMS1P4	Th2	0.011	-0.01	0.0013	-0.0014	-0.03	0.001	0.00055
BMS1P5	Th2	0.0089	-0.0048	0.0037	-0.002	-0.013	0.00048	0.0039
BMS1P6	Th2	0.0086	-0.004	0.006	0.0044	-0.02	0.011	0.0015
BNIP1	Th2	-0.0087	0.0071	0.003	-0.009	0.0011	0.00074	0.0038
BNIP3	Th2	0.0068	0.015	0.018	-0.0037	0.0023	0.0014	-0.0073
BNIP3L	Th2	0.0072	0.0063	-0.0049	-0.032	0.0097	0.0076	-0.0012
BNIPL	Th2	0.011	-0.00032	0.0032	-0.004	-0.018	-0.0072	0.004
BOD1	Th2	-0.0016	0.015	0.013	0.00016	-0.002	-0.002	-0.014
BOLA1	Th2	0.00037	0.021	-0.0049	0.00046	-0.0065	0.0019	-0.015
BOLA3	Th2	-0.016	0.014	0.014	0.002	-0.0078	-0.0042	0.0019
BOLA3-AS1	Th2	0.0086	-0.0011	0.0088	0.0034	-0.0086	-0.011	0.0038
BOP1	Th2	-0.017	0.0099	-0.022	0.0082	0.0056	0.0048	-0.011
BORA	Th2	-0.011	-0.017	-0.0033	-0.012	-0.0013	-0.0043	-0.00031
BPGM	Th2	-0.00093	0.0074	0.0019	-0.02	0.0037	-0.0048	0.0014
BPHL	Th2	0.0064	0.0024	-0.0039	-0.0035	0.004	0.0031	0.00064
BPNT1	Th2	-0.0062	-0.00068	0.00017	-0.0022	-0.0024	-0.0039	0.0047
BPTF	Th2	0.0024	-0.0031	-0.0049	-0.00057	-0.032	-0.022	0.0076
BRAF	Th2	0.015	-0.0029	0.0063	-0.00014	-0.016	-0.0062	0.0075
BRAT1	Th2	-0.00076	0.017	-0.029	0.0093	0.0017	0.021	-0.011
BRCA1	Th2	-0.0079	-0.0096	-0.011	-0.015	-0.0059	-0.0097	-0.0034
BRCA2	Th2	-0.014	-0.016	-0.0068	0.00041	-0.016	0.012	-0.00023
BRD1	Th2	0.012	0.0037	-0.022	0.016	0.014	0.012	-0.004
BRD7P3	Th2	0.0051	-0.0064	0.00046	0.00033	-0.0033	0.0089	0.011
BRE-AS1	Th2	0.0079	-0.0018	0.0067	0.0056	-0.012	0.0024	0.0032
BRF1	Th2	0.0039	0.0087	-0.02	0.013	-0.015	-0.00061	-0.00073
BRF2	Th2	-0.0058	0.012	-0.0043	0.0024	0.0044	0.0044	-0.013
BRI3	Th2	-0.0093	0.0081	-0.00017	0.0029	-0.0072	-0.0057	0.0082
BRI3BP	Th2	-0.00052	0.012	-0.016	0.0021	0.0017	-0.0059	-0.011
BRICD5	Th2	0.0077	0.012	-0.0036	0.001	-0.0021	0.0074	-0.0018
BRIP1	Th2	-0.0044	-0.017	-0.018	-0.011	0.002	-0.0056	0.0035
BRMS1L	Th2	0.009	-0.00066	0.016	-0.0092	0.0077	0.0063	0.003
BROX	Th2	-0.002	-0.0056	0.011	-0.0068	-0.0086	0.0022	0.0051
BRPF1	Th2	0.0084	-0.01	-0.02	0.01	0.019	-0.006	0.0057
BRPF3	Th2	0.014	-0.0047	-0.0094	0.011	0.017	0.0089	0.0004
BRWD3	Th2	0.0037	-0.013	-0.0012	0.0047	-0.014	-0.015	0.02
BSCL2	Th2	0.0039	0.0082	0.0019	-0.0017	-0.0024	0.0025	-0.0018
BSG	Th2	-0.019	0.016	-0.017	0.0063	0.0063	0.0092	-0.0025
BST2	Th2	-0.023	-0.0073	0.0033	0.016	-0.0044	0.014	0.0041
BTAF1	Th2	0.02	-0.013	-0.002	-0.0042	-0.0086	0.0034	-0.011
BTBD10	Th2	-0.0097	-0.015	0.003	-0.018	0.00046	0.017	-0.0025
BTBD11	Th2	-0.012	-0.012	-0.0041	0.019	0.0026	0.0052	-0.024
BTBD18	Th2	0.014	-0.0081	-0.0063	0.0049	-0.012	0.0042	0.0082
BTBD19	Th2	0.0094	-0.0051	-0.0046	0.0069	-0.008	-0.016	0.0066
BTBD2	Th2	-0.0032	0.019	-0.023	0.013	0.0071	0.0057	-0.0086
BTBD3	Th2	-0.004	-0.0099	-0.011	-0.0012	-0.0069	0.0087	-0.02
BTBD7	Th2	0.015	-0.0069	-0.0016	-0.0016	-0.0094	-0.01	0.0099
BTBD8	Th2	0.0097	-0.0054	-0.0035	0.0016	-0.018	0.0066	-0.0052
BTBD9	Th2	0.011	-0.0053	0.0036	0.0079	-0.022	-0.004	0.008
BTD	Th2	-0.0026	0.0046	0.017	-0.0025	0.00089	-0.0057	0.018
BTG1	Th2	-0.012	0.0011	0.015	0.013	-0.0083	-0.013	-0.044
BTG2	Th2	0.014	0.0081	0.00085	-0.0033	0.0095	0.017	0.016
BTG3	Th2	-0.021	-0.01	0.0017	0.0045	-0.0027	0.00085	0.012
BTLA	Th2	-0.0029	-0.013	0.012	0.00083	-0.0046	0.0075	-0.015
BTN2A2	Th2	0.0014	-0.013	-0.0025	-0.0053	0.0041	0.0094	0.0082
BTN2A3P	Th2	-0.0039	-0.0075	-0.007	0.0053	-0.0059	-0.0047	0.014
BTN3A2	Th2	-0.0012	0.0017	0.0032	-0.0019	0.00064	0.00045	0.009
BTRC	Th2	0.017	-0.0089	0.0066	0.0019	0.014	0.0061	0.0019
BUB1	Th2	-0.015	-0.017	-0.016	-0.011	0.0024	0.0048	-0.00023
BUB1B	Th2	-0.007	-0.014	-0.019	-0.014	0.0027	-0.0036	0.0045
BUD31	Th2	-0.02	0.0073	0.0013	-0.0037	-0.0078	-0.0024	0.0047
BYSL	Th2	-0.0082	-0.0086	0.0065	0.012	0.0031	0.001	0.015
BZRAP1	Th2	-0.00069	-0.009	-0.017	0.0011	-0.014	-0.014	0.015
BZRAP1-AS1	Th2	0.01	0.01	-0.016	-0.018	-0.0015	0.0032	0.0012
BZW2	Th2	-0.019	-0.0031	-0.0042	-0.011	-0.0026	-0.002	-0.027
C10orf12	Th2	0.0072	-0.014	-0.011	0.0084	0.011	-0.012	0.0094
C10orf128	Th2	-0.0051	0.00075	0.007	0.0074	0.0072	-0.02	0.012
C10orf2	Th2	-0.0039	-0.0032	0.0046	0.019	0.0094	-0.0061	-0.0069
C10orf32	Th2	-0.0066	0.0062	0.007	-0.012	-0.00085	-0.0026	-0.0024
C10orf35	Th2	0.0097	0.014	0.017	0.0092	-0.0056	0.014	0.014
C10orf54	Th2	-0.012	0.0088	-0.011	0.013	-6.00E-05	-0.019	-0.042
C10orf88	Th2	-0.0087	-0.013	0.0021	-0.013	-0.0029	0.017	-0.008
C10orf95	Th2	0.007	0.012	-0.0099	0.0097	-0.0072	0.0054	-0.0078
C11orf1	Th2	-0.0058	0.0077	0.023	0.0069	-0.0088	-0.005	0.0068
C11orf21	Th2	-0.0039	-0.0011	-0.0011	0.012	0.0014	-0.004	0.0027
C11orf24	Th2	-0.0043	0.014	0.0028	0.01	0.0051	0.02	0.011
C11orf30	Th2	0.0088	-0.016	-9.80E-07	0.0039	0.0031	-0.0063	-0.003
C11orf31	Th2	-0.01	0.026	-0.0054	0.00031	-0.0069	0.014	-0.0024
C11orf45	Th2	0.016	0.011	0.0022	0.0052	0.0042	0.0033	0.00069
C11orf49	Th2	-0.0064	0.011	0.0043	0.00098	-0.013	-0.0016	0.011
C11orf54	Th2	-0.0037	-0.0059	0.0052	-0.024	-0.0036	0.0062	-0.0052
C11orf57	Th2	-0.0024	0.0042	0.0083	-0.009	-0.0017	-0.00091	-0.008
C11orf63	Th2	0.0029	-0.0027	-0.0018	-6.60E-05	0.003	0.011	0.0072
C11orf71	Th2	0.0015	0.0049	0.0099	-0.0073	0.0011	0.0098	-0.0066
C11orf80	Th2	0.01	0.0079	0.0027	-0.00065	-0.012	-0.012	0.0097
C11orf84	Th2	-0.0027	0.0016	-0.0059	0.0016	-0.0033	-0.0025	0.0047
C12orf29	Th2	0.00047	0.0049	0.02	-0.01	0.014	0.012	0.0073
C12orf4	Th2	-0.0079	-0.017	0.003	-0.0043	-0.00092	-0.0071	-0.021
C12orf40	Th2	-0.003	-0.0074	0.0041	0.01	-0.014	0.0065	0.00091
C12orf42	Th2	-0.0048	-0.00096	-0.012	-0.0037	-0.0064	0.0065	-0.0064
C12orf43	Th2	-0.007	0.013	0.0099	-0.0029	0.0035	0.003	0.0063
C12orf45	Th2	-0.012	0.0013	0.0073	-0.0019	-0.014	-0.0056	0.007
C12orf49	Th2	-0.0011	0.00033	-0.0087	-0.0036	0.027	-0.0066	0.0048
C12orf56	Th2	-0.0019	0.00077	-0.005	-0.0044	-0.0071	-0.018	-0.022
C12orf57	Th2	-0.0082	0.022	-0.00082	0.01	-0.0067	0.017	0.0047
C12orf60	Th2	-0.00012	-0.0052	0.0046	-0.0043	-0.0056	0.0059	0.013
C12orf66	Th2	0.00017	-0.0038	0.014	0.0054	-0.00098	0.003	-0.012
C12orf73	Th2	-0.0017	0.0014	0.006	-0.0046	-0.014	0.0012	0.0014
C12orf75	Th2	-0.013	0.0027	0.0055	-0.012	0.0063	-0.018	0.016
C12orf76	Th2	-0.0049	-0.00037	0.014	-0.0063	-0.008	0.012	0.0061
C12orf79	Th2	0.00025	-0.0036	0.0063	0.0028	-0.0076	0.0076	-0.014
C14orf132	Th2	0.021	0.016	0.0006	-0.011	0.0018	0.0045	-0.0051
C14orf142	Th2	-0.016	-0.0031	0.008	-0.0098	0.0016	-0.0018	0.01
C14orf159	Th2	-0.011	-0.015	-0.0052	0.015	-0.013	0.0067	0.0026
C14orf166	Th2	-0.023	-0.0013	0.0062	-0.0086	-0.0028	-0.012	0.0012
C14orf169	Th2	0.0053	0.0037	-0.0078	0.015	0.015	-0.0095	-0.0034
C14orf2	Th2	-0.018	0.01	0.015	0.0021	-0.011	-0.0085	0.01
C14orf28	Th2	0.0098	0.0043	0.017	-0.0083	0.0093	0.0019	0.008
C14orf79	Th2	0.0054	0.0024	0.0012	0.0039	-0.00077	-0.00097	-3.00E-05
C14orf80	Th2	-0.0061	0.014	-0.02	0.0049	-0.0071	0.0099	0.012
C14orf93	Th2	-0.0027	0.002	-0.0016	-0.013	-0.0084	0.0063	-0.0069
C15orf39	Th2	-0.0015	0.011	-0.0079	0.005	0.0035	-0.011	-0.0019
C15orf40	Th2	-0.00059	0.016	0.013	-0.0079	-0.0045	-0.0059	-0.0017
C15orf41	Th2	-0.00035	-0.0022	-0.00012	-0.0027	0.0045	-0.0013	-0.0044
C15orf52	Th2	0.00057	-0.0082	-0.0065	-0.0079	-0.01	0.0088	0.0078
C15orf53	Th2	-0.0063	-0.01	-0.012	-0.0066	-0.0088	-0.013	0.031
C15orf57	Th2	-0.018	-0.0017	0.0045	-0.011	-0.0039	0.0055	0.0016
C15orf61	Th2	-0.007	0.015	0.0037	0.0037	-0.0034	-0.0041	0.0016
C15orf62	Th2	0.0078	0.00047	-0.0028	0.0034	0.0021	-0.004	-0.002
C16orf13	Th2	-0.011	0.026	-0.0033	0.011	-0.0069	0.005	0.0015
C16orf45	Th2	0.0031	0.0072	0.012	0.0053	-0.0035	0.0044	0.016
C16orf46	Th2	-0.00084	-4.50E-06	0.0012	-0.002	0.0011	0.011	-0.0038
C16orf52	Th2	0.0042	0.0043	-0.0013	0.00085	-0.011	-0.0047	0.0092
C16orf54	Th2	0.001	-0.00049	-0.0045	0.0018	0.0064	-0.0026	-0.005
C16orf59	Th2	-0.0086	-0.0041	-0.013	-0.0079	-0.0074	-0.0019	-0.009
C16orf71	Th2	0.01	0.0065	0.00035	0.0024	-0.021	-0.0063	0.0038
C16orf72	Th2	0.0097	-0.0091	-2.60E-05	0.0037	0.018	0.0013	0.00029
C16orf74	Th2	0.0018	0.012	-0.0099	-0.0036	0.0058	-0.011	0.005
C16orf86	Th2	-0.01	0.0012	-0.0083	0.0087	-0.013	0.0057	-0.013
C16orf87	Th2	-0.015	-0.0069	-0.011	-0.023	-0.0071	0.00043	-0.00051
C16orf91	Th2	-0.014	0.018	0.003	-0.0023	-0.00029	0.0036	-0.0075
C16orf95	Th2	-0.01	0.0028	-0.0078	-0.0027	-0.0016	-0.0037	-0.0082
C17orf100	Th2	0.0093	0.0075	-0.0058	0.0053	0.00023	0.0015	-0.004
C17orf51	Th2	0.012	0.009	-0.002	-0.0079	0.005	7.00E-05	-0.00061
C17orf53	Th2	-0.0044	-0.0084	-0.0071	-0.0033	-0.0085	-0.0024	-0.0067
C17orf58	Th2	-0.0073	-0.0035	0.0063	0.012	0.0067	-0.0053	0.0063
C17orf59	Th2	-0.0036	0.018	-0.022	-0.0056	0.01	0.016	-0.0014
C17orf67	Th2	0.0087	0.018	-0.0017	0.015	-0.014	0.0087	0.0046
C17orf75	Th2	-0.0041	-0.0073	0.0086	-0.0067	-0.00086	0.00069	0.0087
C17orf80	Th2	0.0017	-0.0082	0.0037	-0.011	0.0015	0.011	-0.0026
C17orf89	Th2	-0.0071	0.025	-0.0029	0.0073	-0.0077	-0.0024	-0.0078
C17orf97	Th2	0.0048	0.0054	0.0021	-4.70E-05	-0.0077	-0.0044	0.0059
C18orf21	Th2	-0.011	-0.00068	0.0062	-0.012	-0.012	0.0045	0.004
C18orf25	Th2	0.0087	-0.017	0.011	0.018	0.0027	0.012	0.0026
C18orf54	Th2	0.003	-0.012	-0.004	-0.0043	0.0058	-0.0015	0.0057
C19orf12	Th2	-0.014	-0.003	0.0011	0.0083	0.012	-0.004	0.014
C19orf24	Th2	-0.014	0.024	-0.0039	0.014	-0.00027	0.012	0.0045
C19orf25	Th2	-0.012	0.017	-0.01	0.02	-0.0009	0.018	-0.0026
C19orf44	Th2	0.0021	-0.0021	-0.004	-0.0012	-0.013	0.011	0.0048
C19orf47	Th2	0.002	0.00041	-0.013	0.0048	-0.0037	-0.0067	-0.0039
C19orf48	Th2	-0.011	0.015	-0.0062	0.007	-0.004	-0.0026	-0.018
C19orf53	Th2	-0.013	0.028	0.0023	0.0024	-0.0017	-0.0022	0.0051
C19orf54	Th2	-0.0067	-0.00011	-0.011	0.0029	-0.0043	-0.0021	-0.005
C19orf57	Th2	0.0059	0.0049	0.0031	0.0042	-0.00012	0.0019	-0.0069
C19orf60	Th2	-0.0017	0.028	-0.0074	0.016	-0.0071	0.013	-0.008
C19orf66	Th2	-0.017	-0.0032	0.00044	0.026	-0.0097	0.016	0.0027
C19orf68	Th2	0.0065	0.0039	-0.011	0.0081	-0.0032	-0.0021	-0.0067
C19orf70	Th2	-0.016	0.021	-0.00096	0.013	-0.0096	-0.0023	0.0056
C19orf71	Th2	0.0073	-8.70E-05	-0.0063	0.019	-0.0078	0.004	-0.00054
C1D	Th2	-0.0084	-0.0022	0.011	-0.0091	-0.0023	0.0005	0.0055
C1GALT1	Th2	-0.0099	-0.015	0.012	0.0084	0.0042	0.0027	0.016
C1GALT1C1	Th2	-0.016	-0.0079	0.021	0.0057	0.003	0.0094	0.0041
C1orf101	Th2	0.0084	-0.00081	0.01	-0.0037	-0.01	0.0046	0.0058
C1orf109	Th2	0.0031	0.011	0.015	-0.0016	0.01	0.015	-0.0058
C1orf112	Th2	0.0031	-0.016	-0.01	-0.015	-0.00057	-0.0014	0.0051
C1orf115	Th2	0.0088	0.011	0.0092	-9.80E-05	0.013	0.00055	-0.0045
C1orf122	Th2	-0.015	0.02	-0.011	0.00038	-0.0086	-0.0063	0.0023
C1orf131	Th2	-0.014	0.0037	0.0062	-0.015	-0.0098	-0.00024	-0.008
C1orf159	Th2	0.0009	0.019	-0.016	0.0056	-0.0067	0.0069	-0.0057
C1orf162	Th2	0.0086	0.02	0.0088	-0.021	0.0033	0.0021	0.01
C1orf174	Th2	-0.0033	0.0036	0.0065	0.0043	0.00022	-0.0021	0.0058
C1orf198	Th2	0.0039	-0.0012	-0.015	-0.0055	0.0099	0.0072	0.0027
C1orf204	Th2	0.014	-0.00072	-0.0012	0.0067	-0.002	-0.0039	0.011
C1orf21	Th2	-0.0093	-0.012	-0.0025	-0.004	-0.00086	-0.0055	0.0034
C1orf216	Th2	-0.0022	-0.0064	-0.015	-0.015	0.0047	0.01	0.02
C1orf228	Th2	0.015	0.017	-0.0019	-0.01	-0.012	0.0055	-0.0082
C1orf233	Th2	-0.0016	0.014	0.0019	0.013	0.0062	0.0086	-0.003
C1orf27	Th2	-0.0019	-0.0072	0.013	-0.0017	-0.02	0.0077	0.01
C1orf35	Th2	-0.0017	0.027	-0.0043	0.0068	-0.0087	0.014	-0.0064
C1orf54	Th2	0.0013	0.0031	0.003	-0.0061	-0.012	-0.011	-0.0052
C1orf56	Th2	0.011	-0.00049	0.0015	-0.0036	-0.019	0.0085	-0.0026
C1orf74	Th2	0.016	-0.0034	0.0066	-0.0073	-0.0081	0.013	0.014
C1QBP	Th2	-0.021	0.016	0.0071	0.0095	0.0031	0.0018	-0.0071
C1QL3	Th2	0.0062	0.0015	-2.60E-05	0.001	-0.0032	0.0022	0.0062
C1QTNF3	Th2	0.0087	-0.0023	-0.002	-0.0033	0.0017	0.00099	0.0059
C1QTNF6	Th2	0.0066	0.0057	-0.011	-2.30E-05	-0.0075	0.0026	0.0035
C1R	Th2	-0.0025	-0.004	-0.0042	0.011	0.0018	-0.00015	-0.005
C1RL	Th2	0.0031	0.00032	0.0028	0.015	-0.0066	-0.015	0.01
C1RL-AS1	Th2	0.0067	-0.0094	0.0012	0.0097	-0.02	-0.0098	0.016
C20orf194	Th2	0.015	-0.0037	0.0058	0.0095	-0.0016	-0.0079	0.016
C20orf195	Th2	0.0035	0.014	0.0042	0.0027	0.0029	-0.004	-0.0012
C20orf196	Th2	-0.011	0.0029	0.0035	-0.011	-0.016	-0.0075	-0.0093
C20orf197	Th2	0.0075	0.0031	-0.009	-0.011	0.0074	-0.015	0.0015
C20orf24	Th2	-0.0076	0.017	-0.012	0.0059	-0.0094	0.015	-0.00036
C20orf27	Th2	-0.0092	0.02	0.0042	-0.00082	0.0024	0.004	0.01
C20orf96	Th2	0.0047	0.0044	-0.00043	-0.0031	-0.011	0.01	-0.011
C21orf2	Th2	0.0056	0.022	-0.0072	0.011	0.00044	-0.00043	0.0039
C21orf58	Th2	0.0052	-0.00027	-0.027	-0.0089	-0.012	-0.0032	-0.0024
C21orf62	Th2	0.011	0.0013	-0.0014	0.0022	-0.0008	-0.005	0.0087
C21orf62-AS1	Th2	0.01	0.0062	0.01	-0.0099	-0.013	0.0048	-0.0046
C21orf91	Th2	0.0003	-0.016	0.016	0.00094	0.01	0.011	0.0094
C22orf29	Th2	0.016	0.01	-0.013	-0.00083	-0.0013	0.008	-0.0083
C22orf34	Th2	-0.0029	-0.0047	-0.003	0.011	-0.0098	0.0049	0.00057
C22orf46	Th2	0.011	-0.0023	0.0095	0.0092	-0.0037	-0.011	0.018
C2CD2	Th2	0.0081	-0.006	-0.0092	-0.0022	-0.019	0.013	-0.01
C2CD2L	Th2	0.012	0.0045	-0.016	0.0074	0.0095	0.0092	-0.00093
C2CD3	Th2	0.013	-0.016	-0.003	0.016	0.0052	-0.0063	0.012
C2CD4D	Th2	0.00064	-0.0064	-0.0055	0.0096	0.00066	-0.019	0.017
C2orf15	Th2	0.011	0.006	0.012	0.0049	0.0054	-0.0082	-0.0054
C2orf27A	Th2	0.0048	-0.0027	0.0043	0.0056	0.0049	-0.0018	-0.00071
C2orf40	Th2	0.0043	0.012	0.014	0.012	0.0057	-0.015	0.0019
C2orf44	Th2	0.011	-0.0096	0.003	-0.0075	0.013	0.012	0.0046
C2orf47	Th2	-0.013	-0.0055	0.0051	0.0084	-0.012	0.014	-0.002
C2orf49	Th2	0.013	-0.0079	0.01	-0.015	-0.00085	0.011	-0.0034
C2orf68	Th2	0.021	0.0029	0.00077	-0.012	-0.0089	0.0058	-0.0068
C2orf69	Th2	0.0057	-0.013	0.013	0.0075	0.018	0.00066	0.0048
C2orf74	Th2	-0.0073	0.0012	0.011	0.00071	-0.0011	0.0015	-0.0015
C2orf76	Th2	-0.0011	0.0046	0.011	-0.013	-0.0013	-0.01	0.0018
C2orf81	Th2	-0.00037	0.0062	0.0099	0.0092	-0.0067	0.0078	-0.01
C3AR1	Th2	-0.0068	-0.004	0.005	0.0065	0.017	-0.0059	0.0056
C3orf14	Th2	-0.015	-0.0072	-0.00025	-0.0092	-0.0024	-0.0073	0.016
C3orf17	Th2	0.016	-0.0013	0.0067	-0.015	0.0053	0.0067	0.0059
C3orf18	Th2	-0.0033	0.0086	0.023	0.021	0.011	-0.0093	0.0085
C3orf33	Th2	0.013	0.0097	0.015	-0.0023	0.0029	-0.001	0.0046
C3orf52	Th2	0.0056	-0.0011	0.0014	-0.0034	-0.0062	-0.0091	-0.0037
C3orf58	Th2	0.0088	-0.0016	0.00033	-0.0037	0.023	0.015	0.0023
C3orf62	Th2	0.005	-0.00031	-0.0049	-0.0015	-0.021	-0.015	0.02
C3orf67	Th2	-0.0058	-0.00044	0.0027	-0.0025	0.0037	-0.012	0.016
C4orf27	Th2	-0.012	0.0044	0.016	-0.012	-0.0012	0.0037	0.0055
C4orf29	Th2	5.70E-05	-0.015	-0.0025	-0.0063	-0.02	0.0054	-0.0027
C4orf32	Th2	0.0056	0.0039	0.0066	-0.013	0.0099	-0.0032	-0.0019
C4orf33	Th2	-0.0074	-0.0097	0.0042	-0.0052	-0.0044	0.0035	0.0019
C4orf46	Th2	0.00023	-0.0052	0.0067	-0.012	0.0084	-0.00083	0.0033
C4orf48	Th2	-0.017	0.013	-0.01	0.012	-0.0056	0.0069	0.0036
C5	Th2	0.0032	-0.011	-0.0052	-0.0015	-0.0036	0.007	0.011
C5orf17	Th2	0.0011	0.002	0.0068	-0.0033	-0.0076	0.0086	-0.013
C5orf24	Th2	0.011	-0.011	0.008	-0.0089	-0.019	0.0023	0.0034
C5orf28	Th2	0.00038	0.0006	0.017	-0.013	0.0076	0.014	0.0074
C5orf30	Th2	-0.0097	-0.0062	0.0051	-0.0057	0.0082	-0.0059	0.0011
C5orf34	Th2	0.0078	-0.011	-0.0056	0.0023	-0.0045	-0.0052	-0.0044
C5orf42	Th2	0.0074	-0.013	-0.015	-0.0004	-0.0017	-0.012	0.0017
C5orf45	Th2	0.022	0.0071	0.003	0.0071	-0.016	0.0054	0.0038
C5orf51	Th2	0.011	-0.013	0.0087	0.0031	0.0091	-0.0003	-0.0089
C5orf56	Th2	-0.017	0.0037	0.0076	0.013	-0.013	0.0057	-0.0014
C5orf58	Th2	0.0077	-0.0045	-0.00034	-0.0044	-0.021	-0.0074	0.0077
C5orf63	Th2	0.005	-0.0074	0.004	-0.0045	-0.021	0.011	-0.0045
C5orf66	Th2	0.0065	-0.0056	-0.0058	-0.0055	-0.016	-0.005	0.0043
C6orf106	Th2	-0.0049	-0.0079	-0.0059	0.0082	0.0074	-0.0072	0.023
C6orf120	Th2	0.0053	-0.0043	0.005	0.013	0.0051	0.022	0.00075
C6orf136	Th2	0.0049	0.016	-0.00071	-0.0041	-0.0017	-0.0027	0.0071
C6orf163	Th2	0.013	-0.0012	0.0021	-0.0035	-0.0084	-0.0019	0.0036
C6orf201	Th2	0.019	-0.0052	0.0039	0.00078	-0.0091	-0.0029	-0.0014
C6orf226	Th2	-0.0078	0.019	-0.0071	0.0049	-0.0066	0.007	-0.0044
C6orf229	Th2	0.0096	-0.008	0.004	-0.0017	-0.016	0.0039	0.009
C6orf48	Th2	0.00098	0.0093	0.0096	0.0084	-0.011	-0.0065	-0.018
C6orf62	Th2	-0.0071	-0.008	0.0096	0.00072	-0.0078	0.01	-0.0058
C6orf99	Th2	-0.0023	0.0058	0.0099	0.0023	-0.0099	-0.023	0.0029
C7orf13	Th2	-0.0041	0.0006	-0.0095	0.0061	0.0032	0.0049	-0.00028
C7orf25	Th2	0.0036	0.0029	0.0084	-0.017	0.0059	0.0013	0.0052
C7orf26	Th2	-0.0035	0.013	-0.017	0.006	0.0096	-0.017	-0.0025
C7orf31	Th2	0.0038	0.0056	0.00093	0.0033	-0.0044	-0.013	0.013
C7orf43	Th2	0.0042	0.00082	-0.0081	0.014	-0.015	-0.005	-0.00091
C7orf49	Th2	0.0054	0.012	-0.00069	1.10E-05	0.012	0.00036	-0.0055
C7orf50	Th2	-0.011	0.016	0.004	0.016	-0.0028	0.013	0.0032
C7orf55	Th2	-0.0071	0.0052	0.0033	-9.70E-05	-0.0075	-0.004	0.016
C7orf60	Th2	0.011	-0.0011	0.0046	-0.0066	0.0098	-0.0027	-0.00097
C7orf73	Th2	-0.015	-0.0013	0.0049	-0.02	-0.0041	-0.0081	-0.0046
C8G	Th2	-0.0053	-0.0016	0.00013	0.013	-0.0019	-0.0086	-0.00058
C8orf31	Th2	-0.0069	-0.0084	0.00017	0.0092	-0.0031	0.0092	-0.0019
C8orf37	Th2	0.0036	-0.00052	-0.002	-0.0043	0.0057	0.007	0.0046
C8orf44	Th2	-0.0059	-0.011	-0.0013	0.012	-0.032	0.01	0.0084
C8orf46	Th2	0.0038	0.0009	0.00094	-0.003	-0.0067	-0.0097	0.0027
C8orf58	Th2	0.0079	0.019	0.0012	-0.0046	0.011	0.0011	0.0058
C8orf59	Th2	-0.012	0.0065	0.021	-0.0032	-0.014	-0.00086	0.0089
C8orf76	Th2	-0.0086	-0.0028	0.0017	-0.0013	-0.012	-0.00049	-0.0021
C8orf82	Th2	-0.014	0.0052	-0.019	0.013	-0.0004	0.014	-0.0039
C9orf117	Th2	0.0057	0.0056	-0.0026	-0.00054	-0.01	0.0048	0.013
C9orf131	Th2	0.011	-0.0075	-0.0075	0.0024	-0.012	-0.00097	0.00076
C9orf139	Th2	-0.0056	-0.0092	-0.0089	0.0024	-0.01	-0.0023	0.023
C9orf142	Th2	-0.009	0.02	-0.0063	0.015	-0.013	-0.0032	0.00074
C9orf16	Th2	-0.014	0.022	-0.019	-0.0021	-0.0048	-0.0072	-0.008
C9orf172	Th2	-0.0087	0.0022	-0.0023	0.015	0.0042	-0.0013	0.018
C9orf3	Th2	0.0033	-0.0065	-0.0011	-0.0012	-0.016	-0.0021	0.0025
C9orf40	Th2	-0.0019	0.0023	0.0074	-0.0091	0.00035	0.00017	-0.0017
C9orf64	Th2	-0.0057	0.00033	-0.0025	-0.013	0.009	-0.007	0.0013
C9orf66	Th2	0.00094	-0.0043	0.0045	0.012	-0.0091	-0.018	0.01
C9orf69	Th2	-0.0048	0.015	-0.017	0.014	0.017	0.015	-0.0038
C9orf72	Th2	0.015	-0.0052	0.013	-0.0091	-0.011	0.0094	0.00089
C9orf84	Th2	0.0095	-0.00091	-0.0076	-0.012	-0.017	9.60E-05	0.0018
C9orf85	Th2	-0.01	-0.00022	0.0097	-0.0095	-0.01	-0.0053	-0.0058
C9orf89	Th2	-0.0065	0.019	0.0017	0.01	-0.0036	-0.0031	0.014
C9orf9	Th2	0.005	0.01	-0.0032	-5.10E-05	0.0044	-0.0072	-0.0079
C9orf91	Th2	-0.001	-0.0085	-0.02	-0.0077	0.0073	0.01	-0.016
CA11	Th2	-0.0019	0.0012	0.00076	0.015	0.0024	0.0054	-0.0047
CA13	Th2	0.0057	-0.005	-0.00082	0.0021	-0.0035	0.0055	0.0011
CA14	Th2	0.0085	-0.0026	0.0038	0.0014	-0.006	-0.0063	0.0084
CA5B	Th2	0.0073	0.0039	0.005	-0.0081	-0.0076	-0.029	-0.024
CA5BP1	Th2	-0.011	0.0073	0.0081	0.011	-0.0076	0.01	-0.014
CA6	Th2	-0.0022	-0.001	0.018	0.015	-0.0072	-0.0025	-0.022
CAB39L	Th2	-0.0006	-0.0033	0.0012	-0.002	0.0057	-0.01	0.0025
CABIN1	Th2	0.0083	-0.0013	-0.018	0.0035	-0.02	-0.0084	0.0068
CABLES2	Th2	-0.0026	-0.006	-0.019	0.0025	0.012	0.011	0.00073
CABP4	Th2	0.0058	0.00068	-0.0037	-0.0055	-0.012	0.00096	0.012
CACFD1	Th2	0.01	0.016	-0.0084	0.0027	0.0019	0.0025	0.0081
CACNA1A	Th2	-0.0064	-0.0012	-0.0049	0.011	-0.0057	0.0052	0.012
CACNA1C	Th2	0.004	-0.0053	-0.0062	-0.0058	-0.0079	-0.0015	-0.01
CACNA1D	Th2	0.0054	0.0036	-0.013	-0.014	0.0014	-0.0065	0.008
CACNA1F	Th2	0.0024	-0.0053	0.0074	0.014	-0.0044	-0.00044	-0.0053
CACNA1H	Th2	0.0088	-0.001	-0.012	0.0079	0.015	0.0064	0.01
CACNA1I	Th2	0.018	0.011	-0.0045	0.0065	-0.0085	-0.0069	-0.0022
CACNA2D2	Th2	0.013	0.0062	0.0025	0.00049	-0.011	0.0018	-0.005
CACNA2D4	Th2	0.0083	0.0043	-0.003	-0.0074	-0.0071	-0.0052	-0.0061
CACNB1	Th2	0.011	0.0019	-0.0082	0.0049	-0.007	-0.0051	0.015
CACNB2	Th2	0.011	0.001	-0.0047	-0.006	-0.018	0.0026	0.014
CACNB3	Th2	0.0075	0.0044	0.0053	0.0053	0.0054	-0.0018	-8.50E-05
CACTIN	Th2	0.0017	0.0097	-0.028	0.017	0.0036	0.015	-0.0052
CACUL1	Th2	0.0031	-0.005	0.012	-0.0034	-0.012	-0.0071	-0.0016
CAD	Th2	0.014	-0.007	-0.013	0.02	0.019	-0.011	-0.0033
CADM1	Th2	-0.0034	-0.0011	-0.01	0.00054	0.00014	-0.0042	0.0094
CALHM2	Th2	-0.0094	0.0058	-0.008	0.0031	0.014	-0.0075	0.033
CALM3	Th2	-0.021	0.0042	-0.013	-0.0034	-0.00091	0.0005	-0.01
CALML4	Th2	0.00094	-0.0071	0.0052	-0.011	-0.012	-0.0034	-0.002
CALR	Th2	-0.017	-0.0029	-0.0018	0.012	0.011	-0.0076	0.0021
CALY	Th2	0.0054	0.011	0.014	0.012	-0.0022	0.0047	0.01
CAMK1	Th2	0.00042	0.0075	-0.0039	-0.0078	-0.0066	-0.0082	0.0085
CAMK1D	Th2	0.0076	0.0069	-0.00097	-0.0012	-0.0058	-0.021	-0.0041
