## Supplementary material for "Cell-type-specific transcriptome architecture underlying the establishment and exacerbation of systemic lupus erythematosus": Supplementary_Data1.csv (part 3 of 3)

Supplementary Data 1. A list of PCA gene loadings in the discovery dataset.
CAMK2G	Th2	0.018	0.0034	-0.0067	-0.0044	-0.021	0.0085	0.018
CAMK4	Th2	0.015	0.0036	-0.0056	-0.01	-0.0063	0.00083	-0.0037
CAMKK1	Th2	0.012	0.0073	-0.0048	-0.0016	-0.0052	-0.0066	-0.015
CAMKMT	Th2	0.0015	0.011	-7.80E-05	-0.013	-0.017	0.009	0.0019
CAMLG	Th2	-0.01	0.012	0.0096	-0.01	0.0086	-0.0048	-0.0048
CAMSAP1	Th2	0.0093	-0.0083	-0.01	0.0044	0.014	-0.012	-0.002
CAMSAP2	Th2	0.014	-0.0042	-0.0047	-0.0017	0.011	-0.0013	0.0063
CAMTA1	Th2	-0.0063	0.011	0.016	0.0033	0.0056	-0.016	0.019
CAMTA2	Th2	0.0079	0.0037	-0.015	0.012	0.0076	-0.0089	-0.001
CAND1	Th2	0.00019	-0.024	-0.013	-0.018	0.015	0.012	-0.013
CAND2	Th2	0.012	0.012	-0.0014	0.0074	0.0014	0.0045	-0.0066
CANT1	Th2	-0.0088	0.0052	-0.013	0.013	0.0083	-0.0033	0.0038
CAPG	Th2	-0.012	0.0092	0.0032	0.0011	0.009	-0.014	0.015
CAPN10	Th2	0.0063	0.014	-0.027	0.012	-0.0043	0.0067	-0.0094
CAPN10-AS1	Th2	0.014	-0.0023	-0.005	-0.0027	-0.0087	0.0046	0.00034
CAPN12	Th2	-0.002	0.0062	0.0018	0.0018	-0.0017	-0.015	0.021
CAPN14	Th2	0.0058	-0.00066	0.0022	0.0058	0.0049	-0.00047	-0.011
CAPN15	Th2	-0.0045	0.005	-0.02	0.026	0.0068	-0.0054	-0.0005
CAPN2	Th2	-0.016	-0.011	0.0048	0.017	0.015	-0.0048	0.015
CAPN3	Th2	0.012	-0.0076	0.004	0.015	-0.0071	0.0011	0.0044
CAPN5	Th2	0.0087	0.0067	-0.015	-0.008	0.0095	0.0013	0.00061
CAPN8	Th2	0.0018	-0.0018	-0.0079	-0.0017	-0.0074	0.0025	0.0034
CAPNS1	Th2	-0.014	0.013	0.0042	0.0076	0.0026	-0.024	0.016
CAPRIN1	Th2	-0.00053	-0.022	0.006	0.0061	0.015	-0.0085	-0.0038
CAPRIN2	Th2	0.019	-0.0015	0.0011	-0.0019	-0.014	0.0092	0.006
CAPS	Th2	0.012	0.0098	-0.0092	0.013	-0.027	0.0064	0.0033
CAPS2	Th2	0.0068	-0.00065	0.012	-0.0027	0.0061	-0.0026	0.0045
CAPZA1	Th2	-0.013	-0.0099	0.011	-0.0099	0.003	0.0022	0.0081
CAPZB	Th2	-0.018	0.0025	-0.013	-0.015	0.00029	-0.026	0.0016
CARD14	Th2	0.016	8.00E-05	-0.0069	0.015	-0.012	-0.00085	0.011
CARD16	Th2	-0.024	-0.01	0.0075	0.0065	-0.014	0.0012	-0.0045
CARD17	Th2	-0.02	-0.016	0.0017	0.0049	-0.011	0.0034	-0.015
CARD6	Th2	-0.0068	-0.012	-0.014	-0.0003	0.0019	0.0097	-0.00016
CARD8	Th2	0.0053	-0.0067	-0.0029	-0.01	0.0027	0.014	0.0013
CARD8-AS1	Th2	0.00083	-0.00059	0.0045	-0.006	-0.0043	0.0021	-0.00018
CARF	Th2	0.015	-0.016	0.00013	-0.0045	-0.018	0.0056	-0.0038
CARHSP1	Th2	-0.012	-0.0015	-0.021	-0.0071	-0.011	-0.0086	0.003
CARM1	Th2	-0.00065	0.0044	-0.02	0.0052	0.0013	0.0025	0.008
CARNMT1	Th2	-0.0032	-0.021	-0.0015	-0.0039	0.0063	0.0067	-0.0074
CARNS1	Th2	0.015	0.012	0.0039	-0.002	0.00066	-0.00077	-0.0032
CASC5	Th2	-0.0042	-0.016	-0.019	-0.015	-0.0053	-0.0099	0.014
CASD1	Th2	0.012	-0.0046	0.0056	-0.013	0.012	0.014	-0.0026
CASK	Th2	-0.0063	-0.017	0.0083	0.024	-0.0093	-0.01	0.0052
CASP1	Th2	-0.017	-0.012	0.019	0.018	-0.0086	0.01	-0.0045
CASP10	Th2	0.0032	-0.011	-0.00087	0.0023	-0.0029	0.0078	-0.01
CASP1P2	Th2	-0.0035	-0.011	0.013	0.012	-0.015	-0.0013	-0.02
CASP2	Th2	0.014	-0.0096	-0.017	-0.012	0.0068	3.40E-06	0.019
CASP3	Th2	-0.017	-0.02	-0.0086	-0.014	-0.0029	0.015	0.0043
CASP4	Th2	-0.02	-0.012	0.0053	-0.0015	-0.0061	0.0035	-0.006
CASP7	Th2	-0.014	-0.014	0.0085	0.007	0.00064	0.0056	0.0021
CASP8	Th2	0.0055	-0.005	-0.0047	-0.0082	-0.012	-0.0096	-0.0023
CASP9	Th2	-0.01	-0.0015	-0.0093	0.0029	0.0072	-0.01	-0.0073
CASS4	Th2	0.0092	0.0076	-0.00096	-0.0062	0.00098	-0.03	-0.033
CAST	Th2	-0.0081	0.00063	0.022	0.025	0.0082	-0.0061	0.0099
CASZ1	Th2	0.0068	0.0058	-0.025	-0.0056	0.0058	-0.0068	0.011
CAT	Th2	-0.0056	0.0044	-0.0053	-0.027	0.011	-0.0027	-0.0055
CATSPER2	Th2	0.015	0.0053	0.0068	0.0038	-0.0018	0.0089	0.00022
CATSPER2P1	Th2	0.0092	0.0012	-0.0005	-0.0024	-0.019	0.0011	-0.0051
CATSPER3	Th2	0.0057	-0.0032	0.0024	0.0013	-0.0048	-0.0026	-0.018
CATSPERB	Th2	0.00024	-0.0061	-0.008	-0.0039	-0.0051	0.0038	-0.001
CATSPERG	Th2	0.0068	0.001	0.0016	-0.00089	-0.01	0.0012	0.0028
CBFB	Th2	-0.0094	-0.009	0.018	0.012	0.014	-0.0094	-0.021
CBL	Th2	0.016	-0.0056	-0.014	-0.0053	0.0034	-0.019	0.0041
CBLB	Th2	-0.011	-0.021	-0.0011	0.013	-0.016	-0.0029	-0.024
CBLL1	Th2	-0.0035	-0.01	0.01	-0.0093	0.0019	-0.017	-0.0094
CBR1	Th2	-0.015	0.0033	0.0089	-0.0075	-0.0015	0.0013	0.007
CBR3	Th2	0.0054	0.019	0.0075	-0.0022	0.0014	0.016	0.0077
CBR3-AS1	Th2	0.01	0.011	0.0094	-0.0035	-0.0063	0.0026	0.012
CBR4	Th2	0.0038	0.00028	0.0059	-0.017	-0.0097	-0.0064	-0.0042
CBWD1	Th2	-0.0037	0.0038	0.015	-0.0066	-0.0042	-0.0082	0.0009
CBWD3	Th2	-0.00072	-0.0042	0.015	-0.0034	-0.0067	-0.006	0.0024
CBWD5	Th2	-0.0017	-0.0085	0.01	-0.0048	-0.013	-0.0014	0.01
CBWD6	Th2	0.0012	-0.0043	0.013	-0.006	-0.011	0.0036	0.0051
CBX1	Th2	-0.0059	4.90E-05	0.0029	0.0043	-0.0023	-0.0081	0.0061
CBX2	Th2	0.003	-0.0072	-0.019	-0.01	0.0025	-0.0033	-0.007
CBX3	Th2	-0.013	0.0033	0.014	-0.015	-0.00063	0.016	0.0031
CBX3P2	Th2	-0.0015	0.004	0.0091	0.0072	-0.012	-0.0058	-0.0092
CBX4	Th2	-9.20E-06	0.018	-0.023	0.0088	0.0088	0.0082	0.0046
CBX5	Th2	0.014	0.0007	0.0035	-0.01	0.004	-0.023	0.0036
CBX6	Th2	0.0081	0.015	-0.0061	0.012	0.0025	-0.0061	0.0084
CBX7	Th2	0.018	0.0047	0.0049	0.017	0.014	-0.0086	0.011
CBX8	Th2	-0.0032	1.60E-05	-0.02	-0.016	0.0043	0.011	0.0023
CBY1	Th2	0.0063	0.016	0.011	-0.0076	0.0022	0.011	0.0018
CBY3	Th2	0.0038	0.0032	-0.0098	0.0028	-0.0045	0.0042	-0.0017
CC2D1A	Th2	0.0012	0.01	-0.026	0.012	0.0072	0.0038	0.011
CC2D1B	Th2	0.01	-0.0075	-0.013	0.014	0.0007	-0.013	-0.00038
CC2D2A	Th2	0.0062	-0.0018	0.0026	-0.0021	-0.016	-0.0017	-0.0034
CCBL1	Th2	-0.0028	0.002	-0.0051	-0.0023	-0.011	0.0088	-0.0077
CCBL2	Th2	-0.0032	-0.0045	0.011	-0.0091	-0.0033	0.0018	0.0024
CCDC102A	Th2	-0.0031	0.018	-5.20E-05	0.012	0.009	0.0016	-0.0083
CCDC102B	Th2	0.0039	0.0023	0.012	0.00063	-0.0038	-0.0093	-0.0075
CCDC106	Th2	-0.0037	0.0011	-0.0075	0.0021	-0.008	0.0039	-0.0097
CCDC107	Th2	-0.0039	0.023	-0.0061	0.0057	-0.0042	0.0057	0.0086
CCDC112	Th2	0.0087	0.014	0.016	0.00036	-0.0012	0.0088	0.015
CCDC114	Th2	0.0075	0.0039	-0.0051	0.0025	0.0011	-0.00077	-0.0025
CCDC117	Th2	0.0058	-0.0076	-0.0072	-0.018	0.016	0.02	-0.016
CCDC120	Th2	0.0081	0.0088	-0.0049	0.016	0.0017	-0.0036	0.0067
CCDC121	Th2	0.0096	0.0074	0.012	-0.0075	0.005	0.0054	-0.0065
CCDC122	Th2	-0.00051	-0.0054	0.011	0.0086	0.005	0.0032	0.0045
CCDC124	Th2	-0.015	0.022	-0.014	0.0033	-0.0013	0.0053	-0.005
CCDC125	Th2	0.0055	-0.0034	-0.0092	-0.0098	-0.012	-0.01	0.0037
CCDC126	Th2	0.00056	0.0035	0.0087	-0.012	0.0065	0.0072	-0.0031
CCDC127	Th2	-0.0047	0.014	0.0035	-0.017	0.0088	0.0053	0.00089
CCDC13	Th2	0.0032	-0.0053	-0.0049	-0.0045	-0.0045	-0.0084	0.0017
CCDC134	Th2	0.013	-0.004	-0.0082	0.0044	0.0043	0.00064	0.0017
CCDC136	Th2	0.0047	-0.00088	-0.0027	0.00094	-0.0063	0.001	0.00066
CCDC137	Th2	-0.0067	0.014	-0.003	0.0057	-0.0051	-0.00096	-0.015
CCDC138	Th2	-0.0032	-0.012	-0.013	-0.011	-0.0089	0.01	-0.0098
CCDC14	Th2	0.011	-0.01	-0.0012	-0.011	-0.01	0.011	0.00059
CCDC141	Th2	0.0075	-0.0072	-0.018	-0.014	-0.017	0.0065	0.0033
CCDC142	Th2	0.016	0.0043	-0.0079	0.0023	-0.0051	0.007	-0.0059
CCDC144A	Th2	0.0029	-0.0035	-0.0011	0.0072	-0.011	0.0058	0.00099
CCDC144B	Th2	0.0056	-0.0053	-0.0042	-0.0033	-0.014	-0.00034	0.00016
CCDC146	Th2	-0.0084	-0.0085	0.0079	0.0092	-0.009	0.0087	0.013
CCDC15	Th2	0.0053	-0.0011	0.0031	-0.0032	0.0029	0.0046	-0.0059
CCDC152	Th2	0.0028	-0.0026	0.013	-0.0075	-0.0053	-0.0032	0.0049
CCDC157	Th2	0.0062	0.0089	-0.0096	0.0038	-0.0047	0.00026	-0.0033
CCDC159	Th2	-0.0096	0.004	0.0019	0.0062	-0.018	0.011	0.0055
CCDC163P	Th2	0.0034	0.0046	-0.0032	-0.0071	0.0024	-0.0018	0.011
CCDC167	Th2	-0.0081	0.01	-0.0082	-0.013	-0.0021	-0.0064	0.018
CCDC17	Th2	0.0067	-0.0014	-0.0036	0.0045	-0.013	-0.011	0.0048
CCDC171	Th2	0.00096	0.00012	0.01	0.0013	-0.0093	0.0039	0.0024
CCDC176	Th2	0.012	0.0083	0.007	-0.0045	0.0034	0.0033	-0.0052
CCDC18	Th2	0.0036	-0.0036	0.0003	-0.012	-0.027	-0.0088	0.011
CCDC183	Th2	0.01	0.0023	0.0015	0.0098	-0.011	8.80E-05	0.0021
CCDC183-AS1	Th2	0.0055	0.002	-0.0059	0.016	-0.02	0.011	-0.00016
CCDC28A	Th2	-0.02	0.00029	0.0079	-0.0041	-0.0039	0.018	-0.0018
CCDC28B	Th2	-0.016	-0.0069	-0.016	-0.0062	-0.012	0.0082	-0.0025
CCDC30	Th2	0.0078	-0.0025	0.0035	-0.0072	-0.013	0.0019	-0.0018
CCDC34	Th2	0.0025	0.0088	0.0021	-0.0092	-0.00071	-0.0035	-0.00036
CCDC39	Th2	0.0058	-0.0025	0.0021	-0.01	-0.021	-0.0043	0.014
CCDC43	Th2	-0.012	-0.0075	0.0045	-0.012	-0.0017	0.0032	-0.0048
CCDC47	Th2	-0.0059	-0.013	0.011	-8.60E-05	-0.0047	-0.021	0.0074
CCDC50	Th2	-0.017	-0.018	-0.0061	0.0095	-0.0044	0.0064	-0.0012
CCDC51	Th2	-0.015	0.0026	-0.00016	-0.0071	0.0034	-0.0019	-0.00092
CCDC53	Th2	-0.02	0.0023	0.012	-0.0081	-0.0082	-0.013	0.014
CCDC57	Th2	0.011	0.011	-0.0061	0.0065	-0.0092	-0.0018	0.0066
CCDC58	Th2	0.0005	0.00045	0.0099	-0.0026	-0.0079	-0.005	0.0083
CCDC59	Th2	-0.011	0.0094	0.02	-0.0002	-0.006	0.0011	0.0088
CCDC6	Th2	-0.002	-0.017	0.0047	0.01	0.01	-0.013	-0.0073
CCDC61	Th2	-0.0026	0.019	-0.013	0.012	-0.00026	0.015	-0.0036
CCDC62	Th2	0.0055	0.0027	0.0022	-0.0035	-0.0041	-0.0003	-0.013
CCDC64	Th2	-0.0089	-0.002	-0.015	0.015	-0.012	0.0045	-0.0019
CCDC65	Th2	0.0028	0.0063	0.025	0.011	0.0056	0.0031	0.025
CCDC7	Th2	0.0057	-0.0063	0.0062	0.00042	-0.026	-0.0082	0.0087
CCDC71L	Th2	0.00091	0.011	0.00026	0.0087	0.0027	-0.011	-0.0057
CCDC77	Th2	-0.0018	-0.0039	0.003	-0.0083	-0.0086	0.0034	-0.001
CCDC81	Th2	0.0014	0.00089	-0.0012	-0.0018	-0.0048	-0.0066	-0.011
CCDC82	Th2	0.0053	0.0027	0.021	-0.024	0.0089	0.016	0.0089
CCDC84	Th2	0.013	0.00027	0.0035	0.0084	-0.037	0.0046	0.0083
CCDC85B	Th2	-0.013	0.021	-0.014	0.016	0.00094	0.017	0.00035
CCDC85C	Th2	0.0094	0.01	0.004	0.017	0.0079	0.0025	-0.0079
CCDC86	Th2	-0.013	0.013	-0.006	0.011	0.0072	-0.012	0.0071
CCDC88A	Th2	0.017	0.0088	0.0049	-0.0095	-0.00038	-0.0085	0.011
CCDC88B	Th2	0.013	0.0063	-0.026	0.021	0.00035	-0.003	-0.0044
CCDC88C	Th2	0.0085	-0.0036	-0.023	0.021	-0.019	-0.02	0.0026
CCDC9	Th2	-0.0076	0.014	-0.013	0.013	-0.0011	0.016	-0.0017
CCDC93	Th2	0.021	-0.0043	0.0033	0.00079	0.0028	-0.0036	-0.0041
CCDC94	Th2	-0.016	0.01	-0.012	0.0083	-0.0063	0.0026	0.0063
CCDC96	Th2	-0.00078	0.006	0.0029	0.01	-0.0051	-0.0073	-0.0035
CCHCR1	Th2	-0.0011	0.0069	-0.016	-0.0018	-0.0027	0.012	-0.0016
CCL28	Th2	0.011	0.0017	0.0056	-0.0053	0.0006	-0.0051	0.011
CCL5	Th2	-0.011	-0.0069	0.0053	0.0054	0.0033	-0.0015	0.013
CCNA2	Th2	-0.0075	-0.014	-0.016	-0.016	-0.00036	-0.012	0.0021
CCNB1	Th2	-0.011	-0.008	-0.017	-0.02	0.0014	-0.011	-0.0069
CCNB1IP1	Th2	-0.0065	-0.0072	0.011	0.0051	-0.0058	-0.0098	-0.00051
CCNB2	Th2	-0.014	-0.012	-0.016	-0.017	-0.0062	-0.012	-0.0088
CCND1	Th2	0.012	0.0083	-0.0069	-0.012	0.0035	0.017	0.0078
CCND2	Th2	0.014	-0.008	0.011	0.016	0.026	0.001	0.011
CCND3	Th2	-0.016	0.004	-0.0024	0.012	-0.0042	-0.02	-0.038
CCNE1	Th2	-0.017	-0.01	-0.014	-0.012	-0.0058	-0.00012	-0.0034
CCNE2	Th2	-0.0069	-0.017	-0.012	-0.018	-0.012	-0.0092	0.0084
CCNF	Th2	-0.0059	-0.0092	-0.028	-0.015	-0.00027	0.00085	0.0024
CCNG1	Th2	0.0049	0.0067	0.015	-0.02	0.014	-0.0072	-0.0098
CCNG2	Th2	0.0049	-0.0081	-0.022	-0.025	0.006	0.012	0.0057
CCNH	Th2	-0.0093	-0.00093	0.015	0.005	-0.02	-0.023	-0.018
CCNI2	Th2	0.0089	0.004	-0.01	0.00037	-0.0014	0.0089	0.013
CCNJ	Th2	0.0099	-0.0036	0.0052	-0.003	0.0031	0.0066	-0.0019
CCNK	Th2	-0.0091	-0.006	-0.0026	0.009	-0.012	-0.018	0.013
CCNL2	Th2	0.019	8.30E-05	-0.0058	0.01	-0.014	0.014	-0.0021
CCNT1	Th2	0.0071	-0.0021	0.0026	0.0001	-0.023	-0.022	0.0025
CCNT2-AS1	Th2	0.0035	0.00067	0.0034	-0.0041	0.0045	-0.0041	-0.0081
CCNYL1	Th2	0.0052	-9.00E-05	0.0052	-0.0058	-0.0042	-0.023	0.0013
CCP110	Th2	0.0061	-0.017	-0.0026	-0.008	0.0056	0.0039	-0.0021
CCPG1	Th2	0.0066	0.0048	0.0031	-0.0065	-0.0012	0.019	0.0094
CCR1	Th2	-0.012	-0.017	-0.004	0.00068	-0.0055	0.0036	0.004
CCR10	Th2	-0.0024	0.01	-0.014	-0.0034	0.0016	-0.0039	0.019
CCR2	Th2	-0.0034	-0.0025	0.0018	0.0051	0.0097	-0.016	0.011
CCR3	Th2	-0.0082	-0.00081	-0.013	-0.014	-0.0025	-0.0084	0.025
CCR4	Th2	0.01	-0.0073	-0.02	-0.026	0.012	0.00076	0.0042
CCR5	Th2	-0.012	-0.017	-0.0069	-0.00082	0.0039	-0.011	0.015
CCR6	Th2	-0.013	-0.0062	0.0036	0.0031	-0.0005	-0.0088	-0.016
CCR7	Th2	-0.00097	0.0073	-0.0045	-0.0045	-0.0096	0.029	-0.045
CCR8	Th2	0.0023	0.0072	-0.0031	-0.0053	0.0016	-0.029	0.0018
CCR9	Th2	-0.012	-0.0088	-0.0011	0.0023	-0.0034	-0.011	-0.023
CCRL2	Th2	-0.016	-0.014	-0.012	-0.0036	-0.0059	0.0051	-0.004
CCS	Th2	0.0039	0.022	-0.0087	-0.0074	-0.0096	0.0053	0.0038
CCSAP	Th2	0.0081	-0.0026	0.00074	-0.0098	0.0043	0.006	0.011
CCT6B	Th2	0.0011	0.00092	0.0067	-0.012	-0.0032	-0.0099	0.0037
CCT6P1	Th2	0.0099	-0.0033	0.01	0.0034	-0.021	0.01	0.0043
CCT6P3	Th2	0.0037	0.0012	0.0046	-0.0044	-0.013	0.014	0.0012
CCZ1	Th2	-0.0055	-0.00099	0.00046	-0.0042	-0.0079	0.00037	0.0066
CCZ1B	Th2	-0.0049	-0.0076	0.0018	-0.0085	-0.0036	0.0013	0.0028
CD101	Th2	0.003	0.0046	0.0012	-0.0059	0.0078	-0.0057	0.0046
CD109	Th2	-0.0061	-0.017	-0.021	-0.013	-0.004	-0.00086	0.0044
CD14	Th2	0.004	0.0061	0.0085	0.0058	-0.0039	-0.0063	0.00065
CD151	Th2	-0.0045	0.0074	-0.0058	0.008	-0.00098	-0.0025	0.0011
CD164	Th2	-0.016	-0.02	0.011	0.00014	0.011	0.028	0.0023
CD2	Th2	-0.018	0.0038	0.0072	-0.012	0.0017	-0.0053	0.0027
CD200	Th2	-0.014	-0.014	0.0013	0.0061	-0.012	0.012	-0.013
CD200R1	Th2	0.011	0.0087	-0.0051	-0.031	0.011	-0.0044	0.011
CD226	Th2	0.0089	-0.0087	-0.0081	-0.02	0.018	-0.011	0.013
CD244	Th2	0.013	0.0035	0.0042	-0.006	0.0043	0.00091	0.0082
CD27	Th2	-0.0083	0.014	-0.0059	-0.0053	-0.0077	0.023	-0.027
CD27-AS1	Th2	-0.003	-0.0098	0.00047	0.0004	-0.012	0.0082	0.0078
CD274	Th2	-0.0026	-0.0091	0.0098	0.0074	0.0097	0.0093	0.015
CD28	Th2	0.0061	-0.016	-0.0066	-0.017	0.023	0.021	0.019
CD2AP	Th2	-0.0076	-0.023	0.0043	0.013	0.004	0.0085	0.0098
CD300A	Th2	-0.008	0.00096	-0.0045	-0.0024	0.0028	-0.00014	0.00054
CD320	Th2	-0.0092	0.022	0.0017	0.015	0.0039	9.30E-05	0.0038
CD38	Th2	-0.016	-0.019	-0.0081	0.003	-0.0082	0.0029	-0.02
CD3D	Th2	-0.022	0.002	0.0071	-0.0037	-0.0048	-0.0055	0.0022
CD3G	Th2	-0.015	-0.0043	-0.0038	-0.0001	-0.00085	-0.011	0.0071
CD40	Th2	0.00081	0.0028	0.018	0.012	-0.0022	0.006	0.0031
CD40LG	Th2	0.0065	0.006	-0.0015	-0.024	0.007	0.0039	0.0093
CD48	Th2	-0.015	0.00066	0.018	0.007	-0.003	0.0011	0.014
CD5	Th2	0.007	0.0084	-0.019	-0.0088	0.018	0.017	0.02
CD52	Th2	-0.019	0.012	0.0022	-0.0067	-0.001	-0.014	0.024
CD53	Th2	-0.016	-0.0016	0.0095	0.0023	-0.0047	-0.025	-0.021
CD55	Th2	-0.012	-0.0095	0.017	0.02	-0.0048	-0.0028	-0.022
CD58	Th2	-0.013	-0.0055	0.0063	-0.017	0.00034	-0.018	0.032
CD59	Th2	-0.02	-0.01	0.013	0.011	-0.00077	0.00091	0.00082
CD6	Th2	0.0091	0.014	-0.013	-0.0053	0.019	0.017	0.02
CD63	Th2	-0.0068	0.018	0.022	0.01	0.01	-0.014	0.024
CD68	Th2	-0.0092	-0.0083	-0.0027	0.0031	-0.0082	-0.0014	0.0014
CD69	Th2	-0.0082	0.0034	0.012	0.012	-0.011	-0.021	-0.036
CD7	Th2	-0.0089	0.018	0.0049	0.015	0.002	0.0079	-0.02
CD70	Th2	-0.017	-0.0037	0.0022	0.013	0.0012	-0.0023	0.0068
CD72	Th2	-0.0034	-0.0046	-0.0036	-0.0074	-0.0053	-0.008	-0.0036
CD74	Th2	-0.024	-3.40E-06	-0.0076	-0.0036	-0.0014	-0.0037	0.011
CD79A	Th2	0.0017	0.0035	-0.002	-0.00077	-0.0051	0.003	-0.016
CD79B	Th2	-0.018	0.0081	-0.0089	0.0014	0.0039	0.004	-0.0021
CD80	Th2	-0.012	-0.011	0.0056	0.014	-0.00085	-0.0088	0.015
CD81	Th2	-0.015	0.012	0.0031	0.017	-0.00028	0.0018	0.0065
CD82	Th2	-0.0062	0.015	-0.0096	0.00034	0.011	0.0074	0.024
CD83	Th2	-0.006	0.0026	0.0025	-0.0023	0.0066	0.016	0.02
CD84	Th2	0.0072	-0.011	0.0012	0.006	-0.012	-0.015	-0.024
CD8B	Th2	-0.0043	0.00037	0.0051	0.008	-0.0043	0.0039	0.00099
CD9	Th2	-0.0077	-0.0033	0.0099	0.0042	0.0055	-0.0099	0.017
CD96	Th2	0.013	0.0082	0.0076	-0.0093	0.014	0.0019	-0.0076
CD99L2	Th2	0.0094	-0.0014	-0.0034	0.0088	0.016	-0.016	-0.00054
CDADC1	Th2	0.0078	-0.003	0.0047	-0.011	-0.0088	0.0077	0.003
CDAN1	Th2	0.017	0.0034	-0.019	0.0034	-0.0032	0.0043	-0.0066
CDC14A	Th2	0.016	-0.0052	0.00032	0.0016	-0.012	-0.011	-0.028
CDC14B	Th2	0.016	0.01	0.012	0.0066	0.0099	0.0043	0.015
CDC16	Th2	0.0038	-0.0075	-0.0059	-0.011	-0.0079	-0.0047	-0.0055
CDC20	Th2	-0.011	-0.0082	-0.02	-0.018	-0.0037	-0.0081	-0.0079
CDC25A	Th2	-0.0074	-0.011	-0.016	-0.012	0.0052	-0.015	-0.013
CDC25B	Th2	-0.0085	0.00014	-0.01	0.0044	-0.0046	0.0038	0.023
CDC34	Th2	-0.012	0.02	-0.016	0.00014	9.80E-05	0.015	-0.00031
CDC37L1	Th2	-0.0017	0.0024	0.023	0.0011	-0.0052	0.018	-0.013
CDC37L1-AS1	Th2	-0.0013	-0.0012	0.0062	0.0033	-0.016	-0.0018	0.0062
CDC42	Th2	-0.0066	-0.0056	-0.00063	0.0013	-0.0054	-0.021	-0.0033
CDC42BPA	Th2	0.0023	0.0011	-0.00016	0.0034	-0.0012	-0.0057	0.0023
CDC42BPB	Th2	0.013	0.0021	-0.003	0.0076	-0.0051	-0.0047	0.022
CDC42BPG	Th2	0.011	0.002	-0.011	0.012	0.0019	-0.0056	-2.10E-05
CDC42EP3	Th2	0.0088	0.006	0.011	0.0059	0.017	-0.0029	0.031
CDC42SE1	Th2	-0.004	-0.0049	-0.0044	-0.0011	-0.022	0.0033	-0.01
CDC42SE2	Th2	0.0014	-0.0019	0.0092	0.0056	0.0098	-0.00021	0.0059
CDC45	Th2	-0.013	-0.011	-0.011	-0.011	-0.0056	-0.01	-0.0054
CDC6	Th2	-0.01	-0.0086	-0.0083	-0.012	0.00021	-0.014	-0.0046
CDC7	Th2	0.002	-0.011	-0.0081	-0.013	-0.0051	0.0096	0.0031
CDCA2	Th2	-0.0095	-0.012	-0.018	-0.014	-0.002	-0.00096	-5.40E-05
CDCA3	Th2	-0.0074	-0.0066	-0.011	-0.013	-0.0029	-0.0037	0.0021
CDCA4	Th2	-0.006	0.0093	-0.011	-0.0064	0.013	0.0049	0.015
CDCA5	Th2	-0.0066	-0.011	-0.019	-0.011	-0.0027	-0.0059	0.004
CDCA7	Th2	-0.016	-0.014	-0.022	-0.019	-0.007	-0.0049	0.001
CDCA7L	Th2	-0.011	-0.0071	-0.0098	-0.0075	-0.0025	0.004	-0.024
CDCA8	Th2	-0.011	-0.0077	-0.015	-0.02	-0.00059	-0.0031	-0.002
CDCP1	Th2	0.0056	0.00023	0.00028	0.0035	0.0098	-0.00094	-0.0065
CDH1	Th2	-0.001	-0.0016	-0.0077	-0.012	0.0075	0.0055	0.02
CDH23	Th2	0.017	0.0056	-0.0066	0.00076	0.0073	-0.0053	-0.0015
CDH24	Th2	0.0053	-0.0035	-0.0063	0.0079	-0.0037	0.0064	-0.012
CDH26	Th2	0.0077	-0.0012	2.00E-05	0.0098	0.0018	-0.0064	-0.0094
CDHR2	Th2	0.016	-0.00084	-0.0052	7.70E-05	-0.004	-0.0068	0.0041
CDHR3	Th2	0.014	0.00075	-0.014	-0.015	-0.0063	0.001	0.0083
CDIP1	Th2	0.0015	0.012	-0.0015	0.0065	0.0056	0.0014	0.0054
CDK1	Th2	-0.013	-0.013	-0.015	-0.017	-0.0075	-0.0043	0.0068
CDK10	Th2	0.0044	0.011	-0.016	-0.00025	-0.017	0.0094	-0.015
CDK11A	Th2	-0.0057	0.0037	-0.00025	0.01	-0.03	-0.0051	0.0061
CDK11B	Th2	-0.0038	0.011	-0.002	0.012	-0.029	-0.003	0.0021
CDK12	Th2	0.0064	-0.0064	-0.0029	0.01	-0.012	-0.027	0.0086
CDK14	Th2	-0.014	-0.015	0.0021	0.02	-0.0067	0.0084	-0.0044
CDK19	Th2	0.0021	-0.0091	-0.013	-4.80E-05	-0.0086	-0.018	0.0058
CDK2	Th2	-0.00033	-0.0042	-0.0069	-0.014	-0.0039	-0.0012	-0.0015
CDK20	Th2	0.011	0.0061	0.0043	-0.0041	-0.00057	0.0012	-0.0012
CDK2AP1	Th2	-0.017	-0.0053	-0.016	-0.016	0.001	-0.01	-0.015
CDK2AP2	Th2	-0.012	0.024	-0.0075	-0.0045	0.006	0.00019	0.018
CDK5	Th2	-0.021	-0.0032	-0.0074	-0.0069	-0.0059	-0.0049	-0.0086
CDK5R1	Th2	0.0074	0.0056	-0.0072	-0.0049	-0.0013	0.0042	-0.021
CDK6	Th2	0.0069	-0.002	0.015	0.016	0.0098	-0.023	0.0069
CDK7	Th2	-0.015	-0.0033	0.0089	-0.021	-0.0061	0.0013	0.0062
CDK8	Th2	0.0031	-0.0076	0.0024	-0.0015	0.0018	-0.005	-0.0067
CDKAL1	Th2	0.0056	-0.0044	0.0013	0.0063	-0.0052	0.0059	-0.0035
CDKL1	Th2	-0.004	-0.0072	-0.0049	-0.011	-0.009	-0.0061	0.017
CDKL3	Th2	0.004	0.0077	0.012	-0.0045	-0.01	-0.0018	-0.0031
CDKL5	Th2	0.011	0.0031	0.00057	0.006	0.0028	0.0011	-0.0068
CDKN1A	Th2	-0.013	-0.0068	0.0072	0.019	0.012	-0.00087	0.021
CDKN1B	Th2	0.0013	0.0018	-0.0034	0.0057	-0.016	-0.027	0.0082
CDKN2A	Th2	-0.017	-0.0019	-0.0095	0.0029	-0.0012	-0.012	0.0094
CDKN2AIPNL	Th2	-0.0097	0.014	0.0092	-0.00095	0.0036	-0.0096	0.00091
CDKN2B	Th2	-0.009	-0.0021	0.01	0.022	0.0092	-0.015	0.0085
CDKN2B-AS1	Th2	-0.0048	-0.0065	0.0015	0.002	0.0022	-0.012	-0.0028
CDKN2C	Th2	-0.0091	-0.0037	-0.0055	-0.0084	0.0092	-0.011	0.013
CDKN2D	Th2	-0.0044	0.014	0.0056	0.0029	0.0074	0.0077	0.04
CDKN3	Th2	-0.013	-0.007	-0.015	-0.024	-0.0059	-0.011	0.0011
CDNF	Th2	-0.0025	0.00044	0.0048	-0.0084	-0.0043	-0.0038	-0.0072
CDO1	Th2	-0.0048	0.001	0.0027	0.0014	-0.0024	-0.026	-0.022
CDON	Th2	0.013	0.0047	-0.0085	-0.0084	0.0025	-0.0033	0.012
CDPF1	Th2	-0.005	0.02	0.004	-0.0032	-0.0067	0.0038	-0.0098
CDRT1	Th2	0.0066	-0.0021	-0.016	-0.0089	-0.011	0.0047	0.0035
CDRT15P1	Th2	0.0075	-0.0033	-0.01	-0.0033	-0.011	-0.014	0.0061
CDT1	Th2	-0.012	-0.0052	-0.021	-0.0062	-0.005	-0.012	0.0029
CDYL	Th2	0.011	0.0051	0.0081	0.0093	0.007	0.011	0.0081
CDYL2	Th2	-0.0059	-0.016	-0.011	0.0094	0.012	0.0022	-0.013
CEACAM1	Th2	-0.012	-0.016	0.008	0.017	-0.00091	0.0031	-0.0087
CEACAM21	Th2	0.0055	0.0069	0.011	-0.004	-0.0031	0.0086	0.0096
CEBPA	Th2	-0.016	-0.0077	-0.0082	0.015	-0.0042	0.0018	0.0065
CEBPB	Th2	-0.01	0.011	0.013	0.0084	-0.0061	-0.0016	0.004
CEBPD	Th2	-0.017	-0.012	-0.0013	0.0091	-0.0043	0.00059	-0.0043
CEBPE	Th2	0.0049	0.0097	-0.0099	-0.0066	-0.0015	0.0062	-0.003
CEBPG	Th2	0.0035	-0.0057	0.0099	-0.0071	0.013	0.013	0.012
CEBPZOS	Th2	0.0038	0.0097	0.015	0.0027	-0.0044	0.00094	0.0014
CECR1	Th2	0.0061	-0.0084	-0.019	-0.01	0.02	0.0032	0.0015
CECR7	Th2	0.0062	0.0043	-0.0016	-0.004	0.0003	-0.0026	-0.0012
CELA1	Th2	0.0036	0.014	0.002	-0.018	-0.012	-0.0033	-0.019
CELF2	Th2	-0.0024	-0.0056	-0.005	-0.0018	-0.014	-0.018	-0.05
CELF2-AS1	Th2	0.012	-0.0083	-0.0085	0.0043	-0.02	-0.021	-0.018
CELF6	Th2	0.00048	-0.0022	-0.00094	0.00014	-0.017	5.10E-05	0.00052
CELSR1	Th2	0.0069	0.0062	0.0059	0.0081	0.00025	0.0012	-0.00034
CELSR2	Th2	0.0082	-0.002	-0.013	0.0041	0.0092	-0.0073	0.00019
CELSR3	Th2	0.0049	-0.0056	-0.01	0.0099	-0.00051	-0.008	-0.0013
CEMIP	Th2	0.012	0.0031	-0.011	0.0023	-0.0063	-0.00037	0.0069
CEMP1	Th2	0.0096	0.014	-0.0079	0.012	-0.0043	0.0049	0.0045
CENPA	Th2	-0.011	-0.0082	-0.019	-0.013	-0.0028	-0.0059	0.00096
CENPB	Th2	-0.00058	0.005	-0.0015	0.017	0.0038	-0.017	0.0026
CENPBD1	Th2	-0.0047	0.0086	-0.0067	-0.0076	-0.0049	0.0067	-0.014
CENPBD1P1	Th2	0.0018	0.02	-0.0039	0.013	0.0025	0.0046	-0.00088
CENPE	Th2	-0.011	-0.0096	-0.02	-0.024	-0.011	-0.0097	0.0016
CENPF	Th2	-0.01	-0.0072	-0.021	-0.026	-0.0063	-0.0088	-0.0032
CENPH	Th2	-0.0073	0.0048	0.0065	-0.0074	0.0023	-0.0037	-0.0077
CENPI	Th2	-0.0035	-0.012	-0.0069	-0.014	-0.0018	-0.0029	0.00057
CENPJ	Th2	0.0092	0.00089	-0.00088	-0.011	-0.0067	-0.008	0.0081
CENPK	Th2	-9.10E-05	-0.0043	0.0052	-0.0044	-0.0075	-0.00067	0.0076
CENPL	Th2	-0.0032	-0.0047	-0.0036	-0.0064	0.0077	-0.0053	0.0032
CENPM	Th2	-0.0074	0.0027	-0.017	0.00024	-0.019	-0.01	0.0022
CENPN	Th2	-0.012	-0.011	-0.013	-0.014	-0.0018	-0.016	0.004
CENPO	Th2	-0.0013	-0.0064	-0.011	-0.0039	-0.0093	-0.008	0.0099
CENPP	Th2	-0.0064	-0.0059	-0.013	-0.0078	-0.0065	0.0013	-0.0098
CENPQ	Th2	-0.0022	-0.0031	0.0075	-0.006	-0.0014	0.0011	0.0062
CENPT	Th2	0.015	0.015	-0.0058	0.003	-0.02	0.00048	-0.0042
CENPU	Th2	-0.015	-0.0094	-0.0097	-0.013	-0.0052	-0.011	-0.0017
CENPV	Th2	0.016	0.015	0.00069	-0.014	-0.0011	-0.0025	-0.0069
CENPW	Th2	-0.013	-0.0065	-0.0096	-0.015	-0.0037	-0.014	0.0062
CEP112	Th2	0.0022	-0.003	0.008	-0.00014	-0.0063	-0.0069	0.018
CEP126	Th2	0.013	0.0093	0.00015	-0.0083	0.0052	-0.0018	-0.0017
CEP128	Th2	0.0025	-0.011	0.00018	0.00049	-0.017	-0.009	0.0035
CEP131	Th2	0.0078	0.0059	-0.025	0.005	0.0045	0.012	-0.011
CEP152	Th2	0.0018	-0.013	-0.0039	-0.012	-0.0062	0.00049	-0.0099
CEP162	Th2	0.0029	-0.0062	0.011	-0.0062	-0.0092	-0.0043	-0.0072
CEP164	Th2	-0.0056	-0.0022	-0.0074	0.0061	-0.028	0.0022	0.0096
CEP170	Th2	0.011	-0.015	0.0059	0.0038	0.0027	-0.0021	-0.0015
CEP19	Th2	-0.0017	0.006	0.0052	-0.0066	0.0061	0.021	0.014
CEP192	Th2	0.0082	-0.019	-0.008	0.0022	0.006	-0.0082	-0.0045
CEP250	Th2	0.011	-0.013	-0.023	0.0052	0.013	0.0065	-0.0012
CEP290	Th2	0.0035	0.0011	0.01	-0.00042	-0.023	-0.0017	0.0033
CEP295	Th2	0.0098	-0.0092	-0.0017	0.00073	-0.02	0.0016	-0.0076
CEP41	Th2	-0.0095	-0.013	-0.0064	-0.0068	-0.0062	0.015	-0.012
CEP44	Th2	0.014	-0.0077	0.0099	-0.012	0.0022	0.013	0.0027
CEP55	Th2	-0.012	-0.012	-0.019	-0.02	-0.0015	-0.0082	0.0021
CEP57L1	Th2	0.0028	-0.0097	-0.0081	-0.0079	-0.0034	-0.0023	-0.0025
CEP63	Th2	-0.0055	-0.0045	0.012	-0.002	-0.0087	0.0043	0.00034
CEP68	Th2	0.02	0.009	0.0039	0.00045	0.01	0.0075	-0.003
CEP70	Th2	-0.0064	-0.0027	0.016	0.0062	-0.0036	0.009	-0.015
CEP72	Th2	0.012	0.0065	-0.0081	0.0069	-0.0061	0.012	-0.009
CEP76	Th2	0.0039	-0.0047	-0.0022	-0.0057	0.0059	0.0036	-0.0024
CEP78	Th2	0.0011	-0.019	-0.016	-0.0094	-0.0003	-0.0012	0.015
CEP83	Th2	0.0045	-0.00015	0.004	-0.0048	-0.016	0.007	0.0083
CEP85	Th2	0.011	-0.011	-0.0076	0.0013	0.0065	0.0092	0.017
CEP85L	Th2	0.007	-0.0088	0.0042	-0.0014	-0.0056	-0.014	0.006
CEP89	Th2	0.0064	0.0026	0.0041	0.0017	-0.011	-0.0073	-0.006
CEP95	Th2	0.015	-0.0073	0.002	-0.0044	-0.013	0.0094	0.012
CEP97	Th2	0.0018	-0.018	-0.0035	-0.005	-0.01	-0.0074	0.0048
CERK	Th2	0.018	0.0038	-0.016	0.0016	0.02	-0.00053	-0.0029
CERKL	Th2	-0.015	-0.015	0.0075	0.016	-0.0031	-0.0045	-0.012
CERS3	Th2	0.0065	-0.00092	-0.0041	0.00078	-0.0086	0.0056	-0.0044
CERS4	Th2	-0.00083	0.0097	-0.0069	0.0043	0.0042	-0.013	0.018
CERS6	Th2	0.013	-0.0031	-0.01	-0.019	0.0042	-0.00023	-0.026
CES3	Th2	-0.0024	-0.0033	-0.01	-0.00097	0.00092	-0.0073	-0.0017
CES4A	Th2	0.00048	-0.0031	0.00039	0.018	-0.016	0.0028	-0.0072
CETN2	Th2	-0.0061	0.014	0.019	-0.0082	0.0012	-0.009	-0.001
CETN3	Th2	-0.0034	0.0058	0.023	-0.015	0.0039	0.0014	-0.0043
CETP	Th2	0.0065	-0.013	4.00E-05	0.0075	-0.014	0.00058	0.014
CFAP20	Th2	-0.0055	0.0091	0.0054	-0.016	-0.011	0.0026	-0.0075
CFAP36	Th2	0.0061	0.014	0.007	-0.018	0.00074	-0.003	0.0046
CFAP44	Th2	0.016	-0.0068	0.0065	0.013	-0.012	-0.0074	0.002
CFAP45	Th2	0.0012	0.00031	-0.005	0.0007	-0.002	-0.0065	0.0024
CFAP70	Th2	0.0091	0.0055	0.012	-0.0076	-0.016	0.00024	0.0048
CFAP97	Th2	0.004	0.0016	0.015	-0.015	0.012	-0.0046	0.0014
CFD	Th2	0.0024	0.01	0.0087	0.017	-0.0006	-0.00028	-0.0037
CFDP1	Th2	-0.009	0.013	0.0088	-0.0082	-0.012	0.0054	-0.0014
CFH	Th2	0.0033	0.0049	0.023	0.02	0.0013	-0.023	-0.0082
CFL1	Th2	-0.023	0.012	-0.0053	-0.0074	0.0024	-0.016	0.0029
CFL1P1	Th2	0.011	0.011	0.0051	0.0015	-0.01	0.0065	0.012
CFL2	Th2	0.0023	-0.0021	0.018	-0.0035	0.0072	0.0065	0.00058
CFLAR-AS1	Th2	0.0079	-0.0084	-0.0014	0.0037	-0.021	0.00063	0.0091
CFP	Th2	-0.0097	0.0069	-0.0036	0.011	-0.0081	0.0088	-0.012
CGN	Th2	0.011	0.0052	-0.0018	0.003	0.0069	0.0038	7.80E-05
CGRRF1	Th2	-0.0044	0.0046	0.023	-0.0027	0.0025	-0.00063	0.0093
CH17-340M24.3	Th2	-0.0067	0.01	-0.0011	0.00068	-0.00096	0.012	0.0021
CHAC2	Th2	-0.0089	-0.0022	0.0024	-0.02	0.0062	-0.0013	-0.0018
CHAF1A	Th2	-0.012	-0.0076	-0.019	0.0044	-0.0014	-0.014	-0.0018
CHAF1B	Th2	-0.0069	-0.0087	-0.015	-0.012	-0.0056	-0.0065	0.012
CHAMP1	Th2	-0.002	-0.0071	-0.00055	0.0065	0.01	0.0047	-0.0045
CHCHD1	Th2	-0.019	0.0092	0.0024	-0.0011	-0.0045	0.0046	0.0052
CHCHD10	Th2	-0.0079	0.01	0.0025	0.0077	-0.0059	-0.0042	0.013
CHCHD2	Th2	-0.023	0.0099	-0.0021	0.0036	-0.00069	-0.013	0.002
CHCHD4	Th2	-0.0092	0.0041	0.0035	-0.014	0.0016	0.012	0.008
CHCHD5	Th2	-0.015	0.011	-0.0058	0.0013	-0.0074	0.0039	-0.0035
CHCHD6	Th2	0.0067	0.017	0.0042	0.0014	-0.0098	0.0051	0.012
CHD1L	Th2	0.0017	-0.0077	-0.0073	-0.012	-0.0022	0.0041	-0.011
CHD3	Th2	0.013	-0.00073	-0.013	0.0038	-0.0033	-0.012	0.0011
CHD4	Th2	0.0073	-0.012	-0.0099	0.011	0.015	0.00099	0.014
CHD7	Th2	0.014	0.0073	-0.0022	-0.00031	-0.02	0.015	-0.021
CHD8	Th2	0.0025	-0.016	-0.01	0.0088	-0.0063	-0.027	0.0026
CHD9	Th2	0.0089	-0.011	-0.0038	-0.012	-0.018	-0.0086	0.019
CHDH	Th2	0.0033	0.0038	-0.018	-0.013	0.0052	-0.012	0.019
CHEK1	Th2	-0.018	-0.011	-0.015	-0.013	-0.0092	-0.002	-0.0037
CHEK2	Th2	0.0006	-0.0027	0.0034	-0.0077	-0.0021	0.00051	-0.0012
CHERP	Th2	0.0043	0.0096	-0.022	0.021	0.0022	0.02	-0.0061
CHGB	Th2	-0.0009	0.0019	0.00069	-0.0067	-0.0053	-0.01	0.0044
CHI3L2	Th2	-0.015	-0.011	-0.0076	-0.013	-0.0093	0.01	-0.018
CHIC1	Th2	0.005	-0.0028	0.0073	-4.60E-05	0.0041	0.0025	0.014
CHKA	Th2	0.01	-0.0069	-0.022	-0.0045	-0.0009	-0.0071	-0.0015
CHKB-AS1	Th2	0.011	-6.90E-05	-0.0007	0.0044	-0.027	0.013	0.0085
CHM	Th2	-0.0014	-0.0099	0.0065	0.0036	0.0053	-0.00086	-0.0043
CHML	Th2	0.0083	-0.0044	-0.0042	-0.0061	0.0089	-0.01	-0.0044
CHMP1A	Th2	-0.017	0.01	-0.024	0.0036	0.0049	-0.00029	0.0025
CHMP2A	Th2	-0.026	0.0056	-0.0035	-0.0049	-0.0036	-0.003	0.0022
CHMP4A	Th2	-0.023	0.002	0.0068	-0.0097	8.70E-05	-0.0053	0.0015
CHMP4B	Th2	-0.0097	-0.00061	-0.012	0.0039	-0.01	-0.016	0.0015
CHMP5	Th2	-0.02	-0.015	0.012	0.011	-0.007	0.012	0.0067
CHMP6	Th2	-0.006	0.015	-0.018	0.0094	-0.0032	0.0061	-0.017
CHN1	Th2	-0.013	-0.0096	0.0053	0.011	-0.0066	0.013	-0.0046
CHN2	Th2	0.012	0.0072	-0.0092	-0.016	0.0088	0.0064	0.024
CHODL	Th2	0.00088	-0.00078	0.0086	0.0039	-0.0037	-0.0051	0.005
CHP1	Th2	-0.017	-0.0048	-0.013	-0.0083	0.0017	-0.025	0.007
CHPF	Th2	-0.011	0.0099	-0.01	0.014	0.0047	0.0018	0.0079
CHPF2	Th2	-0.0015	-0.0025	-0.025	0.022	0.016	-0.0018	-0.00012
CHPT1	Th2	0.0083	0.0089	-0.00043	-0.014	0.0017	-0.0019	-0.0013
CHRM3-AS2	Th2	0.0053	0.0018	0.0022	3.90E-05	-0.011	0.00071	-0.026
CHRNA5	Th2	-0.0064	-0.0056	0.00071	0.0017	-0.0053	-0.012	0.0035
CHRNA6	Th2	-0.0022	-0.0044	-0.018	-0.017	-0.0064	0.012	0.0073
CHRNB1	Th2	-0.011	0.01	0.00016	-0.0092	-0.01	0.0031	0.00063
CHST10	Th2	0.0079	0.0034	-0.01	-0.015	0.008	-8.80E-05	0.01
CHST11	Th2	-0.0021	0.01	-0.013	0.0023	-0.007	-0.026	-0.0074
CHST12	Th2	-0.02	0.002	-0.014	0.018	-0.0042	0.0094	0.0076
CHST14	Th2	-0.0041	0.0056	-0.0065	0.0049	0.0038	-0.017	0.007
CHST2	Th2	-0.0075	-0.0083	-0.027	-0.0058	0.0028	0.01	-0.016
CHST7	Th2	-0.017	-0.0011	-0.027	-9.90E-05	-0.00094	0.0028	0.005
CHSY1	Th2	-0.00099	-0.0057	0.0005	0.019	0.011	-0.014	0.011
CHTF18	Th2	0.01	0.0098	-0.019	0.012	-0.0071	0.0074	-0.0075
CHUK	Th2	-0.0049	-0.022	-0.0022	-0.008	0.014	0.0052	0.00079
CHURC1	Th2	0.00046	-0.0069	0.018	-0.0022	-0.011	-0.0018	-0.0019
CIAPIN1	Th2	-0.017	0.0012	0.0041	-0.0046	-0.0026	-0.018	-0.039
CIART	Th2	0.0032	0.00095	0.01	0.012	-0.0059	-0.013	-0.013
CIC	Th2	0.0034	0.0066	-0.012	0.023	-1.90E-05	-0.011	0.0082
CIDECP	Th2	-0.005	0.0055	0.0003	-0.0052	-0.015	-0.0017	-0.0029
CIITA	Th2	-0.012	-0.0099	-0.018	-0.0077	-0.0056	-0.013	0.018
CINP	Th2	-0.012	0.0049	-0.00065	-0.0065	-0.0073	0.0089	-0.006
CIPC	Th2	0.0091	-0.0076	-0.0042	-0.0033	0.01	0.014	0.007
CIR1	Th2	-0.017	0.0033	0.018	-0.0028	-0.0046	0.0039	0.0059
CIRBP-AS1	Th2	0.0092	0.0015	-0.0013	0.012	-0.018	-0.0086	0.0042
CISD1	Th2	-0.014	0.0005	0.0014	-0.0064	-0.0047	0.0075	0.0054
CISD2	Th2	-0.006	0.0043	0.013	-0.018	0.0045	-0.0018	0.015
CISD3	Th2	-0.017	0.015	-0.0049	0.0034	-0.0072	0.0042	0.014
CISH	Th2	-0.0083	-0.0018	0.02	0.032	0.0077	0.00036	0.0019
CIT	Th2	-0.0018	-0.012	-0.019	-0.008	-0.0027	-0.013	-0.0029
CITED2	Th2	-0.015	0.01	0.00077	0.019	-0.0095	-0.014	-0.02
CITED4	Th2	-0.005	0.015	0.0071	0.029	0.00082	0.017	-0.009
CKAP2	Th2	-0.0088	-0.011	-0.015	-0.02	0.0042	0.013	0.0021
CKAP2L	Th2	-0.0095	-0.012	-0.016	-0.012	-0.0033	-0.0082	-0.0023
CKAP4	Th2	0.0094	0.013	0.01	0.013	0.013	0.0035	0.0003
CKAP5	Th2	0.0038	-0.023	-0.011	-0.0022	0.025	0.0018	-0.0049
CKB	Th2	0.0013	0.005	0.0026	0.0011	0.007	-0.007	0.012
CKLF	Th2	-0.0038	0.0085	0.005	0.00053	-0.0028	0.0013	0.018
CKMT2-AS1	Th2	0.0062	0.0079	0.013	-0.0079	3.70E-05	-0.0045	-0.018
CKS1B	Th2	-0.015	-0.0027	0.002	-0.014	-0.00023	-0.015	-0.0001
CKS2	Th2	-0.022	-0.0079	-0.0048	-0.011	-0.0075	-0.00087	-0.0027
CLASP1	Th2	0.017	-0.015	-0.0045	0.014	0.014	-0.0086	-0.0011
CLASP2	Th2	0.014	-0.017	-0.0035	0.00071	0.011	0.0015	-0.0075
CLASRP	Th2	0.0083	0.014	-0.012	0.016	-0.021	-0.0006	0.0069
CLCC1	Th2	0.014	-0.00023	0.012	0.01	0.0059	0.0019	0.0051
CLCF1	Th2	0.012	0.015	0.0098	0.0046	0.013	-0.0059	0.025
CLCN2	Th2	0.0039	0.0046	-0.0033	0.001	8.10E-05	0.0061	0.0036
CLCN3	Th2	0.013	-0.015	0.0018	-0.0024	0.019	0.003	-0.0029
CLCN5	Th2	0.0051	-0.0058	-0.0014	-0.0068	-0.0019	-0.0076	-0.0041
CLCN6	Th2	0.014	-0.0035	-0.01	0.00041	-0.0062	-0.0055	-0.00096
CLCN7	Th2	-0.0012	-0.00051	-0.031	0.021	-0.00065	0.0067	-0.0077
CLDN12	Th2	0.0024	6.70E-05	0.014	0.0057	0.0057	0.0024	-0.0001
CLDN15	Th2	0.013	0.0069	-0.0041	0.0062	-0.01	-0.0077	0.0002
CLDN5	Th2	-0.015	-0.0024	-0.00034	0.012	-0.0051	-0.00099	-0.027
CLDN7	Th2	0.006	0.0041	0.011	0.018	0.0063	-0.0068	0.0073
CLDND1	Th2	-0.015	-0.016	0.0027	-0.00025	-0.0065	0.012	0.022
CLEC16A	Th2	0.013	-0.011	-0.02	0.0068	-0.0041	0.0073	-0.0027
CLEC2B	Th2	-0.0097	-0.0054	0.013	-0.0082	-0.0057	0.0051	-0.012
CLEC4A	Th2	0.0059	-0.0046	-0.00088	-0.0074	-0.016	0.005	0.0046
CLECL1	Th2	0.01	0.009	-0.0074	-0.02	-0.00078	0.0012	0.0097
CLHC1	Th2	0.0034	-0.0042	0.0071	-0.0068	-0.01	0.0022	-0.0086
CLIC1	Th2	-0.024	-0.002	0.0019	-0.0047	0.0027	-0.011	0.018
CLIC2	Th2	-0.0057	-0.0087	0.0072	0.016	0.0016	0.0036	-0.0065
CLIC3	Th2	-0.012	0.0012	0.0033	0.015	0.0036	-0.02	0.0046
CLIC4	Th2	0.0018	0.0013	0.0099	0.0057	0.0097	-0.0016	0.013
CLIC5	Th2	0.014	0.0017	0.0068	0.0024	0.0091	-0.019	0.0035
CLIP2	Th2	0.0066	0.0038	-0.0059	0.0016	0.0093	-0.0065	0.0098
CLIP3	Th2	-0.0013	0.0016	-0.011	-0.01	-0.0073	0.0038	0.002
CLIP4	Th2	0.015	-0.0074	0.011	0.0026	0.0095	0.0089	4.50E-05
CLK1	Th2	0.0088	-0.0046	0.013	-0.011	-0.0026	0.024	-0.0009
CLK4	Th2	0.01	-0.0048	0.013	-0.016	-0.0025	0.025	-0.0078
CLMP	Th2	-0.0033	-0.0039	0.011	0.011	-0.0032	0.0063	0.00077
CLN6	Th2	0.0023	0.0034	-0.0045	-0.002	-0.0077	0.0075	0.0087
CLN8	Th2	0.011	-9.10E-05	-0.0078	-0.0058	-0.012	0.017	-0.0039
CLNK	Th2	-0.012	-0.014	0.0031	0.015	-0.0099	0.002	-0.0017
CLOCK	Th2	0.013	-0.0081	0.00063	-0.0019	-0.0073	-0.012	0.021
CLP1	Th2	-0.006	-0.0071	0.0054	-0.0066	0.01	0.02	7.80E-05
CLPB	Th2	-0.0049	-0.0067	-0.013	0.0011	0.0064	-0.014	-0.011
CLPP	Th2	-0.017	0.017	-0.01	0.009	-0.004	-0.0054	-0.026
CLSPN	Th2	-0.014	-0.012	-0.014	-0.013	-0.0047	-0.0061	0.003
CLSTN1	Th2	0.0078	-0.0043	-0.011	0.03	0.015	-0.019	0.013
CLSTN3	Th2	0.00064	-0.0035	-0.0067	0.0052	0.014	-0.0095	0.0083
CLTA	Th2	-0.022	0.0026	-0.0065	-0.00044	-0.0028	0.0027	-0.00091
CLTB	Th2	-0.018	0.015	-0.021	-0.0059	-0.0016	0.011	0.0044
CLTC	Th2	0.008	-0.024	-0.0094	-0.0057	0.03	-0.0041	-0.0032
CLTCL1	Th2	0.011	0.0011	-0.0028	-0.0057	0.0019	0.0033	-0.003
CLU	Th2	-0.003	0.002	-0.0069	-0.0029	0.012	-0.02	0.028
CLUAP1	Th2	-0.0053	-0.0047	0.02	0.015	-0.013	0.012	-0.014
CLUH	Th2	0.0051	-0.0029	-0.02	0.025	0.011	-0.0046	-0.0014
CLUHP3	Th2	0.0092	0.0022	0.0062	0.0098	-0.0081	0.0044	0.0088
CLYBL	Th2	-0.0064	0.0013	0.0074	-0.0096	-0.0052	0.011	-3.80E-05
CMAHP	Th2	-0.0025	-0.018	-0.0017	-0.0067	-0.019	0.00018	-0.0011
CMC1	Th2	-0.018	0.0024	0.013	-0.0053	-0.0069	0.007	0.0036
CMC2	Th2	-0.02	0.0025	0.0034	-0.011	-0.0084	-0.0014	0.013
CMC4	Th2	0.00012	0.018	0.017	-0.0076	0.00023	-0.011	0.0098
CMIP	Th2	0.0074	0.0043	-0.009	-0.0073	-0.013	-0.012	0.008
CMPK2	Th2	-0.018	-0.016	0.005	0.021	-0.0039	0.017	0.0059
CMSS1	Th2	-0.007	0.0077	0.019	0.0029	0.004	0.0013	0.0056
CMTM1	Th2	0.0036	0.008	-0.012	-0.0025	0.0017	0.0053	0.0038
CMTM6	Th2	-0.018	-0.0089	0.018	0.0081	0.014	-0.0018	0.0011
CMTM7	Th2	-0.0067	0.0095	-0.0034	-0.0027	-0.0081	-0.011	-0.012
CMTM8	Th2	-0.0018	0.0061	0.0057	-0.0062	0.0042	0.0084	-0.0013
CMTR1	Th2	-0.007	-0.024	-0.0054	0.019	-0.0037	0.00092	0.0022
CMYA5	Th2	0.00033	2.00E-05	-0.0016	0.0051	0.0045	-0.002	0.012
CNIH1	Th2	-0.014	-0.0039	0.014	-0.012	0.001	-0.00067	0.0019
CNIH4	Th2	0.0028	0.0043	0.007	-0.024	-0.0015	0.014	0.012
CNKSR1	Th2	-0.0013	0.0017	0.005	0.0094	-0.014	0.0046	0.0065
CNKSR2	Th2	0.012	0.004	-0.0076	-0.014	-0.0062	0.0051	-0.018
CNKSR3	Th2	0.00055	0.00067	-0.016	-0.018	-0.0023	0.0092	0.013
CNN2	Th2	-0.013	0.0066	-0.023	-0.0098	0.014	0.004	-0.001
CNN3	Th2	0.0091	0.016	0.014	-0.00041	0.0014	-0.0011	0.0014
CNNM1	Th2	0.0018	-0.002	-0.0022	0.0035	-0.0038	0.0018	-0.013
CNNM2	Th2	0.013	-0.0019	-0.013	0.0056	-0.0071	0.0016	0.0026
CNNM4	Th2	0.0012	-0.0078	-0.015	0.0081	-0.00057	-0.002	0.0096
CNOT1	Th2	0.0099	-0.022	-0.0059	0.0059	0.027	-0.0053	-0.0045
CNOT3	Th2	-0.0023	0.0093	-0.0084	0.016	-0.0021	-0.011	0.0042
CNOT6	Th2	0.0084	-0.018	-0.0041	0.0041	0.02	-0.0083	0.00059
CNOT6L	Th2	0.011	-0.01	0.0073	0.00063	0.0058	-0.021	-0.0044
CNP	Th2	-0.018	-0.012	-0.0091	0.019	-0.00073	0.018	0.0077
CNPY4	Th2	0.0089	0.0041	0.0049	-0.0038	0.006	-0.0029	0.009
CNTD1	Th2	0.0088	-0.0029	0.00021	0.0037	-0.024	-0.0061	0.015
CNTLN	Th2	-0.014	-0.019	-0.0069	0.00065	-0.0057	0.011	-0.0086
CNTNAP1	Th2	0.0097	-8.50E-05	-0.011	0.00079	-0.004	-0.018	0.024
CNTROB	Th2	0.0099	-1.10E-05	-0.02	0.0051	0.008	0.0028	0.00092
COA3	Th2	-0.022	0.012	0.0038	-0.0049	0.0016	-0.0008	0.0032
COA4	Th2	-0.017	0.0096	0.0091	0.0062	0.00018	0.0013	0.01
COA6	Th2	-0.018	-0.00038	0.0082	-0.012	-0.01	0.0074	0.0083
COA7	Th2	-0.011	-0.011	0.0017	0.003	-0.0011	-0.013	0.0014
COCH	Th2	-0.011	-0.012	0.0059	0.014	-0.014	0.005	-0.0032
COG3	Th2	0.014	-0.0089	0.0089	-0.0014	0.015	0.00013	9.50E-05
COG5	Th2	0.01	-0.0068	0.0011	0.00034	0.006	0.00063	-0.0052
COG6	Th2	0.0052	-0.0064	0.00032	-0.014	0.015	0.0041	0.0047
COL18A1	Th2	0.0093	0.0097	-0.0084	-0.0068	0.00059	0.004	-0.0065
COL24A1	Th2	0.0054	0.0016	-0.0058	-0.0021	0.0027	0.0011	-0.01
COL4A3BP	Th2	-0.0079	-0.013	-0.0057	-0.00037	-0.0095	-0.011	0.00011
COL5A2	Th2	0.0016	-0.0042	-0.007	-0.0054	0.0045	-0.00076	-0.0017
COL6A1	Th2	0.016	0.014	-0.0026	0.0015	0.00057	-0.0059	0.0077
COL6A2	Th2	0.016	0.016	-0.0014	-0.0023	0.0054	-0.0013	0.00022
COL6A3	Th2	0.008	-0.00013	-0.02	-0.011	0.0061	-0.007	-0.0022
COL9A2	Th2	-0.011	-0.0047	0.0076	0.024	-0.0099	-0.0066	-0.0057
COLGALT1	Th2	0.011	0.0062	-0.0093	0.012	0.0081	-0.0032	-0.0057
COLQ	Th2	0.0041	-0.0023	0.0019	0.007	-0.0092	-0.00043	0.0044
COMMD3	Th2	-0.0096	-0.006	0.017	-0.0052	-0.021	0.013	0.0074
COMMD4	Th2	-0.016	0.0048	-0.0099	0.0088	-0.0088	-0.0036	0.011
COMMD5	Th2	-0.018	0.015	-0.0075	0.0075	-0.00035	0.0048	-0.0082
COMMD6	Th2	-0.0083	0.02	0.011	-0.0087	-0.0031	-0.018	0.0035
COMMD8	Th2	-0.015	0.00061	0.017	-0.02	-0.00087	0.00051	0.005
COMT	Th2	-0.018	0.015	-0.0086	0.0042	0.0004	0.0096	0.012
COMTD1	Th2	-0.004	0.021	-0.015	0.007	-0.0018	0.003	0.0041
COPE	Th2	-0.02	0.019	-0.014	0.001	-4.70E-05	0.0027	-0.00018
COPG2	Th2	0.0041	-0.0092	0.0079	-0.0011	-0.0063	0.001	0.0033
COPG2IT1	Th2	0.0082	-0.0089	0.0016	0.004	-0.0055	0.0076	0.013
COPRS	Th2	-0.0078	0.0044	-0.0079	-0.012	-0.0034	-0.013	-0.0017
COPS2	Th2	-0.0091	-0.011	0.013	-0.0015	0.0079	-0.0017	-0.0014
COPZ2	Th2	-0.0068	0.0064	0.0017	-8.40E-05	0.0034	-0.01	0.0067
COQ10A	Th2	0.015	0.013	0.0087	-0.0083	-0.0029	0.0092	0.0097
COQ2	Th2	-0.0053	-0.0024	-0.0021	0.0015	-0.013	-0.0096	0.0022
COQ3	Th2	0.0019	0.0006	0.0024	-0.017	0.007	-0.008	0.0063
COQ5	Th2	-0.018	-0.008	0.00099	-0.012	-0.0023	-0.0052	-0.0041
COQ7	Th2	0.0091	0.014	0.0067	-0.01	-0.0018	-0.0056	-0.0026
CORO1A	Th2	-0.02	0.0083	-0.022	0.0023	0.0073	0.0086	-0.0016
CORO1B	Th2	-0.017	0.012	-0.01	0.009	-0.0033	0.008	-0.0058
CORO1C	Th2	-0.0089	-0.011	-0.0093	-0.011	0.0049	-0.0059	0.00027
CORO2A	Th2	0.0051	0.0082	-0.0059	-8.60E-05	0.0036	-0.016	0.014
CORO6	Th2	0.0078	0.0018	-0.0045	0.0023	-0.0024	-0.0043	0.013
CORO7	Th2	-0.004	0.014	-0.02	0.016	-0.002	0.0021	0.0071
COTL1	Th2	-0.0076	0.011	-0.024	-0.026	0.01	-0.016	0.0077
COX10-AS1	Th2	0.01	0.0043	-0.0038	-0.023	-0.017	0.0031	-0.019
COX14	Th2	-0.018	0.014	0.013	0.0051	-0.0071	-0.0091	0.0083
COX16	Th2	-0.0084	0.0073	0.0023	0.004	-0.012	-0.0024	0.012
COX17	Th2	-0.019	0.01	0.012	0.0045	-0.0053	-0.0015	0.02
COX18	Th2	0.0079	-0.006	-0.00041	0.0078	-0.011	-0.0062	-0.0062
COX5A	Th2	-0.026	-0.0053	-0.0041	-0.0014	-0.0046	-0.0018	0.0081
COX5B	Th2	-0.022	0.014	0.0039	0.004	-0.0097	0.0062	0.0079
COX6A1	Th2	-0.025	0.011	0.0033	-0.0015	-0.0036	-0.0058	0.0053
COX6B1	Th2	-0.021	0.011	0.0039	-0.0017	-0.0057	-0.013	0.0067
COX6C	Th2	-0.021	0.0084	0.009	-0.0087	-0.0089	-0.019	-0.0045
COX7A2	Th2	-0.021	0.0078	0.011	-0.0029	-0.0045	-0.011	0.012
COX7B	Th2	-0.022	0.003	0.011	-0.0015	-0.0058	-0.014	0.011
COX7C	Th2	-0.018	0.01	0.011	-0.0011	-0.0068	-0.019	0.0058
COX8A	Th2	-0.023	0.012	-0.006	0.0075	-0.006	0.0015	-0.0015
CP	Th2	0.012	-0.0061	0.00072	-0.0024	-0.012	0.0086	0.0031
CPA5	Th2	-0.015	-0.0081	-0.0012	0.0077	-0.014	0.0055	-0.0034
CPAMD8	Th2	0.0036	0.0051	0.01	0.014	0.0078	-0.0093	-0.015
CPD	Th2	0.017	-0.0092	-0.0019	0.0031	0.021	-0.014	-0.00086
CPEB2	Th2	0.0032	-0.018	-0.0058	0.0068	0.0022	-0.0038	0.0075
CPEB3	Th2	0.0057	-0.0099	0.0016	0.02	0.0016	-0.0021	0.01
CPEB4	Th2	0.0053	-0.018	0.0041	0.0077	0.005	-0.0021	0.023
CPM	Th2	-0.013	-0.015	-0.0082	-0.0034	-0.012	0.0071	-0.015
CPNE1	Th2	-0.007	0.0042	-0.0018	-0.0028	-0.0017	-0.006	-0.0063
CPNE2	Th2	0.011	0.015	-0.0022	-0.01	0.0028	0.0036	-0.013
CPNE5	Th2	-0.0082	-0.0035	-0.00058	-0.001	0.0054	0.0018	0.0087
CPNE7	Th2	-0.01	-0.0013	-0.013	-0.0094	-0.00072	0.0047	0.011
CPNE8	Th2	-0.0018	-0.011	-0.00073	0.0058	0.001	0.0025	-0.0097
CPOX	Th2	-0.0044	-0.0096	0.00053	-0.0029	-0.00064	0.01	0.016
CPPED1	Th2	-0.017	-0.0074	-0.004	-0.0031	0.0058	-0.014	0.0051
CPQ	Th2	0.012	0.014	0.0072	-0.0051	6.50E-05	-4.00E-05	0.0035
CPSF1	Th2	0.0029	0.005	-0.027	0.014	0.015	0.0084	-0.013
CPSF3	Th2	-0.014	-0.014	-0.0037	-0.019	-0.0018	-0.0039	-0.0071
CPT1A	Th2	0.0059	-0.0034	-0.0065	-0.0034	0.0058	0.0021	0.02
CPT1C	Th2	0.0015	-0.0035	-0.0009	0.0082	0.0039	0.0099	-0.0013
CPTP	Th2	-0.01	0.013	-0.022	0.0053	0.0026	0.0062	0.0013
CR1	Th2	0.006	-0.0018	-0.004	0.0019	0.004	-0.0062	-0.019
CR2	Th2	0.0096	0.0022	0.0022	-0.0049	0.0034	0.0063	-0.014
CRACR2A	Th2	0.009	-0.01	-0.018	0.0051	-0.00053	-0.024	0.0072
CRACR2B	Th2	-0.007	-0.0081	-0.013	0.0058	-0.0075	-0.0011	0.001
CRADD	Th2	-0.013	0.0036	0.008	0.004	0.00073	-0.0051	0.0034
CRAMP1L	Th2	0.012	-0.0062	-0.017	0.016	0.0015	-0.0048	-0.0059
CRAT	Th2	0.0032	0.017	-0.012	-0.0033	0.013	-0.0024	0.00013
CRB3	Th2	0.00051	0.0095	0.015	0.016	0.00029	0.0092	0.0022
CREB3L2	Th2	0.0078	-0.0022	0.0079	0.022	0.0081	-0.022	0.0097
CREB3L4	Th2	-0.0016	0.00064	0.00026	-0.003	-0.0014	-0.005	0.0016
CREBBP	Th2	0.0085	-0.003	-0.013	0.015	-0.0077	-0.028	0.0001
CREBL2	Th2	0.014	0.0032	0.018	0.0026	0.027	0.0048	0.021
CREBZF	Th2	0.022	-0.0019	0.0029	0.00036	-0.012	0.015	-0.0021
CREG1	Th2	0.0019	0.0052	0.0072	0.0016	0.0027	0.01	-0.011
CREG2	Th2	-0.01	-0.0069	-0.0045	-0.0037	-0.008	0.0062	0.0065
CRELD1	Th2	0.0091	0.012	0.00091	0.0064	-0.012	0.0072	-0.0071
CRELD2	Th2	-0.017	0.0095	-0.0076	0.0041	0.0033	-0.0069	0.0043
CREM	Th2	-0.018	-0.0084	0.012	0.017	-0.0036	-0.00089	0.0067
CRHR1-IT1	Th2	0.013	-0.0023	0.006	0.0019	-0.0067	0.00042	0.0039
CRIM1	Th2	0.0075	-0.0046	-0.0042	0.0061	-0.0054	-0.006	0.009
CRIP1	Th2	-0.0049	0.025	-0.0029	-0.0062	0.0011	-0.016	0.024
CRIP2	Th2	0.0055	0.024	0.012	0.013	0.0035	-0.0057	0.0088
CRIPAK	Th2	0.011	0.0057	-0.00021	0.0011	-0.02	-0.0029	0.0049
CRIPT	Th2	0.016	-0.0098	0.0067	-0.0022	-0.021	0.0055	0.0074
CRISPLD2	Th2	0.0038	0.0072	-0.00078	-0.0017	0.0049	-0.0051	-0.016
CROCC	Th2	0.013	0.013	-0.014	0.027	0.0031	0.0092	-0.00019
CROCCP2	Th2	0.0042	0.0037	-0.0019	0.0062	-0.008	0.015	-0.0073
CROCCP3	Th2	0.019	-0.0026	-0.008	0.012	-0.014	-0.0063	0.0035
CROT	Th2	-0.009	-0.015	0.0077	0.0058	-0.0013	0.012	0.0071
CRTAP	Th2	0.014	0.012	0.015	0.017	0.019	-0.0096	0.0047
CRTC1	Th2	0.012	0.012	-0.0074	0.0025	-0.016	-0.0009	0.007
CRTC3	Th2	-0.0014	-0.013	-0.011	0.021	0.0063	0.0043	-0.019
CRYBB2P1	Th2	0.0019	0.00047	0.0021	-0.0077	-0.019	0.011	-0.0097
CRYBG3	Th2	0.013	-0.0046	0.0093	0.0079	0.0043	-0.0097	0.02
CRYGN	Th2	0.005	0.009	0.0044	0.0032	-0.0044	0.0016	0.0085
CRYGS	Th2	0.012	-0.002	0.0012	0.0025	-0.012	-0.0096	0.0062
CRYL1	Th2	0.00061	0.012	0.0016	-0.018	0.0043	-0.0069	0.0088
CRYZ	Th2	-0.004	-0.0045	0.017	-0.0039	0.012	-0.004	0.0098
CRYZL1	Th2	0.012	0.00047	0.015	-0.013	-0.026	0.01	-0.0055
CSAD	Th2	0.0087	-0.0028	-0.0043	0.0054	-0.04	0.0048	-0.0027
CSF1	Th2	-0.0079	-0.0018	0.0041	0.016	0.011	0.0041	0.027
CSF2RB	Th2	-0.011	-0.013	-0.0002	0.021	-0.0035	-0.004	-0.0054
CSGALNACT1	Th2	0.017	0.0092	-0.0057	-0.022	0.009	-0.0023	0.0092
CSK	Th2	-0.012	0.0076	-0.03	-0.006	0.0079	0.0033	0.0093
CSNK1D	Th2	0.003	-0.005	-0.006	0.011	0.0011	-0.0076	0.00073
CSNK1G2	Th2	0.0017	0.021	-0.024	0.014	0.0022	0.015	-0.0005
CSNK1G3	Th2	-0.00076	-0.012	0.0078	0.0023	0.013	0.012	-0.0072
CSNK2A2	Th2	0.0022	0.0033	0.0046	0.00062	-0.015	-0.018	0.016
CSPP1	Th2	0.01	0.0047	0.0046	-0.0029	-0.021	-0.0043	0.016
CSRNP1	Th2	-0.008	-0.0036	-0.003	0.025	0.0017	-0.0024	0.0011
CSRNP2	Th2	0.011	-0.0086	0.00042	0.0032	0.0037	-0.002	0.007
CSRP1	Th2	-0.015	-0.00052	-0.0044	0.004	0.0068	-0.021	0.0073
CSRP2	Th2	0.0094	-0.0067	-0.0039	0.00069	-0.01	0.0093	-0.0038
CST3	Th2	-0.011	-0.0035	0.004	0.0051	-0.0069	0.0053	-0.01
CST7	Th2	-0.012	-0.00094	0.00077	0.0081	0.0048	-0.0027	0.021
CSTB	Th2	-0.012	0.017	0.0066	-0.0016	-0.0031	-0.0046	0.015
CSTF2T	Th2	-0.00048	-0.015	0.009	0.0072	-0.0047	-0.015	0.0091
CSTF3	Th2	-0.011	-0.016	0.0077	-0.013	-0.0032	0.0069	-0.0011
CTAGE7P	Th2	0.017	-0.0086	-0.0019	-0.00081	-0.0086	-0.0028	0.0071
CTBP1	Th2	-0.0062	0.01	-0.011	0.0088	0.0094	-0.00038	-0.0054
CTBP1-AS2	Th2	0.0073	0.01	0.0013	0.014	0.0063	0.00037	-0.0076
CTBP2	Th2	0.0017	-0.0041	0.011	0.0042	-0.0073	-0.0026	-0.0041
CTBS	Th2	-0.011	-0.016	0.0066	0.0022	0.00058	0.012	0.0098
CTC-338M12.4	Th2	0.0072	0.0032	-0.01	0.0013	-0.022	0.0026	0.011
CTC1	Th2	0.012	-0.012	-0.013	0.0055	-0.007	0.0076	-0.0049
CTD-2201I18.1	Th2	0.012	0.00038	-0.003	-0.0098	-0.0039	0.0068	0.0057
CTDNEP1	Th2	-0.0077	0.013	0.006	-0.00033	-0.004	-0.0085	0.0095
CTDP1	Th2	-0.0043	-0.0011	-0.021	0.015	0.023	0.0078	-0.0067
CTDSP1	Th2	0.00051	0.0099	-0.02	-0.0076	0.0052	-0.019	0.015
CTDSP2	Th2	0.016	-0.0011	-0.011	0.0063	0.02	-0.0085	0.0001
CTH	Th2	0.013	0.0098	0.005	-0.002	0.0073	-0.0025	0.0013
CTHRC1	Th2	1.20E-05	-0.0019	0.0019	-0.0038	-0.0098	-0.019	-0.026
CTLA4	Th2	-0.015	-0.014	-0.0032	0.008	-0.017	-0.0056	-0.012
CTNNA1	Th2	-0.004	-0.0067	0.011	0.011	0.017	-0.011	0.013
CTNNAL1	Th2	-0.0079	-0.0026	-0.013	-0.014	-0.0041	-0.00015	-0.0056
CTNNB1	Th2	0.008	-0.01	-0.0017	-0.0019	0.0085	0.0029	-0.00067
CTNNBIP1	Th2	-0.00081	0.01	-0.011	-0.011	0.0057	-0.0038	0.0066
CTNS	Th2	-0.00056	-0.00019	-0.017	0.0017	0.0091	-0.0041	-0.0058
CTPS1	Th2	-0.0093	-0.016	-0.013	-0.0091	-0.002	9.50E-05	-0.0074
CTPS2	Th2	0.00072	-0.007	0.0047	0.0098	0.014	-0.0033	-0.0092
CTRL	Th2	0.007	-0.004	-0.0087	0.012	-0.015	-0.0056	0.0022
CTSA	Th2	-0.0029	0.014	0.011	0.0069	0.011	-0.016	0.02
CTSB	Th2	0.0033	0.0055	-0.0021	-0.016	0.016	-0.0064	0.011
CTSC	Th2	-0.013	-0.0081	-0.011	-0.018	0.014	-0.0061	0.022
CTSD	Th2	-0.017	0.0077	-0.021	0.0031	0.0083	0.0045	-0.0086
CTSF	Th2	0.0097	0.014	6.50E-05	-0.0015	0.00034	-0.0014	-0.0035
CTSH	Th2	-0.011	-0.0035	-0.00089	0.012	0.0052	-0.022	0.0022
CTSK	Th2	0.0057	-0.0034	0.00037	-0.0022	-0.012	-0.011	0.012
CTSL	Th2	0.009	0.0071	-0.0089	-0.02	-0.00017	0.019	-0.0061
CTSO	Th2	-0.0021	-0.00028	0.028	0.007	0.011	0.016	0.0023
CTSS	Th2	-0.019	-0.012	0.015	0.011	0.0055	0.0064	0.0036
CTSW	Th2	-0.00085	0.0076	0.01	0.016	0.0061	-0.0042	0.0052
CTSZ	Th2	-0.0056	-0.00035	0.0058	0.011	-0.002	-0.0051	0.0089
CTTNBP2NL	Th2	-0.0078	-0.0073	0.00021	0.021	-0.0018	-0.00032	-0.002
CTU1	Th2	-0.01	0.019	-0.016	0.013	-0.00044	0.019	-0.01
CTU2	Th2	-0.0056	0.013	-0.0034	0.019	-0.00069	0.0063	0.0049
CUBN	Th2	0.012	-0.005	-0.0034	-0.0068	-0.0092	-0.0044	0.002
CUEDC2	Th2	-0.022	0.011	-0.001	-0.00052	-0.0054	-0.0033	-0.0049
CUL3	Th2	-0.016	-0.017	0.003	-0.0085	0.0017	0.0074	-0.027
CUL4B	Th2	0.0092	-0.021	-0.00034	-0.0038	0.019	0.016	-0.004
CUL7	Th2	0.01	-0.0059	-0.01	0.014	0.0095	0.0074	0.0037
CUL9	Th2	0.018	-0.0074	-0.012	0.02	0.0097	-0.003	0.0026
CUX1	Th2	0.019	0.0087	-0.0071	0.0064	0.0082	-0.015	-0.0094
CWC25	Th2	-0.0009	0.0049	0.0058	-0.014	-0.017	0.014	-0.0038
CWF19L2	Th2	0.0035	-0.0002	0.015	-0.0013	-0.024	0.006	0.0064
CX3CR1	Th2	-0.011	-0.013	-0.0021	0.0019	0.0027	-0.008	0.0039
CXADR	Th2	0.0029	-0.00069	0.011	0.013	0.0062	-0.00019	0.00012
CXCL10	Th2	-0.016	-0.014	0.00082	0.012	0.0015	0.015	0.0084
CXCL16	Th2	0.011	0.016	0.00049	-0.0058	0.0077	-0.0045	0.019
CXCR2P1	Th2	-0.011	-0.012	0.008	0.016	-0.013	0.012	0.0039
CXCR3	Th2	-0.014	-0.0087	0.0012	0.012	0.0039	0.0022	0.016
CXCR4	Th2	-0.0052	0.0043	0.018	0.02	-0.0049	-0.019	-0.04
CXCR5	Th2	-0.0016	0.0048	-0.0026	0.00059	0.0027	0.017	0.0038
CXCR6	Th2	-0.0066	-0.011	-0.0013	-0.0036	-0.0022	-0.0045	0.017
CXorf21	Th2	-0.018	-0.015	-0.0038	0.0033	-0.0046	0.012	-0.0049
CXorf23	Th2	0.0091	-0.014	0.0033	-0.0045	-0.023	0.0053	0.0071
CXorf40A	Th2	-0.016	0.00038	-6.40E-05	0.0053	0.0016	0.0078	0.0035
CXorf40B	Th2	-0.011	0.015	-0.0012	0.00032	0.0011	0.00085	0.0045
CXorf56	Th2	0.00087	-0.0056	0.0081	0.0033	0.0055	0.0015	0.0012
CXorf57	Th2	0.018	0.012	0.015	-0.0028	0.0061	0.00017	0.0063
CXorf58	Th2	-0.0014	-0.0013	0.009	0.0095	-0.019	-0.011	-0.013
CXorf65	Th2	0.0094	-0.00044	0.0071	-6.10E-05	-0.014	-0.00095	0.014
CXXC5	Th2	-0.0084	-0.00098	-0.0046	0.0062	0.0071	0.0047	-0.019
CYB561	Th2	0.0069	0.012	0.015	0.016	0.013	-0.0058	0.023
CYB561D1	Th2	0.022	0.0087	-0.0048	-0.0055	0.01	-0.012	-0.0046
CYB5A	Th2	-0.01	0.0051	0.02	0.01	0.0011	0.0044	0.0027
CYB5D1	Th2	0.012	-0.0023	0.0016	0.00094	0.0047	0.0013	0.0016
CYB5D2	Th2	-0.0014	0.018	0.0021	-0.0039	-0.0052	-0.023	-0.011
CYB5R1	Th2	0.01	0.019	0.019	-0.0026	0.0069	0.0081	0.0039
CYB5R3	Th2	-0.008	0.023	-0.0051	-0.0014	0.011	-0.00042	0.016
CYB5R4	Th2	-0.016	-0.015	0.007	-0.0096	0.0061	-0.0033	-0.0066
CYB5RL	Th2	0.015	-0.002	-0.0028	0.0073	-0.00042	-0.0024	-0.0027
CYBA	Th2	-0.019	0.021	-0.0053	0.0099	-0.002	0.0061	0.0077
CYBRD1	Th2	0.0067	0.0024	-0.018	-0.025	0.0065	-0.0089	0.0051
CYCS	Th2	-0.018	-0.0093	0.02	-0.0049	0.00037	-0.003	0.0028
CYFIP1	Th2	-0.0055	-0.0064	0.015	0.027	0.01	-0.0037	-0.0037
CYHR1	Th2	-0.0031	0.023	-0.0091	0.0092	-0.0048	0.011	-0.009
CYP24A1	Th2	-0.002	-0.0019	0.0038	0.0057	-0.0036	0.0037	-0.0045
CYP2J2	Th2	-0.015	-0.014	0.0076	0.019	-0.0074	0.02	0.00093
CYP2R1	Th2	0.0023	0.0058	0.0036	-0.015	-0.0038	-0.0096	-0.017
CYP2U1	Th2	0.012	0.005	0.0085	1.40E-05	0.017	-0.0001	-0.0083
CYP3A5	Th2	0.015	-0.0006	0.0038	-0.00043	-0.014	-0.0098	0.0037
CYP4B1	Th2	-0.0022	-0.00088	0.01	0.012	0.0037	-0.0087	0.0086
CYP4F12	Th2	0.0061	0.0066	0.015	0.007	-0.0053	-0.0076	0.011
CYP4F22	Th2	0.005	0.0057	-0.0018	-0.0057	0.016	-0.0057	0.019
CYP4V2	Th2	0.012	-0.006	0.007	0.0003	0.013	0.0019	0.0067
CYP51A1	Th2	-0.0044	0.0027	0.0093	-0.0043	0.015	-0.0031	0.012
CYSLTR1	Th2	0.0038	0.0056	0.011	0.0033	-0.0021	0.013	-0.0052
CYSLTR2	Th2	0.0063	-0.0068	0.0052	0.012	0.0049	-0.0086	0.014
CYSTM1	Th2	-0.013	0.0024	0.0064	0.0018	0.002	-0.014	0.012
CYTH3	Th2	0.012	0.012	0.0047	0.007	0.0093	-0.011	0.012
CYTH4	Th2	0.01	0.013	-0.0052	0.004	-0.0016	0.0012	0.0094
CYTIP	Th2	-0.0091	-0.0063	0.01	0.006	-0.0065	-0.0084	-0.049
D2HGDH	Th2	0.0096	0.0085	-0.022	0.0045	-0.011	-0.00056	-0.0019
DAAM1	Th2	0.0053	0.00073	0.00036	-0.0026	-0.0022	-0.0044	0.015
DAB1	Th2	0.0051	0.0033	0.014	0.0031	0.0071	-0.006	0.0057
DACT1	Th2	-0.0012	1.80E-07	0.01	0.019	0.0086	0.003	-0.02
DAD1	Th2	-0.012	0.019	0.022	0.0019	-0.00059	-0.0077	0.016
DAG1	Th2	0.0042	0.0018	-0.013	0.0087	0.0074	-0.013	0.0063
DAGLA	Th2	0.0018	-0.00058	-0.0016	0.015	0.0094	-0.0047	0.0059
DAGLB	Th2	0.0044	0.0037	-0.012	-0.0059	-0.0079	0.013	-0.007
DANCR	Th2	0.0063	0.024	0.012	-0.0032	0.00024	-0.02	-0.0035
DAPK2	Th2	-0.011	-0.0036	-0.0045	-0.0015	-0.0065	-0.021	-0.0044
DAPK3	Th2	-0.01	0.0055	-0.021	0.015	0.0061	0.0017	-0.0013
DAPP1	Th2	-0.019	-0.019	-0.0064	0.002	-0.0026	0.0038	-0.0057
DARS	Th2	-0.011	0.00047	0.024	0.01	0.0022	-0.017	-0.018
DARS-AS1	Th2	-0.0019	-0.0025	0.0036	0.0082	-0.0043	-0.012	-0.0065
DARS2	Th2	0.00084	-0.008	-0.0029	-0.013	0.0022	-0.0076	-0.0046
DAZAP1	Th2	-0.0011	0.0014	-0.0033	0.016	-0.014	-0.016	2.30E-05
DBF4	Th2	-0.014	-0.0057	0.0051	-0.012	-0.011	0.013	-0.0065
DBF4B	Th2	0.00015	-0.0088	-0.0037	0.0011	-0.026	0.0075	-0.0048
DBH-AS1	Th2	0.013	0.011	-0.0081	-0.011	-0.0051	0.0071	-0.0041
DBI	Th2	-0.024	0.0027	0.0024	-0.011	-0.0058	-0.012	0.0077
DBNDD1	Th2	0.01	0.0097	0.0037	0.0011	0.0013	0.0044	-0.002
DBNL	Th2	-0.017	0.0076	-0.022	-0.005	0.0031	0.0034	-0.021
DBP	Th2	0.004	0.025	-0.0099	0.0056	0.0035	0.023	0.0021
DBT	Th2	0.0017	-0.017	0.0088	0.0063	-0.0035	0.0044	-0.0052
DCAF12	Th2	-0.0071	-0.018	-0.012	-0.0073	0.011	-0.0038	-0.017
DCAF13	Th2	-0.016	-0.013	0.0065	-0.016	0.003	0.00011	-0.0035
DCAF13P3	Th2	0.0046	-0.0028	0.00058	-0.0016	-0.01	0.005	-0.0085
DCAF15	Th2	0.0017	0.015	-0.012	0.0035	-0.017	-0.0004	0.01
DCAF16	Th2	0.01	-0.0082	0.0029	0.013	-0.0027	0.0038	-0.0021
DCAF17	Th2	0.015	-0.0097	0.006	-0.0035	0.02	-0.0026	-0.0038
DCAF4	Th2	-0.0038	0.0018	-0.0032	0.00058	-0.002	0.0021	-0.0026
DCAKD	Th2	0.0043	0.0095	-0.0062	-0.002	-0.0096	0.01	0.007
DCBLD1	Th2	-0.01	-0.012	0.00099	0.0092	-0.0017	0.0022	-0.0025
DCBLD2	Th2	0.014	0.011	0.0022	-0.0044	-0.00025	0.0057	-0.0062
DCDC2B	Th2	0.0086	-0.004	-0.00018	0.0046	-0.021	0.0042	-0.0043
DCHS1	Th2	0.019	0.0083	0.01	0.013	0.0074	-0.0059	-0.0084
DCLRE1A	Th2	-0.0061	-0.02	-0.0094	-0.017	0.0073	0.0041	0.0011
DCLRE1B	Th2	0.0039	-0.0048	0.0017	-0.0012	0.016	0.0025	-0.0027
DCP1B	Th2	-0.015	-0.0038	0.0015	0.0024	0.0053	0.0021	0.01
DCP2	Th2	0.013	-0.014	-0.0024	-0.015	-0.00019	-0.0016	-0.012
DCPS	Th2	-0.018	0.0064	-0.0068	-0.0042	0.00012	-0.0038	0.0029
DCST2	Th2	0.0088	0.0064	-0.00068	0.0064	-0.0064	0.0022	0.016
DCTN1	Th2	0.002	-0.011	-0.021	0.013	0.028	-0.0084	-0.0067
DCTN4	Th2	0.013	-0.011	0.0047	0.0016	0.0036	-0.00044	0.0063
DCTN5	Th2	-0.00034	-0.012	0.0091	-0.0026	0.015	0.0044	-0.007
DCTN6	Th2	-0.011	-0.0096	0.018	-0.0025	-0.0045	0.0098	0.0086
DCTPP1	Th2	-0.022	0.0067	0.0035	0.00082	0.005	-0.0031	0.012
DCUN1D2	Th2	0.0086	0.0026	-0.00044	-0.0075	0.0036	-0.00053	-0.0067
DCUN1D3	Th2	0.001	-0.0074	-0.00086	0.0051	0.0022	0.006	-0.0049
DCUN1D4	Th2	0.017	7.00E-05	0.019	-0.0045	0.011	0.011	0.0038
DCUN1D5	Th2	-0.015	-0.0026	0.0028	-0.016	-0.00058	0.00058	0.0049
DCXR	Th2	-0.0068	0.022	-0.0074	-0.0047	-0.0031	0.01	0.0026
DDA1	Th2	-0.0018	0.014	-0.011	0.022	0.0058	-0.0021	0.01
DDAH2	Th2	0.00079	0.016	-0.012	-0.012	0.0077	0.0089	0.0072
DDB2	Th2	-0.0021	-0.0041	0.004	0.015	-0.019	-0.0059	0.017
DDHD1	Th2	-0.0094	-0.025	-0.0077	0.0098	-0.012	0.009	-0.00066
DDHD2	Th2	0.019	-0.0022	0.01	-0.0066	0.0063	-0.01	0.0023
DDI2	Th2	-0.0026	-0.016	-0.006	0.012	-0.0085	-0.0034	0.0023
DDIAS	Th2	-0.0092	-0.0064	-0.0072	-0.0059	-0.0096	-0.0019	-0.011
DDIT3	Th2	-0.0044	0.0033	0.018	0.0072	-0.013	0.018	0.01
DDIT4	Th2	-0.0088	0.0045	0.0016	0.0078	-0.011	-0.025	-0.044
DDIT4L	Th2	-0.0074	-0.0046	-0.0059	-0.0084	0.0064	-0.015	0.017
DDR1	Th2	0.0048	0.0049	-0.0066	0.011	0.0043	0.0013	-0.015
DDRGK1	Th2	-0.013	0.013	-0.014	0.0075	-0.0048	0.0055	0.0092
DDT	Th2	-0.0012	0.0029	-0.0033	0.0058	-0.0019	-0.0023	-0.011
DDTL	Th2	0.0081	-0.0019	0.0021	-0.0064	-0.0042	0.0059	-0.0013
DDX10	Th2	-0.0068	-0.012	0.0046	0.007	-0.0066	-0.0019	0.0047
DDX11	Th2	3.80E-05	-0.0015	-0.0088	0.0037	-0.003	-0.0041	-0.0023
DDX11L2	Th2	0.0029	-0.0079	-0.0033	-0.0065	-0.0083	-0.0078	-0.00018
DDX12P	Th2	0.0099	-0.0079	-0.015	0.0071	-0.011	-0.011	0.0031
DDX17	Th2	0.0078	-0.0022	-0.0031	-5.80E-05	-0.034	-0.017	0.014
DDX26B	Th2	0.013	-0.0041	0.0048	-0.01	4.20E-05	0.018	0.0022
DDX31	Th2	0.0018	-0.0017	0.0084	0.01	-0.0053	0.0053	-0.0015
DDX3X	Th2	0.0015	-0.013	0.0033	0.0069	0.015	0.0099	-0.014
DDX42	Th2	0.0022	-0.0039	0.002	0.0098	-0.013	-0.0062	0.00068
DDX43	Th2	0.0023	-0.0013	-0.0048	-0.00019	-0.001	0.00038	0.012
DDX49	Th2	-0.014	0.0089	-0.021	0.00069	-0.0014	-0.00079	-0.0078
DDX54	Th2	-0.0088	0.011	-0.015	0.022	0.0079	0.023	-0.0059
DDX58	Th2	-0.017	-0.019	0.007	0.019	-0.006	0.02	0.0043
DDX59	Th2	-0.0099	-0.0069	0.011	-0.0064	-0.00069	-0.0014	5.40E-05
DDX6	Th2	0.0054	-0.014	-0.0038	0.004	-0.011	-0.019	-8.90E-05
DDX60	Th2	-0.016	-0.021	0.0048	0.02	-0.0013	0.019	0.0059
DDX60L	Th2	-0.012	-0.023	0.0043	0.019	0.0019	0.015	0.0023
DEAF1	Th2	-0.015	0.0091	-0.02	0.0023	0.0034	0.01	-0.017
DECR1	Th2	-0.019	-0.0052	-0.00095	-0.023	-0.0059	-0.0063	-0.0055
DECR2	Th2	-0.0012	0.012	-0.001	0.0033	-0.0066	0.0054	0.0042
DEF8	Th2	0.00039	0.018	8.70E-05	0.0039	0.013	0.0067	0.00081
DENND1A	Th2	0.0046	-0.012	-0.015	0.0065	-0.019	-0.016	-0.0022
DENND1B	Th2	0.003	-0.0053	-0.0047	-0.022	-0.0038	-0.0068	0.02
DENND2D	Th2	0.0054	-0.0041	-0.008	-0.018	-0.0072	0.014	-0.025
DENND3	Th2	0.0019	-0.0035	0.0034	0.012	0.0063	-0.011	0.021
DENND4A	Th2	0.019	-0.011	-0.0022	-0.0079	-0.0016	-0.003	0.0045
DENND4B	Th2	0.013	-0.0024	-0.024	0.019	-0.0017	-0.0037	-0.00095
DENND4C	Th2	0.013	-0.022	-0.0041	0.0057	0.02	-0.00037	-0.0064
DENND5A	Th2	0.015	0.0052	-0.015	-0.015	0.008	0.0017	-0.011
DENND6A	Th2	0.00083	-0.009	0.0042	0.0089	-0.0038	-0.023	-0.035
DENND6B	Th2	-0.0042	0.0079	0.00058	-0.00069	-0.00049	0.0017	0.011
DEPDC1	Th2	-0.0088	-0.011	-0.017	-0.018	-0.00094	-0.0079	0.0012
DEPDC1B	Th2	-0.008	-0.014	-0.016	-0.018	0.0018	-0.0099	-0.0069
DEPDC5	Th2	0.012	-0.018	-0.012	0.0069	0.00051	0.002	-0.01
DEPTOR	Th2	0.0053	0.0059	-0.0017	0.00011	0.00011	0.007	-0.0051
DERA	Th2	-0.017	-0.0099	-0.0053	-0.016	-7.80E-05	-0.0018	-0.0094
DERL3	Th2	-0.0045	0.0018	-0.0038	0.0048	-0.0049	-0.0023	0.0015
DESI1	Th2	-0.0031	-0.003	-0.0026	0.00052	0.0017	-0.0023	0.0088
DET1	Th2	0.0083	-0.0043	0.0003	-0.013	-0.0034	0.0015	-0.0071
DEXI	Th2	-0.0073	0.018	-0.0088	0.0084	0.0089	0.0022	-0.0014
DFFB	Th2	0.0043	-0.00079	7.90E-05	0.0095	0.0091	0.0073	-0.0064
DFNA5	Th2	0.003	-0.0025	-0.0019	0.009	-0.0016	0.0018	-0.0037
DFNB31	Th2	-0.015	-0.0087	0.0034	0.026	-0.0062	0.0077	-0.00058
DFNB59	Th2	0.015	0.0047	0.002	-0.0047	-0.006	6.40E-05	0.0083
DGAT1	Th2	0.0024	0.017	-0.015	0.0078	-0.0023	-0.002	-0.011
DGAT2	Th2	-0.0059	-0.012	-0.0086	-0.0077	-0.0017	0.015	0.011
DGCR11	Th2	0.0044	-0.013	-0.0063	0.0038	-0.017	-0.013	0.0072
DGCR14	Th2	-0.0062	0.0096	-0.011	0.008	-0.0024	0.0068	-0.0098
DGCR2	Th2	0.0029	-0.003	-0.025	0.02	0.02	0.017	-0.021
DGCR6L	Th2	-0.0062	0.024	-0.013	-0.0015	0.0031	0.02	-0.0035
DGCR8	Th2	0.0059	-0.0033	-0.0011	0.0018	0.0061	-0.0029	-0.00093
DGCR9	Th2	0.0099	0.00011	-0.0021	0.0024	0.0013	-0.0034	0.012
DGKD	Th2	0.021	0.0075	-0.014	0.0056	0.016	-0.0038	-0.00036
DGKE	Th2	0.014	-0.0073	0.0039	0.013	-0.023	-0.008	0.012
DGKH	Th2	0.0025	-0.023	0.00048	0.02	-0.012	-0.0013	-0.0046
DGKQ	Th2	0.00096	0.0023	-0.026	0.0081	0.0021	0.01	-0.0045
DGKZ	Th2	0.0053	0.015	-0.024	0.012	0.0039	-0.0054	-0.0043
DGUOK-AS1	Th2	0.009	0.0076	0.00028	-0.0063	-0.01	-0.0021	-0.00063
DHCR24	Th2	-0.0045	-0.0084	-0.011	-0.0091	0.00073	0.0047	0.001
DHCR7	Th2	0.0046	0.014	-0.0074	-0.0056	0.016	0.0035	0.00069
DHDDS	Th2	0.0026	-0.0075	-0.016	-0.0041	0.0034	0.00035	0.004
DHFR	Th2	-0.0087	-0.012	-0.014	-0.014	-0.011	-0.014	-0.0069
DHFRL1	Th2	0.0053	-0.0055	0.0058	-0.0027	0.0046	0.014	0.0024
DHODH	Th2	-0.0019	0.0055	0.0063	0.0072	0.0027	0.012	-0.0047
DHRS11	Th2	-0.0031	0.0084	-0.0021	-0.0088	0.0067	-0.0065	-0.00026
DHRS12	Th2	-0.0043	0.017	0.0041	0.00017	-0.0076	0.00039	0.0003
DHRS13	Th2	0.0012	0.018	-0.003	0.002	0.0085	0.016	0.014
DHRS3	Th2	0.01	0.016	0.0091	0.0084	0.005	0.013	-0.0017
DHRS4	Th2	-0.0017	0.0059	-0.001	-0.0035	-0.0082	-0.0038	0.0074
DHRS4-AS1	Th2	0.0021	0.013	0.012	-0.016	0.0033	-0.0041	-0.0075
DHRS4L1	Th2	0.0047	0.01	-0.00092	-0.0026	-0.013	0.0092	0.0038
DHRS4L2	Th2	0.00017	0.0083	-0.00075	-0.0097	-0.005	-0.0011	0.0084
DHRS7	Th2	0.00058	0.02	0.028	0.0036	0.012	-0.0071	0.019
DHRS7B	Th2	-0.00015	0.0078	-0.0063	-0.016	-0.0046	0.0092	0.0075
DHTKD1	Th2	-0.0062	-0.0097	-0.015	-0.0068	-0.0025	-0.0056	-0.01
DHX32	Th2	0.0038	-0.0025	0.014	0.0069	0.005	0.0038	0.0048
DHX33	Th2	0.0064	-0.0052	-0.009	0.0024	-0.025	-0.0034	0.0097
DHX34	Th2	0.011	0.0039	-0.018	0.017	-0.0062	0.015	-0.0071
DHX35	Th2	0.0055	-0.012	-0.00099	0.00068	0.0029	-0.0045	-0.01
DHX37	Th2	0.0051	0.0014	-0.013	0.024	0.00094	-0.016	0.0029
DHX57	Th2	0.0089	-0.014	0.0015	0.00087	0.0013	-0.0019	0.003
DHX58	Th2	-0.015	-0.012	0.0023	0.021	-0.0069	0.019	0.0016
DIAPH1	Th2	0.0018	-0.015	-0.018	0.0043	0.028	-0.014	0.014
DIAPH2	Th2	0.0022	-0.017	0.00013	0.0041	-0.017	-0.0023	0.00078
DICER1	Th2	0.0053	-0.026	-0.0072	0.012	0.004	-0.0039	0.0066
DICER1-AS1	Th2	0.0047	0.00059	0.0093	0.00052	-0.017	0.0012	-0.0051
DIDO1	Th2	0.019	-0.0054	-0.013	0.0035	0.0002	0.00029	0.0017
DIEXF	Th2	0.006	-0.0039	0.0067	-0.00062	0.0048	0.012	-0.0035
DIP2A	Th2	0.0062	-0.016	-0.022	0.0073	-0.011	-0.003	-0.016
DIP2B	Th2	0.013	-0.018	-0.013	-0.0016	0.0029	-0.016	-0.018
DIP2C	Th2	0.0093	0.0055	-0.0021	0.0025	-0.011	-0.0072	-0.00081
DIRC2	Th2	0.00085	-0.0092	-0.0028	-0.0097	-0.013	0.0015	-0.0012
DIRC3	Th2	-0.0012	-0.011	0.00021	0.0058	-0.012	0.0017	-0.0071
DIS3L	Th2	0.0065	-0.0068	-0.0083	-0.015	0.0016	-0.002	-0.0058
DISC1	Th2	0.0049	-0.0062	-0.0014	0.0031	-0.025	-0.0063	-0.0062
DISP1	Th2	0.0057	-0.0057	0.0032	-0.0034	0.0079	0.013	0.0002
DIXDC1	Th2	0.0099	0.0034	-0.0004	-0.0049	0.013	0.0041	0.0077
DKFZP434I0714	Th2	0.019	-0.001	-0.0033	-0.0071	-0.0076	0.012	0.0015
DKFZP586I1420	Th2	0.00062	-0.02	0.0048	0.015	-0.013	-0.0076	0.0018
DKFZp779M0652	Th2	0.0033	0.015	-0.0063	-0.0092	-0.00024	0.0043	0.02
DLEC1	Th2	0.018	0.00025	0.0074	0.019	-0.003	-0.013	0.0024
DLEU1	Th2	-0.0059	-0.0031	0.0087	-0.013	-0.0049	-0.0054	-0.007
DLEU2	Th2	-0.011	-0.015	-0.012	-0.0044	-0.024	0.005	0.0095
DLEU7	Th2	0.0051	-0.0026	0.0049	0.0077	-0.0083	-0.013	0.0016
DLG3	Th2	0.002	-0.0072	0.00015	0.012	0.0087	-0.011	0.017
DLG4	Th2	0.0095	-0.00054	0.0043	0.0066	-0.013	0.0069	-0.0012
DLG5	Th2	-0.0022	-0.00076	-0.0086	-0.00031	-0.0025	-0.0062	0.0032
DLGAP1	Th2	-0.019	-0.016	0.0074	0.023	-0.0068	0.0069	-0.0018
DLGAP1-AS1	Th2	-0.01	0.0008	0.0052	0.0059	-0.0064	-0.0047	0.0073
DLGAP4	Th2	-0.012	0.0058	0.0067	0.029	0.014	0.0065	0.012
DLGAP5	Th2	-0.011	-0.011	-0.015	-0.019	-0.005	-0.0053	-0.0057
DLK2	Th2	0.0046	0.015	0.0052	0.0081	-0.00092	0.0049	0.016
DLL1	Th2	0.0047	0.0022	0.00037	0.012	0.002	0.015	-0.00059
DLST	Th2	0.011	-0.0014	0.0012	0.011	-0.018	-0.013	0.0023
DLSTP1	Th2	0.0064	-0.0042	0.00095	0.011	-0.0027	-0.014	0.011
DMD	Th2	-0.0038	-0.0076	0.0013	-0.0015	0.0037	-0.0073	-0.01
DMPK	Th2	-0.00071	0.0053	-0.011	0.0037	-0.02	-0.0024	0.012
DMTN	Th2	0.0049	0.019	0.016	0.018	0.011	-0.013	0.0075
DMWD	Th2	-0.0028	0.003	-0.023	0.015	-0.0041	0.0029	0.0078
DMXL1	Th2	0.014	-0.012	-0.0022	-0.0036	0.0053	-0.011	0.0037
DMXL2	Th2	0.015	-0.0052	0.0081	0.009	0.0032	-0.0036	-0.0028
DNA2	Th2	-0.001	-0.016	-0.017	-0.011	-0.007	-0.0032	-0.0045
DNAAF2	Th2	-0.0034	0.014	0.0086	-0.0022	-0.0038	0.016	0.0011
DNAAF5	Th2	-0.00039	0.011	-0.0096	0.0071	0.0084	-0.0077	-0.0076
DNAH1	Th2	0.016	-0.0022	-0.0044	0.016	-0.013	-0.011	0.009
DNAH10	Th2	0.0044	-0.0092	-0.00047	0.003	-0.0066	-0.0065	0.0082
DNAH17	Th2	0.011	-0.006	-0.0053	0.0069	-0.025	-0.0059	0.012
DNAH6	Th2	0.0076	-0.00084	-0.0024	-0.011	-0.007	0.0025	0.0079
DNAH8	Th2	-0.0096	-0.0086	0.0012	0.012	-0.0067	-0.00033	-0.0032
DNAI2	Th2	0.01	0.0045	0.0026	0.011	-0.0077	-0.0037	0.017
DNAJA1	Th2	-0.017	-0.0062	0.016	0.00079	0.0077	0.019	0.011
DNAJA4	Th2	0.005	-0.011	-0.0061	-0.011	-0.00011	0.014	-0.0023
DNAJB1	Th2	0.0085	0.02	-0.0072	-0.015	0.0066	-0.0049	-0.0022
DNAJB11	Th2	-0.02	-0.0053	0.001	-0.013	0.0036	-0.0062	0.0094
DNAJB13	Th2	0.017	0.00061	-0.0025	0.00075	-0.013	-0.0078	0.011
DNAJB2	Th2	-0.00085	0.014	0.0028	0.016	-0.008	-0.0045	-0.0011
DNAJB4	Th2	0.0029	-0.0017	0.013	-0.011	-0.0032	0.011	-0.0014
DNAJB5	Th2	-0.00072	0.002	-0.014	-0.024	0.0053	-0.00087	-0.013
DNAJB9	Th2	-0.0029	0.0055	0.026	0.0033	0.013	0.0037	0.017
DNAJC1	Th2	-0.015	0.00058	0.0045	0.0079	-0.0087	0.0043	0.0034
DNAJC13	Th2	0.0063	-0.02	-0.0082	0.0034	0.011	-0.012	0.014
DNAJC15	Th2	-0.014	-0.00077	8.30E-05	-0.011	-0.0027	-0.004	0.012
DNAJC16	Th2	0.012	-0.016	-0.004	-0.004	0.0084	0.004	-0.0071
DNAJC18	Th2	0.002	-0.0035	-0.004	-0.011	0.002	-0.0039	0.0075
DNAJC24	Th2	0.0098	0.0032	0.016	0.0049	0.0071	-0.0017	0.015
DNAJC25	Th2	-0.0034	-0.0011	0.014	-0.0075	-0.0016	0.013	-0.0073
DNAJC27	Th2	0.013	-0.0093	0.0046	-0.0018	-0.0078	0.0036	-0.01
DNAJC27-AS1	Th2	0.0021	0.0026	2.60E-05	0.0027	-0.0017	0.013	0.00087
DNAJC28	Th2	0.0063	0.0044	0.0044	-0.0096	-0.0021	-0.0074	0.0081
DNAJC3-AS1	Th2	0.007	-0.00074	0.002	-0.0052	-0.0082	0.0043	-0.0061
DNAJC30	Th2	0.011	0.013	0.001	0.0079	-0.016	0.0067	-0.0035
DNAJC4	Th2	0.0094	0.023	-0.012	-0.0034	-0.0049	0.0036	-0.0047
DNAJC5	Th2	0.0025	0.0054	-0.0044	0.012	-0.0062	-0.013	0.0025
DNAJC6	Th2	0.01	0.0027	0.0073	0.0019	0.01	0.0019	0.0059
DNAJC7	Th2	-0.008	-0.0065	0.00092	-0.0032	-0.0073	-0.011	0.0011
DNAJC9-AS1	Th2	0.0078	0.0016	0.0024	-0.012	-0.001	-0.012	0.011
DNAL1	Th2	0.0093	0.0036	0.0083	-0.00021	0.0067	-0.00058	0.0056
DNAL4	Th2	-0.00091	0.016	-8.90E-05	0.0029	0.0059	-0.0085	-0.0027
DNASE1	Th2	0.0089	-0.012	-0.023	-0.0045	-0.012	-0.0021	-0.0054
DNASE1L1	Th2	0.0075	0.00019	-0.0048	0.018	-0.0063	0.0027	0.013
DND1	Th2	0.0085	-0.0028	-0.016	0.015	-0.0044	0.0016	-0.013
DNHD1	Th2	0.019	-0.0032	-0.0054	0.011	-0.013	-0.006	0.004
DNLZ	Th2	-0.01	0.023	-0.0078	0.0028	-0.003	0.013	0.0071
DNM1P46	Th2	0.0086	0.0063	-0.0087	0.0047	-0.014	0.0056	-0.011
DNM3	Th2	-0.0058	-0.01	0.0054	0.0069	-0.012	0.00058	0.0081
DNMBP	Th2	0.011	-0.00068	0.0053	0.0053	0.0097	-0.0057	0.0061
DNMT3A	Th2	0.0053	-0.0051	-0.022	-0.00083	-0.008	0.0042	-0.016
DNPH1	Th2	-0.011	0.017	-0.01	-2.50E-05	-0.0057	0.022	0.00011
DNTTIP1	Th2	-0.017	0.0029	-0.0031	-0.007	-0.0073	-0.012	-0.00028
DOC2GP	Th2	0.00053	-0.0027	-0.0071	-0.0015	-0.0062	0.0036	-0.007
DOCK10	Th2	0.014	-0.021	0.00072	0.014	0.0062	0.0036	-0.0023
DOCK11	Th2	-0.00012	-0.02	-0.0018	-0.0047	0.0065	-0.03	0.0059
DOCK2	Th2	0.011	-0.019	-0.014	0.0014	0.027	-0.0064	-0.0057
DOCK3	Th2	0.0095	0.003	0.012	0.016	-0.011	-0.0079	0.0015
DOCK7	Th2	0.015	-0.0015	0.0072	0.0038	0.017	-0.0073	0.007
DOCK8	Th2	0.0097	-0.021	-0.012	0.013	0.01	-0.015	0.0013
DOCK9	Th2	0.02	-0.0034	-0.003	0.0037	0.027	-0.01	0.0038
DOCK9-AS2	Th2	0.01	0.016	-0.0073	-0.0019	0.0051	-0.0018	0.00053
DOHH	Th2	-0.0098	0.016	-0.019	0.012	0.0015	0.015	-0.0055
DOK1	Th2	-0.013	0.0039	-0.018	-0.0028	0.0043	0.0068	-0.0027
DOK2	Th2	-0.018	0.0071	-0.017	0.00044	0.008	0.0093	0.018
DOK4	Th2	0.0039	0.011	0.0024	0.0061	0.0068	-0.013	-0.011
DOK6	Th2	0.0015	-0.0026	8.20E-05	-0.0028	-0.011	-0.0057	0.019
DOLK	Th2	-0.0039	0.0047	-0.0053	-0.011	0.0046	0.0063	-0.0056
DOLPP1	Th2	-0.01	0.0036	-0.0061	-0.0079	0.0069	0.01	-0.0056
DONSON	Th2	-0.0039	-0.0078	-0.0086	-0.02	-0.013	0.0018	0.0042
DOPEY1	Th2	0.014	-0.015	0.0002	0.0051	0.0088	0.0014	0.005
DOPEY2	Th2	0.017	-0.0079	-0.0097	0.012	0.0075	-0.011	0.016
DOT1L	Th2	-0.00076	0.004	-0.015	0.0095	-0.016	-0.0045	0.01
DPCD	Th2	0.0033	0.0063	0.0054	0.00049	-0.0032	-0.0027	0.005
DPEP2	Th2	0.017	0.017	-0.0072	-0.02	-0.0027	-0.0071	-0.0072
DPF3	Th2	0.0053	-0.0073	-0.0053	-0.0034	-0.0031	-0.0099	0.007
DPH3	Th2	-0.0084	-0.0016	0.018	-0.016	0.014	0.0089	0.014
DPH3P1	Th2	0.00052	0.004	0.0019	0.00012	0.0021	0.00033	0.012
DPH6	Th2	-0.0024	-0.00029	0.012	-0.012	-0.0064	0.0027	0.0098
DPM3	Th2	-0.007	0.026	0.00044	0.0035	-0.0066	0.0019	0.0093
DPP3	Th2	-0.015	-0.0045	-0.021	-0.005	0.0037	-0.006	-0.01
DPP4	Th2	0.0073	0.0077	0.02	0.013	0.015	-0.012	-0.0012
DPP7	Th2	0.0012	0.027	-0.018	0.0067	-0.0054	0.011	-0.0042
DPY19L1	Th2	0.012	-0.0019	0.0057	-0.00077	0.02	-0.014	0.0068
DPY19L1P1	Th2	0.0058	0.0014	0.00025	0.004	-0.003	-0.0047	0.0048
DPY19L2P2	Th2	0.014	0.004	0.0042	0.004	0.00076	-0.0067	0.0084
DPY19L3	Th2	0.007	-0.014	-0.0068	-0.0059	-0.0035	0.011	-0.0036
DPY19L4	Th2	0.011	-0.0081	0.015	0.0093	0.012	0.0038	-0.0011
DPYD	Th2	0.018	-0.0012	0.0049	-0.003	0.0074	-0.01	5.20E-05
DPYSL2	Th2	-0.00085	-0.0065	-0.013	-0.014	0.022	0.0028	0.0088
DPYSL4	Th2	0.0096	0.0034	-0.00048	0.0043	0.0079	0.012	0.0025
DR1	Th2	-0.0092	-0.0099	-0.0035	-0.007	0.017	0.0021	-0.0045
DRAM1	Th2	-0.0029	-0.003	0.0099	0.0083	0.0041	-0.0087	0.0031
DRAP1	Th2	-0.022	0.0067	-0.0072	0.01	-0.0072	0.021	0.011
DSC1	Th2	0.016	0.014	-0.0062	-0.018	0.01	-0.0011	-0.0082
DSCC1	Th2	-0.0078	-0.01	-0.014	-0.011	-0.0018	-0.0087	-0.0039
DSCR9	Th2	0.0087	0.0021	0.00096	0.0023	-0.0082	0.0051	0.01
DSE	Th2	0.0046	0.0029	-0.00075	-0.0055	0.0061	-0.017	0.00018
DSEL	Th2	0.0043	0.0041	0.019	0.015	-0.0014	-0.022	-0.022
DSN1	Th2	-0.0043	-0.0013	-0.0052	-0.014	-0.00099	0.0019	-0.0085
DST	Th2	-0.0045	-0.0034	0.019	0.024	-0.0016	-0.0064	-0.023
DSTN	Th2	-0.012	0.01	0.017	-0.013	0.015	-0.016	0.015
DSTNP2	Th2	0.0021	0.0028	0.0051	0.0068	-0.0011	9.90E-05	0.016
DSTYK	Th2	0.018	-0.0027	-0.0084	0.0038	-2.40E-05	0.0038	-0.00035
DTD1	Th2	-0.0053	0.017	0.018	0.0066	0.0065	-0.011	0.018
DTD2	Th2	0.0031	-0.0041	-0.00012	0.0015	0.0047	0.0028	0.0024
DTL	Th2	-0.011	-0.015	-0.014	-0.012	0.00029	-0.008	-0.0048
DTNB	Th2	0.012	3.10E-05	0.00018	0.0058	-0.019	-0.0034	-0.0036
DTNBP1	Th2	-0.012	-0.00063	-0.0057	0.00049	-0.013	0.0068	-0.0047
DTWD1	Th2	0.0029	-0.0012	0.02	-0.0092	-0.0097	0.0032	0.0038
DTWD2	Th2	0.013	0.0035	0.0059	-0.0036	0.013	-0.0088	0.0073
DTX1	Th2	0.0011	0.0035	-0.0091	-0.0005	0.0081	0.014	-0.018
DTX2	Th2	-0.0028	0.0047	-0.024	0.007	0.0026	0.011	-0.0086
DTX2P1-UPK3BP1-PMS2P11	Th2	0.011	-0.003	-0.021	0.0074	-0.0093	-0.0021	0.0084
DTX3	Th2	-0.0057	0.0076	-0.0039	0.0083	-0.012	0.0025	-0.00066
DTX3L	Th2	-0.013	-0.023	0.0035	0.023	0.0074	0.0087	0.0082
DTX4	Th2	0.012	0.00065	-0.00051	-0.0018	0.007	-0.014	-0.0018
DTYMK	Th2	-0.01	0.02	-0.012	-0.0098	-0.0072	-0.01	-0.0043
DUOX1	Th2	0.017	-0.00021	-0.00054	0.0056	-0.009	0.0035	0.0026
DUS2	Th2	-0.0071	-0.007	-0.011	-0.013	-0.0099	-0.0084	-0.0013
DUS3L	Th2	-0.00025	0.014	-0.011	0.015	-0.0079	0.0071	-0.0054
DUS4L	Th2	0.0062	-0.0014	0.011	-0.013	0.0017	-0.0049	-0.0056
DUSP1	Th2	-0.0052	0.0072	0.0011	0.0085	-0.011	-0.025	-0.012
DUSP10	Th2	-0.019	-0.0085	-0.0083	0.002	-0.0046	-0.01	-0.0052
DUSP14	Th2	0.0093	0.015	0.009	-0.01	0.011	0.004	0.015
DUSP16	Th2	-0.0062	-0.011	0.0047	0.019	-0.0013	-0.014	0.0069
DUSP18	Th2	0.0043	-0.0054	-0.013	-0.0096	-0.01	0.0075	0.0046
DUSP19	Th2	0.0044	-0.0039	0.0052	-0.004	-0.001	0.011	-0.0055
DUSP2	Th2	-0.014	0.0023	-0.0023	0.019	-0.012	0.0014	-0.0082
DUSP22	Th2	0.015	0.011	0.0015	0.0031	0.0028	-0.0021	0.0022
DUSP23	Th2	-0.012	0.018	0.0011	0.0015	0.0027	-0.0086	0.011
DUSP28	Th2	0.0043	-0.0015	0.0019	0.0048	-0.015	0.00089	-0.0018
DUSP3	Th2	0.016	0.0026	-0.0068	-0.0043	0.0099	-0.00058	-0.00022
DUSP4	Th2	-0.011	-0.011	-0.013	0.0058	-0.0085	-0.003	0.028
DUSP5	Th2	-0.018	-0.011	0.0097	0.024	-0.00031	-0.0026	0.00094
DUSP6	Th2	-0.0042	-0.0066	-0.012	-0.0088	-0.0053	-0.017	-0.0083
DUSP7	Th2	0.0022	0.012	0.00038	0.0034	0.011	-0.0024	0.019
DUSP8	Th2	0.011	0.012	0.0067	0.0085	0.013	0.0077	0.02
DUT	Th2	-0.013	0.018	0.0053	-0.0039	-0.00073	-0.0023	-0.0062
DVL1	Th2	0.0008	0.014	-0.015	0.019	0.0091	-0.009	0.0029
DYNC1H1	Th2	0.0069	-0.0068	-0.0066	0.016	-0.014	-0.025	0.0053
DYNC2H1	Th2	0.016	0.0029	0.0095	0.0065	0.0003	-0.013	0.011
DYNC2LI1	Th2	0.0017	0.0014	0.011	-0.0053	-0.0063	-0.011	-0.003
DYNLL1	Th2	-0.019	0.0055	-0.0034	-0.023	0.003	-0.0013	0.017
DYNLL2	Th2	0.0031	0.0018	-0.00017	0.0056	-0.0037	-0.012	-0.0019
DYNLRB1	Th2	-0.018	0.015	0.0059	-9.50E-05	-0.006	-0.018	0.011
DYNLT1	Th2	-0.014	-0.0045	0.02	0.0045	-0.02	-0.0013	0.00056
DYNLT3	Th2	0.0093	0.0075	0.034	-0.0019	0.011	0.0036	0.0068
DYRK1A	Th2	0.0039	-0.0024	0.0048	0.002	-0.016	-0.023	0.024
DYRK1B	Th2	0.0024	0.011	-0.022	-0.017	0.0042	-0.0084	-0.0054
DYRK2	Th2	0.018	0.0016	-0.011	-0.014	0.017	0.013	0.011
DYRK4	Th2	-0.015	0.0074	0.0036	-0.0053	-0.0043	-0.0046	-0.0012
DZANK1	Th2	0.011	0.0014	0.0076	0.0019	2.80E-05	0.0049	0.011
DZIP3	Th2	0.0053	-0.0013	-0.0075	-0.027	0.0041	-0.008	0.0018
E2F1	Th2	-0.011	-0.0058	-0.012	-0.0033	-0.00073	-0.0098	-0.0016
E2F2	Th2	-0.013	-0.012	-0.014	-0.0046	0.0056	-0.009	0.034
E2F3	Th2	-0.0095	-0.015	-0.019	0.00054	0.002	0.008	0.0031
E2F5	Th2	-0.0066	-0.0091	0.0025	0.012	-0.0078	0.016	0.012
E2F6	Th2	-0.0012	-0.0049	0.0026	-0.0072	-0.0026	0.011	-0.0058
E2F7	Th2	-0.0077	-0.0088	-0.012	-0.0074	-0.0022	-0.0032	-0.0017
E2F8	Th2	-0.01	-0.014	-0.016	-0.015	-0.00036	-0.0033	0.0067
E4F1	Th2	-0.0013	0.019	-0.02	0.0097	-0.003	0.021	-0.01
EAF1	Th2	0.0011	-0.012	0.0055	0.02	0.013	0.0023	0.0093
EAF2	Th2	-0.00078	0.0057	0.0064	-0.017	-0.0065	-0.0051	-0.0042
EARS2	Th2	0.01	0.00084	-0.0063	0.002	-0.002	0.0026	-0.0013
EBF1	Th2	0.011	0.0046	0.0055	-0.0007	-0.0024	0.00095	-0.0077
EBLN2	Th2	0.0032	-0.0051	-0.0051	-0.0052	-0.029	-0.0061	0.0062
EBP	Th2	-0.018	0.0062	-0.0016	-7.50E-06	0.00071	-0.016	0.016
EBPL	Th2	-0.01	0.0015	0.0077	0.0013	-0.00041	0.0031	0.0058
ECE1	Th2	-0.0048	-0.017	-0.017	0.022	0.0098	0.014	0.0082
ECE2	Th2	-0.015	-0.00079	-0.013	-0.0071	0.0016	-0.0084	-0.01
ECH1	Th2	-0.019	0.013	-0.0035	-0.0014	0.0014	0.0077	0.01
ECHDC2	Th2	-0.0058	0.0077	-0.012	0.004	-0.02	0.018	-0.001
ECHDC3	Th2	-0.0019	-0.0017	0.0027	0.0076	0.012	0.014	0.0041
ECI1	Th2	-0.0099	0.022	-0.014	0.0002	-0.0036	0.015	-0.00055
ECI2	Th2	0.0072	0.018	0.017	-0.011	0.0083	0.0008	0.0042
ECSIT	Th2	-0.0099	0.015	-0.0037	0.009	-0.0072	0.012	-0.012
ECT2	Th2	-0.0053	-0.014	-0.012	-0.026	0.0059	-0.00021	0.0092
ECT2L	Th2	0.0062	0.00032	0.0012	-0.0045	-0.013	-0.0022	-0.0013
EDA	Th2	0.0096	0.0046	0.019	0.023	0.0019	0.0028	0.00045
EDA2R	Th2	-0.0015	0.0048	0.019	0.015	0.0019	-0.008	-0.0055
EDAR	Th2	0.0056	-0.0025	-0.0057	-0.0087	-0.003	0.023	-0.032
EDARADD	Th2	0.00021	0.003	-0.0038	-0.00031	0.0033	-0.0041	0.024
EDEM1	Th2	0.018	-0.0061	-0.0014	0.0038	0.03	-0.0054	0.008
EDEM3	Th2	0.014	-0.013	0.00013	-0.01	0.014	0.0066	-0.0085
EDF1	Th2	-0.018	0.021	-0.0045	0.0044	-0.00079	-0.01	0.0064
EDN3	Th2	0.001	0.0052	0.013	0.015	0.0081	-0.024	0.0011
EDNRB-AS1	Th2	0.012	0.0066	0.0039	0.0048	-0.0051	0.0046	0.0079
EDRF1	Th2	0.0086	-0.021	-0.0032	-0.0027	-0.01	0.011	-0.0036
EDRF1-AS1	Th2	0.0083	-0.0074	-0.00078	0.0064	-0.013	-0.013	0.00077
EEA1	Th2	0.0036	0.0047	0.0085	-0.0045	-0.0063	-0.01	0.00056
EED	Th2	-0.013	-0.015	0.0019	-0.02	-0.0021	0.0094	0.011
EEF1A1	Th2	0.012	0.018	0.0057	-0.012	0.012	-0.033	-0.017
EEF1B2	Th2	0.0089	0.021	0.008	-0.011	0.0057	-0.032	-0.015
EEF1D	Th2	0.0012	0.03	-0.0068	0.00048	0.0047	-0.016	-0.018
EEF1DP3	Th2	0.0048	0.00074	0.0089	0.0097	0.0012	-0.02	0.016
EEF1E1	Th2	-0.011	0.0016	0.024	-0.011	-0.0027	0.0046	0.01
EEF1G	Th2	0.011	0.023	0.0041	-0.011	0.01	-0.027	-0.021
EEF2	Th2	0.0072	0.0064	-0.0061	0.0042	0.00035	-0.034	-0.0094
EEF2K	Th2	0.011	-0.0066	-0.015	0.0047	-0.0018	-0.013	0.01
EEF2KMT	Th2	-0.01	0.0065	0.008	0.005	0.0016	0.0033	0.0071
EEFSEC	Th2	-0.0041	0.019	-0.018	-0.0035	0.0087	0.0059	-0.0033
EEPD1	Th2	0.0088	0.015	-0.011	-0.025	0.0033	-0.0081	0.018
EFCAB11	Th2	-0.0055	-0.002	0.0016	-0.0099	0.005	0.0037	-0.0009
EFCAB13	Th2	0.01	0.0042	0.01	0.0078	-0.0049	0.0064	0.0049
EFCAB2	Th2	0.0039	0.0027	-0.00019	-0.0028	-0.0039	-0.0016	0.0043
EFCAB5	Th2	0.0061	-0.0053	-0.0033	-0.0085	-0.0076	0.0019	0.0016
EFCAB7	Th2	0.0075	-0.0026	0.0014	-0.016	-0.0063	0.0014	0.0076
EFEMP2	Th2	0.01	0.01	0.00034	0.0083	-0.013	-0.0039	-0.0035
EFHC1	Th2	0.012	0.0011	0.0028	-0.013	-0.021	-0.0032	-0.005
EFHC2	Th2	0.0073	0.0059	0.008	-0.0015	0.0064	-0.01	-0.015
EFHD1	Th2	0.0046	0.0058	0.0048	0.00057	0.0071	0.0025	-0.014
EFHD2	Th2	-0.018	0.0093	-0.023	0.0066	0.0032	0.00061	0.012
EFNA1	Th2	0.0084	0.0008	0.0047	0.0064	-0.0022	0.016	0.011
EFNA3	Th2	0.0012	0.013	-0.0011	-0.011	0.0044	-0.0024	0.016
EFNA4	Th2	0.0011	0.006	-0.0076	-0.014	-0.004	-0.002	0.0015
EFNB1	Th2	0.0063	0.0068	-0.0012	0.019	0.02	-0.0041	-0.008
EFR3A	Th2	0.002	-0.023	0.0012	-0.0041	0.028	0.0045	0.0013
EFTUD1	Th2	-0.0014	-0.012	-0.0072	-0.018	0.015	-0.0076	-0.015
EGFL6	Th2	-0.0097	-0.0058	0.007	0.019	0.0071	-0.0039	0.0085
EGLN3	Th2	-0.014	0.00067	0.0068	0.0084	0.0076	-0.011	0.012
EHBP1	Th2	0.0084	-0.0038	0.0088	-0.00012	-0.0074	0.0039	0.00021
EHBP1L1	Th2	0.0089	0.0092	-0.02	0.02	0.0073	-0.0093	0.013
EHD1	Th2	0.0026	0.019	-0.026	0.0051	0.017	-0.0046	-0.0042
EHD3	Th2	0.0046	0.0033	0.0051	0.012	0.014	-0.019	-0.018
EHD4	Th2	-0.0074	0.0016	-0.018	0.0042	0.007	-0.0018	0.021
EHHADH	Th2	0.00044	-0.0091	-0.0088	-0.01	0.0017	0.0075	-0.00081
EID2	Th2	0.0047	0.02	0.0075	-0.0059	0.0068	0.0088	-0.0026
EID2B	Th2	0.0028	0.011	-0.0002	-0.0033	-0.0098	0.0093	-0.0093
EID3	Th2	-0.0053	0.0053	0.0037	-0.0039	-0.0032	0.0055	0.0064
EIF1AD	Th2	0.0083	-0.0046	4.10E-05	-0.0018	0.0021	0.0042	0.0048
EIF1AX	Th2	-0.005	0.0089	0.016	0.0027	-0.0028	0.00011	-0.00073
EIF1B-AS1	Th2	-0.0014	0.0024	0.0016	0.0051	-0.015	0.0087	-0.011
EIF2AK2	Th2	-0.017	-0.019	0.0063	0.021	-0.0066	0.011	0.0069
EIF2AK3	Th2	0.0099	-0.011	-4.40E-06	-0.0024	0.019	0.0094	-0.0048
EIF2AK4	Th2	0.0026	-0.004	-0.0053	-0.0066	0.004	-0.0083	0.0025
EIF2B2	Th2	-0.014	-0.0069	-0.0053	-0.012	-0.0054	-0.0055	0.0076
EIF2S2	Th2	-0.017	0.0058	0.012	-0.012	-0.006	0.0053	0.0019
EIF2S3	Th2	-0.0015	0.0045	0.0047	-0.0027	0.0014	-0.02	-0.02
EIF3F	Th2	0.0027	0.022	-7.30E-05	-0.014	0.0071	-0.032	-0.021
EIF3I	Th2	-0.024	0.0032	-0.0034	-0.012	0.005	-0.014	-0.0083
EIF3J	Th2	-0.0082	0.0016	0.0037	-0.019	0.00084	-0.0032	-0.0062
EIF3J-AS1	Th2	0.013	0.013	0.0038	-0.015	-0.014	-0.00079	-0.0055
EIF3L	Th2	0.0083	0.017	0.0047	-0.024	0.0092	-0.028	-0.023
EIF4B	Th2	0.015	0.012	0.0086	-0.0046	0.011	-0.033	-0.014
EIF4E3	Th2	-0.00056	-0.0072	0.0046	-0.0066	0.014	-0.0073	0.015
EIF4EBP1	Th2	-0.012	0.011	-0.012	-0.0079	-0.0065	-0.00092	0.0037
EIF4G3	Th2	0.0018	-0.016	-0.011	0.00092	0.0054	-0.0088	0.0033
EIF5A	Th2	-0.0064	0.002	0.00033	0.0017	0.005	0.0017	0.0071
EIF5A2	Th2	0.0042	-0.0028	0.0081	-0.0085	0.018	0.0014	0.03
EIF6	Th2	-0.023	0.012	-0.0019	-0.0021	-0.00055	-0.0098	-0.0056
ELAC1	Th2	-0.0046	0.0058	0.0064	-0.011	-0.0053	-0.0096	-0.0081
ELF2	Th2	0.003	-0.015	0.014	0.0066	-0.011	-0.00028	0.0034
ELF4	Th2	-0.0061	-0.012	-0.015	0.011	0.019	-9.10E-05	0.016
ELK1	Th2	-0.0016	0.0011	-0.014	0.018	0.019	-0.0092	-0.0046
ELK3	Th2	0.0025	-0.00025	0.012	0.008	0.016	-0.012	-0.015
ELK4	Th2	0.0038	-0.012	0.0073	-0.00079	-0.012	-0.0018	0.0018
ELL	Th2	0.0055	0.0091	-0.021	0.014	0.02	0.0035	0.0058
ELL2	Th2	-0.0021	-0.0079	0.0052	0.0028	0.0098	-0.02	-0.0044
ELL3	Th2	0.0063	0.0022	0.0019	-0.0095	-0.0017	0.01	0.0035
ELMO3	Th2	0.0028	0.012	-0.004	0.006	-0.012	-0.002	0.0021
ELMOD2	Th2	0.012	-0.0096	0.0082	-0.018	0.012	0.00069	0.0024
ELMSAN1	Th2	0.015	0.0097	-0.0071	0.012	0.0031	0.00028	0.025
ELOF1	Th2	-0.016	0.018	-0.0035	0.0024	-0.0056	-0.0065	0.0055
ELOVL6	Th2	-0.0096	-0.0041	0.012	0.013	-0.00092	-0.019	-0.0061
ELP6	Th2	-0.012	0.0077	-0.0055	-0.022	-0.0037	-0.0031	0.0014
EMB	Th2	0.0019	-0.011	0.012	0.0047	0.018	0.011	0.013
EMBP1	Th2	0.0097	0.00012	-0.0044	-0.00076	-0.0055	0.0027	0.013
EMC1	Th2	0.01	-0.009	-0.0046	-0.004	0.013	-0.011	-0.0079
EMC10	Th2	0.0065	0.012	-0.0076	0.021	-0.018	0.0072	0.0078
EMC2	Th2	-0.013	-0.0043	0.017	-0.0095	-0.0052	0.013	0.011
EMC3-AS1	Th2	0.0038	0.00047	0.00027	-0.0021	-0.018	-0.0052	0.0076
EMC7	Th2	-0.023	-0.0085	0.004	-0.0019	0.003	-0.001	0.0099
EMC9	Th2	-0.0087	0.0038	-0.00042	0.01	-0.011	0.015	-0.00088
EMD	Th2	-0.00093	0.017	0.0059	0.017	0.00056	-0.0061	0.011
EME1	Th2	-0.0037	-0.0093	-0.006	-0.012	-0.0091	-0.0013	-0.0051
EME2	Th2	0.0091	0.011	-0.01	0.0072	-0.0074	0.0018	0.0016
EMILIN1	Th2	0.003	0.01	-0.0037	0.0019	0.0057	-0.012	0.0056
EMILIN2	Th2	0.0045	0.011	0.00063	0.0024	0.0047	-0.0093	0.0017
EML2	Th2	-0.0044	-0.012	-0.0072	0.007	-0.0044	-0.02	0.01
EML3	Th2	0.0071	0.0079	-0.025	0.012	0.004	-0.0033	0.0091
EML4	Th2	0.012	-0.017	-0.0063	-0.0086	0.0014	0.016	0.0084
EML5	Th2	0.02	0.0066	0.0046	-0.003	-0.0014	-0.0066	0.0078
EML6	Th2	0.0039	-0.0039	-0.0065	-0.0012	0.0019	-0.0096	0.012
EMP3	Th2	-0.019	0.015	0.0058	0.004	0.0026	0.0015	0.032
ENDOD1	Th2	-0.0016	-0.014	0.0038	0.018	0.004	0.0043	0.015
ENDOG	Th2	-0.0065	0.021	-0.0096	0.0024	0.003	0.0096	-0.006
ENDOV	Th2	0.0025	0.016	-0.013	-0.0054	-0.016	-0.001	-0.001
ENG	Th2	-0.011	-0.009	-0.0082	0.02	-0.0054	0.0096	-0.0075
ENGASE	Th2	0.02	0.0052	-0.015	0.006	-0.0069	0.0084	-0.0066
ENKD1	Th2	0.0028	0.016	-0.0027	0.012	-0.0029	-0.0004	0.0024
ENO1	Th2	-0.023	0.0045	0.0065	0.011	0.013	-0.011	-0.0066
ENO1-AS1	Th2	0.0063	0.0034	0.0073	0.002	-0.016	0.0022	0.0012
ENO2	Th2	0.016	0.015	0.019	0.012	0.004	-0.0061	0.014
ENO3	Th2	0.0059	0.0068	0.0019	0.0018	-0.0085	-0.016	-0.0043
ENOSF1	Th2	0.011	0.0039	-0.0013	-0.0017	-0.019	0.0089	0.0018
ENOX2	Th2	-0.013	-0.011	0.00036	-0.0036	0.0016	0.012	-0.015
ENPP2	Th2	0.0017	-0.0028	-0.00073	-0.0088	-0.003	0.0098	-0.017
ENPP3	Th2	0.0093	0.0057	0.003	0.004	0.0049	0.0073	-0.0034
ENPP4	Th2	0.012	0.0016	0.013	-0.0045	0.016	0.0038	0.0052
ENPP5	Th2	0.0049	0.002	0.013	0.0057	0.0065	-0.0051	-0.00087
ENTHD2	Th2	0.002	0.0078	-0.022	0.0081	-0.015	-0.0028	-0.0029
ENTPD1	Th2	0.00012	-0.0032	0.001	0.0011	0.0057	-0.0061	-0.0013
ENTPD1-AS1	Th2	0.0079	-0.0034	-0.0024	0.00087	-0.019	0.0012	-0.0049
ENTPD3-AS1	Th2	-0.0035	0.0048	0.0063	0.0037	-0.01	0.0046	0.006
ENTPD4	Th2	0.021	-0.0076	-0.0054	-0.0018	-0.0071	0.0027	-0.0051
ENTPD5	Th2	0.0073	-0.01	-0.0035	-2.40E-05	-0.003	-0.0067	-0.0054
ENTPD6	Th2	0.016	0.018	-0.0079	0.0075	0.007	0.013	-0.0099
ENTPD7	Th2	0.0031	-0.00085	-0.0052	-0.0089	0.00017	-0.0092	0.0045
EOGT	Th2	0.0056	-0.0065	0.0098	0.013	0.0041	-0.0065	-0.012
EOMES	Th2	-0.00021	-0.0054	0.0012	-0.003	0.0029	0.0088	0.011
EP400	Th2	0.012	-0.0033	-0.0037	0.0075	-0.025	-0.015	-0.004
EP400NL	Th2	0.002	-0.0076	-0.008	0.0065	-0.011	-0.0087	-0.012
EPAS1	Th2	-0.0018	-0.011	-0.0042	0.0013	0.0019	0.0023	0.0019
EPB41	Th2	0.0088	-0.013	-0.014	0.0082	0.00097	9.80E-06	-0.013
EPB41L2	Th2	0.0041	0.00042	0.013	0.013	0.0042	-0.0055	-0.0024
EPB41L3	Th2	-0.0022	-4.80E-05	0.0056	-0.0038	-0.0029	0.0077	-0.022
EPB41L4A	Th2	0.0013	-0.0033	0.012	0.016	-0.00051	-0.017	0.00036
EPB41L4A-AS1	Th2	-0.0025	0.0093	0.013	0.012	-0.0046	-0.0054	-0.0096
EPB41L5	Th2	0.0073	-0.0021	-0.0063	-0.0057	-0.00095	0.0043	-0.0023
EPC1	Th2	0.0031	-0.0052	0.0042	0.0037	-0.034	-0.014	0.0081
EPC2	Th2	0.0083	-0.0031	0.0084	0.0003	-0.009	-0.018	0.0077
EPG5	Th2	0.017	-0.013	-0.0088	0.0081	0.0032	-0.0011	0.0049
EPGN	Th2	0.004	0.0063	0.011	0.0099	-0.0083	-0.033	-0.032
EPHA1	Th2	0.022	0.016	0.0043	0.0024	0.0048	0.0042	-0.008
EPHA1-AS1	Th2	0.022	0.014	0.0082	-0.0029	-1.90E-05	0.0078	-0.0048
EPHA4	Th2	0.017	0.0053	-0.0061	-0.011	-0.00021	-0.01	0.0019
EPHB1	Th2	-0.00086	-0.0072	-0.0053	-0.00035	0.0036	0.0045	-0.0019
EPHB3	Th2	0.019	0.008	0.0016	-0.0054	0.01	0.0027	-0.00075
EPHB4	Th2	0.0028	0.0022	0.003	0.012	-0.0093	0.0037	-0.00041
EPHB6	Th2	0.008	0.0069	0.00019	0.011	-0.00027	0.027	0.0018
EPHX1	Th2	0.012	0.0054	-0.0047	0.0072	-0.019	-0.0074	0.0074
EPHX2	Th2	0.01	0.011	0.0082	-0.0032	-0.0082	0.02	-0.016
EPM2A	Th2	0.0011	-0.0002	-0.0023	-0.0025	0.0029	0.022	-0.0035
EPM2AIP1	Th2	0.022	-0.0039	-0.0022	-0.004	-0.0095	0.0043	0.012
EPN1	Th2	-0.01	0.0094	-0.016	0.02	0.0015	0.0027	0.0013
EPN2	Th2	0.012	0.0082	-0.0049	-0.0047	-0.0013	0.0087	0.0058
EPOR	Th2	-0.0013	0.014	0.008	0.00051	0.0031	0.015	0.014
EPPK1	Th2	0.018	0.015	-0.002	0.00068	0.0096	-0.0099	-0.014
EPS15	Th2	-0.0079	-0.025	0.0033	0.0095	0.012	-0.0055	0.011
EPS15L1	Th2	0.0018	-0.0031	-0.011	0.0098	-0.0065	-0.011	-0.0013
EPS8	Th2	0.013	0.012	0.015	0.0092	0.013	-0.0023	-0.0032
EPS8L1	Th2	-0.0085	0.0019	-0.01	0.0085	0.0023	0.0051	0.011
EPS8L2	Th2	-0.0074	0.014	-0.00029	0.011	0.0046	0.0011	0.011
EPSTI1	Th2	-0.021	-0.017	0.0043	0.017	-0.0058	0.0085	0.00014
EPT1	Th2	0.004	-0.022	0.00073	0.0056	-0.0065	-0.00039	0.005
ERAP1	Th2	0.0068	-0.015	0.0013	0.0042	0.012	0.00034	-0.0043
ERAP2	Th2	0.00078	-0.0067	-0.0011	-0.0017	-0.0029	-0.0042	-0.0092
ERBB2	Th2	0.005	-0.006	-0.006	0.0052	-0.011	0.0027	0.0087
ERBB2IP	Th2	0.013	-0.022	-0.003	-0.0012	0.021	0.0028	0.0042
ERC1	Th2	0.0089	-0.013	-0.0049	0.0038	-0.012	-0.018	-0.0024
ERCC2	Th2	-0.0023	0.004	-0.0085	-0.0078	-0.0047	0.01	-0.0065
ERCC4	Th2	-0.004	-0.0039	0.0071	-0.0027	-0.0064	0.00091	-0.0094
ERCC5	Th2	0.0067	0.0026	-0.013	0.012	-0.01	0.0044	0.0062
ERCC6	Th2	0.014	-0.01	-0.002	-0.00045	0.013	-0.0024	0.007
ERCC6L	Th2	0.0017	-0.0086	-0.0079	-0.0062	-0.01	-0.0011	0.0091
ERCC6L2	Th2	0.0028	-0.013	0.0051	0.0044	-0.011	-0.0032	-0.019
ERCC8	Th2	0.0017	-0.0039	0.008	-0.0083	0.0025	-0.0052	-0.0053
ERF	Th2	0.00087	0.0091	-0.0078	0.0073	-0.0041	-0.0032	0.0097
ERGIC1	Th2	-0.00032	-0.0041	-0.009	0.0031	-0.0089	-0.019	-0.014
ERGIC2	Th2	-0.014	-0.01	0.022	0.0024	-0.0094	0.019	0.013
ERH	Th2	-0.0084	-0.002	0.0066	0.00095	-0.0047	-0.016	0.01
ERI1	Th2	-0.0093	-0.018	0.00034	0.0027	0.00049	-0.015	-0.017
ERI2	Th2	-0.0045	-0.0093	0.0041	-0.00029	0.0024	-0.0026	-0.0052
ERICH6-AS1	Th2	0.0046	0.0053	-0.0056	-0.016	-0.0049	-0.0066	0.00037
ERLEC1	Th2	-0.0054	0.0015	0.024	-0.003	0.012	0.0095	0.0041
ERLIN2	Th2	0.0073	-0.0038	0.0042	0.0013	-0.015	-0.01	0.0021
ERMAP	Th2	0.0039	-0.0068	-0.0079	-0.0079	0.0063	0.00098	0.0056
ERMN	Th2	-0.00021	-0.00064	0.0016	-0.0046	-0.016	-0.0025	0.0049
ERMP1	Th2	0.015	-0.0031	-0.0067	-0.016	0.016	-0.015	-0.0061
ERN1	Th2	0.0011	-0.00073	0.00078	0.017	-0.0086	-0.033	-0.0067
ERO1B	Th2	0.019	-0.0029	0.0057	0.0015	-0.013	0.0097	0.011
ERP27	Th2	0.019	0.00086	0.001	-0.0048	-0.025	-0.0021	0.0051
ERRFI1	Th2	0.003	-0.0025	0.0081	0.00099	-0.0051	-0.0097	-0.0019
ERV3-1	Th2	0.0052	0.0067	-0.0044	-0.0018	-0.016	-0.00034	0.017
ERVK13-1	Th2	0.011	-0.0012	0.0025	0.0086	-0.0024	-0.0059	0.00031
ESAM	Th2	0.011	0.0095	0.0063	-0.0029	0.0094	-0.00096	0.006
ESCO1	Th2	0.0059	-0.0066	0.0055	-0.015	-0.0087	0.03	0.0083
ESCO2	Th2	-0.01	-0.013	-0.014	-0.013	-0.0032	-0.007	0.005
ESF1	Th2	-0.007	-0.003	0.021	0.0034	-0.016	0.012	0.0019
ESPL1	Th2	-0.0059	-0.013	-0.019	-0.0043	0.0017	-0.0074	0.0045
ESR1	Th2	0.00094	-0.0064	-0.00083	0.014	0.0016	0.0064	-0.024
ESR2	Th2	0.0065	-0.005	-0.0028	0.0092	-0.0091	-0.0022	0.0022
ESRP2	Th2	0.0079	0.0011	-0.0059	0.0072	-0.013	0.0024	0.0088
ESRRA	Th2	-0.0027	0.0072	-0.024	0.0048	-0.0012	0.017	-0.00014
ESYT2	Th2	0.0072	-0.012	-0.0092	0.0022	0.021	-0.016	-0.0071
ETAA1	Th2	0.0049	-0.0086	0.0092	-0.015	0.0055	0.013	-0.012
ETF1	Th2	-0.015	-0.0097	-0.0032	-0.01	0.0071	-0.02	0.0089
ETFA	Th2	-0.02	-0.0026	0.0041	-0.019	-0.0061	-0.0072	0.0033
ETFB	Th2	-0.014	0.021	-0.014	-0.0076	-0.0017	0.0013	0.0077
ETFDH	Th2	-0.0031	-0.0068	-0.0026	-0.02	-0.0011	0.015	0.0064
ETHE1	Th2	-0.0065	0.016	-0.015	-0.019	0.007	-0.012	-0.00098
ETNK1	Th2	0.002	-0.011	0.021	-0.0075	0.0084	0.014	-0.0009
ETNK2	Th2	0.0089	0.0092	0.011	0.0086	0.0016	0.0089	0.017
ETS1	Th2	0.0026	-0.014	0.0058	0.0083	0.0056	-0.026	-0.022
ETS2	Th2	0.0099	4.30E-05	-0.0083	0.0027	0.01	-0.0019	0.0061
ETV3	Th2	0.0016	-0.011	0.0035	0.0069	-0.016	-0.019	-0.0037
ETV6	Th2	-0.012	-0.013	0.0012	0.0087	-0.0084	0.0099	0.002
ETV7	Th2	-0.02	-0.014	0.0054	0.022	-0.0039	0.0065	0.0064
EVA1B	Th2	-0.008	0.0076	-0.013	0.01	0.0064	-0.0056	0.013
EVA1C	Th2	0.002	0.0094	0.02	0.018	0.0026	-0.025	-0.014
EVC	Th2	-0.0079	-0.016	-0.011	0.0088	0.00019	-0.0017	0.0069
EVC2	Th2	-0.0086	-0.015	-0.01	0.00023	-0.00077	0.0053	-0.0023
EVI2A	Th2	-0.0022	-0.0057	0.0068	-0.012	0.0052	0.015	-0.0015
EVI5	Th2	0.0018	-0.01	0.0025	0.01	-0.0076	0.0051	-0.0079
EVI5L	Th2	6.70E-05	0.0069	-0.02	0.012	0.0034	0.0056	-0.003
EXD2	Th2	0.011	0.003	0.013	0.0056	0.011	0.0052	-0.011
EXD3	Th2	0.0057	0.0098	-0.012	0.018	-0.0078	0.0064	-0.0085
EXO1	Th2	-0.0079	-0.0099	-0.02	-0.014	0.00067	-0.012	0.007
EXO5	Th2	-0.003	-0.008	0.00053	-0.0081	-0.0023	0.01	0.0084
EXOC3	Th2	0.0016	-0.0016	-0.011	0.0049	0.00036	-0.00022	0.00085
EXOC3-AS1	Th2	0.00015	0.0095	-0.0034	0.0075	0.0022	0.0023	0.0046
EXOC4	Th2	0.0073	-0.021	-0.0015	0.0013	-0.012	-0.0096	0.0071
EXOC6	Th2	-0.0033	-0.016	0.0012	-0.01	-0.0016	-0.0067	-0.012
EXOC6B	Th2	0.018	-0.0059	0.0059	0.0059	0.0037	-0.0061	0.00026
EXOC8	Th2	0.0079	-0.0058	0.0094	0.0033	0.0098	-0.0035	0.013
EXOG	Th2	0.0051	-0.0025	-0.0051	-0.011	-0.0096	-0.00024	0.006
EXOSC3	Th2	-0.011	-0.0012	0.0035	-0.012	0.00086	0.014	0.0017
EXOSC4	Th2	-0.013	0.015	-0.0062	0.0039	-0.0031	0.0061	-0.011
EXOSC5	Th2	-0.017	0.012	-0.0037	0.012	-0.0041	0.013	-0.013
EXOSC6	Th2	-0.0026	0.014	-0.012	0.02	0.0014	-0.0008	-0.015
EXPH5	Th2	0.014	0.0019	0.0064	0.012	0.0019	0.007	0.004
EXT1	Th2	0.0047	-0.0031	-0.0091	0.0018	0.0084	-0.0015	-0.015
EXTL2	Th2	0.0055	-0.0033	0.0059	-0.0098	-0.0085	0.0048	0.00016
EXTL3	Th2	0.014	-0.0079	-0.017	0.0024	0.021	-0.0079	-0.0045
EYA3	Th2	0.0053	-0.0094	-0.0022	0.00097	-0.014	0.0041	0.0023
EYS	Th2	0.012	-0.001	0.0053	0.0034	-0.011	-0.0022	-0.00068
EZH1	Th2	0.02	-0.004	-0.0014	-0.00051	-0.0095	-0.009	0.014
EZH2	Th2	-0.0083	-0.017	-0.024	-0.022	-0.0088	-0.0015	-0.00039
EZR	Th2	-0.019	-0.004	-0.00089	0.0071	0.014	0.0049	0.013
EZR-AS1	Th2	-0.0014	-0.0018	-0.0041	0.015	-0.019	-0.017	0.00022
F11R	Th2	0.019	0.013	0.013	0.0013	0.014	-0.0031	0.0034
F12	Th2	0.0045	0.014	0.0073	0.0043	-0.0021	0.0036	0.0076
F13A1	Th2	-0.0044	0.00036	0.0095	-0.0033	0.0046	-0.015	-0.014
F2R	Th2	-0.0085	-0.012	0.0039	0.0069	0.0055	-0.00048	0.014
F2RL1	Th2	0.015	0.0067	0.01	-0.0042	0.015	0.0034	0.0028
F2RL2	Th2	0.0067	-0.0067	0.0014	0.0062	-0.025	-0.01	0.0014
F5	Th2	-0.014	-0.016	-0.0067	-0.0016	-0.0072	0.0018	-0.0022
F8	Th2	-0.0033	-0.0069	0.0075	0.0047	0.0093	-0.012	0.022
F8A1	Th2	-0.0052	0.012	0.006	-0.0017	0.0051	-0.0045	0.00043
FAAH	Th2	0.0081	0.004	-0.013	-0.00041	-0.0013	0.0013	0.0068
FAAH2	Th2	-0.0019	-0.014	0.015	0.02	-0.016	0.017	0.011
FAAHP1	Th2	0.011	0.011	0.0035	-0.002	0.0047	-0.015	0.025
FAAP100	Th2	-0.0031	0.0047	-0.028	0.016	0.0033	0.0081	-0.015
FAAP20	Th2	-0.0079	0.025	-0.013	0.007	-0.012	0.014	-0.0074
FAAP24	Th2	-0.0097	0.00092	-0.0028	-0.0069	-0.00024	-0.0099	-0.0061
FABP3	Th2	0.01	-0.0032	0.0011	-0.0052	-0.01	-0.0043	0.0085
FABP5	Th2	-0.023	-0.012	-0.0015	0.0056	-0.0089	-0.0055	0.0047
FADD	Th2	-0.011	0.01	-0.0061	0.0038	0.0012	0.021	0.005
FADS1	Th2	-0.0039	-0.0038	-0.0054	-0.0036	-0.0055	-0.00043	0.00052
FADS2	Th2	-0.0063	-0.011	-0.0064	-0.0056	-0.0027	0.0025	-0.011
FADS3	Th2	0.0061	0.014	0.0049	0.0065	0.0026	-0.0047	0.023
FAF2	Th2	0.0025	-0.015	-0.0042	-0.015	0.015	0.0063	-0.0081
FAH	Th2	-0.002	0.0061	-0.0028	-0.005	0.0086	-0.00012	-0.0025
FAHD1	Th2	-0.0095	0.011	0.0026	0.0041	0.0022	0.0057	-0.0048
FAHD2A	Th2	-0.0077	0.0025	-0.0065	-0.012	-0.013	-0.0085	-0.009
FAHD2B	Th2	0.0038	0.014	-0.0011	-0.013	-0.0042	-0.0093	0.0065
FAHD2CP	Th2	0.005	0.0047	0.001	-0.0027	-0.014	0.0048	-0.0049
FAIM	Th2	-0.008	0.0059	0.0083	-0.012	-0.006	-0.0034	0.011
FAM101B	Th2	0.0059	0.011	0.0018	0.0016	0.016	-0.014	-0.00085
FAM102A	Th2	0.014	0.011	-0.025	0.0009	0.011	-0.0025	-0.011
FAM102B	Th2	0.015	-0.0068	-0.0045	-0.012	0.016	0.0025	0.013
FAM103A1	Th2	-0.0058	0.0019	0.0025	-0.0067	-0.0028	0.0058	0.003
FAM104B	Th2	-0.008	0.0049	0.01	-0.014	-0.0016	-0.0036	-0.0067
FAM105A	Th2	-0.0048	-0.0027	0.022	0.018	0.0067	0.014	0.002
FAM109A	Th2	0.0079	0.0071	-0.0018	0.0051	0.0049	-0.0027	0.008
FAM109B	Th2	-0.0021	-0.0011	-0.0063	0.014	-0.0013	0.015	0.0071
FAM110A	Th2	-0.012	0.0029	-0.017	-0.004	0.0018	0.021	0.0083
FAM110B	Th2	0.0016	-0.00076	-0.014	-0.019	0.0023	-0.0099	0.011
FAM110C	Th2	0.0037	-0.002	-0.0094	-0.012	0.0067	-0.019	0.0077
FAM111A	Th2	0.0057	-0.02	-0.012	-0.009	-0.0088	-0.011	-0.0026
FAM111B	Th2	-0.011	-0.015	-0.015	-0.01	-0.0065	-0.011	0.0052
FAM114A2	Th2	-0.0044	-0.0014	0.0068	-0.016	0.0056	0.011	-0.0082
FAM117A	Th2	0.0066	0.014	0.0024	0.014	0.013	0.013	0.026
FAM117B	Th2	0.015	-0.00054	-0.011	-0.021	0.0034	0.018	-0.021
FAM118A	Th2	0.0066	-0.0026	-0.0044	0.0019	0.0037	0.0059	-0.0019
FAM118B	Th2	-0.0062	-0.0017	0.0058	-0.019	0.0064	0.0039	0.0061
FAM120C	Th2	0.014	0.0038	-0.0046	0.0033	-0.0098	-0.0085	-0.0018
FAM122A	Th2	0.0061	0.01	0.011	-0.0073	0.02	0.0084	-0.0046
FAM122B	Th2	0.0086	-0.0014	0.0066	-0.0051	-0.015	0.00021	0.0031
FAM122C	Th2	-0.0056	-0.012	0.00054	-0.0028	-0.0088	-0.0079	-0.0026
FAM124B	Th2	-0.0095	-0.0033	-0.014	-0.01	-0.0057	-0.011	-0.016
FAM126A	Th2	-0.011	-0.018	-0.0051	-0.0093	0.0049	-0.0049	0.0015
FAM126B	Th2	0.011	-0.016	0.0011	-0.0051	0.0086	0.0046	-0.0026
FAM127A	Th2	-0.00011	0.023	0.0071	0.013	-0.002	0.00089	0.016
FAM127B	Th2	-0.0042	0.016	0.013	0.0097	-0.0012	0.0075	0.0076
FAM129A	Th2	-0.011	-0.014	-0.011	0.0012	0.0092	-0.033	0.004
FAM129B	Th2	-0.0055	0.00023	0.01	0.024	0.014	-0.0036	0.011
FAM131A	Th2	0.0047	0.00041	-0.0067	0.0053	-0.0016	-0.0046	0.0015
FAM134A	Th2	-0.0011	0.0065	-0.0051	0.015	0.012	-0.001	-0.00074
FAM134B	Th2	0.0059	0.0089	0.013	-0.012	-0.00078	0.0067	-0.029
FAM135A	Th2	0.013	-0.0075	0.0052	-0.0046	0.0023	-0.004	-0.0069
FAM13A	Th2	-0.012	-0.0084	0.017	0.026	-0.0063	-0.0022	-0.015
FAM13A-AS1	Th2	0.0018	-0.0081	0.015	0.016	-0.028	-0.00048	-0.006
FAM13B	Th2	0.0092	-0.014	-0.009	0.0013	-0.0015	-0.02	0.012
FAM149B1	Th2	0.011	-0.0072	0.0062	-0.004	-0.013	-0.01	0.011
FAM153A	Th2	0.012	0.0043	0.0092	0.0095	-0.0093	0.00068	0.0071
FAM153B	Th2	0.015	0.0023	0.01	0.01	-0.0086	-0.01	-0.0016
FAM153C	Th2	0.0098	0.0023	0.011	0.0094	-0.0086	-0.0059	0.0041
FAM156A	Th2	0.01	-0.0049	-0.0024	-0.0033	-0.013	0.003	-3.10E-05
FAM159A	Th2	0.0063	0.0098	-0.0032	-0.0061	-0.015	-0.0019	0.00097
FAM160A2	Th2	0.0021	0.012	-0.013	0.011	-0.013	-0.012	-0.0035
FAM160B1	Th2	-0.0067	-0.026	-0.014	-0.0079	0.0092	-0.00063	0.0038
FAM160B2	Th2	0.015	0.0054	-0.014	0.023	-0.0058	0.013	0.0061
FAM161A	Th2	0.013	0.0083	-0.00013	-0.0099	-0.0056	-0.0023	0.0074
FAM161B	Th2	0.01	-0.002	0.0013	0.007	0.006	8.10E-05	0.014
FAM162A	Th2	-0.011	0.0091	0.027	0.001	0.00018	0.0088	0.0074
FAM168A	Th2	0.011	-0.00046	-0.0029	-0.0012	-0.0014	-0.014	0.002
FAM168B	Th2	0.018	-0.0019	0.0016	0.0028	0.019	-0.016	-0.0046
FAM169A	Th2	0.02	0.0045	0.01	-0.0024	0.005	-0.0035	0.0012
FAM171A1	Th2	-0.0026	-0.0034	-0.0068	0.0091	-0.00051	0.018	-0.0018
FAM172A	Th2	0.014	-0.0012	0.011	-0.0047	0.0089	-0.011	-0.014
FAM172BP	Th2	0.01	0.0075	-0.0031	-0.017	0.0027	0.011	0.0018
FAM173A	Th2	-0.0087	0.016	4.40E-05	0.025	-0.00051	0.00074	-0.00021
FAM173B	Th2	-0.0021	0.0012	0.0067	-0.013	0.00023	-0.015	-0.0069
FAM174A	Th2	-0.0053	0.0075	0.00048	-0.0004	-0.0021	-0.0034	0.0049
FAM174B	Th2	-0.014	-0.01	0.0082	0.015	-0.0059	0.00031	-0.014
FAM175A	Th2	0.011	-0.01	0.01	-0.0035	0.0011	0.0062	-0.005
FAM179A	Th2	-0.0017	-0.00052	-0.0081	-0.0051	-0.0051	-0.0067	0.005
FAM179B	Th2	0.005	-0.013	-0.011	-0.0025	-0.023	0.0015	0.0065
FAM184A	Th2	0.0057	-0.0031	-0.0065	-0.0084	-0.0019	0.004	-0.014
FAM184B	Th2	0.011	-0.0028	-0.0014	0.0049	-0.023	0.0061	0.0031
FAM185A	Th2	0.013	0.00019	-0.0026	-0.0099	-0.015	0.00077	-0.0052
FAM186B	Th2	0.006	-0.0014	-0.0046	0.0035	-0.0067	-0.0062	0.0092
FAM188A	Th2	0.0032	-0.013	0.0055	-0.013	-0.01	0.0029	0.01
FAM189B	Th2	0.00046	0.008	0.005	0.0043	-0.0039	-0.0065	-0.00061
FAM193A	Th2	0.0069	-0.0026	-0.016	0.016	-0.011	-0.014	-0.00034
FAM193B	Th2	0.013	0.0035	-0.013	0.014	-0.022	0.0048	-0.0038
FAM195A	Th2	-0.0026	0.021	-0.00047	0.019	0.0047	0.0089	-0.0011
FAM195B	Th2	-0.01	0.026	-0.017	0.0004	-0.0022	0.0053	-0.0051
FAM199X	Th2	0.016	-0.0092	0.0078	-0.0009	0.019	-0.0036	-0.0026
FAM19A1	Th2	0.013	0.019	0.019	-0.0011	0.0058	0.0022	-0.0022
FAM19A2	Th2	-0.003	-0.011	0.0035	0.014	-0.0071	0.0048	-0.018
FAM200A	Th2	0.002	0.00053	0.018	-0.0037	0.0061	0.019	-0.01
FAM200B	Th2	0.0041	0.0086	0.017	-0.019	-0.0022	0.0075	-0.0063
FAM201A	Th2	0.018	0.016	0.00041	-0.0026	0.0069	-0.0015	0.00035
FAM206A	Th2	-0.0063	-0.0022	0.012	-0.018	-0.0042	0.01	-0.0092
FAM207A	Th2	-0.018	0.0059	-0.0096	0.0039	-0.006	0.0089	-0.0035
FAM208A	Th2	0.0063	-0.021	0.0013	0.006	0.019	-0.018	-0.0039
FAM208B	Th2	0.01	-0.02	0.00067	0.016	0.0049	-0.013	0.0085
FAM209B	Th2	0.0031	0.0027	-0.002	-0.0024	-0.0063	-0.0021	0.012
FAM20B	Th2	0.01	-0.0089	0.003	0.0039	0.026	-0.0071	0.0063
FAM210A	Th2	-0.0039	-0.0087	0.0071	-0.0085	0.0058	-0.0085	-0.0011
FAM210B	Th2	0.011	0.011	0.0081	-0.014	0.022	-0.00085	0.0046
FAM212A	Th2	0.009	0.012	0.0053	0.0031	0.0026	0.0059	0.012
FAM213A	Th2	0.014	0.019	0.011	-0.0037	0.0018	0.013	-0.0057
FAM213B	Th2	0.0018	0.013	-0.016	-0.0043	0.016	0.0068	0.014
FAM214A	Th2	0.009	-0.014	-0.0042	-0.0019	-0.013	-0.013	0.0046
FAM214B	Th2	-0.0038	-0.01	-0.014	0.0037	0.006	-0.0013	0.0048
FAM215A	Th2	-0.00098	0.0028	-0.00068	0.0021	-0.00066	0.0067	-0.0063
FAM216A	Th2	0.011	0.011	0.0072	-0.0072	-0.0015	0.0081	-0.009
FAM218A	Th2	0.0058	-0.0034	0.0052	0.0012	-0.013	0.01	0.0012
FAM219A	Th2	0.0017	0.0028	-0.0021	0.0048	-0.011	-0.0076	0.0028
FAM219B	Th2	0.02	0.0012	0.0024	0.0025	-0.0053	-0.0089	0.0052
FAM21EP	Th2	-0.0002	0.0012	-0.0048	0.00076	-0.015	0.00014	-0.00051
FAM220A	Th2	0.0024	0.0045	-0.00012	-0.0011	-0.0022	-0.0097	-0.0058
FAM221A	Th2	-0.00023	-0.0055	0.0056	-0.0033	-0.004	0.0095	-0.0066
FAM222B	Th2	0.0052	0.002	-0.0036	0.0034	0.0052	0.0061	0.0049
FAM227B	Th2	0.0031	0.0075	0.014	0.0039	0.0027	0.00057	-0.00075
FAM228B	Th2	0.0084	0.0088	0.0086	-0.0043	-0.0026	-0.0038	0.0049
FAM229A	Th2	0.0044	0.013	-0.0032	0.00099	-0.017	-0.005	0.004
FAM229B	Th2	0.011	0.014	0.012	-1.80E-05	0.0015	-0.00036	3.00E-05
FAM24B	Th2	0.0061	0.002	-6.90E-05	-0.0056	-0.013	-0.0049	0.0033
FAM26F	Th2	0.0023	0.0078	0.0098	0.012	0.0052	-0.0033	-0.007
FAM35A	Th2	-0.00094	-0.016	0.0096	-0.0037	0.011	0.0075	-0.00015
FAM3A	Th2	0.0035	0.026	-0.0089	0.011	-0.0049	0.0091	-0.0052
FAM3C	Th2	0.0083	0.006	0.023	-0.00017	0.015	-0.0018	0.0033
FAM43A	Th2	-0.0052	0.002	-0.023	0.0014	-0.0031	0.011	-0.016
FAM45A	Th2	-0.0092	-0.0032	-0.0001	-0.0072	0.00099	0.014	0.026
FAM46A	Th2	-0.012	-0.0084	0.015	0.027	-0.0088	0.015	-0.0032
FAM46C	Th2	-0.0015	-0.013	-0.0034	0.0096	0.012	-0.0055	0.023
FAM50B	Th2	-0.011	0.0059	-0.0085	0.012	-5.90E-05	0.012	0.00014
FAM53A	Th2	-0.0011	0.0041	-0.011	0.005	-0.0067	0.0041	0.0022
FAM53B	Th2	0.0023	-0.0061	-0.0064	0.0065	0.0035	-0.0041	0.0032
FAM53B-AS1	Th2	0.0084	-0.008	-0.008	0.0023	-0.02	-0.011	0.006
FAM57A	Th2	0.0021	0.0053	0.0034	0.0048	0.0012	-0.0041	-0.0027
FAM58A	Th2	-0.017	0.0066	-0.017	0.0019	-0.0075	0.001	-0.012
FAM63A	Th2	0.012	0.0074	0.00042	0.0019	0.0027	0.016	-0.018
FAM63B	Th2	-0.0061	-0.011	-0.003	0.011	-0.02	0.002	-0.01
FAM64A	Th2	-0.0091	-0.0056	-0.015	-0.017	-0.0073	-0.0053	-0.0035
FAM65A	Th2	0.0074	0.01	0.0093	0.022	0.0076	0.013	0.015
FAM65C	Th2	0.0077	-0.0013	0.00019	0.0098	-0.026	-0.0067	-0.0081
FAM66A	Th2	0.0081	0.0015	0.0045	0.0077	-0.00059	0.0055	-0.004
FAM66B	Th2	0.0087	0.0087	0.0054	0.0056	-0.00095	0.0045	0.0059
FAM66C	Th2	0.015	0.0063	0.0065	-0.00061	-0.0074	-0.00042	-0.00071
FAM66D	Th2	0.0031	0.003	0.0064	0.0015	-0.003	0.0025	-0.0049
FAM69A	Th2	-0.011	-0.015	0.015	-0.0033	0.0038	0.013	-0.012
FAM73A	Th2	0.012	-0.014	0.0074	0.0097	-0.0077	-0.0072	0.0035
FAM73B	Th2	0.012	0.006	-0.024	0.014	-0.009	0.011	-0.005
FAM76A	Th2	0.012	0.0038	0.0024	-0.0088	-0.0055	0.0029	0.0067
FAM76B	Th2	0.0044	-0.013	0.009	-0.014	-0.011	0.0023	0.0042
FAM78A	Th2	-0.0056	-0.0017	-0.019	0.023	-0.00065	-0.0094	-0.0039
FAM83D	Th2	-0.0087	-0.0078	-0.015	-0.014	-0.0042	0.0021	0.0037
FAM83G	Th2	0.00074	-0.0068	-0.021	0.016	0.014	0.013	0.0094
FAM84B	Th2	0.0079	-0.0084	-2.60E-05	0.018	0.0078	0.0065	0.013
FAM86B3P	Th2	0.011	0.0045	0.0029	-9.60E-05	-0.0074	0.0071	0.0051
FAM86C1	Th2	0.0033	0.0059	0.0022	0.00023	0.0047	0.0011	0.0051
FAM86C2P	Th2	0.005	0.0063	-0.0021	-0.00057	0.0067	0.008	-0.0054
FAM86DP	Th2	0.0071	0.0074	0.0027	0.0066	-0.003	0.0056	0.0017
FAM86EP	Th2	0.0032	0.00088	0.00065	0.0074	-0.0038	0.011	0.0049
FAM86HP	Th2	-0.00029	-0.0023	0.0013	0.0085	-0.011	0.0053	0.0093
FAM86JP	Th2	0.0043	0.0048	-0.0081	0.0022	0.0026	0.0015	0.0071
FAM87B	Th2	0.0055	0.0019	-0.0087	5.40E-05	-0.0041	0.00045	-0.0061
FAM89A	Th2	0.0081	0.013	0.0059	0.0031	0.0048	0.01	-0.0025
FAM89B	Th2	-0.0028	0.027	-0.013	-0.005	0.01	0.017	0.0096
FAM8A1	Th2	0.013	-0.0081	0.0059	-0.011	0.017	0.017	0.0087
FAM91A1	Th2	-0.0002	-0.021	0.00037	-0.0091	0.0086	0.0066	-0.0018
FAM92A1	Th2	-0.0099	-0.0098	0.0019	-0.0038	-0.017	-0.0007	0.0044
FAM95C	Th2	0.015	0.00066	-0.0023	-0.0057	-0.013	0.0013	0.0073
FAM96A	Th2	-0.023	-0.0062	0.014	0.001	-0.0068	-0.00028	-0.0016
FAM96B	Th2	-0.021	0.0064	0.0024	0.0072	-0.01	-0.0063	0.014
FAM98A	Th2	-0.009	-0.014	0.0038	-0.00019	0.0086	0.01	-0.0034
FAM98B	Th2	0.0095	-0.0047	0.0064	0.00066	-0.027	-0.0018	0.02
FAM98C	Th2	-0.0005	0.021	-0.017	0.011	-0.01	0.013	4.40E-05
FAN1	Th2	0.016	-0.013	0.0031	0.0083	-0.0033	0.013	-0.0046
FANCA	Th2	-0.015	-0.014	-0.013	0.008	-0.017	-0.0015	0.013
FANCB	Th2	0.0032	-0.0071	0.0038	-0.0062	-0.0011	-0.0083	-0.0072
FANCC	Th2	0.012	-0.0028	-0.0062	-0.0092	0.0047	-0.0042	-0.0018
FANCD2	Th2	0.012	-0.0097	-0.0049	-0.0024	-0.018	-0.00054	-0.0013
FANCE	Th2	0.0079	0.013	-0.0089	0.0012	0.0071	-0.00015	-0.006
FANCF	Th2	0.0037	0.0068	0.0052	0.0011	0.013	0.019	-0.007
FANCG	Th2	0.0014	-0.0057	-0.015	-0.0088	-0.0033	-0.0017	-0.0024
FANCI	Th2	-0.0056	-0.021	-0.018	-0.017	0.0023	-0.0016	-0.006
FANCL	Th2	-0.013	-0.017	0.014	0.01	-0.0065	0.0058	0.0038
FANCM	Th2	0.0024	-0.018	0.0026	-0.0048	-0.012	0.0026	-0.011
FANK1	Th2	0.007	0.0048	-0.017	-0.023	-0.0068	0.0035	0.021
FAR1	Th2	-0.0027	-0.019	0.0072	-0.013	0.011	0.0021	0.0089
FAR2	Th2	-0.02	-0.019	-0.00027	0.002	0.00037	0.0046	0.0022
FARP1	Th2	0.0039	-0.002	0.0014	0.0036	-0.014	-0.0066	0.013
FARP2	Th2	0.017	-0.00044	-0.0076	0.00086	-0.0011	-0.0032	0.0099
FARS2	Th2	-0.013	-0.0019	-0.0011	-0.00035	-0.0073	-0.0094	0.0029
FAS	Th2	-0.015	-0.012	0.017	0.011	0.0028	-0.0024	0.016
FAS-AS1	Th2	0.0065	-0.0067	0.00057	0.0048	-0.017	-0.0015	0.0065
FASLG	Th2	0.016	0.011	-0.00032	-0.017	0.011	0.0058	0.026
FASN	Th2	0.0012	0.0044	-0.014	0.013	0.0065	-0.0081	-0.0019
FASTKD1	Th2	0.0016	-0.012	0.0049	-0.013	-0.012	-0.011	-0.01
FASTKD3	Th2	-0.0013	-0.012	-0.00063	-0.014	-0.0099	0.022	0.0086
FAU	Th2	-0.011	0.025	0.0025	0.0084	9.30E-05	-0.016	-0.0011
FAXDC2	Th2	0.0044	-0.0049	-0.002	0.0013	-0.013	-0.0075	0.0013
FBF1	Th2	0.0055	0.006	-0.017	0.011	0.0036	0.0059	-0.0058
FBL	Th2	-0.0056	0.0099	0.00048	0.0076	-0.0038	-0.025	0.002
FBLN5	Th2	0.0092	0.014	0.008	-0.0065	0.00083	-0.01	-0.0057
FBLN7	Th2	0.0099	0.021	-0.0067	-0.0028	0.00035	-0.0067	-0.025
FBP1	Th2	0.0064	0.0099	0.0075	0.0018	0.0021	0.0033	-0.0036
FBRS	Th2	-0.002	0.01	-0.0092	0.019	-0.01	-0.0031	0.01
FBRSL1	Th2	0.0032	0.012	-0.016	0.018	-0.0082	-0.012	-0.00088
FBXL12	Th2	-0.00016	0.016	-0.0018	0.0073	-0.0052	0.0056	0.0071
FBXL13	Th2	0.0088	0.00079	0.003	-0.0046	-0.0056	-0.0044	0.0036
FBXL14	Th2	0.0036	0.018	-0.017	0.014	0.0094	0.014	-0.013
FBXL15	Th2	-0.0034	0.028	-0.012	0.013	-0.0024	0.015	-0.007
FBXL16	Th2	-0.0015	0.012	0.015	0.028	0.0089	0.00045	0.017
FBXL17	Th2	0.014	0.0012	-0.0028	-0.001	-0.016	-0.013	-0.0031
FBXL18	Th2	0.0065	-0.0012	-0.02	0.0051	-0.01	-0.0018	-0.0034
FBXL19-AS1	Th2	0.0066	-0.0062	-0.003	-0.0022	-0.0072	-0.0038	-0.0013
FBXL20	Th2	0.012	-0.014	-0.0052	-0.0015	-0.021	0.0024	0.0098
FBXL22	Th2	0.0074	0.0034	-0.0013	0.0037	0.00013	0.0031	-0.003
FBXL4	Th2	0.0078	-0.011	-0.01	-0.013	-0.0014	0.0061	-0.0025
FBXL6	Th2	-0.0049	0.012	-0.023	0.0047	-0.018	0.016	0.0079
FBXL8	Th2	-0.0089	0.009	-0.0054	0.026	-0.0045	-0.0035	-0.013
FBXO10	Th2	-0.0027	-0.0093	-0.0063	0.011	-0.0085	-0.01	-0.0086
FBXO11	Th2	0.014	-0.0048	0.0065	-0.0081	-0.001	-0.0046	0.0076
FBXO15	Th2	0.0033	0.0015	0.01	-0.0028	-0.0017	0.0058	-0.0067
FBXO2	Th2	0.00082	0.011	0.0026	0.013	-0.00013	3.20E-05	0.013
FBXO22	Th2	0.0013	-0.0081	0.009	-0.011	-0.013	0.027	-0.0043
FBXO25	Th2	0.0024	0.0056	0.0094	-0.012	0.007	-0.0054	-0.0058
FBXO28	Th2	0.0046	-0.017	0.013	0.0033	0.0077	0.0092	0.0015
FBXO30	Th2	0.0082	-0.014	0.00086	-0.009	0.02	0.0037	0.02
FBXO31	Th2	-0.0072	-0.0015	-0.015	0.016	0.018	0.018	-0.0073
FBXO32	Th2	-0.0036	-0.00052	0.0061	0.012	-0.0096	-0.026	-0.04
FBXO36	Th2	0.0073	0.0049	0.0016	-0.0046	0.0017	0.0069	0.012
FBXO4	Th2	-0.0049	0.0036	0.011	-0.014	-0.014	-0.00094	-0.0014
FBXO40	Th2	0.012	-0.0049	0.00071	0.0029	-0.021	-0.0063	0.0042
FBXO41	Th2	0.0073	-0.0011	-0.017	0.0052	-0.0054	-0.014	0.011
FBXO44	Th2	0.0044	0.013	-0.0048	0.011	-0.015	0.015	0.011
FBXO45	Th2	-0.008	-0.014	0.0012	-0.0033	0.013	0.0093	0.0038
FBXO46	Th2	-0.0021	0.011	-0.023	0.0096	0.0091	0.004	-0.0048
FBXO48	Th2	0.007	0.00019	0.017	0.00098	-0.0056	0.0087	0.021
FBXO5	Th2	-0.014	-0.0091	-0.01	-0.0069	-0.00054	0.003	0.0025
FBXO6	Th2	-0.022	-0.011	-0.0016	0.014	-0.0041	0.0037	0.003
FBXO8	Th2	-0.0084	0.0041	0.013	-0.011	0.0093	0.0098	-0.009
FBXW11	Th2	0.011	-0.014	0.012	0.0029	0.00089	-0.0025	0.0037
FBXW2	Th2	0.0022	-0.0099	-0.0074	-0.011	0.0091	-0.017	-0.0015
FBXW4	Th2	0.0098	0.0062	0.00091	0.011	-0.022	-0.0081	0.0058
FBXW4P1	Th2	0.0068	-0.0017	-0.0094	0.0046	-0.011	-0.0092	0.0076
FBXW5	Th2	-0.014	0.016	-0.022	0.013	0.0034	0.0033	-0.0044
FBXW8	Th2	0.0098	-0.00072	0.0015	0.018	0.00078	0.012	-0.0021
FBXW9	Th2	-0.0066	0.016	-0.0097	-0.0035	0.0043	-0.00095	-0.015
FCER1G	Th2	-0.01	-0.0088	-0.00062	0.0039	-0.0064	-0.0021	-0.0067
FCF1	Th2	0.00096	-0.004	0.0069	0.0011	0.00045	-0.0023	0.004
FCGBP	Th2	0.0094	0.0083	-0.012	-0.0023	0.0014	0.0022	0.0029
FCGRT	Th2	-0.0076	0.016	-0.0096	0.0011	0.00033	0.011	0.00087
FCHO2	Th2	0.0092	-0.00068	0.0094	0.0058	0.003	-0.0041	0.0058
FCHSD1	Th2	0.0041	-0.0023	-0.013	0.025	-0.006	0.0027	0.01
FCHSD2	Th2	0.0044	-0.019	-0.00017	0.019	0.0041	0.017	0.0028
FCMR	Th2	-0.0056	0.0026	0.0028	-0.0034	-0.0064	0.027	-0.02
FCRL1	Th2	-0.006	-0.0028	0.0051	0.012	-2.90E-05	0.0014	-0.017
FCRL3	Th2	-0.013	-0.013	0.0018	0.02	-0.0048	0.0046	-0.0074
FCRL6	Th2	-0.0092	-0.008	0.0057	0.0023	0.0037	-0.0017	0.014
FCRLB	Th2	0.0058	0.014	0.012	0.0037	0.0068	-0.0017	0.0046
FDPSP2	Th2	0.012	-0.0075	-0.0053	0.0019	-0.023	0.0027	0.0072
FDX1L	Th2	0.00035	0.017	0.00036	0.0043	-0.0099	0.0063	0.0066
FDXACB1	Th2	-0.0039	0.003	0.0019	-0.0069	0.0047	0.016	0.0011
FDXR	Th2	-0.014	-0.00071	-0.011	0.0051	0.0013	-0.00062	0.0038
FECH	Th2	0.002	-0.0024	-0.0093	-0.01	0.014	-0.013	-0.0011
FEM1A	Th2	0.0045	0.0021	-0.016	0.014	0.024	2.00E-05	-0.017
FEM1B	Th2	0.012	-0.017	0.0081	0.0058	0.02	-0.00092	-0.0016
FEM1C	Th2	0.01	-0.01	0.0028	-0.005	0.017	0.014	-0.0021
FEN1	Th2	-0.017	-0.0062	-0.013	-0.007	0.0019	-0.0043	0.0049
FER	Th2	0.016	0.0036	0.018	0.0096	0.001	-0.0098	0.0041
FERMT3	Th2	-0.013	0.016	-0.023	0.001	0.0079	0.018	-0.0068
FEZ2	Th2	0.0016	-0.0018	0.00025	-0.0068	-0.0078	-0.015	0.0041
FGD1	Th2	0.014	0.0068	0.0025	0.0062	0.011	0.0063	0.0075
FGD2	Th2	-0.011	-0.011	0.0022	0.0095	-0.01	0.0037	0.0041
FGD6	Th2	0.0022	-0.0064	-0.0033	-0.0029	-0.00053	-0.0043	0.012
FGF14-AS2	Th2	-0.00072	0.0073	0.00062	-0.0017	-0.0038	-0.00083	-0.0012
FGF9	Th2	0.018	0.011	0.0044	-0.0041	0.0012	0.0056	0.0099
FGFBP3	Th2	0.007	0.008	0.002	0.003	-0.0025	-0.007	0.0022
FGFR1	Th2	-0.0052	-0.0097	-0.012	-0.0022	-0.005	-0.011	-0.024
FGFR1OP	Th2	0.0039	-0.0097	-0.0049	-0.015	-0.019	0.0074	-0.0013
FGFR1OP2	Th2	-0.014	-0.0092	0.026	0.0086	0.0091	0.0032	-0.01
FGFR2	Th2	0.0019	0.001	-0.01	-0.014	0.0063	0.0037	0.013
FGFRL1	Th2	-0.0023	-0.002	0.0013	0.027	0.00014	0.012	0.011
FGGY	Th2	0.0014	0.0019	-0.0028	0.0023	0.00017	0.0016	-0.003
FGL2	Th2	-0.004	-0.0057	-0.0004	0.0022	-0.0038	-0.0041	-0.0012
FGR	Th2	-0.0046	-0.0069	0.0024	-0.0019	-0.00024	-0.0066	-0.0048
FHIT	Th2	0.0036	0.00055	0.0046	0.00085	-0.00068	0.0068	-0.0063
FHL1	Th2	0.0048	0.013	0.021	0.0027	0.0056	-0.011	-0.0081
FHL2	Th2	-0.01	-0.0038	-0.013	-0.017	0.00063	-0.014	0.0057
FHL3	Th2	-0.0089	0.00043	-0.013	0.0032	-0.00045	0.0066	0.00013
FHOD1	Th2	0.01	0.0065	-0.0096	0.0049	0.0031	-0.017	0.011
FHOD3	Th2	0.0014	0.00065	-0.0021	-0.0025	-0.002	0.0046	-0.0014
FIBP	Th2	-0.022	0.0065	-0.0051	-0.0042	-0.0066	-0.0063	0.00039
FICD	Th2	0.0018	0.0018	-0.0053	0.012	0.0058	0.0096	0.0061
FIG4	Th2	0.0022	-0.006	0.0028	-0.016	0.0082	-6.60E-05	-0.0086
FIGNL1	Th2	0.0081	-0.0034	0.0081	-0.004	0.011	-0.0017	0.0044
FIRRE	Th2	-0.0098	-0.0093	-0.0054	0.0012	-0.01	0.008	-0.018
FIS1	Th2	-0.016	0.02	-0.0047	-0.00079	0.00092	-0.013	-0.0019
FITM2	Th2	0.016	0.0044	-0.0079	-0.0021	-0.0039	0.0032	-0.012
FIZ1	Th2	-0.0049	0.016	-0.0065	0.0081	0.0089	0.0064	-0.004
FKBP11	Th2	-0.0058	0.012	0.015	0.015	-0.002	-0.0084	0.018
FKBP14	Th2	0.0084	-0.003	-5.80E-05	-0.0023	-0.0093	-0.00065	-0.0014
FKBP15	Th2	0.0028	-0.012	-0.0083	0.0069	0.0082	-0.0054	0.0022
FKBP1A	Th2	-0.016	0.0058	-0.00087	-0.0095	-0.0011	-0.015	0.0085
FKBP1AP1	Th2	0.0094	-0.0057	-0.003	0.012	-0.017	-0.0036	0.0085
FKBP1B	Th2	-0.0036	-0.0027	0.0059	0.0099	-0.00054	-0.011	0.019
FKBP2	Th2	-0.0075	0.023	0.0084	0.0044	0.0063	-0.0051	0.023
FKBP4	Th2	-0.0014	0.005	-0.0027	4.50E-05	0.021	0.0055	-0.0016
FKBP5	Th2	-0.012	-0.0075	-0.00019	0.0049	-0.0035	-0.027	-0.047
FKBP7	Th2	-0.003	-0.0061	0.0031	-0.0045	0.00081	-0.01	-0.0016
FKBP8	Th2	-0.011	0.024	-0.014	0.012	0.0059	0.0017	0.0039
FKBPL	Th2	-0.007	0.0033	2.90E-05	0.0004	0.0031	0.0038	0.0057
FKRP	Th2	0.0042	0.0038	-0.02	0.016	-0.0088	0.017	-0.0011
FKTN	Th2	0.011	-0.0068	0.01	-0.0069	-0.0079	0.006	-0.0014
FLCN	Th2	0.0065	0.0023	-0.011	0.009	-0.0031	0.01	-0.0028
FLJ10038	Th2	0.0092	0.0082	0.0046	-0.0024	-0.026	-0.021	-0.0079
FLJ13224	Th2	-0.00049	0.0024	-0.0019	0.014	-0.0018	-0.013	0.00028
FLJ20021	Th2	0.00044	0.014	0.0081	0.0039	0.0036	-0.011	0.0049
FLJ21408	Th2	0.0092	0.0035	0.0026	-0.0031	-0.0023	5.10E-06	0.016
FLJ22447	Th2	-0.0011	-0.0086	-0.0075	-0.00068	-0.0027	-0.00073	0.008
FLJ27354	Th2	0.0043	0.006	0.00084	0.0081	-0.015	-0.0039	-0.011
FLJ32255	Th2	0.0066	0.02	-0.0028	-0.015	0.004	0.0023	-0.0047
FLJ37453	Th2	0.0065	0.019	-0.0023	-0.0046	-0.018	-0.0035	-0.00041
FLJ38122	Th2	0.013	0.0042	-0.0042	-0.0031	0.0061	0.021	-0.0071
FLJ42393	Th2	0.007	0.00029	-0.0039	0.0006	-0.0083	-0.0068	0.0088
FLJ42627	Th2	0.0026	-0.0051	-0.0018	0.0042	-0.0093	-0.01	0.0045
FLJ45513	Th2	0.011	0.0007	-0.0014	-0.00064	-0.0085	-0.0005	0.0094
FLNA	Th2	0.0012	-0.0097	-0.019	0.024	0.024	-0.016	0.009
FLNB	Th2	-0.012	-0.017	-0.0084	0.018	0.0075	-0.0059	0.0012
FLOT1	Th2	0.0062	0.016	-0.0052	-0.005	-0.0026	0.018	-0.011
FLT1	Th2	-0.011	-0.017	-0.0094	0.0046	-0.009	0.011	0.0048
FLT3LG	Th2	-0.014	0.015	0.011	0.021	0.0022	0.0066	0.023
FLT4	Th2	0.0024	-0.0033	0.013	0.016	-0.0007	-0.0076	-0.016
FLVCR1	Th2	0.0064	-0.013	-0.0039	-0.0041	-0.013	0.00015	0.016
FLVCR1-AS1	Th2	-0.00049	0.00077	-0.0013	0.0012	-0.0063	-0.0075	-0.0047
FLVCR2	Th2	-0.00034	-0.0051	-0.003	-0.0033	0.013	0.013	0.0057
FLYWCH1	Th2	0.0083	0.0097	-0.015	0.018	0.005	0.0098	-0.0047
FLYWCH2	Th2	-0.0058	0.025	-0.0072	0.0027	0.0001	0.009	0.0051
FMN1	Th2	0.0042	0.008	-0.0075	-0.0031	-0.0013	-0.0048	0.012
FMNL2	Th2	-0.002	-0.0061	-0.0024	0.0042	-0.0063	-0.0041	0.0047
FMNL3	Th2	0.02	0.0039	-0.0081	-0.0059	0.014	-0.00035	0.00043
FMO4	Th2	0.0084	-0.0038	0.0056	-0.00074	-0.0069	-0.0026	0.00093
FMO5	Th2	0.0099	-0.0042	-0.01	-0.0086	-0.0017	-0.00055	0.00074
FMR1	Th2	-0.0022	-0.017	0.0036	0.0045	0.00027	0.0053	-0.0011
FN1	Th2	0.0077	-0.0048	-0.00018	0.0034	-0.018	0.0037	0.012
FN3KRP	Th2	0.0059	0.00088	-0.0028	0.0033	0.0072	0.015	0.0011
FNBP1L	Th2	0.003	-0.013	0.0038	0.006	0.0022	-0.0074	0.014
FNDC3A	Th2	0.0025	-0.021	0.017	0.019	0.0016	0.018	0.0015
FNDC3B	Th2	-0.0057	-0.012	0.015	0.029	-0.00073	-0.011	-0.0086
FNDC8	Th2	0.01	0.0027	-0.00074	-0.0079	-0.002	-0.0027	-0.0097
FNDC9	Th2	0.011	-0.0049	-0.0011	0.0023	-0.0078	-0.00061	-0.0061
FNIP1	Th2	0.011	-0.015	0.0038	0.0017	0.0088	0.0015	0.0084
FNIP2	Th2	0.017	0.0046	-0.0047	-0.0079	0.014	-0.0025	0.0059
FNTB	Th2	0.0042	0.0019	-0.003	0.003	-0.0091	0.0049	0.013
FOCAD	Th2	0.0068	-0.01	-0.0094	-0.0083	0.01	-0.011	0.0046
FOPNL	Th2	-0.016	-0.0075	0.016	0.0053	0.0005	0.0043	-0.018
FOS	Th2	-0.0049	0.0064	0.004	0.0092	-0.011	-0.022	-0.005
FOSB	Th2	-0.0038	0.0036	-0.00041	0.012	-0.011	-0.022	-0.0006
FOSL2	Th2	-0.0033	-0.0081	0.006	0.024	0.015	-0.012	0.025
FOXD2	Th2	0.004	0.0098	-0.0097	-0.0062	0.00058	0.0027	0.0085
FOXD2-AS1	Th2	0.00086	0.00092	-0.014	-0.0053	-0.0049	-0.01	-0.00022
FOXJ2	Th2	0.017	-0.0022	-0.0061	0.0091	0.018	-2.60E-05	0.00014
FOXJ3	Th2	0.02	-0.0076	0.0042	0.0046	0.014	0.0015	0.0025
FOXK1	Th2	0.012	0.0056	-0.0019	0.016	-0.0062	-0.00085	0.00018
FOXK2	Th2	-0.003	0.00095	-0.011	0.011	-0.0007	-0.012	0.0047
FOXM1	Th2	-0.0084	-0.0085	-0.024	-0.014	-0.0062	-0.009	0.0065
FOXN2	Th2	0.0059	-0.02	-0.0012	-0.0066	0.013	0.0058	-0.0058
FOXN3	Th2	0.011	0.013	-0.0075	-0.0051	0.0076	-0.012	-0.00044
FOXO3	Th2	0.0014	-0.0019	0.0013	0.013	-0.0044	-0.025	-0.024
FOXO3B	Th2	0.0094	0.002	-0.0042	0.011	-0.00073	0.0064	0.0045
FOXO4	Th2	0.005	-0.002	-0.00055	0.0075	0.0025	-0.002	0.0019
FOXP1	Th2	0.014	0.0043	0.0026	0.0016	-0.0017	-0.0022	-0.022
FOXP1-AS1	Th2	0.012	0.0015	-0.0012	-0.0096	-0.028	0.0026	0.00084
FOXP3	Th2	-0.019	-0.012	0.003	0.024	-0.0071	0.00076	0.0013
FOXP4	Th2	-0.0047	0.0014	-0.018	0.0077	0.0082	0.0046	0.0046
FOXRED1	Th2	-0.0067	0.0083	-0.0088	-0.012	-0.0017	-0.0044	-0.01
FOXRED2	Th2	0.0076	0.0013	-0.01	-0.0035	0.015	-0.0049	0.0011
FPGT	Th2	0.0025	-0.0034	0.016	-0.014	-0.0019	0.011	0.0087
FRA10AC1	Th2	0.0018	0.0084	0.023	-0.0018	-0.013	0.0054	-0.0098
FRAT1	Th2	0.0046	0.014	-0.021	0.0079	0.01	0.0017	-0.0088
FRAT2	Th2	-0.0089	-0.00049	-0.011	0.0013	-0.0008	0.011	-0.02
FREM3	Th2	0.0023	0.0052	0.0047	0.01	-0.0043	-0.0054	0.0011
FRG1	Th2	-0.017	0.0041	0.0075	-0.015	-0.0029	0.0036	0.0057
FRG1BP	Th2	0.00048	-0.0023	-0.0053	-0.0013	-0.0051	-0.00012	-0.0046
FRG1CP	Th2	0.003	-0.0032	0.0007	-0.00042	-0.0065	-0.0052	-0.00015
FRG1HP	Th2	-0.0043	0.003	0.003	-0.0027	-0.017	-0.0027	0.0013
FRG1JP	Th2	0.00088	-1.30E-05	-0.00093	-0.0029	-0.00023	0.0034	0.00023
FRMD3	Th2	-0.013	-0.012	-0.00019	0.013	-0.0095	0.0064	-0.011
FRMD4A	Th2	0.0092	-0.0014	-0.0056	-0.0034	-0.023	0.0054	0.0017
FRMD4B	Th2	-0.005	-0.013	0.0086	0.0075	-8.20E-05	0.012	0.0033
FRMD5	Th2	0.014	-0.008	-0.0086	-0.0094	-0.018	-0.00044	0.0066
FRMD6	Th2	0.004	0.00041	-0.0036	0.0049	0.015	0.011	0.00066
FRS2	Th2	0.01	-0.011	0.0094	0.0089	0.018	0.0071	0.0041
FRS3	Th2	0.001	0.016	0.0034	0.01	-0.0014	-0.0043	0.0012
FRY	Th2	0.013	-0.0056	0.0049	0.0097	0.0057	-0.019	0.018
FRY-AS1	Th2	0.0059	0.0013	0.006	-0.005	-0.012	-0.0034	0.017
FRYL	Th2	0.018	-0.021	-0.0034	0.0067	-0.003	-0.012	0.0086
FSD1	Th2	-0.014	-0.0048	-0.0069	-0.0021	-0.0065	-0.0054	-0.017
FSD1L	Th2	-0.0049	-0.017	0.011	0.012	0.0076	-0.0065	0.013
FSD2	Th2	0.0085	-0.0057	0.0067	-0.0051	-0.012	0.024	0.0049
FSIP1	Th2	-0.0005	-0.0017	0.0032	-0.0032	0.0041	-0.0082	0.018
FSTL3	Th2	0.0055	0.012	-0.0013	0.0034	0.0022	0.0085	0.0017
FTCDNL1	Th2	-0.0053	0.0051	0.012	0.0043	-0.0046	0.0092	-8.60E-05
FTL	Th2	-0.0069	0.026	0.014	0.0091	0.0041	-0.011	-0.0037
FTX	Th2	0.016	-0.008	-0.0021	-0.0035	-0.025	-0.00024	0.0045
FUCA2	Th2	-0.014	-0.0012	0.0007	-0.0039	-0.0024	0.0036	0.0091
FUK	Th2	0.0039	0.012	-0.014	0.0068	0.0016	0.009	-0.013
FUNDC1	Th2	-0.0099	-0.0012	0.011	-0.0064	-0.01	-0.00078	-0.002
FUOM	Th2	0.0036	0.014	-0.006	0.003	-0.0066	0.0087	0.0066
FURIN	Th2	-0.0065	-0.0017	-0.024	0.009	0.019	-0.013	0.016
FUS	Th2	0.0066	-0.0078	0.003	0.022	-0.015	-0.012	0.012
FUT10	Th2	-0.0016	-0.0065	-0.0019	0.0047	0.0016	-0.00011	0.0063
FUT11	Th2	0.0068	0.0001	-0.012	0.009	0.008	-0.0096	0.0021
FUT4	Th2	0.0018	0.0018	-0.012	0.006	0.0031	0.0083	-0.0073
FUT7	Th2	-0.012	-0.0028	-0.01	0.0087	0.0078	-0.0099	0.024
FUT8	Th2	-0.0005	-0.0086	-0.018	-0.025	0.0017	-0.0016	-0.014
FUZ	Th2	0.0032	0.0098	-0.0052	0.0047	-0.011	-0.0065	-5.30E-05
FXN	Th2	-0.011	0.0058	-0.00061	-0.013	-0.0051	-0.0084	0.013
FXYD7	Th2	0.0099	0.023	0.015	0.0098	0.00059	-0.0094	0.013
FYCO1	Th2	0.0092	-0.013	-0.0071	0.017	0.016	-0.012	0.011
FZD3	Th2	0.006	-0.0014	0.0005	-0.0097	-0.0043	0.0035	-0.0045
FZD6	Th2	0.0039	0.0014	0.006	-0.0083	0.0058	-0.022	-0.019
FZR1	Th2	-0.00062	0.01	-0.026	0.016	-0.0015	0.0034	-0.0014
G2E3	Th2	0.0051	-0.012	0.013	-0.0067	-0.0068	0.021	0.0033
G6PC3	Th2	-0.012	0.0092	-0.00056	0.0056	-0.0031	-0.0022	-0.00031
G6PD	Th2	-0.0037	0.0013	-0.0049	0.0089	0.0031	-0.012	-0.00055
GAA	Th2	0.0095	0.014	-0.015	0.014	0.011	0.002	-0.0048
GAB2	Th2	-0.0013	-0.0062	-0.0033	0.013	0.006	-0.027	0.013
GAB3	Th2	0.0077	0.0052	-0.0012	-0.0099	0.0055	-0.024	0.012
GABARAPL1	Th2	0.006	-0.0002	0.014	0.017	0.011	-0.0078	0.0081
GABBR1	Th2	0.0011	-0.0023	0.016	0.028	-0.013	-0.0092	-0.0029
GABPA	Th2	0.0089	-0.011	0.01	-0.015	0.03	0.0036	0.0039
GABPB1-AS1	Th2	0.014	-0.0012	-0.00015	0.00047	-0.034	-0.0069	-0.0032
GABPB2	Th2	0.011	-0.0084	-0.0059	0.0021	-0.0038	-0.019	-0.00061
GADD45A	Th2	-0.016	-0.0048	0.0012	0.012	-0.0081	-0.0069	-0.0055
GADD45B	Th2	-0.0098	0.012	0.0087	0.018	-0.00012	0.017	0.03
GADD45G	Th2	-0.0091	0.0028	-0.014	-0.011	0.0011	0.019	0.021
GADD45GIP1	Th2	-0.015	0.024	-0.0032	0.014	0.0011	0.015	0.0023
GAK	Th2	0.0011	-0.0017	-0.034	0.019	0.015	0.0074	0.0039
GAL3ST4	Th2	0.0018	0.0026	0.02	0.02	0.00094	0.011	-0.012
GALC	Th2	0.0011	-0.0082	0.0098	-0.00048	0.013	-0.00092	0.011
GALE	Th2	-0.0029	0.0091	0.0045	0.003	0.0019	-0.0015	0.01
GALK1	Th2	-0.0091	0.012	-0.011	0.011	-0.0056	0.013	0.0067
GALNS	Th2	-0.0069	-0.0018	-0.00049	0.026	0.0055	0.0033	0.0073
GALNT1	Th2	-0.012	-0.0031	0.00082	-0.0032	0.0082	0.0018	0.00081
GALNT10	Th2	-0.0027	-0.016	-0.0007	0.019	0.02	-0.016	-0.0067
GALNT12	Th2	0.015	0.008	0.009	0.005	0.0019	0.011	-0.011
GALNT2	Th2	0.0052	-0.0025	-0.012	0.0072	0.019	0.00081	-0.0079
GALNT3	Th2	-0.0018	-0.011	-0.0046	-0.0026	0.0046	-0.0083	0.022
GALNT6	Th2	0.012	0.012	0.0015	-0.011	0.0083	-0.0078	0.013
GALNT7	Th2	-0.0076	-0.021	0.0048	-0.0012	0.012	0.0083	-0.017
GALT	Th2	0.017	0.0069	-0.0016	-0.0068	-0.018	0.0037	0.0073
GAMT	Th2	-0.00099	0.023	-0.0029	0.0001	-0.0051	0.013	-0.0053
GAN	Th2	0.004	-0.0031	-0.0041	-0.0066	-0.0043	-0.018	-0.0016
GANC	Th2	0.011	-0.016	0.0021	0.0026	-0.012	0.00063	-0.006
GAPDH	Th2	-0.023	0.003	-0.0093	-0.0017	0.0038	-0.021	-0.0011
GAPDHS	Th2	0.018	-0.00045	-0.0028	0.0085	-0.0051	-0.003	5.20E-05
GAPVD1	Th2	0.0051	-0.014	-0.00058	-0.0054	0.015	0.0019	-0.00061
GAR1	Th2	-0.0079	-0.0058	0.0031	0.0031	0.0068	-0.015	0.0096
GAREML	Th2	0.0048	0.0005	-0.0051	-0.0091	0.0061	0.01	0.0031
GARNL3	Th2	0.014	-0.001	0.0025	0.0041	0.0019	-0.0058	0.0064
GAS5	Th2	-0.0044	0.012	0.02	0.0014	-0.0054	-0.024	-0.013
GAS5-AS1	Th2	0.0046	-0.0072	-0.0039	0.0017	-0.012	-0.0013	-0.0064
GAS6	Th2	0.016	0.011	-0.0083	-0.001	0.0032	0.0088	0.012
GAS6-AS1	Th2	-1.50E-06	0.0019	-0.0011	-7.40E-05	-0.0077	-0.0019	0.0012
GAS7	Th2	0.0084	0.0028	-0.0091	-0.0087	0.0078	-0.013	0.0062
GAS8	Th2	-0.0022	0.001	0.013	0.018	-0.0064	0.0053	-0.0045
GATA3	Th2	0.0038	0.018	-0.011	-0.016	0.0098	-0.0015	0.023
GATA3-AS1	Th2	0.0011	0.01	-0.018	-0.019	-0.0015	-0.0069	0.019
GATAD1	Th2	0.013	-0.0021	0.0059	0.011	-0.014	-0.0039	-0.003
GATAD2A	Th2	0.00076	-0.00019	-0.012	0.027	0.0052	-0.0074	-0.0021
GATAD2B	Th2	0.0065	-0.0096	0.0091	0.011	-0.021	-0.025	-0.0021
GATB	Th2	-0.012	0.0032	-0.0069	-0.0055	-1.60E-06	0.0071	0.0032
GATS	Th2	0.0076	-0.0061	-0.016	0.0022	-0.0033	-0.003	0.013
GATSL2	Th2	0.011	0.008	-0.017	-0.0075	-0.0032	-0.017	-0.0016
GATSL3	Th2	-0.0039	0.014	-0.018	-0.017	-0.0048	-0.0058	-0.015
GBA	Th2	-0.0097	-0.0076	-0.0058	0.0049	0.0057	0.0011	0.002
GBAP1	Th2	0.011	0.001	0.0044	-0.0038	-0.0093	0.00072	-0.0029
GBE1	Th2	0.0013	0.0014	0.01	-0.0076	0.0089	-0.0037	6.00E-05
GBF1	Th2	0.014	-0.016	-0.014	0.013	0.014	-0.018	0.0064
GBP1	Th2	-0.021	-0.015	0.0013	0.0074	-0.0033	0.0041	-0.0024
GBP1P1	Th2	-0.018	-0.012	0.0066	0.016	-0.0056	0.0041	0.0016
GBP2	Th2	-0.016	-0.011	-0.007	-0.0055	0.00034	-0.0018	-0.0013
GBP3	Th2	-0.0081	-0.0095	0.0066	0.0081	-0.0059	0.0071	0.0091
GBP4	Th2	-0.015	-0.017	-0.0019	0.0094	0.0044	0.00099	-0.0022
GBP5	Th2	-0.017	-0.014	0.0065	0.02	-0.0012	-0.0021	-0.0057
GBP6	Th2	-0.0036	-0.0083	-0.0011	0.0096	0.003	-0.0017	-0.0051
GCA	Th2	-0.007	-0.01	0.021	0.018	0.0019	0.0076	-0.00065
GCAT	Th2	-0.0033	0.0019	-0.011	-0.0092	0.0012	0.0082	-0.011
GCC1	Th2	0.0011	-0.011	-0.002	0.014	0.028	0.0074	0.0021
GCC2	Th2	0.0038	0.0017	0.018	0.002	-0.011	0.017	-0.0052
GCFC2	Th2	-0.0065	-0.007	0.0017	-0.013	0.0027	0.014	-0.0042
GCH1	Th2	-0.015	-0.02	-0.0077	-6.60E-05	0.00028	0.015	0.0042
GCHFR	Th2	-0.0089	0.022	-0.0017	0.011	-0.01	0.017	-1.80E-05
GCLC	Th2	0.00016	-0.0057	0.0016	0.0017	0.0055	-0.0066	0.007
GCLM	Th2	0.011	0.0082	0.012	-0.013	0.02	-0.012	0.012
GCN1	Th2	0.016	-0.008	-0.017	0.015	0.024	-0.011	-0.0043
GCNT1	Th2	-0.0099	-0.006	0.011	0.01	0.005	-0.018	0.0019
GCNT2	Th2	-0.0053	-0.017	-0.009	-0.0043	-0.022	0.011	-0.0042
GCNT4	Th2	0.0083	-0.0042	0.00092	0.0037	0.0038	0.0078	-0.01
GCNT7	Th2	0.0069	-0.0031	-0.0063	0.00087	-0.024	-0.0068	-0.00063
GCSAM	Th2	0.018	0.017	0.008	-0.014	0.0069	0.0066	0.0016
GCSH	Th2	0.0043	0.011	0.0043	-0.012	-0.0012	-0.0063	0.0044
GCSHP3	Th2	0.0052	-0.0042	0.0047	-0.0026	-0.0096	0.0046	0.009
GDAP1	Th2	-0.01	-0.015	-0.0025	-0.013	-0.015	0.0006	-0.004
GDAP2	Th2	0.0023	-0.016	-0.0013	-0.0068	0.00049	0.0031	0.0021
GDE1	Th2	-0.013	-0.0088	-0.0019	-0.0064	0.0051	-0.018	-0.007
GDF10	Th2	0.014	0.015	0.0011	-0.011	0.0045	0.012	-0.0018
GDF11	Th2	0.014	-0.00062	0.0041	-0.0068	-0.01	0.012	0.011
GDPD1	Th2	0.0043	-0.004	-0.00045	-0.0033	-0.013	0.0023	0.012
GDPD3	Th2	0.0081	0.012	-0.0022	-0.0021	-0.0094	-0.0039	0.0065
GDPD5	Th2	0.011	0.015	-0.012	-0.00067	0.013	-0.011	0.032
GDPGP1	Th2	-0.0013	0.0019	-0.0035	-0.0037	-0.0092	0.0081	0.0038
GEMIN2	Th2	-0.0066	-0.0021	0.014	-0.008	-0.0052	0.0013	-0.004
GEMIN4	Th2	0.0033	0.0065	-0.012	0.0052	0.011	0.012	-0.022
GEMIN5	Th2	0.0089	-0.013	0.0005	0.0021	0.013	0.0044	-0.015
GEMIN6	Th2	-0.013	-0.00038	0.0066	-0.0081	-0.0024	0.00094	-0.00068
GEMIN7	Th2	-0.017	0.0076	0.0004	0.0016	-0.0099	-0.01	0.0024
GEMIN8	Th2	-0.011	-0.0036	-0.004	0.0051	-0.0032	-0.0023	0.0092
GEN1	Th2	0.0014	-0.011	-0.012	-0.0072	0.0035	0.0035	0.013
GET4	Th2	-0.0086	0.02	-0.018	-0.0027	-0.0067	0.011	-0.0016
GFER	Th2	-0.014	0.0092	-0.0047	0.0098	0.00091	0.0053	0.0064
GFI1	Th2	0.00015	-0.00035	-0.011	-0.011	0.0021	-0.0066	-0.0062
GFM2	Th2	-0.0027	-0.01	0.0093	-0.015	0.011	0.012	-0.009
GFOD1	Th2	-0.01	-0.0073	-0.0061	0.0041	-0.011	-0.013	-0.03
GFOD2	Th2	0.0047	0.005	-0.012	-0.0086	-0.0063	0.0033	0.0035
GFPT1	Th2	0.0067	-0.013	0.011	0.0036	0.016	-0.008	0.016
GGA2	Th2	0.015	-0.0028	0.00079	0.013	0.016	0.0032	0.011
GGA3	Th2	0.0058	-0.0093	0.0025	0.014	-0.0046	0.00096	-0.0048
GGACT	Th2	0.0011	-0.00097	-0.0034	0.0021	-0.0026	-0.0078	-0.0028
GGCT	Th2	-0.014	-0.003	-0.003	-0.016	-0.0087	-0.0065	-0.0039
GGCX	Th2	0.0092	-0.007	-0.0013	-0.0026	-0.0052	-0.0064	-0.004
GGH	Th2	-0.0036	-0.011	-0.0067	-0.015	0.003	-0.021	-0.00015
GGT1	Th2	-0.011	0.0014	-0.011	0.00051	0.0036	0.0083	0.0059
GGT7	Th2	0.018	0.009	0.003	0.014	-0.017	0.011	-0.0039
GHDC	Th2	0.00046	0.013	-0.0089	0.022	-0.01	-0.0012	0.001
GHRL	Th2	0.011	-0.008	-0.0068	-0.0028	-0.01	-0.0099	0.0027
GHRLOS	Th2	0.011	-0.0055	-0.0012	-0.00065	-0.02	-0.0058	-0.00082
GID4	Th2	0.0059	-0.0015	-0.0023	0.003	0.009	-0.0036	0.0032
GIGYF1	Th2	0.0065	0.00086	-0.0076	0.021	-0.0071	-0.016	0.0057
GIMAP1	Th2	-0.0023	0.011	-0.005	0.0066	-0.0061	0.017	-0.0079
GIMAP2	Th2	-0.0029	-0.0018	0.011	-0.021	0.0023	0.016	0.0021
GIMAP4	Th2	-0.015	-0.0083	0.0038	-0.011	-0.00042	0.027	-0.01
GIMAP8	Th2	0.0072	-0.011	-0.013	-0.0096	0.014	0.0096	-0.0041
GIN1	Th2	0.004	-0.0032	0.017	-0.015	-0.00013	0.014	-0.0031
GINM1	Th2	-0.0045	-0.00074	0.0055	-0.017	-0.0067	0.0047	0.0067
GINS1	Th2	-0.0077	-0.011	-0.019	-0.013	-0.00035	-0.0097	-0.0061
GINS2	Th2	-0.0059	-0.0042	-0.017	-0.02	-0.0026	-0.0056	-0.0021
GINS3	Th2	-0.0083	-0.00039	-0.0057	-0.0083	0.00085	-0.0047	-0.004
GINS4	Th2	0.0022	0.0012	-0.009	-0.0053	-0.0071	0.0037	0.015
GIPC1	Th2	-0.005	0.018	-0.018	0.0015	0.01	0.013	-0.00047
GIPC3	Th2	0.0083	0.0021	-0.00047	-0.002	0.0058	0.0035	-0.0088
GIPR	Th2	0.011	0.0012	0.00044	0.00023	-0.014	0.0024	0.0015
GIT1	Th2	-0.0018	0.0043	-0.023	0.016	0.022	0.0069	-0.0018
GJD3	Th2	-0.013	-0.0092	-0.016	0.0012	-0.007	0.0039	0.00091
GK	Th2	-0.014	-0.014	-0.0051	-0.0011	-0.0048	0.0044	0.012
GK5	Th2	0.014	-0.0099	0.00024	-0.0087	-0.0069	-0.01	0.01
GKAP1	Th2	0.008	0.0096	0.0066	-0.0062	-0.0094	-0.0057	0.00079
GLA	Th2	-0.0043	0.0014	0.0078	-0.0037	-0.0017	0.0015	0.0073
GLB1L	Th2	0.002	-0.0029	-0.0067	-0.0047	-0.0049	0.0022	-0.0075
GLB1L2	Th2	-0.0031	-0.00022	-0.006	-0.011	0.0012	-0.01	0.013
GLB1L3	Th2	0.0008	-0.0093	-0.011	0.0007	-0.00074	-0.0092	0.0083
GLCCI1	Th2	-0.013	-0.0084	-0.0035	0.0082	-0.01	-0.01	-0.031
GLCE	Th2	0.013	-0.0023	-0.0035	-0.014	0.009	0.0032	0.0044
GLI4	Th2	-0.0008	0.023	-0.012	0.0083	-0.0072	0.0087	-0.011
GLIDR	Th2	-0.0019	-0.0015	0.00046	-0.0051	-0.013	-0.0072	0.00048
GLIPR1	Th2	0.013	0.016	0.0076	-0.014	0.002	-0.025	0.0066
GLIPR1L2	Th2	0.0046	0.0035	0.006	-0.0059	-0.0067	-0.0052	-0.0079
GLIPR2	Th2	-0.0098	0.0098	0.0097	-0.0016	0.012	-0.022	0.016
GLMN	Th2	-0.0056	-0.007	0.0002	-0.023	0.0031	0.011	0.0062
GLMP	Th2	-0.012	-0.0015	-0.014	0.005	0.0019	3.70E-05	-0.0059
GLRX	Th2	-0.014	0.0019	0.0056	-0.0091	-0.0021	-0.0083	-0.0067
GLRX2	Th2	-0.014	0.00096	0.0081	-0.00056	0.00043	-0.0012	0.0098
GLRX3	Th2	-0.019	-0.0042	-0.0079	-0.026	0.0017	-0.012	-0.0014
GLRX5	Th2	-0.016	0.0096	0.0024	-0.014	0.0018	-0.0038	-0.00029
GLS	Th2	0.015	-0.0088	0.013	-0.0042	0.021	-0.00012	-0.0028
GLS2	Th2	0.016	0.015	0.016	0.0059	0.0032	0.0052	0.0042
GLTP	Th2	-0.0044	0.012	-0.0029	-0.0049	0.005	-0.0024	-0.0029
GLTSCR1	Th2	-0.0013	0.011	-0.012	0.018	-0.0071	-0.00033	0.01
GLTSCR1L	Th2	0.013	-0.01	0.0065	0.0083	-0.0028	-0.017	0.0064
GLTSCR2	Th2	0.0032	0.03	-0.0095	0.0064	0.0071	-0.0076	-0.016
GLUD1P3	Th2	0.017	0.0043	-0.014	0.006	-0.023	0.0058	0.0024
GLUL	Th2	0.007	0.0042	0.012	0.0041	0.017	-0.02	0.0027
GLYCTK	Th2	0.0099	0.0066	-0.02	-0.012	-0.0038	-0.0051	-0.01
GLYCTK-AS1	Th2	0.012	-0.0037	-0.0033	-0.003	0.0025	-0.014	6.50E-05
GM2A	Th2	-0.0048	-0.0058	-0.01	-0.0047	0.012	-0.0029	-0.0014
GMDS	Th2	-0.013	-0.0092	-0.0089	0.0035	-0.014	-0.0013	-0.0049
GMDS-AS1	Th2	0.00088	-0.0087	-0.004	-0.0035	-0.014	0.0064	-0.0014
GMEB2	Th2	0.0092	0.0047	-0.022	0.011	0.012	0.002	-0.014
GMFG	Th2	-0.022	0.0065	-0.0034	-0.016	-0.0087	-0.0076	0.0016
GMNN	Th2	-0.016	-0.011	-0.012	-0.019	-0.0069	0.0023	-0.0017
GMPPB	Th2	-0.0045	0.015	-0.0025	0.0085	-0.0046	0.0052	0.0049
GNA11	Th2	0.0048	0.0087	-0.011	0.0044	-1.10E-05	0.014	0.0019
GNA12	Th2	0.0053	0.012	-0.013	0.002	0.02	0.0066	0.003
GNA15	Th2	-0.019	-0.009	-0.0048	0.012	0.00054	-0.016	0.0036
GNAI1	Th2	0.0057	0.004	-0.001	-0.0019	0.0013	-0.011	-0.03
GNAL	Th2	0.0068	-0.0037	-0.0076	-0.0041	-0.015	-0.002	0.0029
GNAO1	Th2	0.0089	0.00085	-0.0093	0.0057	-0.0042	-0.014	0.0046
GNAQ	Th2	0.012	0.0017	-0.0026	-0.013	0.01	-0.017	-0.0051
GNAT2	Th2	0.017	-0.0061	-0.0035	-0.0029	-0.014	0.0075	0.011
GNB1L	Th2	-0.0051	0.018	-0.023	0.00091	0.0051	0.012	-0.0016
GNB2	Th2	-0.014	0.012	-0.012	0.011	0.0017	-0.0073	0.014
GNB2L1	Th2	0.0014	0.022	0.00091	-0.014	0.0076	-0.036	-0.017
GNB4	Th2	-0.0054	-0.019	-0.0032	-0.0017	-0.014	0.019	0.013
GNE	Th2	0.0089	-0.0052	0.00016	0.018	0.0096	-0.0027	0.018
GNG4	Th2	-0.014	-0.0078	-0.0047	0.0027	-0.0045	0.0021	0.0049
GNG5	Th2	-0.023	0.0067	0.0043	-0.0014	-0.0078	0.0033	0.0092
GNG7	Th2	0.019	0.015	0.0036	-0.0024	0.0033	0.0064	0.0051
GNGT2	Th2	-0.0036	-0.0038	0.0019	0.00081	0.0051	0.0089	0.002
GNL3L	Th2	0.0015	-0.0026	-0.0061	0.0042	-0.0011	-0.0058	0.003
GNLY	Th2	-0.0083	-0.0024	0.0064	-0.0016	-0.0017	-0.0087	-0.0035
GNMT	Th2	0.0026	0.00049	-0.007	0.0052	-0.0049	0.0014	0.00057
GNPDA1	Th2	-0.012	-0.002	-0.00012	-0.0022	0.0078	-0.013	-0.02
GNPDA2	Th2	0.0044	0.0022	0.026	-0.0058	0.011	0.0035	0.0042
GNPNAT1	Th2	-0.0037	-0.013	0.0077	-0.0085	0.0051	0.0071	0.01
GNPTAB	Th2	0.016	-0.0025	0.0066	-5.50E-05	0.023	-0.011	-0.0014
GNRH1	Th2	0.0067	-0.0049	-0.0026	-0.0046	-0.016	-0.0073	0.016
GOLGA1	Th2	0.019	-0.0055	-0.0065	-0.00094	-0.0014	6.00E-05	0.00089
GOLGA2	Th2	0.0044	-0.0021	-0.002	0.0087	-0.0018	-0.015	0.021
GOLGA2P5	Th2	0.016	-0.0017	0.00066	0.0073	-0.017	-0.0012	0.008
GOLGA3	Th2	0.0046	-0.0079	-0.013	0.02	0.0016	-0.02	0.0069
GOLGA6L9	Th2	0.013	0.0098	0.0081	0.00043	-0.0096	-0.0086	0.0026
GOLGA7B	Th2	0.012	0.0049	-0.0041	-0.0081	-0.0029	0.0014	0.016
GOLGA8A	Th2	0.011	0.0038	-0.0018	-0.0019	-0.02	-0.0015	-0.0085
GOLGA8B	Th2	0.0089	-0.0055	0.0014	0.0027	-0.012	0.00017	0.0082
GOLM1	Th2	0.0046	-0.0014	0.0042	-0.0012	0.0035	-0.0071	-0.00075
GOLPH3L	Th2	0.013	-0.0077	0.0028	-0.0013	0.019	-0.0012	0.0036
GOLT1B	Th2	-0.0042	-0.013	0.016	-0.0026	0.0051	0.019	0.0012
GORAB	Th2	0.0025	-0.0054	0.014	-0.0031	-0.0032	0.022	0.0096
GOT1	Th2	-0.013	0.0017	-0.0064	-0.024	0.0072	-0.0042	-0.0026
GP5	Th2	0.0009	-0.0031	0.014	0.025	0.0081	-0.0055	-0.014
GP6	Th2	0.0021	0.0013	0.0015	0.0055	-0.022	-0.0056	0.0048
GPA33	Th2	-0.0058	-0.0038	-0.016	-0.0068	-0.011	0.0089	-0.037
GPAA1	Th2	-0.0027	0.024	-0.019	0.0067	0.00047	0.014	-0.018
GPALPP1	Th2	0.00075	-0.01	0.0013	-0.0037	-0.0055	-0.0032	0.0015
GPAM	Th2	0.01	-0.0093	0.0002	-0.0026	0.0059	0.00077	-0.014
GPANK1	Th2	-0.004	0.019	0.0083	0.0047	-0.00033	-0.00033	0.014
GPAT2	Th2	0.0021	0.0057	-0.0064	-0.00085	-0.0036	-0.0052	0.0054
GPAT3	Th2	0.013	0.015	0.019	0.0098	0.0079	-0.0019	0.0013
GPATCH1	Th2	0.0036	0.0018	0.0057	-0.0067	-0.0025	0.012	5.90E-05
GPATCH11	Th2	0.015	0.012	0.0097	-0.013	0.01	-0.00065	0.0084
GPATCH2	Th2	0.0017	-0.005	-0.0092	-0.021	-0.015	0.0054	0.0027
GPATCH2L	Th2	0.017	-0.011	0.0045	0.0023	-0.0038	-0.0072	-0.0019
GPC1	Th2	-0.00029	0.0016	-0.013	0.0051	0.0063	-0.0047	0.0085
GPC2	Th2	0.0045	-0.0027	0.0026	0.011	-0.0088	0.00095	-0.00014
GPC3	Th2	0.019	0.013	-0.0031	-0.015	0.0034	0.011	0.0039
GPCPD1	Th2	0.0033	-0.0042	0.0026	-0.0098	-0.013	-0.0028	-0.026
GPD1L	Th2	0.008	-0.005	0.008	-0.0005	0.018	-0.021	-0.008
GPD2	Th2	0.0055	-0.014	-0.0029	-0.0018	0.012	-0.0002	-0.002
GPHN	Th2	-0.0021	-0.0071	0.02	0.028	-0.0027	-0.0042	-0.0042
GPLD1	Th2	0.0031	-0.0075	-0.0035	0.0024	-0.016	0.005	0.0088
GPM6B	Th2	0.016	-0.0042	0.0099	-0.0029	-0.023	0.0069	0.006
GPR107	Th2	0.0087	-0.014	-0.012	0.00088	-0.026	-0.013	-0.0013
GPR132	Th2	0.00079	0.0021	-0.0089	0.02	0.0048	-0.015	-0.022
GPR137	Th2	-0.0091	0.01	-0.0099	0.011	-0.00016	-0.0006	0.0078
GPR137B	Th2	-0.0023	-0.0067	-0.0096	-0.01	-0.0022	0.0092	0.029
GPR146	Th2	-0.0082	0.018	0.0008	0.009	0.0077	-0.0056	-0.01
GPR15	Th2	-0.01	-0.0054	0.0032	0.015	0.0007	0.0076	0.01
GPR150	Th2	0.0081	0.018	-0.012	0.0016	-0.0065	-0.0099	-0.0011
GPR152	Th2	0.01	0.005	-0.013	0.0057	-0.0099	-0.0054	0.0017
GPR155	Th2	-0.0082	-0.016	0.00034	0.0067	-0.0099	-0.0074	-0.001
GPR157	Th2	0.013	0.009	0.00055	0.011	0.002	0.003	-0.0024
GPR160	Th2	0.016	0.0098	0.017	-0.0022	0.00073	0.007	-0.0019
GPR171	Th2	-0.014	-0.0026	0.017	0.019	-0.005	-0.017	-0.024
GPR174	Th2	0.012	-0.013	0.002	7.20E-06	0.012	0.02	0.011
GPR18	Th2	0.0045	-0.0016	-0.0002	-0.021	-0.0032	0.028	0.012
GPR180	Th2	-0.0011	-0.014	0.0078	0.0058	-0.00099	0.0056	0.0027
GPR183	Th2	0.011	0.016	0.01	-0.021	0.0058	-0.00035	-0.01
GPR19	Th2	-0.012	-0.0083	-0.0037	-0.0054	-0.0098	0.0028	0.0069
GPR22	Th2	0.0047	-0.0011	0.00028	-0.0063	-0.014	0.00022	0.0021
GPR25	Th2	-0.0047	0.002	-0.022	-0.0098	0.0055	0.0042	-0.0062
GPR34	Th2	-0.0088	-0.0083	-0.0077	-0.0017	-0.016	-0.014	-0.016
GPR35	Th2	0.0079	0.0072	-0.0066	0.0054	0.0081	0.0011	0.0075
GPR55	Th2	0.0081	-0.0022	-0.013	-0.00064	0.0042	-0.024	0.0079
GPR63	Th2	0.0097	0.0028	-0.00051	0.006	0.0044	-0.0074	0.01
GPR65	Th2	-0.0044	-1.40E-05	0.02	-0.0036	0.015	0.0036	0.0098
GPR68	Th2	-0.0041	0.003	-0.019	-0.0084	0.012	0.0012	0.035
GPR82	Th2	-0.0026	-0.015	-0.0022	0.0076	-0.013	-0.022	-0.0054
GPR89B	Th2	0.0076	-0.0089	0.0006	-0.013	-0.016	0.0094	0.0036
GPRASP1	Th2	0.022	-0.0028	0.0087	0.011	0.004	0.014	-0.00012
GPRC5B	Th2	-0.0039	-0.0067	0.0095	0.017	0.0022	0.015	-0.0035
GPRIN1	Th2	-0.0037	-0.0078	-0.013	-0.0063	0.0058	0.0028	0.0087
GPRIN3	Th2	-0.0069	-0.013	-0.0017	0.018	-0.0052	-0.015	-0.017
GPSM1	Th2	0.0011	0.0077	-0.016	8.80E-05	0.0083	0.0081	0.001
GPSM2	Th2	-0.0029	-0.012	-0.011	-0.022	-0.00057	-0.011	0.0031
GPSM3	Th2	-0.0093	0.017	0.00058	0.0073	-0.00098	-0.0085	0.0061
GPT2	Th2	-0.0061	-0.0085	-0.0052	-0.002	0.0011	-0.007	-0.02
GPX1	Th2	-0.012	0.022	-0.013	0.0017	-0.00052	0.0011	-0.0045
GPX4	Th2	0.0015	0.029	0.0073	-0.00073	0.0063	-0.0027	0.0057
GPX7	Th2	-0.0089	0.0054	-0.012	-0.02	-0.0085	0.0034	-0.0077
GRAMD1A	Th2	0.0021	0.015	-0.02	0.011	-0.01	0.0079	-0.017
GRAMD1B	Th2	-0.0077	-0.016	-0.017	-0.0035	-0.0068	-0.0026	-0.00082
GRAMD1C	Th2	-0.002	-0.0048	0.004	0.009	0.0028	-0.0022	0.01
GRAMD3	Th2	-0.014	-0.011	0.0072	0.012	-0.0062	-0.015	-0.04
GRAMD4	Th2	0.0051	-0.0014	-0.02	0.0078	0.016	0.0013	0.0027
GRAP	Th2	0.0028	0.013	-0.015	-0.00099	0.0025	0.019	-0.019
GRAP2	Th2	0.015	-0.0033	-0.0047	-0.015	0.0034	-0.017	0.005
GRASP	Th2	0.015	0.013	0.0024	0.0067	0.0082	-0.0039	0.0068
GRB10	Th2	0.015	0.0066	-0.002	-0.0064	0.0051	0.003	0.0074
GREB1L	Th2	0.0082	-0.0061	-0.0064	-0.0016	-0.016	0.00061	0.012
GREM2	Th2	0.006	0.0071	0.017	0.013	0.0046	-0.0016	-0.0079
GRHL1	Th2	0.0031	-0.0013	-0.0043	-0.015	-0.0062	0.0094	0.012
GRHPR	Th2	-0.005	0.011	0.0016	-0.0016	-0.0064	-0.0039	-0.0086
GRIK1	Th2	0.0062	-0.002	0.0081	0.00073	-0.019	0.0067	-0.00069
GRIK1-AS2	Th2	0.00072	0.003	0.014	0.011	-0.0059	0.0012	-0.003
GRIN3A	Th2	0.012	0.005	-0.005	-0.0013	0.0018	-0.0065	-0.0012
GRINA	Th2	-0.0078	0.002	-0.0012	0.014	-0.00034	0.013	0.013
GRIP1	Th2	0.012	0.0025	0.0036	-0.006	-0.014	-0.0038	0.0094
GRK4	Th2	0.0054	0.0087	-0.0074	-0.0049	0.00058	-0.0014	0.0073
GRK5	Th2	-0.0021	0.0076	-0.013	-0.016	0.0015	0.0076	-0.026
GRN	Th2	-0.01	0.0091	-0.013	0.0071	0.012	0.016	-0.00021
GRPEL2	Th2	0.017	-0.0058	-0.003	-0.016	0.0065	0.018	0.012
GRWD1	Th2	-0.017	0.01	-0.0074	0.012	0.0074	0.019	-0.0083
GS1-124K5.11	Th2	0.011	0.0055	0.0016	-0.0014	-0.033	-0.0033	0.0003
GS1-259H13.2	Th2	0.0033	0.0034	0.0016	-0.0088	-0.0059	0.0024	0.0072
GSAP	Th2	0.0095	0.0029	0.022	0.011	0.0024	-0.01	-0.016
GSDMA	Th2	0.0015	-0.0017	0.0094	0.0093	0.0071	-0.0031	-0.0082
GSDMB	Th2	-0.0089	-0.013	0.0031	0.012	-0.023	-0.0019	-0.0036
GSDMD	Th2	-0.018	0.007	-0.015	0.02	-0.0053	0.0061	-0.004
GSE1	Th2	-0.0085	-0.012	-0.0018	0.017	-0.0019	-0.01	0.0026
GSG2	Th2	-0.0072	-0.0066	-0.015	-0.0033	0.0029	-0.0049	-0.0014
GSK3B	Th2	0.0082	-0.01	-0.0039	0.00043	-0.01	-0.018	-0.00076
GSN	Th2	-0.011	-0.008	-0.013	0.0016	0.0051	0.0048	-0.0017
GSPT2	Th2	-0.0094	-0.0014	-0.0022	-0.012	0.01	0.0031	-0.011
GSR	Th2	-0.012	-0.015	-0.0047	0.0041	0.0092	-0.018	-0.019
GSTA4	Th2	-0.003	-0.0041	0.005	-0.0069	-0.0043	0.00093	-0.0056
GSTCD	Th2	0.0071	-0.00016	0.0022	-0.0038	0.00058	0.00088	0.011
GSTM1	Th2	-0.0027	0.00075	-0.001	-0.001	-0.0043	-0.0085	-0.0021
GSTM2	Th2	0.0049	0.0094	-0.00088	-0.0093	-0.01	-0.0019	-0.0081
GSTM3	Th2	0.0075	0.0076	0.0062	-0.0022	0.0033	0.014	0.00051
GSTM4	Th2	-0.0035	0.0041	-0.00053	-0.0015	-1.20E-05	-0.0098	-0.0039
GSTO2	Th2	0.0067	0.0045	-0.0019	-0.00041	-0.018	0.0053	0.0012
GSTP1	Th2	-0.011	0.02	0.0024	0.0015	0.0074	-0.0065	0.0057
GSTZ1	Th2	-0.011	-0.0015	-0.014	-0.012	-0.0037	-0.0058	0.00045
GTDC1	Th2	-0.0092	-0.0064	-0.021	-0.019	0.0094	-0.01	0.016
GTF2A1	Th2	-6.80E-05	-0.011	0.0056	0.00022	-0.0066	-0.023	0.0098
GTF2A2	Th2	-0.019	0.0042	0.02	-0.0069	-0.001	-0.0041	0.0044
GTF2E1	Th2	-0.005	-0.016	-0.0017	-0.0037	0.014	0.0059	0.01
GTF2H3	Th2	-0.0046	-0.0098	0.0057	0.0017	0.014	0.00034	0.00017
GTF2H4	Th2	0.0049	-0.0032	0.00084	0.0095	-0.0053	-0.014	-0.0033
GTF2H5	Th2	-0.014	0.0053	0.015	-0.0037	-0.012	-0.0038	0.013
GTF2IP1	Th2	-0.00058	0.00038	-0.0089	-0.0054	0.011	0.0098	-0.0098
GTF2IP20	Th2	0.0049	-0.011	-0.0059	0.0091	-0.0084	-0.0049	-0.013
GTF2IRD1	Th2	0.0047	0.009	0.0018	0.0092	0.014	-0.012	0.02
GTF2IRD2	Th2	0.01	0.0058	0.012	0.0022	-0.0021	0.0045	0.0016
GTF2IRD2B	Th2	0.015	0.0095	0.001	0.00066	-0.0068	0.0066	-0.0028
GTF3A	Th2	-0.019	0.0076	0.014	0.0063	0.0021	-0.015	-0.0088
GTF3C1	Th2	0.0063	-0.015	-0.021	0.01	0.024	-0.011	-0.0061
GTF3C4	Th2	-0.00036	-0.016	-0.011	0.011	0.0071	-0.014	0.0029
GTF3C6	Th2	-0.025	-0.0055	0.00017	-0.014	-0.0047	0.0013	0.00053
GTPBP1	Th2	-0.0031	-0.016	-0.015	0.026	0.013	0.015	0.0063
GTPBP10	Th2	-0.0016	-0.0092	0.013	-0.0078	0.0017	0.006	-0.0067
GTPBP2	Th2	-0.0055	-0.0086	-0.0031	0.017	-0.0077	-0.0073	0.0038
GTPBP3	Th2	0.0049	0.021	-0.0077	0.013	-0.0086	0.018	-0.0087
GTPBP8	Th2	0.0085	0.011	-0.00069	-0.019	-0.0074	0.0055	0.0043
GTSCR1	Th2	0.001	0.0041	0.0036	0.001	-0.0087	0.0064	-0.0042
GTSE1	Th2	-0.0088	-0.01	-0.019	-0.017	-0.0043	-0.006	-0.00097
GTSE1-AS1	Th2	-0.0009	0.006	-0.0015	-0.002	-0.0022	-0.012	-0.0024
GTSF1	Th2	-0.0094	0.0022	0.0068	0.0056	-0.002	-0.0095	0.011
GUF1	Th2	0.0069	-0.014	-0.00085	-0.0088	0.0098	0.0031	-0.0081
GUK1	Th2	-0.018	0.021	-0.0094	0.0093	-0.0031	-0.0012	-0.0011
GUSBP1	Th2	0.012	-0.00051	0.00034	-0.0017	-0.024	0.0034	0.00047
GUSBP11	Th2	0.02	0.0021	-0.0059	0.0064	-0.022	0.0058	-0.00085
GUSBP2	Th2	0.0082	0.0018	0.0021	-0.0012	-0.011	0.0017	-0.0049
GUSBP4	Th2	0.0066	0.0062	0.00042	0.0029	-0.011	-0.0056	-0.0038
GUSBP5	Th2	0.0076	0.0052	1.90E-05	-0.00069	-0.0033	-0.0092	-0.0029
GVINP1	Th2	0.015	-0.014	-0.0049	0.0054	0.0052	-0.027	-0.017
GXYLT1	Th2	0.0038	-0.018	0.0013	-0.00031	-0.0035	-0.001	0.002
GYG1	Th2	-0.014	-0.0082	0.0062	-0.0099	0.0019	-0.014	-0.0026
GYLTL1B	Th2	0.018	0.019	0.011	0.0068	0.0039	-0.003	0.013
GYPC	Th2	-0.0065	0.012	-0.02	-0.021	-0.001	-0.011	-0.02
GYS2	Th2	0.0027	-0.0049	-0.0055	-0.0015	-0.0054	0.0023	0.002
GZF1	Th2	0.0046	-0.012	0.004	0.0036	0.013	-0.0025	-0.0047
GZMA	Th2	-0.016	-0.01	-0.0025	-0.0048	0.0013	-0.0069	0.018
GZMB	Th2	-0.0048	-0.0023	0.011	-0.0011	-9.90E-05	-0.0097	-0.0041
GZMH	Th2	-0.0069	-0.0071	0.0072	0.0013	0.0018	-0.0071	-1.50E-05
GZMK	Th2	-0.01	-0.0082	0.0053	0.006	0.0013	0.0043	0.016
GZMM	Th2	-0.0022	0.018	-0.0096	0.0057	0.0049	0.0091	0.0022
H1F0	Th2	-0.0046	-0.0076	0.004	0.016	-0.0054	0.017	0.0011
H1FX	Th2	-0.015	0.016	-0.013	0.015	-0.0067	0.018	-0.0039
H1FX-AS1	Th2	0.0039	0.0013	-0.0049	0.0044	-0.0074	-0.0061	0.0052
H2AFJ	Th2	-0.0062	0.011	-0.018	-0.012	-0.011	0.0013	-0.0075
H2AFX	Th2	-0.011	0.0099	-0.026	0.0059	0.00026	-0.0021	-0.01
H2AFY	Th2	-0.024	-0.0011	-0.011	-0.0082	0.00032	-0.0048	-0.014
H2AFY2	Th2	0.009	0.0097	-0.0057	-0.0075	0.0047	-0.00051	-0.00066
H2AFZ	Th2	-0.022	0.0036	0.0024	-0.015	-0.0061	0.0012	0.009
H3F3AP4	Th2	-0.0076	0.0034	0.001	-0.0075	0.0035	-0.011	0.0049
H3F3B	Th2	-0.018	0.0018	0.011	0.0055	-0.0086	0.0088	0.011
H6PD	Th2	0.011	-0.0024	-0.01	0.017	0.019	-0.0062	-0.0048
HABP4	Th2	0.0077	0.019	0.014	0.0092	0.0085	0.02	0.0087
HACD1	Th2	-0.0094	-0.0044	0.00067	0.0056	-0.011	0.0094	0.0085
HACD2	Th2	0.0047	-0.0088	0.0049	-0.0034	0.014	-0.012	0.011
HACD4	Th2	-0.0056	-0.01	0.013	-0.0072	0.0046	-0.00048	0.0061
HACE1	Th2	0.0078	-0.0015	-0.0015	-0.014	0.0065	-0.00075	-0.0012
HAGH	Th2	-0.00039	0.02	-0.0011	0.003	-0.004	0.011	0.0028
HAGHL	Th2	-0.0028	0.018	0.0061	0.016	-0.0014	-0.0065	0.012
HAPLN3	Th2	-0.0058	0.0083	-0.014	0.014	-0.0012	0.014	0.012
HAR1A	Th2	0.0057	0.018	0.009	-0.00096	-0.0023	0.0052	-0.0028
HARBI1	Th2	-0.0077	-0.0095	-0.0089	-0.0098	-0.0084	-0.0057	0.011
HAS3	Th2	0.0073	-0.0072	2.50E-06	0.0063	-0.0042	-0.00041	0.012
HAUS1	Th2	-0.021	-0.0049	0.0039	-0.014	-0.0063	-0.0065	0.0052
HAUS4	Th2	-0.0024	0.0061	0.0016	-0.01	-0.011	-0.017	-0.01
HAUS5	Th2	0.011	0.011	-0.018	-0.0041	-0.0083	0.002	-0.00051
HAUS8	Th2	-0.0061	0.0047	0.0027	-0.0053	-0.0041	0.0019	-0.0072
HAVCR1	Th2	-0.0024	-0.0087	0.00036	0.011	-0.023	0.0049	-0.018
HAVCR2	Th2	-0.012	-0.0057	0.0036	0.0016	-0.0078	-0.0065	-0.023
HBEGF	Th2	-0.012	-0.0072	0.0073	0.018	-0.0027	-0.0093	-0.018
HCCS	Th2	-0.012	-0.00038	0.012	-0.008	0.0071	0.006	0.0012
HCFC1	Th2	0.00081	-0.0054	-0.02	0.021	0.0051	-0.012	0.0012
HCFC1R1	Th2	-0.011	0.013	-0.0023	0.00049	-0.0072	-0.0055	0.0088
HCG11	Th2	0.011	0.00013	0.0085	0.0057	0.0046	-0.017	-0.0003
HCG25	Th2	0.0082	-0.0006	-0.0083	0.0013	-0.019	0.0035	-0.0035
HCG26	Th2	0.0046	-0.0037	-0.0012	-0.0038	-0.012	0.0099	0.0077
HCG27	Th2	0.0067	0.0089	-0.0027	0.0043	-0.015	0.0057	0.019
HCG4	Th2	0.0035	0.0015	0.0099	0.0073	0.0063	0.0077	0.0053
HCG4B	Th2	-4.00E-05	0.0054	0.0039	0.0062	-0.0026	0.0095	-0.0057
HCG8	Th2	0.0058	-0.0037	0.0066	0.0031	-0.013	-0.001	-0.0073
HCN3	Th2	0.012	0.0036	-0.0004	0.0027	-0.0052	-0.0039	-0.0064
HCP5	Th2	-0.0013	-0.0079	0.0059	0.00059	0.0028	0.011	-0.0014
HCST	Th2	-0.0076	0.024	0.0014	0.012	-0.00055	0.0022	0.021
HDAC10	Th2	-0.0077	0.0083	-0.017	0.014	-0.0032	0.0029	-0.0075
HDAC11	Th2	0.0091	0.014	0.0055	0.0043	0.0087	0.00038	0.0076
HDAC4	Th2	0.012	-0.0072	-0.018	0.015	0.0051	-0.011	-0.0052
HDAC5	Th2	0.0097	0.0095	-0.013	0.013	0.018	0.021	0.009
HDAC6	Th2	0.0061	-0.016	-0.0081	0.022	-0.0045	0.0041	-0.004
HDAC7	Th2	0.0047	0.0073	-0.021	0.014	0.0022	-0.00038	0.0055
HDAC8	Th2	-0.0089	-0.0075	-0.0018	-0.012	-0.0098	-0.0032	0.0042
HDAC9	Th2	-0.016	-0.016	0.0072	0.025	-0.0069	0.0022	-0.0048
HDDC2	Th2	-0.012	0.0034	-0.0021	-0.021	-0.0043	-0.0036	-0.013
HDGFRP2	Th2	-0.0057	0.01	-0.025	0.0099	0.0071	0.0049	0.0017
HDGFRP3	Th2	-0.01	-0.0012	0.018	0.019	0.0055	-0.019	-0.0046
HDHD1	Th2	-0.015	-0.0064	0.00045	0.0022	-0.0065	0.0015	-0.0022
HDHD3	Th2	0.0011	0.012	-0.0014	0.0035	-0.0019	0.0071	0.0017
HDLBP	Th2	-0.002	-0.011	-0.012	0.0059	0.019	-0.012	-0.0054
HDX	Th2	-0.016	-0.013	0.01	0.013	-0.0036	0.011	-0.012
HEATR1	Th2	0.011	-0.021	-0.0018	0.0043	0.017	-0.0053	-0.0051
HEATR3	Th2	-0.00019	-0.01	-0.0071	0.0051	-0.0093	0.00011	-0.0025
HEATR4	Th2	0.016	-0.0043	-0.00034	0.0063	-0.013	-0.0049	-0.0015
HEATR5A	Th2	0.015	-0.014	0.0034	0.00089	-0.00029	-0.0013	0.0076
HEATR5B	Th2	0.025	-0.0071	-0.0085	-0.0073	0.0089	-0.00066	-0.001
HEATR6	Th2	-0.0037	-0.012	0.0072	0.014	0.012	0.0077	-0.0098
HEBP1	Th2	0.0021	0.016	0.0016	-0.016	0.0084	-0.0094	-0.012
HEBP2	Th2	-0.0077	0.0055	0.0033	0.0012	0.0019	0.00082	0.0083
HECA	Th2	0.0053	-0.0099	0.0029	0.014	0.018	-0.013	-0.0096
HECTD2	Th2	0.01	-0.0079	-0.0074	0.00083	0.006	-1.50E-05	0.005
HECTD4	Th2	0.012	-0.012	-0.013	0.0052	-0.018	-0.021	0.004
HEG1	Th2	0.012	-0.011	-0.00058	0.014	0.0088	-0.0035	0.0035
HEIH	Th2	-0.0031	0.0094	0.016	0.011	0.0036	-0.0016	0.0018
HELB	Th2	0.011	-0.019	-0.0049	-0.0013	-0.017	0.016	-0.0027
HELLS	Th2	-0.0068	-0.016	-0.015	-0.019	-0.017	-0.0078	0.0062
HELZ	Th2	0.0047	-0.028	-0.011	0.0038	-0.0069	-0.015	0.0049
HELZ2	Th2	-0.012	-0.01	-0.0038	0.026	-0.016	0.022	0.0091
HEMGN	Th2	0.0078	0.0068	0.015	-0.00032	0.0022	-0.0011	-0.023
HEMK1	Th2	0.0089	-0.00074	0.0096	0.015	-0.0012	0.0044	0.0026
HENMT1	Th2	-0.0014	0.0057	0.0045	-0.02	0.0071	-0.02	0.0052
HERC1	Th2	0.02	-0.012	-0.01	-0.0052	-0.0036	-0.017	0.0015
HERC2	Th2	0.0036	-0.0045	-0.018	-0.00037	-0.012	0.00029	-0.0066
HERC2P10	Th2	0.00079	-0.00097	-0.0031	-0.0018	0.0033	0.0068	0.0036
HERC2P2	Th2	0.0059	-0.011	-0.013	-0.0014	-0.0011	0.0031	-0.007
HERC2P3	Th2	0.004	-0.0057	-0.0099	0.0025	-0.0058	0.0018	-0.0084
HERC2P7	Th2	0.0016	-0.00026	-0.0044	-0.003	-0.0037	0.01	-0.0024
HERC2P9	Th2	0.007	-0.0094	-0.0042	-0.0052	-0.0036	0.0092	-0.00083
HERC3	Th2	0.022	-4.60E-05	-0.0016	-0.011	-0.0068	0.014	0.0046
HERC5	Th2	-0.018	-0.015	0.0079	0.025	-0.0065	0.013	-0.002
HERC6	Th2	-0.016	-0.017	0.0072	0.021	-0.0032	0.018	0.0083
HERPUD1	Th2	-0.013	0.002	0.015	5.70E-05	0.0085	0.0049	0.016
HES6	Th2	0.00087	0.0065	-0.018	-0.0063	-0.0023	-0.007	-0.0036
HEXA-AS1	Th2	0.0059	-0.0037	0.0031	-0.005	0.0029	-0.0052	0.003
HEXDC	Th2	-0.0057	0.00094	-0.011	0.029	-0.016	0.0098	-0.013
HEXIM1	Th2	0.0053	0.0058	-0.0021	-0.0011	-0.016	0.0053	0.0064
HEXIM2	Th2	0.017	-0.0029	-0.002	0.0049	-0.025	0.005	-0.00016
HFE	Th2	-0.0056	-0.008	0.012	0.022	-0.00099	0.013	0.0059
HGH1	Th2	-0.006	0.014	-0.021	0.0068	0.013	0.0051	-0.014
HGSNAT	Th2	0.014	0.0056	-0.009	-0.02	0.014	-0.008	0.0098
HHAT	Th2	0.014	0.00049	-0.004	-0.0084	0.0065	-0.012	0.016
HHLA3	Th2	-0.0064	0.0076	0.017	0.0067	-0.0029	0.0084	-0.0062
HIATL2	Th2	0.013	0.0026	-0.013	0.0059	-0.03	0.0078	-0.0027
HIC1	Th2	-0.01	-0.00038	-0.011	0.0041	0.0051	-0.012	-0.011
HIC2	Th2	0.017	0.0026	-0.0069	0.0053	-0.0042	0.0018	0.0086
HID1	Th2	0.016	0.016	0.0058	0.01	0.0061	0.0099	0.017
HIF1AN	Th2	0.011	-0.011	-0.0063	-0.0078	0.017	-0.0047	-0.0016
HIGD1A	Th2	-0.017	-0.0032	0.018	-0.017	0.0077	-0.0043	0.0073
HIGD2A	Th2	-0.019	0.016	-0.0094	-0.0037	-0.0052	-0.0084	-0.0042
HILPDA	Th2	-0.001	0.0057	-0.0032	-0.013	-0.0065	0.0093	0.0085
HINT2	Th2	-0.017	0.014	-0.0024	-0.009	-0.0082	-0.015	-0.0096
HINT3	Th2	-0.0009	-0.0048	-0.003	-0.0049	-0.0031	0.0053	0.013
HIP1	Th2	0.0027	0.0032	-0.011	-0.0021	0.0016	-0.013	0.026
HIP1R	Th2	0.017	0.012	-0.0092	0.012	0.005	0.016	-0.011
HIPK1	Th2	0.011	-0.0088	0.0067	0.011	0.0062	-0.016	0.0083
HIPK1-AS1	Th2	0.0046	0.00028	0.0063	0.005	-0.014	-0.005	0.0012
HIPK2	Th2	0.016	0.0094	-0.0077	-0.0074	-0.005	-0.013	-0.011
HIPK3	Th2	0.017	-0.0093	0.0094	0.0079	0.029	-0.0076	0.00076
HIRA	Th2	0.0019	-0.017	-0.022	0.0065	-0.0091	-0.0079	0.0035
HIRIP3	Th2	0.0019	0.019	0.0063	-0.00091	0.0034	0.0093	-0.0041
HIST1H1B	Th2	-0.0099	-0.0054	-0.013	-0.0031	-0.0075	-0.0094	0.012
HIST1H1C	Th2	-0.016	-0.0037	-0.008	0.0024	-0.0076	-0.011	0.0081
HIST1H1D	Th2	-0.005	-0.00081	-0.0061	0.0039	-0.0088	-0.022	0.0035
HIST1H1E	Th2	-0.0068	0.0003	-0.0055	0.0093	-0.011	-0.015	0.013
HIST1H2AC	Th2	-0.012	-0.0084	-0.0074	-0.0012	-0.011	0.016	0.004
HIST1H2AE	Th2	-0.0019	-0.0015	0.00014	0.0044	-0.0046	-0.0012	0.0096
HIST1H2AG	Th2	-0.0065	-0.0044	-0.0072	0.0075	-0.0034	0.0017	-0.0058
HIST1H2AK	Th2	-0.0045	0.0038	-0.011	0.0055	-0.0091	-0.017	-0.0022
HIST1H2AM	Th2	-0.0067	0.0016	-0.01	-0.0078	-0.0069	-0.0064	0.013
HIST1H2BC	Th2	-0.01	-0.0017	0.0037	0.0069	-0.008	-0.00025	0.012
HIST1H2BD	Th2	-0.0067	-0.0079	-0.004	0.0023	-0.0037	0.0031	0.01
HIST1H2BK	Th2	-0.017	-0.0042	-0.011	-0.0079	-0.0031	-0.0032	-0.0062
HIST1H2BN	Th2	-0.0064	-0.00084	-0.016	-0.0029	-0.015	-0.00081	0.007
HIST1H3A	Th2	-0.0025	0.0083	-0.0003	0.0012	-0.0035	-0.015	0.0062
HIST1H3D	Th2	-0.0036	-0.00092	-0.0059	0.00048	-0.0075	0.0029	0.021
HIST1H3E	Th2	-0.0037	0.0036	-0.0055	-0.0095	-0.0022	0.00024	-0.0041
HIST1H3H	Th2	-0.012	-0.0035	-0.0092	-0.011	-0.0055	-0.013	-0.015
HIST1H4C	Th2	-0.011	0.0055	-0.0022	-0.0034	-0.0081	-0.02	0.0078
HIST1H4E	Th2	0.00086	0.012	-0.00046	-0.011	-0.0039	-0.0058	0.0038
HIST2H2AC	Th2	-0.0092	0.012	-0.0022	0.0073	-0.0085	-0.0052	0.0097
HIST2H2BE	Th2	0.0011	0.0038	0.0027	0.0028	-0.0087	-0.0024	0.017
HIST3H2A	Th2	-0.013	0.0082	-0.012	-0.0062	0.0007	0.011	-0.0042
HIST4H4	Th2	0.0095	-0.0042	-0.0068	0.0062	0.00051	-0.0099	-0.006
HIVEP1	Th2	0.0082	-0.0085	0.002	0.0097	-0.0017	0.0042	0.0067
HIVEP2	Th2	0.014	-0.014	-0.0038	0.011	0.018	-0.0013	0.012
HIVEP3	Th2	-0.015	-0.0055	0.0043	0.013	-0.0058	-0.0024	0.0034
HJURP	Th2	-0.011	-0.0089	-0.016	-0.011	-0.0043	-0.0056	0.00089
HK2	Th2	0.005	-0.0087	-0.014	0.0057	0.0071	-0.0067	-0.019
HKDC1	Th2	-0.005	-0.0049	0.0092	0.013	0.0026	-0.017	-0.016
HKR1	Th2	0.0049	-0.0047	0.0043	-0.0018	-0.00081	0.0095	-0.007
HLA-A	Th2	-0.016	0.011	-0.0017	0.014	0.003	0.0015	0.0079
HLA-B	Th2	-0.0065	0.0025	-0.00072	0.0042	0.0042	-0.0035	-0.00011
HLA-C	Th2	-0.013	0.014	-0.003	0.0085	0.0044	-0.0012	0.003
HLA-DMA	Th2	-0.015	-0.0072	-0.013	-0.011	-0.0085	-0.00055	0.025
HLA-DMB	Th2	-0.012	-0.0048	-0.0068	-0.011	-0.0021	-0.0054	0.021
HLA-DOA	Th2	-0.0051	-0.0065	-0.018	-0.015	-0.00031	-0.011	0.017
HLA-DOB	Th2	-0.0015	-0.0024	-0.00047	-0.0039	-0.0047	-0.0022	0.012
HLA-DPA1	Th2	-0.016	-0.0031	-0.0019	-0.0014	0.0019	-0.0016	0.028
HLA-DPB1	Th2	-0.012	0.0027	-0.00075	-0.0044	0.0012	-0.00047	0.029
HLA-DQA1	Th2	-0.012	-0.0063	-0.0068	-0.009	-0.0045	-0.01	0.02
HLA-DQA2	Th2	-0.0079	-0.0022	-0.003	-0.0021	-0.0056	-0.00027	0.018
HLA-DQB1	Th2	-0.0068	-0.0028	-0.0078	-0.0056	0.00019	-0.009	0.018
HLA-DQB2	Th2	-0.0036	0.0015	-0.0034	-0.001	-0.0027	-3.80E-05	0.012
HLA-DRA	Th2	-0.019	-0.0097	-0.0095	-0.011	-0.005	-0.014	0.014
HLA-DRB1	Th2	-0.015	-0.0051	-0.01	-0.0092	-0.0017	-0.015	0.023
HLA-DRB5	Th2	-0.012	-0.0064	-0.01	-0.0089	-0.0018	-0.0082	0.017
HLA-DRB6	Th2	-0.0067	-0.0018	-0.0054	-0.0013	-0.0025	0.002	0.011
HLA-F	Th2	-0.0063	0.022	0.0035	0.014	-0.0043	-0.00078	-0.016
HLA-F-AS1	Th2	0.0043	-0.0049	0.00058	0.00091	-0.0066	-0.014	-0.013
HLA-G	Th2	-0.0043	0.01	0.0058	0.013	0.0012	0.0026	0.0062
HLA-H	Th2	-0.0032	-0.0029	-0.0019	0.0071	-0.0031	0.0012	0.0011
HLA-J	Th2	0.0061	-0.0032	-0.0033	0.00088	0.00019	-0.0022	-0.0039
HLA-L	Th2	-0.0077	0.0095	-0.00083	0.0052	-0.0006	0.0032	0.0081
HLCS	Th2	0.0069	-0.0048	-0.0024	0.0079	-0.0007	-0.0095	0.017
HLF	Th2	-0.0051	0.00048	0.0041	0.0029	0.012	-0.014	0.0066
HLTF	Th2	0.013	-0.0063	0.0035	-0.013	0.012	0.017	0.0018
HMBOX1	Th2	0.014	-0.00037	0.0061	4.00E-05	-0.01	-0.011	-0.0083
HMBS	Th2	-0.011	0.0075	-0.0024	-0.0086	-0.0047	-0.0023	-0.0033
HMG20B	Th2	-0.0073	0.025	-0.019	-0.0023	0.0012	0.0068	-0.0056
HMGA1	Th2	-0.011	0.014	-0.026	-0.004	0.0034	0.0054	-0.0024
HMGB2	Th2	-0.02	-0.0058	-0.0011	-0.01	-0.014	-0.021	-0.021
HMGB3	Th2	-0.012	-0.0067	-0.02	-0.023	-0.003	-0.011	-0.0055
HMGCR	Th2	-0.0014	-0.021	-0.0054	-0.012	0.01	0.0095	0.0032
HMGCS1	Th2	0.0027	-0.013	0.00022	-0.0035	-0.011	-0.0042	0.0043
HMGN2	Th2	-0.02	-0.0055	-0.0034	-0.014	-0.014	0.0041	-0.0067
HMGN3	Th2	0.0084	0.013	0.018	-0.014	-0.014	-0.00074	0.0045
HMGN3-AS1	Th2	0.012	0.0023	0.00026	0.0023	-0.021	0.0022	0.00085
HMGN5	Th2	0.00042	0.012	0.013	0.00038	0.0012	0.00055	-0.0058
HMGXB3	Th2	-0.0034	-0.018	-0.011	0.0051	0.011	-0.004	-0.025
HMGXB4	Th2	0.00026	-0.0058	0.0011	-0.0064	-0.009	0.0044	0.0091
HMHA1	Th2	0.0055	0.015	-0.033	0.0094	0.0069	0.017	-0.012
HMMR	Th2	-0.01	-0.011	-0.018	-0.014	-0.00089	-0.011	0.00028
HN1	Th2	-0.023	-0.00029	-0.013	-0.011	0.0019	0.00012	0.017
HN1L	Th2	0.0033	-0.0063	0.0019	-0.00019	0.00057	-0.013	0.0031
HNRNPA0	Th2	0.0049	0.0017	-0.0061	0.013	-0.002	-0.02	0.0093
HNRNPA3	Th2	0.0037	-0.0088	0.0087	-0.0051	-0.016	-0.027	0.012
HNRNPAB	Th2	-0.0043	-0.0065	0.0024	0.0027	-0.004	-0.023	0.0034
HNRNPH1	Th2	0.0032	-0.003	0.011	0.0094	-0.001	0.0028	0.0048
HNRNPK	Th2	-0.0042	-0.015	0.0081	0.0043	-8.00E-05	-0.022	0.005
HNRNPL	Th2	0.00066	-0.0086	-0.0041	0.0063	-0.013	-0.0046	-0.0013
HNRNPLL	Th2	0.012	0.00066	-0.0011	-0.022	0.0052	0.016	0.022
HNRNPU-AS1	Th2	0.016	-0.0015	0.005	-0.011	-0.026	-0.0043	0.0066
HNRNPUL2	Th2	-0.009	0.0024	0.0072	0.0021	-0.011	-0.018	0.0054
HOMER1	Th2	0.0029	-0.0033	-0.0064	-0.0059	0.0027	0.0049	-0.0047
HOMER2	Th2	-0.013	-0.011	0.0016	0.012	0.0018	-0.0032	-0.002
HOMER3	Th2	0.0037	0.0089	-0.0018	0.011	0.0048	-0.0038	0.0072
HOMEZ	Th2	0.0043	-0.0015	0.002	0.008	0.0064	-0.006	0.01
HOOK1	Th2	0.016	0.0028	0.013	-0.0029	0.0099	0.0062	-0.023
HOOK2	Th2	0.012	0.016	0.0083	0.0078	-0.01	0.0052	0.014
HOOK3	Th2	0.0095	-0.014	-0.0077	-0.0013	-0.0013	-0.0074	0.016
HOPX	Th2	-0.0029	0.0063	0.0068	0.0029	0.0046	-0.022	0.017
HOTAIRM1	Th2	0.00032	-0.00045	-0.0023	-0.0057	-0.013	0.0087	0.0055
HOXA1	Th2	-0.0059	-0.0036	0.002	0.0011	-0.0049	0.0095	0.0076
HOXB-AS1	Th2	0.0041	-0.00057	-0.0015	0.005	-0.016	-0.0043	-0.0038
HOXB2	Th2	-0.007	0.0071	0.00052	0.0027	-0.00091	0.015	-0.016
HOXB3	Th2	0.0041	0.002	-0.00056	-0.00023	-0.0065	0.0081	-0.0072
HOXB7	Th2	-0.014	-0.0068	-0.0092	0.0032	-0.0037	0.01	0.015
HP09053	Th2	0.01	-0.004	0.0045	0.003	-0.018	-0.0031	-0.0025
HPCAL1	Th2	-0.0025	0.023	-0.018	0.0044	0.0042	0.014	-0.008
HPCAL4	Th2	0.014	0.0022	0.012	0.0087	0.0096	0.011	0.019
HPD	Th2	0.0016	0.0013	0.0009	0.0061	-0.0084	0.00069	-0.0037
HPGD	Th2	-0.00079	-0.00064	-0.001	-0.0044	-0.0041	-0.0059	-0.015
HPGDS	Th2	-0.00096	0.0045	-0.016	-0.024	-0.002	-0.011	0.0086
HPRT1	Th2	-0.018	-0.0034	0.0007	-0.017	-2.50E-05	-0.015	0.0054
HPS5	Th2	-0.0048	-0.019	0.0051	0.0099	0.011	0.016	0.015
HPS6	Th2	-0.0011	0.014	-0.017	0.011	0.017	-0.0052	-0.0068
HPSE	Th2	-0.0031	-0.013	0.0089	0.012	0.0042	0.015	0.0033
HRAS	Th2	-0.011	0.019	-0.0028	0.0031	-0.00079	0.0049	0.011
HRH1	Th2	0.0043	0.0016	-0.0042	-0.0087	0.0059	-0.0094	0.018
HRH2	Th2	0.0085	0.014	0.0028	-0.00038	-0.0089	-0.00023	-0.0096
HRH4	Th2	0.0014	-0.005	-0.0061	-0.02	0.0061	0.00032	0.016
HRSP12	Th2	-0.0084	-0.00061	0.0098	-0.015	-0.003	-0.014	0.001
HS1BP3	Th2	-0.0053	0.0019	-0.02	0.0062	0.015	-0.0067	-0.0038
HS2ST1	Th2	0.0079	-0.0071	-0.0029	-0.0042	0.019	-0.00056	0.0039
HS3ST3B1	Th2	0.007	-0.00078	-0.009	-0.0084	-0.01	0.01	-0.026
HS6ST1	Th2	0.0091	0.011	-0.011	0.0086	0.013	0.0093	-0.015
HSBP1L1	Th2	0.0039	0.009	0.015	0.0086	-0.0075	0.0032	-0.0044
HSCB	Th2	-0.0058	0.00091	0.0063	-0.0051	-0.0096	-0.014	0.0076
HSD11B1	Th2	-0.015	-0.0065	0.0048	0.0011	0.0021	-0.0039	0.00051
HSD11B1L	Th2	0.0032	0.012	-0.0076	-0.00095	0.0029	0.0011	-0.01
HSD17B1	Th2	-0.002	0.015	-0.0064	0.017	0.0027	0.0039	-0.0018
HSD17B10	Th2	-0.021	0.01	-0.0037	-0.0042	0.0019	-0.0098	0.0034
HSD17B12	Th2	0.0044	0.0064	0.016	-0.011	0.011	0.0059	-0.015
HSD17B3	Th2	-0.00013	-0.0028	0.0049	0.014	-0.0024	0.0093	0.0099
HSD17B4	Th2	0.0098	0.0027	0.0084	-0.012	0.01	-0.0088	0.0015
HSD17B6	Th2	0.00046	-0.0023	-0.0027	-0.004	0.00039	0.00042	0.0053
HSD17B7	Th2	-0.0055	-0.00057	0.0087	-0.013	-0.003	0.009	-0.0097
HSD17B7P2	Th2	0.0043	-0.0047	-0.002	-0.0037	-0.011	-0.0027	-0.0078
HSD17B8	Th2	0.0064	0.026	0.011	0.0013	0.0056	0.0016	0.0068
HSDL1	Th2	0.0091	-0.005	0.00081	-0.011	0.0039	-0.0037	-0.0049
HSDL2	Th2	-0.0018	-0.0059	0.0029	-0.008	-0.0018	-0.013	0.00015
HSF1	Th2	-0.0088	0.015	-0.0068	0.011	-0.0021	0.00027	0.002
HSF2	Th2	0.012	0.011	0.011	-0.011	0.0044	0.00073	-0.03
HSF4	Th2	-0.0012	0.0025	0.0039	0.024	-0.0067	-0.016	0.0051
HSF5	Th2	0.002	-0.0077	-0.001	-0.0083	-0.0072	0.0098	-0.0037
HSH2D	Th2	-0.017	-0.017	-0.00014	0.02	-0.01	0.016	0.0075
HSP90AB4P	Th2	-0.004	-0.0085	-0.0018	0.0028	-0.025	-0.0044	-0.0015
HSP90B1	Th2	0.005	0.012	0.027	-0.0049	0.018	-0.0031	0.01
HSPA13	Th2	0.0053	-0.0041	0.018	-0.0041	0.026	0.01	0.014
HSPA1A	Th2	-0.004	0.00096	-0.0052	0.0011	0.012	0.023	0.024
HSPA1B	Th2	0.002	-0.0013	-0.0022	0.0053	0.0088	0.012	0.018
HSPA1L	Th2	0.0042	0.0021	0.01	-0.00049	0.01	0.012	-0.0019
HSPA2	Th2	-0.0015	0.0014	-0.0019	-0.0069	0.00029	-0.0082	0.005
HSPB1	Th2	-0.002	0.026	5.00E-05	0.0068	0.0057	0.011	0.0094
HSPBP1	Th2	-0.013	0.022	-0.011	0.0059	0.0079	0.0062	-0.0012
HSPE1	Th2	-0.011	0.011	0.02	0.0047	-0.0076	-0.005	0.017
HTATIP2	Th2	-0.022	-0.0021	0.0089	-0.0025	-0.0067	0.0041	0.0035
HTATSF1	Th2	-0.014	0.0025	0.02	0.0051	0.016	-0.0054	-0.014
HTATSF1P2	Th2	0.00095	-0.0045	-0.013	0.0014	-0.0048	-0.00042	0.018
HTR2B	Th2	0.0026	0.00059	-0.014	-0.015	-1.20E-05	0.00027	0.0074
HTR6	Th2	-0.00072	-0.0032	0.0006	0.0019	-0.0052	-0.0085	-0.017
HTR7P1	Th2	0.0076	-0.0034	-0.0018	-0.0041	-0.0014	-0.00082	-0.0031
HTT	Th2	0.001	-0.015	-0.013	0.011	-0.014	-0.014	-0.00019
HUWE1	Th2	0.0075	-0.013	-0.01	0.014	0.0072	-0.021	0.00079
HVCN1	Th2	-0.0034	0.005	-0.022	-0.022	0.00037	0.014	-0.00082
HYAL1	Th2	0.0098	0.0011	-0.00026	-0.0013	-0.015	0.00057	0.016
HYAL2	Th2	-0.004	0.002	0.0078	0.011	0.014	-0.005	0.026
HYAL3	Th2	-0.003	0.0036	-0.001	0.0014	0.0088	-0.012	0.026
HYKK	Th2	-0.00092	-0.0014	0.01	0.0057	-0.0098	0.0072	-0.012
HYLS1	Th2	-0.0066	-0.0045	0.0034	-0.0068	-0.0047	0.0098	0.019
HYOU1	Th2	-0.0026	-0.0059	-0.0073	0.018	0.022	-0.019	0.007
IBA57	Th2	0.0091	0.0029	-0.011	0.0061	-0.0087	-0.0058	-0.0052
IBTK	Th2	-0.002	-0.017	-0.02	-0.02	-0.00014	-0.011	-0.00095
ICA1	Th2	-0.018	-0.01	0.0017	0.013	-0.013	-0.0062	-0.022
ICA1L	Th2	0.0082	-0.006	-0.011	-0.025	-0.016	0.0013	-0.002
ICAM1	Th2	-0.008	-0.0032	-0.0041	0.014	0.0066	-0.00025	0.011
ICAM2	Th2	-0.014	0.014	0.013	0.013	-0.00086	0.0057	0.015
ICAM4	Th2	-0.011	-0.00039	-0.0036	0.0043	0.002	5.50E-07	0.0036
ICE1	Th2	0.008	-0.016	-0.0027	0.012	0.017	-0.011	0.0033
ICK	Th2	0.012	-0.011	0.0086	0.0083	0.014	0.0058	0.0064
ICMT	Th2	-0.0061	-0.012	-0.0025	0.0059	0.012	-0.019	0.0076
ICOS	Th2	-0.0073	-0.018	-0.014	-0.013	-0.0016	0.023	-0.0059
ICOSLG	Th2	-3.90E-05	0.0014	0.0018	0.013	0.0029	0.0019	0.011
ICT1	Th2	-0.02	0.004	0.0012	-0.0064	-0.00068	-0.0049	-0.0061
ID2	Th2	-0.016	-0.0074	0.0028	0.0053	-0.014	-0.0015	-0.033
ID2-AS1	Th2	-0.0023	0.0042	0.005	-0.01	-0.0031	-0.0052	0.0041
ID3	Th2	0.012	0.014	-0.0082	-0.018	0.005	0.028	0.025
IDE	Th2	0.0024	-0.021	-0.0011	-0.013	0.014	0.0071	-0.0017
IDH1	Th2	-0.012	-0.016	-0.0019	-0.012	0.0019	0.0074	-0.0017
IDH2	Th2	-0.019	-0.0003	-0.025	-0.0095	-0.002	2.90E-05	0.00059
IDH3A	Th2	-0.019	-0.016	0.0045	-4.10E-05	0.0041	0.016	-0.0025
IDI1	Th2	-0.014	-0.0042	0.02	-0.0049	0.00036	-0.0061	-0.01
IDI2	Th2	0.00088	0.0015	0.0056	0.0046	-0.0061	0.00041	-0.0049
IDI2-AS1	Th2	-0.00023	-0.0046	0.002	0.0066	-0.015	-0.0066	0.0054
IDNK	Th2	-0.0044	0.00035	0.0012	-0.0096	-0.0086	-0.0053	0.0073
IDUA	Th2	-0.0032	0.013	-0.018	0.012	-0.013	0.015	-0.01
IER2	Th2	-0.011	0.012	-0.012	0.0076	0.0045	0.019	0.023
IER3	Th2	0.0085	0.0099	0.0041	-0.0057	-0.0088	0.0024	-0.0027
IER3IP1	Th2	-0.012	0.0074	0.023	-0.014	0.008	0.0073	0.014
IER5	Th2	-0.0083	0.0057	0.00091	0.023	0.0074	0.0055	0.02
IFFO2	Th2	0.0061	0.003	-0.012	-0.0022	-0.0028	-0.021	0.023
IFI16	Th2	-0.022	-0.016	0.0041	0.0053	-0.0091	0.016	-0.0023
IFI27	Th2	-0.019	-0.015	0.0093	0.023	-0.0057	0.0086	0.0011
IFI27L1	Th2	-0.011	-0.0018	-0.0074	-0.00091	-0.0076	-0.013	0.0028
IFI27L2	Th2	-0.016	0.0089	-0.00092	0.0079	-0.0035	-0.002	0.0054
IFI30	Th2	-0.019	-0.0067	0.0015	0.013	0.00012	-0.0031	0.016
IFI35	Th2	-0.022	-0.011	0.00035	0.017	-0.0065	0.014	0.006
IFI44	Th2	-0.017	-0.017	0.0082	0.021	-0.006	0.014	0.0064
IFI44L	Th2	-0.017	-0.016	0.0086	0.022	-0.006	0.015	0.0072
IFI6	Th2	-0.02	-0.011	0.0016	0.024	-0.0059	0.016	0.004
IFIH1	Th2	-0.017	-0.018	0.0061	0.02	0.00068	0.02	0.0057
IFIT1	Th2	-0.018	-0.016	0.0061	0.018	-0.0048	0.02	0.0069
IFIT2	Th2	-0.017	-0.017	0.0041	0.016	-0.0022	0.025	0.0047
IFIT3	Th2	-0.019	-0.016	0.0044	0.019	-0.0039	0.018	0.0073
IFIT5	Th2	-0.016	-0.017	0.011	0.02	-0.0032	0.019	0.0056
IFITM1	Th2	-0.023	-0.0079	0.0084	0.017	-0.0059	0.014	0.0056
IFITM2	Th2	-0.021	0.006	0.0032	0.0055	-0.0046	0.0007	-0.00017
IFITM3	Th2	-0.022	-0.0066	0.0037	0.015	-0.0093	0.009	-0.0045
IFNGR2	Th2	-0.0031	0.0091	0.018	0.011	-0.00042	0.0027	-0.013
IFNLR1	Th2	0.0023	-0.011	0.0012	0.0053	0.0038	0.0043	0.00096
IFRD2	Th2	-0.0061	0.022	0.0011	0.018	-0.0013	0.0088	-0.019
IFT122	Th2	0.0046	-4.00E-05	-0.0059	-0.0082	0.0023	0.0075	0.0032
IFT140	Th2	0.007	0.0014	-0.009	0.00096	0.0041	0.0062	-0.0042
IFT172	Th2	0.017	-0.0032	9.10E-05	0.00028	-0.0044	-0.0086	0.0071
IFT22	Th2	-0.00077	0.0091	-0.003	-0.02	0.0055	0.0012	0.011
IFT27	Th2	-0.011	0.0083	-0.0055	-0.0088	-0.0087	-2.00E-05	0.013
IFT43	Th2	-0.0019	0.015	0.0074	-0.0037	-0.0065	0.012	0.0076
IFT46	Th2	-0.0019	-5.30E-05	0.011	0.0027	-0.0052	-0.00095	0.004
IFT52	Th2	-0.0028	0.0078	0.0079	-0.014	0.013	-0.009	0.0033
IFT74	Th2	-0.00041	0.00073	0.02	-0.0011	-0.0091	0.014	0.0013
IFT80	Th2	0.012	-0.021	-0.0012	-0.014	-0.0077	-0.0054	-0.0039
IFT81	Th2	0.00026	0.0069	0.0082	-0.011	-0.0038	-0.0075	0.0052
IFT88	Th2	0.0068	0.0062	0.0087	-0.013	-0.0018	-0.00084	0.0001
IGBP1	Th2	-0.012	0.0022	0.0022	-0.013	-0.0049	-0.024	-0.017
IGBP1P1	Th2	0.01	-0.0029	-0.0033	-0.0035	-0.02	0.00062	3.80E-05
IGF1R	Th2	0.011	0.0061	0.0098	0.0022	-0.00072	-0.00037	-0.02
IGF2R	Th2	0.019	-0.0075	-0.0069	0.0094	0.018	-0.019	-0.0056
IGFBP3	Th2	-6.00E-05	0.0078	0.025	0.025	0.0028	-0.00061	0.0015
IGFBP4	Th2	-0.021	-0.013	-0.0078	-0.0017	-0.0024	0.011	0.0023
IGFL2	Th2	-0.015	-0.0081	0.0057	0.017	-0.0055	-0.0017	0.00096
IGFLR1	Th2	-0.004	0.024	-0.0071	0.011	-0.0039	0.025	0.01
IGHMBP2	Th2	0.0029	0.0056	-0.017	-0.0066	-0.0078	-0.0018	0.0045
IGIP	Th2	0.0075	0.0068	0.0038	0.00034	-0.0018	-0.015	0.0081
IGSF22	Th2	0.0064	0.012	0.0086	-0.00098	0.0052	0.0063	0.002
IGSF6	Th2	0.0019	-0.0092	0.0033	-0.0018	-0.0061	-0.014	-0.00088
IGSF8	Th2	0.0055	0.015	-0.0091	0.012	0.0024	0.022	0.0063
IGSF9B	Th2	0.0052	-0.012	-0.013	0.018	-0.0051	-0.0022	0.01
IKBIP	Th2	-0.0089	0.00054	0.0054	-0.0017	0.0032	-0.0051	0.0047
IKBKAP	Th2	0.011	-0.02	0.0008	-0.0037	0.019	0.0059	-0.0071
IKBKE	Th2	-0.012	-0.0048	-0.011	0.012	0.0012	0.017	0.015
IKZF2	Th2	-0.0043	-0.016	0.0018	0.011	-0.015	0.0023	0.0084
IKZF3	Th2	-0.0045	-0.012	-0.00024	0.013	0.0038	-0.016	0.004
IKZF4	Th2	-0.016	-0.013	0.0092	0.03	-0.0016	0.0013	-0.0019
IL10RA	Th2	-0.0047	-0.0025	-0.00081	0.017	0.027	0.0013	0.031
IL11RA	Th2	0.017	0.018	-0.0079	-0.01	-0.0096	-0.013	-0.00015
IL12RB1	Th2	-0.016	-0.0014	-0.0089	0.0068	-0.0071	-0.0042	-0.0043
IL12RB2	Th2	-0.02	-0.016	0.0031	0.019	-0.0092	0.00026	-0.0051
IL13	Th2	0.0062	0.0024	-0.018	-0.019	0.0043	0.0014	0.018
IL15	Th2	-0.0036	-0.0017	0.019	0.0096	0.0021	-0.00074	0.0045
IL15RA	Th2	-0.013	-4.20E-05	0.014	0.027	-0.00071	-0.0045	0.0054
IL16	Th2	0.008	0.0063	-0.011	-0.025	0.014	0.024	0.0046
IL17RA	Th2	0.011	0.0074	-0.026	-0.0037	0.013	-0.00079	-0.0054
IL17RB	Th2	0.0034	0.0027	-0.016	-0.018	0.0058	-0.0084	0.016
IL17RC	Th2	-0.00013	0.015	-0.0069	0.0029	0.001	-0.00098	0.00066
IL18BP	Th2	0.0061	0.0068	0.0077	-0.0021	0.0067	0.0097	0.012
IL18R1	Th2	-0.014	-0.013	-0.0052	0.0081	-0.0039	-0.015	-0.019
IL18RAP	Th2	-0.014	-0.013	-0.00083	0.012	-0.0047	-0.0079	0.003
IL1R1	Th2	-0.0087	-0.0091	0.0076	0.015	0.0012	-0.0041	-0.014
IL1RAP	Th2	0.014	-0.011	-0.0016	-0.011	0.0084	0.005	-0.00032
IL2	Th2	0.015	0.016	-0.0017	-0.019	0.00013	-0.0046	0.0025
IL21-AS1	Th2	-0.011	-0.013	0.0013	0.0058	0.0015	-0.0034	0.0011
IL21R	Th2	0.0055	-0.0081	-0.024	-0.0062	0.0023	0.021	0.0072
IL23A	Th2	0.007	0.017	0.013	-0.0048	0.0045	0.019	0.0098
IL24	Th2	0.013	0.00098	0.0024	-0.00053	-0.003	0.0056	-0.0021
IL2RA	Th2	-0.0014	0.0038	0.019	0.025	0.003	-0.02	-0.011
IL2RB	Th2	-0.0076	-0.0063	-0.006	0.019	0.014	0.016	0.017
IL2RG	Th2	-0.023	-0.0015	0.0083	0.00015	0.00059	0.0056	0.0066
IL32	Th2	-0.02	0.0081	0.0058	0.0048	0.0013	-0.012	0.019
IL4R	Th2	0.017	0.012	-0.0061	-0.0034	0.016	0.0061	0.015
IL5RA	Th2	0.018	0.014	0.0072	-0.011	0.00071	-0.01	0.0086
IL6R	Th2	0.014	0.014	-0.018	-0.02	0.013	-0.0061	-0.002
IL6ST	Th2	0.0076	-0.011	0.00073	0.0062	-0.007	-0.0076	-0.051
IL7	Th2	-0.017	-0.016	-0.00082	0.013	-0.0069	-0.0043	0.0084
IL7R	Th2	0.011	0.0083	0.017	0.008	0.0041	-0.02	-0.024
ILF3-AS1	Th2	0.0078	0.02	0.0063	0.0081	-0.014	0.0016	-0.0027
ILVBL	Th2	0.0043	0.016	-0.016	-0.0036	0.0053	0.0076	-0.0028
IMMP1L	Th2	-0.005	0.0089	0.0051	-0.0073	-0.0057	-0.0061	0.012
IMMP2L	Th2	0.0062	0.0084	0.018	0.0047	-0.0063	-0.0077	-0.0017
IMPA1	Th2	-0.0067	-0.011	0.015	-0.0033	0.0092	0.014	0.013
IMPA2	Th2	-0.0018	0.0022	-0.015	-0.0071	0.0079	-0.0073	0.0027
IMPACT	Th2	0.00051	-0.0043	-0.002	-0.023	0.014	0.0015	0.0037
IMPAD1	Th2	-0.0021	-0.019	0.0014	0.0019	0.021	-0.0091	0.012
IMPDH1	Th2	-0.017	0.0038	-0.0047	0.019	0.012	0.003	0.0098
INADL	Th2	0.019	-0.0049	0.014	0.017	-0.0082	-0.012	0.011
INAFM1	Th2	-0.012	0.0082	-0.01	0.00029	-0.002	0.0041	-0.014
INAFM2	Th2	0.005	0.0018	-0.0027	0.0037	0.0038	-0.0031	0.0039
INCA1	Th2	0.0081	0.002	0.0013	0.0049	-0.0095	-0.0056	-0.0085
INCENP	Th2	0.004	-0.002	-0.0092	-0.0036	-0.014	0.0017	0.0067
INE1	Th2	0.012	-0.0064	-0.0071	0.00084	-0.03	0.0027	0.0048
INF2	Th2	-0.0023	0.012	-0.011	0.0074	-0.0056	-0.0058	0.0042
ING1	Th2	0.0075	0.019	0.00072	-0.0063	0.012	0.014	-0.0022
ING2	Th2	-5.00E-05	0.016	0.0032	-0.019	0.0044	-0.0011	0.0011
ING5	Th2	0.016	0.0078	-0.007	0.007	-0.0023	0.0035	0.0048
INO80	Th2	0.0097	-0.016	-0.0051	0.0086	-0.00043	-0.0065	0.007
INO80C	Th2	-0.013	0.0053	0.0065	0.00032	-0.0042	0.012	0.0022
INO80E	Th2	0.0096	0.0056	-0.013	0.0046	-0.021	0.0045	0.0063
INPP1	Th2	-0.015	-0.0077	-0.0022	-0.001	-0.0041	-0.0076	-0.002
INPP4A	Th2	0.016	-0.013	-0.0018	0.0094	0.025	-0.00086	-0.015
INPP4B	Th2	0.015	-0.0028	0.003	-0.0058	0.0006	-0.018	-0.0031
INPP5A	Th2	0.0062	0.0081	-0.0023	-0.0047	0.0055	0.0053	-0.016
INPP5B	Th2	0.0073	-0.009	-0.0067	-0.0028	0.0025	0.0044	-0.00098
INPP5D	Th2	0.011	-0.0025	-0.023	-0.0057	0.015	-0.014	-0.0033
INPP5E	Th2	0.0086	0.021	-0.0094	0.012	0.0049	0.0031	-0.0012
INPP5F	Th2	0.00092	-0.018	0.0029	0.0085	-0.011	0.022	-0.0059
INPPL1	Th2	0.0092	-0.0015	-0.02	0.016	0.0063	-0.0093	0.011
INSIG1	Th2	-0.0036	-9.10E-06	-0.017	-0.032	0.0044	0.0097	0.0065
INSIG2	Th2	0.0052	-0.0046	0.015	-0.015	0.009	0.01	-0.0052
INSL3	Th2	-0.0051	-0.0023	-0.00095	0.0022	-0.0041	0.014	0.01
INSR	Th2	0.01	0.005	0.0099	-0.001	-0.0035	0.0062	0.0019
INTS1	Th2	0.008	0.00063	-0.028	0.021	0.018	0.0004	-0.008
INTS12	Th2	-0.016	-0.0034	0.014	-0.0017	0.0016	0.0063	-0.0021
INTS2	Th2	0.014	-0.017	0.0023	0.00082	0.0095	0.009	-0.0045
INTS3	Th2	0.013	-0.016	-0.01	0.015	0.0012	-0.0089	0.0017
INTS5	Th2	0.0037	0.0076	-0.011	0.0063	0.023	-0.0024	-0.012
INTS6-AS1	Th2	0.012	0.0039	0.0073	-0.0056	-0.016	-0.0044	-0.0057
INTS7	Th2	-0.013	-0.022	-0.0096	-0.015	0.0068	0.0054	0.0019
INVS	Th2	0.011	-0.0089	-0.0057	-0.0064	0.011	-0.0053	0.0018
IPCEF1	Th2	0.0021	-0.0082	0.0014	-3.60E-05	-0.0061	0.011	-0.029
IPMK	Th2	0.012	-0.0077	0.0041	-0.01	0.021	0.0048	0.0057
IPO11	Th2	0.01	-0.018	0.0016	-0.006	0.0019	0.0076	-0.004
IPO4	Th2	-0.014	-0.011	-0.0088	0.024	0.0077	0.0044	-0.0045
IPO5P1	Th2	0.014	-0.0036	-0.003	-0.00088	-0.0079	-0.003	-0.0029
IPO7	Th2	-4.50E-05	-0.016	0.0027	0.0095	-0.0067	-0.021	0.0028
IPO8	Th2	0.0084	-0.016	0.0013	0.0051	0.02	-0.0054	0.0015
IPP	Th2	0.0058	-0.0017	0.0039	-0.0084	0.0084	-0.0013	-0.005
IPPK	Th2	0.0061	-0.0043	-0.0083	-0.00045	-0.001	0.0073	-0.0074
IPW	Th2	0.0057	-0.0047	0.0092	0.011	0.00038	0.0032	-0.0012
IQCC	Th2	0.0075	-0.0046	-0.0024	-0.0045	-0.0048	-0.00034	0.0037
IQCE	Th2	-0.0039	-0.003	-0.018	0.0019	-0.0079	-0.0061	-0.0019
IQCG	Th2	0.0055	0.003	0.0041	-0.014	-0.0041	-0.0049	0.0096
IQCH	Th2	0.0095	9.60E-05	0.0015	-0.0068	-0.0057	-0.0034	0.0022
IQCH-AS1	Th2	0.0094	0.0056	0.0011	0.00083	0.003	-0.0052	0.0079
IQCK	Th2	-0.00079	-0.00014	0.012	0.015	0.004	0.0058	0.0066
IQGAP1	Th2	0.00043	-0.022	-0.0074	0.0039	0.029	-0.022	0.011
IRAK1	Th2	-0.0015	0.012	-0.025	0.012	0.015	-0.014	-0.0025
IRAK1BP1	Th2	0.004	0.0018	-0.0062	-0.01	-0.0049	-0.0028	0.011
IRAK2	Th2	0.0083	0.0073	-0.014	-0.007	0.013	0.016	0.011
IRAK3	Th2	-0.0087	-0.0067	-0.0071	-0.0015	-0.00023	-0.009	-0.017
IREB2	Th2	0.01	-0.021	-0.0026	-0.0002	0.014	-0.0034	-0.0011
IRF1	Th2	-0.0051	0.0024	-0.0034	0.0038	0.0004	0.0049	0.021
IRF2BP1	Th2	-0.00093	0.018	-0.017	0.017	0.007	0.0043	0.0064
IRF2BPL	Th2	0.0029	0.011	-0.019	0.011	0.0048	0.00068	0.011
IRF4	Th2	-0.0054	-0.0099	0.0096	0.017	-0.004	0.016	-0.021
IRF5	Th2	-0.018	-0.012	-0.011	0.0086	0.0043	-0.0044	0.0042
IRF6	Th2	0.0047	-0.0057	0.0034	0.0031	0.0055	-0.0026	0.0069
IRF7	Th2	-0.021	-0.0099	-0.0016	0.021	-0.0083	0.021	0.0021
IRF8	Th2	-0.011	-0.013	-0.0062	0.002	-0.0011	0.0029	-0.011
IRF9	Th2	-0.016	-0.013	0.004	0.018	-0.018	0.017	0.0069
IRGM	Th2	0.014	0.0063	0.0032	-0.0046	0.0038	-0.0047	-0.0059
IRGQ	Th2	0.016	-0.0044	-0.0041	-0.00073	0.0036	-3.20E-06	0.013
IRS1	Th2	-0.0093	-0.012	0.0063	0.021	0.0029	0.0062	-0.011
IRS2	Th2	0.0093	0.013	-0.0054	0.025	-0.00074	-0.0052	0.0037
ISCA2	Th2	-0.0058	0.0091	0.0074	-0.0088	-0.0022	0.0042	0.0087
ISG15	Th2	-0.022	-0.011	-0.0016	0.018	-0.0081	0.016	0.0036
ISG20	Th2	-0.024	-0.0019	-0.00089	0.016	-0.011	0.0017	-0.016
ISM1	Th2	0.014	0.018	0.015	0.0067	0.0053	-0.0034	-0.0091
ISOC1	Th2	-0.016	-0.0011	0.01	-0.017	0.0066	0.0055	-0.0035
ISOC2	Th2	-0.013	0.0047	-0.015	0.003	-0.0021	-0.0012	0.0066
ISPD	Th2	0.0053	-0.0014	-0.0023	-0.0075	-0.0027	-0.011	0.0043
ISY1	Th2	-0.0059	0.0092	0.0028	-0.0047	0.0011	-0.002	0.00078
ISYNA1	Th2	0.0068	0.02	0.0068	0.018	0.0057	0.0067	0.0036
ITCH	Th2	0.01	-0.017	-0.0034	0.00048	0.0039	-0.013	-0.00028
ITGA1	Th2	0.012	0.0052	0.0031	-0.0058	0.0036	0.015	0.0038
ITGA10	Th2	0.011	0.0038	5.20E-05	-0.0012	-0.015	-0.00078	0.0028
ITGA2	Th2	-0.007	-0.012	-0.0085	0.0012	-0.006	-0.011	-0.0049
ITGA2B	Th2	-0.0033	-0.0025	0.0046	0.0013	-0.0021	-0.013	-0.013
ITGA3	Th2	0.00078	-0.0077	-0.0019	0.025	0.015	0.00012	0.0098
ITGA4	Th2	-0.017	-0.016	0.0029	0.014	-0.0034	-0.0078	-0.015
ITGA5	Th2	0.014	-0.0029	-0.017	-0.0078	0.02	0.021	0.00026
ITGA6	Th2	0.013	-0.0086	0.014	0.016	0.018	0.0036	-0.016
ITGAE	Th2	-0.0056	0.0055	-0.0033	-0.023	-0.013	-0.02	-0.0056
ITGAL	Th2	0.012	-0.011	-0.018	0.0058	0.019	1.20E-05	0.015
ITGAM	Th2	-0.013	-0.013	-0.0065	0.0038	0.0058	-0.019	0.0094
ITGAV	Th2	0.0085	-0.01	0.0081	-0.00043	0.015	0.00066	0.0048
ITGB1	Th2	-0.0022	-0.0059	-0.0053	-0.015	0.02	0.005	0.018
ITGB1BP1	Th2	-0.017	0.0018	0.0065	-0.0077	0.006	-0.0091	0.0054
ITGB2	Th2	-0.005	0.012	-0.024	-0.0063	0.017	0.0054	-0.0066
ITGB2-AS1	Th2	0.0079	0.0024	-0.0075	-0.004	-0.026	0.011	-0.0068
ITGB3	Th2	-0.0015	-0.0021	0.0053	-0.0011	0.007	-0.015	-0.0075
ITGB3BP	Th2	-0.0014	0.0048	0.01	-0.0056	0.001	-0.01	0.0076
ITGB7	Th2	-0.013	-0.0012	-0.0028	0.019	0.0096	0.0016	0.0089
ITIH4	Th2	0.0034	-0.0091	0.0021	0.015	-0.019	0.0046	0.0028
ITK	Th2	0.0019	-0.01	-0.0041	0.0049	0.00015	-0.011	-0.039
ITM2A	Th2	-0.019	-0.0067	-0.00063	-0.0079	-0.0073	0.0046	-0.015
ITM2C	Th2	-0.0054	0.0087	-0.014	-0.013	0.007	-0.016	0.011
ITPA	Th2	-0.021	0.0074	-0.012	0.0036	-0.0045	-0.0021	0.00063
ITPK1	Th2	-0.016	-0.0059	-0.018	0.019	0.01	-0.0055	-0.0018
ITPK1-AS1	Th2	0.0027	-0.0054	-0.0069	-0.00017	-0.023	0.0037	0.0092
ITPKB	Th2	0.02	0.0026	-0.015	0.0073	-0.00046	0.0024	-0.0087
ITPKB-IT1	Th2	0.0086	0.0054	-0.0021	-0.0031	-0.022	-0.0049	-0.0044
ITPKC	Th2	-0.0012	-0.00012	-0.0079	0.0041	0.011	0.0046	0.0037
ITPR1	Th2	0.0079	-0.012	0.00075	0.016	0.0025	-0.011	0.0041
ITPR2	Th2	0.0024	-0.017	-0.011	0.0049	-0.014	-0.013	0.0063
ITPR3	Th2	0.013	-0.0074	-0.0065	0.027	0.0074	-0.014	0.0046
ITPRIP	Th2	0.0059	-0.0047	-0.013	0.011	0.014	0.016	0.0089
ITPRIPL1	Th2	0.007	0.0075	-0.012	-0.0086	0.016	-0.019	0.014
ITPRIPL2	Th2	-0.006	-0.0014	-0.012	-0.0034	0.0033	-0.017	0.011
ITSN1	Th2	0.016	0.012	0.0019	-0.0049	0.0039	-0.0061	0.0014
IVNS1ABP	Th2	0.011	-0.0073	0.0083	-0.018	0.011	0.016	-0.015
IZUMO4	Th2	0.0021	0.0097	0.0037	0.0036	-0.0029	-0.0043	-0.0026
JADE1	Th2	0.016	0.002	0.0035	0.0041	0.017	0.0052	-0.011
JAG1	Th2	-0.012	-0.01	0.0013	0.0094	-0.0032	-0.0048	-0.009
JAG2	Th2	0.0047	0.0026	-0.007	0.0068	0.0069	0.00024	0.011
JAK2	Th2	-0.014	-0.024	-0.0016	0.015	-0.0039	0.001	-0.0018
JAK3	Th2	-0.002	-0.0094	-0.023	0.016	0.01	0.0067	-0.0027
JAKMIP1	Th2	-0.015	-0.0065	-0.0039	0.0073	0.0034	-0.025	0.0083
JAKMIP2	Th2	-0.00055	-0.0048	0.0034	0.0023	0.0068	0.0047	0.0047
JAKMIP3	Th2	0.0098	0.0072	0.00071	0.0011	0.0044	0.0043	0.0051
JAM3	Th2	0.015	0.014	0.015	0.012	0.0095	0.0039	0.0033
JARID2	Th2	0.0032	-0.011	-0.0098	0.011	0.0015	-0.017	-0.0067
JAZF1	Th2	0.012	0.0053	0.0031	-0.012	0.0061	0.0014	0.0058
JHDM1D-AS1	Th2	0.0069	0.0028	-0.01	-0.013	0.01	0.0058	0.0087
JMJD1C	Th2	0.016	-0.012	0.0018	-0.0013	-0.0025	-0.0093	-0.0097
JMJD4	Th2	0.0039	0.0069	-0.0046	0.018	-0.0048	0.0018	0.00045
JMJD7	Th2	0.017	0.0053	-0.0053	0.007	-0.0078	-0.0029	0.0046
JMJD8	Th2	-0.0016	0.027	-0.006	0.0075	-0.00094	-0.0022	-0.0095
JMY	Th2	-0.0016	-0.0028	-0.012	0.014	-0.018	-0.0084	-0.0095
JOSD1	Th2	0.0035	-0.00013	-0.0053	0.0092	0.0019	-0.018	0.0052
JOSD2	Th2	-0.012	0.019	-0.012	0.013	-0.0037	-0.0012	0.01
JPX	Th2	-0.0058	-0.00066	0.0052	-0.00065	-0.024	-0.0072	-0.0009
JRK	Th2	0.019	-0.004	-0.012	-0.00014	-0.0044	-0.013	0.002
JRKL	Th2	0.011	-0.002	0.0096	-0.012	0.0099	0.015	-0.0054
JSRP1	Th2	-0.0095	-0.0036	-0.0044	0.018	-0.0077	0.0037	0.01
JUN	Th2	-0.0061	0.0057	-0.0022	0.01	-0.008	-0.012	-0.0005
JUNB	Th2	-0.0066	0.013	-0.0071	0.012	-0.0054	-0.004	0.0022
JUND	Th2	-0.0058	0.02	-0.019	0.013	0.0045	0.0066	0.0086
KALRN	Th2	0.0042	-0.0013	0.0075	0.014	0.0056	0.012	-0.0019
KANK1	Th2	0.01	0.0035	0.013	0.013	0.01	0.0046	-0.0014
KANK3	Th2	0.0039	0.016	-0.02	-0.011	0.0069	-0.0036	-0.0034
KANSL1	Th2	0.017	-0.013	-0.0095	0.0077	-0.02	0.001	0.0023
KANSL1-AS1	Th2	-0.0077	0.014	0.0032	-0.0037	-0.0044	0.01	0.0061
KANSL1L	Th2	0.014	-0.0055	0.0039	-0.0042	-0.009	-0.0035	0.006
KANSL3	Th2	0.011	-0.017	-0.0074	0.014	0.017	0.0078	-0.0019
KANTR	Th2	0.022	0.0015	-0.0059	-0.00012	-0.013	0.0016	-0.0042
KAT2A	Th2	-0.00062	0.0011	-0.0062	0.023	-0.012	0.0039	-0.0054
KAT2B	Th2	-0.0082	-0.01	0.014	0.015	-0.019	-0.017	0.0028
KAT6A	Th2	0.013	-0.016	-0.01	0.013	-0.016	-0.012	0.0089
KAT6B	Th2	0.013	-0.013	-0.0034	0.0017	-0.011	-0.025	-0.012
KATNAL1	Th2	-0.0081	-0.0092	0.0051	0.006	-0.0075	-0.035	-0.0079
KATNAL2	Th2	0.0065	-0.0022	0.0057	-0.0031	-0.013	0.0025	0.0073
KATNB1	Th2	-0.0055	0.013	-0.021	0.0071	0.0085	0.014	-0.0064
KBTBD11	Th2	0.016	0.0037	0.0032	0.0072	0.013	0.0035	6.80E-05
KBTBD3	Th2	-0.0015	0.0092	0.019	-0.014	0.0058	0.0029	-0.0012
KBTBD6	Th2	0.012	0.0059	0.004	-0.011	-0.0016	0.0096	-0.0017
KBTBD7	Th2	0.0084	-0.002	0.0022	-0.015	0.0076	0.0063	-0.011
KBTBD8	Th2	0.0013	-0.014	-0.0017	-0.0021	0.01	0.01	0.0015
KCNA2	Th2	0.0016	-0.0011	0.0026	0.0025	-0.01	0.00068	0.0063
KCNA3	Th2	0.017	-0.011	0.0055	0.011	0.014	0.0077	-0.0061
KCNA6	Th2	0.0099	-0.0068	-0.0034	-0.0017	0.0097	-0.011	0.016
KCNAB1	Th2	0.013	0.0021	0.0042	-0.0027	-0.024	-0.0025	0.012
KCNAB2	Th2	-0.0019	0.0018	-0.018	0.017	0.0069	-0.0013	0.0075
KCNAB3	Th2	0.0093	0.0046	-0.0015	-0.0049	-0.017	0.0044	0.0052
KCNC4	Th2	0.0095	0.0092	-0.01	0.014	0.01	-0.0092	0.01
KCND1	Th2	0.0081	0.0019	-0.0048	0.0017	-0.0094	-0.007	0.0055
KCNH2	Th2	0.0094	0.01	-0.00089	0.013	0.0057	0.0026	0.0045
KCNH3	Th2	0.0014	0.0036	0.00038	0.022	0.0034	0.0095	-0.0049
KCNJ13	Th2	0.012	-0.003	-0.0038	0.0012	-0.021	0.0044	0.017
KCNJ14	Th2	0.0019	0.0078	-0.002	0.0031	-0.0088	0.0034	0.0057
KCNK1	Th2	-0.0076	-0.0054	-0.015	-0.013	-0.0048	7.70E-05	0.0086
KCNK12	Th2	-0.0063	0.0097	-0.0038	0.0082	-0.009	0.0061	0.0017
KCNK5	Th2	-0.0077	-0.013	-0.015	0.0012	-0.0055	0.0092	-0.0037
KCNK6	Th2	0.0054	0.0043	-0.02	-0.011	-0.0041	0.004	-0.0027
KCNMB3	Th2	0.0053	-0.0017	-0.00085	0.0019	-0.013	0.0028	0.0028
KCNMB4	Th2	0.0057	0.0052	-0.013	-0.02	-0.0045	-0.0088	-0.0035
KCNN4	Th2	-0.0027	0.0076	-0.0028	-0.0019	0.0027	0.0094	0.0082
KCNQ1	Th2	0.017	0.019	-0.0034	0.0015	0.0071	-0.0023	-0.004
KCNQ1OT1	Th2	0.016	0.0023	-0.0052	-0.0016	-0.027	-0.011	0.00024
KCNQ5	Th2	0.011	-0.00051	-0.0098	-0.0099	-0.0056	0.0065	-0.00051
KCNRG	Th2	0.0026	-0.01	-0.0084	-0.013	-0.018	0.0017	0.01
KCTD11	Th2	0.0043	0.0042	-0.0018	0.003	-0.00096	-0.0032	0.0053
KCTD12	Th2	0.0054	0.0039	0.0042	0.0025	0.0051	-0.0069	0.0068
KCTD13	Th2	-0.0012	0.015	-0.014	0.014	-0.015	0.0095	-0.0032
KCTD15	Th2	0.0041	0.0047	0.0086	0.0059	0.0078	-0.022	0.013
KCTD17	Th2	-0.011	0.0036	-0.012	0.018	0.00019	-0.0063	0.0041
KCTD18	Th2	-0.0021	-0.0033	0.0037	-0.0092	0.0064	-0.0038	-0.004
KCTD2	Th2	-0.00026	-0.0077	-0.0091	0.017	0.0074	-0.0053	0.012
KCTD20	Th2	0.0096	-0.014	-0.012	-0.0048	0.029	-0.0073	-0.0039
KCTD21	Th2	0.0048	0.00092	-0.013	-0.0079	0.0091	0.0062	0.0012
KCTD21-AS1	Th2	0.0039	-0.00097	0.003	0.0015	-0.00097	0.0053	0.0059
KCTD3	Th2	0.0017	0.0021	-0.0033	-0.0063	-0.0017	0.005	-0.0093
KCTD6	Th2	-0.00032	0.0064	0.016	-0.013	0.0012	-0.0079	0.00058
KCTD7	Th2	0.017	-0.0058	0.0035	-0.0038	-0.0078	-0.015	0.016
KCTD9	Th2	-0.0035	-0.017	-0.014	-0.0028	-0.0052	-0.013	0.016
KDELC1	Th2	-0.013	-0.009	-0.011	-7.40E-05	0.0036	-0.0035	0.00084
KDELC2	Th2	0.0015	-0.0099	0.012	0.012	0.011	0.0024	-0.00073
KDELR1	Th2	-0.0077	0.0041	-0.00014	0.013	0.0058	-0.013	0.0032
KDF1	Th2	0.012	0.016	0.013	0.014	0.0079	0.0074	0.0015
KDM1B	Th2	0.0012	-0.0065	-0.0078	-0.0047	-0.014	-0.0029	-0.0063
KDM2A	Th2	0.011	-0.0054	-0.0062	0.012	-0.0091	0.0011	0.0089
KDM2B	Th2	0.015	-0.003	-0.013	0.01	-0.012	-0.0032	0.016
KDM3A	Th2	0.014	-0.014	-0.004	-0.00069	0.025	0.017	-0.0076
KDM4A	Th2	0.0068	-0.015	-0.015	-0.00041	0.004	-0.0099	0.0045
KDM4A-AS1	Th2	0.0072	-0.0024	-0.0054	0.0023	-0.014	0.0078	0.0081
KDM4B	Th2	-0.0034	0.0016	-0.018	0.02	0.0066	0.0048	-0.0097
KDM4D	Th2	-0.0011	-0.0017	0.0059	0.0014	0.00025	0.00012	0.0034
KDM5B	Th2	0.00032	-0.017	-0.02	-0.0078	0.0044	0.012	-0.011
KDM5C	Th2	-0.0021	-0.009	-0.011	0.017	-0.0049	0.0019	-0.0038
KDM6A	Th2	-0.0015	-0.017	-0.0008	0.0089	0.0037	0.012	-0.0059
KDM6B	Th2	0.0039	0.014	0.0031	0.017	-0.0071	0.0055	0.017
KDM7A	Th2	0.013	-0.012	-0.0096	-0.012	-0.0095	0.0043	0.017
KDM8	Th2	-0.00053	-0.001	-0.0091	0.0039	-0.014	0.011	0.00061
KDSR	Th2	-0.0097	-0.0054	0.0048	0.0068	0.013	0.002	0.0024
KGFLP1	Th2	-0.0014	0.0019	0.0083	-0.0012	-0.0051	-0.0027	0.011
KGFLP2	Th2	-0.0006	-0.0045	0.0091	-0.0014	-0.0084	-0.0026	0.0033
KHDC1	Th2	-0.0055	-0.0056	-0.016	-0.01	-0.0094	-0.0072	0.015
KHK	Th2	0.0013	0.013	-0.0039	-0.0087	0.0057	-0.0041	0.0098
KHNYN	Th2	0.013	-0.008	0.0042	0.023	0.016	-0.0056	-0.0052
KHSRP	Th2	-0.0066	-0.0023	-0.016	0.023	0.0026	-0.013	-0.00053
KIAA0040	Th2	-0.002	-0.011	0.016	0.021	0.018	0.012	0.0074
KIAA0100	Th2	0.013	-0.02	-0.0091	0.012	0.016	-0.021	-0.00097
KIAA0101	Th2	-0.014	-0.0091	-0.014	-0.021	-0.0076	-0.014	-0.0025
KIAA0195	Th2	0.011	-0.001	-0.021	0.022	0.0097	-0.012	0.0037
KIAA0232	Th2	0.014	-0.011	-0.0044	-0.003	-0.0088	-0.014	0.002
KIAA0355	Th2	0.019	-0.00066	-0.012	-0.00035	0.0005	0.0056	0.0073
KIAA0368	Th2	0.0084	-0.019	-0.0018	0.013	0.019	-0.019	0.01
KIAA0430	Th2	0.012	-0.015	-0.0039	0.014	-0.0066	0.0037	0.015
KIAA0513	Th2	0.0022	0.0018	-0.0053	0.0081	-0.0029	-0.022	-0.039
KIAA0556	Th2	0.012	-0.0084	-0.018	0.0072	-0.0025	-0.017	0.0062
KIAA0586	Th2	0.011	-0.012	0.0069	-0.00022	0.00045	0.0087	-0.0029
KIAA0753	Th2	0.0058	-0.0059	0.003	0.00057	0.0041	-0.007	-0.0086
KIAA0754	Th2	0.0096	0.0035	-0.0068	-0.004	-0.019	-0.0079	-0.01
KIAA0825	Th2	0.00033	-0.0085	-0.012	-0.017	-0.0062	-0.015	0.017
KIAA0895	Th2	-0.0008	-0.0076	-0.005	-0.01	0.00063	0.0022	0.0079
KIAA0895L	Th2	-0.003	-0.00033	4.90E-05	0.018	-0.0032	-0.015	-0.0041
KIAA0907	Th2	0.015	-0.00036	0.00068	-0.00073	-0.033	0.006	0.004
KIAA0922	Th2	0.0046	-0.016	-0.0069	-0.0076	0.00019	0.0018	-0.046
KIAA0930	Th2	0.0021	0.0066	-0.013	0.0021	0.0043	0.0068	0.012
KIAA1107	Th2	0.0094	-0.0062	0.00085	-0.008	-0.0097	0.014	-0.0011
KIAA1109	Th2	0.011	-0.015	-0.00092	0.011	-0.0071	-0.017	0.0062
KIAA1143	Th2	0.0091	-0.011	0.0037	0.00094	0.015	0.00097	0.0034
KIAA1147	Th2	0.022	-0.005	0.0036	0.0039	0.015	-0.0091	-0.0043
KIAA1161	Th2	0.011	7.70E-05	-0.00068	-0.001	0.0099	-0.0089	0.0023
KIAA1211L	Th2	0.0069	0.014	0.0028	-0.011	0.012	-0.0066	0.00015
KIAA1279	Th2	0.0044	-0.00012	0.015	0.0018	0.0051	0.019	0.003
KIAA1324	Th2	-0.0053	-0.012	0.004	0.019	0.0039	-0.0016	-0.0062
KIAA1324L	Th2	0.0054	0.0028	-0.0021	-0.0065	0.00074	-0.0063	-0.00027
KIAA1328	Th2	0.0092	0.0061	0.0035	-0.00078	-0.014	-0.0056	0.0062
KIAA1407	Th2	0.0039	0.0064	0.011	-0.0041	-0.007	-0.0025	0.0095
KIAA1429	Th2	0.0055	-0.012	0.0011	0.0027	0.0092	-0.00065	-0.004
KIAA1467	Th2	0.0082	-0.00057	0.004	0.0011	-0.00042	0.0053	0.0075
KIAA1468	Th2	0.0071	-0.022	-0.0069	0.0051	-0.013	0.017	-0.0081
KIAA1524	Th2	-0.0067	-0.012	-0.011	-0.012	-0.012	-0.011	0.00012
KIAA1551	Th2	-0.0024	-0.02	-0.0037	0.0057	-0.0083	-0.018	-0.025
KIAA1586	Th2	0.0018	-0.009	0.0058	-0.014	-0.01	0.011	0.0015
KIAA1656	Th2	0.0079	0.0011	-0.01	-0.0046	-0.0038	-0.012	0.0053
KIAA1671	Th2	-9.30E-05	-0.0064	-0.0034	0.0022	0.0043	0.0068	0.0029
KIAA1683	Th2	0.0064	0.0075	-0.00088	0.0071	-0.0071	0.0027	0.0029
KIAA1715	Th2	0.013	-0.0031	0.005	-0.014	0.013	0.003	0.0069
KIAA1804	Th2	0.013	0.0061	0.0063	0.0012	0.0095	-0.0043	0.014
KIAA1841	Th2	0.0036	-0.0051	-0.0089	-0.025	-0.012	-0.01	0.017
KIAA1875	Th2	0.0096	0.0064	-0.0067	0.0099	-0.0014	-0.0029	-0.00089
KIAA1919	Th2	0.013	-0.0067	0.00053	-0.0026	-0.0046	-0.00068	0.0064
KIAA1958	Th2	0.013	0.0031	-0.0013	-3.30E-05	0.0087	-0.0036	0.0031
KIAA2013	Th2	-0.015	0.01	-0.025	0.011	0.01	0.018	-0.00088
KIAA2018	Th2	0.008	-0.011	0.0035	0.0027	-0.0035	-0.014	0.0092
KIAA2022	Th2	0.012	0.0045	0.0056	0.007	0.0017	-0.0032	-0.001
KIAA2026	Th2	0.01	0.00024	0.001	0.0084	-0.016	-0.013	0.008
KIDINS220	Th2	0.016	-0.016	-0.0044	0.0025	0.018	-0.011	0.0025
KIF11	Th2	-0.01	-0.018	-0.018	-0.02	0.0029	-0.0066	0.0027
KIF13B	Th2	0.01	-0.0042	-0.0029	0.00032	-0.021	-0.014	0.0054
KIF14	Th2	-0.0084	-0.0081	-0.018	-0.018	-0.0062	-0.0069	-0.007
KIF15	Th2	-0.012	-0.01	-0.015	-0.016	-0.004	-0.0082	0.0012
KIF16B	Th2	0.0055	-0.0042	0.0054	0.012	0.004	0.00062	-0.0067
KIF18A	Th2	-0.0082	-0.01	-0.011	-0.016	-0.0016	-0.0089	0.0009
KIF18B	Th2	-0.0073	-0.013	-0.018	-0.0079	-0.0069	-0.013	-0.0031
KIF19	Th2	-0.0012	-0.00049	-0.013	0.00043	0.002	0.0088	0.017
KIF1B	Th2	0.021	-0.0027	-0.0046	0.003	0.0058	-0.0078	0.025
KIF1C	Th2	0.0046	-0.0023	-0.016	0.017	0.0091	-0.0075	0.013
KIF20A	Th2	-0.0065	-0.009	-0.017	-0.015	-0.0037	-0.0047	-0.0038
KIF20B	Th2	-0.015	-0.011	-0.0018	-0.016	-0.011	0.0022	0.0066
KIF21A	Th2	0.0084	0.0041	0.021	0.007	0.00055	-0.008	0.022
KIF21B	Th2	0.0081	-0.0081	-0.019	0.024	0.01	-0.00067	0.012
KIF23	Th2	-0.01	-0.014	-0.015	-0.015	-0.0038	-0.0081	0.0023
KIF24	Th2	-0.0035	-0.012	-0.0067	-0.0082	-0.0027	-0.0065	0.0017
KIF27	Th2	0.011	0.0062	-0.00073	-0.0054	-0.0072	0.0067	0.0018
KIF2C	Th2	-0.0079	-0.012	-0.017	-0.012	0.00012	-0.0033	-0.00015
KIF3A	Th2	0.0079	0.0045	0.0043	-0.014	-0.0061	0.0057	0.025
KIF3B	Th2	0.0069	-0.0099	-0.00042	-0.0029	-0.002	-0.022	0.0079
KIF3C	Th2	0.0032	0.00037	-0.013	-0.0031	0.0063	-0.0024	0.011
KIF4A	Th2	-0.0098	-0.013	-0.018	-0.016	-0.0023	-0.0064	0.0028
KIF5C	Th2	0.0036	0.0037	0.019	0.017	-0.0046	-0.018	0.019
KIF9	Th2	-0.0022	0.0066	-0.0011	0.0032	-0.015	-0.013	0.0065
KIF9-AS1	Th2	0.0074	0.008	-0.009	-0.0019	-0.011	0.0077	-0.0024
KIFC1	Th2	-0.0098	-0.014	-0.015	-0.011	-0.0066	-0.019	0.0015
KIFC2	Th2	0.011	0.014	-0.0078	0.024	-0.0024	0.00026	-0.0016
KIR3DL2	Th2	-0.0019	-0.0014	-0.00045	-0.0024	0.0027	0.0023	0.0045
KISS1R	Th2	0.0032	0.012	0.0092	0.012	-0.0018	-0.0034	-0.0022
KIZ	Th2	0.012	-0.0027	-0.008	-0.019	-0.012	-0.00027	0.011
KLC2	Th2	-0.0019	0.0068	-0.013	0.015	0.009	0.0064	0.012
KLC4	Th2	0.0022	0.013	-0.0033	-0.0033	0.00077	0.0054	-0.0017
KLF10	Th2	-0.0079	-0.007	-0.0029	-0.012	0.0091	0.0054	0.023
KLF11	Th2	3.80E-05	-0.0026	0.007	0.0091	0.015	0.01	0.033
KLF12	Th2	0.01	-0.0028	0.0044	0.00026	-0.015	-0.012	0.0099
KLF13	Th2	-0.0099	0.016	-0.013	0.014	-0.01	-0.015	0.0063
KLF16	Th2	-0.0023	0.0089	-0.0025	0.018	0.0039	-0.0044	0.014
KLF2	Th2	-0.0099	0.014	-0.009	0.024	0.0035	0.019	-0.0046
KLF3	Th2	0.0085	-0.0079	0.001	-0.0042	0.015	0.023	-0.0021
KLF3-AS1	Th2	0.016	0.00025	-0.0059	-0.0016	-0.0094	0.0052	-0.0063
KLF5	Th2	0.0014	0.0039	0.012	0.02	0.00096	0.008	0.0053
KLF6	Th2	-0.0037	0.017	0.009	0.011	-0.0092	-0.0097	-0.0029
KLF7	Th2	0.016	0.0085	0.0017	-0.0041	0.0075	-0.0067	-0.019
KLF8	Th2	-0.01	-0.018	0.011	0.02	-0.0056	-0.0079	-0.0063
KLF9	Th2	-0.0016	0.0049	0.011	0.015	-0.013	-0.028	-0.032
KLHDC1	Th2	0.017	0.0012	0.0096	-0.0038	-0.0097	-0.0015	-0.0092
KLHDC10	Th2	0.0077	-0.0082	0.0029	0.0046	-0.012	-0.0058	0.0052
KLHDC4	Th2	-0.0047	0.0028	-0.018	-0.001	-0.0086	-0.0038	-0.0047
KLHDC7B	Th2	-0.017	-0.0053	0.0029	0.025	-0.0029	0.017	0.017
KLHDC8B	Th2	0.011	0.0085	-0.0024	-0.011	-0.0024	0.0067	-0.0096
KLHL11	Th2	0.01	-0.0099	0.00046	0.011	0.0049	0.00023	0.0047
KLHL15	Th2	0.0079	-0.011	0.0072	0.0096	0.018	0.0054	-0.0051
KLHL17	Th2	-0.00042	0.0092	-0.022	0.019	-0.0054	0.0085	0.0044
KLHL18	Th2	0.002	-0.014	-0.0088	0.0012	0.013	0.0081	-0.0021
KLHL2	Th2	-0.012	-0.018	-0.00068	0.0086	-0.0057	0.01	-0.005
KLHL21	Th2	0.014	0.0056	-0.019	0.0067	0.018	0.0065	-0.0022
KLHL22	Th2	0.0088	0.0087	-0.026	-0.016	0.0058	0.0013	0.0047
KLHL24	Th2	0.016	-0.013	0.0044	-0.0028	-0.00063	0.0032	-0.0039
KLHL25	Th2	0.013	0.01	-0.012	-0.0065	0.006	0.012	-0.0091
KLHL26	Th2	0.0028	0.011	-0.01	0.013	0.013	0.014	-0.013
KLHL29	Th2	0.009	0.0022	-0.01	-0.0076	0.00071	0.021	-0.00067
KLHL3	Th2	0.02	0.0018	-0.013	-0.016	0.0019	0.012	-0.0013
KLHL32	Th2	0.015	0.011	0.0041	0.0014	-0.00062	0.0049	0.0055
KLHL34	Th2	0.0066	0.0057	-0.018	0.0021	-0.0003	0.012	-0.013
KLHL35	Th2	0.0045	0.003	0.0049	0.012	-0.0054	0.0057	0.0015
KLHL36	Th2	0.02	0.0096	-0.0022	0.0092	0.0038	-0.011	-0.0074
KLHL42	Th2	-0.0014	-0.013	-0.011	-0.0047	-0.015	0.0013	-0.00021
KLHL5	Th2	-0.016	-0.013	0.0072	0.012	-0.0054	-0.0085	-0.02
KLHL6	Th2	0.011	-0.013	-0.012	-0.0053	0.0037	-0.0089	0.0012
KLHL6-AS1	Th2	0.014	-0.0021	-0.0055	-0.0039	-0.021	0.01	0.0077
KLHL7	Th2	0.0082	0.0031	0.0089	-0.017	0.014	0.00017	0.0042
KLHL8	Th2	0.012	-0.011	0.00092	-0.0024	0.014	0.00094	-0.0021
KLKB1	Th2	0.0074	-0.0053	0.0011	-0.004	-0.0069	0.0024	0.0081
KLRAP1	Th2	0.0095	-0.0017	0.014	-0.007	-0.0027	0.0029	-0.00097
KLRB1	Th2	-0.014	-0.0021	-0.0051	-0.011	-0.0064	-0.009	-0.013
KLRD1	Th2	-0.0093	-0.0069	0.011	0.0058	-0.0036	-0.018	-0.02
KLRG1	Th2	0.0034	0.0047	0.0078	-0.0088	-0.0078	-0.0082	-0.018
KMT2B	Th2	-0.0011	0.0097	-0.011	0.014	-0.017	-0.0027	0.013
KMT2D	Th2	0.0077	-0.0028	-0.014	0.022	-0.0071	-0.014	0.0074
KMT2E-AS1	Th2	0.013	-0.0022	0.0079	0.0057	-0.028	-0.0086	0.0048
KNOP1	Th2	-0.0083	0.0041	0.014	0.0086	-0.015	0.0091	-0.0075
KNSTRN	Th2	-0.011	-0.0068	-0.003	-0.01	-0.0063	-6.00E-05	0.00012
KNTC1	Th2	0.01	-0.016	-0.0048	-0.0011	-0.0061	-0.0037	0.011
KPNA2	Th2	-0.02	-0.013	-0.012	-0.013	0.0032	0.0018	0.0078
KPNA5	Th2	0.013	-0.0028	0.014	0.0054	-0.0008	0.017	-0.0056
KPNA6	Th2	0.017	-0.012	-7.50E-05	0.0043	0.0031	-0.016	0.0089
KPNB1	Th2	-0.0099	-0.016	-0.0032	0.013	-0.011	-0.0087	0.00013
KPTN	Th2	-0.013	0.0017	-0.01	-0.005	0.00064	0.0034	0.0015
KRAS	Th2	0.0063	-0.0012	0.0025	-0.025	0.0087	0.014	0.015
KRBA1	Th2	0.0035	0.0046	-0.008	0.016	-0.0019	-0.0044	0.0031
KRBA2	Th2	0.013	-0.0057	-0.0036	-0.0052	-0.014	0.011	0.0037
KRT1	Th2	0.0097	0.0099	-0.0052	-0.021	0.0079	0.0024	0.0021
KRT10	Th2	-0.0027	0.024	0.014	-0.013	-0.0013	-0.017	-0.0069
KRT18	Th2	0.0037	0.0092	0.0068	0.0087	-0.0023	0.017	0.012
KRT72	Th2	0.014	0.0093	0.00066	-0.0091	-0.0025	0.0021	-0.0079
KRT73-AS1	Th2	0.015	0.01	-0.0042	-0.016	0.00086	0.011	-0.0094
KRTAP4-12	Th2	0.013	0.013	0.0078	-0.0041	-0.00011	0.0093	0.0087
KRTAP5-AS1	Th2	0.0053	0.0035	0.011	0.0079	-0.00028	-0.0085	0.014
KRTCAP2	Th2	-0.014	0.019	0.012	0.0089	-0.0021	-0.014	0.018
KRTCAP3	Th2	0.011	0.012	-0.0024	0.00025	-0.0094	0.0066	0.004
KSR1	Th2	0.0043	-0.0073	-0.0098	0.016	-0.0053	-0.014	0.014
KTN1-AS1	Th2	0.0067	-4.20E-05	0.0062	0.0047	-0.0021	-0.0046	-0.0015
L1CAM	Th2	-0.0057	-0.0074	0.008	0.021	0.0054	-0.0078	0.018
L2HGDH	Th2	0.0035	-0.0038	-0.0057	-0.0081	0.0011	-0.0024	-0.008
L3HYPDH	Th2	0.0042	-0.0062	-0.0068	-0.00035	-0.017	0.025	-0.0024
L3MBTL1	Th2	0.017	-0.00098	-0.01	-0.0067	-0.013	0.004	0.00068
L3MBTL3	Th2	0.00056	-0.017	0.0087	0.014	-0.016	0.00046	0.01
LACC1	Th2	-0.0002	-0.0081	0.013	0.0044	0.0069	-0.0064	0.02
LACE1	Th2	0.0016	-0.0013	-0.01	-0.0066	-0.012	-0.0049	-0.012
LACTB	Th2	-0.009	0.0004	0.0077	-0.012	0.0062	0.0064	0.014
LACTB2	Th2	-0.00078	-0.00059	0.014	-0.0018	-0.0056	0.0063	0.017
LACTB2-AS1	Th2	0.0091	0.0027	0.016	-0.007	-0.0095	0.011	-0.0048
LAG3	Th2	-0.02	-0.0099	0.0037	0.013	-0.0053	0.013	-0.0037
LAGE3	Th2	-0.015	0.021	-0.0064	-0.00024	3.60E-05	0.013	-0.0012
LAIR1	Th2	0.01	0.0094	0.00035	-0.011	0.005	-0.0097	-0.013
LAIR2	Th2	-0.0062	0.0014	-0.0055	-0.0052	0.0021	0.0078	-0.0074
LAMA2	Th2	-0.009	-0.0082	-0.00014	0.0091	-0.0091	-0.0054	-0.0092
LAMB1	Th2	0.0045	-0.0041	-0.005	-0.0049	-0.016	-0.0066	0.0059
LAMB2P1	Th2	0.01	0.0049	-0.0026	-0.0045	-0.0056	-0.014	0.0033
LAMP1	Th2	-0.0061	0.0075	-0.00086	0.016	0.0068	-0.0062	7.80E-05
LAMP3	Th2	-0.019	-0.016	0.0055	0.019	-0.001	0.018	0.0027
LAMTOR1	Th2	-0.017	0.013	0.0032	0.0068	-0.00035	-0.012	-0.00068
LAMTOR2	Th2	-0.021	0.013	3.70E-05	-0.0073	-0.0052	-0.0099	0.003
LAMTOR4	Th2	-0.012	0.028	0.0055	0.0049	-0.005	-0.0031	-0.0028
LAMTOR5	Th2	-0.022	0.0024	0.015	-0.0097	-0.0035	-0.0041	0.012
LANCL2	Th2	-0.0072	-0.00038	-0.011	-0.011	0.008	-0.0065	-0.0016
LAP3	Th2	-0.022	-0.016	-0.00076	0.011	-0.0036	0.012	0.0062
LAPTM4B	Th2	0.0046	0.0058	0.013	0.017	0.01	0.0056	-0.022
LARGE	Th2	0.011	0.012	0.0061	0.00044	0.00033	-0.00014	-0.00049
LARP1B	Th2	0.007	0.01	0.0034	-0.014	0.00023	-0.011	0.0026
LARP4	Th2	-0.011	-0.023	0.0011	-0.0046	-0.0011	0.0047	0.0022
LARP7	Th2	-0.016	-0.001	0.017	-0.0079	-0.015	0.0069	0.0054
LARS2	Th2	0.00092	-0.0086	-0.013	0.0065	0.0084	-0.0042	-0.013
LASP1	Th2	0.0016	-0.0027	-0.025	0.0091	0.021	-0.01	0.017
LAT2	Th2	-0.0028	0.004	-0.0087	-0.0092	0.0064	-0.016	0.028
LATS1	Th2	0.016	-0.018	0.0057	0.007	0.0029	-0.0098	0.0031
LAX1	Th2	0.0045	-0.016	-0.0058	-0.0063	-0.0019	-0.01	0.0015
LAYN	Th2	-0.014	-0.0081	0.00081	0.013	-0.014	0.0011	-0.0051
LBH	Th2	-0.0017	-0.0083	-0.00083	0.0052	0.0037	0.012	-0.023
LBHD1	Th2	0.0073	4.80E-05	-0.0067	-0.019	0.0021	-0.02	-0.0046
LBX2-AS1	Th2	-0.0027	0.0012	0.0063	0.011	-0.0053	-0.0022	0.0048
LCA5L	Th2	0.0079	-0.0052	0.00099	0.0028	-0.0033	-0.0037	0.0033
LCAT	Th2	0.014	0.0037	-0.0079	0.0041	-0.019	0.0048	0.0087
LCLAT1	Th2	0.0083	-0.006	-0.00097	-0.0076	0.0018	0.012	-0.0029
LCMT1-AS1	Th2	0.005	-0.0029	-0.0026	-0.0078	-0.012	0.0048	0.0061
LCMT2	Th2	0.0074	0.0044	0.0071	-0.00024	0.01	0.016	0.0021
LCN10	Th2	0.0035	0.0039	0.0045	0.01	0.0061	0.011	-0.018
LCOR	Th2	0.015	-0.0095	0.0069	0.0062	-0.012	-0.0079	-0.0033
LCORL	Th2	-0.0025	-0.014	-0.0039	0.0028	-0.0054	-0.0042	0.017
LDAH	Th2	-0.0074	-0.008	-0.002	-0.014	0.0035	-0.0068	-0.0079
LDB1	Th2	0.0052	0.0012	-0.014	0.011	-0.01	-0.014	0.0059
LDHA	Th2	-0.02	-0.0053	0.0033	-0.0066	0.01	-0.0082	0.017
LDHAL6A	Th2	0.014	-0.0069	-0.0047	-0.00052	-0.017	0.0093	-0.00063
LDLR	Th2	-0.011	-0.0061	-0.0082	0.0016	0.0057	-0.0058	-0.00048
LDLRAD4	Th2	-0.0012	-0.012	-0.016	3.20E-05	-0.0054	-0.0098	-0.023
LDLRAD4-AS1	Th2	-0.0014	-0.0023	-0.0054	0.0059	-0.022	-0.011	-0.003
LDLRAP1	Th2	0.0085	0.012	0.0044	0.014	0.0061	-0.0043	-0.036
LDOC1	Th2	0.0049	0.021	0.013	0.0098	0.0027	-0.011	0.0094
LDOC1L	Th2	0.0092	0.0026	-0.0092	-0.00059	0.018	-0.0076	0.0082
LEAP2	Th2	0.011	-0.0065	0.0063	-0.0062	-0.014	0.0064	0.0075
LEF1-AS1	Th2	0.016	0.01	0.006	0.003	-0.011	0.013	-0.018
LEKR1	Th2	0.0088	0.0018	0.0045	0.0011	-0.0072	-0.0048	-0.0073
LENG1	Th2	-0.0084	0.019	0.00034	0.011	-0.0064	0.011	0.0065
LENG8	Th2	0.011	-1.10E-05	-0.017	0.017	-0.021	0.00098	-0.0013
LENG8-AS1	Th2	0.0097	-0.0016	0.0037	0.0032	-0.021	0.0034	0.0068
LEPR	Th2	0.0054	-0.0027	0.0085	0.0028	0.015	0.0012	0.019
LEPROT	Th2	0.005	0.0045	0.021	0.01	0.0085	-0.012	0.0096
LETM1	Th2	-0.0015	-0.0091	-0.027	0.011	0.014	-0.0067	0.00054
LETM2	Th2	-0.0041	-0.007	-0.0029	-0.0077	-0.0084	0.0054	-0.0041
LETMD1	Th2	0.0089	0.00034	0.0084	0.0059	-0.022	-0.0032	-0.0057
LFNG	Th2	-0.0049	-0.0069	-0.006	0.015	-0.0037	-0.0051	0.0057
LGALS1	Th2	-0.016	0.0061	0.007	0.0073	0.0036	-0.017	0.029
LGALS17A	Th2	0.011	0.0001	0.0055	-0.0079	-0.0023	0.02	-0.0033
LGALS3	Th2	-0.017	-0.0081	0.0025	0.0063	0.003	-0.01	0.018
LGALS3BP	Th2	-0.021	-0.011	0.0014	0.02	-0.0068	0.011	-0.0064
LGALS8	Th2	0.0087	-0.014	0.00085	0.0037	0.0098	0.0016	0.012
LGALS9	Th2	-0.022	-0.013	-0.0032	0.012	-0.0075	0.0097	0.0026
LGMN	Th2	0.0016	0.0085	0.014	0.00033	0.003	0.016	-0.0067
LGR4	Th2	0.0077	-4.10E-05	-0.0038	0.004	0.0062	0.0077	-0.003
LHFPL4	Th2	0.001	-0.0016	-0.0035	0.0084	-0.02	-0.0016	-0.0016
LHPP	Th2	-0.0091	0.013	-0.0068	-0.0068	-0.0033	0.0079	-0.0093
LHX4-AS1	Th2	0.0087	-5.90E-05	-0.00026	-0.003	-0.0092	0.0056	-0.0031
LIAS	Th2	0.009	0.00066	0.0092	-0.0049	-0.012	-0.0016	0.0081
LIF	Th2	-0.0096	-0.012	-0.0026	0.018	-0.0045	0.013	0.0038
LIG1	Th2	0.0094	0.011	-0.0009	0.0029	-0.0031	0.014	-0.0051
LIG3	Th2	0.01	-0.0083	-0.011	0.0032	0.016	-0.0024	-0.0055
LIG4	Th2	-0.0033	-0.0093	0.0034	-0.012	0.0068	0.01	0.0065
LILRB3	Th2	-0.0031	0.0015	0.0053	0.007	0.0033	-0.017	0.013
LIMA1	Th2	0.00055	0.00016	-0.013	-0.029	0.012	-0.0046	0.0064
LIMD1	Th2	0.0075	-0.013	-0.017	0.0082	0.00069	-0.0042	0.0053
LIMD1-AS1	Th2	0.0058	0.00096	0.0061	-0.0086	0.00092	0.0042	0.0012
LIMD2	Th2	-0.014	0.018	-0.015	0.0045	-0.00075	0.025	0.012
LIME1	Th2	-0.011	0.023	-0.018	0.0051	-0.00044	0.0062	-0.00087
LIMK1	Th2	-0.0051	-0.0041	-0.0098	0.01	-0.0057	-0.013	0.016
LIMS1	Th2	-0.018	-0.013	-0.0026	-0.0058	-0.0013	0.0043	-0.014
LIMS2	Th2	-0.0027	0.0056	-0.019	-0.015	0.0012	0.0078	-0.0082
LIN37	Th2	-0.0025	0.015	-0.0008	-0.0039	-0.018	0.0066	0.0087
LIN54	Th2	0.013	-0.014	0.00012	-0.0021	0.013	0.0094	0.0036
LIN7B	Th2	0.0089	0.019	-0.0015	-0.0029	-0.014	0.0086	0.013
LIN7C	Th2	0.014	-0.0076	0.015	-0.0029	0.02	0.017	0.0029
LIN9	Th2	0.0018	-0.0052	-0.0025	-0.019	0.002	0.014	0.0051
LINC-PINT	Th2	0.005	-0.0033	0.012	0.014	-0.036	-0.0075	-0.0017
LINC00092	Th2	-0.0038	0.0049	0.017	0.025	-0.0049	-0.025	-0.014
LINC00094	Th2	0.0091	0.014	0.0055	0.0036	0.015	0.0051	-0.00042
LINC00115	Th2	0.0032	-0.0013	0.0021	0.0013	-0.016	0.0032	0.0068
LINC00116	Th2	-0.011	0.019	0.0019	0.0084	-0.0056	0.0083	-0.0066
LINC00152	Th2	-0.019	-0.0062	-0.0054	0.00039	-0.0029	-0.0074	0.013
LINC00167	Th2	0.0099	-0.0016	-0.0064	0.0077	-0.0085	-0.0047	0.0088
LINC00174	Th2	0.0074	-0.0086	-0.0071	0.012	-0.021	0.00052	0.013
LINC00176	Th2	0.0019	0.008	-0.002	0.0012	0.0083	-0.0014	0.013
LINC00239	Th2	-0.0089	0.0024	-0.00043	-0.0028	-0.011	-0.0099	-0.023
LINC00243	Th2	0.014	0.0074	0.0036	-0.0059	-0.013	0.0022	-0.015
LINC00260	Th2	0.0065	-0.002	-0.0057	0.0012	-0.017	0.00022	0.026
LINC00265	Th2	0.0085	-0.011	0.0024	0.012	-0.017	-0.0055	0.0096
LINC00282	Th2	0.018	0.0053	-0.0061	-0.0089	-0.0089	0.001	0.0072
LINC00294	Th2	0.011	0.0042	-0.0046	0.004	0.0055	-4.90E-05	0.013
LINC00324	Th2	-0.0072	0.0091	-0.0017	-0.012	0.0044	-0.0018	0.014
LINC00339	Th2	0.0016	0.0038	0.0075	0.0007	0.00019	-0.0056	0.0088
LINC00341	Th2	0.0026	0.0086	0.0045	0.003	-0.0085	-0.015	0.023
LINC00342	Th2	0.012	-0.0043	-0.0023	-0.0022	-0.033	-0.011	0.013
LINC00381	Th2	0.0038	0.0031	-0.00066	0.0062	-0.0057	0.016	-0.0057
LINC00426	Th2	-0.0091	-0.0045	-0.0052	-0.011	-0.016	-0.025	-0.024
LINC00467	Th2	-0.013	-0.0028	-0.0048	-0.0073	-0.016	-0.0073	0.0031
LINC00476	Th2	-0.0014	0.0017	0.0034	-0.00016	-0.01	-0.0066	-0.0076
LINC00487	Th2	-0.013	-0.011	0.0057	0.016	-0.0054	0.017	0.0023
LINC00493	Th2	-0.018	0.0086	0.015	0.00058	-0.0033	-0.0025	0.0092
LINC00511	Th2	0.013	0.0047	0.00097	-0.014	0.0047	-0.005	0.018
LINC00526	Th2	0.0057	0.017	0.0068	-0.015	0.0018	-0.0031	-0.014
LINC00528	Th2	0.012	0.003	-0.0029	-0.0032	-0.013	0.0043	0.0051
LINC00539	Th2	-0.0013	0.0027	-0.01	-0.022	-0.0082	-0.0026	0.018
LINC00540	Th2	0.0076	0.0098	0.007	-0.004	0.00071	0.0098	0.01
LINC00544	Th2	0.014	0.0066	-0.0027	-0.0067	-0.0092	-0.01	-0.0048
LINC00563	Th2	0.0048	-0.0017	0.0057	-0.007	0.0046	0.00013	-0.0024
LINC00565	Th2	0.0013	0.0087	0.015	0.012	-0.0061	-0.0062	0.0084
LINC00612	Th2	0.0071	-0.0034	0.0033	-0.0015	-0.016	-0.0069	-0.0095
LINC00623	Th2	0.0052	0.017	0.0018	0.0024	0.0028	-0.008	0.011
LINC00630	Th2	0.011	-0.0077	0.0038	-0.0036	-0.012	-0.0024	0.01
LINC00638	Th2	0.0041	-0.0029	-0.0043	0.0048	0.0036	-0.0066	-0.0029
LINC00641	Th2	0.0072	-0.0034	0.0042	0.0072	-0.015	-0.014	0.005
LINC00649	Th2	0.0056	0.0032	-0.00045	-0.011	-0.021	0.008	0.014
LINC00657	Th2	0.0048	-0.01	0.011	0.0055	0.0031	-0.027	0.0045
LINC00659	Th2	0.0011	-0.00013	0.0032	0.0031	-0.005	0.012	0.0024
LINC00662	Th2	0.009	0.00053	0.017	0.00014	-0.0087	-0.0021	0.00039
LINC00663	Th2	0.006	0.0037	0.0088	0.00021	0.00073	-0.004	-0.011
LINC00665	Th2	-0.0031	-0.002	0.00014	0.0092	0.00035	0.0047	0.011
LINC00667	Th2	0.0077	0.016	0.0065	0.005	0.0011	0.00034	-0.023
LINC00672	Th2	0.0082	-0.0018	-0.0035	0.0034	-0.026	0.0021	0.011
LINC00673	Th2	0.011	0.0097	-4.60E-05	-0.01	0.0069	-0.0082	0.011
LINC00674	Th2	0.015	0.01	0.0036	0.00061	-0.0075	0.00017	0.004
LINC00824	Th2	-0.00083	0.0039	0.022	0.02	-0.0019	-0.02	-0.0016
LINC00847	Th2	-0.0034	-0.0012	0.0068	-0.0061	0.0014	0.0089	-0.005
LINC00852	Th2	0.0073	-0.003	-0.0028	-0.0041	-0.0042	-0.0055	-0.0071
LINC00854	Th2	0.008	-0.004	0.00021	-0.0021	-0.014	0.0077	-0.0031
LINC00861	Th2	0.012	-0.0055	0.012	-0.0036	-0.026	0.017	-0.00049
LINC00865	Th2	-0.003	-0.0076	-0.0093	-0.014	-0.0064	0.013	-0.011
LINC00869	Th2	0.0092	0.018	-0.0063	-0.0065	-0.0065	-0.00026	0.0091
LINC00880	Th2	-0.006	-0.003	-0.0044	0.0023	-0.0027	-0.0094	-0.0064
LINC00883	Th2	0.0027	0.00073	0.01	0.00025	0.0098	0.00034	0.014
LINC00884	Th2	0.0021	-0.0043	-0.0087	0.0015	-0.0059	-0.016	0.0069
LINC00886	Th2	-0.00057	0.0028	0.0025	-0.00092	-0.0021	0.00023	-0.0079
LINC00888	Th2	-0.0096	0.001	0.0013	0.0035	-0.00073	-0.007	0.016
LINC00892	Th2	0.0073	0.013	-0.0097	-0.028	0.0013	-0.014	0.015
LINC00893	Th2	0.014	-0.0039	-0.0061	0.00064	-0.0077	-0.0014	0.0032
LINC00894	Th2	0.0097	-0.0066	0.0043	0.0086	-0.018	-0.0027	0.00097
LINC00899	Th2	-0.00068	0.0053	0.008	0.0054	0.0009	-0.0067	-0.003
LINC00900	Th2	-0.0013	0.0029	-0.0076	-0.0019	0.0035	-0.0029	0.012
LINC00909	Th2	0.0071	0.01	0.02	-0.0055	-0.0069	0.014	-0.0078
LINC00910	Th2	0.0061	0.0057	0.0038	-0.0002	-0.0089	0.0045	-0.00013
LINC00920	Th2	0.0082	0.0063	0.0085	-0.00012	-0.0015	0.0032	0.00037
LINC00921	Th2	0.019	0.0043	-0.0063	-0.0026	-0.01	0.0017	0.011
LINC00925	Th2	0.0012	-0.0041	-0.0011	0.0023	-0.0014	0.0066	-0.0093
LINC00926	Th2	0.007	0.0028	-0.0044	-0.00048	-0.018	-0.0026	0.0092
LINC00936	Th2	-0.0011	0.017	-0.011	0.00015	-0.017	-0.0095	0.0025
LINC00938	Th2	0.012	0.0071	0.0054	-0.015	-0.0019	-0.0011	-0.0059
LINC00943	Th2	0.0061	-0.0082	0.01	0.01	-0.0066	-0.014	0.017
LINC00944	Th2	-0.0026	-0.0028	0.016	0.0098	-0.0041	-0.018	0.0093
LINC00954	Th2	0.016	-0.0051	-0.0051	-0.0071	-0.024	0.0067	-0.0002
LINC00957	Th2	-0.00012	0.0028	0.0021	0.0037	-0.007	0.0024	-0.0026
LINC00959	Th2	-0.00014	0.014	-0.0023	-0.013	0.0021	-0.007	0.0025
LINC00963	Th2	-0.014	-0.0023	0.0069	0.013	0.0048	-0.0068	0.017
LINC00969	Th2	0.013	0.00017	0.008	0.0042	-0.014	-0.001	0.0061
LINC00987	Th2	0.0026	-0.00083	0.00022	-0.0018	-0.015	-0.0062	-0.011
LINC00998	Th2	-0.014	0.0028	0.024	-0.0046	-0.0046	0.0015	0.0044
LINC00999	Th2	0.005	-0.0036	-0.0077	0.004	-0.0041	-0.0038	-0.0007
LINC01000	Th2	0.012	-0.0026	-0.0086	0.011	-0.023	-0.0058	0.0065
LINC01003	Th2	-0.0073	0.0056	0.0019	-0.016	-0.0015	0.0086	-0.01
LINC01004	Th2	0.013	-0.0039	0.00023	-0.0079	-0.018	0.0075	0.0056
LINC01011	Th2	0.0096	0.011	0.0056	-0.0069	-0.0045	0.012	-0.006
LINC01012	Th2	0.00045	-0.0084	-0.0025	0.0072	-0.015	0.0077	0.0091
LINC01024	Th2	0.0075	0.00026	0.013	0.018	6.60E-05	-0.0068	-0.0015
LINC01036	Th2	0.011	0.003	-0.0061	-0.005	-0.0044	-0.00055	-0.0001
LINC01061	Th2	0.0027	-0.0052	-0.01	0.0079	-0.0027	-0.00035	0.0048
LINC01089	Th2	0.005	0.0042	-0.0064	-0.00012	-0.034	0.0087	0.0015
LINC01125	Th2	0.0089	-0.0065	-0.00036	-0.0012	-0.0094	-0.0024	0.0048
LINC01126	Th2	0.0067	0.0031	0.0014	0.0077	-0.0095	-0.021	-0.011
LINC01128	Th2	0.017	0.0061	0.0041	-0.009	0.011	0.0049	0.0039
LINC01132	Th2	-0.0063	-0.0066	-0.0045	-0.0026	0.0055	-0.0059	0.0042
LINC01136	Th2	0.0024	0.00028	0.0032	0.0076	-0.0067	-0.0035	0.0054
LINC01137	Th2	0.0062	0.014	0.0077	0.00013	0.0079	0.0017	0.00063
LINC01138	Th2	0.022	0.0046	-0.00081	-0.0037	-0.013	0.0049	0.0064
LINC01163	Th2	0.004	4.00E-05	0.0017	0.0065	-0.0019	-0.012	-0.00061
LINC01176	Th2	0.0026	-0.006	0.0019	0.0061	-0.01	0.00093	0.0075
LINC01184	Th2	0.0027	0.0056	0.0034	-0.0029	-0.0031	-0.0098	-0.011
LINC01215	Th2	0.0067	0.0033	-0.0034	-0.0085	-0.012	-0.019	-0.0018
LINC01232	Th2	-0.00064	-0.0029	-0.0019	-0.0034	-0.0084	-0.0028	-0.0018
LINC01252	Th2	-0.0011	-0.003	-0.0023	0.0037	-0.0082	0.0087	-0.0052
LINC01260	Th2	-0.015	-0.012	0.00017	0.0058	-0.0091	0.009	0.0079
LINC01278	Th2	0.0055	0.0063	0.015	0.0046	0.01	-0.0028	-0.0013
LINC01279	Th2	0.005	0.0038	-0.00095	-0.0041	-0.0079	-0.0069	-0.0046
LINC01281	Th2	-0.0056	-0.0083	0.0029	0.0078	-0.013	0.0088	-0.021
LINC01291	Th2	0.0015	-0.00025	0.0017	0.0017	-0.0041	-0.0018	-0.0022
LINC01311	Th2	0.0096	0.011	0.002	-0.0011	-0.0092	0.0057	0.0019
LINC01336	Th2	0.012	-0.0065	-0.0093	-0.0026	-0.018	0.0041	-0.012
LINC01347	Th2	0.01	-0.012	0.0004	0.007	-0.0066	-8.90E-05	0.0027
LINC01355	Th2	0.017	-0.0093	-0.0043	-0.0037	-0.023	0.0025	0.0036
LINC01366	Th2	0.0038	-0.0021	-0.012	-0.0088	-0.0039	0.014	-0.0033
LINC01389	Th2	0.0051	-0.0033	-0.0047	-0.0064	-0.018	-0.00077	0.0074
LINC01395	Th2	0.012	0.0058	0.0065	0.0083	-0.0013	0.014	0.006
LINC01420	Th2	-0.015	0.0035	0.025	0.018	-0.011	0.0062	-0.0083
LINC01465	Th2	0.0015	0.004	0.00037	0.0089	-0.014	-0.00047	0.0036
LINC01473	Th2	0.012	-0.0039	0.0054	0.0071	-0.013	-0.0021	-0.003
LINC01480	Th2	-0.0067	-0.0077	0.011	0.013	-0.0096	0.0036	-0.01
LINC01481	Th2	0.0027	0.0025	0.0093	-0.012	-0.018	-0.00022	0.0087
LINC01504	Th2	-0.0039	-0.0046	-0.0019	-0.0069	-0.0083	-0.019	0.022
LINC01521	Th2	0.0067	0.0017	-0.0052	0.0067	-0.01	-0.0082	-0.0018
LINC01530	Th2	0.0056	-0.00099	-0.0087	-0.0023	-0.006	0.013	0.0031
LINC01534	Th2	0.012	-0.0025	0.0011	-0.0077	-0.018	-0.0049	-0.0014
LINC01547	Th2	0.0065	-0.00011	-0.0055	0.00095	0.00041	0.0049	0.0031
LINC01550	Th2	0.013	0.011	-0.0039	-0.019	-0.015	0.0083	-0.01
LINC01560	Th2	0.011	0.0006	-0.00084	-0.0091	-0.011	0.014	0.0017
LINC01569	Th2	0.0085	0.0063	0.0051	0.0018	-0.0096	0.0036	-0.0076
LINC01572	Th2	0.0027	-0.0065	8.80E-05	2.10E-05	-0.011	-0.0054	0.0018
LINC01588	Th2	0.015	0.0054	0.0031	-0.0031	-0.012	0.0018	-0.002
LINC01599	Th2	0.017	0.0013	0.0048	0.0029	-0.0097	0.011	0.0044
LINC01604	Th2	0.0032	0.011	0.0074	0.0043	-0.018	-0.00017	-0.0014
LINGO3	Th2	0.0013	0.0071	-0.014	0.022	-0.014	0.0091	-0.0054
LIPC	Th2	-0.0085	-0.0027	-0.0064	-0.0038	-0.0046	0.0021	0.0046
LIPE	Th2	0.008	0.0058	-0.012	0.0088	-0.0041	-0.006	-0.01
LIPT1	Th2	0.007	0.014	0.02	-0.0039	-0.0022	0.018	0.0038
LIPT2	Th2	0.0086	0.016	0.0053	0.0066	-0.00047	-0.0059	0.007
LITAF	Th2	0.0055	0.011	0.0073	-0.0059	0.016	-0.0031	0.0037
LIX1L	Th2	0.012	0.0073	0.0079	0.0091	0.019	-0.012	-0.0092
LLGL1	Th2	0.0041	0.0038	-0.015	0.0042	0.0037	0.0041	-0.0036
LLGL2	Th2	0.0087	0.015	-0.016	0.0016	-0.0034	0.01	0.013
LLPH	Th2	-0.02	0.00091	0.017	-0.0034	-0.0064	0.0033	-0.00042
LMAN2L	Th2	0.0027	-0.0023	0.0016	-0.0028	0.0038	0.0075	0.00097
LMBR1	Th2	0.0059	-0.012	0.01	0.0063	0.013	-0.0069	-0.024
LMBR1L	Th2	0.018	-0.0057	-0.011	0.0012	-0.017	0.014	0.006
LMBRD2	Th2	0.012	-0.015	-0.0024	-0.0047	-0.0043	0.0076	0.0072
LMCD1	Th2	-0.0089	-0.0067	-0.0091	-0.0053	-0.009	-0.0056	-0.0064
LMF1	Th2	0.017	0.016	0.0064	0.016	-0.006	0.0049	0.0059
LMF1-AS1	Th2	0.013	-0.0044	-0.013	0.0057	-0.024	-0.0061	0.0076
LMF2	Th2	-0.0041	0.018	-0.019	0.026	-0.0032	0.016	0.00078
LMLN	Th2	0.015	0.0044	0.0069	-0.0052	0.0013	-0.00028	0.0034
LMNA	Th2	-0.0053	0.0096	0.00048	0.0029	0.0061	-0.016	0.03
LMNB1	Th2	-0.012	-0.02	-0.014	-0.0063	-0.011	-0.0079	-0.00013
LMNB2	Th2	-0.00044	0.0058	-0.023	0.012	0.012	-0.0067	-0.0046
LMNTD2	Th2	0.011	0.0085	-0.016	0.0072	-0.0071	0.0028	-0.0092
LMO4	Th2	-0.00054	0.0033	-0.0073	-0.013	0.0019	-0.025	0.029
LMO7	Th2	0.014	0.0026	0.005	-0.0074	-0.0075	-0.011	-0.028
LMTK2	Th2	0.012	-0.0085	-0.004	0.015	0.0035	-0.0097	-0.00083
LNP1	Th2	0.00061	0.0062	0.0073	-0.0059	-0.00038	-0.01	-0.018
LNPEP	Th2	0.0034	-0.024	-0.0017	0.016	0.011	0.00019	-0.0034
LNX1	Th2	0.0052	-0.01	0.013	-0.00064	0.01	0.016	0.0046
LNX2	Th2	0.0065	-0.011	-0.0065	-0.013	0.015	0.0086	-0.0012
LOC100049716	Th2	0.0099	-0.0027	0.0024	0.0012	0.0046	-0.0044	-0.0012
LOC100128239	Th2	0.0087	0.0088	-0.00095	-0.0047	-0.011	-0.0043	0.0015
LOC100128398	Th2	0.0095	-0.0054	-0.0051	-0.0057	-0.011	-0.0054	0.0046
LOC100128494	Th2	0.0074	-0.0034	-0.0028	-0.0026	-0.01	0.003	0.0072
LOC100128573	Th2	0.011	0.0012	-0.0096	0.014	-0.021	-0.0091	0.0021
LOC100129034	Th2	0.012	-0.00056	-0.006	0.0035	0.0068	-0.026	0.024
LOC100129203	Th2	0.0017	0.0028	0.018	-0.0051	-0.0078	-0.006	-0.024
LOC100129550	Th2	0.006	5.80E-05	-0.0046	-0.0036	-0.005	-0.011	0.012
LOC100129917	Th2	0.017	-0.0049	-0.0078	0.0063	-0.025	-0.0075	0.011
LOC100129931	Th2	0.0039	-0.00074	-0.0021	0.0066	-0.018	0.01	0.00076
LOC100129973	Th2	0.01	0.0041	0.00069	0.00092	-0.007	-0.0079	0.0064
LOC100130093	Th2	0.0036	0.0053	0.0052	0.017	-0.011	0.00019	0.0068
LOC100130298	Th2	-0.01	-0.0016	0.00086	0.0022	-0.011	0.0065	-0.027
LOC100130357	Th2	0.00055	-0.001	0.0018	0.0014	-0.0023	0.0076	-0.014
LOC100130476	Th2	-0.0053	0.0054	-0.0039	0.013	-0.016	-0.027	-0.017
LOC100130691	Th2	0.0062	-0.0049	-0.0018	0.0032	-0.0066	-0.0011	0.0022
LOC100130744	Th2	0.0043	-0.00094	-0.0069	0.011	-3.00E-05	-0.0069	-0.005
LOC100130872	Th2	-0.0025	-0.0014	-0.0085	0.0081	-0.014	-0.014	-0.039
LOC100130950	Th2	0.0083	0.0011	0.002	-0.0004	-0.014	0.0062	0.0002
LOC100130992	Th2	0.016	0.0034	0.0083	0.014	-0.002	0.015	-0.011
LOC100131289	Th2	-0.001	-0.0013	-0.0019	-0.0056	-0.0083	0.0094	-0.0031
LOC100131564	Th2	0.014	-0.0076	0.0052	0.00092	-0.037	0.014	0.001
LOC100131655	Th2	0.00044	0.0047	-0.0068	-0.0021	-0.018	0.022	0.0088
LOC100132057	Th2	0.014	0.0093	0.0025	-0.0075	-0.0096	0.0035	0.011
LOC100132077	Th2	0.0012	-0.0026	-0.0055	0.0074	-0.0067	-0.0042	0.0037
LOC100132111	Th2	-0.0031	-0.01	0.0062	0.0096	0.0042	-0.03	0.011
LOC100132356	Th2	0.015	0.0078	-0.007	-0.0033	-0.021	0.0036	0.0024
LOC100133091	Th2	0.0079	0.0046	-0.00013	-0.003	-0.012	-0.0054	-0.0072
LOC100133315	Th2	0.0078	-0.0016	0.0016	0.0049	-0.014	0.0049	0.015
LOC100133331	Th2	0.0048	-0.004	-0.0084	0.0054	-0.0079	0.001	0.0062
LOC100133669	Th2	-0.013	-0.0058	0.0023	0.018	-0.0013	0.0084	-0.0041
LOC100147773	Th2	0.0066	0.0043	0.0099	-0.0054	-0.014	-0.0048	0.006
LOC100190986	Th2	0.0092	-0.0045	-0.0031	0.0042	-0.015	-0.0068	0.014
LOC100233156	Th2	0.004	0.0017	0.0032	0.0025	0.00057	-0.0059	-0.0023
LOC100240735	Th2	-0.0074	-0.0077	-0.0053	0.005	-0.01	0.0043	-0.011
LOC100270804	Th2	0.0095	0.0081	0.012	-0.0086	-0.0096	-0.0014	-0.00036
LOC100287015	Th2	-0.0035	0.0085	-0.0081	-0.0028	-0.0073	-0.0042	-0.0091
LOC100287042	Th2	0.0089	0.0047	-0.013	0.0039	-0.0019	0.0041	-0.0016
LOC100288069	Th2	0.012	-0.0079	-0.00019	0.0097	-0.017	-0.0019	0.01
LOC100288152	Th2	0.0057	0.0084	-0.00018	2.80E-05	-0.012	-0.0079	-0.00086
LOC100288637	Th2	-0.0034	-0.015	-0.019	-0.0032	0.00019	-0.002	0.004
LOC100288778	Th2	-0.0034	0.0084	-0.0068	0.0051	-0.0087	0.0057	-0.00029
LOC100288798	Th2	0.0027	-0.0012	0.0028	-0.0021	-0.0071	9.10E-05	0.0017
LOC100288842	Th2	0.0012	-0.0054	-0.00066	0.002	0.012	-0.011	-0.0022
LOC100289230	Th2	0.014	-0.0023	0.0037	-0.00058	-0.011	0.013	-0.00057
LOC100289511	Th2	0.0063	0.0045	-0.01	0.02	-0.011	-0.0072	-0.008
LOC100294145	Th2	-0.0044	-0.0061	0.0015	-0.012	0.0063	0.018	-0.0021
LOC100294362	Th2	0.0014	-0.013	-0.0052	0.014	-0.017	0.011	0.0078
LOC100303749	Th2	0.0045	-0.0053	0.00023	-0.0046	-0.015	0.012	0.0036
LOC100419583	Th2	-0.016	-0.011	0.013	0.0093	0.0028	0.0049	0.0036
LOC100499484	Th2	0.012	-0.0071	-0.00096	-0.0037	-0.0055	-0.0084	-0.0043
LOC100499489	Th2	0.0061	0.0079	0.0027	0.0068	0.0062	0.0022	-0.0044
LOC100505530	Th2	0.011	0.0041	-0.0048	-0.0056	-0.0011	-0.0059	-0.0034
LOC100505549	Th2	-0.0043	0.0045	0.011	0.014	0.005	-0.009	-0.0025
LOC100505622	Th2	-0.0043	0.0028	0.0082	0.0032	0.0029	0.011	0.016
LOC100505658	Th2	0.006	0.0015	-1.40E-05	-0.0047	-0.022	0.0031	0.011
LOC100505715	Th2	-0.0053	0.0021	0.0059	0.0068	-0.012	-0.0015	-0.0047
LOC100505716	Th2	0.013	-0.005	-0.0007	0.0081	-0.024	0.0051	0.0019
LOC100505736	Th2	0.0067	-0.0039	0.0014	0.00014	-0.015	-0.0035	0.0087
LOC100505915	Th2	0.014	-0.0067	-0.00086	-0.0041	-0.012	0.0054	0.005
LOC100505921	Th2	-0.00026	-0.0033	0.0059	-0.0033	-0.0046	0.0097	-0.0054
LOC100506023	Th2	0.009	0.015	0.0011	0.0079	-0.019	0.0025	-0.0022
LOC100506083	Th2	0.0038	-0.0014	0.0032	0.0048	-0.0035	-0.0018	-0.00077
LOC100506100	Th2	-0.0078	0.0045	-0.001	-0.017	-0.0064	-0.019	0.0081
LOC100506124	Th2	0.012	-0.0036	0.0015	-0.01	-0.0093	0.00011	0.0078
LOC100506127	Th2	0.018	-0.0017	-0.0042	0.00013	-0.0078	0.005	0.0058
LOC100506136	Th2	0.0038	0.0046	0.0054	0.0063	0.00094	-0.0036	0.0054
LOC100506302	Th2	0.0054	-0.0057	-0.00018	-0.014	-0.013	0.011	-0.0035
LOC100506321	Th2	0.0068	-0.0079	-0.0052	-0.002	-0.02	-0.0013	-0.001
LOC100506472	Th2	0.013	0.0061	-0.0035	0.0034	-0.0058	-0.0043	0.011
LOC100506476	Th2	0.0034	0.0088	0.0056	0.0019	-0.0073	0.013	0.0094
LOC100506548	Th2	0.0085	0.0023	0.0032	-0.00027	-0.00083	-0.012	-0.0018
LOC100506551	Th2	0.0053	-0.0025	0.0045	0.005	-0.028	-0.0042	-0.0038
LOC100506603	Th2	0.012	0.0029	-0.0017	0.0016	0.011	-0.0049	-0.0085
LOC100506606	Th2	0.007	-0.0091	0.006	0.0039	-0.0085	0.0031	0.0077
LOC100506639	Th2	0.019	0.0019	-0.0036	-0.0035	-0.016	-0.0014	0.00016
LOC100506746	Th2	-0.0028	0.00059	0.013	0.011	-0.0097	-0.01	-0.0081
LOC100506801	Th2	0.0093	0.0022	-0.0044	0.00019	-0.023	0.0024	0.023
LOC100506804	Th2	0.007	0.0015	0.0059	-0.004	-0.015	0.0054	0.0031
LOC100506844	Th2	-0.00071	0.016	0.002	-0.016	-0.0035	-0.0092	0.0015
LOC100506860	Th2	0.0086	-0.0079	0.0058	0.018	-0.023	-0.0071	-0.0017
LOC100506985	Th2	0.016	0.0055	0.012	-0.0079	0.01	-0.004	-0.013
LOC100506990	Th2	0.0089	0.011	0.0025	-0.0099	-0.0022	-0.0043	-0.0012
LOC100507006	Th2	-0.014	-0.0067	0.0091	0.015	-0.013	0.0077	-0.017
LOC100507053	Th2	0.0096	-0.0011	0.0038	-0.0045	-0.0051	-0.0024	-0.0047
LOC100507195	Th2	-0.0094	-0.0048	0.012	0.015	-0.0032	-0.0035	0.0094
LOC100507250	Th2	-0.0054	0.003	0.0083	-0.0023	-0.013	-0.0031	-0.013
LOC100507283	Th2	0.016	-0.0044	-0.0002	0.0046	0.0014	0.0044	-0.0011
LOC100507291	Th2	0.004	0.0054	0.012	0.0077	-0.0053	0.0041	0.016
LOC100507373	Th2	0.0075	0.0029	-0.0037	-0.002	-0.011	-0.0027	0.01
LOC100507387	Th2	0.015	0.0036	0.01	0.012	-0.0095	-0.0015	-0.003
LOC100507412	Th2	-0.00016	0.0013	-0.0085	0.00044	-0.0026	-0.0047	-0.005
LOC100507424	Th2	0.013	0.00076	-0.0021	1.40E-05	-0.016	0.0023	-0.0019
LOC100507557	Th2	0.0026	-0.0027	-0.00011	-0.0067	-0.0045	0.0046	-3.40E-05
LOC100507577	Th2	0.014	0.0015	0.0055	-0.0034	-0.023	0.0072	0.0059
LOC100507634	Th2	0.0069	0.0062	0.0014	0.0039	-0.0046	0.0069	0.00041
LOC100507639	Th2	0.011	0.0025	0.00045	-0.013	0.00036	0.00042	0.015
LOC100507642	Th2	0.0036	-0.00079	0.0018	-6.00E-05	0.0023	0.0053	0.00054
LOC100652758	Th2	0.0043	0.0041	-0.0049	-0.0025	-0.0053	-0.0063	-0.014
LOC100652768	Th2	0.0087	-0.0058	-0.0082	0.01	-0.0065	0.0064	0.0018
LOC100996251	Th2	0.0037	-0.01	0.0015	-0.00074	-0.018	-0.0078	0.0056
LOC100996255	Th2	0.0074	0.012	-0.0049	-0.00029	-0.021	0.0061	-0.01
LOC100996286	Th2	0.0078	0.014	-0.0016	-0.01	0.011	0.00055	0.0048
LOC100996324	Th2	-0.0086	-0.0071	0.002	0.0052	0.0045	0.0017	0.00099
LOC100996447	Th2	-0.0033	0.0044	0.0037	-0.0054	-0.00089	-0.0011	0.0077
LOC100996579	Th2	-0.003	-0.0026	0.0012	0.0019	0.00027	-0.0001	0.00044
LOC100996583	Th2	0.0036	0.0045	0.0062	0.0032	0.0033	0.023	0.011
LOC101060091	Th2	0.0066	0.0049	0.0025	-0.0075	-0.022	0.0048	-0.0013
LOC101243545	Th2	0.0015	0.0095	0.0098	-0.011	0.008	-0.0079	-0.016
LOC101926933	Th2	0.0012	-0.007	0.0043	0.004	-0.0087	-0.0027	0.019
LOC101926935	Th2	0.0091	0.001	0.0064	0.0087	-0.011	-0.0034	-0.0088
LOC101926963	Th2	-0.011	-0.01	-0.0095	-0.0017	-0.014	-0.0046	0.0092
LOC101927021	Th2	0.0011	-0.0014	-0.0041	-0.0042	-0.014	0.002	-0.0005
LOC101927027	Th2	0.0021	-0.013	0.0033	-0.00028	-0.0073	-0.00055	0.018
LOC101927045	Th2	-0.0035	-0.0015	0.0095	0.0027	-0.005	0.0023	-0.00057
LOC101927053	Th2	0.015	0.0094	-0.0017	-0.0038	0.0027	0.008	0.0022
LOC101927056	Th2	0.0041	0.0086	0.0016	-0.0084	0.0021	-0.00088	0.023
LOC101927070	Th2	0.0033	0.0093	-0.0016	-0.018	-0.0015	-0.0045	0.007
LOC101927124	Th2	0.012	-0.0015	0.0049	-0.013	-0.017	0.0087	0.0006
LOC101927151	Th2	0.0011	0.0065	-0.0025	0.0083	-0.0046	0.0044	0.0039
LOC101927156	Th2	-0.012	-0.0085	0.006	0.011	-0.012	-0.0091	-0.0097
LOC101927178	Th2	0.0044	-0.0064	0.00016	-0.00062	-0.02	-0.0016	0.008
LOC101927181	Th2	-0.00097	-0.0052	-0.0067	0.015	-0.0048	-0.0017	0.0029
LOC101927204	Th2	0.0053	-0.0008	0.0019	-0.0044	-0.0063	0.0077	-0.0045
LOC101927257	Th2	0.0082	-0.0016	-0.0014	-0.00023	-0.014	-0.0029	-0.00024
LOC101927272	Th2	-0.001	-0.0035	0.001	0.0022	0.004	0.0026	0.015
LOC101927365	Th2	0.0057	0.0045	0.0061	-0.0047	-0.0066	0.0051	-0.0012
LOC101927391	Th2	0.01	0.0016	0.0058	-0.0069	-0.0073	0.0029	-0.0017
LOC101927415	Th2	0.0095	-0.0038	-0.0045	0.0037	-0.0064	-0.0028	0.0094
LOC101927482	Th2	0.014	0.016	0.0052	-0.02	0.00066	-0.0026	-0.012
LOC101927550	Th2	0.0042	0.0012	-0.0024	0.0092	-0.007	-0.015	0.013
LOC101927560	Th2	0.012	0.0056	0.001	-0.0023	-0.0089	0.0048	0.0057
LOC101927620	Th2	0.0027	-0.0045	-0.0024	-0.0021	-0.015	0.0013	0.0042
LOC101927730	Th2	0.01	-0.01	-0.00065	0.0047	-0.016	0.001	-0.0096
LOC101927765	Th2	0.0039	0.011	0.00039	0.001	-0.021	-0.0098	0.0055
LOC101927780	Th2	0.0077	-0.0034	-0.0027	-0.0038	-0.0043	-0.0033	0.0086
LOC101927817	Th2	0.0063	-0.0038	-0.0098	0.0015	-0.016	-0.013	0.0029
LOC101927865	Th2	0.0053	0.0037	0.003	-0.00079	-0.0073	0.00017	0.0031
LOC101927911	Th2	0.0082	-0.0085	-0.0045	0.0067	-0.018	-0.0079	0.014
LOC101927954	Th2	0.013	-0.0024	-0.011	0.003	-0.029	0.00074	0.016
LOC101928020	Th2	0.013	-0.0023	0.0054	0.0014	-0.017	0.0057	0.0052
LOC101928053	Th2	0.007	-0.0063	-0.0023	0.0061	-0.018	-5.50E-05	0.0049
LOC101928068	Th2	0.0081	0.00096	-0.00058	-0.00069	-0.018	-0.013	-0.0029
LOC101928069	Th2	0.003	0.0035	0.0024	-0.0011	-0.0068	-0.0044	0.005
LOC101928150	Th2	0.012	0.0078	0.018	0.0087	-0.0074	-0.0095	-0.0072
LOC101928233	Th2	-0.0092	-0.015	-0.0021	0.014	-0.0029	0.02	0.0022
LOC101928324	Th2	0.012	-0.0036	-0.0065	0.0019	-0.013	-0.0076	0.0037
LOC101928370	Th2	0.0045	0.012	0.013	0.0018	-0.0034	0.011	0.0099
LOC101928673	Th2	0.011	0.0061	0.0029	0.0022	-0.009	0.0039	0.00066
LOC101928710	Th2	0.0038	-0.0014	-0.00073	0.0004	-0.0079	-0.001	0.015
LOC101928767	Th2	0.0077	0.0055	0.012	0.0067	-0.002	-0.0073	-0.0028
LOC101928812	Th2	0.0056	0.0038	-0.0021	-0.0055	-0.0073	-0.003	0.0049
LOC101928855	Th2	0.0062	0.002	-0.0072	0.0011	-0.014	-0.0047	-0.0059
LOC101928861	Th2	0.0085	-0.0042	0.0021	-0.0021	-0.019	0.0039	0.0015
LOC101928896	Th2	0.013	-0.0061	0.00073	-0.0038	-0.017	-0.0006	-0.0021
LOC101929057	Th2	0.0038	-0.0011	-0.004	-0.007	-0.016	-0.00065	0.0037
LOC101929125	Th2	0.0035	-0.00042	-0.0063	-0.00049	-0.011	-0.0077	0.0053
LOC101929140	Th2	0.0019	-0.0016	0.00083	-0.0087	-0.0072	0.003	0.00033
LOC101929147	Th2	0.0097	-0.0046	0.0016	0.0031	-0.01	-0.0073	-0.003
LOC101929162	Th2	0.011	-0.0075	0.004	0.0011	-0.019	0.00096	0.014
LOC101929241	Th2	0.012	0.00049	-0.00094	-0.0098	-0.004	-0.0042	0.0035
LOC101929295	Th2	0.00069	-0.007	0.0096	0.0057	-0.016	-0.00078	-0.0035
LOC101929378	Th2	0.0098	-0.002	-0.00019	-0.0016	-0.01	-0.0075	-0.0077
LOC101929524	Th2	0.013	-0.0033	-0.0065	-0.0035	-0.013	-0.0016	-0.026
LOC101929574	Th2	0.0034	0.0035	0.0037	0.003	-0.0063	-0.0029	-0.0027
LOC101929625	Th2	-0.00074	0.0024	0.0031	-0.0023	-0.0013	0.017	0.0054
LOC101929698	Th2	0.017	0.012	-0.0091	-0.014	-6.30E-05	-0.0049	-0.0021
LOC101929709	Th2	0.004	0.0043	0.022	0.019	-0.0024	-0.0084	-0.0079
LOC101929715	Th2	-0.0013	-0.0043	-0.0012	-0.0044	-0.0081	-0.0025	0.0057
LOC101929718	Th2	0.0056	-0.0059	0.0033	0.0012	-0.019	0.0049	0.0025
LOC101929733	Th2	0.00073	0.0059	0.00037	-0.0075	0.0045	0.015	-0.0017
LOC101929767	Th2	0.0039	0.0089	-0.0017	-0.0066	-0.0089	-0.015	0.0023
LOC102467147	Th2	0.0094	-0.00012	0.0024	0.0013	-0.0069	-0.0048	0.008
LOC102606465	Th2	-0.007	-0.0026	-0.004	-0.018	-0.014	0.0075	-0.0077
LOC102723373	Th2	0.015	0.0089	0.011	0.00071	0.0072	0.0075	0.0027
LOC102723439	Th2	0.0056	-0.00052	0.0049	0.003	-0.02	0.0072	-0.00034
LOC102723604	Th2	0.0069	-0.0015	0.0039	-0.0025	-0.017	-0.013	0.0077
LOC102723809	Th2	0.012	-0.0065	-0.006	-0.0017	-0.017	0.0032	0.0068
LOC102724094	Th2	-0.0041	0.008	-0.0026	-0.005	-0.005	-0.012	0.025
LOC102724552	Th2	0.0094	0.0013	0.0053	-0.0059	-0.011	-0.0088	0.004
LOC102724596	Th2	0.0085	0.0034	0.00011	0.0071	-0.009	-0.0055	0.0024
LOC102724814	Th2	0.011	-0.0084	-0.004	0.0072	-0.02	0.0034	0.0088
LOC103091866	Th2	0.017	0.0064	-0.009	0.0069	0.0078	0.0029	0.0013
LOC103344931	Th2	0.0063	0.0018	0.00081	-0.0016	-0.01	-0.0024	0.01
LOC103611081	Th2	0.0048	0.0033	0.0074	-0.001	-0.0093	-0.012	0.0083
LOC104968399	Th2	0.0016	-0.0028	0.0082	0.0021	-0.013	0.0037	-0.01
LOC105274304	Th2	0.0072	0.00069	-0.0037	-0.0042	-0.01	-0.0076	0.0079
LOC105373383	Th2	-0.0099	0.0087	-0.0079	-0.0041	-0.011	-0.0047	-0.0072
LOC105377348	Th2	0.0066	0.0047	0.0035	-0.0079	-0.01	-0.0054	0.00046
LOC105747689	Th2	0.0043	-0.011	0.00039	0.013	-0.022	-0.00085	0.0096
LOC105755953	Th2	0.014	-0.0031	-0.0033	-0.0051	-0.022	-0.01	0.012
LOC113230	Th2	0.0062	0.012	-0.0038	-0.01	0.00023	-0.0064	0.023
LOC115110	Th2	0.011	0.0069	-0.017	0.0028	-0.012	-0.017	0.0063
LOC145783	Th2	0.0015	0.007	0.0034	0.0074	4.60E-05	-0.0014	-0.0059
LOC146880	Th2	0.00026	-0.0052	0.0038	0.0037	-0.011	-0.013	0.02
LOC150776	Th2	0.011	-0.0031	-0.0082	0.0069	-0.01	-0.00016	-0.01
LOC151174	Th2	0.0056	0.0023	-0.00063	0.00024	0.005	0.0027	0.0037
LOC153684	Th2	0.017	0.0033	-0.017	-0.012	-0.013	0.0032	-0.0072
LOC154761	Th2	-0.00033	-0.0054	-0.0043	0.014	-0.0014	-0.0043	-0.0087
LOC155060	Th2	0.02	0.0036	-0.0079	0.011	-0.0041	0.0078	-0.00011
LOC171391	Th2	0.012	0.013	-0.0092	-0.00075	-0.022	-0.0063	0.00023
LOC202181	Th2	0.017	-0.0016	-0.0018	-0.00097	-0.022	0.0046	0.0053
LOC220729	Th2	0.02	-0.0052	0.0023	-0.0045	-0.013	0.0059	0.001
LOC257396	Th2	-0.0013	0.0069	0.014	0.0046	-0.00013	-0.0013	-0.0053
LOC283140	Th2	0.017	0.014	0.0071	-0.0057	-0.0023	0.0003	0.0025
LOC283788	Th2	-0.0028	-0.001	-0.0044	0.0046	-0.0069	-0.00071	-0.0019
LOC283922	Th2	0.01	-0.014	-0.0049	0.0022	-0.021	0.00098	0.0033
LOC284009	Th2	0.016	-0.0024	0.0026	0.0071	-0.015	0.0025	-0.0035
LOC284023	Th2	0.016	0.0009	0.0036	0.00093	-0.0046	-0.002	0.0088
LOC284454	Th2	0.0071	0.0051	-0.0036	-0.0054	-0.012	-0.0019	0.021
LOC285074	Th2	0.0055	-0.0091	-0.0096	-0.00075	-0.013	0.004	-0.007
LOC285740	Th2	0.013	-0.0044	-0.012	-0.0048	-0.018	-0.00081	0.0044
LOC285847	Th2	0.0032	0.00076	-5.10E-05	0.0043	-0.018	-0.017	-0.028
LOC286437	Th2	0.014	0.00066	0.0042	-0.0059	-0.0093	-0.00085	0.0087
LOC339059	Th2	0.0044	-0.0011	-0.011	0.0078	-0.0095	-0.004	0.023
LOC339803	Th2	-0.008	-0.0026	0.0022	0.0062	-0.0029	-0.0048	0.0091
LOC387810	Th2	0.013	0.01	0.0034	0.00093	-0.0095	0.014	0.0038
LOC389199	Th2	0.011	0.0069	-0.0084	0.007	-0.016	0.0067	0.011
LOC389247	Th2	0.0076	0.006	-0.0032	-0.0023	-0.02	0.014	0.0052
LOC389641	Th2	-0.0035	0.0017	-0.0016	0.01	-0.01	0.0077	0.0033
LOC389705	Th2	0.0033	0.0044	0.0097	0.0014	-0.0015	-0.0044	-0.00052
LOC389765	Th2	0.0099	-0.0018	0.0081	0.002	-0.0044	-0.00051	0.00017
LOC389831	Th2	-0.01	-0.014	-0.0012	-0.0011	-0.0012	0.0008	0.0034
LOC389834	Th2	0.0025	-0.0032	0.005	-0.0033	0.0038	-0.0078	-0.0023
LOC389906	Th2	-0.0043	0.0037	0.0035	0.01	-0.011	0.0072	-0.012
LOC399715	Th2	0.001	-0.0054	0.0056	0.0065	-0.006	0.0025	-0.0031
LOC399815	Th2	0.011	-0.0039	0.0057	0.0056	-0.0088	0.0037	-0.0012
LOC400685	Th2	0.0015	-0.0083	-0.0094	0.0055	0.0044	0.013	0.00025
LOC401320	Th2	0.018	-0.0028	-0.0034	0.00066	-0.02	-0.00094	0.003
LOC401585	Th2	0.0012	-0.0046	-0.0056	0.0019	-0.018	-0.011	0.013
LOC403323	Th2	-0.0036	-0.0029	-0.00042	-0.0024	-0.0081	0.0012	0.0013
LOC439994	Th2	-0.0011	0.0047	-0.014	3.90E-05	-0.0071	-0.0042	0.003
LOC440434	Th2	0.01	-0.013	-0.0072	-0.002	-0.015	-0.01	0.00073
LOC440461	Th2	0.0068	0.0081	0.011	0.013	0.0082	-0.0026	0.028
LOC440600	Th2	0.0016	0.0014	0.0021	-0.0013	-0.007	0.0044	0.00039
LOC441155	Th2	0.0037	-0.0067	-0.0026	0.0013	0.013	-0.0012	-0.0061
LOC441242	Th2	0.005	0.0013	-0.0081	-0.0024	-0.022	0.0023	0.0022
LOC441454	Th2	0.012	-0.0071	-0.00026	0.0021	-0.0048	0.0015	-0.0043
LOC553103	Th2	0.015	0.0076	0.0068	-0.0036	-0.0094	-0.0031	0.0043
LOC554206	Th2	0.0057	0.0082	0.006	-0.0075	-0.002	0.0067	0.0072
LOC554223	Th2	-0.001	-0.00094	-0.0039	0.0019	-0.00037	0.0047	-0.0044
LOC613037	Th2	0.012	-0.0054	-0.0016	0.0062	-0.019	0.0018	-0.0071
LOC642361	Th2	0.0065	0.0099	-0.0013	0.003	-0.0068	0.0077	-0.0065
LOC642846	Th2	0.0061	-0.0079	-0.0099	0.0038	-0.0058	0.01	-0.0054
LOC642852	Th2	0.0078	0.0024	0.0047	0.0045	-0.0012	-0.0097	0.0053
LOC643733	Th2	-0.0082	-0.0014	0.021	0.018	-0.0056	-0.003	-0.012
LOC644285	Th2	0.0072	-0.0022	0.0033	0.0015	-0.015	0.0034	0.0065
LOC644656	Th2	0.0029	0.0019	-0.0025	-0.002	-0.02	0.0052	0.0014
LOC645513	Th2	0.0026	-0.0031	-0.0023	-0.0021	-0.019	0.0067	-0.0053
LOC646471	Th2	0.02	-0.0023	-0.0071	0.001	-0.009	-0.0069	-0.0012
LOC648987	Th2	0.015	0.012	-0.0019	-0.013	0.0023	-0.0082	0.00083
LOC652276	Th2	-0.003	-0.0003	0.0023	0.01	-0.02	0.0037	-0.0041
LOC653160	Th2	-0.0049	0.0033	-0.004	0.0056	-0.0022	-0.001	-0.0059
LOC654342	Th2	-0.0066	-0.0057	-0.0043	-0.0098	-0.0086	0.014	-0.00097
LOC727896	Th2	0.0076	-0.0091	0.0075	0.0074	-0.021	0.0057	0.00026
LOC728024	Th2	0.0061	-0.00047	0.0042	-0.00086	-0.00069	0.0025	0.0042
LOC728323	Th2	0.0028	0.00075	0.005	0.00043	-0.0089	-0.0044	0.0071
LOC728392	Th2	0.014	0.0067	-0.0098	0.011	-0.014	-0.0023	0.0015
LOC728554	Th2	-0.0013	0.007	0.011	-0.0032	0.0039	-0.00095	0.0016
LOC728613	Th2	0.0051	-0.0071	0.0084	0.012	-0.014	0.013	-0.01
LOC728673	Th2	0.002	-0.0059	-0.00097	-0.002	-0.0068	-0.0025	0.0063
LOC728730	Th2	0.00039	0.0016	0.0022	0.0078	-0.015	0.015	0.0023
LOC728743	Th2	-0.0016	0.014	-0.017	0.0027	-0.0022	0.0099	-0.0019
LOC728752	Th2	0.00057	0.0045	-0.0065	0.0028	0.0055	-0.0011	0.0085
LOC728989	Th2	0.0069	0.0058	-0.0073	-0.0086	-0.0038	0.0052	0.0049
LOC729218	Th2	0.014	-0.009	-0.011	0.011	-0.011	-0.0042	-0.0023
LOC729603	Th2	0.011	-0.007	-0.0048	0.0031	-0.013	-0.0069	0.019
LOC729683	Th2	8.50E-05	0.016	-0.0099	0.015	-0.0054	0.011	0.014
LOC729732	Th2	0.011	0.0069	-0.0027	-0.005	0.00018	0.0054	0.0054
LOC729737	Th2	0.011	0.0029	-0.0022	0.006	-0.0096	-0.0017	0.0072
LOC730101	Th2	-0.0036	-0.0072	-0.0099	-0.0082	0.0073	0.00078	0.0047
LOC730183	Th2	0.0028	0.0044	-0.011	0.0072	-0.0048	-0.007	-0.00075
LOC81691	Th2	-0.0054	-0.0091	-0.0046	-0.0058	-0.0082	0.0038	-0.016
LOC90784	Th2	0.005	0.0012	0.00071	0.0042	-0.0027	-0.0044	0.015
LOC93622	Th2	0.011	0.017	-0.0031	-0.014	0.0019	0.0032	-0.00075
LOH12CR1	Th2	0.0014	0.0049	-0.0053	-0.0011	-0.02	-0.0035	0.0094
LOH12CR2	Th2	-0.0041	-0.0027	-0.0006	0.0048	-0.012	-0.0088	0.0052
LONP1	Th2	8.60E-05	0.011	-0.022	0.019	0.012	0.016	-0.015
LONRF1	Th2	0.012	0.0016	0.0037	-0.00049	0.0063	0.0033	0.015
LONRF2	Th2	0.0052	-0.0028	-0.0072	-0.0087	-0.0013	-0.0077	0.027
LONRF3	Th2	0.012	0.0061	0.011	0.02	0.0015	0.00052	-0.011
LOXL1	Th2	0.014	0.016	-0.0048	-0.0045	0.004	-0.0037	0.03
LOXL1-AS1	Th2	0.015	0.013	0.0063	-0.0083	0.015	-0.0084	0.024
LOXL2	Th2	0.0092	-0.0008	-0.0013	0.0047	0.0021	0.0044	0.0075
LPAL2	Th2	-0.00066	-0.0079	0.014	0.019	0.0029	-0.0098	0.0079
LPAR2	Th2	-0.0013	0.011	-0.0088	0.012	-0.004	-0.017	-0.037
LPAR3	Th2	-0.0029	-0.0031	0.016	0.022	0.0016	-0.0083	-0.0066
LPAR5	Th2	0.0045	0.0091	0.0063	0.0028	0.005	0.031	0.0027
LPAR6	Th2	-0.0036	0.0017	0.022	0.0076	0.0049	0.00056	-0.01
LPCAT1	Th2	-0.0049	-0.0096	-0.018	0.014	0.019	0.0062	0.00016
LPCAT4	Th2	-0.0043	0.0091	-0.008	0.0058	-0.008	-0.007	0.013
LPGAT1	Th2	0.0024	-0.0078	0.012	0.019	0.021	-0.029	0.011
LPIN2	Th2	0.0075	-0.0097	-0.00083	0.022	0.012	0.0018	-0.01
LPP	Th2	0.014	-0.012	0.0036	0.0093	-0.0086	-0.011	0.015
LPPR2	Th2	0.0061	0.0077	-0.011	0.0067	-0.0064	-0.00063	0.012
LRBA	Th2	0.0087	-0.025	-0.0072	0.0059	-0.0017	-0.012	0.0051
LRCH1	Th2	-0.0032	-0.017	-0.0011	0.0056	0.0037	-0.0011	-0.0082
LRCH3	Th2	0.016	-0.015	-0.0071	0.0023	-0.01	0.013	0.012
LRFN1	Th2	0.001	0.0048	-0.021	0.0061	0.0082	0.016	-0.0047
LRFN3	Th2	-0.001	0.015	-0.0025	0.0089	0.0053	-9.60E-05	0.0067
LRFN4	Th2	-0.0058	0.0088	-0.018	0.0076	0.00037	-0.0092	0.014
LRG1	Th2	-0.009	-0.0088	-0.0064	0.0091	-0.0035	0.0058	0.00024
LRIF1	Th2	0.0011	0.0012	0.022	0.0015	0.0027	0.019	0.011
LRIG1	Th2	0.013	-0.0018	-0.0081	0.011	0.018	0.019	-0.0037
LRIG2	Th2	0.0099	-0.014	-0.0073	0.0023	0.0047	0.0045	-0.013
LRMP	Th2	0.004	-0.0053	-0.007	-0.028	-0.013	0.015	-0.022
LRP1	Th2	0.014	0.01	0.008	0.0038	0.0014	-0.0037	-0.00088
LRP11	Th2	0.0071	-0.0049	0.0089	0.013	0.012	-0.0043	-0.0049
LRP12	Th2	0.009	0.00032	-0.0098	-0.014	0.0097	-9.90E-05	0.012
LRP2BP	Th2	0.011	-0.0082	-0.0018	-0.0066	-0.012	-0.0028	0.0043
LRP5	Th2	0.01	0.007	-0.012	-0.0034	-0.0016	0.007	-0.0017
LRP5L	Th2	-0.00028	-0.00037	-0.0092	-0.013	-0.014	0.013	0.0027
LRP6	Th2	0.018	0.0054	0.007	0.0027	-0.00083	0.0073	-0.006
LRP8	Th2	-0.0041	-0.011	-0.019	0.00042	-0.003	0.00061	0.011
LRPAP1	Th2	-0.016	0.019	-0.0054	0.0082	-0.0024	0.012	-0.013
LRR1	Th2	-0.015	-0.0043	0.0011	-0.01	-0.0023	0.0098	0.0037
LRRC1	Th2	-0.0019	-0.0033	-0.0038	-0.0083	0.0092	0.013	0.0023
LRRC14	Th2	0.011	0.0078	-0.018	0.016	0.0088	-0.003	-0.0071
LRRC16A	Th2	0.0026	-0.011	-0.001	0.0024	-0.0042	0.012	-0.0092
LRRC2	Th2	0.0006	-0.0094	-0.016	-0.015	-0.0062	0.017	0.0077
LRRC20	Th2	-0.0031	-0.0043	-0.0016	0.0019	0.002	-0.0046	-0.0095
LRRC23	Th2	0.0083	0.0077	0.01	0.0074	-0.0056	-0.0089	-0.011
LRRC27	Th2	-0.00018	0.0006	-0.0058	0.01	-0.0026	-0.0065	0.0028
LRRC28	Th2	-0.0019	-0.0011	-0.001	-0.0074	-0.0032	0.003	0.0032
LRRC29	Th2	0.0062	0.0058	-0.0064	0.0031	-0.0034	0.014	-0.013
LRRC3	Th2	0.0025	-0.0053	-0.00053	0.018	0.003	0.013	0.017
LRRC32	Th2	-0.012	-0.0093	0.0018	0.025	-0.0041	0.015	0.0018
LRRC37A	Th2	0.011	-0.0054	0.0031	-0.001	-0.018	-0.0023	0.0074
LRRC37A2	Th2	0.0033	-0.0071	-0.0032	-0.0007	-0.0076	-0.0086	0.0042
LRRC37A3	Th2	0.0052	0.0001	-0.014	0.0012	-0.013	-0.0039	0.00087
LRRC37A4P	Th2	0.015	-0.0047	-0.0081	0.0057	-0.011	-0.016	0.01
LRRC37B	Th2	-0.0081	-0.01	-0.0075	-0.0015	-0.0039	0.012	0.00089
LRRC37BP1	Th2	0.013	0.008	0.00058	-0.0052	0.00077	-0.0015	0.021
LRRC39	Th2	0.0046	-0.0064	0.00077	-0.0055	-0.015	0.0037	0.0029
LRRC40	Th2	-0.0036	-0.013	0.014	-0.011	0.004	0.016	0.00021
LRRC42	Th2	-0.005	-0.0002	-0.0044	-0.0033	0.014	0.0041	0.015
LRRC45	Th2	-0.0044	0.014	-0.025	0.011	-0.0009	-0.0024	-0.0086
LRRC46	Th2	0.0013	-0.0028	0.0016	-0.00047	-0.0059	0.006	-0.0011
LRRC48	Th2	0.0088	-0.003	0.0059	0.0035	-0.017	-0.0024	-0.0024
LRRC56	Th2	0.0034	0.004	-0.0028	0.013	-0.00081	0.0099	0.012
LRRC57	Th2	-0.0027	-0.011	-0.014	-0.00085	-0.014	-0.012	0.007
LRRC58	Th2	0.0091	-0.017	0.0028	-0.0054	0.0088	-0.005	-0.00091
LRRC59	Th2	-0.012	-0.01	-0.0065	0.006	0.0087	-0.017	-0.00024
LRRC61	Th2	-0.012	0.0068	-0.014	-0.0013	-0.0037	0.016	0.00079
LRRC63	Th2	0.0066	-0.0019	0.0077	-0.0016	0.0021	-0.0074	0.02
LRRC69	Th2	0.0092	-0.0074	-0.0039	-0.0059	-0.015	-0.0055	-0.00021
LRRC70	Th2	0.0015	0.0012	-0.013	-0.03	-0.0032	-0.0074	-0.0066
LRRC75A	Th2	0.015	0.0081	-0.00059	-0.0002	0.0061	0.0015	0.021
LRRC75A-AS1	Th2	0.0059	0.022	0.011	-0.0039	-0.00083	-0.024	-0.016
LRRC8A	Th2	-0.015	-0.0022	-0.025	0.0045	0.0093	0.00019	-0.01
LRRC8B	Th2	-0.00044	-0.02	-0.014	-0.0048	-0.0092	0.0084	-0.014
LRRC8C	Th2	-0.0071	-0.019	0.008	0.011	0.0087	-0.0082	-0.025
LRRC8D	Th2	-0.0082	-0.012	-0.0025	-0.0078	0.0086	-0.007	-0.033
LRRCC1	Th2	-0.0038	-0.0073	0.0087	-0.0016	-0.0026	-0.0024	-0.011
LRRIQ3	Th2	-0.0014	-0.001	0.0034	-0.0065	0.012	-0.0036	-0.0015
LRRN3	Th2	-0.0062	-0.0067	-0.011	-0.00062	-0.0024	0.0079	-0.025
LRSAM1	Th2	0.003	0.0011	-0.0053	0.019	-0.0012	0.012	0.0064
LRTOMT	Th2	0.0091	-0.0086	-0.0005	0.0015	-0.015	0.0003	0.0007
LRWD1	Th2	-0.0054	0.012	-0.017	0.012	0.0024	0.017	0.0085
LSG1	Th2	0.00032	-0.0047	0.0042	0.0053	-0.00059	-0.0092	-0.011
LSM1	Th2	-0.021	0.0046	0.0063	-0.009	-0.0034	-0.007	0.0066
LSM11	Th2	0.0095	-0.0079	0.0031	0.00092	-0.017	-0.00098	-0.0046
LSM14B	Th2	0.01	0.0074	-0.009	0.0041	-0.017	-0.0076	0.00027
LSM2	Th2	-0.019	0.0076	0.0017	-0.0044	0.00067	0.0021	0.016
LSM3	Th2	-0.021	0.0008	0.015	-0.0054	-0.0094	-0.0054	0.0045
LSM4	Th2	-0.013	0.024	-0.011	-0.007	-0.00021	-0.0089	-0.0077
LSM5	Th2	-0.013	0.0092	0.022	-0.0077	-0.0024	-0.0043	-0.0055
LSM6	Th2	-0.016	0.0068	0.02	-0.0037	-0.0014	0.0053	0.0079
LSM7	Th2	-0.016	0.019	-0.0052	0.0059	-0.006	0.00073	-0.0023
LSP1	Th2	-0.02	0.011	-0.02	-0.0012	0.0025	-0.0092	0.004
LSR	Th2	0.0087	0.021	0.016	0.025	0.005	0.0092	0.0048
LSS	Th2	0.013	0.0016	-0.0086	0.012	0.015	-0.00045	0.0081
LST1	Th2	-0.0082	0.0087	0.015	0.0048	-0.0069	-0.013	0.011
LTA	Th2	-0.012	0.0044	0.02	0.013	0.0053	0.017	0.018
LTA4H	Th2	-0.0032	0.0089	0.019	0.0032	0.0093	0.0056	-0.0078
LTB	Th2	-0.015	0.011	0.0053	0.022	0.0044	0.023	0.019
LTB4R	Th2	0.015	0.0045	-0.0071	-0.0013	-0.0056	-0.011	0.0039
LTB4R2	Th2	0.017	-0.0025	-0.0043	0.0059	-0.005	-0.013	-0.0018
LTBP2	Th2	0.015	0.00077	0.0021	0.0036	0.0099	0.0045	0.0043
LTBP3	Th2	0.016	0.022	-0.0054	0.015	-0.0011	0.0084	0.0003
LTBP4	Th2	0.0095	0.018	-0.01	0.016	-0.0023	-0.0012	0.013
LTC4S	Th2	0.0061	0.015	0.005	0.013	0.0069	-0.01	0.0012
LUC7L	Th2	0.015	0.0061	-0.0043	-0.0054	-0.026	0.01	-0.0077
LUC7L2	Th2	-0.0012	0.0042	-0.0068	0.008	-0.0083	0.00098	0.0093
LUC7L3	Th2	0.0095	0.0038	0.0028	-0.013	-0.038	0.0046	0.00079
LUZP1	Th2	-0.0059	-0.01	-0.0025	0.002	-0.013	0.0058	0.00044
LXN	Th2	-0.01	-0.0083	-0.0045	-0.021	-0.0055	0.0053	0.00086
LY6E	Th2	-0.023	-0.008	0.0019	0.02	-0.006	0.013	0.0046
LY6G5B	Th2	0.016	-0.0033	-0.0012	0.0045	-0.017	-0.0094	0.0086
LY6G5C	Th2	0.0033	0.013	0.0064	-0.0083	-0.0018	-0.00094	0.0081
LY75	Th2	0.013	-0.0068	0.012	-0.0013	0.018	-0.0023	0.00042
LY9	Th2	0.015	0.012	-0.0032	-0.013	-0.00012	0.023	0.012
LY96	Th2	-0.02	-0.013	0.0038	-0.0049	-0.0097	0.0064	0.0037
LYAR	Th2	-0.019	-0.0027	0.011	0.0087	0.0024	0.0014	0.006
LYG1	Th2	0.0047	-0.0054	-0.00093	-6.70E-05	-0.012	0.0044	0.00077
LYL1	Th2	-0.0095	0.017	-0.016	0.013	-0.00046	-0.0046	-0.0033
LYPD3	Th2	0.0049	0.012	0.003	-0.0034	0.0021	0.013	-0.0058
LYPLA1	Th2	-0.015	-0.0083	0.0042	-0.019	0.0038	-0.0054	-0.012
LYPLAL1	Th2	-0.011	-0.0047	0.014	-0.012	-0.0039	0.0075	0.0025
LYRM1	Th2	-0.011	0.0053	0.016	-0.0047	-0.003	0.0045	0.00066
LYRM4	Th2	-0.014	0.005	0.0012	-0.0057	0.0019	-0.018	-0.009
LYRM5	Th2	0.0041	0.0061	0.033	-0.0011	-0.0012	0.011	0.0085
LYRM7	Th2	0.01	0.0028	0.021	-0.017	-0.00035	0.011	0.00088
LYRM9	Th2	0.0084	0.011	0.0013	-0.0036	-0.012	0.0015	-0.004
LYSMD1	Th2	0.012	-0.0037	-0.0032	-0.0067	-0.012	0.0037	0.017
LYSMD2	Th2	-0.00054	0.014	0.025	0.0088	0.007	0.018	0.017
LYSMD3	Th2	0.0096	-0.0077	0.017	-0.015	0.014	0.021	0.013
LYSMD4	Th2	0.0094	-0.01	0.00044	0.00019	-0.0032	0.0015	-0.004
LYST	Th2	-0.0032	-0.023	-0.0013	0.0082	-0.015	0.0081	0.0091
LYZ	Th2	-0.0058	-0.002	0.0011	0.0026	0.0047	-0.014	-0.0099
LZTFL1	Th2	0.0035	-0.0015	0.014	-0.00041	-0.0023	-0.011	-0.019
LZTR1	Th2	0.013	0.0034	-0.015	0.016	0.0036	-0.0034	-0.0044
LZTS1	Th2	-0.0014	0.0013	0.004	0.015	0.016	0.0014	0.0062
LZTS2	Th2	-0.001	0.011	-0.023	0.016	0.0094	0.021	-0.0025
LZTS3	Th2	0.0094	0.0026	-0.0017	-0.0013	0.0035	0.0042	0.0022
MACF1	Th2	0.012	-0.02	-0.014	0.00012	-0.0069	-0.021	0.002
MACROD1	Th2	-0.0065	0.014	-0.0015	0.012	-0.0015	0.011	0.0039
MAD1L1	Th2	-0.012	0.0097	-0.015	0.0097	-0.0015	0.012	0.00052
MAD2L1	Th2	-0.015	-0.0073	0.0082	-0.014	-0.0044	-0.0055	0.00026
MAD2L1BP	Th2	-0.016	-0.0074	0.0034	-0.0037	-0.0016	0.028	0.011
MAD2L2	Th2	-0.013	0.016	-0.0098	-0.013	0.0022	-0.0078	0.013
MADD	Th2	0.0066	-0.016	-0.018	0.013	0.022	0.0011	-0.00046
MAF	Th2	-0.015	-0.0063	0.0057	0.011	-0.0036	-0.011	0.0012
MAFF	Th2	-0.001	0.0052	0.012	0.019	0.011	0.0095	0.008
MAFG	Th2	-0.0087	0.0014	-0.0021	0.015	-0.0087	0.0027	-0.013
MAFIP	Th2	0.00058	0.0022	0.0091	0.00022	0.00073	-0.012	-0.0033
MAFK	Th2	0.0024	0.0035	-0.007	0.014	-0.0041	0.0043	-0.0019
MAGED2	Th2	0.004	0.015	0.021	0.014	0.012	0.021	0.017
MAGEE1	Th2	0.0017	-0.009	0.008	0.014	-0.0033	-0.013	0.00041
MAGEF1	Th2	-0.003	0.0076	0.016	0.015	0.0097	0.0077	-0.0085
MAGEH1	Th2	-0.006	0.0088	0.0064	-0.00051	0.0032	0.025	-0.0016
MAGI3	Th2	0.018	0.0047	-0.0038	-0.0033	0.012	-0.0094	-0.004
MAGIX	Th2	0.0071	0.0033	0.0012	0.0037	-0.0041	0.0015	-0.00011
MAGOH	Th2	-0.017	0.0023	0.0057	-0.0029	-0.0053	-0.02	0.0056
MAK	Th2	0.016	0.0029	0.00015	-0.011	-0.018	0.0011	0.0062
MAK16	Th2	0.0057	-0.0082	0.02	-0.0057	0.0017	0.0027	-0.0059
MAL	Th2	-0.0085	0.01	0.019	0.023	0.0064	0.0081	0.0023
MAL2	Th2	0.0012	-0.00036	0.013	0.0037	-0.0027	0.01	-0.0022
MALAT1	Th2	0.0061	-0.0028	0.014	0.00065	-0.044	0.0038	0.011
MALSU1	Th2	-0.0095	0.013	0.0097	0.0044	-0.0072	-0.00087	-0.0031
MAMDC4	Th2	0.0011	-0.0026	-0.0068	0.02	-0.011	-0.0024	0.0012
MAML1	Th2	0.012	-0.012	-0.013	0.017	0.0088	-0.003	-0.0032
MAML2	Th2	0.017	-0.0036	-0.0072	-0.0024	0.0076	0.0027	-0.01
MAML3	Th2	0.011	0.0058	-0.0056	-0.0052	0.0081	0.0044	-0.0022
MAMLD1	Th2	0.0011	-0.00022	0.0063	0.012	0.013	-0.012	0.024
MAMSTR	Th2	0.012	0.0083	4.50E-05	-0.0017	-0.012	0.011	0.0033
MAN1A1	Th2	-0.013	-0.018	-0.0024	0.0039	0.0074	0.00075	-0.01
MAN1A2	Th2	0.0044	-0.0073	-0.0048	0.0062	0.0011	-0.021	0.0096
MAN1B1-AS1	Th2	0.0035	0.011	0.0038	0.0057	-0.0017	-0.0046	-0.011
MAN1C1	Th2	0.014	0.01	-0.007	-0.0043	0.0063	0.017	-0.025
MAN2A1	Th2	0.01	-0.0095	-0.013	-0.0085	0.012	-0.0036	-0.0033
MAN2A2	Th2	0.019	-0.0046	-0.011	0.014	0.0056	-0.0074	0.0041
MAN2B1	Th2	0.0073	0.016	-0.024	-0.0071	0.013	-0.0044	-0.0075
MAN2B2	Th2	0.00091	-0.0013	-0.011	0.0074	0.01	0.0058	-0.0059
MAN2C1	Th2	0.0047	0.0048	-0.0061	0.0094	-0.0011	0.0085	0.0085
MANBA	Th2	0.0093	-0.00079	0.0067	-0.0057	0.0012	-0.0021	-0.011
MANBAL	Th2	-0.0077	0.014	0.013	-0.0063	0.0036	-0.0027	-0.01
MANEA	Th2	-0.005	-0.012	0.0026	-0.0093	0.0026	0.012	0.017
MANEA-AS1	Th2	0.0083	-0.0081	-0.0042	-0.011	-0.022	0.0017	0.012
MANEAL	Th2	0.0027	-0.0043	0.0025	0.011	0.0084	-0.0065	0.0075
MANF	Th2	-0.0049	0.0031	0.015	0.0023	-0.0056	-0.016	0.0082
MANSC1	Th2	-0.0012	-0.00093	-0.00054	-0.00067	0.0031	-0.0044	-0.0068
MAP10	Th2	-0.0062	-0.0096	-0.01	-0.0024	0.002	0.00094	-0.011
MAP1A	Th2	-0.0094	-0.004	0.019	0.025	0.0073	-0.013	-0.005
MAP1B	Th2	0.004	-0.0021	0.0049	0.0021	-0.017	-0.0049	0.01
MAP1LC3A	Th2	-0.015	0.0024	-0.007	0.004	-0.0029	0.0015	0.0066
MAP1S	Th2	-0.0055	0.017	-0.023	0.0098	0.0089	0.019	-0.00089
MAP2K1	Th2	0.0015	0.0083	0.012	0.0074	0.013	-0.024	-0.015
MAP2K5	Th2	0.005	0.0008	-0.0011	0.0053	-0.0033	-0.0024	-0.0019
MAP2K6	Th2	0.011	-0.00086	-0.0057	-0.019	-0.0056	-0.014	-0.014
MAP2K7	Th2	-0.0014	0.0074	-0.0095	0.015	-0.0069	-0.0066	0.013
MAP3K1	Th2	0.0066	-0.024	-0.0017	0.014	0.02	0.015	0.0074
MAP3K10	Th2	0.0043	0.0068	-0.018	0.012	-0.017	-0.0082	0.0059
MAP3K11	Th2	-0.0033	0.015	-0.023	0.021	0.011	0.011	-0.0052
MAP3K12	Th2	0.011	-0.003	-0.013	0.0069	0.00096	-0.0028	-0.0027
MAP3K13	Th2	0.0005	0.01	0.02	-0.0078	-0.01	-0.0022	0.0024
MAP3K14	Th2	0.01	-0.0034	-0.015	0.024	0.0072	0.0054	0.0032
MAP3K14-AS1	Th2	0.015	0.0056	-0.0028	-0.0049	-0.0089	0.0091	-0.0099
MAP3K3	Th2	0.016	0.0072	-0.0097	0.016	0.015	0.0094	0.012
MAP3K4	Th2	0.016	-0.0056	-0.0029	-0.0056	0.019	0.002	-0.0062
MAP3K5	Th2	-0.0046	-0.021	0.0035	0.025	0.00061	0.0054	0.00024
MAP3K6	Th2	0.0071	0.006	0.0073	0.013	-0.011	0.0065	0.014
MAP3K7CL	Th2	0.0042	0.00078	0.0024	-0.0036	-0.012	0.005	0.0093
MAP3K8	Th2	-0.01	-0.0081	-0.0058	-0.0064	0.0011	0.011	0.026
MAP3K9	Th2	0.015	0.00045	-0.012	-0.002	0.0044	-0.012	-0.0087
MAP4	Th2	-0.0032	-0.015	-0.0046	0.017	0.0099	-0.031	0.024
MAP4K3	Th2	0.01	-0.0094	0.003	0.0041	-0.012	0.017	-0.0036
MAP4K4	Th2	0.013	-0.0056	-0.022	-0.013	-0.0014	-0.0019	0.0027
MAP6	Th2	-0.014	-0.013	-0.0015	0.0055	-9.70E-05	0.0051	0.02
MAP6D1	Th2	0.0025	0.0052	-0.0024	0.0049	0.0091	-0.0053	0.0048
MAP7	Th2	-0.0046	-0.0053	-0.011	-0.004	0.00012	-0.0032	-0.0071
MAP7D1	Th2	-0.0048	0.018	-0.015	0.0088	0.014	0.012	0.013
MAP7D2	Th2	0.0069	0.0053	0.00067	-0.0021	-0.0067	-0.0066	-0.004
MAP7D3	Th2	-0.0031	0.0086	0.0099	-0.007	-0.0042	-0.0016	0.00023
MAP9	Th2	0.0052	0.0091	0.02	0.0016	-0.00058	0.001	0.0081
MAPK11	Th2	-0.0092	-0.0045	-0.0029	0.006	0.0023	-0.0017	0.0044
MAPK13	Th2	0.0038	0.0048	-0.011	0.0041	0.0071	-0.0083	0.0081
MAPK3	Th2	-0.00048	0.016	0.0023	0.0076	0.0017	-0.0046	0.015
MAPK6	Th2	0.0035	-0.013	-0.0026	-0.018	0.012	0.0054	0.0087
MAPK7	Th2	-0.0048	0.0038	-0.0066	0.01	-0.0016	0.0015	0.0039
MAPK8	Th2	0.01	-0.0029	0.0024	-0.0034	0.00016	-0.0093	0.00053
MAPK8IP3	Th2	0.016	0.00064	-0.021	0.021	-0.0093	0.00066	0.0069
MAPKAPK2	Th2	-0.0095	0.0016	-0.0049	0.017	-0.0033	-0.016	0.0046
MAPKAPK3	Th2	-0.01	-0.005	0.0051	0.026	0.014	-0.0066	0.0031
MAPKBP1	Th2	0.013	-0.013	-0.015	0.011	0.0029	-0.0078	-0.0023
MAPRE3	Th2	0.0063	0.014	0.0091	0.0088	0.0016	-0.014	-0.005
MAPT	Th2	-0.0059	-0.0013	0.0089	0.011	0.00021	-0.0036	0.0041
1-Mar	Th2	0.0073	-0.0015	0.0029	0.0035	-0.0099	-0.013	-0.0043
2-Mar	Th2	-0.009	0.012	-0.0094	-0.003	-0.00054	0.00061	0.0063
3-Mar	Th2	-0.008	-0.0071	-0.0089	-0.0079	-0.0064	0.0091	-0.0087
8-Mar	Th2	0.0033	-0.0056	-0.002	0.017	0.018	-0.0083	0.0021
9-Mar	Th2	0.013	0.017	0.012	0.0068	0.00039	-0.0098	0.0077
MARCKSL1	Th2	-0.0014	0.011	-0.019	-0.02	0.0045	0.024	-0.0082
MARK2	Th2	0.00048	-0.0054	-0.025	0.0075	0.019	-0.0096	-0.0048
MARK4	Th2	-0.0021	0.0076	-0.017	0.0039	-0.0077	-0.004	0.012
MARS2	Th2	-0.0045	-0.0064	-0.0055	0.00036	0.014	0.0057	-0.0039
MARVELD1	Th2	-0.00071	0.0029	0.001	0.0094	0.0075	-0.0083	-0.0041
MARVELD2	Th2	0.003	-0.0032	0.0062	0.007	0.0066	0.00085	0.0041
MASP2	Th2	0.016	-0.0018	0.01	-0.0035	-0.02	-0.0014	-0.0015
MAST2	Th2	0.005	-0.011	-0.016	0.0042	0.014	-0.013	-0.0077
MAST3	Th2	0.012	0.0098	-0.015	0.014	0.0081	0.00072	0.0093
MAST4	Th2	0.0034	-0.012	-0.0094	0.01	0.0012	0.00031	0.0096
MASTL	Th2	-0.0051	-0.0082	-0.0046	0.0065	-0.012	0.0052	0.011
MATK	Th2	0.0063	0.012	-0.00053	-0.0019	0.0077	-0.016	-0.01
MATN1-AS1	Th2	0.012	0.0085	0.011	0.01	-0.0092	0.0063	0.0063
MAVS	Th2	0.02	-0.0036	-0.014	0.0072	-0.0047	-0.008	-0.00086
MAZ	Th2	-0.0037	0.019	-0.019	0.00079	0.0091	-0.0078	0.021
MB21D1	Th2	-0.0067	-0.0034	-0.0094	0.0061	0.01	-0.0059	0.038
MB21D2	Th2	-0.0073	0.00093	0.023	0.028	0.0072	-0.0082	0.0016
MBD2	Th2	-0.016	0.00086	0.0025	0.0065	0.0043	-0.018	0.0038
MBD3	Th2	-0.0025	0.014	-0.027	0.0073	0.0018	-0.00096	-0.0076
MBD5	Th2	0.0059	-0.0093	0.0028	0.012	-0.0051	0.00036	0.0027
MBD6	Th2	0.0041	0.0083	-0.0094	0.0054	-0.016	-0.01	0.0038
MBIP	Th2	-0.0077	-0.0024	0.014	-0.012	-0.00032	0.017	0.012
MBLAC1	Th2	0.0073	0.009	-0.0065	-0.0015	-0.011	0.01	0.0062
MBLAC2	Th2	0.012	0.0053	0.0044	-0.0015	0.013	0.0084	-0.0056
MBNL1-AS1	Th2	0.0096	-0.0089	0.0011	0.011	-0.027	-0.0024	0.0023
MBNL2	Th2	0.018	6.90E-05	-0.001	-0.021	0.011	0.0056	0.008
MBNL3	Th2	0.012	-0.0071	0.00062	-0.0011	0.02	-0.014	0.00089
MBOAT1	Th2	-0.01	-0.016	-0.0041	0.0054	-0.011	-0.0038	0.007
MBOAT2	Th2	0.0029	0.0012	0.00016	-0.014	0.0016	-0.015	8.50E-05
MBOAT4	Th2	0.01	0.0052	-0.0073	-0.0031	-0.01	-0.0048	-0.00076
MBOAT7	Th2	-0.0039	0.019	-0.011	0.015	0.0052	-0.0035	0.014
MBTD1	Th2	0.011	-0.013	-0.0069	0.0014	-0.023	-0.0088	0.017
MBTPS2	Th2	0.0003	-0.014	-0.0039	-0.0023	0.006	0.005	-0.011
MC1R	Th2	0.0072	-7.40E-05	-0.013	-0.00092	-0.0054	-0.0044	0.015
MCAM	Th2	-0.0097	-0.0062	0.0047	0.014	-0.0044	-0.017	-0.017
MCAT	Th2	-0.011	0.011	-0.008	0.004	-0.00012	-0.0049	0.0024
MCC	Th2	0.015	-0.0024	0.0018	-0.0064	-0.0035	-8.70E-05	-0.0055
MCCC2	Th2	-0.012	-0.02	-0.0059	-0.0072	-0.0017	0.0019	0.0027
MCEE	Th2	-0.0036	0.0052	0.014	-0.0099	-0.0094	0.0048	0.017
MCF2L	Th2	0.014	0.0088	0.0044	0.0056	0.014	0.0094	-0.0062
MCF2L-AS1	Th2	0.0076	0.014	0.0097	0.0055	0.0035	-0.0011	-0.02
MCF2L2	Th2	-0.0049	-0.018	-0.0068	0.0091	-0.01	-0.0045	0.017
MCFD2	Th2	0.011	-0.0054	0.0074	-0.00049	0.022	0.015	0.0049
MCL1	Th2	0.003	-0.023	-0.0044	0.008	0.0078	0.0054	0.0045
MCM10	Th2	-0.012	-0.014	-0.012	-0.011	-0.0029	-0.0044	-0.00049
MCM2	Th2	-0.012	-0.009	-0.017	-0.01	0.0016	-0.0098	-0.01
MCM3AP	Th2	0.016	-0.018	-0.016	0.012	0.0077	-0.0079	0.00019
MCM3AP-AS1	Th2	0.015	-0.00019	0.0011	0.00016	-0.011	0.0025	0.01
MCM4	Th2	-0.012	-0.015	-0.019	-0.012	0.0026	-0.011	-0.0076
MCM5	Th2	-0.013	0.00045	-0.022	-0.0043	0.00024	-0.0017	-0.0013
MCM6	Th2	-0.0084	-0.0073	-0.0042	-0.011	-0.00022	-0.0071	-0.0079
MCM7	Th2	-0.0076	-0.0096	-0.02	-0.012	-0.013	-0.0086	-0.0072
MCM8	Th2	0.0071	-0.0037	-0.00086	-0.0043	-0.0078	-0.015	-0.00068
MCM9	Th2	0.0072	-0.018	-0.0061	-0.0076	0.0059	0.0079	-0.0055
MCMDC2	Th2	0.0078	-0.0055	-0.002	-0.00044	-0.011	0.0082	0.0045
MCOLN1	Th2	-0.0052	0.011	-0.013	0.00099	-0.0085	0.011	0.007
MCOLN2	Th2	-0.012	-0.014	-0.0028	0.0066	-0.004	-0.013	0.00072
MCOLN3	Th2	-0.0015	0.0015	0.02	0.022	0.0024	-0.019	-0.0092
MCPH1-AS1	Th2	0.0038	-0.0018	-0.00081	0.0024	-0.0055	0.0026	-0.0038
MCTP1	Th2	-0.0029	-0.0086	-0.015	-0.0097	-0.018	-0.0073	0.0083
MCTP2	Th2	0.0084	-0.0036	0.02	0.021	0.012	-0.0077	0.00082
MCTS1	Th2	-0.014	-0.011	0.013	-0.0083	-0.012	-0.012	0.0067
MCTS2P	Th2	0.0062	-0.0038	0.0044	0.0077	-0.0032	-0.0061	-0.0059
MCU	Th2	-0.0041	-0.0043	-0.0055	-0.02	0.0064	0.0076	-0.0036
MCUR1	Th2	-0.01	0.0037	-0.0042	-0.015	0.0068	-0.004	0.0086
MDC1	Th2	0.016	-0.006	-0.0027	0.013	0.0087	-0.0087	0.0047
MDFIC	Th2	-0.0061	-0.0031	0.025	0.024	0.014	-0.016	-0.012
MDGA1	Th2	-0.003	-0.0016	-0.0027	0.0045	-0.00022	-0.0043	0.0095
MDH2	Th2	-0.024	0.0096	-0.005	-0.00068	0.0031	-0.0069	-0.0054
MDM1	Th2	0.003	-0.0048	0.0088	-0.0059	-0.0037	0.014	-0.0075
MDM2	Th2	-0.0045	-0.025	0.0048	0.013	-0.005	-0.0028	0.0033
MDM4	Th2	0.016	-0.0077	0.0019	0.00079	-0.025	-0.0098	0.0032
MDN1	Th2	0.014	-0.011	-0.0041	0.0067	-0.021	-0.01	0.013
MDP1	Th2	0.0063	0.002	-0.0044	-0.00052	-0.0092	0.0073	0.016
MDS2	Th2	0.019	0.014	0.0013	-0.013	-0.0069	0.0067	0.0072
ME2	Th2	-0.014	-0.01	-0.0079	-0.014	0.0045	0.0011	-0.0016
ME3	Th2	-0.0055	-0.0027	0.0062	0.013	-0.013	0.011	-0.013
MEA1	Th2	-0.013	0.02	0.0085	-0.0007	0.00099	0.0041	0.0093
MECR	Th2	-0.0002	0.0079	4.50E-05	-0.0037	-0.014	0.0036	-0.0051
MED1	Th2	0.0068	-0.013	-0.0015	0.012	0.011	-0.011	-0.00035
MED11	Th2	-0.004	0.024	0.005	-0.0052	0.00061	-0.0002	0.00091
MED12	Th2	0.015	-0.012	-0.01	0.015	0.016	-0.0029	-0.0028
MED13	Th2	0.0035	-0.014	-0.0044	-0.0025	-0.015	-0.01	0.015
MED13L	Th2	0.013	-0.015	-0.012	0.0031	0.00043	-0.02	-0.00044
MED14	Th2	0.013	-0.018	-0.0034	-0.0016	0.0049	0.0034	-0.0064
MED14OS	Th2	0.003	0.009	-0.0005	0.0064	0.0022	-0.0059	0.0079
MED15	Th2	0.0075	0.015	-0.026	0.0029	0.0055	0.0068	0.0078
MED16	Th2	-0.0056	0.017	-0.022	0.0086	0.013	0.014	-0.011
MED18	Th2	-0.0095	-0.0094	-0.01	-0.0056	-8.90E-05	0.0029	0.003
MED19	Th2	-0.009	0.0095	0.0064	-0.0034	-0.012	0.01	0.015
MED20	Th2	-0.0068	-0.0047	0.0055	-0.0039	0.0088	0.0041	0.025
MED21	Th2	0.0083	-0.0072	0.014	-0.016	0.001	0.019	0.0082
MED22	Th2	0.015	0.0054	-0.011	0.012	0.017	0.006	0.0033
MED23	Th2	0.017	-0.018	0.00031	-0.008	0.011	0.0054	-0.0066
MED25	Th2	-0.0088	0.0075	-0.019	0.01	-0.0095	0.0067	0.0051
MED26	Th2	-0.0014	0.0088	-0.0059	0.01	0.0028	-0.004	0.0057
MED28	Th2	-0.0065	-0.0086	0.011	0.0024	-0.0046	0.011	-0.0048
MED31	Th2	0.0077	0.0056	0.012	-0.0033	-0.014	0.0071	0.0092
MED7	Th2	0.00093	-0.00015	0.025	-0.011	-0.0093	0.014	0.0023
MEF2A	Th2	0.0027	-0.0087	-0.00011	-0.0037	-0.00092	0.0083	-0.011
MEF2BNB	Th2	-0.0089	0.009	-0.0074	0.0055	-0.0097	-0.0033	0.0023
MEF2D	Th2	0.0038	0.0017	-0.021	0.015	0.006	-0.0024	0.017
MEGF6	Th2	0.015	0.011	-0.0054	0.018	0.0045	0.0033	-0.0042
MEGF8	Th2	0.0081	0.0086	-0.013	0.0041	-0.012	-0.0012	0.0089
MEGF9	Th2	0.0028	-0.012	-0.0018	0.0041	0.01	-0.012	0.019
MEIS3	Th2	-0.0071	-0.007	0.012	0.022	0.0019	-0.00041	0.005
MELK	Th2	-0.012	-0.013	-0.016	-0.017	-0.0014	-0.0014	0.009
MEMO1	Th2	-0.0086	-0.0094	-0.00083	-0.025	-0.0062	-0.009	-0.0024
MEOX1	Th2	-0.0043	-0.001	-0.016	-0.018	0.0024	0.013	-0.0043
MEPCE	Th2	0.0018	0.0081	-0.0058	0.013	0.0029	-0.017	0.0074
MESDC1	Th2	-0.01	0.016	-0.014	0.021	0.0025	0.0062	0.0044
MEST	Th2	-0.0047	-0.0049	0.0076	0.018	-0.0047	0.0012	-0.012
METAP1D	Th2	0.011	0.004	0.0038	-0.0021	-0.015	0.0017	0.0011
METRN	Th2	-0.0074	0.013	-0.0057	0.021	0.004	0.0017	-0.00034
METRNL	Th2	0.0011	0.01	-0.0036	0.0026	0.0063	-0.011	0.022
METTL1	Th2	-0.0081	0.0062	0.013	0.0089	-0.0032	-0.00058	-7.00E-07
METTL10	Th2	-0.0057	-0.0026	0.02	-0.005	-0.003	0.0048	0.00014
METTL12	Th2	0.0034	0.0016	-0.0051	0.0063	-0.01	-0.00012	0.0043
METTL13	Th2	-0.0067	-0.0065	-0.014	0.0073	0.018	0.012	-0.015
METTL15	Th2	0.0038	-0.012	0.011	-0.0078	-0.00012	0.0084	0.0095
METTL16	Th2	0.018	-0.0042	0.0045	0.017	0.0024	-0.0016	0.0055
METTL18	Th2	-0.0036	0.00054	0.02	-0.015	0.0023	0.015	0.0022
METTL20	Th2	0.0065	0.0012	0.0019	-4.00E-05	-0.0095	-0.00069	0.004
METTL21A	Th2	0.0035	0.011	0.012	-0.0076	0.00011	0.0081	-0.0076
METTL21B	Th2	0.0046	0.0051	0.0011	-0.0063	0.013	0.0017	0.0054
METTL22	Th2	0.013	0.002	-0.0056	-0.0013	-0.024	-0.0022	-0.0011
METTL25	Th2	0.00028	-0.00033	0.0076	-0.016	-0.0016	0.0023	0.0049
METTL4	Th2	0.0039	-0.0058	0.013	0.0043	0.0038	0.0095	-0.01
METTL6	Th2	-0.0024	-0.01	0.0081	-0.0046	-0.0094	0.0089	-0.00084
METTL7A	Th2	-0.016	-0.013	0.0026	0.023	-0.0079	0.0008	-0.0015
METTL8	Th2	-0.0055	-0.0084	-0.0065	-0.011	-0.0068	-0.00098	0.0025
MEX3C	Th2	0.0017	-0.014	0.001	0.0026	0.0087	-0.0093	-0.0014
MFAP1	Th2	-0.011	-0.0079	0.0063	-0.015	0.0083	0.018	0.00039
MFAP3	Th2	0.011	-0.011	0.0024	-0.0018	0.017	0.01	-0.0027
MFGE8	Th2	0.0086	0.0076	-0.012	0.0015	-0.0075	-0.0041	0.014
MFHAS1	Th2	0.014	0.0085	-0.0073	0.00076	0.014	-0.017	0.02
MFN1	Th2	-0.003	-0.018	-0.0077	-0.0041	0.0032	0.0077	-0.0079
MFSD1	Th2	-0.006	0.0036	0.011	-0.013	0.01	0.0086	-0.003
MFSD10	Th2	-0.00015	0.027	-0.0076	0.014	0.0027	-0.0003	0.015
MFSD12	Th2	-0.0023	0.019	-0.022	0.015	0.0077	0.0098	-0.014
MFSD3	Th2	-0.0066	0.016	-0.019	0.0081	-0.014	0.014	-0.013
MFSD4	Th2	0.0088	-0.011	-0.0025	0.0024	-0.015	0.0084	0.00053
MFSD5	Th2	-0.013	0.012	0.0072	-0.0038	0.0099	0.012	0.014
MFSD6	Th2	0.0032	-0.02	-0.011	-0.0067	0.0095	-0.0063	0.0064
MFSD8	Th2	0.013	-0.011	0.006	-0.01	-0.02	0.0095	0.008
MFSD9	Th2	0.004	-0.0043	-0.007	0.0055	0.0081	-0.00046	0.0038
MGA	Th2	0.014	-0.019	-0.0043	0.011	0.0021	0.0022	0.0039
MGAT4A	Th2	0.02	0.003	0.013	-0.0077	0.0026	0.0037	-0.007
MGAT4B	Th2	0.0016	0.019	-0.0067	0.0081	0.004	0.00062	0.0027
MGAT5	Th2	0.01	0.0051	-0.0086	-0.008	-0.0096	-0.026	-0.0078
MGC12916	Th2	0.015	-0.012	-0.0077	0.0048	-0.017	-0.004	-0.012
MGC16142	Th2	0.012	-0.0047	-0.006	-0.0044	0.002	0.0074	-0.00063
MGC16275	Th2	0.007	-0.0044	-0.0041	-0.00098	-0.0025	-0.003	0.0095
MGC27345	Th2	0.02	-0.0056	0.00075	0.0018	-0.0057	-0.0026	0.0057
MGC57346	Th2	0.0063	-0.0016	0.0012	-0.0034	0.0073	0.012	0.0036
MGC70870	Th2	-0.0053	-0.0079	-0.011	0.0039	-0.0049	0.0049	-0.007
MGC72080	Th2	0.001	0.011	-0.0091	0.0048	-0.034	0.0075	-0.0048
MGEA5	Th2	0.015	-0.017	0.00062	0.0011	-0.029	0.0063	0.0083
MGLL	Th2	0.0015	0.0065	-0.013	-0.01	0.00028	-0.016	0.017
MGME1	Th2	-0.0065	-0.005	-0.0039	0.001	6.30E-05	-0.0094	0.0031
MGMT	Th2	-0.0094	0.02	-0.0077	0.0068	-0.0061	-0.0039	0.0027
MGRN1	Th2	0.0022	0.0079	-0.02	0.019	-0.015	0.0021	0.0058
MGST2	Th2	-0.0094	-0.0087	-0.011	-0.0023	-0.0081	-0.0015	0.0094
MGST3	Th2	-0.0065	0.011	0.021	0.0061	0.005	-0.018	0.032
MIAT	Th2	0.0023	-0.014	-0.0061	0.012	-0.012	-0.0039	0.024
MIATNB	Th2	0.016	-0.0038	-0.0047	-0.0052	-0.019	0.00093	0.005
MIB1	Th2	0.0084	-0.01	0.0078	0.018	0.012	-0.023	0.014
MIB2	Th2	0.0038	0.024	-0.012	0.017	-0.0034	0.017	-0.0048
MICA	Th2	0.0049	0.0027	0.002	0.013	-0.011	0.0047	0.0059
MICAL1	Th2	0.0088	0.00021	-0.023	0.011	-0.0033	0.0023	-0.0032
MICAL2	Th2	-0.004	-0.0081	-0.011	-0.0084	0.016	-0.015	0.016
MICAL3	Th2	0.0094	-0.0031	-0.0038	0.017	-0.008	-0.01	0.011
MICALL1	Th2	-0.00037	0.0014	-0.025	0.0066	0.0036	0.0037	0.0091
MICALL2	Th2	0.0068	0.012	-0.01	0.0033	0.00031	0.0044	0.0058
MICB	Th2	-0.012	-0.01	0.003	0.003	-0.0059	0.0096	0.017
MICU3	Th2	0.011	0.0047	0.014	-0.004	-0.007	0.0042	-0.017
MID1IP1	Th2	0.00022	0.019	-0.0099	0.015	0.013	0.016	-0.0022
MID2	Th2	0.019	0.011	0.0095	0.006	0.0099	-0.01	-0.0039
MIDN	Th2	-0.008	0.0034	-0.0079	0.018	0.0049	0.0081	0.0072
MIEF2	Th2	0.0093	0.011	-0.016	0.0014	0.0034	0.015	-0.0049
MIEN1	Th2	-0.021	0.0082	-0.003	-0.011	-0.011	-0.009	0.008
MIER2	Th2	-0.0011	0.0039	-0.02	0.018	0.0053	0.012	0.0013
MIER3	Th2	0.0081	-0.016	0.0031	-0.0056	0.017	0.016	0.0055
MIIP	Th2	-0.013	0.015	-0.02	0.005	-0.011	0.0068	0.012
MINK1	Th2	0.00049	-0.0017	-0.0097	0.025	0.01	-0.0088	0.012
MINOS1	Th2	-0.013	0.013	0.014	-0.0047	-0.0099	-0.013	0.0033
MINOS1P1	Th2	0.011	-0.0095	-0.0024	-0.00063	-0.023	5.20E-05	0.0034
MINPP1	Th2	-0.012	-0.0071	-0.00068	0.002	0.014	0.014	-0.012
MIOS	Th2	0.005	-0.0073	-0.0039	-0.016	0.0085	0.0033	-0.0048
MIPEP	Th2	7.50E-05	0.0061	0.0036	-0.0066	0.006	-0.0048	0.014
MIPEPP3	Th2	0.0016	0.0018	0.0044	-0.0083	-0.0029	-0.0029	0.0053
MIR1204	Th2	-0.0095	-0.012	0.0055	0.013	-0.018	0.004	0.01
MIR1254-1	Th2	0.011	-0.006	-0.0006	-0.00067	-0.017	-0.0065	0.0035
MIR142	Th2	0.01	0.0051	-0.01	-0.0059	-0.0056	0.0063	0.018
MIR155HG	Th2	-0.0058	-0.0085	0.002	-0.0032	-0.017	-0.00075	-0.01
MIR17HG	Th2	0.0013	-0.0013	0.012	0.0036	-0.018	0.0046	0.0031
MIR181A1HG	Th2	-0.012	-0.016	-0.014	-0.0023	-0.024	-0.0011	-0.005
MIR21	Th2	0.00015	-0.0058	0.00039	0.0095	-0.016	0.0041	0.00072
MIR22HG	Th2	-0.0064	0.0048	0.0034	-0.0097	0.0015	-0.02	0.025
MIR3064	Th2	0.016	-0.0055	-0.0031	-0.0089	-0.016	0.012	-0.0008
MIR3671	Th2	0.01	-0.0013	0.0068	-0.0034	-0.0076	0.011	-0.001
MIR3916	Th2	0.0054	-0.0079	-0.0017	0.0051	-0.022	-0.0061	0.0031
MIR4426	Th2	0.0028	0.01	0.0077	-0.01	0.0033	-0.017	-0.0076
MIR4434	Th2	0.0066	-0.0048	-0.0032	0.0034	-0.015	0.0054	0.012
MIR4435-2HG	Th2	-0.016	-0.0088	-0.022	-0.0099	-0.0089	-0.0091	0.014
MIR4442	Th2	0.0043	0.0068	-0.013	0.0079	0.01	0.00067	-0.014
MIR4458HG	Th2	0.00062	0.0082	0.013	-0.0049	0.0033	0.0016	-0.0058
MIR4482	Th2	0.0086	-0.0063	0.0019	-0.0018	-0.015	0.0069	0.008
MIR4512	Th2	0.01	-0.0011	-0.0028	-0.00013	-0.02	0.0075	0.0094
MIR4691	Th2	0.013	0.0017	-0.007	0.0066	-0.02	0.01	-0.0047
MIR4697HG	Th2	0.0095	-0.0013	0.0013	0.005	-0.02	-0.0083	0.021
MIR4755	Th2	0.0065	0.0017	-0.0036	-0.0031	-0.023	0.0056	0.004
MIR4784	Th2	0.012	-0.0012	-0.0095	0.0031	-0.02	0.0065	0.0066
MIR4785	Th2	-0.0003	0.017	-0.0048	0.011	-0.0048	0.0063	-9.90E-05
MIR5047	Th2	0.017	-0.005	-0.0063	-0.0092	-0.017	0.0076	-0.0048
MIR5096	Th2	0.0085	-0.0045	-0.0064	0.0037	-0.028	0.0061	0.0064
MIR5581	Th2	0.013	-0.0099	-0.0062	0.00038	-0.0074	-0.0088	0.00085
MIR5690	Th2	0.0012	-0.011	0.0041	0.012	-0.024	-0.018	-0.031
MIR570	Th2	0.013	-0.0018	0.013	0.0056	-0.0074	0.004	-0.0039
MIR573	Th2	0.0058	-0.0056	0.00094	-0.0025	-0.0094	-0.0024	0.0008
MIR600HG	Th2	0.012	0.0072	0.0022	-0.0042	-0.0048	0.0037	0.0013
MIR616	Th2	0.0033	-0.00022	-0.0037	0.0085	-0.015	0.00092	0.015
MIR647	Th2	0.0071	0.0021	-0.0044	0.0095	-0.012	-0.0067	0.0012
MIR762HG	Th2	-0.00077	0.006	0.00037	-0.0054	-0.006	-0.01	-0.0013
MIR7848	Th2	0.0023	-0.0063	-0.0046	0.0095	-0.023	0.0024	-0.0084
MIRLET7BHG	Th2	0.0053	0.0046	0.0019	0.0093	-0.015	-0.0026	0.013
MIRLET7DHG	Th2	0.0081	-0.0064	-0.0052	-0.00077	-0.015	-0.011	0.01
MIS12	Th2	0.0099	-0.0012	0.018	-0.0006	0.0068	0.0044	-0.0022
MIS18A	Th2	-0.0031	0.012	0.0048	-0.0089	-0.0046	0.0053	-0.0054
MIS18BP1	Th2	-0.013	-0.013	-0.0078	-0.018	-0.013	0.0086	-0.00041
MKI67	Th2	-0.01	-0.012	-0.022	-0.02	-0.0066	-0.012	-2.00E-06
MKL1	Th2	0.0064	0.006	-0.029	0.004	0.0055	0.0022	0.0061
MKL2	Th2	0.013	-0.01	-0.0052	0.0031	0.017	-0.0019	7.40E-05
MKLN1	Th2	0.016	-0.018	0.0055	0.0057	-0.012	0.0077	0.002
MKLN1-AS	Th2	0.012	0.0029	0.0085	0.0031	0.0033	0.002	0.0018
MKNK1	Th2	0.0084	0.0035	-0.00015	0.0021	0.0028	-0.014	0.02
MKNK2	Th2	-0.0092	0.0043	-0.019	0.015	0.0084	-0.0031	0.0073
MKRN3	Th2	0.0061	0.00058	-0.0055	0.0043	-0.0054	0.0079	-0.004
MKS1	Th2	0.013	0.011	0.0044	-0.005	-0.006	-7.90E-05	-0.0038
MLANA	Th2	0.0079	-0.0021	-0.0015	0.01	-0.0097	0.0018	0.0053
MLEC	Th2	0.0057	-0.0057	-0.00088	0.0037	0.021	-0.014	0.0032
MLF1	Th2	0.011	0.013	-0.0034	-0.016	0.0077	0.0041	0.022
MLH3	Th2	0.014	-0.014	0.0082	0.0044	-0.012	0.0052	0.0093
MLKL	Th2	-0.0093	-0.015	0.00019	0.0043	-0.004	0.014	0.0036
MLLT1	Th2	-0.00085	0.012	-0.0062	0.018	-0.01	-0.0057	0.0056
MLLT10	Th2	0.0077	-0.0077	0.0039	0.0055	-0.011	-0.0091	0.0027
MLLT11	Th2	-0.0034	0.0095	0.0056	-0.016	-0.011	-0.005	-0.024
MLLT4	Th2	-0.011	0.0011	0.012	0.022	-0.0011	-0.024	0.0049
MLLT6	Th2	0.013	0.01	-0.0017	0.017	-0.015	-0.0066	0.01
MLST8	Th2	-0.0068	0.021	-0.0075	0.0026	-0.0013	-0.0031	0.0018
MLXIP	Th2	0.016	0.011	-0.015	0.0073	-0.007	-0.013	-0.017
MLYCD	Th2	-0.0031	0.009	-0.0099	-0.0031	0.00062	0.021	-0.015
MMAA	Th2	-0.0015	-0.012	0.0038	-0.0064	0.0076	0.022	0.0039
MMAB	Th2	0.0055	0.018	0.011	0.0011	-0.0066	-0.0018	-0.0092
MMACHC	Th2	0.0064	4.30E-05	0.004	0.0055	-0.00044	-0.011	-0.00067
MMD	Th2	-0.0048	-0.0032	0.021	0.02	0.0064	-0.0074	-0.0038
MME	Th2	-0.0077	-0.0076	0.0048	0.015	-0.0018	-0.0096	-0.014
MMGT1	Th2	0.004	0.00016	0.014	0.0088	0.019	-0.019	0.0007
MMP11	Th2	0.0076	0.008	0.0057	0.0031	7.80E-05	0.0091	0.0032
MMP17	Th2	-0.0038	-0.0021	0.006	0.015	-0.011	-0.024	-0.039
MMP24	Th2	0.015	-0.0021	-0.0008	-0.00022	-0.021	0.0074	0.009
MMP24-AS1	Th2	-0.0072	0.01	-0.005	0.007	-0.019	-0.0098	-0.0081
MMP25	Th2	0.017	0.0092	-0.0061	0.0079	-0.02	-0.0016	0.017
MMP25-AS1	Th2	0.015	0.0083	0.0007	0.002	-0.019	-0.0068	0.014
MMRN1	Th2	0.01	0.001	-0.002	-0.011	0.0002	-0.015	-0.022
MMS22L	Th2	0.0036	-0.014	-0.0068	-0.012	-0.0024	-0.0034	0.0038
MNAT1	Th2	-0.0021	0.0081	0.016	-0.0006	-0.011	-0.0026	0.0083
MND1	Th2	-0.0074	-0.0012	-0.0079	-0.013	-0.0097	-0.023	-0.014
MNT	Th2	0.00081	0.01	-0.00031	0.0058	-0.0072	-0.0049	0.0077
MOB1B	Th2	0.0065	-0.01	0.0024	-0.003	0.0034	0.0028	0.007
MOB2	Th2	-0.016	0.012	-0.011	0.0073	-0.0023	-0.0096	0.0074
MOB3C	Th2	-0.0023	0.0073	0.0089	0.0086	0.017	0.0097	0.0063
MOCS3	Th2	0.0031	0.0041	0.0051	0.0037	0.0077	0.0088	-0.0063
MOGS	Th2	0.0049	-0.0012	-0.002	0.0033	-0.013	-0.017	-0.00067
MOK	Th2	0.01	0.0039	0.0027	0.0028	-0.0019	-0.0033	-0.0035
MON1A	Th2	-0.0048	0.019	-0.011	-0.00094	0.0078	0.0069	-0.011
MON2	Th2	0.016	-0.024	-0.0054	0.0023	0.0033	0.0023	-0.0035
MORC2	Th2	-0.0022	-0.0058	-0.0065	-0.0024	0.017	0.018	-0.0019
MORC2-AS1	Th2	-0.00011	0.0035	0.0054	0.00064	-0.018	6.20E-05	-1.10E-05
MORC4	Th2	0.016	0.01	0.0067	-0.0074	0.0092	0.011	0.0031
MORF4L2-AS1	Th2	0.014	-0.0013	0.0019	0.0022	-0.0087	0.0049	0.00033
MORN1	Th2	0.0089	0.0076	-0.0073	0.0063	-0.0092	-0.0001	-0.0013
MORN2	Th2	-0.0023	0.0044	0.0078	-0.0062	-0.0052	-0.0077	0.0043
MORN3	Th2	0.0016	0.0081	0.0016	-0.0037	-0.0024	0.0053	-0.0026
MORN4	Th2	0.0017	-0.0058	0.0042	-0.0027	0.0026	0.0088	0.0016
MOSPD1	Th2	0.0011	0.00066	0.017	-0.0081	0.013	0.0074	0.0097
MOSPD2	Th2	-0.003	-0.0055	0.012	-0.011	-0.00013	0.01	0.0083
MOSPD3	Th2	-0.008	0.014	-0.00066	0.0059	-0.0021	-0.0094	0.00019
MOV10	Th2	-0.013	-0.015	-0.0064	0.022	-0.0091	0.022	-0.0026
MPC1	Th2	-0.0081	0.0085	0.019	-0.0075	-0.004	0.0035	0.011
MPDU1	Th2	-0.018	-0.0038	-0.0074	-0.0051	0.00087	0.00044	0.0029
MPG	Th2	-0.016	0.018	-0.014	0.0076	-0.0084	0.011	-0.0023
MPHOSPH6	Th2	-0.0066	0.0035	0.015	-0.014	-0.0046	-0.0041	0.00041
MPHOSPH9	Th2	0.001	-0.022	-0.0096	-0.0073	-0.019	0.0067	-0.0013
MPLKIP	Th2	-0.019	0.01	0.0075	-0.013	0.0034	0.01	-0.0041
MPND	Th2	-0.0099	0.0095	-0.012	0.01	0.003	-0.0015	0.0019
MPP1	Th2	-0.0058	-0.0032	-0.0011	-0.0074	-0.0018	-0.0042	-0.02
MPP2	Th2	0.015	0.0085	0.0015	0.0038	0.0068	0.011	-0.0026
MPP5	Th2	0.012	-0.0067	0.0003	-0.0029	0.0047	0.0048	0.00064
MPP6	Th2	0.018	0.0095	0.0039	-0.0085	0.0052	-0.0079	0.011
MPP7	Th2	0.022	0.002	-0.0043	-0.017	0.0094	-0.0013	-0.0037
MPST	Th2	-0.011	0.0015	-0.023	-0.0059	-0.00022	-0.0068	0.0059
MPV17L2	Th2	-0.014	0.0034	-0.0069	0.0027	-0.003	0.0015	0.0071
MPZL1	Th2	0.0085	-0.0025	0.00083	0.00044	0.011	-0.00094	-0.019
MPZL3	Th2	0.013	-0.0026	0.007	-0.0064	0.0053	0.01	0.017
MRC1	Th2	-0.0023	-0.0083	-0.005	0.00096	-0.0068	0.011	-0.0097
MRC2	Th2	0.014	0.0017	-0.02	-0.0092	0.0027	0.0076	0.0064
MRE11A	Th2	0.0074	-0.018	0.0014	-0.0022	0.00079	0.0039	-0.0055
MREG	Th2	-0.0053	-0.0064	-0.0052	-0.0062	0.0027	-0.017	0.0031
MRGPRD	Th2	0.0067	0.00055	-0.0095	-0.0026	0.0029	-0.0049	0.0021
MRI1	Th2	0.016	0.015	-0.018	0.0011	-0.007	0.0015	-0.0095
MRM1	Th2	0.0034	0.00018	-0.0023	0.0084	0.00043	-0.0012	-0.011
MROH1	Th2	0.014	0.0047	-0.021	0.025	0.0018	0.003	0.0013
MROH6	Th2	0.0048	0.0045	-0.0048	0.005	-0.004	-0.0035	-0.0036
MROH8	Th2	0.0074	-0.0018	-0.0065	-0.0011	-0.0073	-0.00046	0.0051
MRPL1	Th2	-0.018	-0.0031	0.0098	-0.0026	-0.0049	0.0037	0.0038
MRPL10	Th2	-0.02	-0.0023	-0.0014	-0.003	-0.001	-0.0078	0.00019
MRPL12	Th2	-0.019	0.0082	-0.0097	0.014	-0.0055	-0.0012	-0.0025
MRPL13	Th2	-0.021	-0.0028	0.0071	-0.02	-0.0053	-0.003	0.0077
MRPL14	Th2	-0.017	0.013	-0.001	-0.01	-0.0029	-0.0094	0.0035
MRPL15	Th2	-0.021	-0.0045	0.0036	-0.0076	0.0031	0.0028	0.0039
MRPL17	Th2	-0.011	0.012	0.018	0.0091	-0.005	-0.0024	-0.0052
MRPL21	Th2	-0.019	0.0097	0.0046	-0.0015	-0.0074	-0.00052	6.90E-05
MRPL22	Th2	-0.02	0.0021	0.0086	-0.012	-0.002	-0.0059	0.013
MRPL23	Th2	-0.014	0.011	-0.0024	0.0083	-0.0024	0.0012	-0.0019
MRPL24	Th2	-0.015	0.011	0.014	0.0061	0.0019	-0.016	0.0057
MRPL27	Th2	-0.019	-0.00045	-0.0015	-0.015	-0.011	-8.50E-06	0.0028
MRPL28	Th2	-0.022	0.008	-0.015	-0.00056	-0.0056	0.0045	-0.0013
MRPL30	Th2	0.0088	8.30E-05	0.0032	-0.011	0.0088	-0.011	-0.0032
MRPL33	Th2	-0.017	0.013	0.018	-0.00095	-0.0064	-0.011	0.0083
MRPL34	Th2	-0.015	0.022	0.0041	0.0057	-0.00071	0.0085	1.30E-05
MRPL36	Th2	-0.018	0.011	0.0073	-0.0085	-0.007	-0.0033	-0.0056
MRPL37	Th2	-0.019	0.0052	-0.0033	-0.013	-0.00078	-0.0047	-0.0058
MRPL38	Th2	-0.014	0.023	-0.005	0.0082	-0.0062	0.014	-0.003
MRPL39	Th2	-0.0099	0.0024	0.0085	-0.023	-0.0041	0.0015	-0.00026
MRPL4	Th2	-0.014	0.016	-0.018	0.0045	-0.0063	0.0041	-0.0017
MRPL40	Th2	-0.013	0.011	0.016	0.005	-0.0047	-0.0074	0.00095
MRPL41	Th2	-0.015	0.021	-0.012	0.007	-0.0044	0.01	0.0052
MRPL42	Th2	-0.017	-0.012	0.014	-0.0071	-0.0058	0.017	-0.0019
MRPL43	Th2	-0.011	0.017	-0.002	0.0069	-0.001	-0.0042	0.0035
MRPL44	Th2	-0.02	-0.0048	0.0021	-0.0011	0.0014	0.014	-0.0028
MRPL45P2	Th2	0.011	-0.0021	-0.00083	7.90E-05	-0.026	0.003	0.004
MRPL46	Th2	-0.018	0.0077	0.011	-6.50E-05	-0.0056	0.017	-0.0024
MRPL47	Th2	-0.018	0.00097	0.0065	-0.016	-0.00062	-0.012	0.0035
MRPL48	Th2	-0.014	0.0067	0.013	-0.014	0.0071	-0.016	-0.01
MRPL50	Th2	-0.0098	0.0016	0.024	-0.012	0.0084	0.012	-0.0031
MRPL51	Th2	-0.022	0.0074	0.0045	-0.01	-0.0019	-0.0063	0.013
MRPL52	Th2	-0.015	0.018	-0.0027	-0.0047	-0.0038	-0.0045	0.0064
MRPL53	Th2	-0.017	0.013	-0.0064	0.0059	-0.0046	-0.0015	-0.0048
MRPL54	Th2	-0.017	0.0083	-0.0065	0.0044	6.90E-05	-0.0069	0.0072
MRPL55	Th2	-0.008	0.024	-0.0013	0.008	-0.017	0.0081	-0.0017
MRPS11	Th2	-0.021	0.01	-0.005	-0.0021	-0.0087	-0.0033	-0.0039
MRPS12	Th2	-0.021	0.014	-0.011	0.0011	-0.0026	0.0034	-0.0016
MRPS15	Th2	-0.019	0.0098	-0.0016	-0.0073	-0.0025	-0.015	-0.0086
MRPS17	Th2	-0.013	0.0057	0.011	-0.003	-2.70E-05	-0.0065	-0.0006
MRPS18A	Th2	-0.021	0.0065	0.0036	0.00064	-0.0055	0.0011	-0.00078
MRPS18B	Th2	-0.018	0.0024	0.017	0.016	-0.00019	0.011	-0.0011
MRPS18C	Th2	-0.014	-0.0035	0.012	-0.003	-0.016	0.01	0.021
MRPS2	Th2	-0.01	0.015	-0.005	0.015	0.0054	-0.0037	0.0026
MRPS25	Th2	0.015	7.70E-05	0.0023	0.0035	-0.027	-0.00061	0.0008
MRPS26	Th2	-0.0097	0.025	-0.005	0.0051	-0.0066	0.011	-0.018
MRPS28	Th2	-0.019	0.0034	0.01	-0.0092	-0.00048	-0.005	0.0076
MRPS31P5	Th2	0.011	-0.0066	0.012	0.0024	-0.006	0.0027	-0.0036
MRPS33	Th2	-0.019	0.0017	0.018	0.0017	-0.0055	0.0012	-0.0038
MRPS34	Th2	-0.014	0.025	-0.013	0.0017	-0.00032	0.0073	-0.0041
MRPS36	Th2	-0.019	0.0017	0.01	-0.013	-0.0047	-0.0052	0.012
MRPS6	Th2	-0.0047	0.0088	0.0083	-0.016	0.0086	0.0012	0.012
MRS2P2	Th2	0.0048	-0.00013	-0.0057	0.0011	-0.026	-0.0086	0.012
MRTO4	Th2	-0.014	0.0012	0.0063	0.016	-0.001	-0.012	-0.0052
MS4A1	Th2	0.011	0.011	0.015	0.0034	0.0012	-0.0049	0.0081
MS4A6A	Th2	0.00047	0.00013	8.40E-05	-0.0075	0.0044	0.0027	-0.0031
MSANTD2	Th2	0.0086	0.0071	0.0031	-0.01	0.0022	0.0079	0.0014
MSANTD3	Th2	0.0078	0.013	0.011	-0.011	0.015	-0.0024	0.0095
MSANTD4	Th2	0.0015	-0.0062	0.0075	0.001	0.012	0.0074	0.0015
MSC	Th2	-0.013	-0.0021	-0.01	-0.0062	0.0022	-0.011	0.023
MSC-AS1	Th2	-0.0086	-0.0085	-0.0053	-0.0053	0.0055	-0.0024	0.02
MSH2	Th2	-0.0022	-0.0077	-0.0055	-0.023	0.014	0.0085	-0.013
MSH3	Th2	-0.0031	-0.012	0.0013	0.00086	-0.0035	-0.0044	0.0039
MSH6	Th2	0.0069	-0.014	-0.0062	-0.0095	0.023	0.00042	-0.0067
MSI2	Th2	-0.0013	-0.0058	-0.0052	0.0032	-0.014	-0.012	-0.0031
MSL1	Th2	0.01	0.0038	0.0074	-0.0052	-0.0034	-0.0081	0.005
MSL2	Th2	0.0083	-0.012	0.0055	0.009	0.0084	-0.014	0.0029
MSL3P1	Th2	-0.0084	0.00038	-0.0067	-0.016	-0.00046	0.0019	-0.0031
MSMO1	Th2	-0.016	-0.011	0.015	-0.0089	0.00077	0.016	0.0011
MSMP	Th2	0.016	-0.0014	0.0019	0.0082	0.017	-0.018	-0.00067
MSRA	Th2	0.0013	0.012	-0.007	-0.0081	0.0017	-0.0092	0.00021
MSRB1	Th2	-0.014	0.0054	-0.012	-0.0043	0.00069	0.00091	0.013
MSRB2	Th2	-0.0059	0.008	0.012	-0.0078	-0.0059	0.013	0.001
MSS51	Th2	0.012	-0.0027	-0.0067	-0.0014	-0.021	-0.0085	0.012
MST1	Th2	0.0099	-0.0016	-0.0051	0.0029	-0.006	-0.009	-0.0021
MST1P2	Th2	0.0093	0.0057	-0.00047	0.0088	-0.004	-0.00048	-0.0032
MST1R	Th2	-0.0027	-0.007	0.00045	0.0094	0.0019	0.0075	0.0033
MSTO1	Th2	0.0075	-0.0027	0.0052	0.0048	-0.0079	0.0029	0.0069
MSTO2P	Th2	0.017	-0.0069	-0.00025	0.0064	-0.014	0.0053	0.0026
MSX2P1	Th2	-0.0016	0.016	0.015	0.002	0.0038	-0.0055	-0.0078
MT1E	Th2	-0.015	-0.0015	-0.014	-0.0054	-0.0021	0.0047	0.0042
MT1F	Th2	-0.017	0.00057	-0.0023	-0.0026	0.00024	0.0048	0.012
MT1X	Th2	-0.014	0.0025	-0.0042	-0.004	-0.0077	0.0026	0.0037
MT2A	Th2	-0.021	-0.006	-0.0051	0.012	-0.007	0.012	0.0034
MTA1	Th2	-0.0014	0.013	-0.0088	0.015	-0.0086	-0.0056	0.0051
MTA2	Th2	0.0057	-0.0071	-0.014	0.0016	0.015	-0.0059	0.0077
MTA3	Th2	0.0035	-0.011	-0.02	-0.013	-0.00069	0.0091	-0.0029
MTAP	Th2	0.002	-0.006	0.018	0.0092	-0.0017	0.00051	0.002
MTBP	Th2	0.0074	-0.011	0.004	-0.003	-0.0082	0.0051	0.00044
MTCP1	Th2	0.0034	-0.0031	0.0071	0.0048	-4.20E-05	-0.00079	0.016
MTERF1	Th2	0.00075	-0.0049	0.015	-0.014	0.0011	0.023	-0.0032
MTERF2	Th2	0.0077	-0.0018	0.0014	-0.016	-0.0074	0.0044	-0.0025
MTERF4	Th2	0.0094	-0.0089	-0.0068	-0.011	-0.011	0.0079	0.008
MTFMT	Th2	0.0015	0.0049	-0.0056	-0.0069	-0.0056	-0.0054	-0.021
MTFP1	Th2	-0.011	0.015	-0.0049	-0.0039	-0.0025	-0.021	-0.00082
MTFR1	Th2	0.00026	0.00083	-0.0018	-0.0054	-0.0034	0.0059	0.016
MTFR2	Th2	-0.012	-0.0085	-0.0049	-0.01	-0.0082	-0.0068	0.00016
MTG1	Th2	0.002	0.0059	-0.013	-0.0072	-0.038	0.0044	0.0092
MTHFD1	Th2	-0.018	-0.02	-0.01	-0.0038	0.0045	-0.0057	0.0017
MTHFD1L	Th2	-0.016	-0.014	-0.01	0.012	0.0028	0.00021	0.001
MTHFD2	Th2	-0.019	-0.011	-0.0015	0.0015	-0.0034	-0.0038	0.008
MTHFD2L	Th2	-4.00E-08	0.0029	-0.0072	-0.0045	-0.0051	0.0029	0.0026
MTHFR	Th2	0.014	-0.0019	-0.014	0.012	-0.0017	-0.0057	0.0014
MTHFS	Th2	-0.0021	0.011	0.0013	-0.0012	-0.013	0.0079	0.0023
MTHFSD	Th2	-0.01	0.003	-0.011	0.0054	0.0031	0.003	-0.004
MTIF2	Th2	-0.0049	-0.0027	0.0032	-0.0046	-0.01	-0.0094	0.0032
MTL5	Th2	0.0074	0.0029	0.00015	0.0062	0.0053	0.0037	0.0094
MTMR10	Th2	0.012	-0.014	0.0022	0.0059	0.0094	0.0032	0.0088
MTMR12	Th2	0.007	-0.015	-0.0044	-0.0033	0.024	0.012	-0.0051
MTMR2	Th2	-0.0033	-0.014	0.006	-0.0018	0.018	0.0063	0.0075
MTMR3	Th2	0.015	-0.01	-0.013	0.0077	0.019	-0.0011	-0.0062
MTMR4	Th2	0.011	-0.02	-0.0055	0.0035	0.018	0.0071	-0.02
MTMR7	Th2	0.0051	0.00043	-0.00017	-0.0042	-0.0087	0.0084	0.00098
MTMR8	Th2	0.0086	0.0019	0.0087	-0.0012	-0.0037	0.0034	0.0084
MTMR9	Th2	0.013	-0.0048	0.0008	-0.004	-0.0089	0.0014	-0.0092
MTMR9LP	Th2	0.0079	0.0026	-0.0036	0.0062	-0.0026	0.0087	0.0029
MTOR	Th2	0.013	-0.019	-0.011	0.015	0.001	-0.0095	-0.0041
MTPAP	Th2	0.0024	-0.015	3.20E-05	-0.0033	-0.0054	0.0086	-0.0018
MTR	Th2	0.012	-0.015	0.006	0.023	0.0045	-0.0057	0.00063
MTRF1	Th2	0.0012	-0.013	-0.00093	-0.011	-0.025	0.002	-0.002
MTRF1L	Th2	-0.0014	-0.011	0.0033	0.00049	-0.00058	-0.0093	-0.0014
MTRNR2L3	Th2	0.006	-0.0074	-0.0044	-0.0037	-0.0064	0.0086	0.014
MTSS1	Th2	0.0081	-0.003	0.016	0.012	0.0018	-0.025	-0.0065
MTURN	Th2	0.0054	-0.0022	0.0038	0.0069	-0.0068	-0.012	-0.0054
MTUS1	Th2	0.0045	0.0041	-0.0065	-0.013	0.007	0.014	-0.0087
MTUS2	Th2	0.0095	0.012	0.0019	0.0046	-0.00042	-0.019	0.004
MTX1	Th2	-0.014	0.013	-0.007	-0.0076	-0.0014	-0.012	0.0049
MTX2	Th2	-0.015	-0.00015	0.012	-0.011	-0.00063	0.013	0.00076
MTX3	Th2	0.017	-0.014	0.0086	0.0098	-0.014	-0.01	-0.0073
MUC1	Th2	-0.0099	0.00055	0.012	0.019	0.00026	-0.024	-0.0033
MUC12	Th2	0.0073	-0.0083	-0.0009	0.0059	-0.0072	-0.0039	0.016
MUC20	Th2	0.0054	0.0027	0.0018	0.0023	-0.0062	-0.007	-0.0089
MUM1	Th2	0.0077	0.0091	-0.019	-0.00089	0.007	0.0093	-0.00074
MUSTN1	Th2	0.0067	-0.002	-0.0065	0.0078	-0.0055	-0.0069	-0.0063
MVB12A	Th2	-0.01	0.021	-0.017	-0.0016	-0.006	0.0065	0.0047
MVB12B	Th2	0.013	0.0097	-0.0065	-0.0043	0.013	-0.0074	0.019
MVD	Th2	-0.0048	0.015	-0.027	-0.0037	0.00044	-0.0011	-0.0015
MVK	Th2	-0.0066	0.0087	-0.0071	0.0013	-0.0024	-0.0011	0.012
MVP	Th2	-0.017	0.0032	-0.016	0.017	0.0095	0.015	0.00077
MX1	Th2	-0.019	-0.015	0.0045	0.019	-0.003	0.016	0.0053
MX2	Th2	-0.017	-0.016	0.0028	0.018	-0.0035	0.023	0.0034
MXD1	Th2	0.0071	-0.013	-0.0041	-0.00096	-0.00061	-0.013	0.0087
MXD3	Th2	0.0043	0.0059	-0.015	0.0065	-0.017	-0.00034	-0.003
MXD4	Th2	-0.0052	0.016	-0.032	-0.011	0.002	0.0012	-0.00089
MXI1	Th2	0.014	0.011	0.013	0.0052	0.0073	0.0058	-0.0068
MXRA7	Th2	0.0009	-0.001	0.0016	-0.004	0.009	-0.013	0.016
MYADM	Th2	0.0098	0.0079	-0.0017	-0.0089	0.0066	-0.0086	0.011
MYB	Th2	-0.011	-0.01	0.0053	0.015	-0.0082	-0.016	-0.036
MYBBP1A	Th2	0.0014	-0.00011	-0.017	0.03	0.0075	0.0084	-0.0031
MYBL1	Th2	0.0064	-0.0013	0.022	0.026	0.0074	-0.0043	0.015
MYBL2	Th2	-0.011	-0.011	-0.016	-0.015	-0.0018	-0.012	-0.0044
MYC	Th2	-0.011	0.0061	0.01	0.021	0.0021	-0.00023	-0.041
MYCBPAP	Th2	-0.0077	-0.0093	-0.0074	-0.0035	-0.023	0.0027	-0.014
MYD88	Th2	-0.02	-0.016	-0.00062	0.011	0.0036	0.01	0.019
MYDGF	Th2	-0.015	0.019	0.008	0.0078	0.0031	-0.0046	0.01
MYEF2	Th2	0.0073	-0.0084	-0.0091	0.00021	-0.012	0.014	-0.0014
MYEOV2	Th2	-0.016	0.021	0.00087	-0.0065	-0.0029	-0.0089	0.0048
MYH10	Th2	0.011	-0.0026	-0.018	-0.0066	-0.012	-0.0058	0.00048
MYH11	Th2	0.016	0.001	-0.0069	0.012	-0.017	0.0031	0.014
MYH3	Th2	0.0097	-0.008	-0.00082	0.012	-0.01	0.0022	-0.0037
MYH7B	Th2	0.013	-0.0019	-0.0046	0.0072	-0.003	0.0039	-0.0026
MYH9	Th2	0.0098	-0.0091	-0.024	0.014	0.028	-0.019	-0.0058
MYL12A	Th2	-0.023	0.0017	0.019	0.0081	-0.0022	-0.0063	-0.0022
MYL5	Th2	-0.0057	0.0095	-0.0066	0.0003	-0.0083	0.00022	0.0018
MYL6	Th2	-0.022	0.0091	-0.0052	-0.018	-0.0014	-0.023	0.0068
MYL6B	Th2	-0.02	-0.0054	-0.011	-0.0045	-0.0072	-0.004	-0.0035
MYLIP	Th2	0.0014	9.40E-05	0.0057	0.028	-0.013	-0.011	-0.026
MYLK	Th2	0.0047	-0.003	0.0043	-0.0014	-0.0081	-0.011	0.0038
MYLK4	Th2	0.0097	0.00029	0.0039	0.0056	0.0076	-0.0079	0.00093
MYO15A	Th2	0.0085	-0.00069	0.0015	0.014	-0.0052	0.0054	0.0092
MYO15B	Th2	0.015	0.0069	-0.0014	0.0084	-0.0045	-0.0045	0.0004
MYO16	Th2	0.013	0.0068	0.0065	-0.00013	-0.003	-0.0047	0.0072
MYO18A	Th2	0.0082	-0.013	-0.021	0.022	0.018	-0.011	0.0058
MYO19	Th2	0.011	-0.0039	-0.016	0.0072	-0.011	-0.0076	0.0055
MYO1B	Th2	-0.0038	-0.0046	0.0045	0.0018	-0.0034	-0.027	-0.039
MYO1C	Th2	0.014	0.01	-0.0083	0.0063	0.018	0.0013	0.03
MYO1D	Th2	0.017	0.0097	0.0086	0.0011	0.013	-0.01	0.0084
MYO1E	Th2	-0.012	-0.0079	-0.01	0.00011	-0.0077	0.0041	0.00024
MYO1F	Th2	-0.014	-0.0066	-0.02	0.0071	0.0034	-0.0074	0.03
MYO1G	Th2	-0.015	-0.0034	-0.016	0.018	0.011	-0.013	0.01
MYO5A	Th2	0.0047	-0.016	-0.0025	0.0037	0.0046	-0.022	0.014
MYO5B	Th2	0.0095	-0.0014	0.0054	0.0064	-0.015	0.0025	0.0039
MYO5C	Th2	-0.0089	-0.0069	-0.004	0.0032	-0.0028	-0.00096	-0.0027
MYO6	Th2	0.0017	-0.0044	0.01	0.011	-0.0026	-0.0096	0.014
MYO7A	Th2	-0.0093	-0.0079	-0.016	0.0011	-0.0025	0.0027	0.013
MYO9A	Th2	0.019	-0.0074	-0.002	0.0068	0.004	-0.017	0.0045
MYO9B	Th2	0.0075	-0.0071	-0.029	0.012	-0.015	-0.014	0.0095
MYOF	Th2	-0.0092	-0.0096	-0.0041	0.01	-0.0025	0.00067	0.007
MYOM1	Th2	0.007	-0.0052	-0.0049	0.0078	0.00053	0.00049	-0.016
MYOM2	Th2	-0.00053	-0.0017	-0.0043	2.10E-05	-0.0056	-0.0063	0.00097
MYOT	Th2	0.0085	3.40E-06	-0.00075	-0.0087	-0.0029	0.0018	0.0059
MYRF	Th2	0.0064	0.0047	-0.01	0.0019	0.0062	-0.0052	0.0043
MYSM1	Th2	0.015	-0.017	0.0045	0.00031	0.00012	-0.0075	0.0038
MZF1	Th2	0.0075	0.013	-0.017	0.016	-0.015	0.0082	-0.0074
MZF1-AS1	Th2	0.015	0.0016	-0.0071	0.0065	-0.018	-0.0015	0.005
MZT1	Th2	-0.0095	-0.0026	0.017	-0.0076	0.0041	0.008	0.013
MZT2A	Th2	-0.012	0.018	-0.017	0.005	-0.0082	0.0031	-0.0066
MZT2B	Th2	-0.013	0.016	-0.0016	0.00056	-0.0066	-0.01	0.0012
N4BP1	Th2	-0.016	-0.019	0.0006	0.015	-0.0021	0.013	0.0059
N4BP2	Th2	-0.0011	-0.013	-0.0071	-0.0067	-0.011	-0.025	-0.032
N4BP2L2-IT2	Th2	0.008	0.00027	0.005	0.00085	-0.018	-0.014	0.00092
N4BP3	Th2	-0.0067	0.00034	0.005	0.021	0.012	-0.0019	0.022
N6AMT1	Th2	0.015	0.0012	0.011	-0.0061	-0.014	0.0076	-0.011
N6AMT2	Th2	-0.014	0.0023	0.0008	-0.0095	-0.0081	-0.0017	-0.003
NAA16	Th2	0.013	-0.011	-0.0096	-0.018	-0.0098	0.0084	0.0017
NAA25	Th2	0.0047	-0.02	0.0045	0.013	-0.0097	0.0055	-0.0019
NAA38	Th2	-0.014	0.022	-0.0092	0.00031	-0.0012	0.0025	0.0012
NAA40	Th2	0.01	-0.012	-0.019	-0.00067	-0.0069	0.00071	0.0091
NAAA	Th2	0.0056	0.014	0.006	-0.0097	0.00041	0.0053	0.01
NAALADL1	Th2	-0.0036	0.014	-0.00019	0.0024	-0.0014	-0.0024	0.014
NAB1	Th2	-0.0023	-0.0061	0.0049	0.0013	-0.0062	-0.006	0.0053
NAB2	Th2	0.011	0.01	-0.0072	-0.0053	0.0041	0.016	0.007
NABP1	Th2	-0.01	-0.021	0.0058	0.0052	-0.011	0.0054	0.0052
NABP2	Th2	-0.013	-0.0023	-0.0004	0.0081	0.0032	-0.014	0.0078
NACC1	Th2	-0.0071	0.001	-0.012	0.013	0.0032	-0.0046	-0.0064
NACC2	Th2	0.01	0.0071	0.0098	0.022	0.013	-0.016	0.0087
NADK	Th2	-0.02	-0.0037	-0.017	0.0074	0.0045	0.009	-0.0044
NADK2	Th2	0.00038	-0.0038	0.0074	-0.011	0.015	0.0083	-0.0035
NAF1	Th2	-0.0079	0.0028	0.0011	0.0055	-0.012	0.001	-0.0087
NAGA	Th2	-0.0052	-0.00099	-0.014	-0.0031	0.016	-0.008	0.0044
NAGK	Th2	-0.011	0.0082	0.011	0.011	0.0068	0.011	0.019
NAGLU	Th2	0.0021	0.017	-0.017	0.0048	0.00024	0.0022	-0.006
NAGPA	Th2	-0.00071	0.02	-0.0091	0.0054	0.0057	0.017	-0.00022
NAGPA-AS1	Th2	0.012	0.001	0.0032	0.0037	-0.0095	0.013	0.0028
NAGS	Th2	0.0034	0.0098	0.0018	0.0062	-0.0011	0.0014	-0.0061
NAIF1	Th2	-0.004	0.004	-0.011	0.0081	0.0092	0.00036	-0.014
NAIP	Th2	0.0074	-0.0017	-0.0034	0.0011	-0.018	-0.0014	0.0038
NAMPT	Th2	-0.0058	-0.0028	0.00036	-0.021	0.013	0.0087	0.0046
NANOS1	Th2	-0.00078	-0.0036	0.0048	-0.00052	-0.0029	-0.003	0.01
NANP	Th2	-0.0018	-0.0093	0.01	-0.0039	0.0041	0.0073	-0.016
NANS	Th2	-0.016	0.0059	0.0022	0.0016	-0.0071	-0.0082	-0.013
NAP1L2	Th2	0.0082	-0.0013	0.019	4.20E-05	0.00044	-0.0037	0.0075
NAP1L3	Th2	0.017	0.015	0.015	0.0009	0.0066	-0.0031	0.0028
NAP1L5	Th2	-0.0029	-0.003	0.0035	0.002	0.00027	-0.0013	0.0073
NAPA	Th2	-0.024	0.003	-0.0058	0.0098	-0.0054	0.013	0.0068
NAPA-AS1	Th2	-0.0027	-0.0016	-0.0027	0.0083	-0.0064	0.003	-0.00024
NAPB	Th2	0.0081	-0.014	0.0092	-0.00029	-0.0023	0.01	-0.0045
NAPEPLD	Th2	0.0075	-0.015	-0.00099	-0.01	-0.0076	0.0081	0.00083
NAPG	Th2	0.0028	-0.011	0.015	0.00058	0.0039	0.011	0.015
NAPRT	Th2	-0.0011	0.0037	-0.0015	0.0042	-0.0058	0.003	-0.011
NAPSA	Th2	0.0063	-0.00041	-0.003	0.004	-0.0017	-0.0016	-0.0098
NARFL	Th2	0.00073	0.014	-0.019	0.0091	-0.0067	0.013	-0.017
NARS2	Th2	0.005	-0.0011	0.0059	-0.013	0.0017	0.0037	-0.0064
NAT1	Th2	-0.014	-0.012	0.0029	-0.012	0.0014	0.012	0.0014
NAT14	Th2	-0.012	-0.0076	-0.0035	0.014	-0.0094	0.0061	0.00012
NAT6	Th2	-0.00099	0.018	0.0091	0.017	-0.0017	-0.0063	0.016
NATD1	Th2	0.011	-0.0043	-0.017	-0.0016	0.0064	-0.0021	0.006
NAV1	Th2	0.018	0.0087	0.007	0.0051	0.0045	-0.008	0.0079
NBAS	Th2	0.012	-0.016	-0.0095	0.0073	0.0065	-0.0068	-0.003
NBEA	Th2	0.013	0.0029	0.0029	-0.0021	0.00083	-0.013	-0.0031
NBEAL1	Th2	0.013	-0.011	-0.0069	0.00049	-0.0082	-0.013	0.019
NBEAL2	Th2	0.0046	-0.0063	-0.029	0.014	0.0022	-0.02	0.013
NBPF1	Th2	0.016	0.013	0.0087	0.007	0.0063	0.0047	-0.0044
NBPF10	Th2	0.012	-0.00093	5.40E-05	0.0023	-0.0011	0.0069	0.0043
NBPF11	Th2	0.022	0.0019	-0.0053	-0.0068	-0.0016	0.01	-0.0052
NBPF12	Th2	0.021	-0.0041	-0.01	0.0031	-0.011	-0.0046	-0.0029
NBPF14	Th2	0.015	0.00027	0.0024	0.005	-0.0091	0.0042	0.0077
NBPF15	Th2	0.02	-0.0013	-0.0014	-0.004	0.0065	0.0054	0.005
NBPF20	Th2	0.01	-0.0011	-0.0023	0.0013	-0.0026	-0.0016	0.0075
NBPF25P	Th2	0.012	0.00068	-0.00027	-0.0063	0.004	0.0058	0.0028
NBPF3	Th2	0.008	0.009	5.90E-05	-0.0049	0.0041	0.0011	-0.0063
NBPF8	Th2	0.014	-0.0061	-0.0034	-0.0082	0.0024	0.0045	-0.005
NBPF9	Th2	0.018	-0.0018	-0.00076	-0.0014	-0.00035	0.0048	0.00074
NBR2	Th2	0.0052	0.00075	-0.0013	-0.0062	-0.012	-0.00027	-0.0059
NCALD	Th2	-0.016	-0.014	-0.0023	0.0051	-0.00024	-0.0032	-0.004
NCAPD2	Th2	0.0011	-0.013	-0.023	-0.0085	0.018	-0.0091	-0.012
NCAPD3	Th2	0.0037	-0.017	-0.01	-0.0066	0.016	0.003	-0.0064
NCAPG	Th2	-0.011	-0.014	-0.018	-0.016	-0.0035	-0.0073	0.0078
NCAPG2	Th2	-0.0053	-0.0042	-0.0049	-0.0087	0.0045	-0.013	0.011
NCAPH	Th2	0.00018	0.0018	-0.0089	-0.021	-0.0021	-0.014	0.021
NCBP1	Th2	0.0084	-0.024	-0.0048	-0.007	0.0022	0.0069	-3.40E-05
NCBP2-AS2	Th2	-0.011	0.023	0.0033	-0.0001	-0.0099	0.003	-0.013
NCDN	Th2	-0.0082	-0.0018	-0.018	0.021	-0.0033	0.018	0.013
NCEH1	Th2	0.0063	-0.0035	0.0006	-0.0053	0.01	0.00052	0.0097
NCF1	Th2	0.0031	0.014	-0.0059	-0.0082	0.00086	-0.011	-0.0092
NCF1B	Th2	0.0086	0.022	-0.0067	-0.0091	0.0014	0.0019	-0.013
NCF1C	Th2	0.0058	0.018	-0.0053	-0.0074	-0.0039	0.00016	-0.0007
NCF2	Th2	-0.0079	-0.0082	-0.0015	0.00063	-0.0051	-0.007	-0.0001
NCF4	Th2	-0.019	-0.0084	0.0055	0.02	-0.0012	-0.0033	0.0072
NCK1-AS1	Th2	-0.0077	-0.0032	-0.0017	-0.0094	-0.011	-0.0041	0.008
NCK2	Th2	-0.00056	0.015	-0.0087	0.0076	-0.00092	-0.016	-0.034
NCKAP1	Th2	0.0042	-0.0067	0.0075	-0.0023	0.00049	0.0078	0.008
NCKAP1L	Th2	-0.0013	-0.023	-0.023	-0.0061	0.0067	-0.0065	-0.0042
NCKAP5L	Th2	0.0094	0.0072	-0.018	0.014	-0.00019	0.003	0.00047
NCKIPSD	Th2	-0.00079	0.0066	-0.0092	0.011	0.0071	0.0054	-0.014
NCLN	Th2	-0.0057	0.011	-0.02	0.024	-0.0019	0.013	-0.012
NCOA2	Th2	0.015	-0.018	-0.0065	0.0098	0.005	-0.0057	0.0074
NCOA3	Th2	0.0075	-0.027	-0.0037	0.008	0.018	0.0016	0.0015
NCOA6	Th2	0.0053	-0.01	-0.014	0.0094	0.013	-0.013	0.014
NCOR2	Th2	0.0056	0.0091	-0.025	0.019	0.0042	-0.012	-0.00055
NCR3	Th2	-0.011	0.0026	0.0068	0.012	0.0018	-0.014	0.0043
NDC1	Th2	0.0051	-0.0082	-0.00075	-0.012	0.0095	0.014	-0.00033
NDC80	Th2	-0.02	-0.014	-0.009	-0.0088	-0.0082	-0.0058	-0.011
NDE1	Th2	0.01	0.0062	-0.011	0.013	-0.02	0.0063	0.0076
NDFIP2	Th2	0.0078	0.00028	0.0011	-0.015	0.0076	0.017	0.0051
NDN	Th2	-0.012	-0.0074	-0.011	-0.0074	-0.0048	0.012	-0.0023
NDOR1	Th2	0.0056	0.005	-0.027	0.017	-0.0042	0.015	-0.0043
NDRG1	Th2	-0.0074	-0.00038	0.0044	0.028	0.015	-0.013	0.011
NDRG2	Th2	0.017	0.017	0.016	0.001	0.0086	0.0074	0.011
NDUFA1	Th2	-0.02	0.01	0.015	-0.0086	-0.0017	-0.02	0.0083
NDUFA11	Th2	-0.019	0.021	-0.0066	0.0099	-0.0036	6.00E-05	0.0028
NDUFA12	Th2	-0.021	0.0023	-0.0022	-0.014	-0.0043	-0.0031	-0.0015
NDUFA13	Th2	-0.024	0.014	-0.0015	0.0012	-0.0052	-0.0033	0.0062
NDUFA2	Th2	-0.021	0.015	-0.005	-0.0028	-0.0027	-0.0095	0.0045
NDUFA3	Th2	-0.016	0.016	0.0025	0.0071	-0.0073	-0.0057	0.0086
NDUFA4	Th2	-0.02	0.01	0.019	0.00095	-0.0029	-0.013	0.0077
NDUFA5	Th2	-0.012	-5.20E-05	0.026	-0.016	0.00064	0.0046	0.0094
NDUFA6	Th2	-0.022	0.007	0.0028	-0.011	-0.0026	0.00016	0.0095
NDUFA6-AS1	Th2	0.0087	0.0011	-0.017	0.0026	-0.013	0.0053	0.0042
NDUFA7	Th2	-0.021	0.0072	0.00083	0.0069	-0.0088	-0.0043	0.0087
NDUFA8	Th2	-0.022	0.005	0.0024	-0.011	-0.0018	-0.0031	0.0025
NDUFAB1	Th2	-0.021	0.011	0.0038	-0.0084	-0.0044	-0.0065	0.0064
NDUFAF2	Th2	-0.011	0.013	0.012	0.0013	-0.003	-0.0024	0.0049
NDUFAF3	Th2	-0.015	0.023	0.0032	0.0087	-0.0026	0.011	0.0038
NDUFAF4P1	Th2	0.0093	-0.0055	9.10E-05	-0.0061	-0.0097	0.0051	0.00045
NDUFAF5	Th2	-0.0019	-0.0093	0.0031	-0.003	-0.013	0.0066	0.0023
NDUFAF6	Th2	-0.00077	0.0049	0.005	-0.00077	-0.011	0.012	-0.0047
NDUFAF7	Th2	0.011	-0.0011	0.0086	-0.0066	-0.015	0.013	0.005
NDUFB1	Th2	-0.015	0.012	0.005	-0.0047	-0.0063	-0.011	0.011
NDUFB10	Th2	-0.015	0.019	9.00E-05	-0.0051	-0.0059	-0.012	0.018
NDUFB11	Th2	-0.02	0.02	-0.0041	0.00073	-0.0029	-0.0075	0.00049
NDUFB2	Th2	-0.019	0.012	0.0066	-0.0065	-0.0049	-0.01	0.014
NDUFB2-AS1	Th2	0.0047	-0.0017	-0.002	0.014	-0.0061	0.0024	-0.011
NDUFB3	Th2	-0.022	0.00025	0.011	-0.011	-0.0038	-0.014	0.0072
NDUFB5	Th2	-0.023	-0.0047	0.0099	-0.0089	-0.002	-0.0026	-0.00042
NDUFB6	Th2	-0.019	0.0073	0.01	-0.013	-0.0037	-0.01	0.0081
NDUFB7	Th2	-0.018	0.022	-0.006	0.0076	-0.004	0.0011	0.0036
NDUFB9	Th2	-0.024	0.0068	0.0021	-0.0086	-0.0033	-0.0097	-0.0039
NDUFC1	Th2	-0.018	0.012	0.0011	-0.0047	-0.011	0.0021	0.013
NDUFC2	Th2	-0.0047	0.0021	0.0093	-0.0057	0.0055	-0.0089	0.016
NDUFS4	Th2	-0.017	0.001	0.012	-0.012	-0.012	-0.0042	0.0021
NDUFS5	Th2	-0.017	0.014	0.014	-0.0029	-0.008	-0.013	0.0026
NDUFS6	Th2	-0.022	0.013	-0.0048	0.0012	-0.0074	-0.00035	0.0046
NDUFS7	Th2	-0.015	0.022	-0.015	0.0069	-0.0056	0.0099	-0.005
NDUFS8	Th2	-0.018	0.019	-0.012	0.0058	-0.0055	0.01	-0.00099
NDUFV2	Th2	-0.022	0.00073	0.014	-0.0046	-0.0024	0.0054	0.0073
NDUFV2-AS1	Th2	0.011	0.0081	0.0098	0.0035	-0.016	0.0094	-0.0062
NDUFV3	Th2	-0.007	0.0093	0.0012	-0.002	-0.00065	-0.0037	-0.0056
NEAT1	Th2	0.0021	-0.011	-0.0026	0.0028	-0.043	-0.015	0.01
NEB	Th2	0.0053	-0.0024	0.00032	0.011	-0.015	-0.0045	0.00039
NEBL	Th2	-0.01	-0.013	0.0065	0.015	-0.0055	0.0018	-0.0046
NECAB3	Th2	-0.0085	0.0029	-0.014	0.0055	-0.0023	-0.0031	-0.005
NEDD1	Th2	-0.0017	-0.0094	0.0067	-0.012	0.013	0.015	-0.0084
NEDD4	Th2	0.0038	-0.0045	0.00017	0.0023	0.0038	-0.0031	0.0044
NEDD4L	Th2	0.00042	-0.0061	0.011	0.014	0.0018	-0.0047	-0.0092
NEDD8	Th2	-0.017	0.012	0.013	-0.0042	-0.0038	-0.012	0.012
NEDD9	Th2	-0.0042	-0.018	-0.0065	-0.0025	0.021	-0.0041	-0.0032
NEFH	Th2	-0.0083	-0.0049	-0.0075	0.008	0.00043	-0.0022	0.0058
NEFL	Th2	0.0085	0.013	0.018	0.01	0.012	-0.012	0.0084
NEFM	Th2	0.012	0.016	0.0098	0.006	0.0047	-0.0037	0.01
NEIL1	Th2	0.014	0.009	0.011	0.012	-0.005	-0.0068	0.00071
NEIL2	Th2	0.0057	0.009	0.0096	0.0075	-0.0034	0.0071	0.0096
NEIL3	Th2	-0.0092	-0.013	-0.017	-0.015	-0.0035	-0.0083	0.013
NEK1	Th2	0.01	-0.0056	0.0014	-0.0067	-0.019	0.0039	0.0063
NEK11	Th2	0.0081	0.008	0.0051	-0.0022	0.0094	-0.0071	0.007
NEK2	Th2	-0.0095	-0.0084	-0.013	-0.017	-0.0074	-7.10E-05	0.0054
NEK3	Th2	-0.0081	-0.0027	0.0043	-0.0047	-0.009	-0.0051	0.0097
NEK4	Th2	0.012	-0.0053	0.0027	0.0069	0.0063	0.0019	0.0092
NEK6	Th2	0.0055	0.0053	-0.0076	-0.0037	0.015	-0.014	0.025
NEK7	Th2	0.0042	-0.017	0.012	-0.0053	0.026	0.017	0.0062
NEK8	Th2	0.0019	-0.0012	-0.0057	0.0014	-0.011	0.012	0.0051
NELFB	Th2	-0.0069	0.011	-0.023	0.012	0.011	-0.0043	-0.0076
NELL2	Th2	0.011	0.012	0.014	0.0053	0.0063	0.0046	-0.0063
NEMP1	Th2	0.016	-0.015	-0.0016	-0.0053	0.004	0.0075	-0.0076
NEMP2	Th2	0.0047	-0.015	-0.0028	-0.0082	0.0035	-0.0011	-0.012
NENF	Th2	-0.0091	0.023	0.0032	-0.0044	0.0032	-0.0051	0.014
NEO1	Th2	0.017	0.012	0.0092	0.0064	0.011	-0.011	-0.005
NET1	Th2	0.014	0.0057	-0.0035	-0.0057	0.0031	0.0038	-0.0094
NETO2	Th2	-0.017	-0.018	-0.014	0.003	-0.0012	-0.0052	0.0058
NEU1	Th2	-0.012	0.0022	-0.006	-0.0043	0.0011	0.0084	0.0075
NEU3	Th2	0.016	-0.0045	-0.0055	-0.0034	0.0023	0.0065	-0.00065
NEURL1	Th2	-0.0015	0.0046	-0.01	-0.004	-0.0036	0.00075	-0.0058
NEURL2	Th2	0.0092	0.0047	-0.00021	0.0042	-0.015	0.01	-0.0038
NEURL4	Th2	0.0058	0.0054	-0.0057	0.0075	-0.00049	-0.0057	0.0095
NEXN	Th2	-0.015	-0.015	0.0034	0.011	-0.0092	0.017	0.0086
NF1	Th2	0.0018	-0.016	-0.0076	0.0045	-0.021	-0.00028	0.007
NFAT5	Th2	0.0032	-0.022	-0.011	0.0054	-0.018	-0.011	0.012
NFATC1	Th2	0.0083	0.008	-0.0098	0.0067	0.013	0.012	0.0013
NFATC2	Th2	0.015	-0.0065	-0.013	0.0052	0.029	-0.0037	0.013
NFE2L1	Th2	0.0018	-0.0078	-0.011	0.022	0.0086	-0.011	0.0011
NFE2L3	Th2	-0.017	-0.012	0.0011	0.014	0.0029	0.011	0.0029
NFIA	Th2	0.013	0.0078	0.011	0.0017	0.013	-0.012	-0.00012
NFIC	Th2	0.00048	0.018	-0.011	0.019	-0.0026	-6.00E-05	0.0026
NFIL3	Th2	-0.008	-0.016	-0.00099	0.0044	-0.0016	-0.0044	0.0045
NFIX	Th2	0.004	2.00E-05	-0.0066	-0.0016	-0.0076	0.0067	-0.0074
NFKB2	Th2	-0.00099	0.0053	0.0002	0.015	0.0044	0.024	0.023
NFKBIA	Th2	-0.012	0.0088	0.011	0.018	-0.0078	-0.0063	-0.014
NFKBIB	Th2	-0.012	0.0056	-0.013	0.011	-0.012	-0.0033	0.0097
NFKBID	Th2	0.015	0.00032	-0.012	-0.00046	-0.02	0.013	0.017
NFKBIE	Th2	-0.012	0.00012	-0.0081	0.0025	0.0082	0.023	0.014
NFKBIL1	Th2	0.006	0.0095	-0.013	0.011	-0.006	-0.0047	-0.011
NFKBIZ	Th2	-0.0042	-0.016	0.0024	0.021	-0.018	-0.0006	-0.024
NFXL1	Th2	0.0082	-0.00086	0.0067	0.00078	0.0065	0.0031	-0.0016
NFYA	Th2	0.0096	-0.011	0.001	-0.0055	0.0075	-0.0096	-0.0044
NFYB	Th2	0.0035	-0.00085	0.019	-0.021	0.011	-0.00019	0.0084
NFYC-AS1	Th2	0.016	-0.0048	0.0013	0.00027	-0.018	-0.0069	0.0099
NGFRAP1	Th2	-0.012	0.0068	0.018	0.011	-0.0066	0.022	-0.0046
NHEJ1	Th2	-0.0055	0.0092	0.0079	-0.00028	-0.0011	-0.0066	-0.014
NHLRC1	Th2	-0.0013	-0.0024	-0.0032	-0.0024	0.0038	-0.002	-0.0081
NHLRC2	Th2	0.0047	-0.015	-0.0073	-0.01	-0.0028	-0.0043	0.013
NHLRC4	Th2	-0.005	-0.00067	-0.0096	0.011	-0.0063	0.0034	0.0055
NHP2	Th2	-0.02	0.018	0.0067	0.0087	0.0061	-0.0041	-0.006
NHSL2	Th2	0.0023	0.01	0.0038	-0.0051	0.0079	-0.015	0.041
NICN1	Th2	0.012	-0.0088	-0.009	0.0051	-0.021	-0.00069	-0.0015
NID1	Th2	-0.01	-0.012	-0.015	-0.0064	0.0012	0.011	0.0044
NID2	Th2	0.015	-0.0026	0.01	0.0055	-0.0072	-0.0061	0.0072
NIFK-AS1	Th2	0.003	0.0049	0.0089	-0.0081	-0.019	-0.0012	-0.0031
NIN	Th2	-0.00085	-0.024	-0.007	0.016	0.0023	-0.00092	0.0038
NINJ1	Th2	-0.0034	0.02	0.0024	0.0071	0.0091	0.0095	0.014
NINJ2	Th2	-0.00042	0.0045	-0.011	-0.015	-0.0011	-0.0048	0.0065
NINL	Th2	0.0019	-0.0036	-0.0071	0.0088	-9.00E-05	0.0023	0.00059
NIPA1	Th2	0.0078	-0.011	0.00057	-0.00087	0.0077	-4.00E-05	0.01
NIPAL2	Th2	-0.008	-0.017	-0.0042	0.011	-0.0044	0.0018	-0.0083
NIPAL3	Th2	0.02	-8.30E-05	-0.0023	0.00086	0.01	-0.00031	0.00022
NIPAL4	Th2	-0.005	-0.0019	-0.00048	0.0016	-0.0064	0.0068	-0.0044
NIPBL-AS1	Th2	0.017	0.0034	-0.0034	0.0023	-0.0036	-0.00042	-0.0034
NIPSNAP3A	Th2	-0.0092	-0.0036	0.0038	-0.018	-0.0023	0.00025	0.012
NIPSNAP3B	Th2	0.0078	0.00031	0.0034	-0.0075	-0.0088	0.0042	0.012
NIT2	Th2	-0.01	-0.0048	0.017	0.0064	-0.02	-0.0042	0.0062
NKAPP1	Th2	0.0065	0.0095	0.0015	-0.0061	-0.011	-0.00071	-0.003
NKD1	Th2	0.0087	-0.0028	0.0004	0.0031	0.0016	0.0044	-0.0042
NKG7	Th2	-0.012	-0.0061	0.0069	0.0046	0.0042	-0.008	0.0094
NKIRAS1	Th2	-0.0024	-0.0067	0.0096	0.0081	-0.0011	0.0047	3.80E-05
NKPD1	Th2	0.0053	0.0026	-0.0094	0.0095	-0.0038	0.0059	-0.0025
NKRF	Th2	0.0076	-0.0097	0.0036	0.0042	-0.01	0.0071	0.0015
NKTR	Th2	0.019	-0.0045	0.0058	-0.0019	-0.032	-0.0022	0.0099
NLE1	Th2	0.0025	0.003	-0.003	-0.0033	-0.00089	0.00077	-0.011
NLGN3	Th2	0.0091	-0.0033	-0.0091	0.0091	-0.02	0.0051	0.01
NLK	Th2	-0.0006	-0.0035	-0.0021	-0.0094	-0.019	-0.0086	0.016
NLN	Th2	-0.0074	-0.0063	0.0037	0.0081	-0.0036	-0.00096	-0.0088
NLRC3	Th2	0.011	-0.015	-0.027	0.0059	0.017	0.0005	-0.0049
NLRC5	Th2	0.0087	-0.013	-0.02	0.017	0.0061	-0.0059	0.004
NLRP1	Th2	0.022	-0.0078	-0.016	0.00079	-0.0082	0.0055	0.0033
NLRP2	Th2	-0.0061	-0.0039	-0.0054	-0.0031	-0.0079	0.00098	-0.0049
NLRP3	Th2	0.013	0.01	-0.008	-0.018	0.015	0.0038	0.00094
NLRP6	Th2	0.016	0.014	0.0051	0.011	8.40E-05	0.0049	-0.0096
NLRX1	Th2	-0.004	0.004	-0.029	-0.013	0.0054	-0.0053	-0.018
NMB	Th2	-0.0092	0.0038	0.0032	0.0074	-0.0021	0.00055	0.0019
NME1	Th2	-0.016	0.0032	0.0033	-0.0037	-0.011	-0.012	0.0072
NME3	Th2	-0.0084	0.025	-0.0071	0.014	-0.0074	0.0093	0.0029
NME4	Th2	0.0017	0.015	0.014	0.0091	0.002	-0.0034	0.0012
NME7	Th2	-0.01	-0.004	0.018	0.0015	0.0012	0.00072	0.0034
NME9	Th2	0.013	-0.0053	-0.0011	-0.0015	-0.014	-0.0055	0.0089
NMI	Th2	-0.022	-0.013	0.0039	0.0051	-0.0075	0.014	0.00039
NMNAT1	Th2	-0.0016	-0.0067	-0.0092	-0.005	-0.0086	-0.0058	-0.012
NMNAT3	Th2	0.011	0.0089	-0.0016	-0.0034	0.0015	0.0075	-0.0092
NMRK1	Th2	0.0036	0.0031	0.01	-0.0025	-0.011	0.01	0.0035
NMT2	Th2	-0.0019	-0.00042	0.00064	-0.013	0.00029	-6.00E-05	0.012
NMUR1	Th2	0.0023	0.0032	-0.015	-0.018	0.0062	-0.005	0.019
NNT	Th2	0.00088	-0.015	-0.013	-0.02	0.022	-0.012	-0.013
NNT-AS1	Th2	0.0064	0.004	0.0041	-0.0016	0.0084	-0.00054	-0.0018
NOB1	Th2	-0.019	0.0035	-0.0011	0.01	-0.00013	-8.90E-05	-0.0097
NOC3L	Th2	-0.0075	-0.011	0.014	-0.004	-0.0088	0.017	-0.003
NOC4L	Th2	-0.015	0.016	-0.0087	0.0068	-0.0019	0.012	-0.0058
NOCT	Th2	0.0079	0.00045	6.70E-06	0.0015	-0.018	-0.0056	0.0016
NOD1	Th2	0.00064	-0.011	-0.0067	0.018	0.0069	0.012	-0.0083
NOD2	Th2	-0.0074	-0.0062	0.0082	0.032	0.0037	0.0048	0.0083
NOG	Th2	0.015	0.012	-0.0099	-0.014	0.0043	0.017	-0.0047
NOL3	Th2	-0.0054	-0.00091	0.014	0.028	-8.50E-05	-0.011	0.00058
NOL4L	Th2	0.021	0.002	0.0017	0.0047	0.00038	0.0042	-0.0039
NOL6	Th2	0.0039	-0.0066	-0.011	0.023	0.012	0.00069	-0.016
NOL9	Th2	0.0098	-0.0074	-0.0074	-0.0014	-0.003	-0.0082	0.003
NOM1	Th2	0.0091	-0.0063	-0.0075	0.013	-0.015	-0.012	-0.0085
NOMO1	Th2	0.012	0.0066	-0.0063	-0.012	0.013	-0.015	-0.0036
NOMO2	Th2	0.0091	0.0025	-0.0051	-0.0053	0.0059	-0.00068	-0.0021
NOP10	Th2	-0.021	0.008	0.0025	-0.011	-0.0062	-0.0021	0.0088
NOP14-AS1	Th2	0.0058	-0.0015	-0.0063	0.011	-0.012	-0.0013	0.0098
NOP16	Th2	-0.019	0.0017	0.01	0.0082	-0.0068	0.0063	-0.008
NOP9	Th2	0.0084	-0.0038	-0.003	0.0079	-0.0033	-0.0097	0.0034
NOS3	Th2	0.0016	0.0071	-0.014	0.00084	0.0095	-0.0068	0.0018
NOSIP	Th2	-0.0026	0.021	-0.012	-0.011	-0.0058	0.0057	-0.014
NOTCH1	Th2	0.0072	-0.0052	-0.024	0.017	0.013	0.0045	0.0094
NOTCH2	Th2	0.013	-0.0057	-0.0027	0.0099	0.02	-0.006	0.0052
NOTCH2NL	Th2	0.01	0.0014	0.00026	0.00012	-0.015	-0.0046	0.018
NOXA1	Th2	0.009	0.017	0.007	0.016	-0.0003	0.0029	-0.0049
NOXO1	Th2	0.0057	0.0069	-0.011	0.00051	-0.00045	-0.00054	0.0025
NPAS2	Th2	0.0018	-0.0021	-0.0044	-0.01	-0.011	0.0075	-0.023
NPAT	Th2	0.014	-0.0085	-0.0049	-0.013	0.0097	0.031	0.0012
NPC1	Th2	-0.0016	-0.018	-0.015	0.0039	-0.0074	-0.019	-0.022
NPC2	Th2	-0.0052	0.011	0.013	0.0053	0.0057	-0.0058	0.015
NPDC1	Th2	-0.019	-0.0088	0.00046	0.022	-0.0061	-0.0059	-0.002
NPEPL1	Th2	0.006	0.0019	-0.005	0.017	-0.0081	-0.0015	0.015
NPFF	Th2	0.005	0.0018	-0.0082	-0.00093	-0.017	-0.0026	0.0082
NPHP3	Th2	0.0044	0.00079	0.003	-0.0063	-0.014	-0.0034	-0.0052
NPHP3-ACAD11	Th2	0.0095	-0.0039	0.0069	-0.0012	-0.013	0.013	-0.0016
NPHP4	Th2	0.0089	0.0042	-0.016	0.01	0.007	-0.011	0.0022
NPIPA1	Th2	0.011	0.0002	-0.0013	0.0038	-0.0017	-0.014	-0.0017
NPIPA5	Th2	-0.0011	0.0015	-0.0017	0.0038	-0.0051	0.0027	-0.0013
NPIPB11	Th2	0.0068	-0.0053	-0.0065	0.0067	-0.017	-0.0041	0.0039
NPIPB15	Th2	0.0063	-0.0026	0.00024	-0.0037	-0.0056	-0.013	-0.0034
NPIPB3	Th2	0.011	-0.0043	-0.0048	0.0079	-0.011	-0.0044	0.005
NPIPB4	Th2	0.0055	-0.0075	-0.0034	0.0052	-0.0042	-0.0027	0.016
NPIPB5	Th2	0.009	-0.0028	-0.0014	0.0097	-0.0033	-0.0034	0.0064
NPL	Th2	-0.0024	-0.0073	0.00049	-0.0088	0.0039	-0.00035	0.018
NPM3	Th2	-0.0013	0.0099	-0.0062	-0.0021	-0.00096	-0.0091	-0.0021
NPR2	Th2	0.0071	-0.0017	0.0061	-0.0014	-0.0049	0.0015	0.0037
NPRL3	Th2	-0.00069	0.014	-0.011	0.0064	-0.0063	-0.0094	-0.0083
NPTN	Th2	-0.0063	0.0018	0.019	-0.0019	0.011	0.0066	0.019
NPTN-IT1	Th2	0.0091	-0.0033	-0.0024	0.0024	-0.018	0.00071	-0.00093
NPTX1	Th2	-0.002	-0.0044	-0.017	-0.0058	-0.0004	-2.60E-05	-0.0097
NPTXR	Th2	0.013	0.01	0.0059	0.015	0.0068	-0.0073	0.0075
NQO1	Th2	-0.016	-0.0067	-0.0088	-0.0082	0.0025	-0.013	0.0041
NQO2	Th2	-0.0014	-0.0016	-0.0032	-0.012	-0.0033	0.016	0.013
NR1D1	Th2	0.0046	0.013	0.0039	0.015	0.0023	-0.0057	0.014
NR1D2	Th2	0.013	-0.0064	0.017	0.016	0.023	-0.0055	0.0082
NR1H2	Th2	-0.011	0.02	-0.0095	0.017	0.0026	0.024	-0.0072
NR1H3	Th2	-0.0089	-0.004	-0.01	-0.0045	-0.0038	-0.00079	0.0041
NR2C1	Th2	0.012	-0.0072	0.0038	-0.015	-0.017	0.0018	-0.0073
NR2C2	Th2	0.02	-0.01	-0.0041	0.0026	0.0078	-0.019	0.0003
NR2C2AP	Th2	-0.004	0.015	0.011	0.013	-0.0036	0.0055	0.016
NR2F6	Th2	-0.0047	0.0057	-0.0035	0.0076	0.0015	-0.0016	0.0011
NR3C1	Th2	0.0099	0.0059	0.0034	-0.0017	-0.013	-0.015	-0.0084
NR3C2	Th2	0.019	0.0083	0.017	0.015	-1.40E-05	-0.0031	0.0049
NR4A2	Th2	-0.0032	0.001	-0.0047	0.012	-0.0077	-0.018	-0.00053
NRAS	Th2	-0.0076	-0.025	-0.0053	-0.00096	0.02	0.0057	-0.0015
NRAV	Th2	0.0024	0.0035	-0.0052	0.00011	0.00013	-0.013	-0.0047
NRBP2	Th2	0.015	0.0066	-0.01	-0.0013	-0.00045	-0.0038	0.0023
NRDE2	Th2	0.01	-0.0042	-0.004	-0.0023	-0.0014	0.0032	0.0073
NREP	Th2	-0.0039	-0.0062	-0.014	-0.01	-0.0023	0.0054	-0.021
NRF1	Th2	0.0074	-0.0059	-0.0011	-0.00067	0.0049	-0.0099	-0.012
NRIP1	Th2	-0.0045	-0.0052	0.0097	0.018	0.003	0.013	-0.02
NRIP2	Th2	0.019	-0.0039	-0.0088	0.0082	-0.022	-0.0071	-0.00065
NRIP3	Th2	0.0024	0.0048	-0.011	-0.015	0.0074	-0.017	0.029
NRIR	Th2	-0.015	-0.017	0.0029	0.014	-0.01	0.015	0.0027
NRL	Th2	-0.0072	0.0041	-0.0048	0.0075	0.0019	0.011	0.0033
NRM	Th2	-0.0041	0.0054	0.0021	0.0095	0.0015	-0.01	0.012
NRN1	Th2	-0.00034	-0.0022	-0.0043	-0.0077	0.0046	-0.0043	0.0042
NRN1L	Th2	0.0083	0.0074	-0.0082	0.012	-0.0045	-0.00084	0.0025
NRP2	Th2	-0.0053	-0.00093	-0.0013	0.0013	-0.001	0.0026	-0.021
NRROS	Th2	0.0087	0.0069	-0.025	-0.011	-0.019	0.0086	0.016
NRSN2	Th2	-0.0025	-0.0033	-0.0041	-0.0014	0.0029	0.0095	-0.0086
NSA2	Th2	-0.013	0.0074	0.013	-0.0064	-0.0074	-0.0084	-0.004
NSD1	Th2	0.0022	-0.022	-0.016	0.0044	-0.013	-0.021	0.0058
NSDHL	Th2	-0.016	0.0051	0.0044	-0.0016	0.011	-0.012	-0.0043
NSF	Th2	-0.0049	-0.02	0.0015	-0.012	0.017	0.014	-0.0021
NSG1	Th2	-0.0044	0.00033	0.0067	0.012	0.0015	-0.0067	-0.0017
NSMCE1	Th2	-0.012	0.013	0.0033	-0.011	0.0026	-0.0015	0.0098
NSMCE2	Th2	-0.015	-0.0084	0.013	-0.0093	-0.015	-0.00039	-0.0019
NSMF	Th2	-0.0034	0.0032	-0.0052	0.023	0.0042	-0.0039	-0.0039
NSRP1	Th2	-0.013	0.007	0.017	-0.0019	-0.01	-0.0041	0.01
NSUN3	Th2	-0.0016	-0.012	0.0054	-0.0062	-0.0066	0.006	0.0052
NSUN4	Th2	0.0051	-0.0077	0.0024	0.013	0.0009	0.014	-0.0042
NSUN5P1	Th2	0.013	-7.50E-05	-0.016	0.0088	-0.023	0.012	-0.01
NSUN5P2	Th2	0.011	-0.0025	-0.01	-0.0047	-0.012	0.011	-0.0081
NSUN6	Th2	0.005	-0.005	-0.0042	-0.015	-0.021	0.0084	0.0092
NT5C	Th2	-0.018	0.0073	-0.0069	0.016	-0.014	0.0046	0.0023
NT5C3A	Th2	-0.017	-0.016	0.0069	0.0014	-0.012	0.016	0.00079
NT5C3B	Th2	0.0086	0.012	0.0078	-0.004	0.0033	0.0017	-0.0064
NT5DC2	Th2	-0.0031	0.0054	-0.015	-0.011	-4.00E-05	-0.014	0.0054
NT5DC3	Th2	0.013	0.0056	0.0067	0.00072	-0.0066	0.00016	0.017
NT5E	Th2	0.0078	0.0084	0.0055	0.0045	0.0057	-0.0039	-0.0048
NT5M	Th2	-0.0022	0.0053	-0.01	-0.0096	0.00037	0.00038	-0.0017
NTAN1	Th2	-0.014	0.0041	-0.00048	-0.012	-0.006	-0.012	0.013
NTHL1	Th2	-0.019	0.0053	-0.018	0.00034	-0.0017	0.012	-0.0013
NTMT1	Th2	-0.012	0.01	0.00063	0.0054	-0.008	0.014	-0.0041
NTNG2	Th2	-0.011	-0.00074	-0.0094	0.0066	-0.0092	-0.0013	0.0043
NTPCR	Th2	-0.012	-0.00088	0.00061	-0.0091	0.0019	-0.0065	-0.005
NUAK2	Th2	0.014	0.0063	-0.0052	-0.0022	0.015	0.031	0.0047
NUBP1	Th2	-0.016	0.0058	0.00075	-0.01	0.00021	-0.0013	0.019
NUBP2	Th2	-0.0085	0.024	-0.019	0.0053	-0.0035	0.01	-0.008
NUBPL	Th2	0.0093	0.0039	0.0035	-0.0079	-0.005	-0.0061	-0.0029
NUCB1	Th2	-0.015	0.012	-0.013	0.02	0.0076	-0.0029	0.002
NUCB2	Th2	-0.011	0.0015	0.001	-0.022	-0.0027	-0.0023	-0.007
NUCKS1	Th2	0.0036	-0.0033	0.0062	0.0057	0.00018	-0.016	-0.0019
NUDCD1	Th2	-0.004	-0.0072	0.019	0.0017	0.0091	0.0034	-0.0037
NUDT1	Th2	-0.019	0.0088	-0.0081	-0.0063	-0.0094	-0.0036	3.30E-07
NUDT11	Th2	0.0057	0.0058	0.016	0.0022	-0.007	-0.0013	-0.00097
NUDT12	Th2	0.0031	-0.0072	0.01	0.0041	-0.0083	0.0072	-0.016
NUDT13	Th2	0.014	-0.0049	0.0024	0.00095	-0.024	0.0018	0.0056
NUDT14	Th2	0.0038	0.019	-0.0079	0.0055	0.00075	0.0054	0.0039
NUDT15	Th2	-0.00011	0.012	0.0078	-0.0094	0.0015	0.0022	-0.0037
NUDT16	Th2	-0.0071	0.0031	-0.0064	0.0039	-0.0046	-0.023	-0.0078
NUDT16P1	Th2	-0.0078	-0.0057	0.0066	0.0034	0.0012	-0.019	0.0068
NUDT17	Th2	0.0086	0.011	-0.0036	-0.0043	-0.012	-0.0078	-0.015
NUDT18	Th2	-0.014	0.00086	-0.0094	0.0096	0.0008	-0.0018	0.0017
NUDT19	Th2	-0.0053	0.0012	0.00074	-0.0072	-0.0057	0.0021	0.011
NUDT2	Th2	-0.0095	0.0065	-0.0042	-0.0032	0.013	-0.0075	-0.0003
NUDT22	Th2	-0.0052	0.024	-0.018	0.001	-0.0069	0.0053	-0.0085
NUDT4	Th2	0.0029	-0.0069	-0.0056	-0.0093	0.021	0.0068	-0.027
NUDT7	Th2	-0.0032	0.0033	0.011	-0.014	-0.0028	0.0039	0.0051
NUDT8	Th2	-0.0015	0.018	-0.0065	-0.00083	0.00056	0.0079	-0.0033
NUDT9	Th2	-0.0033	0.014	0.018	0.0033	0.0036	0.02	0.01
NUF2	Th2	-0.0084	-0.0093	-0.013	-0.018	-0.015	-0.0035	0.0063
NUFIP1	Th2	-0.0097	9.80E-05	0.0084	-0.0024	0.0079	0.005	-0.012
NUFIP2	Th2	0.0086	-0.017	0.0074	0.0081	-0.0099	-0.01	0.0094
NUGGC	Th2	0.00042	-0.0011	-6.20E-05	0.0054	0.0021	-0.0091	0.024
NUMA1	Th2	0.013	-0.0083	-0.017	0.022	0.019	-0.002	-0.0031
NUMBL	Th2	0.0066	0.0062	-0.011	0.012	-0.0032	0.011	-0.011
NUP153	Th2	0.0064	-0.018	-0.0043	0.0056	0.0053	-0.0057	0.016
NUP155	Th2	0.0051	-0.017	0.00062	3.00E-05	0.014	-0.0071	-0.0073
NUP188	Th2	0.0093	-0.015	-0.016	0.0056	0.03	0.00073	-0.0083
NUP205	Th2	0.014	-0.019	-0.0048	0.0081	0.025	-0.0035	-0.0081
NUP210	Th2	0.015	-0.0089	-0.018	0.019	0.0049	-0.007	-0.0077
NUP210L	Th2	0.014	-0.0025	-0.0032	0.0094	-0.014	-0.0076	-0.00039
NUP214	Th2	0.015	-0.014	-0.011	0.012	0.0054	-0.007	0.0026
NUP35	Th2	-0.0015	-0.00058	0.017	-0.0039	-0.011	0.017	0.0059
NUP37	Th2	-0.018	-0.0083	0.0011	-0.0091	-0.012	-0.0027	0.0068
NUP43	Th2	0.013	-0.0097	-0.0023	-0.0055	-0.0077	0.0073	0.0063
NUP50-AS1	Th2	-0.0054	-0.00099	-0.016	-0.0058	-0.0039	0.0013	0.006
NUP62	Th2	-0.004	0.0079	-0.011	0.019	0.016	0.0012	0.012
NUP62CL	Th2	0.0022	-0.0016	0.0015	0.0032	-0.0038	0.0029	0.0065
NUP98	Th2	0.0083	-0.024	-0.001	0.011	0.022	0.0029	-0.0033
NUPL2	Th2	-0.013	-0.0035	0.0025	-0.018	0.0013	-0.00031	-0.01
NUS1	Th2	0.00039	-0.014	0.0068	0.0036	0.018	-0.0045	-0.0047
NUSAP1	Th2	-0.016	-0.012	-0.018	-0.021	-0.0075	-0.0032	0.0082
NUTF2	Th2	-0.022	0.0077	-1.50E-06	-0.0037	0.0018	-0.0089	0.0074
NUTM2A-AS1	Th2	0.0016	-0.0037	0.0019	-0.0028	-0.012	0.0015	-0.0027
NUTM2B-AS1	Th2	0.0092	-0.0063	-0.0029	-0.0085	-0.017	-0.00079	-0.0026
NUTM2G	Th2	0.0062	0.002	-0.0023	-0.0016	-0.014	0.0062	0.0057
NXN	Th2	0.005	0.0094	0.0064	0.00049	0.012	-0.0011	0.007
NXPE3	Th2	0.0023	-0.01	0.00042	-3.00E-05	0.016	-0.0087	-0.015
NXT1	Th2	-0.012	0.016	0.015	0.014	0.011	0.012	-0.0015
NXT2	Th2	-0.0083	-0.0078	0.013	-0.014	0.014	-0.0027	0.0012
OAS1	Th2	-0.02	-0.015	0.0054	0.019	-0.0054	0.015	0.0071
OAS2	Th2	-0.017	-0.021	-9.40E-05	0.017	-8.80E-05	0.018	0.0024
OAS3	Th2	-0.015	-0.02	0.0018	0.025	0.0029	0.013	0.0034
OASL	Th2	-0.021	-0.017	0.00041	0.013	-0.0029	0.014	0.013
OAZ3	Th2	0.0047	0.00072	-0.011	0.0022	0.017	-0.0082	0.0015
OBFC1	Th2	-0.0026	-0.0023	0.027	0.019	0.0019	-0.0064	0.002
OBSCN	Th2	0.014	0.0089	-0.0063	0.014	-0.011	0.0096	-0.0061
OCA2	Th2	0.0037	-0.0015	0.0038	0.0077	-0.0061	0.0035	-0.0023
OCEL1	Th2	-0.0063	0.014	-0.0052	-0.0067	0.00045	-0.003	0.0015
OCIAD2	Th2	-0.024	-0.0014	0.0042	-0.0076	-0.0086	0.0082	0.0069
OCLM	Th2	0.0091	-0.009	-0.0012	0.00025	-0.022	0.0023	0.0073
OCM	Th2	0.0094	0.0057	0.0039	-0.0037	-0.0076	0.0081	0.0016
OCRL	Th2	0.0097	-0.001	-0.00025	0.00084	0.0025	0.00075	0.0011
ODC1	Th2	-0.012	-0.003	0.0034	0.0022	-0.0045	-0.013	0.0047
ODF2L	Th2	-0.013	-0.007	0.015	0.02	-0.023	-0.002	-0.002
ODF3B	Th2	-0.02	-0.013	0.00051	0.021	-0.01	0.014	0.0097
OFD1	Th2	0.0089	0.0016	0.015	0.0089	-0.029	0.019	0.0074
OGDH	Th2	-0.0076	-0.018	-0.017	0.016	0.016	-0.016	0.022
OGFOD2	Th2	0.0093	0.0079	-0.017	0.007	-0.014	0.0098	-0.0077
OGFOD3	Th2	-0.0066	0.012	-0.0011	0.011	0.0045	-0.0055	0.0047
OGFR	Th2	-0.01	0.0096	-0.023	0.02	0.0044	0.02	-0.0013
OGFRL1	Th2	-0.0043	0.0038	-0.0037	-0.0026	0.0033	-0.026	0.011
OGN	Th2	0.0024	-0.0068	-0.0077	-0.0096	-0.0093	0.0032	0.0006
OGT	Th2	0.016	-0.015	-0.0014	-0.0026	-0.016	-0.0097	-0.00016
OIP5	Th2	-0.008	-0.011	-0.012	-0.014	-0.01	0.0022	0.012
OLA1	Th2	-0.016	-0.0057	-0.0054	-0.021	0.0032	-0.019	-0.011
OLFM2	Th2	-0.0054	0.0045	-0.024	-0.008	0.0045	0.017	-0.0016
OLMALINC	Th2	0.0012	0.0022	0.0071	-0.00047	-0.0028	0.0052	-0.0061
OMA1	Th2	0.0019	-0.0019	0.026	-0.0069	-0.0022	0.013	-0.0066
OPA3	Th2	-0.006	0.0025	-0.0098	0.0067	-0.00091	-0.012	-0.013
OPN3	Th2	-0.0049	0.0072	-0.0079	-0.0084	-0.0017	-0.00099	-0.0071
OPRL1	Th2	0.00098	0.0083	-0.011	0.0026	0.0017	-0.004	0.012
OPTN	Th2	-0.015	-0.0085	0.0019	0.0034	0.0085	0.017	0.022
OR52N4	Th2	-0.0071	-0.011	0.011	0.02	-0.0099	0.016	0.0023
ORAI1	Th2	-0.013	0.015	-0.015	0.0079	0.012	0.02	0.0075
ORAI2	Th2	0.00085	0.017	-0.02	0.0017	0.012	0.004	0.001
ORAI3	Th2	-0.0044	0.002	-0.005	0.018	0.0094	0.0048	0.00058
ORAOV1	Th2	0.012	0.0047	-0.0058	0.0018	-0.018	-0.0018	-0.0061
ORC1	Th2	-0.0048	-0.012	-0.017	-0.0059	0.0051	-0.0046	0.0041
ORC2	Th2	0.0098	-0.021	0.0029	0.0045	-0.015	-0.0021	-0.0048
ORC6	Th2	-0.005	-0.0066	-0.011	-0.015	-0.0065	-0.0015	0.0061
ORMDL2	Th2	-0.017	0.0049	0.007	-0.0048	-0.0027	-0.0027	0.026
ORMDL3	Th2	-0.0033	-0.015	0.005	0.011	-0.0021	-0.02	-0.0017
OSBP2	Th2	0.0057	-0.0046	-0.0014	0.0022	0.0053	0.011	0.00047
OSBPL11	Th2	0.0019	-0.017	-0.011	-0.0024	0.014	0.0044	-0.0062
OSBPL1A	Th2	-0.001	-0.0018	-0.015	-0.024	0.0044	-0.0053	0.0079
OSBPL3	Th2	0.011	-0.016	0.0049	0.0068	-0.0028	-0.0066	0.0056
OSBPL5	Th2	0.0088	0.007	-0.0045	-0.00026	0.001	-0.0058	0.003
OSBPL7	Th2	-0.0031	-0.0069	-0.021	0.0094	0.00061	0.0022	-0.011
OSER1-AS1	Th2	0.011	0.018	0.013	0.0004	0.0061	-0.0025	-0.005
OSGEPL1	Th2	0.011	0.00075	0.012	-0.012	-0.0051	0.0067	-0.007
OSGIN2	Th2	0.0065	-0.0059	0.013	-0.012	0.0077	-0.01	-0.002
OSM	Th2	-0.015	-0.0017	0.013	0.028	0.0057	-0.0038	0.0061
OST4	Th2	-0.013	0.019	0.0076	0.0026	-0.0035	-0.012	0.01
OSTC	Th2	-0.017	0.0061	0.016	-0.017	0.0025	-0.0061	0.0057
OSTF1	Th2	-0.009	0.0065	-0.00094	-0.011	0.00026	0.0034	0.019
OSTM1	Th2	-0.0027	-0.01	0.016	3.80E-05	0.023	0.017	0.0086
OTOF	Th2	-0.018	-0.017	0.0037	0.019	-0.0058	0.015	0.0059
OTUB2	Th2	-0.0028	-0.0016	-0.0097	0.00036	0.0036	-0.00017	0.00099
OTUD1	Th2	0.0031	-0.0014	-0.0014	0.0028	0.0064	-0.0041	0.0051
OTUD3	Th2	0.014	-0.00054	0.0018	0.0047	-0.0095	-0.016	0.0064
OTUD4	Th2	-0.0027	-0.019	-0.0013	0.014	0.0068	-0.013	-0.0078
OTUD6B	Th2	0.0029	-0.013	0.011	-0.013	-0.0096	0.0074	-0.0057
OTUD6B-AS1	Th2	0.0082	0.0091	0.031	-0.0064	0.0055	0.0067	0.0032
OTUD7A	Th2	0.0066	0.0081	0.0061	0.013	0.00088	-0.0095	-0.0049
OTUD7B	Th2	0.0072	-0.004	-0.0045	0.0073	-0.013	-0.013	0.0078
OVCA2	Th2	-0.0073	0.011	-0.0079	0.0055	-0.0071	0.0084	-0.00054
OVGP1	Th2	0.015	0.007	0.0031	-0.0066	-0.0072	0.0024	0.0052
OXLD1	Th2	-0.00097	0.016	-0.0091	0.0039	-0.021	0.0095	-0.013
OXNAD1	Th2	0.0093	0.0033	0.013	0.0045	-0.014	-0.0085	-0.049
OXR1	Th2	-0.00048	-0.019	0.0078	-0.0027	0.0074	0.021	-0.0055
OXSM	Th2	0.0061	0.0025	0.01	-0.01	-0.0075	0.008	-0.00025
OXSR1	Th2	0.0012	-0.018	-0.0014	0.0044	0.016	-0.0022	0.016
OXT	Th2	0.0081	0.0083	-0.011	0.009	-0.017	0.0047	0.0099
P2RX5	Th2	-0.011	-0.0091	-0.0082	0.0027	-0.0093	-0.0097	-0.02
P2RX5-TAX1BP3	Th2	0.0041	-0.0025	-0.0028	-0.0025	-0.0072	0.00053	-0.0018
P2RX7	Th2	0.0016	-0.0051	0.0013	0.0079	-0.0089	0.0083	0.0014
P2RY10	Th2	-0.0054	-0.015	-0.0031	-0.0032	0.0058	0.03	0.019
P2RY11	Th2	0.0081	0.0031	-0.0063	0.0065	-0.0069	-0.0095	-0.0042
P2RY14	Th2	-0.0059	0.003	0.015	0.0083	-0.0024	-0.016	-0.024
P3H3	Th2	0.0067	0.0065	0.0014	0.011	0.0033	0.00027	0.0072
P3H4	Th2	0.012	0.02	0.0067	0.0019	0.0078	0.0018	0.011
P4HA1	Th2	0.011	-0.0055	0.015	-0.0017	0.0016	0.0028	-0.0038
PA2G4P4	Th2	0.016	-0.0087	-0.002	0.0023	-0.015	0.0041	-0.0024
PAAF1	Th2	-0.0087	0.00066	0.0034	-0.0093	0.0012	-0.00029	-0.006
PABPC1	Th2	0.0014	0.015	0.0059	-0.0077	0.0069	-0.029	-0.026
PABPC1L	Th2	-0.004	0.0047	-0.0094	0.004	-0.012	0.011	0.0016
PABPC4	Th2	0.0099	0.017	0.0045	0.00065	0.0021	-0.02	-0.011
PACRG	Th2	0.0096	0.011	0.0094	-0.00028	-0.0023	-0.00078	-0.00019
PACRGL	Th2	0.0054	0.0018	0.003	-0.011	-0.004	-0.00053	-6.30E-05
PACS1	Th2	0.0082	0.0012	-0.029	0.0032	0.0067	-0.013	-0.012
PACS2	Th2	0.0078	0.019	-0.013	0.013	0.0093	0.0066	-0.00061
PACSIN2	Th2	0.017	0.014	-0.01	-0.0047	0.015	0.007	0.0011
PAFAH1B3	Th2	-0.0099	0.018	-0.012	-0.00073	-0.0036	0.014	0.012
PAFAH2	Th2	0.011	0.011	-0.005	-0.014	0.0073	-0.00063	0.011
PAG1	Th2	0.0037	-0.013	0.0029	0.02	0.018	0.00023	0.017
PAICS	Th2	-0.011	-0.012	-0.005	0.00036	0.011	0.0015	-0.0032
PAIP2B	Th2	0.019	0.0035	0.0088	0.00063	0.0018	-1.90E-05	0.00053
PAK1	Th2	0.002	-0.008	-0.011	-0.017	0.014	-0.00073	-0.0053
PAK1IP1	Th2	-0.012	0.0041	0.016	-0.0022	-0.0074	0.004	-0.0042
PAK3	Th2	0.0092	0.0099	0.008	-0.0021	0.00071	-0.013	-0.0023
PAK4	Th2	-0.00093	0.0082	-0.011	0.0097	0.0055	0.0044	-0.0014
PALB2	Th2	-0.0032	-0.014	0.0046	0.0031	0.0012	0.00043	-0.017
PALLD	Th2	-0.0055	-0.01	0.0024	0.005	-0.0095	-0.0026	-0.0018
PAM	Th2	-0.011	-0.011	0.012	0.019	0.0035	0.0005	0.0051
PAN2	Th2	0.019	-0.0082	0.00087	0.01	-0.0087	-0.0045	-0.005
PAN3	Th2	0.0049	-0.0062	0.0088	-0.0082	-0.028	0.0016	-0.0014
PAN3-AS1	Th2	0.0092	-0.0048	-0.0013	-0.0041	-0.0057	0.0029	0.0075
PANK1	Th2	-0.0036	-0.0077	-0.011	-0.0082	-0.0019	-0.0044	-0.017
PANK3	Th2	-0.0043	-0.016	-0.009	-0.0072	-0.00014	-0.015	-0.00078
PANK4	Th2	-0.0029	0.011	-0.021	-0.004	0.001	0.025	-0.012
PANX1	Th2	-0.0057	-0.0059	0.0078	0.0053	0.0084	-0.0079	0.013
PAOX	Th2	0.0069	0.012	-0.00037	0.0075	0.0061	-0.0066	0.024
PAPD5	Th2	0.0058	0.0037	0.0092	0.012	-0.0015	-0.005	0.015
PAPD7	Th2	0.013	-0.0022	-0.016	0.0037	0.0038	0.0026	0.011
PAPLN	Th2	0.013	-0.0042	-0.0086	0.0027	-0.019	0.00064	0.0094
PAPSS1	Th2	-0.0093	-0.0069	-0.002	-0.02	0.0057	-0.0024	0.0034
PAPSS2	Th2	0.00014	0.00019	0.0029	0.005	-0.011	-0.011	-0.013
PAQR3	Th2	0.0086	-0.0096	0.0085	-0.0086	0.013	0.0056	-0.0017
PAQR4	Th2	-0.011	-0.0068	-0.028	-0.01	0.0042	-0.0051	0.0025
PAQR6	Th2	0.0079	0.0034	-0.012	0.00083	-0.00038	-0.011	0.016
PAQR8	Th2	0.011	0.0044	5.50E-05	-0.011	0.014	0.014	-0.015
PARD3B	Th2	0.01	0.0082	0.0069	0.0044	-0.011	-0.0035	-0.00082
PARD6A	Th2	-0.0079	0.014	-0.0071	0.0066	0.0093	-0.0011	0.0053
PARD6B	Th2	0.0058	-0.0027	0.0091	0.0085	-0.009	0.0091	0.0051
PARG	Th2	0.0047	-0.015	-0.0058	-0.0098	0.019	0.019	-0.014
PARGP1	Th2	0.013	-0.011	-0.0025	-0.0018	-0.015	0.0017	-0.00082
PARK2	Th2	0.017	0.011	0.011	0.004	-0.0075	-0.0021	-0.007
PARK7	Th2	-0.023	0.0018	0.0021	-0.0072	-0.00033	-0.012	0.00083
PARM1	Th2	0.00021	0.0023	-0.0054	-0.01	0.0075	0.011	0.01
PARP1	Th2	-0.014	-0.0059	-0.011	-0.011	0.015	0.0079	0.0053
PARP10	Th2	-0.016	-0.0083	-0.013	0.025	-0.004	0.021	-0.0096
PARP11	Th2	-0.0087	-0.015	0.0085	0.014	-0.008	0.013	0.01
PARP12	Th2	-0.015	-0.019	-0.0034	0.019	-0.0087	0.017	0.0099
PARP14	Th2	-0.012	-0.025	-0.0057	0.012	-0.0079	0.0079	0.0086
PARP15	Th2	-0.00061	-0.016	0.0089	0.016	-0.011	-0.0055	0.012
PARP16	Th2	0.011	0.012	0.0012	-0.012	0.012	-0.0043	-0.015
PARP2	Th2	-0.00085	0.001	0.012	-0.0073	0.0012	0.0055	-0.0011
PARP3	Th2	-0.0098	-0.003	-0.0068	0.0015	-0.0025	0.0026	0.0042
PARP4	Th2	0.0032	-0.025	-0.0034	0.0058	0.019	4.50E-05	-0.0019
PARP8	Th2	0.003	-0.014	0.016	0.017	-0.0013	-0.0057	0.0025
PARP9	Th2	-0.019	-0.02	0.0045	0.016	-0.0052	0.0096	0.0036
PARPBP	Th2	-0.012	-0.012	-0.013	-0.0093	-0.0083	-0.0084	-0.0054
PARS2	Th2	-0.0012	0.0051	0.0033	-0.0046	0.0026	0.0057	0.0025
PARTICL	Th2	-0.0028	0.01	-0.0037	0.00016	-0.0084	0.0055	-0.0049
PARVA	Th2	0.0062	0.0059	0.019	0.009	-0.0018	-0.0079	0.00064
PARVB	Th2	-0.0046	0.00055	-0.013	-0.012	-0.01	-0.0061	0.0011
PARVG	Th2	-0.0054	0.002	-0.018	-0.0062	-0.014	0.0021	-0.005
PASK	Th2	0.0036	0.0035	-0.0081	-0.012	0.00028	0.018	-0.0011
PATL1	Th2	0.0041	-0.011	0.0022	0.0063	-0.0068	-0.0088	0.0077
PATL2	Th2	-0.0066	-0.017	0.0025	0.017	-0.012	0.00083	0.0066
PATZ1	Th2	0.0063	0.0096	-0.009	0.016	0.0092	-0.005	-0.019
PAWR	Th2	-0.0053	-0.007	-0.0069	-2.40E-05	-0.0033	0.0081	-0.012
PAX6	Th2	0.0035	0.00086	0.0079	-0.0041	0.00044	-0.0024	0.0024
PAX8	Th2	0.0012	-4.70E-05	5.90E-06	-0.003	-0.01	0.0067	0.0081
PAX8-AS1	Th2	-0.00028	0.00011	-0.00042	-0.0031	-0.0073	0.0055	0.0025
PAXBP1	Th2	0.016	-0.011	-0.0013	-0.0077	-0.012	0.012	-0.012
PAXBP1-AS1	Th2	0.016	-0.0017	-0.0097	-0.01	-0.0096	0.01	-0.0025
PAXIP1	Th2	0.0049	-0.007	-0.012	0.00024	-0.0044	0.0043	0.016
PAXIP1-AS1	Th2	0.013	0.017	0.0029	-0.0045	-0.019	0.011	0.0015
PAXIP1-AS2	Th2	0.014	-0.0013	0.0064	-0.0029	-0.014	0.00088	0.0072
PBK	Th2	-0.013	-0.015	-0.011	-0.01	-0.00037	-0.0096	0.0017
PBLD	Th2	0.0039	-0.0059	-0.0085	0.001	0.0042	0.0049	-0.0045
PBX2	Th2	0.0019	-0.0061	-0.0081	0.011	-0.011	-0.014	0.0028
PBX3	Th2	0.0098	0.0097	0.00082	-0.014	-0.0031	0.0095	-0.014
PBX4	Th2	0.0052	0.01	-0.0094	-0.0047	-0.016	-0.029	-0.03
PBXIP1	Th2	0.0087	0.008	-0.019	0.0013	0.017	-0.0061	0.0048
PC	Th2	0.0077	0.0065	-0.016	-0.0066	0.011	0.0067	-0.0083
PCAT19	Th2	-0.0057	-0.0053	0.0096	0.019	-0.0092	-0.0077	-0.025
PCBD1	Th2	-0.011	0.0076	0.0029	-0.005	-0.00038	-0.0068	0.018
PCBD2	Th2	0.0053	0.0058	0.0053	-0.01	-0.0021	-0.0092	0.0025
PCBP1	Th2	-0.013	0.018	-0.0027	-0.0051	0.0061	-0.0085	0.018
PCBP1-AS1	Th2	0.0063	-0.011	0.0077	-0.0005	-0.012	0.0041	-0.0008
PCBP2	Th2	0.0011	0.015	0.0037	-0.0052	-0.012	-0.032	0.002
PCBP3	Th2	-0.0049	-0.0065	-0.006	-0.0029	-0.0026	0.0047	-0.0063
PCBP4	Th2	-0.0052	0.017	0.001	0.012	0.0095	-0.0039	0.022
PCCA	Th2	-0.0075	-0.012	-0.0026	-0.0054	-0.0004	-0.0049	-0.0089
PCCB	Th2	-0.015	-0.0019	-0.0062	-0.012	0.0087	-0.0059	-0.0048
PCDH12	Th2	0.0097	-0.0058	-0.0076	-0.0025	-0.0046	-0.0035	0.0059
PCDHGB5	Th2	0.0052	-0.00087	0.0047	-0.00089	0.0024	-0.01	-0.0088
PCED1A	Th2	0.0018	0.02	0.0034	0.015	-0.0065	-0.004	-0.018
PCED1B	Th2	-0.0069	0.0015	0.0094	0.02	-0.0058	0.02	-0.0083
PCED1B-AS1	Th2	-0.0018	0.0064	0.016	0.012	-0.01	-0.00061	-0.0049
PCGF1	Th2	-0.0056	0.0051	0.0074	2.50E-05	-0.013	0.0023	0.014
PCGF3	Th2	0.016	0.0014	0.0029	0.0025	-0.027	0.0058	0.01
PCGF5	Th2	0.004	-0.012	0.022	0.021	0.017	-0.011	-0.021
PCGF6	Th2	-0.002	-0.0099	0.0014	-0.0089	0.0018	8.30E-05	0.0047
PCID2	Th2	-0.011	-0.0011	0.011	-0.0057	-0.00036	0.0049	0.0042
PCK2	Th2	-0.016	-0.0085	-0.012	0.012	0.0047	0.0049	0.019
PCNA	Th2	-0.018	-0.006	0.0061	-0.016	0.0017	-0.011	0.0092
PCNT	Th2	0.0018	-0.01	-0.018	0.001	-0.022	-0.021	0.0064
PCNX	Th2	0.019	2.20E-05	-0.0026	-0.0031	-0.00015	-0.029	-0.0087
PCNXL2	Th2	0.017	-0.01	0.0022	0.017	-0.0089	-0.012	-0.002
PCNXL3	Th2	0.0059	-0.0027	-0.022	0.019	-0.00043	-0.007	-0.0013
PCNXL4	Th2	0.011	-0.012	0.0078	-0.0036	0.016	0.0048	0.002
PCOLCE	Th2	0.0042	0.012	0.0032	0.0067	-0.0066	6.30E-05	0.00033
PCP2	Th2	0.003	0.0081	-0.0087	-0.0051	-0.0053	0.0021	0.0042
PCSK1N	Th2	0.0013	0.015	0.016	0.027	-0.0021	0.0034	0.001
PCSK5	Th2	0.016	0.011	0.018	0.011	0.00098	0.0041	-0.0036
PCSK6	Th2	0.0014	0.0022	0.012	0.0097	0.0018	-0.015	-0.023
PCTP	Th2	-0.0091	0.00081	-0.0088	-0.0074	-0.002	-0.0076	0.012
PCYOX1	Th2	0.021	0.01	0.0098	-0.0052	0.017	-0.0056	-0.0026
PCYOX1L	Th2	0.00061	0.00046	-0.02	-0.0083	0.011	0.0046	-0.0032
PCYT1A	Th2	-0.00063	-0.011	-0.0049	0.0051	0.0045	-0.02	0.01
PDAP1	Th2	-0.0073	0.0092	-0.002	0.012	0.0003	-0.018	-0.007
PDCD1	Th2	-0.02	-0.0089	-0.011	0.011	-0.0094	-0.0036	-0.015
PDCD10	Th2	-0.019	-0.0079	0.018	-0.015	0.00045	0.005	0.005
PDCD11	Th2	0.0071	-0.014	-0.0078	0.013	0.0078	-0.011	0.00062
PDCD1LG2	Th2	-0.013	-0.0082	0.01	0.011	0.0022	0.011	0.012
PDCD2L	Th2	-0.015	0.0034	-0.0043	0.0027	0.0069	0.012	0.0047
PDCD4	Th2	0.012	0.011	0.015	-0.0073	0.017	0.00017	-0.0092
PDCD4-AS1	Th2	0.013	0.016	0.0028	-0.015	-0.0059	0.0044	-0.0063
PDCD6IPP2	Th2	-0.0006	0.00064	0.0035	-0.0026	-0.0022	0.0058	-0.013
PDCL3	Th2	-0.021	0.0036	0.0064	-0.0047	0.0051	0.00052	0.012
PDCL3P4	Th2	0.008	0.0028	0.0038	0.0019	-0.012	0.0067	0.0046
PDDC1	Th2	0.0074	0.0033	-0.018	0.0088	-0.011	-0.012	-0.0043
PDE1B	Th2	-0.00087	-0.012	-0.01	-0.0012	-0.011	-0.0089	-0.0033
PDE2A	Th2	0.006	0.0058	0.00067	0.0074	0.0077	0.0042	0.0064
PDE3B	Th2	0.0078	-0.0088	0.011	0.016	0.0088	0.0066	-0.02
PDE4A	Th2	-0.0075	-0.0018	-0.0061	0.014	0.0043	-0.0087	0.026
PDE4B	Th2	-0.0078	-0.01	0.019	0.025	0.0033	0.0049	-0.011
PDE4D	Th2	-0.0014	-0.0079	0.0049	0.013	0.0085	-0.0015	0.01
PDE4DIP	Th2	0.0074	-0.0034	-0.014	-0.0017	0.0035	-0.002	-0.024
PDE5A	Th2	0.012	-0.0035	0.011	0.0017	-0.015	-0.0062	0.0028
PDE6B	Th2	-0.0013	0.011	-0.0018	0.0033	-0.013	0.011	-0.0037
PDE6C	Th2	0.012	-0.0035	-0.0053	-0.0057	-0.015	-0.0034	0.0049
PDE6D	Th2	-0.02	0.0019	0.0045	-0.011	-0.0036	0.0046	-0.0022
PDE7A	Th2	0.019	-0.00096	-0.0032	-0.021	0.0065	0.015	-0.015
PDE7B	Th2	-0.0074	-0.0099	-0.0034	-0.0053	-0.012	0.015	-0.0065
PDE8A	Th2	0.019	0.0053	0.0082	0.0097	0.0045	0.015	0.0057
PDE8B	Th2	-0.0095	-0.0086	0.00035	0.0058	-0.0055	-0.0032	-0.0091
PDE9A	Th2	-6.90E-06	-0.0035	0.001	0.013	-0.0053	0.017	0.0038
PDF	Th2	-0.0024	0.015	-0.018	0.015	-0.0082	0.0038	-0.00013
PDGFB	Th2	0.0092	0.011	0.0094	0.0078	0.006	0.0019	0.0071
PDIA3	Th2	-0.014	-0.0059	0.015	0.00099	0.0033	-0.014	0.0071
PDIA3P1	Th2	-0.001	-0.0042	-0.0035	0.0011	-0.0012	-0.0083	0.0054
PDIA5	Th2	-0.0066	0.0024	-0.00067	-0.0018	0.0014	-0.012	-0.0032
PDIA6	Th2	-0.02	0.00026	0.0037	-0.0026	0.0067	-0.013	0.012
PDIK1L	Th2	0.011	-0.0075	0.0047	-0.013	0.011	0.028	0.011
PDK1	Th2	0.017	-0.0084	-0.0006	-0.0018	-0.0075	0.026	-0.0015
PDK2	Th2	-0.006	0.014	-0.007	-0.01	0.0098	0.017	0.014
PDK3	Th2	0.018	0.0045	0.0026	-0.012	0.0041	-0.006	-0.013
PDLIM1	Th2	-0.0077	0.00035	-0.0053	-0.015	-0.0027	-0.013	0.0044
PDLIM2	Th2	-0.0018	0.025	-0.019	-0.0017	0.0072	0.012	-0.00035
PDLIM5	Th2	0.009	-0.0038	-0.0063	-0.016	0.013	-0.0042	0.0084
PDLIM7	Th2	-0.00098	0.013	-0.016	-0.0033	-0.00028	0.011	0.0081
PDP1	Th2	-0.0093	-0.019	0.0013	0.002	0.015	0.0093	-0.0053
PDP2	Th2	0.0066	-0.0061	-0.0049	0.0089	0.0036	0.0069	0.013
PDPR	Th2	0.0093	-0.011	-0.0072	0.0039	0.00064	-0.011	-0.0065
PDRG1	Th2	-0.0039	0.0045	0.0017	-0.0058	-0.0011	-0.0033	-0.025
PDS5A	Th2	0.0082	-0.021	-0.0034	0.0018	0.025	-0.018	-0.012
PDS5B	Th2	0.0047	-0.021	-0.0038	-0.014	0.011	-0.0094	-0.0035
PDSS1	Th2	-0.0043	-0.0052	-0.0037	-0.0096	-0.0086	-0.0057	0.00075
PDSS2	Th2	0.0065	-0.0053	-0.0063	-0.00086	-0.0035	-0.0058	0.0025
PDXDC1	Th2	0.0091	-0.0032	-0.003	-0.0086	0.0038	0.0024	0.0093
PDXDC2P	Th2	0.015	-0.0063	-0.0049	-0.0046	-0.0091	-0.0097	0.0023
PDXK	Th2	0.0077	0.002	-0.0038	0.0054	0.0007	-0.0019	-0.0048
PDXP	Th2	-0.012	0.01	-0.022	-0.0055	0.01	0.0043	0.0046
PDZD11	Th2	-0.021	-0.0044	-0.0034	-0.017	-0.0066	-0.0033	0.008
PDZD2	Th2	0.017	0.0017	-0.0014	0.0004	-0.0057	-0.0028	0.015
PDZD4	Th2	0.0085	0.0076	0.0097	0.023	0.0071	-0.027	0.0056
PDZD7	Th2	0.008	0.0032	-0.0017	0.0046	-0.0017	0.007	0.015
PDZD8	Th2	0.0045	-0.0088	-0.003	0.0037	0.012	-0.013	0.009
PDZK1	Th2	0.0039	-0.007	-0.0013	-0.0019	-0.0048	-0.0036	0.0047
PEA15	Th2	-0.0026	0.0046	0.0076	0.0031	0.0057	-0.0069	0.021
PEAK1	Th2	-0.0029	-0.0075	-0.014	-0.0038	-0.0047	0.0045	-0.0033
PECAM1	Th2	-0.0041	-0.005	-0.013	-0.015	-0.0014	0.012	-0.013
PELI1	Th2	-0.013	-0.013	0.006	0.0083	-0.00046	0.02	-0.022
PELI2	Th2	-0.00011	-0.0068	0.02	0.027	-0.0024	-0.00016	-0.026
PELI3	Th2	0.0099	0.016	0.0093	0.016	0.0091	0.014	-0.0048
PELO	Th2	-0.0047	0.012	0.0021	-0.0064	0.0063	0.0078	0.0072
PELP1	Th2	0.0015	0.0035	-0.0012	0.024	-0.0037	-0.006	0.012
PEMT	Th2	-0.0088	0.023	-0.0047	0.0043	-0.0013	0.012	0.00099
PEPD	Th2	-0.017	0.012	-0.0038	0.006	0.013	-0.0028	-0.0023
PER1	Th2	0.0016	0.0084	0.0025	0.026	-0.0039	-0.026	-0.029
PER2	Th2	0.0066	0.0017	-0.0019	0.00017	-0.0097	-0.011	0.00085
PER3	Th2	0.0082	0.001	0.0033	0.0092	0.01	-0.0061	0.017
PERP	Th2	-0.005	-0.00034	0.018	0.011	0.0079	-0.012	0.023
PET100	Th2	-0.018	0.012	0.0079	-0.00017	-0.0086	-0.0076	0.014
PET117	Th2	-0.0034	0.0057	-0.0025	-0.0009	-0.0021	0.0061	0.014
PEX10	Th2	-0.0051	0.014	-0.0066	0.011	0.0019	0.0069	-0.0064
PEX11A	Th2	0.008	-0.0033	0.003	0.0022	0.0087	0.012	0.0035
PEX11G	Th2	0.0074	0.0068	-0.011	0.011	-0.018	0.00082	0.0071
PEX12	Th2	0.01	0.0087	0.013	-0.0034	0.011	0.0053	-0.0013
PEX14	Th2	9.00E-05	0.011	-0.011	-0.0019	-0.012	-0.0019	0.0097
PEX26	Th2	0.002	0.0047	-0.0095	0.011	-0.015	-0.0037	-0.0034
PEX5	Th2	0.01	-0.0018	-0.00053	0.0084	0.016	-0.003	-0.0049
PEX6	Th2	0.0016	0.00083	-0.00078	-0.0043	-0.002	-0.0017	-0.0015
PEX7	Th2	-0.0026	0.0011	0.0032	-0.0056	-0.0044	0.0013	-0.0038
PFAS	Th2	0.0071	0.00034	-0.011	0.014	0.015	0.002	-0.0049
PFDN1	Th2	-0.02	0.0049	0.011	-0.0035	-0.0027	-0.0085	-0.0046
PFDN2	Th2	-0.018	0.012	0.0089	-0.00048	-0.0015	0.0055	0.0087
PFDN4	Th2	-0.018	0.0031	0.0071	-0.0099	-0.0093	0.0037	0.0074
PFDN5	Th2	0.0054	0.023	0.015	-0.0081	-0.0015	-0.028	-0.0047
PFDN6	Th2	-0.0076	-0.0071	0.007	0.0039	-0.0086	-0.019	0.0061
PFKFB2	Th2	0.0058	-0.0066	0.014	0.013	0.0014	-0.021	-0.011
PFKFB3	Th2	0.0028	-0.0062	-0.0081	0.0097	0.0071	0.013	-0.0025
PFKFB4	Th2	0.0036	0.0041	-0.0001	0.0025	0.02	0.0081	0.011
PFKL	Th2	-0.013	0.0098	-0.023	0.011	0.0075	0.0023	-0.0035
PFKM	Th2	0.0095	-0.0024	0.0029	0.0032	0.0012	0.0071	0.013
PFKP	Th2	-0.018	-0.0052	-0.0094	0.019	0.0012	-0.0016	0.0046
PFN1	Th2	-0.024	0.011	-0.013	-0.011	-0.00062	-0.0041	0.00029
PFN1P2	Th2	0.011	-0.0038	-0.0052	-0.0033	-0.015	0.011	-0.0019
PFN2	Th2	0.014	0.013	0.015	0.00089	0.0075	-0.0094	-0.00018
PGAM2	Th2	0.015	0.0026	-0.007	0.0055	-0.0029	-0.0059	-0.00051
PGAM5	Th2	-0.005	-0.0025	-0.016	0.011	0.018	-0.0064	0.00061
PGAP1	Th2	-0.0072	-0.022	0.0092	0.024	-0.016	0.0087	0.01
PGAP2	Th2	-0.0052	0.0053	0.0053	-0.0031	-0.0039	-0.0022	-0.0058
PGAP3	Th2	0.00051	0.013	-0.003	0.016	0.0044	-0.0026	-0.011
PGBD1	Th2	0.0088	-0.0011	-0.0012	-0.012	-0.0022	-0.0042	0.011
PGBD2	Th2	0.0074	0.01	0.012	0.0048	0.009	-0.0011	-0.0033
PGBD4	Th2	0.0089	-7.80E-05	-0.0043	0.00054	-0.012	-0.0019	0.0056
PGGT1B	Th2	-0.0016	-0.0095	0.0011	-0.0027	-0.002	0.0011	0.0017
PGLS	Th2	-0.01	0.019	-0.022	0.0025	-0.0055	-0.00018	-0.00031
PGM1	Th2	-0.0009	0.0089	-0.0072	-0.02	0.015	-0.0073	0.004
PGM2	Th2	-0.0065	-0.01	-0.0098	-0.013	0.011	-0.0038	-0.0047
PGM2L1	Th2	0.0023	-0.011	-0.0094	-0.019	-0.0024	0.02	0.0091
PGM3	Th2	0.012	-0.008	0.0099	-0.0065	0.0047	0.0036	-0.0028
PGM5P2	Th2	0.0052	-0.0058	-0.0016	0.00064	-0.025	0.0021	0.01
PGP	Th2	-3.80E-05	0.025	-0.011	0.0037	-0.007	0.002	-0.0073
PGPEP1	Th2	0.0084	0.0038	-0.0051	0.015	-0.0042	-0.0055	0.011
PHC1	Th2	0.018	-0.0035	-0.0071	0.0029	0.0057	-0.0023	-0.0087
PHEX	Th2	8.90E-05	-0.0054	-0.0039	-0.0053	0.0037	-0.0023	0.0026
PHF1	Th2	0.012	0.012	0.013	0.026	-0.002	0.0062	0.012
PHF11	Th2	-0.02	-0.013	0.01	0.014	-0.0079	0.016	0.011
PHF12	Th2	0.0054	-0.0072	-0.0083	0.015	-0.0079	-0.00011	0.0086
PHF13	Th2	0.012	-0.0034	-0.014	-0.0025	0.016	0.0077	0.009
PHF14	Th2	-0.0028	0.0057	0.0039	0.00011	-0.026	-0.014	0.0084
PHF19	Th2	-0.0083	-0.00057	-0.017	-0.0071	-0.00088	-0.0081	0.015
PHF2	Th2	0.0012	0.0049	-0.004	0.014	0.0059	-0.0072	0.011
PHF21A	Th2	0.00046	-0.016	0.00082	0.012	-0.0093	-0.0062	0.0091
PHF23	Th2	-0.0047	0.0021	-0.015	-0.015	0.012	0.0085	0.0053
PHF5A	Th2	-0.0023	-0.0013	0.0081	-0.00067	-0.0083	-0.021	0.0038
PHF6	Th2	0.0089	-0.011	0.0059	0.0025	0.0034	0.007	-0.0033
PHF7	Th2	0.0076	0.0013	-0.0052	0.0014	-0.0085	-0.005	0.0097
PHF8	Th2	0.01	-0.015	-0.0047	0.016	0.0042	-0.008	0.004
PHGDH	Th2	-0.0046	0.00074	-0.023	-0.02	-0.0034	0.0054	-0.0087
PHKA2	Th2	0.017	-0.007	-0.0094	0.002	1.70E-05	0.0022	-0.0049
PHKB	Th2	-0.0056	-0.018	-0.0055	-0.0085	0.0013	0.0019	-0.017
PHKG1	Th2	0.011	-0.00037	-0.0055	0.0028	-0.02	0.0024	-0.00064
PHLDA1	Th2	-0.013	-0.0049	-0.00031	0.00014	0.0012	-0.025	0.0096
PHLDA2	Th2	-0.0097	-0.0036	0.017	0.023	-0.0022	-0.0033	0.0029
PHLDA3	Th2	-0.011	0.0001	0.0082	0.022	0.0012	-0.0036	0.0054
PHLDB1	Th2	0.012	0.01	0.0065	0.012	-0.0028	0.0044	0.0039
PHLDB2	Th2	0.01	0.0041	0.013	0.0076	0.0045	-0.015	0.0038
PHLDB3	Th2	0.01	0.012	-0.017	0.0036	-0.014	0.013	0.0032
PHLPP1	Th2	-0.0055	-0.002	-0.003	0.022	-0.0091	0.0022	0.0013
PHLPP2	Th2	0.015	-0.0099	-0.0055	0.011	0.0096	0.0011	0.015
PHOSPHO2	Th2	0.015	0.00033	0.0086	-0.0037	-0.00043	0.00044	-0.0033
PHPT1	Th2	-0.023	0.0066	0.0018	0.014	-0.001	-0.0013	0.0065
PHRF1	Th2	0.0058	3.00E-05	-0.028	0.022	0.018	0.0067	-0.015
PHTF1	Th2	-0.01	-0.011	-0.018	-0.0097	-0.0024	-0.012	-0.00029
PHTF2	Th2	-0.0045	-0.017	0.00028	-0.0039	-0.00091	-0.019	-0.0036
PHYH	Th2	-0.0065	0.0093	0.0087	-0.00086	0.0053	-0.017	0.012
PI16	Th2	0.0072	0.016	0.0029	0.0072	0.008	-0.0083	0.017
PI4K2A	Th2	0.00021	-0.0099	-0.019	-0.0062	0.0038	0.01	0.007
PI4K2B	Th2	-0.0093	-0.02	0.0009	0.0051	0.0056	0.0093	0.0035
PI4KA	Th2	0.015	-0.015	-0.018	0.007	0.011	-0.0033	-0.008
PI4KAP1	Th2	0.0042	0.0042	-0.007	-0.0013	-0.00092	0.0073	-0.0077
PI4KAP2	Th2	0.015	0.0091	-0.012	-0.0036	-0.0039	0.0064	-0.0078
PIAS2	Th2	0.0073	-0.0032	-0.0049	-0.017	0.011	0.0039	-0.0099
PIAS4	Th2	-0.011	0.0073	-0.018	0.0074	-0.00037	0.0027	0.0037
PICALM	Th2	0.00059	-0.023	-0.0029	0.0014	-0.00016	-0.022	0.01
PICK1	Th2	0.0062	0.006	-0.013	0.015	-0.01	0.0024	-0.0054
PIDD1	Th2	0.0057	0.0085	-0.027	0.014	-0.0032	0.0079	-0.014
PIEZO1	Th2	0.011	0.002	-0.026	0.022	0.011	-0.013	0.00028
PIF1	Th2	-0.0079	-0.0085	-0.02	-0.0094	-0.004	-0.0086	0.011
PIFO	Th2	0.0079	0.0068	0.00071	-0.0074	0.0036	-0.0022	0.014
PIGA	Th2	-0.0025	-0.011	0.016	0.0033	-0.0035	0.0034	-0.0028
PIGB	Th2	-0.004	-0.0078	0.0037	-0.011	-0.0091	0.0086	0.0017
PIGBOS1	Th2	-0.0084	0.013	0.0058	0.00081	-0.005	-0.011	-0.011
PIGF	Th2	-0.0021	-0.0054	0.017	-0.012	-0.0091	0.00035	0.001
PIGK	Th2	0.0044	-0.0078	0.02	-0.011	0.02	0.0057	-0.0018
PIGL	Th2	0.016	-0.0012	-0.0095	-0.0036	-0.023	-0.0052	-0.0024
PIGM	Th2	0.013	0.0058	0.0063	-0.0067	-0.012	0.012	-0.0061
PIGN	Th2	0.0084	-0.0097	-0.00048	-0.014	0.013	0.0075	-0.004
PIGO	Th2	0.0091	-0.008	-0.012	0.0031	-0.0014	-0.0057	-0.0082
PIGP	Th2	-0.0011	0.012	0.017	-0.0015	0.00088	-0.00078	0.0078
PIGQ	Th2	0.0028	0.014	-0.018	0.017	-0.0018	0.018	-0.011
PIGV	Th2	-0.0053	-0.00011	0.0046	-0.0028	0.0037	-0.0024	-0.016
PIGW	Th2	-0.005	-0.0061	0.0067	-0.0053	0.0071	-0.0054	-0.015
PIGX	Th2	-0.0098	0.009	0.00094	-0.008	0.013	-0.0021	0.019
PIK3AP1	Th2	0.0047	0.0017	-0.012	-0.011	0.0095	0.0032	0.015
PIK3C2A	Th2	0.015	-0.017	0.0048	0.0079	0.014	0.0013	-0.0053
PIK3C2B	Th2	0.011	-0.00054	-0.0094	0.0057	0.0038	-0.008	0.0093
PIK3CA	Th2	0.011	-0.019	0.00067	-0.0038	0.015	0.009	0.0031
PIK3CB	Th2	0.012	-0.017	0.0043	0.0065	0.012	0.012	3.00E-05
PIK3CD	Th2	0.0098	-0.005	-0.023	0.011	0.021	0.024	0.011
PIK3CD-AS1	Th2	0.018	-0.0066	-0.01	0.0035	-0.023	0.0087	0.018
PIK3CD-AS2	Th2	0.015	-0.011	-0.0048	0.0011	-0.014	0.0051	0.0061
PIK3CG	Th2	0.0078	-0.0077	-0.019	-0.02	0.02	0.0089	0.013
PIK3IP1	Th2	-0.0036	0.0081	-0.00029	0.006	-0.0067	-0.013	-0.057
PIK3IP1-AS1	Th2	0.0052	0.0015	0.0013	0.0022	-0.026	-0.0098	-0.027
PIK3R1	Th2	0.0041	-0.0078	0.0059	0.011	0.0014	-0.027	-0.02
PIK3R2	Th2	0.0018	0.013	-0.018	0.015	0.018	0.013	0.0021
PIK3R3	Th2	-0.0065	-0.012	-0.015	-0.0047	0.0019	0.0015	0.015
PIK3R4	Th2	0.012	-0.018	-0.0019	0.0023	0.016	0.011	-0.0061
PIK3R5	Th2	-0.01	-0.012	-0.017	0.018	0.00095	-0.013	-0.02
PIK3R6	Th2	0.0063	0.0042	-0.02	-0.017	-0.0016	-0.00036	-0.011
PIKFYVE	Th2	0.011	-0.022	-0.0064	0.003	0.008	-0.013	0.011
PIM1	Th2	-0.0069	-0.0074	0.012	0.029	0.0054	-0.0078	-0.011
PIM2	Th2	-0.016	-0.008	0.009	0.02	0.0022	0.021	0.0097
PIM3	Th2	-0.0097	0.011	-0.011	0.016	0.0074	0.03	0.021
PIN1	Th2	-0.016	0.022	-0.015	0.0012	-0.0066	0.0029	0.00068
PIN4	Th2	-0.0094	0.0073	0.017	-0.0048	-0.014	0.0033	0.0025
PIN4P1	Th2	0.0097	-0.0083	-0.0039	0.00091	-0.0044	-0.0044	0.004
PINK1	Th2	0.0043	0.014	-0.0079	-0.0044	0.006	0.0058	0.0072
PINK1-AS	Th2	0.01	0.0039	0.0024	0.0045	-0.014	-0.0041	0.0055
PINX1	Th2	-0.0099	0.013	0.0058	-0.0066	-0.0042	0.00029	-0.0041
PIP4K2B	Th2	0.014	-0.0098	-0.0019	0.016	0.014	-0.0075	0.0039
PIP5K1A	Th2	0.0092	-0.015	-0.0036	0.0061	0.0034	-0.0069	-0.0071
PIP5K1C	Th2	0.003	0.00031	-0.028	0.023	0.0099	0.0036	-0.00055
PITPNA-AS1	Th2	0.0036	0.02	0.0025	-0.0076	-0.0047	-0.0089	-0.0027
PITPNC1	Th2	0.012	0.012	-0.0079	-0.018	0.0075	-0.0044	-0.025
PITPNM1	Th2	0.004	0.0062	-0.035	0.0078	0.017	0.011	0.0012
PITPNM2	Th2	0.0017	-0.0049	-0.017	0.0099	0.0057	-0.0057	-0.013
PITRM1-AS1	Th2	0.0077	-0.012	0.0013	0.011	-0.0037	-0.0036	0.0013
PIWIL2	Th2	0.0066	-0.0023	-0.0025	-0.00035	-0.0021	-0.0011	0.013
PIWIL4	Th2	-4.10E-05	-0.0063	0.0055	0.0038	0.0097	0.005	0.013
PJA1	Th2	0.013	0.014	0.014	0.0084	0.016	0.013	0.00085
PKD1	Th2	0.013	0.011	-0.015	0.024	0.0012	0.0053	-0.0012
PKD1P1	Th2	0.012	0.0035	-0.02	0.025	0.0053	-0.0021	-0.0065
PKD1P6	Th2	0.013	0.0016	-0.017	0.017	0.005	-0.0076	-0.00015
PKD2	Th2	-0.01	-0.018	0.0082	0.024	0.001	-0.0006	-0.0027
PKD2L2	Th2	0.013	-0.0017	-0.0025	0.0039	-0.023	-0.0024	0.014
PKI55	Th2	0.0095	0.0035	0.0086	-0.0011	-0.0044	-0.019	0.0045
PKIA	Th2	0.01	0.01	-0.0067	-0.031	0.013	0.0034	-0.004
PKIA-AS1	Th2	0.012	0.0045	-0.0066	-0.01	-0.0057	-0.0056	0.004
PKIG	Th2	0.0062	0.0044	-0.011	-0.012	-0.00076	-0.0028	0.007
PKMYT1	Th2	-0.013	-0.0085	-0.017	-0.0083	-0.0027	-0.011	-0.0048
PKN2	Th2	0.015	-0.011	0.0069	-0.0017	-0.0028	0.015	-0.00043
PKN3	Th2	0.0062	0.0071	-0.0085	0.006	-0.0014	-0.001	0.0047
PKNOX1	Th2	0.0053	0.0077	0.0041	-0.018	0.0058	-0.0013	-0.0071
PKP2	Th2	0.013	0.0098	-0.0016	-0.0063	0.0049	-0.00047	0.0084
PKP4	Th2	0.0063	0.0081	0.011	-0.0069	0.0036	-0.017	0.00091
PLA2G12A	Th2	0.013	0.0039	0.011	0.0025	-0.0051	-0.0074	-0.0096
PLA2G15	Th2	-0.00087	0.0087	-0.016	0.004	0.0087	0.018	0.012
PLA2G16	Th2	-0.0077	0.00059	0.001	0.0024	0.00074	-0.0075	0.039
PLA2G4B	Th2	0.02	-0.0032	-0.0035	0.014	-0.0037	-0.0035	0.0029
PLA2G4C	Th2	-0.005	-0.0061	-0.0052	0.0083	0.0036	0.01	0.0049
PLA2G6	Th2	0.0036	-0.0025	-0.023	0.0073	-0.02	0.002	-0.0049
PLAC8	Th2	-0.012	-0.0021	0.0095	0.011	-0.0092	0.0038	-0.028
PLAG1	Th2	0.019	0.0092	0.0061	-0.0075	0.0053	0.0066	0.0075
PLAGL1	Th2	-0.0077	-0.0085	-5.10E-05	0.0046	-0.0015	0.013	0.0051
PLAGL2	Th2	0.0011	-0.0088	-0.012	0.011	0.013	0.0081	0.0019
PLAT	Th2	-0.00026	0.00079	0.0048	0.0012	-0.0064	0.0082	0.01
PLAUR	Th2	0.0025	0.0067	0.0067	0.0058	0.0048	-0.0026	0.0083
PLB1	Th2	0.0021	-0.00054	0.011	0.011	-0.0049	-0.0057	0.00029
PLBD1	Th2	0.0023	-0.012	-0.0035	-0.0028	-0.0048	-0.0072	0.00086
PLBD2	Th2	-0.0024	0.014	-0.0074	0.0082	0.012	-0.0052	-0.0002
PLCB1	Th2	-0.00014	-0.002	0.004	-0.00075	-0.011	-0.0045	0.00063
PLCB2	Th2	0.01	-0.01	-0.025	0.0091	-0.0009	-0.0055	-0.0048
PLCB3	Th2	0.011	0.0075	-0.0053	0.0099	0.0013	0.0059	0.013
PLCD1	Th2	0.0068	0.017	0.0026	0.009	0.0073	-0.00039	0.015
PLCD4	Th2	0.0083	-0.0071	0.0065	0.007	-0.012	-0.0088	0.0046
PLCE1	Th2	0.0098	-0.0072	-0.0026	0.00092	-0.016	0.0043	0.008
PLCG1	Th2	0.0074	-0.02	-0.0097	0.018	0.0028	-0.019	-0.0046
PLCG1-AS1	Th2	0.0057	-0.0049	-0.00061	0.0081	-0.018	-0.012	-0.0015
PLCG2	Th2	-0.0043	-0.011	-0.0081	-0.0089	-0.0011	-0.011	0.0067
PLCH2	Th2	0.0082	-0.0023	-0.014	0.018	0.0032	-0.0041	0.0047
PLCL1	Th2	0.018	0.00041	0.0046	0.0063	0.0039	0.017	-2.70E-05
PLCXD2	Th2	0.0056	-0.0051	-0.01	-0.0091	-0.0067	-0.0026	0.011
PLD1	Th2	-0.0012	-0.008	-0.013	-0.014	-0.003	-0.0049	0.011
PLD2	Th2	0.0098	-0.0015	-0.0097	0.0073	0.0037	0.0098	0.023
PLD3	Th2	-0.011	0.019	-0.005	0.019	0.0076	0.006	0.004
PLD6	Th2	-0.005	-0.0041	0.0057	0.019	-0.0041	0.0047	-0.0046
PLEC	Th2	0.0081	0.0072	-0.019	0.023	0.0079	-0.007	0.014
PLEK	Th2	-0.003	-0.0023	0.01	0.003	0.0087	0.0059	0.015
PLEK2	Th2	0.011	0.011	0.02	0.0065	0.0027	0.0082	0.0085
PLEKHA1	Th2	0.018	0.016	0.0099	-0.006	0.0086	0.0043	-0.0047
PLEKHA2	Th2	-0.0012	-0.007	0.0016	0.0033	-0.014	-0.021	0.019
PLEKHA3	Th2	-0.0099	0.0023	0.016	-0.00017	0.0073	0.0071	0.0032
PLEKHA4	Th2	0.0028	0.011	0.0022	0.0039	-0.0016	-0.0031	0.00016
PLEKHA5	Th2	0.0025	0.0018	-0.00085	-0.0076	0.0091	-0.0088	0.019
PLEKHA7	Th2	-0.00014	-0.0017	-0.00068	0.018	0.00087	0.0026	-0.0044
PLEKHA8	Th2	0.014	-0.00078	4.50E-05	-0.002	0.0068	-0.003	-0.0011
PLEKHA8P1	Th2	0.0018	-0.013	0.011	-0.00089	0.0081	0.0053	-0.0097
PLEKHB1	Th2	0.012	0.018	0.022	0.0093	0.0075	0.0032	0.0018
PLEKHF1	Th2	-0.015	0.0088	-0.024	-0.0027	0.0011	0.013	0.0034
PLEKHF2	Th2	-0.0089	-0.0086	0.015	0.01	0.013	0.015	0.008
PLEKHG1	Th2	-0.0082	-0.012	-0.013	0.001	-0.0042	0.01	-0.0017
PLEKHG2	Th2	0.0056	-0.0099	-0.021	0.0035	0.0091	0.0059	0.0018
PLEKHG3	Th2	0.0079	0.0004	-0.0012	0.023	0.024	-0.027	0.01
PLEKHG4	Th2	0.015	0.0052	-0.012	0.011	-0.00044	0.0032	0.0028
PLEKHG5	Th2	0.0087	0.0026	-0.0021	0.015	0.0061	-0.0021	-0.00076
PLEKHH2	Th2	0.018	0.008	0.0043	-0.0068	-0.0033	-0.00048	0.0069
PLEKHH3	Th2	0.0016	0.0094	-0.01	-0.002	0.0063	-0.011	0.01
PLEKHJ1	Th2	-0.014	0.021	-0.016	0.0013	-0.0061	0.0053	-0.011
PLEKHM1	Th2	0.0059	-0.004	-0.025	0.019	0.0069	-0.0088	0.0078
PLEKHM1P	Th2	0.012	-0.0047	-0.024	0.0082	-0.016	0.0021	0.0054
PLEKHM3	Th2	0.017	-0.0041	-0.0023	0.0055	-0.005	-0.0027	0.0051
PLEKHN1	Th2	-0.0062	0.00014	-0.00027	0.019	-0.0056	0.00067	-0.0002
PLEKHO1	Th2	0.0063	0.023	-0.01	-0.016	0.0043	-0.0083	0.022
PLEKHO2	Th2	-0.0025	-0.0066	-0.019	0.0034	0.021	0.017	0.022
PLGRKT	Th2	-0.018	0.0029	0.0037	-0.013	-0.0034	0.0027	0.0075
PLIN2	Th2	-0.0099	0.0023	-0.0037	-0.023	0.0038	0.011	-0.0076
PLIN3	Th2	-0.015	0.014	-0.013	0.0028	0.0076	0.014	0.013
PLIN4	Th2	0.0096	-0.0013	-0.0056	0.0067	-0.01	0.0021	0.0014
PLK1	Th2	-0.011	-0.0092	-0.017	-0.016	-0.0085	-0.005	0.00035
PLK2	Th2	0.0035	0.0034	-0.0039	-0.0087	-0.0016	0.0019	-0.0062
PLK3	Th2	0.0054	0.015	-0.012	0.00049	0.0022	0.023	-0.0014
PLK4	Th2	-0.005	-0.011	-0.011	-0.02	-0.0014	-0.0026	0.0066
PLLP	Th2	0.011	0.012	0.0066	-0.00016	0.0044	-0.0059	0.014
PLN	Th2	0.0081	-0.00093	-0.0077	-0.0089	-0.007	-0.0051	0.0071
PLOD1	Th2	-0.0042	-0.0033	-0.023	-0.02	0.0086	-0.00033	-0.013
PLOD3	Th2	0.0086	0.014	-0.0068	0.0056	0.012	-0.013	0.011
PLP2	Th2	-0.0023	0.018	0.024	0.017	0.0055	-0.011	0.025
PLS1	Th2	0.011	0.0021	0.0061	-0.00088	0.019	-0.0048	-0.0008
PLS3	Th2	-0.013	-0.012	0.00017	0.003	-0.0057	-6.80E-05	-0.007
PLSCR1	Th2	-0.02	-0.017	0.0064	0.019	-0.005	0.013	0.0017
PLXDC1	Th2	0.021	0.011	-0.0048	-0.017	-0.004	0.008	0.00032
PLXNA1	Th2	0.0047	0.013	-0.0047	0.014	0.011	0.014	0.00072
PLXNA3	Th2	0.015	0.0023	-0.01	0.025	0.0077	-0.0071	0.0077
PLXNA4	Th2	0.0027	-0.0011	0.016	0.023	0.0011	-0.015	-0.022
PLXNB1	Th2	0.0038	-0.0011	0.00014	0.015	7.60E-05	-0.00054	0.007
PLXNB2	Th2	-0.0097	-0.0079	0.0026	0.02	0.0061	-0.0066	0.0049
PLXNC1	Th2	0.0027	-0.017	-0.0032	0.017	0.0089	0.0044	-0.0039
PLXND1	Th2	-0.0028	-0.0014	0.00034	0.014	-0.00013	-0.0053	0.0068
PM20D1	Th2	0.00016	-0.00089	-0.00036	-0.0051	-0.0073	-0.00011	0.0036
PM20D2	Th2	0.012	-0.0045	0.009	0.005	0.023	0.0005	0.005
PMAIP1	Th2	-0.019	-0.013	0.00034	0.012	-0.0053	0.0028	-0.00077
PMEL	Th2	0.015	-0.0056	-0.0043	0.0099	-0.024	-0.0032	0.0064
PMEPA1	Th2	0.013	0.013	0.0057	-9.90E-05	0.0033	0.0079	0.0014
PMF1	Th2	-0.012	0.01	0.0012	0.0069	-0.0089	-0.00066	0.016
PML	Th2	-0.018	-0.012	-0.015	0.023	-0.0039	0.012	0.0044
PMM1	Th2	-0.0019	0.018	-0.0092	-0.0095	-0.008	0.0048	0.0018
PMS2	Th2	0.0066	-0.0093	-0.0041	0.00036	0.01	-0.01	-0.0094
PMS2CL	Th2	0.0011	-0.0079	-0.012	-0.0004	-0.004	-0.0079	-0.011
PMS2P3	Th2	0.013	-0.0041	-0.0084	-0.0037	-0.029	0.0065	-0.0052
PMS2P4	Th2	0.012	0.00025	-0.0081	-0.012	-0.028	-0.0062	-0.0016
PMS2P5	Th2	0.0011	-0.004	0.002	-0.0058	-0.016	-0.00019	0.0012
PMS2P7	Th2	-6.10E-05	0.001	-0.01	0.0029	-0.011	0.0037	-0.0057
PMS2P9	Th2	0.0064	-0.0052	-0.011	-0.00051	-0.0049	-0.0071	0.0017
PMVK	Th2	-0.021	0.0092	-0.0092	-0.0024	0.003	-0.0021	0.0065
PNKD	Th2	-0.015	0.019	0.0021	-0.0094	-0.00047	4.70E-05	0.004
PNKP	Th2	-0.0046	0.011	-0.019	0.0031	-0.024	0.0034	0.0028
PNMA1	Th2	0.013	0.014	-0.0037	-0.015	0.016	0.0015	0.0071
PNMA3	Th2	0.006	-0.00049	-0.01	-0.0031	-0.0088	-0.0066	-0.0041
PNMA5	Th2	-0.0062	-0.003	0.0066	0.0079	-0.017	-0.019	-0.021
PNMAL2	Th2	0.0051	0.0049	-0.00097	0.01	0.0076	0.013	-0.0005
PNN	Th2	0.0074	0.0053	0.01	-0.0089	-0.032	0.0082	-0.0097
PNO1	Th2	-0.016	-0.0054	0.012	0.011	0.00089	0.0061	0.0015
PNP	Th2	-0.0018	0.0036	0.0053	-0.019	0.0091	-0.0045	0.02
PNPLA2	Th2	-0.0025	0.021	-0.015	0.018	0.0041	-0.0055	0.00084
PNPLA4	Th2	-0.0094	0.0069	0.0059	-0.0068	-0.0012	-0.013	-0.014
PNPLA6	Th2	0.0091	0.0083	-0.024	0.023	-0.0014	-0.0024	-0.0051
PNPLA7	Th2	-0.00055	-0.0036	-0.003	0.0096	0.0012	0.0057	0.0035
PNPO	Th2	-0.014	-0.0029	-0.0048	-0.0027	0.0072	0.0056	-0.007
PNPT1	Th2	-0.016	-0.02	0.0054	0.0097	-0.0023	0.017	-0.0026
PNRC1	Th2	0.0066	0.021	0.0063	0.0044	0.011	-2.30E-05	0.0016
POC1A	Th2	-0.0092	-0.0042	-0.017	-0.0049	0.00081	-0.0072	0.0019
POC5	Th2	-0.0064	-0.0076	0.012	-0.0064	-0.0095	0.022	-0.0045
PODXL	Th2	0.0079	-0.0016	-0.002	0.0057	-0.0038	-0.015	0.014
PODXL2	Th2	0.0052	0.0061	0.00037	0.014	0.0034	0.016	0.0039
POF1B	Th2	0.0051	0.0029	0.012	0.00035	0.0086	8.80E-05	-0.005
POFUT1	Th2	0.0084	-0.0084	-0.013	0.0064	0.02	-0.0076	-0.0024
POFUT2	Th2	0.0099	0.0099	-0.004	0.013	-0.0059	-0.011	-0.002
POGK	Th2	0.014	-0.0046	-0.002	0.0046	0.021	-0.0037	-0.00065
POGZ	Th2	0.018	-0.009	-0.0033	0.0034	-0.011	-0.0055	0.0019
POLA1	Th2	0.0016	-0.014	-0.015	0.00028	0.012	-0.013	-0.007
POLA2	Th2	0.0052	-0.0042	-0.0075	0.0049	-0.0098	0.0012	-0.0078
POLD1	Th2	0.0016	0.014	-0.021	0.011	0.011	0.017	-0.01
POLD3	Th2	-0.009	-0.0044	-0.0073	-0.012	-0.0032	0.0092	-0.0074
POLE	Th2	0.014	-0.015	-0.019	0.01	0.0066	-0.0069	-0.0029
POLE2	Th2	-0.0036	-0.0076	-0.014	-0.017	-0.011	-0.0083	0.013
POLE4	Th2	-0.016	0.015	0.0067	0.0016	-0.0068	-0.012	-0.011
POLG2	Th2	0.0096	-0.01	-0.0045	-0.00093	-0.026	0.0055	0.0027
POLH	Th2	-0.0046	-0.012	0.0012	0.018	0.004	-0.027	0.0089
POLI	Th2	0.01	-0.011	0.0086	-0.01	-0.0021	0.0048	0.0013
POLK	Th2	-0.002	-0.021	0.0093	-0.0002	0.0053	0.011	0.01
POLL	Th2	0.0064	0.0059	-0.0039	0.009	-0.018	0.0047	-0.0096
POLM	Th2	0.013	0.0094	-0.015	0.012	-0.012	0.012	-0.0059
POLN	Th2	0.002	-0.012	-0.0051	0.0056	-0.0057	0.0013	0.0089
POLQ	Th2	-0.0045	-0.015	-0.013	-0.0087	-0.0058	-0.017	0.00081
POLR1A	Th2	0.014	-0.0085	-0.0053	0.0046	-0.002	-0.017	0.0067
POLR1B	Th2	-0.0017	-0.022	0.0016	0.0067	0.013	0.0067	-0.016
POLR1C	Th2	-0.002	0.0032	0.019	-0.0033	-0.015	0.018	-0.012
POLR2A	Th2	0.0064	-0.012	-0.015	0.02	0.019	-0.0073	0.0014
POLR2C	Th2	-0.0095	0.0082	0.013	-0.0037	0.002	-0.0012	-0.011
POLR2E	Th2	-0.016	0.022	-0.0091	0.007	0.0054	0.004	-0.0067
POLR2F	Th2	-0.018	0.016	-0.00035	0.0046	-0.0093	0.0099	0.0049
POLR2I	Th2	-0.014	0.023	0.002	0.0073	-0.0034	0.0011	0.006
POLR2J	Th2	-0.018	0.018	2.20E-05	-0.00077	-0.00018	-0.0072	0.0035
POLR2J2	Th2	0.0037	-0.00043	-0.0035	0.0019	-0.0087	-0.0012	-0.0041
POLR2J3	Th2	0.0052	0.00071	0.0033	0.0046	-0.015	0.0035	0.0012
POLR2J4	Th2	0.013	-0.0034	-0.0041	-0.0029	-0.029	0.0041	0.0053
POLR2K	Th2	-0.017	-0.0039	0.02	-0.0044	-0.0065	-0.0023	0.016
POLR2L	Th2	-0.015	0.024	-0.00039	0.0057	-0.0015	-0.0085	0.0031
POLR2M	Th2	0.00012	0.0067	-0.0056	0.016	-0.0029	0.001	0.0013
POLR3A	Th2	0.01	-0.019	-0.012	0.004	0.005	0.0011	-0.01
POLR3B	Th2	0.0084	-0.0061	0.0023	-0.0083	0.0087	0.011	0.0057
POLR3F	Th2	0.0026	-0.0039	0.015	-0.0029	0.00047	0.0029	-0.0011
POLR3G	Th2	0.0019	-0.011	0.0059	-0.002	-0.0018	0.00034	0.016
POLR3H	Th2	0.0012	0.0055	-0.0032	0.018	0.0043	-0.014	-0.017
POLR3K	Th2	-0.015	0.0042	0.0089	-0.0055	-0.0062	0.0032	0.013
POLRMT	Th2	0.0038	0.012	-0.023	0.014	0.0064	0.01	-0.0059
POM121L1P	Th2	0.0046	0.00045	-0.00067	0.0027	0.012	-0.0058	0.0013
POMC	Th2	-0.0083	0.0048	-0.0039	0.0074	-0.0066	0.011	0.00031
POMGNT2	Th2	0.0054	0.0065	-0.0055	-0.00085	0.008	0.018	-0.0028
POMK	Th2	0.0095	-0.0098	-0.0065	0.0037	0.0017	-0.004	0.0081
POMP	Th2	-0.025	-0.0022	0.00073	-0.013	-0.0046	-0.0065	0.0054
POMT2	Th2	0.0089	0.0016	-0.0037	0.0077	-0.008	-0.021	-0.0019
POMZP3	Th2	0.0012	-3.40E-05	0.0013	-0.00053	-0.015	0.00043	-0.0023
PON2	Th2	-0.0073	-0.0044	0.003	-7.60E-05	-0.011	0.0052	0.01
POP1	Th2	-0.0066	-0.0062	-0.0059	-0.0033	-0.0014	0.0064	0.0059
POP7	Th2	-0.013	0.022	0.0014	0.0082	0.00029	0.0057	0.0014
POPDC2	Th2	0.0034	0.0021	0.0082	-0.014	-0.0061	-0.0055	-0.0011
POR	Th2	-0.006	0.013	-0.018	0.0014	-0.00049	0.011	-0.0087
PORCN	Th2	-0.0047	0.013	-0.002	0.0016	-0.006	-0.0052	0.0041
POT1	Th2	0.00077	-0.0042	0.018	-0.005	0.0059	0.013	-0.012
POU2AF1	Th2	-0.013	-0.0093	-0.0096	0.0043	-0.0067	0.005	-0.0071
POU2F1	Th2	0.0019	-0.0031	0.00051	0.013	-0.015	0.0034	0.0078
POU2F2	Th2	-0.0053	0.0061	-0.0043	0.017	-0.0053	0.016	0.027
POU3F1	Th2	-0.0068	-0.0061	-0.017	-0.0066	-0.0048	0.0017	0.0091
POU5F1P4	Th2	0.012	-0.0075	-0.0086	0.00022	-0.013	0.0014	0.0056
POU6F1	Th2	0.019	0.0078	0.011	0.011	-0.0077	-0.00019	0.0057
PP2D1	Th2	0.0079	-0.008	0.0068	-0.0016	-0.021	-0.0026	0.0033
PPA1	Th2	-0.016	-0.0028	0.0061	-0.012	0.0012	-0.0088	-0.0068
PPAN	Th2	-0.0018	0.0096	-0.0008	0.0086	-0.0025	-0.017	0.012
PPAP2A	Th2	-0.0096	0.0038	0.016	0.018	-0.0012	-0.0021	-0.012
PPAPDC1B	Th2	0.0078	0.0027	0.014	0.00057	-0.01	0.014	0.017
PPAPDC2	Th2	0.014	9.90E-05	0.013	0.0033	-0.0013	0.0058	-0.013
PPARA	Th2	0.0073	0.0068	-0.0039	0.002	-0.0082	-0.0052	0.017
PPARD	Th2	0.018	0.0083	-0.016	0.0032	0.0084	0.0032	0.015
PPARG	Th2	8.30E-05	-0.00048	-0.012	-0.019	0.0082	-0.011	0.011
PPARGC1B	Th2	-0.0028	-0.0075	-0.014	-0.00037	0.00084	-0.00077	-0.0032
PPAT	Th2	0.0019	-0.0043	-0.0017	-0.013	0.012	0.017	-0.0042
PPBP	Th2	-0.0046	0.0019	0.011	-0.0055	0.0018	-0.014	-0.0085
PPCDC	Th2	-0.0065	0.0092	-0.0057	-0.0031	-0.0095	-0.0054	-0.0054
PPDPF	Th2	-0.01	0.021	-0.0021	0.016	-0.0054	0.0056	0.0065
PPFIBP1	Th2	-0.0036	-0.0089	-0.0062	0.0034	-0.0046	0.00027	0.012
PPFIBP2	Th2	0.0031	0.00055	0.0013	-0.0064	0.0017	-0.0062	-0.0014
PPIB	Th2	-0.017	0.014	0.0044	0.0079	-0.0022	-0.015	0.018
PPIEL	Th2	0.0086	-0.0053	0.00028	0.0034	-0.016	-0.00076	0.013
PPIF	Th2	-0.016	-0.0096	-0.0054	0.002	-0.0035	0.0031	0.011
PPIL1	Th2	-0.011	0.00061	0.016	0.0066	0.003	-0.0025	-0.001
PPIL4	Th2	0.002	-0.0026	0.025	-0.0095	-0.0043	0.016	0.0062
PPIP5K1	Th2	0.02	0.00046	0.0011	0.00059	0.0096	-0.0035	0.003
PPIP5K2	Th2	0.011	-0.016	0.00055	-0.012	0.0033	0.0018	0.0055
PPL	Th2	0.0077	-0.0043	-0.0028	0.0043	-0.019	-0.0015	0.01
PPM1A	Th2	0.0025	-0.0038	0.0085	-0.0017	0.0029	-0.0034	0.011
PPM1D	Th2	0.0019	-0.0043	-0.011	-0.01	0.008	0.0091	-0.0074
PPM1F	Th2	0.016	0.0075	-0.019	0.014	0.01	-0.0014	-0.0048
PPM1K	Th2	-0.013	-0.011	0.016	0.021	-0.0075	0.021	0.0052
PPM1L	Th2	0.0056	-0.006	1.90E-05	-0.0021	-0.0011	-0.012	-0.012
PPM1M	Th2	0.0022	0.00093	-0.012	-0.02	0.0011	-0.0084	-0.00067
PPM1N	Th2	0.0081	0.0074	0.0096	0.013	-0.0074	0.0087	0.0057
PPOX	Th2	0.0047	0.013	-0.0042	-0.0037	-0.014	-0.011	0.004
PPP1CA	Th2	-0.02	0.013	-0.016	-0.017	0.0061	-0.0038	0.0097
PPP1CB	Th2	0.003	-0.008	0.02	-0.0087	0.013	0.0073	0.0086
PPP1R10	Th2	0.012	-0.0028	-0.0072	0.0052	0.015	-0.02	0.007
PPP1R12B	Th2	0.016	-0.01	-0.0068	0.00058	-0.011	-0.012	-0.0034
PPP1R12C	Th2	4.90E-05	0.018	-0.021	0.01	-0.014	-0.003	0.0079
PPP1R13B	Th2	0.018	0.012	-0.0044	0.0076	0.0094	-0.0094	0.0059
PPP1R13L	Th2	0.01	0.0056	-0.0039	0.0034	-0.0065	-0.0013	0.003
PPP1R14B	Th2	-0.013	0.023	-0.00087	0.013	0.0049	0.0033	0.006
PPP1R15A	Th2	-0.0016	0.014	-0.0012	-0.0028	-0.0044	-0.016	0.0054
PPP1R15B	Th2	0.0057	-0.013	0.0024	0.014	0.009	-0.0023	-0.0004
PPP1R16A	Th2	0.0014	0.019	-0.015	0.0024	0.0011	0.0057	-0.0084
PPP1R16B	Th2	0.014	-0.0047	-0.018	0.001	0.028	-0.012	-0.0028
PPP1R18	Th2	-0.019	0.0035	-0.014	-0.0044	0.0067	-0.0058	0.013
PPP1R21	Th2	0.0032	-0.015	-0.0017	-0.0046	-0.0042	-0.01	0.01
PPP1R26	Th2	-0.00085	-0.0055	-0.003	0.0069	0.0089	-0.012	0.024
PPP1R32	Th2	0.0022	0.00049	-0.019	-0.002	-0.0087	0.00024	0.0016
PPP1R35	Th2	-0.0058	0.027	-0.0094	0.006	-0.014	0.017	8.20E-05
PPP1R37	Th2	0.0094	0.0059	-0.012	0.012	-0.0086	0.0047	0.0022
PPP1R3B	Th2	-0.0084	-0.017	-0.0071	0.0081	0.00059	3.20E-05	0.02
PPP1R3D	Th2	0.0053	-0.00026	-0.0057	0.01	0.0054	0.014	0.0057
PPP1R3E	Th2	0.014	0.004	0.0065	0.0016	-0.015	0.0034	-0.0041
PPP1R3F	Th2	0.0013	0.014	-0.0075	0.025	0.00048	0.0021	0.0014
PPP1R8	Th2	0.00056	-0.0063	-0.0025	0.0019	-0.0027	-0.015	0.00038
PPP1R9B	Th2	-0.00082	0.019	-0.0044	0.00061	-0.0013	-0.0099	0.024
PPP2CB	Th2	-0.0039	0.0034	0.0099	-0.00012	-0.0079	-0.0077	0.0063
PPP2R1B	Th2	-0.0023	-0.019	-0.01	-0.016	0.011	0.012	-0.00021
PPP2R2B	Th2	-0.00068	0.00078	0.014	0.0085	-0.0046	-0.011	0.0082
PPP2R3A	Th2	0.0093	-0.00038	0.0038	-0.0034	-0.0081	-0.0026	0.0093
PPP2R4	Th2	-0.0024	0.0017	-0.011	0.0073	-0.0094	-0.012	0.0072
PPP2R5B	Th2	0.0013	0.0032	-0.017	0.0015	0.008	-0.00037	0.013
PPP3CA	Th2	0.0087	0.015	0.012	-0.0012	0.0055	-0.012	0.017
PPP3CB	Th2	-0.012	-0.0056	-0.00013	-0.012	-0.0055	-0.0081	0.015
PPP3CB-AS1	Th2	0.0054	-0.0061	0.013	0.002	-0.003	-0.0073	0.0066
PPP3R1	Th2	-0.0015	-0.015	0.0075	-0.0015	0.0014	-0.015	0.014
PPP4C	Th2	-0.023	0.0076	-0.014	-0.009	0.0015	0.0027	0.00096
PPP4R1	Th2	-0.0012	-0.012	-0.014	-0.011	0.015	-0.013	0.0087
PPP4R1L	Th2	0.0033	-0.011	-0.0069	0.0014	-0.00035	0.0039	-0.0064
PPP4R2	Th2	-0.016	-0.014	-0.0092	-0.011	0.00075	0.00036	0.0045
PPP4R4	Th2	0.012	0.012	0.014	0.0055	0.0012	-0.0066	-0.0015
PPP5C	Th2	-0.01	0.0044	-0.015	-0.0075	0.0072	-0.0087	-0.0072
PPP6R1	Th2	0.002	-0.0012	-0.031	0.022	0.022	0.0041	-0.0012
PPRC1	Th2	0.0033	-0.0099	-0.0094	0.026	0.014	0.015	-0.00011
PPT2	Th2	0.0087	0.0069	0.0013	-0.0043	-0.00033	-0.003	0.0047
PPTC7	Th2	0.0097	-0.011	-0.0093	0.0032	0.0021	-0.006	-0.006
PQLC1	Th2	-0.0045	0.017	-0.019	0.0069	0.0057	0.00021	-0.00052
PQLC2	Th2	0.00064	0.0089	-0.0059	0.0025	-0.003	0.00046	0.0067
PRADC1	Th2	0.0012	0.02	-0.01	-0.0092	0.011	-0.0075	0.0051
PRAF2	Th2	-0.019	0.016	-0.0059	0.0019	0.003	0.0015	-0.002
PRC1	Th2	-0.009	-0.011	-0.02	-0.02	-0.0028	-0.0074	0.0073
PRCP	Th2	-0.012	0.0023	0.0085	-0.0017	0.015	-0.011	-0.009
PRDM1	Th2	-0.0091	-0.0029	0.014	0.028	-0.0026	-0.023	-0.025
PRDM10	Th2	0.0084	-0.0097	-0.0085	-0.00067	0.014	0.0026	-0.0066
PRDM11	Th2	0.0095	0.0041	-0.0068	0.0014	0.0025	-0.0084	0.0068
PRDM15	Th2	0.014	0.00033	-0.0087	0.011	0.0088	-0.0068	-0.0013
PRDM8	Th2	0.0092	0.0067	0.008	0.022	0.0045	-0.0043	0.012
PRDX1	Th2	-0.022	-0.0012	0.0035	-0.0071	0.0016	-0.017	0.019
PRDX2	Th2	-0.01	0.024	0.008	-0.0033	0.0033	-0.0087	0.0098
PRDX3	Th2	-0.018	-0.0036	0.011	-0.017	0.0071	0.0042	0.0045
PRDX4	Th2	-0.021	-0.0022	0.011	0.01	-0.003	0.0029	0.014
PRDX5	Th2	-0.021	0.016	-0.0016	0.0048	0.0016	-0.0064	0.0034
PRDX6	Th2	-0.00081	0.016	0.018	0.0066	0.0081	-0.012	-0.011
PRELID1	Th2	-0.017	0.018	-0.0068	0.0048	-0.0036	0.0085	0.0068
PRELID2	Th2	-0.0042	-0.0043	0.0058	0.0098	-0.0019	-0.0038	0.013
PREPL	Th2	0.015	-0.0095	0.015	-0.0081	0.0031	0.011	0.0013
PREX1	Th2	-0.00084	-0.013	-0.018	0.028	0.018	-0.012	-0.0017
PRF1	Th2	-0.018	-0.011	-0.0056	0.014	0.0031	-0.0083	0.0026
PRG4	Th2	-0.009	-0.008	0.00023	-0.0026	-0.01	0.0064	-0.01
PRICKLE3	Th2	-0.0075	0.0014	-0.0078	0.011	-0.0016	0.014	0.0034
PRICKLE4	Th2	0.0091	-0.0011	-0.0074	-0.00061	-0.0033	-0.00011	0.019
PRIM2	Th2	-0.0036	-0.0096	0.0024	-0.00083	-0.0041	-0.0042	-0.0013
PRIMPOL	Th2	-0.0085	-0.011	0.0071	0.001	-0.0045	-0.0028	-0.00093
PRKAA1	Th2	0.014	-0.016	0.013	-0.0013	0.023	0.0056	0.0065
PRKAB2	Th2	0.02	-0.0066	0.0016	-0.0075	-0.0082	-0.001	0.00097
PRKACA	Th2	0.0087	0.0055	-0.012	-0.002	-0.012	0.0027	0.00092
PRKAG1	Th2	-0.016	-0.011	0.0045	-0.018	-0.0018	-0.0098	0.0029
PRKAG2-AS1	Th2	0.0098	0.013	0.014	0.0057	-0.0073	0.0039	0.0096
PRKAR1B	Th2	-0.0033	0.0053	-0.018	-0.013	-0.016	0.0065	-0.0022
PRKAR2A	Th2	0.01	-0.002	0.0055	0.014	-0.011	0.002	0.011
PRKAR2A-AS1	Th2	0.008	-0.0015	-0.0025	0.0012	0.0039	-0.0015	-0.0015
PRKAR2B	Th2	-0.002	5.40E-05	0.0056	0.00039	0.006	-0.0071	-0.017
PRKCA	Th2	0.012	0.014	0.00014	-0.0087	-0.0075	-0.0072	-0.0036
PRKCA-AS1	Th2	0.014	0.0042	-0.0037	-0.0033	-0.011	-0.0014	-0.0014
PRKCB	Th2	-0.0058	-0.0078	-0.0062	-0.0011	-0.00087	-0.0016	-0.028
PRKCE	Th2	0.0016	-0.0029	0.0031	0.025	-0.00063	0.0014	-0.00018
PRKCQ-AS1	Th2	0.011	0.012	0.021	0.0066	-0.016	-0.013	-0.022
PRKCSH	Th2	-0.0064	0.009	-0.012	0.011	0.005	-0.028	-0.013
PRKCZ	Th2	0.0042	0.017	-0.0099	-0.0038	0.012	-0.0024	-0.0021
PRKD2	Th2	-0.011	-0.0058	-0.024	0.018	0.0021	0.012	0.0032
PRKD3	Th2	0.018	0.008	0.0059	-0.0059	0.01	0.0073	0.0022
PRKDC	Th2	0.011	-0.013	-0.0094	0.0081	0.001	-0.033	0.0015
PRKG2	Th2	5.80E-05	-0.0037	0.007	0.0058	-0.0084	-0.0044	-0.0042
PRKRIP1	Th2	0.0065	0.0065	-0.014	0.0062	-0.012	0.0064	0.00082
PRKX	Th2	-0.0062	0.0022	-0.0027	0.0064	-0.00084	0.0041	0.01
PRKXP1	Th2	0.0069	-0.0017	0.0024	0.0098	-0.018	0.0013	-0.0018
PRMT1	Th2	-0.012	0.022	0.004	-0.0024	0.0051	0.0049	-4.50E-05
PRMT2	Th2	-0.0051	0.007	-0.0037	-0.0072	0.0044	-0.0003	-0.024
PRMT3	Th2	0.00031	-0.011	0.0022	-0.01	-0.0039	-0.0006	-0.016
PRMT5	Th2	-0.015	-0.0047	0.0073	0.0067	0.00089	-0.0013	-0.012
PRMT6	Th2	-0.004	-0.003	-0.0098	-0.012	0.013	0.019	-0.014
PRMT9	Th2	0.0014	-0.009	-0.002	-0.016	0.0045	0.0098	0.0087
PRNCR1	Th2	0.004	-0.0061	-0.00093	0.0026	-0.011	-0.0045	0.0095
PRNP	Th2	0.0048	0.0065	0.011	-0.0053	0.025	-0.012	0.035
PROCA1	Th2	-0.002	0.011	0.003	0.01	0.011	-0.0045	0.0048
PROCR	Th2	-8.30E-06	-0.00034	0.0037	0.016	-0.0013	-0.0087	0.016
PROK2	Th2	-0.011	-0.0095	-0.0049	-0.0038	0.0043	-0.022	0.0074
PRORSD1P	Th2	0.012	0.0012	-0.0028	-0.0036	-0.013	0.0027	0.0048
PROSER1	Th2	-0.00032	-0.021	-0.0089	0.0062	0.019	0.0013	-0.011
PROSER2	Th2	0.012	0.0064	0.0053	0.005	0.00019	0.011	0.011
PROSER3	Th2	0.0075	0.0028	-0.0078	0.011	-0.027	0.0045	0.0021
PROX2	Th2	0.013	0.0017	0.0037	-0.0041	-0.0036	-0.011	0.0011
PROZ	Th2	0.0049	-0.0017	0.00021	0.0036	-0.0097	0.0027	0.0031
PRPF19	Th2	0.0046	0.0055	-0.0058	0.015	0.0013	-0.018	0.014
PRPF40B	Th2	0.011	0.0079	0.0096	0.012	0.0027	-0.0047	-0.0019
PRPF8	Th2	0.018	-0.0092	-0.0061	0.0092	0.029	-0.015	-0.0059
PRPS1	Th2	-0.0044	-0.0014	0.015	0.0078	0.0012	-0.008	-0.014
PRPS2	Th2	-0.015	-0.015	7.70E-05	0.0083	0.0052	0.018	-0.013
PRR11	Th2	-0.011	-0.012	-0.019	-0.016	-0.0054	-0.013	0.0024
PRR12	Th2	0.0024	0.0052	-0.011	0.0075	-0.0053	-0.0036	0.0026
PRR13	Th2	-0.022	0.006	0.016	0.0013	-0.00072	0.0075	0.0067
PRR14	Th2	-0.0084	0.022	-0.0089	0.0079	-0.0049	0.0033	-0.0018
PRR14L	Th2	0.00091	-0.02	-0.0067	0.0031	-0.0099	-0.021	0.0068
PRR29	Th2	0.0017	0.0025	0.0034	0.012	-0.018	-0.0048	0.002
PRR29-AS1	Th2	-0.0059	-0.0042	0.0096	0.017	-0.001	-0.0059	0.0043
PRR3	Th2	0.0083	-0.0047	0.00065	0.0009	-0.00094	0.02	-0.011
PRR34	Th2	-0.0036	0.001	0.0053	0.0042	0.0017	-0.0026	0.006
PRR34-AS1	Th2	-0.0054	-0.00035	0.01	0.013	-0.0079	-0.005	0.006
PRR5	Th2	-0.011	0.0087	-0.018	0.015	0.00018	0.0086	0.006
PRR5L	Th2	0.0065	0.0045	-0.015	-0.012	0.01	0.0056	0.027
PRR7	Th2	0.007	0.021	-0.011	0.011	0.0017	0.016	-0.00091
PRR7-AS1	Th2	0.013	-0.0031	-0.0085	-0.0041	-0.016	0.00061	0.013
PRRC2A	Th2	0.0023	0.0071	-0.012	0.013	-0.0074	-0.014	0.0083
PRRC2B	Th2	0.017	-0.0039	-0.016	0.011	-0.0022	-0.019	0.0089
PRRT2	Th2	0.015	0.011	0.0015	-0.00029	-0.0083	-0.0019	0.00065
PRRT3	Th2	0.013	0.011	-0.0069	0.018	-0.0083	0.014	0.0055
PRSS16	Th2	0.0033	0.0018	0.011	0.0039	-0.0027	-0.0046	0.011
PRSS21	Th2	-0.0017	0.0053	-0.0026	0.00032	-0.0086	0.0078	0.00044
PRSS36	Th2	-0.0074	0.0031	-0.0081	-0.001	-0.00043	0.00089	-0.0096
PRSS53	Th2	0.0069	0.0095	-0.0071	0.0028	-0.0091	-0.0058	-0.0012
PRTFDC1	Th2	0.0024	-0.00075	-0.016	-0.018	-0.00023	-0.0045	0.0066
PRUNE2	Th2	-0.0048	-0.0052	0.0042	0.014	0.0013	-0.0091	0.0032
PRX	Th2	0.0079	0.002	-0.005	0.00094	0.013	-0.00045	0.0057
PSAT1	Th2	-0.016	-0.014	-0.0035	-0.011	0.0015	0.0079	0.00037
PSD	Th2	0.0057	0.0068	0.0065	0.01	-0.0069	0.0088	0.0077
PSD3	Th2	-0.0098	-0.0067	0.009	0.014	-0.0014	-0.0076	-0.009
PSD4	Th2	0.01	-0.003	-0.017	0.0086	0.011	-0.0051	-0.0022
PSEN2	Th2	-0.0077	-0.005	0.0066	0.012	0.0061	-0.012	0.019
PSENEN	Th2	-0.018	0.016	0.0083	-0.0016	0.0016	-0.0097	0.015
PSKH1	Th2	0.011	0.0034	-0.011	0.0081	0.016	-0.0071	-0.0083
PSMA2	Th2	-0.024	-0.0038	0.0077	-0.014	-0.00067	-0.01	0.0071
PSMA3-AS1	Th2	0.0089	-0.0014	0.008	-0.012	-0.036	0.0057	-0.0033
PSMA4	Th2	-0.023	-0.0072	-0.001	-0.019	-0.0042	-0.007	0.0015
PSMA5	Th2	-0.024	-0.0054	0.0047	-0.0095	-0.0035	-0.0037	0.014
PSMA6	Th2	-0.026	-0.0097	0.0066	-0.00093	-0.0042	-0.0051	0.0013
PSMA8	Th2	-0.001	0.0048	-0.00088	-0.011	-0.0078	-0.0037	-0.002
PSMB10	Th2	-0.021	0.017	-0.011	0.0067	-0.0023	0.0076	0.0025
PSMB2	Th2	-0.023	-0.0021	-0.0037	-0.0078	0.003	-0.013	0.012
PSMB3	Th2	-0.023	0.0057	-0.0026	-0.0062	-0.0012	-0.0095	0.0098
PSMB5	Th2	-0.014	0.0046	0.012	-0.0071	0.0045	0.012	0.0075
PSMB6	Th2	-0.025	0.0079	-0.0018	-0.0084	-0.0014	-0.0056	0.009
PSMB8	Th2	-0.025	-0.0053	-0.00093	0.0023	-0.0076	-0.0036	0.0041
PSMB8-AS1	Th2	0.0063	0.015	0.023	-0.018	0.00024	-0.0069	1.20E-05
PSMB9	Th2	-0.023	0.0014	0.0028	0.0032	-0.0096	0.0045	0.016
PSMC3IP	Th2	0.012	0.00064	-0.0012	-0.00037	-0.012	0.002	0.01
PSMD14	Th2	-0.021	-0.0033	0.0043	-0.015	0.0081	-0.007	-0.0038
PSMD5-AS1	Th2	0.0025	0.0038	0.0045	0.0025	-0.0036	-0.00023	0.00062
PSMD6-AS2	Th2	0.019	-0.0067	-0.0013	0.0028	-0.022	0.00091	-0.0039
PSMD8	Th2	-0.024	0.0056	-0.0069	-0.0083	0.00025	-0.011	0.0058
PSMD9	Th2	-0.021	0.01	-0.0059	-0.0043	0.00017	-0.0059	-0.00014
PSME1	Th2	-0.024	0.0026	0.007	0.0037	-0.00081	-0.013	0.0041
PSME2	Th2	-0.025	-0.005	0.0057	0.0043	-0.0068	-0.00062	0.0035
PSME4	Th2	0.0056	-0.0061	-0.0091	-0.014	-0.014	-0.011	0.021
PSMG1	Th2	-0.012	-0.0014	0.0067	-0.014	0.0055	-0.0078	0.00058
PSMG3	Th2	-0.0094	0.02	0.00097	-0.0016	-0.0017	-0.0097	-0.0071
PSMG3-AS1	Th2	0.013	0.0012	-0.005	0.0062	-0.0018	-0.0069	0.0049
PSMG4	Th2	-0.0077	0.013	0.0069	0.0055	-0.01	-0.006	0.0079
PSPH	Th2	-0.0042	-0.0022	-0.011	-0.011	-0.0015	-0.0078	-0.0039
PSRC1	Th2	-0.00062	-0.0077	-0.012	-0.013	-0.00017	-0.0011	0.0098
PSTK	Th2	0.00099	0.0087	0.0041	-0.0047	0.0017	-0.011	0.0085
PSTPIP1	Th2	0.0051	0.016	-0.0088	0.0075	-0.00061	0.0072	-0.0046
PSTPIP2	Th2	0.011	0.008	-0.00011	-0.0066	0.015	-0.00043	0.0081
PTAFR	Th2	-0.00064	-0.004	0.004	0.00044	0.0036	-0.0029	0.0024
PTAR1	Th2	0.011	-0.011	0.0072	-0.0033	-0.01	-0.021	0.0036
PTBP2	Th2	0.0047	-0.0098	0.0012	-0.016	-0.0089	0.0071	-0.0015
PTBP3	Th2	0.0098	-0.018	0.0012	0.0027	0.026	-0.018	0.0087
PTCD2	Th2	0.0043	0.00046	0.0028	-0.0058	-0.016	0.00083	0.004
PTCH1	Th2	0.013	0.005	0.016	0.019	0.0055	-0.012	-0.0024
PTCH2	Th2	0.004	0.0035	-0.00064	-0.0007	-0.01	-0.0042	-0.0045
PTCHD2	Th2	0.006	-7.80E-06	0.0037	0.012	0.001	-0.0013	0.00026
PTDSS2	Th2	0.002	0.01	-0.01	0.01	0.0051	-0.00037	-0.0083
PTER	Th2	-0.00099	-0.0077	0.0079	-0.0059	0.0027	0.0059	0.0088
PTGDR	Th2	0.0064	0.0042	0.012	0.012	-0.0026	-0.011	-0.014
PTGDR2	Th2	0.0019	0.01	-0.0086	-0.0067	0.011	-0.018	0.02
PTGDS	Th2	-0.0073	0.0035	0.0092	0.016	-0.0014	-0.023	0.00083
PTGER2	Th2	-0.0038	0.0034	0.024	0.03	0.0057	-0.011	-0.013
PTGER4	Th2	0.0058	0.0042	-0.014	-0.0063	0.014	0.0046	-0.0047
PTGIR	Th2	-0.013	-0.0077	0.0021	0.016	-0.0096	0.024	-0.012
PTGR2	Th2	0.0045	0.0022	0.011	-0.0066	0.00045	0.015	-0.0099
PTK2	Th2	0.012	0.0043	-0.0016	-0.0096	-0.00021	0.028	0.0055
PTK6	Th2	-0.0014	0.0038	0.0035	0.0067	-0.0036	-0.0047	0.0055
PTK7	Th2	-0.0069	-0.009	-0.01	0.003	-0.0026	0.00034	-0.0086
PTMS	Th2	-0.018	-0.00011	-0.0023	-8.00E-05	-0.0027	-0.0045	-0.0019
PTOV1	Th2	0.0016	0.027	-0.0033	0.011	0.0054	0.0065	-0.002
PTOV1-AS1	Th2	-0.0036	-0.0051	-0.0081	-0.0037	-0.0099	-0.00095	0.01
PTOV1-AS2	Th2	0.0094	0.00076	-0.0041	0.0051	-0.017	-0.0021	0.01
PTP4A1	Th2	-0.0027	-0.015	0.016	0.00035	0.022	-0.0038	0.003
PTP4A3	Th2	-0.0027	0.012	-0.0031	0.016	0.0032	0.0087	-0.0095
PTPDC1	Th2	0.016	0.0047	0.0035	-0.0057	0.0033	0.0011	0.0025
PTPN12	Th2	0.0027	0.0012	0.011	-0.0027	-0.0016	-0.015	-0.0061
PTPN13	Th2	-0.01	-0.012	-0.004	-0.0029	-0.0045	-0.0089	-0.0021
PTPN14	Th2	0.0075	-0.00016	-0.0051	-0.0051	-0.0061	-0.01	0.0077
PTPN18	Th2	-0.0039	-0.007	-0.0085	0.004	0.0099	-0.022	0.0095
PTPN20	Th2	0.0064	0.0042	0.0029	-0.0056	0.0042	0.0032	-6.80E-05
PTPN22	Th2	-0.016	-0.018	0.011	0.0092	0.0049	0.0094	0.0066
PTPN23	Th2	0.0041	0.0033	-0.011	0.019	-0.0086	-0.01	0.012
PTPN7	Th2	-0.0037	0.0051	-0.015	-0.017	0.0076	-0.0039	0.0014
PTPRCAP	Th2	-0.016	0.018	-0.019	0.01	0.00067	0.012	0.0068
PTPRE	Th2	0.0047	-0.0024	-0.012	-0.014	-0.00042	0.0037	-0.0014
PTPRJ	Th2	-0.0091	-0.012	-0.015	0.0047	-0.0011	-0.013	-0.004
PTPRM	Th2	-0.0047	-0.0037	0.0056	0.013	-0.0016	-0.0056	-0.011
PTPRN2	Th2	0.0049	0.0035	-0.0042	-0.012	0.0023	0.011	0.012
PTPRO	Th2	0.00049	-0.0064	0.0069	0.013	0.004	0.012	-0.028
PTRF	Th2	0.013	0.011	0.0094	0.0094	0.0055	-0.00083	0.0066
PTRH1	Th2	-0.0053	0.021	-0.0064	0.0067	-0.0099	0.014	0.0021
PTRH2	Th2	-0.0098	0.0058	0.019	0.0063	4.40E-05	0.014	0.0017
PTRHD1	Th2	-0.016	0.0095	-0.0069	-0.014	-0.00085	-0.015	-0.0026
PTS	Th2	-0.0042	0.0054	0.0035	-0.014	-0.013	0.0011	0.011
PTTG1	Th2	-0.018	-0.0079	-0.014	-0.019	-0.0089	-0.0041	0.011
PURA	Th2	0.0013	0.017	-0.0021	0.017	-0.0057	0.0039	0.0085
PURB	Th2	0.0021	-0.0095	-0.0097	0.0013	-0.0044	-0.017	0.0055
PUS1	Th2	-0.0085	0.0072	-0.012	0.022	0.0015	-0.012	-0.009
PUS10	Th2	0.0034	-0.015	-0.0047	-0.0082	-0.0032	0.008	-0.0007
PUS3	Th2	-0.0077	0.0015	0.011	-0.011	-0.00051	-0.00072	-0.0045
PUS7	Th2	-0.0049	-0.0062	-0.0049	-0.011	0.00026	0.0082	0.0091
PUSL1	Th2	-0.0054	0.017	-0.02	0.001	0.0015	0.0084	-0.00089
PVR	Th2	0.0039	0.002	-0.0022	-0.0056	0.0032	-0.0011	-0.0057
PVRIG	Th2	-0.018	0.0048	-0.0063	0.016	-0.0057	0.024	0.00091
PVRL3	Th2	0.0076	0.0055	0.015	0.012	0.0089	-0.0082	0.0081
PVT1	Th2	-0.0096	-0.0028	-0.00089	-0.00067	-0.02	-0.00082	-0.0075
PWAR5	Th2	0.014	-0.0068	0.0033	0.0033	-0.014	-0.017	-0.0009
PWARSN	Th2	0.017	0.0037	0.012	0.0071	-0.019	0.0022	-0.0038
PWP2	Th2	0.0014	-0.0029	-0.013	0.0093	0.014	0.009	-0.009
PWWP2B	Th2	0.0043	0.016	0.0021	0.013	0.0087	0.018	0.0072
PXMP2	Th2	-0.013	0.0068	-0.016	-0.018	-0.0073	-0.0073	-0.0007
PXMP4	Th2	0.0022	0.0064	-0.0054	-0.0044	6.50E-05	-0.0061	-0.00018
PXN-AS1	Th2	0.0064	-0.00018	0.0032	-0.0021	-0.016	-0.0033	0.0032
PXYLP1	Th2	0.0017	0.0019	0.00045	-0.0017	0.0052	-0.0064	-0.03
PYCARD	Th2	-0.02	0.0061	-0.0032	0.0029	-0.0044	-0.0032	0.011
PYCARD-AS1	Th2	-0.0088	-0.0037	-0.0038	0.0087	-0.0043	0.0026	0.0013
PYCR1	Th2	-0.017	-0.0044	-0.0036	-0.0002	-0.0045	0.0053	-0.0015
PYCRL	Th2	-0.0032	0.0091	-0.013	0.012	-0.0062	0.0059	0.00046
PYGB	Th2	-0.0066	-0.006	-0.027	0.011	0.017	0.011	0.00079
PYGM	Th2	0.0082	0.0068	-0.0014	0.0065	-0.013	-0.0095	-0.0024
PYHIN1	Th2	-0.012	-0.013	0.0023	-0.011	-0.017	0.018	0.0054
PYROXD1	Th2	-0.0009	-0.0039	0.011	0.0013	0.0063	-0.0011	0.002
PYROXD2	Th2	0.0043	0.0089	-0.0095	-0.0017	-0.00095	-0.0016	-0.017
PZP	Th2	0.0071	0.0011	0.0037	-0.00053	-0.022	-0.01	-0.01
QDPR	Th2	-0.016	-6.70E-05	0.0081	0.00077	-0.007	0.0012	-0.002
QKI	Th2	-0.0047	-0.012	0.0033	0.014	0.0089	0.0094	0.0067
QPCT	Th2	0.00057	-0.0023	-0.0046	-0.011	-0.0067	0.0011	0.0053
QPCTL	Th2	0.0063	0.0057	-0.006	0.0075	0.0022	-0.0061	-0.0062
QPRT	Th2	-0.0077	-0.0076	-0.011	0.0061	0.0047	-0.0058	-0.0085
QRICH2	Th2	0.01	0.00039	-0.005	0.0052	0.0014	-0.006	0.0021
QRSL1	Th2	-0.01	-0.011	-0.00028	-0.0061	-0.011	0.0087	-0.008
QSER1	Th2	0.0039	-0.0063	-0.0078	0.0034	0.0007	0.0022	-0.0012
QSOX1	Th2	-0.0049	0.014	-0.013	0.00072	0.0046	0.0029	0.0016
QSOX2	Th2	0.0061	-0.0063	-0.013	0.0074	-0.025	-0.0015	-0.00062
QTRT1	Th2	0.0022	0.018	-0.01	0.015	-0.018	0.0057	-0.008
QTRTD1	Th2	-0.0032	-0.0047	0.011	-0.0048	0.01	0.026	0.005
R3HDM2	Th2	0.014	-0.0083	0.00067	0.014	-0.014	-0.0097	0.00025
R3HDM4	Th2	-0.015	0.01	-0.018	0.012	7.80E-05	0.012	-0.0037
RAB11B	Th2	-0.012	0.019	-0.012	0.011	-0.006	0.0035	0.0063
RAB11B-AS1	Th2	-0.0011	0.0069	0.0029	0.0013	-0.0039	-0.0026	0.016
RAB11FIP1	Th2	-0.012	-0.018	-1.60E-05	0.018	0.0046	0.00052	0.012
RAB11FIP3	Th2	0.0082	0.0081	-0.021	0.016	-0.0012	-0.0073	-0.0015
RAB11FIP4	Th2	0.018	0.0079	-0.01	-0.0044	0.014	0.0093	0.0042
RAB11FIP5	Th2	-0.00098	0.0013	-0.018	-0.0006	0.018	-0.013	0.031
RAB12	Th2	0.0056	-0.00074	-0.0023	0.0018	-0.0012	-0.0025	0.0054
RAB15	Th2	0.0041	-0.0064	-0.0076	-0.0078	0.00095	0.0073	-0.012
RAB19	Th2	0.0064	0.00029	-0.002	-0.0037	0.0011	0.0024	0.0082
RAB1B	Th2	-0.011	0.0063	-0.00091	0.0085	-0.0088	-0.012	0.0014
RAB20	Th2	0.0063	0.004	0.0097	0.011	0.0044	0.0044	-0.00086
RAB23	Th2	0.0044	0.0033	0.0052	-0.0082	0.0043	0.0098	-0.0031
RAB24	Th2	-0.0027	0.0086	0.0037	0.0045	-0.012	0.0074	0.0072
RAB25	Th2	0.011	0.012	0.0074	0.0061	0.0043	0.0076	0.012
RAB26	Th2	0.0053	0.0083	-0.0034	-0.00064	-0.013	0.00058	0.015
RAB27A	Th2	-0.013	-0.016	0.0046	0.00055	0.0067	-0.016	0.00041
RAB27B	Th2	0.017	-0.0012	-0.0049	-0.012	0.012	-0.0014	0.02
RAB2B	Th2	0.00031	-0.005	0.013	-0.0037	-0.0059	0.0078	0.012
RAB30	Th2	-0.003	-0.0047	0.0033	0.0035	-0.011	0.011	-0.0049
RAB30-AS1	Th2	0.0099	-0.011	0.0083	-0.0026	-0.022	-0.002	-0.0064
RAB33A	Th2	-0.0073	0.0042	-0.02	-0.026	-0.0042	0.00022	-0.0023
RAB33B	Th2	0.011	0.0054	0.018	-0.002	0.0098	0.0079	0.0054
RAB34	Th2	-0.0096	-0.0013	0.0099	0.011	0.0026	-0.0034	-0.003
RAB35	Th2	-0.0084	-0.014	-0.013	0.011	0.0035	-0.017	0.0098
RAB36	Th2	0.0058	0.005	0.0023	0.0081	0.0098	-0.0043	-0.0044
RAB37	Th2	-0.0068	-0.0075	-0.017	-0.014	0.0063	-0.0078	0.02
RAB39B	Th2	0.0065	0.0018	0.0093	0.00029	0.014	-0.0015	-0.02
RAB3A	Th2	0.0038	0.009	-0.0075	-0.0041	-0.014	-0.0065	0.0025
RAB3D	Th2	0.0014	-0.0045	-0.0094	-0.0051	0.0036	-0.0092	0.019
RAB3GAP1	Th2	0.013	-0.016	-0.0025	-0.0022	-0.0044	0.0016	-0.011
RAB3IP	Th2	0.0089	0.001	0.016	-2.10E-06	-0.0042	-0.00035	-0.0036
RAB40B	Th2	0.0077	0.0046	-0.0069	-0.005	-0.0027	0.0056	0.0048
RAB40C	Th2	-0.0011	0.017	-0.024	0.0049	0.0092	0.011	-0.0023
RAB43	Th2	0.0018	0.0097	-0.013	0.0063	3.70E-05	0.0088	-0.0077
RAB4A	Th2	-0.0091	0.0023	-0.0034	-0.026	0.00092	-0.018	0.0063
RAB5C	Th2	-0.0061	0.0021	-0.0021	0.0062	-0.0053	-0.011	-0.0021
RAB6B	Th2	0.0029	0.0037	0.0036	0.00072	-0.00095	0.0026	0.0032
RAB8A	Th2	-0.022	0.0031	0.0004	0.0072	0.0081	0.015	0.013
RAB8B	Th2	0.0074	-0.016	-0.0032	-0.017	0.029	0.012	0.0075
RAB9A	Th2	-0.0067	0.0049	0.018	0.006	-0.00043	0.0037	0.0034
RABAC1	Th2	-0.009	0.029	-0.0011	0.0086	0.001	-0.0096	0.0007
RABEP2	Th2	-0.00057	0.0086	-0.023	0.0045	0.0031	0.01	0.0029
RABGAP1	Th2	0.0085	-0.019	-0.0064	-0.0028	0.018	0.0024	-0.0063
RABGAP1L	Th2	-0.011	-0.023	0.0014	0.0017	-0.015	-0.003	-0.00024
RABGGTA	Th2	-0.02	0.0028	-0.0046	0.014	-0.0038	0.01	0.0097
RABGGTB	Th2	0.0014	-0.0086	0.014	0.0026	-0.024	0.006	0.0063
RABL2A	Th2	0.013	0.0018	0.0049	-0.0041	-0.014	0.0096	0.0011
RABL2B	Th2	0.015	0.0082	0.0028	-0.0012	-0.014	-0.0021	0.0012
RABL6	Th2	-0.01	0.0067	-0.019	0.018	-0.0054	-0.0028	0.0058
RAC2	Th2	-0.019	0.014	-0.009	-0.0057	0.0064	-7.50E-05	6.20E-05
RACGAP1	Th2	-0.0086	-0.02	-0.015	-0.012	0.0045	-0.0067	-0.0031
RAD18	Th2	-0.00086	-0.007	0.0093	0.0041	-0.003	-0.0082	0.0044
RAD23A	Th2	-0.013	0.025	0.002	0.015	-0.0014	0.0025	0.0085
RAD23B	Th2	0.0028	-0.013	-0.0071	0.0019	-0.029	-0.012	0.0036
RAD51	Th2	-0.014	-0.0093	-0.015	-0.017	-0.0077	-0.011	0.0015
RAD51-AS1	Th2	0.011	-0.00059	-0.01	0.0014	-0.038	0.0016	0.013
RAD51AP1	Th2	-0.013	-0.0097	-0.0063	-0.0089	-0.012	-0.0039	0.0061
RAD51B	Th2	0.0074	-0.0075	0.0046	0.0052	-0.026	0.0088	0.0078
RAD51C	Th2	-0.005	0.0033	0.01	-0.014	-0.0098	0.00089	0.015
RAD51D	Th2	0.013	-0.0021	-0.015	-0.0073	-0.015	-0.0026	0.0029
RAD52	Th2	0.0077	-0.0034	-0.0064	0.00022	-0.03	-0.004	0.0037
RAD54B	Th2	-0.0022	-0.0049	0.00037	-0.012	-0.00048	-0.00023	-0.017
RAD54L	Th2	-0.0036	-0.013	-0.011	-0.0083	-0.015	-0.01	-0.0056
RAD54L2	Th2	0.011	-0.012	-0.0086	0.015	0.0074	-0.013	-0.0098
RAD9A	Th2	-0.002	0.0078	-0.013	0.0033	-0.014	7.50E-05	0.013
RAD9B	Th2	0.0088	-0.0064	-0.00049	0.00094	0.00048	-0.0042	9.60E-05
RAG1	Th2	0.006	-0.0056	-0.0017	0.0065	0.0049	0.0013	0.014
RAI1	Th2	0.012	0.00073	-0.012	0.013	0.01	-0.011	-0.00097
RAI14	Th2	0.01	0.0063	0.0011	-0.00088	0.0072	-0.0047	-0.0012
RAI2	Th2	0.013	0.015	0.0041	-0.00092	0.002	0.012	-0.0029
RALB	Th2	-0.013	-0.012	0.0088	0.0099	0.012	0.0054	-0.00088
RALGAPA1	Th2	0.014	-0.017	0.00037	0.011	-0.014	-0.0082	0.0024
RALGAPA1P	Th2	0.0037	-0.011	0.00032	0.0075	-0.0044	-0.00066	-0.0032
RALGAPA2	Th2	0.018	-0.015	-0.0052	0.0065	-0.0012	-0.0047	-0.00054
RALGAPB	Th2	0.016	-0.019	-0.0032	0.0016	0.0069	-0.015	-0.00048
RALGDS	Th2	0.0059	0.0063	-0.017	0.011	0.0096	0.0033	0.017
RALGPS1	Th2	0.013	0.0011	0.0018	0.0064	-0.007	-0.011	0.022
RALGPS2	Th2	0.019	0.0051	0.014	-0.00094	-0.0011	0.0017	-0.017
RALY-AS1	Th2	0.001	0.0022	0.0013	-0.0026	-0.0053	-0.013	0.0041
RAMP1	Th2	-0.0075	0.0041	0.0057	0.014	0.0047	-0.0062	-0.015
RAMP3	Th2	-0.0015	0.0034	0.011	0.019	0.0084	-0.0056	0.0085
RANBP2	Th2	0.011	-0.019	0.00034	0.017	0.013	-0.011	0.0036
RANBP3	Th2	-0.0074	0.005	-0.0067	0.0082	-0.0092	0.00058	0.0058
RANBP6	Th2	0.014	-0.009	0.008	0.00019	0.014	-0.0093	0.0097
RANBP9	Th2	-0.0093	-0.0089	-0.00073	-0.00066	-0.0088	0.0021	0.017
RAP1A	Th2	-0.0056	-0.00089	0.016	-0.0062	-0.0052	-0.017	0.013
RAP1GAP2	Th2	0.0042	-0.011	-0.0063	0.0084	-0.0088	-0.012	0.012
RAP2A	Th2	-0.0049	-0.0086	-0.004	-0.0021	0.016	-0.0019	0.025
RAP2B	Th2	-0.00058	-0.0075	-0.0046	-0.0049	0.015	-0.0088	-0.0046
RAP2C	Th2	-9.90E-05	-0.0076	0.016	-0.0096	0.0055	0.0072	0.016
RAP2C-AS1	Th2	0.0084	0.0014	0.0013	0.0024	-0.012	0.002	0.0064
RAPGEF1	Th2	0.0011	-0.007	-0.021	0.019	0.0058	-0.029	0.00084
RAPGEF2	Th2	-0.0024	-0.0096	-0.008	0.00092	-0.018	-0.018	0.0012
RAPGEF6	Th2	0.017	-0.016	0.0019	0.0046	0.0032	-0.00066	-0.013
RAPGEFL1	Th2	0.0015	-0.0078	-0.0085	0.0085	-0.00088	-0.0079	0.0049
RAPH1	Th2	0.0084	-0.00074	0.0024	-0.0023	-0.014	-0.0074	0.0093
RARA	Th2	-0.0032	0.0056	-0.014	0.0066	0.0099	0.01	0.032
RARG	Th2	0.0045	0.0068	0.011	0.019	0.013	0.016	0.024
RARRES3	Th2	-0.018	0.0022	-0.0028	-0.0048	-0.0024	-0.0076	0.0065
RASA1	Th2	-0.00028	-0.013	0.0052	0.0053	-0.00098	-0.03	-0.036
RASA3	Th2	0.0028	-0.0026	-0.0037	0.029	0.02	0.0074	0.012
RASA4	Th2	0.00015	0.0024	0.005	0.0038	-0.0066	0.00074	0.0048
RASA4B	Th2	0.0082	0.007	5.50E-05	0.0098	-0.0036	0.0052	-0.0098
RASA4CP	Th2	0.0068	0.0085	-0.0097	0.00091	-0.0052	-0.0038	-0.024
RASAL1	Th2	0.0037	0.0035	-0.0023	-0.0008	0.0024	0.013	-0.0067
RASAL3	Th2	0.00072	0.016	-0.03	0.007	0.0099	0.013	-0.01
RASGEF1A	Th2	-0.0013	0.0021	0.016	0.014	0.012	-0.024	0.017
RASGEF1B	Th2	0.0073	-0.0043	0.0076	0.012	0.00078	0.012	-0.0043
RASGRF2	Th2	0.018	0.0048	0.021	0.015	0.0056	-0.0025	-0.011
RASGRP3	Th2	-0.0082	-0.019	-0.01	-0.0013	0.00025	0.013	0.012
RASGRP4	Th2	-0.013	-0.01	-0.0016	-0.0057	-0.0041	-0.0083	-0.0063
RASSF1	Th2	-0.011	0.0053	0.0052	0.018	-0.0079	-0.0068	0.0078
RASSF1-AS1	Th2	-0.00088	0.0041	-0.008	0.012	-0.018	-0.0021	0.0016
RASSF2	Th2	0.014	-0.0022	-0.02	-0.025	0.023	-0.0067	0.0016
RASSF3	Th2	-0.0024	0.0025	-0.0028	-0.0087	-0.015	-0.0058	-0.0036
RASSF4	Th2	0.0021	0.0036	-0.005	-0.0019	-0.00084	0.0029	-0.0021
RASSF6	Th2	0.0051	0.0031	0.0071	0.0094	-0.0015	-0.0016	-0.0063
RASSF7	Th2	-0.0029	0.027	-0.011	0.0071	-0.0048	0.018	-0.0037
RAVER1	Th2	-0.0027	0.0085	-0.024	0.026	0.01	0.0046	-4.60E-05
RAVER2	Th2	0.015	0.0012	0.012	0.0024	0.0037	-0.00013	-0.0047
RB1	Th2	0.00022	-0.019	-0.00058	-0.0085	0.017	0.009	0.007
RBAK	Th2	0.012	-0.013	0.0021	-0.00094	0.00095	0.0063	-0.0032
RBBP8	Th2	-0.017	-0.013	-0.017	-0.018	-0.0014	-0.0079	0.0016
RBBP9	Th2	0.0086	-0.0044	-0.00057	-0.0011	0.027	0.0041	0.011
RBCK1	Th2	-0.017	-0.0031	-0.014	0.011	-0.0029	0.023	-0.0027
RBFA	Th2	0.0015	0.0084	-6.80E-05	0.0058	-0.0032	-0.0032	0.0067
RBKS	Th2	0.0031	0.0079	0.0048	0.0024	-0.001	-0.0092	-0.00062
RBL1	Th2	0.017	-0.02	-0.0029	-0.0062	-0.0088	-0.0019	0.0032
RBM10	Th2	-0.0029	-0.003	-0.0096	0.016	0.0059	-0.0067	-0.0036
RBM11	Th2	0.0081	0.0026	0.012	0.0093	-0.0047	0.022	-0.0023
RBM12	Th2	0.0022	-0.017	0.0059	0.008	0.022	0.0033	-0.00018
RBM12B	Th2	0.012	-0.018	0.0027	0.0042	0.0038	0.0034	0.002
RBM12B-AS1	Th2	0.0091	-0.0024	-0.0028	0.00085	0.00064	-0.005	0.005
RBM15	Th2	0.0054	-0.013	-0.015	0.0058	0.0031	0.0012	-0.011
RBM19	Th2	0.0024	-0.0044	-0.0086	0.0093	-0.011	0.0066	-0.016
RBM26-AS1	Th2	-0.00089	0.00036	0.006	0.00034	-0.0051	0.0034	-0.0011
RBM28	Th2	0.0043	-0.0014	0.0031	0.0012	-0.018	0.0021	0.0027
RBM3	Th2	-0.0084	0.0072	0.011	-0.0019	0.0022	-0.032	0.0043
RBM38	Th2	-0.0025	0.012	-0.022	0.0088	0.012	0.026	-0.0062
RBM42	Th2	-0.017	0.018	-0.014	0.0018	0.0049	0.011	0.0049
RBM43	Th2	-0.003	-0.0044	0.0083	0.012	-0.012	-0.0072	0.0016
RBM44	Th2	0.0052	-0.0024	0.0047	-0.00097	-0.004	-0.0009	0.0057
RBM45	Th2	-0.014	-0.012	0.0041	-0.0031	-0.0073	0.011	0.0011
RBM47	Th2	-0.007	-0.0033	-0.0051	-0.0022	0.0018	-0.004	-0.0042
RBM5-AS1	Th2	0.014	-0.012	-0.008	-0.0012	-0.022	-0.00028	0.0072
RBM7	Th2	-0.006	-0.012	0.0099	-0.01	0.0017	0.023	0.00099
RBMS1	Th2	0.0011	0.011	0.017	0.004	0.0042	-0.028	-0.013
RBMS2	Th2	0.0057	-0.0019	0.00044	0.0081	-0.0065	0.0011	-0.0051
RBMS3	Th2	-0.013	-0.014	0.0031	0.019	-0.009	0.0033	-0.016
RBMX2	Th2	-0.012	0.0079	0.0083	-0.0078	-0.01	-0.0058	0.0052
RBMXL1	Th2	0.0063	-0.0097	0.0099	0.0089	0.0067	0.0093	0.0043
RBPJ	Th2	-0.014	-0.0051	0.011	-0.0082	-0.0054	-0.002	0.0051
RBPMS	Th2	0.0071	-0.0064	-0.0047	0.0017	-0.014	0.0023	0.0054
RBSN	Th2	0.014	-0.013	0.0013	0.013	-0.0087	-0.00024	0.0015
RBX1	Th2	-0.023	0.0031	0.0096	-0.0014	-0.0059	-0.0022	0.017
RC3H1	Th2	0.016	-0.019	-0.0056	-0.0022	-0.011	0.0022	-0.00028
RCAN1	Th2	0.0018	0.006	-0.0013	-0.015	0.016	-0.0019	-0.0024
RCAN3AS	Th2	0.0083	0.0043	0.0066	0.0062	-0.015	-0.0021	0.0094
RCBTB1	Th2	-0.0011	-0.011	-0.0029	-0.0052	0.0067	-0.0056	0.0025
RCBTB2	Th2	-0.0012	0.0039	0.011	-0.0055	0.0081	-0.005	0.018
RCC1	Th2	-0.0073	-0.0088	-0.011	-0.0084	0.005	-0.025	-0.0029
RCC2	Th2	-0.0048	-0.016	-0.0069	0.006	-0.0019	-0.015	1.60E-05
RCCD1	Th2	-0.0017	-0.0023	-0.00079	-0.0018	-0.005	0.0081	-0.005
RCHY1	Th2	0.00019	-0.0091	0.0087	-0.0099	0.012	-0.0076	-0.00051
RCL1	Th2	-0.0094	-0.0081	0.0093	0.0039	-0.01	0.00051	-0.01
RCN1	Th2	-0.013	-0.0098	-0.0016	0.00013	-0.0068	-0.016	-0.019
RCN3	Th2	0.0056	0.0082	-0.0082	0.001	-0.0041	-0.0042	0.0095
RCOR1	Th2	-0.00025	-0.00063	-0.0056	-0.0062	-0.011	-0.0053	0.011
RCSD1	Th2	-0.011	-0.0012	-0.013	-0.0054	0.0092	-0.029	-0.027
RDH10	Th2	-0.012	-0.014	-0.0077	-0.0022	-0.0067	-0.0011	0.0013
RDH13	Th2	0.0086	0.0024	-0.013	0.0074	-0.017	0.0044	-0.0024
RDH14	Th2	-0.0011	0.018	-0.012	0.014	-0.0075	0.015	-0.0043
RDH5	Th2	0.016	0.0065	-0.0038	0.00067	-0.018	0.0062	0.011
RDX	Th2	-0.0095	-0.011	-0.0058	-0.0086	-0.0061	-0.0032	0.02
REC8	Th2	-0.018	-0.014	-0.0048	0.013	-0.016	0.0044	-0.0087
RECK	Th2	0.02	0.011	0.0044	-0.0087	0.011	-0.0065	-0.016
RECQL4	Th2	-0.0022	-0.002	-0.023	0.00097	-0.0044	-0.0013	-0.001
RECQL5	Th2	0.012	-0.0083	-0.015	0.015	-0.0067	0.0052	-0.018
REEP3	Th2	-0.0029	-0.0062	0.0094	-0.01	0.016	-0.0086	0.0085
REEP4	Th2	-0.008	0.013	-0.012	0.0056	-0.0067	0.0035	0.0033
REEP6	Th2	0.0059	0.021	0.0033	0.0048	0.0057	0.00084	0.0024
REL	Th2	0.0044	-0.011	-0.015	0.0017	-0.017	0.0021	0.0063
RELB	Th2	-0.01	0.0047	-0.0032	0.017	0.0069	0.023	0.021
RELL1	Th2	0.016	0.0026	0.0017	-0.0063	-0.00028	-0.0038	0.014
RELL2	Th2	-0.0058	0.0037	-0.016	0.015	-0.016	0.019	-0.012
RELT	Th2	0.004	0.01	-0.019	-0.0082	0.0023	-0.0087	8.90E-05
REM2	Th2	0.0015	0.0059	0.0032	0.0021	-0.015	0.0073	0.0054
RENBP	Th2	0.0032	0.00013	-0.0092	0.0024	-0.02	0.019	0.0025
REP15	Th2	-0.0013	-0.0024	-0.00056	-0.0012	-0.0049	0.004	-0.0021
REPIN1	Th2	0.0085	0.019	-0.0099	0.018	0.013	0.019	-0.0076
RERE	Th2	0.0013	0.0059	-0.0055	0.017	-0.016	-0.012	-0.02
REREP3	Th2	-0.012	-0.014	0.0062	0.016	-0.019	0.0044	-0.00023
RETSAT	Th2	0.0099	-0.0019	-0.0062	0.0041	-0.0015	-0.015	0.0099
REXO1	Th2	-0.0057	0.0099	-0.017	0.016	-0.018	-0.00027	0.0025
REXO2	Th2	-0.017	-0.0058	0.014	0.0087	-0.0052	0.0059	0.004
RFC2	Th2	-0.016	0.0064	-0.006	-0.017	0.0018	-0.012	0.0092
RFC3	Th2	-0.0051	-0.01	0.0027	-0.0086	-0.00059	0.011	-0.0024
RFC4	Th2	-0.0054	-0.00077	1.50E-05	-0.019	-0.011	-0.0075	0.0076
RFC5	Th2	0.003	-0.0067	0.0043	-0.0087	-0.0008	-0.0063	-0.0047
RFESD	Th2	0.0078	0.00012	0.0082	-0.012	-0.0011	0.0073	0.0033
RFFL	Th2	0.0093	-0.0012	-0.014	0.0064	0.014	0.0083	0.011
RFK	Th2	-0.013	-0.0037	0.02	0.012	0.0089	-0.0078	-0.002
RFNG	Th2	-0.0037	0.017	-0.017	0.02	-0.0065	0.0047	-0.00012
RFPL2	Th2	0.0094	0.009	-0.00035	-0.0088	0.00011	-0.017	0.013
RFTN1	Th2	0.0037	-0.0071	-0.0098	0.0046	0.0068	-0.00026	0.0045
RFWD3	Th2	0.0044	-0.019	-0.0013	0.0058	0.015	-0.0018	0.0039
RFX1	Th2	0.0099	0.01	-0.014	0.003	-0.012	-0.0011	0.0039
RFX2	Th2	0.013	0.01	-0.0022	-0.0024	0.0057	-0.0054	0.015
RFX3	Th2	0.011	-0.011	-0.00021	-0.0039	-0.021	-0.0064	0.0055
RFX3-AS1	Th2	-0.00076	-0.01	-0.0022	-0.00062	-0.015	-0.0065	0.016
RFX7	Th2	0.00039	-0.015	0.0024	0.0011	-0.0017	-0.016	0.006
RFX8	Th2	0.0047	-0.0079	-0.012	-0.003	-0.014	0.0025	0.013
RFXANK	Th2	-0.016	0.011	-0.0049	0.0097	-0.0094	0.0024	0.0053
RFXAP	Th2	0.0031	-0.0041	0.0094	-0.012	-0.016	-0.0078	-0.015
RGAG4	Th2	0.012	0.0076	0.012	0.013	-0.00068	0.00032	0.01
RGCC	Th2	0.0081	0.02	0.0021	-0.016	0.004	0.015	0.0072
RGL1	Th2	0.016	0.0092	0.0017	-0.0036	0.0085	-0.0031	-0.0052
RGL2	Th2	0.015	0.009	-0.0086	-0.0012	-0.0077	0.0051	0.00076
RGL4	Th2	0.014	0.017	0.00058	-0.0098	-0.0042	0.0093	0.011
RGMB	Th2	0.011	0.0069	0.015	0.012	0.0064	0.0079	-0.011
RGMB-AS1	Th2	0.0058	0.0016	0.009	0.0086	0.00084	-0.0007	-0.0082
RGP1	Th2	0.011	-0.0037	0.0043	0.011	0.014	-0.015	0.0043
RGPD1	Th2	-0.0062	-0.0045	0.016	0.011	0.0027	-0.0005	-0.021
RGPD4	Th2	0.0037	0.00021	0.0061	0.004	0.00075	-0.0025	0.0028
RGS1	Th2	-0.018	-0.0076	0.00055	0.013	-0.0097	-0.0095	-0.0014
RGS10	Th2	-0.0083	0.011	-0.0062	-0.018	-0.0066	0.0041	-0.021
RGS12	Th2	0.011	-0.002	-0.0098	7.50E-05	-0.0014	0.02	0.00069
RGS14	Th2	-0.0008	0.022	-0.019	0.014	0.0055	0.014	-0.012
RGS16	Th2	-0.0089	0.0033	0.02	0.026	0.00098	-0.0093	-0.0093
RGS18	Th2	0.0013	0.0043	0.0028	-0.013	0.0055	-0.0043	-0.0016
RGS19	Th2	-0.013	0.018	-0.017	0.002	0.0067	-0.0027	0.012
RGS2	Th2	-0.005	0.0028	0.0077	0.0013	-0.0032	-0.013	0.012
RGS3	Th2	-0.0083	-0.008	-0.018	0.0057	0.007	0.007	0.014
RGS5	Th2	0.0013	-0.004	0.0048	-0.0053	-0.014	-0.00081	-0.0033
RGS9	Th2	2.80E-05	-0.00036	-0.0048	-0.0044	0.013	-0.02	0.021
RHBDD1	Th2	0.0018	-0.016	0.00049	0.0095	0.02	0.012	-0.014
RHBDD3	Th2	-0.011	0.004	-0.019	0.0063	-0.0081	0.016	-0.003
RHBDF2	Th2	-0.0033	0.0015	-0.016	0.022	0.0063	-0.01	0.0032
RHBDL1	Th2	-0.001	0.0074	0.012	0.018	-0.0043	-0.01	0.0064
RHD	Th2	0.0089	-0.0039	-0.00025	0.0041	-0.011	0.011	0.015
RHEBL1	Th2	-0.0061	-0.0056	0.0025	0.0073	-0.0035	0.0056	0.024
RHNO1	Th2	-0.018	-0.002	0.0053	-0.0036	0.0038	-0.00062	-0.011
RHOBTB2	Th2	0.011	-0.00011	-0.0075	0.012	0.0053	-0.0079	0.0075
RHOBTB3	Th2	0.0072	0.0084	-0.0043	-0.013	-0.0026	0.016	-0.0094
RHOC	Th2	-0.016	-0.0054	0.009	0.021	0.00049	-0.0072	0.0019
RHOF	Th2	-0.0017	0.014	-0.017	0.0028	0.0027	0.0093	0.0068
RHOG	Th2	-0.016	0.012	-0.019	-6.90E-05	0.006	0.011	0.015
RHOQ	Th2	0.012	0.0056	0.006	-0.0087	-0.0082	-0.018	0.017
RHOT2	Th2	0.0085	0.02	-0.016	0.014	-0.017	0.012	-0.004
RHOU	Th2	-0.0039	-0.0069	-0.012	-0.014	0.0097	-0.00077	0.011
RHPN1	Th2	-0.0005	0.011	-0.011	0.014	-0.0051	0.02	-0.016
RIBC1	Th2	0.0016	-0.00076	0.0027	-0.0027	-0.0054	-0.01	6.40E-05
RIC1	Th2	0.013	-0.016	-0.0048	0.0026	0.01	-0.01	-0.0091
RIC3	Th2	0.0039	-0.0039	0.017	0.011	-0.022	0.013	-0.0057
RIC8B	Th2	0.00089	-0.012	0.005	-0.00096	0.0082	0.0071	0.00016
RICTOR	Th2	0.015	-0.021	0.00061	0.0045	-0.0081	0.0011	0.0069
RIF1	Th2	0.0069	-0.021	0.0029	0.013	-0.0018	0.0081	-0.0069
RILP	Th2	-0.0095	0.0044	-0.013	0.002	-0.0048	0.0018	0.01
RILPL1	Th2	0.012	0.011	-0.0071	0.0031	-0.012	0.0097	0.0085
RILPL2	Th2	-0.014	0.0045	-0.017	-0.0074	0.0015	0.0086	0.016
RIMBP3	Th2	0.01	0.0017	-0.011	0.0076	0.013	0.015	-0.0043
RIMKLB	Th2	0.017	0.0058	0.01	0.00074	-0.001	-0.0054	0.0056
RIMS3	Th2	0.013	0.011	0.00094	-0.0053	0.0045	-0.0012	0.0065
RIN1	Th2	0.0022	0.0088	0.0054	0.014	-0.0046	0.0067	0.00029
RIN3	Th2	-0.00012	0.015	-0.011	0.0076	0.0079	0.02	0.0086
RING1	Th2	0.0083	0.0013	-0.0037	0.0051	-0.018	0.0049	0.002
RIPK2	Th2	-0.0012	0.006	0.026	0.02	-0.00046	-0.015	-0.018
RIT1	Th2	-0.011	-0.0036	0.0013	-0.011	0.0012	0.002	0.0047
RITA1	Th2	-0.0047	0.011	-0.013	-0.01	0.0049	0.0086	-0.0078
RLF	Th2	0.00062	-0.017	0.01	0.0072	-0.0037	-0.0046	-0.016
RLIM	Th2	0.013	-0.014	0.0049	0.0024	0.0079	0.011	0.0055
RLN1	Th2	0.0048	0.0075	-0.0003	-0.0056	-0.0088	-0.014	0.0066
RLN2	Th2	0.0049	0.01	0.011	-0.0048	-0.0046	-0.0078	0.0017
RLN3	Th2	0.014	0.0031	-0.0021	0.0061	-0.021	-0.0098	0.012
RLTPR	Th2	0.0084	0.011	-0.024	0.02	0.012	0.01	-0.0094
RMDN2	Th2	0.0052	0.0027	0.0098	-0.0012	-0.0038	0.0052	0.0084
RMI1	Th2	-0.0059	-0.012	0.0038	-0.012	0.012	0.0055	0.011
RMI2	Th2	-0.012	-0.011	-0.018	-0.015	-0.0066	0.0016	-0.016
RMND1	Th2	-0.006	-0.011	0.0022	-0.0041	-0.017	0.0068	0.0088
RN7SK	Th2	-0.0036	0.011	0.0032	0.0046	-0.025	-0.0086	0.016
RN7SL1	Th2	-0.004	0.015	-0.00046	0.012	0.0073	-0.0049	0.0041
RN7SL2	Th2	-0.0018	0.011	-0.0027	0.011	0.0081	-0.009	0.0072
RNA18S5	Th2	0.0039	0.0041	-0.0069	0.018	0.0034	0.0042	-0.0088
RNA28S5	Th2	0.00055	0.0098	-0.0079	0.012	0.0082	-0.0053	-0.00085
RNA45S5	Th2	0.00031	0.01	-0.014	0.018	0.006	0.00022	-0.012
RNASE4	Th2	-0.0018	0.002	0.012	0.0046	0.00078	-0.0088	0.0086
RNASE6	Th2	0.0044	0.0064	-0.0078	-0.02	-0.0015	-0.015	-0.011
RNASEH1-AS1	Th2	-0.0022	0.0081	0.01	-7.50E-05	-0.0049	-0.017	-0.0079
RNASEH2A	Th2	-0.012	0.009	-0.011	-0.0097	-0.0018	-0.0057	0.016
RNASEH2B-AS1	Th2	0.0089	0.00035	-0.0097	0.00084	-0.018	0.012	0.0029
RNASEH2C	Th2	-0.0011	0.021	-0.0072	0.0037	-0.012	0.0062	-0.0092
RNASEK	Th2	0.0034	0.0033	-0.00087	-0.0089	-0.015	0.0049	0.0093
RNASEL	Th2	0.013	-0.011	0.0052	0.00065	-0.0031	0.018	-0.006
RNASET2	Th2	-0.014	0.0038	-0.011	-0.0033	-0.0027	0.0024	-0.011
RNF103	Th2	0.0071	-0.0059	0.006	-0.0067	0.001	-0.0059	0.008
RNF11	Th2	0.00011	0.0045	0.013	-0.0052	0.021	-0.006	0.0038
RNF121	Th2	0.0019	-0.0078	0.00039	0.00014	-0.015	-0.0098	0.0082
RNF126	Th2	-0.0096	0.024	-0.015	0.013	-0.00084	0.016	-0.0028
RNF130	Th2	0.017	0.02	0.02	0.0058	0.008	-0.0074	-0.0038
RNF135	Th2	-0.015	-0.0067	-0.015	0.00068	-0.0011	-0.00091	0.0024
RNF138	Th2	0.0049	-0.0013	0.009	-0.017	0.0093	0.016	-0.029
RNF138P1	Th2	0.00073	-0.0063	0.0045	0.012	-0.0067	-0.001	-0.0064
RNF139-AS1	Th2	0.0069	0.0021	-0.00034	-0.0023	-0.015	-0.0023	0.014
RNF141	Th2	0.0047	-0.00011	0.014	-0.012	0.013	-0.0033	-0.007
RNF144A	Th2	0.018	0.0029	0.0058	0.0082	0.009	-0.0016	-0.012
RNF144A-AS1	Th2	0.0031	-3.00E-05	0.00017	0.006	-0.0015	0.0028	-0.0069
RNF144B	Th2	0.012	0.003	0.00025	-0.0028	0.0063	-0.0028	-0.015
RNF145	Th2	-0.004	-0.012	0.014	0.013	-0.009	-0.015	0.002
RNF146	Th2	0.0037	-0.0099	0.0081	-0.00088	0.003	-0.0046	0.0082
RNF157	Th2	0.013	0.011	0.02	0.023	0.0091	-0.0082	-0.0056
RNF157-AS1	Th2	0.0096	-0.00078	0.0014	0.012	-0.0056	-0.00081	4.40E-05
RNF166	Th2	0.01	0.015	-0.017	0.001	-0.0086	0.0048	0.0056
RNF167	Th2	-0.013	0.0078	-0.0012	-0.0069	0.0059	-0.0077	0.012
RNF168	Th2	0.0037	-0.012	0.00085	0.004	-0.0054	0.0034	0.016
RNF169	Th2	0.016	-0.0059	-0.0061	0.0044	0.0034	-0.0074	0.0053
RNF181	Th2	-0.021	0.0084	0.0072	-0.0014	-0.0097	-0.0023	0.015
RNF19A	Th2	-0.0074	-0.022	0.0086	0.01	-0.0089	-0.0035	-0.018
RNF19B	Th2	-0.0044	0.0029	0.0021	0.014	0.012	0.0012	0.017
RNF2	Th2	0.0026	0.002	0.016	-0.0059	0.0068	0.0023	-0.0026
RNF207	Th2	-0.0079	-0.0018	0.01	0.026	0.00081	0.0026	0.0035
RNF212	Th2	0.0094	0.0036	0.0019	0.0097	-0.0016	0.00087	0.00092
RNF213	Th2	-0.0053	-0.021	-0.009	0.021	-0.01	0.005	0.0072
RNF214	Th2	-0.0038	0.004	-0.0098	-0.016	-0.0068	-0.0088	0.022
RNF215	Th2	0.0022	0.00083	-0.0067	-0.0075	0.00026	-0.0026	0.0075
RNF216P1	Th2	0.0034	0.011	0.0052	0.0026	-0.0064	0.016	0.0049
RNF219	Th2	0.0024	-0.0035	0.011	-0.0057	0.016	0.01	0.0029
RNF24	Th2	0.013	0.015	0.009	-0.0013	0.0072	0.0041	0.017
RNF31	Th2	-0.0091	-0.0079	-0.013	0.027	-0.0075	0.004	0.0056
RNF32	Th2	-0.0026	-0.0025	0.0017	0.013	0.0043	-0.0053	0.0044
RNF43	Th2	0.0098	-2.00E-05	-0.016	-0.0029	-0.021	-0.00051	0.0082
RNF44	Th2	-0.00023	0.0078	0.002	0.0031	-0.026	-0.0053	0.013
RNF8	Th2	-0.015	0.0024	0.0052	0.002	0.00027	0.016	-0.0062
RNFT1	Th2	0.0071	-0.0019	0.0071	-0.02	-0.0066	0.015	0.0057
RNFT2	Th2	0.0071	-0.01	-0.01	0.0035	-0.0097	0.013	0.0067
RNH1	Th2	-0.0052	0.029	-0.0077	0.01	0.0098	0.014	0.011
RNLS	Th2	0.00098	0.0033	0.0048	0.0029	-0.0019	0.007	0.013
RNPC3	Th2	0.016	0.0039	0.0042	-0.0013	-0.03	0.0098	0.0032
RNPEPL1	Th2	-0.002	0.014	-0.028	0.018	0.016	-0.0029	-0.0013
RNU2-2P	Th2	-0.00098	0.0019	0.0073	0.0051	-0.0089	-0.023	-0.0062
RNVU1-14	Th2	0.0066	0.0017	0.0076	0.0025	-0.01	-0.0067	0.0041
RNVU1-19	Th2	0.002	0.0067	0.0062	0.0052	-0.006	-0.012	-0.0017
ROBO3	Th2	0.0072	0.0021	0.0028	0.0087	-0.0067	0.0091	-0.014
ROCK1P1	Th2	0.0087	0.0021	0.014	0.00084	0.0024	-0.0046	0.0017
ROGDI	Th2	0.0049	0.019	-0.012	-0.011	0.0009	-0.0011	0.014
ROMO1	Th2	-0.017	0.022	-0.0022	0.005	-0.003	-0.0021	0.0062
ROPN1L	Th2	-0.011	-0.0021	-0.0039	-0.0058	-0.0015	-0.013	0.0038
RORA	Th2	-0.0043	-0.01	0.011	0.016	-0.011	-0.029	0.011
RORA-AS1	Th2	0.009	-0.0089	0.002	0.0085	-0.034	-0.0038	0.0097
RORC	Th2	-0.011	-0.0037	0.0038	-0.00081	0.0042	-0.01	0.0064
RP2	Th2	0.0079	-0.0049	0.0024	-0.013	0.019	0.0099	0.012
RP9	Th2	-0.0066	0.016	0.0088	-0.0026	-0.0071	-0.00042	-0.0027
RP9P	Th2	0.00095	0.0092	0.002	0.0092	-0.0059	0.0055	-0.0028
RPA1	Th2	-0.0054	0.0012	0.0036	-0.011	0.023	-0.013	-0.018
RPA3	Th2	-0.018	0.0058	0.012	-0.0075	-0.0071	-0.0089	0.008
RPA4	Th2	0.0019	0.0041	0.00027	-0.0043	-0.021	-0.0019	0.0051
RPAP1	Th2	0.01	0.0015	-0.018	0.0075	0.0039	0.0067	-0.016
RPARP-AS1	Th2	0.0053	0.0057	0.018	-0.0012	-0.0089	0.0094	0.00078
RPE	Th2	-0.0012	-0.019	0.0065	-0.012	-0.0001	0.0073	-0.0067
RPF1	Th2	-0.014	0.0057	0.019	-0.01	0.00038	0.02	0.0024
RPF2	Th2	-0.012	0.00053	0.019	0.0017	0.003	-0.0045	0.0011
RPGR	Th2	0.011	-0.0054	0.0059	-0.0043	-0.00011	0.00091	0.023
RPGRIP1L	Th2	0.0074	-0.0045	0.011	-0.00056	0.00078	0.0019	-0.0051
RPH3AL	Th2	0.0041	0.0036	-0.0027	-0.00012	0.0042	-0.005	0.0049
RPL10	Th2	0.0047	0.028	0.0066	-0.0048	0.0071	-0.032	-0.0079
RPL10A	Th2	-0.0046	0.025	0.01	-0.0092	-0.0011	-0.029	-0.017
RPL11	Th2	0.003	0.023	0.01	-0.006	-0.00096	-0.031	-0.011
RPL12	Th2	-0.0021	0.019	0.0069	0.0039	0.00042	-0.026	-0.0088
RPL13	Th2	0.0058	0.031	-0.0027	-0.0016	0.0039	-0.018	-0.017
RPL13A	Th2	0.0059	0.028	0.00099	-0.0065	0.0076	-0.028	-0.012
RPL13AP5	Th2	0.0025	0.015	0.0012	-0.0064	0.0022	-0.0086	-0.012
RPL13P5	Th2	-0.00013	-0.00027	-0.0081	0.003	0.001	-0.0087	0.014
RPL14	Th2	2.90E-05	0.023	0.011	0.0038	0.0041	-0.032	-0.009
RPL17	Th2	0.0054	0.0072	-0.0033	0.0043	-0.019	0.0015	0.006
RPL18	Th2	0.0022	0.03	-0.00032	-0.0012	0.0043	-0.022	-0.013
RPL18A	Th2	0.00051	0.03	-0.00046	-0.007	0.0017	-0.017	-0.018
RPL19	Th2	0.00071	0.028	0.0087	-0.0054	0.0062	-0.028	-0.014
RPL21	Th2	0.0078	0.023	0.016	-0.011	0.0054	-0.026	-0.011
RPL21P28	Th2	-6.20E-05	0.015	0.0002	-0.005	-0.00091	-0.015	0.0013
RPL21P44	Th2	0.0083	0.002	-0.0017	0.0015	-0.017	-0.0021	0.016
RPL22	Th2	-0.0027	0.014	0.017	-0.0037	-0.0023	-0.032	-0.015
RPL22L1	Th2	-0.0069	0.014	0.012	-0.0046	0.0018	-0.014	-0.0015
RPL23	Th2	-0.0012	0.015	0.011	0.00087	-0.0018	-0.03	-0.0089
RPL23A	Th2	0.0014	0.024	0.017	-0.0057	0.0045	-0.03	-0.01
RPL23AP53	Th2	0.013	-0.004	0.0084	-0.0038	0.011	0.008	-0.0012
RPL23AP64	Th2	0.012	-0.0095	-0.0019	0.0095	-0.017	-0.0068	0.013
RPL23AP7	Th2	-0.0069	0.0099	0.0076	-0.0041	0.0038	-0.0093	-0.0045
RPL23AP82	Th2	-6.90E-05	0.014	0.0089	-0.0035	-0.00079	-0.01	0.0049
RPL24	Th2	-0.0055	0.019	0.0091	-0.00067	0.0011	-0.028	-0.0056
RPL26	Th2	-0.0042	0.019	0.012	-0.0034	0.00042	-0.033	-0.0073
RPL26L1	Th2	-0.021	0.0019	0.0037	-0.0057	-0.0065	-0.0085	0.0094
RPL27	Th2	-0.0015	0.023	0.0082	-0.0086	0.0015	-0.031	-0.0053
RPL27A	Th2	0.003	0.029	0.0087	-0.00086	0.0026	-0.023	-0.011
RPL28	Th2	-0.0085	0.023	-0.0028	0.011	-0.005	-0.014	-0.0025
RPL29	Th2	-0.0068	0.025	9.50E-05	-0.0043	0.00024	-0.025	-0.012
RPL3	Th2	0.012	0.025	0.0064	-0.0083	0.011	-0.025	-0.018
RPL30	Th2	0.0027	0.021	0.013	-0.0012	0.0017	-0.028	-0.0058
RPL31	Th2	0.0016	0.022	0.014	-0.0026	-0.00048	-0.029	-0.015
RPL32	Th2	0.0025	0.025	0.011	-0.0012	0.003	-0.027	-0.011
RPL32P3	Th2	0.011	0.0023	-0.0062	0.0012	-0.031	0.0065	0.011
RPL34	Th2	0.0047	0.024	0.014	-0.0062	0.0015	-0.027	-0.0088
RPL34-AS1	Th2	0.0046	-0.0047	0.0042	0.00061	-0.0061	0.0045	0.0028
RPL35	Th2	-0.0053	0.028	0.0076	0.0027	-0.0014	-0.019	0.00044
RPL35A	Th2	-0.0012	0.022	0.012	-0.0019	0.0025	-0.028	-0.0014
RPL36	Th2	-0.0061	0.029	0.004	0.0085	-0.0019	-0.014	-0.0056
RPL36A	Th2	0.0083	-0.0032	0.0048	0.0046	-0.022	0.0012	0.0018
RPL36AL	Th2	-0.019	0.013	0.016	-0.0013	-0.0031	-0.012	0.019
RPL37	Th2	-0.0012	0.02	0.0069	-0.0013	-0.003	-0.031	-0.0032
RPL37A	Th2	-0.0024	0.021	0.0071	0.00024	-0.0014	-0.029	-0.0031
RPL38	Th2	-0.0065	0.024	0.012	0.0016	-0.001	-0.024	0.002
RPL39	Th2	0.0021	0.021	0.01	-0.0051	0.0011	-0.03	-0.0052
RPL39L	Th2	-0.013	0.0025	-0.0055	-0.0088	-0.0013	-0.0085	0.029
RPL4	Th2	0.0049	0.024	0.0038	-0.018	0.0087	-0.031	-0.018
RPL41	Th2	-0.0029	0.021	0.013	0.0022	0.00064	-0.027	-0.00083
RPL5	Th2	0.0097	0.019	0.01	-0.015	0.0063	-0.033	-0.016
RPL6	Th2	0.0015	0.023	0.0065	-0.014	-7.80E-05	-0.034	-0.016
RPL7	Th2	0.0065	0.022	0.013	-0.018	0.0036	-0.027	-0.024
RPL7A	Th2	0.0014	0.023	0.0068	-0.0069	0.0066	-0.036	-0.012
RPL8	Th2	-0.0046	0.029	0.0019	0.0024	0.003	-0.02	-0.013
RPL9	Th2	0.0062	0.019	0.014	-0.0083	0.0069	-0.029	-0.012
RPLP0	Th2	0.0011	0.022	0.0038	-0.0079	0.0064	-0.038	-0.015
RPLP1	Th2	-0.0023	0.025	-0.005	-0.0035	-0.00082	-0.023	-0.0062
RPLP2	Th2	0.0053	0.028	0.00079	0.00031	0.0016	-0.021	-0.0074
RPP25	Th2	-0.014	0.00026	-0.014	0.0041	0.0031	0.013	-0.0041
RPP25L	Th2	-0.014	0.012	-0.0033	-0.0028	-0.01	0.01	-0.0029
RPP40	Th2	-0.011	-0.0017	0.00083	-0.01	-0.0075	-0.004	0.0066
RPRD1A	Th2	0.012	-0.012	0.011	-0.003	-0.011	0.013	0.0021
RPRD1B	Th2	0.0063	-0.014	0.00048	0.0038	0.002	0.001	-0.013
RPRD2	Th2	0.0089	-0.017	-0.0078	0.016	0.011	-0.00023	0.006
RPS10P7	Th2	0.0028	0.0031	9.50E-05	0.0067	-0.014	0.0065	0.01
RPS11	Th2	0.00037	0.025	0.0055	-0.0063	0.0007	-0.031	-0.012
RPS12	Th2	0.0048	0.022	0.011	-0.00063	0.0033	-0.028	-0.0049
RPS13	Th2	0.00099	0.021	0.014	-0.0065	0.0015	-0.032	-0.011
RPS14	Th2	0.0058	0.029	0.01	-0.0077	0.0066	-0.023	-0.014
RPS14P3	Th2	0.0052	0.00082	0.0012	-0.0005	-0.014	0.00023	-0.0069
RPS15	Th2	-0.008	0.03	-0.0021	0.0093	-0.0019	-0.0044	-0.009
RPS15A	Th2	0.0022	0.02	0.0058	-0.0066	0.0043	-0.034	-0.0086
RPS15AP10	Th2	0.0075	-0.0045	-0.006	0.0033	-0.018	-0.0039	0.011
RPS16	Th2	-0.00023	0.027	0.0055	-0.007	0.0035	-0.025	-0.0067
RPS16P5	Th2	0.013	-0.0064	0.00052	0.0042	-0.02	0.0015	0.011
RPS17	Th2	0.00059	0.021	0.0086	-0.004	0.00046	-0.033	-0.011
RPS18	Th2	0.0051	0.026	0.0088	-0.012	0.0068	-0.028	-0.016
RPS18P9	Th2	0.003	-0.0015	0.0041	-0.0045	-0.0092	0.0011	0.016
RPS19	Th2	-0.0023	0.031	0.0058	0.0022	0.0033	-0.023	-0.011
RPS19BP1	Th2	-0.013	0.025	-0.012	0.0023	-0.004	0.0018	-0.01
RPS2	Th2	0.0043	0.028	-0.0014	-0.0026	0.0075	-0.024	-0.017
RPS20	Th2	0.002	0.025	0.011	-0.0037	0.0012	-0.026	-0.0097
RPS21	Th2	0.00027	0.026	0.0053	0.00011	4.60E-05	-0.023	-0.0048
RPS23	Th2	0.0022	0.022	0.01	-0.012	0.0032	-0.033	-0.013
RPS24	Th2	-0.014	0.011	0.0041	-0.0093	-0.006	-0.028	-0.013
RPS25	Th2	0.0016	0.02	0.014	0.0015	0.00054	-0.027	-0.003
RPS26	Th2	-0.0097	0.0012	0.0094	0.0031	-0.0058	-0.0018	0.013
RPS27	Th2	0.0033	0.023	0.012	-0.004	-0.00084	-0.025	-0.0059
RPS27A	Th2	0.0067	0.023	0.011	-0.0072	0.0042	-0.031	-0.0042
RPS27L	Th2	-0.014	0.0055	0.023	0.0035	-0.0041	-0.0039	0.023
RPS28	Th2	-0.0018	0.028	0.00059	0.0036	-0.0014	-0.016	-0.0025
RPS29	Th2	0.0013	0.021	0.0088	0.0005	-0.00039	-0.022	0.0022
RPS2P32	Th2	0.00049	0.0034	-0.0072	0.0031	-0.0029	-0.003	-0.0095
RPS3	Th2	0.0067	0.025	0.0084	-0.0075	0.0096	-0.03	-0.014
RPS3A	Th2	0.0076	0.018	0.0067	-0.01	0.01	-0.022	-0.008
RPS4X	Th2	0.0009	0.02	0.0087	-0.0087	2.70E-06	-0.027	-0.015
RPS5	Th2	0.0015	0.026	0.002	-0.0077	0.0065	-0.025	-0.017
RPS6	Th2	0.0043	0.024	0.013	-0.0083	0.0065	-0.03	-0.023
RPS6KA2	Th2	4.00E-05	-0.0056	0.001	0.018	0.0037	0.011	-0.016
RPS6KA3	Th2	0.014	-0.007	0.0044	-0.005	0.01	-0.03	0.0068
RPS6KA4	Th2	-0.0053	0.0061	-0.021	0.021	0.0067	-0.003	0.0083
RPS6KA5	Th2	0.016	0.0017	0.0075	0.0021	-0.0003	0.0052	0.011
RPS6KC1	Th2	0.0097	-0.013	0.0023	-0.0028	0.0062	-0.0017	0.0017
RPS6KL1	Th2	0.0048	0.0044	-0.0097	-0.0028	-0.0062	-0.0071	0.00088
RPS7	Th2	-0.00095	0.023	0.0021	-0.011	0.0031	-0.032	-0.01
RPS8	Th2	0.0032	0.026	0.0054	-0.0096	0.0013	-0.031	-0.011
RPS9	Th2	-0.0026	0.029	0.0018	0.0041	0.0014	-0.014	-0.015
RPSA	Th2	0.0046	0.019	0.0073	-0.0054	0.0019	-0.039	-0.01
RPSAP58	Th2	0.0016	0.0094	0.0039	0.0032	0.0029	-0.002	0.00017
RPTOR	Th2	0.0099	-0.0078	-0.02	0.012	-0.012	-0.0094	-0.005
RPUSD1	Th2	-0.013	0.015	-0.024	0.0076	-0.0003	0.013	-0.0092
RQCD1	Th2	-0.0044	-0.0025	-0.0017	9.30E-05	-0.0077	0.0056	0.0019
RRAGB	Th2	0.0086	-0.00085	0.0072	0.001	-0.018	0.015	0.018
RRAGC	Th2	-0.0088	0.0046	0.0055	0.00035	-0.0054	-0.013	0.008
RRAGD	Th2	0.014	0.007	0.018	0.0073	0.0034	0.001	0.0012
RRAS	Th2	-0.006	0.019	0.017	0.019	0.0012	0.0079	0.013
RRAS2	Th2	-0.014	-0.0086	0.0043	0.001	0.009	0.0013	-0.0026
RRBP1	Th2	-0.0021	-0.0016	-0.022	0.0054	0.0082	-0.025	0.011
RREB1	Th2	0.015	-0.00098	-0.014	0.0091	0.001	-0.013	-0.0072
RRM1	Th2	-0.013	-0.013	-0.0072	-0.02	0.0049	-0.002	0.0039
RRM2	Th2	-0.011	-0.011	-0.014	-0.017	-0.0022	-0.0081	0.00053
RRM2B	Th2	0.0056	-0.01	0.0013	-0.0019	0.017	0.02	0.0069
RRN3P1	Th2	0.011	-0.0027	-0.0013	-0.0086	-0.014	0.015	0.0029
RRN3P2	Th2	0.017	-0.0081	-0.0042	-0.0034	-0.022	0.0067	0.014
RRN3P3	Th2	0.0049	-0.0098	-0.015	-0.0073	-0.018	-0.0056	0.0042
RRNAD1	Th2	-0.0063	0.0013	-0.00012	0.012	-0.015	-0.0058	0.0032
RRP12	Th2	-0.0015	-0.0054	-0.013	0.019	0.0077	0.0077	-0.0036
RRP15	Th2	0.00035	0.0035	0.026	0.0038	-0.0019	0.002	0.0098
RRP7A	Th2	-0.0035	0.011	-0.0017	0.013	-0.0061	0.0092	0.01
RRP7BP	Th2	0.016	0.012	0.00095	0.0087	-0.024	0.011	-0.0041
RRS1	Th2	-0.01	0.0019	0.003	0.018	-0.0059	-0.011	-0.015
RSAD2	Th2	-0.017	-0.017	0.0061	0.02	-0.0017	0.018	0.0067
RSBN1L	Th2	-0.0085	-0.0045	0.0099	-0.0099	-0.0029	0.008	-0.0033
RSC1A1	Th2	-0.0014	-0.017	-0.003	0.003	-0.001	-0.0019	0.0067
RSG1	Th2	-0.0063	0.00064	-0.0055	0.0012	-0.00072	0.0033	0.0039
RSPH3	Th2	0.0098	0.0066	-0.0069	0.0024	-0.00015	-0.0022	0.0069
RSPH9	Th2	0.008	-0.0044	-0.0035	0.0049	-0.0047	0.0017	0.001
RSRC1	Th2	-0.0071	0.00081	0.01	-0.0024	-0.024	-0.0079	0.0068
RSRP1	Th2	0.0088	0.0031	-0.0076	-0.016	-0.029	0.021	-0.0023
RTCA-AS1	Th2	0.012	-0.0077	-0.001	-0.0044	-0.015	0.0053	-0.0077
RTKN2	Th2	-0.0058	-0.013	0.017	0.02	-0.0096	0.0038	-0.0056
RTN3	Th2	-0.0075	-0.0028	0.005	-0.0059	0.015	-0.0021	0.0097
RTN4	Th2	-0.0058	0.0053	0.0012	-0.016	-0.001	0.0047	0.019
RTN4IP1	Th2	0.0021	-0.002	-0.0013	-0.012	-0.016	0.0015	0.00096
RTN4R	Th2	0.00092	0.015	-0.012	-0.0019	0.0091	0.015	-0.0033
RTN4RL1	Th2	-0.0051	0.00056	0.00062	0.01	0.00026	-0.013	-0.0018
RTP4	Th2	-0.021	-0.016	0.0023	0.011	-0.0077	0.014	0.0052
RTTN	Th2	0.016	-0.011	0.0019	0.0084	0.0052	0.0023	-0.0053
RUFY2	Th2	0.014	-0.0055	-0.00071	-0.0072	-0.021	0.0051	0.008
RUFY3	Th2	0.015	0.0054	-0.00049	-0.0014	-0.0042	-0.0052	0.0084
RUFY4	Th2	-0.013	-0.018	0.0017	0.024	-0.0097	0.019	0.0044
RUNX1	Th2	0.017	-0.0027	-0.0049	-0.0041	0.017	0.0022	0.0046
RUNX1-IT1	Th2	0.016	-0.0043	-0.007	-0.0051	-0.025	0.0058	0.0063
RUNX2	Th2	-0.0084	-0.0055	0.01	0.014	0.0039	-0.034	-0.0059
RUNX3	Th2	-0.0031	0.022	-0.0082	0.019	0.014	0.0043	0.014
RUSC1	Th2	-0.00032	0.013	-0.0078	-0.0021	-0.0022	0.005	0.014
RUVBL2	Th2	-0.018	0.013	-0.0094	0.00078	-0.00035	0.0066	-0.0099
RWDD2A	Th2	0.0025	0.0045	0.0066	-0.0048	-0.0035	0.0039	0.0075
RWDD2B	Th2	-0.011	-0.0066	0.0038	-0.012	-0.0041	0.0036	-0.0077
RWDD3	Th2	-0.0084	0.0091	0.016	-0.0088	-0.014	-0.0027	0.011
RXRA	Th2	0.0049	0.011	-0.017	2.20E-05	0.0071	-0.012	0.022
RXRB	Th2	0.0035	0.007	-0.0092	0.0056	-0.0098	-0.005	0.0078
RYBP	Th2	-0.0099	-0.0025	0.0047	0.013	-0.012	-0.013	-0.0092
RYK	Th2	0.0082	0.0015	0.019	0.0081	0.0043	0.013	-0.0096
RYR1	Th2	-0.0088	-0.004	-0.0096	-0.00054	-8.50E-05	-0.008	0.021
RYR2	Th2	-0.00054	0.0015	-0.0036	-0.0028	0.0024	-0.0064	0.007
RYR3	Th2	0.013	-0.0048	-0.001	-0.0018	-0.0062	-0.011	0.0014
S100A10	Th2	-0.019	0.007	0.0069	-0.00029	-0.00045	-0.03	0.015
S100A11	Th2	-0.015	0.017	0.0098	-0.0019	0.002	-0.014	0.027
S100A13	Th2	-0.002	-0.0046	0.004	0.0028	-0.012	-0.0088	0.0047
S100A4	Th2	-0.017	0.0089	0.0096	0.0072	0.0027	-0.031	0.027
S100A6	Th2	-0.021	0.01	0.0098	0.008	-1.30E-05	-0.013	0.022
S100A9	Th2	-0.0058	-0.0025	0.0085	-0.0038	-0.0012	-0.014	-0.00085
S100P	Th2	-0.0081	-0.00032	-0.012	-0.014	-0.011	-0.014	2.40E-05
S100PBP	Th2	0.003	-0.02	-0.0083	-0.0031	-0.0067	0.011	-0.0016
S100Z	Th2	0.006	-0.00084	0.002	-0.0071	-0.0084	0.004	-0.0054
S1PR2	Th2	0.0016	0.0044	-0.011	-0.0086	0.0069	0.015	0.022
S1PR4	Th2	-0.0064	0.018	-0.023	0.014	-0.0059	0.019	-0.0015
SAAL1	Th2	-0.0054	-0.0015	0.0051	-0.011	-0.012	-0.0064	-0.0037
SAC3D1	Th2	-0.006	0.012	-0.017	-0.0094	0.0044	0.0088	0.0015
SACM1L	Th2	0.009	-0.01	0.012	-0.013	0.021	0.01	0.0045
SACS	Th2	0.0044	-0.012	-0.0058	0.00072	0.0006	-0.032	0.0038
SAE1	Th2	-0.0094	0.0041	-0.014	-0.021	0.0063	-0.019	-0.033
SALL2	Th2	0.0075	0.00062	0.0034	0.012	0.0003	-0.0037	-0.00091
SAMD1	Th2	0.0036	0.02	-0.0094	0.0027	-0.0005	-0.0016	-0.0049
SAMD10	Th2	0.0041	0.016	-0.02	0.0035	0.0046	0.0083	0.013
SAMD12	Th2	0.0044	0.00095	0.0054	0.012	-0.004	0.0022	0.0058
SAMD3	Th2	-0.019	-0.013	0.0082	0.0018	0.0038	0.0053	0.00092
SAMD4B	Th2	0.008	0.00087	-0.014	0.021	0.0073	-0.011	-0.01
SAMD8	Th2	0.012	-0.011	0.01	0.00065	-0.018	-0.0062	0.019
SAMD9	Th2	-0.015	-0.025	0.0022	0.014	-0.0027	0.016	0.0027
SAMD9L	Th2	-0.018	-0.021	0.004	0.016	-0.0051	0.013	0.0042
SAMHD1	Th2	-0.0097	-0.018	-0.013	-0.0057	0.014	-0.017	-0.019
SAMSN1	Th2	0.0027	0.004	0.022	-0.015	0.0094	0.012	0.034
SAP130	Th2	0.012	-0.0082	-0.016	0.0013	0.0049	-0.0078	-0.0047
SAP25	Th2	0.0088	0.014	-0.012	0.016	-0.016	-0.0022	-0.003
SAP30	Th2	-0.018	-0.0042	0.011	0.014	-0.0067	-0.021	-0.015
SAP30L	Th2	0.0045	-0.0015	-0.0075	-0.0088	0.0057	-0.012	0.00039
SAP30L-AS1	Th2	0.0055	-0.00096	0.0021	0.0022	-0.017	-0.0083	0.01
SAPCD2	Th2	-0.012	-0.0055	-0.018	-0.0057	0.0085	-0.013	-0.0027
SAR1A	Th2	-0.0017	-0.0044	0.0027	-0.00093	-0.0057	-0.0037	0.0044
SARDH	Th2	0.0089	0.011	-0.015	-0.013	0.0036	0.0076	-0.0091
SARM1	Th2	0.012	0.0095	-0.019	0.021	-0.0052	0.0095	-0.0028
SARS2	Th2	-0.0089	0.0057	-0.014	0.0032	0.0022	-0.00078	-0.0027
SASH1	Th2	0.00053	-0.002	0.0036	0.011	-0.00068	-0.0044	-0.0057
SASH3	Th2	-0.012	-0.0018	-0.022	-0.016	0.017	0.011	0.007
SASS6	Th2	0.002	-0.00079	0.00038	-0.0065	-0.0035	0.0058	0.011
SAT1	Th2	-0.021	-0.016	-0.003	0.001	-0.015	0.0034	0.0009
SAT2	Th2	0.0061	0.021	0.0073	-0.0051	-0.0066	0.0023	0.0039
SATB1	Th2	-0.0004	-0.0037	0.0099	0.013	-0.00083	-0.0004	-0.037
SATB1-AS1	Th2	0.0024	0.0085	0.016	-0.0058	-0.0039	0.0062	-0.024
SAV1	Th2	0.0021	-0.0018	0.018	0.02	0.0097	0.023	-0.0021
SAYSD1	Th2	-0.0089	-0.0069	0.0034	-0.00047	0.0079	-0.0025	-0.02
SBDS	Th2	0.0012	0.015	0.028	0.0065	0.0028	0.0078	0.0062
SBDSP1	Th2	0.0058	0.0067	0.012	0.0016	-0.0073	0.0062	0.0016
SBF1	Th2	0.0032	0.00059	-0.023	0.026	0.012	0.00082	-0.0026
SBF2	Th2	0.016	0.00096	0.016	0.017	0.0011	-0.0052	0.011
SBF2-AS1	Th2	0.0038	0.008	0.0029	-0.0021	-0.0028	-0.0076	-0.005
SBK1	Th2	-0.0056	-0.0036	-0.0054	0.03	0.0096	0.014	0.0068
SBNO2	Th2	-0.00025	-0.0067	-0.018	0.022	-0.0037	-0.0015	0.0052
SBSPON	Th2	0.0055	-0.004	0.00072	0.0024	-0.0082	0.00087	0.0096
SC5D	Th2	0.0071	-0.0051	0.017	-0.0027	0.0029	0.011	0.002
SCAF1	Th2	-0.00015	0.012	-0.012	0.011	-0.0083	0.0033	-0.003
SCAF8	Th2	0.0094	-0.013	-0.0018	0.0079	0.016	-0.014	0.00047
SCAI	Th2	0.017	-0.0014	0.00039	-0.0088	-0.014	-0.00053	0.0068
SCAMP1-AS1	Th2	-0.0079	0.0043	0.01	0.0028	-0.0081	0.002	-0.00091
SCAMP4	Th2	-0.0094	0.0099	-0.011	0.013	0.0029	0.0067	0.00034
SCAND1	Th2	-0.016	0.02	-0.015	0.014	-0.0064	0.0066	-0.006
SCAND2P	Th2	0.019	-1.60E-05	-0.0055	0.0057	-0.017	0.0041	0.0016
SCAP	Th2	0.0074	-0.00073	-0.024	0.016	0.02	0.0013	-0.0097
SCAPER	Th2	0.016	0.00098	0.0054	-0.0021	-0.025	0.0052	0.0048
SCARB1	Th2	0.003	0.0035	-0.016	-0.019	0.00035	-0.006	-0.0043
SCARB2	Th2	0.0029	-0.018	0.0052	0.012	0.0059	-0.0035	0.0024
SCARF2	Th2	0.014	0.015	-0.015	0.0026	0.0029	0.0065	0.014
SCARNA1	Th2	0.0074	-0.0097	0.00044	-0.0045	-0.013	0.0082	0.0016
SCARNA12	Th2	0.0074	0.0041	-0.0047	0.00056	-0.017	-0.0015	0.0019
SCARNA17	Th2	-0.0021	0.0066	0.013	0.028	-0.019	-0.0073	0.0068
SCARNA2	Th2	0.0057	0.018	-0.0024	0.0042	-0.013	0.00076	-0.0016
SCARNA21	Th2	0.011	0.014	0.0016	-0.0018	-0.01	-0.0061	0.0072
SCARNA9	Th2	-0.00085	-0.0029	-0.0044	0.0012	-0.017	-0.025	0.0034
SCART1	Th2	0.0071	0.0045	-0.0074	-0.0019	9.30E-05	-0.019	0.018
SCCPDH	Th2	-0.0058	0.00033	0.00074	-0.0074	0.0017	-0.012	0.0028
SCD	Th2	-0.011	-0.014	-0.0093	0.0014	0.0052	-0.00022	-0.016
SCFD2	Th2	0.0017	0.00062	0.0027	-0.0052	0.003	0.0065	-0.00077
SCG5	Th2	-0.0082	-0.011	-0.0039	-0.0011	-0.0043	0.0036	0.00092
SCLT1	Th2	-0.016	-0.019	-0.0034	0.0042	-0.014	0.0099	0.0033
SCMH1	Th2	0.014	0.0066	0.0088	0.0041	0.0034	0.0019	0.0077
SCML1	Th2	0.017	0.0093	0.0058	-0.0054	-0.0056	0.013	-0.022
SCML2	Th2	0.0089	0.0025	0.0013	0.0065	0.0026	0.0069	-0.0052
SCML4	Th2	-0.0011	0.012	0.0039	0.007	-0.015	-0.02	-0.025
SCN8A	Th2	0.0026	-0.0049	-0.0058	-0.0025	-0.0033	0.005	-0.0055
SCNM1	Th2	-0.0033	0.0025	0.004	0.0058	-0.0084	-0.0012	0.011
SCNN1A	Th2	0.011	0.0045	0.00044	-0.0097	0.00079	-0.0009	-0.0072
SCNN1D	Th2	0.0063	0.011	-0.0029	0.004	-0.0091	5.00E-05	-0.0079
SCO1	Th2	-0.0035	-0.0029	-0.0047	-0.0039	-0.0085	-0.011	-0.014
SCOC	Th2	0.0043	0.0096	0.032	-0.0084	0.0067	0.0063	0.0052
SCPEP1	Th2	0.015	0.015	0.0069	-0.0049	0.0058	-0.019	0.0074
SCRIB	Th2	-0.00038	0.003	-0.022	0.021	0.0068	-0.012	-0.0029
SCRN1	Th2	0.0013	0.00024	0.0087	0.0066	0.0024	-0.0053	-0.0013
SCRN2	Th2	-0.0067	0.013	-0.016	-0.0026	-0.011	0.012	-0.016
SCRN3	Th2	-0.0017	-0.0093	0.0058	-0.0038	0.0049	0.0036	0.0035
SCUBE3	Th2	0.011	0.00074	-0.0028	-0.0047	-0.02	0.00087	0.014
SCYL2	Th2	0.0022	-0.023	-0.0027	-0.0063	0.02	0.0013	-0.0059
SDC4	Th2	-0.011	-0.013	0.0033	0.013	0.0038	-0.0066	0.029
SDCBP2-AS1	Th2	0.0072	-0.0093	0.0087	0.0076	-0.012	0.0068	0.0029
SDCCAG3	Th2	0.0058	0.016	-0.0053	0.0037	-0.0018	-0.0094	0.0079
SDCCAG8	Th2	0.0036	-0.0021	0.0044	-0.0055	-0.024	0.0083	-0.015
SDE2	Th2	0.0037	-0.014	0.0073	0.0022	0.021	0.02	0.013
SDF2L1	Th2	-0.016	0.018	-0.0043	0.012	0.0047	0.0078	0.013
SDHAF1	Th2	-0.0094	0.023	-0.011	0.0032	-0.0018	0.012	-0.014
SDHAF3	Th2	-0.0048	0.012	0.013	-0.0054	-0.00073	0.0017	0.0013
SDHAF4	Th2	-0.0043	0.0018	0.0037	-0.003	0.0028	-0.0091	0.012
SDHAP1	Th2	0.0099	0.0033	0.0017	0.00011	-0.0069	0.0068	-0.01
SDHAP2	Th2	0.013	0.0003	0.0043	-0.00083	-0.0074	0.002	0.00019
SDHAP3	Th2	0.0063	-0.012	0.003	0.0093	-0.014	-0.00025	-0.0088
SDHC	Th2	-0.0028	-0.0079	0.0066	0.001	-0.0043	-0.025	0.0055
SDK2	Th2	0.02	0.0085	-0.00088	-0.0014	0.0005	-0.0022	-0.00045
SDPR	Th2	-0.0058	-0.0012	0.0044	-0.00055	0.0048	-0.011	-0.02
SDR39U1	Th2	0.0098	0.013	0.00097	0.0052	-0.024	0.013	-0.013
SDR42E1	Th2	0.002	-0.0014	0.005	-0.0062	0.0071	0.014	-0.012
SEC11C	Th2	-0.019	0.0092	0.011	-0.0067	0.0014	-0.013	0.023
SEC14L1	Th2	-0.0051	-0.021	-0.0076	0.011	0.0085	-0.0065	-9.60E-05
SEC14L1P1	Th2	0.0095	0.0028	-0.0071	0.0001	-0.013	0.0042	0.0066
SEC14L2	Th2	0.017	-0.0035	-0.0015	0.0022	-0.016	0.00063	-0.011
SEC16A	Th2	0.012	-0.011	-0.012	0.023	0.012	-0.0097	1.10E-05
SEC22B	Th2	-0.0075	-0.009	0.015	-0.0025	0.016	0.013	0.0051
SEC24A	Th2	0.007	-0.021	-0.0038	-0.0046	0.017	-0.00074	-0.011
SEC24B-AS1	Th2	0.0065	-0.0048	0.0048	-0.003	-0.017	-0.0036	0.0019
SEC24D	Th2	-0.0014	-0.011	-0.0064	-0.0047	0.022	0.0025	0.02
SEC31B	Th2	0.015	-0.011	-0.0098	0.0067	-0.02	0.00068	-0.0039
SEC61A2	Th2	0.0083	-0.01	-0.0073	-0.011	-0.019	0.0032	0.0077
SEC61B	Th2	-0.018	0.018	0.006	0.0019	0.001	-0.011	0.02
SEC61G	Th2	-0.018	0.011	0.012	0.00053	-0.0024	-0.015	0.018
SECISBP2L	Th2	0.0023	-0.013	0.0008	-8.20E-05	-0.01	-0.012	0.0041
SECTM1	Th2	-0.0038	0.0037	0.0076	0.014	0.0012	0.0093	0.0016
SEL1L	Th2	0.0095	-0.02	-0.00087	-0.00099	0.025	0.0017	0.0012
SELK	Th2	-0.014	0.012	0.025	-0.00023	0.0033	-0.011	0.014
SELL	Th2	-0.003	-0.0013	-0.0045	-0.011	-0.0036	0.025	-0.02
SELM	Th2	0.0055	0.029	0.01	0.014	0.00045	0.01	0.0046
SELO	Th2	-0.0024	0.018	-0.022	0.0079	-0.0066	0.016	0.00042
SELP	Th2	-0.011	-0.011	-0.00061	0.013	-0.0082	0.0081	-0.0017
SELPLG	Th2	-0.022	0.0033	-0.00095	0.017	0.0072	0.00039	-0.0094
SEMA3G	Th2	-0.017	-0.014	0.0024	0.025	-0.0066	-0.009	-0.0061
SEMA4A	Th2	-0.0093	-0.0063	-0.00031	0.0024	0.0042	-0.0012	0.015
SEMA4B	Th2	-0.008	-0.0017	-0.019	0.0029	0.003	0.02	0.0027
SEMA4C	Th2	0.019	0.0068	-0.0082	0.00091	0.0094	0.0026	0.009
SEMA4D	Th2	0.0093	0.00044	-0.023	-0.0036	0.018	-0.0095	-0.016
SEMA4F	Th2	0.021	0.0051	-0.0074	-0.0028	-0.0014	0.00017	-0.0056
SEMA4G	Th2	0.012	-0.0053	-0.003	0.0019	-0.0067	-0.0002	0.00069
SEMA5A	Th2	0.017	0.011	-0.007	-0.015	0.0081	-0.011	0.0074
SEMA6A	Th2	0.011	-0.0041	-0.0011	0.0078	-0.011	-0.00021	-0.0094
SEMA6C	Th2	0.0067	0.0054	-0.012	-0.002	0.00056	-0.00063	-0.0073
SENCR	Th2	0.0077	0.0025	-0.0039	-0.0028	-0.0078	-0.014	0.00096
SENP3	Th2	-0.005	-0.00028	0.002	0.0017	-0.0046	-0.012	-0.0041
SENP5	Th2	0.0077	-0.013	-0.0021	0.0036	-0.027	0.003	0.0019
SENP7	Th2	0.013	-0.0053	0.0036	-0.023	0.0069	0.016	-0.00046
SENP8	Th2	0.0012	-0.0024	0.005	-0.0023	-0.0084	0.0035	-0.0028
SEPN1	Th2	0.013	0.0089	-0.019	-0.0032	0.011	-0.0014	-0.0025
SEPSECS	Th2	0.0066	-0.019	0.0021	0.0094	-0.0091	0.005	-0.0058
SEPSECS-AS1	Th2	0.0025	0.0024	0.0038	-0.014	-0.018	-0.0051	-0.013
10-Sep	Th2	0.017	0.012	0.011	-0.0039	0.0093	-0.0061	0.012
11-Sep	Th2	0.0042	0.0019	-0.008	-0.013	0.015	-0.023	0.028
4-Sep	Th2	0.0054	0.0018	0.0024	-0.003	0.0025	0.008	0.0028
SEPT7-AS1	Th2	0.0097	-0.0011	0.0064	0.0021	-0.0041	-0.00044	-0.0088
SEPT7P2	Th2	0.0073	0.0044	0.0003	-0.0053	-0.029	0.0086	-0.00097
8-Sep	Th2	0.0097	0.0064	0.0064	-0.0037	-0.0081	-0.011	0.018
9-Sep	Th2	0.00097	0.011	-0.02	0.0056	0.0069	-0.0068	0.0024
SEPW1	Th2	-0.0087	0.027	0.0033	-0.0022	0.00065	-0.013	0.009
SERAC1	Th2	0.0025	-0.0028	0.0051	-0.0068	0.0063	8.30E-06	0.0071
SERF2	Th2	-0.014	0.019	0.003	-0.0045	-0.0099	-0.012	0.0042
SERHL	Th2	0.0036	0.0039	0.0027	-0.0017	-0.0052	-0.0044	-0.019
SERHL2	Th2	0.012	0.0078	0.0016	0.0063	-0.016	0.0015	-0.0039
SERINC4	Th2	0.013	0.00041	-0.002	0.002	-0.014	-0.0054	0.0039
SERINC5	Th2	0.018	-0.0024	-0.0061	-0.0099	-0.021	-0.004	-0.0049
SERPINB6	Th2	0.0054	0.0094	0.018	0.018	0.0033	0.0044	0.00014
SERPINB8	Th2	-0.0049	-0.0056	0.0089	-0.0063	0.008	0.0097	0.012
SERPINB9	Th2	0.0013	-0.0031	0.0037	0.016	-0.01	0.0034	-0.024
SERPINB9P1	Th2	-0.012	-0.0016	0.0096	0.013	-0.0033	-0.0057	-0.012
SERPIND1	Th2	0.0094	-0.0024	-0.0092	-0.0039	-0.0091	-0.0043	-0.0027
SERPINE2	Th2	-0.01	-0.0094	-0.0088	0.00037	-0.0038	-0.0043	-0.013
SERPINF1	Th2	0.0054	0.002	-0.0059	0.0011	-0.014	0.0015	-0.00029
SERPINH1	Th2	0.0029	0.0051	-0.009	0.0027	0.0032	0.0028	-0.011
SERPINI1	Th2	-0.0067	-0.007	0.021	0.0048	0.0018	0.0073	0.023
SERTAD1	Th2	-0.012	0.0066	-0.0094	-0.0017	-0.00053	0.025	0.0014
SERTAD2	Th2	0.0072	-0.0091	0.00037	0.0071	-0.0029	0.0096	-0.021
SERTAD3	Th2	-0.0037	0.0098	0.0026	-0.0075	0.0049	0.014	0.015
SESN1	Th2	-0.009	-0.0066	0.0063	0.0035	-0.011	-0.0087	-0.048
SESN2	Th2	0.0026	0.0051	-0.022	-0.011	0.014	-0.0044	0.015
SESN3	Th2	0.0036	-0.0013	0.014	0.0083	-0.01	-0.0066	-0.028
SESTD1	Th2	-0.0058	-0.012	-0.006	-0.0053	0.0017	-0.002	-0.0078
SET	Th2	-0.0097	-0.00089	0.0054	-0.0038	0.0072	-0.0064	-0.0025
SETBP1	Th2	-0.0089	-0.012	-0.005	0.0045	-0.0035	-0.00017	0.0058
SETD1A	Th2	-0.00089	0.0035	-0.0095	0.013	-0.0063	-0.012	0.0021
SETD1B	Th2	-0.0033	0.002	-0.0091	0.0092	-0.011	0.0066	0.01
SETD2	Th2	0.012	-0.02	-0.0095	-0.0038	0.00074	-0.0086	-0.005
SETD4	Th2	0.018	-0.0037	0.0019	-0.0061	-0.01	0.00071	-0.0031
SETD6	Th2	0.0081	-0.0066	-0.004	0.0022	-0.0044	0.0039	-0.0066
SETD7	Th2	0.0088	-0.0015	0.0076	0.015	0.0051	-0.0014	0.013
SETD8	Th2	-0.0036	0.0046	-0.011	-0.0029	-0.00047	-0.0084	0.0095
SETD9	Th2	0.0054	-0.0014	-0.00023	-0.0058	5.00E-06	0.0022	0.011
SETDB1	Th2	0.016	-0.013	-0.0069	0.0038	-0.0016	0.005	0.0019
SETMAR	Th2	-0.0015	-0.0012	0.0014	-0.012	-0.00089	0.00052	-0.018
SETX	Th2	0.0021	-0.026	-0.0035	0.0098	0.0021	-0.015	0.0049
SEZ6	Th2	0.011	-0.0045	0.0017	0.0092	-0.016	0.00046	0.012
SF3A2	Th2	-0.0061	0.02	-0.014	0.012	-0.0062	0.0091	0.0051
SF3B5	Th2	-0.019	0.019	0.00069	-0.0015	-0.00047	-0.016	0.0039
SF3B6	Th2	-0.021	-0.00075	0.017	-0.008	-0.0068	-0.0086	0.012
SFI1	Th2	0.016	-0.0004	-0.015	0.0077	-0.015	0.013	-0.0038
SFMBT1	Th2	0.016	0.0094	0.0073	0.0013	0.0088	-0.017	-0.017
SFMBT2	Th2	0.021	0.0052	0.0068	0.0016	0.0055	0.0078	-0.0084
SFR1	Th2	-0.00052	0.0071	0.014	-0.014	-0.0025	0.0074	0.0075
SFT2D1	Th2	-0.018	-0.00099	0.0081	-0.0052	-0.008	0.02	0.0013
SFT2D2	Th2	0.0075	-0.0095	-0.0034	0.0065	0.0068	-0.019	0.005
SFT2D3	Th2	0.011	0.014	-6.90E-05	0.0037	0.00068	0.00035	-0.02
SFXN2	Th2	0.0084	4.00E-05	-0.0081	0.00096	-0.011	0.0091	-0.013
SFXN3	Th2	0.016	0.0042	-0.0058	0.0093	0.012	-0.0099	0.016
SFXN4	Th2	0.0018	-0.0015	0.0037	-0.0037	-0.0091	-0.0051	0.00038
SFXN5	Th2	0.0097	-0.00084	-0.012	0.004	0.013	-0.0046	0.00057
SGCB	Th2	0.0057	-0.0039	0.0012	-0.013	0.012	0.0015	0.021
SGCE	Th2	0.0015	-0.0011	0.0098	0.004	-0.0012	-0.011	0.00049
SGK1	Th2	-0.015	-0.0057	0.013	0.018	-0.0026	-0.0076	-0.014
SGK223	Th2	-0.00061	0.01	0.0012	0.0068	-0.011	0.00022	-0.028
SGK494	Th2	0.01	-0.0039	-0.0023	0.0034	-0.02	-0.0065	0.0056
SGMS1	Th2	0.0084	-0.0094	-0.0046	-0.0037	0.007	0.016	0.015
SGMS1-AS1	Th2	0.0044	-0.00086	0.011	0.013	-0.004	-0.0035	-0.001
SGOL1	Th2	-0.0098	-0.011	-0.0081	-0.013	-0.015	-0.0064	0.0035
SGOL2	Th2	-0.011	-0.0053	-0.0074	-0.015	-0.0043	0.002	-0.0016
SGPP1	Th2	-0.008	-0.018	-0.00048	-0.0035	0.0085	0.029	-0.0041
SGPP2	Th2	-0.0087	-0.0059	0.00058	0.015	-0.0078	0.0033	-0.002
SGSH	Th2	0.01	0.013	-0.02	0.017	0.0057	0.0085	-2.20E-05
SGSM1	Th2	0.015	0.0056	-0.0094	-0.0089	0.0019	-0.0024	-0.0068
SGSM2	Th2	0.022	0.0048	-0.0095	0.02	-9.10E-05	0.0017	0.002
SGSM3	Th2	0.017	0.016	-0.015	-0.0049	-0.0017	0.0046	0.0033
SGTB	Th2	0.013	-0.01	0.0036	-0.0008	-0.00065	0.0095	0.0084
SH2B1	Th2	0.0088	0.012	-0.0092	0.0078	-0.012	-0.0071	0.013
SH2B2	Th2	-0.01	-0.00099	-0.004	0.017	-0.0035	0.016	-0.0031
SH2B3	Th2	0.012	-0.0051	-0.0051	0.0079	0.02	0.0084	0.023
SH2D1A	Th2	0.0025	0.0086	0.0088	-0.032	0.011	0.011	0.0093
SH2D2A	Th2	-0.019	0.00082	0.0057	0.021	-0.0049	0.001	-0.00051
SH2D3A	Th2	0.0074	0.021	-0.0018	0.022	-0.01	0.013	0.001
SH2D3C	Th2	0.0021	0.0017	-0.022	-0.0066	0.014	0.028	0.026
SH2D4A	Th2	0.0096	0.0031	-0.0013	-0.0039	-0.0032	-0.019	-0.00084
SH3BGR	Th2	0.0029	0.0046	0.006	-0.0039	0.00033	-0.0046	0.0011
SH3BGRL	Th2	-0.018	-0.007	0.023	-0.0055	0.0038	0.0055	-0.0055
SH3BGRL2	Th2	-0.0053	-0.0077	0.0078	0.017	2.90E-05	-0.0011	-0.024
SH3BGRL3	Th2	-0.023	0.014	0.00049	-0.0011	0.0031	-0.015	0.017
SH3BP1	Th2	-0.0076	0.0096	-0.013	0.0084	-0.00026	0.00026	0.015
SH3BP2	Th2	0.00011	0.0043	-0.011	0.0077	-0.0075	-0.019	-0.018
SH3BP5	Th2	-0.0051	0.0074	0.0006	0.022	0.0033	0.0021	0.01
SH3BP5-AS1	Th2	0.012	-0.0065	0.005	0.012	-0.022	-0.0073	0.021
SH3BP5L	Th2	0.0018	-0.0043	-0.0081	0.0036	0.0039	-0.0074	-0.0017
SH3D21	Th2	0.006	0.0056	0.0017	-0.0048	0.0018	-0.0027	0.0023
SH3GL1	Th2	-0.0086	0.012	-0.022	0.015	0.0045	0.0043	0.00072
SH3GL1P1	Th2	0.0069	-0.0056	-0.017	0.0076	-0.013	0.0028	0.0058
SH3GLB2	Th2	-0.0065	0.017	-0.014	0.011	0.0055	0.0026	-0.0011
SH3PXD2A	Th2	0.00041	-0.0091	-0.0026	0.0075	-0.0061	-0.0019	0.01
SH3PXD2A-AS1	Th2	-0.009	-0.0099	-0.0041	0.01	-0.0029	-0.0011	0.021
SH3RF3	Th2	-0.002	-0.012	-0.0045	0.013	-0.0085	0.012	-0.014
SH3TC1	Th2	-0.0044	0.0034	-0.025	0.0079	0.0047	0.01	-0.0013
SH3YL1	Th2	0.008	0.0085	0.01	-0.001	-0.0019	-0.0023	0.011
SHCBP1	Th2	-0.011	-0.014	-0.017	-0.012	0.00033	-0.0066	-0.0033
SHF	Th2	0.013	0.014	-0.0019	0.0062	-0.00089	0.0022	0.0071
SHFM1	Th2	-0.023	0.0012	0.0059	-0.0045	-0.012	-0.0087	0.0065
SHISA5	Th2	-0.022	-0.0031	0.00019	0.018	0.0019	0.021	0.011
SHMT1	Th2	-0.0039	0.0031	-0.014	-0.012	0.0034	0.0031	0.0053
SHMT2	Th2	-0.012	-0.0023	-0.022	-0.0033	-0.0019	0.0014	-0.0064
SHPK	Th2	0.0058	7.70E-06	-0.022	0.003	0.0063	0.01	-0.0082
SHPRH	Th2	0.017	-0.0085	0.0036	-0.002	-0.022	0.0034	0.0032
SHTN1	Th2	-0.0094	-0.0035	0.0052	0.0064	-0.006	0.0067	-0.013
SIAE	Th2	0.0097	0.0029	6.20E-05	-0.017	-0.011	-0.0048	0.014
SIAH1	Th2	0.0034	0.0083	0.012	-0.014	0.0043	0.0079	0.004
SIDT1	Th2	0.0089	-0.016	-0.0067	0.0076	0.0017	0.019	-0.011
SIDT2	Th2	0.0051	0.0025	-0.0037	0.0049	-0.014	-0.0053	0.011
SIGIRR	Th2	-0.0094	0.023	-0.01	0.012	0.0031	0.019	0.0036
SIGLEC10	Th2	-0.0016	-0.0031	-0.012	-0.012	-0.0018	0.0093	0.005
SIGLEC9	Th2	0.006	-0.00013	0.0045	-3.70E-05	-0.0043	-0.002	-0.0026
SIK2	Th2	0.0064	0.00098	-0.0064	-0.0027	-0.0095	-0.003	0.0031
SIK3	Th2	0.013	-0.011	-0.012	0.00054	0.019	-0.0098	0.0075
SIKE1	Th2	0.0078	-0.014	0.0062	-0.014	-0.0058	0.0014	-0.004
SIL1	Th2	-0.018	0.0009	-0.0044	0.0013	-0.0011	0.0045	0.0003
SIMC1	Th2	0.0077	-0.0013	0.003	-0.0029	0.0069	0.011	0.012
SIN3A	Th2	0.01	-0.01	-0.005	0.0061	0.019	-0.0015	0.011
SIN3B	Th2	0.011	0.005	-0.018	0.0092	-0.0072	-0.0057	0.0081
SIPA1	Th2	-0.00084	0.01	-0.027	0.013	0.016	0.017	-0.023
SIPA1L1	Th2	-0.0034	-0.018	-0.00089	0.015	0.012	-0.018	-0.0095
SIPA1L2	Th2	-0.0048	-0.013	-0.012	0.0034	-0.00057	0.0011	-0.0041
SIPA1L3	Th2	0.013	0.0014	-0.018	0.011	-0.018	-0.00058	-0.0021
SIRPB1	Th2	-0.0018	-0.0045	0.00072	0.0021	-0.0059	-0.0042	-0.0017
SIRPG	Th2	-0.013	0.00043	0.00095	-0.0085	-0.008	0.021	-0.019
SIRPG-AS1	Th2	0.017	-0.011	-0.0067	0.0031	-0.022	0.0004	0.00071
SIRT1	Th2	0.015	-0.0085	0.011	0.00092	0.018	0.015	-0.0069
SIRT2	Th2	-0.014	0.011	-0.012	-0.012	0.0063	-0.0075	0.0054
SIRT3	Th2	0.0058	0.01	-0.0022	0.0018	-0.015	0.0037	-0.0011
SIRT4	Th2	0.0083	0.0097	0.0013	-0.01	-0.0059	0.013	8.30E-05
SIRT6	Th2	0.0003	0.0065	-0.0066	0.003	-0.027	0.0011	0.019
SIT1	Th2	-0.019	0.014	-0.011	0.0016	0.0014	0.0049	0.0028
SIVA1	Th2	-0.0082	0.027	-0.0055	0.012	-0.0017	0.0092	0.0043
SKA1	Th2	-0.011	-0.0093	-0.011	-0.013	-0.0056	-0.0028	0.0032
SKA2	Th2	-0.017	-0.012	-0.0093	-0.014	-0.00083	0.003	0.013
SKA3	Th2	-0.01	-0.012	-0.014	-0.013	-0.0021	-0.0065	-0.0025
SKAP2	Th2	-0.0027	-0.0081	0.0088	0.013	0.0026	0.002	-0.00094
SKI	Th2	-0.0013	0.0089	-0.0066	0.01	-0.0021	-0.014	0.0091
SKIL	Th2	0.0086	-0.0083	-0.0035	-0.015	0.0045	0.02	0.0071
SKIV2L	Th2	0.0077	-0.0036	-0.014	0.018	-0.003	0.0053	-0.0048
SKP2	Th2	0.0043	-0.0017	-0.0028	-0.02	-0.0072	0.005	-0.0033
SLA	Th2	-0.01	-0.0038	0.0033	0.011	-0.002	-0.0043	-0.037
SLA2	Th2	0.0056	0.0034	-0.00038	0.0039	-0.0011	-0.0043	0.014
SLAIN1	Th2	0.013	0.012	0.009	-0.014	0.021	-0.0024	0.0061
SLAMF1	Th2	-0.011	-0.0087	0.0074	0.0087	-0.006	-0.017	-0.021
SLAMF6	Th2	-0.016	-0.019	-0.00028	0.0074	-0.0035	-0.0058	-0.026
SLAMF7	Th2	-0.0087	-0.011	0.0039	2.20E-05	0.00013	-0.00062	0.0059
SLC10A1	Th2	0.013	-0.0023	-0.0044	0.0045	-0.015	0.0071	0.0092
SLC10A3	Th2	-0.00026	0.024	-0.0072	0.0063	0.0099	0.01	0.013
SLC10A7	Th2	0.0039	-0.011	0.014	-0.00067	-0.0016	0.011	0.01
SLC11A1	Th2	0.00051	0.0064	-0.0064	-0.0051	-0.0084	-0.02	-0.0085
SLC11A2	Th2	0.016	-0.0077	0.0015	-0.0011	-0.0025	0.00016	-0.004
SLC12A2	Th2	0.0082	-0.0084	-0.016	-0.0082	0.014	-0.022	0.00024
SLC12A4	Th2	0.013	0.0047	-0.014	-0.0088	0.00076	1.70E-05	-0.0017
SLC12A6	Th2	0.014	-0.014	-0.011	0.0036	-0.0021	0.0073	-0.0079
SLC12A7	Th2	0.0018	-0.0032	-0.011	0.011	0.0095	-0.0017	-0.0077
SLC12A9	Th2	-0.0021	-0.0063	-0.021	0.025	-0.012	-0.0063	0.00021
SLC13A4	Th2	0.017	-0.005	0.003	0.002	-0.014	0.0014	-0.0011
SLC14A1	Th2	0.0079	0.0062	0.0072	0.005	-0.0022	-0.0042	-0.0043
SLC14A2	Th2	-0.0014	0.00069	0.0019	0.0086	-0.0068	-0.0069	0.00022
SLC15A2	Th2	0.01	0.0019	0.00073	-0.0082	-0.0031	0.0054	0.00097
SLC15A4	Th2	-0.016	-0.0034	-0.0091	0.0019	0.012	0.0064	-0.0033
SLC16A1	Th2	-0.017	-0.011	-0.0099	-6.50E-05	-0.0055	-0.02	-0.031
SLC16A1-AS1	Th2	-0.0011	-0.0087	-0.011	0.0029	-0.027	4.10E-05	-0.0011
SLC16A10	Th2	0.017	0.0088	-0.015	-0.017	0.005	0.0032	-0.0067
SLC16A11	Th2	0.016	0.013	-0.0023	0.0018	-0.0029	0.0095	0.0069
SLC16A13	Th2	0.012	0.0054	-0.0023	0.00019	-0.015	0.012	-0.0053
SLC16A3	Th2	-0.0059	0.0053	-0.0017	0.01	0.0014	-0.00052	0.0042
SLC16A4	Th2	0.011	-0.0059	-0.0051	-0.0057	-0.016	-0.0098	-0.00092
SLC16A5	Th2	0.0044	0.0077	-0.0056	0.0073	-0.0013	0.0053	-0.0009
SLC16A6	Th2	0.0011	-0.0093	0.0074	0.0075	-0.0082	-0.013	0.018
SLC16A7	Th2	0.015	0.00037	0.0016	-0.0051	0.003	-0.0085	0.0036
SLC17A3	Th2	0.00083	0.0025	0.018	0.013	0.001	-0.013	0.0068
SLC17A5	Th2	0.016	0.0009	0.0079	-0.0062	0.0034	0.0051	0.019
SLC17A9	Th2	-0.0026	0.0021	-0.0077	0.011	-0.0058	0.0018	-0.0013
SLC18A2	Th2	0.017	0.0091	0.0033	-0.0077	0.0019	-0.014	0.015
SLC18B1	Th2	0.00058	-0.0048	-0.01	-0.01	-0.0021	0.0088	0.016
SLC19A1	Th2	-0.0043	0.0073	-0.024	0.001	0.012	0.0038	-0.019
SLC19A2	Th2	0.0052	-0.003	-0.0082	-0.017	0.0014	-0.003	-0.012
SLC1A1	Th2	-0.0048	-0.0075	0.008	-0.00063	-0.0074	0.0047	0.0033
SLC1A4	Th2	-0.0048	-0.0099	-0.016	-0.014	0.0049	0.0012	0.019
SLC1A5	Th2	-0.014	0.00091	-0.02	0.0027	0.0078	-0.0026	0.016
SLC20A2	Th2	0.0039	-0.0053	-0.013	0.00094	0.011	0.0058	-0.0043
SLC22A17	Th2	0.017	0.015	0.0095	0.011	0.00019	0.0096	-0.0074
SLC22A18	Th2	-0.014	0.0049	-0.012	0.017	-0.005	0.023	0.012
SLC22A23	Th2	0.018	0.0063	-0.012	-0.0072	0.0064	-0.0047	-0.0069
SLC22A5	Th2	0.0099	0.011	-0.0031	-0.00015	-0.0023	-0.0072	0.012
SLC23A2	Th2	0.019	0.0043	-0.012	-0.01	0.0051	-0.012	-0.014
SLC23A3	Th2	0.0099	-0.00039	-0.0046	-0.0035	-0.0087	-0.00062	0.0035
SLC24A1	Th2	0.013	-0.0074	0.0013	0.0047	0.00044	-0.0037	-0.001
SLC25A1	Th2	-0.003	0.024	-0.011	0.00025	0.011	0.0059	-0.0021
SLC25A10	Th2	-0.0056	0.0033	-0.017	-0.0025	0.0027	-0.0033	-0.0059
SLC25A12	Th2	-0.0099	-0.014	-0.01	-0.014	0.00059	0.0099	-0.001
SLC25A13	Th2	0.003	-0.012	-0.0066	-0.0033	-0.011	0.0032	0.0027
SLC25A14	Th2	0.0075	0.0049	0.0052	-0.013	-0.012	-0.00053	0.011
SLC25A15	Th2	0.0054	-0.0036	-0.0016	-0.0079	0.0051	-0.0035	0.0023
SLC25A16	Th2	0.006	-0.0077	-0.011	-0.004	-0.0096	-0.0057	0.0031
SLC25A19	Th2	-0.0064	0.0047	-0.0082	-0.0085	-0.0035	0.0038	-0.0027
SLC25A20	Th2	-0.0037	-0.0035	-0.0035	-0.013	-0.0016	0.0064	0.013
SLC25A22	Th2	-0.0071	0.01	-0.022	0.014	0.0067	0.0015	0.0099
SLC25A23	Th2	0.0051	0.013	0.0068	0.0066	0.014	0.013	-0.0046
SLC25A24	Th2	-0.0088	-0.0045	0.014	0.0095	0.01	-0.002	0.015
SLC25A25	Th2	0.013	0.011	-0.024	-0.0037	0.014	-0.0079	0.011
SLC25A25-AS1	Th2	0.0088	0.0024	-0.0042	0.0083	-0.024	-0.007	0.0076
SLC25A28	Th2	0.0047	-0.0021	-1.50E-05	0.018	-0.015	-0.0083	-3.30E-05
SLC25A29	Th2	0.0025	-0.00044	-0.0036	0.0032	-0.00065	0.0039	0.011
SLC25A30	Th2	0.00035	-0.0037	-0.0019	0.0064	0.00066	-0.016	0.014
SLC25A32	Th2	-0.0059	-0.009	0.015	-0.0035	0.0016	-0.0053	0.0012
SLC25A33	Th2	-0.0011	0.011	-0.009	-0.02	-0.0063	-0.0097	-0.0072
SLC25A34	Th2	0.0019	0.0081	-0.0014	0.0044	-0.014	0.0012	0.0011
SLC25A35	Th2	-0.0006	-0.0039	-0.02	-0.0087	-0.015	-0.00059	0.0066
SLC25A37	Th2	0.013	0.013	0.0018	0.0061	-0.014	-0.0015	-0.0085
SLC25A4	Th2	0.0069	0.013	0.019	0.011	0.0037	-0.0037	0.019
SLC25A40	Th2	0.00026	-0.011	0.0025	-0.01	0.013	0.0018	-0.0014
SLC25A43	Th2	0.0026	0.0044	0.018	0.011	0.0035	-0.0087	0.022
SLC25A45	Th2	0.014	0.017	-0.0012	-0.0014	-0.027	0.011	-0.0027
SLC25A46	Th2	-0.0044	-0.015	0.00094	-0.022	0.0085	-0.0016	-0.014
SLC25A5	Th2	-0.017	-0.00097	-0.012	-0.027	0.0023	-0.025	-0.011
SLC25A5-AS1	Th2	0.0027	0.0025	0.0025	0.00087	-0.0074	-0.00087	-0.00035
SLC25A51	Th2	0.00043	0.0016	0.0064	0.0052	-0.0013	0.00043	0.0035
SLC25A53	Th2	-0.0084	-0.0057	-0.0063	-0.00092	-0.0019	-0.0023	-0.0052
SLC26A1	Th2	0.01	-0.0024	-0.021	0.022	-0.0041	0.0021	-0.0055
SLC26A11	Th2	0.014	0.014	-0.0052	0.019	0.0019	-0.00068	0.0066
SLC26A2	Th2	0.01	-0.011	1.10E-06	-0.0026	0.0076	-0.0063	0.0019
SLC26A6	Th2	0.0049	-0.0057	-0.024	-0.0027	-0.009	0.0047	0.0018
SLC27A1	Th2	0.015	0.015	-0.0066	-0.00011	0.0075	-0.0014	0.01
SLC27A2	Th2	-0.016	-0.01	-0.011	-0.0036	0.0011	-0.0054	0.0073
SLC27A3	Th2	0.0032	0.013	-0.0076	0.0078	0.0046	-0.0022	0.0098
SLC27A4	Th2	-0.0043	0.0049	-0.023	0.0039	0.007	-0.0032	0.0066
SLC27A5	Th2	0.0029	0.015	-0.0041	0.0062	-0.0042	-0.0045	-0.00076
SLC29A1	Th2	-0.011	0.0048	-0.0095	-0.0081	-0.0048	-0.0069	0.007
SLC29A2	Th2	0.015	0.01	0.0024	0.0094	-0.00048	0.0027	-0.0076
SLC29A3	Th2	0.0014	0.0098	-0.0033	-0.0025	0.00091	0.0073	0.0022
SLC2A1	Th2	-0.01	-0.0022	-0.0064	0.013	0.015	-0.0032	-0.0029
SLC2A1-AS1	Th2	-0.0006	-0.0009	0.0017	0.0024	-0.011	0.0072	-0.0025
SLC2A11	Th2	0.012	0.0066	0.0075	0.0013	-0.015	-0.00039	0.008
SLC2A12	Th2	0.0052	0.0001	0.011	-0.0034	-0.00064	0.0058	0.007
SLC2A13	Th2	0.01	0.00034	0.0057	0.0069	0.0045	-0.0058	0.0061
SLC2A14	Th2	-0.00024	-0.0018	-9.90E-05	-0.0015	-0.00055	0.013	-0.0012
SLC2A3	Th2	-0.0082	-0.018	-0.0012	0.004	0.00089	-0.003	0.012
SLC2A4RG	Th2	0.0064	0.019	-0.0022	0.0037	-0.0014	-0.011	0.0069
SLC2A6	Th2	0.0067	0.008	-0.005	0.0014	0.0087	0.00066	0.005
SLC2A8	Th2	-0.0097	-0.0058	-0.011	-0.002	0.0018	-0.012	0.028
SLC2A9	Th2	-0.00068	0.00027	-0.0016	0.0065	-0.0034	-0.0071	-0.0083
SLC30A1	Th2	-0.00019	-0.0074	-0.0087	-0.0077	0.014	0.018	-0.0027
SLC30A4	Th2	0.014	0.0051	0.0021	0.0018	0.0055	-0.0097	0.00019
SLC30A6	Th2	0.0098	-0.012	-0.002	-0.0014	0.015	0.014	0.0053
SLC30A7	Th2	0.017	-0.01	0.0088	-0.0087	0.0038	0.012	0.011
SLC31A1	Th2	-0.0069	-0.0076	-0.0078	-0.0043	0.0048	0.0036	-0.0028
SLC31A2	Th2	0.0051	0.0094	0.015	-0.0067	0.0071	-0.00085	-0.003
SLC33A1	Th2	0.011	-0.0092	0.0054	-0.0024	-0.0043	-0.0049	0.01
SLC35A3	Th2	0.01	-0.0071	0.011	0.00066	0.003	0.011	0.007
SLC35A5	Th2	0.0037	-0.0092	0.015	-0.0059	0.014	0.015	0.01
SLC35B4	Th2	0.0081	0.001	-0.0019	-0.012	0.0029	-0.0028	-0.0087
SLC35C1	Th2	-0.00065	0.013	0.0078	0.018	0.019	0.005	0.018
SLC35D1	Th2	0.012	-0.015	-0.0068	-0.0088	0.011	-0.0031	-0.01
SLC35D2	Th2	-0.017	-0.0065	0.0045	0.0047	-0.0055	0.002	0.012
SLC35E1	Th2	0.0054	0.0056	-0.019	-0.01	0.016	-0.012	-0.0091
SLC35E2	Th2	0.0028	-0.0052	-0.00088	0.012	-0.0031	-0.0067	0.00025
SLC35E2B	Th2	0.016	-0.008	-0.012	0.017	0.012	-0.0029	-0.017
SLC35E3	Th2	-0.0037	-0.0055	0.0001	0.0061	-0.012	-0.0061	-0.0079
SLC35E4	Th2	-0.0071	0.00077	-0.018	-0.0021	-0.001	0.0024	0.011
SLC35F2	Th2	-0.0075	-0.0063	-0.0018	-0.0039	0.0037	-0.01	-0.0021
SLC35F3	Th2	-0.00096	-0.002	0.0036	0.0083	0.0037	0.0034	0.0014
SLC35F5	Th2	0.0055	-0.019	-0.0057	0.0018	-0.0031	-0.0019	-0.0024
SLC35F6	Th2	0.0027	-0.0033	-0.0029	0.014	-0.0049	-0.004	-0.0011
SLC35G1	Th2	0.0098	0.0095	-0.0095	-0.003	-0.0036	0.0096	0.0095
SLC35G2	Th2	0.0057	-0.0072	0.0017	0.0068	-0.0097	0.0032	0.01
SLC36A1	Th2	0.0077	-0.0039	-0.0077	0.00048	-0.0059	-0.0086	-0.0039
SLC36A4	Th2	0.0093	0.0043	0.0088	-0.017	0.0028	-0.0027	0.0022
SLC37A1	Th2	0.0058	-0.0048	-0.0073	0.014	-0.0082	0.0096	0.0017
SLC37A3	Th2	0.0089	-0.012	0.00069	-0.0051	-0.014	0.016	-0.0026
SLC37A4	Th2	0.014	0.0095	-0.011	0.0043	-0.0035	-0.01	0.0073
SLC38A10	Th2	0.0008	0.0086	-0.028	0.016	0.023	0.0066	-0.00096
SLC38A2	Th2	0.013	-0.014	-0.00024	-0.0078	0.024	0.017	-0.01
SLC38A5	Th2	-0.016	-0.0053	-0.0023	0.017	-0.0029	0.0071	0.011
SLC38A6	Th2	0.0044	-3.80E-05	0.017	-0.0044	-0.0062	0.0076	-0.0044
SLC38A7	Th2	-0.005	-0.004	-0.01	0.00032	-0.0031	0.0065	0.00039
SLC38A9	Th2	-0.0068	-0.016	0.0075	-0.01	-0.0023	0.0035	-0.0037
SLC39A1	Th2	-0.01	0.0019	0.01	0.017	0.0075	0.0088	0.0086
SLC39A10	Th2	0.0096	-0.015	0.00052	-0.0072	-0.0031	0.011	-0.014
SLC39A11	Th2	-0.011	-0.0097	-0.0056	-0.0046	-0.0028	0.0095	0.00095
SLC39A13	Th2	0.0047	0.025	-0.015	0.01	0.00068	0.0073	-0.0078
SLC39A14	Th2	0.0064	-0.0011	-0.0074	-0.0043	0.025	0.0045	0.0045
SLC39A3	Th2	-0.012	0.015	-0.017	0.003	0.0085	0.0097	-0.0051
SLC39A4	Th2	-0.0055	0.019	-0.013	-0.0031	0.0059	0.0021	-0.00072
SLC39A6	Th2	0.0026	-0.0051	-0.00067	-0.0086	0.03	-0.0023	0.0025
SLC39A7	Th2	-0.00079	-0.0089	0.0039	0.0034	-0.0081	-0.018	0.0081
SLC39A8	Th2	0.0068	0.0049	0.018	-0.00061	0.025	0.0018	-0.0068
SLC3A1	Th2	0.013	-0.0045	-0.0033	-4.30E-05	-0.013	-0.0015	-0.0049
SLC40A1	Th2	0.013	0.012	0.019	0.012	0.015	0.0029	-0.0034
SLC41A1	Th2	0.013	-0.0048	-0.0035	0.013	0.014	0.0074	-0.0062
SLC41A3	Th2	-0.0036	0.0074	-0.014	-0.012	0.0098	0.0013	0.0036
SLC43A1	Th2	0.005	0.0027	-0.014	-0.0089	0.01	-0.0047	0.0032
SLC43A2	Th2	-0.006	-0.00096	-0.011	-0.011	-0.0049	0.0039	0.0031
SLC43A3	Th2	-0.0075	-0.0082	-0.021	-0.019	-0.0014	-0.00034	-0.01
SLC44A1	Th2	0.011	-0.00062	0.015	0.0081	0.016	0.018	-0.014
SLC45A4	Th2	-0.0038	0.00094	-0.01	0.012	-0.0013	0.019	-0.00017
SLC46A1	Th2	0.012	0.0023	0.0041	0.001	-0.011	-0.0072	0.0029
SLC46A2	Th2	0.0089	0.0011	-0.0016	-0.0025	-0.0095	-0.0071	-0.0015
SLC48A1	Th2	0.015	0.014	0.0012	-0.0018	0.0026	0.0071	0.019
SLC4A11	Th2	-0.0011	-0.00045	-0.0099	-0.0047	-0.0047	-0.00079	-0.0016
SLC4A2	Th2	-0.0014	0.0094	-0.019	0.024	0.01	-0.005	-0.0013
SLC4A5	Th2	0.015	-0.0028	0.0087	0.019	0.004	-0.0071	0.0088
SLC4A7	Th2	0.013	-0.017	-0.014	-0.011	-0.0024	-0.022	0.0031
SLC4A8	Th2	0.0054	-0.0021	-0.0022	-0.0033	0.008	-0.0086	0.0012
SLC50A1	Th2	-0.017	0.0061	0.018	0.013	0.0045	-0.00033	-0.0053
SLC52A2	Th2	-0.012	0.018	-0.021	0.0053	-0.0015	0.017	-0.0025
SLC5A10	Th2	-0.00086	-0.0056	-0.013	0.012	0.0065	0.0014	0.014
SLC5A2	Th2	0.0072	0.015	0.00059	0.0077	-0.0099	0.0049	-0.0078
SLC5A3	Th2	0.0099	-0.0047	-0.00058	-0.0054	0.0023	0.0029	0.0061
SLC5A5	Th2	0.0078	0.0026	0.0022	0.012	0.00011	0.0063	-0.0059
SLC5A6	Th2	0.0044	0.0011	-0.0072	-0.0011	0.0048	-0.00095	-0.0058
SLC6A16	Th2	0.015	-0.00036	-0.0011	-0.0055	-0.0029	-0.0014	-0.00075
SLC6A6	Th2	0.0075	-0.015	-0.012	0.0069	0.0081	-0.0099	0.0066
SLC7A1	Th2	0.0024	-0.0039	-0.016	0.014	0.02	-0.021	0.0027
SLC7A5	Th2	-0.0088	-0.0086	-0.01	0.014	0.0042	-0.027	0.012
SLC7A5P1	Th2	0.0041	0.0057	-0.015	0.02	-0.017	0.018	-0.0035
SLC7A5P2	Th2	0.012	-0.00054	-0.0077	0.012	-0.02	0.0033	0.0068
SLC7A6	Th2	0.024	-0.0024	-0.0021	-0.0013	-0.012	0.0015	-0.011
SLC7A7	Th2	0.0053	-0.0082	-0.002	-0.00061	-0.0098	0.003	-0.0029
SLC7A8	Th2	0.0064	0.0074	-0.0028	0.00031	0.00069	0.006	0.0096
SLC8B1	Th2	0.015	0.008	-0.013	0.0073	-0.0034	0.022	-0.02
SLC9A1	Th2	0.0038	-0.0091	-0.02	0.013	0.011	-0.0069	-8.30E-05
SLC9A3R1	Th2	-0.01	0.013	-0.024	-0.015	0.012	0.015	0.025
SLC9A5	Th2	0.0081	0.0021	-0.0013	-0.00094	-0.0069	-0.00054	-0.0013
SLC9A6	Th2	0.013	-0.0068	0.01	0.0025	0.023	-0.0067	0.0085
SLC9A7	Th2	0.0058	-0.013	-0.014	-0.0051	-0.0079	-0.0097	0.016
SLC9A8	Th2	-0.00062	-0.0072	-0.00079	0.0038	-0.027	-0.00033	0.0007
SLC9A9	Th2	0.0031	-0.0072	-0.02	-0.03	-0.0036	0.0057	0.003
SLC9B1	Th2	0.0079	-0.0055	0.0017	0.0037	-0.014	0.0033	-0.0015
SLC9B2	Th2	0.0029	-0.0019	0.0089	0.009	0.0026	-0.008	-0.0012
SLCO4A1	Th2	-0.0063	-0.0064	-0.019	-0.0061	-0.0074	-0.0055	0.0026
SLF1	Th2	0.00021	-0.0019	-0.011	-0.025	-0.0088	-0.00098	0.031
SLFN11	Th2	0.017	-0.001	-8.10E-05	-0.011	0.015	-0.0017	0.012
SLFN12	Th2	0.00051	-0.0099	-0.009	-0.0018	-0.001	-0.001	0.016
SLFN12L	Th2	0.0019	-0.017	0.009	0.022	-0.014	-0.0089	0.0092
SLFN13	Th2	-0.0041	-0.019	0.00013	0.02	-0.0061	-0.007	-0.0044
SLFN5	Th2	-0.0036	-0.023	-0.0086	0.003	0.0032	-0.0075	-0.009
SLIRP	Th2	-0.017	0.0091	0.012	0.0013	-0.0091	-0.0071	0.013
SLMO2	Th2	-0.0081	-0.0038	0.016	-0.0072	0.01	0.0016	0.0063
SLX4	Th2	0.0072	-0.0036	-0.0036	0.0069	-0.0058	-0.0023	0.015
SLX4IP	Th2	-0.0057	-0.0068	-0.003	0.0051	-0.012	-0.00078	0.0019
SMA4	Th2	0.0073	0.0032	0.0012	-0.0032	-0.022	-0.0034	0.0084
SMAD1	Th2	-0.012	-0.0081	-0.0025	0.0026	-0.0052	-0.0042	-0.0014
SMAD3	Th2	-0.0099	-0.019	-0.0023	0.024	-0.0021	-0.0062	-0.0022
SMAD5	Th2	0.018	0.0074	0.0063	-0.0044	0.0069	-0.015	0.02
SMAD7	Th2	0.014	0.0099	-0.00073	-0.0018	0.016	0.0021	0.0093
SMAD9	Th2	0.01	-0.0023	0.0057	-0.015	-0.02	0.0085	0.0084
SMAGP	Th2	0.0026	0.0016	0.012	0.0088	-0.011	0.0072	-0.00078
SMAP1	Th2	-0.011	-0.0015	0.014	0.0096	-0.00076	-0.0085	0.014
SMAP2	Th2	-0.012	-0.0012	-0.0011	0.0071	-0.0052	-0.021	-0.051
SMARCA2	Th2	0.011	-0.016	-0.0029	0.012	0.022	-0.0027	-0.019
SMARCA5-AS1	Th2	0.0065	-0.0066	-0.0025	0.014	-0.013	-0.0073	0.004
SMARCAD1	Th2	0.0018	-0.021	-0.00021	-0.014	0.012	0.013	-0.0046
SMARCD3	Th2	0.014	0.013	-0.0038	-0.0048	-0.0023	0.0078	0.0033
SMC1A	Th2	-0.0059	-0.013	-0.0087	0.0035	0.0049	-0.0048	-0.0092
SMC1B	Th2	0.011	-0.00072	-0.0011	-0.0015	-0.017	0.0083	0.014
SMC2	Th2	-0.013	-0.0094	-0.0086	-0.021	-0.0072	-0.0084	0.0017
SMC4	Th2	-0.014	-0.013	-0.018	-0.022	-0.0062	-0.0018	-0.0096
SMC5-AS1	Th2	0.0042	0.0048	-0.0027	0.0038	-0.00033	-0.00071	-0.00089
SMC6	Th2	-0.015	-0.013	-0.0056	-0.015	-0.0034	0.0063	0.01
SMCHD1	Th2	-0.0069	-0.026	-0.0022	0.018	-0.012	-0.0053	-0.012
SMCO4	Th2	-0.0024	0.0044	-0.019	-0.017	0.0026	0.0054	0.013
SMCR8	Th2	0.015	-0.0086	-0.0059	0.017	0.01	-0.0088	0.0084
SMDT1	Th2	-0.0048	0.018	0.0045	-0.0072	-0.0011	-0.017	-0.0034
SMG1	Th2	0.0055	-0.025	-0.0079	0.0064	-0.0073	-0.017	0.0044
SMG1P1	Th2	0.014	-0.013	-0.0045	0.0058	-0.0076	-0.0054	0.00037
SMG1P2	Th2	0.0055	-0.016	0.0075	-0.001	-0.0044	0.017	-0.0019
SMG1P3	Th2	0.01	-0.0079	-0.0049	0.0083	-0.0038	-0.0015	0.013
SMG1P5	Th2	0.0024	0.014	-0.012	0.0087	-0.015	0.012	0.0026
SMG1P7	Th2	0.013	-0.002	0.0005	0.004	-0.012	0.00039	-0.0099
SMG6	Th2	0.012	-0.0061	-0.0097	0.0097	-0.01	-0.013	0.0012
SMG7	Th2	-0.0079	-0.023	-0.0073	0.0085	-0.00021	0.0027	0.00028
SMG8	Th2	-0.0021	-0.0069	-0.0061	-0.0065	0.022	0.012	-0.018
SMG9	Th2	0.0039	0.0089	-0.0035	0.0025	-0.00052	-0.0037	-0.00013
SMIM10L1	Th2	-0.004	0.0026	0.0058	-0.0079	-0.0078	-0.0035	-0.0023
SMIM13	Th2	-0.0078	0.0042	-0.0024	-0.0087	0.00073	-0.0038	0.0056
SMIM14	Th2	0.0046	0.013	0.025	0.0064	0.012	-0.0075	0.014
SMIM15	Th2	-0.014	-0.013	0.018	-0.0079	0.0067	0.017	-0.001
SMIM18	Th2	0.0068	-0.0044	-0.0038	-0.0026	-0.0093	0.0014	0.008
SMIM19	Th2	-0.015	0.0073	0.017	-0.0038	-0.0014	-0.0058	0.0024
SMIM20	Th2	-0.0063	0.0098	0.019	-0.0022	-0.0056	-0.0067	-0.0053
SMIM3	Th2	0.011	0.017	0.012	-0.0053	0.016	-0.0079	0.0023
SMIM4	Th2	-0.008	0.013	0.001	0.0019	-0.0033	-0.003	0.015
SMIM8	Th2	0.0021	-0.0014	0.021	-0.015	-0.0043	0.0058	5.70E-05
SMKR1	Th2	-0.00055	0.0063	0.0004	0.00056	0.0028	-0.012	0.012
SMPD1	Th2	0.0057	0.016	-0.009	-0.0099	-0.0046	-0.0024	-0.011
SMPD2	Th2	-0.011	-0.0025	-0.0017	-0.0062	-0.0056	0.0088	-0.00096
SMPD3	Th2	-0.0035	-0.0034	-0.013	0.015	-0.011	0.012	-0.0019
SMS	Th2	-0.022	-0.0095	0.005	0.0041	-0.0036	0.0018	0.0052
SMTN	Th2	-0.0048	-0.0025	-0.019	-0.0047	-0.0014	8.90E-05	-0.011
SMTNL1	Th2	0.0028	-0.018	-0.0036	0.019	-0.024	0.0061	0.00013
SMUG1	Th2	-0.013	-0.003	-0.0047	-7.50E-05	-0.0061	0.00082	0.0018
SMURF1	Th2	0.013	-0.0073	-0.005	0.0055	0.0011	0.0016	0.02
SMURF2	Th2	0.018	0.002	0.0029	-0.011	0.0036	0.0019	0.0025
SMYD3	Th2	0.0017	0.012	0.0088	-0.0039	-0.012	-5.10E-06	0.011
SMYD4	Th2	0.0099	-0.0078	-0.0057	0.0009	-0.014	-0.0034	-0.011
SMYD5	Th2	0.0049	0.013	0.018	0.015	0.011	0.0012	0.0059
SNAI3	Th2	-0.00059	0.019	0.0072	0.017	0.0097	0.0037	0.015
SNAI3-AS1	Th2	0.0075	0.0034	0.00039	0.013	0.0039	0.0041	-0.00021
SNAP47	Th2	-0.018	0.0078	0.00016	0.01	0.01	-0.013	0.00055
SNAPC1	Th2	-0.0025	0.0062	0.015	-0.0072	0.0012	0.0097	0.0062
SNAPC2	Th2	-0.0075	0.021	-0.0043	0.0085	0.0033	-0.0011	0.016
SNAPC3	Th2	-0.0066	-0.018	0.0024	-0.0062	-0.0068	0.012	-0.0067
SNAPC4	Th2	0.0092	0.00034	-0.014	0.018	-0.01	-0.0089	0.0078
SNCA	Th2	-0.0018	0.0021	0.015	0.012	0.0056	-0.021	-0.021
SND1-IT1	Th2	0.0084	-0.0011	0.0045	0.0028	-0.025	0.0015	0.02
SNED1	Th2	0.0089	0.0025	-0.014	0.0071	-0.0094	-0.0048	0.03
SNHG1	Th2	0.0099	0.0063	0.009	0.0053	-0.019	-0.011	0.0051
SNHG10	Th2	0.013	0.015	0.0034	-0.0056	-0.019	0.013	-0.0082
SNHG11	Th2	-0.0016	0.0025	-0.0052	0.0012	-0.017	-0.0029	-0.0091
SNHG12	Th2	0.0038	0.0061	0.0067	0.015	-0.021	-0.0014	0.0036
SNHG15	Th2	-0.0076	0.0031	0.015	0.0092	-0.011	-0.00089	0.0012
SNHG16	Th2	-0.00045	0.012	0.0082	0.0027	0.0099	-0.02	0.015
SNHG17	Th2	0.00071	0.0061	-0.001	0.0091	-0.014	0.0045	-0.0056
SNHG18	Th2	0.0077	0.0099	0.005	-0.0095	0.0068	-0.0038	0.0031
SNHG20	Th2	0.0077	-0.00013	-0.0014	0.0019	-0.0088	0.0099	-0.0081
SNHG21	Th2	0.0022	0.0028	0.01	-0.012	-0.013	0.014	-0.0041
SNHG25	Th2	-0.0025	0.014	0.0025	0.0053	-0.0086	-0.012	0.0012
SNHG3	Th2	0.0028	0.011	0.012	0.0044	-0.02	-0.014	-0.00049
SNHG4	Th2	0.0065	-0.007	-0.0091	-0.0028	-0.0028	0.008	0.00083
SNHG5	Th2	0.0027	0.0082	0.0033	-0.00018	0.0013	-0.02	0.00027
SNHG6	Th2	-0.0048	0.014	0.016	0.014	-0.01	-0.0099	0.0044
SNHG7	Th2	0.00033	0.012	0.00079	0.0024	-0.015	0.0083	-0.0029
SNHG8	Th2	-0.0029	0.016	0.0071	0.0051	-0.012	-0.014	-0.02
SNHG9	Th2	0.0014	0.015	-0.00087	0.001	-0.0082	-0.0029	0.008
SNIP1	Th2	0.0075	-0.0075	-0.0036	0.0036	0.0078	0.00083	-5.60E-05
SNN	Th2	0.0079	-0.0018	-0.0071	0.002	0.012	0.031	-0.007
SNORA12	Th2	0.0098	0.0088	-0.0026	0.0049	-0.0028	-0.017	0.0032
SNORA14B	Th2	0.006	-0.0056	-0.0066	0.0039	-0.0061	-0.0069	0.0055
SNORA25	Th2	0.0044	-0.0035	0.0051	0.0031	-0.018	-0.0082	0.01
SNORA26	Th2	0.0058	0.0033	0.0058	0.00093	-0.017	0.0013	-0.00046
SNORA27	Th2	0.0057	0.0026	0.0043	0.004	-0.019	-0.0066	0.00036
SNORA28	Th2	0.011	-0.0041	-0.0032	0.007	-0.016	-0.0014	-0.00043
SNORA32	Th2	0.0025	-0.0029	0.0078	0.00088	-0.018	-0.0021	-0.00094
SNORA4	Th2	0.0029	-0.0057	0.0084	0.0062	-0.0063	-0.00014	-0.012
SNORA40	Th2	0.0077	-0.0086	-0.002	-0.0031	-0.0062	0.0057	0.0072
SNORA48	Th2	0.0038	-0.0016	-0.0036	0.0037	-0.017	-0.0035	0.00085
SNORA5C	Th2	0.01	-0.0045	-0.0066	0.0063	-0.016	0.0092	-0.0012
SNORA60	Th2	0.0043	-0.0055	0.0027	-0.0064	-0.00075	0.0047	0.0022
SNORA62	Th2	0.004	-0.0084	0.0017	0.0094	-0.015	-0.011	0.0026
SNORA70	Th2	0.0052	0.0067	0.0055	0.0077	-0.023	-0.012	0.015
SNORA70G	Th2	0.0075	-0.00032	-0.0024	-0.001	-0.025	-0.0095	-0.0072
SNORA71D	Th2	0.0075	-0.0061	-0.0029	0.0042	-0.0055	-0.0018	-0.0018
SNORA8	Th2	0.0065	-0.0048	0.0026	0.0038	-0.012	-0.0062	0.0012
SNORA80B	Th2	0.0024	-0.0058	-0.0041	0.0099	-0.018	-0.0052	0.014
SNORA9	Th2	0.0037	-0.0097	0.0055	0.0075	-0.018	-0.00052	0.00083
SNORD10	Th2	0.0011	-0.00061	0.0026	0.0051	-0.012	0.0083	0.002
SNORD102	Th2	0.002	0.002	0.0058	0.0065	-0.018	-0.0095	0.0043
SNORD11	Th2	0.0076	-0.0044	0.0051	0.0033	-0.016	-0.002	0.00076
SNORD110	Th2	0.01	-0.0039	0.0001	0.0051	-0.013	0.0073	0.0047
SNORD12C	Th2	0.0082	0.00059	0.0047	0.0032	-0.017	-0.00093	0.0098
SNORD13	Th2	-0.0039	0.0094	0.0052	0.011	-0.005	-0.013	0.0049
SNORD14A	Th2	0.007	0.0015	0.011	0.0061	-0.016	-0.0059	0.0072
SNORD14B	Th2	0.0093	0.0015	0.0063	0.0031	-0.019	0.00046	0.0037
SNORD2	Th2	0.0027	-0.0098	0.00086	0.0042	-0.0048	-0.0051	0.0021
SNORD31	Th2	0.0056	0.01	0.0027	0.0043	-0.01	-0.0088	0.0036
SNORD35B	Th2	0.0046	-0.0022	0.0016	0.0012	-0.0025	-0.0022	0.0079
SNORD3A	Th2	-0.0018	0.0039	0.0049	0.0013	-0.0097	-0.025	0.0063
SNORD45A	Th2	0.011	-0.012	0.003	0.0032	-0.0097	0.00046	0.0022
SNORD45C	Th2	0.0037	-0.0071	0.0018	-0.00089	-0.0083	0.0063	-0.0045
SNORD55	Th2	0.00087	0.0055	-0.0066	0.0053	-0.012	0.0092	0.0056
SNORD59A	Th2	0.0058	0.0012	-0.0054	0.0058	-0.01	0.00017	0.006
SNORD59B	Th2	0.0071	0.00087	0.0015	-0.00086	-0.0062	-0.0035	0.0098
SNORD63	Th2	0.0089	-0.0037	0.0013	0.0055	-0.019	-0.0017	0.0091
SNORD80	Th2	0.00043	0.00019	0.0058	0.0031	-0.025	0.0032	-0.0027
SNORD89	Th2	-0.00086	-0.0038	-0.0045	-0.00086	-0.0066	-0.0036	-0.00083
SNORD94	Th2	0.012	-0.0028	-0.0003	0.0037	-0.012	-0.0041	-0.00066
SNORD96A	Th2	0.0064	-0.0041	0.0052	0.0036	-0.015	0.013	0.0043
SNPH	Th2	0.011	0.0049	-0.0083	0.0082	0.014	0.004	-0.0055
SNRK	Th2	0.015	-0.014	0.0035	-0.0091	0.0094	0.0067	-0.0025
SNRNP200	Th2	0.018	-0.014	-0.0094	0.013	0.015	-0.0078	-0.0039
SNRNP25	Th2	-0.013	0.0047	-0.0066	-0.012	-0.0022	-0.0098	-0.0057
SNRNP27	Th2	-0.011	0.0087	0.021	-0.012	-0.0048	0.0036	0.0051
SNRNP48	Th2	0.0093	-0.0053	0.014	0.0041	-0.0045	-0.019	0.00018
SNRPB2	Th2	-0.02	0.0043	0.013	-0.014	0.0019	-0.0021	0.0066
SNRPC	Th2	-0.023	0.006	0.01	0.0015	-0.0037	-0.0038	0.0012
SNRPD1	Th2	-0.022	0.002	0.0087	-0.0088	-0.011	-0.0067	0.0019
SNRPE	Th2	-0.021	-0.00038	0.016	-0.0075	-0.0054	-0.0092	0.0034
SNRPF	Th2	-0.016	0.0087	0.012	-0.0048	-0.0046	-0.023	0.012
SNRPG	Th2	-0.02	0.0015	0.012	-0.0095	-0.0064	-0.0089	0.015
SNTA1	Th2	0.008	0.021	-0.0043	-0.0037	0.012	-0.0084	0.016
SNTB1	Th2	-0.00093	-0.0068	0.008	0.014	0.013	0.0083	0.00031
SNTB2	Th2	-0.0039	-0.0083	-0.013	-0.0063	-0.012	-0.028	-0.0074
SNTG2	Th2	0.0035	0.0059	0.022	0.01	-0.005	-0.019	-0.015
SNX10	Th2	-0.0078	0.0013	0.0052	-0.018	0.012	0.003	0.013
SNX11	Th2	-0.0064	-0.003	-0.0015	-0.0062	-0.0043	0.0013	0.00014
SNX12	Th2	0.0013	0.0043	-0.0033	8.40E-05	-0.015	-0.008	0.006
SNX13	Th2	0.0011	-0.019	0.0032	-0.011	0.0021	0.0062	-0.0089
SNX16	Th2	0.0003	-0.01	0.0078	-0.0063	-0.0039	0.0095	0.0051
SNX18	Th2	-0.0032	-0.007	-0.017	-0.0032	-0.0062	0.0026	0.0014
SNX19	Th2	0.0091	-0.018	-0.0054	0.013	0.0086	0.00065	0.0027
SNX21	Th2	0.014	-0.0022	-0.0077	-0.0038	-0.009	-0.0045	0.0038
SNX22	Th2	0.0038	-0.0058	0.0042	0.0027	-0.0081	-0.0037	0.011
SNX24	Th2	0.00094	0.0072	0.0069	-0.0057	0.0071	-0.011	0.015
SNX25	Th2	0.0077	-0.0025	-0.00091	-0.0094	0.0019	0.0014	-0.013
SNX27	Th2	0.013	-0.006	0.0014	-0.0016	-0.00079	-0.00083	0.00019
SNX29	Th2	0.005	-0.0019	-0.013	0.00024	-0.035	0.003	-0.0049
SNX29P2	Th2	0.012	-0.0017	-0.0063	0.0066	-0.018	0.0061	0.011
SNX30	Th2	0.016	-0.0043	-0.00011	-0.005	0.0072	-0.012	0.0026
SNX32	Th2	-0.004	-0.0026	-0.0014	0.0019	-0.0036	0.0087	-0.011
SNX33	Th2	0.0081	-0.0043	-0.0043	0.013	0.0081	0.0019	0.004
SNX7	Th2	0.005	0.008	0.013	0.011	0.00011	0.0027	0.0026
SNX8	Th2	-0.011	0.0054	-0.014	-0.0038	-0.0073	-0.0066	0.0045
SNX9	Th2	-0.0043	-0.0021	0.017	0.022	-0.0024	0.0012	-0.041
SOAT1	Th2	0.00073	-0.0088	0.011	-0.0034	0.015	0.0053	0.015
SOAT2	Th2	0.0096	0.011	0.011	0.0035	0.00045	-0.013	0.006
SOBP	Th2	-0.013	-0.015	0.0014	0.009	-0.0038	0.00022	-0.0023
SOCS1	Th2	-0.015	0.0045	0.007	0.026	-0.0095	-0.0077	-0.027
SOCS2	Th2	-0.011	-0.0023	0.024	0.022	0.0053	-0.0066	-0.017
SOCS2-AS1	Th2	-0.0053	-0.0016	0.017	0.018	0.0016	-0.019	-0.0092
SOCS3	Th2	-0.0071	-0.00074	0.0076	0.026	0.00081	0.0044	0.018
SOCS4	Th2	0.0075	-0.018	-0.0024	-0.0064	0.00057	0.0021	0.015
SOCS5	Th2	0.014	0.0046	0.011	0.0018	0.01	-0.0022	0.0055
SOCS6	Th2	-0.0029	-0.0097	-0.0075	-0.0035	0.00014	-0.0025	-0.0021
SOCS7	Th2	0.005	-0.0002	-0.009	0.0036	-0.0043	-0.016	-0.0098
SOD2	Th2	0.0046	-0.013	0.0077	0.0048	0.019	-0.011	0.00098
SOGA3	Th2	-0.014	-0.0072	-0.004	0.026	-0.011	0.0082	-0.002
SORBS1	Th2	0.0072	0.0024	-0.0021	0.0023	0.0085	0.0013	-0.0031
SORBS3	Th2	0.016	0.025	0.0062	0.0037	0.0062	0.0013	0.0093
SORCS3	Th2	0.01	0.0065	0.01	-0.002	-0.0066	0.00021	-0.02
SORD	Th2	-0.0031	-0.0022	-0.013	-0.0039	0.0056	-0.00039	0.0069
SORL1	Th2	0.024	0.0049	-0.0067	-0.0017	0.017	-0.014	-0.0018
SOS1	Th2	-0.00029	-0.014	0.0068	0.02	0.006	-0.017	0.033
SOS2	Th2	0.021	-0.0028	0.011	0.005	0.011	0.0031	-0.011
SOWAHC	Th2	0.015	0.0078	0.0012	-0.00043	0.014	0.0026	0.011
SOWAHD	Th2	0.009	0.014	-0.0047	-0.012	0.0014	0.0046	0.01
SOX12	Th2	0.0017	0.0096	-0.016	0.0029	-0.0044	0.014	0.0063
SOX13	Th2	0.0047	0.0051	0.0036	0.0044	0.009	-0.019	0.024
SOX30	Th2	0.0084	0.00065	-0.0081	0.0035	0.0032	0.012	0.0015
SOX4	Th2	-0.01	-0.0081	-0.02	-0.014	-0.0085	-0.0012	-0.017
SOX8	Th2	0.014	0.012	0.0079	0.012	0.0044	0.017	0.012
SP1	Th2	0.014	-0.008	0.0025	0.0065	0.012	-0.013	0.02
SP100	Th2	-0.019	-0.018	0.0085	0.018	-0.012	0.0092	-0.0005
SP110	Th2	-0.017	-0.013	0.004	0.015	-0.018	0.019	0.009
SP140	Th2	-0.0097	-0.016	-0.0039	0.00092	-0.019	-0.0021	0.02
SP2-AS1	Th2	0.0094	-0.0076	0.00082	0.0037	-0.0037	0.0038	0.01
SP4	Th2	0.0013	-0.02	0.0088	0.011	0.013	-0.011	-0.0018
SPACA6P	Th2	0.0028	0.013	-0.0026	-0.0015	-0.0085	0.0026	0.0034
SPAG1	Th2	-0.0068	-0.0085	0.0073	0.0044	0.0079	0.002	0.0011
SPAG16	Th2	-0.0026	0.005	0.024	-0.0093	-0.00088	0.0092	0.0058
SPAG5	Th2	-0.0011	-0.01	-0.014	-0.014	0.007	-0.0085	-0.0049
SPAG5-AS1	Th2	0.0026	0.0012	-0.00081	0.0054	-0.022	-0.0046	0.0099
SPAG7	Th2	-0.015	0.016	0.0054	0.0012	-0.0039	0.0028	0.01
SPAG8	Th2	0.011	0.0048	0.0033	-0.0079	-0.011	-0.0075	-0.00065
SPAG9	Th2	0.0095	-0.0089	-0.0045	0.0083	-0.002	-0.015	0.0086
SPARC	Th2	-0.0065	-0.0029	0.0011	-0.0031	0.0083	-0.012	-0.011
SPAST	Th2	0.0022	-0.018	-0.0061	-0.011	0.013	0.0074	0.0058
SPATA1	Th2	0.0086	-0.016	-0.0028	6.30E-05	-0.028	0.0067	0.0041
SPATA13-AS1	Th2	0.014	-0.011	-0.0084	-0.00024	-0.013	-0.0003	0.002
SPATA2	Th2	0.0012	0.0017	-0.0096	0.0034	0.014	0.01	0.0006
SPATA20	Th2	-0.0009	0.0041	-0.0065	0.01	-0.0053	0.00031	0.014
SPATA21	Th2	0.01	-0.0027	0.0021	0.0027	-0.015	-0.0006	0.0065
SPATA24	Th2	-0.005	0.00081	0.0057	-0.0027	0.00035	-0.01	-0.0032
SPATA2L	Th2	-0.0048	0.016	-0.019	0.011	-0.002	0.0073	-0.011
SPATA33	Th2	0.0046	0.0023	0.00035	-0.00045	-0.024	0.0026	0.0067
SPATA41	Th2	-0.00084	0.0077	0.0076	0.0072	-0.011	0.01	-0.0092
SPATA5	Th2	0.0084	-0.0075	0.0047	0.011	-0.0084	-0.011	0.007
SPATA5L1	Th2	0.0058	0.0067	-0.0081	0.0083	-0.0056	0.013	0.0025
SPATA6	Th2	0.015	0.015	0.011	0.0029	0.0004	0.0061	-0.00061
SPATA6L	Th2	0.0075	0.0029	0.008	0.0079	-0.0098	-0.013	-0.009
SPATA7	Th2	0.0063	0.0061	0.00027	-0.0037	0.0063	-0.004	0.0037
SPATA9	Th2	0.011	-0.0025	0.0023	-0.0078	-0.0037	-0.002	0.0038
SPATC1L	Th2	0.0039	0.02	-0.0024	0.0097	-0.0017	0.022	-0.0076
SPATS2	Th2	0.0048	0.011	0.00043	-0.0033	0.0047	-0.0094	0.011
SPATS2L	Th2	-0.02	-0.016	0.0047	0.02	-0.0057	0.012	0.0043
SPC25	Th2	-0.0089	-0.015	-0.012	-0.013	-0.0025	-0.011	0.0052
SPCS3	Th2	-0.0042	-0.015	0.016	0.0098	0.013	-0.011	0.011
SPDL1	Th2	-0.0017	-0.0033	0.00074	-0.015	0.0069	0.011	-0.021
SPDYE1	Th2	0.015	-0.0033	-0.006	0.0022	-0.024	-0.0054	0.00033
SPDYE3	Th2	0.0063	0.00083	0.0067	-0.0019	-0.015	0.0095	0.0036
SPDYE5	Th2	0.016	-0.0047	-0.0095	0.00061	-0.019	-0.0086	0.0075
SPDYE6	Th2	0.0037	0.0018	0.0067	0.0083	-0.011	-0.0045	-0.00017
SPECC1	Th2	0.015	0.014	-0.00091	-0.013	0.0039	0.0025	0.0048
SPECC1L	Th2	0.0099	0.0051	-0.0074	0.0097	0.0077	-0.0098	-0.0034
SPEF2	Th2	0.016	0.0092	0.022	0.0085	-0.0071	-0.0074	0.0039
SPEG	Th2	0.014	0.012	0.0016	0.0037	-0.0032	0.0029	-0.0011
SPG11	Th2	0.011	-0.021	0.00068	0.013	-0.0094	-0.0097	-0.0039
SPG20	Th2	0.0057	0.0076	0.03	0.019	0.0054	0.005	-0.0078
SPHK1	Th2	0.0022	0.00027	-0.015	-0.0078	-0.00062	-0.0054	0.015
SPHK2	Th2	-0.0048	0.014	-0.017	0.01	-0.0088	0.013	-0.0061
SPICE1	Th2	0.014	-0.0088	0.012	-0.0019	-0.005	0.0043	-0.0016
SPIN1	Th2	0.018	-0.0017	0.0086	-0.0078	0.026	0.0028	-0.0015
SPIN2B	Th2	-0.0031	0.011	0.00037	0.0031	-0.0064	0.017	-0.00022
SPIN3	Th2	0.016	-0.006	0.017	0.012	-0.0095	0.015	-0.0057
SPIN4	Th2	0.0092	0.0059	0.0022	0.0011	0.0032	-0.0073	0.0016
SPINK2	Th2	0.0087	0.015	0.0057	-0.0069	0.0024	0.0041	0.012
SPINT1	Th2	0.0076	0.0081	0.015	0.021	0.0091	-0.0068	0.012
SPINT2	Th2	0.012	0.021	0.013	0.0079	0.0055	0.0032	0.002
SPIRE1	Th2	0.0043	-0.00074	0.0031	-0.0016	0.0099	-0.0087	0.018
SPIRE2	Th2	0.0003	0.0011	-0.0067	0.0013	-0.0077	-0.0087	-0.011
SPN	Th2	-0.0018	-0.0052	-0.0075	0.024	0.018	-0.013	0.025
SPNS1	Th2	0.0051	0.015	-0.021	0.0064	-0.0093	0.018	-0.0062
SPNS3	Th2	0.0026	0.02	-0.01	-0.011	0.00038	-0.0052	0.0065
SPOCK2	Th2	-0.0014	0.0036	-0.013	0.03	0.01	-0.015	-0.021
SPON1	Th2	0.0017	0.0034	0.00051	0.0064	0.0019	0.014	-0.0021
SPON2	Th2	-0.0038	-0.001	0.00019	0.0027	-0.0089	-0.0065	-0.018
SPOPL	Th2	0.0015	-0.019	0.0011	0.01	-0.0026	-0.006	0.012
SPPL2A	Th2	-0.013	-0.015	-0.0014	-0.014	-0.0089	-0.0031	0.0048
SPPL2B	Th2	0.0022	0.0084	-0.027	0.012	-0.011	0.0073	-0.0032
SPRED2	Th2	0.0042	-0.0052	-0.011	-0.0047	0.001	-0.0041	-0.0065
SPRN	Th2	0.0044	0.0028	-0.0046	0.0024	-0.0056	-0.005	0.001
SPRTN	Th2	2.00E-05	-0.0085	-0.0012	-0.014	0.00021	0.0078	-0.013
SPRY1	Th2	0.0039	0.0062	0.0071	0.0071	-0.0011	0.0017	-0.0051
SPRYD3	Th2	0.0069	0.016	0.011	0.016	0.019	0.002	0.017
SPRYD4	Th2	-0.00072	0.00013	0.0032	-0.00099	-0.0076	0.0076	-0.0098
SPRYD7	Th2	0.0054	0.0072	0.025	0.015	0.0018	-0.0073	0.013
SPSB1	Th2	-0.016	-0.009	-0.018	-0.00075	0.0013	0.012	0.023
SPSB2	Th2	-0.00081	0.0096	-0.0015	0.0012	-0.0066	0.0076	0.0071
SPSB3	Th2	-0.0016	0.028	-0.014	0.0051	-0.015	0.009	-0.0099
SPTAN1	Th2	0.0075	-0.018	-0.012	0.022	0.022	-0.0061	0.0072
SPTB	Th2	0.0093	0.004	0.0036	0.011	-0.0091	-0.028	0.011
SPTBN1	Th2	0.0083	-0.017	-0.019	0.0072	0.018	0.0012	-0.0049
SPTBN5	Th2	0.015	0.007	-0.0067	0.0033	-0.0077	0.002	0.0073
SPTLC2	Th2	-0.0037	-0.023	-0.0039	0.014	0.015	-0.0009	0.00067
SPTSSA	Th2	-0.0044	-0.00079	0.0017	-0.024	0.0067	-0.019	0.0046
SPTSSB	Th2	-0.0041	-0.0027	0.0089	0.0067	-0.0061	-0.023	-0.044
SPTY2D1	Th2	0.0027	-0.01	-0.0021	-0.0034	0.02	-0.007	0.013
SQLE	Th2	-0.013	-0.0016	-0.0024	-0.0021	0.00088	0.0031	-0.012
SQRDL	Th2	-0.025	-0.0078	-0.0022	-0.0036	0.0023	-0.0016	0.0071
SRA1	Th2	-0.017	0.0059	-8.10E-05	-0.0088	-0.0086	-0.0066	-0.0075
SRBD1	Th2	-0.0014	-0.0096	0.0027	-0.0012	-0.00028	-0.0064	-0.0086
SRC	Th2	0.0035	0.00077	-0.0076	-8.40E-06	0.0051	-0.0059	-0.0052
SRCAP	Th2	0.009	-0.0091	-0.017	0.023	0.0079	-0.0082	-0.00014
SRD5A1	Th2	-0.0091	-0.0037	-0.0065	-0.0025	-0.0014	0.00072	0.011
SRD5A3	Th2	-0.0053	0.0017	-0.0077	-0.017	0.0058	-0.013	0.0034
SREBF1	Th2	-0.0058	0.0022	-0.0017	0.031	0.0022	0.011	-0.013
SREBF2	Th2	0.0029	-0.0076	-0.013	0.024	0.018	-0.0053	-0.0015
SREK1IP1	Th2	-0.012	0.00046	0.0065	-0.0038	-0.0068	0.0067	0.017
SRF	Th2	-0.0087	0.0047	-0.014	0.0053	0.0085	-0.0053	-0.0049
SRGAP2	Th2	-0.0069	-0.022	-0.024	0.0053	0.0036	-0.0089	-0.006
SRGAP2B	Th2	0.0043	-0.0085	-0.011	-0.0025	-0.0075	0.0079	0.0075
SRGAP2C	Th2	0.009	-0.01	-0.0076	3.20E-06	-0.0087	0.0075	0.018
SRGAP3	Th2	0.011	-0.0013	-0.015	-0.02	-0.0031	-0.0088	-0.018
SRGN	Th2	-0.021	0.00048	0.0058	-0.011	-0.0075	-0.018	-0.018
SRM	Th2	-0.019	0.019	-0.0037	0.0056	0.0086	-0.00091	-0.0062
SRP14-AS1	Th2	-0.0048	0.0024	0.011	0.00091	-0.0071	0.0017	-0.0051
SRP9	Th2	-0.012	-0.0045	0.024	-0.019	0.0049	0.0042	0.0013
SRR	Th2	-0.0095	0.00023	0.0023	-0.013	0.0021	-0.0077	-0.0041
SRRM2	Th2	0.015	-0.012	-0.011	0.018	0.0012	-0.01	-0.00065
SRRM5	Th2	0.0091	-0.0042	-0.0076	0.0024	-0.0046	0.011	0.0064
SRSF12	Th2	0.01	-0.0075	-0.0029	-0.0074	-0.005	0.0092	0.0025
SRXN1	Th2	-0.003	0.0015	-0.0098	-0.0044	0.0098	-0.0045	0.0013
SS18L1	Th2	0.00011	-0.00012	0.00028	-0.0036	-0.019	-0.0014	0.0026
SSBP2	Th2	0.0061	0.0054	0.011	-0.0051	0.0039	0.00023	-0.006
SSBP3	Th2	-0.0077	0.0023	0.0031	0.019	-0.0079	-0.0021	-0.006
SSBP3-AS1	Th2	0.0059	0.0005	-0.0034	0.0031	-0.021	0.0047	0.0082
SSBP4	Th2	-0.015	0.016	-0.018	0.01	-0.0024	0.0011	-0.0034
SSFA2	Th2	0.00098	-0.0063	-0.0072	-0.0028	0.004	-0.02	0.0089
SSH1	Th2	0.0076	-0.0088	-0.011	0.017	0.018	-0.016	0.0079
SSH2	Th2	0.0048	-0.016	-0.0017	0.02	0.00078	-0.014	-0.008
SSH3	Th2	0.0061	0.0098	-0.0017	0.015	0.0029	0.0014	0.019
SSNA1	Th2	-0.017	0.021	-0.015	0.0019	-0.0005	-0.0011	0.00036
SSR4	Th2	-0.017	0.021	0.0098	0.0071	-0.0033	-0.0089	0.011
SSR4P1	Th2	0.0042	0.0032	-0.008	0.0035	-0.0031	0.005	0.0078
SSSCA1	Th2	-0.015	0.016	-0.0073	0.011	-0.0013	0.0083	0.0016
SSSCA1-AS1	Th2	0.011	0.0022	-0.0043	0.0019	-0.016	-0.003	0.0079
SSTR3	Th2	-0.011	-0.011	0.0041	0.025	-0.004	0.02	-0.0089
SSX2IP	Th2	0.00013	-0.0082	0.0067	-0.01	0.011	0.021	0.0082
ST20	Th2	-0.0048	-0.00051	0.0046	-0.0014	-0.012	-0.0089	0.012
ST20-AS1	Th2	0.0078	0.0034	-0.0038	0.0091	-0.0023	-0.002	-0.0011
ST3GAL2	Th2	0.0073	0.00019	-0.026	0.013	0.0024	0.014	-0.0022
ST3GAL3	Th2	0.0099	0.0023	0.0019	0.011	0.00047	-0.0027	0.0031
ST3GAL4	Th2	-0.0012	0.0083	-0.01	0.0027	0.0062	-0.0013	0.016
ST3GAL4-AS1	Th2	-0.0033	-0.0056	-0.0031	-0.006	-0.0022	-0.0094	0.0043
ST3GAL5	Th2	-0.0038	-0.0046	0.0034	0.00067	-0.0077	0.0026	-0.0048
ST6GAL1	Th2	0.014	-0.0073	-0.0096	-0.0086	0.03	0.021	-0.01
ST6GALNAC1	Th2	0.00053	0.004	-0.0093	-0.0084	-0.004	0.0032	-0.018
ST6GALNAC2	Th2	0.004	0.0052	0.0022	0.003	0.0022	-0.022	0.015
ST6GALNAC3	Th2	-0.0071	-0.01	-0.0044	-0.0092	-0.0036	-0.0078	-0.026
ST6GALNAC4	Th2	-0.0016	0.011	-0.01	0.0059	0.006	-0.0018	0.0079
ST6GALNAC6	Th2	0.00037	0.00073	-0.013	0.0044	0.0015	-0.0019	0.0036
ST7	Th2	0.002	0.0038	0.0011	-0.018	0.0026	-0.009	0.016
ST7L	Th2	0.0031	-0.0052	0.0079	0.0014	-0.0068	0.0055	0.0037
ST8SIA1	Th2	-0.0016	-0.0061	-0.011	-0.012	-0.006	0.02	0.02
ST8SIA4	Th2	0.00054	-0.017	-0.011	-0.019	0.013	0.0024	0.016
ST8SIA6	Th2	-0.013	-0.0073	0.0049	0.016	0.0031	-0.0011	-0.0061
STAC	Th2	-0.0092	-0.009	-0.011	-0.00048	-0.0021	0.0069	0.014
STAG1	Th2	0.017	-0.014	-0.0028	-0.0025	0.015	0.001	-0.0071
STAG3	Th2	-0.0012	-0.011	-0.0067	-0.00036	-0.014	0.0019	0.004
STAG3L1	Th2	0.013	0.00059	-0.0057	0.0007	-0.018	-0.0005	0.0059
STAG3L2	Th2	0.016	0.0022	-0.0043	-0.0038	-0.037	0.0071	0.0037
STAG3L3	Th2	0.012	0.0057	-0.01	-0.00011	-0.028	0.0086	-0.0018
STAG3L4	Th2	0.0032	-0.0025	-0.0045	-0.014	-0.018	-0.012	-0.0058
STAG3L5P-PVRIG2P-PILRB	Th2	0.019	-0.0048	-0.00099	0.013	-0.015	0.0022	-0.0055
STAM	Th2	-0.0068	-0.011	0.0019	0.0034	-0.0048	0.012	0.0034
STAM2	Th2	0.00019	-0.015	0.0079	0.0029	-0.00094	-0.0072	0.0052
STAMBPL1	Th2	-0.0095	-0.007	0.017	0.012	-0.0075	0.02	-0.003
STAP1	Th2	-0.015	-0.009	0.0054	0.009	-0.008	0.01	-0.019
STAP2	Th2	-0.015	-0.0076	-0.0024	0.004	-0.0083	0.014	-0.013
STARD10	Th2	-0.0018	0.016	0.0073	0.0081	0.0047	0.011	0.016
STARD13	Th2	0.0012	-0.0026	-0.0089	-0.0093	0.0027	-0.0013	0.0038
STARD4	Th2	0.00034	-0.017	0.011	0.013	-0.0042	-0.0043	-0.0046
STARD5	Th2	0.016	0.0011	-0.0062	-0.0066	0.0012	0.0035	0.0011
STARD7-AS1	Th2	0.002	0.0023	0.0035	-0.005	-0.01	0.0011	-0.01
STARD8	Th2	-0.0067	-0.0075	0.00095	0.016	0.004	-0.019	-0.0097
STARD9	Th2	0.011	0.00058	-0.0019	0.0086	-0.0027	-0.025	0.016
STAT1	Th2	-0.019	-0.018	0.0028	0.014	-0.00032	0.0046	-0.0022
STAT2	Th2	-0.012	-0.023	-0.0063	0.019	-0.0054	0.014	0.0038
STAT4	Th2	0.0084	0.0067	0.021	0.0042	0.0031	-0.014	0.00086
STAT5B	Th2	0.0069	-0.019	-0.016	0.02	0.019	4.20E-05	-0.004
STIL	Th2	-0.0037	-0.014	-0.015	-0.012	0.0034	0.00043	0.00025
STIM1	Th2	-1.60E-05	-0.0039	-0.0067	0.012	0.016	-0.016	-0.0017
STK11	Th2	0.0032	0.011	-0.027	0.017	0.017	0.012	-0.00081
STK11IP	Th2	0.0052	0.0015	-0.028	-0.0047	-0.0043	-0.0027	-0.01
STK16	Th2	-0.0071	0.0031	-0.015	0.00067	-0.0022	-0.029	-0.022
STK17A	Th2	-0.00016	0.00082	-0.0097	-0.029	0.003	0.011	-0.026
STK19	Th2	-0.0017	0.0094	-0.0034	-0.0036	-0.0052	-0.011	-0.0071
STK26	Th2	0.012	0.0027	0.0045	-0.019	0.022	0.021	-0.0064
STK3	Th2	-0.0013	-0.005	0.0047	-0.0055	0.0012	0.0014	-0.00041
STK32C	Th2	0.012	0.02	0.0018	0.0033	0.0069	0.0078	-0.0023
STK35	Th2	0.017	-0.0089	-0.011	0.0058	-0.0045	0.0022	0.0038
STK36	Th2	0.016	-0.0039	-0.0032	0.006	-0.012	0.0045	-0.0025
STK38L	Th2	0.0052	-0.01	0.0063	-0.0056	0.017	0.016	0.009
STK39	Th2	-0.0053	-0.0073	-0.0062	-0.016	0.0065	0.0013	0.0093
STK40	Th2	0.0047	0.005	-0.024	0.0041	0.027	0.0076	0.0094
STKLD1	Th2	0.0082	-0.0012	0.0007	0.0053	-0.0061	-0.0045	0.012
STMN1	Th2	-0.0084	-0.0035	-0.016	-0.029	-0.0084	-0.0057	-0.0066
STMN3	Th2	0.012	0.022	0.0021	0.0081	-0.0022	-0.0019	-0.0057
STOM	Th2	-0.016	-0.014	0.0079	0.014	0.0063	0.0075	0.015
STOML1	Th2	-0.0089	0.0055	-0.011	0.0038	-0.0061	0.019	-0.008
STON1	Th2	0.0024	0.0001	-0.0064	-0.017	-0.01	-0.0013	0.0061
STOX1	Th2	0.00036	0.0014	-0.0062	-0.0012	0.004	0.0054	0.0079
STPG1	Th2	0.0049	0.0016	-0.0049	-0.0053	0.0095	0.01	0.0084
STRA13	Th2	-0.012	0.018	-0.012	-0.0058	-0.0093	-0.002	-0.0056
STRADB	Th2	-0.01	-0.0052	0.018	0.015	-0.01	0.0049	-0.027
STRBP	Th2	0.013	0.0096	0.0071	-0.021	0.0094	0.0032	-0.0016
STRIP2	Th2	-0.0062	-0.011	-0.017	-0.011	-0.0054	0.0008	-0.01
STRN	Th2	-0.00075	-0.017	-0.0096	-0.0072	0.006	-0.015	0.0086
STRN3	Th2	0.001	-0.00073	0.0069	-0.0078	-0.012	0.0012	-0.00029
STRN4	Th2	-0.0031	0.0083	-0.031	0.013	0.0099	0.011	-0.011
STS	Th2	1.80E-06	-0.0077	-0.0033	-0.00065	0.0082	-0.0028	0.0041
STT3A	Th2	0.0077	0.0073	0.0044	-0.022	0.016	-0.012	-0.0031
STT3B	Th2	0.011	-0.0047	0.011	-0.0031	0.018	0.0004	-0.017
STUB1	Th2	-0.0057	0.028	-0.011	0.01	-0.0044	0.017	-0.0028
STX11	Th2	-0.015	-0.013	-0.0046	0.004	0.00052	0.0061	0.02
STX16	Th2	0.015	-0.019	0.0066	0.011	-0.0084	0.01	-0.0098
STX18-AS1	Th2	0.0054	0.0022	0.0059	-0.0052	-0.018	-0.0022	-0.0014
STX1A	Th2	0.0088	0.0098	-0.0053	-0.0012	0.01	-0.0059	0.021
STX2	Th2	0.011	-5.80E-05	0.012	0.0089	-0.012	-0.0087	-0.0079
STX3	Th2	0.0043	-0.00092	0.01	0.0057	0.013	-0.016	0.014
STX5	Th2	-0.0079	0.0071	-0.0028	-0.0021	-0.00028	-0.0052	0.02
STX7	Th2	-0.0015	-0.013	0.0057	-0.0023	0.0013	0.0035	0.0036
STXBP1	Th2	0.013	0.011	0.016	0.011	0.014	-0.0076	0.01
STXBP4	Th2	0.011	-0.0058	0.0088	-0.0024	-0.0087	-0.004	0.0072
STXBP5	Th2	0.018	-0.015	-0.0068	0.0022	0.013	-0.014	-0.0024
STXBP5-AS1	Th2	0.0097	0.0051	0.0084	-0.0022	-0.0089	0.007	0.0013
STYX	Th2	0.0085	-0.014	0.014	0.0018	0.025	0.012	0.013
STYXL1	Th2	-0.019	-0.0047	-0.0035	-0.0033	-0.0046	-0.0079	-0.0041
SUB1	Th2	-0.024	-0.0053	0.0073	-0.012	-0.0016	0.004	0.013
SUCLG2-AS1	Th2	0.013	0.012	0.0077	-0.0033	-0.0022	-0.0056	-0.0053
SUCO	Th2	0.012	-0.013	0.0031	0.0066	0.012	0.011	-0.0041
SUDS3	Th2	0.011	-0.00087	0.0044	-0.0065	0.017	0.0055	0.0016
SUFU	Th2	0.0077	-0.0022	-0.02	0.0082	0.024	-0.0062	-0.0049
SUGP2	Th2	0.017	-0.014	-0.016	0.0059	-0.018	-0.0089	0.002
SUGT1P3	Th2	0.0081	-0.0042	-0.0053	-0.0017	-0.015	-0.004	-0.00037
SULF2	Th2	0.0078	-0.011	-0.0048	0.0025	-0.015	-0.0067	0.0045
SULT1A1	Th2	0.0065	0.0065	-0.0044	-0.0057	-0.012	-0.0013	-0.0094
SULT1B1	Th2	0.0028	-0.0067	0.0031	-0.0011	-0.0028	0.0061	-0.028
SULT2B1	Th2	0.014	0.0061	-0.0074	-0.00078	-0.012	-0.0028	0.019
SUMF1	Th2	0.0083	0.017	0.012	-0.0036	0.0051	-0.0077	-0.01
SUMF2	Th2	-0.0043	0.0066	-0.011	-0.0026	0.0039	0.0065	-0.011
SUMO1	Th2	-0.022	-0.0043	0.0012	-0.022	-0.0013	-0.0033	-0.0031
SUMO1P3	Th2	0.012	-0.0094	0.0014	-0.0025	-0.019	-0.0054	0.0082
SUMO4	Th2	0.0075	-0.005	0.0085	0.011	-0.022	0.002	0.00029
SUN1	Th2	0.018	-0.00035	-0.0061	-0.0037	-0.0015	0.0045	-0.0036
SUN2	Th2	0.011	0.0096	-0.021	0.016	0.028	0.0098	0.012
SUOX	Th2	-0.013	-0.0055	0.0082	0.018	-0.0088	0.0051	-0.0048
SUPT3H	Th2	-0.0084	0.0072	0.015	0.0057	-0.013	-0.016	-0.00014
SUPT6H	Th2	0.0092	-0.014	-0.008	0.014	0.015	-0.016	0.0054
SURF2	Th2	-0.0076	0.022	-0.0038	-0.0042	-0.003	0.013	-0.00082
SURF6	Th2	0.00093	0.014	-0.0062	0.014	0.011	0.0072	0.00013
SUSD1	Th2	-0.0085	-0.0066	0.0045	0.007	0.0033	-0.019	-0.0049
SUSD3	Th2	-0.012	0.015	-0.012	-0.0055	-0.0021	0.021	-0.0066
SUSD4	Th2	-0.0088	-0.0021	0.0099	0.007	-0.0023	0.0009	0.0017
SUSD6	Th2	0.0011	-0.013	-0.009	0.023	0.0073	-0.013	-6.20E-05
SUV39H1	Th2	-0.0013	0.0065	0.00046	0.01	0.0092	-0.011	-0.015
SUV39H2	Th2	-0.0015	-0.0085	-0.0021	-0.0057	-0.0015	0.0048	-0.012
SUV420H2	Th2	0.00052	0.011	-0.023	-0.0016	-0.013	0.00068	-0.0022
SUZ12P1	Th2	0.0014	-0.0032	0.0047	-0.0086	-0.02	0.0091	-0.0079
SV2A	Th2	0.0072	-0.0034	0.0031	0.022	0.0035	0.0099	-0.00086
SVBP	Th2	-0.013	0.0062	0.0064	-0.01	-0.0055	0.0057	0.017
SVIL	Th2	0.02	0.006	0.0046	0.006	0.0057	-0.0079	-0.00017
SVIL-AS1	Th2	0.011	0.0057	0.0099	0.0033	-0.0026	0.0019	0.0075
SVILP1	Th2	0.0098	-0.00049	-0.0064	-0.0058	0.0037	-0.0061	0.0042
SVIP	Th2	0.0052	0.018	0.03	0.0062	0.0039	0.0064	0.0061
SWAP70	Th2	-0.0052	-0.008	0.0019	0.011	0.0041	0.00077	-0.012
SWI5	Th2	-0.0047	0.016	0.0035	-0.011	-0.01	-0.015	-0.0079
SWSAP1	Th2	-0.003	0.013	-0.0048	-0.007	-0.022	0.012	-0.0011
SWT1	Th2	0.0005	-0.0096	0.016	0.015	0.0049	0.0052	-0.014
SYAP1	Th2	-0.017	-0.0014	-8.30E-05	-0.0043	-0.0044	0.0019	-0.019
SYCE1L	Th2	0.0057	0.018	-0.0064	-0.0031	-0.012	-0.012	-0.0087
SYCE2	Th2	0.0042	0.00094	-0.00014	0.0025	-0.017	-0.012	-0.0024
SYCP2	Th2	0.0094	0.0024	0.002	-0.0017	-0.0044	-0.0097	0.0099
SYDE2	Th2	0.013	0.0098	0.012	0.0078	-0.00035	-0.018	-0.017
SYF2	Th2	-0.017	0.01	0.019	-0.0095	-0.0047	0.011	-0.0019
SYMPK	Th2	0.0018	-0.0034	-0.013	0.0066	-0.0026	0.017	-0.008
SYNE2	Th2	-0.0045	-0.015	0.0099	0.02	-0.015	-0.0093	0.0073
SYNE3	Th2	0.013	0.00084	-0.012	0.014	0.003	-0.0097	0.02
SYNE4	Th2	0.0097	0.001	-0.011	-0.0016	-0.009	0.016	-0.001
SYNGAP1	Th2	0.0037	-0.003	-0.0067	0.016	-0.016	-0.0097	-0.018
SYNGR1	Th2	0.015	0.0037	-0.0072	0.0044	-0.0019	-0.0016	-0.006
SYNGR2	Th2	-0.02	0.016	-0.0054	0.01	0.0032	0.0065	-0.0031
SYNGR3	Th2	-0.0038	0.0016	0.0026	0.0037	0.0065	-0.0039	0.026
SYNJ1	Th2	0.014	-0.016	-0.01	-0.012	0.014	0.0057	0.0032
SYNJ2	Th2	0.015	-0.003	-0.0092	-0.0031	0.012	-0.016	-0.014
SYNJ2BP	Th2	0.011	-0.0062	0.012	-0.00023	-0.024	0.0075	0.0063
SYNM	Th2	-0.0023	-0.0091	0.0085	0.014	0.00072	-0.007	-0.0082
SYNPO2	Th2	-0.0027	-0.0066	0.013	-0.0026	-0.009	0.0019	-0.0043
SYNRG	Th2	0.011	-0.021	-0.0091	0.0045	0.013	-0.0021	-0.0013
SYPL1	Th2	0.013	0.0074	0.019	-0.015	0.013	0.0018	-0.0026
SYT11	Th2	-0.013	-0.014	0.003	0.011	0.015	0.00099	0.01
SYTL1	Th2	-0.0034	0.022	-0.021	0.013	-0.0078	0.006	-0.01
SYTL2	Th2	0.0061	-0.0018	0.011	0.0058	0.0098	0.00082	0.018
SYTL3	Th2	-0.0032	-0.0013	0.017	0.026	-0.012	-0.014	-0.0069
SYVN1	Th2	0.0014	0.0067	-0.0066	0.012	-0.0011	-0.0071	0.014
SZT2	Th2	0.016	-0.0075	-0.0087	0.021	-0.005	-0.0059	0.0036
TAB1	Th2	0.0064	0.01	-0.014	0.01	-0.011	-0.0022	0.015
TAB2	Th2	-0.0069	-0.0027	0.022	0.023	0.0055	-0.0096	-0.006
TAB3	Th2	0.0077	-0.01	0.0064	0.005	0.0048	0.00083	0.01
TADA2A	Th2	0.0045	-0.007	-0.0037	-0.014	-0.0076	-0.003	-0.0033
TAF1	Th2	0.01	-0.019	-0.0066	0.0069	0.0049	-0.019	0.0051
TAF10	Th2	-0.019	0.015	-0.0012	0.0011	-0.015	-0.0079	3.80E-05
TAF11	Th2	-0.0022	-0.0019	0.001	-0.01	-0.02	-0.0017	0.0016
TAF12	Th2	-0.017	0.0052	0.0089	-0.014	0.0049	-0.0065	0.0055
TAF13	Th2	-0.0027	-0.0051	0.005	-0.0031	-0.0021	-0.01	-0.0041
TAF15	Th2	0.012	-0.0099	0.0019	-0.0016	-0.033	-0.011	0.0079
TAF1A	Th2	0.01	-0.0018	0.014	-0.0044	0.0026	0.012	-0.0024
TAF1A-AS1	Th2	0.006	0.0039	0.0027	0.002	-0.0019	-0.0033	0.0046
TAF1B	Th2	-0.0061	-0.0094	0.0013	-0.0063	-0.0054	0.0033	0.027
TAF1C	Th2	0.0081	0.0047	-0.018	0.012	-0.012	0.0058	-0.0038
TAF1D	Th2	-7.60E-05	-0.0085	0.0083	0.00052	-0.03	-0.011	-0.0015
TAF4	Th2	0.0033	0.009	-0.0039	0.00069	-0.0053	-0.0018	0.0087
TAF4B	Th2	0.00035	-0.0019	0.0049	0.0099	0.0062	-0.0035	-0.035
TAF5	Th2	-0.0025	-0.0077	-0.0062	0.0048	0.0013	0.023	-0.00066
TAF5L	Th2	-0.0037	-0.014	0.0013	0.0059	-0.011	-0.012	-0.0023
TAF6L	Th2	0.0048	0.013	-0.015	-0.0035	-0.0065	0.014	-0.01
TAF7	Th2	0.0011	0.014	0.023	-0.0069	0.011	-0.0037	-0.0076
TAF9	Th2	-0.018	-0.002	0.02	-0.0083	-0.0018	-0.0015	0.0028
TAGAP	Th2	0.015	0.0062	0.0014	-0.01	0.016	0.017	-0.011
TAGLN	Th2	0.0078	0.0031	-0.0031	0.0065	-0.014	0.0072	0.006
TAGLN2	Th2	-0.0084	0.017	-0.0041	-0.012	0.0083	-0.016	0.012
TALDO1	Th2	-0.02	0.012	-0.012	-0.011	0.0033	-0.016	-0.0028
TAMM41	Th2	0.01	-0.00064	0.0067	-0.0098	-0.017	0.002	0.0045
TANC2	Th2	0.021	0.0055	0.0027	-0.0026	0.003	-0.0098	0.0059
TANGO6	Th2	0.014	-0.013	-0.0075	0.0025	0.0051	-0.0066	-0.011
TANK	Th2	-0.019	-0.012	0.01	-0.00098	0.00021	0.013	0.0076
TAOK1	Th2	0.005	-0.0044	0.0077	0.0039	-0.016	-0.022	0.013
TAOK2	Th2	0.013	-0.004	-0.016	0.017	0.0037	-0.012	0.0075
TAP1	Th2	-0.02	-0.012	-0.0073	0.014	0.0018	0.0052	0.0036
TAP2	Th2	-0.0082	-0.0085	-0.008	0.011	-0.0026	-0.0063	-0.00092
TAPBPL	Th2	-0.0093	3.10E-05	0.0025	0.011	-0.0043	0.0029	0.0078
TAPT1	Th2	-0.0098	-0.023	0.0025	0.0077	-0.0016	0.0079	-0.014
TAPT1-AS1	Th2	0.015	0.0016	-0.0048	0.00085	-0.016	0.015	0.0011
TARBP1	Th2	0.0015	-0.015	-0.0083	0.00059	-0.0058	0.016	-0.008
TARP	Th2	-0.00063	-3.60E-05	0.0022	-0.013	-0.0008	-0.0041	-0.0031
TARS	Th2	-0.017	-0.013	-0.0017	-0.0022	0.013	0.017	0.0062
TARSL2	Th2	0.0081	0.0078	0.0054	-0.00091	-0.011	-0.023	-0.036
TAS2R43	Th2	0.0071	-0.0057	0.0014	-0.0004	-0.012	0.0012	0.01
TAS2R5	Th2	0.01	-0.00021	0.0019	-0.0017	-0.011	0.0095	0.00076
TASP1	Th2	0.0094	0.0075	0.015	-0.0053	-0.017	0.0052	0.0026
TATDN1	Th2	-0.0039	0.0045	0.018	-0.0072	-0.0081	0.0057	-0.012
TATDN2	Th2	0.0047	-0.014	-0.0092	0.011	0.0076	-0.0055	0.0011
TATDN3	Th2	-0.016	-0.0084	-0.0014	-0.012	-0.0096	-0.0024	9.80E-05
TBC1D1	Th2	-0.0053	-0.016	-0.0046	0.018	-0.00042	-0.0039	-0.012
TBC1D10A	Th2	0.0075	0.023	-0.011	-0.0023	-0.0011	-0.012	-0.016
TBC1D10B	Th2	-0.0035	0.0074	-0.017	0.015	0.013	-0.0026	0.013
TBC1D10C	Th2	-0.0045	0.022	-0.028	-0.0042	-0.0045	0.019	-0.00078
TBC1D14	Th2	0.012	-0.003	-0.002	0.018	0.02	-0.012	-0.016
TBC1D16	Th2	0.013	0.0051	-0.0037	-0.0042	0.013	-0.0064	-0.0039
TBC1D17	Th2	0.009	0.016	-0.016	0.00014	-0.013	0.0054	0.0036
TBC1D19	Th2	0.016	-0.0052	0.012	-0.0039	-0.012	0.0019	0.013
TBC1D2	Th2	-0.0015	-0.002	-0.021	-0.00052	0.0081	0.0048	0.0054
TBC1D22A-AS1	Th2	0.0086	-0.00066	-0.0056	0.0052	-0.018	-0.00099	0.0029
TBC1D22B	Th2	-0.00071	-0.0091	-0.0057	0.0019	0.0073	-0.012	-0.0053
TBC1D24	Th2	0.0095	0.0072	0.0041	0.0071	0.0045	-0.0096	0.0065
TBC1D2B	Th2	0.018	-0.00094	-0.0097	0.0093	-0.0012	-0.02	0.0049
TBC1D31	Th2	0.0019	-0.013	-0.0076	-0.018	0.0045	0.015	0.0023
TBC1D32	Th2	0.011	-0.01	0.0093	0.0057	-0.0015	0.0068	0.00054
TBC1D4	Th2	0.0017	-0.017	-0.0023	-0.0049	-0.0061	0.022	-0.02
TBC1D5	Th2	0.011	-0.013	0.0016	0.01	0.015	-0.019	0.012
TBC1D7	Th2	-0.012	-0.0029	-0.0037	-0.016	-0.006	-0.0054	-0.015
TBC1D8	Th2	0.013	-0.0029	-0.0023	0.0033	-0.016	0.0077	0.0014
TBC1D8B	Th2	0.015	0.0064	0.014	0.0061	-0.0026	0.0063	-0.00054
TBC1D9B	Th2	0.0043	-0.0017	-0.022	0.017	0.02	0.0048	0.0028
TBCA	Th2	-0.017	0.0028	0.0082	-0.0087	-0.0063	-0.015	0.013
TBCD	Th2	0.007	0.013	-0.018	-0.0072	0.012	-0.0027	0.00055
TBCE	Th2	-0.0041	-0.001	0.0076	-0.011	-0.0094	-0.001	-0.0036
TBCEL	Th2	0.0039	-0.017	-0.0054	-0.0095	0.0063	0.0034	-0.011
TBCK	Th2	0.0051	-0.015	0.0012	-0.014	0.0012	0.0026	-0.0039
TBK1	Th2	-0.017	-0.019	0.0072	0.0025	0.0053	0.0066	0.0084
TBL1X	Th2	0.013	0.008	0.002	0.01	0.011	-0.0021	-0.015
TBL1XR1	Th2	0.0047	-0.0051	0.0064	-0.017	0.0079	0.0099	0.014
TBL3	Th2	-0.0099	0.019	-0.016	0.0085	0.0027	0.013	-0.01
TBX19	Th2	0.0059	0.0046	0.0068	0.00022	0.0045	0.0046	-0.018
TBX21	Th2	-0.014	-0.012	0.0035	0.012	0.002	0.0011	0.012
TBXA2R	Th2	-0.0048	-0.0028	-0.018	-0.0026	-0.0029	-3.90E-05	-0.019
TBXAS1	Th2	-0.0075	-0.0049	-0.023	-0.019	-0.0032	-0.014	0.0045
TC2N	Th2	0.0097	-0.0081	-0.00076	-0.027	0.013	0.0043	-0.0038
TCAF1	Th2	0.011	-0.00089	0.0067	0.012	0.017	-0.003	0.0069
TCAF2	Th2	0.0053	-0.011	0.0094	0.014	0.0098	-0.0075	-0.012
TCAIM	Th2	-0.0022	-0.0081	0.0044	-0.015	0.0097	-0.0084	-0.0073
TCEA2	Th2	-0.0047	0.022	0.0034	0.01	-0.0022	0.0074	0.0062
TCEA3	Th2	0.0051	0.014	0.014	0.0085	0.0019	0.016	-0.014
TCEAL1	Th2	0.0054	0.014	0.021	0.012	0.001	0.015	-0.0032
TCEAL3	Th2	0.0054	0.017	0.017	0.019	-0.00069	0.0039	-0.0011
TCEAL4	Th2	-0.0019	0.012	0.015	0.019	-0.0062	0.0017	-0.0015
TCEAL8	Th2	-0.017	0.0025	0.021	-0.007	0.0032	0.018	0.00013
TCEANC	Th2	0.0021	-0.0049	0.011	-0.00089	0.0042	0.015	-0.006
TCEANC2	Th2	0.011	-0.011	-0.0047	-0.011	-0.0032	0.0054	-0.015
TCEB1	Th2	-0.018	0.0026	0.011	-0.0082	-0.0072	-0.0025	0.013
TCEB2	Th2	-0.019	0.022	-0.0048	0.0015	-0.0059	-0.0031	0.0033
TCEB3-AS1	Th2	0.0078	0.0019	0.005	-0.0027	-0.025	-0.0052	0.0038
TCF19	Th2	0.00097	-0.0038	-0.012	-0.0077	-0.0028	0.00056	0.00018
TCF20	Th2	0.0078	-0.012	-0.011	0.011	-0.0075	-0.024	0.014
TCF3	Th2	0.0032	0.013	-0.022	0.014	0.012	0.003	-0.0096
TCF7	Th2	0.0095	0.017	-0.0098	-0.0092	0.013	0.012	-0.0059
TCF7L1	Th2	0.009	0.00084	0.0043	0.00088	-0.017	0.0022	0.0028
TCFL5	Th2	0.0043	0.0093	-0.00073	0.00079	0.0048	0.0032	0.0095
TCHP	Th2	0.0071	-0.0014	-0.012	-0.0024	-0.00099	0.016	0.0077
TCIRG1	Th2	-0.0035	0.0055	-0.029	0.018	-0.014	0.016	-0.011
TCL6	Th2	0.0037	-0.0071	-0.0021	-0.00074	0.0001	-0.0018	-0.00058
TCN2	Th2	-0.0011	0.0031	0.00053	0.0016	0.0019	-0.0035	-0.018
TCP11L1	Th2	0.006	-0.0061	-2.80E-05	0.0063	-0.0057	0.0036	0.012
TCP11L2	Th2	0.015	-0.0025	-0.0096	-0.0086	-0.008	-0.0011	0.0062
TCTEX1D2	Th2	-0.0083	0.0057	-0.0016	-0.0095	-0.0066	-0.0099	0.0058
TCTEX1D4	Th2	0.004	0.002	-0.012	-0.0071	-0.01	-0.0034	-0.0085
TCTN1	Th2	0.011	0.011	0.0051	-0.0059	-0.0079	-0.0017	0.0033
TCTN2	Th2	0.015	-0.00081	0.00083	0.00097	0.00033	0.003	0.0074
TDG	Th2	-0.0011	-0.0019	-0.0011	-0.0093	0.0033	0.0038	6.40E-05
TDRD3	Th2	-0.0071	-0.0044	0.0034	-0.0026	-0.005	-0.003	0.011
TDRD7	Th2	-0.013	-0.022	0.0041	0.018	0.0057	0.02	0.0096
TDRD9	Th2	0.0039	-0.0069	-0.0039	0.0013	-0.0059	-0.00094	0.0049
TDRKH	Th2	-0.0023	-0.0077	0.002	-0.00099	0.018	-0.013	-0.002
TEC	Th2	0.0082	0.0038	0.0094	0.007	-0.0031	-0.0099	-0.031
TECPR1	Th2	-5.90E-05	-0.0014	-0.016	0.014	-0.0062	-0.00068	-0.014
TECPR2	Th2	0.0057	-0.0063	-0.0037	0.0084	-0.006	-0.0056	-0.003
TEF	Th2	0.012	0.0033	-0.0057	0.0067	0.016	-0.0075	0.017
TEFM	Th2	-0.0028	-0.0081	0.012	-0.015	-0.023	0.0058	0.0017
TEKT4P2	Th2	0.00052	0.00035	0.0054	0.00076	0.0036	-0.01	-0.0043
TELO2	Th2	0.0034	0.014	-0.027	0.01	-0.00068	0.021	-0.012
TENM1	Th2	0.02	0.0036	-0.003	-0.0099	-0.014	-0.013	0.0063
TEP1	Th2	0.0089	-0.015	-0.01	0.016	-0.0072	-0.012	0.014
TEPP	Th2	0.0072	0.0085	0.0081	0.0084	-0.0029	-0.0062	0.0042
TESC	Th2	-0.011	0.0035	-0.02	-0.015	-0.00095	-0.0029	0.015
TESK1	Th2	0.0037	0.015	-0.017	0.0054	0.0078	-0.013	0.00052
TESK2	Th2	0.0077	0.0014	0.00049	0.0074	0.00051	0.019	-0.0013
TET1	Th2	0.00046	-0.011	-0.015	-0.01	-0.018	-0.014	0.0067
TET2	Th2	-0.0074	-0.02	-0.0085	0.0043	-0.012	-0.017	0.0033
TET3	Th2	0.014	-0.0047	-0.0088	-0.0015	-0.011	0.00034	0.00024
TEX14	Th2	-0.0015	-0.0049	-0.00079	0.0078	-0.0028	0.0061	-0.0092
TEX2	Th2	0.0056	-0.0092	0.0013	0.0094	0.02	4.90E-05	0.0047
TEX30	Th2	-0.0061	0.0048	0.0071	-0.024	0.0092	-0.0045	0.018
TFAP2E	Th2	-0.00065	0.0036	-0.0058	0.0091	-0.013	0.0081	-0.0057
TFAP4	Th2	0.0049	0.0091	0.0026	0.0098	-0.013	0.0045	-0.0016
TFB2M	Th2	-0.013	9.20E-05	0.0043	-0.0069	0.00088	-0.0072	-0.0017
TFCP2	Th2	0.0046	-0.013	0.0012	-0.0026	-0.0016	-0.015	0.0083
TFDP1	Th2	-0.019	-0.008	-0.01	-1.90E-05	0.0077	-0.0063	-0.0021
TFDP2	Th2	-0.0026	-0.0016	-0.0057	-0.01	-0.0068	0.0044	-0.0038
TFE3	Th2	-0.0067	0.00067	-0.0021	0.024	0.0076	0.0015	0.023
TFEB	Th2	-0.0094	0.0067	-0.0089	0.012	0.0019	-0.018	-0.023
TFPT	Th2	-0.013	0.015	-0.015	0.0043	-0.0082	0.0093	0.0037
TFR2	Th2	-0.0041	0.0034	-0.0031	0.0089	-0.00089	0.0054	0.0079
TFRC	Th2	-0.0053	-0.021	-0.0046	0.0053	0.0047	-0.0051	0.013
TG	Th2	0.0035	-0.0032	-0.00055	0.0067	-0.011	-0.0085	0.00013
TGDS	Th2	-0.0048	-0.0045	0.023	-0.014	-0.0055	0.014	-0.0055
TGFA	Th2	0.012	0.0046	0.0028	0.0017	0.005	0.001	-0.0057
TGFB1	Th2	-0.0067	0.015	-0.015	0.02	0.0053	-0.00049	0.02
TGFB3	Th2	0.012	0.0027	-0.0011	6.70E-05	-0.0017	-0.0078	0.011
TGFBI	Th2	0.0042	0.0024	-0.0083	-0.0079	0.0027	-0.0085	0.021
TGFBR1	Th2	0.01	-0.011	0.014	0.011	0.026	0.0051	0.0039
TGFBR2	Th2	0.02	0.0051	-0.0057	-0.011	0.018	0.006	-0.022
TGFBR3	Th2	0.012	0.0012	-0.011	-0.014	0.017	-0.01	0.033
TGIF1	Th2	-0.0036	0.0014	0.017	0.016	0.0031	0.012	0.022
TGIF2	Th2	0.0044	0.0027	-0.0023	0.0026	0.02	0.019	0.0095
TGM1	Th2	-0.014	-0.012	0.0065	0.024	-0.0051	0.022	0.0035
TGOLN2	Th2	0.018	-0.0097	-0.00042	0.0078	0.02	-0.0002	-0.015
THADA	Th2	0.005	-0.026	-0.0061	0.012	0.0021	0.0025	0.0014
THAP2	Th2	0.0076	-0.0025	0.014	-0.0064	0.011	0.012	0.001
THAP4	Th2	-0.0074	0.016	-0.015	0.0028	0.0023	-0.0046	0.0055
THAP5	Th2	0.0012	0.0054	0.0084	-0.00045	-0.0023	0.0023	0.0061
THAP6	Th2	0.0024	-0.0084	0.022	-0.005	-0.0054	0.02	0.0011
THAP7	Th2	0.0039	0.027	-0.00012	0.011	-0.0024	0.01	-0.0069
THAP7-AS1	Th2	0.0018	0.013	0.00039	0.0098	-0.01	-0.0058	0.0076
THAP8	Th2	-0.0033	0.013	-0.016	-0.0054	-0.0033	-0.00063	0.003
THAP9	Th2	0.008	-0.0038	0.0069	-0.0045	0.0083	0.0011	-0.0063
THAP9-AS1	Th2	0.0049	-0.004	0.012	-0.0045	-0.0026	0.01	-0.0017
THBS3	Th2	0.0047	0.0052	0.00036	0.0041	-0.002	-0.016	0.0092
THBS4	Th2	0.015	-0.0017	-0.006	-0.0091	-0.0099	-0.011	0.012
THEM4	Th2	-0.0011	0.0082	0.014	-0.0049	0.00031	-0.019	-0.0091
THEM5	Th2	-0.0033	-0.0085	-0.0018	0.01	0.011	-0.033	0.011
THEM6	Th2	-0.0029	0.015	-0.011	0.013	0.01	-0.0026	-0.00045
THEMIS	Th2	0.0048	-0.007	-0.0055	-0.024	0.018	-0.0087	-0.0065
THEMIS2	Th2	0.00039	0.0054	-0.013	-0.0085	0.0034	-0.00084	0.0089
THG1L	Th2	-0.0079	0.0051	0.0098	0.011	-0.011	0.0014	0.0017
THNSL1	Th2	0.016	0.0068	0.009	-0.0097	0.01	0.011	0.0077
THOC3	Th2	-0.0078	0.0082	0.0013	-0.0053	-0.0034	0.0088	0.0016
THOC7	Th2	-0.021	0.0028	0.01	-0.0062	-0.0027	-0.014	0.003
THOP1	Th2	-0.0031	0.011	-0.014	0.0097	0.0035	0.0036	-0.016
THRA	Th2	0.015	0.01	0.01	0.011	0.0085	-0.0049	0.011
THRA1/BTR	Th2	0.0035	-0.0067	-0.0038	-0.0037	-0.017	-0.0069	0.0049
THRIL	Th2	0.0094	0.0034	-0.0038	-0.0079	0.006	-0.0099	-0.0085
THTPA	Th2	0.019	0.0051	-0.0023	0.0049	-0.017	0.0077	-0.0074
THUMPD2	Th2	-0.011	-0.0049	0.0034	-0.0044	-0.0096	0.014	0.0015
THUMPD3-AS1	Th2	0.013	0.0029	0.0042	-0.017	-0.026	0.01	0.01
TIAF1	Th2	0.0091	-0.0056	-0.0023	0.0018	-0.024	0.0072	0.013
TIAM1	Th2	0.016	-0.0031	-0.0073	0.0034	0.011	0.016	0.018
TIAM2	Th2	-0.0061	-0.017	-0.0085	0.00049	-0.011	0.0082	0.0079
TICAM1	Th2	-0.012	0.01	-0.0076	0.023	0.0097	0.012	0.011
TICRR	Th2	-0.0054	-0.011	-0.019	-0.0036	-0.002	-0.0088	0.0055
TIFA	Th2	-0.0052	-0.0051	0.0054	-0.007	0.0074	0.024	0.021
TIGAR	Th2	-0.014	-0.011	-0.011	-0.011	0.0012	-0.0028	0.015
TIGD1	Th2	0.016	-0.0084	0.0037	-0.002	-0.019	0.0012	-0.002
TIGD2	Th2	-0.0011	-0.0083	0.00089	0.00082	0.0026	0.0062	0.0009
TIGD5	Th2	-0.0034	0.013	-0.0045	0.0088	-0.0014	2.50E-05	0.0075
TIGD6	Th2	0.0044	-0.0052	0.0087	-0.0014	-0.0022	0.00092	0.0075
TIGD7	Th2	0.0057	-0.0026	0.0027	-0.0088	0.0047	0.0099	-0.011
TIGIT	Th2	-0.017	-0.013	0.0027	0.02	-0.0064	0.0039	-0.0018
TIMD4	Th2	-0.00056	-0.0066	0.00048	0.015	-0.011	0.011	-0.011
TIMELESS	Th2	-0.0027	-0.015	-0.013	0.0015	-0.003	0.0015	0.0063
TIMM10	Th2	-0.014	0.0049	0.01	0.00065	-0.0033	-0.0081	0.011
TIMM10B	Th2	0.015	0.0071	0.018	-0.0005	0.0097	0.012	-0.006
TIMM13	Th2	-0.018	0.016	-0.0098	0.0022	-0.0036	-0.0025	-0.016
TIMM17A	Th2	-0.021	-0.0097	0.0032	-0.013	-0.0054	-0.0009	-0.00099
TIMM17B	Th2	-0.014	0.016	-0.0024	0.00022	-0.012	0.0024	0.0093
TIMM21	Th2	0.003	0.0078	0.022	-0.012	-0.015	-0.0026	-0.00023
TIMM23	Th2	-0.023	-0.0056	0.004	-0.01	0.0029	1.30E-05	0.0052
TIMM23B	Th2	0.014	-0.012	-0.0012	0.0039	-0.017	-0.0026	0.006
TIMM44	Th2	-0.0023	0.018	-0.0068	0.0074	-0.017	0.0089	-0.0043
TIMM8A	Th2	-0.0066	0.00087	0.0075	-0.0025	-0.0027	-0.0053	-0.0069
TIMM8B	Th2	-0.019	0.006	-0.00025	-0.0097	-0.013	-0.00039	0.0062
TIMM9	Th2	-0.013	0.0051	0.014	0.00043	-0.0027	-0.008	0.00083
TIMP1	Th2	-0.012	0.013	0.011	0.013	0.0095	-0.018	0.022
TIPARP	Th2	-0.016	-0.017	-0.0011	0.012	-0.017	-0.012	-0.00075
TIPARP-AS1	Th2	-0.005	-0.0015	0.0055	0.0039	-0.0033	-0.0047	-0.0042
TIPIN	Th2	-0.014	-0.013	0.002	-0.0036	-0.003	-0.0023	-0.0015
TIPRL	Th2	-0.017	-0.0054	-0.0038	-0.019	-0.0012	0.0012	-0.0031
TIRAP	Th2	0.0062	-0.0066	-0.007	0.011	0.0006	-0.0071	0.012
TJAP1	Th2	0.0034	0.013	-0.0037	0.0098	-0.0041	0.011	0.0018
TJP2	Th2	-0.013	-0.019	-0.014	-0.005	0.0048	-0.0039	0.0024
TJP3	Th2	0.011	0.014	0.0094	0.017	0.0016	0.014	0.0037
TK1	Th2	-0.016	-0.0081	-0.019	-0.011	-0.006	-0.013	-0.0034
TK2	Th2	0.00015	0.0026	-0.0039	-0.0087	-0.0065	-0.0049	0.017
TKFC	Th2	-0.0098	0.0088	-0.012	0.0083	-0.0071	0.0038	0.0023
TKT	Th2	-0.012	0.0074	-0.019	-0.008	0.0062	-0.016	-0.01
TKTL1	Th2	0.0052	0.011	0.011	-0.011	0.0063	-0.0035	0.012
TLCD2	Th2	0.0091	0.0044	0.0071	0.0024	0.003	-0.018	0.023
TLDC1	Th2	0.0062	-0.0046	-0.021	-0.018	0.0025	-0.0015	0.0032
TLDC2	Th2	0.0073	-0.012	-0.0067	0.00046	-0.031	-0.0029	-0.0091
TLE2	Th2	0.015	0.017	0.012	0.018	0.0064	0.0064	-0.011
TLE3	Th2	0.0067	-0.00096	-0.019	0.01	0.014	0.01	0.007
TLE4	Th2	0.013	0.018	-0.0048	-0.0073	-0.0071	0.0028	-0.0013
TLK1	Th2	0.00084	-0.0074	-0.0079	-0.013	-0.003	0.0029	0.0025
TLN1	Th2	0.0034	-0.0053	-0.015	0.018	0.031	-0.019	-0.0046
TLR1	Th2	-0.0078	-0.013	0.013	0.016	0.0013	0.012	-0.023
TLR2	Th2	0.0044	-0.00032	-0.0011	-0.0078	0.0032	0.0077	-0.0029
TLR3	Th2	-0.0078	-0.012	0.014	0.026	0.0051	0.0074	0.012
TLR5	Th2	-0.014	-0.014	0.0047	0.017	-0.0042	0.014	-0.003
TLR6	Th2	0.0057	-0.006	0.0046	-0.0019	0.0023	-0.0055	-0.0021
TLR7	Th2	-0.015	-0.018	-0.0013	0.017	-0.0098	0.024	0.00042
TLR9	Th2	0.015	0.011	-0.0012	0.0045	-0.0021	-0.0012	0.011
TM6SF1	Th2	-0.0087	-0.0023	0.018	0.014	0.0035	-0.013	0.0021
TM7SF2	Th2	0.001	0.013	-0.003	0.0077	-0.0033	0.012	0.0047
TM9SF4	Th2	0.0034	-0.0031	-2.90E-05	0.011	0.015	-0.0024	-0.012
TMA16	Th2	-0.015	0.00086	0.019	0.002	-0.012	-0.0084	-0.014
TMA7	Th2	-0.0081	0.025	0.013	-0.0076	-0.0065	-0.012	-0.0027
TMBIM4	Th2	-0.015	0.0022	0.02	-0.0053	0.0016	0.00039	0.015
TMC4	Th2	-0.0015	0.002	-0.00022	0.0036	-0.0067	-0.0041	0.0036
TMC6	Th2	7.40E-05	0.018	-0.023	0.02	0.0095	0.0059	-0.0068
TMC8	Th2	0.018	0.008	-0.021	0.0054	-0.0095	0.0057	-0.0063
TMCC1	Th2	0.002	-0.005	0.0038	0.011	-0.0034	-0.0048	0.01
TMCC2	Th2	-0.0039	-0.0083	-0.0062	0.01	0.00039	0.0044	0.02
TMCO3	Th2	0.0096	0.01	-0.0018	0.0006	0.016	-0.015	0.0025
TMCO4	Th2	-0.0084	0.0064	-0.014	0.0051	-0.0021	0.0061	-0.00091
TMCO6	Th2	0.0064	0.0067	0.0012	0.0012	-0.0077	0.0089	0.00095
TMED1	Th2	-0.016	0.012	-0.0019	0.0061	0.0075	0.016	0.0097
TMED10	Th2	0.01	0.0035	0.019	-0.0039	0.032	-0.0076	0.0039
TMED10P1	Th2	0.011	-0.0035	0.0046	0.0034	-0.017	0.0013	0.0092
TMED3	Th2	-0.019	0.0083	-0.0046	0.0017	-0.0021	-0.0024	-0.0083
TMED4	Th2	0.0039	0.0073	-0.0016	-0.0066	-0.0034	0.0075	0.0062
TMED5	Th2	0.0013	-0.014	0.015	0.00071	0.019	0.012	0.0054
TMED7	Th2	-0.0003	-0.014	0.021	0.00073	0.023	0.0045	0.0045
TMED8	Th2	0.003	-0.012	-0.0092	0.0077	0.0063	-0.0064	0.0077
TMED9	Th2	-0.00085	-0.001	-0.0016	0.0036	0.012	-0.011	-2.60E-05
TMEM102	Th2	-0.0093	0.023	-0.013	0.0095	0.009	0.012	0.00037
TMEM104	Th2	0.0052	0.0059	-0.021	-0.0036	0.0085	-0.0014	-0.0014
TMEM106A	Th2	0.0082	-0.0015	0.00068	0.0037	-0.019	-0.0027	0.014
TMEM106B	Th2	0.012	-0.0048	0.022	-0.0011	0.016	0.0086	0.0027
TMEM107	Th2	-0.0012	0.0076	0.015	0.0018	-0.0015	0.0068	0.0007
TMEM110	Th2	0.012	-0.012	-0.0085	0.0091	0.013	-0.0052	-0.0017
TMEM116	Th2	0.0085	0.0039	0.015	-0.0053	-0.0042	0.0001	0.021
TMEM117	Th2	0.013	0.0061	0.0027	-0.0079	-0.0087	-0.0032	-0.0037
TMEM120A	Th2	-0.011	0.0087	-0.014	-0.0094	-0.013	-0.012	-0.0011
TMEM120B	Th2	0.013	0.0037	-0.014	-0.0054	-0.018	-0.0041	0.016
TMEM121	Th2	-0.002	0.0096	-0.013	0.00027	-0.00051	0.0094	-0.0014
TMEM123	Th2	-0.012	-0.013	0.022	0.015	0.014	0.0071	-0.0089
TMEM126A	Th2	-0.012	2.70E-05	0.012	-0.0056	-0.0022	-0.0076	0.0063
TMEM129	Th2	0.0077	0.018	-0.016	0.016	0.013	0.00092	-0.013
TMEM131	Th2	0.012	-0.015	-0.0091	0.0062	0.018	-0.018	-0.0014
TMEM134	Th2	-0.0065	0.029	-0.0061	-0.00086	-0.0036	0.014	0.004
TMEM135	Th2	-0.0079	-0.01	0.0056	-0.00027	-0.0062	0.0056	0.0053
TMEM139	Th2	-0.0034	-0.0068	-0.0013	0.0038	-0.0049	0.0047	0.012
TMEM140	Th2	-0.016	-0.0094	0.0031	0.017	-0.0011	0.02	-0.00035
TMEM141	Th2	-0.01	0.0094	0.0052	0.0073	-0.0083	-0.0078	-0.0017
TMEM143	Th2	0.0041	0.017	-0.0089	-0.0026	-0.015	0.00088	-0.022
TMEM147-AS1	Th2	0.017	0.00026	-0.0012	0.0066	-0.0098	-0.0085	0.0033
TMEM14A	Th2	-0.016	0.0056	0.015	-0.0056	-0.0015	-0.00042	0.017
TMEM14C	Th2	-0.0066	0.013	0.011	-0.0015	-6.80E-05	-0.017	0.011
TMEM14E	Th2	0.0096	-0.011	-0.0015	0.0021	-0.018	-0.013	0.005
TMEM150A	Th2	0.0078	0.018	0.019	0.008	0.00013	0.0052	-0.004
TMEM156	Th2	-0.019	-0.011	0.0091	0.007	-0.0064	-0.0051	-0.026
TMEM159	Th2	-0.0002	0.003	-0.0053	-0.0096	-0.0038	-0.0048	0.0048
TMEM160	Th2	-0.012	0.024	-0.013	0.0076	-0.0035	0.012	-0.0049
TMEM161A	Th2	-0.0046	0.017	-0.017	0.0044	-0.007	0.018	-0.0088
TMEM161B	Th2	0.011	-0.0065	0.016	-0.01	-0.0046	0.01	-0.0063
TMEM161B-AS1	Th2	0.0076	0.0062	0.011	-0.0015	-0.013	-0.0085	-0.0027
TMEM164	Th2	0.0038	0.0031	-0.0033	-0.0086	-0.009	-0.0064	0.0083
TMEM167A	Th2	-0.0013	-0.013	0.012	-0.017	0.0052	0.0067	0.013
TMEM167B	Th2	0.00037	-0.0077	0.018	-0.00047	0.011	-0.0095	0.0041
TMEM168	Th2	0.019	-0.0062	0.0067	-0.006	-0.0012	0.013	-0.0038
TMEM169	Th2	-0.0038	-0.015	-0.011	-0.0099	0.0013	0.0077	0.0034
TMEM170B	Th2	0.0098	0.0029	0.0069	-0.0036	0.011	-0.014	0.00071
TMEM175	Th2	0.0053	0.016	-0.012	0.006	-0.023	0.026	-0.014
TMEM177	Th2	-0.0024	0.016	-0.00068	-0.009	0.0013	0.013	-0.015
TMEM178B	Th2	-0.013	-0.0063	0.011	0.026	0.0017	-0.0033	0.0023
TMEM18	Th2	-0.0029	0.009	0.012	-0.0061	0.0047	0.0031	-0.0047
TMEM180	Th2	-0.00056	0.0043	-0.0072	0.003	0.004	0.0082	0.0086
TMEM181	Th2	0.01	-0.01	0.0016	0.0056	0.014	-0.0071	0.0023
TMEM182	Th2	0.00054	0.0032	0.013	0.004	0.003	0.0071	0.014
TMEM184B	Th2	0.0039	0.012	-0.012	0.012	0.016	0.00087	-0.0018
TMEM185B	Th2	0.015	0.0054	0.004	0.01	0.015	0.0031	0.0033
TMEM186	Th2	-0.0018	0.0029	0.012	-0.0065	-0.0029	-0.0039	-0.012
TMEM187	Th2	-0.017	0.0057	-0.0017	0.017	-0.004	0.0098	-0.013
TMEM189	Th2	-0.012	-0.0031	-0.011	0.0065	0.0015	-0.0014	0.0039
TMEM19	Th2	0.0041	-0.0022	-0.0061	-0.012	0.021	-0.00084	0.0031
TMEM191A	Th2	0.0068	0.02	-0.0055	-0.0038	-0.008	0.0049	0.0035
TMEM191B	Th2	0.0017	0.011	-0.006	-0.0028	-0.001	0.0099	-0.0052
TMEM191C	Th2	0.0084	0.015	-0.0048	-0.0082	-0.0024	0.0042	0.0035
TMEM192	Th2	0.00037	0.0029	0.0092	0.0043	0.01	7.70E-05	-0.0043
TMEM198B	Th2	0.00013	-0.0072	-0.015	0.0055	-0.025	0.0041	-0.0043
TMEM2	Th2	-0.0036	-0.018	2.90E-05	0.015	-0.012	-0.018	-0.032
TMEM200A	Th2	-0.0024	-0.0017	0.013	0.016	0.014	-0.014	-0.0023
TMEM201	Th2	-9.80E-06	0.0052	-0.016	0.0039	0.0056	-0.0017	0.0021
TMEM204	Th2	0.011	0.016	-0.0048	-0.00099	0.0056	0.0042	0.0015
TMEM205	Th2	-0.014	0.013	0.0032	0.0083	-0.011	0.0091	0.018
TMEM206	Th2	-0.0069	-0.0081	-0.0058	-0.017	-0.0056	-0.0055	-0.013
TMEM208	Th2	-0.019	0.0073	0.0039	0.0072	-0.0028	-0.0027	0.017
TMEM216	Th2	-0.011	0.0078	0.019	0.0049	-0.00066	0.00012	0.0069
TMEM220	Th2	0.014	0.0028	0.0032	-0.0052	-0.01	0.0029	-0.0088
TMEM229B	Th2	0.0013	-0.0072	-0.0043	0.015	0.0095	0.0062	0.0035
TMEM231	Th2	0.0093	0.0079	0.0042	0.0081	0.0062	0.0056	0.0037
TMEM234	Th2	-0.0015	0.0023	0.0011	0.0039	-0.02	0.0058	-0.0031
TMEM237	Th2	-0.00024	-0.0048	0.0029	0.002	0.0067	-0.00016	-0.0036
TMEM238	Th2	-0.012	0.021	-0.0098	0.014	-0.004	0.0088	1.30E-05
TMEM241	Th2	-0.0035	-0.0061	0.00014	-0.006	0.0041	0.0015	0.0036
TMEM242	Th2	-0.0093	0.001	0.013	-0.011	-0.0036	-0.0093	-0.0063
TMEM244	Th2	-0.0092	-0.007	0.0074	0.013	-0.01	0.0098	0.012
TMEM245	Th2	0.017	-0.0022	-0.0048	-0.0071	0.018	0.0046	-0.0067
TMEM25	Th2	0.0089	0.016	0.01	0.015	0.002	0.009	-0.017
TMEM251	Th2	-0.007	0.0074	0.018	-0.0077	-0.0017	0.011	-0.0029
TMEM254-AS1	Th2	0.0066	-0.0002	0.0056	0.0045	0.0017	-0.0031	0.0079
TMEM256	Th2	-0.0076	0.013	0.0022	-0.0052	-0.0042	-0.014	0.0078
TMEM258	Th2	-0.017	0.012	0.013	-0.002	-0.0092	-0.013	0.017
TMEM259	Th2	0.004	0.014	-0.027	0.019	-0.0096	0.016	-0.0059
TMEM260	Th2	0.00066	-0.017	0.01	0.0045	0.0031	-0.0004	-0.012
TMEM261	Th2	-0.0043	0.008	0.015	0.003	-0.014	-0.00022	0.003
TMEM263	Th2	-0.0024	-0.015	0.0025	-0.0066	0.015	0.013	-0.008
TMEM265	Th2	0.0029	0.00098	0.0039	0.006	-0.012	-0.004	0.012
TMEM30A	Th2	-0.00074	-0.016	0.0099	-0.0077	0.017	-0.0054	-0.0018
TMEM30B	Th2	0.017	0.011	0.014	0.01	0.007	0.0047	0.0092
TMEM33	Th2	-0.006	-0.017	0.011	-0.01	-0.0023	0.0049	0.012
TMEM38A	Th2	-0.0017	0.0048	-0.018	-0.011	0.0037	-0.0011	0.0054
TMEM38B	Th2	0.0066	0.0065	0.02	-0.0032	0.0062	0.016	-0.0087
TMEM39B	Th2	-0.006	0.0074	-0.0099	-0.0004	-0.0036	0.0028	0.0086
TMEM42	Th2	-0.0071	0.011	0.004	-0.0061	-0.0046	-0.016	-0.013
TMEM44	Th2	0.0006	-0.00019	-0.015	0.0014	-0.0012	-0.0043	0.011
TMEM44-AS1	Th2	-0.0042	-0.0034	0.002	0.0013	-0.013	-0.0052	0.0048
TMEM45B	Th2	0.0061	0.0082	0.014	0.014	-0.00027	0.014	0.0056
TMEM53	Th2	-0.0049	0.01	-0.0026	-0.0041	-0.0057	0.0035	-0.0059
TMEM55A	Th2	-0.0011	0.0025	0.017	-0.014	-0.0018	0.013	-0.0046
TMEM56-RWDD3	Th2	0.0041	-0.0075	0.0089	-0.0051	-0.0034	0.015	-0.0064
TMEM57	Th2	0.0037	0.0056	0.0044	-0.0032	-0.009	-0.0077	0.007
TMEM60	Th2	-0.02	-0.0041	0.013	0.00015	-0.0026	-0.0036	-0.0046
TMEM62	Th2	-0.014	-0.02	0.0039	0.022	-0.0057	0.0031	0.0043
TMEM63A	Th2	0.017	-0.0084	-0.005	0.022	-0.0019	-0.0016	-0.0087
TMEM63B	Th2	0.0058	-0.0051	-0.0095	0.0058	-0.0085	0.006	0.0046
TMEM64	Th2	0.0016	-0.0051	0.0014	-0.008	0.019	0.012	0.0035
TMEM65	Th2	0.0098	0.0052	0.0013	0.00031	0.0032	-0.009	0.0033
TMEM67	Th2	0.013	0.0039	0.0073	-0.0081	0.0058	0.003	0.0022
TMEM68	Th2	0.0035	-0.012	0.015	-0.0062	0.0028	0.013	0.0011
TMEM71	Th2	0.015	0.0075	0.014	-0.013	0.00023	0.0014	-0.0024
TMEM79	Th2	0.0064	0.006	-0.0054	0.0047	-0.01	0.0077	-0.015
TMEM80	Th2	0.00017	0.013	-0.0075	0.00023	-0.011	-0.0013	-0.0015
TMEM81	Th2	0.0041	0.00013	-0.0011	-0.0033	-0.00084	0.00011	-0.0057
TMEM86A	Th2	0.0077	0.0025	-0.008	-0.0061	0.0053	-0.00085	0.014
TMEM86B	Th2	0.012	6.50E-05	-0.016	0.011	-0.002	-0.0048	0.0018
TMEM87B	Th2	0.0075	-0.017	0.011	0.012	0.0014	0.0022	0.011
TMEM8A	Th2	-9.10E-05	0.009	-0.01	0.013	0.0057	0.005	-0.0071
TMEM8B	Th2	0.01	0.013	0.003	-0.0075	-0.0049	-0.0039	0.00096
TMEM9	Th2	-0.004	0.018	0.0018	-0.0014	0.0025	-0.00074	0.0078
TMEM91	Th2	0.0045	0.0087	-0.0095	0.0022	-0.01	0.0011	-0.0021
TMEM97	Th2	-0.0047	0.0021	-0.0026	-0.011	0.01	-0.0023	-0.0033
TMEM99	Th2	-0.0013	0.0058	0.0098	-0.0071	-0.0012	-0.0072	0.0038
TMEM9B-AS1	Th2	0.0064	-0.0094	-0.0022	0.00021	-0.0085	-0.0084	0.006
TMF1	Th2	-0.0071	-0.0081	0.017	0.017	-0.0011	-0.016	-0.034
TMIE	Th2	0.011	0.013	-0.0052	-0.011	0.0053	-0.0075	-0.0091
TMIGD2	Th2	-0.012	-0.0016	-0.0064	-0.0045	-0.0074	0.013	-0.034
TMLHE	Th2	0.0062	0.0015	0.012	-0.0035	-0.011	-0.0085	-0.012
TMOD1	Th2	0.00097	-0.0028	0.0056	0.0058	-0.0055	0.0057	0.0034
TMOD2	Th2	0.015	0.0039	0.012	0.009	0.0064	-0.0089	0.0084
TMOD4	Th2	0.012	-0.0026	-0.00033	0.0021	-0.0038	0.0059	0.015
TMPO-AS1	Th2	0.0073	0.0018	-0.0052	-0.0085	-0.01	0.00091	0.0047
TMPPE	Th2	0.0096	-0.0057	-0.0055	0.0058	0.0081	-0.0059	0.0083
TMPRSS13	Th2	-6.60E-05	0.00013	-0.00077	0.0091	0.0019	0.0057	0.013
TMPRSS3	Th2	-0.0067	-0.0081	-0.00081	0.0052	-0.0051	0.0011	-0.004
TMPRSS6	Th2	0.0044	-0.00013	-0.0046	0.0084	-0.0051	-0.0014	0.0058
TMSB10	Th2	-0.023	0.0096	-0.00067	0.00094	-0.0059	-0.0087	-0.00038
TMSB4X	Th2	-0.024	0.0048	0.003	-0.0092	-0.0036	-0.0021	0.0064
TMTC3	Th2	0.0029	-0.0099	0.0038	-0.0034	-0.0087	0.0038	0.0032
TMTC4	Th2	-0.0014	-0.00066	0.0013	0.0045	-0.0053	-0.0068	0.012
TMUB1	Th2	-0.0089	0.027	-0.01	0.012	7.10E-05	0.013	-0.00067
TMX1	Th2	-0.014	-0.0081	0.0086	-0.014	0.013	0.014	0.0079
TMX2	Th2	-0.011	-0.0082	0.025	0.013	-0.0053	0.019	0.0047
TMX3	Th2	0.0059	-0.02	0.0086	-0.0076	0.017	-0.0013	-0.0046
TMX4	Th2	0.0046	-0.005	0.011	0.012	0.023	-0.016	0.017
TNF	Th2	0.00092	-0.0041	0.003	0.0055	0.0086	0.024	0.031
TNFAIP1	Th2	0.0035	9.10E-05	-0.014	-0.0093	0.018	0.0074	-0.013
TNFAIP3	Th2	-0.0046	-0.004	-0.0015	0.02	0.0041	-0.0059	-0.0021
TNFAIP8L1	Th2	0.0075	0.018	-0.01	-0.0023	0.014	0.011	0.018
TNFAIP8L2	Th2	-0.0091	0.0019	-0.0083	-0.0042	0.0048	0.032	0.0046
TNFRSF10A	Th2	-0.009	-0.0095	-0.0027	0.012	-0.0092	0.0049	0.006
TNFRSF10B	Th2	0.0097	-0.0077	0.0077	0.019	0.0024	0.0078	-0.00061
TNFRSF10D	Th2	0.016	0.0054	-0.00052	-0.0014	0.0012	0.0012	-0.014
TNFRSF11A	Th2	-0.00057	0.0026	-0.0022	0.002	0.0075	-0.014	0.02
TNFRSF18	Th2	-0.017	-0.00048	0.0055	0.024	0.00072	-0.008	0.0076
TNFRSF19	Th2	-0.012	-0.0085	-0.0097	-0.0048	0.0025	-0.01	0.0044
TNFRSF1A	Th2	0.011	0.011	-0.016	-0.012	0.014	0.008	0.0089
TNFRSF1B	Th2	-0.016	-0.0019	-0.0085	0.017	0.013	0.0004	0.014
TNFRSF25	Th2	-0.0029	0.015	-0.022	-0.0023	-0.014	0.026	0.0024
TNFRSF4	Th2	-0.017	0.0076	0.0042	0.026	0.0017	0.0026	0.012
TNFRSF8	Th2	-0.0091	-0.009	-0.0097	-0.009	0.0012	-0.0014	0.0068
TNFRSF9	Th2	-0.0071	-0.011	-0.0024	0.014	-0.0032	-0.004	0.014
TNFSF10	Th2	-0.018	-0.0098	-0.0036	-0.0052	-0.0041	0.015	0.016
TNFSF11	Th2	0.0095	0.0034	-0.015	-0.028	0.0017	-0.004	-0.008
TNFSF12	Th2	-0.0078	0.013	0.011	0.014	0.0033	-0.0025	0.0087
TNFSF13B	Th2	-0.017	-0.011	0.011	0.019	-0.0068	0.0057	-0.00022
TNFSF14	Th2	-0.0067	0.0041	-0.011	-0.0075	0.0098	0.0017	0.038
TNFSF4	Th2	0.00081	0.0035	0.0054	0.0098	0.0024	-0.0055	-0.0012
TNFSF8	Th2	-0.0075	-0.0066	0.012	0.023	-0.0098	-0.025	-0.03
TNFSF9	Th2	0.00052	0.0022	0.012	0.013	0.0062	-0.0061	0.021
TNIK	Th2	0.0084	-0.017	-0.021	-0.0032	-0.0092	-0.0062	0.0033
TNIP1	Th2	-0.014	0.003	-0.0053	0.017	0.0081	0.0095	0.02
TNIP2	Th2	-0.012	0.013	-0.0075	0.021	0.0027	0.016	0.0033
TNIP3	Th2	-0.009	-0.0054	0.0014	0.00056	-0.012	0.004	-0.014
TNK1	Th2	0.017	0.014	0.0054	0.0012	-0.0064	0.014	-0.0048
TNK2	Th2	-0.0059	0.0045	-0.0052	0.028	-0.02	0.011	0.012
TNKS	Th2	0.017	-0.018	-0.0032	0.007	-0.0025	-0.0063	-0.0008
TNKS1BP1	Th2	0.0092	-0.0043	-0.016	0.015	0.012	-0.00078	0.0012
TNNT3	Th2	0.0046	0.001	-0.012	0.006	-0.0051	0.0077	-0.0074
TNPO1	Th2	0.0053	-0.015	0.0017	0.0047	0.0018	-0.012	-0.0079
TNPO2	Th2	0.01	-0.0026	-0.0086	0.013	-0.017	-0.0093	0.0083
TNPO3	Th2	0.0043	-0.016	-0.0044	0.0001	0.0038	-0.0065	-0.0081
TNRC18	Th2	0.0023	0.0069	-0.024	0.011	-0.014	0.0019	0.001
TNRC6A	Th2	0.0069	-0.00093	0.0053	0.011	-0.023	-0.015	0.0035
TNRC6B	Th2	0.016	-0.0079	-0.004	0.014	-0.02	-0.026	-0.0048
TNRC6C	Th2	0.024	0.002	9.50E-05	0.0093	-0.00028	-0.0035	0.00039
TNRC6C-AS1	Th2	0.013	-0.003	-0.0073	0.017	-0.00067	-0.0064	-0.0071
TNS2	Th2	0.01	0.0079	0.0019	0.0073	0.0067	-0.0078	0.0026
TOB1	Th2	-0.011	-0.002	0.0095	0.015	0.0017	-0.016	-0.0095
TOB1-AS1	Th2	0.0017	0.0055	-0.00088	0.0089	-0.0071	-0.0079	-0.0011
TOE1	Th2	0.0052	0.0007	-0.0058	0.003	-0.0069	-0.0026	0.0081
TOLLIP-AS1	Th2	-0.0018	0.0045	-0.00023	0.0033	0.0025	-2.60E-05	-0.0073
TOM1	Th2	0.0081	0.021	-0.017	0.0044	-0.0013	0.019	0.0056
TOM1L2	Th2	0.012	-0.003	-0.0076	0.019	-0.01	-0.014	-0.012
TOMM34	Th2	-0.017	-0.0036	0.0057	-0.0026	0.00084	0.0082	-0.0087
TOMM40	Th2	-0.0083	0.022	-0.0073	0.01	0.0033	0.0026	-0.0056
TOMM40L	Th2	-0.009	-0.0054	-0.0091	0.0014	0.0039	-0.014	0.0032
TOMM5	Th2	-0.016	0.011	0.02	-0.0077	-0.005	-0.0066	0.0036
TOMM7	Th2	-0.0045	0.018	0.019	-0.0029	-0.0023	-0.02	-0.0016
TONSL	Th2	0.0055	0.0028	-0.016	0.0046	0.0061	-0.003	-0.01
TOP1MT	Th2	0.0025	0.011	0.0074	0.011	-0.0017	0.023	0.00052
TOP2A	Th2	-0.011	-0.017	-0.019	-0.019	-0.0046	-0.003	-0.0039
TOP2B	Th2	0.015	-0.013	-0.0039	-0.0059	0.033	-0.0059	-0.01
TOP3B	Th2	0.012	0.0035	-0.015	0.0033	-0.0011	0.0042	-0.016
TOPBP1	Th2	0.0048	-0.015	-0.0092	-0.005	0.018	-0.011	-0.0077
TOPORS-AS1	Th2	-0.002	0.018	0.0078	0.0014	-0.0083	-0.0044	0.0032
TOR1B	Th2	-3.70E-05	0.00043	-0.0021	0.0033	-0.0014	-0.014	-0.0017
TOR2A	Th2	-0.011	0.014	-0.016	-0.0044	0.0014	0.013	0.0027
TOR3A	Th2	-0.019	-0.00052	-0.0079	-0.0031	0.0027	-0.0088	-0.0032
TOR4A	Th2	-0.013	-0.0077	-0.01	0.019	0.0042	-0.0017	0.0045
TOX	Th2	-0.015	-0.015	-0.018	-0.0097	-0.0066	0.0093	-0.0018
TOX2	Th2	-0.015	-0.0084	-0.016	-0.011	-0.0066	0.0032	-0.0062
TP53	Th2	-0.0099	-0.00074	-0.015	0.016	0.0079	-0.0047	0.015
TP53BP1	Th2	0.01	-0.02	-0.012	0.0013	0.0047	-0.0069	0.0019
TP53BP2	Th2	0.01	-0.0013	0.0053	0.00016	0.027	0.0088	0.0027
TP53I11	Th2	0.015	0.011	-0.01	-0.013	0.0057	-0.0017	0.017
TP53I13	Th2	0.0057	0.028	-0.013	0.0067	-0.0011	0.00054	0.0088
TP53I3	Th2	-0.0012	-0.0057	-0.0097	-0.0069	-0.0013	-0.0046	0.012
TP53INP1	Th2	0.0047	-0.021	-0.0061	-0.0037	0.0022	-0.0074	-0.021
TP53INP2	Th2	0.0071	-0.00084	-0.002	-0.003	0.0023	-0.01	-0.0032
TP53TG1	Th2	-0.018	0.0087	0.008	0.00039	-0.0052	-0.012	-0.0011
TP63	Th2	-0.01	-0.007	-0.011	-0.0038	-0.002	0.0014	0.0032
TP73-AS1	Th2	0.012	-0.0093	-0.005	0.022	0.0033	0.0088	-0.011
TPCN1	Th2	0.024	0.0033	-0.011	0.0054	0.0068	0.0063	-0.0042
TPCN2	Th2	0.0045	-0.0038	-0.015	0.0035	0.00079	-0.0077	-0.0048
TPD52	Th2	0.0044	0.0059	0.014	-0.0045	0.011	-0.023	-0.013
TPGS1	Th2	-0.011	0.019	-0.017	0.011	-0.0021	0.014	-0.0053
TPGS2	Th2	-0.0049	-0.0026	-0.0013	-0.017	-0.00035	-0.014	-0.0046
TPI1	Th2	-0.019	0.012	0.0038	-0.00083	0.0086	-0.019	0.013
TPK1	Th2	-0.0052	-0.007	0.0021	-0.0088	0.0081	0.0022	0.0066
TPM1	Th2	0.015	0.01	0.013	-0.0043	-0.0047	0.0074	0.0037
TPM2	Th2	0.012	0.01	-0.00096	0.0055	-0.015	7.00E-05	-0.0016
TPM3P9	Th2	-0.0027	-0.00078	0.0058	-0.0034	0.0073	-0.00027	-0.0053
TPM4	Th2	-0.017	-0.0047	-0.012	-0.016	0.011	-0.017	0.012
TPMT	Th2	-0.0068	-0.00028	-0.0029	-0.023	0.0074	-0.004	0.016
TPO	Th2	-0.0049	-0.00081	0.016	0.011	-6.80E-05	-0.024	-0.0019
TPP2	Th2	-0.0005	-0.025	-0.0085	-0.00013	0.0052	0.0099	0.012
TPPP	Th2	0.014	0.012	-0.0019	-0.0065	0.0081	-0.019	0.018
TPRA1	Th2	0.00035	0.012	-0.0091	0.012	0.00098	0.01	-0.0036
TPRG1	Th2	-0.00095	-0.0026	0.0011	0.00063	-0.0054	-0.0021	0.028
TPRG1L	Th2	0.0095	0.015	0.0074	0.006	0.013	-0.0066	0.011
TPRKB	Th2	-0.013	0.0012	0.019	-0.012	-0.0058	-0.01	0.0023
TPRN	Th2	-0.00061	0.013	-0.013	0.012	-0.00044	-0.0059	0.0016
TPST1	Th2	0.004	0.006	-0.0036	-0.014	-0.003	0.0084	-0.025
TPST2	Th2	-0.012	-0.0025	-0.013	0.0058	0.0092	0.0044	0.022
TPT1	Th2	0.0021	0.02	0.0092	-0.01	0.0024	-0.036	-0.0057
TPT1-AS1	Th2	0.0048	0.00022	-0.0049	0.0014	-0.018	-0.005	0.0023
TPTE2P5	Th2	0.0045	-0.0016	0.0044	0.00011	-0.011	0.0047	0.015
TPX2	Th2	-0.013	-0.013	-0.023	-0.018	-0.00036	-0.0075	-0.0022
TRA2A	Th2	0.0053	-0.0056	-0.00075	0.0023	-0.029	-0.016	-0.0014
TRA2B	Th2	-0.0045	-0.0078	0.011	-0.0017	-0.0061	-0.024	-0.0031
TRABD	Th2	0.00031	0.024	-0.011	0.019	-0.0018	0.0009	0.012
TRABD2A	Th2	0.017	0.016	0.0042	-0.0087	0.00032	0.0077	0.002
TRADD	Th2	-0.017	0.018	-0.0032	0.021	0.00038	0.0012	-0.0064
TRAF1	Th2	0.0089	0.0023	-0.014	0.011	-0.0023	0.015	0.038
TRAF2	Th2	-0.0089	-0.0014	-0.011	0.02	0.0018	0.023	0.0072
TRAF3	Th2	-0.0048	-0.0019	-0.0068	0.0064	0.0078	0.011	0.017
TRAF3IP1	Th2	0.0089	0.0025	0.008	0.0077	0.011	-0.0022	0.0032
TRAF3IP2	Th2	0.00011	-0.0041	-0.013	-0.013	-0.0011	0.0017	-0.014
TRAF3IP2-AS1	Th2	0.013	0.0017	0.0018	-0.0058	-0.008	0.0061	0.0026
TRAF4	Th2	-0.011	-0.00041	-0.0097	0.01	-0.003	0.0086	0.01
TRAF5	Th2	0.013	-0.011	-0.01	-0.023	0.0058	-0.0061	0.0025
TRAF7	Th2	-0.009	0.0014	-0.017	0.012	0.0043	0.0068	-0.0024
TRAFD1	Th2	-0.022	-0.012	0.0014	0.01	0.0012	0.012	0.0041
TRAIP	Th2	0.0015	-0.0072	-0.0088	0.0015	2.20E-05	-0.017	-0.006
TRAK1	Th2	-0.0019	-0.0096	-0.021	0.0055	0.015	-0.0043	-0.0055
TRAK2	Th2	-0.0079	-0.017	0.007	0.022	0.00033	-0.0075	-0.0044
TRAM2	Th2	0.016	-0.0028	-0.0067	0.01	0.0051	-0.0079	0.014
TRAM2-AS1	Th2	0.0046	0.0039	0.0088	0.0043	-0.00011	0.0012	0.0027
TRANK1	Th2	-0.0036	-0.024	-0.0081	0.02	-0.0024	0.00048	0.012
TRAPPC1	Th2	-0.022	0.014	0.0056	-0.0054	-0.0033	-0.011	0.0044
TRAPPC10	Th2	0.0079	-0.017	-0.0055	0.0066	0.0059	-0.022	-0.0049
TRAPPC2	Th2	0.005	-0.0078	0.0075	0.005	-0.006	0.003	0.019
TRAPPC2B	Th2	-0.012	0.0012	0.014	-0.0032	-0.0066	0.0056	0.007
TRAPPC4	Th2	-0.014	0.0074	0.014	-0.0058	0.0025	0.0093	0.017
TRAPPC5	Th2	-0.014	0.022	-0.016	0.0058	-0.0047	0.016	-0.002
TRAPPC6A	Th2	-0.011	0.027	-0.005	0.00068	-0.0024	0.0021	-0.014
TRAPPC8	Th2	0.0098	-0.022	-0.0067	-0.01	0.015	0.003	-0.0041
TRAPPC9	Th2	0.013	-0.01	-0.011	0.012	-0.0086	0.0013	-0.00067
TRAT1	Th2	-0.014	-0.0092	0.022	0.0039	0.0033	0.013	-0.009
TRDMT1	Th2	0.014	-0.0037	0.0014	-0.016	-0.0063	0.0023	-0.0011
TREML2	Th2	-0.012	-0.006	0.0082	0.019	0.0085	-0.00071	-0.019
TRERF1	Th2	0.019	-0.00058	-0.011	0.0038	0.0063	-0.011	0.012
TREX1	Th2	-0.018	0.00066	-0.0052	0.013	-0.0067	0.027	0.0091
TREX2	Th2	0.011	0.0063	-0.007	0.0058	-0.00096	0.0067	0.00078
TRG-AS1	Th2	0.0092	-0.0003	0.0049	-0.005	0.0023	0.0022	-0.00057
TRIAP1	Th2	-0.014	0.011	0.017	-0.0067	0.0038	-0.0052	0.00013
TRIB1	Th2	-0.019	-0.015	-0.0012	0.013	-0.0065	-0.0022	-0.0011
TRIB2	Th2	-0.00034	-0.0081	-0.025	-0.019	-0.0047	0.0055	-0.028
TRIB3	Th2	-0.0045	0.006	-0.003	-0.007	0.007	0.0073	-0.004
TRIM11	Th2	-0.0097	0.0084	-0.021	0.0096	0.0061	0.007	0.00047
TRIM13	Th2	0.0018	-0.012	-0.004	-0.014	-0.013	0.022	0.0076
TRIM14	Th2	-0.014	-0.0092	-0.0026	0.027	-0.0028	0.016	-0.0078
TRIM16	Th2	-0.00067	0.0034	-0.024	-0.02	-0.0042	-0.0039	0.0062
TRIM16L	Th2	-0.0015	0.0072	-0.0039	-0.004	0.0039	-0.0077	0.0035
TRIM17	Th2	0.0099	-0.0042	-0.003	0.0099	-0.009	-0.0081	0.0016
TRIM2	Th2	0.02	0.013	0.0066	-0.00056	0.014	-0.0093	0.0067
TRIM21	Th2	-0.021	-0.016	0.00056	0.0086	-0.0024	0.012	0.0045
TRIM22	Th2	-0.015	-0.021	0.0098	0.022	-0.0071	0.014	0.0012
TRIM23	Th2	0.0092	-0.009	0.0043	-0.0023	0.0026	0.02	-0.0092
TRIM24	Th2	0.013	-0.012	-0.01	-0.009	0.015	0.0032	-0.0047
TRIM25	Th2	-0.011	-0.02	-0.0042	0.019	-0.0096	-0.002	0.00038
TRIM26	Th2	-0.0077	-0.015	-0.014	0.016	0.014	-0.0053	0.0065
TRIM3	Th2	0.016	0.0086	-0.0056	0.011	0.0015	0.0065	0.017
TRIM32	Th2	-0.0075	-0.012	-0.0066	-0.0053	0.018	0.018	-0.0011
TRIM35	Th2	0.0069	-0.00011	0.0052	0.024	0.0066	-0.011	-0.0035
TRIM37	Th2	0.0034	-0.017	-0.012	-0.0034	0.00059	0.0041	0.014
TRIM38	Th2	-0.0074	-0.015	0.0063	0.015	-0.00034	0.018	0.011
TRIM41	Th2	-0.00028	0.0079	-0.0074	-0.0049	-0.011	-0.0037	0.0036
TRIM45	Th2	0.0033	0.0024	-0.0047	-0.0085	-0.0033	-0.0065	0.0085
TRIM46	Th2	0.0052	0.0011	0.0031	0.025	-0.01	-0.0054	0.0078
TRIM47	Th2	0.0016	0.019	-0.0084	-0.0053	0.01	-0.0049	0.01
TRIM5	Th2	-0.011	-0.016	0.00056	0.011	-0.0011	0.015	0.0078
TRIM52-AS1	Th2	0.00081	0.015	0.002	-0.00018	0.0023	-0.021	0.0029
TRIM56	Th2	0.013	-0.0021	-0.015	0.019	-0.017	0.0081	-0.0065
TRIM58	Th2	0.0025	-0.0009	0.00014	-0.0015	0.0044	-0.015	-0.0026
TRIM59	Th2	-0.0078	-0.0093	-0.0093	-0.02	-0.0041	-0.00056	0.0069
TRIM61	Th2	-0.0063	-0.004	0.011	0.0039	-0.0016	-0.00059	-0.017
TRIM62	Th2	0.0068	0.0067	-0.021	0.0018	0.0062	0.0079	0.0031
TRIM65	Th2	0.0084	0.011	-0.0051	0.015	0.02	-0.0068	-0.00067
TRIM66	Th2	0.0037	-0.00052	-0.0054	-0.0024	-0.018	-0.0064	0.0084
TRIM68	Th2	0.0081	-0.0028	-0.0083	-0.0036	0.01	0.0072	-0.0024
TRIM69	Th2	-0.008	-0.011	0.0096	0.016	-0.00046	0.005	0.014
TRIM7	Th2	0.0095	0.015	0.005	0.0014	-0.0073	-0.0095	0.011
TRIO	Th2	-0.009	-0.0056	-5.80E-05	0.014	-0.0069	-0.0029	-0.011
TRIOBP	Th2	-0.0057	0.0072	-0.029	-0.0052	-0.011	0.0054	0.0018
TRIP10	Th2	0.012	0.0068	-0.0015	0.002	0.0042	-0.0065	0.011
TRIP12	Th2	0.0046	-0.025	-0.01	0.0047	0.026	-0.0059	-0.0013
TRIP13	Th2	-0.011	-0.0075	-0.013	-0.014	-0.0017	-0.014	-0.0027
TRIP6	Th2	-0.017	-0.0028	-0.0034	0.012	-0.0057	0.012	-0.0057
TRIT1	Th2	0.0014	-0.004	0.011	-0.0022	-0.00031	0.01	-0.008
TRMT1	Th2	0.003	0.014	-0.0056	0.018	-0.021	0.012	-0.011
TRMT10A	Th2	-0.0012	-0.0093	-0.0043	-0.012	0.01	0.0098	0.0085
TRMT10B	Th2	0.0031	0.0068	0.014	-0.0083	-0.02	0.003	-0.0092
TRMT10C	Th2	-0.0045	0.0082	0.015	-0.015	-0.0039	0.012	0.0081
TRMT11	Th2	0.0041	-0.0053	0.022	0.0089	-0.014	0.024	-0.0039
TRMT112	Th2	-0.015	0.019	0.014	0.0086	-0.0012	0.0042	0.018
TRMT12	Th2	-0.0028	0.0031	0.0033	-0.0053	0.0046	-0.01	-0.011
TRMT13	Th2	0.015	-0.0072	0.016	-0.0062	-0.02	0.006	0.00026
TRMT1L	Th2	-0.0083	-0.016	0.007	-0.00031	0.0056	0.018	-0.012
TRMT44	Th2	0.0035	-0.0026	-0.0052	0.01	5.60E-05	0.0053	-0.0078
TRMT5	Th2	0.0011	-0.0044	0.0055	0.0056	0.0021	0.016	0.00047
TRMT6	Th2	-0.00012	0.011	0.013	-0.016	-0.008	0.0043	0.0073
TRMT61A	Th2	-0.0094	0.017	-0.011	0.014	-0.0027	0.0067	-0.0076
TRNT1	Th2	0.0058	-0.0046	0.013	-0.022	-0.0063	0.018	0.0035
TRO	Th2	0.011	6.10E-05	0.0032	0.0029	0.0053	0.012	0.0065
TROAP	Th2	-0.0093	-0.011	-0.018	-0.013	-0.0084	-0.0076	8.10E-05
TRPC1	Th2	0.016	0.0066	0.014	0.0029	0.003	0.0036	-0.00061
TRPM2	Th2	0.0026	0.00025	-0.011	-0.0049	0.00045	-0.0045	-0.011
TRPM7	Th2	0.011	-0.024	0.00084	0.0013	0.0064	-0.0061	-0.0034
TRPS1	Th2	-0.0067	-0.015	0.0053	0.018	-0.0058	0.0033	-0.0055
TRPV1	Th2	0.01	-0.0031	-0.0053	0.0093	-0.0017	0.0034	-0.0041
TRRAP	Th2	0.01	-0.0027	-0.0098	0.014	-0.0019	0.00027	0.0062
TRUB1	Th2	-0.00044	-0.0063	0.013	-0.00032	0.017	0.013	0.0038
TSACC	Th2	0.0064	-0.0005	-0.0002	0.0038	-0.021	0.012	0.011
TSC1	Th2	0.012	-0.014	-0.004	0.0013	-0.018	0.0018	0.0028
TSC2	Th2	0.014	-0.0017	-0.027	0.014	0.0066	-0.0018	-0.0058
TSC22D1	Th2	0.014	-0.0029	0.0021	-0.00066	0.012	-0.0048	0.00023
TSC22D1-AS1	Th2	0.011	-0.0017	-0.0033	-0.0024	-0.0085	-0.0064	0.0037
TSC22D2	Th2	0.0081	0.0015	-0.015	0.015	0.011	-0.0078	-0.0078
TSC22D3	Th2	-0.0048	0.0099	0.0025	-0.0028	-0.0098	-0.022	-0.045
TSC22D4	Th2	-0.0047	0.018	-0.012	0.015	0.00037	0.0068	0.01
TSEN2	Th2	0.016	0.0024	0.0082	0.0029	-0.018	0.009	-0.0027
TSEN34	Th2	0.0012	0.024	-0.0054	0.00038	0.0051	0.012	0.0083
TSEN54	Th2	0.011	0.022	-0.0082	-0.0097	0.0026	0.00014	0.0052
TSFM	Th2	-0.013	0.0083	0.0085	-0.0075	-0.0013	-0.0051	0.0061
TSGA10	Th2	0.0042	0.01	0.0028	-0.0062	0.0031	0.01	-0.0043
TSHR	Th2	-0.013	-0.0082	-0.0037	0.0094	-0.01	0.0007	0.0061
TSHZ1	Th2	0.011	0.016	-0.0067	-0.0047	0.012	-0.003	-0.0014
TSHZ2	Th2	0.0024	-0.0015	-0.0059	0.0021	-0.0035	0.016	-0.0081
TSHZ3	Th2	-0.0098	-0.015	-0.0028	0.011	0.0025	0.0021	0.0027
TSKS	Th2	-0.00077	0.0013	0.00071	0.0051	-0.0016	0.0049	0.0083
TSNARE1	Th2	0.008	0.01	-0.017	0.01	-0.0028	0.011	0.0068
TSNAXIP1	Th2	0.0011	-0.0027	-0.0008	-0.0033	-0.0094	0.0017	-0.0047
TSPAN14	Th2	-0.011	-0.0066	-0.02	0.0039	0.0055	-0.011	-0.034
TSPAN15	Th2	0.0019	0.008	0.025	0.02	0.0015	-0.0051	0.0047
TSPAN17	Th2	-0.0092	-0.0088	-0.0047	0.021	0.003	0.0033	0.012
TSPAN18	Th2	0.00069	0.008	0.0076	0.017	0.012	-0.017	-0.0074
TSPAN2	Th2	0.0027	0.01	0.015	-0.0084	0.0097	-0.012	0.021
TSPAN3	Th2	0.0063	0.0085	0.0074	-0.014	0.0029	-0.0072	-0.015
TSPAN32	Th2	-0.0038	0.0069	0.00063	0.011	-0.01	-0.01	0.0016
TSPAN33	Th2	0.0042	0.0084	-0.0045	-0.012	0.00087	0.0039	-0.015
TSPAN4	Th2	-0.001	0.011	0.0015	0.0098	0.0034	0.0086	0.0021
TSPAN5	Th2	-0.017	-0.0081	-0.0078	-0.003	-0.0049	-0.0045	-0.03
TSPAN6	Th2	0.015	0.012	0.011	0.0054	0.0076	0.0059	0.00098
TSPO	Th2	-0.0066	0.029	-0.011	0.00013	0.0054	-0.0081	0.0015
TSPY26P	Th2	0.0066	0.0055	-0.0095	0.00012	0.0038	-5.60E-05	-0.0057
TSPYL1	Th2	0.0033	0.004	-0.0014	-0.0033	0.0084	0.0036	0.0012
TSPYL2	Th2	0.017	0.0039	0.014	0.013	-0.0039	0.0033	-0.0039
TSPYL4	Th2	-0.0011	0.0015	0.002	0.0023	-0.001	-0.017	-0.0033
TSPYL5	Th2	0.0042	-0.0053	-0.0044	-0.0021	0.006	0.00087	-0.0004
TSR3	Th2	-0.013	0.023	-0.015	0.0093	0.0021	0.0028	-0.0037
TSSC4	Th2	-0.012	0.023	-0.016	0.0084	0.00078	0.0039	-0.011
TSSK3	Th2	0.011	0.0022	0.0009	-0.00049	-0.0033	-0.011	0.0064
TSSK4	Th2	0.015	-0.0088	-0.0027	0.0049	-0.018	-0.0026	0.0062
TSSK6	Th2	0.0042	0.005	-0.009	0.012	-0.01	0.0086	-0.006
TSTA3	Th2	-0.022	0.012	-0.0071	0.0037	0.0021	-0.0029	0.00059
TSTD1	Th2	-0.0029	0.024	0.0077	0.0032	0.0013	0.0014	0.00019
TSTD2	Th2	0.006	-0.005	0.002	-0.0014	0.0079	0.014	0.011
TSTD3	Th2	0.0067	0.00017	0.0011	0.0012	-0.024	0.0021	0.0083
TTBK2	Th2	0.014	-0.0075	-0.0018	0.0086	-0.0014	0.0038	0.0067
TTC12	Th2	0.0083	0.0011	0.0096	0.011	-0.011	0.0071	-0.0002
TTC13	Th2	0.0047	-0.013	-0.014	-0.023	-0.0012	-0.0019	-0.016
TTC14	Th2	0.016	-0.011	0.003	-0.0084	-0.023	0.014	0.00016
TTC16	Th2	0.017	0.011	0.0025	0.0046	0.0091	-0.00088	0.011
TTC19	Th2	0.013	-0.0026	0.0053	-0.015	-0.026	0.0026	-0.0097
TTC21A	Th2	-0.0076	-0.019	-0.0071	0.013	-0.012	0.016	0.0042
TTC21B	Th2	0.015	-0.0085	0.01	-0.0015	-0.0029	0.0042	-0.0066
TTC22	Th2	0.002	0.014	-0.017	0.0069	0.0063	0.01	-0.0042
TTC24	Th2	-0.01	-0.0054	-0.0092	-0.0073	-0.014	0.015	-0.013
TTC26	Th2	0.0078	0.00083	0.0032	0.0017	0.01	-0.0034	0.0075
TTC28	Th2	0.016	-0.0011	-0.0018	-0.0033	-0.012	-0.0037	0.0057
TTC28-AS1	Th2	0.0087	0.0089	0.0085	-0.0039	-0.0055	-0.005	0.00078
TTC3	Th2	0.018	0.0066	0.02	0.0027	0.0017	0.003	-0.0083
TTC30A	Th2	0.0057	-0.0043	0.0016	-0.005	0.0052	0.0033	-0.0023
TTC30B	Th2	0.004	-0.0034	-0.0014	-0.0059	0.00023	-0.0039	0.013
TTC32	Th2	0.0048	0.00035	0.0093	-0.012	-0.0084	0.0015	-0.00058
TTC33	Th2	0.004	-0.0094	0.0037	-0.015	0.015	0.0043	-0.0024
TTC38	Th2	-0.016	-0.008	-0.0036	0.011	0.00026	0.012	0.015
TTC39B	Th2	0.0027	-0.011	-0.0081	-0.014	-0.011	0.0091	-0.0012
TTC39C	Th2	-0.0063	-0.00054	0.014	0.014	-0.0079	0.014	0.0064
TTC39C-AS1	Th2	-0.00064	-0.00044	0.013	0.011	-0.011	0.0056	0.0069
TTC7A	Th2	-0.0033	-0.009	-0.022	0.011	0.017	0.00023	-0.0039
TTC8	Th2	0.0085	0.0046	0.011	0.001	0.0036	0.0036	-0.0018
TTC9	Th2	0.015	0.02	0.0011	-0.0037	0.011	0.0029	-0.015
TTC9C	Th2	-0.001	-0.0025	0.0031	-0.017	-0.018	0.018	0.0088
TTF2	Th2	-0.0032	-0.019	-0.019	-0.003	-0.013	-0.0061	-0.00046
TTI2	Th2	-0.007	-0.002	-0.0022	-0.0097	-0.0011	0.011	-0.0004
TTK	Th2	-0.0085	-0.013	-0.014	-0.014	-0.0029	-0.0051	0.00031
TTL	Th2	-0.00094	-0.016	-0.011	-0.0047	0.0082	-0.0074	0.0043
TTLL1	Th2	-0.00045	0.01	0.0022	-0.016	-0.00082	0.0056	0.0031
TTLL11	Th2	0.0018	0.0032	-0.011	0.0046	0.0089	0.0046	-0.0067
TTLL12	Th2	-0.0026	0.0069	-0.017	0.0061	0.015	0.0031	-0.013
TTLL3	Th2	0.018	-0.0023	-0.011	0.0047	-0.019	-0.0038	0.0026
TTLL4	Th2	0.0065	-0.0051	-0.013	-0.0093	0.016	-0.0052	-0.011
TTLL5	Th2	0.012	-0.012	-0.013	-0.0042	0.0011	-0.0075	-0.0055
TTN	Th2	0.0062	-0.0072	-0.016	-0.011	-0.025	-0.004	0.0096
TTN-AS1	Th2	0.0037	-0.003	-0.01	0.0032	-0.018	-0.0037	0.019
TTPAL	Th2	0.01	-0.012	-0.0018	0.014	0.0082	-0.0063	-0.0021
TTYH2	Th2	0.0016	0.0034	-0.005	0.02	0.0096	0.002	0.028
TTYH3	Th2	-0.013	-0.0034	-0.017	0.011	4.30E-05	0.0042	-0.0019
TUB	Th2	0.011	0.0047	-0.0034	0.0034	-0.0056	-0.0088	0.0037
TUBA1A	Th2	-0.0063	0.0091	-0.00092	-0.018	0.0058	0.0017	0.011
TUBA1B	Th2	-0.013	0.0062	-0.0037	-0.017	0.0055	-0.006	0.00095
TUBA1C	Th2	-0.013	-0.002	-0.0042	-0.0011	0.0097	-0.017	0.024
TUBA3D	Th2	0.011	-0.0059	-0.0058	0.00023	-0.015	0.0023	0.0011
TUBA4A	Th2	-0.005	0.017	-0.0086	-0.0079	-0.0026	-0.02	-0.031
TUBA8	Th2	-0.0016	-0.0059	-0.002	0.0084	-0.0047	0.0039	0.017
TUBB1	Th2	-0.00059	-0.0017	0.0046	-0.005	0.0032	-0.016	-0.012
TUBB2A	Th2	0.00028	0.0023	0.0058	0.011	0.0043	-0.006	0.022
TUBB4A	Th2	0.014	0.018	0.001	-0.0031	0.0062	0.012	0.0059
TUBB4B	Th2	-0.015	0.0061	-0.016	0.0072	0.0085	0.0057	0.021
TUBE1	Th2	0.011	0.0021	0.02	-0.0014	-0.0047	0.016	-0.0078
TUBG1	Th2	-0.016	-0.00057	-0.014	-0.0057	-0.0055	-0.0025	-3.70E-05
TUBG2	Th2	0.015	0.0098	0.0048	0.0041	-0.0081	0.0062	0.005
TUBGCP5	Th2	0.0082	-0.01	0.0041	0.0037	-0.012	0.025	0.0037
TUBGCP6	Th2	0.02	0.0032	-0.016	0.022	0.0026	0.0023	-0.0018
TUFT1	Th2	0.001	-0.0077	-0.003	0.0047	-0.00055	0.0012	0.01
TUG1	Th2	0.017	-0.011	-0.005	0.0018	-0.016	-0.013	0.0013
TULP3	Th2	0.0065	0.00054	0.0045	-0.0062	0.0076	0.0028	-0.0038
TULP4	Th2	-0.0096	-0.019	0.0056	0.024	-0.0013	0.013	-0.0091
TUT1	Th2	0.0077	0.0065	-0.013	0.0098	-0.01	0.016	-0.015
TVP23B	Th2	-0.0044	0.004	0.029	-0.0022	0.012	0.0069	0.0072
TVP23C	Th2	0.011	0.00087	-0.012	-0.0012	-0.0039	-0.012	0.003
TWF1	Th2	-0.0014	-0.017	0.017	-0.0073	0.0042	0.0094	-0.005
TWF2	Th2	-0.015	0.018	-0.02	-0.0011	0.0041	0.0048	0.002
TWISTNB	Th2	-0.012	0.0053	0.014	0.0026	0.0088	0.0086	0.0072
TWSG1	Th2	0.011	0.003	0.011	-0.0079	0.012	-0.00096	0.022
TXK	Th2	-0.0043	-0.0041	0.014	0.017	-0.01	-0.00016	-0.052
TXLNB	Th2	-0.0013	-0.005	0.0098	0.0087	-0.012	-0.011	-0.016
TXLNG	Th2	0.00052	-0.0067	0.0094	0.015	0.0048	0.0061	-0.0073
TXN	Th2	-0.023	0.0022	0.0052	-0.00072	-0.0034	-0.024	0.017
TXNDC12-AS1	Th2	0.01	-0.0052	-0.0076	-0.0013	-0.017	0.0047	0.012
TXNDC15	Th2	-0.013	-0.004	0.0043	-0.0012	0.003	0.0087	0.016
TXNDC16	Th2	0.0036	-0.0094	-0.0036	-0.0065	-0.0011	0.015	-0.012
TXNDC17	Th2	-0.022	-0.00056	-0.0014	-0.013	-0.0031	-0.0019	0.015
TXNIP	Th2	-7.30E-05	0.0037	0.0083	0.011	0.002	-0.025	-0.046
TXNRD2	Th2	-0.0012	0.0091	-0.014	0.01	-0.0044	0.0048	-0.0068
TYK2	Th2	0.0029	-0.003	-0.034	0.019	0.0016	0.0053	-0.01
TYMP	Th2	-0.021	-0.013	-0.0011	0.019	-0.0064	0.012	0.017
TYMS	Th2	-0.011	-0.0069	-0.016	-0.014	-0.0078	-0.0073	0.0022
TYSND1	Th2	0.011	0.014	-0.016	0.0038	-0.0014	0.0036	-0.02
TYW1B	Th2	0.0041	-0.0041	-0.0038	0.0016	-0.0094	-0.0058	-0.0054
TYW3	Th2	-0.00061	0.0013	0.015	-0.0061	0.0037	0.011	-0.0045
TYW5	Th2	0.0072	-0.012	0.0089	-0.007	-0.0068	-0.00093	-0.0088
U2AF1	Th2	0.006	0.0018	-0.01	0.0076	-0.01	-0.0078	-0.0021
U2AF1L4	Th2	-0.0068	0.012	0.0021	-0.002	-0.01	0.015	0.0033
U2AF2	Th2	-0.0015	0.01	-0.013	0.0086	-0.019	0.0032	5.30E-05
UAP1	Th2	0.0096	0.01	0.013	-0.0076	0.017	-0.0048	0.014
UAP1L1	Th2	0.00029	-0.003	-0.005	0.019	-0.0013	0.003	0.012
UBA52	Th2	-0.0017	0.026	0.0021	-0.0055	0.0016	-0.029	-0.01
UBA6	Th2	0.0023	-0.016	-0.0088	-0.0031	0.0076	0.0091	0.0094
UBA6-AS1	Th2	0.0033	0.0039	0.0085	-0.003	-0.0036	0.011	0.0093
UBA7	Th2	0.0028	-0.0061	-0.0086	0.011	-0.011	0.003	-0.0074
UBAC2-AS1	Th2	-0.00028	-0.0043	0.0086	-0.0063	-0.0026	-0.0034	0.00012
UBALD1	Th2	-0.011	0.0088	-0.016	0.0034	-0.011	0.0059	0.0076
UBALD2	Th2	-0.012	0.016	0.0037	0.018	-0.012	-0.0085	-0.003
UBAP1L	Th2	0.01	0.0015	-0.0078	0.0039	-0.017	-0.0011	0.0027
UBASH3B	Th2	0.016	-0.0016	-0.012	-0.016	0.011	0.0079	-0.004
UBE2A	Th2	-0.02	-0.0079	-0.0048	-0.021	0.0038	-0.007	0.011
UBE2B	Th2	-0.0075	0.00065	0.013	-0.0088	-0.0047	0.0094	0.014
UBE2C	Th2	-0.0094	-0.014	-0.013	-0.013	-0.0053	-0.01	0.0027
UBE2D1	Th2	-0.0096	-0.0077	0.017	-0.011	0.0044	0.0088	-0.00037
UBE2D4	Th2	0.0045	0.00067	0.0063	0.0042	-0.015	-0.00034	0.00031
UBE2E1	Th2	-0.0024	-0.0049	0.0095	0.0011	-0.0075	-0.011	0.0039
UBE2E3	Th2	0.011	0.019	0.016	-0.0094	0.012	-0.013	0.0047
UBE2F	Th2	-0.0082	-0.0029	-0.0021	-0.01	0.0084	-0.0007	-5.60E-05
UBE2I	Th2	-0.005	0.0048	0.0032	0.0092	-0.007	-0.0091	0.007
UBE2J2	Th2	-0.011	0.021	-0.014	0.0074	0.0039	0.0045	-0.013
UBE2K	Th2	-0.017	-0.016	0.0026	0.0021	-0.00028	-0.015	0.0096
UBE2L6	Th2	-0.024	-0.011	4.20E-06	0.0073	-0.006	0.0025	-0.0005
UBE2M	Th2	-0.015	0.013	-0.0048	0.0073	-0.0019	-0.013	0.0082
UBE2O	Th2	0.0088	0.00028	-0.023	0.018	0.013	-0.0012	-0.0023
UBE2Q1	Th2	-0.0085	0.0072	0.0041	0.0069	-0.0078	-0.011	0.0071
UBE2Q2P1	Th2	0.0084	0.004	0.0072	0.0032	-0.013	-0.013	0.024
UBE2Q2P2	Th2	0.013	0.0042	-0.00069	-0.0044	-0.019	-0.0083	-0.013
UBE2S	Th2	-0.018	0.009	-0.016	-0.0042	-0.0046	0.0088	0.0083
UBE2T	Th2	-0.014	-0.0068	-0.0099	-0.014	-0.0075	-0.0092	-0.0026
UBE2V1	Th2	0.0089	-0.0064	0.0015	0.00049	-0.015	-0.0036	0.006
UBE2V2	Th2	-0.019	-0.0046	0.014	-0.02	-0.00065	-0.0013	-0.0011
UBE2W	Th2	0.0058	-0.014	0.012	-0.01	-0.0094	0.0075	0.0025
UBE3B	Th2	0.013	-0.014	-0.01	0.0032	0.0032	0.0028	-0.015
UBE3C	Th2	0.011	-0.012	-0.01	0.012	0.027	-0.017	-0.0022
UBE3D	Th2	0.0048	0.0031	0.0047	-0.0062	-0.005	-0.0047	-0.015
UBE4B	Th2	0.015	-0.007	-0.0046	0.0059	-0.0018	-0.017	-0.0088
UBFD1	Th2	0.0042	-0.012	-0.0094	-0.00087	0.019	0.00084	-0.008
UBL3	Th2	0.0069	0.0031	0.0033	-0.001	0.018	-0.017	-0.0037
UBL5	Th2	-0.019	0.016	0.0072	-0.0029	-0.0038	-0.019	0.0084
UBL7-AS1	Th2	0.00079	0.0039	-0.0034	-0.0011	-0.007	-0.0045	-0.0095
UBN2	Th2	0.013	-0.0048	0.0028	-0.0004	-0.01	-0.013	0.00074
UBOX5	Th2	-0.0037	0.0001	-0.017	0.004	0.0062	-0.012	-0.018
UBOX5-AS1	Th2	0.0056	-0.0036	0.002	0.00048	-0.014	-0.0052	0.0022
UBQLN2	Th2	-0.0054	-0.012	0.017	0.026	0.006	0.022	-0.017
UBQLN4	Th2	0.0014	0.0053	-0.0037	0.0083	0.018	-0.0082	0.013
UBR1	Th2	0.0057	-0.024	-0.0035	0.0038	-0.0081	0.005	0.0031
UBR2	Th2	0.0038	-0.029	-0.0016	0.0065	-0.008	-0.0039	0.013
UBR3	Th2	0.018	-0.017	-0.0037	0.00061	0.011	-0.003	-0.0026
UBR4	Th2	0.011	-0.014	-0.013	0.012	-0.0013	-0.018	0.0016
UBR5	Th2	0.0076	-0.018	-0.0074	0.0048	0.00017	-0.024	0.0075
UBTD1	Th2	0.0032	0.0094	-0.0072	-0.0028	0.0048	0.0028	0.0071
UBTD2	Th2	0.0012	-0.0038	0.0067	0.0037	0.016	-0.0078	-0.0023
UBXN10	Th2	-0.0054	-0.0073	-0.007	-0.01	0.0034	-0.0036	0.016
UBXN11	Th2	0.012	0.018	-0.00085	0.002	-0.015	0.0073	0.012
UBXN2A	Th2	0.0039	0.0064	0.012	-0.013	-0.0019	-0.0019	0.0055
UBXN2B	Th2	0.0031	-0.011	0.0038	-0.0056	0.017	0.0007	-0.0015
UBXN6	Th2	0.00014	0.016	-0.013	0.0051	-0.018	-0.0081	0.0035
UBXN7	Th2	0.017	-0.011	-0.0065	-0.0097	0.011	-0.004	-0.013
UBXN8	Th2	-0.003	-0.0029	-0.0023	-0.012	-0.013	-0.0088	-0.0033
UCHL3	Th2	-0.017	-0.001	0.0038	-0.015	-0.018	0.013	0.0036
UCK2	Th2	-0.0072	-0.0063	-0.014	-0.012	-0.001	-0.021	0.0054
UCKL1-AS1	Th2	0.014	-0.0075	-0.0097	0.012	-0.0095	-1.70E-05	0.0053
UCN	Th2	0.0044	0.0086	-0.0079	0.0064	-0.015	0.0011	-0.0034
UCP2	Th2	-0.0067	0.013	-0.01	-0.026	0.0016	0.00086	-0.0049
UCP3	Th2	0.0038	0.0068	0.00032	-0.0052	0.0026	-0.0061	0.0074
UEVLD	Th2	-0.0081	-0.012	0.0065	0.0025	0.0036	-0.0039	0.0088
UFC1	Th2	-0.018	0.0072	0.013	-0.011	-0.0027	-0.019	3.60E-05
UFSP1	Th2	-0.0032	0.0046	-0.006	0.0066	-0.00029	0.0071	-0.0051
UGCG	Th2	-0.013	-0.0093	0.012	0.023	-0.0096	-0.0079	-0.028
UGDH	Th2	-0.0012	-0.0028	0.011	2.00E-05	0.017	-0.0043	0.0073
UGDH-AS1	Th2	0.0092	0.0076	0.0015	-0.0024	-0.0052	-0.0064	0.0073
UGGT1	Th2	0.013	-0.019	-0.0091	0.0061	0.01	-0.021	0.00083
UGP2	Th2	-0.011	-0.0046	0.018	0.011	0.004	-0.019	-0.029
UHMK1	Th2	0.0077	-0.017	0.0083	0.011	0.02	-0.0071	-0.0028
UHRF1	Th2	-0.01	-0.01	-0.021	-0.013	-0.0049	-0.0073	-0.0021
UHRF1BP1	Th2	0.014	-0.0058	-0.0071	0.0044	0.0053	-0.0084	0.0096
UHRF1BP1L	Th2	0.001	-0.017	-0.005	-0.0027	0.017	0.0058	0.0011
UHRF2	Th2	-0.00036	-0.023	-0.0047	0.0093	-0.0086	-0.014	-0.0082
ULK1	Th2	-0.0081	0.0027	-0.013	0.015	-0.015	-0.0029	-0.0053
ULK2	Th2	0.009	-0.001	-0.0042	-0.0023	0.023	-0.0049	0.0019
ULK4	Th2	0.016	-0.0048	-0.0049	-0.0048	-0.016	-0.01	0.0084
UMAD1	Th2	-0.0058	-0.0026	0.029	-0.0024	0.004	0.016	-0.002
UMODL1	Th2	0.011	0.0012	-0.0079	-0.0095	-0.0023	0.0045	0.0011
UNC119	Th2	-0.008	0.011	-0.0034	0.0075	-0.0024	0.015	0.0069
UNC119B	Th2	0.018	0.0037	-0.00028	0.0019	0.0083	-0.017	-0.0038
UNC13D	Th2	0.003	0.0058	-0.032	0.011	0.015	0.0058	-0.0008
UNC45B	Th2	0.0089	0.0044	-0.007	-0.012	0.00093	-0.00097	0.0059
UNC5CL	Th2	0.011	0.0011	-0.003	0.0012	-0.0039	0.0034	0.0098
UNC93B1	Th2	-0.016	-0.0033	-0.0031	0.027	0.00079	0.02	0.0088
UNG	Th2	-0.00051	0.01	-0.0062	-0.009	0.0095	-0.022	-0.024
UNKL	Th2	0.0096	0.0069	-0.018	0.017	-0.023	0.0078	0.0079
UNQ6494	Th2	-0.013	-0.0046	0.0037	0.0065	-0.0021	0.0042	0.01
UPB1	Th2	0.0066	0.005	-0.0014	0.005	-0.0031	0.0039	0.015
UPF1	Th2	0.0033	-0.0058	-0.026	0.018	0.021	0.01	-0.016
UPF3A	Th2	-0.0014	0.0074	-0.0034	-0.016	-0.014	0.0081	0.01
UPF3B	Th2	0.0026	0.0072	0.009	-0.007	-0.034	0.0037	-0.002
UPP1	Th2	-0.014	0.0047	0.015	0.029	-0.0042	-0.0012	-0.02
UPRT	Th2	-0.0023	-0.0039	0.011	-0.0061	0.0097	0.0071	0.0086
UQCC1	Th2	-0.0016	-0.0012	0.0098	-0.013	-0.0022	0.0072	-0.0034
UQCC2	Th2	-0.013	0.0026	-2.80E-06	-0.008	-0.0089	-0.0079	0.0079
UQCC3	Th2	-0.0057	0.024	-0.0096	0.00099	-0.0081	0.0044	-0.0019
UQCR10	Th2	-0.024	0.0098	0.0073	0.00054	-0.0067	-0.0044	-0.0025
UQCR11	Th2	-0.017	0.023	0.0039	0.0019	-0.0074	-0.0057	0.0035
UQCRB	Th2	-0.013	0.0071	0.019	-0.0076	-0.008	-0.023	-0.0061
UQCRH	Th2	-0.023	0.0041	0.0068	-0.0097	-0.0052	-0.017	-0.0022
UQCRHL	Th2	-0.0094	0.0039	0.0067	-0.0024	-0.0039	-0.011	0.0064
UQCRQ	Th2	-0.015	0.015	0.012	-0.0058	-0.0098	-0.012	0.0045
URB1	Th2	0.0073	-0.011	-0.0045	0.016	0.011	-0.00093	-0.0039
URB1-AS1	Th2	-0.01	0.0074	0.0011	0.0079	-0.0069	-0.002	-0.0041
URB2	Th2	7.90E-05	-0.01	-0.0073	0.011	0.018	0.0036	-0.0016
USB1	Th2	-0.015	0.0018	-0.0055	-0.014	0.0072	0.0028	-0.012
USE1	Th2	-0.0041	0.022	-0.0027	-0.0087	-0.0068	-0.0069	-0.0029
USF1	Th2	0.0013	0.00012	-0.0018	0.0082	-0.0092	0.0059	-0.00078
USF2	Th2	-0.0079	0.015	-0.012	0.0033	-0.02	-0.0098	-0.002
USMG5	Th2	-0.018	0.0052	0.014	-0.0014	-0.0076	-0.012	0.0077
USP12	Th2	0.0097	-0.0097	0.0087	0.0017	0.013	0.0037	0.0068
USP13	Th2	0.011	0.0021	-0.0055	0.003	0.0047	-0.011	8.90E-05
USP15	Th2	-0.014	-0.024	0.0082	0.0096	-0.013	0.013	-0.0097
USP18	Th2	-0.019	-0.016	0.006	0.02	-0.0046	0.017	0.0069
USP20	Th2	0.015	0.01	-0.023	0.011	0.0091	0.0098	-0.008
USP21	Th2	0.009	0.0046	-0.0098	0.011	0.0097	-0.0033	-0.011
USP22	Th2	0.015	0.00036	-0.013	0.011	0.0037	-0.016	-0.01
USP24	Th2	0.015	-0.016	-0.003	0.0084	-0.0026	-0.014	0.0074
USP27X	Th2	0.0079	0.0027	-0.0047	-0.0027	-0.0012	-0.0011	0.00051
USP27X-AS1	Th2	0.0056	0.0066	0.0086	0.00042	-0.0011	0.013	0.0033
USP28	Th2	-0.0041	-0.02	-0.013	-0.0083	0.0098	0.0064	0.0011
USP3-AS1	Th2	0.017	-0.0046	-0.00087	-0.003	-0.013	0.0019	-0.00076
USP30	Th2	0.0097	0.0038	-0.0045	-0.014	0.0081	0.0085	-0.0086
USP30-AS1	Th2	0.0087	-0.00032	0.0047	0.0064	-0.024	0.00071	0.0031
USP31	Th2	0.0095	0.0038	-0.0023	-0.004	0.012	-0.015	-0.0031
USP32	Th2	0.0067	-0.022	-0.0064	-0.0008	-0.0097	-0.0075	0.0086
USP32P2	Th2	0.0016	-0.0029	-0.011	-0.0015	-0.0083	-0.003	-0.0027
USP34	Th2	0.01	-0.013	0.00055	-0.005	-0.022	-0.023	0.00036
USP35	Th2	0.0074	0.0017	-0.013	0.00097	0.0086	0.0045	0.0037
USP37	Th2	0.011	-0.016	-0.00042	0.0019	0.0028	0.016	-0.0058
USP38	Th2	-0.0058	-0.022	-0.011	-0.0015	0.022	0.0039	-0.011
USP40	Th2	0.0038	-0.0081	-0.0069	2.80E-05	-1.20E-05	0.0067	5.20E-05
USP44	Th2	0.012	0.0074	0.012	-0.0075	0.00026	0.0025	-0.014
USP45	Th2	0.012	-0.01	0.006	-0.003	-0.011	0.0053	0.016
USP46	Th2	-0.011	-0.011	0.0098	0.018	0.0027	-0.016	0.0031
USP46-AS1	Th2	-0.0061	-0.0013	0.015	0.013	0.0034	-0.0076	0.003
USP49	Th2	0.0041	0.0031	0.0044	0.0044	-0.0002	-0.00093	0.022
USP53	Th2	0.018	0.0057	0.0096	-0.0012	-0.0017	-0.0095	-0.0036
USP54	Th2	0.013	-0.0025	0.0035	0.002	-0.011	-0.0039	0.0085
USP6NL	Th2	0.0063	-0.0051	0.0022	0.0033	0.00081	0.015	-0.015
USP7	Th2	-1.90E-05	-0.008	-0.0019	0.0093	0.014	-0.02	-0.012
USP9X	Th2	0.01	-0.021	-0.0038	0.014	0.016	-0.0067	-0.0032
UST	Th2	0.01	0.0012	0.0023	0.003	-0.0038	-0.0098	0.0033
UTP11L	Th2	-0.018	0.0011	0.0044	-0.015	-0.001	0.0045	0.0053
UTP14A	Th2	-0.0096	-0.005	0.0044	0.0044	0.0058	0.011	-0.011
UTP14C	Th2	0.0098	-0.0041	0.0015	-0.001	0.0093	-0.0034	0.0074
UTP15	Th2	0.0041	-0.013	0.0098	0.0064	0.0092	0.0095	0.0016
UTP20	Th2	0.011	-0.017	0.0035	0.013	0.0057	-0.011	-0.0027
UTP3	Th2	-0.0009	-0.005	0.012	0.008	-0.0006	-0.019	0.0025
UTRN	Th2	0.00066	-0.023	-0.01	0.0051	-0.025	-0.0024	0.012
UTS2	Th2	-0.0037	0.0031	-0.00064	0.0015	-0.0031	0.0067	0.007
UVSSA	Th2	0.012	-0.0055	-0.016	0.004	-0.013	-0.012	-0.0037
UXT	Th2	-0.0054	0.017	0.017	-0.01	-0.0063	-0.016	0.008
VAC14-AS1	Th2	0.0087	-0.0046	0.0027	-0.0017	-0.021	-0.007	0.0042
VAMP1	Th2	0.021	-0.0047	-0.011	-0.0061	-0.017	0.0078	0.0016
VAMP4	Th2	-0.00083	-0.013	0.027	0.012	0.0096	0.0065	0.013
VAMP5	Th2	-0.02	0.0081	-0.0046	0.00067	-0.0042	0.0011	0.002
VAMP8	Th2	-0.017	0.015	0.018	-0.0015	0.0028	-0.0055	0.0079
VANGL1	Th2	-0.012	-0.012	-0.0084	-0.013	0.0081	-0.0079	0.0089
VARS	Th2	-0.0049	-0.0019	-0.021	0.014	0.017	-0.0031	-0.0067
VARS2	Th2	-0.0011	-0.00012	-0.012	0.015	0.0027	-0.011	-0.0043
VASH1	Th2	0.013	0.005	-0.0029	0.008	-0.0014	-0.011	0.0079
VASP	Th2	-0.018	0.0054	-0.013	0.016	0.0081	-0.0048	0.0057
VAT1	Th2	0.008	0.023	0.0074	0.0088	0.012	-0.0017	0.0074
VAV2	Th2	0.0082	-0.0024	-0.0089	-0.0027	0.0026	0.0047	0.0067
VAV3	Th2	-0.011	-0.015	0.0082	0.025	-0.0094	-0.0014	-0.018
VCL	Th2	0.0019	-0.011	-0.0031	0.0074	0.029	-0.016	0.021
VCPIP1	Th2	0.0041	-0.025	0.00021	0.0085	0.02	-0.0055	0.0038
VDAC1	Th2	-0.02	-0.0032	-0.0072	-0.014	0.012	-0.019	0.00094
VDR	Th2	-0.01	-0.015	-0.0045	0.0098	-0.001	-0.0013	0.0025
VEGFB	Th2	0.0064	0.027	0.0057	0.0026	0.0018	-0.01	0.0052
VGLL4	Th2	0.015	0.011	0.00031	0.0034	0.012	-0.0062	-0.0073
VHL	Th2	0.0094	-0.0097	-0.0058	-0.0035	0.0084	-0.02	0.0029
VILL	Th2	0.01	0.01	-0.01	0.02	0.0025	0.0095	-0.0094
VIM	Th2	-0.0023	0.011	0.018	0.0097	0.0095	-0.024	0.031
VIM-AS1	Th2	-0.00093	-0.0035	0.018	-0.00094	0.0017	-0.011	0.0077
VIMP	Th2	-0.0067	0.015	0.017	0.0011	-0.0043	0.0046	0.021
VIPAS39	Th2	-0.0031	-0.012	-0.0061	-0.0087	-0.0095	-0.0048	-0.0084
VIPR1	Th2	0.017	0.017	-0.0039	-0.0093	0.002	-0.015	-0.025
VKORC1L1	Th2	0.0069	-0.0063	-0.0028	-0.0049	0.01	-0.0052	0.01
VMA21	Th2	0.01	-0.0041	0.021	-0.0012	0.03	-0.0019	0.00034
VMAC	Th2	0.0032	0.0085	-0.0092	0.011	-0.013	0.00085	0.0021
VNN2	Th2	-0.0033	-0.0015	-0.0055	-0.012	-0.0052	0.029	-0.0035
VOPP1	Th2	-0.0089	0.0044	0.0059	0.0059	-0.00029	0.00041	0.0099
VPS13A	Th2	0.013	-0.015	-0.0014	0.0037	-0.0064	-0.024	-0.0028
VPS13B	Th2	0.016	-0.019	-0.0037	0.0029	-0.019	-0.01	-0.00063
VPS13C	Th2	0.007	-0.017	-0.00064	0.007	-0.01	-0.028	0.0085
VPS13D	Th2	0.019	-0.011	-0.0038	0.006	0.00033	-0.015	0.012
VPS18	Th2	-0.0011	-0.00039	-0.025	0.01	0.014	0.01	-0.004
VPS25	Th2	-0.0097	0.013	-0.0022	-0.019	-0.0062	-0.016	-0.0089
VPS37B	Th2	0.0024	0.013	0.0019	0.016	0.0073	0.019	0.011
VPS37C	Th2	0.008	0.0088	-0.00023	-0.004	0.0021	0.0042	0.018
VPS50	Th2	0.009	-0.013	0.012	-0.0048	0.0043	0.0057	-0.0041
VPS53	Th2	0.011	-0.0072	-0.0062	0.0026	-0.024	0.0027	-0.0026
VPS54	Th2	-0.0034	-0.021	0.001	-0.0012	0.0043	-0.0015	-0.0069
VPS8	Th2	0.012	-0.019	-0.011	-0.0061	0.014	0.0056	0.0045
VPS9D1	Th2	0.0062	0.0069	-0.0045	0.0014	-0.029	-0.001	0.0056
VRK2	Th2	-0.011	-0.013	0.0087	0.0041	0.00066	8.50E-05	-0.00075
VSIG1	Th2	0.009	0.013	0.013	0.0031	0.0086	-0.0073	-0.0044
VSIG2	Th2	0.0093	0.0027	0.0084	0.0012	0.0011	-0.008	-0.00077
VWA5A	Th2	-0.013	-0.016	-0.0024	-0.0018	-0.0029	0.023	-0.00048
VWA7	Th2	-0.0061	-0.0055	0.0066	0.021	0.0097	-0.016	0.023
VWA8	Th2	0.015	-0.012	-0.0017	0.0012	0.0067	-0.018	0.00077
VWDE	Th2	0.0048	0.0018	0.0071	0.0045	-0.0013	-0.0074	-0.0046
WAC-AS1	Th2	0.0017	0.00095	0.014	-0.0035	-0.011	0.0094	0.0045
WARS	Th2	-0.018	-0.012	-0.00059	0.0042	0.0099	0.0025	0.0028
WARS2	Th2	-0.0057	-0.0018	0.004	0.002	0.001	0.015	0.0031
WAS	Th2	-0.016	0.01	-0.0058	0.01	-0.0046	-0.0078	0.0023
WASH1	Th2	0.0022	0.0082	-0.0035	0.002	-0.0075	-0.0045	-0.0023
WASH2P	Th2	-0.0024	0.015	-0.011	0.002	-0.013	0.0031	-0.004
WASH3P	Th2	0.0097	0.013	-0.0053	0.0031	-0.02	0.0044	-0.002
WASH7P	Th2	-0.00045	0.0098	-0.011	0.0033	-0.01	-0.0048	-0.0044
WASL	Th2	0.0076	-0.0027	0.0048	-0.0036	-0.0029	0.014	0.0012
WBP1	Th2	0.0088	0.0079	-0.0027	0.0084	-0.0096	-0.006	-0.00031
WBP1L	Th2	-0.0016	-0.011	-0.011	0.017	0.02	-0.01	-0.0022
WBP2NL	Th2	0.0016	-0.0058	-0.0027	0.0036	-0.0073	-0.0055	0.0068
WBP4	Th2	-0.0016	0.0054	0.0058	-0.012	-0.0085	0.019	0.011
WBP5	Th2	0.0023	1.70E-05	0.019	0.0051	-0.00017	0.019	0.0072
WBSCR27	Th2	0.0027	0.0056	-0.0053	0.0018	0.0011	-0.0045	0.0018
WDFY1	Th2	-0.013	-0.025	0.0022	0.012	0.0019	0.011	-0.00068
WDFY2	Th2	0.011	-0.0021	0.0094	0.0051	-0.0054	-0.0085	0.003
WDHD1	Th2	-0.0049	-0.015	-0.013	-0.012	-0.0018	0.00072	-0.0087
WDPCP	Th2	0.0089	-0.0043	0.0039	0.00016	0.006	-0.0038	-0.0088
WDR11	Th2	0.0058	-0.022	-0.002	0.0026	0.01	0.0044	0.0032
WDR12	Th2	-0.011	-0.0039	0.01	-0.0075	-0.0089	0.0062	-0.007
WDR13	Th2	-0.014	0.014	-0.005	0.016	-0.0055	0.0098	-0.0043
WDR17	Th2	0.0086	0.0037	0.0059	0.0059	-0.0035	0.0033	0.0044
WDR18	Th2	-0.013	0.016	-0.02	0.0061	0.0029	0.017	-0.0024
WDR19	Th2	0.018	-0.001	0.0073	0.0032	-0.0062	0.0044	-0.0056
WDR24	Th2	0.00028	0.015	-0.016	0.012	0.00062	0.012	-0.013
WDR25	Th2	-0.0084	0.0061	-0.0048	0.0019	0.0019	0.011	0.00063
WDR26	Th2	0.0067	-0.0046	-0.0016	-0.011	-0.024	-0.012	0.023
WDR27	Th2	0.018	0.00094	-0.0025	0.0089	-0.0086	0.0028	2.50E-05
WDR34	Th2	-0.013	0.0019	-0.021	-0.0089	-0.0064	-0.0067	0.003
WDR35	Th2	0.011	-0.0061	0.011	-4.60E-05	0.0096	-0.0036	0.01
WDR36	Th2	0.0044	-0.021	0.0067	0.00088	0.021	0.0028	-0.013
WDR37	Th2	0.02	0.00087	-0.0087	-0.0098	0.0073	-8.50E-05	-0.0058
WDR4	Th2	0.0048	0.00032	-0.011	0.015	-0.0083	0.0012	-0.0043
WDR41	Th2	-0.0047	-0.005	0.0023	-0.013	0.0052	-0.011	-0.0096
WDR44	Th2	0.0055	-0.011	0.007	0.0019	0.019	0.011	-0.0058
WDR47	Th2	0.0058	-0.011	0.0036	-0.011	0.0093	0.011	5.00E-05
WDR5	Th2	0.0024	-0.003	-0.0096	0.0042	0.0012	-0.012	-0.01
WDR54	Th2	-0.0082	0.017	0.0062	0.0063	-0.0042	-0.0035	0.011
WDR59	Th2	0.012	-0.0071	-0.0098	0.0038	-0.014	0.0027	-0.0038
WDR5B	Th2	0.013	0.0022	0.013	-0.0054	0.005	0.0036	0.0048
WDR6	Th2	0.021	0.0036	-0.01	0.012	0.0019	0.01	-0.0017
WDR60	Th2	8.10E-07	0.013	0.00054	-0.0022	-0.018	-0.014	0.00095
WDR62	Th2	-0.0046	-0.0096	-0.021	-0.0053	-0.0027	-0.0075	0.0059
WDR63	Th2	-0.0053	-0.0018	-0.0025	-0.0022	0.00059	-0.0044	0.0057
WDR64	Th2	0.00025	-0.005	0.017	0.017	-0.0064	0.00017	0.0011
WDR7	Th2	0.015	-0.02	-0.0085	0.0015	0.0038	-0.0029	-0.00098
WDR70	Th2	-0.0056	0.0014	0.0088	-0.0082	-0.0099	-0.0099	-0.0018
WDR73	Th2	0.019	0.0015	0.0026	0.00094	-0.026	0.00088	-0.0045
WDR76	Th2	0.0043	-0.011	-0.0079	-0.014	0.002	-0.0083	5.20E-05
WDR78	Th2	0.0008	0.0038	0.004	-0.0051	-0.0066	0.0027	-0.0056
WDR81	Th2	0.0026	-0.0059	-0.025	0.019	0.0057	-0.013	-0.0043
WDR82	Th2	0.012	-0.013	-0.0037	0.0082	0.022	-0.018	-0.0078
WDR83	Th2	0.0063	0.015	-0.0093	-0.00021	-0.014	0.002	-0.0041
WDR83OS	Th2	-0.015	0.016	0.003	0.00018	-0.0012	-0.0063	0.012
WDR86	Th2	0.012	0.018	-0.0048	0.0018	-0.001	-0.00088	-0.00028
WDR86-AS1	Th2	0.0049	0.01	0.0059	-0.0062	0.00047	-0.019	0.011
WDR88	Th2	0.013	-0.0043	-0.012	-0.0034	-0.011	-0.0014	-0.00095
WDR89	Th2	0.005	-0.011	0.022	0.0016	-0.0012	0.024	0.011
WDR90	Th2	0.011	-0.00086	-0.014	0.011	-0.0016	-0.0059	-0.001
WDR91	Th2	0.016	0.0064	-0.012	-0.0023	0.0054	0.0026	-0.0075
WDSUB1	Th2	-0.0027	0.00022	0.015	0.00088	-0.0094	-0.019	-0.025
WDTC1	Th2	0.0069	0.00054	-0.0092	0.012	0.0015	-0.0071	0.0078
WDYHV1	Th2	-0.0035	-0.011	-0.0046	-0.0076	-0.02	-0.0041	-0.0028
WEE1	Th2	-0.0021	-0.0054	-0.017	-0.025	0.0015	-0.013	-0.017
WEE2-AS1	Th2	0.0034	0.0045	0.0058	-0.0019	-0.0047	-0.0035	0.0091
WFS1	Th2	0.0066	0.012	-0.005	0.0037	0.008	0.0048	-0.0092
WHAMM	Th2	0.0008	0.0015	-0.007	0.013	-0.023	0.0068	0.0084
WHAMMP1	Th2	0.011	-0.0025	-0.00013	-0.0023	-0.018	-0.00098	-0.012
WHAMMP2	Th2	0.008	0.0026	-0.0084	-0.021	-0.0077	0.021	-0.015
WHAMMP3	Th2	0.012	0.0019	-0.003	-0.01	-0.012	0.01	-0.006
WHSC1	Th2	0.0044	-0.017	-0.027	-0.0059	-0.013	-0.019	0.0096
WIBG	Th2	-0.014	0.015	-0.015	-0.016	-0.0019	-0.0093	0.0097
WIPF2	Th2	0.0013	-0.0069	-0.0084	0.01	0.0012	-0.014	0.0092
WIPI1	Th2	0.011	0.0014	0.00018	-0.00051	-0.0057	-0.00078	0.03
WIZ	Th2	-0.0019	0.013	-0.011	0.016	0.0054	-0.0061	0.0037
WNK1	Th2	0.012	-0.0026	-0.014	0.0019	-0.0019	-0.023	0.0052
WNT1	Th2	0.012	0.0097	0.0034	0.014	0.0034	0.0052	0.0069
WNT10A	Th2	0.0032	0.014	0.011	0.017	0.0075	0.013	0.026
WNT10B	Th2	0.016	0.0051	0.0058	0.012	0.00075	-0.0033	0.0056
WNT7A	Th2	0.018	0.02	0.0078	0.0053	0.0067	0.0078	0.0047
WRAP53	Th2	-0.0065	0.0084	-0.012	0.0021	0.0055	-0.0024	0.0036
WRB	Th2	0.0014	0.0064	0.013	-0.019	0.00033	0.0006	0.0032
WRN	Th2	0.0032	-0.013	0.0017	-0.0094	-0.0038	0.0039	0.002
WSB2	Th2	-0.017	-0.0085	-0.0059	-0.0067	-0.0014	-0.0095	0.0086
WWC1	Th2	-0.00038	-0.0094	-0.0035	0.012	-0.003	1.40E-05	0.00071
WWC2	Th2	0.018	0.0092	0.011	0.0088	0.0054	-0.0015	-0.00025
WWC3	Th2	0.0098	0.0058	-0.0068	0.014	0.011	0.0091	0.0078
WWOX	Th2	-0.0045	0.012	0.0082	-0.011	0.0019	-0.0041	-0.0082
WWTR1	Th2	0.00045	-0.0062	-0.018	-0.015	0.0022	-0.0025	0.0049
XAB2	Th2	-0.0019	0.0033	-0.0077	0.0024	0.0077	0.0078	-0.0041
XAF1	Th2	-0.019	-0.017	0.0049	0.019	-0.0079	0.014	0.0039
XBP1	Th2	2.10E-05	0.016	0.015	-0.0074	0.014	-0.0018	0.0046
XIAP	Th2	0.00016	-0.012	0.0038	0.0098	-0.00083	-0.01	0.016
XIST	Th2	-0.0037	-0.0019	0.0012	0.0076	-0.014	-0.0013	0.001
XKR6	Th2	-0.0036	0.0065	-0.01	0.0035	-0.012	0.015	-0.008
XKR8	Th2	0.0016	0.016	-0.016	-0.0087	0.0066	0.0097	0.0058
XKR9	Th2	0.0013	-0.0042	0.00019	0.0074	0.00057	-0.0029	0.0028
XPNPEP1	Th2	-0.0085	-0.0077	-0.0076	-0.0037	2.10E-05	-0.0029	-0.0029
XPNPEP2	Th2	-0.0057	-0.0062	0.0016	0.0019	0.003	0.0031	0.00033
XPNPEP3	Th2	0.0073	-0.0053	0.0014	0.0063	-0.013	-0.013	0.0065
XPO1	Th2	0.0017	-0.019	0.00065	0.0072	0.007	-0.0011	-0.0096
XPO4	Th2	0.02	-0.016	0.00041	0.0049	0.0048	-0.0028	0.0028
XPO5	Th2	0.0039	-0.02	-0.0056	0.0059	0.0024	0.0028	0.0053
XPO6	Th2	0.012	-0.0037	-0.0078	0.0083	-0.013	-0.011	-0.017
XPO7	Th2	0.0068	-0.013	-0.0017	0.0089	0.017	-0.011	0.01
XPR1	Th2	0.0047	-0.015	0.0062	0.0028	-0.0095	-0.015	0.011
XRCC2	Th2	0.00014	-0.0094	-0.0053	-0.012	-0.014	-0.0046	-0.0059
XRCC3	Th2	0.0012	0.004	-0.0091	0.0015	-0.014	0.003	-0.012
XRCC4	Th2	-0.016	-0.0062	0.0071	-0.0088	-0.0041	0.0073	0.0013
XRCC6BP1	Th2	-0.0028	-0.0002	-0.002	-0.013	-0.00082	-0.0057	-0.0017
XRN1	Th2	-0.0039	-0.027	-0.0022	0.011	-0.0082	-0.0076	0.0099
XRRA1	Th2	0.0029	0.00038	-0.0051	0.0077	-0.0026	0.0071	-0.00082
XXYLT1	Th2	-0.0093	-0.00049	-0.022	-0.002	-0.0068	-0.0014	-0.0061
XXYLT1-AS2	Th2	-0.015	-0.0098	-0.00083	0.0096	-0.013	-0.0017	0.005
XYLB	Th2	-0.00089	-0.0076	-0.016	-0.01	-0.0032	-0.0041	0.019
XYLT1	Th2	0.017	-0.00068	-0.013	-0.0079	-0.0019	-0.022	-0.006
XYLT2	Th2	0.004	0.0013	-0.011	0.013	0.012	0.0089	-0.0092
YAE1D1	Th2	0.00056	0.011	0.022	-0.0096	-0.0054	0.0073	-0.0039
YAF2	Th2	-0.0047	-0.0089	0.0034	-0.0099	-0.018	0.013	0.018
YARS	Th2	-0.019	-0.016	-0.0073	0.0027	0.0022	0.003	0.0094
YBEY	Th2	-0.0024	0.0076	0.0026	0.00018	-0.0087	-0.0041	0.013
YBX1	Th2	-0.017	0.016	-0.00079	-0.0062	-0.0058	-0.02	-0.0047
YBX3	Th2	-0.014	-0.0099	0.0084	0.014	-0.0042	-0.0067	-0.0096
YDJC	Th2	-0.0064	0.023	-0.0094	0.015	-0.004	0.021	-0.013
YEATS2	Th2	-0.0013	-0.026	-0.0071	0.015	-0.0037	-0.0022	0.0021
YEATS4	Th2	-0.0046	0.0075	0.02	-0.00063	0.00028	-0.0015	-0.015
YES1	Th2	0.0019	-0.009	0.0066	0.0089	-0.0043	0.0092	-0.016
YIF1A	Th2	-0.019	0.012	-0.0053	0.0061	-0.0024	0.017	0.014
YIF1B	Th2	-0.013	0.021	-0.014	0.0017	-0.002	0.0081	0.00081
YIPF1	Th2	-0.018	-0.01	-0.00068	-0.004	-0.0056	-0.0013	-0.0048
YIPF2	Th2	-0.0052	0.014	-0.0018	0.017	-0.0019	0.013	-0.0058
YJEFN3	Th2	0.01	0.0057	-0.0067	0.0026	-0.017	0.011	0.0027
YKT6	Th2	-0.0098	-0.0077	-0.0055	0.0032	0.0065	-0.022	0.0026
YLPM1	Th2	0.012	-0.014	-0.0057	0.01	-0.00052	-0.013	-0.0065
YOD1	Th2	0.01	-0.012	-0.0014	0.0035	-2.40E-05	-0.0018	-0.0035
YPEL1	Th2	0.0062	0.0034	-0.015	-0.0053	0.0082	-0.00063	0.021
YPEL2	Th2	0.0046	0.002	-0.00047	0.0081	-0.0062	-0.023	-0.041
YPEL3	Th2	-0.006	0.026	-0.0072	0.0025	-0.0053	0.017	0.0062
YTHDC2	Th2	0.015	-0.013	-0.0038	-0.0058	-0.0063	0.0013	-0.0031
YTHDF3	Th2	0.0076	-0.02	0.0055	-0.004	0.026	0.015	-0.0058
YTHDF3-AS1	Th2	0.00083	0.0056	-0.0031	0.0033	-0.0045	0.0037	0.00074
YWHAE	Th2	-0.021	-0.0041	0.0021	-0.01	-0.0011	-0.00096	0.0062
YWHAG	Th2	-0.0067	-0.0041	0.0032	0.0045	-0.012	-0.0079	0.0057
YWHAH	Th2	-0.02	-0.0039	0.0045	0.0038	0.006	-0.0078	0.02
YWHAQ	Th2	-0.021	-0.0074	0.0011	-0.015	0.0093	-0.012	0.0077
YY2	Th2	-0.00093	0.0048	-0.0012	-0.00079	0.0015	0.0032	-0.003
ZADH2	Th2	0.013	-0.00031	0.0027	-0.0058	-0.0055	-0.0089	-0.0011
ZAK	Th2	-0.013	-0.012	-0.014	-0.011	0.0028	-0.0058	0.0092
ZBED2	Th2	0.017	0.0031	-0.01	0.00064	-0.015	0.0034	0.0075
ZBED3	Th2	0.0034	0.014	8.40E-05	0.00012	-0.00021	0.0098	-0.0029
ZBED4	Th2	0.013	-0.0022	-0.0015	0.013	0.02	-0.012	-0.0034
ZBED5	Th2	0.015	-0.011	0.011	-0.0061	-0.0085	0.018	-0.011
ZBED5-AS1	Th2	-0.0077	0.0093	0.0075	-0.0032	-0.00096	0.007	-0.0084
ZBED6	Th2	0.0061	-0.0099	-0.0083	0.0048	-0.0043	-0.017	0.0017
ZBED6CL	Th2	-0.0017	-0.0064	-0.0062	0.012	0.014	-0.004	-0.012
ZBED8	Th2	0.003	-0.0075	0.0069	0.0047	0.0025	0.0023	-0.0094
ZBP1	Th2	-0.015	-0.011	0.0046	0.021	-0.01	0.011	0.018
ZBTB10	Th2	0.016	0.0029	0.013	0.013	0.0056	0.00085	0.0065
ZBTB11	Th2	0.015	-0.015	-0.0011	-0.0047	0.02	0.0076	0.0068
ZBTB11-AS1	Th2	0.0031	0.0049	-0.0051	0.0049	-0.0071	-0.0091	0.017
ZBTB16	Th2	0.00095	0.0045	-0.0023	0.0011	-0.0066	-0.026	-0.041
ZBTB17	Th2	0.00051	0.0069	-0.02	0.024	2.00E-05	0.016	-0.0012
ZBTB18	Th2	0.011	0.012	-0.00097	-0.0049	-0.0062	-0.00088	0.0073
ZBTB20	Th2	0.017	0.0052	0.015	0.013	-0.015	0.0074	0.0013
ZBTB20-AS1	Th2	0.00091	-0.012	-0.0042	0.0047	-0.017	0.00047	0.0058
ZBTB21	Th2	0.0088	-0.0099	-0.00062	0.0023	0.018	0.017	0.0094
ZBTB22	Th2	0.0058	0.018	-0.0072	0.008	0.013	-0.011	0.0075
ZBTB25	Th2	0.019	0.0017	0.0011	-0.0076	-0.0073	0.0034	0.012
ZBTB26	Th2	0.011	-0.0083	-0.0034	0.0072	0.0004	0.015	0.0011
ZBTB3	Th2	0.0077	7.00E-05	-0.0096	-0.00031	0.0095	0.01	0.0091
ZBTB32	Th2	-0.017	-0.011	-0.0082	-0.0013	-0.014	-0.0039	-0.0081
ZBTB33	Th2	0.016	-0.0087	0.01	-0.00038	0.028	0.014	-0.005
ZBTB34	Th2	0.011	-0.0072	0.00081	0.0067	0.0015	-0.0044	0.012
ZBTB37	Th2	0.0086	-0.0097	-0.0044	0.0022	-0.01	-0.016	0.0028
ZBTB38	Th2	-0.0014	-0.0063	0.0057	0.018	0.0032	-0.024	-0.019
ZBTB39	Th2	0.0079	-0.004	-7.20E-05	0.0063	0.0051	0.0048	-0.009
ZBTB4	Th2	0.014	0.00079	0.0033	0.028	0.015	-0.009	0.011
ZBTB40	Th2	0.019	-0.011	-0.0053	0.011	0.0047	-0.0063	0.0039
ZBTB41	Th2	0.0095	-0.019	0.0025	0.00028	0.0038	0.00075	0.005
ZBTB42	Th2	0.0054	-0.0025	-0.0058	0.011	0.0055	0.0019	0.0011
ZBTB44	Th2	0.0064	-0.00044	0.012	-0.0043	-0.011	-0.014	0.0063
ZBTB45	Th2	-0.0095	0.014	-0.0097	0.012	0.0029	0.0081	-0.0014
ZBTB46	Th2	-0.00082	0.0064	-0.00022	0.006	-0.0066	-0.017	0.021
ZBTB49	Th2	-0.0068	0.0012	-0.001	-0.0039	-0.0016	0.015	0.0023
ZBTB5	Th2	0.012	-0.0016	0.004	0.005	-0.0036	0.0005	0.0021
ZBTB6	Th2	0.011	-0.0081	0.012	-0.0002	0.0092	0.0061	0.0039
ZBTB7A	Th2	-0.0036	0.02	-0.017	0.02	0.0046	0.0094	0.0052
ZBTB7B	Th2	-0.003	0.0087	-0.021	0.0066	0.013	0.0043	0.017
ZBTB8OS	Th2	-0.014	-0.0027	0.016	-0.0018	-0.021	0.0013	0.014
ZBTB9	Th2	-0.0039	0.0008	0.011	0.0059	0.0067	0.021	-0.0049
ZC2HC1A	Th2	-0.0068	-0.0021	-0.0042	-0.015	-0.0019	-0.00047	0.00093
ZC2HC1C	Th2	0.0041	-0.01	-0.0032	0.01	-0.011	0.0015	0.0042
ZC3H10	Th2	0.0062	0.0076	0.0021	-0.0026	0.0081	0.0092	0.0058
ZC3H11A	Th2	0.017	-0.017	-7.20E-05	0.0034	0.017	0.0074	-0.011
ZC3H12A	Th2	-0.0031	0.0012	0.00091	0.021	-0.0011	0.017	0.023
ZC3H12B	Th2	0.013	0.00059	0.0091	0.0021	-0.0054	0.0068	0.0053
ZC3H12D	Th2	-0.003	-0.0053	-4.80E-05	0.019	-0.016	0.019	0.0046
ZC3H18	Th2	0.0061	0.0027	-0.026	0.019	0.0098	-0.0024	0.0067
ZC3H3	Th2	-0.0036	0.0054	-0.022	0.023	0.0085	0.014	-0.0012
ZC3H4	Th2	-0.0011	0.0063	-0.0042	0.0048	-0.019	-0.0082	0.0083
ZC3H6	Th2	0.0094	0.0091	0.014	0.0027	-0.0071	-0.011	0.0014
ZC3H7B	Th2	0.0082	-0.0015	-0.014	0.01	-0.029	0.0013	-0.0013
ZC3H8	Th2	0.0036	-0.00059	0.0078	-0.012	-0.024	-0.0015	-0.014
ZC3HAV1L	Th2	-0.0067	-0.013	-0.014	0.00069	0.0014	-0.0042	0.023
ZC3HC1	Th2	-0.011	0.00085	0.0032	-0.01	-0.0066	0.01	-0.0037
ZC4H2	Th2	-0.0065	-0.00025	0.012	0.011	-0.0014	0.012	-0.0096
ZCCHC10	Th2	-0.011	-0.00078	0.014	-0.021	0.0035	0.021	0.0013
ZCCHC11	Th2	0.016	-0.013	0.0019	-0.006	-0.015	0.024	0.0019
ZCCHC14	Th2	0.0048	0.0037	0.0038	0.0085	-0.012	0.0027	-0.00055
ZCCHC18	Th2	-0.005	-0.0035	-0.0027	0.0086	-0.0023	0.0021	-0.003
ZCCHC2	Th2	-0.0095	-0.022	-0.0039	0.017	-0.0051	0.0048	0.0044
ZCCHC24	Th2	0.0047	-0.0032	-0.0014	0.0045	0.0061	-0.0077	0.017
ZCCHC3	Th2	0.0041	0.01	-0.006	0.016	0.0063	0.0049	0.0036
ZCCHC4	Th2	0.0058	-0.0029	0.0079	0.0012	0.014	-0.00023	0.0038
ZCCHC6	Th2	-0.00039	-0.029	-0.0081	-0.0015	0.0011	0.0011	0.004
ZCRB1	Th2	-0.022	0.00017	0.0039	-0.0044	-0.0049	-0.0049	0.017
ZCWPW1	Th2	0.0093	0.0057	0.0059	0.0028	0.0038	0.0012	-0.0012
ZCWPW2	Th2	0.0045	0.0051	0.0029	-0.003	0.005	0.0084	0.0056
ZDBF2	Th2	-0.0013	-0.018	0.0053	0.018	-0.0036	0.00078	0.0044
ZDHHC11	Th2	0.014	0.0066	0.0011	-0.0053	0.0034	-0.012	0.0041
ZDHHC12	Th2	-0.018	0.016	-0.009	0.0088	-0.0044	0.0092	0.0096
ZDHHC14	Th2	-0.003	0.0034	0.0054	0.018	0.0069	-0.0069	0.014
ZDHHC15	Th2	0.003	0.00017	0.017	0.013	-0.002	0.013	-0.004
ZDHHC17	Th2	0.0097	-0.019	0.0078	-0.00041	-0.011	0.0038	-0.001
ZDHHC18	Th2	0.0032	-0.0027	-0.00024	0.015	0.0048	-0.026	0.016
ZDHHC2	Th2	0.0054	0.0024	0.016	0.01	0.016	-0.0072	0.01
ZDHHC20	Th2	0.0077	-0.017	-0.0034	-0.0035	0.027	-0.0093	0.0046
ZDHHC21	Th2	0.00057	-0.014	0.0047	-0.0046	-0.005	0.00065	-0.00039
ZDHHC23	Th2	0.012	0.006	0.011	0.0043	0.00054	-0.016	0.0024
ZDHHC24	Th2	-0.013	0.0038	-0.017	0.016	-0.004	0.011	0.0032
ZDHHC4	Th2	-0.0088	0.0058	0.012	-0.0018	-0.0053	0.018	-0.001
ZDHHC8	Th2	0.00027	0.0096	-0.017	0.024	0.00039	-0.011	0.0095
ZDHHC9	Th2	0.0046	0.0062	0.0032	0.0046	0.014	0.0014	0.0042
ZEB1-AS1	Th2	0.0055	0.0029	0.0032	-0.018	-0.004	0.0066	0.0024
ZEB2	Th2	-0.0082	-0.011	-0.0091	-0.0042	0.0046	-0.00058	0.018
ZFAND2A	Th2	-0.0098	0.0023	0.009	0.001	-0.011	-0.015	-0.004
ZFAND3	Th2	0.0049	0.0069	-0.0095	0.0077	-0.0018	-0.011	0.0035
ZFAS1	Th2	-0.00093	0.012	0.012	0.0052	-0.012	-0.022	-0.0021
ZFAT	Th2	0.006	-0.0026	-0.01	0.0017	0.006	-0.0058	-0.011
ZFHX3	Th2	-0.0016	-0.0065	-0.0027	0.0091	-0.005	0.00056	-0.0025
ZFP1	Th2	0.0082	-0.0035	0.0065	-0.0065	0.019	0.0018	-0.013
ZFP14	Th2	0.017	-0.0083	0.0059	0.0013	-0.0031	0.013	0.0073
ZFP2	Th2	0.01	0.0011	0.015	0.0039	-0.0057	0.0073	-0.0097
ZFP28	Th2	0.01	0.0029	0.011	-0.00066	0.0094	0.0057	0.0088
ZFP3	Th2	0.018	-0.0051	0.0043	-0.00088	0.0056	0.0053	0.0034
ZFP30	Th2	0.0091	-0.0073	-0.0054	0.00082	-0.005	-0.0051	-0.00041
ZFP36	Th2	0.0012	0.014	0.0003	0.0069	0.0044	0.014	0.015
ZFP36L1	Th2	0.00052	0.011	-0.0075	-0.0062	-9.60E-05	0.0057	-0.0049
ZFP36L2	Th2	-0.0037	0.011	-0.01	0.012	-0.006	-0.019	-0.033
ZFP37	Th2	0.01	0.0041	-0.0012	-0.01	0.004	0.002	-0.0022
ZFP41	Th2	0.019	0.0019	-0.0086	0.014	-0.013	0.00048	0.00069
ZFP57	Th2	-0.0073	-0.0035	-0.00035	0.0079	0.0033	0.004	0.0066
ZFP62	Th2	0.015	-0.0027	0.014	-0.0048	0.0054	0.0051	-0.0073
ZFP64	Th2	-0.00051	0.0079	-0.016	-0.0013	0.0076	0.0085	-0.011
ZFP69	Th2	0.0011	-0.011	0.0042	-0.00036	0.003	0.0051	0.00094
ZFP69B	Th2	0.00083	-0.0023	0.0018	-0.0013	0.0035	0.0063	0.0075
ZFP82	Th2	0.0046	-0.0025	0.016	-0.0071	0.011	0.018	0.00079
ZFP90	Th2	0.005	-0.01	0.006	0.0024	0.0098	0.0043	0.0023
ZFP91	Th2	0.0053	-0.0036	-0.0004	-0.0056	0.01	-0.0071	0.0094
ZFPM1	Th2	-0.0025	0.012	-0.011	0.012	0.00022	-0.0022	-0.00096
ZFR2	Th2	0.0022	0.017	0.01	-0.00046	-0.00054	0.0034	0.0032
ZFX	Th2	0.00055	-0.013	0.0019	0.0032	0.0073	0.0051	-0.0042
ZFYVE1	Th2	0.005	-0.0098	-0.016	0.002	0.0082	0.0032	0.008
ZFYVE16	Th2	0.012	-0.015	-0.001	-0.0048	0.0073	0.0079	0.01
ZFYVE19	Th2	0.006	-0.0035	-0.017	-0.002	-0.0043	0.0024	-0.009
ZFYVE21	Th2	-0.0007	0.019	0.0019	-0.011	0.0054	0.0061	0.00099
ZFYVE26	Th2	0.0099	-0.017	-0.014	0.0069	0.0068	-0.013	-0.0024
ZFYVE28	Th2	0.003	0.011	0.0036	0.028	0.015	-0.0045	0.018
ZFYVE9	Th2	0.017	0.0069	0.0008	-0.005	-0.0061	-0.014	0.004
ZGLP1	Th2	0.0074	0.01	-0.00066	-0.0046	-0.0061	0.01	-0.0028
ZGRF1	Th2	0.0096	-0.0098	-0.0014	-0.0023	-0.0089	-0.0057	0.008
ZHX2	Th2	0.0045	-0.00026	0.008	0.023	0.019	0.0063	-0.0054
ZHX3	Th2	0.015	-0.009	-0.01	-0.0012	-0.0033	-0.01	-0.00029
ZIK1	Th2	0.0023	-0.0017	0.0034	-0.0093	0.011	0.007	-0.013
ZKSCAN2	Th2	0.0082	-0.012	-0.00032	0.0062	0.0069	-0.0012	-0.011
ZKSCAN3	Th2	0.0095	-0.0078	-0.0037	0.0026	0.0035	0.0038	0.0093
ZKSCAN4	Th2	0.0082	-0.004	-0.0055	0.00055	0.0071	0.0027	-0.011
ZKSCAN5	Th2	0.00062	-0.01	-0.0047	0.0096	0.012	-0.0036	-0.0066
ZKSCAN7	Th2	8.20E-05	-0.0095	-0.0052	0.0026	-0.0029	0.0033	-0.0098
ZKSCAN8	Th2	0.019	-0.01	0.0025	0.0042	0.01	0.0015	0.0034
ZMAT1	Th2	0.018	0.0025	0.019	0.0052	-0.013	0.0042	-0.007
ZMAT3	Th2	0.007	0.00065	-0.0081	-0.0098	0.0062	-0.015	-0.0066
ZMAT5	Th2	-0.015	0.011	-0.0016	-0.00078	-0.00085	-0.013	0.0045
ZMIZ1	Th2	-0.0087	-0.0042	-0.014	0.02	0.00091	0.0021	0.013
ZMIZ1-AS1	Th2	-0.0026	0.0041	0.00055	-0.0021	-0.0021	-0.00044	0.0045
ZMIZ2	Th2	8.30E-05	-0.0014	-0.0064	0.031	-0.0016	-0.0079	0.0074
ZMPSTE24	Th2	-0.015	-0.012	0.0039	-0.015	0.012	0.013	0.0037
ZMYM1	Th2	0.0045	-0.0075	0.012	0.0058	0.0028	0.0042	0.0017
ZMYM3	Th2	-0.0039	0.0064	-0.0055	0.0079	-0.0058	-0.01	-0.00074
ZMYM6NB	Th2	-0.01	0.013	0.03	0.0027	0.0031	0.0086	0.018
ZMYND10	Th2	0.0054	0.004	-0.0061	0.00014	-0.003	-0.013	0.0036
ZMYND12	Th2	-0.00096	-0.006	-0.0011	0.0016	-0.01	0.0081	0.0023
ZMYND19	Th2	0.0037	0.014	-0.014	-0.0065	-0.011	-0.0036	-0.0051
ZNF10	Th2	0.013	0.0034	0.0074	-0.0064	0.013	0.0055	-0.0096
ZNF100	Th2	0.0017	-0.01	0.0047	-0.0009	-0.0011	0.0083	-0.0069
ZNF101	Th2	-0.01	-0.011	0.012	0.025	-0.0043	-0.0017	-0.0016
ZNF107	Th2	0.0065	-0.019	0.016	0.015	0.0056	0.014	-0.0028
ZNF117	Th2	0.0029	-0.011	0.0037	0.0034	0.011	-0.0076	0.0073
ZNF12	Th2	0.015	-0.0085	0.0021	-0.0085	0.0061	0.021	-0.0073
ZNF121	Th2	-1.30E-05	-0.0015	0.0066	-0.00099	-0.01	-0.005	0.00064
ZNF124	Th2	0.0031	-0.0022	0.0071	-0.0055	0.0044	0.013	0.0063
ZNF132	Th2	0.0025	-0.0035	0.0076	0.00029	-0.00071	0.0073	0.0018
ZNF133	Th2	-0.00077	0.0031	-0.00089	-0.0025	0.0029	0.0077	-0.0003
ZNF134	Th2	0.0084	-0.0044	0.0053	-0.0039	0.013	0.014	0.00055
ZNF135	Th2	7.80E-05	-0.0008	0.0013	-0.00031	0.0012	0.0066	-0.0029
ZNF136	Th2	0.0092	-0.01	0.014	0.0053	0.009	0.017	-0.006
ZNF137P	Th2	0.01	-6.40E-05	0.0072	0.0015	8.60E-05	0.0098	-0.012
ZNF138	Th2	0.00081	-0.0072	0.014	-0.0056	-0.016	0.0028	-0.0046
ZNF14	Th2	0.012	-0.0051	0.014	-0.0032	0.0056	0.025	0.0026
ZNF141	Th2	0.014	-0.013	-0.0016	0.00082	-0.0056	0.0054	0.0015
ZNF142	Th2	0.0076	-0.008	-0.014	0.015	0.0094	-0.011	5.70E-05
ZNF146	Th2	0.0037	-0.014	0.012	-0.00029	0.0072	-0.01	-0.00018
ZNF154	Th2	0.0067	5.60E-05	-0.0047	-0.0078	-0.0037	0.012	-0.0032
ZNF155	Th2	0.00056	-0.013	0.00096	0.0045	0.0061	0.017	-0.0014
ZNF157	Th2	0.01	0.0049	0.00021	-0.0012	0.0007	0.0074	0.0062
ZNF16	Th2	0.00042	0.0047	0.0031	-0.003	0.008	0.0047	0.0038
ZNF160	Th2	0.0099	-0.011	0.0099	-0.0026	0.013	0.017	-0.017
ZNF165	Th2	0.00077	0.009	0.012	0.0058	-0.0017	-0.015	-0.0029
ZNF169	Th2	0.012	-0.00093	-0.0019	-0.00074	-0.013	-0.0031	0.0088
ZNF17	Th2	0.0053	-0.0062	0.0079	-0.0062	0.0067	0.023	-0.0049
ZNF175	Th2	0.00036	-0.0068	0.0046	0.0097	0.01	0.016	0.0022
ZNF180	Th2	0.0071	-0.0036	0.009	-0.0038	0.0065	-0.0013	-0.0035
ZNF181	Th2	0.012	-0.0016	0.021	-0.0029	0.003	0.019	-0.0085
ZNF182	Th2	0.0094	-0.011	0.0032	-0.0058	0.0079	0.024	-0.0012
ZNF184	Th2	0.0081	-0.0086	0.0093	-0.011	0.019	0.011	0.00025
ZNF185	Th2	0.0069	-0.0032	-0.0019	-0.0063	-0.0014	0.0055	0.0045
ZNF189	Th2	0.0044	0.0012	0.0093	0.0044	0.0044	-0.0065	0.0003
ZNF19	Th2	0.0097	-0.0032	0.008	0.00098	0.008	0.0074	-0.0026
ZNF197	Th2	-0.0012	-0.019	0.0012	0.0065	-0.0035	-0.011	-0.006
ZNF2	Th2	0.0029	0.00049	0.0031	0.0021	0.0042	0.013	0.0032
ZNF200	Th2	0.0047	-0.0065	0.0024	-0.014	0.0035	0.027	0.0051
ZNF202	Th2	0.006	-0.0066	-0.0052	0.01	0.0018	0.0027	-0.0076
ZNF204P	Th2	0.017	0.0054	0.013	-0.00073	0.00044	0.0079	-0.0097
ZNF205	Th2	0.015	0.0048	-0.0039	0.0057	-0.0074	0.0007	0.0089
ZNF205-AS1	Th2	0.0068	0.0057	-6.40E-05	-0.0032	-0.0012	-0.0031	0.0073
ZNF208	Th2	0.017	0.0031	0.014	0.012	-0.0045	-0.0053	0.0097
ZNF213	Th2	1.30E-06	0.0012	-0.016	0.013	0.0034	0.0037	0.0034
ZNF213-AS1	Th2	0.011	0.011	-8.10E-06	0.00064	-0.022	0.00021	-0.0051
ZNF215	Th2	0.0028	-0.00022	-0.0074	-0.012	-0.011	0.0037	0.0037
ZNF217	Th2	0.0028	-0.0065	-0.0018	-0.002	-0.0085	-0.019	0.0081
ZNF219	Th2	0.013	0.017	-0.0025	0.0078	0.014	0.0028	-0.0011
ZNF22	Th2	0.00017	0.013	0.024	-0.011	0.0039	0.02	-0.0051
ZNF221	Th2	-7.60E-06	-0.004	5.00E-05	0.0075	-0.0069	-0.00069	0.0006
ZNF222	Th2	-0.00015	-0.0047	0.0099	-0.004	0.0023	0.016	-0.0014
ZNF223	Th2	0.0051	0.0016	0.011	0.0045	-0.0053	0.019	-0.01
ZNF224	Th2	0.015	-0.008	-0.00046	0.0038	-0.016	0.013	0.00025
ZNF225	Th2	0.0045	-0.014	0.0067	-0.0015	0.00087	0.015	-0.0041
ZNF226	Th2	0.0088	-0.0096	0.0042	-0.0065	-0.0075	0.014	-0.0072
ZNF227	Th2	0.0028	-0.016	0.003	-0.0065	0.0056	0.013	0.0038
ZNF229	Th2	-0.0021	-0.0066	0.0057	0.0089	-0.0007	0.0036	-0.011
ZNF23	Th2	0.0093	-0.004	0.014	-0.0016	-0.0032	0.0063	-0.009
ZNF230	Th2	0.0049	-0.0034	0.0029	-0.0043	0.015	0.017	-0.0017
ZNF232	Th2	0.0059	0.013	0.012	0.0013	0.0034	0.0097	-0.011
ZNF233	Th2	-0.0069	-0.0095	0.0015	0.0055	-0.0016	0.006	0.0094
ZNF234	Th2	0.0075	-0.013	0.0049	-0.0063	-0.0043	0.018	-0.009
ZNF235	Th2	0.0066	-0.0099	0.0019	-0.001	0.0016	0.018	0.0068
ZNF236	Th2	0.011	-0.0075	-0.015	0.0056	-0.018	0.0019	0.0086
ZNF239	Th2	0.0043	-0.0082	0.011	-0.0017	-0.0031	0.014	0.00048
ZNF248	Th2	0.021	-0.0045	0.0052	-0.0059	-1.00E-06	0.0043	-0.0085
ZNF25	Th2	0.009	-0.0072	0.017	-0.003	0.0038	0.012	-0.0037
ZNF250	Th2	0.017	0.0075	0.0092	0.0073	0.012	0.0033	0.01
ZNF251	Th2	0.0079	-0.0046	0.01	0.018	-0.0085	0.01	0.0053
ZNF252P	Th2	0.0089	-0.0034	0.018	0.0037	0.0048	0.011	0.00078
ZNF252P-AS1	Th2	0.013	-0.003	0.0018	-0.00058	-0.0059	0.0073	-0.0016
ZNF253	Th2	0.011	-0.0027	0.014	0.0013	0.0086	0.0056	-0.013
ZNF254	Th2	0.0005	-0.014	0.016	0.0018	-0.0027	0.0091	-0.014
ZNF256	Th2	0.0049	-0.0021	0.0045	-0.003	0.00073	0.014	-0.0038
ZNF257	Th2	0.0058	-0.00081	0.00094	0.0064	-0.0023	0.0059	0.0097
ZNF26	Th2	0.0077	-0.0073	0.0071	-0.0043	0.0096	0.02	-0.017
ZNF260	Th2	0.011	-0.013	0.0098	-0.0057	0.015	0.012	0.0016
ZNF264	Th2	0.0096	-0.0063	0.00026	0.014	0.0082	-0.0036	0.0073
ZNF266	Th2	0.012	-0.0069	-0.00026	-0.0065	-0.0091	0.016	0.0021
ZNF267	Th2	-0.0083	-0.022	0.0094	0.002	0.0059	0.019	0.012
ZNF268	Th2	0.0073	-0.0099	0.014	0.0027	-0.0013	0.024	-0.013
ZNF273	Th2	-0.00014	-0.0076	0.008	-0.003	0.0026	0.019	-0.0035
ZNF275	Th2	0.0041	-0.012	0.003	0.011	0.0038	-0.0018	-0.017
ZNF28	Th2	0.0013	-0.016	0.0075	-0.0044	0.019	0.011	-0.006
ZNF280B	Th2	0.0063	0.0053	0.017	-0.0038	0.0008	0.01	0.0017
ZNF280C	Th2	0.0026	-0.015	-0.0067	-0.0057	0.003	0.004	0.0036
ZNF280D	Th2	0.005	-0.015	0.009	-0.0046	-0.0089	-0.0063	-0.0059
ZNF282	Th2	-0.0018	0.0052	-0.011	0.0056	-0.0048	-0.011	0.00096
ZNF283	Th2	0.0057	-0.0088	0.0095	-0.0024	0.0019	0.0014	-0.0068
ZNF284	Th2	0.0047	-0.0018	0.0073	0.0063	-0.006	-0.0015	0.00055
ZNF285	Th2	-0.0054	-0.0022	-0.00044	0.0077	0.0052	0.0082	-0.0076
ZNF286A	Th2	0.015	-0.0023	-0.0035	-0.0038	0.00078	-0.0091	-0.0081
ZNF286B	Th2	0.0089	-0.00054	-0.00094	0.00061	-0.012	0.0077	-0.0019
ZNF287	Th2	0.0084	0.0053	0.019	-0.0044	0.003	0.0056	-0.014
ZNF292	Th2	0.01	-0.022	-0.0016	0.007	0.0012	0.00019	-0.0059
ZNF296	Th2	-0.0093	0.012	-0.00034	0.0093	0.006	-0.0032	0.018
ZNF30	Th2	0.014	-0.0017	0.0044	-0.014	0.002	0.017	0.0044
ZNF300	Th2	0.0059	-0.0032	0.0038	-0.0067	-0.00088	-0.0022	-0.0083
ZNF302	Th2	0.0061	-0.00025	0.018	-0.006	-0.011	0.032	-0.012
ZNF304	Th2	0.0053	-0.013	-0.0094	-0.00091	0.011	0.0062	-0.0042
ZNF311	Th2	0.0048	-0.001	0.0072	0.013	0.0011	-0.00057	-0.0038
ZNF316	Th2	0.016	0.002	-0.017	0.019	0.0063	-0.013	-0.0074
ZNF318	Th2	0.01	-0.006	-0.012	-0.0024	0.0019	-0.0033	0.0075
ZNF319	Th2	0.0045	0.0024	-0.011	0.021	0.019	-0.012	0.0013
ZNF32-AS2	Th2	0.014	-0.0096	0.00053	0.0074	-0.015	0.0032	0.0021
ZNF320	Th2	0.0029	-0.0064	0.0057	0.0068	0.0027	0.0076	-0.0069
ZNF322	Th2	0.0084	-0.014	-0.0011	-0.0035	0.0093	0.014	-0.0049
ZNF324	Th2	0.016	0.011	-0.012	0.0053	-0.012	0.009	-0.0091
ZNF324B	Th2	-0.0001	0.0018	-0.0093	0.0087	-0.0048	-0.0019	-0.0067
ZNF326	Th2	-0.0056	-0.011	-0.012	-0.01	-0.021	-0.015	-0.0021
ZNF329	Th2	0.015	0.0055	0.0042	0.0083	0.016	0.0057	-0.0078
ZNF331	Th2	0.012	0.0046	0.013	0.017	-0.014	-0.0014	0.00083
ZNF333	Th2	0.011	-0.0067	0.0004	0.0021	0.004	0.0073	-0.0009
ZNF335	Th2	0.016	0.004	-0.026	0.012	-0.0063	0.0045	-0.0035
ZNF337	Th2	0.012	0.0033	0.014	0.0054	0.0073	0.011	-0.0062
ZNF337-AS1	Th2	0.0015	0.0012	0.0022	-0.0061	-0.0044	-0.0048	-0.012
ZNF33A	Th2	0.018	-0.012	0.013	0.0011	0.00048	0.0021	0.011
ZNF33B	Th2	0.015	-0.0094	0.013	-0.0035	-0.0038	0.0046	0.0052
ZNF34	Th2	-0.0033	0.00066	-0.0046	-0.0016	0.00015	0.0053	-0.0043
ZNF341	Th2	-0.0061	-0.00042	-0.0086	0.0048	0.0024	0.0025	-0.009
ZNF343	Th2	0.0068	-0.0065	-0.0012	5.00E-05	0.012	0.0058	-0.0071
ZNF345	Th2	0.016	-0.0025	0.008	-0.016	0.0034	0.0059	0.0023
ZNF347	Th2	0.016	-0.0047	0.0037	-0.0014	0.0032	0.011	-0.008
ZNF35	Th2	-0.0066	-0.0059	0.0095	0.018	-0.0038	0.011	-0.011
ZNF350	Th2	-0.004	-0.0094	0.015	-0.0053	0.0087	0.026	0.0016
ZNF354A	Th2	-0.002	0.0048	0.012	-0.0047	0.0032	0.015	-0.012
ZNF354B	Th2	0.011	-0.0045	0.0084	-0.0055	-0.012	0.0095	-0.013
ZNF354C	Th2	0.016	-0.011	-0.00083	0.0047	0.013	0.003	-7.90E-05
ZNF362	Th2	0.0012	0.011	-0.018	0.0032	0.011	0.0002	0.0043
ZNF365	Th2	0.008	0.0059	0.0008	0.0048	0.012	-0.016	0.023
ZNF367	Th2	-0.00022	-0.0092	-0.0021	-0.01	0.012	0.0035	-0.0078
ZNF37A	Th2	0.0072	-0.019	0.0073	0.0049	-0.0083	0.0019	0.0045
ZNF37BP	Th2	0.017	-0.0047	0.0024	0.00068	-0.027	0.0067	0.0078
ZNF382	Th2	0.012	-0.0038	0.013	-0.0035	0.0054	0.0083	-0.00086
ZNF383	Th2	0.0071	-0.0017	0.015	-0.0089	-0.0042	0.018	-0.0028
ZNF391	Th2	0.0083	0.0064	0.0077	0.0025	0.0086	0.0019	0.0004
ZNF395	Th2	0.011	0.017	0.013	0.021	0.0022	0.0093	0.006
ZNF396	Th2	0.0054	-0.00089	0.011	-0.0034	-0.0052	-0.0034	0.002
ZNF397	Th2	0.014	0.0014	0.012	0.0042	-0.016	0.0059	-0.0031
ZNF398	Th2	0.02	-0.0091	-0.0055	0.0052	0.013	-0.0035	-0.0052
ZNF404	Th2	0.00016	-0.006	0.0099	0.0039	0.00083	0.0044	-0.012
ZNF407	Th2	0.014	-0.015	-0.0068	0.0054	-0.0045	-0.012	0.012
ZNF408	Th2	-0.0055	0.0044	-0.017	0.0035	0.00058	0.021	-0.013
ZNF41	Th2	0.015	-0.016	0.0045	0.0014	0.013	0.0043	-0.011
ZNF414	Th2	-0.004	0.024	-0.01	0.0043	-0.012	0.011	-0.0017
ZNF415	Th2	-0.0019	-0.0017	0.012	0.0069	0.00051	0.012	-0.011
ZNF416	Th2	0.003	0.0013	0.0016	0.00021	0.0044	0.0034	0.0084
ZNF417	Th2	0.014	-0.0077	0.0013	0.0044	0.0012	-0.00053	0.00037
ZNF418	Th2	0.0033	-0.0016	-0.0034	-0.013	0.0031	0.013	-0.0025
ZNF419	Th2	0.0094	0.0051	0.014	-0.0074	0.0014	0.011	-0.0077
ZNF425	Th2	0.0043	0.003	-0.0093	-0.003	-0.00076	0.00062	-0.013
ZNF426	Th2	0.00057	-0.015	0.00072	-0.0012	-0.0072	0.0067	-0.0063
ZNF428	Th2	0.001	0.014	-0.011	0.012	-0.0068	0.0098	0.0035
ZNF429	Th2	0.008	0.0018	0.015	0.0039	-0.0015	0.01	-0.0019
ZNF43	Th2	0.0076	-0.0083	0.018	0.0087	0.0062	0.016	-0.007
ZNF431	Th2	0.019	-0.0081	0.0084	-0.0024	-0.0062	0.0044	-0.00016
ZNF432	Th2	0.0072	-0.013	0.0029	0.003	0.0079	-0.0047	0.00036
ZNF433	Th2	0.014	-0.0014	-0.0042	-0.01	-0.01	0.01	0.003
ZNF436	Th2	0.012	-0.0081	-0.0042	-0.0031	0.011	0.0078	0.0018
ZNF436-AS1	Th2	0.01	0.0013	-0.0038	-0.0086	-0.015	0.014	-0.0039
ZNF438	Th2	-0.0023	-0.0072	0.0033	-0.0061	0.01	0.011	0.012
ZNF439	Th2	0.011	-0.0021	0.0083	-0.0077	0.0056	0.02	-0.0067
ZNF44	Th2	0.0027	-0.01	0.021	0.014	-0.0027	0.013	0.013
ZNF440	Th2	0.0058	-0.005	0.0012	-0.01	0.0051	0.0081	-0.0047
ZNF441	Th2	0.014	-0.011	0.0071	-0.00045	-0.0027	0.015	-0.0041
ZNF442	Th2	0.0029	-0.0063	0.012	0.011	-0.0075	0.014	-0.0046
ZNF443	Th2	0.0081	0.0011	0.0088	-0.011	0.0039	0.0075	-0.0058
ZNF444	Th2	-0.008	0.014	-0.02	0.016	0.0027	0.017	-0.0067
ZNF445	Th2	0.013	-0.011	-0.0081	-0.0023	-0.0078	-0.011	0.0088
ZNF446	Th2	0.0037	0.013	-0.0055	0.0068	-0.0081	-0.0021	-0.0063
ZNF449	Th2	0.013	-0.0021	0.011	-0.005	-0.00089	0.0082	0.019
ZNF45	Th2	0.004	-0.013	-0.0026	-0.004	0.0094	0.0083	-0.0088
ZNF460	Th2	0.0092	-0.014	-0.0019	0.009	-0.0032	-0.0037	0.0019
ZNF461	Th2	0.0066	-0.012	0.004	0.0035	0.0063	0.0082	0.01
ZNF462	Th2	-0.0087	-0.0068	0.0052	0.016	-0.0063	-0.0086	-0.018
ZNF467	Th2	0.013	0.017	0.0025	0.0038	0.0079	0.016	-0.0017
ZNF468	Th2	0.0016	-0.012	0.0078	-0.0049	0.017	0.014	-0.0028
ZNF470	Th2	0.007	-0.0041	0.0034	-0.00057	0.0074	0.004	-0.0041
ZNF471	Th2	0.0072	0.00024	0.0097	-0.0027	-0.0015	-0.00039	-0.011
ZNF473	Th2	0.006	-2.00E-05	0.0019	-0.0063	0.0082	0.00089	-0.013
ZNF48	Th2	0.0037	0.0078	-0.0049	0.0083	0.0052	-0.01	0.0061
ZNF480	Th2	0.0017	-0.0067	0.019	-0.0048	0.011	0.0029	-0.017
ZNF483	Th2	0.013	0.0027	0.0091	0.0089	-0.0056	-0.0027	-0.0031
ZNF484	Th2	0.014	-0.013	0.007	-3.70E-05	0.00012	0.012	0.0025
ZNF485	Th2	-0.0017	-0.00089	0.017	0.0042	-0.002	0.0077	-0.01
ZNF486	Th2	0.01	-0.0038	0.0042	0.0062	0.0045	-0.0019	-0.0011
ZNF487	Th2	0.00026	-0.00096	-0.011	-0.014	0.0029	-0.0031	-0.01
ZNF490	Th2	0.0072	-0.013	-0.012	0.0031	0.0057	-0.0022	0.0097
ZNF491	Th2	0.0093	0.003	0.00025	-0.0055	0.0088	0.0025	-0.0018
ZNF492	Th2	0.0033	-0.0012	0.0076	-0.00036	0.00078	-0.0037	-0.012
ZNF493	Th2	0.012	-0.012	0.009	0.0039	-0.0021	0.0098	0.00074
ZNF496	Th2	0.0021	0.011	-0.0052	0.013	-0.0046	0.00018	-0.0051
ZNF497	Th2	0.0049	0.0026	-0.0029	0.0099	-0.0087	0.013	-0.0071
ZNF500	Th2	0.017	0.01	-0.01	0.011	0.0028	-0.0016	-0.0054
ZNF501	Th2	-0.00017	-0.0035	0.0054	0.0064	0.006	0.0059	-0.0062
ZNF502	Th2	0.0016	-0.0061	0.011	0.0019	-0.0054	0.0065	-0.00031
ZNF506	Th2	0.011	-0.0068	0.022	0.0041	-8.40E-05	0.01	-0.006
ZNF507	Th2	0.01	-0.019	-0.0052	0.0078	-0.011	-0.011	0.0028
ZNF510	Th2	0.013	-0.0064	0.0064	0.0025	0.0092	0.0067	0.00021
ZNF511	Th2	-0.0069	0.02	0.0055	-0.00038	-0.0047	0.0061	0.018
ZNF512B	Th2	-0.00022	-0.00053	-0.014	0.024	-0.0067	-0.0023	0.0031
ZNF513	Th2	0.0049	0.018	-0.0089	0.0069	-0.011	-0.0013	-0.012
ZNF514	Th2	0.0097	-0.0018	0.00068	-0.0025	-0.019	0.0019	0.012
ZNF516	Th2	0.011	0.0059	0.017	0.018	-0.005	0.0045	-0.0063
ZNF517	Th2	0.0053	0.0036	-0.0027	0.0054	-0.005	0.0015	-0.0052
ZNF518A	Th2	0.0063	-0.013	0.0026	-0.0067	0.0015	-0.0076	-0.0026
ZNF518B	Th2	0.011	-0.013	-0.00082	0.0057	0.015	0.0016	0.0071
ZNF519	Th2	0.014	0.00039	0.014	-0.0042	-0.0064	0.0088	0.00015
ZNF524	Th2	-0.0085	0.019	-0.015	0.014	0.0056	0.0051	0.0017
ZNF525	Th2	0.013	-0.0069	0.014	0.0039	0.0086	0.0062	-0.01
ZNF526	Th2	0.011	0.0012	-0.015	0.0095	-0.0015	0.012	-0.0036
ZNF527	Th2	0.011	-6.40E-05	0.0021	-0.0052	0.0079	-0.00048	0.0025
ZNF528	Th2	0.0024	-0.009	0.0078	0.0034	0.0049	0.013	-0.0024
ZNF528-AS1	Th2	0.0037	0.0014	0.0073	-0.0018	-0.0032	0.014	0.00085
ZNF529	Th2	0.014	-0.01	0.01	-0.00069	0.00032	0.016	0.0052
ZNF529-AS1	Th2	-0.0067	0.0024	-0.0027	-0.0019	-0.007	-0.0018	0.0024
ZNF530	Th2	0.011	-0.0019	0.006	-0.0045	0.0085	-0.0021	0.0071
ZNF532	Th2	-0.0021	-0.0071	0.0048	0.015	-0.0082	-0.0009	0.011
ZNF540	Th2	0.017	-0.0024	0.015	-0.0016	-0.0014	0.019	0.0058
ZNF541	Th2	0.0095	0.0072	0.0046	0.0081	-0.0026	0.0023	0.0027
ZNF542P	Th2	0.0083	-0.0011	0.0055	0.00089	0.0066	0.0088	-0.011
ZNF543	Th2	-0.0034	-0.014	-0.0047	0.0037	0.011	0.00071	-0.0073
ZNF544	Th2	0.0044	-0.0044	0.0033	0.0046	0.0058	0.0051	0.0071
ZNF546	Th2	0.011	-0.0077	0.0025	0.0038	0.0023	0.0076	0.0024
ZNF547	Th2	0.0022	-0.0063	0.0045	-0.00082	-0.0002	0.016	-0.00028
ZNF548	Th2	0.018	-0.0033	0.0053	-0.00057	-0.008	0.0087	-0.0054
ZNF549	Th2	0.015	-0.0057	0.0076	-0.0058	0.013	0.0093	-0.0024
ZNF550	Th2	0.0096	-0.0014	0.013	0.0045	0.0072	0.015	-0.019
ZNF551	Th2	0.01	-0.0052	0.0034	0.001	0.011	0.0081	-0.0085
ZNF552	Th2	0.011	-0.002	-0.0024	-0.0031	0.0074	0.0023	-0.0066
ZNF554	Th2	0.0083	0.0034	0.011	-0.0031	-0.0033	0.0053	-0.0063
ZNF555	Th2	0.017	-0.0029	0.0027	-0.0036	0.001	-0.0053	0.0088
ZNF557	Th2	0.014	-0.0057	-0.0023	-0.004	-0.0022	-0.0067	-0.00011
ZNF558	Th2	0.016	-0.0053	-0.0012	-0.0022	0.0036	0.0042	-0.0047
ZNF559	Th2	0.013	0.0014	0.015	-0.0043	0.0049	0.0074	-0.0074
ZNF561	Th2	0.0022	-0.0075	0.01	-0.0057	0.0072	0.018	-0.015
ZNF561-AS1	Th2	0.0062	-0.0025	0.0081	9.90E-05	-0.011	0.0088	0.0062
ZNF562	Th2	0.0054	-0.013	0.009	0.0022	-0.012	0.0062	0.0058
ZNF563	Th2	0.013	-0.0004	0.0094	-0.0043	-0.0053	0.022	-2.10E-05
ZNF564	Th2	0.0088	-0.016	0.0018	-0.00087	-0.00026	0.014	0.00087
ZNF565	Th2	0.013	0.0006	0.0068	-0.00018	-0.0095	0.0076	-0.00052
ZNF566	Th2	0.013	0.0017	0.016	-0.0093	0.0038	0.0045	0.0023
ZNF567	Th2	0.0023	-0.0075	0.013	-0.0086	-0.0045	0.0063	-0.0041
ZNF568	Th2	0.0091	-0.00094	0.016	-0.005	0.0034	0.0025	0.0034
ZNF569	Th2	0.0066	-0.0029	0.0054	-0.011	0.013	0.0059	0.002
ZNF57	Th2	-0.0018	-0.012	-0.0013	-0.011	0.0045	0.012	0.0062
ZNF570	Th2	0.0043	-0.012	0.00093	0.003	0.0034	0.0076	0.0092
ZNF571	Th2	0.0084	0.0049	0.018	-0.0034	0.0045	0.0086	0.0036
ZNF571-AS1	Th2	0.012	-0.0057	-0.00079	-0.006	-0.005	-0.0021	0.012
ZNF572	Th2	0.011	-0.0032	0.0054	-0.0015	0.0056	0.0084	-0.0028
ZNF573	Th2	0.02	-0.0044	0.0087	0.0019	-0.012	0.0097	6.10E-05
ZNF574	Th2	0.0032	0.015	-0.009	0.014	0.015	0.022	-0.007
ZNF575	Th2	0.0052	0.012	-0.0028	-0.008	0.00047	0.0039	-0.00072
ZNF576	Th2	0.0066	0.0075	0.0021	0.0099	-0.0021	0.012	0.0045
ZNF577	Th2	0.014	-0.0013	0.0013	-0.0059	-0.0064	0.0049	0.00044
ZNF578	Th2	0.0055	0.0059	0.0092	0.0071	0.0027	0.0065	0.0012
ZNF580	Th2	-0.013	0.011	-0.014	0.00079	-0.0061	-0.002	0.0037
ZNF581	Th2	-0.0074	0.015	-0.011	0.0059	0.0077	0.0065	-0.0077
ZNF582	Th2	0.006	-0.0003	0.011	-0.0045	0.0013	0.0039	-0.0012
ZNF582-AS1	Th2	0.01	0.0024	0.011	0.00058	-0.014	0.0053	0.0061
ZNF583	Th2	0.0057	0.0046	0.012	-0.0052	4.00E-06	0.0098	-0.0032
ZNF584	Th2	0.007	0.0047	0.0072	-0.00086	0.0073	-0.00043	-0.015
ZNF585B	Th2	0.0067	-0.014	0.0075	0.0058	0.01	-0.0042	-0.00033
ZNF587	Th2	0.018	-0.0089	0.00068	0.0078	-0.0092	0.0022	0.0073
ZNF587B	Th2	0.014	-0.0057	0.0032	0.0055	-0.013	0.0071	0.0038
ZNF589	Th2	0.017	-0.0056	-0.0034	0.00086	-0.0074	0.0051	-0.00089
ZNF592	Th2	0.0074	-0.016	-0.015	0.016	0.0084	0.00021	-0.0003
ZNF593	Th2	-0.019	0.0098	-0.005	0.013	-0.0045	0.0061	0.0037
ZNF594	Th2	0.016	-0.0085	-0.0014	-0.0046	-0.0035	0.017	0.005
ZNF595	Th2	0.0036	-0.0062	-0.0019	-0.0098	0.011	-0.0044	-0.00073
ZNF596	Th2	0.0016	0.0012	0.0033	-0.0085	0.00017	-0.01	-0.0044
ZNF597	Th2	0.0052	-0.0048	0.0061	0.00072	0.0022	0.0072	-0.00017
ZNF598	Th2	-0.0055	0.0093	-0.019	0.019	0.0079	-0.0075	-0.0018
ZNF599	Th2	0.002	0.0029	0.00022	-0.0028	0.0008	0.0089	-0.0067
ZNF600	Th2	0.0012	-0.0036	0.0079	0.0067	0.002	0.012	-0.0067
ZNF605	Th2	0.011	-0.012	0.0046	0.0028	-0.0048	-0.0056	0.0055
ZNF606	Th2	0.0082	-0.0025	0.0023	-0.0039	-0.00098	0.014	-0.011
ZNF607	Th2	0.013	-0.0043	0.0065	0.00058	0.015	0.0039	-0.0055
ZNF609	Th2	0.01	0.0048	0.0028	0.0053	-0.011	-0.029	-0.033
ZNF610	Th2	-0.00059	-0.0052	0.0098	0.0065	-0.0014	0.018	-0.0069
ZNF611	Th2	0.008	-0.013	0.00058	0.0078	0.0054	-0.00061	-0.0066
ZNF613	Th2	-0.0059	-0.014	0.0052	-0.0096	0.0068	0.0057	0.0034
ZNF614	Th2	0.0012	-0.011	0.00017	-0.013	0.013	0.0043	-0.012
ZNF615	Th2	0.0058	-0.011	-0.0016	-0.0062	0.016	0.009	-0.0053
ZNF616	Th2	0.014	-0.0041	0.013	0.0013	0.0075	0.01	-0.0033
ZNF619	Th2	0.0034	-0.01	0.0026	0.011	-7.50E-05	-0.0039	-0.0085
ZNF620	Th2	-0.0044	-0.012	0.0015	0.013	0.0025	0.0041	0.013
ZNF621	Th2	0.012	-0.0077	0.0036	0.0075	-0.0023	-0.0099	0.0063
ZNF623	Th2	0.0052	-0.005	0.0023	0.0061	0.013	-0.011	-0.017
ZNF624	Th2	0.01	-0.0074	0.016	0.0016	0.015	0.0048	-0.0026
ZNF626	Th2	0.0066	-0.0064	0.019	0.011	-0.00072	-0.0012	0.0049
ZNF627	Th2	0.006	0.001	0.0087	-0.0051	0.0017	0.0072	0.0079
ZNF629	Th2	0.013	0.004	0.0037	0.012	-0.008	0.0019	-0.0031
ZNF630	Th2	0.0061	-0.0085	0.0086	0.0032	0.00046	0.0059	-0.0047
ZNF641	Th2	0.014	-0.012	-0.0017	-0.0014	0.0091	0.004	0.009
ZNF646	Th2	0.0078	-0.0085	-0.019	0.025	0.015	-0.0016	-0.0029
ZNF649	Th2	0.013	-0.0034	-0.0023	-0.0015	0.012	0.012	0.0069
ZNF652	Th2	0.018	0.0016	0.014	0.0033	0.0056	-0.012	0.0072
ZNF653	Th2	-0.0029	0.009	-0.019	0.0083	-0.0016	-0.00083	-0.0061
ZNF654	Th2	0.0038	-0.017	0.0063	0.0029	0.023	0.0095	-0.0091
ZNF658	Th2	0.0085	0.00072	0.007	0.0055	0.0047	-0.00095	-0.0056
ZNF658B	Th2	0.0053	0.0013	0.0098	0.0052	0.0087	0.0046	-0.0095
ZNF662	Th2	0.0013	-0.0074	0.0046	-0.00077	-0.013	0.0078	-0.0063
ZNF664	Th2	0.0062	-0.0075	0.0068	0.0054	0.0028	-0.012	-0.0049
ZNF665	Th2	0.008	-0.0014	0.0094	-0.0016	0.0012	0.012	-0.0063
ZNF667-AS1	Th2	-0.0056	0.00083	0.0073	0.003	-0.004	0.0096	-0.0076
ZNF668	Th2	-0.0025	0.015	-0.016	0.003	-0.00016	0.009	0.00034
ZNF669	Th2	0.0038	-0.0051	0.0057	6.00E-05	-0.0031	-0.0033	-0.0048
ZNF670	Th2	0.0052	-0.0045	0.0062	-0.0091	0.0059	0.014	0.0043
ZNF674	Th2	0.0064	-0.0078	-0.002	-0.0029	0.0018	-9.20E-05	-0.00084
ZNF674-AS1	Th2	0.0096	-0.0038	0.0037	-0.011	-0.0066	0.015	0.0057
ZNF677	Th2	0.0076	0.0036	0.0086	-0.00017	0.00084	0.0055	-0.013
ZNF678	Th2	0.0072	-0.0055	0.0065	-0.0012	0.006	0.00089	0.016
ZNF680	Th2	0.0034	-0.0065	0.022	0.0017	0.0011	0.0052	-0.013
ZNF681	Th2	0.0045	-0.0034	0.012	0.0018	0.0028	0.0077	-0.013
ZNF682	Th2	0.00035	-0.0052	0.012	-0.0029	-0.016	0.013	-0.0085
ZNF684	Th2	-0.0036	-0.0027	0.013	-0.0089	-0.0079	0.0055	0.002
ZNF687	Th2	0.0034	-0.0015	-0.00039	0.013	-0.007	0.00031	0.0063
ZNF688	Th2	-0.011	0.021	-0.0073	0.012	-0.01	0.017	-0.0042
ZNF689	Th2	-0.0065	0.0044	-0.008	0.0038	0.0085	0.0069	-0.019
ZNF69	Th2	0.0054	-0.00067	0.0016	-0.013	-0.0026	0.011	-0.001
ZNF691	Th2	-0.0037	0.0058	0.0014	-0.007	0.0036	0.019	0.0027
ZNF692	Th2	0.011	0.014	-0.0064	-0.0013	-0.019	-0.0016	-0.02
ZNF696	Th2	0.0091	0.013	-0.01	0.016	0.0053	0.0037	-0.0046
ZNF699	Th2	0.013	-0.012	0.0011	0.0047	0.0059	-0.0089	0.0038
ZNF70	Th2	0.0075	-0.0031	0.001	0.0062	0.0041	0.0032	-0.0057
ZNF700	Th2	0.0062	-0.0049	0.012	-0.0032	-0.0091	0.014	0.004
ZNF701	Th2	0.009	-0.014	0.011	0.0026	0.002	0.018	-0.0062
ZNF702P	Th2	0.011	-0.0016	0.0098	0.0021	0.0063	0.0091	8.00E-05
ZNF707	Th2	-0.003	-0.0013	-0.015	0.0049	-0.0049	0.011	-0.00087
ZNF708	Th2	0.009	-0.0093	0.011	-0.0028	-0.0055	0.0056	-0.00043
ZNF709	Th2	0.013	0.0011	0.0092	-0.01	0.002	0.018	-0.005
ZNF71	Th2	0.00099	0.014	-0.0029	0.0091	0.014	0.0015	-0.0032
ZNF710	Th2	0.0085	-0.0007	-0.016	0.007	0.0042	0.0076	0.012
ZNF711	Th2	0.011	0.0024	0.0097	0.0052	-0.0039	0.0042	-0.013
ZNF713	Th2	0.0097	0.00021	-0.0065	-0.0097	-0.0027	0.006	-0.00068
ZNF714	Th2	0.0054	-0.0066	-0.0051	-0.0049	-0.015	0.0056	0.0013
ZNF717	Th2	0.0005	-0.0082	0.013	0.0083	-0.0026	0.0041	-0.016
ZNF718	Th2	0.0092	-0.0027	-0.0018	-0.006	-0.00071	0.0046	-0.0002
ZNF720	Th2	-0.0062	-0.0085	0.0053	-0.014	-0.0087	-0.0035	0.0049
ZNF721	Th2	0.016	-0.013	0.0095	0.0047	-0.0015	0.0025	-0.0053
ZNF724P	Th2	0.0029	-0.0037	-0.0013	-0.0037	-0.0073	-0.012	0.0022
ZNF726	Th2	-0.00043	-0.0016	-0.00074	-0.003	-0.0049	-0.016	0.002
ZNF736	Th2	0.016	-0.0084	0.0029	0.0054	0.00064	-0.0053	0.0051
ZNF737	Th2	0.016	-0.012	0.017	0.011	-0.0082	0.00019	-0.0019
ZNF738	Th2	0.0072	-0.0082	0.00029	0.0084	-0.012	-0.0091	-0.001
ZNF74	Th2	0.0097	0.004	-0.009	0.007	0.016	0.013	-0.0042
ZNF740	Th2	0.008	-0.0032	-0.0033	-0.0017	-0.0073	0.0011	0.0037
ZNF747	Th2	0.011	0.0045	-0.0078	0.011	-0.0022	-0.0017	-0.0019
ZNF749	Th2	0.0043	0.011	0.0029	-0.0046	0.012	0.0045	-0.004
ZNF75A	Th2	0.012	0.0033	0.0087	-0.012	-0.012	0.015	-0.0056
ZNF75D	Th2	0.01	-0.013	0.0075	0.01	0.013	0.0093	0.0096
ZNF761	Th2	0.0053	-0.013	0.0026	-0.00022	0.012	0.017	-0.013
ZNF763	Th2	0.0044	-0.0037	0.011	-0.0025	-0.0043	0.012	0.0039
ZNF764	Th2	0.0042	0.012	-0.0096	0.0038	0.0089	0.013	-0.00059
ZNF765	Th2	0.0073	-0.015	0.0062	-0.0076	0.011	0.014	-0.017
ZNF767P	Th2	0.017	-0.0031	-0.0008	-0.0046	-0.0077	0.01	-0.0065
ZNF768	Th2	0.0028	0.0091	0.009	0.017	0.0015	-0.0017	0.0019
ZNF77	Th2	0.0011	0.00056	0.0056	-0.0079	-0.0014	0.017	0.0069
ZNF770	Th2	0.0028	-0.0045	0.016	-0.00098	-0.0066	-0.013	0.0095
ZNF771	Th2	0.0028	0.016	-0.011	0.0045	0.0035	0.0088	-0.0012
ZNF772	Th2	0.0084	-0.0025	0.0061	-0.0019	0.0098	0.0036	-0.0054
ZNF773	Th2	0.01	0.0048	0.0036	-0.0024	0.00089	0.015	-0.0064
ZNF775	Th2	0.0017	0.021	-0.018	-0.00084	-0.0013	0.014	0.0044
ZNF776	Th2	0.015	-0.0087	0.0088	-0.0069	0.011	0.013	-0.0092
ZNF777	Th2	0.0022	0.014	-0.014	0.011	0.016	0.0067	-0.0071
ZNF778	Th2	0.0071	-0.01	-0.01	0.0011	0.011	-0.0045	-0.0092
ZNF780A	Th2	0.014	-0.0059	0.0078	0.0022	0.0087	0.011	-0.0022
ZNF780B	Th2	0.018	-0.0086	0.0062	0.0023	0.0062	0.005	-0.00036
ZNF781	Th2	0.01	0.0051	0.014	-0.0012	0.0027	0.003	0.0042
ZNF782	Th2	0.015	-0.0044	-0.004	0.0011	-0.0049	0.0084	-0.014
ZNF783	Th2	0.013	0.0021	-0.0069	0.013	-0.0017	-0.0084	-0.0071
ZNF784	Th2	0.0019	0.015	-0.0018	0.0073	-0.003	-0.0056	0.0057
ZNF785	Th2	0.014	0.006	-0.016	0.0069	-0.011	0.016	-0.001
ZNF786	Th2	0.011	0.011	-0.012	0.0043	0.0033	0.014	-0.0097
ZNF787	Th2	-0.0031	0.0051	-0.0094	0.0059	0.0012	-0.0011	-0.00041
ZNF788	Th2	-0.0051	-0.012	-0.0085	-0.009	-0.0011	-0.0056	-0.0055
ZNF789	Th2	0.0081	-0.0037	-0.0068	-0.011	-0.016	0.0053	6.60E-05
ZNF79	Th2	0.0079	-0.0053	0.0037	0.0097	0.0037	0.0024	0.013
ZNF790	Th2	0.0054	-0.0051	0.0018	-0.0079	-0.0022	0.0062	0.0052
ZNF790-AS1	Th2	0.0064	-0.00012	0.0075	-0.0026	-0.0068	0.0062	-0.0081
ZNF791	Th2	0.016	-0.00082	0.0096	-0.01	-0.012	0.0022	0.0031
ZNF792	Th2	0.0085	0.00072	-0.006	-0.0046	0.025	-0.0016	0.0018
ZNF793	Th2	0.0066	0.0023	0.00085	-0.006	-0.0041	0.003	0.0089
ZNF793-AS1	Th2	-0.0031	0.0014	0.007	-0.0025	-0.0032	-0.0054	-0.0041
ZNF799	Th2	0.0067	0.00012	0.014	0.0061	0.01	0.02	-0.0053
ZNF8	Th2	-0.0002	-0.0047	-0.0071	-0.0015	0.00053	0.0044	-0.008
ZNF80	Th2	0.0012	-0.0066	-0.0026	-0.0039	-0.016	0.01	-0.0007
ZNF805	Th2	0.013	-0.017	0.0063	0.00016	-0.0021	0.0057	-0.0003
ZNF808	Th2	0.012	-0.016	-0.0027	0.0082	0.0051	-0.0068	-0.0094
ZNF81	Th2	0.0086	-0.013	-0.001	0.0093	-0.0037	-0.0022	-0.0049
ZNF813	Th2	0.014	-0.0087	0.0036	0.0063	0.012	0.02	-0.012
ZNF814	Th2	0.0046	-0.0042	0.0037	-0.0021	-0.0067	-0.0021	0.0063
ZNF815P	Th2	0.016	0.008	-0.0053	0.00018	-0.01	0.014	-0.0029
ZNF816	Th2	0.0058	-0.0068	0.013	-0.0074	0.0089	0.022	-0.014
ZNF818P	Th2	0.0052	-0.0057	0.011	0.0082	0.00023	0.012	-0.008
ZNF821	Th2	0.0023	0.0051	-0.014	-0.0069	-0.0033	0.014	0.023
ZNF823	Th2	0.0084	0.0013	-0.001	-0.019	0.0025	0.016	-0.007
ZNF826P	Th2	-0.0011	0.0012	0.0043	0.0013	0.00027	0.00077	0.0026
ZNF827	Th2	0.00077	-0.0048	-0.0042	0.0029	-0.019	0.0023	-0.0014
ZNF829	Th2	0.0077	-0.0054	0.0073	0.01	0.0031	-0.0024	0.0034
ZNF83	Th2	0.012	-0.0095	0.017	0.005	-0.017	0.012	-3.50E-05
ZNF831	Th2	0.0085	-0.013	-0.018	0.0036	0.0079	-0.014	-0.015
ZNF835	Th2	0.0089	0.012	0.0019	0.0041	0.0031	0.01	-0.00063
ZNF836	Th2	0.016	-0.009	0.01	0.0018	0.0068	0.0039	0.00042
ZNF837	Th2	0.0013	0.019	-0.01	0.0063	0.00026	0.013	-0.011
ZNF839	Th2	0.0078	0.0073	-0.0063	0.0017	0.00052	-0.009	0.0031
ZNF84	Th2	0.014	-0.0027	0.018	-0.0065	0.011	0.0071	-0.011
ZNF841	Th2	0.0096	-0.012	0.0063	0.0058	-0.0025	0.0003	0.0033
ZNF844	Th2	0.009	-0.0027	0.0022	-0.0028	0.0081	0.0079	-0.008
ZNF845	Th2	0.0081	-0.0091	0.0091	0.0024	0.025	0.0091	-0.0057
ZNF846	Th2	0.012	0.0042	0.0048	-0.0089	-0.0074	1.90E-05	0.0031
ZNF85	Th2	0.0027	-0.0014	-0.0018	-0.0097	0.0011	0.02	-0.007
ZNF850	Th2	0.0094	-0.0034	-0.0031	-0.0038	-0.01	0.0096	0.00026
ZNF852	Th2	0.00039	0.0017	0.011	-0.00099	0.00087	-0.0054	-0.005
ZNF853	Th2	0.014	0.012	-0.00014	0.00075	0.013	-0.0004	0.013
ZNF862	Th2	0.018	0.0025	-0.013	0.0017	0.0092	-0.0044	-0.01
ZNF865	Th2	0.0033	0.0024	-0.0044	-0.0021	-0.011	0.0002	0.0039
ZNF879	Th2	0.012	-0.0058	0.0028	-0.0049	-0.00013	0.0087	-0.0069
ZNF880	Th2	0.0025	-0.00089	0.0088	0.0039	-0.0034	-0.0004	0.0019
ZNF883	Th2	0.00055	-0.0012	0.0045	-0.0067	0.00034	4.90E-05	-0.0087
ZNF888	Th2	0.0068	-0.012	-0.0019	0.0015	0.0092	0.0044	-0.002
ZNF890P	Th2	0.0016	-0.001	-0.0037	0.0023	-0.0047	0.014	0.00019
ZNF891	Th2	0.014	-0.002	0.0025	-0.0028	-0.00044	-0.0068	-0.0022
ZNF90	Th2	0.008	-0.0022	-0.00064	-0.00029	-0.0017	0.0084	-0.0037
ZNF91	Th2	0.018	-0.0081	0.013	0.004	-0.00087	0.0049	-0.012
ZNF92	Th2	-0.0059	-0.017	0.0035	-0.0039	0.0088	0.011	0.0027
ZNF93	Th2	0.0047	-0.0074	0.0023	-0.0016	-0.002	0.016	-0.00087
ZNFX1	Th2	-0.013	-0.023	-0.0051	0.016	0.0025	0.019	0.0074
ZNHIT1	Th2	-0.021	0.016	-0.0097	8.30E-05	-0.0014	0.00077	0.0015
ZNHIT2	Th2	-0.0031	0.024	-0.0049	0.011	0.0023	0.018	-0.0097
ZNHIT6	Th2	0.0045	-0.013	0.0095	0.0037	0.011	-0.006	-0.0061
ZNRD1	Th2	-0.0098	0.011	-0.0039	-0.0041	-0.0048	-0.0009	0.0075
ZNRD1-AS1	Th2	0.01	-0.0003	-0.00018	-0.0074	-0.016	-0.0087	-0.005
ZNRF1	Th2	-0.012	-0.0031	-0.013	-0.0013	0.0018	0.0088	0.018
ZNRF2	Th2	-0.01	-0.019	-0.0034	0.019	-0.0043	0.017	-0.0014
ZNRF2P1	Th2	0.0023	0.0059	-0.0036	0.0048	0.0024	0.0016	-0.0048
ZNRF3	Th2	0.014	0.0062	-0.003	0.0073	0.0099	-0.0037	-0.0076
ZP1	Th2	0.0011	0.0098	-0.0056	-0.0084	-0.001	-0.017	0.025
ZP3	Th2	0.0034	0.0044	0.015	0.0014	0.0023	0.0047	0.0069
ZRANB3	Th2	0.0094	-0.0066	-0.0052	-0.0048	-0.0054	-0.0048	3.40E-05
ZRSR2	Th2	-0.0076	0.0054	0.011	0.0028	-0.015	0.0088	-0.0074
ZSCAN12	Th2	0.0075	-0.012	0.0043	0.0053	0.0056	0.0082	-0.01
ZSCAN16	Th2	0.0017	0.0011	0.013	-0.011	-0.0044	0.0025	0.021
ZSCAN16-AS1	Th2	0.00042	0.017	0.0029	-0.0049	-0.014	-0.01	0.01
ZSCAN18	Th2	0.012	0.014	0.008	0.014	0.00027	0.012	-0.0091
ZSCAN2	Th2	0.0057	-0.0059	-0.01	0.0088	0.0066	-0.0022	0.002
ZSCAN20	Th2	0.005	-0.00013	0.00026	0.0052	-0.0025	0.009	0.011
ZSCAN21	Th2	0.001	0.0069	-0.0037	-0.0038	0.00016	0.0021	-0.01
ZSCAN22	Th2	0.011	-0.0012	-0.011	-0.0051	0.018	-0.0063	0.004
ZSCAN25	Th2	0.014	0.0015	-0.0076	0.0032	0.02	0.0062	-0.0077
ZSCAN26	Th2	0.0086	0.0029	0.013	-0.011	0.0026	0.019	0.0055
ZSCAN29	Th2	0.0062	-0.016	0.0021	0.0091	-0.003	-0.014	0.0021
ZSCAN30	Th2	0.0084	-0.0087	0.0016	0.0016	-0.0037	0.00035	0.0036
ZSCAN32	Th2	0.0009	-0.005	0.004	-0.01	0.0077	0.011	-0.00071
ZSCAN5A	Th2	-0.00035	0.0015	0.0062	0.00037	0.012	-0.0063	-0.0011
ZSCAN9	Th2	-0.0077	-0.0028	0.0003	0.0092	-0.0013	-0.0025	0.01
ZSWIM1	Th2	0.0063	-0.0014	0.0036	-0.0024	0.0022	0.00077	-0.0014
ZSWIM3	Th2	0.0058	-0.0084	-0.00086	-0.0049	0.0058	0.012	0.011
ZSWIM4	Th2	0.0092	0.0037	-0.011	0.0063	0.0018	0.00036	-0.00096
ZSWIM5	Th2	0.015	0.0037	0.0031	0.0053	0.0034	0.011	0.0095
ZSWIM6	Th2	0.0051	-0.013	0.007	0.013	-0.016	-0.012	-0.002
ZSWIM7	Th2	-0.0014	0.012	0.012	-0.014	-0.0063	-0.0062	0.0017
ZSWIM8	Th2	0.0081	-0.0076	-0.027	0.01	0.0023	-0.015	0.0066
ZUFSP	Th2	-0.0043	-0.017	0.0013	-0.014	-0.0059	0.017	-0.003
ZW10	Th2	0.0034	-0.011	-0.0045	-0.0047	0.018	-0.0035	-0.0065
ZWILCH	Th2	-0.0072	-0.0078	0.0043	-0.006	-0.0066	-0.0042	0.0085
ZWINT	Th2	-0.015	-0.011	-0.015	-0.016	-0.0088	-0.004	-0.0095
ZXDA	Th2	0.011	-0.0078	0.00022	0.01	0.013	0.0012	0.0036
ZXDB	Th2	0.015	-0.0007	0.00014	0.0072	0.021	0.0033	-0.002
ZXDC	Th2	0.018	-0.0038	-0.0096	0.011	-0.0056	0.0012	-0.0042
ZYG11B	Th2	0.014	-0.013	-0.0057	0.0033	0.013	-0.012	-0.0082
ZYX	Th2	0.0027	0.022	-0.019	-0.013	0.016	-0.0016	0.015
ZZEF1	Th2	0.017	-0.013	-0.014	0.013	-0.015	-0.0098	0.0055
A1BG	Th17	0.00078	0.025	0.0044	0.0034	-0.0051	-0.00059	0.012
A1BG-AS1	Th17	0.0075	0.011	-0.0001	0.0061	-0.00014	-0.0033	0.0069
A2M	Th17	0.009	0.00034	0.0026	-0.011	-0.021	0.0023	-0.013
A2M-AS1	Th17	0.0038	-0.0014	0.007	-0.0091	-0.015	-0.0013	-0.0082
AACS	Th17	0.0089	0.009	0.013	-0.007	0.013	-0.0034	-0.0026
AAED1	Th17	-0.00096	0.0086	0.016	0.0075	-0.0016	-0.018	0.015
AAMDC	Th17	-0.0056	0.012	0.012	0.0061	-0.0013	-0.013	0.019
AARS	Th17	-0.0098	-0.011	-0.017	-0.0032	0.02	0.0057	0.006
AARS2	Th17	0.01	0.0074	-0.015	-0.0053	-0.0012	0.017	0.0009
AASDH	Th17	0.0025	-0.014	0.0072	-0.0034	-0.0083	-0.0028	-0.00097
AASS	Th17	0.01	-0.0019	0.001	-0.023	-0.0033	0.014	-0.011
ABALON	Th17	-0.0019	0.0098	0.00018	0.0042	-0.017	0.0059	-0.0046
ABAT	Th17	0.0002	-0.00077	-0.013	0.015	-0.00017	-0.0089	0.0053
ABCA1	Th17	9.90E-05	-0.0031	-0.012	-0.0082	0.005	-0.0071	0.0077
ABCA10	Th17	0.0018	-0.0095	-0.0018	-0.0039	-0.0096	-0.0017	0.0049
ABCA11P	Th17	0.0026	-0.0066	-0.0048	-0.013	-0.004	0.0059	0.0083
ABCA2	Th17	0.01	0.017	-0.02	-0.0044	0.0039	-0.01	-0.0039
ABCA3	Th17	0.017	0.018	-0.0059	-0.0069	0.012	-0.0034	0.0046
ABCA5	Th17	0.017	-0.0029	0.011	0.00032	-0.015	-0.0042	0.015
ABCA7	Th17	0.0094	0.017	-0.026	-0.0045	-0.0038	0.0056	0.0017
ABCB1	Th17	0.013	0.0077	0.0097	-0.022	0.012	0.014	-0.007
ABCB6	Th17	0.001	-0.0014	-0.007	0.0026	-0.0012	0.0076	-0.01
ABCB7	Th17	0.00079	-0.012	0.0051	-0.011	-0.0011	-0.015	-0.011
ABCB8	Th17	-0.0086	0.014	-0.021	0.0052	0.00067	0.015	-0.0076
ABCB9	Th17	0.0056	0.012	-0.003	-0.003	0.0023	0.002	0.0052
ABCC1	Th17	0.0021	-0.0019	-0.023	0.0017	-0.012	-0.018	-0.021
ABCC2	Th17	0.012	-0.0078	-0.0049	0.0025	-0.0082	0.0058	-0.0018
ABCC4	Th17	0.017	-0.002	-0.00027	0.014	-0.0013	0.00075	-0.0056
ABCC5	Th17	0.018	-0.0023	-0.0087	0.0048	0.0076	-0.0075	-0.0063
ABCD1	Th17	-0.014	0.0035	-0.026	-0.0068	0.0043	0.011	0.002
ABCD2	Th17	0.009	-0.015	-0.0066	-0.00048	0.0083	0.0065	0.003
ABCD3	Th17	0.016	-0.0032	0.014	0.0035	0.012	0.0052	-0.0042
ABCF1	Th17	-0.014	-0.00099	-0.0045	0.0023	0.0091	0.0046	0.0092
ABCG1	Th17	-0.0034	0.0073	-0.013	0.0046	0.0024	0.00071	-0.0013
ABCG2	Th17	-0.0088	-0.01	-0.0039	0.0083	0.012	-0.0028	0.019
ABHD1	Th17	0.0071	0.0054	0.0023	0.0044	-0.0097	0.0066	0.00043
ABHD10	Th17	0.0056	-0.0037	0.024	-0.009	0.011	0.0081	0.0065
ABHD11	Th17	0.00056	0.013	0.0033	0.013	-0.011	0.018	-0.0065
ABHD13	Th17	-0.00014	-0.013	0.014	-0.0036	0.0083	-0.00044	0.0011
ABHD14A	Th17	-0.012	0.015	0.0086	-0.006	0.0082	-0.0038	0.02
ABHD15	Th17	0.011	0.018	-0.0027	-0.0015	0.0049	0.006	-0.0011
ABHD16B	Th17	-0.00065	0.0041	-0.014	-0.0041	-0.0015	0.021	-0.0069
ABHD17A	Th17	-0.016	0.026	-0.003	0.0011	0.0031	0.02	-0.00019
ABHD17B	Th17	0.0041	0.0039	0.0091	0.018	0.016	-0.0064	-0.0099
ABHD17C	Th17	0.0027	0.0019	0.012	0.0009	0.0039	0.0021	-0.0026
ABHD2	Th17	0.013	-0.0036	-0.017	0.0046	0.015	-0.016	-0.0057
ABHD4	Th17	0.0086	0.0044	0.012	0.0035	0.011	0.0092	-0.0019
ABHD5	Th17	0.0007	-0.0041	0.011	0.0088	0.0043	0.0013	-0.0049
ABHD6	Th17	0.0079	0.0093	0.014	0.0033	0.005	0.0088	0.003
ABHD8	Th17	-0.0075	0.018	-0.009	0.0021	0.0025	0.015	0.008
ABI2	Th17	0.017	-0.0038	-0.0038	-0.012	-0.0021	-0.0051	0.00033
ABI3	Th17	-0.013	0.0053	-0.0063	-0.0018	0.0048	0.02	-0.014
ABL1	Th17	0.011	0.00045	-0.023	0.0025	0.0095	-0.0092	-0.0018
ABL2	Th17	0.0079	0.0016	0.0022	0.00073	-0.017	-0.018	-0.011
ABLIM1	Th17	0.015	-0.0017	0.002	0.0069	0.011	0.00049	-0.018
ABLIM2	Th17	0.014	0.006	-0.0019	-0.0045	-0.0056	0.0045	0.00099
ABO	Th17	-0.0012	-0.00034	0.0015	-0.00095	-0.0036	0.0027	0.0061
ABR	Th17	0.0045	-0.00093	-0.028	-0.0067	0.012	-0.00042	-0.0054
ABRA	Th17	0.0084	-0.0047	-0.0078	0.0041	-0.016	-0.00028	-0.0027
ABRACL	Th17	-0.02	-0.0092	0.013	0.0019	-0.0043	-0.0029	-0.0062
ABTB1	Th17	-0.0037	0.028	-0.00063	0.017	-0.0002	-0.0096	0.0011
ABTB2	Th17	0.0022	-0.0042	0.0033	-0.0034	-0.0049	0.00054	-0.0084
ACAA2	Th17	-0.0075	-0.0067	0.0064	0.0084	0.0049	0.0061	-0.0026
ACACA	Th17	0.018	-0.0018	-0.012	0.0077	-0.0062	-0.0059	-0.00036
ACACB	Th17	0.018	-0.00086	-0.0092	0.00021	-0.014	-0.0082	-0.003
ACAD10	Th17	0.013	-0.0039	-0.013	-0.0028	0.0057	0.011	-0.015
ACAD11	Th17	0.011	0.0092	-0.012	0.00017	-0.015	0.014	0.0033
ACAD9	Th17	0.0017	0.0016	-0.00032	-0.0038	-0.0047	-0.0015	-0.0058
ACADM	Th17	-0.012	-0.016	0.015	-0.00013	0.011	0.0062	0.011
ACADS	Th17	-0.011	0.021	-0.006	0.02	0.0012	0.028	0.00078
ACADSB	Th17	0.018	-0.0033	0.0058	0.0068	0.016	-0.0024	-0.0019
ACAP3	Th17	-0.0079	0.014	-0.023	-0.0043	0.0065	0.0057	0.00013
ACAT1	Th17	-0.014	-0.0078	0.012	0.0088	0.012	0.012	0.0049
ACAT2	Th17	-0.011	0.00082	0.016	0.0076	0.0077	-0.013	0.0011
ACBD3	Th17	-0.0037	-0.0098	0.0043	0.0049	0.015	0.0048	-0.0015
ACBD4	Th17	0.0036	0.02	-0.00065	-0.0031	-0.012	0.014	0.014
ACBD5	Th17	0.0028	-0.016	-0.0059	0.015	0.0099	0.0076	0.0081
ACCS	Th17	0.0051	-0.0032	-0.0042	-0.00083	-0.0055	0.0016	-0.0037
ACD	Th17	-0.0073	0.024	0.005	0.0013	-0.0041	0.012	0.018
ACE	Th17	0.01	0.0088	-0.0029	-0.016	0.011	-0.0067	0.02
ACER1	Th17	0.0024	0.0036	0.0029	-0.0074	-0.0064	0.0041	-0.0094
ACER2	Th17	0.0065	-0.0022	-0.00075	0.0022	-0.011	-0.0025	0.0041
ACER3	Th17	0.0075	0.0042	0.00056	0.0096	0.004	-0.0045	0.00021
ACIN1	Th17	0.015	0.00042	-0.021	0.0033	-0.013	-0.015	-0.0021
ACKR3	Th17	0.0062	-0.0013	0.0034	-0.0014	-0.0012	0.024	-0.0066
ACO1	Th17	0.016	0.0046	0.0084	-0.012	0.0086	0.009	-0.006
ACOT1	Th17	-0.0097	-0.00089	0.0022	0.0072	-0.00076	0.0047	0.00064
ACOT13	Th17	0.01	-0.0067	0.00095	0.0022	-0.011	0.013	0.01
ACOT2	Th17	-0.012	0.012	-0.0048	0.0078	0.0017	0.021	-0.0041
ACOT4	Th17	-0.006	-0.0011	0.0011	-0.0054	0.0056	0.001	0.021
ACOT7	Th17	-0.0098	0.0057	0.00087	0.019	0.0063	-0.015	0.0084
ACOT9	Th17	-0.0065	-0.0066	0.0021	0.02	-0.0006	-0.012	-0.0076
ACOX1	Th17	0.0063	-0.011	-0.01	-0.0042	0.012	-0.0017	0.0034
ACOX3	Th17	-0.0034	0.006	-0.0015	0.013	0.0015	0.0043	7.50E-05
ACP2	Th17	-0.009	-0.00077	-0.016	-0.004	0.0077	0.0042	-0.01
ACP5	Th17	-0.014	0.0041	-0.011	0.013	-0.0062	-0.012	0.0055
ACP6	Th17	0.012	0.012	0.014	-0.0047	-0.0079	0.007	-0.018
ACRBP	Th17	0.0036	-0.00086	-0.0055	-0.0003	-0.012	0.0033	-0.00016
ACRC	Th17	0.0031	-0.0021	-0.00072	-0.0036	-0.0094	9.50E-05	0.0062
ACSF2	Th17	0.00058	0.0077	0.0057	0.012	-0.00029	-0.008	0.024
ACSF3	Th17	-0.0071	0.012	-0.011	-0.0015	0.0015	0.016	-0.007
ACSL1	Th17	0.0058	-0.0027	0.0087	0.024	0.015	-0.0079	-0.0054
ACSL3	Th17	0.007	-0.0081	0.0099	-0.0098	0.012	0.021	0.00016
ACSL4	Th17	-0.0018	-0.022	-0.016	0.011	0.0045	0.0041	0.0056
ACSL6	Th17	0.0081	-0.00031	0.0089	-0.017	0.0081	-0.012	0.0071
ACSM3	Th17	0.0061	0.0026	0.0077	-0.016	0.0004	-0.00019	0.0025
ACSS2	Th17	0.011	0.0003	-0.0076	-0.018	0.0013	0.0017	0.0073
ACTA2	Th17	-0.0058	-0.002	-0.0056	0.00079	-0.0055	-0.004	0.00066
ACTB	Th17	-0.02	0.013	-0.00023	0.019	0.011	0.005	-0.018
ACTG1	Th17	-0.013	0.0073	-0.00014	0.025	0.012	0.005	-0.0094
ACTG1P17	Th17	-0.0022	0.0026	0.0021	0.00053	-0.0055	0.00092	-0.0003
ACTG1P20	Th17	0.017	-0.0032	-0.0006	0.0047	-0.022	0.0065	0.0059
ACTL10	Th17	-0.012	0.011	-0.014	0.018	-0.0023	0.01	0.0053
ACTN1	Th17	0.0097	0.0096	0.013	-0.005	-0.0013	0.0056	-0.0068
ACTN4	Th17	0.0065	0.0077	-0.017	0.0065	-7.00E-05	-0.0085	0.0031
ACTR1B	Th17	0.00099	0.02	0.00063	-0.0025	0.00048	-0.011	-0.013
ACTR2	Th17	0.0013	-0.018	-0.0079	0.0017	0.011	-0.018	-0.012
ACTR3B	Th17	0.0072	0.005	0.0098	0.0067	-0.0035	0.0082	-0.014
ACTR3C	Th17	0.002	-0.0058	-0.006	0.0093	-0.017	0.0012	0.0052
ACTR5	Th17	0.006	0.0047	0.0065	0.0043	0.00094	0.012	-0.0022
ACTR6	Th17	-0.0089	-0.019	0.022	-0.00072	5.80E-05	0.0077	0.0059
ACVR1	Th17	-0.0085	-0.012	-0.0094	-0.0059	0.013	-0.019	0.0021
ACVR1B	Th17	0.012	0.0088	0.00022	-0.0088	-0.0054	-0.014	0.0023
ACVR1C	Th17	0.012	0.0059	0.011	-0.032	0.0046	-0.00035	0.00016
ACVR2A	Th17	0.013	0.0018	0.012	-0.0075	0.0011	-0.0038	-0.024
ACVR2B	Th17	0.012	0.0013	0.0015	-0.0047	-0.0028	-0.0088	0.01
ACYP1	Th17	-0.0036	-0.0047	0.014	0.011	-0.014	-0.018	0.0083
ACYP2	Th17	-0.01	0.00068	0.0089	0.0056	-0.002	-0.0039	-0.0039
ADA	Th17	-0.014	-0.001	-0.00097	0.016	-0.011	0.0055	-0.023
ADAL	Th17	-0.001	-0.0058	0.0055	-0.005	-0.011	-0.0028	0.006
ADAM10	Th17	-0.0054	-0.02	-0.0077	-0.0093	0.0082	0.016	-0.034
ADAM12	Th17	0.0056	-0.0024	-0.00084	0.013	0.015	0.0024	-0.0049
ADAM15	Th17	-0.0011	0.013	-0.017	0.0019	0.0084	0.0013	0.0048
ADAM17	Th17	0.0047	-0.011	-0.015	0.009	-0.00096	0.0075	0.0068
ADAM19	Th17	0.011	0.0033	-0.02	0.012	-0.013	-0.011	0.0087
ADAM1A	Th17	0.013	0.0014	-0.0036	0.0083	-0.0083	0.0031	0.0083
ADAM22	Th17	0.017	0.0024	0.0071	-0.0068	-0.004	-0.0034	-0.003
ADAM23	Th17	0.017	0.013	0.015	-0.0093	0.0029	-0.0041	0.012
ADAM8	Th17	-0.0051	0.017	-0.021	-0.0029	0.02	0.01	0.022
ADAM9	Th17	-0.00033	-0.0054	-0.0021	0.02	-0.0029	0.0024	0.0045
ADAMTS1	Th17	-0.0042	-0.0059	-0.0047	-0.028	-0.0047	0.0098	-0.019
ADAMTS10	Th17	0.011	0.014	-0.0096	-0.016	-0.00077	-0.0027	-0.0038
ADAMTS13	Th17	0.0037	0.0019	-0.002	0.0035	-0.0032	-0.0026	0.011
ADAMTS17	Th17	0.0066	-0.00061	-0.0048	-0.0087	-0.0045	-0.013	-0.015
ADAMTS4	Th17	0.0053	-0.0039	-0.0062	-0.0066	-0.0031	0.003	0.003
ADAMTS6	Th17	0.01	0.00018	-0.003	-0.011	-0.0043	-0.0025	0.0024
ADAMTSL4	Th17	0.0024	0.0043	-0.0058	0.0038	-0.018	-0.004	0.013
ADAMTSL4-AS1	Th17	0.0077	0.0018	-0.0064	0.0054	-0.016	0.0005	0.00038
ADAMTSL5	Th17	-0.0037	0.0037	-0.0081	-0.03	-0.0066	0.0014	0.00048
ADAP1	Th17	0.0003	0.0055	0.0015	0.0065	0.01	0.0069	-4.00E-05
ADAR	Th17	-0.0079	-0.022	-0.029	-0.0094	0.0089	0.0011	0.014
ADARB1	Th17	0.012	0.0088	0.00078	-0.0061	0.015	0.0027	-0.0011
ADARB2	Th17	0.0024	0.0025	-0.0057	0.0083	-0.0039	0.0011	-0.0089
ADAT1	Th17	0.013	-0.0047	-0.0024	0.007	-0.0041	0.012	0.0059
ADAT2	Th17	0.016	-0.0069	-0.00039	0.0048	-0.021	0.0085	-0.0073
ADAT3	Th17	-0.013	0.017	-0.0092	0.0063	0.0016	0.0069	-0.0016
ADCK1	Th17	-0.0024	0.0066	-0.0024	0.00034	0.0026	0.0013	-0.0064
ADCK2	Th17	-0.00038	0.023	0.0013	0.0064	0.02	0.0052	-0.011
ADCK4	Th17	-0.0031	0.024	-0.012	-0.0016	-0.0037	0.0043	-0.012
ADCK5	Th17	-0.0051	0.018	-0.0059	0.0018	-0.015	0.028	-0.0044
ADCY10P1	Th17	0.019	-0.0033	-0.00049	-0.0017	-0.011	-0.003	0.00057
ADCY3	Th17	0.0075	0.01	-0.0076	0.0026	0.015	0.0082	-0.017
ADCY4	Th17	0.0046	0.0042	-0.0058	0.017	-0.0033	-0.012	0.01
ADCY7	Th17	0.0086	0.00054	-0.02	0.0049	0.01	-0.0042	-0.0049
ADCY9	Th17	0.0093	0.0061	-0.015	-0.026	0.0014	-0.0043	0.0044
ADGRB2	Th17	-0.00069	0.0021	-0.0073	-0.017	0.0048	0.0058	0.0009
ADGRE1	Th17	-0.0062	-0.0023	-0.0043	-0.0072	0.00024	0.0014	0.015
ADGRE2	Th17	0.0053	0.0014	-0.0044	-0.0091	-0.0063	0.0091	-0.0041
ADGRE4P	Th17	0.016	0.0036	0.0046	0.0086	-0.0039	-0.0036	0.014
ADGRE5	Th17	-0.005	0.01	-0.0041	-0.023	-0.0044	0.0061	-0.03
ADGRF3	Th17	-0.0026	-0.003	-0.0081	0.0025	-0.013	-0.0071	-0.0068
ADGRG1	Th17	-0.0026	0.0082	0.0011	0.0073	0.01	0.0027	-0.0046
ADGRG5	Th17	0.0037	0.0087	0.0023	0.0052	0.016	0.013	-0.0014
ADGRL1	Th17	0.0065	0.011	-0.0071	-0.02	-0.0057	-0.0013	0.01
ADHFE1	Th17	0.0061	0.0053	0.012	0.014	-0.016	-0.0049	0.0019
ADI1	Th17	-0.011	-0.0016	0.013	-0.0092	-0.0052	-0.00096	-0.0021
ADIPOR2	Th17	-0.0032	0.0011	-0.0017	0.0028	-0.021	-0.0056	0.0015
ADIRF	Th17	0.016	0.014	-0.0043	0.0021	0.004	-0.003	0.0053
ADM2	Th17	0.002	0.0047	-0.0092	-0.0048	0.0042	-0.0022	0.02
ADM5	Th17	0.0041	0.012	-0.0059	0.00082	-0.0094	-0.012	0.00049
ADNP	Th17	0.011	-0.0046	0.0047	0.0075	0.0056	-0.0018	0.0018
ADNP-AS1	Th17	0.0068	-0.0046	0.0064	0.0034	-0.013	0.0051	-0.00085
ADNP2	Th17	0.0067	-0.0012	-0.011	-0.00035	0.0074	-0.0098	-0.004
ADO	Th17	0.0052	0.0033	-0.0066	-0.012	-0.00052	-0.0042	0.0077
ADORA2A-AS1	Th17	0.012	0.0017	-0.0079	0.0069	-0.014	0.00095	0.0084
ADORA2B	Th17	0.0095	-0.0015	0.0051	-0.0042	0.0045	0.0075	0.0055
ADPGK-AS1	Th17	0.0073	-0.0029	-0.0058	0.00042	-0.0072	0.0018	0.01
ADPRH	Th17	-0.006	-0.0069	-0.0076	0.0086	0.0096	-0.004	0.0002
ADPRM	Th17	0.0069	0.00011	0.0064	-0.0079	-0.018	0.0014	-0.019
ADRB2	Th17	0.0025	0.0087	0.011	0.0018	0.0038	0.018	-0.013
ADRBK2	Th17	0.0017	-0.0035	0.0015	-0.0016	-0.0049	-0.0028	-0.00087
ADRM1	Th17	-0.023	0.017	-0.0056	0.0041	0.0049	0.019	0.0027
ADSS	Th17	-0.0023	-0.018	-0.0087	-0.0038	0.0047	-0.02	-0.0066
ADSSL1	Th17	0.00013	0.0088	0.002	-0.0015	-0.0083	-0.0025	0.017
ADTRP	Th17	-0.00019	-0.0049	0.0062	-0.011	-0.0053	-9.00E-05	0.0035
AEBP1	Th17	0.0038	0.0042	-0.004	-0.013	-0.004	0.0077	0.0011
AEBP2	Th17	0.00024	-0.012	0.0044	0.0019	-0.017	-0.022	0.0029
AEN	Th17	-0.0084	-0.0039	-0.014	-0.025	-0.0025	0.0063	-0.011
AES	Th17	-0.019	0.022	0.0005	0.00013	0.0061	0.0042	0.00063
AFAP1	Th17	0.013	-0.0032	-0.0088	-0.0044	0.012	-0.0098	0.0015
AFAP1L2	Th17	0.0019	0.0019	0.0025	0.01	0.0082	0.0081	-0.0015
AFF1	Th17	0.0019	-0.0082	-0.013	-0.017	-0.017	-0.013	-0.0059
AFF3	Th17	0.001	0.0023	-0.0035	0.028	-0.0069	0.0056	-0.0065
AFF4	Th17	0.0048	-0.012	-0.017	-0.002	-0.027	-0.014	0.0017
AFG3L1P	Th17	0.0089	-0.0051	-0.0014	-0.00063	-0.021	0.014	0.01
AFMID	Th17	-0.0076	-0.0014	-0.0034	-0.00026	-0.0056	-0.0044	-0.008
AFTPH	Th17	-0.0052	-0.0053	-0.0019	0.014	-0.0004	-0.013	0.00041
AGA	Th17	-0.0019	-0.0015	0.012	0.0042	8.10E-06	-0.002	0.0022
AGAP1	Th17	0.011	0.0081	0.0046	-0.022	-0.0046	0.00042	-0.015
AGAP2	Th17	0.0025	0.0064	-0.019	-0.00082	-0.012	-0.0078	-0.011
AGAP3	Th17	0.0099	0.019	-0.0065	-0.013	0.011	0.003	0.014
AGAP4	Th17	0.012	0.0016	-0.0089	-0.0042	-0.0081	0.0033	-0.0039
AGAP5	Th17	0.009	-0.0034	-0.0086	-0.00046	-0.013	0.0045	0.0069
AGAP6	Th17	0.0048	-0.0039	-0.0085	-0.0038	-0.017	-0.0013	-0.00051
AGAP7P	Th17	0.0079	0.0017	0.003	-0.00051	-0.0013	0.015	0.0013
AGAP9	Th17	0.0018	0.0012	-0.0031	-0.0029	-0.0064	0.0018	0.004
AGBL2	Th17	-0.00011	-0.011	-0.0047	0.0095	-0.009	0.0088	-0.0016
AGBL3	Th17	0.0093	0.0013	0.0054	0.01	-0.0096	0.0093	0.0034
AGBL5	Th17	0.015	0.011	0.0018	-0.00063	0.0078	-0.0087	0.0017
AGER	Th17	0.00036	0.0096	0.0036	0.002	-0.026	-0.015	0.011
AGL	Th17	0.019	-0.01	-0.00043	0.0034	0.0097	-0.0072	0.0015
AGMAT	Th17	-0.016	-0.0033	-0.0055	0.023	-0.0049	-0.0038	-0.012
AGO1	Th17	0.011	0.0063	-0.0055	0.0012	0.0051	-0.012	-0.024
AGO2	Th17	0.011	0.0037	-0.022	0.00035	-0.013	-0.0033	-0.011
AGO3	Th17	0.013	-0.0063	-0.0038	0.0009	-0.0075	0.0069	-0.00085
AGO4	Th17	0.015	-0.0065	-0.013	0.0013	0.018	-0.008	0.006
AGPAT1	Th17	-0.0039	0.014	-0.0023	-0.0062	0.00018	-0.011	0.0071
AGPAT2	Th17	-0.012	0.015	-0.0058	0.0042	0.0085	-0.0036	0.021
AGPAT3	Th17	-0.0059	0.013	-0.02	0.0047	0.0099	-0.0052	0.003
AGPAT4	Th17	0.0049	0.0037	-0.0038	0.0058	-0.017	-0.01	-0.029
AGPAT4-IT1	Th17	0.01	8.20E-05	-0.0025	0.0022	-0.021	0.0025	-0.0067
AGPAT5	Th17	0.0014	-0.0067	0.0026	0.0036	0.021	0.021	-0.016
AGPS	Th17	-0.0019	-0.025	-0.0017	0.0074	0.0099	0.013	-0.0095
AGTPBP1	Th17	0.015	-0.0031	0.0063	0.0098	0.016	-0.011	-0.0032
AGTRAP	Th17	-0.0019	0.011	-0.00087	0.011	0.0085	0.0081	0.01
AHCTF1	Th17	0.018	-0.017	-0.016	0.0065	0.016	-0.005	-0.0028
AHCY	Th17	-0.008	0.0088	-0.0046	0.0085	0.0039	0.0046	-0.019
AHCYL2	Th17	0.015	-0.00031	-0.0014	0.0013	0.02	0.0084	-0.0015
AHDC1	Th17	-0.0032	0.011	0.0011	-0.00035	-0.0078	-0.01	-0.0051
AHI1	Th17	0.0033	3.30E-05	0.0058	0.017	-0.016	0.0013	0.0047
AHNAK	Th17	0.0082	0.0042	-0.0081	-0.00064	0.005	-0.023	-0.01
AHR	Th17	0.0018	-0.016	-0.02	0.011	0.012	-0.0016	-0.0073
AHRR	Th17	0.0018	0.0022	-0.0085	0.0092	0.0071	-0.0033	0.0065
AHSA2	Th17	0.016	0.005	0.0023	0.00028	-0.017	0.0026	0.00056
AIDA	Th17	-0.0043	-0.015	-0.003	-0.0055	0.0019	-0.024	0.0032
AIF1	Th17	-0.0045	0.00083	0.0042	-0.014	-0.0032	-0.0017	0.0072
AIFM1	Th17	-0.0099	-0.0018	0.0017	0.0089	0.012	-0.01	-0.009
AIFM2	Th17	0.0037	0.01	-0.0025	0.012	0.00067	0.0056	-0.0012
AIG1	Th17	0.014	0.011	0.018	-0.017	0.0074	-0.0032	0.0076
AIM1	Th17	0.007	-0.015	-0.014	-0.018	0.0043	0.0026	-0.025
AIM1L	Th17	0.012	0.0053	0.00024	0.0024	-0.001	0.0081	0.022
AIM2	Th17	-0.015	-0.011	-0.0096	0.0061	-0.0018	0.00047	-0.0018
AIMP1	Th17	-0.017	-0.01	0.013	-0.0005	-0.0046	-0.0089	0.0086
AIMP2	Th17	-0.019	0.0057	-0.004	-0.0043	-0.0087	0.009	-0.0048
AIRE	Th17	-0.006	0.0016	-0.0079	0.0092	0.0021	-0.012	0.02
AJUBA	Th17	0.0067	0.0051	-0.0029	-0.011	-0.00098	0.0077	0.011
AK1	Th17	0.0043	0.0096	-0.013	0.0038	-0.011	0.0052	-0.0026
AK3	Th17	0.0015	2.90E-06	0.018	-0.005	0.004	-0.01	-0.015
AK5	Th17	0.013	0.0085	0.016	-0.018	0.00068	0.0033	-0.00094
AK6	Th17	-0.011	-0.011	0.02	-0.0019	0.0035	-0.0084	0.013
AK9	Th17	0.015	-0.0018	0.005	0.0073	-0.017	0.0067	0.011
AKAP11	Th17	0.0042	-0.0052	-0.0051	0.012	-0.002	-0.018	0.0049
AKAP3	Th17	0.004	-0.0083	-0.0027	-0.0036	0.005	0.0051	0.0058
AKAP5	Th17	0.01	0.001	0.0054	0.0083	-0.012	0.0083	0.01
AKAP6	Th17	0.014	0.006	0.0031	0.0047	-0.0032	0.00034	0.0062
AKAP7	Th17	0.0063	-0.0056	0.016	-0.02	-0.0029	-0.0046	0.0053
AKIP1	Th17	-0.0096	3.40E-05	-0.00071	-0.014	0.00093	0.0065	0.0095
AKIRIN2	Th17	-0.014	0.0041	0.015	0.018	0.0085	-0.0039	0.004
AKNA	Th17	0.012	0.014	-0.019	0.005	-0.023	0.0087	-0.0041
AKR1B1	Th17	-0.00031	0.016	0.023	0.0024	0.0026	0.0007	-0.017
AKR1C3	Th17	-0.0052	-0.0016	0.0023	0.012	-0.0083	-0.0089	-0.014
AKR1C6P	Th17	-0.0048	-0.0039	0.0014	0.0069	-0.0023	-0.0016	-0.017
AKR1E2	Th17	0.0068	0.0003	0.0025	-0.012	-0.011	0.0013	-0.0031
AKR7A2	Th17	-0.0035	0.026	0.0073	0.0044	0.0027	0.0044	-0.015
AKT1S1	Th17	-0.0079	0.016	-0.004	0.00049	-0.0021	-0.0089	-0.0088
AKT2	Th17	0.0052	0.0092	-0.02	-0.0082	-0.0053	-0.021	0.00017
AKT3	Th17	0.015	0.0029	0.0083	0.00076	-0.0094	-0.019	0.013
AKTIP	Th17	0.0062	0.0031	0.021	0.016	0.0064	-0.006	0.0086
ALAD	Th17	0.0054	0.00022	-0.0054	0.0018	0.0018	0.0037	-0.0098
ALCAM	Th17	0.006	-0.0028	0.0073	-0.017	0.016	0.0073	0.002
ALDH16A1	Th17	-0.0085	0.021	-0.017	0.0092	0.011	0.011	0.005
ALDH1B1	Th17	0.00079	0.014	0.0015	-0.0023	0.015	0.00084	-0.013
ALDH3A2	Th17	0.012	0.0052	0.0084	0.012	0.013	-0.0013	0.0065
ALDH4A1	Th17	-0.0011	-0.00039	-0.0087	0.0081	-0.0082	0.0087	-0.01
ALDH5A1	Th17	0.018	0.0043	0.0085	0.0016	0.01	0.0037	0.0012
ALDH6A1	Th17	0.0053	0.001	0.01	0.0026	0.0031	0.0031	-0.0042
ALDH7A1	Th17	0.013	0.0037	0.007	-0.014	-0.0022	0.0043	0.0034
ALDH8A1	Th17	0.001	0.0005	-0.009	0.0043	-0.012	-0.0073	0.0038
ALDH9A1	Th17	-0.0076	-0.0043	0.0044	0.0063	0.0054	0.00042	-0.004
ALDOC	Th17	-0.0081	0.01	0.0083	0.0053	-0.00062	-0.0038	-0.0015
ALG1	Th17	-0.017	0.0061	-0.0046	0.0056	0.0047	0.027	-0.0035
ALG10	Th17	0.0026	-0.0088	0.0014	0.0021	-0.0051	0.014	-0.0033
ALG10B	Th17	0.0074	-0.0077	-0.0012	0.0034	-0.013	0.005	0.015
ALG13	Th17	-0.0059	-0.0075	0.0046	-0.003	-0.01	-0.0088	0.01
ALG14	Th17	-0.0083	-0.0069	0.0014	0.015	-0.0049	-0.012	0.012
ALG1L2	Th17	0.0093	-0.0057	-0.0048	-0.0065	-0.012	0.018	0.0027
ALG1L9P	Th17	0.0066	0.0016	0.0033	-0.0014	-0.0037	0.00043	0.0087
ALG5	Th17	-0.014	-0.0047	0.018	0.011	0.008	-0.0064	-0.0032
ALG6	Th17	0.003	-0.016	0.0086	0.018	-0.0049	0.01	0.0025
ALG8	Th17	-0.013	-0.012	0.011	-0.002	0.0085	0.008	0.0084
ALG9	Th17	0.0092	0.0017	0.003	0.0022	0.0071	-0.0072	0.011
ALKBH1	Th17	-0.006	-0.0065	0.011	0.0027	0.0063	0.026	0.011
ALKBH2	Th17	0.0024	0.0088	0.012	-0.016	-0.012	0.0038	0.0021
ALKBH3	Th17	-0.011	-0.0038	0.0088	-0.015	-8.80E-05	-0.0061	-0.0084
ALKBH3-AS1	Th17	0.0084	-0.0042	-0.00045	0.0033	-0.0051	-0.0045	0.00019
ALKBH4	Th17	-0.013	0.016	-0.0088	0.00061	-0.00024	0.007	-0.0075
ALKBH6	Th17	-0.0075	0.018	-0.0019	0.0083	-0.019	0.014	-0.0015
ALKBH7	Th17	-0.0056	0.029	0.0054	-0.00072	0.0035	0.00011	-0.006
ALKBH8	Th17	0.009	-0.013	0.0022	-0.0055	0.00084	0.00085	0.0098
ALMS1	Th17	0.015	-0.0018	-0.0055	0.0074	0.00012	-0.015	-0.0071
ALOX12	Th17	0.011	0.0031	-0.004	0.005	-0.022	0.011	0.0043
ALOX12-AS1	Th17	0.0047	0.0032	0.0049	0.0084	-0.029	0.012	0.0069
ALOX12B	Th17	0.0099	0.012	0.006	-0.01	-0.002	0.014	-0.00083
ALOX15P1	Th17	0.012	0.0037	0.0043	0.0033	-0.015	-0.0038	0.0077
ALOX5	Th17	-0.00087	-0.0035	-0.0059	-0.045	-0.00019	0.0031	-0.0024
ALOX5AP	Th17	-0.022	-0.016	-0.0079	-0.0074	-0.0033	-0.00018	0.022
ALPK1	Th17	0.0012	-0.013	-0.0095	-0.03	-0.0048	0.0066	0.011
ALPK2	Th17	-0.0038	-0.002	-0.0079	-0.0079	0.00073	0.0015	-0.0018
ALS2	Th17	0.0098	-0.0027	0.00048	0.014	0.012	-0.0028	-0.0047
ALS2CL	Th17	0.016	0.0091	-0.0038	-0.0076	-0.0019	0.0078	-0.0099
ALS2CR12	Th17	0.0054	-0.0062	-0.0098	-0.0077	-0.0066	-0.009	0.017
ALYREF	Th17	-0.019	0.014	-0.01	0.0019	0.0028	-0.0022	0.0066
AMBRA1	Th17	0.0036	-0.0096	-0.026	-0.0098	0.003	-0.013	-0.0096
AMDHD1	Th17	0.0053	0.0037	0.00052	-0.013	0.0015	0.007	0.012
AMDHD2	Th17	-0.00072	0.026	-0.016	-0.0015	0.002	0.022	-0.00028
AMFR	Th17	0.0044	0.0055	0.0024	-0.00022	0.01	0.00077	-0.0086
AMICA1	Th17	0.011	0.016	0.011	0.0096	0.0099	0.0028	0.015
AMIGO1	Th17	0.015	0.0067	-0.0023	-0.023	0.0029	0.0044	-0.0085
AMIGO2	Th17	0.015	0.0008	0.009	-0.029	0.0022	0.0049	0.023
AMIGO3	Th17	0.0036	0.0081	-0.017	-0.0032	-0.016	0.00023	0.0007
AMMECR1L	Th17	0.0088	-0.0045	-0.0091	-0.0017	0.012	-0.014	-0.00027
AMN	Th17	-0.001	0.0037	-0.0058	-0.0026	-0.003	0.019	0.0011
AMN1	Th17	0.0057	-0.0015	0.017	0.0061	-0.0089	-0.0019	0.0047
AMOT	Th17	0.0086	0.0019	0.0054	-0.0015	0.0046	-0.019	-0.0033
AMOTL1	Th17	0.0067	2.10E-05	0.0047	0.003	-0.012	-0.0022	0.0041
AMPD2	Th17	0.011	0.02	-0.0033	-0.0056	0.014	0.021	0.00078
AMPD3	Th17	0.019	0.0065	0.0052	0.00049	0.014	0.0026	-0.00096
AMPH	Th17	0.009	0.0015	-0.002	0.0092	-0.02	0.0039	-0.0038
AMT	Th17	0.015	-0.0036	-0.011	0.0018	-0.015	0.0011	0.0035
AMY2B	Th17	0.016	-0.0041	0.0074	-0.00072	-0.012	-0.0033	0.0098
AMZ2P1	Th17	0.0033	0.00039	0.017	0.0032	-0.0023	-0.00096	-0.0068
ANAPC1	Th17	0.018	-0.0098	-0.012	0.0051	0.023	0.0013	-0.013
ANAPC10	Th17	-0.017	-0.013	0.011	0.0039	-0.00075	-0.021	0.0021
ANAPC11	Th17	-0.023	0.019	0.00034	-0.0039	0.00065	0.0031	0.0045
ANAPC13	Th17	-0.013	-0.01	0.018	-0.0064	0.0046	0.0037	0.0095
ANAPC15	Th17	-0.0084	0.01	0.0057	-0.0023	-0.01	-0.022	-0.0063
ANAPC2	Th17	0.0061	0.012	-0.0034	0.0076	-0.023	0.0052	-0.0032
ANGEL1	Th17	0.014	0.0039	-0.0083	-0.0085	0.018	0.0028	-0.013
ANGPT2	Th17	0.014	-0.0066	-0.0046	0.0045	-0.021	-0.00032	0.012
ANGPTL6	Th17	-0.00098	0.0044	-0.0064	0.0058	0.0016	0.0012	-0.0014
ANK1	Th17	0.0077	0.0047	-0.011	-0.012	0.0083	0.0063	0.004
ANK3	Th17	0.0087	-0.0097	-0.014	-0.018	-0.0022	0.00066	-0.0018
ANKAR	Th17	0.017	-0.0015	0.0011	0.0069	-0.018	0.0045	0.003
ANKDD1A	Th17	0.0043	-0.0019	-0.0037	0.0029	-0.0055	0.011	0.011
ANKDD1B	Th17	0.0045	0.00027	0.0062	0.01	-0.0091	-0.0042	-0.0029
ANKEF1	Th17	0.0096	-0.0045	0.0022	-0.0017	0.0075	0.01	0.014
ANKFY1	Th17	0.0064	-0.019	-0.03	-0.0011	0.015	0.01	0.0068
ANKH	Th17	0.015	0.015	0.01	0.011	0.012	-0.011	0.0062
ANKHD1	Th17	0.0057	-0.0091	0.0043	0.0025	-0.021	-0.013	0.0084
ANKIB1	Th17	-0.0024	-0.0087	-0.013	0.0085	-0.018	-0.0075	0.013
ANKK1	Th17	0.0007	-0.0013	-0.0077	-0.0032	-0.0036	-0.00064	0.0058
ANKLE1	Th17	-0.0067	0.00062	-0.011	0.004	0.0031	-0.006	0.0024
ANKMY1	Th17	0.0091	9.00E-05	-0.0079	-0.008	-0.0035	-0.0027	0.0035
ANKMY2	Th17	0.0058	-0.0016	0.014	0.0066	0.0083	0.0093	-0.0027
ANKRD13B	Th17	-0.0013	0.0096	-0.0094	-0.0038	-0.0028	0.0023	-0.0068
ANKRD13D	Th17	0.0028	0.026	-0.007	0.0055	-0.006	-0.0018	0.019
ANKRD16	Th17	0.0066	0.0069	0.00012	-0.0031	-0.0009	-4.60E-05	0.0028
ANKRD18A	Th17	0.017	0.0066	0.0041	-0.0026	-0.011	-0.0085	0.017
ANKRD19P	Th17	0.005	0.0062	0.0073	0.0019	-0.021	0.015	0.0059
ANKRD20A5P	Th17	0.011	0.001	0.0048	-0.012	-0.0085	0.0059	0.0052
ANKRD23	Th17	0.011	0.012	-0.0053	0.01	-0.0092	0.0051	0.0017
ANKRD24	Th17	-0.00015	0.0015	-0.011	0.00086	-0.011	0.0051	0.0019
ANKRD26	Th17	0.0077	-0.0031	0.012	0.011	-0.03	0.0024	0.0062
ANKRD28	Th17	0.014	-0.0093	-0.0028	0.0074	0.006	-0.012	-0.0048
ANKRD31	Th17	0.003	0.0042	0.003	-0.0053	-0.0072	0.0041	-0.0053
ANKRD33B	Th17	-0.0084	-0.0094	-0.016	-0.0054	-0.0015	-0.0074	0.0014
ANKRD34A	Th17	0.0061	0.011	0.0013	-0.01	-0.0027	0.0046	-0.011
ANKRD36	Th17	0.0079	-0.0062	-0.0031	0.0049	-0.029	0.0044	0.02
ANKRD36B	Th17	0.0065	-0.0037	-0.00039	0.0046	-0.034	0.0036	0.017
ANKRD36BP1	Th17	0.014	-0.0057	-0.017	0.0006	0.008	-0.012	-0.0029
ANKRD36C	Th17	0.013	-0.0025	0.005	0.01	-0.033	0.013	0.013
ANKRD37	Th17	-0.0096	0.0037	-0.001	-0.0054	-0.0048	0.00071	0.004
ANKRD39	Th17	-0.013	0.016	-0.002	0.018	-0.015	0.0083	0.0015
ANKRD40	Th17	0.0032	-0.0015	-0.0094	-0.0042	-0.0012	-0.007	0.0079
ANKRD42	Th17	0.015	0.0034	0.011	-0.012	0.01	-0.0062	0.01
ANKRD44-IT1	Th17	0.0083	0.00015	-0.00066	0.01	-0.031	-0.0032	0.0059
ANKRD46	Th17	0.005	-0.0088	0.014	-0.00014	0.0072	0.021	0.00038
ANKRD49	Th17	0.0037	-0.0078	0.024	-0.0023	-0.0094	0.027	0.0092
ANKRD52	Th17	0.013	0.0088	-0.021	-0.0014	-0.005	-0.0067	-0.013
ANKRD55	Th17	-0.0085	-0.0069	-0.0021	0.0045	-0.013	-0.0013	-0.029
ANKRD6	Th17	0.01	0.006	0.0046	-0.022	0.0075	-5.10E-05	0.0044
ANKRD61	Th17	0.0074	-0.00072	-0.009	0.0047	-0.0088	-0.0057	-0.00055
ANKRD9	Th17	-0.00095	0.022	0.00057	0.0077	0.0065	-0.0056	0.013
ANKS1A	Th17	0.013	0.00071	-0.015	-0.0033	0.005	-0.0072	0.00076
ANKS1B	Th17	-0.0019	0.0075	0.0069	0.024	-0.012	-0.0091	0.0049
ANKS3	Th17	0.0042	0.018	-0.0036	-0.00097	-0.0089	0.017	-0.0075
ANKS6	Th17	0.0089	0.0089	-0.0044	-0.0068	0.011	0.00067	-0.0025
ANLN	Th17	-0.0036	-0.0027	-0.0047	0.022	-0.00043	-0.0027	-0.0052
ANO10	Th17	0.013	0.011	0.01	-0.00069	0.0068	0.00099	-0.00094
ANO8	Th17	-0.00029	0.006	-0.004	-0.0024	-0.01	0.0058	-0.00075
ANO9	Th17	0.00023	0.021	-0.018	-0.0012	-0.013	0.0048	0.00032
ANP32A	Th17	-0.0032	0.01	-0.0052	-0.00066	0.00096	-0.014	-0.0027
ANP32A-IT1	Th17	0.01	0.0013	-0.0028	0.0016	-0.018	-0.0048	0.004
ANP32B	Th17	-0.014	0.0068	0.0054	-0.0069	-0.016	-0.021	-0.0088
ANP32E	Th17	-0.011	-0.017	0.006	-0.0017	0.0077	-0.0093	0.012
ANTXR2	Th17	0.016	-0.0021	0.0061	-0.012	0.023	0.0015	0.0019
ANTXRLP1	Th17	0.0099	0.0025	0.00082	0.01	-0.02	0.0042	0.0065
ANXA1	Th17	0.0072	0.011	0.027	-0.0035	0.0096	-0.0074	0.013
ANXA2	Th17	-0.015	-0.0061	0.0041	0.013	0.014	-0.019	0.016
ANXA2P2	Th17	-0.0045	-0.0039	0.0037	0.0084	0.0036	-0.0082	0.01
ANXA2R	Th17	0.013	0.018	0.02	0.013	0.0019	0.0054	-0.025
ANXA4	Th17	-0.014	-0.015	-0.0012	-0.0014	0.0036	-0.0041	0.0046
ANXA5	Th17	-0.018	-0.0063	0.009	0.018	0.013	-0.011	-0.0077
ANXA6	Th17	0.0047	0.0058	-0.012	-0.0029	0.015	-0.0098	-0.01
ANXA9	Th17	0.0097	-0.0022	0.0024	-0.011	0.00043	0.0026	0.002
AOAH	Th17	0.0048	0.00092	-0.00062	0.02	-0.0045	-0.0044	0.013
AOC2	Th17	0.0035	0.0054	-0.013	-6.10E-05	-0.0045	0.0024	0.0025
AP1AR	Th17	-0.0026	-0.0087	0.015	0.0028	0.017	0.0024	-0.00038
AP1B1	Th17	-0.0073	0.0069	-0.026	0.0032	0.014	-0.0021	0.00032
AP1G1	Th17	0.016	-0.0096	-0.011	0.0052	0.012	0.0013	-0.0064
AP1S1	Th17	-0.0093	-0.0011	-0.0085	-0.0016	-0.0014	-0.023	-0.0099
AP1S2	Th17	-0.0042	-0.0015	0.023	-0.0031	0.0018	0.0042	-0.012
AP1S3	Th17	0.0043	-0.0062	0.0043	-0.003	-0.011	0.0044	-0.0009
AP2A1	Th17	0.0044	0.015	-0.023	0.0022	-0.0011	-0.0032	0.0081
AP2A2	Th17	0.0081	0.02	-0.016	-0.0086	-0.0086	-0.0031	-0.004
AP2B1	Th17	0.0097	-0.013	-0.02	-0.0036	0.017	-0.018	-0.0087
AP2S1	Th17	-0.02	0.013	-0.0029	0.0071	-0.0052	-0.017	0.0036
AP3D1	Th17	-0.0074	0.012	-0.025	-0.0039	0.0046	0.014	-0.0089
AP3M2	Th17	-0.00085	-0.012	0.00078	-0.021	-0.0058	0.00096	0.0017
AP3S1	Th17	-0.0091	-0.0012	0.03	0.0024	0.0053	-0.014	-0.004
AP4B1	Th17	0.0027	-0.019	-0.013	-0.012	-0.021	0.0064	0.0023
AP4B1-AS1	Th17	0.0024	-0.015	-0.013	-0.0054	-0.02	-0.0013	-0.00085
AP4E1	Th17	0.014	-0.014	-0.012	0.0074	0.018	-0.0027	-0.011
AP4M1	Th17	0.0016	0.0088	0.0066	0.0013	-0.0011	0.015	-0.011
AP4S1	Th17	0.0093	-0.0016	-0.00019	0.0023	-0.016	-0.014	0.015
AP5B1	Th17	0.012	0.013	-0.021	0.00068	0.008	0.012	-0.0032
AP5S1	Th17	-0.0083	0.012	-0.005	0.0067	-0.0069	0.0034	-0.0047
AP5Z1	Th17	-0.0088	0.022	-0.02	0.0064	0.0039	0.023	-0.0048
APAF1	Th17	0.0083	-0.0094	-0.013	0.0064	0.0065	-0.018	-0.0056
APBA1	Th17	-0.0046	0.0018	-0.0066	-0.017	0.0052	-0.0063	-0.022
APBA2	Th17	0.012	0.012	0.0034	-0.0067	-0.0051	0.0064	-0.0081
APBA3	Th17	-0.012	0.02	-0.0081	0.0046	0.0028	0.02	0.012
APBB1	Th17	0.00091	0.021	0.008	-0.009	0.002	0.012	-0.021
APBB3	Th17	0.012	0.0078	-0.01	-0.014	-0.019	-0.0027	0.013
APC	Th17	0.014	-0.0061	-0.0071	-0.00037	0.0047	-0.012	-0.012
APC2	Th17	0.0053	0.011	-0.0069	-0.0051	-0.0033	-0.0047	0.018
APH1A	Th17	0.0043	-0.0065	-0.013	-0.0018	0.002	-0.01	-0.016
APH1B	Th17	0.015	-0.0038	-0.00034	-0.014	0.0032	-0.0025	0.014
APIP	Th17	-0.009	-0.0082	0.02	0.0011	-0.0023	0.0038	0.012
APLF	Th17	0.00083	-0.0057	0.006	-0.00017	0.016	0.0051	0.019
APLP2	Th17	0.0093	0.0098	0.012	0.012	0.018	-0.0084	0.0071
APOBEC2	Th17	0.01	-0.00076	0.0074	0.0078	-0.016	-0.0012	0.0091
APOBEC3C	Th17	-0.015	0.008	0.012	0.002	0.013	0.002	-0.0043
APOBEC3D	Th17	5.40E-05	-0.0052	-0.0073	0.0015	0.0011	-0.0055	0.0059
APOBEC3F	Th17	0.0017	-0.0052	-0.008	0.0029	0.029	-0.0072	-0.00019
APOBEC3G	Th17	-0.016	-0.0054	0.0047	0.0026	0.012	-0.0022	0.0071
APOBEC3H	Th17	-0.011	-0.013	-0.0064	-0.013	-0.007	0.0024	0.003
APOBR	Th17	0.0052	0.017	0.0057	0.0069	-0.0047	-0.0014	0.0054
APOL1	Th17	-0.017	-0.014	-0.02	-0.0067	-0.0023	-1.60E-05	0.012
APOL2	Th17	-0.011	-0.0081	-0.013	-0.0034	0.0036	-0.0063	0.0048
APOL3	Th17	-0.01	-0.0071	-0.01	-0.0028	0.016	-0.004	0.022
APOL6	Th17	-0.0016	-0.015	-0.017	-0.0031	0.00056	-0.007	0.0083
APOLD1	Th17	0.0013	0.0064	-0.0029	0.016	-0.0095	0.00083	0.011
APOM	Th17	-0.0016	0.0081	0.0018	0.002	-0.0096	-0.0066	-0.0095
APOO	Th17	-0.014	-0.011	-0.0026	-0.0097	-0.012	0.0043	0.00014
APOOL	Th17	-0.0053	-0.013	-0.0043	-0.012	-0.015	-0.0067	0.0052
APOPT1	Th17	-0.014	0.0079	0.015	0.0029	-0.0053	-0.0019	-0.0073
APP	Th17	0.011	0.0048	-0.0047	-0.0084	-0.0081	-0.013	-0.0028
APPL1	Th17	0.015	0.002	0.017	-2.90E-05	0.011	-0.01	-0.0033
APPL2	Th17	0.013	0.0029	0.0068	0.0098	-0.0015	-0.0059	-0.0014
APRT	Th17	-0.021	0.023	0.00097	-0.0012	0.0012	0.0023	-0.0062
APTR	Th17	0.0033	0.0021	0.015	0.0068	-0.013	0.0063	-0.0029
AQP11	Th17	0.011	-0.0014	0.0014	-0.0014	-0.025	-5.60E-05	0.0031
AQP3	Th17	-0.011	0.0019	-0.019	-0.008	0.0038	-0.016	-0.00078
AQR	Th17	0.016	-0.015	-0.013	0.005	0.022	0.0041	-0.0021
ARAP1	Th17	0.0032	0.0071	-0.016	0.0058	0.0071	-0.00062	-0.0052
ARAP2	Th17	0.0018	-0.023	-0.018	0.011	-0.0058	0.0061	-0.00033
ARAP3	Th17	0.0033	0.0062	-0.0029	-0.0072	0.0025	-0.0048	0.017
AREG	Th17	-0.0043	0.004	-0.0022	-0.02	-0.0034	-0.023	-0.025
AREL1	Th17	0.014	-0.011	-0.018	0.0045	0.019	0.0038	-0.0089
ARF3	Th17	-0.011	-0.0011	-0.016	-0.014	0.0056	-0.021	-0.011
ARFGAP1	Th17	0.0035	0.018	-0.024	-0.0059	0.00024	0.0061	-0.0089
ARFGEF1	Th17	0.017	-0.012	-0.014	0.0064	0.0035	-0.018	-0.0088
ARFGEF2	Th17	0.018	-0.0066	-0.017	-0.003	0.018	-0.014	-0.0088
ARFIP1	Th17	-0.0027	-0.018	-0.0037	-0.009	0.0041	-0.017	0.002
ARFRP1	Th17	-0.0091	0.024	-0.0044	-0.0074	4.40E-05	0.025	-0.0099
ARG1	Th17	0.0016	-0.003	-0.0043	0.0058	-0.0012	-0.0089	0.002
ARG2	Th17	0.0089	-0.014	-0.0032	-0.0055	0.0095	0.0085	0.0032
ARGFXP2	Th17	0.0092	-0.0015	-0.0043	0.00035	-0.014	0.001	0.0066
ARGLU1	Th17	0.013	0.0076	-0.0088	0.0093	-0.015	0.0025	-0.012
ARHGAP10	Th17	-0.00087	0.0046	-0.0079	0.016	-0.0064	-0.0099	-0.013
ARHGAP11A	Th17	-0.002	-0.011	-0.0016	0.027	0.0058	-0.0027	-0.015
ARHGAP11B	Th17	-0.00079	-0.0047	-0.008	0.025	-0.023	-0.0033	-0.0037
ARHGAP12	Th17	0.019	-0.0056	0.0019	0.014	0.0045	0.00038	0.01
ARHGAP18	Th17	-0.0099	-0.011	-0.0019	0.017	0.00087	-0.00094	0.0036
ARHGAP19	Th17	0.017	-0.0038	-2.40E-05	0.012	0.015	-0.00041	-0.0034
ARHGAP21	Th17	0.014	0.0082	0.0057	0.017	0.01	-0.017	0.012
ARHGAP26	Th17	0.0097	0.0051	-0.0026	0.017	-0.00088	0.019	-0.0096
ARHGAP27	Th17	0.0018	0.018	-0.024	0.0096	0.007	0.012	0.00022
ARHGAP31	Th17	0.0052	-0.004	-0.018	0.015	0.022	-0.0078	0.0055
ARHGAP32	Th17	0.02	0.013	0.0091	-0.0011	0.0035	-0.0049	0.008
ARHGAP33	Th17	0.0036	0.014	-0.011	0.0064	-0.013	-0.0056	0.0015
ARHGAP35	Th17	0.0067	-0.0022	-0.02	0.028	0.0035	-0.018	-0.014
ARHGAP4	Th17	-0.0065	0.021	-0.027	-0.00058	0.00063	0.018	-0.0065
ARHGAP5	Th17	0.012	-0.0073	0.0068	-0.02	-0.0028	-0.0088	-0.018
ARHGDIA	Th17	-0.019	0.02	-0.0097	-0.0052	0.0043	-0.0014	0.014
ARHGEF1	Th17	-0.0087	0.025	-0.021	0.011	0.0019	0.015	-0.013
ARHGEF10	Th17	-0.00094	0.0047	0.00076	-0.00016	-1.20E-05	0.00052	-0.0023
ARHGEF11	Th17	0.0051	-0.0016	-0.021	0.007	0.0034	-0.0011	0.0052
ARHGEF12	Th17	-0.0048	-0.0098	-0.013	-0.016	0.0032	0.0038	-0.0073
ARHGEF18	Th17	0.01	0.0071	-0.025	0.0017	0.0014	-0.0084	-0.0084
ARHGEF19	Th17	-0.0013	0.014	0.0033	0.012	0.00054	0.017	-0.0064
ARHGEF2	Th17	0.0092	0.0081	-0.021	0.0071	0.01	-0.013	0.017
ARHGEF26	Th17	0.0083	-0.003	-0.003	0.0079	-0.017	0.011	0.0031
ARHGEF3	Th17	-0.013	-0.024	-0.012	-0.014	0.0086	0.014	-0.0046
ARHGEF34P	Th17	0.0099	0.0036	-0.014	0.006	0.0046	-0.0055	0.0092
ARHGEF35	Th17	0.0053	0.0046	0.013	0.0023	0.0082	-0.011	0.0052
ARHGEF39	Th17	0.012	0.0023	-0.002	-0.0035	-0.01	0.0044	4.10E-05
ARHGEF4	Th17	0.014	0.016	0.0082	0.0014	0.0087	-0.0051	0.01
ARHGEF40	Th17	0.0015	0.0061	0.01	-0.0028	-0.013	-0.017	-0.0065
ARHGEF5	Th17	0.0095	0.0036	-0.016	0.0084	0.006	-0.01	0.0062
ARHGEF6	Th17	0.017	-0.0093	-0.0069	0.01	0.029	-0.004	-0.0063
ARHGEF7	Th17	0.012	0.0018	-0.013	-0.0067	0.0097	-0.0073	-0.021
ARHGEF9	Th17	0.012	0.0016	-0.005	0.00059	-0.011	-0.0028	-0.0047
ARID1A	Th17	0.0054	0.0091	-0.0074	0.0027	-0.0092	-0.033	-0.0028
ARID1B	Th17	0.016	0.0091	-0.021	0.0011	0.0075	-0.015	-0.0054
ARID2	Th17	0.019	-0.0078	-0.0089	0.0068	0.0066	-0.007	-0.01
ARID3A	Th17	-0.012	0.0052	-0.0083	0.002	-0.0042	-0.0056	0.0088
ARID3B	Th17	0.01	0.0061	-0.021	-0.0038	0.013	0.002	0.0094
ARID5A	Th17	-0.018	0.011	-0.012	0.0079	0.00017	0.006	-0.0028
ARID5B	Th17	-0.012	-0.016	-0.0063	-0.016	-0.016	-0.0055	-0.024
ARIH1	Th17	0.017	-0.0092	-0.011	-0.0048	0.0051	-0.012	0.0019
ARIH2OS	Th17	0.0011	0.0045	0.0018	0.0043	-0.014	0.0046	0.00033
ARL10	Th17	0.0067	0.01	-0.0029	0.0099	-0.013	0.021	-0.0015
ARL11	Th17	-0.01	-0.0093	-0.0086	-0.0027	-0.01	0.011	0.0005
ARL13B	Th17	-0.00078	0.0096	0.015	0.0073	-0.0016	-0.0023	0.011
ARL14EP	Th17	-0.012	-0.011	0.0093	-0.0047	-0.00049	0.01	-0.013
ARL15	Th17	-0.00054	-0.014	0.0084	0.0066	0.0012	-0.0035	-0.011
ARL16	Th17	0.0038	0.01	0.011	-0.0045	-0.025	0.016	-0.0022
ARL17A	Th17	0.01	-0.0049	-0.0055	-0.0011	-0.0093	3.90E-05	-0.003
ARL2	Th17	-0.013	0.02	-0.00025	-0.017	-0.0023	0.0073	0.014
ARL3	Th17	-0.0059	0.0047	0.017	0.015	0.0025	-0.0059	-0.00034
ARL4A	Th17	-0.0098	-0.0032	0.016	-0.016	-0.0042	-0.011	-0.01
ARL4C	Th17	-0.019	0.0027	-0.013	-0.017	-0.0062	0.0031	-0.024
ARL4D	Th17	-0.0054	0.0089	0.0023	-0.0019	0.0022	-0.0067	-0.00057
ARL5A	Th17	-0.012	-0.017	0.013	0.0041	-0.0043	0.0024	0.0015
ARL5B	Th17	0.015	-0.013	-0.0065	0.0055	0.0037	0.014	0.0072
ARL6	Th17	0.013	-0.0034	0.0065	-0.0012	0.00014	0.0065	0.0066
ARL6IP5	Th17	-0.021	-0.013	0.0098	-0.018	0.00019	-0.0051	-0.0085
ARL6IP6	Th17	-0.014	-0.0065	0.00014	0.0057	0.01	-0.0023	0.03
ARL8A	Th17	-0.014	0.009	-0.0043	0.0073	-0.0017	-0.027	0.018
ARMC12	Th17	-0.0002	-0.0038	0.0015	-0.00027	-0.0091	-0.011	-0.022
ARMC2	Th17	0.011	0.0018	0.012	0.013	-0.0045	-0.0086	-0.0035
ARMC5	Th17	0.0014	0.022	-0.012	-0.0029	0.0067	0.006	-0.0061
ARMC6	Th17	-0.017	0.0077	-0.016	0.011	0.0059	0.013	-0.007
ARMC7	Th17	-0.00041	0.0093	-0.0038	0.0065	-0.0081	0.00049	0.0053
ARMCX1	Th17	0.001	0.0045	0.0003	0.0022	-0.0019	-0.00033	0.013
ARMCX2	Th17	-0.0033	-0.0056	-0.0051	-0.012	-0.0019	0.0017	0.022
ARMCX4	Th17	0.012	-0.0033	-0.00034	0.0053	-0.017	0.0047	0.016
ARMCX5	Th17	0.0091	-0.01	0.0094	-0.0068	-0.00078	0.007	0.0047
ARMCX5-GPRASP2	Th17	-0.004	-0.0049	0.0025	-0.003	0.0017	0.00093	0.0055
ARMCX6	Th17	-0.0034	0.0035	0.005	0.006	0.00018	-0.013	0.016
ARMT1	Th17	-0.011	-0.02	0.0043	0.012	0.011	0.015	0.013
ARNT	Th17	0.01	-0.0067	-0.0076	0.00088	0.025	-0.001	-0.0079
ARNTL2	Th17	-0.0061	-0.0039	-0.0066	0.027	-0.0031	-0.005	-0.0036
ARPC1B	Th17	-0.02	0.014	-0.0033	0.012	0.0037	0.019	-0.012
ARPC3	Th17	-0.027	-0.0083	0.0077	0.0069	-0.00028	-0.019	-0.0048
ARPC4	Th17	-0.014	0.012	-0.0088	0.012	0.0013	-0.018	-0.005
ARPC5	Th17	-0.013	-0.0042	0.024	0.016	0.0095	0.0064	-0.012
ARRB1	Th17	0.012	0.013	0.009	-0.011	0.0042	-0.0066	0.019
ARRB2	Th17	-0.014	0.014	-0.0008	-0.0025	-0.003	-0.019	-0.011
ARRDC1	Th17	-0.012	0.015	-0.011	0.0082	-0.011	0.019	0.0068
ARRDC1-AS1	Th17	0.0039	0.018	-0.0007	-0.00069	-0.01	0.025	-0.012
ARRDC3	Th17	-0.00083	-0.0089	-0.0036	-0.0044	-0.0052	-0.01	-0.019
ARRDC3-AS1	Th17	0.0072	0.0054	-0.011	0.0058	-0.011	-0.0027	-0.011
ARRDC4	Th17	0.0066	0.0019	0.0081	-0.0088	0.011	-0.0095	0.00055
ARRDC5	Th17	0.0028	0.0027	-0.0041	0.0097	-0.015	-0.0046	0.00064
ARSA	Th17	-0.012	0.02	-0.0096	0.0034	-0.015	0.022	0.0008
ARSB	Th17	0.0071	0.0027	-0.0083	-0.0048	0.015	-0.0033	-0.013
ARSD	Th17	0.00073	-0.0041	-0.0073	-0.0069	-0.0085	0.00024	-0.0018
ARSG	Th17	0.017	0.0048	-8.00E-05	0.0066	-0.016	0.0054	0.0082
ARSK	Th17	0.0022	0.0036	0.018	-0.0024	0.0099	0.005	-0.0099
ARV1	Th17	-0.012	-0.017	0.0084	0.0034	-0.0062	-0.00062	-0.00038
ARVCF	Th17	0.0017	0.006	-0.011	0.0004	0.0033	-0.0026	0.017
ASAP1	Th17	0.0099	-0.0069	-0.012	0.0023	0.0091	-0.025	0.0058
ASAP1-IT2	Th17	0.0053	0.0014	0.0032	0.0029	-0.017	-0.012	0.02
ASAP3	Th17	0.0068	0.012	0.0014	-0.0029	-0.00073	-0.0082	0.012
ASB1	Th17	0.013	0.0038	-0.0028	0.00017	-0.0007	-0.014	-0.0069
ASB13	Th17	0.014	0.011	0.0059	-0.0068	0.0035	0.0012	0.0059
ASB14	Th17	0.014	0.0026	-0.00031	0.00056	-0.021	0.0097	0.0064
ASB16	Th17	0.0062	-0.0017	-0.018	-0.0037	-0.013	0.00098	-0.003
ASB16-AS1	Th17	-0.0086	0.002	0.002	-0.0031	-0.016	-0.0041	0.0096
ASB2	Th17	-0.013	-0.0011	-0.0025	0.018	0.0032	0.0091	-0.016
ASB3	Th17	0.008	-0.0045	-0.0048	0.0057	-0.022	-0.0026	0.006
ASCC1	Th17	-0.0096	-0.0083	0.0035	-0.0077	-0.014	-0.0013	-0.034
ASCC3	Th17	0.0093	-0.019	-0.015	-0.00019	0.00014	-0.0093	-0.01
ASF1A	Th17	-0.0018	-0.011	0.018	0.014	0.011	0.019	0.027
ASF1B	Th17	-0.0099	-0.00094	-0.0023	0.013	0.0054	-0.0044	-0.0039
ASH1L	Th17	0.014	-0.009	-0.0052	0.0095	-0.03	-0.00046	0.00084
ASH1L-AS1	Th17	0.0075	0.00025	0.0024	0.0042	-0.031	0.0073	0.014
ASL	Th17	-0.0014	0.016	0.0078	0.016	0.00051	0.0056	-0.0088
ASNA1	Th17	-0.024	0.0084	-0.0012	0.0085	0.0029	-0.0043	-0.0018
ASNS	Th17	-0.0031	-0.0041	0.0044	0.01	-0.0064	-0.012	-0.0072
ASPH	Th17	0.019	0.0081	0.012	-0.013	0.0083	0.001	0.0061
ASPHD2	Th17	-0.012	0.0033	-0.0071	0.0099	0.0013	0.015	0.00095
ASPM	Th17	-0.0027	-0.0048	-0.0027	0.032	-0.0025	-0.0066	-0.0069
ASPRV1	Th17	0.0015	-0.0031	-0.013	-0.0018	4.30E-05	0.00064	0.013
ASPSCR1	Th17	-0.014	0.019	-0.015	0.0056	-0.0024	0.021	0.00033
ASTN2	Th17	0.0051	0.006	0.0049	0.006	-0.013	-0.0058	-0.007
ASUN	Th17	-0.01	-0.024	6.10E-05	0.00071	0.0047	0.015	-0.0025
ASXL1	Th17	0.0099	0.0055	-0.015	0.0076	-0.0038	-0.033	-0.0016
ASXL2	Th17	0.011	-0.0018	-0.015	-0.0052	0.0053	-0.021	-0.00017
ATAD2	Th17	0.0018	-0.0089	-0.0029	0.02	0.015	0.0062	0.013
ATAD2B	Th17	0.013	-0.011	-0.012	0.011	-0.0098	0.014	-0.0075
ATAD3A	Th17	-0.011	0.017	-0.02	0.0022	-0.0024	0.0058	0.0031
ATAD3B	Th17	0.012	0.02	-0.02	-0.0023	-0.0059	0.013	-0.0077
ATAD3C	Th17	-0.0032	0.0062	0.0007	-0.0077	0.012	0.00092	0.0056
ATAD5	Th17	0.0098	-0.0037	0.0044	0.0096	-0.016	0.0015	0.0054
ATAT1	Th17	0.012	0.0029	-0.00062	0.0071	-0.015	-0.00035	-6.20E-05
ATF1	Th17	-0.009	-0.0093	0.017	-0.0035	0.0053	0.0046	0.0075
ATF5	Th17	0.01	0.00037	-0.012	-0.0013	-0.014	-0.0042	0.011
ATF6	Th17	0.0054	-0.012	-0.00052	-0.0063	0.0014	0.0012	-0.0022
ATF6B	Th17	0.0059	0.0099	-0.0088	-0.0067	-0.031	-0.0037	0.0024
ATF7	Th17	0.016	-0.0002	-0.0074	0.014	-0.0043	-0.0039	-0.0032
ATF7IP	Th17	0.0076	-0.021	-0.017	0.0069	-0.0049	0.0015	-0.0082
ATF7IP2	Th17	0.0021	-0.011	-0.0069	0.018	0.005	0.0036	-0.0077
ATG10	Th17	0.004	-0.0031	0.0097	0.0031	-0.0035	-0.0066	-0.0014
ATG101	Th17	-0.014	0.0053	0.004	0.0048	0.0027	-0.0033	0.0045
ATG14	Th17	0.0093	-3.80E-05	-0.00079	0.00081	-0.0063	-0.0014	0.016
ATG16L2	Th17	0.0019	0.02	-0.015	-0.014	-0.0027	-0.0011	-0.017
ATG2A	Th17	-0.0048	0.015	-0.019	0.0058	-0.0097	-0.0097	0.0024
ATG2B	Th17	0.016	-0.0034	-0.0083	0.012	0.005	-0.019	-0.0092
ATG4A	Th17	-0.0078	-0.013	0.012	0.0011	0.0047	0.0017	-0.0013
ATG4C	Th17	-0.001	-0.0091	0.018	-0.01	0.0069	0.013	0.0018
ATG4D	Th17	-0.0013	0.027	-0.0083	0.0063	-0.0023	0.02	0.0067
ATG7	Th17	0.0075	-0.0021	0.00089	0.015	-0.014	0.0089	-0.0039
ATG9A	Th17	0.0045	0.012	-0.0097	0.0051	0.012	0.013	-0.033
ATG9B	Th17	0.0072	0.015	0.0099	-0.0005	-0.0065	0.00017	-0.0033
ATHL1	Th17	0.011	0.013	0.00088	-0.013	-0.004	0.0019	-0.0077
ATL1	Th17	-0.0046	-0.0035	0.0016	-0.0016	-0.0012	0.0025	0.021
ATL2	Th17	0.012	-0.0022	0.013	-0.0041	0.015	0.0017	-0.0037
ATL3	Th17	0.017	-0.0042	-0.0016	-0.0011	0.032	-0.011	-0.0063
ATM	Th17	0.022	-0.01	-0.0096	-0.0053	-0.0084	-0.0079	-0.0023
ATN1	Th17	0.0036	0.011	-0.0066	-0.013	-0.012	-0.01	0.016
ATOX1	Th17	-0.019	0.00095	-0.0025	-0.0093	-0.00038	-0.004	0.0085
ATP10A	Th17	-0.0013	-0.0075	-0.02	-0.021	0.0026	-0.0012	-0.0031
ATP10D	Th17	0.01	0.0066	0.0099	0.0061	0.018	0.01	0.0063
ATP11A	Th17	0.011	-0.0012	-0.025	0.012	-0.0019	-0.0044	-0.0076
ATP11B	Th17	0.012	-0.018	-0.013	0.0064	0.021	-0.0072	-0.015
ATP11C	Th17	0.0068	-0.006	-0.0013	-0.0052	0.0019	-0.014	-0.01
ATP13A1	Th17	-0.0057	0.01	-0.026	-0.0066	0.003	0.024	-0.009
ATP13A2	Th17	0.0017	0.017	-0.021	0.00091	0.015	0.026	-0.0062
ATP13A3	Th17	0.017	-0.0036	-0.0043	0.011	0.013	-0.014	-0.018
ATP13A4	Th17	0.0086	0.0035	-0.0023	0.0078	-0.004	0.0087	-0.011
ATP1A1	Th17	0.005	0.0071	-0.012	-0.015	0.0033	-0.024	-0.0091
ATP1A1-AS1	Th17	-6.10E-05	0.0024	0.0021	-0.0096	-0.006	0.0034	-0.0089
ATP1A3	Th17	-0.0043	0.0043	-0.014	0.015	0.0023	-0.0035	0.0045
ATP1B1	Th17	0.002	0.0026	-0.0011	0.013	-0.0052	0.0052	0.0034
ATP2A2	Th17	-0.0027	-0.0027	-0.018	-0.0042	-0.016	-0.027	0.0018
ATP2A3	Th17	-0.0033	0.017	-0.027	0.0042	0.013	-0.00058	-0.00045
ATP2B1	Th17	0.012	0.001	0.021	0.017	-0.005	-0.0046	0.004
ATP2B4	Th17	0.018	-0.0013	-0.015	0.015	0.012	-0.019	0.0093
ATP2C1	Th17	-0.014	-0.017	-0.012	0.001	-0.0015	-0.0083	-0.0066
ATP2C2	Th17	0.0063	-0.00055	-0.0082	0.0071	-0.0084	0.0013	-0.011
ATP5D	Th17	-0.016	0.026	-0.0092	-0.0025	-0.00021	0.0065	-0.0019
ATP5E	Th17	-0.013	0.012	-0.0067	-0.00092	-0.0045	-0.01	-0.00012
ATP5G2	Th17	-0.018	0.011	0.0047	-0.0075	-0.0028	-0.022	-0.0092
ATP5H	Th17	-0.024	-0.0013	0.0075	-0.0098	-0.0057	-0.015	0.0068
ATP5I	Th17	-0.019	0.011	0.0051	-0.0046	-0.011	-0.013	0.0042
ATP5J	Th17	-0.024	-0.002	0.014	0.0011	-0.0057	-0.016	0.003
ATP5J2	Th17	-0.016	0.009	0.00039	0.0018	-0.0083	-0.011	0.0099
ATP5S	Th17	-0.0035	0.0018	0.0092	0.00076	-0.011	-0.016	0.014
ATP6AP1L	Th17	0.0033	-0.0092	-0.0012	-0.0048	-0.0057	0.01	0.006
ATP6V0A1	Th17	0.0081	-0.0053	-0.0064	-0.012	0.007	0.0076	-0.0014
ATP6V0C	Th17	-0.016	0.021	-0.0047	-0.0056	-0.00039	-0.0025	0.021
ATP6V0E2	Th17	-0.0034	0.017	0.00091	-0.00066	0.0016	0.012	-0.014
ATP6V0E2-AS1	Th17	0.0096	0.0063	0.0047	-0.0049	0.0052	0.001	-0.011
ATP6V1A	Th17	-0.0088	-0.017	-0.0021	0.011	0.018	0.0046	-0.011
ATP6V1C2	Th17	0.0032	-0.0024	-0.0088	0.0012	-0.0023	-4.70E-05	0.0059
ATP6V1D	Th17	-0.012	-0.0067	0.013	0.0089	-0.00031	-0.0027	-0.0082
ATP6V1E2	Th17	0.0024	-0.0012	0.0011	0.00032	0.0049	-0.0042	-0.0015
ATP6V1F	Th17	-0.026	0.0093	0.0055	0.00048	-0.0012	-0.002	0.0071
ATP7A	Th17	0.01	-0.021	-0.011	-0.0046	0.0015	-0.00058	0.0059
ATP7B	Th17	0.01	0.00013	-0.0064	-0.012	0.00037	-0.0044	0.0015
ATP8A1	Th17	0.014	-0.0036	-0.0011	0.012	0.0033	-0.0047	-0.014
ATP8B1	Th17	0.013	0.00027	-0.0045	0.0053	-0.022	0.011	-0.0069
ATP8B2	Th17	0.0094	0.0035	-0.019	-0.0062	-0.003	-0.021	-0.013
ATP8B3	Th17	0.0047	0.0034	-0.0079	0.025	-0.0018	-0.0079	0.0039
ATP9B	Th17	0.021	0.0048	-0.0067	0.013	-0.0064	0.0063	-0.01
ATPAF2	Th17	0.0024	0.001	-0.0021	0.003	-0.0073	0.017	-0.0055
ATR	Th17	0.013	-0.018	-0.016	0.0079	-0.0061	-0.0069	-0.013
ATRN	Th17	0.018	0.006	-0.0025	0.011	0.0038	-0.0091	-0.016
ATXN1	Th17	0.0025	0.0045	-0.0065	0.025	-0.02	-0.02	-0.0062
ATXN1L	Th17	0.016	0.0035	-0.007	-0.0023	0.0018	-0.017	0.0039
ATXN2L	Th17	0.0031	0.0093	-0.027	-0.0085	0.0043	-0.026	0.0062
ATXN3	Th17	0.014	-0.0077	0.0026	0.0039	-0.023	0.0031	0.015
ATXN7	Th17	0.014	-0.0085	-0.02	-0.0045	-0.025	-0.0044	-0.0076
ATXN7L1	Th17	0.0054	0.001	-0.0044	0.014	-0.026	-0.016	0.0087
ATXN7L2	Th17	-0.011	0.009	-0.0082	0.01	-0.0041	0.011	-0.002
ATXN7L3	Th17	0.0046	0.0016	-0.019	-0.0076	0.005	-0.023	0.0018
ATXN7L3B	Th17	0.017	-0.0061	-0.0024	-0.013	0.0055	-0.001	-0.0045
AURKA	Th17	-0.0041	-0.0055	0.00016	0.021	0.00088	0.0026	0.0013
AURKAIP1	Th17	-0.022	0.02	-0.0087	-0.00044	-0.0011	0.014	-0.00069
AURKAPS1	Th17	0.0027	0.00026	0.0056	-0.0038	0.00071	-0.0075	-0.0022
AURKB	Th17	-0.0058	0.00064	0.00071	0.017	-0.0015	-0.002	-0.0071
AUTS2	Th17	0.0056	0.0092	0.00075	-0.023	0.0037	0.0056	-0.011
AVEN	Th17	-0.0039	0.0051	0.0067	-0.004	0.0068	-0.0023	-0.024
AVIL	Th17	0.0085	-0.0028	-0.00073	0.0085	-0.0078	0.0042	0.011
AVL9	Th17	-0.0014	-0.0084	-0.0015	0.0024	-0.024	0.0087	-0.0029
AVPI1	Th17	0.0066	0.014	0.0083	0.0037	0.003	-0.0071	0.0031
AXIN1	Th17	0.0019	0.016	-0.021	0.0045	0.0033	-0.012	0.0098
AXIN2	Th17	0.015	0.0031	-0.0044	-0.0098	-0.0082	-0.011	0.0031
AXL	Th17	0.0045	0.00021	0.0062	-0.01	-0.012	0.0033	-0.0051
AZI2	Th17	-0.015	-0.023	-0.0052	-0.0082	0.00084	0.01	0.012
AZIN1-AS1	Th17	-0.0048	0.0071	0.0007	0.013	-0.013	0.0065	0.006
AZIN2	Th17	0.02	0.02	0.012	-0.0085	0.0054	-0.0017	0.0017
B2M	Th17	-0.024	-0.013	0.014	-0.0044	-0.001	-0.0095	0.0052
B3GALNT1	Th17	-0.0018	-0.011	0.0018	-0.017	-0.0038	-0.00095	-0.019
B3GALNT2	Th17	0.0066	-0.0038	-0.002	0.0016	0.0053	0.0021	-0.0035
B3GALT2	Th17	0.0042	-0.0032	-0.00088	-0.001	0.0076	0.017	-0.0013
B3GALT4	Th17	-0.0045	0.02	-0.0046	0.002	-0.0037	0.016	0.002
B3GALT6	Th17	-0.011	0.021	-0.011	-0.0074	0.013	0.02	0.0034
B3GLCT	Th17	0.017	0.0073	0.013	-0.001	0.013	0.0063	-0.005
B3GNT2	Th17	-0.016	-0.018	-0.0036	0.0019	0.0085	-0.00069	0.022
B3GNT3	Th17	-0.0025	-0.00071	-0.0013	-0.011	0.0047	0.0044	0.016
B3GNT5	Th17	0.0053	-0.005	-0.005	0.011	-0.022	-0.0048	0.0037
B3GNT8	Th17	0.0069	0.013	0.00068	0.002	0.00066	0.013	0.0059
B3GNT9	Th17	-0.0096	0.0015	-0.016	-0.025	0.0018	-0.00071	-0.0038
B3GNTL1	Th17	0.0011	0.0082	-0.00068	0.0049	-0.0017	0.0014	0.0042
B4GALNT3	Th17	0.006	0.0036	-0.0036	-0.0021	0.0034	0.0078	0.0061
B4GALT1	Th17	0.0078	0.00067	-0.0077	0.0045	0.0073	-0.0074	-0.0093
B4GALT2	Th17	-0.013	0.0069	-0.0065	-0.0016	0.0038	-0.0065	0.0024
B4GALT4	Th17	-0.0037	-0.0064	0.0051	-0.0049	0.0018	0.009	-0.00012
B4GALT5	Th17	-0.0069	-0.0052	-0.019	-0.0087	-0.008	-0.015	-0.015
B4GALT7	Th17	-0.0042	0.01	-0.012	-0.017	0.0032	0.013	-0.00049
B4GAT1	Th17	-0.0061	0.0097	-0.0048	-0.014	-0.0012	0.016	0.00093
B9D2	Th17	-0.0081	0.016	0.0017	0.0033	-0.002	0.004	0.00061
BACE1	Th17	0.0064	-0.0042	-0.00048	0.023	0.0021	-0.012	0.012
BACH1	Th17	0.015	-0.0055	-0.0013	-0.0009	0.014	0.0097	0.00053
BACH2	Th17	0.019	0.0019	-0.0062	-0.029	-0.0039	0.0035	-0.00072
BAD	Th17	-0.015	0.025	0.0021	0.014	0.003	0.0074	0.00053
BAG2	Th17	0.0063	0.0043	0.015	-0.0028	0.0037	-0.0021	-0.0049
BAG3	Th17	0.0079	0.016	0.0016	0.0015	0.013	0.012	-0.0016
BAG4	Th17	0.0074	-0.0097	0.0098	0.0032	0.00045	0.011	0.0088
BAG6	Th17	-0.0034	0.018	-0.01	-0.0069	-0.011	-0.018	0.0098
BAHD1	Th17	0.00037	0.01	-0.017	-0.0088	-0.0015	-0.023	0.0045
BAIAP2	Th17	-0.0029	0.00063	-0.0077	-0.015	-0.0016	0.0085	0.0064
BAIAP2-AS1	Th17	0.0025	0.0092	0.00025	-0.0072	-0.0033	-0.014	-0.0022
BAIAP2L1	Th17	0.011	0.00059	-0.0017	-0.016	0.0025	-0.0027	0.007
BAIAP3	Th17	0.006	0.011	0.0047	0.0061	0.0039	0.0015	0.00078
BAK1	Th17	-0.02	-0.0042	-0.013	0.011	0.0048	0.01	-0.004
BANF1	Th17	-0.02	0.0059	0.0067	-0.0033	-0.0014	-0.0034	0.0085
BANP	Th17	0.0014	0.02	-0.0044	0.0027	-0.0062	0.024	0.0036
BAP1	Th17	0.0036	0.017	-0.017	-0.0062	0.0048	-0.017	0.004
BARD1	Th17	-0.0069	0.0012	0.0014	0.022	-0.0086	-0.0015	0.0068
BATF	Th17	-0.014	0.017	-0.0025	0.0072	-0.004	0.0031	0.00058
BAX	Th17	-0.011	-0.0057	-0.012	-0.013	-0.01	-0.018	-0.011
BAZ2A	Th17	0.014	-5.10E-05	-0.027	0.0023	0.0025	-0.022	-0.0017
BAZ2B	Th17	-0.00086	-0.018	-0.0034	0.017	-0.019	0.0033	0.003
BBC3	Th17	-0.0079	0.0092	-0.0093	-0.013	-0.0066	-0.0094	-0.009
BBIP1	Th17	0.0087	0.00066	0.014	-0.0025	-0.024	-0.0088	0.015
BBS1	Th17	0.012	0.015	0.003	-0.0011	0.0014	0.0066	-0.013
BBS10	Th17	0.007	-0.0018	0.012	-0.0048	0.009	0.018	0.0046
BBS12	Th17	0.0062	-0.0012	0.0066	0.01	0.0038	0.013	-0.00095
BBS2	Th17	0.018	-0.0048	0.0079	-0.0091	-0.001	0.005	0.016
BBS4	Th17	0.0054	0.00052	0.015	0.0098	-0.0099	-5.90E-05	-0.014
BBS5	Th17	0.011	0.0012	0.011	-0.0022	0.0067	-0.0014	0.0051
BBS7	Th17	0.0076	-0.0032	0.0094	0.019	0.0081	0.012	-0.0059
BBS9	Th17	0.014	-0.0029	0.0069	0.0018	-0.0014	0.0081	-0.0018
BCAP29	Th17	0.0035	-0.003	0.02	0.016	0.011	-0.0099	0.0027
BCAR1	Th17	0.0012	0.0068	-0.00094	-0.00012	0.0037	0.003	-0.00044
BCAR3	Th17	0.013	0.0052	-0.00043	0.0072	-0.009	-0.0079	0.011
BCAS1	Th17	-0.0075	-0.005	-0.0034	0.012	-0.00086	-0.0027	-0.0052
BCAS3	Th17	0.009	-0.0026	-0.0038	0.016	0.0028	-0.014	-0.011
BCAS4	Th17	0.01	0.014	0.0077	0.0034	-0.005	0.0011	0.004
BCAT1	Th17	-0.0053	-0.0061	-0.0015	0.024	0.00016	-0.011	-0.01
BCAT2	Th17	-0.012	0.02	-0.0065	0.0044	0.008	-0.0056	0.011
BCDIN3D	Th17	-0.00057	0.0008	0.015	-0.0034	0.0027	0.0049	0.0063
BCDIN3D-AS1	Th17	0.013	-0.0034	0.005	-0.0026	-0.0058	0.018	0.0072
BCKDHA	Th17	-0.015	0.013	-0.0016	0.0094	0.00019	0.021	-0.0099
BCKDHB	Th17	0.0063	0.0027	0.017	0.0019	0.0033	-0.0028	-0.0031
BCKDK	Th17	-0.017	0.0099	-0.0028	0.002	0.00066	0.0083	-0.014
BCL10	Th17	-0.0011	-0.0067	0.0087	0.0039	0.0038	-0.0021	0.011
BCL11B	Th17	0.00041	0.0041	-0.003	-0.00083	-0.021	-0.027	-0.0028
BCL2	Th17	-0.0073	-0.01	-0.017	-0.031	-0.01	-0.013	-0.021
BCL2A1	Th17	-0.0085	-0.01	0.0095	-0.013	-0.01	-0.002	0.0027
BCL2L1	Th17	-0.018	-0.0021	-0.014	-0.011	0.0011	-0.013	-0.002
BCL2L11	Th17	-0.0028	-0.0095	-0.017	0.011	-0.0028	-0.0095	-0.035
BCL2L12	Th17	-0.0089	0.012	-0.0039	-0.012	-0.0036	-0.0011	0.022
BCL2L14	Th17	-0.016	-0.018	-0.017	-0.0088	-0.0085	0.0077	0.0016
BCL2L15	Th17	-0.01	-0.016	-0.014	-0.025	-0.007	-0.0023	-0.0038
BCL3	Th17	-0.013	0.0069	-0.013	-0.0029	0.011	0.0012	0.031
BCL6	Th17	0.0048	-0.00025	-0.0085	0.002	-0.0012	-0.0045	0.0037
BCL7A	Th17	0.011	0.0079	-0.0023	0.0026	0.00044	-0.009	0.0063
BCL7C	Th17	-0.012	0.023	0.0017	0.0029	-0.0075	0.0086	0.0026
BCL9	Th17	0.014	-0.00024	-0.012	-0.0095	0.0074	-0.0064	0.0079
BCL9L	Th17	0.0052	0.018	-0.0094	0.0052	-0.011	-0.017	0.016
BCO2	Th17	0.0012	-0.0051	0.006	0.0025	-0.0068	0.0058	0.0035
BCOR	Th17	0.0072	0.0033	-0.005	0.018	0.011	-0.013	0.013
BCORL1	Th17	0.012	0.013	-0.0025	-0.013	0.0044	-0.02	0.017
BCR	Th17	0.011	0.011	-0.018	-0.016	0.018	0.0076	0.0038
BCS1L	Th17	0.014	0.0083	0.0062	-0.005	-0.016	0.021	-0.0047
BDH1	Th17	0.0019	0.016	0.0069	-0.0018	-0.0033	0.0084	-0.011
BDH2	Th17	-0.0011	-0.0046	0.011	0.01	-0.01	-0.0008	0.0054
BEGAIN	Th17	0.0042	0.0014	0.0006	-0.0092	0.0029	-0.00036	-0.0015
BEND3	Th17	0.0013	-0.0039	-0.011	-0.0041	-0.0059	0.0026	-0.004
BEND3P3	Th17	0.0064	0.0023	-0.0079	0.0027	-0.00084	-0.008	0.0032
BEST4	Th17	0.0053	0.0016	0.007	-0.0052	-0.0052	-0.0015	0.0024
BET1	Th17	-0.0053	-0.012	0.022	-0.0061	-0.0019	0.01	0.018
BET1L	Th17	0.0037	0.0063	-0.0046	-0.0073	0.01	-0.0039	0.0082
BEX2	Th17	-0.013	-0.0002	0.012	-0.011	-0.0043	-0.0059	0.017
BEX4	Th17	-0.01	-0.0058	0.012	-0.017	-0.002	-0.006	0.0018
BEX5	Th17	0.00097	0.01	0.021	-0.017	0.00011	-0.0024	-0.0015
BFSP1	Th17	-0.009	0.006	-0.0027	0.0037	0.0017	0.0012	-0.0054
BFSP2	Th17	-0.012	-0.0029	0.0018	0.021	-0.00089	-0.0095	-0.0062
BHLHB9	Th17	0.011	-0.0021	-0.00067	0.0045	0.0051	0.0039	0.00099
BHLHE40	Th17	-0.0041	-0.0076	-0.011	-0.022	0.012	-0.0039	0.011
BHLHE40-AS1	Th17	-0.0027	-0.0092	-0.0017	0.0037	-0.0022	0.0051	0.0066
BICD1	Th17	0.0056	-9.20E-05	-0.0057	0.014	-0.0074	-0.0033	-0.013
BIK	Th17	-0.0098	0.01	0.0025	-0.0023	-0.0043	0.00025	-0.0069
BIN1	Th17	-0.012	0.012	-0.0048	0.011	0.0058	0.00048	0.003
BIRC3	Th17	-0.011	-0.012	-0.00058	-0.012	-0.0013	-0.00061	0.021
BIRC5	Th17	-0.0084	-0.0014	0.0018	0.02	-0.0022	-0.0053	-0.013
BIRC6	Th17	0.017	-0.013	-0.022	0.0089	0.0018	-0.0097	-0.012
BIRC6-AS2	Th17	0.0051	-0.0031	-0.0082	0.01	-0.013	-0.0076	-0.001
BISPR	Th17	-0.017	-0.019	-0.016	-0.0081	-0.005	0.0071	0.009
BIVM	Th17	-0.0058	-0.0015	0.0059	0.0024	0.0074	0.0029	0.0029
BLK	Th17	0.002	0.0059	0.0032	0.0089	-0.00075	0.0037	0.004
BLM	Th17	-0.0028	-0.014	-0.0045	0.022	0.0061	0.016	0.0081
BLMH	Th17	0.0013	-0.0033	-0.0061	0.0089	0.0031	0.016	-0.0041
BLOC1S1	Th17	0.0043	0.013	0.006	0.003	-0.015	-0.0027	0.011
BLOC1S2	Th17	-0.021	-0.0088	0.014	-0.0017	-0.00012	-0.0059	-0.0038
BLOC1S3	Th17	0.0019	0.0091	-0.0048	-0.0039	-0.0033	0.013	-0.0057
BLVRA	Th17	-0.022	-0.0087	-0.0038	0.0065	0.0035	-0.017	0.0069
BLVRB	Th17	-0.015	0.017	0.0015	0.0083	0.0069	-0.0014	0.0053
BLZF1	Th17	-0.005	-0.02	0.0023	0.0092	0.003	0.011	0.0063
BMF	Th17	0.0035	0.00094	-0.0029	0.01	0.0036	-0.011	0.00015
BMP1	Th17	0.0027	0.0092	-0.0025	-0.0068	0.0092	-0.0046	-0.014
BMP2K	Th17	-0.00057	-0.0069	0.00017	0.014	-0.0034	-0.0043	-0.002
BMP8A	Th17	0.012	0.00053	-0.011	-0.0026	-0.023	0.0059	0.015
BMPR1A	Th17	0.015	0.0043	0.011	-0.0052	0.015	-0.014	0.003
BMPR2	Th17	0.0079	-0.0039	-0.0024	0.0044	0.0073	-0.018	0.016
BMS1P20	Th17	0.0082	-0.0037	0.0015	-0.0032	-0.005	-0.0032	-0.0046
BMS1P4	Th17	0.015	-0.0039	-0.0029	-0.0022	-0.026	0.013	0.006
BMS1P5	Th17	0.0085	-0.0035	0.0024	-0.0082	-0.013	0.0019	0.0056
BMS1P6	Th17	0.0045	-0.00099	-0.00014	-0.003	-0.016	0.0043	0.0021
BNIP1	Th17	-0.01	0.0016	0.01	-0.0016	0.0033	-0.0013	-0.0047
BNIP3L	Th17	0.002	0.0049	0.025	0.022	0.011	-0.011	0.0033
BNIPL	Th17	0.0053	5.00E-05	-0.0016	0.0017	-0.02	0.0074	-0.0057
BOD1	Th17	-0.0055	0.0099	0.0086	-0.012	0.00065	-0.018	-0.0012
BOLA1	Th17	-0.0042	0.024	0.0059	-0.0039	-0.009	0.0071	-0.0082
BOLA3	Th17	-0.02	0.0064	0.0085	-0.014	-0.006	0.0019	0.0016
BOLA3-AS1	Th17	0.0098	0.0018	0.0079	-0.00076	-0.0073	-0.0011	0.0058
BOP1	Th17	-0.019	0.012	-0.014	0.0033	0.0058	0.023	-0.012
BORA	Th17	-0.011	-0.018	0.0039	0.0077	-0.0025	0.0095	0.00038
BPGM	Th17	-0.004	0.00053	0.012	0.011	0.0069	-0.012	-0.0002
BPHL	Th17	-0.00092	0.0062	0.0056	-0.0019	0.0024	-0.011	0.021
BPNT1	Th17	-0.011	-0.0027	0.0026	-0.0034	0.0066	-0.0098	0.0075
BPTF	Th17	0.00035	-0.0016	0.00027	0.011	-0.032	-0.02	0.0014
BRAF	Th17	0.014	-0.0032	-0.0052	0.002	-0.0083	-0.0012	0.0043
BRAT1	Th17	-0.006	0.027	-0.014	0.0035	0.0022	0.031	-0.001
BRCA1	Th17	0.0039	-0.0053	0.0011	0.0094	0.0035	-0.0076	-0.0068
BRCA2	Th17	-0.012	-0.017	-0.016	0.0069	-0.008	0.0014	0.0063
BRD1	Th17	0.011	0.015	-0.025	0.0084	0.011	0.012	0.0037
BRD3	Th17	-0.00062	0.014	-0.014	0.007	-0.0054	-0.0069	0.0024
BRD7	Th17	-0.0081	-0.00039	0.011	-0.0031	0.0013	-0.00074	0.0062
BRD7P3	Th17	-0.0003	0.0042	-0.0051	0.0056	-0.00034	0.0022	0.0053
BRE-AS1	Th17	0.0019	0.0011	-0.0015	-0.0045	-0.016	-0.0072	0.00024
BRF1	Th17	0.0033	0.022	-0.016	0.0008	-0.0017	-0.0052	-0.00091
BRF2	Th17	-0.0045	0.012	0.00048	-0.004	0.0023	-0.0046	0.00069
BRI3	Th17	-0.0082	0.0075	-0.0029	0.0044	-0.012	-0.014	0.013
BRI3BP	Th17	-0.00018	0.021	-0.0065	0.001	0.00044	0.01	0.0045
BRICD5	Th17	0.0087	0.015	0.0033	-0.0017	0.0045	-0.0039	0.007
BRIP1	Th17	0.0024	-0.0063	-0.0025	0.017	0.0086	-0.0069	-0.0065
BRMS1L	Th17	0.0063	-0.0047	0.016	-0.00038	0.0057	-0.0016	0.014
BROX	Th17	-0.0029	-0.012	0.0081	-0.0015	-0.0029	-0.0032	-0.00024
BRPF1	Th17	0.012	0.0052	-0.019	0.0054	0.027	-0.0076	-0.013
BRPF3	Th17	0.012	0.0036	-0.019	-0.0096	0.005	-0.011	-0.00026
BRWD3	Th17	0.0052	-0.012	-0.015	0.0002	-0.011	-0.012	-0.0053
BSCL2	Th17	0.00088	0.0042	0.0024	-0.004	-0.0055	-0.0011	-0.0011
BSG	Th17	-0.019	0.022	-0.0074	0.004	0.0081	0.019	-0.0035
BST2	Th17	-0.023	-0.012	-0.016	-0.0083	-0.0021	0.0056	0.013
BTAF1	Th17	0.022	-0.0062	-0.0039	0.0043	-0.0064	0.0023	-0.0043
BTBD10	Th17	-0.0085	-0.016	0.0082	0.0092	-0.0021	0.021	0.008
BTBD11	Th17	0.00074	-0.0016	-0.011	-0.024	0.008	0.017	-0.022
BTBD18	Th17	0.012	0.0026	-0.0015	0.00054	-0.0049	-0.0021	0.01
BTBD19	Th17	0.0041	0.0039	-0.013	0.00033	-0.012	-0.0035	0.0067
BTBD2	Th17	-0.0088	0.024	-0.011	-0.0017	0.0071	0.007	0.0024
BTBD3	Th17	-0.0045	-0.0069	-0.0066	-0.0064	0.0029	0.012	-0.0069
BTBD6	Th17	-0.0061	0.022	0.0076	-0.0025	0.011	-0.0077	-0.0088
BTBD7	Th17	0.015	-0.00024	-0.0025	0.0055	-0.0014	-0.005	-0.01
BTBD8	Th17	0.0076	-0.0021	-0.00091	0.0038	-0.011	0.008	0.0012
BTBD9	Th17	0.0091	-0.00076	-0.0047	0.0024	-0.013	-0.014	0.0058
BTD	Th17	0.0073	0.0051	0.0086	-0.0039	0.0027	-0.0092	0.011
BTG1	Th17	-0.015	-0.0071	0.00087	-0.022	-0.014	-0.0037	-0.027
BTG2	Th17	0.014	0.013	0.0059	0.0027	0.0094	-0.0012	0.015
BTG3	Th17	-0.018	-0.0093	-0.0015	0.013	0.00057	-0.0053	0.0044
BTLA	Th17	0.0046	-0.011	0.0095	-0.0092	0.0019	0.013	0.0085
BTN2A1	Th17	0.013	-0.0074	-0.0036	0.0043	-0.0072	0.02	0.01
BTN2A2	Th17	0.003	-0.0025	-0.0043	0.0079	0.0082	0.0091	0.00046
BTN2A3P	Th17	0.0051	-0.0062	-0.0074	0.0061	-0.0057	4.60E-05	0.019
BTN3A1	Th17	0.0029	-0.012	-0.011	0.0059	0.0016	-0.0063	0.014
BTN3A2	Th17	-0.004	0.0006	0.003	-0.00057	-0.0062	-0.0061	0.011
BTRC	Th17	0.019	-0.0063	-0.0031	0.00086	0.0087	0.0024	-0.0036
BUB1	Th17	-0.0074	-0.0081	-0.0045	0.022	0.0036	0.0014	-0.008
BUB1B	Th17	0.0004	-0.0023	0.00016	0.028	-0.0044	0.0016	0.0046
BUD31	Th17	-0.02	0.0045	0.0024	-0.00064	-0.0063	-0.012	0.0032
BYSL	Th17	-0.0057	-0.0014	-0.0083	-0.011	0.012	-0.011	0.013
BZRAP1	Th17	-0.00066	0.0042	-0.01	0.028	-0.011	-0.0017	0.004
BZRAP1-AS1	Th17	0.0073	0.011	-0.0024	0.013	-0.0055	-0.0018	0.0044
BZW2	Th17	-0.016	-0.011	0.0008	0.0048	-0.0073	0.0078	-0.025
C10orf105	Th17	0.0053	-0.0028	-0.004	0.00082	-0.013	0.026	-0.011
C10orf12	Th17	0.0079	-0.0067	-0.017	0.0079	0.0046	-0.0037	-0.0075
C10orf128	Th17	0.0014	0.00062	-0.0014	-0.013	-0.0014	0.0079	-0.0055
C10orf2	Th17	-0.004	-0.00092	-0.01	-0.01	0.0021	-0.0059	-0.01
C10orf32	Th17	-0.0079	-0.0034	0.01	0.0016	-0.0083	-0.0047	0.002
C10orf35	Th17	-2.10E-05	0.003	0.0076	-0.026	0.0011	-0.0021	0.032
C10orf54	Th17	-0.016	0.012	-0.01	-0.0077	-0.0022	0.0078	-0.038
C10orf88	Th17	-0.0088	-0.017	-0.0013	0.0082	-0.0073	0.011	0.0041
C10orf95	Th17	0.0064	0.013	-0.0066	-0.0049	-0.0039	0.017	0.001
C11orf1	Th17	-0.012	-0.0013	0.012	-0.015	-0.0037	-0.0052	0.0023
C11orf21	Th17	0.0011	0.0079	-0.0016	-0.0082	0.0057	0.0098	-0.0018
C11orf24	Th17	-0.0075	0.012	0.0017	0.00081	0.0026	0.0032	0.022
C11orf30	Th17	0.01	-0.0071	-0.0071	0.0056	0.0031	-0.0098	-0.0067
C11orf45	Th17	0.0099	0.0025	0.0014	-0.0063	0.004	0.0076	0.011
C11orf49	Th17	-0.0086	0.0083	0.0049	0.0098	-0.0088	0.0053	-0.0037
C11orf54	Th17	-0.00088	-0.0045	0.018	0.015	0.0071	0.011	0.013
C11orf57	Th17	-0.0031	-0.0005	0.011	0.0014	0.00013	0.0076	-0.01
C11orf63	Th17	0.0079	0.00057	0.0047	0.0067	-0.0019	-0.0011	0.0059
C11orf71	Th17	-0.003	0.0021	0.012	-0.0091	0.00098	0.013	0.0052
C11orf74	Th17	0.0041	-0.0043	0.0036	-0.023	-0.0044	0.0049	-0.0034
C11orf80	Th17	0.0068	0.012	0.0042	0.0095	-0.01	-0.012	-0.0027
C12orf29	Th17	0.0045	-0.0048	0.022	-0.0015	0.013	0.011	0.0027
C12orf4	Th17	-0.0044	-0.015	0.0031	0.0074	0.0058	-0.00094	-0.012
C12orf40	Th17	-0.00075	-0.0037	-0.0075	-0.0041	-0.0092	-0.00095	0.014
C12orf42	Th17	-0.0034	-0.00083	0.00076	0.015	-0.0062	-0.0047	-0.0023
C12orf43	Th17	-0.0074	0.0085	0.00021	-0.0033	0.0082	-0.0014	-0.0042
C12orf45	Th17	-0.0077	-0.0012	0.0034	-0.002	-0.0065	-0.017	0.0029
C12orf49	Th17	-0.0012	0.0035	0.00036	0.0093	0.023	0.0028	-0.007
C12orf57	Th17	-0.01	0.022	0.0033	-0.0034	-0.0049	0.0065	0.009
C12orf60	Th17	0.0025	-0.003	0.0079	0.0063	-0.0016	0.0096	0.0077
C12orf66	Th17	-0.00036	-0.016	0.00033	-0.0046	-0.0023	0.016	-0.0049
C12orf73	Th17	0.0058	0.0027	0.0092	-0.00062	-0.011	0.00086	0.01
C12orf75	Th17	-0.0039	0.0083	0.019	0.012	0.011	-0.0039	-0.0088
C12orf76	Th17	-0.0032	-0.0063	0.0078	0.0011	-0.0092	0.009	-0.0053
C12orf79	Th17	-0.0031	-0.0052	-0.002	-0.00081	-0.013	-0.0007	-0.012
C14orf132	Th17	0.019	0.018	0.013	0.0024	0.0046	-0.00078	0.0085
C14orf142	Th17	-0.015	-0.0082	0.014	0.0044	-0.0054	-0.0041	0.0078
C14orf169	Th17	0.00058	0.013	-0.0085	-0.011	0.016	-0.0052	-0.0091
C14orf2	Th17	-0.02	0.0018	0.01	-0.0052	-0.016	-0.019	0.011
C14orf28	Th17	0.013	-0.0024	0.011	0.00055	-0.00053	0.0067	0.0035
C14orf79	Th17	0.0057	0.0015	0.0011	0.0024	0.0026	-0.0032	9.00E-05
C14orf80	Th17	-0.0085	0.019	-0.0054	0.012	0.0031	0.015	0.012
C14orf93	Th17	-0.0002	0.0069	0.005	0.0087	0.0024	0.00098	-0.0043
C15orf39	Th17	-0.0049	0.0078	-0.0072	0.0072	0.0049	-0.013	0.0052
C15orf40	Th17	-0.0032	0.0092	0.016	-0.0026	-0.014	-0.004	0.0033
C15orf41	Th17	-0.00079	-0.0015	-0.00036	0.0023	-0.004	0.0097	0.0057
C15orf52	Th17	0.0012	-0.00064	-0.0046	0.0033	-0.008	0.0089	0.013
C15orf53	Th17	-0.0022	-0.0062	-0.0067	0.028	-0.0057	-0.0073	0.011
C15orf57	Th17	-0.017	-0.0071	0.0048	0.0095	-0.0044	0.0036	-0.0015
C15orf61	Th17	-0.013	0.014	0.0057	-0.00072	-0.0032	-0.0068	-0.00093
C15orf62	Th17	0.0093	0.0052	-0.01	-0.0013	-0.0027	0.0063	0.00068
C16orf13	Th17	-0.016	0.024	0.00022	-0.0055	-0.0022	0.008	0.0015
C16orf45	Th17	-3.60E-05	-2.80E-05	0.0037	0.0073	-0.0034	-0.014	0.013
C16orf46	Th17	-0.0046	0.0081	0.0071	0.0051	-0.0013	0.0025	-0.0053
C16orf52	Th17	0.0015	0.00023	0.0093	0.0066	-0.016	-0.0026	0.0096
C16orf54	Th17	0.00084	0.0034	-0.0039	0.001	0.00025	-0.0022	-0.0068
C16orf58	Th17	0.0073	0.019	-0.0019	-0.014	-0.0044	0.0044	0.005
C16orf74	Th17	0.0068	0.019	0.0071	0.0086	0.0073	0.0032	-0.0065
C16orf86	Th17	-0.0074	0.012	-0.0036	-0.01	-0.0029	0.014	0.0014
C16orf87	Th17	-0.013	-0.0037	0.0039	0.03	-0.0029	-0.019	-0.0099
C16orf91	Th17	-0.015	0.013	0.0049	-0.0037	-0.00067	0.0089	0.0057
C16orf95	Th17	-0.0076	0.0044	-0.0056	-0.0022	-0.011	0.0079	0.0051
C17orf100	Th17	0.0045	0.0089	0.0066	-0.0024	0.0059	-0.0034	0.00036
C17orf51	Th17	0.0081	0.0015	-0.0011	-0.014	0.0027	0.0034	0.0049
C17orf53	Th17	-0.0023	-0.0047	-0.0043	0.011	-0.0088	-0.0049	0.0032
C17orf58	Th17	-0.002	-0.0013	0.0075	-0.009	0.0081	-0.0014	0.0028
C17orf59	Th17	-0.0039	0.026	0.0017	0.015	0.011	0.015	-0.0028
C17orf67	Th17	0.004	0.017	-0.0053	-0.0028	-0.011	0.011	0.0091
C17orf75	Th17	-0.0021	-0.011	0.0037	-0.014	-0.00012	0.0031	0.0092
C17orf80	Th17	0.0073	-0.0062	0.0029	0.0042	0.013	0.0097	0.0039
C17orf89	Th17	-0.011	0.021	0.0047	-0.0085	-0.0096	0.0092	-0.012
C17orf97	Th17	0.0016	0.0045	0.0022	0.0013	-0.013	0.0027	-0.0085
C18orf21	Th17	-0.012	-0.00068	0.0068	0.0013	-0.0048	-0.0041	0.011
C18orf25	Th17	0.012	-0.016	-0.015	-0.0081	0.00037	0.011	0.011
C18orf54	Th17	0.008	0.0024	0.0061	0.013	0.0025	0.0035	0.0027
C19orf24	Th17	-0.019	0.021	-0.0054	-0.0049	-0.0031	0.0092	0.0035
C19orf25	Th17	-0.014	0.018	-0.013	-0.00032	-0.005	0.019	0.0037
C19orf43	Th17	-0.022	0.017	-0.0044	0.0022	-0.0035	-0.0056	0.0038
C19orf44	Th17	0.0023	-0.0046	-0.0043	-0.0073	-0.014	0.015	0.0068
C19orf47	Th17	-0.0035	0.012	-0.0077	-0.0059	0.00024	-0.0068	-0.007
C19orf48	Th17	-0.012	0.015	-0.0028	-0.0066	0.0027	0.0065	-0.0086
C19orf52	Th17	-0.0095	0.011	-0.0075	-0.00031	-0.0088	0.018	-0.0063
C19orf53	Th17	-0.022	0.015	0.0024	-0.011	-0.0018	-0.0078	0.005
C19orf54	Th17	-0.0059	-0.0011	-0.013	-0.0071	-0.009	0.0048	-0.0046
C19orf60	Th17	-0.0093	0.031	-0.0028	-0.0076	-0.0034	0.02	0.00068
C19orf66	Th17	-0.02	-0.0044	-0.021	-0.011	-0.0043	0.0027	0.015
C19orf68	Th17	0.0055	0.0059	-0.0096	-0.0026	0.00094	-0.0099	-0.0022
C19orf70	Th17	-0.019	0.016	-0.0059	-0.01	-0.012	0.006	0.0022
C19orf71	Th17	0.0062	0.014	-0.009	-0.00061	-0.0067	-0.0039	0.0058
C1D	Th17	-0.0093	-0.0065	0.0093	0.00052	0.0014	-0.0026	0.00036
C1GALT1	Th17	-0.015	-0.024	-0.011	-0.0078	-0.0039	-0.0035	0.0092
C1GALT1C1	Th17	-0.016	-0.022	0.0034	-0.011	-0.0026	-0.0021	0.0012
C1orf101	Th17	0.0022	-0.00079	0.0015	0.0016	-0.006	-0.0029	0.013
C1orf109	Th17	-0.0008	0.0031	0.01	-0.0031	0.0074	0.028	0.0053
C1orf112	Th17	0.007	-0.011	-0.0074	0.019	-0.0016	0.0019	0.0014
C1orf115	Th17	0.0069	0.0074	0.0067	-0.021	0.007	0.0073	0.0017
C1orf122	Th17	-0.017	0.018	0.00049	0.00027	-0.0047	-0.0055	-0.0064
C1orf131	Th17	-0.016	-0.00031	0.016	0.0079	-0.0031	0.0016	-0.008
C1orf159	Th17	-0.0043	0.024	-0.0076	0.007	-0.0034	0.016	-0.003
C1orf162	Th17	0.0023	0.0059	0.017	0.0029	-0.0031	-0.0089	0.018
C1orf174	Th17	-0.0065	0.00073	0.0032	-0.0046	0.0021	-0.00025	0.0068
C1orf186	Th17	-0.004	-0.0035	-0.0061	-0.014	0.004	0.018	0.011
C1orf198	Th17	0.015	0.01	0.011	0.0094	0.0084	-0.0027	0.0092
C1orf204	Th17	0.014	0.0053	-0.00051	0.0013	-0.0074	-0.0087	0.0031
C1orf216	Th17	-0.0031	0.00016	-0.0045	0.028	0.012	-0.0031	0.0092
C1orf228	Th17	0.0028	0.014	0.00063	-0.0036	-0.015	-0.0077	0.0023
C1orf233	Th17	-0.0092	0.0041	-0.01	-0.02	0.0033	0.012	0.0022
C1orf27	Th17	0.0027	-0.015	0.0051	0.012	-0.012	0.0035	0.0051
C1orf35	Th17	-0.0097	0.026	0.0039	-0.0034	-0.0051	0.017	0.009
C1orf54	Th17	0.0012	-0.00056	0.0029	0.002	-0.017	-0.0022	-0.0081
C1orf56	Th17	0.011	-0.002	0.0099	0.0033	-0.022	0.025	0.0028
C1orf74	Th17	0.014	-0.0032	0.0097	0.0042	-0.017	0.014	0.0097
C1QL3	Th17	0.0046	0.0021	-0.0017	0.0026	-0.0044	-0.0021	0.0039
C1QTNF3	Th17	0.00056	-0.0016	0.01	0.0072	0.011	-0.0053	-0.0013
C1QTNF6	Th17	0.0062	0.0067	0.008	0.0067	-0.003	-0.012	0.0018
C1R	Th17	0.00028	-0.0016	-0.0057	0.0025	-0.00094	0.0034	0.0036
C1RL	Th17	0.0067	0.0076	-0.0013	-0.0026	-0.013	-0.017	-0.008
C1RL-AS1	Th17	0.0096	-0.0047	-0.0092	-0.0078	-0.014	-0.015	-0.0027
C20orf194	Th17	0.019	0.0072	-0.0058	0.0039	-0.0029	-0.0086	0.0021
C20orf195	Th17	0.0027	0.01	0.0013	0.0011	0.0022	-0.0068	0.011
C20orf196	Th17	-0.013	-0.0014	0.01	0.0042	-0.0098	-0.00015	-0.011
C20orf197	Th17	0.011	0.0052	0.0056	0.013	0.0065	-0.0018	-0.0039
C20orf24	Th17	-0.01	0.018	-0.0086	0.0039	-0.015	0.011	0.0068
C20orf27	Th17	-0.016	0.016	0.0021	-0.0042	0.0036	-0.00063	0.0092
C20orf96	Th17	0.007	-0.0006	-0.00061	-0.0099	-0.0089	0.0019	0.0084
C21orf2	Th17	0.0018	0.025	-0.006	0.0042	0.004	-0.0014	0.0094
C21orf58	Th17	0.0072	0.012	-0.00064	0.0093	-0.022	0.0061	-0.0039
C21orf62	Th17	0.0076	0.0032	-0.00021	0.00025	-0.016	-1.20E-05	0.0052
C21orf62-AS1	Th17	0.0083	0.0039	0.016	-0.0034	-0.018	0.006	0.0083
C21orf91	Th17	0.0097	-0.02	-0.0012	-0.0031	0.015	-0.00062	0.0075
C22orf24	Th17	0.00073	0.00049	-0.0079	-1.00E-05	-0.0036	-0.0052	0.0034
C22orf29	Th17	0.012	0.015	-0.0035	0.0049	-0.00038	0.0026	-0.0048
C22orf34	Th17	-0.00029	-0.0047	-0.017	-0.0018	-0.0099	0.0025	0.0013
C22orf46	Th17	0.0064	-0.0042	-0.014	-0.009	-0.0095	-0.0023	-0.0042
C2CD2	Th17	0.0064	-0.0053	-0.007	0.014	-0.021	0.011	-0.0041
C2CD3	Th17	0.017	-0.005	-0.018	0.0034	0.0083	-0.011	0.0098
C2CD4D	Th17	0.012	0.0088	-0.011	0.014	-0.0064	0.018	-0.011
C2orf15	Th17	0.011	0.0029	0.0067	-0.015	0.00063	-0.0029	-0.00019
C2orf27A	Th17	0.007	-0.0048	0.0015	-0.0011	-0.01	-0.0074	0.005
C2orf40	Th17	0.0027	0.011	0.0046	-0.011	0.011	-0.0089	0.012
C2orf42	Th17	6.40E-05	-0.0018	0.0066	0.014	0.0088	0.01	-0.0023
C2orf44	Th17	0.011	-0.0059	-0.001	0.0037	0.0047	0.021	0.0059
C2orf47	Th17	-0.013	-0.012	-0.0034	-0.0045	-0.0049	0.01	0.013
C2orf49	Th17	0.014	-0.0089	0.013	0.0085	-0.0027	0.012	-0.0023
C2orf68	Th17	0.021	0.0021	0.0089	0.0039	-0.0093	0.011	0.00096
C2orf69	Th17	-0.0016	-0.01	0.0035	-0.0085	0.016	-0.012	0.0058
C2orf74	Th17	-0.0074	-0.0024	0.007	-0.0039	-0.0048	-0.0052	0.0015
C2orf76	Th17	-0.0042	0.0039	0.013	0.013	-0.0053	0.004	-0.0023
C2orf81	Th17	-0.0013	0.0053	0.0033	-0.005	0.0014	0.009	-3.20E-05
C3AR1	Th17	-0.0045	-0.0052	-0.0026	-0.018	0.0081	0.022	-0.0033
C3orf14	Th17	-0.016	-0.0069	0.0014	0.011	0.0017	-0.005	0.013
C3orf17	Th17	0.012	-0.0071	0.011	0.0025	0.0083	-0.0022	0.011
C3orf18	Th17	-0.01	-0.0039	-0.0068	-0.023	0.01	-0.015	0.014
C3orf33	Th17	0.012	0.0052	0.017	-0.0063	0.0049	0.002	0.0025
C3orf52	Th17	0.0058	0.0037	0.0083	0.006	0.0063	-0.0021	0.008
C3orf58	Th17	-0.0022	-0.0076	-0.0057	0.01	0.0094	0.02	-0.0009
C3orf62	Th17	0.0073	-0.00024	-0.0072	0.0019	-0.02	-0.0052	0.012
C3orf67	Th17	0.0037	0.0099	-0.0016	0.013	-0.0011	0.004	0.0013
C4orf27	Th17	-0.014	-0.0062	0.015	-0.00011	-0.00078	-0.0026	0.0076
C4orf29	Th17	0.003	-0.012	0.0025	0.0047	-0.027	0.0091	-0.003
C4orf32	Th17	0.0011	-0.0058	0.011	-0.0096	0.0063	-0.0018	-0.0068
C4orf33	Th17	-0.009	-0.014	-0.00042	0.0024	-0.0015	-0.0038	0.012
C4orf46	Th17	0.0061	-0.0067	0.0061	0.0011	0.0074	0.0053	0.0065
C4orf48	Th17	-0.021	0.015	-0.013	-0.0021	-0.0075	0.0066	0.0043
C5	Th17	0.0027	-0.0085	-0.0065	0.0054	-0.0079	-0.0073	0.0066
C5orf17	Th17	-0.0016	-0.0014	0.0047	0.0026	-0.0086	0.004	-0.0074
C5orf24	Th17	0.013	-0.0096	0.0014	0.001	-0.02	0.0057	0.007
C5orf28	Th17	0.00076	-0.012	0.015	0.00068	-0.0034	-0.00019	0.0068
C5orf30	Th17	-0.00041	-0.0044	0.0045	0.011	0.0059	0.0017	-0.0025
C5orf34	Th17	0.0062	-0.0033	0.0053	0.0081	-0.018	0.0071	-0.00025
C5orf42	Th17	0.013	-0.0054	-0.0096	0.014	-0.0024	-0.012	-0.004
C5orf45	Th17	0.021	0.011	-0.0018	-0.011	-0.015	0.00088	0.0047
C5orf51	Th17	0.0095	-0.014	0.00032	-0.0074	0.014	-0.00046	-0.0039
C5orf56	Th17	-0.018	-0.0027	-0.0094	-0.0074	-0.016	0.0089	0.0038
C5orf58	Th17	0.0058	-0.003	-0.0018	0.0034	-0.024	-0.0082	0.0032
C5orf63	Th17	0.0058	-0.0037	0.0075	0.0077	-0.01	0.013	0.004
C5orf66	Th17	0.0049	-0.0006	0.00035	0.0011	-0.012	-0.01	-0.0025
C6orf1	Th17	-0.019	0.011	0.00056	0.0062	-0.00062	0.0084	0.012
C6orf106	Th17	-5.50E-05	2.40E-05	-0.008	0.021	-0.00097	-0.013	0.0043
C6orf120	Th17	-0.00027	-0.0057	-0.0014	-0.017	0.0029	0.022	0.011
C6orf136	Th17	-0.0041	0.016	0.0018	-0.0043	-0.0021	-0.0045	-0.0021
C6orf163	Th17	0.012	-0.0025	-0.0011	0.0064	-0.011	0.0013	0.0084
C6orf201	Th17	0.016	0.0021	0.005	0.0037	-0.011	0.0034	0.0031
C6orf203	Th17	-0.0015	-0.0033	0.016	0.0083	-0.016	0.014	0.0092
C6orf226	Th17	-0.014	0.019	-0.0023	-0.0023	-0.0037	0.0033	0.0013
C6orf229	Th17	0.0082	-0.0056	0.00041	-0.0051	-0.017	0.0087	0.0099
C6orf48	Th17	0.00015	0.0068	0.0065	-0.01	-0.011	-0.019	-0.00061
C6orf62	Th17	-0.0075	-0.016	-0.0009	-0.0079	-0.0035	0.011	0.0095
C6orf99	Th17	-0.0063	-0.00031	0.0018	-0.0091	-0.011	-0.015	0.0017
C7orf13	Th17	0.00043	0.0038	-0.0022	-0.0083	-0.0066	-0.00025	-0.0011
C7orf25	Th17	0.007	0.00087	0.018	-0.0013	0.0026	0.0078	0.0086
C7orf26	Th17	-0.0083	0.019	-0.0061	0.0072	0.0093	-0.024	-0.011
C7orf31	Th17	0.001	0.0083	0.0027	0.0059	-0.0012	-0.012	0.0085
C7orf43	Th17	-0.0015	0.013	-0.015	-0.007	-0.012	-0.0036	0.0067
C7orf49	Th17	0.0035	0.012	0.001	-0.011	0.01	0.0079	-0.0041
C7orf50	Th17	-0.016	0.0074	-0.0059	-0.0075	-0.00046	0.017	0.015
C7orf55	Th17	-0.0079	0.00058	-0.001	-0.0008	-0.013	-0.0072	0.0091
C7orf60	Th17	0.011	-0.0022	0.011	0.0074	0.019	-0.0096	-0.00084
C7orf73	Th17	-0.016	-0.0067	0.013	0.016	0.0013	-0.018	-0.0033
C8G	Th17	-0.0045	0.0056	-0.0049	-0.0092	-0.0063	0.0094	-0.013
C8orf31	Th17	-0.0057	-0.0097	-0.013	-0.0024	-0.0047	0.0061	0.00083
C8orf37	Th17	0.0071	0.00044	0.0062	-0.0059	0.0046	0.0046	0.013
C8orf44	Th17	-0.0036	-0.0083	-0.0079	0.0067	-0.029	0.0071	0.018
C8orf46	Th17	0.0029	-0.00077	0.0014	0.0026	0.0011	-0.0056	-0.0019
C8orf58	Th17	0.0024	0.013	0.0061	0.0014	0.01	-0.018	0.0092
C8orf59	Th17	-0.012	-0.005	0.014	-0.011	-0.015	-0.01	0.008
C8orf76	Th17	-0.0078	-8.00E-05	-0.0014	0.003	-0.015	0.0046	-0.0039
C8orf82	Th17	-0.018	0.0047	-0.017	0.007	-0.0032	0.011	0.0077
C9orf117	Th17	0.0034	0.0028	0.0024	-0.002	-0.0077	0.0063	-7.80E-05
C9orf131	Th17	0.011	-0.0039	-0.0096	0.012	-0.0054	-0.0097	0.00046
C9orf139	Th17	0.0082	0.0086	-0.0051	0.015	-0.009	0.017	0.004
C9orf142	Th17	-0.0073	0.025	-0.0031	-0.0042	-0.014	0.016	-0.014
C9orf16	Th17	-0.015	0.028	-0.005	0.0024	-0.003	0.0062	-0.015
C9orf172	Th17	-0.0073	0.0035	-0.014	0.0024	-0.0062	0.0022	0.009
C9orf3	Th17	0.0063	-0.00052	-0.0084	0.012	-0.0086	0.0057	-0.0028
C9orf40	Th17	-0.0026	-0.0074	-0.0011	-0.0094	-0.0099	0.019	0.014
C9orf64	Th17	0.00089	0.0021	0.0095	0.018	0.018	-0.013	-0.006
C9orf66	Th17	0.0017	-0.0025	-0.0077	-0.01	-0.014	-0.00055	0.0058
C9orf69	Th17	-0.0067	0.019	-0.018	0.0019	0.01	0.025	0.0025
C9orf72	Th17	0.013	-0.011	0.0034	0.0056	-0.0058	-0.0018	0.0075
C9orf84	Th17	0.0097	-0.0023	0.003	0.0093	-0.02	0.0073	-0.0089
C9orf85	Th17	-0.012	-0.0051	0.0087	-0.0052	-0.0057	-0.0062	-0.0067
C9orf89	Th17	0.0012	0.027	0.0027	0.0026	-0.0014	-0.0052	0.018
C9orf9	Th17	-0.0012	0.0051	0.0039	-8.20E-05	0.0091	-0.0034	-0.0076
C9orf91	Th17	-0.00041	-0.0045	-0.009	0.017	0.0086	-0.00098	-0.002
CA11	Th17	0.0049	0.0079	0.002	-0.006	-0.00088	-0.0042	-0.0027
CA13	Th17	0.0082	-0.0032	-0.0046	-0.0061	0.0017	0.0024	0.0047
CA14	Th17	0.0094	-9.30E-05	-0.00035	-0.0039	-0.0072	-0.0056	0.0029
CA5B	Th17	0.0067	-0.00062	0.0085	-0.012	-0.013	-0.0066	-0.027
CA5BP1	Th17	-0.0082	0.0033	0.00016	-0.011	-0.0094	0.02	1.00E-05
CA6	Th17	-0.0061	-0.0049	-0.0049	-0.025	-0.0049	-0.0012	-0.0031
CAB39L	Th17	0.0075	-0.0072	6.80E-05	0.0019	0.011	0.0024	-0.011
CABIN1	Th17	0.0076	0.0055	-0.016	0.0065	-0.019	0.00082	-0.0099
CABLES2	Th17	-0.0035	0.0043	-0.012	0.013	0.012	0.0041	0.015
CABP4	Th17	0.0062	0.0022	-0.00062	0.0075	-0.015	-0.0052	0.0015
CACFD1	Th17	0.0062	0.011	0.0012	-0.012	0.0098	-0.0028	-0.0012
CACNA1C	Th17	0.0069	0.0027	-0.0099	0.0017	-0.009	0.0095	-0.0063
CACNA1F	Th17	0.0034	0.0011	-0.012	-0.0033	-0.0054	-0.00063	0.0063
CACNA1H	Th17	0.0065	0.0054	-0.016	0.00032	0.0084	0.0019	0.0071
CACNA1I	Th17	0.0053	0.011	-0.013	-0.0071	-0.017	-0.011	-0.0076
CACNA2D2	Th17	0.0096	0.01	0.0013	-0.013	-0.0065	0.0034	-0.0071
CACNA2D4	Th17	0.0082	0.0082	0.0034	-0.00081	-0.0025	-0.0011	-0.017
CACNB1	Th17	0.012	0.017	-0.0064	0.0034	-0.00087	0.00021	0.0057
CACNB2	Th17	0.0084	0.0017	0.0054	0.0091	-0.023	0.0057	0.0068
CACNB3	Th17	0.0048	0.0075	-0.0043	-0.017	-0.0043	-0.006	0.014
CACTIN	Th17	-0.0022	0.022	-0.022	0.0048	0.0029	0.0085	-0.00026
CACUL1	Th17	0.0028	-0.0098	0.0041	-0.0033	-0.013	0.0027	-0.0012
CAD	Th17	0.017	0.0018	-0.025	-0.0038	0.013	-0.0059	-0.012
CADM1	Th17	-0.0034	-0.0014	-0.0048	-0.0059	0.0027	0.0059	-0.0072
CALHM2	Th17	0.0028	0.018	0.0046	0.016	0.019	0.013	0.0086
CALM2	Th17	-0.018	-0.013	0.023	0.0076	0.0056	-0.0055	0.017
CALM3	Th17	-0.025	0.002	-0.0098	0.0029	0.00069	-0.0075	-0.00023
CALML4	Th17	0.0018	-0.0049	0.0028	0.00062	-0.0064	0.00087	0.0096
CALR	Th17	-0.016	-0.0038	-0.017	-0.0096	0.0042	-0.011	0.0032
CALY	Th17	0.012	0.012	0.0034	-0.0009	-0.005	0.00081	0.011
CAMK1	Th17	0.0067	0.0064	-0.0014	0.013	-0.0066	0.0046	-0.0035
CAMK1D	Th17	0.0051	0.0083	0.0041	-0.011	-0.013	-0.011	-0.022
CAMK2D	Th17	0.005	-0.0055	0.0023	0.0051	0.00014	-0.0066	-0.007
CAMK2G	Th17	0.015	0.0088	0.0021	0.0042	-0.024	-0.00035	0.017
CAMK2N1	Th17	0.0088	0.015	0.011	-0.0093	0.0056	-0.003	-0.0002
CAMKK1	Th17	0.0097	0.016	0.0025	-0.0063	-0.00077	-0.0027	-0.012
CAMKMT	Th17	-0.0049	0.0041	0.0066	0.0023	-0.014	0.011	0.0031
CAMSAP1	Th17	0.012	0.0055	-0.016	0.0041	0.017	-0.021	-0.00053
CAMSAP2	Th17	0.014	0.005	-0.0019	0.0046	0.0036	-0.015	0.015
CAMTA1	Th17	0.01	0.01	0.0072	-0.011	0.014	-0.0096	0.021
CAMTA2	Th17	0.0037	0.014	-0.018	-0.0027	0.0055	-0.0021	-0.012
CAND2	Th17	0.013	0.0087	0.0011	-0.01	-0.007	-0.0034	0.0038
CANT1	Th17	-0.0096	0.0076	-0.011	-0.0063	0.0028	-0.013	0.0078
CAPG	Th17	-0.01	0.0055	-0.00043	0.002	0.008	-0.0018	0.016
CAPN10	Th17	0.00023	0.028	-0.013	0.0038	-0.002	0.0052	-0.0047
CAPN10-AS1	Th17	0.015	0.0057	0.003	0.0068	-0.018	0.024	0.0065
CAPN12	Th17	0.0074	0.013	0.0017	-0.0034	0.003	0.00038	0.014
CAPN14	Th17	0.0075	0.0023	0.0016	-0.0084	-0.0071	0.0039	-0.015
CAPN15	Th17	-0.0065	0.017	-0.028	-0.0046	0.0035	-0.0064	-0.001
CAPN3	Th17	0.014	-0.0036	-0.018	0.0056	-0.0079	-0.0071	0.01
CAPN5	Th17	0.0068	0.009	0.0028	0.011	0.014	0.003	0.0063
CAPNS1	Th17	-0.015	0.011	0.0035	-0.011	0.0074	-0.027	0.0053
CAPRIN1	Th17	0.0048	-0.021	-0.011	-0.0024	0.017	-0.0058	-0.0081
CAPRIN2	Th17	0.019	0.0037	0.0082	0.0095	-0.012	-0.0014	0.008
CAPS	Th17	0.0084	0.015	-0.013	-0.0074	-0.023	0.0067	0.0098
CAPS2	Th17	0.0052	-0.00074	0.0035	0.0012	0.0054	-0.0038	0.017
CAPZA1	Th17	-0.013	-0.016	0.0074	-0.0068	0.0073	0.0054	0.0058
CAPZB	Th17	-0.021	0.0058	2.70E-05	0.011	-0.00027	-0.017	-0.021
CARD11	Th17	-0.0014	0.0095	-0.031	-0.0049	0.004	-0.0047	0.0027
CARD14	Th17	0.013	0.0081	-0.016	-0.0026	-0.012	-0.0011	0.0046
CARD16	Th17	-0.026	-0.015	-0.0035	-0.0021	-0.01	-0.0025	-0.00058
CARD17	Th17	-0.017	-0.02	-0.0098	0.0039	-0.014	0.0077	-0.0069
CARD6	Th17	-0.0087	-0.015	-0.0057	0.0061	0.00074	0.01	-0.012
CARD8	Th17	0.0019	-0.0089	0.00033	-0.0046	0.0036	-0.0017	0.0023
CARD8-AS1	Th17	-0.0024	-0.0035	0.0081	0.0048	-0.0046	-0.001	-0.0027
CARD9	Th17	0.0014	0.0028	-0.0054	0.0055	-0.0036	-0.001	-0.0017
CARF	Th17	0.019	-0.0095	0.0013	0.0075	-0.014	0.0091	-0.0013
CARHSP1	Th17	-0.0097	0.011	-0.0021	0.017	-0.0087	-0.014	0.0016
CARKD	Th17	0.0019	0.00024	-0.02	0.0047	-0.011	0.018	-0.012
CARM1	Th17	-0.0092	0.011	-0.014	0.0056	-0.004	-0.0086	0.0091
CARNMT1	Th17	-0.00067	-0.019	-0.01	0.0014	0.0088	0.013	-0.01
CARNS1	Th17	0.01	0.015	0.0007	-0.0033	0.0028	-0.018	0.017
CASC5	Th17	-0.0038	-0.009	-0.0027	0.027	-0.002	-0.0031	0.0009
CASD1	Th17	0.01	-0.0056	0.014	0.0077	0.014	0.00087	-0.0035
CASK	Th17	0.017	-0.0085	-0.0092	0.008	-0.0096	-0.0073	0.003
CASP1	Th17	-0.017	-0.021	-0.0082	-0.019	-0.0044	0.014	0.002
CASP10	Th17	-0.0017	-0.017	-0.011	-0.025	-0.0025	0.015	7.90E-05
CASP1P2	Th17	-0.0037	-0.017	-0.0077	-0.0093	-0.016	0.012	-0.0092
CASP2	Th17	0.015	-0.00064	-0.0062	0.02	0.0067	-0.0073	0.0069
CASP3	Th17	-0.012	-0.02	-0.0015	0.025	-0.0018	0.022	0.0024
CASP4	Th17	-0.021	-0.014	-0.0026	-0.003	-0.0086	0.0034	-0.004
CASP6	Th17	-0.011	-0.007	0.008	-0.014	-0.013	0.0035	-0.013
CASP7	Th17	-0.011	-0.015	0.00043	-0.0036	0.005	0.0038	0.0038
CASP8	Th17	0.0063	-0.0015	0.0076	0.02	-0.013	-0.0096	-0.0054
CASP9	Th17	-0.013	-0.00066	-0.0026	-0.00045	0.0077	-0.0047	-0.016
CASR	Th17	-0.0027	0.004	-0.0031	0.005	0.0035	0.0039	-0.014
CASS4	Th17	0.0094	0.0086	0.0077	0.01	0.00056	-0.013	-0.015
CASZ1	Th17	0.0078	0.012	-0.01	0.006	0.0047	-0.0098	0.0023
CAT	Th17	-0.00093	0.0045	0.019	0.012	0.01	-0.0016	-0.02
CATSPER2	Th17	0.015	0.0047	-0.00055	-0.0071	-0.0078	0.0043	0.0044
CATSPER2P1	Th17	0.0083	-0.0004	0.0035	0.0024	-0.022	0.00017	0.0066
CATSPER3	Th17	0.0051	-0.0027	0.002	0.0036	-0.012	0.0058	-0.0047
CATSPERB	Th17	4.20E-05	-0.01	-0.0072	-0.0021	-0.0075	0.0081	0.0028
CATSPERG	Th17	0.0046	-0.0011	-0.0035	0.0017	-0.0063	0.005	0.0024
CBFB	Th17	-0.012	-0.019	-4.80E-05	-0.015	0.0065	-0.0043	-0.018
CBL	Th17	0.013	0.00054	-0.0081	0.005	0.00028	-0.018	-0.0086
CBLB	Th17	0.0018	-0.007	-0.0025	-0.0022	-0.01	0.015	-0.033
CBLL1	Th17	0.00027	-0.0086	0.0091	0.0051	0.013	-0.013	-0.018
CBR1	Th17	-0.011	-0.0048	0.0054	-0.0016	-0.0005	0.0032	0.012
CBR3	Th17	-0.0034	0.012	0.0031	-0.01	0.0026	0.0036	0.02
CBR3-AS1	Th17	0.0066	0.0028	0.0072	-0.014	-0.0067	0.0064	-0.0011
CBR4	Th17	0.0094	-0.0058	0.013	0.013	-0.009	0.0032	-0.0045
CBWD1	Th17	-0.0065	-0.0071	0.014	-0.0015	0.0021	-0.0077	0.0036
CBWD3	Th17	-0.0029	-0.011	0.0095	-0.0028	-0.008	-0.0001	-0.002
CBWD5	Th17	0.00035	-0.013	0.0066	-0.0038	-0.01	0.0032	0.0014
CBWD6	Th17	0.0039	-0.011	0.0055	-0.0068	-0.0095	-0.0032	0.0029
CBX1	Th17	-0.0059	-0.0027	-0.0037	-0.0033	-0.0029	-0.021	-0.0033
CBX3	Th17	-0.013	-0.0076	0.02	0.0019	0.0072	0.0021	0.014
CBX3P2	Th17	-0.0014	0.0013	-0.0038	-0.00035	-0.01	0.00065	-0.0097
CBX4	Th17	-0.011	0.019	-0.017	0.0045	-0.00013	-0.0048	0.0074
CBX5	Th17	0.017	0.0039	0.0091	0.0066	0.003	-0.0087	-0.012
CBX6	Th17	0.003	0.023	-0.0076	0.0012	0.00012	-0.016	0.01
CBX7	Th17	0.016	0.0096	-0.0083	-0.0057	0.013	-0.021	0.0017
CBX8	Th17	-0.0077	-0.00063	-0.0047	0.016	0.00044	0.01	-0.0068
CBY1	Th17	0.0079	0.0081	0.017	0.003	-0.0049	0.014	0.0033
CBY3	Th17	0.0077	0.005	0.00052	0.0025	-0.012	0.019	0.016
CC2D1A	Th17	9.20E-05	0.018	-0.02	0.0096	0.0063	0.0076	0.014
CC2D1B	Th17	0.0092	0.0014	-0.023	-0.011	-0.0022	-0.015	-0.0081
CC2D2A	Th17	0.0065	0.0031	0.0019	0.0074	-0.001	-0.00067	-0.003
CCAR2	Th17	-0.0017	0.0054	-0.017	0.0056	0.018	0.012	-0.0015
CCBL1	Th17	-0.0022	0.0056	-0.0046	0.0036	-0.012	0.014	0.0026
CCBL2	Th17	-0.0027	-0.0075	0.012	-0.0061	0.00058	-0.0039	-0.0046
CCDC102A	Th17	-0.001	0.021	-0.0057	0.0041	0.013	0.016	0.016
CCDC102B	Th17	0.0057	-0.0029	0.0069	-0.014	-0.0068	-0.0073	-0.0054
CCDC106	Th17	-0.01	0.0021	-0.0064	-0.0024	-0.0057	-0.006	0.013
CCDC107	Th17	-0.0055	0.025	-0.0075	0.0036	-0.0033	0.018	0.01
CCDC112	Th17	0.0084	0.011	0.017	0.0033	0.0037	-0.008	0.021
CCDC113	Th17	0.0027	0.0084	0.0068	0.0032	0.0088	-0.0086	-0.0037
CCDC114	Th17	0.011	0.0053	-0.0076	8.40E-05	-0.0035	0.009	-0.0029
CCDC117	Th17	0.0083	-0.0074	0.0049	0.014	0.016	0.026	-0.013
CCDC120	Th17	0.0064	0.0046	-0.01	-0.0045	0.00066	-0.016	0.015
CCDC121	Th17	0.0061	0.003	0.017	-0.00046	0.0011	0.00095	0.00063
CCDC122	Th17	-0.00092	0.003	0.0069	-0.0024	0.005	-0.011	0.018
CCDC124	Th17	-0.019	0.02	-0.0058	0.00053	0.0027	0.022	-0.0038
CCDC125	Th17	0.0094	0.0021	0.0017	0.0067	-0.0091	-0.013	-0.0035
CCDC126	Th17	0.0014	-0.0057	0.02	0.0089	0.0051	0.0053	0.0083
CCDC127	Th17	-0.0096	0.01	0.012	0.0068	0.011	3.50E-05	0.0059
CCDC13	Th17	0.00099	-0.0015	-0.0023	0.0023	0.00028	0.012	-0.00078
CCDC134	Th17	0.015	0.0032	-0.01	0.0025	-0.005	0.008	-0.0063
CCDC136	Th17	0.008	-0.0064	-0.0041	0.0026	-0.005	0.00032	0.0097
CCDC137	Th17	-0.0093	0.011	-4.20E-05	-0.0053	-0.0073	0.013	-0.006
CCDC138	Th17	-0.00039	-0.0098	0.006	0.018	-0.0068	0.0025	-0.0053
CCDC14	Th17	0.01	-0.0057	0.0088	0.015	-0.003	0.0006	0.0076
CCDC141	Th17	0.0039	-0.002	-0.0049	0.032	-0.0025	-0.011	0.013
CCDC142	Th17	0.016	0.012	-0.0024	-0.0016	-0.0041	0.027	-0.0078
CCDC144A	Th17	0.0041	-0.0031	-0.0039	-0.0035	-0.0066	0.0003	0.0067
CCDC144B	Th17	0.0051	-0.0034	-0.0017	0.004	-0.013	-0.0082	0.0011
CCDC146	Th17	-0.0087	-0.012	-0.0052	-0.015	-0.0047	0.0019	0.0095
CCDC15	Th17	0.0043	-0.0027	0.005	-0.0004	-0.0042	0.0042	0.0048
CCDC152	Th17	0.0032	-0.00036	0.014	0.0041	-0.0026	-0.0015	0.0055
CCDC157	Th17	0.0064	0.0094	-0.0072	0.0034	-0.019	0.0067	-0.009
CCDC159	Th17	-0.012	0.001	-0.0082	-0.0046	-0.019	-0.0027	0.017
CCDC163P	Th17	0.0057	0.0052	0.0064	0.0024	0.002	-0.0034	-0.0041
CCDC167	Th17	-0.0087	0.012	0.01	0.013	0.002	-0.012	0.01
CCDC168	Th17	0.00071	0.0011	-0.0016	0.0012	-0.006	0.0012	0.0021
CCDC17	Th17	0.0057	0.0079	-0.00018	-0.0004	-0.0022	-0.0082	-2.10E-05
CCDC171	Th17	0.0034	-0.0025	-0.0034	0.0033	-0.017	0.0077	0.0042
CCDC176	Th17	0.012	0.0037	0.0098	-0.00071	0.0086	-0.0053	0.0017
CCDC18	Th17	0.0052	-0.0083	0.003	0.00016	-0.025	-0.0037	-0.002
CCDC183	Th17	0.006	0.005	-0.0039	-0.0044	-0.0031	-0.0032	-0.001
CCDC183-AS1	Th17	0.0081	0.0086	-0.011	-0.0072	-0.017	0.004	0.0053
CCDC24	Th17	-0.00063	0.0083	-0.0026	0.0069	0.002	-0.002	-0.00067
CCDC25	Th17	-0.0085	-0.011	0.0085	-0.011	0.0054	-0.0085	-0.012
CCDC28A	Th17	-0.017	-0.0055	0.016	0.0031	-0.00096	0.011	-0.00042
CCDC28B	Th17	-0.016	0.0021	-0.006	0.017	-0.0046	-0.0018	0.0081
CCDC30	Th17	0.0053	0.00026	0.0021	0.0054	-0.012	0.016	-0.009
CCDC34	Th17	0.0032	0.013	0.012	0.0025	-0.011	0.00064	-0.0026
CCDC39	Th17	0.0025	0.0035	0.012	0.01	-0.011	-0.0065	0.013
CCDC43	Th17	-0.012	-0.0087	0.0061	0.012	0.0005	0.0089	0.006
CCDC47	Th17	-0.0032	-0.015	-0.0047	-0.0047	-0.002	-0.016	-0.0078
CCDC50	Th17	-0.0085	-0.0099	-0.0092	0.019	0.00093	-0.0014	-0.0013
CCDC51	Th17	-0.012	-0.0036	0.00071	-0.0047	-0.0054	0.012	-0.0043
CCDC53	Th17	-0.02	-0.012	0.0095	0.0036	-0.01	-0.015	0.012
CCDC57	Th17	0.0074	0.014	-0.008	-0.0028	-0.0066	-0.00022	0.0075
CCDC58	Th17	-0.00037	0.00038	0.0057	-0.0019	-0.01	-0.009	0.0069
CCDC59	Th17	-0.012	-0.0017	0.0093	-0.0085	-0.012	-0.014	0.0074
CCDC6	Th17	0.0016	-0.013	-0.014	-0.0044	0.0065	-0.017	-0.012
CCDC61	Th17	-0.0062	0.023	-0.00053	0.0005	0.004	0.019	0.0052
CCDC64	Th17	-0.0089	0.009	-0.014	0.0097	-0.014	-0.011	0.0048
CCDC66	Th17	-0.0041	-0.015	0.013	-0.0084	-0.023	0.011	-0.0012
CCDC7	Th17	0.0046	-0.0082	-0.0015	0.007	-0.028	-0.0068	0.0045
CCDC71L	Th17	-0.0069	0.0037	-0.0052	-0.008	0.0016	-0.0031	0.0052
CCDC77	Th17	0.00065	-0.00029	0.0049	0.014	-0.0044	0.0071	0.003
CCDC78	Th17	-0.00042	0.00086	-0.0057	-0.013	-0.0052	0.00082	0.0028
CCDC81	Th17	0.0085	0.0022	0.00081	-0.006	-0.0084	0.0037	-0.0082
CCDC82	Th17	-0.0011	-0.015	0.021	0.018	0.0072	0.00087	0.018
CCDC84	Th17	0.013	0.0057	-0.0023	-0.0029	-0.032	0.012	0.0086
CCDC85B	Th17	-0.016	0.021	-0.011	-0.0045	0.0047	0.022	0.0069
CCDC85C	Th17	0.0049	0.0089	-0.0081	-0.018	0.011	-0.00083	0.01
CCDC86	Th17	-0.016	0.0072	-0.013	-0.0076	0.0023	-0.00082	-0.011
CCDC88A	Th17	0.017	0.011	0.016	0.0068	0.00097	-0.0061	0.014
CCDC88B	Th17	0.0098	0.02	-0.027	-0.0029	0.0011	0.0092	-0.0051
CCDC88C	Th17	0.0078	0.011	-0.025	0.0024	-0.019	-0.016	-0.01
CCDC9	Th17	-0.015	0.013	-0.015	-0.0051	0.0026	0.017	0.0045
CCDC90B	Th17	-0.015	-0.019	0.013	1.70E-05	-0.0036	0.0039	0.016
CCDC93	Th17	0.022	4.50E-05	-0.003	0.0059	0.001	0.00043	-0.0086
CCDC94	Th17	-0.017	0.017	-0.0082	0.0063	0.00042	0.00025	0.00049
CCDC96	Th17	-0.0015	0.0015	-0.007	-0.011	-0.0014	-0.0065	0.012
CCHCR1	Th17	-0.0026	0.015	-0.0056	0.0061	-0.00072	0.0062	0.011
CCL20	Th17	-0.0048	-0.0055	0.0028	0.011	0.0016	0.012	-0.0025
CCL28	Th17	0.01	0.0067	0.013	-0.0015	-0.00046	-0.014	0.0041
CCL5	Th17	0.00018	0.007	0.0022	0.013	-8.00E-05	0.0085	0.0018
CCNA2	Th17	-0.0062	-0.0042	0.0014	0.019	-0.00032	-0.0075	-0.0058
CCNB1	Th17	-0.0067	0.004	0.0038	0.019	-0.00013	0.0022	-0.012
CCNB1IP1	Th17	0.00086	-0.0066	-0.0006	-0.0055	-0.01	-0.0035	-0.00099
CCNB2	Th17	-0.0096	-0.004	0.00063	0.017	-0.003	-0.0085	-0.016
CCND2	Th17	0.012	-0.01	-0.016	-0.023	0.022	-0.00025	0.0091
CCND3	Th17	-0.018	0.00066	-0.0086	-0.013	-0.0061	0.0016	-0.033
CCNE1	Th17	-0.0087	-0.0044	-0.0054	0.021	-0.005	-0.0026	-0.0058
CCNE2	Th17	0.0033	-0.0073	-0.0026	0.018	-0.0067	0.00091	-0.019
CCNF	Th17	-0.0084	0.00072	-0.01	0.025	0.0033	0.0033	-0.0049
CCNG1	Th17	0.0018	-0.0047	0.028	-0.0095	0.014	-0.0062	-0.0091
CCNG2	Th17	-0.0093	-0.0041	-0.0032	0.0034	0.0048	-0.00074	0.0044
CCNH	Th17	-0.0093	-0.0093	0.003	-0.0067	-0.021	-0.0077	-0.025
CCNI2	Th17	0.007	0.0054	-0.012	-0.0031	-0.002	0.015	0.012
CCNJ	Th17	0.0097	-0.0082	0.0023	0.003	0.0088	0.014	-0.0046
CCNK	Th17	-0.0055	-0.006	-0.015	-0.0081	-0.02	-0.017	-0.002
CCNT1	Th17	0.006	-3.00E-05	6.20E-07	0.0049	-0.018	-0.011	-0.0062
CCNT2-AS1	Th17	0.0072	0.0035	0.0025	-0.0012	0.0033	-0.0027	0.0041
CCNYL1	Th17	0.006	0.001	0.0045	-0.00015	-0.00086	-0.014	0.01
CCP110	Th17	0.01	-0.014	-0.0019	0.019	0.0097	-0.0011	-0.0081
CCPG1	Th17	0.0067	0.0023	0.0074	0.006	-0.0036	0.017	0.0099
CCR10	Th17	0.00045	0.014	-0.0029	0.016	0.0098	0.00049	0.02
CCR2	Th17	0.0077	0.0018	0.0005	-0.018	0.0072	0.018	0.002
CCR3	Th17	-0.00088	-0.00092	0.004	0.021	0.00078	-0.011	0.0098
CCR4	Th17	0.0074	-0.00098	-2.10E-06	0.036	0.0077	-0.0048	0.0031
CCR5	Th17	-0.0023	-0.0098	-0.011	0.022	0.0028	0.0093	-0.0047
CCR7	Th17	-0.0068	0.0029	0.006	-0.0081	-0.014	0.015	-0.0032
CCR8	Th17	0.004	0.0063	0.0046	0.016	0.0062	-0.019	0.013
CCR9	Th17	-0.012	-0.013	-0.012	0.002	-0.0072	0.0031	-0.018
CCRL2	Th17	-0.0094	-0.011	-0.0089	0.01	-0.00019	0.014	-0.0098
CCS	Th17	-0.0012	0.02	0.0054	0.0056	-0.017	0.019	-0.0031
CCSAP	Th17	-0.00085	-0.011	-0.0076	0.00012	0.00027	0.011	0.0076
CCSER1	Th17	0.0094	-0.0011	0.0027	-0.021	-0.00027	0.00018	-0.0054
CCT6B	Th17	0.0025	-0.00013	0.0026	0.0033	-0.0053	-0.0007	0.0059
CCT6P1	Th17	0.0051	-0.011	0.0062	-0.0063	-0.02	0.012	0.01
CCT6P3	Th17	0.0055	-0.0039	0.0063	0.0063	-0.014	0.012	0.00057
CCZ1	Th17	-0.0019	-0.0077	0.0032	0.00062	-0.0083	-0.0018	0.0072
CCZ1B	Th17	-0.0072	-0.0046	0.0036	0.0058	0.0022	0.0018	-5.00E-05
CD101	Th17	0.0042	0.0048	0.0077	0.0085	0.0086	-0.0037	0.011
CD109	Th17	0.00077	-0.0017	-0.0053	0.03	-0.0063	-0.011	0.0077
CD14	Th17	0.0054	0.0051	0.006	-0.018	0.0072	0.012	0.00063
CD151	Th17	-0.007	0.014	-0.0043	-0.0041	-0.00043	-0.0058	-0.006
CD160	Th17	0.006	-0.0013	0.0002	0.012	-0.016	-0.0047	0.0067
CD164	Th17	-0.013	-0.028	-0.00075	-0.0059	0.014	0.012	0.018
CD200	Th17	-0.0047	-0.0071	0.0054	0.011	-0.014	-0.0062	-0.0014
CD200R1	Th17	0.01	0.0084	0.021	0.015	0.013	-0.0012	0.012
CD226	Th17	0.014	-0.0058	0.0046	-0.00052	0.0082	-0.003	0.0022
CD244	Th17	0.014	0.0069	0.0051	0.011	0.0037	0.00018	0.011
CD27	Th17	-0.0072	0.014	0.0098	-0.0037	-0.0063	0.0058	-0.0018
CD27-AS1	Th17	-0.00013	-0.012	-0.0086	0.00082	-0.01	0.0023	0.0027
CD274	Th17	-0.001	-0.013	-0.0096	0.013	0.0036	0.0019	0.015
CD2AP	Th17	-0.0063	-0.022	-0.017	-0.01	0.0041	-0.0057	0.018
CD300A	Th17	-0.0012	0.003	0.0012	-0.0059	-4.20E-05	0.019	-0.0015
CD320	Th17	-0.0089	0.018	-0.00029	-0.0036	0.01	0.0086	-0.0027
CD37	Th17	-0.016	0.019	-0.0074	-0.0051	-0.004	-0.015	0.01
CD38	Th17	-0.013	-0.014	-0.0091	0.01	-0.0053	-0.0013	-0.014
CD3G	Th17	-0.014	-0.003	-0.0056	0.009	-0.01	-0.013	0.0033
CD40	Th17	-0.00016	0.0014	0.0016	-0.011	-0.0016	0.011	0.0032
CD40LG	Th17	-0.0037	0.00088	0.01	-0.0027	0.0015	-0.0047	0.0069
CD48	Th17	-0.021	-0.014	-0.0048	-0.011	-0.002	-0.0058	0.02
CD5	Th17	-0.002	0.012	-0.01	0.011	0.013	0.0019	0.023
CD52	Th17	-0.021	0.0097	0.0052	0.0036	-0.0023	-0.02	0.003
CD55	Th17	-0.013	-0.014	-0.009	-0.024	-0.014	-0.0092	-0.015
CD58	Th17	-0.0066	-0.01	0.018	0.026	-0.0037	-0.0054	0.0056
CD59	Th17	-0.02	-0.013	0.0014	0.0067	0.00061	-0.0017	-0.0076
CD6	Th17	-0.004	0.017	-0.011	0.0077	0.016	0.011	0.023
CD63	Th17	-0.0043	0.016	0.016	-0.0067	0.011	-0.013	0.024
CD69	Th17	-0.012	-0.0069	-0.0034	-0.023	-0.011	-0.015	-0.021
CD7	Th17	-0.014	0.012	-0.007	-0.011	-0.0069	0.001	-0.013
CD70	Th17	-0.012	-0.003	-0.0068	-0.0061	-0.0074	0.0018	-0.0066
CD72	Th17	0.0062	0.0027	0.0021	0.0039	-0.0062	0.006	-0.012
CD74	Th17	-0.021	-0.00014	-0.0045	0.017	0.0022	-0.005	0.0089
CD79A	Th17	-0.0064	8.40E-05	0.0022	0.0014	-0.0012	-0.0044	-0.016
CD79B	Th17	-0.019	0.001	-0.011	0.0067	-0.0041	0.0028	0.0016
CD80	Th17	-0.013	-0.013	-0.015	-0.012	-0.0049	0.0022	-0.0059
CD81	Th17	-0.018	0.01	-0.0057	-0.0075	2.80E-05	-0.0075	0.011
CD82	Th17	-0.013	0.0091	-0.0096	0.01	0.0065	0.0036	0.024
CD83	Th17	-0.0032	-0.002	0.00056	0.0037	0.0069	0.0028	0.025
CD84	Th17	0.0032	-0.012	-0.0035	0.0083	-0.014	-0.0073	-0.008
CD9	Th17	0.0048	0.0059	0.0038	0.0098	0.0082	-0.011	0.027
CD93	Th17	0.0055	0.0043	-9.80E-06	0.0028	0.0059	0.0045	-0.0026
CD96	Th17	0.0078	-0.002	0.011	-0.02	0.0099	0.015	-0.0016
CD99L2	Th17	0.0055	0.0015	-0.0058	-0.0061	0.014	-0.012	0.0043
CDADC1	Th17	0.0089	-0.0073	0.0083	0.012	-0.0051	0.0065	0.0026
CDAN1	Th17	0.015	0.013	-0.0093	0.0076	-0.0041	0.0031	0.0015
CDC14A	Th17	0.016	-0.007	-0.0091	-0.017	-0.011	0.01	-0.017
CDC14B	Th17	0.018	0.01	0.01	0.0035	0.013	-0.015	0.022
CDC16	Th17	0.005	-0.0071	0.0084	0.015	-0.013	-0.0038	-0.0015
CDC20	Th17	-0.0086	0.0026	0.00027	0.016	0.0017	-0.0076	-0.012
CDC25B	Th17	-0.0053	0.0095	-0.0085	0.014	-0.0063	-0.012	0.011
CDC34	Th17	-0.013	0.021	-0.0048	0.011	0.00072	0.016	0.014
CDC37L1	Th17	-0.0035	-0.0058	0.019	-0.01	0.0057	0.023	0.0031
CDC37L1-AS1	Th17	0.00096	0.00072	0.011	-0.0053	-0.0073	-0.0042	-0.0028
CDC42	Th17	-0.0058	-0.0047	-0.0065	-0.0042	-0.0023	-0.023	-0.015
CDC42BPA	Th17	0.0074	0.005	0.0013	-0.016	-0.004	-0.0015	0.0076
CDC42BPB	Th17	0.011	0.0077	-0.0089	-0.0073	-0.0026	-0.014	0.018
CDC42BPG	Th17	0.0066	0.0054	-0.0065	-0.009	-0.0078	-0.0067	0.0093
CDC42EP3	Th17	0.012	0.011	0.0078	0.0084	0.019	0.00098	0.013
CDC42SE1	Th17	-0.0023	-0.0034	-0.0023	-0.0025	-0.021	0.0056	-0.013
CDC42SE2	Th17	0.0007	-0.0037	-0.0026	-0.0066	0.0073	-0.0045	0.0085
CDC45	Th17	-0.0094	-0.0068	-0.0033	0.0076	-0.0071	-0.0067	-0.016
CDC6	Th17	-0.0059	-0.0038	-0.0055	0.0099	0.00032	-0.0093	-0.0026
CDC7	Th17	0.005	-0.0066	0.0018	0.011	0.0004	0.0083	-0.00021
CDCA2	Th17	-0.0099	-0.0044	-0.0062	0.019	0.004	-0.0017	-0.0039
CDCA3	Th17	0.00077	0.00027	-0.0034	0.013	-0.012	-0.005	-0.015
CDCA4	Th17	-0.0079	0.011	-0.0028	0.017	0.0097	0.0021	0.012
CDCA5	Th17	-0.00071	-0.0015	-0.0037	0.015	0.00038	-0.0072	-0.01
CDCA7	Th17	-0.0075	-0.0027	-0.00097	0.043	-0.0038	-0.004	-0.0053
CDCA7L	Th17	-0.0088	-0.0031	-0.00067	0.0044	-0.0026	0.0032	-0.022
CDCA8	Th17	-0.0027	-0.0023	-0.00087	0.016	-0.00026	0.0068	-0.0021
CDH23	Th17	0.014	0.01	-0.012	-0.0031	0.0038	-0.0014	0.0033
CDH24	Th17	0.008	0.0024	-0.0079	-0.0087	0.0084	-0.0026	-0.0091
CDH26	Th17	0.0043	-0.002	-0.002	-0.002	-0.00023	-0.011	0.0093
CDH4	Th17	-0.0054	0.00098	-0.0069	0.0027	0.0051	0.0014	0.012
CDHR2	Th17	0.013	0.0073	-0.0059	-0.0035	-0.005	0.016	-0.00052
CDHR3	Th17	0.0077	0.0022	0.004	0.024	-0.00094	-0.0028	-0.001
CDIP1	Th17	-0.0051	0.014	-0.0045	-0.013	0.0027	-0.015	0.0069
CDK1	Th17	-0.0081	-0.0075	-0.0015	0.022	0.0029	-0.01	-0.00053
CDK10	Th17	-0.00034	0.014	-0.0046	-0.0018	-0.015	0.02	-0.0068
CDK11A	Th17	-0.0079	0.0037	-0.0073	0.0013	-0.03	-0.0085	0.0035
CDK11B	Th17	-0.0079	0.011	-0.0057	-0.0066	-0.028	-0.0083	0.0074
CDK12	Th17	0.0052	-0.0046	-0.0082	-0.00072	-0.018	-0.027	0.0049
CDK14	Th17	-0.0025	-0.0063	-0.0038	0.0018	0.003	-0.011	-0.0057
CDK16	Th17	-0.0063	0.013	-0.013	-0.0072	-0.0011	0.0074	-0.0093
CDK19	Th17	0.0086	-0.0039	-0.0066	0.013	-0.0087	-0.016	-0.0058
CDK2	Th17	2.40E-07	0.0005	0.00063	0.0028	0.00088	0.0048	0.012
CDK20	Th17	0.01	0.0066	0.0059	0.0034	-0.01	0.0072	0.013
CDK2AP1	Th17	-0.016	-0.0037	0.0041	0.0088	0.0052	-0.00033	-0.018
CDK2AP2	Th17	-0.018	0.019	0.0024	-0.0007	0.01	0.018	0.0096
CDK5	Th17	-0.021	-0.0019	-0.0013	0.0071	-0.0054	0.0072	-0.015
CDK5R1	Th17	0.0028	0.0069	0.0059	0.0047	-0.00024	-0.00091	-0.0058
CDK5RAP2	Th17	0.0076	-0.00093	-0.012	-0.0013	-0.004	-0.02	-0.003
CDK6	Th17	0.0078	-0.0068	-0.0075	-0.031	-0.00036	-0.013	-0.0082
CDK7	Th17	-0.015	-0.009	0.013	0.016	0.0032	4.60E-05	0.0032
CDK8	Th17	-0.0013	-0.0079	0.0016	-0.0088	-0.0055	-0.0053	-0.00091
CDKAL1	Th17	0.0052	-0.0052	-0.0046	-0.0021	-0.0033	0.0014	0.0041
CDKL1	Th17	-0.0018	-0.0056	-0.0022	0.013	-0.012	-0.0027	0.0096
CDKL2	Th17	0.0018	-0.0013	0.0041	0.0058	-0.004	-0.012	0.003
CDKL3	Th17	0.0076	-0.0044	0.0067	0.0089	-0.015	0.007	0.014
CDKL5	Th17	0.0085	0.0051	-0.0036	-0.0053	-0.0046	-0.0019	0.016
CDKN1A	Th17	-0.016	-0.011	-0.014	-0.0087	0.0026	-0.0049	0.0077
CDKN1B	Th17	0.0054	0.0058	-0.0083	0.0065	-0.018	-0.024	-0.01
CDKN2A	Th17	-0.02	-0.0023	-0.013	-0.0024	-0.0031	-0.00018	-0.014
CDKN2AIPNL	Th17	-0.0084	0.0093	0.014	-0.0036	0.002	-0.0037	0.00022
CDKN2B	Th17	-0.012	-0.013	-0.014	-0.03	0.00022	-0.00068	0.0022
CDKN2B-AS1	Th17	-0.0081	-0.006	-0.01	-0.0092	-0.0073	-0.0009	-0.0031
CDKN2C	Th17	-0.0027	0.0029	0.0061	-0.0068	0.006	0.0049	0.0054
CDKN2D	Th17	-0.0055	0.018	0.0049	0.014	0.0087	-0.021	0.035
CDKN3	Th17	-0.008	0.00078	0.0074	0.023	0.0044	-0.0096	-0.0011
CDNF	Th17	0.0021	0.0058	0.0029	0.0033	-0.0015	0.0017	0.004
CDO1	Th17	-0.0053	0.00046	0.0032	-0.0069	0.00071	-0.0058	-0.039
CDON	Th17	0.011	0.0098	0.0041	0.0067	0.0039	-0.0062	0.0056
CDPF1	Th17	-0.0093	0.013	0.011	-0.0024	0.0011	0.011	-0.013
CDS1	Th17	0.013	0.0045	0.0036	0.0014	0.00014	-0.0073	0.00098
CDT1	Th17	-0.0098	-0.0013	-0.0058	0.015	-0.0043	-0.013	-0.012
CDYL	Th17	0.005	0.0068	0.0074	-0.0015	0.0098	-0.00055	-0.00055
CDYL2	Th17	0.0011	-0.0075	-0.022	0.015	0.0063	-0.0011	-0.0089
CEACAM1	Th17	-0.012	-0.02	-0.016	-0.026	-0.0085	0.0055	-0.0079
CEACAM21	Th17	7.70E-05	0.003	0.009	-0.0028	0.00013	0.012	-0.0027
CEBPA	Th17	0.00079	0.0096	-0.0026	0.012	0.0022	8.30E-05	-0.011
CEBPB	Th17	-0.016	0.0027	0.0014	-0.015	-0.0023	-0.0068	0.014
CEBPD	Th17	-0.0058	0.0094	-0.00021	0.013	-0.0014	0.018	-0.012
CEBPG	Th17	0.002	-0.01	0.0055	-0.0015	0.0093	0.011	0.0081
CEBPZ	Th17	-0.0066	-0.013	0.014	-0.0076	0.0077	0.011	0.0077
CEBPZOS	Th17	0.0013	0.0046	0.014	-0.013	-0.0038	-0.015	-0.0071
CECR1	Th17	0.0056	-0.0015	-0.011	0.011	0.019	-0.0023	0.015
CECR7	Th17	0.0014	0.0021	0.0051	0.0021	0.0026	-0.0011	0.00013
CELA1	Th17	0.0026	0.005	0.0098	0.01	-0.014	-0.002	-0.011
CELF2-AS1	Th17	0.0091	-0.003	-0.014	0.0015	-0.019	-0.0066	-0.023
CELF6	Th17	0.0036	-0.0019	-0.0061	0.0029	-0.0072	-0.0045	0.0085
CELSR1	Th17	0.0036	0.0055	-0.003	-0.0089	-0.00078	-0.0051	0.011
CELSR2	Th17	0.0056	0.0076	-0.0038	0.0084	0.0045	-0.0069	-0.014
CELSR3	Th17	0.0035	0.0041	-0.014	0.0068	0.00049	-0.0058	0.0064
CEMIP	Th17	0.0099	0.001	-0.0014	0.0062	-0.018	-0.00022	-0.0058
CEMP1	Th17	0.0034	0.018	-0.0027	0.00017	-0.0063	0.0028	0.012
CENPB	Th17	-0.0029	0.0093	-0.0065	-0.0061	-0.0039	-0.018	0.0067
CENPBD1	Th17	-0.0042	0.0003	-0.00099	0.0034	-0.0021	0.007	-0.0046
CENPBD1P1	Th17	0.0025	0.02	-0.0028	0.0092	0.00043	-0.0071	0.0054
CENPE	Th17	-0.0088	-0.0029	0.0031	0.035	-0.0044	-0.0057	-0.0039
CENPF	Th17	-0.0051	-0.0032	0.0011	0.031	-0.0027	-0.006	-0.0073
CENPH	Th17	-0.0045	0.0023	0.017	0.0026	0.00069	-0.0072	0.01
CENPI	Th17	0.00042	-0.0061	-0.0064	0.0085	0.00094	-0.0015	0.0078
CENPJ	Th17	0.0071	-0.00051	0.0013	0.011	-0.0042	-0.0069	-0.0036
CENPK	Th17	0.0002	-0.0081	0.0031	0.0058	-0.0038	-0.0096	0.0014
CENPL	Th17	-0.0034	-0.011	-0.0013	0.0086	-0.00032	0.0076	0.004
CENPM	Th17	-0.0044	0.0097	-0.0025	0.011	-0.018	-0.0033	-0.0072
CENPN	Th17	-0.0051	-0.01	-0.001	0.012	-0.0058	-0.011	-0.0055
CENPO	Th17	0.0026	-0.0025	-0.0025	0.019	-0.00025	-0.003	-0.003
CENPP	Th17	-0.00076	-0.0011	0.00029	0.0025	-0.002	0.0017	0.0035
CENPQ	Th17	-0.0037	-0.0042	0.016	-0.0011	-0.0022	-0.017	0.00015
CENPU	Th17	-0.0095	-0.0016	-0.00027	0.019	-0.0017	-0.012	-0.0041
CENPV	Th17	0.018	0.011	0.013	0.0077	-0.0016	0.0051	0.0052
CENPW	Th17	-0.0076	-0.0025	-0.0002	0.007	-0.0068	-0.016	-0.0047
CEP112	Th17	0.012	0.0022	0.012	-0.0011	-0.0047	-0.007	0.0026
CEP126	Th17	0.017	0.0056	0.011	0.007	-0.00018	0.0051	0.0028
CEP128	Th17	0.013	-0.0032	-0.0015	0.016	-0.018	-0.0023	0.0054
CEP131	Th17	0.0027	0.019	-0.016	0.0058	0.0075	0.0039	-0.011
CEP152	Th17	0.006	-0.011	0.0016	0.0098	-0.013	0.0095	-0.0017
CEP162	Th17	0.0042	-0.0086	0.018	0.0074	0.002	0.0041	-0.0011
CEP164	Th17	-0.005	0.00039	-0.015	0.013	-0.026	-0.013	0.0085
CEP170	Th17	0.016	-0.0079	-0.0063	-0.0016	0.006	-0.013	0.0018
CEP19	Th17	-0.0044	-0.00085	0.009	9.80E-05	0.0084	0.012	0.017
CEP192	Th17	0.015	-0.0096	-0.011	0.0064	0.0028	-0.011	-0.0022
CEP250	Th17	0.012	-0.0038	-0.024	0.0092	0.0064	0.02	-0.0071
CEP290	Th17	0.0021	-0.0024	0.013	-0.00083	-0.02	-0.0071	0.0072
CEP295	Th17	0.0045	-0.0097	0.00033	0.0047	-0.026	-0.0098	0.016
CEP41	Th17	-0.0073	-0.013	0.0016	0.0096	-0.0053	0.0084	0.0042
CEP44	Th17	0.011	-0.012	0.0047	0.0012	0.0098	0.019	0.0043
CEP55	Th17	-0.0079	-0.0058	0.0021	0.028	0.00071	-0.0098	-0.011
CEP57	Th17	-0.0083	-0.0073	0.0097	0.012	0.0054	0.0029	0.014
CEP57L1	Th17	-0.0028	-0.0083	0.011	0.0068	0.0089	-0.0021	-0.0057
CEP68	Th17	0.017	0.011	0.0072	-6.70E-05	0.0024	0.00013	0.0028
CEP70	Th17	0.0013	-0.0025	0.0059	-0.019	-0.003	0.0058	0.015
CEP72	Th17	0.01	0.0069	-0.016	-0.0032	-0.012	0.01	-9.30E-05
CEP76	Th17	0.0089	-0.0024	0.0066	0.0086	0.0026	0.0072	-0.0076
CEP78	Th17	0.0097	-0.0086	-0.0023	0.022	0.0027	0.0038	-0.0075
CEP83	Th17	0.0065	-0.0037	0.012	0.0088	-0.0041	0.011	-0.00099
CEP85	Th17	0.01	-0.0042	-0.01	0.012	0.0091	-0.0022	0.0037
CEP85L	Th17	0.0071	-0.0024	0.0014	0.00087	-0.011	-0.022	-0.0029
CEP89	Th17	0.0034	0.0087	0.0062	0.0069	0.0015	-0.0079	-0.0066
CEP95	Th17	0.016	-0.0053	0.0037	0.0062	-0.0094	0.0031	0.015
CEP97	Th17	0.0022	-0.013	-0.0022	0.0093	-0.009	-0.0011	-0.008
CERK	Th17	0.017	0.014	-0.0095	0.0082	0.016	0.016	-0.014
CERKL	Th17	-0.0055	-0.019	-0.0083	-0.0047	-0.0036	0.008	-0.018
CERS4	Th17	0.00061	0.016	0.0013	0.0031	0.0059	-0.0034	0.0032
CERS6	Th17	0.0047	-0.0092	-0.0062	0.02	-0.0054	-0.0053	-0.021
CES2	Th17	0.0014	0.01	-0.013	-0.013	-0.00077	0.02	-0.011
CES4A	Th17	-0.0063	-0.01	-0.018	-0.012	-0.022	0.013	-0.0048
CETN2	Th17	-0.011	0.0064	0.02	-0.0084	0.0063	-0.0093	0.0025
CETN3	Th17	-0.0072	-0.0088	0.019	-0.0037	-0.0058	-0.0025	0.0068
CETP	Th17	0.0046	-0.0051	-0.011	0.0019	-0.011	0.0034	0.01
CFAP20	Th17	-0.008	0.0074	0.02	0.0057	-0.0043	-0.0072	0.00024
CFAP36	Th17	0.0012	0.005	0.02	-0.00075	-0.0031	-0.0088	0.0043
CFAP44	Th17	0.018	-0.0036	0.00041	0.0011	-0.014	-0.011	0.0072
CFAP45	Th17	-0.00065	0.0055	0.0015	-0.0079	0.0075	-0.014	0.0046
CFAP54	Th17	-0.0012	0.00045	-0.0043	0.0089	-0.0056	0.0023	0.01
CFAP70	Th17	0.009	0.00027	0.0073	0.0042	-0.019	-0.002	-0.00039
CFAP97	Th17	0.00071	-0.0056	0.014	-0.0052	0.013	-0.0033	0.0021
CFD	Th17	-0.0045	0.0047	-0.0061	-0.0062	-0.0063	0.0013	-0.0053
CFDP1	Th17	-0.012	0.0035	0.011	0.0065	-0.0073	0.0015	0.0095
CFH	Th17	0.012	0.0019	0.01	-0.036	0.0032	0.0069	-0.0079
CFL1	Th17	-0.025	0.01	0.00051	0.0027	0.0011	-0.0099	-0.012
CFL1P1	Th17	0.0031	0.0048	0.0081	-0.0011	-0.012	0.011	-0.0093
CFL2	Th17	0.00063	-0.0097	0.0071	0.0066	0.005	0.012	0.014
CFLAR-AS1	Th17	0.012	-0.0063	-0.0086	0.0018	-0.017	0.0037	0.0017
CFP	Th17	-0.013	-0.0005	-0.007	-0.017	-0.007	0.0058	-0.0024
CGN	Th17	0.0092	0.0048	-0.0021	0.0077	0.0043	-0.00097	0.008
CGRRF1	Th17	-0.0025	-0.0046	0.022	-0.0074	0.0017	-0.019	0.011
CH17-340M24.3	Th17	-0.011	0.0088	0.0027	-0.00091	-0.0013	-0.0025	0.0061
CHAC2	Th17	-0.0069	-0.0067	0.011	0.0057	-0.0021	-0.0039	-0.00089
CHAF1A	Th17	-0.00085	-0.0013	-0.016	0.0079	-0.00012	-0.0012	-0.014
CHAF1B	Th17	-0.0018	0.0041	0.0044	0.013	0.0072	-0.003	0.0078
CHAMP1	Th17	0.00085	-0.0032	-0.0013	-0.0041	0.018	-0.0091	-0.0033
CHCHD1	Th17	-0.019	0.0021	0.0038	-0.0015	-0.0054	-0.0066	0.012
CHCHD10	Th17	-0.011	0.0069	-0.0043	-0.013	-0.0078	-0.012	0.0071
CHCHD4	Th17	-0.01	-0.0047	0.012	0.0015	0.006	0.0041	0.002
CHCHD5	Th17	-0.018	0.011	-0.0053	-0.0012	-0.0066	-0.00032	0.0014
CHCHD6	Th17	0.0033	0.015	0.0032	0.0014	-0.0069	0.003	0.011
CHD1L	Th17	0.0014	-0.0067	-1.80E-05	-0.0051	0.0018	0.0065	-0.0062
CHD3	Th17	0.013	0.0095	-0.012	0.01	-0.012	-0.019	0.0054
CHD4	Th17	0.012	0.0023	-0.0098	0.0011	0.027	-0.014	0.0044
CHD6	Th17	0.0079	0.0023	-0.0045	-0.0086	-0.015	-0.027	0.0073
CHD7	Th17	0.0087	0.0086	0.0031	-0.026	-0.009	0.0083	-0.0042
CHD8	Th17	0.008	-0.0076	-0.021	0.0025	-0.0077	-0.017	-0.011
CHD9	Th17	0.012	-0.0017	0.013	0.018	-0.0085	0.00093	0.0046
CHDH	Th17	0.0025	0.0021	-0.002	0.021	0.007	-0.0085	0.0038
CHEK1	Th17	-0.014	-0.01	-0.0058	0.027	-0.0071	0.00088	0.0045
CHEK2	Th17	0.00032	-0.003	0.00091	-0.0019	-0.012	-2.90E-05	-0.0017
CHERP	Th17	0.00097	0.021	-0.021	-0.0051	0.0093	0.014	0.0061
CHI3L2	Th17	-0.011	-0.0081	-0.001	0.01	-0.0075	-0.0013	-0.0058
CHIC1	Th17	0.01	-0.014	-0.0028	0.0012	-0.0048	-0.0059	0.0097
CHKA	Th17	0.0043	0.0065	-0.0073	0.018	-0.0016	-0.011	0.0012
CHKB-AS1	Th17	0.0091	-0.00043	0.00094	0.002	-0.02	0.014	0.0052
CHM	Th17	-0.0014	-0.012	0.002	-0.0027	0.004	-0.0075	-0.011
CHML	Th17	0.013	-0.00095	-0.00057	0.0024	-0.0022	-0.01	-0.0018
CHMP1A	Th17	-0.019	0.018	-0.013	0.013	0.0053	-0.00048	0.0043
CHMP2A	Th17	-0.028	0.00074	0.001	0.0034	-0.0014	-0.0017	-0.0035
CHMP2B	Th17	-0.019	-0.0073	0.014	-0.00073	0.007	-0.002	0.0049
CHMP4B	Th17	-0.01	0.0056	-0.0083	0.0034	-0.0082	-0.011	-0.0037
CHMP5	Th17	-0.02	-0.022	-0.01	-0.013	-0.0024	0.0013	0.018
CHMP6	Th17	-0.011	0.014	-0.0092	-0.006	-0.00017	0.016	-0.021
CHN1	Th17	-0.0051	-0.0013	0.0065	-0.011	-0.0053	-0.00073	0.0018
CHN2	Th17	0.0033	-0.00052	-0.002	0.011	0.0058	-0.0051	0.015
CHODL	Th17	0.00065	-0.0026	0.0035	-0.008	0.0085	-0.0039	0.00056
CHORDC1	Th17	-0.00053	-0.017	0.015	-0.0036	0.00016	0.018	0.011
CHP1	Th17	-0.013	-0.005	0.00016	0.011	0.0043	-0.016	-0.019
CHPF	Th17	-0.01	0.011	-0.017	-0.0002	0.0065	0.02	0.0098
CHPF2	Th17	-5.50E-05	0.011	-0.031	0.0015	0.017	0.0027	-0.0061
CHPT1	Th17	0.0061	0.0058	0.011	0.0038	0.00049	0.0036	-0.0026
CHRM3-AS2	Th17	0.0057	0.0012	0.0059	-0.0028	-0.014	0.0027	-0.013
CHRNA5	Th17	0.002	0.0017	0.00047	0.0055	0.0021	0.0027	0.0015
CHRNB1	Th17	-0.015	0.0044	0.01	0.0075	-0.0038	-0.0015	0.0008
CHST10	Th17	0.0061	0.0021	0.0041	0.0087	0.0044	-0.0024	0.006
CHST11	Th17	-0.0061	0.011	-0.0081	0.014	-0.0069	-0.016	-0.02
CHST12	Th17	-0.021	0.00085	-0.02	-0.0003	-0.0012	0.017	0.0084
CHST14	Th17	-0.0072	0.0058	-0.00041	0.00041	-0.0065	-0.0038	0.0092
CHST2	Th17	-0.008	0.00095	-0.013	0.021	0.0015	-0.0032	-0.009
CHST7	Th17	-0.011	0.0086	-0.0097	0.026	0.0013	0.013	0.0048
CHSY1	Th17	0.0044	0.005	-0.0045	-0.0028	0.017	-0.0056	0.0011
CHTF18	Th17	0.011	0.02	-0.0099	0.0093	-0.004	0.012	0.0045
CHUK	Th17	-0.0029	-0.022	0.0012	0.0093	0.0077	0.0052	0.004
CHURC1	Th17	-0.0014	-0.011	0.012	-0.0029	-0.0089	-0.0075	0.0013
CIAPIN1	Th17	-0.018	-0.0086	0.0045	0.0029	0.0006	0.0035	-0.024
CIART	Th17	0.0029	0.0084	0.0013	-0.01	0.0071	-0.0078	-0.0017
CIB1	Th17	-0.012	0.013	0.0058	-0.0014	-0.0062	-0.0054	-0.0017
CIC	Th17	0.00018	0.015	-0.019	-0.0014	0.00074	-0.02	0.008
CIDECP	Th17	-0.0023	0.0035	0.006	0.01	-0.018	0.0072	0.0014
CIITA	Th17	-0.00021	-0.0013	-0.011	0.031	-0.0061	-0.008	0.0015
CINP	Th17	-0.014	0.0013	0.0057	0.0026	-0.0069	0.0081	-0.0098
CIPC	Th17	0.01	-0.0039	0.0028	0.0025	0.015	-0.0009	0.0038
CIR1	Th17	-0.018	-0.011	0.017	-0.0028	-0.0081	-0.0058	0.0045
CIRBP-AS1	Th17	0.0056	0.0088	-0.011	-0.0038	-0.016	-0.015	0.0024
CISD1	Th17	-0.018	-0.0048	0.0055	0.0031	-0.0061	-0.00014	0.0043
CISD2	Th17	-0.0098	-0.0086	0.019	-0.0036	0.0029	-0.0056	0.012
CISD3	Th17	-0.022	0.0087	-0.0055	0.00018	-0.0038	0.014	0.003
CISH	Th17	-0.011	-0.0084	-0.015	-0.031	0.0037	-0.0023	-0.00087
CIT	Th17	0.0022	-0.0052	-0.0016	0.02	0.0055	-0.0067	-0.0018
CITED2	Th17	-0.018	0.011	-0.0089	-0.0077	-0.0049	-0.0028	-0.024
CITED4	Th17	-0.011	0.011	-0.012	-0.028	-0.0012	0.0061	0.0012
CKAP2	Th17	-0.0035	-0.012	0.0041	0.026	0.0061	0.013	0.00061
CKAP2L	Th17	-0.0048	-0.002	-0.0042	0.018	0.0051	-0.0046	0.0012
CKAP4	Th17	0.0068	0.014	0.0018	-0.01	0.013	-0.01	0.023
CKAP5	Th17	0.012	-0.018	-0.016	0.011	0.024	0.0066	-0.00062
CKB	Th17	-0.00048	0.0095	0.0034	0.003	0.0019	-0.0081	-0.0021
CKLF	Th17	-0.0051	0.0062	0.0047	0.0051	-0.011	-0.0066	0.008
CKMT2-AS1	Th17	0.0041	0.0052	0.021	-0.0035	-0.00088	-0.0039	-0.0034
CKS1B	Th17	-0.011	-0.00097	0.012	0.0029	0.0034	-0.018	0.0042
CKS2	Th17	-0.021	-0.0089	0.00071	0.011	-0.011	-0.00037	0.0021
CLASP1	Th17	0.017	-0.0042	-0.022	0.0045	0.011	-0.0079	-0.0029
CLASP2	Th17	0.02	-0.0061	-0.0071	0.0012	0.016	0.0052	-0.011
CLASRP	Th17	0.0036	0.019	-0.012	-0.0086	-0.017	-0.0024	-0.0043
CLCC1	Th17	0.02	-0.0011	0.0038	0.0043	-0.0001	0.00028	0.0049
CLCF1	Th17	0.012	0.017	0.0053	-0.00071	0.013	0.004	0.02
CLCN2	Th17	0.0091	0.0082	-0.0028	9.50E-05	0.0021	-0.0072	0.0066
CLCN3	Th17	0.018	-0.0053	-0.0031	0.00098	0.018	0.0066	-0.0013
CLCN5	Th17	0.0078	-0.01	0.0014	-0.0036	0.00042	-0.0018	-0.0004
CLCN6	Th17	0.015	0.0073	-0.0082	0.008	-0.0042	0.0012	-0.0022
CLCN7	Th17	0.00071	0.019	-0.03	0.0026	0.0033	0.0066	-0.0077
CLDN12	Th17	0.0097	-0.0032	0.0053	-0.0085	0.0084	0.016	-0.0027
CLDN15	Th17	0.0086	0.011	-0.0067	0.00083	-0.00018	-0.01	0.0048
CLDN7	Th17	0.0071	0.0077	0.0048	-0.0089	0.015	-0.0071	0.016
CLDND1	Th17	-0.0028	-0.013	0.011	0.026	0.0016	0.0098	0.022
CLEC16A	Th17	0.011	-0.0059	-0.023	0.0076	-0.0045	-0.00032	0.0019
CLEC2B	Th17	-0.0079	-0.011	0.015	-0.002	-0.01	-0.0017	-0.0079
CLEC4A	Th17	-0.00088	-0.0065	0.001	-0.0058	-0.0057	0.0042	-0.0091
CLECL1	Th17	-0.00088	0.0014	0.0053	0.0061	-0.011	-0.0094	-0.014
CLHC1	Th17	0.0031	-0.0041	0.00079	0.0014	-0.013	0.00086	-0.0033
CLIC1	Th17	-0.024	-0.0012	0.0044	0.0032	0.0076	-0.0034	0.0096
CLIC3	Th17	-0.012	0.0098	-0.0019	7.30E-05	-0.0039	0.011	-0.01
CLIC4	Th17	0.0038	-0.0048	-0.0046	-0.015	0.0084	-0.0016	0.014
CLIC5	Th17	0.013	0.0061	0.00016	-0.0061	0.0093	-0.0031	-0.018
CLIP2	Th17	0.012	0.011	-0.005	-0.001	0.0043	0.0021	0.0046
CLIP3	Th17	0.0036	-0.0011	-0.0042	0.0046	-0.014	-0.00093	0.0019
CLK1	Th17	0.0088	-0.0072	0.017	0.00023	-0.0049	0.03	0.0058
CLK4	Th17	0.011	-0.0084	0.016	0.0025	-0.0067	0.035	0.0028
CLMP	Th17	-2.30E-05	-0.01	-3.70E-05	-0.016	-0.0046	0.0049	0.021
CLN6	Th17	-0.00041	0.013	-0.00061	0.0024	-0.0083	0.0078	0.0094
CLN8	Th17	0.0084	0.0038	-0.0047	0.0029	-0.014	0.021	0.00084
CLOCK	Th17	0.018	-0.0019	0.003	0.0042	0.0087	-0.0068	0.0036
CLP1	Th17	-0.0052	-0.0015	0.0078	0.00073	0.0026	0.017	0.011
CLPB	Th17	-0.002	-0.0074	-0.013	-0.0042	0.0034	-0.00065	-0.0056
CLPP	Th17	-0.02	0.013	-0.0043	-0.0068	-0.0056	0.013	-0.02
CLPTM1	Th17	-0.0019	0.016	-0.012	0.0029	0.002	-0.00015	0.002
CLSPN	Th17	-0.012	-0.0062	-0.0041	0.021	-0.0068	-0.0033	-0.0077
CLSTN1	Th17	0.0056	0.0091	-0.029	-0.012	0.012	-0.024	0.0036
CLSTN3	Th17	0.0018	0.0051	-0.012	-0.0012	0.006	0.0005	-0.0066
CLTA	Th17	-0.021	0.003	-0.0042	0.012	-0.0031	0.0045	-0.0013
CLTB	Th17	-0.022	0.017	-0.0083	0.011	0.0018	0.013	-0.00089
CLTC	Th17	0.017	-0.015	-0.0098	0.014	0.028	0.0068	-0.015
CLTCL1	Th17	0.011	0.0012	0.0004	0.0078	0.0024	0.0069	-0.0043
CLU	Th17	0.0063	0.0085	0.0017	0.017	0.0088	-0.014	0.024
CLUAP1	Th17	-0.0029	-0.011	0.002	-0.014	-0.013	-0.002	0.0044
CLUH	Th17	0.0037	0.012	-0.032	-0.0051	0.01	-0.0039	-0.00021
CLUHP3	Th17	0.0026	0.00081	-0.0066	-0.00067	-0.017	-0.0015	0.01
CLYBL	Th17	-0.0056	-0.0018	0.011	0.0034	0.0017	1.10E-05	0.012
CMAHP	Th17	-0.0044	-0.013	-0.006	0.0093	-0.021	0.011	-0.0069
CMC1	Th17	-0.015	-0.00012	0.014	-0.0057	-0.0048	0.0085	-0.003
CMC2	Th17	-0.02	-0.0067	0.006	0.012	-0.0068	-0.015	0.0066
CMC4	Th17	-0.0015	0.0093	0.019	-0.0075	9.50E-05	-0.023	0.0084
CMIP	Th17	0.0042	0.0098	-0.0022	0.0042	-0.00054	-0.0083	0.0092
CMPK2	Th17	-0.015	-0.021	-0.02	-0.015	-0.0014	0.0061	0.02
CMSS1	Th17	-0.0092	-0.0025	0.014	-0.003	0.0015	-0.0037	0.011
CMTM1	Th17	0.0013	0.0097	-0.0051	0.00036	0.0035	-0.0077	-0.002
CMTM4	Th17	0.0085	0.003	-0.0035	0.0019	-0.0022	0.0035	-0.0049
CMTM6	Th17	-0.015	-0.017	-0.0057	-0.024	0.0036	-0.00096	-0.0027
CMTM7	Th17	-0.0071	0.0083	0.0073	0.0074	-0.0079	-0.0098	-0.014
CMTM8	Th17	-0.0046	-0.0027	0.0085	-0.00033	0.0029	-0.0018	0.0029
CMTR1	Th17	-0.0084	-0.014	-0.029	-0.011	0.0017	-0.004	0.0048
CMTR2	Th17	0.0034	-0.019	0.0029	0.0094	0.024	0.0065	-0.0067
CMYA5	Th17	0.0013	-0.0023	-0.0039	0.0071	-0.0037	-0.0044	0.0019
CNKSR1	Th17	-0.0052	-0.0038	-0.0079	-0.0087	-0.0024	-0.0036	0.0099
CNKSR2	Th17	0.0068	3.30E-05	0.0042	-0.0009	0.00091	-0.0034	-0.015
CNN2	Th17	-0.015	0.011	-0.011	0.015	0.011	0.01	-0.01
CNN3	Th17	0.0094	0.0028	0.0046	-0.024	0.0047	0.0059	0.0013
CNNM1	Th17	-0.00032	-0.0062	-0.0012	-0.011	-0.0041	0.0017	-0.0082
CNNM2	Th17	0.0087	0.0066	-0.0094	0.0063	-0.0079	-0.0019	-0.0051
CNNM4	Th17	0.0013	0.00034	-0.017	0.015	-0.004	-0.0073	0.0024
CNOT1	Th17	0.016	-0.011	-0.018	0.0026	0.029	-0.0026	-0.01
CNOT3	Th17	-0.0032	0.013	-0.016	-0.0073	0.0012	-0.018	0.0088
CNOT6	Th17	0.015	-0.013	-0.012	0.0041	0.015	-0.013	-0.0026
CNP	Th17	-0.018	-0.012	-0.025	-0.0057	0.0059	0.0032	0.019
CNPY4	Th17	0.0049	0.0048	0.0044	-0.0032	0.0011	-0.008	0.0042
CNTD1	Th17	0.0099	-0.0034	-0.0021	-0.0011	-0.016	0.011	0.0054
CNTLN	Th17	-0.012	-0.011	-0.013	0.012	-0.011	0.0063	0.0013
CNTNAP1	Th17	0.014	0.01	-0.0051	0.011	-0.0018	-0.017	0.019
CNTROB	Th17	0.0084	0.0075	-0.015	0.0081	0.011	0.0021	0.00091
COA3	Th17	-0.023	0.0061	0.0062	-0.0015	0.0038	-0.001	0.0046
COA4	Th17	-0.019	0.0036	0.00025	-0.0095	-0.00096	-0.0067	0.0096
COA6	Th17	-0.021	-0.0059	0.0041	-0.0042	-0.0091	-0.015	0.011
COA7	Th17	-0.0053	-0.0083	-0.0096	-0.0026	0.00099	0.0031	-0.0075
COG3	Th17	0.019	-0.0024	0.0043	-0.0051	0.013	0.0055	-0.0031
COG5	Th17	0.0087	-0.0078	-0.0016	0.0013	0.0051	-0.00013	-0.004
COG6	Th17	0.01	-0.01	0.0097	0.0016	0.013	-0.0038	0.0018
COIL	Th17	-0.0027	-0.0011	0.017	-0.0031	-0.00099	0.014	0.0095
COL18A1	Th17	0.004	0.0091	-0.00028	0.0066	0.0019	-0.0031	0.0061
COL24A1	Th17	0.0043	0.0011	-0.00028	-0.026	-0.0069	0.0047	-0.01
COL4A3	Th17	0.01	0.0035	-0.00037	-0.017	-0.0038	0.0045	-0.0049
COL4A3BP	Th17	-0.0028	-0.012	0.0003	0.01	-0.011	0.0036	0.0017
COL4A4	Th17	0.0071	0.0018	-0.00018	-0.0047	-0.013	-0.0073	0.0049
COL5A1	Th17	0.0097	0.0025	-0.0052	0.012	0.01	-0.0033	0.0071
COL5A3	Th17	0.00031	0.0085	-0.013	0.018	-0.0028	0.0093	-0.004
COL6A1	Th17	0.014	0.014	0.0079	-0.0028	0.0052	-0.0011	0.0058
COL6A2	Th17	0.011	0.016	0.0039	0.0057	-0.0014	-0.0054	-0.0032
COL6A3	Th17	0.01	0.0013	-0.00072	0.022	-0.0078	-0.01	-0.014
COL6A4P2	Th17	0.0069	0.0021	0.00082	0.0033	-0.0018	0.0013	-0.01
COL9A2	Th17	-6.30E-06	0.00019	-0.01	-0.013	-0.011	0.0019	0.00057
COLGALT1	Th17	0.009	0.012	-0.012	0.0007	0.01	-0.0023	-0.0048
COLQ	Th17	0.0048	0.0025	-0.0034	-0.016	-0.0055	0.015	-0.00056
COMMD3	Th17	-0.01	-0.012	0.0037	-0.015	-0.019	0.0017	0.0078
COMMD4	Th17	-0.018	0.0091	-0.0074	-0.0051	-0.012	0.0036	-0.0028
COMMD6	Th17	-0.012	0.013	0.017	0.0015	-0.0076	-0.026	-0.0038
COMMD8	Th17	-0.014	-0.011	0.025	0.0067	0.007	-0.0034	0.0004
COMT	Th17	-0.022	0.014	-0.0059	0.0054	-0.0019	0.0042	0.0085
COMTD1	Th17	-0.0075	0.023	-0.0051	0.0065	-0.0014	0.01	-0.0042
COPE	Th17	-0.023	0.018	-0.0027	0.0088	0.00088	0.011	0.0021
COPG2	Th17	0.01	-0.0047	0.00073	0.0046	-0.007	0.00041	0.007
COPG2IT1	Th17	0.01	-0.0033	-0.0039	0.0023	-0.0081	0.0013	0.0056
COPRS	Th17	-0.0065	0.0081	0.0084	0.0077	0.0046	-0.0076	-0.0064
COPS2	Th17	-0.011	-0.016	0.0078	-0.0069	0.0053	-0.013	-0.0032
COPZ2	Th17	-0.0031	-0.0064	-0.0043	-0.0025	0.00033	0.0017	0.00083
COQ10A	Th17	0.012	0.011	0.014	-0.011	-0.0042	0.0086	0.0017
COQ2	Th17	-0.0031	-0.00048	-0.0024	0.0089	0.00052	-0.0015	0.0086
COQ3	Th17	0.0034	-0.0029	0.011	0.0046	-0.0031	0.0034	0.011
COQ5	Th17	-0.018	-0.013	-0.0015	0.006	-0.0064	0.0034	-0.0031
COQ7	Th17	0.012	0.00073	0.011	0.0061	0.0016	-0.0062	0.0042
CORO1B	Th17	-0.02	0.0099	-0.007	-0.0043	-0.0058	0.0098	-0.011
CORO1C	Th17	-0.0035	0.00027	0.0062	0.022	0.021	-0.0094	-0.005
CORO2A	Th17	0.0076	0.0089	-0.002	0.017	0.005	-0.0027	0.0058
CORO6	Th17	0.01	0.0092	-0.00086	0.011	-0.0006	0.0025	0.0032
CORO7	Th17	-0.0084	0.019	-0.018	0.00057	0.00084	-0.00076	-0.006
COTL1	Th17	-0.012	0.016	0.0032	0.03	0.0094	-0.0069	-0.016
COX10	Th17	-0.0079	-0.0037	0.004	-0.0017	0.0017	5.40E-05	-0.018
COX10-AS1	Th17	0.012	-0.0014	0.016	0.0091	-0.017	0.014	-0.014
COX14	Th17	-0.022	0.0022	0.0053	-0.0065	-0.012	-0.017	0.0043
COX16	Th17	-0.0097	0.0013	-0.0051	-0.00086	-0.015	-0.016	0.0041
COX17	Th17	-0.022	0.0003	0.00063	-0.0061	-0.0053	-0.012	0.015
COX18	Th17	0.0051	-0.0032	-0.001	-0.0066	-0.016	0.0035	-0.01
COX5A	Th17	-0.027	-0.0027	0.00047	0.006	-0.0053	-0.009	0.0019
COX5B	Th17	-0.025	0.0071	-0.00079	-0.0014	-0.0092	-0.00085	0.013
COX6A1	Th17	-0.028	0.0039	0.0026	-0.0044	-0.0039	-0.006	0.0075
COX6B1	Th17	-0.023	0.0064	0.0024	-0.0054	-0.0089	-0.021	0.0019
COX6C	Th17	-0.024	-0.0003	0.011	-0.0091	-0.011	-0.023	-0.0039
COX7A2	Th17	-0.024	0.001	0.0049	-0.0058	-0.0088	-0.021	0.009
COX7B	Th17	-0.024	-0.0046	0.0078	-0.0044	-0.01	-0.019	0.0045
COX7C	Th17	-0.021	0.0033	0.0063	-0.011	-0.011	-0.024	-0.0017
COX8A	Th17	-0.026	0.013	-0.0052	-0.0026	-0.0066	0.001	-0.0028
CP	Th17	0.0078	-0.0069	0.0054	0.0015	-0.008	0.0097	0.0097
CPA5	Th17	-0.011	-0.0062	-0.0029	0.0093	-0.0085	-0.0024	-0.0072
CPAMD8	Th17	0.0038	0.004	-0.00058	-0.027	0.0067	-0.0032	-0.016
CPD	Th17	0.021	-0.0051	-0.0076	0.00033	0.019	0.0076	-0.02
CPEB1	Th17	0.01	0.0031	0.0062	-0.00033	0.0058	0.0019	0.0039
CPEB2	Th17	0.0089	-0.011	-0.0061	0.0091	0.0045	-0.007	0.0021
CPEB3	Th17	0.0077	-0.0075	-0.012	-0.011	0.0051	-0.00041	2.10E-05
CPEB4	Th17	0.0044	-0.0053	-0.012	0.015	0.0047	-0.01	0.014
CPM	Th17	-0.0094	-0.006	-0.002	0.016	-0.02	0.00042	-0.007
CPNE1	Th17	-0.0075	0.0021	0.0014	-0.003	0.0022	0.0014	-0.0096
CPNE2	Th17	0.0027	0.013	0.01	0.0029	-0.00062	-0.0023	-0.0048
CPNE7	Th17	-0.0081	0.004	-0.0068	0.027	-0.0052	0.011	-0.0016
CPNE8	Th17	0.0044	-0.0038	0.0069	-0.0039	-0.0014	0.00016	-0.0057
CPOX	Th17	0.0035	-0.009	0.0014	0.012	0.00022	0.01	0.0054
CPPED1	Th17	-0.013	-0.0079	-0.0069	0.016	0.0015	0.0046	-0.011
CPQ	Th17	0.0064	0.012	0.016	-0.0034	0.0016	-0.0027	0.0047
CPSF1	Th17	-0.00066	0.018	-0.024	0.0055	0.015	0.0049	-0.0061
CPSF2	Th17	0.0012	-0.019	-0.0024	0.0086	0.017	-0.0029	0.003
CPSF4	Th17	-0.0083	0.0076	-0.0051	0.00088	-0.0029	0.0024	-0.0025
CPT1A	Th17	0.0093	0.00095	-0.0022	0.01	0.009	-0.0047	0.01
CPT1C	Th17	-0.0011	-0.0052	-0.0062	-0.0086	-0.0037	0.0035	0.0034
CPT2	Th17	-0.0064	-0.00045	-0.0013	-0.0069	0.0059	-0.0042	-0.0087
CPTP	Th17	-0.012	0.018	-0.011	0.012	0.0062	0.0056	-0.0038
CR1	Th17	0.013	0.006	0.00051	-0.03	0.0097	0.003	-5.40E-05
CR2	Th17	0.013	0.0064	0.0087	-0.021	0.0068	0.0032	0.0035
CRACR2A	Th17	0.014	0.0026	-0.018	0.0044	0.006	-0.0097	-0.015
CRACR2B	Th17	-0.0056	0.0062	0.0012	0.0071	0.0058	-0.0017	-0.007
CRADD	Th17	-0.013	-0.005	0.0033	-0.01	0.0022	-0.0044	-0.011
CRAMP1L	Th17	0.009	0.0044	-0.027	-0.0063	-0.0027	-0.014	-0.0051
CRAT	Th17	0.0067	0.02	0.0035	-0.003	0.015	-0.0028	-0.002
CRB3	Th17	-0.0026	-0.0012	-0.013	-0.014	-0.00044	0.0037	0.026
CREB3L2	Th17	0.015	0.0059	-0.0055	-0.015	0.017	-0.0073	-0.0015
CREB3L3	Th17	-0.0029	-0.00054	0.00021	0.014	-0.0012	0.0053	-0.0071
CREB3L4	Th17	-0.0024	-0.001	0.005	-0.0092	-0.0019	0.012	-0.0024
CREBBP	Th17	0.0073	0.0091	-0.017	-0.0032	-0.0078	-0.03	-0.005
CREBL2	Th17	0.011	-0.0029	0.0099	-0.0085	0.027	-0.0078	0.026
CREBZF	Th17	0.024	-0.00077	0.002	-0.00096	-0.0097	0.01	-7.50E-05
CREG1	Th17	-0.0054	0.0023	0.0069	-0.00093	0.0075	4.50E-05	0.012
CREG2	Th17	-0.0031	-0.00044	-0.00079	0.021	-0.00053	-0.0063	0.004
CRELD1	Th17	0.0053	0.011	0.0015	-0.012	-0.0044	0.0082	-0.0016
CRELD2	Th17	-0.019	0.0097	-0.0096	-0.004	0.0035	0.013	-0.0058
CREM	Th17	-0.019	-0.016	-0.0093	-0.016	-0.0056	-0.0026	-0.0039
CRHR1-IT1	Th17	0.015	-0.0013	-0.0038	-0.0013	-0.012	-0.0016	0.0074
CRIM1	Th17	0.017	0.0025	0.0031	0.0015	-0.015	0.0028	0.0012
CRIP1	Th17	-0.008	0.024	0.0078	0.0072	0.00045	-0.02	0.01
CRIP2	Th17	0.0032	0.027	0.014	0.0026	0.0047	-0.0061	0.0043
CRIPAK	Th17	0.0058	0.0026	0.0034	0.0024	-0.017	-0.01	0.0073
CRIPT	Th17	0.019	-0.0088	0.0015	0.011	-0.016	0.0021	0.0071
CRISPLD2	Th17	0.0074	0.0041	-0.0038	-0.0076	0.001	-0.0016	-0.012
CRKL	Th17	0.017	0.0024	-0.0068	9.80E-06	0.03	0.0046	-0.019
CROCC	Th17	0.011	0.021	-0.02	-0.0049	0.0061	0.0011	0.015
CROCCP2	Th17	9.00E-05	0.0051	-0.00021	-0.001	-0.0022	0.022	-0.0031
CROCCP3	Th17	0.02	0.005	-0.0051	0.0012	-0.014	0.002	0.00034
CROT	Th17	0.00041	-0.016	-0.00022	-0.0083	0.0098	0.022	0.016
CRTAP	Th17	0.018	0.015	0.0073	-0.017	0.013	-0.0057	0.0018
CRTC1	Th17	0.0071	0.019	-0.0028	0.0031	-0.014	-0.00099	0.0064
CRTC3	Th17	-0.0066	-0.0085	-0.026	-0.0095	0.0071	-0.016	-0.005
CRY1	Th17	0.0058	0.0012	0.0085	0.021	0.004	0.0089	-0.0053
CRYBB2P1	Th17	-0.0012	0.0035	0.013	0.007	-0.016	0.0095	-0.0061
CRYBG3	Th17	0.021	-0.0009	-0.0014	-0.012	0.0022	-0.0053	0.0069
CRYGN	Th17	0.004	0.0073	0.0071	-0.0034	-0.00041	-0.0034	0.023
CRYGS	Th17	0.009	-0.0013	7.70E-05	-0.00094	-0.014	-0.0068	0.0047
CRYL1	Th17	-0.0015	0.0094	0.017	0.0099	0.0062	-0.015	-0.006
CRYZ	Th17	-0.0019	-0.0077	0.01	-0.0038	0.0088	-0.019	0.0054
CRYZL1	Th17	0.011	-0.00051	0.019	0.0072	-0.026	0.012	0.011
CSAD	Th17	0.0036	0.0021	-0.011	0.0017	-0.042	0.0071	0.0049
CSF1	Th17	0.0033	0.0042	-0.0064	-0.0079	0.019	-0.0022	0.022
CSF2RB	Th17	-0.00012	-0.0057	-0.0056	0.0095	0.0021	-0.0042	0.0055
CSGALNACT1	Th17	0.016	0.012	0.01	0.017	0.015	-0.0039	0.016
CSK	Th17	-0.015	0.017	-0.012	0.022	0.0088	-0.011	-0.00027
CSNK1D	Th17	0.0013	0.0035	-0.017	-0.0051	0.0043	-0.011	-0.015
CSNK1G1	Th17	0.0067	-0.003	-0.012	0.0054	-0.0014	-0.015	-0.0088
CSNK1G2	Th17	-0.0059	0.028	-0.019	-0.0021	-0.00065	0.011	0.007
CSNK1G3	Th17	0.0054	-0.013	0.0075	0.00066	0.019	-0.00056	0.0027
CSNK2A2	Th17	-0.0018	0.0045	0.002	0.003	-0.0047	-0.017	0.0068
CSPP1	Th17	0.0091	-0.00074	0.0069	0.0099	-0.02	0.0047	0.017
CSRNP1	Th17	-0.013	-0.0011	-0.019	-0.016	0.004	-0.015	-0.0015
CSRNP2	Th17	0.012	-0.0042	-0.0089	0.00095	0.0016	-0.0034	0.012
CSRP1	Th17	-0.014	0.0059	-0.0063	0.0013	0.0047	-0.015	-0.0068
CSRP2	Th17	0.013	-0.0016	-0.0082	0.0088	-0.011	0.0056	0.0037
CSRP2BP	Th17	0.012	-0.0018	0.0046	-0.0011	0.019	0.01	-0.011
CST7	Th17	-0.0064	0.0074	0.0045	0.019	0.0033	-0.0036	0.00069
CSTB	Th17	-0.015	0.011	0.0061	-0.0021	-0.00078	-0.011	0.013
CSTF2T	Th17	0.0019	-0.013	-0.0084	-0.008	-0.0027	-0.015	-0.0062
CSTF3	Th17	-0.0081	-0.017	0.01	0.01	0.00033	0.0057	-0.0053
CTAGE7P	Th17	0.011	0.0013	-0.0016	-0.0021	-0.00095	0.0047	-0.0051
CTBP1	Th17	-0.0082	0.012	-0.011	-0.0061	0.0049	0.0029	-0.0035
CTBP1-AS2	Th17	0.0034	0.0025	-0.0046	-0.022	-0.0019	-0.0017	-0.0073
CTBP2	Th17	0.012	-0.0009	0.0034	-0.014	-0.0036	-0.0058	0.0053
CTBS	Th17	-0.011	-0.019	0.0019	0.0021	-0.0016	-0.0025	0.0017
CTC-338M12.4	Th17	0.011	0.013	-0.00096	0.01	-0.014	0.012	0.0078
CTC1	Th17	0.013	-0.0072	-0.019	-0.0053	-0.0045	0.011	-0.0065
CTD-2201I18.1	Th17	0.0071	-0.0014	-0.0038	0.0031	-0.0054	0.005	0.009
CTDNEP1	Th17	-0.012	0.0092	0.0056	-0.0061	-0.0014	-0.022	0.0066
CTDP1	Th17	-0.00023	0.0043	-0.024	0.0051	0.012	0.019	-0.0026
CTDSP1	Th17	0.00098	0.024	-0.0014	0.013	0.0054	-0.0082	-0.0039
CTDSP2	Th17	0.015	0.013	-0.013	-0.0014	0.014	-0.03	0.0035
CTH	Th17	0.013	0.0073	0.0095	-0.01	0.004	0.003	0.0054
CTLA4	Th17	-0.00084	-0.0011	-0.0014	0.028	-0.013	-0.0011	-0.022
CTNNA1	Th17	0.0024	-0.0079	-0.0025	0.01	0.0096	0.0053	0.0068
CTNNAL1	Th17	0.0027	0.0022	0.0088	0.015	0.0068	-0.00093	-0.0027
CTNNB1	Th17	0.0099	-0.0041	-0.00059	0.0077	0.0081	-0.0017	0.00041
CTNNBIP1	Th17	-0.0039	0.017	0.0031	0.0098	0.0066	-0.013	-0.00092
CTNS	Th17	0.0029	-0.0008	-0.013	0.0095	-0.0025	0.0074	0.0021
CTPS1	Th17	-0.0041	-0.011	-0.011	0.0015	-0.011	0.0095	-0.016
CTPS2	Th17	0.0091	-0.0065	-0.00018	0.0042	0.0081	0.0067	0.011
CTRL	Th17	0.007	0.0037	-0.011	-0.00035	-0.0055	-0.01	0.014
CTSA	Th17	0.0014	0.014	0.011	-0.017	0.014	-0.0058	0.0054
CTSC	Th17	-0.018	-0.013	-0.0077	0.01	0.0043	0.0079	-0.017
CTSD	Th17	-0.017	0.015	-0.01	0.004	0.0062	0.02	-0.013
CTSF	Th17	0.011	0.014	0.0063	0.0021	0.0021	-0.0053	0.009
CTSH	Th17	-0.016	-0.0029	-0.011	-0.014	0.0037	-0.0012	-0.0089
CTSK	Th17	0.0069	-0.0062	-0.002	0.0055	-0.0042	-0.0087	0.016
CTSL	Th17	0.0048	0.0046	0.0078	0.013	-0.012	-0.0023	0.012
CTSO	Th17	-0.00063	-0.016	0.0046	-0.016	0.015	0.014	0.022
CTSS	Th17	-0.019	-0.021	-0.0059	-0.011	0.00053	-0.008	0.017
CTSW	Th17	0.00038	0.0069	-0.0017	-0.014	0.0054	-0.0026	-0.00066
CTSZ	Th17	3.40E-05	0.002	-0.01	-0.002	-0.011	-0.0064	0.0033
CTTNBP2NL	Th17	0.0029	-9.70E-05	0.00067	0.0085	0.0014	-0.0029	0.003
CTU1	Th17	-0.014	0.021	-0.01	0.00023	-0.00062	0.023	-0.0023
CTU2	Th17	-0.013	0.012	-0.011	-0.0085	0.0039	0.0041	0.0039
CUBN	Th17	0.0077	-0.00087	-0.001	-0.0034	-0.0053	-0.0035	0.0019
CUL4B	Th17	0.0063	-0.018	-0.0093	0.0045	0.024	-0.0068	0.0047
CUL7	Th17	0.012	-0.0041	-0.022	-0.004	0.0025	0.0056	0.0018
CUL9	Th17	0.014	0.002	-0.025	0.0011	0.0079	-0.015	0.005
CUX1	Th17	0.019	0.012	-0.006	-0.012	0.0075	-0.0023	-0.0097
CWC27	Th17	-0.014	-0.0065	0.014	0.0039	-0.0017	-0.0031	-0.01
CWF19L2	Th17	0.0042	-0.0093	0.0078	-0.0021	-0.026	0.0043	0.0068
CX3CR1	Th17	-0.0086	-0.0076	-0.0048	0.014	0.0054	0.0029	0.0047
CXADR	Th17	0.0032	-0.0045	0.0048	-0.015	-0.0045	0.00074	0.0053
CXCL10	Th17	-0.013	-0.015	-0.013	-0.0037	0.0018	-0.0012	0.022
CXCL16	Th17	0.012	0.01	0.011	-0.009	0.011	0.0057	-0.0035
CXCR3	Th17	-0.009	-0.0011	-0.0083	0.0038	0.0056	0.0071	0.0017
CXCR4	Th17	-0.011	-0.0057	-0.003	-0.03	-0.012	-0.00079	-0.03
CXCR5	Th17	-0.0068	-0.0054	-0.0036	0.011	-0.005	-0.002	0.0013
CXCR6	Th17	-5.70E-05	0.006	0.0053	0.03	0.0015	0.01	-0.015
CXorf21	Th17	-0.018	-0.015	-0.012	0.0092	-0.0087	0.0026	0.0098
CXorf23	Th17	0.01	-0.018	-0.0078	0.0068	-0.021	0.007	0.0052
CXorf38	Th17	-0.0025	-0.0074	-0.00061	-0.0043	-0.0036	0.0089	-0.017
CXorf40A	Th17	-0.015	-0.0059	0.00098	-0.0013	0.0037	0.008	-0.0012
CXorf40B	Th17	-0.012	0.011	0.0095	0.0051	0.0033	0.00073	-0.0063
CXorf56	Th17	0.00033	-0.0014	0.0042	-0.0052	0.0075	-0.013	0.011
CXorf57	Th17	0.014	0.0094	0.017	-0.018	0.0044	-0.0026	0.0049
CXorf58	Th17	0.00081	-0.0087	-0.002	-0.014	-0.019	0.0092	-0.0082
CXorf65	Th17	0.007	0.0029	-0.00058	0.0025	-0.01	-0.013	0.014
CXXC5	Th17	-0.0039	0.0045	0.0067	0.0055	0.003	0.0086	0.00033
CYB561	Th17	0.0078	0.014	-0.00052	-0.019	0.016	-0.0021	0.027
CYB561D1	Th17	0.023	0.013	0.0037	0.00043	0.0033	0.005	-0.011
CYB5A	Th17	-0.014	0.0016	0.007	-0.015	-0.00039	-0.0079	0.011
CYB5D1	Th17	0.0074	-0.00016	0.003	-0.0036	-0.00033	0.0059	-0.0059
CYB5D2	Th17	-0.0029	0.011	0.0097	-0.0079	-0.0042	0.0039	-0.015
CYB5R3	Th17	-0.012	0.019	0.00034	0.011	0.014	0.0018	0.014
CYB5RL	Th17	0.011	0.0023	7.50E-05	0.00065	-0.003	-0.0022	0.0035
CYBA	Th17	-0.022	0.019	-0.0057	-0.001	-0.0021	0.01	0.0063
CYBRD1	Th17	0.0072	0.0096	0.0065	0.02	-0.00039	-0.0013	-0.0054
CYCS	Th17	-0.019	-0.019	0.0075	-0.0017	-0.0027	-0.0084	0.0039
CYFIP1	Th17	0.0025	-0.0048	-0.01	-0.026	0.018	0.0086	-0.0011
CYHR1	Th17	-0.0045	0.027	-0.00019	-0.0049	-0.00065	0.012	-0.0022
CYLD	Th17	-0.0063	-0.023	-0.012	-0.0044	0.013	-0.012	0.0042
CYP24A1	Th17	-0.00015	-0.00048	-0.00083	-0.00049	-0.0032	-0.0036	-0.00068
CYP27B1	Th17	0.0029	-0.00034	0.00057	-0.0099	0.0061	0.017	0.0036
CYP2E1	Th17	0.011	0.013	0.0086	-0.012	0.0091	-0.0019	0.0019
CYP2J2	Th17	-0.014	-0.018	-0.017	-0.021	-0.0015	0.0082	0.021
CYP2R1	Th17	0.0036	-0.0018	0.013	0.0058	-0.0015	0.0084	-0.011
CYP2U1	Th17	0.011	0.00019	0.011	-0.0078	0.0054	0.013	-0.012
CYP3A5	Th17	0.015	-0.0013	-0.0018	0.008	-0.014	0.0021	-0.0058
CYP4B1	Th17	0.00072	0.0033	0.0012	-0.029	0.002	0.0085	0.0086
CYP4F12	Th17	0.0076	0.0068	0.0043	-0.0065	0.0019	-0.0025	0.013
CYP4F22	Th17	0.0088	0.014	0.01	0.0053	0.011	-0.0011	0.0045
CYP4V2	Th17	0.007	-0.0076	-0.00095	-0.0028	0.017	-0.0037	0.0065
CYP51A1	Th17	0.0027	-0.0039	0.0063	0.00012	0.019	-0.0094	0.0062
CYSLTR1	Th17	0.0043	-0.0011	0.0039	0.0027	-0.0016	-0.016	0.028
CYSLTR2	Th17	-0.00069	-0.013	-0.0054	-0.021	-0.0045	-0.0086	0.0054
CYSTM1	Th17	-0.017	0.0014	0.0063	-0.0053	0.0032	-0.0093	0.002
CYTH3	Th17	0.017	0.016	0.0033	-0.0057	0.017	0.0012	-0.00013
CYTH4	Th17	0.0049	0.015	-0.0046	-0.0028	0.0043	-0.0042	0.0042
CYTIP	Th17	-0.011	-0.012	-0.0042	-0.023	-0.009	0.0044	-0.032
D2HGDH	Th17	0.0079	0.018	-0.01	0.01	-0.017	0.0058	6.30E-05
DAAM1	Th17	0.0052	0.002	0.0062	0.0049	0.0032	-0.022	0.011
DAB1	Th17	0.0058	0.0036	0.0025	-0.017	0.011	0.0072	-0.0084
DACT1	Th17	-0.0042	-0.0079	-0.0064	-0.036	-0.0054	0.0022	-0.01
DAG1	Th17	0.0064	0.0023	-0.02	-0.0016	0.0078	-0.013	-0.0022
DAGLA	Th17	0.0035	0.0054	-0.017	-0.0096	0.0035	-0.0063	0.014
DAGLB	Th17	0.0077	0.0059	0.00081	-0.00091	-0.0052	0.016	0.0018
DALRD3	Th17	-4.20E-05	0.022	0.0096	0.0061	-0.0017	-0.0096	-0.0019
DANCR	Th17	0.0059	0.021	0.021	-0.0036	-0.0028	-0.019	-0.015
DAPK2	Th17	0.00048	0.0038	0.0041	0.025	-0.0029	0.0016	-0.0056
DAPK3	Th17	-0.012	0.019	-0.015	0.0027	0.0054	0.0059	-0.00071
DAPP1	Th17	-0.019	-0.019	-0.012	0.0042	-0.0083	0.0048	0.0035
DARS	Th17	-0.014	-0.016	0.0048	-0.024	-0.0024	-0.0057	-0.019
DARS-AS1	Th17	-0.003	-0.0068	-0.009	-0.01	-0.017	-0.005	-0.0022
DARS2	Th17	0.0095	-0.013	0.00066	0.006	0.0062	0.018	-0.0099
DAZAP1	Th17	-0.0022	0.01	-0.018	-0.013	-0.013	-0.019	-0.00077
DBF4	Th17	-0.017	-0.011	0.012	0.0046	0.0031	-0.0022	0.0013
DBF4B	Th17	-0.0006	0.00037	-0.0073	0.0015	-0.022	-0.0033	0.00046
DBI	Th17	-0.025	-6.60E-05	0.0088	0.011	-0.0037	-0.012	-0.0067
DBN1	Th17	0.0038	0.011	0.0022	0.0028	0.0025	0.0046	0.0023
DBNDD1	Th17	0.0058	0.0065	0.003	-0.006	-0.001	-0.0039	0.005
DBNL	Th17	-0.021	0.0026	-0.013	0.0047	0.0015	0.021	-0.024
DBP	Th17	-0.00071	0.03	0.0021	0.0053	0.0087	0.015	0.0093
DBR1	Th17	0.0027	-0.0083	0.011	-0.0037	0.021	0.013	0.019
DBT	Th17	0.0049	-0.016	-0.0048	-0.0078	-0.011	0.013	0.0047
DCAF13	Th17	-0.015	-0.019	0.0094	0.013	-0.0049	0.0063	4.00E-05
DCAF13P3	Th17	0.0072	5.80E-05	-0.002	0.0061	-0.0076	-0.004	0.0073
DCAF15	Th17	-0.0051	0.021	-0.0056	0.00081	-0.01	-0.012	0.0099
DCAF17	Th17	0.012	-0.013	-0.0037	-0.0012	0.018	0.0052	-0.0015
DCAF4	Th17	-0.0002	-0.0034	-0.0042	0.00052	-0.009	-0.0047	-0.0046
DCAF6	Th17	2.60E-05	-0.015	0.0026	0.0054	0.0062	-0.0022	0.014
DCAKD	Th17	0.0021	0.0096	-0.0047	0.0091	-0.011	0.01	0.0077
DCBLD1	Th17	-0.0061	-0.014	-0.0021	0.0073	-0.0095	0.0057	-0.0042
DCDC2B	Th17	0.0088	0.0026	-0.0064	-0.002	-0.016	-0.0025	-0.0019
DCHS1	Th17	0.014	0.0032	-0.0029	-0.023	0.0037	-0.0048	0.0016
DCLRE1A	Th17	-0.0031	-0.014	-0.0041	0.022	0.0065	0.006	-0.01
DCLRE1B	Th17	0.0055	-0.0016	0.0011	0.00094	0.0093	-0.0055	0.0063
DCP2	Th17	0.015	-0.015	-0.00097	0.01	-0.0091	0.0091	-0.0044
DCPS	Th17	-0.016	0.0069	0.002	0.0089	-0.0025	0.0017	-0.0018
DCST2	Th17	0.0079	0.0094	-0.00017	0.0069	-0.0092	-0.00018	-0.0032
DCTN4	Th17	0.01	-0.012	-0.0012	-0.00069	0.00012	0.0091	0.0099
DCTN5	Th17	-0.0028	-0.016	-0.00094	-0.00059	0.014	0.0032	-0.004
DCTN6	Th17	-0.013	-0.0081	0.0083	-0.0058	0.001	-0.0099	0.014
DCTPP1	Th17	-0.023	-0.0017	0.0014	-0.0012	0.0041	-0.0056	0.005
DCUN1D2	Th17	0.0092	0.0062	0.0085	0.012	0.013	0.005	-0.01
DCUN1D3	Th17	0.0025	-0.0063	-0.011	-0.0013	0.0024	0.0071	-0.0012
DCUN1D4	Th17	0.014	-0.0072	0.015	-0.0057	0.018	0.0031	0.0086
DCUN1D5	Th17	-0.016	-0.014	0.0043	0.012	-0.0041	-0.0023	-0.001
DCXR	Th17	-0.017	0.018	-0.00053	0.0018	-0.00028	0.0068	0.0022
DDA1	Th17	-0.0094	0.012	-0.021	-0.0046	0.0014	-0.022	0.018
DDAH2	Th17	0.00016	0.016	-0.0028	0.011	0.007	-0.0038	-0.00033
DDB2	Th17	-0.0013	-0.00054	-0.0068	-0.013	-0.015	-0.0026	-0.002
DDHD1	Th17	-0.0038	-0.019	-0.019	0.009	-0.0094	0.013	0.0037
DDHD2	Th17	0.021	0.0018	0.012	0.0056	0.0068	-0.01	-0.0064
DDI2	Th17	0.0022	-0.0052	-0.02	-0.00018	0.0026	-0.0012	-0.0038
DDIAS	Th17	-0.0015	-0.0024	-0.001	0.0048	-0.0059	0.0074	-0.00026
DDIT3	Th17	-0.0045	-0.0025	0.0089	-0.0048	0.0015	0.011	0.019
DDIT4	Th17	-0.0088	0.0036	-0.00017	-0.013	-0.01	0.0021	-0.037
DDIT4L	Th17	0.00018	0.0055	-0.00073	0.023	0.0037	-0.0072	0.0091
DDR1	Th17	0.0019	0.0078	-0.0053	-0.0096	-0.0092	-0.00063	-0.0034
DDRGK1	Th17	-0.014	0.017	-0.0096	-0.0022	-0.0069	0.013	0.0028
DDTL	Th17	0.0096	-0.00056	0.0039	0.002	-0.0083	0.0019	0.0082
DDX11	Th17	0.0011	0.0051	-0.0029	0.001	-0.0041	-0.0074	0.0052
DDX11L2	Th17	0.0049	-0.0034	0.0011	0.0012	-0.0051	-0.0054	0.0027
DDX12P	Th17	0.011	0.006	-0.018	0.0034	-0.0073	-0.007	-0.0041
DDX17	Th17	0.0074	0.0021	-0.0033	0.00071	-0.034	-0.017	0.0015
DDX21	Th17	-0.013	-0.019	-0.0053	-0.011	0.00051	-0.0055	0.0039
DDX26B	Th17	0.0082	-0.0043	0.0093	0.0018	0.011	0.0031	0.0062
DDX28	Th17	-0.0012	0.013	0.011	-6.50E-05	0.0074	0.013	-0.0097
DDX31	Th17	0.0054	-0.0023	-0.0064	0.0011	-7.80E-05	0.005	0.0022
DDX3X	Th17	0.0037	-0.013	-0.0086	-0.0048	0.015	0.0068	-0.014
DDX42	Th17	1.50E-05	-0.0021	-0.0056	-0.0054	-0.013	-0.019	0.0092
DDX43	Th17	0.0022	-0.00029	-0.0022	0.0039	-0.0016	-0.0053	0.015
DDX49	Th17	-0.015	0.015	-0.014	0.0059	-0.006	0.0072	-0.012
DDX54	Th17	-0.011	0.014	-0.021	-0.0039	0.011	0.013	0.0035
DDX58	Th17	-0.016	-0.023	-0.019	-0.012	-0.0023	0.0046	0.024
DDX6	Th17	0.0073	-0.0085	-0.0072	0.00015	-0.011	-0.012	-0.012
DDX60	Th17	-0.014	-0.023	-0.023	-0.012	0.0029	0.0057	0.019
DDX60L	Th17	-0.011	-0.024	-0.021	-0.0092	0.0057	0.0037	0.012
DEAF1	Th17	-0.017	0.012	-0.012	0.0071	-0.0038	0.017	-0.017
DECR2	Th17	-0.0022	0.005	-0.0093	-0.0057	-0.011	0.012	0.007
DEF8	Th17	-0.0031	0.017	0.0038	-0.0068	0.014	0.017	-0.0074
DENND1A	Th17	0.0038	-0.0015	-0.013	0.01	-0.02	-0.012	-0.015
DENND1B	Th17	0.0058	-0.0058	0.0076	0.022	0.0032	-0.0053	0.0087
DENND2C	Th17	0.011	0.0034	0.0097	0.0093	0.0081	-0.0048	0.016
DENND2D	Th17	0.0039	-0.0018	0.0062	-0.014	-0.0069	0.023	-0.021
DENND3	Th17	0.0029	-0.0023	-0.019	0.0032	0.014	-0.005	0.0046
DENND4A	Th17	0.024	-0.0063	0.0041	0.0062	0.0045	0.00027	0.0026
DENND4B	Th17	0.012	0.013	-0.026	-0.0033	-0.0035	-0.0067	-0.0052
DENND4C	Th17	0.018	-0.014	-0.012	0.00082	0.021	-0.0019	-0.006
DENND5A	Th17	0.0091	0.0015	-0.0019	-0.016	0.012	-0.014	0.014
DENND6A	Th17	0.0019	-0.012	-0.00039	-0.0047	-0.0072	-0.0032	-0.036
DENND6B	Th17	-0.0047	0.0073	-0.0034	-0.0071	-0.0012	0.0016	0.0056
DEPDC1B	Th17	-0.0034	-0.004	0.0033	0.026	-0.003	-0.002	-0.0089
DEPDC5	Th17	0.014	-0.01	-0.019	0.0038	-0.0034	0.012	-0.0023
DEPTOR	Th17	0.0036	0.0096	0.0063	-0.0025	-0.00047	0.012	0.003
DERL3	Th17	-0.00035	-0.00081	-0.0047	-0.0042	-0.0095	-1.50E-05	0.00022
DESI1	Th17	-0.0016	-0.0035	-0.011	-0.0044	0.0018	-0.01	-0.0087
DESI2	Th17	0.00027	0.00059	0.013	0.0045	0.017	-0.0019	-0.0027
DET1	Th17	0.0056	0.0021	0.0039	0.0031	-0.0022	0.012	-0.0039
DEXI	Th17	-0.011	0.017	-0.0049	-0.0066	0.0038	0.0015	0.0023
DFFB	Th17	0.0068	0.0067	-0.0048	-0.0035	0.0042	0.0031	0.0036
DFNB31	Th17	0.0088	0.011	2.50E-05	0.0011	0.0059	0.003	0.001
DFNB59	Th17	0.013	0.0085	0.0031	0.00093	-0.013	0.0017	0.0058
DGAT1	Th17	-0.0014	0.018	-0.0042	-0.023	-0.001	0.022	-0.016
DGAT2	Th17	-0.006	-0.0048	-0.0023	0.015	0.0059	0.009	0.016
DGCR11	Th17	0.0086	-0.003	-0.014	0.0039	-0.012	-0.014	0.00085
DGCR14	Th17	-0.011	0.0093	-0.012	0.0065	-0.00053	0.0082	-0.0047
DGCR2	Th17	0.0022	0.0073	-0.027	0.0055	0.019	0.019	-0.013
DGCR6L	Th17	-0.014	0.02	0.00036	-0.0023	-0.00089	0.017	0.00053
DGCR8	Th17	0.0055	0.0034	-0.0081	0.0064	0.0047	-0.019	0.0025
DGKD	Th17	0.021	0.016	-0.014	0.005	0.011	-0.0048	0.0026
DGKE	Th17	0.012	-0.01	-0.014	-0.00055	-0.022	-0.0051	0.004
DGKH	Th17	0.0072	-0.018	-0.021	-0.0046	-0.015	-0.0017	-0.0051
DGKQ	Th17	-0.0033	0.011	-0.016	0.012	0.0062	0.0069	-0.0058
DGKZ	Th17	0.0002	0.026	-0.015	-0.0068	-0.00035	-0.00021	-0.0037
DHCR24	Th17	-0.0065	-0.0072	-0.01	0.0064	0.0022	0.0052	-0.00099
DHCR7	Th17	-0.0029	0.012	-0.0023	0.0067	0.014	0.0092	-0.0056
DHFR	Th17	-0.0023	-0.0033	0.00037	0.011	-0.011	-0.01	-0.0049
DHFRL1	Th17	0.011	-0.0057	0.0031	0.00074	0.0047	0.012	0.0064
DHODH	Th17	-0.0033	-0.00023	-0.0035	-0.0046	-0.0062	0.022	-0.00057
DHRS11	Th17	-0.0021	0.0097	0.0073	0.0079	0.0035	-0.0084	-0.0067
DHRS13	Th17	-0.0024	0.02	0.0021	-0.003	0.0096	0.0057	0.0081
DHRS3	Th17	0.0052	0.0039	0.00033	-0.031	-0.0029	0.0084	0.012
DHRS4	Th17	-0.0058	0.0028	0.0026	-0.002	-0.0052	-0.0092	-0.0055
DHRS4-AS1	Th17	-0.0014	0.0052	0.018	-0.0022	0.0098	-0.00035	-0.0041
DHRS4L1	Th17	-0.001	0.01	0.0059	-0.003	-0.005	0.0024	-0.001
DHRS4L2	Th17	-0.0051	0.013	0.0043	0.0018	-0.0092	-0.002	0.0025
DHRS7	Th17	0.00066	0.0098	0.028	-0.016	0.009	-0.0027	0.022
DHRS7B	Th17	-0.0022	0.0035	0.0067	0.012	0.0011	0.0087	0.0056
DHTKD1	Th17	-0.001	-0.0011	-0.012	0.013	0.0026	0.0099	-0.009
DHX32	Th17	0.0062	-0.00028	0.0085	-0.014	0.012	-0.0029	-0.0021
DHX33	Th17	0.0034	-0.0032	-0.0041	0.0035	-0.027	-0.00052	-0.0046
DHX34	Th17	0.0084	0.0037	-0.022	-0.0045	-0.0068	0.025	0.0099
DHX35	Th17	0.004	-0.0095	-0.0029	0.0049	2.00E-05	0.018	-0.0075
DHX37	Th17	0.0038	0.0089	-0.026	-0.0062	0.0027	-0.0066	0.0019
DHX40	Th17	0.013	-0.0077	0.0084	0.011	0.0086	0.0022	-0.0045
DHX57	Th17	0.0097	-0.0018	-0.0068	0.0029	0.0089	-0.019	-0.0036
DHX58	Th17	-0.015	-0.014	-0.02	-0.012	-0.002	0.011	0.015
DHX9	Th17	0.015	-0.0092	-0.0083	-0.0053	0.025	-0.009	-0.00045
DIAPH1	Th17	0.0073	4.30E-06	-0.021	0.0076	0.03	-0.018	0.0076
DIAPH2	Th17	0.0086	-0.011	-0.0047	0.0086	-0.013	0.01	-0.0043
DICER1	Th17	0.011	-0.018	-0.026	0.0064	0.0056	-0.005	-0.0072
DICER1-AS1	Th17	0.0027	0.0038	0.0072	-0.0058	-0.015	0.00019	4.80E-06
DIDO1	Th17	0.02	0.0092	-0.012	0.014	-0.00055	0.00075	-0.0084
DIEXF	Th17	0.0047	-0.0063	0.0039	-0.0074	0.0075	0.019	-0.0055
DIP2A	Th17	0.011	0.0029	-0.021	0.013	-0.007	0.012	-0.013
DIP2B	Th17	0.017	-0.0097	-0.012	0.0075	-0.00049	-0.002	-0.02
DIP2C	Th17	0.015	0.0051	-0.0047	-0.0044	-0.013	0.0003	-3.60E-05
DIRC2	Th17	0.00036	0.00068	4.20E-05	0.0052	-0.012	0.0075	-0.00084
DIRC3	Th17	0.0043	-0.0072	-0.007	-0.0014	-0.016	0.0077	0.0062
DIS3L	Th17	0.011	0.0014	0.0041	0.0062	0.016	-0.0011	-0.0067
DIS3L2	Th17	0.013	0.0048	-0.013	0.0057	-0.017	-0.0049	-0.0082
DISC1	Th17	0.0074	-0.0029	-0.007	0.0023	-0.024	0.0056	-0.013
DISP1	Th17	0.0099	0.0029	-0.0019	0.0047	0.0084	0.011	-0.005
DIXDC1	Th17	0.015	0.011	0.006	0.002	0.0078	-0.00055	0.0099
DKFZP434I0714	Th17	0.014	-0.0012	0.0098	0.0035	-0.002	0.015	0.0065
DKFZP586I1420	Th17	0.0055	-0.014	-0.014	0.0078	-0.012	-0.019	0.0095
DKK3	Th17	0.0056	0.0044	0.0013	0.0022	0.0034	0.015	-0.0023
DLEC1	Th17	0.017	0.0023	-0.0094	-0.014	-0.0037	-0.0069	-0.013
DLEU1	Th17	-0.0044	-0.0055	0.012	0.0022	-0.007	-0.0033	-0.0074
DLEU2	Th17	-0.0063	-0.014	-0.009	0.013	-0.024	0.0029	0.0082
DLEU7	Th17	0.0073	-0.0047	-0.0047	-0.013	-0.0053	-0.0022	0.0012
DLG3	Th17	0.0054	-0.01	-0.0073	0.0052	0.012	-0.0096	-0.0013
DLG4	Th17	0.0072	0.002	-0.0042	-0.011	-0.006	-5.70E-05	0.011
DLG5	Th17	0.0088	0.0066	-0.0043	0.0091	-0.006	0.0027	-0.0047
DLGAP1	Th17	-0.016	-0.017	-0.022	-0.009	-0.0078	0.004	0.00034
DLGAP1-AS1	Th17	-0.0022	0.0014	0.0085	0.0071	-0.0012	-0.0051	-0.0014
DLGAP4	Th17	-0.013	0.0051	-0.015	-0.021	0.014	-0.0088	0.019
DLGAP5	Th17	-0.0059	-0.0028	-0.0013	0.021	0.0041	-0.0018	-0.012
DLK2	Th17	0.0015	0.0072	-0.0017	0.0052	-0.0034	0.0036	0.016
DLST	Th17	0.013	0.0062	-0.0087	-0.0051	-0.018	-0.018	-0.0005
DLSTP1	Th17	0.0045	0.0031	0.0014	-0.0098	-0.0065	-0.0093	-0.0038
DMD	Th17	-0.0029	-0.0056	-0.0025	0.0082	0.0021	0.0042	-0.0025
DMPK	Th17	0.00077	0.0098	-0.0035	0.014	-0.014	-0.009	-0.00069
DMTN	Th17	0.0023	0.015	-0.0002	-0.019	0.0091	-0.0074	0.0091
DMWD	Th17	-0.0023	0.017	-0.015	0.016	-0.0015	-0.0039	0.011
DMXL1	Th17	0.017	-0.0054	-0.0043	0.0029	0.0012	-0.022	-0.00033
DMXL2	Th17	0.013	-0.0074	-0.0068	-0.022	-0.005	-0.0045	0.00096
DNA2	Th17	0.0057	-0.0078	-0.0071	0.0081	-0.013	9.10E-05	0.0021
DNAAF2	Th17	-0.01	0.0059	0.012	-0.008	0.0054	0.011	-0.01
DNAAF5	Th17	-0.0056	0.015	-0.0044	-0.0061	0.006	0.012	-0.0025
DNAH1	Th17	0.016	0.0032	-0.019	-0.0047	-0.013	-0.011	0.0034
DNAH10	Th17	0.0064	-0.0013	-0.009	0.0083	-0.00044	-0.0042	0.00053
DNAH17	Th17	0.013	0.003	-0.008	-0.01	-0.02	-0.0053	0.00023
DNAH6	Th17	0.013	0.0043	0.0061	0.0094	-0.0069	-0.008	0.018
DNAH8	Th17	-0.00094	-0.0069	0.0006	0.00018	-0.013	-0.0028	-0.00019
DNAI2	Th17	0.0031	-0.0014	-0.0074	0.0037	-0.014	-0.00053	0.015
DNAJA1	Th17	-0.018	-0.015	0.00033	-0.002	0.0074	0.0051	0.018
DNAJA4	Th17	-0.00068	-0.0031	-0.0047	0.01	0.00098	-0.0071	-0.00017
DNAJB1	Th17	-0.002	0.015	0.0079	0.0033	0.0052	-0.018	-0.0048
DNAJB13	Th17	0.015	0.0053	0.00038	0.0038	-0.017	-0.0032	0.0081
DNAJB2	Th17	-0.0032	0.011	-0.0037	-0.012	-0.011	-0.011	-0.00085
DNAJB4	Th17	0.0047	-0.0061	0.011	-0.0012	0.0053	0.019	0.0066
DNAJB5	Th17	-0.0066	0.00038	-0.0015	-0.0072	0.0059	0.0026	-0.0065
DNAJB9	Th17	-0.0045	-0.01	0.017	-0.016	0.011	0.0096	0.017
DNAJC1	Th17	-0.0073	0.0072	0.0034	-0.0016	-0.013	0.012	0.0051
DNAJC13	Th17	0.009	-0.014	-0.014	0.0078	0.018	-0.011	-0.0027
DNAJC15	Th17	-0.013	-0.0013	0.0058	0.0031	0.0026	-0.0068	-0.00074
DNAJC16	Th17	0.013	-0.013	-0.0094	0.0055	0.0038	0.0024	0.0081
DNAJC17	Th17	0.00044	0.012	0.0022	0.0099	-0.026	0.022	0.00092
DNAJC18	Th17	0.0045	-0.0016	-0.00084	0.0036	-0.0048	0.0023	0.0029
DNAJC24	Th17	0.008	-0.0027	0.015	-0.0076	-0.0025	-0.012	0.013
DNAJC25	Th17	-0.0018	-0.0066	0.015	2.50E-05	-0.0031	0.018	0.0044
DNAJC27	Th17	0.016	-0.006	0.00019	0.0051	-0.0076	0.0018	0.0094
DNAJC28	Th17	0.0037	0.004	0.0079	-0.0013	0.0011	-0.00054	0.00029
DNAJC3-AS1	Th17	0.0055	-0.0022	0.0033	0.0012	-0.013	0.013	-0.0071
DNAJC30	Th17	0.01	0.014	-0.0023	0.0018	-0.021	0.015	0.0046
DNAJC4	Th17	0.0012	0.025	0.00078	0.0035	-0.0049	0.0019	0.0038
DNAJC5	Th17	-0.0049	0.0067	-0.0018	-0.012	-0.0069	-0.011	-0.0082
DNAJC6	Th17	0.011	0.0097	0.013	-0.00092	0.012	-0.0018	0.0014
DNAJC7	Th17	-0.0077	-0.0044	-0.0018	0.0041	-0.005	-0.014	-0.008
DNAJC9-AS1	Th17	0.012	0.00037	-0.00081	0.0014	0.0051	-0.003	-0.0013
DNAL1	Th17	0.012	0.0014	0.0061	0.00091	-0.0061	-0.0076	-0.00073
DNAL4	Th17	-0.00079	0.014	0.014	-0.0062	0.0017	-0.00066	-0.0023
DNASE1	Th17	0.0089	0.0031	-0.0097	0.0083	-0.017	0.0089	-0.02
DNASE1L1	Th17	0.0028	0.0084	-0.018	-0.011	-0.0032	-0.008	0.003
DND1	Th17	0.012	0.0024	-0.017	-0.0032	-0.0035	0.0035	0.0011
DNHD1	Th17	0.018	0.00053	-0.013	-0.0034	-0.013	-0.012	0.00096
DNLZ	Th17	-0.014	0.02	-0.0011	0.0086	-0.0034	0.013	0.01
DNM1P46	Th17	0.0069	0.0093	0.00099	-0.0014	-0.011	-0.0025	0.0058
DNM3	Th17	0.0038	-0.0064	-0.0054	-0.00076	-0.015	-0.0036	0.011
DNMBP	Th17	0.015	0.0034	-0.0031	-0.0054	0.0025	0.0085	-0.0066
DNMT3A	Th17	0.0047	0.0052	-0.019	-0.0024	-0.013	-0.0013	-0.0006
DNPH1	Th17	-0.019	0.011	-0.007	0.0091	-0.0021	0.0081	0.011
DOC2GP	Th17	-0.0034	0.0027	-0.0037	0.0013	-0.0038	-0.0063	-0.00075
DOCK10	Th17	0.013	-0.018	-0.023	-0.003	0.0067	-0.0049	0.0028
DOCK11	Th17	0.0092	-0.014	-0.0069	0.013	0.011	-0.013	-0.0081
DOCK2	Th17	0.016	-0.0075	-0.019	0.0059	0.027	-0.0027	-0.011
DOCK3	Th17	0.0098	-0.00032	0.0007	-0.03	-0.0048	0.0032	0.0038
DOCK7	Th17	0.021	0.0039	0.0088	-0.0047	0.012	0.00049	0.0049
DOCK8	Th17	0.014	-0.011	-0.024	-0.0042	0.0094	-0.0099	-0.006
DOCK9	Th17	0.022	-0.00097	-0.016	-0.0021	0.023	-0.01	0.0023
DOCK9-AS2	Th17	0.0035	0.015	0.0085	0.0084	0.0037	0.004	-0.0049
DOHH	Th17	-0.017	0.014	-0.013	0.0011	0.0022	0.021	0.0031
DOK1	Th17	-0.012	0.011	-0.0021	0.02	0.0043	0.017	-0.0051
DOK2	Th17	-0.018	0.013	-0.0097	0.018	0.0091	0.018	0.0035
DOK4	Th17	0.0058	0.016	0.0047	0.0014	0.013	0.007	0.0052
DOK6	Th17	0.00051	-0.0073	-0.00043	-1.00E-05	-0.013	0.0012	0.016
DOLK	Th17	-0.0034	0.0048	0.0024	0.019	-0.00055	0.015	0.0017
DOLPP1	Th17	-0.01	0.0056	0.0044	-0.012	0.011	0.016	-0.012
DONSON	Th17	0.0039	0.00065	0.0094	0.015	-0.0067	0.011	-0.0026
DOPEY1	Th17	0.015	-0.012	-0.01	0.0031	0.01	0.0008	-0.0098
DOPEY2	Th17	0.017	0.0044	-0.02	0.00037	0.009	-0.0091	0.003
DOT1L	Th17	-0.0026	0.01	-0.019	0.001	-0.018	-0.006	0.0035
DPCD	Th17	0.0074	0.0055	0.0083	0.0039	-0.0095	0.00054	-0.0073
DPEP2	Th17	0.013	0.018	0.015	0.013	-0.0037	-0.0034	-0.0027
DPF3	Th17	0.003	0.00051	0.0023	0.0021	0.0022	0.0025	0.0069
DPH3	Th17	-0.01	-0.012	0.017	-0.0074	0.017	0.011	0.01
DPH3P1	Th17	0.0018	0.004	0.0017	0.0031	-0.0084	-0.0074	0.0071
DPH5	Th17	-0.0011	-0.0038	0.02	-0.0029	-0.0035	0.0037	0.0019
DPH6	Th17	-0.0061	-0.0064	0.015	0.0041	0.0053	-0.0087	0.0043
DPM3	Th17	-0.01	0.023	0.0039	-0.0063	-0.0061	0.0048	0.0012
DPP3	Th17	-0.018	0.0022	-0.018	0.0087	0.0017	-0.00032	-0.015
DPP4	Th17	0.0075	0.0013	0.0045	-0.027	0.014	0.0053	-0.012
DPP7	Th17	-0.0063	0.032	-0.0043	0.0078	-0.0045	0.013	-0.0012
DPP9	Th17	0.003	0.016	-0.026	-0.0049	0.0079	-0.0005	-0.015
DPY19L1	Th17	0.015	-0.0018	0.0066	-0.0087	0.02	-0.0028	-0.00077
DPY19L1P1	Th17	0.0057	0.004	0.0022	-0.006	-0.0011	-0.0024	0.0033
DPY19L2	Th17	0.0024	-0.0074	-0.0039	9.50E-05	-0.0038	-0.0021	0.0014
DPY19L2P2	Th17	0.016	0.0099	0.0051	-0.0014	-0.0042	-0.0011	0.0077
DPY19L3	Th17	0.014	-0.011	-0.0054	0.012	-0.0047	0.007	-0.0028
DPY19L4	Th17	0.015	-0.01	0.0059	-0.0084	-0.00012	0.0095	0.0086
DPY30	Th17	-0.021	-0.0038	0.02	0.0016	-0.0042	-0.009	0.016
DPYD	Th17	0.02	-0.00016	-0.00058	-0.0042	0.0068	-0.0053	-0.0038
DPYSL2	Th17	0.0051	-0.0024	-0.0028	0.018	0.022	-0.011	0.006
DR1	Th17	-0.0067	-0.0089	0.00032	0.0088	0.013	-0.0053	-0.0066
DRAM1	Th17	0.0054	0.0019	-0.00074	-0.0065	0.0039	0.0095	0.007
DRAP1	Th17	-0.025	0.0052	-0.014	-0.0041	-0.0043	0.0072	0.017
DSC1	Th17	0.014	0.0072	0.011	0.013	0.0023	-0.0087	0.0019
DSCC1	Th17	-0.0013	-0.0056	-0.0012	0.016	-0.0027	-0.005	-0.0093
DSCR9	Th17	0.0063	4.90E-05	0.003	-0.0071	-0.012	0.0089	-0.0063
DSE	Th17	0.016	0.0094	0.0084	0.012	0.012	0.0046	0.0038
DSEL	Th17	0.0098	0.0019	0.0054	-0.031	0.0015	-0.00025	-0.01
DSN1	Th17	-0.00047	-0.0025	0.0063	0.018	-0.0033	0.0011	0.0052
DST	Th17	-0.0012	-0.0085	-0.0063	-0.034	-0.006	0.0059	-0.0095
DSTN	Th17	-0.011	-0.0018	0.025	-0.0002	0.013	-0.01	0.0017
DSTNP2	Th17	-0.00052	-0.00043	0.0057	0.0028	0.0014	-0.00085	0.0072
DSTYK	Th17	0.018	0.00075	0.0012	0.00059	-0.012	0.0098	-0.011
DTD2	Th17	0.0056	-0.0038	0.0031	0.0019	0.003	0.0023	0.0044
DTL	Th17	-0.0084	-0.0086	-0.0034	0.013	0.0039	-0.012	-0.013
DTNB	Th17	0.011	0.0059	0.00068	0.0058	-0.018	0.0062	-0.00068
DTNBP1	Th17	-0.013	0.0031	-0.00057	0.0021	-0.0072	-0.0033	0.01
DTWD1	Th17	0.0047	-0.0078	0.019	-0.00092	-0.0079	0.013	0.0041
DTWD2	Th17	0.016	-0.002	0.0038	-0.0096	-0.0024	-0.00089	0.018
DTX1	Th17	-0.00047	0.0086	-0.0058	-0.0062	0.0076	-0.0025	-0.0097
DTX2	Th17	-0.0052	0.013	-0.015	0.009	0.0071	0.0049	0.008
DTX2P1-UPK3BP1-PMS2P11	Th17	0.0071	0.01	-0.017	0.0046	-0.016	0.0045	0.0041
DTX3	Th17	-0.015	0.0051	-0.0092	-0.0039	-0.0093	-0.024	0.0052
DTX3L	Th17	-0.0081	-0.023	-0.026	-0.013	0.011	-0.0021	0.013
DTX4	Th17	0.012	0.013	0.0062	-0.0073	0.0057	-0.004	-0.0068
DTYMK	Th17	-0.011	0.02	0.0042	0.0037	-0.003	0.00089	-0.0052
DUOX1	Th17	0.02	0.0043	-0.0059	0.0051	-0.014	0.0098	-0.0037
DUS2	Th17	-0.0044	0.0005	-0.0082	0.014	-0.0053	0.015	-0.0086
DUS3L	Th17	-0.0059	0.016	-0.011	-0.0071	-0.0058	0.016	-0.0023
DUS4L	Th17	0.00012	0.00015	0.014	-0.0065	0.0031	-0.017	0.0002
DUSP1	Th17	-0.0035	0.0051	0.00059	-0.0035	-0.013	-0.015	-0.014
DUSP10	Th17	-0.015	-0.0034	-0.004	0.021	0.0051	-0.0085	-0.014
DUSP14	Th17	0.0045	0.01	0.014	-0.0086	0.011	-0.0058	0.0063
DUSP16	Th17	-0.0016	-0.0066	-0.015	-0.0021	-0.0051	-0.017	-0.019
DUSP18	Th17	0.00075	0.005	-0.0002	0.016	-0.0098	0.015	0.01
DUSP19	Th17	0.006	-0.0047	0.0085	-0.0044	0.0016	0.0014	-0.01
DUSP2	Th17	-0.0086	0.0068	-0.0084	0.0064	-0.0061	-0.014	0.0048
DUSP22	Th17	0.0098	0.0077	0.0071	-0.011	0.0031	-0.0099	0.0036
DUSP23	Th17	-0.015	0.019	0.0025	0.00015	-0.0028	0.0038	0.0077
DUSP28	Th17	0.0086	0.0025	0.0066	-0.00021	-0.012	0.0085	-0.0044
DUSP3	Th17	0.015	0.0022	-0.003	0.0092	0.0061	0.0064	0.0045
DUSP4	Th17	-0.0038	-0.00074	-0.008	0.03	0.002	-0.018	0.019
DUSP5	Th17	-0.018	-0.014	-0.019	-0.022	-0.0025	-0.0032	-0.0036
DUSP6	Th17	-0.0052	-0.0029	-0.0021	8.00E-05	-0.0049	0.0043	-0.019
DUSP7	Th17	-0.0052	0.014	-0.0055	-0.0017	0.0062	0.00092	0.013
DUSP8	Th17	0.003	0.0051	-0.0024	-0.0099	0.006	-0.00072	0.017
DUT	Th17	-0.011	0.018	0.017	-0.0076	0.0082	0.008	0.00068
DVL1	Th17	-0.0023	0.023	-0.014	-0.0042	-0.0024	-0.012	-0.0036
DXO	Th17	-0.0035	0.0099	-0.0026	-0.016	-0.022	0.012	0.0011
DYNC1H1	Th17	0.0076	-0.0026	-0.02	6.60E-05	-0.013	-0.016	-0.0048
DYNC2H1	Th17	0.015	0.004	0.0064	0.0043	-0.0066	-0.0058	-0.0044
DYNC2LI1	Th17	0.012	0.0015	0.01	-0.0053	-0.0097	-0.0031	0.015
DYNLL1	Th17	-0.018	0.0042	0.015	0.023	0.0028	-0.0081	0.0036
DYNLL2	Th17	0.0013	0.0026	-0.0065	0.0046	-0.002	-0.014	-0.0073
DYNLRB1	Th17	-0.021	0.0055	0.0087	0.0036	-0.0038	-0.023	0.00049
DYNLT1	Th17	-0.012	-0.01	0.0042	-0.0041	-0.018	0.013	0.0087
DYNLT3	Th17	0.0035	-0.0082	0.026	-0.023	0.01	0.0033	0.0084
DYRK1A	Th17	0.0026	-0.0022	0.0049	0.0052	-0.022	-0.033	-0.0023
DYRK1B	Th17	-0.00096	0.021	-0.0017	0.013	0.0025	0.011	-0.01
DYRK2	Th17	0.02	0.011	0.0081	0.015	0.013	0.0021	0.0098
DYRK3	Th17	0.00075	-0.0042	-0.0064	-0.0089	0.011	0.0036	-0.0082
DYRK4	Th17	-0.012	-0.0052	0.0059	-0.0089	-0.0026	-0.0063	-0.0044
DZANK1	Th17	0.01	0.003	0.0078	-0.00061	-0.0024	-0.00064	0.0059
DZIP3	Th17	0.0072	-0.0024	0.011	0.025	0.0025	0.005	-0.012
E2F1	Th17	-0.0086	-2.90E-05	-0.0053	0.01	0.00016	-0.009	0.00039
E2F2	Th17	-0.00056	0.0025	-0.013	0.03	0.014	-0.013	0.021
E2F3	Th17	-0.0054	-0.0025	-0.0045	0.018	0.0039	-0.011	-0.0051
E2F5	Th17	-0.0031	-0.0041	0.00065	-0.014	-0.0048	0.00078	0.016
E2F6	Th17	0.0032	-0.0098	0.0096	0.0062	-0.0096	0.02	0.0047
E4F1	Th17	-0.0037	0.024	-0.0092	0.0057	0.0074	0.026	0.0047
EAF1	Th17	0.0074	-0.0086	-0.018	0.0027	0.012	-0.0011	0.0011
EAF2	Th17	0.0035	-0.0012	0.012	0.0056	-0.0072	-0.0041	-0.0029
EARS2	Th17	0.0086	0.0035	-0.0008	-0.0018	0.0012	0.029	-0.012
EBLN2	Th17	0.0073	-0.0044	-0.0074	0.011	-0.026	-0.014	0.014
EBNA1BP2	Th17	-0.022	0.0062	0.0083	-0.0038	0.0014	-0.0021	-0.0049
EBP	Th17	-0.021	-0.0028	0.0011	0.0011	-0.0022	-0.01	-0.0039
EBPL	Th17	-0.0076	-0.003	-0.00024	-0.0094	-0.0027	-0.0036	0.0045
ECE1	Th17	-0.0019	-0.0081	-0.034	-0.0034	0.0082	-0.0028	0.012
ECE2	Th17	-0.014	0.0024	-0.0043	0.0025	-0.0068	-0.00018	-0.013
ECH1	Th17	-0.022	0.0048	-0.0053	0.0079	0.0044	0.009	0.0091
ECHDC2	Th17	-0.011	0.0058	-0.0043	-0.0035	-0.019	0.0029	0.0055
ECHDC3	Th17	0.00064	0.0058	0.00083	-0.0024	0.0028	0.00092	0.021
ECI1	Th17	-0.013	0.025	-0.0024	0.0056	0.0027	0.014	0.0012
ECSIT	Th17	-0.013	0.011	-0.01	-0.0067	-0.0093	0.016	0.0038
ECT2	Th17	0.0013	-0.006	0.0075	0.031	0.014	-0.0051	0.0096
ECT2L	Th17	0.0073	-0.0038	0.00051	0.0071	-0.0031	0.0037	0.007
EDA	Th17	0.0072	-0.00021	-0.002	-0.031	-0.0037	-0.0025	0.013
EDA2R	Th17	0.0026	-0.0091	-0.0061	-0.023	-0.003	0.01	-0.0072
EDAR	Th17	0.0087	0.0034	0.0039	0.0071	-0.0061	0.0047	-0.0074
EDARADD	Th17	0.0057	0.0061	0.009	0.015	0.0055	-0.0099	0.019
EDC4	Th17	0.011	0.01	-0.026	-0.0033	0.022	0.009	-7.60E-05
EDEM1	Th17	0.021	-0.005	-0.0082	0.00039	0.023	-0.012	0.0028
EDEM3	Th17	0.016	-0.014	-0.0073	0.0092	0.0079	0.022	0.00051
EDF1	Th17	-0.021	0.019	-0.00066	0.0009	-0.0033	-0.013	-0.0019
EDN3	Th17	0.00099	0.0056	0.0016	-0.013	-0.00069	0.0029	-0.006
EDNRB-AS1	Th17	0.0052	0.0057	0.0057	-0.0092	-0.0014	-0.0082	-0.0056
EDRF1	Th17	0.015	-0.015	-0.0064	0.008	0.0058	0.016	-0.0041
EDRF1-AS1	Th17	0.012	-0.0021	-0.005	-0.0016	-0.01	-0.012	-0.0043
EEA1	Th17	0.004	-0.0064	0.0069	0.0013	-0.012	-0.0064	0.0054
EED	Th17	-0.01	-0.021	0.0052	0.014	-0.0063	0.015	0.013
EEF1A1	Th17	0.012	0.018	0.02	-0.0063	0.0052	-0.02	-0.031
EEF1B2	Th17	0.0081	0.018	0.022	-0.0081	-0.0016	-0.02	-0.028
EEF1D	Th17	0.00054	0.031	0.01	-0.00049	0.0015	-0.0054	-0.029
EEF1DP3	Th17	0.0081	0.0076	-0.0041	-0.0063	-0.0079	0.0051	0.012
EEF1E1	Th17	-0.011	-0.0074	0.013	-0.0032	-0.0067	-0.014	0.0042
EEF1G	Th17	0.0095	0.022	0.02	-0.007	0.0053	-0.011	-0.033
EEF2	Th17	0.0059	0.013	-0.0073	-0.0066	5.90E-05	-0.024	-0.029
EEF2K	Th17	0.015	-0.0007	-0.019	0.0086	-0.0076	-0.009	0.01
EEF2KMT	Th17	-0.012	0.0076	-0.0053	-0.005	0.0082	0.0026	0.0024
EEFSEC	Th17	-0.0059	0.011	-0.0025	0.012	0.0043	0.022	0.0034
EEPD1	Th17	0.0079	0.02	0.012	0.018	0.0095	-0.012	0.014
EFCAB11	Th17	-0.0034	-0.0032	0.002	0.0022	-0.0077	-0.016	-0.0021
EFCAB13	Th17	0.0068	0.0025	0.0021	-0.0074	-0.0018	-0.0032	-0.0029
EFCAB2	Th17	0.001	0.0011	0.0081	0.0016	0.0027	0.00052	0.01
EFCAB5	Th17	0.0035	-0.0025	0.0001	0.011	-0.011	0.015	0.0022
EFCAB7	Th17	0.0064	-0.0023	0.014	0.008	-0.0049	0.00015	-0.0047
EFEMP2	Th17	0.0068	0.014	-0.0028	-0.0081	-0.0078	0.0053	-0.0061
EFHC1	Th17	0.012	0.0018	0.0069	0.011	-0.014	0.005	0.0023
EFHC2	Th17	0.012	0.00086	0.0063	-0.023	-0.0031	0.0024	0.0008
EFHD1	Th17	-0.0017	-0.0021	-0.0015	-0.011	-0.0018	0.0072	0.0021
EFHD2	Th17	-0.015	0.018	-0.011	0.016	0.0063	0.016	0.0067
EFNA1	Th17	0.0032	-0.00022	0.00075	-0.015	-0.0049	0.0099	-0.0038
EFNA3	Th17	-0.0025	0.012	0.007	0.0062	-0.0042	-7.90E-05	0.004
EFNA4	Th17	-0.0033	0.0099	-0.0047	0.014	0.0027	-0.0023	-0.0016
EFNB1	Th17	0.0013	0.0062	-0.0095	-0.018	0.0075	-0.002	-0.0051
EFNB2	Th17	0.00029	-0.0017	-0.0031	0.0082	0.0033	-0.0004	-0.014
EFTUD1	Th17	0.0058	-0.011	-1.20E-05	0.011	0.011	-6.60E-05	-0.012
EGLN3	Th17	-0.0045	0.0029	-0.00085	0.0016	0.0094	-0.0076	0.017
EHBP1	Th17	0.015	-0.01	0.00095	-0.001	-0.0016	0.00087	0.0034
EHBP1L1	Th17	0.0031	0.023	-0.021	0.0015	0.0027	-0.018	0.0079
EHD1	Th17	0.0018	0.029	-0.01	0.011	0.017	0.0028	-0.0044
EHD3	Th17	0.0094	0.001	-0.0061	-0.012	-7.10E-05	0.0075	-0.021
EHD4	Th17	-0.005	0.0061	-0.013	0.0015	0.02	-0.008	0.029
EHF	Th17	-0.0012	-0.00039	-0.002	0.011	-0.0017	-0.0047	0.0083
EHHADH	Th17	0.00061	-0.00098	0.0044	0.011	0.0018	-2.90E-05	-0.00073
EID2B	Th17	0.0016	0.0052	0.0087	-0.0028	-0.0068	0.011	0.0012
EID3	Th17	-0.0035	0.0039	0.0058	0.014	-0.0044	-0.01	0.007
EIF1AD	Th17	0.0074	-0.00032	-0.00064	-0.0009	0.00048	-0.0015	0.013
EIF1AX	Th17	-0.0073	-0.0013	0.012	-0.014	-0.004	0.0083	-0.0055
EIF1B-AS1	Th17	-0.00067	-0.0035	-0.0027	0.00013	-0.02	0.0061	0.013
EIF2AK2	Th17	-0.014	-0.023	-0.021	-0.013	-0.0047	0.004	0.019
EIF2AK3	Th17	0.012	-0.0046	0.0015	-0.0034	0.024	0.02	-0.0095
EIF2AK4	Th17	0.0063	0.0028	0.0037	0.0048	0.014	-0.0092	0.0013
EIF2B2	Th17	-0.013	-0.0072	0.00036	0.0078	-0.0076	0.004	-0.011
EIF2S2	Th17	-0.018	-0.008	0.017	0.00068	-0.0032	0.00088	0.0041
EIF2S3	Th17	-0.00098	0.0031	0.011	-0.014	0.0025	-0.0014	-0.026
EIF3F	Th17	0.0035	0.02	0.022	0.00021	0.0018	-0.015	-0.037
EIF3J	Th17	-0.014	-0.0088	0.011	0.0057	0.0066	-0.0038	-0.0023
EIF3J-AS1	Th17	0.0085	0.0032	0.015	0.0085	-0.017	0.015	0.0032
EIF3L	Th17	0.0094	0.015	0.026	0.0043	0.0039	-0.011	-0.036
EIF4B	Th17	0.015	0.011	0.019	-0.0034	0.0029	-0.022	-0.023
EIF4E3	Th17	0.0022	-0.01	0.0023	0.009	0.017	-0.016	0.0027
EIF4EBP1	Th17	-0.015	0.015	0.0026	0.0047	-6.40E-05	-0.0021	-0.0086
EIF4G3	Th17	0.0039	-0.0042	-0.014	0.0073	0.0045	0.0028	-0.016
EIF5A	Th17	-0.0089	0.00088	-0.0048	-0.00092	0.0034	-0.0042	0.00076
EIF5A2	Th17	0.0055	0.0023	0.012	0.0099	0.023	-0.016	0.014
ELAC1	Th17	-0.006	0.0017	0.0077	0.004	0.0025	0.0053	-0.011
ELF2	Th17	0.0061	-0.014	-0.00027	-0.014	-0.011	0.0026	-0.0022
ELF4	Th17	0.00058	-0.0008	-0.024	0.0076	0.014	-0.015	0.018
ELK1	Th17	-0.0021	0.008	-0.015	-0.0086	0.015	-0.021	0.0011
ELK3	Th17	0.0038	-0.0051	0.005	-0.011	0.023	0.016	-0.015
ELK4	Th17	0.0013	-0.013	-0.0073	0.0035	-0.015	-0.016	0.0076
ELL	Th17	0.0048	0.02	-0.016	0.0069	0.021	0.0097	9.30E-05
ELL2	Th17	0.005	-0.0014	0.001	-0.0036	0.012	-0.0059	0.00055
ELL3	Th17	0.007	0.0078	0.0062	0.0047	0.0031	-0.0092	0.015
ELMO1-AS1	Th17	0.014	-0.0027	-0.011	0.0095	-0.0088	-0.0042	0.0023
ELMO3	Th17	-0.001	0.0099	-0.0041	-0.0049	-0.0094	-0.0072	-0.012
ELMOD2	Th17	0.014	-0.0094	0.012	0.0054	0.0095	0.0026	0.00078
ELMSAN1	Th17	0.011	0.0099	-0.017	0.0005	-0.0017	-0.0097	0.028
ELOF1	Th17	-0.019	0.017	0.0022	0.0014	-0.0066	-0.0056	-0.0092
ELOVL4	Th17	0.0067	-0.0025	0.0096	-0.021	0.01	0.026	0.0015
ELOVL6	Th17	-0.011	-0.016	-0.0063	-0.0065	-0.014	0.014	-0.021
ELP6	Th17	-0.012	0.0087	0.0069	0.018	-3.30E-05	0.0025	-0.011
EMB	Th17	0.0011	-0.017	0.002	-0.0077	0.014	0.0018	0.011
EMBP1	Th17	0.01	-0.0039	-0.0084	-0.0022	-0.011	0.0045	0.012
EMC10	Th17	-0.0023	0.016	-0.0076	-0.0073	-0.02	0.0019	0.013
EMC2	Th17	-0.011	-0.015	0.017	-0.0013	0.001	0.0007	0.01
EMC3-AS1	Th17	0.0046	-0.002	-0.0029	0.006	-0.017	-0.0029	0.0064
EMC9	Th17	-0.0088	0.0011	-0.0058	-0.0061	-0.018	0.014	0.012
EMD	Th17	-0.0057	0.017	-0.0064	-0.013	-0.0012	-0.016	0.0051
EME1	Th17	-0.00038	-0.003	-0.0028	0.00047	0.0039	0.0014	-0.0064
EME2	Th17	0.0028	0.011	-0.013	-0.0057	-0.0072	0.00051	-0.0008
EMILIN1	Th17	0.0034	0.015	-0.0015	-0.0026	0.0035	-0.00045	0.0064
EMILIN2	Th17	0.0036	0.0077	-0.00027	-0.0077	0.00042	0.0024	-0.0032
EML2	Th17	-0.0014	0.00015	-0.015	0.0073	-0.0049	-0.02	-0.0062
EML3	Th17	0.0024	0.021	-0.019	0.0065	0.0015	-0.0081	0.0072
EML4	Th17	0.012	-0.016	-0.012	0.015	0.0071	0.0067	0.011
EML5	Th17	0.02	0.0061	0.0091	-0.0071	-0.0049	-0.001	-0.0057
EML6	Th17	0.0082	-0.0038	-0.0024	0.001	-0.0028	8.80E-06	-0.0067
EMP1	Th17	-0.0031	-0.011	-0.0036	-0.019	-0.0033	-0.0049	0.0044
EMP3	Th17	-0.022	0.011	0.0017	0.0065	0.0015	-0.017	0.024
ENDOD1	Th17	0.00016	-0.0095	-0.0095	-0.01	0.0096	-0.0031	0.012
ENDOG	Th17	-0.011	0.021	-0.0048	0.0034	0.007	0.019	0.0019
ENDOV	Th17	0.0035	0.011	0.0068	0.0065	-0.011	0.008	0.0034
ENG	Th17	-0.0049	0.0017	-0.017	-0.013	0.003	0.013	0.012
ENGASE	Th17	0.019	0.016	-0.0097	-0.00065	-0.0033	0.007	-0.0044
ENKD1	Th17	0.0044	0.019	0.0018	-0.01	-0.0054	0.0031	2.10E-05
ENO1	Th17	-0.023	-0.0044	-0.0082	-0.016	0.0095	-0.0038	-0.011
ENO1-AS1	Th17	0.0029	1.50E-05	0.0046	-0.013	-0.015	0.012	-0.0054
ENO2	Th17	0.016	0.013	0.0053	-0.012	0.0038	-0.016	0.019
ENO3	Th17	0.0051	0.0075	0.0045	-0.0043	-0.015	0.0019	-0.013
ENOSF1	Th17	0.0063	0.0052	-8.60E-05	-0.0028	-0.012	0.0095	0.006
ENOX2	Th17	-0.0044	-0.0057	0.0073	0.008	0.0028	0.015	-0.00084
ENPP1	Th17	0.0093	0.0073	0.008	-0.014	0.005	0.0094	0.0036
ENPP2	Th17	0.0019	0.0017	0.0069	-0.004	0.0025	0.0044	0.0031
ENPP3	Th17	0.0088	0.0043	0.0085	0.00081	0.0074	0.0063	0.012
ENPP4	Th17	0.009	-0.00097	0.0054	-0.013	0.017	0.0043	0.009
ENPP5	Th17	0.0052	0.0026	0.0016	-0.014	0.00075	0.014	0.0025
ENTHD2	Th17	-0.0004	0.021	-0.0089	0.0043	-0.0041	-0.001	-0.0014
ENTPD1	Th17	0.0016	-0.0042	-8.60E-05	0.0075	0.00031	-0.00059	0.004
ENTPD1-AS1	Th17	0.0045	7.10E-05	0.0026	0.0096	-0.02	-0.0025	0.00019
ENTPD3-AS1	Th17	-0.0042	-0.0018	0.00021	0.0023	-0.0035	0.00075	0.014
ENTPD4	Th17	0.022	-0.00075	-0.0061	0.0013	-0.002	0.006	-0.01
ENTPD5	Th17	0.016	-0.0058	-0.0054	0.00075	0.002	0.0019	0.0073
ENTPD7	Th17	0.0069	-0.0017	8.40E-05	0.00081	-0.00097	-0.0015	-0.0087
EOGT	Th17	0.011	-0.004	0.0054	0.0028	0.0063	-0.01	-0.0057
EOMES	Th17	0.0043	0.0067	0.0076	0.0067	0.00088	0.0098	-0.021
EP400	Th17	0.0097	-0.0008	-0.0092	-0.0038	-0.029	-0.0082	-0.00078
EP400NL	Th17	0.0045	0.00016	-0.012	0.0022	-0.0099	-0.0043	0.00026
EPAS1	Th17	0.0094	0.0069	0.0011	-0.0014	0.0014	-0.00063	-0.0037
EPB41	Th17	0.01	-0.0038	-0.023	-4.80E-05	0.0091	-0.014	-0.0024
EPB41L2	Th17	0.0084	-0.0055	-0.0076	-0.001	0.0055	-0.0032	0.0089
EPB41L4A	Th17	0.0025	-0.0068	-0.0056	-0.032	-0.014	0.0011	-0.0025
EPB41L4A-AS1	Th17	-0.001	0.007	0.0057	-0.018	-0.0098	-0.019	-0.0086
EPB41L5	Th17	0.0091	-0.012	-0.0059	0.0026	-0.0058	0.0058	-0.0023
EPC1	Th17	0.0016	-0.0017	0.00095	0.0083	-0.038	-0.017	-0.0023
EPC2	Th17	0.0081	-0.0028	0.00023	-0.0031	-0.01	-0.015	-0.0041
EPG5	Th17	0.02	-0.0057	-0.019	0.0028	0.0019	-0.0039	0.0042
EPHA1	Th17	0.019	0.014	0.0068	-0.018	0.003	-0.00025	0.0021
EPHA1-AS1	Th17	0.018	0.0095	0.011	-0.02	-0.0049	0.0026	0.0011
EPHA4	Th17	0.014	0.0083	0.0026	-0.0069	-0.0024	-0.0076	0.0029
EPHB1	Th17	-0.0085	-0.012	-0.012	-0.024	-0.0026	0.0086	-0.016
EPHB3	Th17	0.0069	0.0092	0.003	-0.019	0.01	0.0018	0.005
EPHB4	Th17	0.001	0.0057	-0.003	-0.011	-0.0082	-0.014	0.0051
EPHB6	Th17	0.0054	0.017	-0.0033	0.0091	0.0082	-0.0043	0.019
EPHX1	Th17	0.0081	0.0086	-0.0076	-0.003	-0.021	-0.014	0.0091
EPHX2	Th17	0.0019	-0.0028	0.0021	-0.014	-0.0045	0.0018	0.013
EPM2A	Th17	0.003	0.0069	0.0099	0.0065	0.0065	0.005	0.0073
EPM2AIP1	Th17	0.023	-0.0012	0.00083	0.012	-0.011	0.0093	0.011
EPN1	Th17	-0.0092	0.018	-0.022	0.00017	0.00077	-0.0081	0.012
EPN2	Th17	0.0023	-0.0034	-0.0074	0.017	-0.0044	0.0032	0.017
EPOR	Th17	-0.0058	0.01	0.0018	0.0083	-0.0009	0.0077	0.02
EPPK1	Th17	0.016	0.014	-0.0027	-0.0014	0.0021	-0.0039	-0.013
EPS15L1	Th17	-0.0002	0.0059	-0.015	-0.0026	-0.0039	-0.0045	-0.01
EPS8	Th17	0.01	0.0046	0.0056	-0.026	-0.00049	0.0053	0.00075
EPS8L1	Th17	-0.0089	-0.00097	-0.015	0.013	-0.0024	0.002	0.012
EPS8L2	Th17	-0.011	0.0098	-0.0076	0.0037	-0.00067	-0.0052	0.013
EPSTI1	Th17	-0.019	-0.019	-0.019	-0.0086	-0.0023	-0.00035	0.0076
EPT1	Th17	0.01	-0.015	-0.011	0.0052	-0.011	-0.012	0.0028
ERAP1	Th17	0.011	-0.012	-0.01	-0.0045	0.0036	0.00029	-0.0005
ERAP2	Th17	0.0022	-0.0061	-0.0021	-0.0027	0.00071	0.0068	-0.0088
ERBB2	Th17	0.0035	0.003	-0.015	-0.0025	0.0046	0.0021	0.013
ERBB2IP	Th17	0.018	-0.014	-0.01	0.0094	0.02	-0.011	-0.0026
ERC1	Th17	0.014	-0.0059	-0.014	0.0051	-0.0095	-0.011	-0.0091
ERCC2	Th17	0.00019	0.012	-0.002	0.013	0.00081	0.0078	-0.00099
ERCC4	Th17	-0.00067	-0.0078	0.00078	0.0039	-0.00014	0.002	0.0028
ERCC5	Th17	0.0049	0.013	-0.012	-0.00021	-0.013	0.0018	-0.0026
ERCC6	Th17	0.014	-0.0068	-0.0071	0.01	0.0042	-0.00026	8.50E-05
ERCC6L	Th17	0.0059	-0.0068	0.003	0.0049	0.0012	0.0041	-0.006
ERCC6L2	Th17	0.0035	-0.013	-0.0058	-0.01	-0.0059	0.0036	-0.013
ERCC8	Th17	5.90E-05	-0.013	0.0074	0.0056	0.013	-0.006	-0.0018
ERF	Th17	-0.0019	0.0073	-0.011	0.00078	-0.0043	-0.0049	0.0047
ERGIC1	Th17	0.0012	0.0062	-0.013	-0.0036	-0.00043	-0.016	-0.02
ERGIC2	Th17	-0.014	-0.021	0.0057	-0.0094	-0.0075	0.0059	0.027
ERH	Th17	-0.01	-0.0058	-0.0043	-0.0034	-0.0073	-0.016	-0.0015
ERI1	Th17	-0.0041	-0.015	-0.005	0.013	-0.0021	0.00053	-0.018
ERI2	Th17	0.0064	-0.0064	0.0035	0.0021	-0.00031	-0.0019	0.0066
ERICH1	Th17	-0.0094	0.014	0.002	0.0063	-0.029	-0.0046	-0.0025
ERICH6-AS1	Th17	0.0013	0.0056	0.0056	0.0077	0.0056	9.50E-05	-0.0055
ERLEC1	Th17	-0.0058	-0.0074	0.02	-0.00072	0.004	0.0063	0.013
ERLIN1	Th17	0.0027	-0.015	-0.0033	-0.0081	0.0073	0.019	0.01
ERLIN2	Th17	0.00076	-0.0057	0.0032	-0.004	-0.018	-0.0032	0.0045
ERMAP	Th17	0.0029	0.0041	0.0041	0.007	0.0079	-0.0048	-0.0053
ERMARD	Th17	0.0027	-0.012	0.0022	0.00068	-0.0011	0.0069	-0.0019
ERMN	Th17	-0.00056	-0.01	0.00025	0.0042	-0.016	9.50E-05	-0.0028
ERMP1	Th17	0.018	0.0029	0.0057	0.0069	0.012	0.0086	-0.028
ERN1	Th17	0.0062	0.0041	-0.0038	-0.012	-0.00092	0.0016	-0.016
ERO1B	Th17	0.021	-0.0035	0.0079	-0.0066	-0.0082	0.0066	0.0082
ERP27	Th17	0.017	0.0017	-0.00024	0.014	-0.022	0.003	0.0065
ERV3-1	Th17	0.0046	0.0063	-0.00096	0.0025	-0.018	0.00069	0.007
ERVK13-1	Th17	0.015	-0.0021	-0.0083	-0.00021	-0.014	-0.0044	0.00078
ESAM	Th17	0.0098	0.0086	0.0059	-0.0082	0.0037	-0.0019	0.0075
ESCO2	Th17	-0.0074	-0.0043	-0.0015	0.014	0.0062	-0.01	-0.0097
ESF1	Th17	-0.013	-0.014	0.01	-0.0094	-0.012	0.0085	0.0073
ESPL1	Th17	-0.0035	-0.0077	-0.012	0.0072	0.003	-0.0051	-0.0099
ESPN	Th17	0.0024	0.014	-0.0022	-0.0075	-0.0033	-0.0048	0.006
ESR1	Th17	-0.002	-0.0088	-0.0099	0.014	-0.0064	-0.0034	-0.0017
ESR2	Th17	0.00065	-0.001	-0.0033	0.0026	-0.015	-0.00014	0.0089
ESRP1	Th17	0.0098	0.0047	0.0033	-0.017	-0.00029	0.0055	-0.00017
ESRP2	Th17	0.0062	0.0032	-0.0043	-0.00051	-0.014	0.00073	0.0058
ESRRA	Th17	-0.008	0.014	-0.015	0.0046	-0.008	0.017	1.10E-05
ESYT2	Th17	0.012	-0.0044	-0.01	-0.00026	0.025	-0.0094	-0.013
ETAA1	Th17	0.0077	-0.013	0.015	0.0072	0.0037	0.0078	-8.20E-05
ETFA	Th17	-0.017	-0.0072	0.014	0.016	0.0014	-0.0064	-0.0056
ETFB	Th17	-0.022	0.014	-0.0047	0.0085	-0.00097	0.0022	0.0036
ETFDH	Th17	-0.0033	-0.0093	0.0056	0.016	0.0022	0.017	0.0075
ETHE1	Th17	-0.0099	0.019	0.014	0.012	0.00038	-0.0064	-0.015
ETNK1	Th17	-0.00045	-0.022	0.0046	-0.01	0.0033	0.0063	0.0029
ETNK2	Th17	0.0073	0.0057	0.0012	-0.0072	0.0063	-0.005	0.019
ETS1	Th17	0.0043	-0.013	-0.0088	-0.01	0.0037	-0.025	-0.021
ETS2	Th17	0.012	0.01	-0.0023	-0.0036	0.015	-0.0022	-0.0027
ETV1	Th17	0.0033	0.0069	0.0044	0.0048	0.0032	-0.01	-0.0041
ETV3	Th17	0.0033	-0.011	-0.014	-0.0063	-0.024	-0.0062	-0.00099
ETV6	Th17	-0.0065	-0.012	-0.01	0.0011	-0.011	-0.0077	0.0094
ETV7	Th17	-0.017	-0.015	-0.02	-0.011	-0.0029	0.005	0.0076
EVA1B	Th17	-0.0019	0.018	0.0012	-0.0002	0.0092	0.0011	0.0017
EVA1C	Th17	0.0045	0.0089	0.006	-0.019	0.00031	-0.01	-0.013
EVC	Th17	-0.0039	-0.0055	-0.012	0.022	0.0021	0.00082	-0.0028
EVC2	Th17	-0.0034	-0.011	-0.013	0.029	-0.006	0.0035	-0.0043
EVI2A	Th17	-0.0036	-0.0061	0.015	0.0048	-0.0028	0.0048	0.0016
EVI5	Th17	0.0015	-0.0092	-0.0013	-0.0081	-0.0011	0.0034	-0.0035
EVI5L	Th17	-0.0055	0.015	-0.015	-0.0059	0.004	0.007	0.0014
EXD2	Th17	0.011	-0.0045	0.0053	-0.011	0.0036	0.012	0.0086
EXD3	Th17	0.0013	0.019	-0.0041	-0.0046	-0.0083	0.013	-0.0065
EXO1	Th17	0.0014	-0.0012	-0.0048	0.014	0.0099	-0.006	0.0071
EXO5	Th17	-0.0013	-0.0057	0.0071	0.0089	-0.008	0.00081	0.015
EXOC3	Th17	-0.00056	0.0053	-0.0099	0.0039	0.0036	-0.0076	0.0026
EXOC3-AS1	Th17	-0.0013	0.0062	-0.00019	-0.005	-0.0058	0.0027	-0.0044
EXOC4	Th17	0.01	-0.012	-0.012	0.0079	-0.0015	-0.0075	-0.011
EXOC6	Th17	0.00089	-0.017	-0.0013	0.0084	0.0094	-0.0083	-0.0092
EXOC6B	Th17	0.018	-0.0045	-0.008	-0.00099	-0.0016	-0.0031	0.002
EXOC8	Th17	0.0086	-0.0045	-0.001	-0.0059	0.0029	-0.012	0.009
EXOG	Th17	0.002	0.0047	0.0045	0.01	-0.0091	0.0073	0.002
EXOSC3	Th17	-0.012	-0.0062	0.012	0.00032	0.0041	0.024	0.0065
EXOSC4	Th17	-0.015	0.01	-0.0021	0.0063	-0.0052	0.018	-0.0037
EXOSC5	Th17	-0.02	0.01	-0.0062	-0.0076	-0.0048	0.016	-0.0097
EXOSC6	Th17	-0.0061	0.016	-0.013	-0.011	2.60E-05	0.0078	-0.0032
EXPH5	Th17	0.011	-0.0015	0.0013	-0.015	-0.0053	0.00068	0.011
EXT1	Th17	0.012	0.0029	-9.10E-05	-0.0065	0.014	0.0073	-0.0077
EXTL2	Th17	0.0057	-0.00019	0.004	0.0062	-0.00082	-0.0033	-0.0043
EXTL3	Th17	0.014	0.0099	-0.0066	0.0083	0.025	-0.0014	-0.0042
EYA3	Th17	0.011	-0.0026	-0.0047	0.0025	-0.014	0.0012	-0.0025
EYS	Th17	0.013	-0.0042	0.0085	0.007	-0.014	-0.0038	0.0029
EZH1	Th17	0.023	0.0021	-0.0016	-0.0007	-0.0071	-0.0089	0.0011
EZH2	Th17	-0.0097	-0.013	-0.0049	0.032	-0.0075	0.00088	-0.0052
EZR-AS1	Th17	-0.00033	-0.0024	-0.013	-0.0015	-0.015	-0.016	-0.0049
F11R	Th17	0.012	0.0077	0.0089	-0.013	0.0099	-0.011	0.012
F12	Th17	0.0039	0.016	0.0082	-0.0085	0.0031	0.01	-0.0055
F2R	Th17	0.0041	0.0055	0.0071	0.014	0.0046	0.0065	-0.0071
F2RL1	Th17	0.011	0.0025	0.0056	-0.023	0.013	-0.004	0.014
F2RL2	Th17	0.008	-0.0024	-0.0017	0.0048	-0.028	-0.0019	0.0013
F5	Th17	-0.0075	-0.0091	-0.0069	0.028	-0.0054	-0.0038	-0.0066
F8	Th17	-0.0038	-0.0074	0.002	-0.012	0.0033	-0.004	0.0057
F8A1	Th17	-0.012	0.0049	0.0066	-0.0062	0.0023	-0.014	0.0055
FA2H	Th17	0.005	0.0027	-0.0004	-0.01	-0.003	0.0059	0.0072
FAAH	Th17	0.0052	0.0025	-0.008	-0.0076	-0.00051	0.0078	0.015
FAAH2	Th17	-0.0073	-0.018	-0.0098	-0.01	-0.011	-0.0091	0.025
FAAHP1	Th17	0.015	0.012	0.0069	-0.013	-0.0002	0.0094	0.0029
FAAP100	Th17	-0.0053	0.018	-0.024	0.0072	0.0044	0.0082	-0.0072
FAAP20	Th17	-0.014	0.023	-0.0068	5.60E-05	-0.01	0.016	0.0016
FAAP24	Th17	-0.011	0.0034	-0.0016	0.00097	0.0012	0.0014	-0.016
FABP5	Th17	-0.021	-0.0096	-0.0053	0.016	-0.0035	-0.012	-0.0093
FADD	Th17	-0.014	0.0096	-0.0019	-0.0033	0.0021	0.029	0.01
FADS1	Th17	-0.00032	-0.0038	-0.0044	0.0031	-0.0045	0.0085	-0.0013
FADS3	Th17	0.004	0.017	0.0012	0.0021	0.0022	-0.0015	0.011
FAF2	Th17	0.0079	-0.0074	-0.006	0.015	0.013	0.026	-0.0055
FAH	Th17	-0.0029	0.0062	0.0062	-0.0009	-0.0013	0.0075	-0.003
FAHD1	Th17	-0.013	0.0082	0.0052	-0.0088	-0.0011	0.0055	0.0086
FAHD2A	Th17	-0.002	0.0037	0.0045	0.0068	-0.0075	0.016	-0.012
FAHD2B	Th17	0.00085	0.0087	0.0065	0.013	-0.004	0.0019	-0.0032
FAHD2CP	Th17	0.0015	0.00082	0.0041	-0.0032	-0.01	0.00087	0.0094
FAIM	Th17	-0.001	0.00068	0.008	0.0056	-0.0077	0.00031	0.017
FAM101B	Th17	0.0031	0.0087	0.0035	-0.0088	0.013	-0.0042	-0.0087
FAM102A	Th17	0.012	0.024	-0.0033	0.0015	0.017	-0.014	0.0022
FAM102B	Th17	0.017	0.0023	0.0051	0.016	0.014	0.00049	0.015
FAM103A1	Th17	-0.0054	-0.003	0.0096	0.0087	-0.0078	0.00063	0.00034
FAM104B	Th17	-0.0094	-0.00031	0.018	-0.0035	-0.0035	-0.00047	-0.0093
FAM105A	Th17	-0.0022	-0.0098	0.0032	-0.012	0.0046	0.0091	0.0085
FAM109A	Th17	0.0073	0.0089	-0.0037	0.0025	0.0081	0.0029	-0.0019
FAM109B	Th17	-0.00051	-0.0045	-0.01	0.0068	-0.0019	0.0017	0.018
FAM110A	Th17	-0.016	0.0076	-0.0055	0.025	0.0016	0.0044	0.012
FAM111A	Th17	0.012	-0.01	-0.0055	0.009	-0.0066	-0.01	-0.0055
FAM111B	Th17	-0.0074	-0.0065	-0.0011	0.015	0.0024	-0.0086	-0.0089
FAM114A2	Th17	-0.00046	-0.0096	0.013	-0.00063	0.016	0.015	-0.00019
FAM117A	Th17	-0.00028	0.016	-0.0039	-0.0076	0.011	-0.014	0.039
FAM117B	Th17	0.016	0.0022	0.0094	0.012	0.0086	0.0006	-0.0015
FAM118A	Th17	0.0047	-0.0013	-0.0018	0.0047	0.0041	0.0015	-0.006
FAM118B	Th17	-0.0046	-0.0039	0.008	0.0001	0.0027	0.014	-0.0012
FAM120C	Th17	0.013	0.0034	-0.0067	-0.0011	-0.013	-0.0029	-0.00076
FAM122A	Th17	0.0071	0.0041	0.018	-0.0043	0.011	0.0089	-0.0018
FAM122B	Th17	0.0067	-0.0061	0.011	0.0019	-0.013	-0.0005	0.0043
FAM122C	Th17	-0.0076	-0.013	-0.0055	-0.0026	-0.0094	-0.014	0.0044
FAM124B	Th17	-0.0099	-0.0041	-0.0069	0.019	-0.0086	0.0085	-0.024
FAM126A	Th17	-0.0051	-0.017	-0.0093	0.0082	0.0038	0.006	-0.016
FAM127A	Th17	-0.012	0.014	0.0015	-0.0037	-0.0062	-0.0048	0.017
FAM127B	Th17	-0.0087	0.013	0.0067	-0.0056	-0.011	0.0032	0.015
FAM129A	Th17	-0.005	-0.0086	-0.014	0.02	0.011	-0.016	-0.02
FAM129B	Th17	-0.00064	0.004	-0.0095	-0.023	0.0083	-0.013	0.017
FAM131A	Th17	0.0047	0.0032	-0.0035	0.0016	-0.0098	-6.90E-05	0.0092
FAM133B	Th17	-0.0043	-0.0076	0.019	0.00074	-0.025	0.0062	0.011
FAM134A	Th17	-0.0047	0.011	-0.0069	-0.0074	0.0087	-0.016	0.0052
FAM134B	Th17	-0.008	-0.0025	0.015	-0.015	-0.0033	0.0012	-0.013
FAM135A	Th17	0.014	0.0027	0.0083	-0.0014	0.01	-0.0039	-0.0051
FAM13A	Th17	-0.011	-0.015	-0.014	-0.025	-0.011	-0.00043	-0.0059
FAM13A-AS1	Th17	-0.00043	-0.014	-0.012	-0.011	-0.028	-0.012	0.00042
FAM13B	Th17	0.01	-0.0034	-0.01	0.007	-0.0023	-0.023	-0.0076
FAM149B1	Th17	0.011	-0.0074	-0.001	0.0045	-0.0053	-0.006	0.0034
FAM153A	Th17	0.0082	0.003	-0.0026	-0.0067	-0.005	-0.0032	0.0036
FAM153B	Th17	0.014	0.0053	-0.0014	-0.0083	-0.0076	-0.0053	0.00023
FAM153C	Th17	0.0078	0.003	-0.0041	-0.0069	-0.0091	-0.0026	0.0059
FAM159A	Th17	0.0016	0.011	0.0035	-0.0033	-0.012	0.0041	-0.0019
FAM160A2	Th17	0.0023	0.018	-0.0085	-0.0011	-0.012	-0.0033	0.00017
FAM160B1	Th17	0.0028	-0.013	-0.0074	0.037	0.013	0.0091	-0.011
FAM160B2	Th17	0.01	0.02	-0.021	-0.002	0.00087	0.0019	0.0013
FAM161A	Th17	0.012	0.0079	0.015	0.0055	-0.004	0.0034	0.0052
FAM161B	Th17	0.011	-0.003	-0.00077	-0.0067	0.0022	0.012	0.0073
FAM162A	Th17	-0.019	-0.0023	0.012	-0.018	0.0013	0.0003	0.0095
FAM168A	Th17	0.0061	0.0073	-0.0034	0.007	-0.0088	-0.017	-0.00075
FAM168B	Th17	0.02	0.0031	-0.0025	0.0053	0.02	-0.0031	-0.014
FAM169A	Th17	0.016	-0.0012	0.0026	-0.017	0.016	-0.0017	0.0037
FAM171A1	Th17	-0.0023	-0.0065	-0.016	-0.017	0.0072	0.0084	0.015
FAM172A	Th17	0.016	-0.006	0.0097	-0.00086	0.0017	0.0072	-0.019
FAM172BP	Th17	0.0019	-0.003	0.0047	-8.80E-05	0.00082	-0.0041	0.02
FAM173A	Th17	-0.0012	0.022	0.00015	-0.0076	0.0012	0.021	-0.0072
FAM173B	Th17	0.0019	-0.0019	0.0043	0.0026	-0.0098	-0.002	-0.011
FAM174A	Th17	-0.0053	0.0072	0.0032	0.011	-0.0099	0.0022	-0.0053
FAM174B	Th17	-0.009	-0.005	-0.0029	0.014	0.0044	-0.0021	-0.0091
FAM175A	Th17	0.01	-0.0091	0.011	-0.0072	0.0016	-0.0034	0.013
FAM175B	Th17	-0.0064	-0.012	0.006	-0.0016	0.0093	0.0082	0.0028
FAM177A1	Th17	-0.012	0.008	0.0037	0.0035	-0.011	-0.0037	0.0091
FAM179A	Th17	-0.0029	0.0096	-0.0027	0.022	0.0025	-0.00072	-0.0026
FAM179B	Th17	0.011	-0.0091	-0.0047	0.013	-0.019	-0.0002	-0.003
FAM184A	Th17	0.0067	0.011	0.0088	0.018	3.60E-05	-0.0046	-0.0094
FAM184B	Th17	0.0077	-0.0011	-0.0023	-5.00E-05	-0.018	-0.00029	0.0079
FAM185A	Th17	0.0082	0.0044	0.0091	0.0041	-0.017	0.01	-0.0043
FAM188A	Th17	0.0021	-0.012	0.0041	0.0066	-0.0026	-0.0024	0.0083
FAM189A2	Th17	0.0026	0.003	0.0012	-0.022	-0.0011	0.014	-0.011
FAM189B	Th17	-0.00037	0.0073	0.0002	-0.0017	-0.015	-0.0024	0.011
FAM193A	Th17	0.013	0.0085	-0.019	0.0048	-0.0033	-0.02	0.004
FAM193B	Th17	0.01	0.019	-0.0092	0.0022	-0.021	0.0015	0.011
FAM195A	Th17	-0.0079	0.02	-0.0074	-0.015	0.0039	0.012	-0.0025
FAM195B	Th17	-0.016	0.023	-0.00094	0.0087	-0.0025	0.0065	0.00073
FAM199X	Th17	0.017	-0.0078	0.0017	-0.0083	0.019	-0.0049	-0.0072
FAM19A1	Th17	0.009	0.0057	0.015	-0.027	0.0017	0.0042	0.0042
FAM200A	Th17	-0.0016	-0.0068	0.011	-0.0073	0.0072	0.013	0.0018
FAM200B	Th17	0.0051	0.003	0.027	0.0078	-0.0061	-0.0042	0.0091
FAM201A	Th17	0.014	0.019	0.008	-0.005	0.0018	-0.0023	0.0033
FAM206A	Th17	-0.003	-0.0071	0.018	-0.0032	-0.00021	0.0094	-0.0016
FAM207A	Th17	-0.019	0.0064	-0.011	-0.005	-0.0042	0.0047	-0.0059
FAM208A	Th17	0.011	-0.012	-0.0096	0.0021	0.02	-0.025	-0.0056
FAM208B	Th17	0.012	-0.014	-0.02	-0.00044	0.007	-0.01	-0.0036
FAM20B	Th17	0.014	-0.0053	-0.0056	-0.0055	0.017	-0.0045	0.0041
FAM210A	Th17	-0.0041	-0.0099	0.00038	-0.0062	0.0023	-0.016	0.001
FAM210B	Th17	0.01	0.01	0.024	0.006	0.016	-0.006	0.0018
FAM212A	Th17	0.002	0.0084	0.004	0.0052	0.00038	0.0086	0.014
FAM213A	Th17	0.0084	0.012	0.013	-0.018	-0.00035	-0.0057	0.0089
FAM213B	Th17	0.0023	0.022	0.0024	0.015	0.017	-0.00031	0.0076
FAM214A	Th17	0.0094	-0.0078	-0.0047	0.015	-0.012	-0.011	-0.0048
FAM214B	Th17	-0.0004	0.0048	-0.011	0.009	0.0088	0.0054	-0.0024
FAM215A	Th17	-0.0065	0.0043	0.005	-0.003	0.0016	0.0054	0.0083
FAM216A	Th17	0.008	0.0054	0.0098	-0.0053	-0.0055	-0.0034	-0.0076
FAM217B	Th17	0.012	-0.011	-0.0037	-0.012	0.00024	0.0075	-0.009
FAM218A	Th17	0.0069	-0.0052	0.006	-0.0022	-0.0063	0.014	0.0056
FAM219A	Th17	-0.0023	0.0031	-0.013	7.00E-05	-0.0018	-0.015	0.0048
FAM219B	Th17	0.021	0.0081	0.0093	-0.0037	-0.0089	0.0047	0.00088
FAM21EP	Th17	-0.0019	0.0024	-0.0071	0.0026	-0.0096	0.0077	-0.0089
FAM220A	Th17	0.00099	0.0043	0.0099	-0.0049	-0.0017	-0.0089	-0.0031
FAM221A	Th17	0.002	-0.00091	0.0058	-0.0082	-0.0061	0.0076	-0.0021
FAM222B	Th17	0.0031	0.0019	-0.0042	-0.0035	0.0058	0.0024	0.0017
FAM227B	Th17	-0.0017	-0.0067	0.011	-0.012	-0.0013	-0.0082	0.0057
FAM228B	Th17	0.0045	0.00051	0.014	0.0018	-0.0094	-0.0021	0.0011
FAM229B	Th17	0.012	0.0085	0.014	-0.011	-0.0033	-0.0084	0.0057
FAM24B	Th17	0.0015	-0.001	0.0011	0.0057	-0.0078	-0.0099	0.0037
FAM26F	Th17	0.0035	0.00098	0.0068	-0.018	0.00077	0.00062	-0.0065
FAM3A	Th17	-0.0047	0.024	-0.011	-0.0025	-0.012	0.0046	0.00055
FAM3C	Th17	0.011	0.0046	0.019	-0.0075	0.02	0.0045	0.0061
FAM43A	Th17	-0.0061	0.0082	-0.0084	0.0032	-0.0069	0.013	-0.019
FAM45A	Th17	-0.008	-0.0067	0.008	0.017	-0.0014	-0.0067	0.024
FAM46A	Th17	-0.012	-0.017	-0.013	-0.03	-0.0073	0.0072	0.0079
FAM46C	Th17	0.01	-0.0045	-0.0035	0.023	0.015	-0.0064	-0.00088
FAM50B	Th17	-0.0093	0.0066	-0.0081	-0.0017	-0.0016	0.022	-0.00029
FAM53A	Th17	0.0034	0.0084	-0.0032	-0.0037	-0.00097	0.0088	-0.0031
FAM53B	Th17	0.0019	0.0023	-0.0076	0.0017	0.0021	-0.0062	-0.0047
FAM53B-AS1	Th17	0.012	-0.0023	-0.0095	0.015	-0.013	-9.30E-05	0.0019
FAM53C	Th17	0.012	0.0077	-0.0063	0.0095	0.027	0.00013	0.00032
FAM57A	Th17	0.0066	0.0034	-0.0012	-0.0009	0.0036	-0.00034	0.0017
FAM58A	Th17	-0.018	0.012	-0.0071	0.0077	-0.0053	-0.0013	-0.0082
FAM63A	Th17	0.0078	0.0016	0.0042	-0.022	-0.0014	0.013	0.0012
FAM63B	Th17	-0.0057	-0.0063	-0.01	-0.0071	-0.022	0.018	-0.02
FAM65A	Th17	0.0059	0.0083	-0.012	-0.013	0.0053	0.00054	0.024
FAM65C	Th17	0.0092	0.0061	-0.0091	-0.0036	-0.028	-0.0077	0.0073
FAM66A	Th17	0.0035	0.0015	0.0021	-0.0036	-0.0061	0.0028	-0.002
FAM66B	Th17	0.0054	0.0013	-0.0023	-0.0041	-0.0012	0.0055	0.0049
FAM66C	Th17	0.0095	0.0077	0.0074	0.0095	-0.00054	-0.0051	-0.00018
FAM66D	Th17	0.0033	0.0043	-0.002	-0.0038	-0.0053	-0.00069	0.0016
FAM69A	Th17	-0.008	-0.021	0.0024	-0.011	0.00043	0.015	0.0017
FAM73A	Th17	0.0096	-0.006	-0.0014	-0.0041	-0.0061	-0.014	-0.0059
FAM73B	Th17	0.013	0.018	-0.018	-0.0006	-0.00052	0.013	-0.0059
FAM76A	Th17	0.0078	0.00071	0.01	0.004	-0.013	-0.0024	0.0075
FAM76B	Th17	0.0048	-0.013	0.011	0.014	-0.0044	-0.0091	-0.0048
FAM78A	Th17	-0.0021	0.015	-0.027	0.002	0.0028	-0.012	-0.0074
FAM83D	Th17	-0.0086	-0.0011	-0.0027	0.019	0.0072	-0.0018	-0.0062
FAM83G	Th17	0.00051	0.0029	-0.025	0.0039	0.014	-0.0063	0.01
FAM84B	Th17	0.011	-0.00037	-0.0052	-0.012	0.01	0.0012	0.021
FAM86B3P	Th17	0.0066	0.0047	-0.0018	0.0011	-0.002	0.0041	0.0045
FAM86C1	Th17	0.0035	-0.00045	0.00064	-0.0034	0.0061	0.0055	-0.0028
FAM86C2P	Th17	-0.0021	0.0053	-0.00045	-0.00041	0.0042	0.0049	0.0079
FAM86DP	Th17	0.0039	0.0092	-0.0042	0.00021	0.0007	0.012	-0.005
FAM86EP	Th17	0.0027	-0.0037	-0.0027	0.00098	-0.00067	0.00025	0.011
FAM86HP	Th17	0.011	0.001	-0.007	0.0016	-0.008	0.0067	-0.0034
FAM86JP	Th17	0.00061	0.0036	-0.00088	-0.0009	0.00048	-0.006	0.0095
FAM87B	Th17	0.0033	0.0074	0.0059	0.0049	-0.0062	-0.0018	-0.0022
FAM89A	Th17	0.0015	0.0088	0.011	0.003	-0.0045	0.0076	0.0064
FAM89B	Th17	-0.013	0.026	0.0019	0.0072	0.0076	0.014	0.0065
FAM8A1	Th17	0.015	-0.0064	0.0077	0.0039	0.016	0.0083	0.01
FAM91A1	Th17	0.0064	-0.017	-0.0043	0.0036	0.019	0.015	-0.013
FAM92A1	Th17	-0.0056	-0.014	0.0046	0.00074	-0.01	0.0038	-0.00055
FAM95C	Th17	0.0066	0.0036	0.0056	0.0031	-0.013	-0.01	0.014
FAM96A	Th17	-0.022	-0.012	0.011	0.00092	-0.0011	-0.0065	0.0046
FAM96B	Th17	-0.024	0.0032	0.00079	-0.00047	-0.0092	-0.013	0.012
FAM98A	Th17	-0.0082	-0.022	-0.0063	-0.0059	0.0018	0.01	0.00023
FAM98B	Th17	0.0078	-0.012	-0.00081	0.0026	-0.035	-0.0018	0.012
FAM98C	Th17	-0.0052	0.025	-0.0072	0.0047	-0.0064	0.014	-0.0028
FAN1	Th17	0.015	-0.013	-0.011	-0.014	0.0013	0.0096	-0.0014
FANCA	Th17	-0.014	-0.011	-0.02	0.004	-0.0038	0.0039	0.003
FANCB	Th17	0.0044	-0.0075	0.0044	-0.0031	-0.0044	-0.0044	-0.013
FANCC	Th17	0.0091	0.0046	-0.001	-0.0056	0.0064	-0.01	-0.0042
FANCD2	Th17	0.016	-0.0051	-0.0051	0.012	-0.016	-0.0028	-0.0091
FANCE	Th17	0.0084	0.0095	0.001	-0.0088	-0.00078	-0.0037	0.0087
FANCF	Th17	0.0081	0.0067	0.014	-0.0057	0.0078	0.025	0.0081
FANCG	Th17	0.0053	0.0077	-0.0046	0.0068	-0.0048	0.0062	0.0072
FANCI	Th17	0.0012	-0.015	-0.0082	0.022	0.0038	0.0029	-0.0062
FANCL	Th17	-0.0059	-0.019	-0.0005	0.00076	0.008	0.0047	0.017
FANCM	Th17	0.0056	-0.013	-0.00049	0.013	-0.0029	0.01	-0.0067
FANK1	Th17	0.0064	0.0048	0.0096	0.023	0.0076	-0.0067	0.015
FAR1	Th17	0.0064	-0.015	0.011	0.011	0.019	0.0023	-0.0043
FAR2	Th17	-0.016	-0.021	-0.013	0.00092	0.0045	0.0031	0.0078
FARP1	Th17	0.005	0.0056	-0.0023	-0.011	-0.017	-0.011	-0.012
FARP2	Th17	0.013	0.011	-0.0082	0.0022	0.007	-0.0041	0.0035
FARS2	Th17	-0.011	-0.0029	-0.0039	-0.0024	-0.01	-0.0093	-0.0014
FAS	Th17	-0.015	-0.02	-0.0027	0.0095	0.0047	-0.0086	0.0093
FAS-AS1	Th17	0.0067	-0.0073	-0.01	0.0055	-0.015	-0.012	0.0035
FASLG	Th17	0.012	0.0083	0.012	0.016	0.013	-0.0077	0.027
FASN	Th17	-0.00062	0.013	-0.012	-0.0034	-0.0049	-0.0081	-0.0014
FASTKD1	Th17	0.0021	-0.013	0.0013	0.0076	-0.015	0.0093	0.0021
FASTKD3	Th17	-0.0036	-0.012	0.0075	0.011	-0.0072	0.013	0.0076
FASTKD5	Th17	0.0093	-0.0013	0.012	0.011	0.018	0.011	0.0045
FAU	Th17	-0.013	0.024	0.0029	-0.013	-0.009	-0.025	-0.0075
FAXDC2	Th17	0.0074	-0.0011	-0.0059	0.0048	-0.019	0.0065	0.0039
FBF1	Th17	0.0081	0.011	-0.016	-0.0027	-0.0004	0.012	0.0092
FBL	Th17	-0.0062	0.0098	0.0011	-0.013	0.00051	-0.029	-0.017
FBLN5	Th17	0.0095	0.0078	0.016	0.0011	-0.0047	0.00034	-0.0016
FBLN7	Th17	0.0087	0.016	0.013	0.0042	-0.0068	-0.0069	-0.0042
FBP1	Th17	0.007	0.0071	0.0026	-0.013	-0.002	0.011	0.011
FBRS	Th17	-0.0078	0.016	-0.017	-0.00092	-0.013	-0.012	0.015
FBRSL1	Th17	-0.0036	0.024	-0.015	-0.0019	-0.011	-0.016	-0.00029
FBXL12	Th17	-0.0038	0.016	-0.0017	-0.0077	-0.0044	-0.0018	0.011
FBXL13	Th17	0.01	0.0012	0.0039	0.0027	-0.0063	0.0072	6.60E-05
FBXL14	Th17	0.0014	0.026	-0.0086	0.00051	0.012	0.026	-0.005
FBXL15	Th17	-0.0094	0.029	-0.0045	-0.0045	-0.0039	0.022	-0.0014
FBXL16	Th17	-0.0037	0.013	-0.012	-0.015	0.0024	-0.0023	0.025
FBXL17	Th17	0.011	0.0037	-0.0025	0.0081	-0.013	-0.011	-0.011
FBXL18	Th17	0.0067	0.013	-0.007	0.013	-0.013	0.0088	-0.0043
FBXL19-AS1	Th17	0.0077	0.0057	-0.00073	-0.0014	-0.006	0.009	0.0029
FBXL20	Th17	0.014	-0.0046	-0.0059	0.0087	-0.027	0.0025	0.0033
FBXL22	Th17	0.0062	0.0068	-0.0019	0.0029	-0.0075	0.0088	-0.0011
FBXL3	Th17	0.011	-0.0079	0.019	0.0059	0.024	0.0015	0.011
FBXL4	Th17	0.0063	-0.0062	0.0089	0.0043	-0.0012	0.0065	-0.011
FBXL6	Th17	-0.011	0.017	-0.015	0.013	-0.014	0.018	0.0074
FBXL8	Th17	-0.013	0.0033	-0.019	-0.016	-0.01	0.009	-0.014
FBXO10	Th17	0.00097	0.0025	-0.013	-0.0074	-0.0062	0.0089	-0.027
FBXO11	Th17	0.012	0.00038	0.012	0.0021	-0.00053	-0.021	0.015
FBXO15	Th17	0.0052	-0.00033	0.0061	0.0057	-0.00021	-0.0017	0.0053
FBXO2	Th17	-0.00098	0.01	-0.0034	-0.005	-0.0034	-0.0062	0.013
FBXO22	Th17	-0.0032	-0.015	0.0052	-0.0026	0.00031	0.019	0.0045
FBXO25	Th17	-0.00077	-0.0035	0.014	-0.0067	0.0067	-0.0094	-0.0035
FBXO28	Th17	0.006	-0.01	0.0028	-0.0094	0.016	0.014	-0.0055
FBXO3	Th17	0.008	-0.0065	0.02	0.013	0.016	0.016	-0.00025
FBXO30	Th17	0.015	-0.0058	0.0089	0.016	0.018	0.0046	0.0083
FBXO31	Th17	-0.0064	0.0036	-0.023	-0.00068	0.017	0.016	0.0022
FBXO32	Th17	0.0011	-0.00023	0.007	-0.0092	-0.0094	-0.0032	-0.038
FBXO36	Th17	0.0083	0.0065	0.0088	0.011	0.0035	-0.0057	0.0043
FBXO4	Th17	-0.0011	-0.0038	0.017	0.0011	-0.0014	0.0041	0.01
FBXO40	Th17	0.0071	-0.0044	-0.0064	0.0023	-0.015	0.0046	0.0095
FBXO41	Th17	0.0072	0.0077	-0.012	0.0055	-0.0068	-0.013	0.0001
FBXO44	Th17	-0.0074	0.014	-0.014	-0.0035	-0.021	-0.0061	0.019
FBXO45	Th17	-0.00073	-0.013	0.0056	0.011	0.0066	-0.0014	0.01
FBXO46	Th17	-0.0052	0.016	-0.017	0.0024	0.0034	0.0097	-0.0059
FBXO48	Th17	0.0055	-0.011	0.0049	-0.0029	-0.0043	0.014	0.015
FBXO5	Th17	-0.011	-0.0048	0.0086	0.013	0.0091	0.008	-0.0021
FBXO6	Th17	-0.022	-0.011	-0.019	-0.0067	-0.0027	0.0024	0.0039
FBXW11	Th17	0.013	-0.01	-0.0029	0.00089	0.0051	-0.0071	0.0029
FBXW4	Th17	0.0069	0.0079	-0.0067	-0.001	-0.018	-0.0058	0.0044
FBXW4P1	Th17	0.0076	0.0045	-0.0082	-0.0019	-0.014	-0.0064	0.00071
FBXW5	Th17	-0.015	0.022	-0.014	0.0045	0.0051	0.024	-0.011
FBXW8	Th17	0.0057	0.0022	-0.0012	-0.012	0.00093	0.01	-0.0012
FBXW9	Th17	-0.0087	0.016	-0.0047	0.0023	-0.0067	0.015	-0.0081
FCGBP	Th17	0.0018	0.0067	-0.0082	0.0056	0.00091	-0.0057	0.011
FCGRT	Th17	-0.0087	0.0083	-0.0021	0.0062	0.001	-0.0082	0.017
FCHO2	Th17	0.017	0.0055	0.0074	-0.012	0.0068	0.0017	0.0047
FCHSD1	Th17	-0.0021	0.0033	-0.026	-0.0075	-0.007	-0.0059	0.0021
FCHSD2	Th17	0.0083	-0.015	-0.021	0.00036	0.0036	-0.0096	0.022
FCMR	Th17	-0.0084	0.0072	0.0097	0.0074	-0.0006	-0.00037	-0.0031
FCRL3	Th17	-0.0077	-0.009	-0.0084	0.0044	-0.0024	-0.007	0.0045
FCRLB	Th17	0.0052	0.0094	0.0065	-0.009	0.006	0.004	0.00037
FDPSP2	Th17	0.01	-0.0018	-0.0087	0.0013	-0.022	0.0016	0.0075
FDX1	Th17	-0.013	-0.0025	0.0048	-0.0035	0.011	-0.0062	0.026
FDX1L	Th17	-0.0042	0.014	0.0013	0.00084	-0.011	0.00014	0.012
FDXACB1	Th17	-0.0051	-0.0085	0.0022	0.00094	0.0059	0.0094	-0.0017
FDXR	Th17	-0.011	0.0041	-0.0099	0.0041	-0.0038	0.0092	-0.00081
FECH	Th17	0.01	0.004	0.0097	0.0089	0.015	-0.01	-0.012
FEM1A	Th17	0.0056	0.015	-0.015	0.0053	0.021	0.0019	-0.0078
FEM1B	Th17	0.015	-0.01	-0.0063	-0.0036	0.023	-0.0064	-0.0089
FEM1C	Th17	0.0091	-0.011	-0.00059	0.0014	0.013	0.018	0.018
FEN1	Th17	-0.014	-0.0016	0.0019	0.0094	0.01	0.0019	-0.00035
FER	Th17	0.018	0.0016	0.0044	-0.018	-0.0053	-0.0025	0.0098
FERMT2	Th17	0.0024	0.0034	0.0035	-0.019	0.006	0.013	0.003
FERMT3	Th17	-0.017	0.018	-0.0096	0.0096	0.012	0.03	-0.00056
FEZ2	Th17	-0.00062	0.00059	0.0012	0.01	-0.014	0.0023	0.0093
FGD1	Th17	0.013	0.0073	0.0056	-0.001	0.0098	-0.011	0.003
FGD2	Th17	-0.0049	-0.0059	-0.015	-0.016	-0.0063	0.0089	0.0088
FGD6	Th17	0.0029	-0.00026	0.0031	-0.0067	0.0045	0.008	-0.0015
FGF14-AS2	Th17	0.00063	0.0026	0.0037	0.0023	-0.003	0.0055	-0.0032
FGF9	Th17	0.017	0.015	0.015	-0.0044	0.0043	-6.60E-05	-0.0026
FGFBP3	Th17	0.0035	0.007	0.0058	-0.01	-0.0057	0.0077	-0.0065
FGFR1	Th17	-0.0016	0.0024	0.002	0.0095	-0.0043	0.0044	-0.032
FGFR1OP	Th17	0.0082	-0.0067	0.0022	0.01	-0.008	0.0013	0.0098
FGFRL1	Th17	-0.0087	0.0006	-0.018	-0.0058	-0.007	-0.0073	0.013
FGGY	Th17	0.0046	0.0071	0.0011	-0.007	-0.003	-0.0029	-0.0056
FGL2	Th17	-0.0025	-0.0025	0.00075	0.00039	-0.00063	-0.00046	-0.00046
FHIT	Th17	0.0017	0.0023	0.0049	0.0033	-0.0073	-0.013	0.0045
FHL1	Th17	0.0057	0.0091	0.016	-0.019	0.0036	0.00033	-0.012
FHL2	Th17	-0.009	-0.00095	0.00025	0.025	-0.0079	-0.0052	-0.0092
FHL3	Th17	-0.0036	0.005	0.0027	0.017	-0.00057	-0.00017	0.0064
FHOD1	Th17	0.0062	0.016	-0.0083	-0.013	7.00E-06	-0.0024	0.0032
FHOD3	Th17	0.0052	0.0011	-0.0029	0.005	0.00085	0.0076	-0.0039
FIBP	Th17	-0.025	0.0027	-0.0034	-0.00063	-0.0014	0.002	-0.0022
FICD	Th17	-0.0029	0.003	-0.0059	-0.0066	-0.0024	0.021	0.013
FIG4	Th17	0.003	-0.0061	0.0078	0.0064	0.0077	-0.0002	0.0026
FIGNL1	Th17	0.011	-0.00081	0.0025	-0.0067	0.012	-0.0072	0.013
FIRRE	Th17	-0.00088	-0.0062	-0.0046	-0.0087	-0.013	0.011	-0.00075
FIS1	Th17	-0.02	0.016	0.0012	2.20E-05	-0.0015	-0.013	-0.0033
FITM2	Th17	0.011	0.0099	0.00075	0.0053	-0.012	0.017	-0.013
FIZ1	Th17	-0.0044	0.016	-0.0044	-0.0059	0.0069	-0.0062	-0.0038
FKBP14	Th17	0.011	0.00061	0.0044	-0.0017	-0.0021	0.002	0.012
FKBP1A	Th17	-0.016	0.0038	0.0042	0.0015	-0.0015	-0.023	0.00094
FKBP1AP1	Th17	0.0086	-0.0042	-0.012	0.00066	-0.02	-0.0088	0.0045
FKBP1B	Th17	-0.00034	-0.00042	0.00075	0.0021	0.0018	-0.011	-0.0016
FKBP2	Th17	-0.013	0.018	0.006	-0.0087	0.0072	-0.005	0.022
FKBP4	Th17	4.40E-05	0.0039	0.00035	-0.0025	0.0062	-0.0046	-0.0078
FKBP5	Th17	-0.0094	-0.011	-0.0039	-0.0087	-0.0083	0.0071	-0.048
FKBP7	Th17	0.0016	0.0036	0.0059	0.0021	-0.0051	0.0076	0.0068
FKBP8	Th17	-0.015	0.026	-0.008	0.0017	0.0046	-0.006	0.008
FKBPL	Th17	-0.00018	-0.0015	0.0066	-0.0037	-0.004	-0.0024	0.0098
FKRP	Th17	0.003	0.009	-0.018	0.0023	-0.013	0.0035	0.012
FKTN	Th17	0.011	-0.011	-0.00048	0.00045	-0.0067	0.004	0.014
FLCN	Th17	0.0058	0.011	-0.0066	0.0013	-0.0036	0.0018	0.0084
FLJ10038	Th17	0.0062	0.0017	0.0017	-0.00023	-0.031	-0.012	-0.023
FLJ13224	Th17	-0.0014	0.0036	-0.014	-0.0033	-0.0072	-0.0032	-0.0077
FLJ20021	Th17	-0.0027	0.0099	0.0024	-0.013	0.0021	0.0062	-0.0081
FLJ22447	Th17	0.00093	-0.0076	0.0011	0.0022	-0.0085	0.0059	-0.012
FLJ27354	Th17	-0.0037	0.011	-0.0062	-0.0066	-0.014	0.0046	-0.0098
FLJ32255	Th17	0.011	0.018	0.018	0.015	0.0054	0.002	-0.023
FLJ37453	Th17	0.0045	0.02	0.0091	0.0034	-0.012	-0.009	-0.0043
FLJ38122	Th17	0.0021	-0.00068	-0.0055	0.0067	-0.0098	0.0026	0.0008
FLJ42351	Th17	0.0047	0.0067	0.00058	-0.0086	-0.011	-0.0042	0.0046
FLJ42393	Th17	0.0035	0.004	-0.00067	0.0074	-0.011	0.0017	0.0098
FLJ42627	Th17	0.0013	-0.0036	-0.0028	0.0052	-0.0036	-0.0074	0.0037
FLJ45513	Th17	0.007	0.0097	0.0012	0.0018	-0.007	0.0062	-8.60E-05
FLNA	Th17	0.0052	0.0065	-0.031	0.0042	0.023	-0.013	-0.0043
FLNB	Th17	-0.0025	-0.0087	-0.026	0.0019	0.01	-0.0036	0.001
FLOT1	Th17	-0.006	0.0055	-0.00052	-0.0072	-0.0046	-0.0057	0.017
FLT1	Th17	-0.0088	-0.011	-0.011	0.012	-0.0091	0.0043	-0.0093
FLT3LG	Th17	-0.021	0.012	-0.0095	-0.0064	-0.0015	-0.012	0.02
FLT4	Th17	0.0058	0.0056	0.0086	0.0043	0.0012	0.0067	-0.0077
FLVCR1	Th17	0.01	-0.0045	0.0016	0.0061	-0.0098	-0.0051	0.01
FLVCR1-AS1	Th17	-0.00076	0.0065	0.0015	-0.00026	-0.0034	0.00078	-0.0032
FLVCR2	Th17	0.0063	-0.0011	0.002	0.011	0.0027	0.00032	0.0061
FLYWCH1	Th17	0.0034	0.018	-0.017	-0.0032	0.0061	0.0076	0.0044
FLYWCH2	Th17	-0.0081	0.026	0.0026	0.0068	0.0057	0.0062	0.0094
FMN1	Th17	0.0028	0.01	0.004	-0.0015	-0.0014	-0.0048	0.0053
FMNL2	Th17	0.00084	0.0014	-0.0036	-0.0081	-0.0076	-0.0022	-0.0049
FMNL3	Th17	0.02	0.0054	0.0001	-0.0046	0.0095	0.00086	0.00071
FMO4	Th17	0.00089	-0.01	0.0056	-0.0053	-0.0055	0.0034	0.0092
FMO5	Th17	0.0049	-0.0018	0.00089	0.013	-0.0081	0.0067	0.018
FMR1	Th17	0.0016	-0.012	0.0014	-0.0033	0.0057	-0.0047	-0.002
FN1	Th17	0.0046	-0.0027	0.00029	-0.00069	-0.013	-0.0047	0.0018
FN3KRP	Th17	0.0037	0.0051	-0.001	-0.0049	-0.00014	0.011	0.013
FNBP1L	Th17	0.0096	-0.0055	-0.0031	0.00017	0.004	-0.012	0.024
FNDC3A	Th17	0.0043	-0.023	-0.014	-0.016	0.0056	0.0052	0.0098
FNDC3B	Th17	0.0022	-0.016	-0.016	-0.025	-0.0023	0.0086	-0.011
FNDC8	Th17	0.0091	0.0038	0.00017	0.0063	0.002	-0.0011	0.003
FNDC9	Th17	0.0044	-0.0051	0.0004	0.0039	-0.012	0.0012	0.0062
FNIP1	Th17	0.012	-0.012	-0.0039	0.0039	0.0089	0.0016	0.0031
FNIP2	Th17	0.016	0.0015	0.0014	-0.02	0.014	0.0066	0.0054
FNTB	Th17	0.0046	0.0032	-0.001	0.011	-0.0088	0.011	0.01
FOCAD	Th17	0.013	-0.0023	-0.0018	0.0031	0.0097	0.0067	-0.0053
FOPNL	Th17	-0.014	-0.017	0.0094	-0.0093	0.0062	0.00032	0.0063
FOS	Th17	-0.0054	0.0035	-0.00037	-0.0089	-0.0071	-0.02	-0.0078
FOSB	Th17	-0.004	0.0022	-0.0066	-0.0067	-0.013	-0.018	-0.0045
FOSL2	Th17	0.0072	-0.00064	-0.019	-0.018	0.017	-0.0019	0.0087
FOXD2	Th17	0.006	0.01	-6.20E-05	0.018	0.0029	0.0054	0.0067
FOXD2-AS1	Th17	0.0056	0.0088	-0.0066	0.013	-0.0032	0.0033	-0.0072
FOXJ2	Th17	0.018	0.0018	-0.012	-0.0027	0.019	0.00067	0.002
FOXJ3	Th17	0.021	-0.001	-0.0022	-0.0074	0.021	-0.0044	0.0027
FOXK1	Th17	0.0085	0.013	-0.016	-0.015	-0.0058	-0.009	-0.00076
FOXK2	Th17	-0.0017	0.01	-0.013	0.0022	-0.0008	-0.0089	-0.0051
FOXM1	Th17	-0.0018	0.0021	-0.0092	0.022	-0.0091	-0.0038	-0.0048
FOXN2	Th17	0.012	-0.013	0.0058	0.015	0.016	0.0071	-0.0011
FOXO3	Th17	0.0097	0.0074	0.002	-0.0081	-0.0061	0.0042	-0.034
FOXO3B	Th17	0.0069	0.00054	0.0015	0.00019	0.0038	0.0065	0.00034
FOXO4	Th17	0.0064	0.0062	-0.016	0.0022	0.0038	-0.004	0.00063
FOXP1-AS1	Th17	0.0047	-0.00019	0.0014	0.014	-0.021	-0.0071	0.0031
FOXP3	Th17	-0.016	-0.0071	-0.015	0.0037	0.0029	-0.0078	0.004
FOXP4	Th17	-0.0028	0.015	-0.012	-0.0035	0.0081	-0.002	0.014
FOXRED1	Th17	-0.0056	0.0053	0.0066	0.0022	-0.011	0.013	-0.017
FOXRED2	Th17	0.0088	0.0035	-0.0065	0.0053	0.0018	0.00095	-0.0027
FPGT	Th17	0.0051	-0.0084	0.014	9.20E-05	0.0086	0.014	0.0065
FRA10AC1	Th17	-0.0029	-0.0041	0.022	-0.0032	-0.014	0.0024	-9.80E-05
FRAT1	Th17	0.0059	0.022	-0.00077	-0.00053	0.0081	0.012	-0.014
FRAT2	Th17	-0.0039	0.013	0.0052	-0.00099	-0.002	0.022	-0.01
FREM3	Th17	0.0022	-0.00063	-0.0021	-0.012	-0.0024	-0.0093	-0.00045
FRG1	Th17	-0.019	-0.0051	0.015	0.0022	0.00082	-0.0099	0.014
FRG1BP	Th17	0.0015	-0.0011	0.00027	-0.0007	-0.0065	-0.0039	0.0069
FRG1CP	Th17	0.0038	-0.0021	0.0052	-0.0023	-0.00088	-0.01	0.0081
FRG1HP	Th17	-0.003	0.0014	0.0047	0.003	-0.02	-0.01	0.0032
FRG1JP	Th17	0.0018	-0.002	0.0016	0.0061	0.0023	-0.00033	0.0025
FRMD3	Th17	-0.0096	-0.012	-0.0055	-0.0032	-0.0087	-0.0016	-0.0055
FRMD4A	Th17	0.0061	-0.0017	-0.0023	0.011	-0.016	-0.012	0.0048
FRMD4B	Th17	-0.0075	-0.018	-0.007	-0.0072	0.0039	0.014	-0.0048
FRMD5	Th17	0.012	0.0019	0.001	0.008	-0.019	0.00077	0.011
FRMD6	Th17	0.0057	-0.0019	-0.0015	-0.0012	0.01	-0.0014	0.0084
FRS2	Th17	0.009	-0.018	-0.0081	-0.0032	0.014	0.001	0.0025
FRS3	Th17	-0.0038	0.016	-0.00012	-0.01	0.0023	-0.0038	0.0039
FRY	Th17	0.02	-0.0038	-0.014	-0.0084	0.00079	-0.01	0.0053
FRY-AS1	Th17	0.012	0.0011	0.0034	0.0036	-0.019	-0.0027	0.0023
FRYL	Th17	0.02	-0.011	-0.018	0.0028	-0.0032	-0.015	0.00019
FSCN1	Th17	-0.0044	0.0032	-0.0083	5.60E-05	0.0068	-0.01	0.014
FSD1	Th17	-0.012	-0.0055	-0.0095	0.013	-0.0069	0.0099	-0.023
FSD1L	Th17	0.0049	-0.015	-0.0058	0.0067	0.0026	-0.0051	0.014
FSD2	Th17	0.012	-0.0079	-0.00092	0.0016	-0.0081	0.029	0.012
FSIP1	Th17	0.0035	-0.00059	0.0071	0.0047	0.0032	0.0037	0.0022
FSTL3	Th17	0.0029	0.0056	0.0056	-0.0068	-0.00039	0.0028	0.0086
FSTL4	Th17	0.001	-0.00026	-0.00039	0.00041	-0.0019	0.00042	-0.003
FTCDNL1	Th17	-0.0036	0.0021	0.0036	-0.0075	0.0024	0.0057	0.0067
FTL	Th17	-0.0083	0.02	0.018	-0.013	0.0031	-0.0075	-0.015
FTX	Th17	0.017	-0.0026	-0.0046	0.012	-0.027	-0.00039	0.0047
FUCA1	Th17	-0.0062	-0.004	0.0033	-0.004	0.0073	0.016	0.006
FUCA2	Th17	-0.015	-0.0093	0.0022	0.0036	0.0044	0.0023	0.00058
FUK	Th17	0.0056	0.018	-0.013	-0.0054	-0.00071	0.0017	-0.0058
FUNDC1	Th17	-0.012	-0.0058	0.0022	-0.012	-0.0024	-0.0093	-0.00075
FUOM	Th17	-0.0048	0.012	-0.0057	-0.0042	-0.01	0.0067	0.013
FURIN	Th17	-0.009	0.0055	-0.028	0.016	0.012	-0.00044	0.0054
FUS	Th17	0.0035	0.0014	-0.016	-0.012	-0.01	-0.021	0.0027
FUT10	Th17	-0.0018	0.00041	-0.00038	0.00098	0.005	-0.0084	-0.0018
FUT11	Th17	0.0077	0.0041	-0.013	0.0048	0.0062	0.013	-0.001
FUT4	Th17	0.0019	0.0035	-0.0097	0.011	-0.0016	0.0098	0.0044
FUT7	Th17	-0.0026	0.015	-0.011	0.0073	0.014	-0.00032	0.0089
FUT8	Th17	-0.00046	-0.0091	-0.0022	0.024	-0.0091	0.0025	-0.014
FUZ	Th17	-0.0016	0.015	-0.0056	-0.0064	-0.0058	-0.004	0.0067
FXR2	Th17	0.0027	0.013	-0.0027	0.0076	0.016	0.00095	-0.0091
FXYD7	Th17	0.0012	0.016	0.0035	-0.018	0.00051	-0.017	0.013
FYCO1	Th17	0.015	-0.001	-0.022	0.0064	0.0075	-0.0068	-0.0026
FZD3	Th17	0.015	0.0064	0.0092	-0.0019	-0.003	0.0037	0.0011
FZD6	Th17	0.0071	-0.0024	0.0087	0.00058	0.002	-0.0074	-0.007
FZR1	Th17	-0.006	0.016	-0.023	0.00083	0.006	-0.00079	0.0015
G0S2	Th17	0.0015	0.0033	0.0061	-0.007	0.002	0.0067	-0.0013
G2E3	Th17	0.0057	-0.014	0.012	0.002	-0.0032	0.0071	0.0034
G6PC3	Th17	-0.012	0.01	-0.0021	-0.0072	0.00091	-0.0014	0.001
G6PD	Th17	-0.0042	0.0069	-0.011	-0.012	-0.00098	-0.012	0.0052
GAA	Th17	0.0016	0.022	-0.0099	-0.0039	0.012	-0.00075	0.005
GAB2	Th17	-1.00E-05	-0.0019	-0.01	-0.0044	-0.0019	-0.012	-0.011
GAB3	Th17	0.011	0.0084	0.0063	0.011	0.0067	0.0076	-0.0024
GABARAPL1	Th17	-0.00033	-0.005	-0.0022	-0.03	0.0047	-0.017	0.0045
GABBR1	Th17	0.0059	-0.0013	-0.0087	-0.021	-0.026	-0.01	0.0039
GABPA	Th17	0.014	-0.015	0.0074	0.0039	0.023	0.009	0.0031
GABPB1	Th17	-0.0053	-0.021	0.0098	0.0064	0.0056	0.014	-0.011
GABPB1-AS1	Th17	0.013	-0.001	-0.00026	-0.00095	-0.031	-0.00048	-0.0046
GABPB2	Th17	0.0093	-0.0065	-0.0082	-0.0057	-0.013	-0.022	-0.01
GADD45A	Th17	-0.011	0.0051	0.0037	0.015	-0.0037	0.0014	-0.018
GADD45B	Th17	-0.015	0.0041	-0.0099	-0.01	-0.00093	0.009	0.031
GADD45G	Th17	-0.014	0.0027	-0.0081	0.021	-0.0073	0.012	0.0074
GADD45GIP1	Th17	-0.021	0.02	-0.0056	-0.0067	-0.00016	0.014	0.014
GAK	Th17	0.0015	0.012	-0.033	0.0066	0.015	0.012	-0.00069
GAL3ST4	Th17	0.0014	0.0036	-0.0021	-0.024	-0.0031	0.0028	0.012
GALC	Th17	0.0045	-0.0069	0.0017	-0.0061	0.019	0.0053	-0.021
GALE	Th17	-0.0084	0.0094	-0.0021	-0.0063	0.0022	0.0088	5.80E-05
GALK1	Th17	-0.014	0.014	-0.0061	0.00039	-0.00016	0.019	0.005
GALNS	Th17	-0.0085	0.005	-0.021	0.00088	0.0068	-0.0025	0.016
GALNT1	Th17	-0.0098	-0.0071	0.011	0.012	0.015	0.013	-0.0097
GALNT10	Th17	0.012	-0.0036	-0.015	-0.011	0.023	-0.0018	-0.015
GALNT12	Th17	0.013	0.0072	0.0042	-0.0057	-0.00025	-0.00066	0.019
GALNT2	Th17	0.0097	0.012	-0.012	0.0048	0.008	0.0016	-0.0054
GALNT3	Th17	0.0029	-0.0058	-0.00045	0.022	-0.0032	0.0088	0.0048
GALNT6	Th17	0.013	0.011	0.0092	0.011	0.014	-0.0033	0.017
GALNT7	Th17	0.0022	-0.015	0.0027	-0.012	0.017	0.025	-0.014
GALT	Th17	0.016	0.0049	0.0032	-0.0049	-0.023	0.0036	0.0067
GAMT	Th17	-0.008	0.015	-0.0014	-0.0049	-0.0059	0.013	-0.0016
GAN	Th17	0.0054	-0.0018	-0.0038	0.0039	-0.011	0.004	-0.02
GANC	Th17	0.015	-0.0082	-0.014	0.0081	-0.013	-0.0027	0.0086
GAPDH	Th17	-0.022	0.0056	-0.00019	-0.0032	0.0054	-0.011	-0.023
GAPDHS	Th17	0.014	0.0048	-0.014	-0.006	-0.0041	0.0044	0.00074
GAPVD1	Th17	0.0069	-0.015	-0.0097	-0.0003	0.013	0.0087	-0.0036
GAR1	Th17	-0.0079	-0.005	-0.0064	-0.0027	-0.009	-0.015	-0.008
GAREML	Th17	0.0011	-0.00064	-0.0073	0.0062	-0.0055	0.0041	0.012
GARNL3	Th17	0.015	0.0038	0.0065	0.0043	-0.0052	0.0095	0.016
GAS2L1	Th17	-0.0085	0.0075	-0.0072	0.00076	0.004	0.014	-0.0096
GAS5	Th17	-0.0033	0.0079	0.018	-0.016	-0.012	-0.025	-0.017
GAS5-AS1	Th17	0.0089	-0.0016	-0.0082	0.0062	-0.01	1.20E-05	0.0074
GAS6	Th17	0.0086	0.0093	-0.00089	0.0023	-0.00057	-0.00056	0.015
GAS7	Th17	0.014	0.0068	0.0066	0.01	0.0086	-0.0045	0.0064
GAS8	Th17	-0.0011	-0.005	-0.012	-0.0055	-0.0021	0.0061	0.017
GATA3	Th17	0.0019	0.02	0.011	0.0035	0.014	-0.011	0.02
GATAD1	Th17	0.017	0.0044	0.0014	-0.0065	-0.019	-0.0041	0.0094
GATAD2A	Th17	-0.0028	0.0091	-0.028	-0.014	0.0065	-0.015	-0.003
GATAD2B	Th17	0.0053	-0.0067	-0.0079	-0.012	-0.02	-0.023	-0.012
GATB	Th17	-0.0084	-0.0087	-0.0012	-0.0011	-0.0086	0.0094	0.0039
GATS	Th17	0.0072	0.0029	-0.014	-6.70E-05	-0.0062	-0.011	-0.0014
GATSL2	Th17	0.014	0.013	0.0026	0.013	-0.0014	-0.0087	-0.009
GATSL3	Th17	-0.0095	0.012	-0.0023	0.002	-0.0021	0.0073	-0.02
GBA	Th17	-0.01	-0.0043	-0.011	-0.0018	0.0014	0.01	-0.0079
GBAP1	Th17	0.0068	0.0027	-0.0023	-0.0088	-0.0055	0.0066	-0.0036
GBE1	Th17	0.0021	-0.004	0.015	-0.0045	0.013	0.00098	-0.0089
GBF1	Th17	0.016	-0.0027	-0.027	-0.00012	0.01	-0.013	-0.0032
GBP1	Th17	-0.02	-0.02	-0.013	-8.60E-05	0.0022	0.0044	5.30E-05
GBP1P1	Th17	-0.016	-0.017	-0.013	-0.0069	-0.0008	0.0012	0.0036
GBP2	Th17	-0.013	-0.0072	-0.0036	0.019	0.0052	-0.0069	-0.0089
GBP3	Th17	-0.0048	-0.012	-0.0055	-0.008	-0.00024	0.008	0.011
GBP4	Th17	-0.011	-0.017	-0.02	0.0011	0.0068	-0.0068	-0.0033
GBP5	Th17	-0.012	-0.012	-0.016	0.0017	0.0042	-0.003	-0.0088
GBP6	Th17	0.00022	0.00012	-0.0029	0.0055	0.0047	-0.0044	-0.0011
GCA	Th17	-0.0079	-0.017	-0.0031	-0.0098	-0.0032	-0.0059	0.021
GCAT	Th17	-0.0096	-0.0016	-0.0039	-0.0022	-0.0038	0.011	-0.0067
GCC1	Th17	0.0036	-0.01	-0.015	-0.001	0.021	0.019	0.0091
GCC2	Th17	-0.00098	-0.01	0.0096	-0.0074	-0.013	0.0031	0.0031
GCDH	Th17	-0.0054	0.016	-0.0096	0.0006	-0.019	0.018	-0.018
GCFC2	Th17	-0.0063	-0.0087	0.0044	0.0096	0.0076	-0.0026	-0.0034
GCH1	Th17	-0.013	-0.021	-0.015	0.0071	0.0015	0.0038	0.0078
GCHFR	Th17	-0.011	0.014	0.0027	-0.0079	-0.0091	0.0023	0.018
GCLC	Th17	-0.0011	-0.0068	-0.0017	0.0033	0.002	-0.0028	0.0022
GCLM	Th17	0.012	0.003	0.018	0.0011	0.011	-0.012	0.016
GCN1	Th17	0.018	0.0022	-0.022	-0.00069	0.021	-0.0059	-0.0053
GCNT1	Th17	-0.008	-0.011	-0.0064	0.003	0.0025	-0.014	0.00018
GCNT2	Th17	-0.0033	-0.014	-0.012	0.011	-0.019	0.0047	0.00039
GCNT4	Th17	0.011	-0.0018	0.0072	0.0036	0.0024	-0.013	0.013
GCNT7	Th17	0.005	0.0015	-0.0038	0.00014	-0.019	-0.0011	0.006
GCSAM	Th17	0.016	0.0088	0.018	-0.014	0.0043	-0.003	0.017
GCSH	Th17	0.0036	0.0076	0.0095	0.0014	-0.0034	-0.0047	0.0018
GCSHP3	Th17	0.0029	0.001	-0.00016	0.0028	-0.012	-0.0048	0.0092
GDAP1	Th17	0.0025	-0.012	-0.00036	0.014	-0.011	0.0081	-0.0029
GDAP2	Th17	0.004	-0.015	0.00046	0.0091	0.0038	0.0086	-0.0019
GDE1	Th17	-0.015	-0.0044	-0.00046	0.018	-0.0019	-0.0057	-0.027
GDF11	Th17	0.01	0.0082	0.0057	0.0082	-0.0069	0.0079	0.0029
GDPD1	Th17	0.0015	-0.0068	-0.0006	0.006	-0.015	0.0027	0.0038
GDPD3	Th17	0.0065	0.011	0.0022	0.0042	-0.022	-0.015	0.0024
GDPD5	Th17	0.012	0.018	-0.003	-0.0032	0.016	-0.0076	0.023
GDPGP1	Th17	-0.0016	0.0026	0.004	-0.0011	-0.0041	0.0079	-0.0011
GEMIN2	Th17	-0.0041	-0.0067	0.0086	-0.0011	-0.0059	0.011	0.004
GEMIN4	Th17	0.0037	0.007	-0.0036	-0.0078	0.02	0.0072	-0.0087
GEMIN5	Th17	0.0098	-0.0097	-0.0097	0.0011	0.016	0.009	-0.0098
GEMIN6	Th17	-0.014	-0.0079	0.0065	-0.0064	-0.0078	0.0028	0.001
GEMIN7	Th17	-0.02	0.0039	0.0026	0.0023	-0.0035	0.0013	-0.0066
GEMIN8	Th17	-0.016	0.0026	0.00064	0.0038	-0.0062	0.0045	-0.0047
GEN1	Th17	0.0012	-0.01	-0.0076	0.018	-0.0049	0.00079	0.0021
GET4	Th17	-0.01	0.018	-0.0063	0.014	-0.0067	0.019	-0.0075
GFER	Th17	-0.013	0.013	-0.0069	-0.0042	-0.006	0.0078	-0.0011
GFI1	Th17	-0.0022	0.00092	-0.0028	0.014	0.0009	0.011	-0.018
GFM2	Th17	0.0024	-0.012	0.011	0.013	0.012	0.01	-5.50E-05
GFOD1	Th17	-0.0056	-0.0022	-0.0074	-0.00023	-0.0094	0.007	-0.015
GFOD2	Th17	0.0057	0.008	-0.0078	0.0048	-0.0059	0.008	-0.0055
GFPT1	Th17	0.013	-0.0073	-0.0031	-0.0046	0.016	-0.0081	0.0045
GFPT2	Th17	0.0025	0.0037	0.00036	0.009	-0.0052	0.02	-0.02
GGA2	Th17	0.023	0.004	-0.0037	-0.0017	0.014	0.0035	0.0044
GGA3	Th17	0.0061	-0.0047	-0.016	-0.011	-0.0069	-0.0053	0.00046
GGACT	Th17	-0.0004	-0.0002	-0.00049	0.00056	-0.0035	0.0001	-0.015
GGCT	Th17	-0.016	-0.0052	0.0048	0.0099	-0.0046	-0.0067	-0.019
GGCX	Th17	0.011	0.0008	-0.00065	0.0016	-0.0088	7.60E-05	0.00038
GGH	Th17	0.0049	0.0012	0.01	0.0087	0.0064	-0.001	-0.0036
GGT1	Th17	-0.011	0.0014	-0.014	0.0046	0.01	0.013	0.00052
GGT7	Th17	0.012	0.011	-0.0034	-0.0095	-0.028	0.006	0.0048
GHDC	Th17	0.00092	0.015	-0.013	-0.012	-0.0022	-0.01	0.0064
GHRL	Th17	0.012	0.0031	-0.014	0.0028	-0.015	-0.0024	-0.0005
GHRLOS	Th17	0.0097	-0.0014	-0.005	0.00041	-0.015	-0.0087	-0.0014
GID4	Th17	0.002	-0.0018	-0.0022	-0.0037	0.014	-0.016	-0.00039
GIGYF1	Th17	0.0032	0.011	-0.022	-0.004	-0.0095	-0.016	0.006
GIMAP1	Th17	-0.0052	0.01	-0.0026	-0.0037	-0.0056	0.015	-0.0047
GIMAP2	Th17	-0.0016	-0.0049	0.022	0.0038	-0.00035	0.0078	-0.00022
GIMAP4	Th17	-0.016	-0.011	0.0083	0.001	0.0039	0.017	-0.0016
GIMAP8	Th17	0.0071	-0.0093	-0.0059	-0.0014	0.012	0.013	-0.0067
GIN1	Th17	0.0032	-0.008	0.02	0.00018	-0.0011	0.0081	0.0052
GINM1	Th17	-0.0024	-0.0061	0.014	0.0071	0.0032	-0.0053	0.013
GINS1	Th17	-0.00086	-0.0067	-0.0013	0.021	-0.0038	-0.0068	-0.0099
GINS2	Th17	-0.004	-0.0012	0.00032	0.025	-0.0019	-0.002	-0.01
GINS3	Th17	-0.0019	-0.00051	0.00053	0.01	0.0069	0.0054	-0.01
GINS4	Th17	0.0025	0.0025	0.0012	0.014	-0.014	-0.0088	0.0074
GIPC1	Th17	-0.014	0.02	-0.0042	0.0026	0.0069	0.0033	0.012
GIPR	Th17	0.00098	-0.0012	-0.0065	-0.0016	-0.017	0.0013	0.014
GIT1	Th17	0.0013	0.019	-0.018	0.005	0.023	0.0049	0.0068
GJB7	Th17	0.0059	-0.00071	0.0019	0.0051	-0.017	0.0064	0.0018
GJD3	Th17	-0.011	-0.0067	-0.013	0.014	-0.0038	-0.00042	0.0071
GK	Th17	-0.012	-0.014	-0.01	0.021	0.00027	-0.0037	0.0017
GK5	Th17	0.015	-0.0036	-0.00015	-0.0056	-0.011	0.0048	-0.015
GKAP1	Th17	0.011	0.0092	0.017	0.00028	-0.013	-0.0038	0.007
GLA	Th17	-0.0024	0.0046	0.013	-0.00051	0.0024	0.0024	0.003
GLB1L	Th17	-0.0002	0.0031	-0.00094	0.0039	-0.0056	0.012	-0.013
GLB1L2	Th17	0.0074	0.0079	0.0047	0.016	0.0024	-0.005	0.013
GLB1L3	Th17	0.0011	-0.0012	-0.01	0.017	-0.0037	0.0037	0.014
GLCCI1	Th17	-0.01	-0.0043	-0.00078	0.016	-0.0097	-0.0002	-0.038
GLCE	Th17	0.012	-0.0041	0.0013	0.018	0.0077	0.0034	0.0045
GLI4	Th17	-0.0038	0.027	-0.0014	-0.0007	-0.0048	0.013	-0.0035
GLIDR	Th17	-0.0028	0.0013	0.0034	0.008	-0.0055	0.0014	0.0033
GLIPR1	Th17	0.01	0.013	0.021	0.0096	0.00095	-0.011	0.0018
GLIPR1L2	Th17	0.0017	-0.0044	0.0077	-0.0025	-0.011	-0.0067	-0.0031
GLIPR2	Th17	-0.0065	0.0071	0.013	-0.0074	0.02	-0.0026	0.0058
GLMN	Th17	-0.0055	-0.017	0.013	0.016	-0.0013	0.0079	-0.0052
GLMP	Th17	-0.013	0.0016	-0.0087	0.0077	-0.0037	-0.0062	-0.014
GLRX	Th17	-0.0087	-0.0012	0.011	-0.00072	-2.00E-05	-0.014	0.0034
GLRX2	Th17	-0.0074	0.0046	0.0057	-0.0092	-0.0099	0.014	0.0052
GLS	Th17	0.018	-0.0091	0.006	0.0035	0.023	0.0052	-0.005
GLS2	Th17	0.019	0.0071	0.0095	-0.012	-0.00096	0.0031	0.0093
GLTP	Th17	-0.0031	0.006	0.005	0.0059	0.0025	-0.0023	-0.0055
GLTSCR1	Th17	-0.0026	0.018	-0.013	-0.0064	-0.013	0.0015	-0.0023
GLTSCR1L	Th17	0.017	-0.0058	-0.01	-0.0019	0.00048	-0.014	0.0012
GLTSCR2	Th17	0.0019	0.034	0.0052	-0.0021	0.0046	0.0047	-0.019
GLUD1P3	Th17	0.015	0.018	-0.0094	0.00059	-0.015	0.008	0.0077
GLUL	Th17	0.0025	-0.00099	-0.0012	-0.021	0.012	-0.013	-0.0082
GLYCTK	Th17	0.0082	0.016	0.0017	0.014	-0.0056	0.0024	-0.017
GLYCTK-AS1	Th17	0.015	0.00041	-0.011	0.0035	-0.0083	-0.0011	-0.0097
GM2A	Th17	0.001	0.0009	-0.0032	0.0064	0.0082	-0.0072	0.00048
GMDS	Th17	-0.0097	-0.006	-0.014	0.0051	-0.01	0.0082	-0.0056
GMDS-AS1	Th17	0.0038	-0.0079	-0.0028	0.014	-0.019	-0.0026	0.0065
GMEB2	Th17	0.011	0.013	-0.02	0.0056	0.015	-6.70E-05	-0.0083
GMFB	Th17	-0.0011	-0.016	0.022	0.0074	0.0059	0.0095	-0.0015
GMFG	Th17	-0.025	-0.00023	0.0066	0.0079	-0.0088	-0.014	-0.0025
GMIP	Th17	-0.014	0.0051	-0.026	0.00063	0.0028	0.0095	-0.014
GMNN	Th17	-0.011	-0.0093	0.0075	0.018	-0.00027	0.0019	-0.0053
GMPPB	Th17	-0.0099	0.012	-0.0094	-0.016	-0.005	0.023	0.00042
GNA12	Th17	0.0049	0.011	-0.0024	0.015	0.02	0.011	0.00084
GNA15	Th17	-0.015	-0.0021	-0.019	0.0066	-0.0017	-0.011	0.0028
GNAL	Th17	0.0075	-0.0054	-0.007	-6.50E-05	-0.014	-0.00055	0.0044
GNAO1	Th17	0.0048	0.0051	-0.0021	0.0077	-0.0081	-0.0079	-0.0082
GNAQ	Th17	0.012	0.0058	0.0099	0.005	0.0027	-0.023	0.013
GNAT2	Th17	0.017	0.0019	-0.0057	0.0049	-0.0097	0.017	0.0054
GNB1L	Th17	-0.011	0.02	-0.0025	0.01	0.0069	0.0065	0.0047
GNB2	Th17	-0.016	0.016	-0.012	0.0016	0.0035	-0.017	0.0066
GNB2L1	Th17	0.0014	0.021	0.019	-0.00014	0.0016	-0.026	-0.032
GNB4	Th17	0.0017	-0.013	-0.0069	0.0055	-0.011	0.0039	0.014
GNE	Th17	0.01	-0.0047	-0.0097	-0.0017	0.0033	-0.0045	0.014
GNG5	Th17	-0.024	0.0013	0.0073	-0.0047	-0.0043	-0.011	0.014
GNG7	Th17	0.012	0.011	0.0066	-0.019	0.0079	-0.012	0.014
GNGT2	Th17	-0.0038	-0.0014	-0.0067	-0.0069	0.0065	0.014	-0.0043
GNL3L	Th17	0.0024	-0.00042	-0.007	-0.0072	-0.0072	-0.00032	-0.0065
GNLY	Th17	-0.00049	0.0054	0.00057	0.019	0.0059	0.0017	-0.0054
GNMT	Th17	0.0047	-0.002	-0.0089	-0.0052	-0.0075	0.0018	0.0089
GNPDA1	Th17	-0.014	-0.0045	-0.0047	-0.018	0.00044	0.0049	-0.014
GNPDA2	Th17	0.0032	-0.0081	0.023	0.00018	0.0087	0.0054	0.012
GNPNAT1	Th17	-0.00057	-0.016	-0.0025	0.011	0.0084	-0.0034	0.0072
GNPTAB	Th17	0.016	-0.0049	-0.0015	-0.0089	0.015	-0.0031	-0.013
GNPTG	Th17	-0.013	0.025	0.00071	-0.00067	-0.004	0.0099	-0.0045
GNRH1	Th17	0.0068	-0.0023	0.0035	0.013	-0.016	-0.0015	0.012
GOLGA1	Th17	0.016	-0.0031	-0.0075	0.0005	-0.0052	0.0082	0.004
GOLGA2	Th17	0.0039	0.002	-0.014	-0.0014	-0.0053	-0.02	0.013
GOLGA2P5	Th17	0.016	0.0089	-0.00073	0.0021	-0.013	-0.00046	0.0091
GOLGA3	Th17	0.0043	0.0064	-0.028	-0.012	0.0051	-0.016	-0.0016
GOLGA6L9	Th17	0.012	0.0072	0.0046	-0.0037	-0.01	0.0026	0.0061
GOLGA7B	Th17	0.0053	0.0075	-0.00073	-0.00055	-0.014	-0.0069	0.011
GOLGA8A	Th17	0.012	0.0062	0.0015	0.0028	-0.022	-0.00075	-0.0025
GOLGA8B	Th17	0.0087	-0.0023	0.0017	-0.0028	-0.0093	-0.0065	0.0085
GOLIM4	Th17	-0.0043	-0.0046	-0.01	0.013	-0.0006	0.0037	-0.013
GOLM1	Th17	0.0059	-0.002	0.0067	-0.0036	-0.0014	-0.011	0.003
GOLPH3L	Th17	0.011	-0.012	0.005	-0.01	0.014	0.0003	0.0086
GOLT1B	Th17	-0.0041	-0.024	0.0042	-0.0063	0.006	0.019	0.0094
GORAB	Th17	0.0032	-0.011	0.0064	0.0014	-0.0002	0.027	0.015
GORASP1	Th17	-0.0021	-0.0049	-0.016	-0.013	0.00048	0.012	0.019
GP5	Th17	0.0021	-0.0067	-0.013	-0.026	0.0027	-0.00054	-0.0064
GP6	Th17	0.0051	-0.0092	-0.0047	-0.01	-0.014	0.002	0.0079
GPA33	Th17	-0.0042	0.0018	0.0055	0.023	-0.008	0.00062	-0.02
GPAA1	Th17	-0.01	0.024	-0.0029	0.00026	-0.0013	0.023	-0.013
GPALPP1	Th17	0.0034	-0.0037	-9.20E-05	0.011	-0.0091	0.0047	0.0026
GPAM	Th17	0.013	-0.0049	0.0013	0.0052	0.011	0.0054	-0.015
GPANK1	Th17	-0.0073	0.012	0.0037	-0.01	-0.0057	0.0033	0.014
GPAT2	Th17	0.0017	0.0098	-0.003	0.0049	-0.005	-0.005	-0.00087
GPAT3	Th17	0.015	0.0095	0.015	-0.022	0.012	0.0072	0.0054
GPATCH1	Th17	0.0034	0.0018	0.0054	0.0018	0.00046	0.0092	0.005
GPATCH11	Th17	0.016	0.0083	0.02	-0.00041	0.0083	0.003	-0.0059
GPATCH2	Th17	-0.0015	-0.012	0.0096	0.022	-0.018	0.0083	-0.0058
GPATCH2L	Th17	0.017	-0.0078	-0.0074	0.00034	-0.01	-0.0028	-0.011
GPC1	Th17	0.001	0.012	-0.0067	0.0078	-0.0024	0.0022	0.011
GPC2	Th17	0.0079	0.0012	-0.013	-0.014	-0.0052	-0.0043	0.00063
GPCPD1	Th17	-0.0012	-0.015	0.0044	-0.0011	-0.012	0.0042	-0.023
GPD1L	Th17	0.0077	-0.0078	0.0056	-0.0022	0.022	0.0012	-0.024
GPD2	Th17	0.012	-0.0089	-0.005	-0.0047	0.0061	-0.0025	0.011
GPHN	Th17	0.0023	-0.0045	-0.0035	-0.024	0.0018	-0.0044	-0.0036
GPLD1	Th17	0.0072	0.0023	0.0028	0.0058	-0.01	0.00059	-0.017
GPM6B	Th17	0.015	-0.0097	0.00098	0.0049	-0.029	0.0094	0.011
GPN2	Th17	-0.0072	0.00032	-0.0014	-0.0024	-0.0038	0.0098	-0.012
GPN3	Th17	-0.0055	-0.0093	0.025	-0.0098	-3.20E-05	0.0045	0.0044
GPR107	Th17	0.0071	-0.0087	-0.013	0.0066	-0.023	-0.016	-0.0015
GPR108	Th17	-0.014	0.015	0.0079	-0.001	0.012	0.013	-0.0024
GPR132	Th17	0.0046	0.012	-0.013	-8.80E-05	0.00016	0.021	-0.024
GPR137	Th17	-0.011	0.0097	-0.012	-0.0019	0.0048	-0.0033	0.0097
GPR137B	Th17	-0.0019	-0.0046	0.0035	0.021	0.0012	-0.00062	0.0042
GPR146	Th17	-0.0095	0.011	-0.0044	-0.011	0.011	0.00099	0.0036
GPR15	Th17	-0.0017	-0.0068	-0.0043	-0.0062	0.0056	0.0038	0.019
GPR150	Th17	0.0065	0.021	-0.0073	0.0015	-0.015	0.019	-0.0044
GPR152	Th17	0.0068	0.0076	-0.011	0.0086	-0.011	-0.014	0.007
GPR155	Th17	-0.005	-0.018	-0.0093	-0.0061	-0.0099	-0.0048	-0.0046
GPR157	Th17	0.01	0.012	-0.005	-0.00078	0.0015	-0.0046	0.0042
GPR160	Th17	0.012	-0.00041	0.0094	-0.024	-0.0018	0.0043	0.0057
GPR171	Th17	-0.012	-0.013	-0.0027	-0.025	-0.012	0.0049	-0.021
GPR174	Th17	0.013	-0.011	-0.0014	0.0044	0.014	0.013	0.017
GPR18	Th17	-0.00047	-0.0042	0.01	0.014	-0.003	0.027	0.012
GPR180	Th17	-0.0054	-0.013	-0.0032	-0.0047	0.00038	-0.0011	0.0067
GPR183	Th17	0.0058	0.0054	0.028	0.0088	0.0052	0.013	-0.0024
GPR19	Th17	-0.0086	-0.0051	-0.0041	0.017	0.0012	-0.0072	0.0007
GPR22	Th17	0.0053	-0.0051	-0.00029	0.0068	-0.013	-0.003	0.0024
GPR25	Th17	-0.011	0.0094	-0.0073	0.023	0.0016	0.021	-0.011
GPR27	Th17	-0.0037	0.0093	0.00022	0.019	0.0066	0.00054	-0.0041
GPR34	Th17	-0.00089	-0.0046	0.0057	0.014	-0.016	0.0057	-0.004
GPR35	Th17	0.0053	0.007	-0.0057	0.0038	0.0026	0.0011	0.0046
GPR55	Th17	0.0085	0.0039	-0.0058	0.0045	0.0036	-0.0099	-0.0044
GPR63	Th17	0.012	0.00023	0.0013	-0.016	-0.0023	0.0063	0.0018
GPR65	Th17	-0.0025	-0.0039	0.011	0.00072	0.015	0.0091	-0.0072
GPR68	Th17	-0.0044	0.0069	-0.01	0.027	0.0048	0.011	0.021
GPR82	Th17	0.0064	-0.0069	-0.0074	0.013	-0.016	-0.0081	-0.005
GPR89B	Th17	0.0027	-0.016	-0.00027	0.012	-0.02	0.012	0.011
GPRASP1	Th17	0.021	-0.00039	-0.002	-0.013	0.0066	-0.004	0.011
GPRC5B	Th17	-0.00011	-0.0067	-0.0098	-0.028	0.0016	0.0035	0.0012
GPRIN1	Th17	-0.0031	-0.0054	-0.014	0.016	0.0085	0.0062	0.022
GPRIN3	Th17	-0.0045	-0.013	-0.019	-0.017	-0.0045	-0.0045	-0.03
GPSM1	Th17	-0.0039	0.011	-0.0091	0.0099	-0.00048	-0.0038	-0.00067
GPSM2	Th17	0.0024	-0.0054	-0.0038	0.021	-0.0051	-0.0012	-0.0063
GPSM3	Th17	-0.014	0.015	-0.0038	-0.016	-0.0057	-0.022	0.0031
GPT2	Th17	-0.0046	-0.006	-0.0074	-0.00059	-0.0079	0.0097	-0.027
GPX1	Th17	-0.015	0.018	-0.0024	0.018	0.0029	0.0011	-0.0076
GPX4	Th17	-0.0024	0.025	0.0099	-0.011	0.0011	-0.0089	0.013
GPX7	Th17	-0.013	0.0046	0.006	0.013	-0.0022	0.0051	-0.01
GRAMD1A	Th17	-0.0019	0.029	-0.0056	0.0051	0.0008	0.0059	-0.012
GRAMD1B	Th17	-0.0005	0.00025	-0.012	0.018	-0.011	0.0037	-0.017
GRAMD1C	Th17	0.0037	0.0012	0.0084	-0.0072	0.00036	-0.0035	-0.0096
GRAMD3	Th17	-0.0078	-0.0098	0.0015	-0.0078	-0.0073	0.0052	-0.044
GRAMD4	Th17	0.0039	0.0072	-0.014	0.015	0.0082	0.00023	0.0015
GRAP	Th17	-0.0041	0.013	-0.0078	-0.0035	-0.0015	0.0074	-0.0017
GRAP2	Th17	0.0096	-0.0076	-0.0087	0.0016	0.00015	-0.014	-0.0043
GRASP	Th17	0.0058	0.013	-0.0044	-0.022	0.00087	-0.016	0.014
GRB10	Th17	0.013	0.0046	0.0052	-0.016	-0.0011	0.0043	0.0059
GREB1L	Th17	0.0087	-0.0023	-0.005	0.0016	-0.014	-0.01	0.0052
GREM2	Th17	0.0037	-0.00044	0.002	-0.039	0.0028	0.0023	-0.011
GRHPR	Th17	-0.0073	0.0082	0.0089	-0.0027	-0.00086	-0.0057	-0.0085
GRIK1-AS2	Th17	-0.00051	-0.0032	0.0033	0.00058	-0.0011	-0.0087	0.0091
GRINA	Th17	-0.013	0.0065	-0.011	-0.0045	0.0037	-0.012	0.021
GRIP1	Th17	0.009	0.0022	0.0019	-0.0017	-0.013	-0.0051	0.0041
GRK4	Th17	0.00034	0.007	-0.0031	-0.0011	0.0025	0.0042	0.0026
GRK5	Th17	-0.0036	-0.0017	-0.00059	0.011	-0.0048	0.0073	-0.00011
GRN	Th17	-0.016	0.00081	-0.017	-0.013	-0.0016	0.018	0.0032
GRPEL2	Th17	0.018	-0.0067	0.0045	0.014	0.0055	0.02	0.008
GRWD1	Th17	-0.017	0.0069	-0.013	-0.0075	0.0065	0.025	-0.0027
GS1-124K5.11	Th17	0.012	0.0038	0.0057	0.003	-0.03	0.0056	0.00087
GS1-259H13.2	Th17	0.0025	0.00077	0.0092	0.0035	0.0031	-0.0045	-0.0054
GSAP	Th17	0.014	0.0049	0.016	-0.017	0.0087	0.0058	-0.0086
GSDMB	Th17	-0.0081	-0.012	-0.013	-0.015	-0.023	-0.0043	0.0035
GSDMD	Th17	-0.02	0.0062	-0.025	-0.0025	-0.0051	0.0089	-0.00066
GSE1	Th17	0.00063	-0.0025	-0.0073	-0.016	-0.0099	0.00052	-0.003
GSG2	Th17	0.0042	0.007	0.0014	0.013	0.0085	-0.0081	0.0045
GSK3B	Th17	0.0082	-0.0021	-0.0052	0.0067	-0.0064	-0.023	-0.012
GSKIP	Th17	-0.011	-0.017	0.017	0.0075	0.013	0.0036	0.0089
GSN	Th17	-0.0075	0.00079	-0.008	0.0095	0.016	-0.00026	-0.0038
GSPT2	Th17	-0.0079	-0.00096	0.0054	-0.0066	0.002	0.017	-0.0012
GSR	Th17	-0.008	-0.013	-0.012	0.00075	0.009	0.0021	-0.015
GSTA4	Th17	0.0029	0.0015	0.00032	-0.002	0.0019	-0.0007	0.0041
GSTCD	Th17	0.008	-0.006	0.0032	-0.0029	0.0023	-0.0028	-0.0035
GSTM1	Th17	-0.0022	0.0021	-0.0026	0.0061	-0.0059	-0.0087	-0.0074
GSTM2	Th17	0.00087	0.0086	0.0044	0.0043	-0.011	-0.011	-0.005
GSTM3	Th17	0.0042	0.0026	0.0048	-0.0029	0.00093	0.0092	0.0041
GSTM4	Th17	-0.0037	0.0029	-0.0014	0.0042	-0.0071	-0.0071	-0.011
GSTO2	Th17	0.009	0.004	-0.0042	-0.0016	-0.018	0.0098	0.0043
GSTP1	Th17	-0.0066	0.019	0.0081	0.0038	0.0038	-0.0034	0.0092
GSTZ1	Th17	-0.0078	0.0017	-0.0022	0.014	-0.0086	3.10E-05	-0.0011
GTDC1	Th17	-0.008	-0.0065	-0.0013	0.036	0.0023	-0.0044	-0.0086
GTF2A1	Th17	0.00055	-0.0072	-0.0018	-0.0025	-0.016	-0.02	-0.0037
GTF2A2	Th17	-0.019	-0.0096	0.018	-0.0024	-0.0021	-0.018	0.0046
GTF2E1	Th17	-0.003	-0.016	-0.0018	0.0036	0.013	0.0038	0.009
GTF2H1	Th17	-0.012	-0.018	0.00053	0.00034	0.0077	0.00019	0.011
GTF2H3	Th17	-0.002	-0.012	-0.0039	0.00064	5.30E-05	-0.0082	-0.0029
GTF2H4	Th17	0.0008	0.0072	-0.006	-0.017	-0.0024	-0.024	-0.0054
GTF2H5	Th17	-0.018	-0.0059	0.0062	-0.0023	-0.014	-0.017	0.013
GTF2IP1	Th17	0.0022	0.0048	0.0013	3.90E-05	0.01	0.0052	-0.01
GTF2IP20	Th17	0.0074	-0.0046	-0.011	-0.0062	-0.005	-0.0024	-0.0049
GTF2IRD1	Th17	0.0063	0.0086	-0.0033	-0.007	0.0065	-0.0099	0.027
GTF2IRD2	Th17	0.0076	0.0041	0.012	0.0041	-0.0015	-0.0021	0.0053
GTF2IRD2B	Th17	0.0082	0.012	0.013	0.0039	0.002	0.0094	-0.0016
GTF3C1	Th17	0.013	0.00038	-0.027	0.0077	0.02	-0.012	-0.0084
GTF3C4	Th17	0.0067	-0.0012	-0.016	0.00045	0.012	-0.014	0.0028
GTF3C6	Th17	-0.026	-0.013	0.0054	0.011	-0.0038	0.0018	-0.00082
GTPBP1	Th17	-0.0027	-0.0097	-0.033	-0.0058	0.01	-0.0027	0.016
GTPBP10	Th17	-0.0022	-0.014	0.0084	0.00042	-0.0048	-0.0054	0.0087
GTPBP2	Th17	-0.0088	-0.0011	-0.0093	-0.012	-0.0097	-0.0089	0.0012
GTPBP3	Th17	-0.0051	0.022	-0.0077	-0.004	-0.0018	0.0088	0.0057
GTPBP8	Th17	-0.00087	-0.00062	0.011	0.0033	-0.0066	-0.004	0.0094
GTSE1	Th17	-0.0052	-0.0032	-0.0039	0.017	0.0021	-0.00043	-0.0047
GTSE1-AS1	Th17	0.0018	0.0047	0.0042	0.0028	-0.00045	0.0009	-0.004
GTSF1	Th17	-0.016	-0.0035	-0.0034	-0.0059	0.0045	-0.0047	0.0026
GUF1	Th17	0.0078	-0.011	-0.0047	0.00027	0.0037	0.0067	-0.017
GUK1	Th17	-0.021	0.018	-0.0065	-0.0072	-0.00064	0.015	-0.0059
GUSBP1	Th17	0.014	0.0048	0.0023	0.0026	-0.017	0.0065	-0.0033
GUSBP11	Th17	0.022	0.0094	-0.0069	-0.0025	-0.013	0.0037	0.0039
GUSBP2	Th17	0.01	0.0036	-0.0011	-0.0055	-0.0096	0.00074	-0.0028
GUSBP4	Th17	0.0082	0.0026	0.00094	0.0007	-0.015	-0.0035	-0.0012
GUSBP5	Th17	0.0045	0.0069	0.0086	0.0035	-0.0064	-0.0066	-0.0041
GVINP1	Th17	0.018	-0.0064	-0.011	-0.0037	-3.80E-05	-0.0051	-0.029
GXYLT1	Th17	0.011	-0.017	-0.0033	0.0046	-0.0052	-0.0043	0.0048
GYG1	Th17	-0.0088	-0.0071	0.0079	0.001	0.011	0.0041	-0.019
GYLTL1B	Th17	0.017	0.017	0.0089	-0.014	0.0093	-0.0024	0.014
GYPC	Th17	-0.0064	0.018	0.013	0.017	0.0011	-0.0058	-0.021
GYS1	Th17	-0.0092	0.0078	-0.017	0.0061	0.01	0.0089	-0.029
GYS2	Th17	0.0044	-0.0026	0.0036	-0.0054	-0.0047	0.0045	0.0078
GZF1	Th17	0.013	-0.0087	-0.0079	-0.0013	-0.0019	-0.0024	-0.0026
GZMA	Th17	-0.0044	0.0022	0.007	0.025	0.0059	0.0034	0.00041
GZMK	Th17	0.0044	0.0088	0.0069	0.014	0.001	0.0072	-0.0064
GZMM	Th17	-0.012	0.019	-0.0071	0.0014	-0.0021	0.011	0.005
H1F0	Th17	-0.012	-0.011	-0.014	-0.019	-0.0065	0.0031	0.012
H1FX	Th17	-0.018	0.016	-0.012	-0.0058	-0.0056	0.0082	0.0066
H1FX-AS1	Th17	0.00094	0.0063	-0.0014	-0.0055	-0.012	0.0021	-0.0048
H2AFJ	Th17	-0.0088	0.018	0.0042	0.013	-0.0097	0.006	-0.011
H2AFX	Th17	-0.0089	0.018	-0.0097	0.0074	-0.0073	0.0033	-0.0075
H2AFY2	Th17	0.0081	0.0064	0.0012	-0.009	-0.0015	0.0053	-0.0016
H3F3AP4	Th17	-0.0037	-0.0013	0.0056	0.0035	0.0036	-0.014	-0.0056
H3F3B	Th17	-0.019	-0.0083	0.002	-0.0077	-0.0048	-0.0063	0.014
H6PD	Th17	0.012	0.0068	-0.015	0.0016	0.018	-0.0056	0.00018
HABP4	Th17	0.006	0.017	0.013	-0.0059	0.013	0.004	0.016
HACD1	Th17	-0.0031	0.0022	0.0041	0.02	-0.0009	-0.014	0.017
HACD2	Th17	0.0062	-0.0048	0.0063	0.0037	0.012	-0.0099	0.00033
HACD4	Th17	-0.0032	-0.018	0.0049	0.0056	-0.0077	-0.0059	0.0081
HACE1	Th17	0.0092	-0.0036	0.0069	0.0037	0.015	0.0068	0.00051
HADH	Th17	0.0011	0.0015	0.01	-0.0089	0.011	-0.0026	-0.01
HAGH	Th17	-0.01	0.013	-0.0014	-0.0053	-0.0044	0.0036	0.0072
HAGHL	Th17	-0.0017	0.016	-0.0043	0.0016	-0.004	-0.00012	0.0024
HAPLN3	Th17	-0.0065	0.0077	-0.016	0.0025	-0.00098	-0.0017	0.015
HAR1A	Th17	0.0046	0.011	0.0085	-0.015	0.0025	0.003	0.0048
HARBI1	Th17	-0.011	-0.0091	-0.006	0.0018	-0.014	0.0065	-0.003
HAS3	Th17	0.0099	-0.0049	-0.0028	-0.0016	-0.0027	0.0017	0.01
HAUS1	Th17	-0.018	-0.009	0.015	0.0075	0.0046	-0.006	0.008
HAUS4	Th17	0.0038	0.0017	0.014	0.0013	-0.0097	0.0058	-0.015
HAUS5	Th17	0.0066	0.015	-0.0056	-0.00073	-0.0036	0.017	-0.01
HAUS8	Th17	-0.0097	0.0016	0.0067	-0.0047	0.004	0.007	0.0071
HAVCR1	Th17	0.0033	-0.0024	0.0039	-0.00059	-0.019	0.014	-0.022
HAVCR2	Th17	-0.0059	-0.0071	-0.005	-0.00092	-0.0058	0.0066	-0.033
HBEGF	Th17	-0.01	-0.011	-0.0093	-0.026	-0.0069	-0.0033	-0.018
HBS1L	Th17	-0.00022	-0.0089	0.0095	0.0059	0.0063	0.0027	-0.01
HCCS	Th17	-0.011	-0.0089	0.012	-0.00011	0.016	0.0089	0.0059
HCFC1	Th17	0.0027	0.005	-0.03	-0.0021	-0.0036	-0.012	-0.0088
HCFC1R1	Th17	-0.0089	0.016	0.0043	0.0052	-0.004	-0.011	0.01
HCFC2	Th17	0.0068	-0.015	0.00099	0.0048	0.0082	0.015	0.0087
HCG11	Th17	0.016	-0.0035	-0.0018	-0.0037	0.0026	-0.0064	0.0063
HCG25	Th17	0.0091	0.0049	0.0018	0.004	-0.016	0.016	-0.0016
HCG26	Th17	0.00057	-0.0012	0.0022	0.0034	-0.012	0.0046	0.0057
HCG27	Th17	0.0051	0.011	0.0023	-6.80E-05	-0.013	-0.00019	0.021
HCG4	Th17	-0.00014	-0.0045	0.001	-0.011	0.0024	-0.0058	0.019
HCG4B	Th17	-0.001	0.0035	0.0017	-0.0031	-0.0012	-0.00081	0.0093
HCG8	Th17	0.0021	0.0035	0.0015	0.0023	-0.014	-0.0053	-0.0016
HCN3	Th17	0.011	0.0017	-0.0065	-0.0032	-0.0071	-0.0012	0.0082
HCP5	Th17	-0.0008	-0.0088	-0.001	0.0015	-0.00033	0.0069	0.0019
HCST	Th17	-0.014	0.019	-0.002	-0.0067	0.00019	0.0016	0.02
HDAC10	Th17	-0.011	0.017	-0.015	0.0011	-0.0046	-0.00051	0.0029
HDAC11	Th17	0.0097	0.0098	0.0016	-0.017	0.0079	0.006	0.02
HDAC4	Th17	0.013	0.0059	-0.025	0.00062	0.0034	0.0037	-0.012
HDAC5	Th17	0.0085	0.02	-0.0099	-0.0035	0.019	-0.0038	0.0053
HDAC7	Th17	0.0038	0.021	-0.015	-0.00023	0.0065	-0.021	0.016
HDAC8	Th17	-0.0048	-0.0058	0.004	0.0081	-0.02	0.015	0.00031
HDAC9	Th17	-0.012	-0.016	-0.0073	-0.0053	-0.0016	0.0038	-0.0013
HDDC2	Th17	-0.013	-0.0026	0.015	0.0028	-0.0047	-0.0064	-0.0034
HDGFRP2	Th17	-0.005	0.018	-0.018	0.012	-0.0046	0.0044	0.0003
HDGFRP3	Th17	-0.0085	-0.011	-0.0068	-0.026	-0.0043	0.0011	-0.0062
HDHD1	Th17	-0.013	-0.01	-0.0037	-0.0086	-0.001	0.0088	-0.0071
HDHD3	Th17	-0.0034	0.0084	-0.0027	0.0025	0.0038	-0.00039	0.0074
HDLBP	Th17	0.0037	-0.0054	-0.017	0.00083	0.025	-0.0065	-0.0086
HDX	Th17	-0.013	-0.018	-0.012	-0.012	-0.003	0.0026	0.0013
HEATR1	Th17	0.016	-0.015	-0.017	0.0042	0.018	0.0069	-0.0075
HEATR3	Th17	0.0037	-0.0069	-0.015	0.0038	-0.0071	0.0018	0.0034
HEATR4	Th17	0.015	-0.00032	-0.0069	0.00027	-0.0097	-0.0076	-0.00088
HEATR5A	Th17	0.019	-0.0077	-0.009	0.0016	-0.0031	0.0037	0.0051
HEATR5B	Th17	0.025	-0.0024	-0.0062	0.0061	0.012	-0.00023	-0.0018
HEATR6	Th17	-0.0043	-0.013	-0.0054	-0.0081	0.016	0.0036	0.00069
HEBP1	Th17	0.0049	0.011	0.014	-6.80E-06	0.0089	-0.0093	-0.0032
HEBP2	Th17	-0.011	0.0025	0.0035	0.0012	0.0041	-0.0089	-0.003
HECA	Th17	0.006	-0.005	-0.012	-0.0079	0.011	-0.014	-0.012
HECTD1	Th17	0.018	-0.0058	-0.0096	0.0068	-0.0041	-0.016	-0.015
HECTD2	Th17	0.01	0.0037	0.0016	0.014	-0.0046	-0.002	0.0084
HECTD4	Th17	0.011	0.0015	-0.019	0.0091	-0.018	-0.013	-0.0027
HEG1	Th17	0.0043	-0.014	-0.022	-0.021	0.0042	-0.0053	-0.0088
HEIH	Th17	-0.0051	0.0024	0.0053	-0.016	0.0024	-0.0062	0.011
HELB	Th17	0.0097	-0.019	-0.012	-0.0022	-0.013	0.013	0.013
HELLS	Th17	-0.0067	-0.0028	0.001	0.022	-0.0032	-0.0069	-0.004
HELZ	Th17	0.0094	-0.016	-0.02	0.013	-0.0054	-0.013	-0.013
HELZ2	Th17	-0.014	-0.0095	-0.026	-0.006	-0.007	0.014	0.024
HEMGN	Th17	0.0056	-0.0061	0.012	-0.015	-0.0042	0.0082	-0.0043
HEMK1	Th17	0.0044	-0.0034	-0.0062	-0.02	-0.005	0.0029	0.0014
HENMT1	Th17	-2.80E-06	0.0068	0.02	0.01	0.0087	-0.0076	-0.012
HERC1	Th17	0.022	-0.004	-0.012	0.016	-0.0029	-0.014	-0.0099
HERC2	Th17	0.0015	-0.00047	-0.013	0.01	-0.016	0.0046	-0.0059
HERC2P10	Th17	0.0008	0.00054	-0.0011	-0.0019	0.0028	0.0057	0.0026
HERC2P2	Th17	0.0065	-0.0032	-0.012	0.0092	-0.0014	-0.00027	-0.0055
HERC2P3	Th17	0.0063	-6.10E-05	-0.0057	-8.50E-06	-0.006	-0.00017	0.0045
HERC2P7	Th17	0.0042	0.00032	-0.00011	0.0074	-0.01	0.011	0.0017
HERC2P9	Th17	0.0046	-0.007	-0.0044	0.011	0.00014	0.00093	-0.002
HERC3	Th17	0.021	-0.0053	-0.0021	0.013	-0.0061	-3.10E-05	0.016
HERC5	Th17	-0.016	-0.02	-0.019	-0.018	-0.0016	0.0081	0.015
HERC6	Th17	-0.015	-0.022	-0.02	-0.012	0.003	0.0068	0.02
HERPUD1	Th17	-0.018	-0.0077	0.0013	0.00013	0.0059	0.016	-3.30E-05
HES6	Th17	-0.00092	0.0086	0.003	0.0093	-0.00022	0.0041	-0.014
HEXA-AS1	Th17	0.00019	0.00095	0.00033	-0.0035	0.002	0.0043	0.015
HEXDC	Th17	-0.006	0.0054	-0.024	-0.013	-0.011	0.014	0.0022
HEXIM1	Th17	0.0078	0.0067	0.0052	0.0058	-0.021	-0.0047	0.014
HEXIM2	Th17	0.015	0.0036	0.00058	-0.0015	-0.032	0.019	0.0016
HFE	Th17	-0.0041	-0.011	-0.013	-0.025	0.00085	0.0035	0.027
HGH1	Th17	-0.011	0.023	-0.0028	0.0011	0.0056	0.012	-0.0093
HGSNAT	Th17	0.016	0.007	0.006	0.016	0.011	-0.0019	0.0063
HHAT	Th17	0.015	0.01	0.0029	0.0081	0.011	0.00017	0.0032
HHLA3	Th17	-0.0055	0.0043	0.0044	-0.025	-0.0024	-0.0065	0.014
HIATL2	Th17	0.013	0.011	-0.0028	0.0073	-0.03	0.026	0.0014
HIBCH	Th17	0.0015	-0.0059	0.018	0.014	-0.012	0.013	-0.0073
HIC1	Th17	-0.012	0.00012	-0.014	0.0025	-0.0037	0.011	-0.023
HIC2	Th17	0.01	0.0088	-0.01	-0.0013	-0.0098	-0.013	0.0056
HID1	Th17	0.01	0.011	-0.0012	-0.013	0.0017	0.00023	0.013
HIF1AN	Th17	0.014	-0.0046	-0.0053	0.0056	0.016	0.0099	-0.012
HIGD1A	Th17	-0.019	-0.014	0.019	0.0019	0.0069	-0.0033	0.005
HIGD2A	Th17	-0.022	0.017	-0.0017	-0.0027	-0.0026	-0.0091	-0.0043
HILPDA	Th17	0.00093	0.0049	0.01	0.0017	-0.011	0.0083	0.0045
HINT2	Th17	-0.018	0.014	0.0092	-0.0057	-0.0069	0.0017	-0.019
HINT3	Th17	0.0028	-0.0049	0.002	0.0046	-0.0018	-0.0029	0.0082
HIP1	Th17	0.0091	0.0091	-0.0017	0.013	0.0036	-0.013	0.0054
HIP1R	Th17	0.013	0.017	-0.0097	-0.0085	0.0075	0.0033	0.0046
HIPK1	Th17	0.012	-0.0075	-0.014	-0.0081	0.0011	-0.026	0.005
HIPK1-AS1	Th17	0.0025	-0.0032	-0.0011	-0.013	-0.014	-0.00018	-0.0062
HIPK2	Th17	0.018	0.013	0.002	-0.00075	-0.0084	-0.013	-0.0074
HIPK3	Th17	0.022	-0.0091	-0.0073	0.00076	0.023	-0.0026	-0.0016
HIRA	Th17	0.0054	-0.003	-0.022	0.0047	0.00043	-0.016	0.0018
HIST1H1C	Th17	-0.015	-0.0037	-0.013	-0.005	-0.0077	-0.011	-0.0066
HIST1H1D	Th17	-0.0018	0.0063	-0.0018	-0.0065	-0.0084	-0.016	-0.022
HIST1H1E	Th17	-0.0045	0.0038	-0.0097	-0.0046	-0.0036	-0.012	-0.0064
HIST1H2AC	Th17	-0.0087	-0.0093	-0.0094	-0.00038	-0.0033	0.017	0.013
HIST1H2AE	Th17	0.0067	0.0065	0.0017	0.0061	-0.0051	0.011	0.00051
HIST1H2AG	Th17	-0.0055	-0.0091	-0.0046	-0.0071	-0.001	0.015	-0.0016
HIST1H2AK	Th17	-0.00099	0.005	0.00061	-0.00094	-0.0065	-0.0052	-0.0046
HIST1H2AM	Th17	-0.00083	0.0025	0.0021	0.002	-0.0019	0.0038	-0.00093
HIST1H2BC	Th17	-0.004	-0.0038	-0.011	-0.0031	-0.0069	0.0021	0.01
HIST1H2BD	Th17	0.0011	-0.0061	-0.0017	0.0035	-0.014	0.005	0.0027
HIST1H2BG	Th17	0.0096	0.0032	0.0083	0.0088	-0.0017	0.007	0.0065
HIST1H2BK	Th17	-0.018	-0.0059	-0.011	0.0024	-0.0025	0.0021	0.0066
HIST1H2BN	Th17	-0.0023	0.006	-0.0043	0.011	-0.013	0.009	0.0036
HIST1H3A	Th17	0.0051	0.011	0.0042	0.0017	0.00048	-0.0022	-0.0075
HIST1H3D	Th17	0.0051	0.0056	0.0011	0.012	2.90E-05	0.023	-0.0034
HIST1H3E	Th17	-0.0057	0.0063	0.0058	0.0049	0.0055	0.015	-0.013
HIST1H4C	Th17	-0.0097	0.013	0.0072	-0.0076	-0.012	-0.0084	-0.0052
HIST1H4E	Th17	0.0066	0.011	0.014	0.01	-0.0051	-0.0035	-0.013
HIST2H2AC	Th17	-0.0097	0.0094	-0.0024	-0.0029	-0.0077	-0.0022	0.0037
HIST2H2BE	Th17	0.0055	0.0011	-0.0012	0.0039	-0.012	-0.003	0.018
HIST3H2A	Th17	-0.017	0.0078	-0.0089	-0.00072	-0.0076	0.0032	-0.00071
HIST4H4	Th17	0.009	0.0014	-0.011	0.0025	-0.013	0.0086	5.40E-05
HIVEP1	Th17	0.0095	-0.0052	-0.015	-0.00019	0.0015	-0.018	0.0035
HIVEP2	Th17	0.014	-0.0069	-0.021	0.0021	0.015	-0.022	0.0043
HIVEP3	Th17	-0.01	-0.0073	-0.012	-0.0046	-0.0063	0.0026	0.0017
HJURP	Th17	-0.0074	-0.0029	-0.0032	0.018	0.0034	-0.0024	-0.0043
HK2	Th17	0.004	-0.011	-0.016	-0.00055	-0.0023	0.01	-0.0072
HKDC1	Th17	0.00056	-0.0069	-0.0028	-0.016	-0.0052	0.01	-0.014
HKR1	Th17	0.0066	-0.0012	0.0039	-0.0021	0.0046	0.013	0.0026
HLA-A	Th17	-0.017	0.0086	-0.0095	0.00016	-0.00047	-0.012	0.01
HLA-B	Th17	-0.0069	0.0022	-0.0021	0.0023	0.0056	-0.007	0.0024
HLA-C	Th17	-0.015	0.012	-0.0085	0.0021	0.00036	0.0017	-0.0014
HLA-DMA	Th17	-0.0082	-0.0012	-0.0017	0.03	-0.0047	-0.0085	0.014
HLA-DMB	Th17	-0.0031	-0.0016	0.0039	0.02	-0.0026	-0.0094	0.0063
HLA-DOA	Th17	-0.0015	0.00087	-0.0033	0.028	0.0047	-0.0046	0.005
HLA-DOB	Th17	-0.0018	-0.0042	0.0033	0.0028	-0.0027	-0.0056	0.0076
HLA-DPA1	Th17	-0.013	-0.0043	-0.0023	0.024	-0.00017	-0.012	0.012
HLA-DPB1	Th17	-0.012	-0.0016	-0.00099	0.025	-0.0014	-0.013	0.018
HLA-DQA1	Th17	-0.0059	-0.0046	-0.00023	0.022	-0.0039	-0.0089	0.0083
HLA-DQA2	Th17	-0.0072	-0.0011	-0.0033	0.01	-0.00089	-0.0027	0.011
HLA-DQB1	Th17	-0.0037	-0.0023	0.0023	0.014	-0.0019	-0.0057	0.0022
HLA-DQB2	Th17	-0.0047	0.0029	-0.0034	0.0015	0.0012	0.0015	0.0072
HLA-DRA	Th17	-0.011	-0.0053	-0.00055	0.03	-0.0041	-0.014	0.0022
HLA-DRB1	Th17	-0.0095	-0.0022	0.00016	0.029	0.0003	-0.018	0.0059
HLA-DRB5	Th17	-0.0068	-0.0028	-0.0027	0.023	-0.00067	-0.0088	0.0025
HLA-DRB6	Th17	-0.0063	-0.0011	-0.0021	0.012	-0.00091	-0.0012	0.0033
HLA-F	Th17	-0.0097	0.016	0.00036	-0.0077	-0.0091	0.013	-0.0051
HLA-F-AS1	Th17	0.0028	-0.0081	-0.00073	-0.0083	-0.0072	-0.011	-0.011
HLA-G	Th17	-0.0065	0.0077	-0.0049	-0.0033	-6.60E-06	-0.0041	0.0069
HLA-H	Th17	-0.0039	0.00058	-0.0042	-0.0034	-0.0043	-0.0013	0.00028
HLA-J	Th17	0.0064	0.0025	0.001	-0.0042	-0.006	0.008	0.0054
HLA-L	Th17	-0.011	0.0093	-0.0015	-0.00092	-0.0018	-0.00039	0.0027
HLCS	Th17	0.0068	-0.0014	-0.0038	0.0032	0.0063	0.0042	-0.0092
HLF	Th17	-0.00074	-0.0061	-0.0039	0.011	0.014	-0.0049	-0.0066
HLTF	Th17	0.015	-0.0039	0.0062	0.0048	0.015	0.0096	0.017
HMBOX1	Th17	0.014	0.0043	0.0072	0.0011	-0.008	-0.0039	-0.0014
HMBS	Th17	-0.012	0.0029	0.0015	-0.0061	0.0022	0.0062	-0.0044
HMG20B	Th17	-0.014	0.026	-0.0014	0.0051	0.0079	0.015	-0.0057
HMGA1	Th17	-0.013	0.02	-0.0034	0.00071	0.0055	-0.00053	0.0045
HMGB2	Th17	-0.016	-0.0085	0.0077	-0.0013	-0.016	-0.007	-0.037
HMGB3	Th17	-0.0057	-0.00074	0.0013	0.023	-0.011	-0.0018	-0.0079
HMGCR	Th17	0.0079	-0.016	0.00033	0.01	0.013	0.014	0.00015
HMGCS1	Th17	0.0027	-0.0078	-0.0061	-0.0016	-0.0031	-0.012	-0.00095
HMGN3	Th17	0.0075	0.0077	0.028	-0.0041	-0.01	-0.0095	0.0045
HMGN3-AS1	Th17	0.011	0.0035	-0.0058	0.00076	-0.017	0.0049	0.0005
HMGN5	Th17	0.0013	0.0061	0.01	-0.018	0.0021	-0.0012	-0.0051
HMGXB3	Th17	0.002	-0.0064	-0.021	0.0034	0.018	-0.0018	-0.022
HMGXB4	Th17	0.002	-0.00061	0.0077	0.008	-0.016	-0.0044	0.0072
HMHA1	Th17	-0.0007	0.026	-0.022	0.008	0.0091	0.021	-0.0029
HMMR	Th17	-0.0062	-0.0063	-0.0035	0.015	-0.0018	-0.00014	-0.0049
HN1	Th17	-0.023	-0.0027	-0.0054	0.02	0.00059	-0.009	0.015
HN1L	Th17	0.003	-0.00047	-0.0033	-0.0017	-0.0033	-0.015	-0.01
HNRNPA0	Th17	0.0028	0.0092	-0.012	-0.0023	0.001	-0.026	-0.0027
HNRNPA1L2	Th17	0.015	-0.0055	0.013	-0.00098	-0.0078	0.0098	-0.0015
HNRNPA3	Th17	0.0046	-0.011	0.00045	-0.003	-0.016	-0.025	-0.0036
HNRNPAB	Th17	-0.0027	-0.0059	-0.0072	-0.0076	-0.0033	-0.016	-0.012
HNRNPH1	Th17	0.0038	-0.0012	-0.0018	-0.0048	0.003	-0.012	0.011
HNRNPK	Th17	-0.0031	-0.014	-0.0062	-0.0064	0.0033	-0.025	-0.0076
HNRNPL	Th17	-0.0022	-0.0022	-0.0046	0.0005	-0.015	-0.008	-0.0041
HNRNPLL	Th17	-0.0014	-0.0086	0.012	0.017	0.0039	0.011	-0.0041
HNRNPU-AS1	Th17	0.016	-0.0037	0.0073	0.012	-0.029	-0.0038	0.012
HNRNPUL2	Th17	-0.0077	0.0041	0.0043	0.0049	-0.014	-0.014	0.0068
HOMER1	Th17	-0.0033	0.0017	0.0015	-0.011	0.0083	-0.0028	-0.0012
HOMER2	Th17	-0.011	-0.011	-0.013	-0.0084	-0.0072	0.0032	-0.013
HOMER3	Th17	-0.0018	0.018	0.0034	0.0069	0.012	0.01	-0.0026
HOMEZ	Th17	0.001	0.0033	-0.0051	-0.009	0.018	-0.0087	0.0049
HOOK1	Th17	0.01	-0.00028	0.01	-0.024	0.0055	-0.0042	-0.0029
HOOK2	Th17	0.0071	0.017	0.00027	-0.016	-0.0064	-0.0012	0.015
HOOK3	Th17	0.01	-0.014	-0.0074	0.0087	-0.011	-0.0086	0.015
HOPX	Th17	0.0025	0.0082	0.012	-0.016	0.0043	0.0027	-0.0021
HOTAIRM1	Th17	-0.0055	-0.0037	-0.0042	0.0098	-0.013	0.0057	0.0063
HOXB-AS1	Th17	0.004	0.0037	0.0008	0.0033	-0.014	0.0024	0.0062
HOXB2	Th17	-0.0047	0.012	0.0063	0.0015	0.00099	0.0075	-0.0018
HOXB3	Th17	-0.0017	0.0036	0.0038	0.0044	-0.02	-0.0015	0.01
HOXB7	Th17	-0.014	-0.0059	-0.0075	0.009	-0.0029	-0.0054	0.018
HP09053	Th17	0.0084	-0.0057	0.00041	0.0036	-0.005	-0.00064	0.0006
HPCAL1	Th17	-0.008	0.023	-0.0029	-0.0023	0.005	0.011	0.011
HPCAL4	Th17	0.015	0.00072	0.00075	-0.0049	0.0098	0.0017	0.026
HPD	Th17	-0.0018	0.0012	-0.001	-0.0038	-0.0034	0.0081	-0.0021
HPGD	Th17	-0.0012	-4.20E-05	0.0097	-0.0095	0.00093	0.003	-0.025
HPS5	Th17	-0.0053	-0.02	-0.017	-0.0031	0.0085	0.006	0.018
HPS6	Th17	-0.0027	0.021	-0.01	0.0024	0.016	0.0095	-0.0037
HPSE	Th17	-0.00013	-0.0089	-0.0093	-0.009	0.015	-0.00062	-0.0016
HPSE2	Th17	0.0011	-0.0034	-0.00079	-0.021	0.0047	-0.0027	0.0021
HRAS	Th17	-0.016	0.017	0.0014	0.0076	0.0029	-0.0034	0.012
HRH2	Th17	0.0055	0.0076	0.00069	-0.0046	-0.011	-0.011	-0.0098
HRH4	Th17	0.0078	0.0037	-0.0026	0.014	0.007	-0.0067	0.011
HRSP12	Th17	-0.01	-0.0096	0.011	0.0074	-0.0053	-0.0052	0.0061
HS1BP3	Th17	-0.007	0.017	-0.011	0.00096	0.0046	-0.0059	-0.011
HS2ST1	Th17	0.012	-0.0084	-0.0028	0.0048	0.013	-0.014	-0.0022
HS3ST3B1	Th17	0.0099	0.011	0.012	0.005	-0.0032	0.013	-0.023
HS6ST1	Th17	0.0036	0.017	-0.0091	-0.0042	0.015	0.0061	0.0084
HSBP1L1	Th17	0.0039	0.0062	0.011	-0.0075	-0.0071	-0.0085	0.012
HSCB	Th17	-0.0057	0.0043	0.0099	-0.0028	-0.006	0.0071	0.0087
HSD11B1	Th17	-0.011	-0.0047	-0.0041	-0.011	0.00077	0.0098	-0.0011
HSD11B1L	Th17	-0.002	0.018	0.0045	-0.0057	-0.00065	0.0029	-0.0055
HSD17B1	Th17	-0.0075	0.016	-0.013	-0.0043	-0.0057	0.0037	0.0087
HSD17B10	Th17	-0.021	0.0099	0.0023	0.0043	0.0046	-0.0053	-0.0079
HSD17B11	Th17	-6.70E-05	0.0076	0.022	0.0087	0.0076	-0.0061	0.0045
HSD17B12	Th17	0.0043	-0.0011	0.019	-0.0092	0.0099	-0.0047	-0.007
HSD17B3	Th17	9.80E-05	0.0025	-0.0058	-0.006	0.0026	-0.0027	0.01
HSD17B4	Th17	0.011	-0.0038	0.011	-0.011	0.014	-0.0048	-0.0043
HSD17B7P2	Th17	0.0076	-0.00059	0.0014	0.0017	-0.018	-0.0016	-0.0015
HSD17B8	Th17	0.0031	0.018	0.018	-0.0083	-0.00043	-0.0068	0.016
HSDL1	Th17	0.012	-0.005	0.0048	0.006	0.0089	-0.0093	0.0086
HSDL2	Th17	-0.0036	-0.0037	0.0065	0.0057	0.0044	-0.0046	-0.0073
HSF1	Th17	-0.01	0.015	-0.0063	-0.0032	-0.0029	0.00053	0.007
HSF2	Th17	0.012	-0.0035	0.014	-0.0063	-0.0064	0.016	-0.0088
HSF4	Th17	-0.007	0.0012	-0.011	-0.018	-0.017	-0.0065	-0.0017
HSF5	Th17	0.0055	-0.0051	-0.0019	0.017	-0.0092	0.0045	-0.0021
HSH2D	Th17	-0.018	-0.017	-0.023	-0.0084	-0.0062	0.0067	0.018
HSP90AB4P	Th17	0.00056	0.00053	-0.012	-0.0026	-0.021	-0.0053	-0.011
HSP90B1	Th17	0.0023	0.0017	0.024	-0.012	0.022	-0.0038	0.01
HSPA13	Th17	0.011	-0.0056	0.014	-0.0028	0.024	0.0089	0.0052
HSPA1A	Th17	-0.0084	0.0016	-0.0076	0.015	0.01	0.005	0.026
HSPA1B	Th17	-0.0012	0.00014	-0.0039	0.0013	0.0027	0.0051	0.013
HSPA1L	Th17	0.001	-0.00046	0.0058	0.01	-0.0038	0.012	0.0086
HSPA2	Th17	0.0034	0.0077	0.0014	0.01	0.0019	0.0016	-0.0069
HSPB1	Th17	-0.0096	0.02	0.00012	-0.0019	0.0015	0.0031	0.014
HSPBAP1	Th17	0.0055	-0.0027	0.0095	0.0097	-0.0017	0.024	0.0066
HSPBP1	Th17	-0.018	0.019	-0.0043	0.0012	0.0038	0.016	0.007
HSPE1	Th17	-0.015	-0.0028	0.0042	-0.011	-0.0092	-0.013	0.014
HSPH1	Th17	-0.0088	-0.012	0.0011	0.00054	0.016	0.012	0.0064
HTATSF1	Th17	-0.015	-0.012	0.0046	-0.019	0.012	-3.00E-05	-0.01
HTATSF1P2	Th17	0.0056	0.00074	-0.01	0.008	-0.016	0.00069	0.016
HTR2B	Th17	0.0052	0.0034	-0.0014	0.0081	-0.00059	-0.0077	-0.0013
HTR6	Th17	0.0013	0.00077	-0.0027	0.00047	-0.012	0.0025	-0.01
HTRA2	Th17	-0.0069	0.015	-0.0047	0.00064	-0.018	-0.0071	-0.0079
HTT	Th17	0.0075	-0.0011	-0.016	0.0055	-0.011	-0.0075	0.004
HUNK	Th17	0.013	0.01	0.0075	-0.012	-0.0027	0.0065	0.0071
HUWE1	Th17	0.012	-0.0058	-0.021	0.00037	0.0011	-0.023	-0.0025
HVCN1	Th17	-0.011	-0.0011	-0.0015	0.016	-0.0044	0.0063	-0.008
HYAL1	Th17	0.014	0.0051	0.0021	0.0025	-0.019	0.002	0.019
HYAL2	Th17	-0.0047	0.006	-0.0052	-0.0097	0.012	0.0089	0.018
HYAL3	Th17	-0.0025	0.0076	-0.0035	0.0085	0.0096	-0.0032	0.014
HYKK	Th17	-0.00061	-0.0052	0.0064	-0.014	-0.0067	-0.009	-0.0076
HYLS1	Th17	-0.0042	0.00013	0.012	0.0062	0.01	0.0071	0.014
HYOU1	Th17	0.0029	0.0016	-0.025	-0.011	0.02	-0.0069	0.00097
IBA57	Th17	0.0072	0.0091	-0.017	-0.0055	-0.0096	0.0093	-0.0041
IBTK	Th17	0.0029	-0.013	-0.0024	0.027	0.0029	-0.013	-0.0038
ICA1	Th17	-0.018	-0.012	-0.0039	-0.0012	-0.016	-0.0023	-0.031
ICA1L	Th17	0.0062	-0.00093	0.008	0.014	-0.0059	0.0031	0.0034
ICAM1	Th17	-0.0074	0.0027	-0.0057	0.014	0.0044	0.0025	-0.0029
ICAM2	Th17	-0.02	-0.00063	-0.0097	-0.016	-0.0055	-0.005	0.0097
ICAM4	Th17	-0.0044	-0.00061	-0.002	0.0092	-0.0078	0.0046	0.0095
ICE1	Th17	0.014	-0.01	-0.017	0.0069	0.011	-0.012	-0.00084
ICK	Th17	0.014	0.0013	-0.00016	-0.0097	0.017	-0.006	0.001
ICMT	Th17	-0.004	-0.007	-0.013	-0.011	0.024	-0.0074	-0.0017
ICOS	Th17	-0.011	-0.02	-0.01	0.0099	-0.0074	-0.0075	-0.00057
ICOSLG	Th17	0.00025	0.0036	-0.0052	0.002	0.011	-0.012	0.02
ICT1	Th17	-0.019	0.0012	-0.00049	-0.0035	-0.0035	-0.018	-0.0031
ID2	Th17	-0.011	0.0013	0.0048	0.0051	-0.012	0.0014	-0.024
ID2-AS1	Th17	-0.0033	0.0025	0.0045	-0.0053	-0.008	-0.0044	-0.00074
ID3	Th17	0.012	0.018	0.014	0.016	0.0077	0.0038	0.032
IDE	Th17	0.0096	-0.021	-0.0084	0.0077	0.015	0.0093	0.00087
IDH1	Th17	-0.0097	-0.011	0.0035	0.0064	-0.0016	0.025	-0.00077
IDH2	Th17	-0.023	0.0017	-0.014	0.0073	4.80E-05	0.0065	-0.0093
IDH3A	Th17	-0.015	-0.02	0.00078	0.0038	0.0043	0.0059	0.0035
IDI1	Th17	-0.015	-0.02	0.0053	-0.0049	-0.00078	-0.0011	-0.0066
IDI2	Th17	0.00046	-0.0037	0.0038	-0.0065	-0.0066	-0.006	0.0013
IDI2-AS1	Th17	-0.0013	-0.001	-0.013	0.00063	-0.016	-0.011	-0.0013
IDNK	Th17	-0.0067	0.00078	0.01	0.012	-0.0042	-0.0023	0.013
IDUA	Th17	-0.0075	0.018	-0.016	0.0023	-0.011	0.023	-0.003
IER2	Th17	-0.011	0.016	-0.0094	0.0068	0.011	0.0074	0.027
IER3	Th17	-0.0027	0.0038	0.0047	-0.0062	-0.0047	-0.0068	-0.0034
IER5	Th17	-0.0087	0.0072	-0.012	-0.004	0.0017	-0.007	0.021
IFFO2	Th17	0.0051	0.013	-0.0069	0.0059	-0.0049	-0.013	0.0042
IFI16	Th17	-0.02	-0.022	-0.01	-0.0025	-0.0059	0.0074	0.013
IFI27	Th17	-0.017	-0.019	-0.02	-0.018	-0.0047	0.0049	0.0086
IFI27L1	Th17	-0.009	0.0038	0.001	-0.0029	-0.0034	-0.013	-0.0028
IFI27L2	Th17	-0.016	0.01	-0.0029	-0.0038	4.70E-05	-0.0014	0.00055
IFI30	Th17	-0.018	-0.01	-0.011	-0.013	0.00076	-0.0085	0.0057
IFI35	Th17	-0.022	-0.015	-0.019	-0.0082	-0.0024	0.0059	0.015
IFI44	Th17	-0.017	-0.022	-0.02	-0.012	-0.005	0.0045	0.012
IFI44L	Th17	-0.016	-0.02	-0.02	-0.016	-0.0034	0.0042	0.017
IFI6	Th17	-0.02	-0.014	-0.021	-0.013	-0.0033	0.0055	0.017
IFIH1	Th17	-0.017	-0.023	-0.019	-0.012	0.0024	0.0073	0.019
IFIT1	Th17	-0.017	-0.02	-0.018	-0.011	-0.00058	0.0061	0.023
IFIT2	Th17	-0.016	-0.021	-0.016	-0.011	-0.00026	0.01	0.026
IFIT3	Th17	-0.017	-0.02	-0.019	-0.013	0.00065	0.0033	0.022
IFIT5	Th17	-0.014	-0.023	-0.017	-0.013	-0.0011	0.0091	0.022
IFITM1	Th17	-0.024	-0.013	-0.013	-0.012	-0.0034	-0.0047	0.019
IFITM2	Th17	-0.02	0.0025	-0.0018	-0.0092	-0.0022	-0.0021	-3.00E-05
IFITM3	Th17	-0.022	-0.0094	-0.014	-0.015	-0.0075	0.0025	0.0061
IFNGR1	Th17	0.00057	-0.0034	0.021	-0.0099	0.011	0.029	-0.0087
IFNGR2	Th17	-0.012	-0.0098	-0.0027	-0.021	-0.0015	-0.0054	9.40E-05
IFNLR1	Th17	-1.00E-05	-0.0069	-0.0039	-0.0028	0.0018	0.00028	0.0017
IFRD2	Th17	-0.014	0.02	-0.0065	-0.014	-0.0025	0.023	-0.0057
IFT122	Th17	0.013	0.0042	-0.0025	0.0045	-0.0051	0.008	-0.0026
IFT140	Th17	0.0094	0.01	-0.008	-0.0051	0.0089	0.0087	-0.00043
IFT172	Th17	0.017	0.0044	-0.0037	-0.0054	-0.0029	-0.0037	-0.00057
IFT22	Th17	0.0033	0.009	0.0074	0.016	-0.0038	0.0043	0.0066
IFT27	Th17	-0.011	0.0053	0.0044	0.015	-0.011	-0.0036	0.0083
IFT43	Th17	-0.0055	0.0059	0.013	0.0027	-0.01	-0.004	0.019
IFT46	Th17	-0.00013	-0.0035	0.0094	-0.011	0.0012	-0.0021	0.0019
IFT52	Th17	-0.0024	0.0034	0.02	0.0088	0.005	-0.017	-0.0033
IFT74	Th17	-0.0011	-0.0088	0.012	-0.0095	0.00018	-0.00015	0.014
IFT80	Th17	0.015	-0.011	-0.00079	0.017	-0.0054	0.0021	-0.0027
IFT81	Th17	0.0067	0.0011	0.01	0.0044	-0.0046	-0.0067	0.014
IFT88	Th17	0.0091	0.0026	0.015	0.0086	0.0011	-0.011	0.013
IGF1R	Th17	0.016	0.0091	0.0093	-0.018	0.0013	0.00071	-0.0044
IGF2R	Th17	0.023	0.004	-0.011	0.0016	0.012	-0.013	-0.018
IGFBP3	Th17	-0.0043	-0.0043	-0.006	-0.037	-0.0036	0.0026	-0.0046
IGFBP4	Th17	-0.014	-0.0081	-0.011	0.02	-0.0071	0.0061	0.0058
IGFL2	Th17	-0.0088	-0.008	-0.0046	-0.0032	-0.0086	-0.0084	-0.01
IGFLR1	Th17	-0.013	0.023	-0.0021	0.0049	-0.00046	0.016	0.018
IGHMBP2	Th17	0.0013	0.007	-0.0086	0.0014	-0.014	0.0012	-0.0014
IGIP	Th17	0.0058	-0.0033	0.0095	0.0034	-0.011	-0.0055	0.00016
IGSF22	Th17	-0.0026	0.0058	0.00097	-0.0069	-0.0051	0.0082	0.005
IGSF6	Th17	0.0053	-0.0067	0.0052	-0.0074	-0.016	-0.017	-0.001
IGSF8	Th17	-0.00086	0.019	-0.0067	0.0055	0.0034	0.013	0.014
IGSF9B	Th17	-0.00075	-0.0035	-0.021	-0.017	-0.011	-0.0028	0.0041
IKBIP	Th17	-0.0058	0.0028	0.011	0.0056	0.0092	-0.0021	0.0083
IKBKE	Th17	-0.013	-0.0064	-0.02	0.0027	0.009	0.0008	0.023
IKBKG	Th17	-0.015	0.017	-0.014	0.0094	0.0073	0.007	0.0079
IKZF2	Th17	7.70E-05	-0.004	0.00058	0.011	-0.0034	-0.017	0.0048
IKZF3	Th17	0.0033	-0.011	-0.015	0.0072	-0.002	0.00052	-0.0098
IKZF4	Th17	-0.0093	-0.015	-0.014	-0.026	0.0008	-0.0055	0.00069
IL10RA	Th17	-0.0039	-0.0028	-0.016	0.00079	0.03	-0.0044	0.016
IL11RA	Th17	0.015	0.02	0.0098	0.003	-0.0097	-0.012	0.0027
IL12A	Th17	-0.001	0.0017	0.0027	0.013	-0.001	-0.0014	0.00052
IL12RB1	Th17	-0.014	0.0038	-0.013	-0.0025	-0.003	0.01	-0.015
IL12RB2	Th17	-0.014	-0.011	-0.013	0.0098	-0.0026	0.011	-0.016
IL15	Th17	-0.004	-0.0098	-0.0017	-0.029	0.0026	0.0023	0.01
IL15RA	Th17	-0.011	-0.0021	-0.0091	-0.029	-0.00014	0.0091	0.0075
IL16	Th17	0.0064	0.0098	0.013	0.014	0.021	0.0092	0.015
IL17RB	Th17	0.0027	4.10E-05	0.0019	0.021	0.0064	-0.015	0.0069
IL17RC	Th17	-0.0013	0.015	0.0022	0.0034	-0.0038	0.0036	-3.70E-05
IL17RE	Th17	0.011	0.0093	-0.002	0.0052	-0.0034	0.0042	0.014
IL18BP	Th17	-0.0019	-0.0014	-0.0045	-0.019	-0.0023	0.0018	0.007
IL18R1	Th17	-0.0016	-0.0062	0.0016	0.0047	-0.00013	0.0084	-0.035
IL18RAP	Th17	-0.00014	0.0032	0.0052	0.0086	-0.0032	0.0077	-0.021
IL1R1	Th17	-0.0056	-0.013	-0.012	-0.016	0.0025	0.0046	-0.024
IL1R2	Th17	-0.0032	0.0024	-0.00015	0.0038	0.0024	-0.0051	-0.012
IL1RAP	Th17	0.02	-0.0038	0.008	0.00051	0.0095	0.0043	0.0098
IL2	Th17	0.013	0.011	0.016	0.014	0.00058	-0.0046	0.013
IL21-AS1	Th17	-0.0079	-0.008	-0.0034	0.025	-0.0045	-0.0016	-0.017
IL21R	Th17	0.00071	0.0026	-0.012	0.03	0.0047	-0.0069	0.011
IL23A	Th17	0.001	0.012	0.013	-0.0074	0.002	0.0037	0.022
IL23R	Th17	0.006	0.0047	0.0053	0.018	-0.0067	0.0085	0.0023
IL24	Th17	0.01	0.004	0.0034	0.0052	-0.0017	-0.0022	0.0064
IL27RA	Th17	-0.012	0.0055	-0.014	0.0084	0.0096	0.0093	0.024
IL2RA	Th17	-0.0042	-0.0066	-0.0084	-0.032	0.0032	0.00089	-0.01
IL2RB	Th17	-0.0044	0.0072	-0.0085	0.026	0.02	-0.0084	0.008
IL2RG	Th17	-0.024	-0.009	-0.0035	-0.0044	0.0037	0.0015	0.0033
IL32	Th17	-0.02	0.0065	0.0023	-0.003	0.0054	-0.013	0.0039
IL4I1	Th17	-0.0077	0.0063	-0.012	-0.0056	0.014	0.014	0.021
IL4R	Th17	0.0071	0.01	-0.014	-0.011	0.019	-0.022	0.021
IL5RA	Th17	0.016	0.013	0.016	-0.00018	0.0014	-0.0084	0.0077
IL6R	Th17	0.0088	0.019	0.0074	0.019	0.0099	-0.0043	-0.013
IL6ST	Th17	0.00079	-0.017	-0.0073	-0.011	-0.011	-0.00017	-0.029
IL7	Th17	-0.015	-0.011	-0.0082	0.022	-0.0025	-0.0062	-0.0095
IL7R	Th17	0.01	-0.0001	0.0062	-0.026	-0.0047	-0.00048	-0.023
ILF3-AS1	Th17	0.0019	0.014	0.0039	-0.015	-0.016	0.0069	-0.00091
ILVBL	Th17	0.00082	0.019	-0.0017	0.0065	0.0086	0.012	0.0077
IMMP1L	Th17	-0.0052	0.00049	0.012	-0.0015	-0.0094	-0.0062	0.0095
IMMP2L	Th17	0.0028	0.0041	0.012	-0.0015	-0.007	-0.012	0.0064
IMPA1	Th17	-0.005	-0.018	0.0093	0.0086	0.0019	0.0043	0.008
IMPA2	Th17	0.0015	0.014	0.0097	0.0091	0.0055	-0.0041	0.016
IMPACT	Th17	-0.0029	-0.0098	0.0099	0.017	0.014	-0.013	-0.012
IMPAD1	Th17	0.004	-0.016	-0.0091	0.0078	0.016	-0.0075	0.0011
INADL	Th17	0.021	-0.0058	-0.008	-0.012	-0.012	-0.0046	0.0031
INAFM1	Th17	-0.011	0.0097	-0.0035	-0.0021	-0.0085	0.013	-0.0037
INAFM2	Th17	-9.80E-05	0.0056	0.0047	0.0017	0.0047	0.0041	0.00099
INCA1	Th17	0.012	-0.0036	-0.0017	0.0026	-0.01	0.0074	0.0017
INCENP	Th17	0.0099	0.0039	-0.005	0.0068	-0.017	-0.0025	0.0062
INE1	Th17	0.013	-0.0035	-0.012	-0.0024	-0.023	0.0093	-0.0072
INF2	Th17	0.00021	0.014	-0.0045	0.0063	-0.0084	0.0015	-0.00088
ING1	Th17	0.0032	0.019	0.011	0.007	0.0056	0.0084	0.0083
ING2	Th17	-0.0047	0.011	0.021	0.0033	0.0035	-0.0076	0.0022
ING5	Th17	0.014	0.0079	-0.0082	0.0094	-0.0034	-0.00022	0.00086
INO80	Th17	0.012	-0.0053	-0.02	0.0058	-0.0039	-0.013	0.0047
INO80C	Th17	-0.017	-8.40E-05	0.0013	0.0017	-0.0055	0.0037	0.0034
INO80D	Th17	0.0086	-0.0092	-0.0035	0.0068	-0.018	-0.0093	-0.0024
INO80E	Th17	0.0062	0.014	-0.0022	0.0028	-0.024	0.0091	0.0026
INPP1	Th17	-0.012	-0.0037	-0.0021	0.019	-0.0061	-0.0023	-0.016
INPP4A	Th17	0.019	-0.0049	-0.013	-0.0027	0.023	0.0071	-0.012
INPP4B	Th17	0.013	-0.0043	-7.90E-05	0.004	-0.011	-0.0079	-0.0083
INPP5A	Th17	0.0082	0.0065	0.0012	-0.01	0.006	0.0094	-0.0063
INPP5B	Th17	0.01	-0.0056	-0.0091	0.0022	0.012	0.01	-0.011
INPP5D	Th17	0.013	0.0075	-0.011	0.0096	0.023	0.0086	-0.014
INPP5E	Th17	0.0021	0.022	-0.0075	0.00045	0.0084	-0.0021	0.018
INPP5F	Th17	0.015	-0.0047	-0.0024	0.02	-0.0027	0.0049	0.012
INPPL1	Th17	0.0057	0.0096	-0.02	-0.0013	0.0056	-0.025	0.006
INSIG1	Th17	-0.0071	0.00061	0.013	0.026	0.011	0.0094	-0.013
INSIG2	Th17	0.0039	-0.0064	0.021	-0.013	0.011	0.0076	0.001
INSL3	Th17	-0.0099	-0.0045	-0.0065	0.0033	0.00077	0.0058	0.012
INSR	Th17	0.0099	0.0063	0.0065	-0.014	-0.0013	-0.0043	0.0077
INTS1	Th17	0.0082	0.013	-0.029	0.0019	0.019	0.0032	-0.0023
INTS12	Th17	-0.014	-0.0078	0.0073	-0.001	0.00059	-0.0012	-0.0017
INTS2	Th17	0.018	-0.013	-0.0092	-0.002	0.018	0.0083	0.0044
INTS3	Th17	0.014	-0.0015	-0.021	-0.0098	0.00058	-0.0062	-0.0078
INTS5	Th17	0.0052	0.011	-0.0088	-0.003	0.016	-0.0018	-0.0093
INTS6-AS1	Th17	0.012	0.0041	0.013	-0.00098	-0.018	0.0037	-0.0025
INTS7	Th17	-0.012	-0.019	-0.0095	0.024	0.012	0.01	-0.0021
INVS	Th17	0.018	-0.0095	-0.0065	0.0068	-0.00059	0.01	0.00045
IPCEF1	Th17	-0.0034	-0.017	-0.0047	-0.0037	-0.0018	0.0039	-0.0075
IPMK	Th17	0.015	-0.0099	-0.00082	0.002	0.017	0.0012	0.0032
IPO11	Th17	0.013	-0.015	-0.0045	0.0043	0.0068	0.0081	-0.0017
IPO13	Th17	-0.00069	0.0036	-0.017	0.0076	0.019	-0.0047	-0.016
IPO4	Th17	-0.014	-0.009	-0.026	-0.0088	0.0074	0.0086	0.0023
IPO5	Th17	0.016	-0.0046	0.0037	0.0023	0.026	-0.0078	-0.018
IPO5P1	Th17	0.017	0.0035	0.00024	0.0024	-0.011	0.0033	0.0044
IPO7	Th17	0.0024	-0.012	-0.0093	-0.006	-0.0083	-0.019	-0.0033
IPO8	Th17	0.012	-0.01	-0.0098	0.00027	0.016	-0.014	-0.0044
IPP	Th17	0.0042	-0.0053	0.0045	0.0013	0.0039	0.0072	-0.0037
IPPK	Th17	-0.00092	-0.0036	-0.0073	0.0089	-0.004	0.018	-0.003
IPW	Th17	0.001	-0.0054	-0.0016	-0.017	-0.0039	-0.0079	0.00087
IQCC	Th17	0.011	0.0035	-0.0034	0.00019	-0.0099	-0.00085	0.0061
IQCE	Th17	-0.0046	0.0053	-0.012	0.013	-0.0052	0.0066	-0.006
IQCG	Th17	0.0062	0.005	0.0079	0.011	0.0025	0.003	0.013
IQCH	Th17	0.0059	7.40E-05	0.0044	-0.0014	-0.01	0.0033	-0.0052
IQCH-AS1	Th17	0.011	-0.0013	0.0059	-0.0033	0.0033	0.0017	0.001
IQCK	Th17	0.0072	0.0025	0.0013	-0.0068	-0.00089	-0.0086	0.0055
IQGAP1	Th17	0.0083	-0.013	-0.017	0.0076	0.031	-0.015	0.00025
IRAK1	Th17	-0.0017	0.021	-0.019	0.0041	0.016	0.0024	-0.013
IRAK1BP1	Th17	0.0022	0.002	0.0033	0.0034	-0.0029	-0.0034	-0.0015
IRAK2	Th17	0.0016	0.0069	-0.00099	0.0059	0.016	0.0023	0.015
IRAK3	Th17	-0.00075	-0.0036	-0.0011	0.0079	-0.0067	-0.0024	-0.017
IREB2	Th17	0.015	-0.016	-0.01	0.0061	0.013	-0.0098	0.0018
IRF1	Th17	-0.0079	0.00014	-0.0093	3.10E-05	0.0028	0.0049	0.012
IRF2BP1	Th17	-0.0047	0.021	-0.012	-0.00072	0.0016	-0.00071	0.0096
IRF2BP2	Th17	-0.0062	0.014	0.0074	-0.00056	-0.0029	-0.021	0.013
IRF2BPL	Th17	-0.0032	0.02	-0.018	0.0055	0.0015	-0.0027	0.006
IRF4	Th17	-0.011	-0.017	-0.015	-0.014	-0.011	0.0012	-0.016
IRF5	Th17	-0.014	-0.0028	-0.017	0.01	0.0076	0.011	0.0048
IRF6	Th17	0.0041	-0.00073	-0.0022	0.0049	0.0009	0.0071	0.004
IRF7	Th17	-0.021	-0.011	-0.022	-0.0083	-0.0018	0.0082	0.017
IRF9	Th17	-0.016	-0.017	-0.019	-0.0098	-0.011	0.014	0.012
IRGM	Th17	0.013	0.0061	0.01	-0.0033	0.0019	0.00026	-0.01
IRGQ	Th17	0.019	-0.00066	-0.0092	-0.0024	0.01	0.00022	0.0088
IRS1	Th17	-0.0023	-0.0014	-0.0094	-0.018	-0.0041	-0.00077	0.0054
IRS2	Th17	0.0082	0.021	-0.012	-0.011	-0.0007	-0.018	-0.0012
ISCA2	Th17	-0.01	0.0025	0.006	-0.0033	-0.0038	0.0098	0.0093
ISG15	Th17	-0.022	-0.014	-0.021	-0.0085	-0.0045	0.0091	0.013
ISG20	Th17	-0.025	-0.0077	-0.014	-0.0092	-0.009	0.0077	-0.008
ISM1	Th17	0.01	0.0089	0.012	-0.028	0.0028	-0.0055	0.00098
ISOC2	Th17	-0.015	0.011	-0.013	0.0071	-0.0024	0.0056	0.00012
ISPD	Th17	0.0023	0.011	0.0065	-0.0017	0.0014	-0.0089	-0.011
ISY1	Th17	-0.0098	0.006	0.002	-0.00057	-0.0062	-0.0042	0.0019
ISYNA1	Th17	0.0044	0.024	0.0048	-0.0086	0.0042	0.0046	-0.00031
ITCH	Th17	0.012	-0.0076	-0.0065	0.00093	0.0041	-0.0062	-0.012
ITFG3	Th17	-0.0079	0.015	-0.011	0.0069	0.0079	0.014	-0.0038
ITGA1	Th17	0.0042	0.00045	-0.0026	-0.0026	-0.0015	0.0023	0.0071
ITGA10	Th17	0.006	0.002	0.003	0.0066	-0.0045	0.0047	0.015
ITGA2	Th17	-0.0027	-0.0064	-0.0083	0.0062	-0.013	0.0032	-0.0041
ITGA3	Th17	0.0026	0.0058	-0.021	-0.0089	0.01	-0.0056	0.015
ITGA4	Th17	-0.0091	-0.018	-0.013	-0.0054	-0.0048	0.01	-0.029
ITGA5	Th17	0.014	0.014	-0.0076	0.0043	0.018	0.0017	0.011
ITGA6	Th17	0.013	-0.01	-0.0039	-0.021	0.019	0.011	-0.017
ITGAE	Th17	0.0069	0.011	0.0064	0.024	0.0023	-0.011	0.0046
ITGAL	Th17	0.013	0.00021	-0.021	0.0064	0.015	-0.002	-0.0012
ITGAM	Th17	-0.0076	-0.01	-0.02	-0.0032	0.00094	0.0044	-0.0058
ITGAV	Th17	0.017	-0.0028	6.40E-05	0.0054	0.014	0.0067	-0.0054
ITGB1	Th17	0.0089	-0.0019	0.0099	0.016	0.022	-0.0057	0.013
ITGB1BP1	Th17	-0.013	-0.002	0.013	0.0092	0.0078	-0.0055	-0.0039
ITGB2	Th17	-0.0046	0.02	-0.0065	0.012	0.015	0.018	-0.012
ITGB2-AS1	Th17	-0.00014	0.0025	-0.0035	0.0033	-0.026	-0.0099	0.0077
ITGB3BP	Th17	-0.002	-3.00E-05	0.014	-0.0056	-0.0052	-0.014	0.0019
ITGB7	Th17	-0.015	0.003	-0.017	0.0064	0.013	0.0034	0.0076
ITIH4	Th17	0.00064	-0.0031	-0.013	-0.0022	-0.018	-0.0097	0.016
ITK	Th17	-0.0017	-0.014	-0.011	-0.0047	0.0011	0.00066	-0.023
ITM2A	Th17	-0.017	-0.0062	0.0093	0.012	-0.007	-0.002	-0.011
ITM2C	Th17	0.0084	0.019	0.011	0.002	0.01	-0.00063	-0.00053
ITPA	Th17	-0.021	0.0044	-0.011	0.015	-0.0074	0.0031	0.0029
ITPK1	Th17	-0.014	0.0085	-0.021	0.0016	0.017	-0.0009	-0.0011
ITPK1-AS1	Th17	0.0045	-0.0025	-0.0082	0.0087	-0.012	0.0073	0.011
ITPKA	Th17	-0.0061	0.0077	-0.0076	0.0036	0.0078	0.0023	0.00051
ITPKB	Th17	0.019	0.014	-0.016	0.0022	-0.0019	-0.008	-0.005
ITPKB-IT1	Th17	0.0029	0.0016	0.001	0.0092	-0.021	-0.0005	-0.003
ITPKC	Th17	-0.0025	0.0069	-0.0075	0.0018	0.0091	-0.0024	0.011
ITPR1	Th17	0.0077	-0.014	-0.025	-0.0025	0.0038	-0.0054	-0.0075
ITPR2	Th17	0.008	-0.0097	-0.013	0.0067	-0.014	-0.0076	-0.0078
ITPR3	Th17	0.014	0.005	-0.025	0.00033	0.0055	-0.02	0.0072
ITPRIP	Th17	0.009	0.00044	-0.018	0.0048	0.014	0.011	0.0058
ITPRIPL1	Th17	0.008	0.013	0.0027	0.016	0.017	-0.0063	-0.0027
ITPRIPL2	Th17	-0.0035	0.0012	-0.0052	0.026	-0.0075	0.0051	-0.011
ITSN1	Th17	0.017	0.0086	0.0088	-0.011	0.005	-0.0046	0.00096
IVNS1ABP	Th17	0.01	-0.011	0.014	0.0005	0.0058	0.028	-0.015
IZUMO4	Th17	-0.0035	0.0053	-0.0099	0.00036	-0.0062	-0.007	0.0067
JADE2	Th17	0.0011	0.0065	-0.023	-0.013	-0.0049	-0.0042	0.021
JAG1	Th17	0.0032	-0.0068	-0.0024	-0.017	0.0017	0.01	-0.0079
JAG2	Th17	-0.00092	0.0019	-0.0027	0.0056	-0.0024	-0.00058	-0.0023
JAK2	Th17	-0.0047	-0.023	-0.021	-0.005	0.003	0.0067	0.0034
JAK3	Th17	-0.0016	0.0018	-0.03	0.0013	0.016	0.00025	-0.005
JAKMIP1	Th17	-0.013	-0.0023	-0.01	0.02	0.0049	0.0027	-0.017
JAKMIP2	Th17	0.0037	0.0051	0.0066	0.0082	0.0027	0.00055	0.015
JAM3	Th17	0.014	0.011	0.0071	-0.023	0.017	0.0015	0.0038
JARID2	Th17	0.0017	-0.0025	-0.018	-0.00042	-0.0032	-0.0098	-0.028
JAZF1	Th17	0.0076	0.0019	0.0039	0.013	0.0011	-0.02	0.011
JHDM1D-AS1	Th17	-3.30E-05	0.005	-0.0014	0.027	0.008	0.0033	0.011
JMJD1C	Th17	0.015	-0.014	-0.0046	-0.0048	-0.006	-0.0085	-0.015
JMJD4	Th17	-0.0042	0.006	-0.0081	-0.014	-0.0079	0.015	-0.0091
JMJD7	Th17	0.012	0.013	-0.0049	-0.0047	-0.0058	-0.0023	-0.0026
JMJD8	Th17	-0.0052	0.027	-0.0018	-0.0058	0.001	0.013	-0.011
JMY	Th17	-0.0017	0.0053	-0.012	0.01	-0.017	-0.0022	-0.022
JOSD1	Th17	0.0034	0.0061	-0.0031	-0.0075	0.0019	-0.035	-0.0023
JOSD2	Th17	-0.018	0.018	-0.0064	-0.0027	-0.0036	0.013	0.006
JPX	Th17	-0.0055	-0.0024	-0.00051	-0.0056	-0.02	0.0022	-0.009
JRK	Th17	0.021	0.0071	-0.01	0.0051	-0.0075	-0.0026	-0.0093
JRKL	Th17	0.0078	0.00061	0.017	0.00086	0.011	0.016	0.002
JSRP1	Th17	-0.0094	0.00078	-0.0051	0.0097	-0.0033	0.0083	0.0019
JUN	Th17	-0.0072	0.0046	-0.004	-0.0037	-0.011	-0.011	-0.0048
JUNB	Th17	-0.011	0.014	-0.0081	-0.0021	-0.0022	-0.021	0.0074
JUND	Th17	-0.013	0.023	-0.0098	0.0037	0.0028	-0.0052	0.009
KALRN	Th17	0.0052	-0.0014	-0.0043	-0.014	-0.0049	-0.0028	0.0052
KANK1	Th17	0.0076	-0.0042	-0.0063	-0.021	0.0032	-0.0051	0.0049
KANK3	Th17	0.0036	0.022	0.003	0.0091	-0.00066	0.007	-0.02
KANSL1	Th17	0.015	-0.0019	-0.014	0.0061	-0.024	-0.01	0.0025
KANSL1-AS1	Th17	-0.009	0.014	0.011	0.003	-0.0052	-0.0056	0.0063
KANSL1L	Th17	0.018	-0.0033	0.0021	0.0035	-0.0058	0.0012	0.012
KANSL3	Th17	0.0071	-0.009	-0.019	-0.0021	0.018	0.006	0.0037
KANTR	Th17	0.021	0.0069	0.00095	-0.0025	-0.021	0.0023	0.0056
KAT2A	Th17	-0.0043	0.0049	-0.02	-0.017	-0.011	0.0072	0.0091
KAT2B	Th17	-0.0083	-0.016	-0.0087	-0.015	-0.02	-0.0034	-0.015
KAT6A	Th17	0.016	-0.0043	-0.017	0.0022	-0.013	-0.019	-0.0047
KAT6B	Th17	0.013	-0.0075	-0.0095	0.00028	-0.018	-0.0039	-0.022
KATNAL1	Th17	0.0021	-0.0076	0.0045	0.0081	-0.0068	-0.0098	-0.029
KATNAL2	Th17	0.012	-0.0014	-0.00055	0.0002	-0.0036	0.0033	0.008
KATNB1	Th17	-0.0096	0.02	-0.0061	0.0077	0.0068	0.019	-0.0039
KBTBD11	Th17	0.012	0.0047	-0.002	0.0057	0.0073	0.00085	-0.003
KBTBD3	Th17	0.0025	-0.00072	0.025	-0.00011	-0.0098	-0.00059	2.20E-05
KBTBD6	Th17	0.011	0.0013	0.007	0.0034	-0.0053	0.027	0.0012
KBTBD7	Th17	0.0091	-0.0039	0.011	8.00E-05	0.0022	0.018	-0.0085
KBTBD8	Th17	0.005	-0.016	-0.0057	0.00045	-0.004	0.012	-0.005
KCNA2	Th17	-0.00063	-0.0063	-0.004	0.0056	-0.015	-0.0013	0.0042
KCNA6	Th17	0.013	0.0042	-0.00054	0.015	0.013	-0.0049	0.022
KCNAB1	Th17	0.014	-0.0016	0.011	0.0033	-0.019	0.0012	0.014
KCNAB2	Th17	-0.0021	0.014	-0.02	0.0052	0.0075	-0.0034	0.0051
KCNAB3	Th17	0.0054	0.0058	0.00036	0.0024	-0.014	-0.012	0.0053
KCNC4	Th17	0.0089	0.017	-0.0063	-0.0066	0.0033	-0.0034	0.014
KCND1	Th17	0.01	0.0028	-0.0036	0.0023	-0.0019	-0.0018	0.00081
KCNH2	Th17	0.0044	0.005	-0.0018	-0.011	0.0018	0.0051	-0.0016
KCNH3	Th17	0.0031	0.014	-0.0089	-0.0098	0.0072	0.0081	0.0052
KCNIP2	Th17	0.01	0.00049	-0.0012	-0.0082	-0.0094	0.0019	0.01
KCNIP4	Th17	0.0095	-0.0015	0.0023	0.0006	-0.0042	-0.001	-0.0042
KCNJ13	Th17	0.01	3.80E-05	-0.00048	0.0059	-0.011	-0.0032	0.0018
KCNJ14	Th17	0.0038	0.00022	-0.0024	-0.0019	-0.0099	-0.0026	0.014
KCNJ15	Th17	0.0016	-2.40E-05	0.0039	0.015	-0.0091	-0.0025	-0.0082
KCNK12	Th17	-0.012	0.0097	-0.003	0.0029	-0.0071	0.0014	0.0016
KCNK5	Th17	-0.0063	-0.0069	-0.0083	0.015	-0.01	-0.00055	-0.011
KCNK6	Th17	-0.00078	0.011	-0.004	0.0084	-0.014	0.028	0.00084
KCNMB3	Th17	0.0026	0.0027	0.0013	-0.0027	-0.0074	-0.0032	-0.00074
KCNMB4	Th17	0.0024	0.0054	0.0099	0.014	-0.0013	-0.0044	-0.0051
KCNN4	Th17	0.0047	0.012	0.0012	0.0091	-0.0019	0.0034	0.0084
KCNQ1	Th17	0.012	0.018	-0.0026	-0.019	0.0068	-0.00087	0.01
KCNQ1OT1	Th17	0.012	0.0051	-0.0044	0.005	-0.022	-0.0049	-0.0056
KCNRG	Th17	0.0016	-0.0056	0.0015	0.0045	-0.013	0.0046	0.0024
KCTD11	Th17	0.004	-0.0039	-0.0094	-0.001	0.0029	-0.001	0.0074
KCTD12	Th17	0.0041	0.0045	0.0072	-0.022	-0.0032	0.0064	0.00024
KCTD13	Th17	-0.01	0.019	-0.0095	-0.0002	-0.0071	0.0095	0.0079
KCTD15	Th17	0.011	0.013	0.0074	-0.006	0.0047	0.00055	-0.012
KCTD17	Th17	-0.012	0.0074	-0.012	0.0045	-0.012	-0.0065	0.0032
KCTD18	Th17	0.00074	0.0019	2.90E-05	0.00096	0.0023	-0.002	-4.10E-05
KCTD19	Th17	0.0057	0.0043	-0.0081	0.0006	-0.012	0.0075	0.0037
KCTD2	Th17	-0.0013	0.0033	-0.019	-0.0056	0.012	-0.013	0.013
KCTD20	Th17	0.014	-0.0087	-0.012	0.012	0.029	-0.0064	-0.011
KCTD21	Th17	-0.0011	0.00028	-0.001	0.0083	0.0019	0.0043	0.0036
KCTD21-AS1	Th17	0.0075	0.0015	0.0011	0.0026	-0.0071	0.0095	0.0039
KCTD3	Th17	-0.00053	-0.0063	0.00025	0.0021	-0.0021	-0.003	-0.0031
KCTD5	Th17	-0.012	0.0046	-0.0047	0.008	0.013	0.014	0.0003
KCTD6	Th17	-0.0019	0.0054	0.019	-0.0025	0.0087	-0.0068	-0.0022
KCTD7	Th17	0.019	-0.0013	-0.00057	0.0083	-0.0064	0.0012	-0.0028
KCTD9	Th17	0.0041	-0.0045	-0.0043	0.02	-0.012	-0.012	-0.001
KDELC1	Th17	-0.0059	0.0015	-0.0035	0.0012	0.0015	0.012	-0.0026
KDELC2	Th17	0.0038	-0.0073	-8.40E-05	-0.021	0.01	-0.0008	0.0059
KDELR1	Th17	-0.0062	0.014	0.0025	-0.0073	0.0031	-0.021	0.0046
KDF1	Th17	0.004	0.0077	0.0021	-0.024	0.0031	0.00022	0.006
KDM1B	Th17	0.0014	0.00057	-0.0045	0.0043	-0.013	-0.0052	-0.012
KDM2A	Th17	0.0089	0.0014	-0.016	-0.00044	-0.016	-0.014	0.013
KDM2B	Th17	0.011	0.0067	-0.015	0.0061	-0.0095	-0.0036	0.023
KDM4A	Th17	0.0075	-0.0098	-0.022	0.016	0.002	0.00041	-0.0094
KDM4A-AS1	Th17	0.0051	0.00093	9.70E-05	8.80E-05	-0.014	-0.0023	0.0043
KDM4B	Th17	0.0038	0.013	-0.024	0.0071	0.0025	0.0086	-3.70E-05
KDM4D	Th17	-0.006	-0.0074	0.0032	-0.0027	-0.0047	-0.0025	0.0011
KDM5B	Th17	0.0026	-0.0084	-0.015	0.022	0.0013	0.0039	-0.0011
KDM5C	Th17	0.0013	-0.0015	-0.023	-0.0069	-0.0039	0.0068	-0.0098
KDM6A	Th17	0.0014	-0.014	-0.011	-0.0049	0.0045	0.01	-0.014
KDM6B	Th17	-0.0005	0.014	-0.0064	-0.0065	-0.013	-0.0086	0.016
KDM7A	Th17	0.0082	-0.011	-0.007	0.026	-0.011	-0.014	0.0037
KDM8	Th17	0.0031	0.00061	-0.012	-0.00081	-0.0073	0.026	0.012
KGFLP1	Th17	-0.0058	-0.0056	0.0031	-0.0033	-0.0046	-0.0046	0.013
KGFLP2	Th17	-0.0017	-0.0065	0.0047	-0.0038	-0.0099	0.0019	0.0034
KHDC1	Th17	0.00045	-0.0029	0.0022	0.022	-0.018	0.0091	0.0019
KHK	Th17	0.0032	0.015	0.0061	0.01	0.0093	-0.00064	0.015
KHNYN	Th17	0.014	-0.0035	-0.02	-0.014	0.012	0.0024	-0.0032
KHSRP	Th17	-0.0062	0.0099	-0.017	-0.0046	-0.00087	-0.026	0.0036
KIAA0040	Th17	0.0011	-0.013	-0.0092	-0.012	0.022	-0.0029	0.00069
KIAA0100	Th17	0.018	-0.0052	-0.027	0.0015	0.0083	-0.0083	-0.007
KIAA0101	Th17	-0.0092	-0.0052	0.0013	0.018	-0.0034	-0.0082	-0.018
KIAA0195	Th17	0.011	0.015	-0.021	-0.00012	0.0072	-0.019	-0.0035
KIAA0232	Th17	0.016	-0.00072	-0.00026	-0.0011	-0.0097	-0.0091	-0.011
KIAA0319L	Th17	0.011	-0.0078	-0.024	0.0042	-0.0028	-0.014	-0.0076
KIAA0355	Th17	0.018	0.006	-0.011	0.0047	0.007	-0.0034	2.20E-05
KIAA0368	Th17	0.015	-0.011	-0.013	-0.00065	0.029	-0.0098	-0.0096
KIAA0430	Th17	0.0097	-0.012	-0.019	-0.0016	-0.011	-0.011	0.019
KIAA0513	Th17	-0.0026	-0.00074	-0.016	-0.014	-0.012	0.0078	-0.029
KIAA0556	Th17	0.013	0.0069	-0.017	0.0092	0.0032	-0.015	0.0019
KIAA0586	Th17	0.012	-0.017	0.0013	0.0052	-0.0048	0.0033	0.0039
KIAA0753	Th17	0.013	-0.0036	0.0015	0.012	0.0089	0.00049	0.0083
KIAA0754	Th17	0.0017	-0.0015	0.00047	0.0015	-0.022	-0.01	-0.0054
KIAA0825	Th17	0.01	0.0053	0.0055	0.019	0.0062	-0.014	0.013
KIAA0895	Th17	0.0028	-0.003	-0.0047	0.018	-0.003	0.012	0.0021
KIAA0895L	Th17	-0.0021	-0.01	-0.016	-0.013	-0.011	-0.0039	-0.0066
KIAA0907	Th17	0.013	0.0026	0.0042	0.0014	-0.031	0.0022	0.01
KIAA0930	Th17	0.00056	0.016	-0.0043	0.0078	0.011	-0.0046	0.012
KIAA1024	Th17	-0.00035	-0.0025	-0.0043	0.0011	0.0009	-0.0036	-0.0097
KIAA1107	Th17	0.0065	-0.0038	0.0038	-0.0027	0.00067	0.0031	0.0036
KIAA1109	Th17	0.013	-0.011	-0.008	0.0073	-0.015	-0.016	-0.0046
KIAA1147	Th17	0.024	0.0024	-0.0035	-0.0047	0.011	-0.013	-0.0024
KIAA1161	Th17	0.011	0.0061	-0.0051	0.0044	0.014	-0.0043	0.00024
KIAA1211L	Th17	0.0044	0.013	0.0069	0.001	0.011	0.011	0.003
KIAA1217	Th17	-0.0012	-0.0024	-0.0024	-0.0057	-0.0013	0.0048	0.0028
KIAA1279	Th17	0.0054	-0.0065	0.0062	-0.0021	-0.0024	0.031	0.019
KIAA1324	Th17	0.002	-0.00022	-0.0054	0.00087	0.012	-0.011	-0.029
KIAA1324L	Th17	0.0018	0.0045	0.0063	0.0057	0.0016	-0.013	0.0003
KIAA1328	Th17	0.0072	0.0025	0.007	0.0046	-0.014	-0.0038	-0.0042
KIAA1407	Th17	0.0017	0.0049	0.0077	0.011	-0.0053	-0.015	0.0071
KIAA1429	Th17	0.011	-0.0082	-0.01	0.0023	0.011	-0.0077	0.0062
KIAA1467	Th17	0.0078	0.00032	-0.0007	0.00077	0.0095	0.0059	-0.0047
KIAA1468	Th17	0.0094	-0.018	-0.019	0.0056	-0.01	0.017	-0.0032
KIAA1524	Th17	-0.0021	-0.012	-0.0044	0.017	-0.01	-0.00044	0.0022
KIAA1551	Th17	0.0044	-0.013	-0.011	-7.80E-05	-0.0082	-0.002	-0.029
KIAA1586	Th17	0.0043	-0.0085	0.015	0.0096	-0.013	0.0075	-0.00084
KIAA1656	Th17	0.0075	0.00082	-0.0061	0.0094	-0.013	0.0019	0.0044
KIAA1671	Th17	0.0026	-0.0026	-0.0096	0.012	-0.006	-0.0066	0.0052
KIAA1683	Th17	0.0027	0.0078	-0.0062	-0.0059	-0.0014	-0.0064	0.0021
KIAA1715	Th17	0.012	-0.00052	0.0091	0.0047	0.0072	-0.006	0.015
KIAA1804	Th17	0.015	0.0097	0.0056	0.00016	0.0029	-0.0083	0.0021
KIAA1841	Th17	0.0091	0.003	0.0086	0.028	0.0035	-0.01	0.0071
KIAA1875	Th17	0.009	0.0024	-0.0051	-0.0022	-0.0075	0.0021	0.0076
KIAA1919	Th17	0.015	-0.0074	-0.0093	0.012	-0.011	0.0031	0.0005
KIAA1958	Th17	0.011	0.00031	0.0013	0.0013	0.0035	0.0027	0.005
KIAA2013	Th17	-0.018	0.017	-0.013	0.011	0.0093	0.024	0.0012
KIAA2018	Th17	0.011	-0.01	-0.0073	-0.0044	-0.0018	-0.015	0.00023
KIAA2022	Th17	0.0045	0.00032	0.0017	-0.026	-0.004	-0.0084	-0.012
KIDINS220	Th17	0.02	-0.007	-0.01	0.0061	0.023	-0.013	-0.0065
KIF11	Th17	-0.0013	-0.0083	-0.0033	0.033	0.0097	-0.0059	-0.0018
KIF13B	Th17	0.014	0.0055	0.0055	0.0064	-0.018	0.0048	-0.00049
KIF14	Th17	-0.0034	-0.0022	-0.0025	0.023	0.00041	-0.0059	-0.0032
KIF15	Th17	-0.0027	-0.0012	-0.00016	0.02	0.0021	-0.00064	-0.011
KIF16B	Th17	0.0041	-0.0062	-0.0084	-0.0099	0.00075	0.00057	0.0087
KIF18A	Th17	-0.0002	-0.0076	0.0023	0.02	0.003	0.0022	-0.0015
KIF19	Th17	0.0051	0.013	-0.0027	0.02	0.012	0.0029	0.017
KIF1B	Th17	0.018	0.00065	-0.011	0.0094	0.0088	-0.018	0.011
KIF1C	Th17	0.0059	0.0026	-0.025	0.0026	0.0011	-0.012	0.00051
KIF20A	Th17	0.0023	-0.00085	-0.004	0.014	-0.002	-0.0019	-0.0044
KIF20B	Th17	-0.012	-0.013	0.0028	0.025	-0.006	-0.0014	0.015
KIF21A	Th17	0.0089	0.00099	0.018	-0.0048	0.008	-0.0031	0.016
KIF21B	Th17	0.0049	0.0037	-0.032	0.0034	0.003	-0.018	0.0057
KIF23	Th17	-0.006	-0.005	-0.0019	0.021	-0.003	-0.0046	-0.003
KIF24	Th17	0.0049	0.001	-0.0069	0.0066	-0.0054	0.0014	-0.0017
KIF26A	Th17	0.0042	0.0073	-0.0077	-0.0098	0.0025	-0.0056	0.0034
KIF27	Th17	0.014	-0.0012	0.0092	0.0032	-0.0064	0.0038	0.0019
KIF2C	Th17	-0.0083	-0.0084	-0.0041	0.019	0.00016	0.0048	-0.008
KIF3A	Th17	0.0012	0.00081	0.015	0.004	-0.0087	-0.014	0.0042
KIF3B	Th17	0.012	-0.002	-0.0059	0.0059	-0.0046	-0.019	-0.0008
KIF3C	Th17	0.0086	0.0078	-0.0079	0.015	0.0055	-0.0031	0.0045
KIF4A	Th17	-0.0035	-0.0016	0.00063	0.017	-0.0033	0.002	-0.0034
KIF5A	Th17	0.0097	0.0012	-0.0019	0.0026	0.0015	-0.0017	0.00064
KIF5C	Th17	0.007	0.0052	0.0038	-0.019	-0.004	-0.0027	-0.001
KIF9	Th17	-0.0027	0.0021	-0.00078	-0.0054	-0.014	-0.012	-0.011
KIF9-AS1	Th17	0.0083	0.0089	0.0056	0.0054	-0.012	0.008	-0.0065
KIFC1	Th17	-0.0021	-0.0037	-0.0078	0.0087	0.0014	-0.0063	0.0019
KIFC2	Th17	0.0037	0.022	-0.015	-0.012	-0.0071	-0.0018	0.0043
KIR3DL2	Th17	-0.0042	-0.005	0.0013	-0.0085	0.0049	0.0026	-0.0048
KIT	Th17	0.015	0.0081	0.007	-0.022	0.0085	0.011	-0.007
KIZ	Th17	0.01	0.0076	0.012	0.021	-0.0086	7.00E-05	-0.0017
KLC2	Th17	-0.004	0.012	-0.017	8.90E-05	0.0031	0.004	0.019
KLC4	Th17	8.00E-05	0.0089	0.0067	0.0045	0.0092	0.0051	0.0069
KLF10	Th17	-0.0027	-0.0069	0.0053	0.023	0.01	-0.004	0.021
KLF11	Th17	0.0012	0.00012	-0.0044	0.01	0.019	-0.016	0.028
KLF12	Th17	0.012	-0.0031	-0.00068	0.0088	-0.019	-0.0099	-0.00059
KLF13	Th17	-0.0094	0.025	-0.0078	0.0032	-0.01	-0.0075	-2.30E-05
KLF16	Th17	-0.0041	0.015	-0.015	-0.0055	0.0018	-0.018	0.017
KLF2	Th17	-0.014	0.018	-0.014	-0.013	-0.0011	0.014	0.00036
KLF3	Th17	0.0089	-0.0078	0.00089	-0.0093	0.016	0.0093	0.0071
KLF3-AS1	Th17	0.011	0.0025	-0.00028	0.0016	-0.011	0.009	0.005
KLF5	Th17	-0.003	-0.0079	-0.0099	-0.025	6.30E-05	-0.002	0.017
KLF6	Th17	-0.0093	0.009	0.00019	-0.015	-0.0072	-0.004	-0.0037
KLF7	Th17	0.013	0.0067	0.011	-0.018	-0.0002	-0.0012	-0.017
KLF8	Th17	0.0096	-0.0059	-0.0073	-0.016	-0.011	0.0045	0.00076
KLF9	Th17	-0.0057	0.0035	0.0007	-0.017	-0.021	-0.0084	-0.032
KLHDC1	Th17	0.017	-0.0035	0.0098	0.00073	-0.013	0.0064	0.0095
KLHDC10	Th17	0.011	-0.0015	0.0015	-0.0021	-0.013	-0.012	-0.0018
KLHDC4	Th17	-0.0062	0.0061	-0.0055	0.0058	-0.0098	0.0064	-0.015
KLHDC7B	Th17	-0.021	-0.009	-0.021	-0.0088	-0.0012	-0.0037	0.015
KLHDC8B	Th17	0.006	0.0036	0.0018	0.0034	-0.0012	0.0016	-0.00013
KLHDC9	Th17	0.0077	0.0044	0.0069	-0.021	-0.0036	0.0018	0.0039
KLHL11	Th17	0.016	-0.0067	-0.0057	0.004	0.0044	-0.0018	-0.0015
KLHL13	Th17	0.0057	0.0093	0.0036	-0.004	0.007	0.0094	-0.0016
KLHL15	Th17	0.0092	-0.014	-0.011	-0.0083	0.0012	0.0037	-0.019
KLHL17	Th17	-0.0061	0.017	-0.015	0.0056	-0.0067	0.0075	0.0037
KLHL18	Th17	0.0031	-0.0045	-0.011	0.0034	0.0081	0.014	-0.011
KLHL2	Th17	-0.0069	-0.015	-0.0035	-0.0038	-0.012	0.008	-0.0025
KLHL21	Th17	0.013	0.017	-0.013	0.0078	0.02	0.0056	-0.0054
KLHL22	Th17	0.0041	0.017	-0.0021	0.022	0.0031	0.00061	0.0093
KLHL24	Th17	0.018	-0.006	0.011	0.0035	0.00096	0.0047	-0.013
KLHL25	Th17	0.011	0.013	-0.0022	0.0081	0.0055	0.014	0.0033
KLHL26	Th17	-0.00043	0.018	-0.0075	-0.00029	0.012	0.015	0.0011
KLHL29	Th17	0.00015	-0.0011	-0.0092	0.001	-0.0093	0.0075	0.0092
KLHL3	Th17	0.015	0.0056	0.0037	0.019	-0.0052	-0.0049	0.011
KLHL32	Th17	0.013	0.0066	0.009	-0.011	0.01	-0.0025	0.0064
KLHL34	Th17	0.0013	0.0041	-0.011	0.011	-0.0022	0.0098	0.0049
KLHL35	Th17	-0.0013	0.0035	-0.012	-0.0078	-0.003	0.0044	0.011
KLHL36	Th17	0.014	0.011	-0.011	-0.0065	0.00078	-0.0075	-0.01
KLHL4	Th17	0.011	0.0057	0.0079	0.015	0.0063	-0.015	0.011
KLHL42	Th17	0.0064	0.006	0.00014	0.012	-0.0027	-0.0021	-0.00094
KLHL5	Th17	-0.01	-0.016	-0.009	-0.019	-0.01	-0.00048	-0.021
KLHL6	Th17	0.0099	-0.0084	-0.014	0.0026	0.00041	-0.01	-0.017
KLHL6-AS1	Th17	0.01	-0.00081	-0.0033	0.0087	-0.028	0.02	0.011
KLHL8	Th17	0.011	-0.011	-0.004	-0.016	0.013	-0.00093	-0.0063
KLKB1	Th17	0.0057	-0.00061	-0.00013	0.0061	-0.0039	0.011	0.014
KLRAP1	Th17	0.01	-5.70E-06	0.011	0.00077	-0.0027	0.0031	0.0061
KLRB1	Th17	-0.011	0.00087	0.01	0.019	-0.012	0.0073	-0.027
KLRD1	Th17	-0.0095	-0.0072	-0.0023	-0.0046	-0.008	0.0084	-0.028
KLRG1	Th17	0.0047	0.0028	0.014	-0.013	-0.007	0.015	-0.019
KMT2B	Th17	-0.0043	0.014	-0.0075	0.0041	-0.021	-0.0061	0.0076
KMT2D	Th17	0.0084	0.0088	-0.025	-0.0011	-0.01	-0.016	0.0011
KMT2E-AS1	Th17	0.0094	0.0014	-0.0033	0.0002	-0.024	-0.0084	0.0043
KNOP1	Th17	-0.0097	-0.0014	-0.0024	-0.013	-0.019	0.0067	0.0039
KNSTRN	Th17	-0.0041	-0.0056	-0.00015	-0.00019	-0.0076	0.011	0.0031
KNTC1	Th17	0.0099	-0.014	-0.008	-0.0048	-0.002	-0.0034	0.0097
KPNA2	Th17	-0.018	-0.013	-0.0042	0.016	0.0037	0.0071	0.0039
KPNA5	Th17	0.0098	-0.011	0.003	-0.00043	-0.0004	0.0055	0.0022
KPNB1	Th17	-0.012	-0.013	-0.015	0.0034	-0.017	-0.02	0.0066
KPTN	Th17	-0.0092	0.0045	-0.0073	0.007	0.0029	0.0025	0.00058
KRAS	Th17	0.0056	-0.0067	0.021	0.0066	0.0064	0.0015	0.012
KRBA1	Th17	-0.0041	0.011	-0.005	-0.0011	-0.002	-0.012	0.016
KRBA2	Th17	0.0081	-0.00078	0.0024	0.0073	-0.02	0.018	0.0013
KRBOX4	Th17	-0.0041	-0.0087	0.014	-0.0023	-0.002	-0.013	-0.01
KRCC1	Th17	-0.01	-0.0078	0.02	0.0061	0.00039	-0.0052	0.001
KRT10	Th17	-0.0059	0.016	0.026	0.0013	-0.004	-0.012	-0.011
KRT18	Th17	0.0042	0.011	0.0086	-0.014	0.0075	0.0065	0.014
KRTCAP3	Th17	0.012	0.0098	0.002	-0.0026	-0.014	0.00067	0.008
KSR1	Th17	0.0086	0.0068	-0.014	-0.0062	-0.00018	-0.013	-0.0061
KTN1-AS1	Th17	0.0068	0.0073	0.0023	-0.00036	-0.0076	0.0014	0.00055
L1CAM	Th17	-0.0034	0.0032	-0.015	-0.0015	0.012	-0.015	0.014
L2HGDH	Th17	0.0027	0.0026	0.0071	-6.40E-05	1.00E-05	-0.00049	-0.0083
L3HYPDH	Th17	0.0079	-0.00015	-0.0048	0.0059	-0.012	0.016	0.0043
L3MBTL1	Th17	0.015	0.0053	-0.007	0.0028	-0.012	0.007	-0.0016
L3MBTL3	Th17	0.0043	-0.015	-0.015	0.00089	-0.0068	-0.0082	-0.0061
LACC1	Th17	0.0051	-0.0049	-0.00043	0.0037	0.011	0.0026	0.011
LACE1	Th17	0.001	-0.00036	0.0053	0.0038	-0.0089	-0.00063	-0.0034
LACTB	Th17	-0.01	-0.0075	0.0054	-0.0023	0.01	-0.0015	0.015
LACTB2	Th17	-0.0022	-0.0057	0.011	-0.012	-0.011	0.0013	0.013
LACTB2-AS1	Th17	0.0029	-0.0031	0.01	-0.0037	-0.016	-0.0022	0.0071
LAG3	Th17	-0.015	-0.0032	-0.013	0.016	-0.0026	-0.0014	0.0099
LAGE3	Th17	-0.022	0.015	-0.0038	-0.0027	-0.0038	0.013	0.0045
LAIR1	Th17	-0.00077	-0.00068	0.00062	-0.0057	0.00052	0.012	-0.022
LAIR2	Th17	-0.0057	0.0019	0.0038	0.011	0.0014	-0.0059	-0.0054
LAMA2	Th17	0.0087	0.0029	-0.0082	0.0019	0.0021	-0.0014	-0.016
LAMB1	Th17	0.006	-0.002	-0.0062	0.0011	-0.0094	-0.0022	0.0023
LAMB2P1	Th17	0.0076	0.00058	0.0036	0.0057	-0.0079	-0.0075	0.0011
LAMB3	Th17	0.0035	0.0029	-0.0029	0.0066	0.0015	0.014	0.00063
LAMP1	Th17	-0.01	0.012	-0.011	-0.0084	0.0034	-0.018	0.0027
LAMP3	Th17	-0.018	-0.019	-0.019	-0.012	-0.00031	0.0038	0.019
LAMTOR1	Th17	-0.02	0.011	0.0046	-0.008	-0.00044	-0.011	-0.00092
LAMTOR2	Th17	-0.024	0.0093	0.0027	-0.00019	-0.0076	-0.0046	0.00098
LAMTOR3	Th17	-0.0079	-0.013	0.02	0.0011	0.0017	-0.0021	0.011
LAMTOR5	Th17	-0.023	-0.0065	0.014	0.00084	-0.0077	-0.012	0.011
LANCL2	Th17	-0.00048	0.0028	-4.60E-05	0.018	0.0072	0.0026	0.0013
LAP3	Th17	-0.021	-0.02	-0.017	-0.0048	-0.00047	0.0024	0.013
LAPTM4B	Th17	1.40E-05	0.00084	-0.0011	-0.021	0.0033	0.0086	-0.002
LARGE	Th17	0.0073	0.0074	-0.0019	-0.024	-0.0014	0.0052	-0.0059
LARP1B	Th17	0.011	0.009	0.019	0.0039	0.0047	-0.0094	-0.0043
LARP4	Th17	-0.0069	-0.027	-0.0077	0.0027	0.0024	0.017	0.0038
LARP7	Th17	-0.016	-0.011	0.01	-0.0011	-0.012	-0.003	0.0073
LARS2	Th17	0.011	-0.0073	-0.017	0.0046	0.0016	0.0096	-0.0029
LAT2	Th17	0.0035	1.20E-05	-0.0019	0.011	-0.00017	-0.0047	0.0022
LATS1	Th17	0.02	-0.014	-0.012	0.00069	0.0043	-0.0066	-0.00084
LATS2	Th17	0.0057	0.011	-0.00077	-0.011	0.0028	0.0025	-0.014
LAX1	Th17	-0.00045	-0.011	-0.003	0.02	-0.0017	-0.0093	-0.0044
LBH	Th17	0.0062	-0.00083	-0.0046	0.011	0.0073	0.015	-0.014
LBHD1	Th17	0.0076	0.0034	-0.00089	0.0046	-0.0012	-0.0052	-0.013
LBX2-AS1	Th17	0.00024	0.0015	-0.002	-0.0082	-0.0035	0.0032	0.002
LCA5L	Th17	0.0044	0.0028	-0.0032	0.004	-0.01	-0.0072	-0.0023
LCAT	Th17	0.0092	0.0084	-0.0038	0.0053	-0.015	0.0034	0.0054
LCLAT1	Th17	0.0045	-0.0034	0.0028	0.0045	0.0011	0.0022	0.0085
LCMT1-AS1	Th17	0.0063	-0.0051	-0.003	0.0011	-0.012	0.01	0.0068
LCMT2	Th17	0.011	0.0036	0.0079	-0.0018	0.00037	0.01	0.00021
LCOR	Th17	0.017	-0.0083	-0.0051	-0.0025	-0.0071	-0.013	0.0012
LCORL	Th17	0.0029	-0.011	-0.0019	0.011	-0.0094	0.013	0.014
LDAH	Th17	-0.0022	-0.011	-0.0013	0.011	-0.0017	0.0014	-0.014
LDB1	Th17	0.0045	0.012	-0.014	-0.0053	-0.015	-0.0016	-0.002
LDHA	Th17	-0.021	-0.015	0.0019	-0.002	0.012	-0.011	0.0088
LDHAL6A	Th17	0.0069	0.0014	0.0012	0.0034	-0.0029	0.0087	0.0035
LDLR	Th17	-0.012	-0.0099	-0.017	0.012	-0.0021	0.003	-0.0097
LDLRAD4	Th17	0.0065	0.00099	-0.0026	0.022	-0.014	-0.0042	-0.027
LDLRAD4-AS1	Th17	0.005	0.0017	-0.0041	0.00082	-0.018	-0.0023	-0.0034
LDLRAP1	Th17	0.0024	0.011	-0.0051	-0.016	0.0065	-0.0015	-0.022
LDOC1	Th17	-0.007	0.0095	0.00041	-0.014	-0.0034	-0.011	0.01
LDOC1L	Th17	0.016	0.01	-0.00083	0.0061	0.011	-0.0017	0.0095
LEAP2	Th17	0.014	-0.0059	0.0023	0.0039	-0.011	0.012	0.00069
LEF1	Th17	-0.0046	-0.0049	0.0025	-0.013	0.0006	-0.0063	-0.0074
LEF1-AS1	Th17	0.012	0.0046	0.0052	-0.018	-0.012	-0.0011	0.011
LEKR1	Th17	0.0091	-0.0025	0.0044	-0.0025	-0.012	-0.00059	-0.003
LEMD2	Th17	0.0069	0.012	-0.018	0.0021	0.0089	0.0041	-0.017
LEMD3	Th17	0.015	-0.0083	-0.0076	0.0017	0.012	0.0076	-0.01
LENG1	Th17	-0.011	0.018	-0.0021	-0.00064	-0.0083	0.0028	0.0092
LENG8	Th17	0.011	0.01	-0.022	-0.00023	-0.023	-0.00085	0.0013
LENG8-AS1	Th17	0.0089	0.0032	-0.0015	-0.0086	-0.02	0.005	0.0036
LEPR	Th17	0.012	0.00032	-0.00049	-0.0025	0.013	0.0016	0.0063
LEPROT	Th17	0.012	0.00023	0.014	-0.01	0.0034	-0.0091	0.0033
LETM1	Th17	0.002	0.0033	-0.023	0.0057	0.011	-0.0048	-0.012
LETM2	Th17	-0.0026	-0.0066	0.0057	0.011	-0.0024	0.01	0.0041
LETMD1	Th17	0.0068	-0.0047	0.0061	-0.0092	-0.025	-0.0047	-0.0039
LFNG	Th17	-0.0042	0.00072	-0.022	0.0011	-0.0012	-0.0077	-0.0035
LGALS1	Th17	-0.0078	0.014	0.0033	0.01	0.0091	-0.018	0.024
LGALS17A	Th17	-0.0063	-0.0071	-0.0075	0.0075	-0.0087	0.0017	0.0051
LGALS3	Th17	-0.0025	0.0058	0.0031	0.013	0.014	-0.0091	0.015
LGALS3BP	Th17	-0.018	-0.015	-0.02	-0.019	-0.0036	0.01	0.0035
LGALS8	Th17	0.0092	-0.0091	-0.0045	-0.0081	0.013	-0.0083	0.0082
LGALS9	Th17	-0.021	-0.017	-0.02	-0.0055	-0.0032	-0.0036	0.014
LGALSL	Th17	-0.0049	-0.0057	-0.006	0.0027	-0.0022	-0.0032	-0.0049
LGMN	Th17	-0.00036	0.00086	0.0045	-0.019	0.0041	0.00087	0.012
LGR4	Th17	0.006	0.0018	4.70E-05	0.0079	-0.00042	0.0054	-0.0025
LHFPL2	Th17	0.0043	-0.0026	-0.0057	0.0035	0.0046	0.0035	-7.50E-05
LHFPL4	Th17	0.0042	-0.002	-0.0076	-0.002	-0.019	0.0047	0.011
LHPP	Th17	-0.015	0.0089	-0.0015	-0.0022	0.0028	0.0052	-0.0015
LHX4-AS1	Th17	0.0099	-0.00063	0.0055	0.0094	-0.019	-0.0047	0.00092
LIAS	Th17	-0.0012	-0.001	0.011	-0.0085	-0.0091	0.0044	-0.0032
LIF	Th17	-0.011	-0.013	-0.015	0.0026	-0.0076	0.00033	0.0052
LIG1	Th17	0.011	0.011	-0.0027	-0.0035	-0.0018	0.0028	0.01
LIG3	Th17	0.012	0.00072	-0.011	-0.0028	0.009	0.009	-0.0053
LIG4	Th17	0.0023	-0.017	0.0014	0.0022	0.0064	0.0032	-0.0032
LILRA6	Th17	0.0021	0.0023	-0.0014	-0.026	0.0068	0.0023	0.004
LILRB3	Th17	0.0021	0.0049	0.0013	-0.02	0.0032	0.0017	0.0016
LIMA1	Th17	0.0002	0.0034	0.013	0.032	0.0065	-0.0023	-0.0086
LIMD1	Th17	0.012	0.0024	-0.019	0.017	0.00027	-0.0044	-0.00092
LIMD1-AS1	Th17	0.0083	0.0032	0.0063	0.0061	-0.0017	0.015	0.0055
LIMD2	Th17	-0.021	0.016	-0.011	0.0016	-0.00049	0.0065	0.02
LIME1	Th17	-0.014	0.025	-0.0058	0.011	0.00082	0.014	-0.0065
LIMK1	Th17	0.00087	0.0058	-0.014	0.0034	-0.0059	-0.01	0.0056
LIMS1	Th17	-0.016	-0.011	-0.0029	0.018	-0.0016	0.0029	-0.014
LIMS2	Th17	-0.0084	0.0037	-0.0017	0.0095	0.002	0.0022	-0.0087
LIN37	Th17	-0.0077	0.015	0.0064	0.005	-0.0085	0.0024	-0.0018
LIN52	Th17	-0.0066	-0.0061	0.014	0.0066	0.0059	0.0053	-0.0032
LIN54	Th17	0.013	-0.0059	0.0034	0.0016	0.015	0.0023	0.0077
LIN7B	Th17	0.003	0.02	0.0011	0.0067	-0.0075	0.0085	0.012
LIN7C	Th17	0.013	-0.015	0.0075	-0.0036	0.015	0.014	0.0098
LIN9	Th17	0.0054	-0.0022	0.0052	0.0091	-0.00069	-0.0004	0.0054
LINC-PINT	Th17	0.003	-0.006	-0.0089	-0.014	-0.035	-0.0095	-0.0085
LINC00092	Th17	-0.0086	-3.90E-05	-0.0032	-0.029	-0.0044	-0.0058	-0.022
LINC00094	Th17	0.0089	0.013	0.0056	-0.00031	0.0058	0.0035	-0.0099
LINC00115	Th17	0.0036	0.0012	0.0016	-0.0019	-0.0098	-0.0035	0.0055
LINC00116	Th17	-0.014	0.015	-0.002	-0.0088	-0.0087	0.012	0.011
LINC00152	Th17	-0.013	-0.0013	-0.0032	0.019	0.00046	-0.016	0.0096
LINC00167	Th17	0.0088	0.0017	0.0059	0.0027	-0.01	0.0073	-0.0032
LINC00174	Th17	0.0099	-0.0043	-0.018	-0.0023	-0.016	1.50E-05	0.0057
LINC00176	Th17	-0.0028	0.0042	-0.005	-0.0012	-0.0037	-0.0052	0.004
LINC00239	Th17	-0.012	-0.0025	-0.0003	-0.0082	-0.007	-0.0061	-0.017
LINC00243	Th17	0.0072	0.0046	0.0042	0.00025	-0.022	0.0031	-0.0054
LINC00260	Th17	0.0067	0.0025	0.0028	0.011	-0.026	-0.0092	0.025
LINC00265	Th17	0.013	-0.0038	-0.016	0.0045	-0.012	0.0055	0.0026
LINC00282	Th17	0.015	0.0081	0.0072	0.0098	-0.0073	-0.0025	0.0068
LINC00294	Th17	0.011	0.0037	0.0033	0.0048	-0.01	0.0019	0.0047
LINC00299	Th17	-0.0036	-0.0022	-0.0043	0.0027	-0.006	-0.0047	0.0043
LINC00324	Th17	-0.0093	0.0028	0.0056	0.00025	0.0016	0.0083	-0.0038
LINC00339	Th17	0.00098	0.00042	0.0014	0.00082	-0.0028	-0.0053	0.00087
LINC00341	Th17	-0.0022	0.0073	0.0072	-0.0015	-0.007	-0.024	0.01
LINC00342	Th17	0.011	0.00018	-0.0029	0.0057	-0.036	-0.011	0.003
LINC00381	Th17	-0.0037	-0.003	0.0015	0.0011	0.0021	0.00019	0.0013
LINC00426	Th17	-0.0092	-0.0076	0.003	0.016	-0.015	0.0051	-0.037
LINC00467	Th17	-0.0085	-0.0061	-0.004	0.006	-0.0064	-0.0048	-0.0012
LINC00476	Th17	-0.0017	-0.0022	0.0033	-0.00057	-0.0081	0.0026	-0.013
LINC00487	Th17	-0.011	-0.016	-0.017	-0.014	-0.0061	0.0077	0.021
LINC00493	Th17	-0.019	0.00042	0.0086	-0.0084	-0.0095	-0.021	0.012
LINC00511	Th17	0.014	0.0085	0.013	0.0039	0.0055	-0.0087	0.0081
LINC00526	Th17	0.0084	0.0076	0.011	0.0031	-0.0024	0.0031	-0.011
LINC00528	Th17	0.012	0.00081	-0.0017	-0.0056	-0.0031	0.0065	0.0032
LINC00539	Th17	-0.0065	0.0014	0.0097	0.02	-0.0018	-0.0081	0.0038
LINC00540	Th17	0.0064	0.0072	0.0066	-0.0069	0.0043	0.0012	0.0028
LINC00544	Th17	0.016	0.0096	0.0066	0.012	-0.0064	0.0079	-0.011
LINC00563	Th17	0.003	-0.0035	0.0038	-0.01	-0.0024	0.0023	-0.0046
LINC00565	Th17	0.0004	-0.0027	0.0021	-0.013	-0.003	-0.017	0.014
LINC00612	Th17	0.0041	-0.0018	0.0025	-0.017	-0.013	0.0075	-0.021
LINC00623	Th17	0.00086	0.012	0.0039	-0.011	0.0016	-0.015	0.0088
LINC00630	Th17	0.0087	-0.00059	-0.0038	0.01	-0.011	0.0026	9.60E-05
LINC00638	Th17	0.0057	0.003	-0.0054	-0.005	0.0025	0.00018	-0.0044
LINC00641	Th17	0.0067	-1.20E-05	-0.0019	-0.0023	-0.019	-0.027	-0.00012
LINC00649	Th17	0.0046	0.0068	0.0083	0.014	-0.0061	0.0091	0.0042
LINC00657	Th17	0.0098	-0.0098	0.0038	-0.0065	-0.0014	-0.028	-0.011
LINC00662	Th17	0.0091	-0.00062	0.0067	0.0004	-0.012	-0.004	-0.00091
LINC00663	Th17	0.0095	0.0023	0.0023	-0.0057	-0.0088	0.0053	0.0013
LINC00665	Th17	0.0035	-0.002	-0.00079	0.0012	-0.0031	-0.00078	0.014
LINC00667	Th17	0.0074	0.013	0.013	-0.0026	0.00036	0.002	-0.0092
LINC00672	Th17	0.0031	-0.0015	-0.0022	0.0028	-0.022	-0.015	0.012
LINC00673	Th17	0.012	0.013	0.0095	0.0044	0.0035	-0.0019	0.0097
LINC00674	Th17	0.013	0.0076	0.0014	-0.00029	-0.011	0.0066	0.013
LINC00689	Th17	0.0035	-0.004	-0.0019	0.0052	0.0049	0.012	-0.0072
LINC00824	Th17	0.011	0.0043	0.01	-0.029	-0.0038	0.0031	-0.0043
LINC00847	Th17	-0.0057	-0.0063	0.0065	0.0018	-0.0029	0.00062	-0.0033
LINC00852	Th17	0.0027	0.005	0.0037	0.0037	-0.0073	-0.01	-0.0013
LINC00854	Th17	0.0078	0.00071	-0.005	0.004	-0.0093	0.006	0.0065
LINC00861	Th17	0.0087	-0.0059	0.008	0.0042	-0.032	0.017	0.0037
LINC00865	Th17	0.00073	-0.0039	0.00079	0.0011	-0.011	0.011	-0.0036
LINC00869	Th17	0.0042	0.019	0.0063	0.0012	-0.006	-0.01	-0.0082
LINC00880	Th17	0.0013	0.0018	0.0035	0.0082	0.00018	0.0038	-0.01
LINC00883	Th17	0.0075	0.0039	0.0082	-0.01	0.0028	-0.0048	0.00074
LINC00884	Th17	0.005	0.00063	-0.008	0.009	-0.013	0.0057	-0.0051
LINC00886	Th17	0.0065	0.0049	0.0059	-0.0032	0.0037	0.0048	-0.0051
LINC00888	Th17	-0.001	-0.0061	0.006	0.01	-0.0051	0.01	-0.00078
LINC00892	Th17	-0.00056	0.0064	0.015	0.027	0.0024	-0.015	0.0089
LINC00893	Th17	0.011	0.0041	-0.0057	0.004	-0.014	-0.0039	-0.006
LINC00894	Th17	0.014	-0.0025	-0.0051	0.0046	-0.017	-0.00048	0.0061
LINC00899	Th17	-0.00088	0.00064	0.0022	0.0028	-0.0086	-0.0067	0.0046
LINC00909	Th17	0.0037	0.0023	0.019	-0.0015	-0.0058	0.018	0.002
LINC00910	Th17	0.0085	0.0024	0.00013	-0.002	-0.0097	0.005	0.0026
LINC00920	Th17	7.40E-05	0.0065	0.0097	-0.0033	-0.00078	0.0063	0.0084
LINC00921	Th17	0.019	0.011	-0.0026	0.0054	-0.017	0.00042	0.0081
LINC00925	Th17	-0.0014	-3.90E-06	-0.0013	0.0069	-0.00093	0.0078	-0.0057
LINC00926	Th17	0.0022	0.0043	-0.0057	-0.0018	-0.0041	-0.0067	0.011
LINC00936	Th17	0.00099	0.016	0.00015	-0.001	-0.019	-0.0031	-0.0015
LINC00938	Th17	0.013	0.0074	0.019	0.0026	-0.0046	0.011	-0.017
LINC00943	Th17	0.014	-0.0084	-0.008	0.0022	-0.011	0.003	-0.0014
LINC00944	Th17	0.0023	-0.0044	0.0013	-0.0018	-0.0059	-0.0046	-0.0075
LINC00954	Th17	0.014	-0.00077	0.0021	0.012	-0.022	0.005	0.0054
LINC00957	Th17	-0.0039	0.0066	-0.0076	0.0014	-0.0038	-0.006	-0.0059
LINC00959	Th17	-0.003	0.011	0.015	0.0044	-0.0013	-0.0035	0.0088
LINC00963	Th17	0.0028	0.012	-0.0013	0.0016	0.0038	-0.0032	0.0048
LINC00969	Th17	0.016	3.10E-05	0.002	0.0011	-0.011	0.00063	0.0047
LINC00987	Th17	0.0021	-0.00046	0.0035	-0.0047	-0.013	-0.001	-0.011
LINC00996	Th17	-0.0021	0.00072	-0.0075	-0.0034	-0.00059	0.0064	-0.012
LINC00998	Th17	-0.013	-0.0083	0.019	-0.0057	-0.0025	-0.0015	0.014
LINC00999	Th17	0.0075	0.00068	-0.0025	-0.0045	0.00043	0.00068	0.007
LINC01000	Th17	0.011	0.0062	-0.011	0.00078	-0.017	-0.0052	0.01
LINC01003	Th17	-0.014	0.00054	0.0078	0.006	-9.80E-05	0.0075	-0.0083
LINC01004	Th17	0.012	-0.0032	0.0045	0.011	-0.018	0.017	0.0035
LINC01011	Th17	0.0055	0.0045	0.014	-0.0035	-0.0098	0.012	0.0035
LINC01012	Th17	-0.0045	-0.0031	-0.0044	0.0061	-0.018	0.011	0.0081
LINC01024	Th17	-0.00081	-0.0052	0.0054	-0.024	-0.0014	-0.018	-0.00043
LINC01057	Th17	0.0039	0.0049	0.00059	-0.015	-0.0087	0.01	-0.012
LINC01061	Th17	0.0054	-0.0013	-0.016	0.0043	-0.0046	-0.00086	0.0024
LINC01089	Th17	0.00037	0.0075	-0.0018	0.0054	-0.03	-0.013	0.0028
LINC01125	Th17	0.0085	0.0015	-0.0022	0.0068	-0.009	-0.0029	-0.0056
LINC01126	Th17	0.0067	0.0054	-0.0028	-0.011	-0.0094	-0.005	-0.021
LINC01128	Th17	0.013	0.0036	0.0068	-0.0032	0.0033	-0.0026	0.019
LINC01132	Th17	-0.0039	-0.0012	-0.01	-0.00072	0.0012	-0.0066	0.0044
LINC01136	Th17	-0.002	0.0034	-0.0011	0.0038	-0.0091	-0.0044	0.009
LINC01137	Th17	0.0036	0.0085	0.0092	-0.0052	0.0081	0.00016	0.0082
LINC01138	Th17	0.015	0.0086	0.0037	-0.0016	-0.013	0.01	0.0083
LINC01163	Th17	0.0079	0.0029	0.0056	-0.0047	-0.011	0.0056	-0.011
LINC01176	Th17	-0.0026	-0.0026	-0.0046	0.0048	-0.015	-0.0016	0.0087
LINC01184	Th17	0.0016	0.0059	0.003	0.0025	-0.0031	0.0023	-0.0029
LINC01215	Th17	0.0011	-0.0053	-0.0061	-0.0022	-0.016	-0.0049	-0.0011
LINC01232	Th17	-0.002	-0.00017	-0.0041	-0.0028	-0.0065	-0.0019	0.00049
LINC01260	Th17	-0.011	-0.015	-0.015	-0.0041	-0.012	0.0064	0.012
LINC01278	Th17	0.0059	2.30E-05	0.0063	-0.011	0.0073	-0.0016	0.00063
LINC01279	Th17	0.0042	0.0026	0.003	0.0081	-0.0088	-0.0069	0.0031
LINC01311	Th17	0.011	-0.0021	-0.00093	0.00024	-0.0099	0.0096	-0.0058
LINC01336	Th17	0.0072	0.0022	0.0017	0.01	-0.0023	-0.01	0.0068
LINC01347	Th17	0.0093	-0.007	-0.013	-0.00042	-0.0038	-0.0022	0.0057
LINC01355	Th17	0.018	-0.0053	-0.0039	0.012	-0.018	0.016	0.0082
LINC01389	Th17	0.0066	0.00072	0.00049	0.0058	-0.01	-0.0048	0.0099
LINC01395	Th17	0.01	-0.0049	-0.0064	-0.0091	-0.0082	0.00082	0.01
LINC01420	Th17	-0.012	-0.0075	0.006	-0.035	-0.01	-0.0033	0.0044
LINC01465	Th17	0.0014	0.0069	-0.00045	0.00041	-0.012	0.0096	-0.0011
LINC01473	Th17	0.0059	0.0021	0.0062	-0.00035	-0.013	-0.0045	0.0098
LINC01481	Th17	0.005	-3.10E-05	0.018	0.0047	-0.015	-0.0044	0.00018
LINC01504	Th17	-0.0027	-0.0012	-0.0048	0.00043	0.0038	-0.0049	0.011
LINC01521	Th17	0.0031	0.00075	-0.0063	-1.60E-05	-0.015	0.0011	-0.0013
LINC01530	Th17	0.01	0.0027	0.00081	0.00018	-0.011	0.0034	-0.0035
LINC01534	Th17	0.017	0.006	0.0096	0.0056	-0.018	0.0051	-0.0013
LINC01547	Th17	0.0041	0.0082	-0.0027	-0.0056	-0.0072	0.0056	-0.0072
LINC01550	Th17	0.0043	0.0043	0.01	0.012	-0.018	0.0021	0.0032
LINC01560	Th17	0.0074	-0.0021	0.0048	0.0019	-0.012	0.016	-0.00055
LINC01569	Th17	0.0024	0.0075	0.0036	-0.0028	0.0008	-0.0019	-0.0014
LINC01572	Th17	0.004	-0.0044	-0.005	0.017	-0.019	-0.0027	-0.0028
LINC01588	Th17	0.0043	-0.0024	-0.00036	-0.0055	-0.013	-0.0067	0.012
LINC01599	Th17	0.0083	-0.005	-0.0019	-0.0093	-0.014	0.0058	0.012
LINC01604	Th17	0.0011	0.0053	0.0025	-0.011	-0.014	-0.0047	-0.00052
LINGO3	Th17	0.0039	0.018	-0.0094	0.011	-0.016	0.014	-0.0076
LINGO4	Th17	-0.0012	0.0099	-0.005	0.0017	0.0096	-0.016	-0.00035
LIPC	Th17	-0.0052	-0.00086	-0.0028	0.0028	-0.0043	0.0016	-0.00065
LIPE	Th17	-0.0017	0.012	-0.013	-0.0057	-0.0086	0.012	-0.0026
LIPT1	Th17	0.0057	-9.80E-05	0.02	-0.0053	-0.0006	0.013	0.011
LIPT2	Th17	0.0032	0.014	0.008	-0.011	0.008	0.0091	-0.0083
LITAF	Th17	0.0076	0.013	0.016	0.011	0.011	-0.0093	0.012
LIX1L	Th17	0.0088	0.0083	0.0036	-0.017	0.015	-0.018	-0.0048
LL22NC03-75H12.2	Th17	0.0051	0.0066	0.0033	-0.022	-0.0052	0.015	-0.014
LLGL1	Th17	0.0047	0.0094	-0.0082	0.0021	0.0023	0.0029	0.0079
LLGL2	Th17	-6.70E-05	0.022	-0.007	0.013	-0.0032	0.022	-0.0026
LLPH	Th17	-0.023	-0.011	0.011	-0.0026	-0.0056	0.0009	0.0063
LMAN2L	Th17	-0.0059	0.00038	0.0047	0.00096	0.0031	0.015	-0.0095
LMBR1	Th17	0.0061	-0.012	-0.00079	0.0036	0.014	0.011	-0.023
LMBRD2	Th17	0.0096	-0.016	-0.01	0.0047	-0.0071	0.018	0.004
LMCD1	Th17	-0.0055	-0.0015	0.0032	0.016	-0.0057	-0.01	-0.0017
LMF1	Th17	0.0074	0.013	-0.014	-0.022	-0.0099	0.0012	0.015
LMF1-AS1	Th17	0.014	-9.10E-05	-0.012	0.0036	-0.027	0.0041	-0.0013
LMF2	Th17	-0.0086	0.024	-0.021	-0.0018	-0.0014	0.013	0.011
LMLN	Th17	0.014	1.40E-05	0.0069	0.0057	-0.0052	0.0046	0.001
LMNA	Th17	0.0047	0.016	0.0062	0.013	0.014	-0.0058	0.029
LMNB1	Th17	-0.0075	-0.0072	-0.016	0.017	-0.0055	-0.0095	-0.0062
LMNB2	Th17	0.0042	0.018	-0.02	0.0056	0.02	0.0058	-0.00012
LMNTD2	Th17	0.0054	0.012	-0.012	0.0045	-0.0085	-0.0017	0.006
LMO4	Th17	-0.0034	-0.0013	-0.0016	0.013	-0.00064	-0.016	0.00011
LMO7	Th17	0.012	-7.90E-05	0.0047	-0.0018	-0.015	0.0078	-0.0057
LMTK2	Th17	0.015	-0.0036	-0.018	0.0043	-0.0058	-0.0038	-0.00064
LNP1	Th17	0.0071	0.0038	0.0074	0.0015	0.0023	0.0091	0.0027
LNPEP	Th17	0.0056	-0.017	-0.023	-0.0094	0.0094	-0.0034	-0.007
LNX1	Th17	0.0026	-0.01	0.016	0.0032	0.012	0.00054	0.0079
LNX2	Th17	0.01	-0.0055	-0.0021	0.0077	0.011	0.014	0.0013
LOC100049716	Th17	0.0085	-0.00095	-0.0021	0.0012	0.0015	-0.0081	-0.0081
LOC100128239	Th17	0.0068	0.00066	-0.0072	0.0023	-0.0077	-0.0051	0.0062
LOC100128398	Th17	0.0093	-0.0028	-0.0033	0.0017	-0.011	0.0022	0.0081
LOC100128494	Th17	0.006	0.0027	0.0027	0.0058	-0.003	0.0034	0.0039
LOC100128573	Th17	0.0063	0.0061	-0.0084	-0.0046	-0.024	-0.016	0.0091
LOC100129034	Th17	0.0082	0.0022	-0.0098	-0.011	0.0023	-0.02	0.0059
LOC100129203	Th17	0.008	-0.0024	0.021	0.0042	-0.012	-0.0063	-0.016
LOC100129550	Th17	0.0042	0.0067	0.004	0.0067	-0.0089	0.00064	0.0032
LOC100129917	Th17	0.018	0.0046	-0.0054	0.0015	-0.028	0.014	0.0028
LOC100129931	Th17	0.0078	-0.0026	-0.0088	-0.0053	-0.016	0.00047	0.01
LOC100129973	Th17	0.005	0.0098	0.0052	0.0032	-0.01	0.0042	-0.0017
LOC100130093	Th17	-0.00066	0.004	-0.0046	-0.0097	-0.015	0.0075	0.0012
LOC100130298	Th17	-0.012	-0.0087	-0.0054	-0.0051	-0.015	0.0068	-0.0062
LOC100130357	Th17	0.0034	-0.0016	-0.0052	-0.0037	-0.0022	0.0007	-0.007
LOC100130476	Th17	-0.0026	0.0065	-0.0089	-0.009	-0.014	-0.022	-0.0091
LOC100130691	Th17	0.01	-0.0019	-0.00024	0.0012	-0.007	0.0051	0.00092
LOC100130744	Th17	0.0084	0.0052	-0.01	-0.005	0.0022	-0.01	-0.0037
LOC100130872	Th17	-0.0073	-0.0017	-0.0057	0.0035	-0.02	0.0027	-0.031
LOC100130950	Th17	0.0063	0.0049	0.0058	3.30E-05	-0.015	0.0073	0.0076
LOC100130992	Th17	0.016	0.011	0.0033	-0.011	-0.0099	0.014	-0.00036
LOC100131289	Th17	-0.0018	-0.003	-0.0035	0.013	-0.0054	-0.0034	0.017
LOC100131564	Th17	0.0084	-0.0074	0.00039	0.0036	-0.042	-0.0041	0.014
LOC100131655	Th17	0.0019	0.0096	0.002	0.01	-0.016	0.023	0.015
LOC100132057	Th17	0.0071	0.0026	0.012	0.0027	-0.009	0.00062	0.0088
LOC100132077	Th17	0.0046	0.004	-0.0069	0.0019	-0.0096	0.0065	-0.0022
LOC100132111	Th17	0.014	-0.0041	0.00059	0.012	-0.002	0.011	-0.024
LOC100132356	Th17	0.015	0.017	0.0057	0.0077	-0.012	0.016	-0.011
LOC100133091	Th17	0.0092	0.0036	0.0013	0.0002	-0.012	0.0031	-0.012
LOC100133315	Th17	0.0057	-0.0065	-0.0073	0.0064	-0.023	0.0095	0.014
LOC100133331	Th17	0.0024	-0.0061	-0.008	-0.0017	-0.0068	-0.00043	0.00038
LOC100133669	Th17	-0.015	-0.011	-0.014	-0.013	-0.0027	0.0019	0.0065
LOC100147773	Th17	0.01	0.0026	0.0082	0.0024	-0.0048	0.0039	0.014
LOC100190986	Th17	0.01	-0.0011	-0.0087	0.0006	-0.0099	-0.0011	-3.60E-05
LOC100233156	Th17	-0.00032	-0.0024	0.0015	0.0019	-0.0034	0.00015	-0.0086
LOC100270804	Th17	0.0096	0.0013	0.011	0.0037	-0.022	0.0065	-0.0069
LOC100287015	Th17	-0.0061	0.0074	0.0056	0.0077	-0.00045	0.017	-0.0097
LOC100287042	Th17	0.0046	0.014	0.00035	0.0019	0.0068	0.0039	-0.0047
LOC100288069	Th17	0.011	-0.00046	-0.014	-0.0019	-0.014	-0.003	-0.0031
LOC100288152	Th17	0.0081	0.0067	-0.0011	-0.0062	-0.012	0.0074	-0.0052
LOC100288637	Th17	0.0018	-0.0067	-0.0059	0.02	-0.004	-0.0081	-0.0049
LOC100288778	Th17	-0.0029	0.0099	-0.00036	0.0011	-0.0068	-0.0013	0.0054
LOC100288798	Th17	-0.00068	0.0024	0.0017	-0.00011	-0.013	-9.50E-06	0.0086
LOC100288842	Th17	0.0015	-0.0048	-0.002	-0.00012	0.0096	-0.0043	-3.80E-05
LOC100289230	Th17	0.012	-0.00081	0.0064	-0.00019	-0.016	0.02	-0.0041
LOC100289511	Th17	0.0036	0.0085	-0.019	-0.005	-0.011	-0.012	-0.0012
LOC100294145	Th17	-0.0048	-0.0063	0.0062	-0.0022	0.0064	0.018	0.004
LOC100294362	Th17	0.0033	-0.011	-0.02	-0.004	-0.013	-0.0062	0.013
LOC100419583	Th17	-0.015	-0.019	-0.0058	-0.008	0.0064	0.002	0.011
LOC100499484	Th17	0.015	0.0032	0.0032	0.00053	-0.0036	0.0061	-0.0099
LOC100499489	Th17	0.0083	0.013	0.0026	-0.0023	0.0069	0.0011	0.00098
LOC100505530	Th17	0.0078	0.0067	-0.003	0.0046	-0.0044	-0.0035	0.0004
LOC100505549	Th17	-0.011	0.0032	0.0041	-0.0066	-0.0068	-0.0093	0.00062
LOC100505622	Th17	-0.0035	-0.0024	-0.0032	0.0071	0.0038	0.00026	0.025
LOC100505658	Th17	0.0092	0.002	0.0038	0.021	-0.024	-0.012	0.0069
LOC100505715	Th17	-5.30E-05	-0.0038	0.0046	0.0019	-0.017	-0.0014	0.015
LOC100505716	Th17	0.014	-0.0069	-0.011	-0.0058	-0.016	0.00079	0.0043
LOC100505736	Th17	0.002	-0.0018	-0.0014	0.0083	-0.014	-0.0045	-0.0035
LOC100505915	Th17	0.014	0.0014	0.0021	-0.00095	-0.0067	0.0095	-0.0056
LOC100505921	Th17	-0.0045	-0.004	0.0032	-0.0012	0.004	-0.00029	0.0067
LOC100506023	Th17	0.0044	0.016	0.0051	0.0019	-0.015	0.02	-0.00044
LOC100506083	Th17	0.0037	0.0036	0.0016	-9.70E-05	0.0012	-0.0022	0.00021
LOC100506100	Th17	-0.013	0.0029	0.0056	0.011	-0.0083	-0.016	-0.011
LOC100506124	Th17	0.014	0.0056	0.0021	0.00018	-0.0092	0.0011	0.0076
LOC100506127	Th17	0.017	0.00025	0.0016	0.0055	-0.014	0.01	-0.0013
LOC100506136	Th17	0.0092	-0.0021	0.0072	-0.0062	-0.005	-0.0026	-0.0045
LOC100506302	Th17	0.0068	-0.00075	0.0071	0.0085	-0.02	0.017	-0.0028
LOC100506321	Th17	0.0064	7.10E-05	-0.0055	0.0046	-0.019	-0.0035	-0.00096
LOC100506472	Th17	0.007	0.011	-0.0027	-0.0034	-0.0085	-0.0057	0.0049
LOC100506476	Th17	0.00055	-0.0022	-0.00088	-0.0052	-0.012	0.0098	-0.0021
LOC100506548	Th17	0.01	0.0012	0.0098	-0.00021	-0.008	-0.0055	-0.01
LOC100506551	Th17	0.0094	-0.0039	-2.30E-05	-0.0034	-0.015	0.0064	-0.0011
LOC100506603	Th17	0.014	0.0052	-0.0015	-0.0018	0.0022	-0.007	-0.00024
LOC100506606	Th17	0.0024	-0.0057	0.0032	0.0016	-0.01	-0.0038	0.0033
LOC100506639	Th17	0.019	0.0095	0.01	0.012	-0.014	0.0057	-0.017
LOC100506746	Th17	0.008	-0.0072	0.0003	-0.013	-0.016	-0.0043	0.0033
LOC100506801	Th17	0.0074	0.0043	-0.0067	0.011	-0.013	-0.0085	0.012
LOC100506804	Th17	0.0096	-0.0046	-0.0054	-0.0054	-0.018	0.013	0.0041
LOC100506844	Th17	-0.0044	0.0029	0.012	0.0074	-0.0052	-0.0067	-0.0065
LOC100506860	Th17	0.0057	-0.0075	-0.0099	-0.015	-0.026	-0.0015	-0.0074
LOC100506985	Th17	0.017	0.00071	0.017	-0.0047	0.01	-0.0053	-0.0072
LOC100506990	Th17	0.0051	0.011	0.01	0.0036	-0.0011	-0.0089	0.0071
LOC100507006	Th17	-0.0081	-0.007	-0.0042	0.0021	-0.0091	-0.0074	0.0036
LOC100507053	Th17	0.012	0.0034	0.0062	0.00032	-0.0058	0.002	0.0093
LOC100507195	Th17	-0.0056	-0.0061	-0.0036	-0.0062	-0.00059	-0.0063	0.0075
LOC100507250	Th17	-0.0027	-0.0066	0.0077	-0.0069	-0.0091	0.0045	-0.0022
LOC100507283	Th17	0.015	0.0043	0.0071	-0.0013	-0.0027	0.0059	-0.00075
LOC100507291	Th17	0.0069	0.0018	0.0038	-0.0083	-0.0048	0.0058	0.015
LOC100507373	Th17	0.0074	0.0044	0.0017	0.0026	-0.013	-0.0037	0.002
LOC100507387	Th17	0.017	0.004	0.0026	-0.01	-0.0077	-0.00079	0.0043
LOC100507412	Th17	-0.0011	0.0041	-0.0063	-0.0048	-0.018	-0.0017	-0.0018
LOC100507424	Th17	0.01	0.0038	8.20E-05	-0.0035	-0.016	-0.005	-0.012
LOC100507557	Th17	0.0035	-0.0063	0.00058	0.0099	-0.0093	0.0087	0.0026
LOC100507577	Th17	0.011	-0.0024	0.0066	-0.00069	-0.027	0.0057	0.013
LOC100507634	Th17	0.009	0.0068	0.0053	-0.001	0.0018	-0.00051	0.0052
LOC100507639	Th17	0.0093	0.0022	0.0047	0.012	0.0077	-0.017	0.015
LOC100507642	Th17	0.0047	-0.0018	0.0039	0.0015	-0.0065	0.0028	0.0015
LOC100652758	Th17	0.0026	0.013	0.0016	-0.0014	-0.01	-0.0026	-0.00087
LOC100652768	Th17	0.0043	-0.0012	-0.012	-0.0027	-0.0035	-0.0047	0.0056
LOC100996251	Th17	0.0053	-0.0031	-0.0016	0.0096	-0.017	-0.001	0.012
LOC100996255	Th17	0.0085	0.0082	0.0039	-0.0086	-0.019	0.0031	0.00019
LOC100996286	Th17	0.0039	0.0095	0.0095	-0.00034	0.007	0.0043	-0.0026
LOC100996324	Th17	-0.0036	-0.0016	-0.0026	-0.0022	-0.013	-0.00079	0.0079
LOC100996447	Th17	-0.0019	0.0043	0.0056	0.0032	-0.0059	-0.0066	0.01
LOC100996579	Th17	-0.0068	-0.0061	-6.50E-05	-0.0054	-0.0022	-0.0046	0.0078
LOC100996583	Th17	-0.0033	-0.0037	-0.0019	0.0056	-0.0062	0.00087	0.021
LOC101060091	Th17	0.0031	0.0021	0.006	0.005	-0.011	0.0063	0.0087
LOC101243545	Th17	-0.0009	0.0066	0.011	-0.0086	0.0049	-0.014	-0.012
LOC101926933	Th17	0.0063	-0.0059	0.0035	-0.0083	-0.005	-0.004	0.013
LOC101926935	Th17	0.0084	0.0011	9.30E-05	-0.011	-0.011	-0.00078	0.0087
LOC101926963	Th17	0.0011	-0.0042	-0.0092	0.013	-0.012	-0.00014	0.0092
LOC101927021	Th17	0.00028	-0.0012	0.0019	0.004	-0.011	0.002	-0.015
LOC101927027	Th17	0.01	-0.0066	-0.0025	0.012	-0.0045	-0.0063	0.016
LOC101927045	Th17	-0.0052	-0.0081	-0.00081	-0.0042	0.0046	0.0014	-0.0017
LOC101927070	Th17	0.00067	-0.0038	0.0063	0.0062	-0.0082	0.0075	0.0075
LOC101927124	Th17	0.0098	0.00037	0.011	0.00064	-0.012	0.013	0.0019
LOC101927151	Th17	0.0026	0.0052	-0.0069	0.0035	-0.0079	0.0066	0.011
LOC101927156	Th17	-0.011	-0.011	-0.0031	-0.00085	-0.015	0.0023	-0.023
LOC101927178	Th17	0.0095	-0.0048	-0.0014	0.0043	-0.017	0.0053	0.0046
LOC101927181	Th17	-0.0029	-0.0024	-0.018	-0.0031	-0.007	0.0066	0.0059
LOC101927204	Th17	0.005	-0.0015	0.0098	0.01	-0.0059	0.019	-0.0062
LOC101927243	Th17	0.014	0.0074	0.00088	0.0023	-0.015	0.0067	0.00047
LOC101927257	Th17	0.0035	-0.0025	-0.0032	0.0088	-0.012	-0.00093	0.0015
LOC101927272	Th17	-0.003	-0.0098	-0.00042	0.0023	0.0036	0.0055	0.006
LOC101927365	Th17	0.0061	0.002	0.0068	-0.0031	0.0067	0.0016	-0.00042
LOC101927391	Th17	0.0093	0.00078	0.0082	0.0073	-0.014	-0.0011	0.006
LOC101927482	Th17	0.012	0.011	0.021	-0.009	0.00077	-0.00044	-0.0035
LOC101927550	Th17	-0.00082	0.0036	-0.01	0.0062	-0.013	-0.012	0.0024
LOC101927620	Th17	0.00093	-0.0014	-0.0035	0.0081	-0.0078	-0.0021	-0.0059
LOC101927730	Th17	0.012	-0.0064	-0.0074	-0.0077	-0.011	0.0081	-0.011
LOC101927765	Th17	0.0014	0.0057	0.0064	-0.0011	-0.024	-0.011	0.0037
LOC101927815	Th17	-0.0036	-0.0021	0.00055	0.0065	-0.0062	-0.004	-0.0016
LOC101927817	Th17	0.0074	0.0015	-0.0068	0.007	-0.012	-0.0011	0.00058
LOC101927911	Th17	0.0035	-0.0024	-0.0088	0.0086	-0.021	0.0022	0.0039
LOC101927954	Th17	0.011	0.004	-0.0084	0.009	-0.027	-0.0081	0.011
LOC101928020	Th17	0.014	-0.0053	-0.0075	0.0052	-0.0097	0.0099	0.019
LOC101928053	Th17	0.0036	-0.0019	-0.0016	0.0051	-0.01	-0.0016	-0.002
LOC101928068	Th17	0.0082	0.00086	0.0021	-0.0031	-0.0084	-0.0069	-0.003
LOC101928069	Th17	0.0026	0.0096	-0.0004	-0.0053	-0.0056	0.0036	0.00063
LOC101928150	Th17	0.01	0.0016	0.0036	-0.01	-0.007	-0.0067	0.0091
LOC101928324	Th17	0.012	-0.0011	-0.0072	0.0023	-0.0084	0.0055	0.0068
LOC101928370	Th17	-0.00051	-0.001	0.0089	-0.018	-0.009	0.013	0.0055
LOC101928673	Th17	0.0092	0.0066	0.0043	0.0026	-0.01	-0.0011	0.0021
LOC101928710	Th17	0.0063	-0.0037	-0.00044	-0.0022	0.00018	0.0011	0.006
LOC101928767	Th17	0.0066	0.0023	0.0063	-0.01	-0.0081	0.00036	-0.013
LOC101928809	Th17	0.0072	-0.0038	-0.0049	-0.0023	-0.021	0.0016	0.013
LOC101928812	Th17	0.00051	0.0031	0.0094	-0.00012	-0.011	0.0041	5.50E-05
LOC101928855	Th17	0.0015	0.0019	-0.0051	0.0066	-0.019	-5.10E-05	-0.005
LOC101928861	Th17	0.0077	-0.0019	-0.0012	0.0034	-0.021	0.0076	0.0019
LOC101928896	Th17	0.0086	-0.0066	-0.0012	0.0024	-0.016	0.013	0.0023
LOC101928994	Th17	0.00085	-0.0073	-0.0018	0.0038	-0.0099	0.0032	-0.015
LOC101929057	Th17	0.0022	0.0031	0.00072	0.013	-0.0084	0.0077	0.0031
LOC101929125	Th17	0.0031	0.005	-0.0022	0.0088	-0.014	-0.0027	0.0078
LOC101929140	Th17	0.0011	-0.0029	3.80E-05	0.004	-0.013	-0.0036	0.0014
LOC101929147	Th17	0.013	-0.0014	-0.009	0.0048	-0.018	0.0047	-0.0025
LOC101929162	Th17	0.0099	-0.0046	-0.0026	0.0031	-0.019	-0.0024	0.0082
LOC101929241	Th17	0.005	0.0023	0.00023	0.005	-0.016	0.01	0.0066
LOC101929295	Th17	-7.80E-06	-0.0032	-0.0037	-0.014	-0.0086	-0.0097	-0.008
LOC101929378	Th17	0.0049	-0.0036	0.0017	0.004	-0.012	-0.0019	-0.00054
LOC101929524	Th17	0.0072	0.00073	-0.0013	0.0027	-0.012	-0.001	-0.021
LOC101929574	Th17	0.0022	0.0015	0.0011	-0.0074	-0.00047	-5.50E-06	-0.0033
LOC101929698	Th17	0.016	0.014	0.0084	0.0043	0.0033	0.0014	0.0027
LOC101929709	Th17	0.0028	-0.00044	-0.00051	-0.033	-0.003	-0.00056	-0.0023
LOC101929715	Th17	-0.0024	-0.0018	-0.0071	7.30E-05	-0.011	0.00029	-0.0052
LOC101929718	Th17	0.0072	-0.0044	-0.0024	0.0012	-0.0049	0.015	0.0069
LOC101929767	Th17	0.0069	0.0094	0.0068	0.0074	0.0022	-0.0061	0.0091
LOC102467147	Th17	0.0048	0.0016	-0.0036	0.00017	-0.0051	-0.0018	0.0052
LOC102606465	Th17	-0.0092	-0.0079	0.0035	0.0067	-0.015	0.0019	-0.0013
LOC102723439	Th17	0.0075	-0.0015	-0.0026	-0.0015	-0.013	-0.00021	0.0034
LOC102723604	Th17	0.0049	-0.0032	-0.0024	0.0064	-0.016	-0.002	-1.50E-05
LOC102723809	Th17	0.011	-0.0016	0.0042	0.0077	-0.019	0.0025	0.0084
LOC102723824	Th17	-0.0031	-0.0029	-0.0058	0.0072	-0.0078	-0.0048	0.0043
LOC102724094	Th17	-0.002	0.0052	-0.002	0.011	-0.0072	-6.30E-05	0.0076
LOC102724552	Th17	0.0072	0.0053	0.0033	0.0019	-0.008	-0.0043	0.002
LOC102724596	Th17	0.0053	0.0042	0.00084	-0.004	-0.0028	-0.0012	-0.0062
LOC102724814	Th17	0.012	-0.0051	-0.013	-0.0048	-0.017	0.0016	0.007
LOC103091866	Th17	0.011	0.016	-0.0045	-0.0062	0.0048	-0.00014	0.0073
LOC103344931	Th17	0.011	0.003	0.0013	0.0021	-0.0075	-0.003	0.0066
LOC103611081	Th17	0.0074	-0.0014	-0.00076	0.0036	-0.012	-0.0048	0.0036
LOC104968399	Th17	0.0068	-0.0057	0.0057	-0.0067	-0.005	0.01	-0.0038
LOC105274304	Th17	0.0024	-0.0023	0.0024	0.012	-0.0067	0.0015	-3.80E-05
LOC105373383	Th17	-0.0099	0.0056	-0.0019	0.0053	-0.0094	0.0061	-0.0073
LOC105377348	Th17	0.0024	-0.0028	0.011	0.0082	-0.0036	0.00018	0.00099
LOC105747689	Th17	0.0084	-0.0079	-0.0059	0.0071	-0.02	-0.0095	0.011
LOC113230	Th17	0.0073	0.017	0.0057	0.0052	-0.0035	0.005	5.50E-05
LOC115110	Th17	0.0091	0.014	-0.0011	-9.60E-05	-0.0036	-0.0056	-0.0014
LOC145783	Th17	0.0048	0.002	0.00056	0.013	-0.005	0.0082	-0.0046
LOC146880	Th17	-0.00055	-0.0037	-0.0057	-0.0056	-0.013	-0.0036	0.0072
LOC150776	Th17	0.01	0.0033	-0.011	3.90E-05	-0.012	0.0022	0.0012
LOC151174	Th17	0.0026	0.0021	-5.10E-05	-0.0017	-0.0011	0.0029	-0.01
LOC153684	Th17	0.016	0.014	0.011	0.017	-0.0096	0.014	-0.024
LOC154761	Th17	0.00084	0.0013	-0.0091	-0.0041	0.0028	-0.016	-0.0083
LOC155060	Th17	0.017	0.0097	-0.013	-0.0028	-0.0097	-0.003	-0.0062
LOC171391	Th17	0.0086	0.013	0.0022	0.0028	-0.025	-0.008	-0.0019
LOC202181	Th17	0.016	0.0078	0.0041	0.0092	-0.013	0.0093	0.016
LOC220729	Th17	0.022	-0.0025	0.007	0.01	-0.014	0.012	0.0046
LOC257396	Th17	-0.00093	0.0042	-0.0003	-0.0084	0.0057	0.0027	0.0032
LOC283140	Th17	0.015	0.011	0.013	-0.0088	-0.0031	-0.002	-0.0044
LOC283788	Th17	-0.00019	-0.0012	-0.0051	-0.0009	-0.004	0.00029	-0.0049
LOC283922	Th17	0.015	-0.0054	-0.0091	0.01	-0.018	0.01	-0.0033
LOC284009	Th17	0.011	0.003	-0.0025	0.003	-0.012	0.0049	0.0033
LOC284023	Th17	0.0093	0.0064	0.01	-0.0085	-0.0056	0.0018	-0.0059
LOC284454	Th17	0.0087	0.0097	0.0033	0.01	-0.0068	0.0046	0.0092
LOC285074	Th17	0.012	0.0026	-0.0076	0.013	-0.0077	0.0072	-0.013
LOC285740	Th17	0.013	-0.0016	-0.0084	0.017	-0.023	0.0035	0.0021
LOC285847	Th17	-0.0014	-0.00083	-0.0058	-0.011	-0.02	0.0022	-0.026
LOC286437	Th17	0.0099	0.00058	0.0039	0.0013	-0.016	-6.10E-05	0.012
LOC339059	Th17	0.0057	0.0054	-0.015	0.0021	-0.017	-0.0089	0.0039
LOC339803	Th17	-0.0057	-0.0053	-0.0062	0.00029	-0.0059	0.0074	0.0047
LOC374443	Th17	0.017	-0.00044	0.0091	0.0078	-0.022	0.00029	-0.0039
LOC389199	Th17	0.004	0.01	-0.012	-0.0038	-0.011	0.0042	0.013
LOC389247	Th17	0.0091	0.0056	-0.0051	-0.0028	-0.0087	0.016	0.0052
LOC389641	Th17	-0.0029	0.0018	-0.0048	-6.50E-06	-0.0071	0.001	0.00093
LOC389705	Th17	0.0028	-0.00064	0.0067	-0.0086	-0.0061	-0.0014	-0.0059
LOC389765	Th17	0.0073	0.0028	0.0087	-0.0016	-0.0082	-0.0095	0.0023
LOC389831	Th17	-0.0022	-0.0082	-0.0035	0.0033	-0.0059	-0.0033	0.00042
LOC389834	Th17	0.0017	-0.0043	0.0039	0.0038	0.0027	-0.0037	-0.0068
LOC389906	Th17	-0.0055	0.003	-0.0045	-0.0078	-0.0083	0.001	-0.0027
LOC399715	Th17	0.0043	-0.0035	-0.00047	-0.0042	-0.007	0.0082	-0.00027
LOC399815	Th17	0.0072	0.0033	-0.00044	0.0041	-0.012	0.0007	0.0071
LOC400685	Th17	0.0066	-0.0013	-0.0062	0.0067	0.0013	0.0056	0.0019
LOC401320	Th17	0.016	-0.00066	-0.00098	0.0046	-0.025	-0.0044	0.0027
LOC401585	Th17	0.00092	-0.006	-0.0064	0.0035	-0.016	-0.0012	1.20E-05
LOC439994	Th17	0.0011	0.017	-0.0023	0.0077	-0.0051	0.0073	0.0026
LOC440434	Th17	0.0092	-0.00067	-0.01	0.0079	-0.0071	-0.012	-0.00035
LOC440461	Th17	0.0091	0.011	-0.0012	-0.0071	0.012	-0.0071	0.033
LOC440600	Th17	0.0058	-0.0056	-0.0015	0.004	-0.0028	-0.0028	-0.0021
LOC441155	Th17	0.0032	-0.0049	-0.003	-0.00065	0.0048	0.0027	-0.0061
LOC441242	Th17	0.0023	0.0077	-0.0019	0.0071	-0.02	0.01	-0.0061
LOC553103	Th17	0.013	0.0071	0.004	0.00063	-0.011	-0.0066	0.014
LOC554206	Th17	0.0089	-0.00017	0.0041	-0.00097	-0.0077	0.014	0.0023
LOC554223	Th17	0.00075	-0.0011	-0.0032	-0.0013	-0.0053	0.0041	0.0066
LOC613037	Th17	0.0094	0.00075	-0.0079	0.0038	-0.016	-0.0053	-0.00011
LOC642361	Th17	0.0024	0.011	0.0044	0.0075	-0.013	0.01	0.0034
LOC642846	Th17	0.005	-0.00054	-0.0073	0.0066	-0.0066	0.0032	0.0031
LOC642852	Th17	0.0084	0.0034	0.0013	-0.00075	-0.0051	-0.0074	0.00031
LOC643201	Th17	0.0065	-0.00026	0.00035	-0.017	-0.0038	0.0045	-0.0044
LOC643733	Th17	-0.0064	-0.0086	0.0056	-0.011	-0.0063	-0.0078	-0.011
LOC644285	Th17	0.0066	-0.0045	0.0016	0.006	-0.014	0.0022	0.0098
LOC644656	Th17	0.003	-0.0021	0.0048	0.0031	-0.017	0.018	-0.00037
LOC645513	Th17	0.0037	-0.0027	-0.0059	0.007	-0.022	0.0069	0.0013
LOC646471	Th17	0.018	0.0024	-0.011	-0.0023	-0.0089	0.0012	-0.0078
LOC648987	Th17	0.014	0.02	0.016	0.011	0.0049	0.0012	-0.02
LOC652276	Th17	-0.0021	-0.0013	-0.0023	-0.0026	-0.014	0.006	0.0054
LOC653160	Th17	-0.0045	0.004	0.00098	0.0023	0.00097	-0.0081	-0.0064
LOC727896	Th17	0.0071	-0.0053	-0.0051	-0.0035	-0.025	0.0078	0.01
LOC728024	Th17	0.0038	-0.0029	0.0062	0.0074	0.0056	0.0063	0.0068
LOC728323	Th17	0.002	0.0031	0.0093	0.0023	-0.015	-0.0066	0.00081
LOC728392	Th17	0.0081	0.011	-0.018	0.0036	-0.014	-0.006	0.0078
LOC728554	Th17	0.0011	0.0027	0.0099	-0.0019	0.0013	0.00011	0.0077
LOC728613	Th17	0.0025	-0.0045	-0.0012	0.0027	-0.011	0.0056	0.0043
LOC728673	Th17	-0.0023	-0.0015	0.00025	0.0062	-0.015	0.0093	6.90E-05
LOC728730	Th17	-0.0022	0.003	-0.0014	0.00013	-0.016	-0.0042	0.011
LOC728743	Th17	-0.013	0.017	-0.0051	0.0018	-0.0041	-0.015	-0.00088
LOC728752	Th17	0.0048	0.0023	0.00077	0.0012	0.0035	0.0075	-0.0041
LOC728989	Th17	0.0029	0.006	0.003	0.0036	-0.0078	0.002	0.0061
LOC729218	Th17	0.0083	0.0015	-0.018	0.0017	-0.0088	0.0013	-0.0069
LOC729603	Th17	0.0099	-0.0013	-0.0058	0.0053	-0.018	-0.0034	0.0052
LOC729683	Th17	-0.00029	0.021	-0.012	-0.0087	-0.0046	0.0078	0.0032
LOC729732	Th17	0.013	0.01	0.0041	-0.0027	-0.0016	-0.0032	0.0036
LOC729737	Th17	0.0074	0.0061	-0.0061	-0.0057	-0.0057	-0.0036	0.0082
LOC730183	Th17	0.0025	0.012	-0.0079	-0.0077	-0.014	0.0067	-0.011
LOC81691	Th17	-0.0016	-0.0024	-0.0056	0.0091	-0.0037	0.0011	-0.0066
LOC90784	Th17	-0.0066	0.0017	-0.0062	0.0023	-0.011	-0.014	0.0087
LOC93622	Th17	0.0041	0.011	0.016	-0.0025	0.01	0.0047	-0.0011
LOH12CR2	Th17	-0.0048	-0.0031	-0.00052	0.001	-0.011	-0.0095	-0.0024
LONRF1	Th17	0.013	0.0066	0.0099	0.0056	0.012	0.01	0.01
LONRF2	Th17	0.012	0.0059	0.00027	0.011	0.0041	-0.014	0.013
LONRF3	Th17	0.015	0.006	0.0013	-0.016	-0.0044	0.0062	0.0011
LOXL1	Th17	0.014	0.019	0.0089	0.0072	0.0044	0.0028	0.026
LOXL1-AS1	Th17	0.013	0.0088	0.013	-0.00033	0.014	-0.0022	0.018
LOXL2	Th17	0.0075	0.0052	-0.012	0.0022	-0.0037	-0.0011	0.006
LPAL2	Th17	0.0089	-0.0059	-0.008	-0.016	-0.0075	0.00072	0.0023
LPAR2	Th17	-0.0087	0.011	-0.013	-0.0055	-0.012	0.0029	-0.02
LPAR3	Th17	0.00026	-0.0057	-0.0072	-0.027	-0.0014	-0.0039	-0.0068
LPAR5	Th17	0.0035	0.01	0.0062	0.00056	0.0083	0.018	0.011
LPAR6	Th17	-0.0022	-0.01	0.0096	-0.013	0.0056	-0.00094	0.015
LPCAT1	Th17	0.0034	0.0046	-0.014	0.011	0.015	0.014	-0.0018
LPCAT4	Th17	-0.00095	0.018	-0.0024	-0.00077	-0.00029	-0.0099	0.0045
LPGAT1	Th17	0.0054	-0.0086	-0.0093	-0.013	0.02	-0.015	0.00049
LPIN2	Th17	0.0061	-0.0082	-0.023	-0.017	0.0053	-0.00073	-0.0088
LPP	Th17	0.018	-0.0052	-0.0088	-0.0079	-0.0012	-0.012	0.0008
LPPR2	Th17	-3.80E-05	0.0037	-0.012	0.015	-0.013	-0.0072	0.0045
LRBA	Th17	0.016	-0.011	-0.02	0.015	0.00018	-0.017	-0.012
LRCH1	Th17	0.0051	-0.0087	-0.012	0.0098	0.012	-0.0038	-0.0057
LRCH3	Th17	0.019	-0.0079	-0.0069	0.012	-0.0052	0.0083	0.0071
LRFN1	Th17	0.00077	0.015	-0.013	-0.0026	0.012	0.011	-0.0029
LRFN3	Th17	-0.0025	0.013	-0.0057	-0.015	0.0019	-0.016	0.0046
LRFN4	Th17	-0.0037	0.016	-0.012	0.0086	0.00039	-0.0029	0.0027
LRIF1	Th17	0.00081	-0.0077	0.013	-0.0067	0.0022	0.0031	0.02
LRIG1	Th17	0.0071	-0.002	-0.019	-0.013	0.018	0.0052	-0.0065
LRIG2	Th17	0.012	-0.0094	-0.0086	0.0054	0.0072	0.0083	-0.012
LRMP	Th17	-0.0011	-0.0057	0.016	0.0091	-0.0099	0.018	-0.013
LRP1	Th17	0.0073	0.0099	0.00045	-0.017	-0.0015	-0.01	0.0077
LRP11	Th17	0.0096	0.00066	0.0038	-0.011	0.014	0.005	0.0042
LRP12	Th17	0.012	-0.0047	0.001	0.0026	0.014	0.016	-0.006
LRP2BP	Th17	0.0084	-0.0023	-0.0057	0.0093	-0.012	0.0016	0.0023
LRP5L	Th17	0.00085	0.0043	0.003	0.0065	-0.0042	0.0014	-0.0082
LRP6	Th17	0.017	0.0015	0.0047	-0.012	-0.0079	-0.0071	-0.0062
LRP8	Th17	-0.0013	-0.0077	-0.015	0.012	-0.0071	-0.0038	-0.0076
LRPAP1	Th17	-0.018	0.018	0.00064	0.00073	0.0047	0.021	0.00045
LRR1	Th17	-0.0099	-0.013	0.0058	0.011	-0.0022	0.014	0.014
LRRC1	Th17	-0.0068	-0.0026	-0.0026	0.0076	0.0084	0.0041	0.015
LRRC14	Th17	0.012	0.019	-0.017	-0.0068	0.012	0.0038	-0.0061
LRRC16A	Th17	0.0032	-0.0059	-0.0056	0.00032	-0.0038	0.0012	-0.0031
LRRC2	Th17	-0.00026	-0.0025	0.0017	0.016	-0.0099	-0.0066	0.0017
LRRC20	Th17	-0.0034	-0.00015	-0.0077	-0.0072	-0.0016	0.0036	-0.00071
LRRC23	Th17	0.0025	0.0087	0.0066	-0.0098	0.0009	0.0016	-0.0045
LRRC27	Th17	0.0026	0.0069	-0.0043	-0.0023	-0.0042	-0.01	0.0095
LRRC28	Th17	-0.001	0.004	0.005	0.011	-0.006	-0.01	-0.0052
LRRC29	Th17	0.0012	0.0093	-0.0092	-0.0068	-0.015	0.017	0.0054
LRRC3	Th17	0.0012	-0.0036	-0.012	0.00029	0.01	-0.0056	0.024
LRRC32	Th17	-0.0085	-0.011	-0.012	-0.0002	-0.0014	-0.0048	0.017
LRRC37A	Th17	0.013	0.0015	0.0051	0.0021	-0.011	-0.0025	0.0016
LRRC37A2	Th17	0.0061	-0.0046	-0.0037	-0.0008	-0.0084	0.0037	-0.008
LRRC37A3	Th17	0.0098	-3.80E-05	0.003	0.0044	-0.0058	0.0057	0.00065
LRRC37A4P	Th17	0.017	0.0048	-0.0048	0.0056	-0.011	-0.012	-0.0007
LRRC37B	Th17	-0.0077	-0.012	-0.01	0.012	-0.0018	0.00043	0.0047
LRRC37BP1	Th17	0.0075	0.0061	0.01	0.0011	-0.011	-0.013	0.0066
LRRC39	Th17	0.0036	-0.0021	0.0037	0.0035	-0.011	0.0063	0.011
LRRC40	Th17	-0.0011	-0.018	0.013	0.0042	0.0082	0.0082	0.004
LRRC42	Th17	0.00024	0.0046	0.0065	0.0094	0.013	-0.0046	0.017
LRRC45	Th17	-0.0037	0.021	-0.015	0.0057	-0.0016	0.013	-0.011
LRRC46	Th17	0.0008	-0.0055	-0.0027	-0.00054	-0.0074	0.0043	-0.0062
LRRC48	Th17	0.0077	-0.0038	-4.20E-05	0.0087	-0.013	0.0026	0.0093
LRRC49	Th17	-0.00062	-0.0048	-0.00096	-0.022	-0.0044	0.0097	0.0028
LRRC56	Th17	0.0017	0.017	-0.0032	0.0044	0.0064	0.0015	0.011
LRRC57	Th17	0.0003	-0.0043	-0.0037	0.017	-0.017	-0.0022	-0.0055
LRRC58	Th17	0.016	-0.0091	-0.0032	0.011	0.00064	-0.0043	0.00083
LRRC59	Th17	-0.0068	-0.0021	-0.014	-0.0045	0.014	-0.021	-0.0098
LRRC6	Th17	0.0027	0.0053	0.00021	-0.0014	-0.00056	-0.0044	-0.00079
LRRC61	Th17	-0.012	0.0066	-0.0098	0.01	0.0039	0.02	0.0021
LRRC63	Th17	0.011	-0.0014	0.0046	0.002	0.00036	-0.0041	0.014
LRRC69	Th17	0.0078	-0.0048	-0.00072	0.009	-0.018	0.0091	-0.0015
LRRC70	Th17	0.0054	0.00013	0.011	0.019	-0.0077	-0.0021	-0.0087
LRRC75A	Th17	0.014	0.0081	0.0075	-0.0033	0.0039	0.0012	0.004
LRRC75A-AS1	Th17	0.003	0.02	0.02	-0.013	-0.004	-0.016	-0.02
LRRC8A	Th17	-0.01	0.007	-0.018	0.016	0.016	0.0055	-0.012
LRRC8B	Th17	0.007	-0.01	-0.011	0.015	-0.0084	-0.0016	-0.00078
LRRC8C	Th17	-0.0036	-0.018	-0.01	-0.012	0.0077	0.008	-0.033
LRRC8D	Th17	-0.0023	-0.0095	0.0061	0.0083	0.0078	0.0077	-0.03
LRRCC1	Th17	0.0035	-0.00038	0.012	-0.011	0.0042	0.0072	0.0036
LRRIQ3	Th17	0.0055	-0.0019	0.0093	0.007	0.0005	-0.0036	0.00011
LRRN3	Th17	-0.004	-0.0062	-0.0042	-0.0046	-0.004	0.0048	-0.0018
LRSAM1	Th17	-0.0018	0.0063	-0.021	-0.0035	0.0043	0.006	0.0066
LRTOMT	Th17	0.014	0.0033	0.0023	-0.0032	-0.0073	-0.0063	0.0088
LRWD1	Th17	-0.0092	0.019	-0.014	0.0064	0.0099	0.013	0.0073
LSG1	Th17	0.0034	-0.0051	-0.0012	-0.0076	-0.0019	0.0066	-0.011
LSM1	Th17	-0.023	-0.0051	0.0095	0.0026	-0.0051	-0.0061	0.00045
LSM11	Th17	0.01	-0.00046	-0.0008	0.00041	-0.0066	0.0049	-0.0032
LSM14B	Th17	0.0064	0.0063	-0.0041	-0.00025	-0.023	-0.0088	0.012
LSM2	Th17	-0.02	0.0047	0.0059	0.005	-0.0005	-0.0026	0.0097
LSM3	Th17	-0.022	-0.0075	0.01	-0.0092	-0.0084	-0.015	0.011
LSM4	Th17	-0.015	0.022	0.0043	-0.0054	-0.00075	0.013	-0.013
LSM5	Th17	-0.016	-0.0059	0.021	-0.007	0.0017	-0.0088	0.0061
LSM6	Th17	-0.017	-0.0061	0.018	-0.0039	-0.0083	-0.0043	0.014
LSM7	Th17	-0.019	0.018	-0.0045	-0.00079	-0.005	0.0054	0.0049
LSP1	Th17	-0.019	0.019	-0.0056	0.013	0.0054	-0.0059	-0.0042
LSR	Th17	0.0042	0.013	-0.00026	-0.035	0.0083	0.00028	0.022
LSS	Th17	0.0087	0.0055	-0.018	0.0034	0.00011	0.0025	0.0089
LST1	Th17	-0.0083	0.0063	0.0032	-0.014	-0.0022	-0.0073	0.0076
LTA	Th17	-0.017	-0.013	-0.0085	-0.022	0.0058	-0.0005	0.016
LTA4H	Th17	-0.007	-0.0064	0.0021	-0.0052	0.0086	-0.0017	0.0065
LTB	Th17	-0.02	0.0032	-0.016	-0.012	0.0048	0.0069	0.027
LTB4R	Th17	0.01	0.0063	-0.0025	0.0022	-0.0094	-0.0058	-0.0099
LTB4R2	Th17	0.015	0.0035	-0.006	-0.0053	-0.0053	0.0072	-0.0089
LTBP2	Th17	0.0086	0.003	0.0036	-0.0011	0.0021	-0.0032	0.012
LTBP3	Th17	0.0087	0.028	-0.007	-0.013	-0.0016	0.00013	0.012
LTBP4	Th17	0.01	0.028	-0.0086	0.0022	-0.0014	0.0092	0.0034
LTC4S	Th17	0.0095	0.02	0.0025	-0.018	0.00078	0.0088	0.0028
LTK	Th17	0.00019	0.014	-0.0066	-0.0079	-0.0017	0.0032	-0.00053
LUC7L	Th17	0.013	0.0055	0.00016	0.0023	-0.025	0.012	0.0023
LUC7L2	Th17	-0.00048	0.0079	-0.0039	0.0039	-0.0025	-0.0061	0.002
LUC7L3	Th17	0.01	0.0041	0.016	0.012	-0.035	0.0021	0.0056
LUZP1	Th17	-0.0012	-0.003	0.0022	0.0049	-0.0048	0.0014	-0.0065
LXN	Th17	-0.011	-0.0089	0.006	0.018	-0.008	-0.0042	-0.0035
LY6E	Th17	-0.023	-0.012	-0.02	-0.011	-0.0036	0.0048	0.015
LY6G5B	Th17	0.015	0.0054	-0.0041	0.0062	-0.016	-0.016	0.0067
LY6G5C	Th17	-0.00044	0.013	0.017	0.0015	0.0049	-0.011	0.00092
LY75	Th17	0.014	-0.0018	0.0047	0.0029	0.019	-0.008	0.00055
LY96	Th17	-0.018	-0.016	1.60E-05	0.0021	-0.012	-0.0037	0.0096
LYAR	Th17	-0.012	-0.00099	-0.0015	-0.011	0.00031	0.0037	-0.0012
LYG1	Th17	0.0036	-0.0069	-0.0056	-0.0023	-0.012	-0.0027	0.0071
LYL1	Th17	-0.0092	0.017	-0.0053	-0.002	0.00064	0.011	-0.0013
LYPD3	Th17	-0.0065	0.005	0.0086	0.0031	-0.0033	-0.0069	0.0081
LYPLA1	Th17	-0.014	-0.014	0.014	0.0078	0.00019	-0.00024	-0.018
LYPLA2	Th17	-0.021	0.018	-0.0065	-0.0051	0.0088	0.015	0.0047
LYPLAL1	Th17	-0.012	-0.015	0.014	0.0022	0.0019	0.0026	0.0092
LYRM1	Th17	-0.013	-0.0056	0.013	-0.014	-0.00027	0.0017	-0.0008
LYRM4	Th17	-0.0072	6.00E-05	0.0095	0.002	-0.0033	-0.0079	-0.018
LYRM5	Th17	-0.0022	-0.0079	0.022	-0.019	0.0011	-0.0098	0.014
LYRM7	Th17	0.008	-0.0091	0.02	-0.00034	-0.0043	0.0023	0.013
LYRM9	Th17	-0.003	0.012	0.0034	-0.0026	-0.015	-0.0031	-0.0027
LYSMD1	Th17	0.012	-0.00012	0.0007	0.0043	-0.021	0.022	0.012
LYSMD2	Th17	-0.0074	0.00054	0.01	-0.024	0.015	-0.0049	0.037
LYSMD3	Th17	0.007	-0.015	0.012	-0.0013	0.016	0.025	0.008
LYSMD4	Th17	0.0091	-0.0037	-0.013	0.0056	0.0034	-0.0088	-0.0072
LYST	Th17	0.0028	-0.015	-0.013	0.021	-0.0059	-0.0056	0.0097
LYZ	Th17	0.00055	0.0023	0.0022	-0.0026	-0.0026	-0.00043	-0.0021
LZTFL1	Th17	-0.0076	-0.013	-0.0034	0.0047	-0.0032	0.0033	-0.026
LZTR1	Th17	0.012	0.012	-0.022	-0.0052	0.0043	-8.40E-05	-0.009
LZTS1	Th17	0.0034	0.00072	-0.013	-0.013	0.016	0.0041	0.016
LZTS2	Th17	-0.0034	0.023	-0.015	0.0012	0.01	0.0098	0.0028
LZTS3	Th17	-0.00074	0.0088	-0.0015	-0.0014	0.0047	-0.015	0.018
MACC1	Th17	0.00025	-0.00077	0.0022	0.013	-0.0041	0.011	-0.0041
MACF1	Th17	0.013	-0.013	-0.024	0.006	-0.01	-0.0099	-0.018
MACROD1	Th17	-0.011	0.013	-0.0052	-0.0065	-0.0037	0.011	0.0094
MAD1L1	Th17	-0.012	0.012	-0.012	0.0057	0.0033	0.021	-0.006
MAD2L1	Th17	-0.014	-0.013	0.012	-0.00025	-0.0017	-0.012	-0.0021
MAD2L1BP	Th17	-0.017	-0.01	0.0017	0.0046	0.00017	0.028	0.017
MAD2L2	Th17	-0.013	0.018	0.0051	0.018	0.0033	-0.0047	0.0015
MADD	Th17	0.012	-0.0024	-0.025	0.0022	0.027	-0.0075	0.00022
MAF	Th17	-0.01	-0.0016	-0.0016	9.90E-05	-0.02	-0.014	-0.016
MAFF	Th17	-0.0017	-0.00032	-0.0088	-0.012	-0.00087	-0.012	0.028
MAFG	Th17	-0.0095	0.0034	-0.0081	0.0034	-0.017	0.015	-0.014
MAFIP	Th17	-0.00064	0.00032	0.0077	-0.0049	-0.0016	-0.0088	-0.0051
MAFK	Th17	0.0013	0.011	-0.0043	0.006	-0.0083	0.0033	0.0096
MAGEE1	Th17	0.0019	-0.0088	-0.011	-0.014	-0.00043	-0.017	-0.0055
MAGEF1	Th17	-0.0018	-0.00026	0.0056	-0.0088	0.0035	-0.004	0.011
MAGEH1	Th17	-0.0013	0.0074	0.017	-0.00074	-0.0034	0.0012	0.0037
MAGI3	Th17	0.017	0.0065	0.0029	-0.015	0.007	0.0078	-0.0053
MAGIX	Th17	0.0069	0.0018	-0.00094	0.003	-0.01	0.0055	3.20E-05
MAGOH	Th17	-0.014	0.0022	0.0085	0.004	-0.0069	-0.019	-0.0011
MAGOHB	Th17	-0.0052	-0.013	0.011	-0.0041	-0.01	-0.0048	0.017
MAK	Th17	0.011	0.0023	0.0059	0.011	-0.025	0.0084	0.0087
MAK16	Th17	0.0072	-0.012	0.0012	-0.013	0.0023	0.0087	0.0048
MAL	Th17	-0.012	0.0045	-0.0023	-0.015	0.0068	-0.013	0.015
MAL2	Th17	0.0012	-0.0067	-0.00081	-0.017	-0.0022	-0.0024	0.0062
MALAT1	Th17	0.0043	-0.0055	0.0061	-0.0044	-0.046	-0.0028	0.012
MAMDC4	Th17	-0.0067	0.0045	-0.0081	-0.011	-0.0049	0.0055	-0.002
MAML1	Th17	0.017	0.0051	-0.021	0.00038	0.0091	-0.0076	-0.0014
MAML2	Th17	0.011	-0.00068	-0.0081	-0.0057	0.015	-0.016	0.0074
MAMLD1	Th17	0.01	0.0055	-0.0027	0.0094	0.0093	-0.014	0.019
MAMSTR	Th17	0.0098	0.0088	0.0034	-0.0072	-0.014	0.014	0.017
MAN1A1	Th17	-0.0033	-0.0073	-0.0061	0.00026	0.015	0.019	-0.019
MAN1A2	Th17	0.0077	-0.0015	-0.009	0.0048	-0.0054	-0.0078	-0.013
MAN1B1-AS1	Th17	-0.0029	0.0098	-0.0013	-0.0059	-0.0049	7.00E-05	-0.002
MAN1C1	Th17	0.011	0.013	0.0053	-0.018	0.0027	-0.0013	0.012
MAN2A1	Th17	0.007	-0.0067	-0.0034	0.022	0.011	-0.0078	-0.025
MAN2A2	Th17	0.021	0.0065	-0.019	0.00026	0.0049	-0.007	-0.0038
MAN2B1	Th17	0.0029	0.024	-0.0074	0.0094	0.011	0.014	-0.013
MAN2B2	Th17	-0.0026	0.0043	-0.014	0.0028	0.011	0.007	-0.0019
MAN2C1	Th17	4.60E-05	0.0078	-0.0074	-0.0042	-0.00016	-0.0026	0.0052
MANBA	Th17	0.011	-0.0031	0.00018	-0.0012	-0.0076	0.0048	-0.0088
MANBAL	Th17	-0.0079	0.0065	0.014	-0.0049	-0.0037	0.0012	-0.0039
MANEA	Th17	-0.00019	-0.0078	0.0066	-0.0019	0.001	0.0061	0.013
MANEA-AS1	Th17	0.011	-0.0036	0.0072	0.0085	-0.021	0.0049	-0.0024
MANEAL	Th17	0.0024	0.003	0.00022	0.0047	0.0052	-0.015	-0.0064
MANF	Th17	-0.0083	-0.0011	0.0021	-0.018	-0.0013	-0.017	0.0042
MANSC1	Th17	0.0056	0.00064	-0.0031	-0.0037	-0.0017	0.0077	0.0078
MAP10	Th17	-0.00076	-0.0015	0.0027	0.0059	-0.0075	0.0032	-0.0083
MAP1A	Th17	-0.0055	-0.0083	-0.0087	-0.033	-0.0029	-0.0028	-0.0058
MAP1B	Th17	0.0017	-0.0018	-0.0042	-0.0041	-0.0086	-0.0092	-0.00072
MAP1LC3A	Th17	-0.015	5.90E-05	-0.011	0.0044	-0.0091	-0.0015	0.011
MAP1S	Th17	-0.0075	0.022	-0.016	0.0055	0.012	0.019	0.016
MAP2K1	Th17	-0.0047	0.0076	0.00052	-0.021	0.0079	-0.011	-0.014
MAP2K2	Th17	-0.01	0.03	-0.009	0.0033	0.0026	0.0049	-0.0081
MAP2K5	Th17	0.0072	0.0052	0.0045	-0.0038	0.0011	-0.0024	-0.0057
MAP2K6	Th17	0.0086	0.0076	0.01	0.0028	-0.01	-0.0081	-0.013
MAP2K7	Th17	-0.0077	0.011	-0.011	0.0025	-0.011	-0.01	0.0048
MAP3K1	Th17	0.0096	-0.018	-0.023	-0.0077	0.019	0.00081	0.0053
MAP3K10	Th17	0.0047	0.013	-0.013	-0.0056	-0.021	-0.0055	0.0062
MAP3K11	Th17	-0.0052	0.023	-0.021	-0.0045	0.0045	0.0044	0.0046
MAP3K12	Th17	0.0073	0.0095	-0.0089	-0.0052	-0.003	-0.0018	-0.013
MAP3K13	Th17	0.0014	0.0023	0.016	-0.011	-0.0075	-0.0081	0.0072
MAP3K14	Th17	0.0049	0.0093	-0.03	0.0082	0.0069	-0.0015	-0.0032
MAP3K14-AS1	Th17	0.01	-0.0014	-0.0026	0.0029	-0.016	-0.0071	0.0077
MAP3K4	Th17	0.012	-0.004	-0.0061	0.0041	0.012	0.018	-0.017
MAP3K5	Th17	0.0015	-0.016	-0.017	0.0016	0.0031	0.016	-0.0071
MAP3K6	Th17	0.0067	0.012	-0.0036	-0.0095	-0.0035	-0.00018	0.012
MAP3K7CL	Th17	-0.0016	-0.0044	0.0055	0.0072	-0.0064	-0.0019	0.0099
MAP3K8	Th17	0.0022	-0.00048	-0.0002	0.023	0.00011	0.0064	0.026
MAP3K9	Th17	0.0089	0.0093	-0.0049	0.006	0.0016	-0.0069	-0.017
MAP4	Th17	0.003	-0.0041	-0.024	0.0054	0.0064	-0.035	0.0067
MAP4K3	Th17	0.0095	-0.0098	0.0052	-0.0018	-0.005	0.0059	0.015
MAP4K5	Th17	0.0053	-0.0055	0.0013	0.0096	-0.0073	0.00073	-0.0024
MAP6	Th17	-0.0082	-0.0029	-0.015	0.0041	0.0021	-0.013	0.0092
MAP6D1	Th17	0.0081	0.0017	-0.0051	0.0012	0.0028	-0.012	0.0045
MAP7	Th17	0.0031	-0.00019	0.0034	0.0017	0.0046	0.0022	-0.0041
MAP7D1	Th17	-0.0067	0.022	-0.0084	-0.00035	0.013	-0.00097	0.02
MAP7D2	Th17	0.0058	0.00086	-0.00035	0.00066	-0.004	0.0095	-0.013
MAP7D3	Th17	-0.0093	-0.005	0.0062	-0.011	-0.0042	0.0051	-0.01
MAP9	Th17	0.0037	-0.00041	0.015	-0.019	-0.0092	-0.0055	0.0015
MAPK10	Th17	0.012	0.0024	0.0068	-0.013	-0.00051	0.0078	-0.0083
MAPK11	Th17	-0.0084	0.001	-0.013	-0.0012	-0.0043	-0.009	0.00099
MAPK13	Th17	-0.003	0.0062	-0.0088	0.012	0.0017	-0.0066	0.0022
MAPK3	Th17	-0.0091	0.015	-0.0021	-0.001	0.003	-0.019	0.0054
MAPK6	Th17	0.0034	-0.0087	0.0078	0.017	0.007	0.004	0.00052
MAPK7	Th17	-0.0064	0.0074	-0.011	0.0027	0.0017	-0.0096	0.022
MAPK8	Th17	0.0056	0.0002	0.0068	0.0011	-0.0063	-0.018	-0.0023
MAPK8IP3	Th17	0.014	0.013	-0.026	-0.001	-0.013	-0.0038	0.0029
MAPKAPK2	Th17	-0.0081	0.0091	-0.0064	-0.0023	-0.01	-0.016	-0.003
MAPKAPK3	Th17	-0.014	-0.0045	-0.019	-0.018	0.0053	-0.0084	-0.0059
MAPKBP1	Th17	0.016	0.0053	-0.016	0.006	0.0019	-0.016	-0.0045
MAPRE3	Th17	0.0063	0.01	0.0017	-0.018	0.0025	-0.0055	0.002
MAPT	Th17	-0.0013	-0.0018	-0.0095	-0.0025	-0.0028	-0.0083	0.004
1-Mar	Th17	0.0077	-0.0066	0.0012	-0.0015	-0.0075	0.0014	-0.0065
10-Mar	Th17	0.0048	0.0075	0.0044	-0.0038	-0.0019	-0.0036	0.0018
2-Mar	Th17	-0.011	0.009	0.0012	0.00029	-0.0021	0.0097	-0.00012
3-Mar	Th17	-0.0062	-0.00048	-0.0047	0.019	-0.0024	0.00048	-0.00098
8-Mar	Th17	0.0034	0.00052	-0.012	-0.0096	0.015	-0.02	0.005
9-Mar	Th17	0.0066	0.02	0.016	-0.013	-0.0049	-0.0069	0.011
MARCKSL1	Th17	-0.011	0.0058	-0.00065	0.024	0.0013	-0.0025	0.013
MARK4	Th17	-0.0068	0.0027	-0.0077	0.011	-0.015	-0.0042	-0.00092
MARS2	Th17	0.00073	-0.005	-0.009	-0.0053	-0.00052	0.015	-0.0016
MARVELD1	Th17	0.0014	0.0072	-0.00094	-0.01	0.0036	0.0099	-0.00088
MARVELD2	Th17	0.0034	-0.0025	0.0031	-0.0076	-0.0042	0.0051	0.0024
MASP2	Th17	0.013	0.0057	0.0084	0.0047	-0.017	-0.0071	0.0085
MAST2	Th17	0.0075	0.0055	-0.014	0.015	0.012	9.10E-05	-0.012
MAST3	Th17	0.0088	0.023	-0.012	-0.001	0.01	-0.012	0.0027
MAST4	Th17	-0.0017	-0.008	-0.024	0.0061	5.80E-05	0.0017	-0.0044
MASTL	Th17	-0.0018	-0.0056	-0.0077	-0.0052	-0.0093	-0.0023	0.013
MATK	Th17	0.0076	0.017	0.01	-0.021	0.0073	0.016	-0.014
MATN1-AS1	Th17	0.0051	0.0055	-3.30E-05	-0.015	0.00016	-0.00094	-0.0041
MATN2	Th17	0.0018	0.0041	-0.0067	-0.008	0.0085	0.0064	-0.0077
MAVS	Th17	0.022	0.0067	-0.012	0.00042	-0.0094	0.0072	-0.004
MAX	Th17	-0.0082	0.0032	0.0024	-0.0018	0.0073	-0.0089	-0.0032
MAZ	Th17	-0.0072	0.025	-0.0091	0.012	0.0045	-0.017	0.0088
MB21D1	Th17	-0.0076	0.00018	-0.01	0.017	0.0096	-0.013	0.019
MB21D2	Th17	-0.0083	-0.0098	-0.012	-0.033	0.0082	-0.0094	0.00058
MBD2	Th17	-0.011	0.0066	0.012	0.0089	0.0047	-0.024	-0.012
MBD3	Th17	-0.0063	0.026	-0.014	-0.00041	0.0025	0.01	-0.00056
MBD5	Th17	0.0096	-0.0095	-0.016	0.0028	-0.012	-0.011	0.018
MBD6	Th17	0.0049	0.014	-0.009	-0.0038	-0.016	-0.011	0.0097
MBIP	Th17	-0.0091	-0.0084	0.018	-0.0011	0.0039	0.0013	0.0038
MBLAC1	Th17	-0.00078	0.006	-0.0039	-0.0082	-0.0086	0.018	0.0097
MBLAC2	Th17	0.014	-0.003	0.00071	0.0024	0.0031	0.016	-0.00075
MBNL1-AS1	Th17	0.0067	-0.0044	-0.013	-0.0075	-0.028	-0.00077	0.0022
MBNL2	Th17	0.02	0.0017	0.012	0.017	0.013	0.0035	0.012
MBNL3	Th17	0.015	-0.00042	0.0052	-0.0034	0.016	-0.0099	-0.0022
MBOAT1	Th17	-0.00088	-0.008	-0.011	0.0082	-0.018	0.0015	0.0023
MBOAT2	Th17	0.0059	0.0086	0.0052	0.0023	0.0063	-0.0067	0.012
MBOAT4	Th17	0.0065	0.0092	0.0043	0.0019	-0.0089	-0.0046	0.0023
MBOAT7	Th17	-0.0044	0.025	-0.0016	-0.0041	0.0055	0.0055	0.013
MBP	Th17	0.012	0.012	0.012	0.016	0.015	-0.014	0.0049
MBTD1	Th17	0.011	-0.0083	-0.0098	0.0038	-0.023	-0.011	-0.005
MBTPS2	Th17	-0.00047	-0.0091	0.0044	-0.00022	0.0099	0.0058	-0.005
MC1R	Th17	0.0015	0.0066	-0.012	0.012	-0.0098	-0.012	0.017
MCAM	Th17	-0.0009	-0.0019	0.00021	0.0027	-0.0028	-0.0029	-0.039
MCAT	Th17	-0.011	0.0069	-8.20E-05	0.0067	-0.0021	0.01	0.0064
MCC	Th17	0.014	0.00029	0.0052	0.0027	-0.0035	0.01	-0.0052
MCCC1	Th17	0.0058	-0.011	-0.0032	0.012	-0.0044	0.01	-0.0058
MCCC2	Th17	-0.0049	-0.016	-0.0099	0.016	-0.0014	0.0063	-0.0014
MCEE	Th17	-0.0051	-0.0028	0.017	-0.0038	-0.011	0.0089	0.0061
MCF2L	Th17	0.012	0.0047	-0.0092	-0.011	8.80E-05	0.0036	0.011
MCF2L-AS1	Th17	0.0012	0.0066	0.0055	-0.014	0.0028	-0.00097	0.0025
MCF2L2	Th17	0.0089	-0.0052	-0.019	0.022	-0.0068	-0.0051	-0.00097
MCFD2	Th17	0.011	-0.013	0.0029	-0.0039	0.0099	0.0012	0.0044
MCL1	Th17	0.0071	-0.011	-0.015	-0.00053	0.0066	-0.0027	-0.013
MCM10	Th17	-0.0087	-0.0054	-0.0033	0.011	0.0014	-0.0036	-0.0098
MCM2	Th17	-0.0053	0.0024	-0.0028	0.015	0.0097	0.0029	-0.021
MCM3AP	Th17	0.018	-0.0037	-0.025	0.0079	0.011	-0.0064	-0.008
MCM3AP-AS1	Th17	0.011	-0.00085	-0.0018	0.0016	-0.019	0.005	-0.0019
MCM4	Th17	-0.0073	-0.0048	-0.0043	0.025	0.01	-0.0043	-0.015
MCM5	Th17	-0.0073	0.019	0.00015	0.014	0.014	0.0078	-0.004
MCM6	Th17	-0.0056	-0.0088	0.0018	0.0026	0.015	-0.0026	-0.015
MCM8	Th17	0.0059	-0.0011	0.0017	0.0029	-0.015	0.0048	0.0071
MCM9	Th17	0.012	-0.01	0.0023	0.019	0.0051	-0.0034	-0.0022
MCMDC2	Th17	0.0045	-0.0031	0.0037	0.00031	-0.0048	-0.00086	0.0012
MCOLN1	Th17	-0.011	0.016	-0.0079	0.0036	-0.0072	0.0056	0.0071
MCOLN2	Th17	-0.012	-0.015	-0.017	-0.0096	-0.0099	0.0019	-0.016
MCOLN3	Th17	0.0012	-0.0072	-0.0028	-0.037	-0.001	0.00051	-0.002
MCPH1-AS1	Th17	0.00024	-0.00023	-0.0061	0.0051	-0.0091	0.0037	0.0075
MCTP1	Th17	0.0073	-0.0002	0.00064	0.021	-0.011	-0.0081	0.013
MCTP2	Th17	0.015	-0.0021	-0.0019	-0.029	0.0075	0.0073	0.0049
MCTS1	Th17	-0.011	-0.018	0.003	-0.0083	-0.017	-0.011	0.00088
MCTS2P	Th17	0.0036	-0.0047	-0.012	-0.01	-0.003	0.0016	-0.015
MCU	Th17	0.0017	-0.0068	0.0087	0.014	0.012	0.0073	-0.012
MCUR1	Th17	-0.0052	0.0066	0.013	0.01	0.011	-0.013	0.0052
MDC1	Th17	0.014	0.0014	-0.016	-0.0096	0.0068	-0.014	0.0064
MDFIC	Th17	-0.0014	-0.01	-0.00012	-0.035	0.014	-0.0025	-0.0066
MDGA1	Th17	0.00018	-0.00071	-0.0047	-0.0049	0.0046	-0.0062	0.0055
MDH2	Th17	-0.026	0.0045	0.00063	0.0022	0.0058	-0.0036	-0.011
MDM1	Th17	0.0047	-0.0062	0.0072	0.0089	-0.003	0.0011	-5.40E-05
MDM2	Th17	-0.0033	-0.023	-0.016	-0.0066	0.0015	-0.0032	-0.0078
MDM4	Th17	0.017	-0.0091	-0.0071	0.0042	-0.02	-0.0062	-0.0017
MDN1	Th17	0.012	-0.0042	-0.014	-0.00028	-0.019	-0.0099	0.0072
MDP1	Th17	0.0014	0.0066	0.0019	0.0018	-0.012	0.0038	0.0038
MDS2	Th17	0.012	0.011	0.012	0.002	-0.0018	-0.0083	0.021
ME1	Th17	0.0037	0.004	0.0046	0.013	0.005	0.011	0.0013
ME2	Th17	-0.012	-0.016	0.0016	0.0017	0.0092	-0.008	0.00025
ME3	Th17	-0.0037	-0.0028	0.00015	-0.02	-0.0051	0.0029	0.0032
MEA1	Th17	-0.017	0.0086	0.011	-0.0068	-0.0033	-0.0078	0.016
MECR	Th17	-0.0028	0.0055	0.00079	0.0038	-0.0093	0.019	-0.0021
MED1	Th17	0.0084	-0.0091	-0.013	-0.0053	0.013	-0.0038	-0.0038
MED12	Th17	0.016	-0.0003	-0.023	-0.0023	0.018	-0.01	-0.0048
MED12L	Th17	0.0087	0.0039	0.0025	-0.0012	-0.0067	0.0027	-0.016
MED13	Th17	0.0059	-0.0076	-0.0062	0.017	-0.018	-0.017	-0.0022
MED13L	Th17	0.016	-0.001	-0.019	0.0065	-0.0032	-0.028	-0.0044
MED14	Th17	0.017	-0.011	-0.0039	-0.00047	0.012	0.01	-0.0064
MED15	Th17	-0.001	0.023	-0.011	0.02	0.0081	-0.0043	0.0098
MED16	Th17	-0.01	0.022	-0.012	0.0088	0.014	0.02	-0.0015
MED18	Th17	-0.0069	-0.0086	-0.0036	0.0023	0.00092	0.0077	-0.0041
MED19	Th17	-0.01	0.00036	0.0066	-0.0064	-0.0091	0.0098	0.016
MED20	Th17	-0.0026	-0.0012	-0.0013	0.0027	0.016	0.01	0.025
MED21	Th17	0.0072	-0.011	0.019	-0.00043	0.0047	0.018	0.009
MED22	Th17	0.016	0.014	-0.01	-0.0068	0.0081	0.0013	-0.0023
MED23	Th17	0.022	-0.014	-0.0016	0.0051	0.013	0.0094	-0.01
MED25	Th17	-0.0098	0.014	-0.015	0.0075	-0.0026	-0.012	0.011
MED26	Th17	-0.0061	0.009	-0.0056	-0.0017	0.0076	-0.0015	0.013
MED30	Th17	-0.0072	0.013	0.019	-0.01	-0.0032	-0.0064	0.0012
MED31	Th17	0.00024	0.0029	0.0096	-0.0017	-0.024	0.0042	0.012
MED7	Th17	-0.0017	-0.0072	0.021	-0.004	-0.0034	0.0085	-0.00015
MED9	Th17	0.0026	0.0055	-0.01	0.0024	-0.0018	0.018	-0.0049
MEF2A	Th17	0.0059	-0.0033	-0.0022	-0.0038	0.0059	-0.012	-3.20E-05
MEF2BNB	Th17	-0.011	0.0098	-0.00034	-0.0063	-0.0077	-0.015	-0.0043
MEF2D	Th17	0.0055	0.018	-0.023	0.006	0.0055	-0.0031	0.012
MEGF6	Th17	0.014	0.019	-0.011	0.00082	0.0066	-0.0065	0.0057
MEGF8	Th17	0.0079	0.012	-0.0082	0.0041	-0.006	-0.0088	-0.0014
MEGF9	Th17	0.0057	-0.0065	-0.0042	0.011	0.0093	-0.022	0.0051
MEIS3	Th17	-0.0066	-0.0039	-0.0053	-0.014	-0.0022	-0.0033	0.0019
MELK	Th17	-0.0051	-0.0046	-0.0042	0.027	0.00059	-0.0017	0.0038
MEMO1	Th17	-0.0086	-0.0062	0.01	0.019	-0.0056	-0.011	-0.0088
MEOX1	Th17	-0.017	-0.013	-0.014	0.011	-0.0058	-0.0045	0.00056
MEPCE	Th17	-0.0043	0.011	-0.012	-0.009	-0.0031	-0.017	0.0081
MESDC1	Th17	-0.011	0.02	-0.015	-0.0084	0.0094	0.0031	0.017
MEST	Th17	-0.0064	-0.007	0.0021	-0.025	9.90E-05	0.0016	-0.0029
METAP1D	Th17	0.0033	0.00092	0.001	-0.011	-0.012	-0.00036	0.0026
METRN	Th17	-0.0042	0.017	-0.007	-0.017	-0.0007	0.018	-0.0021
METRNL	Th17	0.002	0.013	0.00077	0.0065	0.0077	-0.0045	0.014
METTL1	Th17	-0.01	-0.0039	0.0028	-0.017	0.0034	0.021	0.00036
METTL10	Th17	-0.0068	-0.011	0.011	0.00095	0.0017	-0.0036	-0.00058
METTL12	Th17	0.00061	0.0043	-0.00098	-0.0065	-0.0055	-0.0037	0.0077
METTL15	Th17	0.00057	-0.01	0.0062	0.0099	0.0074	0.0065	0.011
METTL16	Th17	0.02	-0.0032	-0.011	-0.0063	-0.00057	-0.007	0.0012
METTL18	Th17	-0.0075	-0.0085	0.023	0.0057	0.0028	0.016	0.0062
METTL20	Th17	0.0025	0.0026	0.0021	-0.0053	0.002	0.0061	0.013
METTL21A	Th17	0.0014	0.0057	0.011	-0.0071	0.0053	0.012	0.008
METTL21B	Th17	0.0079	0.0034	0.0032	0.00012	0.014	0.0021	-0.0045
METTL22	Th17	0.011	0.008	-0.0024	0.0036	-0.022	0.0097	0.00097
METTL25	Th17	0.0031	-0.0035	0.0043	0.005	-0.0056	0.0098	0.016
METTL2A	Th17	-0.011	-0.0021	0.00055	-0.0044	-0.00069	-0.0028	-0.00043
METTL4	Th17	-0.0014	-0.015	-0.00095	-0.0087	-0.0087	-0.0045	0.0097
METTL5	Th17	-0.014	-0.0031	0.018	-0.0094	-0.014	-0.008	0.00012
METTL6	Th17	-0.00057	-0.0089	0.0059	0.0082	-0.0091	0.0045	0.0029
METTL7A	Th17	-0.0081	-0.01	-0.0045	0.0013	0.0016	-0.012	-0.0051
METTL8	Th17	-0.0038	-0.0095	0.0023	0.02	-0.012	-0.0072	-0.0063
MEX3C	Th17	0.0081	-0.0084	-0.0054	0.012	0.0013	-0.0041	-0.011
MFAP1	Th17	-0.01	-0.011	0.0074	0.0044	0.0022	0.025	0.0068
MFAP3	Th17	0.013	-0.0074	0.00027	0.0093	0.012	0.027	0.0071
MFAP3L	Th17	0.012	-0.0068	0.0028	-0.018	0.0066	0.0048	0.0016
MFGE8	Th17	0.007	0.012	-0.0042	0.014	-0.003	-0.0065	0.0017
MFHAS1	Th17	0.0054	0.0051	-0.016	0.0017	0.0069	-0.026	0.012
MFI2	Th17	-0.0032	0.0087	-0.0031	-0.00058	0.0073	0.0017	-0.009
MFN1	Th17	0.00081	-0.011	-0.0053	0.016	1.50E-05	0.0017	0.0061
MFSD1	Th17	-0.0044	-0.0076	0.0088	0.0054	-0.0033	0.0098	0.00036
MFSD10	Th17	-0.0089	0.026	-0.011	-0.00038	0.0081	0.0083	0.019
MFSD12	Th17	-0.0064	0.025	-0.0082	0.0011	0.0053	0.019	-0.0022
MFSD3	Th17	-0.0061	0.017	-0.0047	-0.0016	-0.0092	0.028	-0.014
MFSD4	Th17	0.0069	-0.0034	-0.0031	0.0037	-0.018	0.0055	0.0053
MFSD5	Th17	-0.016	0.0018	0.0036	0.0066	0.013	0.0093	0.025
MFSD6	Th17	0.009	-0.009	-0.011	0.022	0.012	0.0077	-0.013
MFSD8	Th17	0.014	-0.016	0.007	0.011	-0.015	0.011	0.014
MFSD9	Th17	0.0051	0.0047	-0.0014	0.0014	0.0046	0.0019	-0.0032
MGA	Th17	0.015	-0.014	-0.02	-0.00014	-0.0031	0.0002	0.0073
MGAT4B	Th17	-0.005	0.025	-0.00073	-0.0023	0.0088	-0.0082	0.0075
MGAT5	Th17	0.0077	0.00044	-0.0026	0.0019	-0.028	0.0037	-0.022
MGC12916	Th17	0.017	0.0035	-0.0052	0.0048	-0.0095	-0.0068	-0.016
MGC16142	Th17	0.013	-0.0019	0.00042	-0.00068	-0.00049	0.012	0.0034
MGC16275	Th17	0.0099	0.0033	0.0024	0.0087	0.00014	0.0085	0.0054
MGC27345	Th17	0.02	-0.003	-0.0046	0.0018	-0.0091	0.0078	-0.00014
MGC57346	Th17	0.007	-0.0003	0.00058	-0.0038	-0.0091	0.0055	0.0039
MGC70870	Th17	-0.006	-0.0087	-0.012	0.0034	-0.0099	-0.00054	-0.0037
MGC72080	Th17	-0.003	0.013	-0.0067	0.0047	-0.031	0.019	0.007
MGEA5	Th17	0.017	-0.013	-0.0052	0.0054	-0.027	0.0043	0.0078
MGLL	Th17	0.0079	0.014	0.0079	0.016	0.0061	0.00012	0.0098
MGME1	Th17	-0.0035	-0.0027	-0.0007	0.0057	-0.0014	0.0015	-0.016
MGMT	Th17	-0.011	0.02	-0.0032	0.0016	-0.0039	-0.0013	0.0051
MGRN1	Th17	0.0021	0.012	-0.022	-0.0018	-0.014	0.0021	0.0045
MGST2	Th17	0.0029	0.0018	-0.00031	0.0045	0.0027	-0.0032	0.0046
MGST3	Th17	-0.0058	0.012	0.009	-0.01	0.0017	-0.022	0.022
MIAT	Th17	0.01	-0.0046	-0.012	0.025	-0.015	-0.0079	0.01
MIATNB	Th17	0.011	0.0011	-0.0024	0.0095	-0.019	-0.00066	-0.0077
MIB1	Th17	0.011	-0.0088	-0.011	-0.0026	0.0043	-0.018	-0.00084
MIB2	Th17	-0.0032	0.025	-0.014	-0.0078	-0.0035	0.02	0.0023
MICA	Th17	0.0049	0.0035	-0.0017	-0.0024	-0.011	-0.0082	0.0083
MICAL1	Th17	0.0067	0.0091	-0.023	0.0044	-0.0097	-0.00084	-0.0029
MICAL2	Th17	0.019	0.0033	-0.0069	0.018	0.013	0.0044	-0.0022
MICAL3	Th17	0.0066	-0.0019	-0.0074	-0.011	-0.014	-0.011	0.0055
MICALCL	Th17	0.0045	0.0056	-0.0021	0.012	0.0053	-0.00068	-0.00066
MICALL1	Th17	-0.005	0.008	-0.021	0.0026	0.0015	-0.0067	0.0035
MICALL2	Th17	0.00087	0.011	-0.0095	0.0061	-0.003	0.00046	0.0036
MICB	Th17	-0.012	-0.013	-0.0097	-0.002	-0.0027	-0.0068	0.02
MICU3	Th17	0.0047	-0.0036	0.0081	-0.0076	-0.013	0.00046	-0.0018
MID1IP1	Th17	-0.0033	0.02	-0.009	-0.007	0.0072	0.019	0.019
MID2	Th17	0.02	0.013	0.014	-0.017	0.01	-0.0022	0.0019
MIDN	Th17	-0.0092	0.0097	-0.016	-0.0011	-0.0034	-0.00046	0.0099
MIEF2	Th17	0.0088	0.014	-0.00034	0.00013	-0.0075	0.012	0.0022
MIEN1	Th17	-0.023	0.0053	0.0056	0.013	-0.0077	-0.00076	-0.0047
MIER2	Th17	-0.001	0.004	-0.017	-0.0051	-0.0078	0.0043	0.016
MIER3	Th17	0.0098	-0.012	-0.0032	0.0015	0.014	0.01	0.011
MIIP	Th17	-0.016	0.019	-0.012	0.016	-0.0065	0.0086	0.008
MINK1	Th17	-0.0007	0.0062	-0.024	-0.0054	0.009	-0.018	0.01
MINOS1	Th17	-0.018	0.00075	0.0091	-0.01	-0.011	-0.022	0.00016
MINOS1P1	Th17	0.0087	-0.0039	0.0012	0.0046	-0.017	0.0011	0.0022
MINPP1	Th17	-0.012	-0.012	-0.00069	0.0027	0.0027	0.016	0.0049
MIOS	Th17	0.008	-0.0035	0.00062	0.01	0.013	0.0026	0.0021
MIPEP	Th17	-0.0025	-0.0033	0.0019	0.012	0.0027	0.012	0.0049
MIPEPP3	Th17	0.0039	0.0055	0.0085	0.00084	0.0031	0.00016	-0.0031
MIR1204	Th17	-0.0096	-0.01	-0.013	-0.0032	-0.023	0.0068	0.0041
MIR1254-1	Th17	0.0078	-0.0043	-0.01	-0.0065	-0.024	-0.0096	-0.0016
MIR133A1HG	Th17	0.002	-0.0036	-0.0072	0.00088	-0.012	-0.0042	-0.0014
MIR142	Th17	0.0094	0.0087	-0.0024	0.0045	-0.011	0.0073	0.013
MIR155HG	Th17	-0.00043	-0.0086	0.0076	0.01	-0.017	0.0029	-0.008
MIR17HG	Th17	0.0012	-0.0054	0.0014	-0.0033	-0.022	0.0026	0.0046
MIR181A1HG	Th17	-0.0015	-0.012	-0.0068	0.025	-0.018	0.0066	-0.0046
MIR21	Th17	-0.0028	-0.011	-0.012	-0.0012	-0.016	0.0098	0.0024
MIR22HG	Th17	-0.0051	-0.00021	0.0037	0.0049	0.0046	-0.015	0.017
MIR3064	Th17	0.015	-0.0058	-0.0025	2.50E-05	-0.017	0.02	-0.0043
MIR3679	Th17	0.0093	0.0015	-0.0058	-0.0012	-0.016	-0.0004	-0.021
MIR3916	Th17	0.0084	-0.0011	-0.0041	-0.0066	-0.021	0.0069	0.0018
MIR4426	Th17	0.0013	0.013	0.011	0.0022	0.0058	-0.011	-0.011
MIR4434	Th17	0.0049	-0.0029	-0.0058	0.0092	-0.02	-0.0019	0.0085
MIR4435-2HG	Th17	-0.014	-0.0044	-0.0093	0.032	-0.011	-0.012	-0.0015
MIR4442	Th17	0.0067	0.015	-0.012	0.0005	0.0039	0.0041	-0.0072
MIR4458HG	Th17	-0.0017	-0.0073	0.0086	-0.0048	-0.0027	-0.0096	0.0058
MIR4482	Th17	0.0034	-0.005	-0.00079	0.0028	-0.021	0.012	0.0088
MIR4512	Th17	0.0069	-0.0013	-0.0024	0.0018	-0.018	0.016	-0.0027
MIR4691	Th17	0.011	-0.00028	-0.0019	-0.0016	-0.021	0.01	0.0077
MIR4697HG	Th17	0.0062	-0.0028	-0.0022	-0.0037	-0.025	-0.0043	0.004
MIR4755	Th17	0.0022	0.00028	0.0042	2.00E-05	-0.018	-0.0026	-0.0043
MIR4784	Th17	0.0094	0.0076	-0.0069	0.004	-0.015	0.0049	-0.00055
MIR4785	Th17	-0.0043	0.01	-0.01	-0.0089	-0.0088	0.0051	0.013
MIR5047	Th17	0.017	-0.0039	0.00063	-0.00085	-0.019	0.018	-0.0068
MIR5096	Th17	0.0058	-0.001	-0.0066	0.0078	-0.021	0.00052	0.0061
MIR548AR	Th17	-0.0012	-0.0054	-0.001	0.01	0.0013	-0.0095	-0.0028
MIR5581	Th17	0.016	-0.006	-0.0049	0.0087	-0.0083	-0.0028	-0.0024
MIR5690	Th17	0.00085	-0.01	-0.0078	-0.0061	-0.019	0.0054	-0.032
MIR570	Th17	0.013	-0.0016	0.0017	0.0013	-0.0081	-0.0029	0.0069
MIR573	Th17	0.006	-0.0051	0.00038	0.0032	-0.0011	-0.0091	-0.0019
MIR600HG	Th17	0.014	0.0083	0.00088	0.0054	-0.0057	-0.0029	0.0027
MIR616	Th17	0.0009	-0.00023	-0.0037	0.0036	-0.011	-0.011	0.013
MIR647	Th17	0.005	0.0083	-0.01	-0.0032	-0.012	-0.0036	0.0012
MIR762HG	Th17	-0.0077	-0.00035	0.0058	0.0013	-0.01	-0.014	-0.00099
MIR7848	Th17	0.0059	0.0017	-0.0026	-0.0031	-0.025	0.011	-0.0069
MIRLET7BHG	Th17	0.0072	0.0056	-0.0049	0.0014	-0.021	-0.002	0.0097
MIRLET7DHG	Th17	0.01	-0.004	-0.0037	0.0013	-0.021	-0.0088	0.007
MIS12	Th17	0.0083	-0.0078	0.012	-0.021	0.0035	0.013	0.0092
MIS18A	Th17	-0.0041	0.007	0.013	0.0038	-0.0085	0.011	0.0018
MIS18BP1	Th17	-0.0074	-0.013	0.0058	0.023	-0.012	0.006	-0.0079
MITD1	Th17	-0.0069	-0.0094	0.018	0.0048	-0.014	-0.0013	0.017
MKI67	Th17	-0.0056	-0.0031	-0.00022	0.025	-0.0021	-0.0072	-0.015
MKL1	Th17	0.0018	0.018	-0.02	0.011	0.0063	-0.012	0.0043
MKL2	Th17	0.018	-0.0075	-0.013	0.0005	0.0084	-0.0026	0.0025
MKLN1	Th17	0.018	-0.019	-0.0017	-0.0033	-0.0049	0.0081	0.0016
MKLN1-AS	Th17	0.011	-0.0013	0.0025	-0.012	-0.0056	0.0061	0.0019
MKNK1	Th17	0.0014	0.00027	-0.00052	-0.018	-0.0016	0.0014	-0.0062
MKNK2	Th17	-0.0078	0.017	-0.019	0.0012	0.0065	-0.012	0.0016
MKRN3	Th17	0.0084	0.00061	-0.0018	0.0017	-0.0043	0.0056	0.0017
MKS1	Th17	0.01	0.0048	0.011	-0.0036	0.0023	0.01	-0.0091
MLANA	Th17	0.01	-0.0024	0.00078	0.0067	-0.012	-0.0074	-0.0011
MLEC	Th17	0.0097	-0.0039	-0.0041	-0.0012	0.013	0.007	-0.0068
MLF1	Th17	0.0057	0.011	0.019	0.011	0.0094	-0.01	0.014
MLH3	Th17	0.011	-0.016	-0.0043	-0.0033	-0.015	0.015	0.0047
MLKL	Th17	-0.0065	-0.013	-0.01	-0.0097	-0.0038	0.015	0.0085
MLLT1	Th17	0.00056	0.016	-0.0094	0.0022	-0.013	-0.015	0.0065
MLLT10	Th17	0.0093	-0.0023	-0.011	0.0034	-0.024	-0.0062	0.0098
MLLT11	Th17	-0.0028	-0.0021	0.013	-0.0027	-0.0099	-0.0035	-0.011
MLLT3	Th17	-0.0049	-0.011	-0.0061	-0.023	-0.011	-0.0081	0.00078
MLLT4	Th17	-0.0041	-0.0036	-0.011	-0.028	-0.01	-0.0047	0.005
MLLT6	Th17	0.0052	0.013	-0.01	-0.016	-0.021	-0.019	0.0094
MLST8	Th17	-0.012	0.019	-0.0032	-0.0042	0.0014	0.0026	-0.01
MLXIP	Th17	0.012	0.019	-0.0069	-0.0071	-0.003	-0.013	-0.0088
MLYCD	Th17	-0.005	0.0047	-0.0025	0.0049	-0.0053	0.035	-0.0011
MMAA	Th17	-0.0013	-0.017	0.0023	0.0061	0.0067	0.0065	0.0033
MMAB	Th17	0.0023	0.015	0.013	-0.0096	-0.0039	-0.0011	0.00032
MMACHC	Th17	0.0098	-0.0012	0.0015	-0.00044	-0.0023	0.0065	-0.011
MMD	Th17	-0.0082	-0.013	0.0018	-0.019	0.00063	-0.0091	0.0033
MME	Th17	-0.0014	-0.0035	-0.00064	0.0025	0.00065	-0.0035	-0.016
MMGT1	Th17	0.0094	0.0026	0.0069	-0.0074	0.0071	-0.019	0.0074
MMP11	Th17	0.0048	0.0059	0.003	-0.0034	0.0019	0.00031	0.009
MMP17	Th17	-0.0047	-0.0013	-0.0052	-0.012	-0.0081	0.0093	-0.032
MMP24	Th17	0.017	0.0072	-0.0082	0.0046	-0.015	-0.0011	0.014
MMP24-AS1	Th17	-0.0086	0.016	-0.0034	-0.0088	-0.016	0.0017	-0.0075
MMP25	Th17	0.014	0.017	-0.00097	-0.0013	-0.014	0.0029	0.0092
MMP25-AS1	Th17	0.013	0.012	0.0038	-0.0057	-0.012	-0.0078	0.015
MMRN1	Th17	0.0095	0.0065	0.01	0.0017	0.00028	0.0075	-0.014
MMS22L	Th17	0.012	-0.014	-0.0025	0.015	2.50E-05	0.004	0.0013
MNAT1	Th17	-0.0074	-0.0054	0.012	-4.30E-05	-0.012	-0.0039	0.0078
MNT	Th17	-0.0029	0.011	-0.0071	-0.0076	-0.0014	-0.019	-0.0043
MOB1B	Th17	0.0094	-0.0057	0.0012	0.012	0.01	0.0029	0.0017
MOB2	Th17	-0.017	0.018	-0.011	0.0062	0.0026	-0.0091	-0.0019
MOB3C	Th17	-0.00014	0.0053	0.0036	-0.012	0.017	0.019	0.0084
MOCS1	Th17	0.00051	0.0031	0.0045	-0.011	0.0039	0.0039	0.0017
MOCS2	Th17	-0.008	-0.016	0.009	-0.018	-0.0021	0.0099	0.013
MOCS3	Th17	0.00087	0.005	0.0017	-0.0059	0.01	0.022	-0.0054
MOGS	Th17	0.0031	0.0037	-0.0073	-0.0052	-0.0072	-0.007	-0.016
MOK	Th17	0.011	0.0072	0.007	0.0015	-0.0015	0.0048	0.0047
MON1A	Th17	-0.01	0.019	-0.0014	-0.00036	0.011	0.012	-0.00077
MON1B	Th17	0.0059	0.0091	-0.013	0.00062	0.0093	0.02	-0.023
MON2	Th17	0.02	-0.013	-0.014	0.0084	0.0042	0.00062	-0.008
MORC2	Th17	-0.0055	-0.01	-0.016	-1.70E-06	0.0051	0.013	0.0088
MORC2-AS1	Th17	-0.004	-0.0053	-0.011	0.0024	-0.012	-0.011	-0.001
MORC4	Th17	0.016	0.0084	0.014	0.0013	0.0076	0.0019	0.016
MORF4L1	Th17	-0.016	-0.0064	0.015	0.0044	0.0046	-0.0046	0.0025
MORF4L2-AS1	Th17	0.011	0.00075	0.0008	-0.0091	-0.011	0.0071	-0.00093
MORN1	Th17	0.007	0.009	-0.0036	-0.0058	-0.013	0.0098	0.0074
MORN2	Th17	0.0021	0.0039	0.0076	0.0056	0.002	-0.0062	0.013
MORN3	Th17	-0.00022	0.0038	-6.60E-05	0.0093	-0.0086	-0.0057	-0.0046
MORN4	Th17	0.0012	0.0035	0.00084	0.0058	0.0044	-0.00071	0.0082
MOSPD1	Th17	-0.0025	-0.011	0.012	0.00046	0.0099	0.0046	0.0032
MOSPD2	Th17	-0.0026	-0.0094	0.0045	0.0063	0.0045	-0.0041	0.0069
MOSPD3	Th17	-0.017	0.0003	-0.0093	-0.023	-0.0045	0.01	-0.016
MOV10	Th17	-0.012	-0.015	-0.026	-0.014	-0.0004	0.0087	0.015
MPC1	Th17	-0.0055	0.0037	0.023	0.0029	-0.0044	-0.007	0.011
MPDU1	Th17	-0.021	-0.0041	-0.0097	0.0092	0.0016	-0.011	0.0061
MPG	Th17	-0.019	0.02	-0.0093	0.0039	-0.0039	0.011	-0.0031
MPHOSPH6	Th17	-0.01	-0.011	0.013	-0.0048	-0.007	-0.0063	0.0036
MPHOSPH9	Th17	0.0017	-0.019	-0.011	0.0074	-0.011	0.0046	0.00075
MPLKIP	Th17	-0.019	-0.00065	0.012	0.002	-0.0023	0.014	0.012
MPND	Th17	-0.012	0.013	-0.0068	-0.00032	0.0032	0.00039	-0.0044
MPP1	Th17	0.0039	0.0037	0.0027	-0.017	0.00094	-0.0034	-0.0023
MPP2	Th17	0.01	0.0077	4.50E-05	-0.00068	0.003	0.00066	0.02
MPP5	Th17	0.014	-0.009	0.00084	-0.013	0.0059	-0.0018	-8.60E-06
MPP6	Th17	0.017	0.015	0.017	0.0017	0.0056	-0.0064	0.0045
MPP7	Th17	0.021	0.0024	0.012	-0.0018	0.013	-0.0034	0.0006
MPST	Th17	-0.0084	0.016	-0.0011	0.022	0.0022	0.0053	-0.014
MPV17L2	Th17	-0.014	0.0065	-0.0066	-0.00085	-0.0066	0.011	-0.0029
MPZL1	Th17	0.01	0.0021	0.0028	-0.016	0.0092	0.0079	0.0019
MPZL2	Th17	0.0091	0.0049	0.0073	0.0024	0.0029	0.0055	0.011
MPZL3	Th17	0.015	-0.0029	0.0072	-0.00051	0.0043	0.024	0.0014
MRC1	Th17	0.0037	-0.0013	0.0024	0.0034	-0.0076	-0.0067	0.00045
MRC2	Th17	0.0069	0.0082	-0.011	0.02	0.0086	-0.014	0.023
MRE11A	Th17	0.012	-0.016	-0.00076	0.0052	-0.00023	-0.0028	-0.0041
MREG	Th17	0.0014	0.0006	-0.0006	0.029	0.0022	0.0023	-0.016
MRGBP	Th17	-0.0055	0.014	0.0039	0.0086	-0.0032	-0.0085	0.013
MRI1	Th17	0.012	0.02	-0.0047	0.00093	-0.017	0.007	-0.01
MRM1	Th17	0.0029	0.0025	-0.0062	0.0034	0.00082	0.01	-0.012
MROH1	Th17	0.012	0.013	-0.028	-0.0029	0.0013	0.00092	-0.0039
MROH6	Th17	-0.00039	0.001	-0.0071	-0.008	-0.0044	-0.0034	-0.0022
MROH8	Th17	0.0075	0.00088	0.0053	0.0026	0.00035	-0.0031	0.0062
MRPL1	Th17	-0.017	-0.012	0.0042	-0.0035	-0.0053	-0.0021	0.012
MRPL10	Th17	-0.019	-0.0017	-0.0018	0.006	0.00047	0.0076	-0.027
MRPL12	Th17	-0.016	0.012	-0.012	-0.0043	-0.011	0.003	-0.006
MRPL13	Th17	-0.021	-0.01	0.011	0.0028	-0.0025	-0.0052	0.0028
MRPL14	Th17	-0.021	0.002	0.0042	0.004	-0.0035	-0.011	0.015
MRPL15	Th17	-0.021	-0.0093	0.0083	0.0039	0.0044	-0.00013	-0.0055
MRPL17	Th17	-0.014	-0.0022	0.0036	-0.026	-0.0064	0.017	-0.00026
MRPL21	Th17	-0.022	0.0039	0.0045	-0.0016	-0.0053	-0.0079	1.70E-05
MRPL22	Th17	-0.016	-0.0053	0.017	0.0082	-0.0048	-0.01	0.015
MRPL23	Th17	-0.016	0.011	-0.00047	-0.002	0.0024	0.0064	0.0012
MRPL24	Th17	-0.019	-0.00098	0.0026	-0.012	-0.0024	-0.013	-0.0048
MRPL27	Th17	-0.023	-0.0021	0.0027	0.0062	-0.009	0.0033	-0.0035
MRPL28	Th17	-0.022	0.01	-0.008	0.011	-0.0044	0.01	-0.0069
MRPL33	Th17	-0.02	0.00082	0.01	-0.01	-0.0098	-0.021	0.0065
MRPL34	Th17	-0.022	0.014	0.0016	-0.0068	0.00029	0.0089	0.0089
MRPL36	Th17	-0.019	0.0073	0.01	0.0013	-0.0023	0.0062	0.0053
MRPL37	Th17	-0.018	0.00064	0.011	0.012	-0.002	0.0031	-0.0097
MRPL38	Th17	-0.017	0.016	-0.0039	-0.0074	-0.0063	0.018	0.011
MRPL39	Th17	-0.0069	-0.0068	0.023	0.01	-0.0034	0.0085	-0.0032
MRPL4	Th17	-0.016	0.017	-0.0082	0.0031	-0.0077	0.014	-0.0057
MRPL40	Th17	-0.011	0.0034	0.012	-0.013	-0.0036	-0.0083	0.0069
MRPL41	Th17	-0.02	0.019	-0.0064	0.0022	-0.0017	0.013	0.011
MRPL42	Th17	-0.016	-0.021	0.008	-0.0039	-0.0014	0.0018	0.013
MRPL43	Th17	-0.013	0.021	0.0023	-0.00021	-0.0021	-0.013	-0.0011
MRPL45	Th17	-0.0082	-0.0031	0.011	-0.0061	-0.002	0.0045	0.0086
MRPL45P2	Th17	0.011	-0.0044	-0.0019	0.0038	-0.028	-0.00077	0.011
MRPL48	Th17	-0.014	-7.10E-05	0.015	-0.0027	0.0033	-0.012	-0.0042
MRPL50	Th17	-0.013	-0.01	0.019	-0.0022	-0.00071	0.0033	0.008
MRPL51	Th17	-0.023	0.0019	0.0062	0.0031	-0.0092	-0.008	0.0053
MRPL52	Th17	-0.019	0.014	0.0027	0.0057	-0.0018	-0.011	0.0014
MRPL53	Th17	-0.018	0.015	-0.0046	-0.0018	-0.0054	0.0064	-0.0038
MRPL54	Th17	-0.017	0.0055	-0.01	0.0025	0.00073	-0.0091	0.00028
MRPS12	Th17	-0.024	0.012	-0.0045	0.0022	-0.0011	0.013	-0.0038
MRPS15	Th17	-0.022	0.0062	0.0079	-0.0011	-0.0027	-0.0036	-0.019
MRPS17	Th17	-0.014	-0.0015	0.0048	-0.0019	-0.0075	0.0028	-0.0022
MRPS18A	Th17	-0.022	-0.0014	-0.0033	-0.0028	-0.0047	0.0085	0.002
MRPS18B	Th17	-0.019	-0.0089	-0.0045	-0.022	-0.00038	0.0035	0.018
MRPS18C	Th17	-0.015	-0.0078	0.0064	-0.0056	-0.011	0.0017	0.018
MRPS2	Th17	-0.014	0.02	-0.0079	-0.00085	0.0026	-0.003	-0.0035
MRPS23	Th17	-0.02	-0.0035	0.01	-0.0084	0.0058	-0.0072	0.0029
MRPS25	Th17	0.014	0.0049	-5.40E-05	-0.013	-0.027	0.0028	-0.0057
MRPS26	Th17	-0.015	0.022	0.0059	-0.0045	-0.0086	0.011	-0.0076
MRPS28	Th17	-0.018	-0.0038	0.0092	0.0022	-0.0054	-0.0028	0.0033
MRPS31P5	Th17	0.0084	-0.0041	0.0096	-0.0011	-0.0063	0.00052	-0.0011
MRPS33	Th17	-0.02	-0.011	0.0049	-0.017	-0.0069	-0.0055	0.0062
MRPS34	Th17	-0.021	0.022	-0.0061	-0.00083	-0.0022	0.014	-0.0042
MRPS36	Th17	-0.021	-0.0041	0.01	0.0087	-4.30E-06	-0.016	0.0093
MRPS6	Th17	-0.001	0.0048	0.017	0.019	0.0025	-0.018	0.025
MRRF	Th17	-0.0034	-0.013	0.0058	-0.0069	-0.0084	0.018	-0.012
MRS2P2	Th17	0.0026	0.0056	0.0036	0.0035	-0.02	-0.018	0.0058
MRTO4	Th17	-0.017	0.0022	-0.0045	-0.014	-0.0071	-0.0026	-0.008
MS4A1	Th17	0.0097	0.0096	0.015	0.0079	0.0052	-0.0077	0.0059
MS4A6A	Th17	0.004	0.0016	0.013	0.0013	0.00014	-0.00031	0.0021
MSANTD2	Th17	0.0094	0.0028	0.022	0.0053	0.0037	0.013	0.0027
MSANTD3	Th17	0.0096	0.0096	0.02	-0.0033	0.0081	-0.011	0.0059
MSANTD4	Th17	0.0012	-0.015	-0.0024	-0.004	0.0079	0.019	-0.00021
MSC	Th17	-0.0031	0.014	0.0065	0.03	0.0032	-0.0015	-0.0047
MSC-AS1	Th17	0.0033	5.60E-05	0.0061	0.026	0.0011	-0.0016	0.00036
MSH2	Th17	0.002	-0.0091	0.012	0.013	0.017	0.00037	-0.0058
MSH3	Th17	-0.0054	-0.012	-0.0037	0.0087	-0.00066	0.0013	-0.0081
MSH6	Th17	0.014	-0.002	0.0053	0.0028	0.02	0.0021	-0.007
MSI2	Th17	-0.0034	-0.0007	-0.0049	-0.00068	-0.023	-0.0026	-0.0073
MSL1	Th17	0.0067	0.0085	0.015	0.0022	-0.0074	-0.027	0.0079
MSL2	Th17	0.0095	-0.013	-0.0078	-0.01	0.0078	-0.019	-0.0044
MSL3P1	Th17	-0.0066	-0.0073	0.0013	0.015	-0.0053	0.0051	-0.0031
MSMO1	Th17	-0.017	-0.018	0.0069	0.00052	-0.00026	0.0081	0.0025
MSMP	Th17	0.016	-0.0019	-0.011	-0.0091	0.016	-0.006	-0.0034
MSRA	Th17	-0.0046	0.013	0.011	-0.0052	-0.0047	-0.012	-0.0013
MSRB1	Th17	-0.017	0.0047	-0.0051	0.014	0.0018	0.0044	0.0059
MSRB2	Th17	-0.0041	0.0052	0.013	-0.016	-0.001	0.0009	-0.0011
MSS51	Th17	0.0068	-0.00085	0.001	0.014	-0.018	-0.0034	0.0027
MST1	Th17	0.011	0.0036	-0.0097	0.0023	-0.0084	0.00016	0.0076
MST1P2	Th17	0.008	0.0093	-0.0023	-0.013	-0.0042	0.0011	0.00016
MST1R	Th17	-0.00075	0.00085	-0.0023	0.0048	0.0071	0.0014	-0.0016
MSTO1	Th17	0.0063	-0.002	-0.0091	-0.0052	-0.016	0.0086	0.0043
MSTO2P	Th17	0.017	-0.00024	-0.0086	-0.0061	-0.018	0.012	0.011
MSX2P1	Th17	-0.002	0.012	0.013	-0.013	0.0094	0.0045	-0.0032
MT1E	Th17	-0.012	0.003	-0.0013	0.016	0.002	-0.00078	0.0056
MT1F	Th17	-0.017	-0.0015	-0.0059	0.01	-0.0086	-0.0027	0.013
MT1X	Th17	-0.015	0.0025	-0.0022	0.0065	-0.0069	-0.0097	0.006
MT2A	Th17	-0.021	-0.0063	-0.014	-0.0032	-0.0051	-0.0035	0.017
MTA1	Th17	-0.0037	0.017	-0.016	-0.0026	-0.0049	-0.018	0.012
MTA2	Th17	0.0042	0.0049	-0.012	0.0055	0.018	-0.012	-0.0057
MTA3	Th17	-0.00035	-0.003	-0.0014	0.0074	-0.0061	0.0031	-0.007
MTAP	Th17	-0.0022	-0.015	-0.0029	-0.031	-0.0027	0.0024	0.0017
MTBP	Th17	0.0076	-0.0073	0.003	0.0056	0.00092	0.01	0.0006
MTCP1	Th17	0.0048	-0.0027	0.00024	0.0064	0.005	-0.0064	0.011
MTERF1	Th17	0.0055	-0.0088	0.016	0.0051	-0.0011	0.031	0.0016
MTERF2	Th17	0.0053	-0.001	0.016	0.015	-0.0039	0.0077	-0.004
MTERF3	Th17	-0.0071	-0.017	0.0096	-0.0025	-0.005	0.016	0.013
MTERF4	Th17	0.0081	-0.0023	-0.001	0.00093	-0.0097	-0.017	-0.002
MTFMT	Th17	-0.0055	-0.0031	0.0023	-0.0044	-0.012	0.012	-0.016
MTFP1	Th17	-0.014	0.015	0.001	-0.006	0.0031	-0.0014	-0.011
MTFR1	Th17	-0.0043	-0.0018	0.0048	-0.0033	0.0017	-0.0036	-0.0011
MTFR2	Th17	-0.0067	-0.0042	0.0012	0.0068	0.0017	0.00044	-0.0014
MTHFD1	Th17	-0.012	-0.015	-0.012	0.012	0.0065	-0.0084	-0.018
MTHFD1L	Th17	-0.012	-0.015	-0.018	-0.0072	0.0029	0.0016	-0.0033
MTHFD2	Th17	-0.013	-0.016	-0.0056	0.01	-0.0027	-0.0091	-0.0068
MTHFD2L	Th17	0.0027	-0.0036	0.0061	0.0068	-0.0032	-0.0033	-0.0092
MTHFR	Th17	0.013	0.0066	-0.017	0.0073	-0.0029	-0.0084	-0.0012
MTHFS	Th17	-0.0052	0.011	-0.0028	0.00091	-0.013	-0.0035	0.0035
MTHFSD	Th17	-0.01	0.0058	-0.0054	-0.003	0.011	0.0062	-0.00071
MTIF2	Th17	-0.0019	-0.0048	0.0063	-0.0032	-0.0071	-0.013	-0.0027
MTL5	Th17	0.0052	-0.0066	-0.0035	0.0017	-0.0059	0.0021	0.0016
MTMR10	Th17	0.015	-0.0067	-0.0049	0.0025	0.0072	-0.00031	0.0076
MTMR12	Th17	0.014	-0.011	-0.01	0.016	0.019	0.005	-0.0013
MTMR2	Th17	-0.00026	-0.013	0.0015	0.0011	0.015	0.017	-0.004
MTMR3	Th17	0.017	-0.0021	-0.014	0.0021	0.025	-0.004	-0.013
MTMR4	Th17	0.015	-0.011	-0.016	0.0008	0.018	0.012	-0.0019
MTMR7	Th17	0.0072	-0.0037	-0.0017	0.0059	-0.0035	-0.0026	-0.0015
MTMR8	Th17	0.0015	-0.0032	0.008	-0.0086	-0.00036	0.0054	-0.0068
MTMR9	Th17	0.015	-0.0083	0.0024	0.0084	-0.0085	0.0088	0.0092
MTMR9LP	Th17	0.0056	0.0028	0.0022	-0.0043	0.0014	0.0018	0.0073
MTOR	Th17	0.016	-0.0037	-0.024	-0.00047	0.0036	-0.017	-0.0067
MTPAP	Th17	0.0065	-0.013	0.00034	0.01	-0.0043	0.012	0.0012
MTR	Th17	0.014	-0.0088	-0.019	-0.012	-0.0017	-0.0054	0.00097
MTRF1	Th17	0.0058	-0.013	0.0017	0.011	-0.015	-0.00058	-0.0029
MTRF1L	Th17	-6.30E-05	-0.0066	-0.00081	0.0012	-0.0095	-0.0029	-0.0021
MTRNR2L3	Th17	0.0059	-0.0045	0.0047	0.0028	-0.0097	0.005	0.0021
MTSS1	Th17	0.0091	-0.0021	0.00066	-0.0068	0.0058	-0.018	-0.0033
MTURN	Th17	0.0096	-0.0016	0.0022	0.00054	-0.012	-0.014	-0.0022
MTUS1	Th17	0.0019	0.00087	0.0045	0.0047	0.0044	0.0076	0.0068
MTUS2	Th17	0.011	0.013	0.0077	-0.015	0.0074	0.0055	-0.014
MTX1	Th17	-0.019	0.0086	-0.0038	0.0021	0.0027	-0.0078	-0.00019
MTX2	Th17	-0.013	-0.0059	0.01	0.01	-0.0082	0.006	0.0025
MTX3	Th17	0.016	-0.01	-0.0029	-0.0053	-0.012	0.0054	-0.017
MUC1	Th17	-0.0076	-0.00094	-0.0014	-0.0054	-0.0098	-0.013	-0.0036
MUC12	Th17	0.0086	-0.00093	-0.0014	0.0092	-0.01	0.0016	0.0067
MUC20	Th17	0.0043	0.0051	-0.00046	0.0047	-0.00039	-0.0041	-0.0019
MUM1	Th17	0.005	0.016	-0.0034	0.011	0.0041	0.00048	3.50E-05
MUSTN1	Th17	0.013	0.0039	-0.0047	0.0038	-0.0069	-0.003	0.0018
MVB12A	Th17	-0.013	0.018	0.0019	0.01	-0.0065	0.0077	-0.013
MVB12B	Th17	0.015	0.013	0.0026	0.0045	0.014	-0.006	0.012
MVD	Th17	-0.0093	0.023	-0.01	0.011	0.0007	0.014	-0.0052
MVK	Th17	-0.0085	0.0066	-0.0072	0.0022	-0.0014	-0.0012	0.012
MVP	Th17	-0.017	0.0071	-0.025	0.0066	0.013	0.0093	0.0058
MX1	Th17	-0.017	-0.019	-0.02	-0.011	0.0013	0.0049	0.017
MX2	Th17	-0.017	-0.019	-0.02	-0.011	-0.00026	0.0063	0.02
MXD1	Th17	0.0059	-0.0063	-0.011	0.0064	0.0013	-0.0074	-0.0096
MXD3	Th17	0.0065	0.015	-0.0038	0.0045	-0.014	0.011	0.0088
MXD4	Th17	-0.0066	0.029	-0.0045	0.019	0.003	0.01	-0.015
MXI1	Th17	0.0081	0.0083	0.016	-0.02	0.0049	-0.0032	-0.0023
MXRA7	Th17	0.0049	0.0058	0.0053	0.0056	0.0066	-0.012	0.0045
MYADM	Th17	0.0072	0.014	0.00041	0.0059	0.0092	-0.014	0.0013
MYB	Th17	-0.0066	-0.0098	-0.007	0.0091	-0.01	-0.0081	-0.028
MYBBP1A	Th17	0.0039	0.0067	-0.032	-0.0076	0.0073	0.0094	-0.0025
MYBL1	Th17	0.0066	-0.0094	-0.0092	-0.013	0.011	-0.002	0.011
MYBL2	Th17	-0.0075	-0.00037	0.0021	0.019	0.0037	-0.012	-0.016
MYC	Th17	-0.011	0.004	-0.0055	-0.029	-0.002	0.0064	-0.034
MYCBPAP	Th17	-0.0029	-0.0069	-0.013	0.0072	-0.022	0.015	-0.0032
MYD88	Th17	-0.019	-0.017	-0.019	-0.002	0.011	0.0059	0.018
MYDGF	Th17	-0.021	0.0076	0.0025	-0.013	0.00043	0.00088	0.0084
MYEF2	Th17	0.0045	-0.0051	-0.002	0.01	-0.0072	0.0026	0.0074
MYEOV2	Th17	-0.02	0.014	0.0098	-0.0018	-0.0067	-0.0057	0.0012
MYH10	Th17	0.0057	-0.00048	-0.007	0.0025	-0.018	-0.0091	-0.0047
MYH11	Th17	0.014	0.00071	-0.012	-0.002	-0.023	-0.0058	0.0092
MYH3	Th17	0.0072	0.0038	-0.0064	0.00052	-0.0058	-0.0047	-0.0017
MYH7B	Th17	0.011	0.01	-0.0071	-0.00013	-0.0029	0.0025	0.013
MYH9	Th17	0.012	0.0047	-0.029	0.0025	0.027	-0.011	-0.014
MYL12A	Th17	-0.024	-0.0086	0.0053	-0.015	-0.0052	-0.0084	0.0014
MYL5	Th17	-0.0077	-0.002	0.0012	-0.0081	-0.00065	-0.0082	0.0042
MYL6	Th17	-0.025	0.0043	0.01	0.0096	-0.0012	-0.015	-0.013
MYL6B	Th17	-0.015	-0.0036	-0.012	0.0088	-0.013	-0.0093	-0.0082
MYLIP	Th17	0.0022	0.0074	-0.0063	-0.025	-0.01	-0.0043	-0.013
MYLK4	Th17	0.012	-0.0011	-0.0031	0.0071	-0.002	-0.0086	0.0031
MYO15A	Th17	0.0057	0.011	-0.0048	-0.0072	-0.0027	-0.012	0.00098
MYO15B	Th17	0.0079	0.0037	0.0011	-0.0036	-0.0044	-0.0076	0.012
MYO16	Th17	0.012	0.0073	0.0069	0.0016	-0.0019	-0.0093	0.012
MYO18A	Th17	0.011	0.0036	-0.031	0.0093	0.015	-0.015	0.001
MYO19	Th17	0.018	0.0014	-0.016	0.0044	-0.0032	0.012	0.0087
MYO1B	Th17	-0.0022	-0.0057	0.0015	-0.0027	-0.014	0.0065	-0.041
MYO1C	Th17	0.0096	0.015	-0.015	0.005	0.024	-0.0038	0.021
MYO1D	Th17	0.021	0.0095	0.0034	-0.0038	0.011	-0.0073	0.005
MYO1E	Th17	-0.0024	-0.0043	-0.0083	0.022	-0.0052	0.0071	0.0032
MYO1G	Th17	-0.0077	0.0093	-0.023	0.0039	0.016	0.0086	-0.013
MYO5A	Th17	0.0035	-0.0097	-0.02	0.012	0.00093	-0.017	-0.013
MYO5B	Th17	0.013	-0.0042	0.0023	-0.00016	-0.0061	-0.0036	0.0026
MYO5C	Th17	-0.0029	-0.0029	-0.005	0.0051	0.0026	3.80E-05	-0.0098
MYO6	Th17	0.0054	-0.0039	0.0014	-0.019	-0.0033	0.00012	-0.0043
MYO7A	Th17	0.0046	0.0047	-0.0062	0.027	0.0016	-0.0093	-7.20E-05
MYO9A	Th17	0.022	-0.0027	-0.0062	0.006	0.0073	-0.012	-0.0073
MYO9B	Th17	0.0089	0.0073	-0.028	0.0082	-0.013	-0.0027	-0.0025
MYOM1	Th17	0.0089	0.005	-0.0031	-0.0074	0.00014	-0.00053	-0.0011
MYOM2	Th17	0.00067	-0.0042	-0.0014	0.005	0.00027	0.00044	0.0011
MYOT	Th17	0.0045	-0.0051	-0.0034	0.0069	-0.018	-0.0091	0.0011
MYRF	Th17	0.0055	0.0054	-0.013	-0.00044	0.0028	0.0063	-0.0052
MYSM1	Th17	0.017	-0.012	-0.0073	0.0017	-0.0046	-0.01	-0.0023
MZF1	Th17	0.0037	0.017	-0.01	-0.002	-0.019	0.016	-0.0022
MZF1-AS1	Th17	0.012	0.0042	-0.0097	-0.0055	-0.025	0.002	0.0026
MZT1	Th17	-0.0097	-0.011	0.012	0.0023	-0.00059	-0.013	0.017
MZT2A	Th17	-0.015	0.019	-0.0086	-0.00032	-0.013	0.016	-0.0015
MZT2B	Th17	-0.014	0.014	0.0024	0.00048	-0.0098	-0.0098	-0.0035
N4BP1	Th17	-0.016	-0.02	-0.02	-0.0073	-0.00073	-0.005	0.017
N4BP2	Th17	0.0018	-0.012	-0.0021	0.0031	-0.014	-0.0018	-0.039
N4BP2L2-IT2	Th17	0.0097	-0.0018	0.0013	0.0079	-0.016	-0.018	0.0098
N4BP3	Th17	0.0026	0.0029	-0.013	-0.0063	0.0059	-0.0057	0.026
N6AMT1	Th17	0.014	-0.0026	0.0076	-0.00098	-0.012	0.017	-0.0034
N6AMT2	Th17	-0.0074	0.00093	0.01	0.0036	-0.0022	-0.0046	0.0097
NAA16	Th17	0.015	-0.00091	0.0077	0.013	-0.003	0.0043	0.0029
NAA25	Th17	0.0057	-0.02	-0.011	-0.0054	-0.014	0.0073	-0.0045
NAA38	Th17	-0.02	0.018	-0.0015	-0.003	-0.005	0.0052	0.0098
NAA40	Th17	0.012	-0.005	-0.02	0.0042	-0.0077	0.0078	0.002
NAAA	Th17	0.0032	0.0089	0.014	0.0076	0.0026	0.0026	0.0052
NAALADL1	Th17	-0.0045	0.014	0.01	0.015	0.00036	-0.013	0.0083
NAB1	Th17	-0.003	-0.0054	-0.0032	0.015	-0.0067	-0.011	-0.012
NAB2	Th17	0.0082	0.016	0.0082	0.009	0.0091	-0.0028	0.013
NABP1	Th17	-0.0029	-0.021	0.0013	0.015	-0.011	0.017	-0.0085
NABP2	Th17	-0.013	0.0034	0.00086	-0.005	0.0009	-0.0046	0.0043
NACC1	Th17	-0.0042	0.0099	-0.012	0.00038	0.0016	-0.0035	-0.0041
NACC2	Th17	0.011	0.012	-0.014	-0.013	0.0051	-0.0092	0.00044
NADK	Th17	-0.018	0.0017	-0.021	0.0016	0.0073	0.0075	-0.0072
NADK2	Th17	0.0081	-0.005	0.0075	0.0011	0.013	0.0045	-0.00037
NAF1	Th17	-0.0052	0.0035	-0.0039	-0.0049	-0.0057	0.0022	-0.005
NAGA	Th17	0.002	0.0068	-0.003	0.012	0.019	0.0064	0.0086
NAGK	Th17	-0.017	0.0027	-0.0071	-0.0064	0.0045	0.0063	0.027
NAGLU	Th17	-0.0035	0.019	-0.0099	-0.0014	-0.0034	0.012	-0.013
NAGPA	Th17	-0.0053	0.019	-0.007	-0.0024	0.0011	0.018	-0.0088
NAGPA-AS1	Th17	0.01	0.0016	0.00086	-0.0032	-0.018	0.011	0.00022
NAGS	Th17	0.0025	0.011	0.00054	0.0081	-0.0074	0.024	0.01
NAIF1	Th17	-0.0082	0.0056	-0.009	-0.0014	0.0091	0.0043	-0.014
NAIP	Th17	0.0075	0.002	0.0012	0.0044	-0.0086	0.0055	0.011
NAMPT	Th17	-0.0047	-0.011	0.0066	0.016	0.02	-0.003	0.014
NANOS1	Th17	-0.0013	-0.0038	-0.00055	0.0044	-0.0022	-0.006	0.011
NANP	Th17	-0.00036	-0.0073	-0.0018	0.0025	0.0078	0.013	-0.0075
NANS	Th17	-0.017	-0.0034	0.0012	-0.013	-0.0018	0.0068	-0.0079
NAP1L1	Th17	-0.00095	0.0085	0.029	-0.00027	-0.0039	-0.022	-0.016
NAP1L2	Th17	-7.50E-06	-0.0057	0.005	-0.0052	-0.0089	-0.015	-0.0091
NAP1L3	Th17	0.015	0.0065	0.017	-0.019	0.0071	-0.0036	-0.0033
NAP1L5	Th17	-0.0049	-0.0035	0.0034	-0.0093	-0.0034	-0.011	-0.007
NAPA	Th17	-0.025	-0.00041	-0.013	-0.0037	-0.0026	0.0029	0.012
NAPA-AS1	Th17	0.0019	-0.0049	-0.005	-0.0071	-0.012	-0.0052	-0.011
NAPB	Th17	0.0091	-0.0095	0.0015	-0.0027	0.0021	0.0068	0.003
NAPEPLD	Th17	0.01	-0.0039	0.0071	0.017	-0.0093	0.0031	0.00089
NAPG	Th17	0.0035	-0.014	0.0065	-0.011	0.007	0.0067	0.013
NAPRT	Th17	-0.0015	0.0008	0.0003	-0.0032	-0.0058	0.0047	-0.0048
NAPSA	Th17	0.0011	0.0043	0.0032	-0.0049	-0.0066	0.001	-0.0061
NARFL	Th17	-0.0032	0.017	-0.0074	0.0031	-0.0074	0.028	-0.0061
NARS2	Th17	0.0061	-0.0056	0.017	0.0015	-5.40E-05	0.013	-0.0055
NAT1	Th17	-0.0091	-0.014	0.0032	0.013	-0.0042	0.0084	0.014
NAT14	Th17	-0.0078	-0.0035	-0.016	-0.0053	-0.0087	-0.013	0.003
NAT6	Th17	-0.0065	0.017	-0.005	-0.0071	0.005	-0.017	0.017
NAT9	Th17	-0.0035	0.0047	-0.0056	-0.02	-0.016	0.021	-0.0021
NATD1	Th17	0.0081	0.006	-0.0029	0.012	0.0087	-0.0041	-0.0079
NAV1	Th17	0.015	0.0023	-0.0058	-0.0089	-0.004	0.003	-0.0043
NBAS	Th17	0.017	-0.0099	-0.017	0.0036	-0.00029	0.00034	-0.0071
NBEA	Th17	0.0069	-0.00078	-0.0026	-0.012	-0.011	-0.0061	-0.0077
NBEAL1	Th17	0.015	-0.0056	-0.0044	0.0076	-0.0081	-0.016	0.004
NBEAL2	Th17	0.0036	0.0092	-0.03	0.012	-0.0011	-0.016	-0.0012
NBPF1	Th17	0.013	0.0054	0.00054	-0.025	0.0069	0.0074	-0.0013
NBPF10	Th17	0.011	0.00017	-0.0058	0.0063	0.0036	0.0076	0.0041
NBPF11	Th17	0.02	0.0033	-0.0066	0.0071	0.00015	0.008	0.0092
NBPF12	Th17	0.021	0.0032	-0.013	0.0067	-0.0086	0.0045	-0.00087
NBPF14	Th17	0.012	0.00071	-0.0064	0.0035	-0.0073	0.0029	0.019
NBPF15	Th17	0.019	-0.0027	-0.00087	-0.0001	0.0065	-0.00083	0.0059
NBPF20	Th17	0.011	-0.001	0.0032	-0.00013	-0.00022	-0.0021	0.0016
NBPF25P	Th17	0.0075	0.0035	-0.0011	-0.0025	0.0045	0.0029	-0.0035
NBPF3	Th17	0.0046	0.0046	0.0035	0.0059	0.0088	0.012	-0.012
NBPF8	Th17	0.011	-0.0046	-0.00088	-0.00081	0.0054	0.0081	-0.0021
NBPF9	Th17	0.014	-0.0028	-0.004	-0.0066	0.0032	-0.0033	0.0052
NBR2	Th17	0.0059	-0.0014	0.0067	0.0027	-0.01	0.0082	-0.0052
NCALD	Th17	0.00082	-0.00011	0.0056	0.0026	0.0054	0.01	-0.028
NCAPD2	Th17	0.0048	-0.0043	-0.0074	-0.0013	0.024	-0.0009	-0.0085
NCAPD3	Th17	0.014	-0.0097	-0.0084	0.006	0.013	0.0022	0.00043
NCAPG	Th17	-0.0064	-0.0079	-0.0047	0.027	-0.0019	0.0022	0.0038
NCAPG2	Th17	0.0017	0.0024	0.0031	-0.0046	0.0078	-0.0011	0.0041
NCAPH	Th17	0.0017	-0.0041	0.0017	0.024	0.003	-0.016	0.0099
NCDN	Th17	-0.0093	0.0074	-0.025	0.0021	0.0029	0.003	0.011
NCEH1	Th17	0.0078	0.0028	0.013	-0.0013	0.017	-0.0047	0.0038
NCF1	Th17	0.0038	0.018	0.011	-0.00048	-0.0013	0.01	-0.016
NCF1B	Th17	0.0026	0.02	0.012	0.0027	0.00048	0.014	-0.0071
NCF1C	Th17	0.0037	0.018	0.0096	0.00044	-0.0035	0.0065	0.0028
NCF2	Th17	-0.0033	-0.0069	-0.003	0.0063	-0.0076	-0.006	-0.0056
NCF4	Th17	-0.014	-0.0028	-0.0097	-0.0056	-0.005	0.0068	0.0023
NCK1-AS1	Th17	-0.0069	-0.0018	0.008	0.013	-0.013	0.0018	-0.00031
NCK2	Th17	-0.006	0.014	-0.0051	-0.006	-0.0022	0.0022	-0.03
NCKAP1	Th17	0.01	-0.0039	0.0066	0.0016	0.0087	0.0054	0.0084
NCKAP1L	Th17	0.0036	-0.013	-0.023	0.0081	0.013	-0.0068	-0.02
NCKAP5L	Th17	0.0023	0.015	-0.011	-0.0071	-0.0057	-0.0033	0.0016
NCKIPSD	Th17	-0.0042	0.004	-0.011	-0.0015	0.0089	0.0052	-0.00089
NCLN	Th17	-0.0078	0.02	-0.021	-9.60E-06	0.0017	0.014	-0.00098
NCOA2	Th17	0.019	-0.0066	-0.019	0.00046	0.0092	-0.011	-0.0073
NCOA3	Th17	0.013	-0.018	-0.024	0.0013	0.016	-0.00082	0.0054
NCOA4	Th17	0.0004	-0.0064	0.0033	0.00032	0.031	0.0096	-0.0026
NCOA6	Th17	0.0095	-0.0046	-0.021	0.002	0.015	-0.02	-0.0094
NCOR2	Th17	0.0045	0.02	-0.024	-0.002	-0.0003	-0.0053	-0.0066
NCR3	Th17	-0.00079	0.0089	0.0097	0.0047	0.011	-0.0091	-0.0019
NCR3LG1	Th17	0.012	0.0063	0.0011	0.0034	0.012	0.0028	-0.004
NDC1	Th17	0.012	-0.013	0.0032	0.00087	0.0087	0.011	0.0041
NDC80	Th17	-0.019	-0.015	-0.0044	0.018	-0.0067	0.0043	-0.014
NDFIP2	Th17	0.0041	-0.0056	0.0069	0.0095	-0.0046	-0.005	0.012
NDOR1	Th17	0.0016	0.018	-0.025	0.002	-0.0063	0.009	0.0023
NDRG1	Th17	-0.0097	0.0045	-0.018	-0.014	0.01	-0.021	0.0075
NDRG2	Th17	0.0094	0.0094	0.0086	-0.011	0.0087	-0.0059	0.021
NDUFA1	Th17	-0.022	-3.70E-05	0.015	-0.0038	-0.0086	-0.021	0.0029
NDUFA11	Th17	-0.022	0.021	-0.0055	-0.002	-0.0058	9.20E-05	0.0043
NDUFA12	Th17	-0.021	-0.0049	0.0081	0.00068	-0.0048	-0.0064	0.0037
NDUFA13	Th17	-0.027	0.0086	-0.00096	0.004	-0.005	-0.002	0.004
NDUFA2	Th17	-0.023	0.013	0.0024	-0.0017	-0.0053	-0.0051	0.00059
NDUFA3	Th17	-0.02	0.01	-0.0055	-0.0049	-0.012	-0.0035	0.0029
NDUFA4	Th17	-0.023	-0.0026	0.014	-0.01	-0.0065	-0.022	0.0055
NDUFA5	Th17	-0.013	-0.013	0.023	-0.0015	0.00049	-0.0043	0.011
NDUFA6	Th17	-0.025	-0.0023	0.0078	-0.00019	-0.0023	-0.0075	0.0077
NDUFA6-AS1	Th17	0.0072	0.0059	-0.0099	0.0058	-0.0094	-0.00043	0.0044
NDUFA7	Th17	-0.022	0.0031	-0.0041	-0.0057	-0.0088	-0.0062	0.0054
NDUFA8	Th17	-0.024	-1.80E-05	0.0083	0.0029	-0.0016	-0.0085	0.0039
NDUFAB1	Th17	-0.023	0.0023	0.0093	8.90E-06	-0.0054	-0.008	0.0054
NDUFAF1	Th17	-0.014	-0.011	0.011	0.0076	-0.012	0.0094	0.0027
NDUFAF2	Th17	-0.012	3.90E-05	0.0099	-0.0019	-0.0054	-0.0067	0.0075
NDUFAF3	Th17	-0.02	0.015	-0.0028	-0.011	-0.0055	0.0093	0.0004
NDUFAF4P1	Th17	0.011	-0.0043	0.0042	0.0067	-0.014	0.017	0.00034
NDUFAF5	Th17	0.004	-0.012	0.0046	0.005	-0.019	-0.008	-0.0019
NDUFAF6	Th17	-0.0026	-0.0032	0.011	0.0039	-0.0069	0.0084	0.0089
NDUFAF7	Th17	0.0051	-0.0063	0.0078	-0.0085	-0.011	0.012	0.00057
NDUFB1	Th17	-0.016	0.0059	0.0026	-0.00027	-0.011	-0.019	0.0063
NDUFB10	Th17	-0.02	0.015	0.0094	0.0045	0.0004	-0.011	0.0066
NDUFB11	Th17	-0.022	0.018	0.0014	-0.0058	-0.0057	-0.0067	-0.0031
NDUFB2	Th17	-0.022	0.0052	0.0061	-0.0045	-0.0084	-0.013	0.0093
NDUFB2-AS1	Th17	-0.00048	0.0036	-0.0046	0.0067	-0.0069	-0.0018	-0.00086
NDUFB3	Th17	-0.022	-0.0089	0.014	-0.003	-0.0039	-0.015	0.0036
NDUFB5	Th17	-0.022	-0.014	0.0098	-0.0045	-0.0058	-0.0017	0.00071
NDUFB6	Th17	-0.02	-0.00036	0.016	-0.0012	-0.0031	-0.0042	0.0044
NDUFB7	Th17	-0.022	0.02	-0.0038	-0.0031	-0.0017	0.01	0.0041
NDUFB9	Th17	-0.025	-0.0001	0.0081	0.0041	-0.0026	-0.017	-0.005
NDUFC1	Th17	-0.019	0.01	0.0077	0.0037	-0.01	-0.0048	0.0098
NDUFC2	Th17	-0.0054	-0.0037	0.012	0.0042	0.0077	-0.0069	0.0096
NDUFS4	Th17	-0.018	-0.0072	0.012	0.0037	-0.0086	-0.011	0.0049
NDUFS5	Th17	-0.022	0.0026	0.011	-0.0051	-0.0075	-0.024	-0.0008
NDUFS6	Th17	-0.025	0.012	-0.0031	0.00044	-0.0044	-0.002	0.0038
NDUFS7	Th17	-0.02	0.022	-0.0084	0.002	-0.0035	0.015	0.0031
NDUFS8	Th17	-0.022	0.017	-0.0077	-0.0013	-0.0029	0.017	0.0052
NDUFV2	Th17	-0.023	-0.0083	0.01	-0.0038	0.003	-0.011	0.0075
NDUFV2-AS1	Th17	0.0087	0.0034	0.0078	-0.0029	-0.014	-0.0076	0.0018
NDUFV3	Th17	-0.0058	0.0055	0.00048	0.0061	0.0041	-0.0024	-0.0071
NEAT1	Th17	0.0054	-0.0071	-0.0067	0.0034	-0.045	-0.0058	-0.00093
NEB	Th17	0.0072	-0.0023	-0.0025	-0.0057	-0.0076	-0.012	-0.0067
NECAB1	Th17	0.012	0.003	0.018	0.003	0.01	-0.0066	0.011
NECAB3	Th17	-0.011	0.0028	-0.0091	0.011	-0.009	0.0035	-0.0052
NEDD1	Th17	0.002	-0.01	0.01	0.007	0.014	0.0079	-0.0042
NEDD4	Th17	0.0092	0.0026	0.00013	-0.0016	0.014	0.00024	0.0052
NEDD4L	Th17	0.0031	0.0024	0.0016	-0.0065	0.0082	0.0034	-0.014
NEDD8	Th17	-0.021	0.00026	0.0066	-0.0051	-0.011	-0.015	0.0075
NEDD9	Th17	-0.0036	-0.014	-0.013	-0.004	0.01	0.015	-0.031
NEFH	Th17	-0.0071	-0.0049	-0.013	-0.002	0.012	0.011	0.0015
NEFL	Th17	0.011	0.0068	0.011	-0.033	0.0062	0.0035	0.0055
NEFM	Th17	0.013	0.0071	0.0089	-0.023	-0.0022	0.0098	0.0016
NEIL1	Th17	0.01	0.011	0.00022	-0.019	-0.011	0.0072	0.0025
NEIL2	Th17	0.00094	-9.70E-05	0.0017	-0.014	0.00056	-0.0015	0.0061
NEIL3	Th17	-0.0041	-0.0042	0.0019	0.02	0.00018	-0.0012	-0.0056
NEK1	Th17	0.0051	-0.0038	0.0041	0.0023	-0.023	-0.0028	0.0052
NEK10	Th17	0.0033	-0.00057	-0.0012	0.021	-0.006	0.0027	-0.0025
NEK11	Th17	0.0092	0.0091	0.0067	0.0026	0.0039	-0.013	0.0075
NEK3	Th17	0.0016	-0.00065	0.014	0.0073	-0.0018	-0.0037	-0.0081
NEK4	Th17	0.013	0.0016	-0.00039	-0.0047	0.0055	0.0041	0.0098
NEK6	Th17	0.00081	-0.0017	-0.006	-0.0091	0.0061	-0.0081	0.0038
NEK7	Th17	0.0064	-0.014	0.011	0.0086	0.026	0.0048	0.0019
NEK8	Th17	-0.0019	-0.0026	-0.012	0.0042	-0.0034	0.0091	0.016
NEK9	Th17	0.016	-0.0039	-0.011	-0.017	-0.00053	-0.012	0.0066
NELFB	Th17	-0.011	0.019	-0.012	0.0054	0.0039	-0.0078	0.00089
NELL2	Th17	0.0095	0.0057	0.0051	-0.018	0.011	-0.008	0.018
NEMP1	Th17	0.019	-0.011	-0.0065	0.0047	-0.00056	0.011	0.0068
NEMP2	Th17	0.0088	-0.0053	-0.00084	0.0082	-0.0022	-0.00044	-0.017
NENF	Th17	-0.0093	0.023	0.012	0.0041	0.005	-0.0071	0.0063
NEO1	Th17	0.018	0.0085	0.005	-0.0086	0.013	5.60E-06	-0.0035
NET1	Th17	0.0023	-0.0026	-0.0024	0.0059	-0.0018	-0.0071	-0.0021
NETO2	Th17	-0.012	-0.0068	-0.0045	0.014	-0.0013	0.0069	-0.02
NEU1	Th17	-0.016	0.002	-0.0059	0.0023	-0.004	0.017	0.0071
NEU3	Th17	0.018	-0.0037	-0.0049	0.0024	0.0015	0.0044	0.0012
NEURL1	Th17	-0.0044	0.0032	-0.011	0.0014	-0.011	0.0045	0.0014
NEURL2	Th17	0.012	0.011	-0.00031	0.0055	-0.014	0.013	-0.0032
NEURL4	Th17	0.0025	0.01	-0.0059	-0.015	-0.00086	-0.0071	0.01
NEXN	Th17	-0.011	-0.019	-0.012	-0.011	-0.0062	0.011	0.0087
NF1	Th17	0.0022	-0.0077	-0.0042	0.02	-0.012	-0.012	-0.0009
NFAT5	Th17	0.0047	-0.01	-0.019	0.015	-0.014	-0.015	0.0018
NFATC1	Th17	0.0076	0.013	-0.0032	0.00047	0.013	0.0013	0.00052
NFATC2	Th17	0.014	0.0018	-0.016	0.0068	0.029	-0.015	0.0059
NFE2L1	Th17	0.0015	0.0055	-0.025	-0.011	0.0097	-0.02	-0.00041
NFE2L3	Th17	-0.0093	-0.013	-0.0084	0.0035	0.006	0.009	0.015
NFIA	Th17	0.015	0.011	0.01	-0.0054	0.0015	-0.0023	-0.0077
NFIC	Th17	-0.0026	0.019	-0.014	-0.0033	-0.0088	0.0021	0.012
NFIL3	Th17	-0.012	-0.0062	-0.004	0.0066	-0.0072	0.0053	0.0043
NFKB1	Th17	-0.0042	-0.011	-0.014	-0.028	0.014	-0.00052	-0.012
NFKB2	Th17	-0.0072	0.0029	-0.017	-0.0077	0.0084	0.0023	0.034
NFKBIA	Th17	-0.015	0.002	-0.0063	-0.013	-0.0015	-0.014	0.0036
NFKBIB	Th17	-0.013	0.015	-0.016	-0.0023	-0.0039	-0.0067	0.011
NFKBID	Th17	0.013	0.0087	-0.0061	0.0097	-0.018	0.022	0.017
NFKBIE	Th17	-0.012	-0.0033	-0.016	0.0097	0.0014	0.018	0.023
NFKBIL1	Th17	0.0025	0.013	-0.0082	-0.0058	-0.006	0.0004	-0.0026
NFKBIZ	Th17	-0.0072	-0.015	-0.02	-0.018	-0.014	-0.011	-0.0084
NFU1	Th17	-0.017	-0.0046	0.014	-0.0048	0.0032	-0.0091	0.0039
NFXL1	Th17	0.012	-0.0046	0.0079	-0.0026	0.0062	0.0063	-0.00051
NFYB	Th17	0.0064	-0.0029	0.03	0.0067	0.013	0.0029	0.0035
NFYC-AS1	Th17	0.015	-0.00028	-0.0021	-0.0052	-0.012	-0.0023	0.0068
NGFRAP1	Th17	-0.017	-0.003	0.0041	-0.01	-0.0054	-0.005	0.013
NHEJ1	Th17	-0.0066	0.0031	0.0031	-0.01	0.0035	-0.0095	-0.0061
NHLRC1	Th17	0.0046	-0.0027	0.0027	-0.0071	0.00022	0.006	0.012
NHLRC2	Th17	0.0081	-0.0097	-0.0067	0.018	-0.015	-0.0022	-0.0038
NHLRC3	Th17	0.014	-0.0082	0.0016	0.0068	-0.022	0.011	0.0087
NHLRC4	Th17	-0.0031	0.011	-0.0068	0.0031	0.0058	0.0053	-0.00056
NHP2	Th17	-0.024	0.012	0.0021	-0.012	8.10E-05	-0.00057	-0.00086
NHSL2	Th17	0.011	0.01	0.0068	0.0077	0.0094	-0.0014	0.023
NICN1	Th17	0.0095	-0.0048	-0.017	-0.0044	-0.018	0.0055	0.0072
NID2	Th17	0.0095	-0.0063	-0.012	-0.0037	-0.01	-0.0056	0.0051
NIFK-AS1	Th17	0.0049	0.0048	0.013	-0.0037	-0.0032	-0.00036	-0.015
NIN	Th17	0.0033	-0.018	-0.025	-0.0012	0.0033	-0.0098	-0.00057
NINJ1	Th17	-0.0033	0.017	0.0029	-0.0017	0.011	0.0049	0.017
NINJ2	Th17	-0.0052	0.0034	-0.0011	0.02	-0.0025	-0.012	-0.0032
NINL	Th17	0.0044	0.0042	-0.0055	0.0026	-0.002	-0.0024	0.012
NIPA1	Th17	0.012	-0.0091	-0.002	-0.0027	0.0004	-0.00084	0.0037
NIPAL2	Th17	0.00079	-0.011	-0.0077	0.009	-0.0027	0.0092	-0.01
NIPAL4	Th17	-0.0026	-0.0019	-0.0039	-0.0024	0.005	-0.014	-0.0041
NIPBL-AS1	Th17	0.012	0.0088	0.0073	0.0013	-0.0055	-0.0072	-0.0084
NIPSNAP3A	Th17	-0.0062	-0.0071	0.01	0.018	-0.0017	-0.0039	0.0089
NIPSNAP3B	Th17	0.0091	-0.0018	0.0091	0.0032	-0.0011	-0.0058	0.014
NIT1	Th17	-0.0031	0.0059	0.0051	-0.0056	-0.0082	-0.018	-0.0075
NIT2	Th17	-0.0061	-0.012	0.0057	-0.0039	-0.015	-0.0074	0.0038
NKAPP1	Th17	0.0083	0.0083	0.0043	-0.00023	-0.015	0.0088	0.0018
NKD1	Th17	0.00035	0.0023	-0.0024	-0.0013	0.0062	-0.0088	0.017
NKG7	Th17	-0.0034	0.0068	0.0026	0.0084	-0.0018	0.013	-0.0088
NKIRAS1	Th17	0.0011	0.0011	0.008	-0.0058	0.0015	0.00056	0.021
NKPD1	Th17	0.0053	0.0091	-0.0036	-0.0021	-0.0031	0.011	-0.0012
NKRF	Th17	0.0044	-0.012	-0.0089	-0.0058	-0.0091	0.001	-0.0033
NKTR	Th17	0.017	-0.0044	0.006	0.0048	-0.03	-0.0075	0.016
NLE1	Th17	0.0042	0.0057	-0.0047	-0.0045	-0.0096	0.012	-0.0017
NLGN3	Th17	0.0051	-0.0064	-0.0091	0.01	-0.019	0.0016	0.0076
NLK	Th17	0.00023	-0.006	-0.0016	-0.0021	-0.0091	-0.0075	-0.0036
NLN	Th17	-0.0033	-0.012	-0.0081	-0.0084	-0.0012	0.013	0.0046
NLRC3	Th17	0.015	0.0038	-0.023	0.011	0.019	0.0094	-0.0096
NLRC5	Th17	0.0062	-0.003	-0.03	0.008	0.0072	-0.0085	0.0073
NLRP1	Th17	0.022	0.0059	-0.014	0.012	-0.0053	-0.00085	-0.0014
NLRP2	Th17	-0.0073	-0.003	-0.0017	-0.0023	-0.0029	0.0062	0.00095
NLRP3	Th17	0.017	0.0061	0.0075	0.0047	0.00099	0.012	0.0092
NLRP6	Th17	0.01	0.017	0.00094	-0.015	0.0076	0.005	0.0022
NLRX1	Th17	-0.0024	0.011	-0.0033	0.018	0.0015	0.0068	-0.021
NMB	Th17	-0.005	0.0098	0.0065	-0.00072	0.0023	-0.011	0.0015
NME1	Th17	-0.018	-0.0019	0.00043	0.00031	-0.011	-0.004	-0.0007
NME3	Th17	-0.012	0.025	-0.0066	-0.0042	-0.0067	0.011	0.0098
NME4	Th17	-0.0037	0.0052	0.0041	-0.015	0.0044	-0.00047	0.0027
NME7	Th17	-0.0029	-0.0071	0.015	0.00086	-0.0013	0.0068	0.015
NME9	Th17	0.014	0.0019	0.0061	0.0024	-0.0056	-0.0013	0.0026
NMI	Th17	-0.02	-0.02	-0.0081	-0.008	-0.0048	0.009	0.0093
NMNAT1	Th17	-0.0035	0.00032	0.00069	0.0053	-0.018	0.0021	-0.0059
NMNAT3	Th17	0.0052	0.00069	0.0088	0.0024	0.0011	0.00037	0.013
NMRAL1	Th17	-0.013	0.017	-0.0019	0.00032	-0.007	0.0075	-0.00036
NMRK1	Th17	-0.0024	-0.0053	0.0027	-0.0039	-0.0072	0.0048	0.012
NMT2	Th17	0.0045	-0.0013	0.0093	0.0062	0.0046	0.0046	-0.0042
NMU	Th17	0.00092	0.0048	0.0077	-0.00096	0.0013	-0.0093	-0.0027
NMUR1	Th17	-0.0012	0.0067	-0.00068	0.027	-0.0015	0.00055	-0.0032
NNT-AS1	Th17	0.0073	0.0039	0.011	0.0042	-0.0091	-0.011	-0.0042
NOB1	Th17	-0.018	0.00037	-0.0057	-0.0055	0.0079	0.0045	-0.011
NOC3L	Th17	-0.0089	-0.019	-0.0023	-0.0053	-0.006	0.015	0.0048
NOC4L	Th17	-0.016	0.014	-0.0096	-0.00095	-0.0032	0.013	-0.0055
NOCT	Th17	0.0066	0.0017	-0.0043	0.0084	-0.017	0.0072	0.0083
NOD1	Th17	-0.00023	-0.0017	-0.017	-0.0061	0.012	0.01	0.0041
NOD2	Th17	-0.0051	-0.0026	-0.016	-0.0045	0.01	-0.00048	0.028
NODAL	Th17	0.0011	0.0039	-0.0015	0.0054	-0.0031	0.00064	-0.00017
NOL3	Th17	-0.0064	-0.0064	-0.011	-0.028	-0.007	-0.0014	-0.0039
NOL4L	Th17	0.022	0.0054	-0.0047	-0.0051	-0.00039	0.0063	0.01
NOL6	Th17	0.0047	0.0016	-0.024	-0.0083	0.013	0.0049	-0.0058
NOL9	Th17	0.013	-0.0029	-0.0051	0.0046	-0.0069	-0.0041	-0.0082
NOM1	Th17	0.0072	0.0052	-0.014	-0.0046	-0.015	-0.009	-0.012
NOMO1	Th17	0.012	0.0093	0.0087	0.0035	0.019	0.0018	-0.017
NOMO2	Th17	0.007	0.0023	0.0018	0.0091	0.0091	0.0064	-0.0021
NOP10	Th17	-0.025	0.0039	0.0068	0.0036	-0.0031	-0.0073	0.0065
NOP14	Th17	0.0048	0.0019	-0.019	-0.00043	0.0094	-0.0028	-0.011
NOP14-AS1	Th17	0.0099	0.0012	-0.0076	0.0029	-0.0021	-0.00085	-0.0071
NOP16	Th17	-0.019	-0.00043	0.0029	-0.01	-0.0085	0.0084	-0.0063
NOP9	Th17	0.01	-0.0025	-0.01	-0.0013	-0.009	-0.0048	-0.0056
NOS3	Th17	-0.0028	0.0062	-0.0088	-0.02	0.012	0.0071	-0.00015
NOSIP	Th17	-0.011	0.021	0.0019	-0.0049	-0.0014	0.018	-0.0013
NOTCH1	Th17	0.0079	0.0095	-0.025	0.005	0.0058	-0.0089	0.0097
NOTCH2	Th17	0.015	-0.00083	-0.017	0.0014	0.018	-0.0058	-0.0041
NOTCH2NL	Th17	0.0054	0.0024	-0.0077	0.0072	-0.013	-0.0017	0.015
NOX1	Th17	-0.0035	-0.0086	0.0085	-0.0055	0.0035	0.0054	0.0013
NOXA1	Th17	0.0042	0.02	-0.00019	-0.0078	0.0009	0.0059	-0.00045
NPAS2	Th17	-0.0022	-0.0034	0.001	0.017	-0.0078	0.0069	-0.0073
NPAT	Th17	0.011	-0.015	0.0019	-0.00011	0.012	0.016	0.008
NPC1	Th17	0.0075	0.0025	-0.0093	0.018	-0.0049	0.012	-0.025
NPC2	Th17	-0.0076	0.0056	0.0045	-0.015	0.00045	-0.017	0.011
NPDC1	Th17	-0.016	-0.00017	-0.019	-0.017	-0.0078	0.0097	-0.0068
NPEPL1	Th17	0.0071	0.0099	-0.013	-0.0057	-0.0084	0.0033	0.0037
NPFF	Th17	-0.00025	0.0068	-0.0041	0.0044	-0.013	-0.012	0.0081
NPHP1	Th17	0.0086	0.0075	0.013	-0.015	0.00032	-0.0089	1.00E-05
NPHP3	Th17	0.0033	0.0029	0.011	0.0046	-0.0049	-0.008	0.0011
NPHP3-ACAD11	Th17	0.0083	-0.0055	0.0039	-0.0023	-0.017	0.0084	0.004
NPHP4	Th17	0.0072	0.0065	-0.016	0.0003	0.00098	0.0017	0.0031
NPIPA1	Th17	0.0096	0.0036	0.0013	0.0005	-0.0016	-0.026	0.013
NPIPA5	Th17	0.00074	-0.0025	-0.0036	0.00025	-0.00082	-0.0021	0.0048
NPIPB11	Th17	0.01	-0.004	-0.0076	0.0037	-0.016	-0.00059	0.0059
NPIPB15	Th17	0.0059	0.00081	0.0024	-0.00029	-0.0017	-0.0076	-0.014
NPIPB3	Th17	0.015	0.0012	-0.01	0.00056	-0.0056	-0.0013	-0.0024
NPIPB4	Th17	0.0073	-0.0044	-0.0096	0.00014	0.0011	-0.0011	0.0085
NPIPB5	Th17	0.011	0.00083	-0.0093	-0.0013	-0.00042	-0.0052	-0.002
NPL	Th17	0.0021	-0.005	0.0047	0.00024	0.0012	0.006	0.0051
NPM2	Th17	0.00061	-0.0017	-0.0039	-0.013	0.0054	-0.0058	0.0088
NPM3	Th17	-0.00093	0.0069	-0.0011	-0.0097	-0.0086	-0.0084	-0.0045
NPR2	Th17	0.0025	0.0029	-0.00088	0.0019	-0.012	-0.0003	0.0049
NPRL3	Th17	1.80E-06	0.014	-0.0045	-0.0076	-0.0035	-0.0037	-0.008
NPTN-IT1	Th17	0.0087	-0.0016	-0.0047	0.0063	-0.017	0.0073	-0.0011
NPTXR	Th17	0.011	0.0078	0.00071	-0.011	0.0056	0.0017	0.012
NQO1	Th17	-0.013	-0.0068	-0.0015	0.017	0.0029	-0.0087	-0.0037
NQO2	Th17	0.00092	-0.0045	0.0047	0.014	0.0043	0.003	0.013
NR1D1	Th17	0.0035	0.019	-0.0011	-0.0047	0.0097	-0.017	0.012
NR1D2	Th17	0.018	-0.01	0.001	-0.0091	0.02	-0.0016	-0.0011
NR1H2	Th17	-0.017	0.017	-0.011	-0.0076	0.0049	0.031	0.0064
NR1H3	Th17	-0.00064	0.0029	-0.0063	0.013	-0.0086	-0.0029	-0.0034
NR2C2	Th17	0.024	0.0029	-0.0062	0.0012	0.0019	-0.013	-0.012
NR2F6	Th17	-0.0037	0.002	-0.0022	-0.0046	-0.0039	0.00051	-0.00068
NR3C1	Th17	0.0031	-0.0029	0.0064	0.016	-0.015	-0.015	0.0059
NR3C2	Th17	0.017	0.0058	-0.0011	-0.02	0.00057	-0.014	0.012
NR4A2	Th17	-0.0014	0.003	-0.0068	-0.0035	-0.0058	-0.026	-0.0048
NRAS	Th17	-0.0047	-0.021	-0.014	0.013	0.023	-0.0099	-0.0027
NRAV	Th17	0.0069	0.0095	0.0059	0.0085	-0.002	6.50E-05	0.0018
NRBP2	Th17	0.015	0.011	-0.0085	0.01	-0.0099	-0.0051	0.009
NRDE2	Th17	0.011	0.0025	-0.0043	0.0029	0.0019	0.013	0.0075
NRF1	Th17	0.01	0.0035	0.0014	0.0039	0.007	-0.003	-0.015
NRIP1	Th17	0.011	0.0013	0.003	-0.018	0.014	0.011	-0.0094
NRIP2	Th17	0.019	0.0062	-0.008	-0.00059	-0.026	0.0024	0.0049
NRIP3	Th17	0.0062	0.0065	0.0045	0.011	0.0071	-0.014	0.0087
NRIR	Th17	-0.014	-0.019	-0.017	-0.013	-0.0057	0.005	0.019
NRL	Th17	-0.011	0.00035	-0.007	-0.0017	0.00014	0.0065	-0.0087
NRM	Th17	0.00064	0.013	0.00032	-0.0025	0.0058	-0.016	0.0029
NRN1L	Th17	0.006	0.012	-0.0044	0.0012	-0.0033	0.0073	0.008
NRROS	Th17	0.0067	0.012	-0.0079	0.019	-0.022	0.012	-0.0023
NRSN2	Th17	-0.0012	0.00052	-0.0019	0.014	-0.00022	-0.00048	-0.00079
NSA2	Th17	-0.014	-0.0015	0.011	-0.0092	-0.0089	-0.015	-0.0052
NSD1	Th17	0.007	-0.011	-0.022	0.0098	-0.015	-0.014	-0.016
NSDHL	Th17	-0.014	-0.0037	0.003	0.0062	-0.00011	0.0072	0.003
NSF	Th17	0.0033	-0.019	-0.0038	0.0038	0.017	0.024	-0.0074
NSG1	Th17	-0.004	0.00044	0.00019	-0.014	0.0026	0.0015	0.003
NSMF	Th17	-0.00012	0.011	-0.016	0.0031	0.008	-0.0025	-0.0054
NSRP1	Th17	-0.012	-0.011	0.011	0.0041	-0.012	-0.0037	0.013
NSUN3	Th17	0.0031	-0.014	0.0048	0.0082	-0.0078	0.0042	0.0057
NSUN4	Th17	0.0053	-0.011	-0.0051	-0.012	-0.0062	0.013	0.0066
NSUN5P1	Th17	0.015	0.01	-0.0085	-0.0023	-0.024	0.0087	-0.0043
NSUN5P2	Th17	0.011	-0.00075	-0.0055	0.0053	-0.01	0.00027	-0.0065
NSUN6	Th17	0.003	0.00026	0.0064	0.015	-0.02	0.00015	0.0068
NT5C	Th17	-0.018	0.012	-0.01	0.0095	-0.012	0.012	0.0032
NT5C3A	Th17	-0.017	-0.021	-6.10E-05	-0.00077	-0.0074	-0.0021	0.0094
NT5C3B	Th17	-9.50E-05	0.002	0.0076	-0.0079	-0.0061	0.0035	0.0037
NT5DC2	Th17	-0.00026	0.0089	-0.0019	0.0079	0.0039	-0.00084	-0.0021
NT5DC3	Th17	0.014	0.0028	-0.0017	-0.0077	-0.0029	-0.0059	0.0099
NT5E	Th17	0.0099	0.0098	0.011	-0.018	0.012	0.0071	0.0014
NT5M	Th17	-0.0054	0.0087	0.0067	0.0067	0.00021	-0.0031	-0.011
NTAN1	Th17	-0.014	0.0041	0.016	0.01	0.0051	-0.02	-0.0026
NTHL1	Th17	-0.018	0.013	-0.0077	0.0067	-0.001	0.0087	-0.003
NTMT1	Th17	-0.013	0.0053	0.0016	-0.0054	-0.0086	0.0086	-0.0048
NTN4	Th17	0.01	0.0069	0.0074	-0.014	0.012	0.0022	0.00088
NTNG2	Th17	-0.0078	0.007	-0.0066	0.0055	0.0067	0.0023	0.0029
NTPCR	Th17	-0.012	-0.0024	0.0067	-0.0045	0.00016	-0.0093	-0.0047
NTRK2	Th17	0.00079	0.0039	0.0013	0.027	-0.0015	-0.0016	0.011
NUAK2	Th17	0.013	0.014	0.0056	0.008	0.012	0.0092	0.023
NUBP1	Th17	-0.015	0.00026	0.0038	0.021	0.0039	0.0043	0.014
NUBP2	Th17	-0.013	0.028	-0.0067	0.005	-0.0025	0.017	-0.0052
NUBPL	Th17	0.0087	-0.00073	0.012	0.00079	-0.011	-0.0031	-0.0032
NUCB1	Th17	-0.02	0.013	-0.019	-0.00093	0.0038	-0.0074	-0.0018
NUCB2	Th17	-0.006	-0.0025	0.021	0.00092	0.003	-0.00026	-0.0013
NUCKS1	Th17	0.0016	0.0011	0.0041	-0.0034	-0.0051	-0.033	0.0054
NUDCD1	Th17	-0.0079	-0.015	0.014	-0.017	0.0054	-0.0014	0.0028
NUDCD2	Th17	-0.018	-0.0086	0.02	-0.0046	-0.0018	-0.0009	-0.0057
NUDT1	Th17	-0.021	0.0072	-0.0036	0.0063	-0.003	-0.0061	-0.0032
NUDT11	Th17	0.0027	-0.0019	0.0029	-0.02	0.0048	0.0091	0.00081
NUDT12	Th17	0.0047	-0.0013	0.00085	-0.013	-0.0074	0.012	-0.0063
NUDT13	Th17	0.013	-0.005	-0.001	0.0045	-0.012	0.0047	0.0035
NUDT14	Th17	-0.0046	0.012	-0.011	-0.0033	-0.0087	0.00079	0.0079
NUDT15	Th17	-0.0065	0.00022	0.016	-0.01	0.0036	-0.0079	0.00012
NUDT16	Th17	-0.0024	0.0022	-0.0017	-0.0019	-0.013	-0.0045	-0.013
NUDT16L1	Th17	-0.018	0.02	0.0043	0.0027	-0.00022	0.0074	-0.0037
NUDT16P1	Th17	0.004	-0.0046	0.0018	-0.00056	-0.00053	0.0011	0.006
NUDT17	Th17	0.005	0.005	0.0011	0.0019	-0.0094	0.00065	-0.023
NUDT18	Th17	-0.013	-0.0045	-0.015	-0.0049	-0.0075	0.011	-0.0087
NUDT19	Th17	-0.0073	0.00054	0.0044	0.0013	-0.0022	-0.0039	0.0053
NUDT2	Th17	-0.0062	0.0036	0.0055	0.00095	0.0068	-0.013	-0.011
NUDT22	Th17	-0.0085	0.028	-0.0031	0.0067	-0.0047	0.015	-0.00015
NUDT4	Th17	0.003	-0.0045	0.0036	-0.004	0.017	0.013	-0.032
NUDT7	Th17	-0.0029	-0.0029	0.015	0.008	-0.0054	0.01	0.01
NUDT8	Th17	-0.0012	0.016	0.0018	0.0037	-0.0028	0.0031	-0.00047
NUDT9	Th17	-0.0052	-0.0029	0.011	-0.0077	-0.0039	0.01	0.021
NUF2	Th17	-0.0064	-0.0089	0.002	0.021	-0.0059	0.0016	-0.0049
NUFIP1	Th17	-0.0044	-0.00095	0.0046	-0.0019	0.0042	0.014	0.0062
NUFIP2	Th17	0.012	-0.014	-0.0096	-0.0038	-0.013	-0.0063	-0.0031
NUGGC	Th17	0.0064	-0.00071	-0.0098	0.01	0.0021	-0.015	0.017
NUMA1	Th17	0.014	0.0067	-0.027	0.00062	0.016	-0.011	0.0013
NUMBL	Th17	0.01	0.012	-0.012	-0.0038	-0.0051	0.0011	0.01
NUP153	Th17	0.0086	-0.007	-0.02	0.0024	0.0075	-0.012	0.015
NUP155	Th17	0.011	-0.012	-0.0072	-0.0038	0.014	0.0039	-0.01
NUP188	Th17	0.013	-0.0065	-0.019	-0.0031	0.029	0.0094	-0.009
NUP205	Th17	0.016	-0.011	-0.011	-0.0075	0.028	-0.00031	-0.0017
NUP210	Th17	0.019	0.0048	-0.026	-0.0024	0.003	0.0066	-0.011
NUP210L	Th17	0.0082	0.0012	0.00041	-0.0039	-0.01	-0.01	0.0046
NUP214	Th17	0.016	-0.0038	-0.022	-0.0021	0.014	-0.0029	-0.0065
NUP35	Th17	-0.0038	-0.012	0.011	-0.0011	-0.0024	0.022	0.0084
NUP37	Th17	-0.012	-0.012	0.0072	0.013	-0.01	0.0022	-0.00089
NUP43	Th17	0.016	-0.0039	0.0024	0.0053	-0.017	0.013	0.012
NUP50-AS1	Th17	-0.0055	0.005	-0.00093	0.0042	-0.0079	0.0046	0.0041
NUP62	Th17	-0.007	0.012	-0.019	-0.0019	0.016	-0.0027	0.008
NUP62CL	Th17	0.0087	-0.0026	0.0017	0.011	-0.0039	0.0096	0.0035
NUP98	Th17	0.013	-0.017	-0.024	-0.00043	0.023	-0.0012	0.00084
NUPL1	Th17	0.0085	-0.017	-0.008	0.0035	0.015	0.0046	0.0036
NUPL2	Th17	-0.0083	-0.0074	0.013	0.012	0.0052	0.0045	-0.0048
NUS1	Th17	0.0012	-0.0086	-0.00039	-0.011	0.013	-0.012	0.0022
NUSAP1	Th17	-0.013	-0.0028	-0.0016	0.036	-0.0045	-0.0041	-0.0063
NUTF2	Th17	-0.024	0.0035	-0.0025	-0.002	0.0031	-0.0097	0.00066
NUTM2A-AS1	Th17	0.0016	-9.50E-05	0.00093	0.0061	-0.0059	-0.0028	-0.0042
NUTM2B-AS1	Th17	0.008	-0.0025	0.0031	0.0088	-0.015	0.0035	-0.0035
NXN	Th17	0.0042	0.014	-0.0031	-0.01	0.0066	0.0083	-0.0012
NXPE3	Th17	5.80E-05	-0.01	-0.0027	-0.0088	0.0056	-0.00073	-0.011
NXT2	Th17	-0.0092	-0.013	0.015	0.0085	0.011	-0.003	0.0036
OAS1	Th17	-0.018	-0.019	-0.018	-0.012	-0.0015	0.0055	0.018
OAS2	Th17	-0.016	-0.022	-0.022	-0.0088	0.0044	0.0046	0.014
OAS3	Th17	-0.012	-0.021	-0.027	-0.015	0.0042	0.0039	0.016
OASL	Th17	-0.018	-0.019	-0.019	-0.0047	0.0021	0.0066	0.024
OAZ3	Th17	0.0085	0.0011	-0.00086	0.0015	0.013	-0.00056	-0.0053
OBSCN	Th17	0.011	0.012	-0.011	-0.0035	-0.0095	0.00081	0.0051
OCEL1	Th17	-0.011	0.0088	0.0086	0.012	0.0035	-0.0069	0.0054
OCIAD2	Th17	-0.024	-0.0058	0.0054	0.0098	-0.0069	-0.0079	0.01
OCLM	Th17	0.014	-0.011	-0.013	0.00097	-0.013	0.00038	0.0015
OCM	Th17	0.0056	0.00044	0.0084	0.0076	-0.015	0.0052	0.0034
OCRL	Th17	0.0097	-0.0027	0.00077	-0.0072	-0.00042	-0.0065	-0.01
ODC1	Th17	-0.0082	-0.0049	0.0017	0.0027	0.0005	-0.014	-0.016
ODF2L	Th17	-0.0075	-0.01	-0.0015	-0.015	-0.017	-0.0018	-0.0019
ODF3B	Th17	-0.02	-0.011	-0.024	-0.0051	-0.0043	0.005	0.016
OFD1	Th17	0.0041	-0.0067	0.0022	-0.011	-0.026	0.013	0.009
OGDH	Th17	-0.0014	-0.0016	-0.03	0.012	0.016	-0.023	0.0047
OGFOD2	Th17	0.0085	0.018	-0.014	-0.00027	-0.016	0.022	-0.0066
OGFOD3	Th17	-0.0082	0.014	-0.0075	-0.013	-0.002	-0.0033	0.0022
OGFR	Th17	-0.015	0.015	-0.023	0.0038	0.0059	0.0092	0.0071
OGFRL1	Th17	0.0038	0.0055	0.0074	0.01	0.013	0.01	-0.013
OGN	Th17	0.0021	-0.0065	-0.0013	0.012	-0.014	-0.0051	-0.00046
OGT	Th17	0.02	-0.012	-0.0052	0.0062	-0.014	-0.0034	-0.0068
OIP5	Th17	-0.0037	-0.0053	0.0012	0.023	-0.0037	-0.0049	0.0077
OIP5-AS1	Th17	0.0063	-0.013	-0.00012	0.002	-0.00019	0.0078	-0.02
OLA1	Th17	-0.012	-0.0035	0.0097	0.015	0.0066	-0.019	-0.021
OLAH	Th17	-0.0042	-0.01	-0.0052	-0.021	-0.0083	0.0021	-0.012
OLFM2	Th17	-0.015	0.0029	-0.0091	0.013	-0.0051	0.0066	0.00042
OPA1	Th17	0.013	-0.017	-0.0015	0.0067	0.027	0.0015	-0.011
OPA3	Th17	-0.0071	-0.0017	-0.0097	0.00093	-0.0055	0.017	-0.012
OPN3	Th17	0.0026	0.013	0.0083	0.0025	0.0074	0.0026	-0.0021
OPRL1	Th17	0.00069	0.0055	-0.0041	-0.004	0.0099	0.0028	0.014
OPTN	Th17	-0.015	-0.011	-0.012	0.0083	0.011	-0.013	0.026
OR13A1	Th17	0.005	-0.00076	-0.00067	-0.02	-0.0016	0.0027	-0.00068
OR52N4	Th17	-0.0067	-0.014	-0.017	-0.013	-0.0084	0.0013	0.019
ORAI1	Th17	-0.017	0.019	-0.013	0.0049	0.01	0.013	0.01
ORAI2	Th17	0.004	0.025	-0.0056	0.004	0.014	0.016	0.0084
ORAI3	Th17	-0.0057	0.011	-0.00075	0.002	0.0077	-0.002	-0.0045
ORAOV1	Th17	0.0073	0.013	-0.0093	-0.004	-0.018	0.011	0.004
ORC1	Th17	0.0042	-0.0033	-0.0003	0.0079	-0.0015	-0.007	0.00099
ORC2	Th17	0.01	-0.015	-0.0072	-0.00098	-0.014	-0.011	0.0023
ORC5	Th17	-0.0046	-0.0094	0.018	0.0056	-0.0029	0.016	-0.0083
ORC6	Th17	-0.0011	0.0047	0.0086	0.0092	0.0035	-0.0097	-0.0025
ORMDL2	Th17	-0.018	0.00061	0.0046	0.0015	-0.0039	-0.013	0.0092
ORMDL3	Th17	-0.0037	-0.012	-0.014	-0.011	-0.0018	-0.021	-0.015
OSBP2	Th17	0.0028	0.0014	-0.012	0.0082	0.011	0.00072	0.0086
OSBPL11	Th17	0.002	-0.0051	-0.011	0.0066	0.02	-0.007	-0.0087
OSBPL1A	Th17	0.0017	0.00089	0.001	0.025	0.0083	-0.0015	-0.0063
OSBPL3	Th17	0.014	-0.011	-0.01	0.0017	0.0068	0.0007	-0.0057
OSBPL5	Th17	0.012	0.014	0.00014	-0.012	0.0058	0.00047	0.0055
OSBPL6	Th17	0.0093	0.0064	0.0064	-0.0091	0.0069	-0.0027	0.0012
OSBPL7	Th17	-0.0036	0.0083	-0.025	0.005	0.001	0.0053	-0.013
OSER1-AS1	Th17	0.0088	0.014	0.016	-0.0057	0.0033	-0.0046	-0.0055
OSGEPL1	Th17	0.0083	0.0038	0.02	-0.00064	-0.0061	0.005	-0.00052
OSGIN2	Th17	0.00076	-0.0086	0.0053	-0.015	0.0096	-0.0081	-0.0065
OSM	Th17	-0.017	-0.0076	-0.018	-0.021	-0.00067	-0.00043	-0.00047
OST4	Th17	-0.018	0.014	0.00094	-0.011	-0.0099	-0.016	0.0059
OSTC	Th17	-0.016	-0.0069	0.024	-0.0071	-0.00082	-0.002	-0.0023
OSTF1	Th17	-0.013	0.0048	0.0034	0.0098	0.0042	0.00012	0.015
OTOF	Th17	-0.015	-0.019	-0.018	-0.002	-0.0057	0.0078	0.013
OTUB2	Th17	-0.007	-0.0059	-0.0053	0.0065	0.002	0.0014	-0.0029
OTUD1	Th17	0.0047	0.0089	0.0037	0.011	0.0077	-0.023	0.0053
OTUD3	Th17	0.01	-0.0026	-0.0056	-0.0056	-0.01	-0.018	0.0019
OTUD4	Th17	0.0042	-0.015	-0.019	0.0019	0.0063	-0.017	-0.013
OTUD6B	Th17	0.005	-0.018	0.0081	0.0047	-0.0099	0.0064	-0.0039
OTUD6B-AS1	Th17	0.0052	-0.0071	0.03	-0.0086	-0.0067	0.01	0.0058
OTUD7A	Th17	0.0054	0.012	-0.0032	-0.011	0.0065	0.016	0.0045
OTUD7B	Th17	0.011	0.0023	-0.0061	0.0031	-0.0081	-0.0034	-0.0013
OTULIN	Th17	0.0059	-0.0042	-0.011	0.0046	-0.00089	0.0068	0.00014
OVCA2	Th17	-0.0077	0.01	-0.01	0.0018	-0.0069	-0.0045	0.0043
OVGP1	Th17	0.01	0.0057	0.0095	-0.0007	-0.0016	-0.0079	0.0089
OXCT1-AS1	Th17	0.0058	0.0061	-0.0024	-0.007	-0.0082	0.0019	0.013
OXLD1	Th17	-0.0051	0.018	-0.00058	-0.0082	-0.016	0.016	-0.011
OXNAD1	Th17	-0.00091	-0.0086	0.0018	-0.022	-0.024	0.0085	-0.038
OXSM	Th17	0.0052	-4.90E-05	0.015	-0.011	-0.00066	0.013	0.0019
OXSR1	Th17	0.0016	-0.014	-0.011	0.017	0.018	-0.017	0.0097
OXT	Th17	0.0021	0.011	-0.013	0.0031	-0.013	0.0055	0.015
P2RX5	Th17	-0.012	-0.011	-0.0081	0.0046	-0.013	0.0031	-0.021
P2RX5-TAX1BP3	Th17	0.0053	0.0038	-0.0024	0.002	-0.0023	-0.0026	0.0047
P2RX7	Th17	0.0032	0.0022	-0.0016	-0.0097	-0.004	-0.00045	0.0032
P2RY10	Th17	-0.0066	-0.0082	0.0061	0.024	0.0097	0.0038	0.014
P2RY11	Th17	-0.0016	0.0077	-0.0056	-0.0094	-0.012	0.0069	-0.0017
P2RY14	Th17	-0.0039	-0.007	-0.00044	-0.017	-0.0076	0.0055	-0.0028
P3H3	Th17	0.012	0.0069	0.0028	-0.0086	-0.0035	-0.00078	-0.00069
P3H4	Th17	0.0072	0.015	0.011	-0.015	0.0097	0.0057	-0.001
PA2G4P4	Th17	0.019	-0.003	-0.0044	0.0044	-0.013	0.014	0.0072
PAAF1	Th17	-0.0055	-0.0045	0.012	0.0059	-0.0022	0.012	0.0017
PABPC1	Th17	-0.00077	0.013	0.02	-0.0065	0.0029	-0.021	-0.026
PABPC1L	Th17	-0.008	0.0044	-0.0014	0.0019	-0.0082	-0.0096	-0.0018
PABPC4	Th17	0.0054	0.021	0.0097	-0.012	-0.0063	-0.018	-0.013
PACRGL	Th17	0.0063	0.0012	0.0096	-0.00013	-0.01	-0.0043	0.003
PACS2	Th17	0.0021	0.025	-0.014	-0.009	0.012	0.0031	0.0063
PACSIN2	Th17	0.012	0.018	-0.00089	-0.0052	0.019	0.0023	0.012
PAFAH1B3	Th17	-0.015	0.016	-0.0027	0.0091	0.0032	-0.0055	0.028
PAFAH2	Th17	0.0067	0.0077	0.013	0.014	0.0024	0.0014	-0.0011
PAICS	Th17	-0.0038	-0.014	-0.0035	-0.0029	0.013	-0.0072	-0.0082
PAIP2B	Th17	0.016	0.0069	0.012	-0.012	0.0022	-0.0045	0.002
PAK1	Th17	-0.0011	-0.0032	0.00066	0.008	0.0086	-0.004	0.0055
PAK1IP1	Th17	-0.013	-0.0091	0.0092	-0.011	-0.0036	0.0069	0.0064
PAK3	Th17	0.0049	-0.0019	0.013	-0.005	-0.00048	0.0099	-0.018
PAK4	Th17	0.0018	0.011	-0.019	0.00047	-0.0062	0.0013	0.0049
PALB2	Th17	0.0014	-0.012	-0.001	-0.0045	0.0054	0.0019	0.00092
PALLD	Th17	-0.00045	0.00094	0.0015	0.02	-0.0011	-0.007	-0.0087
PAM	Th17	0.0078	0.0024	0.0002	0.0078	0.0098	0.0015	0.0011
PAN2	Th17	0.02	-0.0015	-0.0035	-0.019	0.0032	0.00052	0.0019
PAN3	Th17	0.004	-0.0074	0.0075	0.0016	-0.024	-0.0027	0.0049
PAN3-AS1	Th17	0.01	-0.0024	0.0037	-0.0016	-0.0083	0.0045	0.0091
PANK1	Th17	0.0018	-0.0005	0.006	-0.0024	0.0063	0.0057	-0.013
PANK3	Th17	0.0021	-0.013	-0.0052	0.0049	-0.0017	-0.0076	-0.016
PANK4	Th17	-0.0094	0.016	-0.0054	0.0059	0.0026	0.033	-0.012
PANX1	Th17	-0.00045	-0.0091	0.002	-0.001	0.011	-0.0081	0.0078
PAOX	Th17	0.0076	0.021	0.00031	0.0056	0.01	-0.0056	0.012
PAPD5	Th17	0.0028	-0.0002	0.0078	-0.0066	-0.0066	-0.017	0.012
PAPD7	Th17	0.009	0.0096	-0.0074	0.018	0.0056	-0.0085	0.0087
PAPLN	Th17	0.014	-0.002	-0.004	0.0066	-0.016	-0.0058	0.0032
PAPSS1	Th17	-0.0064	-0.0057	0.0081	0.018	0.013	-0.0056	-0.011
PAPSS2	Th17	0.0036	-0.0049	0.0025	-0.00022	-0.015	-0.0075	0.0088
PAQR3	Th17	0.01	-0.0053	0.016	0.0054	0.0077	-0.0012	0.0037
PAQR4	Th17	-0.0071	0.0042	-0.011	0.033	-0.0042	-0.0033	-0.011
PAQR6	Th17	0.0065	0.0065	-0.0058	0.014	-0.0063	-0.0093	0.017
PAQR8	Th17	0.013	0.0042	0.0097	-9.20E-05	0.012	0.024	0.0024
PARD3B	Th17	0.0097	0.0064	0.0078	-0.015	-0.0081	0.0043	-0.003
PARD6A	Th17	-0.01	0.023	-1.60E-05	0.0014	0.01	0.011	-0.0047
PARD6B	Th17	0.004	0.00026	0.0036	-0.0055	-0.011	0.00092	0.011
PARG	Th17	0.004	-0.011	-0.0014	0.0088	0.017	0.025	-0.0072
PARGP1	Th17	0.015	-0.0095	-0.0049	0.00084	-0.0064	0.0077	-0.012
PARK2	Th17	0.016	0.0066	0.0074	-0.022	-0.0067	-0.0061	0.0024
PARK7	Th17	-0.022	-0.0029	0.0071	0.004	0.0016	-0.012	-0.0042
PARP10	Th17	-0.017	-0.0068	-0.028	-0.009	-0.00066	0.014	0.0097
PARP11	Th17	-0.0081	-0.022	-0.014	-0.012	-0.0075	-0.0036	0.018
PARP12	Th17	-0.015	-0.021	-0.025	-0.0055	-0.0019	0.0033	0.018
PARP14	Th17	-0.0079	-0.023	-0.025	-0.0016	-0.0038	0.0052	0.011
PARP15	Th17	0.0064	-0.015	-0.016	-0.0017	-0.0074	-0.014	0.01
PARP2	Th17	0.0094	0.00016	0.015	-0.0089	-0.00089	0.0035	0.01
PARP3	Th17	-0.011	-0.0059	-0.014	-0.0057	-0.0054	-0.0048	0.0023
PARP4	Th17	0.0097	-0.017	-0.018	0.0052	0.024	0.0036	-0.004
PARP8	Th17	0.0079	-0.014	-0.0075	-0.013	0.0025	0.0074	-0.003
PARP9	Th17	-0.017	-0.023	-0.02	-0.01	-0.0017	0.0032	0.012
PARPBP	Th17	-0.0065	-0.0064	0.002	0.017	0.0054	-0.0094	-0.011
PARS2	Th17	-0.005	0.0086	0.011	0.0043	0.0026	0.0073	0.0046
PARTICL	Th17	-0.0026	0.013	0.0078	0.00015	0.0041	-0.0024	-0.0049
PARVA	Th17	0.0055	0.002	0.0034	-0.01	0.0054	-0.008	0.0015
PARVB	Th17	-0.0064	0.003	0.0027	0.016	-0.004	-0.00093	-0.008
PARVG	Th17	-0.0043	0.0072	-0.0037	0.0043	-0.0047	0.0067	0.0019
PASK	Th17	-0.0021	0.0025	-0.0038	0.0097	2.10E-05	0.00027	0.0062
PATL1	Th17	0.0044	-0.0041	-0.0079	-0.0046	-0.0024	-0.024	-0.00052
PATL2	Th17	0.004	-0.0063	-0.0098	0.0063	-0.015	0.0044	0.014
PATZ1	Th17	0.0051	0.01	-0.0081	-0.0096	0.0061	-0.026	-0.009
PAWR	Th17	-0.0024	-0.0066	-0.001	-0.0039	-0.0083	0.011	-0.015
PAX6	Th17	0.0036	-0.0049	0.0039	0.0031	0.0088	-0.0073	-0.0095
PAX8	Th17	0.002	0.001	0.0068	0.0037	-0.0095	-0.0019	0.007
PAX8-AS1	Th17	0.00021	-0.0032	0.0014	0.0039	-0.0069	0.011	0.0094
PAXBP1-AS1	Th17	0.012	0.0063	0.0023	0.0014	-0.012	-0.0062	0.0054
PAXIP1	Th17	0.0057	0.0027	0.0021	0.012	0.0079	-0.0078	0.0053
PAXIP1-AS1	Th17	0.0098	0.014	0.014	0.0084	-0.016	0.011	0.0012
PAXIP1-AS2	Th17	0.0084	-0.0019	0.0056	-0.0059	-0.011	-0.0019	0.0052
PBLD	Th17	-0.002	-0.0063	6.80E-05	0.0061	-0.017	-0.0045	0.005
PBX2	Th17	0.003	0.0071	-0.0093	-0.0062	-0.014	-0.017	0.0094
PBX3	Th17	0.0076	0.0058	0.014	0.0083	-0.00029	-0.007	0.0074
PBX4	Th17	0.0012	0.0095	-0.0026	0.011	-0.023	0.0041	-0.035
PBXIP1	Th17	0.002	0.011	-0.017	0.0046	0.013	-0.0072	-0.0065
PC	Th17	-0.001	0.0075	-0.0098	-0.0026	0.0037	0.016	-0.00062
PCBD1	Th17	-0.0074	0.0069	0.012	0.0035	0.0007	-0.014	0.0069
PCBD2	Th17	0.0065	0.0077	0.011	0.0003	-0.001	-0.0035	0.0042
PCBP1	Th17	-0.013	0.016	0.0089	0.0029	0.0066	-0.024	0.0088
PCBP1-AS1	Th17	0.0094	-0.011	-0.0016	0.0016	-0.011	0.0012	0.0098
PCBP2	Th17	-0.00073	0.012	0.017	-0.0049	-0.015	-0.025	-0.011
PCBP3	Th17	-0.0069	-0.012	-0.0019	0.0016	-0.0052	-0.00027	0.0021
PCBP4	Th17	-0.011	0.017	-0.0069	0.0081	0.011	-0.0044	0.0028
PCCA	Th17	0.0031	-0.0069	-0.0016	0.0025	-0.0045	0.0042	-0.004
PCCB	Th17	-0.015	-0.0011	-0.0035	-0.00038	0.0057	-0.0033	-0.0087
PCDH12	Th17	0.011	0.00042	-0.0058	0.0052	-0.0061	-0.0064	-4.70E-05
PCED1A	Th17	0.00071	0.024	0.0016	-0.012	-0.0062	0.0042	-0.0066
PCED1B	Th17	-0.014	-0.0046	-0.0079	-0.017	-0.012	0.0029	0.0053
PCED1B-AS1	Th17	-0.005	0.00093	-0.0023	-0.02	-0.014	-0.011	0.0027
PCGF1	Th17	-0.0064	0.0048	0.011	-0.0044	-0.012	0.0062	0.012
PCGF3	Th17	0.015	0.00036	0.0022	0.0039	-0.028	0.01	0.0089
PCGF5	Th17	0.0051	-0.017	-0.0042	-0.028	0.019	-0.016	-0.0089
PCGF6	Th17	-0.0046	-0.0073	0.0089	0.0056	-0.00028	-0.0092	-0.0096
PCID2	Th17	-0.005	-0.0043	0.0055	0.0046	0.003	0.0016	0.0071
PCK2	Th17	-0.016	-0.0088	-0.02	0.0063	0.00038	0.0026	0.01
PCNA	Th17	-0.013	-0.011	0.019	-0.0088	0.0056	-0.00095	0.0049
PCNT	Th17	0.002	0.00017	-0.022	0.0095	-0.013	-0.0066	-0.013
PCNX	Th17	0.019	-0.0022	-0.0056	0.003	0.00078	-0.017	-0.013
PCNXL2	Th17	0.02	-0.0017	-0.012	-0.0045	-0.01	-0.012	-0.003
PCNXL3	Th17	0.0025	0.0079	-0.024	-0.0027	-0.0017	-0.0066	0.00029
PCNXL4	Th17	0.011	-0.0068	0.006	0.0067	0.013	0.01	-0.015
PCOLCE	Th17	0.0023	0.0091	-8.60E-05	-0.019	-0.0083	0.0052	0.0024
PCSK1N	Th17	-0.0047	0.016	-0.0041	-0.015	9.60E-05	0.003	0.0068
PCSK5	Th17	0.014	0.0073	0.00051	-0.031	0.00032	0.0075	0.003
PCTP	Th17	-0.00097	0.0044	-0.0014	0.0073	0.0082	-0.0023	7.30E-05
PCYOX1	Th17	0.021	0.0096	0.017	-0.0023	0.016	-0.0032	-0.00032
PCYOX1L	Th17	-0.0024	0.00088	-0.0064	0.011	-0.0026	0.0063	-0.012
PDAP1	Th17	-0.0083	0.011	-0.0079	-0.016	-0.0043	-0.024	-0.00044
PDCD1	Th17	-0.019	-0.0029	-0.015	0.015	-0.0067	0.0059	-0.023
PDCD11	Th17	0.009	-0.00079	-0.019	-0.0082	0.009	-0.0044	-0.004
PDCD1LG2	Th17	-0.013	-0.013	-0.014	0.00015	0.008	0.0016	0.012
PDCD2L	Th17	-0.016	0.0024	-0.0011	-0.00043	-0.00076	0.00024	0.0043
PDCD4	Th17	0.0089	0.0036	0.019	-0.017	0.013	0.0068	-0.008
PDCD4-AS1	Th17	0.01	0.01	0.015	-0.0028	-0.0011	-0.0053	-0.0025
PDCD6IPP2	Th17	-0.0014	-0.0035	-0.0038	-0.012	0.0017	-0.00059	0.0045
PDCL3	Th17	-0.023	-0.0073	0.005	0.00069	0.0062	-0.01	0.0034
PDCL3P4	Th17	0.0028	-0.0034	-0.001	0.0041	-0.022	-0.00072	0.0077
PDDC1	Th17	0.0095	0.015	-0.012	0.0034	-0.013	0.0066	-0.011
PDE1B	Th17	-0.0025	-0.0025	-0.01	0.011	-0.0011	0.001	0.0076
PDE2A	Th17	0.0029	0.0066	-0.0054	-0.015	0.0031	0.014	0.01
PDE3B	Th17	0.011	-0.012	-0.002	-0.024	0.0085	0.0052	-0.0014
PDE4A	Th17	-0.0079	-0.0007	-0.017	-0.0049	0.0026	-0.0049	0.025
PDE4B	Th17	-0.0074	-0.019	-0.013	-0.021	-0.0014	-0.0012	-0.005
PDE4D	Th17	0.0048	-0.01	-0.011	-0.03	0.0075	0.00012	-0.016
PDE4DIP	Th17	0.0034	-0.00076	-0.0091	0.0047	-0.00064	0.0012	-0.0074
PDE5A	Th17	0.015	-0.0011	0.0043	-0.023	-0.003	0.0031	-0.0083
PDE6B	Th17	-0.013	0.0023	-0.0069	-0.0061	-0.012	-0.0083	0.01
PDE6C	Th17	0.013	-0.0038	-0.001	0.0057	-0.013	-0.0011	0.00086
PDE7A	Th17	0.021	0.0023	0.015	0.0012	0.0015	0.012	0.0026
PDE7B	Th17	-0.0011	-0.005	0.0018	0.0086	-0.0096	0.0013	-0.0051
PDE8A	Th17	0.011	-0.00026	-0.00026	-0.016	0.0089	0.011	0.029
PDE9A	Th17	-0.0081	-0.008	-0.0097	-0.0072	-0.0027	0.0059	0.019
PDF	Th17	-0.0076	0.016	-0.013	-0.0065	-0.0048	0.016	-0.0029
PDGFB	Th17	0.0089	0.012	0.0047	-0.014	0.007	0.0031	0.0061
PDIA3	Th17	-0.013	-0.015	0.001	-0.0089	0.009	-0.0085	0.0017
PDIA3P1	Th17	-0.0035	-0.0095	-0.0041	0.0049	-0.0043	-0.0012	-0.0027
PDIA5	Th17	-0.0083	-0.0036	-0.0041	-0.021	-0.0063	0.004	-0.0043
PDIK1L	Th17	0.012	-0.007	0.012	0.0016	0.019	0.016	0.0096
PDK1	Th17	0.013	-0.0065	-0.0044	0.0093	0.00028	-0.0022	0.0087
PDK2	Th17	-0.0095	0.011	-0.0017	0.0097	0.011	0.0034	0.013
PDK3	Th17	0.016	0.005	0.012	0.0022	0.0011	0.0052	-0.023
PDLIM1	Th17	-0.0013	0.004	0.0099	0.004	0.00042	-0.01	-0.0002
PDLIM2	Th17	-0.0085	0.026	-0.0021	0.0024	0.0072	0.028	0.0073
PDLIM7	Th17	-0.0019	0.013	-0.0032	0.0026	-0.006	-0.00065	0.013
PDP1	Th17	-0.00015	-0.01	0.00082	0.016	0.024	0.0039	-0.0066
PDP2	Th17	0.01	-0.0029	-0.0059	0.0047	-0.0056	0.018	0.0073
PDPR	Th17	0.012	-0.0048	-0.0061	0.0045	0.0027	-0.0077	-0.012
PDRG1	Th17	-0.012	0.0069	0.0077	0.0024	0.0076	0.004	-0.014
PDS5A	Th17	0.015	-0.014	-0.012	-0.0028	0.027	-0.012	-0.013
PDS5B	Th17	0.012	-0.013	-0.0023	0.0078	0.015	-0.0037	-0.016
PDSS1	Th17	0.0019	-0.00064	0.0025	0.0038	-0.0081	0.016	-0.014
PDSS2	Th17	0.0068	-0.0041	-0.0062	0.015	-0.0015	0.0091	-0.0021
PDXDC1	Th17	0.012	0.00042	0.0017	0.0086	0.0084	0.0021	0.0039
PDXDC2P	Th17	0.014	0.00044	-0.00054	0.0054	-0.0081	-0.0047	-0.01
PDXK	Th17	0.0025	0.0057	-0.0028	-0.0019	-0.00043	0.0097	-0.0045
PDXP	Th17	-0.012	0.009	-0.0028	0.011	0.0061	0.004	0.0076
PDZD11	Th17	-0.021	-0.0085	0.0051	0.013	-0.0019	-0.0033	-0.0029
PDZD2	Th17	0.018	0.0092	-0.0012	0.0039	-0.0013	-0.0032	0.0061
PDZD4	Th17	0.0055	0.0072	-0.007	-0.032	0.0022	-0.014	-0.0062
PDZD7	Th17	0.0074	0.0045	-0.0037	0.0043	0.0014	-0.0023	0.0098
PDZD8	Th17	0.011	-0.0013	-0.0043	0.0085	-0.00033	-0.011	-0.011
PEA15	Th17	-0.011	-0.0031	-0.0052	-0.0059	0.0073	-0.018	0.016
PEAK1	Th17	0.0099	-0.00059	-0.0054	0.009	-0.0092	-0.0061	-0.0059
PECAM1	Th17	-0.0042	-0.0067	-0.0022	0.011	-0.0068	0.0048	-0.0037
PECR	Th17	-0.0069	0.00077	0.0026	0.011	-0.0055	-0.0093	-0.004
PELI1	Th17	-0.0093	-0.013	0.00061	0.012	0.002	0.0069	-0.0013
PELI2	Th17	0.0013	-0.015	-0.0079	-0.026	-0.0023	0.0072	-0.018
PELI3	Th17	0.0074	0.016	0.002	-0.0097	0.0053	0.0057	0.017
PELO	Th17	-0.0067	0.008	0.0084	0.0084	0.0078	0.018	0.0061
PELP1	Th17	0.0012	0.01	-0.019	-0.0087	-0.0099	-0.015	0.0037
PEMT	Th17	-0.011	0.016	0.0028	0.006	0.001	0.013	0.012
PEPD	Th17	-0.015	0.0075	-0.0055	-0.0024	0.011	0.024	-0.024
PER1	Th17	-0.00055	0.0092	-0.01	-0.02	-0.0086	-0.017	-0.032
PER2	Th17	0.0066	0.0024	0.00044	-0.0075	-0.0053	-0.0075	-0.0096
PER3	Th17	0.015	0.0029	0.00017	0.0018	0.014	-0.011	0.01
PERP	Th17	-0.0021	9.90E-05	0.009	0.0014	0.016	0.0012	0.01
PET100	Th17	-0.019	0.0078	0.0056	0.0014	-0.0098	-0.018	0.011
PET117	Th17	-0.005	0.012	0.0039	-0.0055	-0.0093	-0.0039	0.0074
PEX1	Th17	0.017	-0.012	0.0033	-0.0029	0.0033	-0.0023	0.0024
PEX10	Th17	-0.0083	0.014	-0.0086	0.00034	-0.0019	0.012	-0.00033
PEX11A	Th17	0.0072	0.0048	0.01	-0.00013	0.0053	0.0046	0.02
PEX11G	Th17	0.0053	0.013	-0.011	-0.0049	-0.019	-0.0078	0.01
PEX12	Th17	0.0051	-0.0041	0.011	-0.014	0.013	0.0093	0.0016
PEX14	Th17	-0.0022	0.0097	-0.007	0.00094	-0.011	-0.0035	0.0055
PEX26	Th17	0.0041	0.0061	-0.015	-0.00046	-0.018	0.0085	-8.20E-05
PEX5	Th17	0.011	0.0076	-0.0018	-0.0017	0.0096	-0.014	-0.0018
PEX6	Th17	0.0021	-0.00044	0.0023	0.0023	-0.00061	-0.0038	-0.0045
PEX7	Th17	-0.00079	-0.00076	0.0023	0.004	-0.01	-0.0052	0.011
PFAS	Th17	0.0052	0.0049	-0.022	-0.003	0.017	0.011	-0.0034
PFDN1	Th17	-0.02	-0.0016	0.01	-0.013	0.0023	-0.0091	-0.0065
PFDN2	Th17	-0.022	0.0017	0.0052	-0.0022	-0.0044	-0.0081	0.014
PFDN4	Th17	-0.015	-0.0067	0.013	0.0023	-0.0093	-0.012	0.007
PFDN5	Th17	0.0032	0.02	0.026	-0.0091	-0.0048	-0.026	-0.016
PFDN6	Th17	-0.0083	-0.0046	-0.0085	-0.007	-0.0049	-0.018	-0.0069
PFKFB2	Th17	0.0058	-0.0065	-0.0049	-0.02	-0.00026	0.00034	-0.0087
PFKFB3	Th17	0.0062	0.0094	-0.015	-0.0085	0.015	0.013	0.007
PFKFB4	Th17	0.0023	0.0024	-0.005	-0.0049	0.011	-0.00091	0.022
PFKL	Th17	-0.011	0.015	-0.02	0.013	0.01	0.0085	0.0029
PFKM	Th17	0.009	0.0013	-0.0024	-0.016	-0.0027	0.0077	0.0019
PFKP	Th17	-0.017	0.0013	-0.021	0.0037	0.0059	-0.012	0.0033
PFN1	Th17	-0.026	0.011	4.10E-05	0.011	0.0014	0.0038	-0.0094
PFN1P2	Th17	0.0099	-0.0023	0.00037	0.0016	-0.018	0.015	0.0031
PFN2	Th17	0.014	0.012	0.013	-0.019	0.011	0.00036	0.0041
PGAM2	Th17	0.01	0.0023	-0.013	-0.00073	-0.0069	-0.009	0.0057
PGAM5	Th17	-0.0041	0.0077	-0.017	-0.0011	0.015	-0.0056	-0.011
PGAP1	Th17	-0.0073	-0.022	-0.021	-0.017	-0.015	-0.00094	0.015
PGAP2	Th17	-0.0079	0.0016	0.0028	-0.0081	-0.01	-0.01	-0.0065
PGBD1	Th17	0.0045	0.0024	0.0065	0.005	-0.0061	-0.0035	0.00017
PGBD2	Th17	0.01	0.011	0.016	-0.0036	0.01	-0.00089	-0.0079
PGBD4	Th17	0.011	-0.0026	0.003	-0.0049	-0.015	0.0049	-0.0099
PGD	Th17	-0.0058	0.0039	-0.0024	0.012	0.012	-0.0029	-5.00E-05
PGGT1B	Th17	0.0024	-0.01	-0.0032	-0.0024	-0.00099	0.0034	-1.90E-05
PGLS	Th17	-0.013	0.025	-0.0059	0.0046	-0.00076	0.0072	-0.0031
PGM2L1	Th17	-0.00048	-0.0094	-0.00065	0.024	-0.0017	-0.0053	0.018
PGM3	Th17	0.011	-0.0062	0.0095	0.0027	0.0041	0.0037	0.0017
PGM5P2	Th17	0.0052	0.00096	0.00056	-0.0021	-0.011	-0.0055	0.013
PGP	Th17	-0.00091	0.028	0.0028	-0.0015	0.00045	0.016	-0.00092
PGPEP1	Th17	0.0071	0.0027	-0.011	-0.0056	6.60E-05	-0.011	-0.0006
PGRMC1	Th17	-0.013	-0.014	0.0074	0.00088	0.0013	-0.0089	0.0044
PHC1	Th17	0.022	0.0052	-0.0062	0.00049	0.0084	0.0035	-0.014
PHEX	Th17	8.90E-05	-0.0003	-0.0026	0.021	-0.0019	-0.0041	-0.0063
PHF11	Th17	-0.018	-0.022	-0.013	-0.0092	-0.0043	0.001	0.021
PHF12	Th17	0.01	0.0061	-0.014	-0.0093	-0.014	-0.011	0.0055
PHF13	Th17	0.011	0.0023	-0.0098	0.011	0.011	0.0034	0.0089
PHF14	Th17	-0.0034	0.0042	0.0068	0.0035	-0.014	-0.02	0.0045
PHF19	Th17	-0.0063	0.0077	-0.009	0.0042	0.0008	-0.021	0.018
PHF2	Th17	-0.0024	0.011	-0.011	-0.0048	0.001	-0.019	0.0099
PHF23	Th17	-0.0073	0.0065	0.00082	0.014	0.0026	0.0081	0.0085
PHF5A	Th17	-0.0018	-0.0016	-0.0055	-0.0076	-0.0036	-0.016	-0.0096
PHF6	Th17	0.011	-0.0083	-0.0017	-0.0071	0.0067	0.0004	-0.0044
PHF7	Th17	0.0096	0.0026	0.0018	0.0068	-0.011	-0.0098	0.0057
PHF8	Th17	0.013	-0.0064	-0.021	-0.0072	0.0059	-0.012	-0.0089
PHGDH	Th17	-0.011	-0.00098	0.00069	0.02	-0.0016	-0.0066	-0.006
PHKA2	Th17	0.018	0.0051	-0.0081	0.0029	0.0081	-0.0051	-0.0065
PHKG1	Th17	0.0096	0.0042	-0.0053	0.0046	-0.021	-0.0027	0.0034
PHLDA1	Th17	0.0065	0.0068	0.011	0.022	0.0081	-0.0044	0.0083
PHLDA3	Th17	-0.0086	-0.00017	-0.0078	-0.021	-0.0053	0.0036	-0.0068
PHLDB1	Th17	0.0086	0.0097	-0.0043	-0.0084	0.0058	-0.007	0.015
PHLDB2	Th17	0.016	0.0086	0.0089	0.00033	0.009	-0.0018	-0.0045
PHLDB3	Th17	0.0045	0.013	-0.0037	0.0066	-0.016	0.005	0.018
PHLPP1	Th17	0.0038	0.0052	-0.0041	-0.0071	0.0029	-0.0082	0.0077
PHLPP2	Th17	0.019	-0.0054	-0.011	0.0046	0.0023	-0.0072	0.015
PHOSPHO1	Th17	0.0096	0.0073	-0.011	0.0053	-0.0018	0.007	-0.0057
PHOSPHO2	Th17	0.016	-0.0065	0.013	-0.0034	-0.0091	-0.00012	0.0002
PHPT1	Th17	-0.026	0.0028	-0.01	-0.0069	-0.001	0.0059	0.0041
PHRF1	Th17	0.0074	0.017	-0.028	0.0053	0.016	0.0098	-0.001
PHTF1	Th17	-0.0049	-0.0065	-0.0011	0.017	0.0015	0.006	-0.009
PHTF2	Th17	-0.0018	-0.021	-0.015	0.0077	-0.011	0.0019	-0.021
PHYH	Th17	0.00029	0.0066	0.016	-0.0011	0.015	0.0053	0.0048
PHYKPL	Th17	-0.0081	0.0075	-0.016	0.0046	-0.02	0.002	0.0015
PI16	Th17	0.0031	0.013	-0.0009	-0.0098	0.01	0.0028	0.019
PI4K2A	Th17	0.00063	0.0016	-0.0086	0.015	0.019	0.0022	-0.0086
PI4K2B	Th17	-0.0094	-0.02	-0.012	-0.00013	0.0043	0.00029	0.0099
PI4KA	Th17	0.017	-0.0011	-0.025	0.0051	0.016	-0.0023	-0.013
PI4KAP1	Th17	5.70E-05	0.0051	-0.0038	0.0051	-0.00022	-0.0038	-0.0014
PI4KAP2	Th17	0.008	0.014	-0.005	0.0096	-0.0011	-0.005	-0.0013
PIAS2	Th17	0.013	-0.0047	0.005	0.0093	0.0061	0.01	-0.0038
PIAS4	Th17	-0.013	0.012	-0.011	0.0051	0.00017	0.0083	-0.002
PIBF1	Th17	0.01	-0.014	0.0043	0.00061	-0.016	-0.00058	-0.0032
PICALM	Th17	0.0027	-0.014	-0.006	0.0049	0.00054	-0.021	-0.0057
PICK1	Th17	-0.0005	0.0097	-0.01	-0.0028	-0.014	-0.0058	-0.0027
PIDD1	Th17	0.0018	0.019	-0.019	0.0022	-0.0063	0.01	-0.01
PIEZO1	Th17	0.0098	0.016	-0.03	0.0027	0.0051	-0.0079	-0.0064
PIFO	Th17	0.0038	0.0058	0.0025	-0.0064	0.0043	3.20E-05	0.013
PIGA	Th17	0.0037	-0.0086	0.0021	-0.012	0.0081	0.0065	0.007
PIGB	Th17	-0.0037	-0.017	0.013	0.012	-0.0055	0.0074	-0.0032
PIGBOS1	Th17	-0.0094	0.0089	0.0072	-0.0043	-0.0086	-0.019	-0.0029
PIGF	Th17	-0.0017	-0.017	0.0053	-0.0026	-0.014	0.0038	0.0068
PIGK	Th17	0.0023	-0.014	0.016	-0.0043	0.016	0.0064	-0.0022
PIGL	Th17	0.013	0.0038	0.0036	0.0073	-0.019	-0.0025	-0.0085
PIGM	Th17	0.011	0.0054	0.014	0.0003	-0.012	0.026	-0.0044
PIGN	Th17	0.012	-0.011	0.00062	0.009	0.0084	0.01	-0.0021
PIGP	Th17	-0.0039	0.0022	0.017	-0.012	-0.0024	-0.012	0.00065
PIGQ	Th17	0.004	0.022	-0.011	0.0044	-0.0079	0.027	0.00044
PIGV	Th17	-0.00029	-0.0034	0.0012	-0.023	0.0013	0.022	-0.0095
PIGW	Th17	-0.0054	-0.0062	0.0041	-0.0075	0.0068	0.0025	-0.015
PIGX	Th17	-0.0079	0.0032	0.0079	-0.0035	0.016	-0.00015	0.018
PIK3AP1	Th17	0.0078	0.0097	0.0076	0.0083	0.013	0.0039	0.0014
PIK3C2A	Th17	0.018	-0.011	-0.0062	0.001	0.013	-0.0023	-0.0066
PIK3C2B	Th17	0.014	0.0053	-0.011	-0.0013	0.00057	-0.0091	0.017
PIK3CA	Th17	0.012	-0.013	-0.0014	-0.0018	0.017	-0.00044	-0.0025
PIK3CB	Th17	0.019	-0.011	-0.0062	-0.0061	0.011	0.004	0.011
PIK3CD	Th17	0.0065	0.0086	-0.025	0.005	0.027	0.0082	0.014
PIK3CD-AS1	Th17	0.016	0.0035	-0.0096	0.0036	-0.024	0.0043	0.017
PIK3CD-AS2	Th17	0.015	-0.0022	-0.015	0.0055	-0.015	-0.0033	0.0086
PIK3CG	Th17	0.01	-0.0022	-0.0039	0.019	0.024	0.0089	-0.0029
PIK3IP1	Th17	-0.0073	0.0032	0.0026	-0.014	-0.011	0.011	-0.045
PIK3IP1-AS1	Th17	0.00074	-0.0014	0.002	-0.0073	-0.025	-0.0045	-0.017
PIK3R1	Th17	0.0069	-0.011	-0.0058	-0.01	0.0013	-0.015	-0.011
PIK3R2	Th17	0.0029	0.018	-0.011	-0.0043	0.022	0.0057	0.012
PIK3R3	Th17	-0.0065	-0.0082	-0.0072	0.0078	-0.00044	0.0034	-0.0048
PIK3R4	Th17	0.014	-0.0087	-0.0036	0.0054	0.022	0.014	0.0026
PIK3R5	Th17	-0.006	0.001	-0.022	0.014	0.0089	0.0006	-0.033
PIK3R6	Th17	0.0055	0.0095	-0.00081	0.012	-0.00029	0.011	0.0078
PIKFYVE	Th17	0.016	-0.012	-0.02	0.011	0.0045	-0.011	-0.001
PIM1	Th17	-0.0083	-0.0055	-0.019	-0.025	0.00073	-0.015	-0.012
PIM2	Th17	-0.021	-0.011	-0.013	-0.0068	0.0047	-0.005	0.008
PIM3	Th17	-0.013	0.013	-0.017	0.011	0.0082	0.0059	0.03
PIN1	Th17	-0.019	0.024	-0.00053	0.0051	-0.0034	0.012	-0.0023
PIN4	Th17	-0.0099	0.0016	0.014	-0.0024	-0.019	-0.0048	0.0099
PIN4P1	Th17	0.013	-0.0025	-0.0065	0.0088	-0.0076	-0.00032	-0.0014
PINK1	Th17	-0.0019	0.018	0.0022	-0.0033	0.0085	-0.0035	-0.00036
PINK1-AS	Th17	0.0083	0.0086	-0.0023	0.0022	-0.011	-0.0043	0.0056
PINX1	Th17	-0.011	0.0057	0.0062	-0.0064	-0.0032	0.0008	-0.011
PIP4K2B	Th17	0.016	-0.0024	-0.019	-0.0096	0.014	-0.014	0.0021
PIP5K1A	Th17	0.011	-0.0069	-0.011	-0.0033	-0.0017	-0.01	0.0048
PIP5K1C	Th17	-0.0015	0.017	-0.026	-0.00051	0.013	-0.0056	0.011
PIPSL	Th17	0.0078	-0.0025	-0.0085	-0.00093	-0.0078	-0.0097	-0.0076
PITPNA-AS1	Th17	0.0041	0.013	0.016	-0.0051	-0.0083	-0.0092	-0.0003
PITPNC1	Th17	0.0074	0.01	0.01	-0.0078	0.004	0.014	-0.03
PITPNM1	Th17	-0.0039	0.019	-0.026	0.0095	0.018	0.011	-0.0055
PITPNM2	Th17	0.0089	0.0063	-0.0093	0.0047	-0.0067	-0.004	-0.0078
PITRM1	Th17	0.0062	-0.0029	-0.0054	0.0035	0.015	-0.006	-0.0061
PITRM1-AS1	Th17	0.0077	-0.0017	-0.008	-0.0086	-0.00029	-0.006	0.0091
PIWIL4	Th17	-0.00025	-0.0076	-0.0031	0.007	0.0081	-0.0019	0.0085
PJA1	Th17	0.00091	0.00062	0.0083	-0.018	0.019	-0.0047	0.0047
PKD1	Th17	0.008	0.021	-0.022	0.00022	-0.0014	-0.0046	0.0075
PKD1P1	Th17	0.01	0.017	-0.021	-0.00063	0.0088	-0.01	0.0071
PKD1P6	Th17	0.012	0.016	-0.019	-0.00082	0.0064	-0.0066	0.005
PKD2	Th17	-0.0024	-0.017	-0.017	-0.0083	-0.00011	-0.0015	0.004
PKD2L2	Th17	0.011	-0.0046	-0.0051	0.0087	-0.011	0.0026	0.005
PKI55	Th17	0.011	0.0023	0.0092	0.0099	-0.011	-0.0052	-0.0022
PKIA	Th17	0.0061	0.0057	0.017	0.017	0.014	0.00039	-0.0031
PKIA-AS1	Th17	0.0062	-5.70E-05	-2.70E-05	0.016	-0.02	-0.0015	0.0046
PKIG	Th17	0.0082	0.0078	0.0014	0.012	-0.0055	-0.004	0.0053
PKN1	Th17	-0.0069	0.022	-0.019	0.0023	0.0084	0.0076	0.0022
PKN2	Th17	0.017	-0.014	0.0012	7.60E-06	0.00065	0.014	0.001
PKN3	Th17	0.0076	0.016	-0.0039	-0.00036	-0.00022	-0.00057	0.0087
PKNOX1	Th17	0.005	0.0038	0.011	0.014	0.0037	0.0037	-0.0088
PKP4	Th17	0.011	0.0084	0.019	-0.00059	0.002	-0.0082	-0.0046
PLA2G12A	Th17	0.0069	0.0012	0.00049	-0.012	-0.014	-0.0068	-0.01
PLA2G15	Th17	-0.0061	0.0041	-0.0067	0.0066	0.0079	0.0061	0.008
PLA2G16	Th17	-0.00066	0.0052	0.0023	0.0078	0.0061	-0.0029	0.014
PLA2G4B	Th17	0.019	0.0064	-0.013	-0.00053	-0.0061	-0.0058	0.0011
PLA2G4C	Th17	-0.0058	-0.0045	-0.012	0.0017	0.002	0.0044	0.01
PLA2G6	Th17	0.0045	0.0098	-0.02	0.013	-0.017	0.006	0.0027
PLAC8	Th17	-0.0066	-0.0027	-0.00023	-0.03	-0.009	-0.0015	-0.0055
PLAG1	Th17	0.013	0.0035	0.0073	-0.019	0.00028	0.007	0.0095
PLAGL1	Th17	-0.004	-0.0085	-0.0035	7.60E-05	0.0068	0.0012	0.0045
PLAGL2	Th17	0.0063	-0.0045	-0.016	0.0031	0.0072	0.0029	0.0057
PLAT	Th17	-3.50E-06	-0.0037	-0.0073	0.0046	-0.00039	0.012	0.018
PLAUR	Th17	-0.00064	0.0039	0.001	-0.0034	0.0048	0.0035	0.0015
PLB1	Th17	0.0011	-0.0032	0.0028	-0.011	-0.0066	0.002	0.0015
PLBD1	Th17	0.016	0.0053	0.0091	0.012	0.0013	-0.0024	0.003
PLBD2	Th17	-0.0027	0.011	-0.012	-0.0062	0.011	-0.0046	-0.0066
PLCB1	Th17	0.016	0.0058	0.0064	-0.019	-0.0012	0.013	-0.0044
PLCB2	Th17	0.0087	0.0054	-0.025	0.0033	0.00047	-0.0024	-0.0067
PLCB3	Th17	0.01	0.013	-0.0066	0.00074	-0.0072	0.0088	0.0071
PLCD1	Th17	0.0023	0.015	8.60E-06	-0.0062	0.0066	0.0055	0.0018
PLCD4	Th17	0.0041	-0.0038	-0.0086	0.0053	-0.011	-1.00E-06	0.0037
PLCE1	Th17	0.0088	-0.0002	-0.0095	-0.0062	-0.0093	-0.0058	0.00033
PLCG1	Th17	0.006	-0.0051	-0.027	-0.01	0.004	-0.021	-0.015
PLCG1-AS1	Th17	0.0051	-0.0007	-0.0038	-0.0045	-0.013	-0.00031	-0.00012
PLCG2	Th17	0.0026	0.0034	-0.0055	0.005	0.0071	-0.0011	0.015
PLCH2	Th17	0.0071	0.0064	-0.015	0.0037	0.0017	-0.02	0.012
PLCL1	Th17	0.016	0.00025	0.00047	-0.0079	0.016	-0.011	0.022
PLCXD2	Th17	0.009	0.0049	-0.0047	0.014	-0.006	0.0064	-0.017
PLD1	Th17	0.013	0.0036	0.0059	0.025	0.019	-0.0062	0.0093
PLD2	Th17	0.0069	0.0085	-0.012	0.012	0.0078	-0.0052	0.015
PLD3	Th17	-0.014	0.015	-0.012	-0.0091	0.0033	0.01	0.006
PLD6	Th17	-0.00089	0.0032	-0.0044	-0.012	-0.0033	-0.0055	0.0024
PLEC	Th17	0.0065	0.017	-0.022	0.0096	0.0048	-0.011	0.0059
PLEK	Th17	-0.0019	-0.00087	-0.0028	-0.0025	0.0057	0.0064	0.022
PLEK2	Th17	0.009	0.0075	0.0015	-0.0096	0.0044	-0.003	0.02
PLEKHA1	Th17	0.012	0.0082	0.019	-0.018	0.018	0.004	0.001
PLEKHA2	Th17	-0.00015	-0.0046	-0.00053	0.0043	-0.014	-0.022	0.0085
PLEKHA3	Th17	-0.014	-0.0095	0.015	-0.0054	0.0059	0.0011	0.0022
PLEKHA4	Th17	-0.0038	0.0017	0.0016	-0.012	0.0025	-0.00092	0.0083
PLEKHA5	Th17	0.0089	0.011	0.0092	0.011	0.0064	0.00047	0.014
PLEKHA7	Th17	0.0066	0.0016	-0.0043	-0.023	0.0043	0.014	-0.0093
PLEKHA8	Th17	0.018	-0.00026	-0.0022	-0.0095	0.0064	0.0036	0.0037
PLEKHA8P1	Th17	0.005	-0.013	0.00061	0.00049	0.00066	0.018	0.0089
PLEKHB1	Th17	0.0034	0.0083	0.0096	-0.031	0.0059	-0.002	0.011
PLEKHF1	Th17	-0.016	0.014	-0.008	0.026	0.0047	0.024	-0.0032
PLEKHF2	Th17	-0.0053	-0.019	0.0063	-0.0013	0.015	-0.0071	0.003
PLEKHG1	Th17	0.0019	-0.0086	-0.011	0.017	0.003	0.0065	0.00032
PLEKHG2	Th17	0.0057	0.0015	-0.017	0.011	-0.0062	-0.0072	-0.0075
PLEKHG3	Th17	0.009	0.012	-0.021	-0.0016	0.023	-0.012	-0.013
PLEKHG4	Th17	0.0058	0.009	-0.019	-0.0091	0.0031	-0.00015	0.013
PLEKHG5	Th17	0.007	0.0038	-0.011	-0.0081	0.00036	-0.0021	-0.0033
PLEKHH2	Th17	0.013	0.0052	0.0032	-0.0086	-0.0078	0.0054	0.0033
PLEKHH3	Th17	0.0055	0.013	0.00077	0.013	0.0063	-0.0049	0.015
PLEKHJ1	Th17	-0.017	0.021	-0.0047	0.0048	-0.0038	0.0089	-0.0064
PLEKHM1	Th17	0.00087	0.0074	-0.03	-0.0031	0.0095	-0.013	-0.0038
PLEKHM1P	Th17	0.011	0.0061	-0.024	0.0052	-0.02	-0.0043	-7.70E-05
PLEKHM2	Th17	-0.0038	0.014	-0.024	-0.0026	-0.0047	-0.0051	-0.0085
PLEKHM3	Th17	0.02	0.0043	-0.006	0.0021	-0.0076	0.00036	-0.0005
PLEKHN1	Th17	-0.0045	0.0049	-0.011	-0.012	-0.0022	-0.0064	0.0038
PLEKHO1	Th17	0.0037	0.025	0.01	0.0073	0.0044	-0.0057	0.013
PLEKHO2	Th17	0.00061	0.0055	-0.012	0.022	0.024	0.012	0.013
PLGRKT	Th17	-0.018	-0.004	0.0093	0.012	0.0032	-0.011	0.0075
PLIN2	Th17	-0.011	-0.002	0.018	0.0098	0.0012	0.013	0.00097
PLIN3	Th17	-0.017	0.011	-0.011	0.0048	0.01	0.0097	0.019
PLIN4	Th17	0.0096	0.0037	-0.0071	-0.00057	-0.0091	-0.0086	0.0072
PLK1	Th17	-0.0046	0.004	-0.0041	0.013	-1.80E-05	-0.0017	-0.0088
PLK2	Th17	0.0028	0.0093	0.0057	-0.00029	0.0051	-0.0082	-0.0065
PLK3	Th17	-0.00024	0.012	-0.0068	-0.00099	-0.0051	0.023	0.0048
PLK4	Th17	-0.0031	-0.0041	0.0041	0.029	0.0055	-0.0026	-8.30E-05
PLLP	Th17	0.0073	0.0056	0.0056	-0.005	0.0041	-0.005	0.021
PLN	Th17	0.0085	-0.0038	0.0029	0.0078	-0.016	-0.01	0.0088
PLOD1	Th17	-0.004	0.0052	0.0017	0.025	0.0078	0.0048	-0.0098
PLOD3	Th17	0.0067	0.023	-0.006	0.001	0.0054	0.0034	-0.0096
PLP2	Th17	-0.0049	0.018	0.01	-0.01	0.0065	-0.029	0.022
PLS1	Th17	0.014	0.0064	0.013	0.0025	0.0097	0.0079	-0.00081
PLS3	Th17	-0.0082	-0.013	-0.0045	0.013	-0.0026	0.0036	-0.011
PLSCR1	Th17	-0.019	-0.021	-0.017	-0.015	-0.0021	0.0072	0.015
PLXDC1	Th17	0.018	0.0098	0.012	0.0076	-0.0024	-0.0062	0.014
PLXNA1	Th17	0.00063	0.016	-0.018	0.00026	0.0078	0.016	0.011
PLXNA2	Th17	0.0065	0.0039	-0.00049	6.40E-05	0.0051	0.0067	-0.0048
PLXNA3	Th17	0.013	0.012	-0.023	-0.0095	0.0031	-0.006	0.0023
PLXNA4	Th17	-0.0028	-0.009	-0.0097	-0.036	-0.0071	0.00092	-0.015
PLXNB1	Th17	0.0057	0.0073	-0.0027	0.001	0.0032	-0.002	0.0075
PLXNB2	Th17	-0.002	-0.0025	-0.0073	-0.016	-0.0042	0.0027	-0.013
PLXNC1	Th17	0.0064	-0.012	-0.021	-0.017	0.012	0.015	-0.0017
PLXND1	Th17	0.0098	0.016	-0.013	0.012	0.0051	0.0053	-0.0043
PM20D1	Th17	0.0024	0.0044	0.0051	0.012	-0.0052	0.0043	-0.005
PM20D2	Th17	0.016	-0.006	-0.00011	-0.012	0.016	-0.011	0.0063
PMAIP1	Th17	-0.016	-0.0089	-0.0092	-0.0065	0.0017	-0.0077	0.0055
PMEL	Th17	0.013	-0.0021	-0.011	0.0044	-0.019	0.0037	0.0083
PMF1	Th17	-0.017	0.0014	-0.0064	-0.00047	-0.0085	-0.016	0.013
PMFBP1	Th17	0.0066	-0.006	-0.0085	0.0084	-0.0048	-0.0017	0.0028
PML	Th17	-0.015	-0.0052	-0.032	-0.0044	0.0019	0.0019	0.012
PMM1	Th17	-0.007	0.017	0.0054	0.016	-0.0062	-0.014	0.0053
PMM2	Th17	-0.0095	0.0036	-0.0054	-0.005	-0.0046	0.00057	0.008
PMS2	Th17	0.0089	-0.0044	-0.0051	0.0029	0.0043	0.0018	-0.013
PMS2CL	Th17	0.0012	-0.0057	-0.0092	0.0063	-0.0032	0.0021	-0.021
PMS2P3	Th17	0.013	0.004	0.00032	0.014	-0.028	0.016	-0.0023
PMS2P4	Th17	0.012	0.0012	0.006	0.0092	-0.025	0.0064	0.0092
PMS2P5	Th17	0.0016	-0.0039	0.0014	0.01	-0.012	0.0036	0.005
PMS2P7	Th17	0.0022	0.0073	0.0023	0.0047	-0.015	0.012	0.006
PMS2P9	Th17	0.0095	-8.40E-05	-0.0044	0.0074	-0.0031	-0.0082	-0.0034
PMVK	Th17	-0.023	0.0095	-0.0098	0.011	0.00058	0.011	0.0017
PNKD	Th17	-0.018	0.017	0.0067	-0.005	0.00098	-0.012	-0.00018
PNKP	Th17	-0.0038	0.018	-0.01	0.0049	-0.019	0.021	-0.0083
PNMA1	Th17	0.012	0.013	0.017	0.02	0.011	0.0015	0.0058
PNMA3	Th17	0.0039	0.0037	-0.0014	0.0036	-0.014	-0.0052	-5.70E-05
PNMAL2	Th17	0.00019	0.0015	-0.01	-0.0088	-0.0043	0.0097	0.0078
PNN	Th17	0.0059	0.00063	0.015	0.0027	-0.029	0.0069	0.0087
PNPLA2	Th17	-0.0072	0.028	-0.011	0.0028	0.0055	-0.013	0.0059
PNPLA4	Th17	-0.0034	-0.0014	0.0045	-0.0036	-0.0015	0.0067	-0.0097
PNPLA6	Th17	0.008	0.021	-0.023	-0.00028	0.0036	0.001	-0.0033
PNPLA7	Th17	0.0027	0.0095	-0.0082	0.013	0.0073	-0.0057	0.013
PNPO	Th17	-0.011	-0.0087	-0.013	-0.018	0.013	0.014	0.0024
PNPT1	Th17	-0.014	-0.026	-0.0099	-0.0052	0.0028	0.005	0.011
PNRC1	Th17	0.0012	0.02	0.013	-0.0061	0.0048	-0.022	-0.0027
POC1A	Th17	-0.0076	0.00081	-0.003	0.0055	0.00021	-0.0018	-0.0063
POC1B	Th17	-0.001	-0.016	0.011	-0.011	0.0094	0.0062	0.0011
POC5	Th17	-0.011	-0.015	0.0076	0.00088	0.0047	0.0097	-0.00058
PODXL	Th17	0.0059	0.0066	0.0014	-0.0065	0.0063	-0.0031	-0.0076
PODXL2	Th17	0.0041	0.0037	-0.0079	-0.018	0.0071	0.0086	0.021
POF1B	Th17	0.0038	0.0012	0.006	-0.014	0.0035	-0.0024	-0.012
POFUT1	Th17	0.013	0.0022	-0.012	0.005	0.021	-0.011	-0.013
POFUT2	Th17	0.0066	0.016	-0.0079	-0.0068	0.0026	-0.016	0.012
POGZ	Th17	0.019	0.00053	-0.0052	0.0061	-0.0096	-0.013	0.0081
POLA1	Th17	0.0051	-0.0063	-0.007	0.0098	0.016	-0.016	-0.016
POLA2	Th17	0.008	-0.006	-0.0081	0.0029	-8.60E-05	0.0038	0.0038
POLB	Th17	-0.0081	-0.0085	0.0081	0.0082	0.0012	-0.0056	0.004
POLD1	Th17	-0.0026	0.022	-0.0071	-0.0011	0.0095	0.021	-0.0046
POLD2	Th17	-0.015	0.02	0.01	-0.0017	0.012	0.013	-0.0034
POLD3	Th17	-0.0044	-0.0076	0.0068	0.015	-0.00055	0.0023	-0.0074
POLE	Th17	0.017	0.00059	-0.024	0.0043	0.0081	-0.013	-0.0045
POLE2	Th17	-0.00093	-0.0055	0.0062	0.018	-0.0075	0.0055	0.005
POLE4	Th17	-0.017	0.0091	0.013	-0.0025	-0.0036	-0.0054	-0.0072
POLG2	Th17	0.011	-0.0073	0.0004	0.0065	-0.029	0.014	0.0053
POLH	Th17	-0.0029	-0.014	-0.02	-0.01	-0.0066	-0.007	-0.0022
POLI	Th17	0.012	-0.01	0.0099	-0.0011	-0.0039	0.0061	-0.0013
POLL	Th17	0.0026	0.0071	-0.009	-0.01	-0.021	-0.0045	-0.0048
POLM	Th17	0.0048	0.016	-0.013	-0.0085	-0.012	0.011	0.0011
POLN	Th17	-0.0013	-0.01	-0.0029	0.0073	-0.0075	0.0085	-0.007
POLQ	Th17	-0.0022	0.0018	-0.0026	0.017	0.0041	-0.0041	-0.014
POLR1A	Th17	0.012	-0.011	-0.02	-0.0043	-0.0071	-0.0015	-0.0056
POLR1B	Th17	0.0076	-0.019	-0.0091	0.0044	0.017	0.013	-0.013
POLR1C	Th17	-0.0032	-0.0036	0.013	-0.0098	-0.014	0.034	0.0015
POLR1E	Th17	-0.0038	0.0011	0.0057	-0.013	0.0034	-0.011	-0.022
POLR2A	Th17	0.0099	0.00066	-0.028	-0.0071	0.018	-0.012	-0.0045
POLR2C	Th17	-0.0072	-0.0042	0.0097	-0.0071	-0.0062	0.00018	0.0042
POLR2E	Th17	-0.018	0.02	0.00033	-0.0057	0.0063	0.019	-0.0016
POLR2I	Th17	-0.02	0.016	0.0028	-0.0044	-0.0033	-0.0096	0.0089
POLR2J	Th17	-0.018	0.018	0.0034	-0.0038	-0.0036	-0.0072	0.0038
POLR2J2	Th17	0.0054	-0.00013	-0.0032	-0.004	-0.015	0.0041	-0.00014
POLR2J3	Th17	0.0039	-0.00044	-0.0016	-0.00081	-0.017	-0.0048	0.0095
POLR2J4	Th17	0.01	0.0068	-0.0036	0.0025	-0.023	-0.0034	0.012
POLR2K	Th17	-0.02	-0.015	0.013	-0.001	-0.0081	-0.011	0.013
POLR2L	Th17	-0.017	0.022	0.00075	-0.0048	-0.0031	0.0014	0.002
POLR2M	Th17	0.00022	0.009	-0.012	-0.0042	-0.0047	0.00065	-0.0015
POLR3A	Th17	0.012	-0.014	-0.018	0.0027	0.005	0.0042	-0.016
POLR3B	Th17	0.013	-0.0056	0.0019	0.013	0.012	0.011	0.00082
POLR3F	Th17	0.0064	-0.01	0.011	-0.003	0.00042	0.0029	0.00083
POLR3G	Th17	0.0017	-0.0038	0.0037	0.002	0.00021	-0.0025	0.0022
POLR3GL	Th17	-0.017	-0.006	0.018	-0.0087	-0.0097	-0.0055	-0.014
POLR3H	Th17	-0.0017	0.0049	-0.017	-0.0086	0.0069	-0.0073	-0.01
POLR3K	Th17	-0.018	-0.0026	0.0076	-0.00063	-0.00085	0.0012	0.0015
POLRMT	Th17	-0.0017	0.022	-0.015	0.0024	0.0061	0.014	-0.002
POM121	Th17	0.0029	0.0017	-0.016	5.60E-05	-0.0037	-0.02	-0.007
POM121L1P	Th17	0.0081	0.0004	-0.0043	-0.0046	0.0035	-0.012	0.004
POMC	Th17	-0.0069	0.006	-0.0035	-0.0023	-0.0038	0.014	0.0074
POMGNT2	Th17	0.0015	0.0098	0.0071	-0.0071	0.0096	0.014	0.0016
POMK	Th17	0.0093	-0.00085	-0.0087	0.0019	0.0053	-0.0041	-0.0068
POMP	Th17	-0.026	-0.0092	0.0066	0.0079	-0.0011	-0.006	-0.0045
POMT1	Th17	0.006	0.011	-0.0071	0.0017	-0.0061	0.0041	-0.005
POMT2	Th17	0.012	0.002	-0.0074	-0.0064	-0.0065	0.0025	0.00093
POMZP3	Th17	0.002	-0.002	0.0022	-0.0035	-0.0091	0.0025	0.0024
PON2	Th17	0.0084	0.0019	0.011	-0.00026	-0.002	-0.0039	0.02
POP1	Th17	-0.0035	-0.005	-0.0096	0.016	-0.011	0.0023	-0.011
POP7	Th17	-0.014	0.02	0.0022	-0.0032	-0.005	0.0088	0.0069
POPDC2	Th17	0.0024	0.0051	0.01	0.0016	0.006	0.0041	-0.0085
POR	Th17	-0.0073	0.014	-0.0071	0.0098	0.0026	0.015	0.00063
PORCN	Th17	-0.0057	0.0091	0.0022	-0.0016	-0.014	-0.01	-0.02
POT1	Th17	0.0038	-0.019	0.0065	0.00088	0.0032	0.018	0.0028
POU2AF1	Th17	-0.0095	-0.0059	-0.0061	0.013	-0.0089	-0.0077	-0.0092
POU2F1	Th17	0.0044	-0.0018	-0.004	-0.0034	-0.011	0.0019	0.005
POU2F2	Th17	-0.008	0.013	-0.013	0.0065	-0.0014	-0.0067	0.033
POU5F1P4	Th17	0.013	-0.0032	-0.012	0.0081	-0.0069	0.0022	0.006
POU6F1	Th17	0.018	0.008	-0.00061	-0.013	-0.0084	0.0029	0.013
PP2D1	Th17	0.012	-0.006	-0.0053	0.0026	-0.018	-0.011	-0.0028
PPA1	Th17	-0.015	-0.0092	0.014	-0.0071	0.0039	-0.0087	-0.013
PPAN	Th17	-0.0038	0.0094	-0.01	-0.0074	-0.013	0.0013	-0.0054
PPAP2A	Th17	-0.016	-0.0078	-0.0084	-0.013	-0.0055	-0.0038	-0.0073
PPAP2C	Th17	0.0052	0.01	0.0034	-7.50E-05	0.0053	-0.0032	0.014
PPAPDC1B	Th17	0.0085	-0.0022	0.012	-0.015	-0.0019	0.012	0.021
PPAPDC2	Th17	0.014	0.0024	0.012	-0.0026	-0.0085	0.022	-0.00059
PPARA	Th17	0.0034	0.014	0.0012	0.0042	-0.0016	-0.013	0.012
PPARD	Th17	0.015	0.014	-0.011	-0.0011	0.01	-0.0085	0.014
PPARG	Th17	-0.00068	0.002	0.0039	0.031	0.00048	-0.0085	-0.0032
PPARGC1B	Th17	0.0016	-0.0013	-0.011	0.00088	0.0019	-0.004	-0.0052
PPAT	Th17	-0.0032	-0.016	0.0044	0.0071	0.0057	0.013	0.00057
PPCDC	Th17	-0.0052	0.0073	-0.0018	0.0028	-0.011	0.001	-0.011
PPDPF	Th17	-0.016	0.02	-0.0053	-0.0056	-0.0049	-0.0018	0.0097
PPFIA3	Th17	0.0012	0.004	-0.0078	-0.0078	0.0049	0.00077	0.0042
PPFIBP1	Th17	0.0029	0.0011	-0.0056	0.015	0.0044	-0.0095	0.017
PPFIBP2	Th17	0.0043	-0.0011	-0.00036	-0.0039	0.0069	-0.0029	-0.0085
PPIB	Th17	-0.019	0.011	-0.0028	-0.0065	-0.0038	-0.015	0.007
PPID	Th17	-0.0078	-0.0065	0.013	-0.0043	0.0035	0.0074	0.0013
PPIEL	Th17	0.0093	-0.0063	-0.012	-0.0011	-0.014	0.0032	0.007
PPIF	Th17	-0.018	-0.005	-0.012	0.012	0.002	-0.0042	0.011
PPIL1	Th17	-0.017	-0.015	-0.0034	-0.0056	0.0029	-0.006	0.0039
PPIL3	Th17	-0.0081	-0.0068	0.017	0.0041	-0.0056	-0.0024	0.0048
PPIL4	Th17	-0.0033	-0.014	0.018	-0.0034	-0.0032	0.02	0.01
PPIP5K1	Th17	0.019	0.00098	-0.0074	-0.0084	0.0073	0.00019	0.012
PPIP5K2	Th17	0.013	-0.018	-0.0036	0.012	0.0049	0.013	-0.0046
PPL	Th17	0.0066	0.0052	-0.0088	-0.0003	-0.014	0.0077	0.008
PPM1A	Th17	0.0014	-0.0051	0.0089	-0.0024	-0.0048	-0.018	0.0039
PPM1D	Th17	0.0039	0.0018	0.0066	0.0027	0.019	0.0072	-0.017
PPM1F	Th17	0.016	0.017	-0.011	-0.0069	0.011	-0.002	-0.011
PPM1K	Th17	-0.015	-0.02	-0.012	-0.019	-0.0069	0.0061	0.022
PPM1L	Th17	0.0062	0.0039	-0.0023	0.0048	-0.0042	0.0036	-0.024
PPM1M	Th17	-0.0025	0.0031	-0.003	0.02	-0.004	-0.007	-0.012
PPM1N	Th17	0.0094	0.011	0.0029	-0.0023	-0.0077	0.0055	0.01
PPOX	Th17	0.0041	0.018	0.01	0.0034	-0.0064	0.012	-0.0051
PPP1CA	Th17	-0.023	0.012	0.0017	0.018	0.011	0.0071	-0.0048
PPP1CB	Th17	0.0034	-0.014	0.011	-0.0045	0.013	-0.011	0.013
PPP1CC	Th17	-0.019	-0.023	-0.0024	0.0046	-0.00077	-0.014	0.0026
PPP1R10	Th17	0.015	0.0088	-0.0066	0.0061	0.014	0.0028	-0.0079
PPP1R12B	Th17	0.019	0.0036	-0.0035	0.0011	-0.0074	0.00098	-0.011
PPP1R12C	Th17	-0.0059	0.025	-0.0091	0.0096	-0.014	0.0022	0.0079
PPP1R13B	Th17	0.016	0.014	-0.00028	-0.011	0.0001	-0.0011	0.013
PPP1R13L	Th17	0.0077	0.018	0.0052	-0.00095	-0.0099	-0.0028	0.012
PPP1R14B	Th17	-0.017	0.017	-0.0044	-0.012	0.0083	0.008	0.011
PPP1R15A	Th17	-0.0059	0.0069	-0.00073	-0.0047	-0.00025	-0.021	-0.0016
PPP1R15B	Th17	0.0089	-0.005	-0.011	-0.0063	0.0089	-0.016	0.0061
PPP1R16A	Th17	-0.0017	0.021	0.00022	0.006	-0.00075	0.015	-0.004
PPP1R16B	Th17	0.015	0.0034	-0.013	0.012	0.028	-0.0066	-0.017
PPP1R18	Th17	-0.021	0.0064	-0.0088	0.0056	0.0036	-0.014	0.0008
PPP1R21	Th17	0.0015	-0.014	-0.003	0.0075	-0.00047	-0.013	-0.0018
PPP1R26	Th17	0.005	0.0039	-0.013	0.00056	0.0075	-0.0041	0.0069
PPP1R26-AS1	Th17	0.0057	-0.0027	-0.0025	0.01	-0.009	0.0045	0.0022
PPP1R32	Th17	0.0033	0.0082	-0.0059	0.0099	-0.015	0.00078	0.00075
PPP1R35	Th17	-0.015	0.023	-0.00099	0.0012	-0.01	0.021	0.00045
PPP1R37	Th17	-0.00056	0.018	-0.009	-0.0051	-0.01	0.0038	0.0036
PPP1R3B	Th17	-0.0034	-0.014	-0.0087	0.0042	0.0075	-0.0035	0.0041
PPP1R3D	Th17	0.0055	0.0096	-0.0098	-0.0025	-0.0058	0.025	0.0027
PPP1R3E	Th17	0.011	-0.00081	0.0062	-0.007	-0.022	0.007	0.002
PPP1R3F	Th17	0.0023	0.023	-0.01	-0.0021	0.00074	0.0066	0.0048
PPP1R8	Th17	-0.00011	0.003	-0.0029	-0.0067	0.0012	-0.019	-0.012
PPP1R9B	Th17	-0.0036	0.019	-0.0051	0.0025	-0.0071	-0.018	0.015
PPP2CB	Th17	-0.0078	0.008	0.011	-0.0024	-0.0036	-0.0089	-0.00058
PPP2R2A	Th17	-0.011	-0.014	0.0018	-0.0012	-0.0043	-0.0062	0.019
PPP2R2B	Th17	0.014	0.015	0.015	-0.014	0.0064	0.0051	-0.0046
PPP2R3A	Th17	0.0063	-0.003	0.0069	0.0018	-0.013	-0.00035	-0.002
PPP2R3C	Th17	-0.016	-0.016	0.013	-0.0002	-0.00064	-0.0053	0.0031
PPP2R4	Th17	-0.0031	0.013	-0.013	-0.0061	-0.008	-0.011	-0.00072
PPP2R5B	Th17	-0.0064	0.006	-0.014	-0.0035	0.0029	-0.003	0.0071
PPP3CA	Th17	0.0082	0.0052	0.01	-0.005	0.0043	0.0025	0.012
PPP3CB	Th17	-0.011	-0.0076	0.0004	0.017	-0.0023	-0.021	0.0028
PPP3CB-AS1	Th17	0.01	-0.01	0.0092	0.012	-0.0032	0.0014	0.0046
PPP3R1	Th17	-0.0027	-0.015	-0.0074	0.00043	0.0054	-0.021	0.0031
PPP4R1	Th17	0.0077	-0.0005	-0.0019	0.019	0.023	-0.018	-0.011
PPP4R1L	Th17	0.0042	-0.0067	-0.0077	0.0026	-0.0027	-0.00028	0.0032
PPP4R4	Th17	0.015	0.011	0.0085	-0.015	0.008	0.0059	-0.0027
PPP5C	Th17	-0.011	0.011	-0.0068	0.0048	0.0047	0.014	-0.024
PPP6R1	Th17	0.00045	0.012	-0.033	-0.00036	0.022	-0.0003	0.0018
PPP6R2	Th17	-0.0023	0.009	-0.021	0.0021	-0.002	0.0051	-0.0053
PPRC1	Th17	0.0051	-0.0022	-0.027	-0.0053	0.015	0.0062	-0.0055
PPT2	Th17	0.0068	0.0013	-0.00038	-0.0039	0.00088	-0.0041	-0.0048
PPTC7	Th17	0.0086	-0.0063	-0.014	0.00088	-0.01	-0.0093	-0.0012
PQLC1	Th17	-0.011	0.023	-0.0085	0.0028	0.0063	-0.0041	0.0034
PQLC2	Th17	-0.0031	0.011	-0.0029	0.0047	-0.0021	0.0017	0.015
PRADC1	Th17	-0.0049	0.015	0.0088	-0.0017	-0.004	-0.0037	-0.0021
PRAF2	Th17	-0.021	0.016	-0.0011	-0.00099	0.00048	0.00064	-0.0068
PRC1	Th17	0.00056	-0.00079	0.005	0.031	-0.0046	0.0019	-0.01
PRCP	Th17	-0.01	-0.0068	0.0055	0.003	0.0052	0.0043	-0.017
PRDM1	Th17	-0.0087	-0.006	-0.0098	-0.028	-0.0036	-0.00019	-0.032
PRDM10	Th17	0.012	-0.0035	-0.0088	0.0042	0.0063	0.0086	-0.0095
PRDM11	Th17	0.0098	0.0082	-0.0039	0.0066	-0.0037	-0.0016	0.0059
PRDM15	Th17	0.014	0.008	-0.0056	0.0022	0.01	-0.0012	-0.0087
PRDM8	Th17	0.0087	0.01	-0.0018	-0.012	0.0082	0.0025	0.0015
PRDX2	Th17	-0.019	0.016	0.0091	-0.0066	-0.0012	-0.0095	-0.0016
PRDX3	Th17	-0.016	-0.01	0.017	0.0087	0.015	0.0034	0.0058
PRDX4	Th17	-0.021	-0.01	-0.0054	-0.0073	-0.0029	-0.0045	0.025
PRDX5	Th17	-0.025	0.0084	-0.002	-0.0044	0.0028	0.00013	0.0063
PRDX6	Th17	-0.0044	0.0056	0.017	-0.0058	0.0031	-0.028	-0.0051
PRELID1	Th17	-0.02	0.015	-0.0034	0.0047	-0.00069	0.0093	0.016
PRELID2	Th17	0.0021	-0.00012	-0.0041	0.0028	0.0015	-0.0039	0.032
PREPL	Th17	0.018	-0.0091	0.0086	0.0013	0.0063	0.0083	0.0014
PREX1	Th17	0.0055	0.0021	-0.033	0.0071	0.023	-0.0071	-0.016
PRF1	Th17	-0.0035	0.0061	-0.0031	0.018	0.0046	0.0093	-0.0043
PRG4	Th17	-0.0055	-0.0033	0.0031	0.012	-0.01	-0.0043	-0.0062
PRICKLE1	Th17	-0.0024	-0.0081	0.0037	-0.021	-0.0042	-0.0088	-0.032
PRICKLE3	Th17	-0.011	0.0034	-0.015	-0.0006	-0.0026	0.0058	0.02
PRICKLE4	Th17	0.006	0.0024	0.0029	-0.00053	-0.0076	0.01	-0.011
PRIM1	Th17	0.0048	-0.0043	0.018	-0.01	-0.012	-0.0012	0.011
PRIM2	Th17	0.001	-0.0084	-0.0061	0.003	-0.0058	-0.0092	-0.0059
PRIMPOL	Th17	0.00088	-0.012	0.0052	-0.0045	-0.0013	0.0048	-0.00031
PRKAA1	Th17	0.016	-0.017	0.0035	-0.0062	0.015	0.0089	0.0019
PRKAB2	Th17	0.023	0.0015	0.00091	0.0035	-0.0073	0.0042	0.0051
PRKACA	Th17	0.00096	0.0051	-0.0028	0.00033	-0.013	-0.0018	0.0088
PRKAG1	Th17	-0.018	-0.013	0.0078	0.0035	0.0015	-0.0067	-0.0033
PRKAG2-AS1	Th17	0.0061	0.013	0.013	-0.019	-0.0063	-0.011	-0.0027
PRKAR1B	Th17	-0.004	0.0061	-0.0042	0.015	-0.0093	0.0032	-0.004
PRKAR2A	Th17	0.0097	-0.0057	-0.0084	-0.0099	-0.0097	-0.0059	0.012
PRKAR2A-AS1	Th17	0.0094	0.0031	0.0054	0.0018	-0.00022	0.0032	0.012
PRKAR2B	Th17	0.0046	0.0027	0.0035	-0.011	0.0051	0.0035	0.0024
PRKCA	Th17	0.0078	0.0081	0.0079	-0.0094	-0.0097	0.0026	0.00062
PRKCA-AS1	Th17	0.0093	0.001	-0.0049	0.0055	-0.013	-0.0032	-0.0023
PRKCB	Th17	-0.0048	-0.0069	0.0001	0.0042	-0.0037	0.013	-0.03
PRKCD	Th17	-0.0084	-0.00047	-0.013	0.008	0.007	-0.0048	0.014
PRKCE	Th17	-0.0024	-0.0025	-0.017	-0.017	-0.0023	-0.0061	0.0098
PRKCI	Th17	0.013	-0.0056	0.0093	0.0065	0.019	-0.0023	0.0012
PRKCQ-AS1	Th17	0.0059	0.0033	0.013	-0.027	-0.023	0.0081	-0.012
PRKCSH	Th17	-0.0036	0.013	-0.013	-0.0088	0.00084	-0.016	-0.014
PRKCZ	Th17	0.0034	0.017	0.0078	0.0021	0.011	-0.00058	-0.015
PRKD2	Th17	-0.013	0.0057	-0.025	0.0045	0.0083	-0.0041	0.0084
PRKD3	Th17	0.019	0.002	0.0088	-0.018	0.011	0.0093	0.016
PRKDC	Th17	0.017	-0.0053	-0.017	0.0017	-0.0056	-0.018	-0.015
PRKG2	Th17	-0.00068	-0.0042	-0.0011	0.00092	-0.0019	-0.012	0.0058
PRKRIP1	Th17	0.0068	0.013	-0.0033	0.0018	-0.01	0.0026	0.0033
PRKX	Th17	-0.01	-0.0078	-0.0097	-0.013	-0.0015	0.0047	0.0027
PRKXP1	Th17	0.0017	-0.0031	-0.01	-0.0045	-0.018	-0.0048	0.0073
PRMT1	Th17	-0.015	0.015	0.012	-0.00088	0.011	0.0021	0.015
PRMT2	Th17	-0.0014	0.0053	0.0061	0.0073	0.0021	0.0068	-0.017
PRMT3	Th17	0.0015	-0.009	0.008	0.005	-0.0016	0.022	-0.0052
PRMT6	Th17	-0.004	0.0056	0.007	0.0044	0.0028	0.024	-0.0017
PRMT9	Th17	3.20E-05	-0.0099	0.0028	-0.00064	0.0061	0.012	0.00071
PRNP	Th17	0.0072	0.0022	0.015	0.0014	0.027	-0.008	0.019
PROCA1	Th17	0.0016	0.0063	0.0056	-0.0067	-0.0056	-0.019	0.0038
PROCR	Th17	-0.00041	0.0041	-0.00044	-0.015	0.0079	0.01	0.015
PROK2	Th17	-0.00062	0.0064	0.0084	0.03	-0.00024	-0.0034	-0.011
PRORSD1P	Th17	0.016	0.0025	0.0013	0.0037	-0.012	0.014	0.0036
PROSER2	Th17	0.0073	0.012	0.011	-0.01	0.0048	-0.0015	0.016
PROSER3	Th17	0.0053	0.0085	-0.0024	0.0021	-0.025	0.0067	0.0083
PROX2	Th17	0.014	-0.0024	0.00061	0.0015	-0.0076	-0.012	-0.006
PROZ	Th17	0.0054	-0.00022	-0.0048	0.0038	-0.0097	0.002	0.00093
PRPF19	Th17	0.00024	0.012	-0.015	-0.013	-0.0053	-0.017	0.0057
PRPF40B	Th17	0.0095	0.0095	0.00096	-0.023	0.0031	0.01	0.012
PRPF8	Th17	0.021	0.00027	-0.015	-0.0048	0.027	-0.0089	-0.011
PRPS1	Th17	-0.0061	-0.0019	0.00098	-0.015	0.0043	-0.026	-0.0097
PRPS2	Th17	-0.013	-0.014	-0.002	-0.0013	0.005	-0.0055	0.0068
PRPSAP2	Th17	-0.0053	-0.0015	0.013	0.0018	0.012	-0.014	0.0051
PRR11	Th17	-0.0073	0.0017	-0.0026	0.026	-0.0011	-0.0018	0.0014
PRR12	Th17	0.0035	0.011	-0.01	0.00082	-0.022	-0.012	0.006
PRR13	Th17	-0.026	-0.0083	0.0079	-0.0092	-0.0014	-0.0047	0.0057
PRR14	Th17	-0.013	0.02	-0.0018	9.40E-05	-0.0029	0.00077	0.0089
PRR14L	Th17	0.00096	-0.013	-0.015	0.0031	-0.0091	-0.012	-0.017
PRR29	Th17	-0.0056	-0.0014	-0.02	-0.0067	-0.0099	-0.0081	0.011
PRR29-AS1	Th17	-0.005	-0.01	-0.015	-0.01	-0.0027	0.0028	0.01
PRR3	Th17	0.0068	-0.006	0.011	-0.0082	-0.0046	0.0079	-4.50E-05
PRR34	Th17	-0.0044	-0.0037	-0.0013	-0.002	-0.0042	0.0015	-0.0045
PRR34-AS1	Th17	-0.0051	-0.0027	-0.0028	0.0038	-0.0037	-0.0071	0.011
PRR5	Th17	-0.0075	0.017	-0.0094	0.00089	0.0011	0.011	-0.015
PRR5L	Th17	0.0015	0.0056	0.0015	0.021	0.011	-0.0084	0.023
PRR7	Th17	0.0006	0.027	-0.0053	-0.0041	-0.0012	0.012	-0.0021
PRR7-AS1	Th17	0.01	0.0066	-0.0018	0.0056	-0.02	-0.00082	0.014
PRRC2A	Th17	0.00032	0.0099	-0.02	-0.0076	-0.019	-0.019	0.0041
PRRC2B	Th17	0.015	0.0064	-0.024	0.0014	-0.0066	-0.018	0.00066
PRRT2	Th17	0.016	0.017	0.0094	0.0037	-0.0034	0.013	0.0063
PRRT3	Th17	0.005	0.015	-0.015	-0.0049	-0.0068	0.014	0.008
PRSS16	Th17	0.0078	0.0046	0.0083	0.0084	-0.0029	0.0025	0.005
PRSS21	Th17	-0.0044	3.40E-05	-0.0024	-0.0022	-5.90E-05	0.0036	0.0055
PRSS36	Th17	-0.0099	0.0043	-0.0021	0.0057	-0.003	0.0038	-0.016
PRSS53	Th17	0.0015	0.011	-0.0077	-0.0065	0.002	-0.0084	-0.0015
PRUNE2	Th17	-0.0014	-0.006	-0.01	-0.0029	-3.30E-05	-0.006	0.0053
PRX	Th17	0.01	0.0036	-0.0055	-0.0046	-0.0012	-0.0027	0.0086
PSAT1	Th17	-0.011	-0.015	-0.0044	0.012	0.00046	0.0076	0.0063
PSD	Th17	-0.00098	-0.0024	-0.01	-0.02	-0.0063	-0.0059	0.0071
PSD3	Th17	-0.00031	-0.0063	-0.009	-0.024	-0.00083	0.002	0.0063
PSD4	Th17	0.0091	0.0096	-0.02	-0.0038	0.011	-0.014	-0.00028
PSEN2	Th17	-0.0079	-0.0029	-0.006	-0.0071	0.0051	-0.0002	0.0045
PSENEN	Th17	-0.02	0.0088	0.0087	-0.0029	-0.0013	-0.017	0.0092
PSKH1	Th17	0.012	0.0067	-0.012	-0.0068	0.0084	0.0013	-0.016
PSMA2	Th17	-0.024	-0.012	0.013	0.0046	0.00085	-0.0098	0.0023
PSMA3-AS1	Th17	0.0063	-0.0078	0.0092	0.0024	-0.036	-0.0067	0.0046
PSMA4	Th17	-0.023	-0.012	0.0071	0.017	-0.00058	-0.0075	-0.0063
PSMA6	Th17	-0.026	-0.017	-0.00041	-0.0015	-0.0011	-0.0069	0.0066
PSMA8	Th17	0.00092	-0.0073	-0.0019	-0.00075	0.007	-0.0028	0.0098
PSMB10	Th17	-0.024	0.014	-0.0098	0.00058	0.0024	0.0099	0.0026
PSMB3	Th17	-0.025	0.0033	0.0021	0.0058	0.0016	-0.012	0.0012
PSMB4	Th17	-0.013	0.0022	0.0078	0.0013	-0.0089	-0.013	-0.00034
PSMB5	Th17	-0.02	-0.0072	0.0072	-0.0048	-0.0016	0.014	0.005
PSMB6	Th17	-0.026	0.0037	0.0056	0.0009	0.0029	-0.0062	0.0008
PSMB8	Th17	-0.025	-0.0098	-0.0072	0.0016	-0.002	-0.0035	0.00099
PSMB8-AS1	Th17	0.0016	0.006	0.03	-0.0049	-0.0075	-0.0045	-0.011
PSMB9	Th17	-0.024	-0.0087	-0.0059	0.001	-0.0017	-0.00056	0.013
PSMC3IP	Th17	0.014	0.004	0.0016	0.00058	-0.014	0.0087	0.0034
PSMD14	Th17	-0.02	-0.015	0.013	0.0071	0.0033	-0.0043	-0.0011
PSMD5-AS1	Th17	0.0002	-0.0019	0.0025	0.0022	-0.0042	-0.0096	0.00098
PSMD6-AS2	Th17	0.02	-0.0023	-0.0019	0.004	-0.022	0.0049	0.0048
PSME1	Th17	-0.026	-0.0064	-0.0035	-0.0059	0.0014	-0.011	-0.00084
PSME2	Th17	-0.025	-0.014	-0.008	-0.0084	-0.0029	-0.0002	0.0049
PSME4	Th17	0.0076	0.00065	0.0031	0.016	-0.0083	-0.01	-0.003
PSMG1	Th17	-0.01	-0.0055	0.0099	0.0088	-0.0067	-0.0027	0.0096
PSMG3	Th17	-0.012	0.021	0.0087	-0.0095	0.00045	0.003	-0.0067
PSMG3-AS1	Th17	0.01	0.0088	-0.0035	0.0057	0.0036	-0.0026	0.004
PSMG4	Th17	-0.011	0.0052	-0.0005	-0.0018	-0.016	-0.0035	0.0038
PSPH	Th17	-0.0064	-0.0013	-0.0037	0.0089	-0.0043	0.0015	-0.0037
PSRC1	Th17	-0.00042	-9.60E-05	0.0025	0.019	-0.0013	-0.0055	0.0067
PSTK	Th17	-0.00016	0.0058	0.013	0.0036	0.0011	-3.80E-05	-0.0004
PSTPIP1	Th17	0.0031	0.019	-0.0066	0.004	-0.0017	0.004	-0.0032
PSTPIP2	Th17	0.0074	0.0073	0.0062	-0.0043	0.011	-0.0014	0.0096
PTAFR	Th17	0.00062	0.002	-0.0019	0.00041	0.0061	0.00049	0.0046
PTAR1	Th17	0.011	-0.014	-0.00068	0.0011	-0.014	-0.021	-0.0006
PTBP2	Th17	0.0045	-0.0088	0.0056	0.011	-0.019	0.0071	0.003
PTBP3	Th17	0.015	-0.01	-0.0086	0.0059	0.027	-0.022	-0.0076
PTCD2	Th17	0.00059	-0.0075	0.0012	0.0022	-0.0072	0.0099	-0.0066
PTCH1	Th17	0.014	0.003	-0.0024	-0.029	0.00044	0.0037	0.0015
PTCH2	Th17	0.00084	0.0055	-0.0065	-0.0043	-0.0031	-0.00015	-0.0026
PTCHD2	Th17	0.00074	-0.0012	-0.014	-0.0045	-0.0034	0.005	0.0085
PTDSS2	Th17	-0.002	0.016	-0.011	-0.0084	-0.00057	0.0043	0.0051
PTER	Th17	0.0035	-0.0096	0.0083	0.0068	-0.0012	5.00E-05	0.0094
PTGDR	Th17	0.01	0.0073	0.0063	-0.018	-0.0046	0.011	-0.015
PTGDR2	Th17	0.0032	0.0061	0.0041	0.012	0.01	-0.015	0.0089
PTGDS	Th17	-0.0044	0.0077	-0.0067	-0.011	-0.0034	0.0014	-0.014
PTGER2	Th17	-0.0065	-0.0038	-0.0027	-0.045	0.00086	0.0025	-0.011
PTGER4	Th17	0.0067	0.014	0.0031	0.012	0.015	0.0018	0.011
PTGES2	Th17	-0.0068	0.016	-0.017	-0.0054	-0.015	0.029	-0.00095
PTGFRN	Th17	0.0041	0.0044	0.00011	0.0066	0.0083	0.001	0.0018
PTGIR	Th17	-0.015	-0.01	-0.011	0.0048	-0.009	0.00073	0.00081
PTGR2	Th17	0.0058	-0.0039	0.0043	-0.0057	-0.004	0.009	0.005
PTK2	Th17	-0.0037	0.0011	0.0025	-0.00088	-0.0011	-0.0021	0.016
PTK6	Th17	0.00095	0.0055	0.00079	-0.0025	0.0054	-0.0072	0.0097
PTMS	Th17	-0.0066	0.0078	-0.0024	0.025	-0.0042	-0.0096	0.0066
PTOV1	Th17	-0.0042	0.029	0.0014	-0.008	0.003	0.0029	0.0041
PTOV1-AS1	Th17	-0.0044	-0.00076	0.0012	0.0065	-0.0018	-0.021	0.0024
PTOV1-AS2	Th17	0.00081	0.01	-0.007	-0.0056	-0.014	-0.012	0.0047
PTP4A3	Th17	-0.0088	0.0039	-0.012	-0.029	0.0025	0.011	-0.002
PTPDC1	Th17	0.017	0.0057	0.0018	0.0042	-0.00081	-0.0063	0.0015
PTPN12	Th17	0.0069	0.0049	0.01	0.0079	-0.013	-0.0023	-0.006
PTPN13	Th17	0.013	-0.0024	-0.0075	0.0005	0.0073	0.0052	-0.027
PTPN14	Th17	0.011	0.0016	-0.0064	-0.003	-0.0065	0.0033	0.0078
PTPN18	Th17	-0.0032	0.0034	-0.0051	0.01	0.003	-0.018	-0.017
PTPN20	Th17	0.0028	0.0019	0.0054	-0.0044	0.0016	-0.0065	0.012
PTPN22	Th17	-0.016	-0.025	-0.011	-0.0077	0.0047	0.0081	-0.0035
PTPN23	Th17	0.0031	0.0067	-0.022	-0.0074	-0.0085	-0.012	0.0046
PTPN4	Th17	-0.0048	-0.017	-0.0094	-0.00058	0.00057	0.0027	-0.0027
PTPN7	Th17	-0.0041	0.0076	0.0074	0.0094	0.011	0.019	-0.0047
PTPRCAP	Th17	-0.019	0.022	-0.011	0.0029	0.0039	0.015	0.0045
PTPRE	Th17	0.0014	0.00023	0.0034	0.021	0.0038	0.021	-0.013
PTPRJ	Th17	0.0033	0.0036	-0.0049	0.028	-0.0067	-0.011	-0.017
PTPRM	Th17	-0.00023	-0.00056	-0.0092	-0.0011	0.0005	0.0036	-0.012
PTPRN2	Th17	0.00031	0.0044	0.0026	0.018	0.0073	-0.0039	0.013
PTPRO	Th17	0.0021	-0.011	-0.0012	-0.019	-0.0073	0.014	-0.0059
PTRF	Th17	0.01	0.0099	-6.90E-05	-0.0087	0.0056	-0.0054	0.015
PTRH1	Th17	-0.0096	0.022	-0.0032	-0.0024	-0.0067	0.023	0.0067
PTRH2	Th17	-0.0082	-0.0069	0.0035	-0.015	0.0015	0.0022	0.002
PTRHD1	Th17	-0.017	0.0076	0.0028	0.019	-0.00073	-0.0045	-0.0063
PTS	Th17	-0.0038	0.00099	0.013	0.005	-0.0082	0.0043	0.0014
PTTG1	Th17	-0.013	-0.0038	0.0067	0.028	-0.0014	-0.014	0.0051
PURA	Th17	-0.0068	0.02	0.0044	-0.012	-0.0099	0.0051	0.0033
PURB	Th17	0.00055	0.001	-0.0038	-0.0065	0.0018	-0.027	-0.0057
PUS1	Th17	-0.0096	0.014	-0.016	-0.0073	-0.0048	0.0058	-0.01
PUS10	Th17	0.0059	-0.0089	-0.0029	0.018	-0.01	0.0062	-0.0013
PUS3	Th17	-0.01	-0.0045	0.0096	-0.0025	0.00063	0.0031	-0.011
PUS7	Th17	0.0003	-0.0059	0.0055	0.0092	0.0039	0.012	0.0074
PUS7L	Th17	-0.0061	-0.018	0.0078	0.004	-0.023	0.0062	8.20E-05
PUSL1	Th17	-0.011	0.018	-0.0039	-0.00068	0.002	0.012	-0.0065
PVR	Th17	-0.0018	0.00057	-0.0029	-0.013	-0.0032	0.012	-0.013
PVRIG	Th17	-0.019	0.0037	-0.011	-0.0045	-0.0052	0.026	0.0041
PVRL3	Th17	0.0089	0.0063	0.01	-0.024	0.0058	-0.0053	0.0086
PVT1	Th17	-0.012	-0.011	-0.011	0.0015	-0.024	-0.0078	-0.011
PWAR5	Th17	0.019	-0.0073	-0.0015	-0.0023	-0.011	-0.011	0.0061
PWARSN	Th17	0.018	0.0095	0.01	-0.0061	-0.021	-0.0039	-0.00036
PWP2	Th17	0.0028	0.0056	-0.015	0.0026	0.0093	0.02	-0.0051
PWWP2B	Th17	0.0013	0.014	-0.0046	-0.012	0.0091	0.0055	0.024
PXDC1	Th17	0.0018	0.0064	0.003	0.017	0.0047	-0.0051	0.0041
PXMP2	Th17	-0.0083	0.015	0.0043	0.015	-0.0026	-0.0043	-0.0051
PXMP4	Th17	0.0069	0.0061	0.0026	0.0036	-0.0054	0.0049	-0.014
PXN-AS1	Th17	0.0035	0.0027	-0.0077	0.0013	-0.022	-0.0056	0.011
PXYLP1	Th17	-0.00036	-0.0052	0.0057	-0.0092	0.0014	0.021	-0.02
PYCARD	Th17	-0.019	0.0058	-0.0028	-0.0025	-0.0071	-0.0024	0.004
PYCARD-AS1	Th17	-0.0094	-0.0021	-0.0022	-0.0067	-0.0019	-0.0028	0.0022
PYCR1	Th17	-0.014	-0.0055	-0.014	0.01	-0.0037	0.011	-0.0053
PYCRL	Th17	-0.0038	0.013	-0.005	0.0031	-0.0017	0.023	-0.01
PYGB	Th17	-0.0063	0.0059	-0.017	0.018	0.026	0.0095	0.0004
PYGM	Th17	0.0063	0.0028	-0.0031	-0.0011	-0.016	-0.0031	0.013
PYHIN1	Th17	-0.011	-0.01	0.0059	0.028	-0.015	0.0053	-0.0036
PYROXD1	Th17	-0.00091	-0.0069	0.0049	-0.0098	0.0064	-0.00084	0.0085
PYROXD2	Th17	0.0056	0.0091	-0.0013	0.0041	0.00096	-0.0068	0.00094
PZP	Th17	0.0082	-0.0041	0.0018	-0.012	-0.022	0.0016	-0.012
QDPR	Th17	-0.014	-0.003	0.0037	-0.012	0.0022	0.014	0.0029
QKI	Th17	-0.0048	-0.0083	-0.013	-0.0098	0.0088	-0.0071	0.016
QPCTL	Th17	0.0057	0.013	-0.0042	-0.00054	-0.00039	-0.0013	-0.0049
QPRT	Th17	-0.0091	-0.0036	-0.012	0.0063	-0.00053	-0.0031	-0.0021
QRICH2	Th17	0.0053	-0.00079	-0.0076	-0.0015	-0.012	4.70E-05	0.011
QSER1	Th17	0.0067	-0.0044	0.0011	0.0092	-0.015	-0.0095	-0.00047
QSOX1	Th17	-0.0017	0.018	-0.0071	0.0039	0.0059	0.00086	-0.0032
QSOX2	Th17	0.0084	0.0048	-0.011	0.012	-0.019	-0.0043	-0.00028
QTRT1	Th17	-0.004	0.022	-0.0071	-0.0074	-0.017	0.016	-0.0031
QTRTD1	Th17	-0.0023	-0.0098	0.0012	-0.011	0.018	0.015	-0.002
R3HCC1L	Th17	0.0015	-0.018	0.00098	0.0064	-0.0029	0.03	0.0058
R3HDM2	Th17	0.0099	-0.0048	-0.015	-0.0025	-0.015	-0.015	0.0051
R3HDM4	Th17	-0.018	0.016	-0.013	0.011	-0.0021	0.003	-0.0013
RAB11B	Th17	-0.012	0.02	-0.0074	-0.0038	-0.0055	0.005	0.0048
RAB11B-AS1	Th17	-0.0042	0.0035	-5.70E-05	-0.016	-0.0097	-0.0071	0.0061
RAB11FIP1	Th17	-0.0046	-0.013	-0.022	-0.0085	0.0045	0.004	0.0043
RAB11FIP2	Th17	-0.0055	-0.014	-0.008	-0.0015	-0.026	-0.0058	-0.017
RAB11FIP3	Th17	0.0045	0.018	-0.016	-0.0015	0.00092	-0.0072	-0.0017
RAB11FIP4	Th17	0.013	0.012	-0.0013	0.0091	0.014	-0.0027	0.0055
RAB11FIP5	Th17	0.0059	0.014	-0.0063	0.02	0.026	-0.01	0.015
RAB12	Th17	0.0038	0.00038	-0.00084	0.0037	-0.01	-0.0033	0.0021
RAB15	Th17	0.0036	0.0012	-0.0041	0.0069	0.003	0.0062	-0.0033
RAB18	Th17	-0.0074	-0.015	0.017	-0.0084	0.01	0.016	-0.0041
RAB19	Th17	-0.0012	-0.0052	-0.0049	0.00021	-0.0024	-0.0057	0.014
RAB1B	Th17	-0.0096	0.01	-0.0065	-0.014	-0.00037	-0.015	0.0059
RAB20	Th17	0.0066	0.01	0.0061	-0.0099	-6.90E-06	0.0035	0.012
RAB23	Th17	0.0072	-0.0046	0.0039	-0.0097	0.0019	0.0014	-0.0048
RAB24	Th17	-2.40E-06	0.0021	-0.00035	-0.013	-0.012	0.0061	0.009
RAB26	Th17	0.006	0.0039	-0.0034	-0.0021	-0.018	-0.0025	0.0091
RAB27A	Th17	-0.0032	-0.0095	0.0077	0.015	0.011	-0.0081	-0.02
RAB27B	Th17	0.012	0.0081	0.0083	0.0085	0.012	-0.0051	0.017
RAB2B	Th17	0.0075	-0.0086	0.0049	0.0071	-0.0016	-0.0074	0.01
RAB30	Th17	-0.0055	-0.0079	-0.00066	0.00079	-0.007	-0.0048	-0.0099
RAB30-AS1	Th17	0.011	-0.0077	0.0068	0.00032	-0.022	0.019	-0.0017
RAB33A	Th17	-0.0089	0.0083	0.0094	0.034	-0.0017	0.0015	-0.013
RAB33B	Th17	0.0098	0.00065	0.014	-0.0063	0.015	0.00021	0.016
RAB34	Th17	-0.009	-0.0062	-0.0058	-0.007	-0.0093	0.0073	0.0085
RAB35	Th17	-0.0099	0.0014	-0.019	0.0049	0.00098	-0.026	-0.0051
RAB36	Th17	0.0095	0.014	0.0083	-0.00017	0.0053	-0.0042	-0.00063
RAB37	Th17	-0.0031	-0.0015	-0.0054	0.033	0.0098	-0.0088	-0.003
RAB38	Th17	-0.0083	-0.012	-0.0094	0.00019	-0.0028	0.0028	-0.0029
RAB39B	Th17	0.0066	-0.0011	0.012	-0.012	0.0049	0.016	-0.0067
RAB3A	Th17	0.00026	0.0043	-0.005	0.00086	-0.009	-0.0015	0.0042
RAB3D	Th17	0.0054	0.0045	-0.00043	0.02	0.011	-0.019	0.011
RAB3GAP1	Th17	0.011	-0.011	-0.0092	0.008	0.00083	-0.0097	0.0021
RAB3IP	Th17	0.01	-0.0041	0.014	-0.011	0.00051	-0.011	-0.0071
RAB40B	Th17	0.0034	0.0068	0.0055	0.005	0.00083	0.0098	0.008
RAB40C	Th17	-0.0035	0.019	-0.0094	0.0073	0.0069	0.016	0.019
RAB43	Th17	0.00043	0.011	-0.0093	-0.011	-0.0084	-0.0018	0.0018
RAB4A	Th17	-0.0077	-0.00049	0.013	0.018	0.00082	-0.00062	-0.013
RAB5C	Th17	-0.0053	0.0087	-0.013	-0.0069	-0.002	-0.019	-0.0015
RAB6B	Th17	0.0085	0.0042	0.0069	-0.0048	0.0051	-0.0017	-0.0065
RAB8A	Th17	-0.024	-0.0048	-0.0095	-0.0061	0.014	0.003	0.013
RAB8B	Th17	0.0093	-0.017	-0.00044	0.012	0.029	0.012	0.0076
RAB9A	Th17	-0.0058	-0.00091	0.015	-0.017	0.0021	-0.0028	0.0049
RABAC1	Th17	-0.014	0.029	0.0062	0.005	0.0023	0.0036	-0.0026
RABEP1	Th17	-0.0012	-0.017	-0.0074	0.0096	0.011	0.0083	0.0093
RABEP2	Th17	-0.0055	0.019	-0.014	0.0081	-0.0053	0.013	0.0031
RABGAP1L	Th17	-0.0015	-0.021	-0.012	0.019	-0.017	-0.0025	-0.013
RABGGTA	Th17	-0.022	-0.0013	-0.017	-0.0036	0.00065	0.0061	0.0081
RABGGTB	Th17	0.0041	-0.016	-0.00076	-0.0033	-0.021	-0.0036	0.013
RABL2A	Th17	0.0072	0.0014	0.0043	0.0037	-0.0093	0.0084	0.015
RABL6	Th17	-0.01	0.017	-0.023	0.00044	-0.0044	-0.017	0.0096
RAC2	Th17	-0.024	0.009	-0.005	-0.0005	0.0044	-0.00039	-0.008
RACGAP1	Th17	-0.0095	-0.01	-0.0072	0.028	0.0099	-0.0081	-0.016
RAD18	Th17	0.0032	-0.011	0.0027	-0.007	0.012	-0.00083	-0.0089
RAD23B	Th17	0.0044	-0.0062	-0.01	0.0035	-0.028	-0.014	0.0016
RAD51	Th17	-0.0098	-0.0018	0.004	0.023	0.00085	-0.016	-0.011
RAD51-AS1	Th17	0.0086	0.0059	-0.00091	0.014	-0.039	0.0036	0.0075
RAD51AP1	Th17	-0.0079	-0.0048	-0.0026	0.0086	-0.0012	-0.0034	-0.0042
RAD51B	Th17	0.0046	-0.0079	-0.0074	0.0057	-0.023	-0.0024	0.0013
RAD51C	Th17	-0.0039	-0.0058	0.018	0.0052	-0.0043	-0.0019	0.014
RAD51D	Th17	0.015	0.0083	-0.0048	0.0032	-0.014	0.012	0.0019
RAD52	Th17	0.01	0.0042	-0.0063	-0.0029	-0.024	0.0054	0.00096
RAD54B	Th17	0.0015	-0.0019	0.006	0.0017	0.0038	0.017	-0.0075
RAD54L	Th17	0.0028	-0.0015	-0.0058	0.011	-0.01	-0.0056	0.0032
RAD54L2	Th17	0.014	0.0037	-0.019	0.00031	0.019	-0.0095	-0.015
RAD9A	Th17	-0.0074	0.011	-0.0081	0.0018	-0.013	-0.0048	0.0047
RAD9B	Th17	0.0072	-0.0031	0.0082	0.0058	0.007	0.0096	0.0039
RAG1	Th17	0.0061	0.0025	0.00079	-0.0019	0.008	0.0078	0.0013
RAI1	Th17	0.011	0.017	-0.0056	-0.0066	0.0076	-0.0097	-0.0097
RAI14	Th17	0.013	0.0066	0.0076	-0.024	0.0085	0.007	-0.0029
RALB	Th17	-0.017	-0.018	-0.0079	-0.006	0.0094	0.0079	-0.0056
RALGAPA1	Th17	0.017	-0.0081	-0.014	-0.0033	-0.0067	-0.0029	-0.0095
RALGAPA1P	Th17	0.0071	-0.0062	-0.0071	0.0087	0.0016	-0.003	0.0073
RALGAPA2	Th17	0.018	-0.0081	-0.018	0.0049	-0.008	-0.009	-0.0024
RALGAPB	Th17	0.021	-0.013	-0.017	0.0077	0.0071	-0.0012	-0.0077
RALGDS	Th17	0.0077	0.02	-0.0074	0.0092	0.017	0.00045	0.0068
RALGPS1	Th17	0.014	0.0071	0.0038	-0.006	-0.0019	-0.0043	0.00056
RALGPS2	Th17	0.014	0.0017	0.01	-0.023	-0.0033	-0.0049	-0.011
RALY-AS1	Th17	0.006	0.0052	0.00036	0.00073	-0.0034	0.003	-0.002
RAMP1	Th17	-0.0069	-0.003	-5.50E-05	-0.023	-0.0016	0.0037	-0.0094
RANBP10	Th17	0.0046	-0.001	-0.018	0.0044	0.0097	0.005	-0.0035
RANBP2	Th17	0.016	-0.013	-0.018	0.0017	0.013	-0.0098	-0.0048
RANBP3	Th17	-0.0072	0.01	-0.009	-0.0061	-0.0024	0.001	-0.0014
RANBP6	Th17	0.011	-0.008	0.0091	-0.009	0.0081	-0.0011	-0.0047
RANBP9	Th17	-0.0081	-0.0063	0.0037	-0.00044	0.0012	-0.022	0.024
RAP1A	Th17	-0.0078	-0.0081	0.01	0.0073	-0.0049	-0.035	0.0019
RAP1GAP2	Th17	0.0087	-0.0013	-0.018	0.01	-0.0038	-0.0088	0.0002
RAP2A	Th17	-0.0013	-0.007	-0.0002	0.016	0.0071	-0.012	0.0029
RAP2B	Th17	0.0018	-0.0039	-0.0068	0.013	-0.0015	-0.001	-0.0085
RAP2C	Th17	-3.40E-05	-0.016	0.0086	-0.004	0.0076	-0.015	0.027
RAP2C-AS1	Th17	0.0056	-0.0034	-0.0015	-0.0011	-0.01	0.0042	0.012
RAPGEF1	Th17	0.003	0.0033	-0.033	0.009	0.0053	-0.013	-0.015
RAPGEF2	Th17	-0.0019	-0.00061	0.0037	-0.0025	-0.014	-0.021	-0.0015
RAPGEF3	Th17	0.0027	0.0048	-0.0016	-0.0087	0.0015	-0.004	0.0095
RAPGEF6	Th17	0.018	-0.011	-0.012	0.0003	0.0023	-0.01	-0.012
RAPGEFL1	Th17	0.0024	-0.0012	-0.012	0.0025	-0.0079	-0.011	-0.0026
RAPH1	Th17	0.011	0.0019	0.00079	0.0083	-0.013	-0.0091	0.019
RARA	Th17	-0.0056	0.014	-0.015	0.0045	0.015	-0.012	0.033
RARG	Th17	0.00068	0.0077	-0.014	0.0062	0.015	0.009	0.036
RARRES3	Th17	-0.018	-0.0018	-0.0027	0.0028	-0.0047	-0.016	-0.0012
RASA1	Th17	0.0016	-0.013	0.00034	-0.011	-0.0065	-0.0023	-0.039
RASA2	Th17	0.013	-0.014	0.0066	-0.0041	0.011	0.011	-0.0077
RASA3	Th17	0.0042	0.0035	-0.024	0.0011	0.02	-0.0074	0.0099
RASA4B	Th17	0.0041	0.0051	-0.0064	-0.0076	-0.0025	0.0036	0.007
RASA4CP	Th17	-0.0018	0.0097	-0.013	-0.00047	-0.011	0.0082	-0.014
RASAL3	Th17	-0.0064	0.023	-0.018	0.0099	0.0066	0.015	-0.0072
RASGEF1A	Th17	0.0074	0.0058	0.0022	-0.021	0.012	-0.0082	0.0057
RASGEF1B	Th17	0.0051	-0.0024	-0.0025	-0.024	-0.0014	-0.0022	0.012
RASGRF2	Th17	0.019	0.0019	0.0025	-0.028	0.001	-0.0031	-0.0063
RASGRP3	Th17	-0.0095	-0.021	-0.018	0.0052	-0.00047	0.0025	0.016
RASGRP4	Th17	-0.0099	-0.0066	-0.0058	0.013	0.0016	-0.0089	-0.00056
RASSF1	Th17	-0.0048	0.013	0.0031	0.00096	-0.00039	0.0083	0.0011
RASSF1-AS1	Th17	0.0062	0.014	-0.0072	0.0023	-0.0088	0.018	-0.0024
RASSF2	Th17	0.016	0.0036	0.00024	0.026	0.024	0.0067	-0.0085
RASSF3	Th17	-0.0048	0.00021	0.0046	0.0088	-0.011	-0.0091	0.0036
RASSF6	Th17	0.0057	-0.0015	0.0032	-0.035	-0.0023	-0.0025	-0.005
RASSF7	Th17	-0.0083	0.029	-0.0037	-0.00012	-0.00071	0.021	0.0038
RAVER1	Th17	-0.0052	0.02	-0.024	-0.0038	0.0066	-0.0049	0.0042
RAVER2	Th17	0.013	0.0075	0.01	-0.017	0.011	-0.0064	0.00032
RB1	Th17	0.0089	-0.017	0.0013	0.011	0.022	-0.0039	0.0067
RBAK	Th17	0.013	-0.012	-0.0011	0.0014	-0.0025	0.0078	-0.0072
RBBP8	Th17	-0.014	-0.0034	-0.0014	0.024	0.0017	-9.70E-06	-0.0039
RBBP9	Th17	0.011	-0.0062	0.0021	0.0058	0.015	-0.0013	0.0078
RBCK1	Th17	-0.02	-0.0032	-0.02	-0.001	-0.00053	0.013	0.008
RBFA	Th17	0.0034	0.012	0.0012	-0.0051	-0.0028	-0.016	-0.00067
RBFOX2	Th17	0.0055	0.0066	0.0064	-0.017	-0.0014	-0.0012	0.0022
RBKS	Th17	0.0012	0.0071	0.012	-0.0031	0.0087	-0.0024	-0.0094
RBL1	Th17	0.019	-0.0092	-0.0053	0.013	-0.0039	-0.0068	0.0075
RBM10	Th17	-0.0054	0.0057	-0.019	-0.006	0.0056	-0.01	-0.0093
RBM11	Th17	0.0013	-0.0043	0.0029	-0.025	0.0027	-0.00081	0.015
RBM12	Th17	0.01	-0.014	-0.016	0.0011	0.017	-0.0047	0.0035
RBM12B	Th17	0.018	-0.006	-0.0019	0.0012	0.0016	0.0077	-0.0014
RBM12B-AS1	Th17	0.0087	-0.0011	-0.0071	-0.00054	-0.0097	0.0074	-0.0019
RBM15	Th17	0.005	-0.0031	-0.013	0.006	0.007	0.0005	-0.011
RBM19	Th17	0.0063	0.0008	-0.011	-0.0019	-0.01	0.013	-0.014
RBM26-AS1	Th17	0.00046	-0.001	0.0001	0.00029	-0.0054	-0.00057	0.0034
RBM28	Th17	0.0053	-0.0035	-0.00045	-0.0033	-0.023	0.0017	0.00066
RBM3	Th17	-0.0073	0.0017	0.0066	-0.00083	-0.00052	-0.032	-0.013
RBM38	Th17	-0.0085	0.02	-0.0088	0.021	0.015	0.0065	0.0029
RBM42	Th17	-0.02	0.019	-0.0032	0.0079	0.0092	0.015	0.0089
RBM43	Th17	-0.008	-0.005	-0.0038	-0.0045	-0.013	-0.014	0.0077
RBM44	Th17	0.0092	-0.0032	-0.002	0.0058	0.0051	-0.0066	0.0022
RBM45	Th17	-0.0088	-0.018	-0.0038	-2.90E-05	-0.0092	-0.00047	0.0081
RBM4B	Th17	0.012	0.004	0.0098	0.0036	-0.011	0.02	0.0048
RBM5-AS1	Th17	0.013	-0.005	-0.0023	0.0027	-0.024	0.011	0.0032
RBM7	Th17	-0.0053	-0.016	0.0084	-0.0011	-0.0016	0.034	0.0055
RBMS1	Th17	-0.0015	-0.0031	0.0094	-0.031	-0.0045	-0.011	-0.014
RBMS2	Th17	0.009	0.0053	-0.0029	-0.015	-0.0044	-0.0064	0.0048
RBMS3	Th17	-0.0044	-0.0018	-0.0052	0.012	-0.011	-0.00091	0.0047
RBMX2	Th17	-0.012	0.0017	0.013	-0.0046	-0.013	-0.01	0.0041
RBMXL1	Th17	0.0079	-0.015	-0.0025	-0.0021	0.0082	0.0043	0.0079
RBPJ	Th17	-0.013	-0.0098	0.0059	0.025	-0.00015	-0.00055	-0.0025
RBPMS	Th17	0.0083	0.0027	-0.0056	0.0036	-0.0096	-0.0028	0.00059
RBSN	Th17	0.018	-0.0083	-0.017	-0.0039	-0.01	-0.0011	0.0053
RBX1	Th17	-0.025	-0.0065	0.002	-0.00032	-0.0064	-0.019	0.019
RC3H1	Th17	0.021	-0.014	-0.0056	0.0031	-0.012	0.0048	-0.0053
RCAN1	Th17	0.00025	0.0042	0.018	-0.0018	0.016	0.00049	-0.0046
RCAN3AS	Th17	0.0066	0.0048	0.0067	-0.01	-0.01	-0.005	0.0025
RCBTB1	Th17	0.0023	-0.0069	-0.0029	0.0061	0.014	0.001	0.0059
RCBTB2	Th17	0.0032	-0.0044	0.0086	-0.0026	0.014	-0.012	0.024
RCC1	Th17	-0.0067	-0.003	-0.0082	0.0036	0.0073	-0.015	-0.018
RCC2	Th17	-0.0022	-0.011	-0.017	-0.0057	0.0038	-0.013	-0.013
RCCD1	Th17	0.0066	0.0034	0.0026	0.00073	-0.0033	0.011	0.0052
RCHY1	Th17	-0.0049	-0.017	0.012	0.0047	0.0016	-0.0051	-0.0054
RCL1	Th17	-0.0056	-0.0074	-0.00092	-0.0095	-0.0031	-0.00041	-0.012
RCN1	Th17	-0.013	-0.014	-0.0077	-0.012	-0.0022	0.0046	-0.0087
RCN3	Th17	0.00092	0.0094	-0.0012	0.0007	0.0041	0.003	0.013
RCOR1	Th17	-0.0033	0.00086	-0.0088	0.0071	-0.0085	-0.018	0.0044
RDH10	Th17	-0.004	-0.0043	-0.0031	0.0068	0.0005	-0.0064	-0.0061
RDH13	Th17	0.0048	0.0098	-0.011	0.00077	-0.022	0.02	0.0034
RDH14	Th17	-0.0023	0.02	-0.0098	-0.00085	-0.0091	0.021	0.0027
RDH5	Th17	0.013	0.0086	0.0058	0.0064	-0.016	0.0091	0.018
RDX	Th17	-0.0026	-0.0019	0.011	0.026	0.0032	-0.0015	0.01
REC8	Th17	-0.014	-0.014	-0.019	-0.0047	-0.014	0.011	-0.0056
RECK	Th17	0.017	0.0052	0.014	-0.014	0.011	0.013	-0.016
RECQL4	Th17	0.0023	0.015	-0.0096	0.0026	-0.002	0.015	0.0042
RECQL5	Th17	0.0062	-0.00048	-0.022	-0.0097	-0.00095	0.014	-0.0071
REEP3	Th17	-0.0059	-0.014	0.0036	-0.00093	0.011	0.0028	-0.0022
REEP4	Th17	-0.0039	0.021	-0.0033	0.0092	0.0031	0.013	0.0015
REEP6	Th17	0.0039	0.013	0.0052	-0.0078	-0.0029	0.0054	0.0031
REL	Th17	0.0037	-0.0031	-0.008	0.019	-0.019	-0.0066	0.0074
RELB	Th17	-0.012	0.0031	-0.017	-0.0033	0.012	0.00099	0.031
RELL1	Th17	0.012	0.0071	0.0093	-0.0015	0.005	-0.0015	0.0041
RELL2	Th17	-0.0073	0.011	-0.017	-0.0039	-0.019	0.018	-4.80E-05
RELT	Th17	-0.0042	0.0081	-0.011	-0.002	-0.004	0.01	-0.0052
REM2	Th17	0.004	0.0061	0.0067	0.0091	-0.015	-0.0032	0.013
RENBP	Th17	0.00068	-0.00091	-0.011	0.011	-0.024	0.018	0.01
REP15	Th17	-0.0028	-0.0017	0.002	0.0034	-0.0043	0.0036	0.0056
REPIN1	Th17	0.0018	0.02	-0.015	-0.017	0.013	0.0072	0.001
RERE	Th17	-0.0018	0.009	-0.012	-0.0093	-0.022	-0.016	-0.0093
REREP3	Th17	-0.0023	-0.0036	0.00093	0.0055	-0.0027	-0.0031	0.011
RETSAT	Th17	0.0066	-0.0012	-0.005	0.0046	-0.0012	-0.011	-0.0073
REV1	Th17	0.017	-0.0016	0.0087	0.0085	0.0024	-0.00063	0.0029
REXO1	Th17	-0.0074	0.018	-0.016	-0.0054	-0.015	0.0036	-0.0044
REXO2	Th17	-0.02	-0.015	-0.00083	-0.0064	-0.0092	-0.0045	0.00052
REXO4	Th17	-0.011	0.012	-0.0021	-0.0073	0.0076	0.012	0.0029
RFC3	Th17	-0.0057	-0.0073	0.0094	0.0074	-0.00078	-0.00035	0.0067
RFC4	Th17	-0.0048	-0.00048	0.018	0.015	-0.0041	-0.00082	-0.0034
RFC5	Th17	0.011	-0.0058	0.0062	0.004	-0.0019	0.0084	-0.0048
RFESD	Th17	0.0011	-0.011	0.0061	0.0056	-0.0011	0.014	0.012
RFFL	Th17	0.0076	0.0077	-0.017	0.016	0.012	0.0059	0.0096
RFK	Th17	-0.012	-0.016	0.0037	-0.011	-0.0033	-0.0035	0.0026
RFNG	Th17	-0.0054	0.025	-0.011	-0.0035	-0.0064	-9.90E-05	0.0061
RFPL2	Th17	0.007	0.0072	0.0087	-0.0075	0.0059	-0.0067	0.0042
RFT1	Th17	0.003	-0.0057	-0.0057	0.0042	0.0033	0.0029	-0.015
RFTN1	Th17	0.0015	0.0025	-0.0067	0.016	0.0093	-0.017	-0.0013
RFWD3	Th17	0.013	-0.012	-0.0098	-7.60E-05	0.0067	0.0075	-0.0051
RFX1	Th17	0.0039	0.016	-0.0061	0.005	-0.019	-0.0012	0.0078
RFX2	Th17	0.015	0.02	0.011	-0.0061	0.0058	0.0016	0.012
RFX3	Th17	0.012	-0.0028	-0.0011	0.0094	-0.024	-0.013	0.0063
RFX3-AS1	Th17	0.0026	-0.0067	-0.0027	0.0058	-0.017	-0.0053	0.0083
RFX7	Th17	0.0083	-0.0089	-0.012	0.012	-0.0033	-0.012	-0.0054
RFXANK	Th17	-0.019	0.0087	-0.0072	0.00049	-0.0076	-0.0028	0.0091
RFXAP	Th17	-0.00014	-0.002	0.0017	0.0051	-0.016	-0.0074	-0.017
RGCC	Th17	0.0065	0.018	0.023	0.0097	0.0029	0.007	0.013
RGL1	Th17	0.012	0.0081	0.017	-0.0022	0.0023	-4.10E-05	0.001
RGL2	Th17	0.012	0.018	0.0032	-0.0061	-0.0096	0.0035	-0.00058
RGMB	Th17	0.013	0.0047	0.0032	-0.026	0.0072	0.00024	0.013
RGP1	Th17	0.01	0.00018	-0.015	-0.015	0.011	-0.0068	-0.0084
RGPD1	Th17	-0.002	-0.0093	0.0064	-0.0078	0.0018	-0.0026	-0.0026
RGPD4	Th17	0.00096	-0.0019	-0.0024	-0.0039	-0.0058	-0.018	-0.004
RGS1	Th17	-0.018	-0.011	-0.01	0.006	-0.0042	-0.018	-0.0057
RGS10	Th17	-0.015	0.0075	0.007	0.0063	-0.0067	-0.0092	0.001
RGS12	Th17	0.0094	0.0058	-0.0052	0.0098	-0.0033	-0.0082	0.016
RGS14	Th17	-0.0062	0.027	-0.01	-0.0014	0.0025	0.025	-0.0097
RGS16	Th17	-0.01	-0.0066	-0.0083	-0.028	-0.0066	-0.0067	-0.0083
RGS18	Th17	0.012	0.009	0.015	0.0034	0.0087	0.0031	0.0078
RGS19	Th17	-0.019	0.019	-0.01	-0.0016	0.0057	-0.0044	0.0031
RGS2	Th17	0.00015	0.0078	0.011	0.0047	0.0031	-0.018	-0.0011
RGS3	Th17	-0.0032	0.008	-0.015	0.01	0.013	0.0048	0.013
RGS5	Th17	0.0042	-0.0049	0.0038	0.011	-0.014	0.00098	0.0038
RGS9	Th17	0.0029	0.0057	-0.00051	0.011	0.0015	-0.00032	0.00019
RHBDD1	Th17	0.00077	-0.017	-0.013	-0.0081	0.024	0.01	0.0024
RHBDD3	Th17	-0.011	0.0075	-0.014	0.004	-0.0083	0.032	-0.0043
RHBDF2	Th17	-0.0022	0.013	-0.018	-0.0017	0.0062	0.0099	-0.0072
RHBDL1	Th17	-0.00038	0.006	-0.0026	-0.014	-0.011	0.0047	0.0024
RHD	Th17	0.011	-0.0033	-0.00052	0.0015	-0.0077	0.004	0.016
RHEBL1	Th17	-0.0092	0.0029	0.0012	0.0052	-0.0016	-0.00093	0.0081
RHNO1	Th17	-0.02	-0.013	-0.00033	-0.0051	-0.0042	-0.007	-0.01
RHOBTB2	Th17	0.0083	0.0045	-0.014	0.0027	0.0012	-0.0012	-0.0082
RHOC	Th17	-0.0068	0.0052	0.00029	-0.0063	0.0028	0.00044	0.0048
RHOF	Th17	-0.0062	0.018	-0.0096	0.0014	-0.00026	0.0035	0.0096
RHOG	Th17	-0.018	0.015	-0.01	0.014	0.0031	-0.0032	0.0072
RHOQ	Th17	0.0083	0.0045	0.0061	0.0042	-0.0051	-0.016	0.0085
RHOT2	Th17	0.002	0.028	-0.011	-0.0011	-0.015	0.021	0.00041
RHOU	Th17	-0.0014	-0.00013	0.0026	0.016	0.0042	-0.0069	0.0091
RHPN1	Th17	-0.00027	0.017	-0.01	-0.011	-0.0047	0.029	-0.0083
RIBC1	Th17	0.0038	-0.0024	0.00074	-0.0032	-0.0096	-0.005	-0.016
RIC1	Th17	0.016	-0.0078	-0.013	0.009	0.0042	-0.0055	-0.0097
RIC3	Th17	-0.0028	-0.011	-0.0014	-0.018	-0.021	0.00043	0.0082
RIC8B	Th17	0.0048	-0.01	-6.00E-05	-0.00094	0.0014	0.0056	0.009
RICTOR	Th17	0.016	-0.019	-0.013	-0.0003	-0.0097	-0.0097	-0.0047
RILP	Th17	-0.006	0.0071	-0.0037	0.00082	0.0054	0.0063	0.0058
RILPL1	Th17	0.0082	0.011	-0.0095	0.0015	-0.0079	-0.00076	0.02
RILPL2	Th17	-0.019	0.0048	-0.0022	0.016	0.0025	-0.011	-0.0016
RIMBP3	Th17	0.0091	0.0043	-0.0093	0.0078	0.013	0.012	-0.006
RIMKLB	Th17	0.017	0.0022	0.0095	-0.022	0.0015	-0.0043	0.013
RIMS3	Th17	0.013	0.017	0.01	0.0089	0.0026	-0.0021	0.0058
RIN1	Th17	0.0035	0.002	-0.0071	-0.025	-0.0018	0.017	0.016
RIN3	Th17	0.0034	0.019	-0.003	0.0011	0.017	-0.0043	0.032
RING1	Th17	0.0036	0.0083	-0.0072	-0.0023	-0.018	-0.0052	0.0079
RIOK2	Th17	-0.0045	-0.012	0.017	-0.0054	0.011	0.013	-0.0013
RIPK2	Th17	-0.00042	-0.0037	0.0051	-0.04	-0.0012	0.011	-0.012
RIT1	Th17	-0.0076	-0.0081	0.0037	0.005	-0.0022	-0.0023	0.0032
RITA1	Th17	-0.0052	0.012	-0.0036	0.011	-0.00088	0.02	-0.0038
RLF	Th17	0.0065	-0.011	-0.0039	-0.0037	0.0033	-0.0057	-0.013
RLIM	Th17	0.017	-0.0071	-0.0023	0.0038	0.0033	0.0039	0.0017
RLN1	Th17	0.0042	0.0072	0.0048	-0.0041	-0.012	-0.0018	-0.014
RLN2	Th17	-8.00E-05	0.0028	0.017	-0.0096	0.0027	-0.0088	-0.00055
RLN3	Th17	0.015	0.005	-0.00069	-0.0015	-0.015	0.01	0.0029
RLTPR	Th17	0.003	0.021	-0.024	-0.0081	0.012	0.011	-0.0029
RMDN2	Th17	0.0019	0.0015	0.011	-0.00074	0.0019	0.0031	-0.0019
RMI1	Th17	-0.0068	-0.012	0.0031	0.0018	0.013	0.004	-0.0051
RMI2	Th17	-0.016	-0.0089	-0.0026	0.013	-0.0067	-0.0062	-0.01
RMND1	Th17	-0.0046	-0.015	0.0077	0.0095	-0.018	0.011	0.0087
RN7SK	Th17	-0.0059	0.0064	-0.0007	-0.011	-0.02	-0.016	0.012
RN7SL1	Th17	-0.0051	0.016	-0.0055	-0.0069	-0.00046	-0.0045	0.0054
RN7SL2	Th17	-0.0025	0.013	-0.0084	-0.0055	-0.0039	-0.011	0.0042
RNA18S5	Th17	0.0064	0.0063	-0.012	-0.0047	-0.0048	0.0025	0.0042
RNA28S5	Th17	-0.00083	0.012	-0.012	-0.004	-0.0027	-0.0014	-0.0035
RNA45S5	Th17	0.0023	0.015	-0.019	-0.00067	-0.0025	0.0055	-0.0078
RNASE4	Th17	0.01	0.0055	0.014	0.014	0.0027	-0.0032	0.013
RNASE6	Th17	0.0076	0.0031	0.011	0.00083	-0.0056	0.0048	-0.0056
RNASEH1-AS1	Th17	-0.0059	0.0042	0.012	-0.0062	-0.0019	0.00053	-0.0072
RNASEH2A	Th17	-0.012	0.012	0.0076	0.0028	0.0029	-0.008	0.0037
RNASEH2B-AS1	Th17	0.012	0.0012	-0.0055	0.013	-0.014	0.0084	-0.0075
RNASEH2C	Th17	-0.0037	0.02	0.0026	-0.0075	-0.015	0.014	-0.0061
RNASEK	Th17	0.0016	0.0024	-0.004	-0.00038	-0.0096	-0.0076	0.014
RNASET2	Th17	-0.017	0.0047	-0.0014	0.0058	-0.0032	0.00081	-0.0024
RNF103	Th17	0.0058	-0.0034	0.0015	0.007	5.80E-06	-0.0067	-0.0032
RNF11	Th17	-0.0028	-0.0057	0.01	-0.0029	0.017	-0.012	0.011
RNF121	Th17	-0.0011	-0.00079	-0.0052	0.0043	-0.019	-0.0022	-0.00046
RNF123	Th17	0.00045	0.0085	-0.022	0.0061	0.013	0.014	-0.0091
RNF125	Th17	-0.00067	-0.0019	0.011	0.012	-0.0095	-0.0076	0.0031
RNF126	Th17	-0.015	0.027	-0.0094	0.0046	0.0015	0.0088	0.0038
RNF130	Th17	0.014	0.016	0.018	-0.029	0.0078	0.0022	-0.0011
RNF135	Th17	-0.016	-0.0028	-0.0037	0.0063	0.0084	0.0035	-0.0049
RNF138	Th17	-0.0036	-0.014	0.015	0.00032	0.0092	-0.0055	0.0035
RNF138P1	Th17	-0.0015	-0.0092	-0.01	-0.0076	-0.017	-0.0082	-0.002
RNF139-AS1	Th17	0.0095	0.0021	0.0019	0.011	-0.013	-0.0047	0.0023
RNF141	Th17	0.0032	-0.012	0.012	0.0034	0.0053	-0.0041	-0.0049
RNF144A	Th17	0.019	0.0065	-6.60E-05	-0.015	0.0074	-0.01	0.0064
RNF144A-AS1	Th17	0.0059	-8.30E-05	-0.00081	-0.014	-0.0034	-0.0045	0.0055
RNF144B	Th17	0.0076	0.0027	0.0078	-0.0045	0.0023	0.0045	-0.0042
RNF145	Th17	-0.0029	-0.013	-0.011	-0.016	-0.0052	-0.021	-0.003
RNF146	Th17	-0.0004	-0.015	-0.0002	-0.004	-0.0011	-0.00092	-0.0081
RNF157	Th17	0.0063	0.0013	-0.0045	-0.034	0.015	-0.00093	-0.002
RNF157-AS1	Th17	0.0071	0.0013	-0.013	-0.015	-0.0081	-0.0068	-0.0091
RNF166	Th17	0.0053	0.019	-0.01	0.0063	-0.0076	0.017	0.0016
RNF167	Th17	-0.017	0.0047	0.0029	-0.004	-0.0019	-0.008	0.0039
RNF168	Th17	0.0067	-0.011	-0.0064	-0.00087	-0.014	0.0029	0.014
RNF169	Th17	0.016	-0.0031	-0.0053	0.002	0.012	-0.0083	-0.0043
RNF17	Th17	0.0016	-0.0003	-0.00026	0.0024	0.0055	0.00067	-0.0057
RNF170	Th17	-0.0046	-0.0089	0.011	0.013	-0.0095	0.0065	0.012
RNF182	Th17	0.011	0.014	0.013	0.0079	0.013	-0.0075	0.0048
RNF19A	Th17	-0.0016	-0.024	-0.01	0.0094	-0.013	0.003	-0.0075
RNF19B	Th17	-0.009	-0.00097	-0.01	-0.0083	0.017	-0.006	0.016
RNF2	Th17	0.0023	0.0024	0.018	-0.0024	0.0077	-0.0087	0.0033
RNF207	Th17	-0.008	-0.0036	-0.019	-0.012	0.0012	-0.0048	0.015
RNF212	Th17	0.003	-0.00017	-0.0024	-0.0046	-0.0042	-0.0055	0.012
RNF213	Th17	-0.0046	-0.015	-0.03	-0.0035	-0.013	-0.0041	0.0078
RNF214	Th17	-0.0093	-0.00079	0.0014	0.03	0.0026	-0.021	-0.00034
RNF216P1	Th17	0.0013	0.0086	0.0031	-0.00083	-0.005	0.0063	0.013
RNF219	Th17	0.0038	-0.016	0.0031	0.0013	0.00038	0.0095	0.015
RNF24	Th17	0.01	0.01	0.015	-0.017	-0.00098	-0.0055	0.021
RNF25	Th17	-0.014	0.0062	0.0046	-0.0012	0.005	0.017	-0.00011
RNF31	Th17	-0.0099	-0.0017	-0.029	-0.01	-0.0015	-2.50E-05	-0.0006
RNF32	Th17	0.00094	0.0024	-0.0039	-0.011	0.0018	-0.0032	0.0068
RNF43	Th17	0.0079	0.0046	-0.0064	0.013	-0.021	-0.0047	0.014
RNF44	Th17	-0.0027	0.0077	-0.0015	-0.00095	-0.03	-0.015	0.0056
RNF8	Th17	-0.012	-0.005	0.0018	0.0033	0.00079	0.0066	0.014
RNFT1	Th17	0.006	-0.0035	0.019	0.0059	-0.0082	0.0037	0.017
RNFT2	Th17	0.006	-0.0025	-0.0076	0.00018	-0.014	0.008	0.015
RNH1	Th17	-0.012	0.028	-0.0036	0.0003	0.011	0.017	0.012
RNLS	Th17	0.0037	0.00058	0.013	-0.0087	-0.00066	-0.0036	0.0068
RNMTL1	Th17	-0.016	0.0074	0.002	-0.00085	0.0013	0.011	2.70E-05
RNPC3	Th17	0.014	0.0038	0.0047	0.0051	-0.031	0.00091	0.013
RNPEPL1	Th17	-0.0052	0.026	-0.021	0.0065	0.014	0.0021	-0.0024
RNU2-2P	Th17	0.0016	0.0028	-0.00011	-0.00078	-0.013	-0.011	-0.017
RNVU1-14	Th17	-0.0002	0.0021	0.0043	-0.0069	-0.009	-0.0066	-0.014
RNVU1-15	Th17	0.0024	0.0043	0.0036	0.0011	-0.01	-0.0052	-0.016
RNVU1-19	Th17	0.00073	0.0035	0.00035	-0.008	-0.0098	-0.011	-0.0088
ROBO3	Th17	0.00027	0.0022	-0.0074	-0.018	-0.0066	0.01	0.0048
ROCK1P1	Th17	0.0088	0.00069	0.0058	-0.0044	0.0053	-0.018	0.00083
ROCK2	Th17	0.0094	-0.0056	-0.0026	0.0039	0.0085	-0.01	-0.0028
ROGDI	Th17	-0.00086	0.024	-0.00035	0.01	0.0013	0.0032	0.0087
ROMO1	Th17	-0.022	0.016	-0.0015	-0.0085	-0.0048	-0.00052	0.0061
ROPN1L	Th17	-0.01	-0.0011	-0.0054	0.0036	0.0017	0.0021	-0.011
RORA	Th17	0.0012	-0.0073	-0.012	-0.00085	-0.017	-0.0096	-0.021
RORA-AS1	Th17	0.015	-0.0054	-0.0078	0.0086	-0.035	0.01	0.00098
RORC	Th17	-0.00012	0.0094	-0.012	0.0049	0.012	0.0087	-0.017
RP2	Th17	0.0047	-0.01	0.0027	0.0086	0.017	0.01	0.0039
RP9	Th17	-0.0087	0.0089	0.012	0.0003	-0.0055	-0.012	-0.0072
RP9P	Th17	0.0026	0.0081	0.00094	-0.0088	-0.0045	-0.008	0.0061
RPA1	Th17	-0.0055	-0.0034	0.0087	-0.001	0.022	0.0092	-0.015
RPA2	Th17	-0.0056	0.0018	0.018	-0.0051	0.0012	0.0048	-0.0036
RPA3	Th17	-0.018	-0.007	0.011	-0.0086	-0.0047	-0.018	0.011
RPA4	Th17	-4.10E-05	0.0024	-0.0019	0.0047	-0.013	-0.00058	-0.0037
RPARP-AS1	Th17	0.002	-0.0011	0.013	-0.012	-0.015	0.0019	0.0066
RPE	Th17	0.0012	-0.017	0.0063	-0.003	-0.002	0.019	-0.012
RPF1	Th17	-0.017	-0.012	0.013	-0.0045	0.0024	0.0075	0.0074
RPF2	Th17	-0.01	-0.014	0.0072	-0.0066	-0.0022	-0.0072	0.0012
RPGR	Th17	0.0067	-0.0016	0.013	0.0061	0.0056	-0.011	0.0062
RPGRIP1L	Th17	0.0083	-0.0016	0.0016	0.00089	0.006	-0.00091	-0.0089
RPH3AL	Th17	0.0086	0.0054	-0.0011	-0.00075	-0.0098	-0.0027	-0.0084
RPIA	Th17	-0.017	-0.0089	-0.01	0.0051	0.00037	-0.01	0.0039
RPL10	Th17	0.0034	0.025	0.019	-0.01	0.0014	-0.022	-0.026
RPL10A	Th17	-0.0076	0.018	0.022	-0.0077	-0.0078	-0.018	-0.026
RPL11	Th17	-0.0012	0.02	0.018	-0.011	-0.0071	-0.03	-0.023
RPL12	Th17	-0.0041	0.016	0.007	-0.014	-0.0065	-0.03	-0.014
RPL13	Th17	0.0027	0.031	0.012	-0.0056	0.00047	-0.0056	-0.028
RPL13A	Th17	0.0037	0.027	0.016	-0.0082	0.00013	-0.017	-0.029
RPL13AP5	Th17	0.0044	0.012	0.01	-0.0037	0.0022	-0.0074	-0.012
RPL13P5	Th17	-0.0011	0.0032	-0.0043	0.01	-0.014	0.0087	0.0037
RPL14	Th17	-0.00052	0.019	0.012	-0.021	-0.0031	-0.026	-0.023
RPL17	Th17	-9.50E-05	0.0051	-0.0041	-0.0029	-0.02	-0.0057	0.0057
RPL18	Th17	0.00032	0.03	0.014	-0.0076	-0.0014	-0.012	-0.024
RPL18A	Th17	-0.002	0.029	0.015	-0.0057	-0.0015	-0.00028	-0.027
RPL19	Th17	-0.0014	0.024	0.02	-0.01	-0.0013	-0.024	-0.025
RPL21	Th17	0.0065	0.019	0.028	-0.0073	-0.00028	-0.023	-0.022
RPL21P28	Th17	-0.00022	0.015	0.0073	-0.0037	0.0016	-0.013	0.0033
RPL21P44	Th17	0.009	0.0023	0.0036	0.0058	-0.022	-0.0047	0.0034
RPL22	Th17	-0.0033	0.0083	0.018	-0.012	-0.0063	-0.025	-0.025
RPL22L1	Th17	-0.0088	0.008	0.0079	-0.0055	-0.0086	-0.017	-0.0035
RPL23	Th17	-0.0054	0.008	0.0068	-0.012	-0.012	-0.03	-0.018
RPL23A	Th17	-0.0017	0.016	0.023	-0.019	-0.0016	-0.027	-0.021
RPL23AP53	Th17	0.012	-0.0043	0.0077	0.0011	0.0027	0.00097	-0.0095
RPL23AP64	Th17	0.013	-0.0059	-0.008	-0.0061	-0.021	-0.0018	-0.00058
RPL23AP7	Th17	-0.0042	0.0031	0.0078	-0.0021	-0.0059	-0.018	0.002
RPL23AP82	Th17	0.0033	0.0063	0.012	0.0025	0.00057	-0.009	0.0013
RPL24	Th17	-0.0079	0.016	0.011	-0.015	-0.0074	-0.032	-0.018
RPL26	Th17	-0.0061	0.015	0.018	-0.014	-0.009	-0.033	-0.019
RPL26L1	Th17	-0.022	-0.00078	0.0032	-0.0046	-0.00088	-0.0071	0.003
RPL27	Th17	-0.0027	0.021	0.016	-0.0082	-0.0064	-0.031	-0.023
RPL27A	Th17	3.10E-05	0.025	0.017	-0.014	-0.0045	-0.018	-0.022
RPL28	Th17	-0.012	0.023	-0.0046	-0.014	-0.0081	-0.018	-0.0081
RPL29	Th17	-0.0097	0.025	0.011	-0.0094	-0.0025	-0.018	-0.021
RPL3	Th17	0.01	0.024	0.022	-0.0071	0.0054	-0.0099	-0.03
RPL30	Th17	-6.80E-05	0.018	0.015	-0.013	-0.0078	-0.037	-0.015
RPL31	Th17	-0.0013	0.017	0.018	-0.016	-0.0087	-0.028	-0.022
RPL32	Th17	-0.00053	0.022	0.016	-0.016	-0.0026	-0.027	-0.021
RPL32P3	Th17	0.01	0.0077	0.0039	0.0041	-0.035	0.006	0.0089
RPL34	Th17	0.003	0.02	0.021	-0.012	-0.0056	-0.025	-0.02
RPL34-AS1	Th17	0.012	0.0014	-0.00096	-0.0058	-0.0094	0.0043	-0.0032
RPL35	Th17	-0.0091	0.025	0.0072	-0.014	-0.0072	-0.018	-0.0075
RPL35A	Th17	-0.0026	0.019	0.014	-0.012	-0.0068	-0.034	-0.015
RPL36	Th17	-0.012	0.025	0.0019	-0.014	-0.0065	-0.015	-0.0061
RPL36A	Th17	0.0084	-0.00065	-0.0019	-0.0014	-0.023	-0.0002	0.0082
RPL36AL	Th17	-0.023	0.0012	0.01	-0.011	-0.0035	-0.018	0.0095
RPL37	Th17	-0.0031	0.019	0.011	-0.011	-0.0072	-0.032	-0.017
RPL37A	Th17	-0.0033	0.019	0.012	-0.011	-0.0079	-0.034	-0.014
RPL38	Th17	-0.011	0.019	0.012	-0.014	-0.0067	-0.032	-0.0075
RPL39	Th17	-0.00075	0.016	0.016	-0.01	-0.0067	-0.034	-0.019
RPL39L	Th17	-0.0086	0.0057	0.0036	0.016	0.003	-0.0028	0.02
RPL4	Th17	0.0025	0.02	0.024	-0.0021	0.0011	-0.013	-0.036
RPL41	Th17	-0.0055	0.017	0.013	-0.017	-0.0054	-0.033	-0.013
RPL5	Th17	0.0085	0.016	0.025	-0.0033	-0.00049	-0.025	-0.027
RPL6	Th17	0.00063	0.018	0.024	-0.0046	-0.004	-0.021	-0.031
RPL7	Th17	0.0064	0.016	0.031	-0.0054	0.0005	-0.0087	-0.032
RPL7A	Th17	0.00074	0.02	0.019	-0.012	-0.003	-0.025	-0.03
RPL8	Th17	-0.0076	0.026	0.012	-0.0092	-0.002	-0.0071	-0.023
RPL9	Th17	0.0053	0.014	0.024	-0.0071	-0.00042	-0.026	-0.019
RPLP0	Th17	0.0028	0.022	0.018	-0.0076	0.0025	-0.019	-0.032
RPLP1	Th17	-0.004	0.026	0.008	-0.00078	-0.0051	-0.022	-0.02
RPLP2	Th17	0.0012	0.029	0.011	-0.0079	-0.0045	-0.021	-0.017
RPP25	Th17	-0.015	-0.0013	-0.011	-0.00062	-7.30E-05	0.0083	0.0012
RPP25L	Th17	-0.018	0.013	0.001	-0.012	0.00056	0.017	-0.004
RPP38	Th17	-0.013	0.0039	0.014	-0.011	-0.0031	0.011	-0.00069
RPP40	Th17	-0.0065	-0.0014	0.009	0.013	-0.006	0.012	-0.006
RPRD1A	Th17	0.015	-0.013	0.00089	0.0029	-0.0095	0.0074	0.0095
RPRD1B	Th17	0.012	-0.0074	-0.009	0.0027	0.0074	0.0019	-0.0077
RPRD2	Th17	0.012	-0.0073	-0.022	-0.0019	0.013	-0.021	-0.0038
RPS10P7	Th17	0.0012	0.0034	0.0005	-0.002	-0.012	0.00026	0.0093
RPS11	Th17	-0.0027	0.022	0.018	-0.011	-0.0049	-0.028	-0.023
RPS12	Th17	0.0024	0.019	0.015	-0.015	-0.0061	-0.033	-0.017
RPS13	Th17	-0.0025	0.016	0.022	-0.013	-0.0047	-0.031	-0.022
RPS14	Th17	0.0041	0.025	0.023	-0.0095	-0.0015	-0.016	-0.024
RPS14P3	Th17	-0.0017	0.0074	0.0028	-0.00039	-0.013	-0.0091	0.0023
RPS15	Th17	-0.013	0.03	0.0041	-0.0094	-0.0035	0.00016	-0.0067
RPS15A	Th17	0.00037	0.02	0.014	-0.0078	-0.0039	-0.036	-0.021
RPS15AP10	Th17	0.0044	-0.0016	0.00046	0.0031	-0.027	0.00073	0.0051
RPS16	Th17	-0.0033	0.024	0.016	-0.0081	-0.0063	-0.023	-0.017
RPS16P5	Th17	0.017	-0.0033	0.0024	0.0065	-0.0079	0.0022	0.012
RPS17	Th17	-0.0013	0.018	0.016	-0.009	-0.0052	-0.029	-0.019
RPS18	Th17	0.0025	0.022	0.022	-0.0074	-0.0025	-0.018	-0.026
RPS19	Th17	-0.003	0.028	0.014	-0.014	-0.0026	-0.0085	-0.026
RPS19BP1	Th17	-0.017	0.022	-0.0035	-0.00024	-0.0059	0.017	-0.011
RPS2	Th17	0.0018	0.029	0.013	-0.0093	0.0012	-0.011	-0.028
RPS20	Th17	-0.00074	0.02	0.018	-0.014	-0.0063	-0.029	-0.018
RPS21	Th17	-0.0015	0.026	0.012	-0.0093	-0.0063	-0.022	-0.013
RPS23	Th17	0.002	0.019	0.024	-0.0084	-0.002	-0.028	-0.027
RPS24	Th17	-0.015	0.0069	0.012	-0.0048	-0.013	-0.029	-0.018
RPS25	Th17	-0.0011	0.017	0.013	-0.016	-0.0077	-0.031	-0.015
RPS26	Th17	-0.01	-0.00026	0.00035	-0.0059	-0.0096	-0.012	0.0068
RPS27	Th17	0.0016	0.021	0.019	-0.0096	-0.0086	-0.027	-0.018
RPS27A	Th17	0.0051	0.021	0.02	-0.0085	-0.0041	-0.027	-0.02
RPS27L	Th17	-0.016	-0.0057	0.0087	-0.014	-0.012	-0.019	0.012
RPS28	Th17	-0.0048	0.028	0.0074	-0.0083	-0.0064	-0.013	-0.01
RPS29	Th17	-0.0026	0.019	0.0083	-0.01	-0.0085	-0.032	-0.0099
RPS2P32	Th17	-0.0017	0.007	-0.0058	0.006	-0.00059	-0.0016	-0.0085
RPS3	Th17	0.0061	0.023	0.021	-0.011	0.0026	-0.019	-0.028
RPS3A	Th17	0.0074	0.014	0.018	-0.0051	-0.00096	-0.017	-0.017
RPS4X	Th17	-0.00049	0.015	0.019	-0.01	-0.0038	-0.012	-0.03
RPS5	Th17	-0.00045	0.026	0.018	-0.0031	0.00062	-0.017	-0.025
RPS6	Th17	0.0031	0.019	0.023	-0.013	-0.0014	-0.02	-0.032
RPS6KA2	Th17	0.0072	0.00059	-0.0039	-0.00099	-0.005	0.0079	0.0063
RPS6KA3	Th17	0.016	-0.0063	-0.00022	-0.015	0.011	-0.014	-0.01
RPS6KA4	Th17	-0.006	0.018	-0.022	-0.00066	0.0023	-0.0065	0.0041
RPS6KA5	Th17	0.013	-0.0064	0.003	-0.0066	-0.0027	0.013	0.0088
RPS6KC1	Th17	0.011	-0.014	-0.0077	0.0043	0.0084	-0.0057	9.20E-05
RPS6KL1	Th17	0.0059	0.0086	-0.0027	-0.0064	-0.012	-0.0055	-0.0036
RPS7	Th17	-0.0019	0.02	0.016	-0.0039	-0.0025	-0.026	-0.024
RPS8	Th17	0.00038	0.023	0.021	-0.0082	-0.006	-0.024	-0.023
RPS9	Th17	-0.0062	0.027	0.0099	-0.013	-0.0034	-0.0039	-0.022
RPSA	Th17	0.0049	0.018	0.017	-0.011	-0.0011	-0.026	-0.03
RPSAP58	Th17	0.00042	0.01	0.0038	-0.002	0.0027	-0.0045	0.0016
RPTOR	Th17	0.0085	0.006	-0.026	0.0033	-0.011	-0.005	-0.0029
RPUSD1	Th17	-0.013	0.018	-0.014	0.012	-0.0049	0.014	0.00044
RPUSD2	Th17	-0.0086	0.0069	0.0022	0.0078	0.0046	0.025	0.0064
RQCD1	Th17	-0.0058	-0.00084	9.50E-05	-0.0074	-0.0095	0.0032	0.0016
RRAGC	Th17	-0.0076	0.00082	0.011	0.0079	-0.0044	-0.031	0.01
RRAGD	Th17	0.011	0.0027	0.0037	-0.031	0.0041	0.0029	0.0048
RRAS	Th17	-0.013	0.004	-0.01	-0.021	0.0024	-0.0017	0.029
RRAS2	Th17	-0.012	-0.01	-0.0045	-0.017	0.0062	0.011	-0.0037
RRBP1	Th17	0.0064	0.013	-0.013	0.0025	0.0014	-0.011	-0.0068
RREB1	Th17	0.016	0.0062	-0.013	-0.0045	-0.0068	-0.011	0.0045
RRM2	Th17	-0.0063	-0.0027	0.00091	0.013	0.0036	-0.0095	-0.0043
RRM2B	Th17	0.011	-0.011	0.00082	0.0056	0.015	0.014	0.0093
RRN3P1	Th17	0.012	-0.0045	0.0045	0.0058	-0.0072	0.0043	0.0092
RRN3P2	Th17	0.014	-0.005	-0.0089	0.018	-0.019	0.0042	0.01
RRN3P3	Th17	0.0072	0.0025	-0.0044	0.014	-0.015	-0.0029	-0.0051
RRNAD1	Th17	-0.0076	-0.0013	-0.0047	-0.0037	-0.015	-0.0029	-0.0087
RRP12	Th17	0.0015	0.0003	-0.016	-0.0027	0.0087	0.0096	0.0089
RRP15	Th17	-0.005	-0.0049	0.012	-0.011	-0.0064	-0.0066	0.0069
RRP7A	Th17	-0.0054	0.0063	-0.0091	-0.0073	-0.0016	0.0097	0.015
RRP7BP	Th17	0.014	0.012	-0.003	-0.0015	-0.028	0.014	-0.0021
RRS1	Th17	-0.014	0.00018	-0.016	-0.017	-0.0049	0.0014	-0.019
RSAD2	Th17	-0.015	-0.021	-0.02	-0.013	-0.0024	0.0057	0.022
RSBN1L	Th17	-0.0074	-0.0094	0.0088	0.003	0.0067	-0.0097	-0.0022
RSC1A1	Th17	-0.0019	-0.0097	-0.0094	-0.0025	0.0088	-0.012	-0.0047
RSG1	Th17	-0.00032	0.006	-0.005	-0.0019	-0.0018	0.0091	-0.0095
RSPH3	Th17	0.0076	0.0021	0.00028	0.0094	-0.0043	-0.0025	0.012
RSPH9	Th17	0.0081	0.0023	-0.01	0.0012	-0.0078	-0.011	0.0057
RSRC1	Th17	-0.0097	-0.0031	0.0054	0.006	-0.017	-0.0048	-0.0047
RSRP1	Th17	0.0086	0.0036	0.0074	0.012	-0.026	0.021	0.0083
RTCA-AS1	Th17	0.0096	-0.0086	0.0018	-0.001	-0.015	0.015	0.01
RTKN2	Th17	0.0014	-0.0091	0.0032	-0.0084	-0.0036	-0.0098	0.0059
RTN3	Th17	-0.007	0.0028	0.012	0.0054	0.016	-0.0096	0.0071
RTN4	Th17	-0.017	-0.0053	0.004	0.0011	-0.00069	-0.024	0.013
RTN4IP1	Th17	0.0049	-0.0046	0.00086	0.011	-0.014	0.0081	0.00071
RTN4R	Th17	0.00042	0.02	0.00066	0.0059	0.0042	0.031	0.00038
RTN4RL1	Th17	0.0016	0.00033	-0.0092	-0.013	0.0072	0.0082	0.00039
RTP4	Th17	-0.021	-0.018	-0.014	-0.0052	-0.0019	0.0038	0.016
RTTN	Th17	0.018	-0.0024	-0.0087	0.0051	-0.00072	-0.0012	0.0075
RUFY2	Th17	0.016	0.00023	0.0059	0.0079	-0.024	0.0047	0.0057
RUFY3	Th17	0.018	0.0021	0.0071	-0.021	-0.0035	-0.003	0.007
RUFY4	Th17	-0.013	-0.013	-0.019	-0.0076	-0.0073	0.0047	0.023
RUNDC3B	Th17	0.0044	0.00053	0.0047	-0.013	-0.013	0.0049	0.0076
RUNX1	Th17	0.017	0.0024	-0.0069	0.012	0.01	-0.0054	0.0063
RUNX1-IT1	Th17	0.014	0.0012	-0.0026	0.011	-0.028	0.0088	0.008
RUNX2	Th17	0.0044	-0.0032	-0.0017	-0.013	0.01	0.0073	-0.041
RUNX3	Th17	-0.0087	0.022	-0.014	-0.0081	0.013	0.0049	0.012
RUSC1	Th17	-0.0012	0.015	0.0026	0.0062	0.0028	-0.0034	0.013
RUVBL2	Th17	-0.021	0.013	-0.0028	0.0036	0.0038	0.015	-0.0077
RWDD2A	Th17	0.0065	-0.0028	0.0056	-0.001	-0.0048	0.0014	0.0065
RWDD2B	Th17	-0.013	-0.0099	0.006	-0.0024	0.0062	0.0034	-0.00081
RWDD3	Th17	-0.012	-0.0044	0.015	-0.00038	-0.01	-0.009	0.002
RWDD4	Th17	-0.0062	-0.0059	0.019	0.0073	-0.0047	-0.0051	-0.012
RXRA	Th17	-0.0017	0.012	-0.0096	0.01	0.011	-0.015	0.016
RXRB	Th17	-0.0018	0.01	-0.0063	-0.0064	-0.011	-0.0083	0.0099
RYBP	Th17	-0.0049	-1.30E-05	0.0077	-0.0053	-0.0067	-0.02	-0.0073
RYK	Th17	0.0092	9.70E-06	0.015	-0.014	0.0093	-3.50E-05	0.0083
RYR1	Th17	-0.0069	0.0016	-0.0032	0.026	-0.0033	-0.013	0.014
RYR3	Th17	0.014	-0.0035	-0.0017	0.0038	-0.007	-0.0067	-0.0069
S100A10	Th17	-0.012	0.014	0.016	0.0069	0.0047	-0.027	-0.0016
S100A11	Th17	-0.018	0.012	0.0094	-0.0081	-0.002	-0.016	0.019
S100A13	Th17	-0.0036	0.0035	-0.0016	0.0085	-0.0052	-0.0075	0.0073
S100A4	Th17	-0.018	0.011	0.0019	0.001	0.00072	-0.028	0.003
S100A6	Th17	-0.021	0.01	0.0018	-0.00068	-0.0011	-0.017	0.016
S100A9	Th17	-0.00073	-0.00011	0.0052	-0.017	0.00076	0.0024	-9.70E-05
S100P	Th17	-0.011	-0.0023	-0.0019	0.014	-0.00095	-0.0018	-0.018
S100PBP	Th17	0.0029	-0.0093	-0.0092	0.024	-0.0027	-0.00072	0.0024
S100Z	Th17	0.0027	-0.0013	-0.0011	0.0017	-0.007	-0.006	0.0054
S1PR2	Th17	-0.003	0.0043	-0.002	0.015	0.0026	-0.0029	0.014
S1PR4	Th17	-0.009	0.026	-0.013	0.0067	-0.0032	0.026	0.00063
S1PR5	Th17	0.0049	0.0097	0.007	0.016	0.0022	0.0091	-0.0076
SAC3D1	Th17	-0.0085	0.017	-0.0003	0.0099	-0.00018	0.0099	0.016
SACS	Th17	0.0072	-0.0057	-0.0058	0.0083	0.0016	-0.022	-0.014
SALL2	Th17	0.0065	0.0022	-0.0039	-0.0011	9.60E-05	-0.0095	0.0072
SAMD1	Th17	0.0021	0.021	0.0026	0.0033	-0.0028	0.0065	0.011
SAMD10	Th17	-0.0025	0.019	-0.012	0.012	0.0005	-0.0015	0.0074
SAMD12	Th17	0.0075	-0.0034	-0.01	-0.0046	-0.016	0.0055	0.0088
SAMD3	Th17	-0.016	-0.015	-0.0055	-0.0015	-0.00042	0.0075	-0.0039
SAMD4A	Th17	-0.00019	-0.0074	-0.006	-0.0012	-0.0091	-0.013	-0.013
SAMD4B	Th17	0.006	0.018	-0.016	-0.0078	0.0089	-0.0032	0.0023
SAMD8	Th17	0.016	-0.0093	-0.0047	-0.002	-0.015	0.0018	0.0096
SAMD9	Th17	-0.013	-0.026	-0.019	-0.0061	0.0039	0.0042	0.01
SAMD9L	Th17	-0.017	-0.023	-0.02	-0.0067	-0.00096	-0.00062	0.016
SAMHD1	Th17	-0.0073	-0.019	-0.018	0.0078	0.017	-0.0074	-0.021
SAMSN1	Th17	0.0038	-0.001	0.022	0.015	0.006	-0.0074	0.02
SAP130	Th17	0.015	0.0012	-0.014	0.012	0.0036	-0.0024	-0.0034
SAP25	Th17	0.0048	0.023	-0.0096	-0.0045	-0.019	-0.0049	0.0052
SAP30	Th17	-0.018	-0.0095	-0.0029	-0.014	-0.0089	-0.0023	-0.026
SAP30L	Th17	0.0051	0.0043	0.0013	0.0088	-0.0021	-0.015	-0.0084
SAP30L-AS1	Th17	0.01	-0.0018	0.0009	-0.00061	-0.013	-7.50E-05	-0.0019
SAPCD2	Th17	-0.0047	-0.00019	-0.0096	0.0079	-0.001	-0.0021	-0.00088
SAR1A	Th17	-0.0018	-0.0029	0.0007	-0.0015	0.00024	-0.0024	0.008
SARDH	Th17	0.0054	0.0093	0.004	0.021	-0.0025	-0.0051	0.0054
SARM1	Th17	0.0083	0.021	-0.016	-0.0017	-0.0044	0.011	0.0059
SARS2	Th17	-0.01	0.012	-0.012	0.0042	0.0034	0.011	-0.0035
SASH1	Th17	0.0059	0.0026	-0.00024	-0.024	0.0022	0.00047	-0.0083
SASS6	Th17	0.0085	-0.0029	0.0079	-0.00082	-0.01	-0.0095	0.0073
SAT1	Th17	-0.021	-0.019	-0.0086	0.0029	-0.011	-0.004	-0.0011
SAT2	Th17	0.00031	0.02	0.015	-0.0085	-0.01	-0.0081	0.0057
SATB1	Th17	0.00035	-0.0031	-0.0049	-0.036	-0.0066	0.0093	-0.019
SATB1-AS1	Th17	-0.00015	0.0041	0.0061	-0.02	-0.0074	0.0071	-0.0092
SAV1	Th17	-0.00094	-0.0043	0.008	-0.019	-0.00019	0.0015	0.019
SAYSD1	Th17	-0.005	-0.011	9.80E-06	0.0021	-0.0029	0.00086	-0.0042
SBDS	Th17	-0.0075	-0.00099	0.016	-0.019	0.0035	-0.017	0.014
SBDSP1	Th17	0.0031	0.00077	0.011	-0.0053	-0.0032	-0.0023	0.0071
SBF1	Th17	0.0043	0.014	-0.028	-0.003	0.012	-0.0035	-0.00028
SBF2	Th17	0.02	-0.00014	-0.0037	-0.024	-0.0019	0.0037	0.013
SBF2-AS1	Th17	0.0055	0.0072	0.0017	0.00033	0.006	-0.012	0.0026
SBK1	Th17	-0.00048	0.011	-0.025	-0.0098	0.012	0.0023	0.0092
SBNO2	Th17	-0.00036	0.008	-0.026	8.50E-05	-0.0034	-0.013	0.0052
SBSPON	Th17	0.0037	0.0001	-0.0019	-0.00043	-0.019	0.009	0.01
SC5D	Th17	0.0052	-0.01	0.0054	-0.0069	-0.0043	0.0019	0.0062
SCAF1	Th17	-0.003	0.015	-0.009	-0.0051	-0.0085	0.0054	0.0039
SCAI	Th17	0.018	0.001	0.00088	0.0084	-0.01	-0.0034	0.0054
SCAMP1-AS1	Th17	-0.01	-0.0053	0.0092	-0.0052	-0.0063	0.0043	0.006
SCAMP4	Th17	-0.01	0.012	-0.011	-0.0021	0.0054	-0.0006	0.011
SCAND1	Th17	-0.021	0.018	-0.014	-0.00073	-0.0052	0.011	-0.0073
SCAND2P	Th17	0.019	0.0049	-0.0051	0.0061	-0.019	0.02	0.00098
SCAP	Th17	0.0076	0.013	-0.021	0.012	0.013	0.012	-0.0074
SCAPER	Th17	0.015	0.00013	0.0073	0.006	-0.023	-0.0053	0.0082
SCARB1	Th17	-0.0037	0.0041	0.0019	0.02	0.011	-0.00036	-0.0049
SCARB2	Th17	0.0063	-0.017	-0.014	-0.011	0.0044	0.007	0.012
SCARF2	Th17	0.0059	0.019	-0.0018	0.015	0.00057	0.0053	0.012
SCARNA12	Th17	0.0069	0.0045	-0.0031	0.0019	-0.014	-0.0099	0.005
SCARNA17	Th17	8.80E-05	0.011	-0.01	-0.018	-0.027	-0.0059	-0.0014
SCARNA2	Th17	-0.003	0.014	0.0049	-0.0034	-0.013	-0.0078	0.0019
SCARNA21	Th17	0.011	0.017	0.009	0.0072	-0.0091	-0.017	0.0082
SCARNA5	Th17	0.009	0.0037	-0.00031	-0.00033	-0.016	-0.0088	-0.0029
SCARNA9	Th17	-0.0014	0.0014	-0.0026	0.0059	-0.016	-0.028	-0.022
SCART1	Th17	0.013	0.015	0.0015	0.0059	0.0063	-0.0013	0.00079
SCCPDH	Th17	-0.0036	-0.0015	0.0017	0.011	-0.0066	-0.0079	0.0082
SCD	Th17	-0.0047	-0.0077	-0.011	0.00024	0.0017	0.007	-0.022
SCFD2	Th17	-0.0053	-0.01	-0.01	-0.0071	0.0075	0.012	-0.0078
SCLT1	Th17	-0.013	-0.019	-0.0099	0.009	-0.012	0.0041	0.013
SCMH1	Th17	0.015	0.0084	0.0034	-0.0059	0.0064	-0.013	0.0067
SCML1	Th17	0.0068	0.0024	0.0083	-0.018	-0.011	0.0036	0.004
SCML2	Th17	0.0071	-0.00098	0.0036	-0.02	0.0094	0.00015	-0.0095
SCML4	Th17	-0.0055	0.0016	-1.10E-05	-0.027	-0.014	0.0069	-0.0097
SCN1B	Th17	0.0053	0.0087	0.0062	-0.016	0.0089	0.00043	-0.00052
SCNM1	Th17	-0.0023	-0.00036	-0.0033	-0.0065	-0.02	0.0016	0.0024
SCNN1A	Th17	0.0061	0.0063	0.0071	-0.0005	-0.008	0.0025	0.0024
SCNN1D	Th17	0.00084	0.012	-0.0042	-0.011	-0.011	0.0055	0.00068
SCO2	Th17	-0.01	-0.0059	-0.021	-0.004	-0.009	0.0058	0.024
SCOC	Th17	0.0037	-0.0044	0.026	-0.019	0.0012	-0.00048	0.016
SCPEP1	Th17	0.016	0.013	0.016	-0.0031	0.0024	-0.0063	0.0028
SCRIB	Th17	-5.80E-05	0.013	-0.026	-0.0051	0.00031	-0.0079	-0.0044
SCRN1	Th17	0.013	0.006	0.0051	-0.019	0.013	0.018	-0.00041
SCRN2	Th17	-0.0086	0.01	-0.0056	0.0053	-0.011	0.023	-0.019
SCRN3	Th17	-0.0035	-0.012	-0.0002	-0.0052	0.0041	-0.004	-0.0072
SCUBE3	Th17	0.01	0.0049	0.0052	0.0033	-0.016	0.0084	0.0035
SCYL2	Th17	0.0061	-0.016	-0.0039	0.011	0.027	-0.00022	0.0013
SDC4	Th17	-0.00021	-0.0039	-0.0086	0.0065	0.0061	-0.019	0.016
SDCBP2-AS1	Th17	0.0029	-0.0061	-0.0043	-0.0033	-0.0089	-0.0039	0.011
SDCCAG3	Th17	-0.0022	0.016	-0.0048	-0.0014	-0.00029	-0.015	0.0034
SDCCAG8	Th17	0.0029	-0.0048	0.0098	-0.00054	-0.026	0.0062	0.0061
SDE2	Th17	0.0057	-0.019	-0.0083	-0.0029	0.017	0.017	0.011
SDF2	Th17	-0.021	-0.0038	0.0068	0.0034	-0.0018	-0.0011	0.006
SDF2L1	Th17	-0.022	0.011	-0.0075	-0.0035	0.0042	0.013	0.011
SDHAF1	Th17	-0.012	0.022	-0.0011	0.0022	-0.0054	0.014	-0.012
SDHAF3	Th17	-0.0048	0.0035	0.019	-0.015	-0.00022	0.0019	0.0048
SDHAF4	Th17	-0.0044	0.0016	0.0057	0.0042	-0.0085	-0.012	-0.0061
SDHAP1	Th17	0.013	0.0025	0.0016	0.0024	-0.0077	0.0086	-0.0052
SDHAP2	Th17	0.014	0.0013	0.00058	0.0043	-0.01	0.002	0.0017
SDHAP3	Th17	0.0068	-0.0084	-0.0067	0.0046	-0.0087	0.0062	-0.0044
SDHC	Th17	-0.0041	-0.008	-0.0032	-0.0053	-0.0034	-0.018	-0.017
SDK2	Th17	0.014	0.014	0.0056	0.0047	0.0076	-0.016	0.0012
SDR16C5	Th17	-0.0032	-0.0054	-0.0024	-0.023	-0.00038	0.0059	0.016
SDR39U1	Th17	0.0055	0.012	0.0017	-0.0086	-0.025	0.024	-0.0037
SDR42E1	Th17	0.0062	-0.0073	-0.0021	-0.012	0.0065	0.011	-0.0033
SEC11C	Th17	-0.019	0.0011	0.016	0.0033	0.00072	-0.0091	0.0078
SEC14L1	Th17	0.002	-0.0093	-0.018	0.00087	0.013	-0.0052	-0.0089
SEC14L1P1	Th17	0.0079	0.00037	-0.0027	-0.0044	-0.014	-0.00043	0.0091
SEC14L2	Th17	0.016	0.0057	-0.0037	-0.0064	-0.017	0.00071	-0.011
SEC16A	Th17	0.011	0.00065	-0.028	-0.0011	0.015	-0.02	-0.0023
SEC22A	Th17	0.0043	-0.0072	0.016	0.0013	0.0049	0.02	0.0054
SEC22B	Th17	-0.0047	-0.013	0.0037	-0.011	0.011	0.0057	0.007
SEC24A	Th17	0.011	-0.016	-0.0085	0.0063	0.02	-0.00079	-0.0028
SEC24B	Th17	0.02	-0.012	-0.0014	-0.00055	0.018	0.014	0.0038
SEC24B-AS1	Th17	0.0053	-0.001	0.0021	0.0049	0.0014	-0.0043	-0.0018
SEC24C	Th17	0.018	-0.0035	-0.014	-0.0049	0.017	0.0043	-0.0039
SEC24D	Th17	0.00082	-0.014	-0.012	0.0062	0.024	0.017	0.0045
SEC31B	Th17	0.013	-0.0055	-0.016	0.0055	-0.021	0.0081	-0.011
SEC61A2	Th17	0.011	-0.0029	0.0097	0.016	-0.016	0.0071	0.01
SEC61B	Th17	-0.021	0.013	0.0096	-0.0069	0.0016	-0.0035	0.012
SEC61G	Th17	-0.018	0.0014	0.0067	-0.007	-0.0064	-0.025	0.0062
SECISBP2L	Th17	0.0028	-0.0068	-0.0072	-0.00018	-0.017	-0.012	-0.0074
SECTM1	Th17	-0.0097	-0.00054	-0.0074	-0.015	-0.0051	0.0033	0.011
SEL1L	Th17	0.015	-0.014	-0.0093	0.00093	0.025	0.0091	-0.0086
SELL	Th17	-0.0095	-0.01	-0.00054	0.0038	-0.0092	-0.0005	0.0024
SELM	Th17	0.00045	0.027	0.012	-0.01	-0.0032	0.0071	0.015
SELO	Th17	-0.0051	0.023	-0.012	0.0065	-0.0015	0.026	0.0018
SELP	Th17	-0.0064	-0.0098	-0.0038	0.0055	-0.0036	0.00042	0.015
SELPLG	Th17	-0.023	0.001	-0.013	-0.01	0.0038	0.0033	-0.016
SEMA3G	Th17	-0.014	-0.0095	-0.017	0.0052	-0.0012	-0.018	-0.01
SEMA4A	Th17	0.0014	0.00033	0.0017	0.012	0.0051	0.003	0.0074
SEMA4B	Th17	-0.0035	0.0065	-0.02	0.015	0.0046	0.0022	0.0056
SEMA4C	Th17	0.016	0.017	-0.0037	-0.0032	0.0089	-0.011	0.012
SEMA4D	Th17	0.00026	0.0031	-0.014	-0.00061	0.0051	-0.0053	-0.02
SEMA4F	Th17	0.019	0.0091	-0.00033	0.0058	-0.0067	0.0035	-0.0018
SEMA4G	Th17	0.0095	0.0039	-0.0043	-0.0032	-0.011	-0.0015	0.0049
SEMA5A	Th17	0.015	0.0082	0.0083	0.015	0.0077	-0.011	0.0059
SEMA6A	Th17	0.011	-0.0014	-0.0077	-0.0017	-0.013	-0.00097	0.0065
SEMA6C	Th17	0.0046	0.015	-0.0053	-0.011	0.0055	-0.0019	-0.024
SENCR	Th17	0.011	0.009	-0.0021	-0.0012	-0.0038	-0.0036	-0.0053
SENP1	Th17	0.008	-0.0072	-0.0084	0.012	0.015	0.0066	0.0015
SENP5	Th17	0.012	-0.0065	-0.0089	0.0044	-0.02	0.0088	0.0076
SENP7	Th17	0.013	-0.01	0.012	0.0035	0.0017	0.005	0.013
SENP8	Th17	0.0028	-0.0013	-0.00075	-0.0005	-0.0045	0.0065	0.01
SEPN1	Th17	0.0077	0.012	-0.013	0.0013	0.0085	-0.02	0.0068
SEPSECS	Th17	0.002	-0.014	-0.01	0.00089	-0.0024	0.013	-0.0071
SEPSECS-AS1	Th17	0.0028	-0.0028	0.0062	0.0095	-0.016	-0.0019	0.0053
10-Sep	Th17	0.016	0.011	0.015	0.0044	0.017	-0.015	0.018
[truncated: 14,332,158 more chars]
