## Supplementary material for "Cell-type-specific transcriptome architecture underlying the establishment and exacerbation of systemic lupus erythematosus": Supplementary_Data2.csv (part 1 of 3)

Supplementary Data 2. Differential gene expression analysis between inactive SLE and HC (disease-state signatures).
Cell type	Gene	logCPM	logFC	Pvalue	FDR
Naive CD4	A1BG	2.4	0.24	0.051	0.16
Naive CD4	A1BG-AS1	0.49	0.075	0.65	0.8
Naive CD4	A2M	1.9	0.4	0.16	0.34
Naive CD4	AAAS	6.3	-0.074	0.018	0.075
Naive CD4	AACS	4.7	-0.023	0.73	0.85
Naive CD4	AAED1	2.7	-0.043	0.7	0.83
Naive CD4	AAGAB	6	0.14	0.0017	0.014
Naive CD4	AAK1	7.5	-0.078	0.09	0.23
Naive CD4	AAMDC	2.6	0.033	0.64	0.79
Naive CD4	AAMP	6.7	0.031	0.32	0.53
Naive CD4	AAR2	6.4	0.04	0.24	0.43
Naive CD4	AARS	7.3	0.13	0.0057	0.034
Naive CD4	AARS2	5.9	-0.08	0.085	0.22
Naive CD4	AASDH	5.4	-0.0049	0.92	0.96
Naive CD4	AASDHPPT	6.9	-0.018	0.64	0.79
Naive CD4	AASS	3.2	-0.71	6.50E-05	0.0011
Naive CD4	AATF	6.8	0.076	0.028	0.11
Naive CD4	ABALON	0.91	0.2	0.096	0.24
Naive CD4	ABAT	3.1	-0.18	0.12	0.28
Naive CD4	ABCA1	3.7	0.18	0.36	0.56
Naive CD4	ABCA10	-0.054	0.15	0.6	0.75
Naive CD4	ABCA11P	3.2	-0.12	0.094	0.24
Naive CD4	ABCA17P	0.017	0.18	0.4	0.59
Naive CD4	ABCA2	3.1	0.52	0.00017	0.0023
Naive CD4	ABCA3	3	-0.066	0.55	0.72
Naive CD4	ABCA5	5.2	-0.09	0.12	0.28
Naive CD4	ABCA7	7.5	-0.19	0.03	0.11
Naive CD4	ABCB1	4	-0.16	0.34	0.54
Naive CD4	ABCB10	5.7	0.043	0.26	0.46
Naive CD4	ABCB6	4.5	0.054	0.4	0.59
Naive CD4	ABCB7	5.1	-0.015	0.75	0.86
Naive CD4	ABCB8	5.2	-0.03	0.52	0.69
Naive CD4	ABCB9	2.5	-0.15	0.21	0.4
Naive CD4	ABCC1	6.6	0.23	0.0056	0.033
Naive CD4	ABCC10	5.7	-0.018	0.73	0.85
Naive CD4	ABCC2	3	-0.057	0.65	0.8
Naive CD4	ABCC4	4.2	-0.23	0.01	0.05
Naive CD4	ABCC5	5.4	-0.051	0.41	0.6
Naive CD4	ABCD1	2.3	0.24	0.033	0.12
Naive CD4	ABCD2	6.6	-0.29	4.90E-05	0.0009
Naive CD4	ABCD3	6	-0.087	0.049	0.15
Naive CD4	ABCD4	6.3	0.0082	0.83	0.91
Naive CD4	ABCE1	7.6	0.044	0.21	0.4
Naive CD4	ABCF1	6.6	0.13	0.0019	0.015
Naive CD4	ABCF2	6.8	0.11	0.0023	0.017
Naive CD4	ABCF3	7.1	-1.10E-05	1	1
Naive CD4	ABCG1	5.3	-0.035	0.7	0.83
Naive CD4	ABCG2	0.76	1.8	1.80E-09	1.70E-07
Naive CD4	ABHD1	1.2	-0.18	0.21	0.41
Naive CD4	ABHD10	6.2	-0.078	0.077	0.21
Naive CD4	ABHD11	4.1	0.051	0.4	0.59
Naive CD4	ABHD12	5.4	0.0011	0.98	0.99
Naive CD4	ABHD13	6.1	-0.073	0.12	0.28
Naive CD4	ABHD14A	4.1	0.034	0.55	0.72
Naive CD4	ABHD14B	5.8	0.045	0.26	0.46
Naive CD4	ABHD15	3.8	0.061	0.5	0.68
Naive CD4	ABHD16A	6	-0.029	0.4	0.59
Naive CD4	ABHD16B	2.4	-0.15	0.23	0.43
Naive CD4	ABHD17A	6.5	0.01	0.86	0.93
Naive CD4	ABHD17B	5.4	-0.039	0.38	0.58
Naive CD4	ABHD17C	1.6	0.044	0.77	0.88
Naive CD4	ABHD2	6.1	-0.0068	0.92	0.96
Naive CD4	ABHD3	6.7	-0.094	0.039	0.13
Naive CD4	ABHD4	4.4	-0.1	0.12	0.27
Naive CD4	ABHD5	3.3	-0.16	0.045	0.15
Naive CD4	ABHD6	3.7	-0.13	0.069	0.19
Naive CD4	ABHD8	3.1	-0.097	0.19	0.38
Naive CD4	ABI1	7.6	-0.00066	0.99	0.99
Naive CD4	ABI2	5.9	-0.15	0.0051	0.031
Naive CD4	ABI3	4.3	0.16	0.059	0.17
Naive CD4	ABL1	4.9	-0.044	0.47	0.66
Naive CD4	ABL2	4	-0.15	0.024	0.094
Naive CD4	ABLIM1	10	-0.1	0.034	0.12
Naive CD4	ABLIM2	1.2	-0.016	0.92	0.96
Naive CD4	ABO	2.4	0.068	0.92	0.96
Naive CD4	ABR	6	0.11	0.056	0.17
Naive CD4	ABRA	0.58	-0.16	0.4	0.6
Naive CD4	ABRACL	6.9	0.13	0.018	0.076
Naive CD4	ABT1	6.7	0.074	0.059	0.17
Naive CD4	ABTB1	6.6	-0.091	0.067	0.19
Naive CD4	ABTB2	0.52	-0.11	0.53	0.7
Naive CD4	ACAA1	7.1	0.028	0.38	0.58
Naive CD4	ACAA2	6.2	0.049	0.53	0.7
Naive CD4	ACACA	4.6	0.025	0.76	0.87
Naive CD4	ACACB	4.6	-0.23	0.029	0.11
Naive CD4	ACAD10	6	-0.043	0.29	0.49
Naive CD4	ACAD11	3	-0.091	0.25	0.45
Naive CD4	ACAD8	6	-0.065	0.07	0.2
Naive CD4	ACAD9	5.9	0.066	0.58	0.74
Naive CD4	ACADM	6.3	0.11	0.015	0.066
Naive CD4	ACADS	5.3	-0.11	0.057	0.17
Naive CD4	ACADSB	6.4	-0.17	0.00097	0.009
Naive CD4	ACADVL	8.2	0.097	0.065	0.19
Naive CD4	ACAP1	8.9	0.05	0.18	0.36
Naive CD4	ACAP2	7	0.014	0.7	0.83
Naive CD4	ACAP3	4.9	0.31	9.30E-06	0.00024
Naive CD4	ACAT1	5.8	0.024	0.64	0.78
Naive CD4	ACAT2	5.2	-0.028	0.49	0.67
Naive CD4	ACBD3	5.9	-0.0072	0.87	0.93
Naive CD4	ACBD4	4.8	-0.052	0.31	0.51
Naive CD4	ACBD5	5.4	-0.0076	0.87	0.93
Naive CD4	ACBD6	5.5	-0.13	0.00041	0.0046
Naive CD4	ACCS	5.5	-0.04	0.78	0.88
Naive CD4	ACD	5.2	0.038	0.42	0.61
Naive CD4	ACE	0.13	1.5	0.00091	0.0086
Naive CD4	ACER1	2	0.021	0.86	0.93
Naive CD4	ACER2	0.66	-0.39	0.088	0.23
Naive CD4	ACER3	3.5	-0.022	0.83	0.91
Naive CD4	ACIN1	6.6	-0.12	0.015	0.066
Naive CD4	ACKR3	3.9	0.2	0.0087	0.045
Naive CD4	ACLY	7.3	0.16	4.60E-05	0.00087
Naive CD4	ACO1	5.6	-0.14	0.0042	0.027
Naive CD4	ACO2	6.7	0.067	0.032	0.11
Naive CD4	ACOT1	1.4	0.076	0.47	0.66
Naive CD4	ACOT13	5.2	-0.083	0.064	0.18
Naive CD4	ACOT2	5.1	0.042	0.37	0.57
Naive CD4	ACOT4	2.4	0.17	0.19	0.38
Naive CD4	ACOT7	2.3	0.3	0.043	0.14
Naive CD4	ACOT8	4.3	0.021	0.63	0.78
Naive CD4	ACOT9	4.2	0.43	8.60E-06	0.00023
Naive CD4	ACOX1	5.4	-0.0028	0.95	0.97
Naive CD4	ACOX3	4.6	-0.066	0.29	0.49
Naive CD4	ACP1	7.3	0.05	0.11	0.26
Naive CD4	ACP2	4.6	0.036	0.58	0.74
Naive CD4	ACP5	3.4	0.0085	0.93	0.96
Naive CD4	ACP6	4.6	-0.08	0.2	0.39
Naive CD4	ACPT	0.3	-0.31	0.18	0.36
Naive CD4	ACRBP	1.6	-0.21	0.14	0.31
Naive CD4	ACRC	2.4	0.079	0.53	0.7
Naive CD4	ACSBG2	0.16	-0.18	0.36	0.56
Naive CD4	ACSF2	1.6	-0.21	0.1	0.25
Naive CD4	ACSF3	5.6	0.14	0.022	0.09
Naive CD4	ACSL1	4.4	0.036	0.69	0.82
Naive CD4	ACSL3	6.6	-0.054	0.13	0.3
Naive CD4	ACSL4	5.2	0.15	0.016	0.071
Naive CD4	ACSL5	7.2	0.057	0.24	0.43
Naive CD4	ACSL6	4.8	-0.043	0.56	0.73
Naive CD4	ACSM3	2.9	0.011	0.9	0.95
Naive CD4	ACSS1	7.4	0.095	0.0028	0.02
Naive CD4	ACSS2	5.4	-0.1	0.085	0.22
Naive CD4	ACTA2	0.87	0.32	0.063	0.18
Naive CD4	ACTB	13	0.11	0.0094	0.048
Naive CD4	ACTG1	10	0.085	0.14	0.31
Naive CD4	ACTG1P17	1.1	-0.21	0.18	0.36
Naive CD4	ACTG1P20	3.5	-0.082	0.37	0.57
Naive CD4	ACTL10	2.6	-0.051	0.63	0.78
Naive CD4	ACTL6A	6.5	-0.04	0.21	0.4
Naive CD4	ACTN1	9.3	-0.11	0.049	0.15
Naive CD4	ACTN4	2.6	0.35	0.0067	0.038
Naive CD4	ACTR10	6.4	-0.045	0.17	0.35
Naive CD4	ACTR1A	6.6	0.1	0.0025	0.018
Naive CD4	ACTR1B	4.4	0.11	0.061	0.18
Naive CD4	ACTR2	8.9	0.074	0.19	0.37
Naive CD4	ACTR3	9.3	0.15	0.00025	0.0031
Naive CD4	ACTR3B	4	-0.14	0.0058	0.034
Naive CD4	ACTR3C	2.5	-0.2	0.025	0.097
Naive CD4	ACTR5	5.4	-0.096	0.047	0.15
Naive CD4	ACTR6	6.1	0.066	0.12	0.29
Naive CD4	ACTR8	5.7	0.091	0.024	0.095
Naive CD4	ACVR1	5.1	0.28	3.10E-05	0.00063
Naive CD4	ACVR1B	2.1	0.082	0.48	0.66
Naive CD4	ACVR1C	4.1	-0.13	0.2	0.39
Naive CD4	ACVR2A	4.1	-0.18	0.035	0.12
Naive CD4	ACVR2B	3.6	0.19	0.21	0.4
Naive CD4	ACY3	0.11	0.34	0.21	0.4
Naive CD4	ACYP1	3.7	0.15	0.012	0.057
Naive CD4	ACYP2	2.6	0.07	0.4	0.59
Naive CD4	ADA	6.2	0.32	0.00024	0.003
Naive CD4	ADAL	3.9	0.011	0.9	0.95
Naive CD4	ADAM10	8.4	0.13	0.11	0.26
Naive CD4	ADAM15	3.9	0.26	0.00066	0.0067
Naive CD4	ADAM17	5.5	0.02	0.75	0.86
Naive CD4	ADAM19	0.74	1.5	2.20E-05	0.00048
Naive CD4	ADAM1A	2.7	-0.09	0.45	0.64
Naive CD4	ADAM22	2.3	-0.18	0.22	0.41
Naive CD4	ADAM23	1.6	1.4	0.00018	0.0024
Naive CD4	ADAM8	6.7	0.39	3.00E-07	1.40E-05
Naive CD4	ADAM9	1.1	0.12	0.59	0.75
Naive CD4	ADAMTS1	3.6	4.6	1.40E-18	2.60E-15
Naive CD4	ADAMTS10	4.2	0.0051	0.96	0.98
Naive CD4	ADAMTS13	1.3	-0.38	0.018	0.075
Naive CD4	ADAMTS16	0.14	-0.094	0.72	0.84
Naive CD4	ADAMTS17	2.8	-0.22	0.096	0.24
Naive CD4	ADAMTS4	1.3	0.17	0.41	0.6
Naive CD4	ADAMTS6	2.2	-0.065	0.72	0.84
Naive CD4	ADAMTSL2	0.93	-0.29	0.25	0.45
Naive CD4	ADAMTSL4-AS1	1.5	-0.12	0.37	0.57
Naive CD4	ADAMTSL5	3.6	0.036	0.77	0.87
Naive CD4	ADAP1	2.1	0.16	0.36	0.56
Naive CD4	ADAR	9.6	0.19	0.00059	0.0062
Naive CD4	ADARB1	5.4	-0.1	0.073	0.2
Naive CD4	ADARB2	0.75	-0.0047	0.99	1
Naive CD4	ADAT1	5.9	0.035	0.42	0.61
Naive CD4	ADAT2	5.3	-0.13	0.041	0.14
Naive CD4	ADAT3	1.7	0.052	0.66	0.8
Naive CD4	ADCK1	4	-0.13	0.19	0.37
Naive CD4	ADCK2	5.1	0.019	0.68	0.82
Naive CD4	ADCK3	7	-0.1	0.019	0.08
Naive CD4	ADCK4	4.9	0.0079	0.88	0.94
Naive CD4	ADCK5	4.4	-0.045	0.51	0.69
Naive CD4	ADCY10P1	4	-0.087	0.34	0.54
Naive CD4	ADCY3	4.2	0.28	0.0081	0.043
Naive CD4	ADCY4	1.3	0.12	0.47	0.66
Naive CD4	ADCY7	7.7	0.028	0.63	0.78
Naive CD4	ADCY9	2.4	0.22	0.091	0.23
Naive CD4	ADD1	8	0.04	0.18	0.36
Naive CD4	ADD2	3.2	-0.41	0.035	0.12
Naive CD4	ADD3	10	0.11	0.00073	0.0073
Naive CD4	ADGRA3	3.8	-0.082	0.6	0.76
Naive CD4	ADGRE1	3.3	0.23	0.077	0.21
Naive CD4	ADGRE4P	3.6	-0.98	5.10E-07	2.20E-05
Naive CD4	ADGRE5	9	0.45	1.10E-11	2.20E-09
Naive CD4	ADGRF3	1.7	-0.13	0.38	0.58
Naive CD4	ADGRG5	2.3	0.9	0.00021	0.0028
Naive CD4	ADGRL1	2.8	-0.11	0.22	0.41
Naive CD4	ADH5	7.2	0.039	0.21	0.4
Naive CD4	ADHFE1	4.9	-0.017	0.84	0.91
Naive CD4	ADI1	6.6	0.042	0.34	0.54
Naive CD4	ADIPOR1	7.3	0.061	0.053	0.16
Naive CD4	ADIPOR2	2.1	0.047	0.67	0.81
Naive CD4	ADIRF	0.2	-0.26	0.27	0.47
Naive CD4	ADK	6.1	0.066	0.13	0.29
Naive CD4	ADM2	1.2	0.13	0.41	0.6
Naive CD4	ADM5	0.45	-0.013	0.95	0.97
Naive CD4	ADNP	6.1	-0.11	0.0089	0.046
Naive CD4	ADNP-AS1	1.4	0.0052	0.97	0.98
Naive CD4	ADNP2	4.7	-0.0095	0.89	0.94
Naive CD4	ADO	2.9	0.081	0.52	0.69
Naive CD4	ADORA2A-AS1	0.9	-0.31	0.05	0.16
Naive CD4	ADORA2B	2.2	-0.18	0.34	0.54
Naive CD4	ADPGK	7	0.046	0.18	0.36
Naive CD4	ADPGK-AS1	0.29	-0.31	0.12	0.27
Naive CD4	ADPRHL2	5.6	0.02	0.66	0.8
Naive CD4	ADPRM	6.7	-0.2	0.0085	0.045
Naive CD4	ADRB2	0.55	0.28	0.44	0.63
Naive CD4	ADRBK1	9.1	-0.026	0.48	0.66
Naive CD4	ADRBK2	2.3	-0.27	0.061	0.18
Naive CD4	ADRM1	6.2	0.11	0.024	0.093
Naive CD4	ADSL	7.1	0.19	5.40E-07	2.20E-05
Naive CD4	ADSS	5.3	0.25	0.0021	0.016
Naive CD4	ADSSL1	1	0.17	0.28	0.48
Naive CD4	ADTRP	7	0.13	0.37	0.56
Naive CD4	AEBP1	4.8	-0.021	0.8	0.89
Naive CD4	AEBP2	5.3	-0.14	0.013	0.061
Naive CD4	AEN	6.2	0.25	8.70E-06	0.00023
Naive CD4	AES	9.2	0.1	0.049	0.15
Naive CD4	AFAP1	3.2	0.063	0.68	0.81
Naive CD4	AFAP1L1	0.52	-0.7	0.062	0.18
Naive CD4	AFAP1L2	2	0.048	0.71	0.84
Naive CD4	AFF1	5.7	0.32	9.10E-05	0.0015
Naive CD4	AFF2	0.63	0.015	0.96	0.98
Naive CD4	AFF3	4.3	-0.072	0.61	0.77
Naive CD4	AFF4	6.6	-0.078	0.17	0.35
Naive CD4	AFG3L1P	5.3	0.014	0.75	0.86
Naive CD4	AFG3L2	5.9	-0.0032	0.93	0.97
Naive CD4	AFMID	-0.047	0.64	0.017	0.073
Naive CD4	AFTPH	6.2	-0.096	0.052	0.16
Naive CD4	AGA	5.3	-0.014	0.82	0.9
Naive CD4	AGAP2	4.1	0.069	0.33	0.53
Naive CD4	AGAP3	3.9	0.023	0.79	0.89
Naive CD4	AGAP4	3.6	-0.012	0.86	0.93
Naive CD4	AGAP5	2.4	-0.2	0.034	0.12
Naive CD4	AGAP6	4.2	0.084	0.16	0.34
Naive CD4	AGAP7P	2.3	-0.25	0.023	0.092
Naive CD4	AGAP9	2.3	-0.024	0.89	0.94
Naive CD4	AGBL2	4.1	-0.079	0.29	0.49
Naive CD4	AGBL3	3.1	-0.58	4.20E-08	2.60E-06
Naive CD4	AGBL5	4.7	-0.0019	0.97	0.98
Naive CD4	AGER	2.8	0.038	0.7	0.83
Naive CD4	AGFG1	6.5	-0.0014	0.97	0.98
Naive CD4	AGFG2	4.6	-0.0035	0.95	0.98
Naive CD4	AGGF1	6.5	-0.033	0.21	0.41
Naive CD4	AGK	6	0.0057	0.87	0.93
Naive CD4	AGL	6.2	-0.15	0.00046	0.005
Naive CD4	AGMAT	5.3	-0.0066	0.91	0.95
Naive CD4	AGO1	5	-0.13	0.035	0.12
Naive CD4	AGO2	5.5	0.11	0.08	0.21
Naive CD4	AGO3	5.1	-0.18	0.0013	0.011
Naive CD4	AGO4	5.2	-0.18	0.036	0.12
Naive CD4	AGPAT1	3.9	0.13	0.036	0.13
Naive CD4	AGPAT2	3.2	0.24	0.0076	0.041
Naive CD4	AGPAT3	5	0.12	0.017	0.074
Naive CD4	AGPAT4	2.1	0.2	0.17	0.36
Naive CD4	AGPAT4-IT1	0.14	0.3	0.26	0.46
Naive CD4	AGPAT5	5.6	0.22	0.00027	0.0034
Naive CD4	AGPS	5.8	0.11	0.018	0.075
Naive CD4	AGRN	0.017	0.63	0.005	0.03
Naive CD4	AGRP	0.098	-0.21	0.29	0.49
Naive CD4	AGTPBP1	6.4	-0.0098	0.85	0.92
Naive CD4	AGTRAP	5.2	0.14	0.035	0.12
Naive CD4	AHCTF1	7.5	-0.059	0.33	0.53
Naive CD4	AHCY	4.6	0.15	0.0088	0.046
Naive CD4	AHCYL1	6.7	0.069	0.034	0.12
Naive CD4	AHCYL2	5.7	-0.055	0.31	0.52
Naive CD4	AHDC1	2.2	0.097	0.33	0.53
Naive CD4	AHI1	3.9	-0.11	0.26	0.46
Naive CD4	AHNAK	7.2	0.74	1.60E-05	0.00037
Naive CD4	AHR	5.5	0.34	0.0005	0.0054
Naive CD4	AHSA1	6.8	0.0066	0.85	0.92
Naive CD4	AHSA2	7.5	-0.067	0.28	0.48
Naive CD4	AIDA	5.3	0.24	2.20E-05	0.00047
Naive CD4	AIF1	4.9	0.29	0.0074	0.04
Naive CD4	AIFM1	5.4	0.026	0.53	0.7
Naive CD4	AIFM2	2.7	-0.27	0.013	0.061
Naive CD4	AIG1	3.7	-0.097	0.17	0.35
Naive CD4	AIM1	7.8	0.34	3.40E-08	2.20E-06
Naive CD4	AIM1L	2.1	-0.36	0.037	0.13
Naive CD4	AIMP1	6	0.022	0.6	0.76
Naive CD4	AIMP2	3.2	0.26	0.00013	0.0019
Naive CD4	AIP	6.9	0.056	0.17	0.35
Naive CD4	AJUBA	1.4	-0.27	0.08	0.21
Naive CD4	AK1	3.9	-0.085	0.54	0.71
Naive CD4	AK2	7.6	0.063	0.061	0.18
Naive CD4	AK3	6.3	0.059	0.35	0.55
Naive CD4	AK5	6.9	-0.35	0.00013	0.0019
Naive CD4	AK6	4.6	0.045	0.42	0.62
Naive CD4	AK9	4.8	-0.26	0.00013	0.0019
Naive CD4	AKAP1	6.2	0.045	0.24	0.44
Naive CD4	AKAP10	7.1	-0.089	0.0097	0.049
Naive CD4	AKAP11	5.1	0.012	0.87	0.93
Naive CD4	AKAP13	8.9	0.09	0.018	0.076
Naive CD4	AKAP3	1.9	0.1	0.53	0.7
Naive CD4	AKAP5	1.9	-0.35	0.015	0.067
Naive CD4	AKAP6	2.5	-0.62	0.0018	0.014
Naive CD4	AKAP7	4.7	-0.071	0.27	0.47
Naive CD4	AKAP8	6.4	-0.016	0.59	0.75
Naive CD4	AKAP8L	7.5	-0.029	0.4	0.6
Naive CD4	AKAP9	7.8	-0.08	0.037	0.13
Naive CD4	AKIP1	3.2	0.029	0.76	0.86
Naive CD4	AKIRIN1	7.5	0.051	0.081	0.22
Naive CD4	AKIRIN2	5.4	0.033	0.42	0.62
Naive CD4	AKNA	7	-0.074	0.23	0.42
Naive CD4	AKR1A1	5.8	0.096	0.012	0.056
Naive CD4	AKR1B1	7.1	-0.037	0.33	0.54
Naive CD4	AKR1C1	0.99	0.037	0.83	0.91
Naive CD4	AKR1C3	2.6	0.76	0.00053	0.0057
Naive CD4	AKR1E2	2.5	0.12	0.41	0.6
Naive CD4	AKR7A2	5.9	-0.0067	0.85	0.92
Naive CD4	AKT1	7.2	0.057	0.14	0.3
Naive CD4	AKT1S1	2.5	0.012	0.87	0.93
Naive CD4	AKT2	4.5	0.005	0.95	0.98
Naive CD4	AKT3	3.7	0.14	0.11	0.26
Naive CD4	AKTIP	7.3	-0.23	2.90E-06	9.40E-05
Naive CD4	ALAD	5.7	-0.088	0.075	0.2
Naive CD4	ALAS1	5.7	0.093	0.055	0.17
Naive CD4	ALCAM	2	0.19	0.29	0.49
Naive CD4	ALDH16A1	5.4	0.17	0.0042	0.027
Naive CD4	ALDH18A1	6.7	0.12	0.0036	0.024
Naive CD4	ALDH1B1	3.9	0.063	0.52	0.69
Naive CD4	ALDH2	1	-0.036	0.84	0.91
Naive CD4	ALDH3A2	6	-0.19	7.80E-05	0.0013
Naive CD4	ALDH4A1	1.7	0.059	0.7	0.83
Naive CD4	ALDH5A1	5.8	-0.17	0.0031	0.021
Naive CD4	ALDH6A1	5.1	-0.13	0.0064	0.036
Naive CD4	ALDH7A1	2.1	0.16	0.24	0.43
Naive CD4	ALDH8A1	0.3	-0.011	0.96	0.98
Naive CD4	ALDH9A1	6.9	-0.034	0.46	0.65
Naive CD4	ALDOA	9.2	0.091	0.012	0.057
Naive CD4	ALDOC	5.8	-0.039	0.41	0.6
Naive CD4	ALG1	4.8	0.0066	0.88	0.94
Naive CD4	ALG10	2.7	-0.14	0.15	0.33
Naive CD4	ALG10B	2.3	-0.043	0.73	0.85
Naive CD4	ALG11	4.6	-0.031	0.51	0.69
Naive CD4	ALG12	5.9	-0.064	0.12	0.28
Naive CD4	ALG13	5.4	-0.0073	0.88	0.94
Naive CD4	ALG14	2.5	0.17	0.065	0.19
Naive CD4	ALG1L9P	0.84	-0.052	0.74	0.86
Naive CD4	ALG2	5.8	-0.048	0.2	0.39
Naive CD4	ALG3	5.9	0.19	2.60E-06	8.50E-05
Naive CD4	ALG5	5.3	0.11	0.013	0.061
Naive CD4	ALG6	5.9	-0.079	0.064	0.18
Naive CD4	ALG8	5.6	0.058	0.19	0.38
Naive CD4	ALG9	4.6	-0.1	0.041	0.14
Naive CD4	ALKBH1	4.9	0.095	0.071	0.2
Naive CD4	ALKBH2	4.6	0.095	0.057	0.17
Naive CD4	ALKBH3	5.1	-0.029	0.48	0.66
Naive CD4	ALKBH3-AS1	0.52	-0.31	0.064	0.18
Naive CD4	ALKBH4	4	0.047	0.45	0.64
Naive CD4	ALKBH5	7.7	0.0045	0.89	0.94
Naive CD4	ALKBH6	5.3	-0.036	0.46	0.65
Naive CD4	ALKBH7	4.3	-0.042	0.58	0.74
Naive CD4	ALKBH8	5.2	-0.056	0.27	0.47
Naive CD4	ALMS1	4.6	-0.18	0.061	0.18
Naive CD4	ALOX12	3.2	-0.15	0.043	0.14
Naive CD4	ALOX12-AS1	2.6	-0.11	0.14	0.31
Naive CD4	ALOX12B	1.5	-0.3	0.028	0.1
Naive CD4	ALOX12P2	0.64	-0.28	0.18	0.36
Naive CD4	ALOX15P1	2.3	-0.14	0.11	0.26
Naive CD4	ALOX5	4.2	2.9	6.70E-25	2.80E-21
Naive CD4	ALOX5AP	6.3	0.31	0.00016	0.0022
Naive CD4	ALPK1	4.9	0.12	0.14	0.3
Naive CD4	ALS2	4.3	0.054	0.58	0.75
Naive CD4	ALS2CL	6.6	0.0049	0.96	0.98
Naive CD4	ALS2CR11	0.13	0.17	0.52	0.7
Naive CD4	ALS2CR12	2.3	0.26	0.023	0.091
Naive CD4	ALYREF	4.4	0.16	0.0025	0.018
Naive CD4	AMBRA1	5.4	0.18	0.0097	0.049
Naive CD4	AMD1	7.2	-0.026	0.41	0.6
Naive CD4	AMDHD1	1.1	-0.098	0.54	0.71
Naive CD4	AMDHD2	5.1	-0.043	0.47	0.65
Naive CD4	AMFR	6.7	-0.16	0.16	0.33
Naive CD4	AMICA1	7.7	-0.19	0.0018	0.014
Naive CD4	AMIGO1	5.7	-0.17	0.0022	0.016
Naive CD4	AMIGO2	7	-0.089	0.13	0.29
Naive CD4	AMIGO3	2	0.037	0.72	0.84
Naive CD4	AMMECR1	5.1	0.13	0.017	0.074
Naive CD4	AMMECR1L	4.8	0.1	0.18	0.36
Naive CD4	AMN	2	-0.052	0.72	0.84
Naive CD4	AMN1	5.2	-0.12	0.036	0.12
Naive CD4	AMOT	1.2	-0.11	0.55	0.72
Naive CD4	AMOTL1	-0.029	0.15	0.65	0.8
Naive CD4	AMPD2	6.6	0.045	0.38	0.57
Naive CD4	AMPD3	5.6	0.0071	0.91	0.95
Naive CD4	AMPH	0.91	-0.16	0.37	0.56
Naive CD4	AMT	4.7	0.04	0.57	0.74
Naive CD4	AMY2B	5.1	-0.21	0.0025	0.018
Naive CD4	AMZ2	6.8	0.025	0.44	0.63
Naive CD4	AMZ2P1	4.8	0.05	0.5	0.68
Naive CD4	ANAPC1	6.8	0.00095	0.99	0.99
Naive CD4	ANAPC10	4	0.0032	0.96	0.98
Naive CD4	ANAPC11	5.4	0.17	0.0017	0.013
Naive CD4	ANAPC13	6.5	-0.034	0.45	0.64
Naive CD4	ANAPC15	2.6	-0.016	0.84	0.91
Naive CD4	ANAPC16	8.2	0.085	0.016	0.07
Naive CD4	ANAPC2	4.3	-0.042	0.62	0.78
Naive CD4	ANAPC4	6.7	-0.062	0.11	0.26
Naive CD4	ANAPC5	8.7	0.012	0.59	0.75
Naive CD4	ANAPC7	6.1	0.047	0.17	0.35
Naive CD4	ANGEL1	6.4	-0.059	0.15	0.32
Naive CD4	ANGEL2	6.4	-0.073	0.063	0.18
Naive CD4	ANGPT1	-0.22	2.8	2.50E-07	1.20E-05
Naive CD4	ANGPT2	2.1	-0.34	0.026	0.098
Naive CD4	ANGPTL6	0.46	0.14	0.57	0.73
Naive CD4	ANK1	0.89	0.47	0.16	0.33
Naive CD4	ANK3	7	0.092	0.31	0.52
Naive CD4	ANKAR	3.8	-0.14	0.041	0.14
Naive CD4	ANKDD1A	2.3	-0.044	0.7	0.83
Naive CD4	ANKEF1	4.8	0.0073	0.9	0.95
Naive CD4	ANKFY1	7.3	0.032	0.51	0.69
Naive CD4	ANKH	6.6	-0.25	6.60E-06	0.00019
Naive CD4	ANKHD1	2.8	-0.085	0.32	0.52
Naive CD4	ANKIB1	4.7	0.031	0.57	0.73
Naive CD4	ANKK1	0.85	-0.11	0.61	0.76
Naive CD4	ANKLE1	0.58	0.33	0.19	0.38
Naive CD4	ANKLE2	7.6	0.037	0.22	0.42
Naive CD4	ANKMY1	4.8	0.0042	0.95	0.97
Naive CD4	ANKMY2	5.1	-0.051	0.27	0.47
Naive CD4	ANKRA2	6.1	-0.15	2.80E-05	0.00059
Naive CD4	ANKRD10	7.2	-0.043	0.17	0.35
Naive CD4	ANKRD11	7.2	-0.012	0.73	0.84
Naive CD4	ANKRD12	8.8	-0.029	0.4	0.59
Naive CD4	ANKRD13A	7.1	0.016	0.65	0.79
Naive CD4	ANKRD13C	6.4	-0.071	0.038	0.13
Naive CD4	ANKRD13D	5.8	0.0051	0.94	0.97
Naive CD4	ANKRD16	4.2	0.0092	0.88	0.94
Naive CD4	ANKRD17	6.8	0.02	0.57	0.73
Naive CD4	ANKRD18A	2.5	0.19	0.3	0.51
Naive CD4	ANKRD19P	2.4	-0.091	0.41	0.6
Naive CD4	ANKRD20A11P	1.1	0.013	0.96	0.98
Naive CD4	ANKRD20A5P	3.2	-0.16	0.19	0.38
Naive CD4	ANKRD22	0.51	0.34	0.13	0.29
Naive CD4	ANKRD23	2.8	-0.037	0.67	0.81
Naive CD4	ANKRD24	0.62	0.33	0.13	0.3
Naive CD4	ANKRD26	5.6	-0.17	0.0032	0.022
Naive CD4	ANKRD27	6.8	0.00082	0.98	0.99
Naive CD4	ANKRD28	5.9	-0.023	0.7	0.83
Naive CD4	ANKRD31	2.6	-0.24	0.04	0.13
Naive CD4	ANKRD34A	1.2	0.028	0.85	0.92
Naive CD4	ANKRD36	7.8	-0.18	0.0083	0.044
Naive CD4	ANKRD36B	7.5	-0.17	0.023	0.091
Naive CD4	ANKRD36BP1	3.2	0.046	0.65	0.8
Naive CD4	ANKRD36BP2	4	-0.091	0.6	0.76
Naive CD4	ANKRD36C	7.6	-0.11	0.069	0.19
Naive CD4	ANKRD37	1.1	0.12	0.36	0.56
Naive CD4	ANKRD39	3.8	-0.044	0.48	0.66
Naive CD4	ANKRD40	4.3	0.051	0.49	0.67
Naive CD4	ANKRD42	4.1	-0.26	0.00027	0.0034
Naive CD4	ANKRD44	8.6	-0.065	0.083	0.22
Naive CD4	ANKRD44-IT1	2.8	-0.073	0.63	0.78
Naive CD4	ANKRD46	5.3	-0.15	0.011	0.053
Naive CD4	ANKRD49	6.2	-0.14	0.0035	0.023
Naive CD4	ANKRD50	0.35	0.65	0.084	0.22
Naive CD4	ANKRD52	5.8	-0.061	0.23	0.42
Naive CD4	ANKRD54	4.9	0.057	0.18	0.37
Naive CD4	ANKRD55	6.9	0.067	0.55	0.72
Naive CD4	ANKRD6	2.6	0.13	0.2	0.39
Naive CD4	ANKRD61	0.79	-0.22	0.27	0.47
Naive CD4	ANKRD9	0.5	-0.46	0.03	0.11
Naive CD4	ANKS1A	4.3	0.064	0.26	0.46
Naive CD4	ANKS3	4.7	-0.0057	0.91	0.96
Naive CD4	ANKS6	4.6	-0.11	0.078	0.21
Naive CD4	ANKZF1	8.5	-0.097	0.019	0.08
Naive CD4	ANO10	3.6	-0.32	0.00016	0.0022
Naive CD4	ANO6	6	-0.0045	0.93	0.96
Naive CD4	ANO8	1.4	-0.13	0.3	0.51
Naive CD4	ANO9	6	0.03	0.6	0.75
Naive CD4	ANP32A	5.9	-0.028	0.73	0.85
Naive CD4	ANP32A-IT1	1.4	-0.33	0.061	0.18
Naive CD4	ANP32B	6.4	0.15	0.00081	0.0079
Naive CD4	ANP32E	6.7	0.049	0.3	0.5
Naive CD4	ANTXR2	6.8	0.21	0.0094	0.048
Naive CD4	ANTXRLP1	5.4	-0.17	0.026	0.098
Naive CD4	ANXA1	8.4	0.13	0.33	0.53
Naive CD4	ANXA11	8.4	0.043	0.14	0.31
Naive CD4	ANXA2	5	1.4	4.50E-10	5.00E-08
Naive CD4	ANXA2R	5.5	-0.11	0.11	0.26
Naive CD4	ANXA4	2.9	0.46	0.0035	0.023
Naive CD4	ANXA5	6.2	0.78	5.20E-08	3.10E-06
Naive CD4	ANXA6	7.8	0.19	0.021	0.087
Naive CD4	ANXA7	7.9	0.015	0.62	0.77
Naive CD4	ANXA9	2.3	-0.17	0.11	0.26
Naive CD4	AOAH	4.2	0.053	0.82	0.9
Naive CD4	AOC2	0.36	0.4	0.047	0.15
Naive CD4	AP1AR	6	0.013	0.79	0.88
Naive CD4	AP1B1	5.7	0.032	0.45	0.64
Naive CD4	AP1G1	6.4	-0.0085	0.88	0.94
Naive CD4	AP1G2	8	-0.02	0.58	0.74
Naive CD4	AP1M1	7.4	-0.06	0.14	0.3
Naive CD4	AP1S1	0.5	0.67	1.50E-05	0.00037
Naive CD4	AP1S2	5.7	0.1	0.039	0.13
Naive CD4	AP1S3	0.52	0.3	0.13	0.3
Naive CD4	AP2A1	3.9	-0.087	0.21	0.4
Naive CD4	AP2A2	5.3	-0.044	0.44	0.63
Naive CD4	AP2B1	7.2	0.1	0.064	0.18
Naive CD4	AP2M1	8.2	0.11	0.0011	0.0095
Naive CD4	AP2S1	3.9	0.2	0.0013	0.011
Naive CD4	AP3B1	6.8	-0.089	0.02	0.083
Naive CD4	AP3B2	0.38	-0.047	0.87	0.93
Naive CD4	AP3D1	6.8	0.023	0.58	0.75
Naive CD4	AP3M1	7.1	-0.061	0.12	0.28
Naive CD4	AP3M2	6.9	-0.014	0.83	0.91
Naive CD4	AP3S1	5.2	0.029	0.53	0.71
Naive CD4	AP4B1	6	0.085	0.056	0.17
Naive CD4	AP4B1-AS1	1.8	0.22	0.067	0.19
Naive CD4	AP4E1	4.9	-0.12	0.11	0.26
Naive CD4	AP4M1	2.7	0.13	0.12	0.28
Naive CD4	AP4S1	4.2	-0.082	0.21	0.41
Naive CD4	AP5B1	5.7	-0.088	0.14	0.3
Naive CD4	AP5M1	6.8	-0.031	0.39	0.58
Naive CD4	AP5S1	4.4	-0.04	0.5	0.68
Naive CD4	AP5Z1	6.3	-0.013	0.8	0.89
Naive CD4	APAF1	5.1	-0.051	0.45	0.64
Naive CD4	APBA2	7.9	-0.15	0.11	0.26
Naive CD4	APBA3	5.6	-0.078	0.22	0.41
Naive CD4	APBB1	8.1	-0.15	0.0023	0.017
Naive CD4	APBB1IP	7.6	-0.15	0.00017	0.0024
Naive CD4	APBB3	5.7	-0.046	0.38	0.58
Naive CD4	APC	6.1	-0.092	0.095	0.24
Naive CD4	APC2	0.35	-0.36	0.049	0.15
Naive CD4	APEH	7.4	0.067	0.027	0.1
Naive CD4	APEX1	7.6	0.016	0.55	0.72
Naive CD4	APEX2	5.2	0.045	0.26	0.46
Naive CD4	APH1A	4.8	0.2	0.077	0.21
Naive CD4	APH1B	5.5	-0.18	0.00086	0.0083
Naive CD4	API5	8.5	0.025	0.44	0.63
Naive CD4	APIP	4	-0.039	0.54	0.71
Naive CD4	APLF	3.1	-0.1	0.23	0.43
Naive CD4	APLP2	6.4	-0.23	0.0004	0.0046
Naive CD4	APMAP	6.7	0.013	0.76	0.86
Naive CD4	APOA1BP	5.6	0.14	0.0015	0.013
Naive CD4	APOBEC2	2.3	0.033	0.74	0.86
Naive CD4	APOBEC3C	5.7	0.29	0.00062	0.0064
Naive CD4	APOBEC3D	3.7	0.12	0.15	0.32
Naive CD4	APOBEC3F	4.6	0.014	0.84	0.92
Naive CD4	APOBEC3G	4.9	0.44	0.00011	0.0017
Naive CD4	APOBR	0.66	0.47	0.016	0.071
Naive CD4	APOL1	5.2	0.37	7.80E-06	0.00021
Naive CD4	APOL2	4.6	0.3	0.00019	0.0025
Naive CD4	APOL3	7	0.15	0.0014	0.012
Naive CD4	APOL6	7.5	0.14	0.018	0.076
Naive CD4	APOLD1	2.3	-0.22	0.087	0.23
Naive CD4	APOM	0.81	0.14	0.32	0.52
Naive CD4	APOO	3.4	0.29	7.30E-05	0.0012
Naive CD4	APOOL	3.7	0.15	0.028	0.1
Naive CD4	APOPT1	4.8	0.097	0.025	0.097
Naive CD4	APP	4.4	-0.2	0.14	0.3
Naive CD4	APPBP2	6.2	-0.045	0.23	0.43
Naive CD4	APPL1	6.2	-0.071	0.053	0.16
Naive CD4	APPL2	6.1	-0.1	0.03	0.11
Naive CD4	APRT	7.3	0.18	0.00029	0.0036
Naive CD4	APTR	3	0.037	0.57	0.74
Naive CD4	APTX	5.4	0.0019	0.96	0.98
Naive CD4	AQP11	2.4	-0.25	0.02	0.081
Naive CD4	AQP3	7.1	0.079	0.25	0.44
Naive CD4	AQR	7	-0.023	0.59	0.75
Naive CD4	ARAF	7	0.053	0.12	0.28
Naive CD4	ARAP1	7.2	-0.16	0.059	0.18
Naive CD4	ARAP2	6.5	0.081	0.28	0.49
Naive CD4	ARCN1	8.3	0.014	0.66	0.81
Naive CD4	AREG	0.067	0.8	0.005	0.03
Naive CD4	AREL1	6.4	0.04	0.42	0.61
Naive CD4	ARF1	8.6	0.082	0.0087	0.045
Naive CD4	ARF3	4.8	0.26	3.80E-05	0.00074
Naive CD4	ARF4	7.1	0.018	0.6	0.76
Naive CD4	ARF5	6.4	0.11	0.0021	0.016
Naive CD4	ARF6	8.2	0.11	0.0024	0.018
Naive CD4	ARFGAP1	5.2	-0.016	0.8	0.89
Naive CD4	ARFGAP2	7.7	0.0028	0.91	0.95
Naive CD4	ARFGAP3	5.9	-0.008	0.86	0.93
Naive CD4	ARFGEF1	7.4	-0.087	0.076	0.21
Naive CD4	ARFGEF2	6.5	-0.048	0.39	0.59
Naive CD4	ARFIP1	4.7	0.23	0.0036	0.024
Naive CD4	ARFIP2	5.9	-0.047	0.15	0.32
Naive CD4	ARFRP1	6.6	-0.043	0.27	0.47
Naive CD4	ARG1	0.12	-0.12	0.6	0.76
Naive CD4	ARG2	3.5	0.024	0.68	0.82
Naive CD4	ARGFXP2	0.29	-0.1	0.67	0.81
Naive CD4	ARGLU1	8.4	-0.057	0.21	0.4
Naive CD4	ARHGAP1	7.2	0.031	0.35	0.55
Naive CD4	ARHGAP10	2.7	0.29	0.018	0.077
Naive CD4	ARHGAP11A	1.9	0.28	0.091	0.23
Naive CD4	ARHGAP11B	1.4	-0.18	0.27	0.47
Naive CD4	ARHGAP12	6	-0.21	2.30E-06	7.90E-05
Naive CD4	ARHGAP15	8.9	0.081	0.033	0.12
Naive CD4	ARHGAP17	5.9	0.076	0.044	0.14
Naive CD4	ARHGAP18	2.4	0.36	0.026	0.098
Naive CD4	ARHGAP19	4.5	-0.13	0.087	0.22
Naive CD4	ARHGAP21	4.4	-0.64	0.0002	0.0026
Naive CD4	ARHGAP25	8	-0.023	0.53	0.7
Naive CD4	ARHGAP26	5.6	-0.11	0.16	0.33
Naive CD4	ARHGAP27	7.1	-0.045	0.27	0.47
Naive CD4	ARHGAP30	9	-0.02	0.59	0.75
Naive CD4	ARHGAP31	2.9	0.2	0.13	0.29
Naive CD4	ARHGAP32	4.2	0.14	0.47	0.66
Naive CD4	ARHGAP33	1.6	-0.15	0.27	0.47
Naive CD4	ARHGAP35	4.3	-0.016	0.88	0.94
Naive CD4	ARHGAP4	8.3	0.069	0.15	0.33
Naive CD4	ARHGAP5	6.9	0.018	0.79	0.89
Naive CD4	ARHGAP5-AS1	0.64	-0.13	0.47	0.65
Naive CD4	ARHGAP9	8.4	-0.075	0.055	0.17
Naive CD4	ARHGDIA	5.8	0.22	0.00093	0.0088
Naive CD4	ARHGDIB	11	0.1	0.0057	0.033
Naive CD4	ARHGEF1	9.7	0.044	0.3	0.5
Naive CD4	ARHGEF10	4.8	0.34	0.5	0.68
Naive CD4	ARHGEF11	6.6	0.014	0.82	0.9
Naive CD4	ARHGEF12	1.8	0.54	0.0076	0.041
Naive CD4	ARHGEF18	7.7	-0.058	0.44	0.63
Naive CD4	ARHGEF19	3.9	-0.004	0.95	0.97
Naive CD4	ARHGEF2	5.6	-0.13	0.012	0.055
Naive CD4	ARHGEF26	1.6	-0.17	0.31	0.51
Naive CD4	ARHGEF3	8.8	0.11	0.0069	0.038
Naive CD4	ARHGEF34P	0.76	0.055	0.75	0.86
Naive CD4	ARHGEF39	2.6	0.15	0.15	0.33
Naive CD4	ARHGEF4	2.2	-0.017	0.93	0.96
Naive CD4	ARHGEF5	1.8	0.15	0.29	0.5
Naive CD4	ARHGEF6	8.3	0.017	0.72	0.84
Naive CD4	ARHGEF7	6.2	-0.01	0.84	0.92
Naive CD4	ARHGEF9	4.4	-0.1	0.17	0.35
Naive CD4	ARID1A	6.1	0.026	0.6	0.76
Naive CD4	ARID1B	6.5	-0.037	0.46	0.65
Naive CD4	ARID2	6.4	-0.054	0.3	0.5
Naive CD4	ARID3A	1.3	0.39	0.002	0.015
Naive CD4	ARID3B	5.9	-0.069	0.14	0.3
Naive CD4	ARID4A	7.2	-0.069	0.039	0.13
Naive CD4	ARID4B	8.1	0.0036	0.9	0.95
Naive CD4	ARID5A	6.8	-0.024	0.66	0.8
Naive CD4	ARID5B	7.8	0.52	5.50E-09	4.20E-07
Naive CD4	ARIH1	6.1	-0.039	0.36	0.56
Naive CD4	ARIH2	7.3	-0.0016	0.96	0.98
Naive CD4	ARIH2OS	3.3	0.07	0.35	0.55
Naive CD4	ARL1	5.7	-0.0067	0.87	0.93
Naive CD4	ARL10	2.4	0.051	0.63	0.78
Naive CD4	ARL11	2.2	0.31	0.023	0.09
Naive CD4	ARL13A	0.16	0.05	0.82	0.9
Naive CD4	ARL13B	3.6	0.025	0.7	0.83
Naive CD4	ARL14EP	6.5	0.089	0.16	0.34
Naive CD4	ARL15	4.3	-0.06	0.31	0.51
Naive CD4	ARL16	6.3	-0.054	0.27	0.47
Naive CD4	ARL17A	4.5	-0.14	0.32	0.52
Naive CD4	ARL2	3.7	0.11	0.15	0.32
Naive CD4	ARL2BP	7.6	-0.084	0.023	0.092
Naive CD4	ARL3	3.4	0.13	0.051	0.16
Naive CD4	ARL4A	4.4	0.32	0.00012	0.0018
Naive CD4	ARL4C	9.3	0.29	1.20E-08	8.20E-07
Naive CD4	ARL4D	1.3	0.12	0.38	0.57
Naive CD4	ARL5A	6.6	0.054	0.22	0.42
Naive CD4	ARL5B	4.1	-0.11	0.19	0.37
Naive CD4	ARL6	2.7	-0.068	0.48	0.66
Naive CD4	ARL6IP1	8.2	0.036	0.35	0.55
Naive CD4	ARL6IP4	7.6	0.056	0.2	0.39
Naive CD4	ARL6IP5	9.4	0.31	6.40E-09	4.80E-07
Naive CD4	ARL6IP6	5.6	0.011	0.79	0.89
Naive CD4	ARL8A	3.1	0.21	0.015	0.068
Naive CD4	ARL8B	6.5	-0.034	0.35	0.55
Naive CD4	ARMC1	6.6	0.0058	0.86	0.92
Naive CD4	ARMC10	5.9	-0.11	0.0031	0.021
Naive CD4	ARMC12	0.15	0.091	0.66	0.8
Naive CD4	ARMC2	3	-0.12	0.15	0.32
Naive CD4	ARMC5	4.3	-0.091	0.17	0.35
Naive CD4	ARMC6	5.4	0.075	0.12	0.28
Naive CD4	ARMC7	2.3	0.099	0.25	0.44
Naive CD4	ARMC8	7.1	-0.045	0.16	0.34
Naive CD4	ARMC9	0.79	-0.8	0.0012	0.011
Naive CD4	ARMCX1	1.3	0.34	0.12	0.28
Naive CD4	ARMCX2	2.8	0.22	0.042	0.14
Naive CD4	ARMCX3	6.3	-0.035	0.3	0.5
Naive CD4	ARMCX4	4.9	-0.18	0.036	0.12
Naive CD4	ARMCX5	4.6	-0.076	0.19	0.38
Naive CD4	ARMCX5-GPRASP2	1.3	-0.0067	0.95	0.97
Naive CD4	ARMCX6	4.1	0.05	0.25	0.45
Naive CD4	ARMT1	5.4	-0.0018	0.97	0.99
Naive CD4	ARNT	6.6	0.18	0.0051	0.031
Naive CD4	ARNTL	5.9	-0.14	0.022	0.089
Naive CD4	ARPC1A	6.2	0.048	0.14	0.3
Naive CD4	ARPC1B	8.6	0.2	0.00046	0.0051
Naive CD4	ARPC2	9.2	0.15	0.00012	0.0018
Naive CD4	ARPC3	8.1	0.22	3.30E-07	1.50E-05
Naive CD4	ARPC4	5.7	0.2	0.00024	0.0031
Naive CD4	ARPC5	9	0.014	0.75	0.86
Naive CD4	ARPC5L	5.5	0.22	3.30E-05	0.00066
Naive CD4	ARPP19	7.4	-0.054	0.22	0.42
Naive CD4	ARR3	0.12	-0.03	0.92	0.96
Naive CD4	ARRB1	4.2	0.099	0.17	0.35
Naive CD4	ARRB2	5.3	0.22	0.0011	0.0098
Naive CD4	ARRDC1	6.4	-0.027	0.61	0.76
Naive CD4	ARRDC1-AS1	4.8	-0.024	0.6	0.76
Naive CD4	ARRDC2	7.1	0.08	0.051	0.16
Naive CD4	ARRDC3	8.2	0.062	0.52	0.69
Naive CD4	ARRDC3-AS1	1.4	0.048	0.72	0.84
Naive CD4	ARRDC4	2.3	-0.18	0.36	0.55
Naive CD4	ARRDC5	3.4	-0.37	0.00045	0.005
Naive CD4	ARSA	4.9	-0.016	0.81	0.9
Naive CD4	ARSB	3.5	-0.1	0.32	0.52
Naive CD4	ARSD	2.4	0.81	0.00079	0.0078
Naive CD4	ARSG	5.2	-0.16	0.014	0.063
Naive CD4	ARSK	4.1	-0.017	0.78	0.88
Naive CD4	ARV1	5	0.046	0.33	0.53
Naive CD4	ARVCF	1.2	-0.3	0.067	0.19
Naive CD4	ASAH1	6.4	-0.033	0.38	0.58
Naive CD4	ASAH2B	0.14	-0.46	0.009	0.047
Naive CD4	ASAP1	5.8	0.041	0.47	0.65
Naive CD4	ASAP1-IT2	1.1	-0.35	0.052	0.16
Naive CD4	ASAP3	0.19	0.45	0.15	0.32
Naive CD4	ASB1	4.9	0.058	0.39	0.59
Naive CD4	ASB13	4.7	0.052	0.48	0.66
Naive CD4	ASB14	1.5	-0.19	0.14	0.31
Naive CD4	ASB16	1.3	-0.17	0.25	0.45
Naive CD4	ASB16-AS1	4	0.094	0.085	0.22
Naive CD4	ASB3	2.1	-0.24	0.024	0.094
Naive CD4	ASB6	6.2	0.0031	0.93	0.97
Naive CD4	ASB7	6.1	-0.033	0.46	0.65
Naive CD4	ASB8	6.3	0.037	0.2	0.39
Naive CD4	ASB9	1.2	0.46	0.01	0.052
Naive CD4	ASCC1	5.3	0.12	0.023	0.09
Naive CD4	ASCC2	7.2	0.03	0.38	0.58
Naive CD4	ASCC3	6.7	-0.0045	0.93	0.96
Naive CD4	ASF1A	7.4	-0.19	8.00E-05	0.0013
Naive CD4	ASF1B	1.9	-0.022	0.86	0.93
Naive CD4	ASH1L	8	-0.09	0.065	0.19
Naive CD4	ASH1L-AS1	3.7	-0.093	0.31	0.51
Naive CD4	ASH2L	6.4	0.026	0.39	0.58
Naive CD4	ASIC1	0.91	-0.66	0.039	0.13
Naive CD4	ASIC3	0.61	-0.065	0.74	0.85
Naive CD4	ASL	4.1	-0.035	0.62	0.78
Naive CD4	ASNA1	4.8	0.18	0.0011	0.01
Naive CD4	ASNS	6.5	0.014	0.8	0.89
Naive CD4	ASNSD1	7.2	-0.042	0.22	0.41
Naive CD4	ASPH	4.5	-0.33	3.10E-06	9.80E-05
Naive CD4	ASPHD2	3.3	-0.016	0.83	0.91
Naive CD4	ASPRV1	1.4	0.095	0.5	0.68
Naive CD4	ASPSCR1	5.4	-0.038	0.47	0.66
Naive CD4	ASRGL1	1.6	0.096	0.48	0.66
Naive CD4	ASTE1	6.2	-0.066	0.077	0.21
Naive CD4	ASTN2	3	-0.26	0.0075	0.041
Naive CD4	ASUN	6.1	0.15	0.0034	0.023
Naive CD4	ASXL1	6.4	0.03	0.56	0.73
Naive CD4	ASXL2	5.3	-0.03	0.68	0.81
Naive CD4	ATAD1	6.9	-0.046	0.16	0.34
Naive CD4	ATAD2	5.3	-0.13	0.025	0.097
Naive CD4	ATAD2B	6.5	-0.075	0.15	0.33
Naive CD4	ATAD3A	4.2	0.21	0.0025	0.018
Naive CD4	ATAD3B	5.9	-0.069	0.28	0.48
Naive CD4	ATAD3C	0.64	0.32	0.11	0.26
Naive CD4	ATAD5	4.5	-0.14	0.052	0.16
Naive CD4	ATAT1	3.1	-0.24	0.00084	0.0081
Naive CD4	ATE1	6.3	-0.038	0.32	0.52
Naive CD4	ATF1	5.7	-0.028	0.51	0.68
Naive CD4	ATF2	6.9	-0.063	0.1	0.25
Naive CD4	ATF4	6.9	0.14	0.0016	0.013
Naive CD4	ATF5	1.6	-0.11	0.26	0.46
Naive CD4	ATF6	7.1	-0.035	0.5	0.68
Naive CD4	ATF6B	6.1	0.021	0.64	0.78
Naive CD4	ATF7	4.8	-0.11	0.026	0.1
Naive CD4	ATF7IP	8.5	-0.072	0.11	0.26
Naive CD4	ATF7IP2	5.8	0.032	0.61	0.77
Naive CD4	ATG10	3.5	-0.0056	0.92	0.96
Naive CD4	ATG101	4.7	0.087	0.07	0.2
Naive CD4	ATG12	6.3	-0.021	0.59	0.75
Naive CD4	ATG13	7.4	0.019	0.5	0.68
Naive CD4	ATG14	5.6	-0.057	0.3	0.5
Naive CD4	ATG16L1	6.8	-0.084	0.017	0.075
Naive CD4	ATG16L2	5.8	0.0093	0.86	0.93
Naive CD4	ATG2A	3.5	0.1	0.19	0.37
Naive CD4	ATG2B	5.6	-0.11	0.04	0.13
Naive CD4	ATG3	6.3	0.086	0.028	0.11
Naive CD4	ATG4A	4.7	0.015	0.78	0.88
Naive CD4	ATG4B	6.6	-0.046	0.22	0.41
Naive CD4	ATG4C	5.3	-0.0013	0.98	0.99
Naive CD4	ATG4D	4.9	-0.04	0.48	0.66
Naive CD4	ATG5	6.4	0.016	0.66	0.8
Naive CD4	ATG7	5.4	-0.13	0.02	0.083
Naive CD4	ATG9A	6.5	0.012	0.77	0.87
Naive CD4	ATG9B	4.9	-0.088	0.16	0.34
Naive CD4	ATHL1	8.5	-0.064	0.59	0.75
Naive CD4	ATIC	7	0.1	0.0036	0.024
Naive CD4	ATL1	2.6	-0.23	0.06	0.18
Naive CD4	ATL2	6.1	-0.093	0.031	0.11
Naive CD4	ATL3	6.8	0.05	0.33	0.53
Naive CD4	ATM	9.3	-0.078	0.25	0.45
Naive CD4	ATMIN	7.2	-0.074	0.027	0.1
Naive CD4	ATN1	2.1	0.038	0.7	0.83
Naive CD4	ATOX1	3.4	0.12	0.052	0.16
Naive CD4	ATP10A	6.7	0.2	0.0059	0.034
Naive CD4	ATP10D	2.6	-0.23	0.14	0.31
Naive CD4	ATP11A	5.7	0.042	0.56	0.73
Naive CD4	ATP11B	7.6	-0.041	0.42	0.61
Naive CD4	ATP11C	5	0.045	0.43	0.62
Naive CD4	ATP13A1	7.6	0.016	0.74	0.85
Naive CD4	ATP13A2	6.3	-0.011	0.81	0.9
Naive CD4	ATP13A3	5.9	-0.018	0.79	0.89
Naive CD4	ATP13A4	1.6	-0.15	0.53	0.7
Naive CD4	ATP1A1	6.3	0.081	0.13	0.3
Naive CD4	ATP1A1-AS1	3.3	-0.2	0.023	0.091
Naive CD4	ATP1A3	1.5	0.071	0.6	0.76
Naive CD4	ATP1B1	0.62	1.3	5.70E-06	0.00016
Naive CD4	ATP1B3	6	0.11	0.032	0.11
Naive CD4	ATP2A2	4	0.19	0.012	0.057
Naive CD4	ATP2A3	7.7	0.11	0.07	0.2
Naive CD4	ATP2B1	6.6	0.018	0.77	0.87
Naive CD4	ATP2B4	6.1	0.17	0.071	0.2
Naive CD4	ATP2C1	5.2	0.11	0.019	0.08
Naive CD4	ATP2C2	0.073	-0.14	0.59	0.75
Naive CD4	ATP5A1	9	0.096	0.0023	0.017
Naive CD4	ATP5B	9.4	0.12	5.70E-06	0.00016
Naive CD4	ATP5C1	7.6	0.14	8.20E-05	0.0013
Naive CD4	ATP5D	5.5	0.15	0.023	0.09
Naive CD4	ATP5E	1.8	0.37	0.0025	0.018
Naive CD4	ATP5F1	7.5	0.13	0.00058	0.0061
Naive CD4	ATP5G1	6	0.084	0.021	0.085
Naive CD4	ATP5G2	7.3	0.1	0.02	0.083
Naive CD4	ATP5G3	6.7	0.13	0.00031	0.0037
Naive CD4	ATP5H	6.7	0.21	7.40E-06	0.0002
Naive CD4	ATP5I	5.3	0.26	2.90E-05	0.0006
Naive CD4	ATP5J	6.6	0.15	0.0027	0.019
Naive CD4	ATP5J2	3.1	0.23	0.00061	0.0063
Naive CD4	ATP5L	7.2	0.13	0.0017	0.013
Naive CD4	ATP5O	7.1	0.12	0.0031	0.021
Naive CD4	ATP5S	3.6	0.039	0.57	0.74
Naive CD4	ATP5SL	5.2	0.11	0.0044	0.028
Naive CD4	ATP6AP1	6.9	0.097	0.0065	0.037
Naive CD4	ATP6AP1L	1.6	-0.0039	0.98	0.99
Naive CD4	ATP6AP2	7.9	0.037	0.26	0.46
Naive CD4	ATP6V0A1	4.7	-0.11	0.15	0.32
Naive CD4	ATP6V0A2	6.3	-0.00069	0.99	0.99
Naive CD4	ATP6V0B	6.3	0.13	0.00053	0.0057
Naive CD4	ATP6V0C	4.4	0.16	0.018	0.077
Naive CD4	ATP6V0D1	6.1	0.15	0.00054	0.0058
Naive CD4	ATP6V0E1	7.9	0.099	0.0051	0.031
Naive CD4	ATP6V0E2	6.9	-0.13	0.021	0.086
Naive CD4	ATP6V0E2-AS1	3.9	-0.34	0.00018	0.0025
Naive CD4	ATP6V1A	6.1	0.04	0.35	0.55
Naive CD4	ATP6V1B2	7	-0.0096	0.82	0.9
Naive CD4	ATP6V1C1	6.5	-0.028	0.48	0.66
Naive CD4	ATP6V1D	5.4	0.075	0.14	0.31
Naive CD4	ATP6V1E1	6.7	0.16	8.70E-06	0.00023
Naive CD4	ATP6V1E2	2.5	0.2	0.048	0.15
Naive CD4	ATP6V1F	6.1	0.15	0.0011	0.0097
Naive CD4	ATP6V1G1	7.7	0.041	0.27	0.47
Naive CD4	ATP6V1G2	0.26	-0.38	0.1	0.25
Naive CD4	ATP6V1H	5.9	-0.014	0.68	0.82
Naive CD4	ATP7A	5.2	-0.033	0.64	0.79
Naive CD4	ATP7B	1.3	0.23	0.28	0.48
Naive CD4	ATP8A1	6.1	-0.31	0.00035	0.0041
Naive CD4	ATP8A2	1.8	-0.23	0.15	0.33
Naive CD4	ATP8B1	2.6	-0.14	0.21	0.4
Naive CD4	ATP8B2	7.7	0.17	0.02	0.082
Naive CD4	ATP8B3	1.7	-0.023	0.87	0.93
Naive CD4	ATP9B	6.2	-0.17	0.00013	0.0019
Naive CD4	ATPAF1	6.6	0.14	0.00018	0.0025
Naive CD4	ATPAF2	4.1	-0.076	0.16	0.33
Naive CD4	ATPIF1	7	-0.025	0.48	0.67
Naive CD4	ATR	6.5	-0.076	0.19	0.37
Naive CD4	ATRAID	7.2	0.084	0.0073	0.04
Naive CD4	ATRIP	5	0.042	0.35	0.55
Naive CD4	ATRN	4.3	-0.23	0.0093	0.048
Naive CD4	ATRX	8.5	-0.051	0.12	0.28
Naive CD4	ATXN1	2.7	0.025	0.85	0.92
Naive CD4	ATXN10	7.4	-0.006	0.83	0.91
Naive CD4	ATXN1L	4	-0.06	0.47	0.66
Naive CD4	ATXN2	6	-0.12	0.0068	0.038
Naive CD4	ATXN2L	6	0.041	0.53	0.7
Naive CD4	ATXN3	5.9	-0.14	0.0014	0.011
Naive CD4	ATXN7	6.8	-0.045	0.39	0.59
Naive CD4	ATXN7L1	5.1	-0.13	0.021	0.086
Naive CD4	ATXN7L2	4	0.047	0.48	0.67
Naive CD4	ATXN7L3	3.5	0.28	0.0013	0.011
Naive CD4	ATXN7L3B	7.5	-0.12	0.013	0.059
Naive CD4	AUH	4.4	0.033	0.47	0.65
Naive CD4	AUP1	7.5	-0.0085	0.79	0.88
Naive CD4	AURKA	1.2	-0.0095	0.96	0.98
Naive CD4	AURKAIP1	6.1	0.097	0.074	0.2
Naive CD4	AURKAPS1	0.35	0.046	0.86	0.93
Naive CD4	AUTS2	1.2	2.1	6.90E-10	7.10E-08
Naive CD4	AVEN	3.6	0.09	0.21	0.4
Naive CD4	AVIL	2.1	-0.39	0.0016	0.013
Naive CD4	AVL9	4.8	-0.019	0.71	0.84
Naive CD4	AVPI1	1.6	-0.17	0.17	0.34
Naive CD4	AXIN1	4.5	0.024	0.69	0.82
Naive CD4	AXIN2	5.1	-0.12	0.18	0.36
Naive CD4	AXL	0.62	-0.079	0.71	0.84
Naive CD4	AZI2	6.2	0.016	0.71	0.83
Naive CD4	AZIN1	7.2	0.027	0.47	0.65
Naive CD4	AZIN1-AS1	1.2	-0.075	0.58	0.74
Naive CD4	AZIN2	3.7	-0.29	0.008	0.043
Naive CD4	B2M	14	0.21	1.20E-06	4.50E-05
Naive CD4	B3GALNT1	1.4	1.4	8.50E-06	0.00022
Naive CD4	B3GALNT2	4	-0.031	0.7	0.83
Naive CD4	B3GALT4	4.7	0.03	0.59	0.75
Naive CD4	B3GALT6	5.7	0.091	0.16	0.33
Naive CD4	B3GAT3	5.9	0.033	0.47	0.66
Naive CD4	B3GLCT	4.3	-0.22	0.0033	0.022
Naive CD4	B3GNT2	6	0.29	7.50E-07	3.00E-05
Naive CD4	B3GNT3	0.5	-0.098	0.71	0.83
Naive CD4	B3GNT8	0.51	0.14	0.45	0.64
Naive CD4	B3GNT9	1.8	1.2	1.90E-09	1.70E-07
Naive CD4	B3GNTL1	3.4	0.087	0.22	0.42
Naive CD4	B4GALNT3	0.27	0.14	0.75	0.86
Naive CD4	B4GALT1	4.9	0.1	0.41	0.61
Naive CD4	B4GALT3	6.5	0.014	0.67	0.81
Naive CD4	B4GALT4	6	0.16	0.091	0.23
Naive CD4	B4GALT4-AS1	1.5	0.13	0.37	0.57
Naive CD4	B4GALT5	0.41	0.4	0.089	0.23
Naive CD4	B4GALT7	4.4	0.012	0.83	0.91
Naive CD4	B4GAT1	4.2	0.068	0.27	0.47
Naive CD4	B9D2	3	0.028	0.71	0.83
Naive CD4	BABAM1	6.7	0.11	0.00052	0.0056
Naive CD4	BACE1	1.6	0.031	0.83	0.91
Naive CD4	BACH1	5.9	-0.2	0.00065	0.0067
Naive CD4	BACH2	7.1	-0.14	0.024	0.093
Naive CD4	BAD	3.8	0.07	0.31	0.51
Naive CD4	BAG1	5.8	0.09	0.025	0.097
Naive CD4	BAG2	4.6	-0.089	0.24	0.44
Naive CD4	BAG3	6	-0.22	0.00082	0.008
Naive CD4	BAG4	5.2	-0.13	0.0043	0.027
Naive CD4	BAG5	6.9	-0.089	0.017	0.075
Naive CD4	BAG6	4.4	0.1	0.081	0.21
Naive CD4	BAHD1	3.5	0.11	0.18	0.37
Naive CD4	BAIAP2	2.4	0.2	0.042	0.14
Naive CD4	BAIAP2-AS1	1.3	-0.32	0.03	0.11
Naive CD4	BAIAP2L1	2.3	-0.0088	0.95	0.97
Naive CD4	BAK1	5.4	0.25	5.20E-06	0.00015
Naive CD4	BANF1	6.1	0.12	0.029	0.11
Naive CD4	BANK1	0.39	-0.38	0.37	0.57
Naive CD4	BANP	5.5	-0.13	0.0043	0.027
Naive CD4	BAP1	5.3	0.062	0.23	0.42
Naive CD4	BARD1	3.3	-0.039	0.71	0.84
Naive CD4	BATF	4	0.11	0.17	0.35
Naive CD4	BAX	4.2	0.31	0.0032	0.022
Naive CD4	BAZ1A	7.1	0.1	0.0028	0.02
Naive CD4	BAZ1B	7.2	0.038	0.23	0.42
Naive CD4	BAZ2A	7	0.029	0.63	0.78
Naive CD4	BAZ2B	5.7	0.14	0.032	0.11
Naive CD4	BBC3	2.8	-0.057	0.71	0.84
Naive CD4	BBIP1	4.9	-0.2	2.30E-05	0.0005
Naive CD4	BBS1	5.3	-0.11	0.016	0.07
Naive CD4	BBS10	4.4	-0.21	0.024	0.094
Naive CD4	BBS12	2.7	-0.26	0.016	0.07
Naive CD4	BBS2	7.7	-0.087	0.033	0.12
Naive CD4	BBS4	5.1	-0.096	0.066	0.19
Naive CD4	BBS5	2.4	-0.17	0.063	0.18
Naive CD4	BBS7	4.3	-0.064	0.32	0.52
Naive CD4	BBS9	5.4	-0.079	0.093	0.24
Naive CD4	BBX	7.7	-0.0012	0.97	0.98
Naive CD4	BCAP29	4.7	0.0084	0.89	0.94
Naive CD4	BCAP31	7.7	0.12	0.011	0.054
Naive CD4	BCAR3	0.88	-0.036	0.81	0.9
Naive CD4	BCAS2	6.6	0.056	0.14	0.31
Naive CD4	BCAS3	5.4	-0.11	0.026	0.099
Naive CD4	BCAS4	4.9	-0.21	0.0077	0.041
Naive CD4	BCAT2	4.5	0.13	0.025	0.096
Naive CD4	BCCIP	6.4	0.046	0.19	0.38
Naive CD4	BCDIN3D	3.2	0.02	0.74	0.85
Naive CD4	BCDIN3D-AS1	1.8	-0.12	0.39	0.58
Naive CD4	BCKDHA	6	0.033	0.43	0.62
Naive CD4	BCKDHB	5.2	-0.2	9.10E-05	0.0015
Naive CD4	BCKDK	5	0.037	0.45	0.64
Naive CD4	BCL10	4.9	-0.059	0.39	0.59
Naive CD4	BCL11A	0.49	0.42	0.22	0.41
Naive CD4	BCL11B	6.7	-0.075	0.22	0.42
Naive CD4	BCL2	7.3	0.53	3.20E-09	2.70E-07
Naive CD4	BCL2A1	4.4	0.19	0.0066	0.037
Naive CD4	BCL2L1	3.2	0.58	3.90E-10	4.60E-08
Naive CD4	BCL2L11	5.7	0.44	5.20E-05	0.00096
Naive CD4	BCL2L12	3.2	-0.028	0.67	0.81
Naive CD4	BCL2L13	6.1	-0.0058	0.88	0.94
Naive CD4	BCL2L14	2.1	1.6	1.40E-08	9.80E-07
Naive CD4	BCL2L15	2	1.6	5.10E-10	5.40E-08
Naive CD4	BCL3	4	0.44	0.00024	0.0031
Naive CD4	BCL6	1.2	-0.04	0.82	0.9
Naive CD4	BCL7A	3.1	0.55	0.00013	0.0019
Naive CD4	BCL7B	6.4	0.15	4.90E-05	0.0009
Naive CD4	BCL7C	3.3	0.038	0.58	0.75
Naive CD4	BCL9	4.4	-0.14	0.18	0.37
Naive CD4	BCL9L	4.5	-0.076	0.4	0.59
Naive CD4	BCLAF1	8.5	-0.087	0.0035	0.023
Naive CD4	BCO2	0.95	0.21	0.24	0.43
Naive CD4	BCOR	4.9	-0.14	0.023	0.091
Naive CD4	BCORL1	2.3	0.13	0.23	0.42
Naive CD4	BCR	7.1	-0.0086	0.88	0.94
Naive CD4	BCS1L	5.8	-0.0074	0.86	0.93
Naive CD4	BDH1	5.3	-0.12	0.028	0.1
Naive CD4	BDH2	5.5	0.012	0.86	0.93
Naive CD4	BDNF-AS	0.46	0.0098	0.95	0.97
Naive CD4	BDP1	7	-0.041	0.28	0.48
Naive CD4	BECN1	6.9	0.1	0.0027	0.019
Naive CD4	BEGAIN	-0.14	0.37	0.31	0.51
Naive CD4	BEND3	1.2	0.31	0.073	0.2
Naive CD4	BEND3P3	0.84	0.27	0.24	0.44
Naive CD4	BEND5	3.1	-0.098	0.45	0.64
Naive CD4	BEST4	0.65	0.032	0.83	0.91
Naive CD4	BET1	5.4	-0.01	0.83	0.91
Naive CD4	BET1L	7.2	-0.08	0.25	0.45
Naive CD4	BEX2	5.5	0.1	0.057	0.17
Naive CD4	BEX4	6.7	0.026	0.54	0.71
Naive CD4	BEX5	2.7	-0.15	0.17	0.35
Naive CD4	BFAR	6	-0.0093	0.79	0.89
Naive CD4	BHLHB9	2.5	-0.075	0.54	0.71
Naive CD4	BHLHE40	4.8	1.4	8.20E-12	1.70E-09
Naive CD4	BHLHE40-AS1	1.2	0.98	1.10E-05	0.00028
Naive CD4	BICD1	4.3	-0.096	0.17	0.35
Naive CD4	BICD2	6.5	0.047	0.25	0.45
Naive CD4	BID	5.5	0.1	0.011	0.052
Naive CD4	BIK	1.8	-0.21	0.1	0.25
Naive CD4	BIN1	7.6	0.13	0.0062	0.035
Naive CD4	BIN2	9.3	0.057	0.075	0.2
Naive CD4	BIN3	6.2	0.032	0.33	0.53
Naive CD4	BIN3-IT1	0.071	-0.34	0.15	0.32
Naive CD4	BIRC2	7.4	-0.022	0.6	0.75
Naive CD4	BIRC3	8	0.33	0.0002	0.0026
Naive CD4	BIRC6	8.2	-0.065	0.24	0.43
Naive CD4	BIRC6-AS2	0.51	-0.17	0.34	0.54
Naive CD4	BISPR	4.9	0.48	2.60E-07	1.20E-05
Naive CD4	BIVM	2.4	0.57	2.10E-05	0.00046
Naive CD4	BLCAP	6.6	-0.035	0.23	0.43
Naive CD4	BLK	0.54	-0.55	0.2	0.39
Naive CD4	BLM	4.3	0.076	0.3	0.5
Naive CD4	BLMH	5.6	0.23	0.00018	0.0025
Naive CD4	BLOC1S1	2.3	-0.02	0.8	0.89
Naive CD4	BLOC1S2	6.1	0.073	0.083	0.22
Naive CD4	BLOC1S3	4.7	0.044	0.36	0.56
Naive CD4	BLOC1S4	6.4	-0.014	0.75	0.86
Naive CD4	BLOC1S6	6.5	-0.092	0.0079	0.043
Naive CD4	BLVRA	4.4	0.41	4.40E-06	0.00013
Naive CD4	BLVRB	2.8	0.045	0.57	0.73
Naive CD4	BLZF1	5.6	0.098	0.046	0.15
Naive CD4	BMF	0.74	0.74	0.0028	0.02
Naive CD4	BMI1	0.13	-0.049	0.78	0.88
Naive CD4	BMP1	0.22	0.14	0.6	0.76
Naive CD4	BMP2K	3.3	0.023	0.83	0.91
Naive CD4	BMP8A	3	-0.027	0.82	0.9
Naive CD4	BMPR1A	2.8	0.056	0.69	0.82
Naive CD4	BMPR2	4.4	-0.13	0.088	0.23
Naive CD4	BMS1	7.3	-0.0094	0.74	0.85
Naive CD4	BMS1P20	4.7	-0.2	0.12	0.27
Naive CD4	BMS1P4	4.3	-0.19	0.0082	0.043
Naive CD4	BMS1P5	3.2	-0.2	0.19	0.37
Naive CD4	BMS1P6	4.4	-0.12	0.29	0.49
Naive CD4	BNIP1	3.8	0.1	0.096	0.24
Naive CD4	BNIP2	7.5	0.012	0.73	0.85
Naive CD4	BNIP3	6.2	-0.041	0.29	0.5
Naive CD4	BNIP3L	7.3	-0.14	0.004	0.026
Naive CD4	BNIPL	1.2	0.011	0.94	0.97
Naive CD4	BOD1	4.6	0.067	0.19	0.38
Naive CD4	BOD1L1	7.3	-0.036	0.28	0.48
Naive CD4	BOLA1	4.2	-0.041	0.45	0.64
Naive CD4	BOLA3	4	0.13	0.027	0.1
Naive CD4	BOLA3-AS1	2.9	-0.0066	0.94	0.97
Naive CD4	BOP1	5.5	0.25	0.00012	0.0018
Naive CD4	BORA	4.3	0.091	0.1	0.25
Naive CD4	BPGM	5	-0.033	0.52	0.69
Naive CD4	BPHL	3.6	-0.016	0.81	0.9
Naive CD4	BPNT1	4.7	0.036	0.48	0.67
Naive CD4	BPTF	6.8	0.01	0.84	0.91
Naive CD4	BRAF	4.6	-0.17	0.0066	0.037
Naive CD4	BRAP	6.4	0.0037	0.91	0.95
Naive CD4	BRAT1	6.9	-0.047	0.36	0.56
Naive CD4	BRCA1	1.9	-0.1	0.53	0.7
Naive CD4	BRCA2	3.5	0.053	0.58	0.75
Naive CD4	BRCC3	5.6	0.097	0.015	0.068
Naive CD4	BRD1	6.7	-0.09	0.037	0.13
Naive CD4	BRD2	7.6	0.078	0.014	0.063
Naive CD4	BRD3	5.5	0.084	0.043	0.14
Naive CD4	BRD4	6.1	0.03	0.46	0.64
Naive CD4	BRD7	6.4	0.059	0.25	0.44
Naive CD4	BRD7P3	0.89	-0.35	0.27	0.47
Naive CD4	BRD8	7	-0.072	0.021	0.086
Naive CD4	BRD9	5.7	0.022	0.58	0.74
Naive CD4	BRE	5.8	0.13	0.0033	0.022
Naive CD4	BRE-AS1	0.75	-0.46	0.0046	0.029
Naive CD4	BRF1	4.6	-0.077	0.22	0.41
Naive CD4	BRF2	4.6	-0.014	0.81	0.9
Naive CD4	BRI3	2.3	0.037	0.64	0.79
Naive CD4	BRI3BP	2.8	-0.01	0.9	0.95
Naive CD4	BRICD5	0.84	0.063	0.67	0.81
Naive CD4	BRIP1	2.3	-0.43	0.0021	0.016
Naive CD4	BRIX1	6.5	0.019	0.61	0.77
Naive CD4	BRK1	7	0.087	0.015	0.067
Naive CD4	BRMS1	6.1	0.075	0.036	0.12
Naive CD4	BRMS1L	3.6	-0.08	0.25	0.45
Naive CD4	BROX	6	-0.14	0.045	0.15
Naive CD4	BRPF1	6	0.012	0.81	0.9
Naive CD4	BRPF3	5	-0.17	0.0093	0.048
Naive CD4	BRWD1	7.7	-0.11	0.012	0.057
Naive CD4	BRWD1-IT2	0.084	-0.27	0.22	0.42
Naive CD4	BRWD3	4.4	0.04	0.6	0.76
Naive CD4	BSCL2	0.87	-0.071	0.57	0.74
Naive CD4	BSDC1	7.2	-0.042	0.17	0.35
Naive CD4	BSG	7.5	0.057	0.21	0.4
Naive CD4	BST2	6.2	0.48	1.50E-08	1.10E-06
Naive CD4	BTAF1	8.1	-0.11	0.036	0.12
Naive CD4	BTBD1	7.1	0.081	0.026	0.1
Naive CD4	BTBD10	5	-0.051	0.33	0.54
Naive CD4	BTBD11	6.2	0.19	0.0024	0.017
Naive CD4	BTBD18	1.8	-0.29	0.086	0.22
Naive CD4	BTBD19	0.25	0.21	0.31	0.51
Naive CD4	BTBD2	5.7	0.069	0.27	0.47
Naive CD4	BTBD3	1.9	0.32	0.093	0.24
Naive CD4	BTBD6	5.4	0.046	0.37	0.57
Naive CD4	BTBD7	5.2	-0.078	0.13	0.29
Naive CD4	BTBD8	2.2	-0.29	0.0045	0.028
Naive CD4	BTBD9	4.6	-0.17	0.043	0.14
Naive CD4	BTD	4.3	-0.035	0.55	0.72
Naive CD4	BTF3	8.1	0.098	0.0058	0.034
Naive CD4	BTF3L4	6.6	-0.012	0.72	0.84
Naive CD4	BTG1	11	0.24	0.00022	0.0028
Naive CD4	BTG2	7.7	-0.37	2.30E-05	0.0005
Naive CD4	BTG3	3.3	0.066	0.43	0.62
Naive CD4	BTLA	5.7	0.019	0.76	0.86
Naive CD4	BTN2A1	6.3	-0.074	0.081	0.22
Naive CD4	BTN2A2	3.8	0.077	0.38	0.58
Naive CD4	BTN2A3P	0.11	0.3	0.23	0.43
Naive CD4	BTN3A1	8.1	0.016	0.74	0.85
Naive CD4	BTN3A2	8.1	0.15	0.083	0.22
Naive CD4	BTN3A3	7.7	0.0049	0.9	0.95
Naive CD4	BTRC	5.6	-0.087	0.13	0.29
Naive CD4	BUB1	2.4	0.008	0.95	0.98
Naive CD4	BUB3	8.5	-0.14	2.20E-05	0.00048
Naive CD4	BUD13	5.4	-0.043	0.25	0.45
Naive CD4	BUD31	4.7	0.14	0.0063	0.036
Naive CD4	BYSL	3.6	0.4	2.00E-05	0.00045
Naive CD4	BZRAP1	2.1	-0.19	0.22	0.42
Naive CD4	BZRAP1-AS1	4.7	-0.091	0.083	0.22
Naive CD4	BZW1	8.2	0.072	0.039	0.13
Naive CD4	BZW2	6.4	0.17	0.00041	0.0046
Naive CD4	C10orf12	4.7	-0.05	0.52	0.7
Naive CD4	C10orf2	4.3	0.16	0.0069	0.039
Naive CD4	C10orf32	4.7	-0.04	0.46	0.65
Naive CD4	C10orf35	4.1	-0.2	0.0014	0.012
Naive CD4	C10orf54	8.3	0.19	0.00087	0.0083
Naive CD4	C10orf76	5.8	-0.064	0.1	0.25
Naive CD4	C10orf88	4.6	-0.075	0.17	0.35
Naive CD4	C10orf95	2	-0.053	0.61	0.77
Naive CD4	C11orf1	3.5	-0.063	0.35	0.55
Naive CD4	C11orf21	6.2	0.018	0.81	0.9
Naive CD4	C11orf24	4.1	-0.095	0.12	0.27
Naive CD4	C11orf30	5.6	-0.028	0.58	0.74
Naive CD4	C11orf31	7	-0.00079	0.99	0.99
Naive CD4	C11orf45	0.48	-0.19	0.49	0.67
Naive CD4	C11orf49	4.4	-0.061	0.22	0.42
Naive CD4	C11orf54	5.3	-0.035	0.41	0.6
Naive CD4	C11orf57	4.6	0.045	0.36	0.56
Naive CD4	C11orf58	8	0.048	0.19	0.38
Naive CD4	C11orf63	3.7	-0.31	0.0075	0.041
Naive CD4	C11orf65	0.22	-0.16	0.47	0.66
Naive CD4	C11orf68	6.1	-0.017	0.64	0.78
Naive CD4	C11orf71	4.3	-0.16	0.016	0.069
Naive CD4	C11orf73	5.9	0.095	0.0065	0.037
Naive CD4	C11orf74	1.4	0.19	0.36	0.56
Naive CD4	C11orf80	4	-0.077	0.3	0.51
Naive CD4	C11orf85	0.035	-0.63	0.059	0.17
Naive CD4	C12orf10	4.8	0.089	0.031	0.11
Naive CD4	C12orf29	5.2	-0.13	0.011	0.052
Naive CD4	C12orf4	4.8	0.025	0.66	0.81
Naive CD4	C12orf42	2.4	-0.38	0.013	0.061
Naive CD4	C12orf43	4.8	0.014	0.79	0.88
Naive CD4	C12orf45	2.4	0.049	0.58	0.74
Naive CD4	C12orf49	5.1	0.046	0.31	0.51
Naive CD4	C12orf57	5.6	-0.13	0.033	0.12
Naive CD4	C12orf60	1.5	-0.087	0.57	0.74
Naive CD4	C12orf65	6.1	-0.0077	0.83	0.91
Naive CD4	C12orf66	4.8	0.079	0.17	0.35
Naive CD4	C12orf73	3.4	-0.12	0.063	0.18
Naive CD4	C12orf75	4.2	0.37	0.0012	0.011
Naive CD4	C12orf76	4.4	0.015	0.76	0.87
Naive CD4	C12orf79	3.5	-0.25	0.048	0.15
Naive CD4	C14orf1	5.5	0.1	0.01	0.051
Naive CD4	C14orf119	6.5	0.074	0.06	0.18
Naive CD4	C14orf132	3.1	-0.45	0.086	0.22
Naive CD4	C14orf142	4	0.065	0.33	0.53
Naive CD4	C14orf159	6.7	0.17	8.80E-05	0.0014
Naive CD4	C14orf166	6.6	0.2	4.40E-07	1.90E-05
Naive CD4	C14orf169	5.4	-0.0083	0.89	0.94
Naive CD4	C14orf2	6.5	0.088	0.024	0.094
Naive CD4	C14orf28	3.9	-0.24	0.00035	0.0041
Naive CD4	C14orf79	1.4	-0.084	0.64	0.78
Naive CD4	C14orf80	3.4	-0.22	0.0049	0.03
Naive CD4	C14orf93	4	-0.14	0.024	0.094
Naive CD4	C15orf39	2.6	0.024	0.8	0.89
Naive CD4	C15orf40	5.4	0.0048	0.91	0.95
Naive CD4	C15orf41	3.4	-0.091	0.22	0.41
Naive CD4	C15orf52	0.7	0.023	0.9	0.95
Naive CD4	C15orf57	4.9	0.047	0.39	0.58
Naive CD4	C15orf61	2.3	0.11	0.18	0.37
Naive CD4	C15orf62	0.49	-0.098	0.63	0.78
Naive CD4	C16orf13	5.2	0.0067	0.91	0.95
Naive CD4	C16orf45	1.3	0.39	0.061	0.18
Naive CD4	C16orf46	0.18	0.17	0.43	0.62
Naive CD4	C16orf52	2.1	-0.058	0.57	0.74
Naive CD4	C16orf54	6.4	0.17	0.35	0.55
Naive CD4	C16orf58	6.1	-0.087	0.052	0.16
Naive CD4	C16orf62	6.7	0.074	0.046	0.15
Naive CD4	C16orf70	5.3	-0.0081	0.84	0.92
Naive CD4	C16orf71	0.64	-0.035	0.84	0.91
Naive CD4	C16orf72	5.7	0.012	0.79	0.89
Naive CD4	C16orf74	2.2	-0.1	0.49	0.67
Naive CD4	C16orf86	2.8	0.12	0.14	0.31
Naive CD4	C16orf87	3.4	-0.096	0.18	0.36
Naive CD4	C16orf91	4.3	0.098	0.11	0.26
Naive CD4	C16orf95	1.1	0.038	0.79	0.88
Naive CD4	C17orf100	3	0.078	0.33	0.54
Naive CD4	C17orf50	0.16	-0.43	0.033	0.12
Naive CD4	C17orf51	3.6	-0.05	0.61	0.76
Naive CD4	C17orf53	0.52	-0.031	0.89	0.94
Naive CD4	C17orf59	4.7	-0.09	0.13	0.29
Naive CD4	C17orf62	7.6	0.13	0.00094	0.0088
Naive CD4	C17orf67	3.3	-0.32	4.80E-05	0.00089
Naive CD4	C17orf75	4.9	0.086	0.059	0.17
Naive CD4	C17orf80	5.3	0.0034	0.95	0.97
Naive CD4	C17orf85	5.7	0.016	0.69	0.83
Naive CD4	C17orf89	4.6	0.083	0.19	0.37
Naive CD4	C17orf97	1.4	-0.08	0.64	0.78
Naive CD4	C18orf21	4.2	-0.023	0.63	0.78
Naive CD4	C18orf25	6.8	0.059	0.31	0.51
Naive CD4	C18orf54	2.1	-0.23	0.1	0.25
Naive CD4	C18orf8	6.4	0.07	0.036	0.12
Naive CD4	C19orf12	5.2	0.095	0.019	0.079
Naive CD4	C19orf24	4.5	0.084	0.25	0.45
Naive CD4	C19orf25	5.2	0.045	0.39	0.59
Naive CD4	C19orf38	1.2	0.013	0.94	0.97
Naive CD4	C19orf43	6.4	0.14	0.0015	0.012
Naive CD4	C19orf44	2.6	-0.19	0.043	0.14
Naive CD4	C19orf47	2.8	0.095	0.24	0.43
Naive CD4	C19orf48	5.1	0.085	0.14	0.31
Naive CD4	C19orf52	4.7	0.08	0.095	0.24
Naive CD4	C19orf53	5.6	0.046	0.36	0.56
Naive CD4	C19orf54	3.4	0.045	0.58	0.74
Naive CD4	C19orf57	0.36	-0.26	0.22	0.42
Naive CD4	C19orf60	6.8	-0.02	0.75	0.86
Naive CD4	C19orf66	6.1	0.11	0.025	0.097
Naive CD4	C19orf68	1.4	0.004	0.97	0.99
Naive CD4	C19orf70	5	0.14	0.0047	0.029
Naive CD4	C19orf71	1.7	-0.1	0.44	0.63
Naive CD4	C1D	5	-0.054	0.62	0.77
Naive CD4	C1GALT1	6.4	0.081	0.12	0.27
Naive CD4	C1GALT1C1	5.6	0.36	4.70E-10	5.00E-08
Naive CD4	C1orf101	1.6	-0.44	0.0029	0.02
Naive CD4	C1orf109	5.4	-0.059	0.25	0.44
Naive CD4	C1orf112	3.6	-0.22	0.004	0.026
Naive CD4	C1orf115	2.8	-0.081	0.61	0.76
Naive CD4	C1orf122	3.6	0.17	0.0045	0.028
Naive CD4	C1orf123	6	-0.04	0.23	0.42
Naive CD4	C1orf131	5.1	0.1	0.05	0.16
Naive CD4	C1orf145	0.72	-0.49	0.01	0.05
Naive CD4	C1orf159	4.4	0.045	0.56	0.73
Naive CD4	C1orf162	7.6	-0.07	0.22	0.41
Naive CD4	C1orf174	5.2	0.21	0.0013	0.011
Naive CD4	C1orf198	3.8	-0.15	0.099	0.25
Naive CD4	C1orf204	1.1	-0.54	0.0003	0.0036
Naive CD4	C1orf216	4	0.038	0.63	0.78
Naive CD4	C1orf228	5.8	-0.098	0.27	0.47
Naive CD4	C1orf233	3.1	0.24	0.028	0.1
Naive CD4	C1orf27	5.3	-0.14	0.0041	0.026
Naive CD4	C1orf35	4.8	0.025	0.69	0.82
Naive CD4	C1orf43	7	0.1	0.0014	0.012
Naive CD4	C1orf50	4.6	0.045	0.31	0.52
Naive CD4	C1orf52	5.5	0.034	0.42	0.61
Naive CD4	C1orf54	1.7	0.17	0.13	0.29
Naive CD4	C1orf56	3.3	-0.15	0.059	0.17
Naive CD4	C1orf74	3.9	-0.29	0.00025	0.0032
Naive CD4	C1QBP	6.9	0.14	0.0013	0.011
Naive CD4	C1QL3	0.89	-0.37	0.12	0.28
Naive CD4	C1QTNF3	1.1	0.022	0.87	0.93
Naive CD4	C1QTNF6	2.2	-0.14	0.26	0.45
Naive CD4	C1R	1.9	0.26	0.057	0.17
Naive CD4	C1RL	2.5	0.12	0.15	0.33
Naive CD4	C1RL-AS1	3.4	0.091	0.44	0.63
Naive CD4	C20orf194	3.2	0.012	0.91	0.95
Naive CD4	C20orf196	4.3	0.068	0.21	0.4
Naive CD4	C20orf24	2.5	-0.049	0.59	0.75
Naive CD4	C20orf27	3.9	0.14	0.021	0.086
Naive CD4	C20orf96	2.1	0.0055	0.96	0.98
Naive CD4	C21orf2	5.4	-0.083	0.21	0.41
Naive CD4	C21orf33	4.2	0.12	0.012	0.056
Naive CD4	C21orf58	2.5	-0.03	0.75	0.86
Naive CD4	C21orf59	6.3	-0.0074	0.81	0.9
Naive CD4	C21orf62	0.9	-0.14	0.39	0.58
Naive CD4	C21orf62-AS1	3.9	-0.2	0.005	0.031
Naive CD4	C21orf91	6.3	-0.065	0.24	0.43
Naive CD4	C22orf15	1.7	0.19	0.16	0.34
Naive CD4	C22orf23	0.15	-0.22	0.3	0.51
Naive CD4	C22orf29	5.5	-0.087	0.11	0.26
Naive CD4	C22orf34	3.3	0.039	0.68	0.82
Naive CD4	C22orf39	5.6	0.07	0.11	0.26
Naive CD4	C22orf46	4.2	-0.029	0.68	0.82
Naive CD4	C2CD2	4.4	-0.14	0.042	0.14
Naive CD4	C2CD2L	5.6	-0.043	0.33	0.54
Naive CD4	C2CD3	5.7	-0.032	0.59	0.75
Naive CD4	C2CD5	6.9	0.044	0.23	0.42
Naive CD4	C2orf15	3	-0.026	0.81	0.9
Naive CD4	C2orf27A	1.8	0.28	0.22	0.41
Naive CD4	C2orf40	2	0.42	0.0023	0.017
Naive CD4	C2orf42	5.7	-0.1	0.034	0.12
Naive CD4	C2orf44	5	-0.035	0.55	0.72
Naive CD4	C2orf47	4.3	0.11	0.079	0.21
Naive CD4	C2orf49	5.7	-0.13	0.017	0.073
Naive CD4	C2orf68	6.6	-0.12	0.003	0.021
Naive CD4	C2orf69	5.2	-0.042	0.39	0.59
Naive CD4	C2orf74	4.7	0.035	0.67	0.81
Naive CD4	C2orf76	3.1	0.081	0.25	0.45
Naive CD4	C2orf81	3.1	-0.059	0.67	0.81
Naive CD4	C2orf88	0.24	0.29	0.23	0.42
Naive CD4	C3AR1	0.76	1.2	2.50E-05	0.00052
Naive CD4	C3orf14	1.4	0.7	0.00056	0.0059
Naive CD4	C3orf17	6.2	-0.11	0.0092	0.047
Naive CD4	C3orf18	4.6	0.23	0.0037	0.024
Naive CD4	C3orf33	3.4	-0.12	0.12	0.27
Naive CD4	C3orf38	5.5	-0.095	0.03	0.11
Naive CD4	C3orf52	1.7	-0.34	0.064	0.18
Naive CD4	C3orf58	5.2	-0.0088	0.88	0.94
Naive CD4	C3orf62	2.5	0.021	0.82	0.9
Naive CD4	C4BPB	1.9	0.47	0.002	0.015
Naive CD4	C4orf27	4.9	0.077	0.18	0.36
Naive CD4	C4orf29	5.4	-0.046	0.39	0.58
Naive CD4	C4orf3	8.2	0.021	0.54	0.72
Naive CD4	C4orf32	5.1	0.65	3.60E-07	1.60E-05
Naive CD4	C4orf33	3.3	0.14	0.058	0.17
Naive CD4	C4orf46	3.7	-0.091	0.2	0.39
Naive CD4	C4orf48	1.7	0.43	0.00059	0.0061
Naive CD4	C5	2	-0.45	0.0093	0.048
Naive CD4	C5orf15	6.1	0.0018	0.97	0.98
Naive CD4	C5orf17	0.55	0.49	0.16	0.34
Naive CD4	C5orf22	6.3	-0.094	0.035	0.12
Naive CD4	C5orf24	5.6	-0.073	0.11	0.26
Naive CD4	C5orf28	5	-0.098	0.041	0.14
Naive CD4	C5orf30	2.8	0.23	0.02	0.083
Naive CD4	C5orf34	2.9	-0.072	0.44	0.63
Naive CD4	C5orf42	4.7	0.0025	0.98	0.99
Naive CD4	C5orf45	5.3	-0.11	0.049	0.15
Naive CD4	C5orf51	5.6	-0.16	0.013	0.062
Naive CD4	C5orf56	4.9	0.22	0.00028	0.0034
Naive CD4	C5orf58	2.2	0.066	0.6	0.75
Naive CD4	C5orf63	5	-0.24	0.0032	0.022
Naive CD4	C5orf66	1.1	0.11	0.45	0.64
Naive CD4	C6orf1	4.1	0.062	0.25	0.45
Naive CD4	C6orf106	4.2	0.15	0.06	0.18
Naive CD4	C6orf120	5.4	-0.13	0.052	0.16
Naive CD4	C6orf136	4	0.038	0.45	0.64
Naive CD4	C6orf163	1.2	0.026	0.85	0.92
Naive CD4	C6orf201	2.9	-0.18	0.12	0.28
Naive CD4	C6orf203	4.8	-0.079	0.064	0.18
Naive CD4	C6orf226	3.2	-0.04	0.55	0.72
Naive CD4	C6orf229	1.5	0.37	0.0084	0.044
Naive CD4	C6orf25	0.32	0.55	0.045	0.15
Naive CD4	C6orf47	5.5	0.014	0.72	0.84
Naive CD4	C6orf48	6.1	0.071	0.33	0.53
Naive CD4	C6orf62	8.5	0.0058	0.92	0.96
Naive CD4	C6orf89	6.8	0.007	0.86	0.93
Naive CD4	C7orf13	0.81	0.18	0.56	0.73
Naive CD4	C7orf25	4.5	0.022	0.69	0.82
Naive CD4	C7orf26	5.5	0.071	0.15	0.32
Naive CD4	C7orf31	3.6	-0.095	0.13	0.29
Naive CD4	C7orf43	4.3	-0.052	0.46	0.64
Naive CD4	C7orf49	5	-0.092	0.04	0.13
Naive CD4	C7orf50	5	0.1	0.24	0.43
Naive CD4	C7orf55	0.56	-0.063	0.64	0.79
Naive CD4	C7orf60	5	-0.18	0.0011	0.0099
Naive CD4	C7orf73	6	0.05	0.25	0.45
Naive CD4	C8orf33	5.8	0.042	0.31	0.51
Naive CD4	C8orf37	1.8	-0.27	0.06	0.18
Naive CD4	C8orf44	2.3	-0.1	0.32	0.52
Naive CD4	C8orf46	0.41	-0.31	0.33	0.53
Naive CD4	C8orf58	3.4	0.0094	0.9	0.95
Naive CD4	C8orf59	5.4	0.027	0.51	0.69
Naive CD4	C8orf76	1.1	0.098	0.42	0.62
Naive CD4	C8orf82	4	0.095	0.21	0.41
Naive CD4	C9orf114	6.1	0.041	0.24	0.44
Naive CD4	C9orf117	0.51	-0.063	0.67	0.81
Naive CD4	C9orf131	1.2	-0.26	0.25	0.45
Naive CD4	C9orf142	6.1	0.23	6.50E-05	0.0011
Naive CD4	C9orf156	5.7	-0.0073	0.85	0.92
Naive CD4	C9orf16	4.4	0.21	0.0034	0.023
Naive CD4	C9orf3	3.8	-0.24	0.015	0.065
Naive CD4	C9orf40	3.6	-0.075	0.32	0.52
Naive CD4	C9orf41-AS1	0.54	-0.31	0.041	0.14
Naive CD4	C9orf43	0.095	-0.41	0.12	0.28
Naive CD4	C9orf64	3.7	-0.16	0.022	0.089
Naive CD4	C9orf66	0.23	0.86	0.014	0.064
Naive CD4	C9orf69	6.1	0.11	0.025	0.097
Naive CD4	C9orf72	5.8	-0.039	0.53	0.71
Naive CD4	C9orf78	8	0.11	0.00035	0.0041
Naive CD4	C9orf84	0.51	-0.17	0.45	0.64
Naive CD4	C9orf85	3.7	0.029	0.6	0.75
Naive CD4	C9orf89	4.8	0.082	0.21	0.41
Naive CD4	C9orf9	0.67	-0.074	0.61	0.76
Naive CD4	C9orf91	5.6	-0.027	0.63	0.78
Naive CD4	CA11	0.86	0.047	0.78	0.88
Naive CD4	CA13	0.95	-0.6	0.00065	0.0067
Naive CD4	CA14	0.74	0.16	0.35	0.55
Naive CD4	CA5B	5.5	0.2	0.00051	0.0055
Naive CD4	CA5BP1	4.1	0.11	0.051	0.16
Naive CD4	CA6	5.8	0.064	0.62	0.77
Naive CD4	CAAP1	5.1	-0.085	0.083	0.22
Naive CD4	CAB39	8.3	-0.016	0.63	0.78
Naive CD4	CAB39L	3.3	-0.14	0.17	0.34
Naive CD4	CABIN1	6	-0.14	0.011	0.053
Naive CD4	CABLES2	3.9	0.0091	0.89	0.94
Naive CD4	CABP4	0.67	-0.18	0.35	0.55
Naive CD4	CACFD1	1.7	-0.2	0.11	0.27
Naive CD4	CACHD1	4.3	0.14	0.5	0.68
Naive CD4	CACNA1C	1.5	-0.11	0.39	0.59
Naive CD4	CACNA1C-AS1	1.2	-0.11	0.45	0.64
Naive CD4	CACNA1C-AS2	0.59	0.0072	0.96	0.98
Naive CD4	CACNA1F	2.4	-0.038	0.77	0.87
Naive CD4	CACNA1H	2	-0.36	0.04	0.13
Naive CD4	CACNA1I	4.3	-0.18	0.17	0.35
Naive CD4	CACNA2D2	2.5	-0.17	0.049	0.15
Naive CD4	CACNA2D4	2.9	-0.01	0.92	0.96
Naive CD4	CACNB1	2.9	-0.057	0.51	0.69
Naive CD4	CACNB2	2.9	-0.16	0.073	0.2
Naive CD4	CACTIN	4.6	-0.064	0.25	0.45
Naive CD4	CACUL1	5.9	0.026	0.56	0.73
Naive CD4	CACYBP	7.4	-0.089	0.025	0.097
Naive CD4	CAD	6.3	0.11	0.12	0.28
Naive CD4	CAHM	0.8	-0.24	0.094	0.24
Naive CD4	CALCOCO1	7.5	0.0026	0.94	0.97
Naive CD4	CALCOCO2	7.8	0.082	0.016	0.069
Naive CD4	CALCRL	1.6	0.14	0.53	0.7
Naive CD4	CALHM2	3.2	0.29	0.034	0.12
Naive CD4	CALM1	9.9	0.081	0.013	0.061
Naive CD4	CALM2	9.4	0.043	0.29	0.49
Naive CD4	CALM3	7.9	0.14	0.0012	0.01
Naive CD4	CALML4	3.4	-0.075	0.36	0.55
Naive CD4	CALR	7	0.26	3.40E-06	0.00011
Naive CD4	CALU	6	-0.083	0.028	0.1
Naive CD4	CALY	0.17	-0.37	0.11	0.27
Naive CD4	CAMK1	2.3	0.085	0.33	0.53
Naive CD4	CAMK1D	5.7	0.0083	0.89	0.94
Naive CD4	CAMK2D	5.5	-0.22	2.50E-05	0.00052
Naive CD4	CAMK2G	5.1	-0.14	0.0071	0.039
Naive CD4	CAMK4	8.1	-0.08	0.081	0.22
Naive CD4	CAMKK1	3.3	0.094	0.33	0.53
Naive CD4	CAMKK2	5.4	0.13	0.0053	0.031
Naive CD4	CAMKMT	4.3	-0.09	0.097	0.24
Naive CD4	CAMLG	5.4	0.089	0.054	0.16
Naive CD4	CAMSAP1	3.9	-7.60E-05	1	1
Naive CD4	CAMSAP2	3.7	-0.24	0.033	0.12
Naive CD4	CAMTA1	4.4	0.1	0.088	0.23
Naive CD4	CAMTA2	5.7	0.12	0.041	0.14
Naive CD4	CAND1	8	-0.013	0.74	0.86
Naive CD4	CAND2	3.1	0.042	0.75	0.86
Naive CD4	CANT1	3.8	0.079	0.31	0.51
Naive CD4	CANX	8.8	0.064	0.12	0.28
Naive CD4	CAP1	9.4	0.15	7.10E-05	0.0012
Naive CD4	CAPG	4.6	0.92	1.10E-12	3.30E-10
Naive CD4	CAPN1	7	0.098	0.024	0.094
Naive CD4	CAPN10	5.9	-0.037	0.52	0.69
Naive CD4	CAPN10-AS1	3.4	-0.29	0.011	0.053
Naive CD4	CAPN12	1	0.75	0.00044	0.0049
Naive CD4	CAPN14	1.1	-0.091	0.68	0.82
Naive CD4	CAPN15	3.9	0.19	0.054	0.16
Naive CD4	CAPN2	8.7	0.36	4.20E-08	2.60E-06
Naive CD4	CAPN3	3.6	-0.11	0.24	0.44
Naive CD4	CAPN5	3.4	-0.35	0.0042	0.027
Naive CD4	CAPN7	6.8	-0.083	0.034	0.12
Naive CD4	CAPNS1	4.5	0.25	6.20E-05	0.0011
Naive CD4	CAPRIN1	7.6	0.13	0.019	0.081
Naive CD4	CAPRIN2	5.6	-0.19	0.00035	0.0041
Naive CD4	CAPS	4.7	-0.024	0.72	0.84
Naive CD4	CAPS2	1.2	0.26	0.077	0.21
Naive CD4	CAPZA1	8.4	0.14	0.025	0.095
Naive CD4	CAPZA2	7.7	0.047	0.25	0.45
Naive CD4	CAPZB	8	0.19	3.50E-05	0.00069
Naive CD4	CARD11	7	0.03	0.48	0.67
Naive CD4	CARD14	3.8	-0.055	0.59	0.75
Naive CD4	CARD16	5.6	0.34	5.40E-09	4.10E-07
Naive CD4	CARD17	0.67	2.2	9.70E-10	9.70E-08
Naive CD4	CARD6	3.1	0.47	0.003	0.021
Naive CD4	CARD8	7.4	-0.08	0.14	0.31
Naive CD4	CARD8-AS1	4.5	0.06	0.56	0.73
Naive CD4	CARF	5.7	-0.23	6.40E-05	0.0011
Naive CD4	CARHSP1	4.8	-0.071	0.19	0.38
Naive CD4	CARKD	6.3	-0.00021	1	1
Naive CD4	CARM1	3.9	0.044	0.52	0.7
Naive CD4	CARNMT1	5	-0.031	0.49	0.67
Naive CD4	CARNS1	2.7	-0.23	0.021	0.087
Naive CD4	CARS	6.4	0.28	2.80E-08	1.90E-06
Naive CD4	CARS2	6.5	-0.052	0.19	0.38
Naive CD4	CASC15	0.5	1	0.01	0.051
Naive CD4	CASC3	7.6	0.017	0.64	0.78
Naive CD4	CASC4	6.9	-0.098	0.013	0.06
Naive CD4	CASD1	6.1	-0.18	1.10E-05	0.00028
Naive CD4	CASK	5.8	-0.0043	0.94	0.97
Naive CD4	CASP1	7.3	0.41	4.50E-09	3.50E-07
Naive CD4	CASP10	6.4	0.15	0.0021	0.016
Naive CD4	CASP1P2	3.6	0.68	0.00026	0.0033
Naive CD4	CASP2	6.3	0.034	0.46	0.65
Naive CD4	CASP3	6.1	0.3	0.00011	0.0017
Naive CD4	CASP4	6.3	0.23	3.00E-06	9.70E-05
Naive CD4	CASP6	6	0.13	0.0055	0.032
Naive CD4	CASP7	5.1	0.25	0.0011	0.0097
Naive CD4	CASP8	8.2	0.099	0.15	0.32
Naive CD4	CASP8AP2	6.8	-0.079	0.074	0.2
Naive CD4	CASP9	3.4	0.13	0.07	0.2
Naive CD4	CASS4	4.5	0.13	0.2	0.39
Naive CD4	CAST	6.8	0.078	0.21	0.4
Naive CD4	CASZ1	1.5	0.062	0.67	0.81
Naive CD4	CAT	6.9	0.055	0.23	0.43
Naive CD4	CATSPER2	3	-0.32	0.0022	0.016
Naive CD4	CATSPER2P1	2.3	-0.055	0.62	0.77
Naive CD4	CATSPER3	1.1	-0.08	0.55	0.72
Naive CD4	CATSPERB	1.5	0.16	0.32	0.53
Naive CD4	CATSPERG	2.1	-0.14	0.37	0.57
Naive CD4	CBFA2T2	6.6	-0.062	0.14	0.3
Naive CD4	CBFB	7.9	0.23	4.90E-05	0.0009
Naive CD4	CBL	5.9	-0.15	0.031	0.11
Naive CD4	CBLB	6.7	-0.012	0.78	0.88
Naive CD4	CBLL1	6.3	0.14	0.029	0.11
Naive CD4	CBR1	5.2	0.12	0.061	0.18
Naive CD4	CBR3	3.9	-0.16	0.32	0.52
Naive CD4	CBR3-AS1	2.3	0.13	0.21	0.4
Naive CD4	CBR4	4.8	-0.033	0.55	0.72
Naive CD4	CBWD1	4.9	-0.053	0.37	0.57
Naive CD4	CBWD2	4.9	0.077	0.084	0.22
Naive CD4	CBWD3	2	0.06	0.55	0.72
Naive CD4	CBWD5	4.7	0.088	0.25	0.44
Naive CD4	CBWD6	2.2	0.013	0.91	0.95
Naive CD4	CBX1	4.7	0.025	0.7	0.83
Naive CD4	CBX2	-0.047	1.8	1.30E-05	0.00031
Naive CD4	CBX3	7.5	0.05	0.4	0.59
Naive CD4	CBX3P2	2.4	-0.01	0.92	0.96
Naive CD4	CBX4	4.6	0.062	0.31	0.51
Naive CD4	CBX5	7	-0.13	0.011	0.054
Naive CD4	CBX6	4.4	0.0039	0.95	0.97
Naive CD4	CBX7	5.6	-0.15	0.075	0.2
Naive CD4	CBX8	1.1	0.094	0.51	0.69
Naive CD4	CBY1	4.5	0.00048	0.99	1
Naive CD4	CBY3	0.48	-0.24	0.22	0.41
Naive CD4	CC2D1A	4.8	0.0022	0.97	0.98
Naive CD4	CC2D1B	5.4	0.016	0.81	0.9
Naive CD4	CC2D2A	0.61	-0.26	0.24	0.44
Naive CD4	CCAR1	7.7	-0.013	0.66	0.8
Naive CD4	CCAR2	7.7	0.061	0.15	0.32
Naive CD4	CCBL1	4.8	-0.0041	0.94	0.97
Naive CD4	CCBL2	4.9	0.086	0.12	0.28
Naive CD4	CCDC101	5.7	-0.036	0.34	0.54
Naive CD4	CCDC102A	4	0.17	0.054	0.16
Naive CD4	CCDC102B	2.8	0.074	0.47	0.65
Naive CD4	CCDC106	1.6	-0.031	0.79	0.89
Naive CD4	CCDC107	2.5	0.055	0.55	0.72
Naive CD4	CCDC109B	8.3	0.0088	0.84	0.91
Naive CD4	CCDC110	0.63	-0.78	0.0025	0.018
Naive CD4	CCDC112	3.3	-0.12	0.098	0.24
Naive CD4	CCDC114	1.7	0.18	0.3	0.51
Naive CD4	CCDC115	6.8	0.047	0.23	0.42
Naive CD4	CCDC117	6.4	-0.084	0.12	0.27
Naive CD4	CCDC12	5.8	0.054	0.18	0.36
Naive CD4	CCDC120	2	0.014	0.9	0.95
Naive CD4	CCDC121	2.6	-0.29	0.0078	0.042
Naive CD4	CCDC124	4.7	0.12	0.049	0.15
Naive CD4	CCDC125	4.2	-0.0074	0.91	0.95
Naive CD4	CCDC126	4.7	-0.14	0.013	0.061
Naive CD4	CCDC127	4.7	-0.06	0.22	0.41
Naive CD4	CCDC130	6.6	-0.037	0.33	0.53
Naive CD4	CCDC134	3.1	-0.17	0.063	0.18
Naive CD4	CCDC136	2.2	-0.074	0.6	0.75
Naive CD4	CCDC137	5.2	0.064	0.31	0.52
Naive CD4	CCDC138	4.1	-0.2	0.0011	0.01
Naive CD4	CCDC14	5.4	-0.17	0.016	0.07
Naive CD4	CCDC141	6.5	-0.46	2.20E-06	7.40E-05
Naive CD4	CCDC142	5.5	-0.29	3.20E-05	0.00066
Naive CD4	CCDC144A	1.1	-0.77	0.16	0.33
Naive CD4	CCDC144B	4.8	-0.35	0.12	0.28
Naive CD4	CCDC146	3.5	0.14	0.28	0.49
Naive CD4	CCDC15	3.3	-0.069	0.47	0.65
Naive CD4	CCDC152	3.7	-0.013	0.9	0.95
Naive CD4	CCDC153	0.2	-0.32	0.16	0.33
Naive CD4	CCDC154	0.95	0.082	0.72	0.84
Naive CD4	CCDC157	1	-0.024	0.84	0.92
Naive CD4	CCDC159	4.4	-0.012	0.82	0.9
Naive CD4	CCDC163P	1.8	-0.35	0.13	0.3
Naive CD4	CCDC167	3.9	0.29	0.002	0.016
Naive CD4	CCDC17	0.32	0.046	0.83	0.91
Naive CD4	CCDC171	2	-0.26	0.089	0.23
Naive CD4	CCDC174	6.2	0.019	0.65	0.8
Naive CD4	CCDC176	2.7	-0.18	0.046	0.15
Naive CD4	CCDC18	4.1	-0.048	0.47	0.66
Naive CD4	CCDC183	1.4	-0.11	0.36	0.55
Naive CD4	CCDC183-AS1	1.8	-0.35	0.0038	0.025
Naive CD4	CCDC186	6	-0.031	0.41	0.6
Naive CD4	CCDC22	5.7	0.054	0.26	0.46
Naive CD4	CCDC25	5.9	0.094	0.027	0.1
Naive CD4	CCDC28A	6.2	0.15	0.001	0.0094
Naive CD4	CCDC28B	3.7	0.063	0.27	0.48
Naive CD4	CCDC30	2.1	-0.27	0.031	0.11
Naive CD4	CCDC34	2	-0.049	0.59	0.75
Naive CD4	CCDC39	0.91	-0.25	0.1	0.25
Naive CD4	CCDC43	4.9	0.048	0.3	0.5
Naive CD4	CCDC47	5.6	0.29	0.0025	0.018
Naive CD4	CCDC50	2	0.44	0.062	0.18
Naive CD4	CCDC51	3.8	0.1	0.14	0.3
Naive CD4	CCDC53	5.8	0.15	0.0003	0.0036
Naive CD4	CCDC57	5	-0.14	0.053	0.16
Naive CD4	CCDC58	2.4	-0.1	0.61	0.76
Naive CD4	CCDC59	5	0.014	0.75	0.86
Naive CD4	CCDC6	4.8	0.031	0.51	0.69
Naive CD4	CCDC61	4.3	-0.036	0.59	0.75
Naive CD4	CCDC62	1.1	-0.55	0.00081	0.0079
Naive CD4	CCDC64	4.9	0.066	0.36	0.56
Naive CD4	CCDC65	4.4	-0.12	0.071	0.2
Naive CD4	CCDC66	7	-0.031	0.5	0.68
Naive CD4	CCDC69	8	0.0076	0.79	0.89
Naive CD4	CCDC7	5	-0.011	0.92	0.96
Naive CD4	CCDC71	0.2	-0.17	0.36	0.56
Naive CD4	CCDC71L	2.4	0.19	0.041	0.14
Naive CD4	CCDC73	0.44	-0.086	0.55	0.72
Naive CD4	CCDC77	3.7	0.051	0.47	0.65
Naive CD4	CCDC81	0.12	-0.36	0.15	0.33
Naive CD4	CCDC82	6.5	-0.19	0.00014	0.002
Naive CD4	CCDC84	5.3	-0.14	0.01	0.05
Naive CD4	CCDC85B	5.4	0.11	0.18	0.36
Naive CD4	CCDC85C	3.1	-0.022	0.81	0.9
Naive CD4	CCDC86	4.1	0.21	0.0018	0.014
Naive CD4	CCDC88A	4.6	-0.18	0.018	0.075
Naive CD4	CCDC88B	7.6	0.059	0.38	0.57
Naive CD4	CCDC88C	7.5	0.039	0.52	0.69
Naive CD4	CCDC9	4.4	0.12	0.039	0.13
Naive CD4	CCDC90B	6.2	0.046	0.25	0.45
Naive CD4	CCDC91	6.3	-0.029	0.43	0.62
Naive CD4	CCDC92	5.8	0.097	0.04	0.13
Naive CD4	CCDC93	6.2	-0.18	0.00044	0.0049
Naive CD4	CCDC94	4.8	0.067	0.19	0.37
Naive CD4	CCDC96	1.6	0.16	0.22	0.42
Naive CD4	CCDC97	5.6	0.048	0.22	0.42
Naive CD4	CCHCR1	4.8	-0.076	0.25	0.44
Naive CD4	CCL28	4.5	-0.1	0.087	0.23
Naive CD4	CCL5	2.7	1.3	0.0062	0.036
Naive CD4	CCM2	7.1	-0.17	3.20E-05	0.00065
Naive CD4	CCNA2	0.35	0.11	0.61	0.77
Naive CD4	CCNB1	2.1	0.13	0.25	0.45
Naive CD4	CCNB1IP1	3.4	0.02	0.78	0.88
Naive CD4	CCNC	6.3	-0.058	0.18	0.36
Naive CD4	CCND1	1.1	-0.46	0.043	0.14
Naive CD4	CCND2	8.6	0.21	0.0028	0.02
Naive CD4	CCND3	9.2	0.29	9.90E-07	3.70E-05
Naive CD4	CCNDBP1	7.6	0.013	0.73	0.84
Naive CD4	CCNE1	3.1	0.04	0.68	0.82
Naive CD4	CCNE2	1.4	-0.065	0.69	0.82
Naive CD4	CCNF	3.2	-0.043	0.64	0.78
Naive CD4	CCNG1	7.3	-0.021	0.64	0.79
Naive CD4	CCNG2	4.3	-0.15	0.096	0.24
Naive CD4	CCNH	6	0.033	0.46	0.65
Naive CD4	CCNI	7.9	0.029	0.49	0.67
Naive CD4	CCNI2	2.3	0.033	0.78	0.88
Naive CD4	CCNJ	3.6	-0.12	0.14	0.31
Naive CD4	CCNK	4.2	0.089	0.24	0.44
Naive CD4	CCNL1	8.4	-0.059	0.072	0.2
Naive CD4	CCNL2	8.8	-0.073	0.06	0.18
Naive CD4	CCNT1	4.9	-0.01	0.86	0.93
Naive CD4	CCNT2	6.8	-0.092	0.02	0.083
Naive CD4	CCNT2-AS1	1.3	-0.028	0.86	0.93
Naive CD4	CCNY	7.1	0.1	0.0019	0.015
Naive CD4	CCNYL1	2.2	0.11	0.3	0.51
Naive CD4	CCP110	6	0.0011	0.98	0.99
Naive CD4	CCPG1	2.2	-0.23	0.014	0.063
Naive CD4	CCR2	0.89	2.3	4.70E-06	0.00014
Naive CD4	CCR6	2	2.5	4.60E-10	5.00E-08
Naive CD4	CCR7	12	0.094	0.13	0.3
Naive CD4	CCR9	0.67	1.7	9.90E-06	0.00025
Naive CD4	CCRL2	1.4	0.54	0.0054	0.032
Naive CD4	CCS	5.9	-0.067	0.15	0.32
Naive CD4	CCSAP	4.8	-0.025	0.78	0.88
Naive CD4	CCSER2	7.7	0.042	0.36	0.56
Naive CD4	CCT2	7.6	0.065	0.017	0.073
Naive CD4	CCT3	7.8	0.08	0.013	0.06
Naive CD4	CCT4	7.9	0.016	0.63	0.78
Naive CD4	CCT5	7.9	0.18	8.60E-07	3.30E-05
Naive CD4	CCT6A	7.7	0.048	0.094	0.24
Naive CD4	CCT6B	1.3	-0.088	0.59	0.75
Naive CD4	CCT6P1	4.1	-0.081	0.17	0.35
Naive CD4	CCT6P3	3.8	-0.12	0.087	0.22
Naive CD4	CCT7	8	0.075	0.014	0.064
Naive CD4	CCT8	7.7	0.099	0.0028	0.02
Naive CD4	CCZ1	4.3	0.00094	0.99	1
Naive CD4	CCZ1B	4.6	0.1	0.3	0.5
Naive CD4	CD101	4	-0.51	0.0021	0.016
Naive CD4	CD109	0.43	-0.17	0.58	0.74
Naive CD4	CD14	2	0.14	0.28	0.48
Naive CD4	CD151	2.2	0.12	0.46	0.65
Naive CD4	CD164	9.5	0.039	0.37	0.57
Naive CD4	CD19	0.29	-0.017	0.95	0.97
Naive CD4	CD2	8.1	0.037	0.41	0.6
Naive CD4	CD200	2.7	-0.15	0.32	0.52
Naive CD4	CD200R1	5.3	-0.26	8.20E-05	0.0013
Naive CD4	CD226	5.4	0.22	0.006	0.035
Naive CD4	CD244	3.1	-0.086	0.54	0.71
Naive CD4	CD247	8.4	0.026	0.45	0.63
Naive CD4	CD248	2.8	0.05	0.76	0.86
Naive CD4	CD27	7	-0.0043	0.92	0.96
Naive CD4	CD27-AS1	2	-0.26	0.026	0.098
Naive CD4	CD274	3.8	0.21	0.051	0.16
Naive CD4	CD28	8.1	-0.22	0.0002	0.0026
Naive CD4	CD2AP	5.6	0.14	0.022	0.089
Naive CD4	CD2BP2	6.7	0.055	0.074	0.2
Naive CD4	CD300A	3.9	0.84	0.0001	0.0016
Naive CD4	CD320	4.7	0.16	0.024	0.095
Naive CD4	CD37	6.4	0.1	0.025	0.097
Naive CD4	CD38	3.7	-0.17	0.17	0.35
Naive CD4	CD3D	8.4	0.14	0.00011	0.0016
Naive CD4	CD3E	9.4	0.047	0.13	0.29
Naive CD4	CD3EAP	0.47	-0.1	0.52	0.7
Naive CD4	CD3G	7.7	0.053	0.23	0.42
Naive CD4	CD4	9.1	-0.051	0.093	0.24
Naive CD4	CD40	2.5	-0.3	0.029	0.11
Naive CD4	CD40LG	7	0.01	0.87	0.93
Naive CD4	CD44	9.7	-0.084	0.023	0.091
Naive CD4	CD46	8.3	-0.0017	0.95	0.97
Naive CD4	CD47	8.5	-0.057	0.27	0.47
Naive CD4	CD48	6.9	0.19	1.70E-05	0.00039
Naive CD4	CD5	8.9	-0.1	0.014	0.062
Naive CD4	CD52	8.5	0.11	0.057	0.17
Naive CD4	CD53	9.5	0.22	3.10E-07	1.40E-05
Naive CD4	CD55	8.4	0.42	3.90E-10	4.60E-08
Naive CD4	CD58	2.2	0.8	3.80E-05	0.00073
Naive CD4	CD59	5.7	0.047	0.47	0.66
Naive CD4	CD6	9	-0.14	0.0028	0.02
Naive CD4	CD63	5.4	0.25	0.00046	0.005
Naive CD4	CD69	7.8	1	7.90E-14	3.20E-11
Naive CD4	CD7	6	0.12	0.14	0.31
Naive CD4	CD72	1.7	0.28	0.035	0.12
Naive CD4	CD74	7.9	0.43	8.20E-07	3.20E-05
Naive CD4	CD79A	2.2	0.36	0.0098	0.049
Naive CD4	CD79B	4.7	0.14	0.025	0.095
Naive CD4	CD81	5.3	0.33	2.30E-05	0.0005
Naive CD4	CD82	6.1	0.28	0.0022	0.016
Naive CD4	CD83	3	-0.0054	0.96	0.98
Naive CD4	CD84	6.6	0.46	0.00025	0.0031
Naive CD4	CD8B	1.9	0.67	0.013	0.059
Naive CD4	CD9	2.4	0.47	0.012	0.056
Naive CD4	CD96	8.5	-0.088	0.021	0.087
Naive CD4	CD99L2	4.5	0.15	0.031	0.11
Naive CD4	CDADC1	4.6	-0.056	0.32	0.52
Naive CD4	CDAN1	5.9	-0.11	0.023	0.09
Naive CD4	CDC123	6.7	0.088	0.016	0.071
Naive CD4	CDC14A	7.8	0.24	7.20E-07	2.90E-05
Naive CD4	CDC14B	4.6	-0.55	3.00E-06	9.70E-05
Naive CD4	CDC16	5.8	0.037	0.54	0.71
Naive CD4	CDC23	6.6	-0.012	0.74	0.85
Naive CD4	CDC25B	6.8	-0.0082	0.87	0.93
Naive CD4	CDC26	5.8	0.15	0.00058	0.0061
Naive CD4	CDC27	6	-0.02	0.62	0.77
Naive CD4	CDC34	5.1	0.031	0.58	0.74
Naive CD4	CDC37	7.1	0.074	0.049	0.15
Naive CD4	CDC37L1	6.4	0.11	0.06	0.18
Naive CD4	CDC37L1-AS1	0.94	-0.018	0.89	0.94
Naive CD4	CDC40	5.9	-0.023	0.52	0.69
Naive CD4	CDC42	7.4	0.19	0.027	0.1
Naive CD4	CDC42BPA	0.67	-0.8	0.055	0.17
Naive CD4	CDC42BPB	3.3	0.37	0.0045	0.028
Naive CD4	CDC42BPG	1.6	-0.16	0.26	0.46
Naive CD4	CDC42EP3	6.1	0.26	0.003	0.021
Naive CD4	CDC42SE1	8.2	-0.11	0.062	0.18
Naive CD4	CDC42SE2	9.7	-0.13	0.3	0.5
Naive CD4	CDC45	-0.02	0.11	0.71	0.83
Naive CD4	CDC5L	6.8	0.044	0.18	0.36
Naive CD4	CDC7	4.8	-0.03	0.65	0.8
Naive CD4	CDC73	6.6	0.028	0.44	0.63
Naive CD4	CDCA3	0.53	0.24	0.25	0.45
Naive CD4	CDCA4	4.2	-0.07	0.22	0.41
Naive CD4	CDCA5	0.064	0.18	0.53	0.7
Naive CD4	CDCA7	2.1	0.81	0.0025	0.018
Naive CD4	CDCA7L	5.9	-0.25	0.022	0.088
Naive CD4	CDCA8	1.1	0.42	0.023	0.091
Naive CD4	CDCP1	0.96	0.19	0.5	0.68
Naive CD4	CDH23	4.3	-0.31	0.012	0.058
Naive CD4	CDH24	2	-0.3	0.031	0.11
Naive CD4	CDH26	0.75	-0.5	0.026	0.098
Naive CD4	CDHR2	1.5	-0.44	0.0014	0.012
Naive CD4	CDHR3	0.94	0.055	0.79	0.89
Naive CD4	CDIP1	4.9	0.048	0.47	0.65
Naive CD4	CDIPT	6.4	-0.051	0.15	0.32
Naive CD4	CDK1	0.43	-0.28	0.24	0.43
Naive CD4	CDK10	7.2	-0.0099	0.86	0.93
Naive CD4	CDK11A	5.7	0.07	0.26	0.46
Naive CD4	CDK11B	5.2	0.082	0.081	0.21
Naive CD4	CDK12	4.6	0.037	0.55	0.72
Naive CD4	CDK13	7.2	-0.11	0.0018	0.014
Naive CD4	CDK16	5.4	0.066	0.12	0.29
Naive CD4	CDK17	7.4	-0.049	0.19	0.37
Naive CD4	CDK18	0.86	0.064	0.72	0.84
Naive CD4	CDK19	2.3	-0.14	0.22	0.42
Naive CD4	CDK2	4.3	0.0054	0.92	0.96
Naive CD4	CDK20	4.2	-0.053	0.46	0.64
Naive CD4	CDK2AP1	3.3	0.41	2.00E-05	0.00044
Naive CD4	CDK2AP2	6	0.11	0.06	0.18
Naive CD4	CDK4	6	0.032	0.39	0.58
Naive CD4	CDK5	3.3	0.29	0.00015	0.0021
Naive CD4	CDK5R1	4.8	-0.42	0.0015	0.013
Naive CD4	CDK5RAP1	6.4	-0.053	0.065	0.19
Naive CD4	CDK5RAP2	6	0.048	0.31	0.51
Naive CD4	CDK5RAP3	7.7	0.095	0.01	0.05
Naive CD4	CDK6	6.8	0.57	7.40E-09	5.40E-07
Naive CD4	CDK7	4.9	0.018	0.71	0.84
Naive CD4	CDK8	3.2	0.073	0.27	0.47
Naive CD4	CDK9	6.8	0.01	0.72	0.84
Naive CD4	CDKAL1	6.1	-0.051	0.58	0.74
Naive CD4	CDKL1	3	0.15	0.064	0.18
Naive CD4	CDKL2	0.2	-0.19	0.5	0.68
Naive CD4	CDKL3	2	-0.095	0.35	0.55
Naive CD4	CDKL5	2.3	-0.19	0.17	0.35
Naive CD4	CDKN1B	4.2	-0.21	0.015	0.068
Naive CD4	CDKN2AIP	7.1	-0.051	0.17	0.35
Naive CD4	CDKN2AIPNL	4.5	0.0041	0.93	0.96
Naive CD4	CDKN2B	0.41	3.8	5.10E-12	1.20E-09
Naive CD4	CDKN2C	2.6	0.43	0.00032	0.0038
Naive CD4	CDKN2D	6.1	0.11	0.068	0.19
Naive CD4	CDKN3	0.76	0.00046	1	1
Naive CD4	CDNF	1.3	-0.069	0.63	0.78
Naive CD4	CDON	0.87	-0.35	0.11	0.27
Naive CD4	CDPF1	4.6	0.0072	0.89	0.94
Naive CD4	CDR2	7.2	-0.05	0.32	0.52
Naive CD4	CDS1	0.36	-0.34	0.18	0.37
Naive CD4	CDS2	5.9	-0.013	0.75	0.86
Naive CD4	CDV3	7.2	0.12	0.0031	0.021
Naive CD4	CDYL	4.4	-0.018	0.73	0.85
Naive CD4	CDYL2	2.5	0.48	0.00058	0.0061
Naive CD4	CEACAM1	5.4	2	3.10E-15	1.80E-12
Naive CD4	CEACAM21	6.1	-0.18	0.0018	0.014
Naive CD4	CEACAM4	0.17	0.71	0.083	0.22
Naive CD4	CEBPB	3.7	0.1	0.11	0.27
Naive CD4	CEBPB-AS1	0.46	-0.0066	0.98	0.99
Naive CD4	CEBPE	0.33	-0.37	0.037	0.13
Naive CD4	CEBPG	5.7	-0.14	0.019	0.079
Naive CD4	CEBPZ	6.8	0.036	0.42	0.61
Naive CD4	CEBPZOS	5	0.023	0.63	0.78
Naive CD4	CECR1	7.8	-0.038	0.36	0.56
Naive CD4	CECR5	6	0.13	0.0042	0.027
Naive CD4	CECR5-AS1	0.68	-0.19	0.27	0.47
Naive CD4	CECR7	1.3	-0.42	0.06	0.18
Naive CD4	CELA1	2.5	-0.13	0.35	0.55
Naive CD4	CELF1	8.4	-0.039	0.15	0.32
Naive CD4	CELF2	9	0.13	0.039	0.13
Naive CD4	CELF2-AS1	2.7	0.13	0.34	0.54
Naive CD4	CELF6	0.98	-0.065	0.68	0.82
Naive CD4	CELSR1	1.2	-0.28	0.28	0.48
Naive CD4	CELSR2	2.1	0.2	0.22	0.41
Naive CD4	CELSR3	1.8	-0.22	0.26	0.46
Naive CD4	CEMIP	0.94	-0.091	0.56	0.73
Naive CD4	CEMP1	2.1	-0.13	0.11	0.27
Naive CD4	CENPB	0.49	0.33	0.066	0.19
Naive CD4	CENPBD1	4.2	0.053	0.41	0.61
Naive CD4	CENPBD1P1	4.3	-0.013	0.82	0.9
Naive CD4	CENPC	6.9	-0.073	0.039	0.13
Naive CD4	CENPE	1.2	-0.2	0.33	0.53
Naive CD4	CENPF	3.4	-0.13	0.24	0.44
Naive CD4	CENPH	3.5	0.11	0.12	0.27
Naive CD4	CENPJ	3.9	-0.084	0.28	0.48
Naive CD4	CENPK	5.8	0.023	0.9	0.95
Naive CD4	CENPL	3.7	0.039	0.57	0.73
Naive CD4	CENPM	1.6	0.059	0.7	0.83
Naive CD4	CENPN	2.2	0.19	0.1	0.25
Naive CD4	CENPO	1.5	0.028	0.82	0.9
Naive CD4	CENPP	1.5	-0.0099	0.93	0.97
Naive CD4	CENPQ	3.2	-0.069	0.34	0.54
Naive CD4	CENPT	7.3	-0.082	0.049	0.15
Naive CD4	CENPU	1.5	0.11	0.44	0.63
Naive CD4	CENPV	4.7	-0.13	0.012	0.056
Naive CD4	CENPW	0.079	0.16	0.41	0.61
Naive CD4	CEP104	6.3	0.036	0.33	0.53
Naive CD4	CEP112	0.35	0.9	0.00088	0.0084
Naive CD4	CEP120	6.7	-0.088	0.019	0.079
Naive CD4	CEP126	2.8	-0.33	0.0037	0.024
Naive CD4	CEP128	3.9	0.054	0.59	0.75
Naive CD4	CEP131	3.9	-0.1	0.17	0.35
Naive CD4	CEP135	6.2	-0.02	0.62	0.77
Naive CD4	CEP152	5.1	-0.046	0.49	0.67
Naive CD4	CEP162	4.6	-0.068	0.19	0.38
Naive CD4	CEP164	4.4	-0.00096	0.99	0.99
Naive CD4	CEP170	5.8	-0.14	0.0098	0.049
Naive CD4	CEP19	4.1	0.0068	0.91	0.95
Naive CD4	CEP192	5.9	-0.077	0.3	0.5
Naive CD4	CEP250	6.8	-0.041	0.29	0.49
Naive CD4	CEP290	5.3	-0.033	0.52	0.7
Naive CD4	CEP295	5.4	-0.075	0.12	0.27
Naive CD4	CEP350	7.8	-0.021	0.61	0.76
Naive CD4	CEP41	5.4	-0.012	0.86	0.93
Naive CD4	CEP44	5.3	-0.17	0.0018	0.014
Naive CD4	CEP57	6.6	0.014	0.68	0.82
Naive CD4	CEP57L1	3.4	0.18	0.018	0.075
Naive CD4	CEP63	5.5	-0.0089	0.83	0.91
Naive CD4	CEP68	7.2	-0.13	0.0018	0.014
Naive CD4	CEP70	4.7	0.084	0.19	0.38
Naive CD4	CEP72	4.1	-0.11	0.059	0.17
Naive CD4	CEP76	4.4	-0.11	0.055	0.17
Naive CD4	CEP78	5.1	-0.0068	0.9	0.95
Naive CD4	CEP83	4.7	-0.011	0.84	0.91
Naive CD4	CEP85	5.5	0.021	0.65	0.79
Naive CD4	CEP85L	6.3	-0.071	0.11	0.26
Naive CD4	CEP89	3.7	0.0066	0.92	0.96
Naive CD4	CEP95	6.2	-0.17	3.40E-05	0.00069
Naive CD4	CEP97	4.5	0.11	0.11	0.27
Naive CD4	CEPT1	6.2	-0.13	0.00074	0.0074
Naive CD4	CERK	7.6	-0.17	0.00047	0.0052
Naive CD4	CERKL	3.4	0.34	0.001	0.0094
Naive CD4	CERS2	7.2	0.11	0.0011	0.0095
Naive CD4	CERS3	1.2	-0.42	0.074	0.2
Naive CD4	CERS4	3.5	0.19	0.0039	0.025
Naive CD4	CERS5	6.2	-0.024	0.47	0.65
Naive CD4	CERS6	6	-0.069	0.37	0.56
Naive CD4	CES2	6.6	-0.02	0.59	0.75
Naive CD4	CES4A	4.7	0.15	0.1	0.25
Naive CD4	CETN2	4.3	0.093	0.084	0.22
Naive CD4	CETN3	4.8	-0.045	0.38	0.58
Naive CD4	CETN4P	0.18	0.18	0.4	0.59
Naive CD4	CETP	1.4	0.36	0.023	0.092
Naive CD4	CFAP20	5.7	0.044	0.23	0.43
Naive CD4	CFAP36	5.1	0.065	0.17	0.35
Naive CD4	CFAP44	4	-0.06	0.49	0.67
Naive CD4	CFAP70	3.4	-0.22	0.0033	0.022
Naive CD4	CFAP97	7	0.15	0.00077	0.0075
Naive CD4	CFD	2.2	0.52	0.0027	0.019
Naive CD4	CFDP1	5.3	0.051	0.34	0.54
Naive CD4	CFL1	9.6	0.26	6.80E-08	3.80E-06
Naive CD4	CFL1P1	2.1	-0.26	0.022	0.088
Naive CD4	CFL2	3.9	-0.19	0.045	0.14
Naive CD4	CFLAR	7.7	0.15	0.00095	0.0089
Naive CD4	CFP	3.4	0.19	0.011	0.052
Naive CD4	CGGBP1	8.2	-0.058	0.1	0.25
Naive CD4	CGN	0.43	-0.38	0.2	0.39
Naive CD4	CGRRF1	4.8	-0.032	0.51	0.68
Naive CD4	CH17-340M24.3	1.2	0.0023	0.98	0.99
Naive CD4	CHAC2	2.8	0.044	0.62	0.78
Naive CD4	CHAF1A	3.9	0.054	0.42	0.61
Naive CD4	CHAF1B	2.5	0.11	0.32	0.52
Naive CD4	CHAMP1	3.9	-0.035	0.55	0.72
Naive CD4	CHCHD1	4.5	0.042	0.41	0.61
Naive CD4	CHCHD10	1.2	0.3	0.015	0.068
Naive CD4	CHCHD2	7.1	0.17	1.80E-05	0.0004
Naive CD4	CHCHD3	5.4	0.11	0.016	0.069
Naive CD4	CHCHD4	4.1	0.15	0.014	0.064
Naive CD4	CHCHD5	3.6	0.11	0.14	0.31
Naive CD4	CHCHD6	3.4	0.0081	0.89	0.94
Naive CD4	CHCHD7	6.9	-0.072	0.033	0.12
Naive CD4	CHD1	7.5	0.042	0.24	0.43
Naive CD4	CHD1L	6.1	0.042	0.38	0.58
Naive CD4	CHD2	9.2	-0.049	0.09	0.23
Naive CD4	CHD3	6.8	-0.072	0.24	0.44
Naive CD4	CHD4	7.2	-0.029	0.6	0.76
Naive CD4	CHD6	6.3	0.014	0.75	0.86
Naive CD4	CHD7	7.2	0.041	0.34	0.54
Naive CD4	CHD8	6.5	0.037	0.55	0.72
Naive CD4	CHD9	6.3	-0.15	0.0071	0.039
Naive CD4	CHEK1	2.3	0.0021	0.98	0.99
Naive CD4	CHEK2	3.9	0.033	0.63	0.78
Naive CD4	CHERP	5.2	-0.05	0.32	0.52
Naive CD4	CHFR	6.6	-0.068	0.044	0.14
Naive CD4	CHI3L2	5.9	-0.28	0.23	0.42
Naive CD4	CHIC1	3.9	-0.12	0.13	0.29
Naive CD4	CHIC2	5.4	-0.062	0.056	0.17
Naive CD4	CHID1	5.4	0.079	0.076	0.21
Naive CD4	CHKA	4.1	0.049	0.41	0.6
Naive CD4	CHKB-AS1	3.5	-0.12	0.12	0.28
Naive CD4	CHM	5.4	-0.05	0.51	0.69
Naive CD4	CHML	4.3	-0.25	0.012	0.056
Naive CD4	CHMP1A	5.9	0.1	0.041	0.14
Naive CD4	CHMP1B	6.8	-0.061	0.043	0.14
Naive CD4	CHMP2A	6.3	0.19	1.10E-05	0.00027
Naive CD4	CHMP2B	5.8	0.13	0.0046	0.029
Naive CD4	CHMP4A	6.5	0.22	1.10E-06	4.00E-05
Naive CD4	CHMP4B	2.3	-0.034	0.72	0.84
Naive CD4	CHMP5	6.4	0.33	9.90E-08	5.40E-06
Naive CD4	CHMP6	5.5	0.045	0.37	0.57
Naive CD4	CHMP7	9.3	-0.1	0.015	0.068
Naive CD4	CHN1	0.88	0.25	0.37	0.56
Naive CD4	CHORDC1	6.4	-0.067	0.18	0.36
Naive CD4	CHP1	4.3	0.17	0.0031	0.021
Naive CD4	CHPF	3.1	0.1	0.22	0.41
Naive CD4	CHPF2	5.9	0.019	0.7	0.83
Naive CD4	CHPT1	4.3	-0.4	0.027	0.1
Naive CD4	CHRAC1	5.6	0.08	0.072	0.2
Naive CD4	CHRM3-AS2	6.9	-0.18	0.24	0.44
Naive CD4	CHRNB1	4.5	0.14	0.013	0.061
Naive CD4	CHST10	1.8	0.061	0.71	0.83
Naive CD4	CHST11	4.8	0.41	4.00E-06	0.00012
Naive CD4	CHST12	4.2	0.12	0.16	0.34
Naive CD4	CHST14	1	-0.037	0.81	0.9
Naive CD4	CHST15	0.16	0.47	0.24	0.43
Naive CD4	CHST2	4.3	-0.079	0.53	0.7
Naive CD4	CHST7	2.3	-0.14	0.34	0.55
Naive CD4	CHSY1	4.7	0.2	0.087	0.22
Naive CD4	CHTF18	4.8	-0.091	0.28	0.49
Naive CD4	CHTF8	7.1	0.1	0.021	0.084
Naive CD4	CHTOP	6.8	-0.045	0.052	0.16
Naive CD4	CHUK	5.7	0.027	0.59	0.75
Naive CD4	CHURC1	7	0.11	0.11	0.26
Naive CD4	CIAO1	7.7	0.039	0.087	0.22
Naive CD4	CIAPIN1	7	0.42	3.20E-06	0.0001
Naive CD4	CIART	0.86	0.2	0.3	0.5
Naive CD4	CIB1	7.8	0.12	0.0053	0.032
Naive CD4	CIB2	0.054	-0.3	0.17	0.35
Naive CD4	CIC	3	0.032	0.74	0.85
Naive CD4	CIDECP	3.4	0.043	0.47	0.65
Naive CD4	CIITA	0.083	-0.021	0.96	0.98
Naive CD4	CINP	4.4	0.048	0.28	0.48
Naive CD4	CIPC	4.9	-0.18	0.0039	0.025
Naive CD4	CIR1	5.9	0.1	0.013	0.06
Naive CD4	CIRBP	8.7	-0.033	0.37	0.57
Naive CD4	CIRBP-AS1	2.3	-0.15	0.13	0.3
Naive CD4	CIRH1A	6.5	0.11	0.013	0.059
Naive CD4	CISD1	4.5	0.12	0.021	0.085
Naive CD4	CISD2	4.6	-0.033	0.57	0.74
Naive CD4	CISD3	3.8	0.24	0.00058	0.0061
Naive CD4	CISH	8.8	0.84	2.50E-12	6.50E-10
Naive CD4	CIT	0.66	-0.46	0.096	0.24
Naive CD4	CITED2	4.6	0.025	0.77	0.87
Naive CD4	CITED4	5.4	0.17	0.12	0.27
Naive CD4	CIZ1	6.2	0.089	0.032	0.12
Naive CD4	CKAP2	5	-0.1	0.1	0.25
Naive CD4	CKAP4	4.2	-0.12	0.15	0.32
Naive CD4	CKAP5	6.7	-0.044	0.4	0.59
Naive CD4	CKLF	0.81	0.2	0.13	0.29
Naive CD4	CKMT2-AS1	4.2	0.023	0.7	0.83
Naive CD4	CKS1B	3.7	0.14	0.031	0.11
Naive CD4	CKS2	3.2	0.45	9.20E-05	0.0015
Naive CD4	CLASP1	6.1	-0.13	0.11	0.27
Naive CD4	CLASP2	6.6	-0.12	0.011	0.054
Naive CD4	CLASRP	4.9	0.009	0.87	0.93
Naive CD4	CLCC1	5.7	-0.15	0.0039	0.026
Naive CD4	CLCN2	1.6	0.0087	0.94	0.97
Naive CD4	CLCN3	6	-0.063	0.17	0.35
Naive CD4	CLCN5	1.7	-0.069	0.7	0.83
Naive CD4	CLCN6	4.3	-0.12	0.063	0.18
Naive CD4	CLCN7	6.5	-0.021	0.69	0.82
Naive CD4	CLDN12	1.3	-0.085	0.67	0.81
Naive CD4	CLDN15	3.1	-0.14	0.12	0.27
Naive CD4	CLDN5	4.4	3.2	2.50E-18	4.00E-15
Naive CD4	CLDN7	0.64	0.85	3.20E-07	1.50E-05
Naive CD4	CLDND1	6.8	0.22	0.00051	0.0055
Naive CD4	CLEC11A	1.3	0.6	0.0048	0.029
Naive CD4	CLEC16A	6.4	-0.035	0.44	0.63
Naive CD4	CLEC2B	6.4	-0.015	0.74	0.85
Naive CD4	CLEC2D	9.3	-0.15	0.00014	0.002
Naive CD4	CLEC4A	1.2	-0.11	0.47	0.66
Naive CD4	CLHC1	2.6	-0.058	0.68	0.82
Naive CD4	CLIC1	6.4	0.6	3.60E-09	3.00E-07
Naive CD4	CLIC4	0.5	0.51	0.11	0.26
Naive CD4	CLIC5	2.1	0.5	0.016	0.07
Naive CD4	CLINT1	7.4	0.047	0.19	0.37
Naive CD4	CLIP1	7.1	0.022	0.57	0.73
Naive CD4	CLIP2	0.36	-0.075	0.75	0.86
Naive CD4	CLIP3	1.3	0.14	0.36	0.56
Naive CD4	CLIP4	6.7	-0.069	0.13	0.29
Naive CD4	CLK1	8.4	-0.13	0.11	0.26
Naive CD4	CLK2	6	0.029	0.47	0.66
Naive CD4	CLK3	7.2	0.018	0.51	0.68
Naive CD4	CLK4	7.2	-0.19	0.0016	0.013
Naive CD4	CLMP	1	-0.049	0.73	0.85
Naive CD4	CLN3	6.4	-0.057	0.14	0.31
Naive CD4	CLN5	6.2	-0.073	0.091	0.23
Naive CD4	CLN6	1.9	0.0092	0.94	0.97
Naive CD4	CLN8	5.4	-0.11	0.076	0.21
Naive CD4	CLNS1A	6.4	0.083	0.034	0.12
Naive CD4	CLOCK	4.5	0.012	0.87	0.93
Naive CD4	CLP1	4.8	0.068	0.21	0.4
Naive CD4	CLPB	2.9	0.043	0.63	0.78
Naive CD4	CLPP	6.1	0.23	7.60E-06	0.00021
Naive CD4	CLPTM1	5	0.014	0.78	0.88
Naive CD4	CLPTM1L	7.2	0.099	0.0038	0.025
Naive CD4	CLPX	6.2	-0.045	0.18	0.36
Naive CD4	CLSTN1	6.6	0.013	0.81	0.9
Naive CD4	CLSTN3	2.7	0.23	0.049	0.15
Naive CD4	CLTA	5.9	0.057	0.13	0.3
Naive CD4	CLTB	5.7	0.1	0.029	0.11
Naive CD4	CLTC	8	-0.027	0.59	0.75
Naive CD4	CLTCL1	1.1	-0.25	0.34	0.54
Naive CD4	CLU	1.1	0.3	0.11	0.26
Naive CD4	CLUAP1	6.5	0.059	0.18	0.36
Naive CD4	CLUH	4.9	-0.016	0.83	0.91
Naive CD4	CLUHP3	6.1	-0.028	0.8	0.89
Naive CD4	CLYBL	3.4	0.22	0.0087	0.045
Naive CD4	CMAHP	5.7	0.15	0.014	0.065
Naive CD4	CMAS	5.8	0.091	0.045	0.14
Naive CD4	CMC1	3.8	0.19	0.005	0.031
Naive CD4	CMC2	4.4	0.14	0.015	0.068
Naive CD4	CMC4	3.1	0.13	0.041	0.14
Naive CD4	CMIP	0.81	0.08	0.61	0.76
Naive CD4	CMPK1	8.4	-0.04	0.24	0.44
Naive CD4	CMPK2	6.6	1.4	1.10E-13	4.20E-11
Naive CD4	CMSS1	3.6	0.16	0.036	0.12
Naive CD4	CMTM3	6.4	0.27	8.50E-07	3.30E-05
Naive CD4	CMTM4	0.48	-0.41	0.14	0.31
Naive CD4	CMTM6	7.2	0.23	1.50E-05	0.00035
Naive CD4	CMTM7	6.7	0.12	0.084	0.22
Naive CD4	CMTM8	3	-0.1	0.61	0.76
Naive CD4	CMTR1	6.8	0.25	0.00012	0.0018
Naive CD4	CMTR2	6.5	0.016	0.73	0.85
Naive CD4	CNBP	10	0.056	0.057	0.17
Naive CD4	CNDP2	7.5	0.12	0.00016	0.0022
Naive CD4	CNEP1R1	5.5	-0.076	0.1	0.25
Naive CD4	CNIH1	5.3	0.041	0.38	0.58
Naive CD4	CNIH4	5.5	0.083	0.071	0.2
Naive CD4	CNKSR1	2.3	0.27	0.041	0.14
Naive CD4	CNKSR2	4.4	-0.22	0.0052	0.031
Naive CD4	CNN2	9.3	0.028	0.5	0.68
Naive CD4	CNN3	4	-0.51	0.00078	0.0077
Naive CD4	CNNM1	1.5	1.2	6.20E-05	0.0011
Naive CD4	CNNM2	3.7	-0.29	0.00052	0.0056
Naive CD4	CNNM3	6.4	0.016	0.71	0.84
Naive CD4	CNNM4	3.9	-0.099	0.11	0.27
Naive CD4	CNOT1	8.2	0.042	0.53	0.7
Naive CD4	CNOT10	6.6	0.018	0.61	0.76
Naive CD4	CNOT11	7.5	0.027	0.26	0.46
Naive CD4	CNOT2	7.3	-0.024	0.36	0.56
Naive CD4	CNOT3	4.2	0.059	0.32	0.52
Naive CD4	CNOT4	6.2	-0.075	0.047	0.15
Naive CD4	CNOT6	5.7	-0.039	0.52	0.69
Naive CD4	CNOT6L	6.6	-0.046	0.29	0.49
Naive CD4	CNOT7	8.1	-0.032	0.3	0.5
Naive CD4	CNOT8	8.3	0.064	0.039	0.13
Naive CD4	CNP	6.1	0.2	0.00049	0.0053
Naive CD4	CNPPD1	6.7	0.11	0.0011	0.0096
Naive CD4	CNPY2	6.5	0.056	0.12	0.28
Naive CD4	CNPY3	6.9	-0.007	0.84	0.91
Naive CD4	CNPY4	4.2	0.02	0.74	0.85
Naive CD4	CNST	8.1	-0.071	0.042	0.14
Naive CD4	CNTD1	1.2	-0.12	0.43	0.62
Naive CD4	CNTNAP1	0.95	0.049	0.76	0.86
Naive CD4	CNTRL	8.3	-0.021	0.55	0.72
Naive CD4	CNTROB	5.3	-0.033	0.54	0.71
Naive CD4	COA1	6	-0.074	0.055	0.17
Naive CD4	COA3	5.3	0.17	0.00018	0.0024
Naive CD4	COA4	4.7	0.12	0.0065	0.037
Naive CD4	COA5	5.9	-0.027	0.45	0.64
Naive CD4	COA6	4.5	0.11	0.054	0.16
Naive CD4	COA7	2.9	0.38	5.40E-05	0.00098
Naive CD4	COASY	6.6	0.032	0.36	0.56
Naive CD4	COG1	6.7	-0.039	0.39	0.58
Naive CD4	COG2	6.5	-0.041	0.18	0.36
Naive CD4	COG3	6.5	-0.0015	0.97	0.98
Naive CD4	COG4	7.2	-0.043	0.14	0.31
Naive CD4	COG5	7	-0.052	0.47	0.65
Naive CD4	COG6	5.6	-0.11	0.043	0.14
Naive CD4	COG7	5.3	-0.0061	0.88	0.94
Naive CD4	COG8	5.6	-0.011	0.77	0.87
Naive CD4	COIL	5.4	-0.0012	0.98	0.99
Naive CD4	COL11A2	0.69	0.076	0.74	0.85
Naive CD4	COL18A1	6.1	-1.1	6.60E-07	2.70E-05
Naive CD4	COL4A3	0.34	-0.3	0.13	0.29
Naive CD4	COL4A3BP	5.4	0.0082	0.86	0.93
Naive CD4	COL4A4	0.056	-0.24	0.4	0.59
Naive CD4	COL5A2	1.8	-0.19	0.32	0.53
Naive CD4	COL6A1	3.5	-0.34	0.053	0.16
Naive CD4	COL6A2	4.9	-0.052	0.7	0.83
Naive CD4	COL6A3	1.4	-0.015	0.95	0.97
Naive CD4	COL9A2	2.9	0.42	0.019	0.079
Naive CD4	COLGALT1	5.8	-0.046	0.31	0.51
Naive CD4	COLQ	2.4	0.22	0.069	0.19
Naive CD4	COMMD1	5.3	-0.0091	0.82	0.9
Naive CD4	COMMD10	5.7	-0.075	0.076	0.21
Naive CD4	COMMD2	6.1	-0.032	0.33	0.53
Naive CD4	COMMD3	4.3	0.076	0.13	0.3
Naive CD4	COMMD4	4.3	0.13	0.022	0.088
Naive CD4	COMMD5	4.7	0.091	0.063	0.18
Naive CD4	COMMD6	6.6	0.048	0.35	0.55
Naive CD4	COMMD7	6.8	0.084	0.044	0.14
Naive CD4	COMMD8	5.7	0.095	0.067	0.19
Naive CD4	COMMD9	5.8	0.052	0.17	0.35
Naive CD4	COMT	4.9	0.074	0.13	0.29
Naive CD4	COMTD1	2.6	0.075	0.57	0.74
Naive CD4	COPA	8.4	0.031	0.36	0.56
Naive CD4	COPB1	8	0.081	0.027	0.1
Naive CD4	COPB2	7.4	0.042	0.21	0.4
Naive CD4	COPE	7	0.12	0.01	0.05
Naive CD4	COPG1	7.5	0.086	0.0034	0.023
Naive CD4	COPG2	2.6	-0.018	0.9	0.95
Naive CD4	COPG2IT1	0.72	-0.42	0.071	0.2
Naive CD4	COPRS	2.4	0.054	0.56	0.73
Naive CD4	COPS2	5.6	0.021	0.61	0.77
Naive CD4	COPS3	6.5	0.055	0.086	0.22
Naive CD4	COPS4	6.2	0.11	0.0046	0.029
Naive CD4	COPS5	6.6	0.066	0.039	0.13
Naive CD4	COPS6	6.7	0.13	0.00021	0.0028
Naive CD4	COPS7A	6.1	0.041	0.17	0.35
Naive CD4	COPS7B	5.9	-0.007	0.83	0.91
Naive CD4	COPS8	6.4	0.05	0.15	0.32
Naive CD4	COPZ1	7	0.15	2.40E-05	0.00052
Naive CD4	COPZ2	0.053	0.24	0.35	0.55
Naive CD4	COQ10A	5.2	-0.14	0.0018	0.014
Naive CD4	COQ10B	6.2	-0.016	0.67	0.81
Naive CD4	COQ2	3.4	0.025	0.73	0.84
Naive CD4	COQ3	3.6	-0.003	0.96	0.98
Naive CD4	COQ4	4.8	0.056	0.17	0.35
Naive CD4	COQ5	5.4	0.15	0.0023	0.017
Naive CD4	COQ6	5.7	0.0043	0.9	0.95
Naive CD4	COQ7	4.2	-0.11	0.035	0.12
Naive CD4	COQ9	6	0.17	0.003	0.021
Naive CD4	CORO1A	9.8	0.062	0.11	0.27
Naive CD4	CORO1B	4.1	0.14	0.085	0.22
Naive CD4	CORO1C	3	0.16	0.27	0.47
Naive CD4	CORO2A	5.5	0.11	0.026	0.1
Naive CD4	CORO6	0.49	-0.12	0.53	0.71
Naive CD4	CORO7	4.4	0.15	0.018	0.076
Naive CD4	COTL1	8.1	0.078	0.23	0.43
Naive CD4	COX10	5.4	0.097	0.031	0.11
Naive CD4	COX10-AS1	4.9	0.0045	0.94	0.97
Naive CD4	COX11	6	-0.025	0.52	0.69
Naive CD4	COX14	5.9	0.21	5.00E-06	0.00015
Naive CD4	COX15	6	-0.038	0.34	0.54
Naive CD4	COX16	1.8	0.16	0.12	0.28
Naive CD4	COX17	4.5	0.16	0.0053	0.032
Naive CD4	COX18	4	-0.035	0.63	0.78
Naive CD4	COX19	6.4	-0.078	0.034	0.12
Naive CD4	COX4I1	7.8	0.058	0.12	0.27
Naive CD4	COX5A	5.8	0.23	7.50E-07	3.00E-05
Naive CD4	COX5B	6.6	0.11	0.0081	0.043
Naive CD4	COX6A1	7	0.23	3.80E-07	1.60E-05
Naive CD4	COX6B1	6.5	0.22	1.40E-05	0.00035
Naive CD4	COX6C	7.7	0.14	0.0012	0.01
Naive CD4	COX7A2	6.7	0.2	4.00E-05	0.00078
Naive CD4	COX7A2L	6.7	0.11	0.0097	0.049
Naive CD4	COX7B	5.8	0.25	3.50E-06	0.00011
Naive CD4	COX7C	7.1	0.18	0.00017	0.0023
Naive CD4	COX8A	5.5	0.15	0.0033	0.022
Naive CD4	CP	0.82	-0.17	0.31	0.51
Naive CD4	CPA5	0.057	0.61	0.032	0.12
Naive CD4	CPAMD8	2.4	1.7	1.60E-10	2.30E-08
Naive CD4	CPD	6	-0.045	0.52	0.69
Naive CD4	CPEB1	0.24	0.25	0.39	0.58
Naive CD4	CPEB2	3.1	0.012	0.91	0.95
Naive CD4	CPEB3	2.7	-0.15	0.23	0.43
Naive CD4	CPEB4	4.4	-0.14	0.036	0.12
Naive CD4	CPM	0.95	-0.062	0.78	0.88
Naive CD4	CPNE1	7.8	0.035	0.52	0.7
Naive CD4	CPNE2	3.9	0.78	2.40E-05	0.00051
Naive CD4	CPNE3	7	0.049	0.21	0.4
Naive CD4	CPNE8	1.9	0.72	0.00044	0.0049
Naive CD4	CPOX	4.5	0.13	0.017	0.075
Naive CD4	CPPED1	3.6	0.091	0.34	0.55
Naive CD4	CPQ	4.3	-0.079	0.37	0.57
Naive CD4	CPSF1	6.4	-0.037	0.48	0.66
Naive CD4	CPSF2	6.2	-0.011	0.8	0.89
Naive CD4	CPSF3	5.7	0.071	0.081	0.21
Naive CD4	CPSF3L	6.7	0.053	0.11	0.26
Naive CD4	CPSF4	5.1	0.034	0.51	0.69
Naive CD4	CPSF6	7.3	-0.072	0.071	0.2
Naive CD4	CPSF7	5.9	0.0091	0.81	0.9
Naive CD4	CPT1A	4.2	-0.24	0.22	0.42
Naive CD4	CPT1C	-0.011	-0.43	0.16	0.34
Naive CD4	CPT2	5.6	0.0047	0.91	0.95
Naive CD4	CPTP	4.3	-0.049	0.5	0.68
Naive CD4	CR1	3.6	1.6	1.80E-10	2.40E-08
Naive CD4	CR2	4.7	0.73	0.00063	0.0065
Naive CD4	CRACR2A	4.7	0.087	0.3	0.5
Naive CD4	CRADD	3.4	0.0093	0.9	0.95
Naive CD4	CRAMP1L	5	0.21	0.00087	0.0083
Naive CD4	CRAT	4.3	-0.049	0.45	0.64
Naive CD4	CRB1	0.53	-0.31	0.14	0.3
Naive CD4	CRB3	1.9	-0.0097	0.94	0.97
Naive CD4	CRBN	8.3	-0.035	0.26	0.45
Naive CD4	CRCP	5.4	0.0036	0.92	0.96
Naive CD4	CREB1	7.3	-0.11	0.00044	0.0049
Naive CD4	CREB3	5.3	0.2	4.00E-06	0.00012
Naive CD4	CREB3L2	4.1	0.16	0.021	0.084
Naive CD4	CREB3L4	2.6	0.094	0.37	0.56
Naive CD4	CREBBP	6.7	0.033	0.55	0.72
Naive CD4	CREBL2	7.2	-0.13	0.0017	0.014
Naive CD4	CREBRF	8	-0.048	0.15	0.32
Naive CD4	CREBZF	8.6	-0.24	1.40E-06	5.10E-05
Naive CD4	CREG1	5.4	-0.13	0.016	0.072
Naive CD4	CRELD1	6	-0.052	0.24	0.43
Naive CD4	CRELD2	5	0.21	7.50E-05	0.0013
Naive CD4	CREM	4.1	0.3	0.00011	0.0016
Naive CD4	CRHR1-IT1	3	-0.14	0.085	0.22
Naive CD4	CRIM1	0.78	0.18	0.38	0.58
Naive CD4	CRIP1	6.5	0.099	0.27	0.47
Naive CD4	CRIP2	5.6	-0.21	0.079	0.21
Naive CD4	CRIP3	0.31	-0.42	0.034	0.12
Naive CD4	CRIPAK	2.6	0.006	0.96	0.98
Naive CD4	CRIPT	6.2	-0.18	0.0019	0.015
Naive CD4	CRISPLD2	1.4	0.74	0.0044	0.028
Naive CD4	CRK	6	0.013	0.72	0.84
Naive CD4	CRKL	7.7	-0.085	0.021	0.085
Naive CD4	CRLF3	8.8	-0.16	2.10E-05	0.00046
Naive CD4	CRLS1	6	-0.016	0.67	0.81
Naive CD4	CRNKL1	6.2	-0.051	0.17	0.35
Naive CD4	CROCC	5.4	-0.059	0.46	0.65
Naive CD4	CROCCP2	5.7	-0.063	0.46	0.64
Naive CD4	CROCCP3	4.2	-0.17	0.036	0.12
Naive CD4	CROT	4.9	0.054	0.36	0.56
Naive CD4	CRTAM	3.8	-0.33	0.15	0.32
Naive CD4	CRTAP	5.8	0.043	0.41	0.61
Naive CD4	CRTC1	3.1	-0.19	0.028	0.1
Naive CD4	CRTC2	6	-0.016	0.67	0.81
Naive CD4	CRTC3	7.3	0.025	0.55	0.72
Naive CD4	CRY1	6.3	-0.15	0.00053	0.0057
Naive CD4	CRY2	6.7	-0.05	0.12	0.27
Naive CD4	CRYBB2P1	5.1	-0.12	0.035	0.12
Naive CD4	CRYBG3	3.3	0.33	0.017	0.073
Naive CD4	CRYGN	0.47	0.44	0.13	0.29
Naive CD4	CRYGS	1.1	0.18	0.15	0.32
Naive CD4	CRYL1	4.8	-0.054	0.48	0.67
Naive CD4	CRYZ	5.4	0.1	0.14	0.31
Naive CD4	CRYZL1	6.4	-0.068	0.1	0.25
Naive CD4	CS	7.5	0.047	0.11	0.26
Naive CD4	CSAD	5	-0.14	0.046	0.15
Naive CD4	CSDE1	9.8	0.017	0.52	0.69
Naive CD4	CSE1L	7.4	-0.039	0.26	0.46
Naive CD4	CSF1	2	0.26	0.2	0.39
Naive CD4	CSGALNACT1	8.3	-0.071	0.37	0.56
Naive CD4	CSGALNACT2	7.1	-0.11	0.019	0.079
Naive CD4	CSK	6.5	0.15	0.0023	0.017
Naive CD4	CSNK1A1	7.9	-0.0011	0.96	0.98
Naive CD4	CSNK1D	7.3	0.084	0.19	0.37
Naive CD4	CSNK1G1	5.7	0.11	0.024	0.093
Naive CD4	CSNK1G2	6.8	-0.037	0.47	0.66
Naive CD4	CSNK1G3	5.4	-0.06	0.24	0.43
Naive CD4	CSNK2A1	6.3	0.063	0.084	0.22
Naive CD4	CSNK2A2	2.3	-0.022	0.8	0.89
Naive CD4	CSNK2B	6.5	0.095	0.0026	0.019
Naive CD4	CSPP1	5.3	-0.077	0.093	0.24
Naive CD4	CSRNP1	4.6	0.18	0.015	0.066
Naive CD4	CSRNP2	5.1	-0.00017	1	1
Naive CD4	CSRP1	5.6	0.19	0.0033	0.022
Naive CD4	CSRP2	0.72	-0.26	0.2	0.39
Naive CD4	CSRP2BP	5.6	-0.055	0.18	0.36
Naive CD4	CST3	0.097	1.2	0.0002	0.0026
Naive CD4	CSTB	6	0.17	0.0072	0.039
Naive CD4	CSTF1	6	0.041	0.23	0.43
Naive CD4	CSTF2	5.4	0.043	0.3	0.5
Naive CD4	CSTF2T	5.4	0.076	0.53	0.7
Naive CD4	CSTF3	5.5	0.00061	0.99	0.99
Naive CD4	CSTF3-AS1	0.65	-0.2	0.28	0.48
Naive CD4	CTAGE5	6.7	-0.02	0.56	0.72
Naive CD4	CTAGE7P	0.97	-0.17	0.46	0.65
Naive CD4	CTBP1	6	0.039	0.61	0.76
Naive CD4	CTBP1-AS	0.09	-0.037	0.87	0.93
Naive CD4	CTBP1-AS2	5.2	0.0056	0.93	0.96
Naive CD4	CTBP2	0.3	-0.33	0.078	0.21
Naive CD4	CTBS	5.5	0.031	0.51	0.69
Naive CD4	CTC-338M12.4	1.8	-0.19	0.069	0.19
Naive CD4	CTC1	7.7	0.01	0.83	0.91
Naive CD4	CTCF	6.9	-0.067	0.091	0.23
Naive CD4	CTD-2201I18.1	1.5	-0.2	0.22	0.41
Naive CD4	CTDNEP1	4.3	0.15	0.038	0.13
Naive CD4	CTDP1	5.9	-0.018	0.75	0.86
Naive CD4	CTDSP1	4.4	0.072	0.26	0.46
Naive CD4	CTDSP2	7.7	-0.067	0.14	0.31
Naive CD4	CTDSPL	0.31	-0.41	0.14	0.31
Naive CD4	CTDSPL2	6.6	-0.004	0.93	0.96
Naive CD4	CTF1	0.34	-0.3	0.098	0.24
Naive CD4	CTGLF12P	-0.05	-0.093	0.8	0.89
Naive CD4	CTH	2.3	-0.25	0.082	0.22
Naive CD4	CTLA4	3.5	0.0042	0.97	0.99
Naive CD4	CTNNA1	1.8	1	4.20E-05	0.00079
Naive CD4	CTNNAL1	0.98	-0.55	0.0087	0.045
Naive CD4	CTNNB1	7.2	-0.094	0.36	0.56
Naive CD4	CTNNBIP1	3.2	0.048	0.49	0.67
Naive CD4	CTNNBL1	6.4	0.099	0.0067	0.038
Naive CD4	CTNS	3.8	0.075	0.24	0.44
Naive CD4	CTPS1	5.5	0.21	0.00018	0.0025
Naive CD4	CTPS2	4.1	-0.042	0.6	0.76
Naive CD4	CTR9	7.8	-0.0012	0.97	0.98
Naive CD4	CTRL	3.3	0.064	0.37	0.57
Naive CD4	CTSA	6	0.21	8.60E-05	0.0014
Naive CD4	CTSB	8	0.098	0.048	0.15
Naive CD4	CTSC	6.4	0.096	0.19	0.37
Naive CD4	CTSD	7.2	-0.0003	0.99	1
Naive CD4	CTSF	5.8	-0.075	0.36	0.56
Naive CD4	CTSH	3.1	1.3	7.10E-10	7.20E-08
Naive CD4	CTSK	2.4	0.0024	0.98	0.99
Naive CD4	CTSL	4.7	-0.51	0.0012	0.011
Naive CD4	CTSO	6.4	0.18	0.00075	0.0075
Naive CD4	CTSS	7.4	0.21	0.00024	0.003
Naive CD4	CTSW	5.9	0.53	0.07	0.2
Naive CD4	CTSZ	0.66	0.16	0.28	0.48
Naive CD4	CTU1	3.6	0.088	0.33	0.53
Naive CD4	CTU2	3.9	0.00098	0.99	0.99
Naive CD4	CUBN	3	-0.28	0.11	0.26
Naive CD4	CUEDC2	5.5	0.15	0.00037	0.0043
Naive CD4	CUL1	7.8	-0.051	0.099	0.25
Naive CD4	CUL2	6.5	0.037	0.28	0.48
Naive CD4	CUL3	7.4	-0.036	0.29	0.5
Naive CD4	CUL4A	7.6	0.057	0.065	0.19
Naive CD4	CUL4B	7.3	-0.089	0.046	0.15
Naive CD4	CUL5	6.8	-0.048	0.17	0.35
Naive CD4	CUL7	5.1	0.031	0.65	0.8
Naive CD4	CUL9	6.4	-0.083	0.25	0.44
Naive CD4	CUTA	6.8	0.059	0.13	0.3
Naive CD4	CUTC	5.9	-0.01	0.77	0.88
Naive CD4	CUX1	5.6	-0.046	0.38	0.58
Naive CD4	CUX2	0.26	1.2	2.60E-05	0.00055
Naive CD4	CWC15	6.4	0.065	0.072	0.2
Naive CD4	CWC22	7.1	-0.048	0.17	0.35
Naive CD4	CWC25	6.3	0.015	0.76	0.87
Naive CD4	CWC27	5.8	-0.0041	0.91	0.95
Naive CD4	CWF19L1	6.1	0.018	0.61	0.76
Naive CD4	CWF19L2	5.8	-0.12	0.006	0.035
Naive CD4	CX3CR1	1.9	-0.53	0.32	0.52
Naive CD4	CXADR	1.6	-0.036	0.81	0.9
Naive CD4	CXCL16	1.1	-0.13	0.48	0.66
Naive CD4	CXCR3	2.1	0.46	0.13	0.3
Naive CD4	CXCR4	8.9	0.71	2.40E-11	4.10E-09
Naive CD4	CXCR5	1.8	0.33	0.23	0.42
Naive CD4	CXorf21	3.6	0.37	0.0024	0.018
Naive CD4	CXorf23	5.2	-0.16	0.0015	0.013
Naive CD4	CXorf38	6.2	0.057	0.16	0.33
Naive CD4	CXorf40A	4	0.042	0.47	0.65
Naive CD4	CXorf40B	4.7	0.036	0.47	0.66
Naive CD4	CXorf56	4.5	-0.048	0.43	0.62
Naive CD4	CXorf57	4.1	-0.068	0.45	0.64
Naive CD4	CXorf58	1.2	0.58	0.0012	0.01
Naive CD4	CXorf65	3.8	0.13	0.11	0.27
Naive CD4	CXXC1	7.2	-0.026	0.49	0.67
Naive CD4	CXXC5	0.33	0.1	0.59	0.75
Naive CD4	CYB561	3.3	0.94	1.20E-06	4.50E-05
Naive CD4	CYB561A3	6	-0.03	0.43	0.62
Naive CD4	CYB561D1	6.5	-0.049	0.31	0.51
Naive CD4	CYB561D2	5.5	0.075	0.058	0.17
Naive CD4	CYB5A	4.7	0.22	0.00052	0.0056
Naive CD4	CYB5B	6.7	0.079	0.029	0.11
Naive CD4	CYB5D1	4.2	-0.021	0.82	0.9
Naive CD4	CYB5D2	3.9	0.036	0.55	0.72
Naive CD4	CYB5R1	6.1	-0.092	0.0094	0.048
Naive CD4	CYB5R3	5.8	0.049	0.26	0.46
Naive CD4	CYB5R4	5.6	0.084	0.04	0.13
Naive CD4	CYB5RL	3.6	-0.16	0.044	0.14
Naive CD4	CYBA	7.1	0.2	0.0032	0.022
Naive CD4	CYC1	6.4	0.12	0.0028	0.02
Naive CD4	CYCS	6.5	0.054	0.22	0.42
Naive CD4	CYFIP1	3	1.4	7.50E-11	1.20E-08
Naive CD4	CYFIP2	10	0.077	0.017	0.072
Naive CD4	CYHR1	5.9	-0.041	0.43	0.62
Naive CD4	CYLD	9.5	0.055	0.22	0.41
Naive CD4	CYP20A1	6.9	-0.04	0.23	0.42
Naive CD4	CYP2J2	2.6	0.6	7.70E-05	0.0013
Naive CD4	CYP2R1	4.1	-0.17	0.0016	0.013
Naive CD4	CYP2U1	4.7	-0.0082	0.9	0.95
Naive CD4	CYP3A5	2.1	-0.13	0.29	0.5
Naive CD4	CYP4F35P	0.31	-0.28	0.27	0.47
Naive CD4	CYP4V2	6.3	-0.068	0.21	0.4
Naive CD4	CYP51A1	4.6	0.059	0.32	0.52
Naive CD4	CYSLTR1	5.9	0.22	0.0014	0.012
Naive CD4	CYSLTR2	2.6	0.44	0.0007	0.0071
Naive CD4	CYSTM1	1.5	0.49	0.00037	0.0043
Naive CD4	CYTH1	9.7	0.03	0.34	0.54
Naive CD4	CYTH2	6	0.056	0.22	0.41
Naive CD4	CYTH3	2.3	0.12	0.42	0.62
Naive CD4	CYTH4	7	-0.046	0.25	0.45
Naive CD4	CYTIP	9	0.21	4.30E-06	0.00013
Naive CD4	D2HGDH	4.9	-0.15	0.085	0.22
Naive CD4	DAAM1	4.2	0.15	0.014	0.065
Naive CD4	DAB1	0.061	0.37	0.17	0.35
Naive CD4	DACH1	0.18	0.036	0.92	0.96
Naive CD4	DACT1	7	0.91	6.10E-07	2.50E-05
Naive CD4	DAD1	7.5	0.067	0.073	0.2
Naive CD4	DAG1	3.7	0.055	0.46	0.65
Naive CD4	DAGLA	0.21	0.65	0.011	0.052
Naive CD4	DAGLB	5.8	-0.1	0.2	0.38
Naive CD4	DALRD3	4.6	0.044	0.35	0.55
Naive CD4	DANCR	4.9	-0.085	0.095	0.24
Naive CD4	DAP	6.3	0.11	0.0069	0.038
Naive CD4	DAP3	6.9	0.07	0.018	0.075
Naive CD4	DAPK1	0.53	0.11	0.79	0.89
Naive CD4	DAPK3	4.5	0.11	0.1	0.25
Naive CD4	DAPP1	5.8	0.28	6.60E-06	0.00018
Naive CD4	DARS	7.4	0.37	1.70E-10	2.30E-08
Naive CD4	DARS-AS1	0.44	0.19	0.28	0.48
Naive CD4	DARS2	5.1	-0.025	0.57	0.73
Naive CD4	DAXX	7.6	0.15	4.50E-05	0.00084
Naive CD4	DAZAP1	3.5	0.17	0.035	0.12
Naive CD4	DAZAP2	9.9	0.037	0.22	0.41
Naive CD4	DBF4	5	0.00062	0.99	0.99
Naive CD4	DBF4B	2.8	-0.088	0.35	0.55
Naive CD4	DBH-AS1	1.4	-0.4	0.031	0.11
Naive CD4	DBI	6	0.21	8.50E-05	0.0014
Naive CD4	DBN1	1.4	0.67	0.00048	0.0053
Naive CD4	DBNDD1	3.2	-0.49	0.057	0.17
Naive CD4	DBNL	7.7	0.13	0.0016	0.013
Naive CD4	DBP	5.8	-0.14	0.012	0.056
Naive CD4	DBR1	5.6	-0.057	0.15	0.33
Naive CD4	DBT	5.5	0.086	0.059	0.17
Naive CD4	DCAF10	6.5	-0.012	0.72	0.84
Naive CD4	DCAF11	7.8	0.1	0.0011	0.0096
Naive CD4	DCAF12	6.1	0.035	0.35	0.55
Naive CD4	DCAF13	5.8	0.011	0.8	0.89
Naive CD4	DCAF13P3	0.45	-0.26	0.3	0.51
Naive CD4	DCAF15	3.8	-0.015	0.8	0.89
Naive CD4	DCAF16	5.9	-0.056	0.24	0.43
Naive CD4	DCAF17	5.6	-0.098	0.093	0.24
Naive CD4	DCAF4	4.7	0.039	0.62	0.78
Naive CD4	DCAF5	7.8	-0.005	0.87	0.93
Naive CD4	DCAF6	5.3	-0.015	0.73	0.84
Naive CD4	DCAF7	7.4	0.062	0.058	0.17
Naive CD4	DCAF8	6.9	0.016	0.68	0.82
Naive CD4	DCAKD	4.6	-0.14	0.045	0.14
Naive CD4	DCBLD1	0.59	0.89	0.00031	0.0037
Naive CD4	DCBLD2	2.3	-0.12	0.37	0.56
Naive CD4	DCDC2B	2.7	-0.091	0.29	0.49
Naive CD4	DCHS1	4.8	0.15	0.19	0.37
Naive CD4	DCK	7.7	0.086	0.07	0.2
Naive CD4	DCLRE1A	4.2	0.071	0.39	0.59
Naive CD4	DCLRE1B	3.8	0.17	0.025	0.097
Naive CD4	DCLRE1C	6.4	-0.026	0.5	0.68
Naive CD4	DCP1A	6.9	-0.019	0.51	0.68
Naive CD4	DCP1B	5.3	-0.01	0.81	0.9
Naive CD4	DCP2	6.7	-0.035	0.41	0.61
Naive CD4	DCPS	4.6	0.17	0.0014	0.012
Naive CD4	DCST2	0.0045	-0.71	0.0051	0.031
Naive CD4	DCT	0.93	-0.19	0.38	0.58
Naive CD4	DCTD	6.6	0.031	0.37	0.57
Naive CD4	DCTN1	7.5	0.12	0.0037	0.024
Naive CD4	DCTN2	6	0.099	0.0083	0.044
Naive CD4	DCTN3	5.4	0.077	0.055	0.17
Naive CD4	DCTN4	5.6	-0.045	0.32	0.52
Naive CD4	DCTN5	6.8	0.047	0.38	0.58
Naive CD4	DCTN6	4.5	-0.011	0.83	0.91
Naive CD4	DCTPP1	5.1	0.25	1.60E-05	0.00037
Naive CD4	DCUN1D1	6	-0.01	0.83	0.91
Naive CD4	DCUN1D2	4	-0.16	0.014	0.064
Naive CD4	DCUN1D3	2	-0.15	0.26	0.46
Naive CD4	DCUN1D4	6.2	-0.17	0.00074	0.0074
Naive CD4	DCUN1D5	4.5	0.06	0.25	0.45
Naive CD4	DCXR	5.9	0.037	0.53	0.7
Naive CD4	DDA1	5.3	0.044	0.39	0.59
Naive CD4	DDAH2	3.2	0.18	0.04	0.13
Naive CD4	DDB1	8.1	0.072	0.012	0.059
Naive CD4	DDB2	6.2	-0.0056	0.91	0.95
Naive CD4	DDHD1	6.3	-0.074	0.1	0.25
Naive CD4	DDHD2	6.7	-0.069	0.063	0.18
Naive CD4	DDI2	3	0.13	0.1	0.25
Naive CD4	DDIAS	1.8	0.15	0.34	0.54
Naive CD4	DDIT3	4.6	-0.054	0.35	0.55
Naive CD4	DDIT4	7.4	1.1	1.00E-07	5.50E-06
Naive CD4	DDOST	7.8	0.053	0.068	0.19
Naive CD4	DDR1	3.5	0.23	0.073	0.2
Naive CD4	DDRGK1	5.4	0.093	0.053	0.16
Naive CD4	DDT	0.055	0.043	0.91	0.95
Naive CD4	DDTL	1.5	-0.19	0.12	0.28
Naive CD4	DDX1	7.4	0.019	0.65	0.8
Naive CD4	DDX10	5.8	0.092	0.027	0.1
Naive CD4	DDX11	4.9	-0.23	0.35	0.55
Naive CD4	DDX11-AS1	0.11	0.028	0.9	0.95
Naive CD4	DDX11L2	0.43	0.12	0.72	0.84
Naive CD4	DDX12P	4.1	-0.23	0.085	0.22
Naive CD4	DDX17	8.1	-0.057	0.42	0.62
Naive CD4	DDX18	7.9	0.056	0.15	0.32
Naive CD4	DDX19A	6.5	0.036	0.22	0.41
Naive CD4	DDX19B	4.9	0.051	0.2	0.38
Naive CD4	DDX20	6.5	-0.064	0.079	0.21
Naive CD4	DDX21	6.3	0.25	7.60E-08	4.30E-06
Naive CD4	DDX23	7.5	0.054	0.12	0.28
Naive CD4	DDX24	8.6	0.0086	0.79	0.88
Naive CD4	DDX26B	6.2	-0.21	0.00045	0.005
Naive CD4	DDX27	7.1	0.012	0.68	0.81
Naive CD4	DDX28	5.8	-0.023	0.55	0.72
Naive CD4	DDX31	4.9	-0.15	0.0033	0.022
Naive CD4	DDX39A	7.5	0.027	0.43	0.62
Naive CD4	DDX3X	10	0.032	0.42	0.61
Naive CD4	DDX41	6.3	0.056	0.11	0.26
Naive CD4	DDX42	5.8	0.12	0.036	0.12
Naive CD4	DDX43	1.5	0.64	0.035	0.12
Naive CD4	DDX46	6.7	0.039	0.24	0.44
Naive CD4	DDX47	7.1	-0.03	0.28	0.48
Naive CD4	DDX49	5.1	0.019	0.69	0.82
Naive CD4	DDX5	12	-0.025	0.54	0.71
Naive CD4	DDX50	6.6	-0.028	0.46	0.65
Naive CD4	DDX51	6.7	-0.035	0.46	0.65
Naive CD4	DDX52	6.2	-0.047	0.18	0.36
Naive CD4	DDX54	6	0.01	0.85	0.92
Naive CD4	DDX55	6.3	0.011	0.79	0.89
Naive CD4	DDX56	7	0.067	0.02	0.084
Naive CD4	DDX58	7.2	0.52	1.80E-08	1.30E-06
Naive CD4	DDX59	5.3	0.03	0.52	0.69
Naive CD4	DDX6	7.8	-0.032	0.57	0.73
Naive CD4	DDX60	8	0.72	4.60E-08	2.80E-06
Naive CD4	DDX60L	7.5	0.47	1.80E-07	8.90E-06
Naive CD4	DEAF1	6.1	0.061	0.22	0.42
Naive CD4	DECR1	6.4	0.18	2.50E-06	8.20E-05
Naive CD4	DECR2	3.5	0.15	0.13	0.29
Naive CD4	DEDD	5.1	0.15	0.00081	0.0079
Naive CD4	DEDD2	6.8	-0.099	0.03	0.11
Naive CD4	DEF6	8.6	0.016	0.63	0.78
Naive CD4	DEF8	5.2	0.089	0.098	0.24
Naive CD4	DEGS1	6.9	0.13	0.00036	0.0042
Naive CD4	DEK	7	-0.027	0.55	0.72
Naive CD4	DENND1A	3.6	-0.1	0.19	0.37
Naive CD4	DENND1B	5.2	0.062	0.21	0.4
Naive CD4	DENND1C	7.4	-0.029	0.48	0.66
Naive CD4	DENND2C	1.1	-0.77	0.00087	0.0083
Naive CD4	DENND2D	9.4	0.0044	0.92	0.96
Naive CD4	DENND3	2.4	0.15	0.36	0.56
Naive CD4	DENND4A	6.6	-0.16	0.013	0.059
Naive CD4	DENND4B	7	0.035	0.43	0.62
Naive CD4	DENND4C	7.3	-0.011	0.85	0.92
Naive CD4	DENND5A	7.8	0.056	0.3	0.5
Naive CD4	DENND6A	6.4	0.081	0.15	0.32
Naive CD4	DENND6B	0.86	0.06	0.69	0.82
Naive CD4	DENR	7.3	0.037	0.22	0.42
Naive CD4	DEPDC4	0.76	-0.31	0.11	0.27
Naive CD4	DEPDC5	5.4	-0.11	0.024	0.095
Naive CD4	DEPDC7	3.1	-0.95	5.10E-08	3.00E-06
Naive CD4	DEPTOR	1.9	-0.12	0.34	0.55
Naive CD4	DERA	4.9	-0.091	0.047	0.15
Naive CD4	DERL1	6.9	0.13	0.00038	0.0043
Naive CD4	DERL2	6.5	0.017	0.59	0.75
Naive CD4	DESI1	4.5	-0.042	0.48	0.66
Naive CD4	DESI2	5	-0.086	0.085	0.22
Naive CD4	DET1	3.7	-0.05	0.42	0.61
Naive CD4	DEXI	5.4	0.09	0.081	0.22
Naive CD4	DFFA	6	0.027	0.43	0.62
Naive CD4	DFFB	4.7	-0.11	0.02	0.083
Naive CD4	DFNA5	0.14	-0.5	0.063	0.18
Naive CD4	DFNB59	1.9	-0.24	0.052	0.16
Naive CD4	DGAT1	5.5	0.075	0.14	0.31
Naive CD4	DGAT2	0.18	0.63	0.037	0.13
Naive CD4	DGCR11	2.7	-0.0067	0.96	0.98
Naive CD4	DGCR14	4.7	0.054	0.27	0.47
Naive CD4	DGCR2	7.4	-0.045	0.28	0.48
Naive CD4	DGCR6L	6.1	0.038	0.47	0.65
Naive CD4	DGCR8	3.7	0.18	0.091	0.23
Naive CD4	DGCR9	-0.04	-0.00091	1	1
Naive CD4	DGKA	11	0.013	0.68	0.82
Naive CD4	DGKD	7.5	-0.094	0.064	0.18
Naive CD4	DGKE	5.3	-0.21	7.90E-05	0.0013
Naive CD4	DGKH	4.7	0.29	0.0016	0.013
Naive CD4	DGKQ	5.9	-0.015	0.86	0.93
Naive CD4	DGKZ	7.1	-0.015	0.77	0.88
Naive CD4	DGUOK	5.9	0.12	0.00032	0.0038
Naive CD4	DGUOK-AS1	0.22	0.041	0.79	0.89
Naive CD4	DHCR24	4.1	0.25	0.073	0.2
Naive CD4	DHCR7	4.5	-0.079	0.18	0.36
Naive CD4	DHDDS	5	-0.052	0.26	0.46
Naive CD4	DHDH	0.87	-0.14	0.38	0.58
Naive CD4	DHFR	2.1	-0.052	0.65	0.8
Naive CD4	DHFRL1	4.7	-0.092	0.16	0.33
Naive CD4	DHODH	4.6	-0.061	0.29	0.49
Naive CD4	DHPS	6.5	-0.048	0.12	0.28
Naive CD4	DHRS1	5.6	0.026	0.57	0.73
Naive CD4	DHRS11	2.4	0.15	0.099	0.25
Naive CD4	DHRS12	4.8	0.16	0.0012	0.01
Naive CD4	DHRS13	5	-0.027	0.56	0.72
Naive CD4	DHRS3	5.9	0.13	0.049	0.15
Naive CD4	DHRS4	2.7	0.089	0.37	0.56
Naive CD4	DHRS4-AS1	4.6	0.036	0.51	0.69
Naive CD4	DHRS4L1	1.6	-0.11	0.45	0.63
Naive CD4	DHRS4L2	3.5	0.024	0.67	0.81
Naive CD4	DHRS7	6.4	0.059	0.38	0.58
Naive CD4	DHRS7B	3.5	-0.042	0.52	0.69
Naive CD4	DHTKD1	4.9	-0.051	0.27	0.47
Naive CD4	DHX15	7.6	0.041	0.22	0.42
Naive CD4	DHX16	6.7	0.033	0.31	0.52
Naive CD4	DHX29	5.9	-0.016	0.66	0.8
Naive CD4	DHX30	7.6	-0.042	0.15	0.32
Naive CD4	DHX32	5	-0.059	0.44	0.63
Naive CD4	DHX33	3.3	0.073	0.33	0.53
Naive CD4	DHX34	5.5	-0.13	0.015	0.068
Naive CD4	DHX35	5	0.045	0.36	0.56
Naive CD4	DHX36	6.1	0.0083	0.83	0.91
Naive CD4	DHX37	3.9	0.065	0.36	0.55
Naive CD4	DHX38	6.8	0.012	0.75	0.86
Naive CD4	DHX40	5.9	-0.13	0.0048	0.03
Naive CD4	DHX57	4.7	-0.034	0.59	0.75
Naive CD4	DHX58	5.9	0.39	6.40E-05	0.0011
Naive CD4	DHX8	6.5	-0.00049	0.99	0.99
Naive CD4	DHX9	8.3	-0.044	0.26	0.46
Naive CD4	DIABLO	6	0.059	0.095	0.24
Naive CD4	DIAPH1	7.9	0.15	0.0021	0.016
Naive CD4	DIAPH2	5	0.14	0.038	0.13
Naive CD4	DICER1	6.9	0.023	0.7	0.83
Naive CD4	DICER1-AS1	3	-0.15	0.056	0.17
Naive CD4	DIDO1	7.7	-0.17	0.00021	0.0027
Naive CD4	DIEXF	6.2	0.047	0.37	0.57
Naive CD4	DIMT1	6.4	-0.023	0.49	0.67
Naive CD4	DIP2A	7.6	-0.028	0.66	0.8
Naive CD4	DIP2B	7	0.034	0.59	0.75
Naive CD4	DIP2C	4.7	-0.044	0.69	0.82
Naive CD4	DIRC2	3.8	0.11	0.11	0.26
Naive CD4	DIRC3	1.8	-0.059	0.71	0.84
Naive CD4	DIS3	6.5	0.043	0.27	0.47
Naive CD4	DIS3L	6.7	-0.073	0.13	0.3
Naive CD4	DIS3L2	5.8	-0.057	0.16	0.34
Naive CD4	DISC1	0.8	0.044	0.82	0.91
Naive CD4	DISC1FP1	0.079	-0.41	0.099	0.25
Naive CD4	DISP1	3.3	-0.19	0.041	0.14
Naive CD4	DIXDC1	2.4	-0.33	0.12	0.27
Naive CD4	DKC1	6.6	0.027	0.5	0.68
Naive CD4	DKFZP434I0714	3.8	-0.33	0.0016	0.013
Naive CD4	DKFZP586I1420	3.8	0.15	0.074	0.2
Naive CD4	DLAT	6	-0.066	0.088	0.23
Naive CD4	DLD	7	0.037	0.26	0.45
Naive CD4	DLEC1	3.3	0.2	0.093	0.24
Naive CD4	DLEU1	3.9	0.3	6.50E-05	0.0011
Naive CD4	DLEU2	2	0.35	0.0051	0.031
Naive CD4	DLEU2L	0.27	-0.022	0.91	0.95
Naive CD4	DLG1	6.6	-0.12	0.0022	0.016
Naive CD4	DLG2	0.47	-0.36	0.068	0.19
Naive CD4	DLG3	3.1	0.12	0.32	0.52
Naive CD4	DLG4	1.6	-0.02	0.88	0.94
Naive CD4	DLGAP1-AS1	2.6	-0.044	0.67	0.81
Naive CD4	DLGAP4	5	0.18	0.0012	0.01
Naive CD4	DLGAP4-AS1	0.66	0.17	0.26	0.46
Naive CD4	DLK2	0.68	0.13	0.45	0.64
Naive CD4	DLL1	2.3	0.55	0.0046	0.029
Naive CD4	DLST	4	-0.067	0.41	0.6
Naive CD4	DLSTP1	0.47	0.044	0.85	0.92
Naive CD4	DMAP1	6	-0.015	0.64	0.79
Naive CD4	DMPK	1.2	0.00095	1	1
Naive CD4	DMTF1	7.5	-0.074	0.032	0.11
Naive CD4	DMTN	3.4	0.061	0.56	0.72
Naive CD4	DMWD	3.8	-0.14	0.11	0.27
Naive CD4	DMXL1	5.7	-0.21	0.001	0.0094
Naive CD4	DMXL2	3.6	0.072	0.53	0.7
Naive CD4	DNA2	2.1	-0.022	0.87	0.93
Naive CD4	DNAAF2	5.3	-0.019	0.69	0.82
Naive CD4	DNAAF5	4	0.085	0.15	0.32
Naive CD4	DNAH1	5.2	-0.1	0.24	0.43
Naive CD4	DNAH10	0.29	-0.061	0.79	0.88
Naive CD4	DNAH11	0.83	-0.46	0.036	0.12
Naive CD4	DNAH12	-0.0054	0.33	0.27	0.47
Naive CD4	DNAH17	2.7	-0.012	0.91	0.95
Naive CD4	DNAH3	1.7	-0.33	0.007	0.039
Naive CD4	DNAH6	5	-0.48	0.0013	0.011
Naive CD4	DNAI2	0.82	0.89	0.00035	0.0041
Naive CD4	DNAJA1	7.8	0.079	0.11	0.26
Naive CD4	DNAJA2	6.9	-0.044	0.19	0.37
Naive CD4	DNAJA3	7.1	-0.03	0.26	0.46
Naive CD4	DNAJA4	5.7	-0.089	0.13	0.29
Naive CD4	DNAJB1	8.3	-0.12	0.0065	0.037
Naive CD4	DNAJB11	5.3	0.077	0.064	0.18
Naive CD4	DNAJB12	5.5	0.067	0.06	0.18
Naive CD4	DNAJB13	1.4	-0.31	0.059	0.18
Naive CD4	DNAJB14	6.8	-0.049	0.23	0.43
Naive CD4	DNAJB2	2.3	0.087	0.35	0.55
Naive CD4	DNAJB4	4.2	-0.26	0.00074	0.0074
Naive CD4	DNAJB5	1.8	0.22	0.073	0.2
Naive CD4	DNAJB6	7.4	-0.027	0.43	0.62
Naive CD4	DNAJB7	0.087	-0.22	0.26	0.45
Naive CD4	DNAJB9	5.9	0.097	0.071	0.2
Naive CD4	DNAJC1	3.9	0.022	0.77	0.88
Naive CD4	DNAJC10	7.2	-0.029	0.54	0.71
Naive CD4	DNAJC11	5.5	-0.014	0.72	0.84
Naive CD4	DNAJC13	5.8	0.12	0.059	0.18
Naive CD4	DNAJC14	6.3	0.057	0.15	0.32
Naive CD4	DNAJC15	5.5	0.082	0.22	0.41
Naive CD4	DNAJC16	5.7	0.017	0.71	0.84
Naive CD4	DNAJC17	5	-0.015	0.75	0.86
Naive CD4	DNAJC18	3.1	-0.0099	0.92	0.96
Naive CD4	DNAJC19	6.1	-0.009	0.78	0.88
Naive CD4	DNAJC2	5.8	0.0012	0.97	0.99
Naive CD4	DNAJC21	5.9	0.0025	0.95	0.97
Naive CD4	DNAJC24	4.5	-0.073	0.18	0.37
Naive CD4	DNAJC25	2.7	0.031	0.72	0.84
Naive CD4	DNAJC27	3.9	-0.13	0.14	0.31
Naive CD4	DNAJC27-AS1	1	-0.13	0.43	0.62
Naive CD4	DNAJC28	0.46	0.083	0.68	0.81
Naive CD4	DNAJC3	5.7	0.13	0.0066	0.037
Naive CD4	DNAJC3-AS1	2.2	-0.15	0.17	0.35
Naive CD4	DNAJC30	4.7	-0.096	0.12	0.27
Naive CD4	DNAJC4	4.9	-0.11	0.028	0.1
Naive CD4	DNAJC5	4	0.15	0.034	0.12
Naive CD4	DNAJC6	1.5	-0.6	0.016	0.071
Naive CD4	DNAJC7	5.7	0.012	0.79	0.88
Naive CD4	DNAJC8	7.5	0.065	0.14	0.31
Naive CD4	DNAJC9	6.2	0.0096	0.77	0.87
Naive CD4	DNAJC9-AS1	0.52	-0.29	0.076	0.21
Naive CD4	DNAL1	2.9	-0.039	0.65	0.79
Naive CD4	DNAL4	3.3	0.065	0.31	0.52
Naive CD4	DNASE1	4.7	-0.079	0.22	0.41
Naive CD4	DNASE1L1	4	0.041	0.56	0.73
Naive CD4	DNASE2	5.8	0.15	0.00086	0.0082
Naive CD4	DND1	3.7	-0.087	0.19	0.37
Naive CD4	DNHD1	5.4	-0.0049	0.95	0.97
Naive CD4	DNLZ	3.7	-0.0054	0.95	0.97
Naive CD4	DNM1L	6.7	-0.02	0.58	0.74
Naive CD4	DNM1P46	1.1	-0.4	0.01	0.051
Naive CD4	DNM2	7.8	0.038	0.23	0.42
Naive CD4	DNM3	2	-0.17	0.24	0.44
Naive CD4	DNMBP	2.3	-0.11	0.48	0.66
Naive CD4	DNMT1	7.7	-0.047	0.16	0.34
Naive CD4	DNMT3A	6	-0.032	0.53	0.71
Naive CD4	DNMT3B	0.68	-0.2	0.42	0.61
Naive CD4	DNPEP	6.4	0.067	0.084	0.22
Naive CD4	DNPH1	5.1	0.094	0.18	0.37
Naive CD4	DNTT	0.73	-0.014	0.97	0.99
Naive CD4	DNTTIP1	5.1	0.1	0.018	0.077
Naive CD4	DNTTIP2	7.6	0.055	0.11	0.26
Naive CD4	DOC2GP	1.5	-0.2	0.41	0.6
Naive CD4	DOCK10	9.1	-0.059	0.23	0.42
Naive CD4	DOCK11	6.3	0.041	0.42	0.61
Naive CD4	DOCK2	8.7	0.022	0.62	0.77
Naive CD4	DOCK3	3.1	0.33	0.028	0.11
Naive CD4	DOCK7	3.5	-0.022	0.86	0.93
Naive CD4	DOCK8	8.4	-0.037	0.41	0.61
Naive CD4	DOCK9	7.4	0.066	0.34	0.54
Naive CD4	DOCK9-AS2	2.9	-0.18	0.037	0.13
Naive CD4	DOHH	3.9	0.066	0.39	0.59
Naive CD4	DOK1	4.4	0.049	0.38	0.57
Naive CD4	DOK2	6.6	0.033	0.71	0.83
Naive CD4	DOK4	3.3	0.28	0.043	0.14
Naive CD4	DOK6	0.33	0.22	0.36	0.56
Naive CD4	DOLK	4.2	-0.11	0.063	0.18
Naive CD4	DOLPP1	4.2	0.036	0.54	0.71
Naive CD4	DONSON	3.8	-0.049	0.41	0.61
Naive CD4	DOPEY1	5.2	-0.15	0.065	0.19
Naive CD4	DOPEY2	5.2	0.11	0.17	0.34
Naive CD4	DOT1L	2.4	0.18	0.055	0.17
Naive CD4	DPAGT1	6.3	0.067	0.052	0.16
Naive CD4	DPCD	0.79	-0.23	0.091	0.23
Naive CD4	DPEP2	6.5	-0.074	0.19	0.37
Naive CD4	DPEP3	0.0051	0.13	0.63	0.78
Naive CD4	DPF2	7	0.026	0.44	0.63
Naive CD4	DPH1	6	0.011	0.81	0.9
Naive CD4	DPH2	6.4	0.077	0.054	0.16
Naive CD4	DPH3	5.7	0.014	0.81	0.9
Naive CD4	DPH3P1	0.44	-0.35	0.071	0.2
Naive CD4	DPH5	5.2	0.052	0.22	0.41
Naive CD4	DPH6	4.4	-0.062	0.25	0.45
Naive CD4	DPH7	6.7	-0.066	0.054	0.16
Naive CD4	DPM1	6.2	-0.007	0.83	0.91
Naive CD4	DPM2	5.2	0.073	0.11	0.26
Naive CD4	DPM3	3.1	0.1	0.14	0.31
Naive CD4	DPP3	5.2	0.072	0.18	0.37
Naive CD4	DPP4	8.1	0.28	0.00042	0.0047
Naive CD4	DPP7	7.7	-0.049	0.37	0.57
Naive CD4	DPP8	6.8	-0.015	0.65	0.79
Naive CD4	DPP9	5.7	0.031	0.45	0.64
Naive CD4	DPPA4	1.6	1.1	0.00044	0.0049
Naive CD4	DPY19L1	3.3	-0.032	0.8	0.89
Naive CD4	DPY19L1P1	0.38	0.67	0.16	0.34
Naive CD4	DPY19L2	-0.12	0.92	0.027	0.1
Naive CD4	DPY19L2P2	3	-0.064	0.53	0.7
Naive CD4	DPY19L3	3.8	-0.12	0.19	0.38
Naive CD4	DPY19L4	4.9	-0.12	0.047	0.15
Naive CD4	DPY30	6	0.1	0.011	0.053
Naive CD4	DPYD	7.5	-0.036	0.42	0.62
Naive CD4	DPYSL2	5.1	0.14	0.15	0.32
Naive CD4	DPYSL4	2.7	-0.85	0.012	0.055
Naive CD4	DR1	6.7	-0.0043	0.93	0.96
Naive CD4	DRAM1	1.3	-0.12	0.55	0.72
Naive CD4	DRAM2	6.2	-0.071	0.12	0.27
Naive CD4	DRAP1	5.8	0.2	0.0019	0.015
Naive CD4	DRG1	6.3	0.1	0.0062	0.036
Naive CD4	DRG2	5.6	0.032	0.39	0.59
Naive CD4	DRICH1	0.36	-0.25	0.3	0.5
Naive CD4	DROSHA	6.2	0.0011	0.98	0.99
Naive CD4	DSC1	5.3	-1.2	2.00E-07	9.70E-06
Naive CD4	DSCR3	7.3	0.083	0.0029	0.02
Naive CD4	DSCR9	0.88	-0.13	0.5	0.68
Naive CD4	DSE	1.3	-0.084	0.65	0.8
Naive CD4	DSEL	3	0.65	0.0072	0.039
Naive CD4	DSN1	4.9	-0.11	0.028	0.1
Naive CD4	DST	4.5	2.3	1.40E-16	1.10E-13
Naive CD4	DSTN	6.4	0.17	0.0011	0.01
Naive CD4	DSTNP2	1.1	-0.027	0.84	0.91
Naive CD4	DSTYK	6.3	-0.15	0.00014	0.002
Naive CD4	DTD1	4.7	0.047	0.41	0.6
Naive CD4	DTD2	4.7	-0.09	0.13	0.3
Naive CD4	DTNB	5.3	-0.13	0.0025	0.018
Naive CD4	DTNBP1	5.4	0.11	0.015	0.067
Naive CD4	DTWD1	5	-0.087	0.073	0.2
Naive CD4	DTWD2	3.6	-0.27	0.0014	0.012
Naive CD4	DTX1	3.9	0.32	0.011	0.054
Naive CD4	DTX2	4.6	0.0019	0.98	0.99
Naive CD4	DTX2P1-UPK3BP1-PMS2P11	2.3	-0.15	0.14	0.31
Naive CD4	DTX3	3.8	0.15	0.058	0.17
Naive CD4	DTX3L	7.3	0.46	2.70E-07	1.30E-05
Naive CD4	DTX4	0.26	-0.5	0.052	0.16
Naive CD4	DTYMK	4.6	0.082	0.097	0.24
Naive CD4	DUOX1	2.6	-0.12	0.32	0.52
Naive CD4	DUS1L	8	-0.014	0.73	0.85
Naive CD4	DUS2	4.4	0.049	0.28	0.48
Naive CD4	DUS3L	6.1	-0.12	0.13	0.29
Naive CD4	DUS4L	2.9	-0.079	0.3	0.51
Naive CD4	DUSP1	5.9	0.4	0.0035	0.023
Naive CD4	DUSP10	2.8	0.00037	1	1
Naive CD4	DUSP11	6.6	-0.031	0.34	0.54
Naive CD4	DUSP12	5.6	-0.0052	0.9	0.95
Naive CD4	DUSP14	4.1	-0.12	0.058	0.17
Naive CD4	DUSP16	4.5	0.38	0.0012	0.01
Naive CD4	DUSP18	4.9	-0.032	0.52	0.7
Naive CD4	DUSP19	2.5	-0.3	0.03	0.11
Naive CD4	DUSP2	4.8	0.21	0.032	0.11
Naive CD4	DUSP22	5.8	0.036	0.47	0.65
Naive CD4	DUSP23	3.2	0.014	0.85	0.92
Naive CD4	DUSP28	3.2	0.054	0.39	0.58
Naive CD4	DUSP3	3.9	-0.066	0.35	0.55
Naive CD4	DUSP5	2.2	2.9	1.60E-17	2.00E-14
Naive CD4	DUSP6	0.28	0.76	0.0065	0.037
Naive CD4	DUSP7	3.7	0.093	0.2	0.39
Naive CD4	DUSP8	1.3	-0.28	0.05	0.16
Naive CD4	DUT	6.6	0.084	0.13	0.29
Naive CD4	DVL1	3.3	-0.003	0.97	0.99
Naive CD4	DVL2	5.8	-0.062	0.1	0.25
Naive CD4	DVL3	5.7	-0.0072	0.86	0.93
Naive CD4	DXO	5	0.011	0.78	0.88
Naive CD4	DYM	6.4	-0.15	0.00025	0.0031
Naive CD4	DYNC1H1	7.7	-0.016	0.75	0.86
Naive CD4	DYNC1I2	6	0.046	0.23	0.42
Naive CD4	DYNC1LI1	5	0.056	0.28	0.48
Naive CD4	DYNC1LI2	6.3	-0.011	0.75	0.86
Naive CD4	DYNC2H1	2.5	-0.39	0.0087	0.045
Naive CD4	DYNC2LI1	3	-0.03	0.68	0.82
Naive CD4	DYNLL1	6.2	0.1	0.062	0.18
Naive CD4	DYNLL2	0.45	0.63	0.036	0.12
Naive CD4	DYNLRB1	5.7	0.12	0.0057	0.034
Naive CD4	DYNLT1	6.5	0.17	0.0015	0.012
Naive CD4	DYNLT3	6.1	-0.055	0.31	0.51
Naive CD4	DYRK1A	3.9	0.083	0.33	0.54
Naive CD4	DYRK1B	3.3	0.063	0.38	0.58
Naive CD4	DYRK2	8	-0.28	8.10E-09	5.80E-07
Naive CD4	DYRK4	4	0.087	0.08	0.21
Naive CD4	DZANK1	2.2	-0.21	0.05	0.15
Naive CD4	DZIP3	5.4	0.059	0.49	0.67
Naive CD4	E2F1	1.5	0.41	0.054	0.16
Naive CD4	E2F3	3.6	-0.18	0.17	0.36
Naive CD4	E2F4	6.9	0.082	0.051	0.16
Naive CD4	E2F5	1.9	-0.23	0.019	0.081
Naive CD4	E2F6	3.8	-0.1	0.11	0.27
Naive CD4	E4F1	5.5	-0.036	0.5	0.68
Naive CD4	EAF1	4.9	0.13	0.05	0.16
Naive CD4	EAF2	2.9	-0.18	0.041	0.14
Naive CD4	EAPP	6.5	-0.026	0.48	0.66
Naive CD4	EARS2	5.3	-0.015	0.76	0.87
Naive CD4	EBAG9	5.5	0.021	0.59	0.75
Naive CD4	EBF4	0.34	-0.19	0.39	0.58
Naive CD4	EBLN2	3.1	0.0062	0.95	0.97
Naive CD4	EBLN3	7.2	-0.084	0.034	0.12
Naive CD4	EBNA1BP2	5.6	0.16	0.00019	0.0025
Naive CD4	EBP	4.8	0.26	2.40E-06	8.10E-05
Naive CD4	EBPL	4.5	0.0036	0.96	0.98
Naive CD4	ECD	6.4	-0.044	0.18	0.36
Naive CD4	ECE1	7.2	0.16	0.0026	0.019
Naive CD4	ECE2	1.9	0.22	0.04	0.13
Naive CD4	ECH1	7.5	0.1	0.02	0.083
Naive CD4	ECHDC1	6.6	0.053	0.12	0.28
Naive CD4	ECHDC2	5.3	0.14	0.0055	0.032
Naive CD4	ECHDC3	1.2	0.37	0.18	0.37
Naive CD4	ECHS1	6.3	0.079	0.056	0.17
Naive CD4	ECI1	4.8	-0.067	0.28	0.48
Naive CD4	ECI2	5.4	0.0081	0.84	0.92
Naive CD4	ECSIT	5.1	-0.038	0.42	0.61
Naive CD4	ECT2	2.2	0.19	0.25	0.44
Naive CD4	ECT2L	0.65	-0.33	0.055	0.17
Naive CD4	EDA	3.6	0.55	0.0026	0.019
Naive CD4	EDA2R	0.096	0.87	0.021	0.086
Naive CD4	EDAR	6.2	-0.29	0.00018	0.0025
Naive CD4	EDC3	6.1	0.0067	0.85	0.92
Naive CD4	EDC4	7.8	-0.0047	0.91	0.95
Naive CD4	EDEM1	7.6	-0.018	0.78	0.88
Naive CD4	EDEM2	5.6	0.1	0.0051	0.031
Naive CD4	EDEM3	7	-0.078	0.17	0.35
Naive CD4	EDF1	6.6	0.083	0.04	0.13
Naive CD4	EDNRB-AS1	0.094	-0.19	0.45	0.64
Naive CD4	EDRF1	6.3	-0.12	0.0066	0.037
Naive CD4	EDRF1-AS1	0.35	-0.11	0.54	0.71
Naive CD4	EEA1	6.3	-0.14	0.019	0.081
Naive CD4	EED	5.8	0.086	0.047	0.15
Naive CD4	EEF1A1	12	-0.02	0.68	0.81
Naive CD4	EEF1B2	7.9	-0.063	0.29	0.49
Naive CD4	EEF1D	8.7	0.0019	0.97	0.98
Naive CD4	EEF1E1	2.8	-0.043	0.63	0.78
Naive CD4	EEF1G	9.4	-0.029	0.56	0.73
Naive CD4	EEF2	7.7	0.11	0.37	0.57
Naive CD4	EEF2K	4.3	-0.11	0.14	0.31
Naive CD4	EEF2KMT	3.2	0.073	0.28	0.48
Naive CD4	EEFSEC	5.1	0.0084	0.86	0.93
Naive CD4	EEPD1	3.1	0.58	2.70E-06	8.90E-05
Naive CD4	EFCAB11	1.3	-0.32	0.032	0.11
Naive CD4	EFCAB13	4	-0.23	0.17	0.34
Naive CD4	EFCAB14	8.6	0.036	0.24	0.44
Naive CD4	EFCAB2	1.3	-0.11	0.55	0.72
Naive CD4	EFCAB5	0.87	-0.079	0.69	0.82
Naive CD4	EFCAB6	0.29	-0.032	0.91	0.95
Naive CD4	EFCAB7	4.1	-0.14	0.032	0.11
Naive CD4	EFCC1	0.46	-0.63	0.1	0.25
Naive CD4	EFEMP2	3.1	-0.18	0.044	0.14
Naive CD4	EFHC1	3.8	-0.28	0.0028	0.02
Naive CD4	EFHC2	3.9	0.59	3.40E-06	0.00011
Naive CD4	EFHD1	1.9	0.17	0.37	0.57
Naive CD4	EFHD2	5.7	0.052	0.5	0.68
Naive CD4	EFNA1	3.8	0.3	0.019	0.079
Naive CD4	EFNA3	0.52	0.24	0.12	0.28
Naive CD4	EFNA4	1.7	0.043	0.69	0.82
Naive CD4	EFNB1	3.1	0.11	0.2	0.39
Naive CD4	EFR3A	7.4	-0.0026	0.95	0.97
Naive CD4	EFR3B	0.34	-0.43	0.14	0.31
Naive CD4	EFTUD1	5.6	0.091	0.069	0.19
Naive CD4	EFTUD2	7.5	0.1	0.0018	0.014
Naive CD4	EGLN1	6.9	-0.095	0.011	0.053
Naive CD4	EGLN3	0.32	1.4	0.00012	0.0018
Naive CD4	EHBP1	4.9	-0.021	0.68	0.81
Naive CD4	EHBP1L1	5.1	0.033	0.64	0.79
Naive CD4	EHD1	7.3	-0.072	0.097	0.24
Naive CD4	EHD3	3	-0.083	0.4	0.6
Naive CD4	EHD4	4.8	0.15	0.016	0.071
Naive CD4	EHHADH	1.9	0.42	0.0065	0.037
Naive CD4	EHMT1	6.7	-0.016	0.67	0.81
Naive CD4	EHMT2	6.6	-0.039	0.29	0.49
Naive CD4	EI24	6.6	0.058	0.08	0.21
Naive CD4	EID1	7.3	0.14	0.015	0.068
Naive CD4	EID2	5.5	-0.067	0.18	0.36
Naive CD4	EID2B	3.7	-0.084	0.18	0.36
Naive CD4	EID3	4.2	-0.14	0.03	0.11
Naive CD4	EIF1	9.7	0.085	0.044	0.14
Naive CD4	EIF1AD	5	-0.02	0.75	0.86
Naive CD4	EIF1AX	6.7	-0.009	0.84	0.91
Naive CD4	EIF1AX-AS1	0.12	-0.27	0.23	0.42
Naive CD4	EIF1B	5.9	-0.076	0.04	0.13
Naive CD4	EIF1B-AS1	2.8	0.064	0.46	0.65
Naive CD4	EIF2A	6.6	0.044	0.2	0.39
Naive CD4	EIF2AK1	7.8	0.031	0.26	0.46
Naive CD4	EIF2AK2	7.4	0.82	2.20E-10	2.80E-08
Naive CD4	EIF2AK3	5.4	-0.13	0.0065	0.037
Naive CD4	EIF2AK4	5.6	-0.058	0.19	0.38
Naive CD4	EIF2B1	7.2	0.042	0.13	0.29
Naive CD4	EIF2B2	5.2	0.076	0.089	0.23
Naive CD4	EIF2B3	5.7	-0.039	0.39	0.59
Naive CD4	EIF2B4	6.5	-0.016	0.62	0.77
Naive CD4	EIF2B5	7.9	-0.0096	0.72	0.84
Naive CD4	EIF2D	6.1	-0.021	0.51	0.69
Naive CD4	EIF2S1	7.1	0.11	0.0049	0.03
Naive CD4	EIF2S2	6.1	0.1	0.048	0.15
Naive CD4	EIF2S3	7.7	0.055	0.15	0.32
Naive CD4	EIF3A	8.3	0.17	3.40E-07	1.50E-05
Naive CD4	EIF3B	8.4	0.058	0.031	0.11
Naive CD4	EIF3D	7.7	0.11	0.00039	0.0045
Naive CD4	EIF3E	7.9	0.046	0.23	0.43
Naive CD4	EIF3F	7.4	0.0025	0.95	0.97
Naive CD4	EIF3G	6.7	0.072	0.039	0.13
Naive CD4	EIF3H	7.4	0.067	0.041	0.14
Naive CD4	EIF3I	7.1	0.18	1.50E-06	5.40E-05
Naive CD4	EIF3J	5.4	0.11	0.03	0.11
Naive CD4	EIF3J-AS1	5	-0.14	0.0076	0.041
Naive CD4	EIF3K	6.7	0.12	0.0044	0.028
Naive CD4	EIF3L	7.8	-0.094	0.041	0.14
Naive CD4	EIF3M	7	0.021	0.42	0.62
Naive CD4	EIF4A2	9	0.054	0.045	0.15
Naive CD4	EIF4A3	6.7	0.075	0.076	0.21
Naive CD4	EIF4B	8.1	-0.05	0.2	0.4
Naive CD4	EIF4E	6.2	0.074	0.065	0.19
Naive CD4	EIF4E2	6.7	0.093	0.0043	0.027
Naive CD4	EIF4E3	7.1	0.048	0.55	0.72
Naive CD4	EIF4EBP1	2.7	0.21	0.011	0.053
Naive CD4	EIF4EBP2	8	0.1	0.012	0.058
Naive CD4	EIF4ENIF1	5.6	0.064	0.093	0.24
Naive CD4	EIF4G1	7	0.091	0.027	0.1
Naive CD4	EIF4G2	10	0.045	0.15	0.32
Naive CD4	EIF4G3	5	0.0083	0.91	0.95
Naive CD4	EIF4H	8.2	0.061	0.027	0.1
Naive CD4	EIF5	8.9	0.0081	0.78	0.88
Naive CD4	EIF5A	6.8	0.084	0.53	0.7
Naive CD4	EIF5A2	3.9	-0.11	0.14	0.31
Naive CD4	EIF5B	6.8	0.1	0.0061	0.035
Naive CD4	EIF6	6.3	0.19	8.30E-06	0.00022
Naive CD4	ELAC1	4.7	-0.07	0.22	0.41
Naive CD4	ELAC2	7.2	0.055	0.11	0.27
Naive CD4	ELAVL1	6.5	0.072	0.023	0.09
Naive CD4	ELF1	8.3	-0.02	0.62	0.77
Naive CD4	ELF2	6.4	0.044	0.42	0.61
Naive CD4	ELF4	5.4	0.13	0.013	0.061
Naive CD4	ELK1	4.7	0.15	0.012	0.058
Naive CD4	ELK3	6.4	0.061	0.26	0.46
Naive CD4	ELK4	5.6	-0.016	0.78	0.88
Naive CD4	ELL	4.9	0.08	0.17	0.35
Naive CD4	ELL2	3.3	-0.048	0.61	0.77
Naive CD4	ELL3	2.5	-0.13	0.17	0.35
Naive CD4	ELMO1	7.6	-0.013	0.66	0.8
Naive CD4	ELMO1-AS1	0.14	-0.45	0.05	0.16
Naive CD4	ELMO2	7.2	0.18	8.60E-05	0.0014
Naive CD4	ELMO3	0.89	0.018	0.9	0.95
Naive CD4	ELMOD2	5.6	-0.17	0.0016	0.013
Naive CD4	ELMOD3	5.9	0.0066	0.86	0.93
Naive CD4	ELMSAN1	6	-0.14	0.013	0.061
Naive CD4	ELOF1	5.1	0.067	0.1	0.26
Naive CD4	ELOVL1	5.7	0.24	5.90E-07	2.40E-05
Naive CD4	ELOVL4	1.1	0.37	0.21	0.4
Naive CD4	ELOVL5	6.6	0.13	0.011	0.053
Naive CD4	ELOVL6	0.47	0.31	0.16	0.33
Naive CD4	ELP2	7.4	-0.13	7.00E-05	0.0012
Naive CD4	ELP3	6.1	0.13	0.0033	0.022
Naive CD4	ELP4	4.9	-0.058	0.22	0.42
Naive CD4	ELP5	5.7	0.055	0.11	0.27
Naive CD4	ELP6	4.7	0.015	0.74	0.85
Naive CD4	EMB	8	0.11	0.044	0.14
Naive CD4	EMBP1	3	-0.083	0.41	0.6
Naive CD4	EMC1	6.2	0.041	0.34	0.54
Naive CD4	EMC10	3.6	-0.019	0.8	0.89
Naive CD4	EMC2	4.9	0.0078	0.89	0.94
Naive CD4	EMC3	5.9	0.11	0.0043	0.027
Naive CD4	EMC3-AS1	2	0.14	0.21	0.4
Naive CD4	EMC4	6.2	0.079	0.04	0.13
Naive CD4	EMC7	5.9	0.14	0.0015	0.012
Naive CD4	EMC8	5.2	0.066	0.12	0.28
Naive CD4	EMC9	3.8	0.095	0.11	0.27
Naive CD4	EMD	4.3	0.087	0.11	0.26
Naive CD4	EME1	0.74	-0.11	0.62	0.77
Naive CD4	EME2	1.2	-0.14	0.29	0.5
Naive CD4	EMG1	5.7	0.071	0.043	0.14
Naive CD4	EMILIN1	1.2	-0.14	0.35	0.55
Naive CD4	EMILIN2	3.4	0.13	0.29	0.49
Naive CD4	EML2	4.8	0.16	0.049	0.15
Naive CD4	EML3	5.9	0.024	0.63	0.78
Naive CD4	EML4	8.3	-0.084	0.078	0.21
Naive CD4	EML5	3.6	-0.37	0.00069	0.007
Naive CD4	EMP3	7.5	0.25	1.70E-05	0.0004
Naive CD4	ENC1	-0.2	-0.31	0.38	0.58
Naive CD4	ENDOD1	4.6	0.057	0.44	0.63
Naive CD4	ENDOG	2.3	0.043	0.73	0.85
Naive CD4	ENDOV	3.2	-0.0028	0.97	0.99
Naive CD4	ENG	4.3	0.15	0.052	0.16
Naive CD4	ENGASE	6.9	-0.14	0.034	0.12
Naive CD4	ENKD1	1.5	0.092	0.39	0.58
Naive CD4	ENO1	9.8	0.32	4.00E-08	2.50E-06
Naive CD4	ENO1-AS1	2	-0.034	0.79	0.88
Naive CD4	ENO2	6.5	-0.16	0.011	0.053
Naive CD4	ENO3	2.4	0.061	0.56	0.72
Naive CD4	ENOPH1	6	0.031	0.39	0.59
Naive CD4	ENOSF1	5.9	-0.16	0.047	0.15
Naive CD4	ENOX2	5.3	0.075	0.14	0.3
Naive CD4	ENPP2	3.6	-0.44	5.90E-05	0.0011
Naive CD4	ENPP3	0.52	-0.64	0.0098	0.049
Naive CD4	ENPP4	5	-0.23	0.00056	0.0059
Naive CD4	ENPP5	2.1	0.75	0.0012	0.01
Naive CD4	ENSA	6.2	0.06	0.068	0.19
Naive CD4	ENTHD1	-0.13	-0.76	0.026	0.098
Naive CD4	ENTHD2	4.6	-0.022	0.73	0.84
Naive CD4	ENTPD1	4.5	0.02	0.75	0.86
Naive CD4	ENTPD1-AS1	1.8	-0.23	0.029	0.11
Naive CD4	ENTPD3-AS1	2.5	0.033	0.73	0.85
Naive CD4	ENTPD4	7.9	-0.16	0.0026	0.019
Naive CD4	ENTPD5	3.7	0.045	0.46	0.65
Naive CD4	ENTPD6	6.8	-0.082	0.037	0.13
Naive CD4	ENTPD7	2.9	0.0035	0.97	0.98
Naive CD4	ENY2	6	0.038	0.27	0.47
Naive CD4	EOGT	4.4	0.1	0.23	0.42
Naive CD4	EOMES	2.4	0.7	0.012	0.056
Naive CD4	EP300	7	0.011	0.8	0.89
Naive CD4	EP400	5.1	0.017	0.76	0.87
Naive CD4	EP400NL	3.1	0.084	0.25	0.44
Naive CD4	EPB41	8.4	-0.054	0.25	0.45
Naive CD4	EPB41L2	3	0.071	0.63	0.78
Naive CD4	EPB41L3	3.6	-0.18	0.68	0.82
Naive CD4	EPB41L4A	2.8	-0.091	0.35	0.55
Naive CD4	EPB41L4A-AS1	3.8	-0.05	0.44	0.63
Naive CD4	EPB41L5	3.9	-0.24	0.0052	0.031
Naive CD4	EPC1	6.3	-0.077	0.089	0.23
Naive CD4	EPC2	3.3	0.022	0.81	0.9
Naive CD4	EPDR1	0.35	0.88	0.0093	0.048
Naive CD4	EPG5	5.5	-0.2	0.01	0.05
Naive CD4	EPGN	0.055	1.6	0.0008	0.0078
Naive CD4	EPHA1	6.4	-0.22	0.0057	0.033
Naive CD4	EPHA1-AS1	5.7	-0.33	0.0014	0.012
Naive CD4	EPHA4	3.4	0.4	0.058	0.17
Naive CD4	EPHB3	0.15	-0.41	0.19	0.38
Naive CD4	EPHB4	1.6	0.23	0.077	0.21
Naive CD4	EPHB6	6.4	-0.26	0.0048	0.03
Naive CD4	EPHX1	3	-0.1	0.27	0.47
Naive CD4	EPHX2	7.9	-0.022	0.69	0.82
Naive CD4	EPM2A	3.8	-0.075	0.43	0.62
Naive CD4	EPM2AIP1	6.2	-0.22	0.00037	0.0043
Naive CD4	EPN1	3.4	0.23	0.003	0.021
Naive CD4	EPN2	2.3	-0.34	0.013	0.061
Naive CD4	EPOR	3.7	-0.019	0.75	0.86
Naive CD4	EPPK1	5.9	-0.23	0.082	0.22
Naive CD4	EPRS	7.4	0.088	0.0041	0.026
Naive CD4	EPS15	6.8	0.12	0.014	0.065
Naive CD4	EPS15L1	5	0.028	0.59	0.75
Naive CD4	EPS8	2.6	-0.22	0.18	0.36
Naive CD4	EPS8L2	2.5	0.31	0.0039	0.025
Naive CD4	EPSTI1	6.7	1.1	1.30E-12	3.70E-10
Naive CD4	EPT1	4.3	0.057	0.46	0.65
Naive CD4	ERAL1	5.9	0.041	0.22	0.41
Naive CD4	ERAP1	7.9	-0.11	0.078	0.21
Naive CD4	ERAP2	9	0.16	0.44	0.63
Naive CD4	ERBB2	2.8	0.022	0.83	0.91
Naive CD4	ERBB2IP	8.1	-0.093	0.082	0.22
Naive CD4	ERBB3	0.62	-0.71	0.02	0.082
Naive CD4	ERC1	6.5	-0.076	0.23	0.42
Naive CD4	ERCC1	5.1	-0.099	0.015	0.066
Naive CD4	ERCC2	3.2	-0.17	0.038	0.13
Naive CD4	ERCC3	7.2	0.021	0.47	0.66
Naive CD4	ERCC4	4.6	0.021	0.67	0.81
Naive CD4	ERCC5	3.2	-0.044	0.49	0.67
Naive CD4	ERCC6	4.2	-0.3	0.00022	0.0029
Naive CD4	ERCC6L	1.7	-0.089	0.63	0.78
Naive CD4	ERCC6L2	7.4	-0.0091	0.88	0.94
Naive CD4	ERCC8	4.2	-0.052	0.37	0.56
Naive CD4	ERF	1.1	-0.13	0.24	0.44
Naive CD4	ERGIC1	4.3	0.19	0.015	0.066
Naive CD4	ERGIC2	6.8	-0.0068	0.87	0.93
Naive CD4	ERGIC3	5.9	0.077	0.068	0.19
Naive CD4	ERH	4.2	0.23	0.004	0.026
Naive CD4	ERI1	5	-0.13	0.02	0.082
Naive CD4	ERI2	2.4	-0.3	0.016	0.069
Naive CD4	ERI3	5.3	0.1	0.0071	0.039
Naive CD4	ERICH1	5.4	0.012	0.84	0.91
Naive CD4	ERICH6-AS1	0.84	-0.076	0.57	0.74
Naive CD4	ERLEC1	6	0.05	0.31	0.51
Naive CD4	ERLIN1	5.7	0.055	0.21	0.4
Naive CD4	ERLIN2	3.2	-0.1	0.16	0.34
Naive CD4	ERMAP	3	-0.093	0.27	0.47
Naive CD4	ERMARD	5.4	-0.047	0.29	0.49
Naive CD4	ERMN	1.6	0.012	0.95	0.97
Naive CD4	ERMP1	5.6	-0.2	0.0023	0.017
Naive CD4	ERN1	4.6	0.44	0.00014	0.002
Naive CD4	ERO1A	7.1	0.093	0.025	0.097
Naive CD4	ERO1B	5.2	-0.28	6.40E-06	0.00018
Naive CD4	ERP27	5.2	-0.14	0.037	0.13
Naive CD4	ERP29	7	0.16	5.00E-05	0.00091
Naive CD4	ERP44	6.9	0.061	0.06	0.18
Naive CD4	ERRFI1	0.18	-0.27	0.33	0.54
Naive CD4	ERV3-1	2.9	-0.019	0.83	0.91
Naive CD4	ERVH48-1	0.96	-0.25	0.4	0.6
Naive CD4	ERVK13-1	4.8	-0.12	0.09	0.23
Naive CD4	ESAM	1.9	0.082	0.64	0.79
Naive CD4	ESCO1	6.4	-0.14	0.0023	0.017
Naive CD4	ESD	6.6	0.049	0.16	0.34
Naive CD4	ESF1	5.8	0.13	0.0041	0.026
Naive CD4	ESPNP	-0.072	-0.28	0.38	0.58
Naive CD4	ESR1	1.8	0.28	0.12	0.28
Naive CD4	ESR2	0.94	0.31	0.067	0.19
Naive CD4	ESRP2	0.7	-0.16	0.43	0.62
Naive CD4	ESRRA	4.1	0.12	0.073	0.2
Naive CD4	ESYT1	9.4	0.0054	0.88	0.94
Naive CD4	ESYT2	8.9	-0.0045	0.93	0.96
Naive CD4	ETAA1	5.3	-0.054	0.28	0.48
Naive CD4	ETF1	5.7	0.28	9.30E-08	5.10E-06
Naive CD4	ETFA	6.3	0.087	0.017	0.075
Naive CD4	ETFB	4.8	0.2	0.00014	0.0021
Naive CD4	ETFDH	4.5	-0.1	0.096	0.24
Naive CD4	ETHE1	4.2	0.11	0.074	0.2
Naive CD4	ETNK1	7.3	-0.0097	0.87	0.93
Naive CD4	ETNK2	1.6	-0.23	0.16	0.34
Naive CD4	ETS1	9.8	0.37	9.40E-05	0.0015
Naive CD4	ETS2	4.7	-0.15	0.021	0.086
Naive CD4	ETV3	3.4	0.12	0.16	0.33
Naive CD4	ETV6	5.5	0.22	0.00055	0.0058
Naive CD4	ETV7	1.8	2.3	1.70E-09	1.60E-07
Naive CD4	EVA1C	3.1	0.33	0.0052	0.031
Naive CD4	EVI2A	6.3	-0.19	0.00057	0.006
Naive CD4	EVI2B	6.6	-0.11	0.026	0.098
Naive CD4	EVI5	1.3	-0.16	0.43	0.62
Naive CD4	EVI5L	3.4	0.023	0.75	0.86
Naive CD4	EVL	7.7	-0.07	0.1	0.25
Naive CD4	EWSR1	8.7	0.033	0.22	0.41
Naive CD4	EXD2	5.1	0.047	0.35	0.55
Naive CD4	EXD3	3.9	-0.097	0.22	0.41
Naive CD4	EXO5	4.1	-0.02	0.77	0.87
Naive CD4	EXOC1	6.4	-0.0026	0.95	0.97
Naive CD4	EXOC2	7.5	0.016	0.64	0.79
Naive CD4	EXOC3	5.9	0.027	0.64	0.79
Naive CD4	EXOC3-AS1	2	-0.031	0.78	0.88
Naive CD4	EXOC4	6.3	-0.028	0.59	0.75
Naive CD4	EXOC5	7.1	0.03	0.43	0.62
Naive CD4	EXOC6	4.7	-0.02	0.72	0.84
Naive CD4	EXOC6B	3.8	-0.18	0.037	0.13
Naive CD4	EXOC7	7.4	0.055	0.048	0.15
Naive CD4	EXOC8	4.2	-0.11	0.15	0.32
Naive CD4	EXOG	4.5	0.0026	0.96	0.98
Naive CD4	EXOSC1	5.5	0.065	0.072	0.2
Naive CD4	EXOSC10	7.7	0.01	0.71	0.83
Naive CD4	EXOSC2	6	-0.021	0.56	0.73
Naive CD4	EXOSC3	5.4	-0.0062	0.89	0.94
Naive CD4	EXOSC4	3.7	0.034	0.59	0.75
Naive CD4	EXOSC5	5.3	0.13	0.035	0.12
Naive CD4	EXOSC6	5.8	-0.0023	0.97	0.98
Naive CD4	EXOSC7	5.4	0.039	0.31	0.51
Naive CD4	EXOSC8	6.6	-0.055	0.11	0.26
Naive CD4	EXOSC9	5.6	0.07	0.05	0.16
Naive CD4	EXPH5	4.2	-0.43	0.00022	0.0029
Naive CD4	EXT1	4.1	-0.021	0.76	0.87
Naive CD4	EXT2	6.1	0.017	0.65	0.79
Naive CD4	EXTL2	2.3	-0.17	0.22	0.42
Naive CD4	EXTL3	4.2	-0.22	0.0076	0.041
Naive CD4	EYA3	4.7	-0.1	0.21	0.4
Naive CD4	EYS	1.1	-0.36	0.017	0.074
Naive CD4	EZH1	7.3	-0.12	0.0061	0.035
Naive CD4	EZH2	4.2	0.016	0.82	0.91
Naive CD4	EZR	8.1	0.19	0.00012	0.0018
Naive CD4	F11R	5.9	0.036	0.56	0.73
Naive CD4	F13A1	-0.22	0.24	0.63	0.78
Naive CD4	F2RL1	3.6	0.38	0.00042	0.0047
Naive CD4	F2RL2	1.8	-0.074	0.61	0.77
Naive CD4	F5	4.8	-0.081	0.51	0.69
Naive CD4	F8	1.8	0.22	0.17	0.35
Naive CD4	F8A1	4.1	0.13	0.035	0.12
Naive CD4	FAAH	3	0.21	0.077	0.21
Naive CD4	FAAH2	5.2	-0.04	0.62	0.77
Naive CD4	FAAP100	5.5	-0.024	0.65	0.79
Naive CD4	FAAP20	4.8	0.13	0.028	0.1
Naive CD4	FAAP24	1.5	0.11	0.41	0.6
Naive CD4	FABP3	0.47	-0.34	0.068	0.19
Naive CD4	FABP5	2	0.12	0.34	0.54
Naive CD4	FADD	5.7	0.066	0.21	0.4
Naive CD4	FADS1	1.1	0.84	0.0086	0.045
Naive CD4	FADS3	1.3	0.36	0.042	0.14
Naive CD4	FAF1	6.4	0.024	0.44	0.63
Naive CD4	FAF2	6.4	-0.0056	0.89	0.94
Naive CD4	FAH	2.2	-0.044	0.7	0.83
Naive CD4	FAHD1	4.4	0.084	0.15	0.32
Naive CD4	FAHD2A	4.7	-0.035	0.48	0.66
Naive CD4	FAHD2B	3.7	0.091	0.15	0.32
Naive CD4	FAHD2CP	1.1	0.066	0.57	0.73
Naive CD4	FAIM	2.6	0.0019	0.98	0.99
Naive CD4	FAM101B	6.4	0.054	0.56	0.73
Naive CD4	FAM102A	9	-0.038	0.44	0.63
Naive CD4	FAM102B	4.6	-0.17	0.026	0.098
Naive CD4	FAM103A1	2.7	0.041	0.55	0.72
Naive CD4	FAM104A	6.6	-0.041	0.2	0.39
Naive CD4	FAM104B	3.6	0.013	0.83	0.91
Naive CD4	FAM105A	6.3	-0.069	0.13	0.3
Naive CD4	FAM107B	9.1	-0.025	0.55	0.72
Naive CD4	FAM109A	1.2	0.12	0.39	0.59
Naive CD4	FAM109B	1.4	0.38	0.011	0.053
Naive CD4	FAM110A	4.2	0.24	0.0014	0.012
Naive CD4	FAM111A	6.5	-0.074	0.13	0.3
Naive CD4	FAM114A2	5.4	-0.12	0.011	0.052
Naive CD4	FAM117A	6.3	-0.016	0.75	0.86
Naive CD4	FAM117B	7.2	-0.2	0.00071	0.0071
Naive CD4	FAM118A	7	-0.34	0.073	0.2
Naive CD4	FAM118B	4.6	-0.025	0.6	0.76
Naive CD4	FAM120A	5.3	0.14	0.0026	0.019
Naive CD4	FAM120AOS	6.2	-0.083	0.0098	0.049
Naive CD4	FAM120B	7.4	-0.11	0.0016	0.013
Naive CD4	FAM120C	3.6	-0.11	0.14	0.31
Naive CD4	FAM122A	5.8	-0.3	3.40E-10	4.10E-08
Naive CD4	FAM122B	5	-0.03	0.61	0.76
Naive CD4	FAM122C	3.8	0.071	0.27	0.47
Naive CD4	FAM126A	5	0.092	0.27	0.47
Naive CD4	FAM126B	6.7	-0.061	0.11	0.27
Naive CD4	FAM127A	4.3	-0.012	0.82	0.91
Naive CD4	FAM127B	4.6	-0.023	0.69	0.82
Naive CD4	FAM129A	3.4	2	8.60E-11	1.30E-08
Naive CD4	FAM129B	0.31	0.68	0.0015	0.012
Naive CD4	FAM131A	1	0.013	0.93	0.96
Naive CD4	FAM133B	5.5	0.028	0.52	0.69
Naive CD4	FAM134A	6.4	0.096	0.054	0.16
Naive CD4	FAM134B	6.8	-0.0047	0.94	0.97
Naive CD4	FAM134C	7.9	-0.045	0.18	0.37
Naive CD4	FAM135A	4	-0.19	0.027	0.1
Naive CD4	FAM136A	6.2	-0.024	0.61	0.76
Naive CD4	FAM13A	7.6	1.3	3.90E-11	6.60E-09
Naive CD4	FAM13A-AS1	3	0.078	0.5	0.68
Naive CD4	FAM13B	6.3	-0.033	0.67	0.81
Naive CD4	FAM149B1	3.4	-0.083	0.24	0.44
Naive CD4	FAM153A	3.4	-0.18	0.26	0.46
Naive CD4	FAM153B	3.6	-0.44	0.013	0.059
Naive CD4	FAM153C	2.4	-0.24	0.15	0.33
Naive CD4	FAM156A	0.85	-0.36	0.027	0.1
Naive CD4	FAM159A	1.8	-0.083	0.42	0.62
Naive CD4	FAM160A2	5.7	-0.03	0.57	0.74
Naive CD4	FAM160B1	5.6	0.048	0.45	0.64
Naive CD4	FAM160B2	6.3	-0.05	0.33	0.53
Naive CD4	FAM161A	2.8	-0.14	0.12	0.28
Naive CD4	FAM161B	3.5	-0.25	0.0016	0.013
Naive CD4	FAM162A	5.8	0.13	0.0024	0.018
Naive CD4	FAM168A	3.5	0.066	0.47	0.65
Naive CD4	FAM168B	6.5	-0.065	0.37	0.57
Naive CD4	FAM169A	5.5	-0.12	0.046	0.15
Naive CD4	FAM171A1	5.1	-0.11	0.071	0.2
Naive CD4	FAM171A2	-0.032	-0.47	0.078	0.21
Naive CD4	FAM172A	6	-0.018	0.67	0.81
Naive CD4	FAM172BP	1.1	-0.31	0.14	0.31
Naive CD4	FAM173A	3.1	-0.099	0.46	0.64
Naive CD4	FAM173B	3.5	-0.014	0.84	0.91
Naive CD4	FAM174A	2.6	0.018	0.81	0.9
Naive CD4	FAM174B	2.7	0.49	0.031	0.11
Naive CD4	FAM175A	5	-0.18	0.00013	0.0019
Naive CD4	FAM175B	5.3	-0.053	0.22	0.42
Naive CD4	FAM177A1	4.3	0.045	0.35	0.55
Naive CD4	FAM178B	1	-0.18	0.26	0.46
Naive CD4	FAM179A	0.29	-0.27	0.28	0.48
Naive CD4	FAM179B	5.7	-0.17	0.0011	0.0095
Naive CD4	FAM184A	4	-0.28	0.0057	0.033
Naive CD4	FAM184B	2.5	-0.12	0.29	0.5
Naive CD4	FAM185A	4.6	-0.16	0.0092	0.047
Naive CD4	FAM186B	0.6	-0.5	0.015	0.068
Naive CD4	FAM188A	4.6	-0.12	0.017	0.074
Naive CD4	FAM189B	1.3	0.033	0.79	0.88
Naive CD4	FAM192A	6.7	0.1	0.001	0.0093
Naive CD4	FAM193A	5.6	-0.059	0.24	0.44
Naive CD4	FAM193B	6.4	-0.097	0.093	0.23
Naive CD4	FAM195A	4	0.12	0.11	0.26
Naive CD4	FAM195B	4.7	0.098	0.089	0.23
Naive CD4	FAM199X	5.7	-0.13	0.024	0.093
Naive CD4	FAM19A1	3.6	0.26	0.13	0.29
Naive CD4	FAM19A2	0.43	0.053	0.85	0.92
Naive CD4	FAM200A	4.6	-0.031	0.6	0.76
Naive CD4	FAM200B	5.4	-0.052	0.29	0.5
Naive CD4	FAM201A	2	-0.0072	0.97	0.98
Naive CD4	FAM204A	6	-0.00022	1	1
Naive CD4	FAM206A	5.2	-0.0067	0.89	0.94
Naive CD4	FAM207A	2.2	0.11	0.22	0.42
Naive CD4	FAM208A	6.7	-0.011	0.81	0.9
Naive CD4	FAM208B	6.2	0.039	0.51	0.68
Naive CD4	FAM20B	5.1	-0.066	0.27	0.47
Naive CD4	FAM210A	4.1	0.13	0.025	0.095
Naive CD4	FAM210B	6.1	-0.075	0.059	0.17
Naive CD4	FAM213A	4.3	-0.058	0.44	0.63
Naive CD4	FAM213B	4.2	-0.054	0.41	0.6
Naive CD4	FAM214A	5.5	-0.044	0.34	0.54
Naive CD4	FAM214B	3.5	0.25	0.0018	0.014
Naive CD4	FAM215A	1.1	0.14	0.35	0.55
Naive CD4	FAM216A	4.3	-0.18	0.0036	0.024
Naive CD4	FAM217B	6.2	0.024	0.54	0.71
Naive CD4	FAM218A	2.1	-0.018	0.89	0.94
Naive CD4	FAM219A	1.8	0.046	0.63	0.78
Naive CD4	FAM219B	6.5	-0.031	0.5	0.68
Naive CD4	FAM21A	7.2	-0.025	0.5	0.68
Naive CD4	FAM21C	7	-0.028	0.41	0.6
Naive CD4	FAM21EP	0.67	0.086	0.61	0.76
Naive CD4	FAM220A	2.7	0.13	0.19	0.37
Naive CD4	FAM221A	2.6	-0.04	0.64	0.79
Naive CD4	FAM222B	5	-0.039	0.54	0.71
Naive CD4	FAM227B	3.2	-0.13	0.048	0.15
Naive CD4	FAM228B	2.9	0.14	0.045	0.14
Naive CD4	FAM229B	2.8	-0.25	0.011	0.052
Naive CD4	FAM24B	1.8	-0.026	0.8	0.89
Naive CD4	FAM26F	3.1	0.69	0.055	0.17
Naive CD4	FAM32A	7	-0.0085	0.8	0.89
Naive CD4	FAM35A	6.1	-0.041	0.36	0.55
Naive CD4	FAM3A	5.3	-0.068	0.17	0.35
Naive CD4	FAM3C	4.7	-0.22	0.00012	0.0018
Naive CD4	FAM43A	2.7	-0.26	0.1	0.25
Naive CD4	FAM45A	5.1	0.15	0.0094	0.048
Naive CD4	FAM46A	4.9	0.06	0.36	0.55
Naive CD4	FAM46C	2.7	0.064	0.69	0.82
Naive CD4	FAM49A	0.26	0.39	0.32	0.53
Naive CD4	FAM49B	7.7	0.057	0.12	0.28
Naive CD4	FAM50A	5.9	0.12	0.0056	0.033
Naive CD4	FAM50B	4.3	0.022	0.79	0.89
Naive CD4	FAM53A	1.7	-0.071	0.59	0.75
Naive CD4	FAM53B	4.3	0.49	0.034	0.12
Naive CD4	FAM53B-AS1	0.49	0.092	0.65	0.8
Naive CD4	FAM53C	6.1	-0.1	0.026	0.098
Naive CD4	FAM58A	4.9	0.063	0.17	0.35
Naive CD4	FAM60A	7.3	0.022	0.51	0.69
Naive CD4	FAM63A	5.9	-0.12	0.045	0.14
Naive CD4	FAM63B	5.7	0.1	0.16	0.34
Naive CD4	FAM65A	3.8	0.093	0.24	0.43
Naive CD4	FAM65B	11	0.013	0.68	0.82
Naive CD4	FAM65C	2.2	0.18	0.14	0.31
Naive CD4	FAM66A	0.77	-0.2	0.4	0.59
Naive CD4	FAM66B	1.3	-0.29	0.064	0.18
Naive CD4	FAM66C	2.5	-0.24	0.046	0.15
Naive CD4	FAM66D	0.91	-0.71	0.019	0.079
Naive CD4	FAM69A	6.5	0.17	0.00073	0.0073
Naive CD4	FAM73A	5.3	-0.086	0.085	0.22
Naive CD4	FAM73B	6	-0.071	0.15	0.32
Naive CD4	FAM76A	4.5	-0.051	0.41	0.61
Naive CD4	FAM76B	6	-0.057	0.26	0.46
Naive CD4	FAM78A	5.8	-0.015	0.76	0.87
Naive CD4	FAM83D	1.6	0.12	0.4	0.59
Naive CD4	FAM83G	2.1	0.19	0.18	0.36
Naive CD4	FAM84B	5.8	0.022	0.72	0.84
Naive CD4	FAM86B1	0.46	-0.019	0.92	0.96
Naive CD4	FAM86B3P	1.5	-0.37	0.02	0.083
Naive CD4	FAM86C1	3.1	0.04	0.71	0.83
Naive CD4	FAM86C2P	2	-0.15	0.24	0.44
Naive CD4	FAM86DP	3.7	-0.051	0.49	0.67
Naive CD4	FAM86EP	2.6	-0.027	0.8	0.89
Naive CD4	FAM86FP	0.43	0.28	0.17	0.35
Naive CD4	FAM86HP	0.86	-0.1	0.48	0.66
Naive CD4	FAM86JP	1	-0.22	0.21	0.4
Naive CD4	FAM87B	0.96	0.015	0.91	0.95
Naive CD4	FAM89A	3.1	-0.19	0.029	0.11
Naive CD4	FAM89B	6.2	-0.0081	0.89	0.94
Naive CD4	FAM8A1	5.7	-0.28	2.20E-05	0.00048
Naive CD4	FAM91A1	6	-0.11	0.088	0.23
Naive CD4	FAM92A1	1.6	0.17	0.31	0.51
Naive CD4	FAM95C	0.061	-0.037	0.9	0.95
Naive CD4	FAM96A	5.5	0.14	0.0017	0.014
Naive CD4	FAM96B	4.8	0.2	0.00014	0.0021
Naive CD4	FAM98A	5.5	0.12	0.02	0.084
Naive CD4	FAM98B	3.5	-0.14	0.15	0.32
Naive CD4	FAM98C	5	-0.056	0.3	0.5
Naive CD4	FAN1	6.3	-0.048	0.33	0.53
Naive CD4	FANCA	2.5	0.012	0.92	0.96
Naive CD4	FANCB	2.4	0.011	0.93	0.96
Naive CD4	FANCC	3.7	-0.27	0.0071	0.039
Naive CD4	FANCD2	5.1	-0.1	0.11	0.27
Naive CD4	FANCE	3.9	0.053	0.48	0.66
Naive CD4	FANCF	5.9	-0.13	0.0025	0.018
Naive CD4	FANCG	4.6	0.06	0.22	0.41
Naive CD4	FANCI	4.4	0.06	0.46	0.64
Naive CD4	FANCL	2.6	0.071	0.42	0.61
Naive CD4	FANCM	5.2	-0.0065	0.91	0.95
Naive CD4	FAR1	5.5	0.031	0.57	0.74
Naive CD4	FAR2	3.9	1.4	9.50E-16	6.60E-13
Naive CD4	FARP1	0.53	0.28	0.14	0.31
Naive CD4	FARP2	3.8	-0.06	0.39	0.58
Naive CD4	FARS2	5.2	-0.032	0.53	0.71
Naive CD4	FARSA	6.7	0.13	0.00082	0.008
Naive CD4	FARSB	6.7	0.064	0.074	0.2
Naive CD4	FAS	4.4	0.76	2.20E-06	7.40E-05
Naive CD4	FAS-AS1	-0.02	0.34	0.17	0.35
Naive CD4	FASN	1.9	0.26	0.044	0.14
Naive CD4	FASTK	7.2	-0.031	0.46	0.65
Naive CD4	FASTKD1	5.5	0.098	0.094	0.24
Naive CD4	FASTKD2	6.8	-0.058	0.092	0.23
Naive CD4	FASTKD3	5.1	-0.1	0.06	0.18
Naive CD4	FASTKD5	6.1	-0.068	0.11	0.26
Naive CD4	FAU	7.1	0.13	0.0094	0.048
Naive CD4	FAXDC2	0.79	0.19	0.31	0.51
Naive CD4	FBF1	4.6	0.0028	0.97	0.98
Naive CD4	FBL	5.4	0.17	0.0085	0.045
Naive CD4	FBLN5	5.6	-0.052	0.7	0.83
Naive CD4	FBLN7	4.4	-0.34	0.00019	0.0026
Naive CD4	FBP1	3.9	-0.17	0.14	0.3
Naive CD4	FBRS	3.3	0.06	0.44	0.63
Naive CD4	FBRSL1	3.6	0.071	0.44	0.63
Naive CD4	FBXL12	4.1	0.084	0.17	0.35
Naive CD4	FBXL13	1	-0.47	0.007	0.039
Naive CD4	FBXL14	5.9	-0.1	0.053	0.16
Naive CD4	FBXL15	5.4	-0.039	0.59	0.75
Naive CD4	FBXL16	4.3	0.057	0.49	0.67
Naive CD4	FBXL17	3.9	-0.19	0.017	0.074
Naive CD4	FBXL18	2.9	-0.15	0.072	0.2
Naive CD4	FBXL19-AS1	1.8	-0.24	0.12	0.28
Naive CD4	FBXL20	5.1	-0.15	0.0076	0.041
Naive CD4	FBXL22	1.2	0.084	0.49	0.67
Naive CD4	FBXL3	7.7	-0.15	0.00044	0.0049
Naive CD4	FBXL4	5.5	-0.086	0.072	0.2
Naive CD4	FBXL5	7.9	0.015	0.67	0.81
Naive CD4	FBXL6	5.1	0.07	0.18	0.36
Naive CD4	FBXL8	2.3	1	4.00E-10	4.60E-08
Naive CD4	FBXO10	1.3	0.71	1.70E-05	0.0004
Naive CD4	FBXO11	5.8	-0.075	0.13	0.29
Naive CD4	FBXO15	1.3	0.082	0.62	0.77
Naive CD4	FBXO18	7.3	-0.048	0.19	0.37
Naive CD4	FBXO2	2.9	-0.25	0.089	0.23
Naive CD4	FBXO21	7.1	-0.079	0.0078	0.042
Naive CD4	FBXO22	5.1	-0.15	0.001	0.0095
Naive CD4	FBXO25	5.4	0.013	0.78	0.88
Naive CD4	FBXO28	5.8	-0.14	0.0019	0.015
Naive CD4	FBXO3	6.3	-0.12	0.0022	0.016
Naive CD4	FBXO30	3.9	-0.095	0.24	0.43
Naive CD4	FBXO31	5.9	-0.033	0.49	0.67
Naive CD4	FBXO32	6.8	0.6	1.10E-06	4.10E-05
Naive CD4	FBXO33	6	-0.16	5.40E-05	0.00099
Naive CD4	FBXO34	6.4	0.0032	0.95	0.97
Naive CD4	FBXO36	1.9	-0.19	0.1	0.25
Naive CD4	FBXO38	6.7	-0.12	0.0017	0.014
Naive CD4	FBXO4	4.9	-0.082	0.1	0.25
Naive CD4	FBXO40	1.3	-0.23	0.17	0.35
Naive CD4	FBXO41	3.1	-0.0096	0.93	0.96
Naive CD4	FBXO42	6.5	-0.081	0.0057	0.033
Naive CD4	FBXO44	5.4	-0.036	0.52	0.69
Naive CD4	FBXO45	4.7	0.051	0.32	0.52
Naive CD4	FBXO46	4.6	-0.11	0.063	0.18
Naive CD4	FBXO48	3.1	-0.12	0.14	0.31
Naive CD4	FBXO5	4.2	-0.22	0.00046	0.005
Naive CD4	FBXO6	3.8	0.61	4.30E-09	3.50E-07
Naive CD4	FBXO7	7.4	-0.0035	0.9	0.95
Naive CD4	FBXO8	5	0.019	0.64	0.79
Naive CD4	FBXO9	7.5	-0.037	0.23	0.42
Naive CD4	FBXW11	5.9	-0.05	0.31	0.52
Naive CD4	FBXW2	6	-0.053	0.33	0.53
Naive CD4	FBXW4	4.5	0.0029	0.96	0.98
Naive CD4	FBXW4P1	1.3	-0.16	0.37	0.56
Naive CD4	FBXW5	7.2	0.11	0.031	0.11
Naive CD4	FBXW7	5.5	0.085	0.03	0.11
Naive CD4	FBXW8	4.5	-0.021	0.72	0.84
Naive CD4	FBXW9	3	0.031	0.72	0.84
Naive CD4	FCER1G	1.9	1.2	3.30E-07	1.50E-05
Naive CD4	FCF1	5.3	0.025	0.54	0.71
Naive CD4	FCGBP	2.7	-0.31	0.22	0.41
Naive CD4	FCGRT	6	0.087	0.22	0.42
Naive CD4	FCHO1	6.6	-0.04	0.34	0.54
Naive CD4	FCHO2	0.5	0.48	0.12	0.28
Naive CD4	FCHSD1	5.2	-0.044	0.49	0.67
Naive CD4	FCHSD2	6.7	0.058	0.15	0.33
Naive CD4	FCMR	9.4	-0.094	0.059	0.17
Naive CD4	FCRL1	0.17	0.058	0.89	0.94
Naive CD4	FCRL3	2.6	1.8	1.30E-05	0.00031
Naive CD4	FCRLB	0.56	-0.35	0.09	0.23
Naive CD4	FDFT1	7.4	0.12	0.0015	0.012
Naive CD4	FDPS	5.7	0.13	0.00094	0.0088
Naive CD4	FDPSP2	1.7	-0.041	0.77	0.87
Naive CD4	FDX1	5.3	0.0031	0.95	0.97
Naive CD4	FDX1L	3.5	-0.028	0.62	0.77
Naive CD4	FDXACB1	4.8	0.076	0.17	0.35
Naive CD4	FDXR	2.7	0.044	0.68	0.82
Naive CD4	FECH	4.7	0.002	0.97	0.99
Naive CD4	FEM1A	6.1	-0.00023	1	1
Naive CD4	FEM1B	6.3	-0.063	0.26	0.46
Naive CD4	FEM1C	4.8	-0.059	0.38	0.58
Naive CD4	FEN1	4.6	0.16	0.0018	0.014
Naive CD4	FER	4.2	-0.069	0.38	0.57
Naive CD4	FERMT3	7.8	0.08	0.1	0.25
Naive CD4	FEZ2	1.8	0.022	0.84	0.91
Naive CD4	FGD1	2.9	-0.043	0.6	0.76
Naive CD4	FGD3	8.4	-0.1	0.0033	0.022
Naive CD4	FGD5-AS1	7.4	-0.022	0.49	0.67
Naive CD4	FGD6	1.4	-0.44	0.068	0.19
Naive CD4	FGF14-AS2	1.1	-0.0089	0.95	0.97
Naive CD4	FGF17	0.1	-0.58	0.012	0.055
Naive CD4	FGF9	1.3	-0.86	1.40E-05	0.00033
Naive CD4	FGFBP3	2.8	0.038	0.67	0.81
Naive CD4	FGFR1	2.4	0.56	0.0088	0.046
Naive CD4	FGFR1OP	4.3	-0.13	0.029	0.11
Naive CD4	FGFR1OP2	7.6	0.12	0.0018	0.014
Naive CD4	FGFRL1	2.8	0.12	0.2	0.39
Naive CD4	FGGY	2.4	-0.23	0.031	0.11
Naive CD4	FGL2	3.4	0.11	0.7	0.83
Naive CD4	FGR	0.52	0.065	0.86	0.93
Naive CD4	FH	5.4	0.039	0.31	0.51
Naive CD4	FHIT	5.7	-0.3	0.26	0.46
Naive CD4	FHL1	4.7	0.26	0.03	0.11
Naive CD4	FHL2	0.018	-0.099	0.77	0.87
Naive CD4	FHL3	2	-0.17	0.26	0.46
Naive CD4	FHOD1	2.9	0.14	0.066	0.19
Naive CD4	FHOD3	0.84	0.14	0.3	0.5
Naive CD4	FIBP	5.9	0.2	1.60E-05	0.00038
Naive CD4	FICD	2.8	-0.021	0.82	0.9
Naive CD4	FIG4	5.2	-0.048	0.33	0.53
Naive CD4	FIGNL1	4.8	-0.2	0.025	0.096
Naive CD4	FIP1L1	6.8	0.033	0.2	0.39
Naive CD4	FIRRE	3.1	0.53	9.90E-06	0.00025
Naive CD4	FIS1	5.6	0.19	5.10E-05	0.00093
Naive CD4	FITM2	2.8	-0.23	0.008	0.043
Naive CD4	FIZ1	2.9	0.081	0.27	0.47
Naive CD4	FKBP11	5.3	0.12	0.038	0.13
Naive CD4	FKBP14	2.9	-0.12	0.2	0.39
Naive CD4	FKBP15	6	0.045	0.25	0.45
Naive CD4	FKBP1A	4.7	0.21	0.0002	0.0026
Naive CD4	FKBP1AP1	0.73	0.052	0.78	0.88
Naive CD4	FKBP2	4.1	0.22	0.00091	0.0086
Naive CD4	FKBP3	6.2	0.03	0.47	0.65
Naive CD4	FKBP4	6.2	-0.026	0.58	0.74
Naive CD4	FKBP5	10	0.83	6.40E-10	6.80E-08
Naive CD4	FKBP7	1.7	0.12	0.36	0.56
Naive CD4	FKBP8	6.3	0.086	0.16	0.33
Naive CD4	FKBPL	1.9	0.18	0.14	0.31
Naive CD4	FKRP	3.9	0.047	0.49	0.67
Naive CD4	FKTN	3.8	-0.15	0.079	0.21
Naive CD4	FLAD1	6.4	0.13	9.20E-05	0.0015
Naive CD4	FLCN	4.4	-0.2	0.012	0.055
Naive CD4	FLI1	7.1	0.11	0.00019	0.0025
Naive CD4	FLII	8.2	0.025	0.47	0.66
Naive CD4	FLJ10038	4.9	-0.092	0.11	0.26
Naive CD4	FLJ13224	0.4	-0.17	0.39	0.58
Naive CD4	FLJ21408	0.56	0.43	0.032	0.11
Naive CD4	FLJ22447	0.57	-0.29	0.15	0.32
Naive CD4	FLJ27354	3	-0.18	0.011	0.055
Naive CD4	FLJ31104	0.81	-0.16	0.33	0.54
Naive CD4	FLJ32255	6.3	-0.13	0.036	0.12
Naive CD4	FLJ37453	3.8	-0.16	0.018	0.075
Naive CD4	FLJ38122	3.1	0.012	0.91	0.95
Naive CD4	FLJ42351	0.7	0.044	0.81	0.9
Naive CD4	FLJ42627	0.88	0.044	0.82	0.9
Naive CD4	FLJ45513	1.6	0.04	0.8	0.89
Naive CD4	FLNA	9.4	0.25	0.0031	0.021
Naive CD4	FLNB	7	0.059	0.53	0.71
Naive CD4	FLOT1	7.1	0.087	0.075	0.21
Naive CD4	FLOT2	8.3	0.024	0.47	0.66
Naive CD4	FLRT1	0.47	-0.34	0.13	0.3
Naive CD4	FLT1	2	-0.32	0.16	0.33
Naive CD4	FLT3LG	6.5	0.17	0.003	0.021
Naive CD4	FLT4	1.9	0.48	0.034	0.12
Naive CD4	FLVCR1	3.5	0.062	0.44	0.63
Naive CD4	FLVCR1-AS1	1.9	0.1	0.65	0.79
Naive CD4	FLVCR2	2	-0.27	0.052	0.16
Naive CD4	FLYWCH1	6.3	-0.066	0.49	0.67
Naive CD4	FLYWCH2	3.6	0.045	0.53	0.7
Naive CD4	FMN1	3.1	-0.71	0.013	0.061
Naive CD4	FMNL1	6.3	-0.027	0.6	0.76
Naive CD4	FMNL2	0.52	0.34	0.08	0.21
Naive CD4	FMNL3	5.7	-0.13	0.073	0.2
Naive CD4	FMO4	3.2	-0.12	0.096	0.24
Naive CD4	FMO5	1	0.02	0.92	0.96
Naive CD4	FMR1	6.6	-0.029	0.67	0.81
Naive CD4	FN1	1.3	-0.16	0.38	0.58
Naive CD4	FN3K	0.53	-0.28	0.15	0.32
Naive CD4	FN3KRP	5.9	-0.03	0.63	0.78
Naive CD4	FNBP1	8.2	-0.036	0.27	0.47
Naive CD4	FNBP1L	1.9	0.81	1.70E-05	0.00039
Naive CD4	FNBP4	8.2	-0.045	0.18	0.37
Naive CD4	FNDC3A	6.7	-0.017	0.72	0.84
Naive CD4	FNDC3B	5.3	0.12	0.077	0.21
Naive CD4	FNDC8	1.2	-0.2	0.29	0.5
Naive CD4	FNDC9	1.3	-0.25	0.15	0.33
Naive CD4	FNIP1	5	-0.13	0.039	0.13
Naive CD4	FNIP2	5.5	0.14	0.02	0.082
Naive CD4	FNTA	7.5	0.018	0.57	0.74
Naive CD4	FNTB	0.46	0.1	0.5	0.68
Naive CD4	FOCAD	6.1	0.049	0.47	0.65
Naive CD4	FOPNL	6.2	0.11	0.012	0.057
Naive CD4	FOS	3.3	1.7	5.10E-07	2.20E-05
Naive CD4	FOSB	0.4	0.55	0.093	0.24
Naive CD4	FOSL2	1.3	1.5	7.60E-07	3.00E-05
Naive CD4	FOXD2-AS1	0.84	-0.11	0.53	0.71
Naive CD4	FOXJ1	0.5	0.11	0.57	0.74
Naive CD4	FOXJ2	6.2	-0.0055	0.91	0.95
Naive CD4	FOXJ3	6.9	-0.12	0.024	0.093
Naive CD4	FOXK1	6.1	0.079	0.12	0.27
Naive CD4	FOXK2	4.3	0.072	0.32	0.52
Naive CD4	FOXM1	0.67	0.18	0.23	0.42
Naive CD4	FOXN2	6.6	-0.024	0.61	0.76
Naive CD4	FOXN3	7.2	-0.054	0.1	0.25
Naive CD4	FOXO1	8.3	-0.23	4.80E-09	3.80E-07
Naive CD4	FOXO3	5.5	0.044	0.39	0.58
Naive CD4	FOXO3B	3.6	0.053	0.47	0.65
Naive CD4	FOXO4	2.2	0.0056	0.96	0.98
Naive CD4	FOXP1	9	-0.1	0.011	0.054
Naive CD4	FOXP1-AS1	3.7	-0.42	0.00032	0.0039
Naive CD4	FOXP3	2	1.1	7.20E-05	0.0012
Naive CD4	FOXP4	0.99	0.093	0.51	0.69
Naive CD4	FOXRED1	5.1	0.052	0.22	0.42
Naive CD4	FOXRED2	3.3	-0.21	0.022	0.089
Naive CD4	FPGS	6.2	0.012	0.77	0.88
Naive CD4	FPGT	4.3	-0.2	0.0095	0.048
Naive CD4	FRA10AC1	5.2	-0.093	0.055	0.17
Naive CD4	FRAT1	4.5	-0.12	0.047	0.15
Naive CD4	FRAT2	5.7	-0.074	0.13	0.29
Naive CD4	FRG1	5.1	0.1	0.036	0.12
Naive CD4	FRG1BP	4.1	0.058	0.75	0.86
Naive CD4	FRG1CP	4.2	-0.057	0.71	0.84
Naive CD4	FRG1HP	5.1	-0.052	0.51	0.69
Naive CD4	FRG1JP	1.4	0.46	0.063	0.18
Naive CD4	FRMD3	0.69	1.1	0.00028	0.0035
Naive CD4	FRMD4A	2.5	-0.37	0.00052	0.0056
Naive CD4	FRMD4B	3.1	0.28	0.18	0.36
Naive CD4	FRMD5	2.1	-0.39	0.0055	0.033
Naive CD4	FRMD6	1.7	-0.11	0.63	0.78
Naive CD4	FRMD6-AS1	0.74	-0.33	0.096	0.24
Naive CD4	FRMD8	6.5	0.052	0.15	0.33
Naive CD4	FRS2	5.3	-0.072	0.22	0.41
Naive CD4	FRS3	2.4	-0.063	0.46	0.64
Naive CD4	FRY	3.9	0.52	0.0019	0.015
Naive CD4	FRY-AS1	-0.011	0.42	0.097	0.24
Naive CD4	FRYL	7.1	-0.029	0.64	0.79
Naive CD4	FSD1	1.1	0.18	0.38	0.58
Naive CD4	FSD1L	0.31	0.77	0.0077	0.042
Naive CD4	FSD2	2.3	-0.14	0.31	0.51
Naive CD4	FSIP2	0.35	-0.47	0.14	0.31
Naive CD4	FSTL3	2.2	-0.049	0.61	0.77
Naive CD4	FTCDNL1	1.7	0.28	0.035	0.12
Naive CD4	FTH1	10	0.19	7.00E-06	0.00019
Naive CD4	FTL	11	0.079	0.12	0.27
Naive CD4	FTO	6.5	-0.038	0.3	0.5
Naive CD4	FTSJ1	6.3	0.081	0.0043	0.027
Naive CD4	FTSJ2	5.8	0.043	0.27	0.47
Naive CD4	FTSJ3	6.6	0.098	0.016	0.071
Naive CD4	FTX	4.7	-0.24	0.0017	0.014
Naive CD4	FUBP1	6.8	-0.042	0.17	0.35
Naive CD4	FUBP3	6.5	-0.034	0.27	0.47
Naive CD4	FUCA1	5.2	-0.015	0.74	0.85
Naive CD4	FUCA2	4.1	0.22	0.0038	0.025
Naive CD4	FUK	4.9	-0.11	0.067	0.19
Naive CD4	FUNDC1	4.1	0.13	0.1	0.25
Naive CD4	FUNDC2	5.9	0.15	0.00011	0.0017
Naive CD4	FUOM	3.5	-0.061	0.41	0.61
Naive CD4	FURIN	4.7	0.023	0.73	0.84
Naive CD4	FUS	7.5	0.0015	0.98	0.99
Naive CD4	FUT10	3.2	-0.1	0.46	0.65
Naive CD4	FUT11	4.4	-0.11	0.055	0.17
Naive CD4	FUT4	3.4	-0.0041	0.96	0.98
Naive CD4	FUT7	0.26	2.2	4.40E-08	2.70E-06
Naive CD4	FUT8	4.6	0.071	0.28	0.48
Naive CD4	FUT8-AS1	0.29	-0.27	0.14	0.3
Naive CD4	FUZ	2.8	0.11	0.2	0.39
Naive CD4	FXN	5.9	-0.1	0.016	0.069
Naive CD4	FXR1	6.5	-0.094	0.0023	0.017
Naive CD4	FXR2	5.5	-0.023	0.57	0.74
Naive CD4	FXYD5	7.5	0.26	6.70E-08	3.80E-06
Naive CD4	FXYD7	0.82	0.66	0.00036	0.0041
Naive CD4	FYB	10	-0.13	0.00043	0.0048
Naive CD4	FYCO1	4.7	-0.012	0.89	0.94
Naive CD4	FYN	9.3	-0.051	0.13	0.29
Naive CD4	FYTTD1	7.3	0.0042	0.91	0.95
Naive CD4	FZD1	0.36	0.12	0.73	0.85
Naive CD4	FZD3	3.7	-0.28	0.0048	0.03
Naive CD4	FZD6	4.4	0.3	0.025	0.097
Naive CD4	FZR1	5.1	0.012	0.83	0.91
Naive CD4	G2E3	5.8	-0.091	0.049	0.15
Naive CD4	G3BP1	8.5	0.079	0.028	0.1
Naive CD4	G3BP2	8.4	-0.012	0.74	0.85
Naive CD4	G6PC3	3.3	0.18	0.0073	0.04
Naive CD4	G6PD	1.9	-0.006	0.96	0.98
Naive CD4	GAA	5	-0.016	0.8	0.89
Naive CD4	GAB2	0.41	0.17	0.43	0.62
Naive CD4	GAB3	3.1	0.18	0.14	0.31
Naive CD4	GABARAP	7.6	0.094	0.017	0.074
Naive CD4	GABARAPL1	4	0.022	0.78	0.88
Naive CD4	GABARAPL2	7	0.054	0.16	0.34
Naive CD4	GABBR1	4.6	0.24	0.011	0.055
Naive CD4	GABPA	6.5	-0.11	0.015	0.068
Naive CD4	GABPB1	5.5	0.069	0.13	0.29
Naive CD4	GABPB1-AS1	5.7	-0.079	0.32	0.52
Naive CD4	GABPB2	4.7	-0.17	0.011	0.053
Naive CD4	GADD45A	2.8	0.27	0.01	0.051
Naive CD4	GADD45B	5.6	0.05	0.53	0.7
Naive CD4	GADD45GIP1	5.7	0.14	0.022	0.087
Naive CD4	GAK	7	-0.019	0.67	0.81
Naive CD4	GAL3ST4	5	0.078	0.21	0.4
Naive CD4	GALC	5.3	-0.049	0.43	0.62
Naive CD4	GALE	3.3	0.15	0.024	0.093
Naive CD4	GALK1	4	0.049	0.53	0.7
Naive CD4	GALK2	5.3	0.045	0.28	0.48
Naive CD4	GALM	5.3	0.2	0.0027	0.019
Naive CD4	GALNS	4.2	-0.068	0.32	0.52
Naive CD4	GALNT1	6.4	-0.11	0.051	0.16
Naive CD4	GALNT10	5.4	0.31	0.00018	0.0025
Naive CD4	GALNT11	6.2	-0.015	0.7	0.83
Naive CD4	GALNT12	5.1	-0.13	0.01	0.05
Naive CD4	GALNT13	0.82	0.8	0.079	0.21
Naive CD4	GALNT2	4.8	0.14	0.019	0.079
Naive CD4	GALNT3	0.84	-0.071	0.77	0.88
Naive CD4	GALNT6	4.2	0.06	0.54	0.71
Naive CD4	GALNT7	5.4	0.1	0.12	0.28
Naive CD4	GALT	7.9	0.06	0.25	0.45
Naive CD4	GAMT	3.7	0.078	0.25	0.44
Naive CD4	GAN	3.1	-0.11	0.33	0.53
Naive CD4	GANAB	7.9	0.041	0.25	0.45
Naive CD4	GANC	5.6	-0.12	0.017	0.075
Naive CD4	GAPDH	9.3	0.29	4.10E-08	2.50E-06
Naive CD4	GAPDHS	3.6	-0.091	0.26	0.45
Naive CD4	GAPVD1	7.5	0.064	0.2	0.39
Naive CD4	GAR1	3.4	0.14	0.05	0.16
Naive CD4	GAREML	3.4	-0.19	0.042	0.14
Naive CD4	GARNL3	1.6	-0.25	0.17	0.36
Naive CD4	GARS	7.1	0.089	0.0063	0.036
Naive CD4	GART	7.4	0.11	0.0016	0.013
Naive CD4	GAS5	6.7	0.035	0.45	0.64
Naive CD4	GAS5-AS1	0.24	-0.089	0.68	0.81
Naive CD4	GAS6	1.1	-0.17	0.32	0.52
Naive CD4	GAS6-AS1	0.69	0.24	0.32	0.52
Naive CD4	GAS8	2.7	-0.00036	1	1
Naive CD4	GATA3	6.1	0.078	0.11	0.26
Naive CD4	GATAD1	5.2	-0.15	0.0026	0.019
Naive CD4	GATAD2A	5.7	0.16	0.0049	0.03
Naive CD4	GATAD2B	4.8	0.16	0.014	0.063
Naive CD4	GATB	4.6	0.04	0.42	0.61
Naive CD4	GATC	5.8	-0.017	0.64	0.79
Naive CD4	GATS	3.8	-0.0083	0.9	0.95
Naive CD4	GATSL2	2.8	-0.12	0.22	0.41
Naive CD4	GATSL3	4.7	0.11	0.12	0.28
Naive CD4	GBA	4.9	0.0059	0.9	0.95
Naive CD4	GBA2	6.2	0.028	0.5	0.68
Naive CD4	GBAP1	3.1	-0.12	0.21	0.4
Naive CD4	GBAS	6.4	0.029	0.46	0.65
Naive CD4	GBE1	4.6	-0.032	0.59	0.75
Naive CD4	GBF1	6.7	-0.0061	0.91	0.95
Naive CD4	GBP1	7.8	0.44	4.00E-09	3.20E-07
Naive CD4	GBP1P1	0.79	1.6	2.10E-07	1.00E-05
Naive CD4	GBP2	7.8	0.034	0.59	0.75
Naive CD4	GBP3	5.8	0.1	0.2	0.39
Naive CD4	GBP4	7.7	0.22	0.012	0.057
Naive CD4	GBP5	8	0.12	0.27	0.47
Naive CD4	GBP6	0.13	0.062	0.84	0.91
Naive CD4	GCA	4.9	0.13	0.035	0.12
Naive CD4	GCAT	2.8	0.29	0.072	0.2
Naive CD4	GCC1	6	0.071	0.13	0.29
Naive CD4	GCC2	8.6	-0.04	0.45	0.63
Naive CD4	GCDH	5.6	-0.077	0.096	0.24
Naive CD4	GCFC2	5.9	-0.067	0.14	0.31
Naive CD4	GCH1	6.2	0.14	0.0089	0.046
Naive CD4	GCHFR	4.7	0.035	0.58	0.74
Naive CD4	GCK	0.67	-0.062	0.77	0.87
Naive CD4	GCLC	3.8	-0.021	0.81	0.9
Naive CD4	GCLM	4.7	0.053	0.36	0.56
Naive CD4	GCN1	7.4	0.078	0.18	0.37
Naive CD4	GCNT1	2.3	0.97	4.00E-07	1.70E-05
Naive CD4	GCNT2	2.4	-0.25	0.069	0.19
Naive CD4	GCNT4	2.9	-0.35	0.013	0.06
Naive CD4	GCNT7	1.1	-0.18	0.22	0.41
Naive CD4	GCSAM	5.7	0.037	0.58	0.74
Naive CD4	GCSH	2.1	-0.057	0.56	0.72
Naive CD4	GCSHP3	0.47	-0.13	0.47	0.66
Naive CD4	GDAP1	3.7	0.03	0.71	0.84
Naive CD4	GDAP2	5.2	-0.08	0.16	0.33
Naive CD4	GDE1	5.1	-0.0057	0.91	0.95
Naive CD4	GDF10	0.84	-0.44	0.064	0.18
Naive CD4	GDF11	2.9	-0.25	0.007	0.039
Naive CD4	GDF9	0.55	0.011	0.96	0.98
Naive CD4	GDI1	6.6	0.036	0.4	0.59
Naive CD4	GDI2	7.9	0.14	2.90E-05	0.0006
Naive CD4	GDPD1	2.4	-0.058	0.55	0.72
Naive CD4	GDPD3	1.3	-0.22	0.085	0.22
Naive CD4	GDPD5	2.9	0.21	0.16	0.34
Naive CD4	GDPGP1	1.5	-0.013	0.92	0.96
Naive CD4	GEMIN2	4.4	0.022	0.69	0.82
Naive CD4	GEMIN4	6.3	0.034	0.4	0.6
Naive CD4	GEMIN5	5.9	-0.011	0.81	0.9
Naive CD4	GEMIN6	3.6	0.17	0.0027	0.019
Naive CD4	GEMIN7	4.5	0.15	0.0047	0.029
Naive CD4	GEMIN8	4.5	0.25	3.20E-06	0.0001
Naive CD4	GEN1	2.5	-0.054	0.68	0.81
Naive CD4	GET4	5.9	-0.0043	0.92	0.96
Naive CD4	GFER	3	0.17	0.021	0.085
Naive CD4	GFI1	3.6	-0.63	4.00E-05	0.00077
Naive CD4	GFM1	6.9	0.057	0.11	0.26
Naive CD4	GFM2	5.7	-0.068	0.17	0.35
Naive CD4	GFOD1	0.7	0.76	0.0024	0.017
Naive CD4	GFOD2	4.6	0.11	0.035	0.12
Naive CD4	GFPT1	6.1	-0.057	0.3	0.51
Naive CD4	GGA1	5.5	-0.017	0.66	0.8
Naive CD4	GGA2	7.7	-0.068	0.042	0.14
Naive CD4	GGA3	5.7	0.11	0.062	0.18
Naive CD4	GGACT	3.3	0.18	0.29	0.49
Naive CD4	GGCT	4.1	0.15	0.0054	0.032
Naive CD4	GGCX	4.2	-0.068	0.33	0.53
Naive CD4	GGH	1	-0.016	0.93	0.96
Naive CD4	GGNBP2	7.7	0.16	0.00069	0.007
Naive CD4	GGPS1	6.4	-5.00E-05	1	1
Naive CD4	GGT1	2.7	0.34	0.0092	0.047
Naive CD4	GGT7	5.3	-0.26	0.00066	0.0068
Naive CD4	GHDC	4.5	-0.065	0.27	0.48
Naive CD4	GHITM	8.4	0.057	0.094	0.24
Naive CD4	GHRL	0.93	-0.19	0.22	0.41
Naive CD4	GHRLOS	2.4	-0.13	0.22	0.41
Naive CD4	GID4	3.9	0.041	0.53	0.7
Naive CD4	GID8	5.7	-0.0096	0.81	0.9
Naive CD4	GIGYF1	3.7	0.022	0.82	0.9
Naive CD4	GIGYF2	6.7	-0.012	0.76	0.87
Naive CD4	GIMAP1	7.6	-0.076	0.24	0.43
Naive CD4	GIMAP2	7.2	-0.17	0.0012	0.01
Naive CD4	GIMAP4	9.9	0.17	0.0002	0.0026
Naive CD4	GIMAP5	0.18	0.35	0.046	0.15
Naive CD4	GIMAP6	8.4	-0.064	0.094	0.24
Naive CD4	GIMAP7	10	-0.0066	0.87	0.93
Naive CD4	GIMAP8	7.5	-0.12	0.019	0.08
Naive CD4	GIN1	4.8	-0.12	0.023	0.092
Naive CD4	GINM1	5.1	0.09	0.085	0.22
Naive CD4	GINS1	1.2	0.062	0.72	0.84
Naive CD4	GINS2	1.8	-0.11	0.38	0.58
Naive CD4	GINS3	1.8	0.21	0.099	0.25
Naive CD4	GINS4	1.9	-0.03	0.79	0.88
Naive CD4	GIPC1	4.9	0.13	0.05	0.15
Naive CD4	GIPC2	0.65	0.34	0.26	0.46
Naive CD4	GIPC3	2.1	0.11	0.42	0.61
Naive CD4	GIPR	1.8	-0.014	0.93	0.96
Naive CD4	GIT1	6.7	0.049	0.38	0.58
Naive CD4	GIT2	7.8	0.057	0.062	0.18
Naive CD4	GK	3.5	-0.21	0.0057	0.034
Naive CD4	GK5	4.9	-0.18	0.0084	0.044
Naive CD4	GKAP1	3.3	-0.067	0.4	0.59
Naive CD4	GLA	3.3	-0.16	0.041	0.14
Naive CD4	GLB1	5.3	0.23	0.00037	0.0043
Naive CD4	GLB1L	1.9	-0.039	0.82	0.91
Naive CD4	GLB1L2	0.87	0.081	0.68	0.82
Naive CD4	GLB1L3	0.91	0.26	0.17	0.35
Naive CD4	GLCCI1	5.8	0.019	0.74	0.85
Naive CD4	GLCE	3.3	-0.22	0.036	0.12
Naive CD4	GLE1	6.6	0.062	0.084	0.22
Naive CD4	GLG1	9.8	-0.019	0.48	0.66
Naive CD4	GLI1	0.28	0.29	0.19	0.38
Naive CD4	GLI4	4.2	0.0046	0.95	0.97
Naive CD4	GLIDR	0.72	0.18	0.29	0.5
Naive CD4	GLIPR1	4.9	-0.057	0.49	0.67
Naive CD4	GLIPR1L2	1.3	-0.33	0.19	0.37
Naive CD4	GLIPR2	6.5	0.5	3.10E-09	2.60E-07
Naive CD4	GLIS3	1.1	-0.68	0.017	0.072
Naive CD4	GLMN	4.5	-0.072	0.25	0.45
Naive CD4	GLMP	3.8	0.013	0.83	0.91
Naive CD4	GLO1	6.8	0.038	0.35	0.55
Naive CD4	GLOD4	6.9	0.11	0.0019	0.015
Naive CD4	GLRX	6.6	0.12	0.0051	0.031
Naive CD4	GLRX2	2.9	0.004	0.96	0.98
Naive CD4	GLRX3	5.6	0.075	0.077	0.21
Naive CD4	GLRX5	5.5	0.061	0.23	0.42
Naive CD4	GLS	7.9	-0.057	0.23	0.43
Naive CD4	GLS2	3.9	-0.18	0.097	0.24
Naive CD4	GLT8D1	6.5	0.043	0.18	0.36
Naive CD4	GLTP	5.8	0.011	0.88	0.94
Naive CD4	GLTSCR1	2.2	-0.065	0.53	0.7
Naive CD4	GLTSCR1L	5.4	-0.058	0.27	0.47
Naive CD4	GLTSCR2	8.2	-0.051	0.44	0.63
Naive CD4	GLUD1	7.7	0.027	0.36	0.56
Naive CD4	GLUD1P3	4.2	-0.09	0.2	0.39
Naive CD4	GLUL	6.5	0.54	6.00E-08	3.40E-06
Naive CD4	GLYCTK	4.9	-0.078	0.26	0.46
Naive CD4	GLYCTK-AS1	1.2	-0.092	0.61	0.77
Naive CD4	GLYR1	6.7	0.027	0.45	0.64
Naive CD4	GM2A	3.6	0.017	0.83	0.91
Naive CD4	GMCL1	6.6	-0.0064	0.86	0.93
Naive CD4	GMDS	4.4	0.093	0.09	0.23
Naive CD4	GMDS-AS1	2.9	-0.31	3.50E-05	0.00069
Naive CD4	GMEB1	5	0.0067	0.88	0.94
Naive CD4	GMEB2	6	-0.17	0.0015	0.012
Naive CD4	GMFB	6.3	-0.028	0.54	0.71
Naive CD4	GMFG	8.2	0.2	3.20E-06	0.0001
Naive CD4	GMIP	7	0.11	0.009	0.046
Naive CD4	GMNN	3	0.0095	0.91	0.95
Naive CD4	GMPPA	4.9	0.13	0.002	0.015
Naive CD4	GMPPB	4.8	0.1	0.021	0.086
Naive CD4	GMPR2	6.7	0.11	0.00013	0.0019
Naive CD4	GMPS	6.2	0.095	0.0065	0.037
Naive CD4	GNA11	2.5	-0.23	0.086	0.22
Naive CD4	GNA12	5.6	-0.029	0.48	0.67
Naive CD4	GNA13	7.4	0.084	0.048	0.15
Naive CD4	GNAI1	4.2	0.95	2.70E-08	1.80E-06
Naive CD4	GNAI2	8.7	0.14	3.10E-05	0.00063
Naive CD4	GNAI3	7.4	0.091	0.013	0.06
Naive CD4	GNAL	1	-0.39	0.0063	0.036
Naive CD4	GNAQ	5.9	0.2	8.70E-05	0.0014
Naive CD4	GNAS	9	0.067	0.1	0.25
Naive CD4	GNAT2	2.3	-0.19	0.19	0.37
Naive CD4	GNB1	8.2	0.085	0.0074	0.04
Naive CD4	GNB1L	3.3	-0.018	0.83	0.91
Naive CD4	GNB2	4.6	0.21	0.0018	0.014
Naive CD4	GNB2L1	9.3	0.035	0.37	0.57
Naive CD4	GNB4	2	0.12	0.39	0.58
Naive CD4	GNB5	6.1	-0.12	0.003	0.021
Naive CD4	GNE	4.5	-0.11	0.11	0.27
Naive CD4	GNG2	7.7	0.18	0.00081	0.0079
Naive CD4	GNG5	5.7	0.17	0.00036	0.0042
Naive CD4	GNG7	3.2	-0.22	0.013	0.061
Naive CD4	GNG8	0.63	0.42	0.096	0.24
Naive CD4	GNGT2	1.7	0.082	0.45	0.64
Naive CD4	GNL1	5.8	0.0068	0.87	0.93
Naive CD4	GNL2	6.6	0.18	2.60E-06	8.60E-05
Naive CD4	GNL3	7.6	0.082	0.026	0.099
Naive CD4	GNL3L	7.2	0.052	0.35	0.55
Naive CD4	GNLY	0.68	0.21	0.69	0.83
Naive CD4	GNMT	0.61	-0.066	0.74	0.85
Naive CD4	GNPAT	6.6	-0.032	0.35	0.55
Naive CD4	GNPDA1	5.7	0.49	2.40E-10	3.10E-08
Naive CD4	GNPDA2	4.9	-0.11	0.023	0.09
Naive CD4	GNPNAT1	5.2	-0.031	0.58	0.74
Naive CD4	GNPTAB	7.5	0.11	0.031	0.11
Naive CD4	GNPTG	5.5	0.023	0.6	0.76
Naive CD4	GNRH1	0.69	-0.2	0.34	0.54
Naive CD4	GNS	6.8	-0.03	0.45	0.64
Naive CD4	GOLGA1	5.7	-0.086	0.1	0.25
Naive CD4	GOLGA2	3.9	-0.018	0.8	0.89
Naive CD4	GOLGA2P5	3.6	-0.18	0.012	0.057
Naive CD4	GOLGA3	6.2	0.078	0.16	0.33
Naive CD4	GOLGA4	7.7	-0.062	0.098	0.24
Naive CD4	GOLGA5	6.5	0.047	0.16	0.34
Naive CD4	GOLGA6L9	2.3	-0.27	0.03	0.11
Naive CD4	GOLGA7	7.1	-0.022	0.58	0.74
Naive CD4	GOLGA7B	2.8	0.13	0.31	0.51
Naive CD4	GOLGA8A	7	-0.078	0.38	0.58
Naive CD4	GOLGA8B	6.9	-0.15	0.2	0.39
Naive CD4	GOLGA8N	0.32	-0.079	0.67	0.81
Naive CD4	GOLGB1	7.1	0.047	0.18	0.36
Naive CD4	GOLM1	1.7	0.01	0.94	0.97
Naive CD4	GOLPH3	7.2	-0.016	0.63	0.78
Naive CD4	GOLPH3L	5.8	-0.12	0.0049	0.03
Naive CD4	GOLT1B	6.4	-0.036	0.44	0.63
Naive CD4	GON4L	6.9	-0.058	0.17	0.35
Naive CD4	GOPC	6.4	0.018	0.63	0.78
Naive CD4	GORAB	4.7	-0.15	0.03	0.11
Naive CD4	GORASP1	5.5	-0.0023	0.96	0.98
Naive CD4	GORASP2	7.3	0.059	0.065	0.19
Naive CD4	GOSR1	6.4	0.046	0.1	0.25
Naive CD4	GOSR2	6.8	-0.046	0.17	0.34
Naive CD4	GOT1	4.8	0.043	0.36	0.56
Naive CD4	GOT2	7	0.029	0.35	0.55
Naive CD4	GP1BA	0.08	-0.14	0.49	0.67
Naive CD4	GP5	4.8	0.3	0.0014	0.012
Naive CD4	GP6	0.52	0.11	0.57	0.73
Naive CD4	GPA33	6.5	0.069	0.5	0.68
Naive CD4	GPAA1	6.7	-0.02	0.67	0.81
Naive CD4	GPALPP1	4.7	-0.02	0.69	0.82
Naive CD4	GPAM	4.3	-0.14	0.075	0.2
Naive CD4	GPANK1	4.5	-0.079	0.11	0.26
Naive CD4	GPAT2	2.5	-0.032	0.88	0.94
Naive CD4	GPAT3	3.1	0.21	0.12	0.28
Naive CD4	GPAT4	6.9	0.038	0.24	0.43
Naive CD4	GPATCH1	5.7	-0.062	0.18	0.36
Naive CD4	GPATCH11	5.3	-0.14	0.011	0.054
Naive CD4	GPATCH2	4.1	-0.0014	0.98	0.99
Naive CD4	GPATCH2L	5.9	0.0048	0.94	0.97
Naive CD4	GPATCH3	4.9	0.055	0.24	0.43
Naive CD4	GPATCH4	5.6	0.2	3.60E-06	0.00011
Naive CD4	GPATCH8	7.3	-0.0068	0.84	0.92
Naive CD4	GPBP1	8.7	0.00057	0.99	0.99
Naive CD4	GPBP1L1	7.8	0.013	0.63	0.78
Naive CD4	GPC2	2.3	-0.027	0.82	0.9
Naive CD4	GPC3	1.7	0.33	0.11	0.26
Naive CD4	GPCPD1	7.1	-0.043	0.47	0.65
Naive CD4	GPD1L	5.4	0.12	0.27	0.47
Naive CD4	GPD2	4.1	-0.18	0.014	0.062
Naive CD4	GPHN	4	0.13	0.082	0.22
Naive CD4	GPI	7	0.077	0.019	0.079
Naive CD4	GPKOW	5.3	0.16	4.30E-05	0.00082
Naive CD4	GPLD1	1.2	-0.55	0.0013	0.011
Naive CD4	GPM6B	3.5	-0.14	0.1	0.25
Naive CD4	GPN1	6.1	0.0084	0.84	0.91
Naive CD4	GPN2	4.3	-0.032	0.55	0.72
Naive CD4	GPN3	5.3	-0.011	0.81	0.9
Naive CD4	GPR107	4.2	0.078	0.22	0.41
Naive CD4	GPR108	6.5	0.059	0.17	0.35
Naive CD4	GPR132	6.1	0.21	0.0017	0.014
Naive CD4	GPR137	2.4	0.17	0.073	0.2
Naive CD4	GPR137B	2.7	0.34	0.0079	0.043
Naive CD4	GPR146	4.9	-0.035	0.71	0.83
Naive CD4	GPR15	1.5	1.9	4.10E-08	2.50E-06
Naive CD4	GPR150	2	0.12	0.38	0.57
Naive CD4	GPR152	0.6	-0.28	0.16	0.34
Naive CD4	GPR155	6.3	0.21	0.0052	0.031
Naive CD4	GPR157	1.6	-0.33	0.012	0.057
Naive CD4	GPR160	5.2	-0.18	0.11	0.26
Naive CD4	GPR171	7.1	0.91	2.20E-17	2.30E-14
Naive CD4	GPR174	4.6	-0.2	0.039	0.13
Naive CD4	GPR18	5.8	-0.37	2.70E-07	1.30E-05
Naive CD4	GPR180	4.9	-0.056	0.48	0.66
Naive CD4	GPR183	8.8	-0.099	0.21	0.4
Naive CD4	GPR19	0.89	0.075	0.67	0.81
Naive CD4	GPR22	1.2	-0.26	0.26	0.46
Naive CD4	GPR25	0.045	-0.034	0.91	0.95
Naive CD4	GPR35	1.9	0.0035	0.98	0.99
Naive CD4	GPR55	2.3	-0.19	0.36	0.56
Naive CD4	GPR65	6	0.15	0.004	0.026
Naive CD4	GPR68	1.6	0.45	0.023	0.092
Naive CD4	GPR82	0.8	-0.11	0.5	0.68
Naive CD4	GPR89A	4.4	-0.074	0.093	0.24
Naive CD4	GPR89B	4.3	-0.097	0.055	0.17
Naive CD4	GPRASP1	7.1	-0.19	0.011	0.055
Naive CD4	GPRC5B	4.4	0.6	0.00017	0.0024
Naive CD4	GPRIN3	6.1	0.4	9.90E-06	0.00025
Naive CD4	GPS1	6.7	0.067	0.073	0.2
Naive CD4	GPS2	7.4	0.019	0.55	0.72
Naive CD4	GPSM1	1.3	0.43	0.011	0.053
Naive CD4	GPSM2	0.88	0.3	0.12	0.27
Naive CD4	GPSM3	6.4	0.074	0.17	0.36
Naive CD4	GPT2	0.1	0.28	0.35	0.55
Naive CD4	GPX1	5.4	0.095	0.091	0.23
Naive CD4	GPX4	6.9	0.047	0.34	0.54
Naive CD4	GPX7	5.1	0.036	0.4	0.6
Naive CD4	GRAMD1A	6.9	-0.035	0.55	0.72
Naive CD4	GRAMD1B	1	0.22	0.35	0.55
Naive CD4	GRAMD3	5.2	0.76	6.80E-10	7.10E-08
Naive CD4	GRAMD4	3.5	0.062	0.48	0.67
Naive CD4	GRAP	6.8	-0.007	0.9	0.95
Naive CD4	GRAP2	7.1	0.022	0.71	0.84
Naive CD4	GRASP	2.9	0.4	8.90E-05	0.0014
Naive CD4	GRB10	4	0.37	0.0039	0.025
Naive CD4	GRB2	8.2	-0.012	0.65	0.79
Naive CD4	GREB1L	0.23	-0.22	0.27	0.47
Naive CD4	GREM2	2.2	2	1.10E-09	1.10E-07
Naive CD4	GRHPR	5.7	0.14	0.042	0.14
Naive CD4	GRIK1-AS2	0.58	-0.13	0.51	0.68
Naive CD4	GRIN3A	0.14	0.061	0.82	0.9
Naive CD4	GRINA	3.1	0.16	0.077	0.21
Naive CD4	GRIP1	3	-0.11	0.47	0.65
Naive CD4	GRIPAP1	6.6	0.019	0.6	0.76
Naive CD4	GRK4	0.16	-0.16	0.38	0.57
Naive CD4	GRK5	5.5	0.09	0.094	0.24
Naive CD4	GRK6	8.6	0.093	0.024	0.094
Naive CD4	GRN	5.5	0.1	0.098	0.24
Naive CD4	GRPEL1	6.2	0.077	0.071	0.2
Naive CD4	GRPEL2	6.1	-0.24	6.80E-05	0.0012
Naive CD4	GRSF1	7.4	0.079	0.0092	0.047
Naive CD4	GRTP1	1	-0.02	0.94	0.97
Naive CD4	GRWD1	6.3	0.13	0.0084	0.044
Naive CD4	GS1-124K5.11	6.2	-0.11	0.012	0.057
Naive CD4	GS1-259H13.2	0.57	0.12	0.47	0.66
Naive CD4	GSAP	6.1	-0.11	0.062	0.18
Naive CD4	GSDMA	0.59	0.65	0.081	0.22
Naive CD4	GSDMB	4.4	0.39	8.00E-06	0.00021
Naive CD4	GSDMD	7.1	0.17	0.0014	0.012
Naive CD4	GSE1	2.7	0.68	1.00E-05	0.00026
Naive CD4	GSK3A	4.6	0.12	0.0086	0.045
Naive CD4	GSK3B	5.3	-0.061	0.2	0.39
Naive CD4	GSKIP	5.9	-0.0099	0.85	0.92
Naive CD4	GSN	2.2	0.31	0.034	0.12
Naive CD4	GSPT1	7.9	0.017	0.59	0.75
Naive CD4	GSPT2	4.4	-0.032	0.58	0.74
Naive CD4	GSR	5.7	0.14	0.0083	0.044
Naive CD4	GSS	6.1	-0.091	0.022	0.087
Naive CD4	GSTCD	3	-0.18	0.055	0.17
Naive CD4	GSTK1	8.9	0.26	1.80E-09	1.60E-07
Naive CD4	GSTM1	3.8	-0.071	0.9	0.95
Naive CD4	GSTM2	5.8	-0.14	0.11	0.27
Naive CD4	GSTM3	5.8	-0.55	0.0095	0.048
Naive CD4	GSTM4	3.7	0.23	0.42	0.61
Naive CD4	GSTO1	5.9	0.18	0.0001	0.0016
Naive CD4	GSTO2	1.3	-0.1	0.41	0.61
Naive CD4	GSTP1	6	0.19	0.0019	0.015
Naive CD4	GSTZ1	2.1	0.13	0.22	0.42
Naive CD4	GTDC1	3.2	0.05	0.67	0.81
Naive CD4	GTF2A1	3.6	0.2	0.075	0.21
Naive CD4	GTF2A2	5.8	0.092	0.043	0.14
Naive CD4	GTF2B	6.3	0.013	0.69	0.83
Naive CD4	GTF2E1	5.2	0.055	0.27	0.48
Naive CD4	GTF2E2	5.9	0.057	0.16	0.33
Naive CD4	GTF2F1	5.5	0.08	0.054	0.17
Naive CD4	GTF2F2	4.7	0.023	0.61	0.76
Naive CD4	GTF2H1	6.8	0.13	0.00038	0.0043
Naive CD4	GTF2H3	5.4	-0.037	0.42	0.61
Naive CD4	GTF2H4	3.5	-0.063	0.5	0.68
Naive CD4	GTF2H5	5	0.15	0.0044	0.028
Naive CD4	GTF2I	5.7	0.043	0.31	0.51
Naive CD4	GTF2IP1	1.5	0.12	0.21	0.4
Naive CD4	GTF2IP20	4	0.087	0.23	0.42
Naive CD4	GTF2IRD2	3.2	-0.25	0.0014	0.012
Naive CD4	GTF2IRD2B	5.2	-0.19	0.0001	0.0016
Naive CD4	GTF3A	8.4	0.26	6.30E-08	3.60E-06
Naive CD4	GTF3C1	6.5	0.029	0.62	0.77
Naive CD4	GTF3C2	6.8	-0.023	0.42	0.61
Naive CD4	GTF3C3	6	-0.0033	0.94	0.97
Naive CD4	GTF3C4	4.3	0.14	0.033	0.12
Naive CD4	GTF3C5	6.5	0.00084	0.98	0.99
Naive CD4	GTF3C6	5.8	0.2	3.00E-05	0.00062
Naive CD4	GTPBP1	6.3	0.094	0.061	0.18
Naive CD4	GTPBP10	5.7	-0.038	0.37	0.57
Naive CD4	GTPBP2	3.4	0.066	0.34	0.54
Naive CD4	GTPBP3	5	-0.063	0.27	0.47
Naive CD4	GTPBP4	6.6	0.15	7.90E-06	0.00021
Naive CD4	GTPBP8	4.8	-0.13	0.0076	0.041
Naive CD4	GTSCR1	2.4	0.062	0.74	0.86
Naive CD4	GTSE1-AS1	0.73	-0.12	0.5	0.68
Naive CD4	GTSF1	3	0.48	0.00011	0.0016
Naive CD4	GUCA1B	0.12	-0.13	0.55	0.72
Naive CD4	GUCD1	6.1	0.066	0.068	0.19
Naive CD4	GUF1	5.9	-0.093	0.041	0.14
Naive CD4	GUK1	7.2	0.22	4.10E-06	0.00013
Naive CD4	GUSB	6.5	0.035	0.26	0.46
Naive CD4	GUSBP1	4.6	-0.24	0.00013	0.0019
Naive CD4	GUSBP11	6.3	-0.17	0.002	0.015
Naive CD4	GUSBP2	2.2	-0.21	0.047	0.15
Naive CD4	GUSBP4	4.8	-0.057	0.46	0.65
Naive CD4	GUSBP5	1.5	-0.027	0.92	0.96
Naive CD4	GUSBP9	0.13	-0.082	0.67	0.81
Naive CD4	GVINP1	7.9	-0.044	0.55	0.72
Naive CD4	GXYLT1	4.7	-0.045	0.53	0.7
Naive CD4	GYG1	4.8	0.21	0.0042	0.027
Naive CD4	GYLTL1B	2	0.098	0.63	0.78
Naive CD4	GYPC	6.2	0.078	0.22	0.41
Naive CD4	GYPE	-0.098	-0.24	0.68	0.81
Naive CD4	GYS1	6	0.044	0.24	0.44
Naive CD4	GYS2	0.23	-0.35	0.2	0.39
Naive CD4	GZF1	4	-0.17	0.026	0.098
Naive CD4	GZMA	3.4	1.1	0.00022	0.0028
Naive CD4	GZMK	3.5	2.3	2.30E-08	1.60E-06
Naive CD4	GZMM	5.1	0.045	0.63	0.78
Naive CD4	H1F0	4.1	0.58	0.0012	0.01
Naive CD4	H1FX	7.2	0.039	0.63	0.78
Naive CD4	H1FX-AS1	0.84	0.22	0.17	0.34
Naive CD4	H2AFJ	4.2	-0.18	0.0023	0.017
Naive CD4	H2AFV	6.7	-0.016	0.63	0.78
Naive CD4	H2AFX	2.5	0.053	0.56	0.73
Naive CD4	H2AFY	6.6	0.26	4.00E-09	3.20E-07
Naive CD4	H2AFY2	3	-0.23	0.011	0.055
Naive CD4	H2AFZ	8.1	0.094	0.016	0.071
Naive CD4	H3F3AP4	4.2	0.073	0.55	0.72
Naive CD4	H3F3B	10	0.11	0.0081	0.043
Naive CD4	H6PD	6.1	0.081	0.26	0.46
Naive CD4	HABP4	6.4	-0.23	0.00013	0.0019
Naive CD4	HACD2	4.2	-0.099	0.21	0.4
Naive CD4	HACD3	6.5	-0.0056	0.88	0.94
Naive CD4	HACD4	4.8	0.12	0.07	0.2
Naive CD4	HACE1	4.7	-0.11	0.082	0.22
Naive CD4	HACL1	5.8	-0.052	0.15	0.32
Naive CD4	HADH	5.6	-0.059	0.12	0.28
Naive CD4	HADHA	7.7	0.0087	0.78	0.88
Naive CD4	HADHB	7	0.083	0.0071	0.039
Naive CD4	HAGH	6.1	-0.026	0.66	0.8
Naive CD4	HAGHL	0.72	0.18	0.33	0.53
Naive CD4	HAPLN3	6.5	0.14	0.037	0.13
Naive CD4	HAR1A	2.8	-0.0041	0.97	0.99
Naive CD4	HARBI1	3.2	0.027	0.72	0.84
Naive CD4	HARS	6.6	0.0062	0.82	0.91
Naive CD4	HARS2	6.4	-0.012	0.74	0.85
Naive CD4	HAS3	0.7	0.025	0.91	0.95
Naive CD4	HAT1	6.4	0.13	0.0019	0.015
Naive CD4	HAUS1	4.9	0.2	7.30E-05	0.0012
Naive CD4	HAUS2	4.7	0.11	0.045	0.14
Naive CD4	HAUS3	6.8	-0.014	0.72	0.84
Naive CD4	HAUS4	4.8	-0.0059	0.91	0.95
Naive CD4	HAUS5	5.7	-0.014	0.79	0.89
Naive CD4	HAUS6	5.9	0.038	0.32	0.52
Naive CD4	HAUS7	4.8	0.11	0.015	0.068
Naive CD4	HAUS8	4	0.0017	0.97	0.99
Naive CD4	HAVCR1	3.6	-0.36	0.001	0.0094
Naive CD4	HAVCR2	3.6	0.31	0.011	0.052
Naive CD4	HAX1	7.2	0.084	0.016	0.07
Naive CD4	HBEGF	0.69	2.4	9.60E-13	3.00E-10
Naive CD4	HBP1	7.6	-0.064	0.12	0.28
Naive CD4	HBS1L	7.1	0.076	0.12	0.27
Naive CD4	HCCS	4.7	0.013	0.81	0.9
Naive CD4	HCFC1	5.8	-0.0062	0.93	0.96
Naive CD4	HCFC1R1	2.3	0.12	0.13	0.29
Naive CD4	HCFC2	5.4	-0.086	0.11	0.26
Naive CD4	HCG11	2.9	0.13	0.32	0.53
Naive CD4	HCG18	6.7	-0.068	0.039	0.13
Naive CD4	HCG25	1.2	-0.17	0.21	0.4
Naive CD4	HCG26	1.9	0.26	0.17	0.35
Naive CD4	HCG27	2.8	-0.33	0.0076	0.041
Naive CD4	HCG4	1.1	-0.19	0.33	0.53
Naive CD4	HCG4B	1.2	-0.12	0.7	0.83
Naive CD4	HCG8	1.2	-0.17	0.25	0.45
Naive CD4	HCLS1	9	0.13	1.30E-05	0.00032
Naive CD4	HCN3	0.85	-0.18	0.35	0.55
Naive CD4	HCP5	7.8	0.0023	0.98	0.99
Naive CD4	HCST	6.7	0.11	0.065	0.19
Naive CD4	HDAC1	8.1	-0.012	0.71	0.83
Naive CD4	HDAC10	4.4	0.065	0.46	0.65
Naive CD4	HDAC11	3	-0.13	0.19	0.37
Naive CD4	HDAC2	6.6	-0.023	0.51	0.69
Naive CD4	HDAC3	6.8	0.028	0.36	0.56
Naive CD4	HDAC4	6	0.054	0.44	0.63
Naive CD4	HDAC5	6.3	-0.19	0.0003	0.0037
Naive CD4	HDAC6	6.6	0.038	0.33	0.53
Naive CD4	HDAC7	6.1	0.025	0.69	0.82
Naive CD4	HDAC8	4.5	0.01	0.84	0.92
Naive CD4	HDDC2	5.8	0.095	0.044	0.14
Naive CD4	HDDC3	5.4	0.0082	0.84	0.91
Naive CD4	HDGF	6.2	0.054	0.21	0.4
Naive CD4	HDGFRP2	5	0.0059	0.91	0.95
Naive CD4	HDGFRP3	3.5	2	4.60E-18	6.50E-15
Naive CD4	HDHD1	4.9	0.2	0.002	0.016
Naive CD4	HDHD2	6.3	-0.025	0.45	0.64
Naive CD4	HDHD3	4.9	-0.098	0.19	0.38
Naive CD4	HDLBP	7.5	0.11	0.013	0.06
Naive CD4	HDX	1.6	0.63	0.0071	0.039
Naive CD4	HEATR1	6.7	0.029	0.64	0.78
Naive CD4	HEATR3	5.2	0.0082	0.93	0.96
Naive CD4	HEATR4	2.5	-0.1	0.35	0.55
Naive CD4	HEATR5A	4.8	0.01	0.88	0.94
Naive CD4	HEATR5B	7.2	-0.08	0.16	0.33
Naive CD4	HEATR6	5	0.11	0.075	0.2
Naive CD4	HEBP1	4.1	0.029	0.62	0.77
Naive CD4	HEBP2	5.4	0.18	0.023	0.091
Naive CD4	HECA	7.6	0.0069	0.91	0.95
Naive CD4	HECTD1	7.2	-0.017	0.69	0.82
Naive CD4	HECTD2	1.7	-0.42	0.0091	0.047
Naive CD4	HECTD3	6.6	-0.0058	0.86	0.93
Naive CD4	HECTD4	5.8	-0.087	0.19	0.38
Naive CD4	HEG1	5.6	0.22	0.0042	0.027
Naive CD4	HEIH	5.3	0.071	0.14	0.3
Naive CD4	HELB	7.9	-0.022	0.62	0.77
Naive CD4	HELLS	2.4	-0.14	0.34	0.54
Naive CD4	HELQ	6.3	-0.19	2.10E-06	7.20E-05
Naive CD4	HELZ	7.5	-0.042	0.34	0.54
Naive CD4	HELZ2	4.4	0.36	0.011	0.054
Naive CD4	HEMGN	4.2	0.14	0.16	0.34
Naive CD4	HEMK1	5.9	0.031	0.68	0.82
Naive CD4	HENMT1	5.1	0.097	0.087	0.22
Naive CD4	HERC1	8.1	-0.079	0.2	0.39
Naive CD4	HERC2	6.1	0.029	0.77	0.87
Naive CD4	HERC2P10	0.38	0.066	0.92	0.96
Naive CD4	HERC2P2	6.7	-0.08	0.45	0.64
Naive CD4	HERC2P3	3.5	-0.21	0.32	0.52
Naive CD4	HERC2P7	0.54	-0.32	0.11	0.27
Naive CD4	HERC2P9	3.4	-0.16	0.17	0.35
Naive CD4	HERC3	7.7	-0.26	3.00E-07	1.40E-05
Naive CD4	HERC4	6.8	-0.11	0.00098	0.0091
Naive CD4	HERC5	6.5	1.1	7.70E-12	1.70E-09
Naive CD4	HERC6	7	0.87	1.80E-09	1.60E-07
Naive CD4	HERPUD1	6.9	0.29	5.00E-07	2.10E-05
Naive CD4	HERPUD2	6.6	-0.0019	0.96	0.98
Naive CD4	HES4	1.4	1.6	1.70E-07	8.60E-06
Naive CD4	HES6	0.2	-0.25	0.19	0.38
Naive CD4	HEXA	6.9	-0.0019	0.94	0.97
Naive CD4	HEXA-AS1	0.71	-0.25	0.14	0.31
Naive CD4	HEXB	6.4	0.032	0.39	0.59
Naive CD4	HEXDC	6.6	0.074	0.21	0.4
Naive CD4	HEXIM1	4.9	-0.13	0.033	0.12
Naive CD4	HEXIM2	5.2	-0.25	0.0041	0.026
Naive CD4	HEY2	0.095	-0.33	0.24	0.43
Naive CD4	HFE	2.7	0.45	0.00096	0.0089
Naive CD4	HGH1	5.4	0.029	0.55	0.72
Naive CD4	HGS	7.3	-0.0033	0.93	0.96
Naive CD4	HGSNAT	5.8	-0.046	0.3	0.5
Naive CD4	HHAT	1.9	0.46	0.022	0.089
Naive CD4	HHLA3	3	0.16	0.028	0.1
Naive CD4	HIAT1	7.3	-0.021	0.49	0.67
Naive CD4	HIATL1	6.7	-0.053	0.15	0.32
Naive CD4	HIATL2	5.2	-0.15	0.027	0.1
Naive CD4	HIBADH	5.8	-0.0063	0.87	0.93
Naive CD4	HIBCH	5.7	-0.12	0.0035	0.023
Naive CD4	HIC2	2.6	-0.31	0.0093	0.048
Naive CD4	HID1	3.9	-0.13	0.16	0.33
Naive CD4	HIF1A	7.5	-0.033	0.42	0.62
Naive CD4	HIF1AN	6.6	-0.074	0.13	0.3
Naive CD4	HIGD1A	6.2	0.093	0.073	0.2
Naive CD4	HIGD2A	5.4	0.16	0.0016	0.013
Naive CD4	HILPDA	2.4	-0.088	0.36	0.55
Naive CD4	HINFP	6	-0.0061	0.87	0.93
Naive CD4	HINT1	7.4	0.043	0.32	0.52
Naive CD4	HINT2	4.6	0.24	7.60E-06	0.00021
Naive CD4	HINT3	4.2	-0.13	0.073	0.2
Naive CD4	HIP1	0.49	0.0053	0.98	0.99
Naive CD4	HIP1R	6.7	-0.13	0.035	0.12
Naive CD4	HIPK1	6.4	0.044	0.43	0.62
Naive CD4	HIPK1-AS1	1.6	-0.53	0.0013	0.011
Naive CD4	HIPK2	5.7	-0.058	0.33	0.53
Naive CD4	HIPK3	7.3	-0.098	0.12	0.28
Naive CD4	HIRA	5	0.067	0.27	0.47
Naive CD4	HIRIP3	5.5	-0.002	0.96	0.98
Naive CD4	HIST1H1C	3.7	0.3	0.03	0.11
Naive CD4	HIST1H1D	4.7	-0.018	0.94	0.97
Naive CD4	HIST1H1E	3.6	-0.11	0.61	0.76
Naive CD4	HIST1H2AC	4.3	0.4	0.0065	0.037
Naive CD4	HIST1H2AG	1.1	0.29	0.064	0.18
Naive CD4	HIST1H2AK	0.13	0.012	0.96	0.98
Naive CD4	HIST1H2BC	0.19	0.25	0.22	0.41
Naive CD4	HIST1H2BD	1.5	0.17	0.22	0.42
Naive CD4	HIST1H2BK	3.9	0.44	0.00037	0.0043
Naive CD4	HIST1H3D	0.23	0.1	0.64	0.79
Naive CD4	HIST1H3E	0.24	0.36	0.07	0.2
Naive CD4	HIST1H4C	7.4	0.099	0.16	0.34
Naive CD4	HIST1H4E	1.1	0.082	0.58	0.75
Naive CD4	HIST2H2AC	2.1	0.017	0.9	0.95
Naive CD4	HIST2H2BE	3.6	0.14	0.18	0.37
Naive CD4	HIST3H2A	1.6	0.058	0.65	0.79
Naive CD4	HIST4H4	1.3	-0.092	0.44	0.63
Naive CD4	HIVEP1	5.9	-0.17	0.02	0.081
Naive CD4	HIVEP2	6.8	-0.21	0.032	0.12
Naive CD4	HIVEP3	4.2	0.7	8.80E-11	1.30E-08
Naive CD4	HK1	8.2	0.15	9.00E-06	0.00024
Naive CD4	HK2	4.5	0.12	0.22	0.41
Naive CD4	HKDC1	5.1	0.25	0.077	0.21
Naive CD4	HKR1	5.6	-0.12	0.017	0.072
Naive CD4	HLA-A	11	0.17	0.0011	0.0097
Naive CD4	HLA-B	12	0.081	0.5	0.68
Naive CD4	HLA-C	11	0.2	0.00024	0.0031
Naive CD4	HLA-DMA	4	0.12	0.18	0.36
Naive CD4	HLA-DMB	3	0.12	0.27	0.47
Naive CD4	HLA-DOA	2.8	0.16	0.37	0.57
Naive CD4	HLA-DOB	2.3	-0.31	0.39	0.59
Naive CD4	HLA-DPA1	5.7	0.44	0.00053	0.0057
Naive CD4	HLA-DPB1	5.7	0.39	0.0019	0.015
Naive CD4	HLA-DQB1	0.77	0.73	0.037	0.13
Naive CD4	HLA-DRA	2.5	0.43	0.25	0.44
Naive CD4	HLA-DRB1	3	0.84	0.0095	0.048
Naive CD4	HLA-DRB5	0.93	-0.039	0.91	0.95
Naive CD4	HLA-DRB6	-0.03	0.42	0.39	0.58
Naive CD4	HLA-E	12	0.077	0.025	0.097
Naive CD4	HLA-F	8.3	0.15	0.0008	0.0079
Naive CD4	HLA-F-AS1	3.4	0.018	0.82	0.9
Naive CD4	HLA-G	2.2	0.22	0.048	0.15
Naive CD4	HLA-H	6.7	0.21	0.23	0.43
Naive CD4	HLA-J	2.6	0.0019	0.99	0.99
Naive CD4	HLA-L	3.2	0.15	0.3	0.5
Naive CD4	HLCS	4.7	-0.019	0.77	0.87
Naive CD4	HLTF	5.9	-0.15	0.0041	0.026
Naive CD4	HM13	7	0.12	0.0004	0.0046
Naive CD4	HMBOX1	6.4	-0.097	0.084	0.22
Naive CD4	HMBS	4.5	0.061	0.34	0.54
Naive CD4	HMCES	7	0.021	0.51	0.69
Naive CD4	HMG20A	6.8	-0.018	0.63	0.78
Naive CD4	HMG20B	5.8	0.036	0.47	0.65
Naive CD4	HMGA1	5.1	0.13	0.015	0.066
Naive CD4	HMGB1	9	0.12	0.0052	0.031
Naive CD4	HMGB2	7.5	0.23	0.00073	0.0073
Naive CD4	HMGCL	5.4	0.14	0.0012	0.01
Naive CD4	HMGCR	5.8	-0.0051	0.92	0.96
Naive CD4	HMGCS1	4.5	0.038	0.65	0.8
Naive CD4	HMGN1	8.3	-0.014	0.71	0.84
Naive CD4	HMGN2	8.5	0.012	0.73	0.85
Naive CD4	HMGN3	6.8	-0.069	0.16	0.33
Naive CD4	HMGN3-AS1	2	-0.12	0.3	0.5
Naive CD4	HMGN4	7.7	0.12	0.0011	0.0095
Naive CD4	HMGN5	2.1	-0.023	0.84	0.91
Naive CD4	HMGXB3	5.8	-0.041	0.35	0.55
Naive CD4	HMGXB4	4.2	-0.021	0.73	0.85
Naive CD4	HMHA1	11	-0.084	0.11	0.27
Naive CD4	HMOX2	7.2	0.092	0.0039	0.025
Naive CD4	HN1	5.7	0.23	5.50E-05	0.001
Naive CD4	HN1L	4.7	0.094	0.38	0.58
Naive CD4	HNRNPA0	4.4	-0.066	0.55	0.72
Naive CD4	HNRNPA1	9.1	0.11	0.0052	0.031
Naive CD4	HNRNPA1L2	5.1	-0.081	0.05	0.16
Naive CD4	HNRNPA2B1	10	0.0039	0.89	0.94
Naive CD4	HNRNPA3	6.7	-0.04	0.46	0.64
Naive CD4	HNRNPAB	5.4	0.3	0.0073	0.04
Naive CD4	HNRNPC	9.7	0.066	0.035	0.12
Naive CD4	HNRNPD	8.2	0.052	0.043	0.14
Naive CD4	HNRNPDL	9.1	-0.073	0.013	0.061
Naive CD4	HNRNPF	8.4	0.11	0.00016	0.0022
Naive CD4	HNRNPH1	8	-0.14	0.026	0.098
Naive CD4	HNRNPH3	7	-0.035	0.29	0.49
Naive CD4	HNRNPK	9.7	0.24	0.0074	0.04
Naive CD4	HNRNPL	6.2	0.069	0.22	0.41
Naive CD4	HNRNPLL	5	-0.05	0.58	0.74
Naive CD4	HNRNPM	8.4	0.068	0.034	0.12
Naive CD4	HNRNPR	8.2	0.057	0.025	0.097
Naive CD4	HNRNPU	9.8	-0.02	0.53	0.7
Naive CD4	HNRNPU-AS1	4	-0.18	0.029	0.11
Naive CD4	HNRNPUL1	6.6	0.053	0.22	0.41
Naive CD4	HNRNPUL2	1.7	0.21	0.076	0.21
Naive CD4	HOMER1	1.5	0.19	0.22	0.41
Naive CD4	HOMEZ	3.5	-0.072	0.34	0.54
Naive CD4	HOOK1	6	-0.088	0.1	0.25
Naive CD4	HOOK2	3.6	-0.15	0.058	0.17
Naive CD4	HOOK3	6.3	0.052	0.29	0.49
Naive CD4	HOTAIRM1	1.2	0.023	0.9	0.95
Naive CD4	HOXB-AS1	2.2	-0.14	0.27	0.47
Naive CD4	HOXB2	5.3	-0.18	0.053	0.16
Naive CD4	HOXB3	0.49	0.2	0.31	0.52
Naive CD4	HP09053	1.3	-0.42	0.0059	0.034
Naive CD4	HP1BP3	9	-0.13	7.60E-05	0.0013
Naive CD4	HPCAL1	6.8	-0.067	0.17	0.35
Naive CD4	HPCAL4	5.4	-0.29	0.016	0.071
Naive CD4	HPD	0.94	0.016	0.91	0.95
Naive CD4	HPDL	0.11	-0.16	0.47	0.66
Naive CD4	HPGD	3.5	0.7	0.0019	0.015
Naive CD4	HPRT1	5.3	0.088	0.066	0.19
Naive CD4	HPS1	7.5	0.016	0.63	0.78
Naive CD4	HPS3	6.2	-0.062	0.088	0.23
Naive CD4	HPS4	6.5	-0.069	0.059	0.17
Naive CD4	HPS5	6	0.049	0.3	0.5
Naive CD4	HPS6	5	-0.0058	0.91	0.95
Naive CD4	HPSE	4	-0.025	0.77	0.87
Naive CD4	HRAS	3.6	0.12	0.092	0.23
Naive CD4	HRASLS2	0.28	-0.18	0.76	0.87
Naive CD4	HRH2	4.5	0.051	0.51	0.68
Naive CD4	HRSP12	3.2	0.2	0.01	0.05
Naive CD4	HS1BP3	4	0.14	0.021	0.085
Naive CD4	HS2ST1	4.7	-0.057	0.48	0.66
Naive CD4	HS3ST3B1	5.8	-0.11	0.07	0.2
Naive CD4	HS6ST1	3.7	0.0033	0.96	0.98
Naive CD4	HSBP1	6.3	0.079	0.033	0.12
Naive CD4	HSBP1L1	4.2	-0.12	0.11	0.26
Naive CD4	HSCB	3.5	0.094	0.14	0.3
Naive CD4	HSD11B1L	2.2	0.02	0.84	0.91
Naive CD4	HSD17B1	2.9	0.05	0.51	0.69
Naive CD4	HSD17B10	5.3	0.23	7.40E-06	0.0002
Naive CD4	HSD17B11	6	-0.13	0.0046	0.029
Naive CD4	HSD17B12	5.4	0.0035	0.95	0.97
Naive CD4	HSD17B14	0.25	-0.62	0.004	0.026
Naive CD4	HSD17B4	6.1	-0.021	0.64	0.79
Naive CD4	HSD17B6	0.3	-0.044	0.83	0.91
Naive CD4	HSD17B7	5	-0.055	0.23	0.42
Naive CD4	HSD17B7P2	4	-0.06	0.57	0.73
Naive CD4	HSD17B8	5.2	-0.013	0.79	0.89
Naive CD4	HSDL1	5.3	-0.18	0.0042	0.027
Naive CD4	HSDL2	4.9	-0.038	0.55	0.72
Naive CD4	HSF1	4.9	-0.025	0.77	0.87
Naive CD4	HSF2	6.6	-0.061	0.27	0.47
Naive CD4	HSF2BP	0.2	-0.016	0.94	0.97
Naive CD4	HSF4	0.049	0.91	0.00022	0.0028
Naive CD4	HSF5	3.4	-0.11	0.21	0.41
Naive CD4	HSH2D	6.3	0.54	2.20E-08	1.50E-06
Naive CD4	HSP90AA1	8.6	0.069	0.12	0.28
Naive CD4	HSP90AB1	9.4	0.084	0.016	0.07
Naive CD4	HSP90AB4P	0.81	0.29	0.21	0.4
Naive CD4	HSP90B1	8.9	-0.024	0.56	0.73
Naive CD4	HSP90B2P	0.085	-0.32	0.26	0.46
Naive CD4	HSPA13	5.8	-0.11	0.023	0.092
Naive CD4	HSPA14	5.9	0.015	0.66	0.81
Naive CD4	HSPA1A	4.4	-0.019	0.83	0.91
Naive CD4	HSPA1B	2.5	-0.29	0.085	0.22
Naive CD4	HSPA1L	3.6	-0.047	0.57	0.74
Naive CD4	HSPA4	6.7	0.04	0.26	0.46
Naive CD4	HSPA5	9.1	0.1	0.016	0.07
Naive CD4	HSPA8	11	0.18	2.70E-05	0.00057
Naive CD4	HSPA9	8.3	0.0097	0.69	0.83
Naive CD4	HSPB1	4.6	-0.049	0.56	0.73
Naive CD4	HSPB11	5.2	0.029	0.48	0.66
Naive CD4	HSPBAP1	5.2	-0.062	0.24	0.43
Naive CD4	HSPBP1	4.6	0.092	0.12	0.27
Naive CD4	HSPD1	7.8	0.05	0.17	0.34
Naive CD4	HSPE1	3.5	0.1	0.16	0.33
Naive CD4	HSPG2	2.3	0.067	0.75	0.86
Naive CD4	HSPH1	8	-0.019	0.7	0.83
Naive CD4	HTATIP2	6.2	0.12	0.0031	0.021
Naive CD4	HTATSF1	7.5	0.21	1.50E-05	0.00037
Naive CD4	HTATSF1P2	0.98	-0.086	0.64	0.79
Naive CD4	HTR6	0.96	0.8	0.077	0.21
Naive CD4	HTR7P1	0.28	0.17	0.48	0.66
Naive CD4	HTRA2	3.9	0.039	0.43	0.62
Naive CD4	HTT	5.2	0.028	0.62	0.77
Naive CD4	HUS1	6.1	-0.14	0.0013	0.011
Naive CD4	HUWE1	7.2	0.026	0.66	0.8
Naive CD4	HVCN1	3.9	-0.09	0.38	0.57
Naive CD4	HYAL1	0.79	-0.033	0.86	0.93
Naive CD4	HYAL2	2.4	0.27	0.0031	0.021
Naive CD4	HYAL3	0.9	0.27	0.098	0.24
Naive CD4	HYKK	2.2	0.044	0.69	0.82
Naive CD4	HYLS1	4.2	-0.22	0.00055	0.0058
Naive CD4	HYOU1	5.3	0.22	0.00037	0.0043
Naive CD4	IAH1	5.4	0.048	0.22	0.41
Naive CD4	IARS	8	0.0034	0.93	0.96
Naive CD4	IARS2	7.4	0.0055	0.85	0.92
Naive CD4	IBA57	3.8	-0.037	0.59	0.75
Naive CD4	IBTK	6.3	-0.047	0.28	0.48
Naive CD4	ICA1	1.3	1.3	1.30E-09	1.20E-07
Naive CD4	ICA1L	3.8	-0.16	0.17	0.35
Naive CD4	ICAM1	3.5	0.1	0.35	0.55
Naive CD4	ICAM2	5.8	0.051	0.25	0.44
Naive CD4	ICAM3	7.5	0.019	0.63	0.78
Naive CD4	ICE1	6.6	0.011	0.83	0.91
Naive CD4	ICE2	7.3	-0.026	0.46	0.65
Naive CD4	ICK	5	-0.0077	0.88	0.94
Naive CD4	ICMT	5.1	0.12	0.033	0.12
Naive CD4	ICOS	6.5	-0.11	0.059	0.17
Naive CD4	ICOSLG	0.22	0.15	0.43	0.62
Naive CD4	ICT1	4.6	0.13	0.017	0.072
Naive CD4	ID2	7.8	0.14	0.19	0.38
Naive CD4	ID2-AS1	0.12	0.34	0.13	0.29
Naive CD4	ID3	5.1	-0.39	0.0017	0.013
Naive CD4	IDE	6.2	-0.0032	0.95	0.97
Naive CD4	IDH1	4.5	0.033	0.63	0.78
Naive CD4	IDH2	6.9	0.23	1.80E-06	6.10E-05
Naive CD4	IDH3A	6.4	0.11	0.016	0.071
Naive CD4	IDH3B	7.4	-0.021	0.42	0.61
Naive CD4	IDH3G	6.1	0.041	0.24	0.44
Naive CD4	IDI1	6.2	0.26	4.60E-06	0.00014
Naive CD4	IDI2	0.84	0.19	0.21	0.4
Naive CD4	IDI2-AS1	1.3	0.13	0.3	0.5
Naive CD4	IDNK	4.1	-0.01	0.86	0.93
Naive CD4	IDS	8.1	0.014	0.75	0.86
Naive CD4	IDUA	5.3	-0.018	0.8	0.89
Naive CD4	IER2	7.6	-0.038	0.59	0.75
Naive CD4	IER3	2.5	-0.017	0.87	0.93
Naive CD4	IER3IP1	5.9	0.032	0.45	0.64
Naive CD4	IER5	4.2	0.12	0.3	0.51
Naive CD4	IFFO1	6.3	0.0033	0.94	0.97
Naive CD4	IFFO2	2.8	-0.1	0.35	0.55
Naive CD4	IFI16	7.6	0.39	2.20E-08	1.50E-06
Naive CD4	IFI27	4.5	6.3	7.80E-29	4.90E-25
Naive CD4	IFI27L1	1.7	-0.14	0.17	0.34
Naive CD4	IFI27L2	3.5	0.14	0.11	0.27
Naive CD4	IFI30	2.4	0.95	5.10E-08	3.00E-06
Naive CD4	IFI35	5.9	0.45	5.00E-09	3.90E-07
Naive CD4	IFI44	6.2	1.4	4.00E-13	1.40E-10
Naive CD4	IFI44L	8	2.5	3.30E-16	2.50E-13
Naive CD4	IFI6	6.4	1.1	6.10E-12	1.50E-09
Naive CD4	IFIH1	6.4	0.58	1.30E-09	1.20E-07
Naive CD4	IFIT1	6.6	1.4	7.20E-11	1.20E-08
Naive CD4	IFIT2	6.2	0.56	1.20E-05	0.00031
Naive CD4	IFIT3	7	2	3.80E-12	9.90E-10
Naive CD4	IFIT5	6.5	0.39	4.30E-05	0.00081
Naive CD4	IFITM1	9.8	0.34	4.60E-09	3.60E-07
Naive CD4	IFITM2	8	0.23	5.40E-05	0.00099
Naive CD4	IFITM3	5.3	0.54	7.20E-09	5.30E-07
Naive CD4	IFNAR1	7.4	0.031	0.37	0.57
Naive CD4	IFNAR2	6.8	0.042	0.27	0.47
Naive CD4	IFNG-AS1	1.5	0.54	0.015	0.068
Naive CD4	IFNGR1	6.1	0.062	0.2	0.39
Naive CD4	IFNGR2	6.2	0.49	1.30E-06	4.80E-05
Naive CD4	IFNLR1	2.4	0.28	0.096	0.24
Naive CD4	IFRD1	6	-0.025	0.47	0.66
Naive CD4	IFRD2	6	0.12	0.01	0.05
Naive CD4	IFT122	4.1	-0.23	0.00054	0.0058
Naive CD4	IFT140	3.9	-0.13	0.14	0.3
Naive CD4	IFT172	4.5	-0.14	0.05	0.15
Naive CD4	IFT20	4.5	-0.017	0.68	0.81
Naive CD4	IFT22	2.4	-0.055	0.55	0.72
Naive CD4	IFT27	2.9	0.085	0.27	0.48
Naive CD4	IFT43	3.9	-0.055	0.29	0.49
Naive CD4	IFT46	3.7	0.072	0.26	0.46
Naive CD4	IFT52	4.8	-0.08	0.1	0.25
Naive CD4	IFT57	5.9	-0.023	0.58	0.74
Naive CD4	IFT74	4.6	-0.05	0.39	0.58
Naive CD4	IFT80	5.6	-0.011	0.87	0.93
Naive CD4	IFT81	1.9	-0.42	0.0041	0.026
Naive CD4	IFT88	4.7	-0.063	0.32	0.52
Naive CD4	IGBP1	5.6	0.092	0.031	0.11
Naive CD4	IGBP1P1	0.44	-0.013	0.93	0.97
Naive CD4	IGF1R	5.8	-0.15	0.13	0.3
Naive CD4	IGF2BP3	0.24	-0.33	0.19	0.38
Naive CD4	IGF2R	6.6	-0.13	0.16	0.34
Naive CD4	IGFBP3	2.3	0.93	0.00059	0.0062
Naive CD4	IGFBP4	1.1	0.38	0.14	0.31
Naive CD4	IGFLR1	5.7	0.013	0.8	0.89
Naive CD4	IGHMBP2	5	0.007	0.91	0.95
Naive CD4	IGIP	1.5	-0.12	0.42	0.62
Naive CD4	IGSF22	0.45	-0.12	0.45	0.64
Naive CD4	IGSF6	0.54	0.42	0.016	0.07
Naive CD4	IGSF8	6.3	-0.06	0.27	0.47
Naive CD4	IGSF9B	2.9	0.54	1.70E-05	0.00039
Naive CD4	IK	8.1	0.06	0.097	0.24
Naive CD4	IKBIP	3.5	-0.0047	0.95	0.97
Naive CD4	IKBKAP	7.2	-0.033	0.46	0.64
Naive CD4	IKBKB	7	0.043	0.29	0.5
Naive CD4	IKBKE	7.3	0.1	0.14	0.3
Naive CD4	IKBKG	4.7	0.14	0.01	0.05
Naive CD4	IKZF1	9.8	0.058	0.029	0.11
Naive CD4	IKZF2	2.2	1.2	0.00013	0.0019
Naive CD4	IKZF3	7.2	0.13	0.041	0.14
Naive CD4	IKZF4	3.2	1	8.70E-15	4.80E-12
Naive CD4	IKZF5	6.7	-0.22	1.20E-06	4.50E-05
Naive CD4	IL10RA	8.5	0.18	0.019	0.08
Naive CD4	IL10RB	6.3	0.084	0.021	0.086
Naive CD4	IL11RA	5.5	0.086	0.098	0.24
Naive CD4	IL12RB1	5.1	0.19	0.00076	0.0075
Naive CD4	IL12RB2	1.2	0.78	0.0049	0.03
Naive CD4	IL15	0.97	0.94	0.00016	0.0022
Naive CD4	IL15RA	3.7	0.89	1.10E-10	1.70E-08
Naive CD4	IL16	9.5	-0.11	0.03	0.11
Naive CD4	IL17RA	8	-0.055	0.23	0.43
Naive CD4	IL17RB	1.2	0.34	0.018	0.075
Naive CD4	IL17RC	2.9	-0.11	0.31	0.51
Naive CD4	IL18BP	4.4	0.097	0.17	0.35
Naive CD4	IL18R1	3.4	0.66	0.00024	0.003
Naive CD4	IL1R1	0.84	4.1	6.40E-11	1.00E-08
Naive CD4	IL1RAP	4.1	-0.33	4.20E-05	0.00081
Naive CD4	IL21R	5.9	-0.059	0.33	0.53
Naive CD4	IL21R-AS1	0.16	-0.24	0.25	0.44
Naive CD4	IL23A	4.8	-0.011	0.87	0.93
Naive CD4	IL24	2.9	-0.2	0.02	0.083
Naive CD4	IL27RA	8	0.051	0.23	0.42
Naive CD4	IL2RA	5.1	1.3	1.40E-09	1.30E-07
Naive CD4	IL2RB	5.5	-0.057	0.64	0.79
Naive CD4	IL2RG	9.9	0.21	3.50E-07	1.50E-05
Naive CD4	IL32	8.5	0.33	0.0003	0.0037
Naive CD4	IL4R	7.8	0.097	0.21	0.4
Naive CD4	IL6R	7.2	-0.066	0.13	0.29
Naive CD4	IL6ST	9.9	-0.057	0.44	0.63
Naive CD4	IL7R	11	0.2	0.0011	0.0098
Naive CD4	ILF2	8	0.13	3.50E-05	0.0007
Naive CD4	ILF3	7.9	-0.0026	0.94	0.97
Naive CD4	ILF3-AS1	5.9	-0.12	0.037	0.13
Naive CD4	ILK	6.8	0.12	0.0017	0.014
Naive CD4	ILKAP	6.3	-0.01	0.7	0.83
Naive CD4	ILVBL	5.8	-0.023	0.67	0.81
Naive CD4	IMMP1L	2.5	0.05	0.5	0.68
Naive CD4	IMMP2L	3.7	0.0061	0.93	0.96
Naive CD4	IMMT	7.3	0.26	3.20E-10	3.90E-08
Naive CD4	IMP3	7.3	-0.021	0.56	0.73
Naive CD4	IMP4	6.2	0.062	0.094	0.24
Naive CD4	IMPA1	5.4	-0.052	0.33	0.53
Naive CD4	IMPA2	2.3	0.012	0.92	0.96
Naive CD4	IMPACT	5.2	0.058	0.33	0.53
Naive CD4	IMPAD1	5.4	-0.037	0.58	0.74
Naive CD4	IMPDH1	6	0.24	1.50E-06	5.30E-05
Naive CD4	IMPDH2	6.5	0.14	1.30E-05	0.00032
Naive CD4	INADL	7.6	-0.0063	0.92	0.96
Naive CD4	INAFM1	1.7	-0.096	0.46	0.65
Naive CD4	INAFM2	3.1	-0.11	0.17	0.35
Naive CD4	INCA1	2.8	-0.14	0.11	0.26
Naive CD4	INCENP	1.3	-0.14	0.3	0.5
Naive CD4	INE1	3.1	0.0094	0.91	0.95
Naive CD4	INF2	3.7	0.012	0.91	0.95
Naive CD4	ING1	5.2	-0.18	9.40E-05	0.0015
Naive CD4	ING2	3.5	-0.086	0.28	0.48
Naive CD4	ING3	5.7	-0.068	0.096	0.24
Naive CD4	ING4	6.6	-0.03	0.32	0.53
Naive CD4	ING5	5.9	-0.13	0.0073	0.04
Naive CD4	INIP	6	-0.064	0.095	0.24
Naive CD4	INO80	5.6	-0.00093	0.98	0.99
Naive CD4	INO80C	3.8	0.13	0.019	0.081
Naive CD4	INO80D	6.1	-0.092	0.059	0.18
Naive CD4	INO80E	3.2	-0.12	0.094	0.24
Naive CD4	INPP1	2.3	0.23	0.039	0.13
Naive CD4	INPP4A	8.3	-0.13	0.0029	0.02
Naive CD4	INPP4B	8.2	0.039	0.52	0.7
Naive CD4	INPP5A	4.8	-0.081	0.095	0.24
Naive CD4	INPP5B	6.1	0.11	0.037	0.13
Naive CD4	INPP5D	8.3	0.058	0.18	0.36
Naive CD4	INPP5E	4.8	0.023	0.7	0.83
Naive CD4	INPP5F	5	-0.22	0.00097	0.009
Naive CD4	INPP5K	7	0.075	0.02	0.083
Naive CD4	INPPL1	4.6	0.053	0.44	0.63
Naive CD4	INSIG1	5.9	0.11	0.025	0.097
Naive CD4	INSIG2	5.8	-0.047	0.3	0.5
Naive CD4	INSL3	1.5	0.038	0.81	0.9
Naive CD4	INSR	2	-0.069	0.72	0.84
Naive CD4	INTS1	6.5	0.041	0.55	0.72
Naive CD4	INTS10	7.4	0.025	0.4	0.6
Naive CD4	INTS12	5.2	0.084	0.079	0.21
Naive CD4	INTS2	5.8	-0.11	0.14	0.3
Naive CD4	INTS3	6.3	0.048	0.33	0.53
Naive CD4	INTS4	6.5	-0.063	0.068	0.19
Naive CD4	INTS4P2	-0.17	-0.49	0.14	0.3
Naive CD4	INTS5	6	-0.0046	0.93	0.96
Naive CD4	INTS6	6.5	-0.022	0.59	0.75
Naive CD4	INTS6-AS1	3.9	-0.11	0.16	0.34
Naive CD4	INTS7	5.2	0.057	0.36	0.56
Naive CD4	INTS8	7.3	-0.073	0.021	0.086
Naive CD4	INTS9	5.5	-0.023	0.55	0.72
Naive CD4	INVS	5.2	-0.21	8.70E-05	0.0014
Naive CD4	IP6K1	6.1	-0.052	0.11	0.26
Naive CD4	IP6K2	6.9	-0.022	0.61	0.77
Naive CD4	IPCEF1	7.5	0.012	0.78	0.88
Naive CD4	IPMK	4.1	-0.25	0.0024	0.018
Naive CD4	IPO11	4.9	-0.087	0.18	0.36
Naive CD4	IPO13	5.1	0.024	0.64	0.78
Naive CD4	IPO4	5.8	0.38	1.50E-07	7.50E-06
Naive CD4	IPO5	6.7	-0.029	0.43	0.62
Naive CD4	IPO5P1	4.3	-0.28	0.0013	0.011
Naive CD4	IPO7	4.1	0.15	0.2	0.39
Naive CD4	IPO8	5.6	0.028	0.69	0.82
Naive CD4	IPO9	7.2	0.0041	0.89	0.94
Naive CD4	IPP	5.3	-0.039	0.44	0.63
Naive CD4	IPPK	4.2	-0.081	0.13	0.3
Naive CD4	IPW	2.8	-0.17	0.08	0.21
Naive CD4	IQCA1	0.29	-0.082	0.78	0.88
Naive CD4	IQCB1	5.9	-0.0021	0.96	0.98
Naive CD4	IQCC	3.1	-0.12	0.19	0.38
Naive CD4	IQCE	2.6	0.1	0.26	0.46
Naive CD4	IQCG	3.9	-0.071	0.31	0.51
Naive CD4	IQCH	0.72	-0.13	0.55	0.72
Naive CD4	IQCH-AS1	2.3	-0.16	0.18	0.37
Naive CD4	IQCK	3.1	0.2	0.027	0.1
Naive CD4	IQGAP1	8.4	0.14	0.0085	0.044
Naive CD4	IQGAP2	7.2	0.17	0.0021	0.016
Naive CD4	IQSEC1	7.3	0.042	0.31	0.52
Naive CD4	IQSEC3	-0.14	0.17	0.67	0.81
Naive CD4	IRAIN	2.3	-0.19	0.14	0.31
Naive CD4	IRAK1	6.7	0.068	0.12	0.27
Naive CD4	IRAK1BP1	2.8	0.03	0.77	0.87
Naive CD4	IRAK2	3.2	-0.17	0.16	0.33
Naive CD4	IRAK4	6.3	-0.00091	0.98	0.99
Naive CD4	IREB2	6.2	-0.091	0.09	0.23
Naive CD4	IRF1	8.2	0.2	0.0018	0.014
Naive CD4	IRF2	6.9	0.039	0.28	0.48
Naive CD4	IRF2BP1	3	-0.12	0.14	0.31
Naive CD4	IRF2BP2	6	-0.099	0.02	0.082
Naive CD4	IRF2BPL	3.6	-0.025	0.78	0.88
Naive CD4	IRF3	5.7	-0.028	0.55	0.72
Naive CD4	IRF4	6.2	0.26	0.045	0.14
Naive CD4	IRF6	0.91	-0.0074	0.98	0.99
Naive CD4	IRF7	6.6	0.66	5.20E-08	3.10E-06
Naive CD4	IRF8	3.4	-0.41	0.00084	0.0081
Naive CD4	IRF9	8.3	0.3	3.30E-07	1.50E-05
Naive CD4	IRGM	1.8	-0.33	0.057	0.17
Naive CD4	IRGQ	3.9	-0.21	0.043	0.14
Naive CD4	IRS1	2.5	1.4	6.90E-07	2.80E-05
Naive CD4	IRS2	3.7	-0.2	0.05	0.15
Naive CD4	ISCA1	6.1	-0.09	0.015	0.067
Naive CD4	ISCA2	6.3	0.0012	0.98	0.99
Naive CD4	ISCU	8	-0.038	0.24	0.44
Naive CD4	ISG15	6.7	1.2	1.50E-13	5.90E-11
Naive CD4	ISG20	7.6	0.47	8.60E-12	1.80E-09
Naive CD4	ISG20L2	5.2	0.039	0.4	0.59
Naive CD4	ISM1	3.5	0.073	0.75	0.86
Naive CD4	ISOC1	5.4	0.051	0.28	0.48
Naive CD4	ISOC2	3.4	0.24	0.0017	0.014
Naive CD4	ISPD	0.15	-0.47	0.082	0.22
Naive CD4	IST1	8.1	-0.045	0.072	0.2
Naive CD4	ISY1	4.3	0.069	0.16	0.34
Naive CD4	ISYNA1	5.1	-0.051	0.43	0.62
Naive CD4	ITCH	6.1	-0.082	0.16	0.33
Naive CD4	ITFG1	6.1	-0.028	0.49	0.67
Naive CD4	ITFG2	7.1	-0.13	0.00038	0.0044
Naive CD4	ITFG3	6	-0.043	0.28	0.48
Naive CD4	ITGA1	2.5	0.92	0.001	0.0095
Naive CD4	ITGA10	1.9	-0.3	0.068	0.19
Naive CD4	ITGA3	2.3	0.15	0.2	0.39
Naive CD4	ITGA4	9.1	0.44	2.90E-08	1.90E-06
Naive CD4	ITGA5	7.2	-0.12	0.003	0.021
Naive CD4	ITGA6	8.8	0.07	0.11	0.27
Naive CD4	ITGA7	0.49	0.093	0.67	0.81
Naive CD4	ITGAE	4.6	0.15	0.0031	0.021
Naive CD4	ITGAL	8.5	0.028	0.58	0.74
Naive CD4	ITGAM	0.57	1.1	0.024	0.094
Naive CD4	ITGAV	3.2	-0.3	0.0045	0.028
Naive CD4	ITGB1	6.8	0.41	0.0046	0.029
Naive CD4	ITGB1BP1	5.8	0.13	0.0047	0.029
Naive CD4	ITGB2	9.6	-0.011	0.83	0.91
Naive CD4	ITGB2-AS1	6.4	-0.014	0.88	0.94
Naive CD4	ITGB3BP	4.4	0.0051	0.95	0.97
Naive CD4	ITGB7	8.7	0.0071	0.9	0.95
Naive CD4	ITIH2	0.53	-0.27	0.16	0.34
Naive CD4	ITIH4	3	0.11	0.21	0.4
Naive CD4	ITK	10	0.1	0.013	0.059
Naive CD4	ITM2A	8.5	0.34	2.80E-05	0.0006
Naive CD4	ITM2B	9.9	-0.059	0.1	0.25
Naive CD4	ITM2C	4.8	-0.23	0.0013	0.011
Naive CD4	ITPA	5.1	0.12	0.016	0.071
Naive CD4	ITPK1	4.6	0.3	5.20E-05	0.00096
Naive CD4	ITPK1-AS1	1.6	-0.34	0.047	0.15
Naive CD4	ITPKB	7.3	-0.32	1.60E-05	0.00037
Naive CD4	ITPKB-IT1	1.6	-0.29	0.082	0.22
Naive CD4	ITPKC	3.9	0.05	0.48	0.66
Naive CD4	ITPR1	6.2	-0.06	0.35	0.55
Naive CD4	ITPR1-AS1	0.16	-0.3	0.23	0.42
Naive CD4	ITPR2	5.9	-0.0087	0.89	0.94
Naive CD4	ITPR3	6.3	0.1	0.14	0.31
Naive CD4	ITPRIP	6.2	-0.089	0.13	0.29
Naive CD4	ITPRIPL1	1.1	1	3.20E-05	0.00065
Naive CD4	ITSN1	2.3	0.34	0.017	0.075
Naive CD4	ITSN2	8.3	-0.028	0.32	0.52
Naive CD4	IVD	6.4	0.049	0.19	0.37
Naive CD4	IVNS1ABP	8.8	-0.016	0.78	0.88
Naive CD4	IWS1	6.8	0.014	0.64	0.79
Naive CD4	IZUMO4	0.77	0.14	0.34	0.54
Naive CD4	JADE1	7.4	-0.055	0.096	0.24
Naive CD4	JADE2	6.3	-0.041	0.35	0.55
Naive CD4	JAG2	-0.059	-0.26	0.4	0.6
Naive CD4	JAGN1	5.6	-0.013	0.74	0.85
Naive CD4	JAK1	9.9	0.039	0.23	0.42
Naive CD4	JAK2	5.7	0.29	0.00033	0.004
Naive CD4	JAK3	8.8	0.17	0.0066	0.037
Naive CD4	JAKMIP2	1.1	0.64	0.073	0.2
Naive CD4	JAKMIP3	0.64	-0.51	0.17	0.35
Naive CD4	JAM2	0.037	-0.31	0.24	0.44
Naive CD4	JAM3	4.4	-0.21	0.013	0.06
Naive CD4	JARID2	5.1	0.0048	0.95	0.97
Naive CD4	JAZF1	3.1	-0.15	0.18	0.36
Naive CD4	JHDM1D-AS1	3	-0.42	0.00012	0.0018
Naive CD4	JKAMP	6.1	-0.0088	0.82	0.9
Naive CD4	JMJD1C	7.6	-0.071	0.088	0.23
Naive CD4	JMJD4	3.1	0.015	0.83	0.91
Naive CD4	JMJD6	5.8	-0.022	0.58	0.75
Naive CD4	JMJD7	3.8	-0.21	0.00092	0.0086
Naive CD4	JMJD8	4.6	0.052	0.32	0.52
Naive CD4	JMY	5.7	-0.1	0.07	0.2
Naive CD4	JOSD1	4.1	0.066	0.42	0.61
Naive CD4	JOSD2	2.8	0.089	0.3	0.5
Naive CD4	JPX	4.8	-0.035	0.5	0.68
Naive CD4	JRK	5	-0.16	0.057	0.17
Naive CD4	JRKL	4.5	-0.24	0.00048	0.0053
Naive CD4	JTB	7.8	0.076	0.025	0.097
Naive CD4	JUN	4.3	-0.0029	0.99	1
Naive CD4	JUNB	7.7	0.062	0.7	0.83
Naive CD4	JUND	7	-0.027	0.72	0.84
Naive CD4	KALRN	2.9	0.36	0.061	0.18
Naive CD4	KANK1	6.4	-0.023	0.9	0.95
Naive CD4	KANK3	2.5	-0.017	0.87	0.93
Naive CD4	KANSL1	6.3	-0.11	0.011	0.053
Naive CD4	KANSL1-AS1	2.8	0.18	0.031	0.11
Naive CD4	KANSL1L	3.1	-0.15	0.099	0.25
Naive CD4	KANSL2	6.8	-0.047	0.13	0.29
Naive CD4	KANSL3	6.5	0.056	0.16	0.34
Naive CD4	KANTR	4.9	-0.25	0.007	0.039
Naive CD4	KARS	8.1	0.19	3.70E-07	1.60E-05
Naive CD4	KAT2A	6.1	0.1	0.093	0.24
Naive CD4	KAT2B	4.9	0.29	0.0014	0.012
Naive CD4	KAT5	5.7	-0.07	0.059	0.17
Naive CD4	KAT6A	7.6	-0.13	0.013	0.059
Naive CD4	KAT6B	6.8	-0.037	0.37	0.57
Naive CD4	KAT7	7.2	0.033	0.33	0.53
Naive CD4	KAT8	5.9	-0.032	0.38	0.57
Naive CD4	KATNA1	5.6	0.2	0.00027	0.0033
Naive CD4	KATNAL1	2	0.98	1.90E-05	0.00042
Naive CD4	KATNAL2	1.1	-0.25	0.13	0.29
Naive CD4	KATNB1	5.4	0.012	0.81	0.9
Naive CD4	KATNBL1	5.9	-0.023	0.54	0.71
Naive CD4	KBTBD11	4.6	-0.24	0.04	0.13
Naive CD4	KBTBD2	6.6	-0.091	0.032	0.12
Naive CD4	KBTBD3	4.2	-0.095	0.12	0.27
Naive CD4	KBTBD4	4.9	-0.011	0.78	0.88
Naive CD4	KBTBD6	5	-0.077	0.23	0.42
Naive CD4	KBTBD7	5.3	-0.12	0.048	0.15
Naive CD4	KBTBD8	3	0.037	0.77	0.87
Naive CD4	KCMF1	5.7	0.058	0.098	0.24
Naive CD4	KCNA3	8.8	0.018	0.68	0.81
Naive CD4	KCNAB1	2.4	-0.25	0.016	0.071
Naive CD4	KCNAB2	6.2	0.11	0.055	0.17
Naive CD4	KCNAB3	2.1	0.071	0.57	0.73
Naive CD4	KCNC4	2.1	-0.16	0.12	0.28
Naive CD4	KCND1	0.25	0.2	0.36	0.56
Naive CD4	KCNH2	3	0.096	0.36	0.55
Naive CD4	KCNH3	2.9	0.21	0.081	0.22
Naive CD4	KCNIP4	0.44	0.23	0.21	0.4
Naive CD4	KCNJ13	1.9	-0.43	0.0038	0.025
Naive CD4	KCNJ14	0.46	0.048	0.83	0.91
Naive CD4	KCNK6	4.7	-0.057	0.35	0.55
Naive CD4	KCNMB3	0.72	-0.0035	0.98	0.99
Naive CD4	KCNMB4	1.7	-0.27	0.058	0.17
Naive CD4	KCNN4	4.3	-0.11	0.38	0.57
Naive CD4	KCNQ1	5	-0.16	0.011	0.054
Naive CD4	KCNQ1OT1	3.9	-0.22	0.1	0.25
Naive CD4	KCNQ4	-0.044	0.35	0.2	0.39
Naive CD4	KCNQ5	3	-0.41	0.1	0.25
Naive CD4	KCTD10	6.1	0.024	0.54	0.71
Naive CD4	KCTD11	1.1	-0.47	0.03	0.11
Naive CD4	KCTD12	1.4	0.079	0.65	0.8
Naive CD4	KCTD13	4.7	-0.046	0.34	0.54
Naive CD4	KCTD17	3	0.21	0.0039	0.026
Naive CD4	KCTD18	4.9	0.013	0.76	0.87
Naive CD4	KCTD19	0.81	0.038	0.82	0.91
Naive CD4	KCTD2	4.7	0.08	0.15	0.32
Naive CD4	KCTD20	6.9	0.05	0.26	0.45
Naive CD4	KCTD21	2.6	-0.0028	0.98	0.99
Naive CD4	KCTD21-AS1	1.1	-0.44	0.036	0.12
Naive CD4	KCTD3	3.3	-0.14	0.26	0.46
Naive CD4	KCTD5	5.3	0.15	0.0019	0.015
Naive CD4	KCTD6	4.2	-0.14	0.013	0.062
Naive CD4	KCTD7	5.7	-0.15	0.11	0.27
Naive CD4	KCTD9	2.9	-0.1	0.23	0.42
Naive CD4	KDELC1	0.29	1.5	2.70E-05	0.00058
Naive CD4	KDELC2	5.4	0.077	0.28	0.48
Naive CD4	KDELR1	4	0.12	0.026	0.099
Naive CD4	KDELR2	6.5	-0.031	0.33	0.53
Naive CD4	KDF1	2.8	-0.076	0.44	0.63
Naive CD4	KDM1A	7.3	-0.026	0.42	0.61
Naive CD4	KDM1B	2.8	-0.16	0.2	0.39
Naive CD4	KDM2A	6.2	-0.094	0.24	0.43
Naive CD4	KDM2B	5.5	-0.024	0.67	0.81
Naive CD4	KDM3A	7.8	-0.053	0.16	0.33
Naive CD4	KDM3B	6.2	-0.048	0.24	0.43
Naive CD4	KDM4A	4.4	0.008	0.91	0.95
Naive CD4	KDM4A-AS1	1	-0.092	0.52	0.7
Naive CD4	KDM4B	5.9	-0.038	0.77	0.87
Naive CD4	KDM4C	7.4	-0.099	0.005	0.031
Naive CD4	KDM4D	0.86	-0.076	0.7	0.83
Naive CD4	KDM5A	8.5	-0.052	0.06	0.18
Naive CD4	KDM5B	6.3	-0.024	0.59	0.75
Naive CD4	KDM5C	7.1	-0.061	0.19	0.38
Naive CD4	KDM6A	7.1	-0.036	0.43	0.62
Naive CD4	KDM6B	3	0.099	0.34	0.54
Naive CD4	KDM7A	6.2	-0.1	0.14	0.31
Naive CD4	KDM8	4.6	-0.031	0.56	0.73
Naive CD4	KDSR	6.4	0.24	6.70E-07	2.70E-05
Naive CD4	KEAP1	5.6	0.17	0.00021	0.0028
Naive CD4	KGFLP1	0.42	0.3	0.098	0.24
Naive CD4	KGFLP2	0.92	-0.0088	0.97	0.98
Naive CD4	KHDC1	0.59	-0.14	0.47	0.66
Naive CD4	KHDRBS1	7.5	0.0035	0.88	0.94
Naive CD4	KHK	2.6	0.18	0.099	0.25
Naive CD4	KHNYN	6.7	0.013	0.76	0.86
Naive CD4	KHSRP	3.8	0.13	0.12	0.27
Naive CD4	KIAA0020	6.5	0.049	0.2	0.39
Naive CD4	KIAA0040	7.5	0.06	0.28	0.48
Naive CD4	KIAA0100	7.4	-0.0083	0.86	0.93
Naive CD4	KIAA0141	6	-0.066	0.086	0.22
Naive CD4	KIAA0195	5.5	0.028	0.6	0.76
Naive CD4	KIAA0196	6.7	0.038	0.31	0.51
Naive CD4	KIAA0226	6.7	0.039	0.34	0.54
Naive CD4	KIAA0232	5.8	-0.084	0.15	0.33
Naive CD4	KIAA0319L	6.8	0.017	0.71	0.83
Naive CD4	KIAA0355	6.1	-0.11	0.12	0.28
Naive CD4	KIAA0368	6.1	0.091	0.15	0.32
Naive CD4	KIAA0391	6.5	0.14	0.0001	0.0016
Naive CD4	KIAA0430	6.8	0.0094	0.83	0.91
Naive CD4	KIAA0513	4.3	0.4	0.00083	0.008
Naive CD4	KIAA0556	3.7	-0.1	0.3	0.5
Naive CD4	KIAA0586	6.4	-0.11	0.0089	0.046
Naive CD4	KIAA0753	4.1	0.057	0.44	0.63
Naive CD4	KIAA0754	1.3	-0.26	0.14	0.31
Naive CD4	KIAA0825	1.6	-0.17	0.3	0.5
Naive CD4	KIAA0895	1	0.58	0.0097	0.049
Naive CD4	KIAA0895L	1.1	0.67	0.00046	0.005
Naive CD4	KIAA0907	6	-0.11	0.015	0.068
Naive CD4	KIAA0922	9	0.052	0.18	0.37
Naive CD4	KIAA0930	3.8	0.064	0.38	0.57
Naive CD4	KIAA1033	7.7	-0.034	0.39	0.58
Naive CD4	KIAA1107	2.8	-0.043	0.66	0.8
Naive CD4	KIAA1109	6.7	-0.17	0.0041	0.027
Naive CD4	KIAA1143	6.1	-0.0099	0.83	0.91
Naive CD4	KIAA1147	7.3	-0.12	0.049	0.15
Naive CD4	KIAA1161	2.1	0.32	0.1	0.25
Naive CD4	KIAA1191	6.6	0.016	0.62	0.77
Naive CD4	KIAA1211L	1.1	0.23	0.13	0.29
Naive CD4	KIAA1257	0.75	-1.1	0.043	0.14
Naive CD4	KIAA1279	5	-0.0021	0.97	0.98
Naive CD4	KIAA1324	4.5	0.0016	0.99	0.99
Naive CD4	KIAA1324L	3.7	-0.045	0.81	0.9
Naive CD4	KIAA1328	3.2	-0.14	0.069	0.19
Naive CD4	KIAA1407	3.3	-0.02	0.83	0.91
Naive CD4	KIAA1429	6.5	-0.15	0.074	0.2
Naive CD4	KIAA1467	3.2	-0.12	0.17	0.35
Naive CD4	KIAA1468	6.8	-0.053	0.2	0.39
Naive CD4	KIAA1524	3.2	-0.0077	0.94	0.97
Naive CD4	KIAA1551	9.9	-0.079	0.14	0.31
Naive CD4	KIAA1586	4.7	-0.16	0.0034	0.023
Naive CD4	KIAA1656	0.79	-0.13	0.47	0.65
Naive CD4	KIAA1671	0.88	-0.26	0.37	0.56
Naive CD4	KIAA1683	0.33	-0.31	0.17	0.35
Naive CD4	KIAA1715	5.7	-0.12	0.014	0.063
Naive CD4	KIAA1804	0.81	0.13	0.55	0.72
Naive CD4	KIAA1841	2.4	0.031	0.8	0.9
Naive CD4	KIAA1875	0.98	-0.13	0.47	0.65
Naive CD4	KIAA1919	4.1	-0.25	0.0044	0.028
Naive CD4	KIAA1958	3.5	-0.33	0.0024	0.017
Naive CD4	KIAA2013	6.6	0.057	0.2	0.39
Naive CD4	KIAA2018	5.3	-0.069	0.19	0.38
Naive CD4	KIAA2022	1.9	0.27	0.23	0.42
Naive CD4	KIAA2026	6.2	-0.1	0.022	0.088
Naive CD4	KIDINS220	7.3	-0.17	0.0032	0.022
Naive CD4	KIF11	1.6	-0.055	0.78	0.88
Naive CD4	KIF13B	5.1	-0.12	0.068	0.19
Naive CD4	KIF15	-0.15	-0.072	0.85	0.92
Naive CD4	KIF16B	5.2	-0.0038	0.97	0.98
Naive CD4	KIF18A	0.98	0.18	0.44	0.63
Naive CD4	KIF1B	4.6	-0.039	0.61	0.76
Naive CD4	KIF1C	3.9	-0.048	0.51	0.69
Naive CD4	KIF20A	0.5	-0.2	0.35	0.55
Naive CD4	KIF20B	5.2	-0.19	0.00015	0.0022
Naive CD4	KIF21A	3.8	-0.12	0.27	0.47
Naive CD4	KIF21B	6.1	0.02	0.75	0.86
Naive CD4	KIF22	7.1	-0.016	0.64	0.79
Naive CD4	KIF27	3.4	-0.17	0.026	0.098
Naive CD4	KIF2A	7.9	-0.04	0.31	0.51
Naive CD4	KIF2C	1.1	-0.57	0.064	0.18
Naive CD4	KIF3A	5.2	-0.13	0.023	0.092
Naive CD4	KIF3B	4.1	0.092	0.25	0.44
Naive CD4	KIF3C	1.3	-0.15	0.37	0.57
Naive CD4	KIF5B	7.5	0.054	0.078	0.21
Naive CD4	KIF5C	2.3	0.57	0.00031	0.0037
Naive CD4	KIF9	1.1	-0.019	0.9	0.95
Naive CD4	KIF9-AS1	1.5	-0.2	0.067	0.19
Naive CD4	KIFAP3	5.8	0.052	0.27	0.47
Naive CD4	KIFC2	3.9	0.035	0.72	0.84
Naive CD4	KIN	5.1	-0.014	0.77	0.87
Naive CD4	KIR3DL2	0.39	-0.95	0.015	0.066
Naive CD4	KISS1R	0.32	0.27	0.2	0.39
Naive CD4	KIZ	5.7	-0.23	1.20E-06	4.30E-05
Naive CD4	KL	0.18	-0.29	0.41	0.61
Naive CD4	KLC1	7.4	-0.041	0.2	0.39
Naive CD4	KLC2	4.3	0.024	0.69	0.83
Naive CD4	KLC4	4.5	-0.05	0.32	0.52
Naive CD4	KLF10	4.4	0.38	0.012	0.057
Naive CD4	KLF11	3.5	-0.14	0.38	0.57
Naive CD4	KLF12	6.2	-0.022	0.7	0.83
Naive CD4	KLF13	5.4	0.17	0.024	0.093
Naive CD4	KLF16	0.76	0.32	0.048	0.15
Naive CD4	KLF2	8.6	-0.013	0.82	0.91
Naive CD4	KLF3	8.1	-0.089	0.077	0.21
Naive CD4	KLF3-AS1	4.2	-0.24	0.017	0.073
Naive CD4	KLF5	2.8	1.2	2.40E-09	2.00E-07
Naive CD4	KLF6	8.6	0.29	0.00014	0.002
Naive CD4	KLF7	6.2	0.059	0.34	0.54
Naive CD4	KLF8	1.4	1.3	2.20E-07	1.10E-05
Naive CD4	KLF9	3.5	0.47	0.00027	0.0033
Naive CD4	KLHDC1	4.3	-0.2	0.0082	0.043
Naive CD4	KLHDC10	3.5	-0.00089	0.99	1
Naive CD4	KLHDC2	7.5	-0.05	0.09	0.23
Naive CD4	KLHDC3	6.9	0.015	0.64	0.78
Naive CD4	KLHDC4	5	0.037	0.56	0.73
Naive CD4	KLHDC7B	3.6	0.22	0.024	0.093
Naive CD4	KLHDC8B	2.6	-0.14	0.19	0.38
Naive CD4	KLHDC9	0.37	0.067	0.79	0.89
Naive CD4	KLHL11	4.8	-0.079	0.3	0.5
Naive CD4	KLHL12	6.1	0.0036	0.92	0.96
Naive CD4	KLHL13	1.6	-0.39	0.07	0.2
Naive CD4	KLHL15	5	0.1	0.2	0.4
Naive CD4	KLHL17	3.9	0.012	0.86	0.93
Naive CD4	KLHL18	4.7	0.024	0.64	0.79
Naive CD4	KLHL2	6	0.14	0.017	0.075
Naive CD4	KLHL20	6.1	-0.015	0.69	0.82
Naive CD4	KLHL21	6.2	-0.13	0.0081	0.043
Naive CD4	KLHL22	5	-0.12	0.042	0.14
Naive CD4	KLHL24	7.3	-0.16	0.0006	0.0063
Naive CD4	KLHL25	3.4	-0.5	5.30E-07	2.20E-05
Naive CD4	KLHL26	3.7	-0.038	0.58	0.74
Naive CD4	KLHL28	6.7	-0.066	0.11	0.26
Naive CD4	KLHL29	2.7	-0.049	0.72	0.84
Naive CD4	KLHL3	5.1	-0.35	3.50E-05	0.00069
Naive CD4	KLHL32	3.1	-0.088	0.38	0.58
Naive CD4	KLHL34	2.6	-0.45	0.00042	0.0048
Naive CD4	KLHL35	0.73	0.33	0.13	0.29
Naive CD4	KLHL36	6.5	-0.064	0.25	0.45
Naive CD4	KLHL42	5.1	-0.11	0.13	0.29
Naive CD4	KLHL5	5.3	0.59	6.30E-09	4.70E-07
Naive CD4	KLHL6	6.8	0.013	0.82	0.9
Naive CD4	KLHL6-AS1	2.4	-0.53	0.00034	0.004
Naive CD4	KLHL7	5.7	-0.16	6.20E-05	0.0011
Naive CD4	KLHL7-AS1	0.42	-0.093	0.81	0.9
Naive CD4	KLHL8	5.7	0.038	0.47	0.65
Naive CD4	KLHL9	7.2	-0.079	0.034	0.12
Naive CD4	KLKB1	1.3	-0.064	0.74	0.86
Naive CD4	KLRAP1	2.8	-0.057	0.6	0.76
Naive CD4	KLRB1	1.2	1.2	0.0011	0.01
Naive CD4	KLRG1	4.3	0.66	0.00091	0.0086
Naive CD4	KMT2A	8	-0.074	0.039	0.13
Naive CD4	KMT2B	3.4	0.16	0.036	0.12
Naive CD4	KMT2C	8.4	-0.084	0.044	0.14
Naive CD4	KMT2D	5.7	-0.0044	0.96	0.98
Naive CD4	KMT2E	8.6	-0.082	0.0016	0.013
Naive CD4	KMT2E-AS1	4.3	-0.13	0.097	0.24
Naive CD4	KNOP1	4.6	0.17	0.0058	0.034
Naive CD4	KNSTRN	2.6	0.029	0.73	0.85
Naive CD4	KNTC1	5.2	-0.092	0.15	0.32
Naive CD4	KPNA1	7.3	-0.065	0.05	0.15
Naive CD4	KPNA2	4.8	0.31	0.00012	0.0018
Naive CD4	KPNA3	5.9	-0.026	0.55	0.72
Naive CD4	KPNA4	5.4	0.0046	0.93	0.96
Naive CD4	KPNA5	5.5	-0.13	0.0086	0.045
Naive CD4	KPNA6	6.6	-0.081	0.042	0.14
Naive CD4	KPNB1	6.5	0.11	0.015	0.068
Naive CD4	KPTN	2.6	0.3	0.0017	0.014
Naive CD4	KRAS	6.9	-0.1	0.019	0.081
Naive CD4	KRBA1	1.1	-0.14	0.31	0.51
Naive CD4	KRBA2	4.5	-0.2	0.0073	0.04
Naive CD4	KRBOX4	5.7	0.037	0.37	0.57
Naive CD4	KRCC1	5.9	0.13	0.0098	0.049
Naive CD4	KRI1	7.3	0.012	0.76	0.87
Naive CD4	KRIT1	6.4	-0.13	0.0017	0.013
Naive CD4	KRR1	5.3	0.0018	0.96	0.98
Naive CD4	KRT10	5.7	-0.099	0.067	0.19
Naive CD4	KRT18	2.7	-0.4	0.00088	0.0084
Naive CD4	KRT2	2.1	-0.085	0.58	0.74
Naive CD4	KRT72	5.4	-0.37	0.099	0.25
Naive CD4	KRT73	4	-0.28	0.17	0.35
Naive CD4	KRT73-AS1	3.3	-0.58	4.30E-05	0.00082
Naive CD4	KRTCAP2	6.2	0.15	0.00043	0.0048
Naive CD4	KRTCAP3	2.3	-0.16	0.18	0.37
Naive CD4	KSR1	1.2	0.12	0.4	0.59
Naive CD4	KTN1	7.2	-0.017	0.67	0.81
Naive CD4	KTN1-AS1	1	-0.05	0.69	0.82
Naive CD4	KXD1	5.8	0.15	0.00016	0.0022
Naive CD4	L2HGDH	3	-0.065	0.37	0.56
Naive CD4	L3HYPDH	5.3	-0.07	0.21	0.41
Naive CD4	L3MBTL1	4.1	-0.21	0.0064	0.036
Naive CD4	L3MBTL2	6.3	0.0085	0.79	0.88
Naive CD4	L3MBTL3	4.7	0.06	0.43	0.62
Naive CD4	LACC1	0.83	0.41	0.14	0.3
Naive CD4	LACE1	2.5	-0.052	0.63	0.78
Naive CD4	LACTB	4.1	0.1	0.083	0.22
Naive CD4	LACTB2	3	0.0021	0.98	0.99
Naive CD4	LACTB2-AS1	2.5	-0.25	0.0055	0.032
Naive CD4	LAG3	2.1	0.67	0.00045	0.005
Naive CD4	LAGE3	4.8	0.12	0.063	0.18
Naive CD4	LAIR1	6.7	0.1	0.071	0.2
Naive CD4	LAIR2	0.87	1.4	1.10E-05	0.00028
Naive CD4	LAMB1	0.64	0.14	0.44	0.63
Naive CD4	LAMB2P1	1.2	-0.073	0.66	0.8
Naive CD4	LAMC3	2.2	-0.32	0.19	0.37
Naive CD4	LAMP1	5.2	0.12	0.091	0.23
Naive CD4	LAMP2	7.4	0.0012	0.97	0.99
Naive CD4	LAMP3	4.9	1.5	8.70E-12	1.80E-09
Naive CD4	LAMTOR1	5.1	0.17	0.001	0.0094
Naive CD4	LAMTOR2	4.5	0.24	2.40E-05	0.0005
Naive CD4	LAMTOR3	5.8	0.05	0.26	0.46
Naive CD4	LAMTOR4	6.8	0.14	0.0012	0.01
Naive CD4	LAMTOR5	6.1	0.14	0.0015	0.012
Naive CD4	LANCL1	6.9	-0.1	0.0072	0.039
Naive CD4	LANCL1-AS1	0.21	-0.3	0.14	0.31
Naive CD4	LANCL2	4.1	0.074	0.22	0.42
Naive CD4	LAP3	6.2	0.55	2.10E-11	3.70E-09
Naive CD4	LAPTM4A	6.9	0.00063	0.98	0.99
Naive CD4	LAPTM4B	4.2	0.24	0.047	0.15
Naive CD4	LAPTM5	9.2	0.023	0.48	0.67
Naive CD4	LARP1	6.4	0.16	0.00012	0.0018
Naive CD4	LARP1B	3.4	-0.1	0.16	0.34
Naive CD4	LARP4	6.1	0.07	0.13	0.29
Naive CD4	LARP4B	6.8	-0.039	0.28	0.48
Naive CD4	LARP7	6.1	0.048	0.29	0.49
Naive CD4	LARS	8	0.09	0.039	0.13
Naive CD4	LARS2	5.1	-0.019	0.72	0.84
Naive CD4	LAS1L	6.3	0.069	0.038	0.13
Naive CD4	LASP1	6.6	0.074	0.12	0.27
Naive CD4	LAT	8.4	-0.08	0.079	0.21
Naive CD4	LAT2	0.47	0.4	0.053	0.16
Naive CD4	LATS1	6.7	-0.085	0.059	0.17
Naive CD4	LAX1	5.9	-0.11	0.11	0.26
Naive CD4	LBH	8.5	-0.11	0.1	0.25
Naive CD4	LBHD1	2.4	-0.25	0.0059	0.034
Naive CD4	LBR	8.5	-0.042	0.24	0.43
Naive CD4	LCA5	0.53	-0.58	0.025	0.097
Naive CD4	LCA5L	0.37	-0.1	0.59	0.75
Naive CD4	LCAT	2	-0.095	0.42	0.62
Naive CD4	LCK	10	-0.02	0.53	0.7
Naive CD4	LCLAT1	6.2	-0.26	0.042	0.14
Naive CD4	LCMT1	5.2	0.081	0.045	0.14
Naive CD4	LCMT1-AS1	1.7	0.0036	0.97	0.99
Naive CD4	LCMT2	4	-0.067	0.39	0.59
Naive CD4	LCN10	1.2	-0.37	0.11	0.26
Naive CD4	LCOR	6	-0.052	0.31	0.51
Naive CD4	LCORL	4.2	-0.16	0.019	0.079
Naive CD4	LCP1	11	0.14	0.0025	0.018
Naive CD4	LCP2	8.1	0.0028	0.93	0.96
Naive CD4	LDAH	5	0.088	0.17	0.35
Naive CD4	LDB1	6.5	-0.05	0.47	0.65
Naive CD4	LDHA	8.6	0.38	1.00E-12	3.10E-10
Naive CD4	LDHAL6A	1.5	-0.33	0.021	0.085
Naive CD4	LDHB	10	-0.023	0.46	0.64
Naive CD4	LDHC	-0.51	1.2	0.052	0.16
Naive CD4	LDLR	4.7	0.57	3.20E-05	0.00065
Naive CD4	LDLRAD4	4.8	-0.096	0.27	0.47
Naive CD4	LDLRAP1	9.7	-0.11	0.12	0.28
Naive CD4	LDOC1	3.6	-0.0091	0.95	0.97
Naive CD4	LDOC1L	3.9	0.14	0.12	0.28
Naive CD4	LEAP2	1.8	-0.083	0.47	0.66
Naive CD4	LEF1	11	-0.002	0.96	0.98
Naive CD4	LEF1-AS1	4.8	-0.27	0.0043	0.027
Naive CD4	LEKR1	1.4	-0.34	0.0078	0.042
Naive CD4	LEMD2	6.4	-0.041	0.35	0.55
Naive CD4	LEMD3	6.8	-0.13	0.0019	0.015
Naive CD4	LENG1	4.2	0.062	0.26	0.46
Naive CD4	LENG8	6.7	-0.11	0.22	0.41
Naive CD4	LENG8-AS1	2.9	-0.13	0.16	0.33
Naive CD4	LEO1	6.2	0.024	0.52	0.7
Naive CD4	LEPR	2.6	-0.11	0.42	0.62
Naive CD4	LEPROT	5.5	-0.086	0.14	0.31
Naive CD4	LEPROTL1	9.1	-0.16	3.60E-05	0.00071
Naive CD4	LETM1	5.1	0.14	0.017	0.072
Naive CD4	LETM2	1.9	-0.29	0.011	0.053
Naive CD4	LETMD1	5.6	-0.026	0.55	0.72
Naive CD4	LFNG	4.2	0.022	0.85	0.92
Naive CD4	LGALS1	2.9	0.39	0.038	0.13
Naive CD4	LGALS17A	3.5	-0.067	0.7	0.83
Naive CD4	LGALS3BP	7.9	0.58	2.40E-10	3.00E-08
Naive CD4	LGALS4	0.59	-0.13	0.46	0.64
Naive CD4	LGALS8	6.7	0.02	0.67	0.81
Naive CD4	LGALS9	3.9	0.86	5.30E-11	8.80E-09
Naive CD4	LGMN	4.9	-0.0044	0.95	0.97
Naive CD4	LGR4	1.1	-0.67	0.01	0.05
Naive CD4	LHFPL2	-0.014	-0.83	0.01	0.051
Naive CD4	LHFPL4	0.48	-0.057	0.81	0.9
Naive CD4	LHPP	3.9	0.066	0.32	0.52
Naive CD4	LHX4-AS1	2.3	-0.13	0.22	0.41
Naive CD4	LIAS	4.5	-0.0097	0.85	0.92
Naive CD4	LIG1	7	-0.12	0.11	0.26
Naive CD4	LIG3	5.6	0.024	0.6	0.76
Naive CD4	LIG4	4.5	-0.059	0.43	0.62
Naive CD4	LIMA1	4.8	-0.24	0.00053	0.0057
Naive CD4	LIMD1	4.5	0.0085	0.93	0.96
Naive CD4	LIMD1-AS1	1.4	-0.078	0.5	0.68
Naive CD4	LIMD2	8.8	-0.051	0.32	0.52
Naive CD4	LIME1	7.1	-0.029	0.67	0.81
Naive CD4	LIMK1	1.7	-0.045	0.71	0.84
Naive CD4	LIMK2	6.3	0.15	0.0011	0.0095
Naive CD4	LIMS1	5.8	-0.039	0.72	0.84
Naive CD4	LIMS2	3.8	-0.13	0.32	0.52
Naive CD4	LIN37	4.4	-0.017	0.73	0.85
Naive CD4	LIN52	4.8	-0.062	0.19	0.38
Naive CD4	LIN54	5.7	-0.1	0.03	0.11
Naive CD4	LIN7B	2.4	-0.24	0.0044	0.028
Naive CD4	LIN7C	7.1	-0.26	8.70E-06	0.00023
Naive CD4	LIN9	4.1	-0.33	1.40E-06	5.00E-05
Naive CD4	LINC-PINT	6.3	-0.045	0.43	0.62
Naive CD4	LINC00092	1.1	1.4	2.40E-08	1.60E-06
Naive CD4	LINC00094	5.4	-0.049	0.41	0.61
Naive CD4	LINC00115	1.6	-0.33	0.013	0.062
Naive CD4	LINC00116	4.1	0.074	0.32	0.53
Naive CD4	LINC00152	3	1.1	5.40E-07	2.20E-05
Naive CD4	LINC00167	1	0.016	0.93	0.96
Naive CD4	LINC00174	2.9	-0.16	0.15	0.32
Naive CD4	LINC00239	1.4	0.22	0.046	0.15
Naive CD4	LINC00243	4.3	-0.21	0.014	0.063
Naive CD4	LINC00260	0.32	-0.073	0.74	0.85
Naive CD4	LINC00265	2.9	-0.13	0.34	0.54
Naive CD4	LINC00282	3.2	-0.3	0.016	0.069
Naive CD4	LINC00294	1.7	-0.24	0.07	0.2
Naive CD4	LINC00304	0.036	-0.73	0.034	0.12
Naive CD4	LINC00324	4.7	0.32	7.50E-06	0.00021
Naive CD4	LINC00339	3.7	0.077	0.7	0.83
Naive CD4	LINC00341	1.4	0.42	0.0019	0.015
Naive CD4	LINC00342	3.9	-0.11	0.26	0.45
Naive CD4	LINC00381	0.35	-0.42	0.087	0.23
Naive CD4	LINC00426	2.8	0.72	5.00E-06	0.00015
Naive CD4	LINC00441	0.75	0.014	0.94	0.97
Naive CD4	LINC00467	1	0.31	0.029	0.11
Naive CD4	LINC00471	0.59	-0.64	0.00095	0.0089
Naive CD4	LINC00476	4.9	0.037	0.74	0.86
Naive CD4	LINC00487	2.1	1.2	4.70E-05	0.00087
Naive CD4	LINC00493	5.4	0.06	0.23	0.42
Naive CD4	LINC00526	3.5	-0.17	0.024	0.094
Naive CD4	LINC00528	3.3	-0.17	0.036	0.12
Naive CD4	LINC00539	1.7	0.051	0.67	0.81
Naive CD4	LINC00540	1.5	-0.29	0.22	0.41
Naive CD4	LINC00544	0.68	-0.18	0.42	0.61
Naive CD4	LINC00563	2	-0.21	0.17	0.34
Naive CD4	LINC00565	1.7	-0.068	0.7	0.83
Naive CD4	LINC00612	0.062	0.27	0.3	0.5
Naive CD4	LINC00623	4.8	0.0038	0.96	0.98
Naive CD4	LINC00630	3	-0.037	0.67	0.81
Naive CD4	LINC00638	1.9	0.21	0.29	0.5
Naive CD4	LINC00641	2.2	-0.12	0.41	0.6
Naive CD4	LINC00649	4.8	-0.33	0.0014	0.012
Naive CD4	LINC00657	5.5	0.014	0.87	0.93
Naive CD4	LINC00659	0.84	0.36	0.098	0.24
Naive CD4	LINC00662	2.8	-0.17	0.037	0.13
Naive CD4	LINC00663	3.1	0.09	0.34	0.54
Naive CD4	LINC00665	1.8	-0.044	0.87	0.93
Naive CD4	LINC00667	6.3	-0.11	0.023	0.09
Naive CD4	LINC00672	1.4	0.054	0.7	0.83
Naive CD4	LINC00674	5.6	-0.096	0.27	0.48
Naive CD4	LINC00824	0.94	0.7	0.012	0.057
Naive CD4	LINC00847	5.1	0.015	0.77	0.88
Naive CD4	LINC00852	2.5	-0.041	0.72	0.84
Naive CD4	LINC00854	0.75	-0.23	0.25	0.44
Naive CD4	LINC00861	9.2	-0.21	0.00098	0.0091
Naive CD4	LINC00865	2.1	0.6	0.0019	0.015
Naive CD4	LINC00869	4.3	-0.2	0.0016	0.013
Naive CD4	LINC00883	-0.034	-0.63	0.05	0.16
Naive CD4	LINC00884	1.4	0.32	0.085	0.22
Naive CD4	LINC00886	0.79	-0.17	0.57	0.73
Naive CD4	LINC00888	1.5	0.16	0.28	0.48
Naive CD4	LINC00893	3.4	-0.12	0.24	0.43
Naive CD4	LINC00894	3.4	-0.0033	0.97	0.98
Naive CD4	LINC00899	1.8	0.1	0.46	0.65
Naive CD4	LINC00909	5.5	-0.19	0.00016	0.0022
Naive CD4	LINC00910	2.9	-0.14	0.16	0.33
Naive CD4	LINC00920	3.4	-0.13	0.17	0.35
Naive CD4	LINC00921	3.9	-0.47	1.30E-06	4.60E-05
Naive CD4	LINC00925	2.2	-0.37	0.059	0.17
Naive CD4	LINC00926	0.49	-0.034	0.88	0.94
Naive CD4	LINC00936	2.2	-0.18	0.13	0.3
Naive CD4	LINC00938	5.5	-0.2	5.10E-06	0.00015
Naive CD4	LINC00954	4.8	-0.34	0.00028	0.0035
Naive CD4	LINC00957	1.1	0.28	0.026	0.098
Naive CD4	LINC00959	4	-0.069	0.29	0.5
Naive CD4	LINC00963	1.5	0.55	0.0056	0.033
Naive CD4	LINC00969	3.7	-0.38	0.00038	0.0044
Naive CD4	LINC00987	0.74	0.21	0.34	0.54
Naive CD4	LINC00998	5.3	0.1	0.054	0.16
Naive CD4	LINC00999	1.1	0.047	0.76	0.87
Naive CD4	LINC01000	4.9	-0.21	0.027	0.1
Naive CD4	LINC01003	4.1	0.09	0.21	0.4
Naive CD4	LINC01004	4.6	-0.23	0.11	0.26
Naive CD4	LINC01011	4	-0.18	0.026	0.1
Naive CD4	LINC01012	0.85	0.011	0.94	0.97
Naive CD4	LINC01024	2.7	-0.13	0.28	0.48
Naive CD4	LINC01036	0.24	-0.42	0.071	0.2
Naive CD4	LINC01061	2.2	-0.06	0.67	0.81
Naive CD4	LINC01089	4.9	-0.11	0.094	0.24
Naive CD4	LINC01125	1.2	-0.16	0.25	0.45
Naive CD4	LINC01126	0.91	0.045	0.81	0.9
Naive CD4	LINC01128	5.6	-0.018	0.78	0.88
Naive CD4	LINC01135	0.36	-0.17	0.33	0.53
Naive CD4	LINC01137	3	-0.00044	1	1
Naive CD4	LINC01138	5.2	-0.23	0.00015	0.0022
Naive CD4	LINC01144	0.35	-0.077	0.69	0.82
Naive CD4	LINC01163	0.096	1.3	5.30E-05	0.00096
Naive CD4	LINC01176	0.5	-0.13	0.52	0.7
Naive CD4	LINC01184	3.6	-0.028	0.66	0.8
Naive CD4	LINC01215	3.3	0.056	0.46	0.64
Naive CD4	LINC01232	1.4	0.22	0.047	0.15
Naive CD4	LINC01252	0.63	0.091	0.67	0.81
Naive CD4	LINC01260	3.3	0.36	0.033	0.12
Naive CD4	LINC01278	4.8	-0.017	0.76	0.86
Naive CD4	LINC01279	0.38	-0.051	0.87	0.93
Naive CD4	LINC01281	1.4	0.023	0.92	0.96
Naive CD4	LINC01284	0.2	-0.52	0.0077	0.042
Naive CD4	LINC01291	0.29	0.32	0.45	0.64
Naive CD4	LINC01311	1.6	0.018	0.89	0.94
Naive CD4	LINC01336	1.9	-0.44	0.00018	0.0025
Naive CD4	LINC01347	2.9	-0.15	0.091	0.23
Naive CD4	LINC01355	3.7	-0.35	0.0032	0.022
Naive CD4	LINC01366	1	-0.0088	0.97	0.98
Naive CD4	LINC01389	0.13	-0.34	0.11	0.26
Naive CD4	LINC01395	2.2	-0.44	0.039	0.13
Naive CD4	LINC01420	6.2	0.32	1.20E-08	8.70E-07
Naive CD4	LINC01431	0.48	-0.26	0.11	0.27
Naive CD4	LINC01465	0.2	-0.063	0.76	0.87
Naive CD4	LINC01473	1.8	-0.28	0.051	0.16
Naive CD4	LINC01481	3.4	-0.092	0.16	0.33
Naive CD4	LINC01521	1.7	0.13	0.34	0.54
Naive CD4	LINC01530	1.4	-0.14	0.38	0.58
Naive CD4	LINC01534	3.1	-0.18	0.019	0.079
Naive CD4	LINC01547	2.4	-0.058	0.57	0.73
Naive CD4	LINC01550	6.2	-0.23	4.10E-05	0.00078
Naive CD4	LINC01560	2.5	-0.14	0.16	0.33
Naive CD4	LINC01569	2.8	-0.16	0.086	0.22
Naive CD4	LINC01572	0.4	-0.088	0.69	0.83
Naive CD4	LINC01573	0.07	0.044	0.86	0.93
Naive CD4	LINC01578	7.4	-0.1	0.0058	0.034
Naive CD4	LINC01588	3.2	0.039	0.66	0.8
Naive CD4	LINC01599	3.5	-0.26	0.00067	0.0069
Naive CD4	LINC01604	3.1	-0.076	0.33	0.54
Naive CD4	LINGO3	5.1	-0.31	0.017	0.074
Naive CD4	LINS	7.8	0.015	0.71	0.84
Naive CD4	LIPA	7.4	-0.045	0.18	0.36
Naive CD4	LIPC	1.7	0.18	0.61	0.77
Naive CD4	LIPE	2.9	0.078	0.34	0.54
Naive CD4	LIPE-AS1	0.24	-0.13	0.54	0.71
Naive CD4	LIPT1	4.9	-0.11	0.023	0.09
Naive CD4	LIPT2	3.4	-0.1	0.14	0.31
Naive CD4	LITAF	8.8	-0.079	0.024	0.093
Naive CD4	LIX1L	6.5	0.067	0.16	0.33
Naive CD4	LLGL1	2	-0.28	0.24	0.44
Naive CD4	LLGL2	5.2	-0.052	0.42	0.62
Naive CD4	LLPH	5.5	0.18	0.00015	0.0022
Naive CD4	LMAN1	6.9	0.031	0.48	0.66
Naive CD4	LMAN2	7.5	0.1	0.008	0.043
Naive CD4	LMAN2L	5	0.038	0.45	0.64
Naive CD4	LMBR1	6.3	-0.021	0.68	0.82
Naive CD4	LMBR1L	7.2	-0.14	0.0027	0.019
Naive CD4	LMBRD1	6.5	-0.11	0.0051	0.031
Naive CD4	LMBRD2	5.3	-0.049	0.36	0.56
Naive CD4	LMF1	5.8	0.053	0.52	0.7
Naive CD4	LMF1-AS1	1.8	-0.27	0.056	0.17
Naive CD4	LMF2	6.2	0.015	0.8	0.89
Naive CD4	LMLN	3.6	-0.32	0.00059	0.0061
Naive CD4	LMNB1	3.6	0.024	0.79	0.89
Naive CD4	LMNB2	4.8	-0.028	0.65	0.8
Naive CD4	LMNTD2	3.7	-0.15	0.17	0.35
Naive CD4	LMO4	2.6	0.81	1.80E-09	1.70E-07
Naive CD4	LMO7	5.9	-0.19	0.011	0.054
Naive CD4	LMTK2	5.1	-0.078	0.3	0.5
Naive CD4	LNP1	0.77	-0.24	0.21	0.4
Naive CD4	LNPEP	7.8	0.034	0.61	0.77
Naive CD4	LNX1	2.7	-0.15	0.1	0.25
Naive CD4	LNX2	4.8	-0.13	0.031	0.11
Naive CD4	LOC100049716	2.5	-0.31	0.0096	0.049
Naive CD4	LOC100128239	2	-0.034	0.83	0.91
Naive CD4	LOC100128288	0.4	-0.016	0.94	0.97
Naive CD4	LOC100128398	1.2	0.057	0.7	0.83
Naive CD4	LOC100128494	1.3	-0.1	0.7	0.83
Naive CD4	LOC100128573	1.6	0.065	0.66	0.8
Naive CD4	LOC100129034	1.6	-0.082	0.72	0.84
Naive CD4	LOC100129203	3.9	-0.04	0.67	0.81
Naive CD4	LOC100129518	0.039	-0.028	0.89	0.94
Naive CD4	LOC100129534	0.25	-0.22	0.37	0.57
Naive CD4	LOC100129550	1.9	0.012	0.93	0.96
Naive CD4	LOC100129917	4.9	-0.11	0.24	0.44
Naive CD4	LOC100129931	0.33	-0.3	0.15	0.32
Naive CD4	LOC100129973	2	-0.14	0.2	0.4
Naive CD4	LOC100130093	1.1	-0.11	0.35	0.55
Naive CD4	LOC100130298	4.4	0.34	0.00015	0.0021
Naive CD4	LOC100130357	0.92	-0.24	0.12	0.27
Naive CD4	LOC100130476	4.4	0.53	1.60E-05	0.00038
Naive CD4	LOC100130691	2.2	-0.13	0.19	0.38
Naive CD4	LOC100130744	2.7	0.096	0.24	0.44
Naive CD4	LOC100130872	2.9	0.7	7.00E-07	2.80E-05
Naive CD4	LOC100130950	1.4	-0.22	0.047	0.15
Naive CD4	LOC100130987	0.51	-0.036	0.82	0.9
Naive CD4	LOC100130992	3.5	-0.49	0.00076	0.0075
Naive CD4	LOC100131289	2.3	-0.044	0.71	0.84
Naive CD4	LOC100131347	0.58	-0.14	0.44	0.63
Naive CD4	LOC100131532	0.19	-0.17	0.63	0.78
Naive CD4	LOC100131564	8.2	-0.13	0.02	0.082
Naive CD4	LOC100131655	1.2	-0.25	0.047	0.15
Naive CD4	LOC100132057	4.4	-0.32	0.00023	0.003
Naive CD4	LOC100132077	1.4	-0.13	0.53	0.7
Naive CD4	LOC100132111	0.34	0.47	0.048	0.15
Naive CD4	LOC100132356	3.8	-0.17	0.023	0.091
Naive CD4	LOC100133091	2.7	-0.033	0.75	0.86
Naive CD4	LOC100133315	3	-0.16	0.011	0.052
Naive CD4	LOC100133331	1	-0.15	0.37	0.57
Naive CD4	LOC100133669	1.2	0.62	0.0013	0.011
Naive CD4	LOC100134368	1.3	-0.12	0.44	0.63
Naive CD4	LOC100134868	0.61	0.094	0.63	0.78
Naive CD4	LOC100147773	1.6	-0.19	0.19	0.38
Naive CD4	LOC100190986	2	-0.19	0.29	0.5
Naive CD4	LOC100233156	1.7	0.79	0.011	0.053
Naive CD4	LOC100240735	2	0.0042	0.97	0.99
Naive CD4	LOC100268168	0.1	-0.25	0.31	0.51
Naive CD4	LOC100270804	3.7	-0.17	0.039	0.13
Naive CD4	LOC100272217	0.55	-0.22	0.45	0.64
Naive CD4	LOC100287015	2.1	-0.029	0.77	0.88
Naive CD4	LOC100287042	1.9	-0.058	0.61	0.76
Naive CD4	LOC100288069	3.1	-0.19	0.055	0.17
Naive CD4	LOC100288152	0.76	-0.23	0.33	0.53
Naive CD4	LOC100288637	0.79	-0.43	0.061	0.18
Naive CD4	LOC100288778	2.9	0.12	0.4	0.6
Naive CD4	LOC100288798	2	0.29	0.13	0.29
Naive CD4	LOC100288842	0.91	-0.068	0.68	0.81
Naive CD4	LOC100289230	3.6	-0.39	0.0031	0.021
Naive CD4	LOC100289511	3	-0.16	0.2	0.39
Naive CD4	LOC100294145	4.5	0.012	0.86	0.93
Naive CD4	LOC100294362	0.41	0.13	0.5	0.68
Naive CD4	LOC100303749	0.069	-0.78	0.0064	0.036
Naive CD4	LOC100419583	5.4	0.23	0.00038	0.0043
Naive CD4	LOC100499484	1.9	-0.24	0.11	0.26
Naive CD4	LOC100499489	2.1	-0.21	0.047	0.15
Naive CD4	LOC100505530	2.5	-0.18	0.24	0.43
Naive CD4	LOC100505549	3.7	0.039	0.51	0.68
Naive CD4	LOC100505622	1.8	-0.047	0.68	0.82
Naive CD4	LOC100505658	0.91	-0.031	0.87	0.93
Naive CD4	LOC100505715	3.1	-0.14	0.12	0.27
Naive CD4	LOC100505716	2.4	-0.2	0.086	0.22
Naive CD4	LOC100505736	0.44	-0.014	0.95	0.97
Naive CD4	LOC100505915	1.3	-0.31	0.071	0.2
Naive CD4	LOC100505921	1.5	-0.12	0.29	0.49
Naive CD4	LOC100506023	2.6	-0.006	0.95	0.97
Naive CD4	LOC100506083	0.83	-0.058	0.65	0.79
Naive CD4	LOC100506100	1.5	0.18	0.12	0.28
Naive CD4	LOC100506124	1.1	-0.33	0.048	0.15
Naive CD4	LOC100506127	3.3	-0.14	0.19	0.38
Naive CD4	LOC100506136	0.65	-0.11	0.52	0.7
Naive CD4	LOC100506159	1.4	-0.013	0.98	0.99
Naive CD4	LOC100506207	0.44	-0.091	0.71	0.83
Naive CD4	LOC100506258	1.7	-0.43	0.072	0.2
Naive CD4	LOC100506302	4.2	-0.13	0.048	0.15
Naive CD4	LOC100506314	-0.12	0.11	0.78	0.88
Naive CD4	LOC100506321	0.47	-0.069	0.67	0.81
Naive CD4	LOC100506472	1.2	-0.11	0.5	0.68
Naive CD4	LOC100506476	1.8	-0.04	0.71	0.83
Naive CD4	LOC100506548	4.1	-0.0088	0.92	0.96
Naive CD4	LOC100506551	2.2	-0.46	0.00045	0.005
Naive CD4	LOC100506603	2.7	-0.055	0.44	0.63
Naive CD4	LOC100506606	1.9	0.045	0.8	0.89
Naive CD4	LOC100506639	4.1	-0.096	0.13	0.3
Naive CD4	LOC100506730	-0.026	0.28	0.28	0.48
Naive CD4	LOC100506746	1.5	0.39	0.0024	0.017
Naive CD4	LOC100506801	2.5	-0.19	0.05	0.16
Naive CD4	LOC100506804	1.9	-0.25	0.028	0.11
Naive CD4	LOC100506844	3	-0.05	0.5	0.68
Naive CD4	LOC100506860	2.5	0.1	0.38	0.58
Naive CD4	LOC100506985	6.5	-0.1	0.086	0.22
Naive CD4	LOC100506990	4.2	-0.48	7.90E-05	0.0013
Naive CD4	LOC100507006	3.4	0.0046	0.97	0.98
Naive CD4	LOC100507053	2	-0.11	0.39	0.58
Naive CD4	LOC100507091	0.79	-0.21	0.33	0.53
Naive CD4	LOC100507250	2.2	-0.094	0.34	0.54
Naive CD4	LOC100507283	2.2	-0.37	0.00061	0.0063
Naive CD4	LOC100507291	1.2	-0.15	0.22	0.41
Naive CD4	LOC100507373	1.1	-0.31	0.0089	0.046
Naive CD4	LOC100507387	3.4	-0.4	0.013	0.062
Naive CD4	LOC100507412	1.3	0.21	0.23	0.42
Naive CD4	LOC100507424	2.4	-0.17	0.041	0.14
Naive CD4	LOC100507487	0.9	-0.1	0.6	0.76
Naive CD4	LOC100507557	2.2	-0.042	0.74	0.85
Naive CD4	LOC100507577	4.1	-0.16	0.041	0.14
Naive CD4	LOC100507634	0.94	0.077	0.64	0.78
Naive CD4	LOC100507642	0.98	-0.3	0.28	0.48
Naive CD4	LOC100652758	2.6	-0.17	0.11	0.26
Naive CD4	LOC100652768	2	-0.11	0.22	0.41
Naive CD4	LOC100996251	1	-0.19	0.22	0.41
Naive CD4	LOC100996255	3.6	-0.11	0.26	0.46
Naive CD4	LOC100996286	7	0.0028	0.98	0.99
Naive CD4	LOC100996291	0.24	0.59	0.032	0.11
Naive CD4	LOC100996324	0.14	0.11	0.62	0.77
Naive CD4	LOC100996385	0.5	-0.34	0.11	0.26
Naive CD4	LOC100996447	0.14	-0.27	0.16	0.34
Naive CD4	LOC100996579	1.8	-0.2	0.17	0.35
Naive CD4	LOC100996583	1.7	-0.43	0.0019	0.015
Naive CD4	LOC101060091	2.7	-0.14	0.26	0.46
Naive CD4	LOC101243545	1.4	-0.019	0.87	0.93
Naive CD4	LOC101926933	0.38	-0.32	0.11	0.26
Naive CD4	LOC101926935	2.3	-0.13	0.39	0.59
Naive CD4	LOC101926963	1.5	-0.0073	0.95	0.97
Naive CD4	LOC101927021	3.3	-0.076	0.51	0.69
Naive CD4	LOC101927027	3.6	0.082	0.34	0.54
Naive CD4	LOC101927045	2.6	-0.024	0.82	0.9
Naive CD4	LOC101927053	2	-0.68	2.30E-06	7.80E-05
Naive CD4	LOC101927070	2.8	-0.035	0.62	0.78
Naive CD4	LOC101927124	1.8	-0.19	0.19	0.37
Naive CD4	LOC101927151	3	-0.088	0.39	0.59
Naive CD4	LOC101927156	3.5	0.1	0.19	0.37
Naive CD4	LOC101927178	0.18	0.034	0.84	0.91
Naive CD4	LOC101927181	1.8	0.17	0.19	0.38
Naive CD4	LOC101927204	3.8	-0.056	0.42	0.61
Naive CD4	LOC101927243	1.2	-0.39	0.015	0.066
Naive CD4	LOC101927257	0.66	-0.17	0.44	0.63
Naive CD4	LOC101927272	0.51	-0.2	0.19	0.37
Naive CD4	LOC101927365	2.4	-0.18	0.11	0.27
Naive CD4	LOC101927391	2.1	-0.16	0.16	0.34
Naive CD4	LOC101927415	0.97	-0.28	0.18	0.37
Naive CD4	LOC101927482	3.7	0.11	0.41	0.61
Naive CD4	LOC101927543	0.61	0.18	0.56	0.73
Naive CD4	LOC101927550	1.7	0.13	0.27	0.47
Naive CD4	LOC101927560	0.83	-0.46	0.004	0.026
Naive CD4	LOC101927587	0.57	-0.14	0.43	0.62
Naive CD4	LOC101927620	0.28	-0.17	0.29	0.49
Naive CD4	LOC101927730	1.4	0.15	0.42	0.61
Naive CD4	LOC101927765	2.4	-0.12	0.2	0.39
Naive CD4	LOC101927780	0.13	-0.083	0.7	0.83
Naive CD4	LOC101927817	0.23	0.2	0.35	0.55
Naive CD4	LOC101927865	0.13	-0.09	0.7	0.83
Naive CD4	LOC101927954	2.8	-0.19	0.1	0.25
Naive CD4	LOC101928020	2.6	-0.52	2.20E-06	7.60E-05
Naive CD4	LOC101928043	0.8	-0.07	0.61	0.77
Naive CD4	LOC101928053	1.4	-0.12	0.35	0.55
Naive CD4	LOC101928068	0.64	-0.15	0.42	0.61
Naive CD4	LOC101928069	0.76	0.01	0.93	0.97
Naive CD4	LOC101928075	-0.04	-0.069	0.8	0.89
Naive CD4	LOC101928150	3.8	-0.067	0.44	0.63
Naive CD4	LOC101928233	0.65	0.89	0.0016	0.013
Naive CD4	LOC101928324	0.98	-0.12	0.44	0.63
Naive CD4	LOC101928370	4.2	0.45	5.70E-08	3.30E-06
Naive CD4	LOC101928673	1.8	-0.21	0.061	0.18
Naive CD4	LOC101928710	1.5	-0.1	0.64	0.79
Naive CD4	LOC101928767	3.2	0.084	0.23	0.43
Naive CD4	LOC101928809	0.26	-0.42	0.045	0.15
Naive CD4	LOC101928812	0.88	-0.037	0.83	0.91
Naive CD4	LOC101928855	0.65	-0.14	0.51	0.69
Naive CD4	LOC101928861	1.1	-0.22	0.17	0.35
Naive CD4	LOC101928896	0.92	-0.24	0.15	0.32
Naive CD4	LOC101929057	0.48	0.18	0.32	0.52
Naive CD4	LOC101929125	1.9	0.092	0.56	0.73
Naive CD4	LOC101929140	1.1	0.032	0.83	0.91
Naive CD4	LOC101929147	3.3	-0.19	0.0036	0.024
Naive CD4	LOC101929162	1.9	-0.12	0.29	0.49
Naive CD4	LOC101929241	2.9	-0.11	0.12	0.28
Naive CD4	LOC101929295	1.7	0.042	0.74	0.85
Naive CD4	LOC101929378	1.4	0.19	0.33	0.53
Naive CD4	LOC101929431	0.1	-0.062	0.78	0.88
Naive CD4	LOC101929524	3.4	-0.17	0.081	0.22
Naive CD4	LOC101929574	1.5	0.26	0.23	0.43
Naive CD4	LOC101929698	3.4	-0.36	0.0067	0.037
Naive CD4	LOC101929709	2	0.85	8.60E-08	4.80E-06
Naive CD4	LOC101929715	0.28	0.033	0.87	0.93
Naive CD4	LOC101929718	0.73	0.035	0.79	0.89
Naive CD4	LOC101929733	-0.21	-0.81	0.23	0.42
Naive CD4	LOC101929767	1.1	0.00099	0.99	1
Naive CD4	LOC102546294	0.057	-0.31	0.16	0.34
Naive CD4	LOC102606465	5.1	0.34	3.40E-07	1.50E-05
Naive CD4	LOC102723354	0.93	-0.34	0.016	0.069
Naive CD4	LOC102723373	2.2	-0.65	2.90E-05	0.00061
Naive CD4	LOC102723439	1.2	-0.16	0.18	0.36
Naive CD4	LOC102723582	0.4	-0.084	0.61	0.77
Naive CD4	LOC102723604	0.31	0.08	0.72	0.84
Naive CD4	LOC102723703	0.086	0.26	0.21	0.4
Naive CD4	LOC102723809	1.1	-0.32	0.027	0.1
Naive CD4	LOC102724552	1.2	0.0088	0.95	0.97
Naive CD4	LOC102724596	0.57	-0.02	0.89	0.94
Naive CD4	LOC102724814	4	0.036	0.61	0.76
Naive CD4	LOC103091866	4.4	-0.12	0.021	0.084
Naive CD4	LOC103344931	1.3	0.053	0.78	0.88
Naive CD4	LOC103611081	2.2	-0.0037	0.98	0.99
Naive CD4	LOC104968399	0.73	0.12	0.44	0.63
Naive CD4	LOC105274304	0.76	-0.042	0.84	0.91
Naive CD4	LOC105373383	0.75	0.1	0.43	0.62
Naive CD4	LOC105377348	0.86	-0.27	0.062	0.18
Naive CD4	LOC105747689	0.55	0.2	0.32	0.52
Naive CD4	LOC115110	2.5	0.059	0.52	0.69
Naive CD4	LOC143666	0.05	-0.27	0.2	0.39
Naive CD4	LOC145783	2.3	-0.076	0.4	0.6
Naive CD4	LOC146880	3.6	-0.05	0.51	0.69
Naive CD4	LOC148413	5.4	0.068	0.08	0.21
Naive CD4	LOC150776	5.5	-0.052	0.38	0.58
Naive CD4	LOC151174	1.6	-0.17	0.34	0.54
Naive CD4	LOC153684	5.5	-0.3	0.00018	0.0024
Naive CD4	LOC154761	0.69	-0.0075	0.96	0.98
Naive CD4	LOC155060	5.2	-0.1	0.19	0.38
Naive CD4	LOC171391	3.2	-0.047	0.57	0.74
Naive CD4	LOC202181	5.7	-0.23	0.0027	0.019
Naive CD4	LOC220729	5.8	-0.28	9.10E-06	0.00024
Naive CD4	LOC257396	2.5	-0.14	0.2	0.38
Naive CD4	LOC283140	2.1	-0.044	0.75	0.86
Naive CD4	LOC283788	6.1	0.26	0.18	0.37
Naive CD4	LOC283922	4.5	-0.16	0.023	0.09
Naive CD4	LOC284009	1.2	0.0058	0.97	0.98
Naive CD4	LOC284023	4	-0.38	0.00035	0.0041
Naive CD4	LOC284454	0.85	-0.13	0.51	0.68
Naive CD4	LOC284798	-0.081	-0.57	0.083	0.22
Naive CD4	LOC285074	5.1	-0.12	0.028	0.1
Naive CD4	LOC285740	1	-0.14	0.5	0.68
Naive CD4	LOC285847	1	0.37	0.033	0.12
Naive CD4	LOC286437	2.6	-0.12	0.25	0.44
Naive CD4	LOC339803	2.6	0.13	0.23	0.43
Naive CD4	LOC374443	7.6	-0.15	0.00068	0.0069
Naive CD4	LOC389247	1.3	-0.18	0.17	0.35
Naive CD4	LOC389641	3.5	-0.14	0.16	0.33
Naive CD4	LOC389765	3.6	-0.095	0.23	0.42
Naive CD4	LOC389831	0.74	0.58	0.047	0.15
Naive CD4	LOC389834	2.6	0.46	0.18	0.36
Naive CD4	LOC389906	4.4	0.031	0.65	0.8
Naive CD4	LOC399715	0.56	-0.024	0.9	0.95
Naive CD4	LOC399815	2.9	-0.37	0.00014	0.002
Naive CD4	LOC400685	2.3	0.12	0.42	0.61
Naive CD4	LOC401320	5	-0.14	0.039	0.13
Naive CD4	LOC403323	-0.4	-1.1	0.057	0.17
Naive CD4	LOC439994	1.9	-0.25	0.024	0.094
Naive CD4	LOC440434	2.6	-0.21	0.0069	0.038
Naive CD4	LOC440600	0.75	0.25	0.13	0.29
Naive CD4	LOC441155	0.73	-0.41	0.00033	0.004
Naive CD4	LOC441242	3	-0.052	0.45	0.64
Naive CD4	LOC441454	0.35	-0.33	0.089	0.23
Naive CD4	LOC553103	2.3	-0.12	0.37	0.57
Naive CD4	LOC554206	2.8	-0.093	0.29	0.49
Naive CD4	LOC554223	-0.0011	0.26	0.61	0.77
Naive CD4	LOC613037	1.2	-0.35	0.012	0.057
Naive CD4	LOC642361	2.1	-0.12	0.32	0.52
Naive CD4	LOC642846	3.8	-0.067	0.7	0.83
Naive CD4	LOC642852	3.4	-0.19	0.084	0.22
Naive CD4	LOC643733	3.5	0.49	0.00014	0.002
Naive CD4	LOC643770	0.22	0.031	0.88	0.94
Naive CD4	LOC644285	1.1	-0.16	0.5	0.68
Naive CD4	LOC644656	1.7	-0.3	0.05	0.15
Naive CD4	LOC645513	4.4	-0.17	0.027	0.1
Naive CD4	LOC646471	4	-0.26	0.0041	0.026
Naive CD4	LOC648987	3.9	-0.22	0.0053	0.032
Naive CD4	LOC652276	3.1	0.013	0.88	0.94
Naive CD4	LOC653160	2	-0.03	0.78	0.88
Naive CD4	LOC653513	0.88	0.085	0.57	0.73
Naive CD4	LOC654841	0.89	0.012	0.94	0.97
Naive CD4	LOC727896	1.9	-0.1	0.5	0.68
Naive CD4	LOC728024	0.95	-0.055	0.75	0.86
Naive CD4	LOC728323	3.8	-0.013	0.82	0.9
Naive CD4	LOC728392	4.2	-0.04	0.6	0.76
Naive CD4	LOC728554	4.8	-0.01	0.88	0.94
Naive CD4	LOC728613	4.1	-0.1	0.078	0.21
Naive CD4	LOC728730	2.1	0.11	0.25	0.44
Naive CD4	LOC728743	5.6	0.025	0.58	0.74
Naive CD4	LOC728752	0.52	-0.28	0.09	0.23
Naive CD4	LOC728989	0.068	0.11	0.76	0.86
Naive CD4	LOC729218	5	-0.095	0.21	0.4
Naive CD4	LOC729603	1.4	-0.046	0.76	0.87
Naive CD4	LOC729683	5.1	-0.18	0.013	0.062
Naive CD4	LOC729732	0.11	-0.55	0.027	0.1
Naive CD4	LOC729737	1.6	-0.3	0.15	0.33
Naive CD4	LOC730183	1.2	-0.069	0.59	0.75
Naive CD4	LOC731157	0.47	-0.23	0.27	0.47
Naive CD4	LOC90784	1.1	0.23	0.17	0.35
Naive CD4	LOC93622	6.2	-0.13	0.0031	0.021
Naive CD4	LOH12CR1	4.3	-0.036	0.51	0.68
Naive CD4	LONP1	6.3	-0.0077	0.85	0.92
Naive CD4	LONP2	7.4	-0.08	0.02	0.083
Naive CD4	LONRF1	3.1	-0.074	0.48	0.66
Naive CD4	LONRF3	3.5	-0.023	0.88	0.94
Naive CD4	LOXL1	1.4	-0.2	0.19	0.37
Naive CD4	LOXL1-AS1	3.4	-0.014	0.91	0.95
Naive CD4	LOXL2	2.1	0.057	0.63	0.78
Naive CD4	LPAL2	0.19	0.64	0.025	0.096
Naive CD4	LPAR2	5.1	0.12	0.06	0.18
Naive CD4	LPAR3	2.1	2.1	1.50E-09	1.40E-07
Naive CD4	LPAR5	4.1	-0.22	0.041	0.14
Naive CD4	LPAR6	7.8	0.32	0.00013	0.0019
Naive CD4	LPCAT1	6	0.055	0.4	0.59
Naive CD4	LPCAT3	6.1	-0.048	0.26	0.46
Naive CD4	LPCAT4	4.4	0.18	0.0059	0.034
Naive CD4	LPGAT1	5	0.46	2.60E-06	8.70E-05
Naive CD4	LPIN1	7.3	0.076	0.076	0.21
Naive CD4	LPIN2	7.7	0.087	0.12	0.28
Naive CD4	LPIN3	0.0082	0.14	0.53	0.7
Naive CD4	LPP	5.5	0.18	0.0072	0.039
Naive CD4	LPPR2	2.2	-0.12	0.27	0.47
Naive CD4	LPXN	7.4	-0.001	0.98	0.99
Naive CD4	LRBA	6.6	-0.11	0.18	0.36
Naive CD4	LRCH1	4.3	0.24	0.00035	0.0041
Naive CD4	LRCH3	6.1	-0.13	0.0058	0.034
Naive CD4	LRCH4	7.7	-0.036	0.42	0.61
Naive CD4	LRFN1	3.1	-0.23	0.011	0.054
Naive CD4	LRFN2	0.44	0.88	0.078	0.21
Naive CD4	LRFN3	1	-0.0019	0.99	0.99
Naive CD4	LRIF1	6	-0.047	0.28	0.48
Naive CD4	LRIG1	6.8	-0.047	0.55	0.72
Naive CD4	LRIG2	5.9	-0.14	0.0069	0.038
Naive CD4	LRMP	6.6	-0.22	0.00061	0.0063
Naive CD4	LRP1	2	-0.023	0.87	0.93
Naive CD4	LRP10	7.2	0.022	0.58	0.74
Naive CD4	LRP11	2.5	-0.067	0.65	0.79
Naive CD4	LRP12	0.86	0.97	0.0076	0.041
Naive CD4	LRP2BP	1.4	-0.038	0.81	0.9
Naive CD4	LRP5	1.6	0.19	0.27	0.47
Naive CD4	LRP5L	3	-0.087	0.35	0.55
Naive CD4	LRP6	4	-0.37	0.0037	0.024
Naive CD4	LRP8	3.1	0.31	0.0042	0.027
Naive CD4	LRPAP1	6.7	0.016	0.71	0.84
Naive CD4	LRPPRC	7.6	0.015	0.67	0.81
Naive CD4	LRR1	4	0.056	0.33	0.53
Naive CD4	LRRC1	2.2	0.29	0.033	0.12
Naive CD4	LRRC14	5.6	-0.02	0.65	0.79
Naive CD4	LRRC16A	4.2	-0.24	0.03	0.11
Naive CD4	LRRC20	2.6	0.021	0.83	0.91
Naive CD4	LRRC23	2.8	-0.03	0.77	0.87
Naive CD4	LRRC27	3.8	0.11	0.4	0.6
Naive CD4	LRRC28	3.9	-0.097	0.12	0.27
Naive CD4	LRRC29	2.9	-0.16	0.056	0.17
Naive CD4	LRRC3	0.33	-0.26	0.28	0.48
Naive CD4	LRRC34	0.72	0.33	0.12	0.28
Naive CD4	LRRC37A	1.8	-0.15	0.21	0.4
Naive CD4	LRRC37A2	4.2	-0.094	0.58	0.74
Naive CD4	LRRC37A3	1.2	-0.31	0.038	0.13
Naive CD4	LRRC37A4P	4.6	-0.16	0.09	0.23
Naive CD4	LRRC37B	4.5	0.05	0.36	0.55
Naive CD4	LRRC37BP1	2.1	-0.14	0.32	0.52
Naive CD4	LRRC39	0.59	-0.23	0.19	0.38
Naive CD4	LRRC40	5.2	-0.08	0.13	0.3
Naive CD4	LRRC41	6.6	0.027	0.45	0.64
Naive CD4	LRRC42	3.5	-0.14	0.034	0.12
Naive CD4	LRRC45	4.3	-0.028	0.68	0.82
Naive CD4	LRRC46	1.6	-0.075	0.62	0.77
Naive CD4	LRRC47	6.5	-0.0061	0.87	0.93
Naive CD4	LRRC48	1.8	-0.099	0.38	0.57
Naive CD4	LRRC56	1.4	-0.082	0.6	0.76
Naive CD4	LRRC57	4.7	-0.088	0.096	0.24
Naive CD4	LRRC58	6.2	-0.059	0.14	0.31
Naive CD4	LRRC59	4.3	0.31	5.60E-08	3.30E-06
Naive CD4	LRRC6	0.018	-0.48	0.13	0.29
Naive CD4	LRRC61	4.1	-0.035	0.64	0.79
Naive CD4	LRRC63	2	0.12	0.34	0.54
Naive CD4	LRRC69	1.4	-0.18	0.11	0.27
Naive CD4	LRRC7	0.5	-0.63	0.1	0.25
Naive CD4	LRRC70	2.1	0.092	0.67	0.81
Naive CD4	LRRC75A	1.7	-0.13	0.31	0.52
Naive CD4	LRRC75A-AS1	7.1	-0.021	0.69	0.82
Naive CD4	LRRC8A	6.7	0.047	0.29	0.5
Naive CD4	LRRC8B	6.1	-0.085	0.076	0.21
Naive CD4	LRRC8C	7.3	0.11	0.03	0.11
Naive CD4	LRRC8D	7	0.047	0.34	0.54
Naive CD4	LRRCC1	3.4	-0.034	0.71	0.84
Naive CD4	LRRFIP1	8	0.19	1.80E-06	6.20E-05
Naive CD4	LRRFIP2	4.8	-0.022	0.63	0.78
Naive CD4	LRRIQ3	1.4	-0.13	0.43	0.62
Naive CD4	LRRN1	0.46	-0.089	0.82	0.91
Naive CD4	LRRN3	8.2	0.11	0.46	0.65
Naive CD4	LRSAM1	5.2	-0.002	0.97	0.98
Naive CD4	LRTOMT	2.8	-0.056	0.5	0.68
Naive CD4	LRWD1	4.5	0.0067	0.92	0.96
Naive CD4	LSG1	6.5	0.06	0.25	0.45
Naive CD4	LSM1	5.4	0.13	0.0012	0.011
Naive CD4	LSM10	5.5	0.05	0.21	0.41
Naive CD4	LSM11	3.2	-0.11	0.25	0.44
Naive CD4	LSM12	4.9	0.033	0.43	0.62
Naive CD4	LSM14A	8.2	-0.052	0.054	0.16
Naive CD4	LSM14B	2.1	-0.049	0.62	0.77
Naive CD4	LSM2	4.6	0.2	6.70E-05	0.0012
Naive CD4	LSM3	5.7	0.13	0.0041	0.026
Naive CD4	LSM4	6.4	0.14	0.0024	0.017
Naive CD4	LSM5	6.1	0.06	0.2	0.39
Naive CD4	LSM6	5	0.073	0.17	0.35
Naive CD4	LSM7	4.9	0.1	0.089	0.23
Naive CD4	LSM8	5.9	-0.048	0.23	0.42
Naive CD4	LSP1	7.9	0.1	0.03	0.11
Naive CD4	LSR	5.9	0.14	0.13	0.3
Naive CD4	LSS	5.5	0.08	0.2	0.39
Naive CD4	LST1	3	0.23	0.037	0.13
Naive CD4	LTA	5.6	0.36	0.00011	0.0017
Naive CD4	LTA4H	6.7	-0.046	0.29	0.5
Naive CD4	LTB	9.6	0.25	0.0025	0.018
Naive CD4	LTB4R	4.4	0.017	0.86	0.93
Naive CD4	LTB4R2	1.1	-0.16	0.21	0.4
Naive CD4	LTBP2	1.5	-0.38	0.008	0.043
Naive CD4	LTBP3	6.4	-0.11	0.14	0.31
Naive CD4	LTBP4	5.2	0.036	0.59	0.75
Naive CD4	LTN1	6.8	-0.038	0.33	0.53
Naive CD4	LTV1	6.2	0.054	0.15	0.32
Naive CD4	LUC7L	6.6	-0.046	0.33	0.53
Naive CD4	LUC7L2	2.5	-0.017	0.82	0.9
Naive CD4	LUC7L3	8.4	-0.13	0.0048	0.029
Naive CD4	LUZP1	4.9	0.09	0.12	0.28
Naive CD4	LXN	3.6	-0.025	0.74	0.85
Naive CD4	LY6E	7.4	0.76	4.50E-12	1.10E-09
Naive CD4	LY6G5B	2.6	-0.17	0.11	0.27
Naive CD4	LY6G5C	2.1	-0.012	0.91	0.95
Naive CD4	LY75	4.8	-0.032	0.64	0.79
Naive CD4	LY86	1.7	0.34	0.032	0.11
Naive CD4	LY9	8	-0.18	3.80E-05	0.00074
Naive CD4	LY96	2.1	0.5	7.90E-06	0.00021
Naive CD4	LYAR	4.9	0.26	0.00045	0.005
Naive CD4	LYG1	1.6	-0.1	0.41	0.6
Naive CD4	LYL1	1.6	0.41	0.0016	0.013
Naive CD4	LYPD3	2.6	-0.13	0.18	0.37
Naive CD4	LYPLA1	6.5	0.063	0.2	0.39
Naive CD4	LYPLA2	6.3	0.095	0.022	0.088
Naive CD4	LYPLAL1	4.6	-0.076	0.2	0.39
Naive CD4	LYPLAL1-AS1	0.096	-0.27	0.26	0.46
Naive CD4	LYRM1	5	0.13	0.003	0.021
Naive CD4	LYRM2	5.9	-0.032	0.37	0.56
Naive CD4	LYRM4	4	0.034	0.61	0.77
Naive CD4	LYRM5	5.1	-0.17	0.003	0.021
Naive CD4	LYRM7	6.3	-0.18	0.00083	0.0081
Naive CD4	LYRM9	4.4	-0.1	0.13	0.3
Naive CD4	LYSMD1	1.7	-0.26	0.053	0.16
Naive CD4	LYSMD2	5.8	0.12	0.0088	0.046
Naive CD4	LYSMD3	6.2	-0.12	0.041	0.14
Naive CD4	LYSMD4	4.4	-0.099	0.33	0.53
Naive CD4	LYST	6.2	0.1	0.15	0.32
Naive CD4	LZIC	5.1	-0.015	0.7	0.83
Naive CD4	LZTFL1	4.3	-0.1	0.12	0.28
Naive CD4	LZTR1	6.5	0.012	0.83	0.91
Naive CD4	LZTS1	0.85	1.2	0.00047	0.0051
Naive CD4	LZTS2	4.9	-0.088	0.13	0.3
Naive CD4	LZTS3	3.4	-0.18	0.12	0.28
Naive CD4	M6PR	7.7	0.12	0.0011	0.01
Naive CD4	MACF1	8.4	0.051	0.47	0.66
Naive CD4	MACROD1	2.5	0.096	0.3	0.51
Naive CD4	MAD1L1	6.7	0.049	0.38	0.58
Naive CD4	MAD2L1	4.5	0.18	0.0071	0.039
Naive CD4	MAD2L1BP	5.6	0.035	0.51	0.69
Naive CD4	MAD2L2	4.6	0.062	0.21	0.4
Naive CD4	MADD	7.2	-0.026	0.58	0.74
Naive CD4	MAEA	6.8	-0.087	0.033	0.12
Naive CD4	MAF	1.9	0.61	0.011	0.054
Naive CD4	MAF1	7.7	0.033	0.38	0.57
Naive CD4	MAFF	2.6	-0.059	0.53	0.71
Naive CD4	MAFG	3.7	0.21	0.0018	0.014
Naive CD4	MAFIP	3.4	0.14	0.56	0.73
Naive CD4	MAFK	0.59	0.15	0.32	0.53
Naive CD4	MAGED1	6	0.067	0.1	0.25
Naive CD4	MAGED2	7.6	-0.024	0.53	0.7
Naive CD4	MAGEE1	2.9	0.23	0.12	0.27
Naive CD4	MAGEF1	5.2	0.0046	0.94	0.97
Naive CD4	MAGEH1	5.6	-0.12	0.0087	0.045
Naive CD4	MAGI3	4.1	-0.031	0.73	0.85
Naive CD4	MAGIX	1.1	-0.17	0.3	0.5
Naive CD4	MAGOH	4.6	0.19	6.10E-05	0.0011
Naive CD4	MAGOH2P	-0.057	-0.71	0.0044	0.028
Naive CD4	MAGOHB	5.1	-0.065	0.14	0.31
Naive CD4	MAGT1	6.7	0.11	0.0016	0.013
Naive CD4	MAK	2.4	-0.29	0.0049	0.03
Naive CD4	MAK16	5.1	-0.11	0.0077	0.042
Naive CD4	MAL	7.3	0.19	0.0013	0.011
Naive CD4	MALAT1	15	-0.055	0.39	0.58
Naive CD4	MALSU1	4.8	0.023	0.59	0.75
Naive CD4	MALT1	7.5	-0.087	0.04	0.13
Naive CD4	MAMDC4	0.77	0.28	0.096	0.24
Naive CD4	MAML1	5.7	-0.092	0.12	0.28
Naive CD4	MAML2	6.5	-0.2	0.00075	0.0074
Naive CD4	MAML3	1.2	-0.078	0.72	0.84
Naive CD4	MAMSTR	2.4	-0.24	0.025	0.097
Naive CD4	MAN1A1	5.2	0.038	0.68	0.81
Naive CD4	MAN1A2	6.2	-0.15	0.0086	0.045
Naive CD4	MAN1B1	6.2	0.033	0.34	0.54
Naive CD4	MAN1B1-AS1	2.5	-0.12	0.23	0.43
Naive CD4	MAN1C1	7.5	-0.091	0.11	0.26
Naive CD4	MAN2A1	6.7	-0.27	0.00012	0.0018
Naive CD4	MAN2A2	6.6	-0.16	0.016	0.069
Naive CD4	MAN2B1	6.5	0.044	0.3	0.5
Naive CD4	MAN2B2	6.4	-0.044	0.42	0.62
Naive CD4	MAN2C1	7.5	-0.066	0.6	0.76
Naive CD4	MANBA	5.4	-0.056	0.5	0.68
Naive CD4	MANBAL	4.2	0.16	0.0023	0.017
Naive CD4	MANEA	4.8	-0.14	0.046	0.15
Naive CD4	MANEA-AS1	3.4	-0.28	0.0021	0.016
Naive CD4	MANEAL	1.6	0.39	0.0064	0.036
Naive CD4	MANF	3.2	0.31	0.0048	0.029
Naive CD4	MANSC1	2.7	-0.074	0.63	0.78
Naive CD4	MAP10	2.7	-0.044	0.7	0.83
Naive CD4	MAP1A	2.9	1.8	1.40E-14	6.80E-12
Naive CD4	MAP1B	0.91	0.11	0.56	0.73
Naive CD4	MAP1LC3B	7.7	0.026	0.44	0.63
Naive CD4	MAP1S	5	0.0056	0.93	0.96
Naive CD4	MAP2K1	6.4	0.2	1.00E-05	0.00026
Naive CD4	MAP2K2	6.1	0.032	0.47	0.65
Naive CD4	MAP2K3	6.1	0.063	0.11	0.26
Naive CD4	MAP2K4	6.4	-0.047	0.18	0.37
Naive CD4	MAP2K5	4.9	-0.13	0.0064	0.036
Naive CD4	MAP2K6	4	-0.094	0.21	0.4
Naive CD4	MAP2K7	1.3	0.067	0.55	0.72
Naive CD4	MAP3K1	8.7	0.19	0.0052	0.031
Naive CD4	MAP3K10	1.2	-0.25	0.053	0.16
Naive CD4	MAP3K11	5.3	0.04	0.52	0.69
Naive CD4	MAP3K12	4.3	-0.0035	0.95	0.98
Naive CD4	MAP3K13	4.3	0.017	0.76	0.87
Naive CD4	MAP3K14	5.6	-0.065	0.16	0.33
Naive CD4	MAP3K14-AS1	4.4	-0.018	0.75	0.86
Naive CD4	MAP3K2	7.2	0.00067	0.99	0.99
Naive CD4	MAP3K3	7.1	0.022	0.52	0.7
Naive CD4	MAP3K4	6.1	-0.075	0.14	0.3
Naive CD4	MAP3K5	6.1	0.15	0.092	0.23
Naive CD4	MAP3K6	3.9	-0.16	0.024	0.093
Naive CD4	MAP3K7	7	-0.0052	0.88	0.94
Naive CD4	MAP3K7CL	3.3	-0.18	0.13	0.3
Naive CD4	MAP3K8	0.16	0.49	0.17	0.34
Naive CD4	MAP3K9	3.3	0.0025	0.98	0.99
Naive CD4	MAP4	6	0.27	9.30E-05	0.0015
Naive CD4	MAP4K1	7.1	0.058	0.13	0.29
Naive CD4	MAP4K2	6.9	-0.053	0.21	0.4
Naive CD4	MAP4K3	4.4	-0.11	0.098	0.24
Naive CD4	MAP4K4	7.7	-0.038	0.38	0.57
Naive CD4	MAP4K5	5.6	-0.061	0.17	0.36
Naive CD4	MAP6D1	1.3	0.18	0.31	0.51
Naive CD4	MAP7D1	6.3	-0.02	0.73	0.85
Naive CD4	MAP7D2	0.46	0.36	0.21	0.4
Naive CD4	MAP7D3	4.4	0.13	0.022	0.089
Naive CD4	MAP9	3.4	0.16	0.032	0.12
Naive CD4	MAPK1	7.7	-0.044	0.2	0.39
Naive CD4	MAPK13	6.2	-0.064	0.32	0.52
Naive CD4	MAPK14	7.6	-0.037	0.22	0.42
Naive CD4	MAPK1IP1L	7.4	0.029	0.34	0.54
Naive CD4	MAPK3	3	0.038	0.57	0.74
Naive CD4	MAPK6	4.9	-0.2	0.00075	0.0074
Naive CD4	MAPK7	3.5	0.093	0.14	0.3
Naive CD4	MAPK8	4.5	-0.019	0.76	0.86
Naive CD4	MAPK8IP3	5.6	-0.068	0.39	0.59
Naive CD4	MAPK9	6	0.041	0.28	0.48
Naive CD4	MAPKAP1	6.9	0.0057	0.85	0.92
Naive CD4	MAPKAPK2	1.3	0.35	0.013	0.061
Naive CD4	MAPKAPK3	6.7	0.37	2.20E-07	1.10E-05
Naive CD4	MAPKAPK5	5.9	0.056	0.11	0.26
Naive CD4	MAPKAPK5-AS1	6.6	-0.042	0.29	0.49
Naive CD4	MAPKBP1	4.9	-0.063	0.35	0.55
Naive CD4	MAPRE1	7.3	0.082	0.027	0.1
Naive CD4	MAPRE2	7.9	-0.072	0.08	0.21
Naive CD4	MAPRE3	2.1	-0.1	0.35	0.55
Naive CD4	1-Mar	1.5	0.13	0.39	0.59
Naive CD4	2-Mar	4.7	0.13	0.24	0.43
Naive CD4	3-Mar	3.4	-0.21	0.099	0.24
Naive CD4	5-Mar	5.7	0.0049	0.89	0.94
Naive CD4	6-Mar	7.7	-0.17	6.00E-05	0.0011
Naive CD4	7-Mar	8.2	-0.037	0.28	0.48
Naive CD4	8-Mar	5.8	0.19	0.0034	0.023
Naive CD4	9-Mar	3.5	0.19	0.015	0.068
Naive CD4	MARCKSL1	6.8	-0.024	0.71	0.84
Naive CD4	MARK2	6.4	0.054	0.18	0.36
Naive CD4	MARK3	7.3	0.0038	0.88	0.94
Naive CD4	MARK4	0.49	-0.026	0.86	0.93
Naive CD4	MARS	7.6	0.11	0.0022	0.016
Naive CD4	MARS2	4.5	-0.073	0.21	0.4
Naive CD4	MARVELD1	0.25	0.48	0.082	0.22
Naive CD4	MARVELD2	0.77	0.37	0.085	0.22
Naive CD4	MASP2	2.5	-0.27	0.0048	0.03
Naive CD4	MAST2	3.1	-0.14	0.23	0.43
Naive CD4	MAST3	6	-0.055	0.3	0.5
Naive CD4	MAST4	6.3	-0.064	0.38	0.57
Naive CD4	MASTL	4.1	-0.15	0.14	0.31
Naive CD4	MAT2A	8.2	0.04	0.3	0.5
Naive CD4	MAT2B	9	0.033	0.3	0.51
Naive CD4	MATK	3	0.58	0.00023	0.003
Naive CD4	MATN1-AS1	2.9	-0.17	0.02	0.083
Naive CD4	MATR3	9.6	0.0054	0.83	0.91
Naive CD4	MAU2	6.9	0.021	0.53	0.7
Naive CD4	MAVS	7.1	-0.14	0.0058	0.034
Naive CD4	MAX	7.5	0.067	0.13	0.29
Naive CD4	MAZ	5.6	0.07	0.18	0.37
Naive CD4	MB21D1	3.4	0.47	7.50E-05	0.0013
Naive CD4	MB21D2	4.6	1.2	1.50E-14	6.90E-12
Naive CD4	MBD1	6.9	-0.0032	0.9	0.95
Naive CD4	MBD2	6.5	0.072	0.12	0.28
Naive CD4	MBD3	4.7	0.037	0.58	0.74
Naive CD4	MBD4	6.9	-0.039	0.27	0.47
Naive CD4	MBD5	4.2	-0.11	0.092	0.23
Naive CD4	MBD6	1.9	0.11	0.28	0.48
Naive CD4	MBIP	5.3	-0.032	0.48	0.66
Naive CD4	MBLAC1	2.2	-0.093	0.37	0.57
Naive CD4	MBLAC2	4.3	-0.25	0.00086	0.0082
Naive CD4	MBNL1	9.9	-0.071	0.041	0.14
Naive CD4	MBNL1-AS1	3.3	0.064	0.6	0.75
Naive CD4	MBNL2	6.1	-0.29	4.30E-08	2.60E-06
Naive CD4	MBNL3	4.8	-0.016	0.84	0.91
Naive CD4	MBOAT1	3.3	-0.12	0.35	0.55
Naive CD4	MBOAT2	0.78	0.18	0.49	0.67
Naive CD4	MBOAT4	2.7	-0.27	0.015	0.067
Naive CD4	MBOAT7	4	0.031	0.58	0.75
Naive CD4	MBP	7.5	0.074	0.11	0.26
Naive CD4	MBTD1	5	-0.058	0.38	0.57
Naive CD4	MBTPS1	8.2	-0.07	0.022	0.089
Naive CD4	MBTPS2	4.9	0.05	0.36	0.56
Naive CD4	MC1R	1	-0.02	0.91	0.95
Naive CD4	MCAT	2.9	-0.069	0.32	0.53
Naive CD4	MCC	2.8	-0.33	0.065	0.19
Naive CD4	MCCC1	6.1	-0.069	0.062	0.18
Naive CD4	MCCC2	6.2	0.047	0.21	0.41
Naive CD4	MCEE	4.3	-0.06	0.26	0.46
Naive CD4	MCF2L	4.2	-0.21	0.033	0.12
Naive CD4	MCF2L-AS1	3	-0.079	0.4	0.6
Naive CD4	MCF2L2	0.36	1.4	4.50E-05	0.00084
Naive CD4	MCFD2	6.4	-0.083	0.045	0.14
Naive CD4	MCL1	9.7	-0.089	0.15	0.32
Naive CD4	MCM2	4.3	0.012	0.86	0.93
Naive CD4	MCM3	7.4	0.03	0.33	0.53
Naive CD4	MCM3AP	7.3	-0.11	0.054	0.16
Naive CD4	MCM3AP-AS1	3.5	-0.096	0.35	0.55
Naive CD4	MCM4	4.8	-0.0033	0.95	0.97
Naive CD4	MCM5	5.6	-0.048	0.31	0.51
Naive CD4	MCM6	5.7	-0.062	0.18	0.36
Naive CD4	MCM7	6.9	0.013	0.75	0.86
Naive CD4	MCM8	1.8	0.12	0.36	0.56
Naive CD4	MCM9	5.7	-0.14	0.0031	0.021
Naive CD4	MCMBP	7.4	-0.01	0.74	0.85
Naive CD4	MCMDC2	1.4	0.13	0.4	0.59
Naive CD4	MCOLN1	3.5	0.00071	0.99	0.99
Naive CD4	MCOLN2	3.2	1.5	5.40E-09	4.10E-07
Naive CD4	MCOLN3	3.6	1.9	1.60E-14	7.10E-12
Naive CD4	MCPH1	6.1	-0.035	0.33	0.54
Naive CD4	MCPH1-AS1	0.36	-0.34	0.07	0.2
Naive CD4	MCRS1	6.2	0.065	0.074	0.2
Naive CD4	MCTP1	1	0.062	0.79	0.89
Naive CD4	MCTP2	3.9	0.12	0.2	0.39
Naive CD4	MCTS1	5.7	0.18	5.70E-05	0.001
Naive CD4	MCTS2P	3.3	0.005	0.95	0.97
Naive CD4	MCU	4.5	0.11	0.065	0.19
Naive CD4	MCUR1	4.5	0.02	0.72	0.84
Naive CD4	MDC1	4.9	0.0094	0.88	0.94
Naive CD4	MDFIC	7.8	0.41	1.90E-07	9.20E-06
Naive CD4	MDGA1	3.2	0.077	0.85	0.92
Naive CD4	MDH1	7.7	0.15	7.50E-05	0.0013
Naive CD4	MDH2	7.1	0.15	0.0005	0.0054
Naive CD4	MDM1	5.7	-0.1	0.045	0.14
Naive CD4	MDM2	6	-0.011	0.82	0.9
Naive CD4	MDM4	7.3	-0.086	0.22	0.42
Naive CD4	MDN1	6.6	-0.086	0.12	0.28
Naive CD4	MDP1	0.97	0.005	0.97	0.98
Naive CD4	MDS2	5.5	-0.42	6.50E-05	0.0011
Naive CD4	ME2	6.3	0.078	0.076	0.21
Naive CD4	ME3	4.3	0.39	0.0062	0.035
Naive CD4	MEA1	4.9	0.053	0.26	0.46
Naive CD4	MEAF6	7.2	-0.031	0.34	0.54
Naive CD4	MECP2	5.3	0.074	0.1	0.25
Naive CD4	MECR	4.6	0.021	0.64	0.79
Naive CD4	MED1	6.7	-0.0054	0.92	0.96
Naive CD4	MED10	6.4	0.057	0.09	0.23
Naive CD4	MED11	4.9	0.022	0.61	0.76
Naive CD4	MED12	6.3	-0.033	0.61	0.77
Naive CD4	MED13	5	-0.11	0.1	0.25
Naive CD4	MED13L	5.8	-0.027	0.68	0.82
Naive CD4	MED14	6.1	-0.046	0.4	0.59
Naive CD4	MED15	6.7	-0.083	0.075	0.2
Naive CD4	MED16	6.9	0.061	0.28	0.48
Naive CD4	MED17	6.7	-0.033	0.29	0.49
Naive CD4	MED18	4.6	0.12	0.051	0.16
Naive CD4	MED19	4	0.073	0.2	0.39
Naive CD4	MED20	3.9	0.1	0.16	0.34
Naive CD4	MED21	5.8	-0.16	0.0018	0.014
Naive CD4	MED22	5.3	0.012	0.82	0.9
Naive CD4	MED23	7.3	-0.073	0.077	0.21
Naive CD4	MED24	6.8	0.017	0.66	0.8
Naive CD4	MED25	3.5	0.12	0.09	0.23
Naive CD4	MED26	3.4	0.093	0.19	0.38
Naive CD4	MED27	5	0.0071	0.85	0.92
Naive CD4	MED28	6.6	0.0098	0.82	0.9
Naive CD4	MED29	6.8	0.011	0.73	0.85
Naive CD4	MED30	5.2	0.02	0.65	0.79
Naive CD4	MED31	3.4	-0.11	0.08	0.21
Naive CD4	MED4	6	0.11	0.0062	0.035
Naive CD4	MED6	5.9	-0.087	0.012	0.057
Naive CD4	MED7	5.3	-0.091	0.037	0.13
Naive CD4	MED8	6.1	0.068	0.056	0.17
Naive CD4	MED9	4.7	0.0072	0.9	0.95
Naive CD4	MEF2A	6.1	-0.017	0.81	0.9
Naive CD4	MEF2BNB	2.7	0.013	0.85	0.92
Naive CD4	MEF2D	4.7	-0.016	0.78	0.88
Naive CD4	MEGF11	-0.0085	-0.31	0.29	0.5
Naive CD4	MEGF6	6	-0.042	0.65	0.79
Naive CD4	MEGF8	2.1	-0.25	0.029	0.11
Naive CD4	MEGF9	4.8	0.032	0.66	0.8
Naive CD4	MEI1	6	-0.057	0.2	0.39
Naive CD4	MEMO1	4.5	-0.078	0.093	0.24
Naive CD4	MEN1	6.6	-0.013	0.75	0.86
Naive CD4	MEOX1	2.9	0.2	0.39	0.58
Naive CD4	MEPCE	4	0.076	0.25	0.45
Naive CD4	MESDC1	3.4	0.054	0.56	0.73
Naive CD4	MESDC2	6.6	0.11	0.00064	0.0066
Naive CD4	MEST	4	0.19	0.085	0.22
Naive CD4	METAP1	6.1	0.046	0.18	0.37
Naive CD4	METAP1D	3.8	-0.17	0.0061	0.035
Naive CD4	METAP2	6.2	0.026	0.51	0.68
Naive CD4	METRN	2.1	-0.13	0.38	0.58
Naive CD4	METTL1	3.8	0.18	0.022	0.089
Naive CD4	METTL10	5.3	-0.079	0.12	0.28
Naive CD4	METTL12	1.8	0.11	0.28	0.48
Naive CD4	METTL13	6	0.079	0.041	0.14
Naive CD4	METTL14	6.4	-0.0055	0.88	0.94
Naive CD4	METTL15	4.6	-0.08	0.14	0.31
Naive CD4	METTL16	6.5	-0.042	0.37	0.57
Naive CD4	METTL17	6.8	-0.017	0.62	0.77
Naive CD4	METTL18	5.7	-0.0038	0.94	0.97
Naive CD4	METTL20	1.8	-0.23	0.061	0.18
Naive CD4	METTL21A	5.3	-0.044	0.32	0.52
Naive CD4	METTL21B	2.9	0.055	0.68	0.82
Naive CD4	METTL22	4.7	-0.086	0.093	0.23
Naive CD4	METTL23	6.3	0.033	0.25	0.45
Naive CD4	METTL25	4.2	-0.14	0.013	0.06
Naive CD4	METTL2A	4.5	-0.0086	0.85	0.92
Naive CD4	METTL2B	5.1	-0.032	0.48	0.67
Naive CD4	METTL3	6.9	-0.031	0.4	0.59
Naive CD4	METTL4	5.7	-0.098	0.035	0.12
Naive CD4	METTL5	5.5	0.092	0.012	0.058
Naive CD4	METTL6	4.7	-0.04	0.42	0.61
Naive CD4	METTL8	4.2	0.068	0.3	0.51
Naive CD4	METTL9	6.6	0.11	0.0018	0.014
Naive CD4	MEX3C	3.8	-0.19	0.057	0.17
Naive CD4	MFAP1	5.9	0.066	0.13	0.29
Naive CD4	MFAP3	5.5	-0.17	0.021	0.086
Naive CD4	MFAP3L	-0.064	0.14	0.72	0.84
Naive CD4	MFF	6.9	0.019	0.51	0.69
Naive CD4	MFGE8	3.8	-0.078	0.37	0.57
Naive CD4	MFHAS1	4.1	0.27	0.0035	0.024
Naive CD4	MFN1	5.1	-0.046	0.41	0.61
Naive CD4	MFN2	6.9	0.036	0.28	0.48
Naive CD4	MFNG	8.6	0.095	0.007	0.039
Naive CD4	MFSD1	6.3	0.024	0.58	0.75
Naive CD4	MFSD10	5.6	0.14	0.022	0.089
Naive CD4	MFSD11	5.7	0.089	0.062	0.18
Naive CD4	MFSD12	5.7	-0.058	0.34	0.54
Naive CD4	MFSD3	3.9	-0.015	0.83	0.91
Naive CD4	MFSD4	3.7	-0.25	0.0022	0.016
Naive CD4	MFSD5	5.4	0.03	0.57	0.74
Naive CD4	MFSD6	6.4	0.0032	0.94	0.97
Naive CD4	MFSD8	6	-0.15	0.0058	0.034
Naive CD4	MFSD9	4.3	-0.0078	0.89	0.94
Naive CD4	MGA	7.4	-0.092	0.073	0.2
Naive CD4	MGAT1	7.3	0.075	0.054	0.16
Naive CD4	MGAT2	6.1	0.048	0.22	0.42
Naive CD4	MGAT4A	8.8	-0.095	0.026	0.1
Naive CD4	MGAT4B	5	0.14	0.0099	0.049
Naive CD4	MGAT5	4.8	0.11	0.16	0.33
Naive CD4	MGC12916	3.6	-0.24	0.024	0.094
Naive CD4	MGC16142	1.5	-0.38	0.011	0.054
Naive CD4	MGC16275	0.42	-0.13	0.55	0.72
Naive CD4	MGC27345	5.2	-0.081	0.18	0.36
Naive CD4	MGC57346	4.5	-0.065	0.18	0.37
Naive CD4	MGC70870	3.7	0.24	0.19	0.37
Naive CD4	MGC72080	5.1	-0.013	0.83	0.91
Naive CD4	MGEA5	8.9	-0.11	0.017	0.072
Naive CD4	MGME1	4.3	0.055	0.59	0.75
Naive CD4	MGMT	4.5	0.074	0.2	0.39
Naive CD4	MGRN1	4.5	-0.011	0.88	0.94
Naive CD4	MGST2	0.53	0.98	0.00043	0.0049
Naive CD4	MGST3	5	0.015	0.8	0.89
Naive CD4	MIA3	7.9	-0.0088	0.79	0.88
Naive CD4	MIAT	2.2	0.56	0.074	0.2
Naive CD4	MIATNB	4	-0.14	0.037	0.13
Naive CD4	MIB1	4.8	0.095	0.21	0.4
Naive CD4	MIB2	5.1	0.0035	0.96	0.98
Naive CD4	MICA	3.8	-0.085	0.43	0.62
Naive CD4	MICAL1	7.3	0.02	0.7	0.83
Naive CD4	MICAL2	2.3	0.00043	1	1
Naive CD4	MICAL3	2	0.27	0.18	0.36
Naive CD4	MICALL1	3.7	0.13	0.055	0.17
Naive CD4	MICALL2	1.2	-0.27	0.057	0.17
Naive CD4	MICB	3.5	0.26	0.0073	0.04
Naive CD4	MICU1	5.3	-0.02	0.67	0.81
Naive CD4	MICU2	6.7	-0.0023	0.94	0.97
Naive CD4	MICU3	3.1	-0.17	0.19	0.37
Naive CD4	MID1IP1	5.2	-0.0036	0.95	0.97
Naive CD4	MID2	4.9	-0.33	0.0026	0.019
Naive CD4	MIDN	2.6	0.24	0.042	0.14
Naive CD4	MIEF1	6.5	0.034	0.28	0.48
Naive CD4	MIEF2	4.7	-0.14	0.015	0.068
Naive CD4	MIEN1	5.4	0.14	0.0017	0.014
Naive CD4	MIER1	7	-0.00085	0.98	0.99
Naive CD4	MIER2	3.4	0.097	0.12	0.28
Naive CD4	MIER3	5	-0.15	0.022	0.089
Naive CD4	MIF4GD	5.6	0.055	0.14	0.31
Naive CD4	MIIP	5.3	0.059	0.25	0.45
Naive CD4	MINA	5.9	0.11	0.016	0.069
Naive CD4	MINK1	6.1	0.17	0.015	0.067
Naive CD4	MINOS1	6.1	0.099	0.015	0.066
Naive CD4	MINOS1P1	2.6	-0.21	0.094	0.24
Naive CD4	MINPP1	4.9	0.053	0.32	0.52
Naive CD4	MIOS	5.5	-0.11	0.041	0.14
Naive CD4	MIPEP	4.6	-0.012	0.83	0.91
Naive CD4	MIPEPP3	1.3	-0.15	0.43	0.62
Naive CD4	MIR101-1	0.18	-0.18	0.28	0.48
Naive CD4	MIR1254-1	0.87	-0.022	0.89	0.94
Naive CD4	MIR142	0.61	-0.16	0.35	0.55
Naive CD4	MIR155HG	0.89	0.65	0.0002	0.0026
Naive CD4	MIR17HG	2.7	0.092	0.46	0.65
Naive CD4	MIR181A1HG	2.6	0.59	8.20E-05	0.0013
Naive CD4	MIR181A2HG	0.051	-0.58	0.011	0.053
Naive CD4	MIR186	0.41	-0.14	0.29	0.49
Naive CD4	MIR210HG	0.28	0.15	0.44	0.63
Naive CD4	MIR22HG	0.034	0.93	0.0014	0.012
Naive CD4	MIR3064	4.9	-0.16	0.037	0.13
Naive CD4	MIR320E	0.11	-0.0071	0.97	0.98
Naive CD4	MIR3671	1.2	-0.55	0.00011	0.0017
Naive CD4	MIR3916	2.3	0.056	0.57	0.73
Naive CD4	MIR3934	0.12	-0.18	0.32	0.52
Naive CD4	MIR4426	0.67	-0.086	0.61	0.77
Naive CD4	MIR4434	0.16	-0.062	0.73	0.85
Naive CD4	MIR4442	1.1	0.012	0.92	0.96
Naive CD4	MIR4458HG	2.7	-0.098	0.37	0.57
Naive CD4	MIR4482	0.83	-0.091	0.55	0.72
Naive CD4	MIR4512	1.5	-0.041	0.76	0.86
Naive CD4	MIR4691	2.3	-0.22	0.012	0.058
Naive CD4	MIR4697HG	1.7	0.66	4.90E-05	0.0009
Naive CD4	MIR4712	0.53	-0.18	0.31	0.51
Naive CD4	MIR4755	0.36	-0.05	0.76	0.87
Naive CD4	MIR4767	0.19	0.0044	0.98	0.99
Naive CD4	MIR4784	1.8	-0.12	0.31	0.52
Naive CD4	MIR4785	0.6	0.24	0.14	0.31
Naive CD4	MIR5047	8	-0.15	0.037	0.13
Naive CD4	MIR5096	1	-0.019	0.89	0.94
Naive CD4	MIR548AR	0.28	-0.32	0.066	0.19
Naive CD4	MIR5581	0.29	-0.17	0.4	0.59
Naive CD4	MIR5690	2.4	0.58	0.00095	0.0089
Naive CD4	MIR570	2.5	-0.21	0.071	0.2
Naive CD4	MIR573	1.7	-0.19	0.48	0.66
Naive CD4	MIR600HG	1.2	-0.6	0.0038	0.025
Naive CD4	MIR616	1.3	-0.28	0.035	0.12
Naive CD4	MIR647	0.51	-0.012	0.94	0.97
Naive CD4	MIR663AHG	0.2	-0.039	0.89	0.94
Naive CD4	MIR6840	0.19	-0.16	0.37	0.57
Naive CD4	MIR7-1	0.15	0.16	0.4	0.59
Naive CD4	MIR7113	0.27	-0.12	0.42	0.61
Naive CD4	MIR762HG	3	0.16	0.027	0.1
Naive CD4	MIR7848	0.55	0.03	0.85	0.92
Naive CD4	MIR99AHG	0.29	-0.69	0.019	0.079
Naive CD4	MIRLET7BHG	1.5	0.36	0.008	0.043
Naive CD4	MIRLET7DHG	1.9	-0.3	0.048	0.15
Naive CD4	MIS12	6	-0.047	0.27	0.47
Naive CD4	MIS18A	3.9	-0.049	0.37	0.57
Naive CD4	MIS18BP1	5.8	0.07	0.21	0.41
Naive CD4	MITD1	6.1	-0.055	0.18	0.36
Naive CD4	MKI67	1.2	-0.31	0.53	0.7
Naive CD4	MKKS	6.4	-0.017	0.65	0.79
Naive CD4	MKL1	5.5	-0.091	0.059	0.17
Naive CD4	MKL2	5.2	-0.077	0.3	0.5
Naive CD4	MKLN1	7.3	-0.11	0.022	0.087
Naive CD4	MKLN1-AS	2	-0.11	0.31	0.51
Naive CD4	MKNK1	5	0.042	0.33	0.53
Naive CD4	MKNK2	5.9	0.24	0.0013	0.011
Naive CD4	MKRN1	8.5	0.086	0.029	0.11
Naive CD4	MKRN2	6.7	-0.063	0.059	0.18
Naive CD4	MKRN2OS	0.21	0.12	0.54	0.71
Naive CD4	MKRN3	2.6	0.071	0.76	0.87
Naive CD4	MKS1	5.2	0.041	0.33	0.53
Naive CD4	MLANA	0.55	-0.17	0.35	0.55
Naive CD4	MLEC	6.3	0.094	0.09	0.23
Naive CD4	MLF1	0.34	0.09	0.75	0.86
Naive CD4	MLF2	7	0.025	0.43	0.62
Naive CD4	MLH1	5.7	-0.0079	0.84	0.92
Naive CD4	MLH3	5.8	0.036	0.43	0.62
Naive CD4	MLKL	5.6	0.22	0.0025	0.018
Naive CD4	MLLT1	2.2	0.082	0.39	0.58
Naive CD4	MLLT10	4.6	-0.11	0.067	0.19
Naive CD4	MLLT11	4	0.15	0.045	0.14
Naive CD4	MLLT3	6.9	0.092	0.067	0.19
Naive CD4	MLLT4	1.4	1.8	1.50E-10	2.10E-08
Naive CD4	MLLT6	6.4	0.033	0.59	0.75
Naive CD4	MLST8	5	0.022	0.69	0.83
Naive CD4	MLX	6.4	0.078	0.016	0.069
Naive CD4	MLXIP	7.3	-0.025	0.61	0.77
Naive CD4	MLYCD	4.8	0.045	0.43	0.62
Naive CD4	MMAA	4.5	-0.046	0.45	0.64
Naive CD4	MMAB	4.8	0.015	0.73	0.85
Naive CD4	MMACHC	1.3	0.085	0.5	0.68
Naive CD4	MMADHC	6.8	0.035	0.31	0.52
Naive CD4	MMD	4.3	-0.053	0.44	0.63
Naive CD4	MMGT1	4.3	0.0095	0.87	0.93
Naive CD4	MMP11	2.2	-0.19	0.12	0.28
Naive CD4	MMP24	2	-0.18	0.092	0.23
Naive CD4	MMP24-AS1	2	0.021	0.81	0.9
Naive CD4	MMP25	3.5	-0.1	0.24	0.44
Naive CD4	MMP25-AS1	3.6	-0.067	0.38	0.58
Naive CD4	MMP28	3.4	-0.41	0.027	0.1
Naive CD4	MMRN1	0.81	-0.8	0.036	0.12
Naive CD4	MMS19	7.5	-0.042	0.2	0.39
Naive CD4	MMS22L	4.1	-0.077	0.32	0.52
Naive CD4	MNAT1	4.1	0.089	0.12	0.27
Naive CD4	MND1	0.32	1.4	3.30E-05	0.00066
Naive CD4	MNT	0.77	0.21	0.14	0.31
Naive CD4	MOAP1	7	0.0063	0.86	0.93
Naive CD4	MOB1A	7	0.069	0.1	0.25
Naive CD4	MOB1B	3.4	-0.28	0.0074	0.04
Naive CD4	MOB2	4.7	0.16	0.002	0.015
Naive CD4	MOB3A	7.4	-0.015	0.71	0.83
Naive CD4	MOB3C	5.5	0.067	0.21	0.4
Naive CD4	MOCS1	2	0.13	0.51	0.69
Naive CD4	MOCS2	5.9	0.035	0.43	0.62
Naive CD4	MOCS3	4.6	-0.082	0.12	0.29
Naive CD4	MOGS	7	0.11	0.26	0.46
Naive CD4	MOK	1.3	-0.32	0.076	0.21
Naive CD4	MON1A	4.3	-0.021	0.74	0.85
Naive CD4	MON1B	6.4	0.0071	0.87	0.93
Naive CD4	MON2	7.3	-0.11	0.026	0.1
Naive CD4	MORC2	6.7	0.09	0.082	0.22
Naive CD4	MORC2-AS1	4.3	0.19	0.0052	0.031
Naive CD4	MORC3	7.9	-0.051	0.22	0.41
Naive CD4	MORC4	5	0.053	0.45	0.64
Naive CD4	MORF4L1	8.3	0.12	0.0051	0.031
Naive CD4	MORF4L2	6.9	-0.021	0.46	0.65
Naive CD4	MORF4L2-AS1	1.8	-0.38	0.01	0.05
Naive CD4	MORN1	2.5	-0.17	0.064	0.18
Naive CD4	MORN2	0.95	-0.13	0.31	0.51
Naive CD4	MORN3	3.7	-0.11	0.37	0.57
Naive CD4	MORN4	2.5	-0.16	0.14	0.31
Naive CD4	MOSPD1	4.5	-0.13	0.027	0.1
Naive CD4	MOSPD2	5	0.042	0.47	0.66
Naive CD4	MOSPD3	3.2	0.057	0.5	0.68
Naive CD4	MOV10	7.3	0.21	1.60E-05	0.00038
Naive CD4	MPC1	5	0.024	0.61	0.77
Naive CD4	MPC2	5.3	0.032	0.42	0.61
Naive CD4	MPDU1	5	0.057	0.27	0.47
Naive CD4	MPG	4.7	0.017	0.76	0.87
Naive CD4	MPHOSPH10	6.6	0.026	0.46	0.64
Naive CD4	MPHOSPH6	4.9	0.07	0.31	0.51
Naive CD4	MPHOSPH8	7.6	-0.01	0.81	0.9
Naive CD4	MPHOSPH9	6.8	-0.13	0.011	0.053
Naive CD4	MPI	6.6	0.11	0.0051	0.031
Naive CD4	MPLKIP	5.5	0.037	0.39	0.58
Naive CD4	MPND	2.5	0.19	0.022	0.09
Naive CD4	MPP1	5.6	0.21	0.00019	0.0026
Naive CD4	MPP2	2.5	-0.62	9.40E-05	0.0015
Naive CD4	MPP5	4.2	-0.22	0.0028	0.02
Naive CD4	MPP6	4.8	-0.39	1.90E-06	6.40E-05
Naive CD4	MPP7	7.1	-0.16	0.00071	0.0071
Naive CD4	MPPE1	5.6	-0.096	0.012	0.055
Naive CD4	MPPED2	-0.027	-0.09	0.83	0.91
Naive CD4	MPRIP	6.4	0.063	0.21	0.4
Naive CD4	MPV17	5.9	0.077	0.025	0.097
Naive CD4	MPV17L2	3.4	0.16	0.051	0.16
Naive CD4	MPZL1	4.6	0.12	0.11	0.27
Naive CD4	MPZL2	1.7	-0.4	0.041	0.14
Naive CD4	MPZL3	5.7	-0.033	0.59	0.75
Naive CD4	MR1	6.4	0.16	0.00012	0.0018
Naive CD4	MRC2	1.2	-0.11	0.67	0.81
Naive CD4	MRE11A	6.1	-0.087	0.06	0.18
Naive CD4	MREG	2.5	0.0055	0.96	0.98
Naive CD4	MRFAP1	7.2	-0.0068	0.84	0.92
Naive CD4	MRFAP1L1	7.8	-0.016	0.62	0.77
Naive CD4	MRGBP	4.8	-0.048	0.34	0.54
Naive CD4	MRI1	6.8	-0.12	0.017	0.074
Naive CD4	MRM1	3.9	0.082	0.52	0.69
Naive CD4	MROH1	6.2	-0.13	0.034	0.12
Naive CD4	MROH6	0.46	0.36	0.078	0.21
Naive CD4	MROH8	1.7	0.12	0.4	0.6
Naive CD4	MRPL1	4.7	0.054	0.29	0.5
Naive CD4	MRPL10	5.5	0.077	0.054	0.16
Naive CD4	MRPL11	5.3	0.12	0.0046	0.029
Naive CD4	MRPL12	4.3	0.25	1.90E-06	6.70E-05
Naive CD4	MRPL13	5.3	0.12	0.0053	0.032
Naive CD4	MRPL14	5	0.26	1.70E-06	6.00E-05
Naive CD4	MRPL15	5.4	0.19	2.30E-05	0.0005
Naive CD4	MRPL16	6.1	0.055	0.12	0.27
Naive CD4	MRPL17	5.2	0.13	0.0098	0.049
Naive CD4	MRPL18	6.4	0.1	0.019	0.078
Naive CD4	MRPL19	5.9	-0.01	0.82	0.9
Naive CD4	MRPL2	4.9	0.065	0.07	0.2
Naive CD4	MRPL20	6.1	0.11	0.0047	0.029
Naive CD4	MRPL21	5.1	0.14	0.0033	0.022
Naive CD4	MRPL22	5.2	0.1	0.022	0.088
Naive CD4	MRPL23	2.2	0.062	0.52	0.69
Naive CD4	MRPL24	5.5	0.27	5.80E-08	3.40E-06
Naive CD4	MRPL27	4.8	0.1	0.022	0.088
Naive CD4	MRPL28	5	0.1	0.1	0.25
Naive CD4	MRPL3	6.5	0.055	0.12	0.28
Naive CD4	MRPL30	5.7	-0.076	0.062	0.18
Naive CD4	MRPL32	6	0.027	0.43	0.62
Naive CD4	MRPL33	5.4	0.14	0.0037	0.024
Naive CD4	MRPL34	5.7	0.061	0.2	0.39
Naive CD4	MRPL35	6.2	0.025	0.55	0.72
Naive CD4	MRPL36	4.3	0.13	0.01	0.051
Naive CD4	MRPL37	5.3	0.071	0.15	0.32
Naive CD4	MRPL38	6	0.011	0.78	0.88
Naive CD4	MRPL39	5.3	0.051	0.31	0.52
Naive CD4	MRPL4	4.5	0.086	0.14	0.3
Naive CD4	MRPL40	5.2	0.17	0.0033	0.022
Naive CD4	MRPL41	4.7	0.088	0.21	0.4
Naive CD4	MRPL42	6.7	0.066	0.25	0.45
Naive CD4	MRPL43	5.4	-0.011	0.81	0.9
Naive CD4	MRPL44	5.6	-0.037	0.35	0.55
Naive CD4	MRPL45	5.2	0.018	0.69	0.83
Naive CD4	MRPL45P2	3.3	-0.058	0.47	0.65
Naive CD4	MRPL46	5.6	0.095	0.019	0.079
Naive CD4	MRPL47	5.1	0.05	0.23	0.42
Naive CD4	MRPL48	5.2	0.15	0.002	0.015
Naive CD4	MRPL49	6.5	0.088	0.0089	0.046
Naive CD4	MRPL50	5.8	-0.13	0.0056	0.033
Naive CD4	MRPL51	6	0.2	3.50E-05	0.00069
Naive CD4	MRPL52	5	0.044	0.35	0.55
Naive CD4	MRPL53	3.8	0.089	0.23	0.43
Naive CD4	MRPL54	4.6	0.2	0.016	0.072
Naive CD4	MRPL55	5.8	0.061	0.17	0.34
Naive CD4	MRPL57	6.4	0.035	0.37	0.57
Naive CD4	MRPL9	6	0.064	0.058	0.17
Naive CD4	MRPS10	6.4	0.03	0.43	0.62
Naive CD4	MRPS11	4.9	0.13	0.0038	0.025
Naive CD4	MRPS12	5	0.11	0.045	0.15
Naive CD4	MRPS14	6.3	-0.037	0.35	0.55
Naive CD4	MRPS15	5.4	0.24	4.90E-08	2.90E-06
Naive CD4	MRPS16	6.3	0.089	0.0092	0.047
Naive CD4	MRPS17	3.9	0.068	0.24	0.44
Naive CD4	MRPS18A	5	0.14	0.0012	0.011
Naive CD4	MRPS18B	7.1	0.24	1.40E-07	7.20E-06
Naive CD4	MRPS18C	4	0.073	0.18	0.36
Naive CD4	MRPS2	3.9	-0.003	0.96	0.98
Naive CD4	MRPS21	6.7	0.027	0.45	0.64
Naive CD4	MRPS22	5.5	0.012	0.73	0.85
Naive CD4	MRPS23	5.2	0.14	0.00094	0.0089
Naive CD4	MRPS25	6.5	-0.00049	0.99	0.99
Naive CD4	MRPS26	5.8	0.075	0.077	0.21
Naive CD4	MRPS27	6.5	0.058	0.053	0.16
Naive CD4	MRPS28	4.6	0.14	0.0064	0.036
Naive CD4	MRPS30	6.1	0.058	0.11	0.26
Naive CD4	MRPS31	6	0.0097	0.79	0.89
Naive CD4	MRPS31P5	4.5	-0.22	0.00042	0.0048
Naive CD4	MRPS33	5.2	0.071	0.15	0.33
Naive CD4	MRPS34	6	0.13	0.019	0.079
Naive CD4	MRPS35	6.2	0.058	0.11	0.26
Naive CD4	MRPS36	4.2	0.077	0.15	0.32
Naive CD4	MRPS5	6.2	0.038	0.29	0.49
Naive CD4	MRPS6	5.8	-0.079	0.13	0.3
Naive CD4	MRPS7	6.2	0.1	0.0019	0.015
Naive CD4	MRPS9	5.2	-0.061	0.13	0.3
Naive CD4	MRRF	5.2	-0.008	0.86	0.93
Naive CD4	MRS2	6.1	-0.024	0.47	0.66
Naive CD4	MRS2P2	2	-0.074	0.62	0.77
Naive CD4	MRTO4	5.5	0.22	2.70E-06	8.90E-05
Naive CD4	MS4A1	1.8	-0.16	0.71	0.83
Naive CD4	MS4A6A	0.011	0.64	0.17	0.35
Naive CD4	MSANTD2	4.2	-0.1	0.091	0.23
Naive CD4	MSANTD3	2.6	-0.016	0.85	0.92
Naive CD4	MSANTD4	4.8	-0.021	0.7	0.83
Naive CD4	MSH2	6.7	-0.06	0.2	0.38
Naive CD4	MSH3	5.7	-0.00079	0.99	0.99
Naive CD4	MSH6	6.7	-0.018	0.64	0.79
Naive CD4	MSI2	1	-0.37	0.012	0.058
Naive CD4	MSL1	4.9	-0.0093	0.88	0.94
Naive CD4	MSL2	6.3	-0.089	0.18	0.36
Naive CD4	MSL3	8	-0.078	0.026	0.098
Naive CD4	MSL3P1	2.9	-0.14	0.21	0.4
Naive CD4	MSMO1	5.9	0.17	0.0011	0.0098
Naive CD4	MSMP	2.5	-0.022	0.81	0.9
Naive CD4	MSN	9.8	0.17	6.90E-05	0.0012
Naive CD4	MSRA	1.8	0.17	0.11	0.26
Naive CD4	MSRB1	3.2	0.077	0.27	0.47
Naive CD4	MSRB2	3.1	0.0055	0.94	0.97
Naive CD4	MSS51	1.8	-0.23	0.1	0.25
Naive CD4	MST1	1.6	-0.29	0.02	0.083
Naive CD4	MST1L	0.38	-0.089	0.65	0.79
Naive CD4	MST1P2	1.8	-0.22	0.32	0.53
Naive CD4	MST1R	0.85	-0.26	0.25	0.45
Naive CD4	MSTO1	1.6	-0.022	0.81	0.9
Naive CD4	MSTO2P	4.7	-0.043	0.5	0.68
Naive CD4	MSX2P1	3.9	0.067	0.37	0.57
Naive CD4	MT1E	0.93	-0.12	0.63	0.78
Naive CD4	MT1F	3.1	0.21	0.071	0.2
Naive CD4	MT1X	3.8	0.096	0.27	0.47
Naive CD4	MT2A	4.7	0.48	0.00012	0.0018
Naive CD4	MTA1	3.8	0.073	0.31	0.51
Naive CD4	MTA2	5.5	-0.16	0.019	0.079
Naive CD4	MTA3	5.5	-0.12	0.078	0.21
Naive CD4	MTAP	5.7	0.14	0.0096	0.049
Naive CD4	MTBP	4.1	-0.18	0.0054	0.032
Naive CD4	MTCH1	7.6	0.11	0.0033	0.022
Naive CD4	MTCH2	5.9	0.044	0.23	0.42
Naive CD4	MTCP1	1.3	0.093	0.49	0.67
Naive CD4	MTDH	7.4	0.069	0.048	0.15
Naive CD4	MTERF1	5.6	-0.08	0.12	0.29
Naive CD4	MTERF2	4.8	-0.25	8.50E-05	0.0014
Naive CD4	MTERF3	5.5	0.1	0.025	0.097
Naive CD4	MTERF4	6.5	-0.14	0.014	0.063
Naive CD4	MTF1	5.5	0.031	0.42	0.61
Naive CD4	MTF2	6.8	0.043	0.17	0.35
Naive CD4	MTFMT	4.9	0.067	0.13	0.29
Naive CD4	MTFP1	4.4	0.19	0.0011	0.0095
Naive CD4	MTFR1	2.4	-0.036	0.67	0.81
Naive CD4	MTFR1L	5.6	-0.028	0.41	0.61
Naive CD4	MTFR2	0.3	0.038	0.87	0.93
Naive CD4	MTG1	6.2	-0.04	0.36	0.55
Naive CD4	MTG2	5.2	0.028	0.55	0.72
Naive CD4	MTHFD1	5.8	0.17	8.80E-05	0.0014
Naive CD4	MTHFD1L	4.1	0.8	1.40E-11	2.80E-09
Naive CD4	MTHFD2	4.1	0.26	0.0014	0.012
Naive CD4	MTHFD2L	2.2	0.11	0.29	0.5
Naive CD4	MTHFR	4.7	-0.053	0.49	0.67
Naive CD4	MTHFS	0.2	0.11	0.5	0.68
Naive CD4	MTHFSD	4.6	-0.032	0.5	0.68
Naive CD4	MTIF2	5.5	-0.012	0.79	0.89
Naive CD4	MTIF3	5.7	0.087	0.023	0.091
Naive CD4	MTL5	3.2	-0.15	0.092	0.23
Naive CD4	MTM1	6.1	-0.012	0.78	0.88
Naive CD4	MTMR1	6.9	0.11	0.0059	0.034
Naive CD4	MTMR10	5.2	-0.16	0.0098	0.049
Naive CD4	MTMR11	0.19	0.12	0.59	0.75
Naive CD4	MTMR12	6.1	-0.065	0.17	0.35
Naive CD4	MTMR14	6.8	0.008	0.79	0.89
Naive CD4	MTMR2	5	0.0082	0.89	0.94
Naive CD4	MTMR3	6.4	-0.095	0.057	0.17
Naive CD4	MTMR4	7	-0.023	0.53	0.71
Naive CD4	MTMR6	6.6	-0.014	0.74	0.86
Naive CD4	MTMR7	1.3	-0.12	0.33	0.53
Naive CD4	MTMR8	3.3	-0.092	0.25	0.45
Naive CD4	MTMR9	5.5	-0.085	0.079	0.21
Naive CD4	MTMR9LP	1.9	-0.31	0.049	0.15
Naive CD4	MTO1	6.8	-0.069	0.071	0.2
Naive CD4	MTOR	6.3	-0.008	0.9	0.95
Naive CD4	MTPAP	5.4	-0.089	0.057	0.17
Naive CD4	MTR	7.2	-0.089	0.027	0.1
Naive CD4	MTRF1	5.7	-0.051	0.33	0.53
Naive CD4	MTRF1L	4.7	-0.089	0.22	0.41
Naive CD4	MTRNR2L3	0.55	-0.29	0.23	0.42
Naive CD4	MTRR	6.8	-0.032	0.52	0.69
Naive CD4	MTSS1	5.1	0.35	0.0011	0.0095
Naive CD4	MTURN	3.1	0.092	0.32	0.52
Naive CD4	MTUS1	4.4	-0.22	0.15	0.33
Naive CD4	MTX1	4.4	0.14	0.0052	0.031
Naive CD4	MTX2	4.9	0.012	0.78	0.88
Naive CD4	MTX3	5.6	-0.056	0.41	0.6
Naive CD4	MUC20	2.3	0.1	0.6	0.75
Naive CD4	MUL1	5.8	0.071	0.063	0.18
Naive CD4	MUM1	4.9	-0.089	0.12	0.27
Naive CD4	MUS81	6.3	0.038	0.34	0.54
Naive CD4	MUT	5.9	-0.028	0.55	0.72
Naive CD4	MUTYH	5.7	-0.052	0.19	0.37
Naive CD4	MVB12A	3.8	0.018	0.74	0.86
Naive CD4	MVB12B	2.5	-0.36	0.033	0.12
Naive CD4	MVD	4.5	0.025	0.7	0.83
Naive CD4	MVK	1.5	0.12	0.28	0.48
Naive CD4	MVP	8.4	0.073	0.09	0.23
Naive CD4	MX1	8.7	1.3	1.10E-12	3.30E-10
Naive CD4	MX2	7.1	0.4	8.30E-07	3.20E-05
Naive CD4	MXD1	4.2	-0.17	0.053	0.16
Naive CD4	MXD3	2.2	-0.097	0.35	0.55
Naive CD4	MXD4	5.4	0.11	0.1	0.25
Naive CD4	MXI1	6.6	-0.18	0.0011	0.0095
Naive CD4	MXRA7	3.5	0.35	0.21	0.4
Naive CD4	MXRA8	1.3	-0.31	0.32	0.52
Naive CD4	MYADM	5.3	-0.12	0.24	0.43
Naive CD4	MYB	5.5	1.4	1.80E-12	4.90E-10
Naive CD4	MYBBP1A	6.7	0.04	0.42	0.61
Naive CD4	MYBL1	3.2	0.59	0.0032	0.022
Naive CD4	MYC	9.3	0.36	1.30E-10	1.80E-08
Naive CD4	MYCBP2	7.5	0.00016	1	1
Naive CD4	MYCBPAP	2.6	0.087	0.62	0.77
Naive CD4	MYD88	7.7	0.22	1.10E-07	6.00E-06
Naive CD4	MYDGF	5.4	0.19	1.90E-05	0.00043
Naive CD4	MYEF2	2.9	0.11	0.39	0.58
Naive CD4	MYEOV2	5.1	0.19	0.00092	0.0087
Naive CD4	MYH10	3.1	-0.058	0.56	0.73
Naive CD4	MYH11	4	-0.025	0.8	0.89
Naive CD4	MYH3	3.6	0.0077	0.94	0.97
Naive CD4	MYH7B	2	-0.33	0.028	0.1
Naive CD4	MYH9	10	0.05	0.47	0.66
Naive CD4	MYL12A	9.3	0.32	3.10E-10	3.90E-08
Naive CD4	MYL12B	8.8	0.24	1.20E-07	6.60E-06
Naive CD4	MYL5	1.2	-0.092	0.5	0.68
Naive CD4	MYL6	8.7	0.23	7.30E-07	2.90E-05
Naive CD4	MYL6B	1.5	0.22	0.09	0.23
Naive CD4	MYLIP	6.9	0.1	0.077	0.21
Naive CD4	MYLK	0.33	0.19	0.43	0.62
Naive CD4	MYLK-AS1	0.27	0.18	0.26	0.46
Naive CD4	MYLK4	0.95	-0.33	0.2	0.38
Naive CD4	MYNN	5.9	-0.08	0.039	0.13
Naive CD4	MYO15A	1	-0.0068	0.97	0.98
Naive CD4	MYO15B	5	-0.11	0.34	0.54
Naive CD4	MYO18A	5.7	0.022	0.77	0.87
Naive CD4	MYO19	5.2	-0.038	0.5	0.68
Naive CD4	MYO1A	-0.02	-0.049	0.87	0.94
Naive CD4	MYO1B	3.2	1.5	0.00012	0.0018
Naive CD4	MYO1C	4.4	0.16	0.073	0.2
Naive CD4	MYO1D	3.2	-0.065	0.61	0.76
Naive CD4	MYO1F	4	1.1	3.70E-05	0.00072
Naive CD4	MYO1G	7.5	0.33	1.50E-06	5.30E-05
Naive CD4	MYO5A	5.4	0.11	0.14	0.31
Naive CD4	MYO5B	1.1	-0.38	0.048	0.15
Naive CD4	MYO5C	1.4	0.088	0.71	0.83
Naive CD4	MYO6	1.7	0.73	0.018	0.077
Naive CD4	MYO9A	6.2	-0.1	0.072	0.2
Naive CD4	MYO9B	7	-0.018	0.75	0.86
Naive CD4	MYOM1	3.6	-0.1	0.5	0.68
Naive CD4	MYOM2	3.7	0.32	0.25	0.44
Naive CD4	MYOT	1.7	-0.43	0.00026	0.0032
Naive CD4	MYRF	0.45	-0.22	0.36	0.56
Naive CD4	MYSM1	5.8	-0.12	0.064	0.18
Naive CD4	MYT1L	0.48	0.037	0.95	0.97
Naive CD4	MZF1	4.6	-0.0086	0.89	0.94
Naive CD4	MZF1-AS1	3	-0.076	0.36	0.56
Naive CD4	MZT1	4.2	0.028	0.67	0.81
Naive CD4	MZT2A	4.7	0.12	0.14	0.3
Naive CD4	MZT2B	2.5	0.25	0.0075	0.041
Naive CD4	N4BP1	6.4	0.11	0.027	0.1
Naive CD4	N4BP2	7.3	0.17	0.0044	0.027
Naive CD4	N4BP2L1	6.2	0.02	0.61	0.76
Naive CD4	N4BP2L2	8.9	-0.1	0.0089	0.046
Naive CD4	N4BP2L2-IT2	2.3	-0.39	0.024	0.094
Naive CD4	N4BP3	1.4	-0.029	0.86	0.93
Naive CD4	N6AMT1	4.9	-0.13	0.02	0.083
Naive CD4	N6AMT2	3.2	0.0094	0.88	0.94
Naive CD4	NAA10	5.3	0.096	0.023	0.092
Naive CD4	NAA15	6.5	0.025	0.52	0.69
Naive CD4	NAA16	7	-0.2	0.0049	0.03
Naive CD4	NAA20	5.6	0.069	0.1	0.25
Naive CD4	NAA25	6.5	0.069	0.11	0.26
Naive CD4	NAA30	5.8	-0.032	0.47	0.65
Naive CD4	NAA35	5.8	-0.067	0.1	0.25
Naive CD4	NAA38	4.5	0.17	0.0039	0.025
Naive CD4	NAA40	5.7	-0.05	0.29	0.49
Naive CD4	NAA50	7	0.033	0.39	0.58
Naive CD4	NAA60	6	0.023	0.48	0.67
Naive CD4	NAAA	6.7	-0.032	0.52	0.69
Naive CD4	NAALADL1	3.5	-0.11	0.16	0.34
Naive CD4	NAB1	3.1	0.074	0.39	0.59
Naive CD4	NAB2	2.3	-0.27	0.019	0.079
Naive CD4	NABP1	5.2	0.2	0.012	0.057
Naive CD4	NABP2	1.1	0.36	0.0031	0.021
Naive CD4	NACA	8.5	0.087	0.0099	0.05
Naive CD4	NACC1	1.2	0.052	0.73	0.85
Naive CD4	NACC2	2.8	0.22	0.084	0.22
Naive CD4	NADK	5.4	0.22	0.00011	0.0016
Naive CD4	NADK2	4.9	-0.048	0.41	0.6
Naive CD4	NADSYN1	6.9	-0.029	0.45	0.64
Naive CD4	NAE1	7.2	-0.025	0.46	0.65
Naive CD4	NAF1	2.2	-0.037	0.67	0.81
Naive CD4	NAGA	5.2	0.017	0.75	0.86
Naive CD4	NAGK	5.6	0.16	0.00014	0.002
Naive CD4	NAGLU	5	0.048	0.42	0.61
Naive CD4	NAGPA	5.4	-0.045	0.35	0.55
Naive CD4	NAGPA-AS1	2.5	-0.23	0.053	0.16
Naive CD4	NAGS	1.5	0.095	0.46	0.65
Naive CD4	NAIF1	3.8	-0.055	0.35	0.55
Naive CD4	NAIP	2.2	-0.056	0.68	0.81
Naive CD4	NAMPT	4.9	-0.051	0.36	0.56
Naive CD4	NANOS1	1.2	0.42	0.00073	0.0073
Naive CD4	NANP	2.7	0.098	0.36	0.56
Naive CD4	NANS	5	0.26	2.50E-06	8.30E-05
Naive CD4	NAP1L1	7.5	0.072	0.082	0.22
Naive CD4	NAP1L2	0.68	-0.00052	1	1
Naive CD4	NAP1L3	4.1	-0.42	0.0023	0.017
Naive CD4	NAP1L4	8.6	0.036	0.18	0.36
Naive CD4	NAP1L5	2.2	0.19	0.087	0.23
Naive CD4	NAPA	6.5	0.12	0.004	0.026
Naive CD4	NAPA-AS1	0.85	0.22	0.05	0.16
Naive CD4	NAPB	5.3	-0.02	0.77	0.88
Naive CD4	NAPEPLD	5.1	-0.18	0.00051	0.0055
Naive CD4	NAPG	5.3	-0.13	0.0056	0.033
Naive CD4	NAPRT	5.8	0.22	0.41	0.6
Naive CD4	NAPSA	2.4	-0.2	0.1	0.25
Naive CD4	NARF	6.7	0.061	0.071	0.2
Naive CD4	NARFL	5.9	-0.063	0.3	0.5
Naive CD4	NARS	7.9	0.065	0.048	0.15
Naive CD4	NARS2	5.5	-0.057	0.19	0.38
Naive CD4	NASP	6.8	0.071	0.039	0.13
Naive CD4	NAT1	3.6	0.1	0.14	0.3
Naive CD4	NAT10	7.3	0.073	0.03	0.11
Naive CD4	NAT14	0.64	0.4	0.03	0.11
Naive CD4	NAT6	3.8	0.041	0.5	0.68
Naive CD4	NAT9	6.2	0.026	0.49	0.67
Naive CD4	NATD1	3.1	-0.098	0.39	0.58
Naive CD4	NAV1	2.7	-0.37	0.0042	0.027
Naive CD4	NBAS	6.2	-0.04	0.52	0.7
Naive CD4	NBEA	3.9	-0.098	0.53	0.7
Naive CD4	NBEAL1	4.1	-0.099	0.32	0.53
Naive CD4	NBEAL2	4.6	0.27	0.014	0.063
Naive CD4	NBN	6.4	0.027	0.47	0.66
Naive CD4	NBPF1	5.1	-0.11	0.25	0.45
Naive CD4	NBPF10	3.3	-0.038	0.64	0.79
Naive CD4	NBPF11	5.6	-0.092	0.082	0.22
Naive CD4	NBPF12	6.2	-0.17	0.0014	0.012
Naive CD4	NBPF14	4.3	-0.073	0.28	0.48
Naive CD4	NBPF15	6.6	-0.15	0.061	0.18
Naive CD4	NBPF20	2.6	-0.38	0.002	0.015
Naive CD4	NBPF25P	0.47	0.053	0.74	0.85
Naive CD4	NBPF3	4.7	-0.17	0.13	0.29
Naive CD4	NBPF8	5.3	-0.11	0.25	0.45
Naive CD4	NBPF9	5.2	-0.12	0.16	0.34
Naive CD4	NBR1	8.1	-0.082	0.019	0.08
Naive CD4	NBR2	3.4	-0.25	0.007	0.039
Naive CD4	NCALD	2.8	0.61	0.0058	0.034
Naive CD4	NCAPD2	6.9	-0.044	0.39	0.59
Naive CD4	NCAPD3	5.8	-0.11	0.015	0.066
Naive CD4	NCAPG	-0.14	0.01	0.98	0.99
Naive CD4	NCAPG2	4	0.2	0.075	0.2
Naive CD4	NCAPH2	6	-0.036	0.39	0.58
Naive CD4	NCBP1	7	-0.014	0.72	0.84
Naive CD4	NCBP2	7.7	0.044	0.16	0.34
Naive CD4	NCBP2-AS2	6.1	0.065	0.13	0.29
Naive CD4	NCDN	5.6	-0.056	0.32	0.52
Naive CD4	NCEH1	3.1	0.12	0.23	0.42
Naive CD4	NCF1	1.6	0.17	0.2	0.39
Naive CD4	NCF1B	2.7	-0.24	0.041	0.14
Naive CD4	NCF1C	1.6	-0.054	0.67	0.81
Naive CD4	NCF2	1.2	0.49	0.31	0.52
Naive CD4	NCF4	1.1	1.4	6.80E-06	0.00019
Naive CD4	NCK1	6	-0.0036	0.92	0.96
Naive CD4	NCK1-AS1	2.7	0.21	0.0055	0.032
Naive CD4	NCK2	7.4	0.014	0.79	0.89
Naive CD4	NCKAP1	2.9	0.13	0.72	0.84
Naive CD4	NCKAP1L	8	0.085	0.092	0.23
Naive CD4	NCKAP5L	3.1	-0.066	0.5	0.68
Naive CD4	NCKIPSD	5	0.063	0.23	0.43
Naive CD4	NCL	9.6	0.084	0.0035	0.024
Naive CD4	NCLN	5.8	0.07	0.2	0.38
Naive CD4	NCOA1	7.4	-0.077	0.05	0.16
Naive CD4	NCOA2	5.7	-0.15	0.031	0.11
Naive CD4	NCOA3	7.6	-0.043	0.47	0.65
Naive CD4	NCOA4	8.6	0.08	0.03	0.11
Naive CD4	NCOA5	6.4	-0.03	0.45	0.64
Naive CD4	NCOA6	5.6	-0.048	0.39	0.59
Naive CD4	NCOA7	5.6	0.2	0.0011	0.0097
Naive CD4	NCOR1	8.6	-0.079	0.0035	0.023
Naive CD4	NCOR2	5.7	-0.039	0.55	0.72
Naive CD4	NCR3	2.6	0.23	0.11	0.26
Naive CD4	NCR3LG1	0.54	0.43	0.19	0.37
Naive CD4	NCSTN	7.1	0.06	0.052	0.16
Naive CD4	NDC1	5.7	-0.14	0.0033	0.022
Naive CD4	NDC80	3	0.43	3.00E-05	0.00062
Naive CD4	NDE1	6.2	-0.038	0.43	0.62
Naive CD4	NDEL1	6.6	0.089	0.0016	0.013
Naive CD4	NDFIP1	8.3	0.12	0.14	0.3
Naive CD4	NDFIP2	3.8	-0.084	0.42	0.61
Naive CD4	NDNL2	6.6	-0.086	0.027	0.1
Naive CD4	NDOR1	5.3	0.007	0.9	0.95
Naive CD4	NDRG1	5.7	0.09	0.12	0.27
Naive CD4	NDRG2	5	-0.028	0.57	0.73
Naive CD4	NDRG3	6.2	0.0019	0.97	0.98
Naive CD4	NDRG4	0.38	-0.067	0.78	0.88
Naive CD4	NDST2	7.1	-0.067	0.072	0.2
Naive CD4	NDUFA1	6.6	0.22	5.00E-06	0.00015
Naive CD4	NDUFA10	6.8	0.0022	0.93	0.97
Naive CD4	NDUFA11	5.9	0.1	0.062	0.18
Naive CD4	NDUFA12	6.6	0.097	0.087	0.23
Naive CD4	NDUFA13	6.6	0.18	0.0001	0.0016
Naive CD4	NDUFA2	5.5	0.085	0.046	0.15
Naive CD4	NDUFA3	5	0.2	0.0016	0.013
Naive CD4	NDUFA4	7.5	0.14	0.00076	0.0075
Naive CD4	NDUFA5	6.4	-0.025	0.61	0.77
Naive CD4	NDUFA6	6	0.11	0.0094	0.048
Naive CD4	NDUFA6-AS1	1.6	0.11	0.34	0.54
Naive CD4	NDUFA7	4.8	0.17	0.00059	0.0061
Naive CD4	NDUFA8	5.1	0.14	0.0022	0.017
Naive CD4	NDUFA9	6.8	0.15	1.40E-05	0.00034
Naive CD4	NDUFAB1	5.8	0.15	0.0012	0.011
Naive CD4	NDUFAF1	5	-0.029	0.49	0.67
Naive CD4	NDUFAF2	3.6	0.14	0.022	0.089
Naive CD4	NDUFAF3	6.3	0.076	0.097	0.24
Naive CD4	NDUFAF4	5.6	0.067	0.11	0.26
Naive CD4	NDUFAF4P1	1.4	-0.31	0.1	0.25
Naive CD4	NDUFAF5	3.4	-0.074	0.23	0.43
Naive CD4	NDUFAF6	4.5	-0.11	0.012	0.056
Naive CD4	NDUFAF7	5.6	-0.11	0.023	0.091
Naive CD4	NDUFB1	4.2	0.18	0.016	0.071
Naive CD4	NDUFB10	5.5	0.14	0.0048	0.03
Naive CD4	NDUFB11	6.1	0.12	0.012	0.056
Naive CD4	NDUFB2	5	0.18	0.0068	0.038
Naive CD4	NDUFB2-AS1	0.23	-0.35	0.04	0.13
Naive CD4	NDUFB3	5.6	0.23	5.20E-06	0.00015
Naive CD4	NDUFB4	6.2	0.1	0.0016	0.013
Naive CD4	NDUFB5	5.5	0.12	0.0088	0.046
Naive CD4	NDUFB6	5.4	0.13	0.0059	0.034
Naive CD4	NDUFB7	5.2	0.14	0.018	0.076
Naive CD4	NDUFB8	7.2	0.15	3.30E-05	0.00066
Naive CD4	NDUFB9	6.5	0.22	1.30E-06	4.90E-05
Naive CD4	NDUFC1	5.7	0.019	0.66	0.8
Naive CD4	NDUFC2	3.9	-0.00092	0.99	0.99
Naive CD4	NDUFS1	6.3	0.024	0.55	0.72
Naive CD4	NDUFS2	7.6	-0.021	0.45	0.64
Naive CD4	NDUFS3	5.6	0.083	0.018	0.076
Naive CD4	NDUFS4	4.8	0.11	0.0096	0.048
Naive CD4	NDUFS5	6.5	0.083	0.055	0.17
Naive CD4	NDUFS6	5	0.19	0.00036	0.0041
Naive CD4	NDUFS7	6	0.079	0.17	0.35
Naive CD4	NDUFS8	5.7	0.067	0.16	0.34
Naive CD4	NDUFV1	6.8	0.093	0.016	0.07
Naive CD4	NDUFV2	6.5	0.14	0.00056	0.0059
Naive CD4	NDUFV2-AS1	2.8	-0.14	0.081	0.21
Naive CD4	NDUFV3	4.6	0.00037	0.99	1
Naive CD4	NEAT1	7	0.22	0.038	0.13
Naive CD4	NEB	2.1	0.44	0.0095	0.048
Naive CD4	NECAB3	2.8	0.022	0.85	0.92
Naive CD4	NECAP1	6.8	-0.028	0.41	0.6
Naive CD4	NECAP2	8.3	0.17	1.40E-07	7.30E-06
Naive CD4	NEDD1	6.6	-0.017	0.7	0.83
Naive CD4	NEDD4	3.3	-0.17	0.38	0.58
Naive CD4	NEDD4L	2.2	0.29	0.14	0.3
Naive CD4	NEDD8	4.7	0.23	3.90E-05	0.00074
Naive CD4	NEDD9	5.8	0.043	0.46	0.64
Naive CD4	NEFH	0.76	0.46	0.022	0.087
Naive CD4	NEFL	3.4	0.63	0.033	0.12
Naive CD4	NEFM	1.1	-0.068	0.71	0.84
Naive CD4	NEIL1	3.8	-0.037	0.64	0.79
Naive CD4	NEIL2	5	0.13	0.024	0.093
Naive CD4	NEK1	5.4	-0.11	0.033	0.12
Naive CD4	NEK11	2	0.085	0.54	0.71
Naive CD4	NEK3	2.5	0.029	0.78	0.88
Naive CD4	NEK4	5.2	-0.099	0.056	0.17
Naive CD4	NEK7	7.2	-0.084	0.065	0.19
Naive CD4	NEK8	4.2	-0.037	0.57	0.73
Naive CD4	NEK9	6.3	0.0099	0.81	0.9
Naive CD4	NELFA	5.3	-0.014	0.75	0.86
Naive CD4	NELFB	5.2	0.12	0.032	0.11
Naive CD4	NELFCD	7.4	-0.036	0.21	0.4
Naive CD4	NELFE	5.9	0.094	0.0066	0.037
Naive CD4	NELL2	8.2	-0.17	0.12	0.28
Naive CD4	NEMF	7.5	-0.073	0.046	0.15
Naive CD4	NEMP1	5.8	-0.22	0.0014	0.012
Naive CD4	NEMP2	5.3	-0.032	0.6	0.76
Naive CD4	NENF	4.6	0.048	0.38	0.58
Naive CD4	NEO1	3.1	-0.13	0.29	0.5
Naive CD4	NET1	6.2	-0.49	1.30E-07	6.90E-06
Naive CD4	NEU1	5.1	-0.067	0.13	0.29
Naive CD4	NEU3	2.9	-0.27	0.032	0.11
Naive CD4	NEURL1	1.9	0.0034	0.98	0.99
Naive CD4	NEURL2	1.9	-0.36	0.0019	0.015
Naive CD4	NEURL4	3.6	-0.074	0.34	0.54
Naive CD4	NEXN	2.5	0.48	0.033	0.12
Naive CD4	NF1	4.5	-0.23	0.0025	0.018
Naive CD4	NF2	6	0.017	0.66	0.8
Naive CD4	NFAT5	5.8	-0.15	0.041	0.14
Naive CD4	NFATC1	6.4	-0.27	5.80E-06	0.00016
Naive CD4	NFATC2	6.8	-0.013	0.84	0.91
Naive CD4	NFATC2IP	7	0.032	0.36	0.56
Naive CD4	NFATC3	8.5	-0.044	0.2	0.39
Naive CD4	NFE2L1	4.9	0.12	0.09	0.23
Naive CD4	NFE2L2	7.7	0.0061	0.86	0.93
Naive CD4	NFE2L3	4.4	0.39	0.00013	0.0019
Naive CD4	NFIA	3.6	-0.18	0.021	0.085
Naive CD4	NFIC	4.1	-0.073	0.3	0.51
Naive CD4	NFIL3	2.5	-0.16	0.18	0.36
Naive CD4	NFIX	1.7	0.23	0.12	0.28
Naive CD4	NFKB1	8.6	0.27	5.10E-06	0.00015
Naive CD4	NFKB2	6.3	0.051	0.55	0.72
Naive CD4	NFKBIA	7.5	0.37	4.70E-05	0.00087
Naive CD4	NFKBIB	2.9	0.15	0.042	0.14
Naive CD4	NFKBID	4.3	-0.086	0.28	0.48
Naive CD4	NFKBIE	3.5	0.19	0.042	0.14
Naive CD4	NFKBIL1	3.3	-0.039	0.61	0.76
Naive CD4	NFKBIZ	8.1	0.3	9.00E-05	0.0014
Naive CD4	NFRKB	7.1	-0.11	0.0081	0.043
Naive CD4	NFS1	5.5	0.0017	0.96	0.98
Naive CD4	NFU1	5.1	0.055	0.22	0.42
Naive CD4	NFX1	7.5	-0.036	0.28	0.48
Naive CD4	NFXL1	4.4	-0.15	0.0062	0.036
Naive CD4	NFYA	6.3	-0.049	0.2	0.39
Naive CD4	NFYB	5.9	-0.14	0.0051	0.031
Naive CD4	NFYC	6.1	0.0042	0.89	0.94
Naive CD4	NFYC-AS1	3.4	-0.22	0.017	0.074
Naive CD4	NGDN	6.7	-0.0055	0.87	0.93
Naive CD4	NGFRAP1	6	0.12	0.035	0.12
Naive CD4	NGLY1	6.9	0.027	0.36	0.56
Naive CD4	NGRN	6.9	0.018	0.61	0.77
Naive CD4	NHEJ1	5	0.18	0.00024	0.003
Naive CD4	NHLRC1	1.2	-0.073	0.62	0.77
Naive CD4	NHLRC2	4.6	-0.1	0.055	0.17
Naive CD4	NHLRC3	5.7	-0.065	0.13	0.29
Naive CD4	NHLRC4	1.9	-0.25	0.024	0.095
Naive CD4	NHP2	6.4	0.22	3.60E-06	0.00011
Naive CD4	NICN1	5.7	0.02	0.72	0.84
Naive CD4	NID2	1.6	0.013	0.92	0.96
Naive CD4	NIF3L1	5.4	-0.0026	0.94	0.97
Naive CD4	NIFK	5.9	0.043	0.29	0.49
Naive CD4	NIFK-AS1	4.5	-0.073	0.18	0.36
Naive CD4	NIN	8.3	0.031	0.48	0.67
Naive CD4	NINJ1	5.8	0.0052	0.93	0.96
Naive CD4	NINJ2	2.8	-0.0036	0.97	0.99
Naive CD4	NINL	2.5	0.0089	0.96	0.98
Naive CD4	NIP7	5.3	0.1	0.0088	0.046
Naive CD4	NIPA1	3.8	0.21	0.023	0.091
Naive CD4	NIPA2	6.7	0.068	0.13	0.29
Naive CD4	NIPAL3	8.1	-0.099	0.011	0.053
Naive CD4	NIPBL	7.3	-0.073	0.033	0.12
Naive CD4	NIPBL-AS1	3.9	-0.38	0.0001	0.0016
Naive CD4	NIPSNAP1	6.2	0.097	0.0071	0.039
Naive CD4	NIPSNAP3A	4.8	0.13	0.034	0.12
Naive CD4	NIPSNAP3B	1.6	-0.42	0.0081	0.043
Naive CD4	NISCH	6.7	-0.0059	0.88	0.94
Naive CD4	NIT1	4.7	0.066	0.1	0.25
Naive CD4	NIT2	6.2	0.27	1.10E-05	0.00027
Naive CD4	NKAP	5.3	-0.028	0.45	0.64
Naive CD4	NKAPP1	2.9	-0.12	0.079	0.21
Naive CD4	NKD1	1.9	-0.24	0.11	0.26
Naive CD4	NKILA	0.74	0.092	0.61	0.76
Naive CD4	NKIRAS1	3.2	-0.21	0.0052	0.031
Naive CD4	NKIRAS2	5.3	0.036	0.35	0.55
Naive CD4	NKPD1	0.93	-0.083	0.64	0.79
Naive CD4	NKRF	5.5	-0.11	0.019	0.079
Naive CD4	NKTR	8.1	-0.11	0.0092	0.047
Naive CD4	NKX3-1	0.38	-0.16	0.53	0.7
Naive CD4	NLE1	3.7	0.077	0.39	0.59
Naive CD4	NLGN3	1.3	-0.19	0.25	0.45
Naive CD4	NLK	2.6	-0.057	0.5	0.68
Naive CD4	NLN	3.7	0.33	0.001	0.0092
Naive CD4	NLRC3	8	-0.007	0.87	0.93
Naive CD4	NLRC4	0.17	-0.19	0.38	0.57
Naive CD4	NLRC5	8.9	0.11	0.055	0.17
Naive CD4	NLRP1	9.4	-0.096	0.074	0.2
Naive CD4	NLRP2	4	0.49	0.034	0.12
Naive CD4	NLRP3	2.8	0.091	0.57	0.73
Naive CD4	NLRP6	4.1	-0.069	0.68	0.82
Naive CD4	NLRX1	4.3	-0.1	0.12	0.27
Naive CD4	NMB	1.2	0.073	0.54	0.71
Naive CD4	NMD3	6.5	0.022	0.6	0.76
Naive CD4	NME1	2.6	0.25	0.013	0.06
Naive CD4	NME3	5.2	0.034	0.62	0.77
Naive CD4	NME4	5.2	0.08	0.32	0.52
Naive CD4	NME6	5.8	0.066	0.068	0.19
Naive CD4	NME7	4.1	0.12	0.042	0.14
Naive CD4	NME9	1.3	0.21	0.12	0.28
Naive CD4	NMI	6.3	0.29	6.50E-05	0.0011
Naive CD4	NMNAT1	4.1	0.14	0.015	0.067
Naive CD4	NMNAT3	2.8	-0.36	0.0012	0.011
Naive CD4	NMRAL1	5.6	0.054	0.17	0.35
Naive CD4	NMRK1	6.5	-0.11	0.22	0.41
Naive CD4	NMT1	7.1	0.14	3.60E-05	0.0007
Naive CD4	NMT2	6.8	-0.15	0.031	0.11
Naive CD4	NNT	7.3	0.018	0.63	0.78
Naive CD4	NNT-AS1	3.1	0.11	0.14	0.31
Naive CD4	NOA1	5.7	-0.051	0.14	0.31
Naive CD4	NOB1	5.5	0.17	7.80E-05	0.0013
Naive CD4	NOC2L	6.7	0.025	0.51	0.68
Naive CD4	NOC3L	5.8	0.078	0.08	0.21
Naive CD4	NOC4L	4.6	0.067	0.23	0.43
Naive CD4	NOCT	1.6	-0.081	0.49	0.67
Naive CD4	NOD1	5.2	0.11	0.052	0.16
Naive CD4	NOD2	0.97	0.5	0.048	0.15
Naive CD4	NOG	5	-0.81	2.70E-08	1.80E-06
Naive CD4	NOL10	5.5	0.038	0.33	0.53
Naive CD4	NOL11	7.5	0.05	0.084	0.22
Naive CD4	NOL12	6	-0.1	0.016	0.07
Naive CD4	NOL4L	7.7	-0.18	0.0039	0.025
Naive CD4	NOL6	6.3	0.039	0.4	0.6
Naive CD4	NOL7	6.9	0.029	0.39	0.58
Naive CD4	NOL8	7.6	-0.0075	0.83	0.91
Naive CD4	NOL9	6.9	-0.055	0.31	0.52
Naive CD4	NOLC1	7.8	0.17	7.00E-06	0.00019
Naive CD4	NOM1	5.2	-0.032	0.59	0.75
Naive CD4	NOMO1	5.6	-0.14	0.02	0.083
Naive CD4	NOMO2	5.1	-0.0091	0.92	0.96
Naive CD4	NONO	8.7	0.00098	0.96	0.98
Naive CD4	NOP10	6.2	0.16	0.00083	0.008
Naive CD4	NOP14	5.9	-0.02	0.65	0.79
Naive CD4	NOP14-AS1	4	-0.25	9.40E-05	0.0015
Naive CD4	NOP16	5.3	0.19	0.0003	0.0037
Naive CD4	NOP2	7.5	0.036	0.27	0.47
Naive CD4	NOP56	7.8	0.12	0.00047	0.0052
Naive CD4	NOP58	7.9	0.04	0.12	0.28
Naive CD4	NOP9	2.2	0.24	0.02	0.081
Naive CD4	NOS2	-0.21	0.043	0.93	0.96
Naive CD4	NOS3	3.7	0.48	5.20E-06	0.00015
Naive CD4	NOSIP	8.8	-0.015	0.77	0.87
Naive CD4	NOTCH1	4.9	-0.24	0.045	0.14
Naive CD4	NOTCH2	7.3	-0.063	0.35	0.55
Naive CD4	NOTCH2NL	5.6	-0.039	0.51	0.68
Naive CD4	NOX1	0.19	-0.069	0.67	0.81
Naive CD4	NOXA1	3.6	-0.15	0.18	0.36
Naive CD4	NOXO1	0.13	0.053	0.8	0.89
Naive CD4	NPAS2	4.5	0.12	0.5	0.68
Naive CD4	NPAT	8.3	-0.18	0.00031	0.0037
Naive CD4	NPC1	5	0.064	0.4	0.59
Naive CD4	NPC2	3.9	0.039	0.57	0.73
Naive CD4	NPDC1	2.6	3.5	2.10E-19	5.20E-16
Naive CD4	NPEPL1	0.4	0.092	0.55	0.72
Naive CD4	NPEPPS	6.8	0.0036	0.9	0.95
Naive CD4	NPFF	0.4	0.00097	1	1
Naive CD4	NPHP1	0.53	-0.2	0.41	0.6
Naive CD4	NPHP3	2.3	0.023	0.81	0.9
Naive CD4	NPHP3-ACAD11	1.8	-0.18	0.097	0.24
Naive CD4	NPHP4	3.3	0.016	0.87	0.93
Naive CD4	NPIPA1	2	0.022	0.82	0.9
Naive CD4	NPIPA5	1.1	-0.4	0.32	0.52
Naive CD4	NPIPB11	1.5	-0.046	0.75	0.86
Naive CD4	NPIPB15	3.3	0.24	0.23	0.43
Naive CD4	NPIPB3	5.6	-0.24	0.053	0.16
Naive CD4	NPIPB4	2.8	-0.19	0.19	0.38
Naive CD4	NPIPB5	3.2	-0.14	0.35	0.55
Naive CD4	NPL	3.4	0.0075	0.92	0.96
Naive CD4	NPLOC4	7.2	0.037	0.3	0.51
Naive CD4	NPM1	9	0.023	0.53	0.71
Naive CD4	NPM3	1.2	0.3	0.087	0.23
Naive CD4	NPR2	2.1	-0.056	0.65	0.79
Naive CD4	NPRL2	6.6	-0.029	0.37	0.57
Naive CD4	NPRL3	4.6	-0.015	0.82	0.91
Naive CD4	NPTN	5.4	-0.051	0.24	0.43
Naive CD4	NPTN-IT1	2.3	-0.3	0.015	0.067
Naive CD4	NPTXR	2.9	-0.21	0.14	0.3
Naive CD4	NQO1	2.1	0.18	0.16	0.34
Naive CD4	NQO2	4.5	-0.045	0.59	0.75
Naive CD4	NR1D1	3.5	-0.24	0.029	0.11
Naive CD4	NR1D2	7.2	-0.12	0.0086	0.045
Naive CD4	NR1H2	7.3	0.05	0.31	0.51
Naive CD4	NR1H3	1.9	-0.023	0.82	0.9
Naive CD4	NR1I2	0.61	-0.21	0.38	0.58
Naive CD4	NR2C1	6.4	-0.14	0.0019	0.015
Naive CD4	NR2C2	6.1	-0.14	0.033	0.12
Naive CD4	NR2C2AP	4.4	0.073	0.1	0.25
Naive CD4	NR2F6	2.8	0.31	0.15	0.32
Naive CD4	NR3C1	7.2	0.0015	0.97	0.98
Naive CD4	NR3C2	4.9	-0.24	0.0014	0.012
Naive CD4	NR4A1	0.55	-0.37	0.071	0.2
Naive CD4	NR4A2	1.2	-0.17	0.49	0.67
Naive CD4	NRAS	6.3	0.1	0.069	0.19
Naive CD4	NRAV	1	-0.36	0.045	0.14
Naive CD4	NRBF2	5.8	0.085	0.032	0.12
Naive CD4	NRBP1	7.7	0.024	0.32	0.53
Naive CD4	NRBP2	4.9	-0.11	0.15	0.32
Naive CD4	NRCAM	2.9	-0.26	0.49	0.67
Naive CD4	NRD1	7.8	0.093	0.0021	0.016
Naive CD4	NRDE2	4.8	-0.17	0.0021	0.016
Naive CD4	NREP	3.1	0.72	0.00089	0.0085
Naive CD4	NRF1	5.7	-0.032	0.5	0.68
Naive CD4	NRGN	0.27	-0.27	0.12	0.28
Naive CD4	NRIP1	6.6	-0.096	0.096	0.24
Naive CD4	NRIP2	4.4	-0.17	0.024	0.095
Naive CD4	NRIR	3	1.1	2.70E-06	8.70E-05
Naive CD4	NRL	1.9	0.027	0.8	0.89
Naive CD4	NRM	2.1	0.33	0.0029	0.02
Naive CD4	NRN1L	1	-0.16	0.24	0.44
Naive CD4	NRP2	0.85	2.7	2.40E-08	1.60E-06
Naive CD4	NRROS	2	-0.042	0.73	0.85
Naive CD4	NRSN2	0.85	0.44	0.015	0.066
Naive CD4	NSA2	5	0.12	0.022	0.089
Naive CD4	NSD1	7.1	0.046	0.41	0.6
Naive CD4	NSDHL	4	0.12	0.034	0.12
Naive CD4	NSF	6.5	0.0099	0.85	0.92
Naive CD4	NSFL1C	6.4	0.043	0.16	0.34
Naive CD4	NSG1	3.6	0.87	0.00064	0.0066
Naive CD4	NSL1	6.3	-0.035	0.28	0.48
Naive CD4	NSMAF	7.1	0.0062	0.87	0.93
Naive CD4	NSMCE1	6.5	0.098	0.035	0.12
Naive CD4	NSMCE2	4.9	-0.018	0.68	0.81
Naive CD4	NSMCE4A	7	-0.023	0.41	0.6
Naive CD4	NSMF	5.9	0.048	0.58	0.74
Naive CD4	NSRP1	5.4	0.12	0.011	0.054
Naive CD4	NSUN2	7.7	-0.071	0.12	0.28
Naive CD4	NSUN3	3.8	-0.11	0.055	0.17
Naive CD4	NSUN4	5.3	-0.0076	0.87	0.93
Naive CD4	NSUN5	6.1	-0.033	0.42	0.61
Naive CD4	NSUN5P1	6	-0.06	0.28	0.48
Naive CD4	NSUN5P2	3	-0.11	0.32	0.52
Naive CD4	NSUN6	5.2	-0.092	0.074	0.2
Naive CD4	NT5C	4.9	0.047	0.42	0.62
Naive CD4	NT5C2	6.8	-0.011	0.76	0.87
Naive CD4	NT5C3A	6.2	0.048	0.24	0.43
Naive CD4	NT5C3B	5.4	-0.12	0.051	0.16
Naive CD4	NT5DC1	6.1	-0.1	0.0072	0.039
Naive CD4	NT5DC3	3.8	-0.051	0.51	0.69
Naive CD4	NT5E	4	-0.43	0.031	0.11
Naive CD4	NT5M	0.98	0.033	0.84	0.91
Naive CD4	NTAN1	4.2	0.11	0.072	0.2
Naive CD4	NTHL1	3	0.0055	0.94	0.97
Naive CD4	NTMT1	3.7	0.012	0.83	0.91
Naive CD4	NTPCR	4.2	0.042	0.7	0.83
Naive CD4	NUAK2	7.4	-0.38	1.20E-08	8.50E-07
Naive CD4	NUB1	7	0.17	4.00E-05	0.00078
Naive CD4	NUBP1	4.1	-0.015	0.74	0.85
Naive CD4	NUBP2	5.8	0.051	0.32	0.52
Naive CD4	NUBPL	4.2	-0.043	0.44	0.63
Naive CD4	NUCB1	6.2	0.18	0.00019	0.0025
Naive CD4	NUCB2	7.7	-0.011	0.84	0.91
Naive CD4	NUCKS1	5.9	0.0072	0.89	0.94
Naive CD4	NUDC	7.2	0.12	0.0018	0.014
Naive CD4	NUDCD1	5.4	-0.047	0.33	0.53
Naive CD4	NUDCD2	5.7	0.1	0.021	0.085
Naive CD4	NUDCD3	7	0.046	0.14	0.31
Naive CD4	NUDT1	3.7	0.084	0.17	0.35
Naive CD4	NUDT12	3.1	-0.13	0.27	0.47
Naive CD4	NUDT13	3.1	-0.18	0.083	0.22
Naive CD4	NUDT14	3	0.096	0.27	0.47
Naive CD4	NUDT15	4.6	0.01	0.84	0.91
Naive CD4	NUDT16	3.2	-0.13	0.094	0.24
Naive CD4	NUDT16L1	5.8	0.07	0.1	0.25
Naive CD4	NUDT17	2.8	-0.074	0.44	0.63
Naive CD4	NUDT18	3.9	0.18	0.024	0.092
Naive CD4	NUDT19	2.9	0.025	0.73	0.85
Naive CD4	NUDT2	4	-0.0058	0.95	0.97
Naive CD4	NUDT21	7.2	-0.066	0.088	0.23
Naive CD4	NUDT22	5.2	-0.0014	0.98	0.99
Naive CD4	NUDT4	6.6	-0.074	0.1	0.25
Naive CD4	NUDT5	5.5	0.097	0.0057	0.034
Naive CD4	NUDT7	3.7	-0.072	0.29	0.49
Naive CD4	NUDT8	0.74	-0.05	0.76	0.87
Naive CD4	NUDT9	4.7	-0.011	0.81	0.9
Naive CD4	NUDT9P1	0.15	0.18	0.49	0.67
Naive CD4	NUF2	1.7	-0.11	0.41	0.6
Naive CD4	NUFIP1	4	-0.068	0.24	0.44
Naive CD4	NUFIP2	6.5	-0.049	0.39	0.59
Naive CD4	NUMA1	7.7	-0.083	0.24	0.43
Naive CD4	NUMB	6.9	0.061	0.06	0.18
Naive CD4	NUMBL	2.2	-0.14	0.23	0.42
Naive CD4	NUP107	7	0.014	0.7	0.83
Naive CD4	NUP133	6.7	-0.069	0.055	0.17
Naive CD4	NUP153	5.4	0.0055	0.92	0.96
Naive CD4	NUP155	6.3	-0.0094	0.85	0.92
Naive CD4	NUP160	8.1	0.0068	0.84	0.92
Naive CD4	NUP188	7.4	0.011	0.78	0.88
Naive CD4	NUP205	7.1	-0.04	0.4	0.6
Naive CD4	NUP210	8.8	-0.052	0.29	0.49
Naive CD4	NUP210L	1.4	-0.16	0.29	0.5
Naive CD4	NUP214	6.8	-0.0098	0.84	0.91
Naive CD4	NUP35	4.4	0.048	0.4	0.59
Naive CD4	NUP37	5.1	-0.00039	0.99	1
Naive CD4	NUP43	5.5	-0.14	0.027	0.1
Naive CD4	NUP50	7.9	0.007	0.87	0.93
Naive CD4	NUP50-AS1	2.2	0.14	0.21	0.41
Naive CD4	NUP54	6.2	-0.018	0.61	0.77
Naive CD4	NUP62	6.1	0.016	0.71	0.84
Naive CD4	NUP62CL	1.2	0.063	0.7	0.83
Naive CD4	NUP85	6.6	-0.034	0.36	0.56
Naive CD4	NUP88	7.2	-0.037	0.19	0.37
Naive CD4	NUP93	6.5	0.086	0.035	0.12
Naive CD4	NUP98	7.8	-0.038	0.34	0.54
Naive CD4	NUPL1	6.1	-0.13	0.0027	0.019
Naive CD4	NUPL2	5.5	0.06	0.18	0.36
Naive CD4	NUPR1L	0.74	0.15	0.54	0.71
Naive CD4	NUS1	5.2	0.078	0.15	0.33
Naive CD4	NUSAP1	0.9	0.078	0.73	0.85
Naive CD4	NUTF2	5.6	0.22	2.00E-05	0.00045
Naive CD4	NUTM2A-AS1	3.9	-0.071	0.34	0.54
Naive CD4	NUTM2B-AS1	5.2	-0.11	0.22	0.41
Naive CD4	NUTM2G	0.28	-0.022	0.91	0.95
Naive CD4	NVL	5.9	-0.06	0.097	0.24
Naive CD4	NXF1	8.3	0.066	0.051	0.16
Naive CD4	NXPE3	7.4	0.12	0.032	0.11
Naive CD4	NXT1	5.5	0.095	0.057	0.17
Naive CD4	NXT2	4.7	0.061	0.28	0.48
Naive CD4	OAF	1.7	-0.052	0.75	0.86
Naive CD4	OARD1	6	0.043	0.21	0.4
Naive CD4	OAS1	7	1.8	1.60E-15	1.10E-12
Naive CD4	OAS2	8.4	0.65	6.80E-10	7.10E-08
Naive CD4	OAS3	7.4	1.1	9.60E-12	2.00E-09
Naive CD4	OASL	4.7	1.5	4.60E-10	5.00E-08
Naive CD4	OAT	6.5	-0.037	0.31	0.51
Naive CD4	OAZ1	8.9	0.0092	0.82	0.9
Naive CD4	OAZ2	5.8	0.026	0.48	0.66
Naive CD4	OAZ3	1	-0.03	0.81	0.9
Naive CD4	OBFC1	7	-0.007	0.85	0.92
Naive CD4	OBSCN	5.2	-0.24	0.0046	0.029
Naive CD4	OCEL1	4.1	0.13	0.14	0.31
Naive CD4	OCIAD1	7.1	0.0095	0.76	0.87
Naive CD4	OCIAD2	7	0.13	0.0072	0.039
Naive CD4	OCLM	1.7	-0.23	0.065	0.19
Naive CD4	OCM	1.9	-0.16	0.15	0.32
Naive CD4	OCRL	2.8	-0.33	0.041	0.14
Naive CD4	ODC1	6.4	0.13	0.063	0.18
Naive CD4	ODF2	6.6	0.029	0.52	0.69
Naive CD4	ODF2L	6.2	0.18	0.00049	0.0053
Naive CD4	ODF3B	1.8	1.6	2.60E-09	2.20E-07
Naive CD4	OFD1	7.4	-0.063	0.14	0.32
Naive CD4	OGDH	5.5	0.26	6.60E-05	0.0012
Naive CD4	OGFOD1	6.8	0.11	0.0063	0.036
Naive CD4	OGFOD2	5.8	-0.068	0.14	0.31
Naive CD4	OGFOD3	4.5	-0.035	0.52	0.7
Naive CD4	OGFR	6.4	0.026	0.6	0.76
Naive CD4	OGFRL1	2.3	0.21	0.098	0.24
Naive CD4	OGG1	4.9	-0.01	0.82	0.9
Naive CD4	OGN	0.48	0.092	0.7	0.83
Naive CD4	OGT	8.6	-0.092	0.06	0.18
Naive CD4	OIP5	1.2	-0.12	0.34	0.54
Naive CD4	OIP5-AS1	6.9	0.099	0.025	0.096
Naive CD4	OLA1	5.3	0.076	0.094	0.24
Naive CD4	OLFM2	3.9	-0.13	0.094	0.24
Naive CD4	OLFML1	0.68	-0.2	0.38	0.58
Naive CD4	OLMALINC	2.1	-0.041	0.68	0.82
Naive CD4	OMA1	6.2	-0.048	0.24	0.44
Naive CD4	OPA1	7	-0.057	0.19	0.38
Naive CD4	OPA3	5.1	0.11	0.077	0.21
Naive CD4	OPLAH	0.94	0.28	0.2	0.39
Naive CD4	OPN3	3.6	0.27	0.00056	0.0059
Naive CD4	OPRL1	0.95	-0.11	0.49	0.67
Naive CD4	OPTN	7.2	0.27	0.00024	0.003
Naive CD4	OR52N4	1.5	0.31	0.079	0.21
Naive CD4	ORAI1	7.4	0.086	0.065	0.18
Naive CD4	ORAI2	6	0.08	0.2	0.39
Naive CD4	ORAI3	4	-0.27	0.00039	0.0045
Naive CD4	ORAOV1	4.5	-0.048	0.31	0.51
Naive CD4	ORC1	0.35	0.067	0.81	0.9
Naive CD4	ORC2	5.7	-0.019	0.74	0.86
Naive CD4	ORC3	6.4	0.056	0.18	0.36
Naive CD4	ORC4	6.4	-0.099	0.0079	0.042
Naive CD4	ORC5	5.7	-0.021	0.63	0.78
Naive CD4	ORC6	1.3	-0.072	0.61	0.77
Naive CD4	ORMDL1	8.1	-0.053	0.23	0.42
Naive CD4	ORMDL2	5.2	0.15	0.00022	0.0029
Naive CD4	ORMDL3	6.1	0.56	0.0011	0.0095
Naive CD4	OS9	7	0.078	0.0094	0.048
Naive CD4	OSBP	7.5	-0.058	0.058	0.17
Naive CD4	OSBP2	2.7	-0.11	0.3	0.51
Naive CD4	OSBPL11	4.9	-0.016	0.76	0.87
Naive CD4	OSBPL1A	2.9	0.16	0.42	0.61
Naive CD4	OSBPL2	6.2	-0.056	0.056	0.17
Naive CD4	OSBPL3	5.6	0.21	0.015	0.068
Naive CD4	OSBPL5	2.6	0.82	0.00019	0.0026
Naive CD4	OSBPL7	5.1	0.015	0.79	0.89
Naive CD4	OSBPL8	7.7	0.0046	0.9	0.95
Naive CD4	OSBPL9	6.7	-0.0086	0.83	0.91
Naive CD4	OSER1	6.1	0.008	0.85	0.92
Naive CD4	OSER1-AS1	5.5	-0.14	0.046	0.15
Naive CD4	OSGEP	6	0.017	0.65	0.79
Naive CD4	OSGEPL1	5.4	-0.21	1.40E-05	0.00033
Naive CD4	OSGIN2	4.9	0.049	0.43	0.62
Naive CD4	OSM	2.7	1.3	6.40E-12	1.50E-09
Naive CD4	OST4	5.8	0.19	0.0026	0.019
Naive CD4	OSTC	6.2	0.15	0.00033	0.004
Naive CD4	OSTF1	6.4	0.054	0.4	0.59
Naive CD4	OSTM1	6.7	-0.057	0.16	0.34
Naive CD4	OTOF	1.6	2.2	3.40E-06	0.00011
Naive CD4	OTUB1	7.3	0.078	0.0073	0.04
Naive CD4	OTUB2	0.93	0.33	0.081	0.22
Naive CD4	OTUD1	5.2	-0.2	0.00084	0.0081
Naive CD4	OTUD3	3.5	0.12	0.27	0.47
Naive CD4	OTUD4	6.4	0.11	0.012	0.056
Naive CD4	OTUD5	7.3	-0.076	0.019	0.08
Naive CD4	OTUD6B	4.8	-0.089	0.083	0.22
Naive CD4	OTUD6B-AS1	6.2	-0.17	0.00098	0.009
Naive CD4	OTUD7A	2.1	-0.056	0.68	0.81
Naive CD4	OTUD7B	1.7	-0.2	0.12	0.28
Naive CD4	OTULIN	5.1	0.032	0.56	0.73
Naive CD4	OVCA2	0.16	0.089	0.58	0.74
Naive CD4	OVGP1	2.6	-0.19	0.099	0.25
Naive CD4	OXA1L	6.4	0.031	0.31	0.51
Naive CD4	OXCT1	6.1	0.0017	0.97	0.98
Naive CD4	OXLD1	6.1	-0.039	0.49	0.67
Naive CD4	OXNAD1	8.8	-0.032	0.54	0.71
Naive CD4	OXR1	6.8	-0.019	0.7	0.83
Naive CD4	OXSM	4.9	-0.0064	0.9	0.95
Naive CD4	OXSR1	5.7	0.09	0.054	0.16
Naive CD4	OXT	1.1	-0.34	0.028	0.1
Naive CD4	P2RX4	6	0.086	0.016	0.07
Naive CD4	P2RX5	2.7	0.53	1.90E-07	9.30E-06
Naive CD4	P2RX5-TAX1BP3	1.4	0.037	0.79	0.88
Naive CD4	P2RX7	4.2	0.42	4.20E-05	0.0008
Naive CD4	P2RY10	5.9	-0.21	0.00023	0.003
Naive CD4	P2RY11	1.3	0.069	0.54	0.71
Naive CD4	P2RY14	0.57	2.1	2.40E-09	2.00E-07
Naive CD4	P3H1	6.1	-0.057	0.13	0.3
Naive CD4	P3H3	2.6	-0.32	0.065	0.18
Naive CD4	P3H4	3.3	-0.12	0.14	0.31
Naive CD4	P4HA1	5.5	-0.016	0.75	0.86
Naive CD4	P4HB	8.2	0.13	0.0017	0.013
Naive CD4	P4HTM	6.5	-0.013	0.76	0.86
Naive CD4	PA2G4	7.8	0.12	2.30E-05	0.00049
Naive CD4	PA2G4P4	2.8	-0.53	6.60E-05	0.0012
Naive CD4	PAAF1	5	-0.022	0.7	0.83
Naive CD4	PABPC1	9.4	0.074	0.11	0.26
Naive CD4	PABPC1L	3.3	-0.078	0.38	0.58
Naive CD4	PABPC4	4.8	0.023	0.68	0.82
Naive CD4	PACRG	0.22	0.0078	0.97	0.98
Naive CD4	PACRGL	3.2	-0.15	0.038	0.13
Naive CD4	PACS1	8.2	-0.022	0.58	0.74
Naive CD4	PACS2	5.5	0.015	0.74	0.85
Naive CD4	PACSIN2	6.4	-0.017	0.71	0.83
Naive CD4	PADI4	2.7	0.21	0.21	0.41
Naive CD4	PAF1	6.2	-0.012	0.7	0.83
Naive CD4	PAFAH1B1	6.2	-0.021	0.67	0.81
Naive CD4	PAFAH1B2	6.3	0.011	0.77	0.88
Naive CD4	PAFAH1B3	3.6	0.065	0.33	0.53
Naive CD4	PAFAH2	5.5	-0.079	0.16	0.33
Naive CD4	PAG1	8.2	0.00028	0.99	1
Naive CD4	PAGR1	6.3	-0.17	7.60E-05	0.0013
Naive CD4	PAICS	6.6	0.22	1.30E-05	0.00031
Naive CD4	PAIP1	6.3	-0.014	0.68	0.82
Naive CD4	PAIP2	8.6	0.062	0.075	0.21
Naive CD4	PAIP2B	3.7	-0.2	0.015	0.066
Naive CD4	PAK1	5	0.4	0.0034	0.023
Naive CD4	PAK1IP1	5.1	0.06	0.22	0.41
Naive CD4	PAK2	6.9	0.062	0.13	0.29
Naive CD4	PAK4	1.7	-0.0073	0.95	0.97
Naive CD4	PALB2	5.2	0.082	0.11	0.26
Naive CD4	PALLD	0.79	-0.53	0.026	0.099
Naive CD4	PAM	4.7	-0.13	0.16	0.34
Naive CD4	PAN2	7.3	0.025	0.59	0.75
Naive CD4	PAN3	6.1	-0.17	0.0013	0.011
Naive CD4	PAN3-AS1	1.3	-0.32	0.042	0.14
Naive CD4	PANK1	1.1	0.48	0.023	0.092
Naive CD4	PANK2	6.3	0.034	0.35	0.55
Naive CD4	PANK3	3.7	0.02	0.82	0.9
Naive CD4	PANK4	6.2	-0.031	0.49	0.67
Naive CD4	PANX1	3.8	0.084	0.39	0.58
Naive CD4	PAOX	2.4	-0.17	0.16	0.34
Naive CD4	PAPD4	7.3	-0.033	0.3	0.51
Naive CD4	PAPD5	4.9	-0.035	0.49	0.67
Naive CD4	PAPD7	4.7	-0.15	0.012	0.057
Naive CD4	PAPLN	1.8	-0.053	0.69	0.82
Naive CD4	PAPOLA	7.7	-0.017	0.66	0.8
Naive CD4	PAPOLG	6.6	-0.11	0.0058	0.034
Naive CD4	PAPSS1	5.3	0.093	0.088	0.23
Naive CD4	PAPSS2	0.95	-0.18	0.32	0.52
Naive CD4	PAQR3	4.8	-0.13	0.031	0.11
Naive CD4	PAQR8	7.7	-0.18	0.0086	0.045
Naive CD4	PARD3	1.3	0.84	0.021	0.087
Naive CD4	PARD3B	0.2	0.29	0.36	0.56
Naive CD4	PARD6A	2.6	0.13	0.13	0.29
Naive CD4	PARD6B	3.3	-0.036	0.68	0.81
Naive CD4	PARG	6.1	-0.059	0.15	0.32
Naive CD4	PARGP1	4.1	-0.23	0.0046	0.029
Naive CD4	PARK2	3.1	-0.36	0.00082	0.008
Naive CD4	PARK7	7.2	0.15	0.001	0.0094
Naive CD4	PARL	6.3	0.011	0.76	0.87
Naive CD4	PARN	7.2	0.024	0.37	0.57
Naive CD4	PARP1	7.8	0.15	0.00031	0.0037
Naive CD4	PARP10	8.3	0.17	0.023	0.092
Naive CD4	PARP11	5.1	0.012	0.83	0.91
Naive CD4	PARP12	7.6	0.33	1.00E-06	3.90E-05
Naive CD4	PARP14	7.6	0.35	0.00021	0.0027
Naive CD4	PARP15	6.3	0.16	0.0097	0.049
Naive CD4	PARP16	6	-0.031	0.44	0.63
Naive CD4	PARP2	5.1	0.0016	0.97	0.99
Naive CD4	PARP3	4.2	0.18	0.014	0.065
Naive CD4	PARP4	8	0.075	0.12	0.28
Naive CD4	PARP6	7	-0.013	0.7	0.83
Naive CD4	PARP8	7.9	0.22	5.60E-05	0.001
Naive CD4	PARP9	7.8	0.84	4.90E-12	1.20E-09
Naive CD4	PARPBP	1.4	-0.013	0.92	0.96
Naive CD4	PARS2	3.2	0.15	0.044	0.14
Naive CD4	PARTICL	1.7	0.19	0.1	0.25
Naive CD4	PARVA	0.34	0.33	0.27	0.47
Naive CD4	PARVB	1	-0.015	0.93	0.96
Naive CD4	PARVG	6.8	0.023	0.56	0.73
Naive CD4	PASK	5.5	0.018	0.89	0.94
Naive CD4	PATL1	4.3	-0.078	0.23	0.42
Naive CD4	PATL2	5.5	-0.16	0.049	0.15
Naive CD4	PATZ1	5.8	0.034	0.44	0.63
Naive CD4	PAWR	0.92	0.89	0.00027	0.0034
Naive CD4	PAX6	1.5	-0.089	0.5	0.68
Naive CD4	PAX8	0.03	0.1	0.75	0.86
Naive CD4	PAX8-AS1	4.1	-0.32	0.27	0.47
Naive CD4	PAXBP1	6.9	-0.12	0.0044	0.028
Naive CD4	PAXBP1-AS1	3.7	-0.45	3.00E-05	0.00061
Naive CD4	PAXIP1	3.2	-0.061	0.36	0.56
Naive CD4	PAXIP1-AS1	5.3	-0.22	0.00028	0.0034
Naive CD4	PAXIP1-AS2	3.8	-0.079	0.2	0.39
Naive CD4	PBDC1	5.8	0.11	0.0033	0.022
Naive CD4	PBLD	1.8	-0.2	0.1	0.25
Naive CD4	PBRM1	7.8	-0.027	0.38	0.57
Naive CD4	PBX2	2.5	-0.13	0.22	0.41
Naive CD4	PBX3	4.8	-0.21	0.0014	0.012
Naive CD4	PBX4	4.2	0.15	0.098	0.24
Naive CD4	PBXIP1	8.7	0.003	0.95	0.97
Naive CD4	PC	3.5	-0.067	0.42	0.61
Naive CD4	PCAT19	1.5	1	0.00032	0.0038
Naive CD4	PCBD1	1.7	0.079	0.5	0.68
Naive CD4	PCBD2	4.1	-0.0088	0.87	0.93
Naive CD4	PCBP1	7.1	0.035	0.43	0.62
Naive CD4	PCBP1-AS1	4	-0.064	0.3	0.5
Naive CD4	PCBP2	5.9	0.08	0.077	0.21
Naive CD4	PCBP3	1.9	0.35	0.017	0.074
Naive CD4	PCBP4	3.9	0.19	0.0085	0.045
Naive CD4	PCCA	3.7	0.0041	0.95	0.97
Naive CD4	PCCB	5.1	0.074	0.15	0.32
Naive CD4	PCDH12	1.4	-0.0024	0.99	0.99
Naive CD4	PCDH9	0.15	-0.69	0.064	0.18
Naive CD4	PCDHGB5	-0.11	0.24	0.5	0.68
Naive CD4	PCDHGB6	-0.21	0.65	0.1	0.25
Naive CD4	PCED1A	5	-0.023	0.69	0.82
Naive CD4	PCED1B	8.2	0.056	0.36	0.55
Naive CD4	PCED1B-AS1	8.7	0.089	0.056	0.17
Naive CD4	PCF11	7.3	-0.053	0.15	0.32
Naive CD4	PCGF1	4.1	0.03	0.56	0.73
Naive CD4	PCGF3	6.4	-0.079	0.24	0.44
Naive CD4	PCGF5	7.6	0.27	1.50E-05	0.00036
Naive CD4	PCGF6	4	0.013	0.84	0.91
Naive CD4	PCID2	6.5	0.1	0.0059	0.034
Naive CD4	PCIF1	7.2	0.012	0.71	0.83
Naive CD4	PCK2	4.6	0.4	9.30E-09	6.60E-07
Naive CD4	PCM1	8.1	-0.034	0.39	0.58
Naive CD4	PCMT1	7	0.058	0.12	0.27
Naive CD4	PCMTD1	6.8	-0.064	0.1	0.25
Naive CD4	PCMTD2	7.5	-0.028	0.48	0.67
Naive CD4	PCNA	5.2	0.11	0.011	0.053
Naive CD4	PCNP	7.8	-0.012	0.78	0.88
Naive CD4	PCNT	6.6	0.02	0.72	0.84
Naive CD4	PCNX	6.3	0.054	0.43	0.62
Naive CD4	PCNXL2	4.5	-0.042	0.61	0.77
Naive CD4	PCNXL3	4.3	0.026	0.76	0.87
Naive CD4	PCNXL4	6.1	-0.076	0.071	0.2
Naive CD4	PCOLCE	0.61	0.016	0.92	0.96
Naive CD4	PCP2	0.45	-0.059	0.69	0.82
Naive CD4	PCSK1N	1.7	0.28	0.12	0.27
Naive CD4	PCSK4	1.2	0.13	0.45	0.64
Naive CD4	PCSK5	6.2	-0.14	0.068	0.19
Naive CD4	PCSK7	8.2	0.035	0.32	0.52
Naive CD4	PCTP	1	-0.28	0.15	0.33
Naive CD4	PCYOX1	6.9	-0.18	7.50E-05	0.0013
Naive CD4	PCYOX1L	5.2	-0.057	0.27	0.47
Naive CD4	PCYT1A	4.4	0.11	0.072	0.2
Naive CD4	PCYT2	5.6	0.024	0.56	0.73
Naive CD4	PDAP1	5.2	0.098	0.063	0.18
Naive CD4	PDCD10	6.4	0.17	0.00019	0.0026
Naive CD4	PDCD11	6.2	0.077	0.078	0.21
Naive CD4	PDCD1LG2	0.49	1.3	7.60E-05	0.0013
Naive CD4	PDCD2	6.9	0.066	0.0098	0.049
Naive CD4	PDCD2L	3.7	0.081	0.18	0.36
Naive CD4	PDCD4	8.7	0.2	3.00E-06	9.70E-05
Naive CD4	PDCD4-AS1	4.7	-0.14	0.022	0.09
Naive CD4	PDCD5	5.7	0.16	0.00014	0.002
Naive CD4	PDCD6	6.7	0.15	3.60E-05	0.0007
Naive CD4	PDCD6IP	7.9	-0.043	0.36	0.56
Naive CD4	PDCD6IPP2	1.6	0.11	0.44	0.63
Naive CD4	PDCD7	5.8	0.04	0.32	0.53
Naive CD4	PDCL	5.2	-0.087	0.05	0.16
Naive CD4	PDCL3	5.7	0.17	0.00091	0.0086
Naive CD4	PDCL3P4	1.6	-0.12	0.4	0.6
Naive CD4	PDDC1	4.8	0.022	0.72	0.84
Naive CD4	PDE12	6.2	-0.015	0.7	0.83
Naive CD4	PDE1B	2.2	0.55	0.039	0.13
Naive CD4	PDE2A	1.7	0.069	0.58	0.74
Naive CD4	PDE3B	9	-0.22	0.00017	0.0023
Naive CD4	PDE4B	7.7	0.35	6.50E-06	0.00018
Naive CD4	PDE4D	4.9	0.074	0.39	0.58
Naive CD4	PDE4DIP	6.9	0.00026	1	1
Naive CD4	PDE5A	2.6	-0.29	0.018	0.076
Naive CD4	PDE6B	4.4	0.019	0.73	0.85
Naive CD4	PDE6C	0.71	-0.24	0.12	0.27
Naive CD4	PDE6D	5.3	0.11	0.013	0.059
Naive CD4	PDE7A	8.8	-0.2	1.70E-05	0.00039
Naive CD4	PDE7B	1.9	0.024	0.92	0.96
Naive CD4	PDE8A	5.3	-0.04	0.5	0.68
Naive CD4	PDE9A	2.8	-0.051	0.69	0.82
Naive CD4	PDF	1.9	-0.046	0.7	0.83
Naive CD4	PDGFB	2.7	-0.19	0.32	0.52
Naive CD4	PDHA1	6.2	0.08	0.0076	0.041
Naive CD4	PDHB	7	0.036	0.26	0.45
Naive CD4	PDHX	5.3	0.06	0.12	0.27
Naive CD4	PDIA3	8.2	0.2	0.00012	0.0018
Naive CD4	PDIA3P1	0.88	-0.17	0.35	0.55
Naive CD4	PDIA4	7.6	0.12	0.002	0.015
Naive CD4	PDIA5	2.5	0.42	0.00024	0.003
Naive CD4	PDIA6	6.2	0.26	1.10E-06	4.00E-05
Naive CD4	PDIK1L	5.7	-0.19	0.002	0.015
Naive CD4	PDK1	8	-0.33	2.00E-05	0.00045
Naive CD4	PDK2	5.4	-0.06	0.22	0.42
Naive CD4	PDK3	7.2	-0.12	0.019	0.079
Naive CD4	PDLIM2	6.7	0.014	0.79	0.88
Naive CD4	PDLIM5	5.5	-0.12	0.0081	0.043
Naive CD4	PDLIM7	2.2	-0.16	0.12	0.28
Naive CD4	PDP1	5.8	-0.016	0.77	0.87
Naive CD4	PDP2	4.1	-0.052	0.54	0.71
Naive CD4	PDPK1	6.2	-0.078	0.033	0.12
Naive CD4	PDPR	5.5	0.042	0.72	0.84
Naive CD4	PDRG1	5.1	0.096	0.04	0.13
Naive CD4	PDS5A	8.1	0.046	0.3	0.5
Naive CD4	PDS5B	7	-0.063	0.18	0.36
Naive CD4	PDSS1	3.5	0.16	0.038	0.13
Naive CD4	PDSS2	4.6	-0.081	0.12	0.28
Naive CD4	PDXDC1	6.8	-0.12	0.2	0.38
Naive CD4	PDXDC2P	6.3	0.029	0.76	0.87
Naive CD4	PDXK	5.8	0.045	0.59	0.75
Naive CD4	PDXP	4.4	0.13	0.037	0.13
Naive CD4	PDZD11	4.3	0.11	0.054	0.16
Naive CD4	PDZD2	2.4	-0.7	3.20E-05	0.00065
Naive CD4	PDZD4	0.054	1.3	6.30E-05	0.0011
Naive CD4	PDZD7	1.1	-0.29	0.079	0.21
Naive CD4	PDZD8	4.3	0.031	0.67	0.81
Naive CD4	PDZK1	0.15	0.031	0.87	0.93
Naive CD4	PDZK1P1	0.3	-0.2	0.36	0.56
Naive CD4	PEA15	2.7	0.26	0.0017	0.014
Naive CD4	PEAK1	2.6	-0.058	0.68	0.82
Naive CD4	PEBP1	7.7	0.11	0.0048	0.03
Naive CD4	PECAM1	7.8	-0.0031	0.98	0.99
Naive CD4	PECR	4.9	0.015	0.74	0.85
Naive CD4	PEF1	6.4	0.17	2.00E-05	0.00045
Naive CD4	PELI1	6.3	0.022	0.75	0.86
Naive CD4	PELI2	3.6	0.2	0.038	0.13
Naive CD4	PELI3	3.5	-0.08	0.28	0.48
Naive CD4	PELO	4.6	0.066	0.28	0.48
Naive CD4	PELP1	4.4	-0.012	0.86	0.92
Naive CD4	PEMT	3.3	0.016	0.81	0.9
Naive CD4	PEPD	6.1	0.077	0.079	0.21
Naive CD4	PER1	4.5	-0.016	0.84	0.92
Naive CD4	PER2	4	0.004	0.96	0.98
Naive CD4	PER3	4.3	-0.19	0.077	0.21
Naive CD4	PERP	0.54	1.3	1.70E-05	0.00039
Naive CD4	PES1	6.2	0.085	0.045	0.15
Naive CD4	PET100	5	0.11	0.08	0.21
Naive CD4	PET117	0.65	-0.18	0.2	0.39
Naive CD4	PEX1	6.4	-0.14	0.0013	0.011
Naive CD4	PEX10	3.1	-0.058	0.49	0.68
Naive CD4	PEX11A	2.4	-0.17	0.14	0.31
Naive CD4	PEX11B	6.4	0.015	0.62	0.77
Naive CD4	PEX11G	1.7	0.097	0.45	0.64
Naive CD4	PEX12	4	-0.16	0.069	0.19
Naive CD4	PEX13	5.2	-0.054	0.22	0.41
Naive CD4	PEX14	3.3	-0.12	0.038	0.13
Naive CD4	PEX16	5.8	0.054	0.23	0.43
Naive CD4	PEX19	6.7	-0.049	0.12	0.27
Naive CD4	PEX2	6.3	-0.066	0.076	0.21
Naive CD4	PEX26	3.6	0.049	0.49	0.67
Naive CD4	PEX3	5.9	-0.12	0.00059	0.0061
Naive CD4	PEX5	5.3	-0.055	0.39	0.59
Naive CD4	PEX6	5.2	-0.04	0.84	0.91
Naive CD4	PEX7	2.9	-0.12	0.16	0.34
Naive CD4	PFAS	5.8	0.015	0.79	0.88
Naive CD4	PFDN1	6.3	0.27	8.60E-07	3.30E-05
Naive CD4	PFDN2	4.8	0.1	0.047	0.15
Naive CD4	PFDN4	4.4	0.056	0.35	0.55
Naive CD4	PFDN5	7.9	-0.021	0.64	0.79
Naive CD4	PFDN6	2.7	0.25	0.037	0.13
Naive CD4	PFKFB1	0.18	0.068	0.76	0.86
Naive CD4	PFKFB2	3.4	0.93	2.00E-07	9.80E-06
Naive CD4	PFKFB3	5	0.098	0.19	0.38
Naive CD4	PFKFB4	3.1	0.038	0.71	0.83
Naive CD4	PFKL	7.6	0.098	0.039	0.13
Naive CD4	PFKM	4.7	0.064	0.27	0.47
Naive CD4	PFKP	6	0.49	4.40E-10	5.00E-08
Naive CD4	PFN1	9.9	0.21	0.00016	0.0022
Naive CD4	PFN1P2	1.6	-0.18	0.23	0.43
Naive CD4	PFN2	2.4	0.041	0.77	0.87
Naive CD4	PGAM1	6.4	0.15	9.70E-05	0.0015
Naive CD4	PGAM2	2.6	-0.12	0.28	0.48
Naive CD4	PGAM5	5.1	0.13	0.0087	0.045
Naive CD4	PGAP1	4.7	0.53	3.20E-05	0.00065
Naive CD4	PGAP2	4.6	0.15	0.0007	0.0071
Naive CD4	PGAP3	5.6	-0.015	0.71	0.84
Naive CD4	PGBD1	0.93	-0.4	0.023	0.091
Naive CD4	PGBD2	5	-0.091	0.093	0.24
Naive CD4	PGBD4	3.6	-0.22	0.015	0.068
Naive CD4	PGD	5.4	0.05	0.21	0.4
Naive CD4	PGGT1B	4.5	0.052	0.56	0.73
Naive CD4	PGK1	9.1	0.16	5.20E-07	2.20E-05
Naive CD4	PGLS	4.6	-0.024	0.67	0.81
Naive CD4	PGM1	5.4	0.089	0.062	0.18
Naive CD4	PGM2	5.4	0.11	0.049	0.15
Naive CD4	PGM2L1	5.2	-0.0082	0.92	0.96
Naive CD4	PGM3	5.2	-0.17	0.00069	0.007
Naive CD4	PGM5P2	1.4	-0.19	0.19	0.38
Naive CD4	PGP	5.3	0.044	0.48	0.66
Naive CD4	PGPEP1	4.3	-0.01	0.88	0.94
Naive CD4	PGRMC1	4.9	0.0095	0.84	0.91
Naive CD4	PGRMC2	5.2	-0.034	0.47	0.65
Naive CD4	PGS1	6.5	0.007	0.83	0.91
Naive CD4	PHACTR2	5.3	0.64	1.30E-10	1.90E-08
Naive CD4	PHACTR4	5.8	-0.027	0.48	0.67
Naive CD4	PHAX	6.7	0.059	0.086	0.22
Naive CD4	PHB	6.8	0.16	7.70E-05	0.0013
Naive CD4	PHB2	6.2	0.057	0.096	0.24
Naive CD4	PHC1	6.6	-0.16	0.0069	0.038
Naive CD4	PHC2	5.9	0.1	0.004	0.026
Naive CD4	PHC3	7.7	-0.061	0.13	0.29
Naive CD4	PHF1	6.9	-0.085	0.014	0.064
Naive CD4	PHF10	5.9	-0.15	0.00011	0.0016
Naive CD4	PHF11	6.8	0.2	4.70E-05	0.00087
Naive CD4	PHF12	5.5	-0.05	0.29	0.49
Naive CD4	PHF13	4.4	-0.075	0.29	0.49
Naive CD4	PHF14	4.9	0.012	0.83	0.91
Naive CD4	PHF19	3.7	0.025	0.73	0.85
Naive CD4	PHF2	4.1	0.047	0.49	0.68
Naive CD4	PHF20	7.1	0.011	0.72	0.84
Naive CD4	PHF20L1	7.1	0.049	0.19	0.37
Naive CD4	PHF21A	4.7	-0.029	0.63	0.78
Naive CD4	PHF23	5.2	0.051	0.35	0.55
Naive CD4	PHF3	7.8	-0.1	0.011	0.054
Naive CD4	PHF5A	2.4	-0.16	0.33	0.53
Naive CD4	PHF6	6.2	-0.06	0.31	0.51
Naive CD4	PHF7	3.7	-0.1	0.16	0.33
Naive CD4	PHF8	6.1	-0.052	0.34	0.54
Naive CD4	PHGDH	3.9	0.039	0.75	0.86
Naive CD4	PHIP	7.8	-0.055	0.065	0.19
Naive CD4	PHKA2	5.4	-0.07	0.13	0.29
Naive CD4	PHKB	6.3	0.033	0.49	0.67
Naive CD4	PHKG1	1	-0.17	0.22	0.42
Naive CD4	PHKG2	6.2	0.029	0.37	0.57
Naive CD4	PHLDB1	1.1	-0.36	0.051	0.16
Naive CD4	PHLDB2	0.29	1	0.0046	0.029
Naive CD4	PHLDB3	3	-0.28	0.0023	0.017
Naive CD4	PHLPP1	0.83	-0.15	0.44	0.63
Naive CD4	PHLPP2	4.1	-0.19	0.035	0.12
Naive CD4	PHOSPHO1	0.17	-0.47	0.031	0.11
Naive CD4	PHOSPHO2	2.8	-0.12	0.16	0.34
Naive CD4	PHPT1	4.5	0.37	8.80E-07	3.40E-05
Naive CD4	PHRF1	6.5	0.013	0.82	0.91
Naive CD4	PHTF1	2.6	0.65	8.10E-06	0.00022
Naive CD4	PHTF2	5.3	0.13	0.06	0.18
Naive CD4	PHYH	4.1	0.096	0.13	0.3
Naive CD4	PHYHD1	1.6	-0.026	0.88	0.94
Naive CD4	PHYKPL	7.5	0.11	0.011	0.054
Naive CD4	PI16	5.3	1	2.70E-08	1.80E-06
Naive CD4	PI4K2A	4.5	-0.11	0.067	0.19
Naive CD4	PI4K2B	5.5	0.016	0.81	0.9
Naive CD4	PI4KA	8.1	-0.05	0.32	0.52
Naive CD4	PI4KAP1	4.7	-0.57	0.021	0.086
Naive CD4	PI4KAP2	4.8	-0.28	0.00086	0.0083
Naive CD4	PI4KB	7.5	0.038	0.17	0.34
Naive CD4	PIAS1	8	-0.06	0.025	0.096
Naive CD4	PIAS2	5.8	-0.16	0.00029	0.0036
Naive CD4	PIAS3	5.4	-0.19	0.00016	0.0022
Naive CD4	PIAS4	3.1	-0.012	0.9	0.95
Naive CD4	PIBF1	6.6	-0.052	0.22	0.42
Naive CD4	PICALM	5.3	0.081	0.1	0.25
Naive CD4	PICK1	4.5	0.027	0.57	0.74
Naive CD4	PIDD1	5.2	-0.093	0.18	0.36
Naive CD4	PIEZO1	5.8	0.26	0.0085	0.044
Naive CD4	PIGA	4.3	-0.16	0.015	0.068
Naive CD4	PIGB	4.6	0.0047	0.93	0.96
Naive CD4	PIGBOS1	4.1	0.09	0.13	0.29
Naive CD4	PIGC	6.6	-0.025	0.47	0.65
Naive CD4	PIGF	3.8	0.031	0.6	0.76
Naive CD4	PIGG	6.5	-0.092	0.0065	0.037
Naive CD4	PIGH	5.3	0.03	0.49	0.67
Naive CD4	PIGK	6.6	-0.068	0.13	0.29
Naive CD4	PIGL	5.2	-0.1	0.11	0.26
Naive CD4	PIGM	5.5	-0.2	0.00014	0.002
Naive CD4	PIGN	5.9	-0.087	0.082	0.22
Naive CD4	PIGO	6.1	-0.09	0.061	0.18
Naive CD4	PIGP	4.1	-0.00014	1	1
Naive CD4	PIGQ	5.1	-0.03	0.61	0.77
Naive CD4	PIGS	6.1	0.005	0.89	0.94
Naive CD4	PIGT	6.5	0.018	0.57	0.74
Naive CD4	PIGU	5.1	-0.02	0.6	0.76
Naive CD4	PIGV	4.9	0.16	0.0047	0.029
Naive CD4	PIGW	4	0.055	0.51	0.68
Naive CD4	PIGX	4.8	0.014	0.79	0.89
Naive CD4	PIH1D1	6.6	0.05	0.16	0.33
Naive CD4	PIK3AP1	0.19	-0.13	0.73	0.85
Naive CD4	PIK3C2A	6.1	-0.11	0.067	0.19
Naive CD4	PIK3C2B	3.1	-0.011	0.92	0.96
Naive CD4	PIK3C3	6.2	0.18	1.60E-05	0.00037
Naive CD4	PIK3CA	6.5	-0.048	0.29	0.5
Naive CD4	PIK3CB	6	-0.13	0.011	0.052
Naive CD4	PIK3CD	9.6	-0.12	0.015	0.068
Naive CD4	PIK3CD-AS1	5.1	-0.3	0.0054	0.032
Naive CD4	PIK3CD-AS2	1.9	-0.35	0.0049	0.03
Naive CD4	PIK3CG	6.4	-0.071	0.14	0.32
Naive CD4	PIK3IP1	11	0.14	0.039	0.13
Naive CD4	PIK3IP1-AS1	2.6	-0.098	0.29	0.49
Naive CD4	PIK3R1	7.7	-0.058	0.24	0.44
Naive CD4	PIK3R2	5.2	0.058	0.23	0.42
Naive CD4	PIK3R3	0.47	1.4	0.00016	0.0022
Naive CD4	PIK3R4	6.9	-0.024	0.58	0.74
Naive CD4	PIK3R5	7.4	0.22	1.40E-06	5.00E-05
Naive CD4	PIK3R6	1.4	0.22	0.29	0.5
Naive CD4	PIKFYVE	6.1	-0.094	0.15	0.32
Naive CD4	PILRA	0.8	0.092	0.6	0.75
Naive CD4	PIM1	8.7	0.62	4.40E-10	5.00E-08
Naive CD4	PIM2	9.4	0.19	0.00023	0.0029
Naive CD4	PIM3	6	0.12	0.12	0.28
Naive CD4	PIN1	5.5	0.095	0.046	0.15
Naive CD4	PIN4	4.6	0.035	0.52	0.7
Naive CD4	PIN4P1	0.56	-0.18	0.42	0.61
Naive CD4	PINK1	3.3	-0.036	0.6	0.76
Naive CD4	PINK1-AS	1.8	-0.14	0.16	0.34
Naive CD4	PINX1	4.6	0.057	0.25	0.44
Naive CD4	PIP4K2A	7.3	0.12	0.0039	0.026
Naive CD4	PIP4K2B	6.1	0.03	0.63	0.78
Naive CD4	PIP4K2C	6.3	-0.009	0.82	0.9
Naive CD4	PIP5K1A	5.3	-0.0037	0.96	0.98
Naive CD4	PIP5K1B	0.57	-0.94	3.30E-05	0.00067
Naive CD4	PIP5K1C	4.9	-0.043	0.52	0.69
Naive CD4	PISD	5.7	0.032	0.35	0.55
Naive CD4	PITHD1	6.1	-0.0051	0.89	0.94
Naive CD4	PITPNA	6	0.15	0.0011	0.0095
Naive CD4	PITPNA-AS1	2.1	-0.06	0.52	0.69
Naive CD4	PITPNB	7.3	0.075	0.042	0.14
Naive CD4	PITPNC1	7.9	-0.068	0.048	0.15
Naive CD4	PITPNM1	6	-0.11	0.093	0.24
Naive CD4	PITPNM2	4.6	0.0029	0.97	0.98
Naive CD4	PITRM1	6.5	0.066	0.12	0.28
Naive CD4	PITRM1-AS1	2	-0.022	0.86	0.93
Naive CD4	PIWIL2	0.46	-0.21	0.4	0.59
Naive CD4	PIWIL4	1.5	0.14	0.42	0.61
Naive CD4	PJA1	5.9	-0.052	0.25	0.45
Naive CD4	PJA2	8.1	-0.12	0.0027	0.019
Naive CD4	PKD1	5.3	-0.076	0.39	0.59
Naive CD4	PKD1L1	0.45	-0.15	0.57	0.73
Naive CD4	PKD1P1	6	-0.097	0.3	0.5
Naive CD4	PKD1P6	5.1	-0.11	0.18	0.36
Naive CD4	PKD2	4.8	0.41	8.10E-07	3.20E-05
Naive CD4	PKD2L2	0.56	-0.16	0.31	0.52
Naive CD4	PKI55	1.7	0.032	0.82	0.9
Naive CD4	PKIA	6.3	-0.18	0.0057	0.033
Naive CD4	PKIA-AS1	0.42	-0.51	0.039	0.13
Naive CD4	PKIB	0.45	-0.49	0.012	0.057
Naive CD4	PKIG	1.8	0.079	0.54	0.71
Naive CD4	PKM	9	0.14	1.10E-05	0.00027
Naive CD4	PKN1	7.4	0.026	0.57	0.74
Naive CD4	PKN2	6.2	-0.16	0.0012	0.011
Naive CD4	PKN3	1.2	0.11	0.47	0.65
Naive CD4	PKNOX1	5.2	-0.051	0.25	0.45
Naive CD4	PKP2	0.99	-0.29	0.38	0.58
Naive CD4	PKP4	2.2	-0.0056	0.96	0.98
Naive CD4	PLA2G12A	5.5	0.028	0.58	0.74
Naive CD4	PLA2G15	4.3	0.088	0.14	0.3
Naive CD4	PLA2G16	1.3	0.13	0.5	0.68
Naive CD4	PLA2G4B	1.9	-0.41	0.0016	0.013
Naive CD4	PLA2G4C	2	0.31	0.35	0.55
Naive CD4	PLA2G6	4.9	-0.042	0.47	0.66
Naive CD4	PLAA	5.8	0.052	0.23	0.43
Naive CD4	PLAC8	8.1	0.19	0.003	0.021
Naive CD4	PLAG1	5	-0.37	0.00083	0.0081
Naive CD4	PLAGL1	1.7	-0.048	0.75	0.86
Naive CD4	PLAGL2	4.8	0.033	0.56	0.73
Naive CD4	PLAT	0.45	0.043	0.82	0.9
Naive CD4	PLAUR	1	0.0079	0.97	0.98
Naive CD4	PLB1	0.9	0.64	0.0022	0.016
Naive CD4	PLBD2	3.8	0.045	0.52	0.7
Naive CD4	PLCB1	2	0.55	0.021	0.085
Naive CD4	PLCB2	7.3	0.018	0.75	0.86
Naive CD4	PLCB3	1.9	-0.033	0.77	0.87
Naive CD4	PLCD1	5.2	-0.009	0.89	0.95
Naive CD4	PLCD4	0.9	0.017	0.93	0.96
Naive CD4	PLCE1	1.3	-0.28	0.065	0.19
Naive CD4	PLCG1	7.9	0.24	0.0043	0.027
Naive CD4	PLCG1-AS1	1.2	0.18	0.16	0.33
Naive CD4	PLCH2	2.9	-0.076	0.65	0.79
Naive CD4	PLCL1	6.2	-0.3	2.20E-05	0.00048
Naive CD4	PLCL2	8.1	-0.0096	0.82	0.9
Naive CD4	PLCXD2	2.3	-0.12	0.3	0.5
Naive CD4	PLD2	3.8	-0.14	0.093	0.24
Naive CD4	PLD3	5.9	0.083	0.091	0.23
Naive CD4	PLD6	5.6	0.16	0.014	0.065
Naive CD4	PLEC	7.5	0.1	0.33	0.53
Naive CD4	PLEK	2.2	0.37	0.44	0.63
Naive CD4	PLEK2	2	-0.14	0.35	0.55
Naive CD4	PLEKHA1	7.3	-0.22	5.60E-06	0.00016
Naive CD4	PLEKHA2	4.1	0.058	0.4	0.59
Naive CD4	PLEKHA3	4.8	0.086	0.12	0.27
Naive CD4	PLEKHA4	1.7	0.16	0.17	0.35
Naive CD4	PLEKHA5	0.99	0.95	0.0042	0.027
Naive CD4	PLEKHA6	0.14	-0.24	0.5	0.68
Naive CD4	PLEKHA7	0.54	1	0.0037	0.025
Naive CD4	PLEKHA8	4.3	-0.13	0.068	0.19
Naive CD4	PLEKHA8P1	3.8	0.038	0.59	0.75
Naive CD4	PLEKHB1	7.2	-0.1	0.067	0.19
Naive CD4	PLEKHB2	7.6	0.1	0.0013	0.011
Naive CD4	PLEKHF1	4.8	-0.094	0.24	0.44
Naive CD4	PLEKHF2	6	-0.061	0.23	0.43
Naive CD4	PLEKHG1	0.13	1.2	0.0018	0.014
Naive CD4	PLEKHG2	4.4	-0.24	0.0081	0.043
Naive CD4	PLEKHG3	0.73	1.3	0.0086	0.045
Naive CD4	PLEKHG4	5.5	-0.055	0.43	0.62
Naive CD4	PLEKHG5	2.6	-0.01	0.95	0.97
Naive CD4	PLEKHG6	0.066	-0.38	0.16	0.33
Naive CD4	PLEKHH2	2.9	-0.74	7.00E-05	0.0012
Naive CD4	PLEKHJ1	5.9	0.097	0.061	0.18
Naive CD4	PLEKHM1	5.1	-0.084	0.16	0.34
Naive CD4	PLEKHM1P	5.7	-0.093	0.11	0.26
Naive CD4	PLEKHM2	6.1	0.067	0.12	0.28
Naive CD4	PLEKHM3	4.8	-0.34	3.40E-07	1.50E-05
Naive CD4	PLEKHO1	5.1	0.18	0.0024	0.018
Naive CD4	PLEKHO2	5.4	0.1	0.16	0.33
Naive CD4	PLGRKT	4.8	0.14	0.032	0.12
Naive CD4	PLIN2	6.8	0.038	0.44	0.63
Naive CD4	PLIN3	5	0.17	0.00095	0.0089
Naive CD4	PLIN4	0.69	-0.054	0.79	0.89
Naive CD4	PLK1	0.37	0.14	0.53	0.7
Naive CD4	PLK2	1.2	-0.63	0.0042	0.027
Naive CD4	PLK3	6.4	-0.1	0.038	0.13
Naive CD4	PLK4	2.2	-0.16	0.23	0.43
Naive CD4	PLLP	3.2	-0.49	0.0011	0.0095
Naive CD4	PLN	0.19	-0.38	0.09	0.23
Naive CD4	PLOD1	2.1	-0.25	0.13	0.29
Naive CD4	PLOD3	4.8	0.0063	0.91	0.95
Naive CD4	PLP2	5.4	0.27	0.00011	0.0017
Naive CD4	PLRG1	6.7	-0.058	0.062	0.18
Naive CD4	PLS1	3.3	-0.29	0.023	0.091
Naive CD4	PLSCR1	5.5	1.3	4.10E-13	1.40E-10
Naive CD4	PLSCR2	0.27	0.092	0.62	0.78
Naive CD4	PLXDC1	6.2	-0.33	0.0091	0.047
Naive CD4	PLXNA1	4.5	0.035	0.58	0.75
Naive CD4	PLXNA3	3.7	-0.011	0.9	0.95
Naive CD4	PLXNA4	3.6	2.7	1.40E-18	2.60E-15
Naive CD4	PLXNB2	0.12	2	3.60E-06	0.00011
Naive CD4	PLXNC1	5.5	0.27	0.0014	0.012
Naive CD4	PLXND1	0.21	-0.022	0.95	0.97
Naive CD4	PM20D1	2.7	-0.12	0.39	0.58
Naive CD4	PM20D2	5.5	0.028	0.63	0.78
Naive CD4	PMAIP1	2.8	0.29	0.016	0.07
Naive CD4	PMEL	3.1	0.048	0.66	0.8
Naive CD4	PMEPA1	1.7	0.086	0.52	0.69
Naive CD4	PMF1	3.4	0.14	0.0098	0.049
Naive CD4	PML	6.1	0.2	0.00085	0.0082
Naive CD4	PMM1	5	-0.077	0.081	0.22
Naive CD4	PMM2	5.4	0.058	0.19	0.38
Naive CD4	PMPCA	6.8	-0.039	0.17	0.35
Naive CD4	PMPCB	7.1	-0.018	0.57	0.74
Naive CD4	PMS1	6.1	-0.054	0.18	0.36
Naive CD4	PMS2	5.5	0.02	0.66	0.81
Naive CD4	PMS2CL	5.1	-0.01	0.86	0.93
Naive CD4	PMS2P1	5.2	0.069	0.079	0.21
Naive CD4	PMS2P3	5	-0.18	0.00064	0.0066
Naive CD4	PMS2P4	3.5	-0.17	0.01	0.051
Naive CD4	PMS2P5	2.8	-0.18	0.013	0.06
Naive CD4	PMS2P7	0.68	0.0035	0.98	0.99
Naive CD4	PMS2P9	0.42	-0.43	0.065	0.19
Naive CD4	PMVK	4.7	0.08	0.18	0.36
Naive CD4	PNISR	8.7	-0.099	0.015	0.066
Naive CD4	PNKD	4.7	0.11	0.019	0.08
Naive CD4	PNKP	4.8	-0.015	0.78	0.88
Naive CD4	PNLDC1	0.094	-0.37	0.15	0.32
Naive CD4	PNMA1	6.1	-0.048	0.24	0.43
Naive CD4	PNMA2	-0.096	1.6	0.00069	0.007
Naive CD4	PNMA3	1.3	-0.29	0.16	0.33
Naive CD4	PNMAL2	1.5	0.25	0.25	0.45
Naive CD4	PNN	8.1	-0.045	0.31	0.52
Naive CD4	PNO1	5.5	0.1	0.015	0.066
Naive CD4	PNP	6	0.14	0.0027	0.019
Naive CD4	PNPLA2	5.2	-0.076	0.23	0.42
Naive CD4	PNPLA4	4	0.049	0.45	0.64
Naive CD4	PNPLA6	4.9	-0.077	0.24	0.43
Naive CD4	PNPLA7	3.4	0.091	0.48	0.66
Naive CD4	PNPLA8	6.3	-0.057	0.14	0.31
Naive CD4	PNPO	5.2	0.047	0.34	0.55
Naive CD4	PNPT1	6.8	0.16	0.0022	0.017
Naive CD4	PNRC1	9.4	-0.1	0.018	0.075
Naive CD4	PNRC2	8.1	-0.0018	0.96	0.98
Naive CD4	POC1A	0.71	-0.31	0.12	0.28
Naive CD4	POC1B	5.3	0.0048	0.93	0.96
Naive CD4	POC5	5.2	-0.027	0.62	0.77
Naive CD4	PODXL	0.71	0.12	0.55	0.72
Naive CD4	PODXL2	2.9	0.3	0.005	0.03
Naive CD4	POFUT1	5.4	-0.06	0.19	0.37
Naive CD4	POFUT2	4.6	-0.075	0.21	0.4
Naive CD4	POGK	6.6	-0.014	0.69	0.82
Naive CD4	POGLUT1	6.3	0.056	0.17	0.34
Naive CD4	POGZ	5.7	-0.023	0.7	0.83
Naive CD4	POLA1	4.3	-0.055	0.47	0.65
Naive CD4	POLA2	5.3	-0.051	0.27	0.47
Naive CD4	POLB	4.8	0.12	0.0073	0.04
Naive CD4	POLD1	5.9	-0.043	0.44	0.63
Naive CD4	POLD2	6.3	0.081	0.063	0.18
Naive CD4	POLD3	4.8	-0.079	0.11	0.26
Naive CD4	POLD4	6.3	-0.027	0.49	0.67
Naive CD4	POLDIP2	6.7	0.19	3.20E-07	1.50E-05
Naive CD4	POLDIP3	7.6	0.037	0.16	0.33
Naive CD4	POLE	5.6	-0.048	0.58	0.74
Naive CD4	POLE2	1.4	-0.21	0.19	0.37
Naive CD4	POLE3	7.4	0.052	0.1	0.25
Naive CD4	POLE4	5.3	0.1	0.067	0.19
Naive CD4	POLG	7.1	0.0011	0.98	0.99
Naive CD4	POLG2	5.6	-0.16	0.0012	0.01
Naive CD4	POLH	6.1	0.35	5.40E-09	4.10E-07
Naive CD4	POLI	5.9	-0.23	0.00045	0.005
Naive CD4	POLK	6	0.088	0.059	0.17
Naive CD4	POLL	4.8	-0.098	0.071	0.2
Naive CD4	POLM	5.8	-0.014	0.78	0.88
Naive CD4	POLN	2	-0.044	0.7	0.83
Naive CD4	POLQ	0.4	0.12	0.69	0.82
Naive CD4	POLR1A	4.3	-0.02	0.83	0.91
Naive CD4	POLR1B	6.8	0.016	0.76	0.87
Naive CD4	POLR1C	6.1	0.081	0.092	0.23
Naive CD4	POLR1D	6	0.012	0.78	0.88
Naive CD4	POLR1E	4.8	0.06	0.18	0.36
Naive CD4	POLR2A	8.1	0.041	0.4	0.59
Naive CD4	POLR2B	7.8	-0.024	0.45	0.64
Naive CD4	POLR2C	5.7	0.14	0.067	0.19
Naive CD4	POLR2D	5.9	0.0013	0.97	0.98
Naive CD4	POLR2E	6.5	0.077	0.096	0.24
Naive CD4	POLR2F	5.4	0.088	0.023	0.091
Naive CD4	POLR2G	6.8	0.065	0.049	0.15
Naive CD4	POLR2H	5.1	0.032	0.42	0.61
Naive CD4	POLR2I	4.6	0.086	0.084	0.22
Naive CD4	POLR2J	4.6	0.12	0.016	0.07
Naive CD4	POLR2J2	2.2	-0.35	0.1	0.25
Naive CD4	POLR2J3	4.6	-0.024	0.85	0.92
Naive CD4	POLR2J4	4.5	-0.2	0.00019	0.0026
Naive CD4	POLR2K	5.1	0.12	0.021	0.085
Naive CD4	POLR2L	4.8	0.19	0.002	0.015
Naive CD4	POLR2M	0.83	-0.00078	0.99	1
Naive CD4	POLR3A	6.1	0.052	0.24	0.44
Naive CD4	POLR3B	4.8	-0.079	0.2	0.38
Naive CD4	POLR3C	6.5	-0.029	0.32	0.52
Naive CD4	POLR3D	5.4	0.073	0.087	0.23
Naive CD4	POLR3E	6.3	-0.061	0.13	0.29
Naive CD4	POLR3F	4.5	-0.11	0.033	0.12
Naive CD4	POLR3G	1.1	-0.03	0.85	0.92
Naive CD4	POLR3GL	6.5	0.17	0.00026	0.0032
Naive CD4	POLR3H	4.9	0.087	0.11	0.26
Naive CD4	POLR3K	4.6	0.16	0.0033	0.022
Naive CD4	POLRMT	6.8	0.011	0.85	0.92
Naive CD4	POM121	6	-0.09	0.041	0.14
Naive CD4	POM121C	5.9	-0.1	0.0091	0.047
Naive CD4	POM121L1P	0.47	0.18	0.35	0.55
Naive CD4	POMC	1.5	0.23	0.18	0.36
Naive CD4	POMGNT1	6.2	-0.027	0.44	0.63
Naive CD4	POMGNT2	4	-0.052	0.45	0.64
Naive CD4	POMK	2.7	-0.074	0.47	0.65
Naive CD4	POMP	6.2	0.25	1.20E-07	6.60E-06
Naive CD4	POMT1	6.1	-0.066	0.1	0.25
Naive CD4	POMT2	2.4	0.062	0.62	0.77
Naive CD4	POMZP3	2.4	0.037	0.78	0.88
Naive CD4	PON2	3.1	0.21	0.11	0.26
Naive CD4	POP1	3.7	0.057	0.47	0.65
Naive CD4	POP4	6	0.084	0.024	0.095
Naive CD4	POP5	6	-0.016	0.63	0.78
Naive CD4	POP7	4.2	-0.0061	0.9	0.95
Naive CD4	POPDC2	2.5	0.1	0.25	0.45
Naive CD4	POR	6.3	-0.15	0.0018	0.014
Naive CD4	PORCN	3.3	0.16	0.015	0.068
Naive CD4	POT1	5.7	-0.05	0.33	0.53
Naive CD4	POT1-AS1	0.89	-0.32	0.09	0.23
Naive CD4	POU2F1	5.1	-0.023	0.63	0.78
Naive CD4	POU2F2	4.1	-0.045	0.59	0.75
Naive CD4	POU5F1B	0.23	0.097	0.62	0.77
Naive CD4	POU5F1P4	1.1	-0.21	0.16	0.34
Naive CD4	POU6F1	4.5	-0.3	0.0019	0.015
Naive CD4	PP2D1	1.4	0.033	0.81	0.9
Naive CD4	PP7080	5.9	-0.046	0.26	0.46
Naive CD4	PPA1	6.5	0.15	0.003	0.021
Naive CD4	PPA2	6.3	0.13	0.0049	0.03
Naive CD4	PPAN	1.4	0.054	0.65	0.79
Naive CD4	PPAP2A	4.1	0.19	0.025	0.097
Naive CD4	PPAPDC1B	5.5	-0.072	0.22	0.42
Naive CD4	PPAPDC2	5.8	-0.11	0.14	0.31
Naive CD4	PPARA	3.4	-0.067	0.4	0.6
Naive CD4	PPARD	5.6	-0.078	0.3	0.5
Naive CD4	PPARGC1B	3	-0.028	0.77	0.88
Naive CD4	PPAT	5.4	-0.045	0.36	0.55
Naive CD4	PPBP	-0.14	0.42	0.33	0.53
Naive CD4	PPCDC	3.6	0.022	0.75	0.86
Naive CD4	PPCS	7.1	0.025	0.38	0.58
Naive CD4	PPDPF	3.5	0.22	0.017	0.073
Naive CD4	PPFIA1	6.2	-0.13	0.00066	0.0067
Naive CD4	PPFIA3	0.3	-0.58	0.0097	0.049
Naive CD4	PPFIBP1	2.8	-0.06	0.56	0.73
Naive CD4	PPFIBP2	4.5	-0.48	0.24	0.43
Naive CD4	PPHLN1	7.1	0.04	0.15	0.32
Naive CD4	PPIA	9.7	0.15	7.10E-05	0.0012
Naive CD4	PPIB	5.2	0.23	0.00013	0.0019
Naive CD4	PPID	6.3	-0.074	0.081	0.21
Naive CD4	PPIE	6.9	0.019	0.48	0.67
Naive CD4	PPIEL	4	0.014	0.91	0.95
Naive CD4	PPIF	4.4	0.12	0.035	0.12
Naive CD4	PPIG	7.4	0.037	0.25	0.45
Naive CD4	PPIH	5.3	0.035	0.28	0.48
Naive CD4	PPIL1	4.8	0.11	0.045	0.14
Naive CD4	PPIL2	6.8	-0.04	0.23	0.42
Naive CD4	PPIL3	4.9	0.034	0.42	0.62
Naive CD4	PPIL4	5.9	-0.0053	0.91	0.95
Naive CD4	PPIP5K1	5.1	-0.21	0.0032	0.021
Naive CD4	PPIP5K2	6.8	-0.11	0.016	0.069
Naive CD4	PPL	0.79	-0.13	0.55	0.72
Naive CD4	PPM1A	4.7	0.0024	0.97	0.98
Naive CD4	PPM1B	7.6	-0.11	0.00065	0.0066
Naive CD4	PPM1D	5.2	-0.057	0.24	0.43
Naive CD4	PPM1F	5	-0.12	0.082	0.22
Naive CD4	PPM1G	6.8	0.14	9.90E-05	0.0016
Naive CD4	PPM1K	7.5	0.23	4.30E-05	0.00081
Naive CD4	PPM1L	0.91	-0.22	0.23	0.42
Naive CD4	PPM1M	7.2	-0.069	0.21	0.4
Naive CD4	PPM1N	3.6	0.13	0.14	0.31
Naive CD4	PPME1	5.4	0.025	0.55	0.72
Naive CD4	PPOX	5.3	-0.013	0.8	0.89
Naive CD4	PPP1CA	7.8	0.16	0.00068	0.0069
Naive CD4	PPP1CB	8	-0.032	0.46	0.65
Naive CD4	PPP1CC	7.8	0.043	0.18	0.37
Naive CD4	PPP1R10	6.5	-0.097	0.03	0.11
Naive CD4	PPP1R11	6.7	0.11	0.0047	0.029
Naive CD4	PPP1R12A	7.8	0.034	0.23	0.43
Naive CD4	PPP1R12B	5.1	-0.073	0.29	0.5
Naive CD4	PPP1R12C	3.8	0.066	0.37	0.57
Naive CD4	PPP1R13B	4.2	-0.17	0.0038	0.025
Naive CD4	PPP1R13L	1.2	0.054	0.69	0.82
Naive CD4	PPP1R14B	4.6	0.44	2.00E-07	1.00E-05
Naive CD4	PPP1R15A	5.9	0.11	0.18	0.37
Naive CD4	PPP1R15B	6.3	-0.2	9.90E-05	0.0016
Naive CD4	PPP1R16A	3	0.028	0.74	0.85
Naive CD4	PPP1R16B	6	0.24	0.00056	0.0059
Naive CD4	PPP1R18	5.9	0.26	9.50E-07	3.60E-05
Naive CD4	PPP1R2	8.7	-0.019	0.59	0.75
Naive CD4	PPP1R21	6.4	0.065	0.18	0.36
Naive CD4	PPP1R32	2.2	-0.083	0.4	0.59
Naive CD4	PPP1R35	5.8	0.041	0.45	0.64
Naive CD4	PPP1R37	2	0.0063	0.95	0.97
Naive CD4	PPP1R3B	4.4	-0.017	0.82	0.9
Naive CD4	PPP1R3D	3.4	-0.059	0.5	0.68
Naive CD4	PPP1R3E	4.6	-0.2	0.0028	0.02
Naive CD4	PPP1R3F	4.6	-0.075	0.23	0.42
Naive CD4	PPP1R7	6.5	0.065	0.086	0.22
Naive CD4	PPP1R8	5.5	0.071	0.47	0.65
Naive CD4	PPP1R9B	1.1	0.16	0.26	0.46
Naive CD4	PPP2CA	7.8	0.029	0.38	0.58
Naive CD4	PPP2CB	2.3	0.014	0.88	0.94
Naive CD4	PPP2R1A	7.6	0.081	0.019	0.08
Naive CD4	PPP2R1B	6.2	-0.013	0.77	0.87
Naive CD4	PPP2R2A	4.9	0.047	0.31	0.51
Naive CD4	PPP2R2B	0.53	0.07	0.84	0.92
Naive CD4	PPP2R2D	6.2	-0.1	0.018	0.078
Naive CD4	PPP2R3A	1.1	-0.5	0.0054	0.032
Naive CD4	PPP2R3C	5.8	0.092	0.038	0.13
Naive CD4	PPP2R4	3.8	0.12	0.11	0.27
Naive CD4	PPP2R5A	6.5	0.013	0.72	0.84
Naive CD4	PPP2R5B	4.1	0.21	0.00085	0.0082
Naive CD4	PPP2R5C	8.4	0.013	0.67	0.81
Naive CD4	PPP2R5D	5.8	0.15	0.0003	0.0037
Naive CD4	PPP2R5E	6.4	0.026	0.55	0.72
Naive CD4	PPP3CA	3.7	-0.058	0.4	0.6
Naive CD4	PPP3CB	4.1	0.14	0.033	0.12
Naive CD4	PPP3CB-AS1	4.7	0.018	0.75	0.86
Naive CD4	PPP3CC	7.4	-0.086	0.0093	0.048
Naive CD4	PPP3R1	3	0.098	0.34	0.54
Naive CD4	PPP4C	6.9	0.17	3.50E-05	0.00069
Naive CD4	PPP4R1	4.4	0.17	0.05	0.16
Naive CD4	PPP4R1L	3.4	0.099	0.3	0.5
Naive CD4	PPP4R2	5.4	0.1	0.014	0.063
Naive CD4	PPP4R3A	8.6	-0.062	0.025	0.097
Naive CD4	PPP4R3B	8.5	0.012	0.73	0.85
Naive CD4	PPP4R4	0.54	-0.099	0.74	0.85
Naive CD4	PPP5C	5.5	-0.0059	0.88	0.94
Naive CD4	PPP6C	7.4	-0.02	0.53	0.7
Naive CD4	PPP6R1	8	0.062	0.14	0.32
Naive CD4	PPP6R2	6.4	0.0015	0.97	0.98
Naive CD4	PPP6R3	7.1	-0.0054	0.88	0.94
Naive CD4	PPRC1	6.6	0.14	0.0013	0.011
Naive CD4	PPT1	8.5	0.13	0.00015	0.0021
Naive CD4	PPT2	2.7	0.18	0.027	0.1
Naive CD4	PPTC7	6	-0.14	0.015	0.068
Naive CD4	PPWD1	7.4	-0.023	0.54	0.71
Naive CD4	PQBP1	5.9	0.077	0.024	0.094
Naive CD4	PQLC1	4.6	0.064	0.3	0.5
Naive CD4	PQLC2	2.4	-0.11	0.21	0.4
Naive CD4	PQLC3	6.1	0.12	0.006	0.035
Naive CD4	PRADC1	3.5	-0.025	0.67	0.81
Naive CD4	PRAF2	4.8	0.1	0.04	0.13
Naive CD4	PRC1	1.3	-0.078	0.62	0.77
Naive CD4	PRCC	6.1	0.048	0.18	0.36
Naive CD4	PRCP	5.3	0.16	0.0036	0.024
Naive CD4	PRDM1	5	2.2	4.10E-21	1.30E-17
Naive CD4	PRDM10	4.3	-0.037	0.62	0.77
Naive CD4	PRDM11	1.9	0.11	0.44	0.63
Naive CD4	PRDM15	5.1	-0.022	0.77	0.87
Naive CD4	PRDM2	7	-0.073	0.056	0.17
Naive CD4	PRDM4	6.2	0.042	0.27	0.47
Naive CD4	PRDM5	-0.047	-1.1	0.0054	0.032
Naive CD4	PRDM8	3.9	-0.0027	0.97	0.99
Naive CD4	PRDX1	6.7	0.25	3.90E-07	1.70E-05
Naive CD4	PRDX2	6.7	0.12	0.0098	0.049
Naive CD4	PRDX3	7.3	0.11	0.012	0.055
Naive CD4	PRDX4	4.7	0.38	6.40E-10	6.80E-08
Naive CD4	PRDX5	5.9	0.2	0.00032	0.0038
Naive CD4	PRDX6	6.9	0.078	0.17	0.35
Naive CD4	PREB	6.9	0.042	0.16	0.34
Naive CD4	PRELID1	4.8	0.13	0.031	0.11
Naive CD4	PREP	6.3	0.078	0.026	0.099
Naive CD4	PREPL	6.7	-0.18	6.40E-05	0.0011
Naive CD4	PREX1	6.6	0.94	3.80E-09	3.20E-07
Naive CD4	PRF1	6	0.36	0.0056	0.033
Naive CD4	PRG4	1.3	0.19	0.2	0.39
Naive CD4	PRICKLE3	3.2	0.094	0.2	0.39
Naive CD4	PRICKLE4	1.3	0.12	0.37	0.56
Naive CD4	PRIM1	5.8	0.0033	0.94	0.97
Naive CD4	PRIM2	3.8	-0.016	0.81	0.9
Naive CD4	PRIMPOL	4.5	0.06	0.22	0.41
Naive CD4	PRKAA1	7.2	-0.013	0.79	0.89
Naive CD4	PRKAB1	6.2	0.029	0.4	0.6
Naive CD4	PRKAB2	5.3	-0.15	0.023	0.092
Naive CD4	PRKACA	2.6	-0.018	0.83	0.91
Naive CD4	PRKACB	8.7	-0.041	0.35	0.55
Naive CD4	PRKAG1	5.4	0.12	0.015	0.065
Naive CD4	PRKAG2	6	0.00078	0.98	0.99
Naive CD4	PRKAG2-AS1	2.4	0.061	0.51	0.69
Naive CD4	PRKAR1A	8.6	0.011	0.75	0.86
Naive CD4	PRKAR1B	4.4	-0.13	0.048	0.15
Naive CD4	PRKAR2A	4.4	0.045	0.4	0.6
Naive CD4	PRKAR2A-AS1	1.6	-0.26	0.089	0.23
Naive CD4	PRKAR2B	1	-0.085	0.66	0.8
Naive CD4	PRKCA	5.9	0.053	0.65	0.79
Naive CD4	PRKCA-AS1	0.83	-0.49	0.013	0.059
Naive CD4	PRKCB	8.4	-0.011	0.83	0.91
Naive CD4	PRKCD	5.1	0.18	0.0013	0.011
Naive CD4	PRKCE	2.7	0.088	0.3	0.5
Naive CD4	PRKCH	9.3	-0.049	0.097	0.24
Naive CD4	PRKCI	5.9	-0.085	0.064	0.18
Naive CD4	PRKCQ	7.8	0.06	0.066	0.19
Naive CD4	PRKCQ-AS1	8.5	0.054	0.39	0.58
Naive CD4	PRKCSH	5.2	0.095	0.13	0.29
Naive CD4	PRKCZ	3.8	0.035	0.56	0.73
Naive CD4	PRKD2	6.7	0.081	0.1	0.25
Naive CD4	PRKD3	6.9	-0.038	0.5	0.68
Naive CD4	PRKDC	7.4	0.063	0.18	0.37
Naive CD4	PRKG2	2	0.14	0.58	0.74
Naive CD4	PRKRA	6.2	-0.037	0.34	0.54
Naive CD4	PRKRIP1	1.1	-0.18	0.21	0.4
Naive CD4	PRKRIR	7.2	-0.011	0.8	0.89
Naive CD4	PRKX	7.2	0.25	6.60E-08	3.70E-06
Naive CD4	PRKXP1	6.3	0.099	0.29	0.5
Naive CD4	PRMT1	6.6	0.12	0.0094	0.048
Naive CD4	PRMT2	9	0.014	0.77	0.87
Naive CD4	PRMT3	5.1	-0.014	0.76	0.87
Naive CD4	PRMT5	5.4	0.18	0.00012	0.0018
Naive CD4	PRMT6	5.4	-0.094	0.066	0.19
Naive CD4	PRMT7	6.5	-0.067	0.1	0.25
Naive CD4	PRMT9	5	-0.038	0.5	0.68
Naive CD4	PRNCR1	0.21	0.19	0.52	0.69
Naive CD4	PRNP	6.6	-0.12	0.04	0.13
Naive CD4	PROCA1	1.5	0.11	0.35	0.55
Naive CD4	PROCR	-0.11	0.59	0.033	0.12
Naive CD4	PRORSD1P	3	-0.18	0.052	0.16
Naive CD4	PROSC	7.1	-0.016	0.72	0.84
Naive CD4	PROSER1	6.3	0.12	0.0052	0.031
Naive CD4	PROSER2	1.8	0.61	0.0023	0.017
Naive CD4	PROSER3	3.6	-0.043	0.53	0.71
Naive CD4	PROX2	1.9	-0.18	0.14	0.31
Naive CD4	PROZ	0.082	-0.061	0.81	0.9
Naive CD4	PRPF18	6.2	-0.053	0.11	0.27
Naive CD4	PRPF19	4	-0.13	0.038	0.13
Naive CD4	PRPF3	7.5	-0.082	0.015	0.066
Naive CD4	PRPF31	6.7	0.047	0.18	0.37
Naive CD4	PRPF38A	7.3	-0.05	0.1	0.25
Naive CD4	PRPF38B	7.1	0.062	0.077	0.21
Naive CD4	PRPF39	6.7	-0.1	0.0094	0.048
Naive CD4	PRPF4	5.9	0.022	0.54	0.71
Naive CD4	PRPF40A	8	0.055	0.04	0.13
Naive CD4	PRPF40B	3.1	-0.071	0.33	0.53
Naive CD4	PRPF4B	7	-0.11	0.0097	0.049
Naive CD4	PRPF6	7.7	0.062	0.056	0.17
Naive CD4	PRPF8	9.2	-0.019	0.74	0.86
Naive CD4	PRPH2	-0.015	-0.21	0.41	0.6
Naive CD4	PRPS1	5.7	0.12	0.01	0.051
Naive CD4	PRPS2	6	0.25	0.00011	0.0016
Naive CD4	PRPSAP1	5.7	-0.013	0.75	0.86
Naive CD4	PRPSAP2	6	-0.06	0.15	0.32
Naive CD4	PRR12	1.3	-0.14	0.3	0.5
Naive CD4	PRR13	7.9	0.14	0.00095	0.0089
Naive CD4	PRR14	4.6	0.071	0.16	0.34
Naive CD4	PRR14L	6.4	0.056	0.39	0.58
Naive CD4	PRR22	0.4	-0.087	0.62	0.77
Naive CD4	PRR29	2.6	0.078	0.34	0.54
Naive CD4	PRR3	4	-0.081	0.18	0.36
Naive CD4	PRR34	1.7	0.079	0.49	0.68
Naive CD4	PRR34-AS1	1.2	0.42	0.0014	0.012
Naive CD4	PRR5	3.9	0.11	0.13	0.3
Naive CD4	PRR7	3.2	-0.1	0.29	0.49
Naive CD4	PRR7-AS1	1.1	-0.04	0.81	0.9
Naive CD4	PRRC1	6.6	-0.014	0.76	0.86
Naive CD4	PRRC2A	3.5	0.028	0.72	0.84
Naive CD4	PRRC2B	6.9	-0.061	0.38	0.58
Naive CD4	PRRC2C	8.3	0.03	0.3	0.5
Naive CD4	PRRT1	1.4	-0.067	0.67	0.81
Naive CD4	PRRT2	1.9	-0.082	0.55	0.72
Naive CD4	PRRT3	4	-0.1	0.19	0.38
Naive CD4	PRRT3-AS1	0.28	0.15	0.39	0.58
Naive CD4	PRSS21	1.9	-0.21	0.42	0.61
Naive CD4	PRSS36	0.24	0.13	0.42	0.62
Naive CD4	PRSS53	1.1	0.2	0.14	0.31
Naive CD4	PRUNE	6.5	-0.097	0.0083	0.044
Naive CD4	PRX	0.53	0.32	0.17	0.35
Naive CD4	PSAP	9.3	0.066	0.019	0.081
Naive CD4	PSAT1	4.9	0.15	0.081	0.22
Naive CD4	PSD	2.1	0.25	0.043	0.14
Naive CD4	PSD3	1	0.86	0.0034	0.023
Naive CD4	PSD4	7	-0.04	0.63	0.78
Naive CD4	PSEN1	6.7	0.01	0.78	0.88
Naive CD4	PSEN2	0.98	0.76	0.0012	0.01
Naive CD4	PSENEN	4.4	0.26	5.10E-06	0.00015
Naive CD4	PSIP1	8.4	-0.02	0.56	0.73
Naive CD4	PSKH1	5.2	-0.042	0.49	0.67
Naive CD4	PSMA1	7.3	0.092	0.0019	0.015
Naive CD4	PSMA2	7.1	0.19	7.90E-06	0.00021
Naive CD4	PSMA3	7	0.062	0.082	0.22
Naive CD4	PSMA3-AS1	6.8	-0.077	0.11	0.26
Naive CD4	PSMA4	6.9	0.13	0.0011	0.0099
Naive CD4	PSMA5	7	0.2	4.00E-08	2.50E-06
Naive CD4	PSMA6	7	0.34	1.70E-11	3.20E-09
Naive CD4	PSMA7	7.9	0.15	7.40E-06	0.0002
Naive CD4	PSMA8	1.4	-0.17	0.36	0.55
Naive CD4	PSMB1	7.4	0.16	1.30E-06	4.70E-05
Naive CD4	PSMB10	7.6	0.17	0.00086	0.0082
Naive CD4	PSMB2	6.5	0.17	8.00E-06	0.00021
Naive CD4	PSMB3	6.7	0.26	2.70E-07	1.30E-05
Naive CD4	PSMB4	5.6	0.099	0.031	0.11
Naive CD4	PSMB5	5.7	-0.0095	0.84	0.91
Naive CD4	PSMB6	6.4	0.17	0.00022	0.0029
Naive CD4	PSMB7	5.4	0.085	0.022	0.089
Naive CD4	PSMB8	7.9	0.25	2.70E-10	3.30E-08
Naive CD4	PSMB8-AS1	6.3	0.012	0.78	0.88
Naive CD4	PSMB9	7.9	0.26	1.70E-07	8.60E-06
Naive CD4	PSMC1	6.6	0.11	0.0011	0.0095
Naive CD4	PSMC2	7.1	0.13	0.00048	0.0052
Naive CD4	PSMC3	6.5	0.16	5.60E-05	0.001
Naive CD4	PSMC3IP	1.7	0.061	0.61	0.76
Naive CD4	PSMC4	6.4	0.14	0.00041	0.0047
Naive CD4	PSMC5	7.5	0.14	2.00E-05	0.00045
Naive CD4	PSMC6	6.8	0.03	0.34	0.54
Naive CD4	PSMD1	7.2	0.086	0.0091	0.047
Naive CD4	PSMD10	5.7	0.076	0.083	0.22
Naive CD4	PSMD11	7	0.13	6.70E-05	0.0012
Naive CD4	PSMD12	6.1	0.075	0.042	0.14
Naive CD4	PSMD13	7.3	0.13	0.00021	0.0027
Naive CD4	PSMD14	5.7	0.18	0.00072	0.0072
Naive CD4	PSMD2	8.3	0.085	0.0028	0.02
Naive CD4	PSMD3	6.2	0.029	0.36	0.56
Naive CD4	PSMD4	7.4	0.13	0.0005	0.0054
Naive CD4	PSMD5	6.5	-0.034	0.35	0.55
Naive CD4	PSMD5-AS1	6.8	0.23	0.23	0.43
Naive CD4	PSMD6	6.7	0.043	0.17	0.34
Naive CD4	PSMD6-AS2	6.3	-0.19	0.042	0.14
Naive CD4	PSMD7	7	0.18	6.80E-07	2.80E-05
Naive CD4	PSMD8	6.5	0.14	0.00025	0.0031
Naive CD4	PSMD9	5.9	0.17	4.80E-05	0.00088
Naive CD4	PSME1	8.7	0.35	1.00E-11	2.10E-09
Naive CD4	PSME2	7.7	0.4	1.60E-11	3.00E-09
Naive CD4	PSME3	7.4	0.15	7.80E-06	0.00021
Naive CD4	PSME4	4.5	-0.17	0.024	0.094
Naive CD4	PSMF1	7.2	0.087	0.00051	0.0055
Naive CD4	PSMG1	4.6	0.041	0.43	0.62
Naive CD4	PSMG2	6.3	0.031	0.36	0.56
Naive CD4	PSMG3	4.5	0.063	0.17	0.34
Naive CD4	PSMG3-AS1	4	-0.23	0.0032	0.022
Naive CD4	PSMG4	4.3	0.031	0.63	0.78
Naive CD4	PSPC1	6.3	-0.063	0.051	0.16
Naive CD4	PSPH	3.1	0.019	0.84	0.91
Naive CD4	PSRC1	-0.037	0.051	0.85	0.92
Naive CD4	PSTK	2.6	-0.12	0.13	0.29
Naive CD4	PSTPIP1	6.4	-0.073	0.21	0.4
Naive CD4	PSTPIP2	4.9	0.033	0.86	0.93
Naive CD4	PTAFR	0.71	0.14	0.48	0.66
Naive CD4	PTAR1	4.8	-0.13	0.12	0.27
Naive CD4	PTBP1	7.9	0.0023	0.95	0.97
Naive CD4	PTBP2	4.3	-0.14	0.085	0.22
Naive CD4	PTBP3	7.2	-0.0072	0.9	0.95
Naive CD4	PTCD2	3.9	-0.051	0.43	0.62
Naive CD4	PTCD3	8.1	-0.062	0.049	0.15
Naive CD4	PTCH1	3.9	0.24	0.086	0.22
Naive CD4	PTCH2	0.61	0.069	0.73	0.85
Naive CD4	PTCHD2	1.2	0.33	0.15	0.33
Naive CD4	PTDSS1	6.9	-0.01	0.76	0.87
Naive CD4	PTDSS2	3.8	-0.01	0.89	0.94
Naive CD4	PTEN	7.4	0.11	0.0053	0.032
Naive CD4	PTER	5.3	-0.081	0.15	0.32
Naive CD4	PTGER2	7.2	1.3	6.40E-13	2.10E-10
Naive CD4	PTGER4	6.8	0.049	0.55	0.72
Naive CD4	PTGES2	6.6	-0.0099	0.83	0.91
Naive CD4	PTGES3	8.3	-0.03	0.34	0.54
Naive CD4	PTGFRN	1.2	-0.66	0.0082	0.043
Naive CD4	PTGIR	3.9	0.55	0.00088	0.0084
Naive CD4	PTGR2	3.7	-0.11	0.15	0.32
Naive CD4	PTK2	5.3	-0.24	0.058	0.17
Naive CD4	PTK2B	8	-0.012	0.75	0.86
Naive CD4	PTK7	0.59	1.2	0.00021	0.0027
Naive CD4	PTMA	9.5	0.11	0.008	0.043
Naive CD4	PTOV1	4.7	0.056	0.33	0.53
Naive CD4	PTOV1-AS1	2.3	-0.059	0.55	0.72
Naive CD4	PTOV1-AS2	1.1	0.21	0.13	0.3
Naive CD4	PTP4A1	7	0.057	0.21	0.4
Naive CD4	PTP4A2	9.3	0.13	0.00032	0.0038
Naive CD4	PTP4A3	5.3	0.2	0.0059	0.034
Naive CD4	PTPDC1	4.1	-0.31	0.00025	0.0031
Naive CD4	PTPMT1	4.7	0.092	0.024	0.095
Naive CD4	PTPN1	6.6	0.17	9.40E-06	0.00024
Naive CD4	PTPN11	6.8	0.019	0.66	0.8
Naive CD4	PTPN12	2.7	-0.031	0.77	0.87
Naive CD4	PTPN18	6.2	0.15	0.007	0.039
Naive CD4	PTPN2	6.5	0.039	0.26	0.46
Naive CD4	PTPN20	2.2	-0.32	0.082	0.22
Naive CD4	PTPN22	6.7	0.26	0.00053	0.0056
Naive CD4	PTPN23	3.9	0.044	0.59	0.75
Naive CD4	PTPN4	7.4	-0.013	0.81	0.9
Naive CD4	PTPN6	8.4	-0.093	0.0096	0.049
Naive CD4	PTPN7	7	0.052	0.23	0.42
Naive CD4	PTPN9	5.7	0.12	0.032	0.11
Naive CD4	PTPRA	7.1	0.029	0.38	0.58
Naive CD4	PTPRC	11	4.80E-05	1	1
Naive CD4	PTPRCAP	8	0.049	0.42	0.61
Naive CD4	PTPRE	5.2	0.074	0.22	0.41
Naive CD4	PTPRJ	5.6	0.023	0.74	0.86
Naive CD4	PTPRK	1.5	-0.41	0.13	0.29
Naive CD4	PTPRM	3.8	0.087	0.7	0.83
Naive CD4	PTPRN2	3.2	-0.14	0.35	0.55
Naive CD4	PTPRO	4.3	0.024	0.8	0.89
Naive CD4	PTPRS	0.19	-0.53	0.052	0.16
Naive CD4	PTRH1	2.9	0.12	0.19	0.37
Naive CD4	PTRH2	4.6	0.07	0.19	0.37
Naive CD4	PTRHD1	3.1	0.042	0.52	0.7
Naive CD4	PTS	3	-0.14	0.035	0.12
Naive CD4	PTTG1	2.2	0.17	0.17	0.35
Naive CD4	PTTG1IP	7.4	0.027	0.47	0.66
Naive CD4	PUF60	7.5	0.032	0.43	0.62
Naive CD4	PUM1	8.4	-0.025	0.41	0.6
Naive CD4	PUM2	7	-0.14	0.0004	0.0045
Naive CD4	PURA	5.2	0.034	0.56	0.73
Naive CD4	PURB	4.2	-0.11	0.13	0.29
Naive CD4	PUS1	4.7	0.092	0.084	0.22
Naive CD4	PUS10	3.5	-0.16	0.063	0.18
Naive CD4	PUS3	4	0.17	0.0054	0.032
Naive CD4	PUS7	4.2	0.12	0.11	0.26
Naive CD4	PUS7L	6.1	-0.052	0.25	0.45
Naive CD4	PUSL1	3	-0.036	0.66	0.8
Naive CD4	PVR	1.9	0.6	0.017	0.072
Naive CD4	PVRIG	6.7	0.11	0.06	0.18
Naive CD4	PVRL3	0.4	0.13	0.58	0.74
Naive CD4	PVT1	5.4	0.078	0.15	0.33
Naive CD4	PWAR5	2.2	-0.15	0.25	0.45
Naive CD4	PWARSN	5.3	-0.14	0.076	0.21
Naive CD4	PWP1	6.2	0.046	0.22	0.41
Naive CD4	PWP2	4.5	0.0074	0.88	0.94
Naive CD4	PWWP2A	6.2	-0.024	0.48	0.66
Naive CD4	PWWP2B	2.5	0.15	0.15	0.33
Naive CD4	PXDN	0.9	0.44	0.33	0.53
Naive CD4	PXK	5.5	0.039	0.29	0.49
Naive CD4	PXMP2	2.6	0.16	0.058	0.17
Naive CD4	PXMP4	4.6	-0.058	0.22	0.42
Naive CD4	PXN	7.7	0.19	9.50E-06	0.00025
Naive CD4	PXN-AS1	0.79	-0.013	0.91	0.95
Naive CD4	PXYLP1	6.1	0.13	0.2	0.38
Naive CD4	PYCARD	2.8	0.22	0.0052	0.031
Naive CD4	PYCARD-AS1	0.56	0.4	0.0064	0.036
Naive CD4	PYCR1	2	0.63	2.90E-05	0.0006
Naive CD4	PYCR2	7.2	0.046	0.28	0.48
Naive CD4	PYCRL	3.8	0.013	0.87	0.93
Naive CD4	PYGB	6.7	-0.18	0.0012	0.01
Naive CD4	PYGM	1.8	0.23	0.073	0.2
Naive CD4	PYGO2	7.1	-0.098	0.0017	0.014
Naive CD4	PYHIN1	5.7	-0.17	0.23	0.43
Naive CD4	PYROXD1	5.3	0.0058	0.91	0.95
Naive CD4	PYROXD2	3.3	-0.098	0.2	0.38
Naive CD4	PZP	0.77	0.46	0.16	0.34
Naive CD4	QARS	7	-0.011	0.71	0.83
Naive CD4	QDPR	5.5	0.17	0.0001	0.0016
Naive CD4	QKI	6	0.14	0.0049	0.03
Naive CD4	QPCTL	2.4	0.023	0.81	0.9
Naive CD4	QRICH1	6.9	-0.0066	0.84	0.92
Naive CD4	QRICH2	1.5	0.011	0.94	0.97
Naive CD4	QRSL1	5.8	0.0061	0.88	0.94
Naive CD4	QSER1	3.2	0.0086	0.92	0.96
Naive CD4	QSOX1	3.8	0.069	0.28	0.48
Naive CD4	QSOX2	2.9	-0.04	0.63	0.78
Naive CD4	QTRT1	6.3	0.017	0.75	0.86
Naive CD4	QTRTD1	5.3	-0.039	0.43	0.62
Naive CD4	R3HCC1	5.4	0.06	0.15	0.32
Naive CD4	R3HCC1L	5.8	-0.032	0.47	0.65
Naive CD4	R3HDM1	5.3	0.0041	0.93	0.96
Naive CD4	R3HDM2	5.8	-0.13	0.013	0.059
Naive CD4	R3HDM4	7.4	0.15	0.00023	0.0029
Naive CD4	RAB10	8	0.046	0.19	0.37
Naive CD4	RAB11A	7.4	0.071	0.052	0.16
Naive CD4	RAB11B	5.7	0.022	0.69	0.82
Naive CD4	RAB11B-AS1	1.7	-0.16	0.11	0.26
Naive CD4	RAB11FIP1	5.3	0.43	1.50E-06	5.40E-05
Naive CD4	RAB11FIP2	5.7	-0.078	0.051	0.16
Naive CD4	RAB11FIP3	4.2	0.11	0.11	0.27
Naive CD4	RAB11FIP4	6.4	-0.086	0.041	0.14
Naive CD4	RAB11FIP5	3.8	-0.15	0.11	0.26
Naive CD4	RAB12	1.6	-0.17	0.33	0.53
Naive CD4	RAB14	7.6	-0.035	0.28	0.48
Naive CD4	RAB15	4.7	-0.088	0.46	0.65
Naive CD4	RAB18	6.7	0.13	0.0078	0.042
Naive CD4	RAB19	1.4	0.14	0.41	0.6
Naive CD4	RAB1A	6.9	-0.054	0.12	0.28
Naive CD4	RAB1B	3.3	0.19	0.018	0.077
Naive CD4	RAB20	1.5	-0.19	0.19	0.37
Naive CD4	RAB21	6.1	0.045	0.29	0.49
Naive CD4	RAB22A	6.5	-0.044	0.21	0.4
Naive CD4	RAB23	3.2	-0.0037	0.97	0.99
Naive CD4	RAB24	5.2	-0.0066	0.93	0.96
Naive CD4	RAB25	0.33	-0.16	0.49	0.67
Naive CD4	RAB26	1.3	0.23	0.15	0.32
Naive CD4	RAB27A	5	0.25	0.00094	0.0088
Naive CD4	RAB27B	1.6	-0.22	0.37	0.57
Naive CD4	RAB28	5.1	0.072	0.098	0.24
Naive CD4	RAB29	6.8	0.12	0.0063	0.036
Naive CD4	RAB2A	6.8	-0.014	0.71	0.83
Naive CD4	RAB2B	4.6	0.012	0.8	0.89
Naive CD4	RAB30	4.1	-0.18	0.032	0.11
Naive CD4	RAB30-AS1	4.5	-0.23	0.014	0.064
Naive CD4	RAB33A	3.4	-0.26	0.0021	0.016
Naive CD4	RAB33B	5	-0.16	0.003	0.021
Naive CD4	RAB34	3.1	0.65	2.70E-06	8.70E-05
Naive CD4	RAB35	4	0.14	0.075	0.2
Naive CD4	RAB36	1	0.64	0.0083	0.044
Naive CD4	RAB37	6.1	0.073	0.31	0.51
Naive CD4	RAB39B	4.8	0.1	0.13	0.29
Naive CD4	RAB3A	0.89	-0.078	0.57	0.73
Naive CD4	RAB3D	2.8	-0.041	0.64	0.79
Naive CD4	RAB3GAP1	6.6	-0.14	0.0083	0.044
Naive CD4	RAB3GAP2	6.8	0.011	0.76	0.86
Naive CD4	RAB3IP	5.3	-0.05	0.32	0.52
Naive CD4	RAB40B	2.5	-0.11	0.25	0.45
Naive CD4	RAB40C	4.7	-0.051	0.38	0.57
Naive CD4	RAB43	1.3	-0.14	0.26	0.46
Naive CD4	RAB4A	4.4	0.19	0.001	0.0095
Naive CD4	RAB5A	5.8	0.095	0.012	0.057
Naive CD4	RAB5B	7.2	-0.0067	0.85	0.92
Naive CD4	RAB5C	5	0.042	0.59	0.75
Naive CD4	RAB6A	7.6	0.037	0.28	0.48
Naive CD4	RAB6B	1.4	0.0011	0.99	1
Naive CD4	RAB7A	8.1	0.074	0.015	0.067
Naive CD4	RAB8A	7.3	0.15	0.00064	0.0066
Naive CD4	RAB8B	7.2	-0.14	0.022	0.088
Naive CD4	RAB9A	4.3	0.052	0.34	0.54
Naive CD4	RAB9B	0.59	-0.091	0.7	0.83
Naive CD4	RABAC1	5.4	0.1	0.077	0.21
Naive CD4	RABEP1	7.3	0.015	0.67	0.81
Naive CD4	RABEP2	3.8	-0.063	0.37	0.57
Naive CD4	RABEPK	5.4	0.1	0.0092	0.047
Naive CD4	RABGAP1	6.7	-0.083	0.035	0.12
Naive CD4	RABGAP1L	6.7	0.046	0.37	0.57
Naive CD4	RABGEF1	5.7	-0.051	0.11	0.26
Naive CD4	RABGGTA	5.4	0.17	0.00015	0.0021
Naive CD4	RABGGTB	4.9	0.033	0.48	0.66
Naive CD4	RABIF	5.4	-0.15	0.00028	0.0035
Naive CD4	RABL2A	4.6	-0.13	0.0067	0.037
Naive CD4	RABL2B	5.8	-0.041	0.33	0.53
Naive CD4	RABL3	6.3	-0.034	0.41	0.61
Naive CD4	RABL6	4.7	0.14	0.021	0.086
Naive CD4	RAC1	6.8	0.1	0.0072	0.039
Naive CD4	RAC2	8.8	0.16	0.00098	0.0091
Naive CD4	RACGAP1	4.4	0.13	0.077	0.21
Naive CD4	RAD1	5.2	-0.11	0.009	0.046
Naive CD4	RAD17	6.4	-0.039	0.34	0.54
Naive CD4	RAD18	4.4	-0.079	0.21	0.4
Naive CD4	RAD21	7.6	0.0047	0.89	0.94
Naive CD4	RAD23A	6.8	0.11	0.0093	0.048
Naive CD4	RAD23B	5	-0.026	0.74	0.85
Naive CD4	RAD50	7.3	0.054	0.13	0.29
Naive CD4	RAD51	0.57	-0.22	0.3	0.5
Naive CD4	RAD51-AS1	6	-0.17	0.0084	0.044
Naive CD4	RAD51AP1	0.15	0.64	0.015	0.067
Naive CD4	RAD51B	4.7	-0.18	0.0032	0.022
Naive CD4	RAD51C	5	-0.0098	0.86	0.93
Naive CD4	RAD51D	4.7	-0.16	0.0031	0.021
Naive CD4	RAD52	4.8	0.039	0.6	0.76
Naive CD4	RAD54B	3.6	-0.059	0.57	0.73
Naive CD4	RAD54L	1.1	0.085	0.57	0.73
Naive CD4	RAD54L2	5.9	0.0066	0.9	0.95
Naive CD4	RAD9A	3.7	0.1	0.13	0.29
Naive CD4	RAD9B	1.3	-0.41	0.008	0.043
Naive CD4	RAE1	6.7	-0.04	0.21	0.41
Naive CD4	RAF1	7.6	-0.13	1.00E-05	0.00026
Naive CD4	RAG1	-0.23	-0.074	0.86	0.92
Naive CD4	RAI1	3.7	-0.0086	0.94	0.97
Naive CD4	RAI2	0.6	-0.19	0.44	0.63
Naive CD4	RALA	6.7	0.15	7.80E-05	0.0013
Naive CD4	RALB	5.6	0.4	5.30E-09	4.10E-07
Naive CD4	RALBP1	5.4	0.048	0.26	0.46
Naive CD4	RALGAPA1	6.7	-0.11	0.096	0.24
Naive CD4	RALGAPA1P	0.31	-0.15	0.36	0.56
Naive CD4	RALGAPA2	6.4	-0.13	0.026	0.099
Naive CD4	RALGAPB	7	-0.014	0.77	0.87
Naive CD4	RALGDS	7.2	0.17	0.0017	0.013
Naive CD4	RALGPS1	2.8	0.089	0.42	0.61
Naive CD4	RALGPS2	4	-0.29	0.0031	0.021
Naive CD4	RALY	7.4	0.064	0.072	0.2
Naive CD4	RALY-AS1	0.3	-0.27	0.17	0.35
Naive CD4	RAMP1	0.37	1.7	7.90E-07	3.10E-05
Naive CD4	RAN	8.6	0.2	3.30E-08	2.10E-06
Naive CD4	RANBP1	6.1	0.18	7.20E-05	0.0012
Naive CD4	RANBP10	5.7	0.12	0.012	0.056
Naive CD4	RANBP2	7.5	-0.061	0.32	0.53
Naive CD4	RANBP3	3.3	0.096	0.15	0.33
Naive CD4	RANBP6	6.1	-0.11	0.061	0.18
Naive CD4	RANBP9	4.7	-0.088	0.13	0.29
Naive CD4	RANGAP1	6.2	0.063	0.082	0.22
Naive CD4	RAP1A	5.1	0.086	0.17	0.35
Naive CD4	RAP1B	8.5	0.041	0.25	0.44
Naive CD4	RAP1GAP2	4	0.37	0.0019	0.015
Naive CD4	RAP1GDS1	5.5	0.11	0.043	0.14
Naive CD4	RAP2A	3.6	-0.086	0.29	0.49
Naive CD4	RAP2B	5.8	-0.063	0.29	0.49
Naive CD4	RAP2C	5.2	-0.0048	0.92	0.96
Naive CD4	RAP2C-AS1	1.9	0.0048	0.97	0.98
Naive CD4	RAPGEF1	6.4	0.25	0.00038	0.0044
Naive CD4	RAPGEF2	1.5	0.28	0.077	0.21
Naive CD4	RAPGEF6	8.5	-0.11	0.046	0.15
Naive CD4	RAPGEFL1	0.8	-0.06	0.74	0.85
Naive CD4	RAPH1	1.6	-0.037	0.8	0.89
Naive CD4	RARA	3.8	0.24	0.0063	0.036
Naive CD4	RARB	0.43	-0.33	0.12	0.28
Naive CD4	RARG	4.9	-0.15	0.025	0.097
Naive CD4	RARRES3	6.7	0.19	6.80E-05	0.0012
Naive CD4	RARS	6.1	0.034	0.41	0.61
Naive CD4	RARS2	6.5	-0.07	0.039	0.13
Naive CD4	RASA1	6.2	0.29	0.00066	0.0068
Naive CD4	RASA2	8.2	-0.15	2.80E-05	0.00059
Naive CD4	RASA3	9.3	0.035	0.43	0.62
Naive CD4	RASA4	0.62	-0.028	0.89	0.94
Naive CD4	RASA4B	1	-0.17	0.38	0.57
Naive CD4	RASA4CP	3.8	-0.077	0.23	0.43
Naive CD4	RASAL1	1	0.046	0.82	0.91
Naive CD4	RASAL3	8.4	-0.035	0.49	0.67
Naive CD4	RASGEF1B	3.1	-0.1	0.3	0.5
Naive CD4	RASGRF2	6.1	-0.2	0.00032	0.0038
Naive CD4	RASGRP1	8.6	0.034	0.35	0.55
Naive CD4	RASGRP2	8.8	0.096	0.044	0.14
Naive CD4	RASGRP3	3.8	0.28	0.039	0.13
Naive CD4	RASSF1	5.7	0.15	0.0031	0.021
Naive CD4	RASSF2	7	-0.14	0.07	0.2
Naive CD4	RASSF3	3.3	0.046	0.71	0.84
Naive CD4	RASSF4	0.34	-0.38	0.14	0.3
Naive CD4	RASSF5	9.7	0.019	0.5	0.68
Naive CD4	RASSF6	-0.049	1.6	0.00023	0.0029
Naive CD4	RASSF7	6.2	-0.02	0.71	0.84
Naive CD4	RAVER1	5.3	0.022	0.72	0.84
Naive CD4	RAVER2	1.9	-0.43	0.006	0.034
Naive CD4	RB1	6.1	-0.0072	0.88	0.94
Naive CD4	RB1CC1	7.5	-0.063	0.044	0.14
Naive CD4	RBAK	5.5	-0.14	0.032	0.11
Naive CD4	RBBP4	7.8	0.025	0.45	0.63
Naive CD4	RBBP5	6.4	-0.024	0.6	0.76
Naive CD4	RBBP6	6.9	0.076	0.03	0.11
Naive CD4	RBBP7	7.7	0.063	0.038	0.13
Naive CD4	RBBP8	2.1	0.71	2.90E-05	0.0006
Naive CD4	RBBP9	4.5	-0.068	0.28	0.48
Naive CD4	RBCK1	6.8	0.15	0.015	0.067
Naive CD4	RBFA	4.6	-0.045	0.39	0.58
Naive CD4	RBFOX2	0.052	-0.88	0.0026	0.019
Naive CD4	RBKS	2.4	-0.048	0.59	0.75
Naive CD4	RBL1	6.5	-0.16	0.0009	0.0085
Naive CD4	RBL2	10	-0.15	0.00012	0.0018
Naive CD4	RBM10	5.8	0.078	0.16	0.34
Naive CD4	RBM11	3.1	-0.21	0.1	0.25
Naive CD4	RBM12	6.4	-0.04	0.43	0.62
Naive CD4	RBM12B	6	-0.1	0.089	0.23
Naive CD4	RBM12B-AS1	0.94	-0.38	0.053	0.16
Naive CD4	RBM14	7.2	0.026	0.47	0.66
Naive CD4	RBM15	5.4	-0.12	0.025	0.097
Naive CD4	RBM15B	6.5	-0.0037	0.92	0.96
Naive CD4	RBM17	7.7	0.036	0.24	0.43
Naive CD4	RBM18	5.7	-0.043	0.32	0.53
Naive CD4	RBM19	6.4	-0.18	0.0045	0.028
Naive CD4	RBM20	0.77	-0.6	0.032	0.11
Naive CD4	RBM22	6.7	0.0078	0.77	0.87
Naive CD4	RBM23	7.3	-0.12	0.00075	0.0075
Naive CD4	RBM25	7.9	-0.028	0.35	0.55
Naive CD4	RBM26	6.8	-0.095	0.027	0.1
Naive CD4	RBM26-AS1	3.2	0.024	0.88	0.94
Naive CD4	RBM27	6.5	0.071	0.084	0.22
Naive CD4	RBM28	5.1	0.02	0.68	0.82
Naive CD4	RBM3	7.7	0.086	0.07	0.2
Naive CD4	RBM33	6.7	-0.018	0.71	0.84
Naive CD4	RBM34	6.9	0.015	0.7	0.83
Naive CD4	RBM38	7.5	-0.12	0.018	0.078
Naive CD4	RBM39	9.4	-0.084	0.005	0.03
Naive CD4	RBM4	6.9	-0.16	1.50E-05	0.00036
Naive CD4	RBM41	5.6	-0.04	0.4	0.59
Naive CD4	RBM42	5.6	0.07	0.15	0.33
Naive CD4	RBM43	3.7	0.15	0.1	0.25
Naive CD4	RBM44	0.42	-0.074	0.77	0.88
Naive CD4	RBM45	4.4	0.058	0.21	0.4
Naive CD4	RBM47	2.5	1.8	2.30E-13	8.40E-11
Naive CD4	RBM48	6.4	-0.12	0.0036	0.024
Naive CD4	RBM4B	5.4	-0.2	1.00E-05	0.00026
Naive CD4	RBM5	8	-0.051	0.026	0.098
Naive CD4	RBM5-AS1	3.8	-0.21	0.0063	0.036
Naive CD4	RBM6	8	-0.0068	0.84	0.92
Naive CD4	RBM7	6	-0.00093	0.99	0.99
Naive CD4	RBM8A	7.2	0.11	0.00054	0.0057
Naive CD4	RBMS1	7.4	0.25	3.10E-06	9.90E-05
Naive CD4	RBMS2	2.5	-0.19	0.25	0.45
Naive CD4	RBMS3	0.16	1.5	4.20E-05	0.00079
Naive CD4	RBMX	8.9	-0.053	0.083	0.22
Naive CD4	RBMX2	3.8	-0.021	0.72	0.84
Naive CD4	RBMXL1	4.9	-0.022	0.7	0.83
Naive CD4	RBPJ	6.8	0.0076	0.84	0.91
Naive CD4	RBPMS	0.61	-0.17	0.35	0.55
Naive CD4	RBSN	6.6	-0.099	0.025	0.095
Naive CD4	RBX1	6.6	0.22	1.20E-05	0.00029
Naive CD4	RC3H1	6.8	-0.14	0.0081	0.043
Naive CD4	RC3H2	6.3	0.01	0.8	0.89
Naive CD4	RCAN1	4.5	0.008	0.89	0.94
Naive CD4	RCAN3	8.2	-0.037	0.34	0.54
Naive CD4	RCAN3AS	2	-0.23	0.043	0.14
Naive CD4	RCBTB1	5.2	-0.018	0.77	0.87
Naive CD4	RCBTB2	5.4	0.16	0.044	0.14
Naive CD4	RCC1	3.6	0.18	0.025	0.097
Naive CD4	RCC2	6	0.33	0.00095	0.0089
Naive CD4	RCCD1	3.6	-0.14	0.08	0.21
Naive CD4	RCE1	4.6	0.0096	0.83	0.91
Naive CD4	RCHY1	5.1	0.019	0.72	0.84
Naive CD4	RCL1	5.3	0.032	0.45	0.64
Naive CD4	RCN1	4.3	0.63	2.50E-10	3.20E-08
Naive CD4	RCN2	6.4	0.018	0.62	0.78
Naive CD4	RCN3	3.2	0.045	0.68	0.81
Naive CD4	RCOR1	3.2	-0.013	0.86	0.93
Naive CD4	RCOR3	6.4	-0.18	4.20E-05	0.00079
Naive CD4	RCSD1	8	0.24	5.80E-06	0.00017
Naive CD4	RDH10	2.1	0.45	0.001	0.0094
Naive CD4	RDH11	6.9	0.051	0.12	0.27
Naive CD4	RDH13	5.4	0.02	0.76	0.86
Naive CD4	RDH14	2.7	0.0075	0.94	0.97
Naive CD4	RDH5	2.8	-0.23	0.0054	0.032
Naive CD4	RDX	3.9	0.072	0.32	0.53
Naive CD4	REC8	4.9	0.52	1.20E-10	1.80E-08
Naive CD4	RECK	6.4	-0.14	0.0065	0.037
Naive CD4	RECQL	6.8	0.19	2.10E-05	0.00046
Naive CD4	RECQL4	2.7	-0.035	0.72	0.84
Naive CD4	RECQL5	6.2	-0.019	0.69	0.83
Naive CD4	REEP3	4.6	0.17	0.031	0.11
Naive CD4	REEP4	4.5	0.055	0.33	0.54
Naive CD4	REEP5	6.4	0.18	0.0064	0.036
Naive CD4	REEP6	2.2	-0.014	0.89	0.94
Naive CD4	REG4	1	-0.83	0.0065	0.037
Naive CD4	REL	5	0.067	0.31	0.51
Naive CD4	RELA	6.4	0.13	0.00044	0.0049
Naive CD4	RELB	4.3	0.32	0.022	0.089
Naive CD4	RELL1	4	0.021	0.75	0.86
Naive CD4	RELL2	3.9	0.089	0.23	0.43
Naive CD4	RELT	3.3	-0.014	0.84	0.91
Naive CD4	REM2	1.4	-0.089	0.45	0.64
Naive CD4	RENBP	2.7	0.064	0.51	0.68
Naive CD4	REP15	0.21	-0.17	0.79	0.88
Naive CD4	REPIN1	6.9	-0.027	0.54	0.71
Naive CD4	REPS1	6.6	-0.056	0.16	0.34
Naive CD4	RER1	7	0.048	0.071	0.2
Naive CD4	RERE	5.7	0.0083	0.87	0.93
Naive CD4	REREP3	-0.12	0.35	0.44	0.63
Naive CD4	REST	7.8	-0.049	0.063	0.18
Naive CD4	RETSAT	4.4	0.054	0.46	0.65
Naive CD4	REV1	6.8	-0.15	3.70E-05	0.00072
Naive CD4	REV3L	6.6	-0.081	0.077	0.21
Naive CD4	REXO1	3.8	0.085	0.34	0.54
Naive CD4	REXO2	6.1	0.26	1.20E-06	4.40E-05
Naive CD4	REXO4	5.4	0.051	0.22	0.41
Naive CD4	RFC1	6.6	-0.0079	0.82	0.9
Naive CD4	RFC2	4.7	0.022	0.6	0.76
Naive CD4	RFC3	3.8	-0.17	0.011	0.054
Naive CD4	RFC4	4.9	-0.0015	0.98	0.99
Naive CD4	RFC5	5	-0.085	0.064	0.18
Naive CD4	RFESD	2.2	-0.17	0.067	0.19
Naive CD4	RFFL	3.9	-0.16	0.0046	0.029
Naive CD4	RFK	5.2	0.045	0.49	0.67
Naive CD4	RFNG	4.4	0.014	0.82	0.9
Naive CD4	RFPL2	0.036	0.54	0.072	0.2
Naive CD4	RFT1	5.6	-0.015	0.73	0.85
Naive CD4	RFTN1	6.8	0.029	0.51	0.69
Naive CD4	RFWD2	6.5	-0.046	0.18	0.37
Naive CD4	RFWD3	6.2	-0.056	0.22	0.41
Naive CD4	RFX1	1.5	-0.2	0.093	0.24
Naive CD4	RFX2	3.3	0.026	0.82	0.91
Naive CD4	RFX3	4.6	-0.12	0.079	0.21
Naive CD4	RFX3-AS1	0.36	0.32	0.2	0.38
Naive CD4	RFX5	6.3	0.063	0.12	0.29
Naive CD4	RFX7	4.7	-0.038	0.57	0.73
Naive CD4	RFXANK	4.3	0.1	0.046	0.15
Naive CD4	RFXAP	4.3	0.026	0.63	0.78
Naive CD4	RGCC	7.8	-0.24	0.0012	0.01
Naive CD4	RGL1	3.3	-0.38	0.001	0.0095
Naive CD4	RGL2	6.3	-0.13	0.02	0.082
Naive CD4	RGL4	6	-0.1	0.017	0.073
Naive CD4	RGMB	5.5	0.84	7.30E-07	2.90E-05
Naive CD4	RGMB-AS1	1.2	2	1.80E-11	3.30E-09
Naive CD4	RGP1	3.3	0.02	0.79	0.88
Naive CD4	RGPD1	0.56	0.79	0.00015	0.0021
Naive CD4	RGPD3	0.24	0.27	0.15	0.32
Naive CD4	RGPD4	0.51	0.018	0.92	0.96
Naive CD4	RGS1	2.5	1.9	8.30E-08	4.60E-06
Naive CD4	RGS10	7.1	-0.14	0.0067	0.038
Naive CD4	RGS12	4	-0.26	0.072	0.2
Naive CD4	RGS14	7.4	0.022	0.64	0.79
Naive CD4	RGS16	2.7	1.7	1.80E-14	7.50E-12
Naive CD4	RGS19	5.7	0.24	9.70E-05	0.0015
Naive CD4	RGS2	3.1	0.3	0.012	0.057
Naive CD4	RGS3	3.5	0.14	0.19	0.37
Naive CD4	RGS5	3.2	-0.13	0.11	0.26
Naive CD4	RHBDD1	5.7	0.00029	1	1
Naive CD4	RHBDD2	6.4	-0.04	0.28	0.48
Naive CD4	RHBDD3	3.8	0.096	0.13	0.3
Naive CD4	RHBDF2	4.2	0.27	0.0012	0.011
Naive CD4	RHCE	0.27	0.065	0.78	0.88
Naive CD4	RHD	2.8	-0.097	0.37	0.57
Naive CD4	RHEB	5.9	0.14	0.0039	0.025
Naive CD4	RHEBL1	1.7	-0.018	0.87	0.93
Naive CD4	RHNO1	5.9	0.2	0.00025	0.0031
Naive CD4	RHOA	8.9	0.14	1.80E-05	0.0004
Naive CD4	RHOBTB2	4.2	-0.074	0.35	0.55
Naive CD4	RHOBTB3	2	0.012	0.96	0.98
Naive CD4	RHOC	1.4	0.4	0.013	0.06
Naive CD4	RHOF	1.5	0.00021	1	1
Naive CD4	RHOG	6.3	0.093	0.027	0.1
Naive CD4	RHOH	8.6	0.036	0.3	0.51
Naive CD4	RHOQ	3	-0.095	0.25	0.44
Naive CD4	RHOT1	6.2	0.015	0.71	0.83
Naive CD4	RHOT2	7.9	-0.063	0.18	0.37
Naive CD4	RHOU	0.84	-0.34	0.15	0.32
Naive CD4	RHPN1	5.1	-0.065	0.37	0.57
Naive CD4	RHPN2	0.41	0.11	0.67	0.81
Naive CD4	RIBC1	0.74	0.19	0.28	0.48
Naive CD4	RIC1	5.9	-0.14	0.056	0.17
Naive CD4	RIC3	4.9	-0.13	0.11	0.26
Naive CD4	RIC8A	6.8	0.092	0.0036	0.024
Naive CD4	RIC8B	4.4	0.01	0.87	0.93
Naive CD4	RICTOR	7	-0.13	0.021	0.086
Naive CD4	RIF1	7.9	-0.024	0.51	0.68
Naive CD4	RILP	1.3	-0.24	0.089	0.23
Naive CD4	RILPL1	2.2	-0.25	0.016	0.069
Naive CD4	RILPL2	4.7	0.24	0.0029	0.02
Naive CD4	RIMBP3	2.2	-0.11	0.35	0.55
Naive CD4	RIMKLB	4.5	0.0068	0.92	0.96
Naive CD4	RIMS3	1.7	-0.12	0.42	0.61
Naive CD4	RIN1	3.7	0.04	0.72	0.84
Naive CD4	RIN3	6	-0.056	0.34	0.54
Naive CD4	RING1	4	-0.067	0.34	0.54
Naive CD4	RINL	5.7	0.062	0.1	0.25
Naive CD4	RINT1	5.7	4.70E-05	1	1
Naive CD4	RIOK1	6	0.053	0.18	0.37
Naive CD4	RIOK2	6.2	0.015	0.72	0.84
Naive CD4	RIOK3	7	-0.043	0.17	0.35
Naive CD4	RIPK1	6.4	0.026	0.51	0.69
Naive CD4	RIPK2	5.3	1	7.70E-12	1.70E-09
Naive CD4	RIPK3	5.3	0.083	0.082	0.22
Naive CD4	RIPK4	0.8	0.42	0.11	0.27
Naive CD4	RIT1	4.4	0.054	0.48	0.67
Naive CD4	RITA1	4.7	-0.1	0.067	0.19
Naive CD4	RLF	6.5	0.057	0.19	0.38
Naive CD4	RLIM	6	-0.16	0.008	0.043
Naive CD4	RLN1	1.9	0.16	0.25	0.45
Naive CD4	RLN2	1.9	-0.074	0.45	0.64
Naive CD4	RLN3	1.9	-0.48	0.001	0.0093
Naive CD4	RLTPR	7.4	-0.021	0.69	0.82
Naive CD4	RMDN1	6.1	0.0018	0.96	0.98
Naive CD4	RMDN2	2.6	-0.31	0.0041	0.026
Naive CD4	RMDN3	5.4	0.14	0.001	0.0094
Naive CD4	RMI1	3.9	-0.095	0.19	0.37
Naive CD4	RMI2	3.7	0.13	0.28	0.48
Naive CD4	RMND1	4.8	-0.038	0.41	0.6
Naive CD4	RMND5A	6.6	-0.082	0.047	0.15
Naive CD4	RMND5B	6	-0.094	0.008	0.043
Naive CD4	RN7SK	1.5	0.019	0.88	0.94
Naive CD4	RN7SL1	5	0.042	0.72	0.84
Naive CD4	RN7SL2	4.7	-0.038	0.77	0.88
Naive CD4	RNA18S5	3.3	0.063	0.71	0.83
Naive CD4	RNA28S5	0.54	-0.058	0.77	0.87
Naive CD4	RNA45S5	3.8	-0.21	0.26	0.45
Naive CD4	RNASE6	1.2	0.32	0.14	0.31
Naive CD4	RNASEH1	5.8	0.06	0.095	0.24
Naive CD4	RNASEH1-AS1	3	0.11	0.22	0.41
Naive CD4	RNASEH2A	3.9	0.091	0.11	0.26
Naive CD4	RNASEH2B	6.4	0.18	1.30E-05	0.00032
Naive CD4	RNASEH2B-AS1	1.6	-0.11	0.36	0.56
Naive CD4	RNASEH2C	6.1	-0.029	0.5	0.68
Naive CD4	RNASEK	1.2	0.083	0.45	0.64
Naive CD4	RNASEL	6.6	-0.069	0.14	0.32
Naive CD4	RNASET2	7.9	0.2	0.059	0.17
Naive CD4	RNF10	8.2	0.05	0.059	0.17
Naive CD4	RNF103	4.5	-0.17	0.013	0.059
Naive CD4	RNF11	5.7	-0.073	0.16	0.33
Naive CD4	RNF111	6.7	-0.014	0.71	0.83
Naive CD4	RNF113A	6.1	0.045	0.26	0.45
Naive CD4	RNF114	7.8	-0.048	0.091	0.23
Naive CD4	RNF115	5.1	-0.059	0.19	0.38
Naive CD4	RNF121	3.1	0.011	0.89	0.94
Naive CD4	RNF122	0.25	-0.12	0.53	0.7
Naive CD4	RNF123	5.9	0.025	0.54	0.71
Naive CD4	RNF125	6.9	0.021	0.69	0.82
Naive CD4	RNF126	6.2	0.033	0.54	0.72
Naive CD4	RNF13	6.5	0.024	0.48	0.67
Naive CD4	RNF130	5.3	0.015	0.77	0.87
Naive CD4	RNF135	2.8	0.71	2.40E-08	1.60E-06
Naive CD4	RNF138	7.4	-0.17	0.0008	0.0078
Naive CD4	RNF138P1	1.7	0.088	0.62	0.77
Naive CD4	RNF139	6.8	0.015	0.73	0.84
Naive CD4	RNF139-AS1	2.4	-0.084	0.45	0.63
Naive CD4	RNF14	6.1	0.01	0.8	0.89
Naive CD4	RNF141	5.3	-0.11	0.011	0.053
Naive CD4	RNF144A	6.6	0.016	0.78	0.88
Naive CD4	RNF144A-AS1	2.2	0.16	0.22	0.42
Naive CD4	RNF144B	3.1	-0.067	0.53	0.71
Naive CD4	RNF145	5.3	0.42	0.0002	0.0026
Naive CD4	RNF146	5.2	-0.022	0.75	0.86
Naive CD4	RNF149	7.6	0.02	0.57	0.74
Naive CD4	RNF157	7.3	0.3	1.30E-07	6.90E-06
Naive CD4	RNF157-AS1	3	-0.19	0.03	0.11
Naive CD4	RNF166	7.4	0.081	0.15	0.32
Naive CD4	RNF167	4.5	0.052	0.38	0.57
Naive CD4	RNF168	6.2	-0.047	0.3	0.5
Naive CD4	RNF169	4.4	-0.2	0.02	0.083
Naive CD4	RNF17	0.34	-0.17	0.82	0.9
Naive CD4	RNF170	5.1	-0.058	0.19	0.38
Naive CD4	RNF175	2.7	-1.1	1.70E-05	0.00039
Naive CD4	RNF181	5.7	0.18	2.10E-05	0.00046
Naive CD4	RNF185	6.3	0.0098	0.78	0.88
Naive CD4	RNF187	6.6	0.093	0.028	0.1
Naive CD4	RNF19A	6.5	-0.00051	0.99	1
Naive CD4	RNF19B	4.4	0.29	5.30E-05	0.00096
Naive CD4	RNF2	5.2	-0.11	0.14	0.31
Naive CD4	RNF20	6.9	0.048	0.13	0.3
Naive CD4	RNF207	1.6	1.8	8.90E-08	4.90E-06
Naive CD4	RNF212	2.5	-0.062	0.64	0.78
Naive CD4	RNF213	9.1	0.23	0.0027	0.019
Naive CD4	RNF214	4.4	0.12	0.11	0.27
Naive CD4	RNF216	8.3	-0.19	2.40E-06	8.00E-05
Naive CD4	RNF216P1	5.7	-0.15	0.0026	0.019
Naive CD4	RNF219	4.8	0.018	0.69	0.82
Naive CD4	RNF220	6.7	0.067	0.036	0.12
Naive CD4	RNF24	4.6	0.08	0.16	0.34
Naive CD4	RNF25	4.9	0.05	0.21	0.4
Naive CD4	RNF26	5.8	0.003	0.95	0.97
Naive CD4	RNF31	6.2	0.16	0.00089	0.0085
Naive CD4	RNF32	1.7	0.081	0.5	0.68
Naive CD4	RNF34	7.4	0.04	0.17	0.35
Naive CD4	RNF38	6.8	-0.077	0.063	0.18
Naive CD4	RNF4	7.7	0.042	0.11	0.27
Naive CD4	RNF40	6.6	0.044	0.24	0.44
Naive CD4	RNF41	6	0.045	0.2	0.39
Naive CD4	RNF43	2.6	-0.11	0.39	0.58
Naive CD4	RNF44	4.2	0.099	0.17	0.35
Naive CD4	RNF5	5.9	0.062	0.14	0.31
Naive CD4	RNF6	7.1	-0.011	0.75	0.86
Naive CD4	RNF7	6	0.077	0.018	0.075
Naive CD4	RNF8	4.9	0.13	0.018	0.078
Naive CD4	RNFT1	6.3	-0.15	0.00099	0.0091
Naive CD4	RNFT2	2.3	-0.22	0.038	0.13
Naive CD4	RNGTT	6.4	-0.097	0.024	0.095
Naive CD4	RNH1	7.3	0.026	0.57	0.74
Naive CD4	RNLS	2.5	-0.13	0.083	0.22
Naive CD4	RNMT	6.3	0.028	0.44	0.63
Naive CD4	RNMTL1	5.2	0.077	0.069	0.19
Naive CD4	RNPC3	6.8	-0.17	0.00012	0.0018
Naive CD4	RNPEP	5.4	0.058	0.17	0.35
Naive CD4	RNPEPL1	7.1	0.056	0.27	0.47
Naive CD4	RNPS1	8.2	0.084	0.016	0.07
Naive CD4	RNU2-2P	0.51	-0.096	0.57	0.74
Naive CD4	RNVU1-14	1.5	-0.27	0.069	0.19
Naive CD4	RNVU1-19	0.59	-0.047	0.82	0.9
Naive CD4	ROBO3	4.2	0.092	0.42	0.61
Naive CD4	ROCK1	8	-0.03	0.22	0.41
Naive CD4	ROCK1P1	0.69	-0.097	0.66	0.8
Naive CD4	ROCK2	6.1	-0.0018	0.97	0.98
Naive CD4	ROGDI	3.5	-0.08	0.27	0.47
Naive CD4	ROMO1	5	0.24	0.00015	0.0021
Naive CD4	ROPN1L	0.81	0.32	0.069	0.19
Naive CD4	RORA	6.3	-0.052	0.45	0.64
Naive CD4	RORA-AS1	4.9	-0.34	7.80E-05	0.0013
Naive CD4	RP2	4.8	-0.15	0.011	0.055
Naive CD4	RP9	4.3	0.0028	0.96	0.98
Naive CD4	RP9P	1.4	-0.1	0.55	0.72
Naive CD4	RPA1	7.8	0.12	0.0037	0.025
Naive CD4	RPA2	7.9	0.032	0.45	0.64
Naive CD4	RPA3	5.5	0.11	0.0094	0.048
Naive CD4	RPAIN	6.2	-0.023	0.42	0.61
Naive CD4	RPAP1	6	0.00053	0.99	0.99
Naive CD4	RPAP2	6.3	-0.13	0.0017	0.013
Naive CD4	RPAP3	6.6	-0.12	0.009	0.046
Naive CD4	RPARP-AS1	4.7	0.033	0.53	0.71
Naive CD4	RPE	5.2	-0.041	0.4	0.59
Naive CD4	RPF1	6.1	0.044	0.3	0.5
Naive CD4	RPF2	5.3	0.21	6.20E-05	0.0011
Naive CD4	RPGR	4.6	-0.0099	0.85	0.92
Naive CD4	RPGRIP1L	3.1	-0.15	0.14	0.3
Naive CD4	RPH3AL	1.5	-0.27	0.25	0.44
Naive CD4	RPIA	6	0.18	0.00062	0.0064
Naive CD4	RPL10	10	0.043	0.38	0.58
Naive CD4	RPL10A	8.2	0.087	0.067	0.19
Naive CD4	RPL11	8.1	0.037	0.44	0.63
Naive CD4	RPL12	7.7	0.12	0.076	0.21
Naive CD4	RPL13	10	0.018	0.75	0.86
Naive CD4	RPL13A	9.8	0.0085	0.86	0.93
Naive CD4	RPL13AP5	1.2	-0.09	0.48	0.67
Naive CD4	RPL13P5	1.1	-0.11	0.35	0.55
Naive CD4	RPL14	8.4	0.08	0.12	0.28
Naive CD4	RPL15	10	0.0041	0.9	0.95
Naive CD4	RPL17	1.1	0.057	0.6	0.76
Naive CD4	RPL18	8.5	0.01	0.84	0.92
Naive CD4	RPL18A	9.1	0.059	0.3	0.5
Naive CD4	RPL19	9.5	0.017	0.69	0.82
Naive CD4	RPL21	11	-0.059	0.27	0.47
Naive CD4	RPL21P28	0.52	0.067	0.64	0.78
Naive CD4	RPL21P44	1.2	-0.12	0.49	0.67
Naive CD4	RPL22	7	0.078	0.1	0.25
Naive CD4	RPL22L1	3.2	0.06	0.4	0.6
Naive CD4	RPL23	8.2	0.2	0.0058	0.034
Naive CD4	RPL23A	9.8	0.097	0.025	0.097
Naive CD4	RPL23AP53	3.4	-0.18	0.044	0.14
Naive CD4	RPL23AP64	1.2	-0.069	0.65	0.8
Naive CD4	RPL23AP7	3.1	0.1	0.23	0.43
Naive CD4	RPL23AP82	3	0.15	0.027	0.1
Naive CD4	RPL24	7.6	0.07	0.18	0.37
Naive CD4	RPL26	7.7	0.13	0.014	0.063
Naive CD4	RPL26L1	3.6	0.11	0.058	0.17
Naive CD4	RPL27	7.9	0.11	0.049	0.15
Naive CD4	RPL27A	9.3	0.021	0.66	0.81
Naive CD4	RPL28	6.9	0.11	0.098	0.24
Naive CD4	RPL29	7.9	0.073	0.1	0.25
Naive CD4	RPL3	11	-0.051	0.29	0.49
Naive CD4	RPL30	8.7	0.023	0.67	0.81
Naive CD4	RPL31	9.4	0.065	0.22	0.41
Naive CD4	RPL32	9.2	0.0044	0.93	0.96
Naive CD4	RPL32P3	4.4	-0.056	0.35	0.55
Naive CD4	RPL34	8.8	0.056	0.32	0.52
Naive CD4	RPL34-AS1	1.8	-0.21	0.061	0.18
Naive CD4	RPL35	7.5	0.12	0.031	0.11
Naive CD4	RPL35A	7.9	0.03	0.59	0.75
Naive CD4	RPL36	8	0.11	0.045	0.15
Naive CD4	RPL36A	2.5	0.1	0.36	0.56
Naive CD4	RPL36AL	7.3	0.16	0.00097	0.009
Naive CD4	RPL37	8.2	0.058	0.37	0.57
Naive CD4	RPL37A	7.7	0.079	0.21	0.41
Naive CD4	RPL38	7.4	0.098	0.07	0.2
Naive CD4	RPL39	8	0.024	0.69	0.82
Naive CD4	RPL39L	0.54	0.079	0.67	0.81
Naive CD4	RPL4	9.4	0.0039	0.94	0.97
Naive CD4	RPL41	7.9	0.065	0.17	0.35
Naive CD4	RPL5	9.3	-0.052	0.3	0.51
Naive CD4	RPL6	7.9	0.04	0.43	0.62
Naive CD4	RPL7	10	-0.023	0.65	0.79
Naive CD4	RPL7A	8.1	0.068	0.13	0.29
Naive CD4	RPL7L1	6.7	0.11	0.00015	0.0022
Naive CD4	RPL8	9.3	0.11	0.031	0.11
Naive CD4	RPL9	9.1	-0.056	0.34	0.54
Naive CD4	RPLP0	9	0.1	0.023	0.092
Naive CD4	RPLP1	9	0.052	0.38	0.58
Naive CD4	RPLP2	8.3	0.0091	0.89	0.94
Naive CD4	RPN1	7.6	0.14	1.20E-05	0.00029
Naive CD4	RPN2	8.5	0.096	0.0023	0.017
Naive CD4	RPP14	5.7	0.035	0.3	0.5
Naive CD4	RPP25	2.9	0.048	0.65	0.8
Naive CD4	RPP25L	4.6	0.092	0.084	0.22
Naive CD4	RPP30	5.5	-0.021	0.54	0.71
Naive CD4	RPP38	5.4	0.093	0.029	0.11
Naive CD4	RPP40	3.4	-0.15	0.03	0.11
Naive CD4	RPRD1A	5.6	-0.19	0.0011	0.0096
Naive CD4	RPRD1B	4.8	-0.13	0.12	0.28
Naive CD4	RPRD2	7	-0.087	0.041	0.14
Naive CD4	RPRM	0.4	-0.41	0.41	0.61
Naive CD4	RPS10P7	0.85	-0.01	0.95	0.97
Naive CD4	RPS11	8.1	0.053	0.28	0.48
Naive CD4	RPS12	8.3	0.048	0.42	0.61
Naive CD4	RPS13	8.6	0.01	0.84	0.91
Naive CD4	RPS14	10	-0.042	0.44	0.63
Naive CD4	RPS14P3	1.3	0.1	0.5	0.68
Naive CD4	RPS15	8.3	0.051	0.35	0.55
Naive CD4	RPS15A	8.5	0.02	0.75	0.86
Naive CD4	RPS15AP10	1.1	-0.22	0.14	0.31
Naive CD4	RPS16	7.9	0.02	0.72	0.84
Naive CD4	RPS16P5	1.5	-0.038	0.76	0.87
Naive CD4	RPS17	7.4	0.06	0.32	0.53
Naive CD4	RPS18	10	0.067	0.18	0.36
Naive CD4	RPS18P9	0.52	-0.053	0.76	0.87
Naive CD4	RPS19	10	0.093	0.083	0.22
Naive CD4	RPS19BP1	5.7	0.098	0.079	0.21
Naive CD4	RPS2	10	-0.017	0.75	0.86
Naive CD4	RPS20	8.7	0.028	0.59	0.75
Naive CD4	RPS21	7.2	0.034	0.6	0.76
Naive CD4	RPS23	8.9	-0.0041	0.93	0.97
Naive CD4	RPS24	7.2	0.21	7.70E-05	0.0013
Naive CD4	RPS25	9.3	0.087	0.13	0.3
Naive CD4	RPS26	6.6	0.03	0.81	0.9
Naive CD4	RPS27	10	0.025	0.68	0.81
Naive CD4	RPS27A	8.2	0.024	0.68	0.81
Naive CD4	RPS27L	6	-0.042	0.44	0.63
Naive CD4	RPS28	7.2	0.0093	0.89	0.94
Naive CD4	RPS29	8.6	0.053	0.48	0.67
Naive CD4	RPS2P32	0.78	-0.021	0.89	0.94
Naive CD4	RPS3	10	-0.0057	0.91	0.95
Naive CD4	RPS3A	10	-0.16	0.071	0.2
Naive CD4	RPS4X	8.9	0.051	0.33	0.53
Naive CD4	RPS5	7.8	-0.0016	0.97	0.99
Naive CD4	RPS6	10	0.041	0.4	0.6
Naive CD4	RPS6KA1	7.7	0.13	0.0014	0.011
Naive CD4	RPS6KA2	4.5	-0.17	0.051	0.16
Naive CD4	RPS6KA3	7.3	0.19	0.00028	0.0034
Naive CD4	RPS6KA4	3.7	0.22	0.0081	0.043
Naive CD4	RPS6KA5	6.5	0.0056	0.9	0.95
Naive CD4	RPS6KB1	6.8	-0.031	0.38	0.58
Naive CD4	RPS6KB2	6.3	0.075	0.031	0.11
Naive CD4	RPS6KC1	5.2	-0.13	0.014	0.065
Naive CD4	RPS6KL1	2.6	0.038	0.74	0.86
Naive CD4	RPS7	8	0.045	0.38	0.58
Naive CD4	RPS8	8.2	0.062	0.24	0.44
Naive CD4	RPS9	7.8	0.035	0.51	0.69
Naive CD4	RPSA	8.3	0.089	0.059	0.17
Naive CD4	RPSAP58	3	-0.21	0.31	0.51
Naive CD4	RPTOR	5.5	-0.091	0.17	0.35
Naive CD4	RPUSD1	4.9	-0.0016	0.98	0.99
Naive CD4	RPUSD2	5	-0.11	0.018	0.077
Naive CD4	RPUSD3	5.7	-0.023	0.51	0.68
Naive CD4	RPUSD4	5.3	0.07	0.071	0.2
Naive CD4	RQCD1	5	0.058	0.47	0.65
Naive CD4	RRAGA	6.8	0.1	0.0065	0.037
Naive CD4	RRAGB	5.1	-0.15	0.0013	0.011
Naive CD4	RRAGC	3.5	0.17	0.023	0.091
Naive CD4	RRAGD	2.3	0.2	0.11	0.27
Naive CD4	RRAS	3.9	0.14	0.045	0.14
Naive CD4	RRAS2	3.8	0.45	2.90E-06	9.50E-05
Naive CD4	RRBP1	4.2	0.08	0.23	0.42
Naive CD4	RREB1	4.8	0.067	0.36	0.55
Naive CD4	RRM1	6.6	0.046	0.25	0.45
Naive CD4	RRM2B	5	-0.11	0.099	0.25
Naive CD4	RRN3	7.1	-0.041	0.24	0.44
Naive CD4	RRN3P1	5.4	-0.28	0.003	0.021
Naive CD4	RRN3P2	5.2	-0.44	3.30E-08	2.10E-06
Naive CD4	RRN3P3	4	-0.13	0.078	0.21
Naive CD4	RRNAD1	3	0.16	0.042	0.14
Naive CD4	RRP1	5.7	0.014	0.76	0.86
Naive CD4	RRP12	5.1	0.13	0.079	0.21
Naive CD4	RRP15	4.4	-0.071	0.23	0.42
Naive CD4	RRP1B	7.3	0.065	0.025	0.096
Naive CD4	RRP36	5.8	0.13	0.00012	0.0018
Naive CD4	RRP7A	6.4	-0.055	0.46	0.64
Naive CD4	RRP7BP	5.8	-0.053	0.43	0.62
Naive CD4	RRP8	5.4	0.069	0.13	0.29
Naive CD4	RRP9	5.2	0.049	0.27	0.47
Naive CD4	RRS1	3.9	0.26	0.0011	0.0095
Naive CD4	RSAD1	7.2	0.034	0.24	0.44
Naive CD4	RSAD2	7.5	2	1.70E-16	1.30E-13
Naive CD4	RSBN1	6.8	-0.038	0.24	0.44
Naive CD4	RSBN1L	4.2	0.051	0.42	0.61
Naive CD4	RSC1A1	2	0.26	0.016	0.069
Naive CD4	RSF1	6.3	-0.0024	0.95	0.97
Naive CD4	RSG1	1.4	0.11	0.4	0.59
Naive CD4	RSL1D1	8.2	0.033	0.36	0.56
Naive CD4	RSL24D1	7.1	0.011	0.78	0.88
Naive CD4	RSPH3	2.6	-0.15	0.1	0.25
Naive CD4	RSPH9	0.82	-0.37	0.014	0.063
Naive CD4	RSPRY1	6.3	0.045	0.26	0.46
Naive CD4	RSRC1	4.5	0.019	0.72	0.84
Naive CD4	RSRC2	7.2	-0.046	0.28	0.48
Naive CD4	RSRP1	8.9	-0.15	0.0029	0.02
Naive CD4	RSU1	7.5	0.12	0.019	0.078
Naive CD4	RTCA	5.2	0.1	0.02	0.082
Naive CD4	RTCA-AS1	2.2	-0.099	0.34	0.55
Naive CD4	RTCB	7.1	0.041	0.18	0.36
Naive CD4	RTF1	6.1	0.017	0.64	0.78
Naive CD4	RTFDC1	7.2	0.14	5.30E-06	0.00015
Naive CD4	RTKN2	4.3	0.75	7.30E-05	0.0012
Naive CD4	RTN3	5.9	0.017	0.76	0.87
Naive CD4	RTN4	6.3	0.18	0.0032	0.022
Naive CD4	RTN4IP1	4.1	-0.16	0.02	0.083
Naive CD4	RTN4R	2.3	-0.28	0.016	0.071
Naive CD4	RTN4RL1	0.81	1.1	0.00035	0.0041
Naive CD4	RTP4	4.6	0.56	1.70E-07	8.60E-06
Naive CD4	RTTN	5.4	-0.23	0.00043	0.0048
Naive CD4	RUFY1	6.1	-0.0069	0.85	0.92
Naive CD4	RUFY2	5	-0.18	0.0024	0.017
Naive CD4	RUFY3	4.8	0.097	0.2	0.39
Naive CD4	RUFY4	1.6	0.24	0.35	0.55
Naive CD4	RUNDC1	5.8	0.066	0.1	0.25
Naive CD4	RUNDC3B	0.86	0.12	0.7	0.83
Naive CD4	RUNX1	6.3	-0.17	0.0012	0.011
Naive CD4	RUNX1-IT1	4.5	-0.22	0.055	0.17
Naive CD4	RUNX2	4.7	0.57	8.10E-05	0.0013
Naive CD4	RUNX3	6.5	0.14	0.021	0.084
Naive CD4	RUSC1	3.8	-0.053	0.41	0.6
Naive CD4	RUSC2	0.83	-0.6	0.032	0.12
Naive CD4	RUVBL1	5.9	0.21	4.70E-06	0.00014
Naive CD4	RUVBL2	5.7	0.16	0.00078	0.0076
Naive CD4	RWDD1	5.5	0.076	0.098	0.24
Naive CD4	RWDD2A	3.8	-0.26	0.002	0.016
Naive CD4	RWDD2B	4	0.064	0.43	0.62
Naive CD4	RWDD3	4.6	0.069	0.18	0.36
Naive CD4	RWDD4	4.4	0.014	0.77	0.88
Naive CD4	RXFP4	0.019	-0.17	0.52	0.69
Naive CD4	RXRA	1.2	-0.036	0.82	0.9
Naive CD4	RXRB	5.1	0.084	0.13	0.3
Naive CD4	RYBP	3.4	0.12	0.14	0.3
Naive CD4	RYK	6.1	-0.096	0.016	0.069
Naive CD4	RYR3	1.9	-0.31	0.042	0.14
Naive CD4	S100A10	6.9	0.29	5.60E-06	0.00016
Naive CD4	S100A11	6.2	0.56	1.00E-09	1.00E-07
Naive CD4	S100A4	6.7	0.7	7.50E-08	4.20E-06
Naive CD4	S100A6	7	0.38	1.70E-09	1.60E-07
Naive CD4	S100A9	1.5	3.7	6.50E-29	4.90E-25
Naive CD4	S100B	0.95	-0.16	0.68	0.81
Naive CD4	S100PBP	5.7	-0.051	0.3	0.51
Naive CD4	S1PR1	9.2	0.15	0.00027	0.0033
Naive CD4	S1PR2	1.7	0.12	0.27	0.47
Naive CD4	S1PR4	8.6	-0.11	0.046	0.15
Naive CD4	SAAL1	4.7	-0.051	0.3	0.51
Naive CD4	SAC3D1	2.9	-0.041	0.62	0.77
Naive CD4	SACM1L	7	-0.077	0.074	0.2
Naive CD4	SACS	4.8	0.085	0.31	0.51
Naive CD4	SAE1	7.6	0.14	0.0027	0.019
Naive CD4	SAFB	8.2	-0.02	0.5	0.68
Naive CD4	SAFB2	7.3	-0.036	0.25	0.45
Naive CD4	SALL2	2.1	-0.11	0.39	0.58
Naive CD4	SAMD1	2.5	-0.032	0.84	0.91
Naive CD4	SAMD10	4.3	-0.058	0.41	0.6
Naive CD4	SAMD12	2.8	-0.075	0.61	0.77
Naive CD4	SAMD3	7.2	0.52	1.30E-07	6.70E-06
Naive CD4	SAMD4B	4.8	-0.0042	0.93	0.97
Naive CD4	SAMD8	5.4	-0.089	0.15	0.32
Naive CD4	SAMD9	7.9	0.16	0.012	0.057
Naive CD4	SAMD9L	7.4	0.68	2.20E-09	2.00E-07
Naive CD4	SAMHD1	9.3	0.18	3.00E-06	9.70E-05
Naive CD4	SAMM50	6.1	0.046	0.19	0.38
Naive CD4	SAMSN1	5.9	-0.026	0.64	0.78
Naive CD4	SAP130	5.2	-0.21	0.00031	0.0038
Naive CD4	SAP18	7.6	0.14	5.90E-05	0.0011
Naive CD4	SAP25	3.3	0.0065	0.95	0.97
Naive CD4	SAP30	1.7	1.3	1.80E-10	2.40E-08
Naive CD4	SAP30BP	6.8	0.046	0.12	0.27
Naive CD4	SAP30L	4.9	-0.0065	0.91	0.95
Naive CD4	SAP30L-AS1	1.7	0.03	0.85	0.92
Naive CD4	SAR1A	5.9	0.065	0.6	0.76
Naive CD4	SAR1B	6.2	-0.073	0.078	0.21
Naive CD4	SARAF	11	-0.069	0.024	0.094
Naive CD4	SARDH	3.6	-0.23	0.036	0.12
Naive CD4	SARM1	3.9	-0.024	0.73	0.85
Naive CD4	SARNP	6.3	0.095	0.0083	0.044
Naive CD4	SARS	8.1	0.057	0.026	0.099
Naive CD4	SARS2	4.3	-0.044	0.41	0.6
Naive CD4	SART1	6.7	-0.0051	0.89	0.94
Naive CD4	SART3	7.1	-0.04	0.14	0.31
Naive CD4	SASH3	8.2	0.055	0.22	0.41
Naive CD4	SASS6	3.6	-0.21	0.0047	0.029
Naive CD4	SAT1	6.9	0.2	4.70E-05	0.00087
Naive CD4	SAT2	5	-0.06	0.24	0.44
Naive CD4	SATB1	9.4	0.013	0.77	0.87
Naive CD4	SATB1-AS1	4.7	-0.00076	0.99	1
Naive CD4	SAV1	4.5	-0.22	0.0005	0.0054
Naive CD4	SAXO2	0.54	-0.66	0.013	0.06
Naive CD4	SAYSD1	5.5	0.0088	0.89	0.94
Naive CD4	SBDS	7	0.026	0.53	0.7
Naive CD4	SBDSP1	6.3	0.013	0.86	0.93
Naive CD4	SBF1	7.2	-0.02	0.77	0.87
Naive CD4	SBF2	4.6	0.053	0.51	0.68
Naive CD4	SBF2-AS1	1.4	0.33	0.035	0.12
Naive CD4	SBK1	5.4	0.11	0.11	0.27
Naive CD4	SBNO1	7.9	-0.04	0.16	0.33
Naive CD4	SBNO2	3.3	0.27	0.021	0.085
Naive CD4	SBSPON	0.42	-0.12	0.57	0.73
Naive CD4	SC5D	5.1	-0.18	0.0041	0.026
Naive CD4	SCAF1	1.6	-0.063	0.58	0.74
Naive CD4	SCAF11	8.7	-0.018	0.58	0.74
Naive CD4	SCAF4	7.2	-0.072	0.012	0.057
Naive CD4	SCAF8	6.2	-0.004	0.93	0.96
Naive CD4	SCAI	4.8	-0.32	8.80E-05	0.0014
Naive CD4	SCAMP1	5.8	-0.16	0.00024	0.003
Naive CD4	SCAMP1-AS1	4.9	0.1	0.084	0.22
Naive CD4	SCAMP2	7.4	0.055	0.054	0.16
Naive CD4	SCAMP3	7.3	0.017	0.54	0.71
Naive CD4	SCAMP4	3.8	0.026	0.72	0.84
Naive CD4	SCAND1	5.7	0.074	0.27	0.47
Naive CD4	SCAND2P	5.7	-0.26	8.00E-05	0.0013
Naive CD4	SCAP	6.9	-0.028	0.53	0.7
Naive CD4	SCAPER	6.9	-0.14	0.01	0.052
Naive CD4	SCARB1	1.3	0.3	0.044	0.14
Naive CD4	SCARB2	5.4	0.06	0.32	0.52
Naive CD4	SCARF1	-0.051	-0.3	0.29	0.5
Naive CD4	SCARF2	0.54	-0.13	0.52	0.69
Naive CD4	SCARNA1	0.61	-0.21	0.27	0.47
Naive CD4	SCARNA12	0.7	0.14	0.32	0.52
Naive CD4	SCARNA17	4	-0.054	0.57	0.74
Naive CD4	SCARNA2	0.66	-0.21	0.23	0.43
Naive CD4	SCARNA21	2.1	-0.18	0.21	0.4
Naive CD4	SCARNA5	0.48	-0.32	0.05	0.16
Naive CD4	SCARNA9	1.1	0.13	0.4	0.59
Naive CD4	SCART1	1.3	-0.065	0.7	0.83
Naive CD4	SCCPDH	3.7	0.72	1.10E-07	6.00E-06
Naive CD4	SCD	3.7	0.76	5.30E-06	0.00015
Naive CD4	SCFD1	6.6	-0.019	0.63	0.78
Naive CD4	SCFD2	5.5	-0.0036	0.94	0.97
Naive CD4	SCIMP	0.36	-0.19	0.39	0.58
Naive CD4	SCIN	0.2	-0.35	0.23	0.42
Naive CD4	SCLT1	4.6	0.14	0.014	0.064
Naive CD4	SCMH1	4.5	-0.045	0.45	0.64
Naive CD4	SCML1	5.2	0.063	0.45	0.64
Naive CD4	SCML2	2.5	-0.2	0.15	0.32
Naive CD4	SCML4	7.7	0.2	0.00038	0.0043
Naive CD4	SCN8A	-0.15	-0.17	0.65	0.8
Naive CD4	SCNM1	0.24	0.034	0.82	0.9
Naive CD4	SCNN1A	1.4	-0.5	0.0092	0.047
Naive CD4	SCNN1D	2	-0.18	0.13	0.29
Naive CD4	SCO1	5.2	0.06	0.17	0.35
Naive CD4	SCOC	6	-0.038	0.48	0.66
Naive CD4	SCOC-AS1	1.4	0.16	0.25	0.45
Naive CD4	SCP2	7.1	0.077	0.058	0.17
Naive CD4	SCPEP1	5.1	-0.2	0.0012	0.011
Naive CD4	SCRIB	2.9	0.17	0.12	0.28
Naive CD4	SCRN1	2.7	0.56	0.0084	0.044
Naive CD4	SCRN2	6.1	-0.067	0.22	0.41
Naive CD4	SCRN3	3.7	-0.0039	0.96	0.98
Naive CD4	SCUBE3	1.1	-0.35	0.049	0.15
Naive CD4	SCYL1	6.3	0.045	0.23	0.43
Naive CD4	SCYL2	6.2	-0.082	0.099	0.25
Naive CD4	SCYL3	6	0.0056	0.89	0.94
Naive CD4	SDAD1	7.1	0.04	0.23	0.43
Naive CD4	SDCBP	8	-0.063	0.09	0.23
Naive CD4	SDCBP2-AS1	3.6	-0.059	0.44	0.63
Naive CD4	SDCCAG3	5	0.081	0.2	0.39
Naive CD4	SDCCAG8	5.8	-0.054	0.21	0.4
Naive CD4	SDE2	6.2	-0.0033	0.95	0.97
Naive CD4	SDF2	5.5	0.16	9.60E-05	0.0015
Naive CD4	SDF2L1	4.3	0.21	0.0035	0.024
Naive CD4	SDF4	6.8	0.087	0.034	0.12
Naive CD4	SDHA	8	0.014	0.64	0.79
Naive CD4	SDHAF1	4.9	0.048	0.4	0.59
Naive CD4	SDHAF2	6.2	0.064	0.061	0.18
Naive CD4	SDHAF3	5.4	-0.026	0.71	0.83
Naive CD4	SDHAF4	2.7	0.15	0.038	0.13
Naive CD4	SDHAP1	6.1	-0.11	0.1	0.25
Naive CD4	SDHAP2	5.9	-0.2	0.019	0.08
Naive CD4	SDHAP3	3.6	-0.043	0.58	0.74
Naive CD4	SDHB	6.3	0.14	6.20E-05	0.0011
Naive CD4	SDHC	5.1	0.3	0.011	0.053
Naive CD4	SDHD	7.4	0.072	0.063	0.18
Naive CD4	SDK1	0.12	-0.4	0.3	0.5
Naive CD4	SDK2	2.8	-0.15	0.5	0.68
Naive CD4	SDR39U1	5.2	-0.074	0.17	0.35
Naive CD4	SDR42E1	3.4	0.015	0.86	0.93
Naive CD4	SEC11A	6.6	0.098	0.0038	0.025
Naive CD4	SEC11C	5.3	0.19	0.00058	0.0061
Naive CD4	SEC13	6.4	0.1	0.0021	0.016
Naive CD4	SEC14L1	4.8	0.31	0.00014	0.002
Naive CD4	SEC14L1P1	1.5	0.019	0.91	0.95
Naive CD4	SEC14L2	4.9	-0.085	0.23	0.43
Naive CD4	SEC16A	6.9	-0.0034	0.96	0.98
Naive CD4	SEC22A	5.5	-0.11	0.014	0.065
Naive CD4	SEC22B	5.9	-0.06	0.23	0.42
Naive CD4	SEC22C	6.3	0.07	0.034	0.12
Naive CD4	SEC23A	7.2	0.00088	0.98	0.99
Naive CD4	SEC23B	7	0.043	0.35	0.55
Naive CD4	SEC23IP	7.1	0.023	0.53	0.71
Naive CD4	SEC24A	5.8	-0.00079	0.99	0.99
Naive CD4	SEC24B	7.1	-0.11	0.0029	0.02
Naive CD4	SEC24B-AS1	2	-0.2	0.051	0.16
Naive CD4	SEC24C	7.8	0.045	0.25	0.44
Naive CD4	SEC24D	5.3	0.16	0.008	0.043
Naive CD4	SEC31A	8.4	0.027	0.37	0.57
Naive CD4	SEC31B	7.4	0.0088	0.89	0.94
Naive CD4	SEC61A1	7.8	0.12	0.00079	0.0078
Naive CD4	SEC61A2	3.9	-0.16	0.034	0.12
Naive CD4	SEC61B	5.6	0.21	5.20E-06	0.00015
Naive CD4	SEC61G	5	0.27	3.40E-05	0.00068
Naive CD4	SEC62	7.4	-0.018	0.69	0.82
Naive CD4	SEC63	6.3	0.05	0.17	0.35
Naive CD4	SECISBP2	7.3	-0.052	0.12	0.28
Naive CD4	SECISBP2L	5.6	0.0016	0.98	0.99
Naive CD4	SECTM1	0.66	0.31	0.17	0.35
Naive CD4	SEH1L	6.1	-0.058	0.14	0.31
Naive CD4	SEL1L	7.2	-0.088	0.12	0.28
Naive CD4	SEL1L3	6.9	0.076	0.28	0.48
Naive CD4	SELK	5.8	0.16	0.0011	0.0095
Naive CD4	SELL	12	0.069	0.16	0.34
Naive CD4	SELM	5	-0.047	0.55	0.72
Naive CD4	SELO	5.4	-0.014	0.82	0.9
Naive CD4	SELP	1.6	0.23	0.2	0.38
Naive CD4	SELPLG	9.5	0.17	2.20E-05	0.00048
Naive CD4	SELT	7.3	0.021	0.59	0.75
Naive CD4	SEMA3A	0.85	-0.81	0.049	0.15
Naive CD4	SEMA4B	4.2	-0.015	0.83	0.91
Naive CD4	SEMA4C	3.2	-0.13	0.19	0.38
Naive CD4	SEMA4D	9.3	0.027	0.55	0.72
Naive CD4	SEMA4F	5.1	-0.16	0.0018	0.014
Naive CD4	SEMA4G	1.1	-0.14	0.39	0.58
Naive CD4	SEMA6A	2.7	-0.19	0.049	0.15
Naive CD4	SEMA6A-AS1	0.63	-0.39	0.0082	0.043
Naive CD4	SEMA6C	1.3	0.025	0.87	0.93
Naive CD4	SENCR	0.81	0.13	0.38	0.57
Naive CD4	SENP1	5.4	-0.098	0.063	0.18
Naive CD4	SENP2	5.3	-0.097	0.027	0.1
Naive CD4	SENP3	0.2	0.23	0.16	0.34
Naive CD4	SENP5	6	-0.073	0.097	0.24
Naive CD4	SENP6	7.7	-0.069	0.03	0.11
Naive CD4	SENP7	6.7	-0.15	0.0043	0.027
Naive CD4	SENP8	1.6	-0.16	0.23	0.42
Naive CD4	15-Sep	7.9	0.074	0.024	0.095
Naive CD4	SEPHS1	6	-0.1	0.0086	0.045
Naive CD4	SEPHS2	7.1	0.028	0.39	0.59
Naive CD4	SEPN1	4.6	0.047	0.44	0.63
Naive CD4	SEPSECS	4.9	-0.055	0.37	0.57
Naive CD4	SEPSECS-AS1	2.7	-0.13	0.1	0.25
Naive CD4	1-Sep	8.4	0.074	0.052	0.16
Naive CD4	10-Sep	1.1	-0.051	0.87	0.93
Naive CD4	11-Sep	4.5	-0.3	0.027	0.1
Naive CD4	2-Sep	8.7	0.04	0.4	0.6
Naive CD4	4-Sep	-0.015	-0.0062	0.98	0.99
Naive CD4	6-Sep	9.2	-0.03	0.31	0.52
Naive CD4	7-Sep	8.7	0.029	0.43	0.63
Naive CD4	SEPT7-AS1	1.5	-0.2	0.061	0.18
Naive CD4	SEPT7P2	5.4	-0.12	0.01	0.051
Naive CD4	8-Sep	1.3	0.14	0.36	0.56
Naive CD4	9-Sep	8	0.079	0.22	0.41
Naive CD4	SEPW1	6.5	0.086	0.043	0.14
Naive CD4	SERAC1	3.3	-0.13	0.16	0.34
Naive CD4	SERBP1	7.9	0.11	0.00017	0.0023
Naive CD4	SERF2	6.6	0.21	0.00024	0.003
Naive CD4	SERGEF	5.3	0.024	0.57	0.73
Naive CD4	SERHL	1	0.36	0.091	0.23
Naive CD4	SERHL2	2.8	0.066	0.4	0.59
Naive CD4	SERINC1	8.8	-0.033	0.31	0.51
Naive CD4	SERINC3	8.1	0.011	0.66	0.81
Naive CD4	SERINC4	2.5	-0.44	0.00011	0.0017
Naive CD4	SERINC5	7.7	-0.21	0.0057	0.033
Naive CD4	SERP1	7.9	0.047	0.14	0.3
Naive CD4	SERPINB1	7.9	0.15	3.70E-05	0.00072
Naive CD4	SERPINB6	6.2	0.0051	0.97	0.98
Naive CD4	SERPINB8	4.6	0.048	0.54	0.71
Naive CD4	SERPINB9	7.3	0.18	0.028	0.1
Naive CD4	SERPINB9P1	1.7	1.4	2.10E-10	2.70E-08
Naive CD4	SERPIND1	1.7	-0.24	0.2	0.39
Naive CD4	SERPINE2	3.9	-0.31	0.19	0.37
Naive CD4	SERPINF1	2.5	-0.066	0.65	0.79
Naive CD4	SERPINH1	3.5	-0.074	0.27	0.47
Naive CD4	SERPINI1	3.3	0.15	0.09	0.23
Naive CD4	SERTAD1	3.7	-0.064	0.42	0.61
Naive CD4	SERTAD2	5.3	-0.16	0.055	0.17
Naive CD4	SERTAD3	3.6	0.032	0.68	0.81
Naive CD4	SESN1	7.2	0.26	0.066	0.19
Naive CD4	SESN2	3	0.032	0.74	0.85
Naive CD4	SESN3	6.2	0.016	0.88	0.94
Naive CD4	SESTD1	2.2	0.93	0.00031	0.0038
Naive CD4	SET	7.6	0.11	0.013	0.059
Naive CD4	SETD1A	2.9	-0.008	0.93	0.96
Naive CD4	SETD1B	4.5	-0.082	0.3	0.5
Naive CD4	SETD2	7.7	-0.056	0.22	0.41
Naive CD4	SETD3	6.2	0.069	0.065	0.19
Naive CD4	SETD4	5.6	-0.15	0.002	0.015
Naive CD4	SETD5	6.7	0.031	0.48	0.67
Naive CD4	SETD6	5.3	-0.07	0.14	0.31
Naive CD4	SETD7	2.5	0.11	0.51	0.69
Naive CD4	SETD8	3	0.14	0.056	0.17
Naive CD4	SETD9	2.1	-0.098	0.67	0.81
Naive CD4	SETDB1	6.2	-0.032	0.5	0.68
Naive CD4	SETDB2	6.6	-0.085	0.018	0.078
Naive CD4	SETMAR	4.4	0.014	0.81	0.9
Naive CD4	SETX	8.2	0.093	0.14	0.3
Naive CD4	SEZ6	1.3	-0.17	0.29	0.49
Naive CD4	SF1	7.8	0.0075	0.85	0.92
Naive CD4	SF3A1	7.1	0.11	0.011	0.054
Naive CD4	SF3A2	4.6	-0.032	0.61	0.76
Naive CD4	SF3A3	7.7	0.064	0.016	0.071
Naive CD4	SF3B1	10	-0.095	0.021	0.086
Naive CD4	SF3B2	7.4	0.097	0.02	0.084
Naive CD4	SF3B3	8.3	0.075	0.013	0.059
Naive CD4	SF3B4	6.1	0.13	0.00045	0.005
Naive CD4	SF3B5	6.2	0.14	0.00096	0.009
Naive CD4	SF3B6	6	0.084	0.056	0.17
Naive CD4	SFI1	8.2	-0.13	0.0075	0.041
Naive CD4	SFMBT1	6.1	0.13	0.086	0.22
Naive CD4	SFMBT2	6	-0.17	0.0072	0.04
Naive CD4	SFPQ	8.4	-0.0052	0.89	0.94
Naive CD4	SFR1	4.4	-0.071	0.2	0.39
Naive CD4	SFRP5	0.39	-0.49	0.27	0.47
Naive CD4	SFSWAP	5.7	0.12	0.0071	0.039
Naive CD4	SFT2D1	5.9	0.051	0.19	0.38
Naive CD4	SFT2D2	4.8	-0.034	0.52	0.7
Naive CD4	SFT2D3	5.3	-0.092	0.049	0.15
Naive CD4	SFXN1	6.7	-0.059	0.12	0.29
Naive CD4	SFXN2	4.7	-0.06	0.35	0.55
Naive CD4	SFXN3	5	-0.03	0.59	0.75
Naive CD4	SFXN4	4.8	-0.006	0.93	0.96
Naive CD4	SFXN5	2.4	-0.1	0.37	0.57
Naive CD4	SGCB	3.4	-0.18	0.13	0.29
Naive CD4	SGK1	4.7	0.75	3.00E-06	9.70E-05
Naive CD4	SGK223	4.4	-0.24	0.0064	0.037
Naive CD4	SGK494	2.6	-0.079	0.42	0.61
Naive CD4	SGMS1	5.7	-0.04	0.42	0.61
Naive CD4	SGMS1-AS1	3.1	0.038	0.73	0.85
Naive CD4	SGOL1	0.48	0.098	0.6	0.75
Naive CD4	SGOL2	2.7	-0.12	0.2	0.39
Naive CD4	SGPL1	5.6	-0.044	0.31	0.52
Naive CD4	SGPP1	6.2	-0.1	0.037	0.13
Naive CD4	SGSH	6.6	-0.03	0.59	0.75
Naive CD4	SGSM1	1.7	-0.42	0.071	0.2
Naive CD4	SGSM2	7.3	-0.079	0.18	0.36
Naive CD4	SGSM3	8.1	-0.058	0.24	0.44
Naive CD4	SGTA	5.6	0.073	0.086	0.22
Naive CD4	SGTB	6.2	-0.24	1.30E-05	0.00031
Naive CD4	SH2B1	3.1	0.071	0.39	0.59
Naive CD4	SH2B2	0.15	0.026	0.91	0.95
Naive CD4	SH2B3	5.3	0.00013	1	1
Naive CD4	SH2D1A	6.8	0.077	0.24	0.43
Naive CD4	SH2D2A	4.1	0.32	0.00019	0.0025
Naive CD4	SH2D3A	6.6	-0.033	0.51	0.68
Naive CD4	SH2D3C	6.9	-0.16	0.012	0.057
Naive CD4	SH2D4A	1.8	0.24	0.15	0.32
Naive CD4	SH3BGR	1.4	0.11	0.36	0.56
Naive CD4	SH3BGRL	7.8	0.11	0.0074	0.041
Naive CD4	SH3BGRL2	1.5	0.6	0.023	0.09
Naive CD4	SH3BGRL3	8.6	0.33	9.70E-07	3.70E-05
Naive CD4	SH3BP1	2.6	0.12	0.2	0.39
Naive CD4	SH3BP2	5	0.19	0.0028	0.02
Naive CD4	SH3BP5	4.8	0.45	5.40E-07	2.20E-05
Naive CD4	SH3BP5-AS1	3.9	0.055	0.44	0.63
Naive CD4	SH3BP5L	4.3	0.086	0.47	0.66
Naive CD4	SH3D21	0.42	-0.11	0.63	0.78
Naive CD4	SH3GL1	5.1	0.1	0.082	0.22
Naive CD4	SH3GL1P1	1.3	-0.16	0.26	0.46
Naive CD4	SH3GLB1	6.4	0.11	0.021	0.085
Naive CD4	SH3GLB2	5.5	0.1	0.042	0.14
Naive CD4	SH3KBP1	8.2	0.034	0.28	0.48
Naive CD4	SH3PXD2A	2.5	0.03	0.83	0.91
Naive CD4	SH3RF3	3.1	-0.17	0.26	0.46
Naive CD4	SH3RF3-AS1	1.6	-0.21	0.22	0.41
Naive CD4	SH3TC1	4.4	0.0028	0.98	0.99
Naive CD4	SH3YL1	5.7	-0.18	0.0086	0.045
Naive CD4	SHARPIN	6.1	0.087	0.047	0.15
Naive CD4	SHC1	5.8	0.059	0.14	0.31
Naive CD4	SHC2	-0.13	2.5	7.80E-09	5.60E-07
Naive CD4	SHF	1.4	-0.25	0.039	0.13
Naive CD4	SHFM1	5.5	0.19	0.0004	0.0045
Naive CD4	SHISA2	0.22	-0.67	0.066	0.19
Naive CD4	SHISA5	8.5	0.26	7.00E-07	2.80E-05
Naive CD4	SHKBP1	7	0.059	0.16	0.33
Naive CD4	SHMT1	4.6	-0.065	0.33	0.54
Naive CD4	SHMT2	4.9	0.14	0.031	0.11
Naive CD4	SHOC2	6.8	-0.012	0.77	0.87
Naive CD4	SHPK	4.4	0.014	0.82	0.9
Naive CD4	SHPRH	6.5	-0.12	0.013	0.062
Naive CD4	SHQ1	5.9	-0.099	0.01	0.05
Naive CD4	SIAE	2.1	-0.39	0.012	0.056
Naive CD4	SIAH1	3.4	-0.16	0.021	0.085
Naive CD4	SIAH2	5.9	0.085	0.052	0.16
Naive CD4	SIAH3	-0.15	-0.97	0.0092	0.047
Naive CD4	SIDT1	7	-0.04	0.27	0.47
Naive CD4	SIDT2	2.4	-0.055	0.55	0.72
Naive CD4	SIGIRR	7.1	0.033	0.5	0.68
Naive CD4	SIGLEC16	0.00019	-0.24	0.37	0.57
Naive CD4	SIGLEC17P	0.61	0.028	0.9	0.95
Naive CD4	SIGLEC9	0.28	-0.042	0.87	0.93
Naive CD4	SIGMAR1	6.5	0.091	0.026	0.098
Naive CD4	SIK2	1.4	0.15	0.25	0.44
Naive CD4	SIK3	6.4	0.021	0.73	0.85
Naive CD4	SIKE1	6.5	-0.13	0.005	0.031
Naive CD4	SIL1	3.7	0.081	0.21	0.4
Naive CD4	SIMC1	5	-0.089	0.092	0.23
Naive CD4	SIN3A	6.2	0.056	0.19	0.37
Naive CD4	SIN3B	4.8	0.018	0.77	0.87
Naive CD4	SIPA1	7.9	-0.022	0.68	0.82
Naive CD4	SIPA1L1	5.8	0.092	0.12	0.28
Naive CD4	SIPA1L3	3.8	-0.19	0.019	0.078
Naive CD4	SIRPB1	2.9	0.032	0.86	0.93
Naive CD4	SIRPG	7.5	0.095	0.091	0.23
Naive CD4	SIRPG-AS1	5	-0.25	0.041	0.14
Naive CD4	SIRT1	6.8	-0.21	2.20E-05	0.00048
Naive CD4	SIRT2	5.5	0.092	0.053	0.16
Naive CD4	SIRT3	4.6	-0.015	0.75	0.86
Naive CD4	SIRT4	2.5	-0.11	0.28	0.48
Naive CD4	SIRT5	5.1	0.069	0.058	0.17
Naive CD4	SIRT6	1.9	0.085	0.37	0.57
Naive CD4	SIRT7	6.1	-0.00042	0.99	1
Naive CD4	SIT1	6.6	0.18	0.00074	0.0074
Naive CD4	SIVA1	6	0.041	0.46	0.64
Naive CD4	SKA2	4.6	0.058	0.3	0.51
Naive CD4	SKAP1	7.7	-0.024	0.4	0.59
Naive CD4	SKAP2	1.8	0.75	0.00036	0.0042
Naive CD4	SKI	2.4	0.025	0.83	0.91
Naive CD4	SKIL	4.2	-0.0028	0.98	0.99
Naive CD4	SKIV2L	6	-0.017	0.75	0.86
Naive CD4	SKIV2L2	6.9	-0.044	0.24	0.44
Naive CD4	SKP1	8.9	0.085	0.0089	0.046
Naive CD4	SKP2	5.2	-0.078	0.12	0.28
Naive CD4	SLA	7.9	0.15	0.019	0.08
Naive CD4	SLA2	4.3	-0.054	0.45	0.64
Naive CD4	SLAIN1	6.1	-0.15	0.00055	0.0059
Naive CD4	SLAIN2	6.3	0.038	0.36	0.55
Naive CD4	SLAMF1	6	0.47	3.90E-10	4.60E-08
Naive CD4	SLAMF6	7.5	0.33	3.30E-07	1.50E-05
Naive CD4	SLAMF8	0.4	-0.8	0.002	0.016
Naive CD4	SLBP	6.6	0.04	0.27	0.47
Naive CD4	SLC10A1	0.97	-0.27	0.16	0.33
Naive CD4	SLC10A3	5.7	0.035	0.5	0.68
Naive CD4	SLC10A7	4.5	-0.017	0.8	0.89
Naive CD4	SLC11A1	0.15	-0.036	0.88	0.94
Naive CD4	SLC11A2	6.6	-0.068	0.11	0.26
Naive CD4	SLC12A2	4.3	-0.089	0.2	0.39
Naive CD4	SLC12A4	4.3	-0.13	0.048	0.15
Naive CD4	SLC12A6	6.4	-0.37	0.00018	0.0025
Naive CD4	SLC12A7	6.4	0.099	0.22	0.41
Naive CD4	SLC12A9	4.4	0.16	0.018	0.077
Naive CD4	SLC13A4	2.2	-0.23	0.05	0.16
Naive CD4	SLC14A1	2.4	-0.42	0.12	0.28
Naive CD4	SLC15A2	1.1	-0.35	0.084	0.22
Naive CD4	SLC15A3	1.2	-0.067	0.68	0.81
Naive CD4	SLC15A4	5.2	0.23	0.00065	0.0067
Naive CD4	SLC16A1	4.9	0.2	0.002	0.016
Naive CD4	SLC16A1-AS1	3	-0.0085	0.91	0.95
Naive CD4	SLC16A10	5.2	-0.43	0.00018	0.0024
Naive CD4	SLC16A11	1.1	-0.27	0.11	0.27
Naive CD4	SLC16A13	2.6	-0.17	0.16	0.34
Naive CD4	SLC16A14	-0.02	-0.9	0.0081	0.043
Naive CD4	SLC16A3	0.25	0.39	0.048	0.15
Naive CD4	SLC16A4	1.5	-0.15	0.35	0.55
Naive CD4	SLC16A5	4	-0.39	0.00016	0.0022
Naive CD4	SLC16A6	1.7	-0.27	0.082	0.22
Naive CD4	SLC16A7	5.1	-0.17	0.018	0.077
Naive CD4	SLC17A5	5.2	-0.075	0.16	0.33
Naive CD4	SLC17A9	2.2	0.21	0.16	0.34
Naive CD4	SLC18A2	2.8	1	0.00039	0.0044
Naive CD4	SLC18B1	5.9	-0.096	0.11	0.26
Naive CD4	SLC19A1	4.3	0.059	0.45	0.64
Naive CD4	SLC19A2	2.7	-0.23	0.033	0.12
Naive CD4	SLC1A4	1.3	-0.016	0.93	0.97
Naive CD4	SLC1A5	3.5	0.7	1.70E-11	3.10E-09
Naive CD4	SLC20A1	7.2	-0.0045	0.92	0.96
Naive CD4	SLC20A2	4.7	-0.027	0.64	0.79
Naive CD4	SLC22A17	4.4	-0.46	0.00019	0.0025
Naive CD4	SLC22A18	3.2	0.00017	1	1
Naive CD4	SLC22A23	4.7	-0.081	0.37	0.57
Naive CD4	SLC22A31	2.1	0.84	0.00023	0.003
Naive CD4	SLC22A5	3.3	-0.039	0.58	0.74
Naive CD4	SLC23A2	5.6	-0.12	0.061	0.18
Naive CD4	SLC23A3	0.68	0.087	0.61	0.77
Naive CD4	SLC24A1	3.4	-0.0067	0.94	0.97
Naive CD4	SLC25A1	5.5	0.072	0.11	0.27
Naive CD4	SLC25A10	2.1	0.06	0.57	0.73
Naive CD4	SLC25A11	6.1	0.054	0.16	0.33
Naive CD4	SLC25A12	5.5	-0.015	0.73	0.85
Naive CD4	SLC25A13	3.6	0.15	0.092	0.23
Naive CD4	SLC25A14	3.9	-0.086	0.13	0.3
Naive CD4	SLC25A15	3.8	0.15	0.033	0.12
Naive CD4	SLC25A16	3.6	0.006	0.92	0.96
Naive CD4	SLC25A17	5.1	0.018	0.72	0.84
Naive CD4	SLC25A19	3	0.1	0.13	0.29
Naive CD4	SLC25A20	5.6	-0.017	0.9	0.95
Naive CD4	SLC25A22	4	0.18	0.01	0.051
Naive CD4	SLC25A23	5.4	0.027	0.62	0.77
Naive CD4	SLC25A24	4.9	0.33	0.00042	0.0047
Naive CD4	SLC25A25	4.8	-0.35	3.70E-07	1.60E-05
Naive CD4	SLC25A25-AS1	4	-0.057	0.44	0.63
Naive CD4	SLC25A26	5.3	0.01	0.77	0.88
Naive CD4	SLC25A28	5.4	0.059	0.21	0.4
Naive CD4	SLC25A29	2.9	-0.13	0.7	0.83
Naive CD4	SLC25A3	7.4	0.09	0.0013	0.011
Naive CD4	SLC25A30	2.6	-0.0078	0.93	0.97
Naive CD4	SLC25A32	5.5	-0.077	0.07	0.2
Naive CD4	SLC25A33	4.2	0.04	0.59	0.75
Naive CD4	SLC25A34	0.61	0.12	0.53	0.71
Naive CD4	SLC25A35	1.5	-0.074	0.55	0.72
Naive CD4	SLC25A36	6.4	-0.015	0.66	0.81
Naive CD4	SLC25A37	4.3	-0.17	0.0025	0.018
Naive CD4	SLC25A38	6.5	-0.012	0.69	0.82
Naive CD4	SLC25A39	6.8	0.04	0.32	0.52
Naive CD4	SLC25A4	4	0.2	0.074	0.2
Naive CD4	SLC25A40	4.6	-0.093	0.092	0.23
Naive CD4	SLC25A42	5.5	-0.14	0.00048	0.0053
Naive CD4	SLC25A43	2.8	0.34	0.0052	0.031
Naive CD4	SLC25A44	5.5	-0.036	0.42	0.61
Naive CD4	SLC25A45	6.4	-0.076	0.17	0.36
Naive CD4	SLC25A46	6.3	-0.11	0.015	0.066
Naive CD4	SLC25A5	6.5	0.2	1.50E-05	0.00035
Naive CD4	SLC25A5-AS1	2.1	-0.16	0.16	0.34
Naive CD4	SLC25A51	3.8	0.11	0.12	0.27
Naive CD4	SLC25A53	1.8	-0.036	0.8	0.9
Naive CD4	SLC26A1	3.5	-0.087	0.41	0.6
Naive CD4	SLC26A11	4.8	-0.21	0.0067	0.037
Naive CD4	SLC26A2	5	-0.06	0.35	0.55
Naive CD4	SLC26A6	5.1	-0.018	0.74	0.86
Naive CD4	SLC27A1	3.7	-0.16	0.1	0.25
Naive CD4	SLC27A2	0.41	0.22	0.39	0.59
Naive CD4	SLC27A3	2.9	-0.21	0.064	0.18
Naive CD4	SLC27A4	3.6	0.16	0.019	0.079
Naive CD4	SLC27A5	2.4	-0.045	0.56	0.73
Naive CD4	SLC29A1	1.9	0.5	0.00036	0.0042
Naive CD4	SLC29A2	4.6	-0.06	0.37	0.57
Naive CD4	SLC29A3	3.2	-0.072	0.38	0.58
Naive CD4	SLC2A1	5.7	0.18	0.002	0.016
Naive CD4	SLC2A1-AS1	0.53	-0.11	0.59	0.75
Naive CD4	SLC2A11	3.4	-0.19	0.018	0.075
Naive CD4	SLC2A12	2	0.094	0.35	0.55
Naive CD4	SLC2A13	2.7	-0.36	0.00069	0.007
Naive CD4	SLC2A3	7.5	0.24	2.00E-05	0.00045
Naive CD4	SLC2A4RG	2.2	-0.077	0.49	0.67
Naive CD4	SLC2A6	2.3	-0.2	0.087	0.23
Naive CD4	SLC2A7	0.29	0.67	0.0049	0.03
Naive CD4	SLC2A9	0.51	-0.18	0.35	0.55
Naive CD4	SLC30A1	3.7	-0.13	0.13	0.29
Naive CD4	SLC30A4	2.7	-0.066	0.45	0.64
Naive CD4	SLC30A5	6.7	-0.14	0.00011	0.0017
Naive CD4	SLC30A6	5.9	-0.076	0.12	0.28
Naive CD4	SLC30A7	7	-0.067	0.14	0.3
Naive CD4	SLC30A9	6.5	-0.018	0.61	0.77
Naive CD4	SLC31A1	3.3	0.041	0.61	0.77
Naive CD4	SLC31A2	3	-0.067	0.41	0.6
Naive CD4	SLC33A1	5.8	-0.0021	0.96	0.98
Naive CD4	SLC35A1	6	-0.1	0.0088	0.046
Naive CD4	SLC35A2	4.6	0.021	0.66	0.8
Naive CD4	SLC35A3	5.3	-0.15	0.00087	0.0083
Naive CD4	SLC35A4	7.6	0.091	0.0081	0.043
Naive CD4	SLC35A5	5.8	-0.025	0.62	0.77
Naive CD4	SLC35B1	5	0.14	0.00028	0.0034
Naive CD4	SLC35B2	5.4	0.038	0.34	0.54
Naive CD4	SLC35B3	5.2	-0.036	0.44	0.63
Naive CD4	SLC35B4	5	-0.04	0.42	0.61
Naive CD4	SLC35C1	4.9	0.34	8.60E-06	0.00023
Naive CD4	SLC35C2	7.1	0.031	0.31	0.52
Naive CD4	SLC35D1	5.6	-0.3	0.00019	0.0025
Naive CD4	SLC35D2	3.7	-0.053	0.57	0.73
Naive CD4	SLC35E1	5.7	0.0062	0.89	0.94
Naive CD4	SLC35E2	6.1	0.11	0.43	0.62
Naive CD4	SLC35E2B	7.9	0.04	0.44	0.63
Naive CD4	SLC35E3	4.8	-0.017	0.7	0.83
Naive CD4	SLC35E4	1.5	-0.27	0.036	0.12
Naive CD4	SLC35F2	3	0.019	0.9	0.95
Naive CD4	SLC35F3	1.4	-0.1	0.74	0.85
Naive CD4	SLC35F5	4.6	-0.093	0.099	0.25
Naive CD4	SLC35F6	4	-0.06	0.38	0.58
Naive CD4	SLC35G1	2.4	-0.23	0.028	0.11
Naive CD4	SLC36A1	2.8	-0.26	0.02	0.083
Naive CD4	SLC36A4	5.3	-0.094	0.056	0.17
Naive CD4	SLC37A1	4	0.18	0.013	0.06
Naive CD4	SLC37A3	6.2	0.073	0.18	0.37
Naive CD4	SLC37A4	5	0.06	0.21	0.4
Naive CD4	SLC38A1	9.7	-0.054	0.12	0.28
Naive CD4	SLC38A10	7.3	0.015	0.74	0.85
Naive CD4	SLC38A2	8.7	-0.11	0.062	0.18
Naive CD4	SLC38A5	4.1	0.42	1.40E-06	4.90E-05
Naive CD4	SLC38A6	4.5	-0.2	0.0012	0.01
Naive CD4	SLC38A7	4.3	0.018	0.74	0.85
Naive CD4	SLC38A9	4.6	-0.04	0.44	0.63
Naive CD4	SLC39A1	5.3	0.24	1.40E-06	4.90E-05
Naive CD4	SLC39A10	5.9	-0.023	0.66	0.8
Naive CD4	SLC39A11	4.1	0.092	0.13	0.29
Naive CD4	SLC39A13	6.4	-0.021	0.66	0.8
Naive CD4	SLC39A14	5.1	-0.0026	0.97	0.98
Naive CD4	SLC39A3	4.8	0.13	0.021	0.086
Naive CD4	SLC39A4	3	0.1	0.23	0.43
Naive CD4	SLC39A6	6.1	-0.0066	0.88	0.94
Naive CD4	SLC39A7	4.6	0.21	0.071	0.2
Naive CD4	SLC39A8	6.6	0.15	0.014	0.063
Naive CD4	SLC39A9	6.2	0.013	0.75	0.86
Naive CD4	SLC3A1	0.91	-0.13	0.47	0.65
Naive CD4	SLC3A2	7.4	0.045	0.22	0.41
Naive CD4	SLC40A1	8.5	0.4	0.0031	0.021
Naive CD4	SLC41A1	5.7	-0.021	0.71	0.84
Naive CD4	SLC41A3	4.7	0.022	0.72	0.84
Naive CD4	SLC43A1	4.3	-0.019	0.77	0.87
Naive CD4	SLC43A2	1.5	-0.27	0.16	0.34
Naive CD4	SLC43A3	4.6	-0.15	0.062	0.18
Naive CD4	SLC44A1	6.1	-0.1	0.056	0.17
Naive CD4	SLC44A2	8.8	0.014	0.61	0.76
Naive CD4	SLC45A4	3.2	-0.11	0.18	0.37
Naive CD4	SLC46A1	1	-0.37	0.011	0.052
Naive CD4	SLC46A2	0.11	-0.34	0.15	0.33
Naive CD4	SLC46A3	6.7	-0.072	0.067	0.19
Naive CD4	SLC48A1	4.3	-0.33	1.40E-06	4.90E-05
Naive CD4	SLC4A1AP	6.6	0.008	0.79	0.89
Naive CD4	SLC4A2	4.6	0.067	0.29	0.5
Naive CD4	SLC4A5	3.7	-0.034	0.7	0.83
Naive CD4	SLC4A7	6	0.12	0.061	0.18
Naive CD4	SLC4A8	2.1	0.00087	1	1
Naive CD4	SLC50A1	5.7	0.33	6.30E-08	3.60E-06
Naive CD4	SLC52A2	5.4	0.031	0.56	0.72
Naive CD4	SLC5A10	0.33	0.27	0.11	0.27
Naive CD4	SLC5A2	1.7	-0.26	0.05	0.15
Naive CD4	SLC5A3	4.9	-0.31	0.0037	0.024
Naive CD4	SLC5A5	2.4	0.078	0.51	0.69
Naive CD4	SLC5A6	5.9	-0.0095	0.83	0.91
Naive CD4	SLC6A16	3.2	-0.044	0.63	0.78
Naive CD4	SLC6A6	4	0.028	0.79	0.88
Naive CD4	SLC7A1	4.5	0.2	0.015	0.068
Naive CD4	SLC7A5	2.8	0.63	9.40E-05	0.0015
Naive CD4	SLC7A5P1	2.9	-0.14	0.13	0.29
Naive CD4	SLC7A5P2	5.6	-0.24	0.037	0.13
Naive CD4	SLC7A6	7.9	-0.11	0.02	0.084
Naive CD4	SLC7A6OS	4.9	-0.046	0.31	0.51
Naive CD4	SLC7A7	1.6	0.3	0.081	0.21
Naive CD4	SLC7A8	2.4	-0.34	0.42	0.61
Naive CD4	SLC8B1	7.9	-0.066	0.17	0.35
Naive CD4	SLC9A1	4.6	0.057	0.38	0.57
Naive CD4	SLC9A3R1	8.2	-0.013	0.78	0.88
Naive CD4	SLC9A3R2	0.27	0.32	0.16	0.34
Naive CD4	SLC9A5	1.3	-0.032	0.82	0.9
Naive CD4	SLC9A6	6	-0.045	0.38	0.58
Naive CD4	SLC9A7	3	-0.054	0.64	0.79
Naive CD4	SLC9A8	4.7	-0.0058	0.91	0.95
Naive CD4	SLC9A9	4.9	-0.15	0.035	0.12
Naive CD4	SLC9B1	2.6	-0.13	0.19	0.37
Naive CD4	SLC9B2	4.7	0.13	0.059	0.17
Naive CD4	SLCO3A1	5.7	0.37	9.50E-08	5.20E-06
Naive CD4	SLF1	4.4	0.018	0.78	0.88
Naive CD4	SLF2	7.1	-0.081	0.059	0.17
Naive CD4	SLFN11	5.1	0.13	0.08	0.21
Naive CD4	SLFN12	2.9	-0.096	0.31	0.51
Naive CD4	SLFN12L	4.8	0.061	0.45	0.64
Naive CD4	SLFN13	4.6	0.016	0.83	0.91
Naive CD4	SLFN5	9.2	0.13	0.014	0.062
Naive CD4	SLFNL1	0.043	-0.21	0.33	0.53
Naive CD4	SLIRP	5.1	0.14	0.0077	0.042
Naive CD4	SLK	7.3	-0.11	0.002	0.015
Naive CD4	SLMAP	6.6	-0.023	0.54	0.71
Naive CD4	SLMO2	5.1	0.0038	0.95	0.97
Naive CD4	SLTM	7.3	0.041	0.19	0.38
Naive CD4	SLU7	7.3	0.09	0.0086	0.045
Naive CD4	SLX4	2.8	-0.16	0.11	0.27
Naive CD4	SLX4IP	3.7	0.088	0.22	0.41
Naive CD4	SMA4	2.4	-0.24	0.043	0.14
Naive CD4	SMAD1	0.41	0.37	0.27	0.47
Naive CD4	SMAD2	7	-0.084	0.014	0.063
Naive CD4	SMAD3	5.1	0.12	0.25	0.45
Naive CD4	SMAD4	7.3	-0.068	0.02	0.081
Naive CD4	SMAD5	3	0.45	0.11	0.26
Naive CD4	SMAD7	2.8	-0.3	0.078	0.21
Naive CD4	SMAD9	2.1	-0.43	0.0014	0.012
Naive CD4	SMAGP	2.9	0.14	0.11	0.26
Naive CD4	SMAP1	5.3	0.26	1.90E-06	6.50E-05
Naive CD4	SMAP2	9.6	0.35	7.60E-06	0.00021
Naive CD4	SMARCA1	3.4	-0.41	0.0068	0.038
Naive CD4	SMARCA2	8.3	0.035	0.33	0.53
Naive CD4	SMARCA4	6.7	0.029	0.44	0.63
Naive CD4	SMARCA5	8	0.009	0.8	0.89
Naive CD4	SMARCA5-AS1	0.63	0.16	0.39	0.59
Naive CD4	SMARCAD1	6.5	-0.043	0.32	0.52
Naive CD4	SMARCAL1	5.7	0.07	0.096	0.24
Naive CD4	SMARCB1	5.2	0.088	0.05	0.15
Naive CD4	SMARCC1	7.6	0.061	0.042	0.14
Naive CD4	SMARCC2	7.8	0.027	0.37	0.56
Naive CD4	SMARCD1	4.3	0.16	0.0069	0.038
Naive CD4	SMARCD2	7.5	0.1	0.0017	0.014
Naive CD4	SMARCD3	3.3	0.0082	0.93	0.96
Naive CD4	SMARCE1	7.6	0.048	0.22	0.41
Naive CD4	SMC1A	7.6	0.16	3.40E-05	0.00068
Naive CD4	SMC1B	0.86	-0.23	0.16	0.33
Naive CD4	SMC2	5.1	0.0016	0.97	0.99
Naive CD4	SMC3	7.4	-0.021	0.53	0.7
Naive CD4	SMC4	5.7	0.17	0.028	0.1
Naive CD4	SMC5	7.2	-0.059	0.076	0.21
Naive CD4	SMC5-AS1	0.68	-0.46	0.0034	0.023
Naive CD4	SMC6	5.3	0.056	0.27	0.47
Naive CD4	SMCHD1	9.1	0.15	0.0036	0.024
Naive CD4	SMCO3	-0.0067	-0.017	0.95	0.98
Naive CD4	SMCO4	0.27	0.34	0.26	0.45
Naive CD4	SMCR8	4.7	-0.082	0.42	0.61
Naive CD4	SMDT1	6.5	0.038	0.48	0.66
Naive CD4	SMG1	7.7	0.0082	0.89	0.94
Naive CD4	SMG1P1	5.2	-0.29	0.038	0.13
Naive CD4	SMG1P2	4.3	-0.023	0.71	0.84
Naive CD4	SMG1P3	5.7	-0.29	0.048	0.15
Naive CD4	SMG1P5	1.5	-0.12	0.38	0.57
Naive CD4	SMG1P7	2.2	-0.053	0.65	0.8
Naive CD4	SMG5	6.9	0.036	0.33	0.53
Naive CD4	SMG6	5.4	-0.13	0.045	0.14
Naive CD4	SMG7	6.8	0.082	0.047	0.15
Naive CD4	SMG8	5.8	-0.0055	0.9	0.95
Naive CD4	SMG9	4.3	0.049	0.34	0.54
Naive CD4	SMIM10L1	4.8	-0.055	0.48	0.66
Naive CD4	SMIM10L2A	0.78	-0.7	0.00018	0.0025
Naive CD4	SMIM12	5.8	0.15	0.00024	0.003
Naive CD4	SMIM13	2.5	0.087	0.36	0.56
Naive CD4	SMIM14	4.4	0.064	0.3	0.5
Naive CD4	SMIM15	5.9	-0.013	0.77	0.87
Naive CD4	SMIM18	0.33	-0.24	0.24	0.44
Naive CD4	SMIM19	5.5	0.056	0.24	0.44
Naive CD4	SMIM20	4.6	-0.023	0.69	0.82
Naive CD4	SMIM3	3.7	-0.12	0.14	0.3
Naive CD4	SMIM4	2.6	-0.034	0.66	0.8
Naive CD4	SMIM5	0.34	0.01	0.96	0.98
Naive CD4	SMIM7	6.9	-0.037	0.29	0.5
Naive CD4	SMIM8	4.3	-0.084	0.13	0.29
Naive CD4	SMKR1	1.1	-0.025	0.86	0.93
Naive CD4	SMNDC1	5.1	0.051	0.28	0.48
Naive CD4	SMPD1	5	-0.078	0.23	0.42
Naive CD4	SMPD2	3.7	0.062	0.36	0.56
Naive CD4	SMPD3	3.2	0.017	0.84	0.91
Naive CD4	SMPD4	6.5	0.028	0.45	0.64
Naive CD4	SMS	5.2	0.21	3.30E-05	0.00066
Naive CD4	SMTN	3.1	0.83	2.80E-07	1.30E-05
Naive CD4	SMTNL1	2.7	0.11	0.36	0.56
Naive CD4	SMU1	7	-0.034	0.39	0.59
Naive CD4	SMUG1	4.4	0.14	0.0059	0.034
Naive CD4	SMURF1	4.4	-0.053	0.4	0.59
Naive CD4	SMURF2	5.3	-0.051	0.34	0.54
Naive CD4	SMYD2	6.2	0.046	0.23	0.43
Naive CD4	SMYD3	4.6	-0.018	0.7	0.83
Naive CD4	SMYD4	6.6	0.056	0.23	0.43
Naive CD4	SMYD5	5.3	-0.03	0.49	0.67
Naive CD4	SNAI3	4.1	0.22	0.01	0.051
Naive CD4	SNAI3-AS1	2.1	0.015	0.87	0.94
Naive CD4	SNAP23	7.6	-0.038	0.2	0.39
Naive CD4	SNAP29	5.9	0.049	0.28	0.48
Naive CD4	SNAP47	5.4	0.011	0.79	0.89
Naive CD4	SNAPC1	4.6	-0.056	0.33	0.53
Naive CD4	SNAPC2	3.7	0.046	0.51	0.69
Naive CD4	SNAPC3	5.7	-0.018	0.71	0.84
Naive CD4	SNAPC4	3.8	0.051	0.5	0.68
Naive CD4	SNAPC5	4.7	0.022	0.6	0.76
Naive CD4	SNAPIN	5.6	0.099	0.013	0.06
Naive CD4	SND1	7.5	0.14	0.00021	0.0027
Naive CD4	SND1-IT1	1.6	-0.091	0.57	0.74
Naive CD4	SNED1	3.5	-0.19	0.34	0.55
Naive CD4	SNF8	5.5	0.15	0.00028	0.0034
Naive CD4	SNHG1	5	-0.073	0.25	0.44
Naive CD4	SNHG10	4.7	-0.1	0.053	0.16
Naive CD4	SNHG11	4.6	-0.026	0.64	0.79
Naive CD4	SNHG12	3	0.081	0.32	0.52
Naive CD4	SNHG15	5.7	0.17	0.00019	0.0026
Naive CD4	SNHG16	6	0.24	9.90E-07	3.80E-05
Naive CD4	SNHG17	5	0.038	0.51	0.69
Naive CD4	SNHG20	4.5	0.037	0.56	0.73
Naive CD4	SNHG21	3.3	-0.037	0.58	0.74
Naive CD4	SNHG25	0.59	0.11	0.54	0.71
Naive CD4	SNHG3	4.6	0.04	0.47	0.66
Naive CD4	SNHG4	0.59	0.024	0.87	0.93
Naive CD4	SNHG5	6	0.097	0.38	0.57
Naive CD4	SNHG6	4.6	-0.0034	0.96	0.98
Naive CD4	SNHG7	3.4	-0.051	0.54	0.71
Naive CD4	SNHG8	5.1	0.1	0.13	0.29
Naive CD4	SNHG9	2.3	-0.0096	0.94	0.97
Naive CD4	SNIP1	4.5	-0.088	0.085	0.22
Naive CD4	SNN	7	-0.097	0.083	0.22
Naive CD4	SNORA12	1.2	-0.29	0.093	0.24
Naive CD4	SNORA14B	0.57	-0.14	0.42	0.61
Naive CD4	SNORA25	0.41	0.26	0.15	0.32
Naive CD4	SNORA26	0.84	0.13	0.37	0.56
Naive CD4	SNORA27	1.1	0.015	0.91	0.95
Naive CD4	SNORA28	2	-0.084	0.61	0.77
Naive CD4	SNORA29	0.12	-0.13	0.47	0.66
Naive CD4	SNORA32	0.75	-0.19	0.22	0.41
Naive CD4	SNORA4	0.22	0.063	0.73	0.85
Naive CD4	SNORA40	0.52	0.12	0.44	0.63
Naive CD4	SNORA48	1.3	0.15	0.18	0.37
Naive CD4	SNORA5C	1.8	-0.071	0.42	0.62
Naive CD4	SNORA60	0.66	-0.24	0.13	0.29
Naive CD4	SNORA62	0.52	0.22	0.2	0.39
Naive CD4	SNORA70	2.7	0.092	0.28	0.49
Naive CD4	SNORA70G	1.5	-0.2	0.11	0.27
Naive CD4	SNORA71D	0.73	0.036	0.82	0.9
Naive CD4	SNORA71E	0.75	-0.21	0.15	0.32
Naive CD4	SNORA8	1.2	-0.01	0.93	0.97
Naive CD4	SNORA80B	0.85	-0.11	0.51	0.69
Naive CD4	SNORA9	2.5	-0.022	0.81	0.9
Naive CD4	SNORD10	1.2	0.12	0.33	0.53
Naive CD4	SNORD102	0.96	-0.065	0.62	0.78
Naive CD4	SNORD11	0.78	0.023	0.89	0.94
Naive CD4	SNORD110	2.1	0.015	0.87	0.93
Naive CD4	SNORD12C	0.79	-0.14	0.34	0.54
Naive CD4	SNORD13	1.9	0.04	0.81	0.9
Naive CD4	SNORD14A	1.5	0.0023	0.99	0.99
Naive CD4	SNORD14B	2	-0.093	0.36	0.56
Naive CD4	SNORD31	0.89	-0.22	0.13	0.29
Naive CD4	SNORD35B	0.47	-0.28	0.049	0.15
Naive CD4	SNORD3A	0.42	-0.015	0.95	0.97
Naive CD4	SNORD42B	0.16	0.073	0.7	0.83
Naive CD4	SNORD45A	0.98	0.11	0.42	0.61
Naive CD4	SNORD45B	0.19	0.08	0.61	0.77
Naive CD4	SNORD45C	0.24	-0.22	0.23	0.43
Naive CD4	SNORD47	0.35	0.28	0.088	0.23
Naive CD4	SNORD52	0.16	0.097	0.55	0.72
Naive CD4	SNORD55	0.12	-0.16	0.36	0.56
Naive CD4	SNORD59A	0.37	0.088	0.5	0.68
Naive CD4	SNORD59B	0.39	0.01	0.94	0.97
Naive CD4	SNORD63	0.79	-0.22	0.13	0.29
Naive CD4	SNORD80	1.9	0.11	0.22	0.41
Naive CD4	SNORD89	0.55	0.084	0.56	0.73
Naive CD4	SNORD94	1.1	-0.23	0.094	0.24
Naive CD4	SNORD96A	1.2	-0.027	0.81	0.9
Naive CD4	SNPH	4.7	0.073	0.61	0.77
Naive CD4	SNRK	6.8	-0.2	9.40E-05	0.0015
Naive CD4	SNRNP200	8.9	-0.03	0.49	0.67
Naive CD4	SNRNP25	3.8	0.046	0.46	0.65
Naive CD4	SNRNP27	5.9	-0.062	0.15	0.33
Naive CD4	SNRNP35	4.8	-0.017	0.7	0.83
Naive CD4	SNRNP40	6.7	0.066	0.035	0.12
Naive CD4	SNRNP48	4.7	-0.12	0.095	0.24
Naive CD4	SNRNP70	7.4	-0.017	0.75	0.86
Naive CD4	SNRPA	5.1	-0.026	0.59	0.75
Naive CD4	SNRPA1	6.8	-0.024	0.53	0.7
Naive CD4	SNRPB	7.1	0.14	8.40E-05	0.0014
Naive CD4	SNRPB2	5.8	0.1	0.031	0.11
Naive CD4	SNRPC	6.2	0.12	0.0025	0.018
Naive CD4	SNRPD1	5.9	0.15	0.00015	0.0021
Naive CD4	SNRPD2	7	0.11	0.0069	0.038
Naive CD4	SNRPD3	6.9	0.014	0.56	0.73
Naive CD4	SNRPE	5.8	0.2	6.80E-05	0.0012
Naive CD4	SNRPF	4.7	0.12	0.029	0.11
Naive CD4	SNRPG	5.7	0.2	0.00017	0.0024
Naive CD4	SNTA1	2.8	-0.15	0.12	0.29
Naive CD4	SNTB1	5.7	0.23	0.0034	0.023
Naive CD4	SNTB2	4.7	0.095	0.3	0.5
Naive CD4	SNTG2	1.7	1.1	3.30E-05	0.00066
Naive CD4	SNU13	7.3	0.06	0.061	0.18
Naive CD4	SNUPN	5.9	0.017	0.65	0.79
Naive CD4	SNW1	6.9	0.13	0.0013	0.011
Naive CD4	SNX1	7.3	0.076	0.011	0.055
Naive CD4	SNX10	3.9	0.28	0.0022	0.017
Naive CD4	SNX11	5.3	0.13	0.0099	0.05
Naive CD4	SNX12	1.6	-0.07	0.52	0.69
Naive CD4	SNX13	5.8	-0.054	0.28	0.48
Naive CD4	SNX14	6.5	-0.077	0.043	0.14
Naive CD4	SNX16	3.4	-0.24	0.0093	0.048
Naive CD4	SNX17	7.7	0.085	0.0026	0.019
Naive CD4	SNX18	2.8	-0.26	0.0099	0.049
Naive CD4	SNX19	7.2	0.087	0.15	0.32
Naive CD4	SNX2	7.2	-0.024	0.46	0.65
Naive CD4	SNX20	6.9	0.006	0.89	0.94
Naive CD4	SNX21	3.4	-0.19	0.017	0.073
Naive CD4	SNX24	1.1	-0.053	0.76	0.87
Naive CD4	SNX25	5.4	-0.047	0.63	0.78
Naive CD4	SNX27	6.5	-0.1	0.022	0.089
Naive CD4	SNX29	5.4	-0.089	0.19	0.37
Naive CD4	SNX29P2	1.7	-0.35	0.027	0.1
Naive CD4	SNX3	7.2	0.041	0.28	0.48
Naive CD4	SNX30	3.8	-0.066	0.51	0.69
Naive CD4	SNX32	0.73	0.42	0.033	0.12
Naive CD4	SNX33	0.086	0.096	0.72	0.84
Naive CD4	SNX4	5.9	0.0063	0.87	0.93
Naive CD4	SNX5	6.8	0.073	0.072	0.2
Naive CD4	SNX6	7.5	0.1	0.014	0.063
Naive CD4	SNX8	1.5	-0.12	0.34	0.54
Naive CD4	SNX9	7.4	-0.0079	0.89	0.94
Naive CD4	SOAT1	6.8	-0.0089	0.88	0.94
Naive CD4	SOAT2	0.98	0.68	0.0062	0.036
Naive CD4	SOBP	0.072	1.6	5.40E-07	2.20E-05
Naive CD4	SOCS1	4.4	1.3	1.10E-14	5.70E-12
Naive CD4	SOCS2	6.8	1.3	5.70E-13	1.90E-10
Naive CD4	SOCS2-AS1	1.9	1.1	2.20E-09	2.00E-07
Naive CD4	SOCS3	6.2	0.56	7.30E-05	0.0012
Naive CD4	SOCS4	4.4	-0.21	0.0066	0.037
Naive CD4	SOCS5	4.1	-0.18	0.012	0.057
Naive CD4	SOCS6	2	0.84	0.00014	0.002
Naive CD4	SOCS7	2.2	0.098	0.42	0.61
Naive CD4	SOD1	8.1	0.092	0.012	0.056
Naive CD4	SOD2	6.4	0.08	0.12	0.27
Naive CD4	SOGA3	3.2	0.68	0.00017	0.0023
Naive CD4	SON	9.3	0.0063	0.83	0.91
Naive CD4	SORBS1	0.99	0.043	0.86	0.93
Naive CD4	SORBS3	5.5	-0.18	0.0032	0.022
Naive CD4	SORCS3	3.7	-0.14	0.49	0.67
Naive CD4	SORD	3	0.066	0.4	0.59
Naive CD4	SORL1	10	-0.067	0.19	0.37
Naive CD4	SOS1	5.8	0.068	0.28	0.48
Naive CD4	SOS2	6.7	-0.19	2.30E-05	0.00049
Naive CD4	SOWAHC	0.32	0.024	0.95	0.97
Naive CD4	SOWAHD	1.8	-0.49	0.0035	0.023
Naive CD4	SOX12	2	-0.22	0.057	0.17
Naive CD4	SOX30	1	0.013	0.93	0.97
Naive CD4	SOX4	2.4	0.86	0.011	0.053
Naive CD4	SOX8	2.6	-0.23	0.072	0.2
Naive CD4	SP1	5.4	-0.096	0.16	0.34
Naive CD4	SP100	8.9	0.37	2.00E-11	3.60E-09
Naive CD4	SP110	7.7	0.24	3.20E-07	1.50E-05
Naive CD4	SP140	5.6	0.29	6.50E-05	0.0011
Naive CD4	SP140L	7	0.0029	0.94	0.97
Naive CD4	SP2	4.8	0.021	0.65	0.79
Naive CD4	SP2-AS1	1.6	-0.088	0.52	0.69
Naive CD4	SP3	7.6	-0.13	0.00059	0.0062
Naive CD4	SP4	6	-0.077	0.12	0.28
Naive CD4	SPACA6P	0.99	-0.15	0.28	0.48
Naive CD4	SPAG1	1.1	0.37	0.075	0.2
Naive CD4	SPAG16	4	0.093	0.14	0.31
Naive CD4	SPAG5	4	-0.15	0.1	0.25
Naive CD4	SPAG5-AS1	1.6	-0.13	0.3	0.5
Naive CD4	SPAG7	5.7	0.044	0.31	0.51
Naive CD4	SPAG8	2.1	-0.24	0.049	0.15
Naive CD4	SPAG9	5.4	0.022	0.65	0.8
Naive CD4	SPAST	5.3	-0.069	0.17	0.35
Naive CD4	SPATA1	2.7	0.036	0.72	0.84
Naive CD4	SPATA13	8	0.0048	0.88	0.94
Naive CD4	SPATA13-AS1	1.7	-0.27	0.047	0.15
Naive CD4	SPATA2	4.6	-0.041	0.48	0.66
Naive CD4	SPATA20	5.1	-0.096	0.25	0.45
Naive CD4	SPATA21	0.43	0.037	0.82	0.9
Naive CD4	SPATA24	1	-0.097	0.47	0.66
Naive CD4	SPATA2L	3.2	0.0088	0.92	0.96
Naive CD4	SPATA32	0.69	-0.17	0.39	0.59
Naive CD4	SPATA33	2.5	0.17	0.04	0.13
Naive CD4	SPATA41	2.2	-0.093	0.45	0.64
Naive CD4	SPATA5	4.1	-0.077	0.25	0.45
Naive CD4	SPATA5L1	4.9	-0.051	0.35	0.55
Naive CD4	SPATA6	2.2	-0.25	0.085	0.22
Naive CD4	SPATA6L	2.9	0.046	0.79	0.88
Naive CD4	SPATA7	2.4	-0.2	0.078	0.21
Naive CD4	SPATA9	0.76	0.14	0.32	0.53
Naive CD4	SPATC1L	4.1	0.035	0.69	0.82
Naive CD4	SPATS2	3.2	0.099	0.29	0.49
Naive CD4	SPATS2L	4.4	2.1	2.70E-17	2.60E-14
Naive CD4	SPCS1	6.8	0.085	0.018	0.077
Naive CD4	SPCS2	6.7	0.11	0.0042	0.027
Naive CD4	SPCS3	6.7	0.19	0.00019	0.0025
Naive CD4	SPDL1	4.1	-0.052	0.45	0.63
Naive CD4	SPDYE1	2.7	-0.22	0.04	0.13
Naive CD4	SPDYE3	2.6	0.013	0.87	0.93
Naive CD4	SPDYE5	2	-0.27	0.03	0.11
Naive CD4	SPDYE6	1.2	0.11	0.52	0.7
Naive CD4	SPECC1	2.2	0.17	0.25	0.44
Naive CD4	SPECC1L	2.9	0.066	0.34	0.54
Naive CD4	SPEF2	4.6	-0.047	0.47	0.65
Naive CD4	SPEG	1.9	-0.056	0.67	0.81
Naive CD4	SPEN	7.8	-0.048	0.2	0.38
Naive CD4	SPG11	7.3	-0.074	0.095	0.24
Naive CD4	SPG20	6.8	-0.016	0.75	0.86
Naive CD4	SPG21	7.2	0.0025	0.93	0.96
Naive CD4	SPG7	7.2	-0.023	0.57	0.73
Naive CD4	SPHK2	4.2	-0.014	0.8	0.89
Naive CD4	SPICE1	5	-0.031	0.61	0.76
Naive CD4	SPIDR	6.2	-0.063	0.1	0.25
Naive CD4	SPIN1	6	-0.23	4.70E-05	0.00088
Naive CD4	SPIN2B	3.4	0.054	0.39	0.58
Naive CD4	SPIN3	6.4	-0.17	0.0094	0.048
Naive CD4	SPIN4	0.97	-0.35	0.042	0.14
Naive CD4	SPINK2	1.4	-0.68	0.0063	0.036
Naive CD4	SPINT1	2.1	0.93	6.40E-07	2.60E-05
Naive CD4	SPINT2	6.5	-0.059	0.32	0.52
Naive CD4	SPIRE1	0.17	0.41	0.19	0.37
Naive CD4	SPIRE2	0.76	0.14	0.51	0.69
Naive CD4	SPN	7.5	0.08	0.12	0.27
Naive CD4	SPNS1	6.3	-0.16	0.0029	0.02
Naive CD4	SPNS3	2.7	0.0095	0.91	0.95
Naive CD4	SPOCK2	8.6	-0.0011	0.98	0.99
Naive CD4	SPON1	2.2	0.27	0.2	0.39
Naive CD4	SPOP	7.7	0.045	0.13	0.29
Naive CD4	SPOPL	2.3	-0.13	0.3	0.5
Naive CD4	SPPL2A	5.5	0.11	0.064	0.18
Naive CD4	SPPL2B	5.7	-0.032	0.64	0.79
Naive CD4	SPPL3	6	-0.056	0.1	0.25
Naive CD4	SPRED2	-0.01	0.42	0.22	0.41
Naive CD4	SPRN	1	-0.0079	0.96	0.98
Naive CD4	SPRTN	4.9	-0.0039	0.94	0.97
Naive CD4	SPRY1	1	0.59	0.0034	0.023
Naive CD4	SPRYD3	6.3	0.018	0.67	0.81
Naive CD4	SPRYD4	3.8	-0.12	0.08	0.21
Naive CD4	SPRYD7	2.6	-0.13	0.14	0.31
Naive CD4	SPSB1	1.8	0.16	0.24	0.43
Naive CD4	SPSB2	4.1	-0.13	0.47	0.65
Naive CD4	SPSB3	7	-0.044	0.35	0.55
Naive CD4	SPTAN1	8.6	0.032	0.64	0.79
Naive CD4	SPTBN1	8.7	0.00054	0.99	1
Naive CD4	SPTBN5	3.4	-0.43	0.053	0.16
Naive CD4	SPTLC1	6.6	-0.082	0.013	0.061
Naive CD4	SPTLC2	5.5	0.13	0.043	0.14
Naive CD4	SPTLC3	1.3	0.024	0.92	0.96
Naive CD4	SPTSSA	3.8	-0.16	0.057	0.17
Naive CD4	SPTSSB	0.95	2.7	4.60E-10	5.00E-08
Naive CD4	SPTY2D1	5.3	0.12	0.02	0.083
Naive CD4	SQLE	4.2	0.19	0.013	0.062
Naive CD4	SQRDL	6.5	0.32	2.10E-09	1.90E-07
Naive CD4	SQSTM1	8	-0.0075	0.83	0.91
Naive CD4	SRA1	5.3	0.073	0.13	0.29
Naive CD4	SRBD1	5.2	0.072	0.12	0.28
Naive CD4	SRCAP	7.6	-0.11	0.15	0.32
Naive CD4	SRD5A1	2.9	0.14	0.13	0.29
Naive CD4	SRD5A3	2.8	-0.018	0.83	0.91
Naive CD4	SREBF1	6.7	0.031	0.71	0.84
Naive CD4	SREBF2	6.3	0.25	6.00E-05	0.0011
Naive CD4	SREK1	6.8	-0.014	0.67	0.81
Naive CD4	SREK1IP1	4.7	0.032	0.54	0.71
Naive CD4	SRF	3.5	0.19	0.0066	0.037
Naive CD4	SRFBP1	5.5	-0.023	0.62	0.77
Naive CD4	SRGAP2	3.2	0.17	0.13	0.29
Naive CD4	SRGAP2B	0.78	0.13	0.37	0.57
Naive CD4	SRGAP2C	1.9	-0.025	0.83	0.91
Naive CD4	SRGAP3	2.3	-0.14	0.35	0.55
Naive CD4	SRGN	6.3	0.21	0.00068	0.0069
Naive CD4	SRI	6.2	0.15	0.00091	0.0086
Naive CD4	SRM	6.4	0.2	0.00012	0.0018
Naive CD4	SRP14	8.3	0.14	7.90E-05	0.0013
Naive CD4	SRP14-AS1	3.4	0.085	0.23	0.43
Naive CD4	SRP19	6.2	0.13	0.00078	0.0077
Naive CD4	SRP54	6.7	0.056	0.087	0.22
Naive CD4	SRP68	7.3	-0.0038	0.9	0.95
Naive CD4	SRP72	7.3	0.057	0.077	0.21
Naive CD4	SRP9	8.3	-0.0048	0.92	0.96
Naive CD4	SRPK1	6.4	0.075	0.074	0.2
Naive CD4	SRPK2	6	0.046	0.23	0.42
Naive CD4	SRPR	8.2	0.048	0.09	0.23
Naive CD4	SRPRB	5.9	0.049	0.22	0.42
Naive CD4	SRR	2.1	0.13	0.16	0.34
Naive CD4	SRRD	4.9	-0.0072	0.87	0.93
Naive CD4	SRRM1	8.1	0.037	0.26	0.46
Naive CD4	SRRM2	10	0.018	0.73	0.85
Naive CD4	SRRM5	1.3	-0.28	0.14	0.31
Naive CD4	SRRT	6.8	0.022	0.59	0.75
Naive CD4	SRSF1	7.8	-0.063	0.077	0.21
Naive CD4	SRSF10	7.9	-0.062	0.014	0.065
Naive CD4	SRSF11	8.2	-0.048	0.11	0.26
Naive CD4	SRSF12	1.1	-0.36	0.054	0.17
Naive CD4	SRSF2	8.4	-0.034	0.38	0.58
Naive CD4	SRSF3	8.8	-0.03	0.32	0.52
Naive CD4	SRSF4	7.3	0.064	0.025	0.097
Naive CD4	SRSF5	10	-0.033	0.35	0.55
Naive CD4	SRSF6	8	-0.071	0.082	0.22
Naive CD4	SRSF7	9	-0.081	0.004	0.026
Naive CD4	SRSF8	7.9	-0.1	0.00022	0.0029
Naive CD4	SRSF9	5.9	0.02	0.6	0.76
Naive CD4	SRXN1	2.2	0.7	0.014	0.064
Naive CD4	SS18	6.9	0.0063	0.87	0.93
Naive CD4	SS18L1	2.6	-0.15	0.12	0.28
Naive CD4	SS18L2	5.9	0.04	0.38	0.58
Naive CD4	SSB	7.2	0.11	0.0049	0.03
Naive CD4	SSBP1	6.5	0.16	1.80E-05	0.0004
Naive CD4	SSBP2	6	-0.25	0.00035	0.0041
Naive CD4	SSBP3	4.2	0.098	0.25	0.44
Naive CD4	SSBP3-AS1	2.2	-0.052	0.68	0.82
Naive CD4	SSBP4	4.8	0.28	0.00054	0.0057
Naive CD4	SSC4D	0.2	-0.087	0.68	0.81
Naive CD4	SSFA2	3.9	-0.037	0.63	0.78
Naive CD4	SSH1	4.8	-0.01	0.89	0.94
Naive CD4	SSH2	6.7	0.028	0.66	0.8
Naive CD4	SSH3	2.8	-0.0059	0.96	0.98
Naive CD4	SSNA1	5.6	0.075	0.1	0.25
Naive CD4	SSR1	8.4	0.014	0.62	0.77
Naive CD4	SSR2	7	0.081	0.027	0.1
Naive CD4	SSR3	6.4	0.081	0.046	0.15
Naive CD4	SSR4	6.3	0.17	3.60E-05	0.00071
Naive CD4	SSR4P1	0.61	0.025	0.89	0.94
Naive CD4	SSRP1	5.8	0.15	0.00098	0.0091
Naive CD4	SSSCA1	4.6	0.097	0.064	0.18
Naive CD4	SSSCA1-AS1	2.6	-0.1	0.35	0.55
Naive CD4	SSTR3	4.9	0.21	0.044	0.14
Naive CD4	SSU72	7.6	0.051	0.18	0.37
Naive CD4	SSX2IP	4.6	0.12	0.07	0.2
Naive CD4	ST13	8.1	-0.059	0.066	0.19
Naive CD4	ST20-AS1	1.5	-0.19	0.064	0.18
Naive CD4	ST3GAL1	8.4	0.017	0.56	0.73
Naive CD4	ST3GAL2	6.2	-0.017	0.76	0.87
Naive CD4	ST3GAL3	3.9	-0.13	0.055	0.17
Naive CD4	ST3GAL4	1.5	0.26	0.053	0.16
Naive CD4	ST3GAL4-AS1	0.56	0.54	0.0012	0.011
Naive CD4	ST3GAL5	4.9	-0.0066	0.92	0.96
Naive CD4	ST3GAL6	0.2	2.2	4.90E-07	2.10E-05
Naive CD4	ST6GAL1	9.3	-0.056	0.12	0.27
Naive CD4	ST6GALNAC1	3	0.73	0.0011	0.01
Naive CD4	ST6GALNAC3	1.8	-1.1	5.60E-06	0.00016
Naive CD4	ST6GALNAC4	3.4	-0.15	0.19	0.37
Naive CD4	ST6GALNAC6	6.4	-0.096	0.41	0.6
Naive CD4	ST7	1.2	-0.4	0.0042	0.027
Naive CD4	ST7L	4.3	-0.083	0.19	0.38
Naive CD4	ST8SIA4	5.2	-0.045	0.5	0.68
Naive CD4	ST8SIA6	0.17	0.62	0.051	0.16
Naive CD4	STAC3	0.098	-0.2	0.35	0.55
Naive CD4	STAG1	6.6	-0.042	0.37	0.57
Naive CD4	STAG2	7.8	0.00032	0.99	1
Naive CD4	STAG3	2.1	0.23	0.064	0.18
Naive CD4	STAG3L1	2.7	-0.15	0.17	0.35
Naive CD4	STAG3L2	6.2	-0.15	0.013	0.059
Naive CD4	STAG3L3	4.7	-0.11	0.16	0.33
Naive CD4	STAG3L4	4.5	-0.015	0.77	0.87
Naive CD4	STAG3L5P-PVRIG2P-PILRB	5.4	-0.13	0.047	0.15
Naive CD4	STAM	5	0.076	0.17	0.34
Naive CD4	STAM-AS1	0.35	-0.6	0.027	0.1
Naive CD4	STAM2	4.2	-0.16	0.073	0.2
Naive CD4	STAMBP	5.8	0.07	0.052	0.16
Naive CD4	STAMBPL1	5.7	0.3	1.30E-07	6.90E-06
Naive CD4	STAP1	4.5	0.71	0.0004	0.0046
Naive CD4	STAP2	1.6	0.026	0.86	0.93
Naive CD4	STAR	0.26	0.22	0.28	0.48
Naive CD4	STARD10	3.7	-0.053	0.52	0.7
Naive CD4	STARD3	6.3	-0.049	0.23	0.43
Naive CD4	STARD3NL	5.3	0.14	0.0035	0.023
Naive CD4	STARD4	4.3	0.07	0.37	0.56
Naive CD4	STARD4-AS1	1.1	0.15	0.54	0.71
Naive CD4	STARD5	4.1	-0.15	0.026	0.099
Naive CD4	STARD7	8.2	0.012	0.68	0.82
Naive CD4	STARD7-AS1	2.5	-0.075	0.47	0.65
Naive CD4	STARD9	1.8	-0.13	0.46	0.64
Naive CD4	STAT1	10	0.57	9.50E-07	3.60E-05
Naive CD4	STAT2	8.3	0.22	0.00049	0.0053
Naive CD4	STAT3	8.4	0.15	2.70E-05	0.00056
Naive CD4	STAT4	8.7	0.037	0.5	0.68
Naive CD4	STAT5A	7.9	0.097	0.02	0.081
Naive CD4	STAT5B	8.7	0.05	0.2	0.38
Naive CD4	STAT6	7.9	0.038	0.37	0.57
Naive CD4	STAU1	6.9	0.03	0.25	0.45
Naive CD4	STAU2	5.7	-0.076	0.072	0.2
Naive CD4	STIL	1.9	0.22	0.15	0.32
Naive CD4	STIM1	6.5	0.16	0.0055	0.032
Naive CD4	STIM2	6.9	0.15	2.00E-05	0.00045
Naive CD4	STIP1	7.4	0.046	0.31	0.51
Naive CD4	STK10	8.8	0.029	0.46	0.65
Naive CD4	STK11	6.3	-0.05	0.37	0.57
Naive CD4	STK11IP	5.2	-0.1	0.084	0.22
Naive CD4	STK16	4.3	0.24	0.00018	0.0024
Naive CD4	STK17A	8.4	-0.12	0.021	0.085
Naive CD4	STK17B	8.7	0.046	0.32	0.52
Naive CD4	STK19	3.6	0.027	0.67	0.81
Naive CD4	STK24	7.7	0.017	0.54	0.71
Naive CD4	STK25	6.7	0.021	0.53	0.7
Naive CD4	STK26	7	-0.089	0.05	0.16
Naive CD4	STK3	2.1	-0.047	0.78	0.88
Naive CD4	STK32C	3.2	-0.082	0.36	0.56
Naive CD4	STK35	5.5	-0.071	0.15	0.33
Naive CD4	STK36	4.9	-0.06	0.36	0.56
Naive CD4	STK38	8.9	0.016	0.66	0.8
Naive CD4	STK38L	5.6	-0.046	0.43	0.62
Naive CD4	STK39	4.9	0.12	0.056	0.17
Naive CD4	STK4	9.2	-0.035	0.31	0.52
Naive CD4	STK40	6.3	-0.037	0.45	0.64
Naive CD4	STKLD1	1.2	-0.036	0.81	0.9
Naive CD4	STMN1	7.1	-0.1	0.19	0.37
Naive CD4	STMN3	6.2	-0.072	0.29	0.49
Naive CD4	STOM	5.3	0.68	3.50E-06	0.00011
Naive CD4	STOML1	3.9	0.13	0.064	0.18
Naive CD4	STOML2	6.2	0.14	0.00013	0.0019
Naive CD4	STOX1	2.1	-0.011	0.97	0.98
Naive CD4	STPG1	3.6	-0.2	0.012	0.057
Naive CD4	STRA13	4.8	0.074	0.17	0.36
Naive CD4	STRADA	5.6	-0.016	0.67	0.81
Naive CD4	STRADB	6.6	0.68	2.50E-12	6.50E-10
Naive CD4	STRAP	6.9	0.093	0.0084	0.044
Naive CD4	STRBP	6.1	-0.12	0.0053	0.032
Naive CD4	STRC	0.46	0.021	0.92	0.96
Naive CD4	STRIP1	6.7	-0.011	0.72	0.84
Naive CD4	STRN	5.3	-0.019	0.72	0.84
Naive CD4	STRN3	3.5	-0.19	0.025	0.095
Naive CD4	STRN4	5.8	-0.014	0.77	0.87
Naive CD4	STS	2.3	0.1	0.47	0.66
Naive CD4	STT3A	6.6	-0.029	0.52	0.7
Naive CD4	STT3B	8.9	0.18	9.40E-06	0.00024
Naive CD4	STUB1	5.2	0.005	0.94	0.97
Naive CD4	STX10	6	-0.07	0.085	0.22
Naive CD4	STX11	2.9	0.18	0.18	0.36
Naive CD4	STX12	5.4	-0.072	0.09	0.23
Naive CD4	STX16	8.2	-0.14	0.0081	0.043
Naive CD4	STX16-NPEPL1	0.27	-0.054	0.77	0.87
Naive CD4	STX17	6.6	-0.032	0.33	0.54
Naive CD4	STX17-AS1	0.34	-0.16	0.41	0.6
Naive CD4	STX18	5	0.12	0.0094	0.048
Naive CD4	STX18-AS1	2.9	-0.13	0.13	0.29
Naive CD4	STX1A	1.7	-0.087	0.46	0.65
Naive CD4	STX2	6	0.12	0.073	0.2
Naive CD4	STX3	4.1	0.017	0.83	0.91
Naive CD4	STX4	5	0.083	0.098	0.24
Naive CD4	STX5	4.7	0.095	0.096	0.24
Naive CD4	STX6	5.8	-0.032	0.51	0.68
Naive CD4	STX7	5	-0.046	0.48	0.66
Naive CD4	STX8	5.3	0.16	0.00056	0.0059
Naive CD4	STXBP1	3.1	-0.082	0.59	0.75
Naive CD4	STXBP2	6.1	0.083	0.057	0.17
Naive CD4	STXBP3	6.6	0.04	0.35	0.55
Naive CD4	STXBP4	3.4	-0.21	0.052	0.16
Naive CD4	STXBP5	6	-0.13	0.032	0.12
Naive CD4	STXBP5-AS1	1.5	-0.52	0.0022	0.016
Naive CD4	STYX	7.1	-0.072	0.2	0.39
Naive CD4	STYXL1	4.3	0.16	0.011	0.053
Naive CD4	SUB1	7.9	0.1	0.0094	0.048
Naive CD4	SUCLA2	5.9	0.041	0.33	0.53
Naive CD4	SUCLG1	6.3	0.074	0.026	0.099
Naive CD4	SUCLG2	7.3	-0.023	0.58	0.75
Naive CD4	SUCLG2-AS1	2.7	-0.18	0.078	0.21
Naive CD4	SUCO	6.4	-0.013	0.73	0.85
Naive CD4	SUDS3	5.8	-0.13	0.0058	0.034
Naive CD4	SUFU	4.7	0.0013	0.98	0.99
Naive CD4	SUGCT	0.6	-0.43	0.027	0.1
Naive CD4	SUGP1	5.7	0.061	0.071	0.2
Naive CD4	SUGP2	7	-0.047	0.37	0.57
Naive CD4	SUGT1	5.5	0.032	0.4	0.59
Naive CD4	SUGT1P3	1.3	-0.27	0.012	0.056
Naive CD4	SULF2	1.1	0.082	0.7	0.83
Naive CD4	SULT1A1	5.1	-0.025	0.79	0.88
Naive CD4	SULT1A2	0.38	-0.1	0.63	0.78
Naive CD4	SULT1B1	4.2	0.02	0.81	0.9
Naive CD4	SULT2B1	0.51	-0.55	0.003	0.021
Naive CD4	SUMF1	5.3	-0.14	0.0051	0.031
Naive CD4	SUMF2	6.9	0.095	0.041	0.14
Naive CD4	SUMO1	7.2	0.093	0.022	0.09
Naive CD4	SUMO1P3	1.6	-0.46	0.0013	0.011
Naive CD4	SUMO2	7	0.044	0.25	0.45
Naive CD4	SUMO3	6.4	0.12	0.0053	0.032
Naive CD4	SUMO4	1.8	0.31	0.023	0.091
Naive CD4	SUN1	8.1	-0.12	0.012	0.057
Naive CD4	SUN2	10	-0.12	0.016	0.071
Naive CD4	SUOX	1.3	0.54	0.0018	0.014
Naive CD4	SUPT16H	8	-0.023	0.44	0.63
Naive CD4	SUPT20H	7.4	-0.02	0.49	0.67
Naive CD4	SUPT3H	4.9	-0.073	0.33	0.53
Naive CD4	SUPT4H1	4.9	0.036	0.36	0.56
Naive CD4	SUPT5H	7.6	-0.0039	0.9	0.95
Naive CD4	SUPT6H	6.1	-0.009	0.9	0.95
Naive CD4	SUPT7L	6.8	-0.084	0.024	0.094
Naive CD4	SUPV3L1	5.8	0.017	0.65	0.79
Naive CD4	SURF1	5.8	0.13	0.0043	0.027
Naive CD4	SURF2	4.1	0.11	0.043	0.14
Naive CD4	SURF4	7.6	0.14	0.0003	0.0037
Naive CD4	SURF6	5.7	0.019	0.66	0.8
Naive CD4	SUSD1	3.1	0.49	3.60E-05	0.0007
Naive CD4	SUSD3	7.1	0.05	0.28	0.49
Naive CD4	SUSD4	5	0.8	1.20E-07	6.30E-06
Naive CD4	SUSD6	4.9	0.12	0.024	0.095
Naive CD4	SUV39H1	4.7	0.17	0.002	0.016
Naive CD4	SUV39H2	3.1	-0.059	0.48	0.67
Naive CD4	SUV420H1	7.2	0.014	0.65	0.8
Naive CD4	SUV420H2	2.7	0.0054	0.95	0.97
Naive CD4	SUZ12	6.7	-0.024	0.54	0.71
Naive CD4	SUZ12P1	4.2	-0.042	0.52	0.69
Naive CD4	SV2A	2.2	0.066	0.62	0.77
Naive CD4	SV2B	0.96	0.6	0.046	0.15
Naive CD4	SVBP	3.3	0.083	0.23	0.42
Naive CD4	SVIL	5.8	-0.18	0.006	0.035
Naive CD4	SVIL-AS1	3	-0.17	0.1	0.25
Naive CD4	SVILP1	2.9	-0.2	0.18	0.36
Naive CD4	SVIP	5.9	-0.17	0.001	0.0092
Naive CD4	SWAP70	3.9	0.63	3.00E-05	0.00062
Naive CD4	SWI5	3.7	-0.075	0.15	0.32
Naive CD4	SWSAP1	4	-0.043	0.43	0.62
Naive CD4	SWT1	4.6	0.11	0.2	0.39
Naive CD4	SYAP1	6	0.043	0.28	0.49
Naive CD4	SYCE1	-0.09	0.07	0.89	0.94
Naive CD4	SYCE1L	0.7	-0.099	0.5	0.68
Naive CD4	SYCE2	0.76	-0.052	0.72	0.84
Naive CD4	SYCP2	2.1	-0.17	0.35	0.55
Naive CD4	SYCP3	0.037	-0.66	0.012	0.057
Naive CD4	SYDE2	4.9	0.092	0.31	0.51
Naive CD4	SYF2	6.5	0.062	0.17	0.35
Naive CD4	SYK	-0.064	1	0.016	0.07
Naive CD4	SYMPK	5.7	-0.032	0.72	0.84
Naive CD4	SYNCRIP	7.3	0.034	0.31	0.51
Naive CD4	SYNE1	8.4	-0.066	0.08	0.21
Naive CD4	SYNE2	9	0.2	0.0058	0.034
Naive CD4	SYNE3	4.4	0.049	0.53	0.7
Naive CD4	SYNE4	2	-0.16	0.15	0.33
Naive CD4	SYNGAP1	2.9	0.29	0.0026	0.019
Naive CD4	SYNGR1	3	-0.33	0.0032	0.022
Naive CD4	SYNGR2	7	0.19	0.00033	0.004
Naive CD4	SYNJ1	5.4	-0.22	0.00097	0.009
Naive CD4	SYNJ2	6.3	0.17	0.0095	0.048
Naive CD4	SYNJ2BP	5.3	0.012	0.81	0.9
Naive CD4	SYNM	1.7	0.19	0.65	0.8
Naive CD4	SYNPO2	1.7	-0.02	0.87	0.93
Naive CD4	SYNRG	8.4	0.022	0.64	0.78
Naive CD4	SYP	0.37	0.15	0.43	0.62
Naive CD4	SYPL1	7	-0.15	0.0012	0.01
Naive CD4	SYS1	5.3	0.02	0.61	0.77
Naive CD4	SYT11	2.3	1.1	0.0039	0.025
Naive CD4	SYTL1	7.9	0.043	0.38	0.58
Naive CD4	SYTL2	5.9	-0.28	0.031	0.11
Naive CD4	SYTL3	6.4	0.22	0.011	0.055
Naive CD4	SYVN1	3.6	0.14	0.042	0.14
Naive CD4	SZRD1	5.6	0.15	0.0012	0.011
Naive CD4	SZT2	5.5	-0.17	0.024	0.095
Naive CD4	TAB1	3.5	-0.027	0.68	0.81
Naive CD4	TAB2	5.7	0.32	0.00012	0.0018
Naive CD4	TAB3	4.8	-0.21	0.043	0.14
Naive CD4	TAC4	0.24	-0.11	0.51	0.69
Naive CD4	TACC1	7.1	0.038	0.3	0.5
Naive CD4	TACC3	7.5	-0.072	0.078	0.21
Naive CD4	TACO1	4.4	0.18	0.00069	0.007
Naive CD4	TADA1	5.7	-0.068	0.13	0.29
Naive CD4	TADA2A	4.6	-0.051	0.31	0.51
Naive CD4	TADA2B	6.8	-0.022	0.53	0.7
Naive CD4	TADA3	6.2	0.11	0.0022	0.017
Naive CD4	TAF1	5.6	0.0095	0.91	0.95
Naive CD4	TAF10	5.7	0.13	0.00094	0.0089
Naive CD4	TAF11	5.3	0.024	0.6	0.76
Naive CD4	TAF12	5.4	0.14	0.0041	0.026
Naive CD4	TAF13	0.11	-0.11	0.55	0.72
Naive CD4	TAF15	5.2	-0.11	0.17	0.35
Naive CD4	TAF1A	4	-0.092	0.13	0.3
Naive CD4	TAF1A-AS1	1.4	-0.034	0.8	0.89
Naive CD4	TAF1B	4.5	0.032	0.59	0.75
Naive CD4	TAF1C	6.3	-0.06	0.29	0.49
Naive CD4	TAF1D	5.5	0.059	0.17	0.35
Naive CD4	TAF2	6.6	-0.021	0.58	0.74
Naive CD4	TAF3	6.4	-0.015	0.63	0.78
Naive CD4	TAF4	2.9	-0.11	0.18	0.36
Naive CD4	TAF4B	6	0.22	0.0027	0.019
Naive CD4	TAF5	4.3	0.02	0.74	0.85
Naive CD4	TAF5L	2.2	0.31	0.011	0.053
Naive CD4	TAF6	5.9	0.021	0.63	0.78
Naive CD4	TAF6L	4.9	-0.053	0.27	0.47
Naive CD4	TAF7	8.3	-0.026	0.55	0.72
Naive CD4	TAF8	5.7	0.018	0.67	0.81
Naive CD4	TAF9	6.2	0.1	0.017	0.073
Naive CD4	TAF9B	5.7	-0.068	0.17	0.35
Naive CD4	TAGAP	9.6	0.081	0.081	0.22
Naive CD4	TAGLN	0.93	0.092	0.5	0.68
Naive CD4	TAGLN2	8.5	0.23	0.00067	0.0068
Naive CD4	TALDO1	6.7	0.15	3.80E-05	0.00074
Naive CD4	TAMM41	5.5	-0.19	0.0051	0.031
Naive CD4	TANC1	0.33	0.98	0.0047	0.029
Naive CD4	TANC2	4.1	-0.21	0.037	0.13
Naive CD4	TANGO2	5.6	0.086	0.059	0.17
Naive CD4	TANGO6	6	-0.052	0.32	0.52
Naive CD4	TANK	6.4	0.21	0.00021	0.0028
Naive CD4	TAOK1	5	-0.068	0.3	0.51
Naive CD4	TAOK2	4.4	-0.062	0.36	0.56
Naive CD4	TAOK3	7.3	0.059	0.044	0.14
Naive CD4	TAP1	8.5	0.27	2.50E-07	1.20E-05
Naive CD4	TAP2	5.7	0.24	0.025	0.095
Naive CD4	TAPBP	9.6	0.13	0.0021	0.016
Naive CD4	TAPBPL	6.1	0.13	0.0084	0.044
Naive CD4	TAPT1	6.4	0.0045	0.9	0.95
Naive CD4	TAPT1-AS1	3	-0.24	0.021	0.087
Naive CD4	TARBP1	6.8	-0.071	0.12	0.27
Naive CD4	TARBP2	5.3	0.065	0.15	0.32
Naive CD4	TARDBP	8.5	-0.075	0.019	0.078
Naive CD4	TARP	2.7	0.49	0.0057	0.033
Naive CD4	TARS	6.5	0.16	0.0039	0.025
Naive CD4	TARS2	5.9	0.068	0.12	0.28
Naive CD4	TARSL2	5.7	-0.12	0.006	0.035
Naive CD4	TAS2R20	0.17	0.077	0.74	0.85
Naive CD4	TAS2R43	0.47	-0.61	0.029	0.11
Naive CD4	TAS2R5	1.3	-0.22	0.23	0.43
Naive CD4	TASP1	5.4	-0.052	0.19	0.37
Naive CD4	TATDN1	5.1	-0.13	0.0062	0.035
Naive CD4	TATDN2	5.6	0.042	0.5	0.68
Naive CD4	TATDN3	4.6	-0.015	0.78	0.88
Naive CD4	TAX1BP1	8.1	0.0019	0.96	0.98
Naive CD4	TAZ	7	0.031	0.35	0.55
Naive CD4	TBC1D1	5.1	0.22	4.20E-05	0.00079
Naive CD4	TBC1D10A	6.5	0.076	0.073	0.2
Naive CD4	TBC1D10B	4.3	0.16	0.013	0.06
Naive CD4	TBC1D10C	9	-0.065	0.14	0.31
Naive CD4	TBC1D13	6.3	-0.021	0.53	0.7
Naive CD4	TBC1D14	6.3	-0.036	0.36	0.56
Naive CD4	TBC1D15	6.7	0.013	0.74	0.85
Naive CD4	TBC1D16	1.4	0.46	0.0081	0.043
Naive CD4	TBC1D17	5	-0.061	0.25	0.45
Naive CD4	TBC1D19	4.4	-0.15	0.025	0.096
Naive CD4	TBC1D2	4.2	-0.041	0.54	0.71
Naive CD4	TBC1D20	6.9	-0.012	0.73	0.85
Naive CD4	TBC1D22A	5.8	-0.04	0.32	0.53
Naive CD4	TBC1D22A-AS1	0.34	-0.1	0.56	0.72
Naive CD4	TBC1D22B	4.4	0.18	0.00044	0.0049
Naive CD4	TBC1D23	6.4	-0.027	0.48	0.66
Naive CD4	TBC1D24	2.2	0.03	0.79	0.89
Naive CD4	TBC1D25	5.3	0.017	0.69	0.82
Naive CD4	TBC1D2B	6.1	0.0072	0.91	0.95
Naive CD4	TBC1D31	5	-0.048	0.43	0.62
Naive CD4	TBC1D32	4.7	-0.12	0.12	0.28
Naive CD4	TBC1D4	7.8	-0.11	0.024	0.095
Naive CD4	TBC1D5	5.8	0.033	0.59	0.75
Naive CD4	TBC1D7	3.8	0.043	0.49	0.68
Naive CD4	TBC1D8	3.1	-0.18	0.077	0.21
Naive CD4	TBC1D8B	1.4	0.63	0.022	0.088
Naive CD4	TBC1D9B	7.1	0.03	0.51	0.69
Naive CD4	TBCA	5.2	0.12	0.011	0.053
Naive CD4	TBCB	6.6	0.094	0.044	0.14
Naive CD4	TBCC	7.4	-0.075	0.09	0.23
Naive CD4	TBCCD1	5.5	0.026	0.51	0.69
Naive CD4	TBCD	6.9	-0.055	0.39	0.59
Naive CD4	TBCE	4.4	-0.044	0.38	0.57
Naive CD4	TBCEL	4.4	-0.088	0.16	0.33
Naive CD4	TBCK	6	-0.12	0.058	0.17
Naive CD4	TBK1	5	0.38	0.00055	0.0059
Naive CD4	TBL1X	6.2	-0.065	0.12	0.28
Naive CD4	TBL1XR1	6.7	-0.039	0.41	0.6
Naive CD4	TBL2	5.3	0.032	0.45	0.64
Naive CD4	TBL3	6.2	0.07	0.15	0.32
Naive CD4	TBP	6	-0.021	0.51	0.69
Naive CD4	TBPL1	5.3	0.035	0.38	0.58
Naive CD4	TBRG1	7	-0.049	0.097	0.24
Naive CD4	TBRG4	7.5	0.068	0.031	0.11
Naive CD4	TBX19	2.7	0.014	0.89	0.94
Naive CD4	TBX21	1.1	-0.13	0.76	0.86
Naive CD4	TBXA2R	2.8	0.28	0.089	0.23
Naive CD4	TBXAS1	1.7	0.71	0.0045	0.028
Naive CD4	TC2N	9.1	-0.015	0.72	0.84
Naive CD4	TCAF1	4.1	0.021	0.75	0.86
Naive CD4	TCAF2	5	-0.087	0.13	0.3
Naive CD4	TCAIM	4.6	0.0055	0.92	0.96
Naive CD4	TCEA1	7.3	0.022	0.64	0.79
Naive CD4	TCEA2	4.3	0.046	0.43	0.62
Naive CD4	TCEA3	6.1	0.053	0.43	0.62
Naive CD4	TCEAL1	4.1	0.012	0.85	0.92
Naive CD4	TCEAL2	-0.1	0.28	0.39	0.58
Naive CD4	TCEAL3	2.1	0.13	0.21	0.4
Naive CD4	TCEAL4	3.6	0.13	0.18	0.36
Naive CD4	TCEAL8	6	0.11	0.026	0.099
Naive CD4	TCEANC	5.1	0.092	0.077	0.21
Naive CD4	TCEANC2	5.6	-0.13	0.01	0.051
Naive CD4	TCEB1	5	0.093	0.052	0.16
Naive CD4	TCEB2	6.1	0.17	0.0024	0.017
Naive CD4	TCEB3	6.3	0.042	0.2	0.39
Naive CD4	TCEB3-AS1	2.1	-0.0057	0.95	0.97
Naive CD4	TCERG1	7.2	-0.0027	0.92	0.96
Naive CD4	TCF12	6.9	0.0025	0.96	0.98
Naive CD4	TCF19	4.5	-0.14	0.041	0.14
Naive CD4	TCF20	4.5	-0.053	0.6	0.76
Naive CD4	TCF25	7.3	0.026	0.43	0.62
Naive CD4	TCF3	5.8	-0.0086	0.88	0.94
Naive CD4	TCF4	0.86	0.37	0.27	0.47
Naive CD4	TCF7	9.8	-0.085	0.037	0.13
Naive CD4	TCF7L1	0.87	-0.33	0.057	0.17
Naive CD4	TCF7L2	0.91	0.83	2.80E-05	0.00059
Naive CD4	TCFL5	3.6	-0.098	0.33	0.53
Naive CD4	TCHP	5.4	-0.04	0.34	0.54
Naive CD4	TCIRG1	8	0.019	0.73	0.85
Naive CD4	TCL1A	0.31	-0.22	0.61	0.76
Naive CD4	TCL6	0.57	-0.17	0.65	0.8
Naive CD4	TCN2	0.87	-0.18	0.38	0.58
Naive CD4	TCOF1	6.8	0.096	0.01	0.051
Naive CD4	TCP1	7.7	-0.031	0.22	0.42
Naive CD4	TCP10L	0.22	-0.19	0.39	0.59
Naive CD4	TCP11L1	3.6	-0.052	0.56	0.73
Naive CD4	TCP11L2	5.6	-0.28	0.00035	0.0041
Naive CD4	TCTA	6	0.067	0.1	0.25
Naive CD4	TCTEX1D2	1.1	0.2	0.091	0.23
Naive CD4	TCTN1	3.4	-0.11	0.13	0.29
Naive CD4	TCTN2	2.3	-0.53	1.10E-05	0.00028
Naive CD4	TCTN3	6.3	0.012	0.73	0.85
Naive CD4	TDG	5.8	-0.039	0.44	0.63
Naive CD4	TDP1	6.6	-0.0083	0.82	0.9
Naive CD4	TDP2	6.1	0.098	0.0076	0.041
Naive CD4	TDRD1	0.18	0.2	0.68	0.81
Naive CD4	TDRD3	4.2	0.14	0.018	0.075
Naive CD4	TDRD7	5.5	0.37	5.00E-06	0.00015
Naive CD4	TDRD9	0.87	-0.49	0.24	0.44
Naive CD4	TDRKH	5.1	-0.067	0.26	0.46
Naive CD4	TEC	3.1	0.25	0.0095	0.048
Naive CD4	TECPR1	6.7	0.028	0.77	0.87
Naive CD4	TECPR2	3.7	-0.14	0.053	0.16
Naive CD4	TECR	7.3	-0.056	0.12	0.27
Naive CD4	TEF	3.4	-0.16	0.052	0.16
Naive CD4	TEFM	5	-0.081	0.059	0.17
Naive CD4	TEKT4P2	0.45	0.44	0.13	0.29
Naive CD4	TELO2	5.9	-0.089	0.16	0.34
Naive CD4	TENM1	3.5	0.22	0.11	0.27
Naive CD4	TEP1	4.3	0.15	0.12	0.28
Naive CD4	TEPP	0.69	-0.38	0.066	0.19
Naive CD4	TERF1	5.6	-0.14	0.00089	0.0085
Naive CD4	TERF2	5.8	0.03	0.35	0.55
Naive CD4	TERF2IP	8	-0.0014	0.96	0.98
Naive CD4	TERT	0.25	-0.49	0.042	0.14
Naive CD4	TES	8.6	0.019	0.58	0.74
Naive CD4	TESK1	3.6	0.079	0.3	0.5
Naive CD4	TESK2	3.6	-0.036	0.63	0.78
Naive CD4	TESPA1	8.5	0.098	0.013	0.06
Naive CD4	TET1	4.2	-0.037	0.71	0.83
Naive CD4	TET2	5.9	0.23	0.003	0.021
Naive CD4	TET3	3.6	-0.27	0.004	0.026
Naive CD4	TEX10	5.7	-0.078	0.031	0.11
Naive CD4	TEX14	0.063	-0.12	0.7	0.83
Naive CD4	TEX2	5.4	-0.094	0.072	0.2
Naive CD4	TEX22	0.41	-0.066	0.67	0.81
Naive CD4	TEX261	6.5	0.01	0.79	0.89
Naive CD4	TEX264	6.2	0.095	0.012	0.058
Naive CD4	TEX30	4	-0.065	0.31	0.51
Naive CD4	TFAM	6	-0.068	0.075	0.2
Naive CD4	TFAP2E	1.2	-0.33	0.0072	0.039
Naive CD4	TFAP4	0.95	0.075	0.59	0.75
Naive CD4	TFB1M	5.3	-0.074	0.092	0.23
Naive CD4	TFB2M	5.1	0.027	0.58	0.74
Naive CD4	TFCP2	5.1	-0.039	0.52	0.7
Naive CD4	TFDP1	6.7	0.088	0.073	0.2
Naive CD4	TFDP2	5.5	-0.11	0.036	0.13
Naive CD4	TFE3	3.7	0.24	0.0024	0.018
Naive CD4	TFEB	3.4	0.56	7.70E-06	0.00021
Naive CD4	TFG	6.4	0.079	0.024	0.094
Naive CD4	TFIP11	6.7	0.051	0.22	0.41
Naive CD4	TFPT	3.6	0.09	0.13	0.29
Naive CD4	TFR2	1.2	0.23	0.12	0.28
Naive CD4	TFRC	6.6	0.22	0.0003	0.0036
Naive CD4	TG	0.32	0.037	0.88	0.94
Naive CD4	TGDS	5.6	0.032	0.52	0.7
Naive CD4	TGFA	2.1	0.32	0.052	0.16
Naive CD4	TGFB1	5.9	0.11	0.077	0.21
Naive CD4	TGFB3	1.5	-0.29	0.065	0.19
Naive CD4	TGFBR1	6.6	-0.13	0.068	0.19
Naive CD4	TGFBR2	9.5	-0.28	1.70E-05	0.0004
Naive CD4	TGFBR3	4.7	-0.34	0.012	0.057
Naive CD4	TGFBRAP1	6.2	-0.014	0.74	0.86
Naive CD4	TGIF1	5	-0.14	0.11	0.26
Naive CD4	TGIF2	6.3	-0.032	0.49	0.67
Naive CD4	TGM1	0.82	0.97	0.0002	0.0026
Naive CD4	TGOLN2	8.7	-0.11	0.0078	0.042
Naive CD4	TGS1	6	-0.041	0.23	0.43
Naive CD4	THADA	6.7	-0.036	0.49	0.67
Naive CD4	THAP1	5.3	-0.062	0.15	0.33
Naive CD4	THAP11	7.3	0.0075	0.84	0.91
Naive CD4	THAP2	4.6	-0.14	0.038	0.13
Naive CD4	THAP3	4.8	0.037	0.4	0.59
Naive CD4	THAP4	5.2	0.071	0.15	0.32
Naive CD4	THAP5	4.5	-0.066	0.58	0.74
Naive CD4	THAP6	5.4	-0.096	0.062	0.18
Naive CD4	THAP7	5.8	-0.034	0.54	0.72
Naive CD4	THAP7-AS1	2.6	-0.062	0.65	0.8
Naive CD4	THAP8	3	-0.00039	1	1
Naive CD4	THAP9	3.5	-0.15	0.13	0.29
Naive CD4	THAP9-AS1	5.7	-0.11	0.062	0.18
Naive CD4	THBS3	3.8	0.029	0.71	0.83
Naive CD4	THBS4	1.6	-0.11	0.38	0.58
Naive CD4	THEM4	7.4	0.0035	0.94	0.97
Naive CD4	THEM6	5.3	0.058	0.35	0.55
Naive CD4	THEMIS	8	0.028	0.56	0.73
Naive CD4	THEMIS2	6.8	-0.19	0.14	0.31
Naive CD4	THG1L	3.5	-0.14	0.016	0.07
Naive CD4	THNSL1	5.4	-0.18	0.0057	0.033
Naive CD4	THNSL2	1.1	-0.23	0.29	0.49
Naive CD4	THOC1	6.3	-0.056	0.15	0.32
Naive CD4	THOC2	8.1	-0.00098	0.98	0.99
Naive CD4	THOC3	5.6	-0.058	0.41	0.61
Naive CD4	THOC5	5.4	0.063	0.13	0.29
Naive CD4	THOC6	5.6	0.044	0.26	0.46
Naive CD4	THOC7	5.5	0.16	0.00034	0.004
Naive CD4	THOP1	5.2	-0.0038	0.94	0.97
Naive CD4	THRA	4.5	-0.17	0.072	0.2
Naive CD4	THRA1/BTR	0.15	-0.26	0.34	0.55
Naive CD4	THRAP3	8.2	0.062	0.027	0.1
Naive CD4	THRIL	3	-0.07	0.33	0.53
Naive CD4	THTPA	5.5	-0.15	0.0058	0.034
Naive CD4	THUMPD1	7.6	-0.047	0.13	0.3
Naive CD4	THUMPD2	4.3	0.0082	0.88	0.94
Naive CD4	THUMPD3	5.8	0.053	0.18	0.36
Naive CD4	THUMPD3-AS1	5.6	-0.21	0.0031	0.021
Naive CD4	THYN1	6.9	-0.013	0.64	0.79
Naive CD4	TIA1	7.6	-0.0031	0.93	0.96
Naive CD4	TIAF1	0.93	-0.014	0.92	0.96
Naive CD4	TIAL1	5.2	-0.015	0.75	0.86
Naive CD4	TIAM1	7.2	-0.33	5.30E-09	4.10E-07
Naive CD4	TIAM2	1.2	-0.28	0.083	0.22
Naive CD4	TICAM1	3.9	0.15	0.042	0.14
Naive CD4	TIFA	4.6	0.066	0.49	0.67
Naive CD4	TIGAR	3.9	0.062	0.41	0.6
Naive CD4	TIGD1	5.6	-0.19	0.00097	0.009
Naive CD4	TIGD2	3.3	-0.014	0.86	0.93
Naive CD4	TIGD3	0.35	-0.29	0.22	0.42
Naive CD4	TIGD5	0.68	-0.14	0.35	0.55
Naive CD4	TIGD6	3.4	-0.28	0.0013	0.011
Naive CD4	TIGD7	4.2	-0.26	0.00098	0.0091
Naive CD4	TIGIT	3.3	1.8	3.50E-07	1.50E-05
Naive CD4	TIMD4	1.9	-0.45	0.002	0.015
Naive CD4	TIMELESS	4.7	0.17	0.073	0.2
Naive CD4	TIMM10	4.1	0.19	0.0007	0.007
Naive CD4	TIMM10B	6.8	-0.12	0.0038	0.025
Naive CD4	TIMM13	4.7	0.13	0.046	0.15
Naive CD4	TIMM17A	5.7	0.11	0.013	0.061
Naive CD4	TIMM17B	4.8	0.014	0.76	0.87
Naive CD4	TIMM21	5.4	-0.037	0.39	0.58
Naive CD4	TIMM22	5.8	0.0064	0.86	0.93
Naive CD4	TIMM23	5.6	0.15	0.00015	0.0021
Naive CD4	TIMM23B	4.9	-0.026	0.6	0.76
Naive CD4	TIMM44	4.6	0.04	0.49	0.67
Naive CD4	TIMM50	5.2	0.0047	0.9	0.95
Naive CD4	TIMM8A	3.4	0.088	0.16	0.33
Naive CD4	TIMM8B	4.8	0.13	0.0066	0.037
Naive CD4	TIMM9	4.6	0.11	0.025	0.096
Naive CD4	TIMMDC1	6.1	0.1	0.0028	0.02
Naive CD4	TIMP1	4.6	0.57	5.20E-07	2.20E-05
Naive CD4	TINF2	7.6	0.11	0.00044	0.0049
Naive CD4	TIPARP	3.6	0.34	0.0024	0.018
Naive CD4	TIPARP-AS1	0.63	-0.27	0.1	0.25
Naive CD4	TIPIN	2.9	0.059	0.43	0.62
Naive CD4	TIPRL	5.6	0.073	0.14	0.31
Naive CD4	TIRAP	4.6	-0.095	0.18	0.36
Naive CD4	TJAP1	4.4	0.044	0.35	0.55
Naive CD4	TJP2	4.2	0.061	0.55	0.72
Naive CD4	TJP3	4.9	-0.17	0.093	0.24
Naive CD4	TK1	0.16	0.49	0.063	0.18
Naive CD4	TK2	3.6	-0.059	0.5	0.68
Naive CD4	TKFC	5	0.072	0.17	0.35
Naive CD4	TKT	5.8	0.36	4.20E-09	3.40E-07
Naive CD4	TKTL1	4.5	-0.028	0.73	0.84
Naive CD4	TLDC1	4.4	-0.052	0.45	0.63
Naive CD4	TLDC2	3.5	0.093	0.27	0.47
Naive CD4	TLE2	5	0.064	0.36	0.56
Naive CD4	TLE3	4.8	-0.059	0.43	0.62
Naive CD4	TLE4	6.3	-0.016	0.7	0.83
Naive CD4	TLK1	7	-0.23	0.00019	0.0026
Naive CD4	TLK2	5.6	-0.064	0.084	0.22
Naive CD4	TLN1	8.8	0.15	0.0027	0.019
Naive CD4	TLR1	6.5	0.68	2.40E-12	6.50E-10
Naive CD4	TLR2	2.1	0.085	0.64	0.79
Naive CD4	TLR3	0.91	1	0.003	0.021
Naive CD4	TLR5	4	0.89	3.40E-10	4.10E-08
Naive CD4	TLR7	2.2	4.5	2.70E-15	1.60E-12
Naive CD4	TLR9	2.6	-0.4	0.0026	0.018
Naive CD4	TM2D1	5.4	-0.096	0.01	0.052
Naive CD4	TM2D2	5.6	0.043	0.29	0.5
Naive CD4	TM2D3	6.2	-0.0078	0.88	0.94
Naive CD4	TM6SF1	1.4	2.4	2.20E-17	2.30E-14
Naive CD4	TM7SF2	4.1	0.029	0.63	0.78
Naive CD4	TM7SF3	6.4	0.032	0.35	0.55
Naive CD4	TM9SF1	5.8	0.17	1.60E-05	0.00037
Naive CD4	TM9SF2	7.9	0.02	0.55	0.72
Naive CD4	TM9SF3	8.2	-0.0086	0.84	0.91
Naive CD4	TM9SF4	6.7	0.0037	0.94	0.97
Naive CD4	TMA16	4.6	-0.0039	0.95	0.97
Naive CD4	TMA7	7.9	0.14	0.0065	0.037
Naive CD4	TMBIM1	7.3	0.065	0.089	0.23
Naive CD4	TMBIM4	7.2	0.034	0.44	0.63
Naive CD4	TMBIM6	11	0.079	0.013	0.062
Naive CD4	TMC3-AS1	0.17	-0.29	0.14	0.3
Naive CD4	TMC4	0.087	0.41	0.087	0.22
Naive CD4	TMC6	8.5	-0.085	0.078	0.21
Naive CD4	TMC8	10	-0.16	0.0029	0.02
Naive CD4	TMCC1	3.4	0.031	0.67	0.81
Naive CD4	TMCC2	0.97	-0.28	0.21	0.4
Naive CD4	TMCO1	6.9	0.088	0.024	0.094
Naive CD4	TMCO3	5.1	-0.049	0.31	0.51
Naive CD4	TMCO4	4.8	0.024	0.65	0.79
Naive CD4	TMCO6	5.2	-0.01	0.82	0.9
Naive CD4	TMED1	4.2	0.1	0.081	0.22
Naive CD4	TMED10	8.6	0.038	0.35	0.55
Naive CD4	TMED10P1	1.5	-0.1	0.49	0.67
Naive CD4	TMED2	8.1	0.065	0.077	0.21
Naive CD4	TMED3	5.2	0.13	0.0086	0.045
Naive CD4	TMED4	7.5	-0.27	0.0085	0.045
Naive CD4	TMED5	6.6	-0.013	0.8	0.89
Naive CD4	TMED6	0.1	-0.028	0.89	0.94
Naive CD4	TMED7	5.7	-0.13	0.013	0.059
Naive CD4	TMED8	1.6	-0.019	0.89	0.94
Naive CD4	TMED9	5.2	0.048	0.6	0.76
Naive CD4	TMEM101	4.8	0.049	0.3	0.5
Naive CD4	TMEM102	4.4	-0.0077	0.89	0.94
Naive CD4	TMEM104	4.4	0.099	0.11	0.26
Naive CD4	TMEM106A	4.1	-0.08	0.31	0.51
Naive CD4	TMEM106B	7.2	-0.12	0.027	0.1
Naive CD4	TMEM106C	5.6	-0.14	0.00066	0.0067
Naive CD4	TMEM107	4.5	0.19	0.00087	0.0083
Naive CD4	TMEM109	6.9	0.021	0.62	0.77
Naive CD4	TMEM11	5.1	0.032	0.44	0.63
Naive CD4	TMEM110	4.7	0.096	0.16	0.33
Naive CD4	TMEM115	5.4	0.094	0.031	0.11
Naive CD4	TMEM116	5	-0.048	0.47	0.66
Naive CD4	TMEM117	2.7	-0.55	1.60E-06	5.40E-05
Naive CD4	TMEM120A	4.5	-0.038	0.52	0.7
Naive CD4	TMEM120B	4.2	-0.054	0.4	0.6
Naive CD4	TMEM121	1.7	-0.0018	0.99	1
Naive CD4	TMEM123	10	0.14	0.00087	0.0083
Naive CD4	TMEM126A	4.6	0.13	0.032	0.12
Naive CD4	TMEM126B	5.7	0.12	0.0053	0.032
Naive CD4	TMEM127	6.6	0.062	0.091	0.23
Naive CD4	TMEM128	5.7	-0.038	0.33	0.53
Naive CD4	TMEM129	6.3	0.0052	0.91	0.95
Naive CD4	TMEM131	6.3	-0.00088	0.98	0.99
Naive CD4	TMEM132E	0.59	-0.16	0.44	0.63
Naive CD4	TMEM134	5.4	0.017	0.74	0.85
Naive CD4	TMEM135	4.6	-0.14	0.031	0.11
Naive CD4	TMEM138	5.9	0.02	0.51	0.69
Naive CD4	TMEM139	0.24	0.13	0.6	0.76
Naive CD4	TMEM140	5.2	0.17	0.0057	0.033
Naive CD4	TMEM141	3.7	0.11	0.085	0.22
Naive CD4	TMEM143	4.9	-0.05	0.33	0.53
Naive CD4	TMEM147	5.4	0.15	0.00024	0.003
Naive CD4	TMEM147-AS1	3.8	-0.011	0.86	0.93
Naive CD4	TMEM14A	4.4	0.053	0.38	0.58
Naive CD4	TMEM14B	6.7	0.063	0.081	0.21
Naive CD4	TMEM14C	5.6	0.17	0.0012	0.01
Naive CD4	TMEM14E	0.95	-0.36	0.093	0.24
Naive CD4	TMEM150A	4.7	0.15	0.0029	0.02
Naive CD4	TMEM154	6.6	-0.066	0.15	0.32
Naive CD4	TMEM156	5.1	0.71	1.60E-07	8.10E-06
Naive CD4	TMEM159	3.7	-0.057	0.43	0.62
Naive CD4	TMEM160	4.5	0.063	0.43	0.62
Naive CD4	TMEM161A	5.1	-0.06	0.22	0.41
Naive CD4	TMEM161B	5.3	-0.053	0.18	0.36
Naive CD4	TMEM161B-AS1	4.3	-0.15	0.042	0.14
Naive CD4	TMEM164	1.8	0.01	0.93	0.96
Naive CD4	TMEM165	6.1	-0.039	0.28	0.48
Naive CD4	TMEM167A	6.2	-0.091	0.078	0.21
Naive CD4	TMEM167B	6.3	0.11	0.023	0.092
Naive CD4	TMEM168	6.3	-0.2	0.00011	0.0017
Naive CD4	TMEM169	3.1	-0.025	0.81	0.9
Naive CD4	TMEM170A	6.5	-0.043	0.28	0.48
Naive CD4	TMEM170B	1.9	-0.11	0.5	0.68
Naive CD4	TMEM173	7.7	0.15	1.90E-05	0.00044
Naive CD4	TMEM175	6.3	0.014	0.77	0.87
Naive CD4	TMEM177	4.6	-0.13	0.043	0.14
Naive CD4	TMEM179B	5.8	0.067	0.069	0.19
Naive CD4	TMEM18	5.2	-0.014	0.73	0.85
Naive CD4	TMEM180	3.9	-0.043	0.72	0.84
Naive CD4	TMEM181	5.4	0.13	0.011	0.053
Naive CD4	TMEM182	3.2	-0.072	0.4	0.59
Naive CD4	TMEM183A	6.4	0.028	0.34	0.54
Naive CD4	TMEM184B	5.3	0.084	0.076	0.21
Naive CD4	TMEM184C	6.1	-0.019	0.63	0.78
Naive CD4	TMEM185A	4.7	0.081	0.15	0.33
Naive CD4	TMEM185B	5	-0.014	0.8	0.89
Naive CD4	TMEM186	4.7	0.026	0.58	0.75
Naive CD4	TMEM187	4.3	0.18	0.0037	0.025
Naive CD4	TMEM189	3.8	0.11	0.039	0.13
Naive CD4	TMEM19	5.7	-0.059	0.21	0.4
Naive CD4	TMEM191A	2.9	-0.4	4.90E-05	0.00091
Naive CD4	TMEM191B	0.56	-0.65	0.032	0.11
Naive CD4	TMEM192	5.1	-0.11	0.034	0.12
Naive CD4	TMEM198B	4.5	0.2	0.0022	0.017
Naive CD4	TMEM199	6	0.011	0.74	0.85
Naive CD4	TMEM2	6.7	0.48	1.10E-05	0.00027
Naive CD4	TMEM200A	2.4	2.7	1.90E-15	1.20E-12
Naive CD4	TMEM201	2.5	-0.029	0.78	0.88
Naive CD4	TMEM203	6.8	0.027	0.42	0.61
Naive CD4	TMEM204	7.6	-0.2	0.0098	0.049
Naive CD4	TMEM205	5	0.052	0.24	0.44
Naive CD4	TMEM206	4.1	0.034	0.61	0.76
Naive CD4	TMEM208	4.7	0.16	0.002	0.016
Naive CD4	TMEM209	6.5	-0.012	0.77	0.88
Naive CD4	TMEM214	5.7	0.084	0.036	0.12
Naive CD4	TMEM216	4.9	-0.05	0.28	0.48
Naive CD4	TMEM218	5.1	0.036	0.45	0.64
Naive CD4	TMEM219	6.3	0.12	0.0016	0.013
Naive CD4	TMEM220	3.5	-0.32	0.0029	0.021
Naive CD4	TMEM222	5.7	0.058	0.13	0.29
Naive CD4	TMEM223	4.7	0.045	0.3	0.5
Naive CD4	TMEM229B	5.9	0.15	0.029	0.11
Naive CD4	TMEM230	7.5	0.084	0.018	0.078
Naive CD4	TMEM231	1.8	0.24	0.093	0.24
Naive CD4	TMEM234	3.3	-0.098	0.11	0.26
Naive CD4	TMEM237	3.9	0.3	0.0028	0.02
Naive CD4	TMEM238	2.2	0.25	0.029	0.11
Naive CD4	TMEM241	2.5	-0.091	0.36	0.56
Naive CD4	TMEM242	4.6	0.058	0.2	0.39
Naive CD4	TMEM243	6.9	0.067	0.099	0.25
Naive CD4	TMEM245	7.3	-0.13	0.00082	0.008
Naive CD4	TMEM248	8.3	-0.066	0.041	0.14
Naive CD4	TMEM25	5.4	0.03	0.48	0.66
Naive CD4	TMEM251	4.9	0.021	0.62	0.77
Naive CD4	TMEM254	5.7	0.067	0.1	0.25
Naive CD4	TMEM254-AS1	1.6	-0.22	0.17	0.35
Naive CD4	TMEM256	2.2	0.15	0.1	0.25
Naive CD4	TMEM258	4.9	0.17	0.0029	0.02
Naive CD4	TMEM259	8.6	-0.048	0.32	0.52
Naive CD4	TMEM260	5.5	-0.0051	0.91	0.95
Naive CD4	TMEM261	5.2	0.061	0.24	0.44
Naive CD4	TMEM263	6.7	-0.071	0.16	0.34
Naive CD4	TMEM265	1.6	0.028	0.84	0.91
Naive CD4	TMEM30A	6.8	-0.064	0.21	0.4
Naive CD4	TMEM30B	4.1	-0.076	0.39	0.59
Naive CD4	TMEM33	5.5	0.035	0.41	0.6
Naive CD4	TMEM37	0.14	0.7	0.086	0.22
Naive CD4	TMEM38B	5.2	-0.24	0.00037	0.0042
Naive CD4	TMEM39A	5.2	-0.025	0.57	0.74
Naive CD4	TMEM39B	2.6	0.023	0.78	0.88
Naive CD4	TMEM41A	5.2	0.022	0.55	0.72
Naive CD4	TMEM41B	6.1	-0.14	0.004	0.026
Naive CD4	TMEM42	4.6	-0.022	0.67	0.81
Naive CD4	TMEM43	7.3	0.12	0.004	0.026
Naive CD4	TMEM44-AS1	2.5	0.1	0.39	0.58
Naive CD4	TMEM45B	4.5	-0.027	0.87	0.93
Naive CD4	TMEM5	4.7	0.042	0.34	0.54
Naive CD4	TMEM50A	7.5	0.13	0.0014	0.012
Naive CD4	TMEM50B	7.5	-0.084	0.045	0.14
Naive CD4	TMEM53	1.4	0.31	0.012	0.056
Naive CD4	TMEM55A	4.9	-0.075	0.14	0.31
Naive CD4	TMEM55B	6.2	-0.03	0.32	0.53
Naive CD4	TMEM56-RWDD3	1	-0.096	0.45	0.64
Naive CD4	TMEM57	4.7	0.021	0.64	0.79
Naive CD4	TMEM59	8.3	0.047	0.15	0.32
Naive CD4	TMEM60	4.6	0.22	0.00015	0.0021
Naive CD4	TMEM62	4.1	0.027	0.73	0.85
Naive CD4	TMEM63A	8.8	-0.059	0.22	0.41
Naive CD4	TMEM63B	2.6	-0.0064	0.95	0.97
Naive CD4	TMEM64	4.4	-0.13	0.12	0.28
Naive CD4	TMEM65	3	0.11	0.16	0.34
Naive CD4	TMEM67	3.7	-0.27	0.00097	0.009
Naive CD4	TMEM68	4.7	-0.09	0.072	0.2
Naive CD4	TMEM69	5.4	0.03	0.38	0.58
Naive CD4	TMEM70	5.2	0.0072	0.86	0.93
Naive CD4	TMEM71	7.2	-0.076	0.082	0.22
Naive CD4	TMEM79	4.3	-0.059	0.33	0.53
Naive CD4	TMEM80	5.2	-0.13	0.066	0.19
Naive CD4	TMEM81	0.71	0.012	0.95	0.97
Naive CD4	TMEM86A	0.99	-0.37	0.031	0.11
Naive CD4	TMEM86B	2.7	0.093	0.32	0.52
Naive CD4	TMEM87A	7.2	0.036	0.22	0.41
Naive CD4	TMEM87B	5.7	-0.028	0.67	0.81
Naive CD4	TMEM8A	7.4	0.13	0.37	0.57
Naive CD4	TMEM8B	2.7	0.041	0.69	0.82
Naive CD4	TMEM9	4.6	-0.063	0.23	0.42
Naive CD4	TMEM91	3.2	-0.018	0.83	0.91
Naive CD4	TMEM97	3.1	0.0067	0.94	0.97
Naive CD4	TMEM99	3.5	0.084	0.26	0.46
Naive CD4	TMEM9B	6.9	0.11	0.0073	0.04
Naive CD4	TMEM9B-AS1	3.4	0.14	0.33	0.53
Naive CD4	TMF1	7.5	0.39	1.70E-11	3.10E-09
Naive CD4	TMIE	1.8	-0.15	0.23	0.42
Naive CD4	TMIGD2	6	0.089	0.21	0.4
Naive CD4	TMLHE	4	-0.023	0.64	0.78
Naive CD4	TMOD1	1.9	-0.32	0.0068	0.038
Naive CD4	TMOD2	4.3	0.03	0.72	0.84
Naive CD4	TMOD3	7.1	0.035	0.34	0.54
Naive CD4	TMOD4	2	0.12	0.31	0.51
Naive CD4	TMPO	7	-0.061	0.2	0.39
Naive CD4	TMPO-AS1	1.6	-0.21	0.1	0.25
Naive CD4	TMPPE	2.3	0.21	0.16	0.34
Naive CD4	TMPRSS13	1.2	0.005	0.98	0.99
Naive CD4	TMPRSS3	0.9	0.066	0.74	0.85
Naive CD4	TMSB10	10	0.34	4.30E-09	3.50E-07
Naive CD4	TMSB4X	13	0.22	5.00E-06	0.00015
Naive CD4	TMTC3	4.2	-0.015	0.84	0.91
Naive CD4	TMTC4	4.8	-0.091	0.26	0.46
Naive CD4	TMUB1	4.5	0.049	0.48	0.66
Naive CD4	TMUB2	6.3	0.014	0.65	0.79
Naive CD4	TMX1	6.7	-0.043	0.37	0.57
Naive CD4	TMX2	6.9	0.13	0.00061	0.0064
Naive CD4	TMX3	6.4	-0.0095	0.83	0.91
Naive CD4	TMX4	6.6	0.045	0.45	0.64
Naive CD4	TNF	2.4	0.17	0.31	0.52
Naive CD4	TNFAIP1	5.2	0.021	0.65	0.79
Naive CD4	TNFAIP3	7.7	0.36	8.20E-05	0.0013
Naive CD4	TNFAIP8	8.3	0.034	0.42	0.61
Naive CD4	TNFAIP8L1	5.1	-0.1	0.13	0.3
Naive CD4	TNFAIP8L2	6.1	-0.054	0.32	0.52
Naive CD4	TNFRSF10A	6	0.053	0.24	0.44
Naive CD4	TNFRSF10B	6.6	-0.066	0.31	0.51
Naive CD4	TNFRSF10D	5.9	-0.23	0.0011	0.0095
Naive CD4	TNFRSF14	6.4	-0.0092	0.83	0.91
Naive CD4	TNFRSF1A	5.2	-0.22	7.00E-05	0.0012
Naive CD4	TNFRSF1B	7.1	0.31	0.0008	0.0078
Naive CD4	TNFRSF25	7.2	0.048	0.31	0.51
Naive CD4	TNFRSF4	1.6	1	1.30E-05	0.00031
Naive CD4	TNFSF10	7	0.58	3.10E-13	1.10E-10
Naive CD4	TNFSF12	2.8	0.29	0.00058	0.0061
Naive CD4	TNFSF13B	2.7	0.57	5.90E-06	0.00017
Naive CD4	TNFSF14	1.8	0.32	0.04	0.13
Naive CD4	TNFSF4	1.1	0.24	0.21	0.4
Naive CD4	TNFSF8	8	0.78	2.30E-09	2.00E-07
Naive CD4	TNIK	6.4	0.037	0.51	0.69
Naive CD4	TNIP1	5.8	0.17	0.0099	0.05
Naive CD4	TNIP2	6.2	0.11	0.013	0.059
Naive CD4	TNIP3	2.1	-0.15	0.39	0.58
Naive CD4	TNK1	5.4	-0.24	0.011	0.054
Naive CD4	TNK2	3.4	0.16	0.096	0.24
Naive CD4	TNKS	6.2	-0.16	0.0021	0.016
Naive CD4	TNKS1BP1	2.8	-0.036	0.77	0.87
Naive CD4	TNKS2	7.4	-0.026	0.51	0.69
Naive CD4	TNNC1	0.4	-0.21	0.18	0.36
Naive CD4	TNNT3	2	-0.15	0.26	0.46
Naive CD4	TNPO1	6.8	0.091	0.078	0.21
Naive CD4	TNPO2	3.5	0.034	0.67	0.81
Naive CD4	TNPO3	7.1	0.046	0.21	0.4
Naive CD4	TNRC18	2.5	-0.1	0.35	0.55
Naive CD4	TNRC6A	5.4	0.0065	0.91	0.95
Naive CD4	TNRC6B	7.7	-0.0077	0.88	0.94
Naive CD4	TNRC6C	6.6	-0.12	0.051	0.16
Naive CD4	TNRC6C-AS1	6.4	-0.035	0.59	0.75
Naive CD4	TNS2	0.21	-0.3	0.27	0.47
Naive CD4	TOB1	6.5	0.14	0.088	0.23
Naive CD4	TOB1-AS1	0.32	-0.41	0.017	0.075
Naive CD4	TOB2	5.2	0.097	0.071	0.2
Naive CD4	TOE1	4.8	-0.11	0.025	0.097
Naive CD4	TOLLIP	5.7	0.019	0.67	0.81
Naive CD4	TOLLIP-AS1	0.79	-0.16	0.26	0.46
Naive CD4	TOM1	5.9	-0.086	0.037	0.13
Naive CD4	TOM1L1	0.24	-0.19	0.32	0.52
Naive CD4	TOM1L2	5.9	0.037	0.51	0.68
Naive CD4	TOMM20	6.7	-0.054	0.14	0.31
Naive CD4	TOMM22	5.4	0.13	0.0029	0.02
Naive CD4	TOMM34	5.2	0.053	0.26	0.46
Naive CD4	TOMM40	5.6	0.091	0.032	0.11
Naive CD4	TOMM40L	3	0.13	0.11	0.27
Naive CD4	TOMM5	5.8	0.16	0.0016	0.013
Naive CD4	TOMM6	6.6	0.14	0.0011	0.0095
Naive CD4	TOMM7	6.2	0.074	0.21	0.4
Naive CD4	TOMM70A	6.5	0.017	0.68	0.82
Naive CD4	TONSL	3	0.25	0.12	0.28
Naive CD4	TOP1	5.7	0.064	0.1	0.25
Naive CD4	TOP1MT	5.1	-0.088	0.18	0.36
Naive CD4	TOP1P1	0.1	-0.13	0.58	0.75
Naive CD4	TOP2A	0.25	1.5	0.00081	0.0079
Naive CD4	TOP2B	8.6	-0.11	0.013	0.06
Naive CD4	TOP3A	5.6	-0.057	0.19	0.38
Naive CD4	TOP3B	6.4	0.0035	0.94	0.97
Naive CD4	TOPBP1	6.2	0.0087	0.85	0.92
Naive CD4	TOPORS	6.4	-0.13	0.00012	0.0018
Naive CD4	TOPORS-AS1	3.1	0.061	0.3	0.5
Naive CD4	TOR1A	6.3	0.13	0.00071	0.0071
Naive CD4	TOR1AIP1	7.9	-0.0079	0.82	0.9
Naive CD4	TOR1AIP2	5	-0.028	0.53	0.7
Naive CD4	TOR1B	4.9	0.37	0.0019	0.015
Naive CD4	TOR2A	4.1	-0.0049	0.94	0.97
Naive CD4	TOR3A	5.4	0.21	0.0001	0.0016
Naive CD4	TOX	3.5	1	0.00032	0.0038
Naive CD4	TOX2	0.74	0.83	0.019	0.079
Naive CD4	TOX4	6.2	0.017	0.56	0.72
Naive CD4	TP53	5	0.13	0.032	0.12
Naive CD4	TP53BP1	6.2	-0.047	0.34	0.54
Naive CD4	TP53BP2	6.2	0.0063	0.89	0.94
Naive CD4	TP53I13	5	-0.029	0.67	0.81
Naive CD4	TP53INP1	5.2	0.73	3.60E-08	2.30E-06
Naive CD4	TP53INP2	0.44	-0.57	0.041	0.14
Naive CD4	TP53RK	6	-0.012	0.79	0.89
Naive CD4	TP53TG1	4.4	0.17	0.00099	0.0091
Naive CD4	TP73-AS1	6.1	-0.038	0.45	0.64
Naive CD4	TPCN1	6.9	-0.16	0.011	0.053
Naive CD4	TPCN2	4.2	-0.026	0.78	0.88
Naive CD4	TPD52	5.6	0.43	3.20E-05	0.00065
Naive CD4	TPD52L2	6.6	0.044	0.16	0.33
Naive CD4	TPGS1	4.4	0.098	0.28	0.48
Naive CD4	TPGS2	5.7	-0.029	0.61	0.76
Naive CD4	TPI1	8	0.24	6.00E-06	0.00017
Naive CD4	TPK1	5.1	0.058	0.3	0.5
Naive CD4	TPM1	4	-0.14	0.032	0.12
Naive CD4	TPM2	3.9	-0.072	0.61	0.77
Naive CD4	TPM3	9.6	0.23	7.80E-10	7.90E-08
Naive CD4	TPM3P9	5.2	0.18	0.12	0.28
Naive CD4	TPM4	6.7	0.25	8.10E-06	0.00022
Naive CD4	TPMT	4.9	-0.043	0.44	0.63
Naive CD4	TPP1	7.8	0.11	0.0042	0.027
Naive CD4	TPP2	7.8	-0.047	0.35	0.55
Naive CD4	TPPP	0.2	0.72	0.005	0.03
Naive CD4	TPR	8.7	0.13	0.0039	0.025
Naive CD4	TPRA1	5.3	-0.045	0.51	0.69
Naive CD4	TPRG1L	6.2	-0.049	0.3	0.51
Naive CD4	TPRKB	4.9	0.017	0.71	0.83
Naive CD4	TPRN	0.81	0.3	0.066	0.19
Naive CD4	TPST1	2.7	-0.2	0.12	0.28
Naive CD4	TPST2	5	0.064	0.38	0.57
Naive CD4	TPT1	9.3	0.055	0.37	0.57
Naive CD4	TPT1-AS1	4.3	-0.0086	0.87	0.93
Naive CD4	TPTE2P5	2	-0.28	0.031	0.11
Naive CD4	TPTEP1	0.16	0.19	0.53	0.7
Naive CD4	TPX2	0.13	0.95	0.016	0.071
Naive CD4	TRA2A	6.1	0.019	0.73	0.85
Naive CD4	TRA2B	6.9	0.21	0.0042	0.027
Naive CD4	TRABD	7.5	0.013	0.81	0.9
Naive CD4	TRABD2A	8.4	-0.15	0.0026	0.019
Naive CD4	TRADD	6.4	0.61	7.80E-11	1.20E-08
Naive CD4	TRAF1	5.7	-0.078	0.37	0.57
Naive CD4	TRAF2	5.8	0.19	0.00075	0.0075
Naive CD4	TRAF3	5.4	-0.12	0.079	0.21
Naive CD4	TRAF3IP1	4.1	-0.024	0.69	0.82
Naive CD4	TRAF3IP2	4.3	-0.078	0.17	0.35
Naive CD4	TRAF3IP2-AS1	4.1	-0.21	0.0012	0.011
Naive CD4	TRAF3IP3	9.3	-0.099	0.00038	0.0043
Naive CD4	TRAF4	1.4	0.26	0.028	0.1
Naive CD4	TRAF5	7	-0.027	0.58	0.74
Naive CD4	TRAF6	5.2	-0.016	0.7	0.83
Naive CD4	TRAF7	3.5	0.13	0.044	0.14
Naive CD4	TRAFD1	7.4	0.24	1.60E-06	5.60E-05
Naive CD4	TRAIP	2	-0.17	0.17	0.35
Naive CD4	TRAK1	4.9	0.075	0.19	0.38
Naive CD4	TRAK2	7.3	0.57	1.80E-14	7.50E-12
Naive CD4	TRAM1	8.8	0.06	0.15	0.33
Naive CD4	TRAM2	5.4	-0.16	0.017	0.075
Naive CD4	TRAM2-AS1	2.1	-0.19	0.13	0.29
Naive CD4	TRANK1	6.7	0.3	0.00034	0.004
Naive CD4	TRAP1	6.9	-0.026	0.49	0.67
Naive CD4	TRAPPC1	6	0.25	1.70E-07	8.80E-06
Naive CD4	TRAPPC10	6.4	0.0059	0.91	0.96
Naive CD4	TRAPPC11	6.6	-0.033	0.46	0.65
Naive CD4	TRAPPC12	5.7	-0.0036	0.93	0.96
Naive CD4	TRAPPC13	5.6	-0.12	0.0081	0.043
Naive CD4	TRAPPC2	5.8	0.032	0.49	0.67
Naive CD4	TRAPPC2B	2.7	0.098	0.27	0.47
Naive CD4	TRAPPC2L	5.2	0.051	0.13	0.29
Naive CD4	TRAPPC3	6.3	0.072	0.074	0.2
Naive CD4	TRAPPC4	6	0.098	0.033	0.12
Naive CD4	TRAPPC5	5.3	-0.028	0.68	0.81
Naive CD4	TRAPPC6A	5.9	0.15	0.0088	0.046
Naive CD4	TRAPPC6B	5.5	-0.054	0.23	0.42
Naive CD4	TRAPPC8	6.9	-0.027	0.53	0.7
Naive CD4	TRAPPC9	5.7	-0.16	0.0061	0.035
Naive CD4	TRAT1	9.1	0.36	2.80E-07	1.30E-05
Naive CD4	TRDMT1	5.3	-0.054	0.44	0.63
Naive CD4	TREML2	4.6	0.52	2.70E-07	1.30E-05
Naive CD4	TRERF1	5.3	-0.002	0.97	0.98
Naive CD4	TREX1	5.3	0.2	0.0064	0.037
Naive CD4	TREX2	1.8	0.0062	0.96	0.98
Naive CD4	TRG-AS1	4.6	0.0074	0.92	0.96
Naive CD4	TRIAP1	5.4	0.13	0.0044	0.028
Naive CD4	TRIB2	7.9	0.098	0.065	0.19
Naive CD4	TRIB3	4.6	0.33	0.0003	0.0036
Naive CD4	TRIM11	4.9	0.13	0.019	0.079
Naive CD4	TRIM13	5.7	-0.02	0.7	0.83
Naive CD4	TRIM14	7.4	0.21	3.00E-06	9.60E-05
Naive CD4	TRIM16	2.4	-0.17	0.14	0.31
Naive CD4	TRIM16L	0.13	-0.063	0.8	0.89
Naive CD4	TRIM17	0.75	-0.29	0.064	0.18
Naive CD4	TRIM2	2.5	-0.031	0.86	0.93
Naive CD4	TRIM21	6.8	0.24	4.40E-06	0.00013
Naive CD4	TRIM22	9.6	0.42	8.30E-09	5.90E-07
Naive CD4	TRIM23	5.7	-0.13	0.0045	0.028
Naive CD4	TRIM24	5.7	-0.085	0.063	0.18
Naive CD4	TRIM25	4.6	0.28	0.0016	0.013
Naive CD4	TRIM26	5.9	0.12	0.021	0.084
Naive CD4	TRIM27	7.3	0.029	0.33	0.53
Naive CD4	TRIM28	7.2	0.035	0.32	0.52
Naive CD4	TRIM3	3.2	0.05	0.51	0.69
Naive CD4	TRIM32	5.4	-0.11	0.065	0.19
Naive CD4	TRIM33	7.1	-0.054	0.07	0.2
Naive CD4	TRIM35	5.7	0.24	1.30E-05	0.00031
Naive CD4	TRIM37	5.3	-0.15	0.0035	0.023
Naive CD4	TRIM38	7.1	-0.0028	0.95	0.97
Naive CD4	TRIM39	5	-0.069	0.11	0.26
Naive CD4	TRIM4	6.9	0.018	0.64	0.79
Naive CD4	TRIM41	1.1	-0.011	0.93	0.96
Naive CD4	TRIM44	7.8	-0.072	0.036	0.13
Naive CD4	TRIM46	2.9	0.47	4.10E-06	0.00013
Naive CD4	TRIM47	3.3	0.19	0.026	0.098
Naive CD4	TRIM5	5.2	0.1	0.12	0.27
Naive CD4	TRIM52	6.3	-0.09	0.011	0.054
Naive CD4	TRIM52-AS1	4	0.09	0.19	0.37
Naive CD4	TRIM56	6.5	-0.018	0.75	0.86
Naive CD4	TRIM58	0.071	0.15	0.65	0.79
Naive CD4	TRIM59	4.7	-0.047	0.53	0.71
Naive CD4	TRIM61	2.7	0.18	0.1	0.25
Naive CD4	TRIM62	4.2	-0.021	0.74	0.85
Naive CD4	TRIM65	5.9	0.088	0.022	0.088
Naive CD4	TRIM66	3.1	0.02	0.89	0.94
Naive CD4	TRIM68	5.6	-0.094	0.028	0.1
Naive CD4	TRIM69	1.5	0.26	0.2	0.38
Naive CD4	TRIM7	0.77	-0.32	0.048	0.15
Naive CD4	TRIM8	6	0.027	0.48	0.66
Naive CD4	TRIO	-0.038	0.72	0.025	0.097
Naive CD4	TRIOBP	5.1	-0.019	0.71	0.83
Naive CD4	TRIP10	2.3	0.0054	0.95	0.97
Naive CD4	TRIP11	7.4	-0.099	0.0059	0.034
Naive CD4	TRIP12	7.6	0.079	0.11	0.27
Naive CD4	TRIP13	-0.037	0.19	0.53	0.71
Naive CD4	TRIP4	5.8	0.048	0.27	0.47
Naive CD4	TRIP6	3	0.67	3.60E-09	3.00E-07
Naive CD4	TRIT1	4.8	-0.0042	0.93	0.96
Naive CD4	TRMT1	7	0.0065	0.88	0.94
Naive CD4	TRMT10A	3.3	-0.052	0.5	0.68
Naive CD4	TRMT10B	5.2	-0.015	0.71	0.83
Naive CD4	TRMT10C	5.9	0.073	0.075	0.2
Naive CD4	TRMT11	5.7	-0.1	0.031	0.11
Naive CD4	TRMT112	6.8	0.16	0.0015	0.012
Naive CD4	TRMT12	3.9	-0.057	0.45	0.63
Naive CD4	TRMT13	6.1	-0.16	0.001	0.0095
Naive CD4	TRMT1L	6.2	0.08	0.15	0.33
Naive CD4	TRMT2A	6.1	0.048	0.22	0.42
Naive CD4	TRMT2B	7.4	-0.041	0.28	0.48
Naive CD4	TRMT44	4.8	-0.073	0.11	0.27
Naive CD4	TRMT5	4.6	-0.041	0.48	0.66
Naive CD4	TRMT6	4.8	0.093	0.085	0.22
Naive CD4	TRMT61A	4.6	0.071	0.28	0.48
Naive CD4	TRMT61B	4.8	-0.0043	0.92	0.96
Naive CD4	TRMU	6.2	-0.084	0.03	0.11
Naive CD4	TRNAU1AP	5.1	-0.03	0.4	0.59
Naive CD4	TRNT1	6.2	-0.027	0.55	0.72
Naive CD4	TRO	2	-0.094	0.59	0.75
Naive CD4	TROVE2	7.1	0.026	0.44	0.63
Naive CD4	TRPC1	2.7	-0.42	0.0013	0.011
Naive CD4	TRPC4AP	7.8	-0.0084	0.75	0.86
Naive CD4	TRPM2	1.9	-0.23	0.24	0.44
Naive CD4	TRPM7	7.1	-0.06	0.26	0.46
Naive CD4	TRPS1	4.3	-0.18	0.045	0.14
Naive CD4	TRPT1	4.9	-0.013	0.77	0.87
Naive CD4	TRPV1	3.4	-0.11	0.18	0.37
Naive CD4	TRPV2	6.9	0.16	7.50E-05	0.0013
Naive CD4	TRRAP	5.4	-0.04	0.45	0.64
Naive CD4	TRUB1	5.2	-0.18	0.0014	0.012
Naive CD4	TRUB2	5.6	0.044	0.2	0.39
Naive CD4	TSACC	0.91	-0.17	0.25	0.44
Naive CD4	TSC1	6.4	-0.12	0.0068	0.038
Naive CD4	TSC2	6.9	-0.062	0.15	0.32
Naive CD4	TSC22D1	4.4	-0.042	0.49	0.67
Naive CD4	TSC22D1-AS1	0.47	-0.015	0.94	0.97
Naive CD4	TSC22D2	5	-0.038	0.49	0.67
Naive CD4	TSC22D3	10	0.48	8.80E-06	0.00023
Naive CD4	TSC22D4	4.8	0.037	0.65	0.8
Naive CD4	TSEN15	5.9	0.078	0.11	0.26
Naive CD4	TSEN2	5.6	-0.14	0.0046	0.028
Naive CD4	TSEN34	5.4	0.0024	0.96	0.98
Naive CD4	TSEN54	6.7	-0.071	0.19	0.37
Naive CD4	TSFM	5.1	0.065	0.12	0.27
Naive CD4	TSG101	6.4	-0.048	0.17	0.35
Naive CD4	TSGA10	4.3	-0.097	0.33	0.53
Naive CD4	TSHZ1	4.8	0.0092	0.87	0.93
Naive CD4	TSHZ2	5.6	-0.44	0.00049	0.0053
Naive CD4	TSIX	-0.082	-0.23	0.41	0.61
Naive CD4	TSKS	2.2	-0.16	0.52	0.7
Naive CD4	TSN	7.6	-0.017	0.56	0.73
Naive CD4	TSNARE1	4.5	-0.045	0.5	0.68
Naive CD4	TSNAX	6	0.02	0.66	0.8
Naive CD4	TSNAXIP1	0.86	0.018	0.93	0.97
Naive CD4	TSPAN10	0.47	-0.15	0.45	0.63
Naive CD4	TSPAN14	8.6	0.14	0.0012	0.011
Naive CD4	TSPAN15	1.5	0.78	2.80E-05	0.00059
Naive CD4	TSPAN17	5	0.16	0.018	0.076
Naive CD4	TSPAN18	5.6	0.39	7.30E-05	0.0012
Naive CD4	TSPAN2	3.6	0.6	0.00012	0.0018
Naive CD4	TSPAN3	6	-0.04	0.53	0.71
Naive CD4	TSPAN31	5.6	0.13	0.00059	0.0062
Naive CD4	TSPAN32	5.9	-0.028	0.75	0.86
Naive CD4	TSPAN33	3.8	0.1	0.43	0.62
Naive CD4	TSPAN4	2.3	0.17	0.19	0.37
Naive CD4	TSPAN5	4.8	0.19	0.022	0.089
Naive CD4	TSPAN6	2.9	-0.35	0.035	0.12
Naive CD4	TSPAN7	0.11	-0.48	0.083	0.22
Naive CD4	TSPO	6.6	0.089	0.17	0.35
Naive CD4	TSPY26P	0.81	-0.041	0.8	0.89
Naive CD4	TSPYL1	6.2	-0.18	0.15	0.32
Naive CD4	TSPYL2	6.9	-0.18	0.00079	0.0077
Naive CD4	TSPYL4	4.4	0.017	0.81	0.9
Naive CD4	TSPYL5	2.5	0.57	0.00053	0.0057
Naive CD4	TSR1	6.3	0.04	0.27	0.47
Naive CD4	TSR2	6.3	0.091	0.017	0.073
Naive CD4	TSR3	5.3	0.11	0.042	0.14
Naive CD4	TSSC1	5.1	0.047	0.27	0.47
Naive CD4	TSSC4	5.8	0.1	0.046	0.15
Naive CD4	TSSK3	0.81	-0.22	0.22	0.42
Naive CD4	TSSK4	2.3	-0.065	0.6	0.76
Naive CD4	TSSK6	2.7	-0.17	0.12	0.28
Naive CD4	TSTA3	5.6	0.13	0.0064	0.036
Naive CD4	TSTD1	6.4	0.024	0.65	0.8
Naive CD4	TSTD2	4.5	0.016	0.78	0.88
Naive CD4	TSTD3	2.9	-0.17	0.26	0.46
Naive CD4	TTBK2	5.3	-0.11	0.03	0.11
Naive CD4	TTC1	6.3	0.075	0.083	0.22
Naive CD4	TTC12	5.2	-0.1	0.17	0.34
Naive CD4	TTC13	5.9	-0.1	0.064	0.18
Naive CD4	TTC14	7.6	-0.22	1.20E-05	0.00029
Naive CD4	TTC16	3.4	-0.089	0.54	0.71
Naive CD4	TTC17	7.7	0.0011	0.97	0.99
Naive CD4	TTC19	7.1	-0.11	0.007	0.039
Naive CD4	TTC21A	2.5	0.43	0.0085	0.045
Naive CD4	TTC21B	6	-0.17	0.0031	0.021
Naive CD4	TTC22	3.2	-0.16	0.049	0.15
Naive CD4	TTC23	0.086	0.18	0.56	0.73
Naive CD4	TTC24	2.9	-0.24	0.15	0.32
Naive CD4	TTC25	-0.024	-0.25	0.37	0.57
Naive CD4	TTC26	2.7	-0.19	0.14	0.31
Naive CD4	TTC27	6.2	-0.062	0.082	0.22
Naive CD4	TTC28	2.4	-0.46	0.00017	0.0023
Naive CD4	TTC28-AS1	4.3	-0.14	0.014	0.065
Naive CD4	TTC3	9.1	-0.075	0.026	0.099
Naive CD4	TTC30A	1.4	-0.3	0.15	0.32
Naive CD4	TTC30B	2.4	-0.54	1.50E-06	5.30E-05
Naive CD4	TTC31	6.9	-0.07	0.032	0.12
Naive CD4	TTC32	4.7	-0.055	0.5	0.68
Naive CD4	TTC33	5.3	-0.044	0.42	0.62
Naive CD4	TTC37	8	0.016	0.72	0.84
Naive CD4	TTC38	3.2	0.29	0.0015	0.013
Naive CD4	TTC39B	6	-0.081	0.34	0.54
Naive CD4	TTC39C	6.6	0.12	0.017	0.073
Naive CD4	TTC39C-AS1	0.53	0.41	0.022	0.088
Naive CD4	TTC3P1	0.43	-0.18	0.44	0.63
Naive CD4	TTC41P	0.25	0.065	0.8	0.89
Naive CD4	TTC5	5.3	-0.081	0.065	0.19
Naive CD4	TTC7A	5.8	0.073	0.2	0.39
Naive CD4	TTC8	1.9	-0.29	0.019	0.079
Naive CD4	TTC9	6.4	-0.11	0.013	0.06
Naive CD4	TTC9C	5.3	-0.063	0.15	0.33
Naive CD4	TTF1	5.3	0.0016	0.97	0.98
Naive CD4	TTF2	5.2	0.01	0.83	0.91
Naive CD4	TTI1	6.3	-0.024	0.5	0.68
Naive CD4	TTI2	4.6	0.029	0.57	0.73
Naive CD4	TTK	0.1	-0.33	0.36	0.55
Naive CD4	TTL	4.5	0.13	0.058	0.17
Naive CD4	TTLL1	3.6	0.092	0.13	0.29
Naive CD4	TTLL11	2.6	0.17	0.034	0.12
Naive CD4	TTLL12	6.1	-0.017	0.76	0.87
Naive CD4	TTLL13P	0.37	0.35	0.054	0.16
Naive CD4	TTLL3	2.6	-0.044	0.61	0.76
Naive CD4	TTLL4	4.6	0.031	0.6	0.76
Naive CD4	TTLL5	5.2	-0.13	0.059	0.17
Naive CD4	TTN	6.9	-0.38	2.30E-05	0.0005
Naive CD4	TTN-AS1	2.6	-0.075	0.34	0.54
Naive CD4	TTPAL	5.4	0.032	0.59	0.75
Naive CD4	TTYH2	2.5	0.49	0.0021	0.016
Naive CD4	TTYH3	2.1	0.018	0.87	0.93
Naive CD4	TUB	0.72	-0.004	0.98	0.99
Naive CD4	TUBA1A	7.1	-0.052	0.31	0.51
Naive CD4	TUBA1B	8.8	-0.065	0.077	0.21
Naive CD4	TUBA1C	3.7	0.32	5.70E-05	0.001
Naive CD4	TUBA3D	0.8	-0.025	0.89	0.94
Naive CD4	TUBA4A	8	0.15	0.0069	0.038
Naive CD4	TUBA8	1.1	0.25	0.098	0.24
Naive CD4	TUBB	7.9	0.15	0.0001	0.0016
Naive CD4	TUBB1	1.9	-0.069	0.62	0.77
Naive CD4	TUBB2A	0.95	0.56	0.023	0.09
Naive CD4	TUBB4A	2	-0.068	0.66	0.8
Naive CD4	TUBB4B	5.3	0.11	0.054	0.16
Naive CD4	TUBD1	5.5	-0.066	0.11	0.27
Naive CD4	TUBE1	5.9	-0.1	0.016	0.069
Naive CD4	TUBG1	4.1	0.074	0.22	0.42
Naive CD4	TUBG2	4.6	-0.06	0.36	0.56
Naive CD4	TUBGCP2	6.3	-0.019	0.64	0.79
Naive CD4	TUBGCP3	6	-0.083	0.022	0.089
Naive CD4	TUBGCP4	5.9	-0.031	0.46	0.65
Naive CD4	TUBGCP5	5.9	0.048	0.4	0.6
Naive CD4	TUBGCP6	7.9	-0.092	0.11	0.26
Naive CD4	TUFM	7.1	0.057	0.089	0.23
Naive CD4	TUFT1	2.6	-0.46	0.00071	0.0071
Naive CD4	TUG1	7.2	-0.048	0.31	0.51
Naive CD4	TULP3	4.4	0.069	0.21	0.41
Naive CD4	TULP4	6.6	0.11	0.019	0.08
Naive CD4	TUSC2	5.2	0.094	0.026	0.098
Naive CD4	TUT1	6.4	-0.059	0.15	0.32
Naive CD4	TVP23B	5.9	-0.015	0.73	0.85
Naive CD4	TVP23C	1.4	-0.25	0.14	0.31
Naive CD4	TWF1	5.5	-0.16	0.0026	0.019
Naive CD4	TWF2	6.7	0.051	0.23	0.42
Naive CD4	TWISTNB	5.4	0.029	0.56	0.73
Naive CD4	TWSG1	4.2	-0.22	0.011	0.054
Naive CD4	TXK	8.9	0.24	0.00018	0.0025
Naive CD4	TXLNA	6.9	0.097	0.0021	0.016
Naive CD4	TXLNB	1.1	0.47	0.0051	0.031
Naive CD4	TXLNG	6.2	-0.028	0.51	0.69
Naive CD4	TXN	5.5	0.65	9.80E-15	5.20E-12
Naive CD4	TXN2	6.2	0.13	0.00044	0.0049
Naive CD4	TXNDC11	6.4	0.037	0.3	0.51
Naive CD4	TXNDC12	7.1	0.095	0.0085	0.045
Naive CD4	TXNDC12-AS1	0.97	-0.18	0.31	0.51
Naive CD4	TXNDC15	4.6	-0.074	0.16	0.34
Naive CD4	TXNDC16	4.1	-0.027	0.75	0.86
Naive CD4	TXNDC17	4.4	0.094	0.055	0.17
Naive CD4	TXNDC9	6.2	0.048	0.24	0.43
Naive CD4	TXNIP	13	0.33	3.40E-05	0.00069
Naive CD4	TXNL1	5.4	0.04	0.28	0.48
Naive CD4	TXNL4A	5.7	0.18	2.10E-05	0.00046
Naive CD4	TXNL4B	5.1	-0.091	0.042	0.14
Naive CD4	TXNRD1	6.1	0.074	0.11	0.26
Naive CD4	TXNRD2	4.4	-0.097	0.072	0.2
Naive CD4	TXNRD3	2.3	-0.14	0.29	0.5
Naive CD4	TYK2	7.6	0.0067	0.88	0.94
Naive CD4	TYMP	4	1.2	6.20E-11	1.00E-08
Naive CD4	TYSND1	6.2	-0.073	0.11	0.26
Naive CD4	TYW1	6.1	-0.071	0.054	0.17
Naive CD4	TYW1B	4.1	-0.0037	0.97	0.98
Naive CD4	TYW3	4.8	0.075	0.18	0.36
Naive CD4	TYW5	4.4	-0.087	0.15	0.32
Naive CD4	U2AF1	1.4	-0.11	0.4	0.6
Naive CD4	U2AF1L4	5.6	-0.0089	0.86	0.93
Naive CD4	U2AF2	3.4	-0.0021	0.98	0.99
Naive CD4	U2SURP	7.7	0.017	0.62	0.77
Naive CD4	UACA	1.8	2.1	7.20E-12	1.70E-09
Naive CD4	UAP1	5.2	-0.06	0.24	0.43
Naive CD4	UAP1L1	4.4	0.19	0.022	0.089
Naive CD4	UBA1	7.9	0.11	0.0009	0.0086
Naive CD4	UBA2	7.1	0.00087	0.98	0.99
Naive CD4	UBA3	7.3	0.24	2.60E-07	1.20E-05
Naive CD4	UBA5	6	0.038	0.32	0.52
Naive CD4	UBA52	7.6	0.017	0.74	0.85
Naive CD4	UBA6	6.4	-0.028	0.6	0.76
Naive CD4	UBA6-AS1	5.1	-0.13	0.026	0.099
Naive CD4	UBA7	8.1	0.082	0.29	0.5
Naive CD4	UBAC1	5.1	0.026	0.55	0.72
Naive CD4	UBAC2	7.7	0.023	0.4	0.59
Naive CD4	UBAC2-AS1	1.1	-0.21	0.16	0.33
Naive CD4	UBALD1	1.3	0.14	0.19	0.38
Naive CD4	UBALD2	2.8	0.43	9.50E-06	0.00025
Naive CD4	UBAP1	6.3	0.13	0.00027	0.0033
Naive CD4	UBAP1L	1.1	-0.11	0.43	0.62
Naive CD4	UBAP2	5.5	0.099	0.029	0.11
Naive CD4	UBAP2L	7.5	0.1	0.0066	0.037
Naive CD4	UBASH3A	7.1	-0.027	0.52	0.69
Naive CD4	UBASH3B	5.8	0.028	0.66	0.8
Naive CD4	UBB	9.2	0.18	6.20E-06	0.00018
Naive CD4	UBC	10	0.036	0.36	0.56
Naive CD4	UBE2A	5.7	0.17	6.60E-05	0.0012
Naive CD4	UBE2B	5.8	-0.062	0.3	0.5
Naive CD4	UBE2D1	5.2	0.063	0.24	0.43
Naive CD4	UBE2D2	7.2	0.039	0.26	0.46
Naive CD4	UBE2D3	9	0.1	0.00097	0.009
Naive CD4	UBE2D4	3.8	0.08	0.18	0.36
Naive CD4	UBE2E1	1.9	0.066	0.54	0.71
Naive CD4	UBE2E2	3.9	0.08	0.48	0.66
Naive CD4	UBE2E3	4.9	-0.12	0.047	0.15
Naive CD4	UBE2F	5	0.027	0.65	0.8
Naive CD4	UBE2G1	6.8	0.0036	0.91	0.95
Naive CD4	UBE2G2	7.6	0.075	0.013	0.059
Naive CD4	UBE2H	7.5	0.12	0.0018	0.014
Naive CD4	UBE2I	6.7	0.079	0.22	0.42
Naive CD4	UBE2J1	6.5	0.042	0.37	0.56
Naive CD4	UBE2J2	6.1	0.046	0.28	0.48
Naive CD4	UBE2K	5.3	0.064	0.15	0.32
Naive CD4	UBE2L3	7.3	0.099	0.0011	0.0097
Naive CD4	UBE2L6	7.5	0.43	1.30E-10	1.80E-08
Naive CD4	UBE2M	4.3	0.082	0.19	0.37
Naive CD4	UBE2N	7.7	0.083	0.022	0.089
Naive CD4	UBE2O	5.8	-0.059	0.17	0.35
Naive CD4	UBE2Q1	4.5	0.16	0.014	0.062
Naive CD4	UBE2Q2	6.8	0.11	0.014	0.063
Naive CD4	UBE2Q2P1	2	0.12	0.39	0.58
Naive CD4	UBE2Q2P2	3.5	-0.15	0.15	0.32
Naive CD4	UBE2R2	5.3	0.067	0.092	0.23
Naive CD4	UBE2S	3.9	0.093	0.18	0.36
Naive CD4	UBE2T	3.1	-0.0074	0.92	0.96
Naive CD4	UBE2V1	2.9	-0.21	0.15	0.32
Naive CD4	UBE2V2	6.4	0.024	0.61	0.76
Naive CD4	UBE2W	5.3	0.00097	0.98	0.99
Naive CD4	UBE2Z	6.7	0.14	1.60E-05	0.00038
Naive CD4	UBE3A	7.6	0.015	0.56	0.73
Naive CD4	UBE3B	6.7	-0.13	0.0007	0.007
Naive CD4	UBE3C	6.7	-0.033	0.45	0.64
Naive CD4	UBE3D	3.7	-0.13	0.043	0.14
Naive CD4	UBE4A	7.9	-0.056	0.1	0.25
Naive CD4	UBE4B	5.4	-0.043	0.41	0.6
Naive CD4	UBFD1	5.7	0.033	0.49	0.67
Naive CD4	UBIAD1	6.9	-0.00044	0.99	0.99
Naive CD4	UBL3	6.4	0.041	0.43	0.62
Naive CD4	UBL4A	6.2	0.14	0.0013	0.011
Naive CD4	UBL5	6.6	0.2	4.30E-05	0.00081
Naive CD4	UBL7	5.9	0.075	0.056	0.17
Naive CD4	UBL7-AS1	3.8	-0.095	0.1	0.25
Naive CD4	UBLCP1	6.6	0.079	0.028	0.1
Naive CD4	UBN1	5.9	0.026	0.52	0.69
Naive CD4	UBN2	4.2	-0.24	0.0027	0.019
Naive CD4	UBOX5	4.3	-0.046	0.41	0.6
Naive CD4	UBOX5-AS1	0.44	-0.082	0.62	0.77
Naive CD4	UBP1	6	-0.0019	0.97	0.98
Naive CD4	UBQLN1	7.3	0.0092	0.73	0.85
Naive CD4	UBQLN2	8.8	0.12	0.01	0.052
Naive CD4	UBQLN4	4.1	0.16	0.017	0.073
Naive CD4	UBR1	6.8	-0.086	0.043	0.14
Naive CD4	UBR2	7.2	-0.0044	0.92	0.96
Naive CD4	UBR3	6.5	-0.097	0.098	0.24
Naive CD4	UBR4	7.1	0.01	0.87	0.93
Naive CD4	UBR5	6.6	-0.019	0.72	0.84
Naive CD4	UBR7	6.3	0.016	0.68	0.82
Naive CD4	UBTD1	0.8	0.13	0.46	0.65
Naive CD4	UBTD2	3.8	0.035	0.64	0.79
Naive CD4	UBTF	7.3	-0.047	0.16	0.34
Naive CD4	UBXN1	6.6	0.07	0.067	0.19
Naive CD4	UBXN11	6.3	-0.16	0.00093	0.0087
Naive CD4	UBXN2A	4.5	-0.056	0.31	0.51
Naive CD4	UBXN2B	5.6	-0.13	0.0057	0.033
Naive CD4	UBXN4	8	-0.029	0.33	0.53
Naive CD4	UBXN6	2.3	0.092	0.34	0.54
Naive CD4	UBXN7	7.1	-0.14	0.0028	0.02
Naive CD4	UBXN8	3.2	-0.13	0.1	0.25
Naive CD4	UCHL3	4.8	-0.0065	0.88	0.94
Naive CD4	UCHL5	6.4	0.043	0.3	0.5
Naive CD4	UCK1	5.3	0.045	0.24	0.44
Naive CD4	UCK2	0.46	0.34	0.19	0.38
Naive CD4	UCKL1	5.7	0.081	0.051	0.16
Naive CD4	UCKL1-AS1	2.9	-0.038	0.76	0.87
Naive CD4	UCN	0.85	-0.053	0.74	0.85
Naive CD4	UCP2	9.7	-0.057	0.41	0.61
Naive CD4	UCP3	0.93	-0.26	0.15	0.32
Naive CD4	UEVLD	3.3	0.041	0.66	0.8
Naive CD4	UFC1	6	0.13	0.0024	0.017
Naive CD4	UFD1L	6.2	0.3	1.40E-09	1.30E-07
Naive CD4	UFL1	6.8	-0.033	0.33	0.53
Naive CD4	UFM1	7.5	-0.082	0.021	0.087
Naive CD4	UFSP1	0.23	0.12	0.58	0.74
Naive CD4	UFSP2	5.6	-0.034	0.38	0.58
Naive CD4	UGCG	6.1	0.54	2.00E-10	2.60E-08
Naive CD4	UGDH	5.1	0.11	0.043	0.14
Naive CD4	UGDH-AS1	1.2	-0.15	0.21	0.41
Naive CD4	UGGT1	6.3	-0.036	0.59	0.75
Naive CD4	UGP2	7.9	0.37	2.70E-10	3.40E-08
Naive CD4	UHMK1	7.7	-0.061	0.2	0.39
Naive CD4	UHRF1	1.5	-0.033	0.81	0.9
Naive CD4	UHRF1BP1	3.9	-0.12	0.31	0.51
Naive CD4	UHRF1BP1L	5.3	-0.15	0.011	0.054
Naive CD4	UHRF2	6.1	0.034	0.49	0.67
Naive CD4	UIMC1	5.8	-0.038	0.31	0.51
Naive CD4	ULK1	2.8	0.17	0.049	0.15
Naive CD4	ULK2	6.1	0.028	0.67	0.81
Naive CD4	ULK3	7.7	-0.036	0.35	0.55
Naive CD4	ULK4	4.8	-0.28	0.00088	0.0084
Naive CD4	UMAD1	5.7	-0.013	0.78	0.88
Naive CD4	UMODL1	0.83	-0.33	0.072	0.2
Naive CD4	UMPS	6.1	0.02	0.54	0.71
Naive CD4	UNC119	5.5	-0.0089	0.86	0.93
Naive CD4	UNC119B	4.2	-0.063	0.43	0.62
Naive CD4	UNC13B	1.4	-0.4	0.11	0.26
Naive CD4	UNC13D	7.5	-0.07	0.13	0.29
Naive CD4	UNC45A	6.3	-0.0062	0.86	0.93
Naive CD4	UNC45B	1	0.075	0.74	0.85
Naive CD4	UNC50	6	-0.024	0.48	0.66
Naive CD4	UNC5CL	2.3	-0.033	0.79	0.88
Naive CD4	UNC93B1	4.8	0.4	1.50E-05	0.00037
Naive CD4	UNG	5.2	0.11	0.039	0.13
Naive CD4	UNK	5.2	-0.0019	0.96	0.98
Naive CD4	UNKL	4.8	-0.13	0.056	0.17
Naive CD4	UPB1	0.97	-0.071	0.74	0.86
Naive CD4	UPF1	6.9	-0.016	0.75	0.86
Naive CD4	UPF2	6.2	-0.042	0.3	0.51
Naive CD4	UPF3A	5	-0.069	0.33	0.54
Naive CD4	UPF3B	5.4	0.037	0.41	0.6
Naive CD4	UPP1	6.5	0.3	1.60E-07	8.40E-06
Naive CD4	UPRT	5.3	-0.015	0.72	0.84
Naive CD4	UQCC1	5.4	0.03	0.48	0.66
Naive CD4	UQCC2	4.3	-0.0052	0.92	0.96
Naive CD4	UQCC3	3.3	0.056	0.42	0.61
Naive CD4	UQCR10	6.7	0.21	3.60E-06	0.00011
Naive CD4	UQCR11	6.9	0.12	0.0049	0.03
Naive CD4	UQCRB	6.6	0.06	0.21	0.41
Naive CD4	UQCRC1	7	0.065	0.061	0.18
Naive CD4	UQCRC2	7.4	0.085	0.008	0.043
Naive CD4	UQCRFS1	6.9	0.11	0.0071	0.039
Naive CD4	UQCRH	5.9	0.15	0.00024	0.003
Naive CD4	UQCRHL	0.64	0.16	0.26	0.45
Naive CD4	UQCRQ	5.4	0.14	0.0051	0.031
Naive CD4	URB1	4.9	0.013	0.89	0.94
Naive CD4	URB1-AS1	2.1	0.16	0.15	0.32
Naive CD4	URB2	5.1	-0.0089	0.89	0.94
Naive CD4	URGCP	6	-0.047	0.21	0.4
Naive CD4	URI1	6.9	0.05	0.19	0.37
Naive CD4	URM1	5.6	0.031	0.39	0.58
Naive CD4	UROD	6.3	0.069	0.031	0.11
Naive CD4	UROS	5.7	0.046	0.23	0.42
Naive CD4	USB1	5.4	0.24	3.50E-05	0.00069
Naive CD4	USE1	4.7	-0.062	0.2	0.39
Naive CD4	USF1	3.9	-0.043	0.77	0.87
Naive CD4	USF2	3	0.0084	0.91	0.96
Naive CD4	USMG5	5.3	0.25	3.00E-05	0.00063
Naive CD4	USO1	7	0.06	0.12	0.29
Naive CD4	USP1	6.6	-0.073	0.071	0.2
Naive CD4	USP10	8.1	0.16	0.00034	0.004
Naive CD4	USP11	7.7	0.026	0.54	0.71
Naive CD4	USP12	5.2	-0.071	0.26	0.46
Naive CD4	USP13	4.2	-0.072	0.31	0.51
Naive CD4	USP14	7.1	0.004	0.9	0.95
Naive CD4	USP15	8	0.089	0.036	0.12
Naive CD4	USP16	6.8	-0.034	0.35	0.55
Naive CD4	USP18	5.9	1.5	9.60E-17	8.60E-14
Naive CD4	USP19	7.4	-0.029	0.32	0.52
Naive CD4	USP20	7.9	-0.016	0.71	0.83
Naive CD4	USP21	5.7	-0.1	0.073	0.2
Naive CD4	USP22	6.7	-0.02	0.74	0.85
Naive CD4	USP24	6.8	-0.068	0.27	0.47
Naive CD4	USP25	7.4	0.071	0.057	0.17
Naive CD4	USP27X	1.4	0.13	0.34	0.54
Naive CD4	USP27X-AS1	1.6	-0.28	0.059	0.17
Naive CD4	USP28	5.3	-0.06	0.38	0.57
Naive CD4	USP3	7.1	-0.018	0.6	0.76
Naive CD4	USP3-AS1	2.1	-0.17	0.093	0.24
Naive CD4	USP30	4.9	-0.22	0.0061	0.035
Naive CD4	USP30-AS1	3.3	-0.072	0.35	0.55
Naive CD4	USP31	3	0.1	0.35	0.55
Naive CD4	USP32	5.1	-0.0086	0.89	0.94
Naive CD4	USP32P2	1.4	-0.46	0.11	0.26
Naive CD4	USP33	8	-0.12	0.0017	0.013
Naive CD4	USP34	7	-0.02	0.69	0.82
Naive CD4	USP35	2.1	0.034	0.81	0.9
Naive CD4	USP36	7.1	-0.034	0.43	0.62
Naive CD4	USP37	6.2	-0.13	0.0084	0.044
Naive CD4	USP38	6.3	0.064	0.15	0.32
Naive CD4	USP39	6.7	0.048	0.15	0.32
Naive CD4	USP4	7.7	0.066	0.019	0.081
Naive CD4	USP40	4.8	-0.055	0.46	0.65
Naive CD4	USP42	5.6	0.018	0.61	0.77
Naive CD4	USP44	4.3	-0.45	0.00059	0.0061
Naive CD4	USP45	4.5	-0.12	0.074	0.2
Naive CD4	USP46	2.4	1.4	6.20E-09	4.60E-07
Naive CD4	USP47	8.2	-0.03	0.37	0.57
Naive CD4	USP48	6.6	0.0037	0.9	0.95
Naive CD4	USP49	2.7	0.062	0.53	0.7
Naive CD4	USP5	7	0.12	0.001	0.0094
Naive CD4	USP51	0.74	-0.3	0.081	0.22
Naive CD4	USP53	5.8	-0.58	4.70E-05	0.00088
Naive CD4	USP54	2.7	-0.16	0.11	0.26
Naive CD4	USP6	0.8	-0.22	0.21	0.4
Naive CD4	USP6NL	4.1	0.24	0.013	0.062
Naive CD4	USP7	7.4	0.085	0.16	0.34
Naive CD4	USP8	6.9	-0.036	0.24	0.43
Naive CD4	USP9X	7.6	-0.0081	0.91	0.95
Naive CD4	USPL1	6.4	0.097	0.015	0.066
Naive CD4	UST	1.4	1.2	3.20E-06	0.0001
Naive CD4	UTP11L	5.1	0.083	0.087	0.23
Naive CD4	UTP14A	5.1	0.14	0.0032	0.021
Naive CD4	UTP14C	3.9	-0.14	0.064	0.18
Naive CD4	UTP15	5.4	-0.034	0.5	0.68
Naive CD4	UTP18	6.6	0.11	0.0013	0.011
Naive CD4	UTP20	5.8	-0.055	0.36	0.56
Naive CD4	UTP23	5.8	-0.014	0.71	0.83
Naive CD4	UTP3	3.7	0.22	0.034	0.12
Naive CD4	UTP6	6.5	0.074	0.042	0.14
Naive CD4	UTRN	8.1	0.15	0.016	0.071
Naive CD4	UTS2	3.1	0.63	0.12	0.28
Naive CD4	UVRAG	5.6	-0.037	0.33	0.53
Naive CD4	UVSSA	5.1	-0.051	0.5	0.68
Naive CD4	UXS1	7.1	-0.064	0.12	0.28
Naive CD4	UXT	5.5	-0.0027	0.95	0.97
Naive CD4	VAC14	6.5	-0.054	0.12	0.28
Naive CD4	VAC14-AS1	0.63	0.098	0.56	0.73
Naive CD4	VAMP1	7.4	-0.3	6.90E-06	0.00019
Naive CD4	VAMP2	7.4	-0.071	0.1	0.25
Naive CD4	VAMP3	5.8	-0.0076	0.85	0.92
Naive CD4	VAMP4	6.5	0.015	0.76	0.86
Naive CD4	VAMP5	4.6	0.3	8.40E-05	0.0014
Naive CD4	VAMP8	7	0.21	1.80E-05	0.00041
Naive CD4	VANGL1	1.8	1.9	1.30E-10	1.80E-08
Naive CD4	VAPA	7.8	0.0024	0.93	0.96
Naive CD4	VAPB	5.7	0.022	0.56	0.73
Naive CD4	VARS	6.5	0.17	0.00015	0.0021
Naive CD4	VARS2	4.9	0.12	0.11	0.27
Naive CD4	VASH1	1.3	0.18	0.37	0.56
Naive CD4	VASP	5.5	0.29	2.10E-06	7.00E-05
Naive CD4	VAT1	5.2	0.062	0.2	0.39
Naive CD4	VAV1	6	0.04	0.35	0.55
Naive CD4	VAV2	1.3	-0.27	0.21	0.4
Naive CD4	VAV3	4	1	3.00E-11	5.10E-09
Naive CD4	VBP1	6.5	0.024	0.54	0.71
Naive CD4	VCL	6.5	0.3	0.0007	0.007
Naive CD4	VCP	8.7	0.085	0.0049	0.03
Naive CD4	VCPIP1	6.4	0.0029	0.96	0.98
Naive CD4	VCPKMT	4.8	-0.0019	0.96	0.98
Naive CD4	VDAC1	6.2	0.24	3.50E-07	1.60E-05
Naive CD4	VDAC2	7	0.035	0.25	0.45
Naive CD4	VDAC3	7.7	0.075	0.016	0.069
Naive CD4	VDR	1	-0.57	0.0056	0.033
Naive CD4	VEGFB	3.9	0.1	0.14	0.3
Naive CD4	VEZF1	6.4	-0.062	0.076	0.21
Naive CD4	VEZT	6	-0.083	0.055	0.17
Naive CD4	VGLL4	4.7	0.078	0.14	0.31
Naive CD4	VHL	6	-0.09	0.13	0.29
Naive CD4	VILL	5.8	-0.078	0.1	0.25
Naive CD4	VIM	8.1	0.21	2.20E-05	0.00049
Naive CD4	VIM-AS1	3.9	0.011	0.87	0.93
Naive CD4	VIMP	5.1	0.12	0.027	0.1
Naive CD4	VIPAS39	4.8	0.019	0.7	0.83
Naive CD4	VIPR1	6.1	0.13	0.041	0.14
Naive CD4	VKORC1	5.4	0.07	0.093	0.24
Naive CD4	VKORC1L1	4.1	-0.0089	0.89	0.94
Naive CD4	VMA21	6.8	-0.11	0.012	0.057
Naive CD4	VMAC	3.9	-0.051	0.38	0.58
Naive CD4	VMP1	6.4	0.15	7.30E-05	0.0012
Naive CD4	VN1R1	0.25	-0.37	0.088	0.23
Naive CD4	VNN2	6.1	-0.13	0.0065	0.037
Naive CD4	VOPP1	5.1	0.16	0.049	0.15
Naive CD4	VPRBP	6.8	-0.06	0.11	0.26
Naive CD4	VPS11	6.6	-0.031	0.37	0.57
Naive CD4	VPS13A	5.6	-0.068	0.3	0.5
Naive CD4	VPS13B	7.5	-0.2	0.00037	0.0043
Naive CD4	VPS13C	7.5	-0.015	0.82	0.9
Naive CD4	VPS13D	7.1	-0.083	0.23	0.43
Naive CD4	VPS16	5.6	0.022	0.58	0.74
Naive CD4	VPS18	5.5	0.029	0.52	0.69
Naive CD4	VPS25	5	0.085	0.057	0.17
Naive CD4	VPS26A	6.7	-0.072	0.077	0.21
Naive CD4	VPS26B	6.8	0.036	0.28	0.48
Naive CD4	VPS28	6.7	0.014	0.72	0.84
Naive CD4	VPS29	7	0.059	0.067	0.19
Naive CD4	VPS33A	6.2	0.035	0.32	0.52
Naive CD4	VPS33B	5.5	-0.047	0.28	0.48
Naive CD4	VPS35	8.1	0.036	0.24	0.43
Naive CD4	VPS36	6.8	-0.03	0.41	0.6
Naive CD4	VPS37A	5.9	-0.055	0.13	0.29
Naive CD4	VPS37B	5.2	0.12	0.02	0.083
Naive CD4	VPS37C	1.5	-0.21	0.08	0.21
Naive CD4	VPS39	7.5	0.058	0.09	0.23
Naive CD4	VPS41	6.5	-0.0052	0.9	0.95
Naive CD4	VPS45	6.2	-0.069	0.053	0.16
Naive CD4	VPS4A	7.3	0.052	0.052	0.16
Naive CD4	VPS4B	7.1	0.06	0.11	0.26
Naive CD4	VPS50	5.9	-0.078	0.077	0.21
Naive CD4	VPS51	6.8	-0.038	0.43	0.62
Naive CD4	VPS52	6.5	-0.05	0.14	0.31
Naive CD4	VPS53	6	-0.043	0.55	0.72
Naive CD4	VPS54	6	0.018	0.69	0.83
Naive CD4	VPS72	5.8	0.054	0.084	0.22
Naive CD4	VPS8	7	-0.11	0.05	0.16
Naive CD4	VPS9D1	2.4	-0.0049	0.96	0.98
Naive CD4	VRK1	5.7	0.031	0.45	0.64
Naive CD4	VRK2	4.5	0.029	0.58	0.74
Naive CD4	VRK3	6.8	-0.02	0.45	0.64
Naive CD4	VSIG1	5.3	-0.12	0.074	0.2
Naive CD4	VSIG2	1.2	-0.07	0.74	0.85
Naive CD4	VSIG8	0.1	-0.095	0.7	0.83
Naive CD4	VTA1	7	-0.033	0.41	0.6
Naive CD4	VTI1A	5.8	0.0018	0.97	0.98
Naive CD4	VTI1B	4.8	0.13	0.0027	0.019
Naive CD4	VWA5A	5.3	-0.0022	0.97	0.98
Naive CD4	VWA8	5	-0.067	0.33	0.54
Naive CD4	VWA9	6.3	0.089	0.021	0.086
Naive CD4	VWDE	0.82	0.43	0.4	0.59
Naive CD4	WAC	7.7	0.0084	0.76	0.87
Naive CD4	WAC-AS1	4.7	-0.063	0.24	0.43
Naive CD4	WAPL	8.1	-0.039	0.19	0.38
Naive CD4	WARS	6	0.12	0.021	0.087
Naive CD4	WARS2	3.8	-0.054	0.46	0.65
Naive CD4	WAS	4.5	0.27	8.10E-05	0.0013
Naive CD4	WASF2	7.1	0.16	0.001	0.0094
Naive CD4	WASH1	2.1	0.12	0.29	0.49
Naive CD4	WASH2P	2.7	-0.026	0.7	0.83
Naive CD4	WASH3P	3.8	-0.034	0.64	0.79
Naive CD4	WASH7P	1.9	0.082	0.37	0.57
Naive CD4	WASL	4.3	-0.055	0.34	0.54
Naive CD4	WBP1	0.7	0.022	0.88	0.94
Naive CD4	WBP11	7.6	0.0037	0.9	0.95
Naive CD4	WBP1L	5.4	0.083	0.12	0.28
Naive CD4	WBP2	6.9	-0.0045	0.89	0.95
Naive CD4	WBP2NL	0.31	-0.62	0.0038	0.025
Naive CD4	WBP4	4.7	-0.061	0.24	0.43
Naive CD4	WBP5	1.9	0.055	0.68	0.82
Naive CD4	WBSCR16	5.6	0.0085	0.82	0.9
Naive CD4	WBSCR22	6.4	0.12	0.0013	0.011
Naive CD4	WBSCR27	0.64	0.18	0.49	0.67
Naive CD4	WDFY1	6.6	0.17	0.0025	0.018
Naive CD4	WDFY2	5.3	0.0016	0.97	0.99
Naive CD4	WDHD1	3.6	-0.086	0.34	0.55
Naive CD4	WDPCP	3.8	-0.16	0.022	0.089
Naive CD4	WDR1	9.2	-0.039	0.22	0.41
Naive CD4	WDR11	6.4	-0.011	0.79	0.89
Naive CD4	WDR12	5.2	0.053	0.3	0.5
Naive CD4	WDR13	5	0.1	0.048	0.15
Naive CD4	WDR17	1.1	-0.1	0.72	0.84
Naive CD4	WDR18	5.5	0.025	0.66	0.8
Naive CD4	WDR19	5.3	0.019	0.79	0.89
Naive CD4	WDR20	5.6	-0.11	0.015	0.066
Naive CD4	WDR24	5.3	0.057	0.28	0.48
Naive CD4	WDR25	3.8	0.13	0.049	0.15
Naive CD4	WDR26	4.9	-0.11	0.11	0.27
Naive CD4	WDR27	4.6	-0.22	0.0045	0.028
Naive CD4	WDR3	6.5	0.086	0.036	0.12
Naive CD4	WDR31	0.57	-0.14	0.54	0.72
Naive CD4	WDR33	7.4	-0.07	0.026	0.098
Naive CD4	WDR34	2.1	0.064	0.56	0.73
Naive CD4	WDR35	4.3	-0.079	0.32	0.53
Naive CD4	WDR36	6.7	-0.045	0.32	0.52
Naive CD4	WDR37	6.8	-0.077	0.046	0.15
Naive CD4	WDR4	4.4	0.049	0.4	0.6
Naive CD4	WDR41	3.7	-0.019	0.84	0.92
Naive CD4	WDR43	6.5	0.14	0.0026	0.018
Naive CD4	WDR44	5.6	0.036	0.46	0.65
Naive CD4	WDR45	6	0.1	0.0097	0.049
Naive CD4	WDR45B	6.5	0.055	0.15	0.32
Naive CD4	WDR46	6.4	0.11	0.0021	0.016
Naive CD4	WDR47	5.1	-0.015	0.8	0.89
Naive CD4	WDR48	7.1	-0.045	0.21	0.4
Naive CD4	WDR5	5	0.12	0.068	0.19
Naive CD4	WDR53	4.7	-0.00074	0.99	0.99
Naive CD4	WDR54	5	0.18	3.20E-05	0.00065
Naive CD4	WDR55	5.8	-0.033	0.45	0.64
Naive CD4	WDR59	5.9	-0.042	0.33	0.53
Naive CD4	WDR5B	4.7	-0.33	0.0002	0.0026
Naive CD4	WDR6	8.5	-0.068	0.065	0.19
Naive CD4	WDR60	4.4	0.12	0.036	0.12
Naive CD4	WDR61	6.4	0.063	0.065	0.19
Naive CD4	WDR62	1.2	-0.11	0.56	0.72
Naive CD4	WDR63	-0.16	-0.064	0.86	0.93
Naive CD4	WDR64	1.3	0.26	0.2	0.39
Naive CD4	WDR7	6.7	-0.043	0.46	0.65
Naive CD4	WDR70	5.2	0.036	0.39	0.58
Naive CD4	WDR73	6.5	-0.036	0.37	0.57
Naive CD4	WDR74	5.8	0.071	0.053	0.16
Naive CD4	WDR75	6.8	-0.012	0.75	0.86
Naive CD4	WDR76	4.2	-0.085	0.24	0.44
Naive CD4	WDR77	6.6	0.034	0.28	0.49
Naive CD4	WDR78	1.8	-0.063	0.64	0.79
Naive CD4	WDR81	6.3	0.12	0.11	0.27
Naive CD4	WDR82	8.4	-0.0078	0.88	0.94
Naive CD4	WDR83	4.2	-0.11	0.042	0.14
Naive CD4	WDR83OS	4.5	0.14	0.023	0.092
Naive CD4	WDR86	1.3	0.44	0.18	0.36
Naive CD4	WDR86-AS1	1.5	1.5	7.10E-06	0.0002
Naive CD4	WDR88	2.4	-0.067	0.55	0.72
Naive CD4	WDR89	6.4	-0.13	0.0027	0.019
Naive CD4	WDR90	3.3	0.08	0.48	0.66
Naive CD4	WDR91	5.6	-0.19	0.00013	0.0019
Naive CD4	WDR92	4.9	-0.0057	0.89	0.94
Naive CD4	WDSUB1	4	0.29	0.0026	0.019
Naive CD4	WDTC1	4.6	-0.12	0.13	0.3
Naive CD4	WDYHV1	3.5	0.14	0.041	0.14
Naive CD4	WEE1	1.6	1.1	0.00014	0.002
Naive CD4	WEE2-AS1	0.73	-0.12	0.51	0.69
Naive CD4	WFS1	2.9	-0.073	0.45	0.64
Naive CD4	WHAMM	5.7	-0.013	0.79	0.89
Naive CD4	WHAMMP1	5	-0.11	0.13	0.3
Naive CD4	WHAMMP2	5	-0.58	3.60E-06	0.00011
Naive CD4	WHAMMP3	4.2	-0.46	1.50E-06	5.40E-05
Naive CD4	WHSC1	5.4	0.014	0.81	0.9
Naive CD4	WHSC1L1	8.3	0.19	1.60E-05	0.00038
Naive CD4	WIBG	5.1	0.0022	0.96	0.98
Naive CD4	WIPF1	7.9	-0.043	0.26	0.46
Naive CD4	WIPF2	4.6	0.18	0.00028	0.0034
Naive CD4	WIPI1	3.8	0.033	0.66	0.81
Naive CD4	WIPI2	7.1	0.0024	0.95	0.97
Naive CD4	WIZ	2.2	0.11	0.27	0.47
Naive CD4	WNK1	7.3	-0.1	0.11	0.26
Naive CD4	WNK3	0.44	-0.22	0.43	0.62
Naive CD4	WNK4	0.03	0.031	0.88	0.94
Naive CD4	WNT1	1.7	0.086	0.54	0.71
Naive CD4	WNT10A	2.1	-0.044	0.86	0.93
Naive CD4	WNT10B	2	0.23	0.11	0.27
Naive CD4	WNT7A	3.5	-0.32	0.0078	0.042
Naive CD4	WNT8B	0.24	0.3	0.23	0.42
Naive CD4	WRAP53	3.8	0.079	0.19	0.37
Naive CD4	WRAP73	6	-0.026	0.42	0.62
Naive CD4	WRB	4.7	-0.11	0.023	0.09
Naive CD4	WRN	4.9	-0.11	0.074	0.2
Naive CD4	WRNIP1	6.6	0.089	0.0054	0.032
Naive CD4	WSB1	7.6	-0.12	0.0013	0.011
Naive CD4	WSB2	4.5	0.16	0.012	0.059
Naive CD4	WTAP	7.1	0.0099	0.73	0.85
Naive CD4	WWC2	3.6	-0.093	0.51	0.69
Naive CD4	WWC3	5.5	-0.0013	0.98	0.99
Naive CD4	WWOX	3.7	0.036	0.56	0.73
Naive CD4	WWP1	6.4	-0.11	0.0096	0.049
Naive CD4	WWP2	7	0.018	0.62	0.77
Naive CD4	XAB2	5	-0.063	0.68	0.81
Naive CD4	XAF1	8.5	1	7.60E-12	1.70E-09
Naive CD4	XBP1	9.1	0.58	2.10E-09	1.90E-07
Naive CD4	XIAP	5	0.03	0.58	0.74
Naive CD4	XIST	4.7	0.024	0.91	0.95
Naive CD4	XKR6	1.7	-0.16	0.2	0.39
Naive CD4	XKR8	5	-0.074	0.15	0.32
Naive CD4	XKR9	0.89	0.14	0.59	0.75
Naive CD4	XKRX	2.1	0.66	0.011	0.053
Naive CD4	XPA	5.8	-0.023	0.56	0.73
Naive CD4	XPC	7.8	0.015	0.67	0.81
Naive CD4	XPNPEP1	5.7	0.11	0.021	0.085
Naive CD4	XPNPEP3	4.6	-0.084	0.15	0.32
Naive CD4	XPO1	7.5	-0.089	0.16	0.34
Naive CD4	XPO4	6.4	-0.11	0.055	0.17
Naive CD4	XPO5	6.1	0.082	0.08	0.21
Naive CD4	XPO6	7.8	0.014	0.83	0.91
Naive CD4	XPO7	5.9	0.054	0.23	0.43
Naive CD4	XPOT	7.6	0.13	0.00095	0.0089
Naive CD4	XPR1	5	0.082	0.35	0.55
Naive CD4	XRCC1	5.7	0.031	0.42	0.62
Naive CD4	XRCC2	1.7	-0.2	0.29	0.49
Naive CD4	XRCC3	3.4	0.046	0.52	0.69
Naive CD4	XRCC4	3.5	0.11	0.12	0.29
Naive CD4	XRCC5	9.3	0.083	0.0048	0.03
Naive CD4	XRCC6	9.2	0.086	0.0012	0.01
Naive CD4	XRCC6BP1	3.2	0.015	0.88	0.94
Naive CD4	XRN1	7.5	0.045	0.44	0.63
Naive CD4	XRN2	7.6	0.13	0.00013	0.0019
Naive CD4	XRRA1	6	0.07	0.61	0.77
Naive CD4	XXYLT1	2.9	0.038	0.67	0.81
Naive CD4	XYLB	2.3	0.19	0.29	0.49
Naive CD4	XYLT1	4.2	-0.0032	0.97	0.98
Naive CD4	XYLT2	5.1	-0.064	0.39	0.58
Naive CD4	YAE1D1	4.3	-0.097	0.031	0.11
Naive CD4	YAF2	3.7	-0.017	0.8	0.89
Naive CD4	YARS	6.8	0.18	0.0029	0.02
Naive CD4	YARS2	5.6	-0.061	0.094	0.24
Naive CD4	YBEY	3.6	0.07	0.34	0.54
Naive CD4	YBX1	5.8	0.25	7.60E-06	0.00021
Naive CD4	YBX3	4.6	1.3	6.70E-09	4.90E-07
Naive CD4	YDJC	6	0.008	0.89	0.94
Naive CD4	YEATS2	5.7	0.13	0.037	0.13
Naive CD4	YEATS4	5.4	-0.041	0.53	0.7
Naive CD4	YES1	4.1	-0.099	0.38	0.58
Naive CD4	YIF1A	4.8	0.17	0.00036	0.0042
Naive CD4	YIF1B	4.7	0.039	0.45	0.64
Naive CD4	YIPF1	4.9	0.18	0.0001	0.0016
Naive CD4	YIPF2	2.9	0.16	0.035	0.12
Naive CD4	YIPF3	6.2	0.096	0.0036	0.024
Naive CD4	YIPF4	6.8	0.008	0.85	0.92
Naive CD4	YIPF5	6.3	-0.018	0.62	0.77
Naive CD4	YIPF6	5	-0.0023	0.96	0.98
Naive CD4	YJEFN3	1.8	-0.025	0.84	0.92
Naive CD4	YKT6	5.1	0.22	0.00015	0.0021
Naive CD4	YLPM1	6.6	-0.071	0.2	0.39
Naive CD4	YME1L1	8.4	0.044	0.14	0.3
Naive CD4	YOD1	3.9	-0.055	0.57	0.74
Naive CD4	YPEL1	3.2	0.062	0.53	0.7
Naive CD4	YPEL2	5.8	0.2	0.005	0.031
Naive CD4	YPEL3	6.7	-0.12	0.012	0.058
Naive CD4	YPEL5	7.6	-0.023	0.52	0.7
Naive CD4	YRDC	4.9	0.086	0.042	0.14
Naive CD4	YTHDC1	6	-0.072	0.15	0.33
Naive CD4	YTHDC2	6.9	-0.13	0.0043	0.027
Naive CD4	YTHDF1	7	-0.021	0.43	0.62
Naive CD4	YTHDF2	7.9	0.083	0.0045	0.028
Naive CD4	YTHDF3	7.2	-0.061	0.17	0.35
Naive CD4	YTHDF3-AS1	0.27	0.32	0.059	0.17
Naive CD4	YWHAB	9	0.062	0.056	0.17
Naive CD4	YWHAE	6.4	0.19	0.00011	0.0016
Naive CD4	YWHAG	2.3	0.19	0.056	0.17
Naive CD4	YWHAH	5.1	0.39	0.00011	0.0017
Naive CD4	YWHAQ	7.6	0.15	0.0079	0.042
Naive CD4	YWHAZ	10	0.075	0.027	0.1
Naive CD4	YY1	5.4	0.0029	0.94	0.97
Naive CD4	YY1AP1	6.6	0.011	0.71	0.83
Naive CD4	YY2	1.4	-0.29	0.059	0.17
Naive CD4	ZADH2	5.2	-0.11	0.12	0.27
Naive CD4	ZAP70	8.4	-0.0033	0.94	0.97
Naive CD4	ZBED2	2.1	-0.61	6.90E-05	0.0012
Naive CD4	ZBED3	2	0.23	0.079	0.21
Naive CD4	ZBED4	5.7	-0.032	0.51	0.68
Naive CD4	ZBED5	7	-0.17	6.40E-06	0.00018
Naive CD4	ZBED5-AS1	4.4	0.043	0.44	0.63
Naive CD4	ZBED6	2.4	-0.038	0.8	0.89
Naive CD4	ZBED6CL	4.4	-0.0051	0.95	0.97
Naive CD4	ZBED8	1.1	-0.49	0.027	0.1
Naive CD4	ZBED9	1.2	-0.52	0.064	0.18
Naive CD4	ZBP1	5	0.42	4.20E-05	0.0008
Naive CD4	ZBTB1	6.7	-0.11	0.01	0.05
Naive CD4	ZBTB10	4.3	-0.21	0.0036	0.024
Naive CD4	ZBTB11	6.6	-0.11	0.014	0.064
Naive CD4	ZBTB11-AS1	2.2	-0.19	0.088	0.23
Naive CD4	ZBTB14	6.5	-0.13	0.00046	0.0051
Naive CD4	ZBTB16	4.8	1.8	1.00E-06	3.80E-05
Naive CD4	ZBTB17	5.9	-0.052	0.24	0.43
Naive CD4	ZBTB18	3.5	-0.23	0.019	0.081
Naive CD4	ZBTB2	6	-0.061	0.18	0.36
Naive CD4	ZBTB20	7.4	-0.11	0.0061	0.035
Naive CD4	ZBTB20-AS1	0.33	0.038	0.86	0.93
Naive CD4	ZBTB20-AS4	0.49	0.015	0.92	0.96
Naive CD4	ZBTB21	4.8	-0.16	0.027	0.1
Naive CD4	ZBTB22	3.8	-0.0087	0.9	0.95
Naive CD4	ZBTB24	5.8	0.0074	0.87	0.93
Naive CD4	ZBTB25	6.5	-0.22	1.70E-05	0.00039
Naive CD4	ZBTB26	2.6	-0.15	0.19	0.38
Naive CD4	ZBTB3	4	-0.13	0.046	0.15
Naive CD4	ZBTB32	0.29	0.19	0.58	0.75
Naive CD4	ZBTB33	6.3	-0.16	0.0041	0.026
Naive CD4	ZBTB34	3.2	0.016	0.86	0.93
Naive CD4	ZBTB37	2.6	-0.065	0.57	0.73
Naive CD4	ZBTB38	6.5	0.26	0.00031	0.0037
Naive CD4	ZBTB39	4.8	-0.057	0.37	0.56
Naive CD4	ZBTB4	6.1	-0.029	0.67	0.81
Naive CD4	ZBTB40	7	-0.15	0.045	0.15
Naive CD4	ZBTB41	5.2	-0.073	0.32	0.52
Naive CD4	ZBTB42	1.8	0.092	0.52	0.7
Naive CD4	ZBTB43	5.6	-0.07	0.076	0.21
Naive CD4	ZBTB44	5	-0.087	0.14	0.3
Naive CD4	ZBTB45	2.5	0.14	0.13	0.3
Naive CD4	ZBTB46	0.73	-0.19	0.26	0.45
Naive CD4	ZBTB48	5.3	-0.0047	0.9	0.95
Naive CD4	ZBTB49	4.4	-0.023	0.73	0.85
Naive CD4	ZBTB5	3.2	-0.22	0.028	0.1
Naive CD4	ZBTB6	4.2	-0.081	0.3	0.51
Naive CD4	ZBTB7A	5.8	-0.016	0.83	0.91
Naive CD4	ZBTB7B	3.8	0.06	0.43	0.62
Naive CD4	ZBTB8OS	4.9	0.0011	0.98	0.99
Naive CD4	ZBTB9	5.1	-0.0063	0.93	0.96
Naive CD4	ZC2HC1A	2.3	-0.0042	0.98	0.99
Naive CD4	ZC2HC1C	2.3	0.047	0.67	0.81
Naive CD4	ZC3H10	4.4	-0.0056	0.92	0.96
Naive CD4	ZC3H11A	8.3	-0.076	0.03	0.11
Naive CD4	ZC3H12A	4.2	-0.019	0.8	0.89
Naive CD4	ZC3H12B	3.2	-0.44	0.00043	0.0048
Naive CD4	ZC3H12D	4.6	-0.062	0.62	0.77
Naive CD4	ZC3H13	7.1	0.028	0.34	0.54
Naive CD4	ZC3H14	7	-0.07	0.027	0.1
Naive CD4	ZC3H15	6.9	0.1	0.002	0.016
Naive CD4	ZC3H18	5.4	-0.024	0.63	0.78
Naive CD4	ZC3H3	5.4	0.0057	0.92	0.96
Naive CD4	ZC3H4	2.9	0.085	0.3	0.5
Naive CD4	ZC3H6	4.8	-0.11	0.063	0.18
Naive CD4	ZC3H7A	7.5	-0.012	0.75	0.86
Naive CD4	ZC3H7B	4	-0.061	0.41	0.61
Naive CD4	ZC3H8	4.7	-0.038	0.45	0.64
Naive CD4	ZC3HAV1	8.8	0.009	0.83	0.91
Naive CD4	ZC3HC1	5.3	0.016	0.7	0.83
Naive CD4	ZC4H2	4.2	-0.1	0.21	0.4
Naive CD4	ZCCHC10	5.5	-0.00068	0.99	0.99
Naive CD4	ZCCHC11	7.7	-0.09	0.021	0.086
Naive CD4	ZCCHC14	3.2	0.055	0.59	0.75
Naive CD4	ZCCHC17	5.3	0.066	0.13	0.3
Naive CD4	ZCCHC18	1.2	-0.47	0.037	0.13
Naive CD4	ZCCHC2	4.2	0.25	0.0086	0.045
Naive CD4	ZCCHC24	0.36	0.15	0.53	0.71
Naive CD4	ZCCHC3	4.7	-0.022	0.7	0.83
Naive CD4	ZCCHC4	5.2	-0.035	0.48	0.66
Naive CD4	ZCCHC6	7	0.0089	0.84	0.92
Naive CD4	ZCCHC7	6	-0.074	0.045	0.14
Naive CD4	ZCCHC8	5.9	-0.1	0.0049	0.03
Naive CD4	ZCCHC9	4.7	0.13	0.0024	0.018
Naive CD4	ZCRB1	5.1	0.17	0.0013	0.011
Naive CD4	ZCWPW1	3.8	-0.036	0.61	0.76
Naive CD4	ZCWPW2	0.98	-0.1	0.48	0.66
Naive CD4	ZDBF2	4.8	0.17	0.075	0.2
Naive CD4	ZDHHC12	4.8	0.12	0.041	0.14
Naive CD4	ZDHHC13	5.1	-0.11	0.023	0.091
Naive CD4	ZDHHC14	0.94	0.41	0.093	0.24
Naive CD4	ZDHHC15	1.7	-0.41	0.012	0.058
Naive CD4	ZDHHC16	5.5	0.042	0.28	0.48
Naive CD4	ZDHHC17	6	-0.092	0.039	0.13
Naive CD4	ZDHHC18	4.9	0.24	0.0051	0.031
Naive CD4	ZDHHC2	4.8	0.13	0.034	0.12
Naive CD4	ZDHHC20	6.6	-0.14	0.0065	0.037
Naive CD4	ZDHHC21	3.6	0.012	0.88	0.94
Naive CD4	ZDHHC23	1.9	0.3	0.091	0.23
Naive CD4	ZDHHC24	3.3	0.089	0.22	0.41
Naive CD4	ZDHHC3	5.7	0.16	0.00019	0.0025
Naive CD4	ZDHHC4	5.5	0.11	0.03	0.11
Naive CD4	ZDHHC5	7.2	0.057	0.17	0.36
Naive CD4	ZDHHC6	7.2	-0.095	0.003	0.021
Naive CD4	ZDHHC7	6.5	0.012	0.77	0.88
Naive CD4	ZDHHC8	3.5	0.058	0.55	0.72
Naive CD4	ZDHHC9	3.6	0.018	0.82	0.91
Naive CD4	ZEB1	6.4	-0.026	0.53	0.7
Naive CD4	ZEB1-AS1	3.1	-0.11	0.22	0.42
Naive CD4	ZER1	6.7	-0.029	0.42	0.62
Naive CD4	ZFAND1	5.7	-0.052	0.18	0.37
Naive CD4	ZFAND2A	4.4	0.04	0.39	0.58
Naive CD4	ZFAND2B	6.6	0.031	0.39	0.59
Naive CD4	ZFAND3	2.6	0.037	0.71	0.84
Naive CD4	ZFAND4	5.9	-0.0035	0.93	0.96
Naive CD4	ZFAND5	7.3	-0.045	0.14	0.3
Naive CD4	ZFAND6	6.9	0.00026	0.99	1
Naive CD4	ZFAS1	5.2	-0.055	0.36	0.56
Naive CD4	ZFAT	3.3	-0.012	0.9	0.95
Naive CD4	ZFC3H1	7.3	-0.026	0.47	0.66
Naive CD4	ZFHX3	1.8	0.32	0.057	0.17
Naive CD4	ZFP1	5.2	-0.098	0.1	0.25
Naive CD4	ZFP14	5.1	-0.22	0.00097	0.009
Naive CD4	ZFP2	2	-0.024	0.86	0.93
Naive CD4	ZFP28	3.4	-0.19	0.13	0.29
Naive CD4	ZFP3	4.3	-0.25	0.009	0.046
Naive CD4	ZFP30	3.2	-0.048	0.6	0.76
Naive CD4	ZFP36	7.5	-0.14	0.02	0.084
Naive CD4	ZFP36L1	6.9	-0.22	0.062	0.18
Naive CD4	ZFP36L2	9.6	0.12	0.095	0.24
Naive CD4	ZFP37	3.1	-0.0021	0.99	0.99
Naive CD4	ZFP41	5.2	-0.18	0.0095	0.048
Naive CD4	ZFP57	2.6	0.93	0.034	0.12
Naive CD4	ZFP62	5.7	-0.058	0.2	0.39
Naive CD4	ZFP64	4.3	-0.12	0.028	0.1
Naive CD4	ZFP69	4.3	0.08	0.21	0.4
Naive CD4	ZFP69B	2.9	0.18	0.11	0.27
Naive CD4	ZFP82	5.1	-0.11	0.093	0.24
Naive CD4	ZFP90	6.2	-0.0064	0.89	0.94
Naive CD4	ZFP91	4.3	-0.13	0.058	0.17
Naive CD4	ZFPL1	4.4	-0.053	0.3	0.5
Naive CD4	ZFPM1	0.69	0.029	0.85	0.92
Naive CD4	ZFR	7.4	-0.035	0.26	0.46
Naive CD4	ZFR2	0.76	-0.087	0.59	0.75
Naive CD4	ZFX	7	-0.031	0.43	0.62
Naive CD4	ZFYVE1	5.2	-0.063	0.21	0.41
Naive CD4	ZFYVE16	5.1	-0.17	0.0076	0.041
Naive CD4	ZFYVE19	5.3	-0.064	0.29	0.5
Naive CD4	ZFYVE21	4.4	0.074	0.18	0.36
Naive CD4	ZFYVE26	4.6	-0.026	0.75	0.86
Naive CD4	ZFYVE27	6.6	-0.083	0.033	0.12
Naive CD4	ZFYVE28	3.7	0.15	0.15	0.33
Naive CD4	ZFYVE9	3.8	-0.52	0.00013	0.0019
Naive CD4	ZGLP1	1.5	-0.3	0.0083	0.044
Naive CD4	ZGPAT	6.5	-0.02	0.6	0.76
Naive CD4	ZGRF1	4.4	-0.32	0.0017	0.013
Naive CD4	ZHX1	5.8	0.078	0.053	0.16
Naive CD4	ZHX2	6	-0.034	0.41	0.6
Naive CD4	ZHX3	4.3	-0.028	0.72	0.84
Naive CD4	ZIK1	4.7	-0.17	0.038	0.13
Naive CD4	ZKSCAN1	7.9	0.067	0.035	0.12
Naive CD4	ZKSCAN2	3.4	0.022	0.82	0.91
Naive CD4	ZKSCAN3	4	-0.017	0.8	0.89
Naive CD4	ZKSCAN4	4.4	-0.053	0.38	0.57
Naive CD4	ZKSCAN5	4.6	0.081	0.15	0.32
Naive CD4	ZKSCAN7	3.5	-0.066	0.46	0.64
Naive CD4	ZKSCAN8	5.1	-0.33	0.0005	0.0054
Naive CD4	ZMAT1	5.3	-0.15	0.008	0.043
Naive CD4	ZMAT2	5.8	0.13	0.0067	0.037
Naive CD4	ZMAT3	5.7	-0.088	0.12	0.28
Naive CD4	ZMAT5	3.2	0.25	0.00024	0.003
Naive CD4	ZMIZ1	4.2	0.49	5.10E-08	3.00E-06
Naive CD4	ZMIZ1-AS1	0.44	0.56	0.0067	0.038
Naive CD4	ZMIZ2	4.8	0.15	0.031	0.11
Naive CD4	ZMPSTE24	6.2	0.062	0.2	0.38
Naive CD4	ZMYM1	5.2	0.0098	0.84	0.91
Naive CD4	ZMYM2	6.8	-0.13	0.0009	0.0086
Naive CD4	ZMYM3	3.9	0.1	0.068	0.19
Naive CD4	ZMYM4	6.2	-0.009	0.81	0.9
Naive CD4	ZMYM5	6.2	-0.076	0.065	0.19
Naive CD4	ZMYM6	6.4	-0.029	0.41	0.61
Naive CD4	ZMYM6NB	6.5	0.061	0.12	0.28
Naive CD4	ZMYND10	0.19	-0.35	0.16	0.33
Naive CD4	ZMYND11	7.1	-0.097	0.0025	0.018
Naive CD4	ZMYND12	0.54	-0.039	0.85	0.92
Naive CD4	ZMYND19	4.8	-0.0013	0.98	0.99
Naive CD4	ZMYND8	6.8	-0.013	0.7	0.83
Naive CD4	ZNF10	4.8	-0.2	0.0015	0.012
Naive CD4	ZNF100	4.6	-0.11	0.4	0.6
Naive CD4	ZNF101	7.7	0.13	0.022	0.089
Naive CD4	ZNF106	7.2	0.067	0.032	0.12
Naive CD4	ZNF107	6.5	-0.035	0.47	0.65
Naive CD4	ZNF112	0.34	-0.21	0.56	0.72
Naive CD4	ZNF117	2.1	0.066	0.67	0.81
Naive CD4	ZNF12	7.2	-0.13	0.0011	0.0096
Naive CD4	ZNF121	2.2	-0.014	0.9	0.95
Naive CD4	ZNF124	4.5	0.024	0.71	0.84
Naive CD4	ZNF131	6.5	-0.05	0.22	0.41
Naive CD4	ZNF132	3.1	-0.31	0.016	0.069
Naive CD4	ZNF133	4.2	0.02	0.74	0.85
Naive CD4	ZNF134	5.4	-0.00091	0.99	0.99
Naive CD4	ZNF135	2.6	-0.46	0.12	0.28
Naive CD4	ZNF136	6	-0.052	0.26	0.46
Naive CD4	ZNF137P	2.1	-0.1	0.36	0.56
Naive CD4	ZNF138	5.2	-0.055	0.36	0.56
Naive CD4	ZNF14	6.5	-0.13	0.042	0.14
Naive CD4	ZNF140	6	-0.061	0.1	0.25
Naive CD4	ZNF141	5	-0.21	0.00082	0.008
Naive CD4	ZNF142	5	0.014	0.83	0.91
Naive CD4	ZNF143	5.9	0.088	0.015	0.067
Naive CD4	ZNF146	7.3	0.038	0.46	0.65
Naive CD4	ZNF148	7.5	-0.091	0.0073	0.04
Naive CD4	ZNF154	4	-0.9	0.00048	0.0052
Naive CD4	ZNF155	3.2	-0.088	0.28	0.48
Naive CD4	ZNF157	1.5	-0.06	0.68	0.82
Naive CD4	ZNF16	3.6	0.04	0.59	0.75
Naive CD4	ZNF160	6.7	-0.16	0.0048	0.03
Naive CD4	ZNF165	1.6	0.12	0.31	0.51
Naive CD4	ZNF169	4	-0.18	0.0033	0.022
Naive CD4	ZNF17	4.5	-0.17	0.012	0.058
Naive CD4	ZNF174	5.1	-0.0085	0.84	0.91
Naive CD4	ZNF175	3.6	0.043	0.58	0.74
Naive CD4	ZNF18	5.3	-0.064	0.14	0.31
Naive CD4	ZNF180	5	-0.035	0.46	0.65
Naive CD4	ZNF181	5.9	-0.21	0.00036	0.0042
Naive CD4	ZNF182	5.7	-0.16	0.00076	0.0075
Naive CD4	ZNF184	5.5	0.037	0.43	0.62
Naive CD4	ZNF185	2.9	-0.22	0.062	0.18
Naive CD4	ZNF189	3.4	-0.062	0.38	0.58
Naive CD4	ZNF19	3.1	-0.15	0.053	0.16
Naive CD4	ZNF192P1	0.38	0.21	0.4	0.6
Naive CD4	ZNF195	5.8	0.0084	0.81	0.9
Naive CD4	ZNF197	4.3	-0.0087	0.9	0.95
Naive CD4	ZNF2	4.1	0.041	0.45	0.64
Naive CD4	ZNF200	5.7	-0.18	3.00E-05	0.00062
Naive CD4	ZNF202	5.6	-0.08	0.07	0.2
Naive CD4	ZNF204P	4.6	-0.14	0.078	0.21
Naive CD4	ZNF205	0.83	-0.16	0.29	0.49
Naive CD4	ZNF205-AS1	0.58	-0.11	0.56	0.73
Naive CD4	ZNF207	8.2	-0.012	0.69	0.82
Naive CD4	ZNF208	3.5	-0.54	0.044	0.14
Naive CD4	ZNF211	6.4	-0.094	0.019	0.079
Naive CD4	ZNF212	5.1	-0.085	0.054	0.16
Naive CD4	ZNF213	2.9	0.031	0.71	0.83
Naive CD4	ZNF213-AS1	4.5	-0.14	0.011	0.053
Naive CD4	ZNF215	1.4	0.39	0.32	0.52
Naive CD4	ZNF217	5.6	-0.04	0.63	0.78
Naive CD4	ZNF219	2.1	0.053	0.65	0.79
Naive CD4	ZNF22	6.6	0.017	0.72	0.84
Naive CD4	ZNF221	1.2	-0.12	0.57	0.73
Naive CD4	ZNF222	3.3	-0.061	0.41	0.6
Naive CD4	ZNF223	3.7	-0.4	8.60E-06	0.00023
Naive CD4	ZNF224	3.9	-0.1	0.11	0.26
Naive CD4	ZNF225	4.1	-0.043	0.56	0.73
Naive CD4	ZNF226	6	-0.16	0.002	0.015
Naive CD4	ZNF227	5.6	-0.08	0.089	0.23
Naive CD4	ZNF229	2.5	0.072	0.69	0.83
Naive CD4	ZNF23	5.2	-0.22	0.00021	0.0028
Naive CD4	ZNF230	4.3	-0.17	0.01	0.05
Naive CD4	ZNF232	4.5	-0.086	0.098	0.24
Naive CD4	ZNF233	1.1	0.42	0.038	0.13
Naive CD4	ZNF234	5.1	-0.1	0.072	0.2
Naive CD4	ZNF235	4.4	-0.083	0.22	0.41
Naive CD4	ZNF236	5.4	-0.089	0.061	0.18
Naive CD4	ZNF239	3.7	-0.17	0.093	0.24
Naive CD4	ZNF24	7.5	-0.036	0.2	0.39
Naive CD4	ZNF248	5.9	-0.22	7.10E-05	0.0012
Naive CD4	ZNF25	5.1	-0.1	0.064	0.18
Naive CD4	ZNF250	4.2	-0.077	0.24	0.43
Naive CD4	ZNF251	5.1	-0.15	0.0069	0.038
Naive CD4	ZNF252P	4.7	-0.19	0.011	0.054
Naive CD4	ZNF252P-AS1	2.5	-0.62	2.10E-05	0.00046
Naive CD4	ZNF253	5.5	-0.15	0.015	0.066
Naive CD4	ZNF254	5	-0.059	0.3	0.5
Naive CD4	ZNF256	3.7	-0.11	0.2	0.4
Naive CD4	ZNF257	2.8	-0.16	0.29	0.5
Naive CD4	ZNF26	5.6	-0.11	0.0052	0.031
Naive CD4	ZNF260	5.6	-0.19	0.00075	0.0074
Naive CD4	ZNF263	6.7	-0.039	0.23	0.43
Naive CD4	ZNF264	5	-0.021	0.7	0.83
Naive CD4	ZNF266	6.9	-0.18	0.0048	0.029
Naive CD4	ZNF267	5.4	0.025	0.71	0.83
Naive CD4	ZNF268	6.5	-0.074	0.17	0.35
Naive CD4	ZNF271P	6.1	-0.059	0.16	0.34
Naive CD4	ZNF273	4.3	-0.22	0.0023	0.017
Naive CD4	ZNF274	6.6	-0.058	0.15	0.32
Naive CD4	ZNF275	5.3	-0.038	0.54	0.71
Naive CD4	ZNF276	7.2	0.027	0.5	0.68
Naive CD4	ZNF277	5.2	0.045	0.32	0.52
Naive CD4	ZNF28	5.7	-0.093	0.23	0.42
Naive CD4	ZNF280B	3.8	0.0083	0.92	0.96
Naive CD4	ZNF280C	3.6	-0.25	0.0053	0.031
Naive CD4	ZNF280D	5.1	-0.16	0.0092	0.047
Naive CD4	ZNF281	6.8	-0.08	0.03	0.11
Naive CD4	ZNF282	1.9	0.079	0.42	0.62
Naive CD4	ZNF283	2.9	-0.28	0.0035	0.024
Naive CD4	ZNF284	1.3	-0.11	0.54	0.71
Naive CD4	ZNF285	3	0.2	0.11	0.26
Naive CD4	ZNF286A	4.6	-0.028	0.63	0.78
Naive CD4	ZNF286B	2.3	-0.29	0.0016	0.013
Naive CD4	ZNF287	5.4	0.025	0.64	0.79
Naive CD4	ZNF292	8.1	-0.11	0.025	0.096
Naive CD4	ZNF296	0.67	0.024	0.89	0.95
Naive CD4	ZNF3	6.5	-0.042	0.19	0.38
Naive CD4	ZNF30	4.7	-0.23	0.00021	0.0028
Naive CD4	ZNF300	3.6	-0.46	0.0011	0.01
Naive CD4	ZNF302	6.7	-0.091	0.011	0.053
Naive CD4	ZNF304	4.4	-0.2	0.023	0.091
Naive CD4	ZNF311	1.2	-0.024	0.91	0.95
Naive CD4	ZNF316	5.3	-0.062	0.51	0.69
Naive CD4	ZNF317	7	-0.016	0.61	0.77
Naive CD4	ZNF318	5.8	-0.15	0.024	0.094
Naive CD4	ZNF319	4	0.082	0.27	0.47
Naive CD4	ZNF32	4.8	0.069	0.11	0.26
Naive CD4	ZNF32-AS1	0.39	-0.15	0.39	0.58
Naive CD4	ZNF32-AS2	2.7	-0.035	0.67	0.81
Naive CD4	ZNF320	4.5	-0.083	0.4	0.59
Naive CD4	ZNF322	3.9	-0.22	0.00066	0.0068
Naive CD4	ZNF324	5.4	-0.11	0.033	0.12
Naive CD4	ZNF324B	1.4	0.15	0.29	0.49
Naive CD4	ZNF326	4.5	-0.045	0.44	0.63
Naive CD4	ZNF329	4.8	-0.081	0.27	0.47
Naive CD4	ZNF330	6	0.0047	0.91	0.95
Naive CD4	ZNF331	6.5	-0.12	0.013	0.061
Naive CD4	ZNF333	5.4	-0.15	0.0016	0.013
Naive CD4	ZNF335	6.6	-0.082	0.1	0.25
Naive CD4	ZNF337	5.8	-0.032	0.48	0.67
Naive CD4	ZNF337-AS1	1.4	-0.038	0.78	0.88
Naive CD4	ZNF33A	7	-0.15	0.0045	0.028
Naive CD4	ZNF33B	6.4	-0.14	0.014	0.065
Naive CD4	ZNF34	3.6	-0.00023	1	1
Naive CD4	ZNF341	3.2	0.08	0.31	0.51
Naive CD4	ZNF343	4.6	0.074	0.22	0.42
Naive CD4	ZNF345	4.9	-0.29	1.10E-05	0.00027
Naive CD4	ZNF346	5.9	-0.093	0.016	0.07
Naive CD4	ZNF347	4.9	-0.2	0.023	0.091
Naive CD4	ZNF35	1.8	-0.099	0.57	0.74
Naive CD4	ZNF350	5.6	0.033	0.49	0.67
Naive CD4	ZNF354A	5.3	-0.032	0.54	0.72
Naive CD4	ZNF354B	5.1	-0.022	0.65	0.8
Naive CD4	ZNF354C	3.5	-0.12	0.2	0.39
Naive CD4	ZNF358	0.36	0.58	0.0015	0.013
Naive CD4	ZNF362	4.6	0.1	0.096	0.24
Naive CD4	ZNF367	3.4	-0.17	0.042	0.14
Naive CD4	ZNF37A	6.2	-0.12	0.0085	0.045
Naive CD4	ZNF37BP	6.2	-0.18	0.00027	0.0033
Naive CD4	ZNF382	4.3	-0.11	0.063	0.18
Naive CD4	ZNF383	4.8	-0.074	0.17	0.35
Naive CD4	ZNF384	6.4	-0.02	0.52	0.69
Naive CD4	ZNF391	2	-0.26	0.063	0.18
Naive CD4	ZNF394	6.7	-0.027	0.37	0.57
Naive CD4	ZNF395	5.3	-0.078	0.21	0.4
Naive CD4	ZNF396	2.6	-0.14	0.26	0.45
Naive CD4	ZNF397	5.2	-0.13	0.043	0.14
Naive CD4	ZNF398	6.2	-0.1	0.13	0.29
Naive CD4	ZNF404	2.4	-0.23	0.073	0.2
Naive CD4	ZNF407	5.3	-0.2	0.016	0.071
Naive CD4	ZNF408	4.8	0.02	0.7	0.83
Naive CD4	ZNF41	5.4	-0.14	0.0086	0.045
Naive CD4	ZNF410	6.8	0.072	0.023	0.092
Naive CD4	ZNF414	4.1	-0.1	0.14	0.3
Naive CD4	ZNF415	2	-0.31	0.25	0.45
Naive CD4	ZNF416	4	-0.064	0.38	0.58
Naive CD4	ZNF417	4.2	-0.13	0.12	0.27
Naive CD4	ZNF418	2.3	-0.29	0.23	0.43
Naive CD4	ZNF419	5	-0.18	0.0004	0.0045
Naive CD4	ZNF420	5.9	-0.13	0.0028	0.02
Naive CD4	ZNF425	2.1	-0.22	0.089	0.23
Naive CD4	ZNF426	5.5	-0.002	0.97	0.98
Naive CD4	ZNF428	2.5	-0.15	0.062	0.18
Naive CD4	ZNF429	5.5	-0.18	0.031	0.11
Naive CD4	ZNF43	5.7	-0.13	0.0067	0.038
Naive CD4	ZNF430	6.9	-0.051	0.088	0.23
Naive CD4	ZNF431	5.6	-0.12	0.026	0.099
Naive CD4	ZNF432	3.9	-0.13	0.091	0.23
Naive CD4	ZNF433	2.7	-0.36	0.0021	0.016
Naive CD4	ZNF436	4.6	-0.041	0.55	0.72
Naive CD4	ZNF436-AS1	2.3	-0.33	0.011	0.054
Naive CD4	ZNF438	4	-0.0017	0.98	0.99
Naive CD4	ZNF439	4.5	-0.3	0.0016	0.013
Naive CD4	ZNF44	6.1	-0.012	0.82	0.9
Naive CD4	ZNF440	3.9	-0.055	0.53	0.71
Naive CD4	ZNF441	5.5	-0.24	0.0036	0.024
Naive CD4	ZNF442	2.4	0.098	0.48	0.66
Naive CD4	ZNF443	3.6	-0.23	0.0076	0.041
Naive CD4	ZNF444	4.7	-0.048	0.44	0.63
Naive CD4	ZNF445	4.1	-0.19	0.03	0.11
Naive CD4	ZNF446	3.7	-0.048	0.49	0.67
Naive CD4	ZNF449	4.5	-0.21	0.0087	0.045
Naive CD4	ZNF45	5.5	-0.041	0.38	0.57
Naive CD4	ZNF451	7.4	-0.065	0.092	0.23
Naive CD4	ZNF460	5.8	-0.12	0.19	0.37
Naive CD4	ZNF461	3.9	-0.0079	0.91	0.95
Naive CD4	ZNF462	-0.047	2.5	7.60E-08	4.20E-06
Naive CD4	ZNF467	2.5	-0.16	0.18	0.36
Naive CD4	ZNF468	6.3	-0.0079	0.9	0.95
Naive CD4	ZNF470	4.1	-0.27	0.0011	0.0098
Naive CD4	ZNF471	1.3	-0.58	0.064	0.18
Naive CD4	ZNF473	4.7	-0.073	0.24	0.43
Naive CD4	ZNF48	3.8	0.085	0.29	0.49
Naive CD4	ZNF480	6.3	-0.042	0.38	0.57
Naive CD4	ZNF483	3.3	-0.35	0.0032	0.022
Naive CD4	ZNF484	5.4	-0.13	0.06	0.18
Naive CD4	ZNF485	4.1	0.043	0.47	0.66
Naive CD4	ZNF486	3.7	-0.28	0.018	0.076
Naive CD4	ZNF487	1.9	-0.028	0.8	0.89
Naive CD4	ZNF490	4.1	-0.081	0.33	0.53
Naive CD4	ZNF491	1.2	-0.56	0.011	0.054
Naive CD4	ZNF492	0.48	-0.098	0.71	0.83
Naive CD4	ZNF493	5.3	-0.3	8.50E-05	0.0014
Naive CD4	ZNF496	3.7	-0.13	0.29	0.49
Naive CD4	ZNF497	2	-0.11	0.45	0.64
Naive CD4	ZNF500	5.1	-0.15	0.0097	0.049
Naive CD4	ZNF501	3	0.065	0.51	0.69
Naive CD4	ZNF502	3.8	0.089	0.38	0.57
Naive CD4	ZNF506	6	-0.14	0.0071	0.039
Naive CD4	ZNF507	5.8	-0.02	0.73	0.85
Naive CD4	ZNF510	4.6	-0.2	0.004	0.026
Naive CD4	ZNF511	3.9	-0.044	0.41	0.6
Naive CD4	ZNF512	7.4	-0.035	0.31	0.51
Naive CD4	ZNF512B	3.8	0.086	0.27	0.47
Naive CD4	ZNF513	4.2	0.022	0.71	0.84
Naive CD4	ZNF514	3.2	-0.21	0.028	0.1
Naive CD4	ZNF516	5	0.082	0.44	0.63
Naive CD4	ZNF517	2	-0.12	0.28	0.48
Naive CD4	ZNF518A	5.8	-0.16	0.0074	0.04
Naive CD4	ZNF518B	5.6	-0.13	0.039	0.13
Naive CD4	ZNF519	3.6	-0.19	0.0095	0.048
Naive CD4	ZNF524	3.6	0.086	0.21	0.41
Naive CD4	ZNF525	5.5	-0.14	0.045	0.14
Naive CD4	ZNF526	5.3	-0.034	0.46	0.65
Naive CD4	ZNF527	4.4	-0.19	0.0029	0.02
Naive CD4	ZNF528	4.3	-0.24	0.011	0.054
Naive CD4	ZNF528-AS1	1.7	-0.13	0.38	0.57
Naive CD4	ZNF529	5.3	-0.16	0.0016	0.013
Naive CD4	ZNF529-AS1	1.1	-0.035	0.77	0.87
Naive CD4	ZNF530	3.6	-0.064	0.39	0.58
Naive CD4	ZNF532	1.1	-0.39	0.27	0.47
Naive CD4	ZNF540	5.1	-0.25	0.001	0.0094
Naive CD4	ZNF541	1.2	-0.2	0.3	0.5
Naive CD4	ZNF542P	4.7	-0.19	0.041	0.14
Naive CD4	ZNF543	4	-0.08	0.34	0.54
Naive CD4	ZNF544	5.4	-0.019	0.74	0.85
Naive CD4	ZNF546	5	-0.22	0.00071	0.0071
Naive CD4	ZNF547	2.4	-0.24	0.046	0.15
Naive CD4	ZNF548	6.2	-0.21	0.00031	0.0038
Naive CD4	ZNF549	5.4	-0.076	0.2	0.38
Naive CD4	ZNF550	6.8	-0.11	0.016	0.07
Naive CD4	ZNF551	5.2	-0.073	0.23	0.42
Naive CD4	ZNF552	4.5	-0.14	0.012	0.057
Naive CD4	ZNF554	4.4	-0.14	0.019	0.078
Naive CD4	ZNF555	4.3	-0.15	0.033	0.12
Naive CD4	ZNF557	5.4	-0.25	0.00013	0.0019
Naive CD4	ZNF558	5.9	-0.06	0.27	0.47
Naive CD4	ZNF559	6.2	-0.17	0.0032	0.022
Naive CD4	ZNF561	5.3	0.0095	0.84	0.91
Naive CD4	ZNF561-AS1	2.9	-0.1	0.22	0.42
Naive CD4	ZNF562	4.7	-0.027	0.62	0.77
Naive CD4	ZNF563	5.2	-0.22	0.0013	0.011
Naive CD4	ZNF564	5.9	-0.086	0.035	0.12
Naive CD4	ZNF565	4.1	-0.023	0.74	0.85
Naive CD4	ZNF566	5.2	-0.14	0.014	0.065
Naive CD4	ZNF567	5.2	-0.055	0.24	0.44
Naive CD4	ZNF568	4.7	-0.1	0.083	0.22
Naive CD4	ZNF569	4.3	-0.26	9.70E-05	0.0015
Naive CD4	ZNF57	3.4	-0.036	0.69	0.82
Naive CD4	ZNF570	3.3	-0.025	0.75	0.86
Naive CD4	ZNF571	3.7	-0.18	0.0068	0.038
Naive CD4	ZNF571-AS1	1.7	-0.3	0.042	0.14
Naive CD4	ZNF572	2.6	-0.17	0.22	0.41
Naive CD4	ZNF573	5.8	-0.2	0.00036	0.0042
Naive CD4	ZNF574	5.9	-0.062	0.21	0.4
Naive CD4	ZNF575	2	0.037	0.68	0.82
Naive CD4	ZNF576	3.9	-0.096	0.066	0.19
Naive CD4	ZNF577	4.7	-0.31	0.0021	0.016
Naive CD4	ZNF578	1.7	-0.081	0.52	0.69
Naive CD4	ZNF580	2.6	0.098	0.32	0.52
Naive CD4	ZNF581	3.6	0.092	0.16	0.33
Naive CD4	ZNF582	3.6	-0.11	0.11	0.27
Naive CD4	ZNF582-AS1	3.4	-0.27	0.0046	0.028
Naive CD4	ZNF583	4.5	-0.21	0.0016	0.013
Naive CD4	ZNF584	3.5	0.019	0.78	0.88
Naive CD4	ZNF585A	5.4	-0.032	0.45	0.64
Naive CD4	ZNF585B	4.8	-0.15	0.033	0.12
Naive CD4	ZNF586	5.8	-0.11	0.0054	0.032
Naive CD4	ZNF587	5.5	-0.19	0.0046	0.029
Naive CD4	ZNF587B	4.3	-0.15	0.014	0.065
Naive CD4	ZNF589	5.9	-0.034	0.59	0.75
Naive CD4	ZNF592	5.9	-0.022	0.7	0.83
Naive CD4	ZNF593	3.4	0.15	0.046	0.15
Naive CD4	ZNF594	5	-0.36	0.00024	0.003
Naive CD4	ZNF595	3.7	-0.77	0.00023	0.003
Naive CD4	ZNF596	2.6	-0.16	0.13	0.29
Naive CD4	ZNF597	4.1	-0.066	0.34	0.54
Naive CD4	ZNF598	4.1	0.13	0.097	0.24
Naive CD4	ZNF599	3.2	-0.087	0.23	0.42
Naive CD4	ZNF600	5.7	-0.16	0.16	0.33
Naive CD4	ZNF605	4.4	0.016	0.81	0.9
Naive CD4	ZNF606	4.7	-0.14	0.041	0.14
Naive CD4	ZNF607	4.2	-0.18	0.094	0.24
Naive CD4	ZNF609	5.7	0.18	0.012	0.059
Naive CD4	ZNF610	2.2	-0.29	0.081	0.22
Naive CD4	ZNF611	6.3	-0.11	0.018	0.078
Naive CD4	ZNF613	4	0.024	0.72	0.84
Naive CD4	ZNF614	4.9	-0.048	0.49	0.67
Naive CD4	ZNF615	4.9	-0.21	0.0011	0.0095
Naive CD4	ZNF616	4.6	-0.18	0.012	0.057
Naive CD4	ZNF618	0.89	0.9	0.00067	0.0069
Naive CD4	ZNF619	3.4	0.13	0.19	0.38
Naive CD4	ZNF620	3.1	-0.00059	0.99	1
Naive CD4	ZNF621	4.4	-0.0055	0.94	0.97
Naive CD4	ZNF622	6.2	0.021	0.54	0.71
Naive CD4	ZNF623	4.9	-0.16	0.0094	0.048
Naive CD4	ZNF624	4.4	-0.09	0.18	0.37
Naive CD4	ZNF625	0.013	0.57	0.023	0.09
Naive CD4	ZNF626	4.7	-0.24	0.0082	0.044
Naive CD4	ZNF627	4.6	-0.12	0.047	0.15
Naive CD4	ZNF629	3.2	-0.095	0.33	0.53
Naive CD4	ZNF630	2.4	-0.16	0.15	0.32
Naive CD4	ZNF638	8.1	-0.02	0.57	0.73
Naive CD4	ZNF639	6	0.016	0.69	0.82
Naive CD4	ZNF641	5.8	-0.12	0.034	0.12
Naive CD4	ZNF644	7.1	-0.13	0.00069	0.007
Naive CD4	ZNF646	4.4	-0.008	0.93	0.96
Naive CD4	ZNF649	4.3	-0.13	0.021	0.085
Naive CD4	ZNF652	6.9	-0.072	0.26	0.45
Naive CD4	ZNF653	2	-0.11	0.27	0.47
Naive CD4	ZNF654	5.8	0.019	0.71	0.84
Naive CD4	ZNF655	7.7	-0.056	0.073	0.2
Naive CD4	ZNF658	3.3	-0.024	0.82	0.91
Naive CD4	ZNF658B	1.6	-0.043	0.74	0.85
Naive CD4	ZNF662	2.2	-0.51	0.0022	0.016
Naive CD4	ZNF664	3.7	0.017	0.87	0.93
Naive CD4	ZNF665	2.9	-0.72	0.00017	0.0023
Naive CD4	ZNF667	1.6	-0.88	0.018	0.077
Naive CD4	ZNF667-AS1	3	-0.64	0.025	0.096
Naive CD4	ZNF668	3.9	-0.075	0.26	0.46
Naive CD4	ZNF669	4.3	-0.13	0.06	0.18
Naive CD4	ZNF670	2.9	-0.19	0.077	0.21
Naive CD4	ZNF671	5.9	-0.098	0.034	0.12
Naive CD4	ZNF672	5.5	0.0054	0.91	0.95
Naive CD4	ZNF674	1.6	-0.072	0.62	0.77
Naive CD4	ZNF674-AS1	3.2	-0.36	0.00071	0.0071
Naive CD4	ZNF675	5.7	-0.066	0.13	0.29
Naive CD4	ZNF677	3.1	-0.39	0.00015	0.0021
Naive CD4	ZNF678	3.7	-0.1	0.31	0.51
Naive CD4	ZNF680	4.8	-0.062	0.3	0.5
Naive CD4	ZNF681	3.8	-0.32	0.00096	0.0089
Naive CD4	ZNF682	3.6	-0.064	0.41	0.6
Naive CD4	ZNF684	2.7	-0.046	0.57	0.74
Naive CD4	ZNF687	2.8	-0.24	0.081	0.22
Naive CD4	ZNF688	4.8	-0.038	0.49	0.67
Naive CD4	ZNF689	5.1	-0.0064	0.89	0.94
Naive CD4	ZNF69	3.1	-0.066	0.42	0.61
Naive CD4	ZNF691	4.2	0.056	0.28	0.48
Naive CD4	ZNF692	6.4	0.067	0.11	0.26
Naive CD4	ZNF696	4.6	0.0031	0.96	0.98
Naive CD4	ZNF699	3.9	-0.18	0.041	0.14
Naive CD4	ZNF7	6	-0.035	0.28	0.48
Naive CD4	ZNF70	1.2	-0.16	0.38	0.58
Naive CD4	ZNF700	5	-0.072	0.23	0.43
Naive CD4	ZNF701	5.9	-0.0088	0.84	0.91
Naive CD4	ZNF702P	2.9	-0.29	0.17	0.35
Naive CD4	ZNF706	6.9	-0.007	0.82	0.9
Naive CD4	ZNF707	3.1	-0.12	0.13	0.29
Naive CD4	ZNF708	5.7	-0.16	0.0045	0.028
Naive CD4	ZNF709	3.9	-0.17	0.036	0.12
Naive CD4	ZNF71	4.3	0.0013	0.98	0.99
Naive CD4	ZNF710	2.6	-0.067	0.49	0.67
Naive CD4	ZNF711	3.2	0.22	0.26	0.46
Naive CD4	ZNF713	2.7	-0.26	0.044	0.14
Naive CD4	ZNF714	4.7	-0.2	0.027	0.1
Naive CD4	ZNF717	3.9	0.099	0.18	0.36
Naive CD4	ZNF718	4.4	-0.16	0.21	0.4
Naive CD4	ZNF720	4.2	0.082	0.1	0.25
Naive CD4	ZNF721	6.6	-0.12	0.0097	0.049
Naive CD4	ZNF724P	1	0.072	0.57	0.74
Naive CD4	ZNF726	1.1	-0.2	0.11	0.26
Naive CD4	ZNF727	0.38	-0.35	0.36	0.55
Naive CD4	ZNF736	4.4	-0.29	0.008	0.043
Naive CD4	ZNF737	5.8	-0.22	0.00083	0.008
Naive CD4	ZNF738	3.8	-0.044	0.59	0.75
Naive CD4	ZNF74	4.8	-0.049	0.34	0.54
Naive CD4	ZNF740	3.9	-0.17	0.0097	0.049
Naive CD4	ZNF746	5.3	0.036	0.42	0.61
Naive CD4	ZNF747	5.2	-0.063	0.24	0.43
Naive CD4	ZNF749	3.3	-0.05	0.49	0.68
Naive CD4	ZNF75A	6.3	-0.27	1.30E-07	6.90E-06
Naive CD4	ZNF75D	5.9	-0.14	0.0043	0.027
Naive CD4	ZNF76	6.6	-0.048	0.22	0.41
Naive CD4	ZNF761	5.7	-0.11	0.065	0.19
Naive CD4	ZNF763	3.3	-0.27	0.01	0.051
Naive CD4	ZNF764	3.8	-0.11	0.052	0.16
Naive CD4	ZNF765	5.5	-0.1	0.11	0.27
Naive CD4	ZNF766	6.9	-0.01	0.78	0.88
Naive CD4	ZNF767P	5.8	-0.18	0.00034	0.004
Naive CD4	ZNF768	1.3	0.051	0.7	0.83
Naive CD4	ZNF77	3.1	-0.06	0.49	0.67
Naive CD4	ZNF770	6.5	5.30E-05	1	1
Naive CD4	ZNF771	2.4	-0.16	0.14	0.31
Naive CD4	ZNF772	4.3	-0.16	0.17	0.35
Naive CD4	ZNF773	5.1	0.014	0.79	0.88
Naive CD4	ZNF775	3	0.061	0.52	0.69
Naive CD4	ZNF776	5.9	-0.18	0.0025	0.018
Naive CD4	ZNF777	4.8	-0.015	0.81	0.9
Naive CD4	ZNF778	3.2	-0.08	0.35	0.55
Naive CD4	ZNF780A	5.3	-0.23	0.0023	0.017
Naive CD4	ZNF780B	5	-0.34	2.00E-05	0.00044
Naive CD4	ZNF781	3.1	-0.33	0.0023	0.017
Naive CD4	ZNF782	3.7	-0.28	0.00075	0.0075
Naive CD4	ZNF783	5.6	-0.063	0.18	0.37
Naive CD4	ZNF784	1.8	-0.075	0.43	0.62
Naive CD4	ZNF785	4.4	-0.16	0.011	0.054
Naive CD4	ZNF786	5.7	-0.12	0.016	0.071
Naive CD4	ZNF787	0.62	-0.16	0.46	0.65
Naive CD4	ZNF789	4.2	-0.11	0.072	0.2
Naive CD4	ZNF79	4.3	-0.095	0.079	0.21
Naive CD4	ZNF790	3.6	-0.22	0.0029	0.02
Naive CD4	ZNF790-AS1	2.3	-0.2	0.068	0.19
Naive CD4	ZNF791	6.3	-0.074	0.14	0.31
Naive CD4	ZNF792	5.3	-0.16	0.023	0.092
Naive CD4	ZNF793	3.2	-0.19	0.1	0.25
Naive CD4	ZNF793-AS1	0.28	0.18	0.34	0.54
Naive CD4	ZNF799	3.9	-0.13	0.059	0.18
Naive CD4	ZNF8	3.6	0.055	0.43	0.62
Naive CD4	ZNF80	1.8	0.35	0.092	0.23
Naive CD4	ZNF800	7.1	-0.12	0.0025	0.018
Naive CD4	ZNF805	5.2	-0.047	0.41	0.6
Naive CD4	ZNF808	5.4	-0.035	0.61	0.76
Naive CD4	ZNF81	2.9	0.09	0.43	0.62
Naive CD4	ZNF813	5.2	-0.038	0.59	0.75
Naive CD4	ZNF814	4.1	-0.25	0.039	0.13
Naive CD4	ZNF815P	5.7	-0.25	3.00E-05	0.00062
Naive CD4	ZNF816	5.4	-0.16	0.0047	0.029
Naive CD4	ZNF818P	2.6	-0.31	0.018	0.076
Naive CD4	ZNF821	2.8	-0.12	0.19	0.38
Naive CD4	ZNF823	3.8	-0.2	0.018	0.077
Naive CD4	ZNF826P	1.3	-0.34	0.014	0.063
Naive CD4	ZNF827	3.6	0.037	0.66	0.8
Naive CD4	ZNF829	4.5	-0.12	0.094	0.24
Naive CD4	ZNF83	7.3	-0.085	0.17	0.35
Naive CD4	ZNF830	5.9	-0.068	0.089	0.23
Naive CD4	ZNF831	4.4	-0.27	0.0019	0.015
Naive CD4	ZNF835	2.7	-0.43	0.0069	0.038
Naive CD4	ZNF836	4.9	-0.14	0.027	0.1
Naive CD4	ZNF837	3.3	-0.0055	0.95	0.97
Naive CD4	ZNF839	5	0.0029	0.95	0.97
Naive CD4	ZNF84	6.4	-0.17	7.30E-05	0.0012
Naive CD4	ZNF841	4.3	-0.1	0.21	0.4
Naive CD4	ZNF844	3.9	-0.32	0.014	0.064
Naive CD4	ZNF845	6.1	-0.036	0.51	0.68
Naive CD4	ZNF846	3.7	-0.17	0.044	0.14
Naive CD4	ZNF85	3.9	0.0083	0.9	0.95
Naive CD4	ZNF850	2.5	-0.2	0.18	0.37
Naive CD4	ZNF852	3	0.022	0.78	0.88
Naive CD4	ZNF853	3.4	-0.00036	1	1
Naive CD4	ZNF862	5.5	-0.059	0.35	0.55
Naive CD4	ZNF865	0.49	-0.37	0.047	0.15
Naive CD4	ZNF876P	0.056	-0.37	0.19	0.37
Naive CD4	ZNF879	4.9	-0.15	0.052	0.16
Naive CD4	ZNF880	5.1	-0.22	0.016	0.069
Naive CD4	ZNF883	2.3	0.2	0.28	0.48
Naive CD4	ZNF888	2.7	-0.18	0.27	0.47
Naive CD4	ZNF890P	3.4	-0.42	0.26	0.46
Naive CD4	ZNF891	3.8	-0.2	0.021	0.086
Naive CD4	ZNF90	1.5	-0.47	0.002	0.015
Naive CD4	ZNF91	7.5	-0.23	2.70E-06	8.70E-05
Naive CD4	ZNF92	5.2	-0.026	0.64	0.79
Naive CD4	ZNF93	4.1	-0.12	0.12	0.28
Naive CD4	ZNFX1	8.3	0.22	5.00E-06	0.00015
Naive CD4	ZNHIT1	4.8	0.15	0.0042	0.027
Naive CD4	ZNHIT2	4	-0.013	0.86	0.93
Naive CD4	ZNHIT3	5.5	0.039	0.31	0.51
Naive CD4	ZNHIT6	5.9	-0.029	0.49	0.67
Naive CD4	ZNRD1	5.7	0.11	0.0069	0.038
Naive CD4	ZNRD1-AS1	3.2	-0.097	0.33	0.53
Naive CD4	ZNRF1	2.3	0.37	0.024	0.093
Naive CD4	ZNRF2	5.3	0.066	0.21	0.4
Naive CD4	ZNRF2P1	-0.29	0.37	0.49	0.67
Naive CD4	ZNRF3	1.1	-0.3	0.11	0.26
Naive CD4	ZP3	1.7	0.053	0.67	0.81
Naive CD4	ZPR1	6.1	0.15	0.00058	0.0061
Naive CD4	ZRANB1	5.8	-0.15	0.00013	0.0019
Naive CD4	ZRANB2	8.2	-0.17	3.20E-05	0.00065
Naive CD4	ZRANB2-AS1	0.029	-0.22	0.24	0.44
Naive CD4	ZRANB3	3.6	-0.06	0.49	0.67
Naive CD4	ZRSR2	6.2	0.046	0.28	0.48
Naive CD4	ZSCAN12	4.7	-0.11	0.1	0.25
Naive CD4	ZSCAN16	3.6	0.044	0.43	0.62
Naive CD4	ZSCAN16-AS1	2.8	0.076	0.34	0.55
Naive CD4	ZSCAN18	5.8	-0.15	0.038	0.13
Naive CD4	ZSCAN2	4	-0.16	0.023	0.09
Naive CD4	ZSCAN20	1.6	0.075	0.61	0.76
Naive CD4	ZSCAN21	2.7	0.11	0.13	0.29
Naive CD4	ZSCAN22	3.8	-0.054	0.49	0.67
Naive CD4	ZSCAN23	1.1	0.082	0.68	0.81
Naive CD4	ZSCAN25	6.1	-0.18	2.40E-06	7.90E-05
Naive CD4	ZSCAN26	5.8	-0.091	0.043	0.14
Naive CD4	ZSCAN29	3.9	-0.022	0.82	0.9
Naive CD4	ZSCAN30	4.2	0.019	0.77	0.87
Naive CD4	ZSCAN31	0.61	0.018	0.94	0.97
Naive CD4	ZSCAN32	5.7	-0.0093	0.81	0.9
Naive CD4	ZSCAN5A	2.1	-0.033	0.76	0.87
Naive CD4	ZSWIM1	3.6	0.067	0.56	0.73
Naive CD4	ZSWIM3	3.3	-0.023	0.79	0.89
Naive CD4	ZSWIM4	1.9	-0.1	0.39	0.58
Naive CD4	ZSWIM5	4	-0.26	0.023	0.091
Naive CD4	ZSWIM6	2.8	0.16	0.071	0.2
Naive CD4	ZSWIM7	4.8	-0.037	0.54	0.71
Naive CD4	ZSWIM8	4.9	-0.035	0.56	0.73
Naive CD4	ZUFSP	4.8	0.012	0.84	0.91
Naive CD4	ZW10	5.1	-0.095	0.075	0.2
Naive CD4	ZWILCH	3.9	0.093	0.2	0.38
Naive CD4	ZWINT	4	0.017	0.84	0.92
Naive CD4	ZXDA	3.6	-0.078	0.36	0.56
Naive CD4	ZXDB	4.9	-0.17	0.018	0.076
Naive CD4	ZXDC	7	-0.12	0.0054	0.032
Naive CD4	ZYG11B	6.3	-0.11	0.039	0.13
Naive CD4	ZYX	6.2	-0.026	0.62	0.77
Naive CD4	ZZEF1	6.5	-0.069	0.35	0.55
Naive CD4	ZZZ3	6.9	-0.074	0.07	0.2
Mem CD4	A1BG	2.3	0.053	0.68	0.81
Mem CD4	A2M	3.6	-0.069	0.74	0.86
Mem CD4	A2M-AS1	1.2	0.086	0.71	0.83
Mem CD4	A2MP1	0.51	0.27	0.31	0.51
Mem CD4	AAAS	6	0.0038	0.9	0.95
Mem CD4	AACS	4.1	-0.045	0.55	0.73
Mem CD4	AAED1	3.8	0.14	0.086	0.23
Mem CD4	AAGAB	6.4	0.13	0.00012	0.0026
Mem CD4	AAK1	7.1	-0.054	0.2	0.4
Mem CD4	AAMDC	2.7	0.034	0.59	0.75
Mem CD4	AAMP	6.5	0.066	0.03	0.11
Mem CD4	AAR2	6.3	0.06	0.078	0.21
Mem CD4	AARS	7	0.089	0.031	0.11
Mem CD4	AARS2	5.5	-0.13	0.0038	0.028
Mem CD4	AASDH	5	-0.032	0.53	0.71
Mem CD4	AASDHPPT	6.7	-0.024	0.52	0.71
Mem CD4	AASS	2.8	-0.17	0.36	0.56
Mem CD4	AATF	7.1	0.059	0.099	0.25
Mem CD4	ABALON	1.2	0.19	0.12	0.28
Mem CD4	ABAT	3.8	0.011	0.91	0.95
Mem CD4	ABCA1	2	-0.08	0.76	0.86
Mem CD4	ABCA10	-0.069	-0.27	0.35	0.55
Mem CD4	ABCA11P	2.5	0.023	0.8	0.89
Mem CD4	ABCA2	5	0.3	0.0095	0.052
Mem CD4	ABCA3	3.6	-0.058	0.59	0.75
Mem CD4	ABCA5	5.1	-0.064	0.34	0.54
Mem CD4	ABCA7	7.2	-0.26	0.004	0.028
Mem CD4	ABCB1	4.7	-0.5	0.02	0.084
Mem CD4	ABCB10	6.1	0.038	0.38	0.58
Mem CD4	ABCB6	3.5	0.12	0.15	0.32
Mem CD4	ABCB7	4.7	-0.051	0.33	0.54
Mem CD4	ABCB8	5.2	0.0048	0.92	0.96
Mem CD4	ABCB9	1.7	-0.39	0.023	0.093
Mem CD4	ABCC1	6.7	0.15	0.098	0.25
Mem CD4	ABCC10	6.4	-0.011	0.81	0.9
Mem CD4	ABCC2	2.4	-0.29	0.039	0.13
Mem CD4	ABCC4	4.5	-0.2	0.011	0.059
Mem CD4	ABCC5	5.4	-0.031	0.63	0.78
Mem CD4	ABCD1	2.4	0.28	0.023	0.095
Mem CD4	ABCD2	6.3	-0.099	0.16	0.34
Mem CD4	ABCD3	5.7	-0.064	0.15	0.33
Mem CD4	ABCD4	6.2	-0.056	0.077	0.21
Mem CD4	ABCE1	7.3	0.032	0.4	0.6
Mem CD4	ABCF1	6.5	0.041	0.34	0.54
Mem CD4	ABCF2	6.9	0.026	0.44	0.64
Mem CD4	ABCF3	6.9	0.0024	0.94	0.97
Mem CD4	ABCG1	5.4	-0.34	0.0025	0.021
Mem CD4	ABCG2	2	0.81	0.00015	0.003
Mem CD4	ABHD1	0.71	-0.036	0.82	0.9
Mem CD4	ABHD10	5.7	-0.082	0.077	0.21
Mem CD4	ABHD11	4.1	-0.05	0.35	0.55
Mem CD4	ABHD12	5.7	0.052	0.18	0.37
Mem CD4	ABHD13	6.1	-0.069	0.13	0.29
Mem CD4	ABHD14A	4.2	-0.041	0.45	0.64
Mem CD4	ABHD14B	5.7	-0.025	0.53	0.71
Mem CD4	ABHD15	5.1	0.066	0.33	0.53
Mem CD4	ABHD16A	6.1	0.063	0.087	0.23
Mem CD4	ABHD16B	1.8	0.062	0.66	0.8
Mem CD4	ABHD17A	7.2	0.27	0.0045	0.031
Mem CD4	ABHD17B	5.2	0.01	0.83	0.91
Mem CD4	ABHD17C	3.2	0.39	0.0038	0.028
Mem CD4	ABHD2	6.3	0.047	0.44	0.63
Mem CD4	ABHD3	6.9	-0.12	0.0047	0.032
Mem CD4	ABHD4	4.8	-0.07	0.25	0.45
Mem CD4	ABHD5	3.7	0.036	0.61	0.77
Mem CD4	ABHD6	4	0.1	0.2	0.39
Mem CD4	ABHD8	2.8	-0.071	0.46	0.65
Mem CD4	ABI1	7.7	0.014	0.71	0.84
Mem CD4	ABI2	5.4	-0.17	0.0054	0.035
Mem CD4	ABI3	5.5	0.8	2.30E-05	0.00075
Mem CD4	ABL1	4.8	-0.018	0.79	0.88
Mem CD4	ABL2	3.5	-0.05	0.53	0.71
Mem CD4	ABLIM1	8.7	-0.21	0.015	0.07
Mem CD4	ABLIM2	1.4	0.031	0.83	0.91
Mem CD4	ABO	1.4	-0.021	0.97	0.99
Mem CD4	ABR	6.4	0.14	0.0034	0.026
Mem CD4	ABRA	0.082	-0.27	0.24	0.44
Mem CD4	ABRACL	7	0.067	0.19	0.38
Mem CD4	ABT1	6.7	0.0058	0.88	0.93
Mem CD4	ABTB1	6.5	-0.13	0.0029	0.023
Mem CD4	ACAA1	7	0.086	0.0085	0.048
Mem CD4	ACAA2	6.6	0.26	0.0029	0.023
Mem CD4	ACACA	4.4	0.0016	0.99	0.99
Mem CD4	ACACB	4	-0.14	0.19	0.38
Mem CD4	ACAD10	5.6	0.017	0.69	0.82
Mem CD4	ACAD11	2.6	-0.24	0.0063	0.039
Mem CD4	ACAD8	6	-0.0086	0.81	0.89
Mem CD4	ACAD9	5.7	0.16	0.12	0.28
Mem CD4	ACADM	6.1	0.076	0.089	0.23
Mem CD4	ACADS	5.1	-0.06	0.29	0.49
Mem CD4	ACADSB	5.9	-0.12	0.015	0.071
Mem CD4	ACADVL	8.2	0.082	0.094	0.24
Mem CD4	ACAP1	8.9	-0.025	0.5	0.69
Mem CD4	ACAP2	7	-0.011	0.69	0.82
Mem CD4	ACAP3	5.2	0.18	0.011	0.058
Mem CD4	ACAT1	6.1	0.16	0.0013	0.013
Mem CD4	ACAT2	5.2	0.024	0.59	0.75
Mem CD4	ACBD3	5.9	0.023	0.63	0.78
Mem CD4	ACBD4	4.2	-0.14	0.018	0.081
Mem CD4	ACBD5	5.8	0.13	0.048	0.15
Mem CD4	ACBD6	5.1	-0.19	1.40E-06	9.20E-05
Mem CD4	ACCS	5.1	-0.092	0.63	0.78
Mem CD4	ACD	5.4	0.02	0.66	0.81
Mem CD4	ACE	4.5	-0.27	0.14	0.31
Mem CD4	ACER1	1.2	-0.21	0.22	0.42
Mem CD4	ACER2	0.34	-0.32	0.2	0.39
Mem CD4	ACER3	3.5	0.083	0.39	0.59
Mem CD4	ACIN1	6.4	-0.063	0.21	0.41
Mem CD4	ACKR3	3.5	0.065	0.48	0.67
Mem CD4	ACLY	7.7	0.12	0.00077	0.0091
Mem CD4	ACO1	4.9	-0.086	0.16	0.35
Mem CD4	ACO2	6.8	0.026	0.42	0.61
Mem CD4	ACOT1	1.5	0.16	0.15	0.32
Mem CD4	ACOT11	0.044	-0.089	0.71	0.83
Mem CD4	ACOT13	4.9	-0.065	0.19	0.38
Mem CD4	ACOT2	4.9	-0.089	0.055	0.17
Mem CD4	ACOT4	3.2	-0.0032	0.97	0.99
Mem CD4	ACOT7	3.9	0.3	0.021	0.087
Mem CD4	ACOT8	4.3	-0.053	0.26	0.46
Mem CD4	ACOT9	5.8	0.024	0.66	0.81
Mem CD4	ACOX1	5.3	0.025	0.63	0.78
Mem CD4	ACOX3	4.7	-0.053	0.3	0.5
Mem CD4	ACP1	7.1	0.069	0.027	0.1
Mem CD4	ACP2	5	0.14	0.021	0.089
Mem CD4	ACP5	3.4	0.043	0.71	0.83
Mem CD4	ACP6	4.3	-0.16	0.034	0.12
Mem CD4	ACRBP	0.64	-0.48	0.012	0.061
Mem CD4	ACRC	2.3	0.0026	0.98	0.99
Mem CD4	ACSF2	1.9	-0.068	0.59	0.75
Mem CD4	ACSF3	5.4	-0.08	0.18	0.37
Mem CD4	ACSL1	4.6	0.064	0.34	0.54
Mem CD4	ACSL3	6.2	0.054	0.21	0.4
Mem CD4	ACSL4	5.7	0.22	0.00049	0.0067
Mem CD4	ACSL5	7.8	0.15	0.0016	0.015
Mem CD4	ACSL6	4.7	-0.35	0.00043	0.0061
Mem CD4	ACSM3	1.7	-0.15	0.27	0.47
Mem CD4	ACSS1	7.6	0.016	0.67	0.81
Mem CD4	ACSS2	4	-0.17	0.1	0.25
Mem CD4	ACTA2	2.9	0.24	0.062	0.18
Mem CD4	ACTB	13	0.17	0.0027	0.022
Mem CD4	ACTG1	11	0.15	0.011	0.056
Mem CD4	ACTG1P17	0.38	-0.046	0.82	0.9
Mem CD4	ACTG1P20	3.3	-0.057	0.55	0.72
Mem CD4	ACTL10	3.2	-0.088	0.36	0.56
Mem CD4	ACTL6A	6.4	-0.018	0.58	0.75
Mem CD4	ACTN1	7	-0.43	0.002	0.017
Mem CD4	ACTN4	4.9	0.34	0.00087	0.01
Mem CD4	ACTR10	6.4	0.014	0.68	0.82
Mem CD4	ACTR1A	7	0.19	4.60E-06	0.00024
Mem CD4	ACTR1B	4.6	-0.0048	0.93	0.96
Mem CD4	ACTR2	9.2	0.099	0.06	0.18
Mem CD4	ACTR3	9.6	0.13	0.0019	0.017
Mem CD4	ACTR3B	3.6	-0.11	0.089	0.23
Mem CD4	ACTR3C	2.7	-0.19	0.023	0.093
Mem CD4	ACTR5	5.3	0.057	0.32	0.52
Mem CD4	ACTR6	6.1	-0.048	0.24	0.44
Mem CD4	ACTR8	5.8	0.042	0.34	0.54
Mem CD4	ACVR1	5.9	0.075	0.33	0.54
Mem CD4	ACVR1B	1.5	-0.09	0.55	0.72
Mem CD4	ACVR1C	2.5	-0.29	0.09	0.23
Mem CD4	ACVR2A	4.5	-0.056	0.6	0.76
Mem CD4	ACVR2B	2.8	-0.053	0.71	0.84
Mem CD4	ACYP1	3.8	-0.02	0.73	0.85
Mem CD4	ACYP2	2.7	0.0038	0.96	0.98
Mem CD4	ADA	6.6	0.21	0.0057	0.036
Mem CD4	ADAL	3.3	-0.041	0.68	0.82
Mem CD4	ADAM10	8.4	0.24	0.00018	0.0034
Mem CD4	ADAM12	2.7	-0.47	0.071	0.2
Mem CD4	ADAM15	5.2	0.15	0.033	0.12
Mem CD4	ADAM17	5.8	0.1	0.11	0.27
Mem CD4	ADAM19	5.6	-0.29	0.014	0.069
Mem CD4	ADAM1A	2.3	-0.21	0.091	0.23
Mem CD4	ADAM22	2.4	-0.022	0.89	0.94
Mem CD4	ADAM23	3.4	-0.82	0.0033	0.025
Mem CD4	ADAM8	8.1	0.27	0.0003	0.0048
Mem CD4	ADAM9	2.4	0.0031	0.98	0.99
Mem CD4	ADAMTS1	3	2.4	1.00E-07	1.20E-05
Mem CD4	ADAMTS10	3.2	0.14	0.31	0.51
Mem CD4	ADAMTS13	0.69	-0.14	0.48	0.66
Mem CD4	ADAMTS17	2.1	-0.4	0.023	0.094
Mem CD4	ADAMTS4	0.24	-0.13	0.62	0.78
Mem CD4	ADAMTS6	0.55	-0.74	0.0064	0.039
Mem CD4	ADAMTS7P1	0.0057	-0.78	0.0016	0.015
Mem CD4	ADAMTSL4	0.098	0.018	0.93	0.97
Mem CD4	ADAMTSL4-AS1	1.5	-0.33	0.035	0.12
Mem CD4	ADAMTSL5	2.9	0.17	0.12	0.28
Mem CD4	ADAP1	4	0.57	0.0016	0.015
Mem CD4	ADAR	9.7	0.14	0.0093	0.051
Mem CD4	ADARB1	5.4	-0.24	0.00015	0.003
Mem CD4	ADARB2	0.6	-0.026	0.95	0.97
Mem CD4	ADAT1	6.1	-0.18	0.0019	0.017
Mem CD4	ADAT2	4.4	-0.091	0.2	0.39
Mem CD4	ADAT3	2.7	0.22	0.11	0.26
Mem CD4	ADCK1	3.3	-0.099	0.32	0.52
Mem CD4	ADCK2	5.1	-0.018	0.7	0.83
Mem CD4	ADCK3	6.5	-0.14	0.00056	0.0073
Mem CD4	ADCK4	5	0.075	0.14	0.31
Mem CD4	ADCK5	4.2	-0.035	0.57	0.74
Mem CD4	ADCY10P1	3.2	-0.2	0.078	0.21
Mem CD4	ADCY3	4.9	-0.025	0.79	0.89
Mem CD4	ADCY4	2	-0.019	0.88	0.93
Mem CD4	ADCY7	7.9	0.074	0.22	0.42
Mem CD4	ADCY9	3.4	0.24	0.071	0.2
Mem CD4	ADD1	8	0.088	0.0092	0.051
Mem CD4	ADD3	10	0.037	0.29	0.5
Mem CD4	ADGRB2	1.6	-0.15	0.38	0.58
Mem CD4	ADGRE1	2.6	-0.32	0.063	0.18
Mem CD4	ADGRE2	0.12	-0.29	0.43	0.62
Mem CD4	ADGRE4P	1.6	-1.5	1.20E-07	1.30E-05
Mem CD4	ADGRE5	9.2	0.4	1.60E-07	1.60E-05
Mem CD4	ADGRF3	0.77	0.027	0.88	0.93
Mem CD4	ADGRG1	6.6	1.3	0.0021	0.018
Mem CD4	ADGRG5	5.3	0.84	0.0037	0.027
Mem CD4	ADGRL1	1.8	-0.04	0.73	0.85
Mem CD4	ADH5	7.1	0.055	0.075	0.21
Mem CD4	ADHFE1	5.5	-0.039	0.51	0.7
Mem CD4	ADI1	6.3	-0.037	0.51	0.69
Mem CD4	ADIPOR1	7.4	0.036	0.19	0.38
Mem CD4	ADIPOR2	2.3	0.37	0.00026	0.0044
Mem CD4	ADIRF	0.034	-0.17	0.42	0.62
Mem CD4	ADK	6.1	-0.18	0.0015	0.014
Mem CD4	ADM2	0.23	0.046	0.83	0.91
Mem CD4	ADM5	-0.012	-0.17	0.46	0.65
Mem CD4	ADNP	5.8	-0.047	0.33	0.53
Mem CD4	ADNP-AS1	1.2	-0.15	0.2	0.39
Mem CD4	ADNP2	4.6	-0.056	0.29	0.49
Mem CD4	ADO	2.7	0.0024	0.98	0.99
Mem CD4	ADORA2A-AS1	0.55	-0.24	0.17	0.35
Mem CD4	ADORA2B	1.2	0.055	0.79	0.88
Mem CD4	ADPGK	6.9	0.09	0.011	0.056
Mem CD4	ADPGK-AS1	0.3	-0.26	0.19	0.38
Mem CD4	ADPRH	2.7	0.41	0.01	0.053
Mem CD4	ADPRHL2	5.6	-0.039	0.36	0.56
Mem CD4	ADPRM	5.5	-0.17	0.076	0.21
Mem CD4	ADRB2	5.9	0.73	0.0092	0.051
Mem CD4	ADRBK1	9.2	-0.083	0.024	0.095
Mem CD4	ADRBK2	1.6	-0.13	0.5	0.68
Mem CD4	ADRM1	6.6	0.096	0.072	0.2
Mem CD4	ADSL	7.2	-0.012	0.83	0.91
Mem CD4	ADSS	5.6	0.3	0.00031	0.0049
Mem CD4	ADSSL1	0.027	-0.39	0.11	0.27
Mem CD4	ADTRP	4.5	0.3	0.17	0.35
Mem CD4	AEBP1	2	-0.33	0.12	0.27
Mem CD4	AEBP2	5.2	0.025	0.62	0.78
Mem CD4	AEN	6.1	0.17	0.0027	0.022
Mem CD4	AES	9.1	4.20E-05	1	1
Mem CD4	AFAP1	3.9	-0.31	0.0075	0.044
Mem CD4	AFAP1L2	2.7	-0.14	0.18	0.36
Mem CD4	AFF1	5.8	0.18	0.025	0.098
Mem CD4	AFF3	2.8	-0.49	0.015	0.071
Mem CD4	AFF4	6.3	-0.041	0.48	0.67
Mem CD4	AFG3L1P	5.2	0.039	0.3	0.5
Mem CD4	AFG3L2	5.6	-0.027	0.52	0.71
Mem CD4	AFMID	0.43	0.34	0.1	0.26
Mem CD4	AFTPH	6.3	-0.075	0.1	0.26
Mem CD4	AGA	5.5	0.055	0.38	0.58
Mem CD4	AGAP1	1.7	0.56	0.024	0.097
Mem CD4	AGAP2	4.5	0.066	0.34	0.54
Mem CD4	AGAP3	4.3	-0.2	0.003	0.023
Mem CD4	AGAP4	3.1	-0.048	0.55	0.72
Mem CD4	AGAP5	2.2	-0.077	0.39	0.58
Mem CD4	AGAP6	4	0.1	0.096	0.24
Mem CD4	AGAP7P	1.8	-0.39	0.0021	0.018
Mem CD4	AGAP9	1.8	-0.05	0.8	0.89
Mem CD4	AGBL2	3.5	0.035	0.7	0.83
Mem CD4	AGBL3	2	-0.094	0.38	0.58
Mem CD4	AGBL5	4.4	-0.042	0.46	0.65
Mem CD4	AGER	2.4	-0.085	0.39	0.59
Mem CD4	AGFG1	6.6	-0.0079	0.83	0.9
Mem CD4	AGFG2	5.6	-0.039	0.45	0.64
Mem CD4	AGGF1	6.4	0.049	0.1	0.25
Mem CD4	AGK	6.2	0.074	0.081	0.22
Mem CD4	AGL	6	-0.064	0.21	0.4
Mem CD4	AGMAT	4.5	-0.26	0.024	0.096
Mem CD4	AGO1	4.8	-0.018	0.77	0.87
Mem CD4	AGO2	5.5	-0.11	0.094	0.24
Mem CD4	AGO3	4.9	-0.058	0.3	0.51
Mem CD4	AGO4	6.3	-0.033	0.63	0.78
Mem CD4	AGPAT1	3.9	0.062	0.3	0.51
Mem CD4	AGPAT2	4.2	0.2	0.016	0.072
Mem CD4	AGPAT3	5.4	0.081	0.077	0.21
Mem CD4	AGPAT4	4.2	0.6	3.40E-05	0.001
Mem CD4	AGPAT4-IT1	1.8	0.57	0.0039	0.028
Mem CD4	AGPAT5	5.7	-0.018	0.73	0.85
Mem CD4	AGPS	6	0.01	0.83	0.91
Mem CD4	AGTPBP1	6.6	0.055	0.36	0.56
Mem CD4	AGTRAP	5.5	0.32	0.00091	0.01
Mem CD4	AHCTF1	7.3	-0.066	0.26	0.47
Mem CD4	AHCY	4.4	0.054	0.39	0.58
Mem CD4	AHCYL1	6.7	0.041	0.17	0.36
Mem CD4	AHCYL2	5.3	-0.16	0.0054	0.035
Mem CD4	AHDC1	1.6	0.05	0.64	0.79
Mem CD4	AHI1	3.8	0.016	0.88	0.94
Mem CD4	AHNAK	9.6	0.19	0.13	0.29
Mem CD4	AHR	6.5	-0.12	0.23	0.43
Mem CD4	AHSA1	6.7	0.06	0.097	0.24
Mem CD4	AHSA2	7.2	0.011	0.85	0.92
Mem CD4	AIDA	5.4	0.17	0.00055	0.0072
Mem CD4	AIF1	1.9	0.36	0.13	0.3
Mem CD4	AIFM1	5.5	0.014	0.75	0.86
Mem CD4	AIFM2	2.8	-0.13	0.19	0.38
Mem CD4	AIG1	3.1	-0.21	0.047	0.15
Mem CD4	AIM1	8.1	0.19	0.00016	0.003
Mem CD4	AIM1L	3.3	0.19	0.17	0.35
Mem CD4	AIM2	3.9	0.32	0.027	0.1
Mem CD4	AIMP1	5.8	0.03	0.48	0.67
Mem CD4	AIMP2	3.3	0.16	0.015	0.072
Mem CD4	AIP	7.1	-0.043	0.28	0.49
Mem CD4	AIRE	0.37	0.19	0.42	0.62
Mem CD4	AJUBA	0.71	-0.54	0.016	0.075
Mem CD4	AK1	4.3	-0.13	0.33	0.53
Mem CD4	AK2	7.5	0.08	0.0052	0.034
Mem CD4	AK3	6	0.14	0.016	0.075
Mem CD4	AK5	4.1	-0.51	0.013	0.064
Mem CD4	AK6	4.5	0.14	0.012	0.06
Mem CD4	AK9	4.5	-0.18	0.009	0.05
Mem CD4	AKAP1	5.9	-0.0027	0.95	0.97
Mem CD4	AKAP10	6.7	-0.0064	0.83	0.91
Mem CD4	AKAP11	5.1	0.04	0.58	0.75
Mem CD4	AKAP12	0.42	-0.24	0.47	0.66
Mem CD4	AKAP13	9.2	0.097	0.011	0.058
Mem CD4	AKAP3	1.3	0.3	0.14	0.31
Mem CD4	AKAP5	1.6	-0.13	0.43	0.62
Mem CD4	AKAP6	0.48	-0.27	0.47	0.66
Mem CD4	AKAP7	4	-0.12	0.2	0.39
Mem CD4	AKAP8	6.3	0.0044	0.89	0.94
Mem CD4	AKAP8L	7.3	-0.02	0.5	0.68
Mem CD4	AKAP9	7.6	-0.03	0.41	0.61
Mem CD4	AKIP1	3.6	0.054	0.49	0.68
Mem CD4	AKIRIN1	7.5	-0.079	0.032	0.12
Mem CD4	AKIRIN2	6	0.12	0.014	0.068
Mem CD4	AKNA	7.1	0.081	0.21	0.4
Mem CD4	AKR1A1	5.8	0.03	0.42	0.61
Mem CD4	AKR1B1	6.9	0.042	0.33	0.54
Mem CD4	AKR1C3	3.7	0.77	0.00021	0.0037
Mem CD4	AKR1C6P	0.22	0.95	0.002	0.018
Mem CD4	AKR1C8P	0.16	0.47	0.099	0.25
Mem CD4	AKR1E2	1.1	-0.07	0.75	0.86
Mem CD4	AKR7A2	5.8	-0.054	0.15	0.33
Mem CD4	AKT1	7.6	0.077	0.1	0.25
Mem CD4	AKT1S1	2.4	-0.034	0.65	0.8
Mem CD4	AKT2	4.2	0.043	0.61	0.77
Mem CD4	AKT3	3.7	-0.17	0.051	0.16
Mem CD4	AKTIP	6.7	-0.055	0.17	0.36
Mem CD4	ALAD	5.3	-0.03	0.5	0.69
Mem CD4	ALAS1	5.9	-0.021	0.63	0.78
Mem CD4	ALCAM	3.9	-0.37	0.00046	0.0064
Mem CD4	ALDH16A1	5.4	-0.0067	0.92	0.96
Mem CD4	ALDH18A1	6.9	0.074	0.055	0.17
Mem CD4	ALDH1B1	4	0.061	0.44	0.63
Mem CD4	ALDH2	-0.059	0.0027	0.99	1
Mem CD4	ALDH3A2	5.6	-0.18	0.0017	0.016
Mem CD4	ALDH4A1	1.8	0.15	0.31	0.51
Mem CD4	ALDH5A1	4.5	-0.27	0.0032	0.025
Mem CD4	ALDH6A1	4.7	-0.13	0.021	0.087
Mem CD4	ALDH7A1	0.2	-0.086	0.78	0.88
Mem CD4	ALDH8A1	0.12	-0.019	0.94	0.97
Mem CD4	ALDH9A1	6.9	-0.029	0.61	0.77
Mem CD4	ALDOA	9.3	0.014	0.67	0.81
Mem CD4	ALDOC	5.2	-0.15	0.022	0.091
Mem CD4	ALG1	5	0.061	0.15	0.33
Mem CD4	ALG10	2.5	-0.12	0.31	0.51
Mem CD4	ALG10B	1.7	-0.14	0.32	0.53
Mem CD4	ALG11	4.3	-0.0074	0.88	0.93
Mem CD4	ALG12	5.8	0.029	0.52	0.71
Mem CD4	ALG13	5.1	-0.029	0.57	0.74
Mem CD4	ALG14	2.8	0.09	0.26	0.46
Mem CD4	ALG1L2	0.16	-0.027	0.9	0.95
Mem CD4	ALG1L9P	0.31	-0.13	0.49	0.68
Mem CD4	ALG2	5.9	-0.046	0.19	0.38
Mem CD4	ALG3	5.8	0.12	0.00051	0.0069
Mem CD4	ALG5	5.6	0.1	0.011	0.057
Mem CD4	ALG6	5.8	0.075	0.057	0.17
Mem CD4	ALG8	5.5	0.12	0.012	0.062
Mem CD4	ALG9	4.5	-0.056	0.22	0.41
Mem CD4	ALKBH1	4.6	0.016	0.76	0.87
Mem CD4	ALKBH2	3.7	-0.13	0.089	0.23
Mem CD4	ALKBH3	4.9	0.088	0.034	0.12
Mem CD4	ALKBH3-AS1	0.13	0.017	0.93	0.97
Mem CD4	ALKBH4	4	0.064	0.27	0.48
Mem CD4	ALKBH5	7.7	0.039	0.21	0.4
Mem CD4	ALKBH6	5.1	-0.0012	0.98	0.99
Mem CD4	ALKBH7	3.7	-0.081	0.27	0.47
Mem CD4	ALKBH8	4.7	-0.037	0.48	0.67
Mem CD4	ALMS1	4.4	-0.23	0.022	0.092
Mem CD4	ALOX12	2.8	-0.16	0.047	0.15
Mem CD4	ALOX12-AS1	2.3	-0.1	0.2	0.39
Mem CD4	ALOX12B	0.45	-0.23	0.18	0.37
Mem CD4	ALOX12P2	0.91	-0.081	0.69	0.82
Mem CD4	ALOX15P1	1.8	-0.49	0.0002	0.0036
Mem CD4	ALOX5	4.8	0.88	6.20E-05	0.0016
Mem CD4	ALOX5AP	7.6	0.14	0.037	0.13
Mem CD4	ALPK1	4	0.031	0.81	0.9
Mem CD4	ALPK2	1.7	0.99	1.70E-05	0.0006
Mem CD4	ALS2	4.2	-0.034	0.71	0.83
Mem CD4	ALS2CL	5.7	-0.49	0.0003	0.0048
Mem CD4	ALS2CR12	1.8	0.29	0.021	0.089
Mem CD4	ALYREF	4.8	0.18	0.0063	0.039
Mem CD4	AMBRA1	5.4	0.086	0.2	0.39
Mem CD4	AMD1	7	0.0018	0.96	0.98
Mem CD4	AMDHD1	0.88	0.12	0.45	0.65
Mem CD4	AMDHD2	5.1	-0.12	0.051	0.16
Mem CD4	AMFR	6.7	-0.17	0.12	0.28
Mem CD4	AMICA1	7.1	-0.46	0.00028	0.0045
Mem CD4	AMIGO1	4.6	-0.12	0.25	0.44
Mem CD4	AMIGO2	6.1	0.087	0.21	0.4
Mem CD4	AMIGO3	1.8	0.089	0.42	0.61
Mem CD4	AMMECR1	5.3	-0.083	0.11	0.27
Mem CD4	AMMECR1L	4.9	0.047	0.48	0.67
Mem CD4	AMN	0.096	-0.79	0.001	0.011
Mem CD4	AMN1	4.2	-0.23	0.0006	0.0077
Mem CD4	AMOT	1.8	0.13	0.47	0.66
Mem CD4	AMOTL1	-0.16	-0.4	0.23	0.42
Mem CD4	AMPD2	6.5	-0.2	0.00071	0.0086
Mem CD4	AMPD3	5.5	-0.28	0.0003	0.0048
Mem CD4	AMPH	1.5	0.17	0.28	0.48
Mem CD4	AMT	3.8	0.1	0.29	0.5
Mem CD4	AMY2B	4.5	-0.19	0.024	0.096
Mem CD4	AMZ2	7	0.059	0.069	0.19
Mem CD4	AMZ2P1	4.3	0.1	0.21	0.4
Mem CD4	ANAPC1	6.6	-0.088	0.18	0.36
Mem CD4	ANAPC10	4.1	0.029	0.59	0.75
Mem CD4	ANAPC11	5.6	0.088	0.096	0.24
Mem CD4	ANAPC13	6.2	0.042	0.42	0.61
Mem CD4	ANAPC15	2.3	0.06	0.5	0.69
Mem CD4	ANAPC16	7.8	0.12	0.0024	0.02
Mem CD4	ANAPC2	4.1	-0.1	0.27	0.47
Mem CD4	ANAPC4	6.8	0.027	0.45	0.64
Mem CD4	ANAPC5	8.7	-0.0091	0.7	0.83
Mem CD4	ANAPC7	6.1	0.027	0.37	0.57
Mem CD4	ANGEL1	5.9	-0.15	0.00081	0.0095
Mem CD4	ANGEL2	6.2	-0.042	0.28	0.48
Mem CD4	ANGPT2	1.9	-0.25	0.097	0.24
Mem CD4	ANGPTL6	0.3	-0.06	0.79	0.88
Mem CD4	ANK1	4.4	-0.057	0.77	0.87
Mem CD4	ANK3	6.6	-0.19	0.11	0.27
Mem CD4	ANKAR	3.5	-0.24	0.00075	0.009
Mem CD4	ANKDD1A	2.3	0.086	0.46	0.65
Mem CD4	ANKEF1	4.4	-0.09	0.14	0.31
Mem CD4	ANKFY1	7.3	0.063	0.23	0.43
Mem CD4	ANKH	6.4	-0.25	1.50E-06	9.90E-05
Mem CD4	ANKHD1	2.7	-0.17	0.031	0.11
Mem CD4	ANKIB1	4.8	0.016	0.79	0.88
Mem CD4	ANKK1	0.096	-0.23	0.38	0.58
Mem CD4	ANKLE1	0.92	-0.025	0.91	0.95
Mem CD4	ANKLE2	7.6	0.014	0.61	0.77
Mem CD4	ANKMY1	4.8	-0.029	0.67	0.81
Mem CD4	ANKMY2	5.3	0.098	0.042	0.14
Mem CD4	ANKRA2	5.7	-0.015	0.68	0.82
Mem CD4	ANKRD10	7.2	-0.0075	0.82	0.9
Mem CD4	ANKRD11	7.2	0.011	0.75	0.86
Mem CD4	ANKRD12	8.8	-0.04	0.29	0.49
Mem CD4	ANKRD13A	7.4	-0.14	0.00032	0.005
Mem CD4	ANKRD13B	0.32	0.59	0.0021	0.018
Mem CD4	ANKRD13C	6.3	-0.075	0.019	0.082
Mem CD4	ANKRD13D	6	-0.047	0.43	0.62
Mem CD4	ANKRD16	3.5	-0.016	0.81	0.89
Mem CD4	ANKRD17	6.6	0.013	0.74	0.85
Mem CD4	ANKRD18A	3.3	-0.47	0.0065	0.04
Mem CD4	ANKRD19P	1.8	0.038	0.74	0.85
Mem CD4	ANKRD20A11P	0.87	0.12	0.72	0.85
Mem CD4	ANKRD20A5P	2.6	-0.15	0.3	0.5
Mem CD4	ANKRD23	3.1	-0.092	0.27	0.47
Mem CD4	ANKRD24	-0.086	0.019	0.95	0.97
Mem CD4	ANKRD26	4.7	-0.22	0.0023	0.02
Mem CD4	ANKRD27	7.1	-0.0074	0.85	0.92
Mem CD4	ANKRD28	6.4	-0.12	0.081	0.22
Mem CD4	ANKRD31	1.3	0.14	0.43	0.63
Mem CD4	ANKRD33B	1.2	0.65	0.0015	0.014
Mem CD4	ANKRD34A	1.2	0.079	0.62	0.77
Mem CD4	ANKRD35	-0.066	-0.14	0.53	0.71
Mem CD4	ANKRD36	7.9	-0.18	0.0075	0.044
Mem CD4	ANKRD36B	7.4	-0.15	0.04	0.14
Mem CD4	ANKRD36BP1	3.4	0.16	0.11	0.27
Mem CD4	ANKRD36BP2	0.32	-0.068	0.83	0.91
Mem CD4	ANKRD36C	7.6	-0.12	0.07	0.2
Mem CD4	ANKRD37	1.3	0.17	0.13	0.29
Mem CD4	ANKRD39	4.4	0.041	0.48	0.67
Mem CD4	ANKRD40	4.2	0.082	0.27	0.47
Mem CD4	ANKRD42	3.8	-0.23	0.0083	0.047
Mem CD4	ANKRD44	8.4	-0.058	0.087	0.23
Mem CD4	ANKRD44-IT1	2.3	-0.084	0.55	0.73
Mem CD4	ANKRD46	4.8	-0.095	0.12	0.29
Mem CD4	ANKRD49	5.9	-0.087	0.092	0.24
Mem CD4	ANKRD52	5.8	-0.068	0.26	0.46
Mem CD4	ANKRD54	5	0.028	0.5	0.68
Mem CD4	ANKRD55	5.3	0.11	0.5	0.69
Mem CD4	ANKRD6	2.7	-0.21	0.096	0.24
Mem CD4	ANKRD61	0.59	-0.029	0.88	0.93
Mem CD4	ANKRD9	1.2	0.067	0.68	0.81
Mem CD4	ANKS1A	4.3	-0.029	0.58	0.75
Mem CD4	ANKS1B	0.54	-0.27	0.19	0.38
Mem CD4	ANKS3	4.2	-0.11	0.072	0.2
Mem CD4	ANKS6	3.9	-0.17	0.042	0.14
Mem CD4	ANKZF1	8	-0.056	0.18	0.36
Mem CD4	ANLN	1.5	0.33	0.29	0.5
Mem CD4	ANO10	3.6	-0.028	0.76	0.87
Mem CD4	ANO6	6.4	-0.075	0.066	0.19
Mem CD4	ANO8	0.85	-0.16	0.22	0.42
Mem CD4	ANO9	6.3	-0.13	0.15	0.33
Mem CD4	ANP32A	5.9	-0.034	0.68	0.81
Mem CD4	ANP32A-IT1	1.1	-0.13	0.48	0.67
Mem CD4	ANP32B	6.2	0.026	0.59	0.76
Mem CD4	ANP32E	7.2	0.02	0.66	0.8
Mem CD4	ANTXR2	7.7	-0.014	0.84	0.91
Mem CD4	ANTXRLP1	4.6	-0.35	0.00072	0.0086
Mem CD4	ANXA1	9.9	-0.071	0.41	0.61
Mem CD4	ANXA11	8.4	-0.044	0.15	0.32
Mem CD4	ANXA2	9	0.37	3.10E-05	0.00093
Mem CD4	ANXA2R	4.9	-0.1	0.21	0.4
Mem CD4	ANXA4	5.3	0.44	0.00023	0.004
Mem CD4	ANXA5	8.2	0.27	5.80E-06	0.00028
Mem CD4	ANXA6	8.4	0.21	0.0091	0.05
Mem CD4	ANXA7	8.1	-0.013	0.67	0.81
Mem CD4	ANXA9	0.86	-0.5	0.0063	0.039
Mem CD4	AOAH	4.1	0.054	0.84	0.91
Mem CD4	AP1AR	5.7	-0.082	0.078	0.21
Mem CD4	AP1B1	5.9	0.14	0.0043	0.03
Mem CD4	AP1G1	6.5	-0.028	0.59	0.75
Mem CD4	AP1G2	7.8	-0.051	0.14	0.32
Mem CD4	AP1M1	7.4	0.0047	0.9	0.95
Mem CD4	AP1S1	1	0.71	2.30E-06	0.00014
Mem CD4	AP1S2	6.1	-0.028	0.56	0.74
Mem CD4	AP1S3	1.4	0.079	0.61	0.77
Mem CD4	AP2A1	4.2	0.038	0.56	0.73
Mem CD4	AP2A2	4.9	0.03	0.6	0.76
Mem CD4	AP2B1	7.6	0.12	0.014	0.066
Mem CD4	AP2M1	8.4	0.099	0.00068	0.0084
Mem CD4	AP2S1	4.1	0.25	0.00024	0.0042
Mem CD4	AP3B1	6.9	-0.01	0.76	0.86
Mem CD4	AP3D1	7.1	0.0047	0.92	0.96
Mem CD4	AP3M1	7	0.015	0.68	0.82
Mem CD4	AP3M2	6.9	-0.085	0.26	0.46
Mem CD4	AP3S1	5.7	0.088	0.064	0.19
Mem CD4	AP4B1	5.8	0.054	0.19	0.38
Mem CD4	AP4B1-AS1	2	0.16	0.097	0.24
Mem CD4	AP4E1	4.8	-0.14	0.042	0.14
Mem CD4	AP4M1	3.2	-0.021	0.78	0.88
Mem CD4	AP4S1	3.8	-0.094	0.15	0.33
Mem CD4	AP5B1	5.5	-0.057	0.31	0.51
Mem CD4	AP5M1	6.7	0.031	0.39	0.59
Mem CD4	AP5S1	4.4	0.034	0.59	0.76
Mem CD4	AP5Z1	6.4	-0.052	0.31	0.51
Mem CD4	APAF1	5.4	-0.046	0.44	0.63
Mem CD4	APBA2	6.1	-0.16	0.21	0.4
Mem CD4	APBA3	5.8	-0.11	0.11	0.27
Mem CD4	APBB1	6.9	-0.19	0.0015	0.015
Mem CD4	APBB1IP	7.7	-0.048	0.14	0.31
Mem CD4	APBB3	5.1	-0.15	0.015	0.071
Mem CD4	APC	6	0.023	0.69	0.82
Mem CD4	APC2	0.52	0.17	0.25	0.45
Mem CD4	APEH	7.4	0.022	0.43	0.63
Mem CD4	APEX1	7	0.0044	0.9	0.95
Mem CD4	APEX2	5.2	0.099	0.033	0.12
Mem CD4	APH1A	5	0.21	0.043	0.14
Mem CD4	APH1B	4.9	-0.093	0.16	0.34
Mem CD4	API5	8.4	0.0019	0.95	0.98
Mem CD4	APIP	3.8	-0.048	0.46	0.65
Mem CD4	APLF	3.2	-0.15	0.15	0.33
Mem CD4	APLP2	6.9	-0.0077	0.91	0.95
Mem CD4	APMAP	7.6	0.31	0.0034	0.026
Mem CD4	APOA1BP	5.6	0.17	0.00012	0.0025
Mem CD4	APOBEC2	1.8	0.06	0.63	0.78
Mem CD4	APOBEC3B	-0.15	0.52	0.16	0.34
Mem CD4	APOBEC3C	7.4	0.32	0.00053	0.0071
Mem CD4	APOBEC3D	4.6	0.15	0.064	0.19
Mem CD4	APOBEC3F	5.2	0.021	0.72	0.84
Mem CD4	APOBEC3G	7.3	0.48	0.00027	0.0045
Mem CD4	APOBEC3H	3.4	0.65	0.00013	0.0027
Mem CD4	APOBR	2.1	0.017	0.9	0.95
Mem CD4	APOL1	5.9	0.29	9.90E-06	0.0004
Mem CD4	APOL2	5.3	0.16	0.018	0.08
Mem CD4	APOL3	7.2	0.0055	0.9	0.95
Mem CD4	APOL6	7.6	0.075	0.14	0.31
Mem CD4	APOLD1	2.4	-0.35	0.0088	0.049
Mem CD4	APOM	0.67	0.18	0.21	0.4
Mem CD4	APOO	3.4	0.18	0.0059	0.037
Mem CD4	APOOL	3.3	0.08	0.29	0.49
Mem CD4	APOPT1	4.8	0.09	0.042	0.14
Mem CD4	APP	3.7	-0.48	0.0082	0.047
Mem CD4	APPBP2	6	-0.059	0.14	0.31
Mem CD4	APPL1	6	-0.016	0.69	0.82
Mem CD4	APPL2	5.8	-0.15	0.0016	0.015
Mem CD4	APRT	7.3	0.056	0.24	0.44
Mem CD4	APTR	2.6	0.13	0.091	0.23
Mem CD4	APTX	5.3	0.032	0.39	0.59
Mem CD4	AQP11	1.8	-0.2	0.1	0.25
Mem CD4	AQP3	7.7	-0.23	0.026	0.1
Mem CD4	AQR	6.9	-0.06	0.17	0.35
Mem CD4	ARAF	7	0.035	0.27	0.48
Mem CD4	ARAP1	7	-0.24	0.0027	0.022
Mem CD4	ARAP2	8	0.11	0.14	0.31
Mem CD4	ARAP3	0.59	-0.32	0.16	0.34
Mem CD4	ARCN1	8.3	-0.037	0.23	0.43
Mem CD4	AREG	0.14	1.2	0.0014	0.014
Mem CD4	AREL1	6.5	0.019	0.69	0.82
Mem CD4	ARF1	9	0.04	0.24	0.44
Mem CD4	ARF3	5.4	0.24	5.20E-06	0.00025
Mem CD4	ARF4	7	0.044	0.23	0.42
Mem CD4	ARF5	6.7	0.097	0.0094	0.051
Mem CD4	ARF6	8.8	0.1	0.0048	0.032
Mem CD4	ARFGAP1	5.3	-0.018	0.77	0.87
Mem CD4	ARFGAP2	7.5	-0.0022	0.93	0.96
Mem CD4	ARFGAP3	6.5	-0.026	0.58	0.75
Mem CD4	ARFGEF1	7.1	-0.061	0.18	0.37
Mem CD4	ARFGEF2	6.2	-0.078	0.19	0.38
Mem CD4	ARFIP1	5	0.15	0.038	0.13
Mem CD4	ARFIP2	5.7	0.044	0.18	0.36
Mem CD4	ARFRP1	6.3	-0.016	0.71	0.84
Mem CD4	ARG1	0.45	-0.15	0.55	0.73
Mem CD4	ARG2	3.4	0.092	0.17	0.35
Mem CD4	ARGFXP2	0.096	-0.41	0.074	0.21
Mem CD4	ARGLU1	8.2	-0.11	0.01	0.054
Mem CD4	ARHGAP1	7.4	0.043	0.19	0.38
Mem CD4	ARHGAP10	4.2	0.21	0.023	0.094
Mem CD4	ARHGAP11A	3.8	0.58	6.30E-05	0.0016
Mem CD4	ARHGAP11B	2.9	-0.19	0.17	0.36
Mem CD4	ARHGAP12	5.9	-0.1	0.034	0.12
Mem CD4	ARHGAP15	8.9	-0.086	0.054	0.17
Mem CD4	ARHGAP17	5.8	0.052	0.2	0.39
Mem CD4	ARHGAP18	4.5	0.33	0.00026	0.0044
Mem CD4	ARHGAP19	4.4	-0.068	0.34	0.54
Mem CD4	ARHGAP21	3.9	-0.36	0.0076	0.044
Mem CD4	ARHGAP23	-0.17	0.16	0.62	0.78
Mem CD4	ARHGAP25	8.6	0.056	0.2	0.4
Mem CD4	ARHGAP26	5.8	0.23	0.098	0.25
Mem CD4	ARHGAP27	7.1	-0.045	0.3	0.5
Mem CD4	ARHGAP30	9.2	0.018	0.64	0.79
Mem CD4	ARHGAP31	4.3	-0.21	0.029	0.11
Mem CD4	ARHGAP32	2.6	-0.78	0.0025	0.02
Mem CD4	ARHGAP33	1.5	0.11	0.41	0.61
Mem CD4	ARHGAP35	5.9	-0.057	0.48	0.67
Mem CD4	ARHGAP4	8.2	-0.045	0.31	0.52
Mem CD4	ARHGAP5	6.6	-0.15	0.088	0.23
Mem CD4	ARHGAP9	8.1	-0.12	0.0061	0.038
Mem CD4	ARHGDIA	6.4	0.23	0.00087	0.01
Mem CD4	ARHGDIB	11	0.077	0.038	0.13
Mem CD4	ARHGEF1	9.6	-0.014	0.75	0.86
Mem CD4	ARHGEF10	3.6	-0.051	0.92	0.96
Mem CD4	ARHGEF11	5.8	-0.26	0.025	0.098
Mem CD4	ARHGEF12	4.4	0.6	1.90E-05	0.00066
Mem CD4	ARHGEF18	7.3	-0.2	0.017	0.077
Mem CD4	ARHGEF19	4	-0.15	0.02	0.086
Mem CD4	ARHGEF2	5.6	0.02	0.7	0.83
Mem CD4	ARHGEF26	1.3	-0.12	0.51	0.7
Mem CD4	ARHGEF28	0.59	1.2	0.0017	0.016
Mem CD4	ARHGEF3	9.2	0.18	1.30E-06	9.00E-05
Mem CD4	ARHGEF34P	0.84	-0.11	0.48	0.67
Mem CD4	ARHGEF35	0.12	0.018	0.93	0.96
Mem CD4	ARHGEF39	3.3	0.15	0.088	0.23
Mem CD4	ARHGEF4	1.3	-0.6	0.011	0.057
Mem CD4	ARHGEF5	1.9	0.046	0.72	0.84
Mem CD4	ARHGEF6	8.1	-0.11	0.0098	0.053
Mem CD4	ARHGEF7	6	0.019	0.68	0.82
Mem CD4	ARHGEF9	3.8	0.1	0.22	0.41
Mem CD4	ARID1A	5.9	0.0046	0.92	0.96
Mem CD4	ARID1B	6.4	-0.042	0.41	0.6
Mem CD4	ARID2	6.2	-0.13	0.011	0.056
Mem CD4	ARID3A	1.6	0.21	0.1	0.25
Mem CD4	ARID3B	5.9	-0.019	0.67	0.81
Mem CD4	ARID4A	7.1	-0.079	0.029	0.11
Mem CD4	ARID4B	8	-0.044	0.15	0.33
Mem CD4	ARID5A	6.8	0.026	0.67	0.81
Mem CD4	ARID5B	8	0.25	0.00027	0.0045
Mem CD4	ARIH1	5.9	-0.044	0.35	0.55
Mem CD4	ARIH2	7.3	0.13	0.0012	0.013
Mem CD4	ARIH2OS	2.7	-0.082	0.34	0.54
Mem CD4	ARL1	5.7	-0.039	0.33	0.53
Mem CD4	ARL10	2.2	-0.14	0.21	0.4
Mem CD4	ARL11	0.95	0.12	0.58	0.75
Mem CD4	ARL13B	3.5	-0.057	0.37	0.57
Mem CD4	ARL14EP	6.6	0.012	0.86	0.92
Mem CD4	ARL15	4.5	0.022	0.71	0.83
Mem CD4	ARL16	6.1	-0.026	0.61	0.77
Mem CD4	ARL17A	3.9	-0.13	0.38	0.58
Mem CD4	ARL2	3.5	0.17	0.024	0.096
Mem CD4	ARL2BP	7.4	0.032	0.38	0.58
Mem CD4	ARL3	4	0.027	0.65	0.79
Mem CD4	ARL4A	5.4	-0.032	0.68	0.82
Mem CD4	ARL4C	9.3	0.29	3.40E-08	5.00E-06
Mem CD4	ARL4D	1.5	-0.0096	0.94	0.97
Mem CD4	ARL5A	6.8	0.19	0.00054	0.0071
Mem CD4	ARL5B	3.8	-0.17	0.042	0.14
Mem CD4	ARL6	2.5	-0.14	0.11	0.27
Mem CD4	ARL6IP1	8.7	0.18	0.00023	0.004
Mem CD4	ARL6IP4	7.4	-0.00089	0.98	0.99
Mem CD4	ARL6IP5	9.6	0.21	2.50E-07	2.40E-05
Mem CD4	ARL6IP6	5.9	0.037	0.45	0.64
Mem CD4	ARL8A	3.8	0.3	0.00044	0.0062
Mem CD4	ARL8B	6.5	0.012	0.75	0.86
Mem CD4	ARMC1	6.5	0.018	0.58	0.75
Mem CD4	ARMC10	5.8	-0.034	0.36	0.57
Mem CD4	ARMC2	3.1	0.011	0.89	0.94
Mem CD4	ARMC5	4	-0.074	0.3	0.5
Mem CD4	ARMC6	5.6	0.2	0.00016	0.0031
Mem CD4	ARMC7	2.4	0.21	0.018	0.08
Mem CD4	ARMC8	7.1	0.037	0.23	0.43
Mem CD4	ARMCX1	-0.049	-0.12	0.69	0.82
Mem CD4	ARMCX2	1.2	0.32	0.064	0.19
Mem CD4	ARMCX3	6.1	-0.059	0.11	0.26
Mem CD4	ARMCX4	3.7	-0.32	0.012	0.06
Mem CD4	ARMCX5	4.3	-0.13	0.039	0.13
Mem CD4	ARMCX5-GPRASP2	0.89	-0.14	0.26	0.46
Mem CD4	ARMCX6	4	0.024	0.61	0.77
Mem CD4	ARMT1	5.7	-0.014	0.79	0.89
Mem CD4	ARNT	6.4	0.062	0.14	0.31
Mem CD4	ARNTL	6.8	0.025	0.62	0.78
Mem CD4	ARNTL2	1.5	0.27	0.23	0.43
Mem CD4	ARPC1A	6.3	0.0082	0.81	0.89
Mem CD4	ARPC1B	9.4	0.1	0.099	0.25
Mem CD4	ARPC2	9.8	0.2	9.60E-05	0.0022
Mem CD4	ARPC3	8.6	0.2	2.60E-06	0.00015
Mem CD4	ARPC4	6.2	0.18	0.0029	0.023
Mem CD4	ARPC5	9.1	0.096	0.06	0.18
Mem CD4	ARPC5L	6.2	0.26	1.00E-05	0.00041
Mem CD4	ARPP19	7.5	0.012	0.78	0.88
Mem CD4	ARRB1	3.6	0.052	0.59	0.76
Mem CD4	ARRB2	5.5	0.31	1.00E-05	0.00041
Mem CD4	ARRDC1	6.5	0.014	0.78	0.88
Mem CD4	ARRDC1-AS1	4.5	-0.1	0.037	0.13
Mem CD4	ARRDC2	6.8	0.057	0.14	0.31
Mem CD4	ARRDC3	8	0.3	0.0039	0.028
Mem CD4	ARRDC3-AS1	1.4	0.16	0.21	0.4
Mem CD4	ARRDC4	2	-0.34	0.22	0.41
Mem CD4	ARRDC5	2	-0.21	0.11	0.27
Mem CD4	ARSA	4.9	0.0031	0.96	0.98
Mem CD4	ARSB	3.8	0.008	0.92	0.96
Mem CD4	ARSD	3.6	0.56	0.0005	0.0068
Mem CD4	ARSG	5.2	0.017	0.76	0.87
Mem CD4	ARSK	3.9	-0.047	0.49	0.68
Mem CD4	ARV1	4.7	0.13	0.0092	0.051
Mem CD4	ARVCF	0.21	-0.66	0.0075	0.044
Mem CD4	ASAH1	6.4	0.011	0.78	0.88
Mem CD4	ASAP1	6	-0.21	0.0027	0.022
Mem CD4	ASAP1-IT2	1.1	-0.71	0.00019	0.0034
Mem CD4	ASAP3	0.57	-0.68	0.0078	0.045
Mem CD4	ASB1	4.6	-0.092	0.16	0.34
Mem CD4	ASB13	4	-0.46	0.00026	0.0044
Mem CD4	ASB14	1.1	-0.13	0.34	0.54
Mem CD4	ASB16	0.88	-0.11	0.41	0.61
Mem CD4	ASB16-AS1	3.6	0.0026	0.96	0.98
Mem CD4	ASB2	3.6	0.14	0.42	0.61
Mem CD4	ASB3	1.7	-0.22	0.054	0.17
Mem CD4	ASB6	6.1	-0.049	0.16	0.34
Mem CD4	ASB7	5.7	-0.056	0.27	0.47
Mem CD4	ASB8	6.1	0.026	0.44	0.63
Mem CD4	ASCC1	5	0.27	1.10E-05	0.00044
Mem CD4	ASCC2	7.1	0.0013	0.97	0.98
Mem CD4	ASCC3	6.8	-0.00053	0.99	1
Mem CD4	ASCL2	2.3	1.3	0.0003	0.0048
Mem CD4	ASF1A	7.3	-0.14	0.0032	0.024
Mem CD4	ASF1B	3.3	0.29	0.095	0.24
Mem CD4	ASH1L	7.8	-0.037	0.47	0.66
Mem CD4	ASH1L-AS1	3.4	-0.18	0.023	0.093
Mem CD4	ASH2L	6.3	-0.035	0.28	0.48
Mem CD4	ASL	4.4	0.085	0.27	0.48
Mem CD4	ASNA1	5.5	0.15	0.007	0.042
Mem CD4	ASNS	6.2	0.03	0.62	0.77
Mem CD4	ASNSD1	6.9	-0.054	0.16	0.34
Mem CD4	ASPH	3.9	-0.43	6.80E-06	0.00031
Mem CD4	ASPHD2	3.9	0.11	0.18	0.37
Mem CD4	ASPM	3	0.16	0.52	0.7
Mem CD4	ASPRV1	1.1	0.11	0.49	0.68
Mem CD4	ASPSCR1	5.3	-0.061	0.24	0.44
Mem CD4	ASRGL1	0.89	0.014	0.94	0.97
Mem CD4	ASTE1	6.1	-0.071	0.061	0.18
Mem CD4	ASTN2	3.1	-0.17	0.08	0.22
Mem CD4	ASUN	6.2	0.073	0.065	0.19
Mem CD4	ASXL1	6.2	-0.013	0.8	0.89
Mem CD4	ASXL2	5.4	0.0053	0.93	0.96
Mem CD4	ATAD1	6.8	-0.035	0.28	0.49
Mem CD4	ATAD2	5.9	0.027	0.68	0.81
Mem CD4	ATAD2B	6.3	-0.093	0.055	0.17
Mem CD4	ATAD3A	4.2	0.087	0.19	0.38
Mem CD4	ATAD3B	5.6	-0.078	0.2	0.39
Mem CD4	ATAD3C	0.33	-0.55	0.02	0.086
Mem CD4	ATAD5	4.3	0.044	0.5	0.69
Mem CD4	ATAT1	2.8	0.0026	0.97	0.99
Mem CD4	ATE1	6.3	-0.051	0.22	0.41
Mem CD4	ATF1	5.5	-0.047	0.34	0.55
Mem CD4	ATF2	6.9	-0.044	0.24	0.43
Mem CD4	ATF4	6.9	0.031	0.44	0.63
Mem CD4	ATF5	1.8	-0.16	0.18	0.37
Mem CD4	ATF6	6.7	0.0073	0.88	0.94
Mem CD4	ATF6B	5.9	0.052	0.24	0.44
Mem CD4	ATF7	4.7	-0.1	0.027	0.1
Mem CD4	ATF7IP	8.7	-0.0084	0.85	0.92
Mem CD4	ATF7IP2	5.4	-0.17	0.0071	0.042
Mem CD4	ATG10	3.3	0.079	0.24	0.43
Mem CD4	ATG101	4.7	0.03	0.49	0.68
Mem CD4	ATG12	6.2	0.06	0.12	0.29
Mem CD4	ATG13	7.4	0.005	0.86	0.92
Mem CD4	ATG14	5.5	-0.073	0.17	0.35
Mem CD4	ATG16L1	6.9	-0.041	0.3	0.5
Mem CD4	ATG16L2	6	0.043	0.41	0.61
Mem CD4	ATG2A	3.9	0.12	0.17	0.35
Mem CD4	ATG2B	5.6	-0.065	0.22	0.41
Mem CD4	ATG3	6.4	0.059	0.13	0.29
Mem CD4	ATG4A	5	0.14	0.0056	0.036
Mem CD4	ATG4B	6.6	-0.04	0.28	0.49
Mem CD4	ATG4C	4.8	0.016	0.74	0.85
Mem CD4	ATG4D	5	0.11	0.1	0.25
Mem CD4	ATG5	6.5	0.091	0.012	0.062
Mem CD4	ATG7	5.4	-0.076	0.13	0.3
Mem CD4	ATG9A	6.5	0.026	0.53	0.71
Mem CD4	ATG9B	3.9	-0.47	1.30E-05	0.0005
Mem CD4	ATHL1	7.3	-0.064	0.62	0.78
Mem CD4	ATIC	6.9	0.04	0.21	0.4
Mem CD4	ATL1	2.8	1	1.50E-05	0.00054
Mem CD4	ATL2	5.7	-0.099	0.041	0.14
Mem CD4	ATL3	7	0.019	0.74	0.85
Mem CD4	ATM	8.4	-0.16	0.024	0.095
Mem CD4	ATMIN	7.2	-0.024	0.49	0.67
Mem CD4	ATN1	1.5	-0.048	0.7	0.83
Mem CD4	ATOX1	3.6	0.13	0.016	0.073
Mem CD4	ATP10A	6	0.12	0.14	0.31
Mem CD4	ATP10D	3.2	0.016	0.93	0.96
Mem CD4	ATP11A	5.7	-0.1	0.13	0.3
Mem CD4	ATP11B	7.6	-0.059	0.18	0.36
Mem CD4	ATP11C	4.6	-0.11	0.064	0.19
Mem CD4	ATP13A1	7.7	-0.014	0.79	0.89
Mem CD4	ATP13A2	6.6	-0.016	0.73	0.85
Mem CD4	ATP13A3	5.9	-0.096	0.19	0.38
Mem CD4	ATP13A4	1.1	-0.22	0.38	0.58
Mem CD4	ATP1A1	5.9	-0.062	0.31	0.51
Mem CD4	ATP1A1-AS1	2.7	0.018	0.85	0.92
Mem CD4	ATP1A3	2.4	0.34	0.01	0.055
Mem CD4	ATP1B1	0.89	0.14	0.59	0.75
Mem CD4	ATP1B3	7	0.21	0.0011	0.012
Mem CD4	ATP2A2	4.3	0.15	0.035	0.12
Mem CD4	ATP2A3	7.9	0.071	0.23	0.43
Mem CD4	ATP2B1	7.9	-0.18	0.0028	0.022
Mem CD4	ATP2B4	7.9	0.075	0.3	0.51
Mem CD4	ATP2C1	5.6	0.19	0.00094	0.011
Mem CD4	ATP2C2	0.39	-0.31	0.18	0.37
Mem CD4	ATP5A1	9.1	0.096	0.0027	0.022
Mem CD4	ATP5B	9.6	0.079	0.0077	0.045
Mem CD4	ATP5C1	7.7	0.095	0.014	0.067
Mem CD4	ATP5D	5.6	0.036	0.61	0.77
Mem CD4	ATP5E	2.1	0.29	0.029	0.11
Mem CD4	ATP5F1	7.6	0.12	0.0011	0.012
Mem CD4	ATP5G1	5.6	0.13	0.00054	0.0072
Mem CD4	ATP5G2	7.2	0.085	0.043	0.14
Mem CD4	ATP5G3	6.8	0.12	0.0083	0.047
Mem CD4	ATP5H	6.7	0.13	0.0084	0.047
Mem CD4	ATP5I	5.3	0.19	0.0026	0.021
Mem CD4	ATP5J	6.6	0.2	2.40E-05	0.00078
Mem CD4	ATP5J2	3.2	0.11	0.14	0.31
Mem CD4	ATP5L	7.2	0.1	0.0091	0.05
Mem CD4	ATP5O	7.1	0.14	0.00063	0.0079
Mem CD4	ATP5S	3.3	0.038	0.58	0.75
Mem CD4	ATP5SL	5.3	0.052	0.23	0.42
Mem CD4	ATP6AP1	7.1	0.12	0.001	0.011
Mem CD4	ATP6AP1L	0.99	0.26	0.13	0.3
Mem CD4	ATP6AP2	7.9	0.084	0.014	0.067
Mem CD4	ATP6V0A1	3.6	-0.036	0.77	0.87
Mem CD4	ATP6V0A2	6.3	-0.018	0.6	0.76
Mem CD4	ATP6V0B	6.6	0.15	0.00016	0.003
Mem CD4	ATP6V0C	4.5	0.12	0.12	0.28
Mem CD4	ATP6V0D1	6.8	0.17	0.00069	0.0084
Mem CD4	ATP6V0E1	8.1	0.13	0.00022	0.0039
Mem CD4	ATP6V0E2	6.5	-0.19	0.0039	0.028
Mem CD4	ATP6V0E2-AS1	2.4	-0.47	0.00032	0.0049
Mem CD4	ATP6V1A	6.3	0.078	0.13	0.3
Mem CD4	ATP6V1B2	7.1	0.056	0.15	0.33
Mem CD4	ATP6V1C1	6.3	0.0026	0.95	0.97
Mem CD4	ATP6V1C2	0.27	-0.14	0.37	0.57
Mem CD4	ATP6V1D	5.9	0.14	0.0094	0.051
Mem CD4	ATP6V1E1	6.8	0.15	1.70E-05	0.00058
Mem CD4	ATP6V1E2	2.2	-0.11	0.28	0.48
Mem CD4	ATP6V1F	6.2	0.12	0.0093	0.051
Mem CD4	ATP6V1G1	7.4	-0.0019	0.96	0.98
Mem CD4	ATP6V1G2	0.18	-0.66	0.0082	0.047
Mem CD4	ATP6V1H	5.9	0.012	0.72	0.85
Mem CD4	ATP7A	5	-0.025	0.74	0.85
Mem CD4	ATP7B	0.85	-0.28	0.28	0.48
Mem CD4	ATP8A1	5.6	-0.037	0.74	0.85
Mem CD4	ATP8A2	0.27	-0.2	0.42	0.62
Mem CD4	ATP8B1	2.2	-0.17	0.14	0.31
Mem CD4	ATP8B2	7.9	-0.071	0.31	0.51
Mem CD4	ATP8B3	2.7	0.035	0.73	0.85
Mem CD4	ATP9A	1.5	-0.061	0.83	0.91
Mem CD4	ATP9B	5.8	-0.14	0.008	0.046
Mem CD4	ATPAF1	6.6	0.042	0.15	0.33
Mem CD4	ATPAF2	4	-0.082	0.12	0.29
Mem CD4	ATPIF1	6.9	-0.0051	0.89	0.94
Mem CD4	ATR	6.4	0.057	0.28	0.49
Mem CD4	ATRAID	7	0.083	0.01	0.054
Mem CD4	ATRIP	5	0.015	0.74	0.85
Mem CD4	ATRN	4.3	-0.074	0.43	0.63
Mem CD4	ATRX	8.5	-0.031	0.34	0.55
Mem CD4	ATXN1	5.1	-0.049	0.5	0.69
Mem CD4	ATXN10	7.3	0.041	0.18	0.36
Mem CD4	ATXN1L	3.7	-0.041	0.64	0.79
Mem CD4	ATXN2	5.9	-0.13	0.0012	0.013
Mem CD4	ATXN2L	5.9	0.022	0.75	0.86
Mem CD4	ATXN3	5.7	-0.2	2.20E-05	0.00073
Mem CD4	ATXN7	6.7	-0.05	0.33	0.53
Mem CD4	ATXN7L1	5.2	-0.18	0.0058	0.037
Mem CD4	ATXN7L2	3.8	0.0048	0.94	0.97
Mem CD4	ATXN7L3	3.6	0.057	0.52	0.7
Mem CD4	ATXN7L3B	6.9	-0.18	0.0018	0.017
Mem CD4	AUH	4.5	0.09	0.097	0.24
Mem CD4	AUNIP	-0.094	0.31	0.32	0.53
Mem CD4	AUP1	7.4	0.061	0.062	0.18
Mem CD4	AURKA	2.6	0.049	0.75	0.86
Mem CD4	AURKAIP1	6.3	0.076	0.17	0.35
Mem CD4	AURKAPS1	0.07	-0.0017	1	1
Mem CD4	AURKB	1.8	0.26	0.33	0.53
Mem CD4	AUTS2	3.9	0.2	0.25	0.45
Mem CD4	AVEN	3.7	0.14	0.04	0.14
Mem CD4	AVIL	1.7	-0.092	0.49	0.68
Mem CD4	AVL9	4.6	0.076	0.1	0.25
Mem CD4	AVPI1	1.3	-0.28	0.058	0.17
Mem CD4	AXIN1	4.8	0.14	0.035	0.12
Mem CD4	AXIN2	4.1	-0.25	0.054	0.17
Mem CD4	AXL	0.8	-0.2	0.3	0.51
Mem CD4	AZI2	6.3	0.09	0.041	0.14
Mem CD4	AZIN1	7.4	-0.03	0.42	0.62
Mem CD4	AZIN1-AS1	0.95	0.0045	0.98	0.99
Mem CD4	AZIN2	3	-0.3	0.027	0.1
Mem CD4	B2M	14	0.28	6.50E-08	8.30E-06
Mem CD4	B3GALNT1	0.045	0.83	0.02	0.085
Mem CD4	B3GALNT2	4.4	-0.004	0.96	0.98
Mem CD4	B3GALT2	3	-0.17	0.41	0.61
Mem CD4	B3GALT4	4.9	0.089	0.12	0.29
Mem CD4	B3GALT6	5.4	0.0091	0.88	0.94
Mem CD4	B3GAT3	5.7	0.012	0.76	0.87
Mem CD4	B3GLCT	4.5	-0.13	0.055	0.17
Mem CD4	B3GNT2	6.3	0.11	0.062	0.18
Mem CD4	B3GNT5	0.27	-0.32	0.23	0.43
Mem CD4	B3GNT8	1.2	-0.49	0.0036	0.027
Mem CD4	B3GNT9	3.6	0.097	0.38	0.58
Mem CD4	B3GNTL1	3.5	-0.17	0.035	0.12
Mem CD4	B4GALNT3	0.93	-0.43	0.35	0.55
Mem CD4	B4GALT1	5.3	-0.12	0.34	0.54
Mem CD4	B4GALT2	1.3	0.68	2.60E-05	0.00083
Mem CD4	B4GALT3	6.7	-0.037	0.15	0.33
Mem CD4	B4GALT4	4.9	0.59	5.40E-07	4.40E-05
Mem CD4	B4GALT4-AS1	0.13	0.44	0.03	0.11
Mem CD4	B4GALT5	2.8	0.87	1.20E-08	2.20E-06
Mem CD4	B4GALT7	4.2	0.013	0.81	0.9
Mem CD4	B4GAT1	3.7	-0.031	0.62	0.78
Mem CD4	B9D2	2.9	-0.16	0.027	0.1
Mem CD4	BABAM1	6.8	0.091	0.0034	0.026
Mem CD4	BACE1	3.1	-0.51	1.40E-05	0.0005
Mem CD4	BACH1	5.4	-0.24	0.0004	0.0058
Mem CD4	BACH2	4.9	-0.21	0.1	0.25
Mem CD4	BAD	4.4	0.0013	0.99	0.99
Mem CD4	BAG1	6	0.12	0.0015	0.015
Mem CD4	BAG2	3.4	-0.23	0.021	0.089
Mem CD4	BAG3	5.2	-0.36	2.90E-07	2.70E-05
Mem CD4	BAG4	5	-0.026	0.56	0.73
Mem CD4	BAG5	6.5	-0.064	0.11	0.27
Mem CD4	BAG6	4.1	0.03	0.57	0.74
Mem CD4	BAHD1	3.5	0.16	0.047	0.15
Mem CD4	BAIAP2	1.9	-0.041	0.78	0.88
Mem CD4	BAIAP2-AS1	0.27	-0.11	0.61	0.77
Mem CD4	BAIAP2L1	1.7	0.17	0.34	0.54
Mem CD4	BAIAP3	3.4	-0.12	0.67	0.81
Mem CD4	BAK1	6.3	0.18	0.0044	0.03
Mem CD4	BANF1	5.9	0.11	0.027	0.1
Mem CD4	BANP	5.3	-0.074	0.15	0.33
Mem CD4	BAP1	5.3	0.12	0.012	0.062
Mem CD4	BARD1	4.3	0.0071	0.93	0.97
Mem CD4	BATF	5.5	0.34	1.00E-05	0.0004
Mem CD4	BAX	4.5	0.45	9.40E-06	0.00038
Mem CD4	BAZ1A	7.2	0.053	0.14	0.31
Mem CD4	BAZ1B	7.3	0.071	0.016	0.075
Mem CD4	BAZ2A	7	-0.027	0.65	0.79
Mem CD4	BAZ2B	6.4	0.062	0.27	0.48
Mem CD4	BBC3	2.3	0.48	0.00018	0.0033
Mem CD4	BBIP1	4.4	-0.11	0.063	0.18
Mem CD4	BBS1	5	-0.16	0.0033	0.025
Mem CD4	BBS10	3.6	-0.25	0.024	0.096
Mem CD4	BBS12	2.9	0.02	0.84	0.91
Mem CD4	BBS2	7.1	-0.14	0.0076	0.044
Mem CD4	BBS4	4.6	-0.094	0.088	0.23
Mem CD4	BBS5	1.8	0.052	0.65	0.79
Mem CD4	BBS7	4.5	-0.013	0.82	0.9
Mem CD4	BBS9	5.3	-0.053	0.31	0.51
Mem CD4	BBX	7.5	-0.0057	0.86	0.93
Mem CD4	BCAP29	5.3	0.098	0.12	0.29
Mem CD4	BCAP31	8	0.15	0.00042	0.006
Mem CD4	BCAR3	0.55	-0.28	0.14	0.31
Mem CD4	BCAS1	0.22	1.1	0.0044	0.031
Mem CD4	BCAS2	6.5	0.067	0.061	0.18
Mem CD4	BCAS3	5.6	-0.027	0.55	0.73
Mem CD4	BCAS4	3.5	-0.29	0.0044	0.03
Mem CD4	BCAT1	1.9	0.3	0.28	0.49
Mem CD4	BCAT2	4.3	0.12	0.036	0.13
Mem CD4	BCCIP	6.2	0.056	0.14	0.31
Mem CD4	BCDIN3D	2.8	-0.077	0.23	0.43
Mem CD4	BCDIN3D-AS1	0.86	-0.21	0.23	0.43
Mem CD4	BCKDHA	5.9	0.017	0.69	0.82
Mem CD4	BCKDHB	4.6	-0.14	0.008	0.046
Mem CD4	BCKDK	5.1	0.15	0.00073	0.0088
Mem CD4	BCL10	5	-0.047	0.49	0.67
Mem CD4	BCL11B	5.9	-0.11	0.067	0.19
Mem CD4	BCL2	6.7	0.44	1.90E-06	0.00012
Mem CD4	BCL2A1	4	-0.011	0.87	0.93
Mem CD4	BCL2L1	4.2	0.59	5.80E-12	3.70E-09
Mem CD4	BCL2L11	5.7	0.19	0.061	0.18
Mem CD4	BCL2L12	3.1	0.079	0.2	0.4
Mem CD4	BCL2L13	5.9	0.024	0.5	0.69
Mem CD4	BCL2L14	2.3	1.2	5.00E-06	0.00025
Mem CD4	BCL2L15	2.3	1.1	3.60E-07	3.20E-05
Mem CD4	BCL3	4.4	0.36	0.00025	0.0043
Mem CD4	BCL6	1.9	0.28	0.067	0.19
Mem CD4	BCL7A	2.4	0.011	0.93	0.97
Mem CD4	BCL7B	6.5	0.099	0.0043	0.03
Mem CD4	BCL7C	3.6	-0.0054	0.95	0.97
Mem CD4	BCL9	3.5	-0.26	0.032	0.12
Mem CD4	BCL9L	4.2	-0.087	0.31	0.52
Mem CD4	BCLAF1	8.2	-0.066	0.035	0.12
Mem CD4	BCO2	0.82	0.061	0.69	0.82
Mem CD4	BCOR	4.8	-0.11	0.083	0.22
Mem CD4	BCORL1	2.7	-0.053	0.62	0.77
Mem CD4	BCR	7	0.057	0.38	0.58
Mem CD4	BCS1L	5.3	-0.058	0.22	0.42
Mem CD4	BDH1	4.5	-0.18	0.011	0.056
Mem CD4	BDH2	5.1	-0.032	0.63	0.78
Mem CD4	BDP1	7	-0.031	0.38	0.58
Mem CD4	BECN1	7.1	0.094	0.0032	0.025
Mem CD4	BEGAIN	-0.14	0.42	0.26	0.46
Mem CD4	BEND3	0.86	0.012	0.95	0.97
Mem CD4	BEND3P3	0.72	-0.15	0.46	0.65
Mem CD4	BEST4	0.47	-0.054	0.74	0.85
Mem CD4	BET1	5.2	0.0049	0.92	0.96
Mem CD4	BET1L	6.9	-0.13	0.06	0.18
Mem CD4	BEX2	4.6	-0.16	0.13	0.3
Mem CD4	BEX4	5.7	-0.085	0.37	0.57
Mem CD4	BEX5	2	-0.061	0.62	0.77
Mem CD4	BFAR	6	0.035	0.23	0.43
Mem CD4	BFSP1	2.5	1	1.60E-05	0.00055
Mem CD4	BFSP2	1.3	0.0072	0.97	0.99
Mem CD4	BHLHB9	1.7	-0.45	0.0061	0.038
Mem CD4	BHLHE40	6.6	0.45	3.30E-05	0.00099
Mem CD4	BHLHE40-AS1	2.7	-0.12	0.39	0.58
Mem CD4	BICD1	4.2	-0.039	0.59	0.75
Mem CD4	BICD2	6.6	-0.001	0.98	0.99
Mem CD4	BID	5.7	0.16	0.00082	0.0096
Mem CD4	BIK	2.4	-0.15	0.23	0.42
Mem CD4	BIN1	7.6	0.052	0.45	0.65
Mem CD4	BIN2	9.6	0.12	0.0024	0.02
Mem CD4	BIN3	6	-0.034	0.26	0.46
Mem CD4	BIRC2	7	-0.055	0.22	0.42
Mem CD4	BIRC3	8.2	0.0084	0.94	0.97
Mem CD4	BIRC5	3.2	0.52	0.063	0.18
Mem CD4	BIRC6	8.2	-0.028	0.59	0.76
Mem CD4	BIRC6-AS2	0.33	-0.19	0.26	0.46
Mem CD4	BISPR	5	0.39	7.90E-08	9.50E-06
Mem CD4	BIVM	3	0.096	0.25	0.45
Mem CD4	BLCAP	6.3	-0.032	0.28	0.48
Mem CD4	BLK	1.3	-0.85	0.032	0.12
Mem CD4	BLM	4.7	-0.033	0.63	0.78
Mem CD4	BLMH	6	-0.0052	0.92	0.96
Mem CD4	BLOC1S1	2.3	-0.12	0.16	0.34
Mem CD4	BLOC1S2	6.3	0.1	0.011	0.056
Mem CD4	BLOC1S3	4.8	0.091	0.1	0.25
Mem CD4	BLOC1S4	6.2	-0.058	0.15	0.33
Mem CD4	BLOC1S6	6.2	-0.044	0.22	0.42
Mem CD4	BLVRA	5.5	0.17	0.022	0.09
Mem CD4	BLVRB	2.8	0.13	0.081	0.22
Mem CD4	BLZF1	5.5	0.012	0.8	0.89
Mem CD4	BMF	1.4	0.66	0.0002	0.0036
Mem CD4	BMI1	0.038	0.018	0.93	0.96
Mem CD4	BMP1	1.4	0.41	0.043	0.14
Mem CD4	BMP2K	2.4	0.1	0.33	0.53
Mem CD4	BMP8A	2.7	-0.073	0.55	0.73
Mem CD4	BMPR1A	3.7	-0.11	0.17	0.36
Mem CD4	BMPR2	4.2	0.068	0.33	0.53
Mem CD4	BMS1	7.1	0.012	0.68	0.82
Mem CD4	BMS1P20	4.5	-0.12	0.29	0.49
Mem CD4	BMS1P4	4.1	-0.12	0.058	0.17
Mem CD4	BMS1P5	2.8	-0.086	0.59	0.75
Mem CD4	BMS1P6	3.9	-0.19	0.13	0.29
Mem CD4	BNIP1	3.9	0.12	0.03	0.11
Mem CD4	BNIP2	7.5	0.031	0.35	0.55
Mem CD4	BNIP3	5.4	-0.065	0.21	0.41
Mem CD4	BNIP3L	6.7	-0.16	0.00067	0.0083
Mem CD4	BNIPL	0.75	0.03	0.87	0.93
Mem CD4	BOD1	4	-0.0085	0.88	0.93
Mem CD4	BOD1L1	7.1	0.01	0.73	0.85
Mem CD4	BOLA1	3.7	0.014	0.81	0.9
Mem CD4	BOLA3	4	0.13	0.021	0.088
Mem CD4	BOLA3-AS1	2.4	-0.0021	0.98	0.99
Mem CD4	BOP1	5.5	0.13	0.03	0.11
Mem CD4	BORA	4.5	0.083	0.15	0.33
Mem CD4	BPGM	4.9	0.13	0.11	0.27
Mem CD4	BPHL	3.2	-0.021	0.8	0.89
Mem CD4	BPNT1	4.5	0.064	0.2	0.39
Mem CD4	BPTF	6.7	0.04	0.38	0.58
Mem CD4	BRAF	4.3	-0.15	0.021	0.089
Mem CD4	BRAP	6.5	-0.011	0.73	0.85
Mem CD4	BRAT1	6.7	-0.045	0.37	0.57
Mem CD4	BRCA1	2.9	0.22	0.16	0.33
Mem CD4	BRCA2	3.9	0.012	0.92	0.96
Mem CD4	BRCC3	5.7	0.069	0.059	0.18
Mem CD4	BRD1	6.8	-0.07	0.13	0.3
Mem CD4	BRD2	7.9	0.084	0.0072	0.043
Mem CD4	BRD3	5.6	0.0048	0.91	0.95
Mem CD4	BRD4	6	0.019	0.63	0.78
Mem CD4	BRD7	6.3	0.033	0.49	0.68
Mem CD4	BRD7P3	0.33	-0.42	0.24	0.44
Mem CD4	BRD8	6.8	-0.032	0.34	0.54
Mem CD4	BRD9	5.8	0.00057	0.99	0.99
Mem CD4	BRE	6	0.12	0.0012	0.013
Mem CD4	BRE-AS1	0.49	-0.32	0.055	0.17
Mem CD4	BRF1	4.4	-0.093	0.15	0.32
Mem CD4	BRF2	4.2	-0.026	0.63	0.78
Mem CD4	BRI3	2	-0.037	0.67	0.81
Mem CD4	BRI3BP	2.9	0.017	0.83	0.91
Mem CD4	BRICD5	0.44	0.026	0.88	0.94
Mem CD4	BRIP1	3	-0.11	0.44	0.63
Mem CD4	BRIX1	6.1	0.1	0.01	0.055
Mem CD4	BRK1	7.2	0.17	2.00E-05	0.00067
Mem CD4	BRMS1	6.3	0.11	0.0025	0.021
Mem CD4	BRMS1L	3.3	-0.19	0.012	0.061
Mem CD4	BROX	6.4	-0.12	0.087	0.23
Mem CD4	BRPF1	6.1	0.091	0.09	0.23
Mem CD4	BRPF3	5	-0.05	0.4	0.59
Mem CD4	BRWD1	7.6	-0.15	0.00086	0.01
Mem CD4	BRWD3	4.3	0.0019	0.98	0.99
Mem CD4	BSCL2	0.31	0.19	0.16	0.34
Mem CD4	BSDC1	7.1	-0.071	0.016	0.073
Mem CD4	BSG	8.1	0.12	0.027	0.1
Mem CD4	BSPRY	0.71	0.76	0.013	0.065
Mem CD4	BST2	6.7	0.46	4.50E-08	6.40E-06
Mem CD4	BTAF1	7.8	-0.076	0.11	0.27
Mem CD4	BTBD1	7.3	0.046	0.22	0.42
Mem CD4	BTBD10	5.3	0.087	0.11	0.27
Mem CD4	BTBD11	5.6	-0.22	0.029	0.11
Mem CD4	BTBD18	0.93	-0.44	0.014	0.067
Mem CD4	BTBD19	0.57	-0.18	0.36	0.56
Mem CD4	BTBD2	5.5	-0.05	0.42	0.61
Mem CD4	BTBD3	0.37	0.52	0.11	0.27
Mem CD4	BTBD6	5.8	0.045	0.33	0.54
Mem CD4	BTBD7	5.2	-0.048	0.29	0.5
Mem CD4	BTBD8	1.5	-0.37	0.0033	0.025
Mem CD4	BTBD9	4.5	-0.14	0.078	0.21
Mem CD4	BTD	4.7	-0.031	0.56	0.73
Mem CD4	BTF3	7.9	0.077	0.029	0.11
Mem CD4	BTF3L4	6.4	-0.062	0.12	0.28
Mem CD4	BTG1	9.9	0.32	0.00013	0.0027
Mem CD4	BTG2	7	-0.55	6.30E-08	8.20E-06
Mem CD4	BTG3	4.5	0.19	0.0076	0.045
Mem CD4	BTLA	5.4	0.13	0.068	0.19
Mem CD4	BTN2A1	6.4	-0.092	0.025	0.099
Mem CD4	BTN2A2	4	0.017	0.85	0.92
Mem CD4	BTN2A3P	1.1	-0.013	0.94	0.97
Mem CD4	BTN3A1	8.2	0.09	0.097	0.25
Mem CD4	BTN3A2	8	0.16	0.1	0.25
Mem CD4	BTN3A3	7.6	0.076	0.082	0.22
Mem CD4	BTRC	5.3	-0.064	0.25	0.45
Mem CD4	BUB1	3.7	0.14	0.44	0.63
Mem CD4	BUB1B	2	0.088	0.7	0.83
Mem CD4	BUB3	8.5	-0.055	0.062	0.18
Mem CD4	BUD13	5.3	-0.049	0.2	0.39
Mem CD4	BUD31	4.9	0.1	0.05	0.16
Mem CD4	BYSL	3.3	0.32	0.00089	0.01
Mem CD4	BZRAP1	3.8	0.35	0.0052	0.034
Mem CD4	BZRAP1-AS1	4.5	-0.22	0.0003	0.0048
Mem CD4	BZW1	8.5	0.13	0.0013	0.014
Mem CD4	BZW2	5.9	0.065	0.26	0.46
Mem CD4	C10orf105	0.035	-0.48	0.1	0.25
Mem CD4	C10orf12	4.6	-0.015	0.84	0.91
Mem CD4	C10orf128	5.3	0.42	0.035	0.12
Mem CD4	C10orf2	3.6	0.17	0.03	0.11
Mem CD4	C10orf32	4.4	0.017	0.76	0.87
Mem CD4	C10orf35	3.5	-0.25	0.031	0.11
Mem CD4	C10orf54	8.5	0.14	0.01	0.054
Mem CD4	C10orf76	5.9	-0.025	0.52	0.7
Mem CD4	C10orf88	4.6	-0.022	0.66	0.81
Mem CD4	C10orf95	1.2	-0.45	0.00066	0.0083
Mem CD4	C11orf1	2.8	0.15	0.046	0.15
Mem CD4	C11orf21	5.9	0.36	0.0058	0.037
Mem CD4	C11orf24	4.2	0.19	0.0022	0.019
Mem CD4	C11orf30	5.6	-0.0076	0.86	0.93
Mem CD4	C11orf31	6.4	-0.042	0.36	0.56
Mem CD4	C11orf45	0.47	-0.016	0.96	0.98
Mem CD4	C11orf49	4.5	-0.056	0.21	0.4
Mem CD4	C11orf54	5.1	0.00021	1	1
Mem CD4	C11orf57	4.4	0.0025	0.96	0.98
Mem CD4	C11orf58	7.9	0.058	0.085	0.23
Mem CD4	C11orf63	3.8	0.02	0.86	0.92
Mem CD4	C11orf68	5.8	-0.06	0.12	0.28
Mem CD4	C11orf71	3.5	-0.066	0.34	0.55
Mem CD4	C11orf73	5.9	0.02	0.57	0.74
Mem CD4	C11orf74	0.27	-0.32	0.21	0.4
Mem CD4	C11orf80	4.4	0.005	0.93	0.97
Mem CD4	C11orf84	0.3	0.22	0.19	0.38
Mem CD4	C12orf10	4.7	0.022	0.63	0.78
Mem CD4	C12orf29	4.9	0.02	0.71	0.83
Mem CD4	C12orf4	4.8	0.055	0.29	0.5
Mem CD4	C12orf42	2.2	-0.42	0.0075	0.044
Mem CD4	C12orf43	4.6	0.079	0.1	0.25
Mem CD4	C12orf45	2.3	0.034	0.7	0.83
Mem CD4	C12orf49	5.4	0.069	0.17	0.35
Mem CD4	C12orf57	5.4	-0.051	0.39	0.59
Mem CD4	C12orf60	1.2	0.21	0.16	0.34
Mem CD4	C12orf65	5.7	-0.049	0.23	0.43
Mem CD4	C12orf66	4.2	-0.0023	0.97	0.99
Mem CD4	C12orf73	3	-0.091	0.15	0.33
Mem CD4	C12orf75	6.5	0.48	0.00079	0.0094
Mem CD4	C12orf76	4	-0.099	0.11	0.27
Mem CD4	C12orf79	2.6	-0.19	0.21	0.41
Mem CD4	C14orf1	5.6	0.15	0.00064	0.008
Mem CD4	C14orf119	6.5	0.076	0.031	0.11
Mem CD4	C14orf132	2.5	-1.3	4.20E-06	0.00022
Mem CD4	C14orf142	4.2	0.098	0.083	0.22
Mem CD4	C14orf159	7.1	0.13	0.00044	0.0062
Mem CD4	C14orf166	6.7	0.15	0.00021	0.0037
Mem CD4	C14orf169	5.4	0.0056	0.91	0.95
Mem CD4	C14orf2	6.3	0.13	0.00094	0.011
Mem CD4	C14orf28	3.6	-0.11	0.14	0.31
Mem CD4	C14orf79	1.2	-0.016	0.93	0.96
Mem CD4	C14orf80	3.9	0.11	0.18	0.36
Mem CD4	C14orf93	3.4	0.053	0.4	0.59
Mem CD4	C15orf39	2.3	0.089	0.35	0.55
Mem CD4	C15orf40	5	-0.03	0.53	0.71
Mem CD4	C15orf41	3.4	-0.14	0.042	0.14
Mem CD4	C15orf52	0.97	0.047	0.76	0.87
Mem CD4	C15orf53	2.3	0.093	0.61	0.77
Mem CD4	C15orf57	5	0.099	0.033	0.12
Mem CD4	C15orf61	2.3	0.1	0.2	0.39
Mem CD4	C15orf62	0.4	-0.23	0.24	0.43
Mem CD4	C16orf13	5	-0.002	0.97	0.99
Mem CD4	C16orf45	2.5	0.15	0.34	0.54
Mem CD4	C16orf46	0.2	-0.55	0.0037	0.027
Mem CD4	C16orf52	1.7	0.082	0.4	0.6
Mem CD4	C16orf54	6.4	0.076	0.67	0.81
Mem CD4	C16orf58	5.6	-0.12	0.0098	0.053
Mem CD4	C16orf59	0.23	0.58	0.031	0.11
Mem CD4	C16orf62	6.7	-0.0005	0.99	1
Mem CD4	C16orf70	5.3	-0.012	0.77	0.87
Mem CD4	C16orf71	0.073	0.025	0.9	0.94
Mem CD4	C16orf72	5.7	0.007	0.87	0.93
Mem CD4	C16orf74	1	-0.53	0.0052	0.034
Mem CD4	C16orf86	2.1	0.03	0.76	0.87
Mem CD4	C16orf87	4	-0.047	0.55	0.72
Mem CD4	C16orf91	4.2	0.15	0.0091	0.051
Mem CD4	C16orf95	0.96	-0.28	0.061	0.18
Mem CD4	C17orf100	2.5	-0.08	0.37	0.57
Mem CD4	C17orf51	2.2	-0.16	0.31	0.52
Mem CD4	C17orf53	0.85	0.067	0.74	0.85
Mem CD4	C17orf58	1.2	0.49	0.0089	0.05
Mem CD4	C17orf59	5	0.013	0.84	0.91
Mem CD4	C17orf62	7.8	0.13	0.0022	0.019
Mem CD4	C17orf67	3.1	-0.083	0.28	0.49
Mem CD4	C17orf75	4.8	0.12	0.019	0.084
Mem CD4	C17orf80	5.1	-0.039	0.45	0.64
Mem CD4	C17orf85	5.9	0.054	0.14	0.31
Mem CD4	C17orf89	4.5	0.0094	0.88	0.94
Mem CD4	C17orf97	0.63	0.056	0.79	0.88
Mem CD4	C18orf21	4.3	0.068	0.17	0.36
Mem CD4	C18orf25	6.3	-0.05	0.4	0.6
Mem CD4	C18orf54	2.6	0.068	0.53	0.71
Mem CD4	C18orf8	6.8	0.14	4.10E-06	0.00022
Mem CD4	C19orf12	5.3	0.28	7.10E-07	5.50E-05
Mem CD4	C19orf24	4.5	0.11	0.099	0.25
Mem CD4	C19orf25	5.2	0.0097	0.86	0.92
Mem CD4	C19orf35	-0.015	0.53	0.026	0.1
Mem CD4	C19orf43	6.7	0.1	0.022	0.092
Mem CD4	C19orf44	2.1	0.058	0.63	0.78
Mem CD4	C19orf47	2.7	0.12	0.15	0.33
Mem CD4	C19orf48	4.6	-0.023	0.7	0.83
Mem CD4	C19orf52	4.7	-0.091	0.052	0.16
Mem CD4	C19orf53	5.4	0.038	0.44	0.63
Mem CD4	C19orf54	3.3	0.14	0.059	0.18
Mem CD4	C19orf60	6.5	-0.075	0.24	0.44
Mem CD4	C19orf66	6.2	0.078	0.1	0.26
Mem CD4	C19orf68	1.4	-0.042	0.73	0.85
Mem CD4	C19orf70	5	0.11	0.023	0.095
Mem CD4	C19orf71	0.81	-0.18	0.25	0.45
Mem CD4	C1D	4.9	-0.0094	0.93	0.96
Mem CD4	C1GALT1	6.2	0.14	0.005	0.033
Mem CD4	C1GALT1C1	5.5	0.27	2.80E-07	2.60E-05
Mem CD4	C1orf101	1	-0.14	0.37	0.57
Mem CD4	C1orf109	4.9	0.049	0.34	0.54
Mem CD4	C1orf112	3.8	-0.18	0.022	0.091
Mem CD4	C1orf115	2.2	-0.32	0.068	0.19
Mem CD4	C1orf122	3.8	0.12	0.043	0.14
Mem CD4	C1orf123	5.7	0.033	0.29	0.49
Mem CD4	C1orf131	4.9	0.0076	0.88	0.93
Mem CD4	C1orf159	4.1	0.053	0.45	0.64
Mem CD4	C1orf162	6.8	-0.07	0.48	0.67
Mem CD4	C1orf174	5.3	0.15	0.032	0.12
Mem CD4	C1orf177	1.6	1.5	3.80E-05	0.0011
Mem CD4	C1orf186	1.4	0.05	0.85	0.92
Mem CD4	C1orf198	3.6	-0.14	0.18	0.37
Mem CD4	C1orf204	0.45	-0.3	0.12	0.28
Mem CD4	C1orf21	4.7	1.2	0.0027	0.022
Mem CD4	C1orf216	5.2	0.17	0.024	0.096
Mem CD4	C1orf228	4.8	-0.48	0.00043	0.0061
Mem CD4	C1orf233	2.8	0.28	0.016	0.074
Mem CD4	C1orf27	5.2	-0.013	0.78	0.88
Mem CD4	C1orf35	4.5	0.023	0.71	0.83
Mem CD4	C1orf43	7	0.11	5.30E-05	0.0014
Mem CD4	C1orf50	4.5	0.083	0.052	0.16
Mem CD4	C1orf52	5.1	0.1	0.02	0.086
Mem CD4	C1orf54	1.4	-0.023	0.86	0.92
Mem CD4	C1orf56	2.9	0.094	0.3	0.51
Mem CD4	C1orf74	3.3	-0.1	0.17	0.36
Mem CD4	C1QBP	6.6	0.1	0.012	0.06
Mem CD4	C1QL3	0.59	-0.097	0.67	0.81
Mem CD4	C1QTNF3	0.81	-0.2	0.18	0.37
Mem CD4	C1QTNF6	1.6	-0.17	0.22	0.42
Mem CD4	C1R	1.4	-0.062	0.69	0.82
Mem CD4	C1RL	2.6	-0.0049	0.95	0.97
Mem CD4	C1RL-AS1	3.6	0.073	0.51	0.69
Mem CD4	C20orf194	3.8	0.096	0.3	0.51
Mem CD4	C20orf196	4.3	0.041	0.46	0.65
Mem CD4	C20orf197	1.5	-0.25	0.19	0.38
Mem CD4	C20orf24	2.8	0.13	0.15	0.32
Mem CD4	C20orf27	3.8	0.015	0.81	0.9
Mem CD4	C20orf96	0.98	0.027	0.86	0.92
Mem CD4	C21orf2	5	-0.14	0.051	0.16
Mem CD4	C21orf33	4.2	0.014	0.76	0.87
Mem CD4	C21orf58	2.5	0.015	0.86	0.93
Mem CD4	C21orf59	6.2	0.008	0.78	0.88
Mem CD4	C21orf62	0.2	-0.32	0.16	0.34
Mem CD4	C21orf62-AS1	3	-0.17	0.11	0.26
Mem CD4	C21orf91	6.6	-0.11	0.037	0.13
Mem CD4	C22orf15	0.06	-0.28	0.29	0.49
Mem CD4	C22orf24	0.059	-0.19	0.46	0.65
Mem CD4	C22orf29	4.7	-0.15	0.022	0.09
Mem CD4	C22orf34	2.9	-0.12	0.28	0.48
Mem CD4	C22orf39	5.2	-0.049	0.24	0.44
Mem CD4	C22orf46	3.6	-0.03	0.7	0.83
Mem CD4	C2CD2	3.5	-0.21	0.029	0.11
Mem CD4	C2CD2L	5.2	-0.058	0.26	0.46
Mem CD4	C2CD3	5.6	-0.046	0.45	0.64
Mem CD4	C2CD4D	2	0.1	0.45	0.65
Mem CD4	C2CD5	6.9	-0.013	0.75	0.86
Mem CD4	C2orf15	2.2	-0.11	0.41	0.61
Mem CD4	C2orf27A	1.8	0.13	0.6	0.76
Mem CD4	C2orf40	0.67	0.084	0.68	0.81
Mem CD4	C2orf42	5.5	0.022	0.64	0.79
Mem CD4	C2orf44	4.8	0.048	0.37	0.57
Mem CD4	C2orf47	4.1	0.15	0.012	0.06
Mem CD4	C2orf49	5.1	-0.17	0.0033	0.025
Mem CD4	C2orf68	6	-0.11	0.039	0.13
Mem CD4	C2orf69	5.3	-0.018	0.68	0.82
Mem CD4	C2orf74	4.2	0.048	0.63	0.78
Mem CD4	C2orf76	3.2	0.12	0.1	0.25
Mem CD4	C2orf81	1.6	0.073	0.67	0.81
Mem CD4	C3AR1	4.2	0.29	0.041	0.14
Mem CD4	C3orf14	2.8	0.25	0.055	0.17
Mem CD4	C3orf17	5.8	-0.11	0.0093	0.051
Mem CD4	C3orf18	4.4	0.3	3.30E-05	0.00099
Mem CD4	C3orf33	2.9	-0.1	0.28	0.48
Mem CD4	C3orf38	5.5	-0.034	0.43	0.63
Mem CD4	C3orf52	1.4	-0.1	0.57	0.74
Mem CD4	C3orf58	5.4	-0.14	0.018	0.079
Mem CD4	C3orf62	2.6	0.058	0.51	0.7
Mem CD4	C4orf27	4.9	0.13	0.011	0.057
Mem CD4	C4orf29	5.1	-0.076	0.15	0.33
Mem CD4	C4orf3	7.9	-0.0052	0.88	0.94
Mem CD4	C4orf32	4.3	0.067	0.55	0.73
Mem CD4	C4orf33	3.2	0.26	0.0078	0.045
Mem CD4	C4orf46	3.6	-0.089	0.22	0.42
Mem CD4	C4orf48	2.7	0.31	0.0064	0.039
Mem CD4	C5	2.2	-0.48	0.0021	0.018
Mem CD4	C5orf15	5.9	-0.042	0.32	0.52
Mem CD4	C5orf17	-0.047	-0.067	0.86	0.93
Mem CD4	C5orf22	6.1	-0.085	0.03	0.11
Mem CD4	C5orf24	5.4	-0.1	0.037	0.13
Mem CD4	C5orf28	4.7	-0.099	0.061	0.18
Mem CD4	C5orf30	3.5	0.27	0.0044	0.03
Mem CD4	C5orf34	2.4	-0.057	0.57	0.74
Mem CD4	C5orf42	4.3	0.019	0.85	0.92
Mem CD4	C5orf45	4.8	-0.19	0.0042	0.03
Mem CD4	C5orf51	5.1	-0.25	0.00028	0.0045
Mem CD4	C5orf56	5.3	0.25	0.00087	0.01
Mem CD4	C5orf58	2.1	-0.04	0.72	0.84
Mem CD4	C5orf63	4.1	-0.25	0.0058	0.037
Mem CD4	C5orf66	0.82	-0.066	0.66	0.8
Mem CD4	C6orf1	4.7	0.095	0.097	0.25
Mem CD4	C6orf106	5	0.0061	0.93	0.96
Mem CD4	C6orf120	5.1	-0.11	0.057	0.17
Mem CD4	C6orf136	3.7	-0.069	0.21	0.4
Mem CD4	C6orf163	0.63	-0.42	0.011	0.058
Mem CD4	C6orf201	2.3	-0.19	0.11	0.27
Mem CD4	C6orf203	4.6	0.027	0.53	0.71
Mem CD4	C6orf226	3.1	-0.016	0.83	0.9
Mem CD4	C6orf229	1.2	0.065	0.64	0.79
Mem CD4	C6orf47	5.5	0.024	0.53	0.71
Mem CD4	C6orf48	5.2	-0.023	0.76	0.87
Mem CD4	C6orf62	8.4	0.15	0.013	0.066
Mem CD4	C6orf89	6.9	-0.012	0.73	0.85
Mem CD4	C6orf99	-0.053	-0.1	0.74	0.85
Mem CD4	C7orf13	1.6	0.18	0.39	0.59
Mem CD4	C7orf25	4.2	-0.006	0.92	0.96
Mem CD4	C7orf26	5.4	0.045	0.34	0.54
Mem CD4	C7orf31	3.1	0.15	0.048	0.15
Mem CD4	C7orf43	3.8	0.056	0.46	0.65
Mem CD4	C7orf49	4.8	-0.0003	0.99	1
Mem CD4	C7orf50	5.2	0.089	0.24	0.43
Mem CD4	C7orf55	0.19	0.3	0.06	0.18
Mem CD4	C7orf60	4.7	-0.16	0.0078	0.045
Mem CD4	C7orf73	6	0.08	0.092	0.24
Mem CD4	C8G	1.1	0.98	2.50E-05	0.00081
Mem CD4	C8orf31	0.34	0.32	0.29	0.49
Mem CD4	C8orf33	5.4	0.061	0.2	0.39
Mem CD4	C8orf37	1.3	-0.33	0.022	0.091
Mem CD4	C8orf44	2.3	-0.26	0.023	0.095
Mem CD4	C8orf46	1.4	-0.38	0.12	0.29
Mem CD4	C8orf58	3.3	-0.085	0.25	0.45
Mem CD4	C8orf59	5.1	0.065	0.16	0.34
Mem CD4	C8orf76	1.2	0.13	0.24	0.44
Mem CD4	C8orf82	3.6	0.13	0.085	0.22
Mem CD4	C9orf114	5.9	-0.006	0.87	0.93
Mem CD4	C9orf117	0.29	0.14	0.42	0.62
Mem CD4	C9orf131	1.2	-0.13	0.55	0.73
Mem CD4	C9orf139	2.5	0.49	0.016	0.073
Mem CD4	C9orf142	6.7	0.22	0.0063	0.039
Mem CD4	C9orf156	5.5	-0.084	0.074	0.21
Mem CD4	C9orf16	4.7	0.03	0.68	0.82
Mem CD4	C9orf172	1.4	0.54	0.0089	0.05
Mem CD4	C9orf3	3.6	-0.12	0.14	0.32
Mem CD4	C9orf40	3.4	0.12	0.11	0.27
Mem CD4	C9orf64	3.8	0.081	0.32	0.53
Mem CD4	C9orf66	2.5	0.21	0.27	0.47
Mem CD4	C9orf69	6.4	0.012	0.82	0.9
Mem CD4	C9orf72	4.9	-0.23	0.0016	0.015
Mem CD4	C9orf78	7.8	0.1	0.0011	0.012
Mem CD4	C9orf84	0.11	-0.47	0.052	0.16
Mem CD4	C9orf85	3.6	0.13	0.023	0.093
Mem CD4	C9orf89	4.7	0.11	0.12	0.28
Mem CD4	C9orf9	0.33	0.21	0.18	0.37
Mem CD4	C9orf91	4.8	-0.14	0.038	0.13
Mem CD4	CA11	0.68	0.098	0.56	0.73
Mem CD4	CA13	0.55	-0.31	0.21	0.41
Mem CD4	CA14	0.46	0.28	0.15	0.32
Mem CD4	CA5B	6	-0.036	0.51	0.7
Mem CD4	CA5BP1	4	-0.00028	1	1
Mem CD4	CA6	2	0.62	0.021	0.088
Mem CD4	CAAP1	5.1	-0.014	0.72	0.85
Mem CD4	CAB39	8.5	-0.05	0.12	0.28
Mem CD4	CAB39L	3.7	0.054	0.52	0.7
Mem CD4	CABIN1	5.7	-0.089	0.12	0.28
Mem CD4	CABLES2	4.2	0.12	0.068	0.19
Mem CD4	CABP4	0.23	-0.25	0.3	0.5
Mem CD4	CACFD1	1.2	0.11	0.51	0.69
Mem CD4	CACNA1A	0.079	-0.18	0.46	0.65
Mem CD4	CACNA1C	1	0.19	0.15	0.33
Mem CD4	CACNA1C-AS1	0.42	-0.13	0.47	0.66
Mem CD4	CACNA1F	1.2	-0.044	0.81	0.9
Mem CD4	CACNA1H	2.3	0.055	0.75	0.86
Mem CD4	CACNA1I	3.5	-0.32	0.052	0.16
Mem CD4	CACNA2D2	2.6	0.44	0.0063	0.039
Mem CD4	CACNA2D4	3.5	0.17	0.11	0.26
Mem CD4	CACNB1	3.8	0.04	0.57	0.74
Mem CD4	CACNB2	2.3	-0.26	0.017	0.077
Mem CD4	CACNB3	1.3	0.06	0.63	0.78
Mem CD4	CACTIN	4.5	-0.097	0.093	0.24
Mem CD4	CACUL1	5.6	0.061	0.19	0.38
Mem CD4	CACYBP	7.3	-0.036	0.34	0.54
Mem CD4	CAD	6	-0.076	0.27	0.48
Mem CD4	CADM1	2.3	0.33	0.078	0.21
Mem CD4	CALCOCO1	7.7	-0.00049	0.99	1
Mem CD4	CALCOCO2	7.7	0.13	0.00021	0.0038
Mem CD4	CALHM2	6.3	0.19	0.056	0.17
Mem CD4	CALM1	10	0.19	3.10E-06	0.00017
Mem CD4	CALM2	9.5	0.082	0.045	0.15
Mem CD4	CALM3	7.5	0.13	0.0093	0.051
Mem CD4	CALML4	3	-0.054	0.49	0.67
Mem CD4	CALR	7.4	0.38	1.40E-08	2.50E-06
Mem CD4	CALU	6	0.04	0.33	0.53
Mem CD4	CALY	0.64	-0.1	0.6	0.76
Mem CD4	CAMK1	2.7	0.0019	0.98	0.99
Mem CD4	CAMK1D	5.4	0.038	0.45	0.64
Mem CD4	CAMK2D	5.4	-0.06	0.2	0.39
Mem CD4	CAMK2G	4.9	-0.19	0.0019	0.017
Mem CD4	CAMK2N1	0.78	0.4	0.033	0.12
Mem CD4	CAMK4	7.1	-0.27	0.00059	0.0075
Mem CD4	CAMKK1	2.5	-0.12	0.41	0.61
Mem CD4	CAMKK2	5.4	0.041	0.33	0.53
Mem CD4	CAMKMT	3.9	-0.12	0.048	0.15
Mem CD4	CAMLG	5.4	0.06	0.18	0.36
Mem CD4	CAMSAP1	4.4	-0.14	0.04	0.14
Mem CD4	CAMSAP2	2.5	-0.3	0.068	0.19
Mem CD4	CAMTA1	5	0.024	0.77	0.87
Mem CD4	CAMTA2	5.8	0.073	0.21	0.41
Mem CD4	CAND1	8	-0.05	0.21	0.41
Mem CD4	CAND2	1.6	-0.12	0.58	0.75
Mem CD4	CANT1	4	0.13	0.11	0.26
Mem CD4	CANX	9.2	0.061	0.13	0.29
Mem CD4	CAP1	9.8	0.27	8.10E-08	9.60E-06
Mem CD4	CAPG	6	-0.029	0.81	0.89
Mem CD4	CAPN1	7.6	0.051	0.22	0.41
Mem CD4	CAPN10	5.9	-0.024	0.67	0.81
Mem CD4	CAPN10-AS1	2.9	-0.13	0.26	0.46
Mem CD4	CAPN12	2.4	-0.0092	0.95	0.98
Mem CD4	CAPN14	0.62	0.3	0.25	0.45
Mem CD4	CAPN15	4.6	0.17	0.062	0.18
Mem CD4	CAPN2	9.7	0.23	9.50E-07	6.90E-05
Mem CD4	CAPN3	3.4	-0.26	0.0048	0.033
Mem CD4	CAPN5	2.4	-0.25	0.083	0.22
Mem CD4	CAPN7	6.5	-0.064	0.15	0.33
Mem CD4	CAPNS1	5.3	0.33	1.10E-06	7.70E-05
Mem CD4	CAPRIN1	7.6	0.065	0.23	0.43
Mem CD4	CAPRIN2	5.5	-0.087	0.099	0.25
Mem CD4	CAPS	4.2	-0.072	0.32	0.52
Mem CD4	CAPS2	1.2	-0.012	0.94	0.97
Mem CD4	CAPZA1	9	0.11	0.071	0.2
Mem CD4	CAPZA2	7.8	0.053	0.19	0.38
Mem CD4	CAPZB	8.4	0.16	0.00053	0.007
Mem CD4	CARD11	7.1	0.057	0.21	0.4
Mem CD4	CARD14	3.5	-0.12	0.33	0.53
Mem CD4	CARD16	6.2	0.35	3.60E-10	1.20E-07
Mem CD4	CARD17	3.2	0.29	0.031	0.11
Mem CD4	CARD6	3.9	-0.3	0.015	0.071
Mem CD4	CARD8	7.4	-0.19	0.00083	0.0097
Mem CD4	CARD8-AS1	4.7	0.11	0.31	0.52
Mem CD4	CARF	5.1	-0.31	1.20E-05	0.00046
Mem CD4	CARHSP1	5	-0.023	0.75	0.86
Mem CD4	CARKD	6.2	0.017	0.68	0.81
Mem CD4	CARM1	3.9	0.081	0.24	0.44
Mem CD4	CARNMT1	4.9	0.07	0.17	0.35
Mem CD4	CARNS1	1.9	-0.12	0.35	0.55
Mem CD4	CARS	6.9	0.24	5.80E-10	1.80E-07
Mem CD4	CARS2	6.3	-0.049	0.21	0.41
Mem CD4	CASC3	7.5	0.019	0.53	0.71
Mem CD4	CASC4	7	-0.051	0.22	0.41
Mem CD4	CASC5	2.6	0.085	0.71	0.83
Mem CD4	CASC8	-0.011	1.1	0.0045	0.031
Mem CD4	CASD1	6	-0.13	0.0042	0.03
Mem CD4	CASK	6.5	-0.069	0.31	0.52
Mem CD4	CASP1	7.9	0.32	3.00E-09	7.60E-07
Mem CD4	CASP10	5.5	0.081	0.2	0.39
Mem CD4	CASP1P2	4.2	0.079	0.58	0.75
Mem CD4	CASP2	6.6	-0.14	0.0038	0.027
Mem CD4	CASP3	6.6	0.2	0.0051	0.034
Mem CD4	CASP4	6.8	0.18	3.90E-05	0.0011
Mem CD4	CASP6	5.9	-0.017	0.8	0.89
Mem CD4	CASP7	5.8	0.23	0.00096	0.011
Mem CD4	CASP8	9.2	0.047	0.45	0.64
Mem CD4	CASP8AP2	7	-0.11	0.014	0.068
Mem CD4	CASP9	3.7	0.095	0.19	0.37
Mem CD4	CASS4	3.8	0.23	0.04	0.14
Mem CD4	CAST	7.3	0.17	0.00026	0.0044
Mem CD4	CASZ1	2.8	0.12	0.31	0.51
Mem CD4	CAT	6.9	0.031	0.51	0.69
Mem CD4	CATSPER2	2.4	-0.13	0.27	0.47
Mem CD4	CATSPER2P1	1.3	-0.17	0.23	0.43
Mem CD4	CATSPER3	0.75	0.11	0.38	0.58
Mem CD4	CATSPERB	1.6	-0.02	0.9	0.94
Mem CD4	CATSPERG	1.9	-0.22	0.17	0.35
Mem CD4	CBFA2T2	6.7	-0.11	0.004	0.028
Mem CD4	CBFB	8	0.15	0.0016	0.015
Mem CD4	CBL	5.5	-0.16	0.025	0.099
Mem CD4	CBLB	7.1	0.13	0.029	0.11
Mem CD4	CBLL1	7	-0.11	0.13	0.3
Mem CD4	CBR1	4.9	0.022	0.74	0.86
Mem CD4	CBR3	3.3	-0.3	0.019	0.082
Mem CD4	CBR3-AS1	1.7	-0.47	0.0021	0.019
Mem CD4	CBR4	4.5	-0.15	0.011	0.058
Mem CD4	CBWD1	4.8	0.034	0.61	0.77
Mem CD4	CBWD2	4.9	0.067	0.1	0.26
Mem CD4	CBWD3	1.8	0.074	0.46	0.65
Mem CD4	CBWD5	4.5	0.16	0.03	0.11
Mem CD4	CBWD6	1.9	0.21	0.073	0.2
Mem CD4	CBX1	4.5	0.032	0.61	0.77
Mem CD4	CBX3	7.3	0.088	0.14	0.32
Mem CD4	CBX3P2	1.7	-0.18	0.11	0.27
Mem CD4	CBX4	4.4	-0.083	0.17	0.36
Mem CD4	CBX5	6.4	-0.12	0.051	0.16
Mem CD4	CBX6	4.5	0.066	0.27	0.47
Mem CD4	CBX7	5.5	-0.18	0.045	0.15
Mem CD4	CBX8	1.2	-0.11	0.46	0.65
Mem CD4	CBY1	3.8	-0.14	0.04	0.14
Mem CD4	CC2D1A	5.4	0.031	0.55	0.72
Mem CD4	CC2D1B	5.4	0.044	0.47	0.66
Mem CD4	CC2D2A	0.74	-0.35	0.091	0.24
Mem CD4	CCAR1	7.6	-0.02	0.5	0.68
Mem CD4	CCAR2	7.7	-0.0043	0.93	0.96
Mem CD4	CCBL1	4.4	-0.048	0.36	0.57
Mem CD4	CCBL2	5.1	0.011	0.83	0.9
Mem CD4	CCDC101	5.4	-0.11	0.012	0.062
Mem CD4	CCDC102A	4	0.2	0.053	0.16
Mem CD4	CCDC102B	1.7	0.046	0.73	0.85
Mem CD4	CCDC107	3.1	0.083	0.38	0.58
Mem CD4	CCDC109B	8	-0.07	0.17	0.35
Mem CD4	CCDC112	3.5	0.3	0.017	0.076
Mem CD4	CCDC114	1	0.091	0.63	0.78
Mem CD4	CCDC115	6.9	0.088	0.011	0.059
Mem CD4	CCDC117	6	0.036	0.52	0.71
Mem CD4	CCDC12	6.1	0.12	0.0066	0.04
Mem CD4	CCDC120	1.7	0.083	0.46	0.65
Mem CD4	CCDC121	1.7	-0.59	0.00032	0.005
Mem CD4	CCDC122	0.17	-0.13	0.6	0.76
Mem CD4	CCDC124	4.9	0.11	0.1	0.25
Mem CD4	CCDC125	3.7	0.1	0.17	0.36
Mem CD4	CCDC126	4.6	-0.06	0.29	0.49
Mem CD4	CCDC127	4.6	0.091	0.068	0.19
Mem CD4	CCDC130	6.3	-0.045	0.25	0.45
Mem CD4	CCDC134	2.8	-0.096	0.31	0.51
Mem CD4	CCDC136	2.8	-0.32	0.0019	0.017
Mem CD4	CCDC137	5.2	-0.016	0.78	0.88
Mem CD4	CCDC138	3.8	0.022	0.75	0.86
Mem CD4	CCDC14	5.3	-0.14	0.046	0.15
Mem CD4	CCDC141	4.9	-0.65	0.00015	0.0029
Mem CD4	CCDC142	4.9	-0.047	0.46	0.65
Mem CD4	CCDC144A	1.1	-0.54	0.3	0.5
Mem CD4	CCDC144B	4.4	-0.37	0.12	0.29
Mem CD4	CCDC146	3.4	0.15	0.21	0.4
Mem CD4	CCDC15	3.1	0.049	0.62	0.78
Mem CD4	CCDC150	-0.066	0.14	0.69	0.83
Mem CD4	CCDC152	2.9	-0.031	0.81	0.9
Mem CD4	CCDC157	1.2	-0.038	0.75	0.86
Mem CD4	CCDC159	4.6	0.048	0.33	0.53
Mem CD4	CCDC163P	1.6	-0.7	0.0011	0.012
Mem CD4	CCDC167	5	0.075	0.49	0.67
Mem CD4	CCDC17	0.47	-0.12	0.55	0.73
Mem CD4	CCDC171	1.4	0.048	0.78	0.88
Mem CD4	CCDC174	5.9	-0.014	0.74	0.86
Mem CD4	CCDC176	2.1	-0.12	0.29	0.49
Mem CD4	CCDC18	4.1	-0.097	0.12	0.29
Mem CD4	CCDC183	0.73	-0.14	0.29	0.49
Mem CD4	CCDC183-AS1	1.4	0.026	0.82	0.9
Mem CD4	CCDC186	6.2	-0.036	0.33	0.54
Mem CD4	CCDC22	5.6	0.027	0.54	0.72
Mem CD4	CCDC25	5.7	0.099	0.014	0.067
Mem CD4	CCDC28A	6.2	0.1	0.032	0.12
Mem CD4	CCDC28B	3.6	0.18	0.015	0.071
Mem CD4	CCDC30	2	0.041	0.72	0.84
Mem CD4	CCDC34	1.6	0.0076	0.94	0.97
Mem CD4	CCDC39	0.46	-0.36	0.029	0.11
Mem CD4	CCDC43	4.9	0.072	0.12	0.28
Mem CD4	CCDC47	5.8	0.4	3.00E-05	0.00092
Mem CD4	CCDC50	5	0.21	0.084	0.22
Mem CD4	CCDC51	3.7	0.24	0.00037	0.0055
Mem CD4	CCDC53	5.9	0.1	0.014	0.068
Mem CD4	CCDC57	4.5	-0.21	0.014	0.067
Mem CD4	CCDC58	2	-0.098	0.64	0.79
Mem CD4	CCDC59	4.7	-0.014	0.75	0.86
Mem CD4	CCDC6	4.8	0.15	0.0059	0.037
Mem CD4	CCDC61	4.3	-0.076	0.24	0.44
Mem CD4	CCDC62	0.07	-0.32	0.25	0.45
Mem CD4	CCDC64	5.2	-0.032	0.71	0.83
Mem CD4	CCDC65	5	0.13	0.04	0.14
Mem CD4	CCDC66	6.6	-0.061	0.27	0.47
Mem CD4	CCDC69	7.8	0.056	0.12	0.28
Mem CD4	CCDC7	5.1	0.063	0.5	0.69
Mem CD4	CCDC71L	2.6	0.055	0.5	0.69
Mem CD4	CCDC77	3.5	-0.018	0.79	0.89
Mem CD4	CCDC78	0.51	0.26	0.14	0.31
Mem CD4	CCDC81	0.18	0.27	0.32	0.52
Mem CD4	CCDC82	6.5	-0.023	0.62	0.78
Mem CD4	CCDC84	5	-0.098	0.04	0.14
Mem CD4	CCDC85B	5.6	0.14	0.11	0.27
Mem CD4	CCDC85C	2.9	-0.056	0.62	0.77
Mem CD4	CCDC86	3.9	0.17	0.024	0.096
Mem CD4	CCDC88A	4.3	-0.15	0.11	0.26
Mem CD4	CCDC88B	7.6	-0.036	0.59	0.75
Mem CD4	CCDC88C	7.5	0.13	0.043	0.14
Mem CD4	CCDC9	4.2	0.0066	0.92	0.96
Mem CD4	CCDC90B	6.3	0.073	0.043	0.14
Mem CD4	CCDC91	6.1	0.032	0.36	0.56
Mem CD4	CCDC92	6.2	0.12	0.0077	0.045
Mem CD4	CCDC93	6	-0.17	0.0004	0.0058
Mem CD4	CCDC94	4.7	0.074	0.11	0.27
Mem CD4	CCDC96	1.4	0.13	0.36	0.56
Mem CD4	CCDC97	5.7	-0.01	0.8	0.89
Mem CD4	CCHCR1	4.4	-0.1	0.11	0.26
Mem CD4	CCL20	0.84	-0.49	0.039	0.13
Mem CD4	CCL28	3.7	-0.17	0.024	0.096
Mem CD4	CCL4L1	0.98	1.2	0.0015	0.015
Mem CD4	CCL4L2	0.66	1.5	3.80E-05	0.0011
Mem CD4	CCL5	8.6	0.68	0.008	0.046
Mem CD4	CCM2	7.2	-0.17	2.10E-05	0.00071
Mem CD4	CCNA2	3	0.31	0.22	0.41
Mem CD4	CCNB1	3.6	0.19	0.28	0.48
Mem CD4	CCNB1IP1	3.2	0.087	0.24	0.44
Mem CD4	CCNB2	3.1	0.34	0.26	0.46
Mem CD4	CCNC	6.2	-0.053	0.22	0.41
Mem CD4	CCND1	0.75	-0.094	0.65	0.8
Mem CD4	CCND2	8.6	0.0097	0.88	0.93
Mem CD4	CCND3	9.1	0.43	2.60E-12	2.00E-09
Mem CD4	CCNDBP1	8	0.076	0.047	0.15
Mem CD4	CCNE1	3.1	0.025	0.86	0.92
Mem CD4	CCNE2	3.2	0.093	0.56	0.73
Mem CD4	CCNF	4.2	0.075	0.47	0.66
Mem CD4	CCNG1	7.1	0.0068	0.88	0.94
Mem CD4	CCNG2	4.9	-0.003	0.97	0.99
Mem CD4	CCNH	5.9	0.15	0.0057	0.036
Mem CD4	CCNI	7.7	-0.013	0.73	0.85
Mem CD4	CCNI2	2.3	-0.039	0.72	0.84
Mem CD4	CCNJ	3	-0.18	0.067	0.19
Mem CD4	CCNK	4.2	-0.0098	0.91	0.95
Mem CD4	CCNL1	8.2	-0.035	0.28	0.48
Mem CD4	CCNL2	8.5	-0.094	0.018	0.079
Mem CD4	CCNT1	4.6	-0.06	0.36	0.56
Mem CD4	CCNT2	6.6	-0.037	0.37	0.57
Mem CD4	CCNT2-AS1	0.51	-0.024	0.89	0.94
Mem CD4	CCNY	7	0.039	0.21	0.41
Mem CD4	CCNYL1	2.4	0.065	0.5	0.68
Mem CD4	CCP110	6	0.011	0.84	0.91
Mem CD4	CCPG1	2.3	-0.024	0.8	0.89
Mem CD4	CCR1	1.2	1.9	2.00E-07	2.00E-05
Mem CD4	CCR10	2.7	-0.26	0.2	0.39
Mem CD4	CCR2	6.7	-0.52	0.0051	0.034
Mem CD4	CCR3	0.92	-0.75	0.019	0.084
Mem CD4	CCR4	6	-0.52	0.00026	0.0044
Mem CD4	CCR5	5.1	0.35	0.053	0.16
Mem CD4	CCR6	7.3	-0.2	0.2	0.4
Mem CD4	CCR7	9.6	-0.15	0.29	0.49
Mem CD4	CCR8	4.8	-0.34	0.065	0.19
Mem CD4	CCR9	3.5	0.23	0.32	0.52
Mem CD4	CCRL2	1.7	0.53	0.0015	0.014
Mem CD4	CCS	5.5	-0.12	0.01	0.053
Mem CD4	CCSAP	5.3	-0.11	0.29	0.49
Mem CD4	CCSER1	-0.32	-0.35	0.39	0.59
Mem CD4	CCSER2	8	-0.043	0.34	0.55
Mem CD4	CCT2	7.3	0.041	0.19	0.38
Mem CD4	CCT3	7.8	0.091	0.0026	0.021
Mem CD4	CCT4	7.6	0.018	0.55	0.73
Mem CD4	CCT5	8	0.14	3.00E-05	0.00091
Mem CD4	CCT6A	7.7	0.031	0.28	0.48
Mem CD4	CCT6B	1	0.23	0.16	0.34
Mem CD4	CCT6P1	3.8	-0.041	0.48	0.67
Mem CD4	CCT6P3	3.6	-0.018	0.82	0.9
Mem CD4	CCT7	8	0.052	0.087	0.23
Mem CD4	CCT8	7.5	0.079	0.018	0.08
Mem CD4	CCZ1	4.6	0.021	0.82	0.9
Mem CD4	CCZ1B	4.9	0.2	0.049	0.16
Mem CD4	CD101	4.2	0.0018	1	1
Mem CD4	CD109	1.8	0.16	0.48	0.67
Mem CD4	CD14	0.83	0.012	0.96	0.98
Mem CD4	CD151	4.1	0.19	0.087	0.23
Mem CD4	CD160	2.2	1.6	2.00E-05	0.00067
Mem CD4	CD164	9.6	0.095	0.025	0.099
Mem CD4	CD2	9.2	0.23	0.0002	0.0037
Mem CD4	CD200	2.9	0.081	0.66	0.8
Mem CD4	CD200R1	5.4	-0.71	8.20E-12	5.00E-09
Mem CD4	CD226	6.6	-0.0069	0.92	0.96
Mem CD4	CD244	4.7	0.97	0.0022	0.019
Mem CD4	CD247	8.2	0.035	0.35	0.56
Mem CD4	CD27	6.4	-0.31	0.0063	0.039
Mem CD4	CD27-AS1	1.7	-0.14	0.18	0.37
Mem CD4	CD274	4.8	-0.21	0.022	0.09
Mem CD4	CD28	8.3	-0.37	0.00015	0.0029
Mem CD4	CD2AP	5.5	-0.048	0.37	0.57
Mem CD4	CD2BP2	6.7	0.12	3.90E-05	0.0011
Mem CD4	CD300A	6.3	0.44	0.015	0.07
Mem CD4	CD320	5.3	0.52	4.20E-05	0.0012
Mem CD4	CD37	6.5	0.11	0.011	0.058
Mem CD4	CD38	3.5	0.38	0.093	0.24
Mem CD4	CD3D	8.6	0.2	5.80E-06	0.00028
Mem CD4	CD3E	9.3	0.14	4.10E-05	0.0011
Mem CD4	CD3G	7.8	0.16	0.0056	0.036
Mem CD4	CD4	9.4	0.019	0.55	0.73
Mem CD4	CD40	1.1	0.21	0.28	0.48
Mem CD4	CD40LG	7.2	0.023	0.71	0.83
Mem CD4	CD44	9.9	-0.13	0.0002	0.0036
Mem CD4	CD46	8.2	0.0043	0.89	0.94
Mem CD4	CD47	8.6	-0.071	0.087	0.23
Mem CD4	CD48	7.1	0.2	2.40E-06	0.00014
Mem CD4	CD5	9.3	-0.1	0.11	0.26
Mem CD4	CD52	9.2	0.22	0.00069	0.0084
Mem CD4	CD53	9.8	0.26	6.10E-09	1.30E-06
Mem CD4	CD55	7	0.4	8.40E-05	0.002
Mem CD4	CD58	6	0.2	0.016	0.073
Mem CD4	CD59	6.4	0.097	0.11	0.27
Mem CD4	CD6	9.3	0.011	0.85	0.92
Mem CD4	CD63	6.6	0.37	5.00E-05	0.0013
Mem CD4	CD69	7.4	0.62	1.30E-06	8.60E-05
Mem CD4	CD7	4.8	-0.053	0.59	0.75
Mem CD4	CD70	2.1	0.89	7.00E-06	0.00031
Mem CD4	CD72	2.2	0.41	0.0013	0.013
Mem CD4	CD74	9.3	0.48	7.50E-06	0.00033
Mem CD4	CD79A	1.2	-0.3	0.17	0.36
Mem CD4	CD79B	5.4	0.0067	0.93	0.97
Mem CD4	CD80	1.3	0.81	0.0042	0.03
Mem CD4	CD81	6	0.5	1.20E-07	1.30E-05
Mem CD4	CD82	7.8	-0.12	0.19	0.37
Mem CD4	CD83	3.5	-0.091	0.41	0.61
Mem CD4	CD84	8.1	0.089	0.18	0.37
Mem CD4	CD86	-0.098	1.2	0.0014	0.014
Mem CD4	CD8A	1.4	1.2	0.0013	0.013
Mem CD4	CD9	1.1	1.1	9.60E-07	6.90E-05
Mem CD4	CD93	0.013	-0.85	0.022	0.09
Mem CD4	CD96	8.6	-0.086	0.045	0.15
Mem CD4	CD99L2	4.4	0.1	0.15	0.32
Mem CD4	CDADC1	4.6	-0.082	0.097	0.25
Mem CD4	CDAN1	5.6	-0.13	0.0078	0.045
Mem CD4	CDC123	7	0.087	0.021	0.088
Mem CD4	CDC14A	7.9	-0.11	0.1	0.26
Mem CD4	CDC14B	4.6	0.04	0.74	0.85
Mem CD4	CDC16	5.8	0.083	0.13	0.3
Mem CD4	CDC20	2.5	0.38	0.2	0.4
Mem CD4	CDC23	6.4	-0.0032	0.93	0.96
Mem CD4	CDC25A	0.72	0.23	0.43	0.63
Mem CD4	CDC25B	7	0.045	0.38	0.58
Mem CD4	CDC26	5.6	0.1	0.014	0.068
Mem CD4	CDC27	6.2	0.016	0.66	0.81
Mem CD4	CDC34	5.4	0.07	0.21	0.41
Mem CD4	CDC37	7.2	0.067	0.079	0.22
Mem CD4	CDC37L1	5.8	0.064	0.22	0.42
Mem CD4	CDC37L1-AS1	0.39	-0.025	0.87	0.93
Mem CD4	CDC40	5.7	-0.0095	0.78	0.88
Mem CD4	CDC42	7.6	0.2	0.017	0.078
Mem CD4	CDC42BPA	0.11	0.5	0.14	0.31
Mem CD4	CDC42BPB	2.8	-0.16	0.38	0.58
Mem CD4	CDC42BPG	0.78	-0.46	0.014	0.069
Mem CD4	CDC42EP3	7.6	0.029	0.73	0.85
Mem CD4	CDC42SE1	7.8	-0.019	0.73	0.85
Mem CD4	CDC42SE2	9.6	-0.087	0.47	0.66
Mem CD4	CDC45	1.9	0.56	0.051	0.16
Mem CD4	CDC5L	6.8	0.026	0.42	0.62
Mem CD4	CDC6	2.3	0.33	0.23	0.42
Mem CD4	CDC7	5.4	-0.037	0.61	0.77
Mem CD4	CDC73	6.8	-0.021	0.51	0.7
Mem CD4	CDCA2	1.8	0.072	0.81	0.89
Mem CD4	CDCA3	1.2	0.28	0.22	0.42
Mem CD4	CDCA4	5	0.062	0.37	0.57
Mem CD4	CDCA5	2.1	0.44	0.09	0.23
Mem CD4	CDCA7	5.4	0.16	0.28	0.49
Mem CD4	CDCA7L	4.2	-0.27	0.13	0.29
Mem CD4	CDCA8	2.8	0.19	0.26	0.46
Mem CD4	CDH1	0.9	-0.33	0.34	0.54
Mem CD4	CDH23	3.3	-0.45	0.0032	0.025
Mem CD4	CDH24	1.5	-0.33	0.023	0.095
Mem CD4	CDH26	0.068	-0.5	0.039	0.13
Mem CD4	CDH4	0.15	0.089	0.78	0.88
Mem CD4	CDHR2	1.1	-0.05	0.73	0.85
Mem CD4	CDHR3	1.4	-0.19	0.36	0.56
Mem CD4	CDIP1	4.3	0.1	0.088	0.23
Mem CD4	CDIPT	6.5	-0.017	0.62	0.78
Mem CD4	CDK1	2.9	0.3	0.18	0.36
Mem CD4	CDK10	6.8	-0.064	0.22	0.41
Mem CD4	CDK11A	5.8	0.091	0.13	0.29
Mem CD4	CDK11B	5.1	0.041	0.42	0.61
Mem CD4	CDK12	4.4	0.058	0.34	0.55
Mem CD4	CDK13	7.2	0.0015	0.97	0.98
Mem CD4	CDK14	1.9	0.95	0.00048	0.0066
Mem CD4	CDK16	5.3	0.0017	0.97	0.98
Mem CD4	CDK17	7.3	0.017	0.69	0.82
Mem CD4	CDK19	2.6	-0.021	0.83	0.91
Mem CD4	CDK2	4	0.17	0.024	0.095
Mem CD4	CDK20	3.3	-0.25	0.0055	0.035
Mem CD4	CDK2AP1	4.2	0.39	5.30E-05	0.0014
Mem CD4	CDK2AP2	6.9	0.13	0.066	0.19
Mem CD4	CDK4	5.7	0.024	0.5	0.69
Mem CD4	CDK5	3.7	0.2	0.0055	0.036
Mem CD4	CDK5R1	4.3	-0.69	0.00045	0.0062
Mem CD4	CDK5RAP1	6.2	-0.0022	0.95	0.97
Mem CD4	CDK5RAP2	5.9	0.11	0.015	0.071
Mem CD4	CDK5RAP3	7.6	0.091	0.01	0.054
Mem CD4	CDK6	5.7	0.21	0.014	0.067
Mem CD4	CDK7	5	0.016	0.74	0.85
Mem CD4	CDK8	3.2	0.16	0.027	0.1
Mem CD4	CDK9	6.8	-0.0037	0.9	0.94
Mem CD4	CDKAL1	5.8	-0.019	0.85	0.92
Mem CD4	CDKL1	3.4	0.086	0.23	0.43
Mem CD4	CDKL2	0.24	0.2	0.42	0.61
Mem CD4	CDKL3	1.6	0.086	0.4	0.6
Mem CD4	CDKL5	1.8	-0.075	0.61	0.77
Mem CD4	CDKN1A	2.3	0.77	3.20E-05	0.00097
Mem CD4	CDKN1B	4.3	-0.11	0.22	0.42
Mem CD4	CDKN2A	2	0.42	0.0078	0.045
Mem CD4	CDKN2AIP	6.8	-0.052	0.18	0.37
Mem CD4	CDKN2AIPNL	4.3	0.049	0.28	0.49
Mem CD4	CDKN2B	2	1.4	4.70E-08	6.50E-06
Mem CD4	CDKN2B-AS1	0.2	0.71	0.00052	0.007
Mem CD4	CDKN2C	3.3	-0.15	0.11	0.27
Mem CD4	CDKN2D	6.6	0.051	0.35	0.56
Mem CD4	CDKN3	2.1	0.12	0.52	0.7
Mem CD4	CDNF	0.18	-0.35	0.16	0.35
Mem CD4	CDO1	3.4	2.9	2.50E-09	6.70E-07
Mem CD4	CDON	0.062	-0.77	0.0062	0.038
Mem CD4	CDPF1	4.3	-0.026	0.63	0.78
Mem CD4	CDR2	7.2	-0.18	0.0023	0.019
Mem CD4	CDS2	6.3	0.034	0.35	0.55
Mem CD4	CDT1	1.8	0.77	0.00097	0.011
Mem CD4	CDV3	7.4	0.12	0.002	0.018
Mem CD4	CDYL	4.2	0.06	0.29	0.5
Mem CD4	CDYL2	3.3	-0.11	0.23	0.43
Mem CD4	CEACAM1	4.3	1.4	1.60E-09	4.70E-07
Mem CD4	CEACAM21	5.8	-0.086	0.15	0.33
Mem CD4	CEBPA	2.3	0.63	0.0049	0.033
Mem CD4	CEBPB	3.6	0.16	0.046	0.15
Mem CD4	CEBPD	3.5	-0.02	0.93	0.97
Mem CD4	CEBPG	5.8	-0.014	0.78	0.88
Mem CD4	CEBPZ	6.6	0.025	0.6	0.76
Mem CD4	CEBPZOS	4.5	0.025	0.63	0.78
Mem CD4	CECR1	7.7	-0.06	0.14	0.31
Mem CD4	CECR5	5.5	-0.012	0.8	0.89
Mem CD4	CECR7	-0.047	-0.73	0.026	0.1
Mem CD4	CELA1	0.4	0.057	0.76	0.87
Mem CD4	CELF1	8.2	-0.055	0.077	0.21
Mem CD4	CELF2	8.9	0.099	0.028	0.11
Mem CD4	CELF2-AS1	2.5	0.099	0.46	0.65
Mem CD4	CELF6	0.36	-0.04	0.84	0.91
Mem CD4	CELSR1	0.6	-0.42	0.058	0.18
Mem CD4	CELSR2	1.8	0.14	0.36	0.56
Mem CD4	CELSR3	2.1	-0.16	0.37	0.57
Mem CD4	CEMIP	0.47	-0.077	0.67	0.81
Mem CD4	CEMP1	1.9	-0.24	0.008	0.046
Mem CD4	CENPA	0.58	0.24	0.48	0.67
Mem CD4	CENPB	0.68	0.43	0.0035	0.026
Mem CD4	CENPBD1	3.9	-0.049	0.49	0.68
Mem CD4	CENPBD1P1	4.4	-0.097	0.084	0.22
Mem CD4	CENPC	6.7	-0.069	0.042	0.14
Mem CD4	CENPE	3.3	0.026	0.86	0.92
Mem CD4	CENPF	3.9	0.042	0.81	0.89
Mem CD4	CENPH	3.3	0.029	0.7	0.83
Mem CD4	CENPI	0.65	0.19	0.43	0.62
Mem CD4	CENPJ	3.7	0.03	0.68	0.81
Mem CD4	CENPK	5.4	-0.032	0.82	0.9
Mem CD4	CENPL	3.7	0.096	0.17	0.36
Mem CD4	CENPM	3.7	-0.048	0.69	0.82
Mem CD4	CENPN	3.3	0.19	0.14	0.31
Mem CD4	CENPO	2	0.092	0.44	0.63
Mem CD4	CENPP	1.4	0.05	0.73	0.85
Mem CD4	CENPQ	3	0.052	0.56	0.73
Mem CD4	CENPT	7.1	-0.035	0.38	0.58
Mem CD4	CENPU	3	0.29	0.081	0.22
Mem CD4	CENPV	3.5	-0.3	9.10E-05	0.0021
Mem CD4	CENPW	1.1	0.099	0.65	0.8
Mem CD4	CEP104	6.3	0.014	0.7	0.83
Mem CD4	CEP112	2.1	0.23	0.19	0.37
Mem CD4	CEP120	6.7	-0.077	0.063	0.18
Mem CD4	CEP126	2.6	0.032	0.82	0.9
Mem CD4	CEP128	4.9	-0.086	0.24	0.44
Mem CD4	CEP131	3.8	-0.18	0.0086	0.049
Mem CD4	CEP135	5.9	-0.042	0.4	0.6
Mem CD4	CEP152	5	0.014	0.81	0.89
Mem CD4	CEP162	4.7	0.062	0.25	0.45
Mem CD4	CEP164	4.9	-0.031	0.55	0.72
Mem CD4	CEP170	5.1	-0.14	0.059	0.18
Mem CD4	CEP19	3.8	-0.073	0.3	0.5
Mem CD4	CEP192	5.8	-0.19	0.01	0.054
Mem CD4	CEP250	6.9	-0.0067	0.88	0.94
Mem CD4	CEP290	5.1	0.059	0.26	0.46
Mem CD4	CEP295	5.2	-0.085	0.13	0.29
Mem CD4	CEP350	7.8	-0.0043	0.91	0.95
Mem CD4	CEP41	4.3	0.16	0.048	0.15
Mem CD4	CEP44	4.9	-0.14	0.014	0.066
Mem CD4	CEP55	2.8	0.32	0.19	0.38
Mem CD4	CEP57	6.7	-0.039	0.3	0.51
Mem CD4	CEP57L1	3.3	0.0051	0.95	0.97
Mem CD4	CEP63	5	-0.012	0.79	0.88
Mem CD4	CEP68	6.9	-0.24	0.001	0.011
Mem CD4	CEP70	3.8	-0.15	0.07	0.2
Mem CD4	CEP72	3.6	-0.14	0.063	0.18
Mem CD4	CEP76	4.2	0.0057	0.92	0.96
Mem CD4	CEP78	6.2	0.26	0.027	0.1
Mem CD4	CEP83	4.4	-0.092	0.11	0.27
Mem CD4	CEP85	5.5	-0.019	0.7	0.83
Mem CD4	CEP85L	6	-0.05	0.31	0.51
Mem CD4	CEP89	3.8	0.017	0.79	0.88
Mem CD4	CEP95	5.8	-0.12	0.0071	0.042
Mem CD4	CEP97	4.7	-0.0079	0.9	0.95
Mem CD4	CEPT1	5.7	-0.088	0.024	0.095
Mem CD4	CERCAM	0.43	1.9	4.40E-06	0.00023
Mem CD4	CERK	8.2	-0.17	0.00072	0.0086
Mem CD4	CERKL	4	0.11	0.21	0.41
Mem CD4	CERS2	7.4	0.1	0.0015	0.014
Mem CD4	CERS3	-0.073	-0.61	0.077	0.21
Mem CD4	CERS4	3.6	0.12	0.1	0.25
Mem CD4	CERS5	6.3	0.066	0.033	0.12
Mem CD4	CERS6	4.4	-0.29	0.019	0.083
Mem CD4	CES1	0.22	1.5	0.0003	0.0048
Mem CD4	CES2	6.2	-0.0048	0.91	0.95
Mem CD4	CES4A	4.5	0.11	0.18	0.37
Mem CD4	CETN2	4.3	0.12	0.042	0.14
Mem CD4	CETN3	4.3	0.0043	0.94	0.97
Mem CD4	CETP	1.1	0.086	0.6	0.76
Mem CD4	CFAP20	5.5	-0.035	0.37	0.57
Mem CD4	CFAP36	5	-0.23	0.00068	0.0084
Mem CD4	CFAP44	3.4	-0.16	0.14	0.31
Mem CD4	CFAP45	-0.089	0.52	0.043	0.14
Mem CD4	CFAP58-AS1	0.2	1	0.0054	0.035
Mem CD4	CFAP70	2.5	-0.31	0.0011	0.012
Mem CD4	CFAP97	7.1	-0.039	0.47	0.66
Mem CD4	CFD	0.97	0.4	0.04	0.14
Mem CD4	CFDP1	5.3	0.012	0.84	0.91
Mem CD4	CFH	5.2	0.64	0.0015	0.014
Mem CD4	CFL1	10	0.24	3.50E-06	0.00019
Mem CD4	CFL1P1	0.81	-0.31	0.045	0.15
Mem CD4	CFL2	4.1	-0.071	0.37	0.57
Mem CD4	CFLAR	8.5	0.14	0.00048	0.0066
Mem CD4	CFLAR-AS1	0.38	-0.21	0.19	0.37
Mem CD4	CFP	2.6	-0.17	0.24	0.43
Mem CD4	CGGBP1	8	-0.076	0.022	0.09
Mem CD4	CGN	0.085	-0.52	0.12	0.28
Mem CD4	CGRRF1	5	0.029	0.56	0.73
Mem CD4	CH17-340M24.3	0.63	0.15	0.3	0.5
Mem CD4	CHAC2	2.6	0.18	0.044	0.14
Mem CD4	CHAF1A	4.5	0.083	0.24	0.44
Mem CD4	CHAF1B	3.2	0.14	0.19	0.37
Mem CD4	CHAMP1	3.8	0.082	0.19	0.38
Mem CD4	CHCHD1	4.6	0.13	0.0067	0.04
Mem CD4	CHCHD10	0.63	0.17	0.18	0.37
Mem CD4	CHCHD2	7.4	0.11	0.011	0.058
Mem CD4	CHCHD3	5.6	0.071	0.06	0.18
Mem CD4	CHCHD4	4.1	0.079	0.16	0.34
Mem CD4	CHCHD5	3.6	0.16	0.055	0.17
Mem CD4	CHCHD6	3	0.012	0.87	0.93
Mem CD4	CHCHD7	6.4	-0.049	0.19	0.38
Mem CD4	CHD1	7.4	-0.014	0.73	0.85
Mem CD4	CHD1L	5.9	0.044	0.37	0.57
Mem CD4	CHD2	8.8	-0.091	0.011	0.056
Mem CD4	CHD3	6.2	-0.12	0.095	0.24
Mem CD4	CHD4	7.2	-0.077	0.16	0.34
Mem CD4	CHD6	5.9	-0.028	0.62	0.77
Mem CD4	CHD7	6.3	-0.2	0.018	0.079
Mem CD4	CHD8	6.4	0.11	0.09	0.23
Mem CD4	CHD9	6.7	0.018	0.79	0.88
Mem CD4	CHDH	1.5	-0.81	0.0094	0.051
Mem CD4	CHEK1	3.3	-0.063	0.61	0.77
Mem CD4	CHEK2	3.4	0.021	0.82	0.9
Mem CD4	CHERP	5	-0.048	0.37	0.57
Mem CD4	CHFR	6.7	0.032	0.42	0.62
Mem CD4	CHI3L2	4.6	0.098	0.57	0.74
Mem CD4	CHIC1	3.7	-0.12	0.14	0.31
Mem CD4	CHIC2	5.6	-0.0022	0.95	0.98
Mem CD4	CHID1	5.3	0.021	0.59	0.75
Mem CD4	CHKA	3.7	0.029	0.63	0.78
Mem CD4	CHKB-AS1	2.9	-0.12	0.14	0.31
Mem CD4	CHM	5.2	-0.073	0.28	0.49
Mem CD4	CHML	2.9	-0.23	0.071	0.2
Mem CD4	CHMP1A	6.5	0.1	0.042	0.14
Mem CD4	CHMP1B	6.5	-0.032	0.35	0.55
Mem CD4	CHMP2A	6.8	0.16	0.00012	0.0025
Mem CD4	CHMP2B	6	0.048	0.23	0.43
Mem CD4	CHMP4A	6.8	0.19	9.00E-06	0.00037
Mem CD4	CHMP4B	2.5	0.082	0.41	0.61
Mem CD4	CHMP5	6.4	0.27	2.60E-05	0.00083
Mem CD4	CHMP6	5.4	0.0057	0.92	0.96
Mem CD4	CHMP7	8.3	-0.21	0.00058	0.0074
Mem CD4	CHN1	4.4	-0.13	0.49	0.68
Mem CD4	CHN2	3.5	0.41	0.021	0.087
Mem CD4	CHODL	0.11	-0.37	0.16	0.34
Mem CD4	CHORDC1	6.4	-0.053	0.25	0.45
Mem CD4	CHP1	4.9	0.17	0.0025	0.02
Mem CD4	CHPF	3.6	0.16	0.068	0.19
Mem CD4	CHPF2	6.2	0.045	0.35	0.55
Mem CD4	CHPT1	3.9	-0.3	0.09	0.23
Mem CD4	CHRAC1	5.8	0.012	0.77	0.87
Mem CD4	CHRM3-AS2	5	-0.36	0.06	0.18
Mem CD4	CHRNA5	0.22	-0.33	0.16	0.35
Mem CD4	CHRNA6	0.052	-0.0047	0.99	0.99
Mem CD4	CHRNB1	4.5	-0.037	0.52	0.7
Mem CD4	CHST10	1.8	0.45	0.037	0.13
Mem CD4	CHST11	5.8	0.1	0.15	0.33
Mem CD4	CHST12	5.8	0.41	0.0023	0.019
Mem CD4	CHST14	1	0.42	0.0026	0.021
Mem CD4	CHST2	3.3	-0.041	0.82	0.9
Mem CD4	CHST7	5	-0.13	0.17	0.35
Mem CD4	CHSY1	5	0.26	0.044	0.14
Mem CD4	CHTF18	4.5	-0.056	0.49	0.68
Mem CD4	CHTF8	7	0.03	0.47	0.66
Mem CD4	CHTOP	6.6	-0.013	0.59	0.75
Mem CD4	CHUK	5.9	0.079	0.068	0.19
Mem CD4	CHURC1	6.4	0.011	0.87	0.93
Mem CD4	CIAO1	7.6	0.06	0.027	0.1
Mem CD4	CIAPIN1	6.2	0.3	2.40E-07	2.30E-05
Mem CD4	CIART	0.57	-0.04	0.85	0.92
Mem CD4	CIB1	8	0.088	0.029	0.11
Mem CD4	CIC	2.8	0.2	0.051	0.16
Mem CD4	CIDECP	3.4	-0.088	0.14	0.31
Mem CD4	CIITA	3.7	0.47	0.01	0.054
Mem CD4	CINP	4.3	0.037	0.42	0.62
Mem CD4	CIPC	4.9	-0.22	0.0012	0.013
Mem CD4	CIR1	5.8	0.13	0.0022	0.019
Mem CD4	CIRBP	8.4	-0.074	0.061	0.18
Mem CD4	CIRBP-AS1	2.1	-0.12	0.25	0.45
Mem CD4	CIRH1A	6.3	0.076	0.034	0.12
Mem CD4	CISD1	4.4	0.046	0.47	0.66
Mem CD4	CISD2	4.8	-0.14	0.025	0.098
Mem CD4	CISD3	4.4	0.37	1.60E-05	0.00057
Mem CD4	CISH	8.3	0.53	1.10E-06	7.60E-05
Mem CD4	CIT	1.9	-0.048	0.82	0.9
Mem CD4	CITED2	5.2	0.23	0.002	0.018
Mem CD4	CITED4	3.7	0.014	0.93	0.96
Mem CD4	CIZ1	6.2	0.029	0.41	0.6
Mem CD4	CKAP2	5.6	-0.089	0.21	0.4
Mem CD4	CKAP2L	1.2	0.31	0.29	0.49
Mem CD4	CKAP4	4	-0.31	0.028	0.11
Mem CD4	CKAP5	6.9	-0.033	0.52	0.7
Mem CD4	CKLF	1.5	0.16	0.15	0.33
Mem CD4	CKMT2-AS1	3.4	-0.1	0.18	0.36
Mem CD4	CKS1B	3.5	0.18	0.017	0.077
Mem CD4	CKS2	4.1	0.34	0.0029	0.023
Mem CD4	CLASP1	6.1	-0.06	0.46	0.65
Mem CD4	CLASP2	6.4	-0.11	0.011	0.058
Mem CD4	CLASRP	4.6	0.032	0.56	0.73
Mem CD4	CLCC1	5.3	-0.12	0.03	0.11
Mem CD4	CLCF1	2.6	0.018	0.92	0.96
Mem CD4	CLCN2	1.3	-0.1	0.51	0.69
Mem CD4	CLCN3	5.8	0.011	0.83	0.91
Mem CD4	CLCN5	0.92	-0.22	0.33	0.53
Mem CD4	CLCN6	4	0.025	0.72	0.84
Mem CD4	CLCN7	6.4	-0.033	0.51	0.7
Mem CD4	CLDN12	1.9	-0.31	0.079	0.21
Mem CD4	CLDN15	2.7	-0.12	0.16	0.35
Mem CD4	CLDN5	0.59	2.2	3.10E-07	2.80E-05
Mem CD4	CLDN7	0.13	-0.082	0.75	0.86
Mem CD4	CLDND1	8.2	-0.19	0.016	0.075
Mem CD4	CLEC16A	6	-0.075	0.11	0.27
Mem CD4	CLEC2B	6.3	0.15	0.03	0.11
Mem CD4	CLEC2D	9.3	-0.029	0.46	0.65
Mem CD4	CLEC4A	1	0.0033	0.98	0.99
Mem CD4	CLECL1	1.8	-0.78	0.00014	0.0028
Mem CD4	CLHC1	2.3	-0.19	0.26	0.46
Mem CD4	CLIC1	8.3	0.33	3.00E-06	0.00017
Mem CD4	CLIC3	3.3	0.7	0.002	0.018
Mem CD4	CLIC4	1.7	0.86	0.0057	0.036
Mem CD4	CLIC5	4.4	-0.071	0.5	0.68
Mem CD4	CLINT1	7.8	-0.09	0.011	0.056
Mem CD4	CLIP1	7.6	0.047	0.12	0.29
Mem CD4	CLIP2	0.84	-0.024	0.89	0.94
Mem CD4	CLIP3	1.1	-0.17	0.26	0.46
Mem CD4	CLIP4	6.8	-0.05	0.26	0.47
Mem CD4	CLK1	7.9	-0.13	0.12	0.29
Mem CD4	CLK2	5.8	0.071	0.09	0.23
Mem CD4	CLK3	7.2	0.032	0.26	0.46
Mem CD4	CLK4	6.7	-0.14	0.036	0.13
Mem CD4	CLMP	1.2	0.21	0.13	0.3
Mem CD4	CLN3	6.5	-0.084	0.023	0.094
Mem CD4	CLN5	5.6	-0.27	0.00083	0.0097
Mem CD4	CLN6	1.6	-0.042	0.75	0.86
Mem CD4	CLN8	4.8	-0.11	0.081	0.22
Mem CD4	CLNK	0.42	1	0.0031	0.024
Mem CD4	CLNS1A	6.1	0.045	0.25	0.45
Mem CD4	CLOCK	4.8	-0.17	0.012	0.06
Mem CD4	CLP1	4.8	0.061	0.3	0.5
Mem CD4	CLPB	2.9	0.086	0.34	0.54
Mem CD4	CLPP	6	0.059	0.28	0.48
Mem CD4	CLPTM1	5.2	0.022	0.66	0.8
Mem CD4	CLPTM1L	7.5	0.078	0.025	0.098
Mem CD4	CLPX	6	0.013	0.7	0.83
Mem CD4	CLSPN	2.4	0.34	0.14	0.31
Mem CD4	CLSTN1	6.9	0.06	0.26	0.46
Mem CD4	CLSTN3	4.5	0.48	0.0034	0.026
Mem CD4	CLTA	6.2	0.16	0.00053	0.0071
Mem CD4	CLTB	6	0.03	0.58	0.75
Mem CD4	CLTC	8.4	0.015	0.76	0.87
Mem CD4	CLTCL1	0.79	0.065	0.8	0.89
Mem CD4	CLU	4.1	0.25	0.074	0.2
Mem CD4	CLUAP1	5.8	0.011	0.87	0.93
Mem CD4	CLUH	4.8	0.1	0.23	0.43
Mem CD4	CLUHP3	5.6	-0.11	0.4	0.6
Mem CD4	CLYBL	3.4	-0.075	0.33	0.53
Mem CD4	CMAHP	5.9	0.047	0.43	0.63
Mem CD4	CMAS	6.1	0.034	0.4	0.6
Mem CD4	CMC1	4.5	0.26	0.014	0.068
Mem CD4	CMC2	5	0.11	0.041	0.14
Mem CD4	CMC4	2.9	-0.054	0.47	0.66
Mem CD4	CMIP	1	-0.0087	0.95	0.98
Mem CD4	CMKLR1	3.8	0.55	0.23	0.43
Mem CD4	CMPK1	8.4	-0.0082	0.82	0.9
Mem CD4	CMPK2	6.3	1.1	1.80E-08	3.10E-06
Mem CD4	CMSS1	3.3	0.015	0.85	0.92
Mem CD4	CMTM1	0.27	-0.15	0.34	0.54
Mem CD4	CMTM3	7	0.16	0.00027	0.0045
Mem CD4	CMTM4	0.083	0.054	0.85	0.92
Mem CD4	CMTM6	8.1	0.25	0.00019	0.0035
Mem CD4	CMTM7	6.7	-0.026	0.72	0.84
Mem CD4	CMTM8	2.8	-0.5	0.028	0.11
Mem CD4	CMTR1	6.9	0.23	0.00014	0.0029
Mem CD4	CMTR2	6.6	0.061	0.15	0.33
Mem CD4	CMYA5	-0.032	0.065	0.81	0.9
Mem CD4	CNBP	9.8	0.033	0.25	0.45
Mem CD4	CNDP2	7.5	0.12	0.00054	0.0071
Mem CD4	CNEP1R1	5.7	0.027	0.58	0.75
Mem CD4	CNIH1	5.3	0.048	0.33	0.53
Mem CD4	CNIH4	5.7	0.0039	0.92	0.96
Mem CD4	CNKSR1	1.7	0.18	0.26	0.46
Mem CD4	CNKSR2	2.5	-0.65	0.00032	0.005
Mem CD4	CNN2	9.5	-0.12	0.024	0.096
Mem CD4	CNN3	1	-0.57	0.058	0.18
Mem CD4	CNNM1	0.028	-0.019	0.96	0.98
Mem CD4	CNNM2	3.4	-0.12	0.13	0.3
Mem CD4	CNNM3	6.7	0.041	0.33	0.53
Mem CD4	CNNM4	4.4	0.079	0.25	0.45
Mem CD4	CNOT1	8.2	-0.047	0.47	0.66
Mem CD4	CNOT10	6.4	-0.056	0.17	0.35
Mem CD4	CNOT11	7.4	0.036	0.13	0.29
Mem CD4	CNOT2	7	0.011	0.69	0.82
Mem CD4	CNOT3	4.2	0.036	0.57	0.74
Mem CD4	CNOT4	6	-0.046	0.2	0.39
Mem CD4	CNOT6	5.6	-0.038	0.54	0.72
Mem CD4	CNOT6L	6.5	-0.069	0.2	0.39
Mem CD4	CNOT7	7.8	-0.027	0.4	0.6
Mem CD4	CNOT8	8.2	-0.014	0.65	0.79
Mem CD4	CNP	6.1	0.14	0.032	0.12
Mem CD4	CNPPD1	7.1	0.073	0.023	0.094
Mem CD4	CNPY2	6.4	0.042	0.19	0.38
Mem CD4	CNPY3	6.8	0.011	0.74	0.85
Mem CD4	CNPY4	4.2	-0.054	0.42	0.61
Mem CD4	CNST	7.7	-0.21	0.00031	0.0048
Mem CD4	CNTD1	1.3	-0.15	0.22	0.42
Mem CD4	CNTLN	0.71	0.77	0.0075	0.044
Mem CD4	CNTNAP1	1.8	-0.15	0.31	0.51
Mem CD4	CNTRL	8.2	-0.086	0.047	0.15
Mem CD4	CNTROB	5	-0.039	0.45	0.64
Mem CD4	COA1	5.6	-0.00092	0.98	0.99
Mem CD4	COA3	5.4	0.16	0.00068	0.0084
Mem CD4	COA4	4.6	0.029	0.51	0.69
Mem CD4	COA5	5.4	0.028	0.48	0.66
Mem CD4	COA6	4.5	0.087	0.16	0.34
Mem CD4	COA7	3	0.19	0.042	0.14
Mem CD4	COASY	6.4	-0.0056	0.87	0.93
Mem CD4	COG1	6.4	-0.023	0.61	0.77
Mem CD4	COG2	6.3	0.0067	0.83	0.91
Mem CD4	COG3	6.4	-0.12	0.0035	0.026
Mem CD4	COG4	7.2	-0.015	0.66	0.81
Mem CD4	COG5	7	-0.057	0.53	0.71
Mem CD4	COG6	5.6	-0.12	0.041	0.14
Mem CD4	COG7	5.3	0.036	0.35	0.55
Mem CD4	COG8	5.5	-0.0036	0.93	0.96
Mem CD4	COIL	5.1	-0.065	0.18	0.37
Mem CD4	COL18A1	3.7	-1.1	0.00026	0.0044
Mem CD4	COL4A3BP	5.6	0.068	0.14	0.31
Mem CD4	COL5A2	0.26	-0.63	0.06	0.18
Mem CD4	COL5A3	1.2	-0.52	0.12	0.28
Mem CD4	COL6A1	1.7	-0.6	0.0092	0.051
Mem CD4	COL6A2	4.9	0.26	0.27	0.47
Mem CD4	COL6A3	1.6	-0.23	0.34	0.54
Mem CD4	COL6A4P2	0.16	0.35	0.15	0.33
Mem CD4	COL9A2	2.9	0.29	0.13	0.3
Mem CD4	COLGALT1	5.8	-0.023	0.64	0.79
Mem CD4	COLGALT2	2.4	0.46	0.2	0.4
Mem CD4	COLQ	4.5	-0.22	0.2	0.39
Mem CD4	COMMD1	5.3	0.073	0.084	0.22
Mem CD4	COMMD10	5.6	0.0068	0.87	0.93
Mem CD4	COMMD2	6	0.023	0.56	0.73
Mem CD4	COMMD3	4.4	0.13	0.0049	0.033
Mem CD4	COMMD4	4.7	0.32	4.10E-07	3.50E-05
Mem CD4	COMMD5	4.9	0.11	0.022	0.092
Mem CD4	COMMD6	6.5	0.065	0.2	0.4
Mem CD4	COMMD7	6.8	0.17	0.00014	0.0028
Mem CD4	COMMD8	5.9	0.12	0.029	0.11
Mem CD4	COMMD9	5.7	0.018	0.61	0.77
Mem CD4	COMT	5	0.12	0.019	0.082
Mem CD4	COMTD1	3.7	0.16	0.094	0.24
Mem CD4	COPA	8.7	0.027	0.41	0.61
Mem CD4	COPB1	8.1	0.073	0.037	0.13
Mem CD4	COPB2	7.6	0.082	0.013	0.063
Mem CD4	COPE	7.4	0.12	0.029	0.11
Mem CD4	COPG1	7.6	0.03	0.28	0.48
Mem CD4	COPG2	2.3	-0.15	0.36	0.56
Mem CD4	COPG2IT1	0.24	-0.56	0.036	0.13
Mem CD4	COPRS	2.5	0.23	0.024	0.097
Mem CD4	COPS2	5.6	0.026	0.57	0.74
Mem CD4	COPS3	6.5	0.084	0.015	0.071
Mem CD4	COPS4	6.4	0.091	0.011	0.057
Mem CD4	COPS5	6.7	0.072	0.028	0.11
Mem CD4	COPS6	6.9	0.11	0.0012	0.013
Mem CD4	COPS7A	5.9	0.047	0.15	0.33
Mem CD4	COPS7B	5.7	-0.024	0.5	0.69
Mem CD4	COPS8	6.4	0.041	0.25	0.45
Mem CD4	COPZ1	7.3	0.1	0.0014	0.014
Mem CD4	COPZ2	0.86	0.71	0.00084	0.0098
Mem CD4	COQ10A	4.9	-0.065	0.19	0.38
Mem CD4	COQ10B	6.3	0.048	0.22	0.41
Mem CD4	COQ2	3.5	-0.011	0.87	0.93
Mem CD4	COQ3	3.1	0.085	0.26	0.46
Mem CD4	COQ4	4.9	0.0014	0.97	0.99
Mem CD4	COQ5	5.3	0.12	0.026	0.1
Mem CD4	COQ6	5.2	-0.013	0.75	0.86
Mem CD4	COQ7	3.7	-0.02	0.74	0.85
Mem CD4	COQ9	5.5	0.027	0.48	0.67
Mem CD4	CORO1A	9.9	0.062	0.17	0.35
Mem CD4	CORO1B	4.9	-0.026	0.78	0.88
Mem CD4	CORO1C	4.6	0.48	0.00014	0.0028
Mem CD4	CORO2A	5.6	-0.086	0.21	0.4
Mem CD4	CORO6	1.4	0.23	0.16	0.34
Mem CD4	CORO7	5.2	-0.0027	0.96	0.98
Mem CD4	COTL1	9.4	-0.16	0.044	0.14
Mem CD4	COX10	5.3	0.08	0.081	0.22
Mem CD4	COX10-AS1	4.5	-0.17	0.0098	0.053
Mem CD4	COX11	5.9	-0.012	0.77	0.87
Mem CD4	COX14	5.9	0.1	0.02	0.086
Mem CD4	COX15	5.8	0.04	0.23	0.42
Mem CD4	COX16	1.8	0.039	0.7	0.83
Mem CD4	COX17	4.8	0.22	0.00029	0.0047
Mem CD4	COX18	3.6	-0.016	0.78	0.88
Mem CD4	COX19	6.1	-0.082	0.041	0.14
Mem CD4	COX4I1	7.7	0.061	0.082	0.22
Mem CD4	COX5A	6.4	0.18	0.0012	0.013
Mem CD4	COX5B	6.7	0.11	0.017	0.077
Mem CD4	COX6A1	7.3	0.17	0.00012	0.0025
Mem CD4	COX6B1	6.5	0.12	0.009	0.05
Mem CD4	COX6C	7.5	0.21	6.60E-06	0.0003
Mem CD4	COX7A2	6.8	0.2	5.60E-05	0.0014
Mem CD4	COX7A2L	6.7	0.11	0.0053	0.035
Mem CD4	COX7B	6.1	0.26	9.00E-07	6.70E-05
Mem CD4	COX7C	7	0.11	0.017	0.078
Mem CD4	COX8A	5.9	0.24	8.30E-05	0.002
Mem CD4	CP	0.8	-0.18	0.25	0.45
Mem CD4	CPA5	1.8	0.31	0.28	0.48
Mem CD4	CPAMD8	0.75	0.79	0.0058	0.037
Mem CD4	CPD	6.5	0.2	0.014	0.067
Mem CD4	CPEB2	3.7	0.11	0.16	0.34
Mem CD4	CPEB3	3	-0.056	0.57	0.74
Mem CD4	CPEB4	4.5	-0.098	0.11	0.27
Mem CD4	CPM	3.2	0.2	0.3	0.5
Mem CD4	CPNE1	7.8	0.0087	0.88	0.94
Mem CD4	CPNE2	3.5	-0.24	0.091	0.24
Mem CD4	CPNE3	7	0.05	0.22	0.42
Mem CD4	CPNE5	0.21	0.11	0.73	0.85
Mem CD4	CPNE7	1.8	0.024	0.9	0.95
Mem CD4	CPNE8	3.1	-0.02	0.88	0.93
Mem CD4	CPOX	4.9	-0.15	0.01	0.055
Mem CD4	CPPED1	5.1	0.24	0.0033	0.025
Mem CD4	CPQ	4.2	0.0022	0.98	0.99
Mem CD4	CPSF1	6.5	-0.11	0.04	0.14
Mem CD4	CPSF2	6.2	0.0048	0.91	0.95
Mem CD4	CPSF3	5.8	0.13	0.0043	0.03
Mem CD4	CPSF3L	6.7	0.028	0.41	0.61
Mem CD4	CPSF4	5	0.053	0.28	0.48
Mem CD4	CPSF6	7.2	-0.033	0.38	0.58
Mem CD4	CPSF7	5.6	0.026	0.54	0.72
Mem CD4	CPT1A	4.9	-0.15	0.33	0.53
Mem CD4	CPT2	5.4	0.033	0.47	0.66
Mem CD4	CPTP	4.7	-0.024	0.76	0.87
Mem CD4	CR1	3.4	0.0099	0.97	0.99
Mem CD4	CR2	2.2	-0.068	0.81	0.89
Mem CD4	CRACR2A	5	0.15	0.089	0.23
Mem CD4	CRACR2B	0.43	0.51	0.067	0.19
Mem CD4	CRADD	3.6	0.24	0.0018	0.016
Mem CD4	CRAMP1L	5	0.074	0.3	0.5
Mem CD4	CRAT	4.3	-0.14	0.051	0.16
Mem CD4	CRB3	0.49	-0.25	0.22	0.42
Mem CD4	CRBN	8.2	-0.076	0.026	0.1
Mem CD4	CRCP	5.4	0.085	0.018	0.079
Mem CD4	CREB1	7	-0.11	0.00068	0.0084
Mem CD4	CREB3	5.5	0.094	0.015	0.07
Mem CD4	CREB3L2	5.1	-0.088	0.22	0.42
Mem CD4	CREB3L4	2.2	0.1	0.36	0.56
Mem CD4	CREBBP	6.6	0.056	0.28	0.49
Mem CD4	CREBL2	7.2	-0.25	1.30E-05	0.00047
Mem CD4	CREBRF	7.7	0.011	0.76	0.87
Mem CD4	CREBZF	8.2	-0.19	4.30E-05	0.0012
Mem CD4	CREG1	4.7	-0.13	0.046	0.15
Mem CD4	CRELD1	5.4	-0.064	0.19	0.38
Mem CD4	CRELD2	5.5	0.27	5.10E-06	0.00025
Mem CD4	CREM	4.8	0.34	1.10E-05	0.00042
Mem CD4	CRHR1-IT1	2.1	-0.11	0.27	0.47
Mem CD4	CRIM1	2.4	0.37	0.026	0.1
Mem CD4	CRIP1	8.1	0.073	0.35	0.56
Mem CD4	CRIP2	6.6	-0.22	0.13	0.3
Mem CD4	CRIPAK	2.2	-0.1	0.43	0.62
Mem CD4	CRIPT	5.8	-0.18	0.00012	0.0026
Mem CD4	CRISPLD2	1.2	-0.035	0.89	0.94
Mem CD4	CRK	5.9	0.0017	0.96	0.98
Mem CD4	CRKL	7.6	-0.051	0.16	0.34
Mem CD4	CRLF3	8	-0.18	1.20E-05	0.00046
Mem CD4	CRLS1	5.7	0.023	0.51	0.69
Mem CD4	CRNKL1	6.3	-0.038	0.31	0.51
Mem CD4	CROCC	5.3	-0.062	0.44	0.63
Mem CD4	CROCCP2	5.3	0.014	0.86	0.93
Mem CD4	CROCCP3	3.9	-0.12	0.16	0.34
Mem CD4	CROT	5.5	0.039	0.45	0.64
Mem CD4	CRTAM	2.9	0.85	0.00028	0.0045
Mem CD4	CRTAP	6.5	-0.016	0.75	0.86
Mem CD4	CRTC1	2.5	-0.16	0.1	0.26
Mem CD4	CRTC2	5.9	0.072	0.076	0.21
Mem CD4	CRTC3	6.5	-0.028	0.67	0.81
Mem CD4	CRY1	6.6	-0.054	0.23	0.43
Mem CD4	CRY2	6.4	-0.067	0.068	0.19
Mem CD4	CRYBB2P1	4.9	-0.061	0.25	0.45
Mem CD4	CRYBG3	4.2	-0.27	0.051	0.16
Mem CD4	CRYGS	0.94	-0.31	0.041	0.14
Mem CD4	CRYL1	5	-0.038	0.57	0.74
Mem CD4	CRYZ	5.8	0.19	0.008	0.046
Mem CD4	CRYZL1	6	-0.04	0.38	0.58
Mem CD4	CS	7.6	0.043	0.12	0.28
Mem CD4	CSAD	4.5	-0.19	0.0074	0.044
Mem CD4	CSDE1	9.6	-0.024	0.39	0.59
Mem CD4	CSE1L	7.3	-0.0022	0.94	0.97
Mem CD4	CSF1	4.2	-0.41	0.0021	0.018
Mem CD4	CSF2RB	1.8	0.28	0.25	0.45
Mem CD4	CSGALNACT1	6.9	-0.56	4.70E-06	0.00024
Mem CD4	CSGALNACT2	6.8	-0.1	0.017	0.076
Mem CD4	CSK	7	0.06	0.25	0.45
Mem CD4	CSNK1A1	7.8	0.00049	0.98	0.99
Mem CD4	CSNK1D	7.4	0.13	0.026	0.1
Mem CD4	CSNK1G1	5.7	0.079	0.083	0.22
Mem CD4	CSNK1G2	6.9	-0.031	0.57	0.74
Mem CD4	CSNK1G3	5.5	-0.041	0.39	0.59
Mem CD4	CSNK2A1	6.2	0.029	0.41	0.61
Mem CD4	CSNK2A2	2.1	0.14	0.11	0.27
Mem CD4	CSNK2B	6.5	0.064	0.047	0.15
Mem CD4	CSPP1	5.2	-0.097	0.028	0.11
Mem CD4	CSRNP1	4.7	0.11	0.13	0.29
Mem CD4	CSRNP2	5	0.064	0.28	0.48
Mem CD4	CSRP1	6.2	0.16	0.0045	0.031
Mem CD4	CSRP2	0.35	-0.47	0.022	0.092
Mem CD4	CSRP2BP	5.2	0.082	0.095	0.24
Mem CD4	CST3	0.93	0.94	0.0029	0.023
Mem CD4	CST7	6.9	0.76	0.0015	0.014
Mem CD4	CSTB	6.5	-0.0018	0.98	0.99
Mem CD4	CSTF1	6.2	0.045	0.21	0.4
Mem CD4	CSTF2	5.6	0.079	0.043	0.14
Mem CD4	CSTF2T	4.9	0.17	0.2	0.39
Mem CD4	CSTF3	5.6	-0.014	0.76	0.86
Mem CD4	CTAGE5	6.7	0.082	0.029	0.11
Mem CD4	CTAGE7P	0.22	-0.12	0.69	0.83
Mem CD4	CTBP1	6.3	0.18	0.024	0.097
Mem CD4	CTBP1-AS	0.25	0.022	0.91	0.96
Mem CD4	CTBP1-AS2	5.1	0.11	0.085	0.23
Mem CD4	CTBP2	0.77	0.88	0.0029	0.023
Mem CD4	CTBS	5.3	0.049	0.32	0.53
Mem CD4	CTC-338M12.4	2	0.0022	0.98	0.99
Mem CD4	CTC1	7.5	-0.074	0.13	0.3
Mem CD4	CTCF	6.9	-0.037	0.29	0.49
Mem CD4	CTD-2201I18.1	1.3	-0.31	0.089	0.23
Mem CD4	CTDNEP1	4.5	0.23	0.0018	0.017
Mem CD4	CTDP1	6.1	-0.036	0.52	0.7
Mem CD4	CTDSP1	5.1	0.13	0.065	0.19
Mem CD4	CTDSP2	7.3	-0.14	0.011	0.057
Mem CD4	CTDSPL2	6.5	-0.047	0.27	0.47
Mem CD4	CTH	1.1	-0.44	0.061	0.18
Mem CD4	CTLA4	5.5	-0.0015	0.99	0.99
Mem CD4	CTNNA1	5	0.16	0.12	0.28
Mem CD4	CTNNAL1	1.5	0.14	0.46	0.65
Mem CD4	CTNNB1	7.2	-0.088	0.37	0.57
Mem CD4	CTNNBIP1	3.2	0.21	0.0047	0.032
Mem CD4	CTNNBL1	6.5	0.093	0.013	0.064
Mem CD4	CTNS	4	0.09	0.11	0.27
Mem CD4	CTPS1	5.5	0.19	0.0022	0.019
Mem CD4	CTPS2	3.6	0.048	0.56	0.74
Mem CD4	CTR9	7.8	-0.042	0.17	0.36
Mem CD4	CTRL	2.9	0.059	0.47	0.66
Mem CD4	CTSA	6.8	-0.15	0.034	0.12
Mem CD4	CTSB	8.8	0.056	0.26	0.46
Mem CD4	CTSC	8.1	0.56	9.20E-06	0.00037
Mem CD4	CTSD	7.2	0.18	0.009	0.05
Mem CD4	CTSF	4.9	-0.023	0.81	0.89
Mem CD4	CTSH	5.5	0.41	0.0026	0.021
Mem CD4	CTSK	2.5	0.022	0.82	0.9
Mem CD4	CTSL	3.5	-0.65	0.0026	0.021
Mem CD4	CTSO	6	0.081	0.17	0.35
Mem CD4	CTSS	7.4	0.18	5.40E-06	0.00026
Mem CD4	CTSW	6.9	0.98	0.0012	0.012
Mem CD4	CTSZ	0.84	0.32	0.031	0.11
Mem CD4	CTTNBP2NL	-0.22	0.41	0.27	0.48
Mem CD4	CTU1	3.4	0.14	0.14	0.3
Mem CD4	CTU2	3.4	-0.012	0.85	0.92
Mem CD4	CUBN	2.3	-0.062	0.71	0.84
Mem CD4	CUEDC2	5.5	0.12	0.0012	0.013
Mem CD4	CUL1	7.6	0.017	0.57	0.74
Mem CD4	CUL2	6.5	0.017	0.65	0.8
Mem CD4	CUL3	7.5	0.08	0.041	0.14
Mem CD4	CUL4A	8	0.066	0.088	0.23
Mem CD4	CUL4B	7	-0.11	0.023	0.093
Mem CD4	CUL5	6.5	-0.03	0.41	0.61
Mem CD4	CUL7	4.9	-0.069	0.36	0.57
Mem CD4	CUL9	5.8	-0.17	0.035	0.12
Mem CD4	CUTA	6.8	0.047	0.22	0.41
Mem CD4	CUTC	5.6	0.069	0.051	0.16
Mem CD4	CUX1	5.3	-0.11	0.073	0.2
Mem CD4	CWC15	6.3	0.012	0.74	0.86
Mem CD4	CWC22	6.8	0.055	0.13	0.3
Mem CD4	CWC25	6.1	0.0038	0.93	0.96
Mem CD4	CWC27	5.6	0.012	0.74	0.85
Mem CD4	CWF19L1	6	0.045	0.19	0.38
Mem CD4	CWF19L2	5.4	0.017	0.73	0.85
Mem CD4	CX3CR1	8.5	1.1	0.0027	0.022
Mem CD4	CXADR	0.69	-0.38	0.082	0.22
Mem CD4	CXCL10	0.96	1	0.035	0.12
Mem CD4	CXCL13	1	3.5	1.30E-13	1.70E-10
Mem CD4	CXCL16	0.89	-0.41	0.034	0.12
Mem CD4	CXCR1	2.1	1.4	0.00025	0.0043
Mem CD4	CXCR2	1.4	1.4	0.0018	0.016
Mem CD4	CXCR2P1	-0.0064	1.5	0.001	0.011
Mem CD4	CXCR3	7	-0.13	0.28	0.48
Mem CD4	CXCR4	8.4	0.77	1.90E-08	3.10E-06
Mem CD4	CXCR5	5.4	-0.72	7.70E-05	0.0019
Mem CD4	CXCR6	5.5	0.13	0.54	0.72
Mem CD4	CXorf21	3.4	0.38	0.013	0.065
Mem CD4	CXorf23	5.3	-0.02	0.68	0.82
Mem CD4	CXorf38	6.2	0.055	0.16	0.35
Mem CD4	CXorf40A	4.2	0.13	0.019	0.082
Mem CD4	CXorf40B	4.9	0.16	0.0024	0.02
Mem CD4	CXorf56	4.3	0.012	0.82	0.9
Mem CD4	CXorf57	3.9	-0.23	0.035	0.12
Mem CD4	CXorf58	0.0013	0.31	0.23	0.43
Mem CD4	CXorf65	3.7	0.0085	0.91	0.95
Mem CD4	CXXC1	7	-0.042	0.24	0.44
Mem CD4	CXXC5	1	-0.16	0.36	0.56
Mem CD4	CYB561	6.4	-0.026	0.79	0.88
Mem CD4	CYB561A3	6.1	-0.022	0.57	0.74
Mem CD4	CYB561D1	6.2	-0.17	0.001	0.011
Mem CD4	CYB561D2	5.9	0.19	0.00037	0.0055
Mem CD4	CYB5A	4.4	0.16	0.019	0.082
Mem CD4	CYB5B	7.1	0.099	0.0043	0.03
Mem CD4	CYB5D1	3.6	-0.11	0.25	0.45
Mem CD4	CYB5D2	3.6	-0.02	0.75	0.86
Mem CD4	CYB5R1	5.7	-0.066	0.14	0.31
Mem CD4	CYB5R3	6.3	0.071	0.19	0.38
Mem CD4	CYB5R4	6.1	0.075	0.088	0.23
Mem CD4	CYB5RL	3	-0.31	0.0025	0.021
Mem CD4	CYBA	7.8	0.23	0.0047	0.032
Mem CD4	CYBRD1	0.18	-0.41	0.26	0.46
Mem CD4	CYC1	6.5	0.2	4.00E-05	0.0011
Mem CD4	CYCS	6.6	0.13	0.0049	0.033
Mem CD4	CYFIP1	5	0.049	0.66	0.81
Mem CD4	CYFIP2	9.9	0.1	0.0017	0.016
Mem CD4	CYHR1	5.4	0.012	0.81	0.89
Mem CD4	CYLD	9.4	-0.078	0.19	0.38
Mem CD4	CYP20A1	6.8	-0.025	0.45	0.65
Mem CD4	CYP24A1	0.14	0.48	0.19	0.37
Mem CD4	CYP27B1	0.44	-0.22	0.38	0.58
Mem CD4	CYP2E1	0.31	-0.0016	1	1
Mem CD4	CYP2J2	1.2	1.3	3.10E-05	0.00094
Mem CD4	CYP2R1	3.9	-0.027	0.71	0.83
Mem CD4	CYP2U1	3.8	-0.00055	0.99	1
Mem CD4	CYP3A5	1.6	-0.23	0.073	0.2
Mem CD4	CYP4F12	-0.033	0.064	0.86	0.92
Mem CD4	CYP4F22	1.4	0.27	0.25	0.45
Mem CD4	CYP4F29P	0.11	0.49	0.29	0.49
Mem CD4	CYP4F35P	-0.12	-0.00072	0.99	1
Mem CD4	CYP4V2	6.2	-0.12	0.019	0.082
Mem CD4	CYP51A1	4.8	0.31	0.00043	0.0061
Mem CD4	CYSLTR1	5.2	-0.13	0.22	0.42
Mem CD4	CYSLTR2	2.7	0.12	0.48	0.66
Mem CD4	CYSTM1	2.9	0.098	0.27	0.48
Mem CD4	CYTH1	9.6	-0.0072	0.79	0.88
Mem CD4	CYTH2	5.9	-0.031	0.46	0.65
Mem CD4	CYTH3	3.8	-0.38	0.011	0.056
Mem CD4	CYTH4	7	0.22	0.00058	0.0074
Mem CD4	CYTIP	8.5	0.23	6.60E-06	0.0003
Mem CD4	D2HGDH	4.6	-0.2	0.036	0.12
Mem CD4	DAAM1	4.7	-0.092	0.19	0.38
Mem CD4	DAB1	1	-0.42	0.079	0.22
Mem CD4	DAB2	-0.15	-0.25	0.61	0.77
Mem CD4	DACT1	2.7	2	1.20E-07	1.30E-05
Mem CD4	DAD1	7.3	0.084	0.028	0.11
Mem CD4	DAG1	3.7	0.058	0.4	0.6
Mem CD4	DAGLA	0.72	-0.44	0.049	0.16
Mem CD4	DAGLB	5	-0.16	0.011	0.056
Mem CD4	DALRD3	4.9	-0.0087	0.84	0.92
Mem CD4	DANCR	4.8	-0.015	0.76	0.87
Mem CD4	DAP	6.4	-0.0085	0.83	0.91
Mem CD4	DAP3	6.8	0.089	0.0025	0.021
Mem CD4	DAPK2	2.3	0.94	2.40E-05	0.00078
Mem CD4	DAPK3	4.9	0.08	0.22	0.42
Mem CD4	DAPP1	6	-0.00022	1	1
Mem CD4	DARS	7.2	0.19	0.00029	0.0047
Mem CD4	DARS-AS1	0.17	0.14	0.45	0.64
Mem CD4	DARS2	5.1	0.02	0.68	0.82
Mem CD4	DAXX	7.8	0.14	1.10E-05	0.00044
Mem CD4	DAZAP1	3.6	0.11	0.15	0.32
Mem CD4	DAZAP2	9.9	0.067	0.036	0.13
Mem CD4	DBF4	5.3	0.052	0.32	0.52
Mem CD4	DBF4B	2.5	0.1	0.32	0.53
Mem CD4	DBH-AS1	0.42	-1	0.00074	0.0088
Mem CD4	DBI	6.6	0.35	3.30E-07	2.90E-05
Mem CD4	DBN1	0.061	-0.063	0.83	0.9
Mem CD4	DBNDD1	1.9	-0.88	0.017	0.076
Mem CD4	DBNL	7.9	0.12	0.0063	0.039
Mem CD4	DBP	5.6	-0.12	0.06	0.18
Mem CD4	DBR1	5.5	-0.015	0.7	0.83
Mem CD4	DBT	5.2	-0.06	0.21	0.4
Mem CD4	DCAF10	6.3	0.027	0.4	0.6
Mem CD4	DCAF11	7.7	0.082	0.0035	0.026
Mem CD4	DCAF12	6.3	0.036	0.31	0.52
Mem CD4	DCAF13	6	0.11	0.014	0.068
Mem CD4	DCAF13P3	0.28	-0.14	0.58	0.75
Mem CD4	DCAF15	3.8	-0.031	0.62	0.78
Mem CD4	DCAF16	5.4	-0.1	0.045	0.15
Mem CD4	DCAF17	5.2	-0.074	0.13	0.3
Mem CD4	DCAF4	4.5	0.091	0.28	0.49
Mem CD4	DCAF5	7.7	0.086	0.012	0.061
Mem CD4	DCAF6	5.3	0.13	0.0028	0.022
Mem CD4	DCAF7	7.5	0.016	0.64	0.79
Mem CD4	DCAF8	6.8	0.016	0.68	0.82
Mem CD4	DCAKD	4.3	-0.094	0.16	0.34
Mem CD4	DCBLD1	2	0.52	0.0055	0.036
Mem CD4	DCBLD2	-0.17	-0.51	0.12	0.28
Mem CD4	DCDC2B	2.5	-0.19	0.019	0.081
Mem CD4	DCHS1	3	-0.4	0.05	0.16
Mem CD4	DCK	7.8	-0.074	0.076	0.21
Mem CD4	DCLRE1A	5.1	0.2	0.011	0.058
Mem CD4	DCLRE1B	3.8	0.077	0.28	0.48
Mem CD4	DCLRE1C	6.4	-0.013	0.74	0.86
Mem CD4	DCP1A	6.6	-0.028	0.38	0.58
Mem CD4	DCP1B	5.6	0.058	0.15	0.33
Mem CD4	DCP2	6.6	-0.094	0.043	0.14
Mem CD4	DCPS	5	0.064	0.23	0.43
Mem CD4	DCTD	6.6	0.096	0.005	0.033
Mem CD4	DCTN1	7.7	0.059	0.13	0.29
Mem CD4	DCTN2	6.4	0.13	0.00043	0.0061
Mem CD4	DCTN3	5.7	0.13	0.0036	0.027
Mem CD4	DCTN4	5.4	-0.068	0.11	0.27
Mem CD4	DCTN5	6.9	0.083	0.14	0.31
Mem CD4	DCTN6	4.1	0.18	0.0022	0.019
Mem CD4	DCTPP1	5.3	0.18	0.00041	0.0058
Mem CD4	DCUN1D1	6	0.037	0.39	0.59
Mem CD4	DCUN1D2	3.8	-0.039	0.58	0.75
Mem CD4	DCUN1D3	2	0.27	0.016	0.072
Mem CD4	DCUN1D4	5.8	-0.15	0.0064	0.039
Mem CD4	DCUN1D5	4.7	0.19	8.40E-05	0.002
Mem CD4	DCXR	5.4	-0.056	0.33	0.53
Mem CD4	DDA1	5.3	-0.01	0.82	0.9
Mem CD4	DDAH2	3.4	0.021	0.8	0.89
Mem CD4	DDB1	8.2	0.03	0.26	0.46
Mem CD4	DDB2	6.5	0.15	0.00049	0.0067
Mem CD4	DDHD1	6.4	0.036	0.46	0.65
Mem CD4	DDHD2	6.7	-0.1	0.011	0.057
Mem CD4	DDI2	3	0.045	0.54	0.72
Mem CD4	DDIAS	1.9	0.39	0.058	0.18
Mem CD4	DDIT3	4	0.081	0.19	0.38
Mem CD4	DDIT4	7.3	1.7	7.10E-14	1.40E-10
Mem CD4	DDIT4L	-0.043	0.39	0.34	0.54
Mem CD4	DDOST	8.1	0.097	0.0052	0.034
Mem CD4	DDR1	1.9	0.25	0.051	0.16
Mem CD4	DDRGK1	5.5	0.063	0.22	0.42
Mem CD4	DDTL	1.2	-0.25	0.045	0.15
Mem CD4	DDX1	7.2	0.025	0.54	0.72
Mem CD4	DDX10	5.7	0.055	0.15	0.33
Mem CD4	DDX11	4.7	-0.31	0.13	0.3
Mem CD4	DDX11L2	0.32	0.18	0.59	0.76
Mem CD4	DDX12P	4	-0.17	0.14	0.32
Mem CD4	DDX17	7.7	-0.051	0.45	0.64
Mem CD4	DDX18	7.5	0.044	0.29	0.49
Mem CD4	DDX19A	6.2	0.022	0.47	0.66
Mem CD4	DDX19B	5.2	0.013	0.74	0.85
Mem CD4	DDX20	6.2	-0.0081	0.84	0.91
Mem CD4	DDX21	6.3	0.073	0.061	0.18
Mem CD4	DDX23	7.4	0.036	0.27	0.47
Mem CD4	DDX24	8.5	0.04	0.2	0.4
Mem CD4	DDX26B	5.8	-0.097	0.081	0.22
Mem CD4	DDX27	7	0.019	0.5	0.68
Mem CD4	DDX28	5.4	-0.051	0.22	0.41
Mem CD4	DDX31	4.2	-0.062	0.27	0.48
Mem CD4	DDX39A	7.5	0.061	0.12	0.28
Mem CD4	DDX3X	9.9	-0.017	0.7	0.83
Mem CD4	DDX41	6.3	0.062	0.05	0.16
Mem CD4	DDX42	5.6	0.023	0.69	0.82
Mem CD4	DDX43	2.4	0.35	0.16	0.33
Mem CD4	DDX46	6.6	0.047	0.12	0.28
Mem CD4	DDX47	6.8	-0.00059	0.98	0.99
Mem CD4	DDX49	5.1	0.02	0.66	0.8
Mem CD4	DDX5	12	-0.012	0.76	0.87
Mem CD4	DDX50	6.4	-0.008	0.84	0.91
Mem CD4	DDX51	6.3	-0.066	0.16	0.34
Mem CD4	DDX52	6.1	0.076	0.062	0.18
Mem CD4	DDX54	5.9	-0.025	0.64	0.79
Mem CD4	DDX55	5.8	0.053	0.24	0.43
Mem CD4	DDX56	6.7	0.029	0.32	0.53
Mem CD4	DDX58	7.3	0.38	3.50E-06	0.00019
Mem CD4	DDX59	5.4	0.0039	0.93	0.97
Mem CD4	DDX6	7.6	0.013	0.82	0.9
Mem CD4	DDX60	8	0.62	3.10E-07	2.80E-05
Mem CD4	DDX60L	7.6	0.4	1.40E-05	0.0005
Mem CD4	DEAF1	5.8	-0.031	0.56	0.73
Mem CD4	DECR1	6.6	0.13	0.0051	0.034
Mem CD4	DECR2	2.7	-0.037	0.75	0.86
Mem CD4	DEDD	5.1	0.14	0.0012	0.013
Mem CD4	DEDD2	6.9	0.032	0.47	0.66
Mem CD4	DEF6	8.6	0.00041	0.99	1
Mem CD4	DEF8	5.3	-0.016	0.76	0.86
Mem CD4	DEGS1	7.3	-0.059	0.086	0.23
Mem CD4	DEK	7.5	-0.0017	0.97	0.99
Mem CD4	DENND1A	3.7	0.074	0.29	0.49
Mem CD4	DENND1B	5.7	-0.087	0.076	0.21
Mem CD4	DENND1C	7.2	-0.061	0.09	0.23
Mem CD4	DENND2C	0.15	0.34	0.22	0.41
Mem CD4	DENND2D	8.9	-0.028	0.58	0.74
Mem CD4	DENND3	4.4	0.57	3.70E-05	0.0011
Mem CD4	DENND4A	6.5	-0.23	0.00068	0.0084
Mem CD4	DENND4B	7	0.06	0.19	0.38
Mem CD4	DENND4C	7.5	-0.03	0.63	0.78
Mem CD4	DENND5A	6.5	-0.33	0.009	0.05
Mem CD4	DENND6A	6.2	0.11	0.05	0.16
Mem CD4	DENND6B	0.48	0.1	0.54	0.71
Mem CD4	DENR	7.1	0.034	0.24	0.44
Mem CD4	DEPDC1	0.7	0.27	0.47	0.66
Mem CD4	DEPDC1B	2	0.26	0.27	0.48
Mem CD4	DEPDC5	5.4	-0.1	0.065	0.19
Mem CD4	DEPDC7	0.53	-0.69	0.0096	0.052
Mem CD4	DEPTOR	0.91	-0.077	0.67	0.81
Mem CD4	DERA	5	-0.0059	0.91	0.95
Mem CD4	DERL1	7.3	0.14	0.00094	0.011
Mem CD4	DERL2	6.6	0.068	0.068	0.19
Mem CD4	DESI1	4.3	0.027	0.68	0.82
Mem CD4	DESI2	5.2	0.031	0.52	0.7
Mem CD4	DET1	3.1	-0.006	0.94	0.97
Mem CD4	DEXI	5.3	0.038	0.43	0.63
Mem CD4	DFFA	5.7	0.0066	0.85	0.92
Mem CD4	DFFB	4.5	-0.13	0.014	0.069
Mem CD4	DFNA5	0.16	-0.47	0.084	0.22
Mem CD4	DFNB31	2.4	-0.019	0.91	0.95
Mem CD4	DFNB59	0.9	-0.35	0.022	0.091
Mem CD4	DGAT1	5.7	-0.078	0.13	0.29
Mem CD4	DGAT2	-0.097	-0.12	0.71	0.83
Mem CD4	DGCR11	2.6	0.059	0.67	0.81
Mem CD4	DGCR14	4.6	0.11	0.024	0.096
Mem CD4	DGCR2	7.2	-0.13	0.0015	0.015
Mem CD4	DGCR6L	6.1	-0.15	0.0049	0.033
Mem CD4	DGCR8	4	0.21	0.079	0.21
Mem CD4	DGKA	10	-0.14	0.093	0.24
Mem CD4	DGKD	6.9	-0.054	0.33	0.54
Mem CD4	DGKE	5.1	-0.13	0.034	0.12
Mem CD4	DGKH	5.2	0.027	0.74	0.86
Mem CD4	DGKQ	6.2	0.057	0.56	0.73
Mem CD4	DGKZ	7.1	0.14	0.0086	0.048
Mem CD4	DGUOK	5.6	0.1	0.0055	0.036
Mem CD4	DHCR24	4.8	0.53	0.00036	0.0054
Mem CD4	DHCR7	4.4	-0.04	0.51	0.69
Mem CD4	DHDDS	5.3	0.014	0.74	0.85
Mem CD4	DHDH	-0.06	-0.002	0.99	1
Mem CD4	DHFR	2.8	0.18	0.27	0.48
Mem CD4	DHFRL1	4.3	-0.15	0.027	0.1
Mem CD4	DHODH	3.9	0.052	0.38	0.58
Mem CD4	DHPS	6.1	-0.046	0.15	0.33
Mem CD4	DHRS1	5.5	-0.021	0.62	0.78
Mem CD4	DHRS11	2.3	0.052	0.59	0.76
Mem CD4	DHRS12	4.9	-0.046	0.46	0.65
Mem CD4	DHRS13	4.9	-0.044	0.38	0.58
Mem CD4	DHRS3	4.7	-0.29	0.0066	0.04
Mem CD4	DHRS4	2.9	-0.21	0.12	0.29
Mem CD4	DHRS4-AS1	4.4	0.0054	0.92	0.96
Mem CD4	DHRS4L1	1.2	-0.062	0.66	0.8
Mem CD4	DHRS4L2	3.5	0.012	0.87	0.93
Mem CD4	DHRS7	7.3	0.17	0.0098	0.053
Mem CD4	DHRS7B	3.3	0.0038	0.96	0.98
Mem CD4	DHTKD1	4.9	0.038	0.43	0.62
Mem CD4	DHX15	7.5	0.025	0.4	0.6
Mem CD4	DHX16	6.7	-0.052	0.067	0.19
Mem CD4	DHX29	5.9	0.01	0.8	0.89
Mem CD4	DHX30	7.3	-0.05	0.11	0.26
Mem CD4	DHX32	4	-0.00053	1	1
Mem CD4	DHX33	3.1	0.05	0.54	0.72
Mem CD4	DHX34	5.1	-0.2	0.00034	0.0052
Mem CD4	DHX35	4.7	0.0071	0.89	0.94
Mem CD4	DHX36	6	0.071	0.08	0.22
Mem CD4	DHX37	3.8	0.096	0.17	0.36
Mem CD4	DHX38	6.9	0.035	0.41	0.61
Mem CD4	DHX40	5.7	-0.11	0.0068	0.041
Mem CD4	DHX57	4.7	-0.035	0.59	0.76
Mem CD4	DHX58	5.6	0.45	8.80E-05	0.002
Mem CD4	DHX8	6.6	0.015	0.65	0.8
Mem CD4	DHX9	8.1	-0.022	0.57	0.74
Mem CD4	DIABLO	6	0.068	0.04	0.13
Mem CD4	DIAPH1	8.5	0.13	0.0093	0.051
Mem CD4	DIAPH2	5.8	0.04	0.44	0.64
Mem CD4	DIAPH3	-0.065	0.17	0.63	0.78
Mem CD4	DICER1	6.8	-0.092	0.12	0.28
Mem CD4	DICER1-AS1	2	-0.05	0.64	0.79
Mem CD4	DIDO1	7.4	-0.097	0.03	0.11
Mem CD4	DIEXF	5.7	0.097	0.11	0.27
Mem CD4	DIMT1	6.1	-0.03	0.41	0.61
Mem CD4	DIP2A	7.4	0.2	0.032	0.12
Mem CD4	DIP2B	6.2	-0.2	0.015	0.071
Mem CD4	DIP2C	4	-0.31	0.01	0.054
Mem CD4	DIRC2	3.3	-0.11	0.12	0.29
Mem CD4	DIRC3	1.9	-0.062	0.74	0.85
Mem CD4	DIS3	6.4	0.021	0.6	0.76
Mem CD4	DIS3L	6.7	-0.069	0.12	0.28
Mem CD4	DIS3L2	5.6	-0.012	0.77	0.87
Mem CD4	DISC1	0.2	0.0061	0.98	0.99
Mem CD4	DISP1	3.2	0.13	0.15	0.32
Mem CD4	DIXDC1	2	-0.54	0.0038	0.028
Mem CD4	DKC1	6.3	0.081	0.035	0.12
Mem CD4	DKFZP434I0714	3.3	-0.58	7.20E-07	5.60E-05
Mem CD4	DKFZP586I1420	4.3	0.032	0.7	0.83
Mem CD4	DKK3	0.64	-0.34	0.29	0.49
Mem CD4	DLAT	5.9	0.024	0.52	0.7
Mem CD4	DLD	7	0.072	0.057	0.17
Mem CD4	DLEC1	4.2	-0.025	0.82	0.9
Mem CD4	DLEU1	3.9	0.11	0.098	0.25
Mem CD4	DLEU2	3	0.021	0.82	0.9
Mem CD4	DLEU2L	0.057	-0.42	0.045	0.15
Mem CD4	DLEU7	0.18	-0.53	0.035	0.12
Mem CD4	DLG1	6.5	-0.13	0.0017	0.016
Mem CD4	DLG3	4.9	0.055	0.43	0.62
Mem CD4	DLG4	0.77	-0.098	0.56	0.73
Mem CD4	DLG5	2	0.089	0.7	0.83
Mem CD4	DLGAP1	2.9	1.8	4.40E-11	2.30E-08
Mem CD4	DLGAP1-AS1	3.3	0.13	0.11	0.27
Mem CD4	DLGAP4	5.2	0.15	0.0021	0.018
Mem CD4	DLGAP5	2.9	0.26	0.41	0.61
Mem CD4	DLK2	0.79	0.038	0.81	0.89
Mem CD4	DLL1	0.6	-0.71	0.025	0.098
Mem CD4	DLST	3.9	-0.022	0.78	0.88
Mem CD4	DLSTP1	0.25	-0.14	0.51	0.7
Mem CD4	DMAP1	5.9	-0.043	0.18	0.37
Mem CD4	DMC1	-0.1	0.14	0.65	0.8
Mem CD4	DMD	-0.15	-0.095	0.79	0.88
Mem CD4	DMPK	2.1	0.17	0.16	0.34
Mem CD4	DMRT2	-0.078	2.1	6.80E-06	0.00031
Mem CD4	DMTF1	7.3	-0.017	0.63	0.78
Mem CD4	DMTN	3.9	0.076	0.44	0.63
Mem CD4	DMWD	4.7	0.12	0.13	0.3
Mem CD4	DMXL1	5.4	-0.15	0.015	0.072
Mem CD4	DMXL2	2.9	0.096	0.55	0.73
Mem CD4	DNA2	2.4	0.15	0.26	0.46
Mem CD4	DNAAF2	5.3	-0.071	0.1	0.25
Mem CD4	DNAAF5	3.9	-0.0041	0.94	0.97
Mem CD4	DNAH1	5	-0.086	0.31	0.51
Mem CD4	DNAH10	1.1	0.53	0.055	0.17
Mem CD4	DNAH17	2.2	-0.1	0.39	0.59
Mem CD4	DNAH3	0.061	-0.25	0.27	0.47
Mem CD4	DNAH6	2.1	-0.22	0.24	0.44
Mem CD4	DNAH8	0.68	0.24	0.44	0.63
Mem CD4	DNAI2	2.2	-0.54	0.00055	0.0072
Mem CD4	DNAJA1	7.8	0.12	0.011	0.057
Mem CD4	DNAJA2	7.1	-0.035	0.28	0.48
Mem CD4	DNAJA3	6.7	-0.019	0.52	0.7
Mem CD4	DNAJA4	5.1	-0.21	0.0018	0.017
Mem CD4	DNAJB1	8.2	-0.26	8.50E-06	0.00035
Mem CD4	DNAJB11	5.8	0.24	2.80E-05	0.00088
Mem CD4	DNAJB12	5.7	0.11	0.0051	0.034
Mem CD4	DNAJB13	1.2	-0.52	0.0019	0.017
Mem CD4	DNAJB14	6.8	0.024	0.56	0.73
Mem CD4	DNAJB2	2.1	0.15	0.15	0.33
Mem CD4	DNAJB4	3.5	-0.14	0.1	0.25
Mem CD4	DNAJB5	1.4	0.26	0.048	0.15
Mem CD4	DNAJB6	7.5	0.14	0.0016	0.015
Mem CD4	DNAJB9	6.5	-0.065	0.31	0.52
Mem CD4	DNAJC1	5.1	0.31	0.00054	0.0072
Mem CD4	DNAJC10	7.2	-0.044	0.3	0.51
Mem CD4	DNAJC11	5.4	0.038	0.34	0.54
Mem CD4	DNAJC13	5.9	-0.044	0.47	0.66
Mem CD4	DNAJC14	6.2	0.045	0.25	0.45
Mem CD4	DNAJC15	5.6	-0.0066	0.93	0.97
Mem CD4	DNAJC16	5.5	-0.061	0.24	0.44
Mem CD4	DNAJC17	4.9	0.1	0.022	0.09
Mem CD4	DNAJC18	3	-0.075	0.36	0.56
Mem CD4	DNAJC19	5.7	-0.06	0.16	0.33
Mem CD4	DNAJC2	5.6	-0.051	0.15	0.32
Mem CD4	DNAJC21	5.8	0.0072	0.84	0.91
Mem CD4	DNAJC24	4.3	-0.067	0.22	0.42
Mem CD4	DNAJC25	2.5	-0.025	0.78	0.88
Mem CD4	DNAJC27	3.5	0.07	0.41	0.61
Mem CD4	DNAJC28	0.27	0.08	0.71	0.84
Mem CD4	DNAJC3	6.1	0.094	0.06	0.18
Mem CD4	DNAJC3-AS1	1.5	-0.16	0.22	0.42
Mem CD4	DNAJC30	4	-0.11	0.11	0.26
Mem CD4	DNAJC4	4.5	-0.074	0.13	0.3
Mem CD4	DNAJC5	4	0.11	0.13	0.29
Mem CD4	DNAJC6	1.4	-0.17	0.48	0.67
Mem CD4	DNAJC7	5.6	0.022	0.65	0.8
Mem CD4	DNAJC8	7.6	0.12	0.0041	0.029
Mem CD4	DNAJC9	6.3	0.066	0.054	0.17
Mem CD4	DNAJC9-AS1	0.37	-0.14	0.38	0.58
Mem CD4	DNAL1	2.7	-0.085	0.38	0.58
Mem CD4	DNAL4	3.2	-0.004	0.95	0.98
Mem CD4	DNASE1	4.4	-0.08	0.23	0.42
Mem CD4	DNASE1L1	4.1	-0.011	0.87	0.93
Mem CD4	DNASE2	6.2	0.21	3.40E-06	0.00019
Mem CD4	DND1	3.6	-0.072	0.25	0.45
Mem CD4	DNHD1	4.6	-0.12	0.18	0.37
Mem CD4	DNLZ	3.9	-0.11	0.17	0.35
Mem CD4	DNM1L	6.6	0.058	0.11	0.27
Mem CD4	DNM1P46	0.52	-0.3	0.12	0.28
Mem CD4	DNM2	8	0.043	0.16	0.34
Mem CD4	DNM3	1.7	0.037	0.83	0.91
Mem CD4	DNMBP	2.1	0.071	0.7	0.83
Mem CD4	DNMT1	7.6	-0.17	9.40E-05	0.0021
Mem CD4	DNMT3A	4.9	-0.22	0.0058	0.037
Mem CD4	DNPEP	6.4	0.085	0.015	0.07
Mem CD4	DNPH1	4.9	-0.17	0.075	0.21
Mem CD4	DNTTIP1	5.1	0.1	0.013	0.064
Mem CD4	DNTTIP2	7.6	0.04	0.24	0.44
Mem CD4	DOC2GP	0.36	0.098	0.64	0.79
Mem CD4	DOCK10	8.8	-0.079	0.14	0.32
Mem CD4	DOCK11	6.7	0.11	0.055	0.17
Mem CD4	DOCK2	8.9	-0.00096	0.98	0.99
Mem CD4	DOCK3	2.5	0.11	0.39	0.59
Mem CD4	DOCK5	1.3	1.7	2.10E-06	0.00013
Mem CD4	DOCK7	3.9	-0.3	0.016	0.074
Mem CD4	DOCK8	8.7	-0.018	0.67	0.81
Mem CD4	DOCK9	7.1	-0.28	0.00065	0.0081
Mem CD4	DOCK9-AS2	2.2	-0.23	0.035	0.12
Mem CD4	DOHH	4	-0.027	0.72	0.84
Mem CD4	DOK1	4.9	0.1	0.069	0.2
Mem CD4	DOK2	7.9	0.15	0.025	0.099
Mem CD4	DOK4	2.8	0.23	0.045	0.15
Mem CD4	DOK6	1.5	0.026	0.89	0.94
Mem CD4	DOLK	4.1	-0.062	0.29	0.49
Mem CD4	DOLPP1	4.1	0.082	0.16	0.34
Mem CD4	DONSON	4.1	0.043	0.52	0.7
Mem CD4	DOPEY1	4.9	-0.1	0.19	0.38
Mem CD4	DOPEY2	5.7	-0.13	0.059	0.18
Mem CD4	DOT1L	2.5	0.14	0.18	0.36
Mem CD4	DPAGT1	6.2	0.066	0.057	0.17
Mem CD4	DPCD	0.52	-0.21	0.17	0.35
Mem CD4	DPEP2	5.8	-0.51	2.10E-07	2.10E-05
Mem CD4	DPF2	7	0.064	0.032	0.12
Mem CD4	DPF3	-0.11	0.14	0.63	0.78
Mem CD4	DPH1	5.5	-0.035	0.46	0.65
Mem CD4	DPH2	5.9	0.02	0.59	0.75
Mem CD4	DPH3	5.9	0.13	0.014	0.067
Mem CD4	DPH3P1	0.36	0.17	0.33	0.53
Mem CD4	DPH5	4.6	0.025	0.62	0.77
Mem CD4	DPH6	4.1	-0.052	0.38	0.58
Mem CD4	DPH7	6.4	-0.021	0.55	0.73
Mem CD4	DPM1	6	0.05	0.2	0.39
Mem CD4	DPM2	5.2	0.2	4.00E-05	0.0011
Mem CD4	DPM3	3	0.098	0.18	0.37
Mem CD4	DPP3	6	0.27	1.90E-05	0.00066
Mem CD4	DPP4	7.6	-0.17	0.1	0.25
Mem CD4	DPP7	7.7	-0.048	0.38	0.58
Mem CD4	DPP8	6.7	0.02	0.52	0.71
Mem CD4	DPP9	6	0.026	0.55	0.73
Mem CD4	DPY19L1	4.9	0.057	0.58	0.75
Mem CD4	DPY19L1P1	0.38	0.66	0.083	0.22
Mem CD4	DPY19L2P2	2.5	-0.077	0.56	0.73
Mem CD4	DPY19L3	3.7	-0.0028	0.98	0.99
Mem CD4	DPY19L4	4.5	-0.16	0.015	0.07
Mem CD4	DPY30	6	0.051	0.21	0.4
Mem CD4	DPYD	7.3	-0.11	0.025	0.098
Mem CD4	DPYSL2	6.2	0.013	0.82	0.9
Mem CD4	DPYSL4	0.33	-0.94	0.025	0.099
Mem CD4	DR1	6.9	0.037	0.45	0.64
Mem CD4	DRAM1	2	0.22	0.095	0.24
Mem CD4	DRAM2	5.8	-0.042	0.33	0.53
Mem CD4	DRAP1	5.9	0.15	0.024	0.097
Mem CD4	DRAXIN	0.16	0.48	0.21	0.4
Mem CD4	DRG1	6.2	0.11	0.0012	0.012
Mem CD4	DRG2	5.8	-0.016	0.64	0.79
Mem CD4	DRICH1	-0.14	-0.097	0.75	0.86
Mem CD4	DROSHA	6	0.049	0.24	0.44
Mem CD4	DSC1	1.9	-0.92	0.013	0.064
Mem CD4	DSCC1	0.99	0.15	0.59	0.76
Mem CD4	DSCR3	7.3	0.053	0.045	0.15
Mem CD4	DSCR9	0.048	0.054	0.82	0.9
Mem CD4	DSE	2.8	0.068	0.68	0.81
Mem CD4	DSEL	2.1	0.27	0.34	0.55
Mem CD4	DSN1	4.8	0.0079	0.88	0.94
Mem CD4	DST	4	1.3	4.80E-07	4.10E-05
Mem CD4	DSTN	7	0.24	0.00083	0.0097
Mem CD4	DSTNP2	1.3	-0.18	0.12	0.29
Mem CD4	DSTYK	6.1	-0.078	0.052	0.16
Mem CD4	DTD1	5.3	0.13	0.0092	0.051
Mem CD4	DTD2	4.3	-0.15	0.027	0.1
Mem CD4	DTHD1	2.8	0.43	0.061	0.18
Mem CD4	DTL	3.4	0.53	0.065	0.19
Mem CD4	DTNB	5.1	-0.21	5.70E-05	0.0015
Mem CD4	DTNBP1	5.4	0.2	9.60E-06	0.00038
Mem CD4	DTWD1	4.6	-0.04	0.42	0.61
Mem CD4	DTWD2	2.5	-0.23	0.071	0.2
Mem CD4	DTX1	3.3	-0.25	0.16	0.34
Mem CD4	DTX2	4.5	-0.0033	0.95	0.98
Mem CD4	DTX2P1-UPK3BP1-PMS2P11	2	-0.23	0.021	0.089
Mem CD4	DTX3	3.5	0.024	0.76	0.86
Mem CD4	DTX3L	7.3	0.31	8.30E-05	0.002
Mem CD4	DTX4	0.36	-0.14	0.62	0.78
Mem CD4	DTYMK	4.7	0.0088	0.86	0.92
Mem CD4	DUOX1	2.6	-0.00084	0.99	1
Mem CD4	DUS1L	7.7	-0.059	0.16	0.34
Mem CD4	DUS2	4.5	0.09	0.077	0.21
Mem CD4	DUS3L	5.6	-0.13	0.098	0.25
Mem CD4	DUS4L	2.5	-0.11	0.19	0.38
Mem CD4	DUSP1	7.9	-0.28	0.18	0.37
Mem CD4	DUSP10	4.1	0.28	0.0023	0.019
Mem CD4	DUSP11	6.6	-0.014	0.69	0.82
Mem CD4	DUSP12	5.3	0.079	0.046	0.15
Mem CD4	DUSP14	3.9	0.065	0.42	0.61
Mem CD4	DUSP16	5.5	-0.11	0.39	0.59
Mem CD4	DUSP18	5.2	-0.045	0.36	0.56
Mem CD4	DUSP19	2.1	-0.074	0.55	0.73
Mem CD4	DUSP2	6.5	0.41	0.028	0.11
Mem CD4	DUSP22	5.6	0.053	0.24	0.44
Mem CD4	DUSP23	3.8	0.22	0.0046	0.032
Mem CD4	DUSP28	3	-0.046	0.47	0.66
Mem CD4	DUSP3	3.9	-0.17	0.026	0.1
Mem CD4	DUSP4	2.5	0.23	0.22	0.42
Mem CD4	DUSP5	4.8	1	3.90E-13	3.80E-10
Mem CD4	DUSP6	2.6	0.69	0.00044	0.0061
Mem CD4	DUSP7	4	0.044	0.49	0.68
Mem CD4	DUSP8	1.7	0.44	0.012	0.06
Mem CD4	DUT	6.6	0.016	0.74	0.85
Mem CD4	DVL1	3.2	-0.073	0.46	0.65
Mem CD4	DVL2	5.5	-0.064	0.12	0.29
Mem CD4	DVL3	5.9	0.011	0.81	0.9
Mem CD4	DXO	4.5	-0.078	0.098	0.25
Mem CD4	DYM	6.3	-0.099	0.0057	0.036
Mem CD4	DYNC1H1	7.8	0.048	0.36	0.56
Mem CD4	DYNC1I2	6.1	0.052	0.19	0.38
Mem CD4	DYNC1LI1	5.4	0.042	0.28	0.48
Mem CD4	DYNC1LI2	6.3	-0.036	0.26	0.46
Mem CD4	DYNC2H1	2.9	-0.14	0.31	0.52
Mem CD4	DYNC2LI1	2.7	-0.05	0.58	0.75
Mem CD4	DYNLL1	7.1	0.078	0.2	0.39
Mem CD4	DYNLL2	0.69	0.53	0.068	0.19
Mem CD4	DYNLRB1	6.1	0.094	0.025	0.098
Mem CD4	DYNLT1	6.6	0.21	0.00018	0.0034
Mem CD4	DYNLT3	6.1	-0.11	0.1	0.25
Mem CD4	DYRK1A	3.7	0.1	0.24	0.44
Mem CD4	DYRK1B	4.5	0.06	0.39	0.59
Mem CD4	DYRK2	7.6	-0.31	6.00E-11	2.70E-08
Mem CD4	DYRK3	-0.045	0.19	0.54	0.72
Mem CD4	DYRK4	3.8	0.15	0.0092	0.051
Mem CD4	DZANK1	2.3	-0.085	0.4	0.6
Mem CD4	DZIP3	5.5	-0.25	0.016	0.072
Mem CD4	E2F1	3	0.28	0.14	0.31
Mem CD4	E2F2	3.6	0.18	0.24	0.44
Mem CD4	E2F3	4.4	-0.12	0.22	0.42
Mem CD4	E2F4	7	0.11	0.0048	0.033
Mem CD4	E2F5	0.45	-0.086	0.68	0.82
Mem CD4	E2F6	3.6	0.055	0.38	0.58
Mem CD4	E2F7	0.42	0.097	0.79	0.88
Mem CD4	E2F8	1.1	0.26	0.48	0.67
Mem CD4	E4F1	5.4	-0.053	0.33	0.54
Mem CD4	EAF1	5.4	0.15	0.01	0.054
Mem CD4	EAF2	2.4	-0.4	6.80E-05	0.0017
Mem CD4	EAPP	6.4	0.036	0.34	0.54
Mem CD4	EARS2	5	0.042	0.43	0.63
Mem CD4	EBAG9	5.3	-0.0072	0.85	0.92
Mem CD4	EBLN2	3.2	-0.11	0.29	0.5
Mem CD4	EBLN3	6.8	-0.18	7.80E-05	0.0019
Mem CD4	EBNA1BP2	5.6	0.18	3.30E-06	0.00018
Mem CD4	EBP	5.5	0.48	4.10E-08	5.90E-06
Mem CD4	EBPL	4.2	-0.031	0.72	0.84
Mem CD4	ECD	6.3	-0.02	0.54	0.71
Mem CD4	ECE1	7.3	-0.14	0.027	0.1
Mem CD4	ECE2	2.1	0.16	0.13	0.3
Mem CD4	ECH1	7.7	0.054	0.21	0.4
Mem CD4	ECHDC1	6.3	0.058	0.13	0.3
Mem CD4	ECHDC2	5	0.012	0.82	0.9
Mem CD4	ECHS1	6.2	-0.012	0.77	0.87
Mem CD4	ECI1	5	-0.073	0.23	0.42
Mem CD4	ECI2	5.1	0.022	0.64	0.79
Mem CD4	ECSIT	4.8	-0.036	0.45	0.64
Mem CD4	ECT2	4.1	0.028	0.81	0.89
Mem CD4	ECT2L	0.28	-0.42	0.028	0.11
Mem CD4	EDA	1.9	0.37	0.098	0.25
Mem CD4	EDA2R	0.67	0.82	0.0036	0.026
Mem CD4	EDAR	3.2	-0.27	0.19	0.38
Mem CD4	EDARADD	4.6	-0.34	0.022	0.09
Mem CD4	EDC3	5.8	-0.0094	0.79	0.88
Mem CD4	EDC4	7.6	-0.075	0.068	0.19
Mem CD4	EDEM1	7.6	-0.28	0.00023	0.004
Mem CD4	EDEM2	5.9	0.047	0.17	0.35
Mem CD4	EDEM3	6.8	-0.25	3.50E-05	0.001
Mem CD4	EDF1	6.8	0.13	0.0038	0.027
Mem CD4	EDN3	0.2	-0.39	0.26	0.46
Mem CD4	EDNRB-AS1	0.19	-0.43	0.069	0.19
Mem CD4	EDRF1	6.2	-0.057	0.17	0.36
Mem CD4	EDRF1-AS1	0.11	0.098	0.6	0.77
Mem CD4	EEA1	5.2	0.093	0.13	0.3
Mem CD4	EED	6.3	0.14	0.0024	0.02
Mem CD4	EEF1A1	12	-0.1	0.065	0.19
Mem CD4	EEF1B2	7.2	-0.11	0.062	0.18
Mem CD4	EEF1D	8.3	-0.032	0.53	0.71
Mem CD4	EEF1DP3	1.1	0.11	0.49	0.68
Mem CD4	EEF1E1	2.5	0.026	0.77	0.87
Mem CD4	EEF1G	8.7	-0.11	0.079	0.21
Mem CD4	EEF2	7.5	0.016	0.9	0.95
Mem CD4	EEF2K	4.3	-0.093	0.2	0.4
Mem CD4	EEF2KMT	3.1	0.15	0.019	0.082
Mem CD4	EEFSEC	5	-0.029	0.56	0.73
Mem CD4	EEPD1	4.6	-0.39	0.0014	0.014
Mem CD4	EFCAB11	1.2	0.016	0.92	0.96
Mem CD4	EFCAB13	2.5	-0.35	0.057	0.17
Mem CD4	EFCAB14	8.7	0.052	0.11	0.26
Mem CD4	EFCAB2	1.3	-0.45	0.034	0.12
Mem CD4	EFCAB5	1	-0.39	0.037	0.13
Mem CD4	EFCAB7	3.9	-0.23	0.0015	0.014
Mem CD4	EFEMP2	2.3	-0.065	0.54	0.72
Mem CD4	EFHC1	3.4	-0.2	0.055	0.17
Mem CD4	EFHC2	2.8	0.21	0.18	0.37
Mem CD4	EFHD1	0.22	-0.12	0.67	0.81
Mem CD4	EFHD2	8	0.64	0.00074	0.0088
Mem CD4	EFNA1	0.82	0.1	0.66	0.81
Mem CD4	EFNA3	0.55	0.17	0.23	0.42
Mem CD4	EFNA4	1.6	-0.074	0.46	0.65
Mem CD4	EFNA5	-0.086	1	0.02	0.085
Mem CD4	EFNB1	2.9	0.12	0.12	0.28
Mem CD4	EFR3A	7.7	-0.021	0.61	0.77
Mem CD4	EFTUD1	5.9	0.061	0.14	0.31
Mem CD4	EFTUD2	7.5	0.1	0.00091	0.01
Mem CD4	EGFL6	0.038	-0.11	0.83	0.9
Mem CD4	EGLN1	6.9	-0.033	0.36	0.56
Mem CD4	EGLN3	2.7	0.33	0.12	0.29
Mem CD4	EHBP1	4.6	-0.02	0.71	0.84
Mem CD4	EHBP1L1	5.3	-0.011	0.87	0.93
Mem CD4	EHD1	8	-0.045	0.4	0.6
Mem CD4	EHD3	3.3	0.22	0.032	0.12
Mem CD4	EHD4	5.6	0.011	0.88	0.93
Mem CD4	EHHADH	1.6	0.31	0.072	0.2
Mem CD4	EHMT1	6.6	0.053	0.13	0.29
Mem CD4	EHMT2	6.4	-0.11	0.003	0.023
Mem CD4	EI24	6.3	0.044	0.19	0.38
Mem CD4	EID1	7.9	0.06	0.13	0.29
Mem CD4	EID2	4.9	-0.03	0.51	0.7
Mem CD4	EID2B	3.1	-0.2	0.0026	0.021
Mem CD4	EID3	3.8	-0.092	0.21	0.4
Mem CD4	EIF1	9.6	-0.0063	0.89	0.94
Mem CD4	EIF1AD	4.8	0.032	0.58	0.75
Mem CD4	EIF1AX	6.3	0.027	0.58	0.75
Mem CD4	EIF1AX-AS1	-0.062	-0.044	0.85	0.92
Mem CD4	EIF1B	5.8	-0.024	0.57	0.74
Mem CD4	EIF1B-AS1	1.8	-0.15	0.27	0.47
Mem CD4	EIF2A	6.3	-0.0067	0.87	0.93
Mem CD4	EIF2AK1	7.9	0.094	0.00094	0.011
Mem CD4	EIF2AK2	7.6	0.61	1.40E-07	1.50E-05
Mem CD4	EIF2AK3	5.3	-0.12	0.014	0.067
Mem CD4	EIF2AK4	5.4	-0.13	0.011	0.058
Mem CD4	EIF2B1	7.2	0.054	0.04	0.13
Mem CD4	EIF2B2	5.5	0.17	0.0019	0.017
Mem CD4	EIF2B3	5.3	-0.014	0.72	0.84
Mem CD4	EIF2B4	6.3	0.024	0.43	0.63
Mem CD4	EIF2B5	7.6	0.014	0.59	0.75
Mem CD4	EIF2D	5.7	0.008	0.84	0.91
Mem CD4	EIF2S1	7.1	0.062	0.083	0.22
Mem CD4	EIF2S2	6.1	0.076	0.12	0.28
Mem CD4	EIF2S3	7.3	0.032	0.43	0.63
Mem CD4	EIF3A	8.8	0.016	0.55	0.72
Mem CD4	EIF3B	8.3	0.0091	0.72	0.84
Mem CD4	EIF3D	7.5	0.037	0.19	0.38
Mem CD4	EIF3E	7.4	0.0068	0.87	0.93
Mem CD4	EIF3F	7.1	-0.057	0.19	0.38
Mem CD4	EIF3G	6.7	-0.024	0.52	0.7
Mem CD4	EIF3H	7.1	0.065	0.062	0.18
Mem CD4	EIF3I	7.3	0.12	0.0013	0.013
Mem CD4	EIF3J	5.4	0.059	0.22	0.42
Mem CD4	EIF3J-AS1	4.5	-0.22	0.00061	0.0078
Mem CD4	EIF3K	6.9	0.11	0.0022	0.019
Mem CD4	EIF3L	7.4	-0.13	0.0033	0.025
Mem CD4	EIF3M	6.9	0.08	0.0083	0.047
Mem CD4	EIF4A2	8.6	-0.024	0.51	0.69
Mem CD4	EIF4A3	6.9	0.058	0.15	0.33
Mem CD4	EIF4B	7.7	-0.039	0.34	0.54
Mem CD4	EIF4E	6.1	0.09	0.027	0.1
Mem CD4	EIF4E2	6.9	0.076	0.01	0.054
Mem CD4	EIF4E3	7.7	0.038	0.55	0.73
Mem CD4	EIF4EBP1	3.1	0.084	0.34	0.54
Mem CD4	EIF4EBP2	8.3	0.073	0.043	0.14
Mem CD4	EIF4ENIF1	5.6	0.018	0.64	0.79
Mem CD4	EIF4G1	7	0.14	0.00046	0.0063
Mem CD4	EIF4G2	11	0.033	0.29	0.49
Mem CD4	EIF4G3	5.8	0.35	0.00022	0.0039
Mem CD4	EIF4H	8.2	0.0071	0.77	0.87
Mem CD4	EIF5	8.7	0.019	0.52	0.7
Mem CD4	EIF5A	6.9	0.042	0.76	0.86
Mem CD4	EIF5A2	4.5	0.082	0.3	0.51
Mem CD4	EIF5B	6.6	0.12	0.00045	0.0063
Mem CD4	EIF6	6.5	0.16	0.00031	0.0049
Mem CD4	ELAC1	4.5	0.041	0.42	0.61
Mem CD4	ELAC2	7.1	0.03	0.42	0.62
Mem CD4	ELAVL1	6.5	0.096	0.0061	0.038
Mem CD4	ELF1	8.3	-0.036	0.39	0.59
Mem CD4	ELF2	6.1	0.11	0.044	0.14
Mem CD4	ELF4	5.9	0.15	0.0049	0.033
Mem CD4	ELK1	4.6	0.028	0.62	0.78
Mem CD4	ELK3	6.9	-0.068	0.3	0.5
Mem CD4	ELK4	5.1	-0.091	0.14	0.32
Mem CD4	ELL	5.5	0.041	0.52	0.7
Mem CD4	ELL2	3.7	0.0092	0.91	0.95
Mem CD4	ELL3	1.8	-0.14	0.23	0.43
Mem CD4	ELMO1	7.6	-0.063	0.088	0.23
Mem CD4	ELMO1-AS1	-0.061	-0.3	0.31	0.51
Mem CD4	ELMO2	7.9	0.14	0.00044	0.0062
Mem CD4	ELMO3	0.76	0.18	0.16	0.35
Mem CD4	ELMOD2	5.5	-0.043	0.42	0.62
Mem CD4	ELMOD3	5.9	-0.015	0.71	0.83
Mem CD4	ELMSAN1	6	-0.11	0.072	0.2
Mem CD4	ELOF1	5.2	0.061	0.17	0.36
Mem CD4	ELOVL1	6.3	0.24	6.40E-07	5.10E-05
Mem CD4	ELOVL4	3.4	-0.12	0.47	0.66
Mem CD4	ELOVL5	7.7	-0.18	0.00014	0.0028
Mem CD4	ELOVL6	2.8	0.8	7.80E-06	0.00033
Mem CD4	ELP2	7	-0.1	0.0035	0.026
Mem CD4	ELP3	6.5	0.086	0.015	0.07
Mem CD4	ELP4	4.8	-0.037	0.43	0.62
Mem CD4	ELP5	5.5	0.042	0.23	0.43
Mem CD4	ELP6	4.8	-0.0025	0.96	0.98
Mem CD4	EMB	8.5	0.097	0.061	0.18
Mem CD4	EMBP1	4.1	-0.42	7.30E-05	0.0017
Mem CD4	EMC1	6	0.059	0.23	0.43
Mem CD4	EMC10	3.4	-0.059	0.46	0.65
Mem CD4	EMC2	5	0.14	0.0044	0.03
Mem CD4	EMC3	6.2	0.12	0.0017	0.016
Mem CD4	EMC3-AS1	1.6	-0.074	0.52	0.7
Mem CD4	EMC4	6.3	0.12	0.0019	0.017
Mem CD4	EMC7	6.3	0.15	0.00033	0.005
Mem CD4	EMC8	5.1	0.094	0.021	0.089
Mem CD4	EMC9	3.9	0.19	0.0017	0.016
Mem CD4	EMD	4.2	0.17	0.0022	0.019
Mem CD4	EME1	0.62	0.35	0.13	0.29
Mem CD4	EME2	0.93	0.11	0.4	0.6
Mem CD4	EMG1	5.5	0.042	0.26	0.46
Mem CD4	EMILIN1	1.1	0.019	0.88	0.94
Mem CD4	EMILIN2	3.9	0.038	0.71	0.84
Mem CD4	EML2	5.3	0.14	0.056	0.17
Mem CD4	EML3	5.9	-0.073	0.18	0.36
Mem CD4	EML4	8.5	-0.17	0.00089	0.01
Mem CD4	EML5	2.6	-0.51	0.001	0.011
Mem CD4	EML6	0.84	-0.17	0.46	0.65
Mem CD4	EMP1	0.012	0.35	0.24	0.44
Mem CD4	EMP3	8.3	0.17	0.0024	0.02
Mem CD4	ENC1	1.4	0.17	0.58	0.75
Mem CD4	ENDOD1	5.2	0.1	0.13	0.29
Mem CD4	ENDOG	2.4	-0.036	0.76	0.87
Mem CD4	ENDOV	2.8	-0.14	0.13	0.29
Mem CD4	ENG	4	-0.038	0.67	0.81
Mem CD4	ENGASE	6	-0.19	0.018	0.078
Mem CD4	ENKD1	1.2	-0.06	0.62	0.78
Mem CD4	ENO1	9.7	0.21	2.90E-08	4.50E-06
Mem CD4	ENO1-AS1	0.82	-0.089	0.64	0.79
Mem CD4	ENO2	6.2	-0.17	0.024	0.095
Mem CD4	ENO3	2	0.099	0.34	0.54
Mem CD4	ENOPH1	5.9	-0.04	0.23	0.42
Mem CD4	ENOSF1	5.3	-0.14	0.063	0.18
Mem CD4	ENOX2	5.2	0.11	0.021	0.088
Mem CD4	ENPP2	1.7	-0.38	0.044	0.14
Mem CD4	ENPP3	0.13	-0.37	0.19	0.38
Mem CD4	ENPP4	5.3	0.24	0.078	0.21
Mem CD4	ENPP5	3.1	0.7	0.0039	0.028
Mem CD4	ENSA	6.1	0.13	4.00E-05	0.0011
Mem CD4	ENTHD2	4.6	0.083	0.17	0.36
Mem CD4	ENTPD1	4.9	0.053	0.73	0.85
Mem CD4	ENTPD1-AS1	1.3	-0.035	0.76	0.87
Mem CD4	ENTPD3-AS1	1.9	0.075	0.51	0.7
Mem CD4	ENTPD4	7.7	-0.18	0.00057	0.0074
Mem CD4	ENTPD5	3.5	-0.0066	0.92	0.96
Mem CD4	ENTPD6	6.3	-0.11	0.0057	0.037
Mem CD4	ENTPD7	3	-0.12	0.21	0.41
Mem CD4	ENY2	5.8	0.043	0.22	0.42
Mem CD4	EOGT	4.9	0.014	0.81	0.89
Mem CD4	EOMES	6.4	0.41	0.057	0.17
Mem CD4	EP300	7.2	0.034	0.39	0.59
Mem CD4	EP400	4.8	-0.071	0.23	0.43
Mem CD4	EP400NL	2.6	-0.018	0.82	0.9
Mem CD4	EPAS1	0.14	-0.23	0.48	0.67
Mem CD4	EPB41	8.3	-0.13	0.017	0.077
Mem CD4	EPB41L2	2.8	0.016	0.93	0.96
Mem CD4	EPB41L4A	3.2	0.62	0.00035	0.0053
Mem CD4	EPB41L4A-AS1	2.9	-0.029	0.69	0.82
Mem CD4	EPB41L5	3.1	-0.22	0.024	0.096
Mem CD4	EPC1	6.2	-0.12	0.011	0.059
Mem CD4	EPC2	2.9	-0.0079	0.94	0.97
Mem CD4	EPDR1	0.59	1.1	0.0039	0.028
Mem CD4	EPG5	5.6	0.00056	0.99	1
Mem CD4	EPHA1	4.7	-0.58	0.00037	0.0055
Mem CD4	EPHA1-AS1	3.5	-0.49	0.023	0.094
Mem CD4	EPHA4	5.2	-0.43	0.00063	0.0079
Mem CD4	EPHB1	0.47	1.8	8.30E-07	6.20E-05
Mem CD4	EPHB3	-0.36	-0.91	0.022	0.091
Mem CD4	EPHB4	0.19	0.2	0.39	0.59
Mem CD4	EPHB6	5.4	-0.31	0.0029	0.023
Mem CD4	EPHX1	2.3	-0.25	0.055	0.17
Mem CD4	EPHX2	6.1	-0.22	0.072	0.2
Mem CD4	EPHX4	1.5	0.39	0.26	0.47
Mem CD4	EPM2A	3.3	-0.26	0.015	0.071
Mem CD4	EPM2AIP1	6.1	-0.29	5.00E-06	0.00025
Mem CD4	EPN1	3.6	0.13	0.085	0.23
Mem CD4	EPN2	2.5	-0.43	0.00019	0.0035
Mem CD4	EPOR	3.5	-0.041	0.49	0.67
Mem CD4	EPPK1	4	-0.72	0.00038	0.0055
Mem CD4	EPRS	7.4	0.039	0.2	0.39
Mem CD4	EPS15	7.7	0.14	0.0057	0.036
Mem CD4	EPS15L1	5.1	0.068	0.14	0.31
Mem CD4	EPS8	1.8	-0.14	0.57	0.74
Mem CD4	EPS8L1	0.82	0.41	0.029	0.11
Mem CD4	EPS8L2	3	0.018	0.85	0.92
Mem CD4	EPSTI1	7.2	0.74	1.80E-08	3.10E-06
Mem CD4	EPT1	4.2	-0.035	0.66	0.8
Mem CD4	ERAL1	5.8	0.11	0.004	0.029
Mem CD4	ERAP1	7.7	-0.1	0.13	0.3
Mem CD4	ERAP2	8.7	0.043	0.85	0.92
Mem CD4	ERBB2	2.8	0.45	0.015	0.071
Mem CD4	ERBB2IP	7.9	-0.076	0.13	0.3
Mem CD4	ERBB3	0.31	-0.62	0.04	0.14
Mem CD4	ERC1	5.9	-0.065	0.36	0.57
Mem CD4	ERCC1	5	0.027	0.51	0.69
Mem CD4	ERCC2	2.9	-0.18	0.031	0.11
Mem CD4	ERCC3	7.1	0.025	0.37	0.57
Mem CD4	ERCC4	4.2	0.01	0.86	0.92
Mem CD4	ERCC5	3	-0.12	0.062	0.18
Mem CD4	ERCC6	4.1	-0.45	5.30E-08	7.20E-06
Mem CD4	ERCC6L	1.3	-0.22	0.34	0.54
Mem CD4	ERCC6L2	6.8	-0.03	0.64	0.78
Mem CD4	ERCC8	4	-0.024	0.69	0.82
Mem CD4	ERF	0.94	0.14	0.3	0.5
Mem CD4	ERGIC1	4.3	0.0052	0.95	0.97
Mem CD4	ERGIC2	6.7	-0.0099	0.81	0.9
Mem CD4	ERGIC3	5.9	0.014	0.69	0.82
Mem CD4	ERH	4.4	0.23	0.0057	0.036
Mem CD4	ERI1	5.8	0.11	0.16	0.34
Mem CD4	ERI2	2.5	-0.19	0.072	0.2
Mem CD4	ERI3	5	0.078	0.037	0.13
Mem CD4	ERICH1	5.4	0.039	0.4	0.6
Mem CD4	ERICH6-AS1	0.64	-0.12	0.37	0.57
Mem CD4	ERLEC1	6.1	0.13	0.015	0.071
Mem CD4	ERLIN1	5.5	0.079	0.079	0.22
Mem CD4	ERLIN2	2.8	-0.085	0.24	0.44
Mem CD4	ERMAP	3.1	0.043	0.61	0.77
Mem CD4	ERMARD	5.2	-0.052	0.23	0.43
Mem CD4	ERMN	1.2	0.11	0.56	0.73
Mem CD4	ERMP1	5.8	-0.13	0.093	0.24
Mem CD4	ERN1	6.7	-0.12	0.23	0.43
Mem CD4	ERO1A	7.5	-0.025	0.55	0.73
Mem CD4	ERO1B	4.8	-0.2	0.0015	0.014
Mem CD4	ERP27	4.9	-0.19	0.0035	0.026
Mem CD4	ERP29	7	0.14	9.70E-05	0.0022
Mem CD4	ERP44	7.2	0.098	0.0032	0.025
Mem CD4	ERRFI1	0.012	0.17	0.55	0.73
Mem CD4	ERV3-1	3	-0.029	0.74	0.86
Mem CD4	ERVK13-1	4.2	0.031	0.69	0.82
Mem CD4	ESAM	0.97	-0.51	0.034	0.12
Mem CD4	ESCO1	6.2	-0.1	0.022	0.091
Mem CD4	ESCO2	1.7	0.37	0.19	0.38
Mem CD4	ESD	6.4	0.021	0.62	0.78
Mem CD4	ESF1	5.4	0.074	0.11	0.26
Mem CD4	ESM1	0.42	-0.42	0.16	0.34
Mem CD4	ESPL1	1.2	0.43	0.2	0.4
Mem CD4	ESR1	1.8	-0.047	0.8	0.89
Mem CD4	ESR2	1.2	0.26	0.11	0.27
Mem CD4	ESRP2	0.5	-0.2	0.31	0.51
Mem CD4	ESRRA	4.3	0.041	0.52	0.7
Mem CD4	ESYT1	9.7	-0.053	0.14	0.31
Mem CD4	ESYT2	8.7	-0.073	0.19	0.38
Mem CD4	ETAA1	5.2	-0.13	0.025	0.098
Mem CD4	ETF1	6.1	0.19	1.40E-05	0.0005
Mem CD4	ETFA	6.5	0.11	0.0075	0.044
Mem CD4	ETFB	4.9	0.068	0.24	0.44
Mem CD4	ETFDH	4.7	0.0041	0.95	0.98
Mem CD4	ETHE1	4.9	0.07	0.24	0.43
Mem CD4	ETNK1	7	-0.011	0.84	0.91
Mem CD4	ETNK2	1.4	0.046	0.77	0.87
Mem CD4	ETS1	9.5	0.21	0.024	0.097
Mem CD4	ETS2	4.3	-0.09	0.18	0.37
Mem CD4	ETV1	0.0048	0.81	0.032	0.12
Mem CD4	ETV3	3.3	0.19	0.035	0.12
Mem CD4	ETV6	6	-0.065	0.31	0.52
Mem CD4	ETV7	4.2	1.5	7.40E-14	1.40E-10
Mem CD4	EVA1B	0.75	-0.21	0.19	0.38
Mem CD4	EVA1C	3.9	0.53	2.00E-06	0.00012
Mem CD4	EVC	1.9	0.78	0.00024	0.0041
Mem CD4	EVC2	3.6	0.51	0.0018	0.016
Mem CD4	EVI2A	6.2	-0.099	0.056	0.17
Mem CD4	EVI2B	7	-0.052	0.22	0.41
Mem CD4	EVI5	0.88	0.041	0.85	0.92
Mem CD4	EVI5L	3.5	-0.0028	0.97	0.99
Mem CD4	EVL	7.3	-0.077	0.068	0.19
Mem CD4	EWSR1	8.7	0.076	0.0072	0.042
Mem CD4	EXD2	4.6	-0.12	0.092	0.24
Mem CD4	EXD3	3.7	-0.031	0.7	0.83
Mem CD4	EXO1	1.8	0.32	0.23	0.43
Mem CD4	EXO5	4.1	0.035	0.58	0.75
Mem CD4	EXOC1	6.4	0.042	0.25	0.45
Mem CD4	EXOC2	7.6	-0.011	0.73	0.85
Mem CD4	EXOC3	5.8	0.036	0.54	0.72
Mem CD4	EXOC3-AS1	1.3	-0.2	0.14	0.31
Mem CD4	EXOC4	6.3	0.015	0.76	0.87
Mem CD4	EXOC5	7.1	-0.0079	0.83	0.91
Mem CD4	EXOC6	5	0.041	0.47	0.66
Mem CD4	EXOC6B	3.4	-0.21	0.016	0.072
Mem CD4	EXOC7	7.2	0.058	0.035	0.12
Mem CD4	EXOC8	3.9	-0.26	0.00082	0.0096
Mem CD4	EXOG	4.5	-0.09	0.11	0.26
Mem CD4	EXOSC1	5.5	0.028	0.4	0.6
Mem CD4	EXOSC10	7.7	0.04	0.14	0.31
Mem CD4	EXOSC2	5.6	0.019	0.6	0.76
Mem CD4	EXOSC3	5.3	0.038	0.39	0.59
Mem CD4	EXOSC4	3.4	0.058	0.43	0.62
Mem CD4	EXOSC5	4.6	0.04	0.49	0.68
Mem CD4	EXOSC6	5.7	0.025	0.64	0.79
Mem CD4	EXOSC7	5.2	-0.0076	0.85	0.92
Mem CD4	EXOSC8	6.1	0.039	0.3	0.5
Mem CD4	EXOSC9	5.6	0.041	0.29	0.49
Mem CD4	EXPH5	2.3	-0.3	0.16	0.34
Mem CD4	EXT1	3.6	-0.12	0.12	0.29
Mem CD4	EXT2	6.2	0.12	0.013	0.066
Mem CD4	EXTL2	2.1	0.2	0.18	0.37
Mem CD4	EXTL3	4.6	-0.02	0.83	0.9
Mem CD4	EYA3	4.7	-0.016	0.85	0.92
Mem CD4	EYS	0.53	-0.31	0.095	0.24
Mem CD4	EZH1	7	-0.077	0.12	0.29
Mem CD4	EZH2	5.3	-0.077	0.41	0.61
Mem CD4	EZR	9.2	0.14	0.0026	0.021
Mem CD4	EZR-AS1	0.086	-0.0042	0.99	0.99
Mem CD4	F11R	5.8	-0.15	0.044	0.15
Mem CD4	F12	0.38	0.12	0.54	0.72
Mem CD4	F2R	6	0.49	0.026	0.1
Mem CD4	F2RL1	3.6	-0.39	0.012	0.06
Mem CD4	F2RL2	2.5	-0.024	0.85	0.92
Mem CD4	F5	6.4	-0.1	0.52	0.7
Mem CD4	F8	3.5	0.26	0.052	0.16
Mem CD4	F8A1	4.1	0.11	0.081	0.22
Mem CD4	FAAH	2.2	-0.17	0.11	0.26
Mem CD4	FAAH2	5.5	-0.2	0.11	0.27
Mem CD4	FAAHP1	3	0.0094	0.96	0.98
Mem CD4	FAAP100	5.5	-0.0016	0.98	0.99
Mem CD4	FAAP20	4.6	0.064	0.3	0.51
Mem CD4	FAAP24	1.7	-0.084	0.51	0.7
Mem CD4	FABP3	0.037	-0.21	0.32	0.52
Mem CD4	FABP5	3.6	0.61	3.50E-06	0.00019
Mem CD4	FADD	5.8	0.078	0.093	0.24
Mem CD4	FADS1	2.4	0.72	0.0065	0.04
Mem CD4	FADS2	1.7	0.95	0.0038	0.028
Mem CD4	FADS3	3.6	0.21	0.095	0.24
Mem CD4	FAF1	6.3	-0.027	0.34	0.55
Mem CD4	FAF2	6.3	-0.028	0.55	0.72
Mem CD4	FAH	2.4	0.22	0.14	0.31
Mem CD4	FAHD1	4.2	0.043	0.49	0.68
Mem CD4	FAHD2A	4.4	0.031	0.56	0.73
Mem CD4	FAHD2B	3.8	-0.0073	0.91	0.95
Mem CD4	FAHD2CP	0.77	-0.0085	0.95	0.97
Mem CD4	FAIM	2.6	-0.059	0.52	0.7
Mem CD4	FAM101B	5.2	0.13	0.27	0.47
Mem CD4	FAM102A	8.3	-0.33	0.00027	0.0045
Mem CD4	FAM102B	5	-0.19	0.0047	0.032
Mem CD4	FAM103A1	2.7	0.093	0.13	0.3
Mem CD4	FAM104A	6.9	0.027	0.44	0.64
Mem CD4	FAM104B	3.3	0.12	0.066	0.19
Mem CD4	FAM105A	6	-0.031	0.61	0.77
Mem CD4	FAM107B	9.3	-0.087	0.012	0.062
Mem CD4	FAM109A	0.97	0.049	0.75	0.86
Mem CD4	FAM109B	2.3	0.21	0.039	0.13
Mem CD4	FAM110A	4.1	-0.081	0.27	0.47
Mem CD4	FAM110C	0.38	-0.52	0.073	0.2
Mem CD4	FAM111A	6.6	-0.031	0.55	0.73
Mem CD4	FAM111B	2	0.49	0.11	0.26
Mem CD4	FAM114A2	5.4	-0.016	0.73	0.85
Mem CD4	FAM117A	6.4	-0.04	0.44	0.64
Mem CD4	FAM117B	5.7	-0.45	1.40E-06	9.20E-05
Mem CD4	FAM118A	6.6	-0.33	0.082	0.22
Mem CD4	FAM118B	4.6	0.036	0.45	0.64
Mem CD4	FAM120A	5.5	0.1	0.02	0.086
Mem CD4	FAM120AOS	6.1	-0.058	0.075	0.21
Mem CD4	FAM120B	7	-0.058	0.1	0.25
Mem CD4	FAM120C	2.9	-0.15	0.087	0.23
Mem CD4	FAM122A	5.1	-0.11	0.024	0.097
Mem CD4	FAM122B	4.7	0.031	0.59	0.75
Mem CD4	FAM122C	3.4	-0.0063	0.93	0.96
Mem CD4	FAM124B	0.8	0.3	0.26	0.46
Mem CD4	FAM126A	5.6	0.14	0.1	0.26
Mem CD4	FAM126B	6.5	0.021	0.63	0.78
Mem CD4	FAM127A	4.1	0.15	0.017	0.077
Mem CD4	FAM127B	4.4	0.063	0.27	0.48
Mem CD4	FAM129A	7.7	0.29	0.0017	0.016
Mem CD4	FAM129B	0.79	0.68	0.00022	0.0038
Mem CD4	FAM131A	0.99	-0.034	0.8	0.89
Mem CD4	FAM131B	0.36	0.5	0.13	0.3
Mem CD4	FAM133B	5.2	0.034	0.44	0.64
Mem CD4	FAM134A	6.4	0.11	0.024	0.095
Mem CD4	FAM134B	5.4	-0.12	0.24	0.44
Mem CD4	FAM134C	8	-0.0067	0.84	0.91
Mem CD4	FAM135A	3.7	-0.23	0.015	0.071
Mem CD4	FAM136A	5.9	0.036	0.38	0.58
Mem CD4	FAM13A	6.4	1.4	1.10E-12	8.80E-10
Mem CD4	FAM13A-AS1	2	0.26	0.056	0.17
Mem CD4	FAM13B	6.4	0.022	0.78	0.88
Mem CD4	FAM149B1	3.1	-0.18	0.023	0.095
Mem CD4	FAM153A	1.8	-0.32	0.15	0.32
Mem CD4	FAM153B	1.8	-0.14	0.51	0.7
Mem CD4	FAM153C	0.8	-0.34	0.15	0.33
Mem CD4	FAM156A	0.16	0.041	0.81	0.9
Mem CD4	FAM159A	1.5	-0.26	0.026	0.1
Mem CD4	FAM160A2	5.6	0.18	0.00064	0.008
Mem CD4	FAM160B1	6.9	-0.00098	0.99	0.99
Mem CD4	FAM160B2	6.2	-0.078	0.086	0.23
Mem CD4	FAM161A	2.3	-0.24	0.018	0.08
Mem CD4	FAM161B	3.4	-0.0086	0.92	0.96
Mem CD4	FAM162A	5.6	0.074	0.11	0.27
Mem CD4	FAM168A	3.2	-0.077	0.43	0.62
Mem CD4	FAM168B	6.2	-0.22	0.0038	0.028
Mem CD4	FAM169A	4.7	7.80E-05	1	1
Mem CD4	FAM171A1	4.4	-0.24	0.051	0.16
Mem CD4	FAM172A	6	-0.0083	0.84	0.91
Mem CD4	FAM172BP	1.3	-0.68	0.0022	0.019
Mem CD4	FAM173A	3.5	0.11	0.29	0.5
Mem CD4	FAM173B	3.3	0.15	0.026	0.1
Mem CD4	FAM174A	2.7	-0.12	0.091	0.23
Mem CD4	FAM174B	2.1	0.58	0.0037	0.027
Mem CD4	FAM175A	4.4	-0.15	0.021	0.089
Mem CD4	FAM175B	5.2	-0.03	0.47	0.66
Mem CD4	FAM177A1	4.5	-0.00074	0.99	0.99
Mem CD4	FAM179A	3	0.42	0.043	0.14
Mem CD4	FAM179B	5.5	-0.1	0.066	0.19
Mem CD4	FAM184A	2.8	-0.23	0.11	0.26
Mem CD4	FAM184B	1.8	-0.2	0.14	0.31
Mem CD4	FAM185A	4	-0.16	0.014	0.068
Mem CD4	FAM188A	4.6	0.044	0.39	0.59
Mem CD4	FAM189B	0.84	0.24	0.072	0.2
Mem CD4	FAM192A	6.6	0.1	0.00069	0.0084
Mem CD4	FAM193A	5.5	-0.036	0.49	0.68
Mem CD4	FAM193B	6.1	-0.03	0.55	0.73
Mem CD4	FAM195A	3.5	-0.083	0.37	0.57
Mem CD4	FAM195B	5.1	0.055	0.37	0.58
Mem CD4	FAM199X	5.6	-0.074	0.24	0.44
Mem CD4	FAM19A1	3.2	0.002	0.99	0.99
Mem CD4	FAM19A2	1.3	1	0.0018	0.017
Mem CD4	FAM200A	4.1	-0.057	0.41	0.6
Mem CD4	FAM200B	4.8	-0.1	0.054	0.17
Mem CD4	FAM201A	2.5	-0.64	0.00054	0.0072
Mem CD4	FAM204A	6	0.067	0.088	0.23
Mem CD4	FAM206A	5.1	0.052	0.31	0.52
Mem CD4	FAM207A	2.3	0.08	0.39	0.59
Mem CD4	FAM208A	6.8	-0.025	0.58	0.74
Mem CD4	FAM208B	5.9	-0.065	0.26	0.46
Mem CD4	FAM20B	5	-0.058	0.36	0.56
Mem CD4	FAM210A	4	0.11	0.061	0.18
Mem CD4	FAM210B	5.7	-0.17	0.0018	0.017
Mem CD4	FAM212A	0.028	0.058	0.79	0.88
Mem CD4	FAM213A	1.9	-0.19	0.21	0.41
Mem CD4	FAM213B	4.2	-0.21	0.0023	0.02
Mem CD4	FAM214A	5.5	-0.078	0.11	0.27
Mem CD4	FAM214B	4.4	0.33	5.60E-06	0.00027
Mem CD4	FAM215A	0.31	-0.15	0.41	0.61
Mem CD4	FAM216A	3.2	-0.12	0.14	0.31
Mem CD4	FAM217B	5.9	-0.014	0.73	0.85
Mem CD4	FAM218A	1.6	-0.035	0.84	0.91
Mem CD4	FAM219A	1.8	0.21	0.037	0.13
Mem CD4	FAM219B	6.5	-0.019	0.68	0.82
Mem CD4	FAM21A	7.2	0.00069	0.99	0.99
Mem CD4	FAM21C	7	-0.023	0.54	0.72
Mem CD4	FAM21EP	-0.0032	0.17	0.4	0.6
Mem CD4	FAM220A	2.3	0.078	0.44	0.63
Mem CD4	FAM221A	2.5	-0.042	0.63	0.78
Mem CD4	FAM222A	-0.15	-0.097	0.72	0.84
Mem CD4	FAM222B	4.8	-0.047	0.5	0.69
Mem CD4	FAM227B	2.6	-0.14	0.077	0.21
Mem CD4	FAM228B	2.6	0.15	0.075	0.21
Mem CD4	FAM229B	1.2	-0.35	0.033	0.12
Mem CD4	FAM24B	1.6	-0.17	0.13	0.3
Mem CD4	FAM26F	1.9	0.078	0.81	0.89
Mem CD4	FAM32A	6.9	0.11	0.0018	0.016
Mem CD4	FAM35A	6.2	-0.028	0.5	0.69
Mem CD4	FAM3A	4.7	-0.11	0.038	0.13
Mem CD4	FAM3C	4.5	0.048	0.48	0.67
Mem CD4	FAM43A	4.3	-0.18	0.14	0.31
Mem CD4	FAM45A	6.1	-0.055	0.27	0.48
Mem CD4	FAM46A	4.5	0.69	2.10E-09	5.70E-07
Mem CD4	FAM46C	5	-0.19	0.15	0.33
Mem CD4	FAM49A	2.4	0.64	0.096	0.24
Mem CD4	FAM49B	7.9	0.15	0.004	0.028
Mem CD4	FAM50A	6.4	0.099	0.015	0.07
Mem CD4	FAM50B	4.4	0.028	0.74	0.85
Mem CD4	FAM53A	0.8	-0.44	0.018	0.08
Mem CD4	FAM53B	5.7	0.44	0.057	0.17
Mem CD4	FAM53B-AS1	1.7	-0.018	0.92	0.96
Mem CD4	FAM53C	5.7	-0.085	0.053	0.17
Mem CD4	FAM57A	-0.012	-0.023	0.92	0.96
Mem CD4	FAM58A	5.2	0.013	0.78	0.88
Mem CD4	FAM60A	6.9	-0.05	0.26	0.46
Mem CD4	FAM63A	4.5	-0.29	0.015	0.071
Mem CD4	FAM63B	5.9	0.12	0.028	0.11
Mem CD4	FAM65A	3.8	-0.053	0.54	0.72
Mem CD4	FAM65B	11	-0.043	0.21	0.4
Mem CD4	FAM65C	2.3	0.018	0.87	0.93
Mem CD4	FAM66A	-0.029	0.056	0.85	0.92
Mem CD4	FAM66B	0.8	-0.4	0.019	0.084
Mem CD4	FAM66C	1.8	-0.27	0.037	0.13
Mem CD4	FAM66D	0.24	-0.14	0.63	0.78
Mem CD4	FAM69A	6.4	0.14	0.0042	0.029
Mem CD4	FAM73A	4.9	-0.032	0.55	0.72
Mem CD4	FAM73B	5.8	-0.14	0.0077	0.045
Mem CD4	FAM76A	4.5	-0.027	0.64	0.79
Mem CD4	FAM76B	6.1	-0.027	0.59	0.76
Mem CD4	FAM78A	5.9	0.065	0.21	0.4
Mem CD4	FAM83D	2.2	-0.12	0.4	0.59
Mem CD4	FAM83G	3	-0.13	0.25	0.45
Mem CD4	FAM84B	5.7	-0.34	0.0015	0.015
Mem CD4	FAM86B3P	0.43	-0.41	0.074	0.21
Mem CD4	FAM86C1	2.8	-0.022	0.84	0.91
Mem CD4	FAM86C2P	1.3	-0.34	0.042	0.14
Mem CD4	FAM86DP	3.1	-0.18	0.054	0.17
Mem CD4	FAM86EP	1.9	-0.42	0.0012	0.012
Mem CD4	FAM86HP	0.68	-0.019	0.9	0.95
Mem CD4	FAM86JP	0.28	-0.3	0.19	0.38
Mem CD4	FAM87B	0.49	-0.26	0.071	0.2
Mem CD4	FAM89A	2.1	-0.13	0.19	0.38
Mem CD4	FAM89B	6.6	-0.05	0.37	0.57
Mem CD4	FAM8A1	5.4	-0.0079	0.93	0.96
Mem CD4	FAM91A1	6.1	0.032	0.52	0.71
Mem CD4	FAM92A1	1.7	0.18	0.26	0.46
Mem CD4	FAM95C	0.4	-0.3	0.24	0.44
Mem CD4	FAM96A	5.8	0.11	0.014	0.068
Mem CD4	FAM96B	5	0.18	0.0011	0.011
Mem CD4	FAM98A	5.3	0.086	0.084	0.22
Mem CD4	FAM98B	3.3	-0.17	0.06	0.18
Mem CD4	FAM98C	5	-0.048	0.34	0.54
Mem CD4	FAN1	5.6	-0.07	0.31	0.51
Mem CD4	FANCA	3.9	0.23	0.018	0.081
Mem CD4	FANCB	2	-0.028	0.82	0.9
Mem CD4	FANCC	3.1	-0.0023	0.98	0.99
Mem CD4	FANCD2	5	-0.18	0.0069	0.041
Mem CD4	FANCE	3.9	-0.15	0.029	0.11
Mem CD4	FANCF	5.5	-0.1	0.043	0.14
Mem CD4	FANCG	5	0.05	0.37	0.57
Mem CD4	FANCI	5.4	0.14	0.14	0.31
Mem CD4	FANCL	3.6	0.23	0.0081	0.046
Mem CD4	FANCM	4.8	-0.11	0.054	0.17
Mem CD4	FANK1	0.99	-0.9	0.0041	0.029
Mem CD4	FAR1	5.8	0.19	0.013	0.063
Mem CD4	FAR2	4.9	0.21	0.011	0.058
Mem CD4	FARP1	0.73	0.15	0.48	0.67
Mem CD4	FARP2	3.6	0.04	0.58	0.74
Mem CD4	FARS2	5.2	0.058	0.25	0.45
Mem CD4	FARSA	6.5	0.043	0.24	0.44
Mem CD4	FARSB	6.2	0.017	0.67	0.81
Mem CD4	FAS	7.3	0.089	0.22	0.42
Mem CD4	FAS-AS1	1.9	-0.022	0.87	0.93
Mem CD4	FASLG	4.4	0.52	0.029	0.11
Mem CD4	FASN	2	0.059	0.61	0.77
Mem CD4	FASTK	6.9	-0.054	0.17	0.36
Mem CD4	FASTKD1	5.4	0.071	0.15	0.33
Mem CD4	FASTKD2	6.5	-0.052	0.16	0.34
Mem CD4	FASTKD3	5.2	-0.056	0.25	0.45
Mem CD4	FASTKD5	5.9	-0.13	0.0016	0.015
Mem CD4	FAU	6.8	0.058	0.23	0.42
Mem CD4	FAXDC2	0.69	0.24	0.2	0.4
Mem CD4	FBF1	4.1	-0.12	0.15	0.32
Mem CD4	FBL	5	0.14	0.028	0.11
Mem CD4	FBLN5	4.8	-0.36	0.013	0.066
Mem CD4	FBLN7	4.6	-0.52	9.10E-05	0.0021
Mem CD4	FBP1	1.8	-0.4	0.043	0.14
Mem CD4	FBRS	3.2	-0.038	0.62	0.78
Mem CD4	FBRSL1	3.4	-0.032	0.72	0.84
Mem CD4	FBXL12	3.7	-0.056	0.38	0.58
Mem CD4	FBXL13	0.11	-0.0069	0.98	0.99
Mem CD4	FBXL14	5.8	-0.05	0.36	0.56
Mem CD4	FBXL15	5.2	-0.023	0.75	0.86
Mem CD4	FBXL16	4.5	0.023	0.85	0.92
Mem CD4	FBXL17	3.8	-0.19	0.021	0.089
Mem CD4	FBXL18	3	-0.076	0.39	0.59
Mem CD4	FBXL19-AS1	1.5	0.33	0.035	0.12
Mem CD4	FBXL20	5	-0.072	0.22	0.41
Mem CD4	FBXL22	0.57	0.018	0.9	0.95
Mem CD4	FBXL3	7.5	-0.19	5.10E-05	0.0014
Mem CD4	FBXL4	5.2	-0.11	0.024	0.096
Mem CD4	FBXL5	7.9	0.1	0.018	0.08
Mem CD4	FBXL6	5.4	0.13	0.017	0.077
Mem CD4	FBXL8	3.8	0.14	0.26	0.46
Mem CD4	FBXO10	3.3	0.4	8.60E-05	0.002
Mem CD4	FBXO11	5.5	-0.052	0.27	0.47
Mem CD4	FBXO15	0.26	-0.057	0.81	0.89
Mem CD4	FBXO18	7.2	-0.023	0.49	0.68
Mem CD4	FBXO2	2.6	-0.069	0.64	0.79
Mem CD4	FBXO21	6.8	-0.067	0.033	0.12
Mem CD4	FBXO22	4.7	-0.13	0.0098	0.053
Mem CD4	FBXO25	5.3	-0.00023	1	1
Mem CD4	FBXO28	5.6	-0.11	0.018	0.081
Mem CD4	FBXO3	6.2	-0.079	0.056	0.17
Mem CD4	FBXO30	4.6	-0.26	0.0018	0.016
Mem CD4	FBXO31	6	0.033	0.47	0.66
Mem CD4	FBXO32	6.5	0.32	6.80E-05	0.0017
Mem CD4	FBXO33	5.7	-0.044	0.25	0.45
Mem CD4	FBXO34	6.6	-0.061	0.2	0.39
Mem CD4	FBXO36	1.2	0.051	0.75	0.86
Mem CD4	FBXO38	6.5	-0.043	0.29	0.49
Mem CD4	FBXO4	4.7	-0.072	0.14	0.31
Mem CD4	FBXO40	1.2	-0.13	0.44	0.63
Mem CD4	FBXO41	2.8	-0.27	0.033	0.12
Mem CD4	FBXO42	6.3	-0.0029	0.93	0.96
Mem CD4	FBXO44	5.1	0.11	0.044	0.14
Mem CD4	FBXO45	5.1	-0.043	0.31	0.51
Mem CD4	FBXO46	4.4	0.036	0.53	0.71
Mem CD4	FBXO48	3.1	-0.22	0.006	0.038
Mem CD4	FBXO5	4.4	0.022	0.74	0.85
Mem CD4	FBXO6	4.7	0.89	4.60E-11	2.30E-08
Mem CD4	FBXO7	7.7	0.073	0.013	0.064
Mem CD4	FBXO8	5.1	-0.0095	0.84	0.91
Mem CD4	FBXO9	7.2	-0.05	0.12	0.28
Mem CD4	FBXW11	5.9	-0.019	0.7	0.83
Mem CD4	FBXW2	6.2	0.013	0.76	0.87
Mem CD4	FBXW4	4.2	-0.015	0.79	0.88
Mem CD4	FBXW4P1	1.2	0.17	0.38	0.58
Mem CD4	FBXW5	8.1	0.24	0.00095	0.011
Mem CD4	FBXW7	5.8	0.0097	0.81	0.89
Mem CD4	FBXW8	3.8	-0.027	0.71	0.84
Mem CD4	FBXW9	3	-0.036	0.66	0.8
Mem CD4	FCER1G	0.022	1.2	0.00027	0.0045
Mem CD4	FCF1	5	0.04	0.33	0.54
Mem CD4	FCGBP	2.1	-0.52	0.021	0.089
Mem CD4	FCGR2B	-0.36	0.3	0.41	0.61
Mem CD4	FCGR3A	4.4	0.75	0.13	0.29
Mem CD4	FCGRT	5.1	-0.08	0.34	0.54
Mem CD4	FCHO1	6.3	-0.093	0.028	0.11
Mem CD4	FCHO2	2.6	-0.031	0.88	0.93
Mem CD4	FCHSD1	5.3	0.091	0.11	0.27
Mem CD4	FCHSD2	6.5	-0.045	0.28	0.48
Mem CD4	FCMR	8.6	-0.27	0.00013	0.0027
Mem CD4	FCRL3	6.3	0.7	0.00058	0.0075
Mem CD4	FCRL6	6.5	1.1	0.0058	0.037
Mem CD4	FCRLB	1.2	0.32	0.11	0.26
Mem CD4	FDFT1	7.5	0.16	6.00E-05	0.0015
Mem CD4	FDPS	6	0.18	8.80E-06	0.00036
Mem CD4	FDPSP2	1.3	0.032	0.83	0.91
Mem CD4	FDX1	5.5	-0.025	0.57	0.74
Mem CD4	FDX1L	3	-0.14	0.03	0.11
Mem CD4	FDXACB1	4.4	0.024	0.68	0.82
Mem CD4	FDXR	3.4	0.42	1.90E-05	0.00067
Mem CD4	FECH	4.8	0.057	0.4	0.6
Mem CD4	FEM1A	6	-0.055	0.23	0.42
Mem CD4	FEM1B	6.1	-0.052	0.35	0.55
Mem CD4	FEM1C	4.9	-0.097	0.16	0.34
Mem CD4	FEN1	5.1	0.25	0.012	0.06
Mem CD4	FER	3.3	-0.1	0.4	0.6
Mem CD4	FERMT3	8.3	0.063	0.23	0.42
Mem CD4	FEZ1	0.97	0.78	0.032	0.12
Mem CD4	FEZ2	2.1	-0.08	0.41	0.61
Mem CD4	FGD1	2.2	-0.39	0.00012	0.0026
Mem CD4	FGD2	0.29	0.69	0.003	0.024
Mem CD4	FGD3	8.2	-0.18	2.60E-06	0.00015
Mem CD4	FGD5-AS1	7.3	-0.0028	0.93	0.96
Mem CD4	FGD6	0.39	-0.21	0.47	0.66
Mem CD4	FGF9	1.1	-1	1.50E-05	0.00054
Mem CD4	FGFBP2	6.4	1.3	0.0022	0.019
Mem CD4	FGFBP3	2.3	-0.044	0.62	0.78
Mem CD4	FGFR1	4.9	0.24	0.06	0.18
Mem CD4	FGFR1OP	4.9	-0.089	0.11	0.27
Mem CD4	FGFR1OP2	7.6	0.045	0.24	0.44
Mem CD4	FGFR2	1.7	-0.056	0.9	0.95
Mem CD4	FGFRL1	3	0.14	0.14	0.31
Mem CD4	FGGY	1.9	0.22	0.11	0.26
Mem CD4	FGL2	4.5	0.53	0.021	0.088
Mem CD4	FGR	6.1	1.3	0.0016	0.015
Mem CD4	FH	5.3	0.058	0.2	0.4
Mem CD4	FHIT	3.5	-0.57	0.011	0.059
Mem CD4	FHL1	5.3	-0.24	0.028	0.11
Mem CD4	FHL2	1.1	0.37	0.077	0.21
Mem CD4	FHL3	2.5	0.073	0.69	0.82
Mem CD4	FHOD1	3.7	0.16	0.025	0.1
Mem CD4	FHOD3	0.83	0.027	0.85	0.92
Mem CD4	FIBP	6.2	0.15	0.0015	0.014
Mem CD4	FICD	3.2	0.034	0.68	0.82
Mem CD4	FIG4	5.3	0.023	0.61	0.77
Mem CD4	FIGNL1	4.5	-0.12	0.14	0.3
Mem CD4	FIP1L1	6.8	0.039	0.16	0.34
Mem CD4	FIRRE	0.9	0.5	0.027	0.1
Mem CD4	FIS1	5.7	0.089	0.036	0.13
Mem CD4	FITM2	2	-0.25	0.019	0.084
Mem CD4	FIZ1	2.6	-0.075	0.38	0.58
Mem CD4	FKBP11	6.1	0.12	0.047	0.15
Mem CD4	FKBP14	2.6	-0.18	0.062	0.18
Mem CD4	FKBP15	6.1	0.031	0.39	0.59
Mem CD4	FKBP1A	4.6	0.12	0.058	0.18
Mem CD4	FKBP1AP1	0.28	0.035	0.86	0.92
Mem CD4	FKBP1B	1	0.89	1.30E-05	0.00047
Mem CD4	FKBP2	4.5	0.027	0.69	0.82
Mem CD4	FKBP3	6.3	0.078	0.059	0.18
Mem CD4	FKBP4	5.9	0.048	0.32	0.52
Mem CD4	FKBP5	10	1.1	3.00E-13	3.20E-10
Mem CD4	FKBP7	0.86	-0.024	0.89	0.94
Mem CD4	FKBP8	6.6	0.088	0.15	0.32
Mem CD4	FKBPL	1.7	0.26	0.028	0.11
Mem CD4	FKRP	3.7	-0.026	0.7	0.83
Mem CD4	FKTN	3.3	-0.17	0.12	0.28
Mem CD4	FLAD1	6.5	0.066	0.034	0.12
Mem CD4	FLCN	4.2	-0.23	0.0049	0.033
Mem CD4	FLI1	7.5	0.056	0.099	0.25
Mem CD4	FLII	8.4	-0.037	0.27	0.47
Mem CD4	FLJ10038	4.4	-0.059	0.35	0.55
Mem CD4	FLJ13224	0.11	-0.4	0.099	0.25
Mem CD4	FLJ20021	0.56	-0.055	0.73	0.85
Mem CD4	FLJ22447	0.99	0.16	0.32	0.53
Mem CD4	FLJ27354	2.7	-0.056	0.48	0.67
Mem CD4	FLJ32255	6	-0.089	0.21	0.41
Mem CD4	FLJ37453	3.1	-0.24	0.0013	0.013
Mem CD4	FLJ38122	1.1	-0.67	0.0065	0.04
Mem CD4	FLJ42351	0.27	0.33	0.059	0.18
Mem CD4	FLJ42393	0.19	-0.34	0.17	0.35
Mem CD4	FLJ42627	0.4	0.024	0.91	0.95
Mem CD4	FLJ45513	1.2	-0.053	0.74	0.85
Mem CD4	FLNA	11	0.3	0.00095	0.011
Mem CD4	FLNB	5.9	0.052	0.67	0.81
Mem CD4	FLOT1	6.8	0.09	0.11	0.27
Mem CD4	FLOT2	8.4	0.026	0.41	0.61
Mem CD4	FLT1	0.63	0.9	0.0069	0.041
Mem CD4	FLT3LG	6.1	0.055	0.42	0.62
Mem CD4	FLT4	2.3	0.33	0.18	0.37
Mem CD4	FLVCR1	3.7	-0.082	0.26	0.46
Mem CD4	FLVCR1-AS1	1.9	0.029	0.89	0.94
Mem CD4	FLVCR2	2.5	-0.22	0.038	0.13
Mem CD4	FLYWCH1	6.1	-0.067	0.43	0.62
Mem CD4	FLYWCH2	3.4	-0.034	0.64	0.78
Mem CD4	FMN1	3.2	-0.9	0.002	0.018
Mem CD4	FMNL1	6.7	0.012	0.79	0.89
Mem CD4	FMNL2	-0.0037	-0.14	0.57	0.74
Mem CD4	FMNL3	4.9	-0.22	0.0041	0.029
Mem CD4	FMO4	2.8	-0.044	0.6	0.76
Mem CD4	FMO5	2.4	0.036	0.79	0.88
Mem CD4	FMR1	6.6	0.028	0.71	0.83
Mem CD4	FN1	0.59	-0.21	0.31	0.51
Mem CD4	FN3KRP	5.7	-0.085	0.25	0.46
Mem CD4	FNBP1	8.5	0.0041	0.91	0.95
Mem CD4	FNBP1L	2.1	-0.043	0.83	0.91
Mem CD4	FNBP4	7.9	-0.029	0.37	0.57
Mem CD4	FNDC3A	6.4	-0.094	0.053	0.16
Mem CD4	FNDC3B	5.2	0.53	6.50E-07	5.10E-05
Mem CD4	FNDC8	0.3	-0.66	0.0038	0.028
Mem CD4	FNDC9	0.71	-0.066	0.73	0.85
Mem CD4	FNIP1	4.7	-0.19	0.0015	0.014
Mem CD4	FNIP2	4.9	-0.14	0.053	0.16
Mem CD4	FNTA	7.4	-0.014	0.61	0.77
Mem CD4	FNTB	0.22	-0.033	0.83	0.91
Mem CD4	FOCAD	5.9	-0.14	0.054	0.17
Mem CD4	FOPNL	5.9	0.072	0.095	0.24
Mem CD4	FOS	5.5	-0.59	0.16	0.34
Mem CD4	FOSB	2.2	-0.44	0.18	0.36
Mem CD4	FOSL2	4.5	0.42	0.017	0.077
Mem CD4	FOXD2	0.88	0.14	0.45	0.64
Mem CD4	FOXD2-AS1	2.4	0.056	0.62	0.78
Mem CD4	FOXJ2	6	-0.15	0.0043	0.03
Mem CD4	FOXJ3	6.7	-0.22	4.90E-05	0.0013
Mem CD4	FOXK1	5.5	-0.032	0.55	0.72
Mem CD4	FOXK2	4.3	0.2	0.0072	0.042
Mem CD4	FOXM1	1.8	-0.0095	0.96	0.98
Mem CD4	FOXN2	6.7	-0.13	0.0058	0.037
Mem CD4	FOXN3	6.8	0.027	0.55	0.73
Mem CD4	FOXO1	7.5	-0.22	7.80E-06	0.00033
Mem CD4	FOXO3	5.8	0.084	0.13	0.29
Mem CD4	FOXO3B	3.3	-0.056	0.43	0.62
Mem CD4	FOXO4	2.2	0.047	0.65	0.8
Mem CD4	FOXP1	8.2	-0.21	0.00051	0.0069
Mem CD4	FOXP1-AS1	2.1	-0.52	0.0014	0.014
Mem CD4	FOXP3	4.7	1	7.00E-08	8.70E-06
Mem CD4	FOXP4	2.5	0.15	0.13	0.29
Mem CD4	FOXRED1	4.8	0.088	0.1	0.25
Mem CD4	FOXRED2	2.1	-0.13	0.34	0.54
Mem CD4	FPGS	6	0.028	0.54	0.71
Mem CD4	FPGT	4.1	-0.091	0.23	0.43
Mem CD4	FRA10AC1	4.8	-0.066	0.2	0.4
Mem CD4	FRAT1	4.4	-0.027	0.66	0.81
Mem CD4	FRAT2	5.3	-0.034	0.47	0.66
Mem CD4	FRG1	5.2	0.069	0.12	0.28
Mem CD4	FRG1BP	4.1	-0.076	0.68	0.82
Mem CD4	FRG1CP	4.3	0.1	0.48	0.67
Mem CD4	FRG1HP	4.8	-0.1	0.22	0.41
Mem CD4	FRG1JP	0.97	0.27	0.26	0.46
Mem CD4	FRMD3	0.59	0.86	0.0014	0.014
Mem CD4	FRMD4A	2.1	-0.17	0.079	0.21
Mem CD4	FRMD4B	5.7	0.021	0.85	0.92
Mem CD4	FRMD5	2.4	-0.16	0.19	0.38
Mem CD4	FRMD6	0.4	0.44	0.14	0.3
Mem CD4	FRMD6-AS1	0.0051	-0.38	0.081	0.22
Mem CD4	FRMD8	6.9	0.1	0.015	0.071
Mem CD4	FRMPD3	-0.085	0.47	0.22	0.42
Mem CD4	FRS2	4.9	-0.12	0.078	0.21
Mem CD4	FRS3	2	0.055	0.56	0.73
Mem CD4	FRY	4.5	0.16	0.24	0.44
Mem CD4	FRY-AS1	0.028	-0.36	0.15	0.33
Mem CD4	FRYL	7	-0.063	0.3	0.51
Mem CD4	FSD1	1.3	0.2	0.32	0.52
Mem CD4	FSD1L	2.4	0.35	0.0057	0.037
Mem CD4	FSD2	1.7	-0.3	0.043	0.14
Mem CD4	FSIP1	1	0.18	0.37	0.57
Mem CD4	FSTL3	1.1	-0.14	0.33	0.53
Mem CD4	FTCDNL1	0.94	0.25	0.097	0.25
Mem CD4	FTH1	10	0.071	0.069	0.2
Mem CD4	FTH1P3	0.00077	-0.12	0.58	0.74
Mem CD4	FTL	10	0.15	0.003	0.023
Mem CD4	FTO	6.5	-0.081	0.043	0.14
Mem CD4	FTSJ1	6.3	0.13	3.50E-05	0.001
Mem CD4	FTSJ2	5.6	0.055	0.15	0.33
Mem CD4	FTSJ3	6.6	0.072	0.069	0.2
Mem CD4	FTX	4.4	-0.24	0.0035	0.026
Mem CD4	FUBP1	6.7	-0.043	0.18	0.37
Mem CD4	FUBP3	6.3	-0.057	0.077	0.21
Mem CD4	FUCA1	5.3	0.11	0.057	0.17
Mem CD4	FUCA2	5.1	0.089	0.083	0.22
Mem CD4	FUK	4.7	-0.11	0.066	0.19
Mem CD4	FUNDC1	3.9	0.085	0.32	0.53
Mem CD4	FUNDC2	5.9	0.16	0.00014	0.0028
Mem CD4	FUOM	2.9	-0.053	0.51	0.69
Mem CD4	FURIN	5.5	-0.056	0.44	0.64
Mem CD4	FUS	7.1	0.093	0.14	0.31
Mem CD4	FUT10	3.6	0.072	0.61	0.77
Mem CD4	FUT11	5.2	0.25	0.022	0.091
Mem CD4	FUT4	3.6	0.017	0.81	0.89
Mem CD4	FUT7	5	0.11	0.48	0.67
Mem CD4	FUT8	4.9	-0.14	0.066	0.19
Mem CD4	FUZ	2.5	-0.034	0.71	0.84
Mem CD4	FXN	5.4	0.084	0.069	0.2
Mem CD4	FXR1	6.3	0.042	0.19	0.38
Mem CD4	FXR2	5.5	0.077	0.032	0.12
Mem CD4	FXYD5	7.8	-0.017	0.69	0.82
Mem CD4	FXYD7	1.6	0.061	0.67	0.81
Mem CD4	FYB	9.9	-0.22	2.00E-05	0.00068
Mem CD4	FYCO1	5.6	-0.075	0.44	0.63
Mem CD4	FYN	9.7	-0.024	0.48	0.67
Mem CD4	FYTTD1	7.3	0.032	0.38	0.58
Mem CD4	FZD3	3.5	-0.25	0.044	0.14
Mem CD4	FZD6	4	-0.057	0.68	0.82
Mem CD4	FZR1	5.3	0.028	0.63	0.78
Mem CD4	G2E3	5.6	-0.0063	0.89	0.94
Mem CD4	G3BP1	8.5	0.072	0.03	0.11
Mem CD4	G3BP2	8.3	0.014	0.69	0.82
Mem CD4	G6PC3	3.2	0.1	0.11	0.26
Mem CD4	G6PD	1.6	0.29	0.0063	0.039
Mem CD4	GAA	4.7	-0.013	0.85	0.92
Mem CD4	GAB2	1.2	0.3	0.047	0.15
Mem CD4	GAB3	5.5	0.32	0.023	0.095
Mem CD4	GABARAP	7.8	0.12	0.00074	0.0088
Mem CD4	GABARAPL1	3.9	0.092	0.36	0.57
Mem CD4	GABARAPL2	7	0.00076	0.98	0.99
Mem CD4	GABBR1	4.4	0.2	0.069	0.19
Mem CD4	GABPA	6.4	-0.11	0.018	0.079
Mem CD4	GABPB1	5.7	0.02	0.66	0.81
Mem CD4	GABPB1-AS1	4.7	-0.093	0.31	0.51
Mem CD4	GABPB2	4.3	0.017	0.77	0.87
Mem CD4	GADD45A	3.8	0.11	0.18	0.37
Mem CD4	GADD45B	5.7	-0.023	0.76	0.86
Mem CD4	GADD45G	2	0.19	0.29	0.49
Mem CD4	GADD45GIP1	5.8	0.075	0.19	0.38
Mem CD4	GAK	7.3	0.0043	0.93	0.96
Mem CD4	GAL3ST4	3.3	-0.043	0.79	0.88
Mem CD4	GALC	6	0.13	0.091	0.24
Mem CD4	GALE	3.3	-0.0094	0.89	0.94
Mem CD4	GALK1	4.4	0.11	0.1	0.25
Mem CD4	GALK2	5.4	-0.022	0.58	0.75
Mem CD4	GALM	7	0.035	0.52	0.7
Mem CD4	GALNS	4.3	0.17	0.0095	0.052
Mem CD4	GALNT1	6.6	0.21	0.001	0.011
Mem CD4	GALNT10	6.6	0.36	0.00018	0.0033
Mem CD4	GALNT11	6.2	0.067	0.1	0.26
Mem CD4	GALNT12	4.6	-0.15	0.042	0.14
Mem CD4	GALNT2	4.8	0.034	0.5	0.69
Mem CD4	GALNT3	3.8	0.37	0.087	0.23
Mem CD4	GALNT6	4	0.12	0.34	0.54
Mem CD4	GALNT7	5.7	0.028	0.55	0.73
Mem CD4	GALT	7.8	-0.23	0.0006	0.0077
Mem CD4	GAMT	3.1	-0.19	0.012	0.063
Mem CD4	GAN	3.1	-0.014	0.9	0.94
Mem CD4	GANAB	7.7	0.021	0.56	0.74
Mem CD4	GANC	5.4	-0.074	0.17	0.36
Mem CD4	GAPDH	10	0.2	0.00016	0.0031
Mem CD4	GAPDHS	2.8	-0.15	0.12	0.27
Mem CD4	GAPVD1	7.4	0.019	0.7	0.83
Mem CD4	GAR1	3.4	0.18	0.0039	0.028
Mem CD4	GAREML	3	-0.14	0.19	0.38
Mem CD4	GARNL3	1.6	-0.25	0.13	0.29
Mem CD4	GARS	7.1	0.12	9.80E-05	0.0022
Mem CD4	GART	7.3	0.055	0.13	0.3
Mem CD4	GAS1	0.41	0.021	0.94	0.97
Mem CD4	GAS5	5.8	-0.0076	0.9	0.95
Mem CD4	GAS5-AS1	-0.0087	-0.13	0.58	0.75
Mem CD4	GAS6	1.9	-0.72	7.30E-05	0.0017
Mem CD4	GAS7	3	0.5	0.073	0.2
Mem CD4	GAS8	2.2	-0.25	0.035	0.12
Mem CD4	GATA3	6.9	-0.29	1.70E-06	0.00011
Mem CD4	GATAD1	4.8	-0.027	0.6	0.76
Mem CD4	GATAD2A	5.8	0.1	0.07	0.2
Mem CD4	GATAD2B	4.6	0.19	0.0053	0.035
Mem CD4	GATB	4.3	0.017	0.76	0.86
Mem CD4	GATC	5.6	0.026	0.48	0.67
Mem CD4	GATS	3.5	-0.029	0.67	0.81
Mem CD4	GATSL2	2.9	-0.075	0.37	0.57
Mem CD4	GATSL3	4	0.028	0.67	0.81
Mem CD4	GBA	5.3	0.14	0.0039	0.028
Mem CD4	GBA2	6.5	0.15	0.0031	0.024
Mem CD4	GBAP1	2.9	-0.35	0.01	0.054
Mem CD4	GBAS	6.3	0.028	0.48	0.66
Mem CD4	GBE1	4.6	-0.0069	0.9	0.95
Mem CD4	GBF1	6.9	-0.0085	0.87	0.93
Mem CD4	GBP1	8.2	0.41	6.40E-08	8.30E-06
Mem CD4	GBP1P1	2	0.97	2.70E-06	0.00015
Mem CD4	GBP2	8.2	0.048	0.32	0.53
Mem CD4	GBP3	6.4	0.068	0.43	0.63
Mem CD4	GBP4	7.9	0.075	0.33	0.53
Mem CD4	GBP5	9.1	0.31	0.00049	0.0067
Mem CD4	GBP6	0.33	0.06	0.82	0.9
Mem CD4	GCA	4.1	0.055	0.55	0.72
Mem CD4	GCAT	1.7	-0.37	0.11	0.27
Mem CD4	GCC1	6.1	0.014	0.74	0.85
Mem CD4	GCC2	8.2	-0.055	0.37	0.57
Mem CD4	GCDH	5.1	-0.035	0.46	0.65
Mem CD4	GCFC2	5.6	-0.0013	0.98	0.99
Mem CD4	GCH1	6.6	0.068	0.19	0.38
Mem CD4	GCHFR	4.6	-0.07	0.3	0.51
Mem CD4	GCLC	4.2	0.12	0.17	0.35
Mem CD4	GCLM	5.8	0.075	0.27	0.47
Mem CD4	GCN1	7.3	-0.041	0.52	0.7
Mem CD4	GCNT1	4.2	0.17	0.099	0.25
Mem CD4	GCNT2	2.6	-0.21	0.11	0.27
Mem CD4	GCNT4	2.5	-0.26	0.17	0.35
Mem CD4	GCNT7	0.8	-0.054	0.71	0.84
Mem CD4	GCSAM	5.4	-0.59	7.90E-06	0.00033
Mem CD4	GCSH	1.5	-0.021	0.86	0.92
Mem CD4	GCSHP3	0.2	0.1	0.59	0.75
Mem CD4	GDAP1	3.9	-0.12	0.15	0.33
Mem CD4	GDAP2	5.3	-0.052	0.3	0.5
Mem CD4	GDE1	5.7	0.14	0.015	0.071
Mem CD4	GDF10	0.71	-1.2	2.90E-05	0.0009
Mem CD4	GDF11	2.4	-0.13	0.22	0.42
Mem CD4	GDI1	7	0.029	0.55	0.72
Mem CD4	GDI2	8.2	0.083	0.0073	0.043
Mem CD4	GDPD1	2.3	0.13	0.18	0.37
Mem CD4	GDPD3	1.1	-0.29	0.025	0.098
Mem CD4	GDPD5	5.7	0.057	0.62	0.78
Mem CD4	GDPGP1	1.1	-0.15	0.24	0.44
Mem CD4	GEMIN2	4.1	0.061	0.28	0.48
Mem CD4	GEMIN4	5.6	-0.077	0.14	0.31
Mem CD4	GEMIN5	5.6	-0.1	0.035	0.12
Mem CD4	GEMIN6	3.4	0.16	0.0099	0.053
Mem CD4	GEMIN7	4.8	0.19	0.0048	0.033
Mem CD4	GEMIN8	4.6	0.028	0.51	0.69
Mem CD4	GEN1	2.8	-0.2	0.082	0.22
Mem CD4	GET4	6	0.0056	0.91	0.95
Mem CD4	GFER	3.4	0.11	0.11	0.26
Mem CD4	GFI1	5.8	0.38	0.033	0.12
Mem CD4	GFM1	6.7	0.019	0.54	0.72
Mem CD4	GFM2	5.6	0.0033	0.94	0.97
Mem CD4	GFOD1	2.8	1.3	2.10E-10	7.20E-08
Mem CD4	GFOD2	4.9	-0.12	0.015	0.071
Mem CD4	GFPT1	6.2	-0.061	0.28	0.48
Mem CD4	GFPT2	1	-0.14	0.7	0.83
Mem CD4	GGA1	5.4	0.0075	0.85	0.92
Mem CD4	GGA2	7.7	-0.028	0.48	0.67
Mem CD4	GGA3	5.6	0.1	0.095	0.24
Mem CD4	GGACT	3.6	0.11	0.43	0.63
Mem CD4	GGCT	4.1	0.11	0.083	0.22
Mem CD4	GGCX	3.9	0.058	0.41	0.61
Mem CD4	GGH	1.8	0.32	0.05	0.16
Mem CD4	GGNBP2	7.3	0.09	0.017	0.077
Mem CD4	GGPS1	6.2	-0.0057	0.88	0.94
Mem CD4	GGT1	4.5	0.16	0.15	0.33
Mem CD4	GGT7	4.2	-0.19	0.048	0.15
Mem CD4	GHDC	4.1	0.045	0.47	0.66
Mem CD4	GHITM	8.5	0.11	0.0021	0.018
Mem CD4	GHRL	0.8	0.078	0.62	0.78
Mem CD4	GHRLOS	2.2	0.027	0.79	0.88
Mem CD4	GID4	3.9	0.13	0.032	0.12
Mem CD4	GID8	5.4	-0.018	0.71	0.83
Mem CD4	GIGYF1	3.5	-0.015	0.88	0.93
Mem CD4	GIGYF2	6.7	0.019	0.59	0.76
Mem CD4	GIMAP1	7.1	-0.094	0.17	0.36
Mem CD4	GIMAP2	6.7	-0.16	0.0023	0.019
Mem CD4	GIMAP4	9.8	0.03	0.54	0.72
Mem CD4	GIMAP5	0.027	-0.094	0.6	0.77
Mem CD4	GIMAP6	8.5	-0.017	0.62	0.78
Mem CD4	GIMAP7	10	-0.035	0.36	0.56
Mem CD4	GIMAP8	7.3	-0.24	6.20E-06	0.00029
Mem CD4	GIN1	4.4	-0.029	0.61	0.77
Mem CD4	GINM1	4.9	0.022	0.68	0.81
Mem CD4	GINS1	2.1	0.12	0.55	0.73
Mem CD4	GINS2	3	0.18	0.33	0.54
Mem CD4	GINS3	2.1	0.076	0.55	0.73
Mem CD4	GINS4	2.1	-0.17	0.13	0.3
Mem CD4	GIPC1	5.3	-0.043	0.53	0.71
Mem CD4	GIPR	1.6	0.2	0.12	0.28
Mem CD4	GIT1	7	0.012	0.8	0.89
Mem CD4	GIT2	8.2	-0.034	0.21	0.4
Mem CD4	GJD3	0.55	0.24	0.24	0.44
Mem CD4	GK	4.3	0.055	0.56	0.73
Mem CD4	GK5	5.3	0.23	0.045	0.15
Mem CD4	GKAP1	2.7	-0.27	0.0034	0.026
Mem CD4	GLA	3.4	0.13	0.088	0.23
Mem CD4	GLB1	6.3	-0.012	0.76	0.87
Mem CD4	GLB1L	1	0.29	0.16	0.34
Mem CD4	GLB1L2	2.4	0.67	0.0027	0.022
Mem CD4	GLB1L3	1.7	0.027	0.87	0.93
Mem CD4	GLCCI1	6.8	0.14	0.017	0.076
Mem CD4	GLCE	3.4	-0.58	9.60E-07	6.90E-05
Mem CD4	GLE1	6.7	0.095	0.012	0.062
Mem CD4	GLG1	9.5	-0.0002	0.99	1
Mem CD4	GLI4	3.9	0.035	0.66	0.8
Mem CD4	GLIDR	1.3	0.3	0.052	0.16
Mem CD4	GLIPR1	6.7	-0.054	0.44	0.64
Mem CD4	GLIPR1L2	0.5	-0.35	0.16	0.34
Mem CD4	GLIPR2	7.6	0.25	0.00073	0.0088
Mem CD4	GLMN	4.6	-0.011	0.85	0.92
Mem CD4	GLMP	4.2	0.068	0.23	0.43
Mem CD4	GLO1	6.9	0.12	0.022	0.091
Mem CD4	GLOD4	7.1	0.011	0.76	0.87
Mem CD4	GLRX	6.6	0.17	0.0013	0.013
Mem CD4	GLRX2	3.1	0.12	0.077	0.21
Mem CD4	GLRX3	6.1	0.083	0.041	0.14
Mem CD4	GLRX5	5.6	0.062	0.19	0.38
Mem CD4	GLS	7.8	-0.11	0.028	0.11
Mem CD4	GLS2	2.9	-0.27	0.042	0.14
Mem CD4	GLT8D1	6.5	0.042	0.16	0.34
Mem CD4	GLTP	6.2	0.1	0.11	0.27
Mem CD4	GLTSCR1	2	-0.22	0.036	0.13
Mem CD4	GLTSCR1L	5.5	0.024	0.63	0.78
Mem CD4	GLTSCR2	7.5	-0.14	0.032	0.12
Mem CD4	GLUD1	7.9	0.032	0.26	0.46
Mem CD4	GLUD1P3	4	-0.23	0.0012	0.012
Mem CD4	GLUL	7.2	0.76	2.40E-08	3.80E-06
Mem CD4	GLYCTK	4.7	-0.048	0.47	0.66
Mem CD4	GLYCTK-AS1	0.97	0.087	0.64	0.79
Mem CD4	GLYR1	6.7	0.065	0.051	0.16
Mem CD4	GM2A	3.8	0.026	0.7	0.83
Mem CD4	GMCL1	6.2	-0.13	0.00056	0.0073
Mem CD4	GMDS	4.3	0.054	0.32	0.52
Mem CD4	GMDS-AS1	2.5	-0.038	0.66	0.8
Mem CD4	GMEB1	5.1	0.045	0.35	0.56
Mem CD4	GMEB2	5.6	-0.13	0.0087	0.049
Mem CD4	GMFB	6.4	0.044	0.33	0.53
Mem CD4	GMFG	8.3	0.11	0.007	0.042
Mem CD4	GMIP	7	0.11	0.01	0.055
Mem CD4	GMNN	3.8	0.24	0.029	0.11
Mem CD4	GMPPA	5.2	0.12	0.0071	0.042
Mem CD4	GMPPB	5	0.03	0.5	0.69
Mem CD4	GMPR	-0.23	0.41	0.21	0.41
Mem CD4	GMPR2	6.8	0.039	0.14	0.31
Mem CD4	GMPS	6.4	0.052	0.15	0.33
Mem CD4	GNA11	0.1	-0.13	0.6	0.76
Mem CD4	GNA12	5.4	-0.053	0.28	0.48
Mem CD4	GNA13	8	-0.086	0.016	0.075
Mem CD4	GNA15	2.2	0.38	0.0091	0.051
Mem CD4	GNAI2	9.2	0.16	3.50E-05	0.001
Mem CD4	GNAI3	7.7	0.11	0.0042	0.029
Mem CD4	GNAL	1.1	-0.26	0.065	0.19
Mem CD4	GNAO1	1	0.44	0.0079	0.046
Mem CD4	GNAQ	5.6	-0.26	0.0022	0.019
Mem CD4	GNAS	9	0.097	0.015	0.071
Mem CD4	GNAT2	2.4	-0.071	0.57	0.74
Mem CD4	GNB1	8.7	0.058	0.067	0.19
Mem CD4	GNB1L	3.4	-0.16	0.026	0.1
Mem CD4	GNB2	5.2	0.26	0.00054	0.0072
Mem CD4	GNB2L1	8.9	-0.065	0.1	0.26
Mem CD4	GNB4	2.5	0.13	0.37	0.58
Mem CD4	GNB5	6.3	-0.13	0.0065	0.04
Mem CD4	GNE	4.3	-0.13	0.062	0.18
Mem CD4	GNG2	8.2	0.24	0.00047	0.0065
Mem CD4	GNG4	1.3	1.5	0.00041	0.0059
Mem CD4	GNG5	6.1	0.15	0.0034	0.026
Mem CD4	GNG7	1.7	-0.28	0.079	0.22
Mem CD4	GNGT2	2.3	0.78	5.80E-05	0.0015
Mem CD4	GNL1	5.9	-0.14	0.00032	0.005
Mem CD4	GNL2	6.6	0.11	0.0053	0.034
Mem CD4	GNL3	7.1	0.049	0.26	0.46
Mem CD4	GNL3L	7	0.12	0.017	0.076
Mem CD4	GNLY	8.4	0.75	0.092	0.24
Mem CD4	GNMT	0.38	-0.075	0.68	0.82
Mem CD4	GNPAT	6.6	0.031	0.32	0.53
Mem CD4	GNPDA1	5.3	0.38	1.40E-10	5.20E-08
Mem CD4	GNPDA2	4.7	0.029	0.6	0.76
Mem CD4	GNPNAT1	5	-0.099	0.06	0.18
Mem CD4	GNPTAB	7.3	0.36	0.00045	0.0063
Mem CD4	GNPTG	5.5	0.013	0.78	0.88
Mem CD4	GNRH1	0.95	0.18	0.29	0.49
Mem CD4	GNS	7	0.13	0.01	0.055
Mem CD4	GOLGA1	5.7	-0.089	0.082	0.22
Mem CD4	GOLGA2	3.9	0.021	0.78	0.88
Mem CD4	GOLGA2P5	3.4	-0.2	0.033	0.12
Mem CD4	GOLGA3	5.9	0.051	0.38	0.58
Mem CD4	GOLGA4	7.8	-0.0017	0.96	0.98
Mem CD4	GOLGA5	6.6	0.061	0.059	0.18
Mem CD4	GOLGA6L9	1.7	-0.26	0.092	0.24
Mem CD4	GOLGA7	7.5	-0.076	0.036	0.13
Mem CD4	GOLGA7B	2.8	-0.29	0.0068	0.041
Mem CD4	GOLGA8A	6.8	-0.12	0.17	0.35
Mem CD4	GOLGA8B	6.7	-0.14	0.22	0.42
Mem CD4	GOLGA8N	0.22	0.47	0.032	0.12
Mem CD4	GOLGB1	7.5	0.0031	0.92	0.96
Mem CD4	GOLIM4	0.61	1.4	1.20E-05	0.00045
Mem CD4	GOLM1	2.3	0.35	0.096	0.24
Mem CD4	GOLPH3	7.7	0.039	0.32	0.53
Mem CD4	GOLPH3L	5.6	-0.099	0.025	0.098
Mem CD4	GOLT1B	6.4	-0.00031	0.99	1
Mem CD4	GON4L	6.9	-0.016	0.69	0.82
Mem CD4	GOPC	6.1	-0.084	0.034	0.12
Mem CD4	GORAB	4.5	-0.14	0.016	0.074
Mem CD4	GORASP1	5.5	-0.066	0.21	0.41
Mem CD4	GORASP2	7.3	-0.031	0.32	0.53
Mem CD4	GOSR1	6.2	-0.0033	0.91	0.95
Mem CD4	GOSR2	6.7	-0.0041	0.89	0.94
Mem CD4	GOT1	5.1	0.045	0.35	0.55
Mem CD4	GOT2	7.1	0.062	0.055	0.17
Mem CD4	GP5	2.7	0.45	0.015	0.071
Mem CD4	GP6	0.27	-0.054	0.76	0.87
Mem CD4	GPA33	5.5	-0.24	0.075	0.21
Mem CD4	GPAA1	6.7	0.14	0.019	0.084
Mem CD4	GPALPP1	4.5	-0.079	0.12	0.29
Mem CD4	GPAM	3.9	-0.063	0.47	0.66
Mem CD4	GPANK1	4.2	0.043	0.41	0.61
Mem CD4	GPAT2	2.7	-0.077	0.74	0.85
Mem CD4	GPAT3	3.3	-0.25	0.11	0.27
Mem CD4	GPAT4	7.1	-0.043	0.15	0.33
Mem CD4	GPATCH1	5.3	-0.09	0.07	0.2
Mem CD4	GPATCH11	5.1	-0.16	0.013	0.065
Mem CD4	GPATCH2	4.2	0.019	0.75	0.86
Mem CD4	GPATCH2L	5.6	-0.074	0.19	0.38
Mem CD4	GPATCH3	4.8	0.0048	0.9	0.95
Mem CD4	GPATCH4	5.2	0.11	0.0081	0.046
Mem CD4	GPATCH8	7.2	0.035	0.28	0.49
Mem CD4	GPBP1	8.5	0.049	0.14	0.31
Mem CD4	GPBP1L1	7.7	0.03	0.33	0.53
Mem CD4	GPC1	0.76	0.087	0.65	0.79
Mem CD4	GPC2	0.56	-0.5	0.019	0.083
Mem CD4	GPCPD1	6.9	-0.046	0.45	0.64
Mem CD4	GPD1L	5.8	-0.061	0.32	0.52
Mem CD4	GPD2	4.4	-0.079	0.24	0.44
Mem CD4	GPHN	4.4	0.2	0.014	0.067
Mem CD4	GPI	7.4	0.1	0.011	0.058
Mem CD4	GPKOW	5.6	0.13	0.0021	0.018
Mem CD4	GPLD1	0.79	-0.32	0.09	0.23
Mem CD4	GPM6B	3.4	-0.21	0.028	0.11
Mem CD4	GPN1	6.4	0.17	5.10E-05	0.0013
Mem CD4	GPN2	4.4	0.075	0.13	0.3
Mem CD4	GPN3	5	0.0099	0.83	0.91
Mem CD4	GPR107	4.2	0.085	0.19	0.38
Mem CD4	GPR108	7	0.14	0.012	0.061
Mem CD4	GPR132	6	0.28	1.60E-05	0.00057
Mem CD4	GPR137	2.9	0.17	0.044	0.14
Mem CD4	GPR137B	4.3	0.22	0.048	0.15
Mem CD4	GPR141	0.8	0.95	0.032	0.12
Mem CD4	GPR146	4.1	-0.11	0.38	0.58
Mem CD4	GPR15	5	0.91	0.00023	0.004
Mem CD4	GPR150	2.1	-0.13	0.38	0.58
Mem CD4	GPR152	0.87	-0.075	0.71	0.84
Mem CD4	GPR153	-0.036	1.3	0.00048	0.0066
Mem CD4	GPR155	6.2	0.068	0.38	0.58
Mem CD4	GPR157	1.1	0.016	0.91	0.96
Mem CD4	GPR160	3	-0.24	0.085	0.22
Mem CD4	GPR171	7	0.51	6.00E-09	1.30E-06
Mem CD4	GPR174	5	-0.25	0.0031	0.024
Mem CD4	GPR18	5	-0.27	0.00017	0.0032
Mem CD4	GPR180	4.8	0.025	0.75	0.86
Mem CD4	GPR183	9.3	-0.6	1.20E-08	2.20E-06
Mem CD4	GPR19	2.3	-0.15	0.2	0.39
Mem CD4	GPR22	1.2	-0.16	0.55	0.72
Mem CD4	GPR25	4.7	-0.28	0.13	0.29
Mem CD4	GPR27	0.58	0.84	0.0017	0.016
Mem CD4	GPR34	0.72	0.033	0.89	0.94
Mem CD4	GPR35	1.7	-0.26	0.032	0.12
Mem CD4	GPR55	3.5	0.44	0.015	0.07
Mem CD4	GPR63	0.78	-0.0078	0.98	0.99
Mem CD4	GPR65	6.7	0.32	0.0013	0.013
Mem CD4	GPR68	5.1	0.29	0.012	0.061
Mem CD4	GPR82	1.4	-0.088	0.61	0.77
Mem CD4	GPR89A	4.2	0.042	0.36	0.56
Mem CD4	GPR89B	4	0.0018	0.97	0.99
Mem CD4	GPRASP1	5.7	-0.21	0.097	0.25
Mem CD4	GPRC5B	1.5	0.55	0.038	0.13
Mem CD4	GPRIN1	2.2	0.5	0.0022	0.019
Mem CD4	GPRIN3	7.1	0.044	0.48	0.67
Mem CD4	GPS1	7	0.058	0.17	0.35
Mem CD4	GPS2	7.5	0.037	0.31	0.51
Mem CD4	GPSM1	1.5	0.24	0.12	0.29
Mem CD4	GPSM2	2.5	0.14	0.27	0.47
Mem CD4	GPSM3	6.2	0.084	0.14	0.32
Mem CD4	GPT2	0.72	0.21	0.4	0.6
Mem CD4	GPX1	5.5	-0.16	0.025	0.098
Mem CD4	GPX4	6.6	-0.11	0.063	0.18
Mem CD4	GPX7	4.8	-0.086	0.12	0.28
Mem CD4	GRAMD1A	6.4	-0.16	0.014	0.066
Mem CD4	GRAMD1B	3.2	0.0046	0.97	0.99
Mem CD4	GRAMD1C	0.83	0.57	0.033	0.12
Mem CD4	GRAMD3	4.2	0.6	6.80E-08	8.60E-06
Mem CD4	GRAMD4	4	0.086	0.31	0.51
Mem CD4	GRAP	6	-0.31	0.0033	0.025
Mem CD4	GRAP2	6.9	0.008	0.89	0.94
Mem CD4	GRASP	2.3	-0.09	0.54	0.72
Mem CD4	GRB10	2.8	-0.41	0.082	0.22
Mem CD4	GRB2	8.2	-0.038	0.11	0.27
Mem CD4	GREB1L	0.17	0.3	0.071	0.2
Mem CD4	GREM2	2.3	0.49	0.052	0.16
Mem CD4	GRHPR	5.7	0.13	0.069	0.19
Mem CD4	GRIK1-AS2	0.64	0.07	0.74	0.85
Mem CD4	GRIN3A	-0.095	-0.23	0.47	0.66
Mem CD4	GRINA	2.2	0.17	0.091	0.24
Mem CD4	GRIP1	2.1	-0.38	0.0042	0.03
Mem CD4	GRIPAP1	6.6	-0.005	0.89	0.94
Mem CD4	GRK4	0.45	0.06	0.72	0.85
Mem CD4	GRK5	4.8	-0.15	0.041	0.14
Mem CD4	GRK6	8.6	-0.057	0.19	0.38
Mem CD4	GRN	5.9	0.1	0.063	0.18
Mem CD4	GRPEL1	6	0.11	0.008	0.046
Mem CD4	GRPEL2	5.6	-0.45	4.60E-09	1.10E-06
Mem CD4	GRSF1	7.4	0.066	0.017	0.076
Mem CD4	GRWD1	6.2	0.053	0.25	0.45
Mem CD4	GS1-124K5.11	5.9	-0.12	0.011	0.056
Mem CD4	GS1-259H13.2	0.27	-0.013	0.95	0.97
Mem CD4	GSAP	5.6	0.35	0.0054	0.035
Mem CD4	GSDMA	0.74	0.92	0.0014	0.014
Mem CD4	GSDMB	4	0.12	0.14	0.32
Mem CD4	GSDMD	7.4	0.13	0.016	0.072
Mem CD4	GSE1	4	0.22	0.015	0.069
Mem CD4	GSG2	0.23	-0.056	0.86	0.93
Mem CD4	GSK3A	5	0.16	0.001	0.011
Mem CD4	GSK3B	5.4	0.0033	0.94	0.97
Mem CD4	GSKIP	6	0.0017	0.97	0.99
Mem CD4	GSN	2.8	0.13	0.19	0.38
Mem CD4	GSPT1	7.9	0.017	0.57	0.74
Mem CD4	GSPT2	4.1	-0.03	0.64	0.79
Mem CD4	GSR	6.8	0.2	0.00011	0.0024
Mem CD4	GSS	5.9	-0.014	0.7	0.83
Mem CD4	GSTA4	0.073	0.7	0.0044	0.031
Mem CD4	GSTCD	2.3	-0.0018	0.99	1
Mem CD4	GSTK1	9.4	0.0021	0.96	0.98
Mem CD4	GSTM1	3.7	-0.088	0.88	0.93
Mem CD4	GSTM2	4.3	0.033	0.85	0.92
Mem CD4	GSTM3	4	-0.5	0.048	0.15
Mem CD4	GSTM4	3.4	0.37	0.26	0.46
Mem CD4	GSTO1	6.2	0.17	0.00015	0.0029
Mem CD4	GSTO2	0.8	-0.17	0.25	0.46
Mem CD4	GSTP1	6.4	0.37	9.10E-05	0.0021
Mem CD4	GSTZ1	2	0.039	0.74	0.85
Mem CD4	GTDC1	5.2	0.28	0.0099	0.053
Mem CD4	GTF2A1	3.6	0.14	0.21	0.41
Mem CD4	GTF2A2	5.8	0.081	0.062	0.18
Mem CD4	GTF2B	6.2	0.085	0.0099	0.053
Mem CD4	GTF2E1	5.3	0.097	0.035	0.12
Mem CD4	GTF2E2	6.2	0.14	0.00013	0.0027
Mem CD4	GTF2F1	5.4	0.1	0.0092	0.051
Mem CD4	GTF2F2	4.5	0.077	0.06	0.18
Mem CD4	GTF2H1	6.7	0.028	0.48	0.67
Mem CD4	GTF2H3	5.1	0.0049	0.92	0.96
Mem CD4	GTF2H4	3.3	-0.032	0.72	0.84
Mem CD4	GTF2H5	4.6	0.13	0.012	0.062
Mem CD4	GTF2I	5.4	0.015	0.71	0.83
Mem CD4	GTF2IP1	1.4	0.065	0.48	0.67
Mem CD4	GTF2IP20	3.3	-0.048	0.58	0.74
Mem CD4	GTF2IRD1	-0.053	0.086	0.76	0.87
Mem CD4	GTF2IRD2	2.6	-0.33	0.00038	0.0056
Mem CD4	GTF2IRD2B	4.6	-0.19	0.0014	0.014
Mem CD4	GTF3A	8.5	0.15	8.00E-05	0.0019
Mem CD4	GTF3C1	6.6	0.061	0.34	0.54
Mem CD4	GTF3C2	6.6	0.0039	0.89	0.94
Mem CD4	GTF3C3	5.8	0.00057	0.99	1
Mem CD4	GTF3C4	4.2	0.052	0.42	0.62
Mem CD4	GTF3C5	6.3	-0.042	0.17	0.35
Mem CD4	GTF3C6	6.2	0.19	0.00028	0.0046
Mem CD4	GTPBP1	6.4	0.052	0.32	0.52
Mem CD4	GTPBP10	5.2	-0.091	0.08	0.22
Mem CD4	GTPBP2	3.4	0.16	0.017	0.077
Mem CD4	GTPBP3	4.5	-0.15	0.024	0.095
Mem CD4	GTPBP4	6.5	0.095	0.0061	0.038
Mem CD4	GTPBP8	4.5	-0.21	6.90E-06	0.00031
Mem CD4	GTSCR1	0.22	0.25	0.4	0.6
Mem CD4	GTSE1	1.4	0.51	0.076	0.21
Mem CD4	GTSE1-AS1	0.24	0.16	0.44	0.63
Mem CD4	GTSF1	3.5	0.35	0.0015	0.014
Mem CD4	GUCD1	6.2	0.059	0.088	0.23
Mem CD4	GUF1	5.6	-0.047	0.3	0.5
Mem CD4	GUK1	7.6	0.17	0.0013	0.013
Mem CD4	GUSB	6.6	0.093	0.0058	0.037
Mem CD4	GUSBP1	4.2	-0.17	0.01	0.055
Mem CD4	GUSBP11	5.7	-0.18	0.0014	0.014
Mem CD4	GUSBP2	1.7	-0.27	0.027	0.1
Mem CD4	GUSBP4	4.4	-0.08	0.29	0.5
Mem CD4	GUSBP5	1.2	-0.4	0.13	0.3
Mem CD4	GVINP1	7.4	-0.1	0.19	0.38
Mem CD4	GXYLT1	4.4	-0.063	0.37	0.57
Mem CD4	GYG1	5.7	0.23	0.0012	0.012
Mem CD4	GYLTL1B	3.3	-0.35	0.023	0.094
Mem CD4	GYPC	5.8	-0.019	0.77	0.87
Mem CD4	GYS1	6.1	-0.00046	0.99	1
Mem CD4	GZF1	3.8	0.085	0.31	0.52
Mem CD4	GZMA	8	0.56	0.011	0.056
Mem CD4	GZMB	6.9	1.8	0.00033	0.0051
Mem CD4	GZMH	8.2	1.4	0.0015	0.014
Mem CD4	GZMK	7.2	-0.29	0.088	0.23
Mem CD4	GZMM	5.5	0.35	0.0055	0.036
Mem CD4	H1F0	2.4	0.29	0.16	0.35
Mem CD4	H1FX	6.9	0.038	0.65	0.8
Mem CD4	H1FX-AS1	0.38	-0.17	0.31	0.52
Mem CD4	H2AFJ	4.1	-0.13	0.061	0.18
Mem CD4	H2AFV	6.9	0.052	0.21	0.41
Mem CD4	H2AFX	3.2	0.11	0.35	0.55
Mem CD4	H2AFY	6.8	0.13	0.0019	0.017
Mem CD4	H2AFY2	2.7	-0.38	5.40E-05	0.0014
Mem CD4	H2AFZ	8.3	0.13	0.0037	0.027
Mem CD4	H3F3AP4	4.3	0.17	0.18	0.37
Mem CD4	H3F3B	10	0.082	0.034	0.12
Mem CD4	H6PD	5.9	0.13	0.12	0.28
Mem CD4	HABP4	6.1	-0.13	0.017	0.077
Mem CD4	HACD1	2.1	0.022	0.91	0.95
Mem CD4	HACD2	4.4	-0.064	0.4	0.6
Mem CD4	HACD3	6.3	0.097	0.013	0.066
Mem CD4	HACD4	5.1	0.082	0.083	0.22
Mem CD4	HACE1	4.7	-0.039	0.51	0.7
Mem CD4	HACL1	5.8	0.0059	0.86	0.93
Mem CD4	HADH	5.2	0.0021	0.96	0.98
Mem CD4	HADHA	7.9	0.036	0.3	0.51
Mem CD4	HADHB	7.1	0.022	0.49	0.67
Mem CD4	HAGH	5.9	-0.015	0.78	0.88
Mem CD4	HAGHL	1.6	0.27	0.025	0.098
Mem CD4	HAPLN3	6.2	-0.21	0.058	0.18
Mem CD4	HAR1A	2.1	-0.073	0.61	0.77
Mem CD4	HARBI1	3.4	0.05	0.41	0.61
Mem CD4	HARS	6.7	0.048	0.1	0.25
Mem CD4	HARS2	6.3	-0.0062	0.85	0.92
Mem CD4	HAS3	0.25	-0.36	0.14	0.31
Mem CD4	HAT1	6.5	0.07	0.086	0.23
Mem CD4	HAUS1	5.3	0.055	0.28	0.49
Mem CD4	HAUS2	4.8	0.078	0.085	0.23
Mem CD4	HAUS3	6.9	0.038	0.36	0.56
Mem CD4	HAUS4	4.4	-0.12	0.048	0.15
Mem CD4	HAUS5	5.5	-0.12	0.02	0.086
Mem CD4	HAUS6	5.8	0.037	0.39	0.59
Mem CD4	HAUS7	4.8	0.045	0.29	0.49
Mem CD4	HAUS8	3.9	0.076	0.17	0.35
Mem CD4	HAVCR1	1.8	0.075	0.66	0.8
Mem CD4	HAVCR2	3.7	0.61	0.0011	0.012
Mem CD4	HAX1	6.9	0.019	0.59	0.75
Mem CD4	HBEGF	1.2	1.1	4.70E-05	0.0013
Mem CD4	HBP1	7.5	-0.042	0.31	0.51
Mem CD4	HBS1L	6.5	0.03	0.54	0.71
Mem CD4	HCCS	4.8	0.044	0.38	0.58
Mem CD4	HCFC1	5.7	0.0025	0.97	0.99
Mem CD4	HCFC1R1	2.4	0.087	0.28	0.48
Mem CD4	HCFC2	5.5	-0.037	0.4	0.6
Mem CD4	HCG11	2.9	0.068	0.62	0.78
Mem CD4	HCG18	6.6	-0.016	0.71	0.83
Mem CD4	HCG25	0.48	-0.27	0.083	0.22
Mem CD4	HCG26	2	0.28	0.16	0.34
Mem CD4	HCG27	2.5	-0.51	0.00028	0.0046
Mem CD4	HCG4	0.053	-0.12	0.65	0.8
Mem CD4	HCG4B	0.53	-0.1	0.74	0.86
Mem CD4	HCG8	0.29	-0.32	0.12	0.28
Mem CD4	HCLS1	9.3	0.14	3.70E-06	0.0002
Mem CD4	HCN3	1.1	-0.31	0.053	0.17
Mem CD4	HCP5	7.8	0.058	0.53	0.71
Mem CD4	HCST	7	0.28	0.0043	0.03
Mem CD4	HDAC1	8	-0.0042	0.9	0.95
Mem CD4	HDAC10	4.6	0.019	0.81	0.9
Mem CD4	HDAC11	3.2	0.45	0.00081	0.0095
Mem CD4	HDAC2	6.3	-0.016	0.65	0.79
Mem CD4	HDAC3	6.7	0.052	0.07	0.2
Mem CD4	HDAC4	5.8	-0.067	0.37	0.57
Mem CD4	HDAC5	6	-0.18	0.00071	0.0086
Mem CD4	HDAC6	6.5	0.047	0.21	0.41
Mem CD4	HDAC7	5.6	-0.2	0.015	0.071
Mem CD4	HDAC8	4.6	0.13	0.0054	0.035
Mem CD4	HDAC9	3.7	1.4	6.60E-10	2.00E-07
Mem CD4	HDDC2	5.6	0.14	0.0071	0.042
Mem CD4	HDDC3	4.9	-0.00017	1	1
Mem CD4	HDGF	6.4	0.062	0.17	0.35
Mem CD4	HDGFRP2	5.1	-0.094	0.11	0.27
Mem CD4	HDGFRP3	2.3	1.6	2.20E-14	6.90E-11
Mem CD4	HDHD1	5.2	0.26	1.20E-06	8.50E-05
Mem CD4	HDHD2	6.1	0.015	0.68	0.81
Mem CD4	HDHD3	4.6	-0.15	0.046	0.15
Mem CD4	HDLBP	7.6	-0.026	0.55	0.72
Mem CD4	HDX	1.8	0.53	0.021	0.089
Mem CD4	HEATR1	6.5	-0.033	0.56	0.73
Mem CD4	HEATR3	5	0.13	0.11	0.27
Mem CD4	HEATR4	1.8	0.022	0.87	0.93
Mem CD4	HEATR5A	4.8	-0.039	0.62	0.77
Mem CD4	HEATR5B	7.2	-0.14	0.0085	0.048
Mem CD4	HEATR6	5.1	0.084	0.16	0.34
Mem CD4	HEATR9	1.4	0.46	0.054	0.17
Mem CD4	HEBP1	3.2	-0.19	0.039	0.13
Mem CD4	HEBP2	5.6	0.074	0.4	0.6
Mem CD4	HECA	7.7	-0.064	0.31	0.51
Mem CD4	HECTD1	7.1	-0.021	0.59	0.76
Mem CD4	HECTD2	2.1	-0.19	0.21	0.4
Mem CD4	HECTD3	7.1	0.07	0.039	0.13
Mem CD4	HECTD4	5.8	-0.026	0.65	0.8
Mem CD4	HEG1	5.3	0.26	0.00096	0.011
Mem CD4	HEIH	4.7	0.041	0.46	0.65
Mem CD4	HELB	7.7	-0.18	0.0033	0.025
Mem CD4	HELLS	3.5	-0.042	0.68	0.82
Mem CD4	HELQ	5.9	-0.12	0.002	0.017
Mem CD4	HELZ	7.8	0.0075	0.87	0.93
Mem CD4	HELZ2	4.8	0.29	0.017	0.078
Mem CD4	HEMGN	2.2	-0.23	0.18	0.36
Mem CD4	HEMK1	5.1	0.054	0.53	0.71
Mem CD4	HENMT1	5.8	0.14	0.033	0.12
Mem CD4	HERC1	7.9	-0.091	0.12	0.28
Mem CD4	HERC2	5.9	-0.048	0.55	0.72
Mem CD4	HERC2P10	-0.054	0.39	0.55	0.73
Mem CD4	HERC2P2	6.4	-0.088	0.38	0.58
Mem CD4	HERC2P3	3.3	-0.31	0.19	0.38
Mem CD4	HERC2P7	0.17	-0.19	0.4	0.6
Mem CD4	HERC2P9	3.1	-0.16	0.18	0.36
Mem CD4	HERC3	7.1	-0.17	0.00013	0.0027
Mem CD4	HERC4	6.8	-0.073	0.037	0.13
Mem CD4	HERC5	7	0.83	5.40E-08	7.30E-06
Mem CD4	HERC6	7.2	0.54	1.40E-05	0.00051
Mem CD4	HERPUD1	7.5	0.35	7.80E-06	0.00033
Mem CD4	HERPUD2	7	0.00096	0.98	0.99
Mem CD4	HES6	0.88	0.21	0.27	0.47
Mem CD4	HEXA	6.8	0.063	0.064	0.19
Mem CD4	HEXA-AS1	0.19	-0.061	0.74	0.86
Mem CD4	HEXB	6.6	0.076	0.065	0.19
Mem CD4	HEXDC	6	0.093	0.087	0.23
Mem CD4	HEXIM1	4.6	-0.001	0.99	0.99
Mem CD4	HEXIM2	4.6	-0.2	0.014	0.067
Mem CD4	HFE	3.1	0.096	0.39	0.59
Mem CD4	HGH1	5.3	0.05	0.34	0.54
Mem CD4	HGS	7.5	-0.014	0.7	0.83
Mem CD4	HGSNAT	6.1	-0.051	0.28	0.48
Mem CD4	HHAT	3.5	-0.21	0.042	0.14
Mem CD4	HHEX	0.23	0.65	0.041	0.14
Mem CD4	HHLA3	2.4	0.18	0.062	0.18
Mem CD4	HIAT1	7.4	0.041	0.18	0.37
Mem CD4	HIATL1	7	-0.027	0.48	0.67
Mem CD4	HIATL2	4.8	-0.19	0.0064	0.039
Mem CD4	HIBADH	5.4	0.0086	0.84	0.91
Mem CD4	HIBCH	5.4	-0.087	0.042	0.14
Mem CD4	HIC1	0.82	0.16	0.42	0.62
Mem CD4	HIC2	1.7	-0.41	0.006	0.038
Mem CD4	HID1	3	-0.36	0.0094	0.051
Mem CD4	HIF1A	7.1	-0.052	0.23	0.42
Mem CD4	HIF1AN	6.5	-0.018	0.67	0.81
Mem CD4	HIGD1A	6.5	0.16	0.00074	0.0088
Mem CD4	HIGD2A	5.7	0.14	0.0058	0.037
Mem CD4	HILPDA	2.1	-0.085	0.4	0.6
Mem CD4	HINFP	5.7	-0.0086	0.83	0.9
Mem CD4	HINT1	7.7	-0.04	0.35	0.55
Mem CD4	HINT2	4.7	0.14	0.0088	0.049
Mem CD4	HINT3	3.9	-0.13	0.12	0.29
Mem CD4	HIP1	2.7	0.15	0.26	0.46
Mem CD4	HIP1R	5.8	-0.11	0.13	0.29
Mem CD4	HIPK1	6.2	0.066	0.23	0.43
Mem CD4	HIPK1-AS1	1.2	-0.072	0.71	0.83
Mem CD4	HIPK2	4.9	-0.2	0.017	0.076
Mem CD4	HIPK3	7.3	-0.085	0.15	0.32
Mem CD4	HIRA	5.2	0.065	0.3	0.51
Mem CD4	HIRIP3	5.1	0.014	0.74	0.86
Mem CD4	HIST1H1B	0.28	-0.0043	0.99	1
Mem CD4	HIST1H1C	3.7	-0.016	0.91	0.95
Mem CD4	HIST1H1D	4.1	-0.16	0.52	0.7
Mem CD4	HIST1H1E	3.7	-0.089	0.68	0.82
Mem CD4	HIST1H2AC	3.6	0.0022	0.99	0.99
Mem CD4	HIST1H2AE	0.33	-0.23	0.29	0.5
Mem CD4	HIST1H2AG	0.6	-0.14	0.4	0.6
Mem CD4	HIST1H2AK	0.063	-0.22	0.35	0.55
Mem CD4	HIST1H2AM	0.81	-0.23	0.26	0.46
Mem CD4	HIST1H2BC	0.95	0.28	0.14	0.32
Mem CD4	HIST1H2BD	1.4	-0.052	0.7	0.83
Mem CD4	HIST1H2BG	0.025	-0.28	0.27	0.48
Mem CD4	HIST1H2BK	3.6	0.23	0.06	0.18
Mem CD4	HIST1H2BN	1	-0.17	0.38	0.58
Mem CD4	HIST1H3D	0.36	-0.29	0.18	0.36
Mem CD4	HIST1H3H	-0.044	0.23	0.38	0.58
Mem CD4	HIST1H4C	7.3	0.14	0.055	0.17
Mem CD4	HIST1H4E	0.7	-0.34	0.027	0.1
Mem CD4	HIST2H2AC	2.3	-0.098	0.5	0.68
Mem CD4	HIST2H2BE	3.6	-0.31	0.026	0.1
Mem CD4	HIST3H2A	2	0.026	0.81	0.9
Mem CD4	HIST4H4	1	-0.22	0.13	0.3
Mem CD4	HIVEP1	4.8	-0.29	0.015	0.071
Mem CD4	HIVEP2	6.8	-0.43	0.00018	0.0034
Mem CD4	HIVEP3	5.3	0.56	2.10E-08	3.40E-06
Mem CD4	HJURP	1.7	0.52	0.13	0.29
Mem CD4	HK1	8.3	0.06	0.056	0.17
Mem CD4	HK2	3.3	-0.19	0.25	0.45
Mem CD4	HKDC1	4.4	0.053	0.77	0.87
Mem CD4	HKR1	5.4	-0.14	0.0034	0.026
Mem CD4	HLA-A	11	0.095	0.063	0.18
Mem CD4	HLA-B	12	0.19	0.12	0.28
Mem CD4	HLA-C	11	0.24	0.00024	0.0041
Mem CD4	HLA-DMA	5	0.46	0.0005	0.0068
Mem CD4	HLA-DMB	3.8	0.46	0.0011	0.012
Mem CD4	HLA-DOA	1.9	0.2	0.33	0.54
Mem CD4	HLA-DOB	2.2	-0.077	0.84	0.91
Mem CD4	HLA-DPA1	7.3	0.64	7.80E-06	0.00033
Mem CD4	HLA-DPB1	7	0.62	8.40E-06	0.00035
Mem CD4	HLA-DQA1	3.6	1.5	7.30E-07	5.60E-05
Mem CD4	HLA-DQA2	1.6	1.1	0.016	0.074
Mem CD4	HLA-DQB1	4.8	0.42	0.033	0.12
Mem CD4	HLA-DQB2	0.49	0.34	0.4	0.59
Mem CD4	HLA-DRA	6.4	0.95	4.70E-06	0.00024
Mem CD4	HLA-DRB1	7.3	0.86	2.80E-05	0.00088
Mem CD4	HLA-DRB5	5.7	1.2	1.60E-05	0.00057
Mem CD4	HLA-DRB6	2	1.1	0.013	0.063
Mem CD4	HLA-E	12	0.043	0.26	0.46
Mem CD4	HLA-F	8.2	0.15	0.0028	0.022
Mem CD4	HLA-F-AS1	3	0.2	0.0085	0.048
Mem CD4	HLA-G	2.3	0.25	0.038	0.13
Mem CD4	HLA-H	7	0.21	0.27	0.48
Mem CD4	HLA-J	2.2	-0.06	0.6	0.76
Mem CD4	HLA-L	3.5	0.27	0.072	0.2
Mem CD4	HLCS	4.9	0.092	0.16	0.35
Mem CD4	HLF	2.9	0.26	0.1	0.25
Mem CD4	HLTF	5.3	-0.18	0.0057	0.036
Mem CD4	HM13	7.4	0.054	0.088	0.23
Mem CD4	HMBOX1	6.1	-0.058	0.26	0.46
Mem CD4	HMBS	4	0.057	0.41	0.6
Mem CD4	HMCES	6.8	-0.071	0.033	0.12
Mem CD4	HMG20A	6.3	-0.048	0.23	0.43
Mem CD4	HMG20B	5.7	0.025	0.63	0.78
Mem CD4	HMGA1	5.1	-0.0034	0.96	0.98
Mem CD4	HMGB1	9.1	0.098	0.018	0.08
Mem CD4	HMGB2	8.4	0.25	0.00029	0.0046
Mem CD4	HMGB3	1.8	0.2	0.38	0.58
Mem CD4	HMGCL	5.3	0.1	0.013	0.063
Mem CD4	HMGCR	5.9	0.085	0.12	0.28
Mem CD4	HMGCS1	4.4	0.16	0.062	0.18
Mem CD4	HMGN1	8	0.00029	0.99	1
Mem CD4	HMGN2	8.3	0.017	0.71	0.84
Mem CD4	HMGN3	6.3	-0.029	0.61	0.77
Mem CD4	HMGN3-AS1	1.6	-0.21	0.08	0.22
Mem CD4	HMGN4	8	0.0054	0.87	0.93
Mem CD4	HMGN5	1.2	0.12	0.41	0.61
Mem CD4	HMGXB3	6	0.12	0.012	0.06
Mem CD4	HMGXB4	4.2	-0.04	0.53	0.71
Mem CD4	HMHA1	10	-0.13	0.011	0.057
Mem CD4	HMMR	1.7	0.34	0.27	0.47
Mem CD4	HMOX2	7.3	0.035	0.27	0.48
Mem CD4	HN1	6.8	0.17	0.0067	0.04
Mem CD4	HN1L	4.4	0.074	0.5	0.69
Mem CD4	HNRNPA0	4.4	-0.045	0.71	0.83
Mem CD4	HNRNPA1	8.8	0.033	0.39	0.58
Mem CD4	HNRNPA1L2	4.9	-0.049	0.31	0.51
Mem CD4	HNRNPA2B1	10	0.036	0.17	0.36
Mem CD4	HNRNPA3	6.6	-0.041	0.43	0.63
Mem CD4	HNRNPAB	5.6	0.4	0.00054	0.0071
Mem CD4	HNRNPC	9.6	0.033	0.24	0.44
Mem CD4	HNRNPD	8.1	0.0034	0.9	0.95
Mem CD4	HNRNPDL	8.6	-0.057	0.087	0.23
Mem CD4	HNRNPF	8.7	0.032	0.28	0.49
Mem CD4	HNRNPH1	7.7	-0.11	0.071	0.2
Mem CD4	HNRNPH3	6.8	0.0082	0.81	0.89
Mem CD4	HNRNPK	9.7	0.25	0.0057	0.036
Mem CD4	HNRNPL	6.1	0.12	0.046	0.15
Mem CD4	HNRNPLL	7.3	-0.14	0.046	0.15
Mem CD4	HNRNPM	8.4	0.055	0.075	0.21
Mem CD4	HNRNPR	8.3	0.072	0.0083	0.047
Mem CD4	HNRNPU	9.7	-0.037	0.25	0.45
Mem CD4	HNRNPU-AS1	3.5	-0.36	4.70E-05	0.0013
Mem CD4	HNRNPUL1	6.9	-0.01	0.81	0.89
Mem CD4	HNRNPUL2	1.7	0.19	0.071	0.2
Mem CD4	HOMER1	1.2	0.32	0.096	0.24
Mem CD4	HOMER2	0.29	0.94	0.00078	0.0092
Mem CD4	HOMER3	0.94	-0.42	0.033	0.12
Mem CD4	HOMEZ	3.2	0.023	0.78	0.88
Mem CD4	HOOK1	4.4	-0.3	0.029	0.11
Mem CD4	HOOK2	2.8	-0.15	0.13	0.3
Mem CD4	HOOK3	6.4	-0.091	0.039	0.13
Mem CD4	HOPX	6.5	0.95	0.00012	0.0025
Mem CD4	HOTAIRM1	2.5	0.065	0.56	0.73
Mem CD4	HOXA1	0.4	-0.14	0.53	0.71
Mem CD4	HOXB-AS1	1.8	0.011	0.93	0.97
Mem CD4	HOXB2	5	-0.042	0.66	0.81
Mem CD4	HOXB3	0.47	-0.12	0.51	0.7
Mem CD4	HOXB7	0.15	0.29	0.25	0.45
Mem CD4	HP09053	0.17	-0.42	0.038	0.13
Mem CD4	HP1BP3	8.8	-0.078	0.011	0.056
Mem CD4	HPCAL1	6.6	-0.18	0.0015	0.014
Mem CD4	HPCAL4	5.3	-0.58	5.40E-05	0.0014
Mem CD4	HPGD	4	0.8	3.00E-05	0.00093
Mem CD4	HPGDS	-0.14	-0.97	0.03	0.11
Mem CD4	HPRT1	5.5	0.0038	0.94	0.97
Mem CD4	HPS1	7.7	0.066	0.067	0.19
Mem CD4	HPS3	6.5	0.077	0.12	0.29
Mem CD4	HPS4	6.1	-0.071	0.088	0.23
Mem CD4	HPS5	6.1	-0.03	0.56	0.73
Mem CD4	HPS6	5.3	0.054	0.32	0.53
Mem CD4	HPSE	4.1	-0.074	0.28	0.48
Mem CD4	HRAS	4	0.078	0.21	0.4
Mem CD4	HRASLS2	0.31	-0.033	0.95	0.98
Mem CD4	HRH2	3.2	-0.31	0.027	0.1
Mem CD4	HRH4	1.8	-0.55	0.026	0.1
Mem CD4	HRSP12	3	0.11	0.15	0.33
Mem CD4	HS1BP3	4.4	0.11	0.06	0.18
Mem CD4	HS2ST1	4.6	-0.15	0.017	0.077
Mem CD4	HS3ST3B1	5.8	0.04	0.6	0.77
Mem CD4	HS6ST1	3.8	0.17	0.11	0.27
Mem CD4	HSBP1	6.3	0.075	0.04	0.14
Mem CD4	HSBP1L1	2.8	-0.084	0.47	0.66
Mem CD4	HSCB	3.1	0.14	0.023	0.094
Mem CD4	HSD11B1	2.2	0.15	0.44	0.63
Mem CD4	HSD11B1L	1.4	-0.26	0.027	0.1
Mem CD4	HSD17B1	2.6	0.073	0.3	0.5
Mem CD4	HSD17B10	5.7	0.2	3.00E-05	0.00092
Mem CD4	HSD17B11	6.1	-0.062	0.15	0.33
Mem CD4	HSD17B12	4.9	0.072	0.25	0.45
Mem CD4	HSD17B4	5.9	-0.11	0.024	0.096
Mem CD4	HSD17B6	0.019	-0.068	0.76	0.87
Mem CD4	HSD17B7	4.9	0.13	0.015	0.07
Mem CD4	HSD17B7P2	3.9	0.064	0.53	0.71
Mem CD4	HSD17B8	4.6	-0.06	0.29	0.49
Mem CD4	HSDL1	5.1	-0.18	0.0015	0.014
Mem CD4	HSDL2	4.8	-0.017	0.82	0.9
Mem CD4	HSF1	4.9	-0.081	0.33	0.53
Mem CD4	HSF2	5.5	-0.078	0.19	0.38
Mem CD4	HSF4	2	0.66	4.60E-05	0.0013
Mem CD4	HSF5	2.6	-0.39	0.0069	0.041
Mem CD4	HSH2D	6.4	0.52	1.30E-07	1.40E-05
Mem CD4	HSP90AA1	8.9	0.15	0.00062	0.0078
Mem CD4	HSP90AB1	9.1	0.11	0.0019	0.017
Mem CD4	HSP90AB4P	0.56	0.22	0.31	0.51
Mem CD4	HSP90B1	9.2	0.12	0.024	0.096
Mem CD4	HSP90B2P	-0.041	0.077	0.75	0.86
Mem CD4	HSPA13	5.7	-0.14	0.0054	0.035
Mem CD4	HSPA14	5.9	0.0081	0.83	0.9
Mem CD4	HSPA1A	5.2	0.012	0.88	0.93
Mem CD4	HSPA1B	2.8	-0.15	0.35	0.55
Mem CD4	HSPA1L	3.6	0.0034	0.97	0.98
Mem CD4	HSPA2	-0.057	0.2	0.46	0.65
Mem CD4	HSPA4	6.8	0.083	0.025	0.099
Mem CD4	HSPA5	9.4	0.2	8.10E-05	0.0019
Mem CD4	HSPA6	1.2	1.1	0.0012	0.012
Mem CD4	HSPA8	11	0.13	0.0017	0.016
Mem CD4	HSPA9	8.2	0.047	0.081	0.22
Mem CD4	HSPB1	4.3	-0.0033	0.97	0.99
Mem CD4	HSPB11	5.6	0.17	0.00056	0.0073
Mem CD4	HSPBAP1	4.8	-0.14	0.0033	0.025
Mem CD4	HSPBP1	4.8	0.094	0.12	0.29
Mem CD4	HSPD1	7.4	0.083	0.031	0.11
Mem CD4	HSPE1	3.3	0.18	0.019	0.082
Mem CD4	HSPH1	7.7	0.025	0.64	0.79
Mem CD4	HTATIP2	6.4	0.18	1.10E-06	7.60E-05
Mem CD4	HTATSF1	7.4	0.17	7.80E-05	0.0019
Mem CD4	HTATSF1P2	2.3	0.0032	0.98	0.99
Mem CD4	HTR2B	1	-1.1	0.0031	0.024
Mem CD4	HTR6	0.67	0.18	0.67	0.81
Mem CD4	HTRA2	4.1	0.13	0.0076	0.045
Mem CD4	HTT	5.5	0.28	0.00027	0.0045
Mem CD4	HUS1	5.8	-0.072	0.081	0.22
Mem CD4	HUWE1	7.2	-0.042	0.45	0.64
Mem CD4	HVCN1	3.5	-0.024	0.81	0.9
Mem CD4	HYAL1	0.62	-0.079	0.66	0.8
Mem CD4	HYAL2	3	0.22	0.02	0.086
Mem CD4	HYAL3	1.7	-0.055	0.68	0.81
Mem CD4	HYKK	1	-0.54	0.0071	0.042
Mem CD4	HYLS1	4.1	0.052	0.42	0.62
Mem CD4	HYOU1	6	0.15	0.012	0.062
Mem CD4	IAH1	5.6	0.11	0.0024	0.02
Mem CD4	IARS	7.9	0.03	0.38	0.58
Mem CD4	IARS2	7.3	-0.012	0.7	0.83
Mem CD4	IBA57	3.5	-0.13	0.1	0.25
Mem CD4	IBTK	6.6	-0.1	0.042	0.14
Mem CD4	ICA1	4.3	0.57	0.00024	0.0041
Mem CD4	ICA1L	2.7	-0.099	0.37	0.57
Mem CD4	ICAM1	4.7	0.091	0.31	0.51
Mem CD4	ICAM2	5.9	-0.06	0.33	0.54
Mem CD4	ICAM3	7.7	-0.005	0.9	0.95
Mem CD4	ICAM4	0.029	0.61	0.02	0.086
Mem CD4	ICE1	6.5	-0.043	0.42	0.62
Mem CD4	ICE2	6.9	-0.0081	0.82	0.9
Mem CD4	ICK	4.6	-0.11	0.083	0.22
Mem CD4	ICMT	5.6	0.17	0.0017	0.016
Mem CD4	ICOS	6.7	-0.15	0.045	0.15
Mem CD4	ICOSLG	0.29	-0.26	0.18	0.37
Mem CD4	ICT1	4.7	0.04	0.42	0.61
Mem CD4	ID2	8.1	0.94	1.00E-08	2.00E-06
Mem CD4	ID2-AS1	0.53	0.14	0.38	0.58
Mem CD4	ID3	4.3	-0.98	1.60E-07	1.60E-05
Mem CD4	IDE	6.5	-0.14	0.0034	0.026
Mem CD4	IDH1	5.4	0.28	0.00041	0.0059
Mem CD4	IDH2	7.8	0.28	0.00021	0.0038
Mem CD4	IDH3A	6.2	0.079	0.07	0.2
Mem CD4	IDH3B	7.2	0.021	0.42	0.62
Mem CD4	IDH3G	6.2	0.087	0.017	0.076
Mem CD4	IDI1	6.6	0.26	3.10E-05	0.00094
Mem CD4	IDI2	0.46	0.31	0.059	0.18
Mem CD4	IDI2-AS1	1.8	0.11	0.29	0.5
Mem CD4	IDNK	4	0.011	0.84	0.91
Mem CD4	IDS	8.6	0.095	0.045	0.15
Mem CD4	IDUA	4.9	0.031	0.66	0.81
Mem CD4	IER2	8.1	-0.013	0.85	0.92
Mem CD4	IER3	1.7	-0.12	0.33	0.53
Mem CD4	IER3IP1	6	0.03	0.52	0.7
Mem CD4	IER5	5.9	0.0039	0.96	0.98
Mem CD4	IER5L	0.5	0.051	0.82	0.9
Mem CD4	IFFO1	6.6	-0.0071	0.86	0.93
Mem CD4	IFFO2	3.5	-0.16	0.085	0.23
Mem CD4	IFI16	8.4	0.24	7.70E-06	0.00033
Mem CD4	IFI27	7.1	3.9	2.50E-21	3.20E-17
Mem CD4	IFI27L1	2	0.14	0.18	0.36
Mem CD4	IFI27L2	4	0.35	5.00E-05	0.0013
Mem CD4	IFI30	3.7	0.98	1.20E-13	1.70E-10
Mem CD4	IFI35	6.3	0.45	1.20E-07	1.30E-05
Mem CD4	IFI44	6.9	0.84	7.10E-09	1.50E-06
Mem CD4	IFI44L	8.1	1.9	9.20E-13	7.90E-10
Mem CD4	IFI6	6.6	1	7.40E-08	9.00E-06
Mem CD4	IFIH1	6.8	0.32	0.00021	0.0037
Mem CD4	IFIT1	6.5	1.2	6.30E-07	5.00E-05
Mem CD4	IFIT2	6.2	0.56	2.70E-05	0.00086
Mem CD4	IFIT3	6.7	1.6	2.00E-09	5.60E-07
Mem CD4	IFIT5	6.3	0.46	1.30E-05	0.00049
Mem CD4	IFITM1	10	0.41	3.00E-09	7.60E-07
Mem CD4	IFITM2	8.4	0.33	3.00E-06	0.00017
Mem CD4	IFITM3	5.3	0.68	1.10E-08	2.10E-06
Mem CD4	IFNAR1	7.1	-0.065	0.18	0.36
Mem CD4	IFNAR2	6.8	-0.099	0.014	0.068
Mem CD4	IFNG	3.4	0.8	0.00042	0.006
Mem CD4	IFNG-AS1	3.6	-0.64	0.00068	0.0084
Mem CD4	IFNGR1	6.9	0.15	0.078	0.21
Mem CD4	IFNGR2	4.7	0.19	0.21	0.4
Mem CD4	IFNLR1	3.2	0.28	0.046	0.15
Mem CD4	IFRD1	5.9	-0.012	0.76	0.87
Mem CD4	IFRD2	5.6	0.039	0.41	0.61
Mem CD4	IFT122	4.1	-0.12	0.05	0.16
Mem CD4	IFT140	3	-0.39	0.00011	0.0025
Mem CD4	IFT172	4	-0.075	0.42	0.62
Mem CD4	IFT20	4.4	-0.043	0.33	0.54
Mem CD4	IFT22	2.2	0.016	0.85	0.92
Mem CD4	IFT27	3	0.13	0.11	0.26
Mem CD4	IFT43	3.3	0.0024	0.97	0.99
Mem CD4	IFT46	3.3	0.12	0.13	0.3
Mem CD4	IFT52	4.9	0.12	0.014	0.067
Mem CD4	IFT57	5.9	-0.13	0.0036	0.027
Mem CD4	IFT74	4.1	-0.13	0.073	0.2
Mem CD4	IFT80	5.5	-0.12	0.079	0.21
Mem CD4	IFT81	1.6	-0.15	0.31	0.51
Mem CD4	IFT88	4.2	-0.029	0.7	0.83
Mem CD4	IGBP1	5.5	0.051	0.19	0.38
Mem CD4	IGBP1P1	0.046	-0.26	0.24	0.44
Mem CD4	IGF1R	2.9	-0.14	0.48	0.67
Mem CD4	IGF2R	6.9	0.079	0.42	0.62
Mem CD4	IGFBP3	4.4	0.21	0.2	0.39
Mem CD4	IGFBP4	4.3	0.11	0.46	0.65
Mem CD4	IGFL2	1.5	2.9	6.40E-15	2.70E-11
Mem CD4	IGFLR1	5.8	-0.059	0.33	0.53
Mem CD4	IGHMBP2	5	-0.098	0.1	0.25
Mem CD4	IGIP	1	-0.31	0.067	0.19
Mem CD4	IGSF22	0.064	-0.24	0.26	0.46
Mem CD4	IGSF6	0.27	0.15	0.47	0.66
Mem CD4	IGSF8	5.8	-0.15	0.0097	0.053
Mem CD4	IGSF9B	3.1	-0.0099	0.94	0.97
Mem CD4	IK	8	0.062	0.095	0.24
Mem CD4	IKBIP	4	0.18	0.013	0.065
Mem CD4	IKBKAP	7.1	-0.093	0.023	0.093
Mem CD4	IKBKB	7.2	0.086	0.026	0.1
Mem CD4	IKBKE	7.6	-0.023	0.75	0.86
Mem CD4	IKBKG	5.3	0.2	0.0014	0.014
Mem CD4	IKZF1	9.4	0.081	0.0099	0.053
Mem CD4	IKZF2	3.8	0.67	0.0012	0.013
Mem CD4	IKZF3	8.3	0.1	0.083	0.22
Mem CD4	IKZF4	3.7	0.72	2.70E-07	2.60E-05
Mem CD4	IKZF5	6.2	-0.097	0.027	0.1
Mem CD4	IL10RA	10	-0.014	0.81	0.9
Mem CD4	IL10RB	6.5	0.033	0.36	0.56
Mem CD4	IL11RA	5.3	-0.32	0.0004	0.0058
Mem CD4	IL12A	0.078	0.35	0.14	0.32
Mem CD4	IL12RB1	6.1	0.23	0.00016	0.0031
Mem CD4	IL12RB2	5.1	0.54	0.0022	0.019
Mem CD4	IL15	2.4	0.13	0.32	0.52
Mem CD4	IL15RA	4.5	0.35	1.10E-06	7.80E-05
Mem CD4	IL16	9.1	-0.25	7.20E-07	5.60E-05
Mem CD4	IL17RA	7.6	-0.15	0.0007	0.0085
Mem CD4	IL17RB	2.3	-0.51	0.01	0.055
Mem CD4	IL17RC	2.3	0.037	0.76	0.87
Mem CD4	IL17RE	0.82	-0.58	0.011	0.057
Mem CD4	IL18BP	4.3	0.1	0.18	0.37
Mem CD4	IL18R1	5.8	0.22	0.082	0.22
Mem CD4	IL18RAP	5.6	0.86	0.00077	0.0091
Mem CD4	IL1R1	2.9	0.91	0.00036	0.0054
Mem CD4	IL1RAP	3.9	-0.22	0.0068	0.041
Mem CD4	IL1RL1	-0.25	0.16	0.71	0.84
Mem CD4	IL2	0.075	-1.1	0.00011	0.0024
Mem CD4	IL21-AS1	1.8	0.48	0.04	0.14
Mem CD4	IL21R	5.8	0.088	0.15	0.33
Mem CD4	IL23A	4.4	-0.48	6.70E-05	0.0017
Mem CD4	IL23R	2	-1.2	0.00028	0.0046
Mem CD4	IL24	1.7	-0.25	0.053	0.17
Mem CD4	IL27RA	7.8	-0.072	0.13	0.29
Mem CD4	IL2RA	5.6	0.11	0.49	0.68
Mem CD4	IL2RB	7.7	0.21	0.021	0.087
Mem CD4	IL2RG	10	0.2	8.20E-07	6.20E-05
Mem CD4	IL32	9.6	0.28	2.10E-05	0.00069
Mem CD4	IL4I1	2.6	-0.33	0.18	0.36
Mem CD4	IL4R	6.7	-0.04	0.53	0.71
Mem CD4	IL5RA	2.6	-0.058	0.83	0.91
Mem CD4	IL6R	7.1	-0.43	8.40E-05	0.002
Mem CD4	IL6ST	8.3	0.086	0.45	0.64
Mem CD4	IL7	2.7	0.89	1.60E-07	1.60E-05
Mem CD4	IL7R	10	-0.04	0.55	0.73
Mem CD4	ILF2	7.9	0.11	0.00046	0.0064
Mem CD4	ILF3	7.7	0.027	0.42	0.61
Mem CD4	ILF3-AS1	5.2	-0.13	0.025	0.098
Mem CD4	ILK	7.3	0.093	0.018	0.079
Mem CD4	ILKAP	6.2	0.032	0.22	0.41
Mem CD4	ILVBL	5.3	-0.032	0.55	0.73
Mem CD4	IMMP1L	2.4	-0.0051	0.95	0.97
Mem CD4	IMMP2L	3	-0.097	0.26	0.46
Mem CD4	IMMT	7.3	0.094	0.0034	0.026
Mem CD4	IMP3	7.1	0.025	0.47	0.66
Mem CD4	IMP4	6	0.065	0.059	0.18
Mem CD4	IMPA1	5.4	-0.04	0.45	0.64
Mem CD4	IMPA2	2.1	-0.087	0.51	0.69
Mem CD4	IMPACT	4.9	-0.13	0.043	0.14
Mem CD4	IMPAD1	5.6	0.012	0.83	0.91
Mem CD4	IMPDH1	6.6	0.18	0.0012	0.013
Mem CD4	IMPDH2	6	0.025	0.49	0.68
Mem CD4	INADL	7.2	-0.23	0.014	0.068
Mem CD4	INAFM1	1.2	0.069	0.64	0.79
Mem CD4	INAFM2	2.7	0.25	0.0062	0.039
Mem CD4	INCA1	2.2	-0.22	0.058	0.17
Mem CD4	INCENP	1.4	-0.029	0.84	0.91
Mem CD4	INE1	2.8	-0.1	0.26	0.46
Mem CD4	INF2	3.5	-0.21	0.12	0.28
Mem CD4	ING1	5	-0.09	0.053	0.17
Mem CD4	ING2	3.3	-0.016	0.81	0.9
Mem CD4	ING3	5.5	0.027	0.52	0.7
Mem CD4	ING4	6.3	-0.035	0.26	0.46
Mem CD4	ING5	5.6	-0.18	0.0004	0.0058
Mem CD4	INIP	5.8	0.025	0.55	0.72
Mem CD4	INO80	5.5	-0.012	0.81	0.89
Mem CD4	INO80C	3.7	0.071	0.22	0.42
Mem CD4	INO80D	5.8	-0.049	0.32	0.52
Mem CD4	INO80E	3.1	-0.038	0.57	0.74
Mem CD4	INPP1	3.3	0.18	0.059	0.18
Mem CD4	INPP4A	8	0.027	0.55	0.73
Mem CD4	INPP4B	8.2	-0.27	0.00016	0.003
Mem CD4	INPP5A	4	-0.21	0.017	0.076
Mem CD4	INPP5B	5.8	-0.051	0.34	0.54
Mem CD4	INPP5D	8.7	0.038	0.53	0.71
Mem CD4	INPP5E	4.9	-0.014	0.84	0.91
Mem CD4	INPP5F	5	-0.0085	0.91	0.95
Mem CD4	INPP5K	7.3	0.064	0.087	0.23
Mem CD4	INPPL1	5	0.12	0.055	0.17
Mem CD4	INSIG1	6.3	0.1	0.064	0.19
Mem CD4	INSIG2	5.6	0.044	0.35	0.55
Mem CD4	INSL3	1.1	0.39	0.013	0.064
Mem CD4	INSR	0.58	-0.21	0.36	0.57
Mem CD4	INTS1	6.5	-0.073	0.28	0.49
Mem CD4	INTS10	7.2	-0.0058	0.85	0.92
Mem CD4	INTS12	5.2	0.11	0.014	0.069
Mem CD4	INTS2	5.5	-0.038	0.52	0.7
Mem CD4	INTS3	6.1	0.029	0.54	0.72
Mem CD4	INTS4	6.4	-0.048	0.15	0.32
Mem CD4	INTS5	5.7	-0.093	0.09	0.23
Mem CD4	INTS6	6.4	0.025	0.53	0.71
Mem CD4	INTS6-AS1	3.2	-0.19	0.04	0.13
Mem CD4	INTS7	5.9	0.074	0.25	0.45
Mem CD4	INTS8	7.2	-0.042	0.22	0.42
Mem CD4	INTS9	5.5	0.012	0.77	0.87
Mem CD4	INVS	5	0.014	0.79	0.88
Mem CD4	IP6K1	6.1	-0.069	0.068	0.19
Mem CD4	IP6K2	6.9	-0.012	0.74	0.85
Mem CD4	IPCEF1	6.9	-0.054	0.31	0.51
Mem CD4	IPMK	3.8	-0.22	0.012	0.06
Mem CD4	IPO11	4.5	-0.035	0.56	0.73
Mem CD4	IPO13	5.2	0.096	0.038	0.13
Mem CD4	IPO4	5.6	0.33	1.40E-08	2.50E-06
Mem CD4	IPO5	6.6	-0.033	0.36	0.57
Mem CD4	IPO5P1	3.6	-0.043	0.62	0.78
Mem CD4	IPO7	3.9	0.049	0.64	0.79
Mem CD4	IPO8	5.4	-0.058	0.39	0.59
Mem CD4	IPO9	7	-0.017	0.56	0.73
Mem CD4	IPP	5.1	-0.0044	0.94	0.97
Mem CD4	IPPK	4.3	0.0011	0.98	0.99
Mem CD4	IPW	2	-0.17	0.13	0.3
Mem CD4	IQCB1	5.6	-0.021	0.62	0.77
Mem CD4	IQCC	2.7	-0.17	0.066	0.19
Mem CD4	IQCE	3.2	0.12	0.12	0.29
Mem CD4	IQCG	4.2	0.16	0.056	0.17
Mem CD4	IQCH	0.62	-0.52	0.0074	0.044
Mem CD4	IQCH-AS1	1.9	-0.12	0.29	0.49
Mem CD4	IQCK	2.1	0.15	0.2	0.39
Mem CD4	IQGAP1	9.3	0.21	0.00043	0.0061
Mem CD4	IQGAP2	8.3	0.19	0.00067	0.0084
Mem CD4	IQSEC1	7.5	0.036	0.36	0.56
Mem CD4	IRAK1	7	0.14	0.0062	0.039
Mem CD4	IRAK1BP1	2.5	-0.37	0.0035	0.026
Mem CD4	IRAK2	4.1	0.11	0.28	0.48
Mem CD4	IRAK3	0.022	1.4	0.00016	0.003
Mem CD4	IRAK4	6.3	0.015	0.69	0.82
Mem CD4	IREB2	6.1	-0.042	0.41	0.61
Mem CD4	IRF1	8.7	0.19	0.0049	0.033
Mem CD4	IRF2	6.9	0.026	0.51	0.69
Mem CD4	IRF2BP1	2.8	-0.16	0.088	0.23
Mem CD4	IRF2BP2	5.9	-0.11	0.025	0.099
Mem CD4	IRF2BPL	3.7	0.14	0.12	0.29
Mem CD4	IRF3	5.8	-0.036	0.39	0.59
Mem CD4	IRF4	5.1	0.34	0.018	0.079
Mem CD4	IRF5	5.1	0.29	0.0029	0.023
Mem CD4	IRF6	0.17	0.22	0.51	0.69
Mem CD4	IRF7	6.6	0.57	6.30E-06	0.00029
Mem CD4	IRF8	1.9	0.06	0.78	0.88
Mem CD4	IRF9	8.4	0.32	7.90E-11	3.40E-08
Mem CD4	IRGM	1.5	-0.46	0.013	0.063
Mem CD4	IRGQ	3.7	-0.062	0.55	0.72
Mem CD4	IRS1	1	0.88	0.0076	0.044
Mem CD4	IRS2	3.3	-0.32	0.04	0.13
Mem CD4	ISCA1	6.1	-0.022	0.55	0.72
Mem CD4	ISCA2	6.1	0.0022	0.97	0.98
Mem CD4	ISCU	7.7	0.015	0.68	0.81
Mem CD4	ISG15	7.4	0.91	8.90E-08	1.00E-05
Mem CD4	ISG20	8	0.33	8.90E-06	0.00037
Mem CD4	ISG20L2	5.2	0.13	0.0037	0.027
Mem CD4	ISL2	0.26	0.91	0.0087	0.049
Mem CD4	ISM1	2.9	-0.5	0.011	0.056
Mem CD4	ISOC1	5.6	0.04	0.4	0.6
Mem CD4	ISOC2	3.6	0.13	0.11	0.26
Mem CD4	ISPD	0.38	0.51	0.03	0.11
Mem CD4	IST1	8.1	0.021	0.38	0.58
Mem CD4	ISY1	4.1	0.084	0.083	0.22
Mem CD4	ISYNA1	5.1	-0.23	0.013	0.063
Mem CD4	ITCH	6.2	0.035	0.62	0.78
Mem CD4	ITFG1	6.1	0.086	0.024	0.096
Mem CD4	ITFG2	6.5	-0.083	0.038	0.13
Mem CD4	ITFG3	5.7	-0.1	0.042	0.14
Mem CD4	ITGA1	2.9	-0.27	0.29	0.49
Mem CD4	ITGA10	1.5	-0.055	0.74	0.86
Mem CD4	ITGA2	1.4	-0.47	0.038	0.13
Mem CD4	ITGA3	2.9	0.025	0.8	0.89
Mem CD4	ITGA4	9.9	0.19	0.0011	0.012
Mem CD4	ITGA5	7.5	0.051	0.38	0.58
Mem CD4	ITGA6	7.6	-0.089	0.21	0.4
Mem CD4	ITGAE	4.8	0.057	0.34	0.54
Mem CD4	ITGAL	9.4	0.18	0.0066	0.04
Mem CD4	ITGAM	5.9	0.94	0.0014	0.014
Mem CD4	ITGAV	3.9	-0.2	0.037	0.13
Mem CD4	ITGB1	10	0.0053	0.95	0.98
Mem CD4	ITGB1BP1	6.3	0.17	0.00018	0.0033
Mem CD4	ITGB2	10	0.21	0.015	0.07
Mem CD4	ITGB2-AS1	6.4	-0.049	0.6	0.76
Mem CD4	ITGB3BP	4.1	0.19	0.015	0.071
Mem CD4	ITGB7	9.1	0.18	0.00046	0.0064
Mem CD4	ITIH2	0.025	-0.26	0.27	0.47
Mem CD4	ITIH4	3.1	-0.034	0.77	0.87
Mem CD4	ITK	9.8	0.14	0.00061	0.0077
Mem CD4	ITM2A	8.8	0.11	0.092	0.24
Mem CD4	ITM2B	9.8	-0.081	0.03	0.11
Mem CD4	ITM2C	5.1	-0.0069	0.95	0.97
Mem CD4	ITPA	5.4	0.091	0.081	0.22
Mem CD4	ITPK1	5.5	0.18	0.0046	0.032
Mem CD4	ITPK1-AS1	2	-0.066	0.64	0.79
Mem CD4	ITPKB	6.7	-0.38	1.40E-05	0.0005
Mem CD4	ITPKB-IT1	1.1	-0.24	0.18	0.37
Mem CD4	ITPKC	4.2	0.021	0.71	0.84
Mem CD4	ITPR1	6	-0.022	0.71	0.83
Mem CD4	ITPR2	5.8	-0.13	0.034	0.12
Mem CD4	ITPR3	6.4	0.02	0.75	0.86
Mem CD4	ITPRIP	5.9	0.00033	1	1
Mem CD4	ITPRIPL1	4.6	0.42	0.0019	0.017
Mem CD4	ITPRIPL2	2.1	0.41	0.058	0.18
Mem CD4	ITSN1	1.7	-0.21	0.18	0.37
Mem CD4	ITSN2	8.3	-0.025	0.39	0.58
Mem CD4	IVD	6	0.16	0.0017	0.015
Mem CD4	IVNS1ABP	8.7	-0.12	0.058	0.18
Mem CD4	IWS1	6.7	0.014	0.61	0.77
Mem CD4	IZUMO4	0.53	0.06	0.71	0.84
Mem CD4	JADE1	7	-0.12	0.0098	0.053
Mem CD4	JADE2	6.2	-0.028	0.53	0.71
Mem CD4	JAG1	0.96	0.24	0.39	0.59
Mem CD4	JAG2	0.72	0.16	0.49	0.68
Mem CD4	JAGN1	5.4	0.039	0.33	0.53
Mem CD4	JAK1	9.9	-0.032	0.33	0.53
Mem CD4	JAK2	6.4	0.27	0.00021	0.0038
Mem CD4	JAK3	8.5	0.054	0.38	0.58
Mem CD4	JAKMIP1	5.9	0.66	3.80E-06	0.0002
Mem CD4	JAKMIP2	3.9	0.56	0.0013	0.013
Mem CD4	JAM3	3.7	-0.25	0.042	0.14
Mem CD4	JARID2	5.1	-0.00058	0.99	1
Mem CD4	JAZF1	3.8	0.16	0.14	0.31
Mem CD4	JHDM1D-AS1	2.6	-0.35	0.0057	0.037
Mem CD4	JKAMP	6.1	0.061	0.11	0.26
Mem CD4	JMJD1C	7.2	-0.14	0.0033	0.025
Mem CD4	JMJD4	2.6	-0.064	0.35	0.55
Mem CD4	JMJD6	6.1	0.071	0.085	0.22
Mem CD4	JMJD7	3.4	-0.16	0.02	0.086
Mem CD4	JMJD8	4.5	-0.039	0.46	0.65
Mem CD4	JMY	5.5	-0.043	0.46	0.65
Mem CD4	JOSD1	4.1	0.12	0.14	0.31
Mem CD4	JOSD2	3.2	0.16	0.059	0.18
Mem CD4	JPX	4.5	-0.0031	0.95	0.98
Mem CD4	JRK	4.5	-0.3	0.0011	0.012
Mem CD4	JRKL	4	-0.26	0.00095	0.011
Mem CD4	JSRP1	0.35	0.33	0.063	0.18
Mem CD4	JTB	7.9	0.064	0.04	0.14
Mem CD4	JUN	6.1	-0.39	0.18	0.37
Mem CD4	JUNB	8.2	-0.23	0.17	0.35
Mem CD4	JUND	7.4	-0.11	0.18	0.37
Mem CD4	KALRN	3.3	-0.26	0.13	0.29
Mem CD4	KANK1	5	-0.14	0.51	0.7
Mem CD4	KANK3	3.3	0.18	0.1	0.25
Mem CD4	KANSL1	6.1	-0.11	0.013	0.064
Mem CD4	KANSL1-AS1	2.7	-0.065	0.44	0.63
Mem CD4	KANSL1L	2.2	-0.054	0.64	0.79
Mem CD4	KANSL2	6.6	-0.011	0.73	0.85
Mem CD4	KANSL3	6.5	0.074	0.04	0.14
Mem CD4	KANTR	3.9	-0.45	1.00E-05	0.00041
Mem CD4	KARS	8.1	0.032	0.32	0.52
Mem CD4	KAT2A	5.2	0.089	0.21	0.4
Mem CD4	KAT2B	5.9	0.3	2.90E-06	0.00017
Mem CD4	KAT5	5.6	-0.026	0.44	0.64
Mem CD4	KAT6A	7.4	-0.17	0.0031	0.024
Mem CD4	KAT6B	6.6	-0.081	0.097	0.25
Mem CD4	KAT7	7.2	0.017	0.61	0.77
Mem CD4	KAT8	5.3	-0.096	0.018	0.08
Mem CD4	KATNA1	5.7	0.1	0.02	0.085
Mem CD4	KATNAL1	3.8	0.59	9.90E-08	1.10E-05
Mem CD4	KATNAL2	0.37	0.17	0.41	0.61
Mem CD4	KATNB1	5.6	0.093	0.078	0.21
Mem CD4	KATNBL1	5.7	0.035	0.34	0.54
Mem CD4	KBTBD11	2.9	-0.27	0.21	0.4
Mem CD4	KBTBD2	6.5	-0.069	0.063	0.18
Mem CD4	KBTBD3	4.1	-0.052	0.37	0.57
Mem CD4	KBTBD4	4.8	0.026	0.44	0.64
Mem CD4	KBTBD6	4.6	-0.24	0.00017	0.0033
Mem CD4	KBTBD7	4.8	-0.22	0.0003	0.0047
Mem CD4	KBTBD8	3.7	0.22	0.022	0.091
Mem CD4	KCMF1	5.8	0.072	0.022	0.091
Mem CD4	KCNA2	1.1	-0.089	0.52	0.7
Mem CD4	KCNA3	8.6	-0.081	0.084	0.22
Mem CD4	KCNA6	2.9	-0.66	0.00049	0.0067
Mem CD4	KCNAB1	2.5	-0.078	0.42	0.61
Mem CD4	KCNAB2	6.7	0.19	0.0045	0.031
Mem CD4	KCNAB3	1.5	0.015	0.91	0.96
Mem CD4	KCNC4	2.1	-0.042	0.7	0.83
Mem CD4	KCND1	0.5	-0.23	0.26	0.46
Mem CD4	KCNH2	2	-0.29	0.083	0.22
Mem CD4	KCNH3	1.9	-0.18	0.32	0.52
Mem CD4	KCNJ13	1.5	-0.4	0.019	0.082
Mem CD4	KCNJ14	-0.0088	-0.18	0.45	0.64
Mem CD4	KCNK12	0.58	-0.11	0.51	0.69
Mem CD4	KCNK5	1.6	0.27	0.16	0.34
Mem CD4	KCNK6	4.8	-0.3	3.80E-05	0.0011
Mem CD4	KCNMB3	0.59	-0.15	0.35	0.55
Mem CD4	KCNMB4	0.42	-0.39	0.061	0.18
Mem CD4	KCNN4	5.2	-0.19	0.091	0.24
Mem CD4	KCNQ1	3.8	-0.68	5.00E-06	0.00025
Mem CD4	KCNQ1OT1	3.2	-0.18	0.15	0.33
Mem CD4	KCNQ5	1.5	-0.3	0.21	0.41
Mem CD4	KCNRG	0.52	-0.15	0.36	0.56
Mem CD4	KCTD10	6.2	-0.018	0.68	0.82
Mem CD4	KCTD11	1.4	0.028	0.87	0.93
Mem CD4	KCTD12	0.34	-0.36	0.17	0.36
Mem CD4	KCTD13	4.6	-0.0056	0.91	0.95
Mem CD4	KCTD15	1.6	0.32	0.089	0.23
Mem CD4	KCTD17	3.5	0.12	0.06	0.18
Mem CD4	KCTD18	4.9	0.034	0.44	0.63
Mem CD4	KCTD2	4.8	0.067	0.18	0.37
Mem CD4	KCTD20	7.1	0.037	0.39	0.59
Mem CD4	KCTD21	2.7	-0.062	0.55	0.72
Mem CD4	KCTD21-AS1	0.43	-0.13	0.57	0.74
Mem CD4	KCTD3	2	0.16	0.44	0.63
Mem CD4	KCTD5	5.4	0.073	0.093	0.24
Mem CD4	KCTD6	4.2	0.088	0.19	0.38
Mem CD4	KCTD7	5.9	-0.11	0.27	0.48
Mem CD4	KCTD9	3.4	-0.039	0.62	0.78
Mem CD4	KDELC1	1.7	0.083	0.63	0.78
Mem CD4	KDELC2	5	0.12	0.11	0.27
Mem CD4	KDELR1	4.1	0.026	0.64	0.79
Mem CD4	KDELR2	6.5	-0.011	0.76	0.87
Mem CD4	KDF1	1.8	-0.3	0.066	0.19
Mem CD4	KDM1A	6.9	-0.043	0.15	0.32
Mem CD4	KDM1B	2.8	-0.031	0.83	0.91
Mem CD4	KDM2A	6.1	-0.17	0.038	0.13
Mem CD4	KDM2B	5.7	-0.07	0.18	0.37
Mem CD4	KDM3A	7.5	-0.11	0.005	0.033
Mem CD4	KDM3B	6.1	-0.018	0.67	0.81
Mem CD4	KDM4A	4.9	0.03	0.68	0.82
Mem CD4	KDM4A-AS1	0.24	-0.24	0.27	0.48
Mem CD4	KDM4B	5.6	-0.063	0.39	0.59
Mem CD4	KDM4C	7.3	-0.054	0.14	0.32
Mem CD4	KDM4D	0.18	-0.15	0.51	0.69
Mem CD4	KDM5A	8.4	-0.0036	0.9	0.95
Mem CD4	KDM5B	6.2	-0.072	0.21	0.4
Mem CD4	KDM5C	7	0.014	0.75	0.86
Mem CD4	KDM6A	7	0.017	0.69	0.82
Mem CD4	KDM6B	2.5	0.085	0.51	0.69
Mem CD4	KDM7A	5.7	-0.21	0.0031	0.024
Mem CD4	KDM8	4.2	-0.12	0.028	0.11
Mem CD4	KDSR	6.7	-0.034	0.62	0.78
Mem CD4	KEAP1	6.4	0.14	0.015	0.071
Mem CD4	KGFLP1	0.13	0.07	0.76	0.86
Mem CD4	KGFLP2	0.37	0.17	0.53	0.71
Mem CD4	KHDC1	2.7	0.27	0.014	0.069
Mem CD4	KHDRBS1	7.5	-0.015	0.55	0.73
Mem CD4	KHK	2.5	-0.18	0.04	0.13
Mem CD4	KHNYN	6.7	0.0041	0.93	0.96
Mem CD4	KHSRP	3.7	0.11	0.21	0.41
Mem CD4	KIAA0020	6.2	0.067	0.081	0.22
Mem CD4	KIAA0040	7.5	0.034	0.48	0.67
Mem CD4	KIAA0100	7.4	-0.045	0.28	0.49
Mem CD4	KIAA0101	2.7	0.43	0.11	0.26
Mem CD4	KIAA0141	5.9	0.0063	0.86	0.92
Mem CD4	KIAA0195	5.5	0.021	0.69	0.83
Mem CD4	KIAA0196	7	0.051	0.16	0.34
Mem CD4	KIAA0226	6.9	0.1	0.0058	0.037
Mem CD4	KIAA0232	5.8	0.069	0.21	0.41
Mem CD4	KIAA0319L	6.8	-0.033	0.47	0.66
Mem CD4	KIAA0355	5.4	-0.36	0.00013	0.0027
Mem CD4	KIAA0368	6.7	0.054	0.29	0.49
Mem CD4	KIAA0391	6.6	0.072	0.078	0.21
Mem CD4	KIAA0430	6.6	-0.14	0.0065	0.04
Mem CD4	KIAA0513	4.2	0.055	0.52	0.7
Mem CD4	KIAA0556	4.1	-0.17	0.048	0.15
Mem CD4	KIAA0586	6.1	-0.1	0.034	0.12
Mem CD4	KIAA0753	4	-0.048	0.51	0.69
Mem CD4	KIAA0754	0.64	-0.19	0.39	0.59
Mem CD4	KIAA0825	3	-0.29	0.028	0.11
Mem CD4	KIAA0895	0.63	-0.12	0.66	0.8
Mem CD4	KIAA0895L	2.2	0.36	0.0029	0.023
Mem CD4	KIAA0907	5.7	-0.05	0.26	0.46
Mem CD4	KIAA0922	8.3	-0.06	0.29	0.49
Mem CD4	KIAA0930	3.9	0.018	0.86	0.92
Mem CD4	KIAA1033	7.6	-0.11	0.0066	0.04
Mem CD4	KIAA1107	2.1	-0.21	0.059	0.18
Mem CD4	KIAA1109	6.9	-0.058	0.3	0.5
Mem CD4	KIAA1143	5.8	-0.04	0.37	0.57
Mem CD4	KIAA1147	6.5	-0.19	0.0088	0.049
Mem CD4	KIAA1161	1.7	0.12	0.44	0.63
Mem CD4	KIAA1191	6.6	0.061	0.062	0.18
Mem CD4	KIAA1211L	1.1	-0.43	0.015	0.071
Mem CD4	KIAA1217	-0.00063	-0.26	0.47	0.66
Mem CD4	KIAA1279	4.9	-0.07	0.17	0.36
Mem CD4	KIAA1324	5.7	-0.085	0.31	0.51
Mem CD4	KIAA1324L	4	-0.24	0.12	0.29
Mem CD4	KIAA1328	3	-0.037	0.62	0.78
Mem CD4	KIAA1407	3.5	-0.16	0.11	0.27
Mem CD4	KIAA1429	6.4	-0.068	0.37	0.58
Mem CD4	KIAA1467	2.6	0.021	0.85	0.92
Mem CD4	KIAA1468	6.5	-0.036	0.36	0.56
Mem CD4	KIAA1524	3.1	-0.13	0.27	0.47
Mem CD4	KIAA1551	10	0.12	0.027	0.1
Mem CD4	KIAA1586	4.3	-0.18	0.0018	0.016
Mem CD4	KIAA1656	0.96	-0.08	0.56	0.73
Mem CD4	KIAA1671	2.7	0.31	0.13	0.29
Mem CD4	KIAA1683	0.34	-0.38	0.075	0.21
Mem CD4	KIAA1715	5.7	-0.096	0.082	0.22
Mem CD4	KIAA1804	1.9	-0.14	0.35	0.55
Mem CD4	KIAA1841	4.2	0.037	0.66	0.8
Mem CD4	KIAA1875	0.32	-0.33	0.12	0.29
Mem CD4	KIAA1919	3.7	-0.099	0.25	0.45
Mem CD4	KIAA1958	1.5	-0.25	0.19	0.38
Mem CD4	KIAA2013	7.1	0.11	0.031	0.11
Mem CD4	KIAA2018	5.1	-0.021	0.73	0.85
Mem CD4	KIAA2022	0.17	0.46	0.18	0.37
Mem CD4	KIAA2026	6.2	-0.057	0.17	0.35
Mem CD4	KIDINS220	7.3	0.0028	0.96	0.98
Mem CD4	KIF11	4.2	0.11	0.51	0.69
Mem CD4	KIF13B	5.4	0.22	0.012	0.059
Mem CD4	KIF14	1.5	0.3	0.36	0.56
Mem CD4	KIF15	2.5	0.25	0.31	0.51
Mem CD4	KIF16B	5	0.016	0.89	0.94
Mem CD4	KIF18A	2.4	0.096	0.57	0.74
Mem CD4	KIF18B	0.68	0.56	0.11	0.26
Mem CD4	KIF19	3.5	0.65	0.014	0.066
Mem CD4	KIF1B	5.4	-0.058	0.4	0.6
Mem CD4	KIF1C	4.2	-0.0072	0.93	0.96
Mem CD4	KIF20A	1.6	-0.4	0.15	0.33
Mem CD4	KIF20B	5.5	-0.012	0.85	0.92
Mem CD4	KIF21A	5.1	0.096	0.31	0.51
Mem CD4	KIF21B	6.4	-0.06	0.33	0.53
Mem CD4	KIF22	7.4	-0.055	0.16	0.34
Mem CD4	KIF23	1.9	0.38	0.22	0.41
Mem CD4	KIF24	0.59	0.1	0.75	0.86
Mem CD4	KIF27	3	-0.16	0.083	0.22
Mem CD4	KIF2A	8	-0.061	0.084	0.22
Mem CD4	KIF2C	2.9	-0.18	0.47	0.66
Mem CD4	KIF3A	5.5	-0.1	0.059	0.18
Mem CD4	KIF3B	4.6	0.096	0.16	0.34
Mem CD4	KIF3C	1.9	0.11	0.38	0.58
Mem CD4	KIF4A	1.5	0.35	0.27	0.47
Mem CD4	KIF5B	7.7	0.028	0.35	0.56
Mem CD4	KIF5C	4.2	-0.1	0.41	0.61
Mem CD4	KIF9	1.3	-0.13	0.36	0.57
Mem CD4	KIF9-AS1	1.1	-0.22	0.077	0.21
Mem CD4	KIFAP3	5.7	0.11	0.019	0.084
Mem CD4	KIFC1	2.1	0.36	0.19	0.38
Mem CD4	KIFC2	4	0.13	0.13	0.3
Mem CD4	KIN	4.9	-0.0047	0.91	0.96
Mem CD4	KIR3DL2	2.4	0.48	0.059	0.18
Mem CD4	KIR3DX1	0.64	2.2	6.50E-06	0.0003
Mem CD4	KIT	1.7	-0.48	0.22	0.42
Mem CD4	KIZ	5.5	-0.1	0.028	0.11
Mem CD4	KLC1	7.5	0.00066	0.98	0.99
Mem CD4	KLC2	4.2	-0.014	0.81	0.9
Mem CD4	KLC4	4.2	-0.017	0.76	0.87
Mem CD4	KLF10	6.2	0.33	0.0067	0.04
Mem CD4	KLF11	4.9	-0.04	0.72	0.85
Mem CD4	KLF12	6.3	-0.18	0.00022	0.0039
Mem CD4	KLF13	5.5	0.27	0.0019	0.017
Mem CD4	KLF16	0.84	0.14	0.37	0.57
Mem CD4	KLF2	8.5	0.032	0.6	0.76
Mem CD4	KLF3	7.8	-0.074	0.21	0.41
Mem CD4	KLF3-AS1	2.6	-0.31	0.038	0.13
Mem CD4	KLF5	1.6	-0.19	0.36	0.56
Mem CD4	KLF6	10	0.03	0.61	0.77
Mem CD4	KLF7	5.1	0.047	0.61	0.77
Mem CD4	KLF8	3.8	0.35	0.0099	0.053
Mem CD4	KLF9	3	0.52	5.90E-05	0.0015
Mem CD4	KLHDC1	3.3	-0.17	0.064	0.19
Mem CD4	KLHDC10	3.3	-0.11	0.18	0.37
Mem CD4	KLHDC2	7.3	-0.062	0.033	0.12
Mem CD4	KLHDC3	6.6	-0.0063	0.86	0.92
Mem CD4	KLHDC4	5.3	0.19	0.033	0.12
Mem CD4	KLHDC7B	3.5	0.18	0.06	0.18
Mem CD4	KLHDC8B	0.83	-0.36	0.065	0.19
Mem CD4	KLHDC9	-0.013	-0.063	0.82	0.9
Mem CD4	KLHL11	4.7	-0.25	0.0012	0.013
Mem CD4	KLHL12	6.2	0.036	0.37	0.57
Mem CD4	KLHL15	3.9	0.025	0.8	0.89
Mem CD4	KLHL17	4.1	0.076	0.33	0.53
Mem CD4	KLHL18	4.9	-0.021	0.67	0.81
Mem CD4	KLHL2	5.1	0.13	0.014	0.066
Mem CD4	KLHL20	5.8	0.0078	0.84	0.91
Mem CD4	KLHL21	6.4	-0.17	0.0012	0.013
Mem CD4	KLHL22	5.1	-0.26	1.40E-05	0.0005
Mem CD4	KLHL24	6.9	-0.16	0.00015	0.0029
Mem CD4	KLHL25	3	-0.29	0.0052	0.034
Mem CD4	KLHL26	3.6	-0.062	0.4	0.59
Mem CD4	KLHL28	6.5	-0.05	0.21	0.4
Mem CD4	KLHL29	0.69	-0.5	0.029	0.11
Mem CD4	KLHL3	4.2	-0.56	3.30E-06	0.00018
Mem CD4	KLHL32	2.3	-0.49	0.00094	0.011
Mem CD4	KLHL34	1.4	-0.43	0.039	0.13
Mem CD4	KLHL35	0.86	0.23	0.21	0.4
Mem CD4	KLHL36	5.9	-0.17	0.004	0.029
Mem CD4	KLHL42	5	-0.088	0.11	0.26
Mem CD4	KLHL5	6	0.24	0.0079	0.046
Mem CD4	KLHL6	6.2	-0.27	0.0022	0.019
Mem CD4	KLHL6-AS1	1.6	-0.47	0.0047	0.032
Mem CD4	KLHL7	5.7	0.0085	0.84	0.91
Mem CD4	KLHL8	4.9	-0.04	0.51	0.69
Mem CD4	KLHL9	6.8	-0.13	0.0015	0.014
Mem CD4	KLKB1	0.98	0.27	0.14	0.32
Mem CD4	KLRAP1	2.1	-0.19	0.18	0.36
Mem CD4	KLRB1	6.4	0.055	0.68	0.82
Mem CD4	KLRD1	3.9	0.97	0.074	0.21
Mem CD4	KLRF1	2.9	1.2	0.0058	0.037
Mem CD4	KLRG1	7	0.29	0.13	0.3
Mem CD4	KMT2A	8	-0.079	0.041	0.14
Mem CD4	KMT2B	3.4	-0.067	0.4	0.6
Mem CD4	KMT2C	8.3	-0.067	0.12	0.29
Mem CD4	KMT2D	5.7	-0.037	0.67	0.81
Mem CD4	KMT2E	8.5	-0.04	0.13	0.29
Mem CD4	KMT2E-AS1	4	-0.21	0.014	0.069
Mem CD4	KNOP1	3.9	0.19	0.0054	0.035
Mem CD4	KNSTRN	2.9	0.17	0.044	0.14
Mem CD4	KNTC1	5.1	0.0032	0.96	0.98
Mem CD4	KPNA1	7.3	-0.038	0.25	0.45
Mem CD4	KPNA2	5.8	0.34	8.80E-05	0.002
Mem CD4	KPNA3	6.1	0.02	0.62	0.77
Mem CD4	KPNA4	5.6	0.06	0.16	0.35
Mem CD4	KPNA5	4.9	-0.087	0.11	0.26
Mem CD4	KPNA6	6.4	-0.0027	0.95	0.97
Mem CD4	KPNB1	6.4	0.15	0.00049	0.0067
Mem CD4	KPTN	2.4	0.09	0.33	0.54
Mem CD4	KRAS	6.5	-0.11	0.034	0.12
Mem CD4	KRBA1	0.99	0.16	0.21	0.4
Mem CD4	KRBA2	3.8	-0.31	0.00025	0.0042
Mem CD4	KRBOX4	5.5	-0.018	0.65	0.8
Mem CD4	KRCC1	5.7	0.02	0.63	0.78
Mem CD4	KRI1	6.8	-0.038	0.37	0.58
Mem CD4	KRIT1	6.2	-0.069	0.089	0.23
Mem CD4	KRR1	5.2	-0.04	0.21	0.41
Mem CD4	KRT10	5.4	0.027	0.59	0.75
Mem CD4	KRT18	1	-0.36	0.058	0.18
Mem CD4	KRT72	1	0.11	0.75	0.86
Mem CD4	KRT73	-0.0079	-0.09	0.79	0.88
Mem CD4	KRT73-AS1	-0.16	-1.1	0.0025	0.021
Mem CD4	KRTAP5-AS1	0.0009	-2.20E-06	1	1
Mem CD4	KRTCAP2	6.4	0.1	0.013	0.065
Mem CD4	KRTCAP3	2.1	-0.25	0.027	0.1
Mem CD4	KSR1	2.1	0.04	0.71	0.84
Mem CD4	KTN1	7.2	0.03	0.45	0.65
Mem CD4	KTN1-AS1	0.016	0.1	0.63	0.78
Mem CD4	KXD1	6	0.12	0.0013	0.013
Mem CD4	KYNU	0.87	3	4.90E-09	1.20E-06
Mem CD4	L1CAM	0.89	0.6	0.015	0.07
Mem CD4	L2HGDH	2.6	0.095	0.26	0.46
Mem CD4	L3HYPDH	5.2	-0.18	0.0035	0.026
Mem CD4	L3MBTL1	3.6	-0.25	0.0034	0.026
Mem CD4	L3MBTL2	6.2	0.018	0.59	0.75
Mem CD4	L3MBTL3	4.6	0.035	0.64	0.78
Mem CD4	LACC1	2.4	-0.01	0.94	0.97
Mem CD4	LACE1	2.1	-0.12	0.22	0.42
Mem CD4	LACTB	4.1	0.054	0.37	0.57
Mem CD4	LACTB2	2.7	-0.08	0.3	0.51
Mem CD4	LACTB2-AS1	1.6	-0.26	0.027	0.1
Mem CD4	LAG3	4.8	0.72	3.60E-06	0.00019
Mem CD4	LAGE3	4	-0.0034	0.96	0.98
Mem CD4	LAIR1	6	0.12	0.26	0.46
Mem CD4	LAIR2	4.4	1	0.00014	0.0028
Mem CD4	LAMA2	2.4	0.14	0.4	0.59
Mem CD4	LAMB1	0.43	-0.25	0.22	0.42
Mem CD4	LAMB2P1	0.47	-0.012	0.95	0.97
Mem CD4	LAMP1	5.3	0.28	0.00011	0.0024
Mem CD4	LAMP2	7.6	0.065	0.084	0.22
Mem CD4	LAMP3	4.9	1.2	5.50E-07	4.50E-05
Mem CD4	LAMTOR1	5.2	0.18	2.60E-05	0.00083
Mem CD4	LAMTOR2	4.9	0.15	0.0063	0.039
Mem CD4	LAMTOR3	5.5	0.029	0.52	0.7
Mem CD4	LAMTOR4	6.6	0.07	0.061	0.18
Mem CD4	LAMTOR5	6.3	0.14	0.00071	0.0086
Mem CD4	LANCL1	6.8	-0.035	0.4	0.59
Mem CD4	LANCL2	4.1	-0.016	0.8	0.89
Mem CD4	LAP3	6.8	0.48	5.10E-07	4.30E-05
Mem CD4	LAPTM4A	6.9	0.094	0.009	0.05
Mem CD4	LAPTM4B	3.1	0.073	0.61	0.77
Mem CD4	LAPTM5	9.3	0.07	0.079	0.22
Mem CD4	LARP1	6.1	0.06	0.17	0.35
Mem CD4	LARP1B	3.5	-0.13	0.11	0.27
Mem CD4	LARP4	6.1	-0.0049	0.92	0.96
Mem CD4	LARP4B	6.7	-0.064	0.098	0.25
Mem CD4	LARP7	5.9	0.16	0.00058	0.0074
Mem CD4	LARS	7.7	-0.013	0.75	0.86
Mem CD4	LARS2	5	-0.033	0.54	0.72
Mem CD4	LAS1L	6.1	-0.0068	0.83	0.91
Mem CD4	LASP1	7	0.063	0.22	0.41
Mem CD4	LAT	8.4	-0.011	0.8	0.89
Mem CD4	LAT2	1.6	-0.19	0.21	0.4
Mem CD4	LATS1	6.5	-0.066	0.15	0.33
Mem CD4	LATS2	0.56	0.41	0.16	0.34
Mem CD4	LAX1	6.6	0.0023	0.97	0.99
Mem CD4	LBH	7.9	0.0045	0.95	0.97
Mem CD4	LBHD1	2.4	-0.037	0.7	0.83
Mem CD4	LBR	8.6	0.044	0.29	0.49
Mem CD4	LBX2-AS1	0.56	0.16	0.4	0.6
Mem CD4	LCA5L	0.15	-0.098	0.65	0.8
Mem CD4	LCAT	1.5	-0.12	0.3	0.5
Mem CD4	LCK	10	-0.0048	0.88	0.94
Mem CD4	LCLAT1	5.4	-0.2	0.088	0.23
Mem CD4	LCMT1	5.3	0.048	0.15	0.33
Mem CD4	LCMT1-AS1	0.9	-0.12	0.39	0.59
Mem CD4	LCMT2	3.4	-0.15	0.083	0.22
Mem CD4	LCN10	0.19	0.15	0.61	0.77
Mem CD4	LCOR	5.7	-0.01	0.85	0.92
Mem CD4	LCORL	3.8	0.009	0.91	0.95
Mem CD4	LCP1	12	0.19	0.00021	0.0038
Mem CD4	LCP2	8.3	0.068	0.009	0.05
Mem CD4	LDAH	5	0.15	0.012	0.06
Mem CD4	LDB1	6.4	-0.039	0.53	0.71
Mem CD4	LDHA	9.2	0.18	6.80E-05	0.0017
Mem CD4	LDHAL6A	1.2	-0.34	0.021	0.088
Mem CD4	LDHB	9.9	-0.23	0.00055	0.0072
Mem CD4	LDLR	5.5	0.56	1.40E-06	9.00E-05
Mem CD4	LDLRAD4	4.9	-0.17	0.07	0.2
Mem CD4	LDLRAP1	8.6	-0.21	0.011	0.057
Mem CD4	LDOC1	3.6	-0.099	0.41	0.61
Mem CD4	LDOC1L	5	-0.031	0.74	0.85
Mem CD4	LEAP2	1.4	-0.25	0.054	0.17
Mem CD4	LEF1	9.4	0.042	0.63	0.78
Mem CD4	LEF1-AS1	1.7	-0.082	0.69	0.82
Mem CD4	LEKR1	0.4	-0.39	0.031	0.11
Mem CD4	LEMD2	6.4	0.034	0.43	0.62
Mem CD4	LEMD3	6.5	-0.071	0.071	0.2
Mem CD4	LENG1	4.1	-0.044	0.45	0.64
Mem CD4	LENG8	6.5	-0.11	0.21	0.4
Mem CD4	LENG8-AS1	2.1	-0.011	0.92	0.96
Mem CD4	LEO1	6.2	0.012	0.74	0.85
Mem CD4	LEPR	2.8	0.11	0.33	0.53
Mem CD4	LEPROT	5.3	0.0011	0.99	0.99
Mem CD4	LEPROTL1	8.4	-0.19	4.60E-05	0.0013
Mem CD4	LETM1	5.4	0.12	0.033	0.12
Mem CD4	LETM2	1.9	0.011	0.92	0.96
Mem CD4	LETMD1	5.4	-0.13	0.0088	0.049
Mem CD4	LFNG	4.2	0.12	0.29	0.49
Mem CD4	LGALS1	6.8	0.65	2.30E-05	0.00074
Mem CD4	LGALS17A	1.5	-0.4	0.1	0.25
Mem CD4	LGALS3	4.7	0.28	0.062	0.18
Mem CD4	LGALS3BP	7.6	0.55	1.50E-05	0.00055
Mem CD4	LGALS4	0.0081	-0.077	0.73	0.85
Mem CD4	LGALS8	6.8	-0.084	0.11	0.27
Mem CD4	LGALS9	4.8	0.48	0.00091	0.01
Mem CD4	LGMN	3.2	-0.17	0.27	0.47
Mem CD4	LGR4	0.094	-0.46	0.13	0.3
Mem CD4	LGR6	3.7	0.94	0.01	0.054
Mem CD4	LHFPL2	0.1	-0.25	0.4	0.6
Mem CD4	LHFPL4	0.43	0.093	0.65	0.8
Mem CD4	LHPP	3.4	-0.13	0.097	0.25
Mem CD4	LHX4-AS1	1.7	-0.33	0.02	0.086
Mem CD4	LIAS	3.9	-0.053	0.31	0.51
Mem CD4	LIF	0.64	-0.073	0.81	0.89
Mem CD4	LIG1	6.3	-0.17	0.0069	0.041
Mem CD4	LIG3	5.4	-0.047	0.28	0.49
Mem CD4	LIG4	4.3	-0.13	0.061	0.18
Mem CD4	LILRB1	3.5	1.3	0.0064	0.039
Mem CD4	LILRB3	0.53	0.77	0.014	0.068
Mem CD4	LIMA1	5.2	-0.0068	0.92	0.96
Mem CD4	LIMD1	4.7	-0.059	0.51	0.69
Mem CD4	LIMD1-AS1	0.54	-0.11	0.44	0.64
Mem CD4	LIMD2	8.4	-0.16	0.0053	0.035
Mem CD4	LIME1	7.7	0.022	0.76	0.86
Mem CD4	LIMK1	2.2	0.35	0.0029	0.023
Mem CD4	LIMK2	6.3	0.091	0.028	0.11
Mem CD4	LIMS1	8	-0.24	0.015	0.071
Mem CD4	LIMS2	3.3	-0.37	0.041	0.14
Mem CD4	LIN37	4.5	0.074	0.16	0.34
Mem CD4	LIN52	4.8	0.12	0.016	0.073
Mem CD4	LIN54	5.6	-0.065	0.2	0.39
Mem CD4	LIN7B	2	-0.13	0.14	0.32
Mem CD4	LIN7C	6.6	-0.2	0.00016	0.003
Mem CD4	LIN9	3.7	-0.27	8.20E-05	0.002
Mem CD4	LINC-PINT	6.3	0.00018	1	1
Mem CD4	LINC00092	1	1.1	3.10E-08	4.70E-06
Mem CD4	LINC00094	5.1	-0.17	0.0013	0.013
Mem CD4	LINC00115	1.4	-0.12	0.34	0.55
Mem CD4	LINC00116	3.8	-0.039	0.62	0.78
Mem CD4	LINC00152	4.7	0.34	0.00014	0.0029
Mem CD4	LINC00167	0.64	-0.22	0.27	0.47
Mem CD4	LINC00174	2.5	-0.017	0.89	0.94
Mem CD4	LINC00239	2.2	0.73	6.70E-08	8.50E-06
Mem CD4	LINC00243	3.5	-0.22	0.028	0.11
Mem CD4	LINC00260	1.9	0.088	0.49	0.68
Mem CD4	LINC00265	4.1	0.062	0.56	0.73
Mem CD4	LINC00282	1.3	-0.49	0.013	0.065
Mem CD4	LINC00294	2.2	0.095	0.37	0.58
Mem CD4	LINC00299	0.73	0.55	0.014	0.068
Mem CD4	LINC00324	5.4	0.031	0.55	0.73
Mem CD4	LINC00339	3.1	0.17	0.4	0.6
Mem CD4	LINC00341	1.5	0.19	0.19	0.38
Mem CD4	LINC00342	3.9	0.009	0.92	0.96
Mem CD4	LINC00381	0.5	-0.32	0.15	0.32
Mem CD4	LINC00426	5.2	0.031	0.77	0.87
Mem CD4	LINC00467	1.1	0.041	0.79	0.88
Mem CD4	LINC00476	4.4	-0.018	0.89	0.94
Mem CD4	LINC00487	1.6	1.3	0.0003	0.0048
Mem CD4	LINC00493	5.2	0.097	0.037	0.13
Mem CD4	LINC00511	0.43	-0.96	0.0018	0.016
Mem CD4	LINC00526	2.6	-0.16	0.085	0.23
Mem CD4	LINC00528	3	-0.21	0.025	0.099
Mem CD4	LINC00539	2.3	0.085	0.39	0.59
Mem CD4	LINC00540	1.5	-0.55	0.016	0.075
Mem CD4	LINC00544	1.8	-0.34	0.025	0.1
Mem CD4	LINC00563	0.6	-0.21	0.45	0.64
Mem CD4	LINC00565	0.55	-0.13	0.6	0.76
Mem CD4	LINC00612	1.6	-0.047	0.8	0.89
Mem CD4	LINC00623	4.6	0.0064	0.93	0.97
Mem CD4	LINC00630	3.1	0.042	0.58	0.75
Mem CD4	LINC00638	0.55	-0.081	0.76	0.86
Mem CD4	LINC00641	2.1	-0.14	0.37	0.57
Mem CD4	LINC00649	5	-0.22	0.0048	0.033
Mem CD4	LINC00657	5.3	-0.047	0.53	0.71
Mem CD4	LINC00659	0.0089	0.18	0.46	0.65
Mem CD4	LINC00662	2.3	-0.015	0.87	0.93
Mem CD4	LINC00663	2	-0.066	0.63	0.78
Mem CD4	LINC00665	2.1	-0.21	0.32	0.52
Mem CD4	LINC00667	5.7	-0.1	0.037	0.13
Mem CD4	LINC00672	1.9	0.11	0.39	0.59
Mem CD4	LINC00673	-0.062	-1.1	0.0014	0.014
Mem CD4	LINC00674	5.4	-0.066	0.52	0.7
Mem CD4	LINC00689	0.18	-1.3	0.011	0.058
Mem CD4	LINC00824	2.7	0.046	0.87	0.93
Mem CD4	LINC00847	4.9	-0.0093	0.87	0.93
Mem CD4	LINC00852	2.5	0.022	0.87	0.93
Mem CD4	LINC00854	0.34	-0.16	0.46	0.65
Mem CD4	LINC00861	8.3	-0.19	0.0082	0.046
Mem CD4	LINC00865	1.3	0.0011	1	1
Mem CD4	LINC00869	4.3	-0.077	0.25	0.45
Mem CD4	LINC00880	1.4	-0.28	0.17	0.36
Mem CD4	LINC00883	0.41	0.2	0.44	0.63
Mem CD4	LINC00884	1.3	-0.017	0.94	0.97
Mem CD4	LINC00886	0.52	-0.45	0.12	0.29
Mem CD4	LINC00888	2.2	0.11	0.33	0.53
Mem CD4	LINC00892	5.1	0.074	0.52	0.7
Mem CD4	LINC00893	3.3	0.059	0.47	0.66
Mem CD4	LINC00894	3.2	-0.023	0.8	0.89
Mem CD4	LINC00899	0.58	0.31	0.1	0.25
Mem CD4	LINC00909	4.8	-0.096	0.1	0.25
Mem CD4	LINC00910	2.1	-0.18	0.11	0.26
Mem CD4	LINC00920	2.7	-0.36	0.02	0.086
Mem CD4	LINC00921	3.3	-0.3	0.0017	0.016
Mem CD4	LINC00925	1.8	-0.097	0.63	0.78
Mem CD4	LINC00926	0.11	-0.16	0.48	0.67
Mem CD4	LINC00936	3.4	-0.34	0.0064	0.039
Mem CD4	LINC00938	5.1	-0.25	4.70E-06	0.00024
Mem CD4	LINC00943	2.8	0.29	0.059	0.18
Mem CD4	LINC00944	3.3	0.46	0.0016	0.015
Mem CD4	LINC00954	3.6	-0.4	0.0013	0.013
Mem CD4	LINC00957	0.7	-0.14	0.33	0.54
Mem CD4	LINC00959	3.5	0.071	0.3	0.5
Mem CD4	LINC00963	4.2	0.018	0.84	0.91
Mem CD4	LINC00969	3.2	-0.32	0.01	0.054
Mem CD4	LINC00987	2	0.072	0.65	0.8
Mem CD4	LINC00996	0.51	-0.46	0.032	0.12
Mem CD4	LINC00998	5.3	0.05	0.32	0.52
Mem CD4	LINC00999	0.86	-0.063	0.69	0.82
Mem CD4	LINC01000	4.8	-0.27	0.0031	0.024
Mem CD4	LINC01003	3.9	0.06	0.38	0.58
Mem CD4	LINC01004	4.2	-0.16	0.21	0.4
Mem CD4	LINC01011	3.6	-0.31	0.00081	0.0095
Mem CD4	LINC01012	1.4	-0.19	0.17	0.36
Mem CD4	LINC01024	2	-0.18	0.27	0.48
Mem CD4	LINC01061	1.5	-0.029	0.87	0.93
Mem CD4	LINC01089	4.1	-0.2	0.013	0.066
Mem CD4	LINC01125	0.37	0.096	0.6	0.76
Mem CD4	LINC01126	0.7	-0.0069	0.97	0.99
Mem CD4	LINC01128	4.7	-0.27	0.00052	0.007
Mem CD4	LINC01132	-0.032	0.3	0.31	0.51
Mem CD4	LINC01137	2.7	-0.11	0.31	0.51
Mem CD4	LINC01138	4.9	0.086	0.26	0.46
Mem CD4	LINC01163	1.1	0.21	0.33	0.53
Mem CD4	LINC01176	0.84	-0.14	0.39	0.59
Mem CD4	LINC01184	3.2	-0.084	0.2	0.4
Mem CD4	LINC01215	2.6	-0.11	0.27	0.48
Mem CD4	LINC01232	0.83	-0.16	0.32	0.52
Mem CD4	LINC01252	0.037	0.093	0.72	0.84
Mem CD4	LINC01260	3	0.39	0.011	0.058
Mem CD4	LINC01278	4.5	0.11	0.08	0.22
Mem CD4	LINC01281	1.2	0.19	0.42	0.62
Mem CD4	LINC01291	-0.19	0.3	0.45	0.64
Mem CD4	LINC01311	0.93	-0.0062	0.96	0.98
Mem CD4	LINC01336	1.5	-0.27	0.065	0.19
Mem CD4	LINC01347	2.3	-0.061	0.56	0.73
Mem CD4	LINC01355	3.3	-0.36	0.0075	0.044
Mem CD4	LINC01366	0.16	0.024	0.92	0.96
Mem CD4	LINC01389	0.26	0.036	0.84	0.91
Mem CD4	LINC01395	0.78	-0.94	0.00096	0.011
Mem CD4	LINC01420	5.8	0.22	2.90E-05	0.0009
Mem CD4	LINC01465	0.3	-0.0094	0.96	0.98
Mem CD4	LINC01473	0.37	-0.31	0.16	0.34
Mem CD4	LINC01481	3.2	-0.1	0.15	0.32
Mem CD4	LINC01504	0.22	0.63	0.028	0.11
Mem CD4	LINC01521	0.77	0.19	0.26	0.46
Mem CD4	LINC01530	0.25	-0.12	0.57	0.74
Mem CD4	LINC01534	2.6	-0.094	0.28	0.48
Mem CD4	LINC01547	1.8	-0.12	0.32	0.52
Mem CD4	LINC01550	4.8	-0.26	0.0036	0.026
Mem CD4	LINC01560	1.8	-0.19	0.097	0.25
Mem CD4	LINC01569	1.9	0.031	0.8	0.89
Mem CD4	LINC01572	0.79	-0.036	0.86	0.92
Mem CD4	LINC01578	7.2	-0.14	0.00049	0.0067
Mem CD4	LINC01588	2.9	-0.13	0.17	0.36
Mem CD4	LINC01599	2.7	-0.092	0.34	0.54
Mem CD4	LINC01604	2.2	-0.18	0.095	0.24
Mem CD4	LINGO3	4.4	-0.18	0.16	0.34
Mem CD4	LINS	7.3	-0.017	0.75	0.86
Mem CD4	LIPA	7.3	0.12	0.015	0.071
Mem CD4	LIPC	1.1	0.3	0.43	0.62
Mem CD4	LIPE	2.3	-0.17	0.1	0.25
Mem CD4	LIPT1	4.5	-0.064	0.25	0.45
Mem CD4	LIPT2	2.6	-0.23	0.012	0.06
Mem CD4	LITAF	8.9	0.17	0.095	0.24
Mem CD4	LIX1L	6.2	0.052	0.34	0.54
Mem CD4	LL22NC03-75H12.2	0.6	0.091	0.78	0.88
Mem CD4	LLGL1	2.3	-0.21	0.37	0.57
Mem CD4	LLGL2	6.4	0.23	0.045	0.15
Mem CD4	LLPH	5.5	0.15	0.00037	0.0055
Mem CD4	LMAN1	7	0.016	0.68	0.82
Mem CD4	LMAN2	7.9	0.094	0.029	0.11
Mem CD4	LMAN2L	5	-0.072	0.15	0.33
Mem CD4	LMBR1	6	0.024	0.61	0.77
Mem CD4	LMBR1L	6.8	-0.13	0.0022	0.019
Mem CD4	LMBRD1	6.5	-0.082	0.042	0.14
Mem CD4	LMBRD2	5.2	-0.13	0.02	0.086
Mem CD4	LMCD1	0.8	0.13	0.57	0.74
Mem CD4	LMF1	4.8	-0.1	0.19	0.38
Mem CD4	LMF1-AS1	1.5	-0.072	0.63	0.78
Mem CD4	LMF2	6.5	0.057	0.33	0.53
Mem CD4	LMLN	2.7	-0.2	0.032	0.12
Mem CD4	LMNA	6.3	0.06	0.7	0.83
Mem CD4	LMNB1	4.2	0.068	0.57	0.74
Mem CD4	LMNB2	5	0.055	0.4	0.59
Mem CD4	LMNTD2	3	-0.33	0.0032	0.025
Mem CD4	LMO4	4	0.3	0.0011	0.012
Mem CD4	LMO7	4.3	-0.25	0.031	0.11
Mem CD4	LMTK2	4.8	-0.14	0.089	0.23
Mem CD4	LNP1	0.23	-0.35	0.13	0.3
Mem CD4	LNPEP	7.5	-0.046	0.49	0.68
Mem CD4	LNX1	2.5	-0.14	0.12	0.28
Mem CD4	LNX2	4.8	-0.23	0.00012	0.0025
Mem CD4	LOC100049716	2.4	-0.13	0.3	0.5
Mem CD4	LOC100128239	0.88	-0.4	0.056	0.17
Mem CD4	LOC100128398	0.81	-0.046	0.81	0.9
Mem CD4	LOC100128494	0.71	-0.2	0.46	0.65
Mem CD4	LOC100128568	0.033	-0.33	0.08	0.22
Mem CD4	LOC100128573	1.1	-0.16	0.35	0.55
Mem CD4	LOC100129034	3.1	-0.092	0.39	0.59
Mem CD4	LOC100129203	3.3	-0.12	0.2	0.39
Mem CD4	LOC100129550	0.97	-0.077	0.69	0.83
Mem CD4	LOC100129917	4.7	-0.15	0.11	0.26
Mem CD4	LOC100129931	0.14	-0.12	0.56	0.73
Mem CD4	LOC100129973	1.6	-0.15	0.21	0.41
Mem CD4	LOC100130093	0.78	-0.051	0.71	0.83
Mem CD4	LOC100130298	2.6	0.13	0.39	0.59
Mem CD4	LOC100130357	0.43	0.21	0.27	0.47
Mem CD4	LOC100130476	4.7	-0.019	0.91	0.95
Mem CD4	LOC100130691	1.8	-0.0096	0.93	0.96
Mem CD4	LOC100130744	2.5	-0.16	0.077	0.21
Mem CD4	LOC100130872	4.5	0.9	2.60E-07	2.50E-05
Mem CD4	LOC100130950	0.49	-0.096	0.55	0.73
Mem CD4	LOC100130992	2.8	-0.39	0.0046	0.032
Mem CD4	LOC100131289	0.75	-0.21	0.24	0.44
Mem CD4	LOC100131564	7.4	-0.14	0.032	0.12
Mem CD4	LOC100131655	1.1	-0.071	0.53	0.71
Mem CD4	LOC100132057	3.5	-0.22	0.024	0.097
Mem CD4	LOC100132077	0.73	-0.23	0.36	0.57
Mem CD4	LOC100132111	3.6	0.083	0.44	0.63
Mem CD4	LOC100132356	3.4	-0.14	0.094	0.24
Mem CD4	LOC100133091	2.2	0.043	0.65	0.8
Mem CD4	LOC100133315	2.5	-0.074	0.39	0.59
Mem CD4	LOC100133331	0.73	-0.019	0.92	0.96
Mem CD4	LOC100133669	0.33	0.23	0.36	0.56
Mem CD4	LOC100147773	0.4	-0.39	0.061	0.18
Mem CD4	LOC100190986	1.9	-0.55	0.0027	0.022
Mem CD4	LOC100233156	1.2	0.49	0.13	0.3
Mem CD4	LOC100240735	0.95	0.35	0.026	0.1
Mem CD4	LOC100270804	2.8	-0.36	0.00072	0.0086
Mem CD4	LOC100287015	2	-0.08	0.39	0.59
Mem CD4	LOC100287042	1.4	-0.17	0.19	0.38
Mem CD4	LOC100288069	2.6	-0.15	0.17	0.36
Mem CD4	LOC100288152	-0.036	-0.29	0.27	0.47
Mem CD4	LOC100288637	2	-0.12	0.47	0.66
Mem CD4	LOC100288778	2.8	0.2	0.2	0.39
Mem CD4	LOC100288798	1.1	0.34	0.097	0.25
Mem CD4	LOC100288842	0.49	-0.26	0.13	0.29
Mem CD4	LOC100289230	2.7	-0.27	0.071	0.2
Mem CD4	LOC100289511	2.9	-0.23	0.11	0.27
Mem CD4	LOC100294145	4.4	0.049	0.48	0.67
Mem CD4	LOC100294362	0.53	0.085	0.67	0.81
Mem CD4	LOC100419583	5.9	0.11	0.024	0.096
Mem CD4	LOC100499484	1.5	-0.11	0.47	0.66
Mem CD4	LOC100499489	2.1	0.14	0.18	0.37
Mem CD4	LOC100505530	3	-0.31	0.024	0.095
Mem CD4	LOC100505549	3.6	0.0027	0.96	0.98
Mem CD4	LOC100505622	2.1	0.011	0.91	0.95
Mem CD4	LOC100505658	1.2	-0.29	0.1	0.25
Mem CD4	LOC100505715	2.4	-0.21	0.098	0.25
Mem CD4	LOC100505716	2.2	-0.2	0.11	0.27
Mem CD4	LOC100505736	0.28	-0.49	0.062	0.18
Mem CD4	LOC100505915	1.1	-0.045	0.79	0.88
Mem CD4	LOC100505921	1.1	-0.069	0.61	0.77
Mem CD4	LOC100506023	2.3	-0.027	0.77	0.87
Mem CD4	LOC100506083	0.5	-0.22	0.1	0.25
Mem CD4	LOC100506100	2.2	0.29	0.0048	0.033
Mem CD4	LOC100506124	0.51	-0.29	0.15	0.33
Mem CD4	LOC100506127	2.8	-0.27	0.017	0.075
Mem CD4	LOC100506136	0.25	-0.21	0.27	0.47
Mem CD4	LOC100506302	3.6	-0.21	0.0052	0.034
Mem CD4	LOC100506321	0.17	-0.14	0.41	0.61
Mem CD4	LOC100506472	1.6	-0.17	0.24	0.44
Mem CD4	LOC100506476	0.95	-0.11	0.43	0.63
Mem CD4	LOC100506548	3.3	-0.15	0.15	0.33
Mem CD4	LOC100506551	1.4	-0.21	0.21	0.4
Mem CD4	LOC100506603	2	-0.22	0.018	0.079
Mem CD4	LOC100506606	1.5	-0.3	0.065	0.19
Mem CD4	LOC100506639	3.9	-0.13	0.048	0.15
Mem CD4	LOC100506746	1.3	0.32	0.048	0.15
Mem CD4	LOC100506801	2.5	-0.41	0.00034	0.0051
Mem CD4	LOC100506804	0.89	-0.12	0.45	0.64
Mem CD4	LOC100506844	2.2	-0.14	0.15	0.33
Mem CD4	LOC100506860	3	-0.047	0.72	0.85
Mem CD4	LOC100506985	5.5	-0.33	0.0084	0.047
Mem CD4	LOC100506990	4	-0.48	0.00011	0.0023
Mem CD4	LOC100507006	2.1	0.21	0.29	0.5
Mem CD4	LOC100507053	1.3	-0.38	0.022	0.091
Mem CD4	LOC100507195	3.3	0.66	0.039	0.13
Mem CD4	LOC100507250	1.2	0.039	0.77	0.87
Mem CD4	LOC100507283	1.3	-0.28	0.073	0.2
Mem CD4	LOC100507291	0.35	-0.0058	0.97	0.99
Mem CD4	LOC100507373	0.45	0.16	0.27	0.48
Mem CD4	LOC100507387	1.7	-0.24	0.25	0.45
Mem CD4	LOC100507412	0.54	0.053	0.82	0.9
Mem CD4	LOC100507424	1.7	-0.14	0.17	0.35
Mem CD4	LOC100507557	1.9	-0.063	0.59	0.76
Mem CD4	LOC100507577	3.4	-0.2	0.029	0.11
Mem CD4	LOC100507634	0.4	-0.061	0.75	0.86
Mem CD4	LOC100507642	0.52	0.11	0.7	0.83
Mem CD4	LOC100652758	1.9	-0.13	0.26	0.46
Mem CD4	LOC100652768	1.7	0.084	0.41	0.61
Mem CD4	LOC100996251	1	0.029	0.86	0.92
Mem CD4	LOC100996255	2.5	0.0066	0.95	0.98
Mem CD4	LOC100996286	6.8	-0.33	0.0068	0.041
Mem CD4	LOC100996324	0.74	0.05	0.81	0.9
Mem CD4	LOC100996447	0.093	0.17	0.39	0.59
Mem CD4	LOC100996579	1.3	-0.28	0.13	0.29
Mem CD4	LOC100996583	2.3	-0.33	0.012	0.062
Mem CD4	LOC101060091	1.8	-0.14	0.32	0.53
Mem CD4	LOC101243545	1	-0.16	0.17	0.35
Mem CD4	LOC101926933	0.26	-0.075	0.71	0.84
Mem CD4	LOC101926935	0.65	-0.34	0.19	0.38
Mem CD4	LOC101926963	2.4	0.14	0.16	0.35
Mem CD4	LOC101927021	2.7	-0.022	0.85	0.92
Mem CD4	LOC101927027	3.2	-0.18	0.048	0.15
Mem CD4	LOC101927045	2	0.058	0.62	0.77
Mem CD4	LOC101927070	2.8	0.11	0.16	0.34
Mem CD4	LOC101927124	1.1	-0.3	0.052	0.16
Mem CD4	LOC101927151	3	-0.23	0.032	0.12
Mem CD4	LOC101927156	3.8	-0.097	0.32	0.52
Mem CD4	LOC101927178	0.2	0.04	0.81	0.9
Mem CD4	LOC101927181	2.6	0.42	0.0026	0.021
Mem CD4	LOC101927204	3.9	-0.013	0.85	0.92
Mem CD4	LOC101927243	0.52	0.2	0.33	0.53
Mem CD4	LOC101927257	0.31	-0.2	0.36	0.57
Mem CD4	LOC101927272	0.7	-0.08	0.54	0.72
Mem CD4	LOC101927365	1.5	-0.27	0.035	0.12
Mem CD4	LOC101927391	1.7	-0.04	0.76	0.87
Mem CD4	LOC101927415	0.27	-0.63	0.014	0.069
Mem CD4	LOC101927482	3.2	-0.61	0.00022	0.0039
Mem CD4	LOC101927550	1.8	0.065	0.59	0.75
Mem CD4	LOC101927620	0.49	-0.057	0.72	0.84
Mem CD4	LOC101927730	1	0.036	0.85	0.92
Mem CD4	LOC101927765	1.9	-0.29	0.0024	0.02
Mem CD4	LOC101927780	0.18	-0.41	0.04	0.14
Mem CD4	LOC101927817	0.11	-0.41	0.074	0.2
Mem CD4	LOC101927911	0.44	0.3	0.071	0.2
Mem CD4	LOC101927954	2.4	-0.25	0.034	0.12
Mem CD4	LOC101928020	1.7	-0.087	0.54	0.72
Mem CD4	LOC101928053	0.5	-0.12	0.53	0.71
Mem CD4	LOC101928068	0.39	-0.44	0.041	0.14
Mem CD4	LOC101928069	0.22	-0.062	0.7	0.83
Mem CD4	LOC101928150	2.6	-0.17	0.17	0.36
Mem CD4	LOC101928324	0.81	-0.37	0.021	0.089
Mem CD4	LOC101928370	4	-0.11	0.12	0.28
Mem CD4	LOC101928673	1.5	-0.19	0.069	0.2
Mem CD4	LOC101928710	1.2	-0.053	0.82	0.9
Mem CD4	LOC101928767	2.9	0.013	0.86	0.93
Mem CD4	LOC101928812	0.35	-0.37	0.078	0.21
Mem CD4	LOC101928855	0.36	0.23	0.25	0.45
Mem CD4	LOC101928861	0.78	-0.48	0.0061	0.038
Mem CD4	LOC101928896	0.28	-0.089	0.66	0.81
Mem CD4	LOC101928994	-0.22	-0.2	0.57	0.74
Mem CD4	LOC101929057	0.6	-0.16	0.32	0.53
Mem CD4	LOC101929125	2.2	-0.041	0.78	0.88
Mem CD4	LOC101929140	0.57	-0.14	0.42	0.62
Mem CD4	LOC101929147	2.9	-0.15	0.081	0.22
Mem CD4	LOC101929162	1.9	-0.16	0.16	0.34
Mem CD4	LOC101929241	2.1	-0.36	0.00041	0.0059
Mem CD4	LOC101929295	1.3	-0.15	0.28	0.48
Mem CD4	LOC101929378	1.1	-0.4	0.067	0.19
Mem CD4	LOC101929524	2	-0.22	0.11	0.27
Mem CD4	LOC101929574	0.49	0.34	0.15	0.33
Mem CD4	LOC101929625	0.46	-0.4	0.12	0.28
Mem CD4	LOC101929698	0.82	-0.43	0.037	0.13
Mem CD4	LOC101929709	1.7	0.2	0.2	0.4
Mem CD4	LOC101929718	0.34	0.036	0.81	0.9
Mem CD4	LOC101929767	0.94	-0.2	0.12	0.29
Mem CD4	LOC102467081	0.32	-0.52	0.022	0.091
Mem CD4	LOC102606465	4.3	-0.00063	0.99	1
Mem CD4	LOC102723373	0.32	-1	9.80E-05	0.0022
Mem CD4	LOC102723439	0.83	-0.32	0.037	0.13
Mem CD4	LOC102723604	0.47	-0.1	0.58	0.75
Mem CD4	LOC102723809	1	-0.22	0.094	0.24
Mem CD4	LOC102724094	0.4	0.066	0.68	0.82
Mem CD4	LOC102724552	0.91	-0.073	0.6	0.76
Mem CD4	LOC102724596	0.46	-0.047	0.78	0.88
Mem CD4	LOC102724814	3.8	-0.066	0.31	0.51
Mem CD4	LOC103091866	4.1	0.063	0.36	0.56
Mem CD4	LOC103344931	1	-0.48	0.013	0.065
Mem CD4	LOC103611081	1.6	-0.023	0.87	0.93
Mem CD4	LOC104968399	0.38	0.069	0.66	0.8
Mem CD4	LOC105274304	0.41	0.085	0.7	0.83
Mem CD4	LOC105373383	0.88	-0.1	0.46	0.65
Mem CD4	LOC105377348	0.51	-0.094	0.56	0.74
Mem CD4	LOC105747689	1.6	0.12	0.5	0.69
Mem CD4	LOC113230	0.92	-0.27	0.082	0.22
Mem CD4	LOC115110	2.7	-0.18	0.065	0.19
Mem CD4	LOC145783	2.5	0.07	0.4	0.6
Mem CD4	LOC146880	4.3	0.25	0.0024	0.02
Mem CD4	LOC148413	5.1	0.022	0.59	0.75
Mem CD4	LOC150776	5.3	0.057	0.28	0.48
Mem CD4	LOC151174	0.35	-0.27	0.38	0.58
Mem CD4	LOC153684	4.9	-0.33	0.00028	0.0046
Mem CD4	LOC154761	0.65	0.11	0.5	0.69
Mem CD4	LOC155060	4.1	-0.21	0.029	0.11
Mem CD4	LOC171391	2.8	-0.061	0.52	0.7
Mem CD4	LOC202181	5	-0.31	0.00073	0.0088
Mem CD4	LOC220729	5.3	-0.23	0.00019	0.0035
Mem CD4	LOC257396	1.2	-0.38	0.017	0.078
Mem CD4	LOC283140	1.7	-0.49	0.0054	0.035
Mem CD4	LOC283788	6	0.17	0.41	0.61
Mem CD4	LOC283922	4.2	-0.15	0.033	0.12
Mem CD4	LOC284009	0.75	-0.015	0.92	0.96
Mem CD4	LOC284023	3.2	-0.27	0.011	0.059
Mem CD4	LOC284454	2.8	-0.27	0.041	0.14
Mem CD4	LOC285074	5.1	-0.0073	0.88	0.93
Mem CD4	LOC285740	3	-0.31	0.049	0.16
Mem CD4	LOC285847	0.37	0.83	0.00027	0.0045
Mem CD4	LOC286437	2	-0.12	0.28	0.49
Mem CD4	LOC339059	0.53	0.42	0.15	0.33
Mem CD4	LOC339803	2.4	0.1	0.35	0.55
Mem CD4	LOC374443	7.1	-0.1	0.014	0.067
Mem CD4	LOC389247	0.3	-0.36	0.051	0.16
Mem CD4	LOC389641	3.4	-0.32	0.011	0.057
Mem CD4	LOC389765	3.2	-0.15	0.058	0.17
Mem CD4	LOC389831	0.76	0.42	0.1	0.25
Mem CD4	LOC389834	2.1	0.42	0.23	0.43
Mem CD4	LOC389906	4.1	0.015	0.87	0.93
Mem CD4	LOC399715	0.42	-0.22	0.28	0.49
Mem CD4	LOC399815	2.3	-0.25	0.039	0.13
Mem CD4	LOC400685	2.3	-0.05	0.69	0.82
Mem CD4	LOC401320	4.4	-0.045	0.54	0.72
Mem CD4	LOC401585	0.83	-0.24	0.22	0.41
Mem CD4	LOC439994	1.7	0.032	0.79	0.88
Mem CD4	LOC440434	2.5	-0.04	0.55	0.73
Mem CD4	LOC440461	2.3	-0.15	0.32	0.52
Mem CD4	LOC440600	0.31	-0.11	0.54	0.72
Mem CD4	LOC441155	0.42	-0.16	0.22	0.42
Mem CD4	LOC441242	2.6	-0.15	0.053	0.16
Mem CD4	LOC553103	0.95	-0.32	0.077	0.21
Mem CD4	LOC554206	2.2	0.023	0.82	0.9
Mem CD4	LOC554223	-0.33	0.092	0.86	0.93
Mem CD4	LOC613037	1.1	-0.2	0.14	0.32
Mem CD4	LOC642361	1.5	-0.13	0.32	0.52
Mem CD4	LOC642846	3.3	-0.28	0.057	0.17
Mem CD4	LOC642852	2.4	-0.27	0.056	0.17
Mem CD4	LOC643733	4.8	0.1	0.21	0.4
Mem CD4	LOC644285	0.38	-0.027	0.91	0.95
Mem CD4	LOC644656	1.5	-0.12	0.42	0.62
Mem CD4	LOC645513	3.9	-0.13	0.055	0.17
Mem CD4	LOC646471	3.4	-0.095	0.33	0.53
Mem CD4	LOC648987	3.6	-0.31	0.0004	0.0058
Mem CD4	LOC652276	2.7	0.19	0.063	0.18
Mem CD4	LOC653160	2.2	0.03	0.8	0.89
Mem CD4	LOC727896	1.9	-0.12	0.43	0.62
Mem CD4	LOC728024	0.29	-0.3	0.12	0.28
Mem CD4	LOC728323	3.6	-0.081	0.17	0.36
Mem CD4	LOC728392	3.8	-0.073	0.36	0.56
Mem CD4	LOC728554	4.4	0.033	0.68	0.81
Mem CD4	LOC728613	3.6	0.053	0.41	0.61
Mem CD4	LOC728673	0.16	0.11	0.57	0.74
Mem CD4	LOC728730	1.6	-0.16	0.16	0.35
Mem CD4	LOC728743	5.4	-0.13	0.013	0.063
Mem CD4	LOC728752	0.49	-0.1	0.5	0.69
Mem CD4	LOC728989	3.5	-0.59	0.072	0.2
Mem CD4	LOC729218	4.7	-0.16	0.063	0.19
Mem CD4	LOC729603	1.6	0.12	0.44	0.63
Mem CD4	LOC729683	4.2	-0.12	0.17	0.35
Mem CD4	LOC729732	0.44	-0.74	0.00053	0.007
Mem CD4	LOC729737	1	-0.31	0.2	0.4
Mem CD4	LOC730101	-0.23	-0.43	0.29	0.49
Mem CD4	LOC730183	0.73	-0.047	0.73	0.85
Mem CD4	LOC81691	0.95	0.23	0.34	0.54
Mem CD4	LOC90784	0.92	0.12	0.46	0.65
Mem CD4	LOC93622	6	-0.13	0.0035	0.026
Mem CD4	LOH12CR1	4.7	-0.13	0.0074	0.044
Mem CD4	LOH12CR2	-0.093	-0.21	0.35	0.55
Mem CD4	LONP1	6.1	-0.07	0.092	0.24
Mem CD4	LONP2	7.1	-0.038	0.28	0.49
Mem CD4	LONRF1	3.5	-0.095	0.29	0.49
Mem CD4	LONRF3	2.8	-0.037	0.8	0.89
Mem CD4	LOXL1	2.3	-0.33	0.019	0.081
Mem CD4	LOXL1-AS1	3.9	-0.12	0.32	0.52
Mem CD4	LOXL2	2	-0.018	0.87	0.93
Mem CD4	LPAL2	2.2	0.15	0.36	0.56
Mem CD4	LPAR2	5.1	-0.018	0.77	0.87
Mem CD4	LPAR3	1.5	0.88	0.004	0.028
Mem CD4	LPAR5	4.7	-0.34	0.0054	0.035
Mem CD4	LPAR6	8.1	0.25	0.0065	0.04
Mem CD4	LPCAT1	7.3	0.38	0.0055	0.036
Mem CD4	LPCAT3	6.2	-0.071	0.083	0.22
Mem CD4	LPCAT4	5	0.08	0.18	0.37
Mem CD4	LPGAT1	6	0.23	0.00072	0.0086
Mem CD4	LPIN1	7.2	0.0079	0.84	0.91
Mem CD4	LPIN2	7.7	-0.049	0.34	0.54
Mem CD4	LPP	6	-0.066	0.17	0.35
Mem CD4	LPPR2	1.9	0.014	0.9	0.94
Mem CD4	LPXN	7.9	0.029	0.4	0.6
Mem CD4	LRBA	7	-0.064	0.34	0.54
Mem CD4	LRCH1	4.3	-0.0063	0.91	0.95
Mem CD4	LRCH3	6.1	-0.15	0.0015	0.014
Mem CD4	LRCH4	7.5	-0.11	0.025	0.1
Mem CD4	LRFN1	3.2	0.079	0.38	0.58
Mem CD4	LRFN3	1.2	0.3	0.014	0.067
Mem CD4	LRFN4	2.4	0.34	0.018	0.081
Mem CD4	LRIF1	5.8	0.047	0.32	0.53
Mem CD4	LRIG1	7.4	-0.36	6.00E-07	4.80E-05
Mem CD4	LRIG2	5.6	-0.09	0.1	0.25
Mem CD4	LRMP	6.1	-0.15	0.0065	0.04
Mem CD4	LRP1	1	-0.15	0.43	0.63
Mem CD4	LRP10	7.5	0.014	0.74	0.85
Mem CD4	LRP11	2.3	-0.11	0.38	0.58
Mem CD4	LRP12	2.7	0.34	0.072	0.2
Mem CD4	LRP2BP	1.4	-0.043	0.77	0.87
Mem CD4	LRP5	0.093	-0.46	0.087	0.23
Mem CD4	LRP5L	2.6	-0.052	0.6	0.77
Mem CD4	LRP6	1.8	-0.35	0.15	0.32
Mem CD4	LRP8	4.6	0.14	0.057	0.17
Mem CD4	LRPAP1	6.8	0.023	0.62	0.78
Mem CD4	LRPPRC	7.2	-0.026	0.49	0.68
Mem CD4	LRR1	4.2	0.13	0.028	0.11
Mem CD4	LRRC1	3.1	0.02	0.85	0.92
Mem CD4	LRRC14	5.6	-0.01	0.82	0.9
Mem CD4	LRRC16A	2.7	-0.45	0.032	0.12
Mem CD4	LRRC16B	1.3	1.3	7.20E-05	0.0017
Mem CD4	LRRC2	0.35	0.2	0.47	0.66
Mem CD4	LRRC20	2.4	-0.0069	0.95	0.98
Mem CD4	LRRC23	2.2	0.16	0.2	0.4
Mem CD4	LRRC27	3.2	-0.05	0.73	0.85
Mem CD4	LRRC28	4	-0.059	0.27	0.47
Mem CD4	LRRC29	2.1	-0.18	0.1	0.25
Mem CD4	LRRC3	0.56	-0.052	0.82	0.9
Mem CD4	LRRC32	0.46	0.42	0.24	0.44
Mem CD4	LRRC37A	1.5	-0.19	0.091	0.24
Mem CD4	LRRC37A2	4	-0.094	0.59	0.76
Mem CD4	LRRC37A3	1.2	-0.3	0.03	0.11
Mem CD4	LRRC37A4P	4.6	-0.16	0.066	0.19
Mem CD4	LRRC37B	4.5	-0.022	0.69	0.82
Mem CD4	LRRC37BP1	2.2	-0.055	0.62	0.78
Mem CD4	LRRC39	0.24	-0.39	0.029	0.11
Mem CD4	LRRC40	5.2	-0.045	0.37	0.57
Mem CD4	LRRC41	6.6	0.034	0.31	0.51
Mem CD4	LRRC42	3.6	0.003	0.97	0.98
Mem CD4	LRRC45	4.7	0.08	0.2	0.4
Mem CD4	LRRC46	0.66	0.054	0.77	0.87
Mem CD4	LRRC47	6.4	-0.022	0.54	0.72
Mem CD4	LRRC48	1.4	-0.18	0.093	0.24
Mem CD4	LRRC49	-0.14	0.14	0.7	0.83
Mem CD4	LRRC56	2.4	-0.061	0.61	0.77
Mem CD4	LRRC57	5.2	0.084	0.056	0.17
Mem CD4	LRRC58	6	-0.17	0.00054	0.0072
Mem CD4	LRRC59	4.8	0.2	0.00085	0.0099
Mem CD4	LRRC6	-0.13	-0.44	0.19	0.38
Mem CD4	LRRC61	4.1	-0.083	0.26	0.46
Mem CD4	LRRC63	1.8	0.082	0.59	0.75
Mem CD4	LRRC69	1.1	-0.089	0.47	0.66
Mem CD4	LRRC70	1	-0.12	0.58	0.75
Mem CD4	LRRC75A	2.1	-0.045	0.69	0.82
Mem CD4	LRRC75A-AS1	6.2	-0.011	0.86	0.93
Mem CD4	LRRC8A	6.8	0.027	0.54	0.72
Mem CD4	LRRC8B	5.9	-0.22	0.0016	0.015
Mem CD4	LRRC8C	7.7	0.18	0.0013	0.013
Mem CD4	LRRC8D	7.2	-0.063	0.31	0.51
Mem CD4	LRRCC1	3.2	0.083	0.36	0.57
Mem CD4	LRRFIP1	8.7	0.13	0.0011	0.012
Mem CD4	LRRFIP2	5.1	0.029	0.49	0.68
Mem CD4	LRRIQ3	0.98	0.12	0.53	0.71
Mem CD4	LRRN3	5.4	1	0.00011	0.0023
Mem CD4	LRSAM1	5.5	0.012	0.78	0.88
Mem CD4	LRTOMT	2.6	-0.11	0.19	0.38
Mem CD4	LRWD1	4.6	-0.049	0.43	0.62
Mem CD4	LSG1	6.3	0.12	0.021	0.088
Mem CD4	LSM1	5.5	0.13	0.0013	0.013
Mem CD4	LSM10	5.7	0.068	0.082	0.22
Mem CD4	LSM11	2.8	-0.087	0.34	0.55
Mem CD4	LSM12	5	0.02	0.61	0.77
Mem CD4	LSM14A	8.1	-0.019	0.4	0.6
Mem CD4	LSM14B	1.7	-0.24	0.022	0.091
Mem CD4	LSM2	4.6	0.12	0.0079	0.045
Mem CD4	LSM3	5.6	0.22	1.90E-06	0.00011
Mem CD4	LSM4	6.3	0.024	0.63	0.78
Mem CD4	LSM5	5.5	0.029	0.57	0.74
Mem CD4	LSM6	4.8	0.088	0.096	0.24
Mem CD4	LSM7	4.7	0.084	0.16	0.34
Mem CD4	LSM8	5.7	0.0084	0.81	0.89
Mem CD4	LSP1	8.5	0.18	0.0013	0.013
Mem CD4	LSR	5.9	-0.21	0.11	0.27
Mem CD4	LSS	5.7	0.19	0.015	0.072
Mem CD4	LST1	3	-0.012	0.91	0.95
Mem CD4	LTA	4.9	0.24	0.026	0.1
Mem CD4	LTA4H	6.4	-0.063	0.2	0.4
Mem CD4	LTB	9.5	-0.029	0.81	0.9
Mem CD4	LTB4R	5	-0.03	0.76	0.87
Mem CD4	LTB4R2	1.7	-0.098	0.39	0.59
Mem CD4	LTBP2	1.1	0.011	0.94	0.97
Mem CD4	LTBP3	5.3	-0.26	0.024	0.095
Mem CD4	LTBP4	6.1	0.15	0.13	0.29
Mem CD4	LTC4S	0.49	-0.066	0.74	0.86
Mem CD4	LTK	3.1	-0.16	0.47	0.66
Mem CD4	LTN1	6.6	-0.013	0.73	0.85
Mem CD4	LTV1	5.9	0.096	0.014	0.066
Mem CD4	LUC7L	6.4	-0.086	0.051	0.16
Mem CD4	LUC7L2	2.3	-0.11	0.15	0.32
Mem CD4	LUC7L3	7.9	-0.12	0.0081	0.046
Mem CD4	LUZP1	5.4	-0.098	0.041	0.14
Mem CD4	LXN	3.9	-0.26	0.0016	0.015
Mem CD4	LY6E	7.9	0.72	4.80E-11	2.40E-08
Mem CD4	LY6G5B	2.3	0.028	0.78	0.88
Mem CD4	LY6G5C	2.4	-0.077	0.38	0.58
Mem CD4	LY75	4.7	-0.037	0.6	0.76
Mem CD4	LY9	7.7	-0.12	0.015	0.071
Mem CD4	LY96	2.8	0.092	0.46	0.65
Mem CD4	LYAR	6.2	0.22	0.017	0.077
Mem CD4	LYG1	1.4	0.035	0.79	0.88
Mem CD4	LYL1	2.4	-0.11	0.33	0.53
Mem CD4	LYN	2.8	1	0.0075	0.044
Mem CD4	LYPD3	1.8	-0.41	0.0099	0.053
Mem CD4	LYPLA1	6.6	0.03	0.53	0.71
Mem CD4	LYPLA2	6.5	0.12	0.0046	0.032
Mem CD4	LYPLAL1	4.4	-0.052	0.39	0.59
Mem CD4	LYRM1	5	0.011	0.79	0.89
Mem CD4	LYRM2	5.7	0.022	0.58	0.75
Mem CD4	LYRM4	3.6	0.036	0.63	0.78
Mem CD4	LYRM5	4	-0.18	0.01	0.054
Mem CD4	LYRM7	5.7	-0.2	0.0014	0.014
Mem CD4	LYRM9	3.6	-0.17	0.035	0.12
Mem CD4	LYSMD1	1.3	-0.02	0.88	0.94
Mem CD4	LYSMD2	5.6	-0.05	0.3	0.51
Mem CD4	LYSMD3	5.9	-0.14	0.018	0.08
Mem CD4	LYSMD4	3.8	-0.032	0.74	0.86
Mem CD4	LYST	6.6	0.00055	0.99	1
Mem CD4	LYZ	0.89	1.2	0.004	0.029
Mem CD4	LZIC	5.1	-0.023	0.56	0.73
Mem CD4	LZTFL1	4.2	-0.046	0.58	0.75
Mem CD4	LZTR1	6.5	0.0027	0.96	0.98
Mem CD4	LZTS1	1.8	0.05	0.84	0.91
Mem CD4	LZTS2	4.7	-0.15	0.018	0.08
Mem CD4	LZTS3	1.6	-0.022	0.9	0.94
Mem CD4	M6PR	8.1	0.065	0.061	0.18
Mem CD4	MACF1	8.9	-0.0019	0.98	0.99
Mem CD4	MACROD1	2	0.038	0.72	0.84
Mem CD4	MAD1L1	6.4	0.077	0.19	0.38
Mem CD4	MAD2L1	4.7	0.0027	0.97	0.99
Mem CD4	MAD2L1BP	5.6	0.0019	0.97	0.99
Mem CD4	MAD2L2	5	0.17	0.0058	0.037
Mem CD4	MADD	7.3	0.0067	0.88	0.93
Mem CD4	MAEA	6.9	-0.04	0.33	0.54
Mem CD4	MAF	5.5	0.19	0.08	0.22
Mem CD4	MAF1	7.6	-0.016	0.66	0.8
Mem CD4	MAFF	2.5	0.046	0.65	0.79
Mem CD4	MAFG	3.5	-0.0019	0.98	0.99
Mem CD4	MAFIP	3	0.32	0.21	0.41
Mem CD4	MAFK	0.43	0.03	0.84	0.91
Mem CD4	MAGED1	6	0.054	0.19	0.38
Mem CD4	MAGED2	7.6	0.048	0.27	0.47
Mem CD4	MAGEE1	2.9	0.37	0.0094	0.051
Mem CD4	MAGEF1	4.5	-0.044	0.61	0.77
Mem CD4	MAGEH1	5.2	-0.019	0.72	0.84
Mem CD4	MAGI3	3.9	-0.34	0.0019	0.017
Mem CD4	MAGIX	0.49	-0.081	0.67	0.81
Mem CD4	MAGOH	4.6	0.13	0.0059	0.037
Mem CD4	MAGOHB	4.7	-0.041	0.34	0.54
Mem CD4	MAGT1	6.7	0.13	0.0014	0.014
Mem CD4	MAK	2	-0.2	0.056	0.17
Mem CD4	MAK16	4.6	-0.0056	0.91	0.95
Mem CD4	MAL	6.5	-0.031	0.83	0.9
Mem CD4	MAL2	0.036	-0.88	0.036	0.13
Mem CD4	MALAT1	14	0.067	0.28	0.49
Mem CD4	MALSU1	4.6	-0.035	0.41	0.6
Mem CD4	MALT1	7.5	-0.11	0.024	0.096
Mem CD4	MAMDC4	1.1	0.38	0.0092	0.051
Mem CD4	MAML1	5.5	-0.11	0.073	0.2
Mem CD4	MAML2	5.3	-0.25	0.0013	0.013
Mem CD4	MAMLD1	2.2	-0.029	0.86	0.92
Mem CD4	MAMSTR	2.1	-0.18	0.089	0.23
Mem CD4	MAN1A1	6.5	0.3	0.0085	0.048
Mem CD4	MAN1A2	6.3	-0.11	0.0094	0.051
Mem CD4	MAN1B1	6.1	0.0096	0.8	0.89
Mem CD4	MAN1B1-AS1	1.9	-0.045	0.68	0.82
Mem CD4	MAN1C1	5.6	-0.37	0.0056	0.036
Mem CD4	MAN2A1	6.6	-0.13	0.018	0.079
Mem CD4	MAN2A2	6.7	-0.021	0.7	0.83
Mem CD4	MAN2B1	6.9	-0.0073	0.88	0.94
Mem CD4	MAN2B2	6.6	-0.011	0.86	0.93
Mem CD4	MAN2C1	7.2	-0.065	0.59	0.76
Mem CD4	MANBA	5.1	-0.16	0.0095	0.052
Mem CD4	MANBAL	4	0.021	0.66	0.81
Mem CD4	MANEA	4.7	-0.15	0.041	0.14
Mem CD4	MANEA-AS1	3	-0.37	3.50E-05	0.001
Mem CD4	MANEAL	3	0.34	0.01	0.055
Mem CD4	MANF	3.6	0.25	0.014	0.069
Mem CD4	MANSC1	0.42	0.0015	0.99	1
Mem CD4	MAP10	2.5	-0.025	0.83	0.91
Mem CD4	MAP1A	3.8	0.67	0.00027	0.0045
Mem CD4	MAP1B	0.7	0.038	0.85	0.92
Mem CD4	MAP1LC3A	1.4	0.2	0.14	0.31
Mem CD4	MAP1LC3B	8	0.087	0.027	0.1
Mem CD4	MAP1S	5.3	0.015	0.82	0.9
Mem CD4	MAP2K1	6.3	0.14	0.0011	0.012
Mem CD4	MAP2K2	6.3	0.031	0.52	0.7
Mem CD4	MAP2K3	6.7	0.031	0.53	0.71
Mem CD4	MAP2K4	6.2	0.029	0.44	0.64
Mem CD4	MAP2K5	4.7	-0.14	0.0056	0.036
Mem CD4	MAP2K6	3.8	-0.2	0.0058	0.037
Mem CD4	MAP2K7	1.1	0.16	0.15	0.33
Mem CD4	MAP3K1	8.9	-0.18	0.038	0.13
Mem CD4	MAP3K10	1.5	0.17	0.18	0.37
Mem CD4	MAP3K11	5.2	-0.0069	0.91	0.96
Mem CD4	MAP3K12	4.4	-0.066	0.31	0.51
Mem CD4	MAP3K13	3.9	-0.0021	0.97	0.99
Mem CD4	MAP3K14	5.9	-0.078	0.13	0.3
Mem CD4	MAP3K14-AS1	3.3	-0.24	0.012	0.06
Mem CD4	MAP3K2	7	-0.016	0.65	0.8
Mem CD4	MAP3K3	7.1	-0.089	0.018	0.079
Mem CD4	MAP3K4	6.5	-0.13	0.051	0.16
Mem CD4	MAP3K5	7.7	-0.058	0.29	0.5
Mem CD4	MAP3K6	3.7	0.099	0.18	0.37
Mem CD4	MAP3K7	7	-0.018	0.59	0.76
Mem CD4	MAP3K7CL	3.2	-0.16	0.098	0.25
Mem CD4	MAP3K8	4.1	0.52	0.0037	0.027
Mem CD4	MAP3K9	3.1	-0.12	0.19	0.38
Mem CD4	MAP4	7.1	0.19	0.00059	0.0075
Mem CD4	MAP4K1	7.9	0.15	0.00028	0.0046
Mem CD4	MAP4K2	6.7	-0.15	0.002	0.017
Mem CD4	MAP4K3	4.2	-0.03	0.66	0.81
Mem CD4	MAP4K4	7.3	-0.13	0.0036	0.027
Mem CD4	MAP4K5	5.7	0.14	0.0065	0.04
Mem CD4	MAP6	0.49	1.2	0.00019	0.0035
Mem CD4	MAP6D1	1.3	-0.035	0.8	0.89
Mem CD4	MAP7	0.84	-0.49	0.043	0.14
Mem CD4	MAP7D1	6.3	0.0013	0.98	0.99
Mem CD4	MAP7D2	-0.059	-0.28	0.38	0.58
Mem CD4	MAP7D3	4.7	0.05	0.36	0.57
Mem CD4	MAP9	3.1	-0.11	0.22	0.41
Mem CD4	MAPK1	7.9	0.067	0.18	0.37
Mem CD4	MAPK13	6.2	0.15	0.012	0.062
Mem CD4	MAPK14	7.4	0.045	0.16	0.34
Mem CD4	MAPK1IP1L	7.5	-0.0013	0.96	0.98
Mem CD4	MAPK3	3.1	-0.21	0.017	0.076
Mem CD4	MAPK6	5.1	-0.19	0.0022	0.019
Mem CD4	MAPK7	3.9	0.27	0.00016	0.0031
Mem CD4	MAPK8	4.1	-0.049	0.39	0.59
Mem CD4	MAPK8IP3	5.4	-0.063	0.42	0.62
Mem CD4	MAPK9	6.1	0.028	0.45	0.65
Mem CD4	MAPKAP1	6.9	0.07	0.011	0.058
Mem CD4	MAPKAPK2	2.2	0.5	6.50E-06	0.0003
Mem CD4	MAPKAPK3	6.8	0.2	1.10E-05	0.00044
Mem CD4	MAPKAPK5	5.8	-0.00058	0.99	0.99
Mem CD4	MAPKAPK5-AS1	6.1	-0.13	0.018	0.079
Mem CD4	MAPKBP1	4.8	-0.078	0.29	0.49
Mem CD4	MAPRE1	7.4	0.11	0.0056	0.036
Mem CD4	MAPRE2	7.7	-0.05	0.21	0.4
Mem CD4	MAPRE3	1.6	-0.055	0.62	0.78
Mem CD4	MAPT	0.32	0.3	0.17	0.36
Mem CD4	1-Mar	1.1	-0.17	0.38	0.58
Mem CD4	10-Mar	-0.057	-0.21	0.39	0.58
Mem CD4	2-Mar	5.2	0.071	0.52	0.7
Mem CD4	3-Mar	2.3	-0.45	0.013	0.063
Mem CD4	5-Mar	5.6	0.036	0.33	0.54
Mem CD4	6-Mar	7.4	-0.088	0.017	0.076
Mem CD4	7-Mar	8.1	-0.017	0.63	0.78
Mem CD4	8-Mar	5.6	0.081	0.23	0.43
Mem CD4	9-Mar	3.3	0.0027	0.97	0.99
Mem CD4	MARCKSL1	6.1	-0.28	0.00025	0.0043
Mem CD4	MARK2	6.5	0.024	0.52	0.7
Mem CD4	MARK3	7.4	0.035	0.19	0.38
Mem CD4	MARK4	1.2	0.39	0.005	0.033
Mem CD4	MARS	7.6	0.12	3.60E-05	0.001
Mem CD4	MARS2	4	-0.097	0.18	0.37
Mem CD4	MARVELD1	0.37	0.03	0.89	0.94
Mem CD4	MARVELD2	0.39	-0.27	0.31	0.51
Mem CD4	MASP2	1.8	-0.17	0.11	0.26
Mem CD4	MAST2	4.1	0.078	0.35	0.56
Mem CD4	MAST3	6	0.047	0.42	0.62
Mem CD4	MAST4	6.3	-0.094	0.23	0.43
Mem CD4	MASTL	4.2	-0.26	0.0065	0.04
Mem CD4	MAT2A	8	0.016	0.65	0.79
Mem CD4	MAT2B	9.1	0.039	0.19	0.38
Mem CD4	MATK	5.1	0.62	0.0082	0.047
Mem CD4	MATN1-AS1	1.9	-0.11	0.24	0.44
Mem CD4	MATN2	1.7	-0.38	0.2	0.39
Mem CD4	MATR3	9.5	-0.00026	0.99	1
Mem CD4	MAU2	6.7	-0.088	0.0081	0.046
Mem CD4	MAVS	6.7	-0.15	0.0075	0.044
Mem CD4	MAX	7.3	0.03	0.46	0.65
Mem CD4	MAZ	5.9	-0.02	0.71	0.83
Mem CD4	MB21D1	5.6	0.068	0.33	0.54
Mem CD4	MB21D2	4.2	0.57	0.00058	0.0075
Mem CD4	MBD1	6.7	-0.055	0.034	0.12
Mem CD4	MBD2	7	0.13	0.005	0.033
Mem CD4	MBD3	4.3	-0.0098	0.89	0.94
Mem CD4	MBD4	6.7	-0.017	0.61	0.77
Mem CD4	MBD5	3.8	-0.087	0.22	0.41
Mem CD4	MBD6	1.6	0.14	0.19	0.38
Mem CD4	MBIP	5.1	0.04	0.37	0.58
Mem CD4	MBLAC1	1.6	-0.29	0.013	0.064
Mem CD4	MBLAC2	3.6	-0.26	0.00089	0.01
Mem CD4	MBNL1	9.5	-0.046	0.22	0.42
Mem CD4	MBNL1-AS1	2.7	-0.16	0.21	0.41
Mem CD4	MBNL2	6.6	-0.17	0.0027	0.022
Mem CD4	MBNL3	4.8	-0.026	0.76	0.87
Mem CD4	MBOAT1	4.9	-0.28	0.0018	0.017
Mem CD4	MBOAT2	0.96	-0.08	0.7	0.83
Mem CD4	MBOAT4	2	-0.26	0.049	0.15
Mem CD4	MBOAT7	4.4	-0.13	0.035	0.12
Mem CD4	MBP	8.1	0.087	0.11	0.27
Mem CD4	MBTD1	4.7	-0.12	0.063	0.18
Mem CD4	MBTPS1	7.8	-0.049	0.17	0.35
Mem CD4	MBTPS2	4.7	-0.056	0.35	0.55
Mem CD4	MC1R	1.5	0.24	0.17	0.36
Mem CD4	MCAM	1.2	0.93	0.0024	0.02
Mem CD4	MCAT	3	0.13	0.059	0.18
Mem CD4	MCC	3.1	-0.46	0.0082	0.047
Mem CD4	MCCC1	5.8	0.00019	1	1
Mem CD4	MCCC2	6.3	-0.029	0.56	0.74
Mem CD4	MCEE	4	-0.056	0.29	0.49
Mem CD4	MCF2L	3.2	-0.56	0.0011	0.012
Mem CD4	MCF2L-AS1	1.8	-0.29	0.064	0.19
Mem CD4	MCF2L2	4.2	-0.11	0.34	0.55
Mem CD4	MCFD2	5.9	-0.078	0.09	0.23
Mem CD4	MCL1	9.6	-0.049	0.37	0.57
Mem CD4	MCM10	2.3	0.43	0.17	0.35
Mem CD4	MCM2	5.2	0.2	0.17	0.36
Mem CD4	MCM3	7.5	0.038	0.36	0.56
Mem CD4	MCM3AP	7.2	-0.071	0.23	0.42
Mem CD4	MCM3AP-AS1	2.8	0.082	0.48	0.67
Mem CD4	MCM4	5.7	0.15	0.25	0.44
Mem CD4	MCM5	6.2	0.083	0.28	0.48
Mem CD4	MCM6	6.2	0.11	0.11	0.26
Mem CD4	MCM7	6.8	0.075	0.27	0.47
Mem CD4	MCM8	1.8	0.31	0.023	0.094
Mem CD4	MCM9	5.6	-0.083	0.073	0.2
Mem CD4	MCMBP	7.5	0.046	0.18	0.37
Mem CD4	MCMDC2	0.58	-0.058	0.76	0.87
Mem CD4	MCOLN1	3.7	0.0079	0.9	0.95
Mem CD4	MCOLN2	5.9	0.25	0.0073	0.043
Mem CD4	MCOLN3	3.1	0.76	0.00056	0.0073
Mem CD4	MCPH1	6	-0.087	0.027	0.1
Mem CD4	MCPH1-AS1	0.34	-0.071	0.71	0.84
Mem CD4	MCRS1	6.3	0.088	0.023	0.094
Mem CD4	MCTP1	1.1	-0.035	0.84	0.92
Mem CD4	MCTP2	4.6	0.42	0.0061	0.038
Mem CD4	MCTS1	5.5	0.14	0.0011	0.011
Mem CD4	MCTS2P	2.5	0.024	0.82	0.9
Mem CD4	MCU	5	0.0092	0.87	0.93
Mem CD4	MCUR1	4.7	0.1	0.052	0.16
Mem CD4	MDC1	4.6	-0.095	0.14	0.31
Mem CD4	MDFIC	8.1	0.13	0.018	0.08
Mem CD4	MDGA1	3.3	0.23	0.49	0.68
Mem CD4	MDH1	7.8	0.11	0.0036	0.027
Mem CD4	MDH2	7.2	0.14	0.00085	0.0099
Mem CD4	MDM1	5.3	-0.0062	0.9	0.95
Mem CD4	MDM2	6.3	0.15	0.0026	0.021
Mem CD4	MDM4	6.7	-0.15	0.029	0.11
Mem CD4	MDN1	6.3	-0.088	0.14	0.31
Mem CD4	MDP1	0.75	0.027	0.82	0.9
Mem CD4	MDS2	3.5	-0.84	1.10E-05	0.00044
Mem CD4	ME1	-0.16	-1.2	0.0049	0.033
Mem CD4	ME2	6.5	0.063	0.13	0.3
Mem CD4	ME3	2.9	0.6	0.00013	0.0027
Mem CD4	MEA1	5	0.093	0.046	0.15
Mem CD4	MEAF6	7.4	0.016	0.6	0.77
Mem CD4	MECP2	5.3	0.071	0.11	0.27
Mem CD4	MECR	4.2	0.047	0.36	0.56
Mem CD4	MED1	6.6	-0.043	0.41	0.61
Mem CD4	MED10	6.4	0.03	0.39	0.59
Mem CD4	MED11	4.6	0.039	0.38	0.58
Mem CD4	MED12	6.1	-0.044	0.5	0.69
Mem CD4	MED13	5.1	-0.075	0.24	0.44
Mem CD4	MED13L	5.6	-0.034	0.6	0.76
Mem CD4	MED14	5.8	-0.047	0.36	0.56
Mem CD4	MED14OS	0.03	0.16	0.39	0.59
Mem CD4	MED15	7.2	-0.084	0.081	0.22
Mem CD4	MED16	7	-0.061	0.3	0.5
Mem CD4	MED17	6.7	-0.016	0.6	0.76
Mem CD4	MED18	4.8	0.2	0.0025	0.021
Mem CD4	MED19	3.9	0.12	0.035	0.12
Mem CD4	MED20	4	0.22	0.015	0.071
Mem CD4	MED21	5.6	-0.091	0.076	0.21
Mem CD4	MED22	5	-0.057	0.32	0.53
Mem CD4	MED23	7.1	-0.1	0.011	0.058
Mem CD4	MED24	6.8	0.019	0.6	0.76
Mem CD4	MED25	4	0.067	0.3	0.51
Mem CD4	MED26	3.4	0.13	0.071	0.2
Mem CD4	MED27	5.2	0.11	0.0079	0.046
Mem CD4	MED28	6.2	0.097	0.024	0.096
Mem CD4	MED29	6.6	-0.007	0.82	0.9
Mem CD4	MED30	5	0.029	0.62	0.77
Mem CD4	MED31	3.3	-0.15	0.018	0.079
Mem CD4	MED4	6.1	0.083	0.043	0.14
Mem CD4	MED6	5.8	0.011	0.72	0.84
Mem CD4	MED7	4.8	-0.014	0.75	0.86
Mem CD4	MED8	6	0.065	0.061	0.18
Mem CD4	MED9	4.5	-0.035	0.47	0.66
Mem CD4	MEF2A	5.4	0.0062	0.93	0.96
Mem CD4	MEF2BNB	2.7	0.21	0.0018	0.017
Mem CD4	MEF2D	4.9	0.059	0.34	0.54
Mem CD4	MEGF6	5.4	-0.23	0.093	0.24
Mem CD4	MEGF8	1.8	-0.042	0.74	0.85
Mem CD4	MEGF9	5.2	0.15	0.05	0.16
Mem CD4	MEI1	6.4	0.02	0.63	0.78
Mem CD4	MEIS3	0.087	1.2	0.00013	0.0026
Mem CD4	MELK	2.3	0.29	0.23	0.43
Mem CD4	MEMO1	4.7	-0.014	0.77	0.87
Mem CD4	MEN1	6.4	-0.047	0.25	0.45
Mem CD4	MEOX1	4.1	0.075	0.68	0.82
Mem CD4	MEPCE	3.7	-0.011	0.88	0.94
Mem CD4	MESDC1	3.6	0.025	0.79	0.88
Mem CD4	MESDC2	6.7	0.077	0.014	0.067
Mem CD4	MEST	2.6	0.32	0.031	0.11
Mem CD4	METAP1	6.2	0.012	0.71	0.83
Mem CD4	METAP1D	2.6	-0.17	0.095	0.24
Mem CD4	METAP2	5.9	0.075	0.061	0.18
Mem CD4	METRN	2.8	0.16	0.17	0.36
Mem CD4	METRNL	1.8	0.58	0.02	0.084
Mem CD4	METTL1	3.2	0.12	0.16	0.35
Mem CD4	METTL10	4.9	-0.072	0.2	0.39
Mem CD4	METTL12	1.4	-0.086	0.44	0.63
Mem CD4	METTL13	6	0.079	0.06	0.18
Mem CD4	METTL14	6.3	0.01	0.75	0.86
Mem CD4	METTL15	4.6	-0.034	0.49	0.67
Mem CD4	METTL16	6	-0.096	0.064	0.19
Mem CD4	METTL17	6.5	-0.024	0.51	0.69
Mem CD4	METTL18	5.4	0.005	0.92	0.96
Mem CD4	METTL20	1.2	-0.14	0.33	0.54
Mem CD4	METTL21A	4.4	-0.13	0.027	0.1
Mem CD4	METTL21B	3.8	-0.14	0.23	0.42
Mem CD4	METTL22	4.3	-0.07	0.21	0.41
Mem CD4	METTL23	6.1	0.08	0.008	0.046
Mem CD4	METTL25	3.8	0.012	0.84	0.91
Mem CD4	METTL2A	4.5	0.012	0.78	0.88
Mem CD4	METTL2B	5.1	-0.018	0.69	0.82
Mem CD4	METTL3	6.7	-0.0017	0.96	0.98
Mem CD4	METTL4	5.3	-0.16	0.0019	0.017
Mem CD4	METTL5	5.3	0.049	0.18	0.37
Mem CD4	METTL6	4.5	0.01	0.83	0.91
Mem CD4	METTL7A	2.8	1.2	2.50E-07	2.40E-05
Mem CD4	METTL8	5	-0.055	0.47	0.66
Mem CD4	METTL9	6.7	0.054	0.072	0.2
Mem CD4	MEX3C	4.4	-0.024	0.79	0.88
Mem CD4	MFAP1	5.9	0.11	0.02	0.084
Mem CD4	MFAP3	5.1	-0.17	0.023	0.093
Mem CD4	MFAP3L	0.051	-0.066	0.85	0.92
Mem CD4	MFF	6.7	0.027	0.39	0.59
Mem CD4	MFGE8	3.6	-0.38	0.0037	0.027
Mem CD4	MFHAS1	4.7	-0.085	0.37	0.57
Mem CD4	MFI2	0.19	0.35	0.087	0.23
Mem CD4	MFN1	5.2	-0.03	0.64	0.78
Mem CD4	MFN2	6.9	0.045	0.2	0.4
Mem CD4	MFNG	8.4	-0.057	0.13	0.29
Mem CD4	MFSD1	6.4	0.098	0.046	0.15
Mem CD4	MFSD10	6.3	0.15	0.033	0.12
Mem CD4	MFSD11	5.9	0.098	0.011	0.058
Mem CD4	MFSD12	5.3	-0.11	0.094	0.24
Mem CD4	MFSD3	3.7	0.018	0.81	0.9
Mem CD4	MFSD4	2.5	-0.12	0.3	0.5
Mem CD4	MFSD5	5.8	0.085	0.11	0.26
Mem CD4	MFSD6	6.7	0.068	0.19	0.38
Mem CD4	MFSD8	5.9	-0.1	0.029	0.11
Mem CD4	MFSD9	4.2	0.076	0.24	0.44
Mem CD4	MGA	7.2	-0.1	0.052	0.16
Mem CD4	MGAT1	7.5	0.092	0.017	0.077
Mem CD4	MGAT2	6.7	0.0093	0.81	0.89
Mem CD4	MGAT4A	8.2	-0.23	0.00011	0.0024
Mem CD4	MGAT4B	5.3	0.07	0.2	0.39
Mem CD4	MGAT5	5.3	-0.22	0.011	0.056
Mem CD4	MGC12916	3.4	-0.2	0.11	0.27
Mem CD4	MGC16142	0.73	-0.097	0.6	0.76
Mem CD4	MGC16275	1.6	-0.16	0.32	0.53
Mem CD4	MGC27345	4.8	-0.033	0.56	0.73
Mem CD4	MGC57346	3.8	-0.07	0.26	0.46
Mem CD4	MGC70870	3	0.097	0.62	0.78
Mem CD4	MGC72080	4.9	0.0083	0.88	0.93
Mem CD4	MGEA5	8.8	-0.029	0.48	0.67
Mem CD4	MGME1	4.9	0.15	0.16	0.34
Mem CD4	MGMT	4.4	0.061	0.3	0.5
Mem CD4	MGRN1	4.4	0.013	0.85	0.92
Mem CD4	MGST2	1.8	-0.17	0.42	0.61
Mem CD4	MGST3	5.5	0.15	0.031	0.11
Mem CD4	MIA3	7.7	0.0025	0.94	0.97
Mem CD4	MIAT	7.4	0.21	0.11	0.26
Mem CD4	MIATNB	3.7	-0.16	0.027	0.1
Mem CD4	MIB1	5.4	-0.1	0.2	0.39
Mem CD4	MIB2	4.9	-0.052	0.48	0.67
Mem CD4	MICA	3.9	-0.016	0.87	0.93
Mem CD4	MICAL1	7.4	-0.077	0.21	0.41
Mem CD4	MICAL2	5.4	0.19	0.1	0.25
Mem CD4	MICAL3	3.1	-0.13	0.23	0.43
Mem CD4	MICALL1	3.8	0.038	0.55	0.72
Mem CD4	MICALL2	0.93	-0.18	0.28	0.48
Mem CD4	MICB	4.7	0.14	0.052	0.16
Mem CD4	MICU1	5.3	-0.022	0.6	0.76
Mem CD4	MICU2	6.8	0.023	0.52	0.7
Mem CD4	MICU3	2	-0.06	0.75	0.86
Mem CD4	MID1IP1	5.2	-0.17	0.022	0.09
Mem CD4	MID2	4.1	-0.37	0.012	0.06
Mem CD4	MIDN	3.3	0.25	0.034	0.12
Mem CD4	MIEF1	6.2	-0.066	0.066	0.19
Mem CD4	MIEF2	4.4	-0.14	0.023	0.093
Mem CD4	MIEN1	5.8	0.23	4.70E-05	0.0013
Mem CD4	MIER1	6.9	0.052	0.19	0.38
Mem CD4	MIER2	3.3	0.068	0.35	0.56
Mem CD4	MIER3	4.9	-0.061	0.37	0.57
Mem CD4	MIF4GD	5.7	0.1	0.024	0.096
Mem CD4	MIIP	5.6	0.063	0.22	0.42
Mem CD4	MINA	5.7	-0.045	0.3	0.51
Mem CD4	MINK1	6.8	0.096	0.19	0.38
Mem CD4	MINOS1	5.9	0.12	0.0089	0.05
Mem CD4	MINOS1P1	2.5	-0.13	0.31	0.52
Mem CD4	MINPP1	5	0.21	7.80E-05	0.0019
Mem CD4	MIOS	5.4	0.086	0.13	0.3
Mem CD4	MIPEP	4.5	-0.0019	0.97	0.99
Mem CD4	MIPEPP3	1.1	0.053	0.76	0.87
Mem CD4	MIR1204	1.1	0.06	0.72	0.84
Mem CD4	MIR1254-1	0.61	-0.14	0.43	0.62
Mem CD4	MIR142	0.75	-0.17	0.29	0.49
Mem CD4	MIR155HG	2.5	0.1	0.35	0.55
Mem CD4	MIR17HG	1.5	0.21	0.17	0.36
Mem CD4	MIR181A1HG	1.4	0.3	0.1	0.25
Mem CD4	MIR21	0.068	-0.017	0.94	0.97
Mem CD4	MIR22HG	2.6	0.29	0.024	0.096
Mem CD4	MIR3064	4.6	-0.082	0.24	0.44
Mem CD4	MIR320E	0.048	0.18	0.34	0.55
Mem CD4	MIR3671	0.039	-0.46	0.055	0.17
Mem CD4	MIR3916	2.1	-0.064	0.49	0.68
Mem CD4	MIR4426	0.27	-0.17	0.36	0.56
Mem CD4	MIR4434	0.29	-0.22	0.2	0.39
Mem CD4	MIR4435-2HG	3.9	0.51	0.00095	0.011
Mem CD4	MIR4442	0.92	-0.1	0.43	0.62
Mem CD4	MIR4458HG	2	-0.21	0.15	0.32
Mem CD4	MIR4482	0.66	-0.17	0.26	0.46
Mem CD4	MIR4512	1.1	-0.23	0.12	0.28
Mem CD4	MIR4691	1.9	-0.072	0.44	0.63
Mem CD4	MIR4697HG	1.6	0.1	0.56	0.74
Mem CD4	MIR4755	0.25	0.06	0.75	0.86
Mem CD4	MIR4784	1.6	-0.21	0.065	0.19
Mem CD4	MIR4785	0.72	0.024	0.89	0.94
Mem CD4	MIR5047	7.7	-0.16	0.019	0.081
Mem CD4	MIR5096	0.95	-0.22	0.11	0.27
Mem CD4	MIR548AR	0.79	0.33	0.058	0.18
Mem CD4	MIR5581	0.35	-0.021	0.92	0.96
Mem CD4	MIR5690	1.8	0.94	1.40E-06	9.20E-05
Mem CD4	MIR570	1.8	-0.26	0.059	0.18
Mem CD4	MIR573	1.4	-0.15	0.59	0.75
Mem CD4	MIR600HG	0.62	-0.3	0.21	0.4
Mem CD4	MIR616	1.2	-0.077	0.59	0.75
Mem CD4	MIR647	0.38	0.024	0.87	0.93
Mem CD4	MIR762HG	2.5	0.16	0.029	0.11
Mem CD4	MIR7848	0.75	0.13	0.39	0.58
Mem CD4	MIRLET7BHG	1.5	0.3	0.012	0.06
Mem CD4	MIRLET7DHG	1.5	-0.19	0.16	0.34
Mem CD4	MIS12	5.5	-0.048	0.33	0.54
Mem CD4	MIS18A	3.5	-0.18	0.0097	0.052
Mem CD4	MIS18BP1	6.5	0.011	0.85	0.92
Mem CD4	MITD1	5.9	-0.019	0.66	0.81
Mem CD4	MKI67	4.7	0.24	0.35	0.55
Mem CD4	MKKS	6.1	-0.058	0.17	0.36
Mem CD4	MKL1	5.2	-0.063	0.19	0.38
Mem CD4	MKL2	4.7	-0.24	0.0036	0.026
Mem CD4	MKLN1	6.9	-0.066	0.16	0.34
Mem CD4	MKLN1-AS	1.5	-0.2	0.15	0.33
Mem CD4	MKNK1	5.4	0.15	0.017	0.077
Mem CD4	MKNK2	6.2	0.16	0.037	0.13
Mem CD4	MKRN1	8.3	-0.032	0.35	0.55
Mem CD4	MKRN2	6.5	-0.026	0.4	0.6
Mem CD4	MKRN3	1.9	-0.13	0.6	0.76
Mem CD4	MKS1	4.9	-0.062	0.27	0.47
Mem CD4	MLANA	0.16	0.17	0.39	0.59
Mem CD4	MLC1	0.9	0.74	0.064	0.19
Mem CD4	MLEC	6.4	0.12	0.023	0.095
Mem CD4	MLF1	2.5	-0.31	0.02	0.086
Mem CD4	MLF2	6.8	0.058	0.052	0.16
Mem CD4	MLH1	5.7	0.13	0.0026	0.021
Mem CD4	MLH3	5.4	-0.0094	0.85	0.92
Mem CD4	MLKL	6.2	0.13	0.031	0.11
Mem CD4	MLLT1	2.1	-0.062	0.49	0.68
Mem CD4	MLLT10	4.6	-0.14	0.015	0.071
Mem CD4	MLLT11	3.7	0.017	0.83	0.9
Mem CD4	MLLT3	5.6	-0.1	0.11	0.27
Mem CD4	MLLT4	3.8	0.4	0.0021	0.018
Mem CD4	MLLT6	6.1	0.15	0.01	0.055
Mem CD4	MLST8	4.8	-0.043	0.42	0.61
Mem CD4	MLX	6.3	0.031	0.3	0.51
Mem CD4	MLXIP	6.4	-0.12	0.03	0.11
Mem CD4	MLYCD	4.8	0.079	0.14	0.31
Mem CD4	MMAA	4.3	0.031	0.63	0.78
Mem CD4	MMAB	4.1	0.099	0.11	0.27
Mem CD4	MMACHC	0.53	-0.21	0.23	0.43
Mem CD4	MMADHC	6.9	0.045	0.23	0.43
Mem CD4	MMD	3.9	0.13	0.073	0.2
Mem CD4	MME	1	0.21	0.62	0.77
Mem CD4	MMGT1	4.4	0.021	0.72	0.84
Mem CD4	MMP11	0.58	-0.0056	0.98	0.99
Mem CD4	MMP17	0.7	2	1.90E-06	0.00012
Mem CD4	MMP24	1.6	-0.063	0.57	0.74
Mem CD4	MMP24-AS1	2	0.16	0.09	0.23
Mem CD4	MMP25	3.4	-0.086	0.33	0.54
Mem CD4	MMP25-AS1	3.3	-0.029	0.74	0.85
Mem CD4	MMRN1	0.6	-0.5	0.15	0.33
Mem CD4	MMS19	7.2	-0.11	0.0023	0.019
Mem CD4	MMS22L	4.1	-0.12	0.097	0.24
Mem CD4	MNAT1	3.9	0.074	0.17	0.36
Mem CD4	MND1	0.42	0.62	0.023	0.094
Mem CD4	MNT	0.64	-0.042	0.77	0.87
Mem CD4	MOAP1	6.6	-0.016	0.66	0.8
Mem CD4	MOB1A	7.3	0.047	0.25	0.45
Mem CD4	MOB1B	2.9	-0.22	0.054	0.17
Mem CD4	MOB2	5.2	0.17	0.0011	0.012
Mem CD4	MOB3A	7.8	0.05	0.24	0.44
Mem CD4	MOB3C	5.6	0.088	0.1	0.25
Mem CD4	MOCS1	0.66	0.7	0.092	0.24
Mem CD4	MOCS2	5.4	0.047	0.29	0.49
Mem CD4	MOCS3	4	-0.064	0.31	0.51
Mem CD4	MOGS	6.8	0.13	0.2	0.39
Mem CD4	MOK	0.77	-0.0089	0.96	0.98
Mem CD4	MON1A	4.3	-0.014	0.8	0.89
Mem CD4	MON1B	6.6	0.031	0.5	0.69
Mem CD4	MON2	7.2	-0.07	0.13	0.3
Mem CD4	MORC2	6.2	-0.014	0.78	0.88
Mem CD4	MORC2-AS1	3.8	0.15	0.04	0.13
Mem CD4	MORC3	7.7	-0.019	0.65	0.79
Mem CD4	MORC4	4.7	-0.15	0.028	0.11
Mem CD4	MORF4L1	8.2	0.17	5.60E-05	0.0014
Mem CD4	MORF4L2	6.7	0.034	0.33	0.53
Mem CD4	MORF4L2-AS1	0.88	-0.51	0.0065	0.04
Mem CD4	MORN1	1.9	-0.14	0.2	0.39
Mem CD4	MORN2	0.57	0.31	0.052	0.16
Mem CD4	MORN3	3.7	-0.24	0.009	0.05
Mem CD4	MORN4	1.8	-0.28	0.066	0.19
Mem CD4	MOSPD1	4.3	0.05	0.43	0.62
Mem CD4	MOSPD2	5.1	0.09	0.12	0.29
Mem CD4	MOSPD3	3.8	0.25	0.00027	0.0045
Mem CD4	MOV10	7.1	0.19	0.00011	0.0024
Mem CD4	MPC1	5.1	-0.033	0.47	0.66
Mem CD4	MPC2	5.5	0.029	0.49	0.67
Mem CD4	MPDU1	5.1	0.14	0.015	0.072
Mem CD4	MPG	5	-0.0083	0.89	0.94
Mem CD4	MPHOSPH10	6.3	0.039	0.27	0.47
Mem CD4	MPHOSPH6	4.8	0.071	0.25	0.45
Mem CD4	MPHOSPH8	7.3	-0.017	0.67	0.81
Mem CD4	MPHOSPH9	6.3	-0.0082	0.86	0.93
Mem CD4	MPI	6	-0.03	0.57	0.74
Mem CD4	MPLKIP	5.3	-0.024	0.57	0.74
Mem CD4	MPND	2.8	0.082	0.31	0.52
Mem CD4	MPP1	3.9	0.07	0.44	0.63
Mem CD4	MPP2	1	-0.73	0.0034	0.026
Mem CD4	MPP5	3.7	-0.17	0.034	0.12
Mem CD4	MPP6	3.7	-0.087	0.33	0.54
Mem CD4	MPP7	6.2	-0.3	4.90E-06	0.00025
Mem CD4	MPPE1	5.6	0.034	0.4	0.6
Mem CD4	MPRIP	6.7	0.012	0.84	0.91
Mem CD4	MPST	3	0.25	0.056	0.17
Mem CD4	MPV17	5.8	0.088	0.0064	0.039
Mem CD4	MPV17L2	3.6	0.21	0.013	0.065
Mem CD4	MPZL1	3.5	0.097	0.32	0.52
Mem CD4	MPZL2	0.51	-0.91	0.0055	0.036
Mem CD4	MPZL3	5.9	-0.3	9.90E-05	0.0022
Mem CD4	MR1	6.4	0.099	0.0077	0.045
Mem CD4	MRC1	1.2	0.24	0.49	0.67
Mem CD4	MRC2	2	-0.67	0.0038	0.027
Mem CD4	MRE11A	6	-0.026	0.59	0.75
Mem CD4	MREG	3	0.22	0.082	0.22
Mem CD4	MRFAP1	7.1	0.028	0.39	0.58
Mem CD4	MRFAP1L1	7.8	-0.03	0.31	0.51
Mem CD4	MRGBP	4.6	0.089	0.074	0.2
Mem CD4	MRI1	6.4	-0.14	0.0031	0.024
Mem CD4	MRM1	3.3	0.054	0.68	0.82
Mem CD4	MROH1	6	-0.22	0.0041	0.029
Mem CD4	MROH6	0.18	0.071	0.74	0.85
Mem CD4	MROH8	1.2	-0.095	0.5	0.69
Mem CD4	MRPL1	4.6	0.14	0.01	0.055
Mem CD4	MRPL10	6.2	0.27	0.00061	0.0078
Mem CD4	MRPL11	5.3	0.1	0.014	0.067
Mem CD4	MRPL12	4.3	0.11	0.046	0.15
Mem CD4	MRPL13	5.4	0.12	0.013	0.064
Mem CD4	MRPL14	5.3	0.11	0.027	0.1
Mem CD4	MRPL15	5.4	0.15	0.00022	0.0039
Mem CD4	MRPL16	6	0.088	0.007	0.042
Mem CD4	MRPL17	4.9	0.025	0.62	0.78
Mem CD4	MRPL18	6.1	0.13	0.001	0.011
Mem CD4	MRPL19	5.8	-0.03	0.39	0.59
Mem CD4	MRPL2	4.7	0.028	0.43	0.62
Mem CD4	MRPL20	5.8	0.08	0.04	0.14
Mem CD4	MRPL21	5.1	0.1	0.028	0.11
Mem CD4	MRPL22	5.2	0.13	0.0062	0.039
Mem CD4	MRPL23	2.2	-0.089	0.37	0.57
Mem CD4	MRPL24	5.3	0.18	1.80E-05	0.00062
Mem CD4	MRPL27	5	0.13	0.0097	0.053
Mem CD4	MRPL28	5.5	0.13	0.029	0.11
Mem CD4	MRPL3	6.4	-0.013	0.72	0.84
Mem CD4	MRPL30	5.4	0.051	0.21	0.4
Mem CD4	MRPL32	5.8	0.035	0.3	0.5
Mem CD4	MRPL33	5.4	0.13	0.0083	0.047
Mem CD4	MRPL34	5.7	0.046	0.3	0.51
Mem CD4	MRPL35	5.8	-0.028	0.54	0.72
Mem CD4	MRPL36	4.4	0.19	0.00017	0.0031
Mem CD4	MRPL37	5.4	0.099	0.04	0.14
Mem CD4	MRPL38	5.8	-0.05	0.24	0.44
Mem CD4	MRPL39	5.4	0.034	0.53	0.71
Mem CD4	MRPL4	4.4	-0.0087	0.88	0.93
Mem CD4	MRPL40	4.8	0.019	0.74	0.86
Mem CD4	MRPL41	5	0.11	0.15	0.33
Mem CD4	MRPL42	6.4	0.0092	0.86	0.92
Mem CD4	MRPL43	5.4	-0.032	0.47	0.66
Mem CD4	MRPL44	5.5	0.084	0.039	0.13
Mem CD4	MRPL45	4.8	0.021	0.67	0.81
Mem CD4	MRPL45P2	2.5	-0.23	0.01	0.054
Mem CD4	MRPL46	5.4	0.078	0.044	0.14
Mem CD4	MRPL47	5.3	0.15	0.0017	0.016
Mem CD4	MRPL48	5.3	0.14	0.0039	0.028
Mem CD4	MRPL49	6.4	0.029	0.34	0.54
Mem CD4	MRPL50	5.5	0.00023	1	1
Mem CD4	MRPL51	6.1	0.21	8.20E-06	0.00034
Mem CD4	MRPL52	4.8	0.031	0.5	0.68
Mem CD4	MRPL53	3.6	0.11	0.15	0.32
Mem CD4	MRPL54	4.7	0.049	0.54	0.72
Mem CD4	MRPL55	5.6	0.024	0.56	0.73
Mem CD4	MRPL57	6.1	0.02	0.61	0.77
Mem CD4	MRPL9	5.9	0.087	0.0058	0.037
Mem CD4	MRPS10	6.2	0.074	0.039	0.13
Mem CD4	MRPS11	5.1	0.11	0.018	0.081
Mem CD4	MRPS12	5.1	0.11	0.038	0.13
Mem CD4	MRPS14	5.9	-0.01	0.78	0.88
Mem CD4	MRPS15	5.4	0.1	0.014	0.069
Mem CD4	MRPS16	6.2	0.022	0.52	0.7
Mem CD4	MRPS17	3.6	0.15	0.011	0.057
Mem CD4	MRPS18A	5.1	0.086	0.059	0.18
Mem CD4	MRPS18B	6.6	0.15	0.0011	0.012
Mem CD4	MRPS18C	3.9	0.027	0.64	0.79
Mem CD4	MRPS2	3.8	0.049	0.39	0.59
Mem CD4	MRPS21	6.4	0.048	0.18	0.36
Mem CD4	MRPS22	5.4	0.075	0.031	0.11
Mem CD4	MRPS23	5.2	0.15	0.00039	0.0058
Mem CD4	MRPS25	5.7	-0.039	0.44	0.64
Mem CD4	MRPS26	5.5	0.057	0.19	0.38
Mem CD4	MRPS27	6.3	0.024	0.45	0.64
Mem CD4	MRPS28	4.4	0.12	0.013	0.065
Mem CD4	MRPS30	6	0.061	0.083	0.22
Mem CD4	MRPS31	5.9	0.026	0.49	0.68
Mem CD4	MRPS31P5	4	-0.036	0.56	0.73
Mem CD4	MRPS33	4.7	0.17	0.0037	0.027
Mem CD4	MRPS34	6	0.038	0.45	0.64
Mem CD4	MRPS35	6	0.012	0.76	0.86
Mem CD4	MRPS36	4.5	0.16	0.0024	0.02
Mem CD4	MRPS5	6.2	-0.0041	0.91	0.95
Mem CD4	MRPS6	5.6	-0.0033	0.95	0.98
Mem CD4	MRPS7	6.1	0.14	1.90E-05	0.00066
Mem CD4	MRPS9	5.1	0.11	0.0081	0.046
Mem CD4	MRRF	4.8	0.0038	0.93	0.97
Mem CD4	MRS2	5.8	0.022	0.56	0.73
Mem CD4	MRS2P2	1.6	-0.25	0.13	0.3
Mem CD4	MRTO4	5	0.098	0.036	0.13
Mem CD4	MS4A1	3.2	-0.88	0.00022	0.0038
Mem CD4	MS4A6A	2.5	-0.87	0.016	0.073
Mem CD4	MSANTD2	4	-0.13	0.036	0.13
Mem CD4	MSANTD3	2.9	0.023	0.78	0.88
Mem CD4	MSANTD4	4.7	0.044	0.41	0.61
Mem CD4	MSC	3.7	0.58	0.0023	0.019
Mem CD4	MSC-AS1	2.3	0.43	0.017	0.075
Mem CD4	MSH2	6.2	-0.049	0.29	0.49
Mem CD4	MSH3	5.8	-0.017	0.73	0.85
Mem CD4	MSH6	6.4	-0.039	0.39	0.59
Mem CD4	MSI2	0.82	-0.012	0.94	0.97
Mem CD4	MSL1	4.7	0.047	0.45	0.65
Mem CD4	MSL2	6	-0.052	0.44	0.64
Mem CD4	MSL3	7.5	-0.089	0.034	0.12
Mem CD4	MSL3P1	2.7	0.079	0.51	0.69
Mem CD4	MSMO1	5.9	0.18	0.00033	0.005
Mem CD4	MSMP	2.3	0.015	0.88	0.93
Mem CD4	MSN	10	0.23	0.00014	0.0028
Mem CD4	MSRA	1.7	0.028	0.79	0.88
Mem CD4	MSRB1	3.9	0.22	0.00071	0.0086
Mem CD4	MSRB2	2.8	0.036	0.64	0.79
Mem CD4	MSS51	1.9	0.087	0.4	0.6
Mem CD4	MST1	1.1	0.052	0.72	0.84
Mem CD4	MST1P2	0.92	-0.32	0.18	0.37
Mem CD4	MST1R	0.52	-0.31	0.28	0.49
Mem CD4	MSTO1	1.2	-0.031	0.76	0.87
Mem CD4	MSTO2P	4.4	-0.021	0.74	0.85
Mem CD4	MSX2P1	3.3	-0.012	0.88	0.93
Mem CD4	MT1E	2.4	0.12	0.59	0.76
Mem CD4	MT1F	3.1	0.17	0.12	0.29
Mem CD4	MT1X	3.7	0.015	0.87	0.93
Mem CD4	MT2A	5.3	0.32	0.036	0.13
Mem CD4	MTA1	3.6	-0.0097	0.91	0.95
Mem CD4	MTA2	5.7	0.018	0.76	0.87
Mem CD4	MTA3	4.4	-0.035	0.59	0.75
Mem CD4	MTAP	5.4	-0.026	0.63	0.78
Mem CD4	MTBP	3.7	-0.031	0.67	0.81
Mem CD4	MTCH1	7.5	0.11	0.00056	0.0073
Mem CD4	MTCH2	6.2	0.13	0.0015	0.014
Mem CD4	MTCP1	1.6	-0.093	0.43	0.63
Mem CD4	MTDH	7.4	0.00031	0.99	1
Mem CD4	MTERF1	5.2	-0.084	0.1	0.25
Mem CD4	MTERF2	4.7	-0.015	0.83	0.91
Mem CD4	MTERF3	5.3	0.068	0.12	0.28
Mem CD4	MTERF4	6	-0.21	0.00026	0.0044
Mem CD4	MTF1	5.6	0.046	0.24	0.44
Mem CD4	MTF2	6.6	0.035	0.3	0.5
Mem CD4	MTFMT	4.5	0.088	0.085	0.22
Mem CD4	MTFP1	4.5	0.037	0.59	0.75
Mem CD4	MTFR1	2.3	0.03	0.74	0.85
Mem CD4	MTFR1L	5.2	0.023	0.53	0.71
Mem CD4	MTFR2	1.3	0.35	0.053	0.17
Mem CD4	MTG1	6.3	-0.054	0.2	0.39
Mem CD4	MTG2	5	0.02	0.66	0.8
Mem CD4	MTHFD1	6.2	0.16	0.0084	0.048
Mem CD4	MTHFD1L	4	0.21	0.025	0.1
Mem CD4	MTHFD2	4.8	0.17	0.0096	0.052
Mem CD4	MTHFD2L	1.5	-0.2	0.072	0.2
Mem CD4	MTHFR	4.4	0.045	0.51	0.69
Mem CD4	MTHFSD	4.5	-0.04	0.38	0.58
Mem CD4	MTIF2	5.3	0.064	0.2	0.4
Mem CD4	MTIF3	5.8	0.029	0.48	0.67
Mem CD4	MTL5	2.8	-0.27	0.024	0.096
Mem CD4	MTM1	6.3	-0.11	0.01	0.054
Mem CD4	MTMR1	6.8	-0.012	0.76	0.86
Mem CD4	MTMR10	4.7	-0.14	0.023	0.094
Mem CD4	MTMR11	0.089	-0.35	0.12	0.28
Mem CD4	MTMR12	6.2	0.024	0.61	0.77
Mem CD4	MTMR14	6.9	0.03	0.29	0.49
Mem CD4	MTMR2	5.4	0.072	0.21	0.4
Mem CD4	MTMR3	6.4	-0.086	0.084	0.22
Mem CD4	MTMR4	6.8	0.043	0.26	0.46
Mem CD4	MTMR6	6.6	-0.055	0.16	0.35
Mem CD4	MTMR7	0.96	-0.15	0.32	0.52
Mem CD4	MTMR8	3	-0.088	0.22	0.42
Mem CD4	MTMR9	5.3	-0.097	0.039	0.13
Mem CD4	MTMR9LP	0.98	-0.46	0.028	0.11
Mem CD4	MTO1	6.9	-0.052	0.14	0.31
Mem CD4	MTOR	6.2	-0.024	0.7	0.83
Mem CD4	MTPAP	5.1	0.057	0.21	0.4
Mem CD4	MTR	6.7	-0.13	0.0097	0.053
Mem CD4	MTRF1	5.2	-0.038	0.39	0.58
Mem CD4	MTRF1L	4.6	0.0077	0.91	0.95
Mem CD4	MTRNR2L3	0.25	-0.42	0.099	0.25
Mem CD4	MTRR	7.2	-0.12	0.0079	0.046
Mem CD4	MTSS1	6	0.18	0.036	0.12
Mem CD4	MTURN	2.8	0.044	0.69	0.82
Mem CD4	MTUS1	3.3	-0.44	0.022	0.091
Mem CD4	MTUS2	0.032	-0.33	0.36	0.56
Mem CD4	MTX1	4.4	0.075	0.14	0.32
Mem CD4	MTX2	4.6	0.026	0.59	0.75
Mem CD4	MTX3	5.1	-0.04	0.6	0.76
Mem CD4	MUC1	0.16	0.39	0.096	0.24
Mem CD4	MUC12	0.6	-0.32	0.063	0.18
Mem CD4	MUC20	1.5	0.11	0.65	0.79
Mem CD4	MUL1	5.9	0.025	0.52	0.71
Mem CD4	MUM1	4.7	-0.024	0.65	0.8
Mem CD4	MUS81	6.3	0.12	0.0023	0.02
Mem CD4	MUSTN1	0.27	0.12	0.45	0.65
Mem CD4	MUT	5.8	-0.041	0.35	0.56
Mem CD4	MUTYH	5.4	-0.13	0.00089	0.01
Mem CD4	MVB12A	3.9	-0.026	0.66	0.8
Mem CD4	MVB12B	3.8	0.12	0.54	0.72
Mem CD4	MVD	5	0.17	0.028	0.11
Mem CD4	MVK	1.6	0.22	0.042	0.14
Mem CD4	MVP	8.7	0.12	0.0065	0.04
Mem CD4	MX1	9	1.1	2.10E-08	3.40E-06
Mem CD4	MX2	7.2	0.27	0.011	0.056
Mem CD4	MXD1	4	0.094	0.27	0.48
Mem CD4	MXD3	2.4	-0.018	0.86	0.92
Mem CD4	MXD4	6.7	0.048	0.5	0.68
Mem CD4	MXI1	6.4	-0.17	0.0047	0.032
Mem CD4	MXRA7	5.5	0.56	0.027	0.1
Mem CD4	MYADM	5.8	-0.18	0.087	0.23
Mem CD4	MYB	3.3	1.4	1.00E-08	2.00E-06
Mem CD4	MYBBP1A	6.3	0.0059	0.91	0.95
Mem CD4	MYBL1	6.4	0.16	0.3	0.51
Mem CD4	MYBL2	3.4	0.43	0.13	0.3
Mem CD4	MYC	8.3	0.11	0.26	0.46
Mem CD4	MYCBP2	7.3	-0.082	0.069	0.19
Mem CD4	MYCBPAP	2.6	0.0056	0.97	0.99
Mem CD4	MYD88	8.3	0.29	1.60E-08	2.80E-06
Mem CD4	MYDGF	5.8	0.16	0.0013	0.013
Mem CD4	MYEF2	3.2	-0.075	0.48	0.67
Mem CD4	MYEOV2	5.3	0.17	0.0031	0.024
Mem CD4	MYH10	2.9	-0.17	0.14	0.31
Mem CD4	MYH11	3.7	-0.19	0.081	0.22
Mem CD4	MYH3	2.7	-0.077	0.61	0.77
Mem CD4	MYH7B	1.1	-0.16	0.34	0.54
Mem CD4	MYH9	11	-0.022	0.75	0.86
Mem CD4	MYL12A	9.4	0.29	4.10E-10	1.30E-07
Mem CD4	MYL12B	9	0.23	4.70E-07	4.00E-05
Mem CD4	MYL5	0.41	0.03	0.87	0.93
Mem CD4	MYL6	9.3	0.22	3.40E-05	0.001
Mem CD4	MYL6B	1.9	0.26	0.045	0.15
Mem CD4	MYLIP	6.7	0.13	0.03	0.11
Mem CD4	MYLK	-0.094	-0.024	0.93	0.96
Mem CD4	MYLK4	0.68	-0.55	0.042	0.14
Mem CD4	MYNN	5.8	0.03	0.45	0.64
Mem CD4	MYO15A	0.42	-0.15	0.48	0.67
Mem CD4	MYO15B	2.9	-0.22	0.28	0.48
Mem CD4	MYO16	2.4	-0.53	0.13	0.3
Mem CD4	MYO18A	6.4	-0.077	0.24	0.44
Mem CD4	MYO19	5.2	-0.046	0.41	0.61
Mem CD4	MYO1B	1.5	1.1	0.011	0.056
Mem CD4	MYO1C	5.3	-0.028	0.71	0.84
Mem CD4	MYO1D	4	0.012	0.9	0.95
Mem CD4	MYO1E	0.76	0.71	0.053	0.16
Mem CD4	MYO1F	9.1	0.29	0.0084	0.047
Mem CD4	MYO1G	8.9	0.31	1.20E-06	8.50E-05
Mem CD4	MYO3B	1	1.6	0.00074	0.0088
Mem CD4	MYO5A	6.8	0.1	0.11	0.26
Mem CD4	MYO5B	0.71	0.045	0.84	0.91
Mem CD4	MYO5C	2	-0.12	0.54	0.72
Mem CD4	MYO6	4.2	0.48	0.0099	0.053
Mem CD4	MYO7A	1.8	0.28	0.31	0.51
Mem CD4	MYO9A	6.2	0.006	0.92	0.96
Mem CD4	MYO9B	7.2	0.048	0.42	0.62
Mem CD4	MYOF	-0.19	1.3	0.0038	0.028
Mem CD4	MYOM1	2.6	-0.029	0.88	0.93
Mem CD4	MYOM2	5.5	0.44	0.37	0.57
Mem CD4	MYOT	1.2	-0.13	0.38	0.58
Mem CD4	MYRF	1.3	0.66	0.001	0.011
Mem CD4	MYSM1	5.5	-0.036	0.55	0.73
Mem CD4	MZB1	0.42	-0.32	0.2	0.4
Mem CD4	MZF1	4.1	-0.16	0.024	0.095
Mem CD4	MZF1-AS1	2.5	-0.27	0.0027	0.022
Mem CD4	MZT1	4.1	-0.019	0.79	0.88
Mem CD4	MZT2A	4.9	0.052	0.54	0.72
Mem CD4	MZT2B	2.6	0.17	0.07	0.2
Mem CD4	N4BP1	6.8	0.17	0.003	0.023
Mem CD4	N4BP2	6.9	-0.01	0.88	0.93
Mem CD4	N4BP2L1	6	-0.02	0.59	0.76
Mem CD4	N4BP2L2	8.7	-0.049	0.2	0.39
Mem CD4	N4BP2L2-IT2	2.1	-0.17	0.29	0.49
Mem CD4	N4BP3	1.4	0.039	0.83	0.91
Mem CD4	N6AMT1	3.9	-0.24	0.0027	0.022
Mem CD4	N6AMT2	2.9	-0.091	0.18	0.37
Mem CD4	NAA10	5.6	0.053	0.18	0.37
Mem CD4	NAA15	6.4	0.012	0.74	0.85
Mem CD4	NAA16	6.1	-0.11	0.011	0.056
Mem CD4	NAA20	5.5	0.063	0.09	0.23
Mem CD4	NAA25	6.1	0.063	0.21	0.4
Mem CD4	NAA30	5.8	-0.072	0.11	0.26
Mem CD4	NAA35	5.6	0.017	0.66	0.8
Mem CD4	NAA38	4.7	0.1	0.1	0.25
Mem CD4	NAA40	5.8	0.22	0.0033	0.025
Mem CD4	NAA50	7.4	0.07	0.23	0.42
Mem CD4	NAA60	6.1	0.089	0.02	0.086
Mem CD4	NAAA	6.8	-0.021	0.68	0.82
Mem CD4	NAALADL1	3.3	-0.029	0.77	0.87
Mem CD4	NAB1	3.6	-0.11	0.23	0.42
Mem CD4	NAB2	1.9	-0.29	0.02	0.085
Mem CD4	NABP1	6.6	0.064	0.3	0.5
Mem CD4	NABP2	1.9	0.26	0.007	0.042
Mem CD4	NACA	8.3	0.084	0.0092	0.051
Mem CD4	NACC1	1.6	0.12	0.35	0.55
Mem CD4	NACC2	3.3	0.2	0.061	0.18
Mem CD4	NADK	6	0.19	0.00014	0.0029
Mem CD4	NADK2	4.7	-0.089	0.14	0.31
Mem CD4	NADSYN1	7	0.0067	0.85	0.92
Mem CD4	NAE1	6.9	0.0097	0.78	0.88
Mem CD4	NAF1	2	-0.0096	0.93	0.96
Mem CD4	NAGA	5.7	0.085	0.066	0.19
Mem CD4	NAGK	5.8	0.12	0.012	0.062
Mem CD4	NAGLU	4.8	0.25	0.0011	0.012
Mem CD4	NAGPA	5.4	-0.057	0.24	0.44
Mem CD4	NAGPA-AS1	1	-0.44	0.0077	0.045
Mem CD4	NAGS	1.6	-0.22	0.051	0.16
Mem CD4	NAIF1	3.8	-0.087	0.15	0.33
Mem CD4	NAIP	1.8	-0.048	0.75	0.86
Mem CD4	NAMPT	4.8	-0.086	0.14	0.31
Mem CD4	NANOS1	1.5	0.15	0.2	0.39
Mem CD4	NANP	2.5	0.095	0.36	0.56
Mem CD4	NANS	4.7	0.098	0.055	0.17
Mem CD4	NAP1L1	7.2	-0.049	0.27	0.47
Mem CD4	NAP1L2	0.95	-0.2	0.34	0.54
Mem CD4	NAP1L3	3.2	-0.53	0.001	0.011
Mem CD4	NAP1L4	8.7	0.06	0.058	0.18
Mem CD4	NAP1L5	1.9	-0.06	0.6	0.77
Mem CD4	NAPA	6.6	0.12	0.0074	0.044
Mem CD4	NAPA-AS1	0.82	-0.088	0.51	0.7
Mem CD4	NAPB	5.3	0.14	0.13	0.29
Mem CD4	NAPEPLD	4.7	-0.12	0.018	0.079
Mem CD4	NAPG	5.2	-0.053	0.28	0.48
Mem CD4	NAPRT	5.7	0.15	0.6	0.76
Mem CD4	NAPSA	1.5	-0.23	0.11	0.27
Mem CD4	NARF	6.8	0.14	3.30E-05	0.001
Mem CD4	NARFL	5.8	-0.1	0.061	0.18
Mem CD4	NARS	7.6	0.042	0.18	0.37
Mem CD4	NARS2	5	-0.092	0.08	0.22
Mem CD4	NASP	6.7	0.023	0.56	0.74
Mem CD4	NAT1	3.8	0.073	0.28	0.48
Mem CD4	NAT10	6.9	-0.0076	0.83	0.91
Mem CD4	NAT14	0.63	0.49	0.0027	0.022
Mem CD4	NAT6	3.6	0.046	0.53	0.71
Mem CD4	NAT9	5.5	-0.041	0.47	0.66
Mem CD4	NATD1	3.5	-0.26	0.019	0.082
Mem CD4	NAV1	2.5	-0.6	0.00037	0.0055
Mem CD4	NAV2	0.14	0.3	0.33	0.53
Mem CD4	NBAS	6.1	-0.09	0.15	0.33
Mem CD4	NBEA	2	-0.2	0.47	0.66
Mem CD4	NBEAL1	3.9	-0.18	0.11	0.26
Mem CD4	NBEAL2	6.7	0.28	0.0034	0.026
Mem CD4	NBN	6.6	0.065	0.12	0.28
Mem CD4	NBPF1	4.2	-0.15	0.27	0.48
Mem CD4	NBPF10	3	-0.076	0.35	0.55
Mem CD4	NBPF11	5.2	-0.2	0.0012	0.012
Mem CD4	NBPF12	6	-0.11	0.071	0.2
Mem CD4	NBPF14	3.9	-0.056	0.45	0.64
Mem CD4	NBPF15	6.1	-0.35	0.00028	0.0046
Mem CD4	NBPF20	2.1	-0.2	0.057	0.17
Mem CD4	NBPF3	4.3	-0.17	0.3	0.5
Mem CD4	NBPF8	4.7	-0.3	0.014	0.066
Mem CD4	NBPF9	4.1	-0.36	0.0087	0.049
Mem CD4	NBR1	8.2	-0.036	0.24	0.44
Mem CD4	NBR2	3.1	-0.37	0.00022	0.0039
Mem CD4	NCALD	6.1	0.48	0.00019	0.0035
Mem CD4	NCAM1	0.72	1.2	0.013	0.063
Mem CD4	NCAPD2	6.9	0.00094	0.99	0.99
Mem CD4	NCAPD3	5.8	-0.13	0.0055	0.036
Mem CD4	NCAPG	2.9	0.06	0.8	0.89
Mem CD4	NCAPG2	5.4	0.32	0.031	0.11
Mem CD4	NCAPH	2.9	0.15	0.37	0.57
Mem CD4	NCAPH2	5.8	0.036	0.38	0.58
Mem CD4	NCBP1	6.9	0.01	0.76	0.86
Mem CD4	NCBP2	7.4	0.059	0.038	0.13
Mem CD4	NCBP2-AS2	5.8	0.033	0.41	0.6
Mem CD4	NCDN	5.6	-0.1	0.08	0.22
Mem CD4	NCEH1	3.2	-0.00014	1	1
Mem CD4	NCF1	0.87	-0.33	0.033	0.12
Mem CD4	NCF1B	1.8	-0.67	4.00E-05	0.0011
Mem CD4	NCF1C	0.85	-0.33	0.041	0.14
Mem CD4	NCF2	2.6	-0.16	0.46	0.65
Mem CD4	NCF4	5.2	0.2	0.14	0.32
Mem CD4	NCK1	6.4	0.0039	0.92	0.96
Mem CD4	NCK1-AS1	3.2	0.0074	0.92	0.96
Mem CD4	NCK2	7.4	-0.13	0.026	0.1
Mem CD4	NCKAP1	3.7	0.19	0.3	0.51
Mem CD4	NCKAP1L	8.4	0.098	0.037	0.13
Mem CD4	NCKAP5L	2.4	-0.067	0.57	0.74
Mem CD4	NCKIPSD	4.6	-0.036	0.54	0.72
Mem CD4	NCL	9.4	0.044	0.14	0.32
Mem CD4	NCLN	5.9	0.059	0.28	0.49
Mem CD4	NCOA1	7.4	0.026	0.48	0.66
Mem CD4	NCOA2	5.9	-0.14	0.028	0.11
Mem CD4	NCOA3	7.3	-0.11	0.044	0.14
Mem CD4	NCOA4	8.6	0.027	0.52	0.7
Mem CD4	NCOA5	6.3	-0.02	0.56	0.73
Mem CD4	NCOA6	5.9	0.059	0.24	0.44
Mem CD4	NCOA7	6.3	-0.029	0.53	0.71
Mem CD4	NCOR1	8.7	-0.048	0.067	0.19
Mem CD4	NCOR2	5.9	0.0092	0.87	0.93
Mem CD4	NCR3	3.6	0.13	0.38	0.58
Mem CD4	NCR3LG1	0.64	-0.31	0.29	0.5
Mem CD4	NCSTN	7.1	0.15	6.20E-06	0.00029
Mem CD4	NDC1	5.2	-0.044	0.41	0.61
Mem CD4	NDC80	4.6	0.15	0.11	0.27
Mem CD4	NDE1	6	-0.13	0.012	0.061
Mem CD4	NDEL1	6.6	0.072	0.016	0.074
Mem CD4	NDFIP1	7.4	0.073	0.18	0.37
Mem CD4	NDFIP2	3.3	-0.091	0.42	0.61
Mem CD4	NDNL2	6.5	-0.068	0.063	0.18
Mem CD4	NDOR1	5.2	-0.043	0.43	0.62
Mem CD4	NDRG1	6.5	0.17	0.00062	0.0078
Mem CD4	NDRG2	4.5	-0.19	0.0093	0.051
Mem CD4	NDRG3	6.4	-0.044	0.28	0.48
Mem CD4	NDST2	6.8	-0.004	0.9	0.95
Mem CD4	NDUFA1	6.8	0.2	6.70E-06	0.00031
Mem CD4	NDUFA10	6.8	0.00098	0.97	0.99
Mem CD4	NDUFA11	6	0.092	0.1	0.25
Mem CD4	NDUFA12	6.4	0.18	0.0049	0.033
Mem CD4	NDUFA13	6.8	0.16	0.00071	0.0086
Mem CD4	NDUFA2	5.6	0.1	0.035	0.12
Mem CD4	NDUFA3	5	0.19	0.0051	0.034
Mem CD4	NDUFA4	7.5	0.14	0.00027	0.0045
Mem CD4	NDUFA5	6.3	0.021	0.65	0.8
Mem CD4	NDUFA6	6.3	0.19	2.00E-05	0.00069
Mem CD4	NDUFA6-AS1	1.5	-0.17	0.19	0.38
Mem CD4	NDUFA7	4.8	0.078	0.15	0.33
Mem CD4	NDUFA8	5.1	0.2	8.20E-06	0.00034
Mem CD4	NDUFA9	7	0.16	4.30E-05	0.0012
Mem CD4	NDUFAB1	5.9	0.11	0.0091	0.051
Mem CD4	NDUFAF1	4.9	-0.035	0.44	0.63
Mem CD4	NDUFAF2	3.5	0.018	0.78	0.88
Mem CD4	NDUFAF3	6	0.057	0.23	0.42
Mem CD4	NDUFAF4	5.2	0.072	0.11	0.26
Mem CD4	NDUFAF4P1	1.1	-0.15	0.42	0.62
Mem CD4	NDUFAF5	3.4	0.017	0.77	0.87
Mem CD4	NDUFAF6	4.2	0.015	0.74	0.86
Mem CD4	NDUFAF7	5.2	-0.088	0.048	0.15
Mem CD4	NDUFB1	4.3	0.15	0.033	0.12
Mem CD4	NDUFB10	5.9	0.12	0.0082	0.047
Mem CD4	NDUFB11	6.1	0.074	0.1	0.26
Mem CD4	NDUFB2	5.2	0.23	0.00035	0.0053
Mem CD4	NDUFB2-AS1	0.21	0.15	0.37	0.57
Mem CD4	NDUFB3	5.7	0.17	0.001	0.011
Mem CD4	NDUFB4	6.3	0.098	0.0075	0.044
Mem CD4	NDUFB5	5.6	0.1	0.016	0.074
Mem CD4	NDUFB6	5.4	0.11	0.027	0.1
Mem CD4	NDUFB7	5.5	0.18	0.0074	0.044
Mem CD4	NDUFB8	7.2	0.13	3.80E-05	0.0011
Mem CD4	NDUFB9	6.8	0.092	0.031	0.11
Mem CD4	NDUFC1	5.7	0.054	0.24	0.44
Mem CD4	NDUFC2	3.8	0.016	0.77	0.87
Mem CD4	NDUFS1	6.4	0.052	0.21	0.4
Mem CD4	NDUFS2	7.4	0.042	0.18	0.37
Mem CD4	NDUFS3	5.6	0.067	0.063	0.18
Mem CD4	NDUFS4	4.8	0.072	0.089	0.23
Mem CD4	NDUFS5	6.3	0.037	0.44	0.64
Mem CD4	NDUFS6	5.2	0.13	0.015	0.071
Mem CD4	NDUFS7	6	0.041	0.49	0.68
Mem CD4	NDUFS8	5.7	0.1	0.06	0.18
Mem CD4	NDUFV1	6.8	0.085	0.038	0.13
Mem CD4	NDUFV2	6.6	0.085	0.038	0.13
Mem CD4	NDUFV2-AS1	2.3	-0.098	0.32	0.52
Mem CD4	NDUFV3	4.4	0.047	0.45	0.64
Mem CD4	NEAT1	8	0.23	0.027	0.1
Mem CD4	NEB	1.7	0.42	0.012	0.06
Mem CD4	NEBL	0.12	1.3	0.0012	0.012
Mem CD4	NECAB1	-0.069	0.12	0.63	0.78
Mem CD4	NECAB3	3	0.051	0.67	0.81
Mem CD4	NECAP1	6.5	-0.038	0.27	0.47
Mem CD4	NECAP2	8.2	0.0038	0.93	0.97
Mem CD4	NEDD1	6.6	-0.051	0.28	0.48
Mem CD4	NEDD4	3.7	-0.11	0.47	0.66
Mem CD4	NEDD4L	2.8	0.33	0.17	0.36
Mem CD4	NEDD8	4.9	0.19	0.00058	0.0075
Mem CD4	NEDD9	6.8	0.24	0.00018	0.0034
Mem CD4	NEFH	1.8	0.44	0.005	0.033
Mem CD4	NEFL	4.9	-0.17	0.52	0.7
Mem CD4	NEFM	1.1	-0.7	0.00055	0.0072
Mem CD4	NEIL1	3.3	-0.051	0.68	0.82
Mem CD4	NEIL2	4.6	0.097	0.13	0.3
Mem CD4	NEIL3	1.6	0.13	0.58	0.75
Mem CD4	NEK1	5.3	-0.08	0.08	0.22
Mem CD4	NEK11	2.4	-0.13	0.36	0.56
Mem CD4	NEK2	0.99	0.16	0.63	0.78
Mem CD4	NEK3	3.2	-0.077	0.42	0.62
Mem CD4	NEK4	5	-0.011	0.83	0.91
Mem CD4	NEK6	4.3	-0.15	0.19	0.38
Mem CD4	NEK7	7.5	-0.13	0.015	0.071
Mem CD4	NEK8	3.9	-0.1	0.1	0.25
Mem CD4	NEK9	5.9	0.014	0.75	0.86
Mem CD4	NELFA	5.2	-0.074	0.096	0.24
Mem CD4	NELFB	5.5	0.11	0.082	0.22
Mem CD4	NELFCD	7.4	0.056	0.11	0.27
Mem CD4	NELFE	5.9	0.12	0.0017	0.016
Mem CD4	NELL2	6.8	-0.29	0.12	0.28
Mem CD4	NEMF	7.3	0.0006	0.99	0.99
Mem CD4	NEMP1	5.2	-0.064	0.34	0.54
Mem CD4	NEMP2	4.6	-0.099	0.15	0.32
Mem CD4	NENF	4.7	0.09	0.12	0.28
Mem CD4	NEO1	3.7	-0.084	0.57	0.74
Mem CD4	NET1	3.8	-0.21	0.23	0.43
Mem CD4	NETO2	4.1	0.089	0.56	0.73
Mem CD4	NEU1	5.3	0.08	0.1	0.25
Mem CD4	NEU3	2.3	-0.32	0.016	0.074
Mem CD4	NEURL1	1.5	-0.2	0.21	0.4
Mem CD4	NEURL2	0.83	-0.34	0.076	0.21
Mem CD4	NEURL4	3.3	-0.055	0.47	0.66
Mem CD4	NEXN	1.7	0.38	0.078	0.21
Mem CD4	NF1	4.7	-0.099	0.24	0.44
Mem CD4	NF2	6.1	0.006	0.89	0.94
Mem CD4	NFAT5	5.9	-0.069	0.34	0.54
Mem CD4	NFATC1	6.4	-0.29	3.50E-05	0.001
Mem CD4	NFATC2	7.6	0.029	0.66	0.8
Mem CD4	NFATC2IP	7	0.07	0.024	0.096
Mem CD4	NFATC3	8.5	0.0063	0.89	0.94
Mem CD4	NFE2L1	5	0.07	0.34	0.55
Mem CD4	NFE2L2	7.2	0.032	0.39	0.59
Mem CD4	NFE2L3	5.2	0.081	0.31	0.51
Mem CD4	NFIA	3.7	0.018	0.86	0.92
Mem CD4	NFIC	4	-0.12	0.11	0.27
Mem CD4	NFIL3	3.4	0.88	1.00E-05	0.00041
Mem CD4	NFIX	0.19	-0.39	0.095	0.24
Mem CD4	NFKB1	8.1	-0.012	0.85	0.92
Mem CD4	NFKB2	6.2	-0.11	0.26	0.46
Mem CD4	NFKBIA	7.7	0.31	0.0012	0.013
Mem CD4	NFKBIB	3.3	0.12	0.13	0.3
Mem CD4	NFKBID	4.2	-0.14	0.061	0.18
Mem CD4	NFKBIE	4.2	-0.0052	0.95	0.97
Mem CD4	NFKBIL1	2.8	0.0098	0.89	0.94
Mem CD4	NFKBIZ	6.6	0.24	0.031	0.11
Mem CD4	NFRKB	6.9	-0.16	0.0019	0.017
Mem CD4	NFS1	5.3	0.033	0.38	0.58
Mem CD4	NFU1	5.1	0.071	0.12	0.28
Mem CD4	NFX1	7.2	-0.045	0.21	0.4
Mem CD4	NFXL1	4.3	-0.036	0.52	0.71
Mem CD4	NFYA	6	-0.031	0.46	0.65
Mem CD4	NFYB	5.7	-0.016	0.75	0.86
Mem CD4	NFYC	6.1	-0.039	0.21	0.4
Mem CD4	NFYC-AS1	3.2	-0.062	0.51	0.69
Mem CD4	NGDN	6.4	0.087	0.021	0.087
Mem CD4	NGFR	0.12	2.2	6.40E-09	1.40E-06
Mem CD4	NGFRAP1	5	0.0082	0.95	0.98
Mem CD4	NGLY1	6.7	-0.019	0.56	0.73
Mem CD4	NGRN	6.8	0.071	0.052	0.16
Mem CD4	NHEJ1	4.8	0.074	0.13	0.3
Mem CD4	NHLRC1	0.59	-0.22	0.28	0.49
Mem CD4	NHLRC2	4.9	-0.11	0.049	0.16
Mem CD4	NHLRC3	5.5	-0.0068	0.87	0.93
Mem CD4	NHLRC4	1.2	-0.08	0.58	0.75
Mem CD4	NHP2	6.2	0.11	0.0062	0.038
Mem CD4	NHSL2	6.2	0.093	0.51	0.69
Mem CD4	NICN1	5.2	0.078	0.18	0.37
Mem CD4	NID2	1.4	-0.015	0.93	0.96
Mem CD4	NIF3L1	5.1	-0.0099	0.81	0.9
Mem CD4	NIFK	5.6	0.099	0.011	0.057
Mem CD4	NIFK-AS1	3.7	-0.082	0.21	0.41
Mem CD4	NIN	8	0.065	0.23	0.43
Mem CD4	NINJ1	5.3	-0.25	0.0045	0.031
Mem CD4	NINJ2	4.2	-0.037	0.75	0.86
Mem CD4	NINL	2.2	0.12	0.52	0.7
Mem CD4	NIP7	5.5	0.084	0.052	0.16
Mem CD4	NIPA1	4.7	0.072	0.37	0.57
Mem CD4	NIPA2	7	0.09	0.037	0.13
Mem CD4	NIPAL2	3	0.071	0.59	0.76
Mem CD4	NIPAL3	7.4	-0.15	0.0021	0.018
Mem CD4	NIPBL	7.1	-0.027	0.43	0.62
Mem CD4	NIPBL-AS1	3.1	-0.21	0.034	0.12
Mem CD4	NIPSNAP1	6.1	0.014	0.68	0.81
Mem CD4	NIPSNAP3A	4.8	-0.057	0.32	0.53
Mem CD4	NIPSNAP3B	1.1	-0.39	0.022	0.092
Mem CD4	NISCH	6.6	-0.063	0.16	0.34
Mem CD4	NIT1	4.5	0.073	0.1	0.25
Mem CD4	NIT2	5.8	0.069	0.11	0.27
Mem CD4	NKAP	5.1	-0.026	0.53	0.71
Mem CD4	NKAPP1	2.3	-0.15	0.068	0.19
Mem CD4	NKD1	0.24	-0.54	0.017	0.076
Mem CD4	NKG7	7.9	1.3	0.00043	0.0061
Mem CD4	NKIRAS1	2.7	0.0097	0.91	0.95
Mem CD4	NKIRAS2	5.1	-0.034	0.34	0.54
Mem CD4	NKPD1	0.67	-0.065	0.75	0.86
Mem CD4	NKRF	5	-0.097	0.07	0.2
Mem CD4	NKTR	7.9	-0.095	0.034	0.12
Mem CD4	NLE1	3	-0.0048	0.96	0.98
Mem CD4	NLGN3	1	-0.36	0.02	0.084
Mem CD4	NLK	2.4	0.1	0.29	0.49
Mem CD4	NLN	2.7	0.057	0.69	0.82
Mem CD4	NLRC3	8.3	-0.018	0.68	0.81
Mem CD4	NLRC5	9.1	0.11	0.055	0.17
Mem CD4	NLRP1	9	-0.19	0.00034	0.0052
Mem CD4	NLRP2	4.1	0.078	0.73	0.85
Mem CD4	NLRP3	3.8	-0.58	5.50E-05	0.0014
Mem CD4	NLRP6	3.5	-0.43	0.013	0.065
Mem CD4	NLRX1	4.3	-0.0028	0.97	0.99
Mem CD4	NMB	1.4	0.23	0.069	0.19
Mem CD4	NMD3	6.3	0.013	0.75	0.86
Mem CD4	NME1	2.5	0.27	0.0057	0.036
Mem CD4	NME3	5.1	0.042	0.51	0.69
Mem CD4	NME4	4.3	0.17	0.28	0.48
Mem CD4	NME6	5.9	0.025	0.45	0.64
Mem CD4	NME7	4.1	0.056	0.35	0.55
Mem CD4	NME8	1.1	0.93	0.055	0.17
Mem CD4	NME9	0.85	-0.26	0.13	0.29
Mem CD4	NMI	6.6	0.21	0.0016	0.015
Mem CD4	NMNAT1	3.8	-0.05	0.4	0.6
Mem CD4	NMNAT3	0.81	-0.57	0.014	0.069
Mem CD4	NMRAL1	5.6	0.07	0.13	0.3
Mem CD4	NMRK1	6.3	-0.14	0.06	0.18
Mem CD4	NMT1	7.1	0.044	0.17	0.36
Mem CD4	NMT2	6.6	-0.16	0.049	0.15
Mem CD4	NMU	0.086	-0.24	0.4	0.6
Mem CD4	NMUR1	2.3	0.76	0.028	0.11
Mem CD4	NNT	7.5	0.033	0.41	0.61
Mem CD4	NNT-AS1	2.9	0.033	0.65	0.8
Mem CD4	NOA1	5.5	0.01	0.78	0.88
Mem CD4	NOB1	5.4	0.098	0.026	0.1
Mem CD4	NOC2L	6.6	-0.02	0.58	0.75
Mem CD4	NOC3L	5.5	0.063	0.23	0.42
Mem CD4	NOC4L	4.6	0.064	0.29	0.49
Mem CD4	NOCT	1.3	0.04	0.77	0.87
Mem CD4	NOD1	5.4	0.012	0.78	0.88
Mem CD4	NOD2	4.7	0.17	0.16	0.33
Mem CD4	NOG	0.83	-1.4	4.70E-05	0.0013
Mem CD4	NOL10	5.5	0.091	0.024	0.096
Mem CD4	NOL11	7.1	0.018	0.66	0.8
Mem CD4	NOL12	5.9	-0.12	0.0029	0.023
Mem CD4	NOL3	0.47	0.71	0.00063	0.0079
Mem CD4	NOL4L	7.2	-0.19	0.0047	0.032
Mem CD4	NOL6	5.9	-0.0056	0.91	0.95
Mem CD4	NOL7	6.7	0.011	0.76	0.87
Mem CD4	NOL8	7.4	-0.0055	0.88	0.93
Mem CD4	NOL9	6.6	-0.11	0.066	0.19
Mem CD4	NOLC1	7.5	0.14	5.70E-05	0.0015
Mem CD4	NOM1	4.9	-0.06	0.31	0.51
Mem CD4	NOMO1	5.8	-0.035	0.58	0.75
Mem CD4	NOMO2	5.7	-0.12	0.25	0.45
Mem CD4	NONO	8.6	-0.013	0.58	0.75
Mem CD4	NOP10	6.2	0.15	0.0026	0.021
Mem CD4	NOP14	5.8	-0.014	0.75	0.86
Mem CD4	NOP14-AS1	4.2	0.12	0.049	0.16
Mem CD4	NOP16	5	0.15	0.00086	0.01
Mem CD4	NOP2	7.1	0.042	0.23	0.43
Mem CD4	NOP56	7.7	0.11	0.00032	0.0049
Mem CD4	NOP58	7.7	0.031	0.33	0.53
Mem CD4	NOP9	2.4	0.13	0.12	0.29
Mem CD4	NOS3	2.8	-0.17	0.21	0.4
Mem CD4	NOSIP	7.9	-0.34	4.40E-05	0.0012
Mem CD4	NOTCH1	4.8	-0.1	0.36	0.56
Mem CD4	NOTCH2	7.2	-0.076	0.26	0.46
Mem CD4	NOTCH2NL	5.2	-0.016	0.78	0.88
Mem CD4	NOXA1	2.5	-0.024	0.84	0.91
Mem CD4	NPAS2	1.7	-0.38	0.079	0.21
Mem CD4	NPAT	7.7	-0.2	3.50E-05	0.001
Mem CD4	NPC1	6.5	0.23	0.011	0.058
Mem CD4	NPC2	3.9	0.044	0.52	0.7
Mem CD4	NPDC1	4.9	0.63	2.50E-06	0.00015
Mem CD4	NPEPL1	0.27	0.018	0.91	0.96
Mem CD4	NPEPPS	6.9	-0.037	0.2	0.39
Mem CD4	NPFF	0.37	-0.034	0.83	0.9
Mem CD4	NPHP1	0.061	0.036	0.89	0.94
Mem CD4	NPHP3	1.9	-0.21	0.053	0.16
Mem CD4	NPHP3-ACAD11	1.4	-0.19	0.13	0.3
Mem CD4	NPHP4	3.2	0.036	0.7	0.83
Mem CD4	NPIPA1	1.5	0.094	0.43	0.62
Mem CD4	NPIPA5	0.63	-0.51	0.21	0.4
Mem CD4	NPIPB11	1.3	-0.0059	0.97	0.98
Mem CD4	NPIPB15	3.3	0.33	0.13	0.3
Mem CD4	NPIPB3	5.5	-0.28	0.019	0.084
Mem CD4	NPIPB4	2.8	-0.091	0.55	0.73
Mem CD4	NPIPB5	3.1	-0.18	0.25	0.45
Mem CD4	NPL	3.4	0.12	0.16	0.35
Mem CD4	NPLOC4	7.3	-0.019	0.59	0.75
Mem CD4	NPM1	8.5	0.023	0.57	0.74
Mem CD4	NPM3	0.45	0.14	0.48	0.67
Mem CD4	NPR2	1.9	-0.2	0.13	0.3
Mem CD4	NPRL2	6.6	0.19	0.00073	0.0088
Mem CD4	NPRL3	4.3	0.11	0.091	0.24
Mem CD4	NPTN	5.6	0.14	0.021	0.089
Mem CD4	NPTN-IT1	2	-0.075	0.56	0.73
Mem CD4	NPTX1	1.2	0.96	0.0052	0.034
Mem CD4	NPTXR	1.9	-0.36	0.057	0.17
Mem CD4	NQO1	3	0.19	0.049	0.16
Mem CD4	NQO2	5.2	-0.05	0.58	0.75
Mem CD4	NR1D1	3.5	-0.17	0.15	0.33
Mem CD4	NR1D2	7.3	-0.06	0.26	0.46
Mem CD4	NR1H2	7.1	-0.0066	0.89	0.94
Mem CD4	NR1H3	2.1	0.056	0.58	0.75
Mem CD4	NR1I2	-0.083	-0.27	0.36	0.56
Mem CD4	NR2C1	6	-0.15	0.0029	0.023
Mem CD4	NR2C2	5.8	-0.14	0.025	0.099
Mem CD4	NR2C2AP	4.1	0.091	0.072	0.2
Mem CD4	NR2F6	2.3	0.045	0.84	0.91
Mem CD4	NR3C1	7.6	-0.011	0.82	0.9
Mem CD4	NR3C2	4	-0.17	0.15	0.32
Mem CD4	NR4A2	2.3	-0.078	0.76	0.87
Mem CD4	NRAS	6.5	0.14	0.0075	0.044
Mem CD4	NRAV	1.1	-0.093	0.58	0.75
Mem CD4	NRBF2	5.7	0.06	0.11	0.27
Mem CD4	NRBP1	7.9	0.039	0.14	0.31
Mem CD4	NRBP2	4.7	-0.066	0.36	0.56
Mem CD4	NRD1	7.9	0.022	0.45	0.64
Mem CD4	NRDE2	4.6	-0.1	0.095	0.24
Mem CD4	NREP	0.24	0.42	0.13	0.29
Mem CD4	NRF1	5.5	0.0025	0.95	0.98
Mem CD4	NRIP1	5.4	-0.096	0.42	0.61
Mem CD4	NRIP2	3.7	-0.28	0.0024	0.02
Mem CD4	NRIP3	0.62	-0.99	0.0026	0.021
Mem CD4	NRIR	2.6	1.2	7.00E-06	0.00031
Mem CD4	NRL	1.6	0.068	0.55	0.73
Mem CD4	NRM	3.1	0.29	0.0024	0.02
Mem CD4	NRN1L	0.69	-0.41	0.0033	0.025
Mem CD4	NRROS	2.6	-0.073	0.46	0.65
Mem CD4	NRSN2	0.55	0.6	0.0026	0.021
Mem CD4	NSA2	4.7	0.087	0.087	0.23
Mem CD4	NSD1	7.1	0.061	0.24	0.44
Mem CD4	NSDHL	4.2	0.2	0.00034	0.0052
Mem CD4	NSF	6.7	0.054	0.3	0.51
Mem CD4	NSFL1C	6.2	0.004	0.91	0.95
Mem CD4	NSG1	5.4	0.11	0.48	0.67
Mem CD4	NSL1	6.1	0.00038	0.99	1
Mem CD4	NSMAF	7.3	-0.1	0.0019	0.017
Mem CD4	NSMCE1	6.1	0.039	0.34	0.55
Mem CD4	NSMCE2	4.8	0.069	0.1	0.25
Mem CD4	NSMCE4A	6.8	0.0014	0.96	0.98
Mem CD4	NSMF	5.4	0.3	0.00089	0.01
Mem CD4	NSRP1	5.3	0.09	0.044	0.14
Mem CD4	NSUN2	7.5	-0.042	0.29	0.5
Mem CD4	NSUN3	3.8	-0.0005	0.99	1
Mem CD4	NSUN4	4.9	0.0083	0.86	0.92
Mem CD4	NSUN5	5.7	-0.088	0.047	0.15
Mem CD4	NSUN5P1	5.5	-0.21	0.0016	0.015
Mem CD4	NSUN5P2	2.6	-0.18	0.11	0.27
Mem CD4	NSUN6	4.9	-0.18	0.002	0.018
Mem CD4	NT5C	5.1	0.16	0.0086	0.048
Mem CD4	NT5C2	6.9	-0.029	0.42	0.61
Mem CD4	NT5C3A	6.2	0.027	0.58	0.75
Mem CD4	NT5C3B	4.4	-0.056	0.63	0.78
Mem CD4	NT5DC1	6	-0.11	0.0078	0.045
Mem CD4	NT5DC2	-0.033	0.37	0.21	0.4
Mem CD4	NT5DC3	3.4	-0.21	0.019	0.082
Mem CD4	NT5E	3.6	-0.64	0.0074	0.044
Mem CD4	NT5M	0.83	-0.0055	0.97	0.99
Mem CD4	NTAN1	4.8	0.19	0.00022	0.0039
Mem CD4	NTHL1	3.4	0.036	0.65	0.79
Mem CD4	NTMT1	3.5	0.057	0.32	0.52
Mem CD4	NTN4	3.4	0.17	0.49	0.68
Mem CD4	NTNG2	0.82	0.71	0.00094	0.011
Mem CD4	NTPCR	4.2	0.1	0.32	0.52
Mem CD4	NTRK2	0.048	0.23	0.53	0.71
Mem CD4	NUAK1	-0.067	0.22	0.64	0.79
Mem CD4	NUAK2	6.4	-0.41	1.70E-07	1.70E-05
Mem CD4	NUB1	7	0.15	3.90E-05	0.0011
Mem CD4	NUBP1	4.3	0.07	0.19	0.38
Mem CD4	NUBP2	5.8	0.0061	0.91	0.95
Mem CD4	NUBPL	3.7	-0.088	0.17	0.36
Mem CD4	NUCB1	6.4	0.19	4.90E-05	0.0013
Mem CD4	NUCB2	6.2	0.029	0.67	0.81
Mem CD4	NUCKS1	5.5	0.067	0.19	0.38
Mem CD4	NUDC	7.2	0.085	0.011	0.057
Mem CD4	NUDCD1	5.1	0.064	0.19	0.38
Mem CD4	NUDCD2	5.5	0.0049	0.91	0.95
Mem CD4	NUDCD3	6.8	0.03	0.35	0.56
Mem CD4	NUDT1	4	0.15	0.025	0.099
Mem CD4	NUDT12	1.6	-0.35	0.088	0.23
Mem CD4	NUDT13	2.6	-0.23	0.033	0.12
Mem CD4	NUDT14	2.8	0.15	0.11	0.27
Mem CD4	NUDT15	4.3	-0.076	0.16	0.34
Mem CD4	NUDT16	3.4	0.069	0.39	0.59
Mem CD4	NUDT16L1	5.6	-0.01	0.81	0.9
Mem CD4	NUDT16P1	-0.079	-0.2	0.52	0.7
Mem CD4	NUDT17	1.9	-0.083	0.49	0.68
Mem CD4	NUDT18	4.1	0.14	0.056	0.17
Mem CD4	NUDT19	3.1	0.0067	0.92	0.96
Mem CD4	NUDT2	4	-0.089	0.26	0.46
Mem CD4	NUDT21	7.1	-0.067	0.081	0.22
Mem CD4	NUDT22	5.1	-0.028	0.61	0.77
Mem CD4	NUDT4	6	-0.11	0.015	0.07
Mem CD4	NUDT5	5.8	0.065	0.066	0.19
Mem CD4	NUDT7	3.3	0.011	0.88	0.93
Mem CD4	NUDT8	0.92	0.32	0.028	0.11
Mem CD4	NUDT9	4.5	0.02	0.68	0.82
Mem CD4	NUF2	2.6	0.11	0.44	0.63
Mem CD4	NUFIP1	3.6	-0.093	0.23	0.43
Mem CD4	NUFIP2	6.2	-0.0088	0.87	0.93
Mem CD4	NUGGC	3.6	0.64	0.00017	0.0032
Mem CD4	NUMA1	7.3	-0.19	0.014	0.067
Mem CD4	NUMB	6.7	-0.074	0.012	0.062
Mem CD4	NUMBL	2.1	0.047	0.68	0.81
Mem CD4	NUP107	6.8	0.027	0.5	0.68
Mem CD4	NUP133	6.5	0.011	0.75	0.86
Mem CD4	NUP153	5.6	0.11	0.035	0.12
Mem CD4	NUP155	6.1	-0.0063	0.9	0.95
Mem CD4	NUP160	7.7	-0.073	0.07	0.2
Mem CD4	NUP188	7.4	-0.067	0.1	0.25
Mem CD4	NUP205	6.9	-0.054	0.27	0.48
Mem CD4	NUP210	8.8	-0.088	0.089	0.23
Mem CD4	NUP210L	0.89	-0.11	0.52	0.7
Mem CD4	NUP214	6.7	-0.069	0.16	0.34
Mem CD4	NUP35	4	-0.094	0.14	0.32
Mem CD4	NUP37	5.2	0.035	0.46	0.65
Mem CD4	NUP43	4.9	-0.18	0.0045	0.031
Mem CD4	NUP50	7.8	-0.076	0.059	0.18
Mem CD4	NUP50-AS1	2.3	-0.032	0.75	0.86
Mem CD4	NUP54	6	0.02	0.56	0.73
Mem CD4	NUP62	6.4	-0.029	0.54	0.72
Mem CD4	NUP62CL	1.2	-0.23	0.14	0.32
Mem CD4	NUP85	6.4	-0.0046	0.88	0.93
Mem CD4	NUP88	6.8	-0.017	0.59	0.76
Mem CD4	NUP93	6.6	0.12	0.0012	0.012
Mem CD4	NUP98	7.6	-0.045	0.23	0.42
Mem CD4	NUPL1	5.9	-0.083	0.043	0.14
Mem CD4	NUPL2	5.6	0.086	0.061	0.18
Mem CD4	NUS1	5.2	0.056	0.34	0.54
Mem CD4	NUSAP1	4.5	0.34	0.047	0.15
Mem CD4	NUTF2	5.9	0.14	0.0031	0.024
Mem CD4	NUTM2A-AS1	3.8	-0.04	0.61	0.77
Mem CD4	NUTM2B-AS1	4.9	-0.046	0.62	0.77
Mem CD4	NVL	5.8	-0.049	0.17	0.36
Mem CD4	NXF1	8.2	-0.04	0.2	0.4
Mem CD4	NXN	0.62	-0.19	0.39	0.59
Mem CD4	NXPE3	7	0.033	0.64	0.79
Mem CD4	NXT1	5.2	0.079	0.095	0.24
Mem CD4	NXT2	4.8	0.12	0.091	0.24
Mem CD4	OAF	0.13	0.26	0.31	0.52
Mem CD4	OARD1	5.6	-0.0034	0.92	0.96
Mem CD4	OAS1	7.5	1.1	2.00E-10	7.10E-08
Mem CD4	OAS2	8.6	0.44	7.10E-06	0.00031
Mem CD4	OAS3	7.5	0.65	2.70E-06	0.00015
Mem CD4	OASL	6.7	0.82	1.30E-06	9.00E-05
Mem CD4	OAT	6.3	0.078	0.084	0.22
Mem CD4	OAZ1	9.2	0.0036	0.93	0.97
Mem CD4	OAZ2	5.7	0.053	0.12	0.28
Mem CD4	OAZ3	1.5	0.027	0.81	0.89
Mem CD4	OBFC1	7.1	0.02	0.59	0.75
Mem CD4	OBSCN	3.9	-0.29	0.021	0.089
Mem CD4	OCEL1	3.8	-0.11	0.11	0.26
Mem CD4	OCIAD1	6.8	0.0034	0.91	0.95
Mem CD4	OCIAD2	6.7	0.024	0.63	0.78
Mem CD4	OCLM	1.3	-0.21	0.15	0.33
Mem CD4	OCM	1.1	-0.34	0.029	0.11
Mem CD4	OCRL	1.2	-0.61	0.02	0.085
Mem CD4	ODC1	6.7	0.078	0.18	0.37
Mem CD4	ODF2	6.7	-0.077	0.032	0.12
Mem CD4	ODF2L	6.8	0.11	0.067	0.19
Mem CD4	ODF3B	2.9	0.59	0.00032	0.005
Mem CD4	OFD1	7.4	-0.067	0.16	0.34
Mem CD4	OGDH	7	0.085	0.13	0.29
Mem CD4	OGFOD1	6.8	0.094	0.0093	0.051
Mem CD4	OGFOD2	5.5	-0.12	0.013	0.063
Mem CD4	OGFOD3	4.2	0.099	0.081	0.22
Mem CD4	OGFR	6.5	0.11	0.047	0.15
Mem CD4	OGFRL1	4.2	0.14	0.17	0.35
Mem CD4	OGG1	5.1	0.0033	0.93	0.97
Mem CD4	OGN	0.51	0.0071	0.97	0.99
Mem CD4	OGT	8.4	-0.13	0.0081	0.046
Mem CD4	OIP5	1.8	0.053	0.73	0.85
Mem CD4	OIP5-AS1	6.6	0.0054	0.91	0.95
Mem CD4	OLA1	5.4	0.09	0.032	0.12
Mem CD4	OLFM2	3.3	-0.11	0.19	0.38
Mem CD4	OLMALINC	0.41	0.28	0.12	0.28
Mem CD4	OMA1	5.7	-0.078	0.093	0.24
Mem CD4	OPA1	6.9	-0.083	0.031	0.11
Mem CD4	OPA3	4.5	0.11	0.029	0.11
Mem CD4	OPN3	2.7	-0.042	0.61	0.77
Mem CD4	OPRL1	0.67	-0.073	0.69	0.82
Mem CD4	OPTN	8.5	0.083	0.099	0.25
Mem CD4	OR52N4	1	0.82	3.80E-05	0.0011
Mem CD4	ORAI1	7.6	0.11	0.045	0.15
Mem CD4	ORAI2	6	-0.23	0.0011	0.012
Mem CD4	ORAI3	4.3	-0.033	0.61	0.77
Mem CD4	ORAOV1	4.1	-0.049	0.36	0.57
Mem CD4	ORC1	2.1	0.27	0.22	0.41
Mem CD4	ORC2	5.5	0.0077	0.89	0.94
Mem CD4	ORC3	6.1	-0.013	0.76	0.87
Mem CD4	ORC4	6	-0.019	0.64	0.79
Mem CD4	ORC5	5.3	0.047	0.28	0.48
Mem CD4	ORC6	1.7	0.028	0.85	0.92
Mem CD4	ORMDL1	8	-0.053	0.22	0.41
Mem CD4	ORMDL2	5.4	0.12	0.0062	0.038
Mem CD4	ORMDL3	5.8	0.59	0.00059	0.0076
Mem CD4	OS9	7.3	0.13	6.90E-05	0.0017
Mem CD4	OSBP	7.4	-0.025	0.45	0.64
Mem CD4	OSBP2	2	-0.18	0.19	0.38
Mem CD4	OSBPL11	5.1	0.049	0.36	0.56
Mem CD4	OSBPL1A	2.8	-0.49	0.0065	0.04
Mem CD4	OSBPL2	6.2	0.047	0.13	0.3
Mem CD4	OSBPL3	7.1	0.078	0.16	0.34
Mem CD4	OSBPL5	3.4	1.2	0.0002	0.0036
Mem CD4	OSBPL7	5.5	0.086	0.22	0.42
Mem CD4	OSBPL8	7.8	-0.0087	0.82	0.9
Mem CD4	OSBPL9	6.6	-0.044	0.28	0.48
Mem CD4	OSER1	5.9	0.04	0.32	0.52
Mem CD4	OSER1-AS1	4.5	-0.36	0.00019	0.0034
Mem CD4	OSGEP	5.8	-0.12	0.00027	0.0045
Mem CD4	OSGEPL1	4.7	-0.069	0.18	0.36
Mem CD4	OSGIN2	4.8	0.0063	0.91	0.96
Mem CD4	OSM	3.7	0.73	4.60E-09	1.10E-06
Mem CD4	OST4	5.8	0.17	0.0071	0.042
Mem CD4	OSTC	6.3	0.085	0.059	0.18
Mem CD4	OSTF1	7.1	0.062	0.32	0.52
Mem CD4	OSTM1	6.8	0.00022	1	1
Mem CD4	OTOF	4.7	1.6	1.20E-07	1.30E-05
Mem CD4	OTUB1	7.5	0.12	0.00051	0.0069
Mem CD4	OTUB2	1.2	0.077	0.67	0.81
Mem CD4	OTUD1	5.2	-0.18	0.0053	0.034
Mem CD4	OTUD3	3.1	0.15	0.16	0.34
Mem CD4	OTUD4	6.5	0.13	0.0066	0.04
Mem CD4	OTUD5	7.3	-0.0076	0.8	0.89
Mem CD4	OTUD6B	4.6	-0.063	0.23	0.43
Mem CD4	OTUD6B-AS1	5.7	-0.11	0.03	0.11
Mem CD4	OTUD7A	1.5	0.13	0.42	0.61
Mem CD4	OTUD7B	2	0.012	0.92	0.96
Mem CD4	OTULIN	5.2	-0.014	0.78	0.88
Mem CD4	OVCA2	0.18	-0.083	0.63	0.78
Mem CD4	OVGP1	2	-0.31	0.038	0.13
Mem CD4	OXA1L	6.2	-0.0065	0.85	0.92
Mem CD4	OXCT1	6.2	0.005	0.9	0.95
Mem CD4	OXLD1	5.7	-0.16	0.008	0.046
Mem CD4	OXNAD1	7.3	0.053	0.5	0.69
Mem CD4	OXR1	6.3	0.0025	0.96	0.98
Mem CD4	OXSM	4.5	-0.13	0.02	0.084
Mem CD4	OXSR1	6	0.081	0.095	0.24
Mem CD4	OXT	0.4	-0.38	0.057	0.17
Mem CD4	P2RX4	6.1	0.025	0.59	0.76
Mem CD4	P2RX5	3.4	0.25	0.024	0.095
Mem CD4	P2RX5-TAX1BP3	1.2	0.057	0.68	0.81
Mem CD4	P2RX7	4.7	0.36	0.00035	0.0053
Mem CD4	P2RY10	6.5	-0.15	0.0072	0.043
Mem CD4	P2RY11	0.81	0.073	0.62	0.78
Mem CD4	P2RY14	1.4	0.31	0.2	0.4
Mem CD4	P3H1	6	-0.034	0.35	0.55
Mem CD4	P3H3	0.72	-0.19	0.47	0.66
Mem CD4	P3H4	2.9	-0.097	0.36	0.56
Mem CD4	P4HA1	5.7	-0.15	0.00077	0.0091
Mem CD4	P4HB	8.8	0.11	0.029	0.11
Mem CD4	P4HTM	6.4	-0.12	0.004	0.029
Mem CD4	PA2G4	7.5	0.088	0.0022	0.019
Mem CD4	PA2G4P4	2.2	-0.36	0.018	0.079
Mem CD4	PAAF1	4.9	-0.048	0.41	0.61
Mem CD4	PABPC1	8.9	-0.026	0.67	0.81
Mem CD4	PABPC1L	2.9	-0.11	0.24	0.44
Mem CD4	PABPC4	4.3	0.0054	0.93	0.96
Mem CD4	PACRGL	3	-0.15	0.049	0.15
Mem CD4	PACS1	8	-0.12	0.0054	0.035
Mem CD4	PACS2	5.5	-0.0028	0.96	0.98
Mem CD4	PACSIN1	1.7	-0.066	0.78	0.88
Mem CD4	PACSIN2	6.1	-0.13	0.0064	0.039
Mem CD4	PADI6	0.52	1.7	0.00037	0.0055
Mem CD4	PAF1	6.2	-0.0088	0.77	0.87
Mem CD4	PAFAH1B1	6.3	-0.061	0.15	0.32
Mem CD4	PAFAH1B2	6.2	0.099	0.017	0.077
Mem CD4	PAFAH1B3	3.5	-0.14	0.061	0.18
Mem CD4	PAFAH2	5.4	0.23	0.021	0.089
Mem CD4	PAG1	8.5	-0.18	0.0044	0.031
Mem CD4	PAGR1	6.1	-0.11	0.0025	0.021
Mem CD4	PAICS	6	-0.039	0.59	0.75
Mem CD4	PAIP1	6.2	0.0043	0.9	0.95
Mem CD4	PAIP2	8.4	0.12	0.0024	0.02
Mem CD4	PAIP2B	2.7	-0.17	0.13	0.3
Mem CD4	PAK1	4.3	0.15	0.11	0.27
Mem CD4	PAK1IP1	4.7	0.11	0.038	0.13
Mem CD4	PAK2	7.1	0.016	0.69	0.82
Mem CD4	PAK3	2	-0.1	0.54	0.72
Mem CD4	PAK4	1.8	-0.046	0.69	0.82
Mem CD4	PAK6	0.46	0.35	0.24	0.44
Mem CD4	PALB2	5.1	0.053	0.34	0.54
Mem CD4	PALLD	2.5	0.83	0.0045	0.031
Mem CD4	PAM	6.4	0.23	0.024	0.097
Mem CD4	PAN2	6.5	0.0013	0.98	0.99
Mem CD4	PAN3	5.9	-0.086	0.087	0.23
Mem CD4	PAN3-AS1	0.61	-0.12	0.52	0.7
Mem CD4	PANK1	2.3	0.033	0.82	0.9
Mem CD4	PANK2	6.6	0.04	0.24	0.44
Mem CD4	PANK3	4	0.085	0.27	0.48
Mem CD4	PANK4	6.2	-0.015	0.74	0.85
Mem CD4	PANX1	4.4	0.26	0.0022	0.019
Mem CD4	PAOX	3.1	-0.091	0.33	0.53
Mem CD4	PAPD4	7.2	-0.018	0.57	0.74
Mem CD4	PAPD5	4.4	-0.0055	0.93	0.96
Mem CD4	PAPD7	4.6	-0.16	0.0039	0.028
Mem CD4	PAPLN	1.5	-0.18	0.16	0.34
Mem CD4	PAPOLA	7.6	0.02	0.6	0.76
Mem CD4	PAPOLG	6.5	-0.082	0.079	0.22
Mem CD4	PAPSS1	6	-0.018	0.73	0.85
Mem CD4	PAPSS2	0.79	-0.054	0.76	0.87
Mem CD4	PAQR3	4.4	-0.12	0.044	0.14
Mem CD4	PAQR4	2.7	0.36	0.021	0.088
Mem CD4	PAQR6	0.32	-0.069	0.74	0.86
Mem CD4	PAQR8	7	-0.34	6.80E-05	0.0017
Mem CD4	PARD6A	3.2	-0.051	0.49	0.67
Mem CD4	PARD6B	2.9	-0.094	0.3	0.51
Mem CD4	PARD6G	0.14	0.59	0.038	0.13
Mem CD4	PARG	5.9	-0.023	0.59	0.75
Mem CD4	PARGP1	3.7	-0.093	0.25	0.45
Mem CD4	PARK2	1.6	-0.26	0.16	0.34
Mem CD4	PARK7	7.4	0.18	0.00016	0.003
Mem CD4	PARL	6.1	0.0095	0.77	0.87
Mem CD4	PARN	7	0.018	0.55	0.73
Mem CD4	PARP1	8.2	0.065	0.14	0.31
Mem CD4	PARP10	8.1	0.2	0.0062	0.039
Mem CD4	PARP11	4.7	0.067	0.24	0.44
Mem CD4	PARP12	8	0.27	6.30E-05	0.0016
Mem CD4	PARP14	8.1	0.27	0.0012	0.012
Mem CD4	PARP15	6.6	0.23	9.30E-05	0.0021
Mem CD4	PARP16	5.5	-0.015	0.71	0.84
Mem CD4	PARP2	4.9	0.048	0.27	0.48
Mem CD4	PARP3	4.1	0.038	0.54	0.72
Mem CD4	PARP4	8.5	0.058	0.21	0.41
Mem CD4	PARP6	6.7	-0.0062	0.87	0.93
Mem CD4	PARP8	8.4	0.21	0.0019	0.017
Mem CD4	PARP9	8.1	0.76	4.70E-12	3.30E-09
Mem CD4	PARPBP	2.2	0.1	0.47	0.66
Mem CD4	PARS2	2.8	-0.13	0.12	0.28
Mem CD4	PARTICL	1.4	0.19	0.14	0.31
Mem CD4	PARVA	0.82	-0.32	0.18	0.37
Mem CD4	PARVB	2.5	0.05	0.72	0.84
Mem CD4	PARVG	6.8	0.03	0.49	0.68
Mem CD4	PASK	6.3	-0.37	0.014	0.068
Mem CD4	PATL1	4.4	0.028	0.62	0.78
Mem CD4	PATL2	6.9	0.99	5.20E-07	4.30E-05
Mem CD4	PATZ1	5.1	-0.075	0.19	0.38
Mem CD4	PAWR	0.47	0.011	0.96	0.98
Mem CD4	PAX6	1.2	-0.12	0.37	0.57
Mem CD4	PAX8	-0.034	-0.88	0.017	0.075
Mem CD4	PAX8-AS1	4.1	-0.41	0.2	0.4
Mem CD4	PAXBP1	6.6	-0.068	0.071	0.2
Mem CD4	PAXBP1-AS1	2.2	-0.52	0.00013	0.0027
Mem CD4	PAXIP1	3	-0.051	0.53	0.71
Mem CD4	PAXIP1-AS1	4.6	-0.23	0.00048	0.0066
Mem CD4	PAXIP1-AS2	3.2	-0.16	0.041	0.14
Mem CD4	PBDC1	5.9	0.082	0.029	0.11
Mem CD4	PBK	0.82	0.79	0.02	0.086
Mem CD4	PBLD	1.7	-0.021	0.86	0.92
Mem CD4	PBRM1	7.7	-0.029	0.3	0.51
Mem CD4	PBX2	2	0.049	0.65	0.8
Mem CD4	PBX3	4	-0.19	0.0066	0.04
Mem CD4	PBX4	4.6	0.061	0.46	0.65
Mem CD4	PBXIP1	9.3	-0.23	9.60E-05	0.0022
Mem CD4	PC	2.7	-0.29	0.0037	0.027
Mem CD4	PCAT19	-0.16	1.5	9.30E-05	0.0021
Mem CD4	PCBD1	2.9	0.17	0.03	0.11
Mem CD4	PCBD2	3.9	-0.094	0.067	0.19
Mem CD4	PCBP1	7.1	0.047	0.3	0.51
Mem CD4	PCBP1-AS1	3.7	0.036	0.55	0.72
Mem CD4	PCBP2	5.6	-0.027	0.56	0.73
Mem CD4	PCBP3	0.85	-0.14	0.57	0.74
Mem CD4	PCBP4	4.8	0.3	3.50E-06	0.00019
Mem CD4	PCCA	3.6	0.056	0.41	0.61
Mem CD4	PCCB	5.1	0.14	0.0077	0.045
Mem CD4	PCDH12	1.3	-0.34	0.045	0.15
Mem CD4	PCED1A	4.4	0.03	0.64	0.79
Mem CD4	PCED1B	7.1	0.038	0.58	0.75
Mem CD4	PCED1B-AS1	8	0.073	0.16	0.34
Mem CD4	PCF11	7.1	-0.062	0.1	0.25
Mem CD4	PCGF1	4.3	-0.0033	0.95	0.97
Mem CD4	PCGF3	6.2	-0.11	0.099	0.25
Mem CD4	PCGF5	7.2	0.036	0.53	0.71
Mem CD4	PCGF6	4.1	0.066	0.3	0.5
Mem CD4	PCID2	6.9	0.14	0.018	0.08
Mem CD4	PCIF1	7.1	0.0014	0.96	0.98
Mem CD4	PCK2	4.9	0.2	0.0011	0.011
Mem CD4	PCM1	8	-0.012	0.76	0.87
Mem CD4	PCMT1	7.3	0.11	0.0034	0.026
Mem CD4	PCMTD1	6.5	-0.081	0.067	0.19
Mem CD4	PCMTD2	7.1	-0.16	0.00037	0.0055
Mem CD4	PCNA	5.7	0.15	0.028	0.11
Mem CD4	PCNP	7.7	-0.022	0.59	0.76
Mem CD4	PCNT	6.7	0.17	0.013	0.066
Mem CD4	PCNX	6.7	-0.17	0.0052	0.034
Mem CD4	PCNXL2	5.1	-0.19	0.018	0.078
Mem CD4	PCNXL3	4.5	0.07	0.38	0.58
Mem CD4	PCNXL4	6.1	-0.043	0.41	0.6
Mem CD4	PCOLCE	1.2	0.19	0.17	0.35
Mem CD4	PCSK1N	2.1	0.13	0.47	0.66
Mem CD4	PCSK5	3.6	-0.25	0.23	0.43
Mem CD4	PCSK7	8.6	-0.0008	0.98	0.99
Mem CD4	PCTP	1.8	-0.024	0.87	0.93
Mem CD4	PCYOX1	6.4	-0.17	0.0019	0.017
Mem CD4	PCYOX1L	4.8	-0.19	0.0045	0.031
Mem CD4	PCYT1A	5.1	0.093	0.083	0.22
Mem CD4	PCYT2	5.8	0.011	0.79	0.88
Mem CD4	PDAP1	5.2	0.15	0.0036	0.027
Mem CD4	PDCD1	5.8	0.57	0.00024	0.0042
Mem CD4	PDCD10	6.8	0.12	0.0041	0.029
Mem CD4	PDCD11	6	-0.0081	0.85	0.92
Mem CD4	PDCD1LG2	2.5	0.18	0.31	0.51
Mem CD4	PDCD2	6.7	0.02	0.46	0.65
Mem CD4	PDCD2L	3.3	-0.021	0.77	0.87
Mem CD4	PDCD4	8.8	-0.1	0.029	0.11
Mem CD4	PDCD4-AS1	3.4	-0.34	0.00052	0.007
Mem CD4	PDCD5	5.9	0.14	0.001	0.011
Mem CD4	PDCD6	6.7	0.089	0.005	0.033
Mem CD4	PDCD6IP	7.9	-0.046	0.29	0.49
Mem CD4	PDCD6IPP2	0.31	-0.3	0.3	0.5
Mem CD4	PDCD7	5.6	-0.0078	0.84	0.91
Mem CD4	PDCL	5.2	-0.046	0.3	0.5
Mem CD4	PDCL3	5.7	0.12	0.011	0.058
Mem CD4	PDCL3P4	0.56	-0.43	0.028	0.11
Mem CD4	PDDC1	4.7	-0.022	0.73	0.85
Mem CD4	PDE12	6	-0.059	0.13	0.3
Mem CD4	PDE1B	1.9	0.14	0.38	0.58
Mem CD4	PDE2A	2.1	0.12	0.29	0.49
Mem CD4	PDE3B	7.9	-0.25	0.0037	0.027
Mem CD4	PDE4A	2.7	0.57	0.00018	0.0033
Mem CD4	PDE4B	7.4	0.23	0.00032	0.0049
Mem CD4	PDE4D	5.1	-0.11	0.39	0.58
Mem CD4	PDE4DIP	7.3	-0.23	0.012	0.06
Mem CD4	PDE5A	2.4	-0.057	0.66	0.81
Mem CD4	PDE6B	3.9	0.024	0.72	0.84
Mem CD4	PDE6C	0.34	0.15	0.39	0.59
Mem CD4	PDE6D	5.6	0.1	0.014	0.067
Mem CD4	PDE7A	7.9	-0.28	3.00E-07	2.70E-05
Mem CD4	PDE7B	0.93	0.27	0.39	0.59
Mem CD4	PDE8A	4.9	-0.37	1.50E-05	0.00053
Mem CD4	PDE9A	0.94	0.068	0.78	0.88
Mem CD4	PDF	1.7	-0.011	0.93	0.96
Mem CD4	PDGFB	3.8	-0.29	0.034	0.12
Mem CD4	PDGFD	4.1	1.2	0.0024	0.02
Mem CD4	PDGFRB	1.5	2.8	5.10E-08	7.10E-06
Mem CD4	PDHA1	6.2	0.12	0.00013	0.0027
Mem CD4	PDHB	7	0.041	0.23	0.43
Mem CD4	PDHX	5.1	-0.054	0.24	0.43
Mem CD4	PDIA3	8.6	0.3	9.60E-07	6.90E-05
Mem CD4	PDIA3P1	1.2	0.18	0.18	0.37
Mem CD4	PDIA4	7.7	0.11	0.0062	0.038
Mem CD4	PDIA5	2.1	0.0048	0.97	0.98
Mem CD4	PDIA6	7.3	0.25	7.90E-06	0.00033
Mem CD4	PDIK1L	5.4	-0.18	0.0015	0.015
Mem CD4	PDK1	5.9	-0.29	0.0027	0.022
Mem CD4	PDK2	5.4	-0.044	0.35	0.55
Mem CD4	PDK3	7	-0.24	1.60E-05	0.00057
Mem CD4	PDLIM1	2.7	0.94	4.20E-05	0.0012
Mem CD4	PDLIM2	6.9	0.041	0.47	0.66
Mem CD4	PDLIM5	5.8	-0.061	0.2	0.39
Mem CD4	PDLIM7	2.1	-0.15	0.19	0.38
Mem CD4	PDP1	6.6	-0.059	0.27	0.48
Mem CD4	PDP2	3.9	-0.091	0.29	0.49
Mem CD4	PDPK1	6.3	-0.064	0.072	0.2
Mem CD4	PDPR	5.3	-0.029	0.8	0.89
Mem CD4	PDRG1	4.9	0.097	0.03	0.11
Mem CD4	PDS5A	8	-0.026	0.53	0.71
Mem CD4	PDS5B	6.9	-0.036	0.41	0.61
Mem CD4	PDSS1	2.9	0.14	0.065	0.19
Mem CD4	PDSS2	4.5	-0.094	0.037	0.13
Mem CD4	PDXDC1	6.8	-0.069	0.34	0.55
Mem CD4	PDXDC2P	6.2	0.078	0.44	0.64
Mem CD4	PDXK	5.9	-0.17	0.12	0.28
Mem CD4	PDXP	4.4	0.12	0.086	0.23
Mem CD4	PDZD11	4.9	0.24	6.70E-05	0.0017
Mem CD4	PDZD2	1.6	-0.18	0.24	0.44
Mem CD4	PDZD4	2.4	0.69	0.00052	0.007
Mem CD4	PDZD7	0.5	-0.15	0.44	0.63
Mem CD4	PDZD8	4.6	0.15	0.083	0.22
Mem CD4	PDZK1	0.19	0.3	0.12	0.28
Mem CD4	PEA15	3.4	0.29	2.00E-05	0.00069
Mem CD4	PEAK1	2.3	0.13	0.34	0.54
Mem CD4	PEBP1	7.6	0.023	0.54	0.72
Mem CD4	PECAM1	4.1	0.06	0.79	0.89
Mem CD4	PECR	4.7	-0.081	0.059	0.18
Mem CD4	PEF1	6.5	0.13	0.00038	0.0056
Mem CD4	PELI1	6	-0.1	0.24	0.44
Mem CD4	PELI2	3.6	0.38	0.0021	0.018
Mem CD4	PELI3	3.1	-0.12	0.19	0.38
Mem CD4	PELO	4.6	0.057	0.33	0.53
Mem CD4	PELP1	4.2	-0.0083	0.9	0.95
Mem CD4	PEMT	3.5	0.01	0.88	0.93
Mem CD4	PEPD	6.8	0.2	0.0035	0.026
Mem CD4	PER1	4.5	0.46	0.00039	0.0057
Mem CD4	PER2	3.5	0.041	0.63	0.78
Mem CD4	PER3	4.8	0.03	0.78	0.88
Mem CD4	PERP	4.1	0.23	0.063	0.18
Mem CD4	PES1	6.1	0.062	0.081	0.22
Mem CD4	PET100	5.1	0.17	0.0081	0.046
Mem CD4	PET117	0.25	0.12	0.41	0.61
Mem CD4	PEX1	6.1	-0.013	0.78	0.88
Mem CD4	PEX10	3	0.012	0.88	0.93
Mem CD4	PEX11A	1.9	-0.073	0.61	0.77
Mem CD4	PEX11B	6.3	0.034	0.29	0.5
Mem CD4	PEX11G	1.2	0.038	0.79	0.88
Mem CD4	PEX12	3.3	-0.18	0.058	0.18
Mem CD4	PEX13	5.3	-0.026	0.55	0.72
Mem CD4	PEX14	2.9	-0.12	0.086	0.23
Mem CD4	PEX16	5.9	0.045	0.33	0.53
Mem CD4	PEX19	6.5	-0.014	0.69	0.82
Mem CD4	PEX2	6	0.013	0.71	0.83
Mem CD4	PEX26	3.6	-0.06	0.39	0.59
Mem CD4	PEX3	5.4	-0.14	0.002	0.017
Mem CD4	PEX5	4.7	0.02	0.76	0.86
Mem CD4	PEX6	4.7	-0.043	0.83	0.91
Mem CD4	PEX7	2.6	-0.13	0.14	0.31
Mem CD4	PFAS	5.2	-0.039	0.52	0.7
Mem CD4	PFDN1	6.3	0.17	0.00015	0.003
Mem CD4	PFDN2	4.8	0.1	0.034	0.12
Mem CD4	PFDN4	4.5	0.11	0.075	0.21
Mem CD4	PFDN5	7.6	-0.0057	0.89	0.94
Mem CD4	PFDN6	2.6	0.29	0.012	0.059
Mem CD4	PFKFB1	-0.16	0.72	0.0065	0.04
Mem CD4	PFKFB2	1.2	0.7	0.0036	0.026
Mem CD4	PFKFB3	5.3	-0.13	0.15	0.33
Mem CD4	PFKFB4	2.5	-0.16	0.25	0.45
Mem CD4	PFKL	8.1	-0.022	0.68	0.82
Mem CD4	PFKM	4.4	-0.07	0.29	0.49
Mem CD4	PFKP	7.1	0.23	0.00026	0.0044
Mem CD4	PFN1	11	0.24	0.00016	0.0031
Mem CD4	PFN1P2	0.85	-0.32	0.075	0.21
Mem CD4	PFN2	1.8	-0.31	0.059	0.18
Mem CD4	PGAM1	7.1	0.15	0.00035	0.0053
Mem CD4	PGAM2	1.7	-0.34	0.0081	0.046
Mem CD4	PGAM5	5.2	0.05	0.32	0.53
Mem CD4	PGAP1	4.7	0.23	0.088	0.23
Mem CD4	PGAP2	4.1	-0.048	0.43	0.63
Mem CD4	PGAP3	5.6	0.074	0.17	0.36
Mem CD4	PGBD1	1.2	-0.072	0.66	0.8
Mem CD4	PGBD2	4.8	-0.027	0.63	0.78
Mem CD4	PGBD4	2.9	-0.066	0.52	0.71
Mem CD4	PGD	5.3	0.023	0.59	0.75
Mem CD4	PGGT1B	4.4	0.047	0.61	0.77
Mem CD4	PGK1	9.2	0.13	2.10E-05	0.0007
Mem CD4	PGLS	4.8	0.06	0.33	0.54
Mem CD4	PGM1	5.7	0.079	0.14	0.31
Mem CD4	PGM2	5.6	0.04	0.41	0.61
Mem CD4	PGM2L1	5.6	-0.14	0.048	0.15
Mem CD4	PGM3	4.8	-0.075	0.16	0.35
Mem CD4	PGM5P2	1.4	0.018	0.91	0.95
Mem CD4	PGP	5.2	0.062	0.29	0.49
Mem CD4	PGPEP1	3.9	0.11	0.12	0.29
Mem CD4	PGRMC1	5	0.085	0.044	0.14
Mem CD4	PGRMC2	5	0.00027	1	1
Mem CD4	PGS1	6.3	-0.013	0.71	0.83
Mem CD4	PHACTR2	6.8	-0.061	0.39	0.59
Mem CD4	PHACTR4	5.7	0.021	0.62	0.78
Mem CD4	PHAX	6.7	0.095	0.003	0.023
Mem CD4	PHB	6.8	0.16	2.00E-05	0.00067
Mem CD4	PHB2	6.3	0.076	0.02	0.085
Mem CD4	PHC1	6.5	-0.22	0.0013	0.013
Mem CD4	PHC2	6.2	0.096	0.02	0.085
Mem CD4	PHC3	7.3	-0.077	0.072	0.2
Mem CD4	PHEX	2.3	-0.19	0.53	0.71
Mem CD4	PHF1	6.6	-0.13	0.016	0.075
Mem CD4	PHF10	5.5	-0.14	0.0009	0.01
Mem CD4	PHF11	7	0.25	1.60E-06	0.0001
Mem CD4	PHF12	5.5	0.0016	0.97	0.99
Mem CD4	PHF13	4.4	-0.14	0.052	0.16
Mem CD4	PHF14	4.7	-0.03	0.56	0.73
Mem CD4	PHF19	4.1	-0.045	0.57	0.74
Mem CD4	PHF2	4	-0.015	0.84	0.91
Mem CD4	PHF20	6.9	-0.0044	0.89	0.94
Mem CD4	PHF20L1	6.8	0.017	0.62	0.77
Mem CD4	PHF21A	5.5	0.077	0.079	0.21
Mem CD4	PHF23	5.2	0.11	0.039	0.13
Mem CD4	PHF3	7.5	-0.059	0.14	0.31
Mem CD4	PHF5A	2.4	0.12	0.41	0.61
Mem CD4	PHF6	5.9	-0.1	0.099	0.25
Mem CD4	PHF7	3.7	-0.0027	0.97	0.98
Mem CD4	PHF8	6	-0.064	0.22	0.42
Mem CD4	PHGDH	2	-0.39	0.068	0.19
Mem CD4	PHIP	7.7	-0.075	0.015	0.071
Mem CD4	PHKA2	5.1	-0.087	0.058	0.18
Mem CD4	PHKB	6.5	-0.0073	0.86	0.92
Mem CD4	PHKG1	0.83	-0.1	0.52	0.7
Mem CD4	PHKG2	6.1	0.073	0.036	0.13
Mem CD4	PHLDA1	3.6	-0.13	0.31	0.52
Mem CD4	PHLDA3	2.1	0.85	7.00E-06	0.00031
Mem CD4	PHLDB1	0.4	0.16	0.48	0.67
Mem CD4	PHLDB2	4.7	0.22	0.18	0.37
Mem CD4	PHLDB3	2.5	-0.3	0.0028	0.022
Mem CD4	PHLPP1	1.2	-0.3	0.078	0.21
Mem CD4	PHLPP2	4.5	-0.14	0.074	0.21
Mem CD4	PHOSPHO1	0.78	0.73	0.00083	0.0097
Mem CD4	PHOSPHO2	2.1	-0.22	0.035	0.12
Mem CD4	PHPT1	5.3	0.44	3.20E-09	8.00E-07
Mem CD4	PHRF1	6.4	-0.053	0.34	0.54
Mem CD4	PHTF1	5.1	0.19	0.012	0.062
Mem CD4	PHTF2	6.5	-0.077	0.28	0.48
Mem CD4	PHYH	3.8	0.03	0.67	0.81
Mem CD4	PHYKPL	7.2	0.042	0.38	0.58
Mem CD4	PI16	5.3	0.016	0.92	0.96
Mem CD4	PI4K2A	5	0.084	0.27	0.47
Mem CD4	PI4K2B	5.9	0.0028	0.97	0.98
Mem CD4	PI4KA	8	-0.09	0.073	0.2
Mem CD4	PI4KAP1	4.1	-0.72	0.0037	0.027
Mem CD4	PI4KAP2	4.2	-0.3	0.0016	0.015
Mem CD4	PI4KB	7.6	-0.025	0.36	0.56
Mem CD4	PIAS1	7.7	0.018	0.54	0.72
Mem CD4	PIAS2	5.3	-0.18	9.10E-05	0.0021
Mem CD4	PIAS3	5.7	0.0053	0.9	0.95
Mem CD4	PIAS4	3.4	0.072	0.38	0.58
Mem CD4	PIBF1	6.2	-0.055	0.22	0.42
Mem CD4	PICALM	5.9	0.27	1.00E-05	0.0004
Mem CD4	PICK1	4.3	-0.048	0.38	0.58
Mem CD4	PIDD1	5	-0.11	0.17	0.36
Mem CD4	PIEZO1	7.5	-0.11	0.14	0.31
Mem CD4	PIF1	0.66	0.64	0.02	0.085
Mem CD4	PIGA	4.2	-0.034	0.59	0.75
Mem CD4	PIGB	4.9	-0.026	0.6	0.77
Mem CD4	PIGBOS1	3.7	0.0093	0.88	0.93
Mem CD4	PIGC	6.3	-0.076	0.096	0.24
Mem CD4	PIGF	3.9	-0.0089	0.87	0.93
Mem CD4	PIGG	6.3	0.016	0.59	0.75
Mem CD4	PIGH	5.2	0.069	0.1	0.25
Mem CD4	PIGK	6.1	-0.044	0.36	0.57
Mem CD4	PIGL	4.7	-0.065	0.31	0.51
Mem CD4	PIGM	5	-0.14	0.0076	0.044
Mem CD4	PIGN	5.5	-0.16	0.002	0.018
Mem CD4	PIGO	5.9	-0.013	0.78	0.88
Mem CD4	PIGP	3.7	0.11	0.13	0.3
Mem CD4	PIGQ	5	-0.087	0.15	0.33
Mem CD4	PIGS	6.2	0.089	0.013	0.063
Mem CD4	PIGT	6.8	0.14	0.0013	0.013
Mem CD4	PIGU	5	-0.0081	0.84	0.91
Mem CD4	PIGV	5.1	0.13	0.022	0.091
Mem CD4	PIGW	3.7	0.023	0.74	0.85
Mem CD4	PIGX	5	0.085	0.083	0.22
Mem CD4	PIH1D1	6.6	0.01	0.75	0.86
Mem CD4	PIK3AP1	2.8	0.14	0.55	0.73
Mem CD4	PIK3C2A	5.8	-0.089	0.17	0.35
Mem CD4	PIK3C2B	3.2	-0.21	0.045	0.15
Mem CD4	PIK3C3	6	0.0061	0.88	0.94
Mem CD4	PIK3CA	6.2	-0.15	0.0011	0.012
Mem CD4	PIK3CB	5.7	-0.19	0.0016	0.015
Mem CD4	PIK3CD	9	-0.13	0.0077	0.045
Mem CD4	PIK3CD-AS1	4.4	-0.18	0.11	0.26
Mem CD4	PIK3CD-AS2	1.3	-0.5	0.00097	0.011
Mem CD4	PIK3CG	6.9	0.039	0.58	0.75
Mem CD4	PIK3IP1	9.6	0.09	0.26	0.46
Mem CD4	PIK3IP1-AS1	1.7	-0.038	0.76	0.86
Mem CD4	PIK3R1	7.7	-0.068	0.24	0.44
Mem CD4	PIK3R2	5.1	-0.0013	0.98	0.99
Mem CD4	PIK3R3	2.4	0.57	0.011	0.057
Mem CD4	PIK3R4	6.7	-0.017	0.72	0.84
Mem CD4	PIK3R5	8.1	0.27	1.20E-06	8.50E-05
Mem CD4	PIK3R6	2	-0.23	0.19	0.38
Mem CD4	PIKFYVE	6.1	-0.095	0.13	0.29
Mem CD4	PIM1	8.3	0.44	3.10E-07	2.80E-05
Mem CD4	PIM2	9.2	0.059	0.42	0.61
Mem CD4	PIM3	6.2	-0.033	0.69	0.82
Mem CD4	PIN1	5.8	0.048	0.35	0.55
Mem CD4	PIN4	4.5	0.047	0.36	0.56
Mem CD4	PIN4P1	0.86	-0.085	0.7	0.83
Mem CD4	PINK1	3.4	0.016	0.81	0.9
Mem CD4	PINK1-AS	1.5	-0.1	0.34	0.54
Mem CD4	PINX1	4.2	0.0054	0.91	0.95
Mem CD4	PIP4K2A	7.8	0.12	0.037	0.13
Mem CD4	PIP4K2B	5.8	-0.068	0.25	0.46
Mem CD4	PIP4K2C	6.5	0.09	0.019	0.082
Mem CD4	PIP5K1A	5.2	-0.092	0.27	0.47
Mem CD4	PIP5K1B	0.15	-0.56	0.017	0.077
Mem CD4	PIP5K1C	4.9	0.021	0.73	0.85
Mem CD4	PISD	5.5	-0.0067	0.85	0.92
Mem CD4	PITHD1	5.9	-0.016	0.68	0.81
Mem CD4	PITPNA	6.6	0.016	0.65	0.8
Mem CD4	PITPNA-AS1	1.3	0.028	0.81	0.9
Mem CD4	PITPNB	7.3	0.029	0.37	0.57
Mem CD4	PITPNC1	7.4	-0.13	0.0078	0.045
Mem CD4	PITPNM1	6.8	-0.11	0.056	0.17
Mem CD4	PITPNM2	2.9	-0.36	0.0092	0.051
Mem CD4	PITRM1	6.3	-0.04	0.34	0.54
Mem CD4	PITRM1-AS1	1.7	-0.024	0.83	0.91
Mem CD4	PIWIL4	1.8	-0.083	0.55	0.73
Mem CD4	PJA1	5.7	-0.032	0.53	0.71
Mem CD4	PJA2	7.9	-0.081	0.045	0.15
Mem CD4	PKD1	4.9	-0.054	0.53	0.71
Mem CD4	PKD1P1	5.6	-0.1	0.25	0.46
Mem CD4	PKD1P6	4.7	-0.088	0.28	0.49
Mem CD4	PKD2	5.1	0.22	0.001	0.011
Mem CD4	PKD2L2	0.56	-0.1	0.51	0.69
Mem CD4	PKI55	1	-0.3	0.098	0.25
Mem CD4	PKIA	5.8	-0.49	1.10E-05	0.00043
Mem CD4	PKIG	0.26	-0.39	0.028	0.11
Mem CD4	PKM	9.2	0.06	0.15	0.32
Mem CD4	PKMYT1	1	0.53	0.099	0.25
Mem CD4	PKN1	7.4	0.058	0.25	0.45
Mem CD4	PKN2	5.9	-0.12	0.0081	0.046
Mem CD4	PKN3	1.7	0.071	0.61	0.77
Mem CD4	PKNOX1	5.2	0.017	0.72	0.84
Mem CD4	PKP2	0.16	-1.5	0.00073	0.0088
Mem CD4	PKP4	2.5	-0.19	0.11	0.27
Mem CD4	PLA2G12A	4.8	-0.11	0.087	0.23
Mem CD4	PLA2G15	4.3	0.038	0.53	0.71
Mem CD4	PLA2G16	3.5	0.35	0.024	0.095
Mem CD4	PLA2G4B	1.3	-0.26	0.046	0.15
Mem CD4	PLA2G4C	2.8	-0.12	0.66	0.81
Mem CD4	PLA2G6	4.9	-0.062	0.25	0.45
Mem CD4	PLAA	5.9	-0.00026	0.99	1
Mem CD4	PLAC8	7.5	0.25	0.0044	0.031
Mem CD4	PLAG1	3	-0.57	0.0033	0.025
Mem CD4	PLAGL1	2.2	-0.049	0.71	0.83
Mem CD4	PLAGL2	4.9	0.021	0.73	0.85
Mem CD4	PLAT	1.2	-0.063	0.69	0.82
Mem CD4	PLAUR	2.3	-0.1	0.53	0.71
Mem CD4	PLB1	-0.0001	0.014	0.96	0.98
Mem CD4	PLBD1	0.34	-0.2	0.38	0.58
Mem CD4	PLBD2	3.9	0.081	0.25	0.45
Mem CD4	PLCB1	3.9	-0.071	0.7	0.83
Mem CD4	PLCB2	7.5	0.13	0.026	0.1
Mem CD4	PLCB3	2.1	-0.06	0.57	0.74
Mem CD4	PLCD1	6.1	-0.058	0.36	0.56
Mem CD4	PLCD4	0.88	-0.046	0.78	0.88
Mem CD4	PLCE1	0.86	-0.12	0.5	0.69
Mem CD4	PLCG1	7.6	0.092	0.28	0.48
Mem CD4	PLCG1-AS1	0.61	-0.23	0.1	0.26
Mem CD4	PLCG2	2.7	0.78	0.00065	0.0081
Mem CD4	PLCH2	3.5	-0.18	0.2	0.39
Mem CD4	PLCL1	4.9	-0.27	0.036	0.13
Mem CD4	PLCL2	8	0.052	0.19	0.38
Mem CD4	PLCXD2	2.3	0.056	0.64	0.78
Mem CD4	PLCXD2-AS1	-0.0055	-0.36	0.19	0.38
Mem CD4	PLD1	1.4	0.15	0.54	0.71
Mem CD4	PLD2	4.5	-0.11	0.081	0.22
Mem CD4	PLD3	5.9	0.088	0.068	0.19
Mem CD4	PLD6	5.4	0.098	0.34	0.54
Mem CD4	PLEC	7.7	-0.0093	0.93	0.96
Mem CD4	PLEK	7.9	0.85	0.002	0.018
Mem CD4	PLEK2	0.89	-0.68	0.0033	0.025
Mem CD4	PLEKHA1	6.8	0.02	0.78	0.88
Mem CD4	PLEKHA2	4.6	0.049	0.43	0.62
Mem CD4	PLEKHA3	5	0.13	0.017	0.078
Mem CD4	PLEKHA4	0.48	-0.11	0.58	0.75
Mem CD4	PLEKHA5	4.4	0.051	0.69	0.82
Mem CD4	PLEKHA7	1.9	-0.13	0.59	0.76
Mem CD4	PLEKHA8	4	-0.13	0.093	0.24
Mem CD4	PLEKHA8P1	3.8	-0.11	0.13	0.3
Mem CD4	PLEKHB1	5.9	-0.12	0.2	0.39
Mem CD4	PLEKHB2	7.6	0.14	8.70E-05	0.002
Mem CD4	PLEKHF1	6.3	0.49	0.00011	0.0023
Mem CD4	PLEKHF2	6.2	0.053	0.24	0.44
Mem CD4	PLEKHG1	3.2	0.27	0.11	0.26
Mem CD4	PLEKHG2	4.2	-0.073	0.45	0.64
Mem CD4	PLEKHG3	6.5	0.42	0.0052	0.034
Mem CD4	PLEKHG4	4.5	-0.16	0.055	0.17
Mem CD4	PLEKHG5	2.4	-0.17	0.33	0.53
Mem CD4	PLEKHG6	-0.0076	-0.23	0.39	0.59
Mem CD4	PLEKHH2	1	-0.96	0.00064	0.008
Mem CD4	PLEKHJ1	6.2	0.061	0.23	0.43
Mem CD4	PLEKHM1	5.2	0.066	0.22	0.42
Mem CD4	PLEKHM1P	5.7	0.028	0.61	0.77
Mem CD4	PLEKHM2	5.8	-0.0013	0.98	0.99
Mem CD4	PLEKHM3	4.5	-0.21	0.0035	0.026
Mem CD4	PLEKHN1	0.91	0.15	0.43	0.62
Mem CD4	PLEKHO1	5.5	-0.23	0.00026	0.0044
Mem CD4	PLEKHO2	6.8	0.2	0.0097	0.053
Mem CD4	PLGRKT	5	0.06	0.27	0.47
Mem CD4	PLIN2	7	0.12	0.034	0.12
Mem CD4	PLIN3	5.4	0.019	0.71	0.83
Mem CD4	PLIN4	0.42	-0.3	0.15	0.32
Mem CD4	PLK1	2.5	0.12	0.63	0.78
Mem CD4	PLK2	1.3	-0.69	0.0032	0.024
Mem CD4	PLK3	6.3	-0.21	0.0028	0.022
Mem CD4	PLK4	3.3	-0.01	0.93	0.97
Mem CD4	PLLP	-0.15	-0.96	0.0037	0.027
Mem CD4	PLOD1	3.9	0.96	7.10E-05	0.0017
Mem CD4	PLOD3	5.6	0.17	0.0077	0.045
Mem CD4	PLP2	6.1	0.071	0.3	0.5
Mem CD4	PLRG1	6.6	-0.038	0.19	0.38
Mem CD4	PLS1	2.5	-0.51	0.00031	0.0048
Mem CD4	PLS3	2	0.78	0.014	0.068
Mem CD4	PLSCR1	5.9	0.85	4.00E-08	5.90E-06
Mem CD4	PLXDC1	4.6	-0.63	3.20E-05	0.00096
Mem CD4	PLXNA1	4.7	-0.21	0.0032	0.024
Mem CD4	PLXNA2	0.4	0.18	0.54	0.72
Mem CD4	PLXNA3	4.2	0.1	0.24	0.44
Mem CD4	PLXNA4	2.5	1.5	5.40E-09	1.30E-06
Mem CD4	PLXNB1	0.31	0.41	0.11	0.27
Mem CD4	PLXNB2	0.53	1.6	5.40E-07	4.40E-05
Mem CD4	PLXNC1	6.1	-0.0091	0.89	0.94
Mem CD4	PLXND1	4.7	0.35	0.089	0.23
Mem CD4	PM20D1	2.4	-0.15	0.26	0.47
Mem CD4	PM20D2	5.1	-0.11	0.079	0.21
Mem CD4	PMAIP1	3.5	0.23	0.051	0.16
Mem CD4	PMEL	2.3	-0.2	0.19	0.38
Mem CD4	PMF1	3.4	0.13	0.03	0.11
Mem CD4	PML	6.4	0.24	6.70E-05	0.0017
Mem CD4	PMM1	5	-0.063	0.15	0.32
Mem CD4	PMM2	5.3	-0.084	0.11	0.26
Mem CD4	PMPCA	6.7	-0.036	0.21	0.4
Mem CD4	PMPCB	6.9	-0.011	0.72	0.84
Mem CD4	PMS1	6.2	-0.084	0.04	0.14
Mem CD4	PMS2	5.4	-0.0026	0.96	0.98
Mem CD4	PMS2CL	4.8	0.014	0.82	0.9
Mem CD4	PMS2P1	4.8	0.037	0.34	0.54
Mem CD4	PMS2P3	4.7	-0.16	0.0027	0.022
Mem CD4	PMS2P4	3.1	-0.14	0.064	0.19
Mem CD4	PMS2P5	2.4	-0.13	0.075	0.21
Mem CD4	PMS2P7	0.34	-0.22	0.16	0.33
Mem CD4	PMS2P9	0.074	-0.27	0.27	0.47
Mem CD4	PMVK	5.5	0.082	0.15	0.33
Mem CD4	PNISR	8.2	-0.094	0.038	0.13
Mem CD4	PNKD	4.6	0.067	0.17	0.36
Mem CD4	PNKP	5.2	0.051	0.34	0.54
Mem CD4	PNMA1	6.4	-0.18	5.50E-05	0.0014
Mem CD4	PNMA3	1.5	-0.29	0.13	0.3
Mem CD4	PNMAL2	0.28	-0.22	0.45	0.64
Mem CD4	PNN	7.7	-0.055	0.25	0.45
Mem CD4	PNO1	5.3	0.15	0.00026	0.0044
Mem CD4	PNP	6.5	-0.015	0.75	0.86
Mem CD4	PNPLA2	5.1	-0.053	0.41	0.61
Mem CD4	PNPLA4	3.4	-0.022	0.79	0.88
Mem CD4	PNPLA6	5.1	0.031	0.63	0.78
Mem CD4	PNPLA7	2.2	-0.012	0.94	0.97
Mem CD4	PNPLA8	6.3	0.0092	0.81	0.9
Mem CD4	PNPO	4.8	0.07	0.21	0.41
Mem CD4	PNPT1	6.7	0.16	0.01	0.055
Mem CD4	PNRC1	9	-0.041	0.38	0.58
Mem CD4	PNRC2	8	-0.037	0.27	0.47
Mem CD4	POC1A	1.6	0.056	0.73	0.85
Mem CD4	POC1B	5.5	0.097	0.086	0.23
Mem CD4	POC5	5.4	0.014	0.77	0.87
Mem CD4	PODXL	1.3	0.14	0.4	0.6
Mem CD4	PODXL2	2.6	-0.4	0.0036	0.027
Mem CD4	POF1B	0.61	-1	0.0029	0.023
Mem CD4	POFUT1	5.5	-0.064	0.17	0.35
Mem CD4	POFUT2	4.4	-0.014	0.82	0.9
Mem CD4	POGK	6.4	-0.068	0.054	0.17
Mem CD4	POGLUT1	6.2	-0.024	0.49	0.68
Mem CD4	POGZ	5.4	-0.024	0.68	0.82
Mem CD4	POLA1	4.5	-0.026	0.73	0.85
Mem CD4	POLA2	5.2	-0.012	0.8	0.89
Mem CD4	POLB	4.7	0.092	0.037	0.13
Mem CD4	POLD1	5.6	-0.071	0.24	0.44
Mem CD4	POLD2	5.8	6.60E-05	1	1
Mem CD4	POLD3	4.9	0.028	0.6	0.76
Mem CD4	POLD4	6.1	0.0033	0.93	0.96
Mem CD4	POLDIP2	6.7	0.15	2.50E-05	0.00081
Mem CD4	POLDIP3	7.5	0.021	0.44	0.64
Mem CD4	POLE	5.6	-0.12	0.12	0.29
Mem CD4	POLE2	1.9	0.088	0.54	0.72
Mem CD4	POLE3	7.3	0.045	0.15	0.33
Mem CD4	POLE4	5.3	0.12	0.014	0.068
Mem CD4	POLG	7.2	0.042	0.28	0.48
Mem CD4	POLG2	5.2	-0.16	0.0014	0.014
Mem CD4	POLH	6.5	0.18	0.00033	0.005
Mem CD4	POLI	5.5	-0.22	0.0026	0.021
Mem CD4	POLK	6.1	0.035	0.43	0.63
Mem CD4	POLL	4.4	-0.11	0.057	0.17
Mem CD4	POLM	5.3	-0.039	0.41	0.61
Mem CD4	POLN	2.2	0.019	0.85	0.92
Mem CD4	POLQ	1.8	0.19	0.43	0.62
Mem CD4	POLR1A	4.1	-0.076	0.38	0.58
Mem CD4	POLR1B	6.5	0.016	0.76	0.86
Mem CD4	POLR1C	5.6	0.062	0.25	0.45
Mem CD4	POLR1D	5.9	-0.064	0.12	0.29
Mem CD4	POLR1E	4.7	0.026	0.61	0.77
Mem CD4	POLR2A	8.1	-0.026	0.63	0.78
Mem CD4	POLR2B	7.8	0.037	0.19	0.38
Mem CD4	POLR2C	5.4	0.00076	0.99	1
Mem CD4	POLR2D	5.7	0.065	0.065	0.19
Mem CD4	POLR2E	6.6	0.076	0.093	0.24
Mem CD4	POLR2F	5.5	0.12	0.0042	0.03
Mem CD4	POLR2G	6.8	0.1	0.0047	0.032
Mem CD4	POLR2H	5	0.04	0.29	0.49
Mem CD4	POLR2I	4.5	0.013	0.8	0.89
Mem CD4	POLR2J	4.8	0.068	0.18	0.37
Mem CD4	POLR2J2	1.7	-0.27	0.2	0.4
Mem CD4	POLR2J3	4.2	-0.0088	0.95	0.97
Mem CD4	POLR2J4	4.1	-0.046	0.44	0.63
Mem CD4	POLR2K	5.3	0.17	0.00091	0.01
Mem CD4	POLR2L	5	0.11	0.07	0.2
Mem CD4	POLR2M	0.47	-0.019	0.9	0.95
Mem CD4	POLR3A	6	0.024	0.63	0.78
Mem CD4	POLR3B	4.5	-0.24	0.0002	0.0036
Mem CD4	POLR3C	6.3	-0.011	0.71	0.83
Mem CD4	POLR3D	5	0.0027	0.94	0.97
Mem CD4	POLR3E	6	-0.12	0.004	0.029
Mem CD4	POLR3F	4.2	-0.034	0.5	0.69
Mem CD4	POLR3G	0.79	-0.084	0.66	0.81
Mem CD4	POLR3GL	6.3	0.2	6.50E-06	0.0003
Mem CD4	POLR3H	4.4	0.095	0.079	0.21
Mem CD4	POLR3K	4.8	0.11	0.031	0.11
Mem CD4	POLRMT	6.6	-0.063	0.28	0.48
Mem CD4	POM121	5.8	-0.088	0.04	0.14
Mem CD4	POM121C	5.7	-0.063	0.12	0.28
Mem CD4	POM121L1P	0.21	0.14	0.45	0.64
Mem CD4	POMC	0.97	0.033	0.86	0.93
Mem CD4	POMGNT1	6.1	0.079	0.025	0.098
Mem CD4	POMGNT2	3.6	0.13	0.098	0.25
Mem CD4	POMK	2.5	-0.11	0.27	0.47
Mem CD4	POMP	6.7	0.27	1.70E-06	0.00011
Mem CD4	POMT1	6.1	-0.15	0.0014	0.014
Mem CD4	POMT2	2.7	0.12	0.24	0.44
Mem CD4	POMZP3	2	-0.029	0.85	0.92
Mem CD4	PON2	3.3	-0.043	0.7	0.83
Mem CD4	POP1	3.7	0.22	0.0017	0.016
Mem CD4	POP4	6.2	0.11	0.0034	0.026
Mem CD4	POP5	5.5	0.025	0.52	0.71
Mem CD4	POP7	4.3	0.06	0.25	0.44
Mem CD4	POPDC2	2.3	-0.24	0.029	0.11
Mem CD4	POR	6.3	-0.061	0.2	0.39
Mem CD4	PORCN	3.4	0.099	0.12	0.29
Mem CD4	POT1	5.3	0.061	0.2	0.39
Mem CD4	POU2AF1	1.5	0.27	0.25	0.45
Mem CD4	POU2F1	4.8	-0.016	0.75	0.86
Mem CD4	POU2F2	4.4	-0.032	0.67	0.81
Mem CD4	POU3F1	-0.062	0.19	0.52	0.7
Mem CD4	POU5F1B	-0.05	-0.17	0.52	0.7
Mem CD4	POU5F1P4	0.82	-0.37	0.035	0.12
Mem CD4	POU6F1	3.9	-0.36	0.0014	0.014
Mem CD4	PP2D1	1.3	-0.22	0.09	0.23
Mem CD4	PP7080	5.2	-0.095	0.084	0.22
Mem CD4	PPA1	6.4	0.069	0.18	0.36
Mem CD4	PPA2	6.3	0.017	0.66	0.8
Mem CD4	PPAN	1.1	0.02	0.88	0.94
Mem CD4	PPAP2A	3.3	0.17	0.078	0.21
Mem CD4	PPAP2C	0.31	-0.065	0.84	0.91
Mem CD4	PPAPDC1B	5.6	-0.27	1.70E-06	0.00011
Mem CD4	PPAPDC2	5	-0.18	0.015	0.07
Mem CD4	PPARA	3.6	0.033	0.69	0.82
Mem CD4	PPARD	5	-0.33	0.00028	0.0046
Mem CD4	PPARG	0.37	-1.1	0.00064	0.008
Mem CD4	PPARGC1B	2.2	0.026	0.83	0.91
Mem CD4	PPAT	5	-0.13	0.024	0.097
Mem CD4	PPCDC	3.5	0.023	0.75	0.86
Mem CD4	PPCS	6.9	0.025	0.39	0.59
Mem CD4	PPDPF	3.6	0.15	0.12	0.29
Mem CD4	PPFIA1	6	-0.014	0.69	0.82
Mem CD4	PPFIA3	0.13	0.28	0.23	0.43
Mem CD4	PPFIBP1	1.8	-0.26	0.095	0.24
Mem CD4	PPFIBP2	3.8	-0.12	0.73	0.85
Mem CD4	PPHLN1	7	-0.0026	0.93	0.96
Mem CD4	PPIA	9.9	0.19	7.00E-06	0.00031
Mem CD4	PPIB	5.8	0.25	0.00013	0.0027
Mem CD4	PPID	6.4	-0.0087	0.84	0.91
Mem CD4	PPIE	6.6	0.036	0.25	0.45
Mem CD4	PPIEL	3.6	-0.044	0.71	0.83
Mem CD4	PPIF	4.7	0.29	2.60E-05	0.00083
Mem CD4	PPIG	7.1	0.055	0.12	0.27
Mem CD4	PPIH	5.1	0.1	0.0065	0.04
Mem CD4	PPIL1	4.6	0.17	0.00035	0.0053
Mem CD4	PPIL2	6.7	-0.019	0.54	0.72
Mem CD4	PPIL3	4.7	0.0074	0.86	0.93
Mem CD4	PPIL4	5.6	0.015	0.76	0.87
Mem CD4	PPIP5K1	4.8	-0.14	0.053	0.16
Mem CD4	PPIP5K2	6.6	-0.033	0.45	0.64
Mem CD4	PPL	0.65	-0.18	0.4	0.6
Mem CD4	PPM1A	4.8	0.13	0.031	0.12
Mem CD4	PPM1B	7.4	-0.1	0.0004	0.0058
Mem CD4	PPM1D	5.2	0.014	0.78	0.88
Mem CD4	PPM1F	4.5	-0.18	0.0075	0.044
Mem CD4	PPM1G	7.2	0.049	0.21	0.4
Mem CD4	PPM1K	7.1	0.15	0.0049	0.033
Mem CD4	PPM1L	1.8	0.22	0.25	0.45
Mem CD4	PPM1M	7.2	0.038	0.49	0.67
Mem CD4	PPM1N	2.5	-0.018	0.86	0.93
Mem CD4	PPME1	5.4	-0.052	0.21	0.41
Mem CD4	PPOX	5.3	-0.022	0.62	0.78
Mem CD4	PPP1CA	8.6	0.14	0.016	0.072
Mem CD4	PPP1CB	7.9	-0.11	0.021	0.088
Mem CD4	PPP1CC	8.1	0.0029	0.95	0.98
Mem CD4	PPP1R10	6.5	-0.024	0.58	0.75
Mem CD4	PPP1R11	6.7	0.098	0.0023	0.02
Mem CD4	PPP1R12A	8.2	0.057	0.064	0.19
Mem CD4	PPP1R12B	5	-0.015	0.81	0.9
Mem CD4	PPP1R12C	4.2	0.077	0.23	0.43
Mem CD4	PPP1R13B	4.1	-0.14	0.038	0.13
Mem CD4	PPP1R13L	0.83	-0.25	0.089	0.23
Mem CD4	PPP1R14B	4.9	0.11	0.11	0.26
Mem CD4	PPP1R14C	0.77	0.54	0.22	0.42
Mem CD4	PPP1R15A	6.8	-0.22	0.013	0.064
Mem CD4	PPP1R15B	6.1	-0.1	0.063	0.18
Mem CD4	PPP1R16A	3.2	-0.0095	0.91	0.96
Mem CD4	PPP1R16B	7.2	-0.064	0.3	0.5
Mem CD4	PPP1R18	6.5	0.28	9.20E-07	6.80E-05
Mem CD4	PPP1R2	8.4	-0.16	0.0057	0.036
Mem CD4	PPP1R21	6.2	0.15	0.0012	0.013
Mem CD4	PPP1R26	1.8	0.41	0.026	0.1
Mem CD4	PPP1R32	2.1	-0.16	0.096	0.24
Mem CD4	PPP1R35	5.8	0.024	0.66	0.81
Mem CD4	PPP1R37	1.9	-0.054	0.62	0.78
Mem CD4	PPP1R3B	4.4	0.028	0.72	0.84
Mem CD4	PPP1R3D	3.5	-0.03	0.69	0.82
Mem CD4	PPP1R3E	3.4	-0.32	0.004	0.028
Mem CD4	PPP1R3F	4.2	-0.15	0.1	0.26
Mem CD4	PPP1R7	6.9	0.12	0.00093	0.01
Mem CD4	PPP1R8	5.5	0.17	0.06	0.18
Mem CD4	PPP1R9B	1.7	0.21	0.092	0.24
Mem CD4	PPP2CA	8	0.023	0.45	0.65
Mem CD4	PPP2CB	2.1	0.2	0.034	0.12
Mem CD4	PPP2R1A	7.9	0.039	0.27	0.47
Mem CD4	PPP2R1B	6.5	-0.027	0.56	0.73
Mem CD4	PPP2R2A	4.8	0.037	0.4	0.6
Mem CD4	PPP2R2B	4.5	0.58	0.0052	0.034
Mem CD4	PPP2R2D	5.8	0.0096	0.82	0.9
Mem CD4	PPP2R3A	0.63	-0.5	0.005	0.033
Mem CD4	PPP2R3C	6.1	0.16	8.40E-05	0.002
Mem CD4	PPP2R4	3.9	0.13	0.073	0.2
Mem CD4	PPP2R5A	6.9	0.12	0.008	0.046
Mem CD4	PPP2R5B	4.5	0.082	0.17	0.36
Mem CD4	PPP2R5C	9	0.096	0.015	0.07
Mem CD4	PPP2R5D	6.1	0.085	0.021	0.088
Mem CD4	PPP2R5E	6.4	0.088	0.044	0.14
Mem CD4	PPP3CA	4.4	0.022	0.8	0.89
Mem CD4	PPP3CB	4.6	0.064	0.25	0.45
Mem CD4	PPP3CB-AS1	4.4	-0.064	0.27	0.47
Mem CD4	PPP3CC	7.6	0.02	0.52	0.7
Mem CD4	PPP3R1	3.1	0.24	0.021	0.087
Mem CD4	PPP4C	7.2	0.1	0.0096	0.052
Mem CD4	PPP4R1	5.8	0.13	0.032	0.12
Mem CD4	PPP4R1L	2.9	0.07	0.53	0.71
Mem CD4	PPP4R2	5.7	0.087	0.035	0.12
Mem CD4	PPP4R3A	8.5	-0.036	0.18	0.37
Mem CD4	PPP4R3B	8.4	-0.018	0.6	0.77
Mem CD4	PPP4R4	0.75	-0.11	0.73	0.85
Mem CD4	PPP5C	5.6	0.18	0.0034	0.026
Mem CD4	PPP6C	7.2	-0.085	0.0074	0.044
Mem CD4	PPP6R1	8.2	0.092	0.041	0.14
Mem CD4	PPP6R2	6.4	0.019	0.66	0.81
Mem CD4	PPP6R3	7	-0.053	0.13	0.29
Mem CD4	PPRC1	6.3	0.097	0.019	0.083
Mem CD4	PPT1	8.1	0.12	0.0024	0.02
Mem CD4	PPT2	1.5	0.17	0.11	0.27
Mem CD4	PPTC7	5.8	-0.1	0.11	0.27
Mem CD4	PPWD1	7.1	-0.027	0.5	0.69
Mem CD4	PQBP1	5.7	0.047	0.18	0.36
Mem CD4	PQLC1	4.5	0.031	0.58	0.75
Mem CD4	PQLC2	2.8	0.08	0.33	0.53
Mem CD4	PQLC3	6.9	0.21	0.00029	0.0046
Mem CD4	PRADC1	3.6	0.00031	1	1
Mem CD4	PRAF2	5	0.11	0.014	0.067
Mem CD4	PRC1	3.1	-0.039	0.76	0.87
Mem CD4	PRCC	6.1	0.1	0.0052	0.034
Mem CD4	PRCP	5.5	0.2	8.70E-05	0.002
Mem CD4	PRDM1	7.3	0.72	2.00E-10	7.10E-08
Mem CD4	PRDM10	4.3	0.12	0.047	0.15
Mem CD4	PRDM11	1.9	-0.18	0.22	0.41
Mem CD4	PRDM15	4.9	-0.13	0.13	0.3
Mem CD4	PRDM2	6.9	-0.033	0.4	0.6
Mem CD4	PRDM4	6.2	0.055	0.2	0.39
Mem CD4	PRDM8	4.5	-0.2	0.021	0.089
Mem CD4	PRDX1	7.4	0.17	0.00016	0.003
Mem CD4	PRDX2	6.6	0.047	0.31	0.51
Mem CD4	PRDX3	7.4	0.12	0.016	0.073
Mem CD4	PRDX4	5	0.31	4.20E-08	6.00E-06
Mem CD4	PRDX5	6	0.13	0.0088	0.049
Mem CD4	PRDX6	6.5	0.059	0.22	0.41
Mem CD4	PREB	7	0.047	0.17	0.36
Mem CD4	PRELID1	5.1	0.12	0.056	0.17
Mem CD4	PRELID2	1.4	0.078	0.66	0.8
Mem CD4	PREP	6.4	0.12	0.0064	0.039
Mem CD4	PREPL	6.3	-0.18	0.00035	0.0053
Mem CD4	PREX1	8.8	0.12	0.065	0.19
Mem CD4	PRF1	9	0.98	8.50E-05	0.002
Mem CD4	PRG4	1	0.039	0.85	0.92
Mem CD4	PRICKLE3	3.1	0.1	0.17	0.36
Mem CD4	PRICKLE4	0.95	0.0096	0.95	0.97
Mem CD4	PRIM1	5.3	-0.075	0.12	0.29
Mem CD4	PRIM2	3.8	-0.034	0.61	0.77
Mem CD4	PRIMPOL	4.6	0.063	0.18	0.37
Mem CD4	PRKAA1	7.3	-0.1	0.034	0.12
Mem CD4	PRKAB1	6.1	0.037	0.3	0.5
Mem CD4	PRKAB2	5.1	-0.15	0.019	0.084
Mem CD4	PRKACA	2.3	0.086	0.35	0.55
Mem CD4	PRKACB	8.2	-0.061	0.14	0.31
Mem CD4	PRKAG1	5.7	0.17	0.00013	0.0027
Mem CD4	PRKAG2	5.7	-0.04	0.31	0.52
Mem CD4	PRKAG2-AS1	1.5	0.091	0.45	0.64
Mem CD4	PRKAR1A	8.8	0.016	0.67	0.81
Mem CD4	PRKAR1B	3.6	-0.093	0.26	0.46
Mem CD4	PRKAR2A	4.5	-0.051	0.3	0.51
Mem CD4	PRKAR2A-AS1	0.74	-0.098	0.67	0.81
Mem CD4	PRKAR2B	0.86	-0.37	0.073	0.2
Mem CD4	PRKCA	4.6	-0.29	0.079	0.22
Mem CD4	PRKCB	9.1	0.076	0.11	0.27
Mem CD4	PRKCD	6	0.31	2.20E-06	0.00013
Mem CD4	PRKCE	2.8	0.23	0.01	0.054
Mem CD4	PRKCH	9.5	0.036	0.29	0.5
Mem CD4	PRKCI	5.6	-0.11	0.02	0.087
Mem CD4	PRKCQ	8.1	0.056	0.084	0.22
Mem CD4	PRKCQ-AS1	7.3	-0.043	0.57	0.74
Mem CD4	PRKCSH	5.3	0.1	0.078	0.21
Mem CD4	PRKCZ	4.1	-0.12	0.093	0.24
Mem CD4	PRKD2	6.9	0.11	0.029	0.11
Mem CD4	PRKD3	6	-0.18	0.028	0.11
Mem CD4	PRKDC	7.3	-0.0041	0.93	0.97
Mem CD4	PRKG2	1.7	-0.024	0.93	0.96
Mem CD4	PRKRA	6	-0.083	0.035	0.12
Mem CD4	PRKRIP1	0.84	-0.24	0.098	0.25
Mem CD4	PRKRIR	7.3	-0.018	0.67	0.81
Mem CD4	PRKX	7.6	0.052	0.35	0.55
Mem CD4	PRKXP1	5.6	0.062	0.6	0.76
Mem CD4	PRMT1	6.4	0.066	0.16	0.35
Mem CD4	PRMT2	8.4	0.081	0.23	0.42
Mem CD4	PRMT3	4.8	0.00012	1	1
Mem CD4	PRMT5	5	0.077	0.14	0.32
Mem CD4	PRMT6	4.9	-0.12	0.051	0.16
Mem CD4	PRMT7	6	-0.024	0.57	0.74
Mem CD4	PRMT9	4.8	-0.05	0.3	0.5
Mem CD4	PRNCR1	0.0097	-0.18	0.58	0.75
Mem CD4	PRNP	7.4	0.014	0.83	0.91
Mem CD4	PROB1	0.17	0.26	0.21	0.4
Mem CD4	PROCA1	1.5	0.096	0.38	0.58
Mem CD4	PROCR	0.94	0.022	0.93	0.96
Mem CD4	PROK2	3.4	0.83	0.015	0.069
Mem CD4	PRORSD1P	2.2	-0.31	0.0087	0.049
Mem CD4	PROSC	7.1	0.0033	0.93	0.97
Mem CD4	PROSER1	6.5	0.0076	0.86	0.93
Mem CD4	PROSER2	-0.0069	-0.37	0.28	0.48
Mem CD4	PROSER3	3.5	-0.024	0.74	0.86
Mem CD4	PROX2	0.59	-0.29	0.1	0.26
Mem CD4	PROZ	0.23	-0.13	0.62	0.78
Mem CD4	PRPF18	6.1	0.03	0.39	0.59
Mem CD4	PRPF19	3.8	-0.036	0.53	0.71
Mem CD4	PRPF3	7	0.00062	0.99	0.99
Mem CD4	PRPF31	6.7	0.018	0.6	0.76
Mem CD4	PRPF38A	6.9	-0.081	0.014	0.068
Mem CD4	PRPF38B	7	0.045	0.17	0.36
Mem CD4	PRPF39	6.5	-0.06	0.14	0.31
Mem CD4	PRPF4	5.7	0.039	0.27	0.48
Mem CD4	PRPF40A	7.9	0.042	0.1	0.26
Mem CD4	PRPF40B	2.6	0.07	0.42	0.62
Mem CD4	PRPF4B	6.9	-0.095	0.018	0.079
Mem CD4	PRPF6	7.6	-0.018	0.56	0.73
Mem CD4	PRPF8	9	-0.089	0.15	0.32
Mem CD4	PRPS1	5.6	0.15	0.00081	0.0095
Mem CD4	PRPS2	5.6	0.15	0.016	0.075
Mem CD4	PRPSAP1	5.9	0.026	0.47	0.66
Mem CD4	PRPSAP2	5.6	-0.06	0.23	0.43
Mem CD4	PRR11	2.2	0.37	0.033	0.12
Mem CD4	PRR12	1.2	0.085	0.52	0.7
Mem CD4	PRR13	8.1	0.17	6.10E-06	0.00029
Mem CD4	PRR14	4.7	0.14	0.0054	0.035
Mem CD4	PRR14L	6.4	0.14	0.037	0.13
Mem CD4	PRR29	2.6	-0.024	0.79	0.88
Mem CD4	PRR29-AS1	1.2	0.45	0.024	0.096
Mem CD4	PRR3	3.4	-0.055	0.47	0.66
Mem CD4	PRR34	1.4	0.016	0.91	0.95
Mem CD4	PRR34-AS1	1.1	0.26	0.034	0.12
Mem CD4	PRR5	4.7	0.3	0.0031	0.024
Mem CD4	PRR5L	6	0.23	0.22	0.42
Mem CD4	PRR7	3.2	-0.15	0.16	0.34
Mem CD4	PRR7-AS1	0.97	-0.32	0.041	0.14
Mem CD4	PRRC1	6.5	-0.087	0.042	0.14
Mem CD4	PRRC2A	3.4	0.0094	0.91	0.95
Mem CD4	PRRC2B	6.7	-0.049	0.48	0.67
Mem CD4	PRRC2C	8.1	0.041	0.19	0.38
Mem CD4	PRRT2	1.9	-0.46	0.0016	0.015
Mem CD4	PRRT3	3.7	-0.18	0.036	0.13
Mem CD4	PRSS16	0.55	-0.3	0.16	0.34
Mem CD4	PRSS21	1.6	-0.33	0.18	0.36
Mem CD4	PRSS23	5.4	1	0.014	0.069
Mem CD4	PRSS30P	0.12	1.2	0.0042	0.029
Mem CD4	PRSS36	0.16	0.095	0.6	0.76
Mem CD4	PRSS53	1.1	0.086	0.49	0.68
Mem CD4	PRUNE	6.1	0.00081	0.98	0.99
Mem CD4	PRUNE2	0.45	0.84	0.0023	0.019
Mem CD4	PRX	0.15	-0.35	0.23	0.43
Mem CD4	PSAP	9.5	0.18	1.20E-05	0.00046
Mem CD4	PSAT1	4.5	0.1	0.3	0.5
Mem CD4	PSD	0.54	0.21	0.27	0.48
Mem CD4	PSD3	0.95	0.045	0.88	0.93
Mem CD4	PSD4	7	0.0056	0.94	0.97
Mem CD4	PSEN1	6.8	0.021	0.54	0.72
Mem CD4	PSEN2	2.4	0.42	0.00097	0.011
Mem CD4	PSENEN	4.7	0.19	0.00041	0.0059
Mem CD4	PSIP1	8	-0.059	0.2	0.4
Mem CD4	PSKH1	5.1	-0.031	0.62	0.78
Mem CD4	PSMA1	7.4	0.14	4.30E-05	0.0012
Mem CD4	PSMA2	7.4	0.19	3.80E-05	0.0011
Mem CD4	PSMA3	7.1	0.093	0.0087	0.049
Mem CD4	PSMA3-AS1	6.3	-0.044	0.38	0.58
Mem CD4	PSMA4	7.3	0.18	0.0006	0.0076
Mem CD4	PSMA5	7.3	0.16	4.30E-05	0.0012
Mem CD4	PSMA6	7.4	0.3	8.20E-09	1.70E-06
Mem CD4	PSMA7	8.2	0.17	9.30E-06	0.00038
Mem CD4	PSMA8	0.94	-0.32	0.15	0.33
Mem CD4	PSMB1	7.5	0.14	8.40E-05	0.002
Mem CD4	PSMB10	7.8	0.17	0.0047	0.032
Mem CD4	PSMB2	7	0.18	0.00014	0.0028
Mem CD4	PSMB3	7.1	0.24	7.40E-06	0.00033
Mem CD4	PSMB4	5.6	0.12	0.012	0.061
Mem CD4	PSMB5	5.3	0.091	0.036	0.13
Mem CD4	PSMB6	6.7	0.2	0.00013	0.0027
Mem CD4	PSMB7	5.5	0.084	0.02	0.086
Mem CD4	PSMB8	8.2	0.28	5.50E-09	1.30E-06
Mem CD4	PSMB8-AS1	5.8	-0.093	0.058	0.18
Mem CD4	PSMB9	8.4	0.22	6.30E-05	0.0016
Mem CD4	PSMC1	6.7	0.13	0.0004	0.0058
Mem CD4	PSMC2	7.4	0.15	3.00E-06	0.00017
Mem CD4	PSMC3	6.7	0.15	0.0004	0.0058
Mem CD4	PSMC3IP	1.8	0.12	0.24	0.44
Mem CD4	PSMC4	6.8	0.16	0.00014	0.0029
Mem CD4	PSMC5	7.7	0.047	0.11	0.26
Mem CD4	PSMC6	6.7	0.035	0.27	0.48
Mem CD4	PSMD1	7.3	0.074	0.038	0.13
Mem CD4	PSMD10	5.8	0.087	0.032	0.12
Mem CD4	PSMD11	7.2	0.07	0.029	0.11
Mem CD4	PSMD12	6.2	0.063	0.085	0.22
Mem CD4	PSMD13	7.5	0.12	0.00091	0.01
Mem CD4	PSMD14	6.1	0.14	0.0056	0.036
Mem CD4	PSMD2	8.5	0.095	0.0031	0.024
Mem CD4	PSMD3	6.1	0.16	9.20E-06	0.00037
Mem CD4	PSMD4	7.5	0.11	0.0022	0.019
Mem CD4	PSMD5	6.5	-0.04	0.29	0.49
Mem CD4	PSMD5-AS1	6.3	0.033	0.86	0.92
Mem CD4	PSMD6	6.7	0.078	0.024	0.095
Mem CD4	PSMD6-AS2	6	-0.2	0.03	0.11
Mem CD4	PSMD7	7.1	0.11	0.00045	0.0062
Mem CD4	PSMD8	6.9	0.12	0.0019	0.017
Mem CD4	PSMD9	6.2	0.13	0.0022	0.019
Mem CD4	PSME1	9.1	0.32	2.70E-11	1.50E-08
Mem CD4	PSME2	8.1	0.38	8.60E-11	3.50E-08
Mem CD4	PSME3	7.6	0.15	8.20E-06	0.00034
Mem CD4	PSME4	4.6	-0.031	0.64	0.79
Mem CD4	PSMF1	7.2	-0.014	0.56	0.73
Mem CD4	PSMG1	4.8	-9.30E-05	1	1
Mem CD4	PSMG2	6.4	0.031	0.36	0.56
Mem CD4	PSMG3	4.4	0.097	0.044	0.14
Mem CD4	PSMG3-AS1	3.3	-0.094	0.34	0.55
Mem CD4	PSMG4	4	-0.087	0.19	0.38
Mem CD4	PSPC1	6.2	0.041	0.21	0.41
Mem CD4	PSPH	2.8	0.044	0.7	0.83
Mem CD4	PSRC1	0.6	0.13	0.51	0.7
Mem CD4	PSTK	2.5	-0.036	0.67	0.81
Mem CD4	PSTPIP1	7.2	-0.08	0.17	0.35
Mem CD4	PSTPIP2	4.8	0.25	0.14	0.31
Mem CD4	PTAFR	0.37	0.34	0.12	0.28
Mem CD4	PTAR1	4.4	-0.057	0.49	0.68
Mem CD4	PTBP1	7.9	-0.0047	0.9	0.95
Mem CD4	PTBP2	4	-0.18	0.016	0.073
Mem CD4	PTBP3	7.5	-0.079	0.17	0.36
Mem CD4	PTCD2	3.5	-0.02	0.77	0.87
Mem CD4	PTCD3	7.8	-0.032	0.36	0.56
Mem CD4	PTCH1	4.1	0.51	0.0031	0.024
Mem CD4	PTCH2	0.086	-0.14	0.52	0.7
Mem CD4	PTDSS1	6.8	-0.097	0.0061	0.038
Mem CD4	PTDSS2	3.7	0.1	0.11	0.27
Mem CD4	PTEN	7.2	0.028	0.45	0.65
Mem CD4	PTER	5.3	-0.022	0.68	0.81
Mem CD4	PTGDR	4.7	0.61	0.019	0.083
Mem CD4	PTGDR2	2.7	-1.1	0.0012	0.013
Mem CD4	PTGDS	2.6	0.8	0.00019	0.0035
Mem CD4	PTGER2	8.1	0.32	5.90E-05	0.0015
Mem CD4	PTGER4	7.5	0.23	0.0045	0.031
Mem CD4	PTGES2	6.2	-0.025	0.58	0.75
Mem CD4	PTGES3	8.4	-0.01	0.74	0.85
Mem CD4	PTGFRN	-0.086	-0.48	0.22	0.41
Mem CD4	PTGIR	1.8	0.84	0.00064	0.008
Mem CD4	PTGR2	2.5	-0.043	0.73	0.85
Mem CD4	PTK2	3	-0.82	0.00027	0.0045
Mem CD4	PTK2B	8	0.053	0.2	0.39
Mem CD4	PTK7	-0.13	-0.0021	1	1
Mem CD4	PTMA	9.2	0.04	0.33	0.54
Mem CD4	PTMS	1.7	1.1	8.80E-09	1.80E-06
Mem CD4	PTOV1	4.4	-0.048	0.39	0.59
Mem CD4	PTOV1-AS1	2.8	0.066	0.44	0.64
Mem CD4	PTOV1-AS2	1	0.14	0.28	0.48
Mem CD4	PTP4A1	7	0.034	0.43	0.62
Mem CD4	PTP4A2	9.7	0.13	0.0016	0.015
Mem CD4	PTP4A3	5.1	0.063	0.48	0.67
Mem CD4	PTPDC1	3.1	-0.37	0.00028	0.0046
Mem CD4	PTPMT1	4.7	0.095	0.019	0.083
Mem CD4	PTPN1	6.6	0.14	0.00015	0.003
Mem CD4	PTPN11	6.8	-0.033	0.41	0.6
Mem CD4	PTPN12	2.9	0.6	0.00011	0.0024
Mem CD4	PTPN13	5	0.034	0.85	0.92
Mem CD4	PTPN14	0.04	0.35	0.18	0.36
Mem CD4	PTPN18	7	0.24	0.00028	0.0046
Mem CD4	PTPN2	6.8	0.094	0.0039	0.028
Mem CD4	PTPN20	0.94	-0.35	0.13	0.3
Mem CD4	PTPN22	7.5	0.24	0.00031	0.0049
Mem CD4	PTPN23	3.9	0.079	0.32	0.52
Mem CD4	PTPN4	7.8	0.13	0.032	0.12
Mem CD4	PTPN6	8.3	-0.011	0.78	0.88
Mem CD4	PTPN7	7.8	0.18	0.0021	0.018
Mem CD4	PTPN9	6.4	0.077	0.093	0.24
Mem CD4	PTPRA	7.2	0.12	0.0012	0.013
Mem CD4	PTPRC	11	0.086	0.028	0.11
Mem CD4	PTPRCAP	8.6	0.13	0.079	0.21
Mem CD4	PTPRE	6	0.2	0.012	0.06
Mem CD4	PTPRJ	6.3	0.069	0.34	0.54
Mem CD4	PTPRM	5	0.15	0.35	0.55
Mem CD4	PTPRN2	3.3	-0.39	0.02	0.087
Mem CD4	PTPRO	3.5	-0.16	0.3	0.5
Mem CD4	PTRF	1.1	-0.6	0.021	0.087
Mem CD4	PTRH1	3.2	0.22	0.034	0.12
Mem CD4	PTRH2	4.1	0.024	0.67	0.81
Mem CD4	PTRHD1	3.5	0.17	0.023	0.094
Mem CD4	PTS	3.1	0.088	0.18	0.36
Mem CD4	PTTG1	4.7	0.44	0.00021	0.0038
Mem CD4	PTTG1IP	7.4	-0.064	0.063	0.18
Mem CD4	PUF60	7.6	0.075	0.05	0.16
Mem CD4	PUM1	8.2	-0.058	0.078	0.21
Mem CD4	PUM2	6.8	-0.11	0.0093	0.051
Mem CD4	PURA	5	0.053	0.32	0.52
Mem CD4	PURB	4.1	0.091	0.18	0.37
Mem CD4	PUS1	4.4	0.13	0.024	0.096
Mem CD4	PUS10	3.6	-0.063	0.4	0.6
Mem CD4	PUS3	3.8	0.077	0.25	0.45
Mem CD4	PUS7	4.1	-0.036	0.59	0.76
Mem CD4	PUS7L	5.8	-0.0032	0.94	0.97
Mem CD4	PUSL1	3.1	0.066	0.43	0.63
Mem CD4	PVR	0.36	0.43	0.15	0.33
Mem CD4	PVRIG	6.7	0.064	0.32	0.52
Mem CD4	PVRL3	1.5	-0.03	0.83	0.91
Mem CD4	PVT1	5.4	-0.081	0.39	0.59
Mem CD4	PWAR5	1.4	-0.15	0.35	0.56
Mem CD4	PWARSN	4.3	-0.17	0.058	0.17
Mem CD4	PWP1	6.4	0.099	0.011	0.056
Mem CD4	PWP2	4.5	-0.043	0.41	0.6
Mem CD4	PWWP2A	6.1	-0.056	0.11	0.27
Mem CD4	PWWP2B	2.1	-0.15	0.15	0.33
Mem CD4	PXK	5.6	0.094	0.03	0.11
Mem CD4	PXMP2	3	-0.11	0.16	0.34
Mem CD4	PXMP4	4.3	-0.078	0.15	0.32
Mem CD4	PXN	8.1	0.27	6.70E-06	0.00031
Mem CD4	PXN-AS1	0.56	-0.034	0.81	0.89
Mem CD4	PXYLP1	4.8	0.36	0.00012	0.0026
Mem CD4	PYCARD	3.3	0.26	0.0018	0.017
Mem CD4	PYCARD-AS1	0.3	0.65	8.70E-05	0.002
Mem CD4	PYCR1	0.55	0.078	0.71	0.83
Mem CD4	PYCR2	6.5	0.027	0.42	0.62
Mem CD4	PYCRL	3.7	-0.1	0.18	0.37
Mem CD4	PYGB	6.6	-0.042	0.34	0.54
Mem CD4	PYGM	1.1	-0.12	0.45	0.64
Mem CD4	PYGO2	6.9	-0.13	0.00035	0.0053
Mem CD4	PYHIN1	7.7	0.13	0.15	0.33
Mem CD4	PYROXD1	5.5	-0.032	0.54	0.72
Mem CD4	PYROXD2	3.3	0.3	0.0083	0.047
Mem CD4	PZP	2.4	-0.1	0.63	0.78
Mem CD4	QARS	6.9	-0.027	0.4	0.6
Mem CD4	QDPR	5.3	0.1	0.019	0.081
Mem CD4	QKI	5.8	0.098	0.057	0.17
Mem CD4	QPCTL	2.1	-0.18	0.081	0.22
Mem CD4	QPRT	0.75	0.56	0.002	0.018
Mem CD4	QRICH1	6.8	0.027	0.45	0.64
Mem CD4	QRICH2	1.2	-0.16	0.41	0.6
Mem CD4	QRSL1	5.4	0.056	0.15	0.32
Mem CD4	QSER1	2.8	-0.099	0.33	0.53
Mem CD4	QSOX1	4	0.11	0.062	0.18
Mem CD4	QSOX2	2.8	-0.12	0.17	0.36
Mem CD4	QTRT1	5.7	-0.092	0.059	0.18
Mem CD4	QTRTD1	5.1	-0.057	0.28	0.48
Mem CD4	R3HCC1	5.6	0.044	0.3	0.5
Mem CD4	R3HCC1L	6	-0.0012	0.98	0.99
Mem CD4	R3HDM1	5.4	0.0059	0.9	0.94
Mem CD4	R3HDM2	5.5	-0.075	0.19	0.38
Mem CD4	R3HDM4	7.4	-0.12	0.035	0.12
Mem CD4	RAB10	8.2	0.029	0.35	0.55
Mem CD4	RAB11A	7.3	0.094	0.0051	0.034
Mem CD4	RAB11B	5.8	0.027	0.62	0.78
Mem CD4	RAB11B-AS1	1.3	-0.006	0.96	0.98
Mem CD4	RAB11FIP1	6.5	0.12	0.042	0.14
Mem CD4	RAB11FIP2	5.3	-0.037	0.41	0.61
Mem CD4	RAB11FIP3	4.3	0.05	0.45	0.64
Mem CD4	RAB11FIP4	6.2	-0.089	0.075	0.21
Mem CD4	RAB11FIP5	5.1	0.64	2.60E-05	0.00082
Mem CD4	RAB12	1.5	-0.095	0.58	0.75
Mem CD4	RAB14	7.5	0.058	0.078	0.21
Mem CD4	RAB15	4.2	-0.069	0.67	0.81
Mem CD4	RAB18	7	0.084	0.06	0.18
Mem CD4	RAB19	0.89	-0.19	0.36	0.56
Mem CD4	RAB1A	6.9	0.094	0.0018	0.017
Mem CD4	RAB1B	3.7	0.31	6.90E-05	0.0017
Mem CD4	RAB20	0.75	-0.54	0.013	0.064
Mem CD4	RAB21	6.1	0.065	0.12	0.28
Mem CD4	RAB22A	6.6	0.0076	0.85	0.92
Mem CD4	RAB23	1.7	0.15	0.37	0.57
Mem CD4	RAB24	4.8	-0.017	0.81	0.89
Mem CD4	RAB26	1	-0.22	0.14	0.31
Mem CD4	RAB27A	6.5	0.26	0.0011	0.012
Mem CD4	RAB27B	2.5	0.11	0.59	0.76
Mem CD4	RAB28	5	0.015	0.74	0.85
Mem CD4	RAB29	7.5	0.28	4.20E-06	0.00022
Mem CD4	RAB2A	6.9	0.044	0.28	0.48
Mem CD4	RAB2B	4.7	-0.044	0.47	0.66
Mem CD4	RAB30	3	-0.086	0.34	0.54
Mem CD4	RAB30-AS1	3.7	-0.12	0.21	0.41
Mem CD4	RAB33A	3.8	0.02	0.82	0.9
Mem CD4	RAB33B	4.7	-0.25	0.00013	0.0027
Mem CD4	RAB34	1.6	0.57	0.006	0.038
Mem CD4	RAB35	4.7	0.24	0.00052	0.007
Mem CD4	RAB36	1.3	0.13	0.52	0.7
Mem CD4	RAB37	7.2	0.14	0.057	0.17
Mem CD4	RAB38	0.34	0.46	0.095	0.24
Mem CD4	RAB39B	4.5	-0.079	0.16	0.34
Mem CD4	RAB3A	0.35	0.22	0.17	0.35
Mem CD4	RAB3D	3.1	-0.045	0.58	0.75
Mem CD4	RAB3GAP1	5.9	-0.3	0.00094	0.011
Mem CD4	RAB3GAP2	6.8	0.078	0.032	0.12
Mem CD4	RAB3IP	5.1	-0.13	0.048	0.15
Mem CD4	RAB40B	2.6	0.11	0.16	0.34
Mem CD4	RAB40C	4.7	-0.11	0.063	0.18
Mem CD4	RAB43	0.4	-0.22	0.2	0.39
Mem CD4	RAB4A	5.1	0.14	0.0099	0.053
Mem CD4	RAB5A	6	0.09	0.015	0.07
Mem CD4	RAB5B	7.1	0.09	0.018	0.079
Mem CD4	RAB5C	5.3	0.13	0.072	0.2
Mem CD4	RAB6A	8	0.012	0.75	0.86
Mem CD4	RAB6B	0.94	-0.24	0.22	0.41
Mem CD4	RAB7A	8.1	0.051	0.051	0.16
Mem CD4	RAB8A	7.7	0.2	7.80E-06	0.00033
Mem CD4	RAB8B	7.6	-0.03	0.62	0.78
Mem CD4	RAB9A	4.8	0.2	0.005	0.033
Mem CD4	RABAC1	5.9	0.14	0.043	0.14
Mem CD4	RABEP1	7.1	-0.038	0.34	0.54
Mem CD4	RABEP2	3.8	-0.022	0.76	0.87
Mem CD4	RABEPK	5	-0.062	0.096	0.24
Mem CD4	RABGAP1	6.5	-0.029	0.45	0.64
Mem CD4	RABGAP1L	7.6	0.14	0.0063	0.039
Mem CD4	RABGEF1	5.6	0.008	0.82	0.9
Mem CD4	RABGGTA	5.7	0.049	0.25	0.45
Mem CD4	RABGGTB	4.8	-0.002	0.96	0.98
Mem CD4	RABIF	5.4	0.018	0.67	0.81
Mem CD4	RABL2A	4.1	-0.16	0.003	0.023
Mem CD4	RABL2B	5.6	-0.11	0.0095	0.052
Mem CD4	RABL3	6.3	-0.036	0.36	0.56
Mem CD4	RABL6	4.9	0.14	0.027	0.1
Mem CD4	RAC1	7.1	0.12	0.0026	0.021
Mem CD4	RAC2	9.3	0.13	0.0047	0.032
Mem CD4	RACGAP1	5.3	0.17	0.022	0.092
Mem CD4	RAD1	5.1	-0.02	0.62	0.78
Mem CD4	RAD17	6.3	-0.059	0.18	0.36
Mem CD4	RAD18	4.4	0.071	0.19	0.38
Mem CD4	RAD21	7.7	0.0026	0.94	0.97
Mem CD4	RAD23A	6.7	0.056	0.2	0.39
Mem CD4	RAD23B	5.1	0.05	0.52	0.71
Mem CD4	RAD50	7.2	0.078	0.024	0.096
Mem CD4	RAD51	2.8	0.43	0.022	0.092
Mem CD4	RAD51-AS1	5.8	-0.13	0.033	0.12
Mem CD4	RAD51AP1	1.5	0.5	0.015	0.071
Mem CD4	RAD51B	4.4	-0.12	0.063	0.18
Mem CD4	RAD51C	4.9	-0.023	0.68	0.81
Mem CD4	RAD51D	4.5	-0.094	0.1	0.26
Mem CD4	RAD52	4.4	0.014	0.85	0.92
Mem CD4	RAD54B	3.1	-0.18	0.11	0.26
Mem CD4	RAD54L	2	0.18	0.31	0.51
Mem CD4	RAD54L2	5.9	-0.037	0.53	0.71
Mem CD4	RAD9A	3.9	0.12	0.11	0.27
Mem CD4	RAD9B	0.74	0.09	0.63	0.78
Mem CD4	RAE1	6.4	0.00074	0.98	0.99
Mem CD4	RAF1	7.5	-0.025	0.34	0.54
Mem CD4	RAG1	0.0083	0.045	0.91	0.95
Mem CD4	RAI1	3	-0.092	0.51	0.69
Mem CD4	RAI14	1.2	-0.67	0.04	0.14
Mem CD4	RALA	6.4	-0.015	0.76	0.86
Mem CD4	RALB	6.2	0.16	0.00055	0.0072
Mem CD4	RALBP1	5.6	0.011	0.79	0.89
Mem CD4	RALGAPA1	6.4	-0.0019	0.97	0.99
Mem CD4	RALGAPA1P	0.34	-0.057	0.74	0.86
Mem CD4	RALGAPA2	5.8	-0.21	0.0036	0.026
Mem CD4	RALGAPB	7	-0.062	0.16	0.34
Mem CD4	RALGDS	8.1	0.018	0.74	0.85
Mem CD4	RALGPS1	3.5	0.16	0.096	0.24
Mem CD4	RALGPS2	2.7	-0.54	0.0046	0.032
Mem CD4	RALY	7.6	0.064	0.13	0.3
Mem CD4	RALY-AS1	0.18	0.27	0.14	0.31
Mem CD4	RAMP1	-0.067	0.99	0.0032	0.024
Mem CD4	RAN	8.6	0.14	2.20E-05	0.00073
Mem CD4	RANBP1	6.1	0.15	0.0023	0.019
Mem CD4	RANBP10	5.5	-0.12	0.016	0.073
Mem CD4	RANBP2	7.3	-0.1	0.12	0.28
Mem CD4	RANBP3	3.4	-0.016	0.8	0.89
Mem CD4	RANBP6	5.7	-0.11	0.041	0.14
Mem CD4	RANBP9	5	-0.013	0.82	0.9
Mem CD4	RANGAP1	6.1	-0.03	0.43	0.63
Mem CD4	RAP1A	5.4	0.068	0.24	0.44
Mem CD4	RAP1B	8.6	0.31	0.00011	0.0024
Mem CD4	RAP1GAP2	5.8	0.34	0.00063	0.0079
Mem CD4	RAP1GDS1	6.2	0.19	0.00012	0.0026
Mem CD4	RAP2A	5	0.48	0.00046	0.0063
Mem CD4	RAP2B	6.6	0.042	0.52	0.7
Mem CD4	RAP2C	5.3	0.093	0.043	0.14
Mem CD4	RAP2C-AS1	1.4	-0.19	0.17	0.35
Mem CD4	RAPGEF1	7.6	0.17	0.0041	0.029
Mem CD4	RAPGEF2	2.5	0.057	0.55	0.72
Mem CD4	RAPGEF3	0.069	0.39	0.16	0.34
Mem CD4	RAPGEF6	7.6	-0.22	0.007	0.042
Mem CD4	RAPGEFL1	0.87	0.26	0.11	0.27
Mem CD4	RAPH1	1.1	-0.41	0.029	0.11
Mem CD4	RARA	4.3	-0.054	0.48	0.67
Mem CD4	RARB	-0.069	-0.36	0.14	0.31
Mem CD4	RARG	5.2	-0.025	0.79	0.89
Mem CD4	RARRES3	7	0.15	0.013	0.063
Mem CD4	RARS	6	0.045	0.2	0.39
Mem CD4	RARS2	6.5	-0.026	0.44	0.63
Mem CD4	RASA1	6	0.089	0.21	0.4
Mem CD4	RASA2	7.5	-0.023	0.61	0.77
Mem CD4	RASA3	9	0.013	0.79	0.89
Mem CD4	RASA4	-0.12	-0.31	0.21	0.4
Mem CD4	RASA4B	0.22	-0.16	0.45	0.64
Mem CD4	RASA4CP	2.9	-0.22	0.005	0.033
Mem CD4	RASAL1	-0.097	-0.3	0.32	0.52
Mem CD4	RASAL3	8.5	0.15	0.0083	0.047
Mem CD4	RASGEF1A	3.2	0.31	0.041	0.14
Mem CD4	RASGEF1B	2.1	-0.099	0.51	0.69
Mem CD4	RASGRF2	5.3	-0.34	0.0025	0.021
Mem CD4	RASGRP1	8.6	0.056	0.084	0.22
Mem CD4	RASGRP2	8.3	0.06	0.19	0.38
Mem CD4	RASGRP3	4.1	0.051	0.68	0.81
Mem CD4	RASGRP4	0.4	0.19	0.47	0.66
Mem CD4	RASSF1	6.8	0.46	5.60E-05	0.0014
Mem CD4	RASSF1-AS1	1.4	0.44	0.021	0.089
Mem CD4	RASSF2	7.5	-0.32	5.10E-06	0.00025
Mem CD4	RASSF3	3.2	-0.075	0.53	0.71
Mem CD4	RASSF4	1.9	1.1	0.00063	0.0079
Mem CD4	RASSF5	9.5	-0.019	0.45	0.65
Mem CD4	RASSF6	2	0.15	0.59	0.76
Mem CD4	RASSF7	6.4	-0.078	0.14	0.31
Mem CD4	RAVER1	5.2	-0.024	0.71	0.83
Mem CD4	RAVER2	2.3	-0.28	0.081	0.22
Mem CD4	RB1	6.4	-0.064	0.21	0.4
Mem CD4	RB1CC1	7.4	0.024	0.48	0.67
Mem CD4	RBAK	5.1	-0.13	0.044	0.14
Mem CD4	RBBP4	7.9	0.067	0.055	0.17
Mem CD4	RBBP5	6.3	-0.056	0.19	0.38
Mem CD4	RBBP6	6.8	0.085	0.021	0.089
Mem CD4	RBBP7	7.7	0.063	0.05	0.16
Mem CD4	RBBP8	3.6	0.19	0.23	0.42
Mem CD4	RBBP9	4.5	-0.067	0.24	0.44
Mem CD4	RBCK1	7.1	0.15	0.028	0.11
Mem CD4	RBFA	4.1	-0.017	0.76	0.87
Mem CD4	RBKS	1.9	-0.12	0.24	0.44
Mem CD4	RBL1	6.6	-0.074	0.1	0.25
Mem CD4	RBL2	10	-0.11	0.0041	0.029
Mem CD4	RBM10	5.8	0.098	0.064	0.19
Mem CD4	RBM11	1	-0.45	0.082	0.22
Mem CD4	RBM12	6.2	-0.012	0.81	0.9
Mem CD4	RBM12B	5.6	-0.17	0.0061	0.038
Mem CD4	RBM12B-AS1	0.53	-0.2	0.33	0.54
Mem CD4	RBM14	6.9	-0.022	0.54	0.72
Mem CD4	RBM15	5.3	-0.07	0.19	0.38
Mem CD4	RBM15B	6.5	-0.0002	1	1
Mem CD4	RBM17	7.4	0.04	0.21	0.4
Mem CD4	RBM18	5.9	0.051	0.27	0.47
Mem CD4	RBM19	6.1	-0.067	0.21	0.4
Mem CD4	RBM22	6.7	0.06	0.044	0.14
Mem CD4	RBM23	7.1	-0.0072	0.85	0.92
Mem CD4	RBM25	7.7	0.0011	0.97	0.99
Mem CD4	RBM26	6.3	-0.056	0.17	0.36
Mem CD4	RBM26-AS1	2.1	-0.26	0.21	0.4
Mem CD4	RBM27	6.4	0.11	0.0037	0.027
Mem CD4	RBM28	5	0.036	0.44	0.63
Mem CD4	RBM3	7.7	0.15	0.0027	0.022
Mem CD4	RBM33	6.6	-0.02	0.65	0.79
Mem CD4	RBM34	6.8	0.063	0.1	0.26
Mem CD4	RBM38	7.1	-0.051	0.35	0.55
Mem CD4	RBM39	9.2	-0.036	0.21	0.41
Mem CD4	RBM4	6.5	-0.15	3.00E-06	0.00017
Mem CD4	RBM41	5.3	-0.056	0.21	0.4
Mem CD4	RBM42	5.8	0.053	0.28	0.48
Mem CD4	RBM43	3.3	0.19	0.058	0.17
Mem CD4	RBM44	1.2	0.24	0.26	0.46
Mem CD4	RBM45	4.4	0.099	0.053	0.16
Mem CD4	RBM48	6.2	-0.041	0.29	0.5
Mem CD4	RBM4B	5.1	-0.091	0.023	0.094
Mem CD4	RBM5	7.7	-0.012	0.65	0.8
Mem CD4	RBM5-AS1	3.3	-0.16	0.083	0.22
Mem CD4	RBM6	7.8	0.016	0.68	0.82
Mem CD4	RBM7	5.7	-0.03	0.62	0.78
Mem CD4	RBM8A	7.1	0.11	0.00017	0.0032
Mem CD4	RBMS1	7	0.16	0.00043	0.0061
Mem CD4	RBMS2	1.5	0.014	0.94	0.97
Mem CD4	RBMS3	1.9	1.3	2.80E-08	4.30E-06
Mem CD4	RBMX	8.5	-0.048	0.18	0.37
Mem CD4	RBMX2	3.7	0.12	0.037	0.13
Mem CD4	RBMXL1	4.6	-0.077	0.22	0.42
Mem CD4	RBPJ	7.1	0.089	0.072	0.2
Mem CD4	RBPMS	0.25	-0.047	0.8	0.89
Mem CD4	RBSN	6.2	-0.12	0.024	0.096
Mem CD4	RBX1	6.8	0.23	1.60E-06	0.0001
Mem CD4	RC3H1	6.6	-0.077	0.13	0.3
Mem CD4	RC3H2	6.7	-0.031	0.39	0.59
Mem CD4	RCAN1	4.7	0.078	0.3	0.5
Mem CD4	RCAN2	2.8	1.3	8.50E-05	0.002
Mem CD4	RCAN3	7.5	-0.26	0.015	0.069
Mem CD4	RCAN3AS	0.77	-0.19	0.36	0.56
Mem CD4	RCBTB1	5.2	-0.16	0.025	0.099
Mem CD4	RCBTB2	6.4	0.31	0.00014	0.0028
Mem CD4	RCC1	3.9	0.22	0.0097	0.053
Mem CD4	RCC2	5.9	0.34	0.0013	0.013
Mem CD4	RCCD1	3	0.049	0.59	0.75
Mem CD4	RCE1	4.7	0.052	0.25	0.45
Mem CD4	RCHY1	5.3	0.06	0.18	0.36
Mem CD4	RCL1	4.8	-0.013	0.8	0.89
Mem CD4	RCN1	4.5	0.52	6.20E-10	1.90E-07
Mem CD4	RCN2	6.3	0.11	0.0039	0.028
Mem CD4	RCN3	1.3	-0.25	0.12	0.28
Mem CD4	RCOR1	3.1	-0.096	0.23	0.43
Mem CD4	RCOR3	6.1	-0.085	0.036	0.13
Mem CD4	RCSD1	8.4	0.044	0.25	0.45
Mem CD4	RDH10	3.6	0.61	3.90E-06	0.0002
Mem CD4	RDH11	6.9	0.046	0.19	0.38
Mem CD4	RDH13	5.1	-0.017	0.82	0.9
Mem CD4	RDH14	2.5	-0.07	0.47	0.66
Mem CD4	RDH5	2.7	-0.17	0.047	0.15
Mem CD4	RDM1	0.43	-0.11	0.64	0.79
Mem CD4	RDX	4.9	0.031	0.56	0.73
Mem CD4	REC8	5.1	0.86	8.90E-13	7.90E-10
Mem CD4	RECK	5.7	-0.16	0.018	0.079
Mem CD4	RECQL	7.4	0.12	0.0023	0.019
Mem CD4	RECQL4	3.3	-0.17	0.15	0.33
Mem CD4	RECQL5	5.5	-0.074	0.18	0.37
Mem CD4	REEP3	5.6	-0.015	0.83	0.9
Mem CD4	REEP4	5.2	0.15	0.069	0.2
Mem CD4	REEP5	7.5	0.091	0.076	0.21
Mem CD4	REEP6	1.3	-0.17	0.16	0.34
Mem CD4	REL	5.5	0.041	0.48	0.67
Mem CD4	RELA	6.4	0.08	0.027	0.1
Mem CD4	RELB	4.9	-0.066	0.62	0.78
Mem CD4	RELL1	4.1	-0.2	0.0031	0.024
Mem CD4	RELL2	4.1	-0.049	0.49	0.68
Mem CD4	RELT	3.4	0.00078	0.99	1
Mem CD4	REM2	1.2	-0.45	0.00057	0.0074
Mem CD4	RENBP	1.7	-0.25	0.049	0.16
Mem CD4	REP15	-0.27	-0.011	0.99	1
Mem CD4	REPIN1	6.2	-0.083	0.1	0.25
Mem CD4	REPS1	6.6	-0.055	0.11	0.27
Mem CD4	RER1	7.3	0.092	0.0005	0.0067
Mem CD4	RERE	5.4	-0.12	0.041	0.14
Mem CD4	REREP3	3	-0.32	0.19	0.38
Mem CD4	REST	7.7	-0.023	0.38	0.58
Mem CD4	RETSAT	5	0.088	0.2	0.39
Mem CD4	REV1	6.3	-0.074	0.096	0.24
Mem CD4	REV3L	6.6	-0.12	0.006	0.037
Mem CD4	REXO1	3.8	0.053	0.6	0.76
Mem CD4	REXO2	6.1	0.1	0.024	0.096
Mem CD4	REXO4	5.1	0.035	0.39	0.58
Mem CD4	RFC1	6.4	0.018	0.61	0.77
Mem CD4	RFC2	4.9	0.071	0.15	0.32
Mem CD4	RFC3	3.7	-0.008	0.92	0.96
Mem CD4	RFC4	5	-0.019	0.77	0.87
Mem CD4	RFC5	5	-0.062	0.18	0.36
Mem CD4	RFESD	1.5	-0.16	0.13	0.3
Mem CD4	RFFL	4.1	-0.11	0.028	0.11
Mem CD4	RFK	5.3	0.11	0.11	0.27
Mem CD4	RFNG	4.2	-0.12	0.094	0.24
Mem CD4	RFPL2	1.9	-0.44	0.035	0.12
Mem CD4	RFT1	5.3	-0.077	0.092	0.24
Mem CD4	RFTN1	7	0.12	0.011	0.056
Mem CD4	RFWD2	6.5	-0.043	0.19	0.38
Mem CD4	RFWD3	6.1	-0.062	0.16	0.35
Mem CD4	RFX1	1.7	-0.19	0.07	0.2
Mem CD4	RFX2	2.4	-0.26	0.15	0.33
Mem CD4	RFX3	4.5	-0.075	0.26	0.46
Mem CD4	RFX3-AS1	0.97	0.41	0.011	0.056
Mem CD4	RFX5	6.4	0.039	0.33	0.54
Mem CD4	RFX7	4.7	-0.059	0.37	0.58
Mem CD4	RFX8	-0.042	-0.21	0.44	0.64
Mem CD4	RFXANK	4.4	0.066	0.22	0.42
Mem CD4	RFXAP	3.8	-0.064	0.27	0.47
Mem CD4	RGCC	7.1	-0.44	1.30E-06	8.60E-05
Mem CD4	RGL1	2.8	-0.47	0.0022	0.019
Mem CD4	RGL2	6.1	-0.079	0.13	0.29
Mem CD4	RGL4	5.4	-0.23	6.20E-05	0.0016
Mem CD4	RGMB	3.7	0.26	0.14	0.32
Mem CD4	RGP1	3.2	0.015	0.84	0.91
Mem CD4	RGPD1	0.6	0.064	0.74	0.85
Mem CD4	RGPD4	0.092	-0.0038	0.99	1
Mem CD4	RGS1	5.3	0.27	0.16	0.34
Mem CD4	RGS10	5.8	-0.063	0.41	0.61
Mem CD4	RGS12	3.2	-0.11	0.43	0.62
Mem CD4	RGS14	7.4	-0.055	0.26	0.46
Mem CD4	RGS16	2.5	0.82	0.00011	0.0024
Mem CD4	RGS18	1.4	-0.84	0.00049	0.0067
Mem CD4	RGS19	6.2	0.17	0.0013	0.013
Mem CD4	RGS2	4.5	-0.095	0.38	0.58
Mem CD4	RGS3	5.2	0.31	0.0035	0.026
Mem CD4	RGS5	2.4	-0.2	0.051	0.16
Mem CD4	RGS9	3.2	0.88	0.00088	0.01
Mem CD4	RHBDD1	5.6	0.017	0.72	0.84
Mem CD4	RHBDD2	6.6	-0.027	0.5	0.69
Mem CD4	RHBDD3	3.9	0.07	0.31	0.52
Mem CD4	RHBDF2	5.6	0.47	0.00033	0.0051
Mem CD4	RHBDL1	0.57	0.24	0.35	0.55
Mem CD4	RHD	3	-0.22	0.025	0.099
Mem CD4	RHEB	6.2	0.096	0.013	0.065
Mem CD4	RHEBL1	2.8	0.13	0.23	0.43
Mem CD4	RHNO1	6	0.05	0.3	0.51
Mem CD4	RHOA	9.4	0.14	0.00032	0.005
Mem CD4	RHOBTB2	4.1	0.071	0.31	0.52
Mem CD4	RHOBTB3	-0.074	-0.4	0.27	0.48
Mem CD4	RHOC	4.2	0.71	9.00E-07	6.70E-05
Mem CD4	RHOF	1.9	-0.047	0.69	0.82
Mem CD4	RHOG	6.8	-0.03	0.48	0.67
Mem CD4	RHOH	7.9	-0.042	0.37	0.57
Mem CD4	RHOQ	3	0.026	0.76	0.87
Mem CD4	RHOT1	6.2	-0.013	0.73	0.85
Mem CD4	RHOT2	8	-0.072	0.14	0.31
Mem CD4	RHOU	3.8	0.25	0.12	0.29
Mem CD4	RHPN1	4.3	-0.42	0.00033	0.005
Mem CD4	RIBC1	0.39	-0.11	0.59	0.75
Mem CD4	RIC1	5.5	-0.22	0.0014	0.014
Mem CD4	RIC3	4.2	-0.24	0.039	0.13
Mem CD4	RIC8A	7.1	0.098	0.0049	0.033
Mem CD4	RIC8B	4.7	-0.12	0.026	0.1
Mem CD4	RICTOR	6.8	-0.072	0.22	0.41
Mem CD4	RIF1	7.7	0.011	0.77	0.87
Mem CD4	RILP	1.3	-0.12	0.36	0.57
Mem CD4	RILPL1	2.1	-0.16	0.089	0.23
Mem CD4	RILPL2	6.1	0.035	0.61	0.77
Mem CD4	RIMBP3	2	-0.42	0.0033	0.025
Mem CD4	RIMKLB	3.9	-0.0091	0.92	0.96
Mem CD4	RIMS3	1.7	-0.088	0.54	0.72
Mem CD4	RIN1	1.7	-0.46	0.011	0.058
Mem CD4	RIN3	5.1	-0.12	0.11	0.26
Mem CD4	RING1	3.5	0.048	0.48	0.67
Mem CD4	RINL	5.7	0.069	0.12	0.28
Mem CD4	RINT1	5.6	0.045	0.31	0.51
Mem CD4	RIOK1	5.8	0.064	0.09	0.23
Mem CD4	RIOK2	5.9	-0.027	0.53	0.71
Mem CD4	RIOK3	7.1	-0.024	0.46	0.65
Mem CD4	RIPK1	6.7	0.067	0.062	0.18
Mem CD4	RIPK2	5.2	0.36	0.00028	0.0046
Mem CD4	RIPK3	6	0.084	0.067	0.19
Mem CD4	RIT1	4.5	0.13	0.056	0.17
Mem CD4	RITA1	4.5	-0.0066	0.92	0.96
Mem CD4	RLF	6.3	0.092	0.029	0.11
Mem CD4	RLIM	5.6	-0.15	0.013	0.066
Mem CD4	RLN1	1.3	-0.18	0.26	0.46
Mem CD4	RLN2	1.4	-0.24	0.081	0.22
Mem CD4	RLN3	1.4	-0.5	0.0015	0.015
Mem CD4	RLTPR	7	-0.21	0.0035	0.026
Mem CD4	RMDN1	6	0.042	0.26	0.46
Mem CD4	RMDN2	1.9	-0.031	0.82	0.9
Mem CD4	RMDN3	5.8	0.1	0.016	0.075
Mem CD4	RMI1	4.1	-0.027	0.68	0.82
Mem CD4	RMI2	3	0.28	0.089	0.23
Mem CD4	RMND1	4.7	0.068	0.16	0.34
Mem CD4	RMND5A	6.3	-0.0041	0.91	0.95
Mem CD4	RMND5B	5.6	-0.11	0.0074	0.044
Mem CD4	RN7SK	1.1	0.0069	0.96	0.98
Mem CD4	RN7SL1	5.1	-0.12	0.33	0.53
Mem CD4	RN7SL2	4.8	-0.15	0.28	0.48
Mem CD4	RNA18S5	2.9	-0.1	0.58	0.75
Mem CD4	RNA28S5	0.41	0.093	0.7	0.83
Mem CD4	RNA45S5	3.4	-0.48	0.013	0.065
Mem CD4	RNASE4	0.9	-0.028	0.87	0.93
Mem CD4	RNASE6	2.7	-0.19	0.18	0.36
Mem CD4	RNASEH1	5.7	0.051	0.14	0.31
Mem CD4	RNASEH1-AS1	2.3	-0.021	0.83	0.9
Mem CD4	RNASEH2A	4.2	0.11	0.096	0.24
Mem CD4	RNASEH2B	6.6	0.04	0.28	0.48
Mem CD4	RNASEH2B-AS1	1.6	-0.41	0.00063	0.0079
Mem CD4	RNASEH2C	5.7	-0.00068	0.99	0.99
Mem CD4	RNASEK	1.4	-0.031	0.78	0.88
Mem CD4	RNASEL	6.3	-0.1	0.026	0.1
Mem CD4	RNASET2	8.2	-0.037	0.56	0.73
Mem CD4	RNF10	8.4	0.023	0.36	0.56
Mem CD4	RNF103	4.5	-0.11	0.079	0.21
Mem CD4	RNF11	5.8	0.037	0.52	0.7
Mem CD4	RNF111	6.5	-0.084	0.02	0.085
Mem CD4	RNF113A	6	0.021	0.57	0.74
Mem CD4	RNF114	7.6	0.023	0.43	0.63
Mem CD4	RNF115	5.3	0.1	0.098	0.25
Mem CD4	RNF121	3.3	0.074	0.29	0.5
Mem CD4	RNF123	6	0.058	0.15	0.33
Mem CD4	RNF125	7.3	0.028	0.54	0.72
Mem CD4	RNF126	6.4	-0.0075	0.89	0.94
Mem CD4	RNF13	6.6	0.095	0.0081	0.046
Mem CD4	RNF130	4.8	0.12	0.29	0.5
Mem CD4	RNF135	4	0.28	0.0004	0.0058
Mem CD4	RNF138	6.7	-0.18	0.00097	0.011
Mem CD4	RNF138P1	0.71	0.21	0.38	0.58
Mem CD4	RNF139	7.1	0.06	0.17	0.36
Mem CD4	RNF139-AS1	2.3	-0.23	0.031	0.12
Mem CD4	RNF14	6.3	0.062	0.13	0.3
Mem CD4	RNF141	4.8	-0.14	0.016	0.075
Mem CD4	RNF144A	5	0.057	0.56	0.73
Mem CD4	RNF144A-AS1	0.79	0.45	0.024	0.097
Mem CD4	RNF144B	1.6	-0.7	0.00035	0.0053
Mem CD4	RNF145	5.2	0.54	8.40E-06	0.00035
Mem CD4	RNF146	5.3	0.063	0.32	0.52
Mem CD4	RNF149	8.2	0.047	0.24	0.43
Mem CD4	RNF157	6	0.077	0.44	0.63
Mem CD4	RNF157-AS1	1.4	-0.12	0.37	0.57
Mem CD4	RNF166	7.9	0.075	0.31	0.52
Mem CD4	RNF167	5.4	0.22	0.0011	0.012
Mem CD4	RNF168	6.4	-0.047	0.33	0.53
Mem CD4	RNF169	4.2	-0.072	0.41	0.61
Mem CD4	RNF17	0.26	1.6	0.012	0.059
Mem CD4	RNF170	5.1	-0.11	0.016	0.073
Mem CD4	RNF181	5.8	0.13	0.0015	0.015
Mem CD4	RNF185	6.3	0.035	0.28	0.49
Mem CD4	RNF187	6.8	0.1	0.018	0.081
Mem CD4	RNF19A	7.6	0.17	0.0025	0.02
Mem CD4	RNF19B	5.5	0.089	0.065	0.19
Mem CD4	RNF2	5	-0.024	0.74	0.85
Mem CD4	RNF20	6.8	0.017	0.57	0.74
Mem CD4	RNF207	3.9	0.21	0.23	0.43
Mem CD4	RNF212	1.6	-0.16	0.37	0.57
Mem CD4	RNF213	9.5	0.22	0.0039	0.028
Mem CD4	RNF214	5.9	-0.37	2.20E-05	0.00072
Mem CD4	RNF216	7.8	-0.13	0.00091	0.01
Mem CD4	RNF216P1	5.4	-0.053	0.35	0.56
Mem CD4	RNF219	4.6	0.087	0.088	0.23
Mem CD4	RNF220	6.6	0.055	0.099	0.25
Mem CD4	RNF24	4.7	-0.23	9.10E-05	0.0021
Mem CD4	RNF25	4.9	0.067	0.11	0.26
Mem CD4	RNF26	5.7	0.092	0.045	0.15
Mem CD4	RNF31	6.3	0.16	0.00058	0.0075
Mem CD4	RNF32	1.8	0.21	0.11	0.26
Mem CD4	RNF34	7.5	0.068	0.013	0.063
Mem CD4	RNF38	6.8	-0.066	0.11	0.27
Mem CD4	RNF4	7.8	0.03	0.23	0.43
Mem CD4	RNF40	6.7	0.045	0.22	0.41
Mem CD4	RNF41	5.9	0.11	0.0013	0.013
Mem CD4	RNF43	2.7	-0.24	0.057	0.17
Mem CD4	RNF44	4	0.064	0.38	0.58
Mem CD4	RNF5	5.9	0.051	0.17	0.35
Mem CD4	RNF6	7.2	0.016	0.62	0.78
Mem CD4	RNF7	6.1	0.066	0.022	0.091
Mem CD4	RNF8	5	0.22	2.90E-05	0.00091
Mem CD4	RNFT1	6	-0.066	0.14	0.3
Mem CD4	RNFT2	1.6	-0.26	0.055	0.17
Mem CD4	RNGTT	6.3	-0.045	0.27	0.47
Mem CD4	RNH1	7.3	-0.023	0.62	0.78
Mem CD4	RNLS	2.3	0.038	0.65	0.79
Mem CD4	RNMT	5.8	0.04	0.38	0.58
Mem CD4	RNMTL1	4.9	0.036	0.38	0.58
Mem CD4	RNPC3	6.4	-0.15	0.0025	0.021
Mem CD4	RNPEP	5.8	0.065	0.16	0.34
Mem CD4	RNPEPL1	7.7	0.092	0.11	0.26
Mem CD4	RNPS1	8.3	0.077	0.013	0.066
Mem CD4	RNU2-2P	0.51	-0.0046	0.98	0.99
Mem CD4	RNVU1-14	1.3	-0.025	0.89	0.94
Mem CD4	RNVU1-15	0.0014	-0.15	0.49	0.68
Mem CD4	RNVU1-19	0.88	0.011	0.96	0.98
Mem CD4	ROBO3	2.3	-0.1	0.51	0.69
Mem CD4	ROCK1	8.2	0.003	0.91	0.95
Mem CD4	ROCK1P1	-0.068	-0.0061	0.98	0.99
Mem CD4	ROCK2	6.3	0.018	0.64	0.79
Mem CD4	ROGDI	3.6	-0.24	0.0037	0.027
Mem CD4	ROMO1	5.1	0.17	0.0089	0.05
Mem CD4	ROPN1L	2	0.3	0.01	0.054
Mem CD4	ROR2	0.75	-0.54	0.25	0.45
Mem CD4	RORA	7.6	0.11	0.09	0.23
Mem CD4	RORA-AS1	5.8	-0.1	0.23	0.42
Mem CD4	RORC	5.4	-0.17	0.36	0.56
Mem CD4	RP2	4.9	0.015	0.8	0.89
Mem CD4	RP9	4	0.064	0.22	0.41
Mem CD4	RP9P	0.57	0.11	0.54	0.72
Mem CD4	RPA1	7.8	0.05	0.23	0.42
Mem CD4	RPA2	7.8	0.081	0.099	0.25
Mem CD4	RPA3	5.5	0.1	0.021	0.088
Mem CD4	RPA4	0.46	-0.25	0.21	0.41
Mem CD4	RPAIN	5.9	-0.043	0.19	0.38
Mem CD4	RPAP1	5.6	-0.1	0.019	0.082
Mem CD4	RPAP2	6.1	-0.067	0.088	0.23
Mem CD4	RPAP3	6.3	-0.035	0.46	0.65
Mem CD4	RPARP-AS1	3.9	-0.11	0.1	0.26
Mem CD4	RPE	5.1	0.21	0.0019	0.017
Mem CD4	RPF1	5.9	0.095	0.023	0.093
Mem CD4	RPF2	4.9	0.15	0.0061	0.038
Mem CD4	RPGR	4.5	-0.035	0.52	0.71
Mem CD4	RPGRIP1L	2.8	-0.075	0.48	0.67
Mem CD4	RPH3AL	1.5	0.48	0.0023	0.02
Mem CD4	RPIA	5.6	0.11	0.01	0.054
Mem CD4	RPL10	9.6	-0.056	0.28	0.48
Mem CD4	RPL10A	7.8	0.031	0.47	0.66
Mem CD4	RPL11	7.6	-0.045	0.41	0.6
Mem CD4	RPL12	7.3	0.017	0.81	0.89
Mem CD4	RPL13	9.5	-0.13	0.053	0.16
Mem CD4	RPL13A	9.5	-0.1	0.05	0.16
Mem CD4	RPL13AP5	0.87	-0.23	0.14	0.31
Mem CD4	RPL13P5	1.3	-0.22	0.054	0.17
Mem CD4	RPL14	8	0.03	0.6	0.76
Mem CD4	RPL15	9.7	-0.041	0.25	0.45
Mem CD4	RPL17	1.2	-0.17	0.098	0.25
Mem CD4	RPL18	8	-0.074	0.15	0.32
Mem CD4	RPL18A	8.6	-0.084	0.15	0.32
Mem CD4	RPL19	9.1	-0.037	0.38	0.58
Mem CD4	RPL21	10	-0.046	0.42	0.62
Mem CD4	RPL21P44	1.2	-0.16	0.29	0.5
Mem CD4	RPL22	6.4	0.047	0.38	0.58
Mem CD4	RPL22L1	3.1	0.068	0.37	0.57
Mem CD4	RPL23	7.5	0.17	0.022	0.092
Mem CD4	RPL23A	9.5	0.019	0.67	0.81
Mem CD4	RPL23AP53	2.8	-0.16	0.15	0.33
Mem CD4	RPL23AP64	0.93	-0.33	0.026	0.1
Mem CD4	RPL23AP7	3.2	0.19	0.017	0.077
Mem CD4	RPL23AP82	3	0.037	0.55	0.73
Mem CD4	RPL24	7.2	0.059	0.27	0.47
Mem CD4	RPL26	7.3	0.067	0.17	0.35
Mem CD4	RPL26L1	3.7	0.22	0.00082	0.0096
Mem CD4	RPL27	7.5	0.014	0.79	0.88
Mem CD4	RPL27A	8.9	-0.0073	0.88	0.94
Mem CD4	RPL28	6.6	-0.016	0.8	0.89
Mem CD4	RPL29	7.6	-0.023	0.6	0.76
Mem CD4	RPL3	10	-0.1	0.052	0.16
Mem CD4	RPL30	8.2	-0.023	0.7	0.83
Mem CD4	RPL31	8.7	0.05	0.39	0.59
Mem CD4	RPL32	8.5	-0.031	0.59	0.75
Mem CD4	RPL32P3	4.2	-0.099	0.094	0.24
Mem CD4	RPL34	8.3	-0.0041	0.95	0.97
Mem CD4	RPL34-AS1	0.59	-0.29	0.12	0.29
Mem CD4	RPL35	7.3	0.036	0.5	0.68
Mem CD4	RPL35A	7.5	0.013	0.81	0.9
Mem CD4	RPL36	7.7	0.0029	0.96	0.98
Mem CD4	RPL36A	2.3	-0.08	0.42	0.61
Mem CD4	RPL36AL	7.6	0.16	0.00022	0.0039
Mem CD4	RPL37	7.7	0.016	0.8	0.89
Mem CD4	RPL37A	7.3	0.039	0.52	0.7
Mem CD4	RPL38	7.1	0.042	0.4	0.6
Mem CD4	RPL39	7.6	-0.024	0.7	0.83
Mem CD4	RPL39L	2.6	0.34	0.0029	0.023
Mem CD4	RPL4	9.1	-0.077	0.098	0.25
Mem CD4	RPL41	7.6	0.014	0.78	0.88
Mem CD4	RPL5	8.8	-0.1	0.054	0.17
Mem CD4	RPL6	7.7	0.023	0.61	0.77
Mem CD4	RPL7	9.6	-0.042	0.43	0.62
Mem CD4	RPL7A	7.7	-0.023	0.61	0.77
Mem CD4	RPL7L1	6.5	0.077	0.01	0.054
Mem CD4	RPL8	9	-0.013	0.79	0.88
Mem CD4	RPL9	8.5	-0.077	0.19	0.38
Mem CD4	RPLP0	8.8	-0.079	0.12	0.28
Mem CD4	RPLP1	8.7	-0.15	0.015	0.071
Mem CD4	RPLP2	7.8	-0.11	0.094	0.24
Mem CD4	RPN1	8.2	0.15	5.90E-05	0.0015
Mem CD4	RPN2	8.7	0.094	0.0031	0.024
Mem CD4	RPP14	5.4	0.035	0.36	0.56
Mem CD4	RPP25	2.4	0.05	0.63	0.78
Mem CD4	RPP25L	4.4	-0.03	0.59	0.76
Mem CD4	RPP30	5.4	0.044	0.2	0.4
Mem CD4	RPP38	5.2	0.079	0.08	0.22
Mem CD4	RPP40	3	-0.0076	0.92	0.96
Mem CD4	RPRD1A	5.1	-0.15	0.00077	0.0091
Mem CD4	RPRD1B	4.5	0.055	0.5	0.69
Mem CD4	RPRD2	6.8	-0.085	0.067	0.19
Mem CD4	RPS10P7	0.42	-0.03	0.83	0.91
Mem CD4	RPS11	7.7	0.044	0.34	0.54
Mem CD4	RPS12	7.7	-0.039	0.56	0.73
Mem CD4	RPS13	7.9	-0.0091	0.86	0.92
Mem CD4	RPS14	9.5	-0.063	0.23	0.43
Mem CD4	RPS14P3	0.8	0.025	0.89	0.94
Mem CD4	RPS15	8	-0.014	0.78	0.88
Mem CD4	RPS15A	8.1	-0.011	0.86	0.92
Mem CD4	RPS15AP10	1.1	-0.3	0.039	0.13
Mem CD4	RPS16	7.5	-0.082	0.12	0.28
Mem CD4	RPS16P5	2.3	-0.48	0.00029	0.0046
Mem CD4	RPS17	7	0.033	0.57	0.74
Mem CD4	RPS18	9.6	-0.054	0.27	0.48
Mem CD4	RPS18P9	0.077	-0.25	0.16	0.34
Mem CD4	RPS19	9.6	0.079	0.13	0.3
Mem CD4	RPS19BP1	5.8	-0.033	0.55	0.72
Mem CD4	RPS2	9.8	-0.13	0.023	0.093
Mem CD4	RPS20	8.2	-0.033	0.54	0.72
Mem CD4	RPS21	6.7	-0.014	0.83	0.91
Mem CD4	RPS23	8.3	-0.059	0.25	0.45
Mem CD4	RPS24	6.9	0.13	0.0084	0.047
Mem CD4	RPS25	8.7	0.054	0.38	0.58
Mem CD4	RPS26	6.7	0.088	0.35	0.55
Mem CD4	RPS27	9.7	-0.0067	0.91	0.95
Mem CD4	RPS27A	7.7	-0.012	0.84	0.91
Mem CD4	RPS27L	6.2	0.17	0.0013	0.013
Mem CD4	RPS28	6.8	-0.057	0.42	0.61
Mem CD4	RPS29	8.2	-0.0089	0.91	0.95
Mem CD4	RPS2P32	0.4	-0.24	0.19	0.38
Mem CD4	RPS3	9.7	-0.06	0.22	0.42
Mem CD4	RPS3A	9.5	-0.19	0.037	0.13
Mem CD4	RPS4X	8.5	-0.026	0.63	0.78
Mem CD4	RPS5	7.3	-0.11	0.032	0.12
Mem CD4	RPS6	9.8	-0.04	0.45	0.64
Mem CD4	RPS6KA1	8.3	0.18	9.80E-05	0.0022
Mem CD4	RPS6KA2	3.9	-0.32	0.0017	0.016
Mem CD4	RPS6KA3	7.8	-0.02	0.73	0.85
Mem CD4	RPS6KA4	4.5	0.24	0.00032	0.005
Mem CD4	RPS6KA5	6.4	-0.16	0.0016	0.015
Mem CD4	RPS6KB1	6.6	-0.055	0.12	0.28
Mem CD4	RPS6KB2	6.3	0.038	0.28	0.48
Mem CD4	RPS6KC1	5.2	0.055	0.3	0.5
Mem CD4	RPS6KL1	0.8	0.25	0.24	0.44
Mem CD4	RPS7	7.8	-0.0031	0.95	0.97
Mem CD4	RPS8	7.8	-0.066	0.18	0.37
Mem CD4	RPS9	7.3	-0.071	0.16	0.34
Mem CD4	RPSA	8	0.0041	0.94	0.97
Mem CD4	RPSAP58	2.7	-0.39	0.053	0.17
Mem CD4	RPTOR	5.2	0.16	0.058	0.18
Mem CD4	RPUSD1	5	0.036	0.55	0.73
Mem CD4	RPUSD2	4.7	0.045	0.32	0.53
Mem CD4	RPUSD3	5.6	0.036	0.25	0.45
Mem CD4	RPUSD4	5.1	0.03	0.45	0.64
Mem CD4	RQCD1	5.1	0.048	0.52	0.7
Mem CD4	RRAGA	6.9	0.075	0.018	0.078
Mem CD4	RRAGB	4.7	-0.14	0.01	0.054
Mem CD4	RRAGC	3.9	0.18	0.0067	0.04
Mem CD4	RRAGD	1.5	0.081	0.67	0.81
Mem CD4	RRAS	3.6	0.046	0.56	0.73
Mem CD4	RRAS2	4.7	0.48	0.00013	0.0027
Mem CD4	RRBP1	4.9	0.26	0.0025	0.021
Mem CD4	RREB1	4.2	-0.034	0.69	0.82
Mem CD4	RRM1	7	0.047	0.34	0.54
Mem CD4	RRM2	5	0.44	0.15	0.32
Mem CD4	RRM2B	4.9	-0.018	0.76	0.86
Mem CD4	RRN3	6.9	-0.029	0.42	0.62
Mem CD4	RRN3P1	4.9	-0.29	0.002	0.018
Mem CD4	RRN3P2	5.6	-0.27	0.00036	0.0054
Mem CD4	RRN3P3	4.3	-0.13	0.049	0.16
Mem CD4	RRNAD1	3	0.093	0.27	0.47
Mem CD4	RRP1	5.5	0.00018	1	1
Mem CD4	RRP12	4.6	-0.012	0.88	0.93
Mem CD4	RRP15	3.8	-0.083	0.23	0.43
Mem CD4	RRP1B	7.1	-0.11	0.0011	0.012
Mem CD4	RRP36	6	0.13	0.00035	0.0053
Mem CD4	RRP7A	6.2	-0.074	0.34	0.54
Mem CD4	RRP7BP	5.1	-0.16	0.032	0.12
Mem CD4	RRP8	5.1	0.00078	0.98	0.99
Mem CD4	RRP9	4.9	0.068	0.14	0.3
Mem CD4	RRS1	4	0.26	0.00061	0.0077
Mem CD4	RSAD1	6.8	-0.014	0.67	0.81
Mem CD4	RSAD2	7.2	1.7	5.80E-11	2.60E-08
Mem CD4	RSBN1	6.7	-0.03	0.43	0.62
Mem CD4	RSBN1L	4.2	0.097	0.11	0.26
Mem CD4	RSC1A1	2	0.069	0.48	0.67
Mem CD4	RSF1	6.1	0.022	0.53	0.71
Mem CD4	RSG1	1.4	-0.039	0.73	0.85
Mem CD4	RSL1D1	7.7	0.025	0.54	0.72
Mem CD4	RSL24D1	6.7	0.057	0.14	0.3
Mem CD4	RSPH3	2.9	-0.21	0.0088	0.049
Mem CD4	RSPH9	0.7	-0.35	0.02	0.087
Mem CD4	RSPRY1	6.3	0.06	0.069	0.2
Mem CD4	RSRC1	4.5	0.12	0.033	0.12
Mem CD4	RSRC2	7	-0.00033	0.99	1
Mem CD4	RSRP1	8.8	-0.21	2.90E-05	0.0009
Mem CD4	RSU1	7.8	0.078	0.046	0.15
Mem CD4	RTCA	5.8	0.13	0.0008	0.0094
Mem CD4	RTCA-AS1	1.3	-0.24	0.091	0.24
Mem CD4	RTCB	7.1	0.076	0.0094	0.051
Mem CD4	RTF1	6.1	0.053	0.14	0.31
Mem CD4	RTFDC1	7.1	0.092	0.0028	0.022
Mem CD4	RTKN2	5.4	0.5	0.0053	0.034
Mem CD4	RTN3	6.3	0.039	0.44	0.63
Mem CD4	RTN4	6.2	0.12	0.015	0.071
Mem CD4	RTN4IP1	3.6	-0.062	0.37	0.57
Mem CD4	RTN4R	2.7	-0.016	0.91	0.95
Mem CD4	RTN4RL1	1.6	0.12	0.54	0.72
Mem CD4	RTP4	4.9	0.42	2.20E-05	0.00072
Mem CD4	RTTN	4.9	-0.12	0.06	0.18
Mem CD4	RUFY1	6.3	0.017	0.61	0.77
Mem CD4	RUFY2	4.8	-0.07	0.16	0.35
Mem CD4	RUFY3	4.5	-0.081	0.26	0.47
Mem CD4	RUFY4	1.9	1.1	0.00067	0.0083
Mem CD4	RUNDC1	5.9	0.0018	0.96	0.98
Mem CD4	RUNX1	6	-0.17	0.0015	0.014
Mem CD4	RUNX1-IT1	4	-0.27	0.015	0.071
Mem CD4	RUNX2	5.9	0.31	0.0025	0.021
Mem CD4	RUNX3	7.6	0.54	2.60E-05	0.00082
Mem CD4	RUSC1	4.2	0.062	0.27	0.48
Mem CD4	RUVBL1	6.2	0.13	0.0048	0.033
Mem CD4	RUVBL2	5.7	0.085	0.048	0.15
Mem CD4	RWDD1	5.6	0.14	0.0016	0.015
Mem CD4	RWDD2A	3.3	-0.25	0.0092	0.051
Mem CD4	RWDD2B	4	0.1	0.18	0.36
Mem CD4	RWDD3	4.4	-0.0092	0.86	0.93
Mem CD4	RWDD4	4.4	0.024	0.63	0.78
Mem CD4	RXRA	2.6	0.15	0.16	0.34
Mem CD4	RXRB	4.9	0.073	0.18	0.36
Mem CD4	RYBP	3.2	0.19	0.026	0.1
Mem CD4	RYK	5.6	-0.065	0.15	0.32
Mem CD4	RYR1	2.6	0.38	0.0081	0.046
Mem CD4	RYR3	1.6	-0.1	0.43	0.63
Mem CD4	S100A10	8.5	0.25	0.00011	0.0024
Mem CD4	S100A11	7.8	0.13	0.028	0.11
Mem CD4	S100A13	0.052	0.049	0.82	0.9
Mem CD4	S100A4	9.2	0.43	1.80E-06	0.00011
Mem CD4	S100A6	7.8	0.37	2.00E-08	3.20E-06
Mem CD4	S100A9	0.98	0.7	0.022	0.091
Mem CD4	S100PBP	5.9	-0.0045	0.93	0.96
Mem CD4	S1PR1	9.4	0.039	0.4	0.6
Mem CD4	S1PR2	3	-0.056	0.49	0.68
Mem CD4	S1PR4	8.7	-0.13	0.025	0.099
Mem CD4	S1PR5	6.6	0.94	0.015	0.071
Mem CD4	SAAL1	4.6	0.063	0.18	0.37
Mem CD4	SAC3D1	2.9	-0.17	0.051	0.16
Mem CD4	SACM1L	7	-0.022	0.62	0.78
Mem CD4	SACS	5	-0.11	0.2	0.39
Mem CD4	SAE1	7.3	0.077	0.099	0.25
Mem CD4	SAFB	8	-0.042	0.13	0.29
Mem CD4	SAFB2	7.1	-0.062	0.035	0.12
Mem CD4	SALL2	1.1	-0.19	0.33	0.54
Mem CD4	SAMD1	1.8	-0.048	0.76	0.87
Mem CD4	SAMD10	4.3	0.11	0.049	0.16
Mem CD4	SAMD12	2.3	-0.099	0.63	0.78
Mem CD4	SAMD3	7.6	0.4	0.00057	0.0074
Mem CD4	SAMD4B	4.9	-0.03	0.57	0.74
Mem CD4	SAMD8	5.1	-0.059	0.28	0.48
Mem CD4	SAMD9	8	0.19	0.0055	0.036
Mem CD4	SAMD9L	7.9	0.55	4.40E-08	6.20E-06
Mem CD4	SAMHD1	9.3	0.083	0.034	0.12
Mem CD4	SAMM50	6.3	0.048	0.15	0.32
Mem CD4	SAMSN1	6.7	-0.12	0.065	0.19
Mem CD4	SAP130	5.3	-0.13	0.02	0.086
Mem CD4	SAP18	7.6	0.097	0.0066	0.04
Mem CD4	SAP25	2.5	-0.071	0.51	0.69
Mem CD4	SAP30	4	0.88	5.40E-11	2.60E-08
Mem CD4	SAP30BP	6.8	0.067	0.033	0.12
Mem CD4	SAP30L	4.9	-0.00026	1	1
Mem CD4	SAP30L-AS1	2.3	0.029	0.82	0.9
Mem CD4	SAPCD2	0.67	0.19	0.47	0.66
Mem CD4	SAR1A	6	0.049	0.68	0.81
Mem CD4	SAR1B	6.2	0.025	0.51	0.69
Mem CD4	SARAF	10	-0.087	0.033	0.12
Mem CD4	SARDH	2.9	-0.75	7.20E-05	0.0017
Mem CD4	SARM1	3.9	-0.15	0.044	0.14
Mem CD4	SARNP	6.5	0.12	0.0016	0.015
Mem CD4	SARS	8	0.044	0.091	0.23
Mem CD4	SARS2	4.4	0.021	0.73	0.85
Mem CD4	SART1	6.6	0.0077	0.84	0.91
Mem CD4	SART3	6.9	0.022	0.43	0.62
Mem CD4	SASH1	0.79	0.94	0.022	0.092
Mem CD4	SASH3	8.8	0.16	0.017	0.076
Mem CD4	SASS6	3.5	-0.036	0.64	0.79
Mem CD4	SAT1	7.5	0.2	0.00077	0.0091
Mem CD4	SAT2	4.4	0.026	0.64	0.79
Mem CD4	SATB1	7.5	0.013	0.91	0.95
Mem CD4	SATB1-AS1	2.9	-0.14	0.29	0.49
Mem CD4	SAV1	4.8	-0.045	0.45	0.64
Mem CD4	SAYSD1	5	0.05	0.34	0.54
Mem CD4	SBDS	6.8	-0.01	0.83	0.9
Mem CD4	SBDSP1	5.9	0.13	0.1	0.25
Mem CD4	SBF1	7.3	0.024	0.74	0.86
Mem CD4	SBF2	4.1	-0.24	0.032	0.12
Mem CD4	SBF2-AS1	0.86	-0.027	0.87	0.93
Mem CD4	SBK1	5.4	0.28	0.00091	0.01
Mem CD4	SBNO1	7.8	-0.051	0.1	0.25
Mem CD4	SBNO2	3.6	0.076	0.48	0.67
Mem CD4	SBSPON	0.22	-0.11	0.64	0.78
Mem CD4	SC5D	4.4	-0.051	0.39	0.59
Mem CD4	SCAF1	1.4	0.027	0.8	0.89
Mem CD4	SCAF11	8.7	-0.008	0.82	0.9
Mem CD4	SCAF4	7	-0.064	0.024	0.096
Mem CD4	SCAF8	6.1	0.0052	0.9	0.95
Mem CD4	SCAI	3.9	-0.21	0.01	0.054
Mem CD4	SCAMP1	6	-0.059	0.2	0.39
Mem CD4	SCAMP1-AS1	4.6	0.042	0.51	0.69
Mem CD4	SCAMP2	7.6	0.11	0.0029	0.023
Mem CD4	SCAMP3	7.1	0.019	0.51	0.69
Mem CD4	SCAMP4	4.3	0.27	0.0042	0.029
Mem CD4	SCAND1	5.9	0.066	0.36	0.56
Mem CD4	SCAND2P	5.3	-0.19	0.0033	0.025
Mem CD4	SCAP	6.8	-0.033	0.45	0.64
Mem CD4	SCAPER	6.4	-0.14	0.02	0.086
Mem CD4	SCARB1	0.77	-0.38	0.083	0.22
Mem CD4	SCARB2	5	0.018	0.76	0.87
Mem CD4	SCARF2	1.5	-0.51	0.00046	0.0063
Mem CD4	SCARNA1	0.37	-0.1	0.56	0.73
Mem CD4	SCARNA12	0.43	-0.092	0.48	0.67
Mem CD4	SCARNA17	3.7	0.21	0.041	0.14
Mem CD4	SCARNA2	0.089	-0.62	0.00088	0.01
Mem CD4	SCARNA21	0.91	-0.32	0.067	0.19
Mem CD4	SCARNA9	1.2	0.23	0.16	0.33
Mem CD4	SCART1	2.7	-0.67	0.0006	0.0077
Mem CD4	SCCPDH	3.5	0.47	9.00E-05	0.0021
Mem CD4	SCD	3.2	0.66	9.60E-05	0.0021
Mem CD4	SCD5	1.9	0.77	0.04	0.14
Mem CD4	SCFD1	6.7	-0.018	0.63	0.78
Mem CD4	SCFD2	5.2	0.028	0.53	0.71
Mem CD4	SCG5	-0.14	0.16	0.53	0.71
Mem CD4	SCLT1	4.8	0.17	0.0045	0.031
Mem CD4	SCMH1	4.3	-0.069	0.29	0.49
Mem CD4	SCML1	2.5	-0.12	0.53	0.71
Mem CD4	SCML2	1.1	-0.2	0.3	0.51
Mem CD4	SCML4	7.6	0.22	4.20E-05	0.0012
Mem CD4	SCN1B	0.2	0.36	0.13	0.3
Mem CD4	SCN8A	0.51	0.24	0.46	0.65
Mem CD4	SCNM1	0.4	0.11	0.44	0.64
Mem CD4	SCNN1A	0.11	-0.49	0.049	0.16
Mem CD4	SCNN1D	0.98	-0.19	0.25	0.46
Mem CD4	SCO1	5	0.057	0.18	0.37
Mem CD4	SCOC	5.6	-0.11	0.065	0.19
Mem CD4	SCP2	7.4	0.13	0.021	0.089
Mem CD4	SCPEP1	4.4	-0.092	0.22	0.41
Mem CD4	SCRIB	3.3	0.29	0.0061	0.038
Mem CD4	SCRN1	2.6	-0.13	0.62	0.78
Mem CD4	SCRN2	5.5	-0.02	0.75	0.86
Mem CD4	SCRN3	3.5	0.08	0.25	0.46
Mem CD4	SCUBE3	0.95	-0.2	0.29	0.49
Mem CD4	SCYL1	6.2	-0.04	0.27	0.47
Mem CD4	SCYL2	6.3	-0.014	0.73	0.85
Mem CD4	SCYL3	5.8	-0.0032	0.94	0.97
Mem CD4	SDAD1	7	0.048	0.18	0.37
Mem CD4	SDC4	1.3	0.23	0.27	0.48
Mem CD4	SDCBP	7.8	-0.055	0.16	0.34
Mem CD4	SDCBP2-AS1	3.3	-0.1	0.26	0.46
Mem CD4	SDCCAG3	4.8	-0.058	0.43	0.62
Mem CD4	SDCCAG8	5.1	-0.082	0.17	0.36
Mem CD4	SDE2	6.1	-0.079	0.1	0.25
Mem CD4	SDF2	5.7	0.088	0.052	0.16
Mem CD4	SDF2L1	4.8	0.23	0.0017	0.016
Mem CD4	SDF4	7.2	0.12	0.0062	0.038
Mem CD4	SDHA	8.1	-0.013	0.67	0.81
Mem CD4	SDHAF1	4.7	-0.0081	0.88	0.94
Mem CD4	SDHAF2	6.1	0.12	0.00028	0.0045
Mem CD4	SDHAF3	5	-0.041	0.6	0.76
Mem CD4	SDHAF4	2.6	-0.13	0.089	0.23
Mem CD4	SDHAP1	5.7	-0.078	0.26	0.46
Mem CD4	SDHAP2	5.5	-0.23	0.018	0.08
Mem CD4	SDHAP3	2.8	-0.044	0.6	0.76
Mem CD4	SDHB	6.4	0.1	0.0027	0.022
Mem CD4	SDHC	5.1	0.39	0.00086	0.01
Mem CD4	SDHD	7.3	0.045	0.2	0.39
Mem CD4	SDK2	0.28	-0.86	0.019	0.082
Mem CD4	SDR39U1	4.5	-0.042	0.46	0.65
Mem CD4	SDR42E1	2.7	-0.31	0.036	0.12
Mem CD4	SEC11A	6.9	0.082	0.022	0.092
Mem CD4	SEC11C	6.2	0.12	0.024	0.096
Mem CD4	SEC13	6.6	0.084	0.018	0.079
Mem CD4	SEC14L1	5.3	0.13	0.08	0.22
Mem CD4	SEC14L1P1	1.3	0.015	0.93	0.96
Mem CD4	SEC14L2	3.6	-0.096	0.3	0.5
Mem CD4	SEC16A	6.8	-0.066	0.36	0.57
Mem CD4	SEC22A	5.3	-0.099	0.023	0.094
Mem CD4	SEC22B	5.7	-0.039	0.42	0.62
Mem CD4	SEC22C	6.4	0.014	0.67	0.81
Mem CD4	SEC23A	7.3	-0.055	0.089	0.23
Mem CD4	SEC23B	7.2	0.028	0.45	0.64
Mem CD4	SEC23IP	7.1	0.00059	0.99	0.99
Mem CD4	SEC24A	5.8	-0.0013	0.98	0.99
Mem CD4	SEC24B	6.9	-0.072	0.067	0.19
Mem CD4	SEC24B-AS1	1.1	-0.1	0.46	0.65
Mem CD4	SEC24C	8.1	0.013	0.75	0.86
Mem CD4	SEC24D	6.3	-0.022	0.67	0.81
Mem CD4	SEC31A	8.4	0.031	0.25	0.45
Mem CD4	SEC31B	7.2	-0.058	0.37	0.57
Mem CD4	SEC61A1	8.3	-0.011	0.76	0.86
Mem CD4	SEC61A2	3.9	-0.099	0.14	0.31
Mem CD4	SEC61B	6.3	0.099	0.06	0.18
Mem CD4	SEC61G	5.4	0.19	0.00053	0.0071
Mem CD4	SEC62	6.8	0.019	0.68	0.82
Mem CD4	SEC63	6.2	0.0059	0.87	0.93
Mem CD4	SECISBP2	6.9	-0.1	0.006	0.038
Mem CD4	SECISBP2L	5.5	0.032	0.55	0.72
Mem CD4	SECTM1	1.7	-0.15	0.4	0.6
Mem CD4	SEH1L	5.8	-0.056	0.23	0.42
Mem CD4	SEL1L	7.4	0.0053	0.93	0.96
Mem CD4	SEL1L3	7.8	-0.024	0.54	0.72
Mem CD4	SELK	6	0.17	0.00099	0.011
Mem CD4	SELL	11	-0.095	0.44	0.63
Mem CD4	SELM	4.5	-0.17	0.055	0.17
Mem CD4	SELO	5.4	0.021	0.73	0.85
Mem CD4	SELP	2.9	0.82	0.00071	0.0086
Mem CD4	SELPLG	9.8	0.16	6.70E-06	0.00031
Mem CD4	SELT	7.8	0.075	0.096	0.24
Mem CD4	SEMA3G	1.9	0.99	6.00E-06	0.00028
Mem CD4	SEMA4A	2.5	0.28	0.21	0.4
Mem CD4	SEMA4B	4.9	0.066	0.31	0.52
Mem CD4	SEMA4C	3.5	-0.12	0.15	0.32
Mem CD4	SEMA4D	9	-0.011	0.83	0.9
Mem CD4	SEMA4F	4.9	-0.17	0.0029	0.023
Mem CD4	SEMA4G	0.51	-0.39	0.048	0.15
Mem CD4	SEMA5A	2.2	-1.1	0.00037	0.0055
Mem CD4	SEMA6A	1.9	-0.019	0.88	0.93
Mem CD4	SEMA6C	1.4	-0.24	0.18	0.37
Mem CD4	SENCR	1.1	0.05	0.7	0.83
Mem CD4	SENP1	5.5	-0.029	0.55	0.73
Mem CD4	SENP2	5.2	0.069	0.096	0.24
Mem CD4	SENP5	5.9	-0.024	0.56	0.73
Mem CD4	SENP6	7.5	-0.011	0.76	0.87
Mem CD4	SENP7	6.1	-0.26	8.80E-06	0.00036
Mem CD4	SENP8	1.3	-0.19	0.18	0.37
Mem CD4	15-Sep	7.9	0.096	0.0053	0.035
Mem CD4	SEPHS1	5.7	-0.059	0.12	0.28
Mem CD4	SEPHS2	6.9	-0.00025	0.99	1
Mem CD4	SEPN1	4.4	-0.14	0.071	0.2
Mem CD4	SEPSECS	4.8	-0.04	0.51	0.7
Mem CD4	SEPSECS-AS1	2.3	-0.16	0.067	0.19
Mem CD4	1-Sep	8.3	0.033	0.35	0.55
Mem CD4	10-Sep	1.9	-0.39	0.082	0.22
Mem CD4	11-Sep	6.3	-0.011	0.89	0.94
Mem CD4	2-Sep	8.8	0.029	0.45	0.64
Mem CD4	4-Sep	0.24	0.03	0.9	0.95
Mem CD4	6-Sep	9	-0.076	0.055	0.17
Mem CD4	7-Sep	8.8	0.13	0.0039	0.028
Mem CD4	SEPT7-AS1	0.52	-0.21	0.19	0.38
Mem CD4	SEPT7P2	5	-0.058	0.21	0.41
Mem CD4	8-Sep	2.5	0.12	0.25	0.45
Mem CD4	9-Sep	8	0.0062	0.92	0.96
Mem CD4	SEPW1	6.7	0.084	0.071	0.2
Mem CD4	SERAC1	3.5	-0.068	0.48	0.67
Mem CD4	SERBP1	7.8	0.08	0.0079	0.046
Mem CD4	SERF2	6.6	0.2	0.0011	0.012
Mem CD4	SERGEF	5.1	0.02	0.62	0.78
Mem CD4	SERHL	0.27	-0.061	0.8	0.89
Mem CD4	SERHL2	2.1	-0.06	0.56	0.74
Mem CD4	SERINC1	8.7	0.0024	0.94	0.97
Mem CD4	SERINC3	8.1	0.036	0.21	0.4
Mem CD4	SERINC4	2.1	-0.19	0.085	0.23
Mem CD4	SERINC5	7.1	-0.45	0.00013	0.0026
Mem CD4	SERP1	8	0.011	0.75	0.86
Mem CD4	SERPINB1	7.7	0.14	0.00025	0.0042
Mem CD4	SERPINB6	5.5	0.2	0.14	0.3
Mem CD4	SERPINB8	5.2	-0.0045	0.94	0.97
Mem CD4	SERPINB9	7.2	0.038	0.57	0.74
Mem CD4	SERPINB9P1	2.3	0.32	0.057	0.17
Mem CD4	SERPIND1	1.5	-0.13	0.51	0.69
Mem CD4	SERPINE2	1.6	0.37	0.18	0.36
Mem CD4	SERPINF1	1.4	-0.022	0.87	0.93
Mem CD4	SERPINH1	3.4	-0.014	0.86	0.92
Mem CD4	SERPINI1	4.1	0.22	0.0063	0.039
Mem CD4	SERTAD1	3.7	0.048	0.54	0.72
Mem CD4	SERTAD2	4.1	-0.12	0.22	0.41
Mem CD4	SERTAD3	4	0.035	0.62	0.78
Mem CD4	SESN1	7.4	0.13	0.28	0.48
Mem CD4	SESN2	4.4	0.36	0.0044	0.031
Mem CD4	SESN3	5.3	-0.088	0.47	0.66
Mem CD4	SESTD1	2.9	0.22	0.41	0.61
Mem CD4	SET	7.5	0.086	0.078	0.21
Mem CD4	SETBP1	1.9	1.1	0.00061	0.0077
Mem CD4	SETD1A	2.6	0.024	0.78	0.88
Mem CD4	SETD1B	3.9	-0.15	0.08	0.22
Mem CD4	SETD2	7.6	0.0026	0.95	0.98
Mem CD4	SETD3	6.4	0.044	0.26	0.46
Mem CD4	SETD4	5.2	-0.064	0.15	0.32
Mem CD4	SETD5	6.6	0.044	0.29	0.49
Mem CD4	SETD6	4.7	-0.12	0.02	0.086
Mem CD4	SETD7	3.7	-0.35	0.021	0.089
Mem CD4	SETD8	3.5	0.1	0.17	0.35
Mem CD4	SETD9	1.7	-0.056	0.8	0.89
Mem CD4	SETDB1	5.7	-0.012	0.79	0.88
Mem CD4	SETDB2	6.5	-0.071	0.053	0.16
Mem CD4	SETMAR	3.8	0.00097	0.99	0.99
Mem CD4	SETX	8.3	0.094	0.13	0.29
Mem CD4	SEZ6	0.7	-0.41	0.026	0.1
Mem CD4	SF1	7.6	0.03	0.46	0.65
Mem CD4	SF3A1	7	0.1	0.024	0.095
Mem CD4	SF3A2	4.6	0.018	0.8	0.89
Mem CD4	SF3A3	7.6	0.036	0.19	0.38
Mem CD4	SF3B1	10	-0.076	0.05	0.16
Mem CD4	SF3B2	7.4	0.099	0.013	0.065
Mem CD4	SF3B3	8.4	0.029	0.31	0.51
Mem CD4	SF3B4	6.2	0.14	0.00022	0.0039
Mem CD4	SF3B5	6.3	0.063	0.11	0.26
Mem CD4	SF3B6	6.1	0.099	0.021	0.088
Mem CD4	SFI1	7.9	-0.12	0.03	0.11
Mem CD4	SFMBT1	6	-0.2	0.0035	0.026
Mem CD4	SFMBT2	4.8	0.19	0.061	0.18
Mem CD4	SFPQ	8.5	-0.0053	0.88	0.94
Mem CD4	SFR1	3.8	-0.07	0.26	0.46
Mem CD4	SFSWAP	5.6	0.051	0.19	0.38
Mem CD4	SFT2D1	6	0.11	0.037	0.13
Mem CD4	SFT2D2	5.1	0.071	0.2	0.39
Mem CD4	SFT2D3	4.9	-0.073	0.13	0.3
Mem CD4	SFXN1	6.8	-0.068	0.091	0.24
Mem CD4	SFXN2	3.9	-0.084	0.31	0.52
Mem CD4	SFXN3	5.8	0.015	0.78	0.88
Mem CD4	SFXN4	4.1	0.017	0.83	0.91
Mem CD4	SFXN5	2	-0.11	0.37	0.57
Mem CD4	SGCB	4.3	0.034	0.66	0.81
Mem CD4	SGCE	0.21	0.41	0.13	0.3
Mem CD4	SGK1	4.3	0.77	1.20E-05	0.00046
Mem CD4	SGK223	2.7	0.037	0.75	0.86
Mem CD4	SGK494	2.1	-0.11	0.32	0.52
Mem CD4	SGMS1	5.5	-0.15	0.0041	0.029
Mem CD4	SGMS1-AS1	2.4	-0.059	0.59	0.76
Mem CD4	SGOL1	1.6	0.25	0.087	0.23
Mem CD4	SGOL2	3.1	-0.053	0.53	0.71
Mem CD4	SGPL1	5.9	0.13	0.023	0.094
Mem CD4	SGPP1	6.1	0.1	0.066	0.19
Mem CD4	SGPP2	2.4	0.0072	0.97	0.98
Mem CD4	SGSH	6.8	-0.11	0.045	0.15
Mem CD4	SGSM1	2.7	0.092	0.6	0.76
Mem CD4	SGSM2	6.9	-0.19	0.005	0.033
Mem CD4	SGSM3	7.6	-0.17	0.00023	0.0041
Mem CD4	SGTA	5.7	0.07	0.13	0.29
Mem CD4	SGTB	5.8	-0.28	0.00016	0.0031
Mem CD4	SH2B1	2.7	0.13	0.14	0.31
Mem CD4	SH2B2	0.78	-0.12	0.56	0.74
Mem CD4	SH2B3	5.9	-0.13	0.046	0.15
Mem CD4	SH2D1A	7.2	-0.048	0.36	0.56
Mem CD4	SH2D2A	5.8	0.32	0.00015	0.0029
Mem CD4	SH2D3A	6	-0.14	0.037	0.13
Mem CD4	SH2D3C	7.2	0.031	0.64	0.79
Mem CD4	SH2D4A	0.32	-0.12	0.65	0.79
Mem CD4	SH3BGR	0.17	0.19	0.37	0.58
Mem CD4	SH3BGRL	7.9	0.13	0.0019	0.017
Mem CD4	SH3BGRL2	0.83	0.83	0.0062	0.039
Mem CD4	SH3BGRL3	10	0.36	2.50E-06	0.00015
Mem CD4	SH3BP1	3	0.21	0.012	0.059
Mem CD4	SH3BP2	5.7	0.42	1.70E-07	1.70E-05
Mem CD4	SH3BP5	5.4	0.12	0.068	0.19
Mem CD4	SH3BP5-AS1	4.1	0.012	0.87	0.93
Mem CD4	SH3BP5L	4.1	0.13	0.24	0.44
Mem CD4	SH3D21	0.3	-0.42	0.07	0.2
Mem CD4	SH3GL1	5.3	0.067	0.22	0.42
Mem CD4	SH3GL1P1	1.5	-0.31	0.012	0.06
Mem CD4	SH3GLB1	6.9	0.069	0.094	0.24
Mem CD4	SH3GLB2	5.6	0.024	0.64	0.78
Mem CD4	SH3KBP1	8.6	-0.0025	0.93	0.97
Mem CD4	SH3PXD2A	2.4	-0.08	0.57	0.74
Mem CD4	SH3RF2	0.98	0.83	0.026	0.1
Mem CD4	SH3RF3	0.55	-0.33	0.25	0.45
Mem CD4	SH3TC1	5.1	-0.025	0.82	0.9
Mem CD4	SH3YL1	5	-0.2	0.016	0.073
Mem CD4	SHARPIN	6.1	0.036	0.42	0.62
Mem CD4	SHC1	6	0.052	0.16	0.34
Mem CD4	SHCBP1	2.5	0.45	0.087	0.23
Mem CD4	SHF	0.71	-0.095	0.53	0.71
Mem CD4	SHFM1	5.9	0.21	4.60E-05	0.0013
Mem CD4	SHISA5	8.8	0.19	7.10E-05	0.0017
Mem CD4	SHKBP1	7.6	0.037	0.38	0.58
Mem CD4	SHMT1	4.7	-0.03	0.71	0.83
Mem CD4	SHMT2	5.7	-0.037	0.58	0.75
Mem CD4	SHOC2	6.9	-0.023	0.59	0.76
Mem CD4	SHPK	4.3	-0.12	0.031	0.11
Mem CD4	SHPRH	6.2	-0.15	0.0015	0.015
Mem CD4	SHQ1	5.6	0.049	0.22	0.41
Mem CD4	SIAE	1.2	-0.33	0.088	0.23
Mem CD4	SIAH1	2.7	-0.26	0.0024	0.02
Mem CD4	SIAH2	6.6	0.032	0.44	0.63
Mem CD4	SIDT1	6.8	-0.041	0.32	0.52
Mem CD4	SIDT2	2.1	0.069	0.48	0.67
Mem CD4	SIGIRR	7.2	0.011	0.83	0.9
Mem CD4	SIGLEC17P	2.7	1	0.0059	0.037
Mem CD4	SIGLEC9	2.5	0.66	0.0074	0.044
Mem CD4	SIGMAR1	6.7	-0.062	0.1	0.26
Mem CD4	SIK2	1.4	0.099	0.42	0.62
Mem CD4	SIK3	7	-0.11	0.037	0.13
Mem CD4	SIKE1	6.1	-0.088	0.042	0.14
Mem CD4	SIL1	4	0.13	0.041	0.14
Mem CD4	SIMC1	5	-0.13	0.013	0.066
Mem CD4	SIN3A	6.1	0.00058	0.99	1
Mem CD4	SIN3B	4.5	-0.041	0.48	0.67
Mem CD4	SIPA1	8	0.001	0.99	0.99
Mem CD4	SIPA1L1	5.9	-0.01	0.86	0.92
Mem CD4	SIPA1L2	2.7	0.48	0.019	0.081
Mem CD4	SIPA1L3	3.7	-0.17	0.04	0.13
Mem CD4	SIRPB1	2.3	0.032	0.89	0.94
Mem CD4	SIRPG	7.4	-0.14	0.2	0.39
Mem CD4	SIRPG-AS1	4.3	-0.46	0.0051	0.034
Mem CD4	SIRT1	6.4	-0.16	0.00059	0.0075
Mem CD4	SIRT2	6	0.24	0.00025	0.0042
Mem CD4	SIRT3	4.2	-0.016	0.76	0.87
Mem CD4	SIRT4	1.5	-0.17	0.2	0.39
Mem CD4	SIRT5	5.1	-0.0016	0.97	0.98
Mem CD4	SIRT6	2	0.022	0.81	0.9
Mem CD4	SIRT7	6.5	0.052	0.24	0.44
Mem CD4	SIT1	7.1	0.14	0.0053	0.035
Mem CD4	SIVA1	5.9	-0.016	0.76	0.87
Mem CD4	SKA1	1.4	0.13	0.62	0.78
Mem CD4	SKA2	5.1	0.099	0.11	0.26
Mem CD4	SKA3	1.3	0.32	0.27	0.48
Mem CD4	SKAP1	7.9	0.046	0.13	0.3
Mem CD4	SKAP2	4.6	0.39	0.019	0.081
Mem CD4	SKI	2.1	0.0065	0.96	0.98
Mem CD4	SKIL	3.5	-0.029	0.77	0.87
Mem CD4	SKIV2L	5.8	0.053	0.28	0.48
Mem CD4	SKIV2L2	6.8	-0.07	0.071	0.2
Mem CD4	SKP1	8.8	0.097	0.0028	0.022
Mem CD4	SKP2	4.9	-0.021	0.65	0.8
Mem CD4	SLA	8.4	0.26	2.80E-05	0.00089
Mem CD4	SLA2	4.2	-0.023	0.76	0.87
Mem CD4	SLAIN1	5.8	-0.11	0.025	0.1
Mem CD4	SLAIN2	6.4	0.061	0.15	0.33
Mem CD4	SLAMF1	7.3	0.031	0.57	0.74
Mem CD4	SLAMF6	8.6	0.37	7.30E-08	9.00E-06
Mem CD4	SLAMF7	6.1	0.9	0.0011	0.012
Mem CD4	SLAMF8	2	1.1	8.40E-05	0.002
Mem CD4	SLBP	7	0.11	0.016	0.073
Mem CD4	SLC10A1	0.53	-0.11	0.51	0.7
Mem CD4	SLC10A3	6.2	0.086	0.11	0.27
Mem CD4	SLC10A7	4.6	0.061	0.3	0.5
Mem CD4	SLC11A1	0.33	0.42	0.025	0.098
Mem CD4	SLC11A2	6.1	-0.056	0.21	0.41
Mem CD4	SLC12A2	4.3	-0.13	0.049	0.16
Mem CD4	SLC12A4	4.2	-0.096	0.18	0.37
Mem CD4	SLC12A6	5.5	-0.37	0.00027	0.0045
Mem CD4	SLC12A7	6.1	0.03	0.79	0.89
Mem CD4	SLC12A9	4.4	0.13	0.057	0.17
Mem CD4	SLC13A4	1.6	-0.021	0.87	0.93
Mem CD4	SLC14A1	3.7	0.15	0.33	0.54
Mem CD4	SLC14A2	-0.026	0.39	0.16	0.34
Mem CD4	SLC15A2	0.38	-0.17	0.51	0.69
Mem CD4	SLC15A4	6.2	0.55	2.80E-05	0.00088
Mem CD4	SLC16A1	5.5	0.22	0.0092	0.051
Mem CD4	SLC16A1-AS1	3	-0.036	0.68	0.81
Mem CD4	SLC16A10	2.8	-1	1.40E-05	0.00051
Mem CD4	SLC16A13	2	-0.082	0.52	0.71
Mem CD4	SLC16A3	1.2	0.14	0.32	0.53
Mem CD4	SLC16A4	1.3	-0.29	0.044	0.14
Mem CD4	SLC16A5	2.8	-0.33	0.0077	0.045
Mem CD4	SLC16A6	2.5	0.19	0.11	0.26
Mem CD4	SLC16A7	4.8	-0.22	0.0043	0.03
Mem CD4	SLC17A3	2	0.1	0.61	0.77
Mem CD4	SLC17A5	5.4	-0.029	0.52	0.71
Mem CD4	SLC17A9	0.88	0.26	0.22	0.41
Mem CD4	SLC18A2	2.1	-0.32	0.056	0.17
Mem CD4	SLC18B1	5.4	-0.21	0.0074	0.043
Mem CD4	SLC19A1	3.6	-0.24	0.02	0.086
Mem CD4	SLC19A2	2	-0.084	0.5	0.69
Mem CD4	SLC1A1	0.63	0.35	0.31	0.51
Mem CD4	SLC1A4	3.9	0.34	0.039	0.13
Mem CD4	SLC1A5	5.6	0.45	3.60E-07	3.20E-05
Mem CD4	SLC1A7	0.57	1.1	0.026	0.1
Mem CD4	SLC20A1	7.6	0.32	0.00013	0.0027
Mem CD4	SLC20A2	4.6	0.018	0.75	0.86
Mem CD4	SLC22A15	0.027	-0.24	0.47	0.66
Mem CD4	SLC22A17	2.7	-0.42	0.022	0.092
Mem CD4	SLC22A18	3.5	0.032	0.68	0.82
Mem CD4	SLC22A23	3.6	-0.52	0.0014	0.014
Mem CD4	SLC22A5	3	0.0049	0.95	0.98
Mem CD4	SLC23A2	5.1	-0.24	0.00098	0.011
Mem CD4	SLC23A3	0.66	-0.13	0.43	0.63
Mem CD4	SLC24A1	3.1	-0.071	0.44	0.63
Mem CD4	SLC25A1	5.7	0.025	0.59	0.75
Mem CD4	SLC25A10	2.3	0.2	0.093	0.24
Mem CD4	SLC25A11	6.1	0.03	0.46	0.65
Mem CD4	SLC25A12	5.5	-0.018	0.69	0.82
Mem CD4	SLC25A13	4	0.0072	0.92	0.96
Mem CD4	SLC25A14	3.8	-0.049	0.34	0.54
Mem CD4	SLC25A15	3.5	0.0047	0.95	0.97
Mem CD4	SLC25A16	3.6	-0.038	0.6	0.76
Mem CD4	SLC25A17	5	-0.011	0.79	0.88
Mem CD4	SLC25A19	3	0.051	0.45	0.64
Mem CD4	SLC25A20	6.3	0.2	0.09	0.23
Mem CD4	SLC25A22	4.4	0.13	0.047	0.15
Mem CD4	SLC25A23	4.8	-0.011	0.86	0.93
Mem CD4	SLC25A24	6.2	0.38	7.70E-07	5.80E-05
Mem CD4	SLC25A25	5.3	-0.18	0.0018	0.016
Mem CD4	SLC25A25-AS1	3.2	0.0078	0.93	0.96
Mem CD4	SLC25A26	5.1	0.02	0.6	0.77
Mem CD4	SLC25A28	5.2	0.094	0.041	0.14
Mem CD4	SLC25A29	3.8	0.055	0.88	0.93
Mem CD4	SLC25A3	7.6	0.079	0.012	0.061
Mem CD4	SLC25A30	2.4	-0.079	0.44	0.63
Mem CD4	SLC25A32	5.5	-0.0017	0.97	0.98
Mem CD4	SLC25A33	3.7	-0.021	0.79	0.89
Mem CD4	SLC25A34	0.041	-0.15	0.49	0.67
Mem CD4	SLC25A35	1.9	-0.17	0.17	0.36
Mem CD4	SLC25A36	6	-0.03	0.45	0.65
Mem CD4	SLC25A37	3.6	-0.23	0.0012	0.012
Mem CD4	SLC25A38	6.5	0.037	0.21	0.4
Mem CD4	SLC25A39	6.6	0.03	0.43	0.62
Mem CD4	SLC25A4	4	0.18	0.13	0.29
Mem CD4	SLC25A40	4.5	-0.083	0.16	0.34
Mem CD4	SLC25A42	5.7	0.19	0.00047	0.0065
Mem CD4	SLC25A43	3.7	0.25	0.031	0.11
Mem CD4	SLC25A44	5.6	0.099	0.037	0.13
Mem CD4	SLC25A45	5.8	-0.12	0.039	0.13
Mem CD4	SLC25A46	6.2	-0.095	0.037	0.13
Mem CD4	SLC25A5	6.7	0.086	0.14	0.31
Mem CD4	SLC25A5-AS1	1.7	-0.053	0.66	0.8
Mem CD4	SLC25A51	3.7	0.11	0.092	0.24
Mem CD4	SLC25A53	3.2	-0.11	0.3	0.5
Mem CD4	SLC26A1	3.1	-0.25	0.023	0.093
Mem CD4	SLC26A11	4.9	-0.22	0.003	0.024
Mem CD4	SLC26A2	4.7	-0.018	0.79	0.89
Mem CD4	SLC26A6	5.3	0.019	0.71	0.83
Mem CD4	SLC27A1	3.4	-0.097	0.36	0.56
Mem CD4	SLC27A2	2.2	0.44	0.021	0.088
Mem CD4	SLC27A3	4.4	0.42	0.006	0.038
Mem CD4	SLC27A4	4.2	0.24	0.00043	0.0061
Mem CD4	SLC27A5	1.9	-0.0095	0.92	0.96
Mem CD4	SLC29A1	3.1	0.41	0.00025	0.0042
Mem CD4	SLC29A2	3.6	-0.07	0.38	0.58
Mem CD4	SLC29A3	3.3	0.15	0.1	0.25
Mem CD4	SLC2A1	6.1	0.3	8.00E-05	0.0019
Mem CD4	SLC2A1-AS1	0.18	-0.39	0.081	0.22
Mem CD4	SLC2A11	2.5	-0.045	0.66	0.81
Mem CD4	SLC2A12	1.7	-0.09	0.47	0.66
Mem CD4	SLC2A13	2.8	-0.15	0.19	0.38
Mem CD4	SLC2A14	-0.0066	-0.13	0.75	0.86
Mem CD4	SLC2A3	8.2	0.16	0.0016	0.015
Mem CD4	SLC2A4RG	2.1	0.086	0.45	0.64
Mem CD4	SLC2A6	1.7	0.45	0.0027	0.022
Mem CD4	SLC2A8	2.3	0.55	0.0077	0.045
Mem CD4	SLC2A9	0.41	-0.1	0.6	0.76
Mem CD4	SLC30A1	3.9	-0.041	0.61	0.77
Mem CD4	SLC30A4	2.3	0.077	0.53	0.71
Mem CD4	SLC30A5	6.5	-0.11	0.0015	0.014
Mem CD4	SLC30A6	5.8	-0.083	0.093	0.24
Mem CD4	SLC30A7	6.8	-0.11	0.0078	0.045
Mem CD4	SLC30A9	6.4	-0.017	0.58	0.74
Mem CD4	SLC31A1	3.1	-0.16	0.08	0.22
Mem CD4	SLC31A2	3.1	-0.06	0.51	0.69
Mem CD4	SLC33A1	6.1	-0.096	0.038	0.13
Mem CD4	SLC35A1	5.8	-0.062	0.13	0.3
Mem CD4	SLC35A2	4.9	-0.02	0.65	0.79
Mem CD4	SLC35A3	5.1	-0.11	0.016	0.075
Mem CD4	SLC35A4	7.4	0.096	0.0061	0.038
Mem CD4	SLC35A5	5.7	-0.07	0.14	0.31
Mem CD4	SLC35B1	5.3	0.26	9.70E-09	1.90E-06
Mem CD4	SLC35B2	5.6	0.094	0.015	0.071
Mem CD4	SLC35B3	5.1	-0.002	0.96	0.98
Mem CD4	SLC35B4	4.9	0.056	0.26	0.46
Mem CD4	SLC35C1	5.5	0.087	0.1	0.25
Mem CD4	SLC35C2	6.8	-0.032	0.29	0.5
Mem CD4	SLC35D1	4.9	-0.21	0.0054	0.035
Mem CD4	SLC35D2	4.9	-0.024	0.71	0.84
Mem CD4	SLC35E1	6.1	-0.11	0.0068	0.041
Mem CD4	SLC35E2	6.2	0.036	0.8	0.89
Mem CD4	SLC35E2B	7.6	-0.068	0.22	0.41
Mem CD4	SLC35E3	4.5	-0.0069	0.89	0.94
Mem CD4	SLC35E4	2.3	-0.19	0.11	0.26
Mem CD4	SLC35F2	4.1	-0.069	0.55	0.72
Mem CD4	SLC35F3	1.5	-0.55	0.11	0.26
Mem CD4	SLC35F5	4.6	0.037	0.47	0.66
Mem CD4	SLC35F6	4.1	0.2	0.0074	0.044
Mem CD4	SLC35G1	2.3	-0.18	0.19	0.38
Mem CD4	SLC35G2	1.1	0.02	0.93	0.97
Mem CD4	SLC36A1	3	0.0068	0.95	0.97
Mem CD4	SLC36A4	5	0.015	0.77	0.87
Mem CD4	SLC37A1	3.9	0.0061	0.93	0.97
Mem CD4	SLC37A3	5.9	-0.026	0.63	0.78
Mem CD4	SLC37A4	4.8	-0.057	0.3	0.51
Mem CD4	SLC38A1	9.5	-0.074	0.069	0.2
Mem CD4	SLC38A10	7.8	0.038	0.46	0.65
Mem CD4	SLC38A2	8.2	-0.14	0.012	0.06
Mem CD4	SLC38A5	4.8	0.27	6.40E-05	0.0016
Mem CD4	SLC38A6	4	-0.18	0.0045	0.031
Mem CD4	SLC38A7	4.1	0.018	0.74	0.85
Mem CD4	SLC38A9	4.7	0.024	0.62	0.78
Mem CD4	SLC39A1	5.3	0.17	0.00042	0.0059
Mem CD4	SLC39A10	5.6	-0.059	0.29	0.49
Mem CD4	SLC39A11	4.5	0.11	0.069	0.2
Mem CD4	SLC39A13	6.3	-0.02	0.7	0.83
Mem CD4	SLC39A14	4.9	0.041	0.53	0.71
Mem CD4	SLC39A3	5	0.019	0.69	0.82
Mem CD4	SLC39A4	2.7	-0.078	0.36	0.56
Mem CD4	SLC39A6	6.3	0.04	0.32	0.53
Mem CD4	SLC39A7	4.9	0.21	0.076	0.21
Mem CD4	SLC39A8	6.8	-0.13	0.019	0.082
Mem CD4	SLC39A9	6	-0.027	0.54	0.72
Mem CD4	SLC3A1	0.34	-0.16	0.46	0.65
Mem CD4	SLC3A2	7.5	-0.035	0.29	0.49
Mem CD4	SLC40A1	7.3	0.085	0.68	0.82
Mem CD4	SLC41A1	5.3	-0.022	0.7	0.83
Mem CD4	SLC41A3	4.9	0.031	0.58	0.75
Mem CD4	SLC43A1	4.4	-0.0052	0.94	0.97
Mem CD4	SLC43A2	1.2	0.0064	0.97	0.99
Mem CD4	SLC43A3	5.4	0.078	0.31	0.51
Mem CD4	SLC44A1	5.9	-0.16	0.011	0.057
Mem CD4	SLC44A2	8.6	-0.034	0.26	0.46
Mem CD4	SLC44A3	0.16	0.25	0.42	0.62
Mem CD4	SLC45A4	3	-0.11	0.14	0.31
Mem CD4	SLC46A1	0.19	-0.17	0.34	0.54
Mem CD4	SLC46A2	0.24	-0.17	0.42	0.62
Mem CD4	SLC46A3	6.3	-0.024	0.56	0.73
Mem CD4	SLC48A1	3.6	-0.32	4.00E-05	0.0011
Mem CD4	SLC4A10	2.9	-0.65	0.044	0.14
Mem CD4	SLC4A11	0.015	0.027	0.92	0.96
Mem CD4	SLC4A1AP	6.5	0.017	0.59	0.76
Mem CD4	SLC4A2	5.1	0.12	0.068	0.19
Mem CD4	SLC4A4	2.1	-0.0012	0.99	1
Mem CD4	SLC4A5	3.2	-0.019	0.86	0.92
Mem CD4	SLC4A7	6.9	-0.033	0.55	0.72
Mem CD4	SLC4A8	1.9	0.19	0.34	0.54
Mem CD4	SLC50A1	5.3	0.16	0.0014	0.014
Mem CD4	SLC52A1	-0.11	0.23	0.4	0.6
Mem CD4	SLC52A2	5.9	0.069	0.24	0.44
Mem CD4	SLC5A10	1.2	0.0075	0.95	0.98
Mem CD4	SLC5A2	1.1	-0.55	0.001	0.011
Mem CD4	SLC5A3	4.4	-0.35	0.00028	0.0045
Mem CD4	SLC5A5	1.5	-0.082	0.63	0.78
Mem CD4	SLC5A6	5.6	-0.019	0.69	0.82
Mem CD4	SLC6A16	2.7	-0.046	0.63	0.78
Mem CD4	SLC6A6	4.9	0.068	0.39	0.58
Mem CD4	SLC7A1	4.5	0.088	0.24	0.44
Mem CD4	SLC7A5	4.3	0.69	1.00E-05	0.0004
Mem CD4	SLC7A5P1	2.9	0.024	0.81	0.9
Mem CD4	SLC7A5P2	5.3	-0.31	0.0085	0.048
Mem CD4	SLC7A6	7.1	-0.26	0.00051	0.0069
Mem CD4	SLC7A6OS	4.7	-0.057	0.25	0.45
Mem CD4	SLC7A7	0.5	0.063	0.77	0.87
Mem CD4	SLC7A8	1.4	-0.69	0.063	0.18
Mem CD4	SLC8B1	6.8	-0.26	0.00038	0.0056
Mem CD4	SLC9A1	4.8	0.034	0.59	0.75
Mem CD4	SLC9A3R1	9.1	0.14	0.059	0.18
Mem CD4	SLC9A5	1.2	-0.036	0.8	0.89
Mem CD4	SLC9A6	6	0.0076	0.88	0.93
Mem CD4	SLC9A7	3.6	-0.11	0.36	0.57
Mem CD4	SLC9A8	4.8	0.079	0.076	0.21
Mem CD4	SLC9A9	6	-0.16	0.015	0.07
Mem CD4	SLC9B1	1.8	-0.34	0.0025	0.021
Mem CD4	SLC9B2	4.8	0.0018	0.97	0.99
Mem CD4	SLCO3A1	6.6	0.11	0.017	0.077
Mem CD4	SLCO4A1	0.73	0.22	0.4	0.59
Mem CD4	SLCO4C1	3.3	1.1	0.0051	0.034
Mem CD4	SLF1	5.4	-0.08	0.33	0.54
Mem CD4	SLF2	7.1	-0.082	0.03	0.11
Mem CD4	SLFN11	5.8	0.0083	0.9	0.95
Mem CD4	SLFN12	3.2	0.24	0.015	0.07
Mem CD4	SLFN12L	4.9	0.11	0.15	0.33
Mem CD4	SLFN13	4.8	0.24	0.00029	0.0047
Mem CD4	SLFN5	9	0.064	0.27	0.47
Mem CD4	SLFNL1	-0.054	-0.24	0.29	0.49
Mem CD4	SLIRP	5.1	0.15	0.0043	0.03
Mem CD4	SLK	7.5	0.048	0.27	0.47
Mem CD4	SLMAP	6.4	-0.018	0.62	0.77
Mem CD4	SLMO2	5.2	-0.017	0.73	0.85
Mem CD4	SLTM	7.3	0.038	0.19	0.38
Mem CD4	SLU7	7.4	0.13	0.0004	0.0058
Mem CD4	SLX4	2.6	-0.048	0.65	0.8
Mem CD4	SLX4IP	3.6	0.035	0.62	0.78
Mem CD4	SMA4	1.8	-0.13	0.28	0.48
Mem CD4	SMAD1	1.6	0.018	0.95	0.97
Mem CD4	SMAD2	6.7	-0.00081	0.98	0.99
Mem CD4	SMAD3	6.7	0.015	0.79	0.88
Mem CD4	SMAD4	7.1	-0.096	0.002	0.017
Mem CD4	SMAD5	5.1	-0.097	0.35	0.56
Mem CD4	SMAD7	4.5	0.37	0.022	0.091
Mem CD4	SMAD9	1.7	-0.28	0.027	0.1
Mem CD4	SMAGP	3	0.33	8.60E-05	0.002
Mem CD4	SMAP1	5.7	0.046	0.31	0.51
Mem CD4	SMAP2	9.2	0.46	5.00E-07	4.20E-05
Mem CD4	SMARCA2	8	-0.013	0.74	0.85
Mem CD4	SMARCA4	6.6	0.037	0.34	0.54
Mem CD4	SMARCA5	8.1	0.0063	0.85	0.92
Mem CD4	SMARCA5-AS1	0.51	-0.19	0.29	0.49
Mem CD4	SMARCAD1	6.4	-0.039	0.31	0.51
Mem CD4	SMARCAL1	5.9	0.099	0.015	0.07
Mem CD4	SMARCB1	5.2	0.12	0.0046	0.032
Mem CD4	SMARCC1	7.6	0.059	0.06	0.18
Mem CD4	SMARCC2	7.8	0.032	0.24	0.44
Mem CD4	SMARCD1	4.4	0.13	0.023	0.095
Mem CD4	SMARCD2	7.7	0.028	0.37	0.57
Mem CD4	SMARCD3	3	-0.3	0.0012	0.013
Mem CD4	SMARCE1	7.7	0.049	0.19	0.38
Mem CD4	SMC1A	7.6	0.084	0.02	0.086
Mem CD4	SMC1B	0.57	-0.45	0.0064	0.039
Mem CD4	SMC2	5.1	0.12	0.037	0.13
Mem CD4	SMC3	7.5	0.018	0.57	0.74
Mem CD4	SMC4	6.4	0.034	0.61	0.77
Mem CD4	SMC5	7.2	-0.0028	0.93	0.96
Mem CD4	SMC6	5.9	0.0009	0.99	0.99
Mem CD4	SMCHD1	9	0.009	0.87	0.93
Mem CD4	SMCO4	3.7	-0.088	0.58	0.75
Mem CD4	SMCR8	4.2	-0.18	0.082	0.22
Mem CD4	SMDT1	6.2	0.02	0.68	0.82
Mem CD4	SMG1	7.7	-0.024	0.68	0.82
Mem CD4	SMG1P1	5.1	-0.34	0.012	0.061
Mem CD4	SMG1P2	4.3	0.0035	0.95	0.98
Mem CD4	SMG1P3	5.5	-0.37	0.014	0.068
Mem CD4	SMG1P5	1.5	-0.24	0.053	0.16
Mem CD4	SMG1P7	1.7	-0.057	0.67	0.81
Mem CD4	SMG5	7	-0.0049	0.9	0.95
Mem CD4	SMG6	5.2	-0.24	0.0017	0.016
Mem CD4	SMG7	6.8	-0.0033	0.94	0.97
Mem CD4	SMG8	5.7	0.01	0.79	0.89
Mem CD4	SMG9	4.2	-0.048	0.38	0.58
Mem CD4	SMIM10L1	4.5	0.029	0.71	0.84
Mem CD4	SMIM12	6	0.11	0.0053	0.035
Mem CD4	SMIM13	3	0.028	0.72	0.85
Mem CD4	SMIM14	4.7	0.05	0.54	0.72
Mem CD4	SMIM15	5.8	-0.046	0.29	0.49
Mem CD4	SMIM18	0.33	-0.044	0.84	0.91
Mem CD4	SMIM19	5.4	0.062	0.18	0.36
Mem CD4	SMIM20	4.2	0.0074	0.9	0.95
Mem CD4	SMIM3	3.8	-0.0029	0.98	0.99
Mem CD4	SMIM4	2.3	0.077	0.32	0.52
Mem CD4	SMIM7	6.5	-0.005	0.88	0.94
Mem CD4	SMIM8	3.8	-0.09	0.15	0.32
Mem CD4	SMKR1	1.3	0.4	0.021	0.089
Mem CD4	SMNDC1	5.2	0.033	0.47	0.66
Mem CD4	SMPD1	3.9	-0.0024	0.97	0.99
Mem CD4	SMPD2	3.8	0.086	0.12	0.29
Mem CD4	SMPD3	2.8	0.071	0.42	0.62
Mem CD4	SMPD4	6.3	0.047	0.18	0.37
Mem CD4	SMS	6	0.089	0.11	0.27
Mem CD4	SMTN	1	0.23	0.22	0.41
Mem CD4	SMTNL1	2.4	0.13	0.26	0.46
Mem CD4	SMU1	6.8	-0.017	0.68	0.81
Mem CD4	SMUG1	4.4	0.13	0.018	0.08
Mem CD4	SMURF1	4.6	-0.047	0.43	0.63
Mem CD4	SMURF2	4.9	-0.093	0.09	0.23
Mem CD4	SMYD2	6.3	0.048	0.21	0.4
Mem CD4	SMYD3	4.4	0.014	0.77	0.87
Mem CD4	SMYD4	6.3	0.063	0.27	0.48
Mem CD4	SMYD5	4.8	0.057	0.34	0.54
Mem CD4	SNAI3	4.3	-0.087	0.3	0.51
Mem CD4	SNAI3-AS1	1.6	-0.15	0.18	0.37
Mem CD4	SNAP23	7.4	-0.0048	0.87	0.93
Mem CD4	SNAP29	6	0.033	0.44	0.64
Mem CD4	SNAP47	5.7	0.12	0.0036	0.026
Mem CD4	SNAPC1	4	-0.014	0.85	0.92
Mem CD4	SNAPC2	3.9	0.021	0.74	0.85
Mem CD4	SNAPC3	5.5	0.049	0.34	0.54
Mem CD4	SNAPC4	3.7	-0.0065	0.93	0.97
Mem CD4	SNAPC5	4.4	-0.00026	1	1
Mem CD4	SNAPIN	5.5	0.11	0.0067	0.041
Mem CD4	SND1	7.9	-0.038	0.3	0.51
Mem CD4	SND1-IT1	1.6	-0.12	0.49	0.68
Mem CD4	SNED1	3.9	-0.46	0.0018	0.016
Mem CD4	SNF8	5.7	0.12	0.0027	0.022
Mem CD4	SNHG1	4.3	-0.12	0.071	0.2
Mem CD4	SNHG10	4	-0.13	0.043	0.14
Mem CD4	SNHG11	4.1	-0.00026	1	1
Mem CD4	SNHG12	2.8	-0.059	0.45	0.64
Mem CD4	SNHG15	5.4	0.083	0.057	0.17
Mem CD4	SNHG16	6.3	-0.022	0.61	0.77
Mem CD4	SNHG17	4.7	0.015	0.82	0.9
Mem CD4	SNHG20	3.7	-0.15	0.065	0.19
Mem CD4	SNHG21	2.6	-0.14	0.076	0.21
Mem CD4	SNHG3	4.2	-0.018	0.76	0.87
Mem CD4	SNHG4	0.17	-0.26	0.21	0.41
Mem CD4	SNHG5	5.4	0.12	0.32	0.52
Mem CD4	SNHG6	4.4	-0.024	0.72	0.85
Mem CD4	SNHG7	2.8	-0.16	0.074	0.21
Mem CD4	SNHG8	4.2	0.018	0.81	0.9
Mem CD4	SNHG9	1.8	-0.034	0.79	0.88
Mem CD4	SNIP1	4.4	0.052	0.31	0.52
Mem CD4	SNN	5.8	-0.22	0.051	0.16
Mem CD4	SNORA12	0.017	0.13	0.55	0.72
Mem CD4	SNORA14B	0.041	-0.16	0.45	0.64
Mem CD4	SNORA26	0.91	-0.11	0.38	0.58
Mem CD4	SNORA27	0.8	-0.11	0.47	0.66
Mem CD4	SNORA28	1.9	-0.15	0.33	0.54
Mem CD4	SNORA32	0.41	0.16	0.32	0.52
Mem CD4	SNORA4	0.11	-0.15	0.37	0.57
Mem CD4	SNORA40	0.31	-0.15	0.41	0.61
Mem CD4	SNORA48	1.1	0.24	0.067	0.19
Mem CD4	SNORA5C	1.1	-0.073	0.53	0.71
Mem CD4	SNORA60	0.13	-0.14	0.45	0.64
Mem CD4	SNORA62	0.37	0.31	0.14	0.32
Mem CD4	SNORA70	2.9	-0.032	0.68	0.82
Mem CD4	SNORA70G	1.2	0.11	0.42	0.61
Mem CD4	SNORA71D	0.52	0.023	0.88	0.94
Mem CD4	SNORA71E	0.17	-0.064	0.73	0.85
Mem CD4	SNORA8	0.98	-0.029	0.82	0.9
Mem CD4	SNORA80B	1.2	-0.19	0.25	0.45
Mem CD4	SNORA9	2.1	0.041	0.7	0.83
Mem CD4	SNORD10	0.81	0.021	0.87	0.93
Mem CD4	SNORD102	0.7	-0.037	0.81	0.89
Mem CD4	SNORD11	0.49	-0.11	0.49	0.68
Mem CD4	SNORD110	1.9	0.074	0.44	0.64
Mem CD4	SNORD12C	0.67	-0.38	0.013	0.065
Mem CD4	SNORD13	1.4	0.12	0.48	0.67
Mem CD4	SNORD14A	1.2	0.14	0.32	0.52
Mem CD4	SNORD14B	1.6	0.19	0.073	0.2
Mem CD4	SNORD17	0.12	-0.17	0.47	0.66
Mem CD4	SNORD31	0.46	-0.22	0.15	0.33
Mem CD4	SNORD35B	0.15	0.2	0.23	0.43
Mem CD4	SNORD3A	0.81	-0.0054	0.98	0.99
Mem CD4	SNORD45A	0.87	0.064	0.63	0.78
Mem CD4	SNORD45C	0.19	-0.13	0.42	0.61
Mem CD4	SNORD59A	0.2	0.19	0.21	0.41
Mem CD4	SNORD59B	0.15	-0.012	0.94	0.97
Mem CD4	SNORD63	0.47	-0.23	0.11	0.26
Mem CD4	SNORD80	1.5	-0.06	0.59	0.75
Mem CD4	SNORD89	0.99	0.047	0.72	0.84
Mem CD4	SNORD94	0.83	-0.17	0.24	0.43
Mem CD4	SNORD96A	0.9	-0.061	0.65	0.79
Mem CD4	SNPH	3.2	-0.18	0.21	0.41
Mem CD4	SNRK	6.2	-0.12	0.014	0.066
Mem CD4	SNRNP200	8.9	-0.026	0.56	0.73
Mem CD4	SNRNP25	3.9	0.15	0.039	0.13
Mem CD4	SNRNP27	5.8	0.057	0.23	0.43
Mem CD4	SNRNP35	5	0.016	0.69	0.82
Mem CD4	SNRNP40	6.7	0.061	0.057	0.17
Mem CD4	SNRNP48	4.2	-0.06	0.39	0.59
Mem CD4	SNRNP70	7.2	-0.021	0.65	0.8
Mem CD4	SNRPA	5.4	0.02	0.68	0.82
Mem CD4	SNRPA1	6.7	-0.021	0.54	0.72
Mem CD4	SNRPB	7.4	0.11	0.01	0.055
Mem CD4	SNRPB2	5.9	0.13	0.0057	0.036
Mem CD4	SNRPC	6.2	0.12	0.0027	0.022
Mem CD4	SNRPD1	5.9	0.14	0.00089	0.01
Mem CD4	SNRPD2	6.9	0.078	0.046	0.15
Mem CD4	SNRPD3	6.7	0.01	0.73	0.85
Mem CD4	SNRPE	5.7	0.24	3.30E-06	0.00018
Mem CD4	SNRPF	4.8	0.16	0.003	0.023
Mem CD4	SNRPG	5.9	0.15	0.005	0.034
Mem CD4	SNTA1	3.5	0.078	0.33	0.54
Mem CD4	SNTB1	4.6	0.34	0.0009	0.01
Mem CD4	SNTB2	6.1	0.21	0.0083	0.047
Mem CD4	SNTG2	0.7	1.1	0.00054	0.0071
Mem CD4	SNU13	7.3	0.055	0.049	0.16
Mem CD4	SNUPN	5.6	0.11	0.0045	0.031
Mem CD4	SNW1	6.9	0.14	0.00072	0.0087
Mem CD4	SNX1	7.4	0.07	0.023	0.093
Mem CD4	SNX10	5.1	0.028	0.75	0.86
Mem CD4	SNX11	5.4	0.14	0.0079	0.046
Mem CD4	SNX12	1.6	-0.031	0.76	0.87
Mem CD4	SNX13	5.6	-0.016	0.7	0.83
Mem CD4	SNX14	6.7	0.022	0.57	0.74
Mem CD4	SNX16	3.3	-0.13	0.17	0.35
Mem CD4	SNX17	7.8	0.086	0.0029	0.023
Mem CD4	SNX18	3.4	0.077	0.45	0.64
Mem CD4	SNX19	6.9	-0.0086	0.89	0.94
Mem CD4	SNX2	7.2	-0.008	0.84	0.91
Mem CD4	SNX20	7.3	-0.031	0.47	0.66
Mem CD4	SNX21	3.1	-0.21	0.0094	0.051
Mem CD4	SNX22	0.064	0.044	0.84	0.91
Mem CD4	SNX24	3	0.2	0.041	0.14
Mem CD4	SNX25	5.5	-0.13	0.062	0.18
Mem CD4	SNX27	6.3	-0.053	0.24	0.43
Mem CD4	SNX29	4.9	-0.23	0.0035	0.026
Mem CD4	SNX29P2	1.9	-0.2	0.14	0.31
Mem CD4	SNX3	7.2	0.1	0.012	0.061
Mem CD4	SNX30	4	-0.23	0.039	0.13
Mem CD4	SNX32	0.0092	0.041	0.89	0.94
Mem CD4	SNX33	1.5	0.3	0.061	0.18
Mem CD4	SNX4	5.7	-0.0055	0.9	0.94
Mem CD4	SNX5	7.3	0.13	0.0036	0.027
Mem CD4	SNX6	7.8	0.071	0.043	0.14
Mem CD4	SNX7	0.28	0.56	0.12	0.28
Mem CD4	SNX8	2.1	0.18	0.12	0.29
Mem CD4	SNX9	6	0.077	0.43	0.62
Mem CD4	SOAT1	6.7	-0.011	0.85	0.92
Mem CD4	SOAT2	0.93	-0.34	0.23	0.43
Mem CD4	SOBP	0.043	1.2	0.0007	0.0085
Mem CD4	SOCS1	4.5	1.4	2.00E-15	1.30E-11
Mem CD4	SOCS2	5.8	0.95	1.50E-11	8.80E-09
Mem CD4	SOCS2-AS1	0.71	0.75	5.60E-05	0.0014
Mem CD4	SOCS3	5.9	0.054	0.68	0.82
Mem CD4	SOCS4	4.4	-0.033	0.64	0.78
Mem CD4	SOCS5	3.6	-0.19	0.014	0.067
Mem CD4	SOCS6	1.5	0.11	0.57	0.74
Mem CD4	SOCS7	1.9	0.044	0.72	0.84
Mem CD4	SOD1	7.9	0.072	0.062	0.18
Mem CD4	SOD2	6.5	-0.06	0.22	0.42
Mem CD4	SOGA3	4.4	0.27	0.019	0.082
Mem CD4	SON	9.1	0.018	0.53	0.71
Mem CD4	SORBS1	1.1	0.34	0.1	0.26
Mem CD4	SORBS3	5.2	-0.25	0.0027	0.022
Mem CD4	SORCS3	0.2	-0.05	0.89	0.94
Mem CD4	SORD	2.9	-0.03	0.74	0.85
Mem CD4	SORL1	9.6	-0.26	0.00031	0.0049
Mem CD4	SOS1	6.5	0.16	0.014	0.069
Mem CD4	SOS2	6.5	-0.091	0.074	0.21
Mem CD4	SOWAHC	1.1	-0.24	0.34	0.54
Mem CD4	SOWAHD	1.6	-0.64	1.30E-05	0.00047
Mem CD4	SOX12	0.86	0.0066	0.96	0.98
Mem CD4	SOX13	2.3	0.64	0.02	0.084
Mem CD4	SOX30	1.6	-0.31	0.006	0.038
Mem CD4	SOX8	1.1	0.02	0.93	0.97
Mem CD4	SP1	5.1	-0.19	0.0049	0.033
Mem CD4	SP100	9.1	0.3	8.60E-09	1.70E-06
Mem CD4	SP110	7.4	0.22	2.50E-05	0.00081
Mem CD4	SP140	6.6	0.056	0.24	0.44
Mem CD4	SP140L	6.7	-0.066	0.16	0.34
Mem CD4	SP2	4.8	-0.00078	0.99	0.99
Mem CD4	SP2-AS1	0.98	-0.074	0.68	0.82
Mem CD4	SP3	7.4	-0.11	0.002	0.017
Mem CD4	SP4	6	0.05	0.35	0.55
Mem CD4	SPACA6P	0.23	-0.26	0.15	0.32
Mem CD4	SPAG1	2.8	-0.07	0.59	0.75
Mem CD4	SPAG16	3.7	-0.074	0.33	0.53
Mem CD4	SPAG5	4.1	0.053	0.63	0.78
Mem CD4	SPAG5-AS1	1.5	-0.38	0.0081	0.046
Mem CD4	SPAG7	5.8	0.069	0.1	0.25
Mem CD4	SPAG8	1.4	-0.23	0.13	0.29
Mem CD4	SPAG9	5.7	0.028	0.54	0.72
Mem CD4	SPAST	5.4	-0.13	0.0048	0.032
Mem CD4	SPATA1	2.3	-0.18	0.091	0.24
Mem CD4	SPATA13	8	0.049	0.16	0.34
Mem CD4	SPATA13-AS1	1.6	-0.42	0.0029	0.023
Mem CD4	SPATA2	4.4	0.037	0.52	0.7
Mem CD4	SPATA20	5	0.061	0.45	0.64
Mem CD4	SPATA21	0.21	-0.053	0.77	0.87
Mem CD4	SPATA24	0.89	-0.029	0.83	0.91
Mem CD4	SPATA2L	3.6	-0.024	0.78	0.88
Mem CD4	SPATA33	2.7	-0.076	0.29	0.5
Mem CD4	SPATA41	1.1	-0.3	0.12	0.29
Mem CD4	SPATA5	3.9	0.12	0.08	0.22
Mem CD4	SPATA5L1	4.8	-0.02	0.73	0.85
Mem CD4	SPATA6	1	0.053	0.79	0.88
Mem CD4	SPATA6L	1.6	-0.23	0.23	0.43
Mem CD4	SPATA7	2.6	-0.024	0.84	0.91
Mem CD4	SPATA9	0.11	-0.27	0.19	0.38
Mem CD4	SPATC1L	3.2	-0.12	0.27	0.47
Mem CD4	SPATS2	3.1	0.0075	0.93	0.96
Mem CD4	SPATS2L	5.5	1	1.10E-10	4.50E-08
Mem CD4	SPC25	0.84	0.57	0.091	0.23
Mem CD4	SPCS1	6.8	0.074	0.027	0.1
Mem CD4	SPCS2	7.1	0.093	0.032	0.12
Mem CD4	SPCS3	6.9	0.13	0.018	0.08
Mem CD4	SPDL1	3.9	-0.0044	0.95	0.97
Mem CD4	SPDYE1	2.3	-0.25	0.017	0.076
Mem CD4	SPDYE3	2	-0.077	0.42	0.61
Mem CD4	SPDYE5	1.7	-0.07	0.53	0.71
Mem CD4	SPDYE6	0.89	-0.046	0.8	0.89
Mem CD4	SPECC1	2.9	-0.54	0.0029	0.023
Mem CD4	SPECC1L	2.5	-0.015	0.86	0.92
Mem CD4	SPEF2	4.2	0.16	0.16	0.34
Mem CD4	SPEG	0.65	-0.4	0.053	0.16
Mem CD4	SPEN	7.5	-0.018	0.64	0.79
Mem CD4	SPG11	7	0.13	0.035	0.12
Mem CD4	SPG20	6.4	0.15	0.078	0.21
Mem CD4	SPG21	7.2	0.049	0.086	0.23
Mem CD4	SPG7	7	-0.026	0.46	0.65
Mem CD4	SPHK1	0.26	0.74	0.023	0.093
Mem CD4	SPHK2	3.9	-0.027	0.65	0.79
Mem CD4	SPICE1	4.6	-0.16	0.021	0.089
Mem CD4	SPIDR	6.4	-0.018	0.65	0.79
Mem CD4	SPIN1	5.7	-0.049	0.38	0.58
Mem CD4	SPIN2B	3.2	-0.071	0.28	0.49
Mem CD4	SPIN3	5.6	-0.25	0.015	0.072
Mem CD4	SPIN4	1.8	0.05	0.69	0.82
Mem CD4	SPINK2	0.31	-0.47	0.1	0.26
Mem CD4	SPINT1	2.5	0.14	0.37	0.57
Mem CD4	SPINT2	5.5	-0.26	0.05	0.16
Mem CD4	SPIRE1	1.7	0.23	0.3	0.51
Mem CD4	SPIRE2	0.75	-0.093	0.71	0.83
Mem CD4	SPN	8.1	0.25	0.00026	0.0044
Mem CD4	SPNS1	6	-0.088	0.08	0.22
Mem CD4	SPNS3	2.4	-0.31	0.00036	0.0054
Mem CD4	SPOCK2	8.8	-0.048	0.38	0.58
Mem CD4	SPON1	3.7	-0.48	0.047	0.15
Mem CD4	SPON2	5	1.5	0.00053	0.0071
Mem CD4	SPOP	7.4	0.0083	0.79	0.88
Mem CD4	SPOPL	2.9	-0.032	0.74	0.85
Mem CD4	SPPL2A	6.5	0.19	0.0013	0.013
Mem CD4	SPPL2B	4.9	-0.059	0.34	0.55
Mem CD4	SPPL3	5.9	-0.039	0.24	0.44
Mem CD4	SPRED2	1.2	-0.0041	0.98	0.99
Mem CD4	SPRN	0.96	-0.25	0.19	0.38
Mem CD4	SPRTN	4.9	-0.048	0.3	0.5
Mem CD4	SPRY1	1.3	-0.54	0.012	0.062
Mem CD4	SPRYD3	6.4	0.041	0.37	0.57
Mem CD4	SPRYD4	3.3	-0.12	0.2	0.39
Mem CD4	SPRYD7	2.8	0.033	0.71	0.84
Mem CD4	SPSB1	3.5	0.25	0.058	0.18
Mem CD4	SPSB2	4.2	-0.18	0.31	0.51
Mem CD4	SPSB3	7.3	-0.035	0.5	0.69
Mem CD4	SPTAN1	9.1	-0.052	0.48	0.67
Mem CD4	SPTB	2.1	0.48	0.0043	0.03
Mem CD4	SPTBN1	8.2	-0.23	0.017	0.077
Mem CD4	SPTBN5	3.9	-0.23	0.33	0.53
Mem CD4	SPTLC1	6.5	0.019	0.56	0.73
Mem CD4	SPTLC2	5.7	0.12	0.053	0.17
Mem CD4	SPTSSA	3.9	0.015	0.85	0.92
Mem CD4	SPTSSB	1.1	0.66	0.046	0.15
Mem CD4	SPTY2D1	5.5	0.022	0.67	0.81
Mem CD4	SQLE	4.3	0.48	6.50E-07	5.10E-05
Mem CD4	SQRDL	7.4	0.17	0.00016	0.003
Mem CD4	SQSTM1	8.1	-0.033	0.31	0.51
Mem CD4	SRA1	5.3	0.1	0.049	0.16
Mem CD4	SRBD1	4.9	0.054	0.27	0.48
Mem CD4	SRC	0.12	-0.2	0.51	0.69
Mem CD4	SRCAP	7.4	-0.14	0.061	0.18
Mem CD4	SRD5A1	3.4	0.035	0.64	0.79
Mem CD4	SRD5A3	3.1	0.097	0.37	0.57
Mem CD4	SREBF1	5.3	0.016	0.87	0.93
Mem CD4	SREBF2	6.7	0.23	0.00014	0.0028
Mem CD4	SREK1	6.6	-0.042	0.16	0.34
Mem CD4	SREK1IP1	4.6	-0.0091	0.85	0.92
Mem CD4	SRF	3.7	0.015	0.82	0.9
Mem CD4	SRFBP1	5.2	0.12	0.014	0.069
Mem CD4	SRGAP2	4.8	0.18	0.017	0.077
Mem CD4	SRGAP2B	1.6	-0.17	0.11	0.27
Mem CD4	SRGAP2C	2.8	-0.22	0.016	0.074
Mem CD4	SRGAP3	1.1	-0.31	0.18	0.37
Mem CD4	SRGN	7.5	0.38	1.60E-05	0.00056
Mem CD4	SRI	6.6	0.2	1.30E-05	0.00048
Mem CD4	SRM	6.3	0.091	0.038	0.13
Mem CD4	SRP14	8.3	0.15	1.90E-05	0.00065
Mem CD4	SRP14-AS1	2.8	0.07	0.45	0.64
Mem CD4	SRP19	6.3	0.13	0.00013	0.0027
Mem CD4	SRP54	6.8	0.029	0.38	0.58
Mem CD4	SRP68	7.3	0.019	0.45	0.64
Mem CD4	SRP72	7.3	0.03	0.33	0.53
Mem CD4	SRP9	8.2	-0.037	0.44	0.63
Mem CD4	SRPK1	6.7	0.08	0.054	0.17
Mem CD4	SRPK2	6.2	0.12	0.0045	0.031
Mem CD4	SRPR	8.2	0.056	0.095	0.24
Mem CD4	SRPRB	5.8	0.021	0.6	0.76
Mem CD4	SRR	2.1	0.11	0.21	0.41
Mem CD4	SRRD	4.9	0.054	0.27	0.47
Mem CD4	SRRM1	7.9	0.064	0.066	0.19
Mem CD4	SRRM2	10	-0.036	0.51	0.69
Mem CD4	SRRM5	0.81	-0.15	0.46	0.65
Mem CD4	SRRT	6.8	0.1	0.016	0.073
Mem CD4	SRSF1	7.5	-0.053	0.16	0.34
Mem CD4	SRSF10	7.7	-0.016	0.54	0.72
Mem CD4	SRSF11	7.9	-0.013	0.63	0.78
Mem CD4	SRSF12	0.91	-0.19	0.32	0.52
Mem CD4	SRSF2	8.2	-0.011	0.75	0.86
Mem CD4	SRSF3	8.8	0.014	0.62	0.78
Mem CD4	SRSF4	7.5	0.077	0.0067	0.04
Mem CD4	SRSF5	9.4	-0.059	0.2	0.39
Mem CD4	SRSF6	7.3	-0.072	0.14	0.31
Mem CD4	SRSF7	9	-0.026	0.39	0.59
Mem CD4	SRSF8	7.6	-0.11	0.0013	0.013
Mem CD4	SRSF9	5.9	0.042	0.36	0.56
Mem CD4	SRXN1	5.5	0.23	0.07	0.2
Mem CD4	SS18	7	-0.071	0.04	0.13
Mem CD4	SS18L1	2.5	-0.095	0.33	0.54
Mem CD4	SS18L2	6.2	0.045	0.27	0.47
Mem CD4	SSB	7.1	0.098	0.011	0.057
Mem CD4	SSBP1	6.5	0.15	5.90E-05	0.0015
Mem CD4	SSBP2	5.1	-0.23	0.0041	0.029
Mem CD4	SSBP3	4.1	0.4	0.00029	0.0046
Mem CD4	SSBP3-AS1	1.8	0.12	0.39	0.59
Mem CD4	SSBP4	6.4	0.14	0.077	0.21
Mem CD4	SSFA2	3.5	0.096	0.19	0.38
Mem CD4	SSH1	5	0.099	0.2	0.39
Mem CD4	SSH2	6.1	-0.0077	0.9	0.95
Mem CD4	SSH3	3.2	-0.099	0.28	0.49
Mem CD4	SSNA1	5.9	0.092	0.057	0.17
Mem CD4	SSR1	8.4	0.0073	0.81	0.9
Mem CD4	SSR2	7.3	0.1	0.0071	0.042
Mem CD4	SSR3	7	0.11	0.0051	0.034
Mem CD4	SSR4	6.6	0.1	0.022	0.09
Mem CD4	SSR4P1	0.044	0.16	0.49	0.67
Mem CD4	SSRP1	5.7	0.11	0.016	0.073
Mem CD4	SSSCA1	4.4	0.067	0.15	0.33
Mem CD4	SSSCA1-AS1	1.9	-0.23	0.052	0.16
Mem CD4	SSTR3	2.9	0.26	0.21	0.41
Mem CD4	SSU72	7.5	0.13	0.00035	0.0053
Mem CD4	SSX2IP	4.5	0.25	0.0048	0.032
Mem CD4	ST13	7.6	-0.035	0.31	0.52
Mem CD4	ST20-AS1	1.3	-0.33	0.0072	0.042
Mem CD4	ST3GAL1	7.9	-0.056	0.17	0.36
Mem CD4	ST3GAL2	5.8	-0.079	0.14	0.32
Mem CD4	ST3GAL3	3.5	-0.036	0.61	0.77
Mem CD4	ST3GAL4	2.5	0.22	0.086	0.23
Mem CD4	ST3GAL4-AS1	1.2	0.41	0.0032	0.024
Mem CD4	ST3GAL5	4.9	0.14	0.028	0.11
Mem CD4	ST6GAL1	8.6	-0.12	0.0049	0.033
Mem CD4	ST6GALNAC1	3.9	-0.36	0.12	0.29
Mem CD4	ST6GALNAC2	1.2	-0.03	0.88	0.93
Mem CD4	ST6GALNAC3	0.67	0.092	0.73	0.85
Mem CD4	ST6GALNAC4	2.9	-0.2	0.099	0.25
Mem CD4	ST6GALNAC6	6.9	-0.053	0.62	0.78
Mem CD4	ST7	2.3	0.084	0.52	0.7
Mem CD4	ST7L	4.1	-0.14	0.033	0.12
Mem CD4	ST8SIA1	3.1	-0.64	0.00019	0.0035
Mem CD4	ST8SIA4	6.2	0.13	0.04	0.13
Mem CD4	ST8SIA6	2	0.47	0.044	0.15
Mem CD4	STAG1	6.6	-0.074	0.11	0.27
Mem CD4	STAG2	7.4	-0.13	0.01	0.054
Mem CD4	STAG3	1.7	0.02	0.9	0.95
Mem CD4	STAG3L1	2.3	-0.17	0.096	0.24
Mem CD4	STAG3L2	5.8	-0.17	0.0041	0.029
Mem CD4	STAG3L3	4.3	-0.21	0.02	0.087
Mem CD4	STAG3L4	4.3	-0.051	0.33	0.54
Mem CD4	STAG3L5P-PVRIG2P-PILRB	4.9	-0.097	0.15	0.33
Mem CD4	STAM	5.8	-0.071	0.42	0.61
Mem CD4	STAM2	4.3	0.024	0.77	0.87
Mem CD4	STAMBP	5.8	0.076	0.023	0.093
Mem CD4	STAMBPL1	5.5	0.1	0.059	0.18
Mem CD4	STAP1	2.3	0.17	0.46	0.65
Mem CD4	STAP2	0.69	0.25	0.2	0.4
Mem CD4	STARD10	3.7	-0.19	0.049	0.16
Mem CD4	STARD3	6.3	0.025	0.53	0.71
Mem CD4	STARD3NL	5.6	0.23	0.0012	0.013
Mem CD4	STARD4	4.5	0.19	0.023	0.094
Mem CD4	STARD5	3.1	-0.19	0.041	0.14
Mem CD4	STARD7	8.3	0.1	0.0058	0.037
Mem CD4	STARD7-AS1	2.2	0.23	0.019	0.083
Mem CD4	STARD9	2.6	0.18	0.25	0.45
Mem CD4	STAT1	10	0.48	2.80E-07	2.70E-05
Mem CD4	STAT2	8.4	0.12	0.078	0.21
Mem CD4	STAT3	8.4	0.2	3.10E-07	2.80E-05
Mem CD4	STAT4	8.4	0.13	0.048	0.15
Mem CD4	STAT5A	7.7	-0.12	0.008	0.046
Mem CD4	STAT5B	9	-0.067	0.11	0.27
Mem CD4	STAT6	7.8	-0.018	0.67	0.81
Mem CD4	STAU1	6.9	-0.012	0.66	0.81
Mem CD4	STAU2	5.7	0.0028	0.95	0.98
Mem CD4	STBD1	0.35	0.01	0.96	0.98
Mem CD4	STIL	2.8	0.0092	0.96	0.98
Mem CD4	STIM1	6.5	0.1	0.068	0.19
Mem CD4	STIM2	6.8	0.12	0.00098	0.011
Mem CD4	STIP1	7.3	0.14	0.0011	0.012
Mem CD4	STK10	9.4	0.069	0.13	0.3
Mem CD4	STK11	6.5	-0.071	0.19	0.38
Mem CD4	STK11IP	5.3	-0.061	0.28	0.48
Mem CD4	STK16	4.1	0.13	0.029	0.11
Mem CD4	STK17A	8.1	-0.015	0.74	0.86
Mem CD4	STK17B	8	-0.074	0.09	0.23
Mem CD4	STK19	3.3	-0.0025	0.96	0.98
Mem CD4	STK24	8.1	0.016	0.58	0.75
Mem CD4	STK25	6.8	0.018	0.57	0.74
Mem CD4	STK26	6.6	-0.07	0.15	0.32
Mem CD4	STK3	2.5	0.05	0.7	0.83
Mem CD4	STK32C	3	-0.24	0.031	0.11
Mem CD4	STK35	5.4	-0.18	0.00076	0.009
Mem CD4	STK36	4.9	-0.063	0.34	0.54
Mem CD4	STK38	9.1	0.04	0.25	0.44
Mem CD4	STK38L	5.3	-0.054	0.29	0.49
Mem CD4	STK39	6	0.071	0.26	0.46
Mem CD4	STK4	9	-0.096	0.0091	0.051
Mem CD4	STK40	6.6	-0.069	0.13	0.3
Mem CD4	STKLD1	0.54	-0.16	0.37	0.57
Mem CD4	STMN1	6.8	0.25	0.057	0.17
Mem CD4	STMN3	5.8	-0.096	0.2	0.4
Mem CD4	STOM	8.4	0.25	0.013	0.066
Mem CD4	STOML1	3.5	-0.038	0.6	0.76
Mem CD4	STOML2	6.2	0.082	0.015	0.07
Mem CD4	STON1	0.12	-0.26	0.33	0.53
Mem CD4	STOX1	0.62	0.19	0.61	0.77
Mem CD4	STPG1	3.1	-0.1	0.3	0.51
Mem CD4	STRA13	4.8	0.046	0.39	0.59
Mem CD4	STRADA	5.3	0.046	0.2	0.39
Mem CD4	STRADB	5.6	0.36	3.10E-05	0.00094
Mem CD4	STRAP	7	0.066	0.057	0.17
Mem CD4	STRBP	5.6	-0.39	5.40E-08	7.30E-06
Mem CD4	STRIP1	6.7	0.038	0.25	0.45
Mem CD4	STRIP2	0.57	0.29	0.31	0.51
Mem CD4	STRN	5.6	-0.032	0.53	0.71
Mem CD4	STRN3	3.5	-0.055	0.5	0.68
Mem CD4	STRN4	5.9	0.019	0.69	0.82
Mem CD4	STS	3	0.3	0.011	0.058
Mem CD4	STT3A	7.1	-0.089	0.063	0.19
Mem CD4	STT3B	8.9	-0.083	0.11	0.27
Mem CD4	STUB1	5.3	-0.06	0.38	0.58
Mem CD4	STX10	5.9	0.015	0.71	0.83
Mem CD4	STX11	5	0.34	0.00018	0.0034
Mem CD4	STX12	5.3	0.053	0.15	0.32
Mem CD4	STX16	7.4	-0.15	0.017	0.077
Mem CD4	STX16-NPEPL1	0.06	0.13	0.4	0.6
Mem CD4	STX17	6.2	-0.065	0.12	0.28
Mem CD4	STX18	5.3	0.086	0.029	0.11
Mem CD4	STX18-AS1	2.5	-0.13	0.18	0.36
Mem CD4	STX1A	2.1	0.066	0.55	0.73
Mem CD4	STX2	6.2	0.061	0.36	0.56
Mem CD4	STX3	5	0.66	1.30E-05	0.00049
Mem CD4	STX4	5.2	0.11	0.019	0.081
Mem CD4	STX5	4.9	0.02	0.73	0.85
Mem CD4	STX6	5.9	0.007	0.87	0.93
Mem CD4	STX7	5.4	0.027	0.7	0.83
Mem CD4	STX8	5.8	0.096	0.017	0.077
Mem CD4	STXBP1	2.6	-0.21	0.26	0.46
Mem CD4	STXBP2	6.6	0.099	0.016	0.075
Mem CD4	STXBP3	6.9	0.022	0.58	0.75
Mem CD4	STXBP4	3.2	-0.087	0.37	0.57
Mem CD4	STXBP5	5.7	-0.11	0.039	0.13
Mem CD4	STXBP5-AS1	0.78	-0.16	0.34	0.54
Mem CD4	STYX	6.8	-0.21	0.00051	0.0069
Mem CD4	STYXL1	4.5	0.16	0.0092	0.051
Mem CD4	SUB1	8.2	0.19	0.0001	0.0022
Mem CD4	SUCLA2	5.7	0.054	0.23	0.43
Mem CD4	SUCLG1	6.4	0.12	0.0015	0.015
Mem CD4	SUCLG2	6.6	-0.02	0.67	0.81
Mem CD4	SUCLG2-AS1	0.98	-0.065	0.66	0.81
Mem CD4	SUCO	6.2	-0.098	0.0068	0.041
Mem CD4	SUDS3	5.8	-0.065	0.19	0.38
Mem CD4	SUFU	5	-0.012	0.83	0.9
Mem CD4	SUGP1	5.7	0.091	0.0083	0.047
Mem CD4	SUGP2	7	0.12	0.027	0.1
Mem CD4	SUGT1	5.7	0.024	0.48	0.67
Mem CD4	SUGT1P3	0.98	-0.36	0.0031	0.024
Mem CD4	SULF2	0.74	-0.0068	0.98	0.99
Mem CD4	SULT1A1	3.9	-0.13	0.22	0.41
Mem CD4	SULT1B1	2.5	-0.32	0.057	0.17
Mem CD4	SULT2B1	1.1	-0.37	0.018	0.08
Mem CD4	SUMF1	5.1	0.037	0.53	0.71
Mem CD4	SUMF2	6.8	0.026	0.6	0.76
Mem CD4	SUMO1	7.5	0.096	0.031	0.11
Mem CD4	SUMO1P3	1.5	-0.21	0.12	0.28
Mem CD4	SUMO2	7.2	0.081	0.053	0.16
Mem CD4	SUMO3	6.3	0.17	0.00011	0.0024
Mem CD4	SUMO4	1.7	-0.2	0.16	0.34
Mem CD4	SUN1	7.6	-0.24	6.30E-05	0.0016
Mem CD4	SUN2	10	-0.082	0.078	0.21
Mem CD4	SUOX	1.9	0.59	0.0016	0.015
Mem CD4	SUPT16H	7.9	0.031	0.31	0.51
Mem CD4	SUPT20H	7.1	-0.031	0.41	0.61
Mem CD4	SUPT3H	4.3	-0.0091	0.9	0.95
Mem CD4	SUPT4H1	5	0.17	5.10E-05	0.0013
Mem CD4	SUPT5H	7.5	0.029	0.35	0.55
Mem CD4	SUPT6H	6.1	-0.069	0.32	0.53
Mem CD4	SUPT7L	6.5	-0.0041	0.91	0.95
Mem CD4	SUPV3L1	5.8	0.16	0.0052	0.034
Mem CD4	SURF1	5.7	0.075	0.065	0.19
Mem CD4	SURF2	4.1	0.018	0.72	0.85
Mem CD4	SURF4	8.3	0.092	0.014	0.067
Mem CD4	SURF6	5.3	-0.041	0.38	0.58
Mem CD4	SUSD1	4.9	0.6	7.70E-06	0.00033
Mem CD4	SUSD3	6.5	-0.25	0.0025	0.021
Mem CD4	SUSD4	4.1	0.3	0.14	0.31
Mem CD4	SUSD6	5.5	0.11	0.051	0.16
Mem CD4	SUV39H1	4.7	0.028	0.58	0.75
Mem CD4	SUV39H2	2.8	-0.062	0.51	0.69
Mem CD4	SUV420H1	7.1	-0.03	0.34	0.54
Mem CD4	SUV420H2	2.5	-0.04	0.64	0.79
Mem CD4	SUZ12	6.5	0.038	0.38	0.58
Mem CD4	SUZ12P1	3.8	-0.011	0.87	0.93
Mem CD4	SV2A	2.6	0.0066	0.96	0.98
Mem CD4	SVBP	3.4	0.066	0.33	0.53
Mem CD4	SVIL	5.2	-0.26	0.0024	0.02
Mem CD4	SVIL-AS1	3.1	-0.27	0.016	0.072
Mem CD4	SVILP1	2.3	-0.38	0.019	0.083
Mem CD4	SVIP	5.4	-0.17	0.013	0.064
Mem CD4	SWAP70	4.1	0.32	0.011	0.057
Mem CD4	SWI5	3.4	-0.017	0.75	0.86
Mem CD4	SWSAP1	3.5	0.0036	0.95	0.98
Mem CD4	SWT1	4.4	0.041	0.57	0.74
Mem CD4	SYAP1	6	0.11	0.017	0.077
Mem CD4	SYCE1L	0.49	-0.23	0.14	0.31
Mem CD4	SYCE2	0.23	0.046	0.78	0.88
Mem CD4	SYCP2	2.9	-0.036	0.81	0.89
Mem CD4	SYDE2	3.2	-0.18	0.3	0.51
Mem CD4	SYF2	6.5	0.1	0.027	0.1
Mem CD4	SYMPK	5.8	-0.04	0.68	0.81
Mem CD4	SYNCRIP	7.2	0.047	0.11	0.27
Mem CD4	SYNE1	8.8	0.16	0.02	0.086
Mem CD4	SYNE2	10	0.14	0.0092	0.051
Mem CD4	SYNE3	4.6	0.043	0.57	0.74
Mem CD4	SYNE4	1.6	-0.27	0.029	0.11
Mem CD4	SYNGAP1	2.5	0.066	0.54	0.72
Mem CD4	SYNGR1	2.2	-0.31	0.11	0.27
Mem CD4	SYNGR2	7.2	0.073	0.13	0.29
Mem CD4	SYNGR3	1	0.81	0.00012	0.0025
Mem CD4	SYNJ1	5.3	-0.22	0.00018	0.0034
Mem CD4	SYNJ2	5.6	-0.19	0.068	0.19
Mem CD4	SYNJ2BP	4.7	-0.078	0.17	0.36
Mem CD4	SYNM	2.4	0.19	0.57	0.74
Mem CD4	SYNPO2	1.4	-0.0025	0.99	0.99
Mem CD4	SYNRG	8.5	-0.019	0.66	0.8
Mem CD4	SYPL1	6.4	-0.25	4.20E-05	0.0012
Mem CD4	SYS1	5.2	0.052	0.23	0.42
Mem CD4	SYT11	6.7	0.48	8.50E-06	0.00035
Mem CD4	SYTL1	8.1	0.023	0.65	0.8
Mem CD4	SYTL2	6.4	0.03	0.86	0.93
Mem CD4	SYTL3	6.2	0.6	5.20E-06	0.00025
Mem CD4	SYVN1	3.7	0.11	0.096	0.24
Mem CD4	SZRD1	5.8	0.13	0.0022	0.019
Mem CD4	SZT2	5.2	-0.091	0.24	0.43
Mem CD4	TAB1	3.3	-0.13	0.055	0.17
Mem CD4	TAB2	5.8	0.049	0.61	0.77
Mem CD4	TAB3	4.9	-0.23	0.027	0.1
Mem CD4	TACC1	7.4	0.044	0.25	0.45
Mem CD4	TACC3	7.1	-0.19	0.008	0.046
Mem CD4	TACO1	4.4	0.081	0.078	0.21
Mem CD4	TADA1	5.5	-0.026	0.54	0.72
Mem CD4	TADA2A	4.6	-0.028	0.58	0.75
Mem CD4	TADA2B	6.7	0.0078	0.82	0.9
Mem CD4	TADA3	6.5	0.15	0.0011	0.011
Mem CD4	TAF1	5.4	0.0071	0.93	0.97
Mem CD4	TAF10	5.8	0.16	0.00033	0.0051
Mem CD4	TAF11	5.2	0.036	0.4	0.59
Mem CD4	TAF12	5.6	0.11	0.0057	0.036
Mem CD4	TAF13	0.34	-0.16	0.37	0.57
Mem CD4	TAF15	4.9	-0.082	0.25	0.45
Mem CD4	TAF1A	3.5	-0.089	0.23	0.43
Mem CD4	TAF1A-AS1	0.44	-0.012	0.95	0.97
Mem CD4	TAF1B	5.1	0.17	0.0068	0.041
Mem CD4	TAF1C	5.9	-0.037	0.51	0.69
Mem CD4	TAF1D	5.2	0.067	0.13	0.3
Mem CD4	TAF2	6.6	-0.0032	0.93	0.96
Mem CD4	TAF3	6.2	0.011	0.77	0.87
Mem CD4	TAF4	2.7	-0.098	0.22	0.42
Mem CD4	TAF4B	4.7	0.034	0.73	0.85
Mem CD4	TAF5	4.5	0.077	0.2	0.39
Mem CD4	TAF5L	2.4	0.29	0.018	0.079
Mem CD4	TAF6	5.9	-0.013	0.74	0.85
Mem CD4	TAF6L	4.5	-0.048	0.37	0.57
Mem CD4	TAF7	8	-0.0053	0.9	0.95
Mem CD4	TAF8	5.3	0.11	0.016	0.074
Mem CD4	TAF9	6	0.045	0.3	0.51
Mem CD4	TAF9B	5.6	-0.069	0.2	0.4
Mem CD4	TAGAP	9.8	-0.11	0.016	0.072
Mem CD4	TAGLN	0.73	-0.025	0.86	0.92
Mem CD4	TAGLN2	9.4	0.016	0.76	0.87
Mem CD4	TALDO1	7	0.084	0.049	0.15
Mem CD4	TAMM41	5.1	-0.2	0.0031	0.024
Mem CD4	TANC1	1.3	0.63	0.014	0.068
Mem CD4	TANC2	4.1	-0.058	0.64	0.79
Mem CD4	TANGO2	6.1	0.16	0.00016	0.0031
Mem CD4	TANGO6	5.9	-0.074	0.12	0.28
Mem CD4	TANK	7.3	0.14	0.0035	0.026
Mem CD4	TAOK1	5	-0.067	0.28	0.48
Mem CD4	TAOK2	4.7	0.074	0.31	0.52
Mem CD4	TAOK3	7.4	0.063	0.084	0.22
Mem CD4	TAP1	9.1	0.26	2.80E-06	0.00016
Mem CD4	TAP2	6	0.33	0.0061	0.038
Mem CD4	TAPBP	9.9	0.15	0.00063	0.0079
Mem CD4	TAPBPL	6.4	0.22	0.00069	0.0084
Mem CD4	TAPT1	6	-0.02	0.65	0.79
Mem CD4	TAPT1-AS1	2.2	-0.22	0.039	0.13
Mem CD4	TARBP1	6	-0.11	0.069	0.19
Mem CD4	TARBP2	5	0.047	0.26	0.46
Mem CD4	TARDBP	8.2	-0.05	0.093	0.24
Mem CD4	TARP	5.5	0.51	0.044	0.14
Mem CD4	TARS	6.6	0.15	0.00043	0.0061
Mem CD4	TARS2	5.9	0.085	0.03	0.11
Mem CD4	TARSL2	5.6	0.015	0.79	0.89
Mem CD4	TAS2R43	-0.11	-0.72	0.017	0.077
Mem CD4	TAS2R5	0.51	-0.31	0.14	0.31
Mem CD4	TASP1	5.1	-0.12	0.012	0.061
Mem CD4	TATDN1	4.6	-0.013	0.8	0.89
Mem CD4	TATDN2	5.7	0.12	0.034	0.12
Mem CD4	TATDN3	4.9	0.043	0.46	0.65
Mem CD4	TAX1BP1	8.3	0.016	0.64	0.79
Mem CD4	TAZ	6.9	0.014	0.7	0.83
Mem CD4	TBC1D1	5.1	0.099	0.049	0.15
Mem CD4	TBC1D10A	6.2	-0.019	0.68	0.82
Mem CD4	TBC1D10B	4.7	0.22	0.00041	0.0059
Mem CD4	TBC1D10C	8.9	-0.035	0.43	0.63
Mem CD4	TBC1D13	6.1	-0.0086	0.83	0.9
Mem CD4	TBC1D14	6.5	-0.073	0.062	0.18
Mem CD4	TBC1D15	6.4	-0.0074	0.86	0.93
Mem CD4	TBC1D16	0.82	0.11	0.56	0.73
Mem CD4	TBC1D17	4.9	-0.11	0.026	0.1
Mem CD4	TBC1D19	4.8	0.15	0.045	0.15
Mem CD4	TBC1D2	4.7	-0.059	0.38	0.58
Mem CD4	TBC1D20	6.7	0.051	0.17	0.36
Mem CD4	TBC1D22A	5.9	-0.068	0.11	0.27
Mem CD4	TBC1D22A-AS1	0.36	-0.11	0.53	0.71
Mem CD4	TBC1D22B	4.6	0.027	0.6	0.76
Mem CD4	TBC1D23	6.4	0.035	0.37	0.58
Mem CD4	TBC1D24	2.1	0.075	0.46	0.65
Mem CD4	TBC1D25	5.4	0.12	0.021	0.089
Mem CD4	TBC1D2B	6.7	-0.078	0.22	0.41
Mem CD4	TBC1D31	4.9	0.099	0.17	0.35
Mem CD4	TBC1D32	3.9	-0.19	0.023	0.095
Mem CD4	TBC1D4	7.7	-0.31	0.0061	0.038
Mem CD4	TBC1D5	6.2	0.0049	0.92	0.96
Mem CD4	TBC1D7	3.8	0.14	0.039	0.13
Mem CD4	TBC1D8	2.5	-0.16	0.18	0.37
Mem CD4	TBC1D8B	1.3	-0.42	0.12	0.29
Mem CD4	TBC1D9B	7.1	0.015	0.76	0.87
Mem CD4	TBCA	5.4	0.13	0.006	0.037
Mem CD4	TBCB	7.3	0.13	0.015	0.07
Mem CD4	TBCC	7.2	-0.057	0.17	0.35
Mem CD4	TBCCD1	5.4	-0.056	0.14	0.32
Mem CD4	TBCD	7.2	-0.18	0.00069	0.0085
Mem CD4	TBCE	4.5	-0.014	0.78	0.88
Mem CD4	TBCEL	4	-0.064	0.43	0.62
Mem CD4	TBCK	5.7	-0.068	0.25	0.45
Mem CD4	TBK1	6.7	0.22	0.00093	0.011
Mem CD4	TBKBP1	1.2	0.55	0.0079	0.046
Mem CD4	TBL1X	5.5	-0.019	0.75	0.86
Mem CD4	TBL1XR1	6.7	-0.097	0.057	0.17
Mem CD4	TBL2	5.3	0.0016	0.97	0.98
Mem CD4	TBL3	6.2	0.042	0.39	0.59
Mem CD4	TBP	5.7	-0.011	0.74	0.86
Mem CD4	TBPL1	5.4	0.064	0.14	0.32
Mem CD4	TBRG1	6.9	-0.027	0.37	0.57
Mem CD4	TBRG4	7	0.098	0.0018	0.016
Mem CD4	TBX19	2.8	0.24	0.013	0.066
Mem CD4	TBX21	7	0.9	0.0004	0.0058
Mem CD4	TBXA2R	0.36	-0.32	0.23	0.42
Mem CD4	TBXAS1	5.3	0.17	0.11	0.27
Mem CD4	TC2N	9.2	-0.15	0.00074	0.0088
Mem CD4	TCAF1	4.4	0.15	0.043	0.14
Mem CD4	TCAF2	4.7	-0.12	0.056	0.17
Mem CD4	TCAIM	4.7	-0.027	0.62	0.78
Mem CD4	TCEA1	7.4	-0.0028	0.95	0.98
Mem CD4	TCEA2	4	-0.043	0.51	0.69
Mem CD4	TCEA3	4.8	-0.17	0.27	0.47
Mem CD4	TCEAL1	3.1	0.042	0.67	0.81
Mem CD4	TCEAL3	1.7	-0.15	0.25	0.45
Mem CD4	TCEAL4	3.4	0.049	0.71	0.84
Mem CD4	TCEAL8	5.8	0.049	0.35	0.55
Mem CD4	TCEANC	4.9	0.083	0.11	0.27
Mem CD4	TCEANC2	5.1	-0.009	0.86	0.93
Mem CD4	TCEB1	5.1	0.095	0.056	0.17
Mem CD4	TCEB2	6.4	0.15	0.0092	0.051
Mem CD4	TCEB3	6.5	0.065	0.039	0.13
Mem CD4	TCEB3-AS1	1.4	-0.12	0.31	0.51
Mem CD4	TCERG1	7	0.031	0.25	0.45
Mem CD4	TCF12	6.7	-0.067	0.067	0.19
Mem CD4	TCF19	4.7	-0.011	0.88	0.94
Mem CD4	TCF20	4.4	-0.14	0.16	0.34
Mem CD4	TCF25	7.5	0.12	0.0049	0.033
Mem CD4	TCF3	5.4	-0.029	0.58	0.75
Mem CD4	TCF7	9.1	-0.34	0.00091	0.01
Mem CD4	TCF7L1	0.71	-0.21	0.3	0.51
Mem CD4	TCF7L2	0.78	0.43	0.056	0.17
Mem CD4	TCFL5	3	0.067	0.55	0.73
Mem CD4	TCHP	5.6	-0.1	0.021	0.087
Mem CD4	TCIRG1	8.6	0.075	0.17	0.35
Mem CD4	TCL6	0.5	-0.32	0.22	0.42
Mem CD4	TCN2	1.2	0.025	0.89	0.94
Mem CD4	TCOF1	6.9	0.017	0.62	0.78
Mem CD4	TCP1	7.7	0.039	0.16	0.34
Mem CD4	TCP11L1	4.2	0.074	0.4	0.6
Mem CD4	TCP11L2	5.2	-0.36	5.40E-06	0.00026
Mem CD4	TCTA	5.6	0.1	0.027	0.1
Mem CD4	TCTEX1D2	1.6	0.0029	0.98	0.99
Mem CD4	TCTEX1D4	0.27	-0.4	0.048	0.15
Mem CD4	TCTN1	2.5	-0.16	0.13	0.3
Mem CD4	TCTN2	2.1	-0.15	0.21	0.4
Mem CD4	TCTN3	6.2	0.055	0.15	0.33
Mem CD4	TDG	5.7	0.042	0.38	0.58
Mem CD4	TDP1	6.4	-0.07	0.049	0.16
Mem CD4	TDP2	6.3	0.042	0.26	0.47
Mem CD4	TDRD3	4.3	0.16	0.0025	0.021
Mem CD4	TDRD7	5.9	0.25	0.00014	0.0028
Mem CD4	TDRD9	0.78	-0.66	0.11	0.26
Mem CD4	TDRKH	5.6	0.1	0.056	0.17
Mem CD4	TEC	2.3	0.045	0.74	0.86
Mem CD4	TECPR1	6.1	-0.041	0.69	0.82
Mem CD4	TECPR2	3.7	-0.039	0.63	0.78
Mem CD4	TECR	7.1	-0.2	1.40E-07	1.50E-05
Mem CD4	TEF	3.6	0.0041	0.96	0.98
Mem CD4	TEFM	4.7	0.044	0.35	0.55
Mem CD4	TEKT4P2	0.092	0.29	0.4	0.6
Mem CD4	TELO2	5.8	-0.16	0.0098	0.053
Mem CD4	TENM1	3.2	-0.24	0.036	0.13
Mem CD4	TEP1	4.8	0.028	0.75	0.86
Mem CD4	TEPP	0.14	0.032	0.89	0.94
Mem CD4	TERF1	5.7	0.00095	0.98	0.99
Mem CD4	TERF2	5.7	0.027	0.44	0.63
Mem CD4	TERF2IP	8.1	-0.026	0.38	0.58
Mem CD4	TES	8.6	0.05	0.21	0.4
Mem CD4	TESC	3.6	0.59	0.00018	0.0033
Mem CD4	TESK1	4.1	0.16	0.035	0.12
Mem CD4	TESK2	3.3	-0.11	0.21	0.4
Mem CD4	TESPA1	8.1	-0.096	0.23	0.42
Mem CD4	TET1	3.8	-0.053	0.64	0.79
Mem CD4	TET2	6.1	0.19	0.012	0.06
Mem CD4	TET3	2.8	-0.34	0.003	0.024
Mem CD4	TEX10	5.4	-0.054	0.21	0.4
Mem CD4	TEX14	0.16	-0.15	0.6	0.76
Mem CD4	TEX2	4.9	-0.024	0.71	0.84
Mem CD4	TEX261	6.2	-0.02	0.61	0.77
Mem CD4	TEX264	6.4	0.081	0.048	0.15
Mem CD4	TEX30	4	-0.18	0.0039	0.028
Mem CD4	TFAM	5.7	-0.028	0.51	0.69
Mem CD4	TFAP2E	1.6	0.12	0.38	0.58
Mem CD4	TFAP4	0.23	-0.14	0.4	0.6
Mem CD4	TFB1M	5	-0.073	0.14	0.31
Mem CD4	TFB2M	4.9	0.064	0.16	0.34
Mem CD4	TFCP2	5	0.038	0.53	0.71
Mem CD4	TFDP1	7	0.21	6.70E-05	0.0017
Mem CD4	TFDP2	5	0.18	0.036	0.13
Mem CD4	TFE3	4.2	0.19	0.009	0.05
Mem CD4	TFEB	4.8	0.86	2.20E-09	6.00E-07
Mem CD4	TFG	6.4	0.028	0.38	0.58
Mem CD4	TFIP11	7	0.067	0.15	0.32
Mem CD4	TFPT	3.7	0.058	0.4	0.59
Mem CD4	TFR2	2.4	0.36	0.0013	0.013
Mem CD4	TFRC	7.1	0.12	0.11	0.27
Mem CD4	TG	0.28	0.23	0.32	0.52
Mem CD4	TGDS	5.2	-0.0073	0.88	0.93
Mem CD4	TGFA	1.3	-0.18	0.47	0.66
Mem CD4	TGFB1	6.7	0.16	0.034	0.12
Mem CD4	TGFB3	0.87	0.18	0.32	0.53
Mem CD4	TGFBI	2.9	-0.6	0.012	0.06
Mem CD4	TGFBR1	6.9	0.24	0.023	0.093
Mem CD4	TGFBR2	8.4	-0.11	0.034	0.12
Mem CD4	TGFBR3	7.4	0.39	0.026	0.1
Mem CD4	TGFBRAP1	6.2	0.048	0.26	0.46
Mem CD4	TGIF1	5.8	-0.098	0.16	0.34
Mem CD4	TGIF2	5.6	-0.2	0.0013	0.013
Mem CD4	TGM1	1.4	0.67	0.002	0.018
Mem CD4	TGOLN2	8.4	-0.051	0.22	0.42
Mem CD4	TGS1	5.8	-0.011	0.75	0.86
Mem CD4	THADA	6.8	-0.013	0.8	0.89
Mem CD4	THAP1	5.2	-0.027	0.54	0.72
Mem CD4	THAP11	7.1	0.023	0.5	0.69
Mem CD4	THAP2	3.9	-0.14	0.058	0.17
Mem CD4	THAP3	4.6	-0.021	0.67	0.81
Mem CD4	THAP4	5.3	-0.00064	0.99	1
Mem CD4	THAP5	4.2	0.033	0.76	0.87
Mem CD4	THAP6	5.3	-0.11	0.025	0.098
Mem CD4	THAP7	5.4	-0.14	0.016	0.072
Mem CD4	THAP7-AS1	1.9	-0.012	0.94	0.97
Mem CD4	THAP8	3	-0.062	0.39	0.59
Mem CD4	THAP9	2.7	0.018	0.86	0.92
Mem CD4	THAP9-AS1	5.5	-0.029	0.66	0.8
Mem CD4	THBS1	0.89	0.0013	1	1
Mem CD4	THBS3	3.9	-0.089	0.26	0.46
Mem CD4	THBS4	1.3	-0.34	0.045	0.15
Mem CD4	THEM4	7.2	-0.11	0.1	0.25
Mem CD4	THEM5	2.4	0.22	0.078	0.21
Mem CD4	THEM6	4.9	-0.13	0.1	0.26
Mem CD4	THEMIS	8.2	0.2	0.0084	0.047
Mem CD4	THEMIS2	6.9	-0.078	0.62	0.77
Mem CD4	THG1L	3.2	0.05	0.48	0.67
Mem CD4	THNSL1	4.2	-0.32	0.0012	0.013
Mem CD4	THOC1	6.1	-0.064	0.083	0.22
Mem CD4	THOC2	7.8	0.018	0.59	0.75
Mem CD4	THOC3	5.3	-0.13	0.083	0.22
Mem CD4	THOC5	5.6	0.037	0.39	0.59
Mem CD4	THOC6	5.3	0.064	0.12	0.28
Mem CD4	THOC7	5.6	0.11	0.007	0.042
Mem CD4	THOP1	5.1	0.033	0.55	0.72
Mem CD4	THRA	3.9	-0.11	0.28	0.48
Mem CD4	THRA1/BTR	0.19	-0.099	0.68	0.82
Mem CD4	THRAP3	8.3	0.061	0.029	0.11
Mem CD4	THRIL	3	-0.04	0.6	0.76
Mem CD4	THTPA	4.8	-0.14	0.01	0.054
Mem CD4	THUMPD1	7.4	0.023	0.48	0.66
Mem CD4	THUMPD2	4.2	0.1	0.092	0.24
Mem CD4	THUMPD3	5.4	0.048	0.25	0.45
Mem CD4	THUMPD3-AS1	5	-0.25	0.00022	0.0039
Mem CD4	THYN1	6.6	0.019	0.5	0.69
Mem CD4	TIA1	7.3	-0.029	0.43	0.62
Mem CD4	TIAF1	1.4	0.0014	0.99	1
Mem CD4	TIAL1	5	0.051	0.29	0.49
Mem CD4	TIAM1	7.1	-0.27	0.022	0.091
Mem CD4	TIAM2	1.8	0.31	0.065	0.19
Mem CD4	TICAM1	4.3	0.072	0.26	0.46
Mem CD4	TICRR	0.48	0.22	0.55	0.72
Mem CD4	TIFA	5.8	-0.17	0.068	0.19
Mem CD4	TIGAR	4.5	0.31	2.20E-06	0.00013
Mem CD4	TIGD1	5.1	-0.11	0.064	0.19
Mem CD4	TIGD2	2.9	-0.039	0.66	0.8
Mem CD4	TIGD5	0.83	0.062	0.65	0.79
Mem CD4	TIGD6	2.6	-0.067	0.53	0.71
Mem CD4	TIGD7	3.5	-0.23	0.0084	0.047
Mem CD4	TIGIT	7.6	0.27	0.087	0.23
Mem CD4	TIMD4	0.72	0.099	0.66	0.8
Mem CD4	TIMELESS	5.3	-0.015	0.86	0.92
Mem CD4	TIMM10	4	0.083	0.13	0.3
Mem CD4	TIMM10B	6.3	0.025	0.59	0.75
Mem CD4	TIMM13	4.4	0.034	0.59	0.75
Mem CD4	TIMM17A	6	0.2	2.40E-05	0.00077
Mem CD4	TIMM17B	4.8	0.063	0.16	0.34
Mem CD4	TIMM21	5	0.015	0.73	0.85
Mem CD4	TIMM22	5.7	0.029	0.41	0.61
Mem CD4	TIMM23	5.8	0.15	0.00067	0.0083
Mem CD4	TIMM23B	4.7	0.023	0.67	0.81
Mem CD4	TIMM44	4.4	0.053	0.32	0.52
Mem CD4	TIMM50	5.1	0.091	0.027	0.1
Mem CD4	TIMM8A	2.8	0.17	0.034	0.12
Mem CD4	TIMM8B	4.7	0.14	0.0056	0.036
Mem CD4	TIMM9	4.3	0.089	0.078	0.21
Mem CD4	TIMMDC1	6.1	0.11	0.001	0.011
Mem CD4	TIMP1	5.9	0.036	0.64	0.79
Mem CD4	TINF2	7.8	0.1	0.0022	0.019
Mem CD4	TIPARP	5.2	0.35	0.00015	0.0029
Mem CD4	TIPARP-AS1	0.88	-0.18	0.2	0.4
Mem CD4	TIPIN	2.8	0.055	0.56	0.73
Mem CD4	TIPRL	5.7	0.062	0.19	0.38
Mem CD4	TIRAP	4.6	-0.06	0.36	0.56
Mem CD4	TJAP1	4.4	-0.039	0.44	0.63
Mem CD4	TJP2	4.4	0.23	0.029	0.11
Mem CD4	TJP3	4.6	-0.33	0.0059	0.037
Mem CD4	TK1	3.6	0.39	0.11	0.26
Mem CD4	TK2	4.3	0.12	0.067	0.19
Mem CD4	TKFC	5.1	-0.042	0.4	0.6
Mem CD4	TKT	5.9	0.051	0.39	0.59
Mem CD4	TKTL1	3.7	0.29	0.086	0.23
Mem CD4	TLCD2	0.6	-1.1	4.80E-05	0.0013
Mem CD4	TLDC1	4.8	-0.012	0.84	0.91
Mem CD4	TLDC2	3.2	-0.07	0.41	0.61
Mem CD4	TLE1	1.9	0.27	0.41	0.6
Mem CD4	TLE2	3.6	-0.11	0.38	0.58
Mem CD4	TLE3	4.7	-0.018	0.8	0.89
Mem CD4	TLE4	6.2	-0.13	0.0073	0.043
Mem CD4	TLK1	7.1	-0.16	0.011	0.059
Mem CD4	TLK2	5.5	-0.014	0.67	0.81
Mem CD4	TLN1	9.4	0.15	0.0053	0.034
Mem CD4	TLR1	6	0.26	0.014	0.067
Mem CD4	TLR2	1.2	-0.01	0.97	0.98
Mem CD4	TLR3	3.3	0.55	0.00054	0.0072
Mem CD4	TLR5	4.1	1.2	7.50E-08	9.10E-06
Mem CD4	TLR6	1.9	-0.045	0.84	0.91
Mem CD4	TLR7	1.5	3.2	1.60E-08	2.80E-06
Mem CD4	TLR9	1.9	-0.61	0.00037	0.0055
Mem CD4	TLX2	-0.11	0.68	0.018	0.08
Mem CD4	TM2D1	5.4	-0.025	0.51	0.7
Mem CD4	TM2D2	5.5	0.015	0.73	0.85
Mem CD4	TM2D3	6	0.056	0.28	0.48
Mem CD4	TM6SF1	0.098	1.9	3.00E-10	1.00E-07
Mem CD4	TM7SF2	3.3	0.03	0.7	0.83
Mem CD4	TM7SF3	6.5	0.075	0.039	0.13
Mem CD4	TM9SF1	5.9	0.013	0.7	0.83
Mem CD4	TM9SF2	8.3	0.048	0.11	0.27
Mem CD4	TM9SF3	8.3	-0.028	0.46	0.65
Mem CD4	TM9SF4	6.6	0.041	0.38	0.58
Mem CD4	TMA16	4.4	0.14	0.013	0.065
Mem CD4	TMA7	7.8	0.11	0.03	0.11
Mem CD4	TMBIM1	7.9	0.023	0.55	0.73
Mem CD4	TMBIM4	7.3	0.1	0.018	0.078
Mem CD4	TMBIM6	11	0.11	0.0011	0.012
Mem CD4	TMC4	1.4	0.11	0.59	0.75
Mem CD4	TMC6	8.5	-0.11	0.029	0.11
Mem CD4	TMC8	9.6	-0.18	0.00065	0.0081
Mem CD4	TMCC1	3.4	0.076	0.27	0.48
Mem CD4	TMCC2	2.4	0.49	0.004	0.029
Mem CD4	TMCC3	3.3	0.48	0.21	0.41
Mem CD4	TMCO1	7.2	0.19	4.70E-06	0.00024
Mem CD4	TMCO3	5.2	-0.037	0.48	0.67
Mem CD4	TMCO4	5.1	0.087	0.1	0.25
Mem CD4	TMCO6	4.9	-0.13	0.0099	0.053
Mem CD4	TMED1	4.5	0.067	0.24	0.44
Mem CD4	TMED10	8.7	-0.025	0.58	0.75
Mem CD4	TMED10P1	1.1	-0.12	0.44	0.64
Mem CD4	TMED2	8.5	0.1	0.02	0.085
Mem CD4	TMED3	5.2	0.16	0.00044	0.0061
Mem CD4	TMED4	7.5	-0.27	0.011	0.057
Mem CD4	TMED5	6.9	-0.056	0.24	0.44
Mem CD4	TMED7	5.7	-0.07	0.17	0.36
Mem CD4	TMED8	2	0.078	0.5	0.69
Mem CD4	TMED9	5.6	0.1	0.26	0.46
Mem CD4	TMEM101	4.8	0.05	0.23	0.43
Mem CD4	TMEM102	4.8	0.026	0.65	0.8
Mem CD4	TMEM104	4.7	0.11	0.12	0.28
Mem CD4	TMEM106A	3.8	0.014	0.84	0.91
Mem CD4	TMEM106B	6.5	-0.23	0.00028	0.0046
Mem CD4	TMEM106C	5.6	0.018	0.68	0.81
Mem CD4	TMEM107	4.6	0.19	0.0025	0.021
Mem CD4	TMEM109	7.2	0.12	0.028	0.11
Mem CD4	TMEM11	5.1	0.058	0.18	0.36
Mem CD4	TMEM110	5.4	-0.087	0.14	0.31
Mem CD4	TMEM115	5.5	-0.047	0.31	0.52
Mem CD4	TMEM116	5.7	-0.11	0.072	0.2
Mem CD4	TMEM117	2.6	-0.14	0.24	0.44
Mem CD4	TMEM120A	5.2	0.1	0.12	0.29
Mem CD4	TMEM120B	4.1	0.016	0.78	0.88
Mem CD4	TMEM121	1.9	-0.56	0.0065	0.039
Mem CD4	TMEM123	9.7	0.012	0.84	0.91
Mem CD4	TMEM126A	4.6	0.22	0.00055	0.0072
Mem CD4	TMEM126B	5.6	0.075	0.033	0.12
Mem CD4	TMEM127	7	0.065	0.12	0.29
Mem CD4	TMEM128	5.4	-0.017	0.71	0.83
Mem CD4	TMEM129	6.1	-0.014	0.76	0.86
Mem CD4	TMEM131	6.3	0.034	0.43	0.62
Mem CD4	TMEM134	5.3	-0.094	0.07	0.2
Mem CD4	TMEM135	4.6	0.012	0.86	0.92
Mem CD4	TMEM138	5.7	0.026	0.4	0.6
Mem CD4	TMEM139	0.84	-0.052	0.79	0.88
Mem CD4	TMEM140	5.5	0.14	0.012	0.059
Mem CD4	TMEM141	3.4	0.12	0.071	0.2
Mem CD4	TMEM143	4.4	-0.084	0.14	0.31
Mem CD4	TMEM147	5.5	0.11	0.0041	0.029
Mem CD4	TMEM147-AS1	3	0.0024	0.98	0.99
Mem CD4	TMEM14A	4.8	0.16	0.0069	0.041
Mem CD4	TMEM14B	6.6	0.067	0.051	0.16
Mem CD4	TMEM14C	5.5	0.049	0.41	0.61
Mem CD4	TMEM14E	0.37	-0.57	0.013	0.064
Mem CD4	TMEM150A	4.2	-0.052	0.43	0.62
Mem CD4	TMEM154	6.7	-0.26	6.90E-06	0.00031
Mem CD4	TMEM155	0.84	0.28	0.46	0.65
Mem CD4	TMEM156	6.1	0.28	0.0026	0.021
Mem CD4	TMEM159	3.9	0.029	0.68	0.82
Mem CD4	TMEM160	4.7	0.12	0.17	0.36
Mem CD4	TMEM161A	4.9	-0.036	0.47	0.66
Mem CD4	TMEM161B	5	-0.015	0.72	0.84
Mem CD4	TMEM161B-AS1	3.5	-0.22	0.011	0.057
Mem CD4	TMEM164	1.8	0.034	0.75	0.86
Mem CD4	TMEM165	6.6	0.023	0.6	0.76
Mem CD4	TMEM167A	6.2	-0.13	0.0073	0.043
Mem CD4	TMEM167B	6.3	0.097	0.04	0.14
Mem CD4	TMEM168	5.8	-0.14	0.0054	0.035
Mem CD4	TMEM169	2.7	-0.045	0.69	0.82
Mem CD4	TMEM170A	6.3	-0.1	0.0088	0.049
Mem CD4	TMEM170B	0.9	-0.21	0.39	0.58
Mem CD4	TMEM171	0.42	-0.13	0.7	0.83
Mem CD4	TMEM173	7.9	0.19	4.50E-06	0.00023
Mem CD4	TMEM175	6	-0.016	0.72	0.84
Mem CD4	TMEM177	3.7	-0.042	0.5	0.69
Mem CD4	TMEM178B	0.63	1.9	8.30E-09	1.70E-06
Mem CD4	TMEM179B	5.9	0.1	0.01	0.055
Mem CD4	TMEM18	4.7	-0.046	0.29	0.49
Mem CD4	TMEM180	3.4	-0.13	0.27	0.47
Mem CD4	TMEM181	6.1	0.065	0.39	0.59
Mem CD4	TMEM182	2.8	-0.11	0.34	0.54
Mem CD4	TMEM183A	6.4	0.024	0.4	0.6
Mem CD4	TMEM184B	5.5	-0.0023	0.96	0.98
Mem CD4	TMEM184C	6.1	0.015	0.72	0.84
Mem CD4	TMEM185A	4.6	0.084	0.11	0.26
Mem CD4	TMEM185B	4.8	-0.25	0.00014	0.0029
Mem CD4	TMEM186	4.2	-0.15	0.0034	0.026
Mem CD4	TMEM187	4.1	0.029	0.69	0.82
Mem CD4	TMEM189	3.9	0.16	0.0022	0.019
Mem CD4	TMEM19	5.5	0.13	0.024	0.096
Mem CD4	TMEM191A	2.8	-0.21	0.026	0.1
Mem CD4	TMEM191B	0.61	-0.49	0.091	0.24
Mem CD4	TMEM191C	-0.0011	-0.35	0.078	0.21
Mem CD4	TMEM192	4.8	0.06	0.26	0.46
Mem CD4	TMEM198B	3.7	-0.072	0.35	0.55
Mem CD4	TMEM199	5.8	0.026	0.42	0.61
Mem CD4	TMEM2	6.3	0.47	6.20E-05	0.0016
Mem CD4	TMEM200A	3.4	0.23	0.13	0.29
Mem CD4	TMEM201	2.5	0.059	0.54	0.72
Mem CD4	TMEM203	6.6	0.02	0.57	0.74
Mem CD4	TMEM204	6.7	-0.35	0.0011	0.012
Mem CD4	TMEM205	4.9	0.056	0.22	0.42
Mem CD4	TMEM206	4.2	0.064	0.28	0.48
Mem CD4	TMEM208	5	0.13	0.0046	0.031
Mem CD4	TMEM209	6.4	-0.0088	0.8	0.89
Mem CD4	TMEM214	6.1	0.12	0.0049	0.033
Mem CD4	TMEM216	4.8	0.0043	0.93	0.96
Mem CD4	TMEM218	4.9	0.061	0.14	0.32
Mem CD4	TMEM219	6.3	0.034	0.39	0.59
Mem CD4	TMEM220	1.3	-0.5	0.0026	0.021
Mem CD4	TMEM222	5.7	0.08	0.037	0.13
Mem CD4	TMEM223	4.6	0.019	0.7	0.83
Mem CD4	TMEM229B	5.7	0.13	0.056	0.17
Mem CD4	TMEM230	7.4	0.085	0.021	0.089
Mem CD4	TMEM231	1.8	-0.073	0.62	0.78
Mem CD4	TMEM234	3.3	0.078	0.18	0.37
Mem CD4	TMEM237	3.2	0.23	0.012	0.059
Mem CD4	TMEM238	2.8	-0.031	0.77	0.87
Mem CD4	TMEM241	2.2	-0.0041	0.97	0.99
Mem CD4	TMEM242	4.7	0.13	0.0032	0.025
Mem CD4	TMEM243	6.2	-0.057	0.24	0.44
Mem CD4	TMEM244	1.1	0.6	0.0029	0.023
Mem CD4	TMEM245	6.9	-0.17	0.00091	0.01
Mem CD4	TMEM248	8.2	-0.046	0.088	0.23
Mem CD4	TMEM25	4.5	-0.1	0.19	0.38
Mem CD4	TMEM251	4.5	0.018	0.73	0.85
Mem CD4	TMEM254	5.5	-0.042	0.37	0.57
Mem CD4	TMEM254-AS1	0.76	-0.048	0.82	0.9
Mem CD4	TMEM255A	1.3	1.1	0.0063	0.039
Mem CD4	TMEM256	2.1	0.1	0.25	0.45
Mem CD4	TMEM258	5.1	0.13	0.021	0.088
Mem CD4	TMEM259	8.4	-0.053	0.29	0.49
Mem CD4	TMEM260	5.2	0.02	0.73	0.85
Mem CD4	TMEM261	4.6	-0.016	0.81	0.9
Mem CD4	TMEM263	5.9	-0.085	0.12	0.28
Mem CD4	TMEM265	1.5	0.11	0.4	0.6
Mem CD4	TMEM30A	7.1	0.074	0.15	0.32
Mem CD4	TMEM30B	3.2	-0.31	0.02	0.086
Mem CD4	TMEM33	5.6	0.011	0.79	0.89
Mem CD4	TMEM38B	4.1	-0.22	0.007	0.042
Mem CD4	TMEM39A	5.2	-0.077	0.1	0.26
Mem CD4	TMEM39B	2.3	0.1	0.29	0.49
Mem CD4	TMEM41A	5	-0.027	0.45	0.64
Mem CD4	TMEM41B	5.3	-0.12	0.019	0.081
Mem CD4	TMEM42	4.1	0.063	0.24	0.44
Mem CD4	TMEM43	7.8	0.099	0.011	0.058
Mem CD4	TMEM44	0.94	0.32	0.11	0.27
Mem CD4	TMEM44-AS1	2.5	0.062	0.59	0.76
Mem CD4	TMEM45B	3.6	-0.31	0.092	0.24
Mem CD4	TMEM5	4.5	-0.072	0.14	0.31
Mem CD4	TMEM50A	8.1	0.17	0.0002	0.0036
Mem CD4	TMEM50B	7.3	-0.042	0.29	0.49
Mem CD4	TMEM53	2.1	0.073	0.44	0.63
Mem CD4	TMEM55A	4.8	-0.22	0.00046	0.0063
Mem CD4	TMEM55B	6	-0.039	0.23	0.42
Mem CD4	TMEM56-RWDD3	0.62	-0.046	0.75	0.86
Mem CD4	TMEM57	4.3	0.071	0.15	0.33
Mem CD4	TMEM59	8.4	0.11	0.0023	0.02
Mem CD4	TMEM60	4.9	0.16	0.0043	0.03
Mem CD4	TMEM62	4.9	0.23	0.00037	0.0055
Mem CD4	TMEM63A	8.4	-0.21	0.0038	0.027
Mem CD4	TMEM63B	2.8	0.11	0.28	0.49
Mem CD4	TMEM63C	0.64	0.76	0.014	0.067
Mem CD4	TMEM64	5.7	0.018	0.82	0.9
Mem CD4	TMEM65	3.3	-0.011	0.89	0.94
Mem CD4	TMEM67	3.4	-0.22	0.017	0.076
Mem CD4	TMEM68	4.7	-0.044	0.36	0.56
Mem CD4	TMEM69	5	0.025	0.52	0.7
Mem CD4	TMEM70	5.1	0.085	0.044	0.14
Mem CD4	TMEM71	6.6	-0.14	0.019	0.083
Mem CD4	TMEM79	3.9	-0.068	0.22	0.42
Mem CD4	TMEM80	4.9	-0.1	0.18	0.37
Mem CD4	TMEM81	0.5	0.053	0.77	0.87
Mem CD4	TMEM86A	0.24	-0.22	0.33	0.53
Mem CD4	TMEM86B	2.8	-0.048	0.6	0.76
Mem CD4	TMEM87A	7.3	0.059	0.031	0.11
Mem CD4	TMEM87B	5.8	-0.038	0.53	0.71
Mem CD4	TMEM8A	6.8	0.011	0.91	0.95
Mem CD4	TMEM8B	1.9	-0.046	0.7	0.83
Mem CD4	TMEM9	4.3	0.0015	0.98	0.99
Mem CD4	TMEM91	2.7	0.13	0.095	0.24
Mem CD4	TMEM97	2.8	0.22	0.026	0.1
Mem CD4	TMEM99	3.2	-0.035	0.67	0.81
Mem CD4	TMEM9B	7.2	0.12	0.0017	0.015
Mem CD4	TMEM9B-AS1	2.6	0.09	0.55	0.73
Mem CD4	TMF1	7.5	0.21	1.40E-06	9.00E-05
Mem CD4	TMIE	0.63	-0.69	0.00017	0.0032
Mem CD4	TMIGD2	3.4	-0.015	0.93	0.96
Mem CD4	TMLHE	3.6	-0.085	0.2	0.39
Mem CD4	TMOD1	2	-0.086	0.51	0.7
Mem CD4	TMOD2	3.7	-0.051	0.59	0.76
Mem CD4	TMOD3	7.3	-0.024	0.48	0.67
Mem CD4	TMOD4	1.7	-0.083	0.46	0.65
Mem CD4	TMPO	6.9	-0.1	0.038	0.13
Mem CD4	TMPO-AS1	1.2	-0.31	0.022	0.091
Mem CD4	TMPPE	2.9	0.042	0.73	0.85
Mem CD4	TMPRSS13	1.5	-0.046	0.76	0.87
Mem CD4	TMPRSS3	2.4	0.33	0.048	0.15
Mem CD4	TMPRSS6	0.2	-0.047	0.82	0.9
Mem CD4	TMSB10	10	0.31	6.00E-08	7.90E-06
Mem CD4	TMSB4X	13	0.2	1.10E-05	0.00044
Mem CD4	TMTC3	3.9	-0.099	0.14	0.32
Mem CD4	TMTC4	4.7	-0.14	0.11	0.26
Mem CD4	TMUB1	4.7	-0.047	0.51	0.7
Mem CD4	TMUB2	6.3	0.022	0.42	0.62
Mem CD4	TMX1	6.9	0.029	0.57	0.74
Mem CD4	TMX2	6.5	0.12	0.00046	0.0064
Mem CD4	TMX3	6.4	-0.0074	0.88	0.93
Mem CD4	TMX4	7.8	0.035	0.52	0.7
Mem CD4	TNF	4.5	0.097	0.45	0.64
Mem CD4	TNFAIP1	5.3	-0.049	0.23	0.42
Mem CD4	TNFAIP3	8.2	0.01	0.91	0.95
Mem CD4	TNFAIP8	8.2	-0.11	0.014	0.067
Mem CD4	TNFAIP8L1	4.6	-0.24	0.0041	0.029
Mem CD4	TNFAIP8L2	5.7	-0.026	0.64	0.79
Mem CD4	TNFRSF10A	6	-0.12	0.048	0.15
Mem CD4	TNFRSF10B	6.1	0.0035	0.96	0.98
Mem CD4	TNFRSF10D	4.7	-0.36	0.00072	0.0087
Mem CD4	TNFRSF11A	1	-0.32	0.34	0.54
Mem CD4	TNFRSF14	6.4	-0.043	0.33	0.53
Mem CD4	TNFRSF18	4.2	0.41	0.014	0.068
Mem CD4	TNFRSF19	0.58	1	0.002	0.017
Mem CD4	TNFRSF1A	5.4	0.036	0.66	0.81
Mem CD4	TNFRSF1B	9.1	0.18	0.025	0.1
Mem CD4	TNFRSF25	7.6	-0.16	0.032	0.12
Mem CD4	TNFRSF4	5.5	0.2	0.18	0.36
Mem CD4	TNFRSF9	0.91	-0.33	0.22	0.41
Mem CD4	TNFSF10	7.2	0.068	0.43	0.63
Mem CD4	TNFSF11	0.13	-0.6	0.046	0.15
Mem CD4	TNFSF12	2.9	0.16	0.038	0.13
Mem CD4	TNFSF13B	3.7	0.037	0.81	0.89
Mem CD4	TNFSF14	4.9	0.29	0.013	0.066
Mem CD4	TNFSF4	1.3	0.47	0.0043	0.03
Mem CD4	TNFSF8	7.9	0.3	0.0038	0.028
Mem CD4	TNFSF9	1.5	0.95	3.30E-05	0.00099
Mem CD4	TNIK	6.6	-0.037	0.41	0.61
Mem CD4	TNIP1	6.7	0.094	0.16	0.33
Mem CD4	TNIP2	6.5	0.15	0.00077	0.0091
Mem CD4	TNIP3	2.1	0.22	0.19	0.38
Mem CD4	TNK1	3.8	-0.38	0.0049	0.033
Mem CD4	TNK2	3.2	0.2	0.015	0.07
Mem CD4	TNKS	5.9	-0.14	0.0094	0.051
Mem CD4	TNKS1BP1	2.5	-0.26	0.046	0.15
Mem CD4	TNKS2	7.5	-0.052	0.17	0.36
Mem CD4	TNNT3	0.37	-0.11	0.63	0.78
Mem CD4	TNPO1	6.6	0.069	0.12	0.29
Mem CD4	TNPO2	3.2	-0.064	0.44	0.64
Mem CD4	TNPO3	7.2	0.019	0.63	0.78
Mem CD4	TNRC18	2.8	-0.04	0.68	0.81
Mem CD4	TNRC6A	5.1	-0.032	0.59	0.75
Mem CD4	TNRC6B	7.4	-0.075	0.18	0.37
Mem CD4	TNRC6C	6.1	-0.13	0.036	0.13
Mem CD4	TNRC6C-AS1	6	-0.16	0.026	0.1
Mem CD4	TNS2	0.2	-0.19	0.46	0.65
Mem CD4	TOB1	6.6	0.23	0.014	0.067
Mem CD4	TOB1-AS1	0.28	0.12	0.46	0.65
Mem CD4	TOB2	6.1	0.059	0.24	0.44
Mem CD4	TOE1	4.7	-0.011	0.83	0.91
Mem CD4	TOLLIP	5.8	0.016	0.72	0.84
Mem CD4	TOLLIP-AS1	0.24	-0.1	0.61	0.77
Mem CD4	TOM1	6.3	-0.15	0.0033	0.025
Mem CD4	TOM1L1	0.024	-0.66	0.0021	0.018
Mem CD4	TOM1L2	5	0.076	0.23	0.43
Mem CD4	TOMM20	6.4	0.0017	0.96	0.98
Mem CD4	TOMM22	5.4	0.099	0.023	0.094
Mem CD4	TOMM34	5.1	0.069	0.19	0.38
Mem CD4	TOMM40	5.4	0.092	0.032	0.12
Mem CD4	TOMM40L	3.2	0.27	0.00016	0.0031
Mem CD4	TOMM5	5.8	0.18	0.00028	0.0046
Mem CD4	TOMM6	6.4	0.15	0.001	0.011
Mem CD4	TOMM7	5.8	0.11	0.045	0.15
Mem CD4	TOMM70A	6.2	-0.08	0.052	0.16
Mem CD4	TONSL	3.1	0.03	0.83	0.9
Mem CD4	TOP1	5.6	0.0055	0.89	0.94
Mem CD4	TOP1MT	4	-0.17	0.039	0.13
Mem CD4	TOP2A	4.6	0.35	0.15	0.32
Mem CD4	TOP2B	8.4	-0.097	0.025	0.1
Mem CD4	TOP3A	5.7	-0.0095	0.83	0.91
Mem CD4	TOP3B	6.3	-0.0095	0.82	0.9
Mem CD4	TOPBP1	6.4	0.058	0.17	0.36
Mem CD4	TOPORS	6.3	-0.12	0.0007	0.0085
Mem CD4	TOPORS-AS1	2.7	0.03	0.66	0.81
Mem CD4	TOR1A	6.6	0.15	0.00018	0.0034
Mem CD4	TOR1AIP1	7.9	0.043	0.21	0.41
Mem CD4	TOR1AIP2	4.9	0.048	0.29	0.49
Mem CD4	TOR1B	5.1	0.41	0.003	0.024
Mem CD4	TOR2A	4.6	0.13	0.11	0.26
Mem CD4	TOR3A	6.1	0.19	6.00E-06	0.00028
Mem CD4	TOR4A	1.8	0.094	0.54	0.72
Mem CD4	TOX	6.1	0.17	0.13	0.3
Mem CD4	TOX2	2.8	0.37	0.046	0.15
Mem CD4	TOX4	6.2	0.042	0.14	0.31
Mem CD4	TP53	4.9	-0.0017	0.98	0.99
Mem CD4	TP53BP1	6.2	-0.12	0.04	0.14
Mem CD4	TP53BP2	6.3	0.094	0.053	0.17
Mem CD4	TP53I11	3.4	0.56	0.024	0.096
Mem CD4	TP53I13	5.6	0.0052	0.94	0.97
Mem CD4	TP53INP1	7.2	-0.12	0.099	0.25
Mem CD4	TP53INP2	0.42	0.027	0.91	0.95
Mem CD4	TP53RK	5.8	-0.026	0.51	0.69
Mem CD4	TP53TG1	4.6	0.093	0.085	0.22
Mem CD4	TP63	0.29	-0.53	0.1	0.26
Mem CD4	TP73-AS1	5.3	-0.031	0.62	0.78
Mem CD4	TPBG	1.9	-0.013	0.96	0.98
Mem CD4	TPCN1	5.8	-0.37	0.00012	0.0025
Mem CD4	TPCN2	4.3	0.027	0.74	0.86
Mem CD4	TPD52	6	0.19	0.069	0.2
Mem CD4	TPD52L2	6.6	-0.037	0.19	0.38
Mem CD4	TPGS1	4.7	0.14	0.16	0.34
Mem CD4	TPGS2	5.9	0.066	0.28	0.48
Mem CD4	TPI1	8.4	0.14	0.00087	0.01
Mem CD4	TPK1	5	-0.003	0.96	0.98
Mem CD4	TPM1	3.8	-0.17	0.056	0.17
Mem CD4	TPM2	2.7	-0.31	0.062	0.18
Mem CD4	TPM3	10	0.2	1.10E-07	1.30E-05
Mem CD4	TPM3P9	4.8	0.074	0.53	0.71
Mem CD4	TPM4	8.2	0.28	3.60E-05	0.0011
Mem CD4	TPMT	5.1	-0.03	0.6	0.76
Mem CD4	TPO	1.5	2.1	1.20E-13	1.70E-10
Mem CD4	TPP1	8.2	0.11	0.017	0.077
Mem CD4	TPP2	7.7	-0.08	0.084	0.22
Mem CD4	TPPP	3.4	-0.54	0.0048	0.032
Mem CD4	TPR	8.6	-0.0054	0.9	0.95
Mem CD4	TPRA1	5.3	-0.05	0.45	0.64
Mem CD4	TPRG1	1.1	0.19	0.35	0.55
Mem CD4	TPRG1L	6.1	0.092	0.078	0.21
Mem CD4	TPRKB	4.7	0.009	0.85	0.92
Mem CD4	TPRN	0.82	0.3	0.057	0.17
Mem CD4	TPST1	0.13	0.096	0.76	0.86
Mem CD4	TPST2	6.9	0.38	0.0019	0.017
Mem CD4	TPT1	9	-0.034	0.55	0.73
Mem CD4	TPT1-AS1	4.4	-0.077	0.13	0.3
Mem CD4	TPTE2P5	1.5	-0.04	0.75	0.86
Mem CD4	TPX2	4.1	0.3	0.16	0.35
Mem CD4	TRA2A	6.1	0.074	0.18	0.37
Mem CD4	TRA2B	6.8	0.25	0.0013	0.013
Mem CD4	TRABD	7.5	0.029	0.59	0.76
Mem CD4	TRABD2A	6.7	-0.28	0.011	0.057
Mem CD4	TRADD	7.6	0.032	0.67	0.81
Mem CD4	TRAF1	6.5	-0.21	0.0048	0.033
Mem CD4	TRAF2	5.9	0.12	0.029	0.11
Mem CD4	TRAF3	5.5	-0.15	0.022	0.092
Mem CD4	TRAF3IP1	3.8	-0.016	0.81	0.89
Mem CD4	TRAF3IP2	4.2	-0.38	3.70E-05	0.0011
Mem CD4	TRAF3IP2-AS1	3.6	-0.06	0.41	0.61
Mem CD4	TRAF3IP3	9.1	-0.077	0.0066	0.04
Mem CD4	TRAF4	1.5	-0.0084	0.94	0.97
Mem CD4	TRAF5	7.3	-0.26	1.50E-06	9.60E-05
Mem CD4	TRAF6	5.5	-0.017	0.74	0.85
Mem CD4	TRAF7	3.7	0.043	0.52	0.7
Mem CD4	TRAFD1	7.6	0.25	3.10E-06	0.00017
Mem CD4	TRAIP	1.9	-0.038	0.77	0.87
Mem CD4	TRAK1	5.2	-0.035	0.49	0.68
Mem CD4	TRAK2	7.1	0.22	0.00093	0.011
Mem CD4	TRAM1	9.1	-0.034	0.44	0.64
Mem CD4	TRAM2	5.4	-0.075	0.25	0.44
Mem CD4	TRAM2-AS1	1.2	-0.2	0.23	0.43
Mem CD4	TRANK1	7	0.056	0.45	0.65
Mem CD4	TRAP1	6.4	-0.13	0.0039	0.028
Mem CD4	TRAPPC1	6.3	0.22	1.50E-06	9.80E-05
Mem CD4	TRAPPC10	6.7	0.074	0.19	0.38
Mem CD4	TRAPPC11	6.6	-0.045	0.27	0.48
Mem CD4	TRAPPC12	5.6	0.012	0.79	0.88
Mem CD4	TRAPPC13	5.5	0.023	0.56	0.73
Mem CD4	TRAPPC2	6.2	-0.02	0.65	0.8
Mem CD4	TRAPPC2B	2.6	-0.27	0.0075	0.044
Mem CD4	TRAPPC2L	5.2	0.074	0.054	0.17
Mem CD4	TRAPPC3	6.4	0.11	0.00023	0.0041
Mem CD4	TRAPPC4	6.2	0.082	0.079	0.22
Mem CD4	TRAPPC5	5.3	-0.061	0.4	0.6
Mem CD4	TRAPPC6A	5.8	-0.014	0.8	0.89
Mem CD4	TRAPPC6B	5.5	-0.021	0.61	0.77
Mem CD4	TRAPPC8	6.9	-0.054	0.18	0.37
Mem CD4	TRAPPC9	5.6	-0.15	0.013	0.064
Mem CD4	TRAT1	8.6	0.096	0.23	0.42
Mem CD4	TRDMT1	4.7	-0.17	0.014	0.068
Mem CD4	TREML2	3.2	0.41	0.0052	0.034
Mem CD4	TRERF1	5.6	0.049	0.41	0.61
Mem CD4	TREX1	5.3	0.064	0.32	0.53
Mem CD4	TREX2	1.3	-0.15	0.27	0.47
Mem CD4	TRG-AS1	5.4	0.2	0.066	0.19
Mem CD4	TRIAP1	5.2	0.15	0.0009	0.01
Mem CD4	TRIB1	2.9	0.11	0.61	0.77
Mem CD4	TRIB2	8	-0.098	0.19	0.38
Mem CD4	TRIB3	4.3	-8.30E-05	1	1
Mem CD4	TRIM11	5.4	0.046	0.38	0.58
Mem CD4	TRIM13	5.9	-0.0043	0.93	0.96
Mem CD4	TRIM14	7.4	0.09	0.068	0.19
Mem CD4	TRIM16	3.6	-0.37	0.011	0.056
Mem CD4	TRIM16L	-0.0096	0.055	0.84	0.91
Mem CD4	TRIM17	0.37	-0.086	0.6	0.76
Mem CD4	TRIM2	3.4	-0.75	8.30E-05	0.002
Mem CD4	TRIM21	7.2	0.21	2.90E-05	0.0009
Mem CD4	TRIM22	9.6	0.34	1.90E-08	3.10E-06
Mem CD4	TRIM23	5.2	-0.14	0.008	0.046
Mem CD4	TRIM24	5.5	-0.034	0.48	0.67
Mem CD4	TRIM25	4.7	0.3	0.0013	0.013
Mem CD4	TRIM26	6.4	0.11	0.025	0.1
Mem CD4	TRIM27	7.1	-0.064	0.027	0.1
Mem CD4	TRIM28	6.8	-0.067	0.095	0.24
Mem CD4	TRIM3	3.4	0.057	0.49	0.68
Mem CD4	TRIM32	5.8	0.0093	0.87	0.93
Mem CD4	TRIM33	7.1	-0.013	0.67	0.81
Mem CD4	TRIM35	6	0.19	4.30E-05	0.0012
Mem CD4	TRIM37	5.6	0.031	0.56	0.73
Mem CD4	TRIM38	7.3	-0.019	0.67	0.81
Mem CD4	TRIM39	4.9	-0.058	0.22	0.41
Mem CD4	TRIM4	6.5	0.041	0.33	0.53
Mem CD4	TRIM41	1.4	-0.29	0.011	0.057
Mem CD4	TRIM44	7	-0.075	0.096	0.24
Mem CD4	TRIM46	3.7	0.16	0.091	0.23
Mem CD4	TRIM47	4.2	-0.25	0.026	0.1
Mem CD4	TRIM5	5	0.086	0.25	0.45
Mem CD4	TRIM52	6	-0.13	0.00043	0.0061
Mem CD4	TRIM52-AS1	3.6	0.077	0.29	0.5
Mem CD4	TRIM56	6.3	-0.092	0.098	0.25
Mem CD4	TRIM59	5.2	-0.075	0.31	0.51
Mem CD4	TRIM61	2.1	0.14	0.37	0.57
Mem CD4	TRIM62	4.5	-0.075	0.19	0.38
Mem CD4	TRIM65	5.9	-0.021	0.63	0.78
Mem CD4	TRIM66	2.7	-0.18	0.17	0.36
Mem CD4	TRIM68	5.4	-0.0037	0.93	0.96
Mem CD4	TRIM69	3.1	-0.05	0.72	0.84
Mem CD4	TRIM7	0.64	0.16	0.38	0.58
Mem CD4	TRIM8	6.2	0.078	0.057	0.17
Mem CD4	TRIO	1.1	0.016	0.94	0.97
Mem CD4	TRIOBP	5.5	-0.0027	0.96	0.98
Mem CD4	TRIP10	2.1	-0.2	0.074	0.21
Mem CD4	TRIP11	7.1	-0.051	0.15	0.32
Mem CD4	TRIP12	7.7	0.0065	0.89	0.94
Mem CD4	TRIP13	1.9	0.27	0.27	0.47
Mem CD4	TRIP4	6.2	0.095	0.016	0.074
Mem CD4	TRIP6	2.8	0.36	0.0048	0.033
Mem CD4	TRIQK	1.6	-0.14	0.6	0.76
Mem CD4	TRIT1	4.5	-0.04	0.45	0.64
Mem CD4	TRMT1	6.5	-0.1	0.041	0.14
Mem CD4	TRMT10A	2.9	-0.0088	0.92	0.96
Mem CD4	TRMT10B	4.7	0.043	0.36	0.56
Mem CD4	TRMT10C	5.5	-0.025	0.57	0.74
Mem CD4	TRMT11	5.1	-0.054	0.35	0.55
Mem CD4	TRMT112	6.6	0.046	0.32	0.52
Mem CD4	TRMT12	3.5	-0.043	0.6	0.76
Mem CD4	TRMT13	5.6	-0.11	0.012	0.062
Mem CD4	TRMT1L	6	-0.014	0.81	0.89
Mem CD4	TRMT2A	5.9	-0.0095	0.8	0.89
Mem CD4	TRMT2B	7.1	-0.076	0.054	0.17
Mem CD4	TRMT44	4.5	-0.061	0.28	0.48
Mem CD4	TRMT5	4.1	0.05	0.46	0.65
Mem CD4	TRMT6	4.9	-0.079	0.15	0.32
Mem CD4	TRMT61A	4.2	0.02	0.74	0.86
Mem CD4	TRMT61B	4.5	-0.033	0.43	0.62
Mem CD4	TRMU	5.9	-0.029	0.43	0.62
Mem CD4	TRNAU1AP	5.3	0.053	0.15	0.33
Mem CD4	TRNT1	6	-0.086	0.053	0.17
Mem CD4	TRO	0.62	0.44	0.11	0.27
Mem CD4	TROAP	0.86	0.17	0.57	0.74
Mem CD4	TROVE2	7.1	0.11	0.0016	0.015
Mem CD4	TRPC1	2.3	-0.27	0.061	0.18
Mem CD4	TRPC3	-0.12	1.1	0.0095	0.052
Mem CD4	TRPC4AP	7.9	0.011	0.71	0.83
Mem CD4	TRPM2	1.5	0.47	0.029	0.11
Mem CD4	TRPM7	7	-0.078	0.13	0.3
Mem CD4	TRPS1	4.4	0.082	0.31	0.52
Mem CD4	TRPT1	4.4	-0.073	0.14	0.31
Mem CD4	TRPV1	2.9	-0.045	0.63	0.78
Mem CD4	TRPV2	7.5	0.13	0.0013	0.013
Mem CD4	TRRAP	5.8	-0.11	0.12	0.29
Mem CD4	TRUB1	4.7	-0.17	0.0025	0.02
Mem CD4	TRUB2	5.4	0.022	0.54	0.72
Mem CD4	TSACC	0.49	0.16	0.31	0.52
Mem CD4	TSC1	6.2	-0.049	0.27	0.47
Mem CD4	TSC2	6.9	-0.082	0.046	0.15
Mem CD4	TSC22D1	4.4	0.00043	1	1
Mem CD4	TSC22D1-AS1	0.45	-0.14	0.46	0.65
Mem CD4	TSC22D2	4.9	-0.034	0.52	0.7
Mem CD4	TSC22D3	10	0.38	0.0012	0.013
Mem CD4	TSC22D4	5	0.11	0.18	0.36
Mem CD4	TSEN15	6.1	0.088	0.082	0.22
Mem CD4	TSEN2	4.9	-0.15	0.021	0.087
Mem CD4	TSEN34	5.3	0.056	0.29	0.49
Mem CD4	TSEN54	7	0.12	0.15	0.33
Mem CD4	TSFM	4.9	0.07	0.061	0.18
Mem CD4	TSG101	6.5	0.014	0.7	0.83
Mem CD4	TSGA10	3.4	-0.33	0.013	0.064
Mem CD4	TSHR	0.9	0.061	0.8	0.89
Mem CD4	TSHZ1	4.5	0.06	0.34	0.54
Mem CD4	TSHZ2	4.5	-0.44	0.0045	0.031
Mem CD4	TSHZ3	2.6	0.72	0.0048	0.032
Mem CD4	TSKS	1.2	-0.32	0.27	0.47
Mem CD4	TSN	7.5	0.015	0.61	0.77
Mem CD4	TSNARE1	4.2	-0.11	0.083	0.22
Mem CD4	TSNAX	5.9	-0.034	0.44	0.63
Mem CD4	TSNAXIP1	0.13	-0.53	0.064	0.19
Mem CD4	TSPAN14	8.6	0.18	2.00E-05	0.00067
Mem CD4	TSPAN15	3.2	0.13	0.47	0.66
Mem CD4	TSPAN17	5.5	0.24	0.00012	0.0025
Mem CD4	TSPAN18	5.6	-0.12	0.37	0.57
Mem CD4	TSPAN2	5.6	0.44	0.0014	0.014
Mem CD4	TSPAN3	4.9	0.13	0.077	0.21
Mem CD4	TSPAN31	5.4	0.15	0.00092	0.01
Mem CD4	TSPAN32	5.8	0.39	0.0021	0.018
Mem CD4	TSPAN33	2.5	-0.32	0.19	0.38
Mem CD4	TSPAN4	1.2	0.23	0.1	0.25
Mem CD4	TSPAN5	6.2	0.14	0.017	0.077
Mem CD4	TSPAN6	1.4	-0.47	0.034	0.12
Mem CD4	TSPO	6.9	0.094	0.16	0.34
Mem CD4	TSPY26P	-0.12	-0.46	0.086	0.23
Mem CD4	TSPYL1	6.1	-0.17	0.17	0.35
Mem CD4	TSPYL2	6.2	-0.13	0.053	0.16
Mem CD4	TSPYL4	4.2	-0.072	0.4	0.6
Mem CD4	TSPYL5	2.1	0.027	0.89	0.94
Mem CD4	TSR1	5.9	0.063	0.096	0.24
Mem CD4	TSR2	6.1	0.042	0.23	0.43
Mem CD4	TSR3	5.6	0.032	0.58	0.75
Mem CD4	TSSC1	5.2	0.047	0.3	0.5
Mem CD4	TSSC4	6	0.061	0.23	0.42
Mem CD4	TSSK3	0.73	-0.16	0.35	0.55
Mem CD4	TSSK4	2.1	-0.1	0.46	0.65
Mem CD4	TSSK6	2.2	-0.14	0.21	0.4
Mem CD4	TSTA3	5.8	0.14	0.0023	0.019
Mem CD4	TSTD1	6.1	-0.056	0.42	0.61
Mem CD4	TSTD2	4.2	0.018	0.76	0.87
Mem CD4	TSTD3	3.3	-0.17	0.11	0.27
Mem CD4	TTBK2	4.9	0.041	0.42	0.61
Mem CD4	TTC1	6.4	0.083	0.038	0.13
Mem CD4	TTC12	4.5	-0.12	0.12	0.28
Mem CD4	TTC13	6.2	0.12	0.052	0.16
Mem CD4	TTC14	7.1	-0.15	0.0032	0.024
Mem CD4	TTC16	3.9	0.5	0.036	0.12
Mem CD4	TTC17	7.5	-0.024	0.52	0.71
Mem CD4	TTC19	6.9	-0.059	0.14	0.32
Mem CD4	TTC21A	2.7	0.25	0.094	0.24
Mem CD4	TTC21B	5.5	-0.12	0.036	0.12
Mem CD4	TTC22	4	0.16	0.084	0.22
Mem CD4	TTC24	0.58	0.052	0.84	0.91
Mem CD4	TTC26	2.2	-0.23	0.1	0.26
Mem CD4	TTC27	5.9	-0.07	0.11	0.26
Mem CD4	TTC28	1.3	-0.59	0.0026	0.021
Mem CD4	TTC28-AS1	3.8	-0.13	0.041	0.14
Mem CD4	TTC3	8.5	-0.086	0.092	0.24
Mem CD4	TTC30A	0.99	-0.23	0.25	0.45
Mem CD4	TTC30B	2.1	-0.029	0.83	0.91
Mem CD4	TTC31	6.7	-0.04	0.21	0.4
Mem CD4	TTC32	4.1	-0.12	0.23	0.43
Mem CD4	TTC33	5.1	-0.029	0.57	0.74
Mem CD4	TTC37	7.9	-0.051	0.26	0.46
Mem CD4	TTC38	5	0.75	5.40E-05	0.0014
Mem CD4	TTC39B	5.6	-0.15	0.12	0.29
Mem CD4	TTC39C	7.2	-0.058	0.41	0.61
Mem CD4	TTC39C-AS1	3.2	-0.077	0.67	0.81
Mem CD4	TTC5	5.3	-0.056	0.16	0.34
Mem CD4	TTC7A	6.4	-0.027	0.62	0.78
Mem CD4	TTC8	1.4	-0.24	0.13	0.3
Mem CD4	TTC9	5.8	-0.37	0.00024	0.0041
Mem CD4	TTC9C	5.1	-0.067	0.16	0.34
Mem CD4	TTF1	5.1	-0.018	0.68	0.82
Mem CD4	TTF2	5.4	0.12	0.031	0.11
Mem CD4	TTI1	6.2	-9.90E-06	1	1
Mem CD4	TTI2	4.5	0.012	0.81	0.9
Mem CD4	TTK	1.9	0.24	0.31	0.51
Mem CD4	TTL	5.2	-0.049	0.39	0.59
Mem CD4	TTLL1	3.6	0.071	0.25	0.45
Mem CD4	TTLL11	2.3	0.16	0.064	0.19
Mem CD4	TTLL12	6	-0.034	0.56	0.73
Mem CD4	TTLL13P	0.073	0.12	0.56	0.73
Mem CD4	TTLL3	3	-0.071	0.35	0.55
Mem CD4	TTLL4	4.7	0.037	0.49	0.68
Mem CD4	TTLL5	5.2	-0.14	0.032	0.12
Mem CD4	TTLL7	-0.15	1.1	0.001	0.011
Mem CD4	TTN	5.8	-0.4	0.00038	0.0056
Mem CD4	TTN-AS1	2.5	-0.11	0.25	0.45
Mem CD4	TTPAL	5.3	0.06	0.3	0.51
Mem CD4	TTYH2	4.4	-0.039	0.62	0.78
Mem CD4	TTYH3	1.6	-0.063	0.64	0.79
Mem CD4	TUB	0.7	-0.35	0.13	0.29
Mem CD4	TUBA1A	7.5	-0.0051	0.91	0.95
Mem CD4	TUBA1B	8.8	0.14	0.021	0.087
Mem CD4	TUBA1C	5.1	0.17	0.014	0.068
Mem CD4	TUBA3D	0.65	-0.071	0.68	0.82
Mem CD4	TUBA4A	8.1	0.21	0.00014	0.0029
Mem CD4	TUBA8	1.1	0.26	0.041	0.14
Mem CD4	TUBB	8.1	0.12	0.027	0.1
Mem CD4	TUBB1	1.5	-0.21	0.15	0.33
Mem CD4	TUBB2A	2.1	0.38	0.045	0.15
Mem CD4	TUBB4A	1.2	-0.18	0.33	0.54
Mem CD4	TUBB4B	6.3	0.1	0.12	0.29
Mem CD4	TUBD1	4.9	0.018	0.72	0.84
Mem CD4	TUBE1	5.4	-0.15	0.0059	0.037
Mem CD4	TUBG1	4.3	0.14	0.036	0.12
Mem CD4	TUBG2	4.1	-0.0042	0.95	0.98
Mem CD4	TUBGCP2	6.2	0.025	0.55	0.72
Mem CD4	TUBGCP3	5.9	-0.06	0.12	0.28
Mem CD4	TUBGCP4	5.8	-0.022	0.59	0.76
Mem CD4	TUBGCP5	5.6	-0.04	0.46	0.65
Mem CD4	TUBGCP6	7.6	-0.12	0.042	0.14
Mem CD4	TUFM	7.2	0.067	0.058	0.18
Mem CD4	TUFT1	3	-0.46	0.00046	0.0064
Mem CD4	TUG1	6.6	-0.05	0.39	0.59
Mem CD4	TULP3	4.3	-0.021	0.71	0.83
Mem CD4	TULP4	6.6	-0.031	0.6	0.76
Mem CD4	TUSC2	5.3	0.087	0.033	0.12
Mem CD4	TUT1	5.8	-0.13	0.0051	0.034
Mem CD4	TVP23B	5.8	-0.012	0.81	0.9
Mem CD4	TVP23C	1.6	-0.32	0.041	0.14
Mem CD4	TWF1	5.4	-0.048	0.33	0.53
Mem CD4	TWF2	6.9	0.0098	0.83	0.91
Mem CD4	TWISTNB	5.1	0.071	0.12	0.28
Mem CD4	TWSG1	3.8	0.028	0.81	0.9
Mem CD4	TXK	7.5	0.18	0.2	0.39
Mem CD4	TXLNA	7.1	0.04	0.2	0.4
Mem CD4	TXLNB	1.7	0.28	0.065	0.19
Mem CD4	TXLNG	5.8	-0.048	0.3	0.51
Mem CD4	TXN	6.8	0.36	3.70E-07	3.20E-05
Mem CD4	TXN2	6	0.075	0.045	0.15
Mem CD4	TXNDC11	6.8	0.047	0.21	0.4
Mem CD4	TXNDC12	7.1	0.099	0.0033	0.025
Mem CD4	TXNDC12-AS1	0.78	-0.012	0.94	0.97
Mem CD4	TXNDC15	5	0.094	0.085	0.23
Mem CD4	TXNDC16	3.8	-0.034	0.67	0.81
Mem CD4	TXNDC17	4.8	0.18	0.0018	0.017
Mem CD4	TXNDC9	6.3	0.058	0.15	0.33
Mem CD4	TXNIP	13	0.33	2.70E-05	0.00084
Mem CD4	TXNL1	5.5	0.07	0.064	0.19
Mem CD4	TXNL4A	5.8	0.21	1.30E-06	8.70E-05
Mem CD4	TXNL4B	4.8	-0.015	0.75	0.86
Mem CD4	TXNRD1	6.6	-0.031	0.45	0.64
Mem CD4	TXNRD2	4.1	0.043	0.43	0.62
Mem CD4	TYK2	7.8	-0.0028	0.95	0.97
Mem CD4	TYMP	6.3	0.7	2.60E-06	0.00015
Mem CD4	TYMS	0.65	0.45	0.05	0.16
Mem CD4	TYSND1	5.7	-0.13	0.0037	0.027
Mem CD4	TYW1	5.8	-0.091	0.027	0.1
Mem CD4	TYW1B	3.7	-0.063	0.56	0.73
Mem CD4	TYW3	4.4	0.011	0.85	0.92
Mem CD4	TYW5	4.2	-0.11	0.07	0.2
Mem CD4	U2AF1	1.3	0.033	0.78	0.88
Mem CD4	U2AF1L4	5.2	0.0038	0.95	0.97
Mem CD4	U2AF2	3.4	-0.022	0.76	0.87
Mem CD4	U2SURP	7.4	0.041	0.23	0.43
Mem CD4	UAP1	5.5	0.25	0.0097	0.053
Mem CD4	UAP1L1	3.8	0.16	0.086	0.23
Mem CD4	UBA1	8.1	0.034	0.32	0.53
Mem CD4	UBA2	6.9	0.042	0.23	0.43
Mem CD4	UBA3	7.3	0.14	0.00047	0.0065
Mem CD4	UBA5	5.9	0.067	0.064	0.19
Mem CD4	UBA52	7.3	0.011	0.81	0.9
Mem CD4	UBA6	6.6	-0.083	0.17	0.36
Mem CD4	UBA6-AS1	4.8	-0.11	0.11	0.26
Mem CD4	UBA7	7.8	0.12	0.095	0.24
Mem CD4	UBAC1	5.1	-0.025	0.58	0.75
Mem CD4	UBAC2	7.3	0.032	0.31	0.52
Mem CD4	UBAC2-AS1	0.42	-0.1	0.59	0.75
Mem CD4	UBALD1	1.6	0.37	0.0014	0.014
Mem CD4	UBALD2	2.2	0.1	0.35	0.55
Mem CD4	UBAP1	6.5	0.0024	0.94	0.97
Mem CD4	UBAP1L	0.76	-0.094	0.48	0.67
Mem CD4	UBAP2	5.5	0.019	0.64	0.79
Mem CD4	UBAP2L	7.3	0.068	0.083	0.22
Mem CD4	UBASH3A	6.9	-0.13	0.0049	0.033
Mem CD4	UBASH3B	5.5	-0.54	9.70E-07	6.90E-05
Mem CD4	UBB	9.4	0.21	7.10E-06	0.00031
Mem CD4	UBC	11	0.075	0.055	0.17
Mem CD4	UBE2A	6.3	0.17	0.0021	0.018
Mem CD4	UBE2B	5.6	-0.061	0.32	0.52
Mem CD4	UBE2C	1.5	0.43	0.2	0.39
Mem CD4	UBE2D1	5.3	-0.013	0.8	0.89
Mem CD4	UBE2D2	7	0.078	0.029	0.11
Mem CD4	UBE2D3	9	0.055	0.063	0.18
Mem CD4	UBE2D4	3.4	-0.011	0.87	0.93
Mem CD4	UBE2E1	1.7	0.059	0.64	0.79
Mem CD4	UBE2E2	1	0.26	0.32	0.52
Mem CD4	UBE2E3	5	0.11	0.17	0.36
Mem CD4	UBE2F	5	0.23	0.0003	0.0047
Mem CD4	UBE2G1	6.9	-0.00093	0.98	0.99
Mem CD4	UBE2G2	7.3	0.0045	0.89	0.94
Mem CD4	UBE2H	7.3	-0.028	0.46	0.65
Mem CD4	UBE2I	6.9	0.095	0.14	0.32
Mem CD4	UBE2J1	6.7	-0.017	0.71	0.83
Mem CD4	UBE2J2	6.1	0.021	0.62	0.77
Mem CD4	UBE2K	5.6	0.1	0.015	0.072
Mem CD4	UBE2L3	7.6	0.12	0.0003	0.0048
Mem CD4	UBE2L6	7.9	0.34	2.30E-07	2.30E-05
Mem CD4	UBE2M	4.4	0.13	0.046	0.15
Mem CD4	UBE2N	7.8	0.16	3.50E-05	0.001
Mem CD4	UBE2O	5.7	-0.055	0.21	0.4
Mem CD4	UBE2Q1	4.5	0.26	3.00E-05	0.00092
Mem CD4	UBE2Q2	7	0.014	0.78	0.88
Mem CD4	UBE2Q2P1	3.1	0.25	0.043	0.14
Mem CD4	UBE2Q2P2	2.9	-0.17	0.18	0.36
Mem CD4	UBE2R2	5.4	0.024	0.58	0.75
Mem CD4	UBE2S	4.6	0.078	0.32	0.52
Mem CD4	UBE2T	3.2	0.17	0.081	0.22
Mem CD4	UBE2V1	2.5	-0.0025	0.99	0.99
Mem CD4	UBE2V2	6.4	0.13	0.0018	0.016
Mem CD4	UBE2W	5.2	-0.036	0.51	0.69
Mem CD4	UBE2Z	6.9	0.096	0.0024	0.02
Mem CD4	UBE3A	7.5	-0.067	0.016	0.073
Mem CD4	UBE3B	6.6	-0.084	0.035	0.12
Mem CD4	UBE3C	6.8	-0.047	0.26	0.47
Mem CD4	UBE3D	3.2	-0.16	0.024	0.095
Mem CD4	UBE4A	7.7	-0.024	0.44	0.63
Mem CD4	UBE4B	5.3	-0.032	0.57	0.74
Mem CD4	UBFD1	5.6	-0.041	0.42	0.62
Mem CD4	UBIAD1	6.3	-0.071	0.11	0.26
Mem CD4	UBL3	7	0.0092	0.87	0.93
Mem CD4	UBL4A	6.3	0.045	0.26	0.46
Mem CD4	UBL5	6.8	0.18	0.00012	0.0025
Mem CD4	UBL7	6	0.068	0.11	0.26
Mem CD4	UBL7-AS1	3.5	-0.038	0.49	0.68
Mem CD4	UBLCP1	6.5	0.11	0.0038	0.028
Mem CD4	UBN1	6	-0.01	0.78	0.88
Mem CD4	UBN2	3.8	-0.2	0.0095	0.052
Mem CD4	UBOX5	4.3	-0.098	0.089	0.23
Mem CD4	UBOX5-AS1	0.36	0.082	0.63	0.78
Mem CD4	UBP1	5.9	0.11	0.016	0.074
Mem CD4	UBQLN1	7.3	3.30E-05	1	1
Mem CD4	UBQLN2	8.2	0.031	0.61	0.77
Mem CD4	UBQLN4	4.6	0.14	0.018	0.081
Mem CD4	UBR1	6.7	-0.05	0.25	0.45
Mem CD4	UBR2	7.6	0.082	0.088	0.23
Mem CD4	UBR3	6.2	-0.17	0.0065	0.04
Mem CD4	UBR4	7.1	-0.042	0.48	0.67
Mem CD4	UBR5	6.7	0.05	0.33	0.53
Mem CD4	UBR7	6.5	0.11	0.0031	0.024
Mem CD4	UBTD1	0.62	-0.22	0.2	0.4
Mem CD4	UBTD2	3.7	-0.047	0.54	0.72
Mem CD4	UBTF	7.1	-0.075	0.02	0.086
Mem CD4	UBXN1	6.5	0.014	0.69	0.82
Mem CD4	UBXN10	2.3	0.45	0.025	0.099
Mem CD4	UBXN10-AS1	0.0028	0.49	0.027	0.1
Mem CD4	UBXN11	6.1	-0.25	1.30E-05	0.00048
Mem CD4	UBXN2A	4.6	-0.0025	0.96	0.98
Mem CD4	UBXN2B	5.5	-0.043	0.39	0.59
Mem CD4	UBXN4	8.1	-0.027	0.36	0.56
Mem CD4	UBXN6	2.3	0.081	0.42	0.62
Mem CD4	UBXN7	6.9	-0.14	0.002	0.018
Mem CD4	UBXN8	3.2	0.17	0.04	0.13
Mem CD4	UCHL3	4.7	-0.016	0.74	0.85
Mem CD4	UCHL5	6.4	0.09	0.051	0.16
Mem CD4	UCK1	5.2	0.021	0.58	0.75
Mem CD4	UCK2	3.2	0.29	0.025	0.1
Mem CD4	UCKL1	5.7	0.014	0.73	0.85
Mem CD4	UCKL1-AS1	2.8	-0.15	0.27	0.48
Mem CD4	UCN	0.44	0.16	0.38	0.58
Mem CD4	UCP2	9.8	0.026	0.69	0.82
Mem CD4	UCP3	0.86	0.015	0.93	0.96
Mem CD4	UEVLD	4.2	0.16	0.055	0.17
Mem CD4	UFC1	6.3	0.14	0.00048	0.0066
Mem CD4	UFD1L	6.2	0.2	1.60E-07	1.60E-05
Mem CD4	UFL1	6.6	-0.077	0.027	0.1
Mem CD4	UFM1	7.3	-0.089	0.027	0.1
Mem CD4	UFSP2	5.6	0.053	0.21	0.41
Mem CD4	UGCG	5.9	0.38	1.20E-05	0.00044
Mem CD4	UGDH	5.3	0.12	0.018	0.08
Mem CD4	UGDH-AS1	0.62	0.22	0.13	0.29
Mem CD4	UGGT1	6.5	0.011	0.87	0.93
Mem CD4	UGP2	7.6	0.36	5.30E-12	3.60E-09
Mem CD4	UHMK1	7.6	-0.023	0.64	0.79
Mem CD4	UHRF1	3.6	0.41	0.095	0.24
Mem CD4	UHRF1BP1	3.5	-0.055	0.68	0.82
Mem CD4	UHRF1BP1L	5.6	-0.067	0.2	0.39
Mem CD4	UHRF2	6.3	0.0093	0.85	0.92
Mem CD4	UIMC1	5.7	-0.004	0.91	0.95
Mem CD4	ULK1	3.1	0.11	0.18	0.36
Mem CD4	ULK2	5.5	0.086	0.2	0.38
Mem CD4	ULK3	7.6	-0.039	0.3	0.51
Mem CD4	ULK4	4.9	-0.3	0.00041	0.0058
Mem CD4	UMAD1	5.6	-0.13	0.0035	0.026
Mem CD4	UMODL1	0.19	-0.62	0.0048	0.033
Mem CD4	UMPS	5.8	0.061	0.097	0.25
Mem CD4	UNC119	5.2	0.02	0.76	0.87
Mem CD4	UNC119B	3.9	-0.11	0.24	0.44
Mem CD4	UNC13B	-0.1	0.085	0.82	0.9
Mem CD4	UNC13D	7.8	0.019	0.69	0.82
Mem CD4	UNC45A	6.6	-0.0072	0.84	0.91
Mem CD4	UNC45B	1.5	-0.1	0.63	0.78
Mem CD4	UNC50	5.7	0.068	0.077	0.21
Mem CD4	UNC5CL	2.3	-0.072	0.55	0.73
Mem CD4	UNC93B1	5.4	0.082	0.22	0.41
Mem CD4	UNG	5.9	0.078	0.093	0.24
Mem CD4	UNK	4.9	0.038	0.39	0.59
Mem CD4	UNKL	4.5	-0.15	0.036	0.13
Mem CD4	UPB1	0.22	-0.56	0.03	0.11
Mem CD4	UPF1	6.9	-0.067	0.19	0.38
Mem CD4	UPF2	6.1	-0.014	0.74	0.86
Mem CD4	UPF3A	5	-0.039	0.47	0.66
Mem CD4	UPF3B	5.2	-0.016	0.71	0.84
Mem CD4	UPP1	6.4	0.29	5.20E-07	4.30E-05
Mem CD4	UPRT	5.1	-0.011	0.81	0.9
Mem CD4	UQCC1	5.1	0.04	0.38	0.58
Mem CD4	UQCC2	4.1	0.082	0.11	0.27
Mem CD4	UQCC3	3.2	-0.021	0.76	0.87
Mem CD4	UQCR10	6.7	0.14	0.0021	0.018
Mem CD4	UQCR11	6.9	0.1	0.021	0.088
Mem CD4	UQCRB	6.3	0.13	0.011	0.056
Mem CD4	UQCRC1	7.2	0.08	0.042	0.14
Mem CD4	UQCRC2	7.4	0.064	0.073	0.2
Mem CD4	UQCRFS1	7	0.13	0.0006	0.0076
Mem CD4	UQCRH	5.9	0.18	2.50E-05	0.0008
Mem CD4	UQCRHL	0.6	0.29	0.016	0.075
Mem CD4	UQCRQ	5.4	0.18	0.00055	0.0072
Mem CD4	URB1	4.4	-0.15	0.12	0.29
Mem CD4	URB1-AS1	1.8	0.22	0.075	0.21
Mem CD4	URB2	4.6	-0.059	0.41	0.61
Mem CD4	URGCP	5.7	-0.078	0.07	0.2
Mem CD4	URI1	6.8	0.063	0.14	0.3
Mem CD4	URM1	5.6	0.034	0.34	0.54
Mem CD4	UROD	6.2	0.048	0.14	0.32
Mem CD4	UROS	5.7	0.068	0.072	0.2
Mem CD4	USB1	6.1	0.27	2.20E-05	0.00073
Mem CD4	USE1	4.2	-0.085	0.11	0.27
Mem CD4	USF1	3.8	0.04	0.78	0.88
Mem CD4	USF2	3	0.096	0.23	0.43
Mem CD4	USMG5	5.5	0.23	0.00011	0.0024
Mem CD4	USO1	7.3	0.0042	0.91	0.95
Mem CD4	USP1	6.8	-0.038	0.31	0.52
Mem CD4	USP10	8.1	0.071	0.17	0.35
Mem CD4	USP11	6.9	0.088	0.069	0.2
Mem CD4	USP12	5.3	-0.13	0.021	0.089
Mem CD4	USP13	4.3	-0.058	0.34	0.54
Mem CD4	USP14	7.1	0.01	0.75	0.86
Mem CD4	USP15	7.9	0.18	8.40E-05	0.002
Mem CD4	USP16	6.6	0.006	0.86	0.92
Mem CD4	USP18	6.1	1.4	2.80E-13	3.20E-10
Mem CD4	USP19	7.2	-0.017	0.59	0.76
Mem CD4	USP20	7.4	-0.17	0.00052	0.007
Mem CD4	USP21	5.6	-0.08	0.14	0.31
Mem CD4	USP22	6.3	-0.093	0.15	0.33
Mem CD4	USP24	6.8	-0.034	0.6	0.77
Mem CD4	USP25	7.5	0.027	0.46	0.65
Mem CD4	USP27X	0.86	0.0067	0.97	0.98
Mem CD4	USP27X-AS1	0.52	-0.052	0.79	0.89
Mem CD4	USP28	6.5	0.58	0.00095	0.011
Mem CD4	USP3	7.1	-0.15	3.60E-05	0.001
Mem CD4	USP3-AS1	1.9	-0.2	0.071	0.2
Mem CD4	USP30	4.5	-0.24	0.00038	0.0056
Mem CD4	USP30-AS1	3	-0.00078	0.99	1
Mem CD4	USP31	3.4	0.038	0.71	0.84
Mem CD4	USP32	5.1	-0.041	0.44	0.64
Mem CD4	USP32P2	1.1	-0.56	0.065	0.19
Mem CD4	USP33	7.8	-0.084	0.023	0.094
Mem CD4	USP34	6.8	-0.037	0.42	0.62
Mem CD4	USP35	2	-0.23	0.076	0.21
Mem CD4	USP36	7	-0.089	0.019	0.083
Mem CD4	USP37	5.9	-0.17	0.00069	0.0084
Mem CD4	USP38	6.6	-0.034	0.39	0.59
Mem CD4	USP39	6.7	0.075	0.016	0.075
Mem CD4	USP4	7.7	0.00038	0.99	1
Mem CD4	USP40	4.4	-0.09	0.25	0.45
Mem CD4	USP42	5.6	0.00045	0.99	1
Mem CD4	USP44	2.3	-0.46	0.025	0.1
Mem CD4	USP45	4.7	-0.2	0.0062	0.038
Mem CD4	USP46	5.3	0.27	0.016	0.072
Mem CD4	USP46-AS1	0.26	-0.045	0.8	0.89
Mem CD4	USP47	8	0.0066	0.85	0.92
Mem CD4	USP48	6.8	0.0013	0.97	0.98
Mem CD4	USP49	2.4	0.041	0.72	0.84
Mem CD4	USP5	7	0.077	0.016	0.073
Mem CD4	USP53	5.3	-0.61	5.00E-06	0.00025
Mem CD4	USP54	2.5	-0.022	0.8	0.89
Mem CD4	USP6NL	2.9	-0.16	0.35	0.56
Mem CD4	USP7	7.5	0.043	0.47	0.66
Mem CD4	USP8	7	0.039	0.19	0.38
Mem CD4	USP9X	7.6	-0.075	0.29	0.49
Mem CD4	USPL1	6.2	0.044	0.35	0.55
Mem CD4	UST	4.6	-0.12	0.26	0.46
Mem CD4	UTP11L	5.2	0.12	0.022	0.091
Mem CD4	UTP14A	4.9	0.15	0.0017	0.016
Mem CD4	UTP14C	3.5	-0.057	0.46	0.65
Mem CD4	UTP15	5.1	-0.043	0.39	0.59
Mem CD4	UTP18	6.5	0.048	0.17	0.35
Mem CD4	UTP20	5.5	-0.043	0.52	0.7
Mem CD4	UTP23	5.4	-0.014	0.72	0.84
Mem CD4	UTP3	3.4	0.24	0.0092	0.051
Mem CD4	UTP6	6.4	0.039	0.21	0.4
Mem CD4	UTRN	8.5	0.098	0.1	0.25
Mem CD4	UTS2	4.4	0.76	0.034	0.12
Mem CD4	UVRAG	5.7	-0.049	0.19	0.38
Mem CD4	UVSSA	5.1	0.027	0.68	0.82
Mem CD4	UXS1	6.7	-0.14	0.016	0.073
Mem CD4	UXT	5.1	0.037	0.44	0.64
Mem CD4	VAC14	6.3	-0.02	0.57	0.74
Mem CD4	VAC14-AS1	0.35	-0.0049	0.98	0.99
Mem CD4	VAMP1	7	-0.26	0.00013	0.0027
Mem CD4	VAMP2	7.2	-0.015	0.73	0.85
Mem CD4	VAMP3	6.1	0.034	0.39	0.59
Mem CD4	VAMP4	6.6	0.026	0.61	0.77
Mem CD4	VAMP5	5	0.27	0.0012	0.012
Mem CD4	VAMP8	7.3	0.097	0.031	0.11
Mem CD4	VANGL1	3.8	0.28	0.019	0.082
Mem CD4	VAPA	7.7	0.029	0.33	0.53
Mem CD4	VAPB	5.5	0.015	0.7	0.83
Mem CD4	VARS	6.6	0.091	0.024	0.095
Mem CD4	VARS2	4.7	0.052	0.49	0.68
Mem CD4	VASH1	2.7	-0.23	0.2	0.39
Mem CD4	VASH2	-0.06	0.17	0.5	0.69
Mem CD4	VASP	5.9	0.28	1.50E-06	9.80E-05
Mem CD4	VAT1	5.3	-0.07	0.2	0.39
Mem CD4	VAV1	6	0.06	0.15	0.33
Mem CD4	VAV2	1.7	0.4	0.048	0.15
Mem CD4	VAV3	5.1	1.1	5.20E-14	1.30E-10
Mem CD4	VBP1	6.5	0.066	0.091	0.24
Mem CD4	VCL	8	0.3	0.0012	0.012
Mem CD4	VCP	9.2	0.11	0.0031	0.024
Mem CD4	VCPIP1	6.8	-0.024	0.67	0.81
Mem CD4	VCPKMT	4.6	0.1	0.043	0.14
Mem CD4	VDAC1	6.8	0.17	0.0003	0.0048
Mem CD4	VDAC2	7	0.024	0.42	0.62
Mem CD4	VDAC3	7.7	0.13	0.00011	0.0023
Mem CD4	VDR	1.8	0.14	0.43	0.62
Mem CD4	VEGFB	3.4	-0.12	0.12	0.28
Mem CD4	VEZF1	6.4	-0.038	0.34	0.54
Mem CD4	VEZT	6	-0.02	0.62	0.77
Mem CD4	VGLL4	4.3	0.0073	0.92	0.96
Mem CD4	VHL	6	-0.055	0.34	0.54
Mem CD4	VILL	5.6	-0.075	0.089	0.23
Mem CD4	VIM	8.6	0.13	0.0037	0.027
Mem CD4	VIM-AS1	4.5	-0.011	0.86	0.92
Mem CD4	VIMP	5.6	0.19	0.0022	0.019
Mem CD4	VIPAS39	4.9	0.007	0.89	0.94
Mem CD4	VIPR1	5.1	-0.37	0.012	0.06
Mem CD4	VIT	0.11	1.1	0.011	0.058
Mem CD4	VKORC1	5.6	0.053	0.2	0.39
Mem CD4	VKORC1L1	4.2	-0.064	0.31	0.51
Mem CD4	VMA21	6.4	-0.16	0.0017	0.016
Mem CD4	VMAC	3.5	0.016	0.8	0.89
Mem CD4	VMP1	6.8	0.051	0.093	0.24
Mem CD4	VNN2	5.1	0.16	0.13	0.29
Mem CD4	VOPP1	5.6	0.28	0.00039	0.0058
Mem CD4	VPRBP	6.5	0.026	0.49	0.68
Mem CD4	VPS11	6.6	0.0095	0.75	0.86
Mem CD4	VPS13A	5.8	-0.11	0.1	0.25
Mem CD4	VPS13B	7.4	-0.091	0.11	0.26
Mem CD4	VPS13C	7.4	0.032	0.63	0.78
Mem CD4	VPS13D	7	-0.15	0.05	0.16
Mem CD4	VPS16	5.8	0.14	0.003	0.023
Mem CD4	VPS18	5.7	0.051	0.31	0.52
Mem CD4	VPS25	5	0.046	0.26	0.46
Mem CD4	VPS26A	7.1	0.25	4.20E-05	0.0012
Mem CD4	VPS26B	7.1	0.073	0.087	0.23
Mem CD4	VPS28	6.7	-0.017	0.65	0.8
Mem CD4	VPS29	7.1	0.066	0.033	0.12
Mem CD4	VPS33A	6.6	-0.0062	0.84	0.91
Mem CD4	VPS33B	5.4	0.062	0.11	0.26
Mem CD4	VPS35	8	-0.035	0.25	0.45
Mem CD4	VPS36	6.9	-0.022	0.53	0.71
Mem CD4	VPS37A	5.9	-0.0044	0.91	0.95
Mem CD4	VPS37B	5.4	0.11	0.11	0.27
Mem CD4	VPS37C	1.1	-0.17	0.18	0.37
Mem CD4	VPS39	7.5	0.0096	0.77	0.87
Mem CD4	VPS41	6.6	0.068	0.11	0.27
Mem CD4	VPS45	6.3	0.015	0.66	0.8
Mem CD4	VPS4A	7.3	0.035	0.19	0.38
Mem CD4	VPS4B	7.3	0.027	0.47	0.66
Mem CD4	VPS50	5.7	-0.021	0.63	0.78
Mem CD4	VPS51	6.6	-0.072	0.13	0.3
Mem CD4	VPS52	6.2	-0.034	0.31	0.51
Mem CD4	VPS53	5.6	0.052	0.46	0.65
Mem CD4	VPS54	6	-0.009	0.85	0.92
Mem CD4	VPS72	5.8	0.097	0.0029	0.023
Mem CD4	VPS8	6.6	-0.048	0.33	0.54
Mem CD4	VPS9D1	2.3	0.17	0.08	0.22
Mem CD4	VRK1	5.7	0.06	0.16	0.34
Mem CD4	VRK2	5	0.13	0.014	0.068
Mem CD4	VRK3	6.9	0.0016	0.95	0.98
Mem CD4	VSIG1	4.8	-0.36	0.0015	0.014
Mem CD4	VSIG2	0.33	-0.55	0.039	0.13
Mem CD4	VSTM4	0.49	0.08	0.9	0.94
Mem CD4	VTA1	6.9	0.0051	0.89	0.94
Mem CD4	VTI1A	6	0.027	0.51	0.69
Mem CD4	VTI1B	5	0.14	0.0067	0.04
Mem CD4	VWA5A	5	0.082	0.33	0.53
Mem CD4	VWA7	2.5	0.21	0.16	0.34
Mem CD4	VWA8	4.7	-0.093	0.17	0.36
Mem CD4	VWA9	6.1	0.027	0.49	0.68
Mem CD4	VWDE	1.9	-0.15	0.63	0.78
Mem CD4	WAC	7.7	0.042	0.11	0.26
Mem CD4	WAC-AS1	4.3	-0.083	0.17	0.36
Mem CD4	WAPL	8	-0.018	0.5	0.69
Mem CD4	WARS	6.5	0.18	0.012	0.061
Mem CD4	WARS2	3.6	0.0028	0.97	0.98
Mem CD4	WAS	4.8	0.21	0.0052	0.034
Mem CD4	WASF2	6.9	0.091	0.038	0.13
Mem CD4	WASH1	2.1	0.029	0.78	0.88
Mem CD4	WASH2P	2.6	-0.097	0.16	0.34
Mem CD4	WASH3P	3.6	-0.068	0.34	0.54
Mem CD4	WASH7P	1.8	0.11	0.25	0.45
Mem CD4	WASL	3.9	-0.0099	0.88	0.93
Mem CD4	WBP1	0.55	0.073	0.6	0.76
Mem CD4	WBP11	7.4	0.075	0.019	0.084
Mem CD4	WBP1L	5.7	0.12	0.021	0.088
Mem CD4	WBP2	6.8	-0.02	0.56	0.73
Mem CD4	WBP2NL	0.15	-0.62	0.01	0.054
Mem CD4	WBP4	4.4	0.064	0.15	0.32
Mem CD4	WBP5	0.36	-0.24	0.34	0.54
Mem CD4	WBSCR16	5.6	0.018	0.64	0.79
Mem CD4	WBSCR22	6.3	0.061	0.063	0.19
Mem CD4	WDFY1	7	0.14	0.0081	0.046
Mem CD4	WDFY2	5.3	-0.025	0.63	0.78
Mem CD4	WDHD1	3.8	-0.035	0.71	0.83
Mem CD4	WDPCP	3.2	-0.18	0.043	0.14
Mem CD4	WDR1	9.4	0.071	0.065	0.19
Mem CD4	WDR11	6.7	-0.035	0.36	0.56
Mem CD4	WDR12	4.7	0.0013	0.98	0.99
Mem CD4	WDR13	5.2	0.11	0.017	0.077
Mem CD4	WDR17	-0.12	-0.26	0.51	0.69
Mem CD4	WDR18	5.4	-0.004	0.95	0.97
Mem CD4	WDR19	4.5	-0.15	0.11	0.27
Mem CD4	WDR20	5.6	-0.017	0.65	0.79
Mem CD4	WDR24	5	0.026	0.64	0.79
Mem CD4	WDR25	3.7	-0.024	0.73	0.85
Mem CD4	WDR26	5.1	-0.028	0.63	0.78
Mem CD4	WDR27	3.9	-0.3	0.0011	0.012
Mem CD4	WDR3	6.1	0.053	0.23	0.43
Mem CD4	WDR33	7.2	-0.054	0.08	0.22
Mem CD4	WDR34	3.1	-0.006	0.97	0.98
Mem CD4	WDR35	4.4	-0.071	0.31	0.51
Mem CD4	WDR36	6.4	-0.056	0.21	0.4
Mem CD4	WDR37	6.6	-0.047	0.34	0.54
Mem CD4	WDR4	3.9	-0.064	0.36	0.56
Mem CD4	WDR41	4.1	0.23	0.022	0.091
Mem CD4	WDR43	6.1	0.069	0.15	0.32
Mem CD4	WDR44	5.8	0.028	0.58	0.75
Mem CD4	WDR45	6.3	0.13	0.002	0.017
Mem CD4	WDR45B	6.5	0.015	0.67	0.81
Mem CD4	WDR46	6.4	0.14	1.00E-05	0.00041
Mem CD4	WDR47	5.3	-0.025	0.66	0.8
Mem CD4	WDR48	7.1	-0.025	0.43	0.63
Mem CD4	WDR5	5	0.03	0.65	0.79
Mem CD4	WDR53	5	-0.098	0.043	0.14
Mem CD4	WDR54	5.3	0.084	0.074	0.21
Mem CD4	WDR55	6	0.0082	0.83	0.91
Mem CD4	WDR59	5.8	-0.029	0.53	0.71
Mem CD4	WDR5B	3.8	-0.19	0.029	0.11
Mem CD4	WDR6	8	-0.16	0.00091	0.01
Mem CD4	WDR60	4	0.1	0.092	0.24
Mem CD4	WDR61	6.2	0.12	0.00029	0.0046
Mem CD4	WDR62	2	-0.0029	0.98	0.99
Mem CD4	WDR63	0.93	0.12	0.65	0.8
Mem CD4	WDR64	0.63	-0.34	0.11	0.27
Mem CD4	WDR7	6.7	-0.11	0.042	0.14
Mem CD4	WDR70	5.1	0.076	0.083	0.22
Mem CD4	WDR73	6	-0.12	0.008	0.046
Mem CD4	WDR74	5.3	-0.03	0.46	0.65
Mem CD4	WDR75	6.5	-0.078	0.073	0.2
Mem CD4	WDR76	4.7	-0.02	0.77	0.87
Mem CD4	WDR77	6.3	-0.0075	0.83	0.9
Mem CD4	WDR78	1.3	-0.28	0.12	0.28
Mem CD4	WDR81	6.6	0.079	0.29	0.49
Mem CD4	WDR82	8.1	-0.036	0.41	0.6
Mem CD4	WDR83	4.1	0.0011	0.98	0.99
Mem CD4	WDR83OS	4.7	0.078	0.17	0.36
Mem CD4	WDR86	2.9	-0.36	0.038	0.13
Mem CD4	WDR86-AS1	4.9	-0.25	0.084	0.22
Mem CD4	WDR88	1.9	-0.064	0.6	0.76
Mem CD4	WDR89	5.6	-0.11	0.041	0.14
Mem CD4	WDR90	3.1	-0.29	0.0056	0.036
Mem CD4	WDR91	5.1	-0.13	0.0052	0.034
Mem CD4	WDR92	4.5	-0.013	0.78	0.88
Mem CD4	WDSUB1	3.8	0.7	2.00E-07	2.00E-05
Mem CD4	WDTC1	4.6	0.15	0.049	0.15
Mem CD4	WDYHV1	3.7	0.015	0.82	0.9
Mem CD4	WEE1	5.4	0.029	0.76	0.87
Mem CD4	WEE2-AS1	0.42	0.041	0.84	0.91
Mem CD4	WFS1	2.5	-0.06	0.55	0.73
Mem CD4	WHAMM	5.5	-0.0034	0.95	0.97
Mem CD4	WHAMMP1	4.4	0.048	0.57	0.74
Mem CD4	WHAMMP2	3	-0.5	0.00088	0.01
Mem CD4	WHAMMP3	3.1	-0.2	0.051	0.16
Mem CD4	WHSC1	6.1	-0.012	0.85	0.92
Mem CD4	WHSC1L1	8.1	0.039	0.34	0.54
Mem CD4	WIBG	5.6	-0.076	0.11	0.27
Mem CD4	WIPF1	8.2	-0.035	0.39	0.59
Mem CD4	WIPF2	4.9	0.067	0.11	0.26
Mem CD4	WIPI1	4.4	0.23	0.0093	0.051
Mem CD4	WIPI2	7	0.025	0.49	0.68
Mem CD4	WIZ	2.2	-0.048	0.63	0.78
Mem CD4	WNK1	7.6	-0.098	0.12	0.28
Mem CD4	WNT1	2.7	0.0014	0.99	1
Mem CD4	WNT10A	3.4	-0.091	0.68	0.81
Mem CD4	WNT10B	2.5	-0.006	0.97	0.98
Mem CD4	WNT7A	2.9	-0.68	0.00028	0.0045
Mem CD4	WRAP53	4	-0.0089	0.89	0.94
Mem CD4	WRAP73	6.1	-0.035	0.34	0.54
Mem CD4	WRB	4.5	-0.028	0.58	0.75
Mem CD4	WRN	4.8	-0.064	0.31	0.52
Mem CD4	WRNIP1	6.6	0.03	0.35	0.56
Mem CD4	WSB1	7.6	-0.0074	0.81	0.89
Mem CD4	WSB2	5.5	0.15	0.021	0.089
Mem CD4	WTAP	7.2	-2.10E-06	1	1
Mem CD4	WWC1	1.3	-0.017	0.95	0.97
Mem CD4	WWC2	2.3	-0.18	0.44	0.63
Mem CD4	WWC3	5.5	-0.092	0.17	0.36
Mem CD4	WWOX	3.8	-0.0069	0.92	0.96
Mem CD4	WWP1	6.3	-0.26	7.00E-07	5.50E-05
Mem CD4	WWP2	7.2	-0.044	0.22	0.42
Mem CD4	WWTR1	1.6	0.21	0.25	0.45
Mem CD4	XAB2	4.9	-0.021	0.89	0.94
Mem CD4	XAF1	8.5	0.89	1.40E-10	5.20E-08
Mem CD4	XBP1	8.8	0.26	0.00097	0.011
Mem CD4	XCL1	0.95	0.59	0.094	0.24
Mem CD4	XCL2	2	0.83	0.03	0.11
Mem CD4	XIAP	4.9	0.011	0.84	0.91
Mem CD4	XIST	4.3	0.048	0.82	0.9
Mem CD4	XKR6	1.8	-0.13	0.26	0.46
Mem CD4	XKR8	5.2	-0.057	0.27	0.47
Mem CD4	XKR9	0.16	-0.37	0.22	0.42
Mem CD4	XPA	5.4	-0.012	0.77	0.87
Mem CD4	XPC	7.8	-0.041	0.24	0.44
Mem CD4	XPNPEP1	6.3	0.082	0.083	0.22
Mem CD4	XPNPEP2	1.8	0.66	0.00039	0.0058
Mem CD4	XPNPEP3	4.2	0.0018	0.97	0.99
Mem CD4	XPO1	7.4	0.0065	0.92	0.96
Mem CD4	XPO4	6.1	-0.12	0.044	0.14
Mem CD4	XPO5	6	0.064	0.11	0.27
Mem CD4	XPO6	7.3	-0.055	0.44	0.63
Mem CD4	XPO7	6	0.04	0.38	0.58
Mem CD4	XPOT	7.7	-0.015	0.68	0.81
Mem CD4	XPR1	5.1	0.079	0.37	0.57
Mem CD4	XRCC1	5.5	-0.047	0.28	0.48
Mem CD4	XRCC2	1.6	-0.078	0.67	0.81
Mem CD4	XRCC3	3.2	0.013	0.85	0.92
Mem CD4	XRCC4	3.8	0.22	0.0031	0.024
Mem CD4	XRCC5	9.2	0.067	0.016	0.072
Mem CD4	XRCC6	9.1	0.052	0.035	0.12
Mem CD4	XRCC6BP1	3.1	-0.013	0.89	0.94
Mem CD4	XRN1	7.4	0.088	0.14	0.31
Mem CD4	XRN2	7.6	0.087	0.0019	0.017
Mem CD4	XRRA1	5.5	0.092	0.52	0.7
Mem CD4	XXYLT1	3.2	-0.018	0.83	0.9
Mem CD4	XXYLT1-AS2	-0.12	-0.33	0.3	0.5
Mem CD4	XYLB	1.7	-0.22	0.19	0.38
Mem CD4	XYLT1	4.4	-0.017	0.82	0.9
Mem CD4	XYLT2	5	-0.074	0.31	0.52
Mem CD4	YAE1D1	3.6	-0.11	0.082	0.22
Mem CD4	YAF2	3.9	0.032	0.63	0.78
Mem CD4	YARS	7.3	0.15	0.0087	0.049
Mem CD4	YARS2	5.3	-0.078	0.029	0.11
Mem CD4	YBEY	3.4	0.018	0.83	0.9
Mem CD4	YBX1	5.9	0.13	0.013	0.065
Mem CD4	YBX3	2.6	0.77	0.0014	0.014
Mem CD4	YDJC	5.7	-0.086	0.16	0.34
Mem CD4	YEATS2	6	0.013	0.81	0.9
Mem CD4	YEATS4	4.9	-0.0041	0.96	0.98
Mem CD4	YES1	3.4	0.34	0.0098	0.053
Mem CD4	YIF1A	5	0.14	0.0018	0.016
Mem CD4	YIF1B	4.8	0.078	0.16	0.34
Mem CD4	YIPF1	5.2	0.073	0.12	0.28
Mem CD4	YIPF2	2.9	0.14	0.052	0.16
Mem CD4	YIPF3	6.5	0.011	0.73	0.85
Mem CD4	YIPF4	6.6	-0.025	0.53	0.71
Mem CD4	YIPF5	6.4	-0.028	0.42	0.62
Mem CD4	YIPF6	5	0.058	0.19	0.37
Mem CD4	YJEFN3	1.5	-0.2	0.14	0.31
Mem CD4	YKT6	5.5	0.17	0.0016	0.015
Mem CD4	YLPM1	6.2	-0.11	0.063	0.18
Mem CD4	YME1L1	8.4	0.039	0.13	0.29
Mem CD4	YOD1	3.6	-0.11	0.27	0.48
Mem CD4	YPEL1	5.1	0.51	0.0004	0.0058
Mem CD4	YPEL2	5.2	0.024	0.73	0.85
Mem CD4	YPEL3	6.6	-0.18	0.00054	0.0072
Mem CD4	YPEL5	7.6	0.014	0.66	0.8
Mem CD4	YRDC	4.8	0.0037	0.93	0.96
Mem CD4	YTHDC1	5.7	-0.07	0.14	0.32
Mem CD4	YTHDC2	6.7	-0.15	0.00064	0.0081
Mem CD4	YTHDF1	6.9	0.0089	0.77	0.87
Mem CD4	YTHDF2	7.9	0.095	0.00018	0.0034
Mem CD4	YTHDF3	7	-0.037	0.37	0.57
Mem CD4	YWHAB	9.3	0.075	0.018	0.08
Mem CD4	YWHAE	6.7	0.12	0.026	0.1
Mem CD4	YWHAG	2.4	0.092	0.32	0.52
Mem CD4	YWHAH	7.3	0.16	0.011	0.058
Mem CD4	YWHAQ	9	0.3	5.50E-05	0.0014
Mem CD4	YWHAZ	11	0.1	0.0081	0.046
Mem CD4	YY1	5.4	-0.011	0.76	0.87
Mem CD4	YY1AP1	6.8	0.048	0.12	0.28
Mem CD4	YY2	1.3	-0.0094	0.95	0.97
Mem CD4	ZADH2	5.1	-0.044	0.5	0.69
Mem CD4	ZAK	2.2	0.28	0.12	0.28
Mem CD4	ZAP70	8.6	0.038	0.41	0.61
Mem CD4	ZBED2	1.8	-0.51	0.0017	0.016
Mem CD4	ZBED3	0.16	-0.45	0.047	0.15
Mem CD4	ZBED4	5.6	0.03	0.64	0.79
Mem CD4	ZBED5	6.4	-0.12	0.02	0.087
Mem CD4	ZBED5-AS1	3.8	-0.077	0.37	0.57
Mem CD4	ZBED6	2	0.26	0.091	0.24
Mem CD4	ZBED6CL	4.2	-0.074	0.41	0.61
Mem CD4	ZBED8	0.86	-0.016	0.94	0.97
Mem CD4	ZBP1	5.9	0.3	0.00027	0.0045
Mem CD4	ZBTB1	6.7	-0.17	8.50E-05	0.002
Mem CD4	ZBTB10	3.4	-0.19	0.14	0.32
Mem CD4	ZBTB11	6.4	-0.11	0.015	0.071
Mem CD4	ZBTB11-AS1	1.9	-0.12	0.21	0.41
Mem CD4	ZBTB14	6.2	-0.094	0.012	0.06
Mem CD4	ZBTB16	4.2	0.74	0.0047	0.032
Mem CD4	ZBTB17	5.9	0.00038	0.99	1
Mem CD4	ZBTB18	2.4	-0.42	0.0031	0.024
Mem CD4	ZBTB2	6.2	-0.028	0.51	0.7
Mem CD4	ZBTB20	6.8	-0.18	0.0015	0.014
Mem CD4	ZBTB20-AS1	0.64	-0.3	0.11	0.27
Mem CD4	ZBTB21	4.4	-0.15	0.037	0.13
Mem CD4	ZBTB22	3.7	-0.075	0.27	0.47
Mem CD4	ZBTB24	5.8	-0.16	0.0014	0.014
Mem CD4	ZBTB25	6.2	-0.34	3.60E-07	3.20E-05
Mem CD4	ZBTB26	2	-0.23	0.053	0.16
Mem CD4	ZBTB3	3.8	-0.12	0.092	0.24
Mem CD4	ZBTB32	2.1	0.41	0.038	0.13
Mem CD4	ZBTB33	6	-0.2	0.0014	0.014
Mem CD4	ZBTB34	3	-0.014	0.87	0.93
Mem CD4	ZBTB37	2.4	0.083	0.48	0.67
Mem CD4	ZBTB38	7.5	0.24	0.0015	0.014
Mem CD4	ZBTB39	4.3	-0.16	0.018	0.079
Mem CD4	ZBTB4	5.6	0.079	0.28	0.49
Mem CD4	ZBTB40	6.6	-0.12	0.12	0.27
Mem CD4	ZBTB41	4.8	-0.081	0.29	0.49
Mem CD4	ZBTB42	1.7	0.04	0.78	0.88
Mem CD4	ZBTB43	5.5	0.054	0.27	0.47
Mem CD4	ZBTB44	4.8	0.04	0.54	0.72
Mem CD4	ZBTB45	2.7	0.3	0.0015	0.014
Mem CD4	ZBTB46	0.44	0.075	0.72	0.84
Mem CD4	ZBTB48	5.2	0.0091	0.84	0.91
Mem CD4	ZBTB49	4.8	0.16	0.024	0.096
Mem CD4	ZBTB5	3	-0.088	0.37	0.57
Mem CD4	ZBTB6	3.8	-0.03	0.74	0.85
Mem CD4	ZBTB7A	6.1	0.074	0.36	0.56
Mem CD4	ZBTB7B	4.1	-0.029	0.71	0.84
Mem CD4	ZBTB8OS	5.2	0.17	8.60E-05	0.002
Mem CD4	ZBTB9	4.7	0.082	0.27	0.47
Mem CD4	ZC2HC1A	4.3	-0.076	0.54	0.72
Mem CD4	ZC2HC1C	2.1	0.13	0.24	0.44
Mem CD4	ZC3H10	4.1	0.044	0.45	0.64
Mem CD4	ZC3H11A	8	-0.068	0.086	0.23
Mem CD4	ZC3H12A	5.2	0.023	0.74	0.85
Mem CD4	ZC3H12B	1.9	-0.23	0.12	0.28
Mem CD4	ZC3H12D	5.7	-0.18	0.1	0.26
Mem CD4	ZC3H13	7	0.06	0.042	0.14
Mem CD4	ZC3H14	6.8	-0.045	0.13	0.3
Mem CD4	ZC3H15	6.8	0.097	0.0032	0.024
Mem CD4	ZC3H18	5.5	0.018	0.68	0.82
Mem CD4	ZC3H3	5.3	-0.057	0.27	0.47
Mem CD4	ZC3H4	2.8	0.088	0.3	0.51
Mem CD4	ZC3H6	4.4	-0.098	0.13	0.3
Mem CD4	ZC3H7A	7.3	0.0029	0.94	0.97
Mem CD4	ZC3H7B	3.8	-0.022	0.78	0.88
Mem CD4	ZC3H8	4.3	-0.085	0.11	0.26
Mem CD4	ZC3HAV1	8.7	-0.027	0.48	0.67
Mem CD4	ZC3HAV1L	1	-0.19	0.39	0.59
Mem CD4	ZC3HC1	5.1	0.013	0.74	0.86
Mem CD4	ZC4H2	3.1	-0.12	0.27	0.48
Mem CD4	ZCCHC10	5.5	0.027	0.62	0.77
Mem CD4	ZCCHC11	7.4	-0.13	0.0066	0.04
Mem CD4	ZCCHC14	2.8	-0.19	0.074	0.2
Mem CD4	ZCCHC17	5.3	0.17	0.00096	0.011
Mem CD4	ZCCHC18	2.6	-0.016	0.89	0.94
Mem CD4	ZCCHC2	4.2	0.24	0.011	0.058
Mem CD4	ZCCHC24	0.91	-0.049	0.81	0.89
Mem CD4	ZCCHC3	4.3	-0.016	0.79	0.88
Mem CD4	ZCCHC4	4.9	-0.0055	0.9	0.95
Mem CD4	ZCCHC6	7.4	0.034	0.46	0.65
Mem CD4	ZCCHC7	5.7	-0.04	0.29	0.49
Mem CD4	ZCCHC8	5.9	0.0014	0.97	0.98
Mem CD4	ZCCHC9	4.6	0.052	0.23	0.43
Mem CD4	ZCRB1	5.4	0.13	0.0022	0.019
Mem CD4	ZCWPW1	2.8	-0.16	0.1	0.25
Mem CD4	ZCWPW2	0.28	-0.42	0.026	0.1
Mem CD4	ZDBF2	4.5	0.16	0.21	0.41
Mem CD4	ZDHHC11	1	-0.58	0.025	0.098
Mem CD4	ZDHHC12	5	0.088	0.12	0.29
Mem CD4	ZDHHC13	5.4	0.027	0.58	0.75
Mem CD4	ZDHHC14	2.3	0.29	0.06	0.18
Mem CD4	ZDHHC15	0.37	-0.29	0.28	0.49
Mem CD4	ZDHHC16	5.5	0.063	0.077	0.21
Mem CD4	ZDHHC17	5.8	-0.037	0.44	0.64
Mem CD4	ZDHHC18	5.5	0.17	0.018	0.079
Mem CD4	ZDHHC2	5	0.042	0.53	0.71
Mem CD4	ZDHHC20	6.7	-0.052	0.28	0.48
Mem CD4	ZDHHC21	4.2	0.036	0.64	0.79
Mem CD4	ZDHHC23	2.6	0.07	0.6	0.76
Mem CD4	ZDHHC24	3.8	0.085	0.24	0.44
Mem CD4	ZDHHC3	6	0.018	0.62	0.77
Mem CD4	ZDHHC4	5	0.032	0.55	0.73
Mem CD4	ZDHHC5	7.1	-0.013	0.77	0.87
Mem CD4	ZDHHC6	7.1	-0.042	0.19	0.38
Mem CD4	ZDHHC7	6.5	0.029	0.51	0.69
Mem CD4	ZDHHC8	3.4	0.044	0.67	0.81
Mem CD4	ZDHHC9	3.1	-0.0044	0.96	0.98
Mem CD4	ZEB1	6	-0.14	0.012	0.06
Mem CD4	ZEB1-AS1	2.7	-0.094	0.32	0.53
Mem CD4	ZEB2	6	0.97	0.0055	0.036
Mem CD4	ZER1	6.6	-0.027	0.43	0.62
Mem CD4	ZFAND1	5.2	-0.13	0.018	0.08
Mem CD4	ZFAND2A	4.5	0.079	0.15	0.33
Mem CD4	ZFAND2B	6.4	0.032	0.32	0.53
Mem CD4	ZFAND3	2.8	0.17	0.11	0.26
Mem CD4	ZFAND4	5.5	0.0016	0.97	0.98
Mem CD4	ZFAND5	7.3	0.017	0.6	0.76
Mem CD4	ZFAND6	6.9	0.093	0.017	0.076
Mem CD4	ZFAS1	4.7	-0.046	0.46	0.65
Mem CD4	ZFAT	3.2	-0.052	0.59	0.75
Mem CD4	ZFC3H1	7.1	-0.02	0.63	0.78
Mem CD4	ZFHX3	1.4	0.12	0.42	0.62
Mem CD4	ZFP1	5.1	0.0022	0.97	0.98
Mem CD4	ZFP14	4.5	-0.18	0.0082	0.047
Mem CD4	ZFP2	1.3	-0.073	0.71	0.83
Mem CD4	ZFP28	2.9	-0.32	0.058	0.18
Mem CD4	ZFP3	3.5	-0.29	0.021	0.087
Mem CD4	ZFP30	3.2	-0.13	0.2	0.39
Mem CD4	ZFP36	7.4	0.0093	0.88	0.93
Mem CD4	ZFP36L1	6.9	-0.09	0.41	0.61
Mem CD4	ZFP36L2	9.9	0.26	0.0034	0.026
Mem CD4	ZFP37	3	-0.1	0.4	0.6
Mem CD4	ZFP41	4.5	-0.2	0.017	0.076
Mem CD4	ZFP57	3	1	0.028	0.11
Mem CD4	ZFP62	5	-0.11	0.1	0.26
Mem CD4	ZFP64	4.4	0.011	0.85	0.92
Mem CD4	ZFP69	4.2	-0.04	0.49	0.67
Mem CD4	ZFP69B	2.1	-0.12	0.36	0.56
Mem CD4	ZFP82	4.9	-0.21	0.00075	0.0089
Mem CD4	ZFP90	6	0.055	0.34	0.54
Mem CD4	ZFP91	4	0.043	0.55	0.72
Mem CD4	ZFPL1	4.3	-0.076	0.1	0.25
Mem CD4	ZFPM1	1	0.38	0.017	0.075
Mem CD4	ZFR	7.4	-0.039	0.19	0.38
Mem CD4	ZFR2	0.2	-0.2	0.36	0.56
Mem CD4	ZFX	6.7	0.013	0.74	0.85
Mem CD4	ZFYVE1	5.3	0.0063	0.89	0.94
Mem CD4	ZFYVE16	4.9	-0.031	0.62	0.77
Mem CD4	ZFYVE19	5.2	-0.082	0.13	0.3
Mem CD4	ZFYVE21	4.7	0.07	0.21	0.41
Mem CD4	ZFYVE26	4.6	-0.12	0.13	0.3
Mem CD4	ZFYVE27	6.3	-0.035	0.36	0.56
Mem CD4	ZFYVE28	5.4	0.26	0.0037	0.027
Mem CD4	ZFYVE9	3.1	-0.45	0.0035	0.026
Mem CD4	ZGLP1	0.73	-0.21	0.17	0.36
Mem CD4	ZGPAT	6.6	0.0034	0.94	0.97
Mem CD4	ZGRF1	3.8	0.16	0.19	0.37
Mem CD4	ZHX1	5.7	0.016	0.72	0.84
Mem CD4	ZHX2	5.8	-0.061	0.18	0.37
Mem CD4	ZHX3	3.6	0.037	0.67	0.81
Mem CD4	ZIK1	3.8	-0.46	0.00022	0.0038
Mem CD4	ZKSCAN1	7.6	-0.01	0.8	0.89
Mem CD4	ZKSCAN2	2.6	-0.04	0.73	0.85
Mem CD4	ZKSCAN3	3.6	-0.03	0.69	0.82
Mem CD4	ZKSCAN4	4.1	-0.046	0.44	0.64
Mem CD4	ZKSCAN5	4.6	0.13	0.02	0.086
Mem CD4	ZKSCAN7	2.9	-0.081	0.41	0.6
Mem CD4	ZKSCAN8	4.5	-0.23	0.019	0.082
Mem CD4	ZMAT1	4.3	-0.23	0.017	0.076
Mem CD4	ZMAT2	5.8	0.14	0.00068	0.0084
Mem CD4	ZMAT3	5.5	0.12	0.034	0.12
Mem CD4	ZMAT5	3.3	0.22	0.00087	0.01
Mem CD4	ZMIZ1	4.9	0.098	0.18	0.37
Mem CD4	ZMIZ1-AS1	1.1	-0.17	0.33	0.54
Mem CD4	ZMIZ2	5.1	0.17	0.0099	0.053
Mem CD4	ZMPSTE24	6.6	0.16	0.00041	0.0058
Mem CD4	ZMYM1	5	-0.055	0.29	0.5
Mem CD4	ZMYM2	6.5	-0.097	0.023	0.093
Mem CD4	ZMYM3	3.6	0.043	0.51	0.69
Mem CD4	ZMYM4	5.9	-0.12	0.0035	0.026
Mem CD4	ZMYM5	6.2	-0.071	0.14	0.3
Mem CD4	ZMYM6	6.3	-0.049	0.23	0.43
Mem CD4	ZMYM6NB	6.7	0.12	0.0059	0.037
Mem CD4	ZMYND10	0.32	0.12	0.56	0.73
Mem CD4	ZMYND11	7	-0.068	0.064	0.19
Mem CD4	ZMYND19	4.7	-0.013	0.79	0.89
Mem CD4	ZMYND8	6.1	-0.011	0.81	0.89
Mem CD4	ZNF10	4.1	-0.31	0.00017	0.0032
Mem CD4	ZNF100	4.3	-0.14	0.27	0.47
Mem CD4	ZNF101	7.2	-0.0056	0.94	0.97
Mem CD4	ZNF106	7.1	0.0052	0.85	0.92
Mem CD4	ZNF107	6.1	-0.045	0.44	0.63
Mem CD4	ZNF117	2.3	-0.052	0.7	0.83
Mem CD4	ZNF12	6.9	-0.11	0.0052	0.034
Mem CD4	ZNF121	1.8	-0.057	0.64	0.79
Mem CD4	ZNF124	4	-0.015	0.84	0.91
Mem CD4	ZNF131	6.3	-0.038	0.34	0.55
Mem CD4	ZNF132	2.5	-0.045	0.77	0.87
Mem CD4	ZNF133	4.1	-0.071	0.2	0.39
Mem CD4	ZNF134	5.1	-0.016	0.79	0.89
Mem CD4	ZNF135	0.5	-0.21	0.62	0.78
Mem CD4	ZNF136	5.6	-0.051	0.31	0.51
Mem CD4	ZNF137P	1.6	-0.29	0.037	0.13
Mem CD4	ZNF138	4.7	-0.11	0.066	0.19
Mem CD4	ZNF14	5.9	-0.081	0.22	0.41
Mem CD4	ZNF140	5.7	-0.093	0.027	0.1
Mem CD4	ZNF141	4.4	-0.15	0.027	0.1
Mem CD4	ZNF142	5.2	-0.037	0.52	0.7
Mem CD4	ZNF143	5.9	0.031	0.43	0.62
Mem CD4	ZNF146	7.1	0.038	0.47	0.66
Mem CD4	ZNF148	7.2	-0.0013	0.97	0.99
Mem CD4	ZNF154	3.2	-0.99	6.80E-05	0.0017
Mem CD4	ZNF155	3	-0.13	0.11	0.27
Mem CD4	ZNF157	0.12	-0.22	0.43	0.62
Mem CD4	ZNF16	3.4	0.017	0.79	0.88
Mem CD4	ZNF160	6.5	-0.069	0.19	0.38
Mem CD4	ZNF165	1.1	-0.19	0.26	0.46
Mem CD4	ZNF169	3.6	-0.084	0.24	0.44
Mem CD4	ZNF17	4.2	-0.081	0.22	0.41
Mem CD4	ZNF174	4.9	0.002	0.96	0.98
Mem CD4	ZNF175	3.3	0.025	0.77	0.87
Mem CD4	ZNF18	5.3	0.014	0.76	0.86
Mem CD4	ZNF180	4.9	-0.05	0.36	0.56
Mem CD4	ZNF181	5.2	-0.094	0.14	0.31
Mem CD4	ZNF182	5.2	-0.081	0.12	0.28
Mem CD4	ZNF184	5.6	0.02	0.68	0.82
Mem CD4	ZNF185	2.4	-0.12	0.28	0.48
Mem CD4	ZNF189	2.8	0.06	0.48	0.66
Mem CD4	ZNF19	2.7	-0.26	0.0084	0.047
Mem CD4	ZNF195	5.6	0.025	0.51	0.69
Mem CD4	ZNF197	4.2	0.072	0.27	0.48
Mem CD4	ZNF2	3.8	-0.084	0.23	0.42
Mem CD4	ZNF200	5.5	-0.084	0.074	0.21
Mem CD4	ZNF202	5.2	0.054	0.27	0.47
Mem CD4	ZNF204P	3.3	-0.32	0.034	0.12
Mem CD4	ZNF205	0.41	-0.07	0.7	0.83
Mem CD4	ZNF205-AS1	0.17	-0.026	0.89	0.94
Mem CD4	ZNF207	8.2	0.021	0.41	0.61
Mem CD4	ZNF208	3.8	-0.53	0.0036	0.027
Mem CD4	ZNF211	6.3	-0.16	0.00057	0.0074
Mem CD4	ZNF212	5	-0.11	0.014	0.068
Mem CD4	ZNF213	3	0.13	0.11	0.26
Mem CD4	ZNF213-AS1	4	-0.068	0.29	0.49
Mem CD4	ZNF217	5.3	0.035	0.68	0.82
Mem CD4	ZNF219	1.8	-0.24	0.067	0.19
Mem CD4	ZNF22	6.2	0.1	0.032	0.12
Mem CD4	ZNF221	1.2	-0.19	0.34	0.54
Mem CD4	ZNF222	3	-0.067	0.48	0.67
Mem CD4	ZNF223	2.8	-0.28	0.059	0.18
Mem CD4	ZNF224	3.8	-0.12	0.044	0.14
Mem CD4	ZNF225	3.9	-0.041	0.56	0.74
Mem CD4	ZNF226	5.5	-0.16	0.0041	0.029
Mem CD4	ZNF227	5.5	-0.032	0.44	0.64
Mem CD4	ZNF229	0.45	0.3	0.38	0.58
Mem CD4	ZNF23	4.9	-0.067	0.32	0.53
Mem CD4	ZNF230	3.9	-0.067	0.29	0.5
Mem CD4	ZNF232	3.9	-0.1	0.11	0.27
Mem CD4	ZNF233	1.2	0.34	0.079	0.21
Mem CD4	ZNF234	4.8	-0.15	0.04	0.13
Mem CD4	ZNF235	4.2	0.034	0.61	0.77
Mem CD4	ZNF236	5.4	-0.12	0.0055	0.035
Mem CD4	ZNF239	2.8	-0.23	0.063	0.18
Mem CD4	ZNF24	7.1	-0.026	0.42	0.61
Mem CD4	ZNF248	5.2	-0.11	0.058	0.17
Mem CD4	ZNF25	5	0.048	0.42	0.62
Mem CD4	ZNF250	4.3	-0.12	0.076	0.21
Mem CD4	ZNF251	4.8	-0.041	0.48	0.67
Mem CD4	ZNF252P	4.1	-0.093	0.31	0.52
Mem CD4	ZNF252P-AS1	1.6	-0.55	0.0046	0.032
Mem CD4	ZNF253	5	-0.16	0.018	0.079
Mem CD4	ZNF254	4.8	0.01	0.87	0.93
Mem CD4	ZNF256	3.2	-0.06	0.6	0.76
Mem CD4	ZNF257	2.6	-0.096	0.54	0.72
Mem CD4	ZNF26	5.4	-0.053	0.25	0.45
Mem CD4	ZNF260	5.3	-0.082	0.17	0.36
Mem CD4	ZNF263	6.3	-0.053	0.13	0.29
Mem CD4	ZNF264	4.8	-0.067	0.24	0.44
Mem CD4	ZNF266	6.7	-0.1	0.086	0.23
Mem CD4	ZNF267	6	0.06	0.28	0.48
Mem CD4	ZNF268	5.9	-0.12	0.033	0.12
Mem CD4	ZNF271P	5.6	0.007	0.88	0.93
Mem CD4	ZNF273	3.8	-0.23	0.0016	0.015
Mem CD4	ZNF274	6.1	-0.11	0.031	0.11
Mem CD4	ZNF275	4.7	-0.047	0.48	0.67
Mem CD4	ZNF276	7.1	0.07	0.13	0.3
Mem CD4	ZNF277	5	0.029	0.5	0.69
Mem CD4	ZNF28	5.9	0.042	0.48	0.66
Mem CD4	ZNF280B	3.3	-0.12	0.14	0.32
Mem CD4	ZNF280C	3.7	-0.14	0.13	0.3
Mem CD4	ZNF280D	4.8	-0.14	0.017	0.076
Mem CD4	ZNF281	6.5	-0.027	0.48	0.67
Mem CD4	ZNF282	2.2	0.052	0.6	0.76
Mem CD4	ZNF283	2.7	-0.15	0.1	0.26
Mem CD4	ZNF284	0.89	-0.065	0.74	0.85
Mem CD4	ZNF285	1.3	0.13	0.57	0.74
Mem CD4	ZNF286A	4.5	-0.044	0.42	0.62
Mem CD4	ZNF286B	2	-0.063	0.53	0.71
Mem CD4	ZNF287	5	0.044	0.41	0.61
Mem CD4	ZNF292	7.9	-0.073	0.13	0.29
Mem CD4	ZNF296	1.8	0.24	0.1	0.25
Mem CD4	ZNF3	6.1	0.02	0.57	0.74
Mem CD4	ZNF30	4.1	-0.35	6.30E-05	0.0016
Mem CD4	ZNF300	2.3	-0.38	0.033	0.12
Mem CD4	ZNF302	6	-0.11	0.029	0.11
Mem CD4	ZNF304	4.2	-0.25	0.0059	0.037
Mem CD4	ZNF316	4.9	0.0054	0.96	0.98
Mem CD4	ZNF317	6.8	0.016	0.65	0.8
Mem CD4	ZNF318	5.4	-0.13	0.072	0.2
Mem CD4	ZNF319	4.7	0.24	0.0042	0.029
Mem CD4	ZNF32	4.5	0.045	0.31	0.52
Mem CD4	ZNF32-AS2	2.1	-0.17	0.11	0.26
Mem CD4	ZNF320	4	-0.19	0.12	0.29
Mem CD4	ZNF322	3.6	-0.077	0.27	0.47
Mem CD4	ZNF324	5.1	-0.18	0.0014	0.014
Mem CD4	ZNF324B	1.1	0.033	0.8	0.89
Mem CD4	ZNF326	4.5	-0.014	0.81	0.9
Mem CD4	ZNF329	4.4	-0.12	0.16	0.34
Mem CD4	ZNF330	5.7	-0.008	0.82	0.9
Mem CD4	ZNF331	5.8	-0.16	0.02	0.085
Mem CD4	ZNF333	5.1	-0.06	0.27	0.48
Mem CD4	ZNF335	6.6	-0.081	0.091	0.24
Mem CD4	ZNF337	5.4	-0.024	0.67	0.81
Mem CD4	ZNF337-AS1	0.95	-0.062	0.66	0.8
Mem CD4	ZNF33A	6.5	-0.085	0.12	0.28
Mem CD4	ZNF33B	5.9	-0.2	0.00071	0.0086
Mem CD4	ZNF34	3.8	0.078	0.25	0.45
Mem CD4	ZNF341	3.3	0.13	0.072	0.2
Mem CD4	ZNF343	4.1	-0.089	0.2	0.39
Mem CD4	ZNF345	4.3	-0.17	0.012	0.062
Mem CD4	ZNF346	5.6	-0.045	0.24	0.44
Mem CD4	ZNF347	4	-0.17	0.25	0.45
Mem CD4	ZNF35	2	0.31	0.029	0.11
Mem CD4	ZNF350	5.5	0.03	0.54	0.72
Mem CD4	ZNF354A	5.2	0.092	0.095	0.24
Mem CD4	ZNF354B	4.7	-0.048	0.34	0.54
Mem CD4	ZNF354C	2.9	-0.079	0.48	0.67
Mem CD4	ZNF362	4.6	0.031	0.62	0.78
Mem CD4	ZNF365	3.8	0.33	0.09	0.23
Mem CD4	ZNF367	3.6	0.075	0.36	0.56
Mem CD4	ZNF37A	5.9	0.019	0.68	0.82
Mem CD4	ZNF37BP	5.8	-0.13	0.013	0.064
Mem CD4	ZNF382	4.3	-0.22	0.0012	0.013
Mem CD4	ZNF383	4.5	-0.0046	0.93	0.96
Mem CD4	ZNF384	6.2	0.012	0.69	0.82
Mem CD4	ZNF391	0.58	-0.031	0.9	0.95
Mem CD4	ZNF394	6.6	-0.029	0.31	0.51
Mem CD4	ZNF395	4.6	-0.075	0.34	0.55
Mem CD4	ZNF396	2	-0.008	0.96	0.98
Mem CD4	ZNF397	4.5	-0.13	0.056	0.17
Mem CD4	ZNF398	5.9	-0.096	0.16	0.34
Mem CD4	ZNF404	1.6	-0.26	0.13	0.3
Mem CD4	ZNF407	5.1	-0.17	0.05	0.16
Mem CD4	ZNF408	4.7	0.031	0.54	0.72
Mem CD4	ZNF41	5.1	-0.19	0.0015	0.014
Mem CD4	ZNF410	7	0.13	0.00017	0.0031
Mem CD4	ZNF414	3.5	-0.15	0.023	0.093
Mem CD4	ZNF415	0.98	0.067	0.82	0.9
Mem CD4	ZNF416	3.7	-0.034	0.61	0.77
Mem CD4	ZNF417	3.6	-0.23	0.013	0.064
Mem CD4	ZNF418	1.7	-0.42	0.088	0.23
Mem CD4	ZNF419	4.4	-0.24	0.001	0.011
Mem CD4	ZNF420	5.6	-0.08	0.074	0.21
Mem CD4	ZNF425	1.9	-0.019	0.89	0.94
Mem CD4	ZNF426	5.2	0.0079	0.87	0.93
Mem CD4	ZNF428	2.1	-0.016	0.87	0.93
Mem CD4	ZNF429	5	-0.053	0.46	0.65
Mem CD4	ZNF43	5.1	-0.11	0.068	0.19
Mem CD4	ZNF430	6.6	-0.043	0.23	0.43
Mem CD4	ZNF431	5.1	-0.14	0.0097	0.053
Mem CD4	ZNF432	3.7	-0.045	0.54	0.72
Mem CD4	ZNF433	1.8	-0.23	0.14	0.31
Mem CD4	ZNF436	4.5	-0.17	0.019	0.082
Mem CD4	ZNF436-AS1	1.3	-0.31	0.064	0.19
Mem CD4	ZNF438	3.9	0.065	0.45	0.65
Mem CD4	ZNF439	3.7	-0.25	0.069	0.2
Mem CD4	ZNF44	6.1	-0.073	0.17	0.36
Mem CD4	ZNF440	3.7	-0.18	0.067	0.19
Mem CD4	ZNF441	5	-0.1	0.29	0.49
Mem CD4	ZNF442	1.6	-0.23	0.24	0.44
Mem CD4	ZNF443	3.3	-0.0072	0.94	0.97
Mem CD4	ZNF444	4.3	-0.13	0.045	0.15
Mem CD4	ZNF445	3.6	-0.28	0.004	0.028
Mem CD4	ZNF446	3.7	-0.085	0.2	0.4
Mem CD4	ZNF449	4.4	-0.07	0.31	0.51
Mem CD4	ZNF45	5.3	0.026	0.61	0.77
Mem CD4	ZNF451	7.1	-0.077	0.052	0.16
Mem CD4	ZNF460	5.4	-0.19	0.053	0.17
Mem CD4	ZNF461	3.7	-0.14	0.059	0.18
Mem CD4	ZNF462	0.13	1.1	0.0017	0.016
Mem CD4	ZNF467	1.3	-0.29	0.08	0.22
Mem CD4	ZNF468	6.4	0.04	0.49	0.67
Mem CD4	ZNF470	3.4	-0.29	0.0043	0.03
Mem CD4	ZNF471	0.1	-0.54	0.16	0.34
Mem CD4	ZNF473	4.3	0.018	0.81	0.9
Mem CD4	ZNF48	3.6	0.074	0.37	0.57
Mem CD4	ZNF480	5.9	-0.057	0.31	0.51
Mem CD4	ZNF483	2.6	-0.33	0.0038	0.028
Mem CD4	ZNF484	4.9	-0.11	0.084	0.22
Mem CD4	ZNF485	3.4	0.22	0.005	0.033
Mem CD4	ZNF486	3.1	-0.11	0.35	0.56
Mem CD4	ZNF487	2.3	0.2	0.074	0.21
Mem CD4	ZNF490	4.2	-0.0066	0.93	0.96
Mem CD4	ZNF491	0.072	-0.62	0.04	0.13
Mem CD4	ZNF493	4.6	-0.2	0.011	0.058
Mem CD4	ZNF496	2.7	-0.062	0.5	0.69
Mem CD4	ZNF497	0.93	-0.2	0.28	0.48
Mem CD4	ZNF500	4.5	-0.18	0.0071	0.042
Mem CD4	ZNF501	2.9	-0.11	0.25	0.45
Mem CD4	ZNF502	2.8	-0.04	0.77	0.87
Mem CD4	ZNF506	5.4	-0.099	0.064	0.19
Mem CD4	ZNF507	5.3	-0.038	0.54	0.72
Mem CD4	ZNF510	4.1	-0.067	0.37	0.57
Mem CD4	ZNF511	3.9	0.037	0.44	0.63
Mem CD4	ZNF512	6.9	-0.16	0.00097	0.011
Mem CD4	ZNF512B	3.2	0.086	0.41	0.61
Mem CD4	ZNF513	4.1	-0.0077	0.9	0.95
Mem CD4	ZNF514	2.7	-0.032	0.75	0.86
Mem CD4	ZNF516	3.3	0.25	0.27	0.47
Mem CD4	ZNF517	1.6	-0.027	0.83	0.9
Mem CD4	ZNF518A	5.4	-0.054	0.35	0.55
Mem CD4	ZNF518B	5.1	-0.2	0.012	0.062
Mem CD4	ZNF519	2.9	-0.21	0.018	0.079
Mem CD4	ZNF524	3.7	-0.077	0.28	0.49
Mem CD4	ZNF525	5	-0.16	0.041	0.14
Mem CD4	ZNF526	5.2	-0.03	0.54	0.72
Mem CD4	ZNF527	4.1	-0.11	0.075	0.21
Mem CD4	ZNF528	3.9	-0.1	0.34	0.54
Mem CD4	ZNF528-AS1	1.4	0.24	0.18	0.37
Mem CD4	ZNF529	4.8	-0.19	0.0014	0.014
Mem CD4	ZNF529-AS1	1	0.022	0.87	0.93
Mem CD4	ZNF530	3.4	-0.22	0.0045	0.031
Mem CD4	ZNF532	2.3	0.073	0.73	0.85
Mem CD4	ZNF540	4.3	-0.32	0.0014	0.014
Mem CD4	ZNF541	0.38	-0.31	0.17	0.36
Mem CD4	ZNF542P	3.4	-0.25	0.076	0.21
Mem CD4	ZNF543	3.9	-0.2	0.017	0.075
Mem CD4	ZNF544	5.4	-0.017	0.76	0.86
Mem CD4	ZNF546	4	-0.13	0.11	0.27
Mem CD4	ZNF547	2.1	-0.2	0.2	0.39
Mem CD4	ZNF548	5.7	-0.26	6.30E-05	0.0016
Mem CD4	ZNF549	4.9	-0.24	0.00034	0.0051
Mem CD4	ZNF550	5.8	-0.12	0.069	0.19
Mem CD4	ZNF551	4.6	-0.14	0.07	0.2
Mem CD4	ZNF552	4	-0.18	0.011	0.059
Mem CD4	ZNF554	3.9	-0.061	0.46	0.65
Mem CD4	ZNF555	4	-0.047	0.5	0.68
Mem CD4	ZNF557	4.9	-0.18	0.0058	0.037
Mem CD4	ZNF558	5.7	-0.18	0.0037	0.027
Mem CD4	ZNF559	5.6	-0.11	0.058	0.18
Mem CD4	ZNF561	4.9	0.013	0.81	0.9
Mem CD4	ZNF561-AS1	2.1	-0.22	0.064	0.19
Mem CD4	ZNF562	4.5	0.035	0.52	0.7
Mem CD4	ZNF563	4.3	-0.24	0.014	0.067
Mem CD4	ZNF564	5.7	0.049	0.29	0.49
Mem CD4	ZNF565	3.7	-0.071	0.28	0.48
Mem CD4	ZNF566	4.8	-0.071	0.22	0.42
Mem CD4	ZNF567	5	-0.026	0.61	0.77
Mem CD4	ZNF568	4.4	-0.18	0.0019	0.017
Mem CD4	ZNF569	4.1	-0.096	0.15	0.33
Mem CD4	ZNF57	3.4	0.00098	0.99	1
Mem CD4	ZNF570	3.3	0.026	0.73	0.85
Mem CD4	ZNF571	3.4	-0.21	0.007	0.042
Mem CD4	ZNF571-AS1	1.6	-0.44	0.006	0.037
Mem CD4	ZNF572	1.2	-0.022	0.92	0.96
Mem CD4	ZNF573	5.1	-0.25	0.00052	0.007
Mem CD4	ZNF574	5.8	-0.037	0.47	0.66
Mem CD4	ZNF575	1.8	-0.023	0.81	0.9
Mem CD4	ZNF576	3.6	-0.046	0.41	0.61
Mem CD4	ZNF577	4.1	-0.34	0.0059	0.037
Mem CD4	ZNF578	1.5	0.13	0.32	0.53
Mem CD4	ZNF580	2.6	0.026	0.78	0.88
Mem CD4	ZNF581	3.6	0.04	0.53	0.71
Mem CD4	ZNF582	3.3	-0.077	0.32	0.53
Mem CD4	ZNF582-AS1	2.4	-0.29	0.014	0.067
Mem CD4	ZNF583	4	-0.0085	0.9	0.95
Mem CD4	ZNF584	3.5	-0.13	0.068	0.19
Mem CD4	ZNF585A	5.1	-0.019	0.68	0.82
Mem CD4	ZNF585B	4.6	-0.1	0.13	0.29
Mem CD4	ZNF586	5.3	-0.065	0.25	0.45
Mem CD4	ZNF587	5.1	-0.25	0.0015	0.014
Mem CD4	ZNF587B	3.8	-0.072	0.31	0.52
Mem CD4	ZNF589	5.3	-0.17	0.0091	0.051
Mem CD4	ZNF592	5.9	-0.077	0.17	0.35
Mem CD4	ZNF593	3.4	0.13	0.065	0.19
Mem CD4	ZNF594	3.8	-0.2	0.11	0.26
Mem CD4	ZNF595	3.2	-0.095	0.66	0.8
Mem CD4	ZNF596	2.3	-0.17	0.15	0.32
Mem CD4	ZNF597	3.7	-0.13	0.087	0.23
Mem CD4	ZNF598	4.2	0.18	0.025	0.1
Mem CD4	ZNF599	2.8	-0.096	0.23	0.43
Mem CD4	ZNF600	6.4	0.26	0.019	0.084
Mem CD4	ZNF605	3.9	0.027	0.73	0.85
Mem CD4	ZNF606	4	-0.18	0.043	0.14
Mem CD4	ZNF607	4	-0.34	0.0016	0.015
Mem CD4	ZNF609	4.4	0.085	0.36	0.56
Mem CD4	ZNF610	1.5	-0.26	0.19	0.38
Mem CD4	ZNF611	6.2	-0.036	0.46	0.65
Mem CD4	ZNF613	4.1	-0.047	0.45	0.64
Mem CD4	ZNF614	4.3	-0.14	0.065	0.19
Mem CD4	ZNF615	4.7	-0.1	0.098	0.25
Mem CD4	ZNF616	4.1	-0.008	0.92	0.96
Mem CD4	ZNF618	0.014	0.24	0.43	0.63
Mem CD4	ZNF619	3.1	0.15	0.16	0.34
Mem CD4	ZNF620	2.8	0.15	0.1	0.25
Mem CD4	ZNF621	4.1	-0.026	0.71	0.84
Mem CD4	ZNF622	6.2	0.046	0.16	0.34
Mem CD4	ZNF623	4.6	0.05	0.46	0.65
Mem CD4	ZNF624	4.3	0.00042	1	1
Mem CD4	ZNF626	4.3	-0.17	0.062	0.18
Mem CD4	ZNF627	4.2	-0.072	0.29	0.49
Mem CD4	ZNF629	1.4	-0.079	0.68	0.82
Mem CD4	ZNF630	2.2	-0.095	0.44	0.63
Mem CD4	ZNF638	7.9	-0.013	0.71	0.83
Mem CD4	ZNF639	5.8	-0.02	0.64	0.79
Mem CD4	ZNF641	5.5	-0.089	0.14	0.31
Mem CD4	ZNF644	6.9	-0.044	0.2	0.39
Mem CD4	ZNF646	4.3	-0.0041	0.96	0.98
Mem CD4	ZNF649	4	-0.1	0.15	0.33
Mem CD4	ZNF652	6.6	-0.098	0.17	0.36
Mem CD4	ZNF653	2.3	0.11	0.25	0.46
Mem CD4	ZNF654	5.6	-0.052	0.28	0.48
Mem CD4	ZNF655	7.5	-0.0078	0.78	0.88
Mem CD4	ZNF658	2.3	-0.12	0.44	0.63
Mem CD4	ZNF658B	0.68	-0.18	0.3	0.51
Mem CD4	ZNF662	-0.11	-0.69	0.027	0.11
Mem CD4	ZNF664	3.5	-0.22	0.053	0.16
Mem CD4	ZNF665	2.4	-0.38	0.044	0.14
Mem CD4	ZNF667-AS1	0.63	-0.17	0.64	0.79
Mem CD4	ZNF668	4	0.12	0.096	0.24
Mem CD4	ZNF669	4	-0.0052	0.94	0.97
Mem CD4	ZNF670	2.5	-0.09	0.42	0.61
Mem CD4	ZNF671	5.5	-0.16	0.0094	0.051
Mem CD4	ZNF672	5.7	0.012	0.8	0.89
Mem CD4	ZNF674	1.7	0.062	0.65	0.8
Mem CD4	ZNF674-AS1	2.5	-0.13	0.21	0.41
Mem CD4	ZNF675	5.3	0.02	0.67	0.81
Mem CD4	ZNF677	2	-0.31	0.052	0.16
Mem CD4	ZNF678	3.6	0.038	0.67	0.81
Mem CD4	ZNF680	4.5	-0.046	0.48	0.67
Mem CD4	ZNF681	3	-0.22	0.028	0.11
Mem CD4	ZNF682	3.1	0.053	0.55	0.72
Mem CD4	ZNF683	4.6	0.74	0.1	0.26
Mem CD4	ZNF684	2.9	-0.021	0.82	0.9
Mem CD4	ZNF687	2.7	-0.27	0.045	0.15
Mem CD4	ZNF688	5	-0.035	0.54	0.72
Mem CD4	ZNF689	5	0.002	0.97	0.98
Mem CD4	ZNF69	2	-0.15	0.28	0.48
Mem CD4	ZNF691	4.1	-0.052	0.32	0.52
Mem CD4	ZNF692	6	0.083	0.054	0.17
Mem CD4	ZNF696	4.2	-0.015	0.81	0.9
Mem CD4	ZNF699	3.9	0.22	0.006	0.038
Mem CD4	ZNF7	5.7	0.047	0.25	0.45
Mem CD4	ZNF70	0.8	-0.31	0.13	0.3
Mem CD4	ZNF700	4.8	-0.039	0.48	0.67
Mem CD4	ZNF701	5.8	-0.041	0.39	0.59
Mem CD4	ZNF702P	2.2	-0.25	0.26	0.46
Mem CD4	ZNF706	6.7	0.0034	0.91	0.96
Mem CD4	ZNF707	3	0.0097	0.92	0.96
Mem CD4	ZNF708	5.3	-0.15	0.013	0.065
Mem CD4	ZNF709	3.3	-0.29	0.004	0.029
Mem CD4	ZNF71	4.5	-0.00043	0.99	1
Mem CD4	ZNF710	3.1	-0.022	0.78	0.88
Mem CD4	ZNF711	1.5	-0.33	0.26	0.46
Mem CD4	ZNF713	2	-0.5	0.00076	0.009
Mem CD4	ZNF714	4.3	-0.08	0.41	0.6
Mem CD4	ZNF717	3.1	-0.042	0.73	0.85
Mem CD4	ZNF718	4.1	-0.057	0.62	0.77
Mem CD4	ZNF720	4.3	0.081	0.13	0.29
Mem CD4	ZNF721	6.1	-0.11	0.037	0.13
Mem CD4	ZNF724P	0.54	-0.25	0.089	0.23
Mem CD4	ZNF726	0.88	-0.17	0.2	0.39
Mem CD4	ZNF736	3.6	-0.41	0.00027	0.0045
Mem CD4	ZNF737	5.4	-0.16	0.019	0.082
Mem CD4	ZNF738	3.7	-0.03	0.73	0.85
Mem CD4	ZNF74	4.3	-0.089	0.16	0.34
Mem CD4	ZNF740	3.4	-0.025	0.74	0.85
Mem CD4	ZNF746	5.4	0.055	0.26	0.46
Mem CD4	ZNF747	4.5	-0.058	0.34	0.54
Mem CD4	ZNF749	2.8	-0.22	0.016	0.072
Mem CD4	ZNF75A	5.8	-0.15	0.0061	0.038
Mem CD4	ZNF75D	5.7	-0.19	0.00018	0.0034
Mem CD4	ZNF76	6.2	-0.061	0.11	0.26
Mem CD4	ZNF761	5.4	-0.057	0.36	0.56
Mem CD4	ZNF763	2.7	-0.27	0.016	0.074
Mem CD4	ZNF764	3.8	-0.21	0.00096	0.011
Mem CD4	ZNF765	5.3	-0.011	0.87	0.93
Mem CD4	ZNF766	6.6	0.035	0.38	0.58
Mem CD4	ZNF767P	5.4	-0.2	0.0014	0.014
Mem CD4	ZNF768	0.48	0.075	0.69	0.82
Mem CD4	ZNF77	2.8	-0.051	0.6	0.76
Mem CD4	ZNF770	6.1	-0.018	0.71	0.84
Mem CD4	ZNF771	1.8	-0.14	0.28	0.48
Mem CD4	ZNF772	3.4	-0.1	0.47	0.66
Mem CD4	ZNF773	4.5	-0.13	0.076	0.21
Mem CD4	ZNF775	3	-0.17	0.079	0.22
Mem CD4	ZNF776	5.1	-0.33	9.30E-05	0.0021
Mem CD4	ZNF777	4.8	-0.1	0.088	0.23
Mem CD4	ZNF778	3.4	0.097	0.2	0.4
Mem CD4	ZNF780A	4.7	-0.12	0.11	0.27
Mem CD4	ZNF780B	4.1	-0.27	0.002	0.017
Mem CD4	ZNF781	2.5	-0.27	0.054	0.17
Mem CD4	ZNF782	3.2	-0.31	0.0022	0.019
Mem CD4	ZNF783	5.2	-0.096	0.091	0.24
Mem CD4	ZNF784	1.3	-0.22	0.074	0.21
Mem CD4	ZNF785	4	-0.11	0.13	0.29
Mem CD4	ZNF786	5.3	-0.076	0.12	0.27
Mem CD4	ZNF787	0.54	0.0073	0.97	0.99
Mem CD4	ZNF788	-0.03	0.46	0.21	0.4
Mem CD4	ZNF789	3.7	-0.15	0.035	0.12
Mem CD4	ZNF79	4.3	-0.032	0.59	0.75
Mem CD4	ZNF790	3.4	-0.11	0.12	0.28
Mem CD4	ZNF790-AS1	1.9	-0.22	0.049	0.16
Mem CD4	ZNF791	6.2	0.041	0.41	0.61
Mem CD4	ZNF792	5.2	-0.19	0.0026	0.021
Mem CD4	ZNF793	2.8	-0.3	0.015	0.071
Mem CD4	ZNF793-AS1	0.0017	-0.35	0.11	0.27
Mem CD4	ZNF799	4	-0.084	0.34	0.54
Mem CD4	ZNF8	3.4	0.1	0.18	0.37
Mem CD4	ZNF80	3.4	-0.51	0.0062	0.039
Mem CD4	ZNF800	6.9	0.0024	0.94	0.97
Mem CD4	ZNF805	5	-0.03	0.63	0.78
Mem CD4	ZNF808	5.5	0.05	0.49	0.67
Mem CD4	ZNF81	2.5	0.072	0.56	0.73
Mem CD4	ZNF813	4.4	-0.032	0.75	0.86
Mem CD4	ZNF814	3.3	-0.16	0.21	0.41
Mem CD4	ZNF815P	5.1	-0.38	2.80E-06	0.00016
Mem CD4	ZNF816	5.1	-0.034	0.57	0.74
Mem CD4	ZNF818P	1.8	-0.25	0.2	0.39
Mem CD4	ZNF821	3.7	-0.064	0.34	0.55
Mem CD4	ZNF823	3.3	-0.22	0.014	0.066
Mem CD4	ZNF826P	1.4	-0.2	0.17	0.35
Mem CD4	ZNF827	3.5	0.04	0.58	0.75
Mem CD4	ZNF829	4.2	-0.061	0.37	0.57
Mem CD4	ZNF83	7	-0.1	0.14	0.31
Mem CD4	ZNF830	5.5	-0.069	0.076	0.21
Mem CD4	ZNF831	5.5	-0.06	0.39	0.59
Mem CD4	ZNF835	1.7	-0.68	0.0026	0.021
Mem CD4	ZNF836	4.4	-0.19	0.0071	0.042
Mem CD4	ZNF837	2.8	-0.26	0.044	0.14
Mem CD4	ZNF839	4.6	0.015	0.77	0.87
Mem CD4	ZNF84	5.9	-0.14	0.0048	0.032
Mem CD4	ZNF841	4.1	-0.0011	0.99	1
Mem CD4	ZNF844	2.6	-0.44	0.024	0.095
Mem CD4	ZNF845	5.9	0.0089	0.86	0.93
Mem CD4	ZNF846	3	-0.048	0.61	0.77
Mem CD4	ZNF85	3.7	-0.22	0.0035	0.026
Mem CD4	ZNF850	2	-0.22	0.11	0.27
Mem CD4	ZNF852	2.6	-0.021	0.79	0.89
Mem CD4	ZNF853	2.9	0.22	0.13	0.29
Mem CD4	ZNF862	5	-0.21	0.0026	0.021
Mem CD4	ZNF865	0.17	-0.4	0.025	0.1
Mem CD4	ZNF876P	0.3	0.21	0.36	0.56
Mem CD4	ZNF879	4.1	-0.099	0.28	0.48
Mem CD4	ZNF880	4.5	-0.095	0.39	0.59
Mem CD4	ZNF883	1.5	-0.091	0.64	0.79
Mem CD4	ZNF888	2.8	0.047	0.69	0.82
Mem CD4	ZNF890P	2.4	-0.74	0.082	0.22
Mem CD4	ZNF891	3.1	-0.059	0.56	0.73
Mem CD4	ZNF90	1.1	-0.19	0.33	0.53
Mem CD4	ZNF91	6.9	-0.14	0.0034	0.026
Mem CD4	ZNF92	5.4	-0.19	0.0024	0.02
Mem CD4	ZNF93	3.6	-0.1	0.31	0.52
Mem CD4	ZNFX1	8.6	0.11	0.017	0.077
Mem CD4	ZNHIT1	5.1	0.1	0.043	0.14
Mem CD4	ZNHIT2	3.8	-0.019	0.81	0.89
Mem CD4	ZNHIT3	5.4	0.043	0.23	0.42
Mem CD4	ZNHIT6	5.5	-0.017	0.71	0.83
Mem CD4	ZNRD1	5.6	0.091	0.042	0.14
Mem CD4	ZNRD1-AS1	2.6	-0.12	0.2	0.4
Mem CD4	ZNRF1	3.9	0.19	0.046	0.15
Mem CD4	ZNRF2	6.2	0.076	0.1	0.25
Mem CD4	ZNRF2P1	-0.065	0.85	0.043	0.14
Mem CD4	ZNRF3	0.55	-0.056	0.79	0.88
Mem CD4	ZP3	0.15	0.0093	0.97	0.98
Mem CD4	ZPR1	6.2	0.11	0.0037	0.027
Mem CD4	ZRANB1	5.7	-0.066	0.087	0.23
Mem CD4	ZRANB2	7.7	-0.15	0.0014	0.014
Mem CD4	ZRANB3	3	-0.088	0.37	0.57
Mem CD4	ZRSR2	6.2	0.08	0.054	0.17
Mem CD4	ZSCAN12	4.1	-0.12	0.1	0.25
Mem CD4	ZSCAN16	3.4	0.011	0.86	0.92
Mem CD4	ZSCAN16-AS1	2.6	-0.017	0.84	0.91
Mem CD4	ZSCAN18	4.6	-0.27	0.08	0.22
Mem CD4	ZSCAN2	3.9	0.028	0.69	0.82
Mem CD4	ZSCAN20	1.4	0.032	0.82	0.9
Mem CD4	ZSCAN21	2.7	0.1	0.21	0.4
Mem CD4	ZSCAN22	4	-0.082	0.23	0.43
Mem CD4	ZSCAN25	5.7	-0.14	0.00066	0.0082
Mem CD4	ZSCAN26	5.6	-0.072	0.11	0.27
Mem CD4	ZSCAN29	3.9	0.058	0.5	0.68
Mem CD4	ZSCAN30	3.5	-0.089	0.26	0.47
Mem CD4	ZSCAN31	0.14	-0.012	0.97	0.99
Mem CD4	ZSCAN32	5.4	-0.0047	0.92	0.96
Mem CD4	ZSCAN5A	2	0.15	0.2	0.39
Mem CD4	ZSCAN9	1.4	0.13	0.4	0.6
Mem CD4	ZSWIM1	2.8	-0.099	0.51	0.7
Mem CD4	ZSWIM3	3.1	-0.073	0.45	0.64
Mem CD4	ZSWIM4	1.6	-0.24	0.045	0.15
Mem CD4	ZSWIM5	3.6	-0.16	0.14	0.31
Mem CD4	ZSWIM6	2.7	-0.04	0.68	0.82
Mem CD4	ZSWIM7	4.2	-0.027	0.63	0.78
Mem CD4	ZSWIM8	5.4	0.06	0.34	0.54
Mem CD4	ZUFSP	4.9	0.12	0.044	0.14
Mem CD4	ZW10	5.1	-0.02	0.67	0.81
Mem CD4	ZWILCH	4.4	0.067	0.32	0.52
Mem CD4	ZWINT	4.2	0.05	0.75	0.86
Mem CD4	ZXDA	3.4	-0.16	0.046	0.15
Mem CD4	ZXDB	4.3	-0.18	0.016	0.075
Mem CD4	ZXDC	6.7	-0.14	0.0017	0.016
Mem CD4	ZYG11B	5.9	-0.2	0.0012	0.012
Mem CD4	ZYX	6.9	-0.021	0.73	0.85
Mem CD4	ZZEF1	6.5	-0.11	0.16	0.34
Mem CD4	ZZZ3	6.5	-0.096	0.033	0.12
Th1	A1BG	2.1	0.12	0.43	0.6
Th1	A2M	4.3	-0.33	0.21	0.37
Th1	A2M-AS1	1.8	-0.2	0.5	0.66
Th1	A2MP1	0.92	-0.24	0.43	0.6
Th1	AAAS	6.1	-0.047	0.18	0.33
Th1	AACS	4.1	-0.17	0.11	0.24
Th1	AAED1	3.6	0.1	0.18	0.33
Th1	AAGAB	6.5	0.15	0.00052	0.0064
Th1	AAK1	6.9	-0.11	0.03	0.1
Th1	AAMDC	2.9	-0.023	0.75	0.84
Th1	AAMP	6.6	0.026	0.46	0.63
Th1	AAR2	6.4	0.093	0.022	0.08
Th1	AARS	7	0.1	0.099	0.22
Th1	AARS2	5.4	-0.14	0.012	0.054
Th1	AASDH	4.9	-0.12	0.036	0.11
Th1	AASDHPPT	6.7	0.0009	0.98	0.99
Th1	AASS	2.1	-0.14	0.48	0.64
Th1	AATF	7.1	0.12	0.0065	0.036
Th1	ABALON	1.2	0.13	0.35	0.52
Th1	ABAT	3.9	0.03	0.79	0.87
Th1	ABCA1	1.1	-0.089	0.79	0.87
Th1	ABCA11P	2.5	-0.26	0.011	0.051
Th1	ABCA2	5.1	0.012	0.92	0.95
Th1	ABCA3	3.5	-0.13	0.39	0.56
Th1	ABCA5	5	-0.21	0.04	0.12
Th1	ABCA7	7.2	-0.27	0.0037	0.024
Th1	ABCB1	4.2	-0.24	0.29	0.46
Th1	ABCB10	6.3	0.13	0.055	0.15
Th1	ABCB6	3.6	0.16	0.091	0.21
Th1	ABCB7	4.7	0.033	0.48	0.65
Th1	ABCB8	5.3	0.17	0.0015	0.013
Th1	ABCB9	1.7	-0.097	0.54	0.69
Th1	ABCC1	6.6	0.17	0.034	0.11
Th1	ABCC10	6.3	0.078	0.085	0.2
Th1	ABCC2	2.2	-0.17	0.28	0.45
Th1	ABCC4	4.3	-0.15	0.087	0.21
Th1	ABCC5	5.3	-0.053	0.5	0.66
Th1	ABCD1	2.4	0.28	0.022	0.08
Th1	ABCD2	6	-0.081	0.29	0.46
Th1	ABCD3	5.7	-0.11	0.072	0.18
Th1	ABCD4	6.1	-0.12	0.0039	0.025
Th1	ABCE1	7.3	0.055	0.2	0.36
Th1	ABCF1	6.6	0.067	0.14	0.28
Th1	ABCF2	6.8	0.094	0.011	0.052
Th1	ABCF3	6.8	0.0012	0.98	0.99
Th1	ABCG1	5.4	-0.092	0.32	0.49
Th1	ABCG2	2.1	1.2	4.10E-06	0.00019
Th1	ABHD1	0.63	-0.12	0.5	0.66
Th1	ABHD10	5.7	-0.063	0.23	0.4
Th1	ABHD11	4.1	0.019	0.76	0.85
Th1	ABHD12	5.7	0.11	0.02	0.076
Th1	ABHD13	5.9	-0.13	0.013	0.058
Th1	ABHD14A	4.1	-0.14	0.075	0.19
Th1	ABHD14B	5.7	-0.044	0.36	0.53
Th1	ABHD15	5.1	0.11	0.062	0.17
Th1	ABHD16A	6.2	0.0033	0.93	0.96
Th1	ABHD16B	1.8	-0.18	0.21	0.37
Th1	ABHD17A	7.2	0.16	0.028	0.096
Th1	ABHD17B	5.2	-0.036	0.49	0.65
Th1	ABHD17C	3.4	0.37	0.0044	0.027
Th1	ABHD2	6.2	0.022	0.75	0.85
Th1	ABHD3	6.7	-0.12	0.006	0.033
Th1	ABHD4	4.8	-0.16	0.0051	0.03
Th1	ABHD5	3.8	0.056	0.54	0.69
Th1	ABHD6	3.8	-0.023	0.74	0.84
Th1	ABHD8	2.9	-0.13	0.14	0.28
Th1	ABI1	7.7	0.011	0.78	0.86
Th1	ABI2	5.1	-0.24	0.0016	0.013
Th1	ABI3	5.5	0.45	3.30E-05	0.00097
Th1	ABL1	4.8	-0.076	0.31	0.48
Th1	ABL2	3.3	-0.22	0.049	0.14
Th1	ABLIM1	8.4	-0.19	0.012	0.054
Th1	ABLIM2	1.4	-0.43	0.021	0.078
Th1	ABO	1.3	0.044	0.95	0.97
Th1	ABR	6.3	0.007	0.91	0.95
Th1	ABRA	-0.095	-0.26	0.37	0.54
Th1	ABRACL	7.2	0.12	0.054	0.15
Th1	ABT1	6.8	-0.006	0.88	0.93
Th1	ABTB1	6.3	-0.15	0.0047	0.029
Th1	ACAA1	6.9	0.1	0.0039	0.025
Th1	ACAA2	6.9	0.3	0.0011	0.01
Th1	ACACA	4.3	-0.1	0.31	0.48
Th1	ACACB	3.7	-0.21	0.13	0.27
Th1	ACAD10	5.5	-0.0023	0.96	0.98
Th1	ACAD11	2.5	-0.22	0.026	0.092
Th1	ACAD8	5.9	-0.052	0.17	0.32
Th1	ACAD9	5.8	0.19	0.046	0.13
Th1	ACADM	6.2	0.099	0.045	0.13
Th1	ACADS	5.2	-0.031	0.6	0.74
Th1	ACADSB	5.8	-0.13	0.026	0.091
Th1	ACADVL	8.3	0.028	0.55	0.7
Th1	ACAP1	8.9	0.0026	0.95	0.97
Th1	ACAP2	7	-0.076	0.052	0.15
Th1	ACAP3	5.1	0.19	0.0059	0.033
Th1	ACAT1	6.3	0.17	0.021	0.08
Th1	ACAT2	5.5	0.14	0.063	0.17
Th1	ACBD3	5.9	0.017	0.71	0.82
Th1	ACBD4	4.2	-0.12	0.058	0.16
Th1	ACBD5	5.8	0.055	0.36	0.53
Th1	ACBD6	5.1	-0.16	9.90E-05	0.0021
Th1	ACCS	4.9	-0.21	0.27	0.44
Th1	ACD	5.5	0.028	0.55	0.7
Th1	ACE	4.7	-0.27	0.11	0.24
Th1	ACER1	1.1	0.084	0.63	0.76
Th1	ACER2	0.21	-0.58	0.032	0.1
Th1	ACER3	3.4	0.00097	0.99	1
Th1	ACIN1	6.3	-0.12	0.056	0.15
Th1	ACKR3	3.4	-0.19	0.055	0.15
Th1	ACLY	7.8	0.16	0.0012	0.011
Th1	ACO1	4.8	-0.21	0.0035	0.023
Th1	ACO2	6.8	0.079	0.05	0.14
Th1	ACOT1	1.6	0.091	0.39	0.56
Th1	ACOT11	0.21	-0.081	0.75	0.84
Th1	ACOT13	4.8	0.00017	1	1
Th1	ACOT2	5	-0.016	0.77	0.86
Th1	ACOT4	3.3	-0.046	0.63	0.76
Th1	ACOT7	5.1	0.78	8.50E-06	0.00033
Th1	ACOT8	4.4	0.022	0.66	0.78
Th1	ACOT9	5.9	0.11	0.026	0.091
Th1	ACOX1	5.3	0.045	0.41	0.58
Th1	ACOX3	4.8	0.041	0.5	0.66
Th1	ACP1	7.1	0.043	0.17	0.32
Th1	ACP2	5.1	0.16	0.013	0.057
Th1	ACP5	3.6	0.22	0.038	0.12
Th1	ACP6	4.3	-0.21	0.0068	0.037
Th1	ACRBP	0.66	-0.57	0.0073	0.038
Th1	ACRC	2.6	-0.062	0.58	0.72
Th1	ACSF2	2.1	0.04	0.73	0.83
Th1	ACSF3	5.4	-0.024	0.7	0.81
Th1	ACSL1	4.7	0.16	0.034	0.11
Th1	ACSL3	6.2	-0.042	0.35	0.52
Th1	ACSL4	5.6	0.16	0.015	0.062
Th1	ACSL5	7.9	0.088	0.052	0.15
Th1	ACSL6	5.2	-0.13	0.14	0.28
Th1	ACSM3	1.7	-0.35	0.033	0.11
Th1	ACSS1	7.7	0.023	0.54	0.7
Th1	ACSS2	3.7	-0.21	0.13	0.27
Th1	ACTA2	2.8	0.42	0.00093	0.0092
Th1	ACTB	14	0.32	0.00016	0.0028
Th1	ACTG1	11	0.33	0.00012	0.0023
Th1	ACTG1P17	0.21	-0.16	0.43	0.6
Th1	ACTG1P20	3.1	-0.25	0.039	0.12
Th1	ACTG2	0.44	0.77	0.06	0.16
Th1	ACTL10	3.3	-0.049	0.63	0.76
Th1	ACTL6A	6.6	0.078	0.19	0.34
Th1	ACTN1	6.7	-0.53	0.00019	0.0032
Th1	ACTN4	4.9	0.3	0.00091	0.0091
Th1	ACTR10	6.4	0.015	0.69	0.8
Th1	ACTR1A	7	0.16	0.00041	0.0055
Th1	ACTR1B	4.5	0.0047	0.94	0.97
Th1	ACTR2	9.2	0.16	0.037	0.12
Th1	ACTR3	9.7	0.24	0.00025	0.0039
Th1	ACTR3B	3.6	-0.14	0.031	0.1
Th1	ACTR3C	2.7	-0.15	0.11	0.23
Th1	ACTR5	5.3	-0.034	0.53	0.69
Th1	ACTR6	6.2	0.069	0.11	0.25
Th1	ACTR8	5.7	-0.0061	0.9	0.94
Th1	ACVR1	5.6	0.12	0.1	0.23
Th1	ACVR1B	1.3	-0.38	0.027	0.094
Th1	ACVR1C	2.8	-0.3	0.16	0.31
Th1	ACVR2A	4.6	-0.13	0.35	0.52
Th1	ACVR2B	2.6	0.014	0.93	0.96
Th1	ACY3	-0.0072	0.076	0.76	0.85
Th1	ACYP1	3.8	0.19	0.0013	0.012
Th1	ACYP2	2.8	-0.054	0.52	0.67
Th1	ADA	6.9	0.26	0.0043	0.027
Th1	ADAL	3.5	0.13	0.15	0.29
Th1	ADAM10	8.1	0.094	0.2	0.36
Th1	ADAM15	5.2	0.11	0.14	0.28
Th1	ADAM17	5.7	0.14	0.056	0.15
Th1	ADAM19	5.5	-0.051	0.55	0.7
Th1	ADAM1A	2.1	-0.24	0.059	0.16
Th1	ADAM22	2.1	-0.42	0.033	0.11
Th1	ADAM23	3.8	-0.76	0.0057	0.032
Th1	ADAM8	8	0.15	0.032	0.1
Th1	ADAM9	2.4	0.33	0.088	0.21
Th1	ADAMTS1	1.2	2.4	1.20E-06	7.50E-05
Th1	ADAMTS10	3.4	-0.12	0.5	0.66
Th1	ADAMTS13	0.5	-0.11	0.61	0.74
Th1	ADAMTS17	1.9	-0.67	0.00078	0.0084
Th1	ADAMTS4	0.5	-0.22	0.35	0.52
Th1	ADAMTS6	0.7	-0.18	0.45	0.62
Th1	ADAMTSL4-AS1	1.6	-0.097	0.56	0.71
Th1	ADAMTSL5	2.6	0.026	0.85	0.91
Th1	ADAP1	4.4	0.46	0.0014	0.012
Th1	ADAR	9.6	0.13	0.022	0.08
Th1	ADARB1	5.5	-0.19	0.019	0.073
Th1	ADARB2	0.46	0.17	0.67	0.79
Th1	ADAT1	6.3	-0.12	0.045	0.13
Th1	ADAT2	4.3	-0.13	0.096	0.22
Th1	ADAT3	2.7	0.15	0.26	0.43
Th1	ADCK1	3.3	-0.034	0.75	0.84
Th1	ADCK2	5.1	0.041	0.43	0.6
Th1	ADCK3	6.5	-0.14	0.00059	0.0069
Th1	ADCK4	4.9	0.025	0.62	0.76
Th1	ADCK5	4.2	-0.0073	0.91	0.95
Th1	ADCY10P1	3	-0.4	0.0046	0.028
Th1	ADCY3	4.8	0.2	0.0088	0.044
Th1	ADCY4	1.9	0.084	0.54	0.69
Th1	ADCY7	7.7	0.022	0.72	0.82
Th1	ADCY9	3.3	-0.085	0.48	0.65
Th1	ADD1	8	0.018	0.6	0.74
Th1	ADD3	9.9	0.018	0.64	0.76
Th1	ADGRA3	0.31	0.12	0.8	0.88
Th1	ADGRB2	1.8	-0.064	0.77	0.85
Th1	ADGRE1	2.3	-0.26	0.18	0.33
Th1	ADGRE2	0.39	-0.77	0.051	0.15
Th1	ADGRE4P	0.95	-0.96	0.0028	0.02
Th1	ADGRE5	9.2	0.27	3.00E-05	0.00091
Th1	ADGRF3	1	0.3	0.11	0.24
Th1	ADGRG1	4	1.5	5.50E-06	0.00024
Th1	ADGRG5	4.5	0.33	0.069	0.18
Th1	ADGRL1	1.5	-0.28	0.047	0.14
Th1	ADH5	7.2	0.062	0.11	0.24
Th1	ADHFE1	5.2	-0.14	0.077	0.19
Th1	ADI1	6.5	0.021	0.71	0.82
Th1	ADIPOR1	7.4	0.033	0.29	0.46
Th1	ADIPOR2	2.4	0.25	0.045	0.13
Th1	ADK	6.2	-0.11	0.053	0.15
Th1	ADM2	0.13	-0.25	0.28	0.45
Th1	ADM5	0.14	-0.15	0.48	0.64
Th1	ADNP	5.8	-0.16	0.0019	0.015
Th1	ADNP-AS1	1.1	-0.22	0.079	0.19
Th1	ADNP2	4.6	-0.12	0.057	0.16
Th1	ADO	2.6	-0.079	0.53	0.69
Th1	ADORA2A-AS1	0.49	-0.2	0.27	0.44
Th1	ADORA2B	0.87	-0.17	0.48	0.64
Th1	ADPGK	6.8	0.04	0.26	0.43
Th1	ADPGK-AS1	0.037	-0.3	0.2	0.36
Th1	ADPRH	2.1	0.098	0.62	0.75
Th1	ADPRHL2	5.7	0.1	0.039	0.12
Th1	ADPRM	5.4	-0.28	0.0018	0.014
Th1	ADRB2	5.3	-0.027	0.86	0.92
Th1	ADRBK1	9.2	-0.046	0.24	0.41
Th1	ADRBK2	1.8	0.14	0.51	0.66
Th1	ADRM1	6.8	0.18	0.011	0.051
Th1	ADSL	7.2	0.2	3.60E-05	0.001
Th1	ADSS	5.6	0.23	0.0089	0.044
Th1	ADSSL1	-0.095	-0.51	0.079	0.19
Th1	ADTRP	3.7	0.32	0.16	0.31
Th1	AEBP1	1.8	-0.1	0.65	0.78
Th1	AEBP2	5.1	0.0087	0.88	0.93
Th1	AEN	6	0.24	9.20E-05	0.002
Th1	AES	9.1	0.019	0.73	0.83
Th1	AFAP1	3.5	-0.24	0.086	0.2
Th1	AFAP1L2	2.6	-0.061	0.63	0.76
Th1	AFF1	5.7	0.16	0.081	0.2
Th1	AFF3	2.3	-0.54	0.032	0.11
Th1	AFF4	6.2	-0.095	0.12	0.26
Th1	AFG3L1P	5.1	0.055	0.23	0.4
Th1	AFG3L2	5.8	0.0031	0.95	0.97
Th1	AFMID	0.71	0.63	0.0015	0.013
Th1	AFTPH	6.4	-0.012	0.8	0.88
Th1	AGA	5.4	0.074	0.17	0.32
Th1	AGAP1	0.89	0.59	0.025	0.087
Th1	AGAP2	4.4	0.13	0.039	0.12
Th1	AGAP3	4.1	-0.32	0.00032	0.0047
Th1	AGAP4	3	0.018	0.83	0.9
Th1	AGAP5	2.1	-0.3	0.0074	0.039
Th1	AGAP6	3.9	-0.075	0.35	0.52
Th1	AGAP7P	1.8	-0.35	0.0098	0.047
Th1	AGAP9	1.8	-0.23	0.24	0.4
Th1	AGBL2	3.4	-0.022	0.83	0.9
Th1	AGBL3	1.9	-0.28	0.014	0.059
Th1	AGBL5	4.5	-0.18	0.0086	0.043
Th1	AGER	2.5	0.0033	0.98	0.99
Th1	AGFG1	6.6	0.12	0.012	0.054
Th1	AGFG2	5.5	-0.049	0.34	0.51
Th1	AGGF1	6.3	0.016	0.6	0.74
Th1	AGK	6.5	0.19	0.0019	0.015
Th1	AGL	5.9	-0.096	0.11	0.25
Th1	AGMAT	4.8	0.17	0.13	0.27
Th1	AGO1	4.7	-0.12	0.097	0.22
Th1	AGO2	5.5	-0.063	0.26	0.43
Th1	AGO3	4.9	-0.01	0.87	0.92
Th1	AGO4	6.1	0.026	0.73	0.83
Th1	AGPAT1	3.9	0.091	0.17	0.33
Th1	AGPAT2	4.2	0.19	0.024	0.086
Th1	AGPAT3	5.5	0.1	0.031	0.1
Th1	AGPAT4	3.5	0.36	0.011	0.05
Th1	AGPAT4-IT1	1	0.24	0.31	0.48
Th1	AGPAT5	5.8	-0.024	0.71	0.81
Th1	AGPS	6.1	0.22	0.0038	0.025
Th1	AGTPBP1	6.2	0.074	0.28	0.44
Th1	AGTRAP	5.4	0.15	0.041	0.12
Th1	AHCTF1	7.2	-0.12	0.14	0.29
Th1	AHCY	4.7	0.22	0.034	0.11
Th1	AHCYL1	6.8	0.014	0.69	0.81
Th1	AHCYL2	5.1	-0.2	0.0079	0.041
Th1	AHDC1	1.5	-0.07	0.57	0.72
Th1	AHI1	3.9	0.15	0.2	0.35
Th1	AHNAK	9.5	0.039	0.75	0.84
Th1	AHR	6.2	0.067	0.42	0.58
Th1	AHSA1	6.9	0.11	0.027	0.094
Th1	AHSA2	6.9	-0.12	0.13	0.27
Th1	AIDA	5.4	0.18	0.00099	0.0096
Th1	AIF1	2	0.032	0.9	0.94
Th1	AIFM1	5.8	0.13	0.091	0.21
Th1	AIFM2	2.7	-0.081	0.45	0.62
Th1	AIG1	3	-0.24	0.067	0.17
Th1	AIM1	7.9	0.21	0.0008	0.0086
Th1	AIM1L	3.6	-0.2	0.11	0.24
Th1	AIM2	4.1	0.56	0.00045	0.0059
Th1	AIMP1	5.9	0.058	0.2	0.36
Th1	AIMP2	3.5	0.34	4.70E-05	0.0012
Th1	AIP	7.3	0.099	0.04	0.12
Th1	AJUBA	0.7	-0.31	0.2	0.35
Th1	AK1	4.2	-0.24	0.078	0.19
Th1	AK2	7.6	0.089	0.049	0.14
Th1	AK3	6.1	0.046	0.36	0.53
Th1	AK5	3.9	-1	1.70E-05	0.00059
Th1	AK6	4.5	0.13	0.025	0.088
Th1	AK9	4.4	-0.27	0.0015	0.013
Th1	AKAP1	5.8	-0.0084	0.85	0.91
Th1	AKAP10	6.7	-0.062	0.051	0.15
Th1	AKAP11	5.2	-0.029	0.73	0.83
Th1	AKAP13	9.1	0.03	0.49	0.65
Th1	AKAP3	1.3	-0.045	0.84	0.9
Th1	AKAP5	1.7	-0.24	0.27	0.44
Th1	AKAP6	0.28	-0.34	0.38	0.55
Th1	AKAP7	4	-0.22	0.033	0.11
Th1	AKAP8	6.3	0.018	0.57	0.71
Th1	AKAP8L	7.2	-0.015	0.66	0.78
Th1	AKAP9	7.6	-0.093	0.096	0.22
Th1	AKIP1	3.9	0.12	0.13	0.27
Th1	AKIRIN1	7.5	-0.078	0.042	0.13
Th1	AKIRIN2	5.9	0.072	0.15	0.29
Th1	AKNA	7	-0.071	0.32	0.49
Th1	AKR1A1	5.9	0.075	0.072	0.18
Th1	AKR1B1	7.1	-0.0055	0.9	0.94
Th1	AKR1C3	3.8	0.37	0.044	0.13
Th1	AKR1E2	1.1	0.0068	0.97	0.99
Th1	AKR7A2	5.9	-0.034	0.41	0.58
Th1	AKT1	7.7	0.11	0.016	0.066
Th1	AKT1S1	2.5	-0.04	0.62	0.75
Th1	AKT2	4.2	0.053	0.55	0.7
Th1	AKT3	3.6	-0.22	0.091	0.21
Th1	AKTIP	6.7	-0.06	0.19	0.35
Th1	ALAD	5.3	-0.045	0.37	0.54
Th1	ALAS1	6	0.097	0.071	0.18
Th1	ALCAM	4.3	-0.25	0.0047	0.028
Th1	ALDH16A1	5.6	0.069	0.38	0.55
Th1	ALDH18A1	7	0.12	0.024	0.086
Th1	ALDH1B1	4.1	-0.0012	0.99	0.99
Th1	ALDH3A2	5.6	-0.17	0.0087	0.043
Th1	ALDH4A1	2.3	0.13	0.47	0.64
Th1	ALDH5A1	4.5	-0.54	3.70E-08	4.50E-06
Th1	ALDH6A1	4.7	-0.14	0.024	0.087
Th1	ALDH7A1	0.21	-0.28	0.32	0.49
Th1	ALDH8A1	0.012	0.11	0.7	0.81
Th1	ALDH9A1	6.9	-0.0075	0.88	0.93
Th1	ALDOA	9.4	0.096	0.03	0.1
Th1	ALDOC	5.1	-0.21	0.015	0.062
Th1	ALG1	5	0.12	0.012	0.053
Th1	ALG10	2.6	0.22	0.036	0.11
Th1	ALG10B	1.7	0.19	0.22	0.38
Th1	ALG11	4.2	-0.023	0.67	0.79
Th1	ALG12	5.9	0.0056	0.9	0.94
Th1	ALG13	5.1	-0.031	0.59	0.73
Th1	ALG14	3	0.29	0.0015	0.013
Th1	ALG1L9P	0.13	-0.17	0.49	0.65
Th1	ALG2	5.9	-0.073	0.086	0.2
Th1	ALG3	5.8	0.15	0.00067	0.0075
Th1	ALG5	5.7	0.097	0.039	0.12
Th1	ALG6	5.9	0.029	0.5	0.66
Th1	ALG8	5.6	0.13	0.02	0.076
Th1	ALG9	4.5	-0.11	0.04	0.12
Th1	ALKBH1	4.6	-0.033	0.57	0.71
Th1	ALKBH2	3.7	-0.06	0.45	0.61
Th1	ALKBH3	5	-0.036	0.43	0.6
Th1	ALKBH3-AS1	0.13	-0.45	0.031	0.1
Th1	ALKBH4	4.1	0.027	0.66	0.78
Th1	ALKBH5	7.7	-0.013	0.7	0.81
Th1	ALKBH6	5.1	0.0027	0.95	0.98
Th1	ALKBH7	3.8	-0.11	0.2	0.35
Th1	ALKBH8	4.7	-0.13	0.019	0.073
Th1	ALMS1	4.4	-0.15	0.21	0.37
Th1	ALOX12	2.7	-0.22	0.0083	0.042
Th1	ALOX12-AS1	2.2	-0.072	0.4	0.56
Th1	ALOX12B	0.44	-0.55	0.012	0.054
Th1	ALOX12P2	1.3	-0.075	0.72	0.82
Th1	ALOX15P1	1.6	-0.36	0.0021	0.016
Th1	ALOX5	4.3	0.85	0.0011	0.01
Th1	ALOX5AP	7.2	0.44	7.40E-06	0.0003
Th1	ALPK1	3.8	-0.03	0.83	0.9
Th1	ALPK2	1.2	1.7	2.40E-07	2.00E-05
Th1	ALS2	4.2	-0.067	0.51	0.67
Th1	ALS2CL	4.9	-0.47	0.00059	0.0069
Th1	ALS2CR12	1.5	-0.14	0.33	0.5
Th1	ALYREF	5.4	0.34	0.0017	0.014
Th1	AMBRA1	5.3	-0.047	0.52	0.68
Th1	AMD1	7	0.034	0.36	0.53
Th1	AMDHD1	0.9	-0.081	0.66	0.78
Th1	AMDHD2	5	-0.12	0.043	0.13
Th1	AMFR	6.7	-0.12	0.23	0.4
Th1	AMICA1	7	-0.41	6.50E-05	0.0016
Th1	AMIGO1	4.4	-0.36	0.005	0.03
Th1	AMIGO2	6.2	-0.14	0.13	0.28
Th1	AMIGO3	1.7	-0.18	0.15	0.29
Th1	AMMECR1	5.1	-0.083	0.11	0.23
Th1	AMMECR1L	4.8	0.014	0.86	0.92
Th1	AMN	0.33	-0.27	0.27	0.44
Th1	AMN1	4.1	-0.27	0.00036	0.0051
Th1	AMOT	1.4	-0.0058	0.98	0.99
Th1	AMPD2	6.3	-0.15	0.0014	0.012
Th1	AMPD3	5.6	-0.28	0.0017	0.014
Th1	AMPH	1.6	0.0067	0.97	0.98
Th1	AMT	3.6	-0.23	0.051	0.15
Th1	AMY2B	4.3	-0.29	0.019	0.072
Th1	AMZ2	7	0.093	0.0071	0.038
Th1	AMZ2P1	4.3	0.038	0.65	0.78
Th1	ANAPC1	6.6	-0.013	0.87	0.93
Th1	ANAPC10	4.1	0.045	0.46	0.62
Th1	ANAPC11	5.8	0.18	0.012	0.054
Th1	ANAPC13	6.2	-0.068	0.22	0.39
Th1	ANAPC15	2.5	0.076	0.41	0.57
Th1	ANAPC16	7.8	0.023	0.65	0.78
Th1	ANAPC2	3.9	-0.053	0.6	0.74
Th1	ANAPC4	6.7	-0.0018	0.96	0.98
Th1	ANAPC5	8.7	0.051	0.092	0.21
Th1	ANAPC7	6.1	0.018	0.59	0.73
Th1	ANGEL1	5.8	-0.16	0.006	0.034
Th1	ANGEL2	6.1	-0.058	0.15	0.29
Th1	ANGPT2	2	-0.25	0.13	0.27
Th1	ANGPTL6	0.46	-0.15	0.49	0.65
Th1	ANK1	1.9	0.4	0.17	0.32
Th1	ANK3	6.8	-0.12	0.31	0.48
Th1	ANKAR	3.3	-0.38	0.00011	0.0022
Th1	ANKDD1A	2.2	0.15	0.28	0.45
Th1	ANKEF1	4.5	-0.2	0.0047	0.028
Th1	ANKFY1	7.2	0.016	0.79	0.87
Th1	ANKH	6.3	-0.27	2.70E-06	0.00014
Th1	ANKHD1	2.6	-0.15	0.14	0.28
Th1	ANKIB1	4.9	0.092	0.12	0.26
Th1	ANKK1	-0.015	-0.66	0.043	0.13
Th1	ANKLE1	1	0.11	0.64	0.77
Th1	ANKLE2	7.5	0.034	0.34	0.52
Th1	ANKMY1	4.6	-0.13	0.14	0.28
Th1	ANKMY2	5.3	-0.073	0.14	0.29
Th1	ANKRA2	5.6	-0.11	0.027	0.093
Th1	ANKRD10	7.2	0.013	0.71	0.82
Th1	ANKRD11	7.1	-0.032	0.41	0.58
Th1	ANKRD12	8.6	-0.1	0.088	0.21
Th1	ANKRD13A	7.4	-0.031	0.4	0.57
Th1	ANKRD13B	0.1	0.65	0.0012	0.011
Th1	ANKRD13C	6.3	-0.045	0.21	0.37
Th1	ANKRD13D	6	-0.065	0.28	0.45
Th1	ANKRD16	3.4	0.045	0.55	0.7
Th1	ANKRD17	6.6	0.0097	0.81	0.89
Th1	ANKRD18A	2.9	-0.26	0.17	0.32
Th1	ANKRD19P	1.8	-0.052	0.73	0.83
Th1	ANKRD20A11P	0.5	-0.19	0.54	0.69
Th1	ANKRD20A5P	2.5	-0.27	0.17	0.33
Th1	ANKRD23	3	-0.18	0.051	0.14
Th1	ANKRD24	0.06	-0.38	0.19	0.34
Th1	ANKRD26	4.7	-0.16	0.024	0.087
Th1	ANKRD27	7	0.049	0.28	0.44
Th1	ANKRD28	6.2	-0.16	0.036	0.11
Th1	ANKRD31	0.92	0.016	0.94	0.97
Th1	ANKRD33B	1.1	1	1.60E-06	9.50E-05
Th1	ANKRD34A	0.94	0.075	0.65	0.78
Th1	ANKRD35	0.22	0.13	0.61	0.75
Th1	ANKRD36	7.7	-0.2	0.03	0.099
Th1	ANKRD36B	7.3	-0.2	0.041	0.12
Th1	ANKRD36BP1	3.2	-0.21	0.066	0.17
Th1	ANKRD36BP2	0.074	0.022	0.95	0.97
Th1	ANKRD36C	7.4	-0.15	0.073	0.18
Th1	ANKRD37	1.4	0.013	0.9	0.95
Th1	ANKRD39	4.6	0.13	0.05	0.14
Th1	ANKRD40	4.2	-0.0008	0.99	0.99
Th1	ANKRD42	3.8	-0.28	0.014	0.061
Th1	ANKRD44	8.2	-0.064	0.16	0.3
Th1	ANKRD44-IT1	2.3	0.11	0.54	0.7
Th1	ANKRD46	4.6	-0.19	0.0036	0.024
Th1	ANKRD49	5.7	-0.12	0.037	0.12
Th1	ANKRD52	5.8	-0.027	0.66	0.78
Th1	ANKRD54	5	0.068	0.16	0.31
Th1	ANKRD55	4.8	0.66	0.00051	0.0063
Th1	ANKRD6	2.9	-0.36	0.031	0.1
Th1	ANKRD61	0.43	-0.18	0.43	0.6
Th1	ANKRD9	1.4	0.17	0.36	0.53
Th1	ANKS1A	4.3	-0.096	0.16	0.31
Th1	ANKS1B	0.027	0.91	0.001	0.01
Th1	ANKS3	4.1	-0.12	0.12	0.25
Th1	ANKS6	3.9	-0.18	0.092	0.21
Th1	ANKZF1	7.8	-0.11	0.065	0.17
Th1	ANLN	3.3	0.98	0.005	0.03
Th1	ANO10	3.5	-0.12	0.23	0.39
Th1	ANO6	6.3	-0.054	0.22	0.38
Th1	ANO8	0.64	0.066	0.65	0.77
Th1	ANO9	6.1	-0.053	0.46	0.63
Th1	ANP32A	6	-0.0049	0.96	0.98
Th1	ANP32A-IT1	0.89	-0.12	0.59	0.73
Th1	ANP32B	6.5	0.16	0.041	0.12
Th1	ANP32E	7.5	0.18	0.028	0.095
Th1	ANTXR2	7.8	-0.16	0.07	0.18
Th1	ANTXRLP1	4.6	-0.28	0.0026	0.019
Th1	ANXA1	10	-0.081	0.22	0.38
Th1	ANXA11	8.4	0.012	0.7	0.81
Th1	ANXA2	9.2	0.57	1.00E-11	5.30E-09
Th1	ANXA2R	5	-0.21	0.0066	0.036
Th1	ANXA4	5.5	0.36	3.90E-05	0.0011
Th1	ANXA5	8.4	0.52	1.40E-09	3.70E-07
Th1	ANXA6	8.2	0.23	0.0081	0.041
Th1	ANXA7	8.1	-0.014	0.66	0.78
Th1	ANXA9	0.69	-0.51	0.014	0.058
Th1	AOAH	3.2	0.46	0.084	0.2
Th1	AOC2	0.026	-0.1	0.65	0.78
Th1	AP1AR	5.6	-0.22	0.00016	0.0028
Th1	AP1B1	6.1	0.21	0.0051	0.03
Th1	AP1G1	6.5	-0.11	0.11	0.24
Th1	AP1G2	7.7	-0.031	0.46	0.62
Th1	AP1M1	7.4	0.037	0.44	0.6
Th1	AP1S1	1.3	0.65	6.10E-05	0.0015
Th1	AP1S2	6.2	0.0012	0.98	0.99
Th1	AP1S3	1.6	0.17	0.25	0.41
Th1	AP2A1	4.3	0.096	0.17	0.32
Th1	AP2A2	4.9	-0.087	0.12	0.25
Th1	AP2B1	7.5	0.14	0.0095	0.046
Th1	AP2M1	8.5	0.15	0.00018	0.0031
Th1	AP2S1	4.5	0.3	0.00052	0.0064
Th1	AP3B1	6.9	-0.021	0.57	0.71
Th1	AP3D1	7.1	0.065	0.14	0.28
Th1	AP3M1	6.9	-0.093	0.03	0.1
Th1	AP3M2	6.7	0.022	0.75	0.85
Th1	AP3S1	5.8	0.18	0.00096	0.0094
Th1	AP4B1	5.7	-0.067	0.16	0.31
Th1	AP4B1-AS1	1.7	-0.064	0.61	0.74
Th1	AP4E1	4.7	-0.094	0.3	0.47
Th1	AP4M1	3.2	-0.017	0.81	0.89
Th1	AP4S1	3.7	-0.29	0.00056	0.0067
Th1	AP5B1	5.5	-0.094	0.097	0.22
Th1	AP5M1	6.7	-0.01	0.8	0.88
Th1	AP5S1	4.5	0.085	0.19	0.35
Th1	AP5Z1	6.4	-0.053	0.3	0.47
Th1	APAF1	5.4	-0.019	0.77	0.86
Th1	APBA2	6.2	-0.24	0.073	0.18
Th1	APBA3	5.8	-0.057	0.38	0.55
Th1	APBB1	6.9	-0.17	0.026	0.091
Th1	APBB1IP	7.7	-0.046	0.26	0.43
Th1	APBB3	5	-0.2	0.0083	0.042
Th1	APC	5.9	-0.078	0.25	0.42
Th1	APC2	0.38	0.11	0.56	0.71
Th1	APEH	7.4	0.05	0.14	0.28
Th1	APEX1	7	-0.0073	0.84	0.9
Th1	APEX2	5.3	0.13	0.033	0.11
Th1	APH1A	4.9	0.15	0.17	0.33
Th1	APH1B	4.6	-0.12	0.21	0.37
Th1	API5	8.4	0.0079	0.85	0.91
Th1	APIP	3.9	0.014	0.84	0.91
Th1	APLF	3	-0.069	0.47	0.63
Th1	APLP2	6.6	-0.15	0.016	0.064
Th1	APMAP	7.5	0.13	0.022	0.08
Th1	APOA1BP	5.7	0.16	0.0013	0.011
Th1	APOBEC2	1.6	-0.28	0.076	0.19
Th1	APOBEC3B	1.6	1.1	0.0025	0.018
Th1	APOBEC3C	7.9	0.34	4.80E-06	0.00021
Th1	APOBEC3D	4.9	0.15	0.083	0.2
Th1	APOBEC3F	5.7	0.12	0.15	0.29
Th1	APOBEC3G	7.7	0.45	2.90E-06	0.00014
Th1	APOBEC3H	4.3	0.74	1.10E-06	7.40E-05
Th1	APOBR	2.5	-0.23	0.086	0.2
Th1	APOL1	6.1	0.23	0.00025	0.0039
Th1	APOL2	5.5	0.17	0.026	0.091
Th1	APOL3	7.3	-0.018	0.7	0.81
Th1	APOL6	7.5	0.0084	0.89	0.94
Th1	APOLD1	2.4	0.054	0.67	0.79
Th1	APOM	0.84	0.065	0.65	0.78
Th1	APOO	3.5	0.27	0.00017	0.0031
Th1	APOOL	3.3	-0.039	0.61	0.75
Th1	APOPT1	4.9	0.11	0.027	0.092
Th1	APP	3.5	-0.32	0.063	0.17
Th1	APPBP2	6	-0.056	0.14	0.28
Th1	APPL1	6	-0.018	0.64	0.77
Th1	APPL2	5.8	-0.23	5.00E-05	0.0013
Th1	APRT	7.3	0.075	0.17	0.32
Th1	APTR	2.7	0.024	0.77	0.86
Th1	APTX	5.4	0.16	0.00085	0.0088
Th1	AQP11	1.6	-0.3	0.013	0.057
Th1	AQP3	7.3	-0.062	0.47	0.63
Th1	AQR	6.9	-0.043	0.45	0.62
Th1	ARAF	7.1	0.013	0.7	0.81
Th1	ARAP1	6.9	-0.21	0.0036	0.024
Th1	ARAP2	8.2	-0.072	0.25	0.41
Th1	ARAP3	1.2	-0.49	0.021	0.078
Th1	ARCN1	8.2	-0.056	0.15	0.3
Th1	AREG	0.22	0.72	0.046	0.13
Th1	AREL1	6.5	-0.036	0.56	0.71
Th1	ARF1	9.1	0.086	0.022	0.081
Th1	ARF3	5.4	0.24	7.60E-05	0.0017
Th1	ARF4	7.1	0.071	0.057	0.16
Th1	ARF5	6.9	0.12	0.0039	0.025
Th1	ARF6	8.7	0.11	0.00052	0.0064
Th1	ARFGAP1	5.2	0.028	0.67	0.79
Th1	ARFGAP2	7.5	-0.00033	0.99	0.99
Th1	ARFGAP3	6.4	-0.087	0.076	0.19
Th1	ARFGEF1	7	-0.073	0.18	0.34
Th1	ARFGEF2	6.1	-0.2	0.0055	0.032
Th1	ARFIP1	5	0.27	0.00026	0.004
Th1	ARFIP2	5.7	-0.033	0.31	0.48
Th1	ARFRP1	6.3	0.045	0.32	0.49
Th1	ARG2	3.3	-0.076	0.22	0.38
Th1	ARGFXP2	-0.017	-0.28	0.33	0.5
Th1	ARGLU1	8	-0.14	0.0056	0.032
Th1	ARHGAP1	7.4	0.087	0.023	0.084
Th1	ARHGAP10	3.7	0.11	0.22	0.38
Th1	ARHGAP11A	4.2	0.62	0.00072	0.0079
Th1	ARHGAP11B	3	0.16	0.37	0.54
Th1	ARHGAP12	5.7	-0.17	0.0054	0.031
Th1	ARHGAP15	9	-0.065	0.15	0.29
Th1	ARHGAP17	5.9	0.032	0.47	0.63
Th1	ARHGAP18	4.6	0.39	2.20E-05	0.00072
Th1	ARHGAP19	4.5	-0.019	0.82	0.89
Th1	ARHGAP21	3.5	-0.4	0.0055	0.032
Th1	ARHGAP25	8.6	-0.0069	0.86	0.92
Th1	ARHGAP26	6.1	-0.18	0.059	0.16
Th1	ARHGAP27	7.1	-0.075	0.082	0.2
Th1	ARHGAP30	9.1	-0.02	0.63	0.76
Th1	ARHGAP31	3.7	0.057	0.66	0.78
Th1	ARHGAP32	1.7	-1	0.0016	0.013
Th1	ARHGAP33	1.3	0.17	0.24	0.41
Th1	ARHGAP35	5.9	-0.041	0.62	0.75
Th1	ARHGAP4	8.2	-0.0086	0.85	0.91
Th1	ARHGAP5	6.3	-0.11	0.28	0.45
Th1	ARHGAP9	8.2	-0.095	0.022	0.08
Th1	ARHGDIA	6.6	0.26	0.00044	0.0058
Th1	ARHGDIB	11	0.14	0.0055	0.031
Th1	ARHGEF1	9.6	0.0048	0.91	0.95
Th1	ARHGEF10	3.5	-0.014	0.98	0.99
Th1	ARHGEF11	5.2	-0.11	0.3	0.47
Th1	ARHGEF12	4.4	0.27	0.019	0.073
Th1	ARHGEF18	7.1	-0.17	0.039	0.12
Th1	ARHGEF19	4	-0.079	0.25	0.42
Th1	ARHGEF2	5.4	-0.094	0.13	0.26
Th1	ARHGEF26	1.1	-0.23	0.27	0.44
Th1	ARHGEF3	9	0.14	0.00064	0.0073
Th1	ARHGEF34P	0.92	-0.14	0.45	0.62
Th1	ARHGEF35	0.3	-0.23	0.22	0.39
Th1	ARHGEF39	3.2	0.074	0.44	0.61
Th1	ARHGEF4	0.77	0.28	0.29	0.46
Th1	ARHGEF40	0.14	0.1	0.71	0.82
Th1	ARHGEF5	2	-0.089	0.53	0.68
Th1	ARHGEF6	8.1	-0.05	0.36	0.53
Th1	ARHGEF7	5.9	-0.054	0.27	0.43
Th1	ARHGEF9	3.7	-0.04	0.62	0.76
Th1	ARID1A	6	-0.0045	0.94	0.97
Th1	ARID1B	6.3	-0.093	0.098	0.22
Th1	ARID2	6.1	-0.18	0.00095	0.0093
Th1	ARID3A	1.4	0.19	0.19	0.35
Th1	ARID3B	5.8	-0.012	0.82	0.89
Th1	ARID4A	7	-0.13	0.0042	0.026
Th1	ARID4B	8	-0.045	0.23	0.39
Th1	ARID5A	6.7	0.034	0.57	0.71
Th1	ARID5B	7.9	0.34	1.30E-07	1.20E-05
Th1	ARIH1	5.8	-0.11	0.037	0.12
Th1	ARIH2	7.2	0.028	0.35	0.52
Th1	ARIH2OS	2.8	0.0042	0.96	0.98
Th1	ARL1	5.6	-0.025	0.58	0.72
Th1	ARL10	2	-0.2	0.15	0.29
Th1	ARL11	1.2	0.044	0.84	0.9
Th1	ARL13B	3.5	-0.049	0.5	0.65
Th1	ARL14EP	6.4	-0.0043	0.95	0.97
Th1	ARL15	4.4	0.025	0.68	0.79
Th1	ARL16	5.9	-0.067	0.27	0.44
Th1	ARL17A	3.8	-0.19	0.22	0.39
Th1	ARL2	3.6	0.025	0.75	0.85
Th1	ARL2BP	7.3	-0.034	0.41	0.58
Th1	ARL3	3.8	0.28	0.00019	0.0032
Th1	ARL4A	5.4	0.19	0.022	0.08
Th1	ARL4C	9.3	0.26	1.50E-08	2.20E-06
Th1	ARL4D	1.9	-0.00039	1	1
Th1	ARL5A	6.8	0.14	0.006	0.034
Th1	ARL5B	3.6	-0.3	0.0021	0.016
Th1	ARL6	2.3	-0.27	0.013	0.057
Th1	ARL6IP1	8.8	0.2	0.00046	0.006
Th1	ARL6IP4	7.5	-0.015	0.75	0.84
Th1	ARL6IP5	9.5	0.16	0.00084	0.0087
Th1	ARL6IP6	5.9	0.16	0.0035	0.023
Th1	ARL8A	3.7	0.32	1.30E-05	0.00047
Th1	ARL8B	6.4	-0.044	0.26	0.42
Th1	ARMC1	6.5	0.066	0.095	0.22
Th1	ARMC10	5.8	-0.045	0.26	0.42
Th1	ARMC2	3.3	-0.0023	0.98	0.99
Th1	ARMC5	4.1	-0.059	0.36	0.53
Th1	ARMC6	5.7	0.23	0.00023	0.0037
Th1	ARMC7	2.5	0.19	0.046	0.13
Th1	ARMC8	7	-0.0093	0.76	0.85
Th1	ARMC9	-0.0066	0.097	0.74	0.84
Th1	ARMCX2	1	-0.44	0.051	0.15
Th1	ARMCX3	5.9	-0.027	0.5	0.66
Th1	ARMCX4	3.4	-0.3	0.042	0.13
Th1	ARMCX5	4.1	-0.2	0.011	0.051
Th1	ARMCX5-GPRASP2	0.84	-0.26	0.052	0.15
Th1	ARMCX6	3.9	0.027	0.59	0.73
Th1	ARMT1	5.7	0.1	0.13	0.27
Th1	ARNT	6.3	-0.053	0.31	0.48
Th1	ARNTL	6.5	-0.081	0.11	0.24
Th1	ARNTL2	2.4	1	6.40E-05	0.0015
Th1	ARPC1A	6.4	0.049	0.2	0.36
Th1	ARPC1B	9.6	0.29	0.00044	0.0058
Th1	ARPC2	10	0.24	0.00019	0.0032
Th1	ARPC3	8.8	0.27	1.00E-05	0.0004
Th1	ARPC4	6.4	0.17	0.013	0.055
Th1	ARPC5	9.4	0.21	0.0029	0.021
Th1	ARPC5L	6.4	0.27	1.30E-06	8.20E-05
Th1	ARPP19	7.4	-0.0016	0.97	0.99
Th1	ARRB1	3.7	-0.35	0.0068	0.037
Th1	ARRB2	5.7	0.2	0.0036	0.024
Th1	ARRDC1	6.5	-0.043	0.45	0.62
Th1	ARRDC1-AS1	4.4	-0.12	0.03	0.1
Th1	ARRDC2	6.8	-0.025	0.57	0.72
Th1	ARRDC3	7.7	0.05	0.61	0.74
Th1	ARRDC3-AS1	1.1	-0.077	0.58	0.73
Th1	ARRDC4	1.8	-0.57	0.08	0.2
Th1	ARRDC5	2	-0.35	0.025	0.088
Th1	ARSA	4.8	0.061	0.37	0.54
Th1	ARSB	3.8	-0.062	0.5	0.66
Th1	ARSD	3.3	0.41	0.013	0.057
Th1	ARSG	4.8	-0.09	0.21	0.37
Th1	ARSK	3.7	-0.036	0.67	0.79
Th1	ARV1	4.7	0.16	0.0063	0.035
Th1	ARVCF	0.079	-0.44	0.075	0.19
Th1	ASAH1	6.3	-0.086	0.087	0.21
Th1	ASAP1	5.5	-0.13	0.067	0.17
Th1	ASAP1-IT2	0.81	-0.41	0.049	0.14
Th1	ASAP3	0.027	-0.086	0.81	0.88
Th1	ASB1	4.5	-0.039	0.53	0.69
Th1	ASB13	3.6	-0.36	0.0065	0.036
Th1	ASB14	0.89	-0.18	0.31	0.48
Th1	ASB16	0.59	0.0019	0.99	0.99
Th1	ASB16-AS1	3.5	-0.065	0.37	0.54
Th1	ASB2	3.8	0.64	0.0031	0.021
Th1	ASB3	1.5	-0.2	0.11	0.24
Th1	ASB6	6.1	-0.048	0.16	0.31
Th1	ASB7	5.5	-0.063	0.27	0.44
Th1	ASB8	6.2	-0.051	0.11	0.24
Th1	ASCC1	5.1	0.22	0.0006	0.007
Th1	ASCC2	7.2	0.041	0.31	0.48
Th1	ASCC3	6.7	-0.061	0.29	0.46
Th1	ASCL2	1.1	2	2.40E-09	5.70E-07
Th1	ASF1A	7.2	-0.16	0.0016	0.014
Th1	ASF1B	5.1	0.95	9.80E-05	0.002
Th1	ASH1L	7.6	-0.1	0.12	0.25
Th1	ASH1L-AS1	3.3	-0.2	0.024	0.087
Th1	ASH2L	6.4	0.019	0.67	0.79
Th1	ASL	4.6	-0.012	0.86	0.92
Th1	ASNA1	5.6	0.22	0.00085	0.0088
Th1	ASNS	6	0.089	0.17	0.32
Th1	ASNSD1	6.9	-0.079	0.052	0.15
Th1	ASPH	3.7	-0.3	0.013	0.057
Th1	ASPHD2	4.2	0.21	0.011	0.052
Th1	ASPM	4.7	0.92	0.00086	0.0089
Th1	ASPRV1	0.85	-0.028	0.88	0.93
Th1	ASPSCR1	5.3	0.028	0.62	0.75
Th1	ASRGL1	1.8	0.34	0.15	0.29
Th1	ASTE1	5.9	-0.12	0.011	0.05
Th1	ASTN2	2.7	-0.17	0.13	0.27
Th1	ASUN	6.4	0.065	0.24	0.4
Th1	ASXL1	6.2	0.016	0.75	0.84
Th1	ASXL2	5.5	-0.098	0.2	0.36
Th1	ATAD1	6.7	-0.023	0.53	0.68
Th1	ATAD2	6.5	0.31	0.02	0.076
Th1	ATAD2B	6.2	-0.12	0.05	0.14
Th1	ATAD3A	4.4	0.21	0.023	0.085
Th1	ATAD3B	5.5	-0.14	0.024	0.086
Th1	ATAD3C	0.17	-0.27	0.28	0.45
Th1	ATAD5	4.9	0.2	0.1	0.23
Th1	ATAT1	2.6	0.032	0.71	0.82
Th1	ATE1	6.2	-0.086	0.092	0.21
Th1	ATF1	5.4	-0.082	0.08	0.2
Th1	ATF2	6.8	-0.082	0.061	0.16
Th1	ATF4	6.9	0.056	0.17	0.32
Th1	ATF5	1.5	-0.11	0.34	0.51
Th1	ATF6	6.6	-0.015	0.72	0.82
Th1	ATF6B	5.8	0.023	0.69	0.8
Th1	ATF7	4.6	-0.049	0.37	0.54
Th1	ATF7IP	8.6	-0.004	0.94	0.97
Th1	ATF7IP2	5.4	-0.096	0.13	0.27
Th1	ATG10	3.4	0.068	0.35	0.53
Th1	ATG101	4.7	0.087	0.092	0.21
Th1	ATG12	6.1	0.04	0.35	0.52
Th1	ATG13	7.4	-0.019	0.55	0.7
Th1	ATG14	5.4	-0.096	0.14	0.28
Th1	ATG16L1	6.9	-0.13	0.0021	0.016
Th1	ATG16L2	5.9	-0.031	0.57	0.71
Th1	ATG2A	3.9	0.12	0.16	0.31
Th1	ATG2B	5.5	-0.12	0.06	0.16
Th1	ATG3	6.5	0.13	0.015	0.063
Th1	ATG4A	5.1	0.15	0.0026	0.019
Th1	ATG4B	6.6	-0.051	0.17	0.32
Th1	ATG4C	4.8	0.028	0.6	0.74
Th1	ATG4D	4.9	-0.024	0.66	0.78
Th1	ATG5	6.5	0.045	0.14	0.29
Th1	ATG7	5.5	-0.084	0.14	0.28
Th1	ATG9A	6.5	0.067	0.12	0.26
Th1	ATG9B	3.6	-0.3	0.0089	0.044
Th1	ATHL1	7.1	-0.11	0.43	0.6
Th1	ATIC	7	0.1	0.0088	0.043
Th1	ATL1	2.1	0.94	1.60E-06	9.50E-05
Th1	ATL2	5.5	-0.21	0.00067	0.0075
Th1	ATL3	6.7	-0.0092	0.89	0.94
Th1	ATM	8.3	-0.24	0.0039	0.025
Th1	ATMIN	7.2	-0.049	0.24	0.4
Th1	ATN1	1.5	-0.047	0.75	0.84
Th1	ATOX1	3.7	0.22	0.0042	0.026
Th1	ATP10A	6.3	-0.0012	0.99	0.99
Th1	ATP10D	3.2	-0.044	0.79	0.87
Th1	ATP11A	5.6	-0.035	0.63	0.76
Th1	ATP11B	7.5	-0.018	0.73	0.83
Th1	ATP11C	4.5	-0.064	0.37	0.54
Th1	ATP13A1	7.7	0.079	0.14	0.28
Th1	ATP13A2	6.6	-0.051	0.29	0.45
Th1	ATP13A3	5.8	-0.086	0.34	0.51
Th1	ATP13A4	0.96	-0.19	0.46	0.62
Th1	ATP1A1	5.9	0.017	0.79	0.87
Th1	ATP1A1-AS1	2.6	-0.18	0.093	0.22
Th1	ATP1A3	2	0.18	0.15	0.29
Th1	ATP1B1	1.4	0.01	0.97	0.98
Th1	ATP1B3	7.1	0.32	2.70E-05	0.00085
Th1	ATP2A2	4.5	0.31	0.00057	0.0067
Th1	ATP2A3	8	0.091	0.14	0.29
Th1	ATP2B1	7.9	-0.12	0.026	0.09
Th1	ATP2B4	7.7	0.067	0.37	0.53
Th1	ATP2C1	5.5	0.26	7.80E-06	0.00031
Th1	ATP2C2	0.54	-0.0078	0.97	0.99
Th1	ATP5A1	9.3	0.19	0.0019	0.015
Th1	ATP5B	9.8	0.18	0.0014	0.013
Th1	ATP5C1	7.9	0.22	0.0007	0.0077
Th1	ATP5D	5.7	0.11	0.17	0.32
Th1	ATP5E	2.3	0.3	0.023	0.084
Th1	ATP5F1	7.8	0.14	0.0027	0.02
Th1	ATP5G1	5.7	0.11	0.024	0.086
Th1	ATP5G2	7.4	0.074	0.18	0.34
Th1	ATP5G3	7.1	0.25	0.0013	0.011
Th1	ATP5H	6.8	0.17	0.004	0.025
Th1	ATP5I	5.5	0.15	0.043	0.13
Th1	ATP5J	6.9	0.2	0.0025	0.019
Th1	ATP5J2	3.4	0.2	0.009	0.044
Th1	ATP5L	7.4	0.16	0.0042	0.026
Th1	ATP5O	7.4	0.17	0.0071	0.038
Th1	ATP5S	3.2	0.14	0.061	0.16
Th1	ATP5SL	5.4	0.12	0.014	0.06
Th1	ATP6AP1	7.1	0.1	0.0074	0.039
Th1	ATP6AP1L	1	0.062	0.75	0.85
Th1	ATP6AP2	7.8	0.026	0.46	0.63
Th1	ATP6V0A1	3.2	-0.18	0.16	0.3
Th1	ATP6V0A2	6.3	-0.041	0.35	0.52
Th1	ATP6V0B	6.7	0.17	0.00031	0.0045
Th1	ATP6V0C	4.5	0.095	0.25	0.42
Th1	ATP6V0D1	6.9	0.22	0.00012	0.0024
Th1	ATP6V0E1	8	0.08	0.056	0.15
Th1	ATP6V0E2	6.5	-0.1	0.096	0.22
Th1	ATP6V0E2-AS1	2.3	-0.37	0.018	0.069
Th1	ATP6V1A	6.4	0.18	0.0061	0.034
Th1	ATP6V1B2	7.2	0.079	0.12	0.26
Th1	ATP6V1C1	6.3	0.02	0.72	0.83
Th1	ATP6V1C2	0.14	-0.28	0.13	0.27
Th1	ATP6V1D	6	0.18	0.0046	0.028
Th1	ATP6V1E1	6.8	0.12	0.0014	0.013
Th1	ATP6V1E2	2.3	-0.28	0.015	0.062
Th1	ATP6V1F	6.3	0.15	0.0038	0.024
Th1	ATP6V1G1	7.4	-0.044	0.33	0.5
Th1	ATP6V1G2	0.36	0.34	0.12	0.25
Th1	ATP6V1H	6	0.052	0.21	0.37
Th1	ATP7A	4.9	-0.13	0.11	0.25
Th1	ATP7B	0.0097	-0.23	0.5	0.66
Th1	ATP8A1	5.4	-0.09	0.48	0.64
Th1	ATP8A2	0.48	-0.2	0.37	0.54
Th1	ATP8B1	2.2	-0.17	0.22	0.38
Th1	ATP8B2	7.6	-0.1	0.18	0.33
Th1	ATP8B3	2.5	-0.0022	0.98	0.99
Th1	ATP8B4	-0.27	0.8	0.057	0.16
Th1	ATP9A	2.1	0.8	0.016	0.066
Th1	ATP9B	5.7	-0.12	0.038	0.12
Th1	ATPAF1	6.7	0.084	0.017	0.068
Th1	ATPAF2	4.1	0.048	0.41	0.58
Th1	ATPIF1	7.1	0.0093	0.85	0.91
Th1	ATR	6.3	-0.0055	0.93	0.96
Th1	ATRAID	7	0.071	0.06	0.16
Th1	ATRIP	5	0.038	0.44	0.61
Th1	ATRN	4.1	-0.068	0.46	0.62
Th1	ATRX	8.4	-0.041	0.3	0.47
Th1	ATXN1	5.1	0.11	0.12	0.26
Th1	ATXN10	7.4	0.044	0.2	0.36
Th1	ATXN1L	3.4	-0.16	0.12	0.25
Th1	ATXN2	5.8	-0.13	0.012	0.054
Th1	ATXN2L	5.8	0.024	0.71	0.82
Th1	ATXN3	5.5	-0.11	0.038	0.12
Th1	ATXN7	6.5	-0.12	0.074	0.19
Th1	ATXN7L1	4.9	-0.0058	0.93	0.96
Th1	ATXN7L2	3.9	0.045	0.54	0.69
Th1	ATXN7L3	3.6	0.055	0.57	0.72
Th1	ATXN7L3B	6.8	-0.2	0.00083	0.0087
Th1	AUH	4.4	0.0071	0.89	0.93
Th1	AUNIP	1.4	0.74	0.028	0.096
Th1	AUP1	7.3	-0.025	0.5	0.65
Th1	AURKA	3.9	0.74	0.0014	0.013
Th1	AURKAIP1	6.4	0.13	0.068	0.18
Th1	AURKAPS1	0.07	0.33	0.18	0.33
Th1	AURKB	3.8	1.1	0.00022	0.0036
Th1	AUTS2	3.9	-0.045	0.79	0.87
Th1	AVEN	3.8	0.12	0.097	0.22
Th1	AVIL	1.7	-0.14	0.37	0.54
Th1	AVL9	4.7	0.028	0.64	0.76
Th1	AVPI1	1.4	-0.39	0.0083	0.042
Th1	AXIN1	4.6	-0.011	0.86	0.92
Th1	AXIN2	3.7	-0.16	0.26	0.42
Th1	AXL	0.65	-0.01	0.97	0.98
Th1	AZI2	6.3	0.14	0.0022	0.017
Th1	AZIN1	7.3	0.0034	0.94	0.97
Th1	AZIN1-AS1	0.9	0.057	0.7	0.81
Th1	AZIN2	3.1	-0.29	0.11	0.24
Th1	B2M	14	0.19	6.70E-05	0.0016
Th1	B3GALNT1	0.13	0.23	0.49	0.65
Th1	B3GALNT2	4.4	-0.13	0.087	0.21
Th1	B3GALT2	1.2	0.084	0.76	0.85
Th1	B3GALT4	4.8	-0.06	0.3	0.47
Th1	B3GALT6	5.3	-0.059	0.37	0.54
Th1	B3GAT3	5.7	-0.043	0.33	0.5
Th1	B3GLCT	4.4	-0.15	0.04	0.12
Th1	B3GNT2	6.3	0.19	0.0033	0.022
Th1	B3GNT8	1.4	-0.6	9.30E-05	0.002
Th1	B3GNT9	3.6	0.25	0.019	0.073
Th1	B3GNTL1	3.6	-0.21	0.0073	0.039
Th1	B4GALNT3	1.4	-0.58	0.19	0.35
Th1	B4GALT1	5.4	-0.22	0.1	0.23
Th1	B4GALT2	1.3	0.96	3.60E-07	2.70E-05
Th1	B4GALT3	6.7	-0.026	0.38	0.55
Th1	B4GALT4	4.9	0.31	0.0029	0.02
Th1	B4GALT4-AS1	-0.087	-0.048	0.84	0.9
Th1	B4GALT5	2.5	0.93	1.10E-09	3.20E-07
Th1	B4GALT7	4.1	-0.073	0.26	0.43
Th1	B4GAT1	3.7	-0.1	0.21	0.37
Th1	B9D2	2.9	-0.0016	0.98	0.99
Th1	BABAM1	6.8	0.13	0.0018	0.015
Th1	BACE1	3.3	-0.31	0.0084	0.042
Th1	BACH1	5.2	-0.24	0.0012	0.011
Th1	BACH2	5.2	-0.39	0.0007	0.0077
Th1	BAD	4.5	0.084	0.23	0.39
Th1	BAG1	6.1	0.11	0.03	0.1
Th1	BAG2	3.9	-0.22	0.076	0.19
Th1	BAG3	5.2	-0.19	0.008	0.041
Th1	BAG4	5	-0.044	0.4	0.57
Th1	BAG5	6.4	-0.12	0.0031	0.021
Th1	BAG6	4.3	-0.04	0.53	0.68
Th1	BAHD1	3.5	-0.005	0.95	0.97
Th1	BAIAP2	1.6	0.075	0.62	0.75
Th1	BAIAP2-AS1	0.039	-0.093	0.72	0.83
Th1	BAIAP2L1	1.6	0.014	0.95	0.97
Th1	BAIAP3	3.9	-0.016	0.95	0.98
Th1	BAK1	6.7	0.32	0.0014	0.012
Th1	BANF1	6.1	0.14	0.034	0.11
Th1	BANP	5.2	-0.12	0.017	0.069
Th1	BAP1	5.3	0.0043	0.93	0.96
Th1	BARD1	4.4	0.27	0.022	0.08
Th1	BATF	5.4	0.42	1.50E-07	1.40E-05
Th1	BAX	4.6	0.41	0.00025	0.0039
Th1	BAZ1A	7.3	0.084	0.056	0.15
Th1	BAZ1B	7.4	0.097	0.011	0.05
Th1	BAZ2A	7	-0.12	0.074	0.19
Th1	BAZ2B	6.2	0.1	0.2	0.35
Th1	BBC3	2.5	0.34	0.012	0.054
Th1	BBIP1	4.3	-0.17	0.007	0.037
Th1	BBS1	4.9	-0.25	0.00043	0.0057
Th1	BBS10	3.2	-0.24	0.038	0.12
Th1	BBS12	2.8	0.16	0.17	0.32
Th1	BBS2	6.9	-0.24	0.006	0.033
Th1	BBS4	4.8	-0.12	0.07	0.18
Th1	BBS5	1.6	-0.25	0.1	0.23
Th1	BBS7	4.5	0.045	0.5	0.66
Th1	BBS9	5.2	-0.14	0.084	0.2
Th1	BBX	7.4	-0.088	0.096	0.22
Th1	BCAP29	5.2	0.1	0.07	0.18
Th1	BCAP31	8	0.13	0.0051	0.03
Th1	BCAR3	0.023	-0.17	0.46	0.63
Th1	BCAS2	6.6	0.06	0.15	0.29
Th1	BCAS3	5.4	0.0068	0.9	0.95
Th1	BCAS4	3.2	-0.21	0.064	0.17
Th1	BCAT1	2.5	1.1	0.00083	0.0087
Th1	BCAT2	4.3	0.098	0.086	0.2
Th1	BCCIP	6.3	0.09	0.075	0.19
Th1	BCDIN3D	2.7	-0.17	0.024	0.087
Th1	BCDIN3D-AS1	0.49	-0.46	0.038	0.12
Th1	BCKDHA	6.1	0.022	0.65	0.77
Th1	BCKDHB	4.6	-0.071	0.22	0.38
Th1	BCKDK	5.2	0.18	0.00087	0.0089
Th1	BCL10	5	-0.067	0.35	0.52
Th1	BCL11B	5.8	-0.1	0.18	0.34
Th1	BCL2	6.5	0.41	0.00023	0.0037
Th1	BCL2A1	4	-0.1	0.21	0.37
Th1	BCL2L1	4.1	0.49	8.90E-12	4.90E-09
Th1	BCL2L11	5.7	0.24	0.036	0.11
Th1	BCL2L12	3.5	0.067	0.46	0.63
Th1	BCL2L13	5.9	0.02	0.61	0.75
Th1	BCL2L14	2.3	1.3	2.00E-06	0.00011
Th1	BCL2L15	1.5	0.78	0.0028	0.02
Th1	BCL3	4.5	0.32	0.0011	0.01
Th1	BCL6	2	-0.23	0.17	0.32
Th1	BCL7A	2.3	0.56	0.00017	0.003
Th1	BCL7B	6.6	0.19	3.40E-06	0.00016
Th1	BCL7C	3.6	-0.02	0.79	0.87
Th1	BCL9	3.4	-0.28	0.027	0.092
Th1	BCL9L	4.2	-0.098	0.29	0.46
Th1	BCLAF1	8.1	-0.057	0.13	0.27
Th1	BCO2	0.58	-0.098	0.65	0.77
Th1	BCOR	4.8	-0.13	0.064	0.17
Th1	BCORL1	2.6	-0.082	0.52	0.67
Th1	BCR	7.1	-0.017	0.78	0.87
Th1	BCS1L	5.2	-0.094	0.099	0.22
Th1	BDH1	4.7	-0.13	0.073	0.18
Th1	BDH2	5	-0.069	0.31	0.48
Th1	BDP1	6.9	-0.096	0.057	0.16
Th1	BECN1	7.1	0.093	0.018	0.072
Th1	BEGAIN	-0.22	0.15	0.69	0.8
Th1	BEND3	0.92	-0.069	0.7	0.81
Th1	BEND3P3	0.63	-0.38	0.13	0.27
Th1	BEND4	-0.27	0.82	0.038	0.12
Th1	BEST4	0.42	-0.19	0.26	0.42
Th1	BET1	5.2	-0.058	0.26	0.43
Th1	BET1L	6.8	-0.17	0.022	0.082
Th1	BEX2	4.5	-0.15	0.17	0.33
Th1	BEX4	5.6	-0.12	0.25	0.42
Th1	BEX5	2.2	-0.39	0.016	0.065
Th1	BFAR	5.9	0.018	0.58	0.72
Th1	BFSP1	1.9	0.92	2.40E-05	0.00077
Th1	BFSP2	1.3	1	1.50E-05	0.00053
Th1	BHLHB9	1.6	-0.027	0.89	0.94
Th1	BHLHE40	6.4	0.18	0.074	0.19
Th1	BHLHE40-AS1	2.7	0.19	0.17	0.33
Th1	BICD1	4.3	-0.087	0.29	0.46
Th1	BICD2	6.4	-0.0065	0.89	0.93
Th1	BID	5.9	0.12	0.014	0.058
Th1	BIK	2.5	0.3	0.024	0.087
Th1	BIN1	7.7	0.091	0.19	0.35
Th1	BIN2	9.5	0.1	0.001	0.0098
Th1	BIN3	6.1	-0.007	0.84	0.9
Th1	BIRC2	6.8	0.045	0.37	0.54
Th1	BIRC3	7.9	0.0027	0.98	0.99
Th1	BIRC5	5.3	1	0.0003	0.0045
Th1	BIRC6	8.2	-0.11	0.1	0.23
Th1	BIRC6-AS2	0.3	-0.31	0.093	0.22
Th1	BISPR	5	0.31	4.30E-07	3.10E-05
Th1	BIVM	3.1	0.068	0.48	0.64
Th1	BLCAP	6.2	-0.078	0.054	0.15
Th1	BLK	0.95	-0.91	0.038	0.12
Th1	BLM	5.1	0.34	0.0035	0.023
Th1	BLMH	6.1	0.12	0.053	0.15
Th1	BLOC1S1	2.1	-0.071	0.41	0.58
Th1	BLOC1S2	6.4	0.14	0.0026	0.019
Th1	BLOC1S3	4.6	-0.11	0.072	0.18
Th1	BLOC1S4	6.2	-0.11	0.024	0.086
Th1	BLOC1S6	6.1	-0.095	0.019	0.073
Th1	BLVRA	5.6	0.51	1.20E-06	7.50E-05
Th1	BLVRB	2.9	0.22	0.0098	0.047
Th1	BLZF1	5.5	-0.045	0.33	0.5
Th1	BMF	1.6	0.24	0.12	0.26
Th1	BMP1	1.4	0.18	0.43	0.6
Th1	BMP2K	2.6	0.17	0.17	0.32
Th1	BMP4	-0.23	-0.65	0.079	0.19
Th1	BMP8A	2.4	-0.094	0.53	0.68
Th1	BMPR1A	3.7	-0.021	0.81	0.88
Th1	BMPR2	4	-0.09	0.35	0.53
Th1	BMS1	7.1	-0.02	0.56	0.71
Th1	BMS1P20	4.4	-0.092	0.4	0.57
Th1	BMS1P4	4	-0.15	0.041	0.12
Th1	BMS1P5	2.7	-0.13	0.47	0.64
Th1	BMS1P6	3.8	-0.12	0.38	0.54
Th1	BNIP1	4.1	0.081	0.18	0.33
Th1	BNIP2	7.5	0.036	0.37	0.54
Th1	BNIP3	5.4	-0.1	0.074	0.19
Th1	BNIP3L	6.6	-0.16	0.00096	0.0094
Th1	BNIPL	0.63	-0.055	0.8	0.88
Th1	BOD1	4.1	-0.077	0.24	0.4
Th1	BOD1L1	7.1	-0.057	0.19	0.35
Th1	BOLA1	3.8	-0.096	0.11	0.24
Th1	BOLA3	4.3	0.17	0.013	0.058
Th1	BOLA3-AS1	2.2	-0.22	0.11	0.24
Th1	BOP1	5.7	0.34	1.60E-05	0.00057
Th1	BORA	4.7	0.11	0.14	0.28
Th1	BPGM	4.9	0.11	0.072	0.18
Th1	BPHL	3.2	-0.025	0.76	0.85
Th1	BPNT1	4.6	0.11	0.066	0.17
Th1	BPTF	6.7	-0.018	0.79	0.87
Th1	BRAF	4.2	-0.16	0.039	0.12
Th1	BRAP	6.4	-0.0068	0.85	0.91
Th1	BRAT1	6.8	0.0042	0.94	0.97
Th1	BRCA1	4.2	0.77	0.00057	0.0067
Th1	BRCA2	4.6	0.62	0.00041	0.0055
Th1	BRCC3	5.9	0.072	0.15	0.3
Th1	BRD1	6.7	-0.13	0.032	0.11
Th1	BRD2	7.8	0.064	0.046	0.14
Th1	BRD3	5.5	-0.018	0.65	0.77
Th1	BRD4	6	0.066	0.16	0.31
Th1	BRD7	6.3	-0.036	0.46	0.63
Th1	BRD7P3	0.16	0.015	0.97	0.98
Th1	BRD8	6.8	-0.053	0.16	0.3
Th1	BRD9	5.7	-0.017	0.65	0.78
Th1	BRE	6.1	0.086	0.022	0.08
Th1	BRE-AS1	0.48	0.013	0.95	0.97
Th1	BRF1	4.4	-0.076	0.19	0.35
Th1	BRF2	4.2	-0.023	0.68	0.79
Th1	BRI3	1.9	0.079	0.43	0.6
Th1	BRI3BP	3.4	0.22	0.064	0.17
Th1	BRICD5	0.27	-0.46	0.034	0.11
Th1	BRIP1	3.8	0.51	0.01	0.048
Th1	BRIX1	6.2	0.0034	0.94	0.97
Th1	BRK1	7.3	0.15	0.0002	0.0033
Th1	BRMS1	6.4	0.16	0.00018	0.0031
Th1	BRMS1L	3.2	-0.088	0.26	0.43
Th1	BROX	6.3	-0.078	0.28	0.45
Th1	BRPF1	6.1	-0.021	0.73	0.83
Th1	BRPF3	4.8	-0.17	0.033	0.11
Th1	BRWD1	7.5	-0.14	0.0054	0.031
Th1	BRWD3	4.2	0.024	0.79	0.87
Th1	BSCL2	0.29	-0.00086	1	1
Th1	BSDC1	6.9	-0.064	0.091	0.21
Th1	BSG	8.2	0.14	0.012	0.053
Th1	BSPRY	1.3	0.31	0.23	0.39
Th1	BST2	7	0.39	6.10E-06	0.00026
Th1	BTAF1	7.6	-0.14	0.025	0.088
Th1	BTBD1	7.3	0.11	0.0096	0.046
Th1	BTBD10	5.3	0.11	0.076	0.19
Th1	BTBD11	6.1	-0.25	0.0035	0.023
Th1	BTBD18	0.65	-0.12	0.62	0.75
Th1	BTBD19	0.41	0.098	0.61	0.74
Th1	BTBD2	5.5	-0.05	0.4	0.57
Th1	BTBD3	-0.089	-0.14	0.74	0.84
Th1	BTBD6	5.8	0.046	0.31	0.48
Th1	BTBD7	5	-0.053	0.36	0.53
Th1	BTBD8	1.4	-0.26	0.088	0.21
Th1	BTBD9	4.4	-0.23	0.019	0.072
Th1	BTD	4.5	-0.15	0.01	0.049
Th1	BTF3	8.1	0.11	0.018	0.071
Th1	BTF3L4	6.4	0.043	0.24	0.4
Th1	BTG1	10	0.19	0.039	0.12
Th1	BTG2	6.8	-0.55	2.20E-06	0.00012
Th1	BTG3	4.8	0.31	0.0012	0.011
Th1	BTLA	5.2	0.25	0.0011	0.011
Th1	BTN2A1	6.3	-0.2	0.0002	0.0033
Th1	BTN2A2	3.9	-0.22	0.021	0.077
Th1	BTN2A3P	1	-0.017	0.93	0.96
Th1	BTN3A1	8.1	-0.079	0.17	0.32
Th1	BTN3A2	8	-0.013	0.89	0.94
Th1	BTN3A3	7.5	-0.13	0.0016	0.014
Th1	BTRC	5.2	-0.16	0.016	0.066
Th1	BUB1	5.4	0.78	0.0032	0.022
Th1	BUB1B	3.6	1	0.00043	0.0057
Th1	BUB3	8.5	-0.045	0.13	0.27
Th1	BUD13	5.4	0.0023	0.96	0.98
Th1	BUD31	5	0.13	0.041	0.12
Th1	BYSL	3.6	0.43	0.00049	0.0062
Th1	BZRAP1	3.9	0.2	0.1	0.23
Th1	BZRAP1-AS1	4.6	-0.23	0.00015	0.0028
Th1	BZW1	8.5	0.15	0.0036	0.023
Th1	BZW2	6.2	0.13	0.064	0.17
Th1	C10orf12	4.5	-0.066	0.43	0.6
Th1	C10orf128	5	0.0064	0.97	0.99
Th1	C10orf2	3.6	0.08	0.26	0.43
Th1	C10orf32	4.4	-0.058	0.37	0.54
Th1	C10orf35	3.5	-0.17	0.18	0.33
Th1	C10orf54	8.5	0.13	0.017	0.067
Th1	C10orf76	5.9	-0.021	0.63	0.76
Th1	C10orf88	4.5	-0.0091	0.87	0.93
Th1	C10orf95	1.1	-0.35	0.013	0.057
Th1	C11orf1	2.8	0.034	0.67	0.79
Th1	C11orf21	5.8	0.015	0.88	0.93
Th1	C11orf24	4.2	0.096	0.1	0.23
Th1	C11orf30	5.6	-0.085	0.09	0.21
Th1	C11orf31	6.6	-0.029	0.58	0.72
Th1	C11orf45	0.36	0.024	0.94	0.97
Th1	C11orf49	4.5	0.068	0.14	0.29
Th1	C11orf54	5.1	-0.04	0.42	0.59
Th1	C11orf57	4.4	-0.072	0.18	0.34
Th1	C11orf58	8	0.068	0.084	0.2
Th1	C11orf63	3.9	-0.15	0.14	0.28
Th1	C11orf68	5.8	-0.087	0.035	0.11
Th1	C11orf71	3.5	0.005	0.94	0.97
Th1	C11orf73	6	0.089	0.052	0.15
Th1	C11orf74	0.35	-0.65	0.015	0.062
Th1	C11orf80	4.1	0.025	0.73	0.83
Th1	C11orf84	0.48	0.27	0.14	0.28
Th1	C12orf10	4.8	0.057	0.26	0.43
Th1	C12orf29	4.9	-0.028	0.61	0.74
Th1	C12orf4	4.9	0.13	0.071	0.18
Th1	C12orf42	2.2	-0.32	0.026	0.09
Th1	C12orf43	4.7	0.0092	0.85	0.91
Th1	C12orf45	2.6	0.14	0.13	0.27
Th1	C12orf49	5.5	0.0026	0.95	0.98
Th1	C12orf57	5.5	-0.17	0.012	0.055
Th1	C12orf60	1.5	0.21	0.18	0.33
Th1	C12orf65	5.7	-0.074	0.15	0.3
Th1	C12orf66	4	0.015	0.83	0.9
Th1	C12orf73	3	-0.13	0.069	0.18
Th1	C12orf75	6.8	0.38	0.00021	0.0034
Th1	C12orf76	3.9	-0.02	0.78	0.86
Th1	C12orf79	2.6	-0.49	0.0011	0.01
Th1	C14orf1	5.7	0.13	0.0033	0.022
Th1	C14orf119	6.5	0.072	0.063	0.17
Th1	C14orf132	1.6	-0.88	0.0039	0.025
Th1	C14orf142	4.4	0.17	0.015	0.061
Th1	C14orf159	7	0.079	0.047	0.14
Th1	C14orf166	6.9	0.19	0.0023	0.018
Th1	C14orf169	5.4	-0.059	0.25	0.42
Th1	C14orf2	6.5	0.071	0.19	0.34
Th1	C14orf28	3.4	-0.18	0.064	0.17
Th1	C14orf79	1.2	-0.03	0.85	0.91
Th1	C14orf80	4.2	0.16	0.12	0.26
Th1	C14orf93	3.4	0.12	0.13	0.27
Th1	C15orf39	2.6	0.13	0.18	0.33
Th1	C15orf40	5.1	-0.036	0.48	0.65
Th1	C15orf41	3.5	0.007	0.92	0.96
Th1	C15orf52	0.47	-0.32	0.11	0.24
Th1	C15orf53	1.4	1.1	5.50E-05	0.0014
Th1	C15orf57	5.1	0.098	0.084	0.2
Th1	C15orf61	2.3	0.071	0.46	0.62
Th1	C15orf62	0.3	-0.21	0.28	0.45
Th1	C16orf13	5.1	0.0039	0.95	0.97
Th1	C16orf45	2.3	0.35	0.048	0.14
Th1	C16orf46	0.32	-0.22	0.24	0.41
Th1	C16orf52	1.8	-0.28	0.019	0.074
Th1	C16orf54	6.4	0.04	0.82	0.9
Th1	C16orf58	5.5	-0.16	0.0031	0.022
Th1	C16orf59	1.9	1	0.00013	0.0025
Th1	C16orf62	6.7	0.045	0.25	0.42
Th1	C16orf70	5.2	-0.00062	0.99	0.99
Th1	C16orf71	0.024	-0.62	0.0058	0.033
Th1	C16orf72	5.7	-0.06	0.22	0.39
Th1	C16orf74	1.4	-0.52	0.0029	0.02
Th1	C16orf86	2	0.096	0.4	0.57
Th1	C16orf87	4.3	0.22	0.04	0.12
Th1	C16orf91	4.3	0.03	0.61	0.75
Th1	C16orf95	1.4	0.18	0.23	0.39
Th1	C17orf100	2.4	-0.17	0.099	0.22
Th1	C17orf51	1.9	-0.069	0.68	0.8
Th1	C17orf53	2	0.81	0.0008	0.0085
Th1	C17orf58	1.4	0.072	0.64	0.77
Th1	C17orf59	5.1	-0.049	0.39	0.56
Th1	C17orf62	7.8	0.13	0.00091	0.0091
Th1	C17orf67	3	-0.15	0.13	0.27
Th1	C17orf75	4.8	0.14	0.012	0.054
Th1	C17orf80	5.1	-0.13	0.043	0.13
Th1	C17orf85	5.9	0.0034	0.94	0.97
Th1	C17orf89	4.6	-0.033	0.61	0.75
Th1	C17orf97	0.64	0.17	0.42	0.59
Th1	C18orf21	4.3	0.08	0.16	0.31
Th1	C18orf25	6	0.02	0.76	0.85
Th1	C18orf54	2.5	0.11	0.47	0.63
Th1	C18orf8	6.7	0.05	0.098	0.22
Th1	C19orf12	5.3	0.28	1.10E-08	1.70E-06
Th1	C19orf24	4.5	0.0075	0.92	0.96
Th1	C19orf25	5.2	0.035	0.51	0.66
Th1	C19orf43	6.7	0.12	0.025	0.088
Th1	C19orf44	2	-0.15	0.21	0.37
Th1	C19orf47	2.9	0.22	0.025	0.089
Th1	C19orf48	5.2	0.29	0.0043	0.026
Th1	C19orf52	4.7	-0.004	0.93	0.96
Th1	C19orf53	5.5	0.052	0.34	0.51
Th1	C19orf54	3.5	0.2	0.028	0.096
Th1	C19orf57	0.2	0.11	0.67	0.79
Th1	C19orf60	6.5	-0.18	0.021	0.077
Th1	C19orf66	6.2	0.039	0.37	0.54
Th1	C19orf68	1.4	-0.046	0.71	0.82
Th1	C19orf70	5	0.1	0.071	0.18
Th1	C19orf71	0.7	-0.075	0.63	0.76
Th1	C1D	5	-0.015	0.89	0.93
Th1	C1GALT1	6.3	-0.0054	0.92	0.96
Th1	C1GALT1C1	5.5	0.2	0.00023	0.0037
Th1	C1orf101	0.84	-0.26	0.17	0.32
Th1	C1orf109	4.8	-0.12	0.052	0.15
Th1	C1orf112	4.2	0.22	0.076	0.19
Th1	C1orf115	2.7	-0.36	0.035	0.11
Th1	C1orf122	4	0.12	0.09	0.21
Th1	C1orf123	5.7	-0.097	0.0081	0.041
Th1	C1orf131	5	0.16	0.0038	0.024
Th1	C1orf159	4.1	0.09	0.23	0.39
Th1	C1orf162	6.1	-0.042	0.77	0.86
Th1	C1orf174	5.4	0.097	0.14	0.28
Th1	C1orf177	0.36	1.4	1.20E-05	0.00045
Th1	C1orf198	3.6	0.071	0.6	0.74
Th1	C1orf204	0.21	-0.19	0.42	0.59
Th1	C1orf21	3.5	1.2	6.10E-05	0.0015
Th1	C1orf216	5	0.084	0.19	0.34
Th1	C1orf228	4.5	-0.18	0.18	0.33
Th1	C1orf233	2.8	0.22	0.045	0.13
Th1	C1orf27	5.1	-0.068	0.16	0.31
Th1	C1orf35	4.6	0.0018	0.98	0.99
Th1	C1orf43	7.1	0.12	0.0011	0.011
Th1	C1orf50	4.5	-0.018	0.71	0.81
Th1	C1orf52	5	0.013	0.78	0.86
Th1	C1orf54	1.3	-0.15	0.23	0.39
Th1	C1orf56	2.6	-0.18	0.13	0.27
Th1	C1orf61	0.079	0.083	0.69	0.8
Th1	C1orf74	3.1	-0.24	0.0034	0.023
Th1	C1QBP	6.8	0.18	0.0029	0.021
Th1	C1QL3	0.46	-0.54	0.035	0.11
Th1	C1QTNF3	0.72	0.16	0.3	0.47
Th1	C1QTNF6	1.8	-0.17	0.22	0.39
Th1	C1R	1.7	-0.068	0.63	0.76
Th1	C1RL	2.5	-0.028	0.79	0.87
Th1	C1RL-AS1	3.5	-0.06	0.61	0.74
Th1	C20orf194	3.6	-0.16	0.27	0.44
Th1	C20orf196	4.4	0.13	0.026	0.09
Th1	C20orf197	1.5	-0.25	0.17	0.32
Th1	C20orf24	2.9	0.079	0.4	0.57
Th1	C20orf27	3.9	0.078	0.24	0.4
Th1	C20orf96	1.1	-0.043	0.78	0.86
Th1	C21orf2	4.9	-0.25	0.0016	0.013
Th1	C21orf33	4.2	0.1	0.045	0.13
Th1	C21orf58	2.9	0.18	0.2	0.35
Th1	C21orf59	6.3	-0.0016	0.96	0.98
Th1	C21orf62-AS1	2.8	-0.38	0.0027	0.019
Th1	C21orf91	6.6	-0.14	0.01	0.048
Th1	C22orf29	4.5	-0.19	0.005	0.03
Th1	C22orf34	2.9	0.11	0.32	0.49
Th1	C22orf39	5.3	-0.032	0.41	0.58
Th1	C22orf46	3.6	0.013	0.87	0.93
Th1	C2CD2	3.5	-0.097	0.26	0.42
Th1	C2CD2L	5.2	-0.11	0.04	0.12
Th1	C2CD3	5.6	-0.087	0.17	0.32
Th1	C2CD4D	1.3	0.063	0.72	0.82
Th1	C2CD5	6.8	-0.055	0.24	0.41
Th1	C2orf15	2.2	-0.24	0.12	0.26
Th1	C2orf27A	1.7	0.073	0.78	0.86
Th1	C2orf40	0.74	-0.11	0.63	0.76
Th1	C2orf42	5.5	-0.0099	0.84	0.9
Th1	C2orf44	4.7	-0.056	0.43	0.59
Th1	C2orf47	4.2	0.1	0.2	0.36
Th1	C2orf48	1.1	1.3	7.40E-05	0.0017
Th1	C2orf49	5	-0.23	0.00045	0.0059
Th1	C2orf68	5.9	-0.17	0.0052	0.03
Th1	C2orf69	5.1	-0.024	0.65	0.77
Th1	C2orf74	4.2	0.019	0.84	0.9
Th1	C2orf76	3.1	0.08	0.25	0.42
Th1	C2orf81	1.4	-0.23	0.22	0.38
Th1	C3AR1	4.3	0.03	0.78	0.87
Th1	C3orf14	3.4	0.8	2.70E-05	0.00085
Th1	C3orf17	5.8	-0.11	0.0081	0.041
Th1	C3orf18	4.1	0.27	0.0096	0.046
Th1	C3orf33	2.9	-0.27	0.021	0.078
Th1	C3orf35	-0.13	-0.22	0.38	0.55
Th1	C3orf38	5.5	-0.0067	0.88	0.93
Th1	C3orf52	0.87	-0.17	0.41	0.58
Th1	C3orf58	5.4	-0.068	0.46	0.62
Th1	C3orf62	2.5	0.12	0.27	0.44
Th1	C4orf27	5	0.052	0.38	0.55
Th1	C4orf29	5	-0.015	0.79	0.87
Th1	C4orf3	7.9	-0.062	0.18	0.33
Th1	C4orf32	3.4	0.11	0.29	0.46
Th1	C4orf33	3.5	0.34	0.0015	0.013
Th1	C4orf46	3.9	0.29	0.0051	0.03
Th1	C4orf48	2.7	0.29	0.021	0.077
Th1	C5	2.2	-0.011	0.94	0.97
Th1	C5orf15	5.9	-0.046	0.35	0.52
Th1	C5orf17	-0.15	-0.13	0.74	0.84
Th1	C5orf22	6.1	-0.074	0.13	0.27
Th1	C5orf24	5.3	-0.15	0.0093	0.045
Th1	C5orf28	4.6	-0.086	0.097	0.22
Th1	C5orf30	3.7	0.57	1.60E-05	0.00057
Th1	C5orf34	2.4	-0.11	0.32	0.49
Th1	C5orf42	4.4	-0.16	0.13	0.26
Th1	C5orf45	4.5	-0.33	0.0015	0.013
Th1	C5orf51	4.9	-0.16	0.035	0.11
Th1	C5orf56	5.3	0.11	0.069	0.18
Th1	C5orf58	2.1	0.036	0.79	0.87
Th1	C5orf63	4	-0.19	0.028	0.095
Th1	C5orf66	0.81	-0.051	0.75	0.85
Th1	C6orf1	4.6	0.093	0.081	0.2
Th1	C6orf106	5.2	0.09	0.19	0.35
Th1	C6orf120	4.8	-0.14	0.032	0.11
Th1	C6orf136	3.6	-0.11	0.078	0.19
Th1	C6orf163	0.51	-0.3	0.099	0.22
Th1	C6orf201	2	-0.22	0.18	0.34
Th1	C6orf203	4.6	-0.00036	0.99	1
Th1	C6orf226	3.2	0.03	0.73	0.83
Th1	C6orf229	1.1	-0.26	0.14	0.29
Th1	C6orf47	5.3	-0.02	0.67	0.79
Th1	C6orf48	5.2	-0.11	0.13	0.27
Th1	C6orf52	0.17	0.22	0.4	0.57
Th1	C6orf62	8.3	0.067	0.24	0.41
Th1	C6orf89	6.9	0.014	0.73	0.83
Th1	C6orf99	0.53	0.19	0.42	0.59
Th1	C7orf13	1.2	0.52	0.034	0.11
Th1	C7orf25	4.2	-0.13	0.034	0.11
Th1	C7orf26	5.4	0.035	0.44	0.6
Th1	C7orf31	3	-0.055	0.53	0.69
Th1	C7orf43	3.7	-0.011	0.88	0.93
Th1	C7orf49	4.9	0.022	0.6	0.74
Th1	C7orf50	5.2	0.032	0.69	0.8
Th1	C7orf55	0.28	0.15	0.37	0.54
Th1	C7orf60	4.6	-0.16	0.01	0.047
Th1	C7orf73	6.1	0.09	0.079	0.19
Th1	C8G	0.7	0.5	0.019	0.073
Th1	C8orf31	0.3	0.33	0.28	0.45
Th1	C8orf33	5.4	-0.001	0.98	0.99
Th1	C8orf37	1.1	-0.42	0.023	0.084
Th1	C8orf44	2.1	-0.088	0.45	0.62
Th1	C8orf46	1	-0.028	0.91	0.95
Th1	C8orf58	3.2	-0.16	0.082	0.2
Th1	C8orf59	5.2	0.014	0.78	0.86
Th1	C8orf76	1.3	0.12	0.27	0.44
Th1	C8orf82	3.6	0.22	0.009	0.044
Th1	C9orf114	5.9	-0.036	0.29	0.46
Th1	C9orf117	0.18	-0.029	0.86	0.92
Th1	C9orf131	1	-0.44	0.08	0.2
Th1	C9orf139	1.5	0.8	5.00E-05	0.0013
Th1	C9orf142	6.8	-0.0043	0.95	0.98
Th1	C9orf156	5.4	-0.11	0.035	0.11
Th1	C9orf16	4.7	0.11	0.17	0.32
Th1	C9orf172	1	0.31	0.081	0.2
Th1	C9orf3	3.5	-0.04	0.7	0.81
Th1	C9orf40	3.6	0.034	0.7	0.81
Th1	C9orf64	4	0.1	0.13	0.27
Th1	C9orf66	2.8	0.23	0.2	0.36
Th1	C9orf69	6.3	0.06	0.23	0.39
Th1	C9orf72	4.7	-0.26	0.0024	0.018
Th1	C9orf78	7.9	0.12	0.0015	0.013
Th1	C9orf84	0.16	-0.55	0.046	0.14
Th1	C9orf85	3.7	0.11	0.075	0.19
Th1	C9orf89	4.9	0.031	0.7	0.81
Th1	C9orf9	0.32	0.088	0.61	0.75
Th1	C9orf91	4.9	-0.12	0.1	0.23
Th1	CA11	0.46	-0.15	0.47	0.63
Th1	CA13	0.46	-0.19	0.42	0.58
Th1	CA14	0.32	-0.14	0.59	0.73
Th1	CA5B	5.9	-0.048	0.5	0.66
Th1	CA5BP1	4	0.0066	0.92	0.95
Th1	CA6	1.8	0.66	0.011	0.05
Th1	CAAP1	5.2	0.025	0.58	0.72
Th1	CAB39	8.4	0.03	0.47	0.63
Th1	CAB39L	3.6	0.043	0.64	0.77
Th1	CABIN1	5.7	-0.05	0.39	0.55
Th1	CABLES2	4.6	0.22	0.042	0.13
Th1	CABP4	0.11	-0.3	0.22	0.38
Th1	CACFD1	1.1	0.058	0.75	0.84
Th1	CACNA1A	0.066	0.086	0.72	0.82
Th1	CACNA1C	1.1	-0.21	0.24	0.4
Th1	CACNA1C-AS1	0.49	-0.1	0.59	0.73
Th1	CACNA1C-AS2	0.021	0.095	0.64	0.76
Th1	CACNA1F	0.94	0.015	0.95	0.97
Th1	CACNA1H	1.7	-0.53	0.0093	0.045
Th1	CACNA1I	3.1	-0.19	0.25	0.42
Th1	CACNA2D2	1.9	0.18	0.2	0.35
Th1	CACNA2D4	3.5	-0.37	0.00028	0.0042
Th1	CACNB1	3.9	-0.11	0.17	0.32
Th1	CACNB2	2.1	-0.11	0.36	0.53
Th1	CACNB3	1.2	-0.22	0.2	0.36
Th1	CACTIN	4.4	-0.037	0.55	0.7
Th1	CACUL1	5.6	0.062	0.18	0.33
Th1	CACYBP	7.7	0.028	0.66	0.78
Th1	CAD	5.9	-0.052	0.54	0.69
Th1	CADM1	2	1.2	1.60E-06	9.50E-05
Th1	CALCOCO1	7.6	-0.071	0.16	0.31
Th1	CALCOCO2	7.6	0.081	0.023	0.084
Th1	CALHM2	6.4	0.15	0.03	0.1
Th1	CALM1	10	0.19	3.20E-06	0.00015
Th1	CALM2	9.6	0.11	0.008	0.041
Th1	CALM3	7.8	0.26	0.00075	0.0082
Th1	CALML4	3	-0.08	0.39	0.56
Th1	CALR	7.5	0.32	5.20E-06	0.00023
Th1	CALU	6.1	0.089	0.093	0.22
Th1	CALY	0.39	-0.12	0.61	0.74
Th1	CAMK1	2.6	0.15	0.17	0.32
Th1	CAMK1D	5.2	-0.069	0.36	0.53
Th1	CAMK2D	5.4	-0.19	0.00038	0.0052
Th1	CAMK2G	4.7	-0.26	0.0018	0.014
Th1	CAMK2N1	0.7	-0.12	0.59	0.73
Th1	CAMK4	7	-0.2	0.0002	0.0033
Th1	CAMKK1	2.4	-0.31	0.066	0.17
Th1	CAMKK2	5.5	0.054	0.32	0.49
Th1	CAMKMT	3.8	-0.11	0.074	0.19
Th1	CAMLG	5.4	-0.0093	0.86	0.92
Th1	CAMSAP1	4.1	-0.14	0.16	0.3
Th1	CAMSAP2	2	-0.12	0.54	0.69
Th1	CAMTA1	4.6	0.0034	0.96	0.98
Th1	CAMTA2	5.7	0.046	0.44	0.6
Th1	CAND1	8.1	0.095	0.15	0.29
Th1	CAND2	1.7	-0.22	0.37	0.54
Th1	CANT1	4.1	0.059	0.49	0.65
Th1	CANX	9.3	0.026	0.6	0.74
Th1	CAP1	10	0.33	1.90E-07	1.70E-05
Th1	CAPG	5.8	0.29	0.012	0.053
Th1	CAPN1	7.6	0.11	0.02	0.075
Th1	CAPN10	5.8	-0.027	0.62	0.75
Th1	CAPN10-AS1	2.7	-0.36	0.0068	0.037
Th1	CAPN12	3	-0.12	0.41	0.58
Th1	CAPN14	0.48	-0.15	0.61	0.74
Th1	CAPN15	4.6	0.084	0.35	0.52
Th1	CAPN2	9.7	0.22	3.50E-07	2.70E-05
Th1	CAPN3	3.2	-0.25	0.049	0.14
Th1	CAPN5	2.2	-0.46	0.0013	0.012
Th1	CAPN7	6.4	-0.098	0.048	0.14
Th1	CAPNS1	5.4	0.21	0.00051	0.0063
Th1	CAPRIN1	7.6	0.086	0.24	0.41
Th1	CAPRIN2	5.4	-0.13	0.074	0.19
Th1	CAPS	4	-0.14	0.14	0.28
Th1	CAPS2	0.83	-0.28	0.18	0.33
Th1	CAPZA1	9.1	0.19	0.007	0.037
Th1	CAPZA2	7.8	0.13	0.014	0.06
Th1	CAPZB	8.5	0.25	3.80E-05	0.0011
Th1	CARD11	7.1	0.025	0.57	0.71
Th1	CARD14	3.2	-0.25	0.082	0.2
Th1	CARD16	6.3	0.37	2.80E-08	3.60E-06
Th1	CARD17	3.3	0.57	2.10E-06	0.00012
Th1	CARD6	4.1	0.11	0.33	0.5
Th1	CARD8	7.4	-0.17	0.0037	0.024
Th1	CARD8-AS1	4.8	0.16	0.11	0.24
Th1	CARF	4.9	-0.33	6.70E-05	0.0016
Th1	CARHSP1	5.5	0.07	0.52	0.67
Th1	CARKD	6.1	0.053	0.22	0.38
Th1	CARM1	3.9	0.17	0.011	0.052
Th1	CARNMT1	4.9	0.063	0.32	0.49
Th1	CARNS1	1.5	-0.38	0.0082	0.042
Th1	CARS	6.8	0.17	4.90E-05	0.0013
Th1	CARS2	6.2	-0.034	0.44	0.61
Th1	CASC3	7.4	-0.0099	0.77	0.86
Th1	CASC4	6.9	-0.15	0.00057	0.0068
Th1	CASC5	4.2	0.97	0.00039	0.0054
Th1	CASD1	5.9	-0.13	0.018	0.07
Th1	CASK	6.5	-0.041	0.51	0.67
Th1	CASP1	7.9	0.22	2.60E-06	0.00013
Th1	CASP10	5.5	-0.12	0.068	0.18
Th1	CASP1P2	4.2	0.0086	0.95	0.97
Th1	CASP2	6.6	-0.022	0.69	0.8
Th1	CASP3	6.9	0.37	0.0014	0.013
Th1	CASP4	7	0.21	5.70E-05	0.0014
Th1	CASP6	6	0.076	0.17	0.32
Th1	CASP7	6.1	0.24	0.003	0.021
Th1	CASP8	8.9	0.095	0.12	0.25
Th1	CASP8AP2	6.9	-0.024	0.56	0.71
Th1	CASP9	3.8	0.08	0.31	0.48
Th1	CASS4	3.6	0.26	0.04	0.12
Th1	CAST	7.3	-0.004	0.94	0.97
Th1	CASZ1	2.7	0.023	0.84	0.9
Th1	CAT	6.9	0.069	0.23	0.39
Th1	CATSPER2	2.2	-0.32	0.028	0.097
Th1	CATSPER2P1	1.2	-0.31	0.03	0.1
Th1	CATSPER3	0.63	-0.01	0.95	0.97
Th1	CATSPERB	1.5	0.04	0.82	0.89
Th1	CATSPERG	1.8	-0.31	0.1	0.23
Th1	CBFA2T2	6.7	-0.19	4.50E-05	0.0012
Th1	CBFB	8.1	0.21	1.30E-05	0.00046
Th1	CBL	5.3	-0.23	0.002	0.016
Th1	CBLB	7.6	0.12	0.038	0.12
Th1	CBLL1	6.7	-0.07	0.28	0.45
Th1	CBR1	5	0.12	0.061	0.16
Th1	CBR3	3.3	-0.2	0.14	0.28
Th1	CBR3-AS1	1.9	-0.24	0.12	0.25
Th1	CBR4	4.4	-0.017	0.76	0.85
Th1	CBWD1	4.9	0.16	0.021	0.079
Th1	CBWD2	4.9	0.13	0.0076	0.04
Th1	CBWD3	1.7	0.31	0.0056	0.032
Th1	CBWD5	4.4	0.12	0.16	0.31
Th1	CBWD6	1.8	-0.13	0.32	0.49
Th1	CBX1	4.6	0.098	0.13	0.28
Th1	CBX2	0.6	0.96	0.013	0.058
Th1	CBX3	7.6	0.15	0.03	0.1
Th1	CBX3P2	1.8	0.057	0.64	0.77
Th1	CBX4	4.4	0.031	0.61	0.74
Th1	CBX5	6.7	-0.029	0.71	0.82
Th1	CBX6	4.5	0.0093	0.88	0.93
Th1	CBX7	5.1	-0.27	0.05	0.14
Th1	CBX8	1.3	0.35	0.041	0.12
Th1	CBY1	3.8	-0.12	0.12	0.25
Th1	CC2D1A	5.3	-0.038	0.44	0.6
Th1	CC2D1B	5.3	-0.061	0.35	0.52
Th1	CC2D2A	0.34	-0.25	0.31	0.48
Th1	CCAR1	7.6	0.041	0.22	0.38
Th1	CCAR2	7.7	0.053	0.29	0.46
Th1	CCBL1	4.5	-8.20E-05	1	1
Th1	CCBL2	5.1	0.081	0.12	0.26
Th1	CCDC101	5.4	-0.14	0.0063	0.035
Th1	CCDC102A	4.1	0.025	0.75	0.84
Th1	CCDC102B	1.6	-0.076	0.61	0.75
Th1	CCDC107	3	-0.16	0.074	0.19
Th1	CCDC109B	8.2	-0.015	0.72	0.82
Th1	CCDC112	3.3	0.17	0.21	0.37
Th1	CCDC114	0.67	0.3	0.19	0.34
Th1	CCDC115	6.8	0.037	0.33	0.5
Th1	CCDC117	6.1	-0.022	0.76	0.85
Th1	CCDC12	6.1	0.14	0.002	0.016
Th1	CCDC120	1.5	-0.062	0.64	0.76
Th1	CCDC121	1.4	-0.3	0.1	0.23
Th1	CCDC122	0.25	0.25	0.32	0.49
Th1	CCDC124	5.1	0.28	0.00014	0.0026
Th1	CCDC125	3.7	-0.0021	0.98	0.99
Th1	CCDC126	4.5	-0.11	0.076	0.19
Th1	CCDC127	4.6	0.037	0.48	0.64
Th1	CCDC130	6.2	-0.15	0.0076	0.039
Th1	CCDC134	2.7	-0.26	0.0094	0.045
Th1	CCDC136	2.4	-0.27	0.035	0.11
Th1	CCDC137	5.3	0.024	0.72	0.82
Th1	CCDC138	3.9	0.048	0.59	0.73
Th1	CCDC14	5.2	-0.14	0.033	0.11
Th1	CCDC141	4.6	-0.62	0.00084	0.0087
Th1	CCDC142	4.8	-0.13	0.082	0.2
Th1	CCDC144A	0.77	-0.23	0.67	0.79
Th1	CCDC144B	4.2	-0.26	0.29	0.46
Th1	CCDC146	3.5	-0.025	0.83	0.9
Th1	CCDC15	3.4	-0.051	0.6	0.74
Th1	CCDC150	0.93	0.71	0.043	0.13
Th1	CCDC152	2.8	-0.068	0.56	0.7
Th1	CCDC157	1.1	-0.33	0.0091	0.044
Th1	CCDC159	4.4	0.043	0.52	0.67
Th1	CCDC163P	1.7	-0.49	0.022	0.08
Th1	CCDC167	5.4	0.37	0.0018	0.014
Th1	CCDC17	0.35	0.095	0.65	0.77
Th1	CCDC171	1.4	-0.16	0.41	0.58
Th1	CCDC174	5.9	-0.1	0.064	0.17
Th1	CCDC176	2	-0.012	0.93	0.96
Th1	CCDC18	4.2	-0.011	0.88	0.93
Th1	CCDC183	0.56	-0.42	0.0086	0.043
Th1	CCDC183-AS1	1.3	-0.36	0.0068	0.037
Th1	CCDC186	6.1	-0.033	0.48	0.64
Th1	CCDC22	5.5	0.11	0.017	0.068
Th1	CCDC25	5.7	0.06	0.19	0.35
Th1	CCDC28A	6.2	0.048	0.32	0.49
Th1	CCDC28B	3.9	0.22	0.019	0.073
Th1	CCDC30	1.8	0.021	0.88	0.93
Th1	CCDC34	2.2	0.33	0.012	0.054
Th1	CCDC39	0.47	-0.39	0.073	0.18
Th1	CCDC43	5.1	0.063	0.25	0.42
Th1	CCDC47	5.9	0.33	0.00063	0.0072
Th1	CCDC50	5.5	0.54	0.00065	0.0074
Th1	CCDC51	4	0.21	0.021	0.078
Th1	CCDC53	5.9	0.19	0.00019	0.0033
Th1	CCDC57	4.4	-0.14	0.095	0.22
Th1	CCDC58	2	-0.13	0.53	0.68
Th1	CCDC59	4.8	0.029	0.54	0.7
Th1	CCDC6	4.7	0.042	0.46	0.62
Th1	CCDC61	4.2	-0.058	0.41	0.58
Th1	CCDC62	0.27	-0.65	0.019	0.074
Th1	CCDC64	5.5	0.052	0.49	0.65
Th1	CCDC65	4.6	-0.084	0.43	0.6
Th1	CCDC66	6.5	-0.14	0.014	0.06
Th1	CCDC69	7.7	-0.025	0.52	0.67
Th1	CCDC7	5	-0.11	0.29	0.46
Th1	CCDC71L	2.6	0.13	0.12	0.25
Th1	CCDC73	0.088	-0.029	0.86	0.92
Th1	CCDC77	3.6	-0.19	0.01	0.048
Th1	CCDC78	0.63	-0.18	0.34	0.51
Th1	CCDC81	0.041	-0.49	0.086	0.2
Th1	CCDC82	6.4	-0.031	0.51	0.67
Th1	CCDC84	4.9	-0.14	0.031	0.1
Th1	CCDC85B	5.7	0.078	0.4	0.57
Th1	CCDC85C	2.9	-0.16	0.21	0.37
Th1	CCDC86	4	0.25	0.0027	0.02
Th1	CCDC88A	4.3	-0.3	0.042	0.13
Th1	CCDC88B	7.5	-0.068	0.35	0.52
Th1	CCDC88C	7.4	0.023	0.73	0.83
Th1	CCDC9	4.2	0.06	0.33	0.5
Th1	CCDC90B	6.3	0.057	0.12	0.26
Th1	CCDC91	6	-0.02	0.63	0.76
Th1	CCDC92	6.1	0.052	0.34	0.52
Th1	CCDC93	5.9	-0.25	4.40E-05	0.0012
Th1	CCDC94	4.8	0.026	0.62	0.75
Th1	CCDC96	1.5	-0.16	0.28	0.45
Th1	CCDC97	5.7	0.038	0.33	0.5
Th1	CCHCR1	4.5	-0.029	0.7	0.81
Th1	CCL28	3.6	-0.24	0.0067	0.036
Th1	CCL4L1	0.014	1	0.0036	0.023
Th1	CCL5	9.1	0.12	0.34	0.51
Th1	CCM2	7.2	-0.11	0.0045	0.028
Th1	CCNA2	5	0.98	0.00085	0.0088
Th1	CCNB1	5.2	0.74	0.003	0.021
Th1	CCNB1IP1	3.4	0.059	0.41	0.58
Th1	CCNB2	5.3	0.92	0.0024	0.018
Th1	CCNC	6.2	0.044	0.37	0.54
Th1	CCND1	0.45	0.3	0.22	0.38
Th1	CCND2	8.5	-0.033	0.65	0.78
Th1	CCND3	9.2	0.38	3.40E-12	2.30E-09
Th1	CCNDBP1	8	0.079	0.023	0.082
Th1	CCNE1	4	0.81	9.50E-05	0.002
Th1	CCNE2	4.7	0.97	5.40E-05	0.0013
Th1	CCNF	5	0.52	0.0053	0.031
Th1	CCNG1	7.1	0.008	0.86	0.92
Th1	CCNG2	4.6	-0.099	0.33	0.5
Th1	CCNH	6.1	0.18	0.0011	0.01
Th1	CCNI	7.7	-0.079	0.083	0.2
Th1	CCNI2	2.1	-0.067	0.55	0.7
Th1	CCNJ	2.8	-0.12	0.32	0.49
Th1	CCNK	4.2	0.0034	0.97	0.98
Th1	CCNL1	8.1	-0.066	0.12	0.26
Th1	CCNL2	8.4	-0.16	0.0098	0.047
Th1	CCNT1	4.6	-0.14	0.035	0.11
Th1	CCNT2	6.4	-0.12	0.0074	0.039
Th1	CCNT2-AS1	0.48	-0.14	0.51	0.66
Th1	CCNY	6.9	-0.017	0.66	0.78
Th1	CCNYL1	2.4	-0.12	0.29	0.46
Th1	CCP110	6	0.071	0.31	0.48
Th1	CCPG1	2.1	-0.35	0.0018	0.014
Th1	CCR1	2.4	1.7	2.60E-06	0.00013
Th1	CCR10	0.51	0.13	0.58	0.72
Th1	CCR2	7.2	-0.2	0.12	0.25
Th1	CCR3	0.79	0.61	0.071	0.18
Th1	CCR4	2.8	0.075	0.65	0.78
Th1	CCR5	5.9	0.61	0.00057	0.0067
Th1	CCR6	2	0.051	0.8	0.88
Th1	CCR7	9.4	-0.08	0.53	0.69
Th1	CCR8	2.6	0.19	0.41	0.57
Th1	CCR9	3.1	0.21	0.5	0.66
Th1	CCRL2	2.1	0.66	4.30E-05	0.0011
Th1	CCS	5.4	-0.16	0.0034	0.023
Th1	CCSAP	4.8	-0.17	0.093	0.22
Th1	CCSER1	0.085	-0.38	0.3	0.47
Th1	CCSER2	7.8	-0.047	0.38	0.55
Th1	CCT2	7.4	0.092	0.071	0.18
Th1	CCT3	7.9	0.17	0.00075	0.0081
Th1	CCT4	7.8	0.074	0.12	0.25
Th1	CCT5	8.2	0.24	0.0006	0.007
Th1	CCT6A	7.8	0.13	0.0088	0.044
Th1	CCT6B	1	-0.033	0.85	0.91
Th1	CCT6P1	3.6	-0.13	0.1	0.23
Th1	CCT6P3	3.4	-0.083	0.36	0.53
Th1	CCT7	8.1	0.12	0.005	0.03
Th1	CCT8	7.7	0.1	0.064	0.17
Th1	CCZ1	4.7	0.086	0.38	0.55
Th1	CCZ1B	4.9	0.25	0.025	0.087
Th1	CD101	3.9	0.39	0.15	0.3
Th1	CD109	2.6	0.93	0.0006	0.007
Th1	CD14	0.85	-0.15	0.54	0.69
Th1	CD151	3.9	0.19	0.1	0.23
Th1	CD160	1.3	1.4	0.00013	0.0025
Th1	CD164	9.6	0.05	0.26	0.43
Th1	CD2	9.3	0.21	6.20E-06	0.00026
Th1	CD200	2.9	0.39	0.048	0.14
Th1	CD200R1	5.6	-0.48	1.50E-07	1.40E-05
Th1	CD226	6.6	-0.13	0.025	0.088
Th1	CD244	3.6	0.76	0.0037	0.024
Th1	CD247	8.2	-0.008	0.84	0.9
Th1	CD27	6.7	-0.11	0.17	0.33
Th1	CD27-AS1	1.7	-0.14	0.2	0.36
Th1	CD274	4.7	-0.14	0.1	0.23
Th1	CD28	8.2	-0.17	0.01	0.048
Th1	CD2AP	5.4	-0.006	0.91	0.95
Th1	CD2BP2	6.7	0.045	0.15	0.29
Th1	CD300A	6.4	0.053	0.57	0.72
Th1	CD320	5.2	0.32	0.00064	0.0073
Th1	CD37	6.4	0.11	0.033	0.11
Th1	CD38	5	0.65	0.018	0.071
Th1	CD3D	8.6	0.16	0.00056	0.0067
Th1	CD3E	9.3	0.093	0.018	0.069
Th1	CD3G	7.7	0.13	0.011	0.05
Th1	CD4	9.4	-0.023	0.56	0.71
Th1	CD40	1.5	-0.11	0.55	0.7
Th1	CD40LG	7.1	0.057	0.38	0.55
Th1	CD44	9.8	-0.1	0.013	0.058
Th1	CD46	8	-0.09	0.048	0.14
Th1	CD47	8.5	-0.057	0.18	0.33
Th1	CD48	7.1	0.16	0.0011	0.01
Th1	CD5	9.1	-0.026	0.67	0.79
Th1	CD52	9.3	0.14	0.051	0.14
Th1	CD53	9.8	0.21	9.80E-08	9.80E-06
Th1	CD55	6.7	0.36	2.90E-06	0.00014
Th1	CD58	5.9	0.16	0.003	0.021
Th1	CD59	6.7	0.33	0.00073	0.008
Th1	CD6	9.2	0.027	0.63	0.76
Th1	CD63	6.6	0.18	0.033	0.11
Th1	CD68	0.37	-0.78	0.035	0.11
Th1	CD69	7.7	0.68	1.20E-05	0.00045
Th1	CD7	5	0.051	0.62	0.75
Th1	CD70	2.8	0.96	1.90E-06	0.00011
Th1	CD72	2.3	0.14	0.27	0.44
Th1	CD74	9.7	0.6	1.00E-07	1.00E-05
Th1	CD79A	0.79	0.18	0.41	0.58
Th1	CD79B	5.6	0.14	0.068	0.18
Th1	CD80	0.063	0.89	0.02	0.076
Th1	CD81	6.2	0.38	3.10E-06	0.00015
Th1	CD82	7.8	0.11	0.14	0.28
Th1	CD83	3.7	-0.045	0.68	0.8
Th1	CD84	7.7	0.4	2.20E-06	0.00012
Th1	CD86	1.1	0.76	0.074	0.19
Th1	CD8A	0.88	0.8	0.018	0.069
Th1	CD8B	0.00041	0.6	0.13	0.27
Th1	CD9	0.88	1.7	1.60E-09	4.00E-07
Th1	CD93	-0.083	-0.87	0.018	0.071
Th1	CD96	8.7	-0.11	0.027	0.094
Th1	CD99L2	4.2	-0.067	0.43	0.6
Th1	CDADC1	4.5	-0.052	0.37	0.54
Th1	CDAN1	5.5	-0.2	0.00028	0.0042
Th1	CDC123	7.2	0.19	0.002	0.016
Th1	CDC14A	7.8	-0.091	0.26	0.43
Th1	CDC14B	4.3	-0.26	0.061	0.16
Th1	CDC16	6	-0.012	0.83	0.9
Th1	CDC20	4.7	0.95	0.0017	0.014
Th1	CDC23	6.4	-0.036	0.48	0.64
Th1	CDC25A	2.5	1.1	0.0014	0.013
Th1	CDC25B	7	0.062	0.29	0.46
Th1	CDC25C	1.2	1	0.0044	0.027
Th1	CDC26	5.6	0.051	0.26	0.43
Th1	CDC27	6.3	0.054	0.25	0.42
Th1	CDC34	5.5	0.077	0.16	0.31
Th1	CDC37	7.1	0.063	0.1	0.23
Th1	CDC37L1	5.7	-0.083	0.17	0.32
Th1	CDC37L1-AS1	0.28	0.15	0.35	0.52
Th1	CDC40	5.6	-0.1	0.0043	0.026
Th1	CDC42	7.7	0.25	0.0069	0.037
Th1	CDC42BPB	1.9	-0.041	0.83	0.9
Th1	CDC42BPG	0.9	-0.29	0.13	0.26
Th1	CDC42EP3	7.5	-0.13	0.053	0.15
Th1	CDC42SE1	7.7	-0.016	0.77	0.86
Th1	CDC42SE2	9.6	-0.11	0.34	0.51
Th1	CDC45	4.1	1.2	8.10E-05	0.0018
Th1	CDC5L	6.8	0.052	0.13	0.27
Th1	CDC6	4.7	1.2	4.50E-05	0.0012
Th1	CDC7	5.7	0.11	0.26	0.43
Th1	CDC73	6.7	0.033	0.36	0.53
Th1	CDCA2	3.7	1.1	0.00035	0.0049
Th1	CDCA3	2.8	0.92	0.00038	0.0053
Th1	CDCA4	5.3	0.19	0.041	0.12
Th1	CDCA5	4.1	1.2	2.80E-05	0.00087
Th1	CDCA7	6.4	0.81	0.00034	0.0048
Th1	CDCA7L	5	0.29	0.11	0.24
Th1	CDCA8	4.1	0.77	0.00072	0.0079
Th1	CDCP1	-0.16	0.21	0.59	0.73
Th1	CDH1	0.16	0.087	0.84	0.9
Th1	CDH23	3.1	-0.5	0.0017	0.014
Th1	CDH24	1.4	-0.14	0.38	0.55
Th1	CDH26	-0.078	-0.56	0.046	0.14
Th1	CDHR2	0.88	-0.38	0.042	0.13
Th1	CDHR3	0.73	-0.045	0.85	0.91
Th1	CDIP1	4.6	0.062	0.35	0.52
Th1	CDIPT	6.5	-0.026	0.44	0.6
Th1	CDK1	4.7	1.2	4.90E-05	0.0013
Th1	CDK10	6.8	-0.062	0.27	0.44
Th1	CDK11A	5.6	0.068	0.33	0.5
Th1	CDK11B	5.1	0.038	0.48	0.64
Th1	CDK12	4.5	-0.043	0.55	0.7
Th1	CDK13	7.1	-0.076	0.058	0.16
Th1	CDK14	1.7	1	0.0017	0.014
Th1	CDK16	5.3	0.13	0.0032	0.022
Th1	CDK17	7.2	-0.042	0.33	0.5
Th1	CDK19	2.6	0.11	0.27	0.44
Th1	CDK2	4.5	0.34	0.0061	0.034
Th1	CDK20	3.2	-0.12	0.33	0.5
Th1	CDK2AP1	4.7	0.55	4.50E-05	0.0012
Th1	CDK2AP2	7.1	0.21	0.0051	0.03
Th1	CDK4	6	0.089	0.13	0.27
Th1	CDK5	4	0.33	0.00025	0.0039
Th1	CDK5R1	3.1	-0.49	0.019	0.074
Th1	CDK5RAP1	6.2	-0.043	0.23	0.39
Th1	CDK5RAP2	5.9	-0.013	0.8	0.88
Th1	CDK5RAP3	7.6	0.037	0.38	0.55
Th1	CDK6	5.8	0.24	0.0027	0.02
Th1	CDK7	5.1	0.074	0.15	0.3
Th1	CDK8	3.1	0.034	0.63	0.76
Th1	CDK9	6.8	-0.0019	0.95	0.97
Th1	CDKAL1	5.8	-0.032	0.74	0.84
Th1	CDKL1	3.2	0.1	0.16	0.31
Th1	CDKL2	0.11	0.37	0.2	0.36
Th1	CDKL3	1.6	-0.23	0.044	0.13
Th1	CDKL5	1.7	-0.28	0.17	0.32
Th1	CDKN1A	2.8	0.78	1.80E-05	0.0006
Th1	CDKN1B	4.2	-0.28	0.0065	0.035
Th1	CDKN2A	2.6	0.88	1.30E-07	1.20E-05
Th1	CDKN2AIP	6.8	-0.0036	0.93	0.96
Th1	CDKN2AIPNL	4.5	0.15	0.0089	0.044
Th1	CDKN2B	1.5	1.4	1.10E-06	7.30E-05
Th1	CDKN2B-AS1	0.32	0.66	0.002	0.016
Th1	CDKN2C	4.2	0.055	0.62	0.75
Th1	CDKN2D	6.5	0.0033	0.95	0.98
Th1	CDKN3	3.8	0.8	0.0015	0.013
Th1	CDNF	0.21	-0.26	0.32	0.49
Th1	CDO1	3.9	4.5	1.00E-18	3.20E-15
Th1	CDON	-0.18	-0.5	0.13	0.27
Th1	CDPF1	4.3	-0.06	0.33	0.51
Th1	CDR2	7.2	-0.076	0.09	0.21
Th1	CDRT15P1	-0.15	-0.21	0.5	0.66
Th1	CDS2	6.3	0.05	0.16	0.31
Th1	CDT1	3.7	1	0.00022	0.0035
Th1	CDV3	7.4	0.13	0.0024	0.018
Th1	CDYL	4.1	-0.075	0.21	0.37
Th1	CDYL2	3.4	0.033	0.76	0.85
Th1	CEACAM1	4.2	1.2	1.60E-08	2.30E-06
Th1	CEACAM21	5.6	-0.075	0.3	0.47
Th1	CEBPA	1.9	0.53	0.023	0.082
Th1	CEBPB	3.7	-0.00093	0.99	0.99
Th1	CEBPB-AS1	0.16	-0.34	0.14	0.28
Th1	CEBPD	4.1	0.93	0.00038	0.0053
Th1	CEBPG	5.7	-0.029	0.56	0.71
Th1	CEBPZ	6.6	-0.046	0.3	0.47
Th1	CEBPZOS	4.4	-0.12	0.052	0.15
Th1	CECR1	7.7	-0.065	0.22	0.38
Th1	CECR5	5.6	0.099	0.073	0.18
Th1	CECR7	-0.1	-0.46	0.11	0.25
Th1	CELA1	0.45	0.0017	0.99	1
Th1	CELF1	8.1	-0.094	0.025	0.088
Th1	CELF2	8.8	0.18	0.00014	0.0026
Th1	CELF2-AS1	2.2	-0.11	0.53	0.68
Th1	CELF6	0.26	0.34	0.16	0.31
Th1	CELSR1	0.72	-0.31	0.22	0.38
Th1	CELSR2	1.6	0.089	0.61	0.75
Th1	CELSR3	2	-0.041	0.82	0.89
Th1	CEMIP	0.41	-0.55	0.017	0.067
Th1	CEMP1	1.8	-0.2	0.059	0.16
Th1	CENPA	2.3	1.1	0.00059	0.0069
Th1	CENPB	0.8	0.17	0.28	0.45
Th1	CENPBD1	3.9	0.04	0.57	0.72
Th1	CENPBD1P1	4.4	-0.2	0.00055	0.0066
Th1	CENPC	6.7	-0.12	0.0074	0.039
Th1	CENPE	4.4	0.58	0.0084	0.042
Th1	CENPF	5.2	0.79	0.00094	0.0093
Th1	CENPH	3.8	0.41	0.00028	0.0043
Th1	CENPI	1.5	0.71	0.014	0.058
Th1	CENPJ	4.1	0.073	0.48	0.64
Th1	CENPK	5.6	0.056	0.67	0.79
Th1	CENPL	3.9	0.19	0.036	0.11
Th1	CENPM	4.8	0.64	0.00022	0.0036
Th1	CENPN	4.5	0.74	0.00024	0.0038
Th1	CENPO	2.5	0.35	0.018	0.07
Th1	CENPP	2.3	0.75	0.00015	0.0028
Th1	CENPQ	3.4	0.25	0.038	0.12
Th1	CENPT	7	-0.091	0.15	0.3
Th1	CENPU	4.5	1	3.00E-05	0.00091
Th1	CENPV	3.6	-0.23	0.0016	0.014
Th1	CENPW	2.8	0.9	0.00052	0.0064
Th1	CEP104	6.3	0.018	0.63	0.76
Th1	CEP112	1.6	0.1	0.57	0.71
Th1	CEP120	6.6	-0.14	0.0085	0.043
Th1	CEP126	2.4	-0.21	0.21	0.37
Th1	CEP128	5	0.022	0.8	0.88
Th1	CEP131	3.8	-0.042	0.57	0.71
Th1	CEP135	5.8	-0.16	0.0037	0.024
Th1	CEP152	5.2	0.21	0.0078	0.04
Th1	CEP162	4.7	0.015	0.81	0.89
Th1	CEP164	4.8	0.015	0.79	0.87
Th1	CEP170	4.8	-0.22	0.008	0.041
Th1	CEP19	3.8	-0.082	0.26	0.43
Th1	CEP192	5.8	-0.13	0.14	0.28
Th1	CEP250	6.8	-0.0078	0.87	0.93
Th1	CEP290	5	-0.08	0.28	0.45
Th1	CEP295	5.2	-0.12	0.057	0.16
Th1	CEP350	7.7	-0.092	0.068	0.18
Th1	CEP41	4.6	0.27	0.0056	0.032
Th1	CEP44	4.6	-0.26	0.00026	0.004
Th1	CEP55	4.7	1.1	7.80E-05	0.0018
Th1	CEP57	6.6	-0.013	0.73	0.83
Th1	CEP57L1	3.4	-0.042	0.63	0.76
Th1	CEP63	5.1	0.05	0.32	0.49
Th1	CEP68	6.6	-0.28	0.0017	0.014
Th1	CEP70	3.9	0.05	0.58	0.72
Th1	CEP72	3.6	-0.081	0.29	0.46
Th1	CEP76	4.3	-0.018	0.82	0.89
Th1	CEP78	6	0.18	0.06	0.16
Th1	CEP83	4.4	-0.026	0.71	0.82
Th1	CEP85	5.4	0.049	0.4	0.57
Th1	CEP85L	5.9	-0.14	0.029	0.099
Th1	CEP89	3.8	-0.022	0.73	0.83
Th1	CEP95	5.7	-0.1	0.044	0.13
Th1	CEP97	4.6	0.0032	0.96	0.98
Th1	CEPT1	5.6	-0.13	0.0037	0.024
Th1	CERK	7.9	-0.21	0.00015	0.0027
Th1	CERKL	3.9	-0.018	0.85	0.91
Th1	CERS2	7.4	0.1	0.0023	0.017
Th1	CERS4	3.7	0.0021	0.98	0.99
Th1	CERS5	6.3	0.0059	0.86	0.92
Th1	CERS6	3.9	0.21	0.17	0.33
Th1	CES2	6.2	-0.072	0.13	0.27
Th1	CES4A	4.2	0.11	0.27	0.44
Th1	CETN2	4.4	0.02	0.72	0.82
Th1	CETN3	4.4	0.042	0.49	0.65
Th1	CETP	0.89	-0.036	0.85	0.91
Th1	CFAP20	5.7	0.09	0.1	0.23
Th1	CFAP36	4.9	-0.19	0.0018	0.015
Th1	CFAP44	3.2	-0.29	0.061	0.16
Th1	CFAP54	0.29	0.33	0.24	0.41
Th1	CFAP70	2.5	-0.25	0.0071	0.038
Th1	CFAP97	6.9	-0.031	0.56	0.71
Th1	CFD	1	0.39	0.099	0.23
Th1	CFDP1	5.4	0.0094	0.87	0.93
Th1	CFH	4.9	0.35	0.091	0.21
Th1	CFL1	10	0.3	3.60E-05	0.001
Th1	CFL1P1	0.71	-0.56	0.0033	0.022
Th1	CFL2	3.6	-0.2	0.057	0.16
Th1	CFLAR	8.4	0.19	1.90E-05	0.00064
Th1	CFLAR-AS1	0.2	0.0054	0.97	0.99
Th1	CFP	2.5	-0.088	0.54	0.69
Th1	CGGBP1	7.9	-0.11	0.0018	0.014
Th1	CGRRF1	4.9	0.0033	0.96	0.98
Th1	CH17-340M24.3	0.68	0.25	0.08	0.2
Th1	CHAC2	3	0.43	0.0017	0.014
Th1	CHAF1A	5.2	0.41	0.0038	0.024
Th1	CHAF1B	4.3	0.58	0.00083	0.0087
Th1	CHAMP1	3.9	-0.019	0.78	0.86
Th1	CHCHD1	4.8	0.084	0.16	0.31
Th1	CHCHD10	0.65	-0.16	0.28	0.45
Th1	CHCHD2	7.7	0.21	0.003	0.021
Th1	CHCHD3	5.7	0.17	0.0016	0.014
Th1	CHCHD4	4.3	0.18	0.015	0.061
Th1	CHCHD5	3.8	0.25	0.0068	0.037
Th1	CHCHD6	2.9	-0.096	0.25	0.41
Th1	CHCHD7	6.3	-0.061	0.13	0.27
Th1	CHD1	7.2	-0.058	0.2	0.35
Th1	CHD1L	6	0.11	0.048	0.14
Th1	CHD2	8.7	-0.13	0.012	0.055
Th1	CHD3	6.1	-0.14	0.07	0.18
Th1	CHD4	7.1	-0.14	0.021	0.077
Th1	CHD6	5.7	-0.13	0.038	0.12
Th1	CHD7	6	-0.11	0.23	0.4
Th1	CHD8	6.4	0.0029	0.97	0.98
Th1	CHD9	6.8	-0.036	0.59	0.73
Th1	CHEK1	4.3	0.62	0.0015	0.013
Th1	CHEK2	3.8	0.23	0.036	0.11
Th1	CHERP	5.1	-0.017	0.76	0.85
Th1	CHFR	6.7	0.1	0.029	0.099
Th1	CHI3L2	5.2	0.68	0.00065	0.0074
Th1	CHIC1	3.5	-0.042	0.65	0.78
Th1	CHIC2	5.6	-0.049	0.22	0.38
Th1	CHID1	5.3	0.024	0.59	0.73
Th1	CHKA	3.6	0.087	0.14	0.29
Th1	CHKB-AS1	2.8	-0.14	0.14	0.28
Th1	CHM	5.1	-0.11	0.097	0.22
Th1	CHML	3.2	-0.33	0.0054	0.031
Th1	CHMP1A	6.6	0.17	0.0033	0.022
Th1	CHMP1B	6.5	-0.02	0.63	0.76
Th1	CHMP2A	7.1	0.26	3.70E-05	0.001
Th1	CHMP2B	6	0.078	0.063	0.17
Th1	CHMP4A	6.9	0.22	3.40E-06	0.00016
Th1	CHMP4B	2.6	0.21	0.062	0.16
Th1	CHMP5	6.4	0.29	2.60E-06	0.00013
Th1	CHMP6	5.5	0.013	0.79	0.87
Th1	CHMP7	8.2	-0.17	0.00029	0.0043
Th1	CHN1	3.7	-0.15	0.51	0.67
Th1	CHN2	3.8	0.35	0.014	0.059
Th1	CHODL	0.073	0.34	0.18	0.33
Th1	CHORDC1	6.4	-0.0096	0.85	0.91
Th1	CHP1	5	0.28	4.50E-05	0.0012
Th1	CHPF	3.7	0.08	0.38	0.55
Th1	CHPF2	6	0.031	0.53	0.69
Th1	CHPT1	4	-0.29	0.077	0.19
Th1	CHRAC1	5.8	0.048	0.24	0.41
Th1	CHRM3-AS2	4.7	-0.64	0.0009	0.0091
Th1	CHRNA5	0.87	0.0074	0.97	0.98
Th1	CHRNB1	4.5	0.066	0.25	0.42
Th1	CHST10	1.5	0.37	0.094	0.22
Th1	CHST11	5.9	0.19	0.012	0.054
Th1	CHST12	6	0.25	0.0032	0.022
Th1	CHST14	1	0.2	0.14	0.28
Th1	CHST2	3	0.28	0.21	0.37
Th1	CHST7	4.9	0.0061	0.95	0.97
Th1	CHSY1	5.3	0.073	0.4	0.57
Th1	CHTF18	4.7	-0.021	0.82	0.9
Th1	CHTF8	7	0.096	0.059	0.16
Th1	CHTOP	6.6	-0.018	0.51	0.67
Th1	CHUK	5.9	0.079	0.15	0.29
Th1	CHURC1	6.3	-0.0048	0.96	0.98
Th1	CIAO1	7.5	-0.023	0.44	0.6
Th1	CIAPIN1	6.3	0.28	2.10E-06	0.00011
Th1	CIB1	8	0.066	0.14	0.28
Th1	CIC	2.8	0.064	0.56	0.7
Th1	CIDECP	3.4	-0.042	0.53	0.69
Th1	CIITA	3.8	0.83	3.80E-05	0.0011
Th1	CINP	4.4	0.096	0.06	0.16
Th1	CIPC	4.7	-0.24	0.00049	0.0062
Th1	CIR1	5.8	0.087	0.06	0.16
Th1	CIRBP	8.2	-0.16	0.014	0.059
Th1	CIRBP-AS1	2	-0.23	0.049	0.14
Th1	CIRH1A	6.4	0.14	0.0084	0.042
Th1	CISD1	4.7	0.13	0.13	0.28
Th1	CISD2	4.9	-0.019	0.78	0.86
Th1	CISD3	4.5	0.33	7.30E-05	0.0017
Th1	CISH	7.9	0.54	0.0002	0.0033
Th1	CIT	3.1	0.53	0.036	0.11
Th1	CITED2	5.2	0.19	0.036	0.11
Th1	CITED4	3.7	0.063	0.72	0.82
Th1	CIZ1	6.2	0.037	0.32	0.49
Th1	CKAP2	5.8	0.17	0.086	0.2
Th1	CKAP2L	2.9	1.1	0.00085	0.0088
Th1	CKAP4	3.8	-0.34	0.036	0.11
Th1	CKAP5	7	0.063	0.44	0.61
Th1	CKLF	1.6	0.22	0.048	0.14
Th1	CKMT2-AS1	3.4	-0.1	0.24	0.41
Th1	CKS1B	4.3	0.36	0.006	0.034
Th1	CKS2	4.7	0.67	7.40E-05	0.0017
Th1	CLASP1	6	-0.21	0.012	0.054
Th1	CLASP2	6.4	-0.096	0.12	0.25
Th1	CLASRP	4.5	-0.1	0.1	0.23
Th1	CLCC1	5.1	-0.19	0.0024	0.018
Th1	CLCF1	2.2	-0.22	0.31	0.48
Th1	CLCN2	1.2	-0.063	0.7	0.81
Th1	CLCN3	5.7	-0.063	0.28	0.45
Th1	CLCN5	1.1	-0.086	0.7	0.81
Th1	CLCN6	3.8	-0.13	0.1	0.23
Th1	CLCN7	6.3	0.0075	0.87	0.92
Th1	CLDN12	1.7	-0.26	0.23	0.39
Th1	CLDN15	2.5	-0.034	0.75	0.84
Th1	CLDN7	0.14	0.25	0.28	0.45
Th1	CLDND1	8.4	-0.14	0.076	0.19
Th1	CLEC16A	6	-0.087	0.12	0.26
Th1	CLEC2B	6.4	-0.094	0.097	0.22
Th1	CLEC2D	9.4	-0.078	0.037	0.12
Th1	CLEC4A	0.83	-0.29	0.11	0.25
Th1	CLECL1	2.1	-0.66	0.00028	0.0042
Th1	CLHC1	2.2	-0.09	0.59	0.73
Th1	CLIC1	8.5	0.35	2.40E-08	3.20E-06
Th1	CLIC3	3.6	0.34	0.02	0.076
Th1	CLIC4	1.2	0.67	0.016	0.066
Th1	CLIC5	4.6	-0.17	0.091	0.21
Th1	CLINT1	7.8	0.029	0.55	0.7
Th1	CLIP1	7.6	0.093	0.0086	0.043
Th1	CLIP2	0.97	0.08	0.72	0.82
Th1	CLIP3	0.76	-0.16	0.36	0.53
Th1	CLIP4	6.6	-0.13	0.043	0.13
Th1	CLK1	7.7	-0.26	0.0066	0.036
Th1	CLK2	5.7	-0.069	0.093	0.22
Th1	CLK3	7.1	0.0086	0.75	0.84
Th1	CLK4	6.5	-0.28	0.00022	0.0036
Th1	CLMP	1.4	-0.073	0.6	0.74
Th1	CLN3	6.5	-0.091	0.028	0.096
Th1	CLN5	5.3	-0.24	0.0025	0.018
Th1	CLN6	1.7	0.1	0.49	0.65
Th1	CLN8	4.6	-0.13	0.052	0.15
Th1	CLNS1A	6.2	0.055	0.18	0.33
Th1	CLOCK	4.4	-0.18	0.026	0.091
Th1	CLP1	4.8	0.07	0.23	0.39
Th1	CLPB	3.2	0.17	0.14	0.28
Th1	CLPP	6.2	0.19	0.00087	0.0089
Th1	CLPTM1	5.2	0.099	0.061	0.16
Th1	CLPTM1L	7.5	0.13	0.0021	0.017
Th1	CLPX	6	-0.026	0.51	0.67
Th1	CLSPN	4.5	1.2	2.10E-05	0.00069
Th1	CLSTN1	6.9	-0.019	0.73	0.83
Th1	CLSTN3	4.3	0.31	0.045	0.13
Th1	CLTA	6.5	0.2	0.0073	0.038
Th1	CLTB	6.2	0.074	0.25	0.41
Th1	CLTC	8.4	0.014	0.85	0.91
Th1	CLTCL1	0.51	0.23	0.5	0.66
Th1	CLU	4	0.91	1.30E-05	0.00049
Th1	CLUAP1	5.7	-0.041	0.52	0.67
Th1	CLUH	4.8	0.0063	0.94	0.97
Th1	CLUHP3	5.5	-0.13	0.32	0.49
Th1	CLYBL	3.4	-0.13	0.17	0.33
Th1	CMAHP	5.8	0.069	0.29	0.46
Th1	CMAS	6.2	0.11	0.04	0.12
Th1	CMC1	4.8	0.19	0.023	0.083
Th1	CMC2	5.2	0.21	0.0028	0.02
Th1	CMC4	2.9	0.015	0.86	0.92
Th1	CMIP	1.1	-0.04	0.81	0.88
Th1	CMKLR1	0.77	1	0.03	0.1
Th1	CMPK1	8.3	-0.056	0.15	0.3
Th1	CMPK2	6.3	1	7.20E-09	1.30E-06
Th1	CMSS1	3.3	0.022	0.78	0.86
Th1	CMTM1	0.23	-0.19	0.25	0.41
Th1	CMTM3	6.9	0.21	6.50E-06	0.00027
Th1	CMTM6	7.6	0.17	0.00012	0.0023
Th1	CMTM7	6.7	0.049	0.44	0.61
Th1	CMTM8	2.4	-0.43	0.042	0.13
Th1	CMTR1	6.8	0.17	0.021	0.079
Th1	CMTR2	6.4	0.0028	0.96	0.98
Th1	CMYA5	-0.12	0.62	0.07	0.18
Th1	CNBP	9.8	-0.031	0.43	0.6
Th1	CNDP2	7.6	0.13	0.00092	0.0092
Th1	CNEP1R1	5.5	-0.044	0.38	0.55
Th1	CNIH1	5.4	0.042	0.49	0.65
Th1	CNIH4	5.6	-0.0061	0.89	0.94
Th1	CNKSR1	1.3	0.28	0.14	0.29
Th1	CNKSR2	2.5	-0.34	0.056	0.15
Th1	CNN2	9.8	0.099	0.094	0.22
Th1	CNN3	1.7	-0.44	0.1	0.23
Th1	CNNM1	-0.11	0.54	0.19	0.34
Th1	CNNM2	3.4	-0.23	0.006	0.033
Th1	CNNM3	6.7	-0.025	0.53	0.68
Th1	CNNM4	4.4	0.074	0.24	0.41
Th1	CNOT1	8.2	-0.054	0.54	0.69
Th1	CNOT10	6.3	0.0014	0.97	0.99
Th1	CNOT11	7.4	0.065	0.016	0.064
Th1	CNOT2	7	0.0097	0.72	0.83
Th1	CNOT3	4.2	0.1	0.098	0.22
Th1	CNOT4	5.9	-0.1	0.019	0.072
Th1	CNOT6	5.6	-0.043	0.54	0.69
Th1	CNOT6L	6.5	-0.12	0.052	0.15
Th1	CNOT7	7.8	-0.037	0.29	0.46
Th1	CNOT8	8.2	-0.0066	0.84	0.9
Th1	CNP	6.4	0.31	0.00095	0.0093
Th1	CNPPD1	7.1	0.099	0.0022	0.017
Th1	CNPY2	6.4	-0.017	0.66	0.78
Th1	CNPY3	6.8	-0.0021	0.95	0.98
Th1	CNPY4	4.3	-0.071	0.27	0.44
Th1	CNST	7.6	-0.17	0.00075	0.0081
Th1	CNTD1	1.1	0.14	0.36	0.53
Th1	CNTLN	0.91	1.9	1.60E-07	1.40E-05
Th1	CNTNAP1	0.87	-0.12	0.52	0.67
Th1	CNTRL	8.1	-0.082	0.053	0.15
Th1	CNTROB	5	-0.051	0.42	0.59
Th1	COA1	5.7	0.027	0.55	0.7
Th1	COA3	5.6	0.18	0.0012	0.011
Th1	COA4	4.7	0.13	0.016	0.064
Th1	COA5	5.4	-0.045	0.25	0.42
Th1	COA6	4.6	0.15	0.033	0.11
Th1	COA7	3.1	0.24	0.02	0.077
Th1	COASY	6.5	0.055	0.17	0.32
Th1	COG1	6.3	-0.1	0.05	0.14
Th1	COG2	6.2	-0.034	0.31	0.48
Th1	COG3	6.3	-0.2	0.0007	0.0077
Th1	COG4	7.3	0.0056	0.89	0.94
Th1	COG5	6.8	-0.12	0.18	0.33
Th1	COG6	5.6	-0.12	0.026	0.091
Th1	COG7	5.4	-0.027	0.49	0.65
Th1	COG8	5.5	-0.0036	0.93	0.96
Th1	COIL	5.1	-0.05	0.33	0.5
Th1	COL18A1	3.8	-0.73	0.0051	0.03
Th1	COL4A3BP	5.6	0.055	0.29	0.46
Th1	COL5A2	0.57	-0.19	0.55	0.7
Th1	COL6A1	1.9	-0.27	0.26	0.43
Th1	COL6A2	4.7	0.14	0.52	0.67
Th1	COL6A3	1.4	0.32	0.23	0.39
Th1	COL6A4P2	0.062	0.27	0.38	0.55
Th1	COL9A2	2.9	0.11	0.55	0.7
Th1	COLGALT1	5.7	-0.0039	0.95	0.97
Th1	COLGALT2	1.8	-0.36	0.17	0.32
Th1	COLQ	4.3	-0.14	0.46	0.63
