## Supplementary material for "Cell-type-specific transcriptome architecture underlying the establishment and exacerbation of systemic lupus erythematosus": Supplementary_Data2.csv (part 2 of 3)

Supplementary Data 2. Differential gene expression analysis between inactive SLE and HC (disease-state signatures).
Th1	COMMD1	5.4	0.086	0.061	0.16
Th1	COMMD10	5.6	0.018	0.66	0.78
Th1	COMMD2	6	-0.059	0.13	0.27
Th1	COMMD3	4.5	0.038	0.4	0.57
Th1	COMMD4	5	0.24	0.00077	0.0083
Th1	COMMD5	5	0.081	0.1	0.23
Th1	COMMD6	6.6	0.0013	0.98	0.99
Th1	COMMD7	6.7	0.09	0.063	0.17
Th1	COMMD8	5.9	0.12	0.028	0.096
Th1	COMMD9	5.9	-0.029	0.55	0.7
Th1	COMT	5.2	0.15	0.0087	0.043
Th1	COMTD1	3.6	0.14	0.16	0.31
Th1	COPA	8.7	0.0085	0.86	0.92
Th1	COPB1	8.2	0.077	0.092	0.21
Th1	COPB2	7.7	0.086	0.08	0.2
Th1	COPE	7.6	0.21	0.0019	0.015
Th1	COPG1	7.7	0.055	0.11	0.24
Th1	COPG2	2.4	0.076	0.66	0.78
Th1	COPG2IT1	0.047	-0.031	0.92	0.96
Th1	COPRS	3	0.39	0.0037	0.024
Th1	COPS2	5.6	0.081	0.1	0.23
Th1	COPS3	6.7	0.13	0.025	0.087
Th1	COPS4	6.4	0.097	0.025	0.089
Th1	COPS5	6.7	0.048	0.17	0.32
Th1	COPS6	7	0.11	0.0033	0.022
Th1	COPS7A	5.9	0.014	0.67	0.79
Th1	COPS7B	5.6	0.0059	0.86	0.92
Th1	COPS8	6.5	0.07	0.085	0.2
Th1	COPZ1	7.3	0.12	0.00035	0.005
Th1	COPZ2	0.59	0.45	0.0083	0.042
Th1	COQ10A	4.7	-0.25	0.00057	0.0067
Th1	COQ10B	6.2	0.014	0.72	0.83
Th1	COQ2	3.7	0.073	0.45	0.61
Th1	COQ3	3.5	0.16	0.078	0.19
Th1	COQ4	4.9	0.051	0.27	0.43
Th1	COQ5	5.5	0.26	0.00015	0.0028
Th1	COQ6	5.2	-0.052	0.33	0.5
Th1	COQ7	3.7	-0.11	0.087	0.21
Th1	COQ9	5.6	0.084	0.044	0.13
Th1	CORO1A	10	0.21	0.0016	0.013
Th1	CORO1B	5	0.23	0.018	0.07
Th1	CORO1C	5.2	0.54	0.00012	0.0023
Th1	CORO2A	5.2	-0.022	0.81	0.88
Th1	CORO6	1.2	0.18	0.3	0.47
Th1	CORO7	5.3	0.088	0.12	0.25
Th1	COTL1	9.9	0.29	0.0046	0.028
Th1	COX10	5.4	0.12	0.029	0.099
Th1	COX10-AS1	4.5	-0.061	0.41	0.57
Th1	COX11	5.9	0.0089	0.84	0.9
Th1	COX14	5.9	0.08	0.11	0.24
Th1	COX15	5.9	0.046	0.38	0.55
Th1	COX16	1.9	0.072	0.5	0.66
Th1	COX17	5	0.23	0.0015	0.013
Th1	COX18	3.7	-0.1	0.091	0.21
Th1	COX19	6	-0.12	0.0048	0.029
Th1	COX4I1	7.8	0.14	0.0083	0.042
Th1	COX5A	6.7	0.34	0.0002	0.0033
Th1	COX5B	6.8	0.12	0.04	0.12
Th1	COX6A1	7.5	0.25	0.0003	0.0044
Th1	COX6B1	6.8	0.15	0.021	0.079
Th1	COX6C	7.7	0.2	0.0019	0.015
Th1	COX7A2	7.1	0.18	0.0063	0.035
Th1	COX7A2L	6.8	0.088	0.044	0.13
Th1	COX7B	6.4	0.24	0.0016	0.013
Th1	COX7C	7.2	0.11	0.061	0.16
Th1	COX8A	6.3	0.33	0.00022	0.0035
Th1	CP	0.53	-0.18	0.38	0.55
Th1	CPA5	1.8	0.99	0.0013	0.012
Th1	CPAMD8	0.35	0.31	0.34	0.51
Th1	CPD	6.3	0.13	0.13	0.27
Th1	CPEB2	3.6	0.0093	0.92	0.96
Th1	CPEB3	2.9	-0.087	0.44	0.6
Th1	CPEB4	4.3	-0.16	0.023	0.083
Th1	CPM	3	0.71	0.0027	0.02
Th1	CPNE1	7.9	0.024	0.69	0.81
Th1	CPNE2	3.3	0.0018	0.99	0.99
Th1	CPNE3	6.9	-0.038	0.35	0.52
Th1	CPNE5	0.76	0.57	0.04	0.12
Th1	CPNE7	1.8	0.96	4.60E-05	0.0012
Th1	CPNE8	2.8	0.14	0.35	0.52
Th1	CPOX	5.1	-0.096	0.18	0.33
Th1	CPPED1	5.2	0.34	0.0012	0.011
Th1	CPQ	4	-0.12	0.34	0.51
Th1	CPSF1	6.5	-0.039	0.48	0.64
Th1	CPSF2	6.3	0.065	0.23	0.4
Th1	CPSF3	6.1	0.25	0.0022	0.017
Th1	CPSF3L	6.7	0.047	0.2	0.36
Th1	CPSF4	5.1	0.05	0.35	0.52
Th1	CPSF6	7.3	0.073	0.13	0.27
Th1	CPSF7	5.6	-0.07	0.069	0.18
Th1	CPT1A	5	-0.18	0.23	0.39
Th1	CPT2	5.5	-0.12	0.015	0.062
Th1	CPTP	4.7	-0.082	0.33	0.5
Th1	CR1	2.1	-0.29	0.32	0.49
Th1	CR2	1.1	-0.56	0.11	0.25
Th1	CRACR2A	4.8	0.13	0.14	0.28
Th1	CRACR2B	1.1	0.67	0.0094	0.046
Th1	CRADD	3.5	0.17	0.017	0.069
Th1	CRAMP1L	4.8	0.035	0.65	0.77
Th1	CRAT	4.3	-0.23	0.0027	0.02
Th1	CRB3	0.79	-0.099	0.61	0.75
Th1	CRBN	8.1	-0.11	0.013	0.055
Th1	CRCP	5.4	0.024	0.56	0.71
Th1	CREB1	7	-0.093	0.008	0.041
Th1	CREB3	5.6	0.12	0.00046	0.0059
Th1	CREB3L2	5.2	-0.19	0.028	0.096
Th1	CREB3L4	2.4	0.038	0.72	0.82
Th1	CREBBP	6.5	-0.025	0.67	0.79
Th1	CREBL2	7	-0.28	3.80E-05	0.001
Th1	CREBRF	7.5	-0.11	0.075	0.19
Th1	CREBZF	8.1	-0.21	0.00032	0.0047
Th1	CREG1	4.9	-0.038	0.55	0.7
Th1	CRELD1	5.3	-0.12	0.073	0.18
Th1	CRELD2	5.7	0.31	2.40E-06	0.00013
Th1	CREM	5.1	0.34	4.00E-05	0.0011
Th1	CRHR1-IT1	2	-0.33	0.0081	0.041
Th1	CRIM1	2.5	0.018	0.91	0.95
Th1	CRIP1	8.1	0.18	0.022	0.08
Th1	CRIP2	6.3	-0.17	0.28	0.45
Th1	CRIPAK	2.1	-0.17	0.3	0.47
Th1	CRIPT	5.7	-0.21	5.50E-05	0.0014
Th1	CRK	5.8	-0.11	0.0064	0.035
Th1	CRKL	7.6	-0.081	0.085	0.2
Th1	CRLF3	7.9	-0.16	0.00018	0.0031
Th1	CRLS1	5.7	0.024	0.54	0.69
Th1	CRNKL1	6.3	-0.017	0.68	0.79
Th1	CROCC	5.2	-0.23	0.018	0.071
Th1	CROCCP2	5.3	-0.1	0.27	0.44
Th1	CROCCP3	3.6	-0.28	0.0042	0.026
Th1	CROT	5.3	0.087	0.095	0.22
Th1	CRTAM	2.7	0.64	0.0029	0.02
Th1	CRTAP	6.2	-0.19	0.0076	0.04
Th1	CRTC1	2.4	-0.17	0.17	0.32
Th1	CRTC2	5.9	0.027	0.5	0.65
Th1	CRTC3	6.5	-0.029	0.63	0.76
Th1	CRY1	6.2	-0.037	0.47	0.63
Th1	CRY2	6.2	-0.14	0.02	0.076
Th1	CRYBB2P1	4.8	-0.067	0.19	0.34
Th1	CRYBG3	3.8	-0.32	0.07	0.18
Th1	CRYGS	0.78	-0.073	0.68	0.8
Th1	CRYL1	5	-0.025	0.74	0.84
Th1	CRYZ	5.7	0.18	0.015	0.061
Th1	CRYZL1	5.9	-0.091	0.09	0.21
Th1	CS	7.6	0.086	0.027	0.094
Th1	CSAD	4.3	-0.079	0.31	0.48
Th1	CSDE1	9.6	-0.065	0.052	0.15
Th1	CSE1L	7.4	0.091	0.14	0.28
Th1	CSF1	4.6	-0.46	0.00087	0.0089
Th1	CSF2RB	0.023	0.4	0.35	0.53
Th1	CSGALNACT1	6.4	-0.4	0.0016	0.013
Th1	CSGALNACT2	6.7	-0.12	0.036	0.11
Th1	CSK	7.1	0.15	0.017	0.069
Th1	CSNK1A1	7.7	0.041	0.14	0.28
Th1	CSNK1D	7.3	0.059	0.35	0.52
Th1	CSNK1G1	5.7	-0.067	0.16	0.31
Th1	CSNK1G2	6.9	-0.042	0.41	0.57
Th1	CSNK1G3	5.5	-0.081	0.16	0.31
Th1	CSNK2A1	6.4	0.069	0.2	0.36
Th1	CSNK2A2	2.1	-0.043	0.66	0.78
Th1	CSNK2B	6.7	0.081	0.063	0.17
Th1	CSPP1	5.1	-0.039	0.52	0.68
Th1	CSRNP1	4.7	0.046	0.56	0.71
Th1	CSRNP2	4.8	0.011	0.86	0.92
Th1	CSRP1	6.4	0.22	0.00055	0.0067
Th1	CSRP2	0.14	-0.38	0.12	0.26
Th1	CSRP2BP	5.3	-0.055	0.3	0.47
Th1	CST3	0.57	-0.05	0.9	0.94
Th1	CST7	6.8	0.56	2.90E-05	0.00088
Th1	CSTB	6.5	0.033	0.59	0.73
Th1	CSTF1	6.2	0.093	0.041	0.12
Th1	CSTF2	5.8	0.18	0.0053	0.031
Th1	CSTF2T	4.9	0.17	0.22	0.38
Th1	CSTF3	5.7	0.15	0.014	0.058
Th1	CSTF3-AS1	0.16	0.3	0.19	0.35
Th1	CTAGE5	6.7	0.037	0.31	0.48
Th1	CTAGE7P	-0.12	-0.77	0.032	0.11
Th1	CTBP1	6.4	0.16	0.045	0.13
Th1	CTBP1-AS	0.25	0.45	0.024	0.086
Th1	CTBP1-AS2	5	-0.046	0.49	0.65
Th1	CTBP2	-0.018	-0.0045	0.99	0.99
Th1	CTBS	5.3	0.071	0.19	0.35
Th1	CTC-338M12.4	1.7	-0.0064	0.96	0.98
Th1	CTC1	7.4	-0.15	0.017	0.068
Th1	CTCF	7	0.014	0.73	0.83
Th1	CTD-2201I18.1	1.2	-0.31	0.088	0.21
Th1	CTDNEP1	4.6	0.11	0.15	0.3
Th1	CTDP1	6.1	-0.049	0.38	0.55
Th1	CTDSP1	5.1	0.099	0.11	0.24
Th1	CTDSP2	7.2	-0.19	0.00041	0.0055
Th1	CTDSPL2	6.5	-0.091	0.048	0.14
Th1	CTH	1.2	-0.93	8.80E-05	0.0019
Th1	CTLA4	5.9	0.22	0.16	0.31
Th1	CTNNA1	4.9	0.12	0.13	0.27
Th1	CTNNAL1	2.8	0.35	0.11	0.24
Th1	CTNNB1	7.1	-0.13	0.25	0.42
Th1	CTNNBIP1	3.3	0.16	0.018	0.071
Th1	CTNNBL1	6.6	0.16	0.00082	0.0087
Th1	CTNS	3.9	0.058	0.32	0.49
Th1	CTPS1	5.8	0.42	4.20E-05	0.0011
Th1	CTPS2	3.6	-0.19	0.034	0.11
Th1	CTR9	7.8	-0.029	0.47	0.63
Th1	CTRL	2.9	-0.015	0.85	0.91
Th1	CTSA	6.6	-0.054	0.37	0.54
Th1	CTSB	8.8	0.17	0.0017	0.014
Th1	CTSC	8	0.48	8.50E-07	5.70E-05
Th1	CTSD	7.3	0.075	0.12	0.25
Th1	CTSF	4.7	-0.12	0.27	0.44
Th1	CTSH	3.7	0.43	0.034	0.11
Th1	CTSK	2.3	0.012	0.9	0.95
Th1	CTSL	3.6	-0.51	0.021	0.077
Th1	CTSO	6	-0.043	0.58	0.73
Th1	CTSS	7.5	0.04	0.36	0.53
Th1	CTSW	6.7	0.48	0.1	0.23
Th1	CTSZ	0.83	0.19	0.2	0.36
Th1	CTU1	3.5	-0.0021	0.98	0.99
Th1	CTU2	3.5	0.11	0.13	0.28
Th1	CUBN	2.2	0.00099	0.99	1
Th1	CUEDC2	5.7	0.2	3.30E-05	0.00097
Th1	CUL1	7.5	0.042	0.28	0.45
Th1	CUL2	6.5	0.019	0.69	0.8
Th1	CUL3	7.4	0.048	0.26	0.43
Th1	CUL4A	8	0.083	0.11	0.24
Th1	CUL4B	7	-0.079	0.12	0.26
Th1	CUL5	6.4	-0.043	0.3	0.47
Th1	CUL7	4.8	-0.079	0.36	0.53
Th1	CUL9	5.7	-0.17	0.046	0.14
Th1	CUTA	6.8	0.041	0.37	0.54
Th1	CUTC	5.7	0.021	0.57	0.72
Th1	CUX1	5.2	-0.16	0.04	0.12
Th1	CWC15	6.4	0.026	0.51	0.67
Th1	CWC22	6.8	-0.042	0.3	0.47
Th1	CWC25	6.1	-0.032	0.47	0.63
Th1	CWC27	5.7	0.091	0.025	0.088
Th1	CWF19L1	6	0.021	0.57	0.71
Th1	CWF19L2	5.3	-0.13	0.034	0.11
Th1	CX3CR1	7.5	1.1	2.80E-05	0.00087
Th1	CXADR	1	-0.51	0.026	0.091
Th1	CXCL10	1.4	2.2	1.40E-06	8.40E-05
Th1	CXCL13	1.7	4.9	1.20E-22	1.50E-18
Th1	CXCL16	1.4	-0.56	0.011	0.052
Th1	CXCR1	0.26	0.84	0.014	0.059
Th1	CXCR3	8.1	0.047	0.5	0.66
Th1	CXCR4	8.3	0.56	0.00011	0.0023
Th1	CXCR5	1.8	-0.15	0.47	0.64
Th1	CXCR6	6.6	0.58	0.0041	0.026
Th1	CXorf21	3.8	0.41	0.0079	0.041
Th1	CXorf23	5.1	-0.07	0.26	0.43
Th1	CXorf38	6.2	-0.04	0.3	0.47
Th1	CXorf40A	4.2	0.2	0.00034	0.0048
Th1	CXorf40B	4.8	0.11	0.026	0.09
Th1	CXorf56	4.3	-0.081	0.2	0.35
Th1	CXorf57	4.2	-0.2	0.089	0.21
Th1	CXorf58	-0.094	0.53	0.054	0.15
Th1	CXorf65	3.6	-0.12	0.21	0.37
Th1	CXXC1	7	-0.068	0.077	0.19
Th1	CXXC5	1.2	0.35	0.1	0.23
Th1	CYB561	6.6	-0.13	0.22	0.39
Th1	CYB561A3	6.2	0.057	0.21	0.37
Th1	CYB561D1	5.9	-0.17	0.024	0.086
Th1	CYB561D2	5.8	0.12	0.0051	0.03
Th1	CYB5A	4.4	0.027	0.71	0.82
Th1	CYB5B	7.2	0.16	0.0048	0.029
Th1	CYB5D1	3.4	-0.19	0.087	0.21
Th1	CYB5D2	3.6	0.01	0.88	0.93
Th1	CYB5R1	5.6	-0.2	0.0017	0.014
Th1	CYB5R3	6.3	0.081	0.12	0.26
Th1	CYB5R4	6.2	0.11	0.049	0.14
Th1	CYB5RL	3	-0.18	0.065	0.17
Th1	CYBA	7.9	0.2	0.0074	0.039
Th1	CYBRD1	-0.21	0.45	0.32	0.49
Th1	CYC1	6.7	0.24	0.00053	0.0065
Th1	CYCS	6.7	0.2	0.0021	0.016
Th1	CYFIP1	5.2	0.084	0.44	0.61
Th1	CYFIP2	9.7	0.04	0.27	0.44
Th1	CYHR1	5.3	0.028	0.63	0.76
Th1	CYLD	9.2	0.033	0.5	0.66
Th1	CYP20A1	6.6	-0.056	0.17	0.33
Th1	CYP27B1	0.31	0.22	0.45	0.62
Th1	CYP2J2	1	1.2	2.70E-05	0.00085
Th1	CYP2R1	3.9	-0.12	0.096	0.22
Th1	CYP2U1	3.7	-0.17	0.099	0.22
Th1	CYP3A5	1.5	-0.31	0.059	0.16
Th1	CYP4F22	1.2	0.14	0.5	0.66
Th1	CYP4F35P	-0.19	-0.0028	1	1
Th1	CYP4V2	6.1	-0.13	0.023	0.084
Th1	CYP51A1	4.6	0.2	0.0067	0.036
Th1	CYSLTR1	5.3	-0.034	0.76	0.85
Th1	CYSLTR2	2.1	0.052	0.76	0.85
Th1	CYSTM1	3	0.35	0.00013	0.0025
Th1	CYTH1	9.4	-0.037	0.3	0.47
Th1	CYTH2	5.8	-0.036	0.49	0.65
Th1	CYTH3	3.3	-0.34	0.048	0.14
Th1	CYTH4	6.8	0.059	0.32	0.49
Th1	CYTIP	8.4	0.19	9.20E-05	0.002
Th1	D2HGDH	4.6	-0.19	0.04	0.12
Th1	DAAM1	4.4	-0.016	0.82	0.9
Th1	DAB1	0.22	-0.36	0.21	0.37
Th1	DACT1	2.8	2	4.00E-07	2.90E-05
Th1	DAD1	7.5	0.017	0.71	0.82
Th1	DAG1	3.8	-0.018	0.8	0.88
Th1	DAGLA	0.025	0.19	0.52	0.67
Th1	DAGLB	4.9	-0.16	0.016	0.066
Th1	DALRD3	4.8	-0.027	0.58	0.72
Th1	DANCR	4.9	-0.12	0.059	0.16
Th1	DAP	6.4	-0.044	0.29	0.46
Th1	DAP3	6.9	0.1	0.0031	0.021
Th1	DAPK2	1.8	1.4	5.90E-10	1.90E-07
Th1	DAPK3	5	0.12	0.11	0.24
Th1	DAPP1	6	0.28	5.90E-05	0.0014
Th1	DARS	7.2	0.23	5.20E-07	3.60E-05
Th1	DARS-AS1	0.16	-0.012	0.95	0.97
Th1	DARS2	5.3	0.043	0.57	0.72
Th1	DAXX	7.9	0.12	0.00067	0.0075
Th1	DAZAP1	3.7	0.15	0.11	0.24
Th1	DAZAP2	9.9	0.029	0.38	0.55
Th1	DBF4	5.5	0.11	0.085	0.2
Th1	DBF4B	2.6	0.057	0.61	0.74
Th1	DBH-AS1	-0.082	-0.36	0.3	0.47
Th1	DBI	6.8	0.33	1.70E-05	0.00059
Th1	DBN1	0.13	0.34	0.23	0.39
Th1	DBNDD1	1.5	-0.71	0.064	0.17
Th1	DBNL	8	0.2	0.0013	0.012
Th1	DBP	5.3	-0.28	0.00016	0.0028
Th1	DBR1	5.4	-0.1	0.029	0.097
Th1	DBT	5	-0.08	0.12	0.25
Th1	DCAF10	6.2	-0.0061	0.86	0.92
Th1	DCAF11	7.7	0.089	0.0039	0.025
Th1	DCAF12	6.4	0.082	0.15	0.3
Th1	DCAF13	6.1	0.21	0.0013	0.012
Th1	DCAF13P3	0.22	-0.26	0.34	0.51
Th1	DCAF15	3.8	-0.023	0.7	0.81
Th1	DCAF16	5.3	-0.15	0.0079	0.041
Th1	DCAF17	5.1	-0.17	0.016	0.064
Th1	DCAF4	4.3	0.14	0.12	0.25
Th1	DCAF5	7.6	-0.012	0.74	0.84
Th1	DCAF6	5.3	0.16	0.0008	0.0086
Th1	DCAF7	7.5	-0.019	0.61	0.75
Th1	DCAF8	6.7	-0.002	0.96	0.98
Th1	DCAKD	4.2	-0.038	0.56	0.7
Th1	DCBLD1	2.4	0.17	0.21	0.37
Th1	DCBLD2	-0.15	-0.28	0.4	0.57
Th1	DCDC2B	2.2	-0.19	0.06	0.16
Th1	DCHS1	3.4	-0.27	0.27	0.44
Th1	DCK	7.8	-0.013	0.78	0.86
Th1	DCLRE1A	5.2	0.25	0.015	0.063
Th1	DCLRE1B	4	0.16	0.095	0.22
Th1	DCLRE1C	6.4	0.023	0.58	0.72
Th1	DCP1A	6.5	-0.037	0.36	0.53
Th1	DCP1B	5.5	0.087	0.053	0.15
Th1	DCP2	6.5	-0.099	0.053	0.15
Th1	DCPS	5.3	0.19	0.01	0.049
Th1	DCTD	6.6	0.05	0.13	0.27
Th1	DCTN1	7.7	0.084	0.045	0.13
Th1	DCTN2	6.5	0.13	0.0037	0.024
Th1	DCTN3	6	0.23	0.00061	0.0071
Th1	DCTN4	5.3	-0.088	0.12	0.25
Th1	DCTN5	6.8	0.032	0.6	0.74
Th1	DCTN6	4.2	0.17	0.0043	0.027
Th1	DCTPP1	5.6	0.32	8.10E-05	0.0018
Th1	DCUN1D1	6	-0.0054	0.91	0.95
Th1	DCUN1D2	3.7	-0.091	0.2	0.36
Th1	DCUN1D3	2	0.085	0.43	0.6
Th1	DCUN1D4	5.6	-0.26	0.00046	0.0059
Th1	DCUN1D5	4.9	0.19	0.0037	0.024
Th1	DCXR	5.7	0.0048	0.94	0.97
Th1	DDA1	5.2	0.015	0.76	0.85
Th1	DDAH2	3.7	0.1	0.21	0.37
Th1	DDB1	8.2	0.053	0.22	0.38
Th1	DDB2	6.5	0.13	0.0033	0.022
Th1	DDHD1	6.4	0.13	0.036	0.11
Th1	DDHD2	6.7	-0.16	0.0017	0.014
Th1	DDI2	3	0.15	0.1	0.23
Th1	DDIAS	3.1	0.82	0.00073	0.008
Th1	DDIT3	3.9	-0.085	0.25	0.41
Th1	DDIT4	7	1.5	1.60E-12	1.20E-09
Th1	DDOST	8.2	0.1	0.0066	0.036
Th1	DDR1	1.7	-0.1	0.49	0.65
Th1	DDRGK1	5.5	0.14	0.014	0.059
Th1	DDTL	1	-0.25	0.081	0.2
Th1	DDX1	7.3	0.066	0.18	0.34
Th1	DDX10	5.6	0.031	0.49	0.65
Th1	DDX11	5.1	-0.082	0.66	0.78
Th1	DDX11-AS1	0.12	0.25	0.25	0.42
Th1	DDX11L2	0.23	0.31	0.4	0.57
Th1	DDX12P	4.2	-0.027	0.84	0.9
Th1	DDX17	7.5	-0.14	0.094	0.22
Th1	DDX18	7.5	-0.049	0.23	0.39
Th1	DDX19A	6.2	0.016	0.64	0.77
Th1	DDX19B	5.2	0.062	0.22	0.38
Th1	DDX20	6	-0.033	0.5	0.66
Th1	DDX21	6.3	0.16	0.00041	0.0055
Th1	DDX23	7.4	0.017	0.65	0.77
Th1	DDX24	8.4	0.0098	0.81	0.88
Th1	DDX26B	5.7	-0.17	0.0021	0.016
Th1	DDX27	7	0.011	0.69	0.8
Th1	DDX28	5.4	-0.031	0.44	0.61
Th1	DDX31	4.2	-0.17	0.0075	0.039
Th1	DDX39A	7.7	0.17	0.015	0.063
Th1	DDX3X	9.8	-0.038	0.46	0.63
Th1	DDX41	6.4	0.094	0.011	0.049
Th1	DDX42	5.6	0.031	0.62	0.75
Th1	DDX43	2.3	0.084	0.73	0.83
Th1	DDX46	6.6	0.022	0.54	0.69
Th1	DDX47	6.9	-0.021	0.46	0.63
Th1	DDX49	5.3	0.092	0.13	0.27
Th1	DDX5	12	-0.036	0.47	0.64
Th1	DDX50	6.4	-0.003	0.94	0.97
Th1	DDX51	6.2	-0.091	0.088	0.21
Th1	DDX52	6.1	0.067	0.14	0.28
Th1	DDX54	5.9	0.063	0.26	0.42
Th1	DDX55	5.8	0.0038	0.93	0.96
Th1	DDX56	6.7	0.065	0.021	0.078
Th1	DDX58	7.2	0.34	2.10E-05	0.00069
Th1	DDX59	5.4	-0.022	0.62	0.75
Th1	DDX6	7.5	-0.038	0.52	0.67
Th1	DDX60	7.8	0.56	3.30E-06	0.00016
Th1	DDX60L	7.5	0.29	0.0015	0.013
Th1	DEAF1	5.7	0.063	0.18	0.34
Th1	DECR1	7	0.26	0.00087	0.0089
Th1	DECR2	2.6	0.058	0.59	0.73
Th1	DEDD	5.2	0.16	0.00054	0.0065
Th1	DEDD2	6.9	-0.033	0.5	0.66
Th1	DEF6	8.7	0.049	0.21	0.37
Th1	DEF8	5.2	-0.0051	0.92	0.96
Th1	DEGS1	7.2	0.013	0.73	0.83
Th1	DEK	7.7	0.11	0.079	0.19
Th1	DENND1A	3.8	0.089	0.27	0.44
Th1	DENND1B	5.8	-0.04	0.47	0.64
Th1	DENND1C	7.3	-0.016	0.68	0.8
Th1	DENND2C	0.19	-0.12	0.73	0.83
Th1	DENND2D	9	0.02	0.66	0.78
Th1	DENND3	3.7	0.46	0.00051	0.0063
Th1	DENND4A	6.6	-0.26	0.0005	0.0063
Th1	DENND4B	6.9	-0.058	0.25	0.42
Th1	DENND4C	7.4	-0.05	0.51	0.67
Th1	DENND5A	5.8	-0.2	0.12	0.26
Th1	DENND6A	6.1	0.021	0.74	0.84
Th1	DENND6B	0.69	0.094	0.6	0.74
Th1	DENR	7.2	0.00075	0.98	0.99
Th1	DEPDC1	2.6	1	0.002	0.016
Th1	DEPDC1B	3.7	0.9	0.0011	0.01
Th1	DEPDC4	-0.013	-0.25	0.39	0.56
Th1	DEPDC5	5.3	-0.1	0.082	0.2
Th1	DEPDC7	0.74	-0.55	0.031	0.1
Th1	DEPTOR	0.83	-0.22	0.27	0.43
Th1	DERA	5.3	0.14	0.084	0.2
Th1	DERL1	7.3	0.075	0.03	0.1
Th1	DERL2	6.6	0.048	0.12	0.25
Th1	DERL3	0.5	0.67	0.0028	0.02
Th1	DESI1	4.4	0.056	0.4	0.57
Th1	DESI2	5.3	0.026	0.6	0.74
Th1	DET1	3	-0.17	0.043	0.13
Th1	DEXI	5.3	-0.071	0.19	0.35
Th1	DFFA	5.8	0.034	0.32	0.49
Th1	DFFB	4.5	-0.066	0.22	0.39
Th1	DFNA5	0.25	-0.39	0.23	0.4
Th1	DFNB31	3.2	0.011	0.94	0.97
Th1	DFNB59	0.76	-0.38	0.05	0.14
Th1	DGAT1	5.6	-0.029	0.59	0.73
Th1	DGAT2	-0.2	0.17	0.65	0.77
Th1	DGCR11	2.5	0.027	0.83	0.9
Th1	DGCR14	4.6	0.049	0.36	0.53
Th1	DGCR2	7.1	-0.14	0.0062	0.034
Th1	DGCR6L	6.3	-0.079	0.15	0.29
Th1	DGCR8	4	0.32	0.011	0.051
Th1	DGKA	9.8	-0.087	0.15	0.3
Th1	DGKD	6.5	-0.15	0.016	0.064
Th1	DGKE	4.8	-0.22	0.0015	0.013
Th1	DGKH	5	-0.056	0.52	0.67
Th1	DGKQ	6.1	0.1	0.27	0.44
Th1	DGKZ	7.1	0.063	0.24	0.41
Th1	DGUOK	5.7	0.11	0.015	0.062
Th1	DHCR24	4.9	0.62	0.00027	0.0041
Th1	DHCR7	4.4	-0.049	0.47	0.63
Th1	DHDDS	5.3	0.11	0.022	0.08
Th1	DHFR	4.6	0.87	0.00017	0.003
Th1	DHFRL1	4.2	-0.074	0.29	0.46
Th1	DHODH	3.9	-0.048	0.47	0.63
Th1	DHPS	6	-0.061	0.14	0.28
Th1	DHRS1	5.4	-0.026	0.59	0.73
Th1	DHRS11	2.3	-0.17	0.054	0.15
Th1	DHRS12	4.8	-0.045	0.48	0.64
Th1	DHRS13	4.9	-0.15	0.0093	0.045
Th1	DHRS3	5.4	-0.32	0.029	0.099
Th1	DHRS4	3.1	0.045	0.77	0.85
Th1	DHRS4-AS1	4.4	0.0012	0.98	0.99
Th1	DHRS4L1	0.99	-0.24	0.11	0.24
Th1	DHRS4L2	3.5	0.088	0.29	0.45
Th1	DHRS7	7.2	0.014	0.84	0.9
Th1	DHRS7B	3.6	0.017	0.86	0.92
Th1	DHTKD1	5.1	0.092	0.17	0.32
Th1	DHX15	7.6	0.087	0.11	0.24
Th1	DHX16	6.7	-0.045	0.23	0.39
Th1	DHX29	5.8	0.045	0.31	0.48
Th1	DHX30	7.3	-0.022	0.52	0.67
Th1	DHX32	3.9	-0.11	0.43	0.6
Th1	DHX33	3	0.047	0.55	0.7
Th1	DHX34	5	-0.19	0.0019	0.015
Th1	DHX35	4.7	-0.12	0.05	0.14
Th1	DHX36	6	0.032	0.46	0.63
Th1	DHX37	3.7	0.045	0.6	0.74
Th1	DHX38	6.8	0.021	0.66	0.78
Th1	DHX40	5.6	-0.13	0.0083	0.042
Th1	DHX57	4.6	-0.16	0.018	0.072
Th1	DHX58	5.6	0.43	0.00019	0.0032
Th1	DHX8	6.6	-0.0033	0.93	0.96
Th1	DHX9	8.1	-0.028	0.6	0.74
Th1	DIABLO	6.1	0.088	0.0077	0.04
Th1	DIAPH1	8.4	0.09	0.088	0.21
Th1	DIAPH2	5.7	-0.0077	0.9	0.95
Th1	DIAPH3	1.7	1.1	0.00087	0.0089
Th1	DICER1	6.8	0.05	0.47	0.63
Th1	DICER1-AS1	1.8	-0.23	0.03	0.1
Th1	DIDO1	7.3	-0.16	0.0024	0.018
Th1	DIEXF	5.6	-0.062	0.35	0.52
Th1	DIMT1	6.1	-0.036	0.34	0.51
Th1	DIP2A	7.4	0.1	0.3	0.47
Th1	DIP2B	6.1	-0.094	0.24	0.41
Th1	DIP2C	3.9	-0.23	0.075	0.19
Th1	DIRC2	3.2	-0.031	0.7	0.81
Th1	DIRC3	1.6	0.038	0.84	0.9
Th1	DIS3	6.4	0.02	0.67	0.79
Th1	DIS3L	6.7	-0.024	0.64	0.77
Th1	DIS3L2	5.6	-0.08	0.1	0.23
Th1	DISC1	0.29	0.044	0.84	0.9
Th1	DISP1	3.1	-0.26	0.014	0.06
Th1	DIXDC1	1.7	-0.51	0.031	0.1
Th1	DKC1	6.4	0.077	0.08	0.2
Th1	DKFZP434I0714	3.2	-0.35	0.0055	0.032
Th1	DKFZP586I1420	4.1	0.047	0.58	0.72
Th1	DKK3	0.11	0.13	0.73	0.83
Th1	DLAT	6	-0.018	0.69	0.81
Th1	DLD	7.2	0.12	0.057	0.16
Th1	DLEC1	4	-0.13	0.39	0.55
Th1	DLEU1	3.8	0.043	0.53	0.68
Th1	DLEU2	3.2	0.28	0.037	0.12
Th1	DLEU2L	0.038	-0.46	0.051	0.14
Th1	DLG1	6.4	-0.11	0.021	0.079
Th1	DLG3	4.9	0.024	0.71	0.81
Th1	DLG4	0.53	-0.013	0.95	0.97
Th1	DLG5	1.3	0.53	0.03	0.1
Th1	DLGAP1	2.4	1.6	1.50E-10	5.60E-08
Th1	DLGAP1-AS1	3.3	-0.018	0.84	0.9
Th1	DLGAP4	5.1	0.089	0.18	0.33
Th1	DLGAP5	5.1	1	0.0012	0.011
Th1	DLK2	0.72	0.18	0.34	0.51
Th1	DLST	4	-0.059	0.45	0.62
Th1	DLSTP1	0.18	0.031	0.89	0.94
Th1	DMAP1	5.9	-0.022	0.5	0.66
Th1	DMC1	1.7	0.99	0.0038	0.024
Th1	DMKN	0.2	0.2	0.46	0.62
Th1	DMPK	1.9	0.029	0.83	0.9
Th1	DMRT2	1.1	2	9.00E-06	0.00035
Th1	DMTF1	7.2	-0.097	0.018	0.07
Th1	DMTN	3.7	0.11	0.36	0.53
Th1	DMWD	4.5	0.12	0.14	0.28
Th1	DMXL1	5.4	-0.12	0.087	0.21
Th1	DMXL2	2.8	0.13	0.49	0.65
Th1	DNA2	3.3	0.57	0.0054	0.031
Th1	DNAAF2	5.4	-0.12	0.015	0.063
Th1	DNAAF5	4	0.055	0.39	0.56
Th1	DNAH1	4.9	-0.21	0.043	0.13
Th1	DNAH10	0.3	-0.17	0.5	0.65
Th1	DNAH17	2.1	0.042	0.75	0.84
Th1	DNAH3	0.018	-0.4	0.091	0.21
Th1	DNAH6	1.7	-0.27	0.11	0.24
Th1	DNAI2	2	-0.21	0.16	0.31
Th1	DNAJA1	7.9	0.19	0.00073	0.008
Th1	DNAJA2	7	-0.031	0.39	0.56
Th1	DNAJA3	6.7	-0.0064	0.84	0.9
Th1	DNAJA4	5.1	-0.15	0.027	0.092
Th1	DNAJB1	8.4	-0.13	0.073	0.18
Th1	DNAJB11	6.1	0.25	0.0009	0.0091
Th1	DNAJB12	5.7	0.079	0.048	0.14
Th1	DNAJB13	1.1	-0.27	0.17	0.32
Th1	DNAJB14	6.7	-0.024	0.52	0.67
Th1	DNAJB2	2	0.043	0.68	0.8
Th1	DNAJB4	3.5	-0.31	0.00035	0.0049
Th1	DNAJB5	1.6	0.18	0.3	0.47
Th1	DNAJB6	7.4	0.1	0.013	0.055
Th1	DNAJB9	6.4	-0.076	0.32	0.49
Th1	DNAJC1	5.4	0.063	0.29	0.45
Th1	DNAJC10	7.1	-0.059	0.26	0.43
Th1	DNAJC11	5.5	0.012	0.78	0.86
Th1	DNAJC13	5.9	-0.099	0.19	0.34
Th1	DNAJC14	6.2	-0.0053	0.91	0.95
Th1	DNAJC15	5.8	0.06	0.47	0.63
Th1	DNAJC16	5.3	-0.17	0.0014	0.012
Th1	DNAJC17	4.9	0.00055	0.99	0.99
Th1	DNAJC18	2.9	0.095	0.3	0.47
Th1	DNAJC19	5.7	-0.07	0.12	0.26
Th1	DNAJC2	5.6	0.013	0.71	0.82
Th1	DNAJC21	5.9	-0.031	0.43	0.6
Th1	DNAJC24	4.3	-0.23	0.00041	0.0055
Th1	DNAJC25	2.5	-0.15	0.19	0.35
Th1	DNAJC27	3.3	-0.16	0.11	0.24
Th1	DNAJC28	0.22	0.34	0.14	0.29
Th1	DNAJC3	6.1	-0.0015	0.97	0.99
Th1	DNAJC3-AS1	1.5	-0.25	0.06	0.16
Th1	DNAJC30	3.9	-0.31	0.00017	0.003
Th1	DNAJC4	4.5	-0.16	0.0052	0.03
Th1	DNAJC5	4.2	-0.018	0.81	0.89
Th1	DNAJC6	1.5	-0.76	0.0065	0.035
Th1	DNAJC7	5.7	0.02	0.71	0.82
Th1	DNAJC8	7.7	0.12	0.01	0.049
Th1	DNAJC9	6.8	0.22	0.0035	0.023
Th1	DNAJC9-AS1	0.31	-0.077	0.64	0.77
Th1	DNAL1	2.6	-0.052	0.64	0.77
Th1	DNAL4	3.2	0.025	0.7	0.81
Th1	DNASE1	4.3	-0.099	0.14	0.28
Th1	DNASE1L1	4.1	0.085	0.22	0.39
Th1	DNASE2	6.2	0.19	2.40E-05	0.00078
Th1	DND1	3.5	-0.036	0.58	0.72
Th1	DNHD1	4.4	-0.27	0.01	0.049
Th1	DNLZ	3.8	-0.12	0.18	0.34
Th1	DNM1L	6.6	0.033	0.48	0.64
Th1	DNM1P46	0.36	-0.31	0.075	0.19
Th1	DNM2	8	0.064	0.094	0.22
Th1	DNM3	1.2	-0.5	0.0097	0.046
Th1	DNMBP	2.1	-0.35	0.076	0.19
Th1	DNMT1	7.8	-0.033	0.53	0.68
Th1	DNMT3A	4.9	-0.12	0.058	0.16
Th1	DNMT3B	-0.11	-0.35	0.3	0.47
Th1	DNPEP	6.4	0.072	0.057	0.16
Th1	DNPH1	5	0.079	0.38	0.55
Th1	DNTTIP1	5.3	0.15	0.0085	0.043
Th1	DNTTIP2	7.6	0.025	0.48	0.65
Th1	DOC2GP	0.39	-0.11	0.66	0.78
Th1	DOCK10	8.8	-0.072	0.25	0.42
Th1	DOCK11	6.8	0.033	0.59	0.73
Th1	DOCK2	9	-0.064	0.26	0.43
Th1	DOCK3	2.8	-0.047	0.74	0.84
Th1	DOCK5	1.4	0.46	0.08	0.2
Th1	DOCK7	4	-0.2	0.19	0.35
Th1	DOCK8	8.7	-0.048	0.35	0.52
Th1	DOCK9	7	-0.24	0.02	0.076
Th1	DOCK9-AS2	2.1	-0.37	0.0013	0.012
Th1	DOHH	4.2	0.16	0.065	0.17
Th1	DOK1	5	0.057	0.31	0.48
Th1	DOK2	8	0.21	0.00041	0.0055
Th1	DOK4	3	-0.15	0.25	0.42
Th1	DOK5	-0.32	0.76	0.08	0.2
Th1	DOK6	1.5	-0.2	0.3	0.47
Th1	DOLK	4.1	-0.0054	0.93	0.96
Th1	DOLPP1	4.1	0.16	0.012	0.053
Th1	DONSON	4.7	0.27	0.052	0.15
Th1	DOPEY1	4.8	-0.22	0.018	0.07
Th1	DOPEY2	5.6	-0.19	0.022	0.08
Th1	DOT1L	2.8	0.26	0.043	0.13
Th1	DPAGT1	6.3	0.1	0.015	0.061
Th1	DPCD	0.73	0.051	0.74	0.84
Th1	DPEP2	5.9	-0.49	1.70E-05	0.00058
Th1	DPF2	7	0.049	0.21	0.37
Th1	DPH1	5.5	-0.097	0.08	0.2
Th1	DPH2	5.9	0.13	0.0023	0.018
Th1	DPH3	5.7	0.025	0.61	0.75
Th1	DPH3P1	0.28	0.074	0.69	0.81
Th1	DPH5	4.6	0.05	0.34	0.52
Th1	DPH6	4	0.018	0.77	0.86
Th1	DPH7	6.3	-0.057	0.19	0.34
Th1	DPM1	6.1	0.0018	0.96	0.98
Th1	DPM2	5.4	0.12	0.028	0.097
Th1	DPM3	3.1	-0.062	0.44	0.61
Th1	DPP3	6.3	0.38	0.00015	0.0027
Th1	DPP4	7.9	-0.019	0.85	0.91
Th1	DPP7	7.6	-0.052	0.38	0.55
Th1	DPP8	6.7	0.0097	0.77	0.86
Th1	DPP9	6.1	0.07	0.14	0.28
Th1	DPY19L1	4.8	-0.14	0.18	0.33
Th1	DPY19L1P1	-0.06	0.59	0.18	0.33
Th1	DPY19L2P2	2.5	-0.14	0.29	0.46
Th1	DPY19L3	3.5	-0.11	0.26	0.43
Th1	DPY19L4	4.5	-0.15	0.037	0.12
Th1	DPY30	6.1	0.044	0.32	0.49
Th1	DPYD	7.2	-0.1	0.18	0.33
Th1	DPYSL2	6	0.071	0.31	0.48
Th1	DPYSL4	0.76	-0.49	0.23	0.39
Th1	DR1	6.8	0.081	0.11	0.25
Th1	DRAM1	2.2	-0.018	0.9	0.94
Th1	DRAM2	5.7	-0.12	0.0083	0.042
Th1	DRAP1	6.1	0.16	0.034	0.11
Th1	DRG1	6.4	0.2	0.00028	0.0043
Th1	DRG2	5.8	0.083	0.042	0.13
Th1	DRICH1	-0.11	-0.088	0.74	0.84
Th1	DROSHA	6	0.056	0.33	0.5
Th1	DSC1	1.7	-1.8	5.70E-07	3.90E-05
Th1	DSCC1	2.9	0.98	0.00058	0.0068
Th1	DSCR3	7.3	0.019	0.56	0.71
Th1	DSCR9	0.099	-0.34	0.13	0.27
Th1	DSE	2.2	-0.14	0.49	0.65
Th1	DSEL	2.4	0.034	0.92	0.96
Th1	DSN1	5.4	0.29	0.0066	0.036
Th1	DST	2.3	1.2	0.00013	0.0026
Th1	DSTN	7	0.2	0.00089	0.009
Th1	DSTNP2	1.1	-0.076	0.59	0.73
Th1	DSTYK	6	-0.19	0.00046	0.0059
Th1	DTD1	5.3	0.043	0.41	0.58
Th1	DTD2	4.3	-0.13	0.094	0.22
Th1	DTHD1	3.4	0.35	0.049	0.14
Th1	DTL	5.7	1.1	0.00014	0.0026
Th1	DTNB	5	-0.16	0.0025	0.019
Th1	DTNBP1	5.5	0.1	0.023	0.083
Th1	DTWD1	4.5	-0.15	0.0036	0.023
Th1	DTWD2	2.5	-0.43	0.0012	0.011
Th1	DTX1	2.5	-0.028	0.87	0.93
Th1	DTX2	4.4	0.063	0.27	0.43
Th1	DTX2P1-UPK3BP1-PMS2P11	1.9	-0.034	0.73	0.83
Th1	DTX3	3.4	0.31	0.00013	0.0025
Th1	DTX3L	7.2	0.22	0.0052	0.03
Th1	DTX4	0.85	-0.6	0.029	0.099
Th1	DTYMK	5.1	0.22	0.017	0.067
Th1	DUOX1	2.3	-0.21	0.19	0.34
Th1	DUS1L	7.6	-0.056	0.23	0.4
Th1	DUS2	4.7	0.18	0.013	0.058
Th1	DUS3L	5.7	-0.11	0.14	0.28
Th1	DUS4L	2.5	-0.012	0.9	0.95
Th1	DUSP1	8.5	0.3	0.15	0.29
Th1	DUSP10	4.2	0.4	2.90E-05	0.0009
Th1	DUSP11	6.5	-0.032	0.39	0.56
Th1	DUSP12	5.4	-0.097	0.017	0.069
Th1	DUSP14	3.7	-0.081	0.38	0.55
Th1	DUSP16	5.2	-0.092	0.43	0.6
Th1	DUSP18	4.9	0.059	0.24	0.41
Th1	DUSP19	2	-0.36	0.015	0.063
Th1	DUSP2	7.1	0.53	0.00041	0.0055
Th1	DUSP22	5.6	-0.23	0.00017	0.003
Th1	DUSP23	3.8	0.16	0.024	0.087
Th1	DUSP28	2.9	0.05	0.51	0.67
Th1	DUSP3	3.6	-0.3	0.0047	0.029
Th1	DUSP4	2.6	1.5	6.90E-11	2.80E-08
Th1	DUSP5	4.6	1.1	2.20E-17	5.60E-14
Th1	DUSP6	2.8	0.15	0.48	0.64
Th1	DUSP7	3.9	-0.022	0.74	0.83
Th1	DUSP8	1.4	-0.31	0.06	0.16
Th1	DUT	7.1	0.19	0.021	0.079
Th1	DVL1	3.1	-0.1	0.33	0.5
Th1	DVL2	5.4	-0.11	0.009	0.044
Th1	DVL3	5.8	0.025	0.52	0.68
Th1	DXO	4.5	-0.052	0.39	0.56
Th1	DYM	6.2	-0.091	0.054	0.15
Th1	DYNC1H1	7.7	0.0019	0.97	0.99
Th1	DYNC1I2	6.1	0.085	0.032	0.1
Th1	DYNC1LI1	5.4	0.058	0.21	0.36
Th1	DYNC1LI2	6.1	0.0037	0.92	0.96
Th1	DYNC2H1	3	-0.38	0.027	0.094
Th1	DYNC2LI1	2.7	-0.3	0.00057	0.0068
Th1	DYNLL1	7.2	0.24	0.0016	0.014
Th1	DYNLL2	0.79	0.43	0.13	0.28
Th1	DYNLRB1	6.2	0.14	0.0068	0.037
Th1	DYNLT1	6.7	0.11	0.043	0.13
Th1	DYNLT3	5.9	-0.18	0.077	0.19
Th1	DYRK1A	3.7	-0.016	0.88	0.93
Th1	DYRK1B	4.5	0.024	0.7	0.81
Th1	DYRK2	7.6	-0.35	1.00E-09	2.90E-07
Th1	DYRK3	0.089	0.3	0.3	0.47
Th1	DYRK4	3.8	0.068	0.24	0.41
Th1	DZANK1	2.1	-0.19	0.12	0.25
Th1	DZIP3	5.4	0.004	0.97	0.98
Th1	E2F1	4.4	0.98	6.00E-05	0.0015
Th1	E2F2	4.4	0.97	4.70E-05	0.0012
Th1	E2F3	4.9	-0.039	0.69	0.8
Th1	E2F4	7.1	0.13	0.0027	0.02
Th1	E2F5	0.54	-0.31	0.092	0.21
Th1	E2F6	3.7	0.011	0.87	0.92
Th1	E2F7	2.3	1.1	0.0014	0.012
Th1	E2F8	3.3	1.3	0.00013	0.0025
Th1	E4F1	5.4	-0.053	0.29	0.46
Th1	EAF1	5.2	0.056	0.46	0.63
Th1	EAF2	2.8	-0.15	0.2	0.36
Th1	EAPP	6.5	-0.034	0.41	0.58
Th1	EARS2	4.9	0.05	0.4	0.57
Th1	EBAG9	5.3	-0.001	0.98	0.99
Th1	EBLN2	3.1	-0.069	0.52	0.67
Th1	EBLN3	6.6	-0.23	0.00012	0.0024
Th1	EBNA1BP2	5.9	0.18	0.0051	0.03
Th1	EBP	5.7	0.46	3.20E-08	3.90E-06
Th1	EBPL	4.3	-0.00026	1	1
Th1	ECD	6.3	0.016	0.63	0.76
Th1	ECE1	7.2	0.067	0.25	0.41
Th1	ECE2	2.3	0.36	0.0051	0.03
Th1	ECH1	7.8	0.11	0.044	0.13
Th1	ECHDC1	6.4	0.065	0.17	0.32
Th1	ECHDC2	5.1	-0.065	0.27	0.44
Th1	ECHS1	6.4	-0.0041	0.92	0.95
Th1	ECI1	5	-0.027	0.64	0.77
Th1	ECI2	5	-0.11	0.12	0.25
Th1	ECSIT	4.9	0.028	0.57	0.72
Th1	ECT2	4.7	0.54	0.0031	0.021
Th1	ECT2L	0.16	-0.5	0.019	0.073
Th1	EDA	2.2	0.38	0.14	0.28
Th1	EDA2R	0.42	-0.1	0.77	0.86
Th1	EDAR	2.8	-0.68	0.0046	0.028
Th1	EDARADD	5.4	-0.43	0.00026	0.004
Th1	EDC3	5.8	-0.048	0.2	0.36
Th1	EDC4	7.6	-0.082	0.077	0.19
Th1	EDEM1	7.5	-0.2	0.0079	0.041
Th1	EDEM2	5.9	0.069	0.061	0.16
Th1	EDEM3	6.5	-0.15	0.019	0.072
Th1	EDF1	6.9	0.12	0.0085	0.043
Th1	EDN3	-0.09	-0.091	0.81	0.88
Th1	EDRF1	6.1	-0.12	0.022	0.081
Th1	EEA1	5.1	0.033	0.57	0.72
Th1	EED	6.3	0.23	2.50E-05	0.0008
Th1	EEF1A1	12	-0.16	0.012	0.054
Th1	EEF1B2	7.3	-0.12	0.039	0.12
Th1	EEF1D	8.3	-0.073	0.22	0.38
Th1	EEF1E1	2.7	0.016	0.87	0.93
Th1	EEF1G	8.7	-0.12	0.035	0.11
Th1	EEF2	7.4	0.053	0.67	0.79
Th1	EEF2K	4.2	-0.19	0.012	0.054
Th1	EEF2KMT	3.1	0.055	0.45	0.62
Th1	EEFSEC	5.1	0.042	0.36	0.53
Th1	EEPD1	4.1	-0.17	0.043	0.13
Th1	EFCAB11	1.7	0.12	0.45	0.62
Th1	EFCAB13	2.5	-0.22	0.3	0.47
Th1	EFCAB14	8.6	0.01	0.76	0.85
Th1	EFCAB2	1.4	-0.15	0.49	0.65
Th1	EFCAB5	1	0.096	0.64	0.76
Th1	EFCAB7	4	-0.17	0.0062	0.034
Th1	EFEMP2	2.1	-0.28	0.032	0.11
Th1	EFHC1	3.3	-0.29	0.0047	0.028
Th1	EFHC2	3	-0.082	0.67	0.79
Th1	EFHD1	0.34	-0.26	0.38	0.55
Th1	EFHD2	7.6	0.36	0.0021	0.017
Th1	EFNA1	0.46	-0.5	0.063	0.17
Th1	EFNA3	0.51	-0.35	0.03	0.099
Th1	EFNA4	1.5	-0.0015	0.99	0.99
Th1	EFNB1	2.8	0.01	0.89	0.94
Th1	EFR3A	7.6	-0.015	0.75	0.85
Th1	EFTUD1	5.9	0.057	0.23	0.39
Th1	EFTUD2	7.6	0.17	0.0002	0.0033
Th1	EGFL6	-0.0084	1.4	0.00047	0.006
Th1	EGLN1	6.8	-0.05	0.2	0.36
Th1	EGLN3	2.8	0.39	0.085	0.2
Th1	EGR1	-0.043	1.2	0.00015	0.0027
Th1	EHBP1	4.6	-0.074	0.29	0.46
Th1	EHBP1L1	5.3	-0.022	0.74	0.84
Th1	EHD1	8.1	-0.045	0.34	0.51
Th1	EHD3	3.2	-0.032	0.79	0.87
Th1	EHD4	5.5	0.19	0.017	0.068
Th1	EHHADH	1.8	0.36	0.08	0.2
Th1	EHMT1	6.6	-0.015	0.68	0.8
Th1	EHMT2	6.3	-0.078	0.072	0.18
Th1	EI24	6.4	0.041	0.29	0.46
Th1	EID1	8	0.14	0.001	0.0097
Th1	EID2	4.9	-0.081	0.1	0.23
Th1	EID2B	3.2	-0.14	0.035	0.11
Th1	EID3	3.9	-0.18	0.0077	0.04
Th1	EIF1	9.6	-0.043	0.49	0.65
Th1	EIF1AD	4.7	-0.14	0.025	0.087
Th1	EIF1AX	6.4	0.034	0.5	0.66
Th1	EIF1AX-AS1	-0.094	0.11	0.66	0.78
Th1	EIF1B	5.8	-0.096	0.022	0.082
Th1	EIF1B-AS1	1.7	-0.11	0.42	0.59
Th1	EIF2A	6.2	-0.055	0.13	0.27
Th1	EIF2AK1	8	0.11	0.0032	0.022
Th1	EIF2AK2	7.5	0.57	3.70E-08	4.50E-06
Th1	EIF2AK3	5.3	-0.16	0.0098	0.047
Th1	EIF2AK4	5.4	-0.0016	0.98	0.99
Th1	EIF2B1	7.3	0.053	0.11	0.24
Th1	EIF2B2	5.7	0.21	0.0046	0.028
Th1	EIF2B3	5.4	-0.0031	0.95	0.97
Th1	EIF2B4	6.3	-0.026	0.43	0.6
Th1	EIF2B5	7.6	-0.00069	0.98	0.99
Th1	EIF2D	5.6	-0.033	0.46	0.62
Th1	EIF2S1	7.2	0.16	0.0038	0.024
Th1	EIF2S2	6.3	0.13	0.036	0.11
Th1	EIF2S3	7.3	-0.004	0.92	0.96
Th1	EIF3A	8.7	0.069	0.038	0.12
Th1	EIF3B	8.4	0.084	0.036	0.11
Th1	EIF3D	7.6	0.051	0.15	0.29
Th1	EIF3E	7.4	-0.0053	0.89	0.94
Th1	EIF3F	7.2	-0.035	0.39	0.55
Th1	EIF3G	6.8	0.0069	0.86	0.92
Th1	EIF3H	7.2	0.081	0.051	0.15
Th1	EIF3I	7.5	0.26	2.50E-05	0.00079
Th1	EIF3J	5.5	0.1	0.056	0.15
Th1	EIF3J-AS1	4.4	-0.23	0.002	0.016
Th1	EIF3K	7.1	0.18	0.0004	0.0055
Th1	EIF3L	7.4	-0.095	0.018	0.071
Th1	EIF3M	7	0.074	0.066	0.17
Th1	EIF4A2	8.5	-0.075	0.13	0.28
Th1	EIF4A3	7.1	0.2	0.0039	0.025
Th1	EIF4B	7.6	-0.15	0.0074	0.039
Th1	EIF4E	6.1	0.12	0.0092	0.045
Th1	EIF4E2	7	0.12	0.0019	0.015
Th1	EIF4E3	7.5	0.14	0.019	0.074
Th1	EIF4EBP1	3.4	0.08	0.42	0.59
Th1	EIF4EBP2	8.2	0.042	0.25	0.41
Th1	EIF4ENIF1	5.6	0.031	0.48	0.64
Th1	EIF4G1	7.1	0.068	0.17	0.32
Th1	EIF4G2	11	0.049	0.22	0.39
Th1	EIF4G3	5.6	0.19	0.015	0.063
Th1	EIF4H	8.3	0.07	0.048	0.14
Th1	EIF5	8.6	-0.0054	0.87	0.92
Th1	EIF5A	7.1	0.026	0.86	0.92
Th1	EIF5A2	4.2	-0.031	0.66	0.78
Th1	EIF5B	6.7	0.12	0.0025	0.018
Th1	EIF6	6.7	0.2	0.00031	0.0045
Th1	ELAC1	4.5	0.011	0.84	0.9
Th1	ELAC2	7.2	0.087	0.041	0.12
Th1	ELAVL1	6.7	0.12	0.025	0.087
Th1	ELF1	8.2	0.0063	0.88	0.93
Th1	ELF2	6	0.0039	0.95	0.97
Th1	ELF4	5.9	0.14	0.0096	0.046
Th1	ELK1	4.7	0.06	0.29	0.46
Th1	ELK3	6.5	0.07	0.26	0.43
Th1	ELK4	5.1	-0.086	0.2	0.36
Th1	ELL	5.4	0.0089	0.88	0.93
Th1	ELL2	3.9	-0.12	0.16	0.31
Th1	ELL3	1.4	-0.16	0.24	0.41
Th1	ELMO1	7.6	-0.015	0.72	0.82
Th1	ELMO1-AS1	-0.22	-0.095	0.73	0.83
Th1	ELMO2	7.8	0.16	0.00013	0.0026
Th1	ELMO3	0.77	-0.088	0.56	0.71
Th1	ELMOD2	5.3	-0.17	0.0069	0.037
Th1	ELMOD3	5.7	-0.054	0.2	0.35
Th1	ELMSAN1	5.9	-0.13	0.041	0.12
Th1	ELOF1	5.3	0.07	0.15	0.29
Th1	ELOVL1	6.3	0.24	1.10E-08	1.80E-06
Th1	ELOVL4	0.31	0.25	0.43	0.6
Th1	ELOVL5	7.7	0.037	0.51	0.67
Th1	ELOVL6	2.3	0.7	3.40E-05	0.00099
Th1	ELP2	6.9	-0.16	0.00034	0.0048
Th1	ELP3	6.6	0.09	0.011	0.05
Th1	ELP4	4.9	0.03	0.56	0.7
Th1	ELP5	5.6	0.057	0.18	0.33
Th1	ELP6	5	0.098	0.11	0.24
Th1	EMB	8.6	0.11	0.041	0.13
Th1	EMBP1	4.1	-0.19	0.025	0.088
Th1	EMC1	6	-0.0016	0.97	0.99
Th1	EMC10	3.2	-0.086	0.36	0.53
Th1	EMC2	4.9	0.045	0.35	0.52
Th1	EMC3	6.3	0.16	0.00011	0.0022
Th1	EMC3-AS1	1.7	0.12	0.31	0.48
Th1	EMC4	6.4	0.11	0.008	0.041
Th1	EMC7	6.4	0.18	9.60E-05	0.002
Th1	EMC8	5.2	0.12	0.022	0.082
Th1	EMC9	3.9	0.13	0.062	0.17
Th1	EMD	4.2	0.06	0.33	0.5
Th1	EME1	2.1	0.99	0.00037	0.0051
Th1	EME2	0.81	-0.14	0.32	0.49
Th1	EMG1	5.5	-0.049	0.21	0.37
Th1	EMILIN1	1.1	0.035	0.81	0.89
Th1	EMILIN2	3.9	0.034	0.78	0.86
Th1	EML2	5.2	0.16	0.058	0.16
Th1	EML3	5.9	-0.038	0.5	0.66
Th1	EML4	8.4	-0.084	0.08	0.19
Th1	EML5	2.4	-0.44	0.017	0.068
Th1	EML6	0.67	-0.0098	0.97	0.98
Th1	EMP1	0.55	0.5	0.051	0.15
Th1	EMP3	8.3	0.17	0.0043	0.027
Th1	ENC1	1.7	-0.32	0.22	0.38
Th1	ENDOD1	5.1	0.13	0.073	0.18
Th1	ENDOG	2.5	0.04	0.75	0.85
Th1	ENDOV	2.8	-0.078	0.4	0.57
Th1	ENG	4.4	-0.076	0.35	0.52
Th1	ENGASE	5.8	-0.36	9.60E-05	0.002
Th1	ENKD1	1.2	-0.099	0.43	0.6
Th1	ENO1	10	0.31	9.40E-08	9.40E-06
Th1	ENO1-AS1	0.67	-0.27	0.15	0.3
Th1	ENO2	6	-0.25	0.044	0.13
Th1	ENO3	2	0.092	0.45	0.62
Th1	ENOPH1	6	0.017	0.67	0.79
Th1	ENOSF1	5.3	-0.17	0.017	0.067
Th1	ENOX2	5.1	0.075	0.14	0.28
Th1	ENPP2	2.3	-0.19	0.31	0.48
Th1	ENPP3	0.12	-0.48	0.12	0.25
Th1	ENPP4	5.2	-0.1	0.25	0.42
Th1	ENPP5	3.6	0.1	0.6	0.74
Th1	ENSA	6.2	0.13	0.00027	0.0041
Th1	ENTHD2	4.5	-0.0018	0.98	0.99
Th1	ENTPD1	4.7	0.23	0.16	0.31
Th1	ENTPD1-AS1	1.2	-0.2	0.13	0.27
Th1	ENTPD3-AS1	1.9	-0.039	0.74	0.83
Th1	ENTPD4	7.4	-0.23	0.00023	0.0037
Th1	ENTPD5	3.4	-0.04	0.61	0.75
Th1	ENTPD6	6.3	-0.16	0.012	0.054
Th1	ENTPD7	3.1	0.058	0.6	0.74
Th1	ENY2	5.9	0.029	0.48	0.65
Th1	EOGT	5	-0.035	0.56	0.71
Th1	EOMES	6.5	0.46	0.0068	0.037
Th1	EP300	7.1	0.0034	0.94	0.97
Th1	EP400	4.7	-0.11	0.15	0.29
Th1	EP400NL	2.5	-0.04	0.63	0.76
Th1	EPAS1	0.46	-0.18	0.59	0.73
Th1	EPB41	8.1	-0.15	0.003	0.021
Th1	EPB41L2	3.1	-0.14	0.4	0.57
Th1	EPB41L3	0.2	-0.42	0.39	0.56
Th1	EPB41L4A	2.7	0.63	0.00033	0.0048
Th1	EPB41L4A-AS1	2.9	-0.17	0.054	0.15
Th1	EPB41L5	3.2	-0.15	0.097	0.22
Th1	EPC1	6.1	-0.14	0.0096	0.046
Th1	EPC2	2.8	-0.24	0.033	0.11
Th1	EPDR1	-0.17	0.58	0.15	0.3
Th1	EPG5	5.3	-0.052	0.58	0.72
Th1	EPHA1	3.9	-0.57	0.0014	0.012
Th1	EPHA1-AS1	2	-0.69	0.0035	0.023
Th1	EPHA4	4.9	-0.39	0.003	0.021
Th1	EPHB4	0.093	-0.12	0.63	0.76
Th1	EPHB6	4.9	-0.27	0.023	0.084
Th1	EPHX1	2.2	-0.38	0.0073	0.038
Th1	EPHX2	5.7	-0.22	0.06	0.16
Th1	EPHX4	0.86	-0.056	0.85	0.91
Th1	EPM2A	3.3	-0.11	0.29	0.46
Th1	EPM2AIP1	5.8	-0.32	0.00015	0.0028
Th1	EPN1	3.7	-0.0027	0.97	0.99
Th1	EPN2	2.3	-0.48	0.00066	0.0074
Th1	EPOR	3.4	-0.16	0.024	0.085
Th1	EPPK1	4	-0.62	0.003	0.021
Th1	EPRS	7.5	0.0076	0.82	0.89
Th1	EPS15	7.7	0.12	0.014	0.059
Th1	EPS15L1	5.1	0.076	0.13	0.26
Th1	EPS8	2.2	-0.51	0.04	0.12
Th1	EPS8L1	0.52	0.67	0.00076	0.0083
Th1	EPS8L2	2.9	0.12	0.23	0.39
Th1	EPSTI1	7.4	0.75	4.90E-09	9.90E-07
Th1	EPT1	4.3	0.062	0.49	0.65
Th1	ERAL1	6	0.19	0.00068	0.0076
Th1	ERAP1	7.7	-0.17	0.018	0.072
Th1	ERAP2	8.8	0.0038	0.99	0.99
Th1	ERBB2	2.2	0.028	0.84	0.9
Th1	ERBB2IP	7.7	-0.089	0.12	0.26
Th1	ERBB3	1.1	-1	0.00076	0.0083
Th1	ERC1	5.7	-0.2	0.02	0.075
Th1	ERCC1	5	-0.075	0.084	0.2
Th1	ERCC2	3	0.035	0.69	0.8
Th1	ERCC3	7.1	0.0069	0.84	0.9
Th1	ERCC4	4.2	0.029	0.61	0.75
Th1	ERCC5	2.9	-0.12	0.12	0.25
Th1	ERCC6	3.9	-0.42	7.90E-05	0.0018
Th1	ERCC6L	2.3	0.49	0.057	0.16
Th1	ERCC6L2	6.7	-0.057	0.37	0.54
Th1	ERCC8	4	-0.019	0.77	0.86
Th1	ERF	0.91	0.091	0.46	0.62
Th1	ERGIC1	4.2	-0.029	0.75	0.84
Th1	ERGIC2	6.6	-0.036	0.39	0.56
Th1	ERGIC3	6	0.078	0.085	0.2
Th1	ERH	4.5	0.25	0.018	0.07
Th1	ERI1	6.1	0.29	0.005	0.03
Th1	ERI2	2.9	-0.021	0.88	0.93
Th1	ERI3	5.1	0.033	0.43	0.59
Th1	ERICH1	5.4	0.047	0.4	0.57
Th1	ERICH6-AS1	0.64	-0.26	0.09	0.21
Th1	ERLEC1	6.1	0.017	0.74	0.84
Th1	ERLIN1	5.5	0.012	0.82	0.89
Th1	ERLIN2	2.7	0.15	0.079	0.19
Th1	ERMAP	3	0.0052	0.95	0.97
Th1	ERMARD	5.2	0.0017	0.97	0.99
Th1	ERMN	1.1	-0.066	0.77	0.86
Th1	ERMP1	6	-0.12	0.11	0.24
Th1	ERN1	6.6	-0.065	0.55	0.7
Th1	ERO1A	7.4	-0.00089	0.98	0.99
Th1	ERO1B	4.7	-0.32	0.002	0.016
Th1	ERP27	4.8	-0.19	0.0097	0.047
Th1	ERP29	7.1	0.15	0.00048	0.0061
Th1	ERP44	7.3	0.1	0.002	0.016
Th1	ERV3-1	2.9	-0.067	0.49	0.65
Th1	ERVK13-1	3.9	-0.24	0.0083	0.042
Th1	ESAM	0.71	-0.73	0.007	0.037
Th1	ESCO1	6.1	-0.12	0.0078	0.04
Th1	ESCO2	3.5	1.2	0.00014	0.0026
Th1	ESD	6.4	0.025	0.57	0.71
Th1	ESF1	5.3	0.045	0.4	0.57
Th1	ESM1	1.6	-0.8	0.0012	0.011
Th1	ESPL1	3	0.74	0.031	0.1
Th1	ESR1	1.6	-0.032	0.85	0.91
Th1	ESR2	1.2	0.11	0.51	0.67
Th1	ESRP2	0.61	-0.44	0.054	0.15
Th1	ESRRA	4.3	0.058	0.37	0.54
Th1	ESYT1	9.6	0.034	0.39	0.56
Th1	ESYT2	8.7	-0.093	0.12	0.26
Th1	ETAA1	5.1	0.032	0.55	0.7
Th1	ETF1	6.3	0.27	0.00035	0.005
Th1	ETFA	6.8	0.14	0.027	0.093
Th1	ETFB	5.3	0.3	0.00032	0.0047
Th1	ETFDH	4.9	0.05	0.56	0.71
Th1	ETHE1	4.9	0.17	0.0021	0.016
Th1	ETNK1	6.9	-0.061	0.27	0.44
Th1	ETNK2	1.6	-0.49	0.011	0.052
Th1	ETS1	9.4	0.26	0.012	0.053
Th1	ETS2	4.5	-0.2	0.0036	0.024
Th1	ETV1	0.33	1.7	5.90E-05	0.0014
Th1	ETV3	3.1	0.13	0.25	0.42
Th1	ETV6	5.9	0.015	0.77	0.86
Th1	ETV7	4.6	1.6	2.20E-13	2.50E-10
Th1	EVA1B	1.1	-0.32	0.041	0.12
Th1	EVA1C	3.6	0.23	0.094	0.22
Th1	EVC	1.4	1.6	9.70E-08	9.70E-06
Th1	EVC2	3	1.2	6.50E-08	7.20E-06
Th1	EVI2A	6.2	-0.17	0.0013	0.012
Th1	EVI2B	7	-0.0063	0.89	0.94
Th1	EVI5	0.56	0.34	0.17	0.32
Th1	EVI5L	3.4	-0.011	0.89	0.94
Th1	EVL	7.2	-0.092	0.071	0.18
Th1	EWSR1	8.9	0.13	0.0059	0.033
Th1	EXD2	4.6	-0.14	0.1	0.23
Th1	EXD3	3.6	-0.12	0.23	0.4
Th1	EXO1	3.8	1.1	0.00044	0.0058
Th1	EXO5	4.1	0.049	0.43	0.6
Th1	EXOC1	6.2	-0.047	0.29	0.46
Th1	EXOC2	7.5	-0.047	0.3	0.47
Th1	EXOC3	5.8	0.041	0.5	0.66
Th1	EXOC3-AS1	1.4	0.01	0.93	0.96
Th1	EXOC4	6.2	-0.023	0.69	0.8
Th1	EXOC5	7.1	-0.0033	0.95	0.97
Th1	EXOC6	5	0.075	0.21	0.37
Th1	EXOC6B	3.2	-0.34	0.00086	0.0089
Th1	EXOC7	7.1	-0.02	0.54	0.69
Th1	EXOC8	3.7	-0.2	0.016	0.066
Th1	EXOG	4.4	-0.11	0.082	0.2
Th1	EXOSC1	5.5	0.045	0.28	0.45
Th1	EXOSC10	7.7	0.042	0.19	0.35
Th1	EXOSC2	5.7	0.033	0.45	0.61
Th1	EXOSC3	5.5	0.089	0.21	0.37
Th1	EXOSC4	3.4	0.18	0.016	0.065
Th1	EXOSC5	4.7	0.15	0.012	0.054
Th1	EXOSC6	5.7	-0.024	0.68	0.79
Th1	EXOSC7	5.3	0.055	0.18	0.34
Th1	EXOSC8	6.2	0.046	0.33	0.5
Th1	EXOSC9	5.8	0.12	0.032	0.11
Th1	EXPH5	2.6	-0.66	0.0022	0.017
Th1	EXT1	3.5	-0.16	0.11	0.23
Th1	EXT2	6.1	0.013	0.78	0.87
Th1	EXTL2	2.2	-0.18	0.18	0.34
Th1	EXTL3	4.5	-0.028	0.75	0.85
Th1	EYA3	4.7	-0.0087	0.92	0.96
Th1	EYS	0.34	-0.51	0.025	0.089
Th1	EZH1	6.7	-0.17	0.0079	0.041
Th1	EZH2	5.9	0.54	0.0006	0.007
Th1	EZR	9.2	0.19	6.00E-06	0.00026
Th1	EZR-AS1	0.057	0.56	0.015	0.062
Th1	F11R	5.8	-0.2	0.057	0.16
Th1	F12	0.22	0.017	0.93	0.96
Th1	F2R	6.2	0.25	0.025	0.088
Th1	F2RL1	3.7	-0.35	0.056	0.15
Th1	F2RL2	2.5	-0.069	0.64	0.77
Th1	F5	5.8	0.55	0.0054	0.031
Th1	F8	3.5	0.44	0.00018	0.0031
Th1	F8A1	4.2	0.082	0.17	0.32
Th1	FAAH	2	-0.27	0.068	0.18
Th1	FAAH2	5.1	-0.18	0.11	0.24
Th1	FAAHP1	2.6	-0.42	0.058	0.16
Th1	FAAP100	5.4	-0.057	0.29	0.46
Th1	FAAP20	4.6	0.063	0.36	0.53
Th1	FAAP24	2.2	0.44	0.0049	0.029
Th1	FABP5	4.8	1.1	3.20E-07	2.50E-05
Th1	FADD	5.8	0.053	0.31	0.48
Th1	FADS1	2	0.31	0.2	0.36
Th1	FADS2	1.6	1	0.00057	0.0068
Th1	FADS3	3.3	0.099	0.42	0.59
Th1	FAF1	6.4	-0.023	0.47	0.63
Th1	FAF2	6.3	-0.021	0.7	0.81
Th1	FAH	2.4	0.24	0.055	0.15
Th1	FAHD1	4.2	0.019	0.78	0.87
Th1	FAHD2A	4.4	0.076	0.17	0.32
Th1	FAHD2B	3.8	0.03	0.66	0.78
Th1	FAHD2CP	0.69	-0.043	0.78	0.86
Th1	FAIM	2.8	0.0012	0.99	0.99
Th1	FAM101B	5.3	0.019	0.87	0.92
Th1	FAM102A	8.3	-0.22	0.00072	0.0079
Th1	FAM102B	4.9	-0.035	0.65	0.77
Th1	FAM103A1	2.7	-0.019	0.77	0.86
Th1	FAM104A	6.8	0.0044	0.9	0.95
Th1	FAM104B	3.4	0.25	0.0015	0.013
Th1	FAM105A	6.1	-0.11	0.031	0.1
Th1	FAM107B	9.3	-0.026	0.5	0.66
Th1	FAM109A	1	-0.34	0.029	0.097
Th1	FAM109B	2.1	0.52	8.10E-06	0.00032
Th1	FAM110A	4.1	0.15	0.078	0.19
Th1	FAM110C	0.2	-0.15	0.57	0.72
Th1	FAM111A	6.6	-0.04	0.49	0.65
Th1	FAM111B	4.1	1.1	0.00024	0.0037
Th1	FAM114A2	5.4	-0.0015	0.97	0.99
Th1	FAM117A	6.4	-0.19	0.0084	0.042
Th1	FAM117B	5.4	-0.41	6.80E-06	0.00028
Th1	FAM118A	6.5	-0.26	0.15	0.29
Th1	FAM118B	4.6	0.039	0.44	0.61
Th1	FAM120A	5.7	0.11	0.064	0.17
Th1	FAM120AOS	6.1	-0.025	0.45	0.62
Th1	FAM120B	6.9	-0.13	0.007	0.038
Th1	FAM120C	2.8	-0.1	0.3	0.46
Th1	FAM122A	5	-0.19	0.00041	0.0055
Th1	FAM122B	4.6	-0.077	0.25	0.42
Th1	FAM122C	3.5	0.11	0.14	0.28
Th1	FAM124B	0.3	0.41	0.25	0.42
Th1	FAM126A	5.7	0.38	0.00056	0.0067
Th1	FAM126B	6.4	-0.038	0.43	0.6
Th1	FAM127A	4.1	0.076	0.28	0.45
Th1	FAM127B	4.2	-0.0078	0.91	0.95
Th1	FAM129A	7.6	0.38	3.00E-07	2.40E-05
Th1	FAM129B	0.68	0.17	0.39	0.56
Th1	FAM131A	0.68	0.18	0.26	0.43
Th1	FAM133B	5.2	0.041	0.35	0.53
Th1	FAM134A	6.4	-0.0013	0.98	0.99
Th1	FAM134B	5.1	-0.044	0.69	0.81
Th1	FAM134C	7.9	-0.055	0.2	0.36
Th1	FAM135A	3.5	-0.3	0.0058	0.033
Th1	FAM136A	6	0.035	0.45	0.62
Th1	FAM13A	5.4	1.3	6.50E-09	1.20E-06
Th1	FAM13A-AS1	1.6	0.0073	0.97	0.98
Th1	FAM13B	6.3	-0.038	0.64	0.76
Th1	FAM149B1	3	-0.081	0.32	0.49
Th1	FAM153A	0.99	-0.35	0.17	0.32
Th1	FAM153B	1	-0.38	0.13	0.27
Th1	FAM153C	0.084	-0.43	0.11	0.24
Th1	FAM156A	0.028	-0.71	0.00042	0.0056
Th1	FAM159A	1.6	-0.23	0.087	0.21
Th1	FAM160A2	5.4	-0.013	0.84	0.91
Th1	FAM160B1	6.7	0.17	0.03	0.1
Th1	FAM160B2	6.1	-0.13	0.058	0.16
Th1	FAM161A	2.3	-0.16	0.12	0.26
Th1	FAM161B	3.3	-0.23	0.027	0.094
Th1	FAM162A	5.6	-0.019	0.72	0.82
Th1	FAM168A	3.1	-0.15	0.12	0.25
Th1	FAM168B	6.1	-0.22	0.0098	0.047
Th1	FAM169A	3.9	-0.005	0.97	0.99
Th1	FAM171A1	4.4	-0.29	0.01	0.048
Th1	FAM172A	5.8	-0.18	0.00077	0.0083
Th1	FAM172BP	1.8	-0.59	0.0022	0.017
Th1	FAM173A	3.8	-0.14	0.22	0.39
Th1	FAM173B	3.4	0.064	0.42	0.59
Th1	FAM174A	2.6	0.0059	0.94	0.97
Th1	FAM174B	1.9	1.6	2.50E-08	3.40E-06
Th1	FAM175A	4.2	-0.21	0.0028	0.02
Th1	FAM175B	5.2	0.037	0.43	0.59
Th1	FAM177A1	4.5	0.026	0.63	0.76
Th1	FAM179A	2.8	0.48	0.01	0.048
Th1	FAM179B	5.5	-0.00031	1	1
Th1	FAM184A	2.9	0.18	0.15	0.3
Th1	FAM184B	1.6	-0.021	0.89	0.94
Th1	FAM185A	4	-0.2	0.0071	0.038
Th1	FAM188A	4.5	-0.051	0.35	0.52
Th1	FAM189B	0.91	-0.12	0.41	0.58
Th1	FAM192A	6.7	0.1	0.014	0.06
Th1	FAM193A	5.5	-0.066	0.21	0.37
Th1	FAM193B	6	-0.17	0.0074	0.039
Th1	FAM195A	3.5	-0.099	0.26	0.43
Th1	FAM195B	5.2	0.036	0.59	0.73
Th1	FAM199X	5.4	-0.12	0.043	0.13
Th1	FAM19A1	3.1	-0.18	0.3	0.47
Th1	FAM200A	4	-0.18	0.012	0.053
Th1	FAM200B	4.7	-0.13	0.05	0.14
Th1	FAM201A	2.3	-0.41	0.048	0.14
Th1	FAM204A	6	0.0038	0.92	0.96
Th1	FAM206A	5.1	-0.02	0.73	0.83
Th1	FAM207A	2.6	0.27	0.013	0.057
Th1	FAM208A	6.8	-0.087	0.093	0.22
Th1	FAM208B	5.8	-0.13	0.098	0.22
Th1	FAM20B	5	-0.08	0.26	0.43
Th1	FAM210A	4.1	0.1	0.13	0.27
Th1	FAM210B	5.6	-0.2	0.012	0.054
Th1	FAM213A	1.9	-0.38	0.0081	0.041
Th1	FAM213B	4.4	-0.25	0.00011	0.0022
Th1	FAM214A	5.5	-0.081	0.17	0.32
Th1	FAM214B	4.3	0.2	0.0051	0.03
Th1	FAM215A	0.38	-0.17	0.37	0.54
Th1	FAM216A	3.2	-0.2	0.01	0.047
Th1	FAM217B	5.8	-0.12	0.013	0.057
Th1	FAM218A	1.2	-0.23	0.25	0.42
Th1	FAM219A	1.6	0.14	0.2	0.36
Th1	FAM219B	6.4	-0.07	0.27	0.44
Th1	FAM21A	7.1	-0.011	0.79	0.87
Th1	FAM21C	7	-0.051	0.21	0.37
Th1	FAM21EP	0.035	0.2	0.3	0.47
Th1	FAM220A	2.3	0.053	0.62	0.75
Th1	FAM221A	2.4	-0.14	0.14	0.28
Th1	FAM222A	0.087	0.18	0.48	0.64
Th1	FAM222B	4.7	-0.14	0.047	0.14
Th1	FAM227B	2.5	-0.085	0.28	0.45
Th1	FAM228B	2.4	-0.035	0.75	0.84
Th1	FAM229B	1.3	-0.25	0.16	0.31
Th1	FAM24B	1.5	-0.22	0.078	0.19
Th1	FAM26F	2.5	-0.21	0.54	0.69
Th1	FAM32A	7.1	0.12	0.0093	0.045
Th1	FAM35A	6.1	0.025	0.63	0.76
Th1	FAM3A	4.7	-0.15	0.012	0.053
Th1	FAM3C	4.4	-0.19	0.0024	0.018
Th1	FAM43A	3.6	0.11	0.4	0.56
Th1	FAM45A	5.9	0.048	0.33	0.5
Th1	FAM46A	4.2	0.36	0.00089	0.009
Th1	FAM46C	5.3	-0.078	0.51	0.67
Th1	FAM49A	1.8	0.65	0.075	0.19
Th1	FAM49B	8	0.16	0.0022	0.017
Th1	FAM50A	6.2	0.069	0.065	0.17
Th1	FAM50B	4.3	-0.058	0.48	0.64
Th1	FAM53A	0.8	-0.69	0.0009	0.0091
Th1	FAM53B	5.5	0.42	0.074	0.19
Th1	FAM53B-AS1	1.3	0.17	0.38	0.55
Th1	FAM53C	5.7	-0.098	0.065	0.17
Th1	FAM57A	0.016	0.074	0.76	0.85
Th1	FAM58A	5.2	0.1	0.039	0.12
Th1	FAM60A	6.9	-0.041	0.31	0.48
Th1	FAM63A	4.4	-0.32	0.0069	0.037
Th1	FAM63B	5.7	0.12	0.032	0.1
Th1	FAM64A	1.3	1.1	0.00066	0.0074
Th1	FAM65A	3.5	-0.042	0.72	0.82
Th1	FAM65B	10	-0.057	0.15	0.29
Th1	FAM65C	2.1	0.039	0.79	0.87
Th1	FAM66A	-0.017	0.16	0.55	0.7
Th1	FAM66B	0.77	-0.027	0.88	0.93
Th1	FAM66C	1.7	-0.24	0.1	0.23
Th1	FAM66D	0.24	-0.33	0.3	0.47
Th1	FAM69A	6.4	0.16	0.0028	0.02
Th1	FAM72A	0.13	0.9	0.011	0.05
Th1	FAM72B	0.98	0.87	0.0018	0.015
Th1	FAM73A	4.7	-0.15	0.036	0.11
Th1	FAM73B	5.6	-0.14	0.0072	0.038
Th1	FAM76A	4.3	-0.076	0.28	0.45
Th1	FAM76B	5.9	-0.041	0.45	0.62
Th1	FAM78A	5.8	0.01	0.86	0.92
Th1	FAM83D	3	0.57	0.0013	0.012
Th1	FAM83G	2.9	-0.17	0.17	0.32
Th1	FAM84B	5.9	-0.44	0.00055	0.0066
Th1	FAM86B3P	0.21	-0.33	0.17	0.32
Th1	FAM86C1	2.8	0.071	0.56	0.71
Th1	FAM86C2P	1.3	0.07	0.64	0.77
Th1	FAM86DP	3.1	-0.2	0.045	0.13
Th1	FAM86EP	1.8	-0.26	0.063	0.17
Th1	FAM86HP	0.4	-0.32	0.092	0.21
Th1	FAM86JP	0.18	-0.098	0.65	0.78
Th1	FAM87B	0.57	-0.062	0.67	0.79
Th1	FAM89A	2.2	-0.33	0.0043	0.027
Th1	FAM89B	6.5	0.033	0.52	0.68
Th1	FAM8A1	5.3	-0.21	0.005	0.03
Th1	FAM91A1	6.1	0.044	0.49	0.65
Th1	FAM92A1	1.5	0.027	0.88	0.93
Th1	FAM95C	0.1	-0.36	0.25	0.42
Th1	FAM96A	6	0.26	7.50E-05	0.0017
Th1	FAM96B	5.2	0.16	0.012	0.054
Th1	FAM98A	5.4	0.18	0.0051	0.03
Th1	FAM98B	3.1	-0.17	0.093	0.22
Th1	FAM98C	5	-0.039	0.51	0.67
Th1	FAN1	5.5	-0.22	0.0039	0.025
Th1	FANCA	4.5	0.5	0.00047	0.006
Th1	FANCB	2.5	0.12	0.39	0.56
Th1	FANCC	3.3	0.054	0.68	0.8
Th1	FANCD2	5.2	-0.074	0.41	0.57
Th1	FANCE	4.2	0.0021	0.97	0.99
Th1	FANCF	5.3	-0.12	0.026	0.09
Th1	FANCG	5.3	0.26	0.0069	0.037
Th1	FANCI	6.2	0.61	0.00089	0.009
Th1	FANCL	3.8	0.2	0.0083	0.042
Th1	FANCM	4.9	-0.085	0.25	0.41
Th1	FAR1	5.6	0.18	0.01	0.049
Th1	FAR2	5.4	0.33	3.80E-05	0.001
Th1	FARP1	0.6	0.25	0.21	0.37
Th1	FARP2	3.5	-0.086	0.3	0.47
Th1	FARS2	5.2	0.058	0.27	0.44
Th1	FARSA	6.7	0.12	0.012	0.054
Th1	FARSB	6.3	0.093	0.095	0.22
Th1	FAS	7.2	0.27	1.10E-05	0.00043
Th1	FAS-AS1	1.6	0.041	0.78	0.87
Th1	FASLG	4	0.24	0.11	0.24
Th1	FASN	2.1	0.19	0.13	0.27
Th1	FASTK	6.9	-0.03	0.49	0.65
Th1	FASTKD1	5.4	0.087	0.11	0.24
Th1	FASTKD2	6.4	-0.093	0.024	0.086
Th1	FASTKD3	5.1	0.0074	0.89	0.94
Th1	FASTKD5	5.8	-0.074	0.12	0.26
Th1	FAU	7	0.025	0.68	0.8
Th1	FAXDC2	0.4	-0.042	0.86	0.92
Th1	FBF1	3.9	-0.05	0.55	0.7
Th1	FBL	5.2	0.19	0.024	0.086
Th1	FBLN5	4.6	-0.39	0.02	0.077
Th1	FBLN7	4.5	-0.43	0.00063	0.0072
Th1	FBP1	2.3	-0.46	0.031	0.1
Th1	FBRS	3.1	-0.0075	0.93	0.96
Th1	FBRSL1	3.3	-0.041	0.67	0.79
Th1	FBXL12	3.7	-0.037	0.58	0.72
Th1	FBXL13	0.1	-0.59	0.035	0.11
Th1	FBXL14	5.8	-0.097	0.083	0.2
Th1	FBXL15	5.2	-0.083	0.25	0.42
Th1	FBXL16	4.1	0.1	0.41	0.57
Th1	FBXL17	3.7	-0.22	0.016	0.064
Th1	FBXL18	2.8	-0.14	0.099	0.22
Th1	FBXL19-AS1	1.4	-0.23	0.19	0.35
Th1	FBXL20	4.9	-0.13	0.053	0.15
Th1	FBXL22	0.64	-0.14	0.39	0.56
Th1	FBXL3	7.2	-0.19	0.00062	0.0072
Th1	FBXL4	5.1	-0.047	0.38	0.55
Th1	FBXL5	7.8	0.023	0.59	0.73
Th1	FBXL6	5.3	0.096	0.079	0.19
Th1	FBXL8	3.6	0.44	8.20E-05	0.0018
Th1	FBXO10	3	0.26	0.015	0.062
Th1	FBXO11	5.4	-0.16	0.0053	0.031
Th1	FBXO15	0.3	0.23	0.27	0.44
Th1	FBXO18	7.1	-0.014	0.72	0.82
Th1	FBXO2	2.7	0.0019	0.99	0.99
Th1	FBXO21	6.8	-0.077	0.038	0.12
Th1	FBXO22	4.7	-0.017	0.75	0.84
Th1	FBXO25	5.2	0.026	0.59	0.73
Th1	FBXO28	5.5	-0.089	0.06	0.16
Th1	FBXO3	6.1	-0.14	0.0075	0.039
Th1	FBXO30	4.4	-0.12	0.23	0.39
Th1	FBXO31	5.9	-0.03	0.49	0.65
Th1	FBXO32	6.3	0.36	5.90E-05	0.0014
Th1	FBXO33	5.7	-0.05	0.21	0.37
Th1	FBXO34	6.8	-0.15	0.0067	0.036
Th1	FBXO36	1.3	-0.25	0.13	0.27
Th1	FBXO38	6.4	-0.02	0.67	0.79
Th1	FBXO4	4.9	0.02	0.75	0.84
Th1	FBXO40	0.94	-0.44	0.027	0.094
Th1	FBXO41	2.8	-0.17	0.22	0.38
Th1	FBXO42	6.3	-0.048	0.2	0.36
Th1	FBXO43	1.1	1.1	0.0018	0.015
Th1	FBXO44	5	-0.04	0.55	0.7
Th1	FBXO45	5.3	0.089	0.11	0.24
Th1	FBXO46	4.4	0.019	0.73	0.83
Th1	FBXO48	2.9	-0.32	0.00076	0.0082
Th1	FBXO5	5	0.35	0.0093	0.045
Th1	FBXO6	5.1	0.84	1.10E-12	9.10E-10
Th1	FBXO7	7.8	0.086	0.0096	0.046
Th1	FBXO8	5	0.012	0.8	0.88
Th1	FBXO9	7.2	-0.089	0.011	0.05
Th1	FBXW11	5.8	-0.04	0.46	0.62
Th1	FBXW2	6.2	0.026	0.59	0.73
Th1	FBXW4	4.2	-0.11	0.14	0.28
Th1	FBXW4P1	1.2	-0.2	0.27	0.44
Th1	FBXW5	8.1	0.16	0.0038	0.025
Th1	FBXW7	5.9	-0.081	0.068	0.18
Th1	FBXW8	3.7	0.00064	0.99	1
Th1	FBXW9	3.2	0.0092	0.91	0.95
Th1	FCER1G	0.59	-0.56	0.2	0.36
Th1	FCF1	5.1	0.009	0.84	0.91
Th1	FCGBP	2.2	-0.25	0.24	0.41
Th1	FCGR2B	-0.017	0.54	0.087	0.21
Th1	FCGR3A	2	-0.59	0.19	0.34
Th1	FCGRT	5.3	-0.031	0.71	0.82
Th1	FCHO1	6.2	-0.098	0.02	0.076
Th1	FCHO2	2.5	-0.43	0.035	0.11
Th1	FCHSD1	5.2	-0.037	0.48	0.64
Th1	FCHSD2	6.4	-0.077	0.14	0.29
Th1	FCMR	8.7	-0.25	7.50E-05	0.0017
Th1	FCRL3	5.6	0.68	0.0058	0.033
Th1	FCRL6	5.2	1.2	0.00034	0.0048
Th1	FCRLB	1.3	-0.45	0.0092	0.045
Th1	FDFT1	7.4	0.19	1.60E-05	0.00057
Th1	FDPS	6.2	0.25	4.90E-05	0.0013
Th1	FDPSP2	1.1	-0.33	0.045	0.13
Th1	FDX1	5.5	0.015	0.77	0.85
Th1	FDX1L	3.1	-0.08	0.25	0.42
Th1	FDXACB1	4.4	-0.079	0.18	0.34
Th1	FDXR	3.7	0.57	1.50E-05	0.00053
Th1	FECH	4.8	-0.018	0.75	0.84
Th1	FEM1A	6	-0.086	0.099	0.23
Th1	FEM1B	6	-0.093	0.13	0.27
Th1	FEM1C	4.7	-0.0048	0.95	0.97
Th1	FEN1	6.4	0.75	7.10E-05	0.0017
Th1	FER	3.4	-0.3	0.038	0.12
Th1	FERMT3	8.4	0.14	0.011	0.051
Th1	FEZ1	0.048	1.1	0.00078	0.0084
Th1	FEZ2	2.1	0.017	0.88	0.93
Th1	FGD1	2.1	-0.27	0.025	0.087
Th1	FGD2	0.9	0.47	0.048	0.14
Th1	FGD3	8.1	-0.16	0.00012	0.0023
Th1	FGD4	0.11	-0.42	0.26	0.43
Th1	FGD5-AS1	7.2	-0.087	0.03	0.1
Th1	FGD6	0.44	0.051	0.88	0.93
Th1	FGF14-AS2	0.21	-0.34	0.073	0.18
Th1	FGF9	1.2	-1.2	1.10E-05	0.00041
Th1	FGFBP2	4.2	1.8	1.20E-06	7.60E-05
Th1	FGFBP3	2.3	-0.23	0.059	0.16
Th1	FGFR1	4.8	0.14	0.27	0.44
Th1	FGFR1OP	4.7	0.092	0.22	0.38
Th1	FGFR1OP2	7.5	0.0084	0.83	0.9
Th1	FGFR2	1.2	0.36	0.42	0.59
Th1	FGFRL1	2.7	-0.15	0.18	0.33
Th1	FGGY	2.1	-0.04	0.76	0.85
Th1	FGL2	4.1	0.18	0.4	0.56
Th1	FGR	4.2	1.3	0.00066	0.0075
Th1	FH	5.6	0.2	0.019	0.072
Th1	FHIT	3.2	-0.26	0.23	0.4
Th1	FHL1	5.5	-0.31	0.013	0.057
Th1	FHL2	1.9	0.69	0.0032	0.022
Th1	FHL3	2.6	0.27	0.12	0.26
Th1	FHOD1	3.7	0.068	0.39	0.56
Th1	FHOD3	0.74	0.13	0.36	0.53
Th1	FIBP	6.4	0.27	0.00014	0.0027
Th1	FICD	3.1	-0.067	0.39	0.55
Th1	FIG4	5.3	0.054	0.32	0.49
Th1	FIGNL1	4.6	0.052	0.59	0.73
Th1	FIP1L1	6.8	0.07	0.072	0.18
Th1	FIRRE	1.6	0.17	0.31	0.48
Th1	FIS1	5.7	0.089	0.069	0.18
Th1	FITM2	1.9	-0.21	0.097	0.22
Th1	FIZ1	2.7	-0.0052	0.95	0.98
Th1	FKBP11	5.9	0.00073	0.99	1
Th1	FKBP14	2.6	-0.2	0.052	0.15
Th1	FKBP15	6.1	-0.048	0.3	0.46
Th1	FKBP1A	4.9	0.21	0.005	0.03
Th1	FKBP1AP1	0.093	-0.11	0.65	0.77
Th1	FKBP1B	0.79	0.67	0.00065	0.0074
Th1	FKBP2	4.6	0.03	0.66	0.78
Th1	FKBP3	6.5	0.16	0.0083	0.042
Th1	FKBP4	5.9	-0.046	0.37	0.54
Th1	FKBP5	9.9	1.3	4.00E-17	8.40E-14
Th1	FKBP7	1.1	0.24	0.12	0.26
Th1	FKBP8	6.6	0.13	0.035	0.11
Th1	FKBPL	1.8	0.023	0.86	0.92
Th1	FKRP	3.6	-0.05	0.47	0.64
Th1	FKTN	3.1	-0.28	0.0051	0.03
Th1	FLAD1	6.5	0.097	0.0035	0.023
Th1	FLCN	4.1	-0.11	0.19	0.34
Th1	FLI1	7.5	0.072	0.017	0.067
Th1	FLII	8.4	0.03	0.46	0.63
Th1	FLJ10038	4.4	-0.17	0.026	0.09
Th1	FLJ13224	0.24	-0.29	0.22	0.38
Th1	FLJ20021	0.71	-0.065	0.71	0.82
Th1	FLJ22447	0.71	0.091	0.63	0.76
Th1	FLJ27354	2.6	-0.016	0.85	0.91
Th1	FLJ32255	6.1	-0.13	0.036	0.11
Th1	FLJ37453	3	-0.14	0.076	0.19
Th1	FLJ38122	0.47	-0.25	0.39	0.55
Th1	FLJ42351	0.15	0.21	0.32	0.49
Th1	FLJ42393	0.18	-0.43	0.13	0.28
Th1	FLJ42627	0.43	-0.028	0.9	0.94
Th1	FLJ45513	1.1	-0.13	0.46	0.62
Th1	FLNA	11	0.24	0.013	0.057
Th1	FLNB	5.9	0.065	0.61	0.75
Th1	FLOT1	6.7	0.081	0.2	0.36
Th1	FLOT2	8.3	-0.011	0.76	0.85
Th1	FLT1	0.85	2.4	6.40E-09	1.20E-06
Th1	FLT3LG	6	0.041	0.6	0.74
Th1	FLT4	2.6	0.15	0.55	0.7
Th1	FLVCR1	3.6	0.0018	0.98	0.99
Th1	FLVCR1-AS1	2	0.082	0.71	0.82
Th1	FLVCR2	2.2	-0.18	0.2	0.35
Th1	FLYWCH1	6	-0.15	0.071	0.18
Th1	FLYWCH2	3.4	0.042	0.57	0.71
Th1	FMN1	3	-0.72	0.016	0.064
Th1	FMNL1	6.7	-0.0026	0.95	0.98
Th1	FMNL2	0.0071	-0.23	0.43	0.6
Th1	FMNL3	4.9	-0.27	0.00095	0.0093
Th1	FMO4	2.7	-0.023	0.81	0.89
Th1	FMO5	2.3	-0.13	0.35	0.52
Th1	FMR1	6.8	-0.024	0.69	0.81
Th1	FN1	0.46	0.18	0.38	0.55
Th1	FN3KRP	5.8	-0.029	0.67	0.79
Th1	FNBP1	8.4	0.023	0.51	0.67
Th1	FNBP1L	0.6	-0.19	0.56	0.71
Th1	FNBP4	7.8	-0.063	0.18	0.33
Th1	FNDC3A	6.2	-0.16	0.0051	0.03
Th1	FNDC3B	5.1	0.11	0.27	0.44
Th1	FNDC8	0.22	-0.27	0.28	0.45
Th1	FNDC9	0.46	-0.2	0.36	0.53
Th1	FNIP1	4.6	-0.15	0.04	0.12
Th1	FNIP2	4.8	-0.2	0.021	0.078
Th1	FNTA	7.4	0.014	0.65	0.78
Th1	FNTB	0.072	-0.28	0.1	0.23
Th1	FOCAD	6	-0.048	0.51	0.67
Th1	FOPNL	5.9	0.12	0.0042	0.026
Th1	FOS	7.3	0.51	0.2	0.36
Th1	FOSB	4.1	0.65	0.04	0.12
Th1	FOSL2	4.3	0.18	0.17	0.32
Th1	FOXD2	0.67	0.23	0.21	0.37
Th1	FOXD2-AS1	2.3	0.13	0.3	0.46
Th1	FOXJ2	5.9	-0.2	0.00091	0.0091
Th1	FOXJ3	6.6	-0.22	0.001	0.0099
Th1	FOXK1	5.4	-0.12	0.039	0.12
Th1	FOXK2	4.3	0.15	0.046	0.14
Th1	FOXM1	3.4	0.93	0.00023	0.0037
Th1	FOXN2	6.6	-0.075	0.12	0.26
Th1	FOXN3	6.9	-0.098	0.015	0.063
Th1	FOXO1	7.6	-0.12	0.00081	0.0086
Th1	FOXO3	5.8	-0.027	0.66	0.78
Th1	FOXO3B	3	-0.21	0.039	0.12
Th1	FOXO4	2.1	-0.039	0.72	0.82
Th1	FOXP1	8.2	-0.22	0.00047	0.006
Th1	FOXP1-AS1	2.2	-0.35	0.036	0.11
Th1	FOXP3	3.7	1.3	3.70E-09	8.00E-07
Th1	FOXP4	2.5	0.099	0.34	0.51
Th1	FOXRED1	5	0.17	0.02	0.076
Th1	FOXRED2	2.4	0.038	0.8	0.88
Th1	FPGS	6.1	0.043	0.33	0.5
Th1	FPGT	3.9	-0.091	0.24	0.4
Th1	FRA10AC1	4.7	-0.12	0.045	0.13
Th1	FRAT1	4.3	-0.14	0.04	0.12
Th1	FRAT2	5.4	-0.072	0.16	0.31
Th1	FRG1	5.3	0.14	0.016	0.065
Th1	FRG1BP	4.1	-0.067	0.72	0.83
Th1	FRG1CP	4.2	0.073	0.62	0.75
Th1	FRG1HP	4.7	-0.081	0.35	0.52
Th1	FRG1JP	0.95	0.33	0.17	0.32
Th1	FRMD3	0.97	0.61	0.032	0.1
Th1	FRMD4A	1.9	-0.28	0.024	0.086
Th1	FRMD4B	5.7	0.19	0.042	0.13
Th1	FRMD5	2.7	-0.016	0.92	0.96
Th1	FRMD6	-0.0047	0.13	0.72	0.83
Th1	FRMD6-AS1	-0.021	-0.37	0.16	0.31
Th1	FRMD8	7	0.04	0.39	0.56
Th1	FRS2	4.7	-0.16	0.05	0.14
Th1	FRS3	1.9	-0.2	0.074	0.19
Th1	FRY	3	0.3	0.11	0.24
Th1	FRYL	6.9	-0.14	0.05	0.14
Th1	FSD1	0.72	1.2	3.40E-05	0.00098
Th1	FSD1L	1.9	0.57	0.0002	0.0033
Th1	FSD2	1.2	-0.37	0.04	0.12
Th1	FSIP1	1.1	0.079	0.62	0.75
Th1	FSTL3	1.1	-0.21	0.24	0.4
Th1	FTCDNL1	1.1	0.11	0.51	0.67
Th1	FTH1	10	0.093	0.054	0.15
Th1	FTL	10	0.028	0.7	0.81
Th1	FTO	6.4	-0.089	0.14	0.28
Th1	FTSJ1	6.3	0.022	0.48	0.64
Th1	FTSJ2	5.8	0.063	0.18	0.33
Th1	FTSJ3	6.7	0.12	0.01	0.048
Th1	FTX	4.2	-0.24	0.012	0.053
Th1	FUBP1	6.7	-0.022	0.56	0.71
Th1	FUBP3	6.2	-0.043	0.22	0.38
Th1	FUCA1	5.2	0.046	0.42	0.59
Th1	FUCA2	5.2	0.16	0.012	0.053
Th1	FUK	4.6	-0.17	0.0035	0.023
Th1	FUNDC1	3.9	0.14	0.11	0.24
Th1	FUNDC2	6	0.13	0.0029	0.02
Th1	FUOM	2.9	-0.081	0.38	0.55
Th1	FURIN	5.4	0.009	0.92	0.96
Th1	FUS	7.1	0.0044	0.95	0.97
Th1	FUT10	3.5	0.1	0.44	0.61
Th1	FUT11	4.9	0.13	0.048	0.14
Th1	FUT4	3.4	0.12	0.16	0.31
Th1	FUT7	4.5	0.66	0.00024	0.0037
Th1	FUT8	5.1	0.022	0.8	0.88
Th1	FUZ	2.5	-0.039	0.68	0.8
Th1	FXN	5.4	0.036	0.43	0.59
Th1	FXR1	6.3	-0.0093	0.79	0.87
Th1	FXR2	5.5	-0.044	0.29	0.46
Th1	FXYD5	7.8	4.80E-05	1	1
Th1	FXYD7	1.3	0.15	0.38	0.55
Th1	FYB	9.8	-0.084	0.04	0.12
Th1	FYCO1	5.6	-0.11	0.28	0.45
Th1	FYN	9.7	0.022	0.48	0.64
Th1	FYTTD1	7.2	-0.076	0.14	0.28
Th1	FZD3	3.5	-0.36	0.0097	0.047
Th1	FZD6	4	0.35	0.011	0.052
Th1	FZR1	5.3	0.046	0.39	0.56
Th1	G2E3	5.5	-0.1	0.038	0.12
Th1	G3BP1	8.5	0.11	0.023	0.083
Th1	G3BP2	8.2	0.03	0.46	0.62
Th1	G6PC3	3.4	0.15	0.052	0.15
Th1	G6PD	1.8	0.3	0.012	0.053
Th1	GAA	4.6	-0.14	0.067	0.17
Th1	GAB2	0.93	0.3	0.1	0.23
Th1	GAB3	5	0.21	0.076	0.19
Th1	GABARAP	7.8	0.069	0.11	0.24
Th1	GABARAPL1	3.4	-0.017	0.88	0.93
Th1	GABARAPL2	7.1	-0.066	0.12	0.25
Th1	GABBR1	3.8	0.26	0.082	0.2
Th1	GABPA	6.3	-0.11	0.041	0.12
Th1	GABPB1	5.8	0.099	0.04	0.12
Th1	GABPB1-AS1	4.5	-0.12	0.21	0.37
Th1	GABPB2	4.2	-0.035	0.6	0.74
Th1	GADD45A	3.9	0.17	0.049	0.14
Th1	GADD45B	5.7	-0.088	0.3	0.47
Th1	GADD45G	1.8	1.4	1.70E-08	2.40E-06
Th1	GADD45GIP1	5.9	0.089	0.16	0.31
Th1	GAK	7.3	0.0009	0.99	0.99
Th1	GAL3ST4	2.9	0.034	0.84	0.9
Th1	GALC	5.8	0.029	0.64	0.77
Th1	GALE	3.6	-0.029	0.68	0.8
Th1	GALK1	4.6	0.077	0.28	0.45
Th1	GALK2	5.4	0.046	0.31	0.48
Th1	GALM	7.2	0.22	0.0021	0.016
Th1	GALNS	4.3	0.017	0.78	0.86
Th1	GALNT1	6.7	0.19	0.00054	0.0066
Th1	GALNT10	6.5	0.16	0.028	0.096
Th1	GALNT11	6.1	0.071	0.12	0.25
Th1	GALNT12	4.6	-0.22	0.016	0.066
Th1	GALNT2	4.9	0.073	0.26	0.43
Th1	GALNT3	3.4	0.34	0.042	0.13
Th1	GALNT6	4.2	-0.2	0.052	0.15
Th1	GALNT7	5.5	-0.068	0.19	0.35
Th1	GALT	7.5	-0.16	0.057	0.16
Th1	GAMT	3.1	-0.023	0.81	0.88
Th1	GAN	3.1	0.078	0.48	0.64
Th1	GANAB	7.8	0.015	0.73	0.83
Th1	GANC	5.3	-0.14	0.018	0.071
Th1	GAPDH	11	0.39	4.60E-05	0.0012
Th1	GAPDHS	2.5	-0.28	0.012	0.054
Th1	GAPVD1	7.3	0.0071	0.88	0.93
Th1	GAR1	3.5	0.24	0.0025	0.018
Th1	GAREML	2.9	-0.29	0.0054	0.031
Th1	GARNL3	1.5	-0.73	0.00044	0.0057
Th1	GARS	7.3	0.15	0.0046	0.028
Th1	GART	7.5	0.18	0.0054	0.031
Th1	GAS1	0.63	-0.28	0.25	0.42
Th1	GAS5	5.8	-0.082	0.21	0.37
Th1	GAS6	1.8	-0.42	0.023	0.082
Th1	GAS7	2.7	0.14	0.57	0.72
Th1	GAS8	2	0.075	0.52	0.68
Th1	GATA3	6.9	-0.2	0.0011	0.01
Th1	GATAD1	4.8	-0.18	0.0018	0.015
Th1	GATAD2A	5.9	0.039	0.51	0.66
Th1	GATAD2B	4.4	0.053	0.49	0.65
Th1	GATB	4.5	0.13	0.061	0.16
Th1	GATC	5.6	-0.036	0.44	0.61
Th1	GATS	3.4	-0.15	0.076	0.19
Th1	GATSL2	2.8	-0.15	0.12	0.26
Th1	GATSL3	4.1	0.019	0.76	0.85
Th1	GBA	5.3	0.088	0.13	0.27
Th1	GBA2	6.5	0.1	0.016	0.066
Th1	GBAP1	2.7	0.081	0.45	0.62
Th1	GBAS	6.4	0.083	0.074	0.19
Th1	GBE1	4.6	0.072	0.2	0.36
Th1	GBF1	6.8	-0.07	0.25	0.42
Th1	GBP1	8.7	0.43	3.50E-05	0.001
Th1	GBP1P1	2.3	0.63	0.00059	0.0069
Th1	GBP2	8.5	0.1	0.12	0.25
Th1	GBP3	6.4	-0.0058	0.95	0.97
Th1	GBP4	8.3	0.08	0.31	0.48
Th1	GBP5	9.4	0.17	0.033	0.11
Th1	GBP6	0.44	0.19	0.46	0.63
Th1	GCA	4	0.0044	0.96	0.98
Th1	GCAT	2.1	0.27	0.25	0.42
Th1	GCC1	6	-0.035	0.51	0.67
Th1	GCC2	8.1	-0.12	0.077	0.19
Th1	GCDH	5.1	-0.0054	0.91	0.95
Th1	GCFC2	5.5	0.016	0.77	0.86
Th1	GCH1	6.8	0.14	0.034	0.11
Th1	GCHFR	4.7	0.044	0.54	0.69
Th1	GCLC	4.3	-0.11	0.17	0.32
Th1	GCLM	5.7	0.069	0.2	0.36
Th1	GCN1	7.3	-0.077	0.32	0.49
Th1	GCNT1	4.1	0.32	0.013	0.057
Th1	GCNT2	3	-0.046	0.76	0.85
Th1	GCNT4	1.2	-0.27	0.25	0.42
Th1	GCNT7	0.74	-0.33	0.043	0.13
Th1	GCSAM	5.2	-0.33	0.025	0.087
Th1	GCSH	1.6	-0.19	0.074	0.19
Th1	GCSHP3	0.21	-0.19	0.38	0.55
Th1	GDAP1	4.2	0.2	0.068	0.18
Th1	GDAP2	5.2	-0.027	0.6	0.73
Th1	GDE1	5.8	0.2	0.0054	0.031
Th1	GDF10	0.54	-0.87	0.0033	0.022
Th1	GDF11	2.1	-0.27	0.055	0.15
Th1	GDI1	6.7	0.00096	0.98	0.99
Th1	GDI2	8.3	0.12	0.015	0.062
Th1	GDPD1	2.1	-0.24	0.059	0.16
Th1	GDPD3	0.98	-0.28	0.064	0.17
Th1	GDPD5	5.4	-0.2	0.11	0.24
Th1	GDPGP1	1.2	0.092	0.53	0.68
Th1	GEMIN2	4.1	0.086	0.16	0.31
Th1	GEMIN4	5.7	-0.0021	0.97	0.99
Th1	GEMIN5	5.6	-0.035	0.55	0.7
Th1	GEMIN6	3.5	0.057	0.41	0.58
Th1	GEMIN7	5	0.16	0.0059	0.033
Th1	GEMIN8	4.5	0.17	0.0049	0.03
Th1	GEN1	3.2	0.18	0.29	0.45
Th1	GET4	6.1	0.11	0.022	0.08
Th1	GFER	3.4	0.21	0.0036	0.024
Th1	GFI1	5.7	0.032	0.75	0.84
Th1	GFM1	6.7	0.0086	0.83	0.9
Th1	GFM2	5.6	-0.042	0.43	0.6
Th1	GFOD1	3.2	1.3	5.40E-12	3.30E-09
Th1	GFOD2	4.6	-0.079	0.18	0.33
Th1	GFPT1	6.1	-0.082	0.21	0.37
Th1	GFPT2	1.1	0.15	0.68	0.8
Th1	GGA1	5.3	-0.042	0.29	0.46
Th1	GGA2	7.6	-0.062	0.16	0.31
Th1	GGA3	5.6	0.14	0.036	0.11
Th1	GGACT	3.6	0.11	0.38	0.55
Th1	GGCT	4.5	0.28	0.0047	0.028
Th1	GGCX	3.8	-0.0046	0.95	0.97
Th1	GGH	3.2	0.89	4.00E-05	0.0011
Th1	GGNBP2	7.3	0.066	0.11	0.23
Th1	GGPS1	6.1	-0.024	0.61	0.74
Th1	GGT1	4.5	0.41	0.00045	0.0059
Th1	GGT7	4	-0.41	0.0039	0.025
Th1	GHDC	4.2	-0.1	0.091	0.21
Th1	GHITM	8.6	0.11	0.0059	0.033
Th1	GHRL	0.6	-0.041	0.83	0.9
Th1	GHRLOS	2.1	-0.27	0.012	0.053
Th1	GID4	3.8	0.0035	0.96	0.98
Th1	GID8	5.4	-0.039	0.37	0.54
Th1	GIGYF1	3.3	0.053	0.59	0.73
Th1	GIGYF2	6.6	-0.021	0.63	0.76
Th1	GIMAP1	7.1	-0.15	0.048	0.14
Th1	GIMAP2	6.8	-0.19	0.00051	0.0063
Th1	GIMAP4	10	0.043	0.41	0.58
Th1	GIMAP5	0.2	0.048	0.77	0.86
Th1	GIMAP6	8.5	-0.047	0.26	0.42
Th1	GIMAP7	10	-0.067	0.12	0.26
Th1	GIMAP8	7.4	-0.18	0.0036	0.023
Th1	GIN1	4.4	-0.03	0.64	0.77
Th1	GINM1	4.8	-0.036	0.49	0.65
Th1	GINS1	3.7	0.92	0.00021	0.0035
Th1	GINS2	4.8	1	7.00E-05	0.0017
Th1	GINS3	2.9	0.5	0.0049	0.029
Th1	GINS4	2.8	0.46	0.0053	0.031
Th1	GIPC1	5.3	0.059	0.36	0.53
Th1	GIPR	1.3	0.1	0.54	0.69
Th1	GIT1	6.9	0.016	0.75	0.85
Th1	GIT2	8.2	0.013	0.67	0.79
Th1	GJD3	0.89	0.44	0.068	0.18
Th1	GK	4.3	0.23	0.047	0.14
Th1	GK5	4.9	0.024	0.78	0.86
Th1	GKAP1	2.7	-0.35	0.0022	0.017
Th1	GLA	3.6	0.077	0.39	0.56
Th1	GLB1	6.1	0.12	0.0018	0.015
Th1	GLB1L	1.1	0.15	0.4	0.57
Th1	GLB1L2	2.3	1	3.70E-06	0.00017
Th1	GLB1L3	1.6	0.78	0.00011	0.0022
Th1	GLCCI1	6.6	0.11	0.065	0.17
Th1	GLCE	3	-0.37	0.0071	0.038
Th1	GLDC	0.54	1.5	7.40E-05	0.0017
Th1	GLE1	6.8	0.16	0.0024	0.018
Th1	GLG1	9.4	-0.035	0.29	0.46
Th1	GLI4	3.8	-0.078	0.34	0.51
Th1	GLIDR	1.2	0.4	0.018	0.071
Th1	GLIPR1	6.5	-0.00046	0.99	1
Th1	GLIPR1L2	0.35	-0.16	0.57	0.72
Th1	GLIPR2	7.7	0.17	0.00098	0.0095
Th1	GLMN	4.8	0.051	0.45	0.61
Th1	GLMP	4.2	0.11	0.14	0.28
Th1	GLO1	7.1	0.088	0.052	0.15
Th1	GLOD4	7	0.031	0.42	0.59
Th1	GLRX	6.6	0.088	0.17	0.33
Th1	GLRX2	3.3	0.019	0.81	0.88
Th1	GLRX3	6.3	0.19	0.0087	0.043
Th1	GLRX5	5.8	0.11	0.089	0.21
Th1	GLS	7.6	-0.13	0.021	0.078
Th1	GLS2	2.8	-0.47	0.0054	0.031
Th1	GLT8D1	6.4	-0.035	0.3	0.47
Th1	GLTP	6.2	0.01	0.87	0.93
Th1	GLTSCR1	2.1	-0.016	0.89	0.94
Th1	GLTSCR1L	5.4	-0.057	0.32	0.49
Th1	GLTSCR2	7.5	-0.2	0.011	0.051
Th1	GLUD1	7.8	0.035	0.29	0.46
Th1	GLUD1P3	3.8	-0.23	0.0037	0.024
Th1	GLUL	6.4	0.75	1.90E-06	0.00011
Th1	GLYCTK	4.7	-0.11	0.076	0.19
Th1	GLYCTK-AS1	0.72	-0.3	0.16	0.31
Th1	GLYR1	6.7	0.028	0.5	0.66
Th1	GM2A	3.8	0.027	0.76	0.85
Th1	GMCL1	6.3	-0.079	0.043	0.13
Th1	GMDS	4.4	0.023	0.66	0.78
Th1	GMDS-AS1	2.4	-0.053	0.54	0.69
Th1	GMEB1	5.1	0.011	0.86	0.92
Th1	GMEB2	5.6	-0.13	0.018	0.07
Th1	GMFB	6.3	0.09	0.057	0.16
Th1	GMFG	8.5	0.12	0.018	0.071
Th1	GMIP	7.1	0.084	0.05	0.14
Th1	GMNN	5	0.78	7.50E-05	0.0017
Th1	GMPPA	5.3	0.081	0.088	0.21
Th1	GMPPB	5.1	0.096	0.081	0.2
Th1	GMPR	0.69	1.1	0.0016	0.014
Th1	GMPR2	6.7	0.039	0.16	0.31
Th1	GMPS	6.6	0.14	0.034	0.11
Th1	GNA12	5.5	0.026	0.57	0.72
Th1	GNA13	7.8	-0.074	0.1	0.23
Th1	GNA15	1.9	0.6	0.00083	0.0087
Th1	GNAI1	-0.17	0.89	0.028	0.095
Th1	GNAI2	9.3	0.21	0.00016	0.0029
Th1	GNAI3	7.8	0.13	0.0014	0.012
Th1	GNAL	0.89	-0.03	0.82	0.89
Th1	GNAO1	0.83	0.31	0.12	0.25
Th1	GNAQ	5.5	-0.27	0.013	0.056
Th1	GNAS	9.1	0.17	0.00011	0.0022
Th1	GNAT2	1.9	-0.23	0.15	0.29
Th1	GNB1	8.7	0.11	0.0037	0.024
Th1	GNB1L	3.4	0.068	0.37	0.54
Th1	GNB2	5.3	0.23	0.0028	0.02
Th1	GNB2L1	9	-0.022	0.59	0.73
Th1	GNB4	3.2	0.56	0.00089	0.009
Th1	GNB5	6.2	-0.057	0.15	0.3
Th1	GNE	4.1	-0.12	0.18	0.33
Th1	GNG2	8.1	0.17	0.0005	0.0063
Th1	GNG4	2.8	2	6.80E-07	4.60E-05
Th1	GNG5	6.5	0.21	0.0071	0.038
Th1	GNG7	1.5	-0.51	0.0082	0.041
Th1	GNGT2	2.2	0.41	0.0013	0.011
Th1	GNL1	6	-0.038	0.38	0.55
Th1	GNL2	6.7	0.21	0.00012	0.0023
Th1	GNL3	7.1	0.022	0.63	0.76
Th1	GNL3L	7	0.054	0.36	0.53
Th1	GNLY	7.5	1	0.006	0.034
Th1	GNMT	0.35	-0.027	0.9	0.95
Th1	GNPAT	6.6	0.04	0.3	0.47
Th1	GNPDA1	5.3	0.33	2.70E-09	6.40E-07
Th1	GNPDA2	4.6	-0.081	0.15	0.29
Th1	GNPNAT1	5	0.023	0.69	0.8
Th1	GNPTAB	7.2	0.022	0.72	0.82
Th1	GNPTG	5.5	-0.017	0.74	0.83
Th1	GNRH1	0.84	-0.0024	0.99	0.99
Th1	GNS	7	-0.053	0.28	0.44
Th1	GOLGA1	5.5	-0.21	0.00025	0.0039
Th1	GOLGA2	3.8	-0.015	0.85	0.91
Th1	GOLGA2P5	3.3	-0.37	0.0002	0.0033
Th1	GOLGA3	5.9	0.047	0.4	0.57
Th1	GOLGA4	7.7	-0.12	0.0059	0.033
Th1	GOLGA5	6.6	-0.041	0.26	0.43
Th1	GOLGA6L9	1.7	-0.081	0.65	0.77
Th1	GOLGA7	7.4	-0.074	0.044	0.13
Th1	GOLGA7B	2.3	-0.1	0.46	0.62
Th1	GOLGA8A	6.7	-0.19	0.081	0.2
Th1	GOLGA8B	6.5	-0.22	0.11	0.24
Th1	GOLGB1	7.5	0.00079	0.98	0.99
Th1	GOLIM4	0.34	1.9	6.60E-07	4.50E-05
Th1	GOLM1	2.4	0.45	0.0065	0.035
Th1	GOLPH3	7.7	0.042	0.31	0.48
Th1	GOLPH3L	5.6	-0.16	0.0024	0.018
Th1	GOLT1B	6.3	0.043	0.41	0.57
Th1	GON4L	6.8	-0.071	0.12	0.25
Th1	GOPC	6	-0.12	0.009	0.044
Th1	GORAB	4.6	-0.042	0.48	0.64
Th1	GORASP1	5.4	-0.13	0.024	0.086
Th1	GORASP2	7.4	0.035	0.34	0.51
Th1	GOSR1	6.1	0.023	0.43	0.59
Th1	GOSR2	6.6	-0.028	0.44	0.6
Th1	GOT1	5.2	0.16	0.014	0.06
Th1	GOT2	7.3	0.14	0.008	0.041
Th1	GP5	1.8	0.53	0.0094	0.046
Th1	GP6	0.4	-0.24	0.26	0.42
Th1	GPA33	4.8	-0.061	0.65	0.77
Th1	GPAA1	6.7	0.053	0.29	0.46
Th1	GPALPP1	4.5	-0.0096	0.85	0.91
Th1	GPAM	3.8	-0.11	0.26	0.43
Th1	GPANK1	4.4	0.00068	0.99	0.99
Th1	GPAT2	2.9	0.14	0.54	0.7
Th1	GPAT3	3.5	-0.51	0.0059	0.033
Th1	GPAT4	7	-0.078	0.048	0.14
Th1	GPATCH1	5.3	-0.06	0.26	0.43
Th1	GPATCH11	5	-0.19	0.0017	0.014
Th1	GPATCH2	4.2	-0.059	0.36	0.53
Th1	GPATCH2L	5.5	-0.12	0.051	0.15
Th1	GPATCH3	4.8	0.019	0.66	0.78
Th1	GPATCH4	5.3	0.18	0.00049	0.0062
Th1	GPATCH8	7.2	0.024	0.54	0.69
Th1	GPBP1	8.4	0.028	0.43	0.6
Th1	GPBP1L1	7.6	-0.013	0.72	0.83
Th1	GPC1	1.1	0.57	0.005	0.03
Th1	GPC2	0.4	-0.22	0.27	0.44
Th1	GPCPD1	6.9	-0.066	0.31	0.48
Th1	GPD1L	5.9	-0.015	0.81	0.89
Th1	GPD2	4.5	-0.035	0.66	0.78
Th1	GPHN	4.2	0.036	0.65	0.77
Th1	GPI	7.5	0.18	0.0013	0.012
Th1	GPKOW	5.6	0.12	0.0094	0.046
Th1	GPLD1	0.68	-0.15	0.52	0.68
Th1	GPM6B	3.2	-0.27	0.031	0.1
Th1	GPN1	6.5	0.12	0.005	0.03
Th1	GPN2	4.5	0.073	0.24	0.41
Th1	GPN3	5.1	0.015	0.76	0.85
Th1	GPR107	4.2	0.14	0.067	0.17
Th1	GPR108	7	0.13	0.0032	0.022
Th1	GPR132	6	0.13	0.052	0.15
Th1	GPR137	2.9	0.1	0.23	0.39
Th1	GPR137B	4.2	0.23	0.011	0.051
Th1	GPR146	3.8	0.15	0.18	0.33
Th1	GPR15	4.4	0.94	8.00E-05	0.0018
Th1	GPR150	1.6	-0.031	0.83	0.9
Th1	GPR152	0.68	0.034	0.88	0.93
Th1	GPR155	6.2	0.03	0.68	0.8
Th1	GPR157	0.94	-0.38	0.048	0.14
Th1	GPR160	2.9	-0.35	0.0089	0.044
Th1	GPR171	7.2	0.44	4.00E-07	3.00E-05
Th1	GPR174	4.9	-0.28	0.0013	0.012
Th1	GPR18	5	-0.3	0.00026	0.004
Th1	GPR180	4.8	0.039	0.6	0.74
Th1	GPR183	9.5	-0.57	5.00E-09	9.90E-07
Th1	GPR19	2.5	0.26	0.074	0.19
Th1	GPR22	1.3	-0.18	0.5	0.66
Th1	GPR25	4	0.66	0.0034	0.023
Th1	GPR34	1.4	0.16	0.46	0.62
Th1	GPR35	1.7	-0.31	0.021	0.078
Th1	GPR55	3.7	-0.015	0.93	0.96
Th1	GPR63	0.56	-0.56	0.052	0.15
Th1	GPR65	6.5	0.03	0.72	0.82
Th1	GPR68	5.2	0.24	0.003	0.021
Th1	GPR82	1.6	-0.098	0.56	0.7
Th1	GPR89A	4.2	-0.046	0.31	0.48
Th1	GPR89B	4	-0.025	0.65	0.77
Th1	GPRASP1	5.5	-0.48	0.0065	0.035
Th1	GPRC5B	1.3	0.72	0.024	0.086
Th1	GPRIN1	2.3	0.67	0.0012	0.011
Th1	GPRIN3	7.1	0.16	0.017	0.069
Th1	GPS1	7.1	0.13	0.0078	0.04
Th1	GPS2	7.5	0.018	0.61	0.75
Th1	GPSM1	1.4	0.42	0.0074	0.039
Th1	GPSM2	3.2	0.49	0.0021	0.017
Th1	GPSM3	6.2	0.054	0.38	0.55
Th1	GPT2	1.6	0.7	0.0046	0.028
Th1	GPX1	5.4	0.032	0.66	0.78
Th1	GPX4	6.6	-0.13	0.072	0.18
Th1	GPX7	5	0.053	0.36	0.53
Th1	GRAMD1A	6.3	-0.097	0.1	0.23
Th1	GRAMD1B	3.5	0.27	0.11	0.24
Th1	GRAMD1C	1.1	0.58	0.026	0.092
Th1	GRAMD3	4.2	0.45	7.10E-06	0.00029
Th1	GRAMD4	4.3	0.0057	0.95	0.98
Th1	GRAP	5.9	-0.22	0.012	0.053
Th1	GRAP2	6.7	0.071	0.22	0.38
Th1	GRASP	2.1	-0.13	0.45	0.62
Th1	GRB10	2.7	-0.061	0.8	0.88
Th1	GRB2	8.2	-0.019	0.56	0.7
Th1	GREB1L	0.019	-0.42	0.058	0.16
Th1	GREM2	1.7	0.43	0.15	0.29
Th1	GRHL1	-0.11	-0.025	0.94	0.97
Th1	GRHPR	5.8	0.17	0.022	0.082
Th1	GRINA	2.1	0.1	0.35	0.52
Th1	GRIP1	2.4	-0.32	0.038	0.12
Th1	GRIPAP1	6.5	0.041	0.28	0.45
Th1	GRK4	0.39	0.22	0.23	0.39
Th1	GRK5	4.9	-0.12	0.12	0.26
Th1	GRK6	8.6	0.036	0.37	0.54
Th1	GRN	6	0.073	0.21	0.37
Th1	GRPEL1	6.1	0.09	0.034	0.11
Th1	GRPEL2	5.5	-0.44	3.60E-09	8.00E-07
Th1	GRSF1	7.4	0.069	0.038	0.12
Th1	GRWD1	6.3	0.13	0.018	0.07
Th1	GS1-124K5.11	5.8	-0.069	0.21	0.37
Th1	GS1-259H13.2	0.3	-0.021	0.91	0.95
Th1	GSAP	5.5	0.016	0.89	0.94
Th1	GSDMA	1	0.38	0.16	0.31
Th1	GSDMB	4	0.089	0.34	0.51
Th1	GSDMD	7.4	0.15	0.0099	0.047
Th1	GSE1	4.3	-0.00075	0.99	1
Th1	GSG2	1.7	1.1	0.00088	0.009
Th1	GSK3A	5.1	0.16	0.0004	0.0055
Th1	GSK3B	5.4	0.052	0.31	0.48
Th1	GSKIP	6	0.012	0.8	0.88
Th1	GSN	2.6	0.27	0.012	0.053
Th1	GSPT1	7.9	0.02	0.57	0.72
Th1	GSPT2	4.2	0.044	0.5	0.66
Th1	GSR	6.6	0.33	3.70E-06	0.00017
Th1	GSS	6	0.0077	0.85	0.91
Th1	GSTA4	0.29	0.26	0.23	0.39
Th1	GSTCD	2.4	-0.032	0.81	0.88
Th1	GSTK1	9.2	0.099	0.0077	0.04
Th1	GSTM1	3.9	0.11	0.85	0.91
Th1	GSTM2	4	-0.16	0.35	0.52
Th1	GSTM3	4.1	-0.53	0.047	0.14
Th1	GSTM4	3.4	0.31	0.36	0.53
Th1	GSTO1	6.4	0.16	0.0035	0.023
Th1	GSTO2	0.67	-0.22	0.17	0.32
Th1	GSTP1	6.6	0.35	3.20E-05	0.00096
Th1	GSTZ1	2.5	0.35	0.011	0.051
Th1	GTDC1	5.2	0.51	1.70E-05	0.00058
Th1	GTF2A1	3.5	0.043	0.71	0.82
Th1	GTF2A2	6	0.19	0.00023	0.0037
Th1	GTF2B	6.2	0.015	0.67	0.79
Th1	GTF2E1	5.3	0.087	0.15	0.3
Th1	GTF2E2	6.3	0.14	0.0016	0.014
Th1	GTF2F1	5.6	0.082	0.12	0.25
Th1	GTF2F2	4.7	0.029	0.53	0.68
Th1	GTF2H1	6.8	0.095	0.025	0.089
Th1	GTF2H3	5.1	-0.041	0.43	0.6
Th1	GTF2H4	3.2	0.011	0.91	0.95
Th1	GTF2H5	4.7	0.14	0.02	0.076
Th1	GTF2I	5.3	-0.018	0.7	0.81
Th1	GTF2IP1	1.3	-0.022	0.83	0.9
Th1	GTF2IP20	3.3	0.0082	0.92	0.96
Th1	GTF2IRD2	2.5	-0.34	0.0033	0.022
Th1	GTF2IRD2B	4.4	-0.22	0.006	0.034
Th1	GTF3A	8.5	0.17	5.60E-05	0.0014
Th1	GTF3C1	6.6	0.012	0.87	0.92
Th1	GTF3C2	6.6	-0.034	0.33	0.5
Th1	GTF3C3	5.8	0.027	0.57	0.72
Th1	GTF3C4	4.2	0.012	0.88	0.93
Th1	GTF3C5	6.3	-0.008	0.85	0.91
Th1	GTF3C6	6.6	0.33	0.00019	0.0033
Th1	GTPBP1	6.4	0.056	0.31	0.48
Th1	GTPBP10	5.1	-0.084	0.091	0.21
Th1	GTPBP2	3.5	0.27	0.0017	0.014
Th1	GTPBP3	4.4	-0.17	0.0071	0.038
Th1	GTPBP4	6.5	0.16	7.30E-05	0.0017
Th1	GTPBP8	4.6	-0.046	0.33	0.5
Th1	GTSCR1	-0.02	-0.71	0.039	0.12
Th1	GTSE1	3.3	1	0.00062	0.0072
Th1	GTSE1-AS1	0.44	0.042	0.83	0.9
Th1	GTSF1	3.6	0.26	0.02	0.076
Th1	GUCD1	6.3	0.089	0.076	0.19
Th1	GUF1	5.6	-0.075	0.2	0.36
Th1	GUK1	7.8	0.18	0.00091	0.0091
Th1	GUSB	6.7	0.09	0.021	0.077
Th1	GUSBP1	4.1	-0.28	0.00024	0.0037
Th1	GUSBP11	5.6	-0.28	0.00064	0.0073
Th1	GUSBP2	1.6	-0.17	0.16	0.31
Th1	GUSBP4	4.4	-0.12	0.16	0.31
Th1	GUSBP5	1.1	-0.14	0.6	0.74
Th1	GVINP1	7.2	-0.18	0.051	0.14
Th1	GXYLT1	4.4	-0.011	0.88	0.93
Th1	GYG1	5.8	0.33	1.20E-05	0.00045
Th1	GYLTL1B	3.6	-0.21	0.27	0.44
Th1	GYPC	6	0.095	0.19	0.35
Th1	GYS1	6.2	0.086	0.058	0.16
Th1	GZF1	3.7	-0.0092	0.92	0.96
Th1	GZMA	8.5	0.21	0.085	0.2
Th1	GZMB	4.6	3.3	1.40E-13	1.80E-10
Th1	GZMH	6.9	1.5	1.10E-06	7.00E-05
Th1	GZMK	8.5	0.025	0.8	0.88
Th1	GZMM	5.5	0.23	0.02	0.076
Th1	H1F0	2.3	0.69	0.0016	0.013
Th1	H1FX	7	0.058	0.52	0.68
Th1	H1FX-AS1	0.24	0.34	0.071	0.18
Th1	H2AFJ	4.5	0.15	0.1	0.23
Th1	H2AFV	7.4	0.21	0.015	0.063
Th1	H2AFX	4.1	0.54	0.0012	0.011
Th1	H2AFY	7.1	0.28	0.00029	0.0044
Th1	H2AFY2	2.7	-0.38	0.00066	0.0074
Th1	H2AFZ	8.8	0.32	0.0011	0.01
Th1	H3F3AP4	4.4	0.15	0.24	0.4
Th1	H3F3B	10	0.1	0.018	0.071
Th1	H6PD	5.7	-0.02	0.83	0.9
Th1	HABP4	6	-0.19	0.025	0.089
Th1	HACD1	0.93	0.48	0.058	0.16
Th1	HACD2	4.3	-0.075	0.34	0.51
Th1	HACD3	6.4	0.078	0.1	0.23
Th1	HACD4	5.2	0.058	0.31	0.48
Th1	HACE1	4.7	-0.094	0.18	0.33
Th1	HACL1	5.7	-0.061	0.11	0.25
Th1	HADH	5.5	0.058	0.42	0.59
Th1	HADHA	8.1	0.15	0.015	0.061
Th1	HADHB	7.2	0.087	0.017	0.069
Th1	HAGH	5.8	-0.025	0.67	0.79
Th1	HAGHL	1.7	-0.084	0.57	0.72
Th1	HAPLN3	6.1	-0.08	0.35	0.52
Th1	HAR1A	2.1	-0.22	0.18	0.33
Th1	HARBI1	3.3	0.092	0.25	0.41
Th1	HARS	6.8	0.13	0.0026	0.019
Th1	HARS2	6.2	-0.021	0.59	0.73
Th1	HAS3	0.058	-0.42	0.14	0.28
Th1	HAT1	6.8	0.26	0.00087	0.0089
Th1	HAUS1	5.6	0.25	0.0025	0.019
Th1	HAUS2	4.9	0.021	0.7	0.81
Th1	HAUS3	6.8	0.076	0.084	0.2
Th1	HAUS4	4.7	0.11	0.18	0.33
Th1	HAUS5	5.5	-0.065	0.29	0.46
Th1	HAUS6	5.9	0.097	0.025	0.089
Th1	HAUS7	4.8	0.16	0.0058	0.033
Th1	HAUS8	4.2	0.14	0.1	0.23
Th1	HAVCR1	2.2	-0.33	0.027	0.094
Th1	HAVCR2	5	0.51	0.0049	0.029
Th1	HAX1	7	0.025	0.51	0.67
Th1	HBEGF	1.8	0.35	0.17	0.32
Th1	HBP1	7.4	-0.12	0.028	0.095
Th1	HBS1L	6.6	0.054	0.33	0.5
Th1	HCCS	4.9	0.056	0.26	0.42
Th1	HCFC1	5.8	0.066	0.42	0.59
Th1	HCFC1R1	2.5	0.065	0.48	0.65
Th1	HCFC2	5.4	-0.034	0.47	0.64
Th1	HCG11	2.7	-0.075	0.61	0.75
Th1	HCG18	6.6	-0.06	0.2	0.35
Th1	HCG25	0.28	-0.4	0.021	0.078
Th1	HCG26	1.8	0.18	0.36	0.53
Th1	HCG27	2.4	-0.36	0.017	0.069
Th1	HCG4	0.19	-0.14	0.61	0.75
Th1	HCG4B	0.66	-0.2	0.53	0.68
Th1	HCG8	0.26	-0.23	0.31	0.48
Th1	HCLS1	9.3	0.17	3.80E-06	0.00018
Th1	HCN3	0.96	-0.13	0.55	0.7
Th1	HCP5	7.8	-0.019	0.84	0.9
Th1	HCST	7.3	0.046	0.54	0.69
Th1	HDAC1	8.2	0.09	0.08	0.19
Th1	HDAC10	4.5	0.11	0.18	0.34
Th1	HDAC11	3	0.23	0.12	0.25
Th1	HDAC2	6.4	-0.0027	0.95	0.98
Th1	HDAC3	6.8	0.065	0.093	0.22
Th1	HDAC4	5.6	-0.076	0.31	0.48
Th1	HDAC5	5.8	-0.17	0.015	0.063
Th1	HDAC6	6.4	0.013	0.78	0.87
Th1	HDAC7	5.6	-0.097	0.2	0.36
Th1	HDAC8	4.7	0.095	0.083	0.2
Th1	HDAC9	2.4	1.6	4.30E-09	9.30E-07
Th1	HDDC2	5.8	0.098	0.11	0.24
Th1	HDDC3	5	-0.0011	0.98	0.99
Th1	HDGF	6.6	0.17	0.012	0.053
Th1	HDGFRP2	5.2	-0.023	0.72	0.83
Th1	HDGFRP3	2	2.3	1.30E-15	2.10E-12
Th1	HDHD1	5.3	0.27	0.00035	0.005
Th1	HDHD2	6.2	0.011	0.78	0.87
Th1	HDHD3	4.6	-0.14	0.11	0.25
Th1	HDLBP	7.6	0.0015	0.98	0.99
Th1	HDX	1.8	0.66	0.0012	0.011
Th1	HEATR1	6.5	-0.082	0.26	0.43
Th1	HEATR3	4.9	0.037	0.66	0.78
Th1	HEATR4	1.6	-0.41	0.016	0.066
Th1	HEATR5A	4.7	-0.26	0.0018	0.014
Th1	HEATR5B	7.1	-0.21	0.0059	0.033
Th1	HEATR6	5	0.075	0.22	0.38
Th1	HEATR9	1.8	-0.33	0.063	0.17
Th1	HEBP1	3.2	-0.16	0.054	0.15
Th1	HEBP2	5.6	0.18	0.061	0.16
Th1	HECA	7.5	-0.054	0.35	0.53
Th1	HECTD1	7	-0.039	0.39	0.56
Th1	HECTD2	2.2	0.036	0.81	0.89
Th1	HECTD3	7	0.049	0.17	0.33
Th1	HECTD4	5.7	-0.039	0.55	0.7
Th1	HEG1	5.1	-0.089	0.38	0.55
Th1	HEIH	4.7	-0.012	0.85	0.91
Th1	HELB	7.7	-0.073	0.22	0.38
Th1	HELLS	4.2	0.49	0.0028	0.02
Th1	HELQ	5.8	-0.18	9.40E-05	0.002
Th1	HELZ	7.7	0.026	0.63	0.76
Th1	HELZ2	4.6	0.18	0.15	0.29
Th1	HEMGN	2.3	-0.32	0.096	0.22
Th1	HEMK1	5	-0.066	0.55	0.7
Th1	HENMT1	5.9	0.09	0.12	0.25
Th1	HERC1	7.7	-0.14	0.059	0.16
Th1	HERC2	5.8	-0.047	0.55	0.7
Th1	HERC2P10	-0.29	0.35	0.6	0.74
Th1	HERC2P2	6.2	-0.15	0.19	0.35
Th1	HERC2P3	3.1	-0.2	0.39	0.56
Th1	HERC2P7	0.052	-0.37	0.13	0.28
Th1	HERC2P9	2.9	-0.092	0.45	0.61
Th1	HERC3	6.9	-0.24	1.30E-05	0.00047
Th1	HERC4	6.6	-0.15	0.00034	0.0048
Th1	HERC5	6.8	0.74	8.90E-08	9.10E-06
Th1	HERC6	7	0.55	3.30E-06	0.00016
Th1	HERPUD1	7.4	0.32	2.80E-06	0.00014
Th1	HERPUD2	6.9	-0.034	0.45	0.61
Th1	HES6	1	0.35	0.04	0.12
Th1	HEXA	6.8	0.033	0.3	0.47
Th1	HEXA-AS1	0.082	-0.58	0.013	0.057
Th1	HEXB	6.7	0.043	0.26	0.43
Th1	HEXDC	6	-0.021	0.73	0.83
Th1	HEXIM1	4.5	-0.19	0.012	0.053
Th1	HEXIM2	4.4	-0.27	0.0071	0.038
Th1	HFE	3	0.27	0.024	0.086
Th1	HGH1	5.3	0.052	0.32	0.49
Th1	HGS	7.4	-0.068	0.07	0.18
Th1	HGSNAT	5.9	-0.15	0.011	0.052
Th1	HHAT	3.4	-0.18	0.15	0.29
Th1	HHEX	-0.035	-0.065	0.84	0.9
Th1	HHLA3	2.3	0.009	0.92	0.96
Th1	HIAT1	7.4	0.056	0.08	0.2
Th1	HIATL1	7	0.048	0.26	0.43
Th1	HIATL2	4.6	-0.18	0.022	0.082
Th1	HIBADH	5.4	0.00045	0.99	1
Th1	HIBCH	5.5	-0.0037	0.94	0.97
Th1	HIC1	1.2	-0.065	0.74	0.84
Th1	HIC2	1.6	-0.42	0.01	0.048
Th1	HID1	2.9	-0.41	0.012	0.053
Th1	HIF1A	7.2	-0.027	0.57	0.71
Th1	HIF1AN	6.4	-0.016	0.74	0.84
Th1	HIGD1A	6.6	0.22	0.00064	0.0073
Th1	HIGD2A	5.8	0.2	0.0014	0.012
Th1	HILPDA	2.1	-0.054	0.62	0.76
Th1	HINFP	5.7	-0.0029	0.95	0.97
Th1	HINT1	7.9	0.033	0.54	0.69
Th1	HINT2	5.1	0.24	0.0029	0.02
Th1	HINT3	3.9	0.02	0.79	0.87
Th1	HIP1	2.8	0.24	0.054	0.15
Th1	HIP1R	5.8	-0.26	0.00059	0.0069
Th1	HIPK1	6.1	-0.095	0.12	0.25
Th1	HIPK1-AS1	1.5	0.13	0.51	0.67
Th1	HIPK2	4.5	-0.29	0.0017	0.014
Th1	HIPK3	7.1	-0.11	0.12	0.25
Th1	HIRA	5.3	0.11	0.16	0.31
Th1	HIRIP3	5.3	0.12	0.051	0.14
Th1	HIST1H1A	0.37	0.43	0.15	0.3
Th1	HIST1H1B	1.8	0.52	0.1	0.23
Th1	HIST1H1C	4.2	0.2	0.23	0.39
Th1	HIST1H1D	4.6	-0.17	0.51	0.67
Th1	HIST1H1E	4	-0.14	0.54	0.69
Th1	HIST1H2AC	3.6	0.28	0.064	0.17
Th1	HIST1H2AE	0.49	0.12	0.55	0.7
Th1	HIST1H2AG	0.88	0.1	0.56	0.7
Th1	HIST1H2AH	0.19	0.082	0.81	0.89
Th1	HIST1H2AI	0.13	0.52	0.063	0.17
Th1	HIST1H2AJ	0.78	0.16	0.64	0.77
Th1	HIST1H2AK	0.27	0.12	0.57	0.72
Th1	HIST1H2AM	1.5	0.42	0.057	0.16
Th1	HIST1H2BC	1.1	0.34	0.023	0.084
Th1	HIST1H2BD	1.7	0.069	0.64	0.77
Th1	HIST1H2BG	-0.12	-0.097	0.7	0.81
Th1	HIST1H2BH	0.32	0.81	0.0084	0.042
Th1	HIST1H2BK	3.9	0.43	0.0026	0.019
Th1	HIST1H2BN	1.3	0.1	0.57	0.72
Th1	HIST1H3A	0.35	0.11	0.6	0.74
Th1	HIST1H3D	0.64	0.18	0.37	0.54
Th1	HIST1H3H	1.1	0.66	0.015	0.063
Th1	HIST1H4C	7.9	0.32	0.006	0.033
Th1	HIST1H4E	1	-0.12	0.41	0.58
Th1	HIST2H2AC	2.5	-0.11	0.45	0.62
Th1	HIST2H2BE	3.6	-0.083	0.49	0.65
Th1	HIST3H2A	1.9	0.07	0.55	0.7
Th1	HIST4H4	0.82	-0.05	0.74	0.84
Th1	HIVEP1	4.6	-0.18	0.083	0.2
Th1	HIVEP2	6.6	-0.32	0.0025	0.018
Th1	HIVEP3	5.1	0.52	3.20E-09	7.30E-07
Th1	HJURP	3.7	1.1	0.00063	0.0072
Th1	HK1	8.3	0.13	0.00086	0.0088
Th1	HK2	3.3	0.14	0.36	0.53
Th1	HKDC1	4.6	0.36	0.067	0.17
Th1	HKR1	5.3	-0.14	0.021	0.079
Th1	HLA-A	11	0.075	0.15	0.29
Th1	HLA-B	12	0.035	0.77	0.86
Th1	HLA-C	11	0.13	0.021	0.078
Th1	HLA-DMA	5.3	0.57	0.00011	0.0022
Th1	HLA-DMB	4.2	0.31	0.012	0.054
Th1	HLA-DOA	1.6	0.63	0.019	0.074
Th1	HLA-DOB	2.1	-0.31	0.41	0.58
Th1	HLA-DPA1	7.1	0.65	7.70E-06	0.00031
Th1	HLA-DPB1	6.8	0.52	6.90E-05	0.0016
Th1	HLA-DQA1	3.2	1.7	2.40E-08	3.30E-06
Th1	HLA-DQA2	1.3	1.2	0.0059	0.033
Th1	HLA-DQB1	4.8	0.6	0.0071	0.038
Th1	HLA-DQB2	0.43	0.6	0.13	0.28
Th1	HLA-DRA	6.8	1.2	3.90E-07	2.90E-05
Th1	HLA-DRB1	7.3	1	2.40E-06	0.00013
Th1	HLA-DRB5	5.8	1.3	2.50E-05	0.00078
Th1	HLA-DRB6	2	1.2	0.005	0.03
Th1	HLA-E	12	-0.093	0.077	0.19
Th1	HLA-F	8.2	0.032	0.58	0.72
Th1	HLA-F-AS1	3	0.018	0.84	0.91
Th1	HLA-G	2.3	0.13	0.28	0.45
Th1	HLA-H	7	0.17	0.34	0.51
Th1	HLA-J	2.1	-0.18	0.13	0.27
Th1	HLA-L	3.4	0.14	0.33	0.5
Th1	HLCS	4.8	-0.025	0.72	0.83
Th1	HLF	1.2	0.85	0.00087	0.0089
Th1	HLTF	5.2	-0.092	0.2	0.35
Th1	HM13	7.4	0.11	0.011	0.051
Th1	HMBOX1	6	-0.12	0.077	0.19
Th1	HMBS	4.4	0.19	0.037	0.12
Th1	HMCES	6.9	-0.0027	0.94	0.97
Th1	HMG20A	6.2	-0.086	0.053	0.15
Th1	HMG20B	5.8	0.028	0.66	0.78
Th1	HMGA1	5.6	0.32	0.0088	0.043
Th1	HMGB1	9.3	0.25	3.30E-05	0.00097
Th1	HMGB2	9.2	0.53	1.80E-05	0.00061
Th1	HMGB3	3.5	0.88	0.0015	0.013
Th1	HMGCL	5.3	0.12	0.015	0.063
Th1	HMGCR	5.9	0.023	0.72	0.82
Th1	HMGCS1	4.3	0.073	0.45	0.62
Th1	HMGN1	8.1	0.038	0.34	0.51
Th1	HMGN2	8.9	0.29	0.0075	0.039
Th1	HMGN3	6.1	-0.054	0.46	0.62
Th1	HMGN3-AS1	1.3	-0.21	0.2	0.35
Th1	HMGN4	8	-0.031	0.44	0.61
Th1	HMGN5	1.4	-0.00045	1	1
Th1	HMGXB3	5.9	0.083	0.17	0.33
Th1	HMGXB4	4.3	-0.031	0.62	0.75
Th1	HMHA1	10	-0.083	0.098	0.22
Th1	HMMR	3.8	0.88	0.0032	0.022
Th1	HMOX1	0.079	0.8	0.065	0.17
Th1	HMOX2	7.4	0.13	0.0012	0.011
Th1	HN1	7.1	0.38	3.00E-05	0.00092
Th1	HN1L	4.4	0.17	0.15	0.3
Th1	HNRNPA0	4.3	-0.18	0.12	0.26
Th1	HNRNPA1	8.9	0.039	0.35	0.52
Th1	HNRNPA1L2	4.8	-0.1	0.081	0.2
Th1	HNRNPA2B1	10	0.12	0.04	0.12
Th1	HNRNPA3	6.7	-0.0068	0.93	0.96
Th1	HNRNPAB	5.8	0.44	0.0024	0.018
Th1	HNRNPC	9.8	0.11	0.014	0.059
Th1	HNRNPD	8.4	0.11	0.039	0.12
Th1	HNRNPDL	8.6	-0.12	0.0017	0.014
Th1	HNRNPF	8.9	0.14	0.012	0.053
Th1	HNRNPH1	7.7	-0.13	0.036	0.11
Th1	HNRNPH3	6.8	-0.012	0.71	0.82
Th1	HNRNPK	9.7	0.3	0.0037	0.024
Th1	HNRNPL	6.1	0.13	0.083	0.2
Th1	HNRNPLL	7.3	0.041	0.52	0.68
Th1	HNRNPM	8.5	0.1	0.035	0.11
Th1	HNRNPR	8.4	0.15	0.0032	0.022
Th1	HNRNPU	9.9	0.033	0.53	0.68
Th1	HNRNPU-AS1	3.3	-0.4	0.0013	0.012
Th1	HNRNPUL1	7	0.056	0.26	0.42
Th1	HNRNPUL2	1.8	0.18	0.17	0.33
Th1	HOMER1	1.3	0.22	0.16	0.31
Th1	HOMER2	-0.033	1.3	4.90E-05	0.0013
Th1	HOMEZ	3.1	-0.027	0.76	0.85
Th1	HOOK1	4.4	-0.27	0.074	0.19
Th1	HOOK2	2.6	-0.17	0.14	0.28
Th1	HOOK3	6.2	-0.048	0.32	0.49
Th1	HOPX	6.4	0.52	0.0063	0.035
Th1	HOTAIRM1	2	0.028	0.81	0.88
Th1	HOXA1	0.18	0.25	0.35	0.52
Th1	HOXB-AS1	1.7	-0.006	0.97	0.98
Th1	HOXB2	5.2	-0.21	0.03	0.1
Th1	HOXB3	0.55	-0.11	0.6	0.74
Th1	HOXB4	0.039	0.16	0.42	0.59
Th1	HOXB7	0.4	0.56	0.032	0.1
Th1	HP09053	0.11	-0.049	0.84	0.91
Th1	HP1BP3	8.7	-0.084	0.012	0.054
Th1	HPCAL1	6.7	-0.063	0.19	0.35
Th1	HPCAL4	4.8	-0.46	0.0015	0.013
Th1	HPD	0.061	0.27	0.19	0.35
Th1	HPDL	1.1	0.63	0.018	0.071
Th1	HPGD	2.9	0.63	0.0066	0.036
Th1	HPRT1	5.7	0.16	0.024	0.087
Th1	HPS1	7.7	0.054	0.11	0.24
Th1	HPS3	6.5	0.024	0.6	0.74
Th1	HPS4	6	-0.095	0.051	0.14
Th1	HPS5	6.1	0.054	0.38	0.55
Th1	HPS6	5.3	-0.034	0.54	0.69
Th1	HPSE	4.2	-0.068	0.4	0.57
Th1	HRAS	4.2	0.26	0.00045	0.0058
Th1	HRASLS2	0.65	-0.23	0.64	0.77
Th1	HRH1	-0.17	-1.6	5.00E-05	0.0013
Th1	HRH2	3	-0.11	0.46	0.63
Th1	HRSP12	3.2	0.32	0.0001	0.0021
Th1	HS1BP3	4.4	0.051	0.45	0.61
Th1	HS2ST1	4.5	-0.15	0.032	0.1
Th1	HS3ST3B1	5.9	-0.018	0.83	0.9
Th1	HS6ST1	3.6	-0.14	0.08	0.2
Th1	HSBP1	6.4	0.13	0.0033	0.022
Th1	HSBP1L1	3	-0.038	0.75	0.85
Th1	HSCB	3.2	0.04	0.57	0.72
Th1	HSD11B1	0.99	0.78	0.0033	0.022
Th1	HSD11B1L	1.4	-0.34	0.015	0.063
Th1	HSD17B1	2.5	-0.13	0.13	0.27
Th1	HSD17B10	5.9	0.3	1.90E-05	0.00065
Th1	HSD17B11	6.1	-0.14	0.0041	0.026
Th1	HSD17B12	4.9	-0.051	0.44	0.61
Th1	HSD17B4	5.9	-0.13	0.016	0.065
Th1	HSD17B6	0.17	0.2	0.38	0.55
Th1	HSD17B7	5	0.14	0.012	0.053
Th1	HSD17B7P2	3.6	0.018	0.87	0.93
Th1	HSD17B8	4.5	-0.13	0.075	0.19
Th1	HSDL1	4.9	-0.11	0.12	0.25
Th1	HSDL2	4.7	-0.0049	0.95	0.97
Th1	HSF1	4.9	-0.094	0.28	0.45
Th1	HSF2	5.6	-0.1	0.088	0.21
Th1	HSF4	1.8	0.89	2.30E-07	2.00E-05
Th1	HSF5	2.5	-0.25	0.062	0.17
Th1	HSH2D	6.4	0.5	2.90E-07	2.30E-05
Th1	HSP90AA1	9.1	0.21	0.00044	0.0058
Th1	HSP90AB1	9.2	0.1	0.013	0.057
Th1	HSP90AB4P	0.52	0.3	0.22	0.39
Th1	HSP90B1	9.2	0.026	0.59	0.73
Th1	HSP90B2P	-0.08	-0.18	0.46	0.62
Th1	HSPA13	5.6	-0.19	0.0038	0.025
Th1	HSPA14	6.1	0.058	0.28	0.45
Th1	HSPA1A	5.1	0.095	0.27	0.44
Th1	HSPA1B	2.9	0.29	0.088	0.21
Th1	HSPA1L	3.5	-0.074	0.38	0.55
Th1	HSPA2	0.78	0.4	0.17	0.32
Th1	HSPA4	6.9	0.13	0.037	0.12
Th1	HSPA5	9.6	0.15	0.0028	0.02
Th1	HSPA6	0.82	0.49	0.063	0.17
Th1	HSPA8	11	0.12	0.0043	0.027
Th1	HSPA9	8.3	0.021	0.51	0.67
Th1	HSPB1	4.1	-0.097	0.38	0.55
Th1	HSPB11	5.9	0.21	0.0014	0.012
Th1	HSPBAP1	4.6	-0.16	0.0079	0.041
Th1	HSPBP1	5.1	0.26	0.0023	0.018
Th1	HSPD1	7.7	0.14	0.03	0.1
Th1	HSPE1	3.6	0.16	0.079	0.19
Th1	HSPH1	7.7	0.088	0.14	0.28
Th1	HTATIP2	6.4	0.12	0.0028	0.02
Th1	HTATSF1	7.5	0.18	0.00016	0.0029
Th1	HTATSF1P2	1.9	0.22	0.2	0.36
Th1	HTR2B	0.6	-0.91	0.015	0.061
Th1	HTR6	0.4	0.61	0.16	0.31
Th1	HTRA2	4.1	0.17	0.0011	0.011
Th1	HTT	5.6	0.23	0.0075	0.039
Th1	HUS1	5.6	-0.083	0.054	0.15
Th1	HUWE1	7.3	-0.077	0.23	0.39
Th1	HVCN1	3.8	0.026	0.81	0.88
Th1	HYAL1	0.38	-0.28	0.16	0.31
Th1	HYAL2	3	0.062	0.49	0.65
Th1	HYAL3	1.7	0.13	0.28	0.45
Th1	HYKK	0.65	-0.42	0.042	0.13
Th1	HYLS1	4.2	0.01	0.88	0.93
Th1	HYOU1	6	0.089	0.17	0.32
Th1	IAH1	5.6	0.16	0.00013	0.0025
Th1	IARS	7.9	0.027	0.54	0.69
Th1	IARS2	7.4	-0.021	0.56	0.71
Th1	IBA57	3.4	-0.21	0.0081	0.041
Th1	IBTK	6.7	0.023	0.75	0.85
Th1	ICA1	3.7	1.3	4.70E-11	2.10E-08
Th1	ICA1L	2.6	-0.1	0.44	0.6
Th1	ICAM1	4.8	0.095	0.25	0.42
Th1	ICAM2	5.8	-0.066	0.38	0.55
Th1	ICAM3	7.7	0.016	0.71	0.82
Th1	ICAM4	0.068	0.89	0.00096	0.0094
Th1	ICE1	6.4	-0.1	0.12	0.26
Th1	ICE2	6.9	-0.021	0.58	0.72
Th1	ICK	4.4	-0.33	1.10E-05	0.00041
Th1	ICMT	5.8	0.25	0.00033	0.0048
Th1	ICOS	7	0.12	0.29	0.46
Th1	ICT1	4.9	0.17	0.015	0.063
Th1	ID2	7.9	0.64	3.00E-09	6.90E-07
Th1	ID2-AS1	0.73	-0.15	0.38	0.55
Th1	ID3	4	-0.94	8.10E-08	8.30E-06
Th1	IDE	6.4	-0.11	0.074	0.19
Th1	IDH1	5.4	0.22	0.0099	0.047
Th1	IDH2	8.4	0.43	0.00018	0.0031
Th1	IDH3A	6.3	0.18	0.011	0.05
Th1	IDH3B	7.3	0.016	0.54	0.69
Th1	IDH3G	6.3	0.13	0.0032	0.022
Th1	IDI1	6.5	0.23	4.80E-05	0.0012
Th1	IDI2	0.33	-0.15	0.48	0.64
Th1	IDI2-AS1	1.6	0.2	0.065	0.17
Th1	IDNK	4	0.072	0.23	0.39
Th1	IDS	8.5	0.022	0.68	0.79
Th1	IDUA	4.7	-0.056	0.51	0.67
Th1	IER2	8.2	-0.05	0.45	0.62
Th1	IER3	1.4	-0.12	0.48	0.64
Th1	IER3IP1	6.1	-0.003	0.95	0.97
Th1	IER5	6.1	-0.0023	0.98	0.99
Th1	IER5L	0.36	-0.023	0.92	0.96
Th1	IFFO1	6.5	-0.032	0.52	0.67
Th1	IFFO2	3.5	-0.015	0.88	0.93
Th1	IFI16	8.6	0.3	8.70E-06	0.00034
Th1	IFI27	7.8	3.2	8.00E-21	5.10E-17
Th1	IFI27L1	2.7	0.45	0.0018	0.014
Th1	IFI27L2	4.3	0.31	0.00039	0.0053
Th1	IFI30	4.4	0.45	0.011	0.05
Th1	IFI35	6.5	0.51	1.30E-07	1.20E-05
Th1	IFI44	6.8	0.8	1.70E-08	2.40E-06
Th1	IFI44L	7.7	1.7	3.00E-12	2.10E-09
Th1	IFI6	6.9	0.98	4.30E-08	5.10E-06
Th1	IFIH1	6.8	0.33	8.80E-05	0.0019
Th1	IFIT1	6.1	1.4	2.00E-08	2.90E-06
Th1	IFIT2	5.7	0.39	0.0062	0.034
Th1	IFIT3	6.2	1.6	1.10E-08	1.80E-06
Th1	IFIT5	5.9	0.29	0.0036	0.024
Th1	IFITM1	9.9	0.41	2.90E-08	3.70E-06
Th1	IFITM2	8.4	0.31	1.50E-05	0.00053
Th1	IFITM3	5.5	0.56	1.40E-05	0.00051
Th1	IFNAR1	6.9	-0.046	0.35	0.52
Th1	IFNAR2	6.7	-0.069	0.08	0.2
Th1	IFNG	4.2	0.59	0.00029	0.0044
Th1	IFNG-AS1	4.8	-0.47	0.0069	0.037
Th1	IFNGR1	7	0.038	0.61	0.74
Th1	IFNGR2	3.6	0.1	0.59	0.73
Th1	IFNL1	0.18	-0.27	0.22	0.38
Th1	IFNLR1	3.4	0.2	0.11	0.24
Th1	IFRD1	5.8	-0.069	0.085	0.2
Th1	IFRD2	5.6	0.076	0.14	0.28
Th1	IFT122	4.1	0.0088	0.92	0.95
Th1	IFT140	3.1	-0.27	0.0041	0.026
Th1	IFT172	3.8	-0.2	0.059	0.16
Th1	IFT20	4.4	-0.036	0.47	0.64
Th1	IFT22	2.3	0.24	0.043	0.13
Th1	IFT27	3.1	0.14	0.12	0.26
Th1	IFT43	3.3	-0.12	0.1	0.23
Th1	IFT46	3.4	-0.023	0.78	0.86
Th1	IFT52	4.8	0.019	0.72	0.82
Th1	IFT57	5.9	-0.068	0.1	0.23
Th1	IFT74	4.2	-0.039	0.59	0.73
Th1	IFT80	5.2	-0.03	0.68	0.79
Th1	IFT81	1.6	-0.065	0.7	0.81
Th1	IFT88	4.2	-0.13	0.064	0.17
Th1	IGBP1	5.6	0.053	0.3	0.47
Th1	IGBP1P1	0.039	-0.1	0.66	0.78
Th1	IGF1R	3.1	-0.27	0.2	0.35
Th1	IGF2R	6.8	-0.15	0.15	0.3
Th1	IGFBP3	5.1	0.12	0.53	0.68
Th1	IGFBP4	4.7	0.53	0.00083	0.0087
Th1	IGFL2	1.7	3.2	7.00E-16	1.30E-12
Th1	IGFLR1	5.8	-0.1	0.13	0.27
Th1	IGHMBP2	5	-0.018	0.79	0.87
Th1	IGIP	1	-0.29	0.18	0.33
Th1	IGSF22	0.035	-0.26	0.25	0.42
Th1	IGSF6	0.3	-0.45	0.054	0.15
Th1	IGSF8	5.8	-0.1	0.07	0.18
Th1	IGSF9B	2.3	0.36	0.0099	0.047
Th1	IK	8	0.039	0.27	0.44
Th1	IKBIP	4	0.1	0.15	0.3
Th1	IKBKAP	7.1	-0.053	0.32	0.49
Th1	IKBKB	7	0.0027	0.94	0.97
Th1	IKBKE	7.6	0.12	0.067	0.17
Th1	IKBKG	5.3	0.21	0.0002	0.0034
Th1	IKZF1	9.3	0.034	0.35	0.52
Th1	IKZF2	2.8	1.5	7.30E-09	1.30E-06
Th1	IKZF3	8.3	0.12	0.065	0.17
Th1	IKZF4	3	0.51	0.00045	0.0059
Th1	IKZF5	6.1	-0.24	2.00E-06	0.00011
Th1	IL10	0.19	1.2	0.00051	0.0063
Th1	IL10RA	10	-0.092	0.077	0.19
Th1	IL10RB	6.6	0.12	0.0078	0.04
Th1	IL11RA	5	-0.27	0.013	0.057
Th1	IL12A	0.43	0.21	0.39	0.56
Th1	IL12RB1	6.1	0.21	0.00015	0.0027
Th1	IL12RB2	5.6	0.65	0.00049	0.0061
Th1	IL15	2.9	-0.066	0.58	0.72
Th1	IL15RA	4.6	0.23	0.00095	0.0093
Th1	IL16	9.1	-0.24	1.80E-05	0.00061
Th1	IL17RA	7.5	-0.096	0.044	0.13
Th1	IL17RB	0.89	-0.13	0.37	0.54
Th1	IL17RC	2.2	-0.095	0.43	0.6
Th1	IL18BP	4.1	-0.045	0.61	0.74
Th1	IL18R1	6.1	0.47	3.00E-05	0.0009
Th1	IL18RAP	5.9	0.77	8.50E-05	0.0019
Th1	IL1RAP	3.8	-0.36	0.00033	0.0048
Th1	IL1RL1	0.59	1.1	0.019	0.074
Th1	IL21	0.041	1.9	2.10E-08	2.90E-06
Th1	IL21-AS1	2.5	1.5	1.30E-08	1.90E-06
Th1	IL21R	5.6	0.2	0.009	0.044
Th1	IL23A	4.5	-0.42	0.0005	0.0062
Th1	IL24	1.7	-0.38	0.0031	0.021
Th1	IL26	0.4	-0.092	0.65	0.78
Th1	IL27RA	7.9	-0.024	0.58	0.73
Th1	IL2RA	5	0.094	0.59	0.73
Th1	IL2RB	8	0.077	0.28	0.44
Th1	IL2RG	10	0.18	9.90E-06	0.00038
Th1	IL32	9.9	0.29	1.70E-05	0.00059
Th1	IL4I1	0.014	-0.42	0.15	0.3
Th1	IL4R	6.6	-0.079	0.26	0.43
Th1	IL5RA	2.1	-0.39	0.15	0.29
Th1	IL6R	6.6	-0.19	0.021	0.079
Th1	IL6ST	7.7	0.33	0.0017	0.014
Th1	IL7	1.8	1.5	5.60E-11	2.50E-08
Th1	IL7R	11	-0.13	0.17	0.33
Th1	ILF2	8	0.15	0.0035	0.023
Th1	ILF3	7.7	0.016	0.68	0.8
Th1	ILF3-AS1	5.2	-0.13	0.081	0.2
Th1	ILK	7.6	0.13	0.0025	0.018
Th1	ILKAP	6.2	0.024	0.5	0.66
Th1	ILVBL	5.3	0.007	0.91	0.95
Th1	IMMP1L	2.6	0.14	0.056	0.15
Th1	IMMP2L	2.9	-0.04	0.72	0.82
Th1	IMMT	7.4	0.12	0.0063	0.035
Th1	IMP3	7.1	-0.027	0.48	0.64
Th1	IMP4	6	0.12	0.0047	0.028
Th1	IMPA1	5.3	0.019	0.74	0.84
Th1	IMPA2	2.4	0.34	0.014	0.059
Th1	IMPACT	4.7	-0.012	0.86	0.92
Th1	IMPAD1	5.6	0.15	0.031	0.1
Th1	IMPDH1	6.4	0.3	2.10E-07	1.80E-05
Th1	IMPDH2	6.1	0.064	0.12	0.26
Th1	INADL	7.2	-0.15	0.19	0.34
Th1	INAFM1	1.6	0.084	0.59	0.73
Th1	INAFM2	2.5	-0.15	0.13	0.28
Th1	INCA1	2	-0.19	0.13	0.27
Th1	INCENP	1.5	-0.072	0.63	0.76
Th1	INE1	2.6	-0.16	0.12	0.26
Th1	INF2	3.6	0.014	0.9	0.95
Th1	ING1	4.9	-0.14	0.002	0.016
Th1	ING2	3.4	-0.12	0.14	0.28
Th1	ING3	5.5	0.04	0.38	0.55
Th1	ING4	6.2	-0.068	0.086	0.2
Th1	ING5	5.6	-0.15	0.0034	0.023
Th1	INIP	5.8	0.033	0.48	0.64
Th1	INO80	5.4	-0.038	0.49	0.65
Th1	INO80C	3.8	0.025	0.68	0.8
Th1	INO80D	5.7	-0.1	0.08	0.2
Th1	INO80E	2.9	-0.034	0.65	0.77
Th1	INPP1	3.6	0.4	0.00021	0.0034
Th1	INPP4A	7.8	-0.081	0.085	0.2
Th1	INPP4B	8.1	-0.13	0.084	0.2
Th1	INPP5A	3.9	-0.16	0.068	0.18
Th1	INPP5B	5.7	-0.051	0.39	0.56
Th1	INPP5D	8.9	-0.065	0.2	0.35
Th1	INPP5E	4.7	-0.00039	1	1
Th1	INPP5F	4.6	-0.15	0.079	0.19
Th1	INPP5K	7.3	0.082	0.026	0.09
Th1	INPPL1	4.9	0.038	0.57	0.71
Th1	INSIG1	6.4	0.12	0.082	0.2
Th1	INSIG2	5.4	-0.024	0.6	0.74
Th1	INSL3	1	0.017	0.92	0.95
Th1	INSR	0.35	-0.37	0.24	0.4
Th1	INTS1	6.5	-0.1	0.17	0.32
Th1	INTS10	7.1	-0.01	0.74	0.84
Th1	INTS12	5.2	-0.012	0.81	0.88
Th1	INTS2	5.5	-0.073	0.36	0.53
Th1	INTS3	6	-0.00066	0.99	0.99
Th1	INTS4	6.3	-0.064	0.098	0.22
Th1	INTS5	5.8	-0.088	0.12	0.26
Th1	INTS6	6.3	0.012	0.76	0.85
Th1	INTS6-AS1	3.1	-0.21	0.02	0.077
Th1	INTS7	6.1	0.33	0.00068	0.0076
Th1	INTS8	7.1	-0.043	0.28	0.45
Th1	INTS9	5.5	0.0097	0.84	0.91
Th1	INVS	4.9	-0.0059	0.92	0.96
Th1	IP6K1	6.1	-0.032	0.42	0.59
Th1	IP6K2	6.8	-0.024	0.54	0.69
Th1	IPCEF1	6.8	-0.05	0.29	0.46
Th1	IPMK	3.6	-0.23	0.013	0.057
Th1	IPO11	4.6	-0.069	0.38	0.55
Th1	IPO13	5.3	0.12	0.026	0.091
Th1	IPO4	5.4	0.3	4.10E-06	0.00019
Th1	IPO5	6.7	0.02	0.75	0.85
Th1	IPO5P1	3.5	-0.28	0.012	0.053
Th1	IPO7	3.9	0.11	0.35	0.52
Th1	IPO8	5.4	-0.16	0.034	0.11
Th1	IPO9	7	0.019	0.67	0.79
Th1	IPP	5.1	0.023	0.68	0.8
Th1	IPPK	4.3	0.027	0.64	0.76
Th1	IPW	2	-0.32	0.01	0.049
Th1	IQCB1	5.6	-0.11	0.025	0.089
Th1	IQCC	2.8	-0.18	0.072	0.18
Th1	IQCE	3.3	0.23	0.014	0.058
Th1	IQCG	4.1	0.13	0.097	0.22
Th1	IQCH	0.6	-0.31	0.15	0.29
Th1	IQCH-AS1	1.9	-0.25	0.064	0.17
Th1	IQCK	1.8	0.1	0.43	0.6
Th1	IQGAP1	9.4	0.16	0.0033	0.022
Th1	IQGAP2	8.3	0.15	0.0028	0.02
Th1	IQGAP3	-0.0037	0.85	0.04	0.12
Th1	IQSEC1	7.5	0.013	0.76	0.85
Th1	IRAK1	7.1	0.14	0.016	0.066
Th1	IRAK1BP1	2.3	-0.21	0.12	0.25
Th1	IRAK2	4	0.078	0.44	0.6
Th1	IRAK3	0.063	1.3	0.0049	0.029
Th1	IRAK4	6.2	-0.089	0.03	0.1
Th1	IREB2	6	-0.078	0.19	0.35
Th1	IRF1	8.7	0.082	0.19	0.35
Th1	IRF2	7	0.0088	0.83	0.9
Th1	IRF2BP1	2.7	-0.1	0.3	0.47
Th1	IRF2BP2	5.8	-0.2	0.00059	0.0069
Th1	IRF2BPL	3.5	0.018	0.84	0.9
Th1	IRF3	5.8	-0.046	0.33	0.5
Th1	IRF4	5.5	0.37	0.012	0.054
Th1	IRF5	5	0.32	0.00014	0.0027
Th1	IRF6	0.22	-0.36	0.31	0.48
Th1	IRF7	6.6	0.61	3.30E-07	2.50E-05
Th1	IRF8	3	0.43	0.029	0.099
Th1	IRF9	8.2	0.26	1.40E-07	1.30E-05
Th1	IRGM	1.8	-0.35	0.13	0.28
Th1	IRGQ	3.5	-0.028	0.81	0.89
Th1	IRS1	0.49	1.2	5.40E-05	0.0013
Th1	IRS2	3.3	-0.35	0.033	0.11
Th1	ISCA1	6.1	-0.087	0.062	0.17
Th1	ISCA2	6.1	-0.0013	0.98	0.99
Th1	ISCU	7.6	-0.072	0.14	0.28
Th1	ISG15	7.7	1.1	1.80E-09	4.60E-07
Th1	ISG20	8.2	0.5	8.50E-09	1.40E-06
Th1	ISG20L2	5.4	0.15	0.0027	0.02
Th1	ISL2	0.18	1.3	0.00035	0.005
Th1	ISM1	3.1	-0.21	0.35	0.52
Th1	ISOC1	5.7	0.069	0.21	0.36
Th1	ISOC2	3.7	0.18	0.05	0.14
Th1	ISPD	0.29	0.011	0.97	0.98
Th1	IST1	8.1	0.01	0.72	0.82
Th1	ISY1	4.3	0.069	0.2	0.36
Th1	ISYNA1	4.9	-0.2	0.054	0.15
Th1	ITCH	6.2	-0.024	0.74	0.84
Th1	ITFG1	6.1	0.086	0.05	0.14
Th1	ITFG2	6.4	-0.16	0.0027	0.02
Th1	ITFG3	5.8	-0.046	0.31	0.48
Th1	ITGA1	4	-0.1	0.67	0.79
Th1	ITGA10	1.5	-0.36	0.062	0.17
Th1	ITGA2	1.5	0.11	0.62	0.75
Th1	ITGA3	2.9	-0.073	0.54	0.69
Th1	ITGA4	10	0.19	0.0024	0.018
Th1	ITGA5	7.2	-0.19	0.011	0.051
Th1	ITGA6	7.6	-0.1	0.14	0.28
Th1	ITGAE	5.1	0.28	3.40E-05	0.00099
Th1	ITGAL	9.3	0.066	0.2	0.36
Th1	ITGAM	5	0.55	0.0042	0.026
Th1	ITGAV	3.7	-0.33	0.00053	0.0064
Th1	ITGB1	10	-0.15	0.11	0.24
Th1	ITGB1BP1	6.4	0.19	0.0014	0.012
Th1	ITGB2	10	0.14	0.028	0.096
Th1	ITGB2-AS1	6.3	0.0034	0.97	0.99
Th1	ITGB3BP	4.4	0.16	0.052	0.15
Th1	ITGB5	-0.1	-0.21	0.5	0.66
Th1	ITGB7	9	0.12	0.0097	0.046
Th1	ITIH4	3	-0.14	0.21	0.37
Th1	ITK	9.5	0.18	0.00019	0.0032
Th1	ITM2A	9.1	0.16	0.025	0.088
Th1	ITM2B	9.8	-0.13	0.011	0.05
Th1	ITM2C	5.2	-0.15	0.079	0.19
Th1	ITPA	5.6	0.18	0.0016	0.014
Th1	ITPK1	5.6	0.27	0.00025	0.0039
Th1	ITPK1-AS1	1.9	-0.21	0.17	0.32
Th1	ITPKB	6.6	-0.34	1.60E-05	0.00056
Th1	ITPKB-IT1	1.3	-0.18	0.33	0.5
Th1	ITPKC	4.2	-0.082	0.21	0.37
Th1	ITPR1	6	-0.13	0.091	0.21
Th1	ITPR2	5.8	-0.079	0.28	0.44
Th1	ITPR3	6.4	0.034	0.65	0.77
Th1	ITPRIP	5.8	-0.0016	0.98	0.99
Th1	ITPRIPL1	4.6	0.34	0.00032	0.0047
Th1	ITPRIPL2	2.2	0.38	0.063	0.17
Th1	ITSN1	1.6	-0.23	0.15	0.29
Th1	ITSN2	8.3	-0.067	0.037	0.12
Th1	IVD	6	0.048	0.26	0.42
Th1	IVNS1ABP	8.3	-0.18	0.0049	0.03
Th1	IWS1	6.7	0.008	0.78	0.87
Th1	IZUMO4	0.32	-0.17	0.34	0.52
Th1	JADE1	7	-0.17	0.0051	0.03
Th1	JADE2	6.1	-0.17	0.0015	0.013
Th1	JAG1	1.2	0.27	0.36	0.53
Th1	JAG2	0.78	0.58	0.021	0.077
Th1	JAGN1	5.4	0.047	0.27	0.44
Th1	JAK1	10	-0.049	0.19	0.35
Th1	JAK2	6.8	0.33	7.10E-05	0.0017
Th1	JAK3	8.4	0.053	0.4	0.57
Th1	JAKMIP1	5.7	0.99	5.60E-09	1.10E-06
Th1	JAKMIP2	3.1	0.6	0.011	0.051
Th1	JAM3	3.5	-0.15	0.35	0.52
Th1	JARID2	5.1	0.0031	0.97	0.99
Th1	JAZF1	3.3	-0.099	0.34	0.51
Th1	JHDM1D-AS1	3	-0.071	0.67	0.79
Th1	JKAMP	6.1	0.053	0.18	0.33
Th1	JMJD1C	7.2	-0.2	0.00066	0.0074
Th1	JMJD4	2.5	-0.058	0.5	0.66
Th1	JMJD6	6.1	0.032	0.42	0.59
Th1	JMJD7	3.4	-0.17	0.021	0.079
Th1	JMJD8	4.4	-0.092	0.12	0.26
Th1	JMY	5.3	-0.15	0.033	0.11
Th1	JOSD1	4.1	0.006	0.94	0.97
Th1	JOSD2	3.2	0.14	0.11	0.24
Th1	JPX	4.4	-0.034	0.54	0.69
Th1	JRK	4.3	-0.31	0.0016	0.013
Th1	JRKL	3.7	-0.18	0.04	0.12
Th1	JSRP1	0.27	0.41	0.044	0.13
Th1	JTB	7.9	0.036	0.34	0.51
Th1	JUN	7.3	0.28	0.28	0.45
Th1	JUNB	8.5	0.0012	0.99	1
Th1	JUND	7.5	-0.0016	0.99	0.99
Th1	KALRN	2.7	-0.56	0.002	0.016
Th1	KANK1	4.5	-0.13	0.58	0.72
Th1	KANK2	-0.17	0.16	0.68	0.8
Th1	KANK3	3.5	-0.033	0.75	0.84
Th1	KANSL1	6	-0.14	0.021	0.077
Th1	KANSL1-AS1	2.6	-0.02	0.81	0.88
Th1	KANSL1L	2	-0.15	0.24	0.4
Th1	KANSL2	6.6	-0.073	0.05	0.14
Th1	KANSL3	6.5	-0.059	0.14	0.28
Th1	KANTR	3.7	-0.44	0.00048	0.0061
Th1	KARS	8.3	0.058	0.14	0.28
Th1	KAT2A	5	0.021	0.76	0.85
Th1	KAT2B	5.7	0.21	0.01	0.048
Th1	KAT5	5.6	-0.02	0.56	0.71
Th1	KAT6A	7.3	-0.16	0.017	0.069
Th1	KAT6B	6.4	-0.054	0.34	0.51
Th1	KAT7	7.1	-0.041	0.26	0.43
Th1	KAT8	5.3	-0.13	0.013	0.057
Th1	KATNA1	5.6	0.069	0.097	0.22
Th1	KATNAL1	3.8	0.79	5.20E-12	3.30E-09
Th1	KATNAL2	0.48	-0.26	0.17	0.32
Th1	KATNB1	5.7	0.11	0.031	0.1
Th1	KATNBL1	5.6	0.042	0.32	0.49
Th1	KBTBD11	2.5	-0.27	0.24	0.41
Th1	KBTBD2	6.4	-0.14	0.0018	0.015
Th1	KBTBD3	4.1	-0.084	0.24	0.4
Th1	KBTBD4	4.9	-0.018	0.65	0.77
Th1	KBTBD6	4.5	-0.28	0.00032	0.0046
Th1	KBTBD7	4.7	-0.15	0.018	0.072
Th1	KBTBD8	3.6	0.17	0.14	0.29
Th1	KCMF1	5.9	0.12	0.0034	0.023
Th1	KCNA2	0.95	0.25	0.093	0.22
Th1	KCNA3	8.5	-0.1	0.14	0.28
Th1	KCNA6	2.9	-0.6	0.004	0.025
Th1	KCNAB1	2.3	-0.23	0.084	0.2
Th1	KCNAB2	6.6	0.16	0.014	0.06
Th1	KCNAB3	1.5	-0.22	0.13	0.27
Th1	KCNC4	1.8	-0.31	0.02	0.076
Th1	KCND1	0.3	0.18	0.44	0.61
Th1	KCNH2	1.5	-0.35	0.071	0.18
Th1	KCNH3	1.3	0.25	0.17	0.32
Th1	KCNJ13	1.4	-0.24	0.21	0.36
Th1	KCNJ14	-0.027	0.21	0.45	0.61
Th1	KCNK12	0.5	-0.082	0.65	0.78
Th1	KCNK5	2	0.7	0.0016	0.013
Th1	KCNK6	4.7	-0.19	0.0057	0.033
Th1	KCNMB3	0.61	-0.13	0.5	0.66
Th1	KCNMB4	0.31	-0.17	0.44	0.61
Th1	KCNN4	4.7	0.094	0.36	0.53
Th1	KCNQ1	3.8	-0.41	0.0015	0.013
Th1	KCNQ1OT1	3.2	-0.26	0.056	0.15
Th1	KCNQ5	1.4	-0.36	0.13	0.27
Th1	KCNRG	0.46	0.15	0.39	0.56
Th1	KCTD10	6.1	0.032	0.48	0.64
Th1	KCTD11	1.2	-0.16	0.39	0.56
Th1	KCTD12	0.22	-0.33	0.24	0.4
Th1	KCTD13	4.6	-0.062	0.24	0.4
Th1	KCTD15	1.5	0.29	0.2	0.35
Th1	KCTD17	3.4	0.035	0.62	0.75
Th1	KCTD18	4.8	0.11	0.035	0.11
Th1	KCTD2	4.7	0.14	0.013	0.057
Th1	KCTD20	7.1	0.1	0.12	0.25
Th1	KCTD21	2.5	-0.21	0.073	0.18
Th1	KCTD21-AS1	0.28	-0.49	0.053	0.15
Th1	KCTD3	1.9	0.4	0.073	0.18
Th1	KCTD5	5.6	0.12	0.025	0.089
Th1	KCTD6	4.2	-0.08	0.25	0.41
Th1	KCTD7	5.5	-0.29	0.011	0.052
Th1	KCTD9	3.5	0.092	0.36	0.53
Th1	KDELC1	2.3	0.76	8.50E-05	0.0019
Th1	KDELC2	5.1	0.083	0.27	0.44
Th1	KDELR1	4.1	0.048	0.4	0.56
Th1	KDELR2	6.6	-0.0054	0.89	0.94
Th1	KDF1	2	-0.23	0.2	0.35
Th1	KDM1A	7	-0.0083	0.82	0.89
Th1	KDM1B	2.7	-0.053	0.72	0.83
Th1	KDM2A	6	-0.19	0.026	0.092
Th1	KDM2B	5.7	-0.028	0.63	0.76
Th1	KDM3A	7.3	-0.14	0.0038	0.024
Th1	KDM3B	6	-0.085	0.13	0.27
Th1	KDM4A	4.8	0.025	0.75	0.84
Th1	KDM4A-AS1	0.12	0.013	0.95	0.97
Th1	KDM4B	5.4	-0.088	0.17	0.33
Th1	KDM4C	7.2	-0.13	0.015	0.063
Th1	KDM4D	0.39	0.27	0.29	0.46
Th1	KDM5A	8.4	-0.075	0.018	0.07
Th1	KDM5B	6.2	-0.078	0.21	0.37
Th1	KDM5C	6.9	0.005	0.92	0.95
Th1	KDM6A	6.9	-0.064	0.26	0.42
Th1	KDM6B	2.5	-0.12	0.4	0.56
Th1	KDM7A	5.8	-0.15	0.071	0.18
Th1	KDM8	4.2	-0.056	0.37	0.54
Th1	KDSR	6.4	0.12	0.065	0.17
Th1	KEAP1	6.6	0.21	0.0006	0.007
Th1	KGFLP1	0.017	0.16	0.47	0.64
Th1	KGFLP2	0.23	-0.32	0.24	0.4
Th1	KHDC1	3.1	0.41	0.0081	0.041
Th1	KHDRBS1	7.6	0.046	0.19	0.34
Th1	KHK	2.5	0.13	0.17	0.32
Th1	KHNYN	6.5	-0.053	0.3	0.47
Th1	KHSRP	4	0.2	0.051	0.14
Th1	KIAA0020	6.2	0.074	0.08	0.2
Th1	KIAA0040	7.3	0.052	0.36	0.53
Th1	KIAA0100	7.4	-0.067	0.26	0.43
Th1	KIAA0101	4.9	0.99	0.00049	0.0062
Th1	KIAA0141	5.9	-0.012	0.77	0.86
Th1	KIAA0195	5.5	-0.013	0.83	0.9
Th1	KIAA0196	7	0.069	0.18	0.33
Th1	KIAA0226	6.8	0.0046	0.92	0.95
Th1	KIAA0232	5.6	0.004	0.95	0.97
Th1	KIAA0319L	6.7	-0.006	0.89	0.94
Th1	KIAA0355	5.1	-0.28	0.0057	0.032
Th1	KIAA0368	6.6	0.022	0.72	0.83
Th1	KIAA0391	6.6	0.11	0.0051	0.03
Th1	KIAA0430	6.4	-0.17	0.0011	0.011
Th1	KIAA0513	4.4	0.059	0.54	0.69
Th1	KIAA0556	3.9	-0.13	0.2	0.35
Th1	KIAA0586	6	-0.16	0.002	0.016
Th1	KIAA0753	4.1	-0.11	0.25	0.41
Th1	KIAA0754	0.69	-0.075	0.73	0.83
Th1	KIAA0825	3.2	0.14	0.38	0.55
Th1	KIAA0895	-0.098	0.019	0.95	0.97
Th1	KIAA0895L	2.2	0.51	2.90E-05	0.0009
Th1	KIAA0907	5.6	-0.18	0.0017	0.014
Th1	KIAA0922	8.3	-0.062	0.24	0.4
Th1	KIAA0930	4	0.031	0.79	0.87
Th1	KIAA1033	7.6	-0.13	0.0066	0.036
Th1	KIAA1107	2.1	-0.21	0.16	0.31
Th1	KIAA1109	6.8	-0.21	0.0018	0.015
Th1	KIAA1143	5.7	-0.039	0.43	0.59
Th1	KIAA1147	6.4	-0.34	0.00038	0.0053
Th1	KIAA1161	1.6	-0.082	0.63	0.76
Th1	KIAA1191	6.5	0.032	0.4	0.57
Th1	KIAA1211L	1.7	-0.38	0.033	0.11
Th1	KIAA1217	0.47	0.29	0.43	0.6
Th1	KIAA1279	4.9	-0.11	0.065	0.17
Th1	KIAA1324	5.2	0.049	0.6	0.74
Th1	KIAA1324L	3.7	-0.13	0.48	0.64
Th1	KIAA1328	3	-0.061	0.47	0.64
Th1	KIAA1407	3.3	0.00079	0.99	1
Th1	KIAA1429	6.3	-0.16	0.062	0.16
Th1	KIAA1467	2.6	-0.098	0.39	0.56
Th1	KIAA1468	6.4	-0.097	0.076	0.19
Th1	KIAA1524	4	0.45	0.0086	0.043
Th1	KIAA1551	10	0.038	0.51	0.67
Th1	KIAA1586	4.3	-0.16	0.012	0.055
Th1	KIAA1656	0.76	-0.058	0.71	0.82
Th1	KIAA1671	2.8	0.5	0.01	0.048
Th1	KIAA1683	0.2	-0.49	0.06	0.16
Th1	KIAA1715	5.6	-0.15	0.0083	0.042
Th1	KIAA1804	1.7	-0.28	0.16	0.31
Th1	KIAA1841	4	0.24	0.0083	0.042
Th1	KIAA1875	0.27	-0.034	0.9	0.94
Th1	KIAA1919	3.6	-0.28	0.0042	0.026
Th1	KIAA1958	1.4	-0.27	0.13	0.27
Th1	KIAA2013	7	0.067	0.13	0.27
Th1	KIAA2018	4.9	-0.063	0.36	0.53
Th1	KIAA2026	6.1	-0.1	0.07	0.18
Th1	KIDINS220	7.1	-0.064	0.35	0.52
Th1	KIF11	5.5	0.79	0.00078	0.0084
Th1	KIF13B	5.4	-0.0085	0.92	0.95
Th1	KIF14	3.4	0.9	0.0049	0.03
Th1	KIF15	4.5	1	0.00046	0.0059
Th1	KIF16B	5	-0.066	0.57	0.71
Th1	KIF18A	3.4	0.69	0.00084	0.0087
Th1	KIF18B	2.6	1	0.0017	0.014
Th1	KIF19	2.7	0.54	0.0099	0.047
Th1	KIF1B	5.4	-0.19	0.02	0.076
Th1	KIF1C	4.2	-0.019	0.81	0.88
Th1	KIF20A	3.3	0.75	0.0097	0.047
Th1	KIF20B	5.6	0.17	0.032	0.11
Th1	KIF21A	5.1	-0.093	0.29	0.46
Th1	KIF21B	6.4	-0.089	0.14	0.29
Th1	KIF22	7.5	0.12	0.04	0.12
Th1	KIF23	3.7	1	0.0017	0.014
Th1	KIF24	1.7	0.92	0.0021	0.016
Th1	KIF27	3	-0.094	0.29	0.46
Th1	KIF2A	7.9	-0.061	0.1	0.23
Th1	KIF2C	4.6	0.94	0.00086	0.0089
Th1	KIF3A	5.2	-0.11	0.1	0.23
Th1	KIF3B	4.6	0.1	0.19	0.34
Th1	KIF3C	1.8	0.067	0.58	0.72
Th1	KIF4A	3.4	1	0.001	0.01
Th1	KIF5B	7.6	0.021	0.53	0.68
Th1	KIF5C	3.4	-0.026	0.85	0.91
Th1	KIF9	1.9	0.01	0.95	0.97
Th1	KIF9-AS1	1.1	-0.29	0.046	0.14
Th1	KIFAP3	5.7	0.034	0.48	0.64
Th1	KIFC1	3.9	1	0.00095	0.0093
Th1	KIFC2	3.6	0.028	0.83	0.9
Th1	KIN	4.9	-0.0046	0.91	0.95
Th1	KIR3DL2	2.5	0.38	0.096	0.22
Th1	KIZ	5.5	-0.11	0.05	0.14
Th1	KLC1	7.5	-0.0078	0.8	0.88
Th1	KLC2	4.2	0.12	0.028	0.096
Th1	KLC4	4.1	-0.06	0.31	0.48
Th1	KLF10	6.1	0.13	0.19	0.35
Th1	KLF11	4.5	-0.17	0.11	0.24
Th1	KLF12	6.2	-0.12	0.048	0.14
Th1	KLF13	5.5	0.2	0.021	0.078
Th1	KLF16	0.71	0.19	0.18	0.34
Th1	KLF2	8.4	-0.065	0.33	0.5
Th1	KLF3	7.9	-0.14	0.0067	0.036
Th1	KLF3-AS1	2.6	-0.59	7.80E-05	0.0018
Th1	KLF5	1.9	0.11	0.57	0.72
Th1	KLF6	10	0.067	0.39	0.56
Th1	KLF7	4.5	0.049	0.71	0.82
Th1	KLF8	3.1	0.64	8.60E-06	0.00034
Th1	KLF9	3	0.26	0.1	0.23
Th1	KLHDC1	3.1	-0.22	0.063	0.17
Th1	KLHDC10	3.2	-0.098	0.31	0.48
Th1	KLHDC2	7.3	-0.13	0.00069	0.0077
Th1	KLHDC3	6.7	-0.014	0.68	0.8
Th1	KLHDC4	5.4	0.18	0.031	0.1
Th1	KLHDC7B	3.5	0.25	0.0065	0.036
Th1	KLHDC8B	0.93	-0.17	0.42	0.59
Th1	KLHDC9	0.2	0.047	0.84	0.91
Th1	KLHL11	4.5	-0.14	0.11	0.24
Th1	KLHL12	6.2	0.029	0.51	0.67
Th1	KLHL15	3.8	0.054	0.63	0.76
Th1	KLHL17	4.1	-0.057	0.43	0.59
Th1	KLHL18	4.9	0.023	0.68	0.79
Th1	KLHL2	5	0.14	0.015	0.063
Th1	KLHL20	5.7	-0.077	0.13	0.27
Th1	KLHL21	6.3	-0.2	0.00081	0.0086
Th1	KLHL22	5.1	-0.2	0.00059	0.0069
Th1	KLHL24	6.7	-0.21	0.00023	0.0036
Th1	KLHL25	3	-0.39	0.00014	0.0026
Th1	KLHL26	3.6	-0.17	0.013	0.057
Th1	KLHL28	6.3	-0.11	0.03	0.1
Th1	KLHL29	0.29	0.055	0.85	0.91
Th1	KLHL3	3.5	-0.25	0.04	0.12
Th1	KLHL32	2.2	-0.34	0.031	0.1
Th1	KLHL34	0.81	-0.61	0.0083	0.042
Th1	KLHL35	0.82	0.079	0.67	0.79
Th1	KLHL36	5.8	-0.21	0.00095	0.0093
Th1	KLHL42	4.8	-0.032	0.62	0.75
Th1	KLHL5	5.6	0.35	1.20E-05	0.00044
Th1	KLHL6	6	-0.14	0.062	0.17
Th1	KLHL6-AS1	1.3	-0.56	0.0015	0.013
Th1	KLHL7	5.6	-0.06	0.22	0.38
Th1	KLHL8	4.8	-0.11	0.096	0.22
Th1	KLHL9	6.6	-0.23	0.00027	0.0041
Th1	KLKB1	0.91	-0.22	0.32	0.49
Th1	KLRAP1	1.9	-0.21	0.12	0.26
Th1	KLRB1	6	-0.062	0.69	0.81
Th1	KLRD1	1.7	2.6	2.50E-07	2.10E-05
Th1	KLRF1	1.1	0.65	0.084	0.2
Th1	KLRG1	7.1	-0.14	0.35	0.52
Th1	KMT2A	8	-0.11	0.031	0.1
Th1	KMT2B	3.4	0.012	0.89	0.94
Th1	KMT2C	8.1	-0.17	0.0056	0.032
Th1	KMT2D	5.6	-0.11	0.23	0.39
Th1	KMT2E	8.5	-0.092	0.016	0.065
Th1	KMT2E-AS1	3.9	-0.19	0.039	0.12
Th1	KNOP1	3.9	0.054	0.48	0.64
Th1	KNSTRN	3.5	0.46	0.0014	0.012
Th1	KNTC1	5.5	0.17	0.16	0.31
Th1	KPNA1	7.2	-0.066	0.067	0.17
Th1	KPNA2	6.4	0.58	0.00014	0.0027
Th1	KPNA3	6.1	0.028	0.61	0.74
Th1	KPNA4	5.5	0.041	0.37	0.53
Th1	KPNA5	4.7	-0.13	0.087	0.21
Th1	KPNA6	6.4	-0.039	0.38	0.55
Th1	KPNB1	6.5	0.16	0.0033	0.022
Th1	KPTN	2.7	0.11	0.24	0.41
Th1	KRAS	6.5	-0.079	0.13	0.27
Th1	KRBA1	0.92	0.025	0.87	0.92
Th1	KRBA2	3.7	-0.32	0.0014	0.012
Th1	KRBOX4	5.4	-0.12	0.031	0.1
Th1	KRCC1	5.7	0.0012	0.98	0.99
Th1	KRI1	6.8	-0.1	0.047	0.14
Th1	KRIT1	6.1	-0.15	0.0013	0.012
Th1	KRR1	5.2	-0.039	0.29	0.46
Th1	KRT10	5.6	-0.00028	1	1
Th1	KRT18	1.3	-0.56	0.0034	0.023
Th1	KRT72	1.2	-0.61	0.055	0.15
Th1	KRT73	0.034	-0.67	0.033	0.11
Th1	KRT73-AS1	-0.19	-0.77	0.027	0.093
Th1	KRTAP5-AS1	-0.15	-0.1	0.74	0.84
Th1	KRTCAP2	6.4	0.074	0.14	0.28
Th1	KRTCAP3	1.9	-0.23	0.071	0.18
Th1	KSR1	2.1	-0.29	0.013	0.055
Th1	KTN1	7.2	-0.046	0.29	0.46
Th1	KTN1-AS1	-0.012	-0.44	0.077	0.19
Th1	KXD1	6.1	0.13	0.0051	0.03
Th1	L1CAM	0.2	1.6	4.20E-06	0.00019
Th1	L2HGDH	2.9	-0.0017	0.99	0.99
Th1	L3HYPDH	5.1	-0.28	0.00024	0.0038
Th1	L3MBTL1	3.3	-0.11	0.35	0.52
Th1	L3MBTL2	6.2	0.026	0.48	0.64
Th1	L3MBTL3	4.6	-0.16	0.05	0.14
Th1	L3MBTL4	0.11	1.5	3.70E-05	0.001
Th1	LACC1	2.5	-0.0095	0.95	0.97
Th1	LACE1	2.3	0.019	0.87	0.93
Th1	LACTB	4.1	0.091	0.17	0.32
Th1	LACTB2	2.7	-0.15	0.085	0.2
Th1	LACTB2-AS1	1.4	-0.43	0.0049	0.029
Th1	LAG3	5.9	0.81	3.50E-07	2.60E-05
Th1	LAGE3	4.3	0.085	0.27	0.44
Th1	LAIR1	6.3	-0.18	0.094	0.22
Th1	LAIR2	4	0.53	0.017	0.067
Th1	LAMA2	1.6	0.59	0.012	0.053
Th1	LAMB1	0.37	-0.38	0.067	0.17
Th1	LAMB2P1	0.28	-0.14	0.52	0.67
Th1	LAMP1	5.2	0.1	0.12	0.25
Th1	LAMP2	7.5	0.071	0.087	0.21
Th1	LAMP3	5	1.1	7.60E-08	8.00E-06
Th1	LAMTOR1	5.3	0.12	0.029	0.099
Th1	LAMTOR2	5.2	0.23	0.00075	0.0082
Th1	LAMTOR3	5.5	0.026	0.59	0.73
Th1	LAMTOR4	6.6	0.055	0.32	0.49
Th1	LAMTOR5	6.4	0.16	0.00068	0.0076
Th1	LANCL1	6.7	-0.12	0.0056	0.032
Th1	LANCL2	4.3	0.18	0.028	0.096
Th1	LAP3	7.1	0.69	1.30E-07	1.30E-05
Th1	LAPTM4A	6.8	-0.016	0.69	0.8
Th1	LAPTM4B	2.7	0.31	0.059	0.16
Th1	LAPTM5	9.3	0.074	0.11	0.24
Th1	LARP1	6.2	0.13	0.0038	0.025
Th1	LARP1B	3.5	-0.1	0.14	0.28
Th1	LARP4	6.1	0.12	0.048	0.14
Th1	LARP4B	6.7	-0.048	0.3	0.47
Th1	LARP7	6	0.12	0.021	0.078
Th1	LARS	7.6	-0.029	0.52	0.67
Th1	LARS2	5.1	0.018	0.8	0.88
Th1	LAS1L	6.1	0.057	0.16	0.31
Th1	LASP1	7	0.037	0.51	0.66
Th1	LAT	8.4	0.06	0.13	0.28
Th1	LAT2	2.1	-0.25	0.14	0.28
Th1	LATS1	6.3	-0.13	0.026	0.091
Th1	LATS2	0.41	0.16	0.53	0.68
Th1	LAX1	6.7	0.066	0.36	0.53
Th1	LBH	7.9	-0.054	0.42	0.59
Th1	LBHD1	2.4	0.068	0.41	0.58
Th1	LBR	8.8	0.13	0.086	0.2
Th1	LBX2-AS1	0.46	0.066	0.75	0.85
Th1	LCA5L	0.1	-0.1	0.64	0.76
Th1	LCAT	1.6	-0.39	0.0025	0.018
Th1	LCK	10	0.073	0.046	0.14
Th1	LCLAT1	5.4	-0.21	0.059	0.16
Th1	LCMT1	5.3	-0.023	0.55	0.7
Th1	LCMT1-AS1	0.75	0.076	0.61	0.75
Th1	LCMT2	3.4	-0.14	0.2	0.36
Th1	LCOR	5.5	-0.12	0.094	0.22
Th1	LCORL	3.6	-0.2	0.02	0.076
Th1	LCP1	12	0.23	0.00035	0.0049
Th1	LCP2	8.2	0.046	0.11	0.24
Th1	LDAH	5	0.17	0.03	0.1
Th1	LDB1	6.3	-0.098	0.12	0.26
Th1	LDHA	9.5	0.38	8.20E-06	0.00033
Th1	LDHAL6A	0.91	-0.54	0.0015	0.013
Th1	LDHB	10	-0.2	8.90E-05	0.0019
Th1	LDLR	5.5	0.52	9.80E-07	6.50E-05
Th1	LDLRAD4	4.6	-0.025	0.8	0.88
Th1	LDLRAP1	8.6	-0.18	0.044	0.13
Th1	LDOC1	3.3	0.039	0.78	0.86
Th1	LDOC1L	5	-0.1	0.31	0.48
Th1	LEAP2	1.2	-0.43	0.0023	0.018
Th1	LEF1	9	0.059	0.49	0.65
Th1	LEF1-AS1	1.3	-0.33	0.1	0.23
Th1	LEKR1	0.44	-0.24	0.23	0.39
Th1	LEMD2	6.3	-0.046	0.33	0.5
Th1	LEMD3	6.4	-0.13	0.0089	0.044
Th1	LENG1	4	-0.13	0.055	0.15
Th1	LENG8	6.2	-0.11	0.25	0.41
Th1	LENG8-AS1	1.9	-0.1	0.43	0.6
Th1	LEO1	6.3	0.078	0.097	0.22
Th1	LEPR	2.8	-0.064	0.63	0.76
Th1	LEPROT	5.3	-0.13	0.12	0.26
Th1	LEPROTL1	8.4	-0.2	1.50E-05	0.00053
Th1	LETM1	5.5	0.14	0.055	0.15
Th1	LETM2	2.3	0.15	0.19	0.35
Th1	LETMD1	5.3	-0.19	0.00039	0.0053
Th1	LFNG	4	0.033	0.79	0.87
Th1	LGALS1	6.8	0.78	1.00E-08	1.70E-06
Th1	LGALS17A	1.6	0.32	0.24	0.4
Th1	LGALS3	4.7	0.79	6.20E-09	1.20E-06
Th1	LGALS3BP	7.8	0.57	1.30E-06	8.00E-05
Th1	LGALS4	-0.01	0.08	0.72	0.82
Th1	LGALS8	6.8	-0.12	0.017	0.069
Th1	LGALS9	5	0.71	6.90E-06	0.00028
Th1	LGALS9C	-0.095	-0.11	0.71	0.82
Th1	LGMN	3.2	-0.084	0.61	0.75
Th1	LGR4	0.031	-0.023	0.95	0.98
Th1	LGR6	2.1	0.73	0.033	0.11
Th1	LHFPL4	0.34	-0.17	0.49	0.65
Th1	LHPP	3.4	0.0094	0.9	0.95
Th1	LHX4-AS1	1.5	-0.23	0.14	0.28
Th1	LIAS	3.9	-0.064	0.28	0.44
Th1	LIF	0.048	1.1	0.0074	0.039
Th1	LIG1	6.6	0.028	0.75	0.84
Th1	LIG3	5.4	-0.07	0.2	0.35
Th1	LIG4	4.1	-0.072	0.39	0.56
Th1	LILRB1	1.1	1.7	0.00023	0.0036
Th1	LILRB3	0.063	-0.39	0.3	0.47
Th1	LIMA1	5.5	-0.0098	0.91	0.95
Th1	LIMD1	4.6	0.081	0.35	0.52
Th1	LIMD1-AS1	0.29	-0.39	0.065	0.17
Th1	LIMD2	8.5	-0.066	0.27	0.44
Th1	LIME1	7.8	0.18	0.016	0.064
Th1	LIMK1	2.2	0.029	0.78	0.86
Th1	LIMK2	6.2	0.11	0.0086	0.043
Th1	LIMS1	7.8	0.24	0.014	0.058
Th1	LIMS2	3.2	-0.0011	1	1
Th1	LIN37	4.4	-0.018	0.77	0.86
Th1	LIN52	4.8	0.014	0.78	0.86
Th1	LIN54	5.6	-0.1	0.081	0.2
Th1	LIN7B	1.9	-0.26	0.024	0.087
Th1	LIN7C	6.4	-0.21	0.00092	0.0092
Th1	LIN9	3.9	-0.023	0.82	0.89
Th1	LINC-PINT	6.2	0.14	0.077	0.19
Th1	LINC00092	1.1	0.68	0.0053	0.031
Th1	LINC00094	5	-0.056	0.33	0.5
Th1	LINC00115	1.4	-0.19	0.16	0.31
Th1	LINC00116	3.9	0.0054	0.95	0.97
Th1	LINC00152	5.1	0.48	2.10E-07	1.80E-05
Th1	LINC00167	0.34	-0.042	0.87	0.93
Th1	LINC00174	2.3	-0.26	0.086	0.21
Th1	LINC00239	2	0.8	9.20E-09	1.50E-06
Th1	LINC00243	3.4	-0.28	0.031	0.1
Th1	LINC00260	1.8	0.09	0.55	0.7
Th1	LINC00265	3.9	-0.062	0.59	0.73
Th1	LINC00282	0.67	-0.48	0.055	0.15
Th1	LINC00294	2	0.0013	0.99	1
Th1	LINC00324	5.4	-0.032	0.55	0.7
Th1	LINC00339	3	0.049	0.81	0.89
Th1	LINC00341	1.3	0.18	0.31	0.48
Th1	LINC00342	3.7	-0.14	0.3	0.47
Th1	LINC00381	0.17	-0.89	4.10E-05	0.0011
Th1	LINC00426	4.9	0.38	0.00013	0.0025
Th1	LINC00467	1.5	0.3	0.067	0.18
Th1	LINC00476	4.3	0.028	0.83	0.9
Th1	LINC00487	1.1	1.1	0.0032	0.022
Th1	LINC00493	5.2	0.0052	0.92	0.96
Th1	LINC00526	2.6	0.017	0.84	0.91
Th1	LINC00528	3.1	-0.13	0.14	0.28
Th1	LINC00539	2.3	0.28	0.015	0.063
Th1	LINC00540	1.3	-0.11	0.69	0.8
Th1	LINC00544	1.5	-0.24	0.12	0.26
Th1	LINC00563	0.65	-0.13	0.65	0.77
Th1	LINC00565	0.4	-0.026	0.92	0.96
Th1	LINC00612	1.9	-0.32	0.11	0.24
Th1	LINC00623	4.6	-0.09	0.28	0.45
Th1	LINC00630	2.9	-0.11	0.27	0.44
Th1	LINC00638	0.44	-0.28	0.35	0.52
Th1	LINC00641	2.1	-0.095	0.63	0.76
Th1	LINC00649	4.9	-0.2	0.024	0.086
Th1	LINC00657	5.2	-0.043	0.62	0.75
Th1	LINC00659	0.2	0.24	0.37	0.54
Th1	LINC00662	2.1	-0.31	0.01	0.048
Th1	LINC00663	1.9	-0.2	0.23	0.4
Th1	LINC00665	2.3	-0.18	0.35	0.52
Th1	LINC00667	5.6	-0.19	0.0028	0.02
Th1	LINC00672	1.8	-0.079	0.59	0.73
Th1	LINC00674	5.2	-0.23	0.093	0.22
Th1	LINC00689	0.2	-0.24	0.61	0.75
Th1	LINC00824	3.4	-0.094	0.73	0.83
Th1	LINC00847	4.8	-0.019	0.73	0.83
Th1	LINC00852	2.5	-0.029	0.81	0.89
Th1	LINC00854	0.23	-0.49	0.039	0.12
Th1	LINC00861	8.1	-0.29	0.00046	0.0059
Th1	LINC00865	1.2	0.31	0.24	0.4
Th1	LINC00869	4.4	-0.18	0.0084	0.042
Th1	LINC00880	1.9	0.28	0.095	0.22
Th1	LINC00883	0.39	0.22	0.35	0.52
Th1	LINC00884	0.92	0.32	0.24	0.4
Th1	LINC00886	0.27	-0.41	0.17	0.32
Th1	LINC00888	1.7	0.093	0.48	0.64
Th1	LINC00892	5.1	0.17	0.066	0.17
Th1	LINC00893	2.9	-0.15	0.26	0.43
Th1	LINC00894	2.8	-0.18	0.13	0.27
Th1	LINC00899	0.55	-0.31	0.15	0.29
Th1	LINC00909	4.8	-0.16	0.018	0.071
Th1	LINC00910	2	-0.12	0.31	0.48
Th1	LINC00920	2.7	-0.37	0.014	0.061
Th1	LINC00921	3.1	-0.46	5.40E-05	0.0013
Th1	LINC00925	1.4	-0.29	0.23	0.39
Th1	LINC00936	3.8	-0.16	0.23	0.4
Th1	LINC00938	5	-0.24	1.30E-06	7.90E-05
Th1	LINC00943	2.9	-0.12	0.51	0.67
Th1	LINC00944	3.4	0.085	0.63	0.76
Th1	LINC00954	3.3	-0.22	0.096	0.22
Th1	LINC00957	0.49	0.11	0.46	0.63
Th1	LINC00959	3.5	-0.049	0.53	0.69
Th1	LINC00963	4.2	0.083	0.32	0.49
Th1	LINC00969	2.9	-0.36	0.0068	0.037
Th1	LINC00987	2.5	-0.064	0.7	0.81
Th1	LINC00996	0.98	0.057	0.77	0.86
Th1	LINC00998	5.3	0.027	0.63	0.76
Th1	LINC00999	0.81	0.062	0.72	0.83
Th1	LINC01000	4.7	-0.36	0.0015	0.013
Th1	LINC01003	3.8	0.014	0.84	0.9
Th1	LINC01004	4	-0.37	0.0062	0.034
Th1	LINC01011	3.5	-0.29	0.0016	0.014
Th1	LINC01012	1.4	-0.067	0.63	0.76
Th1	LINC01024	2	-0.35	0.028	0.096
Th1	LINC01061	1.6	0.074	0.69	0.8
Th1	LINC01089	3.9	-0.18	0.028	0.095
Th1	LINC01125	0.37	-0.19	0.37	0.54
Th1	LINC01126	0.73	-0.15	0.5	0.66
Th1	LINC01128	4.7	-0.26	0.0036	0.024
Th1	LINC01132	-0.032	0.4	0.19	0.35
Th1	LINC01137	3	-0.18	0.076	0.19
Th1	LINC01138	4.8	-0.25	0.0027	0.02
Th1	LINC01163	1.4	-0.12	0.58	0.72
Th1	LINC01176	0.68	0.079	0.63	0.76
Th1	LINC01184	3.2	0.089	0.24	0.41
Th1	LINC01215	2.6	-0.095	0.37	0.53
Th1	LINC01232	0.78	0.056	0.71	0.82
Th1	LINC01260	3.2	0.28	0.055	0.15
Th1	LINC01278	4.3	-0.067	0.44	0.61
Th1	LINC01279	-0.22	-0.13	0.73	0.83
Th1	LINC01281	0.18	0.18	0.56	0.7
Th1	LINC01291	-0.28	0.42	0.31	0.48
Th1	LINC01311	0.82	-0.53	0.00084	0.0087
Th1	LINC01336	0.28	-0.5	0.037	0.12
Th1	LINC01347	2.2	-0.13	0.19	0.34
Th1	LINC01355	3.1	-0.44	0.001	0.01
Th1	LINC01358	0.13	0.22	0.34	0.51
Th1	LINC01366	0.22	0.026	0.92	0.96
Th1	LINC01389	0.07	-0.012	0.95	0.97
Th1	LINC01395	0.36	-0.38	0.19	0.35
Th1	LINC01420	5.9	0.076	0.29	0.46
Th1	LINC01465	0.45	-0.41	0.03	0.1
Th1	LINC01473	0.28	-0.34	0.2	0.36
Th1	LINC01480	-0.041	0.18	0.45	0.62
Th1	LINC01481	3.1	-0.17	0.022	0.081
Th1	LINC01521	0.74	0.14	0.41	0.58
Th1	LINC01530	-0.034	-0.26	0.3	0.47
Th1	LINC01534	2.4	-0.15	0.13	0.27
Th1	LINC01547	1.8	0.029	0.82	0.89
Th1	LINC01550	4.7	-0.13	0.11	0.24
Th1	LINC01560	1.6	-0.093	0.53	0.68
Th1	LINC01569	1.9	-0.016	0.9	0.94
Th1	LINC01572	0.65	0.61	0.0052	0.03
Th1	LINC01578	7.1	-0.16	0.00029	0.0043
Th1	LINC01588	2.6	0.036	0.74	0.84
Th1	LINC01599	2.6	-0.12	0.25	0.42
Th1	LINC01604	2.2	-0.1	0.35	0.52
Th1	LINGO3	4.4	-0.17	0.23	0.39
Th1	LINS	7.1	0.02	0.7	0.81
Th1	LIPA	7.1	-0.02	0.69	0.8
Th1	LIPC	1.2	-0.059	0.89	0.93
Th1	LIPE	2.2	-0.33	0.0041	0.026
Th1	LIPT1	4.4	-0.21	0.0035	0.023
Th1	LIPT2	2.5	-0.25	0.022	0.08
Th1	LITAF	8.9	-0.0071	0.9	0.94
Th1	LIX1L	6.1	-0.018	0.78	0.86
Th1	LLGL1	2.2	-0.3	0.21	0.37
Th1	LLGL2	6.2	0.022	0.76	0.85
Th1	LLPH	5.7	0.18	0.00019	0.0032
Th1	LMAN1	7	0.055	0.19	0.35
Th1	LMAN2	8	0.11	0.022	0.08
Th1	LMAN2L	4.9	-0.0062	0.9	0.95
Th1	LMBR1	5.9	-0.036	0.54	0.69
Th1	LMBR1L	6.7	-0.19	0.00035	0.0049
Th1	LMBRD1	6.5	-0.11	0.011	0.051
Th1	LMBRD2	5.1	-0.061	0.37	0.54
Th1	LMCD1	1	0.81	0.0024	0.018
Th1	LMF1	4.6	-0.13	0.19	0.34
Th1	LMF1-AS1	1.4	-0.23	0.16	0.31
Th1	LMF2	6.4	0.018	0.75	0.85
Th1	LMLN	2.6	-0.25	0.015	0.063
Th1	LMNA	5.9	0.27	0.076	0.19
Th1	LMNB1	5.2	0.55	0.0051	0.03
Th1	LMNB2	5.4	0.16	0.12	0.25
Th1	LMNTD2	2.8	-0.21	0.1	0.23
Th1	LMO4	4.1	0.27	0.0023	0.018
Th1	LMO7	4.1	-0.31	0.0046	0.028
Th1	LMTK2	4.7	-0.11	0.2	0.36
Th1	LNP1	0.22	0.09	0.72	0.82
Th1	LNPEP	7.4	-0.06	0.42	0.59
Th1	LNX1	2.3	-0.16	0.14	0.28
Th1	LNX2	4.6	-0.12	0.052	0.15
Th1	LOC100049716	2.2	-0.46	0.00073	0.008
Th1	LOC100128239	0.41	-0.34	0.17	0.33
Th1	LOC100128398	0.78	-0.21	0.3	0.47
Th1	LOC100128494	0.52	-0.32	0.3	0.47
Th1	LOC100128568	0.32	-0.16	0.4	0.57
Th1	LOC100128573	0.87	0.021	0.91	0.95
Th1	LOC100129034	3.1	0.044	0.75	0.84
Th1	LOC100129203	3.3	-0.043	0.67	0.79
Th1	LOC100129550	0.66	0.22	0.31	0.48
Th1	LOC100129917	4.5	-0.34	0.0029	0.021
Th1	LOC100129931	0.039	-0.05	0.83	0.9
Th1	LOC100129973	1.6	-0.2	0.1	0.23
Th1	LOC100130093	0.59	-0.13	0.45	0.62
Th1	LOC100130298	2.5	0.12	0.39	0.56
Th1	LOC100130357	0.34	-0.16	0.47	0.63
Th1	LOC100130476	5.2	0.32	0.084	0.2
Th1	LOC100130691	1.7	-0.24	0.07	0.18
Th1	LOC100130744	2.5	-0.15	0.11	0.24
Th1	LOC100130872	4.4	0.7	1.90E-07	1.60E-05
Th1	LOC100130950	0.46	-0.25	0.16	0.31
Th1	LOC100130992	2.5	-0.37	0.017	0.067
Th1	LOC100131289	0.81	-0.07	0.68	0.8
Th1	LOC100131564	7.2	-0.17	0.04	0.12
Th1	LOC100131655	0.97	-0.12	0.39	0.56
Th1	LOC100132057	3.6	-0.42	0.00011	0.0022
Th1	LOC100132077	0.46	-0.22	0.44	0.61
Th1	LOC100132111	3	0.09	0.46	0.62
Th1	LOC100132356	3.3	-0.31	0.00062	0.0072
Th1	LOC100133091	2.2	-0.16	0.16	0.31
Th1	LOC100133315	2.5	0.012	0.88	0.93
Th1	LOC100133331	0.68	-0.12	0.52	0.68
Th1	LOC100133669	0.43	0.46	0.037	0.12
Th1	LOC100147773	0.26	-0.38	0.1	0.23
Th1	LOC100190986	1.7	-0.34	0.083	0.2
Th1	LOC100233156	1.2	0.42	0.18	0.33
Th1	LOC100240735	1.2	-0.13	0.35	0.52
Th1	LOC100270804	2.8	-0.32	0.00081	0.0086
Th1	LOC100287015	2.3	-0.0054	0.96	0.98
Th1	LOC100287042	1.4	-0.24	0.093	0.22
Th1	LOC100288069	2.5	-0.14	0.24	0.41
Th1	LOC100288637	2.1	0.075	0.69	0.8
Th1	LOC100288778	2.7	0.024	0.87	0.93
Th1	LOC100288798	1.3	-0.037	0.87	0.92
Th1	LOC100288842	0.47	0.1	0.52	0.67
Th1	LOC100289230	2.4	-0.42	0.0032	0.022
Th1	LOC100289511	2.9	-0.12	0.41	0.58
Th1	LOC100294145	4.6	0.2	0.0079	0.041
Th1	LOC100294362	0.48	0.15	0.43	0.59
Th1	LOC100419583	5.9	0.16	0.0055	0.031
Th1	LOC100499484	1.2	-0.18	0.38	0.55
Th1	LOC100499489	2	-0.38	0.00043	0.0057
Th1	LOC100505530	2.8	-0.19	0.17	0.32
Th1	LOC100505549	3.5	0.062	0.33	0.5
Th1	LOC100505622	2	-0.0087	0.93	0.96
Th1	LOC100505658	1.3	-0.17	0.37	0.54
Th1	LOC100505715	2.3	-0.22	0.11	0.24
Th1	LOC100505716	2	-0.32	0.016	0.066
Th1	LOC100505736	0.4	-0.17	0.49	0.65
Th1	LOC100505915	0.88	-0.14	0.45	0.61
Th1	LOC100505921	1.1	-0.072	0.61	0.74
Th1	LOC100506023	2.4	-0.14	0.26	0.43
Th1	LOC100506083	0.48	-0.033	0.82	0.9
Th1	LOC100506100	2.5	0.5	5.70E-05	0.0014
Th1	LOC100506124	0.32	-0.33	0.16	0.31
Th1	LOC100506127	2.4	-0.31	0.024	0.087
Th1	LOC100506136	0.25	0.022	0.92	0.95
Th1	LOC100506159	-0.33	-0.35	0.44	0.6
Th1	LOC100506302	3.6	-0.2	0.0086	0.043
Th1	LOC100506321	0.17	-0.43	0.023	0.085
Th1	LOC100506472	1.5	-0.048	0.75	0.84
Th1	LOC100506476	1	-0.18	0.23	0.4
Th1	LOC100506548	3.3	-0.041	0.66	0.78
Th1	LOC100506551	1.3	-0.14	0.45	0.61
Th1	LOC100506603	1.9	-0.17	0.13	0.27
Th1	LOC100506606	1.5	-0.12	0.49	0.65
Th1	LOC100506639	3.8	-0.27	0.0008	0.0085
Th1	LOC100506746	1.1	0.092	0.61	0.74
Th1	LOC100506801	2.4	-0.13	0.23	0.39
Th1	LOC100506804	0.82	-0.33	0.059	0.16
Th1	LOC100506844	2.6	0.22	0.021	0.078
Th1	LOC100506860	2.6	0.02	0.89	0.94
Th1	LOC100506985	5.3	-0.36	0.005	0.03
Th1	LOC100506990	3.9	-0.48	5.80E-05	0.0014
Th1	LOC100507006	1.9	-0.16	0.38	0.55
Th1	LOC100507053	1	-0.18	0.31	0.48
Th1	LOC100507195	2	0.46	0.063	0.17
Th1	LOC100507250	1.3	0.099	0.43	0.6
Th1	LOC100507283	1	-0.39	0.038	0.12
Th1	LOC100507291	0.29	-0.066	0.73	0.83
Th1	LOC100507373	0.26	0.044	0.78	0.87
Th1	LOC100507387	0.83	-0.54	0.029	0.097
Th1	LOC100507412	0.49	0.17	0.41	0.58
Th1	LOC100507424	1.6	-0.11	0.31	0.48
Th1	LOC100507557	1.8	0.036	0.79	0.87
Th1	LOC100507577	3.2	-0.3	0.0087	0.043
Th1	LOC100507634	0.52	0.025	0.9	0.95
Th1	LOC100507642	0.62	0.11	0.69	0.8
Th1	LOC100652758	1.9	-0.23	0.058	0.16
Th1	LOC100652768	1.6	-0.19	0.092	0.22
Th1	LOC100996251	0.73	-0.16	0.38	0.55
Th1	LOC100996255	2.3	-0.2	0.17	0.33
Th1	LOC100996286	6.9	-0.15	0.21	0.37
Th1	LOC100996324	0.93	0.64	0.00091	0.0091
Th1	LOC100996447	0.049	-0.066	0.74	0.84
Th1	LOC100996579	1.5	-0.099	0.55	0.7
Th1	LOC100996583	2.2	-0.31	0.018	0.072
Th1	LOC101060091	1.6	-0.081	0.57	0.72
Th1	LOC101243545	1.1	-0.22	0.072	0.18
Th1	LOC101926933	0.17	0.017	0.93	0.96
Th1	LOC101926935	0.4	-0.33	0.28	0.45
Th1	LOC101926963	2.5	0.086	0.36	0.53
Th1	LOC101927021	2.7	-0.11	0.38	0.55
Th1	LOC101927027	3.1	0.075	0.43	0.6
Th1	LOC101927045	2.1	0.081	0.53	0.69
Th1	LOC101927070	3	-0.056	0.42	0.59
Th1	LOC101927124	0.73	-0.37	0.05	0.14
Th1	LOC101927151	2.9	-0.098	0.39	0.56
Th1	LOC101927156	3.6	0.044	0.65	0.78
Th1	LOC101927181	2.7	0.04	0.72	0.82
Th1	LOC101927204	3.9	-0.029	0.7	0.81
Th1	LOC101927243	0.34	-0.16	0.43	0.6
Th1	LOC101927257	0.19	-0.018	0.94	0.97
Th1	LOC101927272	0.56	-0.014	0.92	0.96
Th1	LOC101927365	1.5	-0.023	0.86	0.92
Th1	LOC101927391	1.5	-0.28	0.055	0.15
Th1	LOC101927415	0.09	-0.39	0.16	0.31
Th1	LOC101927482	3.5	-0.52	0.0083	0.042
Th1	LOC101927550	1.7	0.22	0.1	0.23
Th1	LOC101927620	0.4	0.12	0.51	0.66
Th1	LOC101927730	0.97	-0.13	0.58	0.72
Th1	LOC101927765	1.9	-0.13	0.23	0.4
Th1	LOC101927817	0.18	-0.012	0.96	0.98
Th1	LOC101927911	-0.014	0.2	0.39	0.56
Th1	LOC101927954	2.3	-0.26	0.063	0.17
Th1	LOC101928020	1.4	-0.42	0.0059	0.033
Th1	LOC101928053	0.5	-0.32	0.084	0.2
Th1	LOC101928068	0.39	-0.049	0.79	0.87
Th1	LOC101928069	0.2	-0.11	0.48	0.64
Th1	LOC101928150	2.5	-0.17	0.28	0.45
Th1	LOC101928324	0.6	-0.22	0.23	0.39
Th1	LOC101928370	3.9	-0.074	0.34	0.51
Th1	LOC101928673	1.6	-0.075	0.56	0.71
Th1	LOC101928710	1.1	-0.12	0.62	0.75
Th1	LOC101928767	2.9	-0.1	0.32	0.49
Th1	LOC101928812	0.28	-0.34	0.1	0.23
Th1	LOC101928855	0.48	-0.096	0.65	0.78
Th1	LOC101928861	0.71	-0.021	0.92	0.96
Th1	LOC101928896	0.093	-0.58	0.012	0.054
Th1	LOC101928994	-0.11	0.58	0.087	0.21
Th1	LOC101929057	0.67	-0.031	0.85	0.91
Th1	LOC101929125	1.9	0.13	0.46	0.63
Th1	LOC101929140	0.45	-0.22	0.2	0.35
Th1	LOC101929147	2.8	-0.19	0.035	0.11
Th1	LOC101929162	1.7	-0.08	0.49	0.65
Th1	LOC101929241	2.1	-0.21	0.03	0.1
Th1	LOC101929295	1.3	-0.042	0.75	0.84
Th1	LOC101929378	0.65	-0.025	0.93	0.96
Th1	LOC101929524	1.6	0.013	0.93	0.96
Th1	LOC101929574	0.43	0.14	0.52	0.68
Th1	LOC101929698	0.49	-0.52	0.036	0.11
Th1	LOC101929709	1.7	0.21	0.23	0.39
Th1	LOC101929718	0.21	-0.19	0.29	0.46
Th1	LOC101929767	1	-0.1	0.43	0.6
Th1	LOC102467081	1.7	-0.16	0.26	0.43
Th1	LOC102606465	4.2	0.041	0.55	0.7
Th1	LOC102723373	0.55	-1.1	3.40E-05	0.00099
Th1	LOC102723439	0.86	-0.24	0.15	0.29
Th1	LOC102723604	0.56	-0.1	0.63	0.76
Th1	LOC102723809	0.81	-0.2	0.21	0.37
Th1	LOC102723824	-0.0039	0.3	0.25	0.41
Th1	LOC102724094	0.58	0.21	0.13	0.27
Th1	LOC102724552	0.87	-0.071	0.64	0.77
Th1	LOC102724596	0.4	-0.22	0.19	0.34
Th1	LOC102724814	3.6	-0.075	0.35	0.52
Th1	LOC103091866	4.1	-0.11	0.21	0.37
Th1	LOC103344931	0.88	-0.58	0.015	0.062
Th1	LOC103611081	1.4	-0.35	0.049	0.14
Th1	LOC104968399	0.19	0.077	0.68	0.8
Th1	LOC105274304	0.26	0.34	0.16	0.3
Th1	LOC105373383	0.77	-0.12	0.42	0.59
Th1	LOC105377348	0.47	0.2	0.26	0.42
Th1	LOC105747689	1.2	0.27	0.14	0.29
Th1	LOC113230	0.67	-0.2	0.3	0.47
Th1	LOC115110	3	-0.26	0.0042	0.026
Th1	LOC145783	2.5	-0.047	0.59	0.73
Th1	LOC146880	4	0.091	0.26	0.43
Th1	LOC148413	5.1	0.014	0.76	0.85
Th1	LOC150776	5.2	0.058	0.28	0.45
Th1	LOC151174	0.24	-0.5	0.12	0.25
Th1	LOC153684	4.8	-0.28	0.00023	0.0037
Th1	LOC154761	0.71	0.048	0.74	0.84
Th1	LOC155060	3.9	-0.32	0.011	0.051
Th1	LOC171391	2.7	-0.092	0.35	0.52
Th1	LOC202181	4.7	-0.24	0.005	0.03
Th1	LOC220729	5.1	-0.18	0.014	0.059
Th1	LOC257396	1.1	-0.47	0.0086	0.043
Th1	LOC283140	0.78	-0.3	0.19	0.34
Th1	LOC283788	5.9	0.12	0.56	0.71
Th1	LOC283922	4	-0.091	0.26	0.43
Th1	LOC284009	0.54	-0.31	0.077	0.19
Th1	LOC284023	3	-0.21	0.071	0.18
Th1	LOC284454	2.7	-0.095	0.52	0.68
Th1	LOC285074	5	-0.068	0.23	0.39
Th1	LOC285626	0.043	0.27	0.32	0.49
Th1	LOC285740	2.6	-0.1	0.53	0.69
Th1	LOC285847	0.19	0.96	3.50E-05	0.00099
Th1	LOC286437	1.8	-0.53	0.00022	0.0035
Th1	LOC339059	0.31	-0.1	0.73	0.83
Th1	LOC339803	2.5	0.12	0.27	0.44
Th1	LOC374443	7	-0.22	0.00037	0.0052
Th1	LOC389247	0.22	-0.15	0.46	0.62
Th1	LOC389641	3.3	-0.24	0.041	0.12
Th1	LOC389765	3	-0.2	0.037	0.12
Th1	LOC389831	0.74	1	0.00014	0.0026
Th1	LOC389834	2	0.15	0.66	0.78
Th1	LOC389906	4	-0.0053	0.94	0.97
Th1	LOC399815	2.1	-0.39	0.0017	0.014
Th1	LOC400685	1.8	-0.13	0.45	0.61
Th1	LOC401320	4.1	-0.086	0.35	0.52
Th1	LOC401585	0.37	0.076	0.73	0.83
Th1	LOC439994	1.8	-0.041	0.73	0.83
Th1	LOC440434	2.4	-0.043	0.61	0.75
Th1	LOC440461	2.6	-0.21	0.16	0.31
Th1	LOC440600	0.31	-0.05	0.79	0.87
Th1	LOC441155	0.28	0.042	0.78	0.86
Th1	LOC441242	2.6	-0.062	0.45	0.62
Th1	LOC553103	0.86	-0.42	0.063	0.17
Th1	LOC554206	2.1	-0.34	0.0035	0.023
Th1	LOC554223	-0.29	0.24	0.66	0.78
Th1	LOC613037	0.97	-0.3	0.046	0.14
Th1	LOC642361	1.4	-0.2	0.14	0.28
Th1	LOC642846	3.4	-0.025	0.86	0.92
Th1	LOC642852	2.3	-0.17	0.23	0.39
Th1	LOC643733	4.7	0.11	0.23	0.39
Th1	LOC644285	0.43	-0.49	0.11	0.23
Th1	LOC644656	1.6	-0.073	0.61	0.75
Th1	LOC645513	3.8	-0.14	0.072	0.18
Th1	LOC646471	3.2	-0.17	0.14	0.28
Th1	LOC648987	3.6	-0.38	2.00E-05	0.00067
Th1	LOC652276	2.7	0.059	0.57	0.72
Th1	LOC653160	2.1	-0.079	0.48	0.65
Th1	LOC653513	0.11	-0.36	0.097	0.22
Th1	LOC727896	1.9	-0.31	0.088	0.21
Th1	LOC728024	0.26	-0.067	0.76	0.85
Th1	LOC728323	3.5	-0.19	0.015	0.063
Th1	LOC728392	3.6	-0.2	0.05	0.14
Th1	LOC728554	4.3	0.099	0.23	0.39
Th1	LOC728613	3.5	-0.044	0.6	0.74
Th1	LOC728673	-0.03	0.22	0.3	0.47
Th1	LOC728730	1.4	-0.36	0.004	0.025
Th1	LOC728743	5.4	-0.09	0.1	0.23
Th1	LOC728752	0.48	-0.093	0.54	0.7
Th1	LOC728989	3.1	-0.41	0.21	0.37
Th1	LOC729218	4.6	-0.16	0.072	0.18
Th1	LOC729603	1.6	-0.23	0.17	0.32
Th1	LOC729683	4.2	-0.2	0.029	0.098
Th1	LOC729732	0.64	-0.39	0.087	0.21
Th1	LOC729737	1	-0.25	0.29	0.46
Th1	LOC730101	0.19	0.64	0.092	0.22
Th1	LOC730183	0.73	-0.0051	0.97	0.99
Th1	LOC81691	2.1	0.55	0.02	0.076
Th1	LOC90784	0.98	0.098	0.61	0.75
Th1	LOC93622	6	-0.16	0.00042	0.0056
Th1	LOH12CR1	4.7	-0.087	0.084	0.2
Th1	LOH12CR2	0.14	-0.088	0.73	0.83
Th1	LONP1	6.2	-0.09	0.052	0.15
Th1	LONP2	7.1	-0.047	0.24	0.41
Th1	LONRF1	3.4	-0.26	0.0064	0.035
Th1	LONRF3	1.6	-0.054	0.8	0.88
Th1	LOXL1	2.1	-0.39	0.032	0.11
Th1	LOXL1-AS1	3.8	-0.12	0.37	0.54
Th1	LOXL2	1.8	-0.14	0.24	0.41
Th1	LPAL2	2.3	-0.15	0.39	0.56
Th1	LPAR2	5.2	0.13	0.069	0.18
Th1	LPAR3	2.2	0.71	0.023	0.083
Th1	LPAR5	4.9	-0.44	0.00068	0.0076
Th1	LPAR6	7.4	0.4	0.00043	0.0057
Th1	LPCAT1	7.2	0.16	0.11	0.24
Th1	LPCAT3	6.2	0.064	0.22	0.38
Th1	LPCAT4	4.9	0.077	0.21	0.37
Th1	LPGAT1	5.9	0.18	0.012	0.053
Th1	LPIN1	7	-0.084	0.13	0.27
Th1	LPIN2	7.7	-0.11	0.035	0.11
Th1	LPP	5.8	-0.1	0.16	0.31
Th1	LPPR2	1.7	-0.21	0.093	0.22
Th1	LPXN	7.9	0.034	0.36	0.53
Th1	LRBA	7	-0.034	0.67	0.79
Th1	LRCH1	4.4	0.00051	0.99	1
Th1	LRCH3	6	-0.11	0.038	0.12
Th1	LRCH4	7.4	-0.092	0.058	0.16
Th1	LRFN1	3.2	-0.2	0.034	0.11
Th1	LRFN3	1.2	-0.038	0.81	0.88
Th1	LRFN4	2	0.75	5.20E-06	0.00023
Th1	LRIF1	5.9	-0.041	0.43	0.6
Th1	LRIG1	7.5	-0.29	6.30E-06	0.00026
Th1	LRIG2	5.4	-0.24	0.0012	0.011
Th1	LRMP	5.9	-0.14	0.02	0.075
Th1	LRP1	1.3	-0.22	0.39	0.56
Th1	LRP10	7.4	-0.012	0.78	0.86
Th1	LRP11	2.1	-0.12	0.45	0.62
Th1	LRP12	1.2	0.27	0.37	0.54
Th1	LRP2BP	1.2	-0.25	0.098	0.22
Th1	LRP5	0.42	-0.0019	0.99	1
Th1	LRP5L	2.6	-0.19	0.075	0.19
Th1	LRP6	1.3	-0.63	0.031	0.1
Th1	LRP8	4.6	0.3	0.00023	0.0037
Th1	LRPAP1	6.9	0.0058	0.91	0.95
Th1	LRPPRC	7.3	-0.022	0.64	0.77
Th1	LRR1	4.6	0.33	0.0018	0.015
Th1	LRRC1	2.6	0.0062	0.96	0.98
Th1	LRRC14	5.6	-0.11	0.015	0.061
Th1	LRRC16A	3	-0.29	0.11	0.25
Th1	LRRC16B	1.4	1	0.00025	0.0039
Th1	LRRC20	2.6	0.16	0.19	0.35
Th1	LRRC23	2.1	-0.058	0.66	0.78
Th1	LRRC27	3.3	-0.026	0.85	0.91
Th1	LRRC28	4.1	-0.11	0.079	0.19
Th1	LRRC29	1.9	-0.4	0.0019	0.015
Th1	LRRC3	0.36	0.058	0.79	0.87
Th1	LRRC34	-0.0049	-0.041	0.88	0.93
Th1	LRRC37A	1.4	-0.25	0.041	0.12
Th1	LRRC37A2	3.8	-0.21	0.25	0.42
Th1	LRRC37A3	1.2	-0.29	0.034	0.11
Th1	LRRC37A4P	4.6	-0.17	0.081	0.2
Th1	LRRC37B	4.5	-0.032	0.57	0.71
Th1	LRRC37BP1	2.2	-0.23	0.064	0.17
Th1	LRRC40	5.2	0.042	0.47	0.63
Th1	LRRC41	6.6	0.059	0.13	0.27
Th1	LRRC42	3.8	0.2	0.018	0.071
Th1	LRRC45	4.9	0.21	0.0072	0.038
Th1	LRRC46	0.63	-0.27	0.21	0.36
Th1	LRRC47	6.4	-0.066	0.056	0.15
Th1	LRRC48	1.3	-0.19	0.12	0.26
Th1	LRRC56	2.3	0.16	0.21	0.37
Th1	LRRC57	5	0.086	0.11	0.23
Th1	LRRC58	5.9	-0.066	0.27	0.44
Th1	LRRC59	5.1	0.35	0.00018	0.0031
Th1	LRRC61	4.2	0.14	0.094	0.22
Th1	LRRC63	1.7	0.26	0.11	0.24
Th1	LRRC69	0.92	-0.39	0.0074	0.039
Th1	LRRC70	1.3	-0.36	0.11	0.24
Th1	LRRC75A	1.9	-0.047	0.74	0.84
Th1	LRRC75A-AS1	6.2	-0.13	0.066	0.17
Th1	LRRC8A	7	0.15	0.02	0.076
Th1	LRRC8B	5.8	0.0059	0.92	0.96
Th1	LRRC8C	7.6	0.22	7.80E-05	0.0018
Th1	LRRC8D	7.1	0.023	0.69	0.8
Th1	LRRCC1	3.4	0.036	0.73	0.83
Th1	LRRFIP1	8.7	0.17	3.60E-05	0.001
Th1	LRRFIP2	5.1	0.0089	0.85	0.91
Th1	LRRIQ3	0.99	-0.015	0.94	0.97
Th1	LRRN3	5.3	0.8	0.0042	0.026
Th1	LRSAM1	5.4	-0.081	0.15	0.29
Th1	LRTOMT	2.6	0.035	0.71	0.81
Th1	LRWD1	4.6	0.031	0.65	0.77
Th1	LSG1	6.3	0.089	0.07	0.18
Th1	LSM1	5.7	0.19	0.00047	0.006
Th1	LSM10	5.7	0.082	0.072	0.18
Th1	LSM11	2.7	-0.14	0.26	0.43
Th1	LSM12	5	0.065	0.17	0.32
Th1	LSM14A	8.1	0.00091	0.98	0.99
Th1	LSM14B	1.6	-0.16	0.19	0.35
Th1	LSM2	4.9	0.13	0.056	0.15
Th1	LSM3	5.9	0.19	0.0095	0.046
Th1	LSM4	6.7	0.17	0.035	0.11
Th1	LSM5	5.8	0.1	0.11	0.25
Th1	LSM6	5	0.023	0.7	0.81
Th1	LSM7	4.9	0.12	0.095	0.22
Th1	LSM8	5.6	-0.019	0.62	0.75
Th1	LSP1	8.7	0.22	0.00011	0.0022
Th1	LSR	5.8	-0.18	0.24	0.41
Th1	LSS	5.4	0.023	0.78	0.86
Th1	LST1	2.8	-0.19	0.17	0.32
Th1	LTA	4.7	0.069	0.49	0.65
Th1	LTA4H	6.3	-0.074	0.093	0.22
Th1	LTB	9.2	-0.0099	0.93	0.96
Th1	LTB4R	4.8	-0.19	0.076	0.19
Th1	LTB4R2	1.4	-0.24	0.097	0.22
Th1	LTBP2	1.2	-0.5	0.0069	0.037
Th1	LTBP3	5.1	-0.23	0.047	0.14
Th1	LTBP4	5.8	-0.09	0.29	0.46
Th1	LTC4S	0.64	-0.3	0.19	0.35
Th1	LTN1	6.6	-0.041	0.35	0.52
Th1	LTV1	5.9	0.12	0.0026	0.019
Th1	LUC7L	6.2	-0.13	0.0055	0.032
Th1	LUC7L2	2.3	-0.015	0.87	0.92
Th1	LUC7L3	7.8	-0.17	0.0011	0.01
Th1	LUZP1	5.8	-0.15	0.0036	0.023
Th1	LXN	4.1	0.015	0.87	0.93
Th1	LY6E	8.1	0.64	1.60E-09	4.00E-07
Th1	LY6G5B	2.2	-0.024	0.82	0.89
Th1	LY6G5C	2.3	-0.1	0.33	0.51
Th1	LY75	4.5	-0.16	0.094	0.22
Th1	LY9	7.5	-0.16	0.036	0.11
Th1	LY96	2.6	0.24	0.046	0.14
Th1	LYAR	6.9	-0.026	0.69	0.8
Th1	LYG1	1.2	-0.28	0.041	0.12
Th1	LYL1	2.3	0.022	0.86	0.92
Th1	LYN	1.7	0.58	0.14	0.28
Th1	LYPD3	1.4	-0.19	0.29	0.46
Th1	LYPLA1	6.7	0.15	0.016	0.065
Th1	LYPLA2	6.6	0.087	0.033	0.11
Th1	LYPLAL1	4.3	0.073	0.22	0.38
Th1	LYRM1	5	0.012	0.79	0.87
Th1	LYRM2	5.7	-0.012	0.77	0.86
Th1	LYRM4	3.7	0.11	0.19	0.34
Th1	LYRM5	4	-0.25	0.0023	0.018
Th1	LYRM7	5.6	-0.18	0.0059	0.033
Th1	LYRM9	3.6	-0.12	0.16	0.3
Th1	LYSMD1	1	-0.26	0.15	0.29
Th1	LYSMD2	5.6	-0.19	0.0097	0.047
Th1	LYSMD3	5.7	-0.11	0.09	0.21
Th1	LYSMD4	3.7	-0.11	0.29	0.46
Th1	LYST	6.8	0.1	0.24	0.41
Th1	LZIC	5.1	0.035	0.45	0.62
Th1	LZTFL1	4	-0.14	0.15	0.29
Th1	LZTR1	6.4	-0.041	0.53	0.69
Th1	LZTS1	1.9	-0.23	0.4	0.57
Th1	LZTS2	4.7	-0.18	0.0032	0.022
Th1	LZTS3	1.2	-0.12	0.56	0.71
Th1	M6PR	8.1	0.11	0.0027	0.02
Th1	MACF1	8.8	-0.095	0.19	0.34
Th1	MACROD1	1.9	-0.076	0.49	0.65
Th1	MAD1L1	6.5	0.067	0.28	0.45
Th1	MAD2L1	5.4	0.51	0.00015	0.0028
Th1	MAD2L1BP	5.6	0.11	0.096	0.22
Th1	MAD2L2	5.2	0.2	0.0039	0.025
Th1	MADD	7.2	-0.085	0.11	0.25
Th1	MAEA	6.9	-0.028	0.46	0.63
Th1	MAF	5.2	0.22	0.042	0.13
Th1	MAF1	7.6	-0.022	0.54	0.69
Th1	MAFF	2.5	-0.11	0.31	0.47
Th1	MAFG	3.5	0.23	0.015	0.062
Th1	MAFIP	3	0.14	0.61	0.75
Th1	MAFK	0.33	-0.16	0.32	0.49
Th1	MAGED1	6	0.074	0.14	0.29
Th1	MAGED2	7.4	-0.066	0.24	0.41
Th1	MAGEE1	2.6	0.1	0.58	0.72
Th1	MAGEF1	4.2	-0.15	0.13	0.27
Th1	MAGEH1	4.9	-0.068	0.21	0.37
Th1	MAGI3	3.9	-0.36	0.0071	0.038
Th1	MAGIX	0.34	-0.16	0.48	0.65
Th1	MAGOH	4.8	0.13	0.034	0.11
Th1	MAGOHB	4.8	-7.10E-05	1	1
Th1	MAGT1	6.8	0.057	0.14	0.28
Th1	MAK	1.9	-0.34	0.0031	0.021
Th1	MAK16	4.6	-0.074	0.15	0.3
Th1	MAL	6.2	0.071	0.63	0.76
Th1	MALAT1	14	-0.067	0.53	0.68
Th1	MALSU1	4.7	0.0043	0.93	0.96
Th1	MALT1	7.3	-0.074	0.14	0.28
Th1	MAMDC4	1	0.17	0.3	0.47
Th1	MAML1	5.4	-0.2	0.0021	0.016
Th1	MAML2	5.3	-0.33	0.0003	0.0044
Th1	MAML3	-0.16	-0.89	0.0076	0.039
Th1	MAMLD1	2.7	-0.14	0.48	0.64
Th1	MAMSTR	1.9	-0.14	0.27	0.44
Th1	MAN1A1	6.2	0.25	0.0044	0.027
Th1	MAN1A2	6.2	-0.18	0.00033	0.0048
Th1	MAN1B1	6.1	-0.09	0.022	0.081
Th1	MAN1B1-AS1	1.8	0.17	0.16	0.31
Th1	MAN1C1	5.6	-0.23	0.088	0.21
Th1	MAN2A1	6.7	-0.13	0.052	0.15
Th1	MAN2A2	6.5	-0.24	0.0012	0.011
Th1	MAN2B1	6.9	0.047	0.27	0.44
Th1	MAN2B2	6.5	-0.04	0.52	0.67
Th1	MAN2C1	7	-0.17	0.18	0.33
Th1	MANBA	5.1	-0.21	0.0028	0.02
Th1	MANBAL	4	0.011	0.85	0.91
Th1	MANEA	4.7	0.011	0.89	0.94
Th1	MANEA-AS1	2.7	-0.31	0.0025	0.018
Th1	MANEAL	2.9	0.022	0.83	0.9
Th1	MANF	3.8	0.2	0.066	0.17
Th1	MANSC1	0.57	-0.46	0.098	0.22
Th1	MAP10	2.5	0.18	0.19	0.34
Th1	MAP1A	3.1	0.88	4.80E-07	3.50E-05
Th1	MAP1B	0.72	-0.0064	0.97	0.99
Th1	MAP1LC3A	1.5	0.33	0.019	0.072
Th1	MAP1LC3B	8	0.055	0.12	0.26
Th1	MAP1S	5.3	0.039	0.53	0.69
Th1	MAP2K1	6.3	0.1	0.024	0.086
Th1	MAP2K2	6.4	0.066	0.18	0.33
Th1	MAP2K3	6.9	0.094	0.082	0.2
Th1	MAP2K4	6.3	-0.022	0.58	0.72
Th1	MAP2K5	4.7	-0.19	0.00017	0.003
Th1	MAP2K6	3.8	-0.049	0.48	0.65
Th1	MAP2K7	1.1	-0.071	0.59	0.73
Th1	MAP3K1	8.5	-0.19	0.027	0.093
Th1	MAP3K10	1.4	0.063	0.63	0.76
Th1	MAP3K11	5.2	0.0011	0.99	0.99
Th1	MAP3K12	4.2	-0.16	0.022	0.08
Th1	MAP3K13	3.9	-0.087	0.2	0.36
Th1	MAP3K14	5.7	-0.047	0.38	0.55
Th1	MAP3K14-AS1	3.1	-0.11	0.23	0.4
Th1	MAP3K2	6.9	-0.035	0.36	0.53
Th1	MAP3K3	7	-0.16	0.0019	0.015
Th1	MAP3K4	5.9	-0.075	0.2	0.36
Th1	MAP3K5	7.6	0.031	0.59	0.73
Th1	MAP3K6	3.6	0.023	0.82	0.89
Th1	MAP3K7	7	-0.011	0.78	0.86
Th1	MAP3K7CL	3.1	-0.12	0.29	0.46
Th1	MAP3K8	3.9	0.17	0.26	0.43
Th1	MAP3K9	3	-0.025	0.81	0.88
Th1	MAP4	6.9	0.19	0.0014	0.012
Th1	MAP4K1	8	0.28	5.00E-08	5.80E-06
Th1	MAP4K2	6.7	-0.14	0.0023	0.017
Th1	MAP4K3	3.9	-0.23	0.004	0.025
Th1	MAP4K4	7.3	-0.0067	0.9	0.94
Th1	MAP4K5	5.7	0.028	0.55	0.7
Th1	MAP6	0.086	2.4	6.10E-08	6.80E-06
Th1	MAP6D1	1.5	-0.11	0.57	0.72
Th1	MAP7	1.4	-0.26	0.25	0.42
Th1	MAP7D1	6.4	-0.021	0.69	0.8
Th1	MAP7D3	4.9	0.041	0.45	0.62
Th1	MAP9	3.1	-0.15	0.12	0.26
Th1	MAPK1	7.8	0.03	0.49	0.65
Th1	MAPK13	6	0.046	0.49	0.65
Th1	MAPK14	7.4	-0.034	0.36	0.53
Th1	MAPK1IP1L	7.5	0.073	0.026	0.09
Th1	MAPK3	2.9	-0.043	0.6	0.74
Th1	MAPK6	5.1	-0.0052	0.95	0.97
Th1	MAPK7	3.8	0.062	0.38	0.55
Th1	MAPK8	4	-0.083	0.17	0.32
Th1	MAPK8IP3	5.2	-0.21	0.013	0.058
Th1	MAPK9	6.2	0.051	0.21	0.37
Th1	MAPKAP1	6.9	0.0016	0.96	0.98
Th1	MAPKAPK2	2.3	0.34	0.0047	0.028
Th1	MAPKAPK3	6.8	0.21	3.70E-06	0.00017
Th1	MAPKAPK5	5.8	0.039	0.35	0.52
Th1	MAPKAPK5-AS1	6	-0.15	0.0027	0.02
Th1	MAPKBP1	4.7	-0.11	0.18	0.33
Th1	MAPRE1	7.4	0.14	0.0025	0.019
Th1	MAPRE2	7.7	-0.058	0.16	0.31
Th1	MAPRE3	1.7	-0.015	0.93	0.96
Th1	1-Mar	0.78	-0.33	0.13	0.27
Th1	2-Mar	5.2	0.19	0.072	0.18
Th1	3-Mar	2.1	-0.32	0.093	0.22
Th1	5-Mar	5.5	-0.022	0.57	0.72
Th1	6-Mar	7.3	-0.18	0.00085	0.0088
Th1	7-Mar	7.9	-0.011	0.79	0.87
Th1	8-Mar	5.6	-0.038	0.64	0.77
Th1	9-Mar	2.9	-0.17	0.23	0.39
Th1	MARCKSL1	5.9	-0.18	0.02	0.076
Th1	MARK2	6.6	-0.019	0.66	0.78
Th1	MARK3	7.4	0.05	0.1	0.23
Th1	MARK4	1.2	0.1	0.47	0.63
Th1	MARS	7.6	0.11	0.002	0.016
Th1	MARS2	3.9	0.069	0.32	0.49
Th1	MARVELD1	0.42	-0.22	0.32	0.49
Th1	MARVELD2	0.55	-0.42	0.088	0.21
Th1	MASP2	1.7	-0.42	0.0024	0.018
Th1	MAST2	4.2	0.062	0.5	0.66
Th1	MAST3	5.8	-0.1	0.11	0.24
Th1	MAST4	5.7	-0.058	0.53	0.69
Th1	MASTL	4.7	0.17	0.16	0.31
Th1	MAT2A	7.9	0.012	0.81	0.88
Th1	MAT2B	9.1	0.037	0.25	0.42
Th1	MATK	5.1	0.11	0.51	0.67
Th1	MATN1-AS1	1.8	-0.24	0.092	0.21
Th1	MATR3	9.5	-0.012	0.71	0.82
Th1	MAU2	6.7	-0.036	0.28	0.45
Th1	MAVS	6.6	-0.12	0.031	0.1
Th1	MAX	7.3	0.0034	0.94	0.97
Th1	MAZ	6	0.032	0.61	0.75
Th1	MB21D1	5.7	0.22	0.00096	0.0094
Th1	MB21D2	3.8	0.51	0.0071	0.038
Th1	MBD1	6.7	-0.054	0.094	0.22
Th1	MBD2	7	0.21	9.30E-05	0.002
Th1	MBD3	4.6	0.18	0.043	0.13
Th1	MBD4	6.7	-0.045	0.17	0.32
Th1	MBD5	3.7	-0.024	0.79	0.87
Th1	MBD6	1.6	0.073	0.51	0.67
Th1	MBIP	5.1	0.054	0.3	0.47
Th1	MBLAC1	1.7	-0.22	0.059	0.16
Th1	MBLAC2	3.3	-0.32	0.00062	0.0072
Th1	MBNL1	9.4	-0.1	0.018	0.07
Th1	MBNL1-AS1	2.5	-0.19	0.21	0.37
Th1	MBNL2	6.3	-0.21	0.00041	0.0055
Th1	MBNL3	4.8	-0.13	0.11	0.24
Th1	MBOAT1	4.8	-0.16	0.025	0.088
Th1	MBOAT2	1.1	0.63	0.0026	0.019
Th1	MBOAT4	2	-0.37	0.0088	0.044
Th1	MBOAT7	4.4	-0.064	0.33	0.5
Th1	MBP	7.9	0.044	0.33	0.5
Th1	MBTD1	4.5	-0.074	0.33	0.5
Th1	MBTPS1	7.8	-0.085	0.07	0.18
Th1	MBTPS2	4.7	0.005	0.94	0.97
Th1	MC1R	1.1	-0.061	0.74	0.84
Th1	MCAM	0.86	2.2	2.20E-09	5.40E-07
Th1	MCAT	3.2	0.15	0.069	0.18
Th1	MCC	3.3	-0.56	0.0035	0.023
Th1	MCCC1	5.9	-0.059	0.18	0.34
Th1	MCCC2	6.4	0.17	0.029	0.097
Th1	MCEE	4.1	-0.078	0.18	0.33
Th1	MCF2L	3.2	-0.37	0.029	0.099
Th1	MCF2L-AS1	1.7	-0.2	0.19	0.34
Th1	MCF2L2	3.1	0.19	0.18	0.34
Th1	MCFD2	5.8	-0.12	0.055	0.15
Th1	MCL1	9.5	-0.063	0.27	0.44
Th1	MCM10	4.6	1.2	9.40E-05	0.002
Th1	MCM2	6.9	0.78	0.00071	0.0079
Th1	MCM3	8	0.29	0.0055	0.032
Th1	MCM3AP	7.1	-0.13	0.077	0.19
Th1	MCM3AP-AS1	2.3	-0.055	0.69	0.81
Th1	MCM4	7.2	0.71	0.0012	0.011
Th1	MCM5	7.2	0.49	0.0021	0.016
Th1	MCM6	7	0.47	0.0014	0.013
Th1	MCM7	7.8	0.47	0.0024	0.018
Th1	MCM8	2.2	0.035	0.82	0.89
Th1	MCM9	5.6	-0.16	0.0076	0.039
Th1	MCMBP	7.7	0.095	0.088	0.21
Th1	MCMDC2	0.52	0.1	0.62	0.76
Th1	MCOLN1	3.6	0.055	0.41	0.58
Th1	MCOLN2	6.3	0.32	5.90E-05	0.0014
Th1	MCOLN3	2.9	0.47	0.035	0.11
Th1	MCPH1	6.1	-0.086	0.036	0.11
Th1	MCPH1-AS1	0.43	-0.15	0.44	0.61
Th1	MCRS1	6.4	0.11	0.013	0.057
Th1	MCTP1	1.4	0.088	0.67	0.79
Th1	MCTP2	4.5	-0.026	0.83	0.9
Th1	MCTS1	5.6	0.15	0.0046	0.028
Th1	MCTS2P	2.4	0.12	0.26	0.43
Th1	MCU	5	0.005	0.94	0.97
Th1	MCUR1	4.9	0.12	0.12	0.25
Th1	MDC1	4.5	-0.028	0.71	0.82
Th1	MDFIC	7.9	0.078	0.27	0.44
Th1	MDGA1	3.3	0.12	0.73	0.83
Th1	MDH1	8	0.19	0.00051	0.0063
Th1	MDH2	7.5	0.26	1.90E-05	0.00065
Th1	MDM1	5.2	-0.024	0.64	0.77
Th1	MDM2	6.3	0.15	0.011	0.049
Th1	MDM4	6.5	-0.21	0.012	0.054
Th1	MDN1	6.3	-0.18	0.0055	0.032
Th1	MDP1	0.6	-0.24	0.13	0.27
Th1	MDS2	3.6	-0.8	2.10E-05	0.00068
Th1	ME2	6.5	0.15	0.01	0.049
Th1	ME3	2.6	0.34	0.029	0.099
Th1	MEA1	5.1	0.11	0.024	0.086
Th1	MEAF6	7.3	-0.028	0.46	0.63
Th1	MECP2	5.2	-0.029	0.61	0.74
Th1	MECR	4.2	0.066	0.24	0.41
Th1	MED1	6.5	-0.041	0.45	0.62
Th1	MED10	6.4	0.00046	0.99	0.99
Th1	MED11	4.7	0.05	0.28	0.45
Th1	MED12	6	-0.16	0.055	0.15
Th1	MED13	5	-0.066	0.34	0.52
Th1	MED13L	5.4	-0.15	0.04	0.12
Th1	MED14	5.8	-0.042	0.5	0.66
Th1	MED14OS	0.049	0.16	0.4	0.56
Th1	MED15	7.1	-0.073	0.092	0.21
Th1	MED16	7	0.013	0.82	0.89
Th1	MED17	6.6	-0.1	0.014	0.059
Th1	MED18	4.9	0.12	0.11	0.24
Th1	MED19	3.9	-0.037	0.55	0.7
Th1	MED20	4.3	0.23	0.044	0.13
Th1	MED21	5.5	-0.06	0.26	0.42
Th1	MED22	4.9	-0.16	0.017	0.067
Th1	MED23	7	-0.11	0.05	0.14
Th1	MED24	6.8	0.066	0.15	0.29
Th1	MED25	4	0.15	0.045	0.13
Th1	MED26	3.5	0.08	0.22	0.38
Th1	MED27	5.3	0.096	0.044	0.13
Th1	MED28	6.2	0.02	0.65	0.77
Th1	MED29	6.5	-0.0056	0.87	0.93
Th1	MED30	5	-0.0011	0.98	0.99
Th1	MED31	3.3	-0.091	0.21	0.36
Th1	MED4	6.1	0.067	0.12	0.26
Th1	MED6	5.8	0.033	0.34	0.51
Th1	MED7	4.8	-0.1	0.045	0.13
Th1	MED8	6.1	0.1	0.0088	0.043
Th1	MED9	4.4	-0.076	0.19	0.34
Th1	MEF2A	5.3	-0.07	0.3	0.47
Th1	MEF2BNB	2.7	0.012	0.85	0.91
Th1	MEF2D	4.8	-0.041	0.47	0.64
Th1	MEGF6	5.3	-0.23	0.13	0.26
Th1	MEGF8	1.7	-0.14	0.32	0.49
Th1	MEGF9	5	0.026	0.72	0.83
Th1	MEI1	6.2	-0.1	0.031	0.1
Th1	MEIS3	0.079	0.78	0.037	0.12
Th1	MELK	4.1	1	0.00037	0.0052
Th1	MEMO1	4.9	0.14	0.026	0.091
Th1	MEN1	6.4	-0.027	0.51	0.67
Th1	MEOX1	3.7	0.24	0.23	0.39
Th1	MEPCE	3.7	0.0058	0.93	0.96
Th1	MESDC1	3.7	0.14	0.14	0.28
Th1	MESDC2	6.8	0.05	0.17	0.32
Th1	MEST	2.8	-0.043	0.76	0.85
Th1	METAP1	6.2	-0.025	0.49	0.65
Th1	METAP1D	2.5	-0.21	0.049	0.14
Th1	METAP2	6	0.069	0.14	0.28
Th1	METRN	2.9	0.035	0.76	0.85
Th1	METRNL	1.4	0.078	0.72	0.83
Th1	METTL1	3.3	0.27	0.0018	0.014
Th1	METTL10	5	-0.0064	0.91	0.95
Th1	METTL12	1.4	0.028	0.84	0.9
Th1	METTL13	6.1	0.017	0.74	0.84
Th1	METTL14	6.2	0.031	0.38	0.55
Th1	METTL15	4.5	-0.016	0.78	0.86
Th1	METTL16	5.8	-0.11	0.088	0.21
Th1	METTL17	6.4	-0.083	0.061	0.16
Th1	METTL18	5.4	-0.088	0.12	0.26
Th1	METTL20	1.1	-0.026	0.86	0.92
Th1	METTL21A	4.6	-0.14	0.0082	0.042
Th1	METTL21B	3.1	-0.35	0.0098	0.047
Th1	METTL22	4.2	-0.18	0.0009	0.0091
Th1	METTL23	6.2	0.022	0.57	0.72
Th1	METTL25	3.8	-0.073	0.23	0.39
Th1	METTL2A	4.6	0.045	0.32	0.49
Th1	METTL2B	5.1	-0.016	0.74	0.84
Th1	METTL3	6.6	-0.071	0.059	0.16
Th1	METTL4	5.3	-0.024	0.67	0.79
Th1	METTL5	5.4	0.042	0.32	0.49
Th1	METTL6	4.4	-0.023	0.65	0.78
Th1	METTL7A	2.4	1.3	3.80E-06	0.00018
Th1	METTL8	4.8	0.19	0.014	0.058
Th1	METTL9	6.7	0.041	0.2	0.36
Th1	MEX3C	4.2	-0.083	0.41	0.58
Th1	MFAP1	6	0.15	0.012	0.054
Th1	MFAP3	4.9	-0.23	0.013	0.057
Th1	MFF	6.7	0.021	0.54	0.69
Th1	MFGE8	3.2	-0.13	0.19	0.35
Th1	MFHAS1	4.4	0.059	0.52	0.67
Th1	MFI2	0.1	0.36	0.13	0.27
Th1	MFN1	5.2	-0.024	0.7	0.81
Th1	MFN2	6.9	-0.0037	0.93	0.96
Th1	MFNG	8.5	0.0034	0.93	0.96
Th1	MFSD1	6.4	-0.02	0.67	0.79
Th1	MFSD10	6.2	0.072	0.24	0.41
Th1	MFSD11	5.9	0.02	0.66	0.78
Th1	MFSD12	5.4	-0.082	0.2	0.36
Th1	MFSD3	3.6	0.0055	0.95	0.97
Th1	MFSD4	2.4	-0.25	0.014	0.06
Th1	MFSD5	5.8	0.13	0.012	0.054
Th1	MFSD6	6.7	0.11	0.072	0.18
Th1	MFSD8	5.7	-0.13	0.013	0.055
Th1	MFSD9	4.2	-0.15	0.012	0.053
Th1	MGA	7.1	-0.11	0.083	0.2
Th1	MGAT1	7.5	0.064	0.08	0.2
Th1	MGAT2	6.7	0.046	0.23	0.39
Th1	MGAT4A	8	-0.3	9.00E-05	0.0019
Th1	MGAT4B	5.2	0.088	0.097	0.22
Th1	MGAT5	5.3	-0.17	0.084	0.2
Th1	MGC12916	3.5	-0.25	0.065	0.17
Th1	MGC16142	0.53	-0.6	0.0069	0.037
Th1	MGC16275	1.5	-0.26	0.11	0.24
Th1	MGC27345	4.6	-0.18	0.02	0.075
Th1	MGC57346	3.7	-0.23	0.00038	0.0053
Th1	MGC70870	2.9	0.42	0.035	0.11
Th1	MGC72080	4.8	0.055	0.4	0.57
Th1	MGEA5	8.7	-0.095	0.067	0.17
Th1	MGME1	5.2	0.22	0.069	0.18
Th1	MGMT	4.5	0.021	0.74	0.84
Th1	MGRN1	4.4	0.0047	0.94	0.97
Th1	MGST2	2.1	0.14	0.48	0.64
Th1	MGST3	5.5	0.016	0.85	0.91
Th1	MIA3	7.6	-0.096	0.015	0.062
Th1	MIAT	6.6	0.46	0.001	0.01
Th1	MIATNB	3.5	-0.15	0.066	0.17
Th1	MIB1	5	-0.2	0.023	0.085
Th1	MIB2	4.8	-0.12	0.12	0.25
Th1	MICA	3.9	-0.13	0.24	0.41
Th1	MICAL1	7.3	-0.094	0.13	0.28
Th1	MICAL2	5	0.085	0.51	0.67
Th1	MICAL3	3.2	-0.3	0.012	0.053
Th1	MICALL1	3.9	-0.039	0.55	0.7
Th1	MICALL2	0.73	-0.25	0.16	0.3
Th1	MICB	4.9	0.19	0.039	0.12
Th1	MICU1	5.4	0.026	0.58	0.72
Th1	MICU2	6.8	-0.075	0.031	0.1
Th1	MICU3	1.2	-0.28	0.25	0.42
Th1	MID1IP1	5.2	-0.2	0.0028	0.02
Th1	MID2	4.2	-0.42	0.013	0.057
Th1	MIDN	3.3	0.29	0.01	0.048
Th1	MIEF1	6.2	-0.049	0.25	0.41
Th1	MIEF2	4.4	-0.23	0.00013	0.0026
Th1	MIEN1	5.9	0.21	0.00015	0.0027
Th1	MIER1	6.9	0.03	0.43	0.6
Th1	MIER2	3.3	0.087	0.2	0.36
Th1	MIER3	4.7	-0.11	0.18	0.33
Th1	MIF4GD	5.7	0.082	0.049	0.14
Th1	MIIP	5.5	0.066	0.2	0.36
Th1	MINA	5.5	-0.065	0.15	0.29
Th1	MINK1	6.7	0.069	0.3	0.47
Th1	MINOS1	6	0.068	0.24	0.41
Th1	MINOS1P1	2.4	-0.29	0.053	0.15
Th1	MINPP1	5	0.1	0.067	0.17
Th1	MIOS	5.4	-0.0048	0.94	0.97
Th1	MIPEP	4.6	0.071	0.26	0.43
Th1	MIPEPP3	1	-0.06	0.76	0.85
Th1	MIR1204	0.75	0.33	0.053	0.15
Th1	MIR1254-1	0.48	-0.031	0.88	0.93
Th1	MIR142	0.54	-0.44	0.016	0.064
Th1	MIR155HG	2.4	0.043	0.71	0.82
Th1	MIR17HG	1.4	-0.12	0.51	0.67
Th1	MIR181A1HG	1.5	0.53	0.044	0.13
Th1	MIR21	0.019	0.44	0.04	0.12
Th1	MIR22HG	2.6	0.13	0.29	0.46
Th1	MIR3064	4.2	-0.33	0.00017	0.0029
Th1	MIR31HG	-0.11	-0.75	0.027	0.094
Th1	MIR3671	0.015	-0.56	0.017	0.068
Th1	MIR3916	2	-0.13	0.25	0.41
Th1	MIR4426	0.25	-0.21	0.23	0.39
Th1	MIR4434	0.12	-0.18	0.34	0.51
Th1	MIR4435-2HG	4.5	0.95	3.10E-06	0.00015
Th1	MIR4442	0.84	-0.047	0.71	0.82
Th1	MIR4458HG	1.7	-0.13	0.33	0.5
Th1	MIR4482	0.51	0.023	0.9	0.95
Th1	MIR4512	0.89	-0.42	0.012	0.055
Th1	MIR4691	1.7	-0.15	0.19	0.35
Th1	MIR4697HG	0.93	0.19	0.34	0.51
Th1	MIR4755	0.33	0.012	0.95	0.97
Th1	MIR4784	1.4	-0.26	0.058	0.16
Th1	MIR4785	0.64	0.22	0.15	0.29
Th1	MIR5047	7.3	-0.23	0.0082	0.042
Th1	MIR5096	0.88	-0.2	0.16	0.31
Th1	MIR548AR	0.71	0.062	0.68	0.8
Th1	MIR5581	0.018	-0.093	0.69	0.8
Th1	MIR5690	1.6	1	2.70E-06	0.00014
Th1	MIR570	1.6	-0.38	0.012	0.053
Th1	MIR573	1.1	-0.3	0.29	0.46
Th1	MIR600HG	0.45	-0.36	0.16	0.31
Th1	MIR616	1.3	-0.042	0.8	0.88
Th1	MIR647	0.24	-0.12	0.45	0.62
Th1	MIR762HG	2.6	0.061	0.45	0.62
Th1	MIR7848	0.34	0.26	0.096	0.22
Th1	MIRLET7BHG	1.3	0.13	0.47	0.63
Th1	MIRLET7DHG	1.4	-0.2	0.28	0.44
Th1	MIS12	5.5	-0.13	0.03	0.1
Th1	MIS18A	3.8	0.1	0.23	0.39
Th1	MIS18BP1	6.5	0.19	0.0034	0.023
Th1	MITD1	5.9	-0.079	0.083	0.2
Th1	MKI67	6.7	0.95	0.00079	0.0084
Th1	MKKS	6	-0.14	0.002	0.016
Th1	MKL1	5.1	-0.099	0.034	0.11
Th1	MKL2	4.5	-0.16	0.088	0.21
Th1	MKLN1	6.7	-0.12	0.029	0.097
Th1	MKLN1-AS	1.5	-0.3	0.052	0.15
Th1	MKNK1	5.3	0.081	0.11	0.24
Th1	MKNK2	6.2	0.11	0.17	0.33
Th1	MKRN1	8.3	-0.00094	0.98	0.99
Th1	MKRN2	6.4	-0.097	0.0086	0.043
Th1	MKRN3	1.6	-0.12	0.62	0.75
Th1	MKS1	4.8	-0.14	0.0058	0.033
Th1	MLANA	0.041	-0.31	0.19	0.34
Th1	MLC1	0.77	0.61	0.089	0.21
Th1	MLEC	6.4	0.064	0.3	0.47
Th1	MLF1	2.2	-0.21	0.23	0.39
Th1	MLF2	6.9	0.039	0.26	0.43
Th1	MLH1	6	0.2	0.0039	0.025
Th1	MLH3	5.2	-0.11	0.11	0.25
Th1	MLKL	6.2	0.11	0.06	0.16
Th1	MLLT1	2.1	-0.048	0.65	0.77
Th1	MLLT10	4.5	-0.14	0.031	0.1
Th1	MLLT11	3.5	0.012	0.89	0.93
Th1	MLLT3	5.6	-0.021	0.75	0.85
Th1	MLLT4	3.3	0.16	0.28	0.45
Th1	MLLT6	5.9	-0.032	0.7	0.81
Th1	MLST8	4.9	0.0013	0.98	0.99
Th1	MLX	6.3	0.055	0.11	0.24
Th1	MLXIP	6.5	-0.12	0.051	0.14
Th1	MLYCD	4.8	0.013	0.83	0.9
Th1	MMAA	4.1	0.04	0.57	0.71
Th1	MMAB	4	-0.044	0.5	0.66
Th1	MMACHC	0.51	0.056	0.75	0.84
Th1	MMADHC	7.1	0.16	0.011	0.051
Th1	MMD	3.9	0.098	0.2	0.36
Th1	MMGT1	4.2	-0.082	0.25	0.42
Th1	MMP11	0.37	-0.36	0.17	0.32
Th1	MMP17	0.28	2.3	1.40E-07	1.30E-05
Th1	MMP24	1.3	-0.36	0.0071	0.038
Th1	MMP24-AS1	1.9	0.017	0.86	0.92
Th1	MMP25	3.5	-0.18	0.15	0.29
Th1	MMP25-AS1	3.5	-0.16	0.16	0.31
Th1	MMRN1	1.3	-0.52	0.091	0.21
Th1	MMS19	7.1	-0.12	0.0067	0.036
Th1	MMS22L	4.4	0.065	0.58	0.72
Th1	MNAT1	4.1	0.015	0.81	0.89
Th1	MND1	2	1	0.0004	0.0055
Th1	MNT	0.6	-0.18	0.29	0.46
Th1	MOAP1	6.6	-0.07	0.13	0.27
Th1	MOB1A	7.3	0.15	0.0071	0.038
Th1	MOB1B	2.8	-0.23	0.086	0.2
Th1	MOB2	5.3	0.078	0.14	0.29
Th1	MOB3A	7.7	0.015	0.65	0.78
Th1	MOB3C	5.5	0.011	0.86	0.92
Th1	MOCS1	0.55	0.74	0.1	0.23
Th1	MOCS2	5.4	0.038	0.35	0.52
Th1	MOCS3	4	-0.1	0.11	0.24
Th1	MOGS	6.7	0.051	0.62	0.75
Th1	MOK	1	0.018	0.91	0.95
Th1	MON1A	4.3	-0.02	0.74	0.84
Th1	MON1B	6.5	0.044	0.34	0.52
Th1	MON2	7.1	-0.11	0.061	0.16
Th1	MORC2	6.1	-0.028	0.62	0.75
Th1	MORC2-AS1	3.7	0.1	0.2	0.36
Th1	MORC3	7.5	-0.045	0.31	0.48
Th1	MORC4	4.5	-0.018	0.83	0.9
Th1	MORF4L1	8.2	0.16	0.00046	0.0059
Th1	MORF4L2	6.7	-0.036	0.3	0.47
Th1	MORF4L2-AS1	0.71	-0.51	0.019	0.074
Th1	MORN1	1.8	-0.085	0.43	0.6
Th1	MORN2	0.88	0.04	0.81	0.88
Th1	MORN3	3.5	-0.081	0.37	0.54
Th1	MORN4	1.6	-0.19	0.25	0.41
Th1	MOSPD1	4.3	-0.078	0.25	0.42
Th1	MOSPD2	5.1	0.021	0.73	0.83
Th1	MOSPD3	3.8	0.087	0.17	0.32
Th1	MOV10	7.1	0.16	0.0016	0.014
Th1	MPC1	5.1	-0.014	0.78	0.86
Th1	MPC2	5.7	0.096	0.051	0.14
Th1	MPDU1	5.5	0.29	0.00078	0.0084
Th1	MPG	5.1	0.053	0.42	0.59
Th1	MPHOSPH10	6.2	-0.027	0.52	0.67
Th1	MPHOSPH6	5	0.18	0.0073	0.039
Th1	MPHOSPH8	7.2	-0.12	0.048	0.14
Th1	MPHOSPH9	6.4	0.067	0.26	0.43
Th1	MPI	6	0.053	0.2	0.35
Th1	MPLKIP	5.4	0.057	0.27	0.44
Th1	MPND	2.8	0.078	0.39	0.56
Th1	MPP1	4.6	-0.062	0.48	0.64
Th1	MPP2	1.3	-0.69	0.0079	0.041
Th1	MPP5	3.6	-0.3	0.00044	0.0058
Th1	MPP6	3.8	-0.24	0.028	0.096
Th1	MPP7	6.1	-0.31	0.0018	0.015
Th1	MPPE1	5.5	0.0018	0.96	0.98
Th1	MPRIP	6.4	0.068	0.21	0.37
Th1	MPST	3.3	0.35	0.0031	0.021
Th1	MPV17	5.9	0.17	0.0003	0.0045
Th1	MPV17L2	3.7	0.24	0.0042	0.026
Th1	MPZL1	3.7	-0.11	0.2	0.36
Th1	MPZL2	0.87	-0.79	0.018	0.07
Th1	MPZL3	6.2	-0.27	0.00074	0.008
Th1	MR1	6.4	0.072	0.085	0.2
Th1	MRC1	-0.15	0.92	0.043	0.13
Th1	MRC2	1.5	-0.69	0.009	0.044
Th1	MRE11A	6	-0.043	0.36	0.53
Th1	MREG	3.2	0.47	0.00015	0.0028
Th1	MRFAP1	7.1	-0.021	0.52	0.68
Th1	MRFAP1L1	7.8	-0.05	0.13	0.27
Th1	MRGBP	4.6	0.046	0.39	0.56
Th1	MRI1	6.3	-0.23	3.10E-05	0.00093
Th1	MRM1	3.3	-0.069	0.63	0.76
Th1	MROH1	5.9	-0.15	0.045	0.13
Th1	MROH6	0.11	-0.055	0.82	0.89
Th1	MROH8	1.2	-0.097	0.57	0.72
Th1	MRPL1	4.8	0.15	0.018	0.07
Th1	MRPL10	6.5	0.26	0.00065	0.0074
Th1	MRPL11	5.5	0.14	0.011	0.051
Th1	MRPL12	4.6	0.16	0.063	0.17
Th1	MRPL13	5.8	0.23	0.0039	0.025
Th1	MRPL14	5.6	0.22	0.0002	0.0033
Th1	MRPL15	5.5	0.19	0.0031	0.021
Th1	MRPL16	6.2	0.13	0.013	0.057
Th1	MRPL17	5.1	0.045	0.44	0.61
Th1	MRPL18	6.3	0.12	0.013	0.058
Th1	MRPL19	5.8	0.092	0.065	0.17
Th1	MRPL2	4.8	0.015	0.76	0.85
Th1	MRPL20	5.9	0.037	0.44	0.6
Th1	MRPL21	5.2	0.13	0.021	0.078
Th1	MRPL22	5.5	0.18	0.014	0.059
Th1	MRPL23	2.4	0.23	0.038	0.12
Th1	MRPL24	5.4	0.22	1.00E-05	0.0004
Th1	MRPL27	5.3	0.23	0.0041	0.026
Th1	MRPL28	5.9	0.27	0.0022	0.017
Th1	MRPL3	6.7	0.085	0.11	0.24
Th1	MRPL30	5.4	-0.061	0.15	0.29
Th1	MRPL32	5.8	0.014	0.72	0.82
Th1	MRPL33	5.6	0.076	0.16	0.31
Th1	MRPL34	5.7	0.056	0.26	0.43
Th1	MRPL35	5.8	0.04	0.42	0.59
Th1	MRPL36	4.6	0.19	0.0021	0.016
Th1	MRPL37	5.8	0.27	0.00091	0.0091
Th1	MRPL38	5.9	0.017	0.73	0.83
Th1	MRPL39	5.6	0.086	0.18	0.33
Th1	MRPL4	4.7	0.21	0.0029	0.02
Th1	MRPL40	5	0.032	0.57	0.72
Th1	MRPL41	5.1	0.14	0.1	0.23
Th1	MRPL42	6.4	0.093	0.12	0.26
Th1	MRPL43	5.5	0.01	0.82	0.89
Th1	MRPL44	5.6	0.13	0.015	0.062
Th1	MRPL45	4.9	0.1	0.058	0.16
Th1	MRPL45P2	2.5	-0.11	0.32	0.49
Th1	MRPL46	5.5	0.035	0.42	0.59
Th1	MRPL47	5.5	0.17	0.0072	0.038
Th1	MRPL48	5.4	0.17	0.0026	0.019
Th1	MRPL49	6.5	0.021	0.56	0.71
Th1	MRPL50	5.5	-0.016	0.72	0.83
Th1	MRPL51	6.4	0.29	0.00015	0.0027
Th1	MRPL52	5	0.066	0.32	0.49
Th1	MRPL53	3.9	0.25	0.0059	0.033
Th1	MRPL54	5	0.16	0.057	0.16
Th1	MRPL55	5.6	-0.019	0.71	0.82
Th1	MRPL57	6.2	0.026	0.56	0.71
Th1	MRPL9	6	0.032	0.36	0.53
Th1	MRPS10	6.3	0.05	0.2	0.36
Th1	MRPS11	5.3	0.18	0.004	0.025
Th1	MRPS12	5.3	0.18	0.0078	0.04
Th1	MRPS14	6	-0.014	0.72	0.82
Th1	MRPS15	5.6	0.17	0.0067	0.036
Th1	MRPS16	6.3	0.068	0.13	0.27
Th1	MRPS17	3.7	0.072	0.21	0.37
Th1	MRPS18A	5.3	0.2	0.0007	0.0077
Th1	MRPS18B	6.6	0.089	0.059	0.16
Th1	MRPS18C	3.9	0.084	0.24	0.4
Th1	MRPS2	3.9	0.068	0.27	0.44
Th1	MRPS21	6.4	0.027	0.5	0.66
Th1	MRPS22	5.4	0.056	0.18	0.33
Th1	MRPS23	5.3	0.11	0.026	0.09
Th1	MRPS25	5.5	-0.1	0.041	0.12
Th1	MRPS26	5.5	0.06	0.21	0.37
Th1	MRPS27	6.4	0.019	0.68	0.8
Th1	MRPS28	4.7	0.23	0.0012	0.011
Th1	MRPS30	6.1	0.02	0.63	0.76
Th1	MRPS31	5.9	0.052	0.19	0.34
Th1	MRPS31P5	3.8	-0.14	0.083	0.2
Th1	MRPS33	5	0.16	0.014	0.059
Th1	MRPS34	6.2	0.14	0.022	0.081
Th1	MRPS35	6.1	0.11	0.02	0.076
Th1	MRPS36	4.6	0.059	0.37	0.54
Th1	MRPS5	6.2	0.033	0.37	0.54
Th1	MRPS6	5.8	-0.11	0.045	0.13
Th1	MRPS7	6.3	0.16	0.00033	0.0047
Th1	MRPS9	5.2	0.0069	0.88	0.93
Th1	MRRF	4.8	0.027	0.54	0.7
Th1	MRS2	5.8	-0.014	0.7	0.81
Th1	MRS2P2	1.6	-0.033	0.85	0.91
Th1	MRTO4	5.2	0.15	0.0083	0.042
Th1	MS4A1	4.1	-0.73	0.0028	0.02
Th1	MS4A6A	2.5	-1	0.0028	0.02
Th1	MSANTD2	3.9	-0.11	0.15	0.29
Th1	MSANTD3	2.9	0.033	0.67	0.79
Th1	MSANTD4	4.6	-0.051	0.41	0.57
Th1	MSC	3.2	1.3	6.60E-09	1.20E-06
Th1	MSC-AS1	1.6	1	5.60E-05	0.0014
Th1	MSH2	6.5	0.072	0.31	0.48
Th1	MSH3	5.9	0.028	0.61	0.75
Th1	MSH6	6.8	0.098	0.3	0.47
Th1	MSI2	0.79	0.25	0.12	0.26
Th1	MSL1	4.6	-0.089	0.22	0.39
Th1	MSL2	5.8	-0.047	0.57	0.71
Th1	MSL3	7.5	-0.019	0.63	0.76
Th1	MSL3P1	2.9	0.14	0.21	0.36
Th1	MSMO1	5.8	0.23	3.10E-05	0.00093
Th1	MSMP	2.2	-0.15	0.14	0.29
Th1	MSN	11	0.2	0.00055	0.0067
Th1	MSRA	1.6	0.057	0.62	0.76
Th1	MSRB1	3.9	0.095	0.18	0.33
Th1	MSRB2	2.8	0.02	0.81	0.89
Th1	MSS51	1.8	-0.096	0.49	0.65
Th1	MST1	1	-0.3	0.084	0.2
Th1	MST1P2	0.89	-0.32	0.2	0.36
Th1	MST1R	0.58	-0.49	0.097	0.22
Th1	MSTO1	0.96	-0.28	0.034	0.11
Th1	MSTO2P	4.2	-0.21	0.017	0.067
Th1	MSX2P1	3.3	-0.0065	0.95	0.97
Th1	MT1E	3.2	0.32	0.15	0.3
Th1	MT1F	3.3	0.21	0.073	0.18
Th1	MT1L	0.0076	0.52	0.13	0.27
Th1	MT1X	3.9	0.15	0.15	0.29
Th1	MT2A	5.7	0.36	0.023	0.083
Th1	MTA1	3.6	-0.0094	0.9	0.95
Th1	MTA2	5.9	0.031	0.71	0.82
Th1	MTA3	4.3	-0.077	0.15	0.3
Th1	MTAP	5.6	0.021	0.67	0.79
Th1	MTBP	3.8	-0.12	0.16	0.31
Th1	MTCH1	7.4	0.029	0.42	0.59
Th1	MTCH2	6.3	0.28	2.50E-05	0.00078
Th1	MTCP1	1.5	0.087	0.48	0.64
Th1	MTDH	7.4	0.014	0.72	0.82
Th1	MTERF1	5.1	-0.14	0.012	0.055
Th1	MTERF2	4.3	-0.16	0.018	0.071
Th1	MTERF3	5.2	0.011	0.82	0.9
Th1	MTERF4	5.9	-0.17	0.0021	0.016
Th1	MTF1	5.5	0.074	0.056	0.15
Th1	MTF2	6.6	0.071	0.041	0.12
Th1	MTFMT	4.5	0.099	0.085	0.2
Th1	MTFP1	4.9	0.18	0.025	0.089
Th1	MTFR1	2.4	0.094	0.29	0.46
Th1	MTFR1L	5	-0.078	0.07	0.18
Th1	MTFR2	2.6	0.71	0.0021	0.016
Th1	MTG1	6.3	0.0073	0.88	0.93
Th1	MTG2	5	-0.049	0.34	0.51
Th1	MTHFD1	6.8	0.5	7.30E-05	0.0017
Th1	MTHFD1L	4.2	0.42	0.0014	0.012
Th1	MTHFD2	5.2	0.42	5.20E-05	0.0013
Th1	MTHFD2L	1.5	-0.08	0.48	0.64
Th1	MTHFR	4.3	-0.04	0.6	0.74
Th1	MTHFSD	4.5	-0.067	0.15	0.3
Th1	MTIF2	5.4	-0.02	0.66	0.78
Th1	MTIF3	5.8	0.035	0.43	0.6
Th1	MTL5	2.7	-0.34	0.0039	0.025
Th1	MTM1	6.3	-0.054	0.22	0.38
Th1	MTMR1	6.8	0.035	0.44	0.6
Th1	MTMR10	4.6	-0.13	0.054	0.15
Th1	MTMR11	0.21	-0.28	0.25	0.42
Th1	MTMR12	6.1	0.047	0.39	0.56
Th1	MTMR14	6.9	0.049	0.16	0.31
Th1	MTMR2	5.5	0.15	0.017	0.069
Th1	MTMR3	6.2	-0.13	0.065	0.17
Th1	MTMR4	6.7	-0.047	0.4	0.56
Th1	MTMR6	6.5	-0.011	0.83	0.9
Th1	MTMR7	0.86	0.11	0.5	0.66
Th1	MTMR8	3	-0.21	0.017	0.067
Th1	MTMR9	5.2	-0.1	0.063	0.17
Th1	MTMR9LP	0.94	-0.55	0.02	0.076
Th1	MTO1	6.7	-0.063	0.075	0.19
Th1	MTOR	6	-0.1	0.15	0.29
Th1	MTPAP	5.1	0.055	0.3	0.47
Th1	MTR	6.7	-0.17	0.0051	0.03
Th1	MTRF1	5.1	-0.0093	0.85	0.91
Th1	MTRF1L	4.6	-0.016	0.82	0.89
Th1	MTRNR2L3	0.019	-0.7	0.017	0.069
Th1	MTRR	7.1	-0.0098	0.84	0.9
Th1	MTSS1	5.7	0.27	0.003	0.021
Th1	MTURN	2.4	-0.16	0.22	0.39
Th1	MTUS1	2.9	-0.21	0.31	0.48
Th1	MTX1	4.6	0.19	0.0045	0.028
Th1	MTX2	4.7	0.085	0.13	0.27
Th1	MTX3	4.8	-0.18	0.044	0.13
Th1	MUC1	0.22	0.33	0.18	0.33
Th1	MUC12	0.5	-0.13	0.51	0.67
Th1	MUC20	1.3	0.16	0.53	0.68
Th1	MUL1	5.9	0.083	0.038	0.12
Th1	MUM1	4.6	-0.091	0.1	0.23
Th1	MUS81	6.3	0.012	0.76	0.85
Th1	MUSTN1	0.076	-0.078	0.69	0.8
Th1	MUT	5.8	0.12	0.025	0.087
Th1	MUTYH	5.3	-0.09	0.069	0.18
Th1	MVB12A	4	0.11	0.077	0.19
Th1	MVB12B	3.7	0.16	0.44	0.61
Th1	MVD	5.1	0.069	0.36	0.53
Th1	MVK	1.6	-0.0097	0.92	0.96
Th1	MVP	8.7	0.22	2.30E-05	0.00073
Th1	MX1	9.1	1.3	2.90E-11	1.40E-08
Th1	MX2	7.1	0.32	0.0017	0.014
Th1	MXD1	3.8	0.068	0.4	0.57
Th1	MXD3	2.8	0.12	0.3	0.47
Th1	MXD4	6.7	0.077	0.27	0.44
Th1	MXI1	6.2	-0.24	0.0043	0.026
Th1	MXRA7	5	0.47	0.048	0.14
Th1	MYADM	5.9	-0.037	0.72	0.82
Th1	MYB	3.1	1.2	4.80E-08	5.70E-06
Th1	MYBBP1A	6.3	0.031	0.6	0.74
Th1	MYBL1	5.9	-0.11	0.47	0.64
Th1	MYBL2	5.6	1.2	0.00016	0.0028
Th1	MYC	8.2	0.14	0.14	0.29
Th1	MYCBP2	7.2	-0.054	0.27	0.43
Th1	MYCBPAP	2.3	0.23	0.24	0.41
Th1	MYD88	8.3	0.29	4.60E-09	9.80E-07
Th1	MYDGF	5.9	0.13	0.014	0.059
Th1	MYEF2	2.8	0.1	0.45	0.61
Th1	MYEOV2	5.4	0.14	0.039	0.12
Th1	MYH10	2.9	-0.041	0.73	0.83
Th1	MYH11	3.6	-0.27	0.027	0.094
Th1	MYH3	2.6	0.045	0.78	0.86
Th1	MYH7B	0.94	-0.4	0.044	0.13
Th1	MYH9	11	-0.012	0.9	0.94
Th1	MYL12A	9.4	0.25	3.90E-07	2.90E-05
Th1	MYL12B	9.1	0.18	8.20E-05	0.0018
Th1	MYL5	0.51	0.028	0.86	0.92
Th1	MYL6	9.6	0.29	3.90E-05	0.0011
Th1	MYL6B	2.6	0.56	0.0014	0.012
Th1	MYLIP	6.6	0.04	0.62	0.75
Th1	MYLK-AS1	0.054	-0.026	0.88	0.93
Th1	MYLK4	0.64	-0.5	0.1	0.23
Th1	MYNN	5.7	-0.024	0.54	0.69
Th1	MYO15A	0.18	0.072	0.77	0.86
Th1	MYO15B	3	-0.22	0.32	0.49
Th1	MYO16	1.7	-0.36	0.35	0.52
Th1	MYO18A	6.2	-0.07	0.37	0.54
Th1	MYO19	5.1	-0.026	0.65	0.78
Th1	MYO1B	1.8	1.1	0.0059	0.033
Th1	MYO1C	5.1	-0.0098	0.92	0.96
Th1	MYO1D	3.8	-0.22	0.14	0.28
Th1	MYO1E	1.7	0.99	0.014	0.06
Th1	MYO1F	9.1	0.3	4.00E-05	0.0011
Th1	MYO1G	8.8	0.32	7.60E-10	2.40E-07
Th1	MYO3B	0.52	1.8	0.00014	0.0026
Th1	MYO5A	6.7	0.17	0.013	0.056
Th1	MYO5B	0.44	-0.18	0.48	0.64
Th1	MYO5C	1.7	0.15	0.46	0.62
Th1	MYO6	3.8	0.32	0.088	0.21
Th1	MYO7A	2	2.3	5.10E-08	5.90E-06
Th1	MYO9A	6	-0.13	0.09	0.21
Th1	MYO9B	7.1	-0.051	0.38	0.55
Th1	MYOF	0.48	1.3	0.005	0.03
Th1	MYOM1	2.5	-0.16	0.42	0.59
Th1	MYOM2	4.1	0.12	0.77	0.86
Th1	MYOT	0.97	-0.24	0.14	0.28
Th1	MYRF	1.5	0.32	0.14	0.28
Th1	MYSM1	5.3	-0.12	0.11	0.25
Th1	MZB1	1.7	0.65	0.00038	0.0052
Th1	MZF1	4	-0.13	0.08	0.19
Th1	MZF1-AS1	2.5	-0.22	0.057	0.16
Th1	MZT1	4.2	0.063	0.42	0.59
Th1	MZT2A	5.2	0.18	0.06	0.16
Th1	MZT2B	2.9	0.17	0.12	0.26
Th1	N4BP1	6.8	0.19	0.00073	0.008
Th1	N4BP2	6.8	0.12	0.052	0.15
Th1	N4BP2L1	6	-0.12	0.0065	0.036
Th1	N4BP2L2	8.5	-0.1	0.059	0.16
Th1	N4BP2L2-IT2	2	-0.39	0.045	0.13
Th1	N4BP3	1.4	0.08	0.63	0.76
Th1	N6AMT1	3.8	-0.26	0.0024	0.018
Th1	N6AMT2	3.1	0.12	0.17	0.32
Th1	NAA10	5.8	0.091	0.062	0.16
Th1	NAA15	6.4	0.086	0.06	0.16
Th1	NAA16	6.1	-0.16	0.00044	0.0058
Th1	NAA20	5.6	0.068	0.16	0.31
Th1	NAA25	6	0.031	0.54	0.7
Th1	NAA30	5.7	-0.045	0.37	0.54
Th1	NAA35	5.6	-0.014	0.71	0.82
Th1	NAA38	4.9	0.22	0.0036	0.023
Th1	NAA40	5.7	0.069	0.24	0.41
Th1	NAA50	7.6	0.17	0.025	0.088
Th1	NAA60	6.1	0.066	0.096	0.22
Th1	NAAA	6.7	-0.068	0.28	0.45
Th1	NAALADL1	3.3	-0.006	0.96	0.98
Th1	NAB1	3.5	0.26	0.038	0.12
Th1	NAB2	1.8	-0.28	0.052	0.15
Th1	NABP1	6.2	0.039	0.57	0.71
Th1	NABP2	2.2	0.29	0.0096	0.046
Th1	NACA	8.5	0.094	0.036	0.11
Th1	NACC1	1.8	0.2	0.13	0.27
Th1	NACC2	3	0.039	0.78	0.86
Th1	NADK	6	0.25	0.00043	0.0057
Th1	NADK2	4.6	-0.088	0.14	0.29
Th1	NADSYN1	6.9	0.011	0.76	0.85
Th1	NAE1	7	-0.031	0.43	0.6
Th1	NAF1	2	0.099	0.32	0.49
Th1	NAGA	5.7	0.091	0.061	0.16
Th1	NAGK	5.7	0.049	0.31	0.48
Th1	NAGLU	4.7	-0.015	0.82	0.89
Th1	NAGPA	5.4	-0.069	0.16	0.31
Th1	NAGPA-AS1	0.88	-0.2	0.33	0.5
Th1	NAGS	1.5	-0.15	0.26	0.43
Th1	NAIF1	3.9	-0.0059	0.92	0.96
Th1	NAIP	1.8	-0.041	0.8	0.88
Th1	NAMPT	5	0.056	0.51	0.67
Th1	NANOS1	1.3	-0.23	0.09	0.21
Th1	NANP	2.7	0.19	0.15	0.29
Th1	NANS	4.9	0.22	0.00093	0.0092
Th1	NAP1L1	7.3	-0.055	0.26	0.43
Th1	NAP1L2	0.63	0.077	0.75	0.84
Th1	NAP1L3	2.9	-0.48	0.0097	0.047
Th1	NAP1L4	8.7	0.18	8.80E-06	0.00034
Th1	NAP1L5	2.1	0.31	0.018	0.072
Th1	NAPA	6.7	0.14	0.0067	0.036
Th1	NAPA-AS1	0.78	0.13	0.33	0.5
Th1	NAPB	5.1	0.032	0.7	0.81
Th1	NAPEPLD	4.7	-0.09	0.15	0.29
Th1	NAPG	5.2	-0.1	0.049	0.14
Th1	NAPRT	5.6	0.26	0.35	0.52
Th1	NAPSA	1.7	-0.018	0.91	0.95
Th1	NARF	6.9	0.14	0.0015	0.013
Th1	NARFL	5.8	-0.096	0.071	0.18
Th1	NARS	7.6	0.047	0.17	0.32
Th1	NARS2	5	-0.067	0.2	0.35
Th1	NASP	7	0.17	0.043	0.13
Th1	NAT1	3.8	0.17	0.076	0.19
Th1	NAT10	6.9	-0.026	0.52	0.68
Th1	NAT14	0.55	0.47	0.012	0.053
Th1	NAT6	3.5	-0.05	0.55	0.7
Th1	NAT9	5.3	-0.097	0.12	0.25
Th1	NATD1	3.4	-0.35	0.0031	0.021
Th1	NAV1	2.6	-0.38	0.035	0.11
Th1	NAV2	0.37	-0.47	0.13	0.26
Th1	NBAS	6	-0.14	0.036	0.11
Th1	NBEA	1.1	-0.57	0.14	0.29
Th1	NBEAL1	3.7	-0.15	0.19	0.35
Th1	NBEAL2	6.3	0.2	0.032	0.1
Th1	NBN	6.7	0.039	0.39	0.56
Th1	NBPF1	4.2	-0.26	0.11	0.24
Th1	NBPF10	2.8	-0.13	0.21	0.37
Th1	NBPF11	5	-0.21	0.0042	0.026
Th1	NBPF12	5.8	-0.17	0.02	0.076
Th1	NBPF14	3.6	-0.021	0.81	0.88
Th1	NBPF15	5.8	-0.3	0.004	0.025
Th1	NBPF20	1.9	-0.24	0.086	0.2
Th1	NBPF3	4.2	-0.33	0.053	0.15
Th1	NBPF8	4.5	-0.41	0.002	0.016
Th1	NBPF9	3.7	-0.36	0.0089	0.044
Th1	NBR1	8.1	-0.07	0.096	0.22
Th1	NBR2	3	-0.35	0.00097	0.0094
Th1	NCALD	6.4	0.18	0.028	0.095
Th1	NCAPD2	7.3	0.17	0.094	0.22
Th1	NCAPD3	6	0.11	0.22	0.39
Th1	NCAPG	4.7	1	0.00043	0.0057
Th1	NCAPG2	6	0.44	0.012	0.053
Th1	NCAPH	4.2	0.94	9.40E-05	0.002
Th1	NCAPH2	6	0.11	0.054	0.15
Th1	NCBP1	6.9	0.0055	0.91	0.95
Th1	NCBP2	7.4	0.012	0.72	0.83
Th1	NCBP2-AS2	5.8	0.036	0.45	0.62
Th1	NCDN	5.4	0.015	0.78	0.87
Th1	NCEH1	3.3	0.03	0.78	0.86
Th1	NCF1	1.3	-0.34	0.034	0.11
Th1	NCF1B	2.1	-0.55	0.00036	0.0051
Th1	NCF1C	1.3	-0.58	0.00023	0.0036
Th1	NCF2	2.6	0.16	0.59	0.73
Th1	NCF4	5.4	0.12	0.27	0.44
Th1	NCK1	6.4	0.041	0.3	0.47
Th1	NCK1-AS1	3.3	0.2	0.015	0.063
Th1	NCK2	7.5	-0.031	0.57	0.72
Th1	NCKAP1	3.1	0.046	0.83	0.9
Th1	NCKAP1L	8.5	0.18	0.0081	0.041
Th1	NCKAP5L	2.2	-0.12	0.38	0.55
Th1	NCKIPSD	4.7	0.027	0.61	0.75
Th1	NCL	9.5	0.049	0.24	0.4
Th1	NCLN	5.9	0.065	0.26	0.43
Th1	NCOA1	7.3	0.012	0.78	0.86
Th1	NCOA2	5.8	-0.14	0.049	0.14
Th1	NCOA3	7.4	-0.18	0.0072	0.038
Th1	NCOA4	8.7	0.081	0.17	0.33
Th1	NCOA5	6.3	-0.058	0.15	0.3
Th1	NCOA6	5.8	-0.049	0.36	0.53
Th1	NCOA7	6.1	-0.02	0.67	0.79
Th1	NCOR1	8.7	0.022	0.48	0.64
Th1	NCOR2	5.9	-0.013	0.83	0.9
Th1	NCR3	3.6	0.21	0.15	0.29
Th1	NCR3LG1	0.3	-0.34	0.34	0.52
Th1	NCSTN	7.1	0.063	0.083	0.2
Th1	NDC1	5.3	0.074	0.38	0.55
Th1	NDC80	5.2	0.55	0.00019	0.0032
Th1	NDE1	6	-0.17	0.00076	0.0082
Th1	NDEL1	6.5	0.016	0.61	0.75
Th1	NDFIP1	7.3	0.029	0.55	0.7
Th1	NDFIP2	3	0.085	0.49	0.65
Th1	NDN	-0.0013	1.3	0.0014	0.012
Th1	NDNL2	6.5	-0.07	0.11	0.24
Th1	NDOR1	5.2	-0.019	0.76	0.85
Th1	NDRG1	6.2	0.052	0.36	0.53
Th1	NDRG2	4.4	-0.26	0.023	0.085
Th1	NDRG3	6.4	-0.034	0.4	0.57
Th1	NDST2	6.6	-0.099	0.022	0.081
Th1	NDUFA1	7	0.18	0.0027	0.02
Th1	NDUFA10	6.8	0.067	0.059	0.16
Th1	NDUFA11	6.2	0.13	0.055	0.15
Th1	NDUFA12	6.6	0.24	0.0046	0.028
Th1	NDUFA13	7	0.23	0.00057	0.0068
Th1	NDUFA2	5.8	0.17	0.012	0.054
Th1	NDUFA3	5	0.15	0.059	0.16
Th1	NDUFA4	7.7	0.14	0.0069	0.037
Th1	NDUFA5	6.3	0.0022	0.97	0.98
Th1	NDUFA6	6.5	0.18	0.0053	0.031
Th1	NDUFA6-AS1	1.3	0.013	0.91	0.95
Th1	NDUFA7	5.1	0.21	0.003	0.021
Th1	NDUFA8	5.2	0.2	0.00024	0.0038
Th1	NDUFA9	7.3	0.24	0.00013	0.0025
Th1	NDUFAB1	6.1	0.17	0.0047	0.029
Th1	NDUFAF1	5	0.066	0.24	0.41
Th1	NDUFAF2	3.6	0.081	0.22	0.38
Th1	NDUFAF3	6.1	0.034	0.5	0.66
Th1	NDUFAF4	5.2	-0.018	0.72	0.82
Th1	NDUFAF4P1	0.9	-0.13	0.55	0.7
Th1	NDUFAF5	3.4	0.069	0.31	0.48
Th1	NDUFAF6	4.2	-0.0042	0.93	0.96
Th1	NDUFAF7	5.1	-0.16	0.004	0.025
Th1	NDUFB1	4.5	0.18	0.039	0.12
Th1	NDUFB10	6.1	0.18	0.003	0.021
Th1	NDUFB11	6.3	0.14	0.025	0.089
Th1	NDUFB2	5.3	0.21	0.006	0.034
Th1	NDUFB2-AS1	0.076	0.056	0.77	0.86
Th1	NDUFB3	6	0.22	0.0031	0.021
Th1	NDUFB4	6.4	0.12	0.023	0.083
Th1	NDUFB5	5.7	0.19	0.0036	0.024
Th1	NDUFB6	5.6	0.18	0.0097	0.047
Th1	NDUFB7	5.7	0.22	0.0033	0.022
Th1	NDUFB8	7.3	0.15	0.00087	0.0089
Th1	NDUFB9	7	0.19	0.0019	0.015
Th1	NDUFC1	5.9	0.055	0.36	0.53
Th1	NDUFC2	3.8	-0.13	0.033	0.11
Th1	NDUFS1	6.5	0.059	0.29	0.46
Th1	NDUFS2	7.5	0.11	0.025	0.088
Th1	NDUFS3	5.8	0.12	0.019	0.072
Th1	NDUFS4	5	0.12	0.043	0.13
Th1	NDUFS5	6.5	0.036	0.56	0.71
Th1	NDUFS6	5.5	0.21	0.0047	0.028
Th1	NDUFS7	6.2	0.14	0.042	0.13
Th1	NDUFS8	5.8	0.17	0.008	0.041
Th1	NDUFV1	6.9	0.091	0.043	0.13
Th1	NDUFV2	6.9	0.2	0.0057	0.033
Th1	NDUFV2-AS1	2.2	-0.29	0.0079	0.04
Th1	NDUFV3	4.4	-0.11	0.087	0.21
Th1	NEAT1	7.8	0.29	0.039	0.12
Th1	NEB	1.6	0.097	0.61	0.74
Th1	NECAB1	0.00075	-0.67	0.013	0.057
Th1	NECAB3	2.8	0.28	0.024	0.086
Th1	NECAP1	6.4	-0.16	0.0016	0.013
Th1	NECAP2	8.2	0.042	0.26	0.43
Th1	NEDD1	6.6	0.085	0.1	0.23
Th1	NEDD4	3.7	-0.41	0.0099	0.047
Th1	NEDD4L	1.2	0.13	0.61	0.75
Th1	NEDD8	5	0.2	0.0037	0.024
Th1	NEDD9	6.8	0.19	0.0003	0.0045
Th1	NEFH	2.2	0.58	0.00068	0.0076
Th1	NEFL	2.7	-0.44	0.17	0.31
Th1	NEFM	1.1	-0.87	0.001	0.0099
Th1	NEIL1	3.5	-0.23	0.15	0.3
Th1	NEIL2	4.4	-0.096	0.25	0.42
Th1	NEIL3	3.1	1.1	0.00012	0.0024
Th1	NEK1	5.3	-0.11	0.04	0.12
Th1	NEK11	2.3	-0.23	0.16	0.31
Th1	NEK2	2.9	0.95	0.0028	0.02
Th1	NEK3	3	-0.024	0.8	0.88
Th1	NEK4	4.9	-0.12	0.036	0.11
Th1	NEK6	4.3	-0.1	0.42	0.59
Th1	NEK7	7.5	-0.051	0.37	0.54
Th1	NEK8	3.9	-0.13	0.075	0.19
Th1	NEK9	5.8	-0.077	0.11	0.25
Th1	NELFA	5.2	-0.054	0.27	0.44
Th1	NELFB	5.6	0.12	0.051	0.14
Th1	NELFCD	7.6	0.11	0.058	0.16
Th1	NELFE	6	0.097	0.027	0.093
Th1	NELL2	7.2	-0.45	0.021	0.079
Th1	NEMF	7.2	-0.07	0.1	0.23
Th1	NEMP1	5	-0.033	0.7	0.81
Th1	NEMP2	4.7	0.012	0.87	0.92
Th1	NENF	4.8	0.1	0.092	0.21
Th1	NEO1	3.4	-0.085	0.62	0.75
Th1	NET1	4.1	-0.13	0.37	0.54
Th1	NETO2	4.3	0.84	6.00E-06	0.00026
Th1	NEU1	5.3	0.083	0.075	0.19
Th1	NEU3	2.1	-0.22	0.17	0.32
Th1	NEURL1	1.5	-0.15	0.37	0.54
Th1	NEURL2	0.48	-0.48	0.026	0.091
Th1	NEURL4	3.2	-0.11	0.24	0.4
Th1	NEXN	2.2	0.55	0.019	0.072
Th1	NF1	4.6	0.0029	0.97	0.99
Th1	NF2	6.2	0.083	0.18	0.33
Th1	NFAT5	5.7	-0.15	0.043	0.13
Th1	NFATC1	6.5	-0.32	6.80E-07	4.60E-05
Th1	NFATC2	7.5	-0.025	0.71	0.81
Th1	NFATC2IP	6.9	0.04	0.24	0.4
Th1	NFATC3	8.7	-0.11	0.016	0.064
Th1	NFE2L1	4.9	0.076	0.38	0.54
Th1	NFE2L2	7.2	-0.058	0.14	0.28
Th1	NFE2L3	5.5	0.17	0.013	0.057
Th1	NFIA	3.6	-0.2	0.1	0.23
Th1	NFIC	3.9	-0.056	0.52	0.67
Th1	NFIL3	3.4	0.59	8.10E-05	0.0018
Th1	NFKB1	8.1	0.047	0.36	0.53
Th1	NFKB2	6.3	-0.13	0.13	0.27
Th1	NFKBIA	7.8	0.36	0.00059	0.007
Th1	NFKBIB	3.5	0.14	0.093	0.22
Th1	NFKBID	4.2	-0.26	0.0013	0.011
Th1	NFKBIE	4.3	0.043	0.58	0.72
Th1	NFKBIL1	2.8	0.072	0.38	0.55
Th1	NFKBIZ	6.5	0.27	0.0018	0.015
Th1	NFRKB	6.7	-0.18	0.00047	0.006
Th1	NFS1	5.3	0.033	0.39	0.56
Th1	NFU1	5.2	0.083	0.099	0.22
Th1	NFX1	7.1	-0.082	0.088	0.21
Th1	NFXL1	4.3	-0.091	0.13	0.27
Th1	NFYA	6	-0.037	0.4	0.56
Th1	NFYB	5.7	-0.11	0.024	0.087
Th1	NFYC	6.1	0.056	0.15	0.3
Th1	NFYC-AS1	3	-0.4	0.0065	0.035
Th1	NGDN	6.4	-0.011	0.75	0.85
Th1	NGFRAP1	4.5	-0.028	0.83	0.9
Th1	NGLY1	6.8	-0.042	0.18	0.33
Th1	NGRN	6.7	-0.028	0.56	0.71
Th1	NHEJ1	4.9	0.028	0.54	0.69
Th1	NHLRC1	0.6	-0.27	0.23	0.4
Th1	NHLRC2	4.9	-0.036	0.55	0.7
Th1	NHLRC3	5.4	-0.051	0.27	0.44
Th1	NHLRC4	1	-0.063	0.66	0.78
Th1	NHP2	6.4	0.16	0.0022	0.017
Th1	NHSL2	6.1	-0.055	0.62	0.75
Th1	NICN1	5.1	-0.023	0.75	0.84
Th1	NID1	0.048	0.46	0.38	0.55
Th1	NID2	1.1	-0.21	0.2	0.35
Th1	NIF3L1	5.2	-0.005	0.91	0.95
Th1	NIFK	5.6	0.081	0.065	0.17
Th1	NIFK-AS1	3.8	-0.19	0.0059	0.033
Th1	NIN	8.1	0.12	0.059	0.16
Th1	NINJ1	5.5	-0.23	0.0059	0.033
Th1	NINJ2	4.3	0.22	0.075	0.19
Th1	NINL	1.8	0.35	0.084	0.2
Th1	NIP7	5.5	0.17	0.00029	0.0043
Th1	NIPA1	4.6	0.13	0.12	0.25
Th1	NIPA2	7.1	0.099	0.029	0.099
Th1	NIPAL2	2.2	0.52	0.0011	0.01
Th1	NIPAL3	7.3	-0.14	0.008	0.041
Th1	NIPBL	7	-0.12	0.011	0.049
Th1	NIPBL-AS1	3	-0.24	0.015	0.062
Th1	NIPSNAP1	6.1	0.012	0.75	0.84
Th1	NIPSNAP3A	4.9	0.17	0.031	0.1
Th1	NIPSNAP3B	0.83	-0.28	0.19	0.35
Th1	NISCH	6.5	-0.11	0.019	0.073
Th1	NIT1	4.5	0.083	0.087	0.21
Th1	NIT2	5.8	0.063	0.17	0.32
Th1	NKAP	5.1	-0.019	0.67	0.79
Th1	NKAPP1	2.3	-0.23	0.03	0.1
Th1	NKD1	0.17	-0.21	0.39	0.56
Th1	NKG7	7.1	1.3	8.40E-08	8.70E-06
Th1	NKIRAS1	2.6	-0.11	0.26	0.42
Th1	NKIRAS2	5.2	0.0049	0.91	0.95
Th1	NKPD1	0.34	0.03	0.9	0.95
Th1	NKRF	4.9	-0.084	0.14	0.28
Th1	NKTR	7.8	-0.17	0.01	0.048
Th1	NLE1	3.2	0.15	0.12	0.25
Th1	NLGN3	0.98	-0.28	0.14	0.28
Th1	NLK	2.3	0.0063	0.95	0.97
Th1	NLN	2.9	0.25	0.054	0.15
Th1	NLRC3	8.2	-0.074	0.18	0.33
Th1	NLRC5	9	0.044	0.47	0.63
Th1	NLRP1	8.9	-0.24	0.0002	0.0034
Th1	NLRP2	4.4	0.21	0.36	0.53
Th1	NLRP3	4	-0.54	0.0003	0.0044
Th1	NLRP6	3.4	-0.26	0.2	0.36
Th1	NLRX1	4.6	0.059	0.48	0.64
Th1	NMB	1.6	0.19	0.11	0.24
Th1	NMD3	6.2	0.044	0.29	0.46
Th1	NME1	3	0.47	0.00074	0.008
Th1	NME3	5.1	-0.083	0.28	0.45
Th1	NME4	4.2	-0.13	0.44	0.61
Th1	NME6	5.8	-0.025	0.56	0.71
Th1	NME7	4.2	0.076	0.2	0.36
Th1	NME9	0.57	-0.46	0.041	0.12
Th1	NMI	6.9	0.24	0.007	0.038
Th1	NMNAT1	3.8	0.088	0.15	0.29
Th1	NMNAT3	0.72	-0.26	0.3	0.47
Th1	NMRAL1	5.5	0.099	0.052	0.15
Th1	NMRK1	6.2	-0.13	0.11	0.24
Th1	NMT1	7.1	0.075	0.036	0.11
Th1	NMT2	6.5	-0.25	0.003	0.021
Th1	NMUR1	0.96	0.78	0.0063	0.035
Th1	NNT	7.6	0.1	0.11	0.24
Th1	NNT-AS1	2.9	-0.16	0.038	0.12
Th1	NOA1	5.5	-0.018	0.7	0.81
Th1	NOB1	5.5	0.14	0.0075	0.039
Th1	NOC2L	6.7	0.049	0.27	0.44
Th1	NOC3L	5.4	0.053	0.28	0.44
Th1	NOC4L	4.8	0.12	0.079	0.19
Th1	NOCT	1.2	-0.13	0.35	0.52
Th1	NOD1	5.3	-0.0077	0.88	0.93
Th1	NOD2	4.5	0.25	0.018	0.07
Th1	NOG	-0.11	-1.4	9.40E-05	0.002
Th1	NOL10	5.6	0.073	0.11	0.23
Th1	NOL11	6.9	0.03	0.47	0.64
Th1	NOL12	5.9	-0.01	0.81	0.88
Th1	NOL3	0.65	0.93	8.20E-05	0.0018
Th1	NOL4L	7	-0.31	0.0035	0.023
Th1	NOL6	5.8	0.0039	0.94	0.97
Th1	NOL7	6.8	0.0083	0.83	0.9
Th1	NOL8	7.3	0.0014	0.97	0.98
Th1	NOL9	6.5	-0.077	0.18	0.34
Th1	NOLC1	7.6	0.086	0.048	0.14
Th1	NOM1	4.8	-0.048	0.46	0.62
Th1	NOMO1	5.8	-0.037	0.55	0.7
Th1	NOMO2	5.5	-0.043	0.65	0.77
Th1	NONO	8.6	0.031	0.34	0.51
Th1	NOP10	6.4	0.11	0.11	0.24
Th1	NOP14	5.8	0.021	0.68	0.8
Th1	NOP14-AS1	4.1	-0.003	0.97	0.98
Th1	NOP16	5.1	0.22	0.00043	0.0057
Th1	NOP2	7.1	0.061	0.09	0.21
Th1	NOP56	7.7	0.11	0.0026	0.019
Th1	NOP58	7.8	0.032	0.34	0.51
Th1	NOP9	2.4	0.058	0.54	0.69
Th1	NOS3	2.6	-0.18	0.21	0.37
Th1	NOSIP	8.1	-0.23	0.0017	0.014
Th1	NOTCH1	4.8	-0.095	0.41	0.58
Th1	NOTCH2	7.1	-0.11	0.16	0.3
Th1	NOTCH2NL	5.1	-0.086	0.15	0.3
Th1	NOXA1	2.6	-0.22	0.18	0.34
Th1	NPAS2	0.44	0.0042	0.99	0.99
Th1	NPAT	7.7	-0.2	3.60E-05	0.001
Th1	NPC1	6.4	0.27	0.001	0.0098
Th1	NPC2	4.1	-0.043	0.59	0.73
Th1	NPDC1	4.3	1.3	6.60E-20	2.80E-16
Th1	NPEPL1	0.12	-0.11	0.54	0.69
Th1	NPEPPS	6.8	-0.057	0.083	0.2
Th1	NPFF	0.4	-0.13	0.42	0.59
Th1	NPHP1	0.035	-0.27	0.37	0.54
Th1	NPHP3	2	-0.19	0.16	0.31
Th1	NPHP3-ACAD11	1.3	-0.36	0.0075	0.039
Th1	NPHP4	3.1	-0.0011	0.99	0.99
Th1	NPIPA1	1.5	-0.15	0.24	0.4
Th1	NPIPA5	0.55	-0.6	0.16	0.31
Th1	NPIPB11	1.3	-0.23	0.15	0.29
Th1	NPIPB15	3	0.19	0.42	0.59
Th1	NPIPB3	5.4	-0.23	0.061	0.16
Th1	NPIPB4	2.7	-0.065	0.68	0.8
Th1	NPIPB5	3	-0.26	0.12	0.25
Th1	NPL	3.3	-0.045	0.63	0.76
Th1	NPLOC4	7.4	-0.036	0.41	0.58
Th1	NPM1	8.6	0.045	0.31	0.48
Th1	NPM2	0.2	0.26	0.38	0.55
Th1	NPM3	0.55	0.24	0.28	0.45
Th1	NPR2	1.9	-0.29	0.029	0.099
Th1	NPRL2	6.4	0.017	0.7	0.81
Th1	NPRL3	4.3	0.071	0.33	0.5
Th1	NPTN	5.4	0.074	0.13	0.27
Th1	NPTN-IT1	1.8	-0.15	0.3	0.47
Th1	NPTX1	1.5	0.34	0.33	0.5
Th1	NPTXR	2.1	-0.42	0.038	0.12
Th1	NQO1	3.3	0.48	0.00019	0.0032
Th1	NQO2	5.1	0.033	0.73	0.83
Th1	NR1D1	2.7	-0.22	0.099	0.22
Th1	NR1D2	6.8	-0.17	0.045	0.13
Th1	NR1H2	7	-0.0089	0.86	0.92
Th1	NR1H3	2.2	0.32	0.011	0.052
Th1	NR1I2	-0.0034	-0.34	0.24	0.41
Th1	NR2C1	5.9	-0.09	0.049	0.14
Th1	NR2C2	5.7	-0.18	0.023	0.084
Th1	NR2C2AP	4.1	0.039	0.5	0.66
Th1	NR2F6	2.3	-0.02	0.92	0.96
Th1	NR3C1	7.4	-0.026	0.62	0.75
Th1	NR3C2	4	-0.38	0.0098	0.047
Th1	NR4A2	3	0.22	0.46	0.62
Th1	NRAS	6.5	0.21	0.011	0.052
Th1	NRAV	1.3	0.063	0.69	0.8
Th1	NRBF2	5.8	0.035	0.4	0.57
Th1	NRBP1	8	0.06	0.095	0.22
Th1	NRBP2	4.5	-0.051	0.63	0.76
Th1	NRD1	8	0.12	0.0028	0.02
Th1	NRDE2	4.5	-0.078	0.22	0.38
Th1	NREP	0.3	0.48	0.078	0.19
Th1	NRF1	5.6	-0.0013	0.98	0.99
Th1	NRIP1	5.1	-0.067	0.58	0.73
Th1	NRIP2	3.5	-0.3	0.012	0.054
Th1	NRIR	2.2	0.86	0.00031	0.0046
Th1	NRL	1.6	-0.018	0.87	0.92
Th1	NRM	3.4	0.26	0.0015	0.013
Th1	NRN1L	0.59	-0.18	0.27	0.44
Th1	NRP2	0.33	0.78	0.06	0.16
Th1	NRROS	2.3	0.012	0.92	0.95
Th1	NRSN2	0.68	0.31	0.11	0.24
Th1	NSA2	4.8	0.066	0.26	0.42
Th1	NSD1	7.2	0.035	0.53	0.69
Th1	NSDHL	4.3	0.18	0.0025	0.018
Th1	NSF	6.7	0.071	0.26	0.43
Th1	NSFL1C	6.3	0.058	0.1	0.23
Th1	NSG1	5.5	-0.13	0.45	0.62
Th1	NSL1	6.1	0.058	0.094	0.22
Th1	NSMAF	7.2	-0.1	0.0075	0.039
Th1	NSMCE1	6.2	0.052	0.28	0.44
Th1	NSMCE2	4.9	0.098	0.076	0.19
Th1	NSMCE4A	6.8	-0.058	0.07	0.18
Th1	NSMF	5.2	0.23	0.023	0.084
Th1	NSRP1	5.3	0.12	0.015	0.063
Th1	NSUN2	7.5	-0.09	0.034	0.11
Th1	NSUN3	3.7	0.037	0.56	0.71
Th1	NSUN4	4.9	-0.16	0.0061	0.034
Th1	NSUN5	5.8	-0.016	0.74	0.84
Th1	NSUN5P1	5.4	-0.18	0.013	0.057
Th1	NSUN5P2	2.3	-0.29	0.013	0.058
Th1	NSUN6	4.8	-0.025	0.63	0.76
Th1	NT5C	5.3	0.19	0.0034	0.023
Th1	NT5C2	6.9	-0.029	0.5	0.66
Th1	NT5C3A	6.3	0.15	0.015	0.063
Th1	NT5C3B	4.5	-0.12	0.34	0.51
Th1	NT5DC1	5.9	-0.032	0.47	0.64
Th1	NT5DC2	1.2	1.2	0.00013	0.0025
Th1	NT5DC3	3.4	-0.2	0.036	0.11
Th1	NT5E	4.4	-0.58	0.022	0.082
Th1	NT5M	0.81	-0.071	0.69	0.81
Th1	NTAN1	4.8	0.21	0.00031	0.0045
Th1	NTHL1	3.6	0.16	0.12	0.26
Th1	NTMT1	3.6	0.053	0.37	0.53
Th1	NTN4	0.34	0.65	0.18	0.33
Th1	NTNG2	0.59	0.44	0.016	0.066
Th1	NTPCR	4.4	0.1	0.33	0.5
Th1	NUAK2	6.1	-0.49	4.10E-06	0.00019
Th1	NUB1	7	0.074	0.041	0.12
Th1	NUBP1	4.4	0.18	0.0052	0.03
Th1	NUBP2	5.9	0.073	0.21	0.37
Th1	NUBPL	3.6	-0.076	0.28	0.45
Th1	NUCB1	6.4	0.19	5.50E-05	0.0014
Th1	NUCB2	6.2	0.018	0.77	0.86
Th1	NUCKS1	5.6	0.049	0.42	0.59
Th1	NUDC	7.3	0.13	0.0048	0.029
Th1	NUDCD1	5.1	0.048	0.34	0.52
Th1	NUDCD2	5.7	0.032	0.54	0.7
Th1	NUDCD3	6.8	-0.041	0.28	0.45
Th1	NUDT1	4.6	0.43	0.00048	0.0061
Th1	NUDT12	0.89	-0.034	0.89	0.94
Th1	NUDT13	2.4	-0.3	0.022	0.081
Th1	NUDT14	2.7	0.27	0.0092	0.045
Th1	NUDT15	4.4	0.11	0.08	0.2
Th1	NUDT16	3.5	0.078	0.35	0.52
Th1	NUDT16L1	5.7	0.033	0.48	0.64
Th1	NUDT16P1	0.066	0.15	0.63	0.76
Th1	NUDT17	1.8	-0.013	0.9	0.95
Th1	NUDT18	4.2	0.18	0.013	0.056
Th1	NUDT19	3.1	0.086	0.19	0.34
Th1	NUDT2	4.2	0.045	0.6	0.74
Th1	NUDT21	7.2	0.0084	0.88	0.93
Th1	NUDT22	5.2	0.026	0.62	0.75
Th1	NUDT4	5.9	-0.13	0.012	0.053
Th1	NUDT5	6	0.15	0.0046	0.028
Th1	NUDT7	3.4	-0.054	0.47	0.63
Th1	NUDT8	0.95	0.21	0.19	0.34
Th1	NUDT9	4.5	-0.01	0.85	0.91
Th1	NUF2	3.8	0.72	0.00083	0.0087
Th1	NUFIP1	3.7	-0.015	0.82	0.89
Th1	NUFIP2	6	-0.011	0.86	0.92
Th1	NUGGC	3.7	0.68	2.10E-05	0.00069
Th1	NUMA1	7.2	-0.23	0.0083	0.042
Th1	NUMB	6.7	-0.064	0.077	0.19
Th1	NUMBL	1.8	-0.27	0.026	0.091
Th1	NUP107	6.9	0.084	0.091	0.21
Th1	NUP133	6.5	0.0011	0.98	0.99
Th1	NUP153	5.6	0.044	0.49	0.65
Th1	NUP155	6.2	0.054	0.4	0.57
Th1	NUP160	7.7	-0.016	0.74	0.84
Th1	NUP188	7.4	0.069	0.3	0.47
Th1	NUP205	7	-0.078	0.26	0.43
Th1	NUP210	8.8	-0.073	0.26	0.42
Th1	NUP210L	0.77	0.017	0.93	0.96
Th1	NUP214	6.6	-0.068	0.21	0.37
Th1	NUP35	4	-0.093	0.14	0.29
Th1	NUP37	5.4	0.15	0.04	0.12
Th1	NUP43	4.8	-0.2	0.0055	0.032
Th1	NUP50	7.8	-0.011	0.85	0.91
Th1	NUP50-AS1	2.4	0.28	0.0091	0.044
Th1	NUP54	6	-0.022	0.58	0.72
Th1	NUP62	6.5	0.043	0.45	0.62
Th1	NUP62CL	0.83	-0.12	0.49	0.65
Th1	NUP85	6.5	-0.005	0.89	0.94
Th1	NUP88	6.8	-0.0093	0.8	0.88
Th1	NUP93	6.7	0.17	0.0047	0.028
Th1	NUP98	7.5	-0.089	0.09	0.21
Th1	NUPL1	6	-0.03	0.64	0.77
Th1	NUPL2	5.7	0.093	0.065	0.17
Th1	NUS1	5.2	0.07	0.26	0.43
Th1	NUSAP1	5.8	1.1	2.10E-05	0.00068
Th1	NUTF2	6.1	0.22	0.00096	0.0094
Th1	NUTM2A-AS1	3.8	-0.023	0.76	0.85
Th1	NUTM2B-AS1	4.8	-0.089	0.33	0.5
Th1	NVL	5.8	-0.075	0.051	0.15
Th1	NXF1	8.1	-0.08	0.043	0.13
Th1	NXPE3	6.8	0.027	0.73	0.83
Th1	NXT1	5.3	0.04	0.39	0.56
Th1	NXT2	4.9	0.035	0.64	0.76
Th1	OAF	0.83	0.3	0.13	0.27
Th1	OARD1	5.6	-0.035	0.37	0.53
Th1	OAS1	7.5	1.2	1.40E-11	6.90E-09
Th1	OAS2	8.6	0.53	4.40E-07	3.20E-05
Th1	OAS3	7.6	0.65	4.50E-06	0.0002
Th1	OASL	6.9	0.92	4.90E-09	9.90E-07
Th1	OAT	6.3	0.0049	0.91	0.95
Th1	OAZ1	9.3	0.053	0.25	0.41
Th1	OAZ2	5.7	0.051	0.18	0.33
Th1	OAZ3	1.3	0.096	0.42	0.59
Th1	OBFC1	6.9	-0.06	0.31	0.48
Th1	OBSCN	4	-0.38	0.007	0.038
Th1	OCEL1	3.9	-0.17	0.033	0.11
Th1	OCIAD1	6.8	-0.053	0.1	0.23
Th1	OCIAD2	6.8	0.076	0.16	0.3
Th1	OCLM	1	-0.25	0.12	0.25
Th1	OCM	0.9	-0.33	0.037	0.12
Th1	OCRL	0.9	-0.4	0.16	0.31
Th1	ODC1	6.8	0.23	0.0023	0.017
Th1	ODF2	6.8	0.081	0.11	0.24
Th1	ODF2L	6.6	0.011	0.86	0.92
Th1	ODF3B	3	0.71	1.20E-05	0.00045
Th1	OFD1	7.3	-0.074	0.24	0.41
Th1	OGDH	7.1	0.3	0.00015	0.0028
Th1	OGFOD1	6.8	0.1	0.0031	0.022
Th1	OGFOD2	5.5	-0.098	0.041	0.12
Th1	OGFOD3	4.3	-0.021	0.71	0.82
Th1	OGFR	6.6	0.041	0.46	0.63
Th1	OGFRL1	4.2	0.17	0.082	0.2
Th1	OGG1	4.9	-0.037	0.41	0.58
Th1	OGN	0.92	0.16	0.5	0.66
Th1	OGT	8.4	-0.17	0.0054	0.031
Th1	OIP5	3	0.75	0.00061	0.0071
Th1	OIP5-AS1	6.5	-0.015	0.74	0.84
Th1	OLA1	5.6	0.19	0.0073	0.038
Th1	OLFM2	3.2	0.047	0.62	0.75
Th1	OLMALINC	0.62	0.14	0.41	0.58
Th1	OMA1	5.7	-0.13	0.004	0.025
Th1	OPA1	6.9	-0.064	0.21	0.37
Th1	OPA3	4.5	0.2	0.00041	0.0055
Th1	OPN3	3	0.043	0.61	0.75
Th1	OPRL1	0.48	0.13	0.5	0.65
Th1	OPTN	8.5	0.12	0.014	0.059
Th1	OR52N4	0.74	0.13	0.56	0.71
Th1	ORAI1	7.6	0.074	0.14	0.28
Th1	ORAI2	6.2	-0.19	0.00051	0.0063
Th1	ORAI3	4.3	-0.14	0.046	0.13
Th1	ORAOV1	4	-0.064	0.34	0.51
Th1	ORC1	4	1	0.0001	0.0021
Th1	ORC2	5.5	-0.026	0.65	0.78
Th1	ORC3	6.1	0.00029	0.99	1
Th1	ORC4	6	-0.049	0.23	0.4
Th1	ORC5	5.4	0.026	0.55	0.7
Th1	ORC6	3.1	0.95	4.80E-05	0.0012
Th1	ORMDL1	7.8	-0.081	0.12	0.26
Th1	ORMDL2	5.5	0.18	4.60E-05	0.0012
Th1	ORMDL3	5.7	0.36	0.042	0.13
Th1	OS9	7.2	0.052	0.11	0.24
Th1	OSBP	7.4	-0.046	0.19	0.35
Th1	OSBP2	2.2	0.12	0.36	0.53
Th1	OSBPL11	5.1	0.061	0.32	0.49
Th1	OSBPL1A	2.1	-0.21	0.44	0.61
Th1	OSBPL2	6.1	-0.067	0.063	0.17
Th1	OSBPL3	7	0.067	0.2	0.36
Th1	OSBPL5	1.9	1.3	1.20E-06	7.40E-05
Th1	OSBPL7	5.6	0.088	0.15	0.29
Th1	OSBPL8	7.7	0.02	0.61	0.75
Th1	OSBPL9	6.6	-0.034	0.42	0.59
Th1	OSER1	5.9	-0.074	0.11	0.24
Th1	OSER1-AS1	4.5	-0.4	0.00094	0.0093
Th1	OSGEP	5.8	-0.12	0.00079	0.0084
Th1	OSGEPL1	4.7	-0.18	0.0023	0.017
Th1	OSGIN2	4.7	0.053	0.43	0.6
Th1	OSM	3.2	0.66	2.30E-07	1.90E-05
Th1	OST4	5.9	0.11	0.16	0.31
Th1	OSTC	6.5	0.093	0.051	0.15
Th1	OSTF1	7.1	0.11	0.078	0.19
Th1	OSTM1	6.7	-0.06	0.22	0.38
Th1	OTOF	5.3	1.7	3.40E-10	1.10E-07
Th1	OTUB1	7.6	0.14	0.0011	0.01
Th1	OTUB2	1.2	0.38	0.052	0.15
Th1	OTUD1	5.2	-0.15	0.047	0.14
Th1	OTUD3	2.9	-0.091	0.41	0.58
Th1	OTUD4	6.4	0.091	0.068	0.18
Th1	OTUD5	7.2	-0.064	0.042	0.13
Th1	OTUD6B	4.5	-0.039	0.54	0.69
Th1	OTUD6B-AS1	5.5	-0.17	0.017	0.067
Th1	OTUD7A	1.8	-0.43	0.016	0.064
Th1	OTUD7B	2	-0.069	0.55	0.7
Th1	OTULIN	5.3	-0.018	0.75	0.84
Th1	OVCA2	0.34	0.16	0.34	0.51
Th1	OVGP1	1.8	-0.41	0.017	0.068
Th1	OXA1L	6.3	0.044	0.29	0.46
Th1	OXCT1	6.5	0.081	0.28	0.44
Th1	OXLD1	5.6	-0.09	0.19	0.34
Th1	OXNAD1	7.2	0.0023	0.98	0.99
Th1	OXR1	6.2	-0.095	0.042	0.13
Th1	OXSM	4.5	-0.18	0.0012	0.011
Th1	OXSR1	6	0.075	0.12	0.26
Th1	OXT	0.22	-0.43	0.046	0.13
Th1	P2RX4	6.1	-0.025	0.66	0.78
Th1	P2RX5	4.2	0.67	2.00E-08	2.80E-06
Th1	P2RX5-TAX1BP3	1.4	0.085	0.52	0.67
Th1	P2RX7	4.7	0.2	0.063	0.17
Th1	P2RY10	6.4	-0.081	0.16	0.31
Th1	P2RY11	0.73	-0.06	0.67	0.79
Th1	P2RY14	1.3	0.45	0.11	0.24
Th1	P3H1	6	-0.038	0.28	0.45
Th1	P3H3	1.7	-0.57	0.02	0.075
Th1	P3H4	3	-0.24	0.076	0.19
Th1	P4HA1	5.7	-0.15	0.0018	0.014
Th1	P4HB	9	0.071	0.1	0.23
Th1	P4HTM	6.3	-0.06	0.22	0.38
Th1	PA2G4	7.7	0.11	0.0039	0.025
Th1	PA2G4P4	2	-0.47	0.018	0.072
Th1	PAAF1	5	0.0068	0.92	0.96
Th1	PABPC1	8.8	-0.039	0.51	0.67
Th1	PABPC1L	3	-0.013	0.89	0.93
Th1	PABPC4	4.4	-0.1	0.15	0.3
Th1	PABPN1	0.0075	0.089	0.65	0.78
Th1	PACRGL	2.8	-0.15	0.068	0.18
Th1	PACS1	7.9	-0.13	0.0022	0.017
Th1	PACS2	5.4	-0.087	0.13	0.27
Th1	PACSIN1	3	0.32	0.14	0.29
Th1	PACSIN2	6	-0.18	0.0019	0.015
Th1	PAF1	6.2	-0.0036	0.92	0.96
Th1	PAFAH1B1	6.3	0.0049	0.91	0.95
Th1	PAFAH1B2	6.1	-0.0089	0.85	0.92
Th1	PAFAH1B3	3.7	0.042	0.59	0.73
Th1	PAFAH2	5.2	-0.026	0.68	0.79
Th1	PAG1	8.4	-0.1	0.077	0.19
Th1	PAGR1	6.1	-0.11	0.0052	0.031
Th1	PAICS	6.4	0.31	0.0079	0.041
Th1	PAIP1	6.2	0.048	0.17	0.32
Th1	PAIP2	8.4	0.064	0.098	0.22
Th1	PAIP2B	2.5	-0.2	0.12	0.25
Th1	PAK1	4.3	0.084	0.36	0.53
Th1	PAK1IP1	4.8	0.16	0.0058	0.033
Th1	PAK2	7.1	0.0054	0.9	0.95
Th1	PAK3	2.1	-0.12	0.51	0.66
Th1	PAK4	1.9	0.056	0.61	0.75
Th1	PAK6	0.58	0.43	0.1	0.23
Th1	PALB2	5.1	0.043	0.48	0.64
Th1	PALLD	0.94	0.93	5.00E-05	0.0013
Th1	PAM	6.6	-0.0022	0.97	0.99
Th1	PAN2	6.5	-0.044	0.47	0.63
Th1	PAN3	5.8	-0.092	0.13	0.26
Th1	PAN3-AS1	0.46	-0.41	0.037	0.12
Th1	PANK1	1.3	0.56	0.01	0.048
Th1	PANK2	6.6	0.079	0.03	0.1
Th1	PANK3	4.1	0.089	0.32	0.49
Th1	PANK4	6.2	0.014	0.78	0.87
Th1	PANX1	4.5	0.091	0.31	0.48
Th1	PAOX	3.1	-0.11	0.29	0.46
Th1	PAPD4	7.1	-0.066	0.048	0.14
Th1	PAPD5	4.4	-0.064	0.36	0.53
Th1	PAPD7	4.5	-0.23	0.00032	0.0047
Th1	PAPLN	1.4	-0.24	0.16	0.31
Th1	PAPOLA	7.6	-0.0035	0.93	0.96
Th1	PAPOLG	6.3	-0.18	0.00014	0.0026
Th1	PAPSS1	5.9	0.1	0.077	0.19
Th1	PAPSS2	0.75	-0.12	0.57	0.71
Th1	PAQR3	4.4	-0.04	0.54	0.69
Th1	PAQR4	3.8	0.76	0.00081	0.0086
Th1	PAQR6	0.34	-0.2	0.31	0.48
Th1	PAQR8	7.1	-0.31	0.00019	0.0032
Th1	PARD3B	-0.075	-0.38	0.3	0.47
Th1	PARD6A	3.3	0.022	0.79	0.87
Th1	PARD6B	2.8	-0.091	0.34	0.51
Th1	PARD6G	0.29	1.1	7.00E-05	0.0017
Th1	PARG	5.9	-0.017	0.73	0.83
Th1	PARGP1	3.6	-0.22	0.014	0.059
Th1	PARK2	1.5	-0.49	0.032	0.1
Th1	PARK7	7.7	0.28	7.50E-05	0.0017
Th1	PARL	6.2	0.045	0.18	0.33
Th1	PARN	7	0.047	0.18	0.34
Th1	PARP1	8.4	0.24	0.0002	0.0034
Th1	PARP10	8.1	0.17	0.011	0.052
Th1	PARP11	4.7	0.048	0.39	0.56
Th1	PARP12	7.8	0.25	6.70E-05	0.0016
Th1	PARP14	8.1	0.28	0.0028	0.02
Th1	PARP15	6.5	0.026	0.69	0.8
Th1	PARP16	5.5	-0.11	0.036	0.11
Th1	PARP2	5.1	0.03	0.57	0.71
Th1	PARP3	4.1	0.17	0.016	0.064
Th1	PARP4	8.5	-0.02	0.74	0.83
Th1	PARP6	6.5	-0.088	0.087	0.21
Th1	PARP8	8.5	0.11	0.12	0.25
Th1	PARP9	8.1	0.7	8.70E-11	3.50E-08
Th1	PARPBP	3.2	0.61	0.0021	0.017
Th1	PARS2	2.7	-0.03	0.73	0.83
Th1	PARTICL	1.6	0.14	0.27	0.44
Th1	PARVA	0.88	-0.24	0.4	0.57
Th1	PARVB	2.6	0.32	0.034	0.11
Th1	PARVG	7	-0.026	0.54	0.69
Th1	PASK	5.9	-0.15	0.26	0.43
Th1	PATL1	4.3	0.08	0.22	0.38
Th1	PATL2	6.5	0.72	2.70E-06	0.00014
Th1	PATZ1	5	-0.051	0.37	0.54
Th1	PAX6	1.1	-0.14	0.35	0.52
Th1	PAX8	-0.061	-0.77	0.019	0.074
Th1	PAX8-AS1	4.1	-0.42	0.18	0.33
Th1	PAXBP1	6.5	-0.059	0.16	0.31
Th1	PAXBP1-AS1	1.9	-0.21	0.14	0.28
Th1	PAXIP1	3.1	0.0059	0.95	0.97
Th1	PAXIP1-AS1	4.5	-0.26	0.00068	0.0076
Th1	PAXIP1-AS2	3.1	-0.23	0.012	0.053
Th1	PBDC1	6.1	0.074	0.057	0.16
Th1	PBK	2.9	1.2	0.00027	0.0041
Th1	PBLD	1.7	-0.13	0.32	0.49
Th1	PBRM1	7.7	0.033	0.31	0.48
Th1	PBX2	1.9	-0.042	0.69	0.81
Th1	PBX3	3.9	-0.19	0.0073	0.038
Th1	PBX4	4.6	0.18	0.075	0.19
Th1	PBXIP1	9.1	-0.12	0.035	0.11
Th1	PC	2.8	-0.14	0.17	0.32
Th1	PCBD1	3	0.13	0.11	0.24
Th1	PCBD2	3.9	-0.17	0.0037	0.024
Th1	PCBP1	7.2	0.093	0.14	0.28
Th1	PCBP1-AS1	3.4	-0.089	0.25	0.42
Th1	PCBP2	5.6	-0.011	0.86	0.92
Th1	PCBP3	0.15	0.61	0.035	0.11
Th1	PCBP4	4.5	0.25	0.0011	0.01
Th1	PCCA	3.8	0.0061	0.92	0.96
Th1	PCCB	5.4	0.19	0.014	0.061
Th1	PCDH12	1.4	-0.31	0.069	0.18
Th1	PCED1A	4.3	-0.15	0.083	0.2
Th1	PCED1B	7.1	0.023	0.71	0.82
Th1	PCED1B-AS1	8	0.041	0.52	0.67
Th1	PCF11	7	-0.15	0.0017	0.014
Th1	PCGF1	4.3	-0.011	0.83	0.9
Th1	PCGF3	6.1	-0.22	0.013	0.055
Th1	PCGF5	7.1	0.1	0.081	0.2
Th1	PCGF6	4.2	0.16	0.017	0.068
Th1	PCID2	7	0.054	0.43	0.6
Th1	PCIF1	7.1	0.038	0.28	0.45
Th1	PCK2	5	0.4	1.80E-06	0.0001
Th1	PCM1	8	-0.064	0.16	0.31
Th1	PCMT1	7.3	0.14	0.00041	0.0055
Th1	PCMTD1	6.3	-0.18	0.0074	0.039
Th1	PCMTD2	7	-0.18	0.00076	0.0082
Th1	PCNA	6.6	0.55	0.00018	0.0031
Th1	PCNP	7.8	-0.01	0.81	0.89
Th1	PCNT	6.6	0.16	0.027	0.092
Th1	PCNX	6.7	-0.24	0.0017	0.014
Th1	PCNXL2	5	-0.19	0.039	0.12
Th1	PCNXL3	4.4	0.033	0.69	0.81
Th1	PCNXL4	5.9	-0.2	0.00015	0.0028
Th1	PCOLCE	0.85	-0.032	0.83	0.9
Th1	PCP2	-0.057	-0.52	0.0095	0.046
Th1	PCSK1N	1.7	0.27	0.17	0.32
Th1	PCSK5	3.6	-0.46	0.027	0.092
Th1	PCSK7	8.6	0.057	0.12	0.25
Th1	PCTP	1.9	0.16	0.32	0.49
Th1	PCYOX1	6.2	-0.24	0.0075	0.039
Th1	PCYOX1L	4.9	0.04	0.54	0.69
Th1	PCYT1A	5.1	0.1	0.028	0.096
Th1	PCYT2	5.8	0.054	0.19	0.34
Th1	PDAP1	5.3	0.11	0.055	0.15
Th1	PDCD1	6.3	0.88	2.10E-08	2.90E-06
Th1	PDCD10	6.8	0.13	0.0026	0.019
Th1	PDCD11	6	0.045	0.37	0.54
Th1	PDCD1LG2	2.2	0.29	0.11	0.24
Th1	PDCD2	6.8	0.015	0.62	0.75
Th1	PDCD2L	3.4	0.082	0.23	0.39
Th1	PDCD4	8.9	-0.15	0.015	0.062
Th1	PDCD4-AS1	3.5	-0.43	3.60E-05	0.001
Th1	PDCD5	5.9	0.17	0.00093	0.0092
Th1	PDCD6	6.8	0.08	0.029	0.099
Th1	PDCD6IP	7.8	-0.0077	0.86	0.92
Th1	PDCD6IPP2	0.44	0.42	0.12	0.26
Th1	PDCD7	5.6	-0.03	0.48	0.64
Th1	PDCL	5.1	0.032	0.51	0.66
Th1	PDCL3	5.7	0.25	8.70E-05	0.0019
Th1	PDCL3P4	0.56	-0.13	0.54	0.69
Th1	PDDC1	4.6	0.0035	0.96	0.98
Th1	PDE12	6	0.073	0.18	0.33
Th1	PDE1B	2.1	0.45	0.0081	0.041
Th1	PDE2A	2	0.083	0.55	0.7
Th1	PDE3B	7.9	-0.3	0.00066	0.0075
Th1	PDE4A	2.8	0.4	0.0035	0.023
Th1	PDE4B	7.4	0.16	0.016	0.066
Th1	PDE4D	4.9	-0.14	0.22	0.38
Th1	PDE4DIP	7.1	-0.13	0.14	0.28
Th1	PDE5A	2	-0.25	0.089	0.21
Th1	PDE6B	3.8	-0.012	0.85	0.91
Th1	PDE6C	0.16	-0.19	0.32	0.49
Th1	PDE6D	5.8	0.13	0.012	0.054
Th1	PDE6G	0.18	0.4	0.15	0.29
Th1	PDE7A	7.8	-0.35	5.40E-09	1.00E-06
Th1	PDE7B	0.62	0.69	0.041	0.13
Th1	PDE8A	4.9	-0.48	3.50E-05	0.001
Th1	PDE9A	1.4	-0.24	0.27	0.44
Th1	PDF	1.8	0.054	0.65	0.78
Th1	PDGFB	3.8	-0.3	0.041	0.12
Th1	PDGFD	2.9	1	0.0028	0.02
Th1	PDHA1	6.3	0.16	0.00027	0.0042
Th1	PDHB	7.1	0.043	0.27	0.44
Th1	PDHX	5.2	0.045	0.37	0.54
Th1	PDIA3	8.6	0.19	0.00047	0.006
Th1	PDIA3P1	1.3	-0.12	0.41	0.58
Th1	PDIA4	7.8	0.12	0.012	0.054
Th1	PDIA5	2.3	0.3	0.011	0.052
Th1	PDIA6	7.5	0.27	9.50E-05	0.002
Th1	PDIK1L	5.1	-0.18	0.0086	0.043
Th1	PDK1	5.5	-0.3	3.70E-05	0.001
Th1	PDK2	5.4	0.0033	0.95	0.97
Th1	PDK3	6.9	-0.16	0.0026	0.019
Th1	PDLIM1	2.6	1.1	1.60E-07	1.40E-05
Th1	PDLIM2	7	-0.074	0.21	0.36
Th1	PDLIM5	5.7	-0.068	0.15	0.3
Th1	PDLIM7	2.5	0.11	0.37	0.54
Th1	PDP1	6.4	0.02	0.73	0.83
Th1	PDP2	3.7	0.08	0.48	0.64
Th1	PDPK1	6.2	-0.086	0.028	0.096
Th1	PDPR	5.2	-0.031	0.79	0.87
Th1	PDRG1	4.9	0.079	0.11	0.24
Th1	PDS5A	8.1	-0.005	0.93	0.96
Th1	PDS5B	6.9	-0.01	0.86	0.92
Th1	PDSS1	3.3	0.24	0.015	0.063
Th1	PDSS2	4.6	-0.039	0.48	0.64
Th1	PDXDC1	6.8	-0.08	0.27	0.44
Th1	PDXDC2P	6	-0.03	0.79	0.87
Th1	PDXK	5.9	-0.094	0.25	0.42
Th1	PDXP	4.7	0.28	0.0055	0.032
Th1	PDZD11	5.1	0.27	0.0002	0.0033
Th1	PDZD2	1.3	-0.29	0.15	0.29
Th1	PDZD4	2.1	0.21	0.35	0.52
Th1	PDZD7	0.44	-0.23	0.3	0.46
Th1	PDZD8	4.8	0.067	0.44	0.61
Th1	PDZK1	0.034	-0.017	0.94	0.97
Th1	PEA15	3.4	0.1	0.11	0.24
Th1	PEAK1	2.1	0.27	0.059	0.16
Th1	PEBP1	7.5	-0.0095	0.82	0.89
Th1	PECAM1	4.2	0.25	0.22	0.39
Th1	PECR	4.7	-0.022	0.67	0.79
Th1	PEF1	6.6	0.17	1.70E-05	0.00058
Th1	PELI1	6	-0.11	0.14	0.28
Th1	PELI2	3.2	0.12	0.43	0.6
Th1	PELI3	3	-0.19	0.08	0.19
Th1	PELO	4.8	-0.0061	0.92	0.96
Th1	PELP1	4.2	0.022	0.74	0.83
Th1	PEMT	3.5	0.044	0.53	0.68
Th1	PEPD	6.5	0.14	0.0096	0.046
Th1	PER1	4.3	0.34	0.013	0.055
Th1	PER2	3.5	-0.037	0.69	0.81
Th1	PER3	4.3	-0.031	0.8	0.88
Th1	PERP	4.3	0.13	0.22	0.38
Th1	PES1	6.2	0.14	0.0019	0.015
Th1	PET100	5.2	0.13	0.059	0.16
Th1	PET117	0.39	-0.024	0.88	0.93
Th1	PEX1	6	-0.13	0.031	0.1
Th1	PEX10	3	-0.024	0.74	0.84
Th1	PEX11A	1.8	-0.21	0.11	0.24
Th1	PEX11B	6.3	0.058	0.12	0.25
Th1	PEX11G	1	-0.22	0.15	0.3
Th1	PEX12	3.2	-0.086	0.42	0.59
Th1	PEX13	5.2	-0.037	0.35	0.52
Th1	PEX14	3	0.063	0.33	0.5
Th1	PEX16	5.8	-0.0036	0.94	0.97
Th1	PEX19	6.5	-0.033	0.42	0.59
Th1	PEX2	6.1	-0.0044	0.91	0.95
Th1	PEX26	3.5	0.025	0.74	0.83
Th1	PEX3	5.4	-0.076	0.079	0.19
Th1	PEX5	4.6	-0.16	0.03	0.1
Th1	PEX6	4.7	-0.043	0.84	0.9
Th1	PEX7	2.7	-0.15	0.054	0.15
Th1	PFAS	5.4	0.013	0.87	0.92
Th1	PFDN1	6.5	0.19	0.00033	0.0047
Th1	PFDN2	4.9	0.13	0.027	0.092
Th1	PFDN4	4.7	0.13	0.064	0.17
Th1	PFDN5	7.6	-0.14	0.024	0.086
Th1	PFDN6	2.7	0.22	0.084	0.2
Th1	PFKFB2	0.94	0.48	0.051	0.14
Th1	PFKFB3	4.9	-0.14	0.065	0.17
Th1	PFKFB4	2	0.11	0.52	0.68
Th1	PFKL	8	0.15	0.014	0.059
Th1	PFKM	4.1	-0.026	0.71	0.82
Th1	PFKP	7.2	0.33	5.50E-07	3.80E-05
Th1	PFN1	11	0.38	1.70E-05	0.00058
Th1	PFN1P2	0.5	-0.98	1.20E-05	0.00044
Th1	PFN2	1.9	-0.62	0.0068	0.037
Th1	PGAM1	7.4	0.24	0.00084	0.0087
Th1	PGAM2	1.5	-0.29	0.05	0.14
Th1	PGAM5	5.4	0.12	0.11	0.24
Th1	PGAP1	4.5	0.42	0.00051	0.0063
Th1	PGAP2	4.1	0.04	0.51	0.67
Th1	PGAP3	5.5	-0.069	0.25	0.42
Th1	PGBD1	1.1	-0.3	0.08	0.2
Th1	PGBD2	4.8	-0.24	0.0071	0.038
Th1	PGBD4	2.8	-0.32	0.011	0.052
Th1	PGD	5.5	0.14	0.014	0.06
Th1	PGGT1B	4.3	0.096	0.34	0.51
Th1	PGK1	9.4	0.19	1.90E-05	0.00064
Th1	PGLS	4.9	0.049	0.47	0.63
Th1	PGM1	5.7	-0.033	0.54	0.69
Th1	PGM2	5.7	0.14	0.061	0.16
Th1	PGM2L1	5.3	-0.016	0.83	0.9
Th1	PGM3	4.8	-0.099	0.099	0.22
Th1	PGM5P2	1.1	-0.11	0.53	0.69
Th1	PGP	5.3	0.072	0.26	0.42
Th1	PGPEP1	3.8	0.05	0.59	0.73
Th1	PGRMC1	5.2	0.11	0.085	0.2
Th1	PGRMC2	4.9	-0.067	0.19	0.34
Th1	PGS1	6.3	-0.019	0.6	0.74
Th1	PHACTR2	6.5	0.07	0.37	0.54
Th1	PHACTR4	5.6	-0.044	0.3	0.47
Th1	PHAX	6.7	0.025	0.47	0.64
Th1	PHB	6.9	0.18	4.60E-05	0.0012
Th1	PHB2	6.5	0.14	0.014	0.059
Th1	PHC1	6.3	-0.15	0.047	0.14
Th1	PHC2	6.2	0.1	0.015	0.061
Th1	PHC3	7.1	-0.099	0.059	0.16
Th1	PHEX	2.8	0.35	0.21	0.37
Th1	PHF1	6.4	-0.23	0.021	0.079
Th1	PHF10	5.5	-0.22	7.40E-08	8.00E-06
Th1	PHF11	7	0.23	3.00E-06	0.00015
Th1	PHF12	5.5	-0.11	0.045	0.13
Th1	PHF13	4.3	0.0027	0.97	0.99
Th1	PHF14	4.7	0.024	0.7	0.81
Th1	PHF19	4.6	0.25	0.044	0.13
Th1	PHF2	3.9	-0.048	0.5	0.66
Th1	PHF20	6.9	-0.058	0.18	0.34
Th1	PHF20L1	6.8	0.025	0.44	0.61
Th1	PHF21A	5.3	0.071	0.22	0.38
Th1	PHF23	5.2	0.084	0.13	0.27
Th1	PHF3	7.4	-0.17	0.0017	0.014
Th1	PHF5A	2.4	0.0073	0.97	0.99
Th1	PHF6	5.8	-0.086	0.2	0.36
Th1	PHF7	3.5	0.0051	0.94	0.97
Th1	PHF8	5.9	-0.081	0.18	0.34
Th1	PHGDH	2.8	0.69	0.0084	0.042
Th1	PHIP	7.6	-0.11	0.0039	0.025
Th1	PHKA2	5	-0.18	0.0052	0.03
Th1	PHKB	6.5	0.046	0.37	0.54
Th1	PHKG1	0.66	-0.22	0.18	0.33
Th1	PHKG2	6.1	0.054	0.13	0.27
Th1	PHLDA1	3.7	0.23	0.062	0.17
Th1	PHLDA2	0.23	-0.32	0.22	0.38
Th1	PHLDA3	2.4	0.66	0.00022	0.0036
Th1	PHLDB1	0.5	-0.35	0.18	0.33
Th1	PHLDB2	4.7	-0.089	0.45	0.62
Th1	PHLDB3	2.4	-0.33	0.002	0.016
Th1	PHLPP1	1.5	-0.031	0.86	0.92
Th1	PHLPP2	4.3	-0.11	0.29	0.46
Th1	PHOSPHO1	0.33	-0.24	0.24	0.4
Th1	PHOSPHO2	2	-0.21	0.054	0.15
Th1	PHPT1	5.4	0.43	2.60E-08	3.50E-06
Th1	PHRF1	6.4	-0.11	0.12	0.25
Th1	PHTF1	5	0.3	0.00027	0.0041
Th1	PHTF2	6.2	-0.0083	0.89	0.94
Th1	PHYH	3.9	-0.028	0.71	0.81
Th1	PHYKPL	7.1	0.012	0.81	0.88
Th1	PI16	4.1	0.14	0.52	0.68
Th1	PI4K2A	5	0.049	0.52	0.68
Th1	PI4K2B	6.1	0.14	0.14	0.29
Th1	PI4KA	7.9	-0.078	0.2	0.36
Th1	PI4KAP1	3.8	-0.67	0.0056	0.032
Th1	PI4KAP2	4	-0.34	0.00042	0.0056
Th1	PI4KB	7.6	-0.016	0.58	0.72
Th1	PIAS1	7.6	-0.068	0.072	0.18
Th1	PIAS2	5.3	-0.15	0.0033	0.022
Th1	PIAS3	5.5	-0.084	0.14	0.28
Th1	PIAS4	3.5	0.033	0.73	0.83
Th1	PIBF1	6.2	-0.095	0.061	0.16
Th1	PICALM	5.8	0.15	0.024	0.086
Th1	PICK1	4.3	-0.049	0.36	0.53
Th1	PIDD1	5.2	0.022	0.77	0.86
Th1	PIEZO1	7.4	-0.069	0.32	0.49
Th1	PIF1	1.7	1.1	0.00032	0.0047
Th1	PIGA	4.1	0.024	0.73	0.83
Th1	PIGB	4.9	0.013	0.79	0.87
Th1	PIGBOS1	3.8	0.0075	0.9	0.95
Th1	PIGC	6.1	-0.085	0.06	0.16
Th1	PIGF	3.9	-0.0099	0.87	0.92
Th1	PIGG	6.2	-0.012	0.71	0.82
Th1	PIGH	5.2	-0.011	0.83	0.9
Th1	PIGK	6	-0.1	0.04	0.12
Th1	PIGL	4.6	-0.099	0.18	0.33
Th1	PIGM	4.8	-0.17	0.0055	0.032
Th1	PIGN	5.6	-0.058	0.37	0.54
Th1	PIGO	5.9	-0.042	0.37	0.54
Th1	PIGP	3.6	-0.11	0.14	0.28
Th1	PIGQ	4.9	-0.086	0.15	0.3
Th1	PIGS	6.3	0.081	0.042	0.13
Th1	PIGT	6.8	0.13	0.00079	0.0085
Th1	PIGU	5.1	0.0028	0.95	0.97
Th1	PIGV	5.2	0.11	0.07	0.18
Th1	PIGW	3.8	0.35	0.00017	0.003
Th1	PIGX	5.2	0.12	0.053	0.15
Th1	PIH1D1	6.6	0.02	0.62	0.75
Th1	PIK3AP1	2.2	-0.44	0.11	0.25
Th1	PIK3C2A	5.7	-0.18	0.016	0.064
Th1	PIK3C2B	3.1	-0.24	0.056	0.15
Th1	PIK3C3	6	-0.026	0.56	0.71
Th1	PIK3CA	6.2	-0.13	0.0064	0.035
Th1	PIK3CB	5.6	-0.2	0.012	0.054
Th1	PIK3CD	9	-0.14	0.014	0.058
Th1	PIK3CD-AS1	4.2	-0.33	0.0058	0.033
Th1	PIK3CD-AS2	1.1	-0.35	0.04	0.12
Th1	PIK3CG	6.9	-0.068	0.26	0.42
Th1	PIK3IP1	9.4	0.081	0.33	0.5
Th1	PIK3IP1-AS1	1.4	-0.073	0.56	0.7
Th1	PIK3R1	7.5	-0.11	0.097	0.22
Th1	PIK3R2	5	-0.086	0.11	0.24
Th1	PIK3R3	2.2	0.83	6.80E-05	0.0016
Th1	PIK3R4	6.6	-0.16	0.0041	0.026
Th1	PIK3R5	8	0.22	8.60E-05	0.0019
Th1	PIK3R6	2.3	0.024	0.91	0.95
Th1	PIKFYVE	6	-0.17	0.021	0.079
Th1	PIM1	8.2	0.44	1.00E-05	0.0004
Th1	PIM2	9	0.19	0.003	0.021
Th1	PIM3	6.2	0.086	0.25	0.42
Th1	PIN1	5.9	0.11	0.069	0.18
Th1	PIN4	4.5	0.052	0.32	0.49
Th1	PIN4P1	1	-0.17	0.48	0.64
Th1	PINK1	3.3	-0.093	0.19	0.34
Th1	PINK1-AS	1.4	-0.088	0.5	0.65
Th1	PINX1	4.3	0.064	0.26	0.43
Th1	PIP4K2A	8	0.044	0.37	0.54
Th1	PIP4K2B	5.7	-0.13	0.064	0.17
Th1	PIP4K2C	6.4	0.04	0.33	0.5
Th1	PIP5K1A	5.1	-0.041	0.68	0.8
Th1	PIP5K1B	0.3	-0.38	0.11	0.25
Th1	PIP5K1C	4.8	-0.11	0.077	0.19
Th1	PISD	5.5	-0.075	0.1	0.23
Th1	PITHD1	5.9	-0.072	0.085	0.2
Th1	PITPNA	6.5	0.019	0.58	0.72
Th1	PITPNA-AS1	1.4	-0.24	0.035	0.11
Th1	PITPNB	7.3	0.041	0.27	0.44
Th1	PITPNC1	7.4	-0.17	0.0031	0.021
Th1	PITPNM1	6.8	-0.0065	0.92	0.96
Th1	PITPNM2	2.8	-0.17	0.17	0.32
Th1	PITRM1	6.3	-0.014	0.77	0.86
Th1	PITRM1-AS1	1.5	-0.097	0.49	0.65
Th1	PIWIL4	1.4	-0.17	0.33	0.51
Th1	PJA1	5.6	-0.076	0.19	0.35
Th1	PJA2	7.8	-0.13	0.0044	0.027
Th1	PKD1	4.8	-0.16	0.079	0.19
Th1	PKD1P1	5.6	-0.24	0.012	0.054
Th1	PKD1P6	4.6	-0.16	0.1	0.23
Th1	PKD2	4.8	0.2	0.012	0.054
Th1	PKD2L2	0.48	-0.11	0.51	0.66
Th1	PKI55	1	-0.066	0.77	0.85
Th1	PKIA	5	-0.35	0.0054	0.031
Th1	PKIG	0.17	-0.13	0.51	0.67
Th1	PKM	9.1	0.23	5.20E-05	0.0013
Th1	PKMYT1	3.2	1.2	0.00026	0.004
Th1	PKN1	7.4	0.0016	0.97	0.99
Th1	PKN2	5.8	-0.088	0.12	0.26
Th1	PKN3	1.9	0.16	0.27	0.44
Th1	PKNOX1	5.1	0.047	0.34	0.51
Th1	PKP4	2.6	-0.19	0.13	0.27
Th1	PLA2G12A	4.7	-0.12	0.058	0.16
Th1	PLA2G15	4.2	0.072	0.28	0.45
Th1	PLA2G16	3.7	0.2	0.067	0.17
Th1	PLA2G4B	1.1	-0.29	0.13	0.26
Th1	PLA2G4C	2.6	-0.19	0.5	0.66
Th1	PLA2G6	4.8	0.026	0.68	0.8
Th1	PLAA	6	0.074	0.17	0.32
Th1	PLAC8	7.8	-0.0052	0.95	0.98
Th1	PLAG1	2.5	-0.38	0.075	0.19
Th1	PLAGL1	2.1	-0.1	0.41	0.58
Th1	PLAGL2	4.8	0.039	0.57	0.72
Th1	PLAT	1.2	-0.044	0.78	0.87
Th1	PLAUR	2.3	-0.37	0.021	0.079
Th1	PLB1	-0.016	-0.17	0.58	0.73
Th1	PLBD2	3.8	0.091	0.2	0.36
Th1	PLCB1	4	-0.53	0.0052	0.03
Th1	PLCB2	7.3	-0.00075	0.99	0.99
Th1	PLCB3	2	-0.15	0.21	0.37
Th1	PLCD1	6	-0.0067	0.92	0.96
Th1	PLCD4	0.88	0.22	0.2	0.36
Th1	PLCE1	0.52	-0.21	0.3	0.47
Th1	PLCG1	7.5	0.11	0.22	0.38
Th1	PLCG1-AS1	0.74	-0.079	0.65	0.77
Th1	PLCG2	3.1	1	4.20E-05	0.0011
Th1	PLCH2	3.5	-0.15	0.29	0.46
Th1	PLCL1	4.3	-0.48	8.70E-05	0.0019
Th1	PLCL2	8	0.018	0.73	0.83
Th1	PLCXD2	2.2	0.013	0.92	0.96
Th1	PLD2	4.3	-0.12	0.14	0.28
Th1	PLD3	5.9	0.11	0.045	0.13
Th1	PLD6	4.9	0.097	0.31	0.48
Th1	PLEC	7.3	0.086	0.4	0.57
Th1	PLEK	7.5	0.61	0.00093	0.0092
Th1	PLEK2	1.2	-0.77	0.0034	0.023
Th1	PLEKHA1	6.6	-0.27	0.005	0.03
Th1	PLEKHA2	4.7	0.031	0.7	0.81
Th1	PLEKHA3	4.9	0.12	0.035	0.11
Th1	PLEKHA4	0.56	-0.19	0.33	0.5
Th1	PLEKHA5	4.1	0.029	0.83	0.9
Th1	PLEKHA7	2.3	-0.23	0.26	0.42
Th1	PLEKHA8	3.8	-0.23	0.018	0.07
Th1	PLEKHA8P1	3.5	-0.27	0.003	0.021
Th1	PLEKHB1	5.7	-0.2	0.12	0.26
Th1	PLEKHB2	7.6	0.11	0.0018	0.015
Th1	PLEKHF1	6.1	0.47	4.10E-06	0.00019
Th1	PLEKHF2	6	-0.036	0.51	0.66
Th1	PLEKHG1	2.7	0.28	0.13	0.26
Th1	PLEKHG2	4.3	-0.012	0.91	0.95
Th1	PLEKHG3	6.1	0.068	0.58	0.72
Th1	PLEKHG4	4.3	-0.23	0.012	0.054
Th1	PLEKHG5	2.2	-0.31	0.065	0.17
Th1	PLEKHH2	1.1	-1	0.00064	0.0073
Th1	PLEKHJ1	6.3	0.1	0.06	0.16
Th1	PLEKHM1	5.1	-0.031	0.6	0.74
Th1	PLEKHM1P	5.6	-0.025	0.68	0.8
Th1	PLEKHM2	5.8	0.0065	0.89	0.93
Th1	PLEKHM3	4.4	-0.32	0.00047	0.006
Th1	PLEKHN1	0.9	0.049	0.81	0.89
Th1	PLEKHO1	5.6	-0.14	0.053	0.15
Th1	PLEKHO2	6.5	0.15	0.036	0.11
Th1	PLGRKT	5.2	0.14	0.028	0.097
Th1	PLIN2	7.1	0.12	0.026	0.091
Th1	PLIN3	5.4	-9.80E-05	1	1
Th1	PLIN4	0.24	-0.29	0.17	0.32
Th1	PLK1	4.5	0.9	0.0018	0.014
Th1	PLK2	1.2	-0.63	0.011	0.051
Th1	PLK3	6.2	-0.13	0.046	0.13
Th1	PLK4	4.4	0.57	0.0075	0.039
Th1	PLOD1	3.3	0.39	0.015	0.062
Th1	PLOD3	5.4	0.027	0.66	0.78
Th1	PLP2	5.8	0.18	0.029	0.097
Th1	PLRG1	6.6	-0.024	0.52	0.68
Th1	PLS1	2.6	-0.34	0.032	0.11
Th1	PLS3	3.8	1.9	7.60E-08	8.00E-06
Th1	PLSCR1	6.3	0.88	5.50E-08	6.20E-06
Th1	PLXDC1	4.7	-0.29	0.087	0.21
Th1	PLXNA1	4.6	-0.21	0.016	0.064
Th1	PLXNA2	0.67	-0.11	0.73	0.83
Th1	PLXNA3	3.9	-0.034	0.75	0.84
Th1	PLXNA4	0.68	2	2.20E-07	1.80E-05
Th1	PLXNB1	0.012	0.18	0.53	0.68
Th1	PLXNB2	0.98	0.96	0.0062	0.034
Th1	PLXNC1	5.9	-0.029	0.73	0.83
Th1	PLXND1	3.7	0.078	0.72	0.82
Th1	PM20D1	2.3	-0.11	0.5	0.66
Th1	PM20D2	5.1	-0.14	0.053	0.15
Th1	PMAIP1	4.1	0.77	5.00E-07	3.50E-05
Th1	PMEL	2	-0.29	0.076	0.19
Th1	PMEPA1	0.059	-0.0096	0.97	0.99
Th1	PMF1	3.6	0.11	0.12	0.25
Th1	PML	6.5	0.26	0.0003	0.0044
Th1	PMM1	5	0.047	0.32	0.49
Th1	PMM2	5.4	-0.17	0.0093	0.045
Th1	PMPCA	6.7	0.015	0.61	0.74
Th1	PMPCB	6.9	-0.013	0.68	0.8
Th1	PMS1	6.2	-0.079	0.093	0.22
Th1	PMS2	5.4	0.025	0.67	0.79
Th1	PMS2CL	4.7	0.035	0.62	0.75
Th1	PMS2P1	4.8	0.072	0.1	0.23
Th1	PMS2P3	4.5	-0.16	0.0078	0.04
Th1	PMS2P4	3	-0.32	0.00011	0.0022
Th1	PMS2P5	2.4	-0.12	0.13	0.27
Th1	PMS2P7	0.25	-0.26	0.11	0.25
Th1	PMS2P9	-0.0098	-0.14	0.59	0.73
Th1	PMVK	5.7	0.27	0.0013	0.011
Th1	PNISR	8.1	-0.11	0.044	0.13
Th1	PNKD	4.7	0.076	0.16	0.31
Th1	PNKP	5.2	0.056	0.33	0.5
Th1	PNMA1	6.2	-0.14	0.0029	0.02
Th1	PNMA3	1.4	-0.17	0.43	0.6
Th1	PNMAL2	-0.081	0.18	0.55	0.7
Th1	PNN	7.6	-0.074	0.14	0.28
Th1	PNO1	5.3	0.12	0.0063	0.035
Th1	PNP	6.5	0.022	0.63	0.76
Th1	PNPLA2	5	-0.058	0.34	0.51
Th1	PNPLA4	3.4	0.14	0.11	0.25
Th1	PNPLA6	5	-0.048	0.44	0.61
Th1	PNPLA7	1.7	0.26	0.16	0.31
Th1	PNPLA8	6.3	-0.052	0.17	0.32
Th1	PNPO	4.9	0.17	0.012	0.054
Th1	PNPT1	6.7	0.2	0.0027	0.019
Th1	PNRC1	8.9	-0.16	0.019	0.072
Th1	PNRC2	7.9	-0.051	0.13	0.27
Th1	POC1A	2.8	0.64	0.008	0.041
Th1	POC1B	5.6	0.031	0.52	0.68
Th1	POC5	5.3	0.024	0.61	0.74
Th1	PODXL	1.5	-0.079	0.7	0.81
Th1	PODXL2	2.4	-0.44	0.003	0.021
Th1	POF1B	-0.059	-0.51	0.19	0.34
Th1	POFUT1	5.4	-0.033	0.58	0.72
Th1	POFUT2	4.4	-0.041	0.54	0.7
Th1	POGK	6.3	-0.059	0.2	0.35
Th1	POGLUT1	6.1	0.0015	0.97	0.99
Th1	POGZ	5.2	-0.16	0.031	0.1
Th1	POLA1	4.9	0.23	0.046	0.14
Th1	POLA2	5.5	0.08	0.36	0.53
Th1	POLB	4.8	0.0017	0.97	0.99
Th1	POLD1	6	0.096	0.31	0.48
Th1	POLD2	6	0.12	0.074	0.19
Th1	POLD3	5.4	0.29	0.0027	0.02
Th1	POLD4	6.1	-0.037	0.42	0.59
Th1	POLDIP2	6.9	0.18	0.00094	0.0093
Th1	POLDIP3	7.5	0.018	0.62	0.75
Th1	POLE	5.7	-0.066	0.54	0.69
Th1	POLE2	3.3	0.76	0.0011	0.01
Th1	POLE3	7.4	0.048	0.19	0.34
Th1	POLE4	5.3	0.11	0.047	0.14
Th1	POLG	7.1	0.0054	0.9	0.94
Th1	POLG2	5	-0.1	0.1	0.23
Th1	POLH	6.3	0.23	7.80E-06	0.00031
Th1	POLI	5.2	-0.29	0.0016	0.014
Th1	POLK	5.9	0.067	0.13	0.27
Th1	POLL	4.4	-0.12	0.051	0.14
Th1	POLM	5.2	-0.12	0.031	0.1
Th1	POLN	2.2	0.21	0.11	0.24
Th1	POLQ	3.5	0.95	0.0025	0.019
Th1	POLR1A	4	0.11	0.26	0.42
Th1	POLR1B	6.4	0.0002	1	1
Th1	POLR1C	5.5	0.021	0.7	0.81
Th1	POLR1D	6	0.0013	0.98	0.99
Th1	POLR1E	4.7	0.091	0.093	0.22
Th1	POLR2A	8	0.018	0.74	0.84
Th1	POLR2B	7.8	-0.053	0.15	0.29
Th1	POLR2C	5.5	-0.022	0.74	0.84
Th1	POLR2D	5.9	0.063	0.18	0.33
Th1	POLR2E	6.8	0.14	0.011	0.05
Th1	POLR2F	5.6	0.088	0.07	0.18
Th1	POLR2G	6.9	0.097	0.025	0.088
Th1	POLR2H	5.2	0.082	0.069	0.18
Th1	POLR2I	4.6	0.017	0.78	0.86
Th1	POLR2J	4.9	0.094	0.11	0.24
Th1	POLR2J2	1.5	-0.17	0.43	0.6
Th1	POLR2J3	4	-0.018	0.89	0.94
Th1	POLR2J4	4	-0.18	0.0049	0.03
Th1	POLR2K	5.4	0.16	0.0049	0.029
Th1	POLR2L	5.2	0.15	0.032	0.1
Th1	POLR2M	0.42	-0.16	0.27	0.43
Th1	POLR3A	6	0.018	0.74	0.84
Th1	POLR3B	4.5	-0.24	0.0016	0.013
Th1	POLR3C	6.2	-0.036	0.25	0.42
Th1	POLR3D	5	0.017	0.71	0.82
Th1	POLR3E	5.9	-0.077	0.05	0.14
Th1	POLR3F	4.1	-0.074	0.26	0.43
Th1	POLR3G	1.1	-0.031	0.88	0.93
Th1	POLR3GL	6.3	0.18	0.00014	0.0026
Th1	POLR3H	4.5	-0.035	0.54	0.7
Th1	POLR3K	5	0.17	0.012	0.053
Th1	POLRMT	6.6	-0.038	0.52	0.67
Th1	POM121	5.8	-0.05	0.24	0.41
Th1	POM121C	5.7	-0.09	0.032	0.11
Th1	POM121L1P	0.17	-0.18	0.38	0.55
Th1	POMC	1.2	-0.24	0.16	0.31
Th1	POMGNT1	5.9	0.037	0.4	0.57
Th1	POMGNT2	3.6	-0.076	0.33	0.5
Th1	POMK	2.3	-0.074	0.53	0.68
Th1	POMP	7.1	0.38	4.10E-05	0.0011
Th1	POMT1	6.2	-0.069	0.13	0.27
Th1	POMT2	2.6	0.0048	0.96	0.98
Th1	POMZP3	2.1	-0.0051	0.97	0.99
Th1	PON2	3.1	0.066	0.56	0.71
Th1	POP1	3.8	0.11	0.2	0.36
Th1	POP4	6.3	0.18	0.00075	0.0082
Th1	POP5	5.5	-0.023	0.61	0.75
Th1	POP7	4.6	0.15	0.017	0.067
Th1	POPDC2	2.2	-0.33	0.011	0.052
Th1	POR	6.2	-0.026	0.61	0.75
Th1	PORCN	3.4	0.091	0.26	0.43
Th1	POT1	5.3	-0.018	0.75	0.85
Th1	POU2AF1	2.5	1.1	0.00015	0.0027
Th1	POU2F1	4.7	-0.049	0.34	0.51
Th1	POU2F2	4.5	-0.15	0.075	0.19
Th1	POU3F1	0.38	0.81	0.0036	0.023
Th1	POU5F1B	0.038	-0.23	0.4	0.57
Th1	POU5F1P4	0.71	-0.089	0.61	0.75
Th1	POU6F1	3.8	-0.43	0.015	0.064
Th1	PP2D1	1.1	-0.15	0.36	0.53
Th1	PP7080	5.2	-0.047	0.37	0.54
Th1	PPA1	6.7	0.21	0.0044	0.027
Th1	PPA2	6.4	-0.0045	0.9	0.95
Th1	PPAN	1	0.0047	0.97	0.99
Th1	PPAP2A	3.3	0.25	0.014	0.059
Th1	PPAP2C	1.1	-0.065	0.82	0.89
Th1	PPAPDC1B	5.6	-0.31	1.70E-07	1.50E-05
Th1	PPAPDC2	4.7	-0.13	0.13	0.27
Th1	PPARA	3.6	0.0009	0.99	0.99
Th1	PPARD	4.8	-0.23	0.011	0.049
Th1	PPARGC1B	2	0.16	0.33	0.5
Th1	PPAT	5	0.04	0.59	0.73
Th1	PPCDC	3.7	0.018	0.82	0.9
Th1	PPCS	6.9	-0.02	0.6	0.74
Th1	PPDPF	3.6	0.085	0.39	0.56
Th1	PPFIA1	5.9	-0.14	0.0025	0.019
Th1	PPFIA3	-0.1	0.47	0.069	0.18
Th1	PPFIBP1	1.6	-0.18	0.29	0.46
Th1	PPFIBP2	3.3	-0.37	0.33	0.5
Th1	PPHLN1	7.1	0.036	0.22	0.39
Th1	PPIA	10	0.2	0.0014	0.013
Th1	PPIB	6	0.17	0.01	0.047
Th1	PPID	6.4	-0.031	0.5	0.66
Th1	PPIE	6.6	-0.012	0.75	0.84
Th1	PPIEL	3.4	-0.06	0.64	0.77
Th1	PPIF	5.1	0.52	2.50E-06	0.00013
Th1	PPIG	7.1	0.016	0.66	0.78
Th1	PPIH	5.2	0.046	0.32	0.49
Th1	PPIL1	4.8	0.22	0.0004	0.0055
Th1	PPIL2	6.7	-0.038	0.32	0.49
Th1	PPIL3	4.8	0.014	0.78	0.86
Th1	PPIL4	5.5	-0.065	0.25	0.42
Th1	PPIP5K1	4.7	-0.19	0.031	0.1
Th1	PPIP5K2	6.6	-0.015	0.78	0.86
Th1	PPL	0.52	-0.13	0.58	0.72
Th1	PPM1A	4.8	0.044	0.46	0.63
Th1	PPM1B	7.3	-0.11	0.0023	0.018
Th1	PPM1D	5.3	0.019	0.71	0.82
Th1	PPM1F	4.5	-0.33	3.60E-05	0.001
Th1	PPM1G	7.4	0.18	0.0023	0.018
Th1	PPM1K	7	0.067	0.3	0.47
Th1	PPM1L	1.2	0.5	0.0046	0.028
Th1	PPM1M	6.9	0.053	0.31	0.48
Th1	PPM1N	2.1	-0.085	0.6	0.74
Th1	PPME1	5.5	0.03	0.5	0.66
Th1	PPOX	5.3	-7.00E-05	1	1
Th1	PPP1CA	8.8	0.27	0.00021	0.0034
Th1	PPP1CB	7.9	-0.074	0.14	0.28
Th1	PPP1CC	8.1	0.16	0.0043	0.027
Th1	PPP1R10	6.4	-0.047	0.34	0.51
Th1	PPP1R11	6.7	0.084	0.048	0.14
Th1	PPP1R12A	8.1	0.069	0.034	0.11
Th1	PPP1R12B	4.9	-0.099	0.19	0.34
Th1	PPP1R12C	4.1	-0.03	0.68	0.8
Th1	PPP1R13B	4.1	-0.2	0.031	0.1
Th1	PPP1R13L	0.64	-0.32	0.055	0.15
Th1	PPP1R14B	5	0.18	0.017	0.067
Th1	PPP1R15A	7.1	0.086	0.49	0.65
Th1	PPP1R15B	6	-0.082	0.19	0.34
Th1	PPP1R16A	3.1	-0.017	0.85	0.91
Th1	PPP1R16B	7.1	-0.058	0.39	0.56
Th1	PPP1R18	6.6	0.22	0.00018	0.0031
Th1	PPP1R2	8.3	-0.14	0.011	0.052
Th1	PPP1R21	6	0.11	0.023	0.083
Th1	PPP1R26	0.81	0.2	0.47	0.63
Th1	PPP1R32	2	-0.12	0.25	0.42
Th1	PPP1R35	5.7	0.038	0.51	0.67
Th1	PPP1R37	1.8	0.026	0.81	0.89
Th1	PPP1R3B	4.1	-0.054	0.58	0.72
Th1	PPP1R3D	3.4	-0.23	0.0099	0.047
Th1	PPP1R3E	3.2	-0.44	0.00026	0.004
Th1	PPP1R3F	3.9	-0.17	0.035	0.11
Th1	PPP1R7	7	0.16	0.0011	0.01
Th1	PPP1R8	5.5	0.042	0.66	0.78
Th1	PPP1R9B	1.8	0.032	0.79	0.87
Th1	PPP2CA	8.1	0.12	0.012	0.054
Th1	PPP2CB	2.2	0.053	0.62	0.75
Th1	PPP2R1A	8	0.11	0.005	0.03
Th1	PPP2R1B	6.7	0.13	0.096	0.22
Th1	PPP2R2A	4.9	0.11	0.02	0.076
Th1	PPP2R2B	4.4	-0.05	0.77	0.86
Th1	PPP2R2D	5.8	0.021	0.65	0.77
Th1	PPP2R3A	0.36	-0.21	0.37	0.54
Th1	PPP2R3C	6.1	0.13	0.0011	0.01
Th1	PPP2R4	3.9	0.2	0.019	0.074
Th1	PPP2R5A	6.9	0.031	0.36	0.53
Th1	PPP2R5B	4.3	0.1	0.098	0.22
Th1	PPP2R5C	8.8	0.075	0.031	0.1
Th1	PPP2R5D	6.2	0.12	0.023	0.084
Th1	PPP2R5E	6.4	0.11	0.01	0.047
Th1	PPP3CA	4.4	-0.055	0.57	0.72
Th1	PPP3CB	4.6	0.23	0.00028	0.0043
Th1	PPP3CB-AS1	4.1	-0.16	0.028	0.096
Th1	PPP3CC	7.6	0.017	0.6	0.74
Th1	PPP3R1	3.2	0.14	0.17	0.32
Th1	PPP4C	7.4	0.24	0.00015	0.0028
Th1	PPP4R1	5.7	0.16	0.016	0.066
Th1	PPP4R1L	2.9	0.0059	0.96	0.98
Th1	PPP4R2	5.7	0.13	0.011	0.051
Th1	PPP4R3A	8.5	-0.065	0.068	0.18
Th1	PPP4R3B	8.4	-0.076	0.072	0.18
Th1	PPP4R4	0.93	-0.68	0.057	0.16
Th1	PPP5C	6	0.21	0.0029	0.02
Th1	PPP6C	7.2	-0.055	0.083	0.2
Th1	PPP6R1	8.3	0.086	0.095	0.22
Th1	PPP6R2	6.4	0.025	0.56	0.71
Th1	PPP6R3	6.9	-0.031	0.46	0.62
Th1	PPRC1	6.3	0.064	0.25	0.41
Th1	PPT1	8.1	0.098	0.022	0.082
Th1	PPT2	1.5	-0.22	0.067	0.17
Th1	PPTC7	5.8	-0.11	0.083	0.2
Th1	PPWD1	7	-0.099	0.0097	0.047
Th1	PQBP1	5.7	0.021	0.59	0.73
Th1	PQLC1	4.7	0.11	0.087	0.21
Th1	PQLC2	2.8	-0.089	0.32	0.49
Th1	PQLC3	6.7	0.13	0.0059	0.033
Th1	PRADC1	3.7	0.0097	0.88	0.93
Th1	PRAF2	5	0.082	0.11	0.24
Th1	PRC1	4	0.57	0.002	0.016
Th1	PRCC	6.2	0.14	0.00019	0.0033
Th1	PRCP	5.5	0.12	0.015	0.063
Th1	PRDM1	7.4	0.55	1.60E-07	1.40E-05
Th1	PRDM10	4.2	0.039	0.63	0.76
Th1	PRDM11	1.8	-0.1	0.54	0.69
Th1	PRDM15	4.8	-0.14	0.1	0.23
Th1	PRDM2	6.8	-0.13	0.0098	0.047
Th1	PRDM4	6.2	0.024	0.55	0.7
Th1	PRDM8	4.7	-0.16	0.087	0.21
Th1	PRDX1	7.6	0.35	1.30E-06	8.00E-05
Th1	PRDX2	6.7	0.12	0.037	0.12
Th1	PRDX3	7.7	0.28	0.0021	0.016
Th1	PRDX4	5	0.39	5.60E-09	1.10E-06
Th1	PRDX5	6.2	0.16	0.0079	0.041
Th1	PRDX6	6.6	0.06	0.19	0.35
Th1	PREB	7.1	0.091	0.0063	0.035
Th1	PRELID1	5.3	0.12	0.11	0.24
Th1	PRELID2	1.2	0.053	0.79	0.87
Th1	PREP	6.5	0.13	0.0059	0.033
Th1	PREPL	6.1	-0.28	3.30E-05	0.00097
Th1	PREX1	8.8	0.11	0.089	0.21
Th1	PRF1	8.5	0.75	1.00E-07	1.00E-05
Th1	PRG4	0.42	-0.0037	0.98	0.99
Th1	PRICKLE3	3	0.16	0.054	0.15
Th1	PRICKLE4	0.81	0.13	0.43	0.6
Th1	PRIM1	5.5	-0.027	0.65	0.77
Th1	PRIM2	4.2	0.15	0.14	0.29
Th1	PRIMPOL	4.6	0.031	0.54	0.69
Th1	PRKAA1	7.1	-0.14	0.02	0.075
Th1	PRKAB1	6	0.00032	0.99	1
Th1	PRKAB2	4.9	-0.21	0.0061	0.034
Th1	PRKACA	2.3	0.092	0.29	0.46
Th1	PRKACB	8.1	-0.07	0.14	0.28
Th1	PRKAG1	5.8	0.24	3.30E-05	0.00098
Th1	PRKAG2	5.6	-0.079	0.11	0.25
Th1	PRKAG2-AS1	1.4	-0.045	0.78	0.87
Th1	PRKAR1A	8.8	0.011	0.79	0.87
Th1	PRKAR1B	3.6	0.045	0.58	0.73
Th1	PRKAR2A	4.4	-0.088	0.12	0.25
Th1	PRKAR2A-AS1	0.67	-0.22	0.36	0.53
Th1	PRKAR2B	1	-0.084	0.69	0.8
Th1	PRKCA	4.4	-0.21	0.2	0.36
Th1	PRKCA-AS1	-0.091	-0.45	0.079	0.19
Th1	PRKCB	9.1	0.097	0.013	0.057
Th1	PRKCD	6	0.32	4.90E-08	5.80E-06
Th1	PRKCE	2.8	-0.087	0.44	0.6
Th1	PRKCH	9.5	0.074	0.036	0.11
Th1	PRKCI	5.6	-0.14	0.0066	0.036
Th1	PRKCQ	7.9	0.063	0.12	0.26
Th1	PRKCQ-AS1	7.2	-0.084	0.35	0.52
Th1	PRKCSH	5.4	0.14	0.014	0.06
Th1	PRKCZ	4.1	-0.098	0.18	0.33
Th1	PRKD2	6.8	0.1	0.051	0.14
Th1	PRKD3	6	-0.39	0.0027	0.02
Th1	PRKDC	7.4	-0.0076	0.91	0.95
Th1	PRKG2	1.4	0.032	0.91	0.95
Th1	PRKRA	6.1	0.01	0.82	0.89
Th1	PRKRIP1	0.79	-0.12	0.43	0.6
Th1	PRKRIR	7.1	-0.06	0.16	0.31
Th1	PRKX	7.6	0.078	0.12	0.25
Th1	PRKXP1	5.3	0.11	0.36	0.53
Th1	PRMT1	6.5	0.13	0.011	0.05
Th1	PRMT2	8.5	-0.0093	0.91	0.95
Th1	PRMT3	4.9	0.048	0.48	0.64
Th1	PRMT5	5.1	0.11	0.08	0.19
Th1	PRMT6	5.1	-0.034	0.64	0.76
Th1	PRMT7	6	-0.056	0.19	0.34
Th1	PRMT9	4.8	-0.017	0.76	0.85
Th1	PRNCR1	0.17	-0.63	0.038	0.12
Th1	PRNP	7.2	-0.069	0.39	0.55
Th1	PROB1	0.69	0.37	0.096	0.22
Th1	PROCA1	1.5	0.22	0.13	0.26
Th1	PROCR	0.57	-0.2	0.41	0.58
Th1	PROK2	1.7	1.4	6.10E-05	0.0015
Th1	PRORSD1P	2	-0.51	0.00057	0.0068
Th1	PROSC	7.2	0.022	0.6	0.74
Th1	PROSER1	6.5	0.054	0.34	0.51
Th1	PROSER2	0.023	0.23	0.47	0.64
Th1	PROSER3	3.4	-0.03	0.7	0.81
Th1	PROX2	0.7	-0.32	0.12	0.25
Th1	PROZ	0.21	-0.3	0.24	0.41
Th1	PRPF18	6.1	0.011	0.72	0.83
Th1	PRPF19	3.9	-0.00087	0.99	0.99
Th1	PRPF3	6.9	-0.1	0.012	0.054
Th1	PRPF31	6.9	0.056	0.13	0.27
Th1	PRPF38A	7.1	0.008	0.86	0.92
Th1	PRPF38B	7	-0.011	0.8	0.88
Th1	PRPF39	6.4	-0.048	0.28	0.45
Th1	PRPF4	5.8	0.083	0.09	0.21
Th1	PRPF40A	8	0.091	0.0069	0.037
Th1	PRPF40B	2.4	-0.099	0.44	0.61
Th1	PRPF4B	6.9	-0.1	0.036	0.11
Th1	PRPF6	7.6	0.0034	0.92	0.96
Th1	PRPF8	9	-0.16	0.041	0.12
Th1	PRPS1	5.7	0.13	0.014	0.059
Th1	PRPS2	5.9	0.24	0.0034	0.023
Th1	PRPSAP1	5.9	-0.061	0.11	0.24
Th1	PRPSAP2	5.6	-0.064	0.2	0.36
Th1	PRR11	3.4	0.8	0.00056	0.0067
Th1	PRR12	1.1	0.038	0.8	0.88
Th1	PRR13	8.2	0.14	0.0011	0.011
Th1	PRR14	4.7	0.036	0.49	0.65
Th1	PRR14L	6.3	0.1	0.14	0.29
Th1	PRR29	2.5	0.057	0.54	0.69
Th1	PRR29-AS1	0.54	0.55	0.018	0.071
Th1	PRR3	3.4	-0.11	0.11	0.25
Th1	PRR34	1.2	-0.067	0.66	0.78
Th1	PRR34-AS1	1.1	0.061	0.66	0.78
Th1	PRR5	4.6	0.19	0.021	0.077
Th1	PRR5L	5.7	0.12	0.39	0.56
Th1	PRR7	3.1	-0.11	0.32	0.49
Th1	PRR7-AS1	0.59	-0.29	0.2	0.36
Th1	PRRC1	6.4	-0.1	0.022	0.082
Th1	PRRC2A	3.4	0.039	0.66	0.78
Th1	PRRC2B	6.5	-0.082	0.3	0.47
Th1	PRRC2C	8.1	-0.062	0.13	0.27
Th1	PRRG4	0.49	0.7	0.072	0.18
Th1	PRRT2	1.7	-0.17	0.39	0.56
Th1	PRRT3	3.5	-0.19	0.053	0.15
Th1	PRSS16	0.77	-0.11	0.61	0.75
Th1	PRSS21	1.6	-0.38	0.11	0.24
Th1	PRSS23	3.1	1.6	1.40E-07	1.30E-05
Th1	PRSS36	0.28	0.029	0.85	0.91
Th1	PRSS53	1.1	0.021	0.88	0.93
Th1	PRTFDC1	0.44	-0.26	0.32	0.49
Th1	PRUNE	6	-0.11	0.015	0.062
Th1	PRUNE2	-0.035	0.5	0.14	0.28
Th1	PSAP	9.4	0.031	0.46	0.62
Th1	PSAT1	4.9	0.49	0.0016	0.014
Th1	PSD	0.21	0.37	0.064	0.17
Th1	PSD3	0.76	0.91	0.0032	0.022
Th1	PSD4	7	-0.039	0.59	0.73
Th1	PSEN1	6.7	0.047	0.28	0.45
Th1	PSEN2	2.9	0.35	0.0018	0.015
Th1	PSENEN	4.8	0.22	0.00012	0.0024
Th1	PSIP1	7.9	-0.088	0.043	0.13
Th1	PSKH1	5.1	-0.076	0.26	0.43
Th1	PSMA1	7.6	0.19	0.00071	0.0078
Th1	PSMA2	7.7	0.28	0.00053	0.0064
Th1	PSMA3	7.3	0.15	0.016	0.064
Th1	PSMA3-AS1	6.2	-0.1	0.091	0.21
Th1	PSMA4	7.7	0.35	0.00035	0.005
Th1	PSMA5	7.6	0.23	0.00033	0.0048
Th1	PSMA6	7.7	0.36	2.00E-06	0.00011
Th1	PSMA7	8.4	0.24	1.50E-05	0.00053
Th1	PSMA8	1.3	0.13	0.55	0.7
Th1	PSMB1	7.7	0.17	0.00085	0.0088
Th1	PSMB10	8.1	0.18	0.0092	0.045
Th1	PSMB2	7.4	0.31	7.10E-05	0.0017
Th1	PSMB3	7.4	0.31	4.20E-05	0.0011
Th1	PSMB4	5.8	0.12	0.046	0.14
Th1	PSMB5	5.5	0.22	0.00043	0.0057
Th1	PSMB6	7	0.33	2.30E-05	0.00075
Th1	PSMB7	5.6	0.14	0.009	0.044
Th1	PSMB8	8.5	0.31	1.40E-06	8.40E-05
Th1	PSMB8-AS1	5.8	-0.15	0.012	0.053
Th1	PSMB9	8.6	0.26	9.30E-05	0.002
Th1	PSMC1	7	0.18	0.0021	0.016
Th1	PSMC2	7.5	0.22	4.60E-05	0.0012
Th1	PSMC3	6.9	0.25	0.00014	0.0027
Th1	PSMC3IP	2	0.087	0.5	0.65
Th1	PSMC4	6.9	0.2	0.0011	0.01
Th1	PSMC5	7.7	0.083	0.025	0.088
Th1	PSMC6	6.8	0.066	0.11	0.24
Th1	PSMD1	7.5	0.15	0.0051	0.03
Th1	PSMD10	5.9	0.069	0.11	0.24
Th1	PSMD11	7.3	0.18	0.00019	0.0032
Th1	PSMD12	6.4	0.11	0.032	0.1
Th1	PSMD13	7.7	0.19	0.00041	0.0055
Th1	PSMD14	6.4	0.33	9.10E-05	0.002
Th1	PSMD2	8.6	0.16	0.0043	0.027
Th1	PSMD3	6.3	0.18	0.00056	0.0067
Th1	PSMD4	7.7	0.18	0.00077	0.0083
Th1	PSMD5	6.4	-0.012	0.8	0.88
Th1	PSMD5-AS1	6.2	0.056	0.76	0.85
Th1	PSMD6	6.8	0.13	0.0035	0.023
Th1	PSMD6-AS2	5.7	-0.27	0.015	0.062
Th1	PSMD7	7.2	0.19	4.50E-05	0.0012
Th1	PSMD8	7.2	0.26	9.90E-05	0.0021
Th1	PSMD9	6.4	0.22	6.80E-05	0.0016
Th1	PSME1	9.2	0.28	6.60E-07	4.50E-05
Th1	PSME2	8.4	0.42	3.20E-07	2.50E-05
Th1	PSME3	7.6	0.21	1.80E-05	0.0006
Th1	PSME4	4.9	-0.2	0.0088	0.043
Th1	PSMF1	7.3	0.072	0.018	0.071
Th1	PSMG1	5.1	0.13	0.074	0.19
Th1	PSMG2	6.5	0.068	0.13	0.27
Th1	PSMG3	4.6	0.098	0.086	0.2
Th1	PSMG3-AS1	3.2	-0.067	0.47	0.63
Th1	PSMG4	4	-0.014	0.83	0.9
Th1	PSPC1	6.3	0.019	0.59	0.73
Th1	PSPH	3.1	0.19	0.14	0.29
Th1	PSRC1	1	0.62	0.0039	0.025
Th1	PSTK	2.6	0.0082	0.92	0.96
Th1	PSTPIP1	7.2	-0.067	0.25	0.42
Th1	PSTPIP2	4.6	-0.3	0.063	0.17
Th1	PTAFR	0.33	0.065	0.78	0.87
Th1	PTAR1	4.2	-0.24	0.012	0.053
Th1	PTBP1	8.1	0.042	0.44	0.61
Th1	PTBP2	3.9	-0.21	0.024	0.086
Th1	PTBP3	7.4	-0.073	0.25	0.41
Th1	PTCD2	3.5	-0.21	0.02	0.076
Th1	PTCD3	7.7	-0.092	0.026	0.09
Th1	PTCH1	3.9	0.054	0.77	0.86
Th1	PTCH2	0.14	-0.068	0.75	0.85
Th1	PTCHD2	-0.21	0.14	0.66	0.78
Th1	PTDSS1	6.9	-0.052	0.2	0.36
Th1	PTDSS2	3.7	0.069	0.31	0.48
Th1	PTEN	7.1	0.02	0.56	0.71
Th1	PTER	5.2	0.018	0.73	0.83
Th1	PTGDR	4.5	0.015	0.95	0.97
Th1	PTGDS	1.9	0.48	0.024	0.086
Th1	PTGER2	8.3	0.09	0.45	0.62
Th1	PTGER4	7.6	0.17	0.0071	0.038
Th1	PTGES2	6.2	0.014	0.75	0.84
Th1	PTGES3	8.5	0.0048	0.89	0.94
Th1	PTGFRN	-0.098	0.24	0.52	0.68
Th1	PTGIR	0.87	0.72	0.02	0.077
Th1	PTGR2	2.4	-0.12	0.34	0.51
Th1	PTH2R	0.56	1.6	5.70E-05	0.0014
Th1	PTK2	1.5	-0.27	0.38	0.55
Th1	PTK2B	8.1	0.024	0.55	0.7
Th1	PTK7	-0.3	0.88	0.017	0.068
Th1	PTMA	9.4	0.055	0.31	0.48
Th1	PTMS	2.2	1.2	9.00E-10	2.70E-07
Th1	PTOV1	4.4	-0.086	0.18	0.33
Th1	PTOV1-AS1	2.8	0.059	0.52	0.68
Th1	PTOV1-AS2	0.91	-0.081	0.57	0.71
Th1	PTP4A1	7	0.065	0.17	0.32
Th1	PTP4A2	9.7	0.14	4.40E-06	0.0002
Th1	PTP4A3	5	-0.062	0.47	0.63
Th1	PTPDC1	3	-0.47	1.50E-05	0.00053
Th1	PTPMT1	4.9	0.12	0.011	0.05
Th1	PTPN1	6.6	0.16	2.80E-06	0.00014
Th1	PTPN11	6.9	0.08	0.17	0.32
Th1	PTPN12	2.6	0.25	0.086	0.2
Th1	PTPN13	2.5	2	3.10E-10	1.10E-07
Th1	PTPN18	6.9	0.2	0.0019	0.015
Th1	PTPN2	6.8	0.12	0.00054	0.0066
Th1	PTPN20	0.63	0.33	0.22	0.38
Th1	PTPN22	7.4	0.2	0.00083	0.0087
Th1	PTPN23	3.9	0.047	0.56	0.71
Th1	PTPN4	7.7	-0.048	0.34	0.51
Th1	PTPN6	8.4	0.031	0.44	0.61
Th1	PTPN7	8	0.22	6.70E-05	0.0016
Th1	PTPN9	6.3	0.041	0.33	0.51
Th1	PTPRA	7.1	0.054	0.14	0.28
Th1	PTPRC	11	0.045	0.18	0.34
Th1	PTPRCAP	8.7	0.15	0.035	0.11
Th1	PTPRE	5.9	0.0032	0.95	0.97
Th1	PTPRJ	6.3	0.1	0.19	0.35
Th1	PTPRK	-0.04	0.51	0.13	0.28
Th1	PTPRM	5	-0.078	0.67	0.79
Th1	PTPRN2	3.2	-0.12	0.5	0.66
Th1	PTPRO	3.3	0.07	0.73	0.83
Th1	PTRF	-0.039	0.33	0.35	0.52
Th1	PTRH1	3.1	0.051	0.6	0.74
Th1	PTRH2	4.2	0.15	0.0093	0.045
Th1	PTRHD1	3.7	0.22	0.012	0.054
Th1	PTS	3.2	-0.0033	0.96	0.98
Th1	PTTG1	5.9	0.79	3.60E-05	0.001
Th1	PTTG1IP	7.5	-0.11	0.01	0.047
Th1	PUF60	7.7	0.17	0.00082	0.0087
Th1	PUM1	8	-0.061	0.14	0.28
Th1	PUM2	6.8	-0.091	0.063	0.17
Th1	PURA	4.9	-0.026	0.69	0.8
Th1	PURB	4.2	0.12	0.097	0.22
Th1	PUS1	4.4	0.11	0.083	0.2
Th1	PUS10	3.5	-0.044	0.6	0.74
Th1	PUS3	3.9	0.18	0.0057	0.032
Th1	PUS7	4.2	0.096	0.28	0.44
Th1	PUS7L	5.8	0.058	0.2	0.36
Th1	PUSL1	3.2	-0.0022	0.98	0.99
Th1	PVR	0.63	0.98	0.0016	0.013
Th1	PVRIG	7	0.12	0.079	0.19
Th1	PVRL3	1.6	-0.28	0.1	0.23
Th1	PVT1	5.2	0.095	0.21	0.37
Th1	PWAR5	1.2	-0.26	0.24	0.4
Th1	PWARSN	4.1	-0.37	0.004	0.025
Th1	PWP1	6.4	0.12	0.0049	0.029
Th1	PWP2	4.6	0.036	0.51	0.66
Th1	PWWP2A	6	-0.045	0.23	0.39
Th1	PWWP2B	2.2	-0.15	0.28	0.45
Th1	PXK	5.7	0.059	0.14	0.28
Th1	PXMP2	3.5	0.22	0.077	0.19
Th1	PXMP4	4.3	-0.17	0.0056	0.032
Th1	PXN	8	0.18	0.00032	0.0047
Th1	PXN-AS1	0.51	-0.038	0.79	0.87
Th1	PXYLP1	4.6	0.15	0.11	0.24
Th1	PYCARD	3.5	0.26	0.0023	0.018
Th1	PYCARD-AS1	0.37	0.17	0.24	0.4
Th1	PYCR1	1.3	0.81	0.0022	0.017
Th1	PYCR2	6.6	-0.0055	0.88	0.93
Th1	PYCRL	3.6	-0.096	0.19	0.35
Th1	PYGB	6.5	-0.043	0.41	0.57
Th1	PYGM	1	-0.23	0.18	0.34
Th1	PYGO2	6.8	-0.17	7.50E-05	0.0017
Th1	PYHIN1	7.7	0.053	0.44	0.61
Th1	PYROXD1	5.5	-0.037	0.46	0.63
Th1	PYROXD2	3	-0.031	0.79	0.87
Th1	PZP	3	-0.19	0.47	0.63
Th1	QARS	6.9	-0.0068	0.83	0.9
Th1	QDPR	5.3	0.11	0.013	0.057
Th1	QKI	5.8	0.089	0.087	0.21
Th1	QPCTL	2.1	-0.18	0.091	0.21
Th1	QPRT	0.93	0.48	0.01	0.048
Th1	QRICH1	6.7	0.04	0.24	0.41
Th1	QRICH2	1.3	-0.17	0.43	0.6
Th1	QRSL1	5.4	0.046	0.34	0.52
Th1	QSER1	2.8	-0.21	0.11	0.25
Th1	QSOX1	3.9	0.029	0.69	0.8
Th1	QSOX2	2.7	0.0055	0.96	0.98
Th1	QTRT1	5.7	-0.039	0.48	0.64
Th1	QTRTD1	5	-0.046	0.37	0.54
Th1	R3HCC1	5.7	0.016	0.7	0.81
Th1	R3HCC1L	5.9	0.072	0.12	0.26
Th1	R3HDM1	5.4	0.11	0.055	0.15
Th1	R3HDM2	5.3	-0.12	0.063	0.17
Th1	R3HDM4	7.4	0.019	0.7	0.81
Th1	RAB10	8.2	0.056	0.11	0.24
Th1	RAB11A	7.4	0.14	0.00063	0.0073
Th1	RAB11B	5.8	0.055	0.36	0.53
Th1	RAB11B-AS1	1.2	0.062	0.61	0.75
Th1	RAB11FIP1	6.3	0.15	0.02	0.075
Th1	RAB11FIP2	5.1	-0.16	0.0086	0.043
Th1	RAB11FIP3	4.2	-0.0015	0.98	0.99
Th1	RAB11FIP4	6.4	-0.14	0.0033	0.022
Th1	RAB11FIP5	4	0.46	0.0027	0.02
Th1	RAB12	1.5	-0.11	0.54	0.7
Th1	RAB14	7.5	0.027	0.44	0.6
Th1	RAB15	4	-0.1	0.54	0.69
Th1	RAB18	6.9	0.091	0.052	0.15
Th1	RAB19	0.92	-0.18	0.32	0.49
Th1	RAB1A	6.9	0.11	0.00092	0.0092
Th1	RAB1B	3.8	0.41	2.70E-05	0.00084
Th1	RAB20	0.99	-0.27	0.2	0.36
Th1	RAB21	6.1	0.034	0.4	0.57
Th1	RAB22A	6.6	0.042	0.24	0.41
Th1	RAB23	1.4	-0.016	0.93	0.96
Th1	RAB24	5.1	-0.15	0.06	0.16
Th1	RAB25	-0.098	-0.5	0.085	0.2
Th1	RAB26	0.84	0.13	0.47	0.63
Th1	RAB27A	6.7	0.28	2.20E-05	0.00071
Th1	RAB27B	2.6	-0.19	0.35	0.52
Th1	RAB28	5	-0.0012	0.98	0.99
Th1	RAB29	7.5	0.19	2.20E-06	0.00012
Th1	RAB2A	6.8	-0.018	0.65	0.77
Th1	RAB2B	4.5	-0.1	0.12	0.25
Th1	RAB30	2.9	-0.14	0.19	0.35
Th1	RAB30-AS1	3.6	-0.14	0.13	0.27
Th1	RAB33A	4.1	0.19	0.058	0.16
Th1	RAB33B	4.5	-0.29	0.00097	0.0095
Th1	RAB34	2.2	0.5	0.0035	0.023
Th1	RAB35	4.8	0.23	0.0069	0.037
Th1	RAB36	1.3	0.3	0.19	0.34
Th1	RAB37	7.1	0.13	0.045	0.13
Th1	RAB38	0.52	0.71	0.0099	0.047
Th1	RAB39B	4.3	-0.086	0.22	0.38
Th1	RAB3A	0.33	0.076	0.66	0.78
Th1	RAB3D	2.7	-0.093	0.41	0.58
Th1	RAB3GAP1	5.6	-0.28	0.0018	0.015
Th1	RAB3GAP2	6.8	0.011	0.82	0.89
Th1	RAB3IP	5	-0.093	0.21	0.37
Th1	RAB40B	2.5	-0.039	0.65	0.77
Th1	RAB40C	4.6	-0.029	0.61	0.74
Th1	RAB43	0.41	-0.23	0.18	0.33
Th1	RAB4A	5.1	0.14	0.0058	0.033
Th1	RAB5A	6	0.089	0.024	0.085
Th1	RAB5B	7	-0.022	0.6	0.74
Th1	RAB5C	5.3	0.15	0.08	0.2
Th1	RAB6A	7.9	-0.0055	0.87	0.93
Th1	RAB6B	0.87	-0.26	0.19	0.34
Th1	RAB7A	8.1	0.039	0.2	0.36
Th1	RAB8A	7.8	0.22	3.50E-05	0.001
Th1	RAB8B	7.5	-0.069	0.25	0.42
Th1	RAB9A	4.8	0.12	0.038	0.12
Th1	RABAC1	5.8	0.14	0.044	0.13
Th1	RABEP1	7.1	-0.016	0.7	0.81
Th1	RABEP2	3.8	0.061	0.36	0.53
Th1	RABEPK	5	-0.022	0.66	0.78
Th1	RABGAP1	6.4	-0.082	0.088	0.21
Th1	RABGAP1L	7.6	0.097	0.041	0.12
Th1	RABGEF1	5.6	-0.017	0.66	0.78
Th1	RABGGTA	5.8	0.14	0.0026	0.019
Th1	RABGGTB	4.7	-0.082	0.14	0.29
Th1	RABIF	5.4	-0.079	0.067	0.17
Th1	RABL2A	3.9	-0.14	0.038	0.12
Th1	RABL2B	5.4	-0.14	0.012	0.055
Th1	RABL3	6.2	-0.033	0.43	0.6
Th1	RABL6	5	0.18	0.012	0.053
Th1	RAC1	7.2	0.12	0.0087	0.043
Th1	RAC2	9.4	0.17	0.00069	0.0077
Th1	RACGAP1	5.7	0.41	0.0027	0.02
Th1	RAD1	5.1	-0.021	0.65	0.78
Th1	RAD17	6.2	-0.0047	0.92	0.96
Th1	RAD18	4.6	0.13	0.11	0.24
Th1	RAD21	7.8	0.12	0.021	0.079
Th1	RAD23A	6.8	0.068	0.15	0.29
Th1	RAD23B	5	0.074	0.46	0.63
Th1	RAD50	7.2	0.066	0.08	0.2
Th1	RAD51	4.6	1.1	2.00E-05	0.00067
Th1	RAD51-AS1	5.7	-0.17	0.047	0.14
Th1	RAD51AP1	3.1	0.98	0.00018	0.0031
Th1	RAD51B	4.4	-0.083	0.19	0.34
Th1	RAD51C	5.2	0.094	0.24	0.4
Th1	RAD51D	4.5	-0.026	0.66	0.78
Th1	RAD52	4.4	-0.033	0.68	0.79
Th1	RAD54B	3.2	0.26	0.085	0.2
Th1	RAD54L	3.5	0.88	0.0006	0.007
Th1	RAD54L2	5.9	-0.055	0.44	0.61
Th1	RAD9A	3.9	0.18	0.015	0.063
Th1	RAD9B	0.83	-0.38	0.051	0.15
Th1	RAE1	6.5	0.11	0.017	0.067
Th1	RAF1	7.5	-0.041	0.19	0.34
Th1	RAG1	-0.17	0.52	0.17	0.32
Th1	RAI1	3.2	-0.18	0.23	0.4
Th1	RAI14	1.5	-0.22	0.5	0.66
Th1	RALA	6.3	0.0052	0.9	0.94
Th1	RALB	6	0.087	0.067	0.17
Th1	RALBP1	5.6	0.0091	0.83	0.9
Th1	RALGAPA1	6.3	-0.15	0.039	0.12
Th1	RALGAPA1P	0.17	-0.063	0.71	0.82
Th1	RALGAPA2	5.8	-0.24	0.0012	0.011
Th1	RALGAPB	6.9	-0.063	0.25	0.42
Th1	RALGDS	8	0.017	0.75	0.84
Th1	RALGPS1	3.3	-0.024	0.84	0.9
Th1	RALGPS2	2.4	0.072	0.73	0.83
Th1	RALY	7.8	0.12	0.024	0.087
Th1	RALY-AS1	0.29	0.15	0.36	0.53
Th1	RAN	8.8	0.25	1.20E-05	0.00044
Th1	RANBP1	6.5	0.31	0.00022	0.0035
Th1	RANBP10	5.5	-0.05	0.29	0.46
Th1	RANBP2	7.3	-0.13	0.1	0.23
Th1	RANBP3	3.4	0.051	0.48	0.64
Th1	RANBP6	5.5	-0.15	0.016	0.065
Th1	RANBP9	5	0.044	0.49	0.65
Th1	RANGAP1	6.2	0.085	0.085	0.2
Th1	RAP1A	5.4	0.053	0.43	0.6
Th1	RAP1B	8.5	0.17	0.00021	0.0035
Th1	RAP1GAP2	5.3	0.28	0.0041	0.026
Th1	RAP1GDS1	6.3	0.28	1.20E-08	1.90E-06
Th1	RAP2A	4.4	0.3	0.00092	0.0092
Th1	RAP2B	6.6	-0.011	0.85	0.91
Th1	RAP2C	5.3	-0.047	0.3	0.47
Th1	RAP2C-AS1	1.5	-0.079	0.63	0.76
Th1	RAPGEF1	7.5	0.084	0.11	0.24
Th1	RAPGEF2	2.5	0.013	0.91	0.95
Th1	RAPGEF6	7.5	-0.2	0.0093	0.045
Th1	RAPGEFL1	0.82	0.14	0.38	0.55
Th1	RAPH1	0.67	-0.12	0.58	0.72
Th1	RARA	4.2	-0.066	0.42	0.59
Th1	RARG	4.6	-0.17	0.13	0.27
Th1	RARRES3	7.3	0.12	0.068	0.18
Th1	RARS	6.1	0.097	0.053	0.15
Th1	RARS2	6.4	-0.089	0.0058	0.033
Th1	RASA1	5.9	0.1	0.098	0.22
Th1	RASA2	7.5	-0.13	0.0017	0.014
Th1	RASA3	8.8	-0.045	0.45	0.61
Th1	RASA4B	-0.037	-0.2	0.41	0.58
Th1	RASA4CP	2.9	-0.17	0.056	0.15
Th1	RASAL3	8.5	0.07	0.16	0.3
Th1	RASGEF1A	3.8	0.21	0.11	0.23
Th1	RASGEF1B	2.5	-0.57	0.00016	0.0029
Th1	RASGRF2	5.8	-0.46	0.00039	0.0054
Th1	RASGRP1	8.4	0.059	0.14	0.28
Th1	RASGRP2	8.2	0.068	0.13	0.27
Th1	RASGRP3	4.2	0.25	0.058	0.16
Th1	RASGRP4	0.66	0.28	0.41	0.58
Th1	RASSF1	6.6	0.34	4.00E-06	0.00018
Th1	RASSF1-AS1	0.96	0.22	0.2	0.36
Th1	RASSF2	7.7	-0.18	0.011	0.052
Th1	RASSF3	3.3	-0.091	0.49	0.65
Th1	RASSF4	0.47	0.57	0.027	0.094
Th1	RASSF5	9.5	-0.03	0.36	0.53
Th1	RASSF7	6.3	-0.0028	0.96	0.98
Th1	RAVER1	5.3	0.088	0.2	0.36
Th1	RAVER2	2.6	-0.32	0.078	0.19
Th1	RB1	6.4	0.11	0.11	0.25
Th1	RB1CC1	7.3	0.0043	0.9	0.94
Th1	RBAK	5	-0.17	0.019	0.073
Th1	RBBP4	8	0.088	0.063	0.17
Th1	RBBP5	6.2	-0.1	0.046	0.13
Th1	RBBP6	6.8	0.055	0.18	0.33
Th1	RBBP7	7.9	0.14	0.011	0.051
Th1	RBBP8	4.9	0.74	0.0009	0.0091
Th1	RBBP9	4.4	-0.096	0.16	0.31
Th1	RBCK1	7.2	0.17	0.012	0.054
Th1	RBFA	4.1	0.075	0.22	0.38
Th1	RBKS	2	-0.12	0.21	0.36
Th1	RBL1	6.5	0.014	0.82	0.89
Th1	RBL2	9.9	-0.16	0.0024	0.018
Th1	RBM10	5.9	0.032	0.58	0.72
Th1	RBM11	0.99	-0.47	0.055	0.15
Th1	RBM12	6.2	-0.046	0.44	0.6
Th1	RBM12B	5.4	-0.24	0.00013	0.0025
Th1	RBM12B-AS1	0.37	-0.14	0.5	0.66
Th1	RBM14	7.1	0.025	0.61	0.74
Th1	RBM15	5.4	0.031	0.57	0.71
Th1	RBM15B	6.4	-0.0074	0.84	0.9
Th1	RBM17	7.4	-0.0077	0.8	0.88
Th1	RBM18	5.8	0.086	0.05	0.14
Th1	RBM19	6	-0.11	0.054	0.15
Th1	RBM22	6.7	0.021	0.47	0.64
Th1	RBM23	7.1	0.0048	0.9	0.95
Th1	RBM25	7.6	-0.058	0.13	0.26
Th1	RBM26	6.2	-0.1	0.017	0.067
Th1	RBM26-AS1	1.9	0.23	0.2	0.35
Th1	RBM27	6.4	0.078	0.069	0.18
Th1	RBM28	5	0.053	0.29	0.45
Th1	RBM3	7.8	0.12	0.018	0.07
Th1	RBM33	6.5	-0.039	0.47	0.63
Th1	RBM34	6.8	0.039	0.34	0.52
Th1	RBM38	7.1	-0.021	0.72	0.82
Th1	RBM39	9.1	-0.077	0.016	0.066
Th1	RBM4	6.4	-0.17	2.40E-06	0.00013
Th1	RBM41	5.3	-0.069	0.14	0.29
Th1	RBM42	5.9	0.096	0.15	0.3
Th1	RBM43	3.1	0.086	0.45	0.61
Th1	RBM44	0.99	0.28	0.23	0.4
Th1	RBM45	4.5	0.11	0.11	0.24
Th1	RBM48	6.1	-0.13	0.015	0.061
Th1	RBM4B	5.1	-0.13	0.0026	0.019
Th1	RBM5	7.6	-0.09	0.0091	0.045
Th1	RBM5-AS1	3.1	-0.27	0.012	0.054
Th1	RBM6	7.6	-0.078	0.11	0.24
Th1	RBM7	5.6	0.0021	0.98	0.99
Th1	RBM8A	7.1	0.14	0.00017	0.003
Th1	RBMS1	7	0.11	0.028	0.096
Th1	RBMS2	1.5	-0.27	0.17	0.32
Th1	RBMS3	1.1	1.2	7.00E-06	0.00029
Th1	RBMX	8.4	-0.078	0.025	0.089
Th1	RBMX2	3.8	0.12	0.045	0.13
Th1	RBMXL1	4.6	-0.12	0.048	0.14
Th1	RBPJ	7.1	0.16	0.0061	0.034
Th1	RBPMS	0.16	-0.6	0.0062	0.034
Th1	RBSN	6	-0.15	0.021	0.077
Th1	RBX1	6.9	0.19	0.0019	0.015
Th1	RC3H1	6.4	-0.15	0.017	0.067
Th1	RC3H2	6.5	-0.028	0.51	0.67
Th1	RCAN1	4.7	0.084	0.14	0.29
Th1	RCAN2	2.9	1.5	6.40E-06	0.00027
Th1	RCAN3	7.4	-0.22	0.012	0.053
Th1	RCAN3AS	0.42	-0.53	0.0088	0.043
Th1	RCBTB1	5.1	-0.2	0.019	0.072
Th1	RCBTB2	5.8	0.38	0.00019	0.0033
Th1	RCC1	4.5	0.57	0.00014	0.0027
Th1	RCC2	6.1	0.34	0.0074	0.039
Th1	RCCD1	3.1	-0.0027	0.98	0.99
Th1	RCE1	4.7	-0.028	0.58	0.72
Th1	RCHY1	5.2	0.014	0.77	0.85
Th1	RCL1	4.9	0.1	0.044	0.13
Th1	RCN1	4.7	0.44	3.10E-07	2.40E-05
Th1	RCN2	6.3	0.019	0.6	0.74
Th1	RCN3	1.6	-0.041	0.78	0.86
Th1	RCOR1	3.1	-0.21	0.026	0.09
Th1	RCOR3	5.9	-0.19	3.20E-05	0.00095
Th1	RCSD1	8.6	0.1	0.0093	0.045
Th1	RDH10	3.9	1.1	7.00E-08	7.60E-06
Th1	RDH11	6.8	0.0053	0.89	0.94
Th1	RDH13	5	-0.11	0.14	0.29
Th1	RDH14	2.5	-0.098	0.31	0.48
Th1	RDH5	2.4	-0.18	0.094	0.22
Th1	RDM1	1.9	-0.13	0.45	0.62
Th1	RDX	4.9	0.082	0.19	0.34
Th1	REC8	5.1	0.95	8.60E-13	7.30E-10
Th1	RECK	5.7	-0.3	0.00096	0.0094
Th1	RECQL	7.4	0.13	0.0049	0.029
Th1	RECQL4	4.2	0.51	0.0043	0.027
Th1	RECQL5	5.5	-0.12	0.025	0.089
Th1	REEP3	5.2	0.036	0.57	0.71
Th1	REEP4	5	0.11	0.14	0.29
Th1	REEP5	7.5	0.085	0.043	0.13
Th1	REEP6	1.3	-0.13	0.38	0.55
Th1	REL	5.4	-0.088	0.16	0.31
Th1	RELA	6.4	0.016	0.65	0.78
Th1	RELB	5	0.035	0.77	0.85
Th1	RELL1	4.2	-0.22	0.0028	0.02
Th1	RELL2	3.8	0.056	0.44	0.61
Th1	RELT	3.7	-0.08	0.29	0.45
Th1	REM2	0.9	-0.14	0.37	0.53
Th1	RENBP	1.5	-0.12	0.41	0.58
Th1	REP15	-0.15	0.31	0.59	0.73
Th1	REPIN1	6	-0.19	0.0013	0.012
Th1	REPS1	6.5	-0.041	0.32	0.49
Th1	RER1	7.3	0.083	0.0098	0.047
Th1	RERE	5.4	-0.093	0.14	0.28
Th1	REREP3	3.7	-0.7	0.00086	0.0089
Th1	REST	7.7	-0.027	0.4	0.56
Th1	RETSAT	4.9	0.1	0.16	0.31
Th1	REV1	6.3	-0.16	0.0003	0.0045
Th1	REV3L	6.6	-0.08	0.11	0.24
Th1	REXO1	3.8	-0.067	0.48	0.64
Th1	REXO2	6	0.17	0.00041	0.0055
Th1	REXO4	5.2	0.023	0.59	0.73
Th1	RFC1	6.5	0.019	0.63	0.76
Th1	RFC2	5.4	0.33	0.0022	0.017
Th1	RFC3	4.4	0.3	0.033	0.11
Th1	RFC4	5.6	0.34	0.0054	0.031
Th1	RFC5	5.4	0.13	0.17	0.32
Th1	RFESD	1.4	-0.021	0.85	0.91
Th1	RFFL	3.8	0.026	0.67	0.79
Th1	RFK	5.1	0.058	0.33	0.5
Th1	RFNG	4.2	-0.079	0.28	0.45
Th1	RFPL2	0.77	0.0049	0.98	0.99
Th1	RFT1	5.3	0.071	0.18	0.33
Th1	RFTN1	6.8	0.048	0.34	0.51
Th1	RFWD2	6.5	0.00068	0.98	0.99
Th1	RFWD3	6.2	0.096	0.16	0.31
Th1	RFX1	1.7	-0.24	0.04	0.12
Th1	RFX2	2.7	-0.2	0.21	0.37
Th1	RFX3	4.4	-0.1	0.15	0.29
Th1	RFX3-AS1	1	0.55	0.003	0.021
Th1	RFX5	6.5	0.14	0.0038	0.024
Th1	RFX7	4.8	0.0059	0.93	0.96
Th1	RFXANK	4.5	0.14	0.031	0.1
Th1	RFXAP	3.8	0.026	0.69	0.81
Th1	RGAG4	-0.019	-0.49	0.13	0.27
Th1	RGCC	7.3	-0.35	0.00012	0.0024
Th1	RGL1	2.7	-0.56	0.0018	0.015
Th1	RGL2	6.1	-0.23	0.005	0.03
Th1	RGL4	5.4	-0.14	0.015	0.063
Th1	RGMB	3.4	0.26	0.21	0.36
Th1	RGP1	3.1	0.00047	0.99	1
Th1	RGPD1	0.2	0.051	0.8	0.88
Th1	RGPD4	0.083	-0.2	0.35	0.52
Th1	RGS1	6.2	0.75	0.0001	0.0021
Th1	RGS10	6.2	-0.053	0.45	0.61
Th1	RGS12	2.8	-0.22	0.18	0.33
Th1	RGS14	7.3	-0.039	0.45	0.61
Th1	RGS16	1.8	1.2	6.30E-08	7.00E-06
Th1	RGS18	0.59	-0.62	0.063	0.17
Th1	RGS19	6.3	0.2	0.00017	0.003
Th1	RGS2	4.7	0.037	0.78	0.86
Th1	RGS3	5.1	0.19	0.012	0.053
Th1	RGS5	2.5	0.062	0.54	0.69
Th1	RGS9	2.7	0.23	0.18	0.33
Th1	RHBDD1	5.4	0.012	0.82	0.89
Th1	RHBDD2	6.6	0.021	0.63	0.76
Th1	RHBDD3	4	0.23	0.0082	0.041
Th1	RHBDF2	5.6	0.17	0.056	0.15
Th1	RHBDL1	0.096	-0.024	0.94	0.96
Th1	RHD	2.9	-0.21	0.068	0.18
Th1	RHEB	6.1	0.13	0.0056	0.032
Th1	RHEBL1	2.4	0.0046	0.97	0.98
Th1	RHNO1	6.1	0.19	0.0002	0.0033
Th1	RHOA	9.4	0.16	0.00012	0.0024
Th1	RHOBTB2	4	-7.30E-06	1	1
Th1	RHOC	4.3	0.41	0.00017	0.003
Th1	RHOF	2	0.01	0.93	0.96
Th1	RHOG	6.9	0.069	0.2	0.36
Th1	RHOH	7.9	-0.017	0.72	0.83
Th1	RHOQ	2.9	-0.2	0.07	0.18
Th1	RHOT1	6.2	-0.032	0.43	0.6
Th1	RHOT2	7.9	-0.099	0.069	0.18
Th1	RHOU	3.9	0.35	0.031	0.1
Th1	RHPN1	4.2	-0.24	0.026	0.091
Th1	RIBC1	0.41	0.29	0.11	0.24
Th1	RIBC2	0.3	0.96	0.0048	0.029
Th1	RIC1	5.5	-0.096	0.21	0.37
Th1	RIC3	4	-0.15	0.17	0.32
Th1	RIC8A	7.1	0.12	0.00013	0.0025
Th1	RIC8B	4.6	-0.047	0.42	0.59
Th1	RICTOR	6.6	-0.16	0.016	0.066
Th1	RIF1	7.6	-0.03	0.5	0.66
Th1	RILP	1.4	-0.31	0.016	0.066
Th1	RILPL1	1.8	-0.18	0.12	0.26
Th1	RILPL2	6	0.28	0.00039	0.0054
Th1	RIMBP3	1.8	-0.64	4.70E-05	0.0012
Th1	RIMKLB	3.8	-0.22	0.15	0.29
Th1	RIMS3	1.8	-0.18	0.29	0.46
Th1	RIN1	2.1	-0.33	0.078	0.19
Th1	RIN3	5.2	-0.28	0.001	0.0097
Th1	RING1	3.4	-0.031	0.67	0.79
Th1	RINL	5.7	0.089	0.064	0.17
Th1	RINT1	5.6	0.03	0.52	0.68
Th1	RIOK1	5.9	0.096	0.031	0.1
Th1	RIOK2	5.8	-0.14	0.0052	0.03
Th1	RIOK3	7	-0.029	0.42	0.58
Th1	RIPK1	6.6	0.08	0.071	0.18
Th1	RIPK2	5.1	0.2	0.035	0.11
Th1	RIPK3	5.9	0.074	0.081	0.2
Th1	RIT1	4.5	0.11	0.13	0.26
Th1	RITA1	4.7	-0.0097	0.88	0.93
Th1	RLF	6.2	0.01	0.83	0.9
Th1	RLIM	5.3	-0.23	0.00081	0.0086
Th1	RLN1	1.5	0.088	0.59	0.73
Th1	RLN2	1.5	-0.19	0.13	0.27
Th1	RLN3	1.3	-0.5	0.007	0.038
Th1	RLTPR	7	-0.17	0.003	0.021
Th1	RMDN1	6.1	0.082	0.094	0.22
Th1	RMDN2	1.8	-0.13	0.4	0.57
Th1	RMDN3	5.9	0.13	0.0013	0.011
Th1	RMI1	4.5	0.18	0.13	0.26
Th1	RMI2	4.1	1.1	1.20E-05	0.00045
Th1	RMND1	4.8	0.078	0.15	0.29
Th1	RMND5A	6.3	-0.049	0.33	0.5
Th1	RMND5B	5.5	-0.15	0.0013	0.012
Th1	RN7SK	1.2	-0.024	0.89	0.94
Th1	RN7SL1	5.2	-0.075	0.59	0.73
Th1	RN7SL2	4.7	-0.079	0.59	0.73
Th1	RNA18S5	3	-0.26	0.16	0.31
Th1	RNA28S5	0.38	-0.11	0.62	0.75
Th1	RNA45S5	3.5	-0.5	0.0063	0.035
Th1	RNASE4	0.85	-0.029	0.9	0.94
Th1	RNASE6	3.2	0.097	0.46	0.63
Th1	RNASEH1	5.7	0.13	0.0014	0.013
Th1	RNASEH1-AS1	2.3	0.0089	0.93	0.96
Th1	RNASEH2A	4.7	0.32	0.0049	0.029
Th1	RNASEH2B	6.8	0.16	0.012	0.054
Th1	RNASEH2B-AS1	1.5	-0.22	0.087	0.21
Th1	RNASEH2C	5.7	-0.064	0.21	0.36
Th1	RNASEK	1.3	-0.11	0.33	0.5
Th1	RNASEL	6.2	-0.12	0.047	0.14
Th1	RNASET2	7.8	0.067	0.32	0.49
Th1	RNF10	8.4	0.082	0.033	0.11
Th1	RNF103	4.3	-0.15	0.02	0.076
Th1	RNF11	5.6	-0.035	0.56	0.71
Th1	RNF111	6.3	-0.086	0.037	0.12
Th1	RNF113A	6.1	0.027	0.49	0.65
Th1	RNF114	7.6	-0.0046	0.88	0.93
Th1	RNF115	5.3	0.023	0.67	0.79
Th1	RNF121	3.3	0.13	0.07	0.18
Th1	RNF123	5.9	0.06	0.16	0.31
Th1	RNF125	7.2	0.044	0.36	0.53
Th1	RNF126	6.5	0.0053	0.93	0.96
Th1	RNF13	6.5	0.025	0.49	0.65
Th1	RNF130	4.9	-0.17	0.3	0.47
Th1	RNF135	4.2	0.26	0.00052	0.0064
Th1	RNF138	6.6	-0.11	0.059	0.16
Th1	RNF138P1	0.54	0.19	0.46	0.63
Th1	RNF139	7	0.026	0.56	0.71
Th1	RNF139-AS1	2.3	-0.25	0.018	0.07
Th1	RNF14	6.2	0.035	0.34	0.51
Th1	RNF141	4.8	0.0029	0.96	0.98
Th1	RNF144A	4.5	-0.089	0.49	0.65
Th1	RNF144A-AS1	0.15	0.13	0.6	0.73
Th1	RNF144B	1.9	-0.67	0.00014	0.0026
Th1	RNF145	5.1	0.5	0.00011	0.0022
Th1	RNF146	5.1	-0.07	0.33	0.5
Th1	RNF149	8.1	0.034	0.28	0.45
Th1	RNF157	6.3	0.011	0.91	0.95
Th1	RNF157-AS1	1.5	-0.26	0.093	0.22
Th1	RNF166	7.6	-0.042	0.5	0.66
Th1	RNF167	5.6	0.25	7.90E-05	0.0018
Th1	RNF168	6.3	-0.093	0.039	0.12
Th1	RNF169	4	-0.36	0.00045	0.0059
Th1	RNF170	4.9	-0.084	0.099	0.22
Th1	RNF181	5.9	0.071	0.12	0.26
Th1	RNF185	6.2	-0.016	0.69	0.8
Th1	RNF187	6.8	0.13	0.0055	0.032
Th1	RNF19A	7.4	0.18	0.00066	0.0074
Th1	RNF19B	5.5	0.0075	0.88	0.93
Th1	RNF2	4.9	-0.15	0.09	0.21
Th1	RNF20	6.7	0.021	0.53	0.68
Th1	RNF207	3.9	0.034	0.83	0.9
Th1	RNF212	1.4	-0.068	0.72	0.82
Th1	RNF213	9.5	0.17	0.023	0.082
Th1	RNF214	6	-0.27	9.10E-05	0.002
Th1	RNF216	7.6	-0.23	8.30E-06	0.00033
Th1	RNF216P1	5.3	-0.17	0.015	0.061
Th1	RNF219	4.6	-0.021	0.67	0.79
Th1	RNF220	6.6	0.014	0.69	0.8
Th1	RNF24	4.8	-0.15	0.077	0.19
Th1	RNF25	4.8	0.029	0.53	0.68
Th1	RNF26	5.8	0.086	0.069	0.18
Th1	RNF31	6.2	0.11	0.019	0.074
Th1	RNF32	1.5	0.13	0.43	0.6
Th1	RNF34	7.5	0.091	0.0026	0.019
Th1	RNF38	6.5	-0.094	0.064	0.17
Th1	RNF4	7.8	0.05	0.1	0.23
Th1	RNF40	6.7	0.0099	0.8	0.88
Th1	RNF41	5.9	-0.0075	0.84	0.91
Th1	RNF43	2.7	-0.2	0.11	0.24
Th1	RNF44	4	-0.04	0.68	0.79
Th1	RNF5	5.9	0.041	0.29	0.46
Th1	RNF6	7.1	0.0002	1	1
Th1	RNF7	6.1	0.076	0.031	0.1
Th1	RNF8	5	0.17	0.0026	0.019
Th1	RNFT1	5.9	-0.15	0.0041	0.026
Th1	RNFT2	1.6	0.051	0.72	0.82
Th1	RNGTT	6.2	-0.042	0.39	0.56
Th1	RNH1	7.3	0.041	0.38	0.55
Th1	RNLS	2.3	-0.042	0.64	0.77
Th1	RNMT	5.7	-0.076	0.11	0.24
Th1	RNMTL1	5	0.12	0.017	0.069
Th1	RNPC3	6.2	-0.24	0.00055	0.0066
Th1	RNPEP	5.9	0.084	0.073	0.18
Th1	RNPEPL1	7.7	0.059	0.25	0.42
Th1	RNPS1	8.4	0.14	0.0012	0.011
Th1	RNU2-2P	0.65	-0.1	0.6	0.74
Th1	RNVU1-14	1.7	-0.00038	1	1
Th1	RNVU1-15	0.26	-0.48	0.034	0.11
Th1	RNVU1-19	1.3	-0.13	0.52	0.68
Th1	RNVU1-6	0.061	0.092	0.69	0.8
Th1	ROBO3	2.5	-0.33	0.073	0.18
Th1	ROCK1	8.1	-0.045	0.11	0.24
Th1	ROCK1P1	-0.13	0.047	0.87	0.92
Th1	ROCK2	6.2	-0.0035	0.94	0.97
Th1	ROGDI	3.4	-0.078	0.3	0.47
Th1	ROMO1	5.5	0.23	0.0065	0.036
Th1	ROPN1L	1.6	0.15	0.25	0.42
Th1	ROR2	2.1	0.13	0.73	0.83
Th1	RORA	7.1	0.024	0.69	0.8
Th1	RORA-AS1	5.4	-0.15	0.14	0.28
Th1	RORC	1.4	-0.15	0.55	0.7
Th1	RP2	4.9	-0.062	0.34	0.52
Th1	RP9	4.1	-0.038	0.52	0.68
Th1	RP9P	0.4	-0.43	0.024	0.086
Th1	RPA1	8.1	0.069	0.18	0.34
Th1	RPA2	8	0.0023	0.96	0.98
Th1	RPA3	5.9	0.23	0.0045	0.028
Th1	RPA4	0.57	-0.077	0.73	0.83
Th1	RPAIN	5.8	-0.13	0.001	0.0098
Th1	RPAP1	5.6	-0.046	0.32	0.49
Th1	RPAP2	6.1	-0.077	0.069	0.18
Th1	RPAP3	6.2	0.0091	0.86	0.92
Th1	RPARP-AS1	3.7	-0.18	0.017	0.068
Th1	RPE	5.1	0.18	0.0063	0.035
Th1	RPF1	5.9	0.0076	0.87	0.93
Th1	RPF2	4.9	0.11	0.036	0.11
Th1	RPGR	4.4	-0.15	0.011	0.052
Th1	RPGRIP1L	2.7	-0.26	0.043	0.13
Th1	RPH3AL	1.5	0.22	0.14	0.28
Th1	RPIA	5.7	0.13	0.028	0.095
Th1	RPL10	9.6	-0.078	0.22	0.38
Th1	RPL10A	7.8	0.025	0.63	0.76
Th1	RPL11	7.6	-0.12	0.069	0.18
Th1	RPL12	7.3	-0.026	0.73	0.83
Th1	RPL13	9.5	-0.16	0.029	0.097
Th1	RPL13A	9.5	-0.12	0.049	0.14
Th1	RPL13AP5	0.95	-0.21	0.16	0.31
Th1	RPL13P5	1.1	-0.052	0.67	0.79
Th1	RPL14	8	-0.05	0.47	0.63
Th1	RPL15	9.7	-0.076	0.063	0.17
Th1	RPL17	1.2	-0.14	0.14	0.29
Th1	RPL18	8	-0.11	0.063	0.17
Th1	RPL18A	8.6	-0.076	0.26	0.43
Th1	RPL19	9.1	-0.074	0.14	0.29
Th1	RPL21	10	-0.18	0.028	0.095
Th1	RPL21P28	0.3	-0.22	0.21	0.36
Th1	RPL21P44	1.2	-0.23	0.28	0.45
Th1	RPL22	6.4	-0.014	0.82	0.9
Th1	RPL22L1	3.4	0.012	0.88	0.93
Th1	RPL23	7.5	0.058	0.5	0.66
Th1	RPL23A	9.5	-0.042	0.49	0.65
Th1	RPL23AP53	2.7	-0.27	0.03	0.1
Th1	RPL23AP64	0.68	-0.37	0.053	0.15
Th1	RPL23AP7	3.1	0.097	0.24	0.41
Th1	RPL23AP82	3	-0.1	0.21	0.37
Th1	RPL24	7.3	-0.013	0.82	0.9
Th1	RPL26	7.4	-0.017	0.78	0.86
Th1	RPL26L1	4.1	0.21	0.022	0.081
Th1	RPL27	7.6	-0.031	0.62	0.75
Th1	RPL27A	9	-0.11	0.089	0.21
Th1	RPL28	6.6	0.00099	0.99	0.99
Th1	RPL29	7.6	0.0015	0.98	0.99
Th1	RPL3	10	-0.15	0.023	0.085
Th1	RPL30	8.2	-0.14	0.055	0.15
Th1	RPL31	8.7	-0.072	0.3	0.47
Th1	RPL32	8.5	-0.14	0.035	0.11
Th1	RPL32P3	4.1	-0.13	0.072	0.18
Th1	RPL34	8.3	-0.13	0.13	0.27
Th1	RPL34-AS1	0.35	-0.056	0.77	0.85
Th1	RPL35	7.4	0.014	0.82	0.89
Th1	RPL35A	7.5	-0.094	0.16	0.31
Th1	RPL36	7.7	-0.0028	0.97	0.98
Th1	RPL36A	2.1	-0.09	0.48	0.64
Th1	RPL36AL	7.7	0.11	0.033	0.11
Th1	RPL37	7.8	-0.069	0.35	0.52
Th1	RPL37A	7.4	-0.056	0.49	0.65
Th1	RPL38	7.2	-0.025	0.71	0.81
Th1	RPL39	7.6	-0.14	0.065	0.17
Th1	RPL39L	3.1	0.43	0.0011	0.01
Th1	RPL4	9.1	-0.028	0.53	0.68
Th1	RPL41	7.7	-0.082	0.18	0.33
Th1	RPL5	8.8	-0.15	0.0084	0.042
Th1	RPL6	7.7	-0.053	0.36	0.53
Th1	RPL7	9.6	-0.11	0.057	0.16
Th1	RPL7A	7.8	-0.062	0.28	0.45
Th1	RPL7L1	6.5	0.087	0.0073	0.038
Th1	RPL8	9	-0.0096	0.86	0.92
Th1	RPL9	8.5	-0.18	0.018	0.071
Th1	RPLP0	8.9	-0.031	0.59	0.73
Th1	RPLP1	8.7	-0.087	0.22	0.38
Th1	RPLP2	7.9	-0.17	0.045	0.13
Th1	RPN1	8.3	0.13	0.001	0.0098
Th1	RPN2	8.8	0.1	0.0035	0.023
Th1	RPP14	5.4	-0.0051	0.89	0.94
Th1	RPP25	2.7	0.4	0.0068	0.037
Th1	RPP25L	4.4	0.034	0.56	0.71
Th1	RPP30	5.5	0.0031	0.94	0.97
Th1	RPP38	5.2	0.04	0.45	0.61
Th1	RPP40	3	0.024	0.77	0.86
Th1	RPRD1A	5	-0.19	0.00046	0.0059
Th1	RPRD1B	4.4	-0.13	0.098	0.22
Th1	RPRD2	6.8	-0.15	0.0027	0.02
Th1	RPS10P7	0.29	0.2	0.28	0.44
Th1	RPS11	7.8	-0.028	0.65	0.78
Th1	RPS12	7.7	-0.14	0.1	0.23
Th1	RPS13	8	-0.082	0.14	0.28
Th1	RPS14	9.5	-0.15	0.042	0.13
Th1	RPS14P3	0.72	-0.076	0.67	0.79
Th1	RPS15	8.1	-0.022	0.72	0.83
Th1	RPS15A	8.2	-0.083	0.19	0.35
Th1	RPS15AP10	0.97	-0.22	0.2	0.36
Th1	RPS16	7.6	-0.065	0.31	0.48
Th1	RPS16P5	2.2	-0.24	0.05	0.14
Th1	RPS17	7	-0.083	0.24	0.41
Th1	RPS18	9.6	-0.08	0.19	0.35
Th1	RPS19	9.7	-0.018	0.79	0.87
Th1	RPS19BP1	6	0.068	0.27	0.44
Th1	RPS2	9.8	-0.11	0.072	0.18
Th1	RPS20	8.3	-0.12	0.08	0.2
Th1	RPS21	6.9	-0.071	0.37	0.54
Th1	RPS23	8.4	-0.1	0.088	0.21
Th1	RPS24	7.1	0.088	0.15	0.3
Th1	RPS25	8.7	-0.092	0.24	0.41
Th1	RPS26	6.9	0.044	0.66	0.78
Th1	RPS27	9.7	-0.15	0.1	0.23
Th1	RPS27A	7.7	-0.13	0.094	0.22
Th1	RPS27L	6.4	0.15	0.022	0.081
Th1	RPS28	6.9	-0.11	0.17	0.32
Th1	RPS29	8.2	-0.14	0.14	0.28
Th1	RPS2P32	0.7	-0.003	0.98	0.99
Th1	RPS3	9.8	-0.13	0.036	0.11
Th1	RPS3A	9.5	-0.28	0.0025	0.018
Th1	RPS4X	8.6	-0.061	0.34	0.51
Th1	RPS5	7.4	-0.1	0.057	0.16
Th1	RPS6	9.8	-0.086	0.14	0.28
Th1	RPS6KA1	8.3	0.16	0.00011	0.0022
Th1	RPS6KA2	4	-0.47	7.80E-05	0.0018
Th1	RPS6KA3	7.7	-0.054	0.29	0.45
Th1	RPS6KA4	4.5	0.2	0.0026	0.019
Th1	RPS6KA5	6.4	-0.19	0.004	0.025
Th1	RPS6KB1	6.6	0.036	0.35	0.52
Th1	RPS6KB2	6.3	0.057	0.16	0.31
Th1	RPS6KC1	5.2	-0.12	0.047	0.14
Th1	RPS6KL1	1.2	-0.24	0.18	0.33
Th1	RPS7	7.9	-0.046	0.42	0.58
Th1	RPS8	7.8	-0.074	0.25	0.42
Th1	RPS9	7.4	-0.06	0.32	0.49
Th1	RPSA	8.1	-0.01	0.88	0.93
Th1	RPSAP58	2.7	-0.38	0.083	0.2
Th1	RPTOR	5.2	0.023	0.75	0.85
Th1	RPUSD1	5.2	0.092	0.15	0.29
Th1	RPUSD2	4.7	-0.064	0.21	0.37
Th1	RPUSD3	5.7	0.068	0.11	0.24
Th1	RPUSD4	5.1	0.016	0.69	0.8
Th1	RQCD1	5.2	0.17	0.027	0.092
Th1	RRAGA	6.9	0.074	0.027	0.093
Th1	RRAGB	4.6	-0.027	0.65	0.77
Th1	RRAGC	3.9	0.18	0.0087	0.043
Th1	RRAGD	1.8	-0.16	0.48	0.64
Th1	RRAS	3.6	0.023	0.81	0.88
Th1	RRAS2	4.9	0.46	7.70E-06	0.00031
Th1	RRBP1	5	0.072	0.38	0.55
Th1	RREB1	4.3	-0.16	0.062	0.16
Th1	RRM1	7.4	0.35	0.0019	0.015
Th1	RRM2	7.4	1.1	0.00037	0.0052
Th1	RRM2B	4.9	-0.12	0.084	0.2
Th1	RRN3	6.8	-0.11	0.02	0.076
Th1	RRN3P1	4.8	-0.22	0.024	0.085
Th1	RRN3P2	5.5	-0.2	0.017	0.067
Th1	RRN3P3	4.3	0.046	0.52	0.67
Th1	RRNAD1	3.1	0.19	0.019	0.072
Th1	RRP1	5.5	0.084	0.056	0.15
Th1	RRP12	4.7	0.14	0.11	0.24
Th1	RRP15	3.8	0.029	0.68	0.8
Th1	RRP1B	7	-0.05	0.14	0.29
Th1	RRP36	6.1	0.15	0.00097	0.0094
Th1	RRP7A	6.3	-0.065	0.43	0.59
Th1	RRP7BP	4.9	-0.19	0.043	0.13
Th1	RRP8	5.2	0.065	0.14	0.28
Th1	RRP9	5	0.049	0.31	0.48
Th1	RRS1	3.8	0.29	0.00061	0.0071
Th1	RSAD1	6.7	-0.085	0.078	0.19
Th1	RSAD2	7	1.7	7.40E-12	4.30E-09
Th1	RSBN1	6.5	-0.048	0.35	0.52
Th1	RSBN1L	4.2	0.02	0.77	0.86
Th1	RSC1A1	2.1	0.25	0.02	0.076
Th1	RSF1	6.1	-0.052	0.26	0.43
Th1	RSG1	1.4	0.018	0.89	0.94
Th1	RSL1D1	7.8	0.0086	0.82	0.89
Th1	RSL24D1	6.8	-0.00048	0.99	0.99
Th1	RSPH3	2.9	-0.12	0.14	0.28
Th1	RSPH9	0.59	-0.41	0.014	0.06
Th1	RSPRY1	6.2	0.075	0.043	0.13
Th1	RSRC1	4.6	0.073	0.23	0.39
Th1	RSRC2	6.9	-0.03	0.47	0.63
Th1	RSRP1	8.6	-0.17	0.0028	0.02
Th1	RSU1	7.7	0.1	0.015	0.061
Th1	RTCA	5.9	0.21	0.0001	0.0021
Th1	RTCA-AS1	1	-0.29	0.041	0.12
Th1	RTCB	7.1	0.091	0.033	0.11
Th1	RTEL1	0.091	-0.017	0.93	0.96
Th1	RTF1	6.2	0.054	0.2	0.36
Th1	RTFDC1	7.2	0.15	0.00025	0.0039
Th1	RTKN2	4.4	0.75	7.30E-05	0.0017
Th1	RTN3	6.4	0.017	0.73	0.83
Th1	RTN4	6.2	0.046	0.4	0.57
Th1	RTN4IP1	3.8	0.0047	0.96	0.98
Th1	RTN4R	2.4	-0.15	0.22	0.38
Th1	RTN4RL1	1.6	0.29	0.16	0.3
Th1	RTP4	5	0.39	0.00014	0.0027
Th1	RTTN	4.9	-0.2	0.0054	0.031
Th1	RUFY1	6.3	0.0023	0.94	0.97
Th1	RUFY2	4.6	-0.22	0.0017	0.014
Th1	RUFY3	4.4	-0.16	0.12	0.25
Th1	RUFY4	1.8	1.3	6.40E-06	0.00027
Th1	RUNDC1	5.8	-0.0057	0.87	0.93
Th1	RUNDC3B	-0.044	0.12	0.65	0.78
Th1	RUNX1	5.7	-0.16	0.019	0.074
Th1	RUNX1-IT1	3.7	-0.26	0.049	0.14
Th1	RUNX2	5.7	0.35	0.00096	0.0094
Th1	RUNX3	7.6	0.21	0.0054	0.031
Th1	RUSC1	4.2	0.032	0.59	0.73
Th1	RUVBL1	6.5	0.26	0.00027	0.0041
Th1	RUVBL2	5.9	0.19	0.0053	0.031
Th1	RWDD1	5.7	0.1	0.04	0.12
Th1	RWDD2A	3.2	-0.23	0.037	0.12
Th1	RWDD2B	4.1	0.15	0.085	0.2
Th1	RWDD3	4.5	-0.0039	0.95	0.97
Th1	RWDD4	4.5	0.0019	0.97	0.99
Th1	RXRA	2.8	0.031	0.78	0.86
Th1	RXRB	4.8	-0.024	0.69	0.81
Th1	RYBP	3.2	0.06	0.55	0.7
Th1	RYK	5.5	-0.21	0.0011	0.01
Th1	RYR1	2.8	0.89	6.60E-09	1.20E-06
Th1	RYR3	1.4	-0.29	0.11	0.23
Th1	S100A10	8.6	0.28	6.10E-06	0.00026
Th1	S100A11	7.9	0.16	0.0095	0.046
Th1	S100A13	0.16	0.19	0.34	0.52
Th1	S100A4	9.2	0.38	4.50E-06	0.0002
Th1	S100A6	7.7	0.42	2.70E-08	3.50E-06
Th1	S100A9	1.1	0.3	0.4	0.57
Th1	S100P	0.7	0.3	0.23	0.39
Th1	S100PBP	6.2	0.026	0.61	0.75
Th1	S1PR1	9.2	-0.091	0.083	0.2
Th1	S1PR2	2.7	0.0033	0.97	0.98
Th1	S1PR4	8.7	-0.12	0.046	0.13
Th1	S1PR5	4.9	1.1	0.00088	0.009
Th1	SAAL1	4.8	0.23	0.00053	0.0065
Th1	SAC3D1	3.2	0.15	0.15	0.3
Th1	SACM1L	7	-0.13	0.011	0.049
Th1	SACS	4.9	0.047	0.58	0.73
Th1	SAE1	7.6	0.22	0.00064	0.0073
Th1	SAFB	8	-0.042	0.27	0.44
Th1	SAFB2	7.1	-0.049	0.12	0.25
Th1	SALL2	0.84	-0.034	0.89	0.94
Th1	SAMD1	2.1	-0.11	0.55	0.7
Th1	SAMD10	4.3	0.059	0.28	0.45
Th1	SAMD12	1.7	0.039	0.86	0.92
Th1	SAMD3	8.1	0.12	0.015	0.062
Th1	SAMD4B	4.8	0.011	0.85	0.91
Th1	SAMD8	4.9	-0.1	0.13	0.27
Th1	SAMD9	7.9	0.18	0.014	0.058
Th1	SAMD9L	7.8	0.51	4.00E-07	3.00E-05
Th1	SAMHD1	9.2	0.094	0.042	0.13
Th1	SAMM50	6.4	0.14	0.0071	0.038
Th1	SAMSN1	6.9	-0.13	0.024	0.085
Th1	SAP130	5.3	-0.098	0.13	0.27
Th1	SAP18	7.6	0.094	0.011	0.052
Th1	SAP25	2.4	-0.21	0.079	0.19
Th1	SAP30	4.2	0.85	4.90E-13	5.20E-10
Th1	SAP30BP	6.8	0.017	0.58	0.73
Th1	SAP30L	5	-0.053	0.34	0.51
Th1	SAP30L-AS1	2.3	-0.19	0.2	0.36
Th1	SAPCD2	2.3	0.67	0.013	0.056
Th1	SAR1A	6.1	-0.0037	0.97	0.99
Th1	SAR1B	6.1	0.093	0.054	0.15
Th1	SARAF	10	-0.11	0.021	0.077
Th1	SARDH	2.5	-0.32	0.089	0.21
Th1	SARM1	3.6	-0.17	0.044	0.13
Th1	SARNP	6.7	0.14	0.0076	0.039
Th1	SARS	8	0.047	0.13	0.26
Th1	SARS2	4.7	0.16	0.024	0.085
Th1	SART1	6.7	0.0013	0.98	0.99
Th1	SART3	6.9	-0.025	0.41	0.58
Th1	SASH3	8.9	0.17	0.0072	0.038
Th1	SASS6	3.7	-0.017	0.84	0.9
Th1	SAT1	7.7	0.28	0.00031	0.0046
Th1	SAT2	4.4	-0.12	0.094	0.22
Th1	SATB1	7.6	-0.11	0.34	0.51
Th1	SATB1-AS1	3	-0.13	0.39	0.55
Th1	SAV1	4.7	-0.12	0.15	0.29
Th1	SAYSD1	4.9	0.042	0.44	0.61
Th1	SBDS	6.7	-0.013	0.83	0.9
Th1	SBDSP1	5.8	0.0046	0.96	0.98
Th1	SBF1	7.3	-0.029	0.69	0.8
Th1	SBF2	4.3	-0.33	0.016	0.066
Th1	SBF2-AS1	0.82	-0.41	0.016	0.066
Th1	SBK1	5.3	0.16	0.048	0.14
Th1	SBNO1	7.7	-0.026	0.49	0.65
Th1	SBNO2	3.6	0.21	0.072	0.18
Th1	SBSPON	0.031	-0.14	0.56	0.71
Th1	SC5D	4.4	-0.14	0.033	0.11
Th1	SCAF1	1.4	0.12	0.27	0.44
Th1	SCAF11	8.6	-0.018	0.62	0.75
Th1	SCAF4	7	-0.059	0.18	0.33
Th1	SCAF8	6.1	-0.085	0.087	0.21
Th1	SCAI	3.8	-0.25	0.0065	0.036
Th1	SCAMP1	5.8	-0.096	0.058	0.16
Th1	SCAMP1-AS1	4.5	0.032	0.64	0.77
Th1	SCAMP2	7.6	0.09	0.005	0.03
Th1	SCAMP3	7.1	0.019	0.54	0.7
Th1	SCAMP4	4.2	0.12	0.18	0.33
Th1	SCAMP5	-0.39	0.5	0.28	0.45
Th1	SCAND1	6	0.14	0.081	0.2
Th1	SCAND2P	5.1	-0.28	0.00029	0.0044
Th1	SCAP	6.7	-0.062	0.13	0.27
Th1	SCAPER	6.3	-0.16	0.028	0.095
Th1	SCARB1	1.3	0.079	0.73	0.83
Th1	SCARB2	4.9	-0.055	0.39	0.55
Th1	SCARF2	1.4	-0.46	0.0031	0.021
Th1	SCARNA1	0.085	-0.44	0.046	0.14
Th1	SCARNA12	0.38	-0.11	0.45	0.61
Th1	SCARNA17	3.4	-0.016	0.91	0.95
Th1	SCARNA2	-0.029	-0.21	0.39	0.56
Th1	SCARNA21	0.55	-0.43	0.044	0.13
Th1	SCARNA5	0.029	-0.32	0.14	0.29
Th1	SCARNA9	0.93	-0.031	0.84	0.91
Th1	SCART1	1.2	-0.28	0.12	0.26
Th1	SCCPDH	3.4	0.66	3.60E-06	0.00017
Th1	SCD	3.8	0.69	0.00016	0.0029
Th1	SCD5	2.1	0.48	0.21	0.37
Th1	SCFD1	6.7	0.047	0.24	0.41
Th1	SCFD2	5.2	0.085	0.092	0.21
Th1	SCLT1	4.9	0.21	0.0033	0.022
Th1	SCMH1	4.3	-0.088	0.3	0.47
Th1	SCML1	2	-0.11	0.55	0.7
Th1	SCML2	1.2	-0.035	0.86	0.92
Th1	SCML4	7.4	0.19	0.011	0.05
Th1	SCN1B	0.33	0.14	0.59	0.73
Th1	SCN8A	0.23	-0.088	0.78	0.86
Th1	SCNM1	0.39	0.054	0.71	0.82
Th1	SCNN1A	0.31	-0.58	0.025	0.089
Th1	SCNN1D	0.87	-0.085	0.63	0.76
Th1	SCO1	5	0.11	0.034	0.11
Th1	SCOC	5.5	-0.074	0.27	0.44
Th1	SCOC-AS1	-0.027	-0.28	0.23	0.39
Th1	SCP2	7.3	0.12	0.013	0.057
Th1	SCPEP1	4.3	-0.27	0.0016	0.014
Th1	SCRIB	3.3	0.17	0.12	0.26
Th1	SCRN1	1.9	-0.085	0.76	0.85
Th1	SCRN2	5.5	-0.061	0.34	0.51
Th1	SCRN3	3.5	0.032	0.71	0.81
Th1	SCUBE3	0.82	-0.23	0.27	0.43
Th1	SCYL1	6.2	-0.0067	0.86	0.92
Th1	SCYL2	6.3	-0.024	0.66	0.78
Th1	SCYL3	5.8	-0.08	0.1	0.23
Th1	SDAD1	7	0.066	0.075	0.19
Th1	SDC4	1.7	0.3	0.13	0.27
Th1	SDCBP	7.8	-0.033	0.45	0.62
Th1	SDCBP2-AS1	3.1	-0.13	0.18	0.33
Th1	SDCCAG3	4.7	-0.1	0.16	0.31
Th1	SDCCAG8	5.1	-0.14	0.023	0.085
Th1	SDE2	6	-0.0098	0.86	0.92
Th1	SDF2	5.7	0.1	0.026	0.09
Th1	SDF2L1	5	0.25	0.0024	0.018
Th1	SDF4	7.2	0.066	0.093	0.22
Th1	SDHA	8.2	0.04	0.33	0.5
Th1	SDHAF1	4.8	-0.095	0.1	0.23
Th1	SDHAF2	6.2	0.061	0.093	0.22
Th1	SDHAF3	5	-0.09	0.23	0.39
Th1	SDHAF4	2.6	0.0069	0.93	0.96
Th1	SDHAP1	5.6	-0.1	0.19	0.34
Th1	SDHAP2	5.3	-0.23	0.019	0.072
Th1	SDHAP3	2.7	-0.011	0.91	0.95
Th1	SDHB	6.5	0.15	0.0026	0.019
Th1	SDHC	5.2	0.32	0.013	0.055
Th1	SDHD	7.3	0.011	0.79	0.87
Th1	SDK2	0.047	-0.31	0.44	0.6
Th1	SDR39U1	4.4	-0.16	0.02	0.076
Th1	SDR42E1	2.7	0.033	0.81	0.89
Th1	SEC11A	7.1	0.18	0.00075	0.0081
Th1	SEC11C	6.2	0.11	0.051	0.14
Th1	SEC13	6.8	0.15	0.0038	0.024
Th1	SEC14L1	5.2	0.22	0.01	0.049
Th1	SEC14L1P1	1.2	-0.19	0.33	0.5
Th1	SEC14L2	3.4	-0.25	0.0089	0.044
Th1	SEC16A	6.8	-0.0056	0.95	0.97
Th1	SEC22A	5.3	-0.058	0.2	0.36
Th1	SEC22B	5.7	-0.024	0.69	0.8
Th1	SEC22C	6.3	-0.0029	0.93	0.96
Th1	SEC23A	7.2	-0.054	0.16	0.31
Th1	SEC23B	7.3	0.023	0.61	0.74
Th1	SEC23IP	7.1	0.0041	0.93	0.96
Th1	SEC24A	5.8	-0.014	0.83	0.9
Th1	SEC24B	6.8	-0.12	0.02	0.077
Th1	SEC24B-AS1	0.99	-0.31	0.018	0.072
Th1	SEC24C	8.2	-0.048	0.32	0.49
Th1	SEC24D	6.4	0.046	0.45	0.62
Th1	SEC31A	8.4	-0.001	0.98	0.99
Th1	SEC31B	6.9	-0.079	0.3	0.47
Th1	SEC61A1	8.4	-0.024	0.59	0.73
Th1	SEC61A2	3.7	-0.16	0.035	0.11
Th1	SEC61B	6.5	0.099	0.086	0.2
Th1	SEC61G	5.6	0.15	0.03	0.1
Th1	SEC62	6.7	-0.091	0.088	0.21
Th1	SEC63	6.2	-0.023	0.55	0.7
Th1	SECISBP2	6.8	-0.082	0.051	0.15
Th1	SECISBP2L	5.4	0.021	0.74	0.84
Th1	SECTM1	1.8	-0.24	0.18	0.33
Th1	SEH1L	5.9	0.026	0.68	0.8
Th1	SEL1L	7.3	-0.058	0.32	0.49
Th1	SEL1L3	7.9	-0.013	0.8	0.88
Th1	SELK	6.1	0.07	0.18	0.33
Th1	SELL	11	0.016	0.88	0.93
Th1	SELM	4.4	-0.32	0.029	0.097
Th1	SELO	5.3	-0.084	0.15	0.3
Th1	SELP	2.4	0.69	0.0033	0.022
Th1	SELPLG	9.8	0.18	8.30E-06	0.00033
Th1	SELT	7.8	0.13	0.003	0.021
Th1	SEMA3G	0.83	2.3	4.70E-11	2.10E-08
Th1	SEMA4A	3	0.27	0.16	0.31
Th1	SEMA4B	4.7	0.051	0.48	0.64
Th1	SEMA4C	3.3	-0.35	0.018	0.07
Th1	SEMA4D	9	-0.044	0.42	0.59
Th1	SEMA4F	4.7	-0.22	0.0036	0.024
Th1	SEMA4G	0.31	-0.54	0.027	0.092
Th1	SEMA6A	1.8	-0.28	0.038	0.12
Th1	SEMA6C	0.45	-0.35	0.089	0.21
Th1	SENCR	1	0.065	0.63	0.76
Th1	SENP1	5.6	-0.0061	0.93	0.96
Th1	SENP2	5.2	0.052	0.26	0.42
Th1	SENP3	0.073	0.082	0.64	0.77
Th1	SENP5	5.8	-0.065	0.23	0.39
Th1	SENP6	7.5	-0.12	0.012	0.053
Th1	SENP7	6.1	-0.3	1.20E-05	0.00044
Th1	SENP8	1.3	0.07	0.62	0.75
Th1	15-Sep	7.9	0.065	0.064	0.17
Th1	SEPHS1	6	0.1	0.09	0.21
Th1	SEPHS2	6.9	0.08	0.094	0.22
Th1	SEPN1	4	0.0048	0.95	0.98
Th1	SEPSECS	4.7	-0.05	0.41	0.57
Th1	SEPSECS-AS1	2.1	-0.16	0.083	0.2
Th1	1-Sep	8.4	0.096	0.02	0.077
Th1	10-Sep	0.95	-0.042	0.89	0.94
Th1	11-Sep	6.1	0.14	0.073	0.18
Th1	2-Sep	8.8	0.0058	0.89	0.94
Th1	4-Sep	0.2	-0.19	0.46	0.62
Th1	6-Sep	8.9	0.0077	0.83	0.9
Th1	7-Sep	8.9	0.083	0.037	0.12
Th1	SEPT7-AS1	0.45	-0.04	0.81	0.88
Th1	SEPT7P2	4.9	-0.21	0.00048	0.0061
Th1	8-Sep	2.5	0.16	0.15	0.29
Th1	9-Sep	7.9	0.065	0.35	0.52
Th1	SEPW1	6.7	0.069	0.15	0.3
Th1	SERAC1	3.4	-0.11	0.3	0.47
Th1	SERBP1	7.9	0.13	0.0048	0.029
Th1	SERF2	6.7	0.16	0.026	0.091
Th1	SERGEF	5.1	0.0092	0.85	0.91
Th1	SERHL	0.05	0.17	0.52	0.67
Th1	SERHL2	1.8	-0.045	0.72	0.83
Th1	SERINC1	8.5	-0.069	0.15	0.29
Th1	SERINC3	8.1	-0.012	0.66	0.78
Th1	SERINC4	1.9	-0.21	0.07	0.18
Th1	SERINC5	7	-0.26	0.014	0.058
Th1	SERP1	8	-0.021	0.53	0.69
Th1	SERPINB1	7.6	0.1	0.0065	0.036
Th1	SERPINB6	5.5	-0.038	0.81	0.89
Th1	SERPINB8	5.2	0.027	0.71	0.82
Th1	SERPINB9	7.3	-0.078	0.22	0.38
Th1	SERPINB9P1	2.5	0.33	0.032	0.1
Th1	SERPIND1	1.3	-0.49	0.012	0.054
Th1	SERPINE2	2.5	0.35	0.12	0.26
Th1	SERPINF1	1.3	-0.15	0.34	0.51
Th1	SERPINH1	3.5	-0.06	0.52	0.68
Th1	SERPINI1	4	0.07	0.3	0.47
Th1	SERTAD1	3.8	0.16	0.064	0.17
Th1	SERTAD2	3.8	-0.31	0.0011	0.01
Th1	SERTAD3	3.8	-0.038	0.6	0.74
Th1	SESN1	7.1	-0.13	0.27	0.44
Th1	SESN2	4.4	0.12	0.19	0.35
Th1	SESN3	5.2	-0.051	0.69	0.8
Th1	SESTD1	3.4	0.35	0.13	0.27
Th1	SET	7.7	0.11	0.063	0.17
Th1	SETBP1	1.3	1.4	6.60E-06	0.00027
Th1	SETD1A	2.6	0.043	0.69	0.8
Th1	SETD1B	3.8	-0.099	0.28	0.45
Th1	SETD2	7.5	-0.068	0.21	0.37
Th1	SETD3	6.5	0.057	0.16	0.3
Th1	SETD4	5.1	-0.15	0.009	0.044
Th1	SETD5	6.5	0.019	0.69	0.8
Th1	SETD6	4.5	-0.21	0.0018	0.015
Th1	SETD7	3.6	-0.53	0.00032	0.0047
Th1	SETD8	3.6	0.1	0.27	0.43
Th1	SETD9	1.9	-0.13	0.56	0.7
Th1	SETDB1	5.6	-0.11	0.058	0.16
Th1	SETDB2	6.4	-0.064	0.13	0.27
Th1	SETMAR	3.8	-0.083	0.25	0.42
Th1	SETX	8.2	0.0014	0.98	0.99
Th1	SEZ6	0.63	-0.15	0.44	0.61
Th1	SF1	7.6	0.017	0.66	0.78
Th1	SF3A1	6.9	0.026	0.52	0.68
Th1	SF3A2	4.7	0.11	0.14	0.28
Th1	SF3A3	7.6	0.051	0.11	0.24
Th1	SF3B1	10	-0.1	0.032	0.1
Th1	SF3B2	7.5	0.09	0.035	0.11
Th1	SF3B3	8.4	0.069	0.15	0.29
Th1	SF3B4	6.4	0.13	0.017	0.067
Th1	SF3B5	6.4	0.097	0.062	0.17
Th1	SF3B6	6.3	0.11	0.046	0.14
Th1	SFI1	7.7	-0.074	0.14	0.29
Th1	SFMBT1	6.2	-0.19	0.0096	0.046
Th1	SFMBT2	4.9	0.11	0.27	0.44
Th1	SFPQ	8.6	0.1	0.094	0.22
Th1	SFR1	4	-0.017	0.8	0.88
Th1	SFSWAP	5.6	0.05	0.27	0.44
Th1	SFT2D1	6.1	0.073	0.2	0.36
Th1	SFT2D2	5	-0.012	0.83	0.9
Th1	SFT2D3	4.7	-0.25	8.90E-05	0.0019
Th1	SFXN1	6.9	0.15	0.012	0.054
Th1	SFXN2	3.8	-0.1	0.27	0.43
Th1	SFXN3	5.7	-0.011	0.86	0.92
Th1	SFXN4	4.2	0.2	0.016	0.064
Th1	SFXN5	2.1	-0.16	0.17	0.32
Th1	SGCB	4	0.21	0.015	0.062
Th1	SGCE	0.31	0.59	0.031	0.1
Th1	SGK1	4.5	0.71	2.10E-05	0.00069
Th1	SGK223	2.8	-0.19	0.11	0.24
Th1	SGK494	2	-0.4	0.0019	0.015
Th1	SGMS1	5.5	-0.1	0.053	0.15
Th1	SGMS1-AS1	2.5	-0.28	0.034	0.11
Th1	SGOL1	2.7	0.8	0.00018	0.0032
Th1	SGOL2	3.8	0.2	0.16	0.3
Th1	SGPL1	5.9	0.022	0.63	0.76
Th1	SGPP1	5.9	0.078	0.18	0.33
Th1	SGPP2	2.2	0.33	0.04	0.12
Th1	SGSH	6.6	-0.12	0.06	0.16
Th1	SGSM1	1.9	-0.31	0.11	0.23
Th1	SGSM2	6.8	-0.23	0.0068	0.037
Th1	SGSM3	7.6	-0.22	0.0003	0.0045
Th1	SGTA	5.9	0.1	0.068	0.18
Th1	SGTB	5.6	-0.26	0.00022	0.0035
Th1	SH2B1	2.6	0.027	0.77	0.86
Th1	SH2B2	1.4	0.25	0.26	0.42
Th1	SH2B3	6	-0.28	0.0001	0.0021
Th1	SH2D1A	7.4	0.098	0.078	0.19
Th1	SH2D2A	5.9	0.23	0.0009	0.0091
Th1	SH2D3A	6	-0.065	0.4	0.57
Th1	SH2D3C	7.2	-0.01	0.86	0.92
Th1	SH2D4A	0.56	0.6	0.038	0.12
Th1	SH3BGR	0.35	0.017	0.93	0.96
Th1	SH3BGRL	7.8	0.08	0.061	0.16
Th1	SH3BGRL2	0.7	0.23	0.49	0.65
Th1	SH3BGRL3	10	0.35	2.80E-07	2.20E-05
Th1	SH3BP1	3.1	0.25	0.0023	0.018
Th1	SH3BP2	5.5	0.21	0.0027	0.019
Th1	SH3BP5	5.3	0.14	0.064	0.17
Th1	SH3BP5-AS1	3.9	-0.044	0.67	0.79
Th1	SH3BP5L	4	0.05	0.68	0.8
Th1	SH3D21	0.23	-0.4	0.073	0.18
Th1	SH3GL1	5.4	0.087	0.1	0.23
Th1	SH3GL1P1	1.4	-0.16	0.32	0.49
Th1	SH3GLB1	6.9	0.11	0.017	0.068
Th1	SH3GLB2	5.6	0.059	0.25	0.41
Th1	SH3KBP1	8.6	0.058	0.052	0.15
Th1	SH3PXD2A	2.1	-0.0024	0.99	0.99
Th1	SH3PXD2A-AS1	-0.18	0.83	0.017	0.069
Th1	SH3RF2	0.23	0.82	0.047	0.14
Th1	SH3TC1	4.6	0.22	0.061	0.16
Th1	SH3YL1	4.8	-0.29	0.0011	0.01
Th1	SHARPIN	6.1	0.018	0.71	0.82
Th1	SHC1	6	0.048	0.21	0.37
Th1	SHCBP1	4.5	1.1	0.00021	0.0035
Th1	SHF	0.65	-0.34	0.063	0.17
Th1	SHFM1	6.2	0.27	0.001	0.0098
Th1	SHISA5	8.7	0.23	2.70E-06	0.00014
Th1	SHKBP1	7.7	0.11	0.036	0.11
Th1	SHMT1	5.1	0.19	0.093	0.22
Th1	SHMT2	5.9	0.17	0.1	0.23
Th1	SHOC2	6.8	-0.0029	0.94	0.97
Th1	SHPK	4.3	-0.094	0.12	0.26
Th1	SHPRH	6.2	-0.16	0.012	0.054
Th1	SHQ1	5.7	-0.027	0.57	0.72
Th1	SIAE	0.84	-0.2	0.35	0.53
Th1	SIAH1	2.5	-0.19	0.04	0.12
Th1	SIAH2	6.7	0.12	0.0031	0.021
Th1	SIDT1	6.7	-0.14	0.0081	0.041
Th1	SIDT2	2.1	-0.15	0.27	0.44
Th1	SIGIRR	7.1	-0.058	0.29	0.46
Th1	SIGLEC17P	1.8	0.63	0.033	0.11
Th1	SIGLEC9	0.95	0.45	0.099	0.23
Th1	SIGMAR1	6.6	0.033	0.42	0.59
Th1	SIK2	1.3	-0.18	0.21	0.37
Th1	SIK3	7	-0.15	0.013	0.058
Th1	SIKE1	6	-0.068	0.13	0.27
Th1	SIL1	4.1	0.2	0.0027	0.02
Th1	SIMC1	4.9	-0.037	0.5	0.65
Th1	SIN3A	6.1	-0.064	0.19	0.34
Th1	SIN3B	4.4	-0.085	0.18	0.33
Th1	SIPA1	8.3	-0.015	0.77	0.86
Th1	SIPA1L1	5.9	-0.036	0.57	0.72
Th1	SIPA1L2	2.9	0.74	0.00021	0.0034
Th1	SIPA1L3	3.6	-0.18	0.034	0.11
Th1	SIRPB1	2	0.031	0.9	0.95
Th1	SIRPG	7.3	0.085	0.34	0.51
Th1	SIRPG-AS1	3.8	-0.35	0.028	0.096
Th1	SIRT1	6.3	-0.28	3.20E-06	0.00016
Th1	SIRT2	6.1	0.21	0.00047	0.006
Th1	SIRT3	4.2	0.028	0.64	0.77
Th1	SIRT4	1.4	-0.24	0.17	0.32
Th1	SIRT5	5	0.041	0.32	0.49
Th1	SIRT6	1.9	0.13	0.21	0.37
Th1	SIRT7	6.4	-0.00066	0.99	0.99
Th1	SIT1	7.2	0.18	0.00053	0.0065
Th1	SIVA1	6.1	0.1	0.13	0.27
Th1	SKA1	3.3	0.85	0.0035	0.023
Th1	SKA2	5.3	0.3	0.00088	0.009
Th1	SKA3	3.3	1.1	0.00036	0.005
Th1	SKAP1	7.8	0.011	0.73	0.83
Th1	SKAP2	4.4	0.37	0.018	0.071
Th1	SKI	2.1	-0.029	0.82	0.89
Th1	SKIL	3.5	0.1	0.34	0.51
Th1	SKIV2L	5.7	-0.025	0.64	0.77
Th1	SKIV2L2	6.8	0.011	0.82	0.9
Th1	SKP1	8.9	0.065	0.077	0.19
Th1	SKP2	5.1	0.05	0.41	0.58
Th1	SLA	8.2	0.23	0.00014	0.0026
Th1	SLA2	4.3	0.012	0.87	0.93
Th1	SLAIN1	5.9	-0.13	0.025	0.088
Th1	SLAIN2	6.4	0.04	0.36	0.53
Th1	SLAMF1	7.4	0.03	0.45	0.61
Th1	SLAMF6	8.6	0.41	2.00E-09	5.10E-07
Th1	SLAMF7	5.9	0.69	0.00064	0.0073
Th1	SLAMF8	2	1.1	0.00018	0.0032
Th1	SLBP	7.4	0.35	0.00023	0.0037
Th1	SLC10A1	0.31	-0.13	0.55	0.7
Th1	SLC10A3	6.2	0.011	0.82	0.89
Th1	SLC10A7	4.5	-0.066	0.31	0.48
Th1	SLC11A1	0.48	-0.63	0.01	0.049
Th1	SLC11A2	6	-0.037	0.46	0.63
Th1	SLC12A2	4.4	0.077	0.37	0.54
Th1	SLC12A4	4.4	-0.092	0.21	0.37
Th1	SLC12A6	5.3	-0.35	0.00047	0.006
Th1	SLC12A7	6.1	0.023	0.86	0.92
Th1	SLC12A9	4.2	0.14	0.03	0.1
Th1	SLC13A4	1.3	-0.36	0.043	0.13
Th1	SLC14A1	3.3	-0.02	0.91	0.95
Th1	SLC14A2	-0.021	0.36	0.21	0.37
Th1	SLC15A2	0.52	-0.24	0.31	0.48
Th1	SLC15A4	5.8	0.44	7.90E-09	1.30E-06
Th1	SLC16A1	5.5	0.33	0.0023	0.018
Th1	SLC16A1-AS1	2.8	0.00076	0.99	1
Th1	SLC16A10	2.1	-1.3	4.70E-07	3.40E-05
Th1	SLC16A11	-0.11	-0.37	0.16	0.31
Th1	SLC16A13	1.9	-0.11	0.42	0.58
Th1	SLC16A3	1.2	0.15	0.35	0.52
Th1	SLC16A4	1.2	-0.28	0.088	0.21
Th1	SLC16A5	2.7	-0.35	0.011	0.05
Th1	SLC16A6	2	0.16	0.23	0.39
Th1	SLC16A7	4.6	-0.23	0.014	0.06
Th1	SLC17A3	1.9	-0.12	0.61	0.75
Th1	SLC17A5	5.3	-0.11	0.054	0.15
Th1	SLC17A9	1	0.18	0.37	0.54
Th1	SLC18A2	1.6	0.1	0.58	0.72
Th1	SLC18B1	5.4	-0.12	0.099	0.23
Th1	SLC19A1	4.1	0.21	0.093	0.22
Th1	SLC19A2	2.1	-0.18	0.19	0.34
Th1	SLC1A4	4.3	0.56	0.0036	0.024
Th1	SLC1A5	5.9	0.62	1.20E-09	3.30E-07
Th1	SLC20A1	7.6	0.21	0.0002	0.0033
Th1	SLC20A2	4.6	-0.0027	0.97	0.98
Th1	SLC22A15	1	-0.12	0.66	0.78
Th1	SLC22A17	2.4	-0.26	0.24	0.41
Th1	SLC22A18	3.5	0.058	0.49	0.65
Th1	SLC22A23	2.9	-0.36	0.031	0.1
Th1	SLC22A5	3	-0.2	0.018	0.071
Th1	SLC23A2	5.1	-0.16	0.035	0.11
Th1	SLC23A3	0.46	-0.071	0.75	0.84
Th1	SLC24A1	3.2	-0.27	0.0078	0.04
Th1	SLC25A1	5.7	0.043	0.4	0.57
Th1	SLC25A10	3.2	0.41	0.014	0.059
Th1	SLC25A11	6.3	0.13	0.012	0.053
Th1	SLC25A12	5.7	0.12	0.047	0.14
Th1	SLC25A13	4	-0.18	0.0021	0.016
Th1	SLC25A14	3.8	-0.069	0.24	0.41
Th1	SLC25A15	3.5	0.022	0.81	0.88
Th1	SLC25A16	3.6	-0.00092	0.99	0.99
Th1	SLC25A17	5.1	0.084	0.15	0.3
Th1	SLC25A19	3	0.12	0.11	0.24
Th1	SLC25A20	6.4	0.1	0.34	0.51
Th1	SLC25A22	4.5	0.19	0.0054	0.031
Th1	SLC25A23	4.8	-0.013	0.87	0.93
Th1	SLC25A24	5.9	0.44	5.20E-08	5.90E-06
Th1	SLC25A25	5.1	-0.12	0.033	0.11
Th1	SLC25A25-AS1	3.1	-0.19	0.053	0.15
Th1	SLC25A26	5.1	0.07	0.11	0.25
Th1	SLC25A28	5.2	0.04	0.42	0.59
Th1	SLC25A29	3.8	-0.18	0.61	0.75
Th1	SLC25A3	7.7	0.14	0.0057	0.033
Th1	SLC25A30	2.4	-0.077	0.49	0.65
Th1	SLC25A32	5.6	-0.005	0.91	0.95
Th1	SLC25A33	3.6	0.11	0.25	0.42
Th1	SLC25A34	0.043	0.084	0.75	0.84
Th1	SLC25A35	1.8	-0.015	0.91	0.95
Th1	SLC25A36	5.9	-0.092	0.055	0.15
Th1	SLC25A37	3.5	-0.23	0.0024	0.018
Th1	SLC25A38	6.4	0.0038	0.9	0.95
Th1	SLC25A39	6.6	0.11	0.011	0.05
Th1	SLC25A4	4.3	-0.0045	0.96	0.98
Th1	SLC25A40	4.5	-0.068	0.3	0.47
Th1	SLC25A42	5.6	0.09	0.071	0.18
Th1	SLC25A43	3.6	0.13	0.37	0.54
Th1	SLC25A44	5.5	0.059	0.23	0.39
Th1	SLC25A45	5.6	-0.18	0.013	0.055
Th1	SLC25A46	6.1	-0.023	0.68	0.79
Th1	SLC25A5	7.3	0.38	0.0013	0.012
Th1	SLC25A5-AS1	1.5	-0.26	0.062	0.17
Th1	SLC25A51	3.7	0.13	0.072	0.18
Th1	SLC25A53	3.5	-0.16	0.072	0.18
Th1	SLC26A1	2.9	-0.24	0.045	0.13
Th1	SLC26A11	4.6	-0.3	0.003	0.021
Th1	SLC26A2	4.6	-0.2	0.014	0.061
Th1	SLC26A5	-0.15	0.68	0.031	0.1
Th1	SLC26A6	5.2	0.044	0.42	0.59
Th1	SLC27A1	3.2	-0.15	0.25	0.42
Th1	SLC27A2	3.6	0.89	6.10E-06	0.00026
Th1	SLC27A3	4.3	0.079	0.47	0.63
Th1	SLC27A4	4.1	0.21	0.0035	0.023
Th1	SLC27A5	1.9	-0.027	0.78	0.87
Th1	SLC29A1	3.9	0.78	2.70E-05	0.00085
Th1	SLC29A2	3.5	-0.27	0.03	0.1
Th1	SLC29A3	3.3	-0.18	0.035	0.11
Th1	SLC2A1	6.1	0.17	0.0019	0.015
Th1	SLC2A1-AS1	0.25	-0.17	0.43	0.59
Th1	SLC2A11	2.4	-0.28	0.03	0.1
Th1	SLC2A12	1.4	-0.0023	0.99	0.99
Th1	SLC2A13	2.7	-0.35	0.001	0.0098
Th1	SLC2A14	-0.098	-0.23	0.57	0.71
Th1	SLC2A3	7.9	0.23	8.80E-05	0.0019
Th1	SLC2A4RG	2.1	0.11	0.39	0.56
Th1	SLC2A6	1.4	-0.11	0.56	0.71
Th1	SLC2A8	2.4	0.54	0.003	0.021
Th1	SLC2A9	0.17	0.057	0.81	0.88
Th1	SLC30A1	3.8	-0.017	0.85	0.91
Th1	SLC30A4	2.2	-0.17	0.22	0.38
Th1	SLC30A5	6.5	-0.083	0.034	0.11
Th1	SLC30A6	5.7	-0.083	0.15	0.3
Th1	SLC30A7	6.7	-0.086	0.075	0.19
Th1	SLC30A9	6.4	0.051	0.2	0.35
Th1	SLC31A1	3.5	0.053	0.61	0.75
Th1	SLC31A2	2.9	-0.15	0.19	0.34
Th1	SLC33A1	6	-0.13	0.0095	0.046
Th1	SLC35A1	5.8	-0.16	0.00098	0.0095
Th1	SLC35A2	4.9	0.048	0.29	0.46
Th1	SLC35A3	5	-0.17	0.0002	0.0033
Th1	SLC35A4	7.4	0.071	0.077	0.19
Th1	SLC35A5	5.7	-0.047	0.39	0.56
Th1	SLC35B1	5.6	0.2	0.00055	0.0066
Th1	SLC35B2	5.6	0.081	0.029	0.097
Th1	SLC35B3	5	0.017	0.74	0.84
Th1	SLC35B4	4.9	0.046	0.39	0.56
Th1	SLC35C1	5.3	0.18	0.011	0.05
Th1	SLC35C2	6.8	-0.033	0.36	0.53
Th1	SLC35D1	4.8	-0.16	0.082	0.2
Th1	SLC35D2	4.8	0.12	0.095	0.22
Th1	SLC35E1	6.1	-0.1	0.02	0.075
Th1	SLC35E2	5.7	0.028	0.83	0.9
Th1	SLC35E2B	7.4	-0.13	0.061	0.16
Th1	SLC35E3	4.4	0.014	0.79	0.87
Th1	SLC35E4	2.5	0.019	0.88	0.93
Th1	SLC35F2	4.2	0.0076	0.95	0.97
Th1	SLC35F3	1.4	-0.45	0.19	0.35
Th1	SLC35F5	4.5	-0.075	0.2	0.35
Th1	SLC35F6	4	0.12	0.091	0.21
Th1	SLC35G1	0.93	0.026	0.88	0.93
Th1	SLC35G2	0.77	0.02	0.94	0.97
Th1	SLC36A1	3	0.064	0.57	0.72
Th1	SLC36A4	4.7	0.038	0.52	0.68
Th1	SLC37A1	3.8	-0.035	0.63	0.76
Th1	SLC37A3	5.7	0.065	0.22	0.38
Th1	SLC37A4	4.9	0.053	0.37	0.54
Th1	SLC38A1	9.5	-0.077	0.069	0.18
Th1	SLC38A10	7.7	0.0065	0.88	0.93
Th1	SLC38A2	8.1	-0.17	0.01	0.048
Th1	SLC38A5	5	0.44	3.00E-08	3.80E-06
Th1	SLC38A6	3.9	-0.1	0.14	0.29
Th1	SLC38A7	4.1	0.12	0.032	0.11
Th1	SLC38A9	4.7	0.073	0.19	0.34
Th1	SLC39A1	5.5	0.13	0.013	0.058
Th1	SLC39A10	5.4	-0.058	0.36	0.53
Th1	SLC39A11	4.3	0.13	0.052	0.15
Th1	SLC39A13	6.2	-0.036	0.55	0.7
Th1	SLC39A14	4.8	0.0052	0.95	0.97
Th1	SLC39A3	5.1	0.087	0.085	0.2
Th1	SLC39A4	2.7	0.047	0.6	0.74
Th1	SLC39A6	6.2	-0.05	0.3	0.47
Th1	SLC39A7	4.9	0.2	0.088	0.21
Th1	SLC39A8	6.8	-0.13	0.038	0.12
Th1	SLC39A9	5.9	-0.04	0.44	0.6
Th1	SLC3A1	0.18	-0.27	0.25	0.42
Th1	SLC3A2	7.5	-0.036	0.33	0.5
Th1	SLC40A1	6.9	-0.099	0.64	0.77
Th1	SLC41A1	5.2	-0.17	0.027	0.094
Th1	SLC41A3	4.8	0.028	0.62	0.75
Th1	SLC43A1	4.5	0.039	0.55	0.7
Th1	SLC43A2	1.4	-0.24	0.24	0.41
Th1	SLC43A3	6.1	0.42	0.001	0.0099
Th1	SLC44A1	5.7	-0.17	0.035	0.11
Th1	SLC44A2	8.6	-0.069	0.051	0.15
Th1	SLC44A3	0.6	0.29	0.4	0.56
Th1	SLC45A4	3	-0.16	0.048	0.14
Th1	SLC46A1	0.13	-0.42	0.05	0.14
Th1	SLC46A2	0.18	-0.16	0.55	0.7
Th1	SLC46A3	6.1	-0.1	0.019	0.074
Th1	SLC48A1	3.3	-0.18	0.028	0.095
Th1	SLC4A10	0.32	0.33	0.22	0.38
Th1	SLC4A11	0.054	0.17	0.59	0.73
Th1	SLC4A1AP	6.5	-0.0006	0.99	0.99
Th1	SLC4A2	5	0.08	0.16	0.31
Th1	SLC4A4	2.6	0.0053	0.98	0.99
Th1	SLC4A5	3.2	-0.17	0.094	0.22
Th1	SLC4A7	6.7	-0.097	0.13	0.27
Th1	SLC4A8	1.8	-0.099	0.59	0.73
Th1	SLC50A1	5.3	0.12	0.03	0.1
Th1	SLC52A1	0.3	0.049	0.84	0.91
Th1	SLC52A2	5.8	0.078	0.17	0.32
Th1	SLC5A10	1	0.057	0.68	0.79
Th1	SLC5A2	0.84	-0.35	0.068	0.18
Th1	SLC5A3	4.4	-0.37	0.00068	0.0076
Th1	SLC5A5	1.6	-0.038	0.84	0.91
Th1	SLC5A6	5.6	-0.042	0.42	0.59
Th1	SLC6A16	2.5	-0.27	0.025	0.088
Th1	SLC6A6	4.7	0.032	0.71	0.82
Th1	SLC7A1	4.6	0.11	0.21	0.37
Th1	SLC7A5	4.6	0.79	7.70E-08	8.00E-06
Th1	SLC7A5P1	2.8	-0.063	0.58	0.72
Th1	SLC7A5P2	5.2	-0.24	0.067	0.17
Th1	SLC7A6	7	-0.29	3.30E-05	0.00098
Th1	SLC7A6OS	4.7	-0.055	0.26	0.43
Th1	SLC7A7	0.51	-0.59	0.05	0.14
Th1	SLC8B1	6.6	-0.23	0.00036	0.0051
Th1	SLC9A1	4.7	0.039	0.57	0.72
Th1	SLC9A3R1	9.2	0.14	0.02	0.075
Th1	SLC9A3R2	-0.021	-0.15	0.54	0.69
Th1	SLC9A5	0.97	-0.23	0.13	0.27
Th1	SLC9A6	6	-0.054	0.38	0.55
Th1	SLC9A7	3.2	0.0026	0.98	0.99
Th1	SLC9A8	4.8	0.088	0.11	0.24
Th1	SLC9A9	5.7	0.14	0.086	0.2
Th1	SLC9B1	1.6	-0.19	0.15	0.29
Th1	SLC9B2	4.7	0.033	0.57	0.72
Th1	SLCO3A1	6.6	0.1	0.024	0.086
Th1	SLCO4A1	2.4	0.83	0.0021	0.016
Th1	SLCO4C1	1.5	0.47	0.1	0.23
Th1	SLF1	5.7	0.15	0.084	0.2
Th1	SLF2	7	-0.036	0.46	0.62
Th1	SLFN11	5.8	-0.046	0.58	0.72
Th1	SLFN12	3.3	0.18	0.085	0.2
Th1	SLFN12L	4.9	0.067	0.41	0.58
Th1	SLFN13	4.7	0.13	0.11	0.24
Th1	SLFN14	0.054	-0.21	0.41	0.58
Th1	SLFN5	8.9	0.05	0.42	0.59
Th1	SLIRP	5.3	0.15	0.031	0.1
Th1	SLK	7.5	-0.048	0.25	0.42
Th1	SLMAP	6.4	-0.033	0.4	0.57
Th1	SLMO2	5.3	0.049	0.41	0.58
Th1	SLTM	7.3	0.035	0.28	0.44
Th1	SLU7	7.3	0.044	0.22	0.38
Th1	SLX4	2.7	-0.047	0.71	0.82
Th1	SLX4IP	3.7	0.012	0.87	0.93
Th1	SMA4	1.8	-0.16	0.26	0.43
Th1	SMAD1	1.6	1.2	0.0015	0.013
Th1	SMAD2	6.7	-0.04	0.19	0.34
Th1	SMAD3	6.9	0.027	0.6	0.74
Th1	SMAD4	7	-0.11	0.0025	0.018
Th1	SMAD5	4.8	-0.16	0.23	0.4
Th1	SMAD7	4.3	-0.053	0.65	0.77
Th1	SMAD9	1.4	-0.35	0.027	0.094
Th1	SMAGP	3.2	0.12	0.19	0.35
Th1	SMAP1	5.6	0.019	0.7	0.81
Th1	SMAP2	9.2	0.42	1.20E-06	7.40E-05
Th1	SMARCA2	8	-0.076	0.15	0.29
Th1	SMARCA4	6.6	0.049	0.22	0.38
Th1	SMARCA5	8.1	0.0076	0.85	0.91
Th1	SMARCA5-AS1	0.46	-0.68	0.0013	0.012
Th1	SMARCAD1	6.4	-0.025	0.64	0.76
Th1	SMARCAL1	5.9	0.077	0.067	0.17
Th1	SMARCB1	5.4	0.14	0.015	0.062
Th1	SMARCC1	7.6	0.051	0.21	0.37
Th1	SMARCC2	7.7	-0.019	0.55	0.7
Th1	SMARCD1	4.4	0.18	0.0016	0.014
Th1	SMARCD2	7.8	0.1	0.02	0.076
Th1	SMARCD3	2.6	-0.15	0.21	0.37
Th1	SMARCE1	7.8	0.095	0.019	0.072
Th1	SMC1A	7.8	0.18	0.01	0.048
Th1	SMC1B	0.54	-0.33	0.063	0.17
Th1	SMC2	5.8	0.46	0.00078	0.0084
Th1	SMC3	7.6	0.076	0.078	0.19
Th1	SMC4	6.7	0.32	0.0065	0.036
Th1	SMC5	7.2	0.036	0.35	0.52
Th1	SMC5-AS1	-0.0067	0.12	0.55	0.7
Th1	SMC6	6.1	0.23	0.0016	0.014
Th1	SMCHD1	9	0.014	0.81	0.88
Th1	SMCO4	2.9	0.69	0.00069	0.0077
Th1	SMCR8	4.1	-0.23	0.081	0.2
Th1	SMDT1	6.3	-0.022	0.7	0.81
Th1	SMG1	7.6	-0.037	0.55	0.7
Th1	SMG1P1	4.9	-0.36	0.014	0.06
Th1	SMG1P2	4.2	-0.1	0.13	0.27
Th1	SMG1P3	5.3	-0.36	0.029	0.098
Th1	SMG1P5	1.3	-0.31	0.016	0.064
Th1	SMG1P7	1.6	0.044	0.77	0.86
Th1	SMG5	6.9	-0.015	0.75	0.84
Th1	SMG6	5.3	-0.15	0.025	0.089
Th1	SMG7	6.7	0.017	0.71	0.82
Th1	SMG8	5.7	-0.056	0.28	0.45
Th1	SMG9	4.2	0.0065	0.9	0.95
Th1	SMIM10L1	4.5	-0.012	0.88	0.93
Th1	SMIM12	6.1	0.15	0.00037	0.0051
Th1	SMIM13	3.1	0.11	0.22	0.38
Th1	SMIM14	4.6	-0.19	0.12	0.25
Th1	SMIM15	5.9	0.11	0.036	0.11
Th1	SMIM18	0.17	-0.26	0.25	0.42
Th1	SMIM19	5.5	0.022	0.68	0.8
Th1	SMIM20	4.3	0.026	0.7	0.81
Th1	SMIM3	4	-0.19	0.12	0.26
Th1	SMIM4	2.4	-0.019	0.83	0.9
Th1	SMIM7	6.5	-0.038	0.23	0.39
Th1	SMIM8	3.7	-0.11	0.12	0.26
Th1	SMKR1	1.3	0.046	0.77	0.86
Th1	SMNDC1	5.2	0.029	0.53	0.68
Th1	SMPD1	4	-0.087	0.21	0.37
Th1	SMPD2	3.8	0.026	0.67	0.79
Th1	SMPD3	2.6	-0.2	0.074	0.19
Th1	SMPD4	6.4	0.052	0.3	0.47
Th1	SMS	6.3	0.18	0.015	0.061
Th1	SMTN	1.6	0.67	0.0027	0.02
Th1	SMTNL1	2.2	-0.014	0.91	0.95
Th1	SMU1	6.8	-0.057	0.21	0.37
Th1	SMUG1	4.5	0.16	0.0035	0.023
Th1	SMURF1	4.4	-0.098	0.19	0.35
Th1	SMURF2	5	-0.16	0.02	0.076
Th1	SMYD2	6.3	0.064	0.16	0.31
Th1	SMYD3	4.5	-0.078	0.17	0.32
Th1	SMYD4	6.2	-0.036	0.51	0.66
Th1	SMYD5	4.8	-0.14	0.039	0.12
Th1	SNAI3	4.2	-0.071	0.5	0.66
Th1	SNAI3-AS1	1.5	-0.26	0.031	0.1
Th1	SNAP23	7.3	-0.044	0.22	0.38
Th1	SNAP29	6.1	0.031	0.57	0.72
Th1	SNAP47	5.7	0.23	1.90E-06	0.00011
Th1	SNAPC1	4	-0.021	0.79	0.87
Th1	SNAPC2	3.8	0.099	0.13	0.27
Th1	SNAPC3	5.4	0.12	0.024	0.087
Th1	SNAPC4	3.6	-0.029	0.72	0.82
Th1	SNAPC5	4.4	-0.012	0.8	0.88
Th1	SNAPIN	5.6	0.11	0.016	0.066
Th1	SNCA	0.22	-0.23	0.55	0.7
Th1	SND1	7.9	0.00045	0.99	0.99
Th1	SND1-IT1	1.7	-0.37	0.071	0.18
Th1	SNED1	2.8	-0.25	0.086	0.2
Th1	SNF8	5.9	0.18	0.0061	0.034
Th1	SNHG1	4.4	-0.14	0.051	0.14
Th1	SNHG10	4	-0.23	0.0016	0.013
Th1	SNHG11	4.1	0.033	0.59	0.73
Th1	SNHG12	2.7	-0.15	0.11	0.24
Th1	SNHG15	5.3	0.092	0.084	0.2
Th1	SNHG16	6.3	-0.0026	0.96	0.98
Th1	SNHG17	4.7	0.031	0.66	0.78
Th1	SNHG20	3.6	-0.098	0.24	0.41
Th1	SNHG21	2.5	-0.12	0.15	0.3
Th1	SNHG25	0.0027	0.23	0.25	0.42
Th1	SNHG3	4.2	-0.057	0.4	0.57
Th1	SNHG4	0.075	0.3	0.17	0.32
Th1	SNHG5	5.5	0.011	0.93	0.96
Th1	SNHG6	4.4	-0.076	0.35	0.52
Th1	SNHG7	2.8	-0.051	0.6	0.74
Th1	SNHG8	4.3	-0.16	0.065	0.17
Th1	SNHG9	1.8	-0.1	0.47	0.64
Th1	SNIP1	4.3	-0.08	0.16	0.31
Th1	SNN	5.6	-0.2	0.024	0.086
Th1	SNORA12	-0.048	-0.35	0.13	0.27
Th1	SNORA14B	-0.035	0.093	0.69	0.8
Th1	SNORA25	0.041	0.08	0.7	0.81
Th1	SNORA26	0.73	-0.013	0.93	0.96
Th1	SNORA27	0.81	-0.22	0.16	0.31
Th1	SNORA28	1.8	-0.17	0.28	0.45
Th1	SNORA32	0.33	-0.072	0.72	0.82
Th1	SNORA4	0.094	-0.038	0.83	0.9
Th1	SNORA40	0.33	-0.19	0.28	0.44
Th1	SNORA48	0.95	-0.1	0.44	0.61
Th1	SNORA5C	1	-0.071	0.57	0.72
Th1	SNORA60	0.026	-0.21	0.36	0.53
Th1	SNORA62	0.34	-0.0088	0.96	0.98
Th1	SNORA70	2.9	-0.056	0.57	0.72
Th1	SNORA70G	1.1	0.021	0.89	0.94
Th1	SNORA71D	0.31	-0.053	0.77	0.86
Th1	SNORA71E	0.035	-0.17	0.32	0.49
Th1	SNORA8	0.96	0.0062	0.96	0.98
Th1	SNORA80B	1.2	0.14	0.42	0.59
Th1	SNORA9	2	0.053	0.67	0.79
Th1	SNORD10	0.7	-0.1	0.44	0.61
Th1	SNORD102	0.64	0.27	0.088	0.21
Th1	SNORD11	0.52	-0.22	0.17	0.32
Th1	SNORD110	1.7	-0.082	0.41	0.58
Th1	SNORD12C	0.6	-0.15	0.34	0.51
Th1	SNORD13	1.6	-0.11	0.57	0.71
Th1	SNORD14A	1.1	-0.057	0.72	0.82
Th1	SNORD14B	1.4	-0.1	0.39	0.56
Th1	SNORD17	0.47	0.17	0.49	0.65
Th1	SNORD31	0.44	-0.42	0.0057	0.032
Th1	SNORD35B	0.1	-0.18	0.27	0.43
Th1	SNORD3A	1.1	-0.14	0.51	0.67
Th1	SNORD45A	0.7	-0.25	0.12	0.26
Th1	SNORD45B	0.027	-0.34	0.071	0.18
Th1	SNORD45C	0.039	-0.48	0.022	0.08
Th1	SNORD59B	0.11	-0.12	0.47	0.64
Th1	SNORD63	0.31	-0.12	0.51	0.67
Th1	SNORD80	1.4	-0.14	0.28	0.45
Th1	SNORD89	0.85	0.029	0.84	0.9
Th1	SNORD94	0.69	-0.13	0.42	0.59
Th1	SNORD96A	0.76	0.022	0.87	0.93
Th1	SNPH	2.9	0.042	0.76	0.85
Th1	SNRK	6.2	-0.24	2.60E-05	0.00082
Th1	SNRNP200	8.8	-0.088	0.14	0.28
Th1	SNRNP25	4.5	0.38	0.0013	0.012
Th1	SNRNP27	5.9	0.059	0.28	0.44
Th1	SNRNP35	5.1	0.14	0.0078	0.04
Th1	SNRNP40	6.8	0.11	0.049	0.14
Th1	SNRNP48	4.1	-0.044	0.56	0.71
Th1	SNRNP70	7.2	-0.0051	0.92	0.95
Th1	SNRPA	5.7	0.075	0.29	0.46
Th1	SNRPA1	6.7	-0.014	0.71	0.82
Th1	SNRPB	7.7	0.23	0.0011	0.011
Th1	SNRPB2	6.1	0.17	0.0068	0.037
Th1	SNRPC	6.4	0.17	0.0033	0.022
Th1	SNRPD1	6.3	0.26	0.00077	0.0083
Th1	SNRPD2	7.2	0.13	0.02	0.076
Th1	SNRPD3	6.9	0.065	0.082	0.2
Th1	SNRPE	6.1	0.25	0.0006	0.007
Th1	SNRPF	5.1	0.23	0.0043	0.027
Th1	SNRPG	6.2	0.28	0.00064	0.0073
Th1	SNTA1	3.4	-0.095	0.31	0.48
Th1	SNTB1	4.7	0.038	0.65	0.78
Th1	SNTB2	6	0.2	0.0023	0.017
Th1	SNTG2	0.97	1	0.00092	0.0091
Th1	SNU13	7.4	0.065	0.062	0.16
Th1	SNUPN	5.6	0.058	0.17	0.32
Th1	SNW1	7	0.15	0.0032	0.022
Th1	SNX1	7.5	0.092	0.022	0.08
Th1	SNX10	5.3	0.067	0.47	0.63
Th1	SNX11	5.4	0.13	0.012	0.054
Th1	SNX12	1.6	0.09	0.44	0.61
Th1	SNX13	5.6	-0.009	0.87	0.93
Th1	SNX14	6.7	-0.05	0.27	0.44
Th1	SNX16	3.2	-0.26	0.012	0.054
Th1	SNX17	7.9	0.14	1.50E-05	0.00054
Th1	SNX18	3.4	-0.076	0.49	0.65
Th1	SNX19	6.8	-0.061	0.29	0.46
Th1	SNX2	7.3	0.0063	0.9	0.94
Th1	SNX20	7.1	-0.0059	0.9	0.94
Th1	SNX21	2.9	-0.18	0.057	0.16
Th1	SNX22	0.03	-0.058	0.79	0.87
Th1	SNX24	2.7	0.3	0.0051	0.03
Th1	SNX25	5.5	-0.15	0.032	0.1
Th1	SNX27	6.2	-0.095	0.048	0.14
Th1	SNX29	4.9	-0.053	0.52	0.68
Th1	SNX29P2	1.7	-0.23	0.21	0.37
Th1	SNX3	7.3	0.067	0.072	0.18
Th1	SNX30	3.8	-0.24	0.068	0.18
Th1	SNX33	1.6	-0.029	0.86	0.92
Th1	SNX4	5.9	0.098	0.076	0.19
Th1	SNX5	7.3	0.11	0.0042	0.026
Th1	SNX6	7.7	0.096	0.014	0.059
Th1	SNX7	0.32	0.13	0.74	0.84
Th1	SNX8	2.7	0.38	0.0075	0.039
Th1	SNX9	6.1	-0.051	0.48	0.64
Th1	SOAT1	6.7	-0.023	0.71	0.82
Th1	SOAT2	1.6	-0.61	0.016	0.064
Th1	SOBP	0.03	1.4	3.40E-05	0.00099
Th1	SOCS1	4.3	1.3	7.60E-13	6.90E-10
Th1	SOCS2	5.3	0.79	3.30E-06	0.00016
Th1	SOCS2-AS1	0.32	0.52	0.017	0.069
Th1	SOCS3	5.7	0.19	0.12	0.26
Th1	SOCS4	4.1	-0.029	0.7	0.81
Th1	SOCS5	3.5	-0.15	0.14	0.29
Th1	SOCS6	1.6	0.5	0.016	0.064
Th1	SOCS7	1.8	-0.014	0.92	0.96
Th1	SOD1	8	0.087	0.049	0.14
Th1	SOD2	6.3	-0.1	0.071	0.18
Th1	SOGA3	4.1	0.37	0.0017	0.014
Th1	SON	9	-0.045	0.24	0.4
Th1	SORBS1	0.99	-0.12	0.65	0.78
Th1	SORBS3	5.2	-0.24	0.055	0.15
Th1	SORD	3.1	0.014	0.88	0.93
Th1	SORL1	9.3	-0.35	0.0028	0.02
Th1	SOS1	6.1	0.0064	0.92	0.96
Th1	SOS2	6.5	-0.29	0.00019	0.0033
Th1	SOWAHC	0.21	-0.21	0.57	0.72
Th1	SOWAHD	1.7	-0.42	0.0033	0.022
Th1	SOX12	0.61	-0.07	0.68	0.8
Th1	SOX13	2.1	-0.13	0.59	0.73
Th1	SOX30	1.5	-0.18	0.16	0.31
Th1	SOX4	-0.35	0.95	0.012	0.054
Th1	SOX8	1	-0.11	0.63	0.76
Th1	SP1	5	-0.15	0.041	0.12
Th1	SP100	9.1	0.26	3.10E-08	3.90E-06
Th1	SP110	7.4	0.17	0.0005	0.0063
Th1	SP140	6.8	0.13	0.018	0.071
Th1	SP140L	6.8	-0.019	0.67	0.79
Th1	SP2	4.8	0.05	0.25	0.41
Th1	SP2-AS1	0.77	-0.21	0.32	0.49
Th1	SP3	7.3	-0.093	0.027	0.094
Th1	SP4	6	0.04	0.45	0.62
Th1	SPA17	-0.19	0.64	0.019	0.073
Th1	SPACA6P	0.09	-0.58	0.0049	0.029
Th1	SPAG1	2.9	0.21	0.098	0.22
Th1	SPAG16	3.6	0.027	0.7	0.81
Th1	SPAG5	5.3	0.58	0.0039	0.025
Th1	SPAG5-AS1	1.6	-0.0057	0.97	0.99
Th1	SPAG6	0.51	2.6	1.10E-07	1.00E-05
Th1	SPAG7	5.9	0.092	0.049	0.14
Th1	SPAG8	1.4	-0.21	0.18	0.33
Th1	SPAG9	5.6	-0.037	0.46	0.63
Th1	SPAST	5.3	-0.066	0.28	0.44
Th1	SPATA1	2.1	-0.22	0.076	0.19
Th1	SPATA13	7.9	0.053	0.16	0.31
Th1	SPATA13-AS1	1.2	-0.34	0.063	0.17
Th1	SPATA2	4.4	-0.029	0.66	0.78
Th1	SPATA20	5.1	-0.02	0.83	0.9
Th1	SPATA21	0.096	-0.13	0.52	0.68
Th1	SPATA24	1	0.21	0.11	0.24
Th1	SPATA2L	3.5	0.013	0.87	0.92
Th1	SPATA3-AS1	-0.039	1.1	0.0037	0.024
Th1	SPATA33	2.6	-0.11	0.21	0.37
Th1	SPATA41	0.66	-0.12	0.55	0.7
Th1	SPATA5	3.8	-0.049	0.55	0.7
Th1	SPATA5L1	4.8	-0.045	0.41	0.58
Th1	SPATA6	1	-0.13	0.62	0.76
Th1	SPATA6L	1.3	-0.055	0.82	0.89
Th1	SPATA7	2.5	-0.25	0.013	0.056
Th1	SPATC1L	2.9	0.065	0.65	0.77
Th1	SPATS2	3.2	-0.026	0.76	0.85
Th1	SPATS2L	5.6	1.3	4.30E-14	6.10E-11
Th1	SPC24	0.92	0.95	0.00058	0.0068
Th1	SPC25	2.9	0.99	0.0021	0.016
Th1	SPCS1	6.8	0.063	0.084	0.2
Th1	SPCS2	7.2	0.11	0.019	0.074
Th1	SPCS3	6.9	0.072	0.19	0.34
Th1	SPDL1	4.3	0.27	0.03	0.1
Th1	SPDYE1	2.1	-0.24	0.069	0.18
Th1	SPDYE3	2	-0.19	0.058	0.16
Th1	SPDYE5	1.5	-0.36	0.02	0.075
Th1	SPDYE6	0.73	0.044	0.81	0.88
Th1	SPECC1	3.1	-0.56	0.00066	0.0074
Th1	SPECC1L	2.5	-0.078	0.38	0.55
Th1	SPEF2	4.2	-0.081	0.57	0.71
Th1	SPEG	0.56	-0.038	0.89	0.93
Th1	SPEN	7.5	-0.073	0.11	0.24
Th1	SPG11	6.9	-0.091	0.17	0.32
Th1	SPG20	6	0.14	0.3	0.47
Th1	SPG21	7.2	0.052	0.14	0.29
Th1	SPG7	6.9	-0.054	0.2	0.36
Th1	SPHK1	0.027	0.33	0.25	0.42
Th1	SPHK2	4	0.0033	0.96	0.98
Th1	SPICE1	4.5	-0.099	0.16	0.31
Th1	SPIDR	6.4	-0.054	0.2	0.36
Th1	SPIN1	5.4	-0.16	0.022	0.081
Th1	SPIN2B	3.1	-0.1	0.14	0.28
Th1	SPIN3	5.5	-0.29	0.0081	0.041
Th1	SPIN4	2	-0.18	0.15	0.29
Th1	SPINK2	0.75	-0.76	0.0091	0.045
Th1	SPINT1	3	-0.038	0.82	0.89
Th1	SPINT2	5.4	-0.34	0.049	0.14
Th1	SPIRE1	1.3	-0.25	0.31	0.48
Th1	SPIRE2	0.48	0.17	0.44	0.61
Th1	SPN	8	0.12	0.015	0.063
Th1	SPNS1	6	-0.056	0.28	0.45
Th1	SPNS2	-0.2	-0.21	0.49	0.65
Th1	SPNS3	2.3	-0.013	0.9	0.94
Th1	SPOCK2	8.6	-0.027	0.63	0.76
Th1	SPON1	3	-0.5	0.038	0.12
Th1	SPON2	3.1	1.5	5.10E-06	0.00023
Th1	SPOP	7.4	0.028	0.39	0.55
Th1	SPOPL	2.9	-0.014	0.88	0.93
Th1	SPPL2A	6.7	0.25	8.30E-05	0.0018
Th1	SPPL2B	4.8	-0.06	0.33	0.5
Th1	SPPL3	5.9	-0.078	0.066	0.17
Th1	SPRED2	1.3	-0.18	0.36	0.53
Th1	SPRN	1.1	-0.089	0.65	0.78
Th1	SPRTN	4.8	-0.009	0.85	0.91
Th1	SPRY1	1.2	-0.34	0.14	0.28
Th1	SPRYD3	6.4	-0.016	0.78	0.86
Th1	SPRYD4	3.3	0.018	0.84	0.9
Th1	SPRYD7	2.8	-0.23	0.041	0.12
Th1	SPSB1	3.1	1.1	1.70E-10	6.00E-08
Th1	SPSB2	4	-0.25	0.16	0.31
Th1	SPSB3	7.1	-0.055	0.35	0.52
Th1	SPTAN1	8.8	-0.0092	0.91	0.95
Th1	SPTB	1.4	0.12	0.51	0.67
Th1	SPTBN1	8.3	-0.096	0.37	0.54
Th1	SPTBN5	3.6	-0.31	0.17	0.32
Th1	SPTLC1	6.5	0.034	0.35	0.52
Th1	SPTLC2	5.8	0.028	0.62	0.76
Th1	SPTSSA	4.3	0.21	0.022	0.08
Th1	SPTSSB	1.3	0.48	0.17	0.32
Th1	SPTY2D1	5.4	0.019	0.73	0.83
Th1	SQLE	4.2	0.43	2.30E-06	0.00012
Th1	SQRDL	7.6	0.29	2.50E-06	0.00013
Th1	SQSTM1	8.1	-0.07	0.11	0.24
Th1	SRA1	5.5	0.17	0.0067	0.036
Th1	SRBD1	5.1	-0.052	0.3	0.47
Th1	SRC	-0.054	-0.7	0.026	0.091
Th1	SRCAP	7.3	-0.17	0.024	0.086
Th1	SRD5A1	3.6	0.15	0.099	0.23
Th1	SRD5A3	3.5	0.12	0.32	0.49
Th1	SREBF1	5.4	0.16	0.074	0.19
Th1	SREBF2	6.4	0.17	0.006	0.034
Th1	SREK1	6.7	0.0046	0.91	0.95
Th1	SREK1IP1	4.5	-0.0046	0.93	0.96
Th1	SRF	3.9	0.11	0.15	0.3
Th1	SRFBP1	5.1	0.032	0.52	0.68
Th1	SRGAP2	4.8	0.25	0.015	0.064
Th1	SRGAP2B	1.6	-0.1	0.35	0.52
Th1	SRGAP2C	2.8	-0.15	0.12	0.26
Th1	SRGAP3	0.77	-0.043	0.88	0.93
Th1	SRGN	7.6	0.37	1.30E-06	8.20E-05
Th1	SRI	6.7	0.19	2.20E-05	0.0007
Th1	SRM	6.5	0.19	0.0021	0.016
Th1	SRP14	8.5	0.14	0.00052	0.0064
Th1	SRP14-AS1	2.7	-0.16	0.11	0.24
Th1	SRP19	6.4	0.15	0.0002	0.0033
Th1	SRP54	6.9	0.093	0.056	0.15
Th1	SRP68	7.4	0.075	0.049	0.14
Th1	SRP72	7.3	0.041	0.24	0.4
Th1	SRP9	8.3	0.024	0.67	0.79
Th1	SRPK1	6.7	0.067	0.19	0.34
Th1	SRPK2	6.2	0.12	0.015	0.062
Th1	SRPR	8.2	0.0071	0.84	0.9
Th1	SRPRB	5.9	0.024	0.57	0.72
Th1	SRR	2.4	0.23	0.039	0.12
Th1	SRRD	5	0.00038	0.99	1
Th1	SRRM1	7.9	0.01	0.79	0.87
Th1	SRRM2	10	-0.097	0.12	0.26
Th1	SRRM5	0.61	-0.29	0.28	0.45
Th1	SRRT	7	0.13	0.013	0.058
Th1	SRSF1	7.6	0.029	0.53	0.69
Th1	SRSF10	7.7	0.048	0.21	0.37
Th1	SRSF11	7.9	-0.03	0.39	0.56
Th1	SRSF12	0.55	-0.34	0.14	0.28
Th1	SRSF2	8.2	0.01	0.79	0.87
Th1	SRSF3	8.9	0.046	0.21	0.37
Th1	SRSF4	7.6	0.1	0.0034	0.023
Th1	SRSF5	9.4	-0.085	0.1	0.23
Th1	SRSF6	7.2	-0.13	0.014	0.059
Th1	SRSF7	9	-0.017	0.63	0.76
Th1	SRSF8	7.5	-0.18	0.00085	0.0088
Th1	SRSF9	6	0.098	0.071	0.18
Th1	SRXN1	5.6	0.22	0.018	0.071
Th1	SS18	6.9	-0.04	0.35	0.52
Th1	SS18L1	2.6	0.07	0.5	0.65
Th1	SS18L2	6.2	0.038	0.43	0.6
Th1	SSB	7.1	0.091	0.026	0.09
Th1	SSBP1	6.7	0.17	0.00024	0.0037
Th1	SSBP2	5	-0.33	0.0043	0.027
Th1	SSBP3	3.7	0.28	0.01	0.049
Th1	SSBP3-AS1	1.5	-0.14	0.44	0.6
Th1	SSBP4	6.4	0.14	0.034	0.11
Th1	SSFA2	3.7	0.13	0.14	0.28
Th1	SSH1	4.8	-0.0062	0.93	0.96
Th1	SSH2	6.1	-0.074	0.29	0.46
Th1	SSH3	3.2	-0.16	0.11	0.24
Th1	SSNA1	6	0.13	0.037	0.11
Th1	SSR1	8.4	-0.017	0.6	0.74
Th1	SSR2	7.5	0.028	0.46	0.62
Th1	SSR3	7	0.11	0.0086	0.043
Th1	SSR4	6.6	0.087	0.097	0.22
Th1	SSR4P1	0.074	0.19	0.4	0.57
Th1	SSRP1	6	0.17	0.011	0.052
Th1	SSSCA1	4.6	0.09	0.15	0.3
Th1	SSSCA1-AS1	1.7	-0.057	0.68	0.8
Th1	SSTR3	2.6	0.15	0.43	0.6
Th1	SSU72	7.6	0.096	0.017	0.068
Th1	SSX2IP	4.4	0.14	0.069	0.18
Th1	ST13	7.6	-0.063	0.07	0.18
Th1	ST20	0.18	0.013	0.94	0.97
Th1	ST20-AS1	1.2	-0.041	0.73	0.83
Th1	ST3GAL1	8	-0.058	0.33	0.5
Th1	ST3GAL2	5.7	-0.15	0.012	0.054
Th1	ST3GAL3	3.4	-0.072	0.41	0.57
Th1	ST3GAL4	2.4	0.14	0.19	0.35
Th1	ST3GAL4-AS1	1.3	0.28	0.051	0.14
Th1	ST3GAL5	5	-0.098	0.095	0.22
Th1	ST6GAL1	8.5	-0.17	0.0014	0.012
Th1	ST6GALNAC1	2.7	0.26	0.29	0.46
Th1	ST6GALNAC2	1.4	0.021	0.92	0.96
Th1	ST6GALNAC3	1.2	0.79	0.0021	0.016
Th1	ST6GALNAC4	3.1	-0.35	0.0018	0.015
Th1	ST6GALNAC6	6.8	-0.15	0.15	0.29
Th1	ST7	2.4	-0.046	0.7	0.81
Th1	ST7L	4.1	-0.084	0.25	0.41
Th1	ST8SIA1	3	-0.25	0.094	0.22
Th1	ST8SIA4	6.2	0.14	0.02	0.077
Th1	ST8SIA6	1.1	0.66	0.0085	0.043
Th1	STAG1	6.5	-0.1	0.094	0.22
Th1	STAG2	7.4	-0.12	0.02	0.075
Th1	STAG3	1.7	0.12	0.45	0.62
Th1	STAG3L1	2.1	-0.048	0.67	0.79
Th1	STAG3L2	5.6	-0.18	0.015	0.062
Th1	STAG3L3	4.1	-0.19	0.055	0.15
Th1	STAG3L4	4.3	-0.099	0.12	0.26
Th1	STAG3L5P-PVRIG2P-PILRB	4.8	-0.27	0.0028	0.02
Th1	STAM	5.1	0.071	0.34	0.51
Th1	STAM2	4.3	-0.085	0.32	0.49
Th1	STAMBP	5.9	0.15	0.0001	0.0021
Th1	STAMBPL1	5.4	0.14	0.0094	0.045
Th1	STAP1	3.2	0.01	0.95	0.98
Th1	STAP2	1.1	0.32	0.058	0.16
Th1	STARD10	3.8	-0.12	0.22	0.38
Th1	STARD13	0.2	1.3	0.00087	0.0089
Th1	STARD3	6.3	0.017	0.64	0.77
Th1	STARD3NL	5.7	0.13	0.014	0.058
Th1	STARD4	4.3	0.1	0.24	0.4
Th1	STARD5	3	-0.45	2.60E-06	0.00013
Th1	STARD7	8.5	0.13	0.0096	0.046
Th1	STARD7-AS1	2.3	-0.2	0.079	0.19
Th1	STARD9	2.5	0.14	0.39	0.56
Th1	STAT1	11	0.37	0.00019	0.0033
Th1	STAT2	8.3	0.16	0.013	0.056
Th1	STAT3	8.3	0.074	0.049	0.14
Th1	STAT4	8.6	-0.12	0.024	0.086
Th1	STAT5A	7.7	-0.041	0.33	0.5
Th1	STAT5B	8.8	-0.057	0.24	0.41
Th1	STAT6	7.6	-0.073	0.12	0.26
Th1	STAU1	6.9	0.043	0.18	0.34
Th1	STAU2	5.7	0.036	0.45	0.62
Th1	STBD1	0.73	-0.44	0.012	0.054
Th1	STIL	4.1	0.74	0.0021	0.016
Th1	STIM1	6.4	0.089	0.11	0.24
Th1	STIM2	6.8	-0.056	0.11	0.25
Th1	STIP1	7.4	0.2	0.00045	0.0058
Th1	STK10	9.3	0.028	0.56	0.71
Th1	STK11	6.4	-0.037	0.51	0.66
Th1	STK11IP	5.3	-0.025	0.68	0.79
Th1	STK16	4.2	0.2	0.0029	0.02
Th1	STK17A	8.4	0.056	0.24	0.4
Th1	STK17B	8	-0.051	0.3	0.47
Th1	STK19	3.3	0.015	0.82	0.89
Th1	STK24	8.1	0.04	0.22	0.38
Th1	STK25	6.7	0.0073	0.83	0.9
Th1	STK26	6.5	-0.21	1.20E-05	0.00046
Th1	STK3	2.4	0.12	0.35	0.52
Th1	STK32C	3	-0.36	0.0073	0.038
Th1	STK33	-0.27	1.1	0.0053	0.031
Th1	STK35	5.2	-0.093	0.1	0.23
Th1	STK36	4.8	-0.18	0.014	0.06
Th1	STK38	8.8	0.026	0.5	0.66
Th1	STK38L	5.2	-0.041	0.47	0.63
Th1	STK39	5.9	0.14	0.031	0.1
Th1	STK4	8.9	-0.13	0.0019	0.015
Th1	STK40	6.6	-0.049	0.27	0.43
Th1	STKLD1	0.41	-0.33	0.14	0.29
Th1	STMN1	8.3	0.85	9.30E-05	0.002
Th1	STMN3	5.6	-0.12	0.26	0.43
Th1	STOM	8.6	0.13	0.033	0.11
Th1	STOML1	3.6	0.18	0.029	0.097
Th1	STOML2	6.4	0.17	0.0024	0.018
Th1	STOX1	0.71	0.49	0.23	0.39
Th1	STPG1	3.1	0.13	0.21	0.37
Th1	STRA13	5.1	0.23	0.0037	0.024
Th1	STRADA	5.5	-0.039	0.3	0.47
Th1	STRADB	5.5	0.3	0.00026	0.004
Th1	STRAP	7.1	0.13	0.0091	0.044
Th1	STRBP	5.6	-0.2	0.00086	0.0089
Th1	STRIP1	6.6	-0.043	0.26	0.42
Th1	STRIP2	1.6	0.96	0.0018	0.015
Th1	STRN	5.6	-0.044	0.47	0.64
Th1	STRN3	3.4	-0.18	0.07	0.18
Th1	STRN4	5.9	0.095	0.059	0.16
Th1	STS	2.8	-0.063	0.64	0.77
Th1	STT3A	7.2	-0.023	0.65	0.77
Th1	STT3B	8.9	-0.047	0.33	0.5
Th1	STUB1	5.3	-0.015	0.81	0.89
Th1	STX10	5.9	0.00026	1	1
Th1	STX11	5.2	0.42	2.00E-06	0.00011
Th1	STX12	5.2	-0.028	0.51	0.66
Th1	STX16	7.1	-0.17	0.02	0.076
Th1	STX17	6.1	-0.061	0.15	0.3
Th1	STX18	5.3	0.048	0.31	0.48
Th1	STX18-AS1	2.4	-0.26	0.018	0.071
Th1	STX1A	2	-0.056	0.7	0.81
Th1	STX2	5.9	0.1	0.18	0.34
Th1	STX3	5	0.37	0.019	0.073
Th1	STX4	5.2	0.011	0.82	0.89
Th1	STX5	4.9	0.038	0.49	0.65
Th1	STX6	5.8	-0.011	0.81	0.89
Th1	STX7	5.2	-0.028	0.66	0.78
Th1	STX8	5.8	0.07	0.13	0.27
Th1	STXBP1	2.8	-0.22	0.24	0.41
Th1	STXBP2	6.7	0.17	0.0008	0.0085
Th1	STXBP3	6.7	0.017	0.68	0.8
Th1	STXBP4	3	-0.22	0.064	0.17
Th1	STXBP5	5.7	-0.2	0.0066	0.036
Th1	STXBP5-AS1	0.81	-0.24	0.28	0.45
Th1	STYX	6.6	-0.18	0.0019	0.015
Th1	STYXL1	4.7	0.26	0.00082	0.0086
Th1	SUB1	8.5	0.31	5.40E-05	0.0013
Th1	SUCLA2	5.9	0.1	0.091	0.21
Th1	SUCLG1	6.6	0.13	0.021	0.079
Th1	SUCLG2	6.6	-0.024	0.63	0.76
Th1	SUCLG2-AS1	1	-0.032	0.84	0.9
Th1	SUCO	6.1	-0.09	0.051	0.15
Th1	SUDS3	5.7	-0.084	0.098	0.22
Th1	SUFU	4.9	0.08	0.18	0.33
Th1	SUGP1	5.6	0.078	0.037	0.12
Th1	SUGP2	6.8	0.031	0.61	0.74
Th1	SUGT1	5.7	0.036	0.4	0.57
Th1	SUGT1P3	0.81	-0.31	0.024	0.087
Th1	SULF2	0.88	-0.56	0.029	0.097
Th1	SULT1A1	4	-0.12	0.25	0.42
Th1	SULT1B1	1.8	0.033	0.86	0.92
Th1	SULT2B1	0.9	-0.43	0.024	0.086
Th1	SUMF1	5.1	-0.067	0.34	0.51
Th1	SUMF2	6.8	-0.015	0.75	0.85
Th1	SUMO1	7.6	0.2	0.0017	0.014
Th1	SUMO1P3	1.4	-0.35	0.022	0.08
Th1	SUMO2	7.3	0.11	0.023	0.083
Th1	SUMO3	6.4	0.21	8.20E-06	0.00033
Th1	SUMO4	1.6	-0.13	0.47	0.63
Th1	SUN1	7.5	-0.17	0.019	0.073
Th1	SUN2	10	-0.16	0.0037	0.024
Th1	SUOX	1.5	0.3	0.15	0.29
Th1	SUPT16H	8.1	0.083	0.1	0.23
Th1	SUPT20H	7.1	-0.031	0.41	0.58
Th1	SUPT3H	4.3	-0.054	0.51	0.67
Th1	SUPT4H1	5.1	0.11	0.037	0.11
Th1	SUPT5H	7.5	-0.04	0.26	0.43
Th1	SUPT6H	6.1	-0.11	0.17	0.33
Th1	SUPT7L	6.4	-0.056	0.14	0.28
Th1	SUPV3L1	5.9	0.14	0.0083	0.042
Th1	SURF1	5.8	0.078	0.14	0.28
Th1	SURF2	4.1	0.045	0.45	0.61
Th1	SURF4	8.3	0.15	0.00015	0.0027
Th1	SURF6	5.2	-0.15	0.0088	0.044
Th1	SUSD1	4.4	0.47	2.50E-07	2.00E-05
Th1	SUSD3	6.7	-0.078	0.23	0.39
Th1	SUSD4	3.5	-0.036	0.86	0.92
Th1	SUSD6	5.3	0.021	0.72	0.82
Th1	SUV39H1	5	0.2	0.0038	0.024
Th1	SUV39H2	3.2	0.33	0.02	0.076
Th1	SUV420H1	7	-0.11	0.0075	0.039
Th1	SUV420H2	2.5	0.036	0.71	0.82
Th1	SUZ12	6.6	0.081	0.12	0.25
Th1	SUZ12P1	3.8	-0.15	0.032	0.11
Th1	SV2A	2.5	-0.11	0.5	0.66
Th1	SVBP	3.5	0.012	0.84	0.91
Th1	SVIL	4.7	-0.33	0.015	0.064
Th1	SVIL-AS1	3.1	-0.094	0.43	0.6
Th1	SVILP1	2.3	-0.31	0.038	0.12
Th1	SVIP	5.3	-0.19	0.029	0.099
Th1	SWAP70	4	0.19	0.1	0.23
Th1	SWI5	3.5	0.087	0.16	0.31
Th1	SWSAP1	3.5	-0.054	0.39	0.55
Th1	SWT1	4	-0.2	0.045	0.13
Th1	SYAP1	6.1	0.13	0.0041	0.026
Th1	SYCE1L	0.42	-0.59	0.00053	0.0064
Th1	SYCE2	0.59	0.032	0.86	0.92
Th1	SYCP2	2.8	-0.063	0.69	0.81
Th1	SYDE2	3.2	0.0045	0.98	0.99
Th1	SYF2	6.5	0.027	0.57	0.72
Th1	SYMPK	5.9	-0.0016	0.99	0.99
Th1	SYNCRIP	7.3	0.13	0.0043	0.027
Th1	SYNE1	8.6	0.034	0.59	0.73
Th1	SYNE2	10	0.091	0.11	0.24
Th1	SYNE3	4.3	0.054	0.55	0.7
Th1	SYNE4	1.5	-0.21	0.1	0.23
Th1	SYNGAP1	2.2	-0.019	0.89	0.93
Th1	SYNGR1	1.8	-0.34	0.041	0.12
Th1	SYNGR2	7.1	0.18	0.00049	0.0062
Th1	SYNGR3	0.64	1.1	2.60E-06	0.00013
Th1	SYNJ1	5.1	-0.14	0.035	0.11
Th1	SYNJ2	5.6	-0.17	0.068	0.18
Th1	SYNJ2BP	4.6	-0.19	0.017	0.068
Th1	SYNM	2.6	0.056	0.86	0.92
Th1	SYNPO2	1.4	0.12	0.3	0.47
Th1	SYNRG	8.5	-0.068	0.17	0.33
Th1	SYPL1	6.3	-0.2	0.00099	0.0096
Th1	SYS1	5.3	-0.078	0.12	0.26
Th1	SYT11	6.2	0.72	4.80E-09	9.90E-07
Th1	SYTL1	7.9	-0.054	0.36	0.53
Th1	SYTL2	6.3	-0.033	0.78	0.86
Th1	SYTL3	6.1	0.16	0.16	0.3
Th1	SYVN1	3.7	0.00061	0.99	1
Th1	SZRD1	5.9	0.14	0.012	0.053
Th1	SZT2	5.1	-0.19	0.031	0.1
Th1	TAB1	3.3	0.0086	0.9	0.94
Th1	TAB2	5.7	0.059	0.52	0.68
Th1	TAB3	4.7	-0.18	0.082	0.2
Th1	TACC1	7.4	0.0053	0.9	0.95
Th1	TACC3	7.2	-0.012	0.83	0.9
Th1	TACO1	4.5	0.11	0.027	0.092
Th1	TADA1	5.4	-0.029	0.58	0.72
Th1	TADA2A	4.6	0.00031	1	1
Th1	TADA2B	6.6	-0.097	0.03	0.1
Th1	TADA3	6.6	0.2	0.00054	0.0066
Th1	TAF1	5.3	-0.14	0.14	0.28
Th1	TAF10	5.9	0.072	0.17	0.32
Th1	TAF11	5.3	0.0014	0.98	0.99
Th1	TAF12	5.8	0.13	0.01	0.048
Th1	TAF13	0.4	0.088	0.61	0.75
Th1	TAF15	4.8	-0.072	0.42	0.59
Th1	TAF1A	3.5	-0.18	0.019	0.073
Th1	TAF1A-AS1	0.5	-0.13	0.45	0.61
Th1	TAF1B	5.2	0.19	0.0057	0.032
Th1	TAF1C	5.8	-0.14	0.032	0.11
Th1	TAF1D	5.2	0.039	0.43	0.6
Th1	TAF2	6.6	0.024	0.58	0.72
Th1	TAF3	6.1	-0.01	0.82	0.9
Th1	TAF4	2.6	0.066	0.46	0.63
Th1	TAF4B	4.7	0.039	0.68	0.79
Th1	TAF5	4.5	0.13	0.048	0.14
Th1	TAF5L	2.5	0.27	0.058	0.16
Th1	TAF6	5.9	0.047	0.26	0.43
Th1	TAF6L	4.5	-0.11	0.076	0.19
Th1	TAF7	8.1	-0.091	0.066	0.17
Th1	TAF8	5.3	0.13	0.013	0.056
Th1	TAF9	6.1	0.094	0.032	0.11
Th1	TAF9B	5.7	-0.062	0.29	0.46
Th1	TAGAP	9.6	-0.18	0.0054	0.031
Th1	TAGLN	0.63	-0.16	0.35	0.52
Th1	TAGLN2	9.4	0.11	0.031	0.1
Th1	TALDO1	7.3	0.21	0.0042	0.026
Th1	TAMM41	5	-0.23	0.00056	0.0067
Th1	TANC2	3.8	-0.37	0.034	0.11
Th1	TANGO2	6	0.18	4.60E-05	0.0012
Th1	TANGO6	5.9	-0.051	0.38	0.55
Th1	TANK	7.3	0.25	2.30E-07	1.90E-05
Th1	TAOK1	4.9	-0.14	0.075	0.19
Th1	TAOK2	4.6	-0.078	0.32	0.49
Th1	TAOK3	7.4	0.041	0.19	0.34
Th1	TAP1	9.3	0.3	3.90E-06	0.00018
Th1	TAP2	6	0.26	0.028	0.096
Th1	TAPBP	9.9	0.095	0.02	0.075
Th1	TAPBPL	6.3	0.14	0.014	0.06
Th1	TAPT1	5.8	-0.042	0.34	0.51
Th1	TAPT1-AS1	2	-0.32	0.027	0.093
Th1	TARBP1	6	-0.14	0.021	0.078
Th1	TARBP2	5	-0.0058	0.89	0.94
Th1	TARDBP	8.1	-0.03	0.39	0.56
Th1	TARP	5.3	0.13	0.32	0.49
Th1	TARS	6.7	0.17	0.0071	0.038
Th1	TARS2	6	0.055	0.24	0.4
Th1	TARSL2	5.7	0.03	0.64	0.77
Th1	TAS2R5	0.33	-0.79	0.0033	0.022
Th1	TASP1	5.1	-0.12	0.035	0.11
Th1	TATDN1	4.6	-0.032	0.55	0.7
Th1	TATDN2	5.7	0.085	0.22	0.39
Th1	TATDN3	4.8	0.15	0.024	0.086
Th1	TAX1BP1	8.2	-0.024	0.5	0.66
Th1	TAZ	6.8	-0.026	0.61	0.75
Th1	TBC1D1	5.3	0.23	0.00053	0.0065
Th1	TBC1D10A	6.1	-0.018	0.74	0.84
Th1	TBC1D10B	4.8	0.18	0.0067	0.036
Th1	TBC1D10C	8.9	-0.018	0.69	0.8
Th1	TBC1D13	6	-0.12	0.021	0.077
Th1	TBC1D14	6.4	-0.15	0.00084	0.0087
Th1	TBC1D15	6.4	0.012	0.81	0.88
Th1	TBC1D16	1	-0.0041	0.98	0.99
Th1	TBC1D17	4.7	-0.11	0.026	0.092
Th1	TBC1D19	4.6	0.023	0.78	0.86
Th1	TBC1D2	4.4	-0.01	0.88	0.93
Th1	TBC1D20	6.6	-0.024	0.51	0.66
Th1	TBC1D22A	5.9	-0.085	0.062	0.17
Th1	TBC1D22A-AS1	0.34	-0.23	0.27	0.44
Th1	TBC1D22B	4.6	0.13	0.022	0.08
Th1	TBC1D23	6.4	0.01	0.81	0.88
Th1	TBC1D24	2.1	-0.26	0.028	0.096
Th1	TBC1D25	5.3	0.0081	0.87	0.92
Th1	TBC1D2B	6.5	-0.034	0.59	0.73
Th1	TBC1D31	4.9	-0.02	0.77	0.86
Th1	TBC1D32	3.9	-0.15	0.15	0.29
Th1	TBC1D4	7.1	-0.25	0.0089	0.044
Th1	TBC1D5	6.1	-0.079	0.17	0.33
Th1	TBC1D7	4.2	0.31	0.0017	0.014
Th1	TBC1D8	2.3	-0.55	0.00032	0.0047
Th1	TBC1D8B	1.3	0.029	0.91	0.95
Th1	TBC1D9B	7.1	-0.023	0.65	0.77
Th1	TBCA	5.5	0.14	0.027	0.093
Th1	TBCB	7.3	0.14	0.0057	0.032
Th1	TBCC	7.3	-0.061	0.15	0.29
Th1	TBCCD1	5.4	0.0048	0.92	0.96
Th1	TBCD	7.4	-0.18	0.001	0.0098
Th1	TBCE	4.5	-0.012	0.83	0.9
Th1	TBCEL	4.1	0.082	0.42	0.59
Th1	TBCK	5.6	-0.098	0.091	0.21
Th1	TBK1	6.8	0.19	0.00038	0.0053
Th1	TBKBP1	1.3	0.32	0.05	0.14
Th1	TBL1X	5.6	-0.11	0.062	0.16
Th1	TBL1XR1	6.6	-0.12	0.01	0.049
Th1	TBL2	5.2	-0.038	0.44	0.61
Th1	TBL3	6.2	0.052	0.26	0.43
Th1	TBP	5.7	-0.082	0.023	0.085
Th1	TBPL1	5.4	0.034	0.36	0.53
Th1	TBRG1	6.8	-0.07	0.063	0.17
Th1	TBRG4	7	0.1	0.006	0.033
Th1	TBX19	2.7	-0.14	0.26	0.42
Th1	TBX21	6.9	0.45	0.00014	0.0026
Th1	TBXA2R	0.4	0.11	0.66	0.78
Th1	TBXAS1	4.9	0.77	3.10E-07	2.40E-05
Th1	TC2N	9.2	-0.09	0.06	0.16
Th1	TCAF1	4.4	0.058	0.5	0.66
Th1	TCAF2	4.8	-0.043	0.55	0.7
Th1	TCAIM	4.7	0.14	0.036	0.11
Th1	TCEA1	7.4	0.041	0.41	0.58
Th1	TCEA2	4	-0.15	0.094	0.22
Th1	TCEA3	4.4	-0.18	0.28	0.45
Th1	TCEAL1	3.1	-0.14	0.25	0.42
Th1	TCEAL3	1.8	-0.072	0.7	0.81
Th1	TCEAL4	3.3	0.092	0.53	0.68
Th1	TCEAL8	5.9	0.011	0.83	0.9
Th1	TCEANC	4.7	-0.14	0.014	0.059
Th1	TCEANC2	5	-0.12	0.02	0.077
Th1	TCEB1	5.4	0.14	0.043	0.13
Th1	TCEB2	6.6	0.22	0.0033	0.022
Th1	TCEB3	6.5	0.13	0.00099	0.0096
Th1	TCEB3-AS1	1.3	-0.25	0.031	0.1
Th1	TCERG1	7	0.064	0.052	0.15
Th1	TCF12	6.6	-0.073	0.093	0.22
Th1	TCF19	5.4	0.35	0.012	0.054
Th1	TCF20	4.3	-0.029	0.79	0.87
Th1	TCF25	7.3	0.061	0.15	0.3
Th1	TCF3	5.4	0.051	0.41	0.58
Th1	TCF7	9	-0.25	0.00067	0.0075
Th1	TCF7L1	0.67	-0.072	0.72	0.83
Th1	TCF7L2	0.5	-0.022	0.93	0.96
Th1	TCFL5	3	-0.095	0.35	0.52
Th1	TCHP	5.6	-0.08	0.089	0.21
Th1	TCIRG1	8.5	0.046	0.37	0.54
Th1	TCL6	0.3	0.18	0.61	0.75
Th1	TCN2	1.3	0.21	0.28	0.45
Th1	TCOF1	7	0.047	0.35	0.52
Th1	TCP1	7.8	0.11	0.041	0.12
Th1	TCP11L1	4.2	-0.028	0.73	0.83
Th1	TCP11L2	5	-0.34	4.60E-05	0.0012
Th1	TCTA	5.5	0.039	0.46	0.62
Th1	TCTEX1D2	1.9	0.18	0.14	0.29
Th1	TCTEX1D4	0.15	-0.42	0.077	0.19
Th1	TCTN1	2.4	-0.12	0.25	0.41
Th1	TCTN2	1.9	-0.48	0.0015	0.013
Th1	TCTN3	6.2	-0.047	0.31	0.48
Th1	TDG	5.8	0.012	0.84	0.91
Th1	TDP1	6.5	-0.033	0.4	0.57
Th1	TDP2	6.4	0.0059	0.88	0.93
Th1	TDRD3	4.3	-0.025	0.66	0.78
Th1	TDRD7	5.7	0.25	0.00062	0.0072
Th1	TDRD9	0.77	-0.44	0.29	0.46
Th1	TDRKH	5.4	0.054	0.43	0.6
Th1	TEC	2.4	-0.091	0.55	0.7
Th1	TECPR1	5.9	-0.044	0.65	0.77
Th1	TECPR2	3.7	-0.048	0.59	0.73
Th1	TECR	7.2	-0.098	0.017	0.067
Th1	TEF	3.2	-0.15	0.14	0.28
Th1	TEFM	4.8	0.059	0.21	0.37
Th1	TEKT4P2	0.095	0.35	0.26	0.42
Th1	TELO2	5.7	-0.16	0.015	0.063
Th1	TENM1	3	-0.49	0.0013	0.012
Th1	TEP1	4.7	-0.011	0.91	0.95
Th1	TEPP	0.01	0.0024	0.99	1
Th1	TERF1	5.7	0.00055	0.99	0.99
Th1	TERF2	5.7	-0.027	0.45	0.62
Th1	TERF2IP	8.2	-0.036	0.24	0.4
Th1	TES	8.6	-0.0052	0.88	0.93
Th1	TESC	3.8	0.56	0.0001	0.0021
Th1	TESK1	4.1	0.0078	0.92	0.95
Th1	TESK2	3.3	-0.39	0.0001	0.0021
Th1	TESPA1	7.9	-0.044	0.5	0.66
Th1	TET1	3.7	0.18	0.16	0.3
Th1	TET2	6	0.15	0.071	0.18
Th1	TET3	2.8	-0.16	0.12	0.26
Th1	TEX10	5.5	0.091	0.061	0.16
Th1	TEX14	-0.095	-0.7	0.024	0.086
Th1	TEX2	4.9	-0.044	0.57	0.71
Th1	TEX261	6.2	-0.053	0.2	0.35
Th1	TEX264	6.5	0.091	0.025	0.088
Th1	TEX30	4.4	0.057	0.55	0.7
Th1	TFAM	5.7	-0.083	0.071	0.18
Th1	TFAP2E	1.3	-0.075	0.63	0.76
Th1	TFAP4	0.21	-0.19	0.28	0.45
Th1	TFB1M	5	-0.016	0.74	0.84
Th1	TFB2M	5	0.042	0.37	0.54
Th1	TFCP2	5	0.062	0.4	0.57
Th1	TFCP2L1	-0.12	-0.012	0.99	0.99
Th1	TFDP1	7.5	0.48	1.50E-05	0.00054
Th1	TFDP2	4.9	0.048	0.44	0.61
Th1	TFE3	4.1	0.052	0.43	0.59
Th1	TFEB	4.7	0.71	6.80E-11	2.80E-08
Th1	TFG	6.5	0.033	0.33	0.5
Th1	TFIP11	6.9	0.036	0.5	0.66
Th1	TFPT	3.9	0.16	0.033	0.11
Th1	TFR2	2.2	0.18	0.061	0.16
Th1	TFRC	7	0.3	0.0009	0.0091
Th1	TG	0.15	0.34	0.18	0.33
Th1	TGDS	5.2	0.035	0.5	0.66
Th1	TGFA	0.6	-0.3	0.36	0.53
Th1	TGFB1	6.5	0.091	0.18	0.33
Th1	TGFB3	0.86	-0.31	0.15	0.29
Th1	TGFBI	3	-0.38	0.15	0.29
Th1	TGFBR1	6.5	-0.028	0.78	0.86
Th1	TGFBR2	8.5	-0.21	0.0005	0.0063
Th1	TGFBR3	7.2	0.22	0.042	0.13
Th1	TGFBRAP1	6.2	-0.027	0.51	0.66
Th1	TGIF1	5.7	-0.17	0.049	0.14
Th1	TGIF2	5.5	-0.22	0.00027	0.0041
Th1	TGM1	1.4	0.55	0.0066	0.036
Th1	TGOLN2	8.2	-0.094	0.068	0.18
Th1	TGS1	5.8	-0.018	0.68	0.79
Th1	THADA	6.6	-0.016	0.8	0.88
Th1	THAP1	5.2	-0.02	0.63	0.76
Th1	THAP11	7.1	-0.034	0.39	0.56
Th1	THAP2	3.8	-0.048	0.54	0.69
Th1	THAP3	4.7	-0.0028	0.96	0.98
Th1	THAP4	5.4	0.014	0.77	0.86
Th1	THAP5	4.1	-0.03	0.78	0.87
Th1	THAP6	5.1	-0.084	0.13	0.27
Th1	THAP7	5.4	-0.18	0.0072	0.038
Th1	THAP7-AS1	1.9	-0.068	0.67	0.79
Th1	THAP8	3	-0.0045	0.96	0.98
Th1	THAP9	2.7	-0.16	0.15	0.3
Th1	THAP9-AS1	5.4	-0.13	0.062	0.17
Th1	THBS1	0.48	-0.19	0.53	0.68
Th1	THBS3	3.7	-0.039	0.67	0.79
Th1	THBS4	1.1	-0.37	0.037	0.12
Th1	THEM4	7.2	-0.17	0.015	0.062
Th1	THEM5	1.9	0.054	0.7	0.81
Th1	THEM6	5.1	-0.025	0.74	0.84
Th1	THEMIS	8	0.15	0.014	0.058
Th1	THEMIS2	6.8	-0.18	0.2	0.36
Th1	THG1L	3.2	0.033	0.65	0.78
Th1	THNSL1	4.2	-0.17	0.097	0.22
Th1	THNSL2	-0.1	-0.16	0.62	0.75
Th1	THOC1	6.1	-0.088	0.028	0.096
Th1	THOC2	7.8	-0.027	0.47	0.63
Th1	THOC3	5.4	0.065	0.46	0.63
Th1	THOC5	5.7	0.13	0.02	0.075
Th1	THOC6	5.4	0.1	0.057	0.16
Th1	THOC7	5.8	0.13	0.022	0.081
Th1	THOP1	5.3	0.21	0.0046	0.028
Th1	THRA	3.7	-0.27	0.057	0.16
Th1	THRA1/BTR	0.31	-0.11	0.71	0.82
Th1	THRAP3	8.3	0.092	0.0034	0.023
Th1	THRIL	3.3	0.14	0.12	0.25
Th1	THTPA	4.6	-0.21	0.0034	0.023
Th1	THUMPD1	7.3	-0.071	0.077	0.19
Th1	THUMPD2	4.1	0.12	0.074	0.19
Th1	THUMPD3	5.5	0.027	0.55	0.7
Th1	THUMPD3-AS1	4.9	-0.21	0.0057	0.032
Th1	THYN1	6.6	-0.055	0.07	0.18
Th1	TIA1	7.2	-0.035	0.31	0.48
Th1	TIAF1	1.2	-0.22	0.11	0.25
Th1	TIAL1	5	-0.0097	0.87	0.93
Th1	TIAM1	6.2	0.11	0.29	0.46
Th1	TIAM2	1.8	0.34	0.12	0.25
Th1	TICAM1	4.3	0.045	0.53	0.68
Th1	TICRR	2	0.83	0.021	0.077
Th1	TIFA	5.7	-0.16	0.036	0.11
Th1	TIGAR	4.5	0.38	3.40E-05	0.00098
Th1	TIGD1	4.9	-0.18	0.024	0.087
Th1	TIGD2	2.8	0.044	0.71	0.81
Th1	TIGD5	0.75	0.05	0.72	0.83
Th1	TIGD6	2.5	-0.25	0.051	0.14
Th1	TIGD7	3.6	-0.16	0.091	0.21
Th1	TIGIT	7.2	0.48	0.0015	0.013
Th1	TIMD4	1.5	-0.086	0.67	0.79
Th1	TIMELESS	6	0.4	0.0076	0.039
Th1	TIMM10	4.2	0.19	0.014	0.059
Th1	TIMM10B	6.1	-0.14	0.019	0.072
Th1	TIMM13	4.7	0.24	0.0049	0.029
Th1	TIMM17A	6.2	0.29	5.00E-05	0.0013
Th1	TIMM17B	4.9	0.076	0.13	0.26
Th1	TIMM21	5.1	-0.032	0.48	0.64
Th1	TIMM22	5.7	0.045	0.24	0.4
Th1	TIMM23	6	0.23	0.00091	0.0091
Th1	TIMM23B	4.5	-0.068	0.23	0.39
Th1	TIMM44	4.5	0.06	0.23	0.4
Th1	TIMM50	5.3	0.14	0.0081	0.041
Th1	TIMM8A	2.9	0.11	0.18	0.33
Th1	TIMM8B	4.9	0.21	0.0026	0.019
Th1	TIMM9	4.3	0.06	0.26	0.43
Th1	TIMMDC1	6.3	0.14	0.00083	0.0087
Th1	TIMP1	6	-0.087	0.43	0.6
Th1	TINF2	7.8	0.053	0.052	0.15
Th1	TIPARP	5.3	0.37	0.00011	0.0022
Th1	TIPARP-AS1	0.68	0.085	0.6	0.74
Th1	TIPIN	3.7	0.58	0.00017	0.003
Th1	TIPRL	5.9	0.21	0.001	0.0098
Th1	TIRAP	4.6	-0.11	0.086	0.21
Th1	TJAP1	4.4	-0.09	0.1	0.23
Th1	TJP2	4.3	0.32	0.02	0.077
Th1	TJP3	4.6	-0.32	0.015	0.062
Th1	TK1	5.7	1.2	3.80E-05	0.001
Th1	TK2	4.1	0.076	0.28	0.44
Th1	TKFC	5.2	0.025	0.68	0.79
Th1	TKT	6.1	0.24	0.0034	0.023
Th1	TKTL1	3.2	0.42	0.00052	0.0064
Th1	TLCD2	1.4	-0.37	0.12	0.25
Th1	TLDC1	4.7	-0.034	0.62	0.76
Th1	TLDC2	2.9	0.049	0.63	0.76
Th1	TLE1	0.34	1.6	2.90E-06	0.00014
Th1	TLE2	3.5	-0.3	0.09	0.21
Th1	TLE3	4.7	0.076	0.39	0.56
Th1	TLE4	6.3	-0.19	0.0076	0.04
Th1	TLK1	6.8	-0.026	0.63	0.76
Th1	TLK2	5.5	-0.085	0.033	0.11
Th1	TLN1	9.4	0.11	0.052	0.15
Th1	TLR1	5.5	0.35	0.00062	0.0072
Th1	TLR2	0.68	-0.57	0.091	0.21
Th1	TLR3	3.1	0.28	0.054	0.15
Th1	TLR5	3.4	0.63	0.0073	0.039
Th1	TLR6	1.9	-0.26	0.2	0.36
Th1	TLR7	1.8	2.6	1.60E-06	9.30E-05
Th1	TLR9	1.8	-0.49	0.011	0.053
Th1	TM2D1	5.3	-0.033	0.4	0.57
Th1	TM2D2	5.4	0.021	0.65	0.78
Th1	TM2D3	5.9	0.022	0.69	0.81
Th1	TM7SF2	3.3	-0.042	0.59	0.73
Th1	TM7SF3	6.6	0.11	0.025	0.088
Th1	TM9SF1	5.9	0.1	0.021	0.078
Th1	TM9SF2	8.3	0.11	0.0059	0.033
Th1	TM9SF3	8.3	-0.0095	0.83	0.9
Th1	TM9SF4	6.5	0.031	0.53	0.68
Th1	TMA16	4.4	0.13	0.024	0.086
Th1	TMA7	7.8	0.053	0.36	0.53
Th1	TMBIM1	7.7	-0.0072	0.85	0.91
Th1	TMBIM4	7.3	0.063	0.16	0.3
Th1	TMBIM6	11	0.053	0.11	0.24
Th1	TMC4	1.3	-0.39	0.037	0.11
Th1	TMC5	-0.23	-0.8	0.074	0.19
Th1	TMC6	8.5	-0.095	0.051	0.14
Th1	TMC8	9.5	-0.24	0.00011	0.0022
Th1	TMCC1	3.3	0.034	0.68	0.8
Th1	TMCC2	2.6	1.1	5.10E-07	3.60E-05
Th1	TMCC3	1.7	0.49	0.16	0.31
Th1	TMCO1	7.2	0.14	0.00031	0.0046
Th1	TMCO3	5.2	-0.07	0.19	0.35
Th1	TMCO4	5.1	-0.011	0.85	0.91
Th1	TMCO6	4.8	-0.097	0.047	0.14
Th1	TMED1	4.7	0.12	0.042	0.13
Th1	TMED10	8.7	-0.098	0.061	0.16
Th1	TMED10P1	0.89	-0.28	0.13	0.27
Th1	TMED2	8.5	0.047	0.23	0.39
Th1	TMED3	5.3	0.22	2.90E-05	0.00089
Th1	TMED4	7.5	-0.28	0.0079	0.041
Th1	TMED5	6.7	-0.047	0.36	0.53
Th1	TMED7	5.5	-0.12	0.041	0.12
Th1	TMED8	1.5	-0.043	0.76	0.85
Th1	TMED9	5.6	0.04	0.66	0.78
Th1	TMEM101	4.8	0.028	0.55	0.7
Th1	TMEM102	4.8	-0.0086	0.88	0.93
Th1	TMEM104	4.7	-0.0023	0.97	0.99
Th1	TMEM106A	3.8	-0.051	0.57	0.72
Th1	TMEM106B	6.4	-0.24	0.00039	0.0054
Th1	TMEM106C	6	0.13	0.083	0.2
Th1	TMEM107	4.6	0.06	0.36	0.53
Th1	TMEM109	7.5	0.078	0.069	0.18
Th1	TMEM11	5.2	0.088	0.071	0.18
Th1	TMEM110	5.2	-0.11	0.13	0.26
Th1	TMEM115	5.5	-0.036	0.46	0.63
Th1	TMEM116	5.5	-0.13	0.039	0.12
Th1	TMEM117	2.3	-0.34	0.013	0.056
Th1	TMEM120A	5.2	0.12	0.1	0.23
Th1	TMEM120B	4	0.059	0.35	0.52
Th1	TMEM121	2	-0.33	0.1	0.23
Th1	TMEM123	9.5	0.051	0.34	0.52
Th1	TMEM126A	4.7	0.22	0.0032	0.022
Th1	TMEM126B	5.6	0.092	0.03	0.1
Th1	TMEM127	6.9	0.078	0.041	0.12
Th1	TMEM128	5.3	-0.076	0.11	0.25
Th1	TMEM129	6	-0.063	0.23	0.39
Th1	TMEM131	6.3	-0.072	0.14	0.29
Th1	TMEM134	5.3	-0.09	0.13	0.27
Th1	TMEM135	4.6	0.017	0.8	0.88
Th1	TMEM138	5.7	-0.038	0.29	0.46
Th1	TMEM139	0.79	-0.17	0.37	0.54
Th1	TMEM140	5.4	0.17	0.008	0.041
Th1	TMEM141	3.5	0.12	0.082	0.2
Th1	TMEM143	4.4	-0.061	0.32	0.49
Th1	TMEM147	5.5	0.032	0.5	0.66
Th1	TMEM147-AS1	2.7	-0.29	0.0082	0.041
Th1	TMEM14A	4.7	0.16	0.014	0.059
Th1	TMEM14B	6.7	0.059	0.15	0.3
Th1	TMEM14C	5.6	-0.042	0.47	0.63
Th1	TMEM14E	0.33	-0.28	0.29	0.46
Th1	TMEM150A	4	-0.14	0.21	0.37
Th1	TMEM154	6.6	-0.2	0.0005	0.0062
Th1	TMEM155	1.8	1.7	1.40E-06	8.30E-05
Th1	TMEM156	5.7	0.46	3.40E-07	2.60E-05
Th1	TMEM159	3.9	-0.047	0.5	0.66
Th1	TMEM160	4.9	0.069	0.47	0.64
Th1	TMEM161A	4.8	-0.068	0.22	0.39
Th1	TMEM161B	4.9	-0.053	0.27	0.44
Th1	TMEM161B-AS1	3.4	-0.23	0.014	0.059
Th1	TMEM164	1.8	-0.24	0.098	0.22
Th1	TMEM165	6.6	0.13	0.012	0.054
Th1	TMEM167A	6.2	0.012	0.85	0.91
Th1	TMEM167B	6.1	-0.0058	0.93	0.96
Th1	TMEM168	5.6	-0.19	0.0017	0.014
Th1	TMEM169	2.4	0.0044	0.98	0.99
Th1	TMEM170A	6.2	-0.14	0.006	0.034
Th1	TMEM170B	0.72	-0.66	0.013	0.056
Th1	TMEM171	0.32	0.75	0.051	0.15
Th1	TMEM173	8	0.14	0.0014	0.012
Th1	TMEM175	5.9	-0.065	0.26	0.43
Th1	TMEM177	3.6	-0.046	0.49	0.65
Th1	TMEM178B	0.66	1.6	4.20E-08	5.10E-06
Th1	TMEM179B	6	0.066	0.11	0.24
Th1	TMEM18	4.7	-0.033	0.48	0.64
Th1	TMEM180	3.4	-0.034	0.78	0.87
Th1	TMEM181	6	-0.21	0.0019	0.015
Th1	TMEM182	2.7	-0.07	0.56	0.71
Th1	TMEM183A	6.5	0.057	0.17	0.32
Th1	TMEM184B	5.5	-0.095	0.088	0.21
Th1	TMEM184C	6	-0.072	0.1	0.23
Th1	TMEM185A	4.6	0.04	0.44	0.6
Th1	TMEM185B	4.7	-0.059	0.37	0.54
Th1	TMEM186	4.2	-0.069	0.17	0.32
Th1	TMEM187	4.2	0.11	0.072	0.18
Th1	TMEM189	4	0.17	0.0036	0.023
Th1	TMEM19	5.4	0.026	0.55	0.7
Th1	TMEM191A	2.7	-0.21	0.039	0.12
Th1	TMEM191B	0.47	-0.52	0.061	0.16
Th1	TMEM192	4.8	0.024	0.68	0.79
Th1	TMEM198B	3.5	-0.042	0.6	0.73
Th1	TMEM199	5.8	0.038	0.28	0.45
Th1	TMEM2	5.8	0.51	5.40E-06	0.00023
Th1	TMEM200A	3.6	0.78	7.40E-06	0.0003
Th1	TMEM201	2.6	0.14	0.15	0.3
Th1	TMEM203	6.5	-0.0014	0.98	0.99
Th1	TMEM204	6.9	-0.36	0.00043	0.0057
Th1	TMEM205	4.8	-0.02	0.72	0.82
Th1	TMEM206	4.2	0.11	0.085	0.2
Th1	TMEM208	5.1	0.2	0.00014	0.0026
Th1	TMEM209	6.4	0.058	0.16	0.31
Th1	TMEM214	6.1	-0.021	0.59	0.73
Th1	TMEM216	4.8	-0.12	0.068	0.18
Th1	TMEM218	4.9	0.023	0.61	0.74
Th1	TMEM219	6.3	-0.063	0.23	0.4
Th1	TMEM220	1.3	-0.5	0.0094	0.045
Th1	TMEM222	5.7	0.061	0.13	0.27
Th1	TMEM223	4.7	0.022	0.62	0.75
Th1	TMEM229B	5.7	0.0084	0.9	0.95
Th1	TMEM230	7.4	0.063	0.11	0.24
Th1	TMEM231	1.7	-0.3	0.069	0.18
Th1	TMEM234	3.2	0.0054	0.93	0.96
Th1	TMEM237	3.4	0.53	1.70E-06	9.80E-05
Th1	TMEM238	2.9	0.16	0.15	0.29
Th1	TMEM241	2.3	0.17	0.14	0.28
Th1	TMEM242	4.8	0.091	0.069	0.18
Th1	TMEM243	6	-0.077	0.13	0.27
Th1	TMEM244	0.6	0.62	0.0094	0.046
Th1	TMEM245	6.8	-0.16	0.0016	0.014
Th1	TMEM248	8.2	-0.067	0.086	0.2
Th1	TMEM25	4.4	-0.17	0.083	0.2
Th1	TMEM251	4.4	-0.07	0.17	0.32
Th1	TMEM254	5.3	0.023	0.67	0.79
Th1	TMEM254-AS1	0.55	-0.25	0.3	0.47
Th1	TMEM256	2.3	0.23	0.014	0.059
Th1	TMEM258	5.3	0.059	0.39	0.56
Th1	TMEM259	8.3	-0.053	0.31	0.48
Th1	TMEM260	5.1	-0.017	0.77	0.86
Th1	TMEM261	4.5	-0.068	0.3	0.47
Th1	TMEM263	5.7	-0.076	0.17	0.32
Th1	TMEM265	1.4	-0.038	0.8	0.88
Th1	TMEM30A	7.1	0.094	0.049	0.14
Th1	TMEM30B	3.3	-0.36	0.027	0.093
Th1	TMEM33	5.6	0.09	0.074	0.19
Th1	TMEM38B	4	-0.3	0.0018	0.014
Th1	TMEM39A	5.2	-0.14	0.0033	0.022
Th1	TMEM39B	2.3	0.15	0.088	0.21
Th1	TMEM41A	5	0.0064	0.88	0.93
Th1	TMEM41B	5.2	-0.12	0.037	0.12
Th1	TMEM42	4.1	-0.056	0.41	0.58
Th1	TMEM43	7.8	0.083	0.038	0.12
Th1	TMEM44	0.79	-0.0027	0.99	0.99
Th1	TMEM44-AS1	2.4	0.049	0.69	0.81
Th1	TMEM45B	3.1	-0.23	0.25	0.41
Th1	TMEM5	4.5	-0.065	0.19	0.35
Th1	TMEM50A	8.1	0.13	0.0011	0.011
Th1	TMEM50B	7.1	-0.11	0.043	0.13
Th1	TMEM53	2.1	0.034	0.74	0.83
Th1	TMEM55A	4.7	-0.062	0.35	0.52
Th1	TMEM55B	6	-0.058	0.2	0.36
Th1	TMEM56-RWDD3	0.51	0.082	0.62	0.75
Th1	TMEM57	4.3	-0.075	0.19	0.35
Th1	TMEM59	8.4	0.093	0.01	0.048
Th1	TMEM60	4.8	0.14	0.011	0.051
Th1	TMEM62	4.9	0.12	0.037	0.12
Th1	TMEM63A	8.3	-0.25	0.0017	0.014
Th1	TMEM63B	2.7	0.043	0.68	0.8
Th1	TMEM63C	0.59	0.82	0.0043	0.027
Th1	TMEM64	5.7	-0.024	0.76	0.85
Th1	TMEM65	3.1	0.017	0.88	0.93
Th1	TMEM67	3.2	-0.29	0.01	0.048
Th1	TMEM68	4.6	-0.1	0.061	0.16
Th1	TMEM69	5	-0.051	0.21	0.37
Th1	TMEM70	5.2	0.11	0.035	0.11
Th1	TMEM71	6.5	-0.23	0.00047	0.006
Th1	TMEM79	3.8	-0.086	0.19	0.34
Th1	TMEM80	4.9	-0.11	0.18	0.34
Th1	TMEM81	0.45	-0.05	0.79	0.87
Th1	TMEM86A	0.048	0.16	0.49	0.65
Th1	TMEM86B	2.7	-0.15	0.16	0.31
Th1	TMEM87A	7.3	0.0092	0.76	0.85
Th1	TMEM87B	5.8	-0.066	0.28	0.45
Th1	TMEM8A	6.9	-0.055	0.61	0.75
Th1	TMEM8B	1.7	-0.32	0.026	0.09
Th1	TMEM9	4.3	-0.079	0.17	0.32
Th1	TMEM91	2.6	0.059	0.51	0.67
Th1	TMEM97	3.2	0.13	0.29	0.46
Th1	TMEM99	3.4	0.0028	0.97	0.99
Th1	TMEM9B	7.2	0.072	0.027	0.094
Th1	TMEM9B-AS1	2.3	-0.048	0.76	0.85
Th1	TMF1	7.4	0.2	8.60E-07	5.70E-05
Th1	TMIE	0.19	-0.33	0.14	0.28
Th1	TMIGD2	3.2	0.26	0.14	0.29
Th1	TMLHE	3.6	-0.036	0.57	0.71
Th1	TMOD1	1.9	-0.23	0.077	0.19
Th1	TMOD2	3.5	-0.18	0.22	0.38
Th1	TMOD3	7.3	0.04	0.32	0.49
Th1	TMOD4	1.5	-0.31	0.037	0.12
Th1	TMPO	7.2	0.14	0.12	0.26
Th1	TMPO-AS1	1.6	0.28	0.088	0.21
Th1	TMPPE	2.6	0.059	0.71	0.81
Th1	TMPRSS13	1.7	0.14	0.32	0.49
Th1	TMPRSS3	2.1	0.62	0.00036	0.005
Th1	TMPRSS6	0.14	-0.29	0.2	0.36
Th1	TMSB10	10	0.35	5.20E-06	0.00023
Th1	TMSB4X	13	0.2	0.00051	0.0063
Th1	TMTC3	3.8	-0.17	0.017	0.067
Th1	TMTC4	4.6	-0.13	0.14	0.28
Th1	TMUB1	4.7	-0.049	0.51	0.67
Th1	TMUB2	6.2	-0.048	0.2	0.36
Th1	TMX1	7	0.058	0.38	0.55
Th1	TMX2	6.4	0.048	0.27	0.44
Th1	TMX3	6.3	-0.0019	0.97	0.99
Th1	TMX4	7.8	-0.026	0.61	0.75
Th1	TNF	4.1	0.056	0.68	0.79
Th1	TNFAIP1	5.2	-0.067	0.16	0.31
Th1	TNFAIP3	8.2	-0.044	0.63	0.76
Th1	TNFAIP8	8.1	-0.0057	0.89	0.94
Th1	TNFAIP8L1	4.6	-0.25	0.00045	0.0059
Th1	TNFAIP8L2	5.7	-0.11	0.092	0.21
Th1	TNFRSF10A	6	-0.02	0.68	0.79
Th1	TNFRSF10B	6	-0.11	0.17	0.33
Th1	TNFRSF10D	4.8	-0.4	0.00038	0.0053
Th1	TNFRSF11A	0.26	-1.5	0.00089	0.009
Th1	TNFRSF14	6.4	-0.063	0.19	0.34
Th1	TNFRSF18	4.3	0.5	0.0012	0.011
Th1	TNFRSF19	0.38	2.3	1.60E-08	2.30E-06
Th1	TNFRSF1A	5.5	-0.15	0.0082	0.041
Th1	TNFRSF1B	9.3	0.16	0.016	0.067
Th1	TNFRSF25	7.4	-0.087	0.15	0.29
Th1	TNFRSF4	5.2	0.32	0.018	0.071
Th1	TNFRSF8	0.65	1.1	0.003	0.021
Th1	TNFRSF9	0.62	0.62	0.073	0.18
Th1	TNFSF10	7.4	0.27	0.00095	0.0093
Th1	TNFSF12	2.8	-0.066	0.49	0.65
Th1	TNFSF13B	3.2	0.073	0.63	0.76
Th1	TNFSF14	4.4	0.36	0.00072	0.008
Th1	TNFSF4	1.3	0.36	0.063	0.17
Th1	TNFSF8	7.8	0.33	0.00033	0.0047
Th1	TNFSF9	1.4	0.85	0.00012	0.0024
Th1	TNIK	6.4	-0.074	0.17	0.33
Th1	TNIP1	6.7	0.084	0.19	0.34
Th1	TNIP2	6.5	0.16	0.00065	0.0074
Th1	TNIP3	2.8	0.69	2.20E-05	0.00071
Th1	TNK1	3.7	-0.37	0.02	0.076
Th1	TNK2	3.1	0.0019	0.99	0.99
Th1	TNKS	5.8	-0.096	0.14	0.28
Th1	TNKS1BP1	2.4	-0.31	0.018	0.071
Th1	TNKS2	7.5	-0.053	0.24	0.4
Th1	TNNT3	0.44	-0.24	0.33	0.5
Th1	TNPO1	6.6	0.058	0.27	0.43
Th1	TNPO2	3.1	-0.017	0.86	0.92
Th1	TNPO3	7.2	0.027	0.55	0.7
Th1	TNRC18	2.8	-0.073	0.47	0.63
Th1	TNRC6A	5	-0.063	0.34	0.51
Th1	TNRC6B	7.2	-0.1	0.13	0.26
Th1	TNRC6C	6	-0.24	0.0092	0.045
Th1	TNRC6C-AS1	5.8	-0.26	0.0025	0.019
Th1	TNS2	0.32	-0.43	0.14	0.28
Th1	TNS4	-0.068	0.54	0.018	0.071
Th1	TOB1	6.4	0.16	0.074	0.19
Th1	TOB1-AS1	0.29	0.3	0.052	0.15
Th1	TOB2	5.9	0.082	0.069	0.18
Th1	TOE1	4.7	0.015	0.76	0.85
Th1	TOLLIP	5.8	-0.025	0.57	0.72
Th1	TOLLIP-AS1	0.36	0.0041	0.98	0.99
Th1	TOM1	6.1	-0.14	0.0037	0.024
Th1	TOM1L2	4.8	-0.041	0.56	0.7
Th1	TOMM20	6.4	-0.032	0.39	0.56
Th1	TOMM22	5.6	0.14	0.0075	0.039
Th1	TOMM34	5.4	0.23	0.00091	0.0091
Th1	TOMM40	5.5	0.11	0.051	0.14
Th1	TOMM40L	3.4	0.28	0.00037	0.0051
Th1	TOMM5	6	0.19	0.00051	0.0063
Th1	TOMM6	6.5	0.084	0.072	0.18
Th1	TOMM7	5.9	-0.011	0.88	0.93
Th1	TOMM70A	6.1	-0.068	0.12	0.26
Th1	TONSL	3.7	0.41	0.017	0.067
Th1	TOP1	5.7	0.081	0.13	0.26
Th1	TOP1MT	3.9	-0.14	0.13	0.27
Th1	TOP2A	6.4	1.2	7.70E-05	0.0018
Th1	TOP2B	8.4	-0.11	0.052	0.15
Th1	TOP3A	5.8	0.089	0.12	0.26
Th1	TOP3B	6.2	-0.11	0.036	0.11
Th1	TOPBP1	6.6	0.12	0.13	0.27
Th1	TOPORS	6.2	-0.11	0.013	0.056
Th1	TOPORS-AS1	2.6	-0.098	0.19	0.35
Th1	TOR1A	6.7	0.16	0.00073	0.008
Th1	TOR1AIP1	7.9	-0.0059	0.88	0.93
Th1	TOR1AIP2	4.8	-0.076	0.12	0.26
Th1	TOR1B	5	0.41	0.0049	0.029
Th1	TOR2A	4.6	0.092	0.15	0.29
Th1	TOR3A	6.3	0.25	4.80E-05	0.0012
Th1	TOR4A	2.4	-0.05	0.73	0.83
Th1	TOX	5.9	0.48	0.0049	0.03
Th1	TOX2	2.9	1.6	8.80E-10	2.70E-07
Th1	TOX4	6.2	0.076	0.013	0.056
Th1	TP53	5.1	0.13	0.068	0.18
Th1	TP53BP1	6	-0.11	0.066	0.17
Th1	TP53BP2	6.2	-0.059	0.29	0.45
Th1	TP53I11	2.8	0.48	0.055	0.15
Th1	TP53I13	5.6	-0.1	0.13	0.27
Th1	TP53I3	0.047	0.47	0.041	0.12
Th1	TP53INP1	6.8	-0.0064	0.93	0.96
Th1	TP53INP2	0.63	-0.022	0.93	0.96
Th1	TP53RK	5.7	-0.093	0.047	0.14
Th1	TP53TG1	4.6	0.099	0.13	0.27
Th1	TP63	0.79	0.77	0.019	0.072
Th1	TP73	0.71	0.88	0.00083	0.0087
Th1	TP73-AS1	5.2	-0.22	0.0073	0.038
Th1	TPBG	0.4	-0.25	0.48	0.64
Th1	TPCN1	5.6	-0.32	0.00062	0.0072
Th1	TPCN2	4.2	0.061	0.49	0.65
Th1	TPD52	6.1	0.13	0.17	0.33
Th1	TPD52L2	6.7	0.0059	0.86	0.92
Th1	TPGS1	4.7	0.17	0.093	0.22
Th1	TPGS2	6.2	0.16	0.048	0.14
Th1	TPI1	8.6	0.27	4.00E-05	0.0011
Th1	TPK1	5.1	0.014	0.81	0.88
Th1	TPM1	3.6	-0.16	0.2	0.36
Th1	TPM2	2.7	-0.46	0.014	0.059
Th1	TPM3	10	0.21	7.10E-06	0.00029
Th1	TPM3P9	4.8	0.056	0.63	0.76
Th1	TPM4	8.6	0.48	1.80E-06	0.0001
Th1	TPMT	5.1	-0.02	0.74	0.83
Th1	TPP1	8.3	0.0062	0.9	0.94
Th1	TPP2	7.6	-0.018	0.73	0.83
Th1	TPPP	3.1	-0.23	0.22	0.38
Th1	TPR	8.6	0.056	0.17	0.33
Th1	TPRA1	5.3	-0.096	0.16	0.31
Th1	TPRG1	1.6	-0.38	0.033	0.11
Th1	TPRG1L	6	-0.081	0.2	0.36
Th1	TPRKB	5	0.091	0.17	0.32
Th1	TPRN	1	0.32	0.029	0.097
Th1	TPST2	6.8	0.41	1.10E-06	7.30E-05
Th1	TPT1	9	-0.095	0.16	0.31
Th1	TPT1-AS1	4.2	-0.074	0.32	0.49
Th1	TPTE2P5	1.3	-0.17	0.31	0.48
Th1	TPX2	5.8	1	0.00015	0.0027
Th1	TRA2A	6	-0.0022	0.97	0.99
Th1	TRA2B	7	0.24	0.0066	0.036
Th1	TRABD	7.5	0.033	0.55	0.7
Th1	TRABD2A	6.3	-0.22	0.096	0.22
Th1	TRADD	7.5	0.17	0.012	0.055
Th1	TRAF1	6.4	-0.13	0.021	0.079
Th1	TRAF2	6	0.057	0.28	0.45
Th1	TRAF3	5.8	0.05	0.43	0.6
Th1	TRAF3IP1	3.9	-0.042	0.52	0.68
Th1	TRAF3IP2	4.3	-0.24	0.0019	0.015
Th1	TRAF3IP2-AS1	3.4	-0.19	0.031	0.1
Th1	TRAF3IP3	9.1	-0.091	0.0026	0.019
Th1	TRAF4	1.7	0.084	0.45	0.61
Th1	TRAF5	7.3	-0.14	0.005	0.03
Th1	TRAF6	5.4	0.038	0.39	0.56
Th1	TRAF7	3.8	0.18	0.019	0.074
Th1	TRAFD1	7.7	0.26	4.00E-05	0.0011
Th1	TRAIP	2.6	0.44	0.0056	0.032
Th1	TRAK1	5.2	0.061	0.29	0.46
Th1	TRAK2	6.9	0.2	0.00063	0.0073
Th1	TRAM1	8.9	-0.066	0.19	0.35
Th1	TRAM2	5	-0.22	0.026	0.09
Th1	TRAM2-AS1	1	-0.1	0.58	0.72
Th1	TRANK1	7	-0.05	0.51	0.67
Th1	TRAP1	6.5	-0.049	0.34	0.51
Th1	TRAPPC1	6.4	0.24	3.30E-05	0.00097
Th1	TRAPPC10	6.7	-0.021	0.72	0.82
Th1	TRAPPC11	6.6	-0.098	0.048	0.14
Th1	TRAPPC12	5.6	-0.013	0.75	0.84
Th1	TRAPPC13	5.5	0.043	0.35	0.52
Th1	TRAPPC2	6	-0.027	0.6	0.74
Th1	TRAPPC2B	2.8	-0.12	0.21	0.36
Th1	TRAPPC2L	5.3	0.15	0.0024	0.018
Th1	TRAPPC3	6.4	0.1	0.012	0.054
Th1	TRAPPC4	6.3	0.053	0.25	0.41
Th1	TRAPPC5	5.5	0.05	0.55	0.7
Th1	TRAPPC6A	5.7	0.013	0.85	0.91
Th1	TRAPPC6B	5.4	-0.06	0.26	0.42
Th1	TRAPPC8	6.8	-0.052	0.34	0.51
Th1	TRAPPC9	5.5	-0.17	0.0062	0.034
Th1	TRAT1	8.3	0.24	0.00062	0.0072
Th1	TRDMT1	4.6	-0.17	0.013	0.058
Th1	TREML2	3.2	0.38	0.0064	0.035
Th1	TRERF1	5.1	0.18	0.044	0.13
Th1	TREX1	5.5	0.12	0.1	0.23
Th1	TREX2	1.2	-0.29	0.09	0.21
Th1	TRG-AS1	5.5	0.025	0.75	0.84
Th1	TRIAP1	5.4	0.12	0.017	0.068
Th1	TRIB1	3.5	0.86	0.00088	0.009
Th1	TRIB2	7.5	0.034	0.65	0.78
Th1	TRIB3	4.3	0.2	0.013	0.055
Th1	TRIM11	5.3	0.13	0.024	0.085
Th1	TRIM13	5.7	-0.12	0.05	0.14
Th1	TRIM14	7.3	0.11	0.016	0.066
Th1	TRIM16	3.1	0.096	0.54	0.69
Th1	TRIM16L	-0.16	-0.05	0.87	0.93
Th1	TRIM17	0.2	0.072	0.69	0.8
Th1	TRIM2	2.5	-0.62	0.0047	0.029
Th1	TRIM21	7.3	0.23	0.00022	0.0035
Th1	TRIM22	9.4	0.26	2.80E-06	0.00014
Th1	TRIM23	5.1	-0.21	0.0019	0.015
Th1	TRIM24	5.5	-0.088	0.047	0.14
Th1	TRIM25	4.6	0.3	0.0022	0.017
Th1	TRIM26	6.5	0.099	0.15	0.3
Th1	TRIM27	7.1	-0.11	0.0016	0.013
Th1	TRIM28	6.9	0.013	0.77	0.86
Th1	TRIM3	3	-0.037	0.76	0.85
Th1	TRIM32	5.3	0.15	0.017	0.067
Th1	TRIM33	7	-0.038	0.26	0.42
Th1	TRIM35	5.7	0.1	0.066	0.17
Th1	TRIM37	5.5	-0.022	0.73	0.83
Th1	TRIM38	7.2	0.0064	0.89	0.94
Th1	TRIM39	4.8	-0.12	0.047	0.14
Th1	TRIM4	6.4	-0.009	0.87	0.93
Th1	TRIM41	1.5	0.057	0.63	0.76
Th1	TRIM44	6.9	-0.16	0.0048	0.029
Th1	TRIM46	3.2	0.14	0.19	0.35
Th1	TRIM47	4.1	-0.00083	0.99	1
Th1	TRIM5	5.1	0.075	0.31	0.47
Th1	TRIM52	5.9	-0.14	0.0082	0.042
Th1	TRIM52-AS1	3.6	-0.01	0.91	0.95
Th1	TRIM56	6.1	-0.11	0.077	0.19
Th1	TRIM59	5.2	0.017	0.83	0.9
Th1	TRIM61	2.1	-0.039	0.78	0.86
Th1	TRIM62	4.3	-0.03	0.64	0.76
Th1	TRIM65	5.8	-0.036	0.47	0.64
Th1	TRIM66	2.6	-0.16	0.23	0.39
Th1	TRIM68	5.3	-0.13	0.012	0.054
Th1	TRIM69	2.9	0.14	0.25	0.42
Th1	TRIM7	0.75	-0.16	0.44	0.6
Th1	TRIM8	6	0.044	0.3	0.47
Th1	TRIO	0.68	0.32	0.22	0.38
Th1	TRIOBP	5.7	0.083	0.2	0.35
Th1	TRIP10	2.1	-0.056	0.62	0.75
Th1	TRIP11	7.1	-0.057	0.16	0.31
Th1	TRIP12	7.6	0.0059	0.93	0.96
Th1	TRIP13	3.9	0.95	0.00051	0.0063
Th1	TRIP4	6.2	0.13	0.00094	0.0093
Th1	TRIP6	3	0.71	7.10E-08	7.70E-06
Th1	TRIT1	4.5	0.029	0.61	0.75
Th1	TRMT1	6.4	-0.071	0.2	0.36
Th1	TRMT10A	3.2	0.16	0.15	0.29
Th1	TRMT10B	4.7	-0.11	0.043	0.13
Th1	TRMT10C	5.5	-0.015	0.74	0.84
Th1	TRMT11	5.1	-0.2	0.0017	0.014
Th1	TRMT112	6.6	0.048	0.4	0.57
Th1	TRMT12	3.5	0.055	0.49	0.65
Th1	TRMT13	5.5	-0.19	0.00041	0.0055
Th1	TRMT1L	5.9	0.033	0.6	0.74
Th1	TRMT2A	5.9	-0.039	0.33	0.5
Th1	TRMT2B	7	-0.088	0.085	0.2
Th1	TRMT44	4.5	-0.00071	0.99	0.99
Th1	TRMT5	4	-0.066	0.29	0.46
Th1	TRMT6	5	-0.081	0.16	0.31
Th1	TRMT61A	4.2	-0.00098	0.99	0.99
Th1	TRMT61B	4.5	-0.042	0.39	0.56
Th1	TRMU	5.8	-0.099	0.0091	0.045
Th1	TRNAU1AP	5.3	0.025	0.53	0.68
Th1	TRNT1	6	-0.016	0.77	0.86
Th1	TRO	0.41	-0.16	0.6	0.74
Th1	TROAP	2.6	0.87	0.0019	0.015
Th1	TROVE2	7.2	0.067	0.065	0.17
Th1	TRPC1	2.1	-0.42	0.043	0.13
Th1	TRPC4AP	7.8	0.00044	0.99	0.99
Th1	TRPM2	1.4	-0.11	0.61	0.75
Th1	TRPM7	6.9	-0.092	0.12	0.26
Th1	TRPS1	4.5	0.12	0.15	0.29
Th1	TRPT1	4.4	-0.015	0.79	0.87
Th1	TRPV1	2.8	-0.26	0.032	0.11
Th1	TRPV2	7.5	0.13	0.00036	0.0051
Th1	TRRAP	5.6	-0.02	0.76	0.85
Th1	TRUB1	4.6	-0.079	0.18	0.33
Th1	TRUB2	5.5	0.12	0.015	0.062
Th1	TSACC	0.36	-0.28	0.1	0.23
Th1	TSC1	6	-0.15	0.0023	0.017
Th1	TSC2	6.8	-0.13	0.011	0.052
Th1	TSC22D1	4.3	-0.18	0.046	0.14
Th1	TSC22D1-AS1	0.15	-0.26	0.21	0.37
Th1	TSC22D2	4.8	-0.14	0.031	0.1
Th1	TSC22D3	10	0.36	0.0058	0.033
Th1	TSC22D4	5	0.06	0.47	0.63
Th1	TSEN15	6.2	0.086	0.079	0.19
Th1	TSEN2	4.6	-0.11	0.19	0.34
Th1	TSEN34	5.1	-0.092	0.079	0.19
Th1	TSEN54	6.9	-0.035	0.55	0.7
Th1	TSFM	5	0.091	0.1	0.23
Th1	TSG101	6.6	0.079	0.08	0.19
Th1	TSGA10	3.5	-0.25	0.049	0.14
Th1	TSHR	1.4	1.1	5.70E-05	0.0014
Th1	TSHZ1	4.6	-0.086	0.18	0.34
Th1	TSHZ2	3.7	0.051	0.78	0.87
Th1	TSHZ3	2	0.33	0.068	0.18
Th1	TSKS	1.2	-0.091	0.76	0.85
Th1	TSN	7.5	0.042	0.21	0.37
Th1	TSNARE1	4.1	-0.16	0.049	0.14
Th1	TSNAX	5.8	-0.025	0.6	0.74
Th1	TSNAXIP1	0.013	-0.38	0.18	0.33
Th1	TSPAN14	8.6	0.28	5.50E-07	3.80E-05
Th1	TSPAN15	2.1	0.27	0.17	0.33
Th1	TSPAN17	5.5	0.33	1.90E-06	0.00011
Th1	TSPAN18	5.5	-0.031	0.82	0.9
Th1	TSPAN2	5.1	0.24	0.022	0.082
Th1	TSPAN3	4.9	0.023	0.74	0.84
Th1	TSPAN31	5.3	0.023	0.67	0.79
Th1	TSPAN32	5.6	-0.027	0.81	0.89
Th1	TSPAN33	3	-0.33	0.15	0.3
Th1	TSPAN4	1.6	0.0066	0.96	0.98
Th1	TSPAN5	6.2	0.29	1.10E-06	7.40E-05
Th1	TSPAN6	1.4	-0.62	0.023	0.083
Th1	TSPO	7	0.11	0.091	0.21
Th1	TSPYL1	6	-0.16	0.18	0.34
Th1	TSPYL2	6.1	-0.28	0.0031	0.021
Th1	TSPYL4	4.1	0.11	0.19	0.35
Th1	TSPYL5	1.7	0.25	0.29	0.46
Th1	TSR1	5.9	0.0022	0.96	0.98
Th1	TSR2	6.1	0.029	0.47	0.64
Th1	TSR3	5.7	0.054	0.36	0.53
Th1	TSSC1	5.5	0.15	0.01	0.048
Th1	TSSC4	6	0.11	0.035	0.11
Th1	TSSK3	0.45	-0.016	0.94	0.97
Th1	TSSK4	1.8	-0.32	0.056	0.15
Th1	TSSK6	2.1	-0.19	0.095	0.22
Th1	TST	0.14	0.31	0.19	0.34
Th1	TSTA3	5.8	0.14	0.0042	0.026
Th1	TSTD1	6	-0.072	0.4	0.57
Th1	TSTD2	4.1	-0.13	0.058	0.16
Th1	TSTD3	3.3	-0.094	0.42	0.59
Th1	TTBK2	4.7	-0.21	0.0017	0.014
Th1	TTC1	6.5	0.088	0.054	0.15
Th1	TTC12	4.4	-0.24	0.0081	0.041
Th1	TTC13	6.1	0.0027	0.96	0.98
Th1	TTC14	6.9	-0.23	8.00E-05	0.0018
Th1	TTC16	3.2	-0.0089	0.96	0.98
Th1	TTC17	7.4	-0.059	0.17	0.32
Th1	TTC19	6.8	-0.069	0.12	0.25
Th1	TTC21A	2.3	0.18	0.28	0.45
Th1	TTC21B	5.4	-0.2	0.0018	0.015
Th1	TTC22	3.8	-0.036	0.69	0.8
Th1	TTC23	-0.13	-0.12	0.75	0.85
Th1	TTC24	0.33	0.43	0.17	0.32
Th1	TTC26	2.3	-0.087	0.54	0.69
Th1	TTC27	5.9	-0.037	0.43	0.6
Th1	TTC28	1.2	-0.64	0.003	0.021
Th1	TTC28-AS1	3.8	-0.18	0.0082	0.042
Th1	TTC3	8.3	-0.21	0.0089	0.044
Th1	TTC30A	1.1	0.013	0.95	0.98
Th1	TTC30B	2.2	-0.21	0.13	0.27
Th1	TTC31	6.7	-0.049	0.18	0.33
Th1	TTC32	4.1	-0.17	0.07	0.18
Th1	TTC33	5	-0.054	0.33	0.5
Th1	TTC37	7.7	-0.056	0.26	0.43
Th1	TTC38	4.3	0.39	1.50E-05	0.00054
Th1	TTC39B	5.6	-0.17	0.072	0.18
Th1	TTC39C	6.8	0.025	0.64	0.77
Th1	TTC39C-AS1	1.6	-0.048	0.78	0.87
Th1	TTC5	5.3	-0.025	0.6	0.74
Th1	TTC7A	6.5	0.11	0.08	0.19
Th1	TTC7B	0.044	-0.16	0.57	0.71
Th1	TTC8	1.2	-0.16	0.38	0.55
Th1	TTC9	5.8	-0.26	0.034	0.11
Th1	TTC9C	5	-0.013	0.8	0.88
Th1	TTF1	5.2	-0.042	0.41	0.58
Th1	TTF2	5.4	0.2	0.0099	0.047
Th1	TTI1	6.2	0.053	0.27	0.43
Th1	TTI2	4.5	-0.014	0.79	0.87
Th1	TTK	3.4	0.87	0.0024	0.018
Th1	TTL	5	0.13	0.084	0.2
Th1	TTLL1	3.7	0.035	0.63	0.76
Th1	TTLL11	2.3	-0.11	0.2	0.36
Th1	TTLL12	6.1	0.077	0.27	0.44
Th1	TTLL13P	0.046	0.055	0.8	0.88
Th1	TTLL3	2.7	-0.08	0.41	0.58
Th1	TTLL4	4.7	0.048	0.5	0.66
Th1	TTLL5	5.2	-0.16	0.026	0.091
Th1	TTLL7	-0.098	1.5	2.90E-06	0.00014
Th1	TTN	5.6	-0.37	0.0041	0.026
Th1	TTN-AS1	2.2	-0.1	0.27	0.44
Th1	TTPAL	5.2	-0.11	0.11	0.24
Th1	TTYH2	4.1	-0.11	0.18	0.34
Th1	TTYH3	1.9	0.21	0.12	0.26
Th1	TUB	0.52	-0.22	0.29	0.46
Th1	TUBA1A	7.4	0.012	0.8	0.88
Th1	TUBA1B	9.7	0.43	0.0016	0.013
Th1	TUBA1C	5.4	0.38	0.00026	0.004
Th1	TUBA3D	0.43	-0.24	0.21	0.36
Th1	TUBA4A	8	0.25	2.20E-05	0.0007
Th1	TUBA8	1	0.088	0.6	0.74
Th1	TUBB	8.7	0.36	0.0029	0.021
Th1	TUBB1	1.5	-0.17	0.27	0.44
Th1	TUBB2A	2.1	0.24	0.18	0.33
Th1	TUBB4A	0.86	0.56	0.0022	0.017
Th1	TUBB4B	6.7	0.31	0.004	0.025
Th1	TUBD1	4.9	-0.098	0.072	0.18
Th1	TUBE1	5.3	-0.28	3.20E-05	0.00095
Th1	TUBG1	4.9	0.44	0.00094	0.0093
Th1	TUBG2	3.7	0.079	0.45	0.61
Th1	TUBGCP2	6.2	0.008	0.85	0.91
Th1	TUBGCP3	6	-0.013	0.79	0.87
Th1	TUBGCP4	5.8	-0.02	0.7	0.81
Th1	TUBGCP5	5.5	-0.068	0.24	0.41
Th1	TUBGCP6	7.4	-0.18	0.013	0.055
Th1	TUFM	7.3	0.087	0.045	0.13
Th1	TUFT1	2.1	-0.24	0.14	0.28
Th1	TUG1	6.5	-0.074	0.2	0.36
Th1	TULP3	4.1	-0.0077	0.91	0.95
Th1	TULP4	6.5	-0.066	0.19	0.35
Th1	TUSC2	5.3	0.1	0.021	0.079
Th1	TUT1	5.7	-0.083	0.096	0.22
Th1	TVP23B	5.7	-0.13	0.029	0.097
Th1	TVP23C	1.6	-0.36	0.019	0.072
Th1	TWF1	5.3	-0.076	0.16	0.31
Th1	TWF2	7	0.14	0.012	0.054
Th1	TWISTNB	5.2	0.014	0.77	0.86
Th1	TWSG1	3.7	-0.16	0.14	0.29
Th1	TXK	7.4	0.17	0.17	0.32
Th1	TXLNA	7.1	0.065	0.11	0.24
Th1	TXLNB	1.1	0.14	0.47	0.63
Th1	TXLNG	5.8	-0.12	0.034	0.11
Th1	TXN	7.1	0.43	1.60E-06	9.50E-05
Th1	TXN2	6.2	0.18	0.00055	0.0067
Th1	TXNDC11	6.8	0.067	0.094	0.22
Th1	TXNDC12	7.2	0.068	0.068	0.18
Th1	TXNDC12-AS1	0.52	-0.37	0.069	0.18
Th1	TXNDC15	5	0.075	0.12	0.25
Th1	TXNDC16	3.9	0.012	0.9	0.95
Th1	TXNDC17	5.3	0.33	0.00089	0.009
Th1	TXNDC9	6.4	0.094	0.052	0.15
Th1	TXNIP	13	0.11	0.31	0.48
Th1	TXNL1	5.6	0.07	0.12	0.25
Th1	TXNL4A	6	0.2	0.00058	0.0068
Th1	TXNL4B	4.8	-6.70E-06	1	1
Th1	TXNRD1	6.7	0.17	0.014	0.06
Th1	TXNRD2	4.2	-0.006	0.92	0.95
Th1	TYK2	7.7	0.032	0.52	0.67
Th1	TYMP	6.5	0.93	1.10E-08	1.80E-06
Th1	TYMS	2.5	1	8.90E-05	0.0019
Th1	TYROBP	0.35	-1.3	0.00026	0.004
Th1	TYSND1	5.6	-0.18	0.0011	0.01
Th1	TYW1	5.8	-0.04	0.35	0.52
Th1	TYW1B	3.6	0.025	0.83	0.9
Th1	TYW3	4.5	-0.067	0.24	0.4
Th1	TYW5	4	-0.087	0.17	0.32
Th1	U2AF1	1.3	-0.094	0.47	0.64
Th1	U2AF1L4	5	-0.033	0.63	0.76
Th1	U2AF2	3.4	0.0071	0.93	0.96
Th1	U2SURP	7.5	0.0036	0.92	0.95
Th1	UAP1	5.3	-0.059	0.32	0.49
Th1	UAP1L1	3.6	0.38	0.00015	0.0028
Th1	UBA1	8.3	0.16	0.0074	0.039
Th1	UBA2	7	0.095	0.029	0.099
Th1	UBA3	7.3	0.17	2.00E-05	0.00067
Th1	UBA5	6.1	0.013	0.79	0.87
Th1	UBA52	7.4	-0.017	0.78	0.86
Th1	UBA6	6.6	-0.022	0.76	0.85
Th1	UBA6-AS1	4.7	-0.13	0.11	0.25
Th1	UBA7	7.8	0.043	0.55	0.7
Th1	UBAC1	5.2	0.043	0.4	0.57
Th1	UBAC2	7.1	0.012	0.72	0.83
Th1	UBAC2-AS1	0.69	0.54	0.008	0.041
Th1	UBALD1	1.6	0.087	0.44	0.61
Th1	UBALD2	2.4	0.21	0.098	0.22
Th1	UBAP1	6.5	0.074	0.046	0.13
Th1	UBAP1L	0.58	-0.15	0.36	0.53
Th1	UBAP2	5.5	0.13	0.018	0.07
Th1	UBAP2L	7.3	0.11	0.013	0.057
Th1	UBASH3A	6.8	0.053	0.22	0.39
Th1	UBASH3B	5.7	-0.32	0.00015	0.0027
Th1	UBB	9.5	0.19	0.0001	0.0021
Th1	UBC	11	0.085	0.032	0.11
Th1	UBE2A	6.5	0.32	2.90E-06	0.00014
Th1	UBE2B	5.6	-0.12	0.072	0.18
Th1	UBE2C	3.4	1.3	0.0001	0.0021
Th1	UBE2D1	5.2	0.014	0.81	0.88
Th1	UBE2D2	7.1	0.086	0.032	0.1
Th1	UBE2D3	9	0.092	0.0057	0.032
Th1	UBE2D4	3.3	-0.14	0.069	0.18
Th1	UBE2E1	1.9	0.098	0.49	0.65
Th1	UBE2E2	0.57	-0.3	0.27	0.43
Th1	UBE2E3	5.2	-0.035	0.6	0.74
Th1	UBE2F	4.9	0.11	0.094	0.22
Th1	UBE2G1	6.9	0.02	0.57	0.72
Th1	UBE2G2	7.2	-0.02	0.64	0.77
Th1	UBE2H	7.1	-0.048	0.23	0.4
Th1	UBE2I	6.9	0.17	0.023	0.083
Th1	UBE2J1	6.9	-0.033	0.5	0.66
Th1	UBE2J2	6.2	0.037	0.42	0.59
Th1	UBE2K	5.7	0.15	0.012	0.054
Th1	UBE2L3	7.8	0.18	0.00013	0.0025
Th1	UBE2L6	8.1	0.4	1.30E-07	1.20E-05
Th1	UBE2M	4.6	0.17	0.016	0.064
Th1	UBE2N	7.9	0.21	0.00034	0.0048
Th1	UBE2O	5.6	-0.054	0.26	0.42
Th1	UBE2Q1	4.6	0.15	0.035	0.11
Th1	UBE2Q2	7	-0.015	0.79	0.87
Th1	UBE2Q2P1	2.8	0.16	0.27	0.44
Th1	UBE2Q2P2	2.9	-0.2	0.2	0.36
Th1	UBE2R2	5.4	0.092	0.049	0.14
Th1	UBE2S	5.2	0.46	0.0005	0.0062
Th1	UBE2T	4.1	0.57	0.0013	0.012
Th1	UBE2V1	2.3	-0.24	0.12	0.26
Th1	UBE2V2	6.5	0.2	0.00093	0.0092
Th1	UBE2W	5	-0.018	0.76	0.85
Th1	UBE2Z	6.8	0.053	0.081	0.2
Th1	UBE3A	7.5	-0.045	0.14	0.28
Th1	UBE3B	6.5	-0.11	0.012	0.054
Th1	UBE3C	6.7	-0.0096	0.86	0.92
Th1	UBE3D	3.1	-0.087	0.24	0.4
Th1	UBE4A	7.7	-0.032	0.4	0.57
Th1	UBE4B	5.2	-0.099	0.098	0.22
Th1	UBFD1	5.6	0.1	0.11	0.25
Th1	UBIAD1	6	-0.059	0.19	0.35
Th1	UBL3	6.8	-0.02	0.76	0.85
Th1	UBL4A	6.4	0.097	0.016	0.067
Th1	UBL5	6.9	0.13	0.032	0.1
Th1	UBL7	6.1	0.13	0.023	0.084
Th1	UBL7-AS1	3.5	-0.1	0.1	0.23
Th1	UBLCP1	6.6	0.065	0.099	0.22
Th1	UBN1	6	0.012	0.77	0.85
Th1	UBN2	3.8	-0.2	0.038	0.12
Th1	UBOX5	4.3	-0.029	0.63	0.76
Th1	UBOX5-AS1	0.3	-0.0047	0.98	0.99
Th1	UBP1	5.9	0.027	0.58	0.72
Th1	UBQLN1	7.3	0.047	0.14	0.29
Th1	UBQLN2	8	0.0014	0.98	0.99
Th1	UBQLN4	4.5	0.03	0.64	0.77
Th1	UBR1	6.7	-0.068	0.16	0.31
Th1	UBR2	7.5	0.00023	1	1
Th1	UBR3	6.1	-0.27	0.00045	0.0059
Th1	UBR4	7	-0.077	0.25	0.42
Th1	UBR5	6.6	-0.04	0.49	0.65
Th1	UBR7	6.7	0.17	0.016	0.065
Th1	UBTD1	0.54	-0.015	0.93	0.96
Th1	UBTD2	3.6	0.02	0.8	0.88
Th1	UBTF	7.1	-0.031	0.38	0.55
Th1	UBXN1	6.5	0.051	0.28	0.45
Th1	UBXN10	2.2	0.5	0.023	0.083
Th1	UBXN10-AS1	0.13	0.56	0.025	0.089
Th1	UBXN11	6.1	-0.26	9.10E-05	0.002
Th1	UBXN2A	4.6	-0.056	0.28	0.45
Th1	UBXN2B	5.5	-0.05	0.42	0.59
Th1	UBXN4	8	-0.031	0.28	0.45
Th1	UBXN6	2.4	0.059	0.6	0.74
Th1	UBXN7	6.6	-0.15	0.0062	0.034
Th1	UBXN8	3.3	0.15	0.061	0.16
Th1	UCHL3	4.8	0.13	0.031	0.1
Th1	UCHL5	6.5	0.12	0.013	0.056
Th1	UCK1	5.3	-0.00013	1	1
Th1	UCK2	3.8	0.55	0.00041	0.0055
Th1	UCKL1	5.7	0.0058	0.9	0.94
Th1	UCKL1-AS1	2.5	-0.34	0.048	0.14
Th1	UCN	0.39	0.0092	0.95	0.98
Th1	UCP2	9.9	0.11	0.15	0.3
Th1	UCP3	0.82	-0.12	0.45	0.61
Th1	UEVLD	4.3	0.2	0.008	0.041
Th1	UFC1	6.5	0.17	0.00043	0.0057
Th1	UFD1L	6.3	0.22	0.00012	0.0023
Th1	UFL1	6.5	-0.067	0.063	0.17
Th1	UFM1	7.1	-0.14	0.02	0.076
Th1	UFSP2	5.6	-0.089	0.083	0.2
Th1	UGCG	5.6	0.39	7.80E-07	5.20E-05
Th1	UGDH	5.4	-0.034	0.56	0.71
Th1	UGDH-AS1	0.71	-0.42	0.024	0.085
Th1	UGGT1	6.4	-0.044	0.54	0.7
Th1	UGP2	7.6	0.31	9.70E-11	3.70E-08
Th1	UHMK1	7.5	-0.06	0.23	0.4
Th1	UHRF1	5.9	1.1	0.0001	0.0021
Th1	UHRF1BP1	3.5	-0.31	0.026	0.09
Th1	UHRF1BP1L	5.5	-0.00057	0.99	1
Th1	UHRF2	6.2	0.082	0.16	0.31
Th1	UIMC1	5.8	0.0071	0.86	0.92
Th1	ULBP2	-0.14	0.68	0.019	0.074
Th1	ULK1	3	0.12	0.23	0.39
Th1	ULK2	5.2	-0.058	0.51	0.66
Th1	ULK3	7.5	-0.054	0.19	0.34
Th1	ULK4	4.8	-0.26	0.003	0.021
Th1	UMAD1	5.5	-0.053	0.27	0.44
Th1	UMODL1	0.095	-0.34	0.13	0.27
Th1	UMPS	5.9	0.054	0.29	0.46
Th1	UNC119	5.3	-0.079	0.22	0.38
Th1	UNC119B	3.8	-0.17	0.081	0.2
Th1	UNC13B	0.16	-1.2	0.0034	0.023
Th1	UNC13D	7.8	-0.0013	0.98	0.99
Th1	UNC45A	6.6	0.073	0.087	0.21
Th1	UNC45B	1.6	0.069	0.72	0.83
Th1	UNC50	5.7	0.033	0.37	0.54
Th1	UNC5CL	2	-0.13	0.34	0.52
Th1	UNC93B1	5.4	0.051	0.51	0.67
Th1	UNG	5.9	0.27	5.40E-05	0.0013
Th1	UNK	4.9	-0.00034	0.99	1
Th1	UNKL	4.4	-0.18	0.013	0.057
Th1	UPB1	0.11	-0.29	0.26	0.43
Th1	UPF1	6.9	-0.013	0.83	0.9
Th1	UPF2	6	-0.061	0.2	0.35
Th1	UPF3A	5.2	-0.039	0.51	0.67
Th1	UPF3B	5.2	0.039	0.44	0.61
Th1	UPP1	6.3	0.18	0.015	0.063
Th1	UPRT	5	-0.055	0.27	0.44
Th1	UQCC1	5.1	0.074	0.14	0.28
Th1	UQCC2	4.3	0.22	0.0025	0.018
Th1	UQCC3	3.3	-0.13	0.081	0.2
Th1	UQCR10	6.8	0.16	0.0044	0.027
Th1	UQCR11	7	0.057	0.28	0.45
Th1	UQCRB	6.5	0.12	0.043	0.13
Th1	UQCRC1	7.4	0.2	0.0029	0.02
Th1	UQCRC2	7.5	0.14	0.011	0.05
Th1	UQCRFS1	7.3	0.2	0.0013	0.011
Th1	UQCRH	6.2	0.22	0.0016	0.014
Th1	UQCRHL	0.83	0.18	0.21	0.37
Th1	UQCRQ	5.6	0.14	0.026	0.09
Th1	URB1	4.4	-0.13	0.22	0.39
Th1	URB1-AS1	2	0.1	0.4	0.57
Th1	URB2	4.6	0.17	0.098	0.22
Th1	URGCP	5.7	-0.091	0.055	0.15
Th1	URI1	6.7	0.065	0.12	0.26
Th1	URM1	5.7	0.15	0.0022	0.017
Th1	UROD	6.3	0.11	0.0035	0.023
Th1	UROS	5.7	0.0068	0.87	0.93
Th1	USB1	6.2	0.38	2.80E-07	2.30E-05
Th1	USE1	4.3	-0.076	0.17	0.31
Th1	USF1	3.8	-0.058	0.69	0.8
Th1	USF2	3	-0.076	0.48	0.64
Th1	USMG5	5.7	0.16	0.018	0.071
Th1	USO1	7.2	-0.014	0.76	0.85
Th1	USP1	7	0.088	0.15	0.29
Th1	USP10	7.8	0.094	0.038	0.12
Th1	USP11	6.9	0.056	0.25	0.41
Th1	USP12	5.2	-0.085	0.18	0.33
Th1	USP13	4.3	-0.097	0.14	0.28
Th1	USP14	7.1	0.095	0.025	0.088
Th1	USP15	7.8	0.12	0.0097	0.047
Th1	USP16	6.6	-0.038	0.29	0.46
Th1	USP18	6.3	1.2	6.70E-13	6.60E-10
Th1	USP19	7.2	-0.06	0.098	0.22
Th1	USP20	7.4	-0.12	0.018	0.07
Th1	USP21	5.5	-0.094	0.092	0.22
Th1	USP22	6.2	-0.16	0.0064	0.035
Th1	USP24	6.7	-0.13	0.069	0.18
Th1	USP25	7.5	-0.0083	0.85	0.91
Th1	USP27X	0.78	-0.19	0.28	0.44
Th1	USP27X-AS1	0.52	-0.42	0.1	0.23
Th1	USP28	6.1	0.31	0.014	0.059
Th1	USP3	7	-0.15	5.40E-05	0.0013
Th1	USP3-AS1	1.7	-0.2	0.11	0.24
Th1	USP30	4.3	-0.26	0.0014	0.013
Th1	USP30-AS1	2.8	-0.21	0.006	0.034
Th1	USP31	3.3	-0.049	0.65	0.78
Th1	USP32	5	-0.11	0.085	0.2
Th1	USP32P2	0.78	-0.57	0.079	0.19
Th1	USP33	7.7	-0.13	0.0062	0.034
Th1	USP34	6.8	-0.046	0.41	0.58
Th1	USP35	1.9	-0.29	0.068	0.18
Th1	USP36	6.9	-0.1	0.021	0.079
Th1	USP37	5.9	-0.14	0.013	0.057
Th1	USP38	6.5	0.022	0.65	0.77
Th1	USP39	6.8	0.089	0.049	0.14
Th1	USP4	7.6	0.014	0.65	0.77
Th1	USP40	4.4	0.017	0.85	0.91
Th1	USP42	5.6	0.031	0.42	0.59
Th1	USP44	2.3	-0.46	0.044	0.13
Th1	USP45	4.6	-0.12	0.14	0.28
Th1	USP46	4.6	0.4	0.00014	0.0026
Th1	USP47	7.9	-0.052	0.2	0.36
Th1	USP48	6.8	0.054	0.13	0.27
Th1	USP49	2.3	0.047	0.67	0.79
Th1	USP5	6.9	0.14	0.00088	0.009
Th1	USP53	5.2	-0.58	3.20E-05	0.00095
Th1	USP54	2.2	-0.13	0.24	0.4
Th1	USP6NL	2.8	-0.11	0.48	0.64
Th1	USP7	7.5	0.041	0.36	0.53
Th1	USP8	7	-0.003	0.93	0.96
Th1	USP9X	7.5	-0.11	0.18	0.34
Th1	USPL1	6.1	0.03	0.55	0.7
Th1	UST	4.4	-0.16	0.17	0.32
Th1	UTP11L	5.4	0.21	0.0029	0.02
Th1	UTP14A	4.9	0.13	0.0074	0.039
Th1	UTP14C	3.4	-0.22	0.018	0.072
Th1	UTP15	5	0.059	0.32	0.49
Th1	UTP18	6.5	0.062	0.17	0.32
Th1	UTP20	5.5	-0.11	0.17	0.32
Th1	UTP23	5.4	-0.062	0.17	0.32
Th1	UTP3	3.4	0.12	0.31	0.48
Th1	UTP6	6.4	-0.0021	0.95	0.98
Th1	UTRN	8.5	0.0028	0.97	0.98
Th1	UTS2	4.4	0.77	0.045	0.13
Th1	UVRAG	5.6	0.00046	0.99	1
Th1	UVSSA	5	-0.1	0.2	0.35
Th1	UXS1	6.8	-0.12	0.023	0.082
Th1	UXT	5.2	-0.0091	0.86	0.92
Th1	VAC14	6.3	-0.022	0.56	0.71
Th1	VAC14-AS1	0.29	-0.19	0.33	0.5
Th1	VAMP1	6.8	-0.35	1.00E-05	0.0004
Th1	VAMP2	7.1	-0.089	0.13	0.27
Th1	VAMP3	5.9	0.014	0.73	0.83
Th1	VAMP4	6.5	-0.03	0.63	0.76
Th1	VAMP5	5.3	0.26	0.0037	0.024
Th1	VAMP8	7.3	0.098	0.053	0.15
Th1	VANGL1	4.1	0.65	3.40E-06	0.00016
Th1	VAPA	7.7	0.013	0.69	0.8
Th1	VAPB	5.5	0.016	0.66	0.78
Th1	VARS	6.7	0.14	0.0099	0.047
Th1	VARS2	4.8	0.099	0.26	0.43
Th1	VASH1	2.6	-0.31	0.14	0.28
Th1	VASN	0.035	0.075	0.74	0.84
Th1	VASP	6.1	0.19	0.0015	0.013
Th1	VAT1	5.2	-0.12	0.15	0.29
Th1	VAV1	6.1	0.13	0.0098	0.047
Th1	VAV2	1.6	0.31	0.15	0.29
Th1	VAV3	4.3	0.79	1.70E-06	9.70E-05
Th1	VBP1	6.5	0.12	0.014	0.06
Th1	VCL	7.4	0.12	0.14	0.28
Th1	VCP	9.4	0.2	0.0024	0.018
Th1	VCPIP1	6.6	-0.043	0.44	0.61
Th1	VCPKMT	4.5	-0.011	0.83	0.9
Th1	VDAC1	7.1	0.32	0.00011	0.0022
Th1	VDAC2	7.1	0.11	0.0034	0.023
Th1	VDAC3	7.9	0.15	0.0033	0.022
Th1	VDR	2	0.39	0.12	0.26
Th1	VEGFB	3.3	-0.11	0.33	0.5
Th1	VEZF1	6.2	-0.06	0.16	0.31
Th1	VEZT	5.9	-0.026	0.57	0.71
Th1	VGLL4	4.5	-0.15	0.021	0.079
Th1	VHL	5.9	-0.054	0.41	0.57
Th1	VILL	5.4	-0.1	0.085	0.2
Th1	VIM	8.6	0.16	0.0012	0.011
Th1	VIM-AS1	4.5	-0.0086	0.9	0.94
Th1	VIMP	5.7	0.026	0.65	0.77
Th1	VIPAS39	4.9	0.12	0.026	0.091
Th1	VIPR1	5	-0.48	0.0015	0.013
Th1	VKORC1	5.7	0.032	0.5	0.66
Th1	VKORC1L1	4	-0.12	0.093	0.22
Th1	VMA21	6.3	-0.21	0.00015	0.0027
Th1	VMAC	3.3	-0.1	0.17	0.33
Th1	VMP1	6.8	0.078	0.019	0.072
Th1	VNN2	5	0.0075	0.94	0.97
Th1	VOPP1	5.3	0.32	5.30E-05	0.0013
Th1	VPRBP	6.5	-0.047	0.34	0.52
Th1	VPS11	6.6	-0.021	0.59	0.73
Th1	VPS13A	5.8	-0.22	0.01	0.048
Th1	VPS13B	7.3	-0.14	0.041	0.12
Th1	VPS13C	7.3	-0.1	0.16	0.3
Th1	VPS13D	7	-0.28	0.0018	0.015
Th1	VPS16	5.7	0.048	0.31	0.48
Th1	VPS18	5.6	-0.0024	0.96	0.98
Th1	VPS25	5.3	0.13	0.019	0.072
Th1	VPS26A	7.1	0.23	4.10E-06	0.00019
Th1	VPS26B	7	0.062	0.085	0.2
Th1	VPS28	6.7	-0.053	0.2	0.36
Th1	VPS29	7.2	0.086	0.03	0.1
Th1	VPS33A	6.6	0.036	0.37	0.54
Th1	VPS33B	5.4	-0.043	0.3	0.47
Th1	VPS35	8	0.032	0.36	0.53
Th1	VPS36	6.8	-0.059	0.12	0.25
Th1	VPS37A	5.8	0.051	0.16	0.3
Th1	VPS37B	5.5	0.0031	0.96	0.98
Th1	VPS37C	0.98	0.067	0.63	0.76
Th1	VPS39	7.4	-0.014	0.72	0.82
Th1	VPS41	6.6	0.00088	0.98	0.99
Th1	VPS45	6.3	-0.022	0.55	0.7
Th1	VPS4A	7.3	0.028	0.31	0.48
Th1	VPS4B	7.3	0.01	0.79	0.87
Th1	VPS50	5.6	-0.1	0.055	0.15
Th1	VPS51	6.7	-0.046	0.32	0.49
Th1	VPS52	6.1	-0.03	0.45	0.62
Th1	VPS53	5.5	-0.082	0.22	0.38
Th1	VPS54	6.2	0.058	0.32	0.49
Th1	VPS72	5.8	0.072	0.041	0.13
Th1	VPS8	6.5	-0.068	0.29	0.46
Th1	VPS9D1	2.1	0.007	0.95	0.97
Th1	VRK1	6	0.22	0.006	0.034
Th1	VRK2	5	0.18	0.0041	0.026
Th1	VRK3	6.9	0.033	0.27	0.44
Th1	VSIG1	4.6	-0.26	0.023	0.084
Th1	VSIG10	0.042	0.81	0.0058	0.033
Th1	VSIG2	0.39	-0.56	0.062	0.17
Th1	VSTM4	0.23	-0.29	0.64	0.76
Th1	VTA1	7	0.046	0.29	0.46
Th1	VTI1A	5.9	-0.023	0.6	0.74
Th1	VTI1B	5.1	0.14	0.0075	0.039
Th1	VWA5A	4.9	0.13	0.11	0.24
Th1	VWA7	2.6	0.52	0.00089	0.009
Th1	VWA8	4.8	-0.14	0.1	0.23
Th1	VWA9	6.3	0.077	0.1	0.23
Th1	VWDE	1.5	-0.25	0.46	0.63
Th1	WAC	7.7	0.014	0.59	0.73
Th1	WAC-AS1	4.3	-0.12	0.072	0.18
Th1	WAPL	8	0.021	0.49	0.65
Th1	WARS	6.9	0.2	0.07	0.18
Th1	WARS2	3.7	0.063	0.43	0.6
Th1	WAS	4.9	0.3	6.00E-05	0.0014
Th1	WASF2	6.9	0.074	0.13	0.27
Th1	WASH1	2.1	0.072	0.53	0.68
Th1	WASH2P	2.5	-0.024	0.76	0.85
Th1	WASH3P	3.4	-0.033	0.69	0.8
Th1	WASH7P	1.7	0.11	0.29	0.45
Th1	WASL	3.7	-0.093	0.28	0.45
Th1	WBP1	0.38	-0.099	0.51	0.67
Th1	WBP11	7.5	0.053	0.099	0.22
Th1	WBP1L	5.6	0.039	0.47	0.63
Th1	WBP2	6.7	-0.067	0.11	0.24
Th1	WBP4	4.4	-0.0012	0.98	0.99
Th1	WBP5	-0.02	-0.33	0.24	0.4
Th1	WBSCR16	5.7	0.03	0.5	0.66
Th1	WBSCR22	6.3	0.084	0.022	0.082
Th1	WDFY1	7.2	0.11	0.067	0.17
Th1	WDFY2	5	-0.084	0.15	0.3
Th1	WDHD1	4.6	0.52	0.0014	0.012
Th1	WDPCP	3.1	-0.23	0.035	0.11
Th1	WDR1	9.5	0.2	0.00051	0.0063
Th1	WDR11	6.7	-0.001	0.98	0.99
Th1	WDR12	4.8	0.1	0.11	0.24
Th1	WDR13	5.1	0.16	0.0015	0.013
Th1	WDR18	5.7	0.1	0.14	0.28
Th1	WDR19	4.3	-0.065	0.57	0.72
Th1	WDR20	5.5	-0.042	0.34	0.51
Th1	WDR24	5	-0.095	0.098	0.22
Th1	WDR25	3.7	0.008	0.91	0.95
Th1	WDR26	5.1	-0.055	0.46	0.63
Th1	WDR27	3.8	-0.3	0.0031	0.021
Th1	WDR3	6.1	0.081	0.096	0.22
Th1	WDR33	7.1	-0.062	0.044	0.13
Th1	WDR34	4.5	0.68	0.0012	0.011
Th1	WDR35	4.2	-0.13	0.13	0.27
Th1	WDR36	6.3	-0.04	0.47	0.64
Th1	WDR37	6.5	-0.12	0.025	0.089
Th1	WDR4	4	0.12	0.12	0.26
Th1	WDR41	4.2	0.25	0.011	0.052
Th1	WDR43	6.2	0.071	0.14	0.28
Th1	WDR44	5.7	0.0027	0.96	0.98
Th1	WDR45	6.3	0.058	0.13	0.27
Th1	WDR45B	6.4	-0.058	0.12	0.25
Th1	WDR46	6.4	0.13	0.00033	0.0048
Th1	WDR47	5.2	-0.01	0.86	0.92
Th1	WDR48	7	-0.079	0.033	0.11
Th1	WDR5	5.2	0.16	0.031	0.1
Th1	WDR53	4.9	-0.026	0.57	0.72
Th1	WDR54	5.4	0.12	0.012	0.053
Th1	WDR55	6	0.047	0.29	0.45
Th1	WDR59	5.6	-0.046	0.36	0.53
Th1	WDR5B	3.6	-0.32	0.0062	0.034
Th1	WDR6	7.9	-0.13	0.012	0.053
Th1	WDR60	4	-0.029	0.71	0.82
Th1	WDR61	6.3	0.072	0.065	0.17
Th1	WDR62	2.9	0.61	0.008	0.041
Th1	WDR63	1.5	0.16	0.46	0.62
Th1	WDR64	0.72	-0.49	0.041	0.12
Th1	WDR7	6.5	-0.051	0.44	0.6
Th1	WDR70	5.1	0.01	0.82	0.89
Th1	WDR73	5.9	-0.15	0.0043	0.027
Th1	WDR74	5.3	0.0097	0.81	0.88
Th1	WDR75	6.4	-0.1	0.024	0.086
Th1	WDR76	5.3	0.3	0.017	0.068
Th1	WDR77	6.3	-0.011	0.77	0.86
Th1	WDR78	1.2	0.1	0.6	0.74
Th1	WDR81	6.4	-0.014	0.86	0.92
Th1	WDR82	8	-0.05	0.38	0.55
Th1	WDR83	4.2	-0.06	0.25	0.42
Th1	WDR83OS	4.8	0.18	0.002	0.016
Th1	WDR86	2.7	-0.13	0.5	0.66
Th1	WDR86-AS1	4.4	0.11	0.46	0.63
Th1	WDR88	1.7	-0.21	0.17	0.32
Th1	WDR89	5.4	-0.19	0.00082	0.0087
Th1	WDR90	3.3	-0.12	0.29	0.46
Th1	WDR91	5	-0.22	0.00029	0.0044
Th1	WDR92	4.4	0.093	0.033	0.11
Th1	WDSUB1	3.7	0.39	0.0058	0.033
Th1	WDTC1	4.4	-0.053	0.52	0.68
Th1	WDYHV1	3.7	0.11	0.19	0.34
Th1	WEE1	5.9	0.39	0.0012	0.011
Th1	WEE2-AS1	0.3	0.12	0.58	0.72
Th1	WFS1	2.6	-0.096	0.34	0.51
Th1	WHAMM	5.6	-0.1	0.072	0.18
Th1	WHAMMP1	4.1	-0.18	0.081	0.2
Th1	WHAMMP2	2.3	-0.52	0.0024	0.018
Th1	WHAMMP3	3	-0.49	7.60E-05	0.0017
Th1	WHSC1	6.4	0.23	0.027	0.092
Th1	WHSC1L1	8	0.073	0.047	0.14
Th1	WIBG	5.9	0.05	0.43	0.6
Th1	WIPF1	8.2	-0.048	0.28	0.44
Th1	WIPF2	4.8	0.0011	0.98	0.99
Th1	WIPI1	4.1	0.14	0.062	0.17
Th1	WIPI2	7.1	0.066	0.079	0.19
Th1	WIZ	2.2	0.065	0.48	0.64
Th1	WNK1	7.6	-0.046	0.52	0.68
Th1	WNT1	2.6	-0.13	0.36	0.53
Th1	WNT10A	3	-0.34	0.15	0.29
Th1	WNT10B	2.3	-0.13	0.49	0.65
Th1	WNT7A	3.1	-0.69	0.0023	0.017
Th1	WRAP53	4.2	0.096	0.21	0.37
Th1	WRAP73	6	-0.019	0.59	0.73
Th1	WRB	4.5	-0.031	0.6	0.74
Th1	WRN	4.7	-0.042	0.55	0.7
Th1	WRNIP1	6.7	0.053	0.14	0.28
Th1	WSB1	7.5	-0.096	0.0088	0.043
Th1	WSB2	5.7	0.27	0.00082	0.0087
Th1	WTAP	7.3	0.031	0.3	0.47
Th1	WWC1	0.85	0.057	0.82	0.89
Th1	WWC2	2.6	-0.28	0.25	0.42
Th1	WWC3	5.6	-0.16	0.022	0.08
Th1	WWOX	3.8	0.016	0.81	0.88
Th1	WWP1	6.3	-0.25	3.40E-06	0.00016
Th1	WWP2	7.2	-0.03	0.47	0.63
Th1	WWTR1	0.93	0.85	0.0019	0.015
Th1	XAB2	4.9	-0.08	0.61	0.74
Th1	XAF1	8.3	0.76	3.10E-10	1.10E-07
Th1	XBP1	8.8	0.094	0.17	0.32
Th1	XCL1	1.2	0.3	0.28	0.45
Th1	XCL2	1.6	0.85	0.0035	0.023
Th1	XIAP	4.8	-0.072	0.26	0.43
Th1	XIST	4.2	-0.0069	0.98	0.99
Th1	XKR6	1.6	-0.22	0.075	0.19
Th1	XKR8	5.2	-0.14	0.022	0.08
Th1	XKR9	0.27	-0.41	0.23	0.4
Th1	XPA	5.4	-0.15	0.0086	0.043
Th1	XPC	7.8	-0.024	0.54	0.69
Th1	XPNPEP1	6.5	0.096	0.078	0.19
Th1	XPNPEP2	1.3	0.55	0.003	0.021
Th1	XPNPEP3	4.1	-0.15	0.048	0.14
Th1	XPO1	7.4	-0.065	0.29	0.46
Th1	XPO4	5.9	-0.19	0.0077	0.04
Th1	XPO5	5.9	-0.021	0.71	0.82
Th1	XPO6	7.2	-0.056	0.45	0.61
Th1	XPO7	6	0.034	0.58	0.72
Th1	XPOT	7.6	-0.018	0.7	0.81
Th1	XPR1	4.9	0.03	0.77	0.86
Th1	XRCC1	5.5	-0.015	0.73	0.83
Th1	XRCC2	2.7	0.44	0.071	0.18
Th1	XRCC3	3.5	0.15	0.14	0.28
Th1	XRCC4	4.1	0.23	0.014	0.06
Th1	XRCC5	9.3	0.12	0.014	0.061
Th1	XRCC6	9.3	0.1	0.017	0.067
Th1	XRCC6BP1	3.3	0.097	0.31	0.48
Th1	XRN1	7.4	0.053	0.41	0.58
Th1	XRN2	7.6	0.12	0.00095	0.0093
Th1	XRRA1	5.4	0.075	0.59	0.73
Th1	XXYLT1	3.2	0.052	0.61	0.74
Th1	XYLB	2.1	0.25	0.18	0.34
Th1	XYLT1	4.4	-0.15	0.14	0.28
Th1	XYLT2	4.9	-0.27	0.00074	0.0081
Th1	YAE1D1	3.6	-0.13	0.078	0.19
Th1	YAF2	3.9	0.019	0.79	0.87
Th1	YARS	7.8	0.14	0.023	0.084
Th1	YARS2	5.3	-0.042	0.33	0.5
Th1	YBEY	3.3	0.039	0.65	0.78
Th1	YBX1	6.1	0.2	0.0077	0.04
Th1	YBX3	2.1	0.68	0.021	0.077
Th1	YDJC	5.8	-0.092	0.17	0.32
Th1	YEATS2	5.9	0.052	0.41	0.57
Th1	YEATS4	5.1	0.13	0.097	0.22
Th1	YES1	3.3	0.051	0.7	0.81
Th1	YIF1A	5.1	0.18	0.0013	0.012
Th1	YIF1B	5	0.1	0.089	0.21
Th1	YIPF1	5.3	0.21	0.00024	0.0038
Th1	YIPF2	2.8	0.025	0.78	0.87
Th1	YIPF3	6.6	0.053	0.12	0.25
Th1	YIPF4	6.5	-0.0014	0.97	0.99
Th1	YIPF5	6.4	0.02	0.59	0.73
Th1	YIPF6	4.9	-0.029	0.58	0.72
Th1	YJEFN3	1.4	-0.32	0.024	0.086
Th1	YKT6	5.6	0.23	0.00041	0.0055
Th1	YLPM1	6.2	-0.14	0.023	0.084
Th1	YME1L1	8.4	0.016	0.66	0.78
Th1	YOD1	3.4	-0.28	0.015	0.062
Th1	YPEL1	5.2	0.21	0.024	0.085
Th1	YPEL2	4.9	0.086	0.28	0.45
Th1	YPEL3	6.6	-0.17	0.0048	0.029
Th1	YPEL5	7.6	-0.0044	0.92	0.96
Th1	YRDC	4.9	-0.016	0.7	0.81
Th1	YTHDC1	5.6	-0.14	0.038	0.12
Th1	YTHDC2	6.5	-0.092	0.059	0.16
Th1	YTHDF1	6.8	-0.033	0.28	0.45
Th1	YTHDF2	7.9	0.097	0.0012	0.011
Th1	YTHDF3	6.9	-0.066	0.16	0.31
Th1	YTHDF3-AS1	0.4	0.24	0.19	0.35
Th1	YWHAB	9.3	0.11	0.0062	0.034
Th1	YWHAE	7.1	0.35	0.00018	0.0032
Th1	YWHAG	2.5	0.087	0.39	0.56
Th1	YWHAH	7.2	0.39	3.70E-06	0.00017
Th1	YWHAQ	9.1	0.36	9.00E-06	0.00035
Th1	YWHAZ	11	0.12	0.005	0.03
Th1	YY1	5.4	-0.051	0.29	0.46
Th1	YY1AP1	6.8	0.031	0.32	0.49
Th1	YY2	1.3	-0.24	0.1	0.23
Th1	ZADH2	5.1	-0.058	0.42	0.59
Th1	ZAK	2.7	0.45	0.018	0.07
Th1	ZAP70	8.6	0.047	0.28	0.45
Th1	ZBED2	1.7	-0.45	0.0087	0.043
Th1	ZBED3	-0.047	-0.36	0.16	0.31
Th1	ZBED4	5.7	0.072	0.3	0.47
Th1	ZBED5	6.3	-0.12	0.012	0.054
Th1	ZBED5-AS1	3.8	-0.0022	0.98	0.99
Th1	ZBED6	2	-0.096	0.59	0.73
Th1	ZBED6CL	4	0.0086	0.92	0.96
Th1	ZBED8	0.7	-0.33	0.19	0.35
Th1	ZBP1	6.1	0.13	0.073	0.18
Th1	ZBTB1	6.6	-0.17	0.0002	0.0033
Th1	ZBTB10	3.3	-0.29	0.086	0.2
Th1	ZBTB11	6.3	-0.11	0.054	0.15
Th1	ZBTB11-AS1	1.8	-0.14	0.22	0.38
Th1	ZBTB14	6.2	-0.12	0.0038	0.024
Th1	ZBTB16	4.3	1.1	0.00036	0.005
Th1	ZBTB17	5.8	0.029	0.54	0.7
Th1	ZBTB18	2.3	-0.5	0.0012	0.011
Th1	ZBTB2	6.2	0.03	0.52	0.67
Th1	ZBTB20	6.6	-0.27	0.0066	0.036
Th1	ZBTB20-AS1	0.53	0.08	0.69	0.8
Th1	ZBTB21	4.2	-0.11	0.22	0.38
Th1	ZBTB22	3.6	-0.0047	0.96	0.98
Th1	ZBTB24	5.6	-0.037	0.46	0.62
Th1	ZBTB25	6	-0.18	0.0028	0.02
Th1	ZBTB26	1.8	-0.43	0.0091	0.044
Th1	ZBTB3	3.7	-0.085	0.29	0.45
Th1	ZBTB32	3.1	0.73	0.0043	0.027
Th1	ZBTB33	5.7	-0.25	0.0015	0.013
Th1	ZBTB34	2.9	-0.19	0.068	0.18
Th1	ZBTB37	2.1	-0.12	0.36	0.53
Th1	ZBTB38	7.2	0.16	0.05	0.14
Th1	ZBTB39	4.1	-0.26	0.0034	0.023
Th1	ZBTB4	5.4	-0.12	0.26	0.43
Th1	ZBTB40	6.4	-0.18	0.046	0.14
Th1	ZBTB41	4.5	-0.12	0.17	0.32
Th1	ZBTB42	1.7	0.027	0.84	0.9
Th1	ZBTB43	5.5	0.0087	0.88	0.93
Th1	ZBTB44	4.6	-0.089	0.3	0.47
Th1	ZBTB45	2.7	0.14	0.098	0.22
Th1	ZBTB46	0.18	0.5	0.018	0.072
Th1	ZBTB48	5.2	-0.052	0.27	0.44
Th1	ZBTB49	5	-0.073	0.26	0.43
Th1	ZBTB5	2.8	-0.24	0.041	0.12
Th1	ZBTB6	3.5	-0.15	0.18	0.33
Th1	ZBTB7A	6	0.015	0.85	0.91
Th1	ZBTB7B	4.1	-0.0042	0.96	0.98
Th1	ZBTB8OS	5.2	0.14	0.0012	0.011
Th1	ZBTB9	4.6	-0.16	0.06	0.16
Th1	ZC2HC1A	2.5	0.079	0.58	0.72
Th1	ZC2HC1C	1.9	0.22	0.086	0.2
Th1	ZC3H10	4	-0.14	0.052	0.15
Th1	ZC3H11A	7.9	-0.14	0.0065	0.036
Th1	ZC3H12A	5.2	-0.05	0.44	0.61
Th1	ZC3H12B	1.8	-0.55	0.0026	0.019
Th1	ZC3H12D	5.4	-0.12	0.17	0.32
Th1	ZC3H13	7	-0.015	0.66	0.78
Th1	ZC3H14	6.7	-0.081	0.012	0.053
Th1	ZC3H15	6.9	0.065	0.058	0.16
Th1	ZC3H18	5.5	0.048	0.36	0.53
Th1	ZC3H3	5.3	0.02	0.72	0.82
Th1	ZC3H4	2.9	0.025	0.79	0.87
Th1	ZC3H6	4.2	-0.15	0.11	0.24
Th1	ZC3H7A	7.3	-0.07	0.11	0.24
Th1	ZC3H7B	3.7	0.025	0.76	0.85
Th1	ZC3H8	4.2	-0.058	0.34	0.51
Th1	ZC3HAV1	8.7	-0.052	0.2	0.36
Th1	ZC3HAV1L	1.3	0.5	0.047	0.14
Th1	ZC3HC1	5.2	0.057	0.26	0.43
Th1	ZC4H2	3.4	-0.2	0.094	0.22
Th1	ZCCHC10	5.5	0.1	0.061	0.16
Th1	ZCCHC11	7.3	-0.16	0.0059	0.033
Th1	ZCCHC14	2.8	-0.25	0.064	0.17
Th1	ZCCHC17	5.3	0.077	0.097	0.22
Th1	ZCCHC18	2.8	-0.42	0.0011	0.01
Th1	ZCCHC2	4.2	0.16	0.091	0.21
Th1	ZCCHC24	0.79	0.29	0.19	0.35
Th1	ZCCHC3	4.2	-0.089	0.15	0.3
Th1	ZCCHC4	4.8	-0.036	0.46	0.62
Th1	ZCCHC6	7.4	-0.014	0.76	0.85
Th1	ZCCHC7	5.6	-0.16	0.00052	0.0064
Th1	ZCCHC8	5.8	-0.055	0.16	0.31
Th1	ZCCHC9	4.8	0.035	0.52	0.68
Th1	ZCRB1	5.5	0.22	0.00027	0.0041
Th1	ZCWPW1	2.8	-0.4	0.00018	0.0031
Th1	ZCWPW2	0.32	-0.21	0.26	0.43
Th1	ZDBF2	3.8	0.033	0.81	0.88
Th1	ZDHHC11	0.68	-0.91	0.00094	0.0093
Th1	ZDHHC12	5.3	0.22	0.0027	0.02
Th1	ZDHHC13	5.5	-0.0012	0.98	0.99
Th1	ZDHHC14	2.5	0.069	0.58	0.72
Th1	ZDHHC15	0.026	-0.46	0.13	0.27
Th1	ZDHHC16	5.5	0.14	0.0033	0.022
Th1	ZDHHC17	5.6	-0.048	0.42	0.58
Th1	ZDHHC18	5.3	0.12	0.13	0.27
Th1	ZDHHC2	4.7	0.074	0.38	0.55
Th1	ZDHHC20	6.6	-0.0029	0.96	0.98
Th1	ZDHHC21	4	0.13	0.11	0.24
Th1	ZDHHC23	1.9	-0.084	0.62	0.76
Th1	ZDHHC24	3.8	0.17	0.025	0.089
Th1	ZDHHC3	6.1	0.032	0.45	0.62
Th1	ZDHHC4	5.1	0.002	0.97	0.99
Th1	ZDHHC5	7.1	-0.041	0.41	0.58
Th1	ZDHHC6	7	-0.044	0.21	0.37
Th1	ZDHHC7	6.4	-0.038	0.39	0.56
Th1	ZDHHC8	3.3	-0.013	0.9	0.94
Th1	ZDHHC9	2.9	-0.0088	0.93	0.96
Th1	ZEB1	6.1	-0.11	0.035	0.11
Th1	ZEB1-AS1	2.6	-0.032	0.73	0.83
Th1	ZEB2	4.5	0.81	0.0012	0.011
Th1	ZER1	6.6	-0.081	0.053	0.15
Th1	ZFAND1	5.2	-0.087	0.1	0.23
Th1	ZFAND2A	4.5	0.057	0.3	0.47
Th1	ZFAND2B	6.4	-0.0034	0.93	0.96
Th1	ZFAND3	2.7	-0.078	0.47	0.63
Th1	ZFAND4	5.5	-0.059	0.22	0.38
Th1	ZFAND5	7.1	-0.062	0.076	0.19
Th1	ZFAND6	6.9	0.094	0.017	0.067
Th1	ZFAS1	4.8	-0.041	0.56	0.71
Th1	ZFAT	3.2	-0.1	0.25	0.41
Th1	ZFC3H1	7	-0.11	0.013	0.057
Th1	ZFHX3	1.3	0.13	0.48	0.64
Th1	ZFP1	4.8	-0.043	0.53	0.69
Th1	ZFP14	4.3	-0.33	0.0012	0.011
Th1	ZFP2	1.2	-0.17	0.42	0.59
Th1	ZFP28	2.9	-0.54	0.0063	0.035
Th1	ZFP3	3.1	-0.5	0.0028	0.02
Th1	ZFP30	2.8	-0.079	0.58	0.72
Th1	ZFP36	7.3	0.037	0.66	0.78
Th1	ZFP36L1	6.5	-0.18	0.087	0.21
Th1	ZFP36L2	10	0.16	0.088	0.21
Th1	ZFP37	2.8	-0.4	0.0062	0.034
Th1	ZFP41	4.3	-0.27	0.01	0.047
Th1	ZFP57	3	0.99	0.037	0.12
Th1	ZFP62	4.8	-0.12	0.071	0.18
Th1	ZFP64	4.4	-0.023	0.69	0.81
Th1	ZFP69	4.1	0.0029	0.97	0.98
Th1	ZFP69B	1.8	-0.28	0.096	0.22
Th1	ZFP82	4.7	-0.19	0.017	0.067
Th1	ZFP90	5.9	-0.069	0.3	0.47
Th1	ZFP91	4	0.014	0.85	0.91
Th1	ZFPL1	4.3	-0.075	0.13	0.27
Th1	ZFPM1	1	0.27	0.077	0.19
Th1	ZFR	7.4	-0.044	0.15	0.3
Th1	ZFR2	0.68	-0.27	0.23	0.39
Th1	ZFX	6.6	-0.021	0.63	0.76
Th1	ZFYVE1	5.2	0.0025	0.96	0.98
Th1	ZFYVE16	4.8	-0.1	0.18	0.33
Th1	ZFYVE19	5.2	-0.091	0.11	0.24
Th1	ZFYVE21	4.6	0.11	0.025	0.088
Th1	ZFYVE26	4.4	-0.074	0.39	0.56
Th1	ZFYVE27	6.2	-0.08	0.075	0.19
Th1	ZFYVE28	5	0.14	0.17	0.33
Th1	ZFYVE9	3.4	-0.46	0.0069	0.037
Th1	ZGLP1	0.75	-0.32	0.054	0.15
Th1	ZGPAT	6.5	0.039	0.36	0.53
Th1	ZGRF1	4.2	0.24	0.092	0.21
Th1	ZHX1	5.7	0.06	0.24	0.4
Th1	ZHX2	5.7	-0.12	0.078	0.19
Th1	ZHX3	3.5	-0.17	0.097	0.22
Th1	ZIK1	3.9	-0.46	4.30E-05	0.0012
Th1	ZKSCAN1	7.5	-0.025	0.61	0.75
Th1	ZKSCAN2	2.5	-0.037	0.8	0.87
Th1	ZKSCAN3	3.4	-0.19	0.032	0.11
Th1	ZKSCAN4	4	-0.032	0.67	0.79
Th1	ZKSCAN5	4.6	0.077	0.16	0.31
Th1	ZKSCAN7	2.9	-0.017	0.88	0.93
Th1	ZKSCAN8	4.1	-0.39	0.0028	0.02
Th1	ZMAT1	4.1	-0.3	0.044	0.13
Th1	ZMAT2	5.8	0.093	0.035	0.11
Th1	ZMAT3	5.2	0.06	0.36	0.53
Th1	ZMAT5	3.4	0.14	0.035	0.11
Th1	ZMIZ1	4.8	0.1	0.16	0.31
Th1	ZMIZ1-AS1	0.93	0.23	0.21	0.37
Th1	ZMIZ2	5	0.1	0.18	0.33
Th1	ZMPSTE24	6.6	0.18	0.00071	0.0078
Th1	ZMYM1	5	-0.073	0.26	0.43
Th1	ZMYM2	6.4	-0.17	0.00093	0.0092
Th1	ZMYM3	3.5	0.092	0.19	0.35
Th1	ZMYM4	5.9	-0.045	0.25	0.42
Th1	ZMYM5	6.1	-0.033	0.49	0.65
Th1	ZMYM6	6.2	-0.1	0.044	0.13
Th1	ZMYM6NB	6.7	0.031	0.53	0.68
Th1	ZMYND10	0.18	-0.027	0.91	0.95
Th1	ZMYND11	7	-0.15	0.0004	0.0055
Th1	ZMYND19	4.8	0.081	0.17	0.32
Th1	ZMYND8	6.1	-0.067	0.16	0.31
Th1	ZNF10	4	-0.21	0.04	0.12
Th1	ZNF100	4.2	-0.11	0.38	0.55
Th1	ZNF101	7.4	0.035	0.54	0.69
Th1	ZNF106	7.1	0.0039	0.92	0.95
Th1	ZNF107	6	-0.1	0.078	0.19
Th1	ZNF112	-0.33	-0.22	0.59	0.73
Th1	ZNF117	2.3	-0.23	0.074	0.19
Th1	ZNF12	6.7	-0.12	0.019	0.074
Th1	ZNF121	1.8	-0.075	0.55	0.7
Th1	ZNF124	3.9	-0.046	0.55	0.7
Th1	ZNF131	6.2	-0.059	0.13	0.27
Th1	ZNF132	2.5	-0.26	0.082	0.2
Th1	ZNF133	4	-0.0078	0.9	0.94
Th1	ZNF134	5	-0.17	0.037	0.12
Th1	ZNF135	0.67	-0.45	0.26	0.43
Th1	ZNF136	5.5	-0.15	0.042	0.13
Th1	ZNF137P	1.5	-0.41	0.012	0.053
Th1	ZNF138	4.6	-0.044	0.49	0.65
Th1	ZNF14	5.7	-0.25	0.011	0.052
Th1	ZNF140	5.7	-0.048	0.27	0.44
Th1	ZNF141	4.2	-0.28	0.0002	0.0033
Th1	ZNF142	5.1	-0.034	0.61	0.75
Th1	ZNF143	5.8	0.031	0.43	0.6
Th1	ZNF146	7	0.033	0.59	0.73
Th1	ZNF148	7.1	-0.03	0.39	0.56
Th1	ZNF154	3.3	-1	2.90E-05	0.0009
Th1	ZNF155	2.8	-0.062	0.53	0.68
Th1	ZNF157	-0.088	-0.3	0.31	0.48
Th1	ZNF16	3.4	-0.1	0.25	0.42
Th1	ZNF160	6.3	-0.16	0.027	0.093
Th1	ZNF165	1.5	-0.003	0.99	0.99
Th1	ZNF169	3.4	-0.083	0.3	0.47
Th1	ZNF17	4.1	-0.28	0.00053	0.0065
Th1	ZNF174	4.8	-0.055	0.24	0.41
Th1	ZNF175	3.2	-0.23	0.051	0.14
Th1	ZNF18	5.3	0.0054	0.91	0.95
Th1	ZNF180	4.8	-0.058	0.3	0.47
Th1	ZNF181	5.1	-0.22	0.0054	0.031
Th1	ZNF182	5	-0.11	0.088	0.21
Th1	ZNF184	5.5	-0.098	0.1	0.23
Th1	ZNF185	2.3	-0.2	0.12	0.26
Th1	ZNF189	2.8	-0.17	0.057	0.16
Th1	ZNF19	2.4	-0.27	0.027	0.092
Th1	ZNF192P1	-0.21	0.21	0.49	0.65
Th1	ZNF195	5.6	0.0073	0.86	0.92
Th1	ZNF197	4.1	0.059	0.45	0.62
Th1	ZNF2	3.7	-0.052	0.49	0.65
Th1	ZNF200	5.5	-0.12	0.02	0.077
Th1	ZNF202	5.1	-0.016	0.77	0.86
Th1	ZNF204P	3.3	-0.42	0.012	0.053
Th1	ZNF205	0.39	-0.079	0.65	0.78
Th1	ZNF205-AS1	0.23	0.17	0.39	0.56
Th1	ZNF207	8.2	0.077	0.037	0.11
Th1	ZNF208	4	-0.49	0.017	0.069
Th1	ZNF211	6.1	-0.23	0.00065	0.0074
Th1	ZNF212	4.9	-0.13	0.011	0.051
Th1	ZNF213	3.1	0.17	0.05	0.14
Th1	ZNF213-AS1	3.9	-0.096	0.12	0.25
Th1	ZNF217	5.2	-0.11	0.24	0.41
Th1	ZNF219	1.9	-0.15	0.3	0.47
Th1	ZNF22	6.1	0.049	0.36	0.53
Th1	ZNF221	1.2	-0.061	0.77	0.86
Th1	ZNF222	2.9	-0.18	0.072	0.18
Th1	ZNF223	2.7	-0.23	0.14	0.28
Th1	ZNF224	3.5	-0.24	0.0045	0.028
Th1	ZNF225	3.7	-0.1	0.27	0.44
Th1	ZNF226	5.4	-0.19	0.0013	0.012
Th1	ZNF227	5.4	-0.12	0.044	0.13
Th1	ZNF229	0.6	0.22	0.45	0.62
Th1	ZNF23	4.8	-0.24	0.0045	0.028
Th1	ZNF230	3.8	-0.23	0.0058	0.033
Th1	ZNF232	3.9	-0.11	0.18	0.33
Th1	ZNF233	1.2	-0.033	0.86	0.92
Th1	ZNF234	4.6	-0.15	0.054	0.15
Th1	ZNF235	4	-0.19	0.025	0.088
Th1	ZNF236	5.3	-0.15	0.019	0.072
Th1	ZNF239	2.5	-0.14	0.39	0.55
Th1	ZNF24	7	-0.13	0.00077	0.0083
Th1	ZNF248	5	-0.31	0.00021	0.0034
Th1	ZNF25	4.8	-0.12	0.063	0.17
Th1	ZNF250	4	-0.19	0.12	0.25
Th1	ZNF251	4.7	-0.11	0.13	0.27
Th1	ZNF252P	3.8	-0.11	0.39	0.55
Th1	ZNF252P-AS1	1.3	-0.42	0.11	0.24
Th1	ZNF253	4.8	-0.22	0.01	0.048
Th1	ZNF254	4.7	-0.11	0.081	0.2
Th1	ZNF256	3.2	-0.22	0.056	0.15
Th1	ZNF257	2.6	0.09	0.55	0.7
Th1	ZNF26	5.4	-0.034	0.51	0.67
Th1	ZNF260	5	-0.16	0.019	0.072
Th1	ZNF263	6.3	-0.046	0.25	0.42
Th1	ZNF264	4.6	-0.2	0.0037	0.024
Th1	ZNF266	6.6	-0.29	3.30E-05	0.00097
Th1	ZNF267	6	0.042	0.49	0.65
Th1	ZNF268	5.9	-0.045	0.46	0.62
Th1	ZNF271P	5.5	-0.041	0.36	0.53
Th1	ZNF273	3.7	-0.15	0.037	0.12
Th1	ZNF274	6.1	-0.17	0.0067	0.036
Th1	ZNF275	4.5	-0.024	0.76	0.85
Th1	ZNF276	6.9	-0.04	0.43	0.6
Th1	ZNF277	4.9	-0.028	0.57	0.71
Th1	ZNF28	5.9	0.021	0.77	0.86
Th1	ZNF280B	3.2	-0.31	0.0038	0.024
Th1	ZNF280C	3.6	0.061	0.5	0.66
Th1	ZNF280D	4.6	-0.21	0.0029	0.02
Th1	ZNF281	6.4	-0.036	0.39	0.56
Th1	ZNF282	2.3	0.12	0.2	0.36
Th1	ZNF283	2.5	-0.22	0.049	0.14
Th1	ZNF284	0.78	-0.00054	1	1
Th1	ZNF285	1.6	-0.011	0.96	0.98
Th1	ZNF286A	4.3	0.047	0.46	0.63
Th1	ZNF286B	1.8	-0.34	0.0063	0.035
Th1	ZNF287	4.8	-0.066	0.27	0.44
Th1	ZNF292	7.7	-0.11	0.055	0.15
Th1	ZNF296	2.1	0.19	0.1	0.23
Th1	ZNF3	6	-0.089	0.07	0.18
Th1	ZNF30	4	-0.31	0.002	0.016
Th1	ZNF300	2.4	-0.39	0.017	0.067
Th1	ZNF302	5.9	-0.12	0.057	0.16
Th1	ZNF304	4.2	-0.24	0.023	0.084
Th1	ZNF311	-0.057	-0.38	0.25	0.42
Th1	ZNF316	4.7	-0.093	0.41	0.58
Th1	ZNF317	6.8	-0.013	0.74	0.84
Th1	ZNF318	5.2	-0.18	0.018	0.071
Th1	ZNF319	4.5	0.082	0.36	0.53
Th1	ZNF32	4.4	-0.05	0.41	0.57
Th1	ZNF32-AS2	1.8	-0.37	0.0089	0.044
Th1	ZNF320	4	-0.2	0.12	0.25
Th1	ZNF322	3.4	-0.11	0.12	0.26
Th1	ZNF324	5	-0.21	0.0014	0.013
Th1	ZNF324B	1.1	-0.076	0.6	0.74
Th1	ZNF326	4.6	0.11	0.13	0.27
Th1	ZNF329	4.4	-0.1	0.44	0.6
Th1	ZNF330	5.7	-0.052	0.18	0.33
Th1	ZNF331	5.8	-0.2	0.038	0.12
Th1	ZNF333	4.9	-0.12	0.066	0.17
Th1	ZNF335	6.5	-0.073	0.14	0.28
Th1	ZNF337	5.3	-0.11	0.12	0.25
Th1	ZNF337-AS1	1	-0.064	0.66	0.78
Th1	ZNF33A	6.2	-0.16	0.021	0.08
Th1	ZNF33B	5.7	-0.27	0.00025	0.0039
Th1	ZNF34	3.7	0.041	0.56	0.71
Th1	ZNF341	3.3	0.041	0.64	0.76
Th1	ZNF343	4	-0.17	0.028	0.096
Th1	ZNF345	4.1	-0.35	0.00013	0.0026
Th1	ZNF346	5.6	-0.079	0.053	0.15
Th1	ZNF347	4	-0.34	0.016	0.067
Th1	ZNF35	2.1	-0.11	0.53	0.68
Th1	ZNF350	5.3	-0.046	0.42	0.59
Th1	ZNF354A	5	-0.076	0.26	0.43
Th1	ZNF354B	4.5	-0.016	0.83	0.9
Th1	ZNF354C	2.7	-0.19	0.16	0.31
Th1	ZNF362	4.5	0.042	0.55	0.7
Th1	ZNF365	3.7	-0.47	0.024	0.086
Th1	ZNF367	4	0.37	0.0088	0.044
Th1	ZNF37A	5.7	-0.16	0.0021	0.016
Th1	ZNF37BP	5.6	-0.18	0.016	0.065
Th1	ZNF382	4.1	-0.12	0.17	0.33
Th1	ZNF383	4.4	-0.21	0.0051	0.03
Th1	ZNF384	6.2	-0.058	0.065	0.17
Th1	ZNF391	0.54	-0.38	0.13	0.27
Th1	ZNF394	6.5	-0.042	0.19	0.34
Th1	ZNF395	4.7	-0.25	0.023	0.083
Th1	ZNF396	1.9	-0.13	0.4	0.57
Th1	ZNF397	4.3	-0.18	0.021	0.078
Th1	ZNF398	5.6	-0.2	0.017	0.068
Th1	ZNF404	1.7	-0.094	0.61	0.75
Th1	ZNF407	5	-0.22	0.024	0.086
Th1	ZNF408	4.7	-0.055	0.31	0.47
Th1	ZNF41	5	-0.22	0.0048	0.029
Th1	ZNF410	7	0.044	0.22	0.38
Th1	ZNF414	3.6	-0.11	0.17	0.32
Th1	ZNF415	1.3	-0.4	0.16	0.31
Th1	ZNF416	3.6	-0.3	0.00093	0.0092
Th1	ZNF417	3.5	-0.2	0.084	0.2
Th1	ZNF418	2	-0.84	0.0014	0.012
Th1	ZNF419	4.4	-0.23	0.0057	0.032
Th1	ZNF420	5.4	-0.076	0.21	0.37
Th1	ZNF425	1.9	-0.14	0.34	0.51
Th1	ZNF426	5.2	-0.0013	0.98	0.99
Th1	ZNF428	2	-0.15	0.12	0.26
Th1	ZNF429	4.9	-0.13	0.16	0.31
Th1	ZNF43	5	-0.15	0.025	0.089
Th1	ZNF430	6.5	-0.068	0.13	0.27
Th1	ZNF431	5	-0.11	0.1	0.23
Th1	ZNF432	3.5	-0.15	0.1	0.23
Th1	ZNF433	1.8	-0.26	0.064	0.17
Th1	ZNF436	4.2	-0.13	0.13	0.27
Th1	ZNF436-AS1	1.1	-0.51	0.0051	0.03
Th1	ZNF438	3.9	0.015	0.87	0.93
Th1	ZNF439	3.8	-0.41	0.0027	0.019
Th1	ZNF44	6.1	-0.061	0.39	0.56
Th1	ZNF440	3.7	-0.27	0.0029	0.021
Th1	ZNF441	4.8	-0.27	0.012	0.053
Th1	ZNF442	1.5	-0.022	0.91	0.95
Th1	ZNF443	3.3	-0.22	0.045	0.13
Th1	ZNF444	4.3	0.019	0.8	0.88
Th1	ZNF445	3.5	-0.17	0.13	0.27
Th1	ZNF446	3.5	-0.1	0.16	0.31
Th1	ZNF449	4.2	-0.13	0.17	0.32
Th1	ZNF45	5.3	0.039	0.48	0.64
Th1	ZNF451	6.9	-0.14	0.0091	0.045
Th1	ZNF460	5.2	-0.16	0.14	0.28
Th1	ZNF461	3.7	-0.12	0.2	0.36
Th1	ZNF467	0.83	-0.26	0.22	0.38
Th1	ZNF468	6.3	0.0076	0.91	0.95
Th1	ZNF470	3.2	-0.26	0.079	0.19
Th1	ZNF471	0.52	-0.6	0.084	0.2
Th1	ZNF473	4.2	-0.11	0.17	0.32
Th1	ZNF48	3.7	0.11	0.17	0.32
Th1	ZNF480	5.8	-0.069	0.22	0.38
Th1	ZNF483	2.4	-0.25	0.073	0.18
Th1	ZNF484	4.7	-0.17	0.042	0.13
Th1	ZNF485	3.2	-0.099	0.33	0.5
Th1	ZNF486	3	-0.039	0.75	0.85
Th1	ZNF487	2.4	0.19	0.062	0.17
Th1	ZNF490	4.3	0.016	0.83	0.9
Th1	ZNF491	0.14	-0.27	0.36	0.53
Th1	ZNF493	4.5	-0.39	5.70E-06	0.00025
Th1	ZNF496	2.8	-0.059	0.52	0.68
Th1	ZNF497	0.69	-0.43	0.028	0.095
Th1	ZNF500	4.4	-0.25	0.00041	0.0055
Th1	ZNF501	2.8	-0.18	0.065	0.17
Th1	ZNF502	2.8	-0.29	0.048	0.14
Th1	ZNF506	5.2	-0.2	0.0076	0.039
Th1	ZNF507	5.2	-0.059	0.43	0.59
Th1	ZNF510	4	-0.24	0.0032	0.022
Th1	ZNF511	4	0.044	0.44	0.61
Th1	ZNF512	6.8	-0.18	0.0009	0.0091
Th1	ZNF512B	3.1	-0.04	0.67	0.79
Th1	ZNF513	4	0.068	0.31	0.48
Th1	ZNF514	2.5	-0.17	0.2	0.36
Th1	ZNF516	2	0.7	0.01	0.048
Th1	ZNF517	1.4	-0.33	0.035	0.11
Th1	ZNF518A	5.3	0.0009	0.99	0.99
Th1	ZNF518B	4.8	-0.15	0.076	0.19
Th1	ZNF519	2.8	-0.11	0.27	0.44
Th1	ZNF524	3.8	-0.046	0.53	0.68
Th1	ZNF525	4.8	-0.23	0.03	0.1
Th1	ZNF526	5	-0.051	0.33	0.51
Th1	ZNF527	3.9	-0.085	0.33	0.5
Th1	ZNF528	4	-0.18	0.17	0.32
Th1	ZNF528-AS1	1.4	-0.38	0.04	0.12
Th1	ZNF529	4.5	-0.2	0.013	0.057
Th1	ZNF529-AS1	1.2	0.065	0.63	0.76
Th1	ZNF530	3.3	-0.33	0.00055	0.0066
Th1	ZNF532	2.3	-0.38	0.085	0.2
Th1	ZNF540	4	-0.41	0.0032	0.022
Th1	ZNF541	1.1	-0.35	0.065	0.17
Th1	ZNF542P	3.5	-0.26	0.12	0.26
Th1	ZNF543	3.9	-0.16	0.061	0.16
Th1	ZNF544	5.4	0.045	0.42	0.59
Th1	ZNF546	3.9	-0.27	0.005	0.03
Th1	ZNF547	2.1	-0.36	0.028	0.096
Th1	ZNF548	5.5	-0.35	1.60E-05	0.00056
Th1	ZNF549	4.8	-0.29	0.0027	0.02
Th1	ZNF550	5.8	-0.19	0.029	0.097
Th1	ZNF551	4.5	-0.28	0.0021	0.016
Th1	ZNF552	4	-0.18	0.0048	0.029
Th1	ZNF554	3.7	-0.083	0.4	0.57
Th1	ZNF555	3.7	-0.36	0.0013	0.012
Th1	ZNF557	4.8	-0.18	0.011	0.05
Th1	ZNF558	5.5	-0.2	0.012	0.053
Th1	ZNF559	5.6	-0.17	0.032	0.11
Th1	ZNF561	4.8	-0.064	0.27	0.44
Th1	ZNF561-AS1	2.1	-0.13	0.22	0.38
Th1	ZNF562	4.4	-0.08	0.18	0.34
Th1	ZNF563	4.1	-0.33	0.0045	0.028
Th1	ZNF564	5.5	-0.12	0.022	0.081
Th1	ZNF565	3.5	-0.19	0.021	0.078
Th1	ZNF566	4.6	-0.25	0.0013	0.012
Th1	ZNF567	5	-0.14	0.03	0.1
Th1	ZNF568	4.3	-0.13	0.089	0.21
Th1	ZNF569	3.9	-0.14	0.037	0.12
Th1	ZNF57	3.2	-0.042	0.63	0.76
Th1	ZNF570	3	-0.049	0.61	0.75
Th1	ZNF571	3.2	-0.16	0.15	0.3
Th1	ZNF571-AS1	1.4	-0.25	0.13	0.27
Th1	ZNF572	0.95	-0.0062	0.98	0.99
Th1	ZNF573	4.9	-0.34	0.00036	0.0051
Th1	ZNF574	5.7	-0.1	0.068	0.18
Th1	ZNF575	1.6	-0.044	0.7	0.81
Th1	ZNF576	3.6	-0.037	0.55	0.7
Th1	ZNF577	4.1	-0.56	0.0002	0.0033
Th1	ZNF578	1.7	-0.26	0.098	0.22
Th1	ZNF580	2.8	0.21	0.026	0.091
Th1	ZNF581	3.5	0.034	0.62	0.75
Th1	ZNF582	3.2	-0.24	0.035	0.11
Th1	ZNF582-AS1	2.3	-0.39	0.016	0.065
Th1	ZNF583	3.9	-0.12	0.15	0.29
Th1	ZNF584	3.4	0.0091	0.91	0.95
Th1	ZNF585A	5	-0.1	0.1	0.23
Th1	ZNF585B	4.5	-0.2	0.021	0.079
Th1	ZNF586	5.2	-0.27	1.50E-06	9.00E-05
Th1	ZNF587	5	-0.31	0.001	0.0097
Th1	ZNF587B	3.6	-0.2	0.015	0.062
Th1	ZNF589	5.1	-0.23	0.002	0.016
Th1	ZNF592	5.8	-0.049	0.42	0.58
Th1	ZNF593	3.4	0.2	0.0053	0.031
Th1	ZNF594	3.7	-0.37	0.0045	0.028
Th1	ZNF595	3.3	-0.52	0.013	0.055
Th1	ZNF596	2.3	-0.05	0.72	0.82
Th1	ZNF597	3.5	-0.22	0.023	0.084
Th1	ZNF598	4.2	0.17	0.021	0.079
Th1	ZNF599	2.7	-0.17	0.062	0.17
Th1	ZNF600	6.2	0.018	0.87	0.93
Th1	ZNF605	3.8	-0.088	0.3	0.47
Th1	ZNF606	3.9	-0.26	0.0054	0.031
Th1	ZNF607	3.8	-0.17	0.23	0.39
Th1	ZNF609	4.4	-0.043	0.67	0.79
Th1	ZNF610	1.6	-0.24	0.21	0.37
Th1	ZNF611	6.1	-0.11	0.068	0.18
Th1	ZNF613	4.1	-0.013	0.86	0.92
Th1	ZNF614	4.4	0.054	0.48	0.65
Th1	ZNF615	4.6	-0.14	0.036	0.11
Th1	ZNF616	4	-0.2	0.033	0.11
Th1	ZNF618	0.95	-0.19	0.47	0.64
Th1	ZNF619	3	-0.021	0.87	0.93
Th1	ZNF620	2.9	-0.05	0.61	0.75
Th1	ZNF621	3.9	-0.12	0.18	0.33
Th1	ZNF622	6.3	0.032	0.37	0.54
Th1	ZNF623	4.5	-0.043	0.53	0.69
Th1	ZNF624	4.1	-0.022	0.81	0.89
Th1	ZNF626	4.4	-0.22	0.046	0.14
Th1	ZNF627	4.1	-0.18	0.03	0.1
Th1	ZNF629	1.4	-0.16	0.46	0.63
Th1	ZNF630	2.1	-0.17	0.3	0.47
Th1	ZNF638	7.8	-0.065	0.13	0.26
Th1	ZNF639	5.7	-0.019	0.64	0.77
Th1	ZNF641	5.3	-0.24	0.00053	0.0065
Th1	ZNF644	6.9	-0.042	0.28	0.45
Th1	ZNF646	4.2	-0.11	0.32	0.49
Th1	ZNF649	3.9	-0.091	0.27	0.44
Th1	ZNF652	6.5	-0.18	0.043	0.13
Th1	ZNF653	2.3	0.14	0.13	0.27
Th1	ZNF654	5.5	-0.13	0.025	0.087
Th1	ZNF655	7.4	-0.058	0.05	0.14
Th1	ZNF658	2	-0.016	0.92	0.96
Th1	ZNF658B	0.52	-0.093	0.67	0.79
Th1	ZNF664	3.4	-0.18	0.098	0.22
Th1	ZNF665	2.6	-0.53	0.0086	0.043
Th1	ZNF667	-0.23	-0.82	0.073	0.18
Th1	ZNF667-AS1	0.85	-0.31	0.4	0.57
Th1	ZNF668	4.1	0.078	0.27	0.44
Th1	ZNF669	4	0.022	0.76	0.85
Th1	ZNF670	2.4	-0.14	0.23	0.39
Th1	ZNF671	5.5	-0.17	0.0082	0.042
Th1	ZNF672	5.8	0.07	0.24	0.41
Th1	ZNF674	1.6	-0.26	0.07	0.18
Th1	ZNF674-AS1	2.4	-0.2	0.065	0.17
Th1	ZNF675	5.2	-0.12	0.025	0.087
Th1	ZNF677	2.2	-0.38	0.017	0.067
Th1	ZNF678	3.5	-0.039	0.68	0.8
Th1	ZNF680	4.4	-0.12	0.084	0.2
Th1	ZNF681	2.8	-0.17	0.14	0.28
Th1	ZNF682	3	0.007	0.94	0.97
Th1	ZNF683	3.5	1.5	1.40E-06	8.60E-05
Th1	ZNF684	2.8	0.019	0.85	0.91
Th1	ZNF687	2.6	-0.043	0.76	0.85
Th1	ZNF688	5	-0.05	0.4	0.57
Th1	ZNF689	5	-0.051	0.3	0.47
Th1	ZNF69	2	-0.082	0.48	0.64
Th1	ZNF691	4	0.016	0.81	0.88
Th1	ZNF692	5.9	-0.045	0.43	0.6
Th1	ZNF696	4	-0.21	0.011	0.05
Th1	ZNF699	3.6	0.071	0.48	0.64
Th1	ZNF7	5.6	-0.1	0.046	0.13
Th1	ZNF70	0.64	-0.5	0.037	0.12
Th1	ZNF700	4.8	-0.034	0.59	0.73
Th1	ZNF701	5.6	-0.26	3.90E-05	0.0011
Th1	ZNF702P	2.5	-0.41	0.067	0.17
Th1	ZNF706	6.8	-0.014	0.73	0.83
Th1	ZNF707	2.9	0.068	0.48	0.64
Th1	ZNF708	5.1	-0.21	0.0048	0.029
Th1	ZNF709	3.1	-0.18	0.11	0.24
Th1	ZNF71	4.4	-0.042	0.49	0.65
Th1	ZNF710	3.1	0.032	0.73	0.83
Th1	ZNF711	1.4	-0.51	0.13	0.27
Th1	ZNF713	2	-0.25	0.11	0.24
Th1	ZNF714	4.4	-0.085	0.43	0.6
Th1	ZNF717	3.1	-0.011	0.92	0.96
Th1	ZNF718	4.1	-0.092	0.44	0.6
Th1	ZNF720	4.3	0.18	0.0011	0.01
Th1	ZNF721	6	-0.16	0.022	0.082
Th1	ZNF724P	0.63	-0.16	0.32	0.49
Th1	ZNF726	1.2	0.055	0.68	0.8
Th1	ZNF736	3.4	-0.14	0.3	0.47
Th1	ZNF737	5.2	-0.23	0.014	0.06
Th1	ZNF738	3.6	-0.0043	0.96	0.98
Th1	ZNF74	4.4	-0.054	0.4	0.57
Th1	ZNF740	3.3	-0.22	0.014	0.06
Th1	ZNF746	5.3	-0.016	0.71	0.82
Th1	ZNF747	4.5	-0.1	0.099	0.22
Th1	ZNF749	2.7	0.0086	0.93	0.96
Th1	ZNF75A	5.8	-0.24	2.80E-05	0.00085
Th1	ZNF75D	5.6	-0.21	0.0039	0.025
Th1	ZNF76	6.1	-0.059	0.22	0.38
Th1	ZNF761	5.3	-0.096	0.18	0.33
Th1	ZNF763	2.6	-0.33	0.037	0.12
Th1	ZNF764	3.8	-0.12	0.065	0.17
Th1	ZNF765	5.1	-0.062	0.43	0.6
Th1	ZNF766	6.5	-0.028	0.55	0.7
Th1	ZNF767P	5.2	-0.13	0.11	0.24
Th1	ZNF768	0.35	-0.051	0.83	0.9
Th1	ZNF77	2.6	-0.12	0.23	0.4
Th1	ZNF770	6	-0.062	0.24	0.41
Th1	ZNF771	1.9	-0.21	0.093	0.22
Th1	ZNF772	3.5	-0.32	0.058	0.16
Th1	ZNF773	4.5	-0.28	0.00067	0.0075
Th1	ZNF775	3	-0.0022	0.98	0.99
Th1	ZNF776	5	-0.35	0.00033	0.0048
Th1	ZNF777	4.8	-0.067	0.27	0.44
Th1	ZNF778	3.2	0.044	0.64	0.77
Th1	ZNF780A	4.5	-0.33	0.00051	0.0063
Th1	ZNF780B	4	-0.45	2.30E-05	0.00074
Th1	ZNF781	2.4	-0.24	0.17	0.32
Th1	ZNF782	3.1	-0.23	0.068	0.18
Th1	ZNF783	5	-0.12	0.11	0.25
Th1	ZNF784	1.2	0.047	0.73	0.83
Th1	ZNF785	3.9	-0.094	0.23	0.39
Th1	ZNF786	5.2	-0.19	0.00083	0.0087
Th1	ZNF787	0.57	0.1	0.64	0.77
Th1	ZNF788	0.68	0.88	0.0087	0.043
Th1	ZNF789	3.6	-0.14	0.042	0.13
Th1	ZNF79	4.4	-0.041	0.55	0.7
Th1	ZNF790	3.3	-0.19	0.018	0.07
Th1	ZNF790-AS1	1.9	-0.31	0.0093	0.045
Th1	ZNF791	6.2	0.0042	0.94	0.97
Th1	ZNF792	5.3	-0.15	0.036	0.11
Th1	ZNF793	2.6	-0.28	0.033	0.11
Th1	ZNF799	4	-0.09	0.32	0.49
Th1	ZNF8	3.3	-0.018	0.82	0.9
Th1	ZNF80	3	-0.23	0.15	0.3
Th1	ZNF800	6.8	-0.1	0.0084	0.042
Th1	ZNF805	4.7	-0.13	0.095	0.22
Th1	ZNF808	5.4	-0.023	0.79	0.87
Th1	ZNF81	2.4	-0.03	0.83	0.9
Th1	ZNF813	4.4	-0.12	0.3	0.47
Th1	ZNF814	3.4	-0.21	0.098	0.22
Th1	ZNF815P	5	-0.33	0.00011	0.0022
Th1	ZNF816	5	-0.13	0.092	0.21
Th1	ZNF818P	1.7	-0.42	0.039	0.12
Th1	ZNF821	3.6	-0.096	0.19	0.34
Th1	ZNF823	3.2	-0.14	0.15	0.29
Th1	ZNF826P	1.8	-0.2	0.12	0.26
Th1	ZNF827	3.5	-0.32	0.00072	0.008
Th1	ZNF829	4.1	-0.13	0.16	0.31
Th1	ZNF83	6.8	-0.14	0.11	0.25
Th1	ZNF830	5.4	-0.12	0.0087	0.043
Th1	ZNF831	5.5	-0.11	0.15	0.3
Th1	ZNF835	1.8	-0.51	0.026	0.092
Th1	ZNF836	4.2	-0.24	0.0031	0.021
Th1	ZNF837	2.8	-0.076	0.49	0.65
Th1	ZNF839	4.6	-0.059	0.33	0.5
Th1	ZNF84	5.9	-0.095	0.11	0.24
Th1	ZNF841	4.1	-0.13	0.15	0.29
Th1	ZNF844	2.8	-0.29	0.13	0.27
Th1	ZNF845	5.8	-0.11	0.14	0.29
Th1	ZNF846	2.9	-0.097	0.29	0.46
Th1	ZNF85	3.7	-0.11	0.11	0.24
Th1	ZNF850	1.9	-0.22	0.21	0.37
Th1	ZNF852	2.6	-0.14	0.12	0.26
Th1	ZNF853	3.2	0.14	0.35	0.52
Th1	ZNF862	4.9	-0.14	0.084	0.2
Th1	ZNF865	0.012	-0.11	0.64	0.77
Th1	ZNF876P	0.074	0.19	0.49	0.65
Th1	ZNF879	4	-0.13	0.18	0.33
Th1	ZNF880	4.6	-0.2	0.082	0.2
Th1	ZNF883	1.5	-0.2	0.3	0.47
Th1	ZNF888	2.7	-0.34	0.046	0.14
Th1	ZNF890P	2.3	-0.54	0.2	0.36
Th1	ZNF891	3	-0.015	0.89	0.93
Th1	ZNF90	1.3	-0.0058	0.98	0.99
Th1	ZNF91	6.7	-0.18	0.012	0.054
Th1	ZNF92	5.6	-0.28	2.10E-05	0.00069
Th1	ZNF93	3.5	-0.048	0.66	0.78
Th1	ZNFX1	8.5	0.14	0.003	0.021
Th1	ZNHIT1	5.2	0.13	0.031	0.1
Th1	ZNHIT2	3.7	-0.078	0.36	0.53
Th1	ZNHIT3	5.4	0.02	0.65	0.77
Th1	ZNHIT6	5.5	-0.12	0.013	0.057
Th1	ZNRD1	5.7	0.12	0.011	0.049
Th1	ZNRD1-AS1	2.5	-0.063	0.63	0.76
Th1	ZNRF1	2.8	1.1	5.30E-10	1.70E-07
Th1	ZNRF2	6	0.13	0.0033	0.022
Th1	ZNRF2P1	-0.39	0.68	0.17	0.32
Th1	ZNRF3	0.66	-0.55	0.012	0.054
Th1	ZP3	0.046	0.051	0.85	0.91
Th1	ZPR1	6.2	0.095	0.018	0.07
Th1	ZRANB1	5.6	-0.12	0.005	0.03
Th1	ZRANB2	7.6	-0.18	9.50E-05	0.002
Th1	ZRANB3	3	-0.022	0.85	0.91
Th1	ZRSR2	6.1	0.059	0.22	0.38
Th1	ZSCAN12	4	-0.21	0.0074	0.039
Th1	ZSCAN16	3.4	-0.073	0.28	0.45
Th1	ZSCAN16-AS1	2.6	-0.032	0.71	0.82
Th1	ZSCAN18	5	-0.45	0.009	0.044
Th1	ZSCAN2	3.7	0.033	0.68	0.8
Th1	ZSCAN20	1.3	0.078	0.65	0.78
Th1	ZSCAN21	2.5	-0.093	0.22	0.38
Th1	ZSCAN22	3.8	-0.18	0.036	0.11
Th1	ZSCAN25	5.6	-0.12	0.0089	0.044
Th1	ZSCAN26	5.4	-0.2	0.00089	0.0091
Th1	ZSCAN29	3.8	-0.086	0.41	0.58
Th1	ZSCAN30	3.3	-0.19	0.038	0.12
Th1	ZSCAN31	0.19	-0.45	0.11	0.24
Th1	ZSCAN32	5.4	-0.024	0.62	0.75
Th1	ZSCAN5A	2.2	-0.17	0.16	0.31
Th1	ZSCAN9	1.5	-0.11	0.52	0.67
Th1	ZSWIM1	2.3	-0.015	0.92	0.96
Th1	ZSWIM3	3	0.0095	0.93	0.96
Th1	ZSWIM4	1.7	-0.11	0.37	0.54
Th1	ZSWIM5	3.6	-0.33	0.0076	0.04
Th1	ZSWIM6	2.5	0.016	0.87	0.92
Th1	ZSWIM7	4.2	0.04	0.54	0.69
Th1	ZSWIM8	5.3	0.0032	0.96	0.98
Th1	ZUFSP	4.9	0.089	0.12	0.26
Th1	ZW10	5.2	0.045	0.51	0.67
Th1	ZWILCH	4.9	0.32	0.0038	0.025
Th1	ZWINT	5.9	0.88	0.00023	0.0036
Th1	ZXDA	3.3	-0.17	0.11	0.24
Th1	ZXDB	4.1	-0.36	0.00088	0.009
Th1	ZXDC	6.6	-0.17	0.0012	0.011
Th1	ZYG11B	5.7	-0.14	0.05	0.14
Th1	ZYX	6.9	0.075	0.25	0.41
Th1	ZZEF1	6.3	-0.14	0.078	0.19
Th1	ZZZ3	6.4	-0.14	0.0056	0.032
Th2	A1BG	2.5	-0.025	0.84	0.91
Th2	A1BG-AS1	0.079	-0.15	0.44	0.64
Th2	A2M	3.1	-0.51	0.034	0.13
Th2	A2M-AS1	0.73	-0.23	0.42	0.63
Th2	A2MP1	-0.048	-0.0052	0.99	0.99
Th2	AAAS	6	-0.022	0.47	0.67
Th2	AACS	4.3	-0.12	0.11	0.29
Th2	AAED1	4	-7.70E-05	1	1
Th2	AAGAB	6.3	0.08	0.032	0.13
Th2	AAK1	7.1	-0.12	0.0071	0.047
Th2	AAMDC	2.7	0.00012	1	1
Th2	AAMP	6.6	-0.00081	0.98	0.99
Th2	AAR2	6.4	0.072	0.057	0.19
Th2	AARS	7	0.071	0.076	0.23
Th2	AARS2	5.4	-0.15	0.0067	0.046
Th2	AASDH	5	-0.075	0.21	0.42
Th2	AASDHPPT	6.7	0.036	0.38	0.59
Th2	AASS	2	-0.37	0.12	0.3
Th2	AATF	7.1	0.046	0.2	0.41
Th2	ABALON	0.93	0.052	0.72	0.85
Th2	ABAT	3.8	-0.065	0.54	0.72
Th2	ABCA1	1.1	-0.056	0.87	0.93
Th2	ABCA11P	2.5	-0.2	0.049	0.17
Th2	ABCA2	4.4	0.13	0.23	0.45
Th2	ABCA3	3.6	-0.11	0.38	0.6
Th2	ABCA5	4.9	-0.074	0.35	0.57
Th2	ABCA7	7.2	-0.24	0.007	0.047
Th2	ABCB1	0.44	-0.15	0.71	0.85
Th2	ABCB10	6.1	0.069	0.12	0.31
Th2	ABCB6	3.5	0.19	0.044	0.16
Th2	ABCB7	4.8	0.08	0.1	0.27
Th2	ABCB8	5.2	0.0055	0.92	0.96
Th2	ABCB9	1.7	-0.39	0.0081	0.051
Th2	ABCC1	7.1	0.32	0.0008	0.01
Th2	ABCC10	6.4	-0.05	0.29	0.51
Th2	ABCC2	2.5	-0.072	0.65	0.8
Th2	ABCC4	4.8	-0.3	0.0015	0.015
Th2	ABCC5	5.3	-0.071	0.32	0.54
Th2	ABCD1	2.1	0.43	0.0006	0.0079
Th2	ABCD2	6.3	-0.027	0.67	0.82
Th2	ABCD3	5.6	0.016	0.76	0.87
Th2	ABCD4	6.1	-0.047	0.18	0.39
Th2	ABCE1	7.2	0.1	0.016	0.08
Th2	ABCF1	6.5	-0.013	0.76	0.87
Th2	ABCF2	6.7	0.067	0.065	0.2
Th2	ABCF3	6.9	-0.0032	0.92	0.96
Th2	ABCG1	5.5	-0.098	0.27	0.49
Th2	ABCG2	2.7	0.89	2.40E-06	0.0001
Th2	ABHD1	0.66	-0.31	0.076	0.22
Th2	ABHD10	5.7	-0.096	0.049	0.17
Th2	ABHD11	4	-0.13	0.04	0.15
Th2	ABHD12	5.7	-0.017	0.69	0.83
Th2	ABHD13	6.1	-0.051	0.26	0.48
Th2	ABHD14A	4.3	-0.043	0.5	0.7
Th2	ABHD14B	5.8	-0.086	0.047	0.16
Th2	ABHD15	4.9	-0.086	0.18	0.39
Th2	ABHD16A	6.1	-0.034	0.32	0.54
Th2	ABHD16B	1.9	-0.14	0.36	0.57
Th2	ABHD17A	6.8	-0.055	0.39	0.6
Th2	ABHD17B	5.2	-0.15	0.0058	0.041
Th2	ABHD17C	2.7	0.041	0.72	0.85
Th2	ABHD2	6.3	-0.011	0.87	0.94
Th2	ABHD3	6.8	-0.071	0.12	0.3
Th2	ABHD4	4.7	-0.024	0.67	0.82
Th2	ABHD5	3.6	-0.087	0.3	0.52
Th2	ABHD6	3.7	-0.21	0.007	0.047
Th2	ABHD8	2.8	-0.094	0.32	0.53
Th2	ABI1	7.6	0.028	0.46	0.67
Th2	ABI2	5.4	-0.18	0.0029	0.025
Th2	ABI3	3.8	0.14	0.2	0.41
Th2	ABL1	4.6	-0.13	0.088	0.25
Th2	ABL2	3.5	-0.22	0.019	0.093
Th2	ABLIM1	8.9	-0.11	0.055	0.18
Th2	ABLIM2	1.2	-0.38	0.032	0.13
Th2	ABO	1.9	0.016	0.98	0.99
Th2	ABR	6.2	0.062	0.33	0.55
Th2	ABRA	-0.023	0.1	0.7	0.84
Th2	ABRACL	7.1	0.17	0.005	0.037
Th2	ABT1	6.8	-0.026	0.5	0.69
Th2	ABTB1	6.5	-0.11	0.02	0.096
Th2	ACAA1	6.9	0.017	0.62	0.78
Th2	ACAA2	6	0.21	0.016	0.082
Th2	ACACA	4.3	-0.18	0.086	0.24
Th2	ACACB	4	-0.34	0.0026	0.023
Th2	ACAD10	5.6	0.049	0.31	0.53
Th2	ACAD11	2.5	-0.27	0.0042	0.032
Th2	ACAD8	5.9	-0.054	0.17	0.37
Th2	ACAD9	5.6	0.084	0.43	0.64
Th2	ACADM	6.1	0.091	0.052	0.18
Th2	ACADS	5.1	-0.18	0.0029	0.025
Th2	ACADSB	5.8	-0.028	0.62	0.78
Th2	ACADVL	8.1	0.041	0.43	0.64
Th2	ACAP1	8.9	-0.056	0.15	0.34
Th2	ACAP2	7	-0.038	0.24	0.46
Th2	ACAP3	5.2	0.21	0.0038	0.03
Th2	ACAT1	6	0.075	0.13	0.32
Th2	ACAT2	5.3	0.03	0.53	0.72
Th2	ACBD3	6	0.075	0.075	0.22
Th2	ACBD4	4.3	-0.11	0.039	0.15
Th2	ACBD5	5.5	-0.029	0.52	0.71
Th2	ACBD6	5.2	-0.15	0.00018	0.0031
Th2	ACCS	5.1	-0.053	0.78	0.88
Th2	ACD	5.4	-0.046	0.34	0.56
Th2	ACE	4.7	0.11	0.56	0.74
Th2	ACER1	1.5	0.27	0.071	0.22
Th2	ACER2	0.096	-0.26	0.39	0.6
Th2	ACER3	3.5	-0.14	0.18	0.38
Th2	ACIN1	6.4	-0.063	0.28	0.5
Th2	ACKR3	3.2	0.034	0.72	0.85
Th2	ACLY	7.7	0.085	0.018	0.09
Th2	ACO1	4.7	-0.12	0.094	0.26
Th2	ACO2	6.8	0.06	0.048	0.17
Th2	ACOT1	1.6	0.2	0.091	0.25
Th2	ACOT13	4.8	-0.14	0.0092	0.057
Th2	ACOT2	5.1	-0.037	0.45	0.66
Th2	ACOT4	3.3	-0.46	6.40E-05	0.0013
Th2	ACOT7	3.9	0.45	0.00084	0.01
Th2	ACOT8	4.4	-0.086	0.06	0.19
Th2	ACOT9	5.7	0.17	0.0045	0.034
Th2	ACOX1	5.4	0.091	0.12	0.3
Th2	ACOX3	4.6	-0.093	0.11	0.28
Th2	ACP1	7.1	0.039	0.27	0.49
Th2	ACP2	4.9	0.084	0.16	0.36
Th2	ACP5	3.7	0.086	0.38	0.59
Th2	ACP6	4.2	0.049	0.52	0.71
Th2	ACRBP	0.94	-0.5	0.018	0.089
Th2	ACRC	2	-0.19	0.17	0.37
Th2	ACSF2	2	-0.056	0.62	0.79
Th2	ACSF3	5.3	0.018	0.77	0.88
Th2	ACSL1	4.7	-0.08	0.32	0.54
Th2	ACSL3	6	0.031	0.52	0.71
Th2	ACSL4	5.7	0.076	0.22	0.43
Th2	ACSL5	7.5	0.13	0.0022	0.02
Th2	ACSL6	4.6	-0.031	0.69	0.83
Th2	ACSM3	1.7	-0.039	0.81	0.9
Th2	ACSS1	7.5	0.075	0.055	0.18
Th2	ACSS2	4	-0.15	0.11	0.28
Th2	ACTA2	2.8	0.11	0.35	0.57
Th2	ACTB	13	0.12	0.029	0.12
Th2	ACTG1	11	0.083	0.17	0.37
Th2	ACTG1P17	0.24	-0.2	0.31	0.53
Th2	ACTG1P20	3.2	-0.14	0.24	0.46
Th2	ACTL10	3.1	0.05	0.64	0.8
Th2	ACTL6A	6.4	-0.014	0.68	0.83
Th2	ACTN1	7.5	-0.27	0.0046	0.035
Th2	ACTN4	4.6	0.18	0.041	0.15
Th2	ACTR10	6.4	0.0024	0.95	0.98
Th2	ACTR1A	6.9	0.077	0.025	0.11
Th2	ACTR1B	4.6	-0.018	0.75	0.87
Th2	ACTR2	9.1	0.11	0.086	0.24
Th2	ACTR3	9.6	0.14	0.00086	0.011
Th2	ACTR3B	3.7	-0.16	0.014	0.075
Th2	ACTR3C	2.6	-0.25	0.0053	0.038
Th2	ACTR5	5.2	-0.14	0.0084	0.053
Th2	ACTR6	6.1	-0.016	0.72	0.85
Th2	ACTR8	5.9	0.052	0.2	0.41
Th2	ACVR1	6.1	0.31	1.20E-06	5.40E-05
Th2	ACVR1B	1.9	-0.37	0.024	0.11
Th2	ACVR1C	2.6	-0.19	0.37	0.59
Th2	ACVR2A	5.4	-0.03	0.76	0.87
Th2	ACVR2B	3.2	-0.031	0.83	0.91
Th2	ACYP1	3.9	0.13	0.055	0.18
Th2	ACYP2	2.9	0.028	0.73	0.85
Th2	ADA	6.6	0.18	0.082	0.24
Th2	ADAL	3.3	-0.036	0.69	0.83
Th2	ADAM10	8	0.24	0.0007	0.0089
Th2	ADAM12	1.5	-1	0.00062	0.0082
Th2	ADAM15	4.9	0.21	0.0053	0.038
Th2	ADAM17	5.6	0.06	0.43	0.64
Th2	ADAM19	6.3	-0.18	0.016	0.081
Th2	ADAM1A	2.3	-0.12	0.36	0.58
Th2	ADAM22	2.1	-0.4	0.039	0.15
Th2	ADAM23	4.4	-0.56	0.056	0.19
Th2	ADAM28	-0.092	2.5	3.60E-08	2.80E-06
Th2	ADAM8	7.9	0.14	0.025	0.11
Th2	ADAM9	2.7	-0.15	0.21	0.42
Th2	ADAMTS1	2	1.7	0.00019	0.0033
Th2	ADAMTS10	2.6	0.21	0.19	0.39
Th2	ADAMTS13	0.73	0.14	0.52	0.71
Th2	ADAMTS17	2.7	-0.16	0.32	0.54
Th2	ADAMTS4	0.034	0.23	0.46	0.66
Th2	ADAMTS6	0.32	-0.1	0.73	0.86
Th2	ADAMTS7P1	0.68	-0.4	0.031	0.13
Th2	ADAMTSL4-AS1	1.3	-0.046	0.77	0.88
Th2	ADAMTSL5	2.6	-0.25	0.073	0.22
Th2	ADAP1	2.5	0.24	0.086	0.24
Th2	ADAR	9.7	0.22	0.0003	0.0047
Th2	ADARB1	5.7	-0.22	0.0018	0.018
Th2	ADARB2	1.4	-0.019	0.96	0.98
Th2	ADAT1	6	-0.1	0.042	0.15
Th2	ADAT2	4.3	-0.026	0.76	0.87
Th2	ADAT3	2.3	-0.068	0.58	0.75
Th2	ADCK1	3.3	-0.23	0.031	0.13
Th2	ADCK2	5.2	-0.15	0.0026	0.023
Th2	ADCK3	6.6	-0.1	0.024	0.11
Th2	ADCK4	4.9	-0.061	0.28	0.49
Th2	ADCK5	4.2	-0.071	0.29	0.51
Th2	ADCY10P1	3.1	-0.32	0.028	0.12
Th2	ADCY3	5.3	0.27	0.00069	0.0089
Th2	ADCY4	2	0.015	0.91	0.96
Th2	ADCY7	7.7	0.036	0.56	0.74
Th2	ADCY9	3.1	0.14	0.32	0.54
Th2	ADD1	8	0.049	0.13	0.31
Th2	ADD3	10	0.1	0.0022	0.021
Th2	ADGRB2	1.7	-0.31	0.1	0.27
Th2	ADGRE1	4	-0.052	0.71	0.84
Th2	ADGRE2	0.24	-0.31	0.41	0.63
Th2	ADGRE4P	3.2	-0.94	6.60E-05	0.0014
Th2	ADGRE5	8.9	0.18	0.0019	0.019
Th2	ADGRF3	0.9	-0.61	0.0013	0.014
Th2	ADGRG5	1.6	0.8	0.0013	0.014
Th2	ADGRL1	1.8	-0.21	0.09	0.25
Th2	ADH5	7.1	0.039	0.28	0.5
Th2	ADHFE1	5.4	-0.068	0.31	0.53
Th2	ADI1	6.3	0.04	0.46	0.66
Th2	ADIPOR1	7.4	0.058	0.043	0.15
Th2	ADIPOR2	2.1	-0.097	0.38	0.59
Th2	ADK	6.1	0.075	0.14	0.33
Th2	ADM2	0.61	-0.31	0.097	0.26
Th2	ADM5	0.19	-0.13	0.55	0.74
Th2	ADNP	5.8	-0.025	0.63	0.79
Th2	ADNP-AS1	1.2	-0.095	0.45	0.65
Th2	ADNP2	4.6	-0.043	0.5	0.7
Th2	ADO	2.7	-0.0091	0.94	0.97
Th2	ADORA2A-AS1	0.34	-0.19	0.35	0.57
Th2	ADORA2B	1.3	-0.11	0.6	0.77
Th2	ADPGK	6.8	0.055	0.12	0.29
Th2	ADPGK-AS1	0.097	-0.16	0.48	0.68
Th2	ADPRH	2.8	0.35	0.1	0.27
Th2	ADPRHL2	5.7	-0.021	0.63	0.79
Th2	ADPRM	5.6	-0.061	0.43	0.64
Th2	ADRB2	0.46	1.2	0.0017	0.017
Th2	ADRBK1	9.2	-0.15	0.00014	0.0026
Th2	ADRBK2	1.9	0.42	0.023	0.1
Th2	ADRM1	6.7	0.034	0.54	0.72
Th2	ADSL	7.5	0.18	1.80E-05	0.0005
Th2	ADSS	5.5	0.21	0.024	0.11
Th2	ADSSL1	0.16	-0.45	0.12	0.29
Th2	ADTRP	4	0.3	0.17	0.37
Th2	AEBP1	3	-0.078	0.58	0.75
Th2	AEBP2	5.1	0.024	0.66	0.81
Th2	AEN	6.2	0.24	7.40E-05	0.0015
Th2	AES	9.3	0.034	0.53	0.71
Th2	AFAP1	4.4	-0.28	0.021	0.097
Th2	AFAP1L2	3	-0.052	0.65	0.81
Th2	AFF1	5.8	0.29	0.00099	0.012
Th2	AFF2	0.87	-0.5	0.12	0.29
Th2	AFF3	2.9	-0.12	0.55	0.73
Th2	AFF4	6.2	-0.046	0.44	0.65
Th2	AFG3L1P	5.1	0.041	0.4	0.62
Th2	AFG3L2	5.7	0.014	0.74	0.86
Th2	AFMID	0.71	0.43	0.036	0.14
Th2	AFTPH	6.3	0.021	0.69	0.83
Th2	AGA	5.3	0.057	0.25	0.47
Th2	AGAP2	4.4	-0.0056	0.93	0.97
Th2	AGAP3	4.1	-0.37	0.00031	0.0047
Th2	AGAP4	3.1	-0.059	0.49	0.69
Th2	AGAP5	2.1	-0.045	0.68	0.83
Th2	AGAP6	3.9	-0.11	0.085	0.24
Th2	AGAP7P	1.9	-0.29	0.014	0.074
Th2	AGAP9	1.7	0.082	0.66	0.81
Th2	AGBL2	3.5	0.21	0.032	0.13
Th2	AGBL3	2.1	-0.3	0.0046	0.034
Th2	AGBL5	4.5	-0.1	0.12	0.3
Th2	AGER	2.5	-0.031	0.77	0.88
Th2	AGFG1	6.7	0.14	0.00021	0.0036
Th2	AGFG2	5.5	-0.087	0.11	0.28
Th2	AGGF1	6.4	-0.015	0.65	0.8
Th2	AGK	5.9	0.014	0.73	0.85
Th2	AGL	5.9	-0.048	0.42	0.63
Th2	AGMAT	4.8	0.039	0.63	0.79
Th2	AGO1	4.7	-0.052	0.45	0.65
Th2	AGO2	5.7	0.0011	0.99	0.99
Th2	AGO3	4.9	-0.087	0.17	0.37
Th2	AGO4	5.6	-0.083	0.33	0.55
Th2	AGPAT1	3.8	0.0037	0.95	0.98
Th2	AGPAT2	4.5	0.063	0.44	0.65
Th2	AGPAT3	5.4	0.083	0.064	0.2
Th2	AGPAT4	3.5	0.024	0.84	0.91
Th2	AGPAT4-IT1	1	-0.037	0.87	0.93
Th2	AGPAT5	5.7	0.18	0.003	0.026
Th2	AGPS	5.9	0.09	0.064	0.2
Th2	AGTPBP1	6.8	-0.06	0.27	0.49
Th2	AGTRAP	5.1	-0.054	0.47	0.68
Th2	AHCTF1	7.3	-0.0057	0.93	0.97
Th2	AHCY	4.4	0.11	0.084	0.24
Th2	AHCYL1	6.7	0.089	0.018	0.09
Th2	AHCYL2	5.4	-0.014	0.84	0.92
Th2	AHDC1	1.7	-0.075	0.43	0.64
Th2	AHI1	4	0.017	0.88	0.94
Th2	AHNAK	9.5	0.15	0.2	0.41
Th2	AHR	6.6	0.4	3.60E-07	1.90E-05
Th2	AHRR	0.31	0.53	0.14	0.33
Th2	AHSA1	6.8	0.058	0.14	0.33
Th2	AHSA2	7.1	-0.1	0.14	0.33
Th2	AIDA	5.5	0.2	0.00038	0.0056
Th2	AIF1	2.6	0.17	0.4	0.61
Th2	AIFM1	5.5	0.11	0.039	0.15
Th2	AIFM2	2.8	-0.3	0.0028	0.024
Th2	AIG1	3.5	-0.22	0.038	0.14
Th2	AIM1	8	0.26	6.80E-06	0.00022
Th2	AIM1L	2.3	-0.25	0.13	0.31
Th2	AIM2	3.3	0.69	0.00011	0.0022
Th2	AIMP1	6	0.056	0.2	0.41
Th2	AIMP2	3.3	0.25	0.00046	0.0065
Th2	AIP	7.2	-0.04	0.37	0.59
Th2	AIRE	0.23	0.7	0.0068	0.046
Th2	AJUBA	1.2	-0.31	0.13	0.32
Th2	AK1	4.2	-0.089	0.51	0.7
Th2	AK2	7.5	0.077	0.015	0.08
Th2	AK3	5.8	0.15	0.0064	0.044
Th2	AK5	4.5	-0.58	0.00018	0.0031
Th2	AK6	4.6	0.0093	0.87	0.94
Th2	AK9	4.5	-0.29	0.00015	0.0027
Th2	AKAP1	5.9	0.038	0.41	0.62
Th2	AKAP10	6.8	0.012	0.72	0.85
Th2	AKAP11	5.1	0.018	0.81	0.9
Th2	AKAP12	3.4	0.38	0.11	0.28
Th2	AKAP13	9.1	0.027	0.53	0.72
Th2	AKAP3	1.6	0.015	0.94	0.97
Th2	AKAP5	1.7	-0.33	0.085	0.24
Th2	AKAP6	1.2	-0.69	0.045	0.16
Th2	AKAP7	4.2	-0.029	0.76	0.87
Th2	AKAP8	6.3	-0.048	0.16	0.36
Th2	AKAP8L	7.4	-0.029	0.33	0.55
Th2	AKAP9	7.6	-0.092	0.04	0.15
Th2	AKIP1	3.6	0.12	0.19	0.39
Th2	AKIRIN1	7.7	0.031	0.29	0.5
Th2	AKIRIN2	5.9	-0.029	0.49	0.68
Th2	AKNA	6.6	-0.1	0.094	0.26
Th2	AKR1A1	6	0.056	0.19	0.39
Th2	AKR1B1	6.9	-0.015	0.71	0.85
Th2	AKR1C1	0.08	-0.16	0.51	0.7
Th2	AKR1C3	3	0.73	0.00017	0.003
Th2	AKR1C6P	0.81	1.2	3.70E-05	0.00085
Th2	AKR1C8P	-0.14	-0.12	0.74	0.86
Th2	AKR1E2	1.4	-0.14	0.43	0.64
Th2	AKR7A2	5.8	-0.05	0.25	0.47
Th2	AKT1	7.6	-0.011	0.79	0.89
Th2	AKT1S1	2.4	0.01	0.9	0.95
Th2	AKT2	4.2	-0.048	0.58	0.76
Th2	AKT3	3.9	-0.096	0.33	0.55
Th2	AKTIP	6.9	-0.08	0.041	0.15
Th2	ALAD	5.3	-0.0059	0.91	0.96
Th2	ALAS1	5.9	0.062	0.16	0.36
Th2	ALCAM	4.1	0.043	0.6	0.77
Th2	ALDH16A1	5.6	-0.069	0.31	0.53
Th2	ALDH18A1	6.9	0.086	0.041	0.15
Th2	ALDH1B1	4	0.076	0.35	0.57
Th2	ALDH2	0.015	0.25	0.38	0.6
Th2	ALDH3A2	5.6	-0.0085	0.88	0.94
Th2	ALDH4A1	1.6	-0.01	0.95	0.98
Th2	ALDH5A1	4.7	-0.32	2.60E-05	0.00066
Th2	ALDH6A1	4.8	-0.011	0.85	0.92
Th2	ALDH7A1	0.11	-0.19	0.57	0.75
Th2	ALDH8A1	0.13	-0.61	0.039	0.15
Th2	ALDH9A1	6.9	-0.047	0.41	0.62
Th2	ALDOA	9.4	0.0042	0.91	0.96
Th2	ALDOC	5.2	-0.067	0.33	0.55
Th2	ALG1	4.9	0.038	0.41	0.62
Th2	ALG10	2.5	0.053	0.66	0.81
Th2	ALG10B	1.7	-0.27	0.1	0.26
Th2	ALG11	4.4	0.035	0.49	0.69
Th2	ALG12	5.7	-0.086	0.049	0.17
Th2	ALG13	5.2	0.07	0.2	0.41
Th2	ALG14	3.1	0.096	0.25	0.46
Th2	ALG1L9P	0.33	-0.025	0.9	0.95
Th2	ALG2	6.1	-0.034	0.39	0.6
Th2	ALG3	5.8	0.076	0.079	0.23
Th2	ALG5	5.7	0.033	0.49	0.69
Th2	ALG6	5.8	0.051	0.26	0.48
Th2	ALG8	5.5	0.038	0.45	0.66
Th2	ALG9	4.6	-0.088	0.12	0.31
Th2	ALKBH1	4.7	-0.031	0.56	0.74
Th2	ALKBH2	3.8	-0.037	0.57	0.75
Th2	ALKBH3	4.9	0.088	0.07	0.21
Th2	ALKBH3-AS1	0.11	-0.34	0.084	0.24
Th2	ALKBH4	4	0.04	0.54	0.72
Th2	ALKBH5	7.7	-0.007	0.85	0.92
Th2	ALKBH6	5.1	-0.092	0.063	0.2
Th2	ALKBH7	3.9	-0.12	0.16	0.36
Th2	ALKBH8	4.7	-0.07	0.28	0.49
Th2	ALMS1	4.4	-0.047	0.68	0.83
Th2	ALOX12	2.8	-0.24	0.012	0.067
Th2	ALOX12-AS1	2.3	-0.17	0.039	0.15
Th2	ALOX12B	0.33	-0.15	0.51	0.7
Th2	ALOX12P2	0.81	-0.27	0.25	0.47
Th2	ALOX15P1	2.2	-0.36	0.00031	0.0048
Th2	ALOX5	4.2	2.2	8.60E-16	7.20E-13
Th2	ALOX5AP	7.8	0.25	0.00068	0.0088
Th2	ALPK1	4	0.25	0.026	0.11
Th2	ALPK2	1.7	0.078	0.79	0.89
Th2	ALS2	3.9	-0.086	0.45	0.66
Th2	ALS2CL	6.8	-0.27	0.0056	0.04
Th2	ALS2CR12	2	-0.017	0.9	0.95
Th2	ALYREF	4.8	0.14	0.022	0.1
Th2	AMBRA1	5.5	0.046	0.58	0.76
Th2	AMD1	6.9	0.0022	0.95	0.98
Th2	AMDHD1	0.66	0.0015	0.99	1
Th2	AMDHD2	5	-0.14	0.032	0.13
Th2	AMFR	6.8	-0.17	0.12	0.29
Th2	AMICA1	6.7	-0.3	0.0027	0.024
Th2	AMIGO1	4.7	-0.28	0.0033	0.027
Th2	AMIGO2	5.8	-0.068	0.43	0.64
Th2	AMIGO3	1.8	-0.18	0.15	0.35
Th2	AMMECR1	5.4	0.14	0.0072	0.047
Th2	AMMECR1L	4.8	0.13	0.082	0.24
Th2	AMN	0.083	-0.016	0.94	0.97
Th2	AMN1	4.4	-0.18	0.0051	0.037
Th2	AMOT	1.8	0.056	0.76	0.87
Th2	AMOTL1	-0.12	-0.12	0.76	0.87
Th2	AMPD2	6.5	-0.14	0.0042	0.033
Th2	AMPD3	5.7	-0.19	0.01	0.06
Th2	AMPH	1	0.056	0.76	0.87
Th2	AMT	3.7	-0.086	0.41	0.62
Th2	AMY2B	4.4	-0.2	0.022	0.1
Th2	AMZ1	0.33	-0.68	0.013	0.071
Th2	AMZ2	7	0.032	0.34	0.55
Th2	AMZ2P1	4.3	0.036	0.67	0.82
Th2	ANAPC1	6.5	-0.025	0.75	0.87
Th2	ANAPC10	4.1	0.12	0.063	0.2
Th2	ANAPC11	5.7	0.043	0.48	0.68
Th2	ANAPC13	6.3	0.028	0.6	0.77
Th2	ANAPC15	2.4	0.054	0.51	0.7
Th2	ANAPC16	7.8	0.13	0.0017	0.017
Th2	ANAPC2	4	-0.24	0.012	0.066
Th2	ANAPC4	6.7	-0.0034	0.93	0.96
Th2	ANAPC5	8.7	-0.0088	0.73	0.85
Th2	ANAPC7	6.1	0.034	0.34	0.56
Th2	ANGEL1	5.9	-0.07	0.17	0.37
Th2	ANGEL2	6.1	-0.013	0.75	0.87
Th2	ANGPT2	1.9	-0.3	0.053	0.18
Th2	ANK1	4.4	-0.059	0.75	0.87
Th2	ANK3	6.7	-0.043	0.69	0.83
Th2	ANKAR	3.4	-0.058	0.5	0.69
Th2	ANKDD1A	2.3	0.064	0.65	0.8
Th2	ANKDD1B	0.1	0.27	0.34	0.56
Th2	ANKEF1	4.5	-0.05	0.47	0.67
Th2	ANKFY1	7.3	0.028	0.63	0.79
Th2	ANKH	6.7	-0.25	4.80E-06	0.00017
Th2	ANKHD1	2.7	-0.09	0.24	0.46
Th2	ANKIB1	4.8	0.03	0.62	0.79
Th2	ANKK1	0.031	-0.44	0.14	0.33
Th2	ANKLE1	1.5	-0.16	0.45	0.65
Th2	ANKLE2	7.6	0.0057	0.86	0.93
Th2	ANKMY1	4.7	0.011	0.88	0.94
Th2	ANKMY2	5.3	0.058	0.27	0.49
Th2	ANKRA2	5.7	0.042	0.31	0.53
Th2	ANKRD10	7.3	0.032	0.36	0.58
Th2	ANKRD11	7.1	-0.0058	0.87	0.93
Th2	ANKRD12	8.7	-0.038	0.34	0.56
Th2	ANKRD13A	7.8	-0.13	0.0085	0.054
Th2	ANKRD13B	0.19	0.32	0.13	0.32
Th2	ANKRD13C	6.3	0.03	0.38	0.59
Th2	ANKRD13D	6.1	-0.19	0.0012	0.014
Th2	ANKRD16	3.5	0.036	0.6	0.77
Th2	ANKRD17	6.7	0.061	0.16	0.35
Th2	ANKRD18A	4.1	-0.37	0.0042	0.032
Th2	ANKRD19P	1.7	-0.014	0.91	0.96
Th2	ANKRD20A11P	0.65	-0.26	0.41	0.62
Th2	ANKRD20A5P	2.3	-0.27	0.12	0.31
Th2	ANKRD23	3.1	-0.14	0.13	0.31
Th2	ANKRD24	0.078	-0.25	0.38	0.6
Th2	ANKRD26	5.1	-0.23	0.0026	0.023
Th2	ANKRD27	7.2	0.012	0.77	0.88
Th2	ANKRD28	6.3	-0.019	0.81	0.9
Th2	ANKRD29	-0.17	0.43	0.18	0.38
Th2	ANKRD31	1.7	-0.17	0.29	0.51
Th2	ANKRD33B	1.1	0.5	0.041	0.15
Th2	ANKRD34A	1	0.11	0.5	0.7
Th2	ANKRD36	7.9	-0.2	0.01	0.062
Th2	ANKRD36B	7.3	-0.13	0.13	0.31
Th2	ANKRD36BP1	3.2	0.022	0.84	0.92
Th2	ANKRD36BP2	-0.03	-0.83	0.034	0.13
Th2	ANKRD36C	7.5	-0.15	0.04	0.15
Th2	ANKRD37	1.1	0.19	0.13	0.32
Th2	ANKRD39	4.5	-0.0024	0.97	0.98
Th2	ANKRD40	4.2	0.087	0.22	0.44
Th2	ANKRD42	3.7	-0.19	0.036	0.14
Th2	ANKRD44	8.4	-0.09	0.034	0.14
Th2	ANKRD44-IT1	2.5	-0.21	0.13	0.32
Th2	ANKRD46	4.7	-0.12	0.065	0.2
Th2	ANKRD49	5.9	-0.076	0.16	0.36
Th2	ANKRD52	5.8	-0.078	0.19	0.4
Th2	ANKRD54	5	-0.089	0.058	0.19
Th2	ANKRD55	6.5	0.33	0.0066	0.045
Th2	ANKRD6	2.4	-0.32	0.062	0.2
Th2	ANKRD61	0.38	-0.086	0.72	0.85
Th2	ANKRD9	1.1	-0.42	0.016	0.082
Th2	ANKS1A	4.3	0.096	0.16	0.36
Th2	ANKS1B	0.36	1.2	1.10E-06	5.10E-05
Th2	ANKS3	4.2	-0.032	0.59	0.76
Th2	ANKS6	3.9	0.0039	0.97	0.98
Th2	ANKZF1	7.9	-0.096	0.042	0.15
Th2	ANLN	1.4	0.68	0.031	0.13
Th2	ANO10	3.4	-0.1	0.32	0.54
Th2	ANO6	6.3	0.011	0.82	0.9
Th2	ANO8	0.69	-0.13	0.41	0.62
Th2	ANO9	6.4	-0.039	0.46	0.67
Th2	ANP32A	5.8	-0.042	0.62	0.78
Th2	ANP32A-IT1	0.98	0.00068	1	1
Th2	ANP32B	6.4	0.066	0.16	0.36
Th2	ANP32E	7.1	0.081	0.091	0.25
Th2	ANTXR2	7.2	-0.051	0.6	0.77
Th2	ANTXRLP1	4.8	-0.24	0.0037	0.03
Th2	ANXA1	10	-0.089	0.24	0.46
Th2	ANXA11	8.6	0.0035	0.91	0.96
Th2	ANXA2	8.8	0.58	5.40E-11	1.10E-08
Th2	ANXA2R	5	-0.21	0.002	0.019
Th2	ANXA4	4.8	0.39	2.90E-06	0.00012
Th2	ANXA5	8.2	0.41	1.80E-11	4.20E-09
Th2	ANXA6	8.4	0.11	0.17	0.38
Th2	ANXA7	8.1	0.05	0.12	0.3
Th2	ANXA9	1.4	-0.18	0.22	0.44
Th2	AOAH	4.1	-0.38	0.028	0.12
Th2	AOC2	0.2	0.03	0.89	0.95
Th2	AP1AR	5.7	-0.055	0.25	0.46
Th2	AP1B1	5.8	0.07	0.15	0.34
Th2	AP1G1	6.5	-0.059	0.41	0.62
Th2	AP1G2	7.9	-0.068	0.067	0.21
Th2	AP1M1	7.4	-0.0045	0.91	0.96
Th2	AP1S1	1.1	0.45	0.0033	0.028
Th2	AP1S2	6.5	0.032	0.48	0.68
Th2	AP1S3	0.81	0.042	0.84	0.92
Th2	AP2A1	4.1	-0.038	0.55	0.74
Th2	AP2A2	4.8	0.058	0.26	0.47
Th2	AP2B1	7.5	0.19	0.0018	0.018
Th2	AP2M1	8.5	0.11	0.0021	0.02
Th2	AP2S1	4.3	0.14	0.041	0.15
Th2	AP3B1	6.8	-0.056	0.12	0.3
Th2	AP3D1	7	0.021	0.67	0.82
Th2	AP3M1	6.9	-0.0087	0.84	0.91
Th2	AP3M2	7.2	0.12	0.069	0.21
Th2	AP3S1	5.9	0.15	0.0044	0.033
Th2	AP4B1	5.7	0.0051	0.92	0.96
Th2	AP4B1-AS1	1.5	0.09	0.52	0.71
Th2	AP4E1	4.7	0.0091	0.9	0.95
Th2	AP4M1	3	0.04	0.64	0.79
Th2	AP4S1	4.1	-0.14	0.019	0.094
Th2	AP5B1	5.5	-0.18	0.0053	0.038
Th2	AP5M1	6.7	0.035	0.34	0.56
Th2	AP5S1	4.4	-0.06	0.35	0.57
Th2	AP5Z1	6.4	-0.06	0.29	0.51
Th2	APAF1	5.2	-0.023	0.76	0.87
Th2	APBA2	5.9	-0.42	0.0016	0.016
Th2	APBA3	5.8	-0.12	0.073	0.22
Th2	APBB1	6.9	-0.14	0.0056	0.04
Th2	APBB1IP	7.5	-0.076	0.043	0.16
Th2	APBB3	5.1	-0.099	0.098	0.26
Th2	APC	5.8	-0.04	0.55	0.74
Th2	APC2	0.66	-0.26	0.13	0.31
Th2	APEH	7.5	0.011	0.75	0.87
Th2	APEX1	7.1	-0.057	0.059	0.19
Th2	APEX2	5.1	0.042	0.38	0.59
Th2	APH1A	5	0.075	0.52	0.71
Th2	APH1B	5.1	-0.18	0.029	0.12
Th2	API5	8.4	0.0052	0.88	0.94
Th2	APIP	3.9	0.073	0.25	0.47
Th2	APLF	3.3	-0.065	0.5	0.69
Th2	APLP2	6.7	-0.054	0.3	0.52
Th2	APMAP	6.9	0.014	0.68	0.83
Th2	APOA1BP	5.6	0.049	0.3	0.52
Th2	APOBEC2	1.8	-0.18	0.19	0.4
Th2	APOBEC3C	6.8	0.19	0.0018	0.018
Th2	APOBEC3D	4.2	0.081	0.29	0.51
Th2	APOBEC3F	4.9	0.16	0.016	0.083
Th2	APOBEC3G	6	0.3	0.0013	0.014
Th2	APOBEC3H	1.7	1.1	1.40E-07	8.70E-06
Th2	APOBR	1.8	0.06	0.69	0.83
Th2	APOL1	5.7	0.33	6.80E-06	0.00022
Th2	APOL2	5.2	0.16	0.032	0.13
Th2	APOL3	7.1	0.062	0.18	0.39
Th2	APOL6	7.6	-0.0083	0.89	0.94
Th2	APOLD1	2.6	-0.17	0.19	0.4
Th2	APOM	0.73	0.083	0.57	0.75
Th2	APOO	3.4	0.13	0.058	0.19
Th2	APOOL	3.4	0.14	0.045	0.16
Th2	APOPT1	5	0.074	0.11	0.29
Th2	APP	4.4	-0.087	0.58	0.76
Th2	APPBP2	6	0.027	0.54	0.73
Th2	APPL1	5.9	-0.052	0.27	0.49
Th2	APPL2	5.7	-0.18	0.001	0.012
Th2	APRT	7.4	0.036	0.51	0.71
Th2	APTR	2.7	-0.025	0.76	0.87
Th2	APTX	5.3	0.0028	0.95	0.97
Th2	AQP11	1.7	-0.32	0.02	0.095
Th2	AQP3	7.4	0.14	0.036	0.14
Th2	AQR	6.9	-0.019	0.69	0.83
Th2	AR	0.64	1.8	8.00E-07	3.90E-05
Th2	ARAF	7.1	0.0093	0.79	0.89
Th2	ARAP1	7	-0.11	0.22	0.43
Th2	ARAP2	7.1	0.13	0.025	0.11
Th2	ARCN1	8.5	0.0053	0.88	0.94
Th2	AREG	0.36	2.1	6.30E-09	6.60E-07
Th2	AREL1	6.3	0.049	0.42	0.63
Th2	ARF1	9.1	0.034	0.3	0.52
Th2	ARF3	5.2	0.19	0.00022	0.0036
Th2	ARF4	7.2	0.13	0.0016	0.016
Th2	ARF5	6.8	0.039	0.35	0.56
Th2	ARF6	8.7	0.092	0.005	0.037
Th2	ARFGAP1	5.3	-0.00091	0.99	0.99
Th2	ARFGAP2	7.5	-0.0061	0.81	0.9
Th2	ARFGAP3	6.6	-0.094	0.053	0.18
Th2	ARFGEF1	7.1	-0.053	0.34	0.55
Th2	ARFGEF2	6.2	-0.076	0.26	0.48
Th2	ARFIP1	4.8	0.24	0.0026	0.023
Th2	ARFIP2	5.6	-0.035	0.32	0.54
Th2	ARFRP1	6.4	-0.079	0.086	0.24
Th2	ARG1	0.65	0.47	0.081	0.23
Th2	ARG2	3.3	0.027	0.7	0.84
Th2	ARGFXP2	0.085	-0.27	0.3	0.52
Th2	ARGLU1	8.2	-0.094	0.046	0.16
Th2	ARHGAP1	7.4	-0.0093	0.78	0.88
Th2	ARHGAP10	3.6	0.14	0.11	0.29
Th2	ARHGAP11A	3.6	0.32	0.023	0.1
Th2	ARHGAP11B	3	-0.025	0.87	0.93
Th2	ARHGAP12	5.8	-0.22	0.00017	0.003
Th2	ARHGAP15	9.1	-0.022	0.57	0.75
Th2	ARHGAP17	5.8	0.12	0.0056	0.04
Th2	ARHGAP18	4.4	0.24	0.0019	0.019
Th2	ARHGAP19	4.5	-0.02	0.8	0.89
Th2	ARHGAP21	4.7	-0.49	0.00082	0.01
Th2	ARHGAP25	8.4	-0.038	0.29	0.51
Th2	ARHGAP26	4.4	-0.3	0.0072	0.048
Th2	ARHGAP27	7	-0.034	0.46	0.66
Th2	ARHGAP30	9	-0.057	0.14	0.33
Th2	ARHGAP31	4.6	-0.079	0.38	0.59
Th2	ARHGAP32	4.1	-1.4	8.40E-08	5.80E-06
Th2	ARHGAP33	1.7	-0.096	0.47	0.67
Th2	ARHGAP35	5.5	0.0032	0.97	0.99
Th2	ARHGAP4	8.2	-0.064	0.18	0.38
Th2	ARHGAP5	7	0.11	0.17	0.38
Th2	ARHGAP5-AS1	0.1	0.087	0.69	0.83
Th2	ARHGAP9	8.2	-0.11	0.0075	0.049
Th2	ARHGDIA	6.5	0.12	0.085	0.24
Th2	ARHGDIB	11	0.074	0.093	0.25
Th2	ARHGEF1	9.6	-0.03	0.51	0.7
Th2	ARHGEF10	3.7	0.39	0.43	0.64
Th2	ARHGEF11	6.3	-0.095	0.13	0.32
Th2	ARHGEF12	3.2	0.69	7.80E-06	0.00025
Th2	ARHGEF18	7.4	-0.16	0.048	0.17
Th2	ARHGEF19	3.9	-0.13	0.044	0.16
Th2	ARHGEF2	5.5	-0.072	0.17	0.37
Th2	ARHGEF26	1.3	-0.11	0.54	0.73
Th2	ARHGEF3	8.9	0.18	2.50E-05	0.00064
Th2	ARHGEF34P	0.92	-0.2	0.26	0.48
Th2	ARHGEF35	0.29	-0.56	0.0042	0.033
Th2	ARHGEF39	2.9	-0.083	0.42	0.63
Th2	ARHGEF4	2.6	-0.13	0.47	0.67
Th2	ARHGEF40	0.053	0.33	0.22	0.43
Th2	ARHGEF5	1.9	-0.2	0.14	0.33
Th2	ARHGEF6	8.3	-0.1	0.046	0.16
Th2	ARHGEF7	5.8	0.075	0.15	0.34
Th2	ARHGEF9	3.7	-0.07	0.43	0.64
Th2	ARID1A	5.9	-0.059	0.22	0.44
Th2	ARID1B	6.4	-0.032	0.56	0.74
Th2	ARID2	6.1	-0.083	0.16	0.35
Th2	ARID3A	1.9	0.4	0.0011	0.013
Th2	ARID3B	5.9	-0.044	0.36	0.57
Th2	ARID4A	7.1	-0.11	0.0049	0.036
Th2	ARID4B	8.1	-0.046	0.18	0.38
Th2	ARID5A	6.9	-0.11	0.068	0.21
Th2	ARID5B	8.4	0.4	3.00E-12	8.10E-10
Th2	ARIH1	5.9	-0.013	0.81	0.9
Th2	ARIH2	7.2	0.028	0.36	0.58
Th2	ARIH2OS	2.7	0.017	0.86	0.93
Th2	ARL1	5.7	0.039	0.36	0.57
Th2	ARL10	2.3	-0.25	0.03	0.13
Th2	ARL11	1.1	0.76	0.00024	0.0039
Th2	ARL13B	3.4	0.018	0.79	0.89
Th2	ARL14EP	6.5	0.14	0.039	0.15
Th2	ARL15	4.4	0.046	0.47	0.68
Th2	ARL16	6.1	-0.13	0.029	0.12
Th2	ARL17A	4	-0.21	0.18	0.38
Th2	ARL2	3.5	-0.024	0.77	0.88
Th2	ARL2BP	7.5	-0.055	0.15	0.35
Th2	ARL3	3.8	0.12	0.071	0.22
Th2	ARL4A	5.7	0.35	3.40E-06	0.00013
Th2	ARL4C	9.2	0.18	2.90E-05	0.00072
Th2	ARL4D	1.6	0.069	0.6	0.77
Th2	ARL5A	6.6	0.089	0.052	0.18
Th2	ARL5B	3.8	-0.26	0.0082	0.052
Th2	ARL6	2.6	-0.25	0.0087	0.055
Th2	ARL6IP1	8.5	0.12	0.0023	0.021
Th2	ARL6IP4	7.5	-0.0091	0.85	0.92
Th2	ARL6IP5	9.7	0.19	2.90E-06	0.00012
Th2	ARL6IP6	5.8	0.069	0.14	0.33
Th2	ARL8A	3.8	0.15	0.034	0.13
Th2	ARL8B	6.5	-0.0073	0.85	0.92
Th2	ARMC1	6.5	-0.0029	0.94	0.97
Th2	ARMC10	5.8	-0.02	0.63	0.79
Th2	ARMC12	0.18	0.6	0.01	0.06
Th2	ARMC2	3	0.026	0.78	0.88
Th2	ARMC5	3.9	-0.13	0.057	0.19
Th2	ARMC6	5.5	0.095	0.093	0.25
Th2	ARMC7	2.4	0.3	0.002	0.019
Th2	ARMC8	7.1	-0.032	0.3	0.52
Th2	ARMCX1	0.57	-0.1	0.71	0.84
Th2	ARMCX2	1.6	0.017	0.92	0.96
Th2	ARMCX3	6.2	-0.087	0.036	0.14
Th2	ARMCX4	4	-0.22	0.063	0.2
Th2	ARMCX5	4.4	-0.13	0.064	0.2
Th2	ARMCX5-GPRASP2	0.98	-0.00067	1	1
Th2	ARMCX6	4.2	-0.025	0.6	0.77
Th2	ARMT1	5.6	0.074	0.17	0.37
Th2	ARNT	6.4	0.038	0.37	0.59
Th2	ARNTL	6.2	0.018	0.71	0.84
Th2	ARNTL2	1.3	0.99	3.20E-05	0.00077
Th2	ARPC1A	6.3	-0.039	0.25	0.46
Th2	ARPC1B	9.4	0.1	0.12	0.31
Th2	ARPC2	9.8	0.11	0.014	0.074
Th2	ARPC3	8.7	0.17	0.00064	0.0084
Th2	ARPC4	6.2	0.1	0.067	0.21
Th2	ARPC5	9.2	0.1	0.057	0.19
Th2	ARPC5L	5.9	0.11	0.02	0.094
Th2	ARPP19	7.4	0.019	0.68	0.83
Th2	ARRB1	3.8	-0.2	0.037	0.14
Th2	ARRB2	5.4	0.14	0.033	0.13
Th2	ARRDC1	6.5	-0.057	0.3	0.52
Th2	ARRDC1-AS1	4.5	-0.17	0.0039	0.031
Th2	ARRDC2	6.7	0.067	0.14	0.32
Th2	ARRDC3	7.5	0.3	0.0043	0.033
Th2	ARRDC3-AS1	1.1	-0.017	0.91	0.96
Th2	ARRDC4	2.5	-0.29	0.26	0.47
Th2	ARRDC5	2.1	-0.15	0.25	0.47
Th2	ARSA	4.8	0.0071	0.91	0.96
Th2	ARSB	3.5	0.045	0.64	0.79
Th2	ARSD	3.4	0.32	0.071	0.22
Th2	ARSG	5.5	-0.19	0.0018	0.018
Th2	ARSK	4	-0.074	0.25	0.47
Th2	ARV1	4.8	-0.035	0.5	0.69
Th2	ARVCF	0.43	-0.59	0.016	0.081
Th2	ASAH1	6.3	0.044	0.26	0.48
Th2	ASAP1	6.5	-0.25	0.00033	0.0051
Th2	ASAP1-IT2	1.5	-0.76	2.10E-05	0.00056
Th2	ASAP3	1.1	-0.069	0.79	0.89
Th2	ASB1	4.4	-0.072	0.32	0.54
Th2	ASB13	4.6	-0.38	3.50E-05	0.00081
Th2	ASB14	0.96	-0.34	0.046	0.16
Th2	ASB16	0.74	-0.14	0.38	0.59
Th2	ASB16-AS1	3.7	-0.062	0.35	0.56
Th2	ASB2	2.7	0.088	0.72	0.85
Th2	ASB3	1.6	-0.35	0.0036	0.029
Th2	ASB6	6.1	-0.065	0.069	0.21
Th2	ASB7	5.8	0.001	0.99	0.99
Th2	ASB8	6.2	-0.049	0.15	0.34
Th2	ASCC1	5	0.24	0.00016	0.0028
Th2	ASCC2	7.2	0.011	0.74	0.86
Th2	ASCC3	6.7	-0.021	0.7	0.84
Th2	ASF1A	7.4	-0.11	0.02	0.096
Th2	ASF1B	3.1	0.39	0.019	0.092
Th2	ASH1L	7.8	-0.052	0.35	0.56
Th2	ASH1L-AS1	3.3	-0.14	0.087	0.24
Th2	ASH2L	6.4	-0.046	0.26	0.48
Th2	ASL	4.3	-0.032	0.69	0.83
Th2	ASNA1	5.5	0.16	0.0044	0.033
Th2	ASNS	6.4	0.046	0.36	0.58
Th2	ASNSD1	6.9	-0.00071	0.99	0.99
Th2	ASPH	4.6	-0.43	5.20E-05	0.0011
Th2	ASPHD2	3.8	0.19	0.014	0.073
Th2	ASPM	2.9	0.44	0.064	0.2
Th2	ASPRV1	1.4	-0.063	0.71	0.84
Th2	ASPSCR1	5.3	-0.006	0.91	0.96
Th2	ASRGL1	1.1	-0.33	0.074	0.22
Th2	ASTE1	6.1	-0.091	0.039	0.15
Th2	ASTN2	3.1	-0.028	0.8	0.9
Th2	ASUN	6.1	0.13	0.004	0.031
Th2	ASXL1	6.3	-0.052	0.3	0.53
Th2	ASXL2	5.3	-0.077	0.27	0.49
Th2	ATAD1	6.8	-0.082	0.016	0.083
Th2	ATAD2	5.8	0.12	0.072	0.22
Th2	ATAD2B	6.3	-0.1	0.076	0.22
Th2	ATAD3A	4.2	-0.042	0.54	0.73
Th2	ATAD3B	5.5	-0.095	0.15	0.35
Th2	ATAD3C	0.63	-0.18	0.32	0.54
Th2	ATAD5	4.1	-0.085	0.35	0.57
Th2	ATAT1	2.7	-0.071	0.4	0.61
Th2	ATE1	6.2	-0.033	0.49	0.69
Th2	ATF1	5.6	0.0016	0.97	0.99
Th2	ATF2	6.9	-0.045	0.27	0.49
Th2	ATF4	7.1	0.073	0.085	0.24
Th2	ATF5	1.6	-0.25	0.051	0.17
Th2	ATF6	6.8	0.058	0.4	0.61
Th2	ATF6B	5.8	0.018	0.73	0.86
Th2	ATF7	4.7	-0.12	0.034	0.13
Th2	ATF7IP	8.5	0.015	0.77	0.88
Th2	ATF7IP2	5.4	-0.11	0.12	0.31
Th2	ATG10	3.3	0.014	0.84	0.92
Th2	ATG101	4.8	0.037	0.48	0.68
Th2	ATG12	6.2	0.049	0.22	0.43
Th2	ATG13	7.5	-0.024	0.38	0.59
Th2	ATG14	5.6	-0.074	0.17	0.37
Th2	ATG16L1	6.7	-0.07	0.12	0.3
Th2	ATG16L2	5.9	-0.064	0.23	0.44
Th2	ATG2A	3.7	0.14	0.049	0.17
Th2	ATG2B	5.5	-0.033	0.6	0.77
Th2	ATG3	6.5	0.079	0.07	0.21
Th2	ATG4A	5	0.08	0.12	0.3
Th2	ATG4B	6.7	-0.052	0.18	0.39
Th2	ATG4C	4.9	0.15	0.0092	0.057
Th2	ATG4D	4.8	-0.2	0.00046	0.0065
Th2	ATG5	6.5	0.081	0.011	0.063
Th2	ATG7	5.4	-0.19	0.0047	0.035
Th2	ATG9A	6.5	-0.0023	0.96	0.98
Th2	ATG9B	4.5	-0.24	0.0002	0.0034
Th2	ATHL1	7.4	-0.13	0.3	0.52
Th2	ATIC	7	0.12	0.00066	0.0086
Th2	ATL1	1.6	0.13	0.45	0.66
Th2	ATL2	5.8	-0.12	0.014	0.076
Th2	ATL3	7	0.009	0.88	0.94
Th2	ATM	8.3	-0.2	0.0089	0.055
Th2	ATMIN	7.2	0.038	0.33	0.55
Th2	ATN1	1.7	-0.16	0.21	0.42
Th2	ATOX1	3.6	0.16	0.012	0.067
Th2	ATP10A	5.5	0.75	1.30E-07	8.20E-06
Th2	ATP10D	1.7	-0.16	0.5	0.7
Th2	ATP11A	5.8	-0.13	0.076	0.22
Th2	ATP11B	7.5	-0.02	0.7	0.84
Th2	ATP11C	4.9	0.0084	0.9	0.95
Th2	ATP13A1	7.6	0.069	0.22	0.43
Th2	ATP13A2	6.5	-0.082	0.13	0.32
Th2	ATP13A3	5.9	0.036	0.69	0.83
Th2	ATP13A4	0.98	-0.33	0.22	0.43
Th2	ATP1A1	6.1	-0.0031	0.96	0.98
Th2	ATP1A1-AS1	2.8	-0.0072	0.94	0.97
Th2	ATP1A3	2.3	-0.29	0.017	0.086
Th2	ATP1B3	6.8	0.12	0.0087	0.054
Th2	ATP2A2	4.3	0.23	0.00065	0.0085
Th2	ATP2A3	7.9	-0.011	0.86	0.93
Th2	ATP2B1	8.1	-0.038	0.51	0.7
Th2	ATP2B4	7.5	0.036	0.62	0.78
Th2	ATP2C1	5.8	0.32	9.90E-07	4.70E-05
Th2	ATP2C2	0.73	-0.17	0.45	0.65
Th2	ATP5A1	9.2	0.14	0.00022	0.0037
Th2	ATP5B	9.6	0.11	0.00089	0.011
Th2	ATP5C1	7.8	0.13	0.0029	0.025
Th2	ATP5D	5.6	0.037	0.6	0.77
Th2	ATP5E	2.2	0.22	0.075	0.22
Th2	ATP5F1	7.7	0.045	0.29	0.51
Th2	ATP5G1	5.6	0.045	0.32	0.54
Th2	ATP5G2	7.3	0.04	0.43	0.64
Th2	ATP5G3	6.9	0.12	0.009	0.056
Th2	ATP5H	6.9	0.15	0.0039	0.031
Th2	ATP5I	5.4	0.17	0.02	0.094
Th2	ATP5J	6.8	0.16	0.0036	0.029
Th2	ATP5J2	3.3	0.15	0.051	0.17
Th2	ATP5L	7.3	0.13	0.011	0.062
Th2	ATP5O	7.3	0.13	0.0077	0.05
Th2	ATP5S	3.3	-0.016	0.82	0.91
Th2	ATP5SL	5.3	0.11	0.034	0.14
Th2	ATP6AP1	7.1	0.069	0.052	0.18
Th2	ATP6AP1L	0.89	-0.14	0.52	0.71
Th2	ATP6AP2	7.8	0.047	0.2	0.41
Th2	ATP6V0A1	4.2	-0.19	0.032	0.13
Th2	ATP6V0A2	6.2	0.0038	0.94	0.97
Th2	ATP6V0B	6.7	0.028	0.49	0.69
Th2	ATP6V0C	4.5	0.084	0.27	0.49
Th2	ATP6V0D1	6.7	0.089	0.058	0.19
Th2	ATP6V0E1	8.1	0.042	0.31	0.53
Th2	ATP6V0E2	6.7	-0.24	0.0001	0.002
Th2	ATP6V0E2-AS1	2.7	-0.3	0.0057	0.04
Th2	ATP6V1A	6.1	0.018	0.71	0.85
Th2	ATP6V1B2	7.1	0.032	0.48	0.68
Th2	ATP6V1C1	6.2	0.00073	0.99	0.99
Th2	ATP6V1C2	0.26	-0.096	0.54	0.73
Th2	ATP6V1D	5.8	0.091	0.095	0.26
Th2	ATP6V1E1	6.8	0.1	0.0072	0.048
Th2	ATP6V1E2	2.2	0.05	0.68	0.82
Th2	ATP6V1F	6.3	0.082	0.079	0.23
Th2	ATP6V1G1	7.5	0.018	0.68	0.83
Th2	ATP6V1G2	0.34	-0.11	0.62	0.79
Th2	ATP6V1H	5.9	0.036	0.33	0.55
Th2	ATP7A	4.8	0.012	0.88	0.94
Th2	ATP7B	1.4	0.24	0.31	0.53
Th2	ATP8A1	5.2	-0.075	0.49	0.69
Th2	ATP8A2	0.62	-0.75	0.0055	0.04
Th2	ATP8B1	2.2	-0.45	0.00017	0.0029
Th2	ATP8B2	8.1	-0.052	0.44	0.65
Th2	ATP8B3	2.4	-0.023	0.83	0.91
Th2	ATP9B	5.8	-0.11	0.044	0.16
Th2	ATPAF1	6.6	0.085	0.019	0.092
Th2	ATPAF2	3.9	-0.024	0.7	0.84
Th2	ATPIF1	6.9	-0.061	0.16	0.36
Th2	ATR	6.2	-0.094	0.11	0.28
Th2	ATRAID	7.1	0.059	0.12	0.3
Th2	ATRIP	5.1	-0.076	0.08	0.23
Th2	ATRN	4.1	0.0097	0.92	0.96
Th2	ATRX	8.5	0.034	0.36	0.57
Th2	ATXN1	5.3	-7.10E-05	1	1
Th2	ATXN10	7.4	0.0091	0.78	0.88
Th2	ATXN1L	3.8	-0.072	0.48	0.68
Th2	ATXN2	5.9	-0.032	0.47	0.67
Th2	ATXN2L	5.9	0.051	0.45	0.66
Th2	ATXN3	5.7	-0.17	0.0013	0.014
Th2	ATXN7	6.6	-0.03	0.64	0.8
Th2	ATXN7L1	5.5	-0.043	0.45	0.66
Th2	ATXN7L2	3.9	-0.013	0.86	0.92
Th2	ATXN7L3	3.6	0.23	0.0071	0.047
Th2	ATXN7L3B	7.2	-0.16	0.0029	0.025
Th2	AUH	4.4	-0.1	0.056	0.19
Th2	AUP1	7.4	-0.026	0.48	0.68
Th2	AURKA	2.5	0.28	0.076	0.23
Th2	AURKAIP1	6.3	0.055	0.36	0.58
Th2	AURKAPS1	0.14	-0.32	0.23	0.45
Th2	AURKB	1.6	0.46	0.097	0.26
Th2	AUTS2	3	0.64	0.0019	0.018
Th2	AVEN	3.5	0.034	0.64	0.8
Th2	AVIL	1.6	-0.4	0.018	0.09
Th2	AVL9	4.6	0.088	0.12	0.31
Th2	AVPI1	1.2	-0.43	0.013	0.071
Th2	AXIN1	4.6	0.06	0.34	0.56
Th2	AXIN2	5.1	-0.12	0.17	0.37
Th2	AXL	0.79	-0.28	0.23	0.45
Th2	AZI2	6.2	0.13	0.0038	0.03
Th2	AZIN1	7.5	0.09	0.037	0.14
Th2	AZIN1-AS1	1	-0.04	0.79	0.89
Th2	AZIN2	2.8	-0.34	0.064	0.2
Th2	B2M	14	0.23	5.10E-06	0.00018
Th2	B3GALNT1	-0.15	0.6	0.15	0.34
Th2	B3GALNT2	4	-0.045	0.59	0.76
Th2	B3GALT2	0.27	0.056	0.86	0.93
Th2	B3GALT4	4.8	-0.0032	0.95	0.98
Th2	B3GALT6	5.4	0.039	0.57	0.75
Th2	B3GAT3	5.7	-0.043	0.31	0.53
Th2	B3GLCT	4.3	-0.18	0.033	0.13
Th2	B3GNT2	6.4	0.26	2.50E-05	0.00065
Th2	B3GNT5	0.24	0.17	0.56	0.74
Th2	B3GNT8	0.2	-0.16	0.49	0.69
Th2	B3GNT9	3.8	0.44	6.30E-06	0.00021
Th2	B3GNTL1	3.4	-0.23	0.012	0.069
Th2	B4GALNT3	0.64	-0.9	0.068	0.21
Th2	B4GALT1	4.8	0.071	0.58	0.76
Th2	B4GALT2	1.1	0.16	0.36	0.58
Th2	B4GALT3	6.5	-0.033	0.27	0.49
Th2	B4GALT4	4.6	0.23	0.023	0.1
Th2	B4GALT5	1.4	1.2	2.00E-08	1.70E-06
Th2	B4GALT7	4.3	-0.059	0.3	0.52
Th2	B4GAT1	3.8	0.0051	0.94	0.97
Th2	B9D2	2.9	0.067	0.42	0.63
Th2	BABAM1	6.8	0.074	0.036	0.14
Th2	BACE1	3.6	-0.18	0.045	0.16
Th2	BACH1	5.6	0.003	0.96	0.98
Th2	BACH2	4.5	-0.27	0.033	0.13
Th2	BAD	4.4	-0.044	0.54	0.73
Th2	BAG1	6.1	0.087	0.048	0.17
Th2	BAG2	3.3	0.058	0.58	0.75
Th2	BAG3	5.5	-0.22	0.00084	0.01
Th2	BAG4	5	-0.095	0.095	0.26
Th2	BAG5	6.7	-0.047	0.24	0.46
Th2	BAG6	4.2	-0.081	0.17	0.37
Th2	BAHD1	3.5	0.18	0.015	0.077
Th2	BAIAP2	2	0.11	0.39	0.6
Th2	BAIAP2-AS1	0.26	-0.2	0.38	0.59
Th2	BAIAP2L1	2.2	-0.14	0.51	0.7
Th2	BAIAP3	3.9	0.24	0.33	0.55
Th2	BAK1	6.2	0.13	0.031	0.13
Th2	BANF1	6	0.0075	0.9	0.95
Th2	BANP	5.3	-0.096	0.061	0.2
Th2	BAP1	5.2	0.044	0.37	0.59
Th2	BARD1	4.5	0.035	0.68	0.82
Th2	BASP1	-0.089	1.5	2.40E-06	9.90E-05
Th2	BATF	5.4	0.14	0.036	0.14
Th2	BAX	4.4	0.35	0.00056	0.0076
Th2	BAZ1A	7.2	0.011	0.79	0.89
Th2	BAZ1B	7.3	0.0043	0.91	0.96
Th2	BAZ2A	6.9	0.023	0.73	0.85
Th2	BAZ2B	6.4	0.017	0.75	0.87
Th2	BBC3	1.9	0.6	1.00E-05	0.00031
Th2	BBIP1	4.4	-0.06	0.32	0.54
Th2	BBS1	5	-0.093	0.085	0.24
Th2	BBS10	3.7	-0.29	0.0036	0.029
Th2	BBS12	2.8	-0.062	0.56	0.74
Th2	BBS2	7	-0.16	0.0018	0.018
Th2	BBS4	4.5	-0.059	0.4	0.61
Th2	BBS5	1.6	-0.12	0.41	0.62
Th2	BBS7	4.3	0.043	0.52	0.71
Th2	BBS9	5.4	-0.01	0.86	0.93
Th2	BBX	7.4	0.051	0.16	0.35
Th2	BCAP29	5	-0.0021	0.97	0.99
Th2	BCAP31	8	0.084	0.072	0.22
Th2	BCAR1	-0.11	-0.15	0.74	0.86
Th2	BCAR3	1.7	-0.59	0.0026	0.023
Th2	BCAS1	0.54	1.1	0.0028	0.024
Th2	BCAS2	6.5	0.074	0.1	0.27
Th2	BCAS3	5.5	0.075	0.15	0.35
Th2	BCAS4	3.9	-0.35	0.00052	0.0071
Th2	BCAT1	3.7	0.044	0.87	0.93
Th2	BCAT2	4.4	0.076	0.2	0.41
Th2	BCCIP	6.2	0.1	0.006	0.042
Th2	BCDIN3D	2.9	-0.089	0.21	0.42
Th2	BCDIN3D-AS1	0.78	-0.24	0.29	0.51
Th2	BCKDHA	5.9	0.033	0.52	0.71
Th2	BCKDHB	4.7	-0.061	0.27	0.49
Th2	BCKDK	5.1	0.08	0.12	0.29
Th2	BCL10	5.1	-0.022	0.77	0.88
Th2	BCL11B	6	-0.12	0.04	0.15
Th2	BCL2	6.6	0.7	3.40E-10	4.90E-08
Th2	BCL2A1	4.2	-0.053	0.48	0.68
Th2	BCL2L1	3.9	0.32	5.90E-07	3.00E-05
Th2	BCL2L11	5.2	0.58	8.50E-07	4.10E-05
Th2	BCL2L12	3.1	-0.026	0.72	0.85
Th2	BCL2L13	5.9	0.054	0.19	0.4
Th2	BCL2L14	2.6	1.6	6.60E-09	6.60E-07
Th2	BCL2L15	2.5	1.7	7.80E-13	2.80E-10
Th2	BCL3	4.4	0.23	0.049	0.17
Th2	BCL6	0.78	0.21	0.3	0.52
Th2	BCL7A	2.4	-0.053	0.7	0.84
Th2	BCL7B	6.6	0.072	0.046	0.16
Th2	BCL7C	3.5	-0.12	0.1	0.26
Th2	BCL9	4	-0.17	0.2	0.41
Th2	BCL9L	4.2	-0.2	0.028	0.12
Th2	BCLAF1	8.1	-0.00091	0.98	0.99
Th2	BCO2	0.65	-0.37	0.07	0.21
Th2	BCOR	4.8	-0.22	0.0022	0.021
Th2	BCORL1	2.5	-0.045	0.72	0.85
Th2	BCR	6.7	-0.0027	0.97	0.98
Th2	BCS1L	5.2	-0.16	0.0046	0.034
Th2	BDH1	4.7	-0.17	0.0024	0.022
Th2	BDH2	5.2	-0.1	0.11	0.28
Th2	BDP1	6.9	-0.035	0.37	0.59
Th2	BECN1	7.2	0.12	0.00052	0.0072
Th2	BEGAIN	0.39	0.34	0.4	0.62
Th2	BEND3	0.98	-0.29	0.14	0.34
Th2	BEND3P3	0.65	-0.31	0.23	0.45
Th2	BEND5	0.75	-0.47	0.073	0.22
Th2	BEST4	0.72	-0.28	0.12	0.3
Th2	BET1	5.3	0.024	0.66	0.81
Th2	BET1L	7	-0.054	0.45	0.66
Th2	BEX2	5.1	0.025	0.72	0.85
Th2	BEX4	6.1	0.0032	0.96	0.98
Th2	BEX5	2.5	-0.29	0.011	0.063
Th2	BFAR	6	0.043	0.19	0.4
Th2	BFSP1	1.7	0.44	0.065	0.2
Th2	BFSP2	1.9	0.25	0.16	0.36
Th2	BHLHB9	1.8	-0.0076	0.97	0.98
Th2	BHLHE40	6	0.28	0.025	0.11
Th2	BHLHE40-AS1	3.5	-0.15	0.4	0.62
Th2	BICD1	4.3	-0.011	0.88	0.94
Th2	BICD2	6.6	-0.065	0.23	0.44
Th2	BID	5.7	0.02	0.65	0.81
Th2	BIK	2.5	0.079	0.42	0.63
Th2	BIN1	7.7	0.018	0.79	0.89
Th2	BIN2	9.5	0.08	0.016	0.083
Th2	BIN3	6.2	-0.035	0.37	0.59
Th2	BIRC2	7.2	-0.021	0.64	0.8
Th2	BIRC3	8.6	0.38	2.90E-05	0.00072
Th2	BIRC5	2.9	0.77	0.006	0.042
Th2	BIRC6	8.1	-0.037	0.57	0.75
Th2	BIRC6-AS2	0.34	-0.48	0.013	0.072
Th2	BISPR	5	0.48	2.20E-08	1.80E-06
Th2	BIVM	2.9	0.073	0.48	0.68
Th2	BLCAP	6.4	-0.012	0.7	0.84
Th2	BLK	1	-1	0.027	0.12
Th2	BLM	4.7	-0.01	0.89	0.94
Th2	BLMH	6	0.07	0.18	0.39
Th2	BLOC1S1	2.2	-0.13	0.14	0.34
Th2	BLOC1S2	6.3	0.099	0.033	0.13
Th2	BLOC1S3	4.9	-0.044	0.45	0.65
Th2	BLOC1S4	6.2	-0.048	0.29	0.51
Th2	BLOC1S6	6.2	-0.069	0.094	0.26
Th2	BLVRA	5.8	0.39	2.80E-06	0.00011
Th2	BLVRB	2.8	0.061	0.49	0.69
Th2	BLZF1	5.5	-0.04	0.41	0.62
Th2	BMF	0.016	0.41	0.21	0.42
Th2	BMP1	0.41	0.074	0.75	0.87
Th2	BMP2K	2.5	0.043	0.73	0.85
Th2	BMP8A	2.6	-0.17	0.23	0.45
Th2	BMPR1A	3.7	-0.19	0.076	0.22
Th2	BMPR2	4	-0.051	0.58	0.75
Th2	BMS1	7	0.048	0.18	0.38
Th2	BMS1P20	4.4	-0.00057	1	1
Th2	BMS1P4	4	-0.16	0.062	0.2
Th2	BMS1P5	2.6	-0.1	0.52	0.71
Th2	BMS1P6	3.8	-0.12	0.38	0.6
Th2	BNIP1	3.9	-0.049	0.47	0.67
Th2	BNIP2	7.5	0.068	0.057	0.19
Th2	BNIP3	5.5	-0.11	0.03	0.13
Th2	BNIP3L	6.9	-0.16	0.0024	0.022
Th2	BNIPL	0.69	-0.22	0.3	0.52
Th2	BOD1	4.2	0.016	0.77	0.88
Th2	BOD1L1	7.1	-0.026	0.48	0.68
Th2	BOLA1	3.8	-0.095	0.13	0.32
Th2	BOLA3	4	0.088	0.15	0.34
Th2	BOLA3-AS1	2.2	0.082	0.55	0.74
Th2	BOP1	5.5	0.12	0.056	0.19
Th2	BORA	4.5	0.077	0.19	0.4
Th2	BPGM	4.8	-0.053	0.31	0.53
Th2	BPHL	3.3	-0.071	0.45	0.66
Th2	BPNT1	4.6	-0.039	0.55	0.73
Th2	BPTF	6.8	-0.035	0.5	0.7
Th2	BRAF	4.3	-0.12	0.082	0.24
Th2	BRAP	6.5	0.042	0.24	0.46
Th2	BRAT1	6.7	-0.084	0.11	0.29
Th2	BRCA1	2.3	0.33	0.073	0.22
Th2	BRCA2	3.9	0.26	0.027	0.12
Th2	BRCC3	5.7	0.097	0.014	0.076
Th2	BRD1	6.6	-0.084	0.1	0.27
Th2	BRD2	7.9	0.059	0.099	0.26
Th2	BRD3	5.6	-0.02	0.65	0.8
Th2	BRD4	6	0.0064	0.89	0.94
Th2	BRD7	6.3	-0.0096	0.84	0.92
Th2	BRD7P3	0.24	-0.24	0.5	0.69
Th2	BRD8	6.7	-0.024	0.52	0.71
Th2	BRD9	5.8	0.01	0.8	0.89
Th2	BRE	5.9	-0.004	0.93	0.96
Th2	BRE-AS1	0.26	-0.067	0.72	0.85
Th2	BRF1	4.3	-0.12	0.05	0.17
Th2	BRF2	4.3	-0.012	0.84	0.91
Th2	BRI3	2.2	0.13	0.11	0.29
Th2	BRI3BP	2.9	-0.054	0.53	0.71
Th2	BRICD5	0.57	-0.26	0.1	0.27
Th2	BRIP1	3.1	0.12	0.43	0.64
Th2	BRIX1	6.1	0.012	0.79	0.89
Th2	BRK1	7.2	0.063	0.095	0.26
Th2	BRMS1	6.3	0.071	0.083	0.24
Th2	BRMS1L	3.3	-0.16	0.052	0.18
Th2	BROX	6.3	-0.058	0.4	0.61
Th2	BRPF1	6	-0.046	0.52	0.71
Th2	BRPF3	4.9	-0.13	0.046	0.16
Th2	BRWD1	7.5	-0.059	0.19	0.4
Th2	BRWD3	4.2	-0.0091	0.92	0.96
Th2	BSCL2	0.36	-0.068	0.63	0.79
Th2	BSDC1	7.1	-0.074	0.031	0.13
Th2	BSG	8	0.058	0.26	0.48
Th2	BST2	6.7	0.46	4.60E-07	2.40E-05
Th2	BTAF1	7.7	-0.054	0.34	0.56
Th2	BTBD1	7.2	0.095	0.016	0.081
Th2	BTBD10	5.2	0.1	0.064	0.2
Th2	BTBD11	4.3	0.66	1.40E-05	0.00042
Th2	BTBD18	0.91	-0.45	0.056	0.19
Th2	BTBD19	0.67	-0.049	0.79	0.89
Th2	BTBD2	5.6	0.016	0.79	0.89
Th2	BTBD3	0.53	0.31	0.4	0.62
Th2	BTBD6	5.9	-0.068	0.12	0.31
Th2	BTBD7	5.1	-0.059	0.29	0.51
Th2	BTBD8	1.5	-0.23	0.12	0.31
Th2	BTBD9	4.5	-0.17	0.055	0.18
Th2	BTD	4.8	-0.052	0.37	0.59
Th2	BTF3	8.1	0.11	0.013	0.071
Th2	BTF3L4	6.6	-0.0057	0.89	0.94
Th2	BTG1	9.9	0.51	1.10E-09	1.40E-07
Th2	BTG2	6.8	-0.33	0.00096	0.011
Th2	BTG3	4.4	0.38	9.30E-08	6.30E-06
Th2	BTLA	5.6	0.15	0.011	0.065
Th2	BTN2A1	6.3	-0.08	0.071	0.22
Th2	BTN2A2	3.9	-0.13	0.16	0.36
Th2	BTN2A3P	0.8	-0.003	0.99	0.99
Th2	BTN3A1	8.1	-0.04	0.4	0.61
Th2	BTN3A2	7.9	0.019	0.85	0.92
Th2	BTN3A3	7.5	-0.024	0.54	0.72
Th2	BTRC	5.3	-0.086	0.2	0.41
Th2	BUB1	3.7	0.33	0.029	0.12
Th2	BUB1B	1.7	0.49	0.083	0.24
Th2	BUB3	8.3	-0.066	0.029	0.12
Th2	BUD13	5.4	0.018	0.67	0.82
Th2	BUD31	4.9	0.05	0.38	0.59
Th2	BYSL	3.1	0.27	0.012	0.066
Th2	BZRAP1	3.1	0.24	0.082	0.24
Th2	BZRAP1-AS1	4.6	-0.26	5.10E-05	0.0011
Th2	BZW1	8.4	0.087	0.013	0.072
Th2	BZW2	6	0.2	0.001	0.012
Th2	C10orf12	4.5	-0.035	0.68	0.83
Th2	C10orf128	4.4	0.32	0.11	0.28
Th2	C10orf2	3.7	0.11	0.14	0.34
Th2	C10orf32	4.5	-0.029	0.63	0.79
Th2	C10orf35	3.8	-0.23	0.0097	0.059
Th2	C10orf54	8.5	0.27	3.30E-05	0.00079
Th2	C10orf76	5.9	-0.073	0.094	0.26
Th2	C10orf88	4.7	0.051	0.35	0.57
Th2	C10orf95	1.3	-0.27	0.048	0.17
Th2	C11orf1	2.8	0.19	0.024	0.11
Th2	C11orf21	5.4	0.11	0.37	0.59
Th2	C11orf24	4.1	-0.057	0.38	0.59
Th2	C11orf30	5.5	-0.05	0.37	0.58
Th2	C11orf31	6.6	-0.073	0.14	0.33
Th2	C11orf45	0.51	-0.7	0.032	0.13
Th2	C11orf49	4.5	-0.023	0.65	0.81
Th2	C11orf54	5.1	0.026	0.61	0.78
Th2	C11orf57	4.4	0.047	0.39	0.6
Th2	C11orf58	8	0.053	0.2	0.4
Th2	C11orf63	3.2	-0.1	0.49	0.69
Th2	C11orf68	5.9	-0.037	0.36	0.58
Th2	C11orf71	3.6	-0.13	0.06	0.19
Th2	C11orf73	6	0.062	0.14	0.33
Th2	C11orf80	4.5	0.021	0.69	0.83
Th2	C11orf84	0.17	0.11	0.48	0.68
Th2	C12orf10	4.8	0.001	0.98	0.99
Th2	C12orf29	4.9	-0.062	0.3	0.52
Th2	C12orf4	5	0.13	0.028	0.12
Th2	C12orf40	0.14	0.13	0.51	0.7
Th2	C12orf42	2.4	0.11	0.46	0.66
Th2	C12orf43	4.6	0.037	0.46	0.67
Th2	C12orf45	2.4	0.14	0.13	0.32
Th2	C12orf49	5.3	-0.063	0.24	0.46
Th2	C12orf56	0.49	0.61	0.036	0.14
Th2	C12orf57	5.5	-0.16	0.022	0.1
Th2	C12orf60	1.2	-0.27	0.11	0.29
Th2	C12orf65	5.8	-0.075	0.1	0.27
Th2	C12orf66	4.5	0.062	0.32	0.54
Th2	C12orf73	3	-0.023	0.78	0.88
Th2	C12orf75	5.6	0.27	0.0021	0.02
Th2	C12orf76	4.1	-0.05	0.37	0.59
Th2	C12orf79	2.7	-0.0046	0.98	0.99
Th2	C14orf1	5.6	0.053	0.26	0.48
Th2	C14orf119	6.6	0.044	0.3	0.52
Th2	C14orf132	3.7	-1	0.00018	0.0031
Th2	C14orf142	4.2	0.11	0.06	0.19
Th2	C14orf159	7	0.16	0.00017	0.003
Th2	C14orf166	6.8	0.13	0.004	0.031
Th2	C14orf169	5.3	-0.03	0.6	0.77
Th2	C14orf2	6.4	0.1	0.043	0.16
Th2	C14orf28	3.7	-0.057	0.45	0.66
Th2	C14orf79	0.97	-0.28	0.21	0.42
Th2	C14orf80	3.9	-0.1	0.25	0.47
Th2	C14orf93	3.6	-0.025	0.71	0.85
Th2	C15orf39	2.3	-0.072	0.49	0.69
Th2	C15orf40	5.2	-0.054	0.28	0.5
Th2	C15orf41	3.4	0.024	0.76	0.87
Th2	C15orf52	1.2	-0.078	0.63	0.79
Th2	C15orf53	2.7	0.26	0.19	0.39
Th2	C15orf57	5	0.04	0.46	0.67
Th2	C15orf61	2.4	0.096	0.25	0.47
Th2	C15orf62	0.43	0.028	0.89	0.95
Th2	C16orf13	5.1	-0.0065	0.91	0.96
Th2	C16orf45	3	-0.28	0.14	0.34
Th2	C16orf46	0.14	0.17	0.44	0.65
Th2	C16orf52	1.8	-0.19	0.073	0.22
Th2	C16orf54	6.6	0.088	0.64	0.8
Th2	C16orf58	5.7	-0.1	0.039	0.15
Th2	C16orf59	-0.18	0.3	0.37	0.59
Th2	C16orf62	6.7	0.079	0.032	0.13
Th2	C16orf70	5.2	0.095	0.017	0.085
Th2	C16orf71	0.034	-0.14	0.5	0.69
Th2	C16orf72	5.7	0.014	0.78	0.88
Th2	C16orf74	0.96	-0.4	0.03	0.13
Th2	C16orf86	1.9	0.12	0.26	0.48
Th2	C16orf87	4.4	0.044	0.62	0.78
Th2	C16orf91	4.1	0.042	0.45	0.66
Th2	C16orf95	1.1	0.14	0.31	0.53
Th2	C17orf100	2.7	-0.24	0.017	0.086
Th2	C17orf51	2.6	-0.22	0.12	0.3
Th2	C17orf53	0.79	0.2	0.35	0.56
Th2	C17orf58	0.75	0.061	0.75	0.87
Th2	C17orf59	5.1	-0.12	0.031	0.13
Th2	C17orf62	7.7	0.064	0.11	0.27
Th2	C17orf67	3.2	-0.15	0.066	0.21
Th2	C17orf75	4.7	0.097	0.069	0.21
Th2	C17orf80	5.1	-0.025	0.7	0.84
Th2	C17orf85	5.8	0.017	0.66	0.81
Th2	C17orf89	4.5	-0.043	0.52	0.71
Th2	C17orf97	0.41	0.1	0.65	0.81
Th2	C18orf21	4.3	0.066	0.22	0.43
Th2	C18orf25	6.5	0.021	0.75	0.87
Th2	C18orf54	2.4	0.13	0.32	0.54
Th2	C18orf8	6.7	0.089	0.0067	0.045
Th2	C19orf12	5.2	0.15	0.0017	0.017
Th2	C19orf24	4.6	-0.057	0.43	0.64
Th2	C19orf25	5.2	-0.029	0.6	0.77
Th2	C19orf43	6.7	0.075	0.1	0.27
Th2	C19orf44	2.1	-0.058	0.66	0.81
Th2	C19orf47	2.7	-0.049	0.58	0.76
Th2	C19orf48	4.8	0.12	0.078	0.23
Th2	C19orf52	4.6	-0.0013	0.98	0.99
Th2	C19orf53	5.6	0.0069	0.91	0.96
Th2	C19orf54	3.3	0.14	0.11	0.28
Th2	C19orf57	-0.093	-0.22	0.48	0.68
Th2	C19orf60	6.5	-0.14	0.047	0.16
Th2	C19orf66	6.2	0.11	0.028	0.12
Th2	C19orf68	1.3	-0.11	0.4	0.61
Th2	C19orf70	5	0.07	0.23	0.44
Th2	C19orf71	0.83	-0.06	0.69	0.83
Th2	C1D	4.9	-0.079	0.47	0.67
Th2	C1GALT1	6	0.032	0.54	0.72
Th2	C1GALT1C1	5.6	0.24	1.90E-05	0.00051
Th2	C1orf101	1.1	-0.16	0.36	0.58
Th2	C1orf109	4.9	-0.022	0.69	0.83
Th2	C1orf112	3.9	0.046	0.55	0.73
Th2	C1orf115	2.8	-0.2	0.16	0.36
Th2	C1orf122	3.9	0.068	0.31	0.53
Th2	C1orf123	5.7	-0.044	0.21	0.42
Th2	C1orf131	5	0.049	0.42	0.63
Th2	C1orf159	4.1	-0.025	0.73	0.86
Th2	C1orf162	7.9	-0.24	0.00039	0.0058
Th2	C1orf174	5.2	0.14	0.035	0.14
Th2	C1orf198	3.8	-0.015	0.88	0.94
Th2	C1orf204	0.04	-0.11	0.64	0.8
Th2	C1orf21	-0.14	1.5	9.20E-05	0.0018
Th2	C1orf216	5	-0.15	0.0028	0.024
Th2	C1orf228	5.7	-0.51	4.80E-07	2.50E-05
Th2	C1orf233	2.8	-0.024	0.84	0.92
Th2	C1orf27	5.2	-0.058	0.25	0.47
Th2	C1orf35	4.6	-0.14	0.046	0.16
Th2	C1orf43	7.1	0.12	0.00018	0.0032
Th2	C1orf50	4.6	0.053	0.25	0.47
Th2	C1orf52	5.1	0.027	0.55	0.74
Th2	C1orf54	1.8	0.13	0.26	0.48
Th2	C1orf56	2.9	-0.16	0.086	0.24
Th2	C1orf74	3.3	-0.26	0.0082	0.052
Th2	C1QBP	6.7	0.14	0.0032	0.026
Th2	C1QL3	0.67	-0.13	0.6	0.77
Th2	C1QTNF3	0.76	-0.24	0.17	0.37
Th2	C1QTNF6	1.4	-0.077	0.62	0.79
Th2	C1R	1.2	0.16	0.37	0.58
Th2	C1RL	2.5	-0.0049	0.96	0.98
Th2	C1RL-AS1	3.4	0.11	0.38	0.59
Th2	C20orf194	3.8	0.059	0.61	0.78
Th2	C20orf195	0.32	0.044	0.81	0.9
Th2	C20orf196	4.6	0.11	0.1	0.27
Th2	C20orf197	1.9	-0.023	0.89	0.95
Th2	C20orf24	2.8	-8.50E-05	1	1
Th2	C20orf27	4	-0.024	0.7	0.83
Th2	C20orf96	0.77	-0.31	0.096	0.26
Th2	C21orf2	5.1	-0.22	0.0013	0.014
Th2	C21orf33	4.3	0.042	0.37	0.58
Th2	C21orf58	2.5	-0.06	0.59	0.76
Th2	C21orf59	6.2	-0.027	0.41	0.62
Th2	C21orf62	0.29	-0.11	0.6	0.77
Th2	C21orf62-AS1	3.1	-0.043	0.65	0.81
Th2	C21orf91	6.6	-0.0091	0.87	0.93
Th2	C22orf29	4.8	-0.23	5.50E-05	0.0012
Th2	C22orf34	3	-0.031	0.78	0.88
Th2	C22orf39	5.3	-0.0057	0.89	0.94
Th2	C22orf46	3.7	-0.12	0.18	0.39
Th2	C2CD2	3.7	-0.068	0.42	0.63
Th2	C2CD2L	5.3	-0.075	0.15	0.34
Th2	C2CD3	5.5	-0.16	0.036	0.14
Th2	C2CD4D	1.1	0.097	0.57	0.75
Th2	C2CD5	6.9	-0.0076	0.85	0.92
Th2	C2orf15	2.3	-0.2	0.095	0.26
Th2	C2orf27A	1.7	0.36	0.18	0.38
Th2	C2orf40	1.3	0.17	0.35	0.57
Th2	C2orf42	5.6	-0.062	0.2	0.41
Th2	C2orf44	4.7	-0.17	0.024	0.11
Th2	C2orf47	4.1	0.068	0.31	0.53
Th2	C2orf49	5.1	-0.16	0.0078	0.05
Th2	C2orf68	6.1	-0.16	0.0043	0.033
Th2	C2orf69	5.3	-0.019	0.74	0.86
Th2	C2orf74	4.3	0.045	0.63	0.79
Th2	C2orf76	3.1	0.042	0.58	0.76
Th2	C2orf81	1.3	-0.1	0.58	0.75
Th2	C3AR1	2.4	0.53	0.0028	0.024
Th2	C3orf14	2.9	0.27	0.029	0.12
Th2	C3orf17	6	-0.23	2.70E-05	0.00069
Th2	C3orf18	4.3	0.23	0.0063	0.044
Th2	C3orf33	2.8	-0.26	0.0066	0.045
Th2	C3orf38	5.4	0.022	0.63	0.79
Th2	C3orf52	2	-0.0034	0.98	0.99
Th2	C3orf58	5.4	-0.14	0.021	0.098
Th2	C3orf62	2.7	0.041	0.68	0.83
Th2	C3orf67	-0.0027	0.52	0.095	0.26
Th2	C4orf27	4.8	-0.0039	0.94	0.97
Th2	C4orf29	5.1	0.02	0.7	0.84
Th2	C4orf3	8	-0.047	0.24	0.45
Th2	C4orf32	4.5	0.025	0.78	0.89
Th2	C4orf33	3.2	0.03	0.75	0.87
Th2	C4orf46	3.4	0.062	0.44	0.65
Th2	C4orf48	2.8	0.13	0.27	0.49
Th2	C5	2.2	0.096	0.52	0.71
Th2	C5orf15	5.9	-0.0051	0.91	0.96
Th2	C5orf17	0.42	0.11	0.77	0.88
Th2	C5orf22	6.2	-0.087	0.058	0.19
Th2	C5orf24	5.4	-0.045	0.42	0.63
Th2	C5orf28	4.8	-0.11	0.044	0.16
Th2	C5orf30	3.2	0.33	0.00069	0.0089
Th2	C5orf34	2.4	-0.048	0.67	0.82
Th2	C5orf42	4.1	-0.068	0.56	0.74
Th2	C5orf45	4.8	-0.2	0.0046	0.034
Th2	C5orf51	5.1	-0.088	0.25	0.47
Th2	C5orf56	5.1	0.13	0.028	0.12
Th2	C5orf58	2	-0.27	0.026	0.11
Th2	C5orf63	4	-0.099	0.27	0.49
Th2	C5orf66	0.95	-0.19	0.25	0.47
Th2	C6orf1	4.7	-0.025	0.61	0.77
Th2	C6orf106	4.9	0.077	0.26	0.48
Th2	C6orf120	5.1	-0.12	0.053	0.18
Th2	C6orf136	3.7	-0.064	0.31	0.53
Th2	C6orf163	0.63	-0.37	0.042	0.15
Th2	C6orf201	2.1	-0.24	0.12	0.3
Th2	C6orf203	4.6	-0.094	0.066	0.21
Th2	C6orf226	3.2	-0.0043	0.96	0.98
Th2	C6orf229	1.1	0.17	0.33	0.55
Th2	C6orf47	5.5	-0.013	0.77	0.88
Th2	C6orf48	5.5	0.055	0.4	0.62
Th2	C6orf62	8.4	0.035	0.54	0.73
Th2	C6orf89	7	0.021	0.63	0.79
Th2	C6orf99	0.18	0.44	0.11	0.28
Th2	C7orf13	2	0.031	0.88	0.94
Th2	C7orf25	4.3	-0.042	0.47	0.67
Th2	C7orf26	5.4	-0.025	0.62	0.78
Th2	C7orf31	3.1	0.11	0.22	0.44
Th2	C7orf43	3.6	-0.014	0.85	0.92
Th2	C7orf49	4.8	-0.1	0.036	0.14
Th2	C7orf50	5.3	0.061	0.45	0.66
Th2	C7orf55	0.3	0.11	0.51	0.7
Th2	C7orf60	4.8	-0.069	0.25	0.47
Th2	C7orf73	6.1	0.066	0.18	0.38
Th2	C8orf31	0.41	0.73	0.016	0.083
Th2	C8orf33	5.4	-0.068	0.16	0.36
Th2	C8orf37	1.2	-0.16	0.4	0.61
Th2	C8orf44	2.2	0.16	0.14	0.33
Th2	C8orf46	1.2	0.29	0.22	0.43
Th2	C8orf58	3.5	-0.14	0.053	0.18
Th2	C8orf59	5.2	0.0018	0.97	0.99
Th2	C8orf76	1.2	0.09	0.42	0.63
Th2	C8orf82	3.8	0.097	0.23	0.44
Th2	C9orf114	5.9	-0.039	0.31	0.53
Th2	C9orf131	1.2	-0.39	0.14	0.33
Th2	C9orf139	1.8	0.4	0.048	0.17
Th2	C9orf142	6.2	-0.0011	0.99	0.99
Th2	C9orf156	5.7	-0.1	0.016	0.083
Th2	C9orf16	4.8	0.046	0.57	0.75
Th2	C9orf172	0.54	0.16	0.37	0.58
Th2	C9orf3	3.3	-0.066	0.54	0.73
Th2	C9orf40	3.4	0.037	0.63	0.79
Th2	C9orf64	3.8	0.006	0.93	0.96
Th2	C9orf66	2.1	0.35	0.14	0.32
Th2	C9orf69	6.3	-0.047	0.33	0.55
Th2	C9orf72	5	-0.072	0.28	0.49
Th2	C9orf78	7.9	0.043	0.19	0.4
Th2	C9orf84	0.56	-0.49	0.025	0.11
Th2	C9orf85	3.6	-0.045	0.46	0.67
Th2	C9orf89	4.7	0.16	0.027	0.12
Th2	C9orf9	0.39	-0.13	0.43	0.64
Th2	C9orf91	4.7	0.019	0.79	0.89
Th2	CA11	0.45	0.17	0.39	0.61
Th2	CA13	0.36	-0.26	0.33	0.55
Th2	CA14	0.46	0.16	0.5	0.7
Th2	CA5B	6.2	0.097	0.086	0.24
Th2	CA5BP1	4	0.077	0.18	0.38
Th2	CA6	1.6	0.82	0.00012	0.0023
Th2	CAAP1	5.1	-0.049	0.31	0.53
Th2	CAB39	8.5	-0.026	0.5	0.69
Th2	CAB39L	3.5	0.13	0.15	0.35
Th2	CABIN1	5.6	-0.13	0.03	0.12
Th2	CABLES2	4.1	-0.061	0.4	0.61
Th2	CABP4	0.4	-0.29	0.21	0.42
Th2	CACFD1	1.4	-0.44	0.013	0.07
Th2	CACNA1A	0.2	-0.15	0.59	0.77
Th2	CACNA1C	0.42	0.09	0.62	0.78
Th2	CACNA1D	1.3	-1.1	0.0069	0.046
Th2	CACNA1F	1.2	0.47	0.011	0.066
Th2	CACNA1H	2.5	-0.13	0.49	0.69
Th2	CACNA1I	4.3	-0.33	0.0089	0.055
Th2	CACNA2D2	1.7	-0.17	0.1	0.27
Th2	CACNA2D4	3	-0.28	0.0066	0.045
Th2	CACNB1	3.7	-0.017	0.82	0.91
Th2	CACNB2	2.5	-0.32	0.0052	0.038
Th2	CACNB3	1	0.24	0.19	0.39
Th2	CACTIN	4.4	-0.12	0.045	0.16
Th2	CACUL1	5.6	0.037	0.49	0.69
Th2	CACYBP	7.2	-0.028	0.47	0.68
Th2	CAD	6.1	-0.056	0.52	0.71
Th2	CADM1	3.9	0.022	0.87	0.94
Th2	CALCOCO1	7.7	-0.012	0.77	0.88
Th2	CALCOCO2	7.9	0.086	0.0091	0.056
Th2	CALHM2	6	0.13	0.099	0.26
Th2	CALM1	10	0.094	0.011	0.064
Th2	CALM2	9.6	0.084	0.061	0.2
Th2	CALM3	7.8	0.15	0.0054	0.039
Th2	CALML4	3	-0.11	0.18	0.38
Th2	CALR	7.2	0.17	0.0015	0.016
Th2	CALU	5.9	0.0088	0.83	0.91
Th2	CALY	0.54	0.022	0.92	0.96
Th2	CAMK1	2.9	-0.034	0.72	0.85
Th2	CAMK1D	5.2	-0.0019	0.97	0.99
Th2	CAMK2D	5.1	-0.11	0.03	0.12
Th2	CAMK2G	4.8	-0.21	0.0022	0.021
Th2	CAMK4	7.5	-0.11	0.015	0.078
Th2	CAMKK1	2.7	-0.039	0.72	0.85
Th2	CAMKK2	5.5	0.0074	0.88	0.94
Th2	CAMKMT	4	-0.14	0.019	0.091
Th2	CAMLG	5.5	0.11	0.024	0.11
Th2	CAMSAP1	4.3	0.017	0.84	0.92
Th2	CAMSAP2	3.1	-0.13	0.37	0.59
Th2	CAMTA1	4.8	0.13	0.078	0.23
Th2	CAMTA2	5.7	0.034	0.58	0.76
Th2	CAND1	8.2	0.028	0.6	0.77
Th2	CAND2	1.7	-0.5	0.031	0.13
Th2	CANT1	4	0.1	0.19	0.4
Th2	CANX	9.4	0.049	0.26	0.48
Th2	CAP1	9.8	0.15	0.0011	0.012
Th2	CAPG	6.8	0.26	0.0023	0.021
Th2	CAPN1	7.7	0.018	0.68	0.82
Th2	CAPN10	5.9	-0.084	0.15	0.34
Th2	CAPN10-AS1	2.8	-0.14	0.32	0.54
Th2	CAPN12	2.1	0.4	0.015	0.077
Th2	CAPN14	0.36	0.17	0.58	0.76
Th2	CAPN15	4.4	0.067	0.43	0.64
Th2	CAPN2	9.6	0.22	4.30E-07	2.30E-05
Th2	CAPN3	3.4	-0.061	0.58	0.76
Th2	CAPN5	2.1	-0.25	0.17	0.37
Th2	CAPN7	6.5	-0.039	0.42	0.63
Th2	CAPN8	0.12	0.19	0.57	0.75
Th2	CAPNS1	5.3	0.19	0.0017	0.017
Th2	CAPRIN1	7.6	0.16	0.0079	0.051
Th2	CAPRIN2	5.4	-0.13	0.037	0.14
Th2	CAPS	4.2	-0.19	0.012	0.067
Th2	CAPS2	1.4	0.056	0.74	0.86
Th2	CAPZA1	8.9	0.077	0.17	0.38
Th2	CAPZA2	7.8	0.13	0.0048	0.036
Th2	CAPZB	8.4	0.15	0.0068	0.046
Th2	CARD11	7	-0.042	0.38	0.59
Th2	CARD14	3.5	-0.13	0.25	0.46
Th2	CARD16	6.2	0.4	1.10E-10	1.80E-08
Th2	CARD17	3.7	0.67	7.40E-11	1.40E-08
Th2	CARD6	3.8	-0.068	0.58	0.76
Th2	CARD8	7.5	-0.13	0.017	0.086
Th2	CARD8-AS1	4.8	0.016	0.88	0.94
Th2	CARF	5.1	-0.17	0.032	0.13
Th2	CARHSP1	5	0.11	0.058	0.19
Th2	CARKD	6.1	-0.017	0.7	0.84
Th2	CARM1	4.1	-0.014	0.84	0.92
Th2	CARNMT1	4.5	0.024	0.69	0.83
Th2	CARNS1	1.8	-0.41	0.0027	0.024
Th2	CARS	6.8	0.22	9.40E-08	6.30E-06
Th2	CARS2	6.4	-0.079	0.042	0.15
Th2	CASC3	7.5	0.0099	0.78	0.88
Th2	CASC4	6.9	-0.052	0.25	0.47
Th2	CASC5	2.7	-0.085	0.7	0.84
Th2	CASD1	5.9	-0.14	0.0061	0.042
Th2	CASK	6.1	0.29	0.0002	0.0034
Th2	CASP1	7.6	0.35	1.10E-09	1.40E-07
Th2	CASP10	5.5	0.0037	0.95	0.98
Th2	CASP1P2	4.5	0.4	0.00016	0.0029
Th2	CASP2	6.8	-0.13	0.0094	0.057
Th2	CASP3	6.4	0.21	0.0039	0.031
Th2	CASP4	6.8	0.19	0.00011	0.0021
Th2	CASP6	6	0.11	0.018	0.088
Th2	CASP7	5.6	0.2	0.0043	0.033
Th2	CASP8	9.1	0.033	0.58	0.76
Th2	CASP8AP2	7.2	-0.058	0.11	0.29
Th2	CASP9	3.5	0.17	0.035	0.14
Th2	CASS4	4.4	0.27	0.016	0.08
Th2	CAST	7	0.18	0.00093	0.011
Th2	CASZ1	3	-0.28	0.0019	0.019
Th2	CAT	6.9	0.047	0.4	0.61
Th2	CATSPER2	2.2	-0.24	0.076	0.22
Th2	CATSPER2P1	1.3	-0.13	0.35	0.57
Th2	CATSPER3	0.86	0.029	0.85	0.92
Th2	CATSPERB	1.3	0.093	0.62	0.78
Th2	CATSPERG	2	-0.3	0.1	0.27
Th2	CBFA2T2	6.6	-0.084	0.018	0.09
Th2	CBFB	8	0.22	2.90E-06	0.00011
Th2	CBL	5.5	-0.22	0.0039	0.031
Th2	CBLB	6.5	0.33	1.30E-06	5.80E-05
Th2	CBLL1	7.1	0.11	0.1	0.27
Th2	CBR1	5	0.15	0.025	0.11
Th2	CBR3	4.1	-0.18	0.069	0.21
Th2	CBR3-AS1	2	-0.31	0.013	0.07
Th2	CBR4	4.5	0.00073	0.99	1
Th2	CBWD1	4.8	0.055	0.41	0.62
Th2	CBWD2	4.9	0.14	0.0039	0.031
Th2	CBWD3	1.7	0.29	0.0095	0.058
Th2	CBWD5	4.4	0.1	0.21	0.42
Th2	CBWD6	1.8	-0.00096	0.99	1
Th2	CBX1	4.5	0.015	0.82	0.91
Th2	CBX2	0.1	0.068	0.85	0.92
Th2	CBX3	7.4	0.097	0.11	0.29
Th2	CBX3P2	1.7	0.092	0.44	0.65
Th2	CBX4	4.6	-0.14	0.029	0.12
Th2	CBX5	6.6	-0.11	0.064	0.2
Th2	CBX6	4.6	-0.059	0.33	0.55
Th2	CBX7	5.8	-0.21	0.052	0.18
Th2	CBX8	1.5	-0.21	0.16	0.36
Th2	CBY1	3.9	-0.11	0.11	0.29
Th2	CBY3	0.1	-0.2	0.32	0.54
Th2	CC2D1A	5.3	-0.031	0.55	0.74
Th2	CC2D1B	5.4	-0.025	0.74	0.86
Th2	CC2D2A	0.21	-0.088	0.68	0.83
Th2	CCAR1	7.5	0.0082	0.79	0.89
Th2	CCAR2	7.7	-0.063	0.17	0.37
Th2	CCBL1	4.4	0.02	0.74	0.86
Th2	CCBL2	5	0.07	0.18	0.39
Th2	CCDC101	5.5	-0.15	0.0014	0.015
Th2	CCDC102A	3.7	0.17	0.059	0.19
Th2	CCDC102B	1.7	0.24	0.088	0.24
Th2	CCDC107	2.9	-0.098	0.25	0.47
Th2	CCDC109B	8.1	0.082	0.044	0.16
Th2	CCDC112	3	-0.21	0.04	0.15
Th2	CCDC114	1.2	-0.01	0.96	0.98
Th2	CCDC115	6.9	0.017	0.65	0.8
Th2	CCDC117	5.9	-0.1	0.08	0.23
Th2	CCDC12	6	0.032	0.47	0.67
Th2	CCDC120	1.7	0.035	0.76	0.87
Th2	CCDC121	2	-0.13	0.39	0.6
Th2	CCDC122	0.14	0.15	0.61	0.77
Th2	CCDC124	5	0.076	0.3	0.53
Th2	CCDC125	3.6	-0.066	0.41	0.62
Th2	CCDC126	4.6	-0.066	0.21	0.42
Th2	CCDC127	4.7	-0.04	0.49	0.69
Th2	CCDC13	-0.097	-0.12	0.64	0.8
Th2	CCDC130	6.3	-0.13	0.0036	0.029
Th2	CCDC134	2.7	-0.15	0.15	0.35
Th2	CCDC136	2.8	-0.11	0.27	0.49
Th2	CCDC137	5.2	-0.022	0.74	0.86
Th2	CCDC138	3.7	-0.0025	0.98	0.99
Th2	CCDC14	5.1	-0.2	0.015	0.078
Th2	CCDC141	5.8	-0.27	0.035	0.14
Th2	CCDC142	4.7	-0.25	0.0016	0.016
Th2	CCDC144A	1.2	-0.96	0.069	0.21
Th2	CCDC144B	4.5	-0.24	0.31	0.53
Th2	CCDC146	3.3	0.12	0.35	0.56
Th2	CCDC15	2.8	-0.067	0.57	0.75
Th2	CCDC152	2.8	-0.035	0.76	0.87
Th2	CCDC157	1.2	-0.31	0.014	0.073
Th2	CCDC159	4.5	-0.019	0.73	0.86
Th2	CCDC163P	1.6	-0.81	0.00053	0.0072
Th2	CCDC167	5.3	0.12	0.32	0.54
Th2	CCDC17	0.5	-0.15	0.49	0.69
Th2	CCDC171	1.1	0.12	0.54	0.73
Th2	CCDC174	5.9	-0.044	0.31	0.53
Th2	CCDC176	1.9	-0.18	0.24	0.46
Th2	CCDC18	4.1	-0.15	0.031	0.13
Th2	CCDC183	0.67	0.11	0.5	0.7
Th2	CCDC183-AS1	1.2	-0.033	0.82	0.9
Th2	CCDC186	6.1	-0.02	0.65	0.81
Th2	CCDC22	5.6	0.0091	0.84	0.92
Th2	CCDC25	5.7	0.11	0.018	0.089
Th2	CCDC28A	6.2	0.13	0.014	0.073
Th2	CCDC28B	3.5	0.2	0.0076	0.049
Th2	CCDC30	2	-0.18	0.17	0.37
Th2	CCDC34	1.6	-0.18	0.11	0.27
Th2	CCDC39	0.52	-0.29	0.14	0.32
Th2	CCDC43	5	0.08	0.098	0.26
Th2	CCDC47	5.7	0.24	0.018	0.089
Th2	CCDC50	4.7	0.69	4.40E-06	0.00017
Th2	CCDC51	3.7	0.2	0.0096	0.058
Th2	CCDC53	6.1	0.16	0.0015	0.016
Th2	CCDC57	4.4	-0.21	0.0059	0.041
Th2	CCDC58	2	-0.029	0.89	0.95
Th2	CCDC59	4.8	-0.022	0.68	0.82
Th2	CCDC6	4.8	0.14	0.019	0.09
Th2	CCDC61	4.2	-0.11	0.1	0.27
Th2	CCDC62	0.035	-0.27	0.33	0.55
Th2	CCDC64	5	0.14	0.049	0.17
Th2	CCDC65	4.4	0.01	0.89	0.95
Th2	CCDC66	6.6	0.0042	0.93	0.96
Th2	CCDC69	7.8	0.081	0.032	0.13
Th2	CCDC7	5.3	0.011	0.92	0.96
Th2	CCDC71L	3	0.025	0.77	0.88
Th2	CCDC77	3.4	-0.0008	0.99	1
Th2	CCDC81	-0.061	0.31	0.3	0.52
Th2	CCDC82	6.5	-0.078	0.11	0.28
Th2	CCDC84	5	-0.18	0.0037	0.029
Th2	CCDC85B	5.5	-0.0095	0.92	0.96
Th2	CCDC85C	2.9	-0.0045	0.97	0.99
Th2	CCDC86	4.3	0.11	0.23	0.45
Th2	CCDC88A	4.3	-0.1	0.27	0.49
Th2	CCDC88B	7.6	-0.16	0.032	0.13
Th2	CCDC88C	7.3	0.007	0.91	0.96
Th2	CCDC9	4.2	-0.066	0.31	0.53
Th2	CCDC90B	6.4	0.078	0.054	0.18
Th2	CCDC91	6.2	0.048	0.22	0.43
Th2	CCDC92	6.1	0.032	0.49	0.69
Th2	CCDC93	6	-0.1	0.094	0.26
Th2	CCDC94	4.9	0.02	0.68	0.82
Th2	CCDC96	1.5	0.04	0.8	0.89
Th2	CCDC97	5.8	-0.037	0.37	0.58
Th2	CCHCR1	4.5	-0.16	0.013	0.071
Th2	CCL28	3.9	-0.13	0.073	0.22
Th2	CCL5	3	2.6	8.60E-08	5.90E-06
Th2	CCM2	7.3	-0.12	0.0065	0.045
Th2	CCNA2	2.4	0.41	0.11	0.29
Th2	CCNB1	3.4	0.37	0.033	0.13
Th2	CCNB1IP1	3.1	0.072	0.42	0.63
Th2	CCNB2	3	0.67	0.016	0.083
Th2	CCNC	6.2	0.0049	0.91	0.96
Th2	CCND1	2.1	-0.87	2.40E-05	0.00063
Th2	CCND2	8.8	-0.076	0.3	0.52
Th2	CCND3	9	0.33	1.90E-08	1.60E-06
Th2	CCNDBP1	7.9	0.16	2.90E-05	0.00072
Th2	CCNE1	3.2	0.41	0.0016	0.016
Th2	CCNE2	3	0.22	0.15	0.35
Th2	CCNF	4.1	0.026	0.81	0.9
Th2	CCNG1	7.2	-0.0088	0.85	0.92
Th2	CCNG2	4.8	-0.24	0.0042	0.032
Th2	CCNH	5.9	0.19	0.00027	0.0043
Th2	CCNI	7.9	-0.063	0.13	0.31
Th2	CCNI2	2.8	-0.25	0.023	0.1
Th2	CCNJ	3	-0.13	0.24	0.46
Th2	CCNK	4.1	0.055	0.48	0.68
Th2	CCNL1	8.1	-0.023	0.54	0.73
Th2	CCNL2	8.6	-0.1	0.028	0.12
Th2	CCNT1	4.6	-0.068	0.31	0.53
Th2	CCNT2	6.6	-0.0099	0.82	0.91
Th2	CCNT2-AS1	0.64	0.49	0.0085	0.054
Th2	CCNY	7.1	0.0029	0.94	0.97
Th2	CCNYL1	2.4	-0.018	0.86	0.92
Th2	CCP110	5.9	0.077	0.16	0.35
Th2	CCPG1	2.2	-0.14	0.18	0.39
Th2	CCR10	4.5	0.32	0.075	0.22
Th2	CCR2	5.4	0.39	0.089	0.25
Th2	CCR3	2.8	-0.39	0.14	0.32
Th2	CCR4	7.7	-0.23	0.0023	0.021
Th2	CCR5	2.5	1.1	0.00021	0.0035
Th2	CCR6	2.1	1.1	1.30E-06	5.80E-05
Th2	CCR7	9.8	-0.028	0.76	0.87
Th2	CCR8	7.2	0.25	0.011	0.062
Th2	CCR9	2.9	1.3	6.30E-06	0.00021
Th2	CCRL2	1.2	0.66	0.003	0.026
Th2	CCS	5.6	-0.19	0.00015	0.0027
Th2	CCSAP	5.9	-0.28	0.0073	0.048
Th2	CCSER2	8	-0.026	0.56	0.74
Th2	CCT2	7.3	0.076	0.017	0.086
Th2	CCT3	7.8	0.11	0.0012	0.013
Th2	CCT4	7.7	0.018	0.61	0.77
Th2	CCT5	8	0.15	0.00011	0.0021
Th2	CCT6A	7.7	0.067	0.032	0.13
Th2	CCT6B	1.1	0.022	0.9	0.95
Th2	CCT6P1	3.7	-0.089	0.22	0.44
Th2	CCT6P3	3.6	0.011	0.88	0.94
Th2	CCT7	8.1	0.07	0.038	0.14
Th2	CCT8	7.6	0.13	0.00056	0.0075
Th2	CCZ1	4.7	0.0093	0.92	0.96
Th2	CCZ1B	4.9	0.19	0.078	0.23
Th2	CD101	4.3	-0.094	0.77	0.88
Th2	CD109	2	0.39	0.086	0.24
Th2	CD14	0.85	-0.16	0.45	0.66
Th2	CD151	3.9	0.011	0.92	0.96
Th2	CD164	9.6	0.091	0.037	0.14
Th2	CD2	8.6	0.12	0.017	0.087
Th2	CD200	3.1	0.58	0.0016	0.016
Th2	CD200R1	6.4	-0.37	1.70E-05	0.00048
Th2	CD226	6.4	-0.11	0.056	0.18
Th2	CD244	2.1	-0.22	0.26	0.48
Th2	CD247	8.1	0.055	0.15	0.35
Th2	CD27	6.5	0.0084	0.91	0.96
Th2	CD27-AS1	1.7	-0.033	0.78	0.88
Th2	CD274	4.4	0.076	0.46	0.67
Th2	CD28	8.4	-0.18	0.00035	0.0053
Th2	CD2AP	5.5	0.093	0.11	0.28
Th2	CD2BP2	6.7	-0.033	0.26	0.48
Th2	CD300A	5.1	0.18	0.26	0.48
Th2	CD320	4.7	0.098	0.19	0.39
Th2	CD37	6.6	0.029	0.54	0.72
Th2	CD38	2.2	1.2	1.50E-06	6.70E-05
Th2	CD3D	8.5	0.14	0.0027	0.024
Th2	CD3E	9.2	0.089	0.016	0.082
Th2	CD3G	7.6	0.097	0.053	0.18
Th2	CD4	9.4	-0.013	0.7	0.84
Th2	CD40	0.88	0.43	0.045	0.16
Th2	CD40LG	7.3	-0.095	0.12	0.3
Th2	CD44	10	-0.09	0.009	0.056
Th2	CD46	8.2	0.042	0.16	0.36
Th2	CD47	8.6	-0.077	0.096	0.26
Th2	CD48	7	0.06	0.2	0.4
Th2	CD5	9.5	-0.27	1.10E-05	0.00032
Th2	CD52	9.2	0.11	0.068	0.21
Th2	CD53	9.6	0.22	1.10E-06	5.00E-05
Th2	CD55	7.3	0.58	3.40E-13	1.40E-10
Th2	CD58	5.8	0.12	0.071	0.22
Th2	CD59	6.1	0.43	1.30E-09	1.70E-07
Th2	CD6	9.1	-0.21	0.00058	0.0078
Th2	CD63	6.5	0.18	0.012	0.067
Th2	CD68	0.019	0.64	0.027	0.12
Th2	CD69	7.6	0.89	6.50E-09	6.60E-07
Th2	CD7	5	0.061	0.48	0.68
Th2	CD70	1	1.2	1.60E-05	0.00046
Th2	CD72	1.5	0.66	3.60E-06	0.00014
Th2	CD74	8.9	0.48	4.90E-06	0.00017
Th2	CD79A	3.3	0.005	0.98	0.99
Th2	CD79B	5.4	0.2	0.0012	0.013
Th2	CD80	1.6	1.1	0.00049	0.0069
Th2	CD81	5.4	0.23	0.0022	0.021
Th2	CD82	8.3	-0.034	0.6	0.77
Th2	CD83	3.8	0.00037	1	1
Th2	CD84	8.3	0.14	0.026	0.11
Th2	CD9	0.8	1.6	1.00E-07	6.80E-06
Th2	CD96	8.6	-0.13	0.0033	0.027
Th2	CD99L2	4.3	-0.035	0.67	0.82
Th2	CDADC1	4.5	-0.13	0.015	0.08
Th2	CDAN1	5.5	-0.2	0.00014	0.0026
Th2	CDC123	7.1	0.13	0.0041	0.032
Th2	CDC14A	8.1	0.044	0.41	0.62
Th2	CDC14B	4.4	-0.28	0.018	0.088
Th2	CDC16	5.5	0.077	0.18	0.38
Th2	CDC20	2.3	0.71	0.013	0.073
Th2	CDC23	6.4	0.019	0.63	0.79
Th2	CDC25A	0.53	0.57	0.041	0.15
Th2	CDC25B	7	-0.019	0.71	0.85
Th2	CDC26	5.7	0.11	0.014	0.074
Th2	CDC27	6	0.081	0.057	0.19
Th2	CDC34	5.4	0.029	0.6	0.77
Th2	CDC37	7.1	-0.0011	0.98	0.99
Th2	CDC37L1	5.9	0.048	0.34	0.55
Th2	CDC37L1-AS1	0.38	0.39	0.011	0.065
Th2	CDC40	5.7	-0.068	0.076	0.23
Th2	CDC42	7.7	0.2	0.017	0.086
Th2	CDC42BPA	0.69	-0.11	0.77	0.88
Th2	CDC42BPB	3.5	0.0094	0.95	0.97
Th2	CDC42BPG	0.97	-0.18	0.33	0.55
Th2	CDC42EP3	6.9	-0.087	0.22	0.44
Th2	CDC42SE1	7.8	0.018	0.76	0.87
Th2	CDC42SE2	9.6	-0.064	0.59	0.77
Th2	CDC45	1.5	0.82	0.0032	0.027
Th2	CDC5L	6.8	0.033	0.28	0.49
Th2	CDC6	1.9	0.73	0.0047	0.035
Th2	CDC7	5.2	-0.12	0.1	0.27
Th2	CDC73	6.7	0.043	0.25	0.47
Th2	CDCA2	1.5	0.68	0.032	0.13
Th2	CDCA3	0.96	0.35	0.12	0.29
Th2	CDCA4	4.9	-0.07	0.22	0.43
Th2	CDCA5	1.6	0.35	0.23	0.44
Th2	CDCA7	5.5	0.39	0.01	0.06
Th2	CDCA7L	4.2	0.2	0.31	0.53
Th2	CDCA8	2.5	0.25	0.17	0.37
Th2	CDCP1	-0.1	0.16	0.69	0.83
Th2	CDH1	3.4	-0.07	0.78	0.88
Th2	CDH23	3.1	-0.57	0.00049	0.0069
Th2	CDH24	1.6	0.06	0.68	0.83
Th2	CDH26	0.19	-0.42	0.15	0.34
Th2	CDHR2	0.78	-0.41	0.034	0.13
Th2	CDHR3	2.4	-0.6	0.00039	0.0057
Th2	CDIP1	4.1	-0.049	0.42	0.63
Th2	CDIPT	6.6	-0.083	0.032	0.13
Th2	CDK1	2.7	0.53	0.0088	0.055
Th2	CDK10	6.8	-0.082	0.14	0.33
Th2	CDK11A	5.7	0.067	0.28	0.5
Th2	CDK11B	5	0.0048	0.93	0.97
Th2	CDK12	4.4	0.073	0.26	0.48
Th2	CDK13	7.1	-0.11	0.01	0.061
Th2	CDK14	2.2	1.4	2.00E-06	8.60E-05
Th2	CDK16	5.3	0.065	0.15	0.34
Th2	CDK17	7	0.013	0.77	0.88
Th2	CDK19	2.5	-0.0065	0.95	0.97
Th2	CDK2	3.9	0.059	0.42	0.63
Th2	CDK20	3.3	-0.11	0.2	0.41
Th2	CDK2AP1	4.2	0.47	9.00E-05	0.0018
Th2	CDK2AP2	7.1	-0.0023	0.97	0.99
Th2	CDK4	5.7	-0.011	0.79	0.89
Th2	CDK5	3.8	0.29	0.00028	0.0045
Th2	CDK5R1	3.6	-0.37	0.054	0.18
Th2	CDK5RAP1	6.1	-0.017	0.64	0.8
Th2	CDK5RAP2	5.8	0.071	0.12	0.31
Th2	CDK5RAP3	7.7	0.061	0.079	0.23
Th2	CDK6	5.8	0.21	0.035	0.14
Th2	CDK7	5	0.025	0.63	0.79
Th2	CDK8	3.2	0.15	0.024	0.11
Th2	CDK9	6.7	0.028	0.36	0.58
Th2	CDKAL1	5.9	-0.01	0.92	0.96
Th2	CDKL1	3.4	0.0017	0.98	0.99
Th2	CDKL3	1.5	0.016	0.89	0.94
Th2	CDKL5	1.8	-0.2	0.27	0.49
Th2	CDKN1A	1.8	1	7.80E-06	0.00025
Th2	CDKN1B	4.2	-0.019	0.82	0.91
Th2	CDKN2A	1.5	0.41	0.016	0.083
Th2	CDKN2AIP	6.9	0.026	0.52	0.71
Th2	CDKN2AIPNL	4.3	0.015	0.77	0.88
Th2	CDKN2B	1.5	1.3	3.30E-05	0.00079
Th2	CDKN2B-AS1	-0.078	0.3	0.24	0.46
Th2	CDKN2C	2.8	0.12	0.27	0.48
Th2	CDKN2D	6.6	-0.028	0.64	0.8
Th2	CDKN3	2	0.4	0.021	0.099
Th2	CDNF	0.25	0.25	0.31	0.53
Th2	CDO1	5.2	2.2	1.10E-06	5.10E-05
Th2	CDON	0.77	-0.91	0.0015	0.016
Th2	CDPF1	4.3	-0.049	0.43	0.64
Th2	CDR2	7.4	-0.039	0.32	0.54
Th2	CDRT1	0.79	-0.65	0.01	0.062
Th2	CDRT15P1	0.28	-0.81	0.0075	0.049
Th2	CDS2	6.3	0.045	0.17	0.37
Th2	CDT1	1.5	0.63	0.0062	0.043
Th2	CDV3	7.4	0.15	0.00036	0.0054
Th2	CDYL	4	-0.1	0.094	0.26
Th2	CDYL2	3.1	0.26	0.03	0.12
Th2	CEACAM1	3.9	1.2	2.00E-09	2.30E-07
Th2	CEACAM21	5.7	-0.085	0.22	0.43
Th2	CEBPA	1.6	0.48	0.011	0.065
Th2	CEBPB	3.5	0.083	0.25	0.47
Th2	CEBPD	0.29	1.5	6.80E-05	0.0014
Th2	CEBPE	-0.014	-0.35	0.12	0.3
Th2	CEBPG	5.8	-0.075	0.17	0.37
Th2	CEBPZ	6.6	0.018	0.71	0.84
Th2	CEBPZOS	4.6	-0.028	0.62	0.78
Th2	CECR1	8	-0.063	0.16	0.36
Th2	CECR5	5.7	0.051	0.29	0.51
Th2	CECR7	-0.049	-0.27	0.37	0.59
Th2	CELA1	0.76	0.19	0.31	0.53
Th2	CELF1	8.2	-0.098	0.024	0.11
Th2	CELF2	8.9	0.18	0.0013	0.014
Th2	CELF2-AS1	2.4	-0.012	0.94	0.97
Th2	CELF6	0.35	-0.006	0.98	0.99
Th2	CELSR1	0.98	-0.19	0.4	0.61
Th2	CELSR2	1.4	-0.42	0.039	0.15
Th2	CELSR3	2	0.18	0.4	0.61
Th2	CEMIP	0.85	-0.4	0.062	0.2
Th2	CEMP1	1.8	-0.24	0.01	0.06
Th2	CENPA	0.58	0.64	0.037	0.14
Th2	CENPB	0.67	0.34	0.029	0.12
Th2	CENPBD1	4.1	-0.0089	0.9	0.95
Th2	CENPBD1P1	4.4	-0.05	0.38	0.59
Th2	CENPC	6.7	-0.058	0.15	0.35
Th2	CENPE	3.5	0.25	0.1	0.26
Th2	CENPF	4.3	0.26	0.098	0.26
Th2	CENPH	3.3	0.078	0.34	0.56
Th2	CENPI	0.14	0.27	0.41	0.62
Th2	CENPJ	3.6	-0.13	0.17	0.37
Th2	CENPK	5.5	-0.036	0.79	0.89
Th2	CENPL	3.7	-0.061	0.39	0.61
Th2	CENPM	3.8	0.28	0.016	0.082
Th2	CENPN	3.1	0.23	0.075	0.22
Th2	CENPO	1.8	0.07	0.55	0.73
Th2	CENPP	1.2	0.021	0.9	0.95
Th2	CENPQ	3	0.05	0.58	0.76
Th2	CENPT	7	-0.054	0.25	0.47
Th2	CENPU	2.7	0.55	0.00055	0.0074
Th2	CENPV	3.7	-0.4	1.50E-07	9.40E-06
Th2	CENPW	0.87	0.67	0.001	0.012
Th2	CEP104	6.3	0.041	0.24	0.46
Th2	CEP112	2.1	0.41	0.017	0.086
Th2	CEP120	6.6	-0.022	0.65	0.8
Th2	CEP126	2.3	-0.27	0.03	0.12
Th2	CEP128	4.6	0.013	0.88	0.94
Th2	CEP131	3.8	-0.21	0.0082	0.052
Th2	CEP135	6	-0.062	0.16	0.36
Th2	CEP152	4.8	0.11	0.17	0.37
Th2	CEP162	4.6	0.053	0.39	0.6
Th2	CEP164	5	0.016	0.76	0.87
Th2	CEP170	5.3	-0.073	0.21	0.42
Th2	CEP19	4	-0.17	0.014	0.076
Th2	CEP192	5.8	-0.11	0.17	0.37
Th2	CEP250	6.7	-0.11	0.034	0.14
Th2	CEP290	5.1	-0.057	0.32	0.54
Th2	CEP295	5.1	-0.053	0.35	0.57
Th2	CEP350	7.7	0.02	0.67	0.82
Th2	CEP41	4.1	0.17	0.037	0.14
Th2	CEP44	4.8	-0.18	0.0034	0.028
Th2	CEP55	2.7	0.52	0.03	0.12
Th2	CEP57	6.7	-0.016	0.66	0.81
Th2	CEP57L1	3.2	-0.029	0.74	0.86
Th2	CEP63	5	0.061	0.22	0.44
Th2	CEP68	7.1	-0.2	0.001	0.012
Th2	CEP70	3.8	0.13	0.075	0.22
Th2	CEP72	3.5	-0.27	0.00025	0.0041
Th2	CEP76	4.1	0.015	0.82	0.9
Th2	CEP78	5.4	-0.01	0.87	0.93
Th2	CEP83	4.4	-0.049	0.44	0.65
Th2	CEP85	5.5	-0.071	0.18	0.39
Th2	CEP85L	5.9	-0.051	0.34	0.56
Th2	CEP89	3.9	0.026	0.69	0.83
Th2	CEP95	5.7	-0.17	0.001	0.012
Th2	CEP97	4.6	-0.0093	0.89	0.95
Th2	CEPT1	5.7	-0.061	0.17	0.37
Th2	CERK	7.6	-0.16	0.0019	0.019
Th2	CERKL	3.1	1	2.60E-09	3.00E-07
Th2	CERS2	7.4	0.084	0.012	0.067
Th2	CERS3	0.54	-0.95	0.018	0.088
Th2	CERS4	3.7	0.096	0.26	0.48
Th2	CERS5	6.3	0.014	0.64	0.79
Th2	CERS6	4.9	-0.097	0.38	0.59
Th2	CES2	6.2	-0.034	0.44	0.65
Th2	CES3	0.4	0.89	0.0084	0.053
Th2	CES4A	4.4	0.15	0.062	0.2
Th2	CETN2	4.3	0.072	0.25	0.47
Th2	CETN3	4.3	-0.022	0.72	0.85
Th2	CETP	1.3	0.026	0.89	0.95
Th2	CFAP20	5.6	-0.009	0.85	0.92
Th2	CFAP36	5.6	-0.14	0.012	0.067
Th2	CFAP44	3.3	-0.16	0.16	0.36
Th2	CFAP45	0.092	0.089	0.75	0.86
Th2	CFAP70	2.6	-0.063	0.43	0.64
Th2	CFAP97	7.2	-0.0034	0.95	0.98
Th2	CFD	1.7	0.037	0.85	0.92
Th2	CFDP1	5.4	0.041	0.46	0.66
Th2	CFH	3.9	1.1	4.40E-05	0.00098
Th2	CFL1	10	0.17	0.0011	0.013
Th2	CFL1P1	1	-0.39	0.011	0.062
Th2	CFL2	3.9	-0.1	0.27	0.49
Th2	CFLAR	8.3	0.15	8.70E-05	0.0017
Th2	CFLAR-AS1	0.16	-0.16	0.48	0.68
Th2	CFP	3	0.11	0.3	0.52
Th2	CGGBP1	8	-0.034	0.35	0.57
Th2	CGN	-0.12	-0.76	0.049	0.17
Th2	CGRRF1	5	0.016	0.77	0.88
Th2	CH17-340M24.3	0.64	0.05	0.72	0.85
Th2	CHAC2	2.6	0.19	0.054	0.18
Th2	CHAF1A	4.3	0.13	0.075	0.22
Th2	CHAF1B	3.1	-0.03	0.79	0.89
Th2	CHAMP1	3.8	0.14	0.02	0.096
Th2	CHCHD1	4.7	0.042	0.43	0.64
Th2	CHCHD10	0.7	0.0049	0.97	0.99
Th2	CHCHD2	7.4	0.12	0.014	0.076
Th2	CHCHD3	5.6	0.11	0.012	0.067
Th2	CHCHD4	4.2	-0.0059	0.92	0.96
Th2	CHCHD5	3.6	0.091	0.29	0.51
Th2	CHCHD6	3	-0.2	0.0091	0.056
Th2	CHCHD7	6.5	-0.056	0.15	0.35
Th2	CHD1	7.3	-0.0053	0.9	0.95
Th2	CHD1L	5.9	0.05	0.31	0.53
Th2	CHD2	8.8	-0.073	0.059	0.19
Th2	CHD3	6.3	-0.15	0.03	0.12
Th2	CHD4	7.1	-0.014	0.8	0.89
Th2	CHD6	5.9	-0.052	0.28	0.5
Th2	CHD7	6.6	-0.13	0.039	0.15
Th2	CHD8	6.4	0.055	0.4	0.61
Th2	CHD9	6.4	-0.059	0.31	0.53
Th2	CHDH	4	-0.25	0.32	0.54
Th2	CHEK1	3.5	0.3	0.012	0.067
Th2	CHEK2	3.6	0.0071	0.93	0.96
Th2	CHERP	5.1	-0.082	0.11	0.29
Th2	CHFR	6.6	0.047	0.28	0.5
Th2	CHGB	1.4	0.24	0.48	0.68
Th2	CHI3L2	3.9	0.35	0.04	0.15
Th2	CHIC1	3.6	-0.31	0.0014	0.015
Th2	CHIC2	5.6	-0.06	0.082	0.24
Th2	CHID1	5.4	0.014	0.77	0.88
Th2	CHKA	3.8	-0.005	0.94	0.97
Th2	CHKB-AS1	2.8	-0.077	0.41	0.62
Th2	CHM	5.2	0.012	0.85	0.92
Th2	CHML	2.7	-0.1	0.51	0.71
Th2	CHMP1A	6.5	0.046	0.37	0.59
Th2	CHMP1B	6.6	-0.014	0.7	0.84
Th2	CHMP2A	6.9	0.18	0.0006	0.008
Th2	CHMP2B	6.1	0.039	0.38	0.59
Th2	CHMP4A	6.8	0.17	0.00016	0.0029
Th2	CHMP4B	2.5	0.13	0.22	0.44
Th2	CHMP5	6.5	0.36	4.80E-08	3.70E-06
Th2	CHMP6	5.4	-0.032	0.56	0.74
Th2	CHMP7	8.4	-0.091	0.013	0.07
Th2	CHN1	3.7	0.54	0.0084	0.053
Th2	CHN2	3.6	-0.48	0.00036	0.0054
Th2	CHODL	-0.0043	0.53	0.066	0.21
Th2	CHORDC1	6.3	-0.04	0.41	0.62
Th2	CHP1	4.9	0.16	0.0031	0.026
Th2	CHPF	3.7	0.14	0.14	0.33
Th2	CHPF2	6.1	-0.023	0.66	0.81
Th2	CHPT1	3.9	-0.34	0.09	0.25
Th2	CHRAC1	5.9	-0.00038	0.99	1
Th2	CHRM3-AS2	5	0.093	0.58	0.76
Th2	CHRNA5	0.1	0.73	0.0088	0.055
Th2	CHRNA6	2	-0.38	0.065	0.2
Th2	CHRNB1	4.7	0.057	0.28	0.49
Th2	CHST10	0.99	-0.37	0.15	0.35
Th2	CHST11	6.2	-0.04	0.54	0.73
Th2	CHST12	5.3	0.27	0.0014	0.014
Th2	CHST14	0.9	0.16	0.26	0.48
Th2	CHST2	4.2	0.16	0.24	0.46
Th2	CHST7	5.7	0.051	0.52	0.71
Th2	CHSY1	4.6	0.2	0.047	0.17
Th2	CHTF18	4.3	-0.16	0.072	0.22
Th2	CHTF8	7.1	0.047	0.26	0.48
Th2	CHTOP	6.6	-0.018	0.49	0.69
Th2	CHUK	5.8	0.058	0.24	0.45
Th2	CHURC1	6.5	0.12	0.11	0.28
Th2	CIAO1	7.6	0.0096	0.68	0.82
Th2	CIAPIN1	6.2	0.34	1.70E-09	2.10E-07
Th2	CIART	0.3	0.75	0.003	0.026
Th2	CIB1	8	0.027	0.56	0.74
Th2	CIC	2.7	0.035	0.74	0.86
Th2	CIDECP	3.3	0.028	0.66	0.81
Th2	CIITA	3	0.74	0.00013	0.0024
Th2	CINP	4.3	0.05	0.33	0.54
Th2	CIPC	5	-0.18	0.0075	0.049
Th2	CIR1	5.8	0.077	0.12	0.31
Th2	CIRBP	8.4	-0.1	0.016	0.083
Th2	CIRBP-AS1	2.1	-0.029	0.77	0.88
Th2	CIRH1A	6.4	0.055	0.16	0.36
Th2	CISD1	4.4	0.073	0.3	0.52
Th2	CISD2	5.1	-0.08	0.19	0.39
Th2	CISD3	4	0.041	0.53	0.72
Th2	CISH	8.3	0.62	3.10E-07	1.70E-05
Th2	CIT	1.8	0.38	0.1	0.27
Th2	CITED2	5.2	0.4	1.10E-05	0.00034
Th2	CITED4	3.8	0.12	0.34	0.56
Th2	CIZ1	6.3	0.024	0.56	0.74
Th2	CKAP2	5.6	-0.024	0.74	0.86
Th2	CKAP2L	0.97	0.66	0.048	0.17
Th2	CKAP4	4.3	-0.036	0.77	0.88
Th2	CKAP5	6.8	0.046	0.44	0.65
Th2	CKB	-0.12	0.31	0.21	0.42
Th2	CKLF	1.5	0.064	0.51	0.71
Th2	CKMT2-AS1	3.6	-0.14	0.075	0.22
Th2	CKS1B	3.6	0.18	0.02	0.096
Th2	CKS2	4.2	0.48	3.40E-05	0.0008
Th2	CLASP1	5.9	-0.17	0.062	0.2
Th2	CLASP2	6.3	-0.063	0.25	0.47
Th2	CLASRP	4.6	-0.08	0.17	0.36
Th2	CLCC1	5.5	-0.075	0.17	0.37
Th2	CLCF1	1.9	-0.54	0.0052	0.038
Th2	CLCN2	1.3	-0.2	0.26	0.48
Th2	CLCN3	5.8	-0.06	0.26	0.48
Th2	CLCN5	0.9	-0.091	0.71	0.84
Th2	CLCN6	3.8	-0.065	0.39	0.61
Th2	CLCN7	6.4	0.019	0.72	0.85
Th2	CLDN12	1.7	0.0021	0.99	1
Th2	CLDN15	2.7	-0.16	0.096	0.26
Th2	CLDN5	1.5	1.7	4.70E-06	0.00017
Th2	CLDN7	0.51	0.25	0.29	0.51
Th2	CLDND1	8	0.19	0.0054	0.039
Th2	CLEC16A	6.1	-0.13	0.023	0.1
Th2	CLEC2B	5.7	0.062	0.36	0.57
Th2	CLEC2D	8.9	-0.056	0.2	0.4
Th2	CLEC4A	0.8	-0.32	0.047	0.16
Th2	CLECL1	3.1	-0.86	6.00E-07	3.10E-05
Th2	CLHC1	2.4	0.068	0.67	0.82
Th2	CLIC1	8.2	0.25	1.50E-05	0.00042
Th2	CLIC2	0.066	0.68	0.038	0.14
Th2	CLIC3	0.95	0.98	1.80E-05	0.0005
Th2	CLIC4	1.5	0.14	0.66	0.81
Th2	CLIC5	4.4	-0.041	0.7	0.84
Th2	CLINT1	7.8	0.079	0.02	0.094
Th2	CLIP1	7.5	0.025	0.48	0.68
Th2	CLIP2	0.64	-0.15	0.51	0.7
Th2	CLIP3	1.9	0.085	0.54	0.73
Th2	CLIP4	6.7	-0.043	0.42	0.63
Th2	CLK1	7.9	-0.2	0.028	0.12
Th2	CLK2	5.8	-0.013	0.76	0.87
Th2	CLK3	7.2	-0.031	0.32	0.54
Th2	CLK4	6.6	-0.18	0.011	0.062
Th2	CLMP	1.1	0.18	0.28	0.5
Th2	CLN3	6.4	-0.15	0.00027	0.0043
Th2	CLN5	6	-0.087	0.059	0.19
Th2	CLN6	1.6	-0.19	0.19	0.39
Th2	CLN8	4.8	-0.12	0.041	0.15
Th2	CLNK	1.1	1.5	1.70E-07	1.00E-05
Th2	CLNS1A	6.2	0.085	0.039	0.15
Th2	CLOCK	4.8	-0.13	0.093	0.25
Th2	CLP1	4.7	0.0068	0.91	0.96
Th2	CLPB	2.9	0.034	0.73	0.86
Th2	CLPP	6.2	0.15	0.012	0.068
Th2	CLPTM1	5.2	0.021	0.64	0.8
Th2	CLPTM1L	7.5	0.043	0.24	0.45
Th2	CLPX	6.1	0.029	0.49	0.69
Th2	CLSPN	1.8	0.69	0.0055	0.039
Th2	CLSTN1	6.8	0.00028	1	1
Th2	CLSTN3	4	0.19	0.16	0.36
Th2	CLTA	6.3	0.11	0.033	0.13
Th2	CLTB	6.1	-0.017	0.78	0.88
Th2	CLTC	8.3	0.0015	0.98	0.99
Th2	CLTCL1	0.26	-0.85	0.031	0.13
Th2	CLU	4.5	0.62	0.00019	0.0033
Th2	CLUAP1	5.8	0.18	0.00041	0.0059
Th2	CLUH	4.6	-0.026	0.76	0.87
Th2	CLUHP3	5.5	-0.076	0.58	0.75
Th2	CLYBL	3.7	0.16	0.04	0.15
Th2	CMAHP	5.9	0.1	0.08	0.23
Th2	CMAS	6.1	0.092	0.026	0.11
Th2	CMC1	3.7	0.17	0.018	0.088
Th2	CMC2	5.1	0.047	0.44	0.65
Th2	CMC4	3.1	0.061	0.41	0.62
Th2	CMIP	0.81	-0.27	0.11	0.27
Th2	CMPK1	8.4	-0.013	0.71	0.84
Th2	CMPK2	6.3	1.3	4.30E-10	6.10E-08
Th2	CMSS1	3.4	0.0043	0.96	0.98
Th2	CMTM1	0.42	-0.28	0.065	0.2
Th2	CMTM3	7	0.093	0.027	0.12
Th2	CMTM6	7.7	0.26	4.40E-07	2.30E-05
Th2	CMTM7	6.8	0.073	0.28	0.5
Th2	CMTM8	3.2	-0.34	0.12	0.3
Th2	CMTR1	6.9	0.26	0.0003	0.0046
Th2	CMTR2	6.5	-0.047	0.32	0.54
Th2	CMYA5	-0.042	0.032	0.93	0.96
Th2	CNBP	9.9	0.053	0.13	0.32
Th2	CNDP2	7.4	0.14	0.00016	0.0028
Th2	CNEP1R1	5.6	-0.043	0.37	0.59
Th2	CNIH1	5.3	0.066	0.21	0.43
Th2	CNIH4	6.2	-0.12	0.019	0.091
Th2	CNKSR1	2.3	0.19	0.23	0.44
Th2	CNKSR2	3.4	-0.25	0.031	0.13
Th2	CNKSR3	0.005	-1.1	0.007	0.047
Th2	CNN2	9.6	0.014	0.78	0.88
Th2	CNN3	0.36	-0.14	0.68	0.82
Th2	CNNM1	-0.18	0.025	0.95	0.97
Th2	CNNM2	3.4	-0.24	0.0055	0.039
Th2	CNNM3	6.6	0.041	0.28	0.5
Th2	CNNM4	4.2	0.043	0.52	0.71
Th2	CNOT1	8.2	0.036	0.65	0.8
Th2	CNOT10	6.5	0.0017	0.96	0.98
Th2	CNOT11	7.4	-0.0072	0.79	0.89
Th2	CNOT2	7.1	0.027	0.34	0.56
Th2	CNOT3	4.2	0.08	0.21	0.42
Th2	CNOT4	6	-0.023	0.57	0.75
Th2	CNOT6	5.5	0.034	0.63	0.79
Th2	CNOT6L	6.4	-0.089	0.1	0.26
Th2	CNOT7	7.9	0.011	0.72	0.85
Th2	CNOT8	8.3	0.038	0.3	0.52
Th2	CNP	6.2	0.2	0.0019	0.018
Th2	CNPPD1	7.2	0.069	0.03	0.12
Th2	CNPY2	6.4	-0.004	0.92	0.96
Th2	CNPY3	6.8	-0.046	0.19	0.4
Th2	CNPY4	4.3	-0.0059	0.93	0.96
Th2	CNST	7.9	0.026	0.56	0.74
Th2	CNTD1	1.2	0.11	0.44	0.65
Th2	CNTLN	0.86	1.1	0.0001	0.002
Th2	CNTNAP1	2.9	0.15	0.32	0.54
Th2	CNTRL	8.3	-0.00056	0.99	0.99
Th2	CNTROB	4.9	-0.016	0.77	0.88
Th2	COA1	5.6	0.014	0.75	0.87
Th2	COA3	5.4	0.13	0.02	0.095
Th2	COA4	4.6	0.024	0.63	0.79
Th2	COA5	5.5	-0.042	0.3	0.52
Th2	COA6	4.7	0.055	0.34	0.56
Th2	COA7	2.8	0.18	0.047	0.16
Th2	COASY	6.4	0.017	0.63	0.79
Th2	COCH	0.41	0.93	0.00033	0.005
Th2	COG1	6.5	-0.02	0.68	0.82
Th2	COG2	6.3	0.0053	0.89	0.95
Th2	COG3	6.4	-0.086	0.077	0.23
Th2	COG4	7.2	-0.013	0.75	0.87
Th2	COG5	6.9	-0.031	0.72	0.85
Th2	COG6	5.6	-0.056	0.37	0.59
Th2	COG7	5.2	0.0027	0.95	0.98
Th2	COG8	5.5	-0.0057	0.9	0.95
Th2	COIL	5.1	-0.012	0.81	0.9
Th2	COL18A1	4.3	-1.1	6.10E-05	0.0013
Th2	COL24A1	0.69	0.19	0.7	0.84
Th2	COL4A3BP	5.6	0.14	0.0095	0.058
Th2	COL5A2	0.37	-0.13	0.72	0.85
Th2	COL6A1	1.7	-0.56	0.022	0.1
Th2	COL6A2	3.7	-0.21	0.26	0.48
Th2	COL6A3	2	-0.09	0.7	0.83
Th2	COL9A2	3.2	0.64	0.001	0.012
Th2	COLGALT1	5.8	-0.081	0.13	0.32
Th2	COLQ	2.8	-0.16	0.15	0.34
Th2	COMMD1	5.3	0.0029	0.95	0.98
Th2	COMMD10	5.7	0.041	0.35	0.57
Th2	COMMD2	6	-0.097	0.012	0.068
Th2	COMMD3	4.3	0.083	0.11	0.29
Th2	COMMD4	4.6	0.11	0.055	0.18
Th2	COMMD5	4.9	0.074	0.14	0.32
Th2	COMMD6	6.7	0.02	0.73	0.86
Th2	COMMD7	6.8	0.029	0.5	0.7
Th2	COMMD8	5.8	0.049	0.32	0.54
Th2	COMMD9	5.8	-0.049	0.23	0.44
Th2	COMT	5	0.0068	0.9	0.95
Th2	COMTD1	3.8	-0.021	0.83	0.91
Th2	COPA	8.6	0.067	0.082	0.24
Th2	COPB1	8.1	0.065	0.078	0.23
Th2	COPB2	7.6	0.1	0.0036	0.029
Th2	COPE	7.5	0.089	0.12	0.31
Th2	COPG1	7.7	0.05	0.11	0.28
Th2	COPG2	2.3	0.076	0.66	0.81
Th2	COPG2IT1	0.13	-0.38	0.22	0.43
Th2	COPRS	2.5	0.033	0.77	0.88
Th2	COPS2	5.7	0.066	0.17	0.37
Th2	COPS3	6.6	0.0079	0.83	0.91
Th2	COPS4	6.4	0.089	0.022	0.1
Th2	COPS5	6.7	0.084	0.023	0.1
Th2	COPS6	7	0.037	0.3	0.52
Th2	COPS7A	5.9	0.0087	0.8	0.89
Th2	COPS7B	5.7	-0.0058	0.86	0.93
Th2	COPS8	6.4	0.058	0.089	0.25
Th2	COPZ1	7.3	0.12	0.00056	0.0076
Th2	COPZ2	0.6	0.26	0.18	0.38
Th2	COQ10A	4.8	-0.21	3.40E-05	0.0008
Th2	COQ10B	6.4	-0.024	0.53	0.72
Th2	COQ2	3.4	0.023	0.77	0.88
Th2	COQ3	3.1	-0.063	0.42	0.63
Th2	COQ4	5	-0.039	0.4	0.62
Th2	COQ5	5.4	0.12	0.047	0.17
Th2	COQ6	5.2	0.00097	0.98	0.99
Th2	COQ7	3.7	-0.099	0.14	0.33
Th2	COQ9	5.5	0.11	0.018	0.089
Th2	CORO1A	9.8	0.052	0.29	0.51
Th2	CORO1B	5.1	0.1	0.23	0.45
Th2	CORO1C	3.9	0.39	0.0035	0.029
Th2	CORO2A	5.9	0.036	0.59	0.76
Th2	CORO6	1.2	-0.13	0.44	0.65
Th2	CORO7	5.4	0.038	0.49	0.69
Th2	COTL1	9.7	-0.063	0.32	0.54
Th2	COX10	5.5	0.13	0.0095	0.058
Th2	COX10-AS1	5	-0.22	0.00019	0.0033
Th2	COX11	5.9	0.072	0.11	0.27
Th2	COX14	6.1	0.11	0.026	0.11
Th2	COX15	5.8	-0.019	0.66	0.81
Th2	COX16	1.8	0.04	0.69	0.83
Th2	COX17	4.8	0.15	0.026	0.11
Th2	COX18	3.6	-0.052	0.46	0.66
Th2	COX19	6.1	-0.12	0.0079	0.051
Th2	COX4I1	7.8	0.11	0.019	0.093
Th2	COX5A	6.5	0.26	6.30E-05	0.0013
Th2	COX5B	6.8	0.098	0.066	0.21
Th2	COX6A1	7.4	0.18	0.0015	0.016
Th2	COX6B1	6.7	0.13	0.024	0.11
Th2	COX6C	7.7	0.2	0.00016	0.0028
Th2	COX7A2	7	0.18	0.0031	0.026
Th2	COX7A2L	6.8	0.093	0.035	0.14
Th2	COX7B	6.2	0.24	2.70E-05	0.00069
Th2	COX7C	7.2	0.12	0.024	0.11
Th2	COX8A	5.8	0.17	0.007	0.047
Th2	CP	0.52	-0.65	0.0034	0.028
Th2	CPA5	1.4	0.97	0.0012	0.013
Th2	CPAMD8	1.7	0.58	0.017	0.085
Th2	CPD	6	-0.033	0.71	0.84
Th2	CPEB2	3.7	0.18	0.047	0.16
Th2	CPEB3	2.9	-0.00077	0.99	1
Th2	CPEB4	4.5	-0.02	0.8	0.89
Th2	CPM	3.4	0.57	0.00073	0.0093
Th2	CPNE1	7.8	0.03	0.62	0.78
Th2	CPNE2	4.9	-0.16	0.25	0.47
Th2	CPNE3	6.8	0.023	0.59	0.76
Th2	CPNE5	-0.092	0.71	0.032	0.13
Th2	CPNE7	1.3	0.42	0.035	0.14
Th2	CPNE8	3.2	0.34	0.014	0.075
Th2	CPOX	4.8	0.0051	0.93	0.96
Th2	CPPED1	4.7	0.33	2.80E-05	0.0007
Th2	CPQ	4.2	-0.16	0.14	0.34
Th2	CPSF1	6.5	-0.049	0.39	0.6
Th2	CPSF2	6.2	0.018	0.7	0.84
Th2	CPSF3	5.8	0.13	0.011	0.062
Th2	CPSF3L	6.8	0.018	0.63	0.79
Th2	CPSF4	5	-0.021	0.67	0.82
Th2	CPSF6	7.2	0.042	0.24	0.46
Th2	CPSF7	5.7	0.051	0.19	0.39
Th2	CPT1A	4.7	-0.31	0.062	0.2
Th2	CPT1C	0.39	0.19	0.5	0.7
Th2	CPT2	5.5	0.1	0.024	0.11
Th2	CPTP	5	-0.061	0.45	0.65
Th2	CR1	3.5	0.25	0.37	0.58
Th2	CR2	2.9	0.022	0.93	0.96
Th2	CRACR2A	4.7	-0.019	0.83	0.91
Th2	CRACR2B	-0.092	0.51	0.098	0.26
Th2	CRADD	3.4	0.18	0.02	0.095
Th2	CRAMP1L	4.9	-0.021	0.8	0.89
Th2	CRAT	4.1	0.0067	0.93	0.97
Th2	CRB3	0.78	-0.2	0.3	0.52
Th2	CRBN	8.3	-0.1	0.0068	0.046
Th2	CRCP	5.4	-0.018	0.63	0.79
Th2	CREB1	7.1	-0.083	0.033	0.13
Th2	CREB3	5.6	0.062	0.099	0.26
Th2	CREB3L2	5.2	0.026	0.75	0.86
Th2	CREB3L4	2.2	0.045	0.7	0.84
Th2	CREBBP	6.5	0.048	0.38	0.59
Th2	CREBL2	7.4	-0.18	0.0011	0.013
Th2	CREBRF	7.7	0.032	0.44	0.65
Th2	CREBZF	8.1	-0.24	1.20E-05	0.00035
Th2	CREG1	5	-0.1	0.1	0.27
Th2	CREG2	-0.019	0.67	0.01	0.061
Th2	CRELD1	5.4	-0.067	0.18	0.39
Th2	CRELD2	5.4	0.15	0.0051	0.038
Th2	CREM	4.5	0.29	0.00029	0.0046
Th2	CRHR1-IT1	2.3	-0.12	0.22	0.44
Th2	CRIM1	1.6	0.039	0.82	0.9
Th2	CRIP1	8.4	0.011	0.89	0.95
Th2	CRIP2	7.3	-0.1	0.37	0.59
Th2	CRIPAK	2.2	-0.44	0.007	0.047
Th2	CRIPT	5.7	-0.12	0.032	0.13
Th2	CRISPLD2	0.83	0.13	0.67	0.82
Th2	CRK	5.9	0.0085	0.83	0.91
Th2	CRKL	7.6	-0.074	0.081	0.23
Th2	CRLF3	8	-0.15	0.00013	0.0024
Th2	CRLS1	5.9	0.0036	0.93	0.96
Th2	CRNKL1	6.2	-0.025	0.53	0.72
Th2	CROCC	5.3	-0.1	0.18	0.39
Th2	CROCCP2	5.2	-0.037	0.67	0.82
Th2	CROCCP3	3.8	-0.2	0.039	0.15
Th2	CROT	5.3	0.16	0.0042	0.033
Th2	CRTAP	6.7	-0.054	0.31	0.53
Th2	CRTC1	2.7	-0.2	0.034	0.13
Th2	CRTC2	5.9	0.053	0.21	0.42
Th2	CRTC3	6.7	0.074	0.16	0.35
Th2	CRY1	6.1	0.0014	0.97	0.99
Th2	CRY2	6.6	-0.11	0.012	0.066
Th2	CRYBB2P1	4.8	-0.061	0.32	0.54
Th2	CRYBG3	4.3	-0.033	0.81	0.9
Th2	CRYGN	0.61	-0.33	0.17	0.37
Th2	CRYGS	0.96	-0.061	0.72	0.85
Th2	CRYL1	5.3	-0.12	0.12	0.29
Th2	CRYZ	5.7	0.18	0.022	0.1
Th2	CRYZL1	6.1	-0.036	0.46	0.67
Th2	CS	7.7	0.026	0.35	0.57
Th2	CSAD	4.4	-0.11	0.16	0.35
Th2	CSDE1	9.7	0.048	0.1	0.27
Th2	CSE1L	7.3	0.0023	0.95	0.97
Th2	CSF1	3.7	0.11	0.46	0.66
Th2	CSF2RB	2.6	1.3	2.90E-08	2.30E-06
Th2	CSGALNACT1	8.1	-0.25	0.0023	0.021
Th2	CSGALNACT2	6.8	-0.068	0.15	0.34
Th2	CSK	7	-0.035	0.51	0.7
Th2	CSNK1A1	7.8	0.044	0.081	0.23
Th2	CSNK1D	7.3	0.041	0.51	0.7
Th2	CSNK1G1	5.7	0.068	0.15	0.35
Th2	CSNK1G2	6.8	-0.13	0.0088	0.055
Th2	CSNK1G3	5.4	0.067	0.19	0.39
Th2	CSNK2A1	6.2	0.063	0.13	0.31
Th2	CSNK2A2	2.1	-0.023	0.81	0.9
Th2	CSNK2B	6.6	-0.0043	0.91	0.96
Th2	CSPP1	5.2	-0.11	0.041	0.15
Th2	CSRNP1	4.7	0.22	0.0031	0.026
Th2	CSRNP2	4.9	-0.016	0.79	0.89
Th2	CSRP1	6.2	0.16	0.0028	0.024
Th2	CSRP2	0.3	-0.13	0.55	0.74
Th2	CSRP2BP	5.2	-0.01	0.83	0.91
Th2	CST7	4.3	0.37	0.0037	0.03
Th2	CSTB	6.7	0.028	0.62	0.79
Th2	CSTF1	6.3	0.064	0.081	0.23
Th2	CSTF2	5.5	0.11	0.0055	0.039
Th2	CSTF2T	5	0.15	0.22	0.43
Th2	CSTF3	5.6	0.061	0.22	0.43
Th2	CTAGE5	6.6	0.032	0.43	0.64
Th2	CTAGE7P	0.043	-0.38	0.24	0.46
Th2	CTBP1	6.1	-0.035	0.66	0.81
Th2	CTBP1-AS2	5.2	-0.14	0.051	0.18
Th2	CTBP2	0.33	0.096	0.71	0.84
Th2	CTBS	5.5	0.091	0.081	0.23
Th2	CTC-338M12.4	1.9	-0.11	0.3	0.52
Th2	CTC1	7.4	-0.091	0.095	0.26
Th2	CTCF	7	-0.03	0.42	0.63
Th2	CTD-2201I18.1	1.9	-0.43	0.002	0.019
Th2	CTDNEP1	4.6	0.12	0.077	0.23
Th2	CTDP1	6	-0.00011	1	1
Th2	CTDSP1	4.9	-0.078	0.18	0.38
Th2	CTDSP2	7.5	-0.11	0.037	0.14
Th2	CTDSPL2	6.4	0.0047	0.92	0.96
Th2	CTH	0.66	-0.67	0.031	0.13
Th2	CTHRC1	0.41	0.92	0.00097	0.012
Th2	CTLA4	4.5	0.69	4.50E-07	2.40E-05
Th2	CTNNA1	4.3	0.48	2.90E-05	0.00072
Th2	CTNNAL1	1.2	0.53	0.014	0.073
Th2	CTNNB1	7.1	-0.082	0.45	0.65
Th2	CTNNBIP1	3.3	-0.14	0.051	0.18
Th2	CTNNBL1	6.5	0.082	0.034	0.13
Th2	CTNS	4	-0.03	0.69	0.83
Th2	CTPS1	5.4	0.28	1.00E-05	0.00031
Th2	CTPS2	3.7	0.25	0.0029	0.025
Th2	CTR9	7.7	0.011	0.75	0.86
Th2	CTRL	2.8	0.12	0.17	0.37
Th2	CTSA	7	0.0059	0.93	0.96
Th2	CTSB	8.7	0.038	0.45	0.65
Th2	CTSC	7.2	0.094	0.17	0.37
Th2	CTSD	6.9	0.073	0.22	0.43
Th2	CTSF	4.8	-0.13	0.15	0.35
Th2	CTSH	3.9	0.88	1.10E-06	5.20E-05
Th2	CTSK	2.8	-0.0099	0.92	0.96
Th2	CTSL	4.5	-0.58	0.0031	0.026
Th2	CTSO	5.9	0.14	0.018	0.089
Th2	CTSS	7.4	0.17	0.00015	0.0027
Th2	CTSW	4.9	0.65	0.015	0.078
Th2	CTSZ	0.82	0.34	0.02	0.095
Th2	CTTNBP2NL	0.15	1.1	0.01	0.061
Th2	CTU1	3.5	-0.0049	0.96	0.98
Th2	CTU2	3.4	-0.046	0.52	0.71
Th2	CUBN	2.4	-0.083	0.66	0.81
Th2	CUEDC2	5.7	0.17	0.00055	0.0074
Th2	CUL1	7.6	-0.021	0.5	0.7
Th2	CUL2	6.5	-0.0052	0.9	0.95
Th2	CUL3	7.5	0.19	2.80E-05	0.0007
Th2	CUL4A	7.8	0.051	0.16	0.35
Th2	CUL4B	7.2	-0.058	0.26	0.48
Th2	CUL5	6.5	-0.03	0.47	0.68
Th2	CUL7	4.9	-0.094	0.3	0.52
Th2	CUL9	5.9	-0.15	0.09	0.25
Th2	CUTA	6.9	-0.033	0.5	0.69
Th2	CUTC	5.7	0.016	0.67	0.82
Th2	CUX1	5.1	-0.14	0.023	0.1
Th2	CWC15	6.4	0.037	0.39	0.61
Th2	CWC22	6.8	-0.0088	0.81	0.9
Th2	CWC25	6.1	-0.023	0.65	0.8
Th2	CWC27	5.6	0.082	0.049	0.17
Th2	CWF19L1	5.9	0.0027	0.94	0.97
Th2	CWF19L2	5.4	-0.056	0.33	0.55
Th2	CX3CR1	2.5	1.5	1.90E-07	1.10E-05
Th2	CXADR	0.68	0.31	0.2	0.4
Th2	CXCL10	0.96	3	6.40E-08	4.70E-06
Th2	CXCL16	1.2	-0.7	0.00074	0.0093
Th2	CXCR2P1	-0.31	1.5	0.0016	0.016
Th2	CXCR3	3.8	2.1	8.50E-07	4.10E-05
Th2	CXCR4	8.2	0.96	2.60E-11	5.70E-09
Th2	CXCR5	2.2	-0.23	0.22	0.43
Th2	CXCR6	1.6	1	0.0028	0.024
Th2	CXorf21	3.5	0.72	1.40E-06	6.30E-05
Th2	CXorf23	5.2	-0.022	0.73	0.85
Th2	CXorf38	6.1	0.0023	0.96	0.98
Th2	CXorf40A	4.2	0.18	0.0019	0.018
Th2	CXorf40B	5	0.089	0.084	0.24
Th2	CXorf56	4.3	0.043	0.49	0.69
Th2	CXorf57	4.2	-0.24	0.055	0.18
Th2	CXorf58	0.082	0.33	0.19	0.39
Th2	CXorf65	3.5	0.0021	0.98	0.99
Th2	CXXC1	7	-0.078	0.034	0.14
Th2	CXXC5	0.52	0.7	0.0012	0.013
Th2	CYB561	6	0.13	0.27	0.49
Th2	CYB561A3	6.1	-0.047	0.26	0.48
Th2	CYB561D1	6.3	-0.29	7.30E-06	0.00023
Th2	CYB561D2	5.7	0.026	0.54	0.72
Th2	CYB5A	4.3	0.12	0.14	0.34
Th2	CYB5B	7.3	0.052	0.19	0.39
Th2	CYB5D1	3.7	-0.14	0.18	0.38
Th2	CYB5D2	3.7	0.1	0.11	0.29
Th2	CYB5R1	5.7	-0.19	9.30E-05	0.0018
Th2	CYB5R3	6.4	0.0076	0.88	0.94
Th2	CYB5R4	5.9	0.12	0.0089	0.056
Th2	CYB5RL	3.1	-0.18	0.091	0.25
Th2	CYBA	7.7	0.082	0.26	0.48
Th2	CYBRD1	1.9	-0.89	0.0065	0.045
Th2	CYC1	6.4	0.11	0.012	0.068
Th2	CYCS	6.5	0.21	3.00E-05	0.00074
Th2	CYFIP1	4.6	0.68	4.70E-08	3.60E-06
Th2	CYFIP2	9.7	0.067	0.055	0.18
Th2	CYHR1	5.4	-0.051	0.31	0.53
Th2	CYLD	9.8	0.079	0.054	0.18
Th2	CYP20A1	6.9	-0.052	0.14	0.33
Th2	CYP24A1	1.4	0.72	0.024	0.11
Th2	CYP2J2	1.3	1.7	1.50E-08	1.30E-06
Th2	CYP2R1	3.9	-0.048	0.47	0.67
Th2	CYP2U1	3.6	-0.056	0.57	0.75
Th2	CYP3A5	1.7	-0.37	0.012	0.067
Th2	CYP4F12	0.6	0.22	0.51	0.7
Th2	CYP4F22	0.5	-0.45	0.1	0.27
Th2	CYP4V2	6.2	-0.15	0.0044	0.034
Th2	CYP51A1	4.7	0.12	0.041	0.15
Th2	CYSLTR1	6.5	0.0021	0.97	0.99
Th2	CYSLTR2	3.6	0.21	0.11	0.28
Th2	CYSTM1	2.8	0.28	0.0037	0.029
Th2	CYTH1	9.5	0.0095	0.78	0.88
Th2	CYTH2	6	-0.081	0.082	0.24
Th2	CYTH3	2.8	-0.089	0.54	0.73
Th2	CYTH4	6.7	-0.056	0.22	0.43
Th2	CYTIP	8.5	0.27	2.00E-08	1.70E-06
Th2	D2HGDH	4.6	-0.25	0.0066	0.045
Th2	DAAM1	5.2	0.051	0.49	0.69
Th2	DAB1	0.45	0.087	0.74	0.86
Th2	DACT1	3.1	1.4	1.30E-06	5.70E-05
Th2	DAD1	7.5	0.032	0.52	0.71
Th2	DAG1	3.7	-0.073	0.32	0.54
Th2	DAGLA	1.2	0.18	0.3	0.52
Th2	DAGLB	5	-0.094	0.21	0.42
Th2	DALRD3	5	-0.076	0.11	0.28
Th2	DANCR	5	-0.046	0.44	0.65
Th2	DAP	6.5	-0.034	0.44	0.64
Th2	DAP3	6.9	0.021	0.5	0.69
Th2	DAPK2	1.6	1	7.60E-07	3.70E-05
Th2	DAPK3	4.9	0.15	0.018	0.089
Th2	DAPP1	6.2	0.28	5.00E-06	0.00018
Th2	DARS	7.4	0.22	1.00E-05	0.00031
Th2	DARS-AS1	0.27	0.49	0.0065	0.045
Th2	DARS2	5	-0.034	0.56	0.74
Th2	DAXX	7.7	0.07	0.047	0.16
Th2	DAZAP1	3.5	0.14	0.065	0.2
Th2	DAZAP2	9.9	0.076	0.016	0.081
Th2	DBF4	5.3	0.073	0.21	0.42
Th2	DBF4B	2.5	0.05	0.6	0.77
Th2	DBH-AS1	1.1	-0.76	0.0015	0.016
Th2	DBI	6.5	0.22	0.00023	0.0039
Th2	DBNDD1	2.5	-0.74	0.042	0.15
Th2	DBNL	8	0.098	0.051	0.18
Th2	DBP	5.6	-0.21	0.0014	0.015
Th2	DBR1	5.5	-0.05	0.29	0.51
Th2	DBT	5.1	0.063	0.22	0.44
Th2	DCAF10	6.3	0.017	0.64	0.8
Th2	DCAF11	7.7	0.095	0.0016	0.016
Th2	DCAF12	6.2	0.082	0.098	0.26
Th2	DCAF13	5.9	0.15	0.0011	0.013
Th2	DCAF13P3	0.29	-0.13	0.62	0.78
Th2	DCAF15	3.8	-0.073	0.2	0.41
Th2	DCAF16	5.5	-0.06	0.28	0.49
Th2	DCAF17	5.4	-0.13	0.03	0.13
Th2	DCAF4	4.6	0.077	0.35	0.57
Th2	DCAF5	7.5	-0.019	0.55	0.74
Th2	DCAF6	5.3	0.078	0.069	0.21
Th2	DCAF7	7.5	0.035	0.34	0.55
Th2	DCAF8	6.8	-0.021	0.61	0.78
Th2	DCAKD	4.3	-0.083	0.21	0.42
Th2	DCBLD1	0.081	1.5	5.00E-06	0.00018
Th2	DCBLD2	0.099	-0.36	0.27	0.49
Th2	DCDC2B	2.4	0.017	0.86	0.93
Th2	DCHS1	3.4	-0.29	0.17	0.37
Th2	DCK	7.7	0.059	0.17	0.37
Th2	DCLRE1A	4.7	0.067	0.47	0.67
Th2	DCLRE1B	3.7	0.019	0.82	0.9
Th2	DCLRE1C	6.2	0.08	0.097	0.26
Th2	DCP1A	6.6	0.017	0.61	0.78
Th2	DCP1B	5.6	0.17	0.00056	0.0076
Th2	DCP2	6.6	-0.062	0.25	0.47
Th2	DCPS	5.1	0.12	0.043	0.16
Th2	DCST2	0.032	-0.17	0.51	0.7
Th2	DCTD	6.6	0.097	0.0036	0.029
Th2	DCTN1	7.6	0.059	0.21	0.42
Th2	DCTN2	6.4	0.078	0.045	0.16
Th2	DCTN3	5.8	0.095	0.053	0.18
Th2	DCTN4	5.3	-0.058	0.32	0.54
Th2	DCTN5	6.8	0.054	0.38	0.59
Th2	DCTN6	4.1	0.083	0.18	0.38
Th2	DCTPP1	5.5	0.14	0.013	0.069
Th2	DCUN1D1	6	0.091	0.043	0.15
Th2	DCUN1D2	3.7	-0.082	0.26	0.48
Th2	DCUN1D3	2	0.11	0.35	0.57
Th2	DCUN1D4	5.9	-0.18	0.0026	0.023
Th2	DCUN1D5	4.6	0.021	0.69	0.83
Th2	DCXR	5.6	-0.12	0.033	0.13
Th2	DDA1	5.3	-0.02	0.7	0.84
Th2	DDAH2	3.4	-0.15	0.06	0.19
Th2	DDB1	8.2	0.065	0.045	0.16
Th2	DDB2	6.4	0.12	0.0072	0.048
Th2	DDHD1	6.2	0.15	0.0073	0.048
Th2	DDHD2	6.6	-0.047	0.31	0.53
Th2	DDI2	2.9	0.17	0.037	0.14
Th2	DDIAS	1.5	0.63	0.0063	0.043
Th2	DDIT3	3.9	-0.039	0.55	0.73
Th2	DDIT4	7	1.5	2.10E-12	6.20E-10
Th2	DDOST	8	0.066	0.031	0.13
Th2	DDR1	1.7	-0.13	0.38	0.59
Th2	DDRGK1	5.5	0.012	0.8	0.9
Th2	DDT	-0.18	0.31	0.4	0.61
Th2	DDTL	1.2	-0.14	0.32	0.54
Th2	DDX1	7.2	0.028	0.49	0.69
Th2	DDX10	5.6	0.066	0.17	0.37
Th2	DDX11	4.7	-0.29	0.17	0.37
Th2	DDX11L2	0.24	0.018	0.96	0.98
Th2	DDX12P	4	-0.19	0.091	0.25
Th2	DDX17	7.7	-0.095	0.17	0.38
Th2	DDX18	7.6	0.015	0.71	0.85
Th2	DDX19A	6.2	0.04	0.22	0.44
Th2	DDX19B	5.2	0.1	0.03	0.12
Th2	DDX20	6.1	-0.023	0.59	0.76
Th2	DDX21	6.3	0.14	0.00086	0.011
Th2	DDX23	7.4	0.0086	0.82	0.9
Th2	DDX24	8.6	0.011	0.76	0.87
Th2	DDX26B	5.7	-0.17	0.0048	0.036
Th2	DDX27	7	0.0011	0.97	0.99
Th2	DDX28	5.3	-0.068	0.098	0.26
Th2	DDX31	4.3	-0.031	0.61	0.78
Th2	DDX39A	7.5	-0.056	0.16	0.36
Th2	DDX3X	10	0.048	0.27	0.49
Th2	DDX41	6.4	0.11	0.00079	0.0099
Th2	DDX42	5.6	-0.0095	0.86	0.93
Th2	DDX43	2.4	0.35	0.14	0.34
Th2	DDX46	6.6	-0.04	0.3	0.52
Th2	DDX47	6.9	0.021	0.5	0.69
Th2	DDX49	5.1	0.036	0.5	0.69
Th2	DDX5	12	-0.033	0.42	0.63
Th2	DDX50	6.5	0.02	0.6	0.77
Th2	DDX51	6.3	-0.089	0.061	0.2
Th2	DDX52	6.1	0.018	0.66	0.81
Th2	DDX54	6	-0.0037	0.95	0.97
Th2	DDX55	5.8	-0.031	0.54	0.72
Th2	DDX56	6.8	0.047	0.13	0.32
Th2	DDX58	7.2	0.46	2.00E-07	1.20E-05
Th2	DDX59	5.4	0.038	0.42	0.63
Th2	DDX6	7.5	-0.0093	0.88	0.94
Th2	DDX60	7.9	0.77	7.90E-08	5.60E-06
Th2	DDX60L	7.5	0.42	1.40E-05	0.00042
Th2	DEAF1	5.9	0.11	0.028	0.12
Th2	DECR1	6.7	0.13	0.012	0.067
Th2	DECR2	2.6	0.11	0.39	0.6
Th2	DEDD	5.2	0.079	0.046	0.16
Th2	DEDD2	6.9	-0.03	0.52	0.71
Th2	DEF6	8.6	-0.039	0.29	0.51
Th2	DEF8	5.2	0.017	0.74	0.86
Th2	DEGS1	7.7	0.093	0.0087	0.055
Th2	DEK	7.5	0.061	0.14	0.33
Th2	DENND1A	3.7	-0.097	0.25	0.46
Th2	DENND1B	5.9	-0.065	0.26	0.48
Th2	DENND1C	7.4	-0.17	0.00013	0.0024
Th2	DENND2D	8.7	-0.055	0.27	0.49
Th2	DENND3	3.2	0.35	0.0081	0.052
Th2	DENND4A	6.5	-0.14	0.067	0.21
Th2	DENND4B	6.9	-0.032	0.55	0.73
Th2	DENND4C	7.2	-0.01	0.89	0.95
Th2	DENND5A	7.8	-0.18	0.011	0.062
Th2	DENND6A	6.2	0.16	0.0094	0.057
Th2	DENND6B	0.59	-0.14	0.44	0.65
Th2	DENR	7.2	0.033	0.33	0.55
Th2	DEPDC1	0.37	0.59	0.1	0.27
Th2	DEPDC1B	1.7	0.56	0.023	0.1
Th2	DEPDC5	5.3	0.031	0.62	0.78
Th2	DEPTOR	0.74	-0.24	0.29	0.51
Th2	DERA	5.1	0.17	0.0033	0.027
Th2	DERL1	7.2	0.075	0.024	0.11
Th2	DERL2	6.6	0.014	0.71	0.85
Th2	DERL3	0.098	0.47	0.11	0.27
Th2	DESI1	4.4	-0.039	0.52	0.71
Th2	DESI2	5.2	-0.097	0.036	0.14
Th2	DET1	3.1	-0.16	0.037	0.14
Th2	DEXI	5.3	0.016	0.76	0.87
Th2	DFFA	5.8	0.0047	0.9	0.95
Th2	DFFB	4.5	0.028	0.63	0.79
Th2	DFNA5	0.097	0.45	0.16	0.36
Th2	DFNB31	1.4	1.4	9.00E-09	8.50E-07
Th2	DFNB59	1	-0.37	0.022	0.1
Th2	DGAT1	5.7	-0.053	0.35	0.56
Th2	DGAT2	0.46	0.029	0.92	0.96
Th2	DGCR11	2.5	-0.03	0.83	0.91
Th2	DGCR14	4.6	0.064	0.21	0.42
Th2	DGCR2	7.2	-0.0069	0.9	0.95
Th2	DGCR6L	6.2	-0.13	0.033	0.13
Th2	DGCR8	4.1	0.037	0.76	0.87
Th2	DGCR9	0.022	-0.37	0.25	0.47
Th2	DGKA	10	0.052	0.15	0.35
Th2	DGKD	7	-0.23	0.00014	0.0026
Th2	DGKE	5.3	-0.13	0.065	0.2
Th2	DGKH	5.3	0.079	0.42	0.63
Th2	DGKQ	6.1	-0.041	0.67	0.82
Th2	DGKZ	7.1	-0.0057	0.91	0.96
Th2	DGUOK	5.8	0.1	0.028	0.12
Th2	DGUOK-AS1	0.31	-0.64	0.00028	0.0045
Th2	DHCR24	4.7	0.21	0.11	0.29
Th2	DHCR7	4.2	-0.07	0.27	0.49
Th2	DHDDS	5.3	-0.0069	0.89	0.95
Th2	DHFR	2.6	0.32	0.039	0.15
Th2	DHFRL1	4.4	-0.064	0.34	0.56
Th2	DHODH	3.8	0.019	0.76	0.87
Th2	DHPS	6.1	-0.074	0.036	0.14
Th2	DHRS1	5.5	-0.066	0.15	0.35
Th2	DHRS11	2.2	0.03	0.79	0.89
Th2	DHRS12	5.1	0.0087	0.87	0.93
Th2	DHRS13	4.9	-0.16	0.002	0.019
Th2	DHRS3	4.5	-0.42	0.00055	0.0074
Th2	DHRS4	2.9	-0.19	0.12	0.3
Th2	DHRS4-AS1	4.6	-0.092	0.064	0.2
Th2	DHRS4L1	1.2	-0.23	0.12	0.3
Th2	DHRS4L2	3.5	-0.15	0.039	0.15
Th2	DHRS7	7.2	-0.016	0.78	0.89
Th2	DHRS7B	3.4	-0.23	0.0044	0.033
Th2	DHTKD1	4.9	0.12	0.061	0.2
Th2	DHX15	7.5	0.036	0.33	0.54
Th2	DHX16	6.8	-0.11	0.012	0.066
Th2	DHX29	5.8	0.052	0.23	0.44
Th2	DHX30	7.3	-0.064	0.059	0.19
Th2	DHX32	4	-0.016	0.91	0.96
Th2	DHX33	3	-0.097	0.24	0.46
Th2	DHX34	5.1	-0.1	0.097	0.26
Th2	DHX35	4.8	-0.064	0.27	0.49
Th2	DHX36	6	0.046	0.29	0.51
Th2	DHX37	3.7	0.023	0.78	0.88
Th2	DHX38	6.8	0.0017	0.97	0.99
Th2	DHX40	5.7	-0.002	0.97	0.98
Th2	DHX57	4.6	-0.038	0.57	0.75
Th2	DHX58	5.6	0.47	8.10E-05	0.0016
Th2	DHX8	6.5	0.0082	0.82	0.9
Th2	DHX9	8.1	-0.0054	0.91	0.96
Th2	DIABLO	6.1	0.049	0.18	0.38
Th2	DIAPH1	8.4	0.066	0.19	0.4
Th2	DIAPH2	5.8	0.056	0.29	0.51
Th2	DICER1	6.8	0.073	0.28	0.49
Th2	DICER1-AS1	2	0.11	0.25	0.47
Th2	DIDO1	7.4	-0.17	0.0004	0.0059
Th2	DIEXF	5.8	-0.083	0.17	0.37
Th2	DIMT1	6.2	-0.0078	0.83	0.91
Th2	DIP2A	6.7	-0.013	0.81	0.9
Th2	DIP2B	6.5	-0.041	0.6	0.77
Th2	DIP2C	4.6	-0.072	0.48	0.68
Th2	DIRC2	3.3	0.019	0.81	0.9
Th2	DIRC3	2.1	0.36	0.037	0.14
Th2	DIS3	6.4	0.0059	0.89	0.95
Th2	DIS3L	6.7	-0.032	0.49	0.69
Th2	DIS3L2	5.6	-0.055	0.26	0.48
Th2	DISC1	0.34	0.072	0.74	0.86
Th2	DISP1	3	-0.035	0.75	0.87
Th2	DIXDC1	1.7	-0.5	0.042	0.15
Th2	DKC1	6.2	0.017	0.65	0.8
Th2	DKFZP434I0714	3.5	-0.58	2.40E-06	0.0001
Th2	DKFZP586I1420	4.3	0.12	0.19	0.4
Th2	DLAT	5.9	0.037	0.35	0.56
Th2	DLD	7	0.056	0.19	0.39
Th2	DLEC1	4.2	0.021	0.86	0.93
Th2	DLEU1	3.9	0.036	0.62	0.78
Th2	DLEU2	2.8	0.19	0.086	0.24
Th2	DLEU7	0.099	-0.17	0.52	0.71
Th2	DLG1	6.5	-0.092	0.039	0.15
Th2	DLG3	4.5	0.022	0.78	0.88
Th2	DLG4	0.64	-0.28	0.17	0.37
Th2	DLG5	0.044	0.22	0.52	0.71
Th2	DLGAP1	2.5	4.5	7.00E-25	4.40E-21
Th2	DLGAP1-AS1	3.1	0.06	0.51	0.7
Th2	DLGAP4	5.1	0.23	0.00014	0.0025
Th2	DLGAP5	2.7	0.69	0.028	0.12
Th2	DLK2	1.1	-0.31	0.067	0.21
Th2	DLL1	0.56	-0.41	0.16	0.36
Th2	DLST	3.9	0.025	0.75	0.87
Th2	DLSTP1	0.32	0.6	0.027	0.12
Th2	DMAP1	5.9	-0.12	0.00029	0.0046
Th2	DMD	0.63	1.2	0.00024	0.0039
Th2	DMPK	2.1	-0.065	0.58	0.76
Th2	DMTF1	7.4	-0.021	0.6	0.77
Th2	DMTN	4.2	0.11	0.27	0.49
Th2	DMWD	4.7	0.0085	0.92	0.96
Th2	DMXL1	5.4	-0.095	0.16	0.36
Th2	DMXL2	2.9	-0.36	0.078	0.23
Th2	DNA2	2.4	0.2	0.2	0.41
Th2	DNAAF2	5.3	-0.069	0.18	0.38
Th2	DNAAF5	4	0.018	0.75	0.86
Th2	DNAH1	5	-0.1	0.27	0.49
Th2	DNAH10	0.4	-0.27	0.19	0.4
Th2	DNAH17	2.1	-0.22	0.085	0.24
Th2	DNAH6	2.2	-0.15	0.27	0.49
Th2	DNAH8	0.68	1	0.0021	0.02
Th2	DNAI2	2	-0.14	0.39	0.6
Th2	DNAJA1	7.8	0.15	0.0013	0.014
Th2	DNAJA2	7	-0.0038	0.91	0.96
Th2	DNAJA3	6.7	-0.022	0.45	0.65
Th2	DNAJA4	5	-0.081	0.22	0.43
Th2	DNAJB1	8.2	-0.14	0.011	0.065
Th2	DNAJB11	5.7	0.13	0.0073	0.048
Th2	DNAJB12	5.7	0.11	0.0064	0.044
Th2	DNAJB13	1.3	-0.4	0.03	0.13
Th2	DNAJB14	6.7	0.03	0.48	0.68
Th2	DNAJB2	2.2	0.043	0.63	0.79
Th2	DNAJB4	3.5	-0.18	0.041	0.15
Th2	DNAJB5	2	-0.17	0.26	0.48
Th2	DNAJB6	7.3	0.057	0.11	0.29
Th2	DNAJB9	6.8	0.036	0.56	0.74
Th2	DNAJC1	4	0.21	0.0046	0.035
Th2	DNAJC10	7.1	0.013	0.77	0.88
Th2	DNAJC11	5.4	0.022	0.64	0.8
Th2	DNAJC13	6	-0.024	0.72	0.85
Th2	DNAJC14	6.2	0.02	0.63	0.79
Th2	DNAJC15	5.7	0.028	0.7	0.84
Th2	DNAJC16	5.4	-0.0013	0.98	0.99
Th2	DNAJC17	4.8	-0.0084	0.86	0.93
Th2	DNAJC18	3.2	0.068	0.47	0.67
Th2	DNAJC19	5.7	-0.1	0.03	0.13
Th2	DNAJC2	5.8	-0.031	0.49	0.69
Th2	DNAJC21	5.8	0.0073	0.84	0.92
Th2	DNAJC24	4.4	-0.17	0.0087	0.055
Th2	DNAJC25	2.6	-0.098	0.28	0.5
Th2	DNAJC27	3.5	-0.04	0.7	0.84
Th2	DNAJC28	0.18	-0.21	0.38	0.6
Th2	DNAJC3	6.2	0.046	0.33	0.55
Th2	DNAJC3-AS1	1.7	-0.1	0.45	0.66
Th2	DNAJC30	4.1	-0.21	0.0024	0.022
Th2	DNAJC4	4.5	-0.15	0.0043	0.033
Th2	DNAJC5	3.9	-0.0026	0.97	0.99
Th2	DNAJC6	0.37	-0.19	0.6	0.77
Th2	DNAJC7	5.6	0.041	0.44	0.65
Th2	DNAJC8	7.6	0.069	0.11	0.28
Th2	DNAJC9	6.4	0.065	0.082	0.24
Th2	DNAJC9-AS1	0.3	-0.13	0.42	0.63
Th2	DNAL1	2.6	-0.17	0.12	0.3
Th2	DNAL4	3.2	0.024	0.74	0.86
Th2	DNASE1	4.4	-0.11	0.18	0.39
Th2	DNASE1L1	4.2	0.0033	0.96	0.98
Th2	DNASE2	6.1	0.14	0.0013	0.014
Th2	DND1	3.5	0.011	0.88	0.94
Th2	DNHD1	4.6	-0.16	0.094	0.26
Th2	DNLZ	4.1	-0.15	0.086	0.24
Th2	DNM1L	6.5	0.041	0.34	0.55
Th2	DNM1P46	0.49	-0.32	0.1	0.27
Th2	DNM2	7.9	0.049	0.16	0.35
Th2	DNM3	2.6	0.51	0.0058	0.041
Th2	DNMBP	0.62	-0.00032	1	1
Th2	DNMT1	7.7	-0.16	2.30E-05	0.00061
Th2	DNMT3A	5.1	-0.15	0.012	0.067
Th2	DNPEP	6.3	0.056	0.16	0.36
Th2	DNPH1	5.1	-0.11	0.19	0.39
Th2	DNTTIP1	5.1	0.093	0.054	0.18
Th2	DNTTIP2	7.6	0.027	0.45	0.66
Th2	DOC2GP	0.29	-0.23	0.32	0.54
Th2	DOCK10	8.8	-0.021	0.73	0.86
Th2	DOCK11	6.4	0.1	0.07	0.21
Th2	DOCK2	8.9	-0.02	0.72	0.85
Th2	DOCK3	1.9	0.29	0.096	0.26
Th2	DOCK7	3.7	0.095	0.53	0.72
Th2	DOCK8	8.6	-0.0027	0.96	0.98
Th2	DOCK9	7.2	-0.2	0.027	0.12
Th2	DOCK9-AS2	2.6	-0.21	0.036	0.14
Th2	DOHH	3.9	-0.057	0.47	0.67
Th2	DOK1	4.9	-0.032	0.55	0.73
Th2	DOK2	7.9	0.058	0.39	0.6
Th2	DOK4	2.8	0.22	0.075	0.22
Th2	DOK6	1.3	-0.22	0.31	0.53
Th2	DOLK	4.1	-0.11	0.049	0.17
Th2	DOLPP1	3.9	0.053	0.42	0.63
Th2	DONSON	4	0.067	0.34	0.56
Th2	DOPEY1	5	-0.18	0.039	0.15
Th2	DOPEY2	5.8	-0.091	0.26	0.48
Th2	DOT1L	2.4	-0.096	0.36	0.57
Th2	DPAGT1	6.2	0.091	0.012	0.069
Th2	DPCD	0.39	0.072	0.68	0.83
Th2	DPEP2	6.2	-0.35	6.20E-05	0.0013
Th2	DPF2	7	-0.02	0.54	0.72
Th2	DPF3	0.45	0.4	0.14	0.32
Th2	DPH1	5.5	-0.019	0.66	0.81
Th2	DPH2	5.9	0.026	0.52	0.71
Th2	DPH3	5.9	0.011	0.83	0.91
Th2	DPH3P1	0.26	-0.21	0.28	0.49
Th2	DPH5	4.8	0.052	0.29	0.51
Th2	DPH6	4.2	-0.012	0.83	0.91
Th2	DPH7	6.4	-0.04	0.24	0.45
Th2	DPM1	6.1	-0.0011	0.98	0.99
Th2	DPM2	5.2	-0.04	0.42	0.63
Th2	DPM3	3.1	-0.089	0.28	0.5
Th2	DPP3	5.7	0.14	0.041	0.15
Th2	DPP4	6.8	0.091	0.44	0.65
Th2	DPP7	7.8	-0.13	0.026	0.11
Th2	DPP8	6.6	-0.006	0.87	0.93
Th2	DPP9	5.9	-0.0059	0.9	0.95
Th2	DPY19L1	4.6	-0.18	0.095	0.26
Th2	DPY19L1P1	0.39	0.49	0.23	0.45
Th2	DPY19L2P2	2.2	0.099	0.52	0.71
Th2	DPY19L3	3.6	-0.1	0.32	0.54
Th2	DPY19L4	4.2	-0.0098	0.91	0.96
Th2	DPY30	6.1	0.083	0.087	0.24
Th2	DPYD	7.6	-0.041	0.41	0.63
Th2	DPYSL2	6.5	0.027	0.62	0.79
Th2	DPYSL4	0.88	-1.2	0.0024	0.022
Th2	DR1	6.9	0.07	0.18	0.39
Th2	DRAM1	1.4	0.39	0.039	0.15
Th2	DRAM2	5.9	-0.055	0.24	0.46
Th2	DRAP1	5.9	0.11	0.12	0.3
Th2	DRG1	6.3	0.1	0.015	0.078
Th2	DRG2	5.8	0.016	0.64	0.8
Th2	DROSHA	6	0.059	0.21	0.42
Th2	DSC1	2.2	-1.4	2.50E-05	0.00065
Th2	DSCC1	0.46	0.69	0.02	0.097
Th2	DSCR3	7.4	0.029	0.29	0.51
Th2	DSCR9	-0.063	-0.18	0.51	0.71
Th2	DSE	1.2	-0.056	0.82	0.9
Th2	DSEL	2.2	1.3	2.10E-05	0.00058
Th2	DSN1	4.7	0.055	0.33	0.55
Th2	DST	4.3	1.7	2.50E-11	5.60E-09
Th2	DSTN	7.1	0.11	0.049	0.17
Th2	DSTNP2	1.3	-0.14	0.28	0.5
Th2	DSTYK	6	-0.18	0.00043	0.0062
Th2	DTD1	5.3	0.038	0.49	0.69
Th2	DTD2	4.3	-0.12	0.077	0.23
Th2	DTL	2.7	0.79	0.0034	0.028
Th2	DTNB	5.1	-0.11	0.028	0.12
Th2	DTNBP1	5.4	0.086	0.072	0.22
Th2	DTWD1	4.6	-0.057	0.27	0.49
Th2	DTWD2	2.6	-0.064	0.62	0.79
Th2	DTX1	3.8	-0.0081	0.95	0.97
Th2	DTX2	4.5	-0.09	0.15	0.35
Th2	DTX2P1-UPK3BP1-PMS2P11	2	-0.21	0.054	0.18
Th2	DTX3	3.7	0.13	0.093	0.25
Th2	DTX3L	7.3	0.37	3.00E-05	0.00074
Th2	DTX4	0.44	-0.089	0.74	0.86
Th2	DTYMK	4.7	-0.023	0.69	0.83
Th2	DUOX1	2.4	-0.21	0.15	0.34
Th2	DUS1L	7.7	-0.093	0.031	0.13
Th2	DUS2	4.4	0.033	0.58	0.76
Th2	DUS3L	5.6	-0.13	0.1	0.27
Th2	DUS4L	2.5	0.021	0.84	0.92
Th2	DUSP1	8.1	0.67	0.00074	0.0093
Th2	DUSP10	3.9	0.49	8.30E-06	0.00026
Th2	DUSP11	6.6	0.0039	0.92	0.96
Th2	DUSP12	5.3	0.0051	0.91	0.96
Th2	DUSP14	3.8	-0.2	0.0075	0.049
Th2	DUSP16	5.2	0.23	0.03	0.13
Th2	DUSP18	5.2	-0.057	0.3	0.52
Th2	DUSP19	2.4	-0.16	0.33	0.55
Th2	DUSP2	5	0.48	0.00027	0.0043
Th2	DUSP22	5.6	-0.2	6.60E-05	0.0014
Th2	DUSP23	3.8	0.042	0.61	0.78
Th2	DUSP28	2.9	-0.089	0.21	0.43
Th2	DUSP3	4	-0.13	0.12	0.31
Th2	DUSP4	3.1	0.65	0.00047	0.0067
Th2	DUSP5	4.2	1.5	2.30E-20	7.20E-17
Th2	DUSP6	2.1	0.41	0.073	0.22
Th2	DUSP7	3.9	-0.11	0.15	0.34
Th2	DUSP8	0.98	-0.37	0.038	0.14
Th2	DUT	6.7	0.033	0.49	0.69
Th2	DVL1	3.3	0.062	0.53	0.72
Th2	DVL2	5.5	-0.067	0.13	0.31
Th2	DVL3	5.9	-0.076	0.078	0.23
Th2	DXO	4.6	0.0024	0.96	0.98
Th2	DYM	6.3	-0.1	0.0054	0.039
Th2	DYNC1H1	7.7	0.021	0.69	0.83
Th2	DYNC1I2	6.1	0.1	0.0051	0.037
Th2	DYNC1LI1	5.4	0.069	0.13	0.32
Th2	DYNC1LI2	6.2	-0.02	0.62	0.78
Th2	DYNC2H1	2.3	-0.095	0.62	0.78
Th2	DYNC2LI1	2.5	0.0026	0.98	0.99
Th2	DYNLL1	7.2	0.069	0.26	0.48
Th2	DYNLL2	0.77	0.54	0.067	0.21
Th2	DYNLRB1	6.3	0.12	0.017	0.086
Th2	DYNLT1	6.4	0.16	0.0031	0.026
Th2	DYNLT3	5.9	-0.081	0.26	0.48
Th2	DYRK1A	3.6	0.11	0.26	0.48
Th2	DYRK1B	4.4	-0.055	0.33	0.55
Th2	DYRK2	7.6	-0.35	9.00E-11	1.60E-08
Th2	DYRK4	3.9	0.076	0.17	0.37
Th2	DZANK1	2	-0.16	0.2	0.4
Th2	DZIP3	5.7	-0.014	0.89	0.95
Th2	E2F1	3.1	0.54	0.0072	0.047
Th2	E2F2	3.8	0.37	0.013	0.069
Th2	E2F3	3.5	0.3	0.013	0.071
Th2	E2F4	7	0.028	0.5	0.7
Th2	E2F5	0.36	0.25	0.24	0.46
Th2	E2F6	3.6	0.034	0.63	0.79
Th2	E2F7	0.059	0.79	0.041	0.15
Th2	E2F8	0.8	0.73	0.043	0.16
Th2	E4F1	5.5	-0.088	0.11	0.27
Th2	EAF1	5.1	0.048	0.51	0.7
Th2	EAF2	2.5	-0.023	0.83	0.91
Th2	EAPP	6.5	0.013	0.74	0.86
Th2	EARS2	4.9	-0.14	0.017	0.086
Th2	EBAG9	5.4	-6.20E-05	1	1
Th2	EBF1	0.61	-0.35	0.31	0.53
Th2	EBLN2	3.4	0.042	0.65	0.81
Th2	EBLN3	6.9	-0.14	0.0012	0.013
Th2	EBNA1BP2	5.6	0.095	0.029	0.12
Th2	EBP	5.3	0.13	0.016	0.083
Th2	EBPL	4.3	-0.055	0.52	0.71
Th2	ECD	6.3	-0.026	0.42	0.63
Th2	ECE1	7.6	-0.013	0.82	0.9
Th2	ECE2	2.2	0.21	0.061	0.2
Th2	ECH1	7.8	0.047	0.39	0.6
Th2	ECHDC1	6.3	0.069	0.11	0.27
Th2	ECHDC2	5.2	-0.073	0.15	0.34
Th2	ECHDC3	0.22	0.55	0.1	0.27
Th2	ECHS1	6.2	-0.033	0.45	0.66
Th2	ECI1	5.1	-0.1	0.097	0.26
Th2	ECI2	5.1	-0.015	0.77	0.88
Th2	ECSIT	4.9	0.037	0.49	0.69
Th2	ECT2	4.2	0.17	0.13	0.32
Th2	ECT2L	0.38	-0.24	0.19	0.4
Th2	EDA	2.4	0.31	0.2	0.41
Th2	EDA2R	0.56	1.1	0.00092	0.011
Th2	EDAR	3.4	-0.16	0.37	0.59
Th2	EDARADD	4.5	-0.32	0.038	0.14
Th2	EDC3	5.8	-0.025	0.55	0.73
Th2	EDC4	7.6	-0.052	0.28	0.5
Th2	EDEM1	7.7	-0.13	0.069	0.21
Th2	EDEM2	5.9	0.051	0.14	0.34
Th2	EDEM3	7	-0.13	0.023	0.1
Th2	EDF1	6.9	0.058	0.25	0.47
Th2	EDN3	2.6	0.6	0.032	0.13
Th2	EDNRB-AS1	0.22	-0.54	0.067	0.21
Th2	EDRF1	6.1	-0.071	0.18	0.38
Th2	EDRF1-AS1	0.076	-0.26	0.22	0.44
Th2	EEA1	5.3	0.074	0.18	0.39
Th2	EED	6.3	0.11	0.025	0.11
Th2	EEF1A1	12	-0.072	0.22	0.43
Th2	EEF1B2	7.4	-0.081	0.2	0.4
Th2	EEF1D	8.5	-0.028	0.63	0.79
Th2	EEF1DP3	1.3	0.18	0.21	0.43
Th2	EEF1E1	2.6	0.0041	0.97	0.98
Th2	EEF1G	9	-0.073	0.22	0.44
Th2	EEF2	7.7	0.07	0.56	0.74
Th2	EEF2K	4.3	-0.019	0.81	0.9
Th2	EEF2KMT	3.1	0.033	0.65	0.81
Th2	EEFSEC	5.2	-0.069	0.17	0.37
Th2	EEPD1	5.5	-0.2	0.036	0.14
Th2	EFCAB11	1.1	-0.17	0.32	0.53
Th2	EFCAB13	2.2	-0.25	0.18	0.38
Th2	EFCAB14	8.5	0.046	0.19	0.4
Th2	EFCAB2	1.6	-0.14	0.51	0.7
Th2	EFCAB5	1.4	-0.27	0.16	0.36
Th2	EFCAB7	3.9	-0.17	0.013	0.073
Th2	EFEMP2	2.2	-0.22	0.076	0.22
Th2	EFHC1	3.3	-0.21	0.07	0.21
Th2	EFHC2	3.2	0.13	0.47	0.67
Th2	EFHD1	0.28	0.11	0.68	0.82
Th2	EFHD2	6.5	0.096	0.089	0.25
Th2	EFNA1	0.58	-0.22	0.39	0.6
Th2	EFNA3	0.7	-0.17	0.24	0.46
Th2	EFNA4	1.7	-0.21	0.045	0.16
Th2	EFNB1	3.2	-0.0089	0.93	0.97
Th2	EFR3A	7.6	0.0082	0.86	0.93
Th2	EFTUD1	6	0.03	0.55	0.73
Th2	EFTUD2	7.4	0.11	0.0018	0.018
Th2	EGFL6	0.18	2.4	1.30E-07	8.30E-06
Th2	EGLN1	6.8	0.07	0.099	0.26
Th2	EGLN3	2.7	0.71	0.0029	0.025
Th2	EHBP1	4.6	-0.11	0.1	0.27
Th2	EHBP1L1	5.3	-0.074	0.24	0.46
Th2	EHD1	7.8	-0.12	0.019	0.091
Th2	EHD3	2.9	0.29	0.011	0.064
Th2	EHD4	6	0.096	0.11	0.28
Th2	EHHADH	1.8	-0.044	0.81	0.9
Th2	EHMT1	6.5	0.012	0.76	0.87
Th2	EHMT2	6.4	-0.059	0.19	0.39
Th2	EI24	6.4	0.035	0.34	0.56
Th2	EID1	8	0.03	0.45	0.65
Th2	EID2	5	-0.22	2.10E-05	0.00056
Th2	EID2B	3.3	-0.075	0.26	0.48
Th2	EID3	3.8	0.022	0.78	0.88
Th2	EIF1	9.7	0.038	0.42	0.63
Th2	EIF1AD	4.8	-0.037	0.58	0.76
Th2	EIF1AX	6.3	-0.029	0.55	0.73
Th2	EIF1B	5.9	-0.06	0.19	0.39
Th2	EIF1B-AS1	1.9	0.15	0.21	0.42
Th2	EIF2A	6.4	0.0051	0.9	0.95
Th2	EIF2AK1	7.9	0.097	0.0013	0.014
Th2	EIF2AK2	7.6	0.8	8.60E-11	1.60E-08
Th2	EIF2AK3	5.3	-0.095	0.091	0.25
Th2	EIF2AK4	5.4	-0.06	0.28	0.5
Th2	EIF2B1	7.3	0.0049	0.87	0.93
Th2	EIF2B2	5.4	0.08	0.12	0.3
Th2	EIF2B3	5.3	-0.056	0.18	0.39
Th2	EIF2B4	6.3	-0.0019	0.95	0.98
Th2	EIF2B5	7.6	0.023	0.47	0.67
Th2	EIF2D	5.8	0.017	0.6	0.77
Th2	EIF2S1	7.1	0.12	0.0013	0.014
Th2	EIF2S2	6.2	0.11	0.05	0.17
Th2	EIF2S3	7.4	0.083	0.026	0.11
Th2	EIF3A	8.9	0.059	0.049	0.17
Th2	EIF3B	8.3	0.051	0.061	0.2
Th2	EIF3D	7.6	0.054	0.11	0.28
Th2	EIF3E	7.6	0.095	0.0099	0.06
Th2	EIF3F	7.4	-0.0054	0.91	0.96
Th2	EIF3G	6.8	-0.004	0.93	0.96
Th2	EIF3H	7.3	0.095	0.022	0.1
Th2	EIF3I	7.3	0.16	0.00058	0.0078
Th2	EIF3J	5.7	0.033	0.56	0.74
Th2	EIF3J-AS1	4.9	-0.15	0.013	0.07
Th2	EIF3K	7	0.076	0.097	0.26
Th2	EIF3L	7.6	-0.056	0.25	0.46
Th2	EIF3M	7	0.071	0.029	0.12
Th2	EIF4A2	8.7	0.006	0.86	0.93
Th2	EIF4A3	6.9	0.05	0.27	0.49
Th2	EIF4B	7.7	-0.068	0.15	0.34
Th2	EIF4E	6	0.098	0.016	0.083
Th2	EIF4E2	7	0.05	0.12	0.29
Th2	EIF4E3	7.9	0.011	0.86	0.93
Th2	EIF4EBP1	3.1	0.14	0.097	0.26
Th2	EIF4EBP2	8.3	0.053	0.19	0.39
Th2	EIF4ENIF1	5.6	0.041	0.31	0.53
Th2	EIF4G1	6.9	0.045	0.29	0.51
Th2	EIF4G2	11	0.064	0.07	0.21
Th2	EIF4G3	5.2	-0.051	0.5	0.69
Th2	EIF4H	8.3	0.029	0.28	0.5
Th2	EIF5	8.7	-0.00073	0.98	0.99
Th2	EIF5A	7	-0.017	0.9	0.95
Th2	EIF5A2	4.3	0.076	0.29	0.51
Th2	EIF5B	6.7	0.038	0.31	0.53
Th2	EIF6	6.5	0.11	0.021	0.097
Th2	ELAC1	4.7	-0.031	0.58	0.76
Th2	ELAC2	7.1	0.051	0.17	0.37
Th2	ELAVL1	6.6	0.026	0.48	0.68
Th2	ELF1	8.4	0.063	0.14	0.33
Th2	ELF2	6	0.057	0.37	0.58
Th2	ELF4	5.9	0.043	0.37	0.58
Th2	ELK1	4.7	0.081	0.14	0.33
Th2	ELK3	7	0.19	0.00064	0.0084
Th2	ELK4	5.2	-0.012	0.86	0.93
Th2	ELL	5.3	-0.12	0.038	0.14
Th2	ELL2	3.7	0.17	0.044	0.16
Th2	ELL3	1.8	-0.22	0.082	0.24
Th2	ELMO1	7.5	0.053	0.2	0.41
Th2	ELMO2	7.9	0.14	0.00039	0.0058
Th2	ELMO3	0.74	-0.23	0.13	0.32
Th2	ELMOD2	5.4	-0.11	0.035	0.14
Th2	ELMOD3	5.9	-0.051	0.29	0.52
Th2	ELMSAN1	6	-0.14	0.017	0.086
Th2	ELOF1	5.3	0.017	0.73	0.85
Th2	ELOVL1	6.3	0.18	5.90E-06	0.0002
Th2	ELOVL5	7.7	-0.018	0.7	0.84
Th2	ELOVL6	1.4	1	1.40E-06	6.10E-05
Th2	ELP2	7	-0.058	0.14	0.33
Th2	ELP3	6.5	0.12	0.0032	0.027
Th2	ELP4	4.8	0.024	0.61	0.77
Th2	ELP5	5.5	-0.071	0.07	0.21
Th2	ELP6	4.8	0.037	0.48	0.68
Th2	EMB	8.4	0.014	0.8	0.89
Th2	EMBP1	4.1	-0.32	0.00025	0.0042
Th2	EMC1	5.9	-0.0035	0.95	0.97
Th2	EMC10	3.4	-0.09	0.23	0.44
Th2	EMC2	5	0.058	0.28	0.5
Th2	EMC3	6.3	0.069	0.074	0.22
Th2	EMC3-AS1	1.6	-0.14	0.26	0.48
Th2	EMC4	6.4	0.083	0.05	0.17
Th2	EMC7	6.3	0.14	0.0012	0.013
Th2	EMC8	5.1	0.027	0.54	0.73
Th2	EMC9	4	0.1	0.085	0.24
Th2	EMD	4.2	0.058	0.34	0.56
Th2	EME1	0.33	-0.29	0.34	0.56
Th2	EME2	0.83	-0.42	0.0043	0.033
Th2	EMG1	5.5	-0.044	0.37	0.58
Th2	EMILIN1	1.3	-0.2	0.17	0.37
Th2	EMILIN2	4	-0.063	0.53	0.72
Th2	EML2	5.2	0.12	0.13	0.31
Th2	EML3	5.8	-0.1	0.068	0.21
Th2	EML4	8.3	-0.11	0.021	0.097
Th2	EML5	2.5	-0.51	0.0026	0.023
Th2	EML6	0.95	0.14	0.58	0.75
Th2	EMP3	8.4	0.083	0.16	0.35
Th2	ENDOD1	5.2	0.0089	0.91	0.95
Th2	ENDOG	2.4	0.065	0.62	0.78
Th2	ENDOV	2.9	-0.11	0.25	0.47
Th2	ENG	3.3	0.31	0.003	0.026
Th2	ENGASE	6	-0.32	0.00017	0.003
Th2	ENKD1	1.1	-0.13	0.34	0.56
Th2	ENO1	9.7	0.25	7.90E-09	7.60E-07
Th2	ENO1-AS1	0.83	-0.2	0.27	0.49
Th2	ENO2	6.3	-0.17	0.059	0.19
Th2	ENO3	1.8	-0.15	0.22	0.43
Th2	ENOPH1	5.9	-0.049	0.18	0.38
Th2	ENOSF1	5.3	-0.17	0.014	0.075
Th2	ENOX2	5.3	0.12	0.025	0.11
Th2	ENPP2	1.8	-0.07	0.72	0.85
Th2	ENPP3	0.12	-0.25	0.43	0.64
Th2	ENPP4	4.6	-0.31	0.0011	0.013
Th2	ENPP5	0.075	-0.024	0.95	0.98
Th2	ENSA	6.2	0.084	0.014	0.073
Th2	ENTHD2	4.6	0.052	0.4	0.61
Th2	ENTPD1	5.2	0.19	0.26	0.47
Th2	ENTPD1-AS1	1.2	-0.11	0.38	0.6
Th2	ENTPD3-AS1	2	0.027	0.82	0.9
Th2	ENTPD4	7.8	-0.18	0.0017	0.017
Th2	ENTPD5	3.3	0.049	0.49	0.69
Th2	ENTPD6	6.2	-0.16	0.00049	0.0069
Th2	ENTPD7	2.9	0.28	0.011	0.062
Th2	ENY2	5.9	0.05	0.22	0.44
Th2	EOGT	4.7	0.11	0.13	0.32
Th2	EOMES	1.4	0.34	0.34	0.56
Th2	EP300	7.1	-0.015	0.73	0.85
Th2	EP400	4.9	-0.033	0.6	0.77
Th2	EP400NL	2.7	-0.021	0.81	0.9
Th2	EPAS1	-0.1	0.72	0.057	0.19
Th2	EPB41	8.3	-0.035	0.46	0.67
Th2	EPB41L2	2.3	0.37	0.061	0.2
Th2	EPB41L3	-0.02	0.59	0.27	0.49
Th2	EPB41L4A	2.5	0.34	0.016	0.083
Th2	EPB41L4A-AS1	3.1	0.054	0.49	0.69
Th2	EPB41L5	3	-0.074	0.49	0.69
Th2	EPC1	6.3	-0.11	0.047	0.16
Th2	EPC2	3.1	-0.16	0.11	0.28
Th2	EPG5	5.4	-0.067	0.45	0.66
Th2	EPGN	1.1	1.7	4.50E-06	0.00017
Th2	EPHA1	5.4	-0.49	3.20E-05	0.00078
Th2	EPHA1-AS1	4.4	-0.72	5.50E-06	0.00019
Th2	EPHA4	5.8	-0.3	0.0015	0.016
Th2	EPHB1	0.15	-0.094	0.81	0.9
Th2	EPHB3	0.56	-1.2	5.90E-05	0.0013
Th2	EPHB4	0.47	0.048	0.8	0.9
Th2	EPHB6	5.4	-0.095	0.32	0.54
Th2	EPHX1	2.4	-0.21	0.054	0.18
Th2	EPHX2	6.8	-0.19	0.0048	0.035
Th2	EPM2A	3.2	-0.18	0.16	0.35
Th2	EPM2AIP1	6.1	-0.3	6.20E-05	0.0013
Th2	EPN1	3.7	0.039	0.58	0.76
Th2	EPN2	2.6	-0.55	4.90E-05	0.0011
Th2	EPOR	3.6	-0.14	0.036	0.14
Th2	EPPK1	4.2	-0.43	0.011	0.066
Th2	EPRS	7.4	0.049	0.13	0.31
Th2	EPS15	7.4	0.14	0.0055	0.039
Th2	EPS15L1	5.1	0.053	0.34	0.55
Th2	EPS8	1.8	0.22	0.4	0.62
Th2	EPS8L1	0.88	0.36	0.037	0.14
Th2	EPS8L2	3.3	0.055	0.52	0.71
Th2	EPSTI1	7.2	1	1.20E-12	4.10E-10
Th2	EPT1	4.1	-0.011	0.9	0.95
Th2	ERAL1	5.8	0.13	0.0023	0.021
Th2	ERAP1	7.5	-0.12	0.082	0.24
Th2	ERAP2	8.6	0.2	0.36	0.58
Th2	ERBB2	2.1	-0.074	0.58	0.76
Th2	ERBB2IP	7.8	-0.12	0.038	0.14
Th2	ERC1	6	0.019	0.79	0.89
Th2	ERCC1	4.9	-0.2	4.80E-05	0.0011
Th2	ERCC2	2.9	-0.044	0.61	0.78
Th2	ERCC3	7.1	0.018	0.54	0.73
Th2	ERCC4	4.2	0.029	0.62	0.78
Th2	ERCC5	2.9	-0.14	0.045	0.16
Th2	ERCC6	4	-0.26	0.0079	0.051
Th2	ERCC6L	1.1	-0.4	0.091	0.25
Th2	ERCC6L2	7	-0.01	0.87	0.94
Th2	ERCC8	4.1	0.1	0.074	0.22
Th2	ERF	0.75	-0.11	0.46	0.66
Th2	ERGIC1	4.1	0.19	0.036	0.14
Th2	ERGIC2	6.8	0.049	0.32	0.54
Th2	ERGIC3	6.1	0.014	0.74	0.86
Th2	ERH	4.4	0.11	0.23	0.44
Th2	ERI1	5.6	0.23	0.0017	0.017
Th2	ERI2	2.2	0.29	0.013	0.072
Th2	ERI3	5.1	0.011	0.78	0.88
Th2	ERICH1	5.4	-0.0098	0.84	0.91
Th2	ERICH6-AS1	0.62	-0.29	0.041	0.15
Th2	ERLEC1	6.1	0.11	0.029	0.12
Th2	ERLIN1	5.4	0.0021	0.96	0.98
Th2	ERLIN2	2.8	-0.012	0.88	0.94
Th2	ERMAP	3.2	-0.19	0.049	0.17
Th2	ERMARD	5.2	0.038	0.42	0.63
Th2	ERMN	1.2	0.082	0.7	0.84
Th2	ERMP1	5.4	-0.14	0.085	0.24
Th2	ERN1	6.9	0.24	0.0028	0.024
Th2	ERO1A	7.6	0.06	0.13	0.32
Th2	ERO1B	4.8	-0.25	0.0019	0.018
Th2	ERP27	4.9	-0.21	0.005	0.037
Th2	ERP29	7.1	0.1	0.0078	0.05
Th2	ERP44	7.3	0.14	0.00026	0.0042
Th2	ERV3-1	2.8	-0.093	0.3	0.52
Th2	ERVK13-1	4.1	-0.048	0.58	0.75
Th2	ESAM	1.3	-0.26	0.28	0.5
Th2	ESCO1	6.2	-0.18	0.00022	0.0037
Th2	ESCO2	1	0.82	0.012	0.067
Th2	ESD	6.6	0.018	0.67	0.82
Th2	ESF1	5.4	0.066	0.25	0.47
Th2	ESPL1	0.85	0.43	0.25	0.47
Th2	ESR1	2.6	0.28	0.036	0.14
Th2	ESR2	1	0.1	0.55	0.73
Th2	ESRP2	0.52	-0.33	0.11	0.28
Th2	ESRRA	4.2	-0.09	0.19	0.39
Th2	ESYT1	9.7	-0.0013	0.97	0.99
Th2	ESYT2	8.8	0.033	0.54	0.73
Th2	ETAA1	5.2	0.017	0.74	0.86
Th2	ETF1	6.1	0.17	0.0004	0.0058
Th2	ETFA	6.5	0.1	0.034	0.14
Th2	ETFB	5.2	-0.013	0.85	0.92
Th2	ETFDH	4.6	-0.0058	0.94	0.97
Th2	ETHE1	5	-0.008	0.9	0.95
Th2	ETNK1	7.1	9.00E-05	1	1
Th2	ETNK2	1.5	-0.21	0.25	0.47
Th2	ETS1	9.6	0.35	0.00072	0.0091
Th2	ETS2	4.3	-0.14	0.088	0.25
Th2	ETV3	3.1	0.24	0.041	0.15
Th2	ETV6	6.2	0.2	0.00086	0.011
Th2	ETV7	3.6	2.3	1.20E-14	6.60E-12
Th2	EVA1B	0.59	0.13	0.46	0.67
Th2	EVA1C	3.6	0.31	0.0025	0.023
Th2	EVC	2.1	0.39	0.068	0.21
Th2	EVC2	3.8	0.28	0.055	0.18
Th2	EVI2A	6.2	-0.092	0.08	0.23
Th2	EVI2B	7.2	0.024	0.56	0.74
Th2	EVI5	1.7	-0.039	0.84	0.92
Th2	EVI5L	3.5	0.027	0.73	0.86
Th2	EVL	7.4	-0.13	0.0024	0.022
Th2	EWSR1	8.7	0.087	0.0023	0.021
Th2	EXD2	4.7	-0.098	0.15	0.34
Th2	EXD3	3.8	-0.064	0.44	0.65
Th2	EXO1	1.5	0.59	0.021	0.1
Th2	EXO5	4.1	-0.097	0.11	0.28
Th2	EXOC1	6.3	0.046	0.28	0.49
Th2	EXOC2	7.6	-0.0042	0.9	0.95
Th2	EXOC3	5.8	-0.014	0.82	0.9
Th2	EXOC3-AS1	1.4	0.031	0.82	0.9
Th2	EXOC4	6.3	-0.027	0.64	0.79
Th2	EXOC5	7.1	0.098	0.034	0.14
Th2	EXOC6	5	0.071	0.24	0.45
Th2	EXOC6B	3.4	-0.18	0.058	0.19
Th2	EXOC7	7.2	0.021	0.44	0.65
Th2	EXOC8	4	-0.14	0.075	0.22
Th2	EXOG	4.6	-0.075	0.25	0.47
Th2	EXOSC1	5.5	0.04	0.38	0.59
Th2	EXOSC10	7.7	0.026	0.32	0.54
Th2	EXOSC2	5.6	-0.028	0.51	0.7
Th2	EXOSC3	5.3	0.015	0.76	0.87
Th2	EXOSC4	3.3	-0.0049	0.95	0.97
Th2	EXOSC5	4.7	0.038	0.55	0.73
Th2	EXOSC6	5.7	0.018	0.76	0.87
Th2	EXOSC7	5.3	0.021	0.65	0.81
Th2	EXOSC8	6.1	-0.065	0.14	0.34
Th2	EXOSC9	5.6	0.033	0.47	0.67
Th2	EXPH5	2.2	-0.33	0.18	0.38
Th2	EXT1	3.4	-0.0041	0.97	0.98
Th2	EXT2	6.1	0.0083	0.85	0.92
Th2	EXTL2	1.9	-0.19	0.27	0.49
Th2	EXTL3	4.4	-0.19	0.054	0.18
Th2	EYA3	4.6	-0.051	0.56	0.74
Th2	EYS	0.47	-0.35	0.088	0.25
Th2	EZH1	7.1	-0.13	0.022	0.1
Th2	EZH2	5.7	0.076	0.4	0.61
Th2	EZR	9.2	0.18	2.10E-05	0.00056
Th2	EZR-AS1	0.059	0.71	0.0023	0.021
Th2	F11R	6.1	-0.24	0.0011	0.013
Th2	F12	0.48	0.071	0.72	0.85
Th2	F13A1	0.31	1.6	0.0024	0.022
Th2	F2R	1.1	1.5	0.00025	0.0041
Th2	F2RL1	4.5	-0.17	0.12	0.3
Th2	F2RL2	2.3	-0.15	0.3	0.52
Th2	F5	6.8	0.4	0.0036	0.029
Th2	F8	3	0.044	0.75	0.87
Th2	F8A1	4.2	0.011	0.85	0.92
Th2	FAAH	2	-0.3	0.038	0.14
Th2	FAAH2	5.9	0.13	0.085	0.24
Th2	FAAHP1	2.9	-0.57	0.0026	0.023
Th2	FAAP100	5.4	0.024	0.67	0.82
Th2	FAAP20	4.6	-0.037	0.61	0.78
Th2	FAAP24	1.7	0.09	0.52	0.71
Th2	FABP3	0.031	-0.28	0.25	0.47
Th2	FABP5	2.7	1	5.60E-11	1.10E-08
Th2	FADD	5.8	0.0016	0.97	0.99
Th2	FADS1	1.1	0.5	0.1	0.26
Th2	FADS2	-0.14	0.7	0.078	0.23
Th2	FADS3	3.1	0.044	0.68	0.83
Th2	FAF1	6.3	-0.0075	0.82	0.9
Th2	FAF2	6.3	0.023	0.63	0.79
Th2	FAH	2.1	-0.026	0.85	0.92
Th2	FAHD1	4.3	0.054	0.44	0.65
Th2	FAHD2A	4.3	0.082	0.13	0.32
Th2	FAHD2B	3.9	-0.033	0.66	0.81
Th2	FAHD2CP	0.72	-0.16	0.24	0.45
Th2	FAIM	2.8	-0.028	0.73	0.86
Th2	FAM101B	5.2	-0.018	0.87	0.93
Th2	FAM102A	8.7	-0.16	0.001	0.012
Th2	FAM102B	5	-0.1	0.16	0.36
Th2	FAM103A1	2.6	-0.045	0.54	0.72
Th2	FAM104A	7	-0.011	0.76	0.87
Th2	FAM104B	3.4	0.12	0.096	0.26
Th2	FAM105A	6	0.092	0.16	0.36
Th2	FAM107B	9.4	-0.13	0.0035	0.029
Th2	FAM109A	1	-0.3	0.069	0.21
Th2	FAM109B	2.4	0.18	0.13	0.31
Th2	FAM110A	4.2	-0.055	0.41	0.62
Th2	FAM110B	0.046	0.11	0.75	0.87
Th2	FAM110C	0.74	0.16	0.58	0.75
Th2	FAM111A	6.4	-0.046	0.38	0.6
Th2	FAM111B	1.6	1	0.0011	0.012
Th2	FAM114A2	5.4	0.00053	0.99	1
Th2	FAM117A	6.4	-0.12	0.039	0.15
Th2	FAM117B	6	-0.34	5.70E-05	0.0012
Th2	FAM118A	6.6	-0.3	0.099	0.26
Th2	FAM118B	4.6	0.057	0.28	0.5
Th2	FAM120A	5.5	0.0024	0.96	0.98
Th2	FAM120AOS	6.1	-0.03	0.34	0.56
Th2	FAM120B	7	-0.032	0.39	0.6
Th2	FAM120C	2.9	-0.12	0.2	0.41
Th2	FAM122A	5.1	-0.11	0.041	0.15
Th2	FAM122B	4.7	0.0092	0.88	0.94
Th2	FAM122C	3.6	0.049	0.5	0.69
Th2	FAM124B	1.6	0.41	0.081	0.23
Th2	FAM126A	5.5	0.24	0.012	0.067
Th2	FAM126B	6.5	-0.05	0.32	0.54
Th2	FAM127A	4	-0.034	0.61	0.77
Th2	FAM127B	4.3	0.058	0.34	0.56
Th2	FAM129A	8.1	0.32	2.90E-06	0.00012
Th2	FAM129B	0.53	0.97	1.00E-05	0.00031
Th2	FAM131A	1.1	-0.046	0.74	0.86
Th2	FAM133B	5.2	-0.044	0.37	0.58
Th2	FAM134A	6.5	0.082	0.091	0.25
Th2	FAM134B	5.5	0.023	0.75	0.87
Th2	FAM134C	8	-0.033	0.42	0.63
Th2	FAM135A	3.6	0.082	0.45	0.65
Th2	FAM136A	6	0.00084	0.98	0.99
Th2	FAM13A	7.1	1.5	5.70E-16	6.00E-13
Th2	FAM13A-AS1	2.3	0.19	0.13	0.32
Th2	FAM13B	6.4	-0.091	0.29	0.51
Th2	FAM149B1	3.2	-0.071	0.41	0.62
Th2	FAM153A	1.9	-0.23	0.24	0.46
Th2	FAM153B	1.9	-0.24	0.2	0.41
Th2	FAM153C	0.8	-0.26	0.22	0.43
Th2	FAM156A	0.044	-0.064	0.73	0.85
Th2	FAM159A	1.4	-0.28	0.041	0.15
Th2	FAM160A2	5.5	0.058	0.28	0.5
Th2	FAM160B1	6.4	0.11	0.16	0.36
Th2	FAM160B2	6.1	-0.14	0.016	0.083
Th2	FAM161A	2.5	-0.29	0.012	0.066
Th2	FAM161B	3.4	-0.27	0.0066	0.045
Th2	FAM162A	5.6	-0.014	0.8	0.89
Th2	FAM168A	3.2	-0.086	0.34	0.55
Th2	FAM168B	6.3	-0.14	0.1	0.27
Th2	FAM169A	4.9	-0.26	0.0093	0.057
Th2	FAM171A1	4.6	-0.049	0.56	0.74
Th2	FAM172A	5.9	-0.086	0.082	0.24
Th2	FAM172BP	1.7	-0.75	0.00034	0.0052
Th2	FAM173A	3	0.042	0.74	0.86
Th2	FAM173B	3.2	0.027	0.76	0.87
Th2	FAM174A	2.7	0.032	0.7	0.84
Th2	FAM174B	1.8	1.4	1.30E-08	1.20E-06
Th2	FAM175A	4.5	-0.16	0.0063	0.043
Th2	FAM175B	5.2	0.1	0.032	0.13
Th2	FAM177A1	4.6	0.055	0.27	0.48
Th2	FAM179A	1.6	-0.33	0.074	0.22
Th2	FAM179B	5.6	-0.052	0.37	0.59
Th2	FAM184A	2.3	-0.054	0.71	0.85
Th2	FAM184B	1.8	-0.16	0.26	0.48
Th2	FAM185A	4	-0.14	0.062	0.2
Th2	FAM186B	0.089	0.045	0.86	0.93
Th2	FAM188A	4.6	-0.11	0.039	0.15
Th2	FAM189B	0.88	0.027	0.85	0.92
Th2	FAM192A	6.6	0.13	9.10E-05	0.0018
Th2	FAM193A	5.5	-0.017	0.75	0.87
Th2	FAM193B	6.2	-0.11	0.06	0.19
Th2	FAM195A	3.6	-0.018	0.85	0.92
Th2	FAM195B	5.2	-0.034	0.58	0.75
Th2	FAM199X	5.6	-0.13	0.033	0.13
Th2	FAM19A1	3.6	-0.38	0.003	0.025
Th2	FAM19A2	1.7	0.81	0.0057	0.04
Th2	FAM200A	4.1	-0.078	0.27	0.49
Th2	FAM200B	4.9	-0.11	0.077	0.23
Th2	FAM201A	3.3	-0.3	0.015	0.077
Th2	FAM204A	6.1	0.059	0.14	0.32
Th2	FAM206A	5.1	-0.013	0.82	0.91
Th2	FAM207A	2.3	0.08	0.4	0.61
Th2	FAM208A	6.7	-0.00071	0.99	0.99
Th2	FAM208B	6	-0.08	0.25	0.47
Th2	FAM209B	0.13	-0.29	0.16	0.35
Th2	FAM20B	4.9	-0.07	0.32	0.54
Th2	FAM210A	4	0.16	0.0088	0.055
Th2	FAM210B	5.8	-0.11	0.032	0.13
Th2	FAM212A	0.28	-0.4	0.06	0.19
Th2	FAM213A	2.2	-0.22	0.15	0.35
Th2	FAM213B	4.4	-0.073	0.27	0.49
Th2	FAM214A	5.3	-0.022	0.68	0.83
Th2	FAM214B	4.2	0.16	0.041	0.15
Th2	FAM215A	0.65	0.11	0.52	0.71
Th2	FAM216A	3.3	-0.22	0.0026	0.023
Th2	FAM217B	5.9	-0.031	0.52	0.71
Th2	FAM218A	1.7	0.072	0.66	0.81
Th2	FAM219A	1.8	0.081	0.43	0.64
Th2	FAM219B	6.5	-0.071	0.14	0.32
Th2	FAM21A	7.1	0.031	0.44	0.64
Th2	FAM21C	6.9	-0.06	0.13	0.32
Th2	FAM21EP	0.054	-0.16	0.47	0.67
Th2	FAM220A	2.4	0.17	0.085	0.24
Th2	FAM221A	2.4	-0.14	0.17	0.37
Th2	FAM222B	4.9	-0.083	0.25	0.47
Th2	FAM227B	2.8	-0.0088	0.92	0.96
Th2	FAM228B	2.6	-0.013	0.88	0.94
Th2	FAM229B	1.3	-0.3	0.09	0.25
Th2	FAM24B	1.8	-0.26	0.024	0.11
Th2	FAM26F	0.89	0.61	0.099	0.26
Th2	FAM32A	7	0.064	0.1	0.27
Th2	FAM35A	6.3	0.12	0.011	0.062
Th2	FAM3A	4.8	-0.11	0.042	0.15
Th2	FAM3C	4.2	-0.0029	0.97	0.98
Th2	FAM43A	5.2	-0.088	0.48	0.68
Th2	FAM45A	6.3	0.063	0.24	0.46
Th2	FAM46A	3.9	0.74	1.00E-06	4.70E-05
Th2	FAM46C	4.2	0.17	0.2	0.41
Th2	FAM49B	7.7	0.024	0.54	0.73
Th2	FAM50A	6.3	0.063	0.11	0.28
Th2	FAM50B	4.4	0.028	0.72	0.85
Th2	FAM53A	1	-0.31	0.12	0.31
Th2	FAM53B	5.4	0.17	0.46	0.66
Th2	FAM53B-AS1	1.3	0.054	0.74	0.86
Th2	FAM53C	5.7	-0.004	0.93	0.96
Th2	FAM57A	-0.082	-0.03	0.91	0.96
Th2	FAM58A	5.5	0.15	0.0066	0.045
Th2	FAM60A	7	0.044	0.23	0.44
Th2	FAM63A	5.2	-0.12	0.12	0.31
Th2	FAM63B	5.7	0.13	0.026	0.11
Th2	FAM65A	3.5	-0.13	0.25	0.47
Th2	FAM65B	11	-0.005	0.89	0.95
Th2	FAM65C	2	-0.079	0.54	0.72
Th2	FAM66A	-0.026	0.09	0.76	0.87
Th2	FAM66B	0.85	-0.55	0.0035	0.028
Th2	FAM66C	2	-0.16	0.23	0.45
Th2	FAM66D	0.3	-0.49	0.14	0.34
Th2	FAM69A	6.5	0.15	0.0039	0.031
Th2	FAM73A	4.9	-0.015	0.8	0.89
Th2	FAM73B	5.7	-0.17	0.0031	0.026
Th2	FAM76A	4.4	-0.11	0.079	0.23
Th2	FAM76B	6	-0.025	0.64	0.79
Th2	FAM78A	5.7	0.065	0.21	0.42
Th2	FAM83D	2.1	0.13	0.42	0.63
Th2	FAM83G	3.1	-0.071	0.53	0.72
Th2	FAM84B	5.7	0.04	0.67	0.82
Th2	FAM86B3P	0.5	-0.25	0.25	0.47
Th2	FAM86C1	2.8	-0.082	0.49	0.69
Th2	FAM86C2P	1.5	-0.25	0.11	0.28
Th2	FAM86DP	3.2	-0.2	0.037	0.14
Th2	FAM86EP	1.8	-0.24	0.086	0.24
Th2	FAM86HP	0.33	0.026	0.89	0.95
Th2	FAM86JP	0.25	-0.39	0.068	0.21
Th2	FAM87B	0.59	-0.062	0.67	0.82
Th2	FAM89A	2.1	-0.26	0.032	0.13
Th2	FAM89B	6.7	-0.18	0.0013	0.014
Th2	FAM8A1	5.1	-0.1	0.14	0.33
Th2	FAM91A1	5.9	0.04	0.48	0.68
Th2	FAM92A1	1.9	0.36	0.02	0.096
Th2	FAM95C	1.2	-0.46	0.027	0.12
Th2	FAM96A	5.8	0.23	2.00E-06	8.40E-05
Th2	FAM96B	5.1	0.16	0.0046	0.034
Th2	FAM98A	5.3	0.11	0.023	0.1
Th2	FAM98B	3.1	-0.15	0.089	0.25
Th2	FAM98C	5	-0.063	0.24	0.46
Th2	FAN1	5.7	-0.15	0.022	0.1
Th2	FANCA	3.6	0.11	0.24	0.46
Th2	FANCB	1.9	0.074	0.59	0.76
Th2	FANCC	3.2	-0.17	0.13	0.31
Th2	FANCD2	4.9	-0.11	0.13	0.32
Th2	FANCE	4.2	-0.063	0.38	0.59
Th2	FANCF	5.6	-0.085	0.093	0.25
Th2	FANCG	4.8	0.1	0.095	0.26
Th2	FANCI	5.3	0.24	0.021	0.098
Th2	FANCL	3.3	0.31	0.00016	0.0029
Th2	FANCM	4.8	0.049	0.46	0.67
Th2	FANK1	3	-0.85	0.00019	0.0033
Th2	FAR1	5.6	0.059	0.34	0.55
Th2	FAR2	5	0.47	3.20E-07	1.80E-05
Th2	FARP1	0.57	0.25	0.21	0.42
Th2	FARP2	3.6	-0.17	0.056	0.19
Th2	FARS2	5.3	0.092	0.071	0.22
Th2	FARSA	6.6	0.031	0.43	0.64
Th2	FARSB	6.2	0.064	0.072	0.22
Th2	FAS	7.3	0.24	2.70E-05	0.00068
Th2	FAS-AS1	1.9	-0.051	0.73	0.86
Th2	FASLG	3.7	-0.74	5.60E-06	0.00019
Th2	FASN	2.1	0.048	0.7	0.84
Th2	FASTK	6.9	-0.11	0.0097	0.059
Th2	FASTKD1	5.3	0.13	0.02	0.096
Th2	FASTKD2	6.4	-0.06	0.12	0.29
Th2	FASTKD3	5.1	-0.1	0.074	0.22
Th2	FASTKD5	5.9	-0.034	0.43	0.64
Th2	FAU	7	0.051	0.38	0.59
Th2	FAXDC2	0.72	0.021	0.91	0.96
Th2	FBF1	4	0.0074	0.93	0.96
Th2	FBL	5.1	0.053	0.4	0.61
Th2	FBLN5	5.6	-0.22	0.068	0.21
Th2	FBLN7	5.1	-0.14	0.057	0.19
Th2	FBP1	1.2	-0.029	0.9	0.95
Th2	FBRS	3.2	-0.043	0.59	0.76
Th2	FBRSL1	3.5	-0.0084	0.92	0.96
Th2	FBXL12	3.6	-0.035	0.59	0.76
Th2	FBXL13	0.031	-0.32	0.27	0.49
Th2	FBXL14	5.7	-0.099	0.071	0.22
Th2	FBXL15	5.3	-0.1	0.17	0.37
Th2	FBXL16	4.9	0.15	0.1	0.27
Th2	FBXL17	3.8	-0.14	0.12	0.29
Th2	FBXL18	2.8	-0.13	0.13	0.32
Th2	FBXL19-AS1	1.2	0.0066	0.97	0.99
Th2	FBXL20	5	-0.076	0.21	0.43
Th2	FBXL22	0.68	-0.16	0.36	0.57
Th2	FBXL3	7.6	-0.11	0.017	0.086
Th2	FBXL4	5.4	-0.13	0.013	0.073
Th2	FBXL5	7.9	0.023	0.57	0.75
Th2	FBXL6	5.3	-0.041	0.46	0.66
Th2	FBXL8	3.9	0.41	4.40E-05	0.00099
Th2	FBXO10	2.5	0.22	0.068	0.21
Th2	FBXO11	5.4	-0.098	0.068	0.21
Th2	FBXO15	0.26	-0.045	0.85	0.92
Th2	FBXO18	7.2	0.051	0.17	0.37
Th2	FBXO2	2.4	-0.18	0.34	0.56
Th2	FBXO21	6.9	-0.074	0.021	0.098
Th2	FBXO22	4.7	-0.098	0.059	0.19
Th2	FBXO25	5.4	0.028	0.59	0.76
Th2	FBXO28	5.6	-0.088	0.086	0.24
Th2	FBXO3	6.2	-0.074	0.097	0.26
Th2	FBXO30	4.4	-0.17	0.067	0.21
Th2	FBXO31	5.9	-0.028	0.56	0.74
Th2	FBXO32	6.5	0.52	2.50E-07	1.40E-05
Th2	FBXO33	5.7	-0.056	0.19	0.39
Th2	FBXO34	6.7	-0.039	0.37	0.59
Th2	FBXO36	1.1	-0.45	0.014	0.073
Th2	FBXO38	6.5	-0.032	0.47	0.67
Th2	FBXO4	4.7	-0.05	0.38	0.59
Th2	FBXO40	1.1	-0.14	0.5	0.7
Th2	FBXO41	2.8	-0.14	0.3	0.52
Th2	FBXO42	6.3	-0.093	0.014	0.073
Th2	FBXO44	4.9	-0.08	0.15	0.35
Th2	FBXO45	5	0.063	0.26	0.48
Th2	FBXO46	4.4	-0.061	0.28	0.49
Th2	FBXO48	3.1	-0.23	0.0092	0.057
Th2	FBXO5	4.3	0.11	0.13	0.31
Th2	FBXO6	4.1	0.65	5.30E-09	5.80E-07
Th2	FBXO7	7.6	0.098	0.00071	0.009
Th2	FBXO8	5.1	0.07	0.17	0.37
Th2	FBXO9	7.2	-0.082	0.022	0.1
Th2	FBXW11	5.8	-0.028	0.63	0.79
Th2	FBXW2	6.1	0.011	0.83	0.91
Th2	FBXW4	4.2	-0.14	0.027	0.12
Th2	FBXW4P1	0.83	0.098	0.67	0.82
Th2	FBXW5	7.9	0.091	0.11	0.28
Th2	FBXW7	5.8	-0.097	0.041	0.15
Th2	FBXW8	3.8	-0.23	0.0019	0.018
Th2	FBXW9	3.1	0.14	0.096	0.26
Th2	FCER1G	0.012	0.85	0.0073	0.048
Th2	FCF1	5	-0.028	0.57	0.75
Th2	FCGBP	3.1	-0.66	0.0014	0.015
Th2	FCGRT	5.3	0.023	0.76	0.87
Th2	FCHO1	6.3	-0.12	0.0033	0.027
Th2	FCHO2	1.1	-0.042	0.86	0.93
Th2	FCHSD1	5.2	-0.05	0.44	0.65
Th2	FCHSD2	6.6	-0.0013	0.98	0.99
Th2	FCMR	8.5	-0.05	0.34	0.56
Th2	FCRL1	0.27	1.8	1.30E-05	0.00038
Th2	FCRL3	6.1	1.4	9.50E-08	6.40E-06
Th2	FCRL6	0.71	2.6	3.60E-07	2.00E-05
Th2	FCRLB	0.4	-0.18	0.4	0.61
Th2	FDFT1	7.7	0.12	0.0027	0.024
Th2	FDPS	6	0.16	0.00032	0.005
Th2	FDPSP2	1.2	-0.37	0.044	0.16
Th2	FDX1	5.6	-0.023	0.62	0.79
Th2	FDX1L	3.2	-0.16	0.022	0.1
Th2	FDXACB1	4.3	-0.071	0.25	0.46
Th2	FDXR	3.2	0.36	0.0015	0.016
Th2	FECH	4.6	-0.016	0.83	0.91
Th2	FEM1A	6.1	-0.068	0.17	0.38
Th2	FEM1B	6.1	0.014	0.82	0.91
Th2	FEM1C	4.9	-0.016	0.84	0.92
Th2	FEN1	4.9	0.29	0.00085	0.01
Th2	FER	3.4	-0.095	0.46	0.67
Th2	FERMT3	8.3	0.029	0.58	0.75
Th2	FEZ2	2	0.057	0.59	0.76
Th2	FGD1	2.4	-0.26	0.01	0.061
Th2	FGD3	8.3	-0.15	9.70E-06	0.0003
Th2	FGD5-AS1	7.4	-0.064	0.11	0.29
Th2	FGD6	0.27	0.48	0.14	0.33
Th2	FGF14-AS2	0.039	0.27	0.24	0.45
Th2	FGF9	0.98	-1.1	0.00013	0.0024
Th2	FGFBP3	2.2	-0.071	0.49	0.69
Th2	FGFR1	5.4	0.22	0.085	0.24
Th2	FGFR1OP	4.7	-0.03	0.65	0.81
Th2	FGFR1OP2	7.5	0.19	6.30E-06	0.00021
Th2	FGFR2	1.3	-0.86	0.08	0.23
Th2	FGFRL1	3.2	0.21	0.057	0.19
Th2	FGGY	1.2	0.11	0.54	0.73
Th2	FGL2	4.3	0.17	0.5	0.69
Th2	FGR	0.048	1.8	6.50E-05	0.0013
Th2	FH	5.3	0.022	0.65	0.8
Th2	FHIT	5.1	-0.19	0.24	0.46
Th2	FHL1	4.5	0.076	0.51	0.71
Th2	FHL2	1.4	0.18	0.4	0.61
Th2	FHL3	2.4	0.21	0.2	0.41
Th2	FHOD1	3.6	-0.066	0.38	0.6
Th2	FHOD3	0.96	-0.14	0.33	0.55
Th2	FIBP	6.2	0.093	0.071	0.22
Th2	FICD	3.2	-0.091	0.37	0.59
Th2	FIG4	5.3	0.016	0.77	0.87
Th2	FIGNL1	4.4	-0.09	0.31	0.53
Th2	FIP1L1	6.8	0.062	0.04	0.15
Th2	FIRRE	0.55	0.94	0.0011	0.013
Th2	FIS1	5.8	0.052	0.33	0.55
Th2	FITM2	1.9	-0.19	0.069	0.21
Th2	FIZ1	2.7	0.054	0.53	0.72
Th2	FKBP11	5.4	0.062	0.32	0.54
Th2	FKBP14	2.6	-0.16	0.13	0.32
Th2	FKBP15	6	-0.0085	0.86	0.93
Th2	FKBP1A	4.9	0.21	0.0005	0.0069
Th2	FKBP1AP1	0.25	-0.45	0.06	0.19
Th2	FKBP1B	0.43	0.6	0.0081	0.052
Th2	FKBP2	4.7	-0.023	0.75	0.87
Th2	FKBP3	6.3	0.11	0.017	0.087
Th2	FKBP4	6	-0.00041	0.99	1
Th2	FKBP5	10	1.2	1.10E-15	8.50E-13
Th2	FKBP7	0.75	0.0097	0.96	0.98
Th2	FKBP8	6.7	0.043	0.49	0.68
Th2	FKBPL	1.6	0.11	0.4	0.61
Th2	FKRP	3.8	-0.11	0.18	0.38
Th2	FKTN	3.3	-0.061	0.61	0.77
Th2	FLAD1	6.5	-0.029	0.36	0.57
Th2	FLCN	4.4	-0.13	0.12	0.31
Th2	FLI1	7.6	0.029	0.38	0.59
Th2	FLII	8.5	-0.018	0.63	0.79
Th2	FLJ10038	4.4	-0.037	0.57	0.75
Th2	FLJ13224	0.12	0.46	0.058	0.19
Th2	FLJ20021	0.7	0.13	0.47	0.68
Th2	FLJ21408	0.99	-0.49	0.046	0.16
Th2	FLJ22447	0.6	0.073	0.67	0.82
Th2	FLJ27354	2.9	-0.0032	0.96	0.98
Th2	FLJ32255	6	-0.18	0.0067	0.045
Th2	FLJ37453	3.3	-0.22	0.0025	0.023
Th2	FLJ38122	1.7	-0.86	1.40E-05	0.0004
Th2	FLJ42393	0.21	-0.41	0.14	0.32
Th2	FLJ42627	0.37	-0.024	0.92	0.96
Th2	FLJ45513	1.1	-0.61	0.0018	0.018
Th2	FLNA	10	0.14	0.076	0.22
Th2	FLNB	6	0.44	0.0002	0.0034
Th2	FLOT1	7.2	-0.13	0.036	0.14
Th2	FLOT2	8.4	0.025	0.46	0.66
Th2	FLT1	0.94	0.1	0.78	0.88
Th2	FLT3LG	6.3	0.11	0.089	0.25
Th2	FLT4	0.51	2.1	1.60E-05	0.00045
Th2	FLVCR1	3.6	-0.024	0.75	0.87
Th2	FLVCR1-AS1	2.1	0.099	0.64	0.8
Th2	FLVCR2	2.6	0.047	0.7	0.83
Th2	FLYWCH1	6	-0.12	0.15	0.35
Th2	FLYWCH2	3.5	-0.13	0.062	0.2
Th2	FMN1	3.9	-0.97	0.00048	0.0068
Th2	FMNL1	6.6	-0.074	0.091	0.25
Th2	FMNL2	0.23	0.021	0.93	0.97
Th2	FMNL3	5	-0.39	6.00E-06	0.0002
Th2	FMO4	2.8	-0.13	0.19	0.4
Th2	FMO5	2.4	-0.19	0.18	0.39
Th2	FMR1	6.5	0.053	0.41	0.62
Th2	FN1	0.55	-0.3	0.16	0.35
Th2	FN3KRP	5.7	-0.11	0.14	0.33
Th2	FNBP1	8.5	0.028	0.44	0.65
Th2	FNBP1L	2.6	0.38	0.034	0.13
Th2	FNBP4	7.9	-0.02	0.62	0.78
Th2	FNDC3A	6.4	-0.023	0.67	0.82
Th2	FNDC3B	4.7	0.42	1.80E-06	7.70E-05
Th2	FNDC8	0.43	-0.71	0.0032	0.026
Th2	FNDC9	0.54	-0.049	0.82	0.9
Th2	FNIP1	4.5	-0.14	0.065	0.2
Th2	FNIP2	5.9	-0.34	0.00046	0.0065
Th2	FNTA	7.5	0.028	0.41	0.62
Th2	FOCAD	5.9	-0.022	0.75	0.87
Th2	FOPNL	5.9	0.2	8.20E-05	0.0017
Th2	FOS	6.2	1.5	6.60E-05	0.0014
Th2	FOSB	3.1	1.2	0.00038	0.0056
Th2	FOSL2	2.9	0.55	0.0013	0.014
Th2	FOXD2	0.65	-0.27	0.091	0.25
Th2	FOXD2-AS1	2.1	0.11	0.34	0.55
Th2	FOXJ2	5.9	-0.12	0.035	0.14
Th2	FOXJ3	6.8	-0.13	0.045	0.16
Th2	FOXK1	5.7	-0.047	0.37	0.59
Th2	FOXK2	4.3	0.14	0.034	0.14
Th2	FOXM1	1.6	0.41	0.043	0.16
Th2	FOXN2	6.7	0.00046	0.99	1
Th2	FOXN3	6.9	-0.15	0.00032	0.0049
Th2	FOXO1	7.6	-0.11	0.0018	0.017
Th2	FOXO3	5.5	0.066	0.16	0.36
Th2	FOXO3B	3.2	-0.19	0.024	0.11
Th2	FOXO4	2	-0.059	0.62	0.79
Th2	FOXP1	8.4	-0.091	0.065	0.2
Th2	FOXP1-AS1	2.3	-0.71	1.90E-06	8.40E-05
Th2	FOXP3	5	1.7	3.60E-15	2.20E-12
Th2	FOXP4	2.3	0.063	0.56	0.74
Th2	FOXRED1	4.7	0.015	0.78	0.88
Th2	FOXRED2	2.3	-0.2	0.12	0.3
Th2	FPGS	5.9	-0.055	0.24	0.46
Th2	FPGT	4.1	-0.17	0.038	0.14
Th2	FRA10AC1	4.8	-0.041	0.49	0.69
Th2	FRAT1	4.4	-0.13	0.024	0.11
Th2	FRAT2	5.4	0.064	0.23	0.45
Th2	FREM3	-0.017	0.31	0.47	0.67
Th2	FRG1	5.3	0.032	0.56	0.74
Th2	FRG1BP	4.1	0.067	0.71	0.85
Th2	FRG1CP	4.2	0.04	0.79	0.89
Th2	FRG1HP	4.9	-0.0092	0.91	0.96
Th2	FRG1JP	1.1	0.41	0.094	0.26
Th2	FRMD3	0.49	0.51	0.14	0.33
Th2	FRMD4A	2	-0.32	0.006	0.042
Th2	FRMD4B	5.1	0.14	0.2	0.4
Th2	FRMD5	2.2	-0.29	0.056	0.18
Th2	FRMD6	0.24	-0.027	0.94	0.97
Th2	FRMD8	6.8	-0.013	0.78	0.88
Th2	FRS2	4.9	-0.041	0.59	0.77
Th2	FRS3	2.1	-0.014	0.89	0.95
Th2	FRY	4.8	0.0053	0.97	0.99
Th2	FRY-AS1	0.35	-0.17	0.46	0.66
Th2	FRYL	6.9	-0.073	0.31	0.53
Th2	FSD1	1.2	0.87	2.60E-05	0.00066
Th2	FSD1L	2.2	0.74	1.40E-05	0.0004
Th2	FSD2	1.4	-0.29	0.12	0.3
Th2	FSIP1	0.18	0.089	0.74	0.86
Th2	FSTL3	1.1	-0.43	0.0056	0.04
Th2	FTCDNL1	0.72	-0.12	0.55	0.73
Th2	FTH1	11	0.094	0.03	0.13
Th2	FTL	10	0.097	0.083	0.24
Th2	FTO	6.6	-0.01	0.82	0.91
Th2	FTSJ1	6.3	0.06	0.07	0.21
Th2	FTSJ2	5.6	0.026	0.53	0.71
Th2	FTSJ3	6.6	0.045	0.29	0.51
Th2	FTX	4.5	-0.25	0.0043	0.033
Th2	FUBP1	6.6	-0.028	0.4	0.61
Th2	FUBP3	6.3	-0.027	0.45	0.66
Th2	FUCA1	5.1	-0.0037	0.94	0.97
Th2	FUCA2	5.2	-0.0028	0.96	0.98
Th2	FUK	4.7	-0.018	0.75	0.87
Th2	FUNDC1	4	0.088	0.31	0.53
Th2	FUNDC2	6	0.1	0.011	0.063
Th2	FUOM	2.9	-0.076	0.3	0.53
Th2	FURIN	5.1	0.11	0.18	0.39
Th2	FUS	7	0.025	0.72	0.85
Th2	FUT10	3.3	-0.052	0.72	0.85
Th2	FUT11	4.6	-0.15	0.014	0.074
Th2	FUT4	3.6	0.062	0.41	0.63
Th2	FUT7	5.6	0.47	0.00017	0.003
Th2	FUT8	5.3	-0.036	0.64	0.8
Th2	FUZ	2.6	0.14	0.14	0.33
Th2	FXN	5.3	0.06	0.28	0.5
Th2	FXR1	6.3	-0.027	0.4	0.61
Th2	FXR2	5.5	-0.064	0.12	0.29
Th2	FXYD5	8.3	-0.023	0.62	0.78
Th2	FXYD7	2.4	-0.25	0.098	0.26
Th2	FYB	10	-0.1	0.0063	0.043
Th2	FYCO1	4.7	-0.078	0.46	0.66
Th2	FYN	9.4	-0.062	0.078	0.23
Th2	FYTTD1	7.3	-0.026	0.48	0.68
Th2	FZD3	3.1	-0.067	0.66	0.81
Th2	FZD6	4.8	0.26	0.011	0.065
Th2	FZR1	5.3	-0.011	0.84	0.92
Th2	G2E3	5.5	-0.057	0.26	0.48
Th2	G3BP1	8.5	0.1	0.0026	0.023
Th2	G3BP2	8.2	0.011	0.78	0.88
Th2	G6PC3	3.2	0.081	0.26	0.48
Th2	G6PD	1.4	0.23	0.049	0.17
Th2	GAA	4.7	-0.15	0.034	0.14
Th2	GAB2	2.1	0.48	0.0057	0.04
Th2	GAB3	4.5	0.026	0.79	0.89
Th2	GABARAP	7.9	0.055	0.21	0.42
Th2	GABARAPL1	4	0.14	0.099	0.26
Th2	GABARAPL2	7	0.026	0.56	0.74
Th2	GABBR1	4.4	0.41	6.00E-05	0.0013
Th2	GABPA	6.4	-0.057	0.28	0.5
Th2	GABPB1	5.6	0.088	0.049	0.17
Th2	GABPB1-AS1	4.6	-0.12	0.18	0.39
Th2	GABPB2	4.2	-0.033	0.66	0.81
Th2	GADD45A	3.5	0.47	6.40E-06	0.00021
Th2	GADD45B	5.6	-0.044	0.59	0.76
Th2	GADD45G	2.7	-0.0091	0.96	0.98
Th2	GADD45GIP1	5.9	-0.015	0.83	0.91
Th2	GAK	7.2	-0.03	0.56	0.74
Th2	GAL3ST4	3.3	0.35	0.0052	0.038
Th2	GALC	5.3	0.0058	0.92	0.96
Th2	GALE	3.2	0.081	0.28	0.5
Th2	GALK1	4.4	-0.047	0.5	0.7
Th2	GALK2	5.5	0.037	0.39	0.61
Th2	GALM	6.9	0.059	0.18	0.38
Th2	GALNS	4.2	0.19	0.0093	0.057
Th2	GALNT1	5.9	0.2	0.01	0.06
Th2	GALNT10	5.6	0.32	1.30E-05	0.00038
Th2	GALNT11	6.1	-0.011	0.78	0.88
Th2	GALNT12	4.8	-0.16	0.03	0.13
Th2	GALNT2	4.6	-0.017	0.78	0.88
Th2	GALNT3	2.5	0.2	0.32	0.54
Th2	GALNT6	4.1	-0.4	0.00096	0.011
Th2	GALNT7	5.7	0.18	0.0019	0.018
Th2	GALT	8.5	-0.16	0.012	0.067
Th2	GAMT	3.3	-0.13	0.16	0.36
Th2	GAN	3	0.031	0.78	0.88
Th2	GANAB	7.7	0.048	0.31	0.53
Th2	GANC	5.4	-0.056	0.28	0.5
Th2	GAPDH	10	0.24	7.10E-06	0.00023
Th2	GAPDHS	2.8	-0.19	0.055	0.18
Th2	GAPVD1	7.4	-0.042	0.4	0.62
Th2	GAR1	3.4	0.12	0.084	0.24
Th2	GAREML	2.7	-0.36	0.0021	0.02
Th2	GARNL3	1.5	-0.18	0.34	0.56
Th2	GARS	7.2	0.15	1.10E-05	0.00033
Th2	GART	7.3	0.088	0.018	0.089
Th2	GAS5	6	0.081	0.16	0.35
Th2	GAS5-AS1	-0.0097	0.13	0.55	0.73
Th2	GAS6	1.9	-0.63	0.00029	0.0046
Th2	GAS6-AS1	0.097	0.22	0.37	0.59
Th2	GAS7	2.1	-0.26	0.35	0.57
Th2	GAS8	2.1	0.2	0.093	0.25
Th2	GATA3	7.9	-0.25	0.00037	0.0055
Th2	GATA3-AS1	0.93	-0.49	0.033	0.13
Th2	GATAD1	4.7	-0.044	0.47	0.68
Th2	GATAD2A	5.7	0.0044	0.93	0.97
Th2	GATAD2B	4.6	0.14	0.049	0.17
Th2	GATB	4.3	0.07	0.28	0.5
Th2	GATC	5.6	0.0028	0.95	0.98
Th2	GATS	3.4	-0.05	0.56	0.74
Th2	GATSL2	2.7	-0.28	0.0079	0.051
Th2	GATSL3	4.5	0.025	0.73	0.85
Th2	GBA	5.2	0.034	0.53	0.71
Th2	GBA2	6.4	0.021	0.66	0.81
Th2	GBAP1	3.3	-0.22	0.055	0.18
Th2	GBAS	6.5	0.028	0.51	0.7
Th2	GBE1	4.5	-0.0037	0.95	0.98
Th2	GBF1	6.9	-0.069	0.27	0.49
Th2	GBP1	8.1	0.49	2.00E-08	1.70E-06
Th2	GBP1P1	1.5	1.3	2.40E-06	9.90E-05
Th2	GBP2	8.2	0.21	0.004	0.031
Th2	GBP3	6.3	0.087	0.33	0.55
Th2	GBP4	7.5	0.41	0.00012	0.0023
Th2	GBP5	7.7	1.2	2.80E-12	7.80E-10
Th2	GBP6	-0.05	0.52	0.13	0.31
Th2	GCA	4.2	0.24	0.014	0.073
Th2	GCAT	1.7	-0.22	0.33	0.55
Th2	GCC1	6	-0.00056	0.99	1
Th2	GCC2	8.2	-0.062	0.31	0.53
Th2	GCDH	5.1	0.018	0.7	0.84
Th2	GCFC2	5.6	0.044	0.39	0.61
Th2	GCH1	6.4	0.12	0.021	0.099
Th2	GCHFR	4.9	-0.021	0.75	0.87
Th2	GCLC	4.1	-0.057	0.52	0.71
Th2	GCLM	5.5	-0.042	0.42	0.63
Th2	GCN1	7.3	-0.053	0.51	0.7
Th2	GCNT1	5.3	0.46	1.40E-05	0.00042
Th2	GCNT2	2.6	-0.11	0.44	0.65
Th2	GCNT4	3.4	-0.063	0.65	0.8
Th2	GCNT7	0.79	-0.27	0.096	0.26
Th2	GCSAM	6.4	-0.38	4.90E-06	0.00017
Th2	GCSH	1.5	-0.23	0.068	0.21
Th2	GCSHP3	0.32	-0.15	0.46	0.66
Th2	GDAP1	4	0.17	0.052	0.18
Th2	GDAP2	5.2	-0.016	0.76	0.87
Th2	GDE1	5.6	0.14	0.015	0.078
Th2	GDF10	0.69	-1	0.002	0.019
Th2	GDF11	2.3	-0.38	0.0016	0.016
Th2	GDI1	7	0.008	0.84	0.92
Th2	GDI2	8.3	0.088	0.0072	0.048
Th2	GDPD1	2.1	-0.14	0.28	0.49
Th2	GDPD3	1.2	-0.25	0.051	0.17
Th2	GDPD5	6.2	-0.32	0.0016	0.017
Th2	GDPGP1	1	-0.36	0.018	0.088
Th2	GEMIN2	4	0.094	0.12	0.3
Th2	GEMIN4	5.6	-0.064	0.2	0.4
Th2	GEMIN5	5.6	-0.036	0.51	0.7
Th2	GEMIN6	3.4	-0.015	0.82	0.9
Th2	GEMIN7	4.4	0.13	0.017	0.086
Th2	GEMIN8	4.6	0.11	0.041	0.15
Th2	GEN1	2.7	-0.13	0.41	0.62
Th2	GET4	6.1	-0.022	0.66	0.81
Th2	GFER	3.3	0.074	0.26	0.48
Th2	GFI1	4.1	-0.23	0.16	0.36
Th2	GFM1	6.7	0.048	0.21	0.42
Th2	GFM2	5.5	0.047	0.36	0.58
Th2	GFOD1	1.2	1.2	4.40E-06	0.00017
Th2	GFOD2	4.9	-0.095	0.058	0.19
Th2	GFPT1	6.4	0.11	0.027	0.12
Th2	GGA1	5.4	-0.095	0.038	0.14
Th2	GGA2	7.8	-0.047	0.35	0.57
Th2	GGA3	5.6	0.11	0.11	0.29
Th2	GGACT	3.6	0.047	0.73	0.85
Th2	GGCT	4.2	0.1	0.13	0.32
Th2	GGCX	3.9	-0.052	0.5	0.69
Th2	GGH	1.6	0.45	0.016	0.082
Th2	GGNBP2	7.5	0.16	0.00015	0.0026
Th2	GGPS1	6.4	0.0032	0.94	0.97
Th2	GGT1	4.6	0.11	0.34	0.56
Th2	GGT7	4	-0.33	0.0017	0.017
Th2	GHDC	4	-0.11	0.13	0.32
Th2	GHITM	8.5	0.1	0.0016	0.016
Th2	GHRL	0.7	-0.11	0.53	0.72
Th2	GHRLOS	2.2	-0.072	0.52	0.71
Th2	GID4	3.9	-0.04	0.56	0.74
Th2	GID8	5.4	-0.087	0.055	0.18
Th2	GIGYF1	3.4	0.019	0.85	0.92
Th2	GIGYF2	6.6	0.029	0.49	0.69
Th2	GIMAP1	7.2	-0.068	0.31	0.53
Th2	GIMAP2	6.9	-0.079	0.15	0.34
Th2	GIMAP4	9.9	0.082	0.13	0.31
Th2	GIMAP6	8.5	0.0053	0.89	0.95
Th2	GIMAP7	10	-0.051	0.23	0.44
Th2	GIMAP8	7.3	-0.16	0.0097	0.059
Th2	GIN1	4.4	-0.034	0.57	0.75
Th2	GINM1	4.9	-0.0044	0.94	0.97
Th2	GINS1	2	0.55	0.0018	0.018
Th2	GINS2	3.4	0.31	0.094	0.26
Th2	GINS3	1.8	0.32	0.037	0.14
Th2	GINS4	2.3	-0.14	0.23	0.45
Th2	GIPC1	5.4	-0.083	0.22	0.44
Th2	GIPC3	0.013	-0.15	0.56	0.74
Th2	GIPR	1.5	-0.25	0.1	0.27
Th2	GIT1	6.9	0.005	0.92	0.96
Th2	GIT2	8.2	-0.012	0.67	0.82
Th2	GJD3	0.68	0.27	0.19	0.39
Th2	GK	4.5	0.28	0.0025	0.023
Th2	GK5	4.3	-0.14	0.1	0.27
Th2	GKAP1	2.8	-0.13	0.12	0.3
Th2	GLA	3.1	-0.0015	0.99	0.99
Th2	GLB1	6.7	0.011	0.77	0.88
Th2	GLB1L	0.9	0.21	0.3	0.52
Th2	GLB1L2	1.5	0.34	0.14	0.32
Th2	GLB1L3	2	0.2	0.24	0.46
Th2	GLCCI1	6.4	0.36	5.50E-05	0.0012
Th2	GLCE	3.8	-0.52	2.20E-06	9.30E-05
Th2	GLE1	6.6	0.048	0.21	0.43
Th2	GLG1	9.5	0.037	0.27	0.49
Th2	GLI4	3.8	-0.043	0.6	0.77
Th2	GLIDR	1.4	0.16	0.26	0.48
Th2	GLIPR1	7.2	-0.043	0.47	0.68
Th2	GLIPR1L2	0.96	-0.29	0.17	0.37
Th2	GLIPR2	7.4	0.18	0.002	0.02
Th2	GLMN	4.4	-0.03	0.65	0.8
Th2	GLMP	4	0.041	0.52	0.71
Th2	GLO1	6.8	0.046	0.25	0.47
Th2	GLOD4	7.2	0.043	0.24	0.46
Th2	GLRX	6.3	0.16	0.013	0.07
Th2	GLRX2	3.1	0.15	0.034	0.13
Th2	GLRX3	6.2	0.12	0.021	0.098
Th2	GLRX5	5.6	0.025	0.62	0.78
Th2	GLS	7.6	-0.079	0.16	0.35
Th2	GLS2	3	-0.31	0.036	0.14
Th2	GLT8D1	6.5	0.0056	0.86	0.93
Th2	GLTP	6	0.011	0.85	0.92
Th2	GLTSCR1	2	-0.17	0.11	0.28
Th2	GLTSCR1L	5.5	0.018	0.77	0.87
Th2	GLTSCR2	7.8	-0.11	0.12	0.31
Th2	GLUD1	7.9	0.024	0.4	0.61
Th2	GLUD1P3	3.9	-0.24	0.0044	0.034
Th2	GLUL	7.3	0.29	0.0015	0.016
Th2	GLYCTK	4.7	-0.23	0.0026	0.023
Th2	GLYCTK-AS1	0.74	-0.11	0.63	0.79
Th2	GLYR1	6.6	0.038	0.31	0.53
Th2	GM2A	3.8	0.083	0.31	0.53
Th2	GMCL1	6.3	-0.07	0.084	0.24
Th2	GMDS	4.3	0.16	0.013	0.072
Th2	GMDS-AS1	2.5	-0.1	0.21	0.42
Th2	GMEB1	5	-0.029	0.53	0.72
Th2	GMEB2	5.7	-0.18	0.002	0.019
Th2	GMFB	6.3	0.058	0.21	0.42
Th2	GMFG	8.5	0.12	0.024	0.11
Th2	GMIP	6.9	0.042	0.34	0.56
Th2	GMNN	3.8	0.28	0.0056	0.04
Th2	GMPPA	5.3	0.13	0.005	0.037
Th2	GMPPB	5.1	0.016	0.79	0.89
Th2	GMPR2	7	0.0025	0.94	0.97
Th2	GMPS	6.5	0.042	0.2	0.41
Th2	GNA11	0.67	-0.39	0.089	0.25
Th2	GNA12	5.5	-0.11	0.052	0.18
Th2	GNA13	8	-0.063	0.13	0.32
Th2	GNA15	2.5	0.93	4.30E-11	9.50E-09
Th2	GNAI1	1.2	0.34	0.29	0.51
Th2	GNAI2	9.2	0.11	0.0012	0.013
Th2	GNAI3	7.7	0.065	0.075	0.22
Th2	GNAL	0.97	-0.13	0.4	0.61
Th2	GNAO1	0.86	-0.099	0.58	0.76
Th2	GNAQ	6.5	-0.019	0.73	0.85
Th2	GNAS	9	0.08	0.057	0.19
Th2	GNAT2	2.1	-0.22	0.21	0.42
Th2	GNB1	8.7	0.076	0.028	0.12
Th2	GNB1L	3.5	-0.016	0.85	0.92
Th2	GNB2	5.2	0.12	0.076	0.22
Th2	GNB2L1	9.2	0.0014	0.97	0.99
Th2	GNB4	2	0.029	0.85	0.92
Th2	GNB5	6.4	-0.03	0.41	0.62
Th2	GNE	4.3	-0.1	0.21	0.42
Th2	GNG2	7.9	0.14	0.0022	0.021
Th2	GNG4	-0.032	1.6	0.00038	0.0056
Th2	GNG5	6.2	0.15	0.0074	0.048
Th2	GNG7	2.3	-0.5	0.0025	0.023
Th2	GNGT2	0.98	0.079	0.6	0.77
Th2	GNL1	6	-0.096	0.015	0.077
Th2	GNL2	6.5	0.14	0.00044	0.0063
Th2	GNL3	7.2	0.047	0.24	0.46
Th2	GNL3L	7	0.0085	0.87	0.94
Th2	GNLY	2	2	9.70E-05	0.0019
Th2	GNMT	0.48	-0.18	0.41	0.63
Th2	GNPAT	6.7	0.041	0.29	0.51
Th2	GNPDA1	4.9	0.19	0.0014	0.015
Th2	GNPDA2	4.6	-0.069	0.26	0.48
Th2	GNPNAT1	5.1	-0.082	0.098	0.26
Th2	GNPTAB	6.6	0.013	0.8	0.89
Th2	GNPTG	5.5	-0.015	0.75	0.86
Th2	GNRH1	0.83	-0.14	0.51	0.7
Th2	GNS	7.1	0.0048	0.92	0.96
Th2	GOLGA1	5.8	-0.16	0.0055	0.04
Th2	GOLGA2	3.9	-0.059	0.42	0.63
Th2	GOLGA2P5	3.4	-0.16	0.09	0.25
Th2	GOLGA3	5.9	0.087	0.16	0.36
Th2	GOLGA4	7.6	-0.051	0.15	0.35
Th2	GOLGA5	6.6	-0.016	0.68	0.82
Th2	GOLGA6L9	1.8	-0.24	0.13	0.31
Th2	GOLGA7	7.8	-0.15	0.0003	0.0047
Th2	GOLGA7B	3.4	-0.36	0.002	0.019
Th2	GOLGA8A	6.7	-0.13	0.16	0.36
Th2	GOLGA8B	6.5	-0.046	0.69	0.83
Th2	GOLGB1	7.5	0.032	0.34	0.56
Th2	GOLM1	1.5	-0.11	0.47	0.67
Th2	GOLPH3	7.6	0.014	0.7	0.84
Th2	GOLPH3L	5.6	-0.054	0.27	0.49
Th2	GOLT1B	6.4	0.047	0.33	0.55
Th2	GON4L	6.8	-0.096	0.045	0.16
Th2	GOPC	6.1	-0.12	0.0063	0.043
Th2	GORAB	4.6	-0.084	0.16	0.36
Th2	GORASP1	5.7	0.082	0.046	0.16
Th2	GORASP2	7.6	0.00035	0.99	1
Th2	GOSR1	6.3	0.027	0.43	0.64
Th2	GOSR2	6.7	0.0083	0.78	0.88
Th2	GOT1	5.1	0.049	0.35	0.57
Th2	GOT2	7	0.096	0.0085	0.054
Th2	GP5	2.9	0.81	1.00E-06	4.90E-05
Th2	GP6	0.13	-0.11	0.63	0.79
Th2	GPA33	5.9	0.21	0.097	0.26
Th2	GPAA1	6.5	-0.076	0.15	0.34
Th2	GPALPP1	4.5	0.015	0.77	0.88
Th2	GPAM	3.8	-0.019	0.87	0.93
Th2	GPANK1	4.2	-0.053	0.34	0.56
Th2	GPAT2	2.8	-0.1	0.65	0.8
Th2	GPAT3	3.3	-0.34	0.056	0.18
Th2	GPAT4	7.1	-0.051	0.17	0.37
Th2	GPATCH1	5.3	-0.032	0.59	0.76
Th2	GPATCH11	5	-0.25	0.00011	0.0021
Th2	GPATCH2	4.2	-0.11	0.099	0.26
Th2	GPATCH2L	5.6	-0.085	0.21	0.42
Th2	GPATCH3	4.8	-0.001	0.98	0.99
Th2	GPATCH4	5.2	0.12	0.0081	0.051
Th2	GPATCH8	7.2	0.014	0.71	0.84
Th2	GPBP1	8.4	0.071	0.033	0.13
Th2	GPBP1L1	7.7	0.039	0.25	0.46
Th2	GPC1	0.72	-0.05	0.79	0.89
Th2	GPC2	0.47	0.11	0.5	0.69
Th2	GPC3	1.6	-1.5	3.10E-06	0.00012
Th2	GPCPD1	7.1	-0.038	0.58	0.76
Th2	GPD1L	5.7	0.067	0.3	0.52
Th2	GPD2	4.3	-0.017	0.82	0.9
Th2	GPHN	4.3	0.32	0.00064	0.0084
Th2	GPI	7.4	-0.0068	0.85	0.92
Th2	GPKOW	5.6	0.077	0.088	0.25
Th2	GPLD1	0.86	-0.19	0.38	0.59
Th2	GPM6B	3.2	-0.19	0.069	0.21
Th2	GPN1	6.3	0.029	0.45	0.66
Th2	GPN2	4.4	0.027	0.55	0.73
Th2	GPN3	5	0.019	0.7	0.84
Th2	GPR107	4.1	0.053	0.46	0.67
Th2	GPR108	7	0.037	0.41	0.62
Th2	GPR132	6	0.17	0.012	0.066
Th2	GPR137	2.7	-0.03	0.76	0.87
Th2	GPR137B	3.9	-0.083	0.36	0.58
Th2	GPR146	5.3	0.094	0.23	0.45
Th2	GPR15	4.7	1.4	5.70E-06	0.00019
Th2	GPR150	2.3	-0.089	0.45	0.66
Th2	GPR152	0.79	-0.18	0.4	0.61
Th2	GPR155	6.6	0.21	0.00043	0.0062
Th2	GPR157	1.2	-0.2	0.16	0.36
Th2	GPR160	2.9	-0.46	0.00028	0.0044
Th2	GPR171	7.5	0.65	1.50E-15	1.10E-12
Th2	GPR174	4.9	-0.23	0.0096	0.058
Th2	GPR18	4.6	-0.37	3.80E-05	0.00087
Th2	GPR180	4.6	0.08	0.33	0.54
Th2	GPR183	9.6	-0.25	0.00092	0.011
Th2	GPR19	2.4	0.23	0.077	0.23
Th2	GPR22	1.3	-0.26	0.3	0.52
Th2	GPR25	3.3	-0.53	0.065	0.2
Th2	GPR34	0.76	0.47	0.048	0.17
Th2	GPR35	1.8	-0.25	0.052	0.18
Th2	GPR55	4.2	0.18	0.2	0.41
Th2	GPR63	0.6	-0.35	0.25	0.46
Th2	GPR65	5.9	-0.0098	0.85	0.92
Th2	GPR68	4.7	-0.014	0.86	0.93
Th2	GPR82	1.2	0.5	0.0076	0.049
Th2	GPR89A	4.2	-0.02	0.7	0.83
Th2	GPR89B	4.1	-0.098	0.086	0.24
Th2	GPRASP1	5.7	-0.27	0.032	0.13
Th2	GPRC5B	1.3	0.62	0.012	0.067
Th2	GPRIN1	2.1	0.25	0.11	0.28
Th2	GPRIN3	6.9	0.21	0.0017	0.017
Th2	GPS1	7.1	0.024	0.59	0.76
Th2	GPS2	7.5	-0.042	0.25	0.46
Th2	GPSM1	1.9	-0.075	0.53	0.72
Th2	GPSM2	2.6	0.19	0.15	0.35
Th2	GPSM3	6.3	0.052	0.33	0.55
Th2	GPT2	0.26	0.67	0.028	0.12
Th2	GPX1	5.5	-0.072	0.27	0.49
Th2	GPX4	6.9	-0.13	0.049	0.17
Th2	GPX7	4.9	-0.092	0.12	0.3
Th2	GRAMD1A	6.4	-0.015	0.78	0.88
Th2	GRAMD1B	2.7	0.21	0.19	0.4
Th2	GRAMD1C	0.082	0.53	0.11	0.28
Th2	GRAMD3	4	0.84	1.00E-10	1.80E-08
Th2	GRAMD4	4.1	-0.07	0.43	0.64
Th2	GRAP	6.5	-0.088	0.16	0.36
Th2	GRAP2	7.1	-0.089	0.18	0.38
Th2	GRASP	3.2	-0.074	0.48	0.68
Th2	GRB10	3.1	-0.34	0.1	0.27
Th2	GRB2	8.3	-0.12	1.70E-05	0.00047
Th2	GREB1L	0.17	-0.19	0.37	0.59
Th2	GREM2	2.1	0.6	0.041	0.15
Th2	GRHL1	-0.0022	-0.71	0.051	0.17
Th2	GRHPR	5.8	0.11	0.15	0.34
Th2	GRIK1	0.16	-0.35	0.18	0.39
Th2	GRIK1-AS2	1.1	0.00049	1	1
Th2	GRIN3A	0.68	-0.41	0.12	0.31
Th2	GRINA	2.3	0.065	0.49	0.69
Th2	GRIP1	2.5	-0.54	8.90E-05	0.0018
Th2	GRIPAP1	6.5	-0.078	0.032	0.13
Th2	GRK4	0.47	-0.24	0.19	0.39
Th2	GRK5	5.1	-0.069	0.27	0.49
Th2	GRK6	8.8	-0.088	0.04	0.15
Th2	GRN	5.9	-0.011	0.84	0.92
Th2	GRPEL1	6.1	0.098	0.028	0.12
Th2	GRPEL2	5.8	-0.35	3.20E-07	1.80E-05
Th2	GRSF1	7.5	0.13	6.20E-05	0.0013
Th2	GRWD1	6.2	0.065	0.22	0.43
Th2	GS1-124K5.11	5.9	-0.098	0.044	0.16
Th2	GS1-259H13.2	0.15	-0.13	0.58	0.76
Th2	GSAP	4.5	0.31	0.02	0.094
Th2	GSDMA	0.46	0.54	0.18	0.38
Th2	GSDMB	3.8	0.2	0.022	0.1
Th2	GSDMD	7.3	0.14	0.013	0.071
Th2	GSE1	3.2	0.58	9.50E-07	4.50E-05
Th2	GSG2	-0.23	0.62	0.097	0.26
Th2	GSK3A	5	0.094	0.033	0.13
Th2	GSK3B	5.4	-0.053	0.31	0.53
Th2	GSKIP	6.1	0.026	0.59	0.76
Th2	GSN	2.5	0.19	0.14	0.34
Th2	GSPT1	8	0.075	0.034	0.13
Th2	GSPT2	4.2	0.027	0.68	0.82
Th2	GSR	6.5	0.32	1.20E-07	7.60E-06
Th2	GSS	5.8	-0.081	0.024	0.11
Th2	GSTA4	0.11	0.055	0.83	0.91
Th2	GSTCD	2.2	-0.15	0.27	0.49
Th2	GSTK1	9.7	0.029	0.43	0.64
Th2	GSTM1	3.9	0.043	0.94	0.97
Th2	GSTM2	4.2	-0.11	0.46	0.67
Th2	GSTM3	3.9	-0.55	0.03	0.12
Th2	GSTM4	3.4	0.43	0.21	0.42
Th2	GSTO1	6.1	0.15	0.00095	0.011
Th2	GSTO2	0.71	-0.2	0.23	0.45
Th2	GSTP1	6.1	0.13	0.088	0.25
Th2	GSTZ1	2.1	0.25	0.02	0.095
Th2	GTDC1	4.6	0.057	0.6	0.77
Th2	GTF2A1	3.5	0.023	0.84	0.92
Th2	GTF2A2	5.9	0.11	0.031	0.13
Th2	GTF2B	6.2	-0.021	0.57	0.75
Th2	GTF2E1	5.3	0.037	0.45	0.66
Th2	GTF2E2	6.1	0.13	0.002	0.019
Th2	GTF2F1	5.4	0.0046	0.92	0.96
Th2	GTF2F2	4.5	-0.05	0.26	0.48
Th2	GTF2H1	6.7	0.09	0.033	0.13
Th2	GTF2H3	5	0.012	0.83	0.91
Th2	GTF2H4	3.2	0.032	0.73	0.86
Th2	GTF2H5	4.7	0.058	0.36	0.57
Th2	GTF2I	5.4	0.016	0.7	0.84
Th2	GTF2IP1	1.3	0.0098	0.93	0.96
Th2	GTF2IP20	3.4	0.063	0.46	0.67
Th2	GTF2IRD1	0.72	0.086	0.71	0.84
Th2	GTF2IRD2	2.6	-0.24	0.012	0.068
Th2	GTF2IRD2B	4.6	-0.2	0.00049	0.0069
Th2	GTF3A	8.5	0.21	3.30E-06	0.00013
Th2	GTF3C1	6.5	0.013	0.85	0.92
Th2	GTF3C2	6.6	-0.037	0.28	0.5
Th2	GTF3C3	5.8	0.029	0.54	0.73
Th2	GTF3C4	4.1	0.15	0.037	0.14
Th2	GTF3C5	6.3	-0.046	0.16	0.36
Th2	GTF3C6	6.3	0.23	0.00035	0.0053
Th2	GTPBP1	6.3	0.022	0.71	0.84
Th2	GTPBP10	5.2	-0.05	0.32	0.54
Th2	GTPBP2	3.4	0.24	0.0011	0.013
Th2	GTPBP3	4.6	-0.11	0.067	0.21
Th2	GTPBP4	6.5	0.18	6.00E-06	0.0002
Th2	GTPBP8	4.8	-0.2	0.00042	0.0061
Th2	GTSCR1	-0.081	-0.45	0.17	0.37
Th2	GTSE1	1.1	0.58	0.06	0.19
Th2	GTSE1-AS1	0.5	0.31	0.14	0.33
Th2	GTSF1	3.4	0.26	0.017	0.085
Th2	GUCD1	6.2	0.11	0.0095	0.058
Th2	GUF1	5.5	-0.022	0.69	0.83
Th2	GUK1	7.6	0.1	0.053	0.18
Th2	GUSB	6.6	0.042	0.18	0.39
Th2	GUSBP1	4.2	-0.24	0.0028	0.024
Th2	GUSBP11	5.6	-0.23	0.00048	0.0068
Th2	GUSBP2	1.6	-0.21	0.13	0.32
Th2	GUSBP4	4.4	-0.087	0.3	0.52
Th2	GUSBP5	1.3	-0.16	0.54	0.72
Th2	GVINP1	7.5	-0.07	0.42	0.63
Th2	GXYLT1	4.3	0.0044	0.95	0.98
Th2	GYG1	5.1	0.32	4.50E-06	0.00017
Th2	GYLTL1B	3.8	-0.43	0.02	0.095
Th2	GYPC	6.1	-0.011	0.88	0.94
Th2	GYS1	6	0.075	0.096	0.26
Th2	GZF1	3.7	-0.022	0.84	0.91
Th2	GZMA	4.3	1.2	5.10E-06	0.00018
Th2	GZMH	0.83	2.6	1.50E-06	6.70E-05
Th2	GZMK	2.7	2.5	9.40E-06	0.00029
Th2	GZMM	4.3	-0.11	0.28	0.5
Th2	H1F0	2.5	0.01	0.95	0.98
Th2	H1FX	7.1	0.057	0.52	0.71
Th2	H1FX-AS1	0.52	-0.13	0.47	0.67
Th2	H2AFJ	4.3	-0.08	0.26	0.48
Th2	H2AFV	6.9	0.084	0.071	0.22
Th2	H2AFX	3.1	0.2	0.063	0.2
Th2	H2AFY	6.9	0.21	1.80E-05	0.0005
Th2	H2AFY2	2.4	-0.32	0.0044	0.034
Th2	H2AFZ	8.4	0.12	0.0094	0.057
Th2	H3F3AP4	4.3	0.12	0.36	0.58
Th2	H3F3B	10	0.076	0.085	0.24
Th2	H6PD	6	0.029	0.75	0.86
Th2	HABP4	6.2	-0.08	0.18	0.39
Th2	HACD1	3	0.072	0.65	0.8
Th2	HACD2	4.3	-0.017	0.83	0.91
Th2	HACD3	6.3	-0.00094	0.98	0.99
Th2	HACD4	5.2	-0.0078	0.88	0.94
Th2	HACE1	4.7	-0.11	0.089	0.25
Th2	HACL1	5.8	-0.021	0.56	0.74
Th2	HADH	5.2	-0.08	0.078	0.23
Th2	HADHA	7.9	0.071	0.055	0.18
Th2	HADHB	7.2	0.14	0.00013	0.0025
Th2	HAGH	6	-0.052	0.33	0.55
Th2	HAGHL	1.2	-0.051	0.74	0.86
Th2	HAPLN3	7	0.024	0.69	0.83
Th2	HAR1A	2.4	-0.091	0.5	0.69
Th2	HARBI1	3.6	0.094	0.22	0.43
Th2	HARS	6.6	0.068	0.047	0.16
Th2	HARS2	6.2	-0.039	0.31	0.53
Th2	HAS3	0.047	-0.15	0.6	0.77
Th2	HAT1	6.5	0.055	0.21	0.42
Th2	HAUS1	5.4	0.12	0.02	0.095
Th2	HAUS2	4.8	0.045	0.33	0.55
Th2	HAUS3	6.9	0.04	0.39	0.6
Th2	HAUS4	4.6	0.03	0.59	0.76
Th2	HAUS5	5.5	-0.08	0.14	0.33
Th2	HAUS6	5.7	0.11	0.019	0.094
Th2	HAUS7	4.8	0.0048	0.92	0.96
Th2	HAUS8	3.9	0.02	0.76	0.87
Th2	HAVCR1	1.5	0.16	0.4	0.61
Th2	HAVCR2	2.3	0.67	0.00015	0.0027
Th2	HAX1	7.1	0.046	0.23	0.45
Th2	HBEGF	0.63	1.5	1.00E-06	4.70E-05
Th2	HBP1	7.5	-0.04	0.37	0.58
Th2	HBS1L	6.5	0.12	0.01	0.06
Th2	HCCS	4.8	0.11	0.036	0.14
Th2	HCFC1	5.6	0.069	0.35	0.56
Th2	HCFC1R1	2.4	-0.031	0.73	0.86
Th2	HCFC2	5.4	-0.018	0.71	0.84
Th2	HCG11	3.4	0.025	0.86	0.93
Th2	HCG18	6.3	-0.04	0.32	0.54
Th2	HCG25	0.39	0.021	0.9	0.95
Th2	HCG26	1.9	0.013	0.95	0.97
Th2	HCG27	2.6	-0.41	0.0038	0.03
Th2	HCG4	0.0079	-0.31	0.29	0.51
Th2	HCG4B	0.46	0.12	0.7	0.84
Th2	HCG8	0.4	-0.4	0.062	0.2
Th2	HCLS1	9.3	0.095	0.0045	0.034
Th2	HCN3	0.92	-0.24	0.27	0.49
Th2	HCP5	7.8	-0.066	0.47	0.67
Th2	HCST	6.6	-0.08	0.24	0.45
Th2	HDAC1	8	0.013	0.74	0.86
Th2	HDAC10	4.6	0.093	0.28	0.5
Th2	HDAC11	2.6	-0.052	0.63	0.79
Th2	HDAC2	6.4	-0.028	0.46	0.66
Th2	HDAC3	6.7	0.04	0.2	0.41
Th2	HDAC4	6	-0.026	0.73	0.85
Th2	HDAC5	6	-0.15	0.01	0.061
Th2	HDAC6	6.4	0.097	0.042	0.15
Th2	HDAC7	5.7	-0.025	0.68	0.82
Th2	HDAC8	4.6	0.086	0.094	0.26
Th2	HDAC9	4	3.1	1.30E-22	5.60E-19
Th2	HDDC2	5.6	0.041	0.51	0.7
Th2	HDDC3	5	-0.015	0.74	0.86
Th2	HDGF	6.3	0.065	0.14	0.33
Th2	HDGFRP2	5.2	-0.13	0.023	0.1
Th2	HDGFRP3	2.9	1.6	6.20E-12	1.50E-09
Th2	HDHD1	5.2	0.19	0.0009	0.011
Th2	HDHD2	6.1	0.053	0.14	0.32
Th2	HDHD3	4.7	-0.14	0.071	0.22
Th2	HDLBP	7.6	0.019	0.69	0.83
Th2	HDX	2	0.85	8.80E-05	0.0018
Th2	HEATR1	6.4	0.0026	0.97	0.99
Th2	HEATR3	4.9	0.068	0.42	0.63
Th2	HEATR4	1.8	-0.26	0.077	0.23
Th2	HEATR5A	4.7	-0.16	0.067	0.21
Th2	HEATR5B	7.4	-0.29	6.00E-05	0.0013
Th2	HEATR6	5	0.18	0.0093	0.057
Th2	HEBP1	3.5	0.021	0.78	0.88
Th2	HEBP2	5.8	0.095	0.28	0.5
Th2	HECA	7.7	0.05	0.38	0.59
Th2	HECTD1	7.2	0.016	0.74	0.86
Th2	HECTD2	1.9	-0.45	0.0051	0.038
Th2	HECTD3	7.1	-0.016	0.61	0.78
Th2	HECTD4	5.7	0.0022	0.97	0.99
Th2	HEG1	5.1	0.062	0.52	0.71
Th2	HEIH	4.9	-0.036	0.52	0.71
Th2	HELB	7.9	-0.052	0.35	0.56
Th2	HELLS	3.7	0.11	0.28	0.5
Th2	HELQ	5.9	-0.079	0.088	0.25
Th2	HELZ	7.6	0.046	0.39	0.6
Th2	HELZ2	4.8	0.28	0.027	0.12
Th2	HEMGN	2.8	-0.075	0.55	0.73
Th2	HEMK1	5	-0.022	0.81	0.9
Th2	HENMT1	5.4	-0.019	0.69	0.83
Th2	HERC1	8.1	-0.13	0.063	0.2
Th2	HERC2	6.2	-0.036	0.74	0.86
Th2	HERC2P10	0.3	-0.25	0.71	0.85
Th2	HERC2P2	6.3	-0.041	0.7	0.84
Th2	HERC2P3	3.3	0.024	0.92	0.96
Th2	HERC2P7	0.098	-0.12	0.58	0.76
Th2	HERC2P9	3.1	-0.11	0.32	0.54
Th2	HERC3	7.2	-0.28	7.20E-08	5.20E-06
Th2	HERC4	6.7	-0.031	0.5	0.69
Th2	HERC5	7.2	1.2	5.80E-15	3.40E-12
Th2	HERC6	7.3	0.73	6.70E-08	4.90E-06
Th2	HERPUD1	7.5	0.14	0.0032	0.026
Th2	HERPUD2	6.9	0.011	0.78	0.88
Th2	HES6	0.58	0.12	0.52	0.71
Th2	HEXA	6.7	0.04	0.23	0.44
Th2	HEXA-AS1	0.31	0.0029	0.99	0.99
Th2	HEXB	6.4	0.036	0.34	0.56
Th2	HEXDC	6	0.15	0.0092	0.057
Th2	HEXIM1	4.5	-0.085	0.21	0.42
Th2	HEXIM2	4.4	-0.26	0.0069	0.046
Th2	HFE	3.2	0.31	0.011	0.063
Th2	HGH1	5.3	-0.022	0.69	0.83
Th2	HGS	7.4	-0.058	0.14	0.34
Th2	HGSNAT	6.1	-0.13	0.0036	0.029
Th2	HHAT	3.9	-0.27	0.0053	0.038
Th2	HHLA3	2.5	0.14	0.1	0.27
Th2	HIAT1	7.3	0.032	0.32	0.54
Th2	HIATL1	6.9	-0.016	0.67	0.82
Th2	HIATL2	4.7	-0.11	0.15	0.35
Th2	HIBADH	5.5	0.0065	0.89	0.95
Th2	HIBCH	5.3	-0.041	0.35	0.57
Th2	HIC1	0.027	0.84	0.0063	0.043
Th2	HIC2	2.1	-0.59	6.90E-05	0.0014
Th2	HID1	3.1	-0.37	0.0048	0.035
Th2	HIF1A	6.9	0.0069	0.87	0.93
Th2	HIF1AN	6.5	-0.04	0.41	0.62
Th2	HIGD1A	6.4	0.099	0.058	0.19
Th2	HIGD2A	5.7	0.078	0.16	0.36
Th2	HILPDA	2.3	-0.13	0.18	0.38
Th2	HINFP	5.6	-0.03	0.47	0.67
Th2	HINT1	7.9	-0.035	0.46	0.66
Th2	HINT2	4.9	0.2	0.0036	0.029
Th2	HINT3	4	-0.078	0.27	0.49
Th2	HIP1	2.1	-0.13	0.41	0.62
Th2	HIP1R	5.5	-0.21	0.018	0.088
Th2	HIPK1	6.1	0.1	0.1	0.27
Th2	HIPK1-AS1	1	0.25	0.25	0.47
Th2	HIPK2	5.1	-0.22	0.0027	0.024
Th2	HIPK3	7.2	-0.074	0.29	0.51
Th2	HIRA	5.1	0.075	0.25	0.47
Th2	HIRIP3	5.3	-0.1	0.039	0.15
Th2	HIST1H1B	0.12	-0.081	0.81	0.9
Th2	HIST1H1C	3.9	0.076	0.6	0.77
Th2	HIST1H1D	4.3	-0.23	0.4	0.61
Th2	HIST1H1E	3.8	-0.44	0.064	0.2
Th2	HIST1H2AC	3.7	0.33	0.011	0.065
Th2	HIST1H2AE	0.1	0.29	0.19	0.39
Th2	HIST1H2AG	0.58	0.42	0.023	0.1
Th2	HIST1H2AK	0.013	0.67	0.0074	0.048
Th2	HIST1H2AM	0.61	-0.2	0.4	0.61
Th2	HIST1H2BC	0.78	0.35	0.09	0.25
Th2	HIST1H2BD	1.3	0.033	0.81	0.9
Th2	HIST1H2BK	3.7	0.42	0.0017	0.017
Th2	HIST1H2BN	1.2	0.0087	0.96	0.98
Th2	HIST1H3A	0.0066	-0.029	0.91	0.96
Th2	HIST1H3D	0.12	-0.097	0.69	0.83
Th2	HIST1H3H	0.15	0.5	0.058	0.19
Th2	HIST1H4C	7.2	0.13	0.1	0.27
Th2	HIST1H4E	0.61	-0.36	0.034	0.13
Th2	HIST2H2AC	2.3	-0.12	0.45	0.66
Th2	HIST2H2BE	3.9	-0.072	0.54	0.73
Th2	HIST3H2A	2.1	-0.011	0.92	0.96
Th2	HIST4H4	1	0.11	0.41	0.62
Th2	HIVEP1	4.9	0.00084	0.99	1
Th2	HIVEP2	6.8	-0.23	0.03	0.12
Th2	HIVEP3	5.3	0.33	0.00021	0.0035
Th2	HJURP	1.3	0.68	0.062	0.2
Th2	HK1	8.5	0.065	0.082	0.24
Th2	HK2	3.8	0.041	0.73	0.86
Th2	HKDC1	3.9	0.59	0.00053	0.0073
Th2	HKR1	5.5	-0.035	0.48	0.68
Th2	HLA-A	12	0.046	0.37	0.59
Th2	HLA-B	12	0.029	0.81	0.9
Th2	HLA-C	11	0.079	0.14	0.34
Th2	HLA-DMA	4.3	0.29	0.035	0.14
Th2	HLA-DMB	2.9	0.32	0.036	0.14
Th2	HLA-DOA	2.3	0.47	0.036	0.14
Th2	HLA-DOB	2.1	-0.12	0.75	0.86
Th2	HLA-DPA1	6.9	0.21	0.047	0.16
Th2	HLA-DPB1	6.8	0.12	0.24	0.45
Th2	HLA-DQA1	2.7	0.92	0.00071	0.0091
Th2	HLA-DQA2	1	0.5	0.26	0.48
Th2	HLA-DQB1	4.8	0.14	0.48	0.68
Th2	HLA-DQB2	0.66	0.24	0.57	0.75
Th2	HLA-DRA	5.7	1.1	1.80E-07	1.10E-05
Th2	HLA-DRB1	6.8	0.56	0.0017	0.017
Th2	HLA-DRB5	5.2	0.67	0.011	0.066
Th2	HLA-DRB6	1.6	0.31	0.49	0.69
Th2	HLA-E	12	-0.046	0.21	0.43
Th2	HLA-F	8.1	0.037	0.43	0.64
Th2	HLA-F-AS1	2.8	0.088	0.3	0.52
Th2	HLA-G	2.3	0.013	0.92	0.96
Th2	HLA-H	7	0.16	0.39	0.61
Th2	HLA-J	2.3	-0.0011	0.99	1
Th2	HLA-L	3.4	0.1	0.47	0.68
Th2	HLCS	4.8	-0.14	0.085	0.24
Th2	HLF	1.2	0.21	0.42	0.63
Th2	HLTF	5.3	-0.22	0.00058	0.0078
Th2	HM13	7.5	0.086	0.016	0.081
Th2	HMBOX1	6.1	-0.026	0.66	0.81
Th2	HMBS	4.1	-0.069	0.35	0.57
Th2	HMCES	6.8	-0.072	0.023	0.11
Th2	HMG20A	6.3	-0.13	0.0013	0.014
Th2	HMG20B	5.8	-0.041	0.48	0.68
Th2	HMGA1	5.3	0.018	0.77	0.88
Th2	HMGB1	9.1	0.11	0.0086	0.054
Th2	HMGB2	8.3	0.36	1.60E-07	1.00E-05
Th2	HMGB3	2	0.43	0.04	0.15
Th2	HMGCL	5.4	0.12	0.01	0.062
Th2	HMGCR	5.8	0.11	0.042	0.15
Th2	HMGCS1	4.3	0.038	0.68	0.82
Th2	HMGN1	8.2	0.035	0.38	0.59
Th2	HMGN2	8.4	0.11	0.025	0.11
Th2	HMGN3	6.3	-0.059	0.33	0.55
Th2	HMGN3-AS1	1.5	-0.22	0.11	0.28
Th2	HMGN4	8.1	-0.00048	0.99	0.99
Th2	HMGN5	1.4	0.11	0.43	0.64
Th2	HMGXB3	5.9	0.13	0.015	0.079
Th2	HMGXB4	4.3	0.016	0.78	0.88
Th2	HMHA1	10	-0.13	0.02	0.094
Th2	HMMR	1.6	0.68	0.017	0.085
Th2	HMOX2	7.3	0.015	0.69	0.83
Th2	HN1	6.8	0.16	0.013	0.069
Th2	HN1L	4.5	0.053	0.64	0.8
Th2	HNRNPA0	4.4	-0.16	0.19	0.39
Th2	HNRNPA1	8.9	0.11	0.0056	0.04
Th2	HNRNPA1L2	4.9	-0.038	0.44	0.65
Th2	HNRNPA2B1	10	0.036	0.19	0.39
Th2	HNRNPA3	6.5	-0.029	0.62	0.78
Th2	HNRNPAB	5.5	0.27	0.026	0.11
Th2	HNRNPC	9.7	0.09	0.002	0.019
Th2	HNRNPD	8.2	0.06	0.026	0.11
Th2	HNRNPDL	8.6	-0.044	0.24	0.46
Th2	HNRNPF	8.8	0.062	0.059	0.19
Th2	HNRNPH1	7.7	-0.09	0.12	0.31
Th2	HNRNPH3	6.8	0.014	0.69	0.83
Th2	HNRNPK	9.7	0.28	0.0038	0.03
Th2	HNRNPL	6	0.09	0.19	0.39
Th2	HNRNPLL	7.3	-0.27	3.10E-07	1.70E-05
Th2	HNRNPM	8.3	0.057	0.083	0.24
Th2	HNRNPR	8.3	0.073	0.0098	0.059
Th2	HNRNPU	9.7	0.016	0.66	0.81
Th2	HNRNPU-AS1	3.4	-0.23	0.028	0.12
Th2	HNRNPUL1	6.9	0.049	0.23	0.45
Th2	HNRNPUL2	1.8	0.27	0.026	0.11
Th2	HOMER1	0.45	-0.1	0.67	0.82
Th2	HOMER2	0.74	1.5	3.70E-07	2.00E-05
Th2	HOMEZ	3.2	0.058	0.49	0.69
Th2	HOOK1	4.6	-0.12	0.31	0.53
Th2	HOOK2	2.9	-0.11	0.25	0.47
Th2	HOOK3	6.7	-0.077	0.15	0.34
Th2	HOPX	3.9	0.85	0.0028	0.025
Th2	HOTAIRM1	2.7	-0.13	0.17	0.37
Th2	HOXA1	0.69	-0.24	0.27	0.49
Th2	HOXB-AS1	1.7	-0.065	0.61	0.78
Th2	HOXB2	4.9	0.064	0.53	0.72
Th2	HOXB3	0.23	-0.16	0.44	0.65
Th2	HOXB7	0.039	0.092	0.71	0.85
Th2	HP09053	0.28	-0.27	0.19	0.4
Th2	HP1BP3	8.9	-0.086	0.0096	0.058
Th2	HPCAL1	6.8	-0.098	0.063	0.2
Th2	HPCAL4	5.3	-0.27	0.02	0.096
Th2	HPD	0.21	0.1	0.56	0.74
Th2	HPGD	3.4	0.16	0.37	0.59
Th2	HPGDS	2.4	-0.18	0.59	0.76
Th2	HPRT1	5.7	0.12	0.016	0.083
Th2	HPS1	7.6	-0.0051	0.88	0.94
Th2	HPS3	6.3	0.012	0.75	0.87
Th2	HPS4	6.1	0.0095	0.82	0.9
Th2	HPS5	6	0.022	0.7	0.83
Th2	HPS6	5.2	-0.051	0.36	0.58
Th2	HPSE	4.1	-0.025	0.75	0.87
Th2	HRAS	4.2	0.023	0.72	0.85
Th2	HRH1	2.2	-0.38	0.1	0.27
Th2	HRH2	3.9	-0.097	0.24	0.45
Th2	HRH4	3.4	-0.25	0.18	0.39
Th2	HRSP12	3	0.12	0.11	0.28
Th2	HS1BP3	4.4	0.04	0.48	0.68
Th2	HS2ST1	4.6	-0.11	0.15	0.34
Th2	HS3ST3B1	6.2	-0.087	0.24	0.46
Th2	HS6ST1	3.3	-0.12	0.14	0.32
Th2	HSBP1	6.3	0.1	0.01	0.06
Th2	HSBP1L1	2.7	0.0039	0.97	0.99
Th2	HSCB	3.1	0.0094	0.89	0.94
Th2	HSD11B1	1.9	1.1	3.20E-09	3.70E-07
Th2	HSD11B1L	1.4	-0.0058	0.97	0.98
Th2	HSD17B1	2.7	0.037	0.64	0.79
Th2	HSD17B10	5.6	0.19	0.00051	0.0071
Th2	HSD17B11	6.1	-0.11	0.029	0.12
Th2	HSD17B12	5	-0.058	0.37	0.59
Th2	HSD17B4	6	-0.1	0.055	0.18
Th2	HSD17B6	0.23	-0.055	0.82	0.91
Th2	HSD17B7	4.9	0.075	0.18	0.39
Th2	HSD17B7P2	3.8	0.068	0.49	0.69
Th2	HSD17B8	4.8	-0.089	0.18	0.38
Th2	HSDL1	5.1	0.029	0.66	0.81
Th2	HSDL2	4.9	0.073	0.3	0.52
Th2	HSF1	5	-0.084	0.32	0.54
Th2	HSF2	5.6	-0.1	0.082	0.24
Th2	HSF4	2	0.67	4.70E-06	0.00017
Th2	HSF5	2.6	-0.18	0.13	0.32
Th2	HSH2D	6.4	0.55	5.30E-08	4.00E-06
Th2	HSP90AA1	8.8	0.1	0.018	0.088
Th2	HSP90AB1	9.1	0.074	0.072	0.22
Th2	HSP90AB4P	0.28	0.12	0.63	0.79
Th2	HSP90B1	9.2	-0.0033	0.94	0.97
Th2	HSPA13	5.9	-0.031	0.61	0.77
Th2	HSPA14	5.9	0.012	0.76	0.87
Th2	HSPA1A	5.4	-0.088	0.29	0.51
Th2	HSPA1B	2.8	-0.025	0.88	0.94
Th2	HSPA1L	3.7	-0.12	0.19	0.39
Th2	HSPA4	6.8	0.1	0.014	0.075
Th2	HSPA5	9.5	0.11	0.013	0.069
Th2	HSPA8	11	0.15	0.00054	0.0074
Th2	HSPA9	8.1	0.024	0.4	0.61
Th2	HSPB1	4.7	-0.17	0.09	0.25
Th2	HSPB11	5.4	0.032	0.47	0.67
Th2	HSPBAP1	4.8	-0.21	1.80E-05	0.0005
Th2	HSPBP1	4.7	0.0088	0.89	0.95
Th2	HSPD1	7.4	0.083	0.029	0.12
Th2	HSPE1	3.4	0.13	0.14	0.33
Th2	HSPH1	7.7	0.026	0.6	0.77
Th2	HTATIP2	6.4	0.14	0.0019	0.019
Th2	HTATSF1	7.4	0.23	3.70E-07	2.00E-05
Th2	HTATSF1P2	2.6	0.067	0.68	0.82
Th2	HTR2B	3.2	-0.64	0.035	0.14
Th2	HTR6	0.61	0.44	0.34	0.56
Th2	HTR7P1	-0.025	-0.46	0.12	0.3
Th2	HTRA2	4.1	0.037	0.45	0.66
Th2	HTT	5.2	0.11	0.086	0.24
Th2	HUS1	5.8	-0.054	0.24	0.46
Th2	HUWE1	7.2	-0.016	0.8	0.89
Th2	HVCN1	4.3	-0.22	0.03	0.13
Th2	HYAL1	0.35	-0.009	0.96	0.98
Th2	HYAL2	2.7	0.074	0.46	0.66
Th2	HYAL3	1.9	0.14	0.32	0.54
Th2	HYKK	0.82	-0.045	0.82	0.91
Th2	HYLS1	4.2	0.004	0.95	0.98
Th2	HYOU1	6	0.13	0.029	0.12
Th2	IAH1	5.7	0.099	0.018	0.09
Th2	IARS	7.8	0.00065	0.99	0.99
Th2	IARS2	7.4	0.018	0.59	0.76
Th2	IBA57	3.5	-0.069	0.44	0.64
Th2	IBTK	6.7	-0.01	0.87	0.94
Th2	ICA1	4.7	1.3	1.10E-12	3.80E-10
Th2	ICA1L	3	-0.25	0.039	0.15
Th2	ICAM1	4.4	0.2	0.028	0.12
Th2	ICAM2	6.2	0.054	0.3	0.52
Th2	ICAM3	7.8	-0.088	0.038	0.14
Th2	ICAM4	0.78	0.65	0.0025	0.022
Th2	ICE1	6.5	0.043	0.47	0.68
Th2	ICE2	7	0.0055	0.88	0.94
Th2	ICK	4.5	-0.16	0.039	0.15
Th2	ICMT	5.5	0.13	0.012	0.069
Th2	ICOS	6.9	-0.057	0.49	0.69
Th2	ICOSLG	0.47	0.039	0.83	0.91
Th2	ICT1	4.8	0.11	0.041	0.15
Th2	ID2	7.7	0.64	7.70E-11	1.50E-08
Th2	ID2-AS1	0.74	-0.019	0.9	0.95
Th2	ID3	5.1	-0.96	1.70E-10	2.80E-08
Th2	IDE	6.5	-0.041	0.42	0.63
Th2	IDH1	5	0.15	0.045	0.16
Th2	IDH2	7.6	0.14	0.036	0.14
Th2	IDH3A	6.1	0.064	0.2	0.4
Th2	IDH3B	7.2	0.011	0.72	0.85
Th2	IDH3G	6.2	0.067	0.1	0.27
Th2	IDI1	6.4	0.16	0.00082	0.01
Th2	IDI2	0.51	-0.095	0.6	0.77
Th2	IDI2-AS1	1.5	0.11	0.29	0.51
Th2	IDNK	4.1	0.078	0.19	0.39
Th2	IDS	8.6	0.047	0.31	0.53
Th2	IDUA	5	-0.0018	0.98	0.99
Th2	IER2	8.2	0.015	0.85	0.92
Th2	IER3	2	-0.21	0.096	0.26
Th2	IER3IP1	6	0.017	0.74	0.86
Th2	IER5	5.6	0.1	0.23	0.44
Th2	IFFO1	6.5	-0.051	0.27	0.48
Th2	IFFO2	3.6	-0.25	0.0083	0.053
Th2	IFI16	8.3	0.27	1.70E-06	7.70E-05
Th2	IFI27	7.1	5.1	8.90E-28	1.10E-23
Th2	IFI27L1	1.8	0.13	0.27	0.49
Th2	IFI27L2	3.7	0.23	0.01	0.06
Th2	IFI30	3.2	0.62	4.80E-06	0.00017
Th2	IFI35	6.2	0.52	4.50E-08	3.40E-06
Th2	IFI44	6.6	1.3	1.20E-12	4.10E-10
Th2	IFI44L	8	2.3	5.90E-14	2.80E-11
Th2	IFI6	6.6	1.2	1.90E-09	2.30E-07
Th2	IFIH1	6.7	0.52	2.60E-07	1.50E-05
Th2	IFIT1	6.7	1.4	6.80E-09	6.80E-07
Th2	IFIT2	6.4	0.42	0.0012	0.013
Th2	IFIT3	7.3	1.4	1.40E-08	1.20E-06
Th2	IFIT5	6.5	0.51	1.40E-06	6.10E-05
Th2	IFITM1	10	0.5	9.30E-10	1.30E-07
Th2	IFITM2	8.5	0.22	0.0015	0.016
Th2	IFITM3	5.3	0.7	1.80E-07	1.10E-05
Th2	IFNAR1	7.3	0.026	0.49	0.69
Th2	IFNAR2	6.8	0.0062	0.87	0.94
Th2	IFNGR1	6.2	0.027	0.56	0.74
Th2	IFNGR2	5.8	0.14	0.023	0.11
Th2	IFNLR1	2.6	0.16	0.37	0.59
Th2	IFRD1	5.9	0.02	0.6	0.77
Th2	IFRD2	5.6	0.001	0.98	0.99
Th2	IFT122	3.9	-0.084	0.31	0.53
Th2	IFT140	3	-0.23	0.028	0.12
Th2	IFT172	3.7	-0.15	0.17	0.37
Th2	IFT20	4.4	-0.082	0.11	0.27
Th2	IFT22	2.2	-0.02	0.85	0.92
Th2	IFT27	3.1	0.096	0.24	0.46
Th2	IFT43	3.4	-0.11	0.11	0.29
Th2	IFT46	3.3	0.11	0.21	0.42
Th2	IFT52	4.8	0.025	0.63	0.79
Th2	IFT57	5.9	-0.098	0.025	0.11
Th2	IFT74	4.1	0.086	0.2	0.41
Th2	IFT80	5.6	-0.032	0.66	0.81
Th2	IFT81	1.3	-0.13	0.51	0.7
Th2	IFT88	4.2	-0.13	0.095	0.26
Th2	IGBP1	5.7	0.13	0.0084	0.053
Th2	IGF1R	2.4	0.22	0.26	0.48
Th2	IGF2R	6.4	-0.099	0.34	0.56
Th2	IGFBP3	3.5	0.67	0.0097	0.059
Th2	IGFBP4	3.5	0.8	4.40E-05	0.00098
Th2	IGFL2	1.2	2.4	1.20E-09	1.60E-07
Th2	IGFLR1	5.9	-0.1	0.088	0.25
Th2	IGHMBP2	5.3	-0.15	0.025	0.11
Th2	IGIP	1.2	-0.14	0.44	0.65
Th2	IGSF22	-0.067	-0.35	0.15	0.35
Th2	IGSF6	0.28	0.096	0.64	0.79
Th2	IGSF8	6	-0.13	0.022	0.1
Th2	IGSF9B	4	0.014	0.9	0.95
Th2	IK	8	0.024	0.57	0.75
Th2	IKBIP	3.8	0.13	0.057	0.19
Th2	IKBKAP	7	-0.016	0.77	0.88
Th2	IKBKB	7.4	-0.0061	0.89	0.94
Th2	IKBKE	7.8	0.08	0.23	0.44
Th2	IKBKG	5.2	0.071	0.13	0.32
Th2	IKZF1	9.6	-0.00014	1	1
Th2	IKZF2	4.9	0.23	0.16	0.35
Th2	IKZF3	6.7	0.24	0.0022	0.02
Th2	IKZF4	3.7	1.4	8.20E-19	1.50E-15
Th2	IKZF5	6.3	-0.029	0.53	0.72
Th2	IL10RA	10	0.039	0.51	0.7
Th2	IL10RB	6.6	0.032	0.43	0.64
Th2	IL11RA	6.2	-0.21	0.00027	0.0043
Th2	IL12RB1	5.6	0.13	0.0098	0.059
Th2	IL12RB2	4.1	2.5	8.60E-20	2.20E-16
Th2	IL13	0.031	-1.4	0.00044	0.0063
Th2	IL15	1.4	0.51	0.01	0.062
Th2	IL15RA	4.3	0.57	7.10E-09	7.00E-07
Th2	IL16	9.3	-0.22	8.70E-06	0.00027
Th2	IL17RA	7.8	-0.12	0.019	0.092
Th2	IL17RB	4.4	-0.36	0.17	0.37
Th2	IL17RC	2.3	-0.15	0.25	0.47
Th2	IL18BP	4.2	-0.25	0.0014	0.015
Th2	IL18R1	4.7	0.82	4.30E-08	3.30E-06
Th2	IL18RAP	1.4	1.9	1.30E-07	8.30E-06
Th2	IL1R1	0.18	3.5	2.80E-10	4.20E-08
Th2	IL1RAP	4.1	-0.27	0.003	0.025
Th2	IL2	1.9	-0.55	0.0019	0.019
Th2	IL21-AS1	0.32	1.6	1.80E-06	7.90E-05
Th2	IL21R	5.9	-0.11	0.083	0.24
Th2	IL23A	4.7	-0.21	0.006	0.042
Th2	IL24	1.6	-0.29	0.019	0.092
Th2	IL27RA	8	-0.042	0.32	0.54
Th2	IL2RA	6.2	0.4	2.70E-05	0.00068
Th2	IL2RB	6.7	0.11	0.13	0.32
Th2	IL2RG	10	0.14	0.00036	0.0053
Th2	IL32	9.5	0.23	0.00093	0.011
Th2	IL4R	7.6	-0.4	2.30E-07	1.30E-05
Th2	IL5RA	3	-0.64	0.013	0.072
Th2	IL6R	7.7	-0.2	2.50E-06	0.0001
Th2	IL6ST	8.7	0.22	0.014	0.076
Th2	IL7	1.9	0.97	3.00E-05	0.00073
Th2	IL7R	10	0.018	0.77	0.88
Th2	ILF2	7.9	0.095	0.0041	0.032
Th2	ILF3	7.7	-0.068	0.052	0.18
Th2	ILF3-AS1	5.4	-0.13	0.037	0.14
Th2	ILK	7.4	0.067	0.091	0.25
Th2	ILKAP	6.2	-0.038	0.24	0.46
Th2	ILVBL	5.4	-0.084	0.16	0.36
Th2	IMMP1L	2.5	0.036	0.65	0.81
Th2	IMMP2L	3.2	0.01	0.9	0.95
Th2	IMMT	7.4	0.087	0.029	0.12
Th2	IMP3	7.1	-0.047	0.22	0.44
Th2	IMP4	6	0.072	0.066	0.2
Th2	IMPA1	5.4	-0.03	0.58	0.76
Th2	IMPA2	2.3	0.15	0.33	0.54
Th2	IMPACT	5.4	-0.074	0.26	0.48
Th2	IMPAD1	5.5	0.08	0.18	0.38
Th2	IMPDH1	6.6	0.2	3.30E-05	0.00079
Th2	IMPDH2	6.1	0.052	0.16	0.36
Th2	INADL	7.4	-0.034	0.67	0.82
Th2	INAFM1	1.4	0.071	0.61	0.78
Th2	INAFM2	2.5	0.025	0.78	0.88
Th2	INCA1	2.1	-0.025	0.83	0.91
Th2	INCENP	1.3	-0.14	0.36	0.58
Th2	INE1	2.7	-0.15	0.14	0.34
Th2	INF2	3.9	0.13	0.18	0.39
Th2	ING1	5.1	-0.21	7.30E-06	0.00023
Th2	ING2	3.5	-0.057	0.47	0.67
Th2	ING3	5.6	0.065	0.12	0.3
Th2	ING4	6.3	-0.038	0.25	0.47
Th2	ING5	5.7	-0.17	0.00072	0.0091
Th2	INIP	5.9	-0.018	0.68	0.82
Th2	INO80	5.5	-0.094	0.098	0.26
Th2	INO80C	3.8	0.006	0.93	0.96
Th2	INO80D	5.8	-0.0024	0.96	0.98
Th2	INO80E	3	-0.11	0.14	0.33
Th2	INPP1	2.8	0.43	0.00049	0.0069
Th2	INPP4A	7.7	-0.073	0.17	0.36
Th2	INPP4B	8.6	-0.053	0.32	0.54
Th2	INPP5A	3.8	-0.12	0.082	0.24
Th2	INPP5B	6	-0.087	0.25	0.47
Th2	INPP5D	8.5	-0.13	0.024	0.11
Th2	INPP5E	5	-0.053	0.39	0.6
Th2	INPP5F	5.1	0.1	0.2	0.41
Th2	INPP5K	7.4	0.031	0.4	0.62
Th2	INPPL1	4.9	0.019	0.75	0.87
Th2	INSIG1	6.5	-0.042	0.5	0.69
Th2	INSIG2	5.6	0.015	0.77	0.88
Th2	INSL3	1.2	0.27	0.083	0.24
Th2	INSR	0.65	-0.79	0.006	0.042
Th2	INTS1	6.5	-0.094	0.25	0.47
Th2	INTS10	7.2	0.033	0.28	0.5
Th2	INTS12	5.2	0.14	0.0049	0.036
Th2	INTS2	5.3	-0.068	0.37	0.59
Th2	INTS3	6	-0.034	0.61	0.78
Th2	INTS4	6.4	-0.055	0.12	0.31
Th2	INTS5	5.7	-0.056	0.38	0.6
Th2	INTS6	6.3	0.018	0.68	0.82
Th2	INTS6-AS1	3.2	-0.12	0.16	0.35
Th2	INTS7	6	0.17	0.024	0.11
Th2	INTS8	7.2	0.015	0.65	0.8
Th2	INTS9	5.4	0.021	0.62	0.79
Th2	INVS	4.9	-0.12	0.041	0.15
Th2	IP6K1	6.2	-0.027	0.54	0.72
Th2	IP6K2	6.9	-0.077	0.056	0.19
Th2	IPCEF1	7	-0.022	0.69	0.83
Th2	IPMK	3.8	-0.17	0.068	0.21
Th2	IPO11	4.5	-0.033	0.67	0.82
Th2	IPO13	5.1	0.091	0.057	0.19
Th2	IPO4	5.7	0.35	3.60E-08	2.80E-06
Th2	IPO5	6.5	0.048	0.3	0.52
Th2	IPO5P1	3.7	-0.14	0.14	0.34
Th2	IPO7	3.8	0.18	0.11	0.28
Th2	IPO8	5.3	0.029	0.72	0.85
Th2	IPO9	7	-0.0049	0.89	0.95
Th2	IPP	5.2	0.014	0.8	0.9
Th2	IPPK	4.1	-0.045	0.49	0.69
Th2	IPW	1.9	-0.091	0.47	0.68
Th2	IQCB1	5.7	-0.078	0.08	0.23
Th2	IQCC	2.6	0.089	0.36	0.57
Th2	IQCE	3	0.016	0.86	0.93
Th2	IQCG	3.9	-0.077	0.36	0.58
Th2	IQCH	0.6	-0.18	0.43	0.64
Th2	IQCH-AS1	2	-0.29	0.019	0.093
Th2	IQCK	1.8	0.29	0.057	0.19
Th2	IQGAP1	9.2	0.096	0.053	0.18
Th2	IQGAP2	8.1	0.12	0.0067	0.045
Th2	IQSEC1	7.5	-0.033	0.36	0.57
Th2	IRAK1	7	0.012	0.81	0.9
Th2	IRAK1BP1	2.6	-0.37	0.0057	0.041
Th2	IRAK2	4	-0.31	0.0032	0.026
Th2	IRAK3	1.3	1.2	2.20E-05	0.00059
Th2	IRAK4	6.2	0.0031	0.94	0.97
Th2	IREB2	6	-0.067	0.28	0.49
Th2	IRF1	8.5	0.08	0.22	0.43
Th2	IRF2	6.8	0.0097	0.82	0.91
Th2	IRF2BP1	2.8	-0.18	0.034	0.13
Th2	IRF2BP2	5.9	-0.075	0.13	0.32
Th2	IRF2BPL	3.9	-0.15	0.094	0.26
Th2	IRF3	5.9	-0.069	0.14	0.33
Th2	IRF4	5.1	0.45	0.0019	0.019
Th2	IRF5	4.7	0.47	1.00E-05	0.00031
Th2	IRF6	0.3	-0.2	0.59	0.76
Th2	IRF7	6.7	0.61	1.00E-06	4.70E-05
Th2	IRF8	0.16	2.2	1.30E-08	1.20E-06
Th2	IRF9	8.3	0.22	4.40E-06	0.00016
Th2	IRGM	1.5	-0.36	0.064	0.2
Th2	IRGQ	3.9	-0.3	0.01	0.062
Th2	IRS1	0.44	1.6	6.80E-09	6.80E-07
Th2	IRS2	3.7	-0.17	0.15	0.35
Th2	ISCA1	6.1	-0.02	0.61	0.78
Th2	ISCA2	6.2	-0.012	0.85	0.92
Th2	ISCU	7.7	-0.027	0.51	0.7
Th2	ISG15	7.6	1.1	1.70E-09	2.10E-07
Th2	ISG20	8	0.45	5.60E-09	6.00E-07
Th2	ISG20L2	5.1	0.062	0.16	0.36
Th2	ISM1	3.4	-0.19	0.32	0.54
Th2	ISOC1	5.5	0.11	0.028	0.12
Th2	ISOC2	3.7	-0.0056	0.94	0.97
Th2	ISPD	0.021	-0.36	0.23	0.45
Th2	IST1	8.1	0.0088	0.74	0.86
Th2	ISY1	4.2	0.018	0.73	0.86
Th2	ISYNA1	5.2	-0.088	0.26	0.48
Th2	ITCH	6	-0.021	0.73	0.85
Th2	ITFG1	6.1	0.11	0.0033	0.028
Th2	ITFG2	6.5	-0.13	0.0026	0.023
Th2	ITFG3	5.8	0.03	0.51	0.71
Th2	ITGA1	3.3	-0.67	0.013	0.069
Th2	ITGA10	1.5	-0.47	0.0091	0.056
Th2	ITGA2	1.9	0.3	0.14	0.33
Th2	ITGA2B	0.033	0.85	0.037	0.14
Th2	ITGA3	2.8	0.13	0.31	0.53
Th2	ITGA4	9	1	1.90E-12	5.60E-10
Th2	ITGA5	7.4	-0.16	0.00085	0.01
Th2	ITGA6	7.5	0.055	0.33	0.55
Th2	ITGAE	4.7	0.096	0.17	0.36
Th2	ITGAL	8.9	-0.071	0.17	0.36
Th2	ITGAM	3.5	0.83	0.00014	0.0026
Th2	ITGAV	3.5	-0.051	0.64	0.8
Th2	ITGB1	10	-0.02	0.75	0.86
Th2	ITGB1BP1	6.3	0.12	0.014	0.073
Th2	ITGB2	9.9	-0.019	0.75	0.86
Th2	ITGB2-AS1	6.5	-0.12	0.17	0.37
Th2	ITGB3	-0.21	0.98	0.063	0.2
Th2	ITGB3BP	4.1	0.077	0.33	0.55
Th2	ITGB7	9	0.14	0.025	0.11
Th2	ITIH4	3.2	0.054	0.66	0.81
Th2	ITK	10	0.19	5.80E-05	0.0013
Th2	ITM2A	8.9	0.24	0.0006	0.0079
Th2	ITM2B	9.7	-0.024	0.56	0.74
Th2	ITM2C	5.2	0.08	0.5	0.69
Th2	ITPA	5.4	0.045	0.38	0.6
Th2	ITPK1	5.5	0.21	0.00081	0.01
Th2	ITPK1-AS1	2	-0.44	0.0028	0.024
Th2	ITPKB	6.9	-0.3	0.00029	0.0046
Th2	ITPKB-IT1	1.4	-0.24	0.15	0.34
Th2	ITPKC	4.2	0.053	0.4	0.61
Th2	ITPR1	5.7	-0.088	0.21	0.43
Th2	ITPR2	5.7	-0.049	0.45	0.66
Th2	ITPR3	6.3	0.064	0.38	0.59
Th2	ITPRIP	5.7	-0.029	0.67	0.82
Th2	ITPRIPL1	4.3	-0.052	0.51	0.7
Th2	ITPRIPL2	1.5	-0.039	0.87	0.94
Th2	ITSN1	1.7	-0.43	0.012	0.066
Th2	ITSN2	8.3	-0.036	0.26	0.48
Th2	IVD	5.9	-0.0096	0.83	0.91
Th2	IVNS1ABP	8.7	-0.059	0.29	0.51
Th2	IWS1	6.7	0.06	0.069	0.21
Th2	IZUMO4	0.61	-0.083	0.55	0.74
Th2	JADE1	7.2	-0.11	0.014	0.075
Th2	JADE2	6.1	-0.063	0.19	0.39
Th2	JAG1	0.73	0.99	0.00063	0.0083
Th2	JAG2	0.9	-0.19	0.48	0.68
Th2	JAGN1	5.5	0.019	0.68	0.82
Th2	JAK1	9.9	0.064	0.088	0.25
Th2	JAK2	6	0.46	1.30E-07	8.00E-06
Th2	JAK3	8.6	0.049	0.42	0.63
Th2	JAKMIP1	5.6	0.84	4.20E-09	4.60E-07
Th2	JAKMIP2	3	0.33	0.13	0.31
Th2	JAKMIP3	-0.12	-0.71	0.027	0.12
Th2	JAM3	3.8	-0.21	0.13	0.31
Th2	JARID2	5.1	0.032	0.7	0.84
Th2	JAZF1	3.9	-0.23	0.011	0.062
Th2	JHDM1D-AS1	2.5	-0.52	3.90E-05	0.00089
Th2	JKAMP	6.1	0.033	0.44	0.65
Th2	JMJD1C	7.1	-0.11	0.029	0.12
Th2	JMJD4	2.6	-0.1	0.19	0.39
Th2	JMJD6	6.1	-0.023	0.56	0.74
Th2	JMJD7	3.4	-0.16	0.02	0.095
Th2	JMJD8	4.4	-0.076	0.16	0.36
Th2	JMY	5.4	0.023	0.7	0.83
Th2	JOSD1	4	0.055	0.49	0.69
Th2	JOSD2	3.2	0.017	0.85	0.92
Th2	JPX	4.5	-0.017	0.74	0.86
Th2	JRK	4.5	-0.34	0.0011	0.013
Th2	JRKL	4.1	-0.18	0.0077	0.05
Th2	JSRP1	-0.079	0.54	0.041	0.15
Th2	JTB	7.9	0.023	0.54	0.73
Th2	JUN	6.3	0.59	0.049	0.17
Th2	JUNB	8.6	0.18	0.32	0.54
Th2	JUND	7.7	-0.014	0.88	0.94
Th2	KALRN	4.2	-0.021	0.85	0.92
Th2	KANK1	5.7	-0.25	0.2	0.41
Th2	KANK3	3.3	-0.19	0.059	0.19
Th2	KANSL1	6	-0.12	0.023	0.1
Th2	KANSL1-AS1	2.9	0.02	0.81	0.9
Th2	KANSL1L	2	-0.28	0.021	0.1
Th2	KANSL2	6.6	-0.012	0.73	0.85
Th2	KANSL3	6.4	0.021	0.68	0.83
Th2	KANTR	4	-0.36	0.0012	0.013
Th2	KARS	8.2	0.14	2.40E-05	0.00064
Th2	KAT2A	5.1	0.032	0.6	0.77
Th2	KAT2B	5.4	0.39	1.90E-09	2.20E-07
Th2	KAT5	5.5	-0.073	0.027	0.12
Th2	KAT6A	7.4	-0.12	0.07	0.21
Th2	KAT6B	6.7	-0.03	0.56	0.74
Th2	KAT7	7.1	-0.024	0.48	0.68
Th2	KAT8	5.4	-0.091	0.059	0.19
Th2	KATNA1	5.7	0.0062	0.88	0.94
Th2	KATNAL1	3.9	0.65	2.10E-10	3.30E-08
Th2	KATNAL2	0.65	-0.14	0.49	0.69
Th2	KATNB1	5.4	-0.035	0.5	0.7
Th2	KATNBL1	5.6	-0.03	0.49	0.69
Th2	KBTBD11	3	-0.33	0.11	0.29
Th2	KBTBD2	6.4	-0.027	0.55	0.73
Th2	KBTBD3	4.1	-0.081	0.18	0.38
Th2	KBTBD4	4.9	-0.0042	0.92	0.96
Th2	KBTBD6	4.7	-0.17	0.016	0.083
Th2	KBTBD7	4.9	-0.11	0.1	0.27
Th2	KBTBD8	3.6	-0.029	0.8	0.89
Th2	KCMF1	5.8	0.087	0.029	0.12
Th2	KCNA2	1.1	0.081	0.58	0.75
Th2	KCNA3	8.6	-0.024	0.67	0.82
Th2	KCNA6	3.5	-0.3	0.073	0.22
Th2	KCNAB1	2.5	-0.21	0.058	0.19
Th2	KCNAB2	6.5	0.028	0.64	0.8
Th2	KCNAB3	1.5	-0.2	0.2	0.41
Th2	KCNC4	2.2	-0.17	0.16	0.35
Th2	KCND1	0.45	-0.36	0.18	0.39
Th2	KCNH2	2.3	-0.2	0.15	0.34
Th2	KCNH3	1.8	0.3	0.048	0.17
Th2	KCNJ13	1.5	-0.33	0.076	0.22
Th2	KCNJ14	0.06	-0.17	0.48	0.68
Th2	KCNK1	0.24	0.52	0.086	0.24
Th2	KCNK12	0.82	0.084	0.57	0.75
Th2	KCNK5	1.1	0.47	0.08	0.23
Th2	KCNK6	5	-0.16	0.0089	0.055
Th2	KCNMB3	0.7	-0.17	0.31	0.53
Th2	KCNMB4	1.1	-0.19	0.24	0.45
Th2	KCNN4	4.9	-0.0041	0.97	0.99
Th2	KCNQ1	4.4	-0.45	3.20E-05	0.00078
Th2	KCNQ1OT1	3.4	-0.42	0.0023	0.021
Th2	KCNQ5	0.89	-0.75	0.017	0.085
Th2	KCNRG	0.38	-0.33	0.12	0.29
Th2	KCTD10	6.2	-0.0071	0.85	0.92
Th2	KCTD11	1.3	-0.29	0.14	0.33
Th2	KCTD12	0.93	-0.0028	0.99	0.99
Th2	KCTD13	4.7	-0.048	0.36	0.57
Th2	KCTD15	1	0.13	0.63	0.79
Th2	KCTD17	3.5	0.11	0.16	0.36
Th2	KCTD18	4.9	-0.069	0.16	0.36
Th2	KCTD2	4.8	0.036	0.53	0.72
Th2	KCTD20	7.1	-0.029	0.57	0.75
Th2	KCTD21	3.1	0.027	0.77	0.88
Th2	KCTD21-AS1	0.38	-0.28	0.23	0.45
Th2	KCTD3	2	0.064	0.76	0.87
Th2	KCTD5	5.4	0.15	0.0012	0.013
Th2	KCTD6	4.1	-0.01	0.88	0.94
Th2	KCTD7	5.8	-0.19	0.086	0.24
Th2	KCTD9	3.3	0.081	0.28	0.5
Th2	KDELC1	1.4	0.3	0.18	0.39
Th2	KDELC2	4.8	0.1	0.23	0.45
Th2	KDELR1	4.1	0.11	0.043	0.16
Th2	KDELR2	6.6	-0.055	0.16	0.36
Th2	KDF1	2.2	-0.38	0.01	0.06
Th2	KDM1A	6.9	-0.031	0.32	0.54
Th2	KDM1B	2.8	-0.049	0.73	0.86
Th2	KDM2A	6.1	-0.15	0.069	0.21
Th2	KDM2B	5.5	-0.096	0.068	0.21
Th2	KDM3A	7.7	-0.084	0.1	0.27
Th2	KDM3B	6	-0.05	0.26	0.48
Th2	KDM4A	4.7	0.012	0.88	0.94
Th2	KDM4A-AS1	0.13	-0.46	0.055	0.18
Th2	KDM4B	5.5	-0.012	0.86	0.93
Th2	KDM4C	7.2	-0.056	0.22	0.44
Th2	KDM4D	0.34	0.54	0.042	0.15
Th2	KDM5A	8.4	-0.051	0.096	0.26
Th2	KDM5B	6.2	0.056	0.34	0.56
Th2	KDM5C	6.9	0.032	0.5	0.7
Th2	KDM6A	7	0.01	0.85	0.92
Th2	KDM6B	2.6	-0.22	0.082	0.24
Th2	KDM7A	5.7	-0.23	0.002	0.019
Th2	KDM8	4.2	0.046	0.41	0.62
Th2	KDSR	6.5	0.18	0.00019	0.0033
Th2	KEAP1	6.3	0.06	0.2	0.4
Th2	KGFLP1	0.27	0.042	0.83	0.91
Th2	KGFLP2	0.63	0.22	0.38	0.59
Th2	KHDC1	2.5	0.14	0.2	0.41
Th2	KHDRBS1	7.5	0.0059	0.84	0.92
Th2	KHK	2.7	-0.16	0.11	0.27
Th2	KHNYN	6.6	0.028	0.63	0.79
Th2	KHSRP	3.8	0.078	0.36	0.58
Th2	KIAA0020	6.2	0.032	0.46	0.67
Th2	KIAA0040	7.4	0.15	0.023	0.1
Th2	KIAA0100	7.4	0.042	0.46	0.66
Th2	KIAA0101	2.5	0.75	0.0034	0.028
Th2	KIAA0141	5.8	-0.065	0.11	0.29
Th2	KIAA0195	5.5	-0.066	0.27	0.49
Th2	KIAA0196	6.9	0.021	0.62	0.79
Th2	KIAA0226	6.8	0.051	0.26	0.48
Th2	KIAA0232	5.5	-0.038	0.57	0.75
Th2	KIAA0319L	6.8	-0.011	0.81	0.9
Th2	KIAA0355	5.7	-0.29	0.0013	0.014
Th2	KIAA0368	6.6	0.042	0.5	0.69
Th2	KIAA0391	6.6	0.17	3.10E-05	0.00074
Th2	KIAA0430	6.8	-0.072	0.14	0.33
Th2	KIAA0513	4.2	0.25	0.0099	0.059
Th2	KIAA0556	4	-0.07	0.42	0.63
Th2	KIAA0586	6.1	-0.052	0.33	0.55
Th2	KIAA0753	4	0.0032	0.97	0.99
Th2	KIAA0754	0.78	-0.17	0.4	0.61
Th2	KIAA0825	3	0.0029	0.98	0.99
Th2	KIAA0895	0.93	0.25	0.29	0.52
Th2	KIAA0895L	1.9	0.34	0.0074	0.048
Th2	KIAA0907	5.7	-0.11	0.041	0.15
Th2	KIAA0922	8.4	0.089	0.062	0.2
Th2	KIAA0930	3.7	-0.078	0.32	0.54
Th2	KIAA1033	7.5	-0.039	0.39	0.6
Th2	KIAA1107	2.2	-0.31	0.035	0.14
Th2	KIAA1109	6.8	-0.082	0.19	0.39
Th2	KIAA1143	5.8	-0.058	0.24	0.46
Th2	KIAA1147	6.6	-0.12	0.11	0.28
Th2	KIAA1161	1.7	-0.035	0.86	0.93
Th2	KIAA1191	6.6	-0.0076	0.82	0.91
Th2	KIAA1211L	1.3	-0.15	0.34	0.56
Th2	KIAA1279	4.9	0.02	0.74	0.86
Th2	KIAA1324	6	0.14	0.02	0.095
Th2	KIAA1324L	4.1	-0.027	0.86	0.93
Th2	KIAA1328	3	-0.23	0.0085	0.054
Th2	KIAA1407	3.6	-0.02	0.8	0.89
Th2	KIAA1429	6.3	-0.081	0.36	0.58
Th2	KIAA1467	2.6	-0.3	0.022	0.1
Th2	KIAA1468	6.5	-0.015	0.78	0.88
Th2	KIAA1524	3.2	0.089	0.4	0.61
Th2	KIAA1551	10	0.19	0.001	0.012
Th2	KIAA1586	4.3	-0.034	0.56	0.74
Th2	KIAA1656	1	-0.079	0.6	0.77
Th2	KIAA1671	1.2	0.25	0.33	0.55
Th2	KIAA1683	0.45	-0.3	0.21	0.42
Th2	KIAA1715	5.9	-0.12	0.074	0.22
Th2	KIAA1804	1.8	-0.14	0.43	0.64
Th2	KIAA1841	4.4	0.049	0.59	0.76
Th2	KIAA1875	0.33	-0.35	0.19	0.4
Th2	KIAA1919	3.8	-0.22	0.016	0.083
Th2	KIAA1958	1.8	-0.31	0.095	0.26
Th2	KIAA2013	7	0.039	0.42	0.63
Th2	KIAA2018	5.1	-0.015	0.81	0.9
Th2	KIAA2022	0.51	-0.42	0.27	0.49
Th2	KIAA2026	6.2	-0.035	0.5	0.69
Th2	KIDINS220	7.2	-0.067	0.31	0.53
Th2	KIF11	4.1	0.28	0.085	0.24
Th2	KIF13B	4.9	-0.069	0.35	0.57
Th2	KIF14	1.4	0.91	0.0055	0.04
Th2	KIF15	2.2	0.52	0.057	0.19
Th2	KIF16B	5.1	0.085	0.37	0.59
Th2	KIF18A	2.4	0.29	0.072	0.22
Th2	KIF18B	0.47	0.79	0.049	0.17
Th2	KIF19	1.1	-0.12	0.57	0.75
Th2	KIF1B	5.7	-0.26	0.00054	0.0073
Th2	KIF1C	4.1	-0.064	0.46	0.67
Th2	KIF20A	1.7	0.32	0.23	0.45
Th2	KIF20B	5.5	0.092	0.14	0.33
Th2	KIF21A	4.4	-0.027	0.75	0.86
Th2	KIF21B	6.2	-0.085	0.22	0.44
Th2	KIF22	7.4	-0.052	0.22	0.43
Th2	KIF23	1.7	0.33	0.25	0.47
Th2	KIF24	0.15	0.47	0.16	0.36
Th2	KIF27	3.1	-0.31	0.0025	0.023
Th2	KIF2A	7.9	-0.0077	0.84	0.92
Th2	KIF2C	2.6	0.28	0.24	0.46
Th2	KIF3A	5.8	-0.18	0.0015	0.015
Th2	KIF3B	4.6	0.058	0.42	0.63
Th2	KIF3C	1.6	0.073	0.6	0.77
Th2	KIF4A	1.3	0.73	0.015	0.078
Th2	KIF5B	7.7	0.075	0.019	0.093
Th2	KIF5C	3.9	0.24	0.014	0.076
Th2	KIF9	1.5	0.039	0.82	0.9
Th2	KIF9-AS1	1.1	-0.12	0.38	0.59
Th2	KIFAP3	5.6	0.053	0.28	0.5
Th2	KIFC1	1.8	0.83	0.0035	0.029
Th2	KIFC2	4	-0.075	0.45	0.66
Th2	KIN	4.9	-0.15	0.0021	0.02
Th2	KIR3DL2	2.1	-0.052	0.83	0.91
Th2	KISS1R	-0.015	0.22	0.39	0.6
Th2	KIZ	5.4	-0.13	0.0069	0.046
Th2	KLC1	7.5	-0.022	0.47	0.67
Th2	KLC2	4.2	-0.06	0.32	0.54
Th2	KLC4	4.3	-0.053	0.33	0.55
Th2	KLF10	6	0.12	0.23	0.45
Th2	KLF11	5.1	-0.068	0.51	0.7
Th2	KLF12	6.4	-0.12	0.031	0.13
Th2	KLF13	5.3	0.12	0.12	0.29
Th2	KLF16	1	0.17	0.24	0.46
Th2	KLF2	8.6	-0.0029	0.96	0.98
Th2	KLF3	7.7	-0.047	0.4	0.62
Th2	KLF3-AS1	2.6	-0.22	0.087	0.24
Th2	KLF5	2.7	0.1	0.53	0.71
Th2	KLF6	10	0.13	0.018	0.088
Th2	KLF7	5.8	0.086	0.27	0.49
Th2	KLF8	3.7	1.3	5.30E-18	6.80E-15
Th2	KLF9	3	0.64	1.60E-05	0.00045
Th2	KLHDC1	3.3	-0.12	0.18	0.38
Th2	KLHDC10	3.3	-0.076	0.38	0.6
Th2	KLHDC2	7.4	-0.1	0.00082	0.01
Th2	KLHDC3	6.7	0.013	0.69	0.83
Th2	KLHDC4	4.9	0.071	0.31	0.53
Th2	KLHDC7B	3.5	0.25	0.013	0.07
Th2	KLHDC8B	0.9	-0.23	0.31	0.53
Th2	KLHL11	4.6	-0.054	0.54	0.72
Th2	KLHL12	6.1	0.02	0.62	0.78
Th2	KLHL15	3.9	0.058	0.59	0.76
Th2	KLHL17	4	-0.073	0.33	0.55
Th2	KLHL18	4.8	-0.01	0.86	0.93
Th2	KLHL2	5.1	0.15	0.0093	0.057
Th2	KLHL20	5.8	-0.068	0.11	0.28
Th2	KLHL21	6.3	-0.2	0.0011	0.013
Th2	KLHL22	5.6	-0.19	0.0011	0.013
Th2	KLHL24	6.9	-0.16	0.0027	0.024
Th2	KLHL25	3.2	-0.33	0.00092	0.011
Th2	KLHL26	3.6	-0.043	0.6	0.77
Th2	KLHL28	6.5	-0.055	0.23	0.45
Th2	KLHL29	1.4	-0.45	0.027	0.12
Th2	KLHL3	4.9	-0.56	6.50E-09	6.60E-07
Th2	KLHL32	2.4	-0.44	0.0045	0.034
Th2	KLHL34	2.1	-0.11	0.46	0.66
Th2	KLHL35	0.71	-0.059	0.78	0.88
Th2	KLHL36	6	-0.14	0.0089	0.056
Th2	KLHL42	5.1	-0.0084	0.89	0.95
Th2	KLHL5	6	0.69	5.30E-14	2.60E-11
Th2	KLHL6	6.6	-0.11	0.1	0.27
Th2	KLHL6-AS1	1.8	-0.63	7.00E-05	0.0014
Th2	KLHL7	5.7	0.014	0.77	0.88
Th2	KLHL8	4.9	-0.0081	0.9	0.95
Th2	KLHL9	6.8	-0.083	0.069	0.21
Th2	KLKB1	0.91	0.03	0.9	0.95
Th2	KLRAP1	2.1	-0.13	0.33	0.55
Th2	KLRB1	4.9	0.52	0.0014	0.015
Th2	KLRD1	0.053	2.5	7.90E-08	5.60E-06
Th2	KLRG1	5.7	-0.16	0.26	0.48
Th2	KMT2A	8.1	-0.059	0.14	0.34
Th2	KMT2B	3.5	-0.063	0.4	0.62
Th2	KMT2C	8.2	-0.082	0.088	0.25
Th2	KMT2D	5.6	-0.11	0.22	0.43
Th2	KMT2E	8.5	-0.027	0.32	0.54
Th2	KMT2E-AS1	3.9	-0.15	0.097	0.26
Th2	KNOP1	4	0.18	0.0097	0.059
Th2	KNSTRN	2.8	0.16	0.11	0.28
Th2	KNTC1	5.1	-0.016	0.83	0.91
Th2	KPNA1	7.3	-0.055	0.16	0.36
Th2	KPNA2	5.8	0.29	0.00041	0.0059
Th2	KPNA3	6.1	0.049	0.28	0.49
Th2	KPNA4	5.6	-0.01	0.8	0.9
Th2	KPNA5	4.9	-0.13	0.046	0.16
Th2	KPNA6	6.5	-0.075	0.15	0.34
Th2	KPNB1	6.4	0.16	0.00024	0.0039
Th2	KPTN	2.6	0.074	0.49	0.69
Th2	KRAS	6.5	-0.15	0.0012	0.013
Th2	KRBA1	1	0.11	0.4	0.61
Th2	KRBA2	3.8	-0.25	0.004	0.031
Th2	KRBOX4	5.6	-0.0099	0.82	0.9
Th2	KRCC1	5.9	0.096	0.028	0.12
Th2	KRI1	6.7	-0.09	0.035	0.14
Th2	KRIT1	6.1	-0.099	0.028	0.12
Th2	KRR1	5.2	0.014	0.7	0.84
Th2	KRT1	1.4	-2	2.90E-05	0.00071
Th2	KRT10	5.4	0.013	0.83	0.91
Th2	KRT18	0.93	-0.24	0.23	0.45
Th2	KRT72	0.71	-0.99	0.0097	0.058
Th2	KRT73-AS1	0.2	-1.1	0.0013	0.014
Th2	KRTAP4-12	-0.36	-0.78	0.078	0.23
Th2	KRTAP5-AS1	0.24	-0.2	0.52	0.71
Th2	KRTCAP2	6.5	0.062	0.22	0.44
Th2	KRTCAP3	2.1	-0.22	0.054	0.18
Th2	KSR1	1.8	-0.053	0.68	0.82
Th2	KTN1	7.2	-0.022	0.59	0.76
Th2	KTN1-AS1	0.059	0.16	0.45	0.65
Th2	KXD1	6	0.08	0.047	0.16
Th2	L1CAM	0.85	1.2	2.30E-05	0.00061
Th2	L2HGDH	2.6	0.06	0.55	0.73
Th2	L3HYPDH	5.1	-0.15	0.016	0.082
Th2	L3MBTL1	3.7	-0.34	0.00025	0.0041
Th2	L3MBTL2	6.2	0.03	0.42	0.63
Th2	L3MBTL3	4.5	-0.0024	0.98	0.99
Th2	LACC1	2.3	0.22	0.13	0.32
Th2	LACE1	2.1	-0.11	0.32	0.54
Th2	LACTB	4.3	0.1	0.094	0.26
Th2	LACTB2	2.7	-0.088	0.24	0.46
Th2	LACTB2-AS1	1.6	-0.2	0.11	0.28
Th2	LAG3	2.7	1.4	1.60E-08	1.40E-06
Th2	LAGE3	4.3	-0.026	0.71	0.84
Th2	LAIR1	5.7	-0.22	0.022	0.1
Th2	LAIR2	3.5	0.55	0.019	0.093
Th2	LAMA2	0.14	1.5	1.60E-05	0.00044
Th2	LAMB1	0.49	-0.065	0.76	0.87
Th2	LAMB2P1	0.52	-0.3	0.16	0.36
Th2	LAMP1	5.2	0.052	0.44	0.65
Th2	LAMP2	7.5	0.12	0.002	0.019
Th2	LAMP3	4.8	1.8	1.30E-11	3.10E-09
Th2	LAMTOR1	5.2	0.13	0.0058	0.041
Th2	LAMTOR2	5	0.13	0.038	0.14
Th2	LAMTOR3	5.5	-0.0034	0.94	0.97
Th2	LAMTOR4	6.6	0.0043	0.93	0.97
Th2	LAMTOR5	6.4	0.16	0.0014	0.014
Th2	LANCL1	6.7	0.012	0.79	0.89
Th2	LANCL2	4.1	0.045	0.52	0.71
Th2	LAP3	6.8	0.59	7.00E-09	6.90E-07
Th2	LAPTM4A	6.9	0.015	0.68	0.83
Th2	LAPTM4B	2.8	0.13	0.39	0.6
Th2	LAPTM5	9.3	-0.041	0.29	0.51
Th2	LARGE	-0.16	-0.066	0.85	0.92
Th2	LARP1	6.2	0.11	0.0044	0.034
Th2	LARP1B	3.9	-0.056	0.44	0.65
Th2	LARP4	6.1	0.13	0.011	0.065
Th2	LARP4B	6.7	-0.037	0.37	0.58
Th2	LARP7	5.9	0.1	0.066	0.21
Th2	LARS	7.7	0.056	0.2	0.41
Th2	LARS2	4.9	0.057	0.35	0.56
Th2	LAS1L	6.1	0.012	0.7	0.84
Th2	LASP1	6.9	-0.038	0.45	0.66
Th2	LAT	8.6	-0.053	0.24	0.46
Th2	LAT2	2.7	-0.48	0.068	0.21
Th2	LATS1	6.4	-0.051	0.35	0.57
Th2	LAX1	6.2	-0.13	0.088	0.25
Th2	LAYN	-0.13	1.3	0.00078	0.0098
Th2	LBH	7.5	0.11	0.13	0.31
Th2	LBHD1	2.2	-0.024	0.8	0.89
Th2	LBR	8.4	0.058	0.17	0.37
Th2	LBX2-AS1	0.36	0.016	0.94	0.97
Th2	LCA5L	0.13	-0.16	0.48	0.68
Th2	LCAT	1.5	-0.37	0.0043	0.033
Th2	LCK	10	-0.017	0.65	0.81
Th2	LCLAT1	5.7	-0.29	0.035	0.14
Th2	LCMT1	5.4	0.025	0.58	0.76
Th2	LCMT1-AS1	0.91	-0.063	0.64	0.8
Th2	LCMT2	3.5	-0.19	0.062	0.2
Th2	LCN10	0.75	0.086	0.7	0.84
Th2	LCOR	5.6	-0.052	0.43	0.64
Th2	LCORL	3.6	0.045	0.58	0.76
Th2	LCP1	12	0.092	0.029	0.12
Th2	LCP2	8.2	0.039	0.17	0.38
Th2	LDAH	5	0.091	0.16	0.36
Th2	LDB1	6.3	-0.085	0.17	0.37
Th2	LDHA	9.3	0.23	7.80E-06	0.00025
Th2	LDHAL6A	1	-0.5	0.01	0.061
Th2	LDHB	10	-0.018	0.66	0.81
Th2	LDLR	5	0.48	3.30E-05	0.00079
Th2	LDLRAD4	4.9	0.14	0.14	0.34
Th2	LDLRAD4-AS1	-0.2	0.18	0.5	0.7
Th2	LDLRAP1	8.5	-0.054	0.42	0.63
Th2	LDOC1	4	0.045	0.65	0.81
Th2	LDOC1L	4.8	-0.14	0.21	0.42
Th2	LEAP2	1.2	-0.24	0.13	0.32
Th2	LEF1	10	0.17	4.90E-05	0.0011
Th2	LEF1-AS1	2.4	-0.27	0.072	0.22
Th2	LEKR1	0.32	-0.053	0.78	0.88
Th2	LEMD2	6.4	0.0061	0.9	0.95
Th2	LEMD3	6.4	-0.053	0.26	0.48
Th2	LENG1	4.1	-0.091	0.13	0.32
Th2	LENG8	6.4	-0.18	0.052	0.18
Th2	LENG8-AS1	2	-0.24	0.04	0.15
Th2	LEO1	6.1	-0.017	0.69	0.83
Th2	LEPR	2.6	0.12	0.37	0.58
Th2	LEPROT	5.2	8.50E-05	1	1
Th2	LEPROTL1	8.5	-0.08	0.036	0.14
Th2	LETM1	5.3	0.096	0.16	0.36
Th2	LETM2	1.9	-0.062	0.66	0.81
Th2	LETMD1	5.4	0.0045	0.93	0.96
Th2	LFNG	4.2	0.15	0.21	0.42
Th2	LGALS1	6.6	0.62	8.80E-06	0.00028
Th2	LGALS17A	3.1	-0.57	0.0013	0.014
Th2	LGALS3	2.9	1.6	2.30E-10	3.50E-08
Th2	LGALS3BP	7.8	0.91	1.70E-12	5.40E-10
Th2	LGALS8	7.1	-0.044	0.4	0.61
Th2	LGALS9	5.1	0.68	1.10E-08	1.00E-06
Th2	LGMN	3.7	-0.12	0.24	0.46
Th2	LGR4	-0.078	-0.38	0.33	0.55
Th2	LHFPL4	0.42	0.057	0.83	0.91
Th2	LHPP	3.5	-0.069	0.34	0.56
Th2	LHX4-AS1	1.8	-0.34	0.025	0.11
Th2	LIAS	4	-0.086	0.13	0.32
Th2	LIF	0.4	0.45	0.12	0.31
Th2	LIG1	6.4	-0.15	0.0084	0.053
Th2	LIG3	5.4	-0.071	0.29	0.51
Th2	LIG4	4.3	0.023	0.77	0.87
Th2	LILRB3	0.34	0.096	0.79	0.89
Th2	LIMA1	5.4	-0.17	0.022	0.1
Th2	LIMD1	4.6	-0.17	0.078	0.23
Th2	LIMD1-AS1	0.51	-0.16	0.36	0.57
Th2	LIMD2	8.6	-0.1	0.075	0.22
Th2	LIME1	7.8	-0.027	0.71	0.84
Th2	LIMK1	1.7	0.19	0.18	0.39
Th2	LIMK2	6.4	0.051	0.27	0.49
Th2	LIMS1	7.5	0.31	0.00076	0.0096
Th2	LIMS2	4.5	-0.18	0.25	0.47
Th2	LIN37	4.5	-0.051	0.35	0.57
Th2	LIN52	4.8	-0.052	0.3	0.52
Th2	LIN54	5.5	-0.18	0.0024	0.022
Th2	LIN7B	2	-0.26	0.013	0.072
Th2	LIN7C	6.7	-0.14	0.028	0.12
Th2	LIN9	3.8	-0.3	0.00011	0.0021
Th2	LINC-PINT	6.4	0.097	0.18	0.39
Th2	LINC00092	1.5	0.96	4.60E-06	0.00017
Th2	LINC00094	5.1	0.0091	0.87	0.93
Th2	LINC00115	1.4	-0.18	0.16	0.36
Th2	LINC00116	3.8	-0.029	0.73	0.86
Th2	LINC00152	5	0.37	1.10E-05	0.00032
Th2	LINC00167	0.59	-0.21	0.34	0.56
Th2	LINC00174	2.5	-0.21	0.15	0.34
Th2	LINC00176	0.43	0.17	0.53	0.72
Th2	LINC00239	2.2	0.44	6.40E-05	0.0013
Th2	LINC00243	3.6	-0.22	0.018	0.089
Th2	LINC00260	1.5	-0.38	0.026	0.11
Th2	LINC00265	3.7	-0.14	0.26	0.48
Th2	LINC00282	2	-0.62	0.00062	0.0082
Th2	LINC00294	1.8	-0.34	0.017	0.084
Th2	LINC00324	5.6	0.00068	0.99	1
Th2	LINC00339	3	0.2	0.35	0.57
Th2	LINC00341	1.7	-0.015	0.92	0.96
Th2	LINC00342	3.8	-0.16	0.12	0.3
Th2	LINC00381	0.61	-0.42	0.032	0.13
Th2	LINC00426	5.6	0.31	0.00034	0.0052
Th2	LINC00467	1.3	0.25	0.077	0.23
Th2	LINC00476	4.6	0.12	0.32	0.54
Th2	LINC00487	1.4	1.1	0.0016	0.017
Th2	LINC00493	5.3	0.093	0.11	0.28
Th2	LINC00511	2	-0.46	0.012	0.068
Th2	LINC00526	2.9	-0.038	0.67	0.82
Th2	LINC00528	2.8	-0.32	0.0012	0.013
Th2	LINC00539	2.6	-0.14	0.21	0.42
Th2	LINC00540	1.7	-0.31	0.21	0.42
Th2	LINC00544	2.2	-0.32	0.0082	0.052
Th2	LINC00563	0.38	-0.57	0.11	0.28
Th2	LINC00565	1	0.05	0.82	0.9
Th2	LINC00612	1	-0.46	0.032	0.13
Th2	LINC00623	4.5	-0.19	0.01	0.061
Th2	LINC00630	3	-0.2	0.036	0.14
Th2	LINC00638	0.53	-0.074	0.81	0.9
Th2	LINC00641	2.1	0.085	0.63	0.79
Th2	LINC00649	5	-0.27	0.00067	0.0087
Th2	LINC00657	5.5	0.065	0.41	0.62
Th2	LINC00659	0.27	-0.47	0.081	0.23
Th2	LINC00662	2.3	-0.2	0.038	0.14
Th2	LINC00663	2.1	-0.16	0.28	0.5
Th2	LINC00665	2	-0.21	0.35	0.57
Th2	LINC00667	5.8	-0.035	0.48	0.68
Th2	LINC00672	1.8	-0.19	0.24	0.46
Th2	LINC00673	1.7	-0.79	0.0013	0.014
Th2	LINC00674	5.5	-0.24	0.01	0.06
Th2	LINC00824	2.7	1.1	5.60E-06	0.00019
Th2	LINC00847	5	0.0015	0.98	0.99
Th2	LINC00852	2.5	-0.13	0.29	0.51
Th2	LINC00854	0.28	-0.54	0.025	0.11
Th2	LINC00861	8	-0.17	0.015	0.077
Th2	LINC00865	1.6	0.19	0.37	0.59
Th2	LINC00869	4.2	-0.26	3.50E-05	0.00083
Th2	LINC00880	0.037	1.2	2.70E-05	0.00068
Th2	LINC00883	0.034	0.081	0.8	0.89
Th2	LINC00884	1.6	0.23	0.3	0.52
Th2	LINC00886	0.35	0.021	0.94	0.97
Th2	LINC00888	2.4	0.18	0.075	0.22
Th2	LINC00892	5.1	-0.37	0.0003	0.0047
Th2	LINC00893	3.1	-0.083	0.46	0.66
Th2	LINC00894	3	0.0084	0.94	0.97
Th2	LINC00899	0.43	0.31	0.17	0.37
Th2	LINC00900	-0.043	-0.48	0.16	0.36
Th2	LINC00909	5	-0.15	0.0078	0.05
Th2	LINC00910	2.1	-0.13	0.27	0.48
Th2	LINC00920	2.9	-0.22	0.066	0.21
Th2	LINC00921	3.4	-0.45	5.70E-06	0.00019
Th2	LINC00925	1.3	0.13	0.61	0.78
Th2	LINC00926	0.056	0.4	0.19	0.4
Th2	LINC00936	3.8	-0.074	0.51	0.71
Th2	LINC00938	5.1	-0.19	0.00034	0.0051
Th2	LINC00943	2.1	0.21	0.32	0.54
Th2	LINC00944	2.6	0.41	0.016	0.081
Th2	LINC00954	3.9	-0.38	0.001	0.012
Th2	LINC00957	0.96	0.15	0.21	0.43
Th2	LINC00959	3.6	0.036	0.61	0.78
Th2	LINC00963	3.5	0.4	0.00043	0.0062
Th2	LINC00969	3.1	-0.38	0.0043	0.033
Th2	LINC00987	1.7	-0.13	0.44	0.64
Th2	LINC00998	5.4	0.098	0.075	0.22
Th2	LINC00999	0.93	-0.19	0.31	0.53
Th2	LINC01000	4.7	-0.21	0.046	0.16
Th2	LINC01003	4	0.051	0.46	0.67
Th2	LINC01004	4.1	-0.34	0.011	0.063
Th2	LINC01011	3.8	-0.23	0.0068	0.046
Th2	LINC01012	1.6	-0.11	0.41	0.62
Th2	LINC01024	2.2	0.19	0.19	0.4
Th2	LINC01036	0.19	-0.56	0.02	0.096
Th2	LINC01061	1.6	0.095	0.6	0.77
Th2	LINC01089	4.2	-0.098	0.17	0.37
Th2	LINC01125	0.39	-0.31	0.18	0.38
Th2	LINC01126	0.78	0.25	0.23	0.44
Th2	LINC01128	5.1	-0.28	0.00027	0.0044
Th2	LINC01132	0.21	0.14	0.67	0.82
Th2	LINC01136	0.047	0.31	0.25	0.47
Th2	LINC01137	2.6	-0.32	0.0047	0.035
Th2	LINC01138	4.5	-0.32	1.10E-05	0.00033
Th2	LINC01163	0.72	0.39	0.15	0.35
Th2	LINC01176	0.88	0.11	0.49	0.69
Th2	LINC01184	3.3	-0.071	0.31	0.53
Th2	LINC01215	3.2	-0.071	0.41	0.62
Th2	LINC01232	0.99	0.13	0.35	0.57
Th2	LINC01252	0.22	0.15	0.55	0.73
Th2	LINC01260	2.7	0.3	0.078	0.23
Th2	LINC01278	4.4	-0.017	0.79	0.89
Th2	LINC01279	0.0045	-0.18	0.64	0.8
Th2	LINC01281	1.6	0.47	0.02	0.094
Th2	LINC01291	-0.14	0.34	0.41	0.62
Th2	LINC01311	0.83	-0.28	0.11	0.28
Th2	LINC01336	2.2	-0.22	0.065	0.2
Th2	LINC01347	2.3	-0.14	0.15	0.35
Th2	LINC01355	3.4	-0.24	0.081	0.23
Th2	LINC01366	0.48	-0.24	0.32	0.54
Th2	LINC01389	0.066	-0.14	0.56	0.74
Th2	LINC01395	0.9	-0.28	0.35	0.57
Th2	LINC01420	6	0.26	2.50E-05	0.00065
Th2	LINC01465	0.28	-0.16	0.44	0.65
Th2	LINC01473	0.38	-0.25	0.3	0.52
Th2	LINC01480	0.094	0.39	0.07	0.21
Th2	LINC01481	3.2	-0.1	0.14	0.33
Th2	LINC01504	0.25	0.28	0.19	0.4
Th2	LINC01521	0.93	-0.26	0.15	0.35
Th2	LINC01530	0.38	-0.11	0.59	0.76
Th2	LINC01534	2.6	-0.062	0.53	0.71
Th2	LINC01547	1.6	-0.25	0.065	0.2
Th2	LINC01550	5.1	-0.27	4.70E-05	0.0011
Th2	LINC01560	2	-0.29	0.037	0.14
Th2	LINC01569	1.9	-0.29	0.036	0.14
Th2	LINC01572	0.14	0.15	0.56	0.74
Th2	LINC01578	7.3	-0.12	0.0012	0.014
Th2	LINC01588	3.2	-0.21	0.041	0.15
Th2	LINC01599	2.9	-0.32	0.0072	0.047
Th2	LINC01604	2.3	-0.19	0.074	0.22
Th2	LINGO3	4	0.057	0.66	0.81
Th2	LINS	7.4	0.1	0.015	0.08
Th2	LIPA	7.3	0.0052	0.89	0.94
Th2	LIPC	1.1	0.17	0.65	0.8
Th2	LIPE	2.4	-0.1	0.31	0.53
Th2	LIPT1	4.5	-0.16	0.011	0.063
Th2	LIPT2	2.7	-0.21	0.025	0.11
Th2	LITAF	8.4	-0.072	0.15	0.34
Th2	LIX1L	6.3	-0.0057	0.92	0.96
Th2	LLGL1	2.2	-0.42	0.072	0.22
Th2	LLGL2	5.7	-0.24	4.90E-05	0.0011
Th2	LLPH	5.5	0.15	0.0011	0.012
Th2	LMAN1	7.2	0.079	0.065	0.2
Th2	LMAN2	7.9	0.064	0.14	0.34
Th2	LMAN2L	4.8	0.0024	0.97	0.99
Th2	LMBR1	6	0.12	0.036	0.14
Th2	LMBR1L	6.8	-0.15	0.002	0.019
Th2	LMBRD1	6.5	-0.014	0.74	0.86
Th2	LMBRD2	5.2	-0.16	0.0072	0.048
Th2	LMCD1	1.8	0.41	0.026	0.11
Th2	LMF1	5.1	-0.21	0.021	0.1
Th2	LMF1-AS1	1.5	-0.23	0.17	0.37
Th2	LMF2	6.5	0.017	0.78	0.88
Th2	LMLN	2.5	-0.39	0.00089	0.011
Th2	LMNA	6.9	0.62	3.60E-05	0.00084
Th2	LMNB1	4	0.4	0.00066	0.0086
Th2	LMNB2	4.8	0.064	0.33	0.55
Th2	LMNTD2	3.2	-0.21	0.055	0.18
Th2	LMO4	4.3	0.21	0.035	0.14
Th2	LMO7	4.4	-0.06	0.56	0.74
Th2	LMTK2	4.9	-0.047	0.62	0.78
Th2	LNP1	0.49	0.036	0.88	0.94
Th2	LNPEP	7.3	-0.00031	1	1
Th2	LNX1	2.5	-0.16	0.097	0.26
Th2	LNX2	4.8	-0.12	0.065	0.2
Th2	LOC100049716	2.6	-0.23	0.077	0.23
Th2	LOC100128239	1.5	-0.11	0.55	0.73
Th2	LOC100128398	0.82	-0.1	0.62	0.78
Th2	LOC100128494	0.69	-0.28	0.34	0.55
Th2	LOC100128573	1.2	-0.084	0.63	0.79
Th2	LOC100129034	3.8	-0.15	0.2	0.41
Th2	LOC100129203	3.8	0.12	0.18	0.38
Th2	LOC100129550	1	-0.31	0.14	0.34
Th2	LOC100129917	4.7	-0.35	0.0036	0.029
Th2	LOC100129931	0.052	0.27	0.27	0.49
Th2	LOC100129973	1.7	-0.13	0.26	0.48
Th2	LOC100130093	0.8	0.022	0.87	0.93
Th2	LOC100130298	2.7	0.45	0.00032	0.0049
Th2	LOC100130357	0.31	0.32	0.11	0.29
Th2	LOC100130476	4.6	0.66	0.00029	0.0046
Th2	LOC100130691	1.8	-0.0098	0.94	0.97
Th2	LOC100130744	2.7	0.02	0.82	0.9
Th2	LOC100130872	3	0.36	0.0052	0.038
Th2	LOC100130950	0.36	-0.38	0.071	0.22
Th2	LOC100130992	2.6	-0.22	0.15	0.35
Th2	LOC100131289	1	-0.12	0.47	0.67
Th2	LOC100131564	7.6	-0.16	0.015	0.079
Th2	LOC100131655	1.1	-0.22	0.072	0.22
Th2	LOC100132057	3.5	-0.34	0.00016	0.0028
Th2	LOC100132077	0.94	-0.12	0.61	0.78
Th2	LOC100132111	2.7	0.29	0.013	0.07
Th2	LOC100132356	3.3	-0.22	0.005	0.037
Th2	LOC100133091	2.2	-0.049	0.65	0.8
Th2	LOC100133315	2.6	-0.11	0.18	0.38
Th2	LOC100133331	0.7	-0.00099	1	1
Th2	LOC100133669	0.62	0.74	0.00092	0.011
Th2	LOC100147773	0.28	-0.057	0.8	0.89
Th2	LOC100190986	1.7	-0.26	0.18	0.38
Th2	LOC100233156	1.3	0.52	0.096	0.26
Th2	LOC100240735	0.34	0.21	0.33	0.55
Th2	LOC100270804	2.8	-0.12	0.26	0.48
Th2	LOC100287015	2	0.012	0.9	0.95
Th2	LOC100287042	1.4	-0.44	0.001	0.012
Th2	LOC100288069	2.6	-0.17	0.14	0.32
Th2	LOC100288152	0.12	-0.59	0.042	0.15
Th2	LOC100288637	2.2	0.019	0.91	0.96
Th2	LOC100288778	2.9	0.031	0.84	0.92
Th2	LOC100288798	0.97	0.0026	0.99	1
Th2	LOC100288842	0.6	0.43	0.0072	0.048
Th2	LOC100289230	2.7	-0.34	0.017	0.085
Th2	LOC100289511	2.9	0.026	0.86	0.93
Th2	LOC100294145	4.4	0.051	0.49	0.69
Th2	LOC100294362	0.33	0.12	0.55	0.74
Th2	LOC100303749	-0.19	-0.71	0.019	0.093
Th2	LOC100419583	6	0.2	0.00022	0.0037
Th2	LOC100499484	1.4	-0.23	0.16	0.35
Th2	LOC100499489	2.1	-0.1	0.46	0.67
Th2	LOC100505530	3.3	-0.25	0.043	0.15
Th2	LOC100505549	3.5	0.045	0.49	0.69
Th2	LOC100505622	2.2	-0.08	0.44	0.65
Th2	LOC100505658	1.3	-0.28	0.15	0.35
Th2	LOC100505715	2.5	0.081	0.42	0.63
Th2	LOC100505716	2	-0.16	0.3	0.52
Th2	LOC100505736	0.29	-0.076	0.78	0.88
Th2	LOC100505915	0.98	-0.063	0.75	0.86
Th2	LOC100505921	1.1	-0.04	0.78	0.89
Th2	LOC100506023	2.2	-0.2	0.068	0.21
Th2	LOC100506083	0.57	0.25	0.075	0.22
Th2	LOC100506100	2.4	-0.004	0.97	0.98
Th2	LOC100506124	0.58	-0.24	0.27	0.49
Th2	LOC100506127	2.8	-0.52	0.00026	0.0043
Th2	LOC100506136	0.31	-0.17	0.42	0.63
Th2	LOC100506302	3.7	-0.1	0.17	0.37
Th2	LOC100506321	0.26	0.022	0.91	0.96
Th2	LOC100506472	1.8	-0.33	0.024	0.11
Th2	LOC100506476	1.1	-0.14	0.36	0.57
Th2	LOC100506548	3.5	-0.18	0.06	0.19
Th2	LOC100506551	1.4	-0.2	0.21	0.42
Th2	LOC100506603	2.1	-0.1	0.24	0.46
Th2	LOC100506606	1.5	-0.26	0.14	0.33
Th2	LOC100506639	3.8	-0.14	0.066	0.21
Th2	LOC100506746	1.3	0.41	0.027	0.12
Th2	LOC100506801	2.8	-0.2	0.034	0.13
Th2	LOC100506804	0.98	-0.35	0.03	0.12
Th2	LOC100506844	2.2	-0.057	0.58	0.76
Th2	LOC100506860	2.8	-0.051	0.72	0.85
Th2	LOC100506985	6	-0.13	0.042	0.15
Th2	LOC100506990	4.2	-0.4	0.00026	0.0042
Th2	LOC100507006	2.1	0.76	3.70E-05	0.00085
Th2	LOC100507053	1.4	-0.14	0.39	0.61
Th2	LOC100507195	0.6	0.49	0.11	0.28
Th2	LOC100507250	1.3	0.22	0.099	0.26
Th2	LOC100507283	1.3	-0.3	0.12	0.29
Th2	LOC100507291	0.49	-0.25	0.17	0.37
Th2	LOC100507373	0.48	-0.17	0.3	0.52
Th2	LOC100507387	1.8	-0.18	0.35	0.57
Th2	LOC100507412	0.65	0.0096	0.96	0.98
Th2	LOC100507424	1.8	-0.13	0.17	0.37
Th2	LOC100507557	1.9	0.092	0.54	0.72
Th2	LOC100507577	3.5	-0.28	0.0029	0.025
Th2	LOC100507634	0.34	-0.21	0.4	0.61
Th2	LOC100507639	0.27	-0.72	0.072	0.22
Th2	LOC100507642	0.26	-0.11	0.74	0.86
Th2	LOC100652758	2	-0.11	0.31	0.53
Th2	LOC100652768	1.6	-0.0041	0.97	0.99
Th2	LOC100996251	1.2	-0.032	0.84	0.92
Th2	LOC100996255	2.3	-0.067	0.59	0.77
Th2	LOC100996286	7.4	-0.2	0.045	0.16
Th2	LOC100996324	0.053	0.38	0.11	0.28
Th2	LOC100996447	0.077	0.2	0.27	0.49
Th2	LOC100996579	1.4	-0.17	0.29	0.51
Th2	LOC100996583	2.6	-0.16	0.14	0.34
Th2	LOC101060091	1.9	-0.23	0.11	0.29
Th2	LOC101243545	1.2	-0.096	0.43	0.64
Th2	LOC101926933	0.22	0.23	0.27	0.49
Th2	LOC101926935	1.1	0.12	0.6	0.77
Th2	LOC101926963	2.1	0.18	0.098	0.26
Th2	LOC101927021	2.8	-0.098	0.44	0.65
Th2	LOC101927027	3.3	0.07	0.46	0.66
Th2	LOC101927045	2	0.0017	0.99	0.99
Th2	LOC101927053	0.45	-0.73	0.0053	0.038
Th2	LOC101927056	0.24	-0.44	0.038	0.14
Th2	LOC101927070	3	-0.23	0.0032	0.026
Th2	LOC101927124	0.83	-0.39	0.032	0.13
Th2	LOC101927151	3.1	-0.16	0.11	0.29
Th2	LOC101927156	3.1	0.49	0.0039	0.031
Th2	LOC101927178	0.13	0.0018	0.99	1
Th2	LOC101927181	2	0.12	0.31	0.53
Th2	LOC101927204	3.7	-0.16	0.027	0.12
Th2	LOC101927257	0.32	-0.5	0.034	0.13
Th2	LOC101927272	0.7	-0.069	0.63	0.79
Th2	LOC101927365	1.8	-0.068	0.6	0.77
Th2	LOC101927391	1.5	-0.12	0.4	0.61
Th2	LOC101927415	0.11	-0.31	0.26	0.48
Th2	LOC101927482	4.4	-0.6	0.00013	0.0024
Th2	LOC101927550	1.9	-0.08	0.48	0.68
Th2	LOC101927560	-0.07	-0.31	0.27	0.49
Th2	LOC101927620	0.35	-0.015	0.93	0.96
Th2	LOC101927730	0.72	-0.18	0.38	0.59
Th2	LOC101927765	2.1	-0.13	0.19	0.39
Th2	LOC101927780	0.037	-0.29	0.18	0.38
Th2	LOC101927817	0.017	-0.18	0.47	0.67
Th2	LOC101927865	-0.06	-0.12	0.67	0.82
Th2	LOC101927911	0.087	-0.27	0.24	0.46
Th2	LOC101927954	2.4	-0.3	0.019	0.091
Th2	LOC101928020	1.5	-0.35	0.019	0.092
Th2	LOC101928053	0.58	-0.13	0.51	0.7
Th2	LOC101928068	0.41	-0.052	0.81	0.9
Th2	LOC101928069	0.16	0.057	0.74	0.86
Th2	LOC101928150	2.8	0.032	0.8	0.89
Th2	LOC101928233	0.019	0.47	0.17	0.37
Th2	LOC101928324	0.69	-0.24	0.18	0.38
Th2	LOC101928370	4.4	-0.13	0.05	0.17
Th2	LOC101928673	1.4	-0.25	0.045	0.16
Th2	LOC101928710	1	-0.43	0.073	0.22
Th2	LOC101928767	2.7	-0.0036	0.97	0.99
Th2	LOC101928812	0.64	-0.11	0.62	0.78
Th2	LOC101928855	0.09	-0.32	0.18	0.38
Th2	LOC101928861	0.84	-0.19	0.35	0.57
Th2	LOC101928896	0.25	-0.29	0.21	0.42
Th2	LOC101929057	0.6	-0.056	0.74	0.86
Th2	LOC101929125	2.3	-0.012	0.94	0.97
Th2	LOC101929140	0.49	-0.0053	0.98	0.99
Th2	LOC101929147	2.8	-0.16	0.098	0.26
Th2	LOC101929162	1.7	-0.2	0.14	0.33
Th2	LOC101929241	2.6	-0.17	0.065	0.2
Th2	LOC101929295	1.6	0.015	0.89	0.94
Th2	LOC101929378	1.3	-0.068	0.74	0.86
Th2	LOC101929524	2	0.064	0.62	0.79
Th2	LOC101929574	0.65	0.1	0.64	0.8
Th2	LOC101929625	1.1	-0.34	0.049	0.17
Th2	LOC101929698	1.6	-0.62	0.00035	0.0053
Th2	LOC101929709	0.76	0.5	0.053	0.18
Th2	LOC101929715	0.19	-0.14	0.5	0.7
Th2	LOC101929718	0.35	0.092	0.58	0.75
Th2	LOC101929733	0.13	-1.5	0.036	0.14
Th2	LOC101929767	0.94	-0.11	0.44	0.65
Th2	LOC102467147	0.44	-0.24	0.31	0.53
Th2	LOC102606465	4.8	0.039	0.55	0.73
Th2	LOC102723373	0.46	-1.2	5.40E-06	0.00019
Th2	LOC102723439	0.86	-0.2	0.19	0.4
Th2	LOC102723604	0.4	-0.19	0.35	0.57
Th2	LOC102723809	0.98	-0.3	0.077	0.23
Th2	LOC102724094	0.36	-0.1	0.53	0.72
Th2	LOC102724552	1	-0.094	0.52	0.71
Th2	LOC102724596	0.29	-0.29	0.13	0.31
Th2	LOC102724814	3.8	-0.055	0.5	0.7
Th2	LOC103091866	4	-0.15	0.013	0.072
Th2	LOC103344931	1.1	-0.38	0.1	0.26
Th2	LOC103611081	1.8	-0.093	0.54	0.72
Th2	LOC104968399	0.31	0.18	0.35	0.57
Th2	LOC105274304	0.44	-0.25	0.29	0.51
Th2	LOC105373383	1.3	0.15	0.24	0.46
Th2	LOC105377348	0.53	-0.37	0.018	0.09
Th2	LOC105747689	1.8	-0.12	0.48	0.68
Th2	LOC105755953	0.95	-0.63	0.0066	0.045
Th2	LOC113230	0.73	-0.44	0.018	0.089
Th2	LOC115110	2.7	-0.21	0.025	0.11
Th2	LOC145783	2.4	0.043	0.61	0.78
Th2	LOC146880	3.8	0.015	0.84	0.92
Th2	LOC148413	5.2	-0.061	0.2	0.41
Th2	LOC150776	5.3	-0.06	0.32	0.54
Th2	LOC151174	0.39	-0.37	0.22	0.44
Th2	LOC153684	5.1	-0.27	0.002	0.019
Th2	LOC154761	0.66	0.34	0.025	0.11
Th2	LOC155060	4.1	-0.22	0.024	0.11
Th2	LOC171391	2.9	-0.17	0.055	0.18
Th2	LOC202181	5	-0.26	0.0025	0.022
Th2	LOC220729	5.3	-0.2	0.0027	0.024
Th2	LOC257396	1.5	-0.031	0.82	0.91
Th2	LOC283140	3.2	-0.57	0.00094	0.011
Th2	LOC283788	6.2	0.21	0.29	0.51
Th2	LOC283922	4.1	-0.14	0.069	0.21
Th2	LOC284009	0.61	-0.41	0.027	0.12
Th2	LOC284023	3.3	-0.22	0.076	0.22
Th2	LOC284454	2.4	-0.13	0.4	0.61
Th2	LOC285074	4.9	0.022	0.7	0.84
Th2	LOC285740	3.3	-0.4	0.0036	0.029
Th2	LOC285847	0.65	0.34	0.094	0.26
Th2	LOC286437	2	-0.46	0.00019	0.0033
Th2	LOC339059	0.43	-0.33	0.28	0.5
Th2	LOC339803	2.5	0.2	0.073	0.22
Th2	LOC374443	7.1	-0.094	0.039	0.15
Th2	LOC387810	2.2	-1	0.00011	0.0021
Th2	LOC389199	0.19	-0.49	0.032	0.13
Th2	LOC389247	0.25	-0.62	0.0011	0.012
Th2	LOC389641	3.7	-0.18	0.073	0.22
Th2	LOC389705	0.11	-0.29	0.27	0.48
Th2	LOC389765	3.1	-0.074	0.38	0.59
Th2	LOC389831	0.81	0.62	0.013	0.073
Th2	LOC389834	2.2	0.31	0.36	0.58
Th2	LOC389906	4.1	0.059	0.43	0.63
Th2	LOC399715	0.21	0.38	0.092	0.25
Th2	LOC399815	2.3	-0.16	0.17	0.38
Th2	LOC400685	2.2	-0.059	0.7	0.83
Th2	LOC401320	4.4	-0.14	0.084	0.24
Th2	LOC401585	1.8	0.089	0.51	0.7
Th2	LOC403323	-0.45	-1	0.082	0.24
Th2	LOC439994	1.6	-0.12	0.38	0.59
Th2	LOC440434	2.6	-0.21	0.011	0.065
Th2	LOC440461	2.1	-0.13	0.52	0.71
Th2	LOC440600	0.32	-0.044	0.83	0.91
Th2	LOC441155	0.5	-0.14	0.26	0.48
Th2	LOC441242	2.6	-0.17	0.035	0.14
Th2	LOC441454	-0.017	0.031	0.89	0.94
Th2	LOC553103	1.1	-0.39	0.029	0.12
Th2	LOC554206	2.3	-0.29	0.0033	0.027
Th2	LOC554223	-0.28	0.56	0.29	0.51
Th2	LOC613037	0.98	-0.15	0.34	0.56
Th2	LOC642361	1.3	-0.26	0.055	0.18
Th2	LOC642846	3.2	-0.13	0.37	0.58
Th2	LOC642852	2.6	-0.16	0.22	0.44
Th2	LOC643733	4.2	0.37	0.00028	0.0044
Th2	LOC644285	0.25	-0.65	0.038	0.14
Th2	LOC644656	1.5	-0.27	0.081	0.23
Th2	LOC645513	3.9	-0.081	0.24	0.46
Th2	LOC646471	3.4	-0.28	0.026	0.11
Th2	LOC648987	3.7	-0.31	7.90E-05	0.0016
Th2	LOC652276	2.7	0.087	0.41	0.63
Th2	LOC653160	2.1	-0.048	0.66	0.81
Th2	LOC654342	-0.035	-0.091	0.74	0.86
Th2	LOC727896	1.8	0.052	0.76	0.87
Th2	LOC728024	0.44	-0.63	0.0035	0.029
Th2	LOC728323	3.7	-0.058	0.34	0.56
Th2	LOC728392	3.9	-0.23	0.012	0.068
Th2	LOC728554	4.7	0.041	0.58	0.75
Th2	LOC728613	3.3	-0.034	0.63	0.79
Th2	LOC728673	0.16	0.097	0.63	0.79
Th2	LOC728730	1.8	-0.016	0.88	0.94
Th2	LOC728743	5.7	-0.084	0.087	0.24
Th2	LOC728752	0.65	-0.03	0.85	0.92
Th2	LOC728989	4.9	-0.31	0.3	0.52
Th2	LOC729218	4.6	-0.13	0.14	0.33
Th2	LOC729603	1.1	-0.16	0.41	0.62
Th2	LOC729683	4.2	-0.2	0.009	0.056
Th2	LOC729732	0.45	-0.45	0.055	0.18
Th2	LOC729737	1.1	-0.59	0.013	0.072
Th2	LOC730101	0.057	-0.11	0.76	0.87
Th2	LOC730183	0.61	-0.12	0.42	0.63
Th2	LOC81691	0.5	0.29	0.32	0.54
Th2	LOC90784	0.95	-0.16	0.37	0.59
Th2	LOC93622	6.1	-0.21	4.80E-06	0.00017
Th2	LOH12CR1	4.6	-0.095	0.083	0.24
Th2	LOH12CR2	0.17	0.57	0.016	0.082
Th2	LONP1	6.1	-0.031	0.53	0.72
Th2	LONP2	7.2	-0.071	0.075	0.22
Th2	LONRF1	3.5	-0.074	0.5	0.69
Th2	LONRF2	0.29	-0.049	0.92	0.96
Th2	LONRF3	2.4	0.048	0.8	0.89
Th2	LOXL1	2.6	-0.75	1.90E-05	0.00051
Th2	LOXL1-AS1	4.1	-0.48	0.00011	0.0021
Th2	LOXL2	2.1	-0.2	0.099	0.26
Th2	LPAL2	2.1	0.21	0.15	0.35
Th2	LPAR2	5.3	0.15	0.019	0.09
Th2	LPAR3	0.68	1.7	4.80E-06	0.00017
Th2	LPAR5	4.8	-0.21	0.063	0.2
Th2	LPAR6	8.5	0.37	4.60E-06	0.00017
Th2	LPCAT1	6.3	0.059	0.36	0.57
Th2	LPCAT3	6.2	-0.024	0.59	0.77
Th2	LPCAT4	4.9	0.067	0.25	0.47
Th2	LPGAT1	6	0.28	0.00062	0.0082
Th2	LPIN1	7.2	-0.14	0.0022	0.02
Th2	LPIN2	7.7	-0.045	0.48	0.68
Th2	LPP	6.1	-0.087	0.15	0.35
Th2	LPPR2	2.1	-0.13	0.26	0.48
Th2	LPXN	7.8	-0.067	0.097	0.26
Th2	LRBA	6.7	-0.052	0.51	0.7
Th2	LRCH1	4.3	0.032	0.64	0.8
Th2	LRCH3	6.1	-0.15	0.0058	0.041
Th2	LRCH4	7.5	-0.019	0.68	0.82
Th2	LRFN1	3	-0.16	0.12	0.3
Th2	LRFN3	1.1	-0.15	0.28	0.49
Th2	LRFN4	2.7	0.14	0.28	0.5
Th2	LRG1	-0.075	0.67	0.049	0.17
Th2	LRIF1	5.8	-0.029	0.59	0.77
Th2	LRIG1	7.3	-0.16	0.007	0.047
Th2	LRIG2	5.5	-0.018	0.74	0.86
Th2	LRMP	5.8	-0.12	0.1	0.27
Th2	LRP1	1.2	-0.42	0.063	0.2
Th2	LRP10	7.7	0.012	0.76	0.87
Th2	LRP11	2.2	0.25	0.083	0.24
Th2	LRP12	0.3	-0.85	0.021	0.098
Th2	LRP2BP	1.4	-0.11	0.46	0.67
Th2	LRP5	0.39	-0.41	0.13	0.32
Th2	LRP5L	2.5	-0.25	0.026	0.12
Th2	LRP6	2.4	-0.27	0.17	0.37
Th2	LRP8	4.7	0.12	0.082	0.24
Th2	LRPAP1	6.9	0.079	0.1	0.27
Th2	LRPPRC	7.3	0.011	0.8	0.9
Th2	LRR1	4.1	0.1	0.1	0.27
Th2	LRRC1	3.6	-0.0013	0.99	1
Th2	LRRC14	5.6	-0.082	0.086	0.24
Th2	LRRC16A	2.9	-0.32	0.1	0.27
Th2	LRRC2	1.6	-0.17	0.4	0.61
Th2	LRRC20	2.4	0.21	0.076	0.22
Th2	LRRC23	2.1	0.046	0.73	0.86
Th2	LRRC27	3.1	0.086	0.57	0.75
Th2	LRRC28	3.9	-0.095	0.099	0.26
Th2	LRRC29	2.3	-0.07	0.48	0.68
Th2	LRRC3	0.92	-0.14	0.56	0.74
Th2	LRRC32	1.1	1.3	7.00E-05	0.0014
Th2	LRRC37A	1.5	-0.18	0.12	0.3
Th2	LRRC37A2	3.8	-0.1	0.54	0.72
Th2	LRRC37A3	1.1	-0.31	0.04	0.15
Th2	LRRC37A4P	4.6	-0.09	0.31	0.53
Th2	LRRC37B	4.4	0.055	0.33	0.55
Th2	LRRC37BP1	2.3	-0.42	0.002	0.019
Th2	LRRC39	0.15	0.061	0.77	0.88
Th2	LRRC40	5.2	0.035	0.52	0.71
Th2	LRRC41	6.6	0.038	0.29	0.5
Th2	LRRC42	3.6	0.036	0.59	0.76
Th2	LRRC45	4.6	0.0052	0.93	0.97
Th2	LRRC46	0.29	-0.057	0.82	0.9
Th2	LRRC47	6.4	-0.0041	0.91	0.96
Th2	LRRC48	1.3	-0.012	0.93	0.96
Th2	LRRC56	2.2	-0.003	0.98	0.99
Th2	LRRC57	5.2	0.21	0.0003	0.0047
Th2	LRRC58	6.1	-0.016	0.76	0.87
Th2	LRRC59	4.8	0.22	1.90E-05	0.00052
Th2	LRRC61	4.1	0.082	0.32	0.54
Th2	LRRC63	1.5	-0.027	0.88	0.94
Th2	LRRC69	0.99	0.0044	0.97	0.99
Th2	LRRC70	1.9	-0.29	0.16	0.36
Th2	LRRC75A	2.2	-0.47	0.00016	0.0029
Th2	LRRC75A-AS1	6.5	-0.0019	0.97	0.99
Th2	LRRC8A	6.6	0.12	0.032	0.13
Th2	LRRC8B	6.2	0.0032	0.95	0.97
Th2	LRRC8C	7.6	0.32	1.70E-08	1.50E-06
Th2	LRRC8D	7.5	0.13	0.012	0.067
Th2	LRRCC1	2.7	0.14	0.25	0.47
Th2	LRRFIP1	8.7	0.094	0.012	0.066
Th2	LRRFIP2	5.1	-0.079	0.08	0.23
Th2	LRRIQ3	0.92	0.057	0.77	0.88
Th2	LRRN3	5.9	1.2	3.90E-06	0.00015
Th2	LRSAM1	5.4	0.051	0.3	0.52
Th2	LRTOMT	2.6	0.057	0.54	0.72
Th2	LRWD1	4.6	-0.041	0.5	0.7
Th2	LSG1	6.3	0.12	0.035	0.14
Th2	LSM1	5.5	0.13	0.013	0.07
Th2	LSM10	5.7	0.035	0.47	0.67
Th2	LSM11	2.7	-0.15	0.23	0.44
Th2	LSM12	5	-0.0033	0.94	0.97
Th2	LSM14A	8.1	-0.0024	0.93	0.96
Th2	LSM14B	1.8	-0.2	0.062	0.2
Th2	LSM2	4.7	0.056	0.32	0.54
Th2	LSM3	5.6	0.12	0.034	0.13
Th2	LSM4	6.4	0.054	0.35	0.57
Th2	LSM5	5.6	0.078	0.17	0.37
Th2	LSM6	4.9	0.034	0.55	0.74
Th2	LSM7	4.8	0.053	0.43	0.64
Th2	LSM8	5.7	0.049	0.27	0.49
Th2	LSP1	8.5	0.13	0.016	0.083
Th2	LSR	6.4	-0.18	0.11	0.29
Th2	LSS	5.5	-0.13	0.11	0.28
Th2	LST1	3.2	0.14	0.16	0.35
Th2	LTA	5.1	0.11	0.19	0.4
Th2	LTA4H	6.4	0.13	0.015	0.078
Th2	LTB	9.6	0.11	0.22	0.43
Th2	LTB4R	4.6	-0.31	0.0028	0.024
Th2	LTB4R2	1.3	-0.19	0.19	0.39
Th2	LTBP2	1	-0.58	0.0016	0.017
Th2	LTBP3	5.5	-0.36	0.00011	0.0022
Th2	LTBP4	5.4	-0.075	0.28	0.5
Th2	LTC4S	0.19	-0.0035	0.98	0.99
Th2	LTN1	6.6	0.02	0.66	0.81
Th2	LTV1	5.9	0.091	0.039	0.15
Th2	LUC7L	6.4	-0.11	0.036	0.14
Th2	LUC7L2	2.4	-0.041	0.61	0.78
Th2	LUC7L3	7.9	-0.15	0.0051	0.037
Th2	LUZP1	4.9	0.05	0.44	0.65
Th2	LXN	4	0.028	0.72	0.85
Th2	LY6E	8	0.75	3.50E-10	5.10E-08
Th2	LY6G5B	2.3	-0.12	0.3	0.52
Th2	LY6G5C	2.5	-0.1	0.26	0.48
Th2	LY75	4.7	-0.061	0.43	0.64
Th2	LY9	7.9	-0.22	2.50E-06	0.0001
Th2	LY96	3.3	0.45	4.80E-06	0.00017
Th2	LYAR	4.6	0.32	3.30E-05	0.00079
Th2	LYG1	1.3	-0.083	0.53	0.72
Th2	LYL1	2.9	0.098	0.29	0.51
Th2	LYPD3	2.3	-0.16	0.24	0.46
Th2	LYPLA1	6.6	0.087	0.1	0.27
Th2	LYPLA2	6.5	-0.0098	0.82	0.91
Th2	LYPLAL1	4.5	0.087	0.15	0.35
Th2	LYRM1	5	0.0024	0.96	0.98
Th2	LYRM2	5.7	0.0081	0.85	0.92
Th2	LYRM4	3.7	0.2	0.0085	0.054
Th2	LYRM5	4.1	-0.083	0.27	0.49
Th2	LYRM7	5.7	-0.15	0.01	0.061
Th2	LYRM9	3.8	-0.091	0.25	0.47
Th2	LYSMD1	1.1	-0.32	0.06	0.19
Th2	LYSMD2	5.7	-0.075	0.19	0.39
Th2	LYSMD3	6	-0.19	0.0038	0.03
Th2	LYSMD4	3.6	-0.15	0.16	0.36
Th2	LYST	6.4	0.03	0.66	0.81
Th2	LYZ	2.1	1.5	0.00021	0.0036
Th2	LZIC	5.1	0.014	0.75	0.87
Th2	LZTFL1	4	-0.094	0.32	0.54
Th2	LZTR1	6.4	-0.11	0.059	0.19
Th2	LZTS1	1.7	0.5	0.097	0.26
Th2	LZTS2	4.8	-0.11	0.082	0.24
Th2	LZTS3	1.9	-0.29	0.05	0.17
Th2	M6PR	8.2	-0.026	0.4	0.61
Th2	MACF1	8.8	-0.069	0.33	0.55
Th2	MACROD1	2.2	0.032	0.75	0.86
Th2	MAD1L1	6.3	0.048	0.45	0.65
Th2	MAD2L1	4.8	0.16	0.01	0.06
Th2	MAD2L1BP	5.6	0.1	0.089	0.25
Th2	MAD2L2	4.9	0.073	0.18	0.38
Th2	MADD	7.2	-0.0034	0.95	0.98
Th2	MAEA	6.8	-0.057	0.16	0.35
Th2	MAF	4.8	0.65	6.50E-07	3.30E-05
Th2	MAF1	7.7	0.0035	0.93	0.96
Th2	MAFF	2.6	0.22	0.06	0.19
Th2	MAFG	3.3	0.26	0.0048	0.036
Th2	MAFIP	3.1	0.052	0.84	0.92
Th2	MAFK	0.33	0.015	0.93	0.96
Th2	MAGED1	6	-0.0043	0.92	0.96
Th2	MAGED2	7.7	-0.048	0.33	0.55
Th2	MAGEE1	3.5	0.25	0.11	0.28
Th2	MAGEF1	4.8	0.05	0.51	0.7
Th2	MAGEH1	5.6	0.029	0.56	0.74
Th2	MAGI3	4.3	-0.13	0.24	0.46
Th2	MAGIX	0.59	-0.17	0.42	0.63
Th2	MAGOH	4.6	0.16	0.0017	0.017
Th2	MAGOHB	4.7	-0.0052	0.91	0.96
Th2	MAGT1	6.8	0.08	0.051	0.17
Th2	MAK	2	-0.41	0.00014	0.0026
Th2	MAK16	4.7	-0.04	0.45	0.66
Th2	MAL	7.1	0.18	0.071	0.22
Th2	MAL2	-0.032	-0.45	0.33	0.55
Th2	MALAT1	14	-0.0011	0.99	0.99
Th2	MALSU1	4.6	0.036	0.49	0.69
Th2	MALT1	7.6	-0.022	0.6	0.77
Th2	MAMDC4	0.81	0.21	0.24	0.46
Th2	MAML1	5.5	-0.053	0.4	0.61
Th2	MAML2	5.6	-0.18	0.011	0.066
Th2	MAML3	-0.018	-0.35	0.25	0.47
Th2	MAMLD1	2.7	0.3	0.095	0.26
Th2	MAMSTR	2	-0.31	0.012	0.067
Th2	MAN1A1	5.4	0.35	0.00011	0.0021
Th2	MAN1A2	6.3	-0.1	0.047	0.17
Th2	MAN1B1	6	-0.085	0.018	0.087
Th2	MAN1B1-AS1	2.1	-0.11	0.3	0.52
Th2	MAN1C1	6.5	-0.22	0.018	0.09
Th2	MAN2A1	6.1	-0.15	0.036	0.14
Th2	MAN2A2	6.4	-0.12	0.08	0.23
Th2	MAN2B1	7	-0.087	0.089	0.25
Th2	MAN2B2	6.5	-0.036	0.56	0.74
Th2	MAN2C1	7.1	-0.14	0.21	0.42
Th2	MANBA	4.9	-0.042	0.47	0.67
Th2	MANBAL	4.1	0.025	0.64	0.8
Th2	MANEA	4.8	-0.012	0.88	0.94
Th2	MANEA-AS1	3	-0.15	0.13	0.31
Th2	MANEAL	2.7	0.067	0.59	0.76
Th2	MANF	3.6	0.16	0.14	0.33
Th2	MANSC1	0.83	0.18	0.4	0.61
Th2	MAP10	2.8	0.3	0.0081	0.052
Th2	MAP1A	4	1.2	5.30E-13	2.10E-10
Th2	MAP1B	0.64	-0.11	0.58	0.76
Th2	MAP1LC3A	1.5	0.32	0.029	0.12
Th2	MAP1LC3B	7.9	0.086	0.0092	0.057
Th2	MAP1S	5.4	-0.00088	0.99	0.99
Th2	MAP2K1	6.3	0.16	0.00061	0.0081
Th2	MAP2K2	6.3	0.00032	0.99	1
Th2	MAP2K3	6.6	-0.058	0.22	0.43
Th2	MAP2K4	6.3	0.043	0.28	0.49
Th2	MAP2K5	4.7	-0.13	0.023	0.1
Th2	MAP2K6	4	-0.14	0.066	0.21
Th2	MAP2K7	1.1	-0.11	0.37	0.58
Th2	MAP3K1	9.3	-0.072	0.29	0.51
Th2	MAP3K10	1.3	-0.23	0.12	0.3
Th2	MAP3K11	5.3	0.03	0.63	0.79
Th2	MAP3K12	4.4	0.0085	0.9	0.95
Th2	MAP3K13	3.8	0.083	0.21	0.42
Th2	MAP3K14	5.9	0.017	0.75	0.87
Th2	MAP3K14-AS1	3.6	-0.24	0.00034	0.0051
Th2	MAP3K2	7.1	0.025	0.57	0.75
Th2	MAP3K3	7.2	-0.07	0.14	0.33
Th2	MAP3K4	6	-0.12	0.038	0.14
Th2	MAP3K5	7.1	0.16	0.021	0.099
Th2	MAP3K6	3.4	-0.12	0.16	0.36
Th2	MAP3K7	7	-0.018	0.6	0.77
Th2	MAP3K7CL	3.2	-0.093	0.35	0.57
Th2	MAP3K8	2.5	0.28	0.11	0.27
Th2	MAP3K9	3.4	-0.046	0.65	0.8
Th2	MAP4	7.2	0.2	0.0005	0.007
Th2	MAP4K1	7.9	0.026	0.49	0.69
Th2	MAP4K2	6.8	-0.13	0.0034	0.028
Th2	MAP4K3	4.2	-0.14	0.07	0.21
Th2	MAP4K4	7.8	-0.13	0.015	0.08
Th2	MAP4K5	5.6	0.15	0.0016	0.017
Th2	MAP6	0.31	1.6	3.00E-05	0.00073
Th2	MAP6D1	1.1	-0.026	0.88	0.94
Th2	MAP7	0.99	0.32	0.19	0.4
Th2	MAP7D1	6.3	-0.028	0.61	0.77
Th2	MAP7D2	-0.12	-0.027	0.94	0.97
Th2	MAP7D3	4.5	0.0034	0.95	0.98
Th2	MAP9	2.9	-0.07	0.48	0.68
Th2	MAPK1	7.8	-0.087	0.02	0.096
Th2	MAPK11	-0.046	0.43	0.093	0.25
Th2	MAPK13	6.1	-0.061	0.34	0.55
Th2	MAPK14	7.4	-0.028	0.4	0.61
Th2	MAPK1IP1L	7.5	0.074	0.014	0.076
Th2	MAPK3	3	0.016	0.83	0.91
Th2	MAPK6	5.1	-0.14	0.031	0.13
Th2	MAPK7	3.8	0.13	0.04	0.15
Th2	MAPK8	4	-0.052	0.42	0.63
Th2	MAPK8IP3	5.3	-0.1	0.23	0.45
Th2	MAPK9	6.1	0.0095	0.79	0.89
Th2	MAPKAP1	6.9	0.038	0.24	0.46
Th2	MAPKAPK2	1.8	0.36	0.0018	0.018
Th2	MAPKAPK3	6.8	0.22	3.30E-06	0.00013
Th2	MAPKAPK5	5.8	0.089	0.0096	0.058
Th2	MAPKAPK5-AS1	6.3	-0.061	0.17	0.38
Th2	MAPKBP1	4.6	-0.079	0.35	0.57
Th2	MAPRE1	7.4	0.019	0.58	0.76
Th2	MAPRE2	7.5	-0.04	0.29	0.51
Th2	MAPRE3	1.4	0.0052	0.97	0.99
Th2	MAPT	0.73	0.57	0.018	0.089
Th2	1-Mar	1.1	0.29	0.15	0.34
Th2	2-Mar	5.2	0.029	0.79	0.89
Th2	3-Mar	2	0.23	0.25	0.46
Th2	5-Mar	5.6	0.032	0.46	0.67
Th2	6-Mar	7.4	-0.063	0.16	0.36
Th2	7-Mar	8.1	0.024	0.51	0.7
Th2	8-Mar	5.6	0.16	0.042	0.15
Th2	9-Mar	3.1	-0.086	0.39	0.6
Th2	MARCKSL1	6.5	-0.19	0.02	0.096
Th2	MARK2	6.5	-0.0024	0.96	0.98
Th2	MARK3	7.3	0.047	0.11	0.28
Th2	MARK4	0.86	-0.21	0.18	0.38
Th2	MARS	7.5	0.069	0.027	0.12
Th2	MARS2	4.1	0.024	0.74	0.86
Th2	MARVELD1	0.11	0.038	0.89	0.94
Th2	MARVELD2	0.38	-0.2	0.46	0.67
Th2	MASP2	1.8	-0.13	0.29	0.51
Th2	MAST2	3.8	0.016	0.88	0.94
Th2	MAST3	5.8	-0.097	0.1	0.27
Th2	MAST4	6.8	-0.071	0.3	0.52
Th2	MASTL	4.2	-0.023	0.81	0.9
Th2	MAT2A	8	0.024	0.58	0.75
Th2	MAT2B	9.1	0.067	0.04	0.15
Th2	MATK	3	0.049	0.76	0.87
Th2	MATN1-AS1	2.1	-0.31	0.0085	0.054
Th2	MATR3	9.5	0.023	0.42	0.63
Th2	MAU2	6.8	0.0028	0.94	0.97
Th2	MAVS	6.8	-0.17	0.0075	0.049
Th2	MAX	7.4	0.036	0.39	0.61
Th2	MAZ	6.1	-0.064	0.2	0.41
Th2	MB21D1	5.7	0.093	0.15	0.34
Th2	MB21D2	4.5	0.94	5.70E-09	6.00E-07
Th2	MBD1	6.7	-0.027	0.36	0.58
Th2	MBD2	6.9	0.22	1.70E-05	0.00049
Th2	MBD3	4.3	-0.018	0.81	0.9
Th2	MBD4	6.6	-0.054	0.12	0.3
Th2	MBD5	3.8	0.059	0.44	0.65
Th2	MBD6	1.7	-0.11	0.32	0.54
Th2	MBIP	5.1	0.04	0.44	0.65
Th2	MBLAC1	1.5	-0.34	0.0066	0.045
Th2	MBLAC2	3.8	-0.41	5.10E-07	2.60E-05
Th2	MBNL1	9.5	-0.036	0.41	0.62
Th2	MBNL1-AS1	2.8	-0.095	0.49	0.69
Th2	MBNL2	6.7	-0.29	6.60E-06	0.00022
Th2	MBNL3	4.6	-0.14	0.12	0.3
Th2	MBOAT1	4.3	0.23	0.039	0.15
Th2	MBOAT2	1.9	0.29	0.19	0.4
Th2	MBOAT4	2.1	-0.21	0.096	0.26
Th2	MBOAT7	4.7	-0.021	0.75	0.87
Th2	MBP	8.2	-0.13	0.00079	0.0099
Th2	MBTD1	4.8	-0.12	0.11	0.28
Th2	MBTPS1	7.9	-0.0071	0.85	0.92
Th2	MBTPS2	4.7	-0.02	0.73	0.85
Th2	MC1R	1.6	-0.19	0.24	0.45
Th2	MCAM	0.59	2.4	5.60E-09	6.00E-07
Th2	MCAT	3	-0.0078	0.92	0.96
Th2	MCC	3.3	-0.36	0.098	0.26
Th2	MCCC1	5.9	0.047	0.29	0.51
Th2	MCCC2	6.3	0.072	0.16	0.35
Th2	MCEE	4.1	-0.038	0.55	0.73
Th2	MCF2L	3.4	-0.35	0.014	0.074
Th2	MCF2L-AS1	2.1	-0.08	0.53	0.72
Th2	MCF2L2	4.2	0.29	0.0099	0.06
Th2	MCFD2	6	-0.087	0.14	0.33
Th2	MCL1	9.5	0.069	0.28	0.5
Th2	MCM10	1.6	0.97	0.0052	0.038
Th2	MCM2	4.8	0.39	0.0043	0.033
Th2	MCM3	7.6	0.088	0.025	0.11
Th2	MCM3AP	7.1	-0.087	0.19	0.39
Th2	MCM3AP-AS1	2.5	-0.28	0.056	0.19
Th2	MCM4	5.5	0.32	0.0046	0.034
Th2	MCM5	6.1	0.089	0.19	0.39
Th2	MCM6	6.2	0.083	0.16	0.36
Th2	MCM7	6.7	0.13	0.035	0.14
Th2	MCM8	1.8	-0.099	0.51	0.7
Th2	MCM9	5.6	-0.043	0.43	0.64
Th2	MCMBP	7.5	0.012	0.74	0.86
Th2	MCMDC2	0.59	-0.33	0.16	0.36
Th2	MCOLN1	3.5	-0.11	0.094	0.26
Th2	MCOLN2	5.5	0.3	0.0035	0.028
Th2	MCOLN3	3.4	1.2	1.70E-08	1.50E-06
Th2	MCPH1	6	-0.055	0.18	0.38
Th2	MCPH1-AS1	0.25	-0.024	0.9	0.95
Th2	MCRS1	6.4	0.029	0.44	0.65
Th2	MCTP1	1.1	0.12	0.57	0.75
Th2	MCTP2	3.3	0.088	0.61	0.78
Th2	MCTS1	5.6	0.15	0.0013	0.014
Th2	MCTS2P	2.3	-0.075	0.46	0.66
Th2	MCU	4.9	-0.014	0.81	0.9
Th2	MCUR1	4.7	0.13	0.011	0.065
Th2	MDC1	4.5	-0.095	0.23	0.45
Th2	MDFIC	8.1	0.33	5.00E-07	2.60E-05
Th2	MDGA1	3.2	0.12	0.73	0.86
Th2	MDH1	8	0.077	0.064	0.2
Th2	MDH2	7.3	0.17	0.00029	0.0046
Th2	MDM1	5.2	-0.056	0.27	0.49
Th2	MDM2	6.2	0.2	0.00038	0.0056
Th2	MDM4	6.7	-0.11	0.18	0.38
Th2	MDN1	6.3	-0.15	0.019	0.092
Th2	MDP1	0.65	-0.27	0.058	0.19
Th2	MDS2	4.2	-0.81	8.60E-08	5.90E-06
Th2	ME2	6.6	0.031	0.56	0.74
Th2	ME3	2.4	0.35	0.054	0.18
Th2	MEA1	5.1	-0.047	0.37	0.59
Th2	MEAF6	7.4	-0.00048	0.99	0.99
Th2	MECP2	5.3	-0.041	0.36	0.58
Th2	MECR	4.1	-0.022	0.69	0.83
Th2	MED1	6.6	0.03	0.61	0.78
Th2	MED10	6.4	0.00044	0.99	1
Th2	MED11	4.6	-0.041	0.42	0.63
Th2	MED12	6	-0.069	0.36	0.57
Th2	MED13	5.1	-0.06	0.35	0.57
Th2	MED13L	5.8	0.013	0.84	0.92
Th2	MED14	5.6	-0.045	0.48	0.68
Th2	MED15	7.5	-0.18	0.00011	0.0021
Th2	MED16	7.1	0.015	0.79	0.89
Th2	MED17	6.7	-0.042	0.25	0.46
Th2	MED18	4.7	0.11	0.13	0.32
Th2	MED19	4	0.05	0.44	0.65
Th2	MED20	3.8	0.062	0.54	0.72
Th2	MED21	5.7	-0.12	0.03	0.12
Th2	MED22	5.2	-0.18	0.0048	0.035
Th2	MED23	7.1	-0.07	0.15	0.35
Th2	MED24	6.8	0.037	0.33	0.55
Th2	MED25	4	0.044	0.52	0.71
Th2	MED26	3.5	-0.0032	0.96	0.98
Th2	MED27	5.2	0.091	0.019	0.091
Th2	MED28	6.2	0.028	0.56	0.74
Th2	MED29	6.7	-0.028	0.4	0.61
Th2	MED30	4.9	-0.065	0.18	0.38
Th2	MED31	3.3	-0.058	0.42	0.63
Th2	MED4	6.1	0.062	0.14	0.33
Th2	MED6	5.8	0.0085	0.82	0.91
Th2	MED7	4.8	-0.088	0.12	0.3
Th2	MED8	6.1	0.11	0.0097	0.059
Th2	MED9	4.5	-0.076	0.12	0.31
Th2	MEF2A	5.5	0.02	0.77	0.88
Th2	MEF2BNB	2.7	0.006	0.93	0.96
Th2	MEF2D	4.6	-0.11	0.06	0.19
Th2	MEGF6	5.5	-0.097	0.4	0.62
Th2	MEGF8	1.7	-0.14	0.25	0.47
Th2	MEGF9	5.1	0.079	0.34	0.55
Th2	MEI1	6.5	-0.023	0.58	0.76
Th2	MEIS3	-0.05	1.7	5.90E-06	0.0002
Th2	MELK	2	0.42	0.087	0.24
Th2	MEMO1	4.8	0.089	0.1	0.27
Th2	MEN1	6.4	-0.075	0.073	0.22
Th2	MEOX1	4.9	0.078	0.57	0.75
Th2	MEPCE	3.8	0.0054	0.93	0.97
Th2	MESDC1	3.7	0.088	0.33	0.55
Th2	MESDC2	6.8	0.045	0.23	0.45
Th2	MEST	2.7	0.2	0.072	0.22
Th2	METAP1	6.1	-0.059	0.096	0.26
Th2	METAP1D	2.5	-0.27	0.0033	0.027
Th2	METAP2	5.9	0.035	0.44	0.65
Th2	METRN	2.4	0.15	0.27	0.49
Th2	METRNL	0.96	-0.18	0.43	0.64
Th2	METTL1	3.1	-0.1	0.3	0.52
Th2	METTL10	5	-0.00026	1	1
Th2	METTL12	1.5	-0.24	0.033	0.13
Th2	METTL13	6	0.021	0.67	0.82
Th2	METTL14	6.2	0.043	0.26	0.48
Th2	METTL15	4.6	-0.029	0.59	0.76
Th2	METTL16	6	-0.1	0.089	0.25
Th2	METTL17	6.5	-0.069	0.092	0.25
Th2	METTL18	5.5	-0.11	0.08	0.23
Th2	METTL20	1.4	-0.21	0.16	0.36
Th2	METTL21A	4.5	-0.12	0.024	0.11
Th2	METTL21B	3.3	-0.23	0.062	0.2
Th2	METTL22	4.3	-0.16	0.0061	0.043
Th2	METTL23	6.1	-0.0062	0.87	0.94
Th2	METTL25	3.9	-0.088	0.18	0.38
Th2	METTL2A	4.5	-0.0072	0.87	0.94
Th2	METTL2B	5	-0.097	0.03	0.12
Th2	METTL3	6.7	-0.0055	0.89	0.94
Th2	METTL4	5.3	0.025	0.65	0.81
Th2	METTL5	5.4	0.078	0.092	0.25
Th2	METTL6	4.4	0.056	0.29	0.51
Th2	METTL7A	3.6	2	1.60E-15	1.10E-12
Th2	METTL8	5.2	-0.034	0.65	0.81
Th2	METTL9	6.8	0.05	0.16	0.36
Th2	MEX3C	4.3	0.13	0.17	0.37
Th2	MFAP1	5.9	0.088	0.073	0.22
Th2	MFAP3	5.2	-0.11	0.13	0.32
Th2	MFF	6.8	0.088	0.013	0.069
Th2	MFGE8	4.2	-0.11	0.16	0.36
Th2	MFHAS1	5.1	-0.16	0.074	0.22
Th2	MFN1	5.2	0.028	0.66	0.81
Th2	MFN2	6.9	0.0073	0.86	0.93
Th2	MFNG	8.7	-0.051	0.24	0.45
Th2	MFSD1	6.4	0.089	0.072	0.22
Th2	MFSD10	6.3	-0.1	0.088	0.25
Th2	MFSD11	5.8	-0.0066	0.88	0.94
Th2	MFSD12	5.4	-0.054	0.39	0.6
Th2	MFSD3	3.7	-0.059	0.47	0.67
Th2	MFSD4	2.3	-0.21	0.12	0.3
Th2	MFSD5	5.8	0.026	0.58	0.76
Th2	MFSD6	6.5	0.04	0.46	0.66
Th2	MFSD8	5.8	-0.092	0.098	0.26
Th2	MFSD9	4	-0.1	0.14	0.33
Th2	MGA	7.1	-0.07	0.28	0.5
Th2	MGAT1	7.4	0.076	0.08	0.23
Th2	MGAT2	6.8	-0.022	0.57	0.75
Th2	MGAT4A	8.1	-0.2	0.00023	0.0038
Th2	MGAT4B	5.5	0.0059	0.91	0.96
Th2	MGAT5	5.3	-0.14	0.083	0.24
Th2	MGC12916	3.7	-0.15	0.25	0.47
Th2	MGC16142	0.81	-0.46	0.011	0.065
Th2	MGC16275	1	-0.28	0.13	0.32
Th2	MGC27345	4.7	-0.19	0.022	0.1
Th2	MGC57346	3.9	-0.08	0.17	0.37
Th2	MGC70870	3.5	0.29	0.1	0.27
Th2	MGC72080	4.9	0.0041	0.95	0.97
Th2	MGEA5	8.6	-0.063	0.22	0.43
Th2	MGLL	-0.094	-0.84	0.022	0.1
Th2	MGME1	4.7	0.15	0.13	0.32
Th2	MGMT	4.5	-0.033	0.61	0.78
Th2	MGRN1	4.4	-0.015	0.82	0.91
Th2	MGST2	2.2	0.39	0.088	0.24
Th2	MGST3	5.6	0.088	0.24	0.46
Th2	MIA3	7.7	-0.0082	0.81	0.9
Th2	MIAT	6.5	0.38	0.0074	0.048
Th2	MIATNB	3.8	-0.25	0.00091	0.011
Th2	MIB1	5.3	0.076	0.4	0.61
Th2	MIB2	4.8	-0.12	0.14	0.32
Th2	MICA	3.9	-0.1	0.32	0.54
Th2	MICAL1	7.5	0.0025	0.96	0.98
Th2	MICAL2	4.3	0.29	0.043	0.15
Th2	MICAL3	3.6	-0.13	0.22	0.43
Th2	MICALL1	3.8	-0.08	0.23	0.45
Th2	MICALL2	1.1	-0.19	0.25	0.47
Th2	MICB	4.5	0.12	0.11	0.29
Th2	MICU1	5.4	-0.084	0.086	0.24
Th2	MICU2	6.8	-0.022	0.52	0.71
Th2	MICU3	2.6	-0.24	0.11	0.28
Th2	MID1IP1	5.4	-0.035	0.59	0.76
Th2	MID2	4	-0.32	0.025	0.11
Th2	MIDN	2.8	0.17	0.12	0.29
Th2	MIEF1	6.3	-0.063	0.11	0.28
Th2	MIEF2	4.4	-0.22	0.00051	0.0071
Th2	MIEN1	5.7	0.082	0.13	0.32
Th2	MIER1	6.9	-0.012	0.74	0.86
Th2	MIER2	3.4	-0.045	0.52	0.71
Th2	MIER3	4.8	-0.18	0.022	0.1
Th2	MIF4GD	5.6	0.014	0.75	0.87
Th2	MIIP	5.7	-0.003	0.96	0.98
Th2	MINA	6	-0.045	0.28	0.5
Th2	MINK1	7	0.11	0.11	0.28
Th2	MINOS1	6	0.093	0.075	0.22
Th2	MINOS1P1	2.6	-0.2	0.15	0.34
Th2	MINPP1	5	0.083	0.16	0.36
Th2	MIOS	5.3	-0.065	0.3	0.52
Th2	MIPEP	4.5	-0.0012	0.99	0.99
Th2	MIPEPP3	1.2	-0.27	0.15	0.34
Th2	MIR1204	1	0.41	0.0023	0.021
Th2	MIR1254-1	0.47	-0.2	0.31	0.53
Th2	MIR142	0.57	-0.59	0.0011	0.012
Th2	MIR155HG	2.1	0.097	0.45	0.66
Th2	MIR17HG	1.4	0.064	0.68	0.82
Th2	MIR181A1HG	1	0.39	0.086	0.24
Th2	MIR21	0.11	0.37	0.08	0.23
Th2	MIR22HG	2.7	0.25	0.049	0.17
Th2	MIR3064	4.5	-0.27	0.00097	0.012
Th2	MIR3916	2.1	-0.01	0.92	0.96
Th2	MIR4426	0.35	-0.14	0.45	0.66
Th2	MIR4435-2HG	3.8	0.29	0.038	0.14
Th2	MIR4442	0.89	0.13	0.28	0.49
Th2	MIR4458HG	2.4	-0.0029	0.98	0.99
Th2	MIR4482	0.51	-0.084	0.63	0.79
Th2	MIR4512	1	-0.34	0.025	0.11
Th2	MIR4691	1.7	-0.14	0.21	0.42
Th2	MIR4697HG	2.6	-0.015	0.91	0.96
Th2	MIR4755	0.33	-0.45	0.012	0.067
Th2	MIR4784	1.6	-0.31	0.018	0.09
Th2	MIR4785	0.7	-0.084	0.57	0.75
Th2	MIR5047	7.5	-0.23	0.0039	0.031
Th2	MIR5096	0.88	-0.41	0.014	0.073
Th2	MIR5581	0.18	-0.19	0.39	0.6
Th2	MIR5690	1.8	1.1	6.50E-08	4.80E-06
Th2	MIR570	1.8	-0.18	0.21	0.42
Th2	MIR573	1.3	-0.32	0.26	0.48
Th2	MIR600HG	0.73	-0.65	0.014	0.074
Th2	MIR616	1.2	-0.08	0.64	0.8
Th2	MIR647	0.41	-0.059	0.71	0.84
Th2	MIR762HG	2.6	-0.013	0.86	0.93
Th2	MIR7848	0.49	0.03	0.87	0.93
Th2	MIRLET7BHG	1.1	-0.038	0.81	0.9
Th2	MIRLET7DHG	1.2	-0.3	0.091	0.25
Th2	MIS12	5.5	-0.034	0.56	0.74
Th2	MIS18A	3.5	-0.12	0.08	0.23
Th2	MIS18BP1	6.4	0.094	0.11	0.28
Th2	MITD1	5.9	-0.064	0.19	0.4
Th2	MKI67	4.5	0.5	0.035	0.14
Th2	MKKS	6.2	-0.0021	0.96	0.98
Th2	MKL1	5.4	-0.14	0.0022	0.021
Th2	MKL2	4.8	-0.15	0.086	0.24
Th2	MKLN1	6.9	-0.079	0.13	0.31
Th2	MKLN1-AS	1.4	-0.2	0.27	0.49
Th2	MKNK1	5.2	-0.015	0.76	0.87
Th2	MKNK2	6.2	0.13	0.072	0.22
Th2	MKRN1	8.5	-0.047	0.13	0.32
Th2	MKRN2	6.5	-0.011	0.74	0.86
Th2	MKRN3	1.9	-0.29	0.24	0.46
Th2	MKS1	4.9	-0.14	0.011	0.062
Th2	MLANA	0.19	-0.35	0.086	0.24
Th2	MLEC	6.5	0.0058	0.92	0.96
Th2	MLF1	2.8	-0.74	6.50E-07	3.30E-05
Th2	MLF2	6.8	0.005	0.88	0.94
Th2	MLH1	5.7	0.061	0.17	0.38
Th2	MLH3	5.4	-0.11	0.053	0.18
Th2	MLKL	6	0.13	0.05	0.17
Th2	MLLT1	2.1	-0.046	0.66	0.81
Th2	MLLT10	4.5	-0.0031	0.96	0.98
Th2	MLLT11	3.9	0.097	0.23	0.45
Th2	MLLT3	5.7	0.0012	0.98	0.99
Th2	MLLT4	2.8	1.3	1.80E-10	3.00E-08
Th2	MLLT6	5.9	-0.13	0.026	0.11
Th2	MLST8	4.8	-0.015	0.8	0.89
Th2	MLX	6.5	0.02	0.53	0.71
Th2	MLXIP	6.5	-0.078	0.12	0.29
Th2	MLYCD	4.8	-0.023	0.71	0.84
Th2	MMAA	4.2	-0.023	0.73	0.86
Th2	MMAB	4	-0.15	0.022	0.1
Th2	MMACHC	0.5	-0.31	0.12	0.3
Th2	MMADHC	6.9	0.096	0.035	0.14
Th2	MMD	3.6	0.44	6.20E-06	0.00021
Th2	MME	0.15	2.7	1.10E-08	1.00E-06
Th2	MMGT1	4.4	0.053	0.44	0.65
Th2	MMP11	0.44	-0.45	0.044	0.16
Th2	MMP17	1.6	2.5	1.10E-10	1.90E-08
Th2	MMP24	1.5	-0.27	0.045	0.16
Th2	MMP24-AS1	1.9	0.078	0.41	0.62
Th2	MMP25	3.3	-0.19	0.046	0.16
Th2	MMP25-AS1	3.3	-0.19	0.052	0.18
Th2	MMRN1	0.92	0.32	0.33	0.55
Th2	MMS19	7.2	-0.088	0.026	0.11
Th2	MMS22L	4.1	0.066	0.39	0.6
Th2	MNAT1	3.9	-0.05	0.44	0.65
Th2	MND1	0.78	0.59	0.034	0.13
Th2	MNT	0.67	-0.11	0.49	0.69
Th2	MOAP1	6.6	-0.025	0.51	0.7
Th2	MOB1A	7.3	0.042	0.3	0.52
Th2	MOB1B	2.9	-0.044	0.73	0.86
Th2	MOB2	5.3	0.083	0.087	0.24
Th2	MOB3A	7.8	-0.0036	0.93	0.97
Th2	MOB3C	5.4	0.05	0.37	0.59
Th2	MOCS2	5.5	0.017	0.71	0.84
Th2	MOCS3	4.1	-0.037	0.57	0.75
Th2	MOGS	6.7	0.11	0.32	0.54
Th2	MOK	0.7	-0.41	0.052	0.18
Th2	MON1A	4.3	-0.0073	0.91	0.96
Th2	MON1B	6.5	0.021	0.63	0.79
Th2	MON2	7.1	-0.066	0.25	0.47
Th2	MORC2	6.5	-0.0035	0.94	0.97
Th2	MORC2-AS1	4.1	0.032	0.65	0.81
Th2	MORC3	7.7	0.061	0.16	0.36
Th2	MORC4	5.6	-0.082	0.29	0.52
Th2	MORF4L1	8.2	0.16	0.00019	0.0032
Th2	MORF4L2	6.8	0.02	0.6	0.77
Th2	MORF4L2-AS1	0.9	-0.47	0.022	0.1
Th2	MORN1	1.8	-0.34	0.0023	0.022
Th2	MORN2	0.4	-0.21	0.28	0.49
Th2	MORN3	3.9	-0.073	0.42	0.63
Th2	MORN4	1.6	-0.064	0.72	0.85
Th2	MOSPD1	4.3	0.0073	0.91	0.96
Th2	MOSPD2	5.1	0.028	0.66	0.81
Th2	MOSPD3	3.8	0.13	0.077	0.23
Th2	MOV10	7.1	0.24	1.20E-05	0.00035
Th2	MPC1	4.9	0.02	0.72	0.85
Th2	MPC2	5.6	0.049	0.28	0.5
Th2	MPDU1	5.1	0.034	0.55	0.74
Th2	MPG	5	-0.014	0.82	0.91
Th2	MPHOSPH10	6.3	-0.021	0.62	0.78
Th2	MPHOSPH6	4.8	0.0058	0.93	0.96
Th2	MPHOSPH8	7.3	-0.084	0.07	0.21
Th2	MPHOSPH9	6.2	-0.0076	0.89	0.94
Th2	MPI	6.1	0.12	0.0034	0.028
Th2	MPLKIP	5.5	0.068	0.18	0.39
Th2	MPND	2.8	0.044	0.58	0.75
Th2	MPP1	3.1	0.13	0.22	0.43
Th2	MPP2	1.2	-0.92	0.0022	0.021
Th2	MPP5	3.6	-0.11	0.17	0.37
Th2	MPP6	3.8	-0.15	0.19	0.39
Th2	MPP7	6.3	-0.25	0.00027	0.0043
Th2	MPPE1	5.5	0.021	0.6	0.77
Th2	MPRIP	6.9	0.025	0.57	0.75
Th2	MPST	2.8	0.21	0.087	0.24
Th2	MPV17	5.8	0.17	9.80E-05	0.0019
Th2	MPV17L2	3.6	0.11	0.17	0.37
Th2	MPZL1	3.3	0.014	0.91	0.96
Th2	MPZL3	5.8	-0.16	0.019	0.091
Th2	MR1	6.4	0.013	0.71	0.85
Th2	MRC1	2.9	-0.44	0.088	0.24
Th2	MRC2	4	-0.52	0.0093	0.057
Th2	MRE11A	5.9	0.014	0.78	0.88
Th2	MREG	2.4	0.3	0.021	0.097
Th2	MRFAP1	7.1	-0.038	0.31	0.53
Th2	MRFAP1L1	7.9	-0.08	0.0084	0.053
Th2	MRGBP	4.5	-0.019	0.71	0.84
Th2	MRGPRD	0.83	-0.54	0.015	0.077
Th2	MRI1	6.4	-0.2	6.40E-05	0.0013
Th2	MRM1	3.2	-0.032	0.82	0.9
Th2	MROH1	6.1	-0.1	0.15	0.34
Th2	MROH6	0.13	0.089	0.73	0.86
Th2	MROH8	1.3	-0.15	0.39	0.61
Th2	MRPL1	4.6	0.13	0.033	0.13
Th2	MRPL10	5.6	0.15	0.00075	0.0095
Th2	MRPL11	5.4	0.13	0.0052	0.038
Th2	MRPL12	4.3	0.12	0.043	0.15
Th2	MRPL13	5.5	0.16	0.0071	0.047
Th2	MRPL14	5.5	0.093	0.09	0.25
Th2	MRPL15	5.5	0.17	0.00021	0.0036
Th2	MRPL16	6	0.1	0.023	0.1
Th2	MRPL17	5.2	0.093	0.1	0.27
Th2	MRPL18	6.2	0.089	0.049	0.17
Th2	MRPL19	5.8	-0.052	0.22	0.44
Th2	MRPL2	4.7	0.065	0.14	0.33
Th2	MRPL20	5.9	0.019	0.67	0.82
Th2	MRPL21	5.3	0.11	0.058	0.19
Th2	MRPL22	5.2	0.11	0.021	0.098
Th2	MRPL23	2.3	0.16	0.092	0.25
Th2	MRPL24	5.4	0.099	0.043	0.16
Th2	MRPL27	5	0.086	0.11	0.28
Th2	MRPL28	5.6	0.14	0.028	0.12
Th2	MRPL3	6.5	0.064	0.1	0.27
Th2	MRPL30	5.4	-0.066	0.17	0.37
Th2	MRPL32	5.8	0.049	0.23	0.44
Th2	MRPL33	5.5	0.12	0.042	0.15
Th2	MRPL34	5.8	-0.011	0.84	0.92
Th2	MRPL35	5.9	0.11	0.028	0.12
Th2	MRPL36	4.4	0.14	0.0064	0.044
Th2	MRPL37	5.5	0.15	0.0047	0.035
Th2	MRPL38	5.9	-0.051	0.29	0.51
Th2	MRPL39	5.5	0.0049	0.93	0.96
Th2	MRPL4	4.5	0.099	0.11	0.27
Th2	MRPL40	4.9	0.042	0.5	0.7
Th2	MRPL41	5.1	0.01	0.9	0.95
Th2	MRPL42	6.6	0.15	0.013	0.072
Th2	MRPL43	5.5	0.022	0.67	0.82
Th2	MRPL44	5.5	0.069	0.14	0.34
Th2	MRPL45	4.9	0.065	0.15	0.34
Th2	MRPL45P2	2.6	-0.25	0.012	0.066
Th2	MRPL46	5.4	0.016	0.74	0.86
Th2	MRPL47	5.3	0.15	0.0031	0.026
Th2	MRPL48	5.3	0.17	0.0014	0.015
Th2	MRPL49	6.5	0.016	0.63	0.79
Th2	MRPL50	5.6	0.015	0.76	0.87
Th2	MRPL51	6.2	0.12	0.019	0.093
Th2	MRPL52	5	0.01	0.85	0.92
Th2	MRPL53	3.7	0.2	0.016	0.083
Th2	MRPL54	4.8	0.088	0.32	0.54
Th2	MRPL55	5.7	-0.01	0.84	0.92
Th2	MRPL57	6.3	-0.00079	0.99	0.99
Th2	MRPL9	5.9	0.11	0.0016	0.016
Th2	MRPS10	6.2	0.035	0.4	0.61
Th2	MRPS11	5	0.11	0.042	0.15
Th2	MRPS12	5.2	0.14	0.032	0.13
Th2	MRPS14	6	-0.048	0.26	0.48
Th2	MRPS15	5.5	0.14	0.0051	0.037
Th2	MRPS16	6.2	0.074	0.042	0.15
Th2	MRPS17	3.6	0.062	0.31	0.53
Th2	MRPS18A	5.1	0.14	0.0048	0.035
Th2	MRPS18B	6.8	0.12	0.014	0.075
Th2	MRPS18C	3.9	-0.039	0.54	0.73
Th2	MRPS2	3.9	0.036	0.55	0.73
Th2	MRPS21	6.4	0.051	0.23	0.45
Th2	MRPS22	5.4	0.0063	0.87	0.93
Th2	MRPS23	5.2	0.052	0.27	0.49
Th2	MRPS25	5.6	-0.095	0.073	0.22
Th2	MRPS26	5.6	-0.0021	0.96	0.98
Th2	MRPS27	6.3	0.032	0.36	0.57
Th2	MRPS28	4.4	0.12	0.06	0.19
Th2	MRPS30	6.1	0.06	0.17	0.38
Th2	MRPS31	6	0.0047	0.91	0.96
Th2	MRPS31P5	3.9	-0.11	0.16	0.36
Th2	MRPS33	5	0.23	8.50E-05	0.0017
Th2	MRPS34	6.2	0.025	0.67	0.82
Th2	MRPS35	6.2	0.11	0.013	0.072
Th2	MRPS36	4.5	0.2	0.00076	0.0096
Th2	MRPS5	6.3	0.03	0.45	0.66
Th2	MRPS6	5.6	-0.011	0.84	0.92
Th2	MRPS7	6.1	0.1	0.0094	0.058
Th2	MRPS9	5	-0.017	0.72	0.85
Th2	MRRF	4.8	0.012	0.8	0.89
Th2	MRS2	5.8	0.022	0.56	0.74
Th2	MRS2P2	1.6	-0.21	0.23	0.45
Th2	MRTO4	5	0.18	0.00017	0.003
Th2	MS4A1	2.8	-0.16	0.66	0.81
Th2	MS4A6A	4.2	-0.8	0.087	0.24
Th2	MSANTD2	4	-0.019	0.74	0.86
Th2	MSANTD3	2.8	-0.051	0.54	0.72
Th2	MSANTD4	4.7	0.046	0.48	0.68
Th2	MSC	2.4	0.15	0.49	0.69
Th2	MSC-AS1	1.1	0.19	0.45	0.66
Th2	MSH2	6.4	0.0036	0.94	0.97
Th2	MSH3	6	-0.025	0.62	0.78
Th2	MSH6	6.5	0.00057	0.99	1
Th2	MSI2	0.63	-0.12	0.51	0.7
Th2	MSL1	4.6	0.053	0.4	0.62
Th2	MSL2	6	-0.05	0.49	0.69
Th2	MSL3	7.6	-0.062	0.1	0.27
Th2	MSL3P1	3	-0.047	0.71	0.84
Th2	MSMO1	5.9	0.13	0.0099	0.06
Th2	MSMP	2.3	-0.073	0.52	0.71
Th2	MSN	10	0.13	0.0034	0.028
Th2	MSRA	2.2	-0.042	0.66	0.81
Th2	MSRB1	3.8	-0.043	0.47	0.68
Th2	MSRB2	2.8	-0.066	0.45	0.66
Th2	MSS51	1.9	-0.19	0.23	0.44
Th2	MST1	1.1	-0.38	0.036	0.14
Th2	MST1P2	0.96	-0.48	0.051	0.17
Th2	MST1R	0.83	-0.076	0.78	0.88
Th2	MSTO1	1.1	-0.0025	0.98	0.99
Th2	MSTO2P	4.4	-0.12	0.11	0.27
Th2	MSX2P1	3.9	0.036	0.69	0.83
Th2	MT1E	2	0.16	0.49	0.69
Th2	MT1F	3.2	0.053	0.66	0.81
Th2	MT1X	3.6	-0.023	0.82	0.9
Th2	MT2A	5.2	0.3	0.034	0.14
Th2	MTA1	3.8	0.012	0.86	0.93
Th2	MTA2	5.6	-0.049	0.45	0.65
Th2	MTA3	4.5	-0.084	0.18	0.38
Th2	MTAP	5.4	0.059	0.23	0.45
Th2	MTBP	3.6	-0.18	0.037	0.14
Th2	MTCH1	7.5	0.031	0.38	0.59
Th2	MTCH2	6.1	0.11	0.019	0.091
Th2	MTCP1	1.7	0.089	0.48	0.68
Th2	MTDH	7.5	0.0073	0.84	0.92
Th2	MTERF1	5.2	-0.091	0.078	0.23
Th2	MTERF2	4	-0.2	0.0098	0.059
Th2	MTERF3	5.3	0.067	0.16	0.36
Th2	MTERF4	6.2	-0.15	0.0047	0.035
Th2	MTF1	5.5	0.057	0.22	0.43
Th2	MTF2	6.6	0.035	0.3	0.52
Th2	MTFMT	4.5	0.0039	0.95	0.97
Th2	MTFP1	4.5	0.083	0.2	0.4
Th2	MTFR1	2.4	-0.13	0.17	0.38
Th2	MTFR1L	5.3	-0.052	0.17	0.37
Th2	MTFR2	1.1	0.58	0.0012	0.014
Th2	MTG1	6.2	-0.095	0.073	0.22
Th2	MTG2	5	-0.082	0.088	0.25
Th2	MTHFD1	6	0.23	0.00026	0.0042
Th2	MTHFD1L	4	0.46	3.20E-05	0.00077
Th2	MTHFD2	4.9	0.26	0.00015	0.0027
Th2	MTHFD2L	1.5	-0.11	0.36	0.58
Th2	MTHFR	4.2	-0.12	0.18	0.39
Th2	MTHFS	0.18	-0.4	0.034	0.13
Th2	MTHFSD	4.5	0.091	0.098	0.26
Th2	MTIF2	5.3	0.034	0.52	0.71
Th2	MTIF3	5.8	0.051	0.23	0.45
Th2	MTL5	2.8	-0.15	0.14	0.33
Th2	MTM1	6.4	0.0028	0.95	0.97
Th2	MTMR1	6.7	0.022	0.64	0.8
Th2	MTMR10	4.8	-0.076	0.31	0.53
Th2	MTMR12	6	0.011	0.84	0.92
Th2	MTMR14	6.9	0.037	0.23	0.45
Th2	MTMR2	5.2	0.084	0.15	0.34
Th2	MTMR3	6.4	-0.11	0.097	0.26
Th2	MTMR4	6.8	0.0012	0.98	0.99
Th2	MTMR6	6.6	-0.028	0.51	0.7
Th2	MTMR7	1.1	-0.059	0.69	0.83
Th2	MTMR8	3.1	-0.11	0.22	0.43
Th2	MTMR9	5.3	-0.099	0.058	0.19
Th2	MTMR9LP	0.74	-0.6	0.012	0.066
Th2	MTO1	6.9	-0.074	0.044	0.16
Th2	MTOR	6.1	-0.025	0.74	0.86
Th2	MTPAP	5	-0.0096	0.85	0.92
Th2	MTR	6.7	-0.04	0.48	0.68
Th2	MTRF1	5.1	0.013	0.79	0.89
Th2	MTRF1L	4.5	-0.016	0.82	0.9
Th2	MTRNR2L3	0.025	-0.35	0.27	0.49
Th2	MTRR	7.2	0.046	0.28	0.5
Th2	MTSS1	6.2	0.28	0.0055	0.04
Th2	MTURN	2.9	0.098	0.37	0.58
Th2	MTUS1	3.4	-0.066	0.73	0.85
Th2	MTUS2	0.44	0.013	0.97	0.99
Th2	MTX1	4.5	0.048	0.38	0.59
Th2	MTX2	4.7	0.075	0.14	0.33
Th2	MTX3	5	-0.08	0.38	0.59
Th2	MUC1	0.54	1	1.00E-07	6.80E-06
Th2	MUC12	0.49	-0.23	0.28	0.5
Th2	MUC20	1.5	0.3	0.2	0.41
Th2	MUL1	5.9	0.016	0.7	0.84
Th2	MUM1	4.6	-0.046	0.45	0.66
Th2	MUS81	6.3	-0.037	0.33	0.55
Th2	MUSTN1	0.31	0.12	0.52	0.71
Th2	MUT	5.9	0.041	0.38	0.59
Th2	MUTYH	5.4	-0.12	0.0096	0.058
Th2	MVB12A	4	-0.054	0.39	0.6
Th2	MVB12B	2.2	-0.6	0.0026	0.023
Th2	MVD	4.8	-0.009	0.9	0.95
Th2	MVK	1.6	0.018	0.87	0.93
Th2	MVP	8.6	0.13	0.0057	0.04
Th2	MX1	9.1	1.4	4.70E-12	1.20E-09
Th2	MX2	7.3	0.42	2.50E-05	0.00065
Th2	MXD1	3.8	0.088	0.36	0.57
Th2	MXD3	2.5	-0.055	0.58	0.76
Th2	MXD4	6.6	-0.1	0.13	0.31
Th2	MXI1	6.4	-0.14	0.042	0.15
Th2	MXRA7	4.3	0.33	0.2	0.4
Th2	MYADM	5.9	-0.096	0.37	0.59
Th2	MYB	2.9	2	1.60E-14	8.50E-12
Th2	MYBBP1A	6.3	0.078	0.15	0.35
Th2	MYBL1	4.2	0.16	0.24	0.46
Th2	MYBL2	3	0.89	0.0025	0.023
Th2	MYC	8.6	0.33	3.00E-07	1.70E-05
Th2	MYCBP2	7.3	0.0047	0.92	0.96
Th2	MYCBPAP	2.9	0.45	0.0051	0.037
Th2	MYD88	8.2	0.22	1.50E-05	0.00043
Th2	MYDGF	6	0.12	0.038	0.14
Th2	MYEF2	3.5	-0.21	0.034	0.13
Th2	MYEOV2	5.4	0.085	0.2	0.41
Th2	MYH10	3.3	-0.16	0.15	0.34
Th2	MYH11	3.8	-0.2	0.089	0.25
Th2	MYH3	2.7	-0.19	0.2	0.4
Th2	MYH7B	1.2	-0.3	0.12	0.29
Th2	MYH9	11	-0.037	0.65	0.81
Th2	MYL12A	9.4	0.3	3.50E-09	3.90E-07
Th2	MYL12B	9.1	0.14	0.0027	0.024
Th2	MYL5	0.6	-0.07	0.65	0.8
Th2	MYL6	9.4	0.15	0.0041	0.032
Th2	MYL6B	2	0.57	1.30E-05	0.00037
Th2	MYLIP	6.7	0.22	0.0031	0.026
Th2	MYLK4	0.71	0.12	0.7	0.84
Th2	MYNN	5.7	-0.007	0.87	0.94
Th2	MYO15A	0.4	-0.41	0.067	0.21
Th2	MYO15B	2.7	-0.16	0.4	0.61
Th2	MYO16	3.6	-0.37	0.23	0.45
Th2	MYO18A	6.3	-0.017	0.82	0.9
Th2	MYO19	5.1	0.046	0.46	0.66
Th2	MYO1B	1.3	2.9	4.30E-09	4.70E-07
Th2	MYO1C	5.6	-0.18	0.017	0.086
Th2	MYO1D	4.1	-0.18	0.14	0.33
Th2	MYO1E	0.1	1	0.0087	0.055
Th2	MYO1F	8.4	0.17	0.0049	0.036
Th2	MYO1G	8.7	0.2	3.30E-05	0.00079
Th2	MYO5A	6.4	0.059	0.34	0.56
Th2	MYO5B	0.1	-0.6	0.063	0.2
Th2	MYO5C	1.9	0.3	0.13	0.31
Th2	MYO6	2.8	0.4	0.061	0.2
Th2	MYO7A	1.3	0.53	0.081	0.24
Th2	MYO9A	6.1	-0.038	0.57	0.75
Th2	MYO9B	7	-0.087	0.14	0.34
Th2	MYOF	-0.084	1.1	0.02	0.095
Th2	MYOM1	2.5	0.054	0.78	0.88
Th2	MYOM2	5.4	-0.039	0.92	0.96
Th2	MYOT	1.2	-0.27	0.088	0.25
Th2	MYRF	0.32	-0.46	0.1	0.27
Th2	MYSM1	5.5	-0.14	0.046	0.16
Th2	MZF1	4	-0.064	0.36	0.57
Th2	MZF1-AS1	2.4	-0.2	0.061	0.2
Th2	MZT1	4.1	0.057	0.43	0.64
Th2	MZT2A	5.1	0.11	0.22	0.43
Th2	MZT2B	2.8	0.17	0.085	0.24
Th2	N4BP1	6.7	0.2	0.0011	0.013
Th2	N4BP2	7.1	0.18	0.0051	0.037
Th2	N4BP2L1	6.1	-0.052	0.23	0.44
Th2	N4BP2L2	8.7	-0.063	0.15	0.35
Th2	N4BP2L2-IT2	2.1	-0.038	0.8	0.89
Th2	N4BP3	1.2	0.24	0.27	0.49
Th2	N6AMT1	4.1	-0.19	0.0099	0.059
Th2	N6AMT2	3	0.09	0.21	0.42
Th2	NAA10	5.7	-0.028	0.53	0.72
Th2	NAA15	6.4	0.035	0.38	0.59
Th2	NAA16	6.1	-0.18	0.00016	0.0028
Th2	NAA20	5.5	0.097	0.033	0.13
Th2	NAA25	6	0.066	0.22	0.44
Th2	NAA30	5.8	-0.0034	0.94	0.97
Th2	NAA35	5.6	-0.013	0.73	0.86
Th2	NAA38	4.7	0.048	0.49	0.69
Th2	NAA40	5.5	-0.049	0.43	0.63
Th2	NAA50	7.1	0.021	0.59	0.77
Th2	NAA60	6.1	0.052	0.18	0.38
Th2	NAAA	7	-0.13	0.013	0.073
Th2	NAALADL1	3.5	-0.076	0.4	0.62
Th2	NAB1	3.1	0.088	0.36	0.58
Th2	NAB2	2.4	-0.38	0.0021	0.02
Th2	NABP1	6.7	0.16	0.023	0.1
Th2	NABP2	1.7	0.39	2.50E-05	0.00065
Th2	NACA	8.5	0.081	0.038	0.14
Th2	NACC1	1.5	0.15	0.27	0.49
Th2	NACC2	2.7	0.07	0.65	0.8
Th2	NADK	5.7	0.15	0.011	0.063
Th2	NADK2	4.7	0.024	0.72	0.85
Th2	NADSYN1	7	-0.012	0.73	0.86
Th2	NAE1	6.9	-0.051	0.19	0.39
Th2	NAF1	2	0.12	0.19	0.39
Th2	NAGA	6	0.12	0.015	0.078
Th2	NAGK	5.9	0.062	0.26	0.48
Th2	NAGLU	4.8	-0.019	0.77	0.88
Th2	NAGPA	5.4	-0.09	0.079	0.23
Th2	NAGPA-AS1	0.87	-0.49	0.017	0.085
Th2	NAGS	1.7	-0.023	0.83	0.91
Th2	NAIF1	3.8	-0.012	0.86	0.93
Th2	NAIP	1.8	-0.075	0.59	0.76
Th2	NAMPT	5	-0.083	0.16	0.36
Th2	NANOS1	1.5	-0.054	0.66	0.81
Th2	NANP	2.5	0.22	0.1	0.26
Th2	NANS	5	0.19	0.00038	0.0056
Th2	NAP1L1	7.4	0.036	0.37	0.58
Th2	NAP1L2	1.4	-0.29	0.14	0.33
Th2	NAP1L3	3.5	-0.5	0.0022	0.02
Th2	NAP1L4	8.8	0.19	2.90E-09	3.40E-07
Th2	NAP1L5	2	0.025	0.83	0.91
Th2	NAPA	6.7	0.11	0.024	0.11
Th2	NAPA-AS1	0.77	0.27	0.053	0.18
Th2	NAPB	5	0.054	0.48	0.68
Th2	NAPEPLD	4.7	-0.15	0.01	0.06
Th2	NAPG	5.1	-0.1	0.049	0.17
Th2	NAPRT	5.7	0.17	0.54	0.72
Th2	NAPSA	1.5	-0.088	0.61	0.77
Th2	NARF	6.7	0.021	0.59	0.77
Th2	NARFL	5.8	-0.069	0.2	0.41
Th2	NARS	7.6	0.021	0.52	0.71
Th2	NARS2	5.1	-0.087	0.1	0.27
Th2	NASP	6.7	0.021	0.59	0.76
Th2	NAT1	3.8	0.063	0.4	0.61
Th2	NAT10	6.9	-0.0068	0.87	0.94
Th2	NAT14	0.19	0.41	0.045	0.16
Th2	NAT6	3.8	0.095	0.19	0.39
Th2	NAT9	5.6	-0.1	0.028	0.12
Th2	NATD1	3.3	-0.33	0.0046	0.035
Th2	NAV1	2.7	-0.29	0.091	0.25
Th2	NBAS	6.1	-0.018	0.78	0.88
Th2	NBEA	2.4	-0.24	0.31	0.53
Th2	NBEAL1	3.8	-0.23	0.031	0.13
Th2	NBEAL2	6.6	0.053	0.5	0.7
Th2	NBN	6.3	0.014	0.75	0.87
Th2	NBPF1	4.3	-0.35	0.014	0.074
Th2	NBPF10	2.9	-0.31	0.0015	0.015
Th2	NBPF11	5.4	-0.3	5.30E-06	0.00019
Th2	NBPF12	6	-0.2	0.0014	0.015
Th2	NBPF14	3.8	-0.048	0.5	0.7
Th2	NBPF15	6.6	-0.17	0.018	0.089
Th2	NBPF20	2.5	-0.39	0.00027	0.0044
Th2	NBPF25P	0.27	-0.19	0.31	0.53
Th2	NBPF3	4.1	-0.28	0.093	0.26
Th2	NBPF8	5	-0.25	0.021	0.098
Th2	NBPF9	4.9	-0.25	0.027	0.12
Th2	NBR1	8.2	0.0092	0.8	0.89
Th2	NBR2	3.1	-0.23	0.022	0.1
Th2	NCALD	4.7	0.72	1.30E-06	5.80E-05
Th2	NCAPD2	6.9	0.0023	0.97	0.99
Th2	NCAPD3	5.7	0.036	0.53	0.72
Th2	NCAPG	2.7	0.54	0.038	0.14
Th2	NCAPG2	5.3	0.36	0.013	0.073
Th2	NCAPH	3.5	-0.15	0.22	0.43
Th2	NCAPH2	5.8	-0.053	0.21	0.42
Th2	NCBP1	6.9	-0.021	0.67	0.82
Th2	NCBP2	7.5	0.053	0.093	0.25
Th2	NCBP2-AS2	5.9	0.017	0.73	0.85
Th2	NCDN	5.7	0.032	0.58	0.75
Th2	NCEH1	3.1	-0.19	0.12	0.31
Th2	NCF1	1	-0.084	0.6	0.77
Th2	NCF1B	1.9	-0.55	0.00033	0.005
Th2	NCF1C	0.96	-0.13	0.4	0.61
Th2	NCF2	3.2	0.34	0.093	0.26
Th2	NCF4	4.9	0.92	1.90E-10	3.10E-08
Th2	NCK1	6.3	0.072	0.062	0.2
Th2	NCK1-AS1	3.1	0.11	0.16	0.35
Th2	NCK2	7.7	0.015	0.8	0.9
Th2	NCKAP1	3.7	0.13	0.47	0.67
Th2	NCKAP1L	8.3	0.059	0.27	0.49
Th2	NCKAP5L	2.6	-0.23	0.061	0.2
Th2	NCKIPSD	4.7	0.05	0.41	0.63
Th2	NCL	9.5	0.024	0.45	0.66
Th2	NCLN	5.8	0.037	0.49	0.69
Th2	NCOA1	7.3	0.049	0.23	0.45
Th2	NCOA2	5.7	-0.14	0.063	0.2
Th2	NCOA3	7.4	-0.032	0.63	0.79
Th2	NCOA4	8.6	0.05	0.28	0.49
Th2	NCOA5	6.3	-0.096	0.025	0.11
Th2	NCOA6	5.8	-0.058	0.32	0.53
Th2	NCOA7	6.5	0.098	0.022	0.1
Th2	NCOR1	8.7	-0.042	0.21	0.42
Th2	NCOR2	5.9	-0.072	0.23	0.45
Th2	NCR3	3.5	0.5	0.00093	0.011
Th2	NCSTN	7	0.098	0.0021	0.02
Th2	NDC1	5.1	-0.086	0.13	0.32
Th2	NDC80	4.5	0.47	2.20E-05	0.00058
Th2	NDE1	6.1	-0.093	0.063	0.2
Th2	NDEL1	6.6	-0.012	0.68	0.82
Th2	NDFIP1	7.7	0.096	0.027	0.12
Th2	NDFIP2	4.2	-0.32	0.013	0.073
Th2	NDN	0.45	0.72	0.059	0.19
Th2	NDNL2	6.6	-0.033	0.46	0.67
Th2	NDOR1	5.2	-0.14	0.015	0.077
Th2	NDRG1	6.4	0.21	0.00037	0.0055
Th2	NDRG2	4.8	-0.24	0.0045	0.034
Th2	NDRG3	6.4	-0.014	0.75	0.86
Th2	NDST2	6.7	-0.11	0.0086	0.054
Th2	NDUFA1	6.9	0.18	0.0012	0.013
Th2	NDUFA10	6.8	0.061	0.056	0.19
Th2	NDUFA11	6.1	0.09	0.14	0.33
Th2	NDUFA12	6.6	0.21	0.0094	0.057
Th2	NDUFA13	6.9	0.15	0.013	0.071
Th2	NDUFA2	5.6	0.076	0.18	0.38
Th2	NDUFA3	5	0.12	0.1	0.27
Th2	NDUFA4	7.7	0.15	0.0013	0.014
Th2	NDUFA5	6.3	0.024	0.64	0.8
Th2	NDUFA6	6.4	0.08	0.1	0.27
Th2	NDUFA6-AS1	1.5	-0.37	0.0048	0.036
Th2	NDUFA7	5	0.14	0.017	0.085
Th2	NDUFA8	5.1	0.13	0.014	0.073
Th2	NDUFA9	7.1	0.13	0.0032	0.027
Th2	NDUFAB1	5.9	0.077	0.11	0.27
Th2	NDUFAF1	4.9	0.035	0.47	0.67
Th2	NDUFAF2	3.6	0.038	0.58	0.76
Th2	NDUFAF3	6.2	0.014	0.81	0.9
Th2	NDUFAF4	5.3	-0.03	0.51	0.7
Th2	NDUFAF4P1	0.98	-0.21	0.3	0.52
Th2	NDUFAF5	3.4	0.073	0.27	0.48
Th2	NDUFAF6	4.1	-0.062	0.26	0.48
Th2	NDUFAF7	5.3	-0.2	0.00065	0.0084
Th2	NDUFB1	4.4	0.17	0.039	0.15
Th2	NDUFB10	5.9	0.044	0.41	0.62
Th2	NDUFB11	6.3	0.094	0.1	0.27
Th2	NDUFB2	5.3	0.098	0.18	0.38
Th2	NDUFB2-AS1	0.12	-0.076	0.68	0.82
Th2	NDUFB3	5.8	0.23	3.40E-05	0.00081
Th2	NDUFB4	6.4	0.078	0.089	0.25
Th2	NDUFB5	5.6	0.21	0.00014	0.0025
Th2	NDUFB6	5.4	0.11	0.035	0.14
Th2	NDUFB7	5.5	0.085	0.23	0.45
Th2	NDUFB8	7.2	0.15	0.00022	0.0037
Th2	NDUFB9	7	0.16	0.0027	0.024
Th2	NDUFC1	5.8	0.018	0.71	0.85
Th2	NDUFC2	3.9	0.036	0.57	0.75
Th2	NDUFS1	6.3	0.057	0.21	0.42
Th2	NDUFS2	7.3	0.067	0.055	0.18
Th2	NDUFS3	5.7	0.08	0.071	0.22
Th2	NDUFS4	4.9	0.12	0.023	0.1
Th2	NDUFS5	6.5	0.087	0.11	0.28
Th2	NDUFS6	5.3	0.15	0.016	0.081
Th2	NDUFS7	6.1	-0.0087	0.9	0.95
Th2	NDUFS8	5.7	0.056	0.33	0.54
Th2	NDUFV1	6.8	-0.031	0.45	0.65
Th2	NDUFV2	6.6	0.13	0.0028	0.024
Th2	NDUFV2-AS1	2.3	-0.083	0.43	0.64
Th2	NDUFV3	4.5	-0.035	0.59	0.76
Th2	NEAT1	7.6	0.25	0.02	0.096
Th2	NEB	1.5	0.19	0.27	0.49
Th2	NEBL	0.32	2.1	6.70E-07	3.40E-05
Th2	NECAB3	3	0.26	0.052	0.18
Th2	NECAP1	6.5	-0.049	0.21	0.42
Th2	NECAP2	8.5	0.096	0.0051	0.037
Th2	NEDD1	6.6	0.034	0.51	0.7
Th2	NEDD4	3.1	0.014	0.94	0.97
Th2	NEDD4L	3.6	0.65	0.0021	0.02
Th2	NEDD8	5	0.19	0.0027	0.024
Th2	NEDD9	6.4	0.038	0.51	0.7
Th2	NEFH	1.5	0.029	0.86	0.93
Th2	NEFL	6.7	-0.16	0.46	0.66
Th2	NEFM	2.1	-0.25	0.24	0.46
Th2	NEIL1	2.8	-0.08	0.54	0.72
Th2	NEIL2	4.6	-0.12	0.063	0.2
Th2	NEIL3	1.3	0.38	0.14	0.33
Th2	NEK1	5.2	-0.12	0.037	0.14
Th2	NEK11	2.7	-0.038	0.74	0.86
Th2	NEK2	0.62	0.3	0.38	0.59
Th2	NEK3	3.5	0.22	0.0052	0.038
Th2	NEK4	4.9	-0.14	0.014	0.073
Th2	NEK6	5.2	-0.17	0.077	0.23
Th2	NEK7	7.1	-0.022	0.68	0.82
Th2	NEK8	3.9	-0.22	0.002	0.019
Th2	NEK9	5.9	-0.033	0.49	0.69
Th2	NELFA	5.2	-0.09	0.055	0.18
Th2	NELFB	5.5	0.083	0.16	0.36
Th2	NELFCD	7.2	-0.042	0.15	0.34
Th2	NELFE	5.9	0.025	0.56	0.74
Th2	NELL2	6.7	-0.19	0.31	0.53
Th2	NEMF	7.2	-0.061	0.14	0.33
Th2	NEMP1	5.2	-0.097	0.21	0.42
Th2	NEMP2	4.6	-0.03	0.67	0.82
Th2	NENF	4.7	-0.029	0.66	0.81
Th2	NEO1	3.3	-0.11	0.48	0.68
Th2	NET1	5.1	-0.43	0.0017	0.017
Th2	NETO2	4.1	0.55	5.90E-05	0.0013
Th2	NEU1	5.1	-0.037	0.46	0.66
Th2	NEU3	2.2	-0.43	0.0083	0.053
Th2	NEURL1	1.7	-0.21	0.18	0.38
Th2	NEURL2	0.92	-0.28	0.087	0.24
Th2	NEURL4	3.2	0.044	0.6	0.77
Th2	NEXN	1.7	0.35	0.15	0.34
Th2	NF1	4.9	0.03	0.69	0.83
Th2	NF2	6	-0.011	0.81	0.9
Th2	NFAT5	6.1	-0.077	0.34	0.55
Th2	NFATC1	6.4	-0.16	0.012	0.066
Th2	NFATC2	7.5	-0.16	0.013	0.07
Th2	NFATC2IP	6.9	-0.014	0.7	0.84
Th2	NFATC3	8.4	-0.093	0.031	0.13
Th2	NFE2L1	5	0.14	0.083	0.24
Th2	NFE2L2	7.1	0.066	0.087	0.24
Th2	NFE2L3	5.2	0.5	8.60E-08	5.90E-06
Th2	NFIA	3.4	-0.07	0.55	0.73
Th2	NFIC	4.1	-0.13	0.14	0.33
Th2	NFIL3	2.1	0.45	0.0059	0.041
Th2	NFIX	0.63	-0.21	0.34	0.56
Th2	NFKB1	8.3	0.11	0.013	0.069
Th2	NFKB2	6.3	-0.084	0.37	0.59
Th2	NFKBIA	7.8	0.44	4.00E-05	0.00091
Th2	NFKBIB	3.2	0.089	0.25	0.47
Th2	NFKBID	4	-0.28	0.0028	0.024
Th2	NFKBIE	4.1	-0.02	0.81	0.9
Th2	NFKBIL1	2.8	-0.059	0.46	0.66
Th2	NFKBIZ	6.6	0.53	4.90E-08	3.70E-06
Th2	NFRKB	6.8	-0.058	0.18	0.39
Th2	NFS1	5.3	-0.014	0.76	0.87
Th2	NFU1	5.3	0.082	0.077	0.23
Th2	NFX1	7.3	-0.046	0.24	0.46
Th2	NFXL1	4.4	-0.043	0.48	0.68
Th2	NFYA	6	-0.1	0.033	0.13
Th2	NFYB	5.8	-0.041	0.41	0.62
Th2	NFYC	6.1	0.0077	0.82	0.91
Th2	NFYC-AS1	3.1	-0.27	0.021	0.1
Th2	NGDN	6.4	-0.004	0.91	0.96
Th2	NGFRAP1	5.6	0.16	0.058	0.19
Th2	NGLY1	6.8	0.028	0.37	0.58
Th2	NGRN	6.8	-0.019	0.61	0.78
Th2	NHEJ1	4.9	0.042	0.42	0.63
Th2	NHLRC1	0.85	0.13	0.48	0.68
Th2	NHLRC2	4.8	-0.09	0.086	0.24
Th2	NHLRC3	5.4	-0.0026	0.96	0.98
Th2	NHLRC4	1.4	0.01	0.94	0.97
Th2	NHP2	6.3	0.14	0.0031	0.026
Th2	NHSL2	5.9	0.013	0.91	0.96
Th2	NICN1	5.1	-0.052	0.42	0.63
Th2	NID1	0.058	0.44	0.3	0.52
Th2	NID2	1.3	-0.18	0.32	0.54
Th2	NIF3L1	5.2	-0.046	0.29	0.51
Th2	NIFK	5.6	0.051	0.26	0.48
Th2	NIFK-AS1	3.9	-0.17	0.0044	0.034
Th2	NIN	7.9	0.11	0.053	0.18
Th2	NINJ1	5.5	-0.083	0.31	0.53
Th2	NINJ2	4.7	-0.031	0.81	0.9
Th2	NINL	2.2	0.29	0.16	0.36
Th2	NIP7	5.4	0.12	0.0027	0.024
Th2	NIPA1	4.7	-0.027	0.73	0.86
Th2	NIPA2	7	0.05	0.21	0.42
Th2	NIPAL2	2.5	0.52	0.00065	0.0085
Th2	NIPAL3	7.7	-0.13	0.0095	0.058
Th2	NIPAL4	0.25	0.62	0.04	0.15
Th2	NIPBL	7	-0.03	0.47	0.67
Th2	NIPBL-AS1	3.2	-0.47	1.60E-05	0.00046
Th2	NIPSNAP1	6.2	0.02	0.6	0.77
Th2	NIPSNAP3A	4.8	0.045	0.5	0.7
Th2	NIPSNAP3B	1.1	-0.52	0.006	0.042
Th2	NISCH	6.6	0.003	0.95	0.97
Th2	NIT1	4.5	0.021	0.66	0.81
Th2	NIT2	5.8	0.14	0.0034	0.028
Th2	NKAP	5.1	-0.041	0.36	0.57
Th2	NKAPP1	2.3	-0.095	0.27	0.49
Th2	NKD1	0.74	-0.25	0.17	0.37
Th2	NKG7	1.4	1.7	2.10E-06	8.70E-05
Th2	NKIRAS1	2.1	0.17	0.15	0.34
Th2	NKIRAS2	5.2	0.054	0.18	0.38
Th2	NKPD1	0.79	-0.16	0.43	0.64
Th2	NKRF	5	-0.02	0.71	0.84
Th2	NKTR	7.9	-0.11	0.034	0.13
Th2	NLE1	3.1	-0.084	0.46	0.66
Th2	NLGN3	1.1	-0.09	0.57	0.75
Th2	NLK	2.4	-0.11	0.27	0.49
Th2	NLN	2.8	0.52	4.10E-05	0.00094
Th2	NLRC3	8.2	-0.071	0.2	0.41
Th2	NLRC5	9.1	0.014	0.81	0.9
Th2	NLRP1	9.1	-0.22	0.00059	0.0079
Th2	NLRP2	4.2	0.14	0.51	0.7
Th2	NLRP3	3.9	-0.58	3.00E-06	0.00012
Th2	NLRP6	3.3	-0.4	0.022	0.1
Th2	NLRX1	4.3	-0.032	0.71	0.85
Th2	NMB	1.3	0.19	0.14	0.34
Th2	NMD3	6.3	0.079	0.082	0.24
Th2	NME1	2.5	0.22	0.045	0.16
Th2	NME3	5.2	-0.044	0.54	0.72
Th2	NME4	4.3	-0.066	0.71	0.85
Th2	NME6	6	0.046	0.2	0.4
Th2	NME7	3.9	0.15	0.012	0.067
Th2	NME9	0.66	-0.36	0.1	0.27
Th2	NMI	6.7	0.27	0.00025	0.0041
Th2	NMNAT1	3.8	0.024	0.74	0.86
Th2	NMNAT3	0.86	-0.56	0.015	0.08
Th2	NMRAL1	5.5	-0.06	0.18	0.39
Th2	NMRK1	6.3	-0.077	0.33	0.54
Th2	NMT1	7.1	0.083	0.021	0.099
Th2	NMT2	6.3	-0.032	0.67	0.82
Th2	NMUR1	0.64	-1.1	0.00027	0.0043
Th2	NNT	7.4	0.044	0.38	0.59
Th2	NNT-AS1	3	-0.1	0.18	0.39
Th2	NOA1	5.6	-0.0043	0.91	0.96
Th2	NOB1	5.5	0.15	0.0014	0.015
Th2	NOC2L	6.6	-0.02	0.61	0.78
Th2	NOC3L	5.4	0.0049	0.93	0.96
Th2	NOC4L	4.6	0.016	0.81	0.9
Th2	NOCT	1.1	-0.16	0.28	0.5
Th2	NOD1	5.3	0.056	0.35	0.56
Th2	NOD2	4.7	0.38	0.001	0.012
Th2	NOG	0.94	-1.2	3.70E-05	0.00085
Th2	NOL10	5.5	0.039	0.35	0.57
Th2	NOL11	7.5	0.071	0.066	0.21
Th2	NOL12	5.9	-0.11	0.016	0.082
Th2	NOL3	0.4	0.9	0.00015	0.0027
Th2	NOL4L	7.3	-0.21	0.0015	0.016
Th2	NOL6	5.9	0.063	0.24	0.45
Th2	NOL7	6.8	0.0028	0.95	0.97
Th2	NOL8	7.3	0.062	0.097	0.26
Th2	NOL9	6.7	-0.025	0.68	0.82
Th2	NOLC1	7.5	0.15	8.50E-05	0.0017
Th2	NOM1	4.8	-0.039	0.54	0.73
Th2	NOMO1	5.8	-0.15	0.022	0.1
Th2	NOMO2	6.2	-0.19	0.13	0.31
Th2	NONO	8.6	-0.011	0.64	0.8
Th2	NOP10	6.2	0.12	0.045	0.16
Th2	NOP14	5.8	-0.031	0.52	0.71
Th2	NOP14-AS1	4.2	-0.11	0.11	0.28
Th2	NOP16	5	0.19	0.00033	0.0051
Th2	NOP2	7.1	0.024	0.5	0.69
Th2	NOP56	7.7	0.029	0.39	0.6
Th2	NOP58	7.7	0.0064	0.83	0.91
Th2	NOP9	2.2	-0.0028	0.98	0.99
Th2	NOS3	3.9	-0.042	0.7	0.84
Th2	NOSIP	8.2	-0.22	0.0022	0.02
Th2	NOTCH1	4.6	-0.2	0.11	0.27
Th2	NOTCH2	7	-0.13	0.091	0.25
Th2	NOTCH2NL	5.1	-0.098	0.093	0.25
Th2	NOXA1	2.5	-0.12	0.39	0.6
Th2	NPAS2	1.3	0.42	0.099	0.26
Th2	NPAT	7.8	-0.21	2.80E-05	0.00069
Th2	NPC1	5.8	0.24	0.0011	0.013
Th2	NPC2	4	-0.032	0.7	0.83
Th2	NPDC1	5	1.3	7.10E-19	1.50E-15
Th2	NPEPL1	0.17	-0.16	0.41	0.63
Th2	NPEPPS	6.9	-0.0074	0.82	0.91
Th2	NPFF	0.42	-0.25	0.13	0.32
Th2	NPHP3	2	-0.11	0.37	0.58
Th2	NPHP3-ACAD11	1.2	-0.17	0.23	0.44
Th2	NPHP4	3.3	0.018	0.87	0.93
Th2	NPIPA1	1.5	0.067	0.53	0.72
Th2	NPIPA5	0.61	-0.29	0.48	0.68
Th2	NPIPB11	1.2	-0.0056	0.98	0.99
Th2	NPIPB15	3.2	0.22	0.31	0.53
Th2	NPIPB3	5.4	-0.22	0.081	0.23
Th2	NPIPB4	2.6	-0.0023	0.99	0.99
Th2	NPIPB5	3	-0.12	0.45	0.65
Th2	NPL	3.2	-0.049	0.56	0.74
Th2	NPLOC4	7.3	-0.048	0.27	0.49
Th2	NPM1	8.7	0.06	0.11	0.29
Th2	NPM3	0.59	-0.16	0.41	0.62
Th2	NPR2	2	-0.29	0.026	0.11
Th2	NPRL2	6.3	-0.028	0.44	0.65
Th2	NPRL3	4.3	-0.0028	0.97	0.98
Th2	NPTN	5.4	0.042	0.39	0.61
Th2	NPTN-IT1	1.9	-0.026	0.87	0.93
Th2	NPTX1	1.9	0.028	0.94	0.97
Th2	NPTXR	1.8	-0.34	0.096	0.26
Th2	NQO1	3.1	0.28	0.0026	0.023
Th2	NQO2	5.4	-0.21	0.026	0.11
Th2	NR1D1	3	0.017	0.88	0.94
Th2	NR1D2	7	0.029	0.67	0.82
Th2	NR1H2	7.2	-0.022	0.67	0.82
Th2	NR1H3	2.1	0.058	0.6	0.77
Th2	NR2C1	5.9	-0.078	0.12	0.3
Th2	NR2C2	5.8	-0.17	0.037	0.14
Th2	NR2C2AP	4.2	-0.056	0.32	0.54
Th2	NR2F6	2.5	0.31	0.1	0.27
Th2	NR3C1	7.9	-0.015	0.78	0.88
Th2	NR3C2	3.9	-0.26	0.056	0.18
Th2	NR4A2	2.4	0.67	0.01	0.06
Th2	NRAS	6.5	0.16	0.0068	0.046
Th2	NRAV	0.87	0.12	0.49	0.69
Th2	NRBF2	5.8	0.11	0.015	0.08
Th2	NRBP1	7.9	0.0049	0.85	0.92
Th2	NRBP2	4.7	-0.09	0.26	0.48
Th2	NRD1	7.9	0.085	0.013	0.069
Th2	NRDE2	4.5	-0.13	0.052	0.18
Th2	NREP	0.63	0.42	0.16	0.36
Th2	NRF1	5.5	0.016	0.76	0.87
Th2	NRIP1	4.4	0.54	0.00023	0.0038
Th2	NRIP2	3.7	-0.18	0.094	0.26
Th2	NRIP3	3.4	-0.45	0.11	0.29
Th2	NRIR	2.5	1.3	2.50E-06	0.0001
Th2	NRL	1.7	0.15	0.24	0.45
Th2	NRM	3	0.19	0.026	0.11
Th2	NRN1	-0.12	0.29	0.36	0.58
Th2	NRN1L	0.56	-0.19	0.25	0.47
Th2	NRP2	0.39	0.25	0.55	0.74
Th2	NRROS	2.9	-0.38	0.0004	0.0059
Th2	NRSN2	0.41	0.38	0.12	0.31
Th2	NSA2	4.8	0.079	0.19	0.39
Th2	NSD1	7	0.02	0.74	0.86
Th2	NSDHL	4.2	0.21	0.00074	0.0094
Th2	NSF	6.5	0.01	0.85	0.92
Th2	NSFL1C	6.4	0.021	0.55	0.74
Th2	NSG1	3.6	0.58	0.015	0.079
Th2	NSL1	6.2	-0.022	0.48	0.68
Th2	NSMAF	7.3	-0.0081	0.83	0.91
Th2	NSMCE1	6.5	-0.048	0.34	0.56
Th2	NSMCE2	4.8	0.11	0.033	0.13
Th2	NSMCE4A	6.8	-0.025	0.41	0.62
Th2	NSMF	5.4	0.27	0.0023	0.021
Th2	NSRP1	5.3	0.033	0.52	0.71
Th2	NSUN2	7.5	-0.05	0.26	0.48
Th2	NSUN3	3.7	0.023	0.72	0.85
Th2	NSUN4	4.9	0.091	0.094	0.26
Th2	NSUN5	5.8	-0.069	0.15	0.35
Th2	NSUN5P1	5.6	-0.1	0.1	0.27
Th2	NSUN5P2	2.6	-0.14	0.23	0.44
Th2	NSUN6	5.1	-0.095	0.086	0.24
Th2	NT5C	5	0.13	0.038	0.14
Th2	NT5C2	6.8	-0.031	0.49	0.69
Th2	NT5C3A	6.2	0.097	0.056	0.19
Th2	NT5C3B	4.6	-0.13	0.21	0.42
Th2	NT5DC1	6	-0.085	0.031	0.13
Th2	NT5DC2	0.19	0.44	0.12	0.29
Th2	NT5DC3	3.6	-0.18	0.049	0.17
Th2	NT5E	2.8	-0.36	0.2	0.4
Th2	NT5M	0.57	-0.21	0.26	0.48
Th2	NTAN1	4.9	0.21	0.00029	0.0046
Th2	NTHL1	3.5	0.095	0.25	0.47
Th2	NTMT1	3.6	0.07	0.23	0.44
Th2	NTNG2	0.37	0.49	0.012	0.067
Th2	NTPCR	4.4	0.13	0.25	0.47
Th2	NUAK2	6.3	-0.39	2.30E-08	1.90E-06
Th2	NUB1	6.9	0.095	0.015	0.077
Th2	NUBP1	4.2	0.077	0.17	0.37
Th2	NUBP2	5.9	-0.078	0.17	0.37
Th2	NUBPL	3.7	-0.16	0.011	0.062
Th2	NUCB1	6.4	0.15	0.0031	0.026
Th2	NUCB2	5.5	0.22	0.0016	0.016
Th2	NUCKS1	5.5	0.036	0.53	0.72
Th2	NUDC	7.3	0.067	0.088	0.24
Th2	NUDCD1	5.1	0.075	0.17	0.37
Th2	NUDCD2	5.7	0.032	0.49	0.69
Th2	NUDCD3	6.9	-0.011	0.75	0.87
Th2	NUDT1	4	0.14	0.063	0.2
Th2	NUDT11	0.03	-0.46	0.19	0.4
Th2	NUDT12	1.6	0.056	0.77	0.88
Th2	NUDT13	2.5	-0.3	0.019	0.093
Th2	NUDT14	3	-0.087	0.33	0.55
Th2	NUDT15	4.3	-0.034	0.58	0.76
Th2	NUDT16	3.6	0.25	0.0035	0.028
Th2	NUDT16L1	5.7	-0.032	0.49	0.69
Th2	NUDT16P1	-0.032	1.3	5.60E-05	0.0012
Th2	NUDT17	2	0.013	0.91	0.96
Th2	NUDT18	4.1	0.21	0.0054	0.039
Th2	NUDT19	3.2	-0.067	0.31	0.53
Th2	NUDT2	4.1	0.025	0.78	0.88
Th2	NUDT21	7.1	-0.04	0.32	0.54
Th2	NUDT22	5.1	-0.05	0.39	0.61
Th2	NUDT4	6.1	-0.029	0.58	0.76
Th2	NUDT5	5.9	0.078	0.079	0.23
Th2	NUDT7	3.4	0.053	0.51	0.7
Th2	NUDT8	0.86	-0.011	0.94	0.97
Th2	NUDT9	4.6	-0.067	0.23	0.44
Th2	NUF2	2.4	0.13	0.43	0.64
Th2	NUFIP1	3.6	0.1	0.12	0.3
Th2	NUFIP2	6.1	0.0055	0.93	0.96
Th2	NUGGC	3.4	0.24	0.12	0.3
Th2	NUMA1	7.3	-0.11	0.19	0.4
Th2	NUMB	7	-0.029	0.4	0.61
Th2	NUMBL	2.1	-0.16	0.14	0.32
Th2	NUP107	6.7	0.021	0.58	0.76
Th2	NUP133	6.4	-0.085	0.049	0.17
Th2	NUP153	5.4	0.07	0.21	0.42
Th2	NUP155	6	0.16	0.0083	0.053
Th2	NUP160	7.7	0.003	0.95	0.97
Th2	NUP188	7.3	0.0087	0.87	0.94
Th2	NUP205	6.9	-0.012	0.85	0.92
Th2	NUP210	8.6	-0.11	0.096	0.26
Th2	NUP210L	0.83	-0.13	0.45	0.66
Th2	NUP214	6.6	-0.12	0.042	0.15
Th2	NUP35	4.1	-0.089	0.2	0.41
Th2	NUP37	5.2	0.14	0.0024	0.022
Th2	NUP43	4.9	-0.18	0.004	0.031
Th2	NUP50	7.9	-0.054	0.23	0.44
Th2	NUP50-AS1	2.4	0.18	0.083	0.24
Th2	NUP54	6	0.015	0.69	0.83
Th2	NUP62	6.4	-0.061	0.22	0.43
Th2	NUP62CL	1.5	-0.12	0.45	0.66
Th2	NUP85	6.4	-0.024	0.51	0.71
Th2	NUP88	6.8	-0.052	0.085	0.24
Th2	NUP93	6.5	0.093	0.022	0.1
Th2	NUP98	7.5	0.012	0.81	0.9
Th2	NUPL1	5.9	0.0061	0.89	0.95
Th2	NUPL2	5.7	0.1	0.052	0.18
Th2	NUS1	5.2	0.13	0.066	0.21
Th2	NUSAP1	4.5	0.29	0.06	0.19
Th2	NUTF2	6	0.15	0.0033	0.027
Th2	NUTM2A-AS1	3.9	-0.088	0.27	0.49
Th2	NUTM2B-AS1	4.8	-0.13	0.18	0.38
Th2	NUTM2G	-0.054	-0.11	0.63	0.79
Th2	NVL	5.9	0.023	0.6	0.77
Th2	NXF1	8.3	-0.077	0.028	0.12
Th2	NXN	0.31	-0.54	0.053	0.18
Th2	NXPE3	7	0.0077	0.91	0.96
Th2	NXT1	5.2	0.057	0.32	0.54
Th2	NXT2	4.7	0.071	0.27	0.48
Th2	OARD1	5.6	-0.072	0.082	0.24
Th2	OAS1	7.6	1.3	5.30E-12	1.40E-09
Th2	OAS2	8.6	0.53	1.20E-07	7.50E-06
Th2	OAS3	7.5	0.9	3.40E-09	3.90E-07
Th2	OASL	6.1	1	1.80E-09	2.20E-07
Th2	OAT	6.2	-0.01	0.79	0.89
Th2	OAZ1	9.2	-0.042	0.36	0.58
Th2	OAZ2	5.7	0.065	0.096	0.26
Th2	OAZ3	0.94	-0.019	0.89	0.95
Th2	OBFC1	6.6	0.15	0.0047	0.035
Th2	OBSCN	3.9	-0.23	0.027	0.12
Th2	OCA2	0.35	0.29	0.54	0.72
Th2	OCEL1	3.9	-0.028	0.71	0.84
Th2	OCIAD1	6.9	0.021	0.56	0.74
Th2	OCIAD2	6.9	0.13	0.021	0.099
Th2	OCLM	1.2	-0.066	0.64	0.8
Th2	OCM	1.5	-0.3	0.012	0.066
Th2	OCRL	1.1	0.0079	0.98	0.99
Th2	ODC1	6.5	0.067	0.27	0.49
Th2	ODF2	6.8	-0.058	0.16	0.36
Th2	ODF2L	6.6	0.2	0.00095	0.011
Th2	ODF3B	2.9	0.96	5.70E-08	4.20E-06
Th2	OFD1	7.2	-0.07	0.16	0.36
Th2	OGDH	6.8	0.17	0.004	0.031
Th2	OGFOD1	6.8	0.093	0.012	0.068
Th2	OGFOD2	5.5	-0.15	0.0067	0.046
Th2	OGFOD3	4.2	0.0076	0.9	0.95
Th2	OGFR	6.5	0.0056	0.92	0.96
Th2	OGFRL1	3.3	0.25	0.031	0.13
Th2	OGG1	5.1	0.014	0.74	0.86
Th2	OGN	0.52	0.062	0.77	0.88
Th2	OGT	8.3	-0.074	0.22	0.43
Th2	OIP5	1.7	0.098	0.51	0.7
Th2	OIP5-AS1	6.7	0.035	0.44	0.65
Th2	OLA1	5.5	0.14	0.011	0.064
Th2	OLFM2	3.7	-0.18	0.057	0.19
Th2	OLMALINC	0.12	0.12	0.58	0.76
Th2	OMA1	5.7	-0.055	0.29	0.51
Th2	OPA1	6.8	-0.013	0.78	0.88
Th2	OPA3	4.5	0.095	0.099	0.26
Th2	OPN3	2.5	0.045	0.59	0.76
Th2	OPRL1	0.81	-0.16	0.43	0.64
Th2	OPTN	8.5	0.098	0.035	0.14
Th2	OR52N4	0.96	0.62	0.0047	0.035
Th2	ORAI1	7.5	0.0019	0.97	0.99
Th2	ORAI2	5.9	-0.093	0.17	0.37
Th2	ORAI3	4	0.018	0.81	0.9
Th2	ORAOV1	4.2	-0.12	0.044	0.16
Th2	ORC1	1.7	0.47	0.048	0.17
Th2	ORC2	5.4	0.0038	0.96	0.98
Th2	ORC3	6.2	0.1	0.018	0.087
Th2	ORC4	6.1	0.026	0.55	0.73
Th2	ORC5	5.3	0.0066	0.9	0.95
Th2	ORC6	1.6	0.025	0.88	0.94
Th2	ORMDL1	8	-0.049	0.28	0.5
Th2	ORMDL2	5.5	0.058	0.24	0.46
Th2	ORMDL3	5.3	0.47	0.0055	0.039
Th2	OS9	7.2	0.015	0.58	0.76
Th2	OSBP	7.5	0.0011	0.98	0.99
Th2	OSBP2	2	0.0013	0.99	1
Th2	OSBPL11	5	0.04	0.55	0.73
Th2	OSBPL1A	4	-0.2	0.17	0.37
Th2	OSBPL2	6.1	0.024	0.5	0.7
Th2	OSBPL3	6.9	-0.016	0.81	0.9
Th2	OSBPL5	0.87	-0.58	0.046	0.16
Th2	OSBPL7	5.1	0.07	0.24	0.46
Th2	OSBPL8	7.8	0.1	0.016	0.082
Th2	OSBPL9	6.6	-0.027	0.5	0.7
Th2	OSER1	6	-0.00073	0.99	0.99
Th2	OSER1-AS1	4.7	-0.31	0.0005	0.007
Th2	OSGEP	5.9	-0.081	0.029	0.12
Th2	OSGEPL1	4.7	-0.15	0.0029	0.025
Th2	OSGIN2	4.7	0.078	0.24	0.46
Th2	OSM	3.7	0.9	6.20E-11	1.20E-08
Th2	OST4	6	0.11	0.16	0.35
Th2	OSTC	6.5	0.091	0.061	0.2
Th2	OSTF1	6.9	-0.012	0.85	0.92
Th2	OSTM1	6.6	0.0014	0.98	0.99
Th2	OTOF	4.4	2.1	1.50E-09	1.90E-07
Th2	OTUB1	7.5	0.098	0.012	0.068
Th2	OTUB2	1.2	-0.12	0.6	0.77
Th2	OTUD1	5.2	-0.03	0.64	0.8
Th2	OTUD3	2.8	-0.12	0.35	0.56
Th2	OTUD4	6.4	0.22	2.70E-05	0.00069
Th2	OTUD5	7.3	-0.012	0.7	0.84
Th2	OTUD6B	4.5	0.04	0.53	0.71
Th2	OTUD6B-AS1	5.7	-0.12	0.035	0.14
Th2	OTUD7A	0.86	-0.17	0.43	0.64
Th2	OTUD7B	1.7	0.025	0.86	0.93
Th2	OTULIN	5.3	0.035	0.48	0.68
Th2	OVCA2	0.27	0.053	0.76	0.87
Th2	OVGP1	2.4	-0.41	0.0041	0.032
Th2	OXA1L	6.3	-0.0083	0.81	0.9
Th2	OXCT1	6.1	0.0076	0.86	0.93
Th2	OXLD1	5.8	-0.097	0.13	0.31
Th2	OXNAD1	7.3	0.059	0.39	0.61
Th2	OXR1	6.3	0.059	0.26	0.48
Th2	OXSM	4.5	-0.16	0.007	0.046
Th2	OXSR1	6	0.069	0.2	0.41
Th2	OXT	0.54	-0.34	0.046	0.16
Th2	P2RX4	6.3	0.038	0.41	0.62
Th2	P2RX5	3.2	0.36	0.0013	0.014
Th2	P2RX5-TAX1BP3	1.1	-0.17	0.31	0.53
Th2	P2RX7	4.7	0.25	0.024	0.11
Th2	P2RY10	6.7	-0.071	0.17	0.38
Th2	P2RY11	0.72	-0.044	0.75	0.87
Th2	P2RY14	2.4	1.1	1.20E-06	5.70E-05
Th2	P3H1	6	-0.024	0.56	0.74
Th2	P3H4	2.6	-0.17	0.14	0.33
Th2	P4HA1	5.6	-0.098	0.088	0.24
Th2	P4HB	9	0.021	0.64	0.8
Th2	P4HTM	6.5	-0.13	0.0014	0.015
Th2	PA2G4	7.6	0.025	0.44	0.65
Th2	PA2G4P4	2	-0.29	0.09	0.25
Th2	PAAF1	4.9	0.015	0.79	0.89
Th2	PABPC1	9	0.12	0.008	0.051
Th2	PABPC1L	3	-0.073	0.42	0.63
Th2	PABPC4	4.6	-0.063	0.34	0.56
Th2	PACRG	0.028	-0.31	0.3	0.52
Th2	PACRGL	2.8	-0.035	0.68	0.83
Th2	PACS1	8	-0.087	0.064	0.2
Th2	PACS2	5.5	-0.025	0.6	0.77
Th2	PACSIN2	6.5	-0.2	8.60E-05	0.0017
Th2	PAF1	6.2	-0.057	0.075	0.22
Th2	PAFAH1B1	6.3	-0.00022	1	1
Th2	PAFAH1B2	6.2	0.021	0.66	0.81
Th2	PAFAH1B3	3.9	-0.11	0.12	0.3
Th2	PAFAH2	4.9	-0.19	0.0014	0.014
Th2	PAG1	8.7	0.063	0.2	0.41
Th2	PAGR1	6.1	-0.16	0.00016	0.0029
Th2	PAICS	6.3	0.1	0.057	0.19
Th2	PAIP1	6.3	0.058	0.069	0.21
Th2	PAIP2	8.3	0.11	0.0052	0.038
Th2	PAIP2B	2.8	-0.33	0.011	0.064
Th2	PAK1	3.9	0.033	0.69	0.83
Th2	PAK1IP1	4.6	0.029	0.59	0.76
Th2	PAK2	7.1	0.13	0.0018	0.017
Th2	PAK3	2.1	0.096	0.49	0.69
Th2	PAK4	1.8	-0.13	0.21	0.42
Th2	PALB2	5	0.15	0.022	0.1
Th2	PALLD	0.55	0.29	0.19	0.4
Th2	PAM	5.1	0.51	4.80E-06	0.00017
Th2	PAN2	6.6	0.0073	0.91	0.96
Th2	PAN3	5.8	-0.031	0.56	0.74
Th2	PAN3-AS1	0.61	-0.4	0.049	0.17
Th2	PANK1	3.2	0.47	5.40E-05	0.0012
Th2	PANK2	6.5	0.044	0.19	0.39
Th2	PANK3	3.9	0.17	0.054	0.18
Th2	PANK4	6.1	0.00042	0.99	1
Th2	PANX1	4.3	0.16	0.079	0.23
Th2	PAOX	2.8	-0.012	0.9	0.95
Th2	PAPD4	7.1	-0.019	0.6	0.77
Th2	PAPD5	4.5	-0.04	0.48	0.68
Th2	PAPD7	4.6	-0.17	0.0068	0.046
Th2	PAPLN	1.8	-0.34	0.019	0.093
Th2	PAPOLA	7.6	0.063	0.1	0.27
Th2	PAPOLG	6.4	-0.0011	0.98	0.99
Th2	PAPSS1	6.4	0.11	0.11	0.27
Th2	PAPSS2	0.94	0.64	0.0004	0.0059
Th2	PAQR3	4.4	-0.13	0.05	0.17
Th2	PAQR4	2.6	0.15	0.33	0.55
Th2	PAQR6	0.88	-0.12	0.48	0.68
Th2	PAQR8	7	-0.15	0.035	0.14
Th2	PARD3B	0.29	-0.42	0.24	0.46
Th2	PARD6A	2.9	0.03	0.73	0.85
Th2	PARD6B	3	0.013	0.89	0.95
Th2	PARG	5.9	-0.02	0.7	0.84
Th2	PARGP1	3.6	-0.17	0.045	0.16
Th2	PARK2	1.6	-0.29	0.13	0.32
Th2	PARK7	7.5	0.15	0.0056	0.04
Th2	PARL	6.2	0.055	0.14	0.33
Th2	PARM1	0.19	-0.44	0.28	0.49
Th2	PARN	7.1	-0.018	0.57	0.75
Th2	PARP1	8.3	0.082	0.079	0.23
Th2	PARP10	8.1	0.25	0.0012	0.013
Th2	PARP11	4.9	0.049	0.39	0.6
Th2	PARP12	8.2	0.23	0.00057	0.0077
Th2	PARP14	8	0.32	0.00046	0.0066
Th2	PARP15	6.2	0.2	0.0027	0.024
Th2	PARP16	5.5	-0.082	0.06	0.19
Th2	PARP2	4.7	-0.096	0.087	0.24
Th2	PARP3	4.1	0.11	0.17	0.37
Th2	PARP4	8.4	0.039	0.44	0.65
Th2	PARP6	6.8	-0.022	0.55	0.73
Th2	PARP8	7.9	0.12	0.026	0.11
Th2	PARP9	8.1	0.83	5.60E-12	1.40E-09
Th2	PARPBP	2.3	0.27	0.074	0.22
Th2	PARS2	2.8	0.08	0.39	0.6
Th2	PARTICL	1.6	-0.059	0.63	0.79
Th2	PARVA	0.75	-0.13	0.67	0.82
Th2	PARVB	2.7	-0.15	0.35	0.57
Th2	PARVG	6.5	0.028	0.6	0.77
Th2	PASK	6.7	-0.28	0.032	0.13
Th2	PATL1	4.3	0.032	0.63	0.79
Th2	PATL2	5.2	0.42	0.0001	0.002
Th2	PATZ1	5.2	-0.021	0.69	0.83
Th2	PAWR	0.99	0.3	0.14	0.33
Th2	PAX6	1.2	-0.034	0.83	0.91
Th2	PAX8	0.027	-0.35	0.34	0.56
Th2	PAX8-AS1	4.2	-0.22	0.47	0.67
Th2	PAXBP1	6.6	-0.1	0.042	0.15
Th2	PAXBP1-AS1	2.6	-0.57	9.30E-06	0.00029
Th2	PAXIP1	3	-0.2	0.033	0.13
Th2	PAXIP1-AS1	4.7	-0.29	8.00E-06	0.00025
Th2	PAXIP1-AS2	3.2	-0.19	0.013	0.071
Th2	PBDC1	5.9	0.064	0.13	0.32
Th2	PBK	0.3	1.3	0.00033	0.0051
Th2	PBLD	1.7	-0.064	0.64	0.8
Th2	PBRM1	7.8	-0.023	0.49	0.69
Th2	PBX2	1.9	0.042	0.69	0.83
Th2	PBX3	4.3	-0.16	0.019	0.092
Th2	PBX4	4.4	0.043	0.62	0.78
Th2	PBXIP1	9.3	-0.099	0.038	0.14
Th2	PC	2.9	-0.42	7.10E-05	0.0015
Th2	PCAT19	0.07	1.3	0.00051	0.0071
Th2	PCBD1	2.8	0.025	0.72	0.85
Th2	PCBD2	4	-0.099	0.097	0.26
Th2	PCBP1	7.1	-0.03	0.56	0.74
Th2	PCBP1-AS1	3.7	-0.0059	0.93	0.97
Th2	PCBP2	5.7	-0.023	0.64	0.79
Th2	PCBP3	1.5	0.33	0.064	0.2
Th2	PCBP4	4.8	0.18	0.0061	0.043
Th2	PCCA	3.5	0.15	0.057	0.19
Th2	PCCB	5.2	0.15	0.012	0.067
Th2	PCDH12	1.3	-0.22	0.25	0.47
Th2	PCDHGB5	-0.21	0.44	0.24	0.46
Th2	PCED1A	4.3	-0.0033	0.96	0.98
Th2	PCED1B	7	0.077	0.22	0.44
Th2	PCED1B-AS1	7.9	0.13	0.018	0.09
Th2	PCF11	7.1	-0.07	0.063	0.2
Th2	PCGF1	4.2	-0.012	0.82	0.91
Th2	PCGF3	6.2	-0.17	0.043	0.16
Th2	PCGF5	7.3	0.2	0.0018	0.018
Th2	PCGF6	4	-0.035	0.58	0.76
Th2	PCID2	6.5	0.035	0.47	0.67
Th2	PCIF1	7.1	0.026	0.46	0.66
Th2	PCK2	5.1	0.17	0.0056	0.04
Th2	PCM1	8	-0.0075	0.85	0.92
Th2	PCMT1	7.3	0.1	0.011	0.066
Th2	PCMTD1	6.5	-0.079	0.099	0.26
Th2	PCMTD2	7.1	-0.045	0.3	0.53
Th2	PCNA	5.6	0.19	0.00098	0.012
Th2	PCNP	7.8	0.048	0.28	0.49
Th2	PCNT	6.4	0.09	0.21	0.42
Th2	PCNX	7.1	-0.21	0.0033	0.027
Th2	PCNXL2	4.9	-0.034	0.68	0.83
Th2	PCNXL3	4.3	-0.028	0.74	0.86
Th2	PCNXL4	6	-0.11	0.04	0.15
Th2	PCOLCE	0.75	-0.28	0.079	0.23
Th2	PCP2	0.19	-0.56	0.0052	0.038
Th2	PCSK1N	2.3	0.3	0.16	0.36
Th2	PCSK5	3.3	-0.36	0.086	0.24
Th2	PCSK6	0.68	1.2	7.60E-05	0.0016
Th2	PCSK7	8.6	-0.013	0.76	0.87
Th2	PCTP	1.5	-0.11	0.52	0.71
Th2	PCYOX1	6.5	-0.2	0.0014	0.015
Th2	PCYOX1L	4.8	-0.00077	0.99	1
Th2	PCYT1A	4.8	0.097	0.071	0.22
Th2	PCYT2	5.8	-0.063	0.14	0.33
Th2	PDAP1	5.1	0.11	0.037	0.14
Th2	PDCD1	4.5	0.96	1.10E-07	7.50E-06
Th2	PDCD10	6.9	0.13	0.0045	0.034
Th2	PDCD11	5.9	0.045	0.37	0.59
Th2	PDCD1LG2	2.4	0.3	0.16	0.35
Th2	PDCD2	6.8	0.0062	0.83	0.91
Th2	PDCD2L	3.5	0.03	0.68	0.83
Th2	PDCD4	8.7	-0.13	0.016	0.082
Th2	PDCD4-AS1	3.4	-0.46	9.60E-07	4.60E-05
Th2	PDCD5	6.1	0.13	0.0022	0.021
Th2	PDCD6	6.8	0.047	0.19	0.4
Th2	PDCD6IP	7.9	0.0036	0.94	0.97
Th2	PDCD6IPP2	0.59	0.14	0.56	0.74
Th2	PDCD7	5.6	-0.029	0.5	0.69
Th2	PDCL	5.3	0.058	0.2	0.41
Th2	PDCL3	5.7	0.12	0.025	0.11
Th2	PDCL3P4	0.6	-0.36	0.06	0.19
Th2	PDDC1	4.7	-0.022	0.75	0.87
Th2	PDE12	6	0.024	0.61	0.78
Th2	PDE1B	1.8	0.13	0.43	0.64
Th2	PDE2A	2.3	0.05	0.66	0.81
Th2	PDE3B	7.9	0.013	0.86	0.93
Th2	PDE4A	2.2	0.31	0.056	0.19
Th2	PDE4B	7	0.45	7.90E-08	5.60E-06
Th2	PDE4D	4	0.044	0.74	0.86
Th2	PDE4DIP	7.5	0.038	0.63	0.79
Th2	PDE5A	2.2	-0.21	0.13	0.32
Th2	PDE6B	4.1	-0.044	0.46	0.67
Th2	PDE6C	0.2	-0.48	0.013	0.073
Th2	PDE6D	5.6	0.13	0.0085	0.054
Th2	PDE7A	7.9	-0.25	7.20E-07	3.60E-05
Th2	PDE7B	1.5	0.24	0.35	0.57
Th2	PDE8A	5.4	-0.33	0.0001	0.002
Th2	PDE8B	0.51	0.8	0.017	0.086
Th2	PDE9A	0.92	0.036	0.87	0.93
Th2	PDF	1.7	-0.032	0.79	0.89
Th2	PDGFB	3.1	-0.19	0.27	0.49
Th2	PDHA1	6.1	0.075	0.016	0.082
Th2	PDHB	7	0.062	0.11	0.28
Th2	PDHX	5.1	0.11	0.017	0.086
Th2	PDIA3	8.6	0.18	0.00037	0.0055
Th2	PDIA3P1	1.3	0.13	0.35	0.56
Th2	PDIA4	7.8	0.076	0.072	0.22
Th2	PDIA5	2.5	0.24	0.026	0.12
Th2	PDIA6	7.4	0.17	0.00028	0.0044
Th2	PDIK1L	5.6	-0.2	0.003	0.026
Th2	PDK1	6.1	-0.25	0.00029	0.0046
Th2	PDK2	5.4	-0.047	0.38	0.59
Th2	PDK3	6.9	-0.18	0.0049	0.036
Th2	PDLIM1	2.8	0.73	0.0011	0.013
Th2	PDLIM2	7	-0.12	0.042	0.15
Th2	PDLIM5	5.8	-0.21	5.70E-05	0.0012
Th2	PDLIM7	2.3	-0.083	0.4	0.62
Th2	PDP1	6.8	0.19	0.00045	0.0065
Th2	PDP2	3.7	-0.16	0.11	0.28
Th2	PDPK1	6.2	-0.06	0.15	0.34
Th2	PDPR	5.2	0.11	0.37	0.58
Th2	PDRG1	4.9	0.04	0.43	0.64
Th2	PDS5A	8.1	0.011	0.84	0.92
Th2	PDS5B	6.9	0.019	0.72	0.85
Th2	PDSS1	2.7	0.12	0.22	0.43
Th2	PDSS2	4.5	-0.028	0.58	0.76
Th2	PDXDC1	6.7	-0.15	0.035	0.14
Th2	PDXDC2P	6.1	0.0059	0.96	0.98
Th2	PDXK	6	-0.052	0.61	0.78
Th2	PDXP	4.4	0.045	0.53	0.71
Th2	PDZD11	4.9	0.16	0.008	0.051
Th2	PDZD2	1.5	-0.24	0.23	0.45
Th2	PDZD4	1.8	0.16	0.43	0.64
Th2	PDZD7	0.6	-0.25	0.2	0.41
Th2	PDZD8	4.1	0.031	0.68	0.83
Th2	PDZK1	0.0064	-0.42	0.053	0.18
Th2	PEA15	3.5	0.075	0.25	0.47
Th2	PEAK1	1.8	0.091	0.62	0.78
Th2	PEBP1	7.7	0.049	0.28	0.5
Th2	PECAM1	4.3	0.042	0.81	0.9
Th2	PECR	4.9	0.037	0.39	0.6
Th2	PEF1	6.6	0.091	0.017	0.085
Th2	PELI1	6.3	0.25	0.00053	0.0073
Th2	PELI2	3.3	0.53	0.0011	0.013
Th2	PELI3	3.2	-0.075	0.4	0.61
Th2	PELO	4.7	-0.097	0.076	0.23
Th2	PELP1	4.2	0.0063	0.93	0.96
Th2	PEMT	3.7	-0.018	0.82	0.9
Th2	PEPD	6.6	0.1	0.078	0.23
Th2	PER1	4.1	0.5	0.00012	0.0022
Th2	PER2	3.6	-0.093	0.3	0.52
Th2	PER3	4.7	0.064	0.59	0.76
Th2	PERP	2.7	0.49	0.00055	0.0075
Th2	PES1	6.1	0.11	0.0095	0.058
Th2	PET100	5.1	0.14	0.035	0.14
Th2	PET117	0.27	-0.29	0.054	0.18
Th2	PEX1	6	-0.036	0.45	0.65
Th2	PEX10	3	-0.062	0.47	0.68
Th2	PEX11A	1.8	-0.061	0.69	0.83
Th2	PEX11B	6.4	0.04	0.24	0.46
Th2	PEX11G	1.3	-0.28	0.075	0.22
Th2	PEX12	3.4	-0.24	0.035	0.14
Th2	PEX13	5.3	-0.069	0.11	0.28
Th2	PEX14	3	-0.049	0.44	0.65
Th2	PEX16	5.8	-0.05	0.27	0.48
Th2	PEX19	6.5	0.02	0.62	0.79
Th2	PEX2	6	-0.0068	0.87	0.93
Th2	PEX26	3.5	0.042	0.57	0.75
Th2	PEX3	5.4	-0.069	0.11	0.28
Th2	PEX5	4.5	0.0084	0.91	0.96
Th2	PEX6	4.7	-0.039	0.85	0.92
Th2	PEX7	2.6	-0.069	0.43	0.64
Th2	PFAS	5.1	-0.067	0.35	0.57
Th2	PFDN1	6.4	0.21	6.70E-05	0.0014
Th2	PFDN2	4.9	0.091	0.11	0.28
Th2	PFDN4	4.6	0.13	0.028	0.12
Th2	PFDN5	7.7	-0.057	0.25	0.47
Th2	PFDN6	2.6	0.32	0.0031	0.026
Th2	PFKFB2	0.92	0.8	0.011	0.063
Th2	PFKFB3	4.9	0.087	0.34	0.56
Th2	PFKFB4	3	-0.13	0.26	0.48
Th2	PFKL	8.2	0.13	0.011	0.062
Th2	PFKM	4.4	-0.093	0.17	0.37
Th2	PFKP	7.1	0.24	5.50E-06	0.00019
Th2	PFN1	11	0.17	0.013	0.072
Th2	PFN1P2	1.1	-0.32	0.054	0.18
Th2	PFN2	2.1	-0.28	0.05	0.17
Th2	PGAM1	6.9	0.091	0.015	0.078
Th2	PGAM2	1.9	-0.3	0.017	0.086
Th2	PGAM5	5.2	0.098	0.077	0.23
Th2	PGAP1	4.9	0.53	2.80E-05	0.0007
Th2	PGAP2	4.2	0.028	0.6	0.77
Th2	PGAP3	5.4	-0.0059	0.91	0.96
Th2	PGBD1	1.1	-0.38	0.042	0.15
Th2	PGBD2	4.8	0.024	0.69	0.83
Th2	PGBD4	3	-0.11	0.28	0.5
Th2	PGD	5.4	0.049	0.31	0.53
Th2	PGGT1B	4.3	0.074	0.42	0.63
Th2	PGK1	9.4	0.16	2.60E-06	0.00011
Th2	PGLS	4.8	0.004	0.95	0.98
Th2	PGM1	5.9	-0.047	0.34	0.56
Th2	PGM2	5.5	0.058	0.27	0.49
Th2	PGM2L1	6.1	-0.13	0.076	0.22
Th2	PGM3	4.9	-0.13	0.035	0.14
Th2	PGM5P2	1.1	-0.15	0.34	0.56
Th2	PGP	5.3	-0.026	0.67	0.82
Th2	PGPEP1	3.9	-0.065	0.42	0.63
Th2	PGRMC1	5.1	0.095	0.044	0.16
Th2	PGRMC2	5.1	0.019	0.69	0.83
Th2	PGS1	6.2	-0.066	0.053	0.18
Th2	PHACTR2	7	0.015	0.73	0.86
Th2	PHACTR4	5.7	-0.0022	0.96	0.98
Th2	PHAX	6.7	0.12	0.00072	0.0091
Th2	PHB	6.7	0.075	0.071	0.22
Th2	PHB2	6.4	0.031	0.43	0.64
Th2	PHC1	6.7	-0.074	0.18	0.38
Th2	PHC2	6.2	-0.038	0.33	0.55
Th2	PHC3	7.3	-0.029	0.49	0.69
Th2	PHEX	1.6	0.15	0.67	0.82
Th2	PHF1	6.7	-0.11	0.05	0.17
Th2	PHF10	5.6	-0.16	0.00015	0.0027
Th2	PHF11	7	0.26	1.60E-05	0.00046
Th2	PHF12	5.2	-0.014	0.79	0.89
Th2	PHF13	4.5	-0.17	0.021	0.099
Th2	PHF14	4.7	-0.083	0.11	0.27
Th2	PHF19	4.3	0.06	0.41	0.62
Th2	PHF2	4	-0.064	0.38	0.59
Th2	PHF20	6.9	-0.018	0.61	0.78
Th2	PHF20L1	6.8	-0.0021	0.96	0.98
Th2	PHF21A	5.2	0.063	0.24	0.45
Th2	PHF23	5.1	-0.035	0.53	0.72
Th2	PHF3	7.5	-0.00015	1	1
Th2	PHF5A	2.3	0.13	0.46	0.66
Th2	PHF6	5.9	-0.06	0.43	0.64
Th2	PHF7	3.7	-0.018	0.82	0.9
Th2	PHF8	5.9	-0.015	0.8	0.89
Th2	PHGDH	2.8	0.053	0.74	0.86
Th2	PHIP	7.7	-0.046	0.14	0.34
Th2	PHKA2	5.1	-0.19	0.0011	0.013
Th2	PHKB	6.4	0.13	0.0092	0.057
Th2	PHKG1	0.7	-0.25	0.14	0.34
Th2	PHKG2	6.1	0.023	0.55	0.74
Th2	PHLDA1	3.7	0.79	2.30E-07	1.30E-05
Th2	PHLDA3	1.8	0.95	9.00E-06	0.00028
Th2	PHLDB1	0.19	-0.32	0.22	0.43
Th2	PHLDB2	3.3	0.27	0.1	0.27
Th2	PHLDB3	2.8	-0.34	0.0015	0.016
Th2	PHLPP1	1.2	0.36	0.061	0.2
Th2	PHLPP2	4.5	-0.033	0.72	0.85
Th2	PHOSPHO2	2.2	-0.17	0.1	0.27
Th2	PHPT1	5.3	0.39	3.90E-07	2.10E-05
Th2	PHRF1	6.4	-0.0042	0.95	0.98
Th2	PHTF1	5	0.21	0.0057	0.041
Th2	PHTF2	6.6	0.26	0.0002	0.0034
Th2	PHYH	3.5	0.076	0.32	0.54
Th2	PHYKPL	7.3	0.04	0.38	0.59
Th2	PI16	6.6	0.027	0.8	0.89
Th2	PI4K2A	4.6	-0.039	0.59	0.76
Th2	PI4K2B	5.9	0.092	0.21	0.41
Th2	PI4KA	8	-0.049	0.42	0.63
Th2	PI4KAP1	4.4	-0.67	0.0056	0.04
Th2	PI4KAP2	4.5	-0.35	6.80E-05	0.0014
Th2	PI4KB	7.6	0.0029	0.92	0.96
Th2	PIAS1	7.7	0.0081	0.79	0.89
Th2	PIAS2	5.5	-0.027	0.62	0.78
Th2	PIAS3	5.6	-0.068	0.1	0.27
Th2	PIAS4	3.4	0.019	0.81	0.9
Th2	PIBF1	6.3	-0.059	0.23	0.44
Th2	PICALM	5.6	0.13	0.015	0.079
Th2	PICK1	4.3	-0.056	0.31	0.53
Th2	PIDD1	5.1	-0.034	0.64	0.8
Th2	PIEZO1	7.6	-0.084	0.25	0.47
Th2	PIF1	0.15	0.095	0.77	0.88
Th2	PIFO	0.06	-0.47	0.12	0.3
Th2	PIGA	4.1	0.1	0.15	0.35
Th2	PIGB	4.9	-0.044	0.38	0.6
Th2	PIGBOS1	3.9	0.019	0.78	0.88
Th2	PIGC	6.6	-0.041	0.35	0.57
Th2	PIGF	3.9	0.056	0.31	0.53
Th2	PIGG	6.4	0.00057	0.99	0.99
Th2	PIGH	5.2	0.011	0.81	0.9
Th2	PIGK	6.3	-0.058	0.24	0.46
Th2	PIGL	4.8	-0.095	0.14	0.33
Th2	PIGM	5	-0.12	0.033	0.13
Th2	PIGN	5.5	-0.12	0.048	0.17
Th2	PIGO	5.8	-0.088	0.13	0.31
Th2	PIGP	3.8	-0.00021	1	1
Th2	PIGQ	4.9	-0.069	0.26	0.48
Th2	PIGS	6.2	0.018	0.62	0.78
Th2	PIGT	6.7	0.077	0.031	0.13
Th2	PIGU	5	-0.12	0.0072	0.048
Th2	PIGV	4.7	0.14	0.01	0.06
Th2	PIGW	3.7	0.15	0.05	0.17
Th2	PIGX	5.1	0.019	0.71	0.85
Th2	PIH1D1	6.7	-0.024	0.52	0.71
Th2	PIK3AP1	2.8	-0.88	0.00084	0.01
Th2	PIK3C2A	5.6	-0.067	0.41	0.62
Th2	PIK3C2B	3.5	-0.13	0.17	0.37
Th2	PIK3C3	6.1	0.058	0.18	0.38
Th2	PIK3CA	6.2	-0.087	0.12	0.29
Th2	PIK3CB	5.8	-0.095	0.17	0.37
Th2	PIK3CD	9	-0.11	0.049	0.17
Th2	PIK3CD-AS1	4.3	-0.35	0.0036	0.029
Th2	PIK3CD-AS2	1.2	-0.24	0.12	0.3
Th2	PIK3CG	6.5	-0.17	0.0044	0.034
Th2	PIK3IP1	9.8	0.25	0.00059	0.0079
Th2	PIK3IP1-AS1	2	0.11	0.33	0.55
Th2	PIK3R1	7.8	0.028	0.62	0.78
Th2	PIK3R2	5.1	-0.086	0.13	0.31
Th2	PIK3R3	1.4	-0.041	0.88	0.94
Th2	PIK3R4	6.6	-0.078	0.17	0.38
Th2	PIK3R5	7.9	0.26	1.60E-06	6.90E-05
Th2	PIK3R6	2.6	-0.081	0.61	0.78
Th2	PIKFYVE	6	-0.062	0.42	0.63
Th2	PIM1	8.1	0.62	7.80E-11	1.50E-08
Th2	PIM2	9.2	0.27	1.50E-06	6.70E-05
Th2	PIM3	6.5	0.0035	0.96	0.98
Th2	PIN1	5.9	0.023	0.68	0.82
Th2	PIN4	4.5	0.063	0.31	0.53
Th2	PIN4P1	0.75	-0.03	0.89	0.95
Th2	PINK1	3.4	-0.099	0.13	0.31
Th2	PINK1-AS	1.5	-0.39	0.0017	0.017
Th2	PINX1	4.3	0.061	0.29	0.51
Th2	PIP4K2A	7.6	0.037	0.35	0.57
Th2	PIP4K2B	5.8	-0.0017	0.98	0.99
Th2	PIP4K2C	6.4	-0.048	0.19	0.4
Th2	PIP5K1A	5.2	0.085	0.35	0.57
Th2	PIP5K1C	4.8	-0.017	0.81	0.9
Th2	PISD	5.5	-0.071	0.09	0.25
Th2	PITHD1	5.9	-0.087	0.019	0.093
Th2	PITPNA	6.6	-0.024	0.54	0.73
Th2	PITPNA-AS1	1.6	-0.026	0.83	0.91
Th2	PITPNB	7.4	0.083	0.02	0.094
Th2	PITPNC1	7	-0.17	0.001	0.012
Th2	PITPNM1	6.6	-0.12	0.049	0.17
Th2	PITPNM2	2.9	0.095	0.38	0.6
Th2	PITRM1	6.3	0.046	0.31	0.53
Th2	PITRM1-AS1	1.7	0.016	0.9	0.95
Th2	PIWIL2	-0.18	-0.32	0.39	0.6
Th2	PIWIL4	1.9	0.058	0.7	0.84
Th2	PJA1	6	-0.1	0.087	0.24
Th2	PJA2	8	-0.024	0.58	0.75
Th2	PKD1	4.8	-0.2	0.021	0.097
Th2	PKD1P1	5.6	-0.12	0.21	0.43
Th2	PKD1P6	4.6	-0.15	0.088	0.25
Th2	PKD2	4.9	0.57	2.80E-10	4.20E-08
Th2	PKD2L2	0.5	-0.4	0.026	0.11
Th2	PKI55	1.2	0.052	0.8	0.9
Th2	PKIA	6.7	-0.28	2.60E-05	0.00066
Th2	PKIA-AS1	0.43	-0.69	0.0079	0.051
Th2	PKIG	0.37	-0.23	0.21	0.42
Th2	PKM	9.5	0.065	0.081	0.23
Th2	PKMYT1	0.55	0.96	0.0072	0.047
Th2	PKN1	7.4	-0.059	0.21	0.42
Th2	PKN2	5.8	-0.049	0.35	0.56
Th2	PKN3	1.4	-0.036	0.81	0.9
Th2	PKNOX1	5.2	-0.0096	0.85	0.92
Th2	PKP2	3.3	-0.94	0.00065	0.0085
Th2	PKP4	2.2	-0.0064	0.96	0.98
Th2	PLA2G12A	4.9	-0.07	0.25	0.47
Th2	PLA2G15	4.4	-0.011	0.86	0.93
Th2	PLA2G16	2.7	-0.23	0.13	0.31
Th2	PLA2G4B	1.2	-0.46	0.0062	0.043
Th2	PLA2G4C	2.8	0.014	0.96	0.98
Th2	PLA2G6	4.9	-0.0021	0.97	0.99
Th2	PLAA	5.9	0.071	0.096	0.26
Th2	PLAC8	6.7	0.34	0.0019	0.018
Th2	PLAG1	3.2	-0.62	0.0011	0.013
Th2	PLAGL1	1.9	0.17	0.23	0.45
Th2	PLAGL2	4.9	-0.029	0.64	0.79
Th2	PLAT	1.3	0.047	0.74	0.86
Th2	PLAUR	1.9	-0.16	0.38	0.59
Th2	PLB1	0.83	0.16	0.41	0.62
Th2	PLBD1	-0.023	-0.16	0.63	0.79
Th2	PLBD2	3.8	0.074	0.3	0.52
Th2	PLCB1	0.62	-0.18	0.63	0.79
Th2	PLCB2	7.3	-0.032	0.6	0.77
Th2	PLCB3	1.9	-0.24	0.047	0.17
Th2	PLCD1	6.1	-0.0091	0.88	0.94
Th2	PLCD4	0.83	0.012	0.95	0.98
Th2	PLCE1	0.6	-0.47	0.013	0.073
Th2	PLCG1	7.6	0.18	0.058	0.19
Th2	PLCG1-AS1	0.6	0.15	0.39	0.61
Th2	PLCG2	0.58	0.55	0.1	0.27
Th2	PLCH2	3.7	-0.15	0.3	0.52
Th2	PLCL1	5.4	-0.36	0.0009	0.011
Th2	PLCL2	8.2	-0.059	0.2	0.41
Th2	PLCXD2	1.8	-0.21	0.14	0.32
Th2	PLD1	1.2	0.3	0.38	0.6
Th2	PLD2	4.5	-0.092	0.18	0.38
Th2	PLD3	6	0.1	0.055	0.18
Th2	PLD6	5.7	0.13	0.021	0.099
Th2	PLEC	7.8	0.0039	0.97	0.98
Th2	PLEK	4.9	0.29	0.27	0.49
Th2	PLEK2	1.2	-0.55	0.022	0.1
Th2	PLEKHA1	6.7	-0.35	3.10E-06	0.00012
Th2	PLEKHA2	4.5	0.073	0.23	0.45
Th2	PLEKHA3	4.9	0.1	0.043	0.16
Th2	PLEKHA4	0.73	-0.21	0.24	0.45
Th2	PLEKHA5	3.8	0.091	0.49	0.69
Th2	PLEKHA7	1.4	0.25	0.35	0.57
Th2	PLEKHA8	4.1	-0.15	0.055	0.18
Th2	PLEKHA8P1	3.6	0.065	0.35	0.57
Th2	PLEKHB1	6.2	-0.13	0.12	0.3
Th2	PLEKHB2	7.6	0.11	0.0012	0.013
Th2	PLEKHF1	5.6	0.089	0.25	0.47
Th2	PLEKHF2	6.2	0.085	0.11	0.28
Th2	PLEKHG1	2.3	0.29	0.2	0.41
Th2	PLEKHG2	4.1	-0.094	0.34	0.56
Th2	PLEKHG3	6	0.15	0.12	0.29
Th2	PLEKHG4	4.8	-0.15	0.07	0.21
Th2	PLEKHG5	2.3	-0.057	0.74	0.86
Th2	PLEKHH2	1.3	-1	7.60E-05	0.0016
Th2	PLEKHH3	1	0.31	0.13	0.31
Th2	PLEKHJ1	6.2	0.039	0.47	0.68
Th2	PLEKHM1	5	-0.048	0.43	0.64
Th2	PLEKHM1P	5.5	-0.13	0.03	0.13
Th2	PLEKHM2	5.8	0.075	0.11	0.29
Th2	PLEKHM3	4.5	-0.2	0.012	0.067
Th2	PLEKHN1	0.54	0.58	0.0056	0.04
Th2	PLEKHO1	5.8	-0.14	0.0067	0.045
Th2	PLEKHO2	6.5	-0.034	0.6	0.77
Th2	PLGRKT	5.1	0.099	0.12	0.29
Th2	PLIN2	6.9	0.052	0.29	0.51
Th2	PLIN3	5.6	0.024	0.65	0.8
Th2	PLIN4	0.41	-0.31	0.17	0.38
Th2	PLK1	2.2	0.3	0.22	0.44
Th2	PLK2	1.5	-0.12	0.64	0.8
Th2	PLK3	6.6	-0.15	0.0027	0.024
Th2	PLK4	3.3	0.019	0.89	0.94
Th2	PLLP	1.2	-0.61	0.017	0.086
Th2	PLN	-0.047	-0.48	0.098	0.26
Th2	PLOD1	2.7	0.072	0.62	0.78
Th2	PLOD3	5.5	-0.042	0.39	0.6
Th2	PLP2	6.4	0.12	0.085	0.24
Th2	PLRG1	6.6	0.012	0.73	0.86
Th2	PLS1	2.5	-0.097	0.52	0.71
Th2	PLS3	1.3	1.5	3.30E-05	0.00079
Th2	PLSCR1	5.6	1.6	2.00E-15	1.30E-12
Th2	PLXDC1	5.3	-0.7	1.30E-05	0.00037
Th2	PLXNA1	4.8	-0.038	0.62	0.79
Th2	PLXNA3	4.2	-0.07	0.46	0.66
Th2	PLXNA4	3.9	1.1	2.00E-06	8.50E-05
Th2	PLXNB1	0.085	0.51	0.1	0.27
Th2	PLXNB2	0.012	2.4	5.10E-11	1.10E-08
Th2	PLXNC1	5.9	0.14	0.067	0.21
Th2	PLXND1	1.4	0.44	0.077	0.23
Th2	PM20D1	2.4	0.033	0.84	0.92
Th2	PM20D2	5.4	-0.063	0.36	0.58
Th2	PMAIP1	3.6	0.66	7.50E-08	5.40E-06
Th2	PMEL	2.3	-0.11	0.41	0.62
Th2	PMEPA1	0.12	-0.75	0.0034	0.028
Th2	PMF1	3.5	0.038	0.57	0.75
Th2	PML	6.4	0.21	0.00057	0.0077
Th2	PMM1	5.1	-0.064	0.2	0.41
Th2	PMM2	5.3	0.024	0.6	0.77
Th2	PMPCA	6.7	-0.069	0.031	0.13
Th2	PMPCB	7	0.021	0.54	0.72
Th2	PMS1	6.1	-0.099	0.023	0.1
Th2	PMS2	5.4	0.022	0.65	0.8
Th2	PMS2CL	4.8	0.016	0.82	0.9
Th2	PMS2P1	4.8	0.034	0.43	0.64
Th2	PMS2P3	4.7	-0.23	6.10E-05	0.0013
Th2	PMS2P4	3.3	-0.26	0.0044	0.034
Th2	PMS2P5	2.4	-0.072	0.35	0.57
Th2	PMS2P7	0.28	0.11	0.48	0.68
Th2	PMS2P9	0.2	-0.54	0.028	0.12
Th2	PMVK	5.4	0.13	0.038	0.14
Th2	PNISR	8.2	-0.062	0.14	0.33
Th2	PNKD	4.7	0.053	0.32	0.54
Th2	PNKP	5.1	-0.0014	0.98	0.99
Th2	PNMA1	6.8	-0.18	8.30E-05	0.0017
Th2	PNMA3	1.9	-0.13	0.5	0.69
Th2	PNMA5	0.091	0.39	0.14	0.33
Th2	PNMAL2	1.1	-0.2	0.36	0.58
Th2	PNN	7.7	-0.056	0.28	0.5
Th2	PNO1	5.3	0.15	0.00063	0.0083
Th2	PNP	6.2	-0.053	0.28	0.49
Th2	PNPLA2	5.2	-0.023	0.71	0.85
Th2	PNPLA4	3.5	0.14	0.064	0.2
Th2	PNPLA6	5	-0.094	0.16	0.35
Th2	PNPLA7	2.6	0.21	0.12	0.31
Th2	PNPLA8	6.3	-0.0013	0.97	0.99
Th2	PNPO	4.7	0.079	0.16	0.36
Th2	PNPT1	6.7	0.2	0.0015	0.016
Th2	PNRC1	8.9	-0.097	0.078	0.23
Th2	PNRC2	8	-0.04	0.24	0.46
Th2	POC1A	1.4	0.42	0.033	0.13
Th2	POC1B	5.2	0.016	0.73	0.86
Th2	POC5	5.3	-0.0067	0.9	0.95
Th2	PODXL	0.72	-0.28	0.22	0.44
Th2	PODXL2	1.9	-0.086	0.57	0.75
Th2	POF1B	0.96	-0.18	0.53	0.72
Th2	POFUT1	5.4	-0.07	0.26	0.48
Th2	POFUT2	4.4	0.017	0.78	0.88
Th2	POGK	6.4	-0.081	0.095	0.26
Th2	POGLUT1	6.1	-0.022	0.57	0.75
Th2	POGZ	5.4	-0.1	0.12	0.29
Th2	POLA1	4.4	0.12	0.097	0.26
Th2	POLA2	5.2	0.0033	0.95	0.98
Th2	POLB	4.9	0.0064	0.88	0.94
Th2	POLD1	5.6	-0.064	0.3	0.52
Th2	POLD2	5.9	-0.043	0.36	0.57
Th2	POLD3	4.9	0.0061	0.91	0.96
Th2	POLD4	6.2	-0.088	0.034	0.13
Th2	POLDIP2	6.7	0.1	0.013	0.07
Th2	POLDIP3	7.5	0.0029	0.92	0.96
Th2	POLE	5.5	-0.054	0.6	0.77
Th2	POLE2	1.7	0.15	0.33	0.55
Th2	POLE3	7.3	-0.028	0.38	0.59
Th2	POLE4	5.5	0.098	0.073	0.22
Th2	POLG	7.2	-0.0035	0.93	0.96
Th2	POLG2	5.1	-0.067	0.26	0.48
Th2	POLH	6.9	0.26	4.10E-08	3.20E-06
Th2	POLI	5.5	-0.19	0.013	0.07
Th2	POLK	6.1	0.034	0.47	0.67
Th2	POLL	4.4	-0.17	0.0017	0.017
Th2	POLM	5.4	-0.22	0.0002	0.0035
Th2	POLN	2.2	0.065	0.56	0.74
Th2	POLQ	1.4	0.54	0.06	0.19
Th2	POLR1A	4.1	-0.16	0.076	0.23
Th2	POLR1B	6.4	0.09	0.12	0.29
Th2	POLR1C	5.6	0.032	0.56	0.74
Th2	POLR1D	6	0.023	0.6	0.77
Th2	POLR1E	4.6	-0.056	0.24	0.45
Th2	POLR2A	8	0.023	0.69	0.83
Th2	POLR2B	7.7	-0.02	0.57	0.75
Th2	POLR2C	5.5	0.0073	0.91	0.96
Th2	POLR2D	5.8	0.051	0.15	0.34
Th2	POLR2E	6.6	0.046	0.36	0.57
Th2	POLR2F	5.4	0.057	0.26	0.48
Th2	POLR2G	6.8	0.039	0.35	0.57
Th2	POLR2H	5.1	0.028	0.52	0.71
Th2	POLR2I	4.7	-0.0045	0.94	0.97
Th2	POLR2J	4.9	0.075	0.2	0.41
Th2	POLR2J2	1.7	-0.36	0.12	0.3
Th2	POLR2J3	4.1	0.012	0.93	0.96
Th2	POLR2J4	4.1	-0.11	0.094	0.26
Th2	POLR2K	5.3	0.1	0.065	0.2
Th2	POLR2L	5	0.071	0.29	0.51
Th2	POLR2M	0.57	-0.18	0.22	0.43
Th2	POLR3A	5.9	-0.019	0.76	0.87
Th2	POLR3B	4.5	-0.12	0.083	0.24
Th2	POLR3C	6.3	0.0018	0.96	0.98
Th2	POLR3D	5	-0.012	0.79	0.89
Th2	POLR3E	6	-0.043	0.27	0.49
Th2	POLR3F	4.1	-0.031	0.58	0.76
Th2	POLR3G	0.86	-0.02	0.91	0.96
Th2	POLR3GL	6.3	0.13	0.0091	0.056
Th2	POLR3H	4.4	0.018	0.76	0.87
Th2	POLR3K	4.8	0.043	0.44	0.65
Th2	POLRMT	6.7	-0.031	0.63	0.79
Th2	POM121	5.8	-0.06	0.2	0.41
Th2	POM121C	5.6	-0.055	0.21	0.42
Th2	POM121L1P	0.082	-0.15	0.45	0.66
Th2	POMC	0.98	0.073	0.7	0.83
Th2	POMGNT1	6	-0.039	0.3	0.52
Th2	POMGNT2	3.4	-0.2	0.022	0.1
Th2	POMK	2.5	-0.066	0.56	0.74
Th2	POMP	6.7	0.22	0.00033	0.0051
Th2	POMT1	6	-0.0078	0.87	0.94
Th2	POMT2	2.5	0.071	0.53	0.72
Th2	POMZP3	2	-0.036	0.82	0.9
Th2	PON2	2.7	0.43	0.0022	0.02
Th2	POP1	3.5	0.14	0.064	0.2
Th2	POP4	6.1	0.089	0.034	0.13
Th2	POP5	5.5	-0.015	0.73	0.86
Th2	POP7	4.2	0.013	0.83	0.91
Th2	POPDC2	2.4	-0.28	0.015	0.08
Th2	POR	6.4	0.031	0.55	0.73
Th2	PORCN	3.3	0.074	0.31	0.53
Th2	POT1	5.3	0.047	0.41	0.62
Th2	POU2AF1	0.63	0.46	0.087	0.24
Th2	POU2F1	4.8	-0.066	0.24	0.46
Th2	POU2F2	4.3	-0.026	0.75	0.86
Th2	POU3F1	0.029	0.25	0.34	0.56
Th2	POU5F1P4	0.78	-0.2	0.31	0.53
Th2	POU6F1	3.8	-0.35	0.0076	0.049
Th2	PP2D1	1.2	-0.024	0.87	0.94
Th2	PP7080	5.5	-0.047	0.32	0.54
Th2	PPA1	6.5	0.15	0.0039	0.031
Th2	PPA2	6.3	0.043	0.31	0.53
Th2	PPAN	1	0.14	0.25	0.47
Th2	PPAP2A	3.7	0.31	0.00089	0.011
Th2	PPAPDC1B	5.9	-0.13	0.026	0.11
Th2	PPAPDC2	5.2	-0.12	0.17	0.37
Th2	PPARA	3.5	-0.012	0.88	0.94
Th2	PPARD	5.5	-0.4	4.10E-05	0.00094
Th2	PPARG	0.64	-0.26	0.49	0.69
Th2	PPARGC1B	2.3	0.063	0.64	0.8
Th2	PPAT	5.1	-0.08	0.2	0.41
Th2	PPBP	0.85	1.4	0.0029	0.025
Th2	PPCDC	3.5	-0.11	0.17	0.37
Th2	PPCS	6.9	0.0095	0.77	0.88
Th2	PPDPF	3.8	0.041	0.69	0.83
Th2	PPFIA1	5.9	-0.042	0.29	0.51
Th2	PPFIBP1	2.4	0.11	0.41	0.62
Th2	PPFIBP2	3.2	-0.53	0.21	0.42
Th2	PPHLN1	7.1	0.034	0.27	0.48
Th2	PPIA	9.9	0.14	0.0012	0.013
Th2	PPIB	5.9	0.17	0.0056	0.04
Th2	PPID	6.4	-0.025	0.58	0.76
Th2	PPIE	6.6	-0.022	0.51	0.7
Th2	PPIEL	3.5	-0.088	0.46	0.67
Th2	PPIF	4.6	0.1	0.1	0.27
Th2	PPIG	7.2	0.016	0.65	0.81
Th2	PPIH	5.1	-0.024	0.53	0.72
Th2	PPIL1	4.5	0.078	0.17	0.37
Th2	PPIL2	6.7	-0.055	0.14	0.33
Th2	PPIL3	4.7	-0.018	0.71	0.84
Th2	PPIL4	5.7	-0.043	0.37	0.58
Th2	PPIP5K1	4.7	-0.22	0.008	0.051
Th2	PPIP5K2	6.5	-0.066	0.17	0.37
Th2	PPL	0.49	-0.44	0.097	0.26
Th2	PPM1A	4.6	0.11	0.087	0.24
Th2	PPM1B	7.3	-0.043	0.18	0.38
Th2	PPM1D	5.2	-0.07	0.16	0.36
Th2	PPM1F	4.5	-0.26	0.0013	0.014
Th2	PPM1G	7.3	0.097	0.012	0.068
Th2	PPM1K	7.1	0.21	0.0002	0.0035
Th2	PPM1L	1.2	0.044	0.82	0.9
Th2	PPM1M	7.2	-0.065	0.27	0.49
Th2	PPM1N	2.5	-0.026	0.83	0.91
Th2	PPME1	5.6	-0.021	0.58	0.76
Th2	PPOX	5.3	0.0016	0.97	0.99
Th2	PPP1CA	8.6	0.059	0.27	0.49
Th2	PPP1CB	8	-0.051	0.32	0.54
Th2	PPP1CC	8.2	0.046	0.22	0.44
Th2	PPP1R10	6.4	-0.049	0.32	0.54
Th2	PPP1R11	6.7	0.036	0.35	0.57
Th2	PPP1R12A	8.1	0.036	0.19	0.4
Th2	PPP1R12B	5	-0.12	0.1	0.27
Th2	PPP1R12C	4.2	-0.089	0.17	0.37
Th2	PPP1R13B	4.1	-0.19	0.019	0.092
Th2	PPP1R13L	1	-0.28	0.073	0.22
Th2	PPP1R14B	5.1	0.058	0.47	0.67
Th2	PPP1R15A	7.2	0.097	0.29	0.51
Th2	PPP1R15B	6.1	-0.053	0.4	0.61
Th2	PPP1R16A	3.3	-0.069	0.44	0.65
Th2	PPP1R16B	7.1	-0.11	0.09	0.25
Th2	PPP1R18	6.3	0.1	0.044	0.16
Th2	PPP1R2	8.7	0.03	0.52	0.71
Th2	PPP1R21	6.1	0.054	0.38	0.6
Th2	PPP1R26	1.9	0.023	0.92	0.96
Th2	PPP1R32	2.1	-0.19	0.054	0.18
Th2	PPP1R35	5.8	-0.039	0.52	0.71
Th2	PPP1R37	1.8	-0.15	0.2	0.4
Th2	PPP1R3B	4.6	0.18	0.051	0.18
Th2	PPP1R3D	3.6	-0.15	0.071	0.22
Th2	PPP1R3E	3.5	-0.25	0.013	0.069
Th2	PPP1R3F	4.6	0.011	0.86	0.93
Th2	PPP1R7	7	0.11	0.0059	0.042
Th2	PPP1R8	5.5	0.094	0.33	0.55
Th2	PPP1R9B	2.3	-0.05	0.65	0.81
Th2	PPP2CA	8.1	0.085	0.013	0.069
Th2	PPP2CB	2.1	-0.023	0.82	0.91
Th2	PPP2R1A	7.9	0.028	0.43	0.64
Th2	PPP2R1B	6.3	-0.032	0.52	0.71
Th2	PPP2R2A	4.8	0.097	0.038	0.14
Th2	PPP2R2B	1.2	0.23	0.39	0.6
Th2	PPP2R2D	6	-0.11	0.0095	0.058
Th2	PPP2R3A	0.37	-0.62	0.0063	0.043
Th2	PPP2R3C	6	0.1	0.022	0.1
Th2	PPP2R4	3.8	0.097	0.16	0.36
Th2	PPP2R5A	6.8	0.054	0.14	0.34
Th2	PPP2R5B	4.5	0.026	0.67	0.82
Th2	PPP2R5C	8.9	0.01	0.74	0.86
Th2	PPP2R5D	6.1	0.016	0.68	0.83
Th2	PPP2R5E	6.4	0.1	0.026	0.11
Th2	PPP3CA	4.3	-0.097	0.23	0.45
Th2	PPP3CB	4.7	0.15	0.015	0.077
Th2	PPP3CB-AS1	4.5	0.045	0.45	0.66
Th2	PPP3CC	7.6	-0.062	0.038	0.14
Th2	PPP3R1	3	0.11	0.35	0.56
Th2	PPP4C	7.2	0.11	0.016	0.082
Th2	PPP4R1	5.7	0.096	0.099	0.26
Th2	PPP4R1L	2.9	-0.024	0.86	0.93
Th2	PPP4R2	5.8	0.15	0.0016	0.017
Th2	PPP4R3A	8.5	0.012	0.74	0.86
Th2	PPP4R3B	8.5	-0.027	0.49	0.69
Th2	PPP4R4	0.25	-0.021	0.96	0.98
Th2	PPP5C	5.2	0.054	0.3	0.52
Th2	PPP6C	7.4	-0.017	0.56	0.74
Th2	PPP6R1	8.1	-0.026	0.6	0.77
Th2	PPP6R2	6.3	0.046	0.26	0.48
Th2	PPP6R3	7	-0.0072	0.86	0.93
Th2	PPRC1	6.3	0.034	0.52	0.71
Th2	PPT1	8.3	0.23	1.30E-08	1.20E-06
Th2	PPT2	1.5	-0.16	0.19	0.39
Th2	PPTC7	5.8	-0.049	0.48	0.68
Th2	PPWD1	7.2	-0.043	0.27	0.49
Th2	PQBP1	5.7	0.018	0.63	0.79
Th2	PQLC1	4.5	0.015	0.81	0.9
Th2	PQLC2	2.6	0.014	0.87	0.94
Th2	PQLC3	6.8	0.043	0.31	0.53
Th2	PRADC1	3.8	-0.12	0.068	0.21
Th2	PRAF2	5.2	0.073	0.15	0.35
Th2	PRC1	3.1	0.21	0.1	0.27
Th2	PRCC	6.2	0.096	0.0093	0.057
Th2	PRCP	5.3	0.15	0.0039	0.031
Th2	PRDM1	7	1	9.10E-16	7.20E-13
Th2	PRDM10	4.2	-0.065	0.42	0.63
Th2	PRDM11	1.8	-0.21	0.23	0.44
Th2	PRDM15	4.9	-0.12	0.17	0.37
Th2	PRDM2	6.9	-0.03	0.5	0.7
Th2	PRDM4	6.1	0.063	0.18	0.39
Th2	PRDM8	4.4	-0.17	0.078	0.23
Th2	PRDX1	7.6	0.22	2.10E-05	0.00057
Th2	PRDX2	6.7	0.012	0.83	0.91
Th2	PRDX3	7.4	0.15	0.0051	0.037
Th2	PRDX4	5.2	0.3	9.30E-07	4.50E-05
Th2	PRDX5	6.2	0.14	0.013	0.07
Th2	PRDX6	6.6	0.069	0.23	0.44
Th2	PREB	7	-0.022	0.51	0.7
Th2	PRELID1	5.1	0.014	0.84	0.91
Th2	PRELID2	1.6	0.24	0.18	0.38
Th2	PREP	6.3	0.039	0.33	0.55
Th2	PREPL	6.2	-0.13	0.021	0.098
Th2	PREX1	8.3	0.1	0.12	0.29
Th2	PRF1	6.5	0.74	1.20E-10	2.00E-08
Th2	PRG4	1.4	0.75	0.00056	0.0075
Th2	PRICKLE3	3.2	0.0066	0.92	0.96
Th2	PRICKLE4	0.77	-0.25	0.13	0.31
Th2	PRIM1	5.4	-0.12	0.0095	0.058
Th2	PRIM2	3.8	-0.021	0.8	0.89
Th2	PRIMPOL	4.5	0.073	0.15	0.35
Th2	PRKAA1	7.2	-0.099	0.083	0.24
Th2	PRKAB1	6.1	0.015	0.65	0.81
Th2	PRKAB2	5.1	-0.18	0.025	0.11
Th2	PRKACA	2.3	-0.14	0.11	0.29
Th2	PRKACB	8.2	-0.096	0.041	0.15
Th2	PRKAG1	5.8	0.11	0.017	0.085
Th2	PRKAG2	5.8	-0.088	0.039	0.15
Th2	PRKAG2-AS1	1.6	-0.05	0.65	0.81
Th2	PRKAR1A	8.8	0.059	0.096	0.26
Th2	PRKAR1B	3.8	0.0085	0.91	0.96
Th2	PRKAR2A	4.4	-0.11	0.049	0.17
Th2	PRKAR2A-AS1	0.79	-0.042	0.85	0.92
Th2	PRKAR2B	0.86	0.34	0.16	0.36
Th2	PRKCA	5.4	-0.16	0.23	0.44
Th2	PRKCA-AS1	0.49	-0.99	2.40E-05	0.00064
Th2	PRKCB	8.8	0.038	0.44	0.65
Th2	PRKCD	5.8	0.14	0.0016	0.017
Th2	PRKCE	2.6	0.017	0.88	0.94
Th2	PRKCH	9.3	-0.021	0.53	0.72
Th2	PRKCI	5.6	-0.11	0.015	0.079
Th2	PRKCQ	8	0.12	0.00088	0.011
Th2	PRKCQ-AS1	7.4	0.091	0.22	0.43
Th2	PRKCSH	5.3	0.089	0.088	0.25
Th2	PRKCZ	4.3	-0.078	0.21	0.41
Th2	PRKD2	6.8	0.056	0.27	0.49
Th2	PRKD3	6.1	-0.52	5.50E-06	0.00019
Th2	PRKDC	7.2	0.014	0.79	0.89
Th2	PRKG2	1.8	0.58	0.04	0.15
Th2	PRKRA	6.2	-0.0098	0.83	0.91
Th2	PRKRIP1	0.9	-0.22	0.15	0.34
Th2	PRKRIR	7.2	-0.025	0.58	0.76
Th2	PRKX	7.9	-0.0085	0.89	0.95
Th2	PRKXP1	5.7	0.094	0.38	0.59
Th2	PRMT1	6.5	0.073	0.17	0.37
Th2	PRMT2	8.1	0.048	0.39	0.61
Th2	PRMT3	4.7	0.051	0.38	0.59
Th2	PRMT5	5	0.21	3.70E-06	0.00014
Th2	PRMT6	5	-0.03	0.64	0.8
Th2	PRMT7	6	-0.052	0.24	0.45
Th2	PRMT9	4.8	-0.1	0.045	0.16
Th2	PRNCR1	0.03	0.092	0.76	0.87
Th2	PRNP	7.5	-0.0063	0.92	0.96
Th2	PROCA1	1.7	0.17	0.14	0.33
Th2	PROCR	0.03	0.25	0.38	0.59
Th2	PROK2	0.74	1.1	0.00026	0.0042
Th2	PRORSD1P	2.2	-0.33	0.01	0.061
Th2	PROSC	7.2	0.0044	0.91	0.96
Th2	PROSER1	6.5	0.096	0.05	0.17
Th2	PROSER2	0.029	-0.78	0.031	0.13
Th2	PROSER3	3.4	-0.0031	0.96	0.98
Th2	PROX2	0.82	-0.26	0.18	0.38
Th2	PROZ	-0.0036	-0.24	0.4	0.61
Th2	PRPF18	6.1	-0.028	0.45	0.65
Th2	PRPF19	3.8	0.018	0.76	0.87
Th2	PRPF3	6.9	-0.028	0.49	0.69
Th2	PRPF31	6.8	0.041	0.28	0.5
Th2	PRPF38A	7	-0.12	0.001	0.012
Th2	PRPF38B	7	-0.028	0.41	0.63
Th2	PRPF39	6.5	-0.0065	0.88	0.94
Th2	PRPF4	5.7	0.082	0.044	0.16
Th2	PRPF40A	7.9	0.077	0.01	0.06
Th2	PRPF40B	2.6	0.084	0.4	0.61
Th2	PRPF4B	6.9	-0.079	0.085	0.24
Th2	PRPF6	7.6	0.039	0.27	0.49
Th2	PRPF8	9	-0.069	0.35	0.56
Th2	PRPS1	5.6	0.17	0.0012	0.013
Th2	PRPS2	5.6	0.26	0.00011	0.0022
Th2	PRPSAP1	6	-0.059	0.15	0.35
Th2	PRPSAP2	5.8	-0.021	0.63	0.79
Th2	PRR11	2.2	0.48	0.011	0.066
Th2	PRR12	1.2	0.11	0.38	0.59
Th2	PRR13	8.1	0.1	0.024	0.11
Th2	PRR14	4.7	0.076	0.16	0.36
Th2	PRR14L	6.3	0.097	0.17	0.37
Th2	PRR29	2.7	0.00067	0.99	1
Th2	PRR29-AS1	-0.047	1	4.40E-05	0.00099
Th2	PRR3	3.4	-0.13	0.077	0.23
Th2	PRR34	1.4	0.08	0.6	0.77
Th2	PRR34-AS1	0.92	0.29	0.056	0.18
Th2	PRR5	4.1	-0.029	0.69	0.83
Th2	PRR5L	5.3	-0.5	0.00012	0.0023
Th2	PRR7	3.2	-0.13	0.2	0.4
Th2	PRR7-AS1	1.1	-0.35	0.033	0.13
Th2	PRRC1	6.6	-0.059	0.16	0.36
Th2	PRRC2A	3.4	-0.07	0.37	0.59
Th2	PRRC2B	6.7	-0.074	0.33	0.54
Th2	PRRC2C	8.2	-0.025	0.47	0.67
Th2	PRRT2	2.3	-0.16	0.25	0.47
Th2	PRRT3	3.7	-0.26	0.0023	0.022
Th2	PRSS16	0.91	-0.11	0.65	0.81
Th2	PRSS21	1.7	-0.22	0.34	0.56
Th2	PRSS53	1.1	-0.22	0.12	0.3
Th2	PRTFDC1	0.0093	-0.85	0.0052	0.038
Th2	PRUNE	6	-0.052	0.2	0.4
Th2	PRUNE2	1.9	0.84	0.00081	0.01
Th2	PRX	-0.016	-0.67	0.023	0.11
Th2	PSAP	9.4	0.074	0.014	0.075
Th2	PSAT1	4.5	0.16	0.12	0.3
Th2	PSD	0.93	-0.055	0.77	0.88
Th2	PSD3	1.8	1.2	8.80E-06	0.00028
Th2	PSD4	6.9	-0.099	0.19	0.4
Th2	PSEN1	6.9	0.091	0.022	0.1
Th2	PSEN2	1.9	0.59	0.00012	0.0023
Th2	PSENEN	4.7	0.11	0.083	0.24
Th2	PSIP1	8	0.0035	0.93	0.97
Th2	PSKH1	5.1	-0.15	0.022	0.1
Th2	PSMA1	7.3	0.15	0.00011	0.0021
Th2	PSMA2	7.5	0.18	0.00031	0.0049
Th2	PSMA3	7.1	0.046	0.27	0.49
Th2	PSMA3-AS1	6.3	-0.052	0.31	0.53
Th2	PSMA4	7.3	0.22	0.00019	0.0032
Th2	PSMA5	7.3	0.15	0.0005	0.007
Th2	PSMA6	7.4	0.32	5.80E-09	6.10E-07
Th2	PSMA7	8.3	0.088	0.027	0.12
Th2	PSMA8	1.1	-0.28	0.18	0.38
Th2	PSMB1	7.6	0.14	0.00093	0.011
Th2	PSMB10	7.8	0.082	0.18	0.38
Th2	PSMB2	7	0.17	0.00016	0.0029
Th2	PSMB3	7.1	0.21	0.00046	0.0065
Th2	PSMB4	5.7	0.086	0.07	0.21
Th2	PSMB5	5.4	0.083	0.095	0.26
Th2	PSMB6	6.8	0.16	0.0044	0.034
Th2	PSMB7	5.6	0.081	0.065	0.2
Th2	PSMB8	8.2	0.24	6.20E-07	3.10E-05
Th2	PSMB8-AS1	6	-0.11	0.023	0.1
Th2	PSMB9	8.4	0.13	0.014	0.076
Th2	PSMC1	6.7	0.098	0.014	0.073
Th2	PSMC2	7.5	0.16	2.60E-05	0.00066
Th2	PSMC3	6.7	0.077	0.065	0.2
Th2	PSMC3IP	1.7	-0.32	0.014	0.075
Th2	PSMC4	6.8	0.081	0.065	0.2
Th2	PSMC5	7.8	0.049	0.13	0.32
Th2	PSMC6	6.8	0.018	0.6	0.77
Th2	PSMD1	7.3	0.095	0.0036	0.029
Th2	PSMD10	5.9	0.12	0.007	0.047
Th2	PSMD11	7.2	0.11	0.00067	0.0087
Th2	PSMD12	6.3	0.017	0.63	0.79
Th2	PSMD13	7.6	0.11	0.0058	0.041
Th2	PSMD14	6.1	0.19	0.00022	0.0036
Th2	PSMD2	8.4	0.087	0.0086	0.054
Th2	PSMD3	6.1	0.085	0.0074	0.049
Th2	PSMD4	7.6	0.092	0.032	0.13
Th2	PSMD5	6.5	-0.062	0.13	0.32
Th2	PSMD5-AS1	6.5	0.058	0.74	0.86
Th2	PSMD6	6.7	0.068	0.057	0.19
Th2	PSMD6-AS2	5.9	-0.21	0.038	0.14
Th2	PSMD7	7.1	0.086	0.026	0.11
Th2	PSMD8	7	0.14	0.0021	0.02
Th2	PSMD9	6.3	0.096	0.049	0.17
Th2	PSME1	9.1	0.27	2.80E-07	1.60E-05
Th2	PSME2	8.1	0.31	2.20E-07	1.30E-05
Th2	PSME3	7.5	0.1	0.0025	0.023
Th2	PSME4	4.3	-0.21	0.0079	0.051
Th2	PSMF1	7.4	0.056	0.048	0.17
Th2	PSMG1	4.9	0.05	0.33	0.55
Th2	PSMG2	6.4	0.077	0.065	0.2
Th2	PSMG3	4.3	0.026	0.64	0.79
Th2	PSMG3-AS1	3.4	-0.14	0.16	0.36
Th2	PSMG4	4.2	-0.046	0.5	0.69
Th2	PSPC1	6.2	-0.039	0.25	0.47
Th2	PSPH	3	0.1	0.33	0.55
Th2	PSRC1	0.4	-0.15	0.56	0.74
Th2	PSTK	2.4	-0.093	0.38	0.59
Th2	PSTPIP1	7.1	-0.21	0.00026	0.0042
Th2	PSTPIP2	5.2	-0.36	0.017	0.085
Th2	PTAFR	0.23	0.037	0.89	0.95
Th2	PTAR1	4.5	-0.11	0.24	0.46
Th2	PTBP1	7.9	-0.0056	0.89	0.95
Th2	PTBP2	4	-0.15	0.13	0.32
Th2	PTBP3	7.4	-0.012	0.85	0.92
Th2	PTCD2	3.4	-0.19	0.017	0.087
Th2	PTCD3	7.8	-0.093	0.013	0.073
Th2	PTCH1	3.2	0.18	0.33	0.55
Th2	PTCH2	0.21	-0.14	0.56	0.74
Th2	PTCHD2	0.0099	-0.045	0.89	0.95
Th2	PTDSS1	7.1	-9.70E-05	1	1
Th2	PTDSS2	3.7	0.0067	0.93	0.96
Th2	PTEN	7.2	0.085	0.02	0.095
Th2	PTER	5.3	0.059	0.27	0.49
Th2	PTGDR	1.7	0.36	0.15	0.35
Th2	PTGDR2	6.2	-0.13	0.59	0.76
Th2	PTGDS	1.4	0.99	2.50E-05	0.00064
Th2	PTGER2	8.3	0.47	4.20E-05	0.00094
Th2	PTGER4	7.7	-0.096	0.087	0.24
Th2	PTGES2	6.1	-0.046	0.33	0.55
Th2	PTGES3	8.5	-0.028	0.4	0.61
Th2	PTGIR	3.4	0.58	0.0013	0.014
Th2	PTGR2	2.6	-0.11	0.32	0.54
Th2	PTK2	4	-0.67	0.00018	0.0031
Th2	PTK2B	7.7	0.011	0.81	0.9
Th2	PTK6	-0.045	0.22	0.42	0.63
Th2	PTK7	0.28	0.57	0.054	0.18
Th2	PTMA	9.4	0.045	0.32	0.54
Th2	PTMS	0.12	1.3	7.10E-07	3.50E-05
Th2	PTOV1	4.6	-0.0083	0.89	0.95
Th2	PTOV1-AS1	2.8	0.097	0.27	0.49
Th2	PTOV1-AS2	0.99	-0.029	0.82	0.91
Th2	PTP4A1	7.1	0.079	0.11	0.28
Th2	PTP4A2	9.7	0.0035	0.91	0.96
Th2	PTP4A3	5.4	0.09	0.22	0.44
Th2	PTPDC1	3.3	-0.31	0.0044	0.034
Th2	PTPMT1	4.7	0.024	0.61	0.78
Th2	PTPN1	6.5	0.18	7.50E-06	0.00024
Th2	PTPN11	6.8	0.014	0.74	0.86
Th2	PTPN12	2	0.13	0.39	0.6
Th2	PTPN13	2.5	1.1	5.20E-05	0.0011
Th2	PTPN14	0.12	-0.47	0.12	0.31
Th2	PTPN18	6.8	0.11	0.037	0.14
Th2	PTPN2	6.5	0.087	0.02	0.094
Th2	PTPN20	1.5	-0.16	0.45	0.66
Th2	PTPN22	6.9	0.33	3.10E-07	1.70E-05
Th2	PTPN23	3.9	-0.025	0.75	0.86
Th2	PTPN4	7.2	0.058	0.17	0.37
Th2	PTPN6	8.4	-0.096	0.0074	0.049
Th2	PTPN7	7.8	-0.014	0.79	0.89
Th2	PTPN9	6.3	-5.60E-05	1	1
Th2	PTPRA	7.2	0.022	0.47	0.67
Th2	PTPRC	11	0.069	0.047	0.17
Th2	PTPRCAP	8.5	0.0059	0.93	0.96
Th2	PTPRE	5.4	-0.031	0.58	0.76
Th2	PTPRJ	5.9	0.15	0.038	0.14
Th2	PTPRM	3.4	0.25	0.3	0.53
Th2	PTPRN2	4.1	-0.5	0.00016	0.0028
Th2	PTPRO	4	0.14	0.24	0.45
Th2	PTRF	2.5	-0.43	0.057	0.19
Th2	PTRH1	2.8	-0.035	0.72	0.85
Th2	PTRH2	4.1	0.082	0.16	0.35
Th2	PTRHD1	3.6	0.11	0.17	0.37
Th2	PTS	3.1	0.0022	0.97	0.99
Th2	PTTG1	4.7	0.22	0.051	0.17
Th2	PTTG1IP	7.7	-0.07	0.098	0.26
Th2	PUF60	7.6	0.051	0.24	0.46
Th2	PUM1	8.4	-0.085	0.037	0.14
Th2	PUM2	6.8	-0.081	0.088	0.25
Th2	PURA	5	-0.052	0.35	0.57
Th2	PURB	4.1	0.028	0.71	0.85
Th2	PUS1	4.4	0.12	0.053	0.18
Th2	PUS10	3.4	-0.055	0.55	0.74
Th2	PUS3	3.8	0.033	0.65	0.81
Th2	PUS7	4.3	-0.051	0.53	0.72
Th2	PUS7L	5.8	-0.0024	0.96	0.98
Th2	PUSL1	3.1	-0.17	0.039	0.15
Th2	PVR	0.43	-0.12	0.72	0.85
Th2	PVRIG	6.2	0.075	0.28	0.5
Th2	PVRL3	1.1	0.24	0.18	0.38
Th2	PVT1	5.8	0.071	0.17	0.37
Th2	PWAR5	1.4	-0.064	0.74	0.86
Th2	PWARSN	4.2	-0.2	0.036	0.14
Th2	PWP1	6.4	0.12	0.0027	0.024
Th2	PWP2	4.3	-0.029	0.6	0.77
Th2	PWWP2A	6.1	-0.053	0.16	0.35
Th2	PWWP2B	2	-0.2	0.11	0.27
Th2	PXK	5.5	0.067	0.086	0.24
Th2	PXMP2	3.2	0.026	0.74	0.86
Th2	PXMP4	4.4	-0.07	0.25	0.46
Th2	PXN	8	0.11	0.0065	0.044
Th2	PXN-AS1	0.47	-0.18	0.18	0.38
Th2	PXYLP1	4.7	0.12	0.28	0.49
Th2	PYCARD	3.2	0.13	0.08	0.23
Th2	PYCARD-AS1	0.087	-0.014	0.94	0.97
Th2	PYCR1	0.52	0.69	0.008	0.051
Th2	PYCR2	6.6	0.034	0.35	0.57
Th2	PYCRL	3.6	-0.089	0.24	0.45
Th2	PYGB	6.5	0.005	0.92	0.96
Th2	PYGM	1	-0.15	0.4	0.62
Th2	PYGO2	7	-0.12	0.0011	0.012
Th2	PYHIN1	7	0.0023	0.97	0.99
Th2	PYROXD1	5.5	-0.062	0.29	0.51
Th2	PYROXD2	3	0.12	0.18	0.38
Th2	PZP	1.9	-0.39	0.13	0.31
Th2	QARS	6.9	-0.031	0.39	0.6
Th2	QDPR	5.3	0.17	0.00056	0.0076
Th2	QKI	5.8	0.035	0.51	0.7
Th2	QPCT	-0.095	-0.31	0.51	0.7
Th2	QPCTL	2.1	-0.034	0.77	0.87
Th2	QPRT	0.5	0.25	0.2	0.41
Th2	QRICH1	6.8	-0.0071	0.85	0.92
Th2	QRICH2	1.1	-0.38	0.091	0.25
Th2	QRSL1	5.5	0.051	0.27	0.49
Th2	QSER1	2.9	0.026	0.81	0.9
Th2	QSOX1	3.9	0.032	0.62	0.79
Th2	QSOX2	2.6	-0.15	0.1	0.27
Th2	QTRT1	5.6	-0.063	0.23	0.44
Th2	QTRTD1	5.2	-0.024	0.64	0.79
Th2	R3HCC1	5.6	0.0033	0.94	0.97
Th2	R3HCC1L	6	-0.0038	0.93	0.97
Th2	R3HDM1	5.4	0.059	0.21	0.42
Th2	R3HDM2	5.4	-0.057	0.37	0.58
Th2	R3HDM4	7.6	0.062	0.17	0.38
Th2	RAB10	8.2	0.055	0.1	0.27
Th2	RAB11A	7.5	0.12	0.00072	0.0092
Th2	RAB11B	5.8	0.04	0.52	0.71
Th2	RAB11B-AS1	1.3	-0.028	0.81	0.9
Th2	RAB11FIP1	6.4	0.31	6.90E-06	0.00023
Th2	RAB11FIP2	5.2	-0.033	0.49	0.69
Th2	RAB11FIP3	4.3	-0.11	0.099	0.26
Th2	RAB11FIP4	6	-0.34	6.90E-08	5.00E-06
Th2	RAB11FIP5	4.6	0.049	0.7	0.84
Th2	RAB12	1.4	-0.11	0.55	0.73
Th2	RAB14	7.5	0.035	0.27	0.49
Th2	RAB15	4.3	-0.04	0.8	0.89
Th2	RAB18	6.8	0.057	0.16	0.35
Th2	RAB19	1.2	-0.36	0.042	0.15
Th2	RAB1A	6.9	0.067	0.045	0.16
Th2	RAB1B	3.6	0.2	0.0091	0.056
Th2	RAB20	0.55	-0.31	0.17	0.37
Th2	RAB21	6.1	0.0095	0.83	0.91
Th2	RAB22A	6.6	0.018	0.59	0.76
Th2	RAB23	1.6	0.038	0.82	0.9
Th2	RAB24	4.8	-0.052	0.49	0.69
Th2	RAB25	0.23	-0.76	0.0083	0.053
Th2	RAB26	0.92	-0.28	0.093	0.26
Th2	RAB27A	5.8	0.2	0.00028	0.0044
Th2	RAB27B	2.8	-0.67	0.00052	0.0071
Th2	RAB28	5.1	-0.056	0.18	0.38
Th2	RAB29	7.1	0.1	0.0045	0.034
Th2	RAB2A	6.9	0.01	0.79	0.89
Th2	RAB2B	4.7	-0.024	0.65	0.81
Th2	RAB30	2.8	-0.14	0.17	0.38
Th2	RAB30-AS1	3.7	-0.053	0.59	0.76
Th2	RAB33A	3.9	-0.072	0.45	0.66
Th2	RAB33B	4.9	-0.17	0.013	0.07
Th2	RAB34	1	1.5	6.00E-10	8.30E-08
Th2	RAB35	4.6	0.16	0.012	0.066
Th2	RAB36	0.77	0.37	0.16	0.36
Th2	RAB37	7.2	0.028	0.64	0.8
Th2	RAB39B	4.8	0.043	0.45	0.65
Th2	RAB3A	0.56	-0.081	0.64	0.8
Th2	RAB3D	3.3	-0.014	0.87	0.93
Th2	RAB3GAP1	6.3	-0.037	0.5	0.7
Th2	RAB3GAP2	6.7	0.046	0.28	0.5
Th2	RAB3IP	5.3	-0.083	0.13	0.31
Th2	RAB40B	2.5	-0.15	0.094	0.26
Th2	RAB40C	4.7	-0.071	0.25	0.47
Th2	RAB43	0.58	-0.28	0.049	0.17
Th2	RAB4A	5.2	-0.0011	0.98	0.99
Th2	RAB5A	6	0.05	0.21	0.43
Th2	RAB5B	7.1	0.055	0.17	0.37
Th2	RAB5C	5.2	0.15	0.052	0.18
Th2	RAB6A	8	-0.018	0.59	0.77
Th2	RAB6B	0.93	-0.058	0.77	0.88
Th2	RAB7A	8.2	0.062	0.04	0.15
Th2	RAB8A	7.8	0.09	0.036	0.14
Th2	RAB8B	7.7	-0.14	0.014	0.073
Th2	RAB9A	4.3	0.022	0.71	0.84
Th2	RABAC1	6	0.068	0.27	0.49
Th2	RABEP1	7	-0.013	0.76	0.87
Th2	RABEP2	3.6	-0.04	0.55	0.74
Th2	RABEPK	5.1	-0.026	0.53	0.72
Th2	RABGAP1	6.5	-0.035	0.51	0.7
Th2	RABGAP1L	7.4	0.16	0.00076	0.0096
Th2	RABGEF1	5.6	0.0043	0.9	0.95
Th2	RABGGTA	5.7	0.097	0.028	0.12
Th2	RABGGTB	4.8	0.024	0.65	0.8
Th2	RABIF	5.5	-0.093	0.031	0.13
Th2	RABL2A	4.1	-0.1	0.09	0.25
Th2	RABL2B	5.6	-0.1	0.028	0.12
Th2	RABL3	6.3	0.074	0.074	0.22
Th2	RABL6	4.9	0.061	0.3	0.53
Th2	RAC1	7.1	0.11	0.008	0.051
Th2	RAC2	9.3	0.057	0.25	0.47
Th2	RACGAP1	5.2	0.25	0.0053	0.038
Th2	RAD1	5	-0.073	0.09	0.25
Th2	RAD17	6.2	0.051	0.25	0.47
Th2	RAD18	4.4	0.059	0.31	0.53
Th2	RAD21	7.8	0.05	0.2	0.41
Th2	RAD23A	6.8	0.058	0.22	0.44
Th2	RAD23B	5	0.088	0.32	0.54
Th2	RAD50	7.3	0.021	0.6	0.77
Th2	RAD51	2.6	0.44	0.0091	0.056
Th2	RAD51-AS1	5.8	-0.19	0.012	0.067
Th2	RAD51AP1	1.3	0.38	0.097	0.26
Th2	RAD51B	4.5	-0.082	0.18	0.38
Th2	RAD51C	5	-0.017	0.77	0.88
Th2	RAD51D	4.4	-0.19	0.0039	0.031
Th2	RAD52	4.4	0.034	0.68	0.82
Th2	RAD54B	2.4	0.19	0.21	0.41
Th2	RAD54L	1.7	0.58	0.0019	0.019
Th2	RAD54L2	5.8	0.0081	0.9	0.95
Th2	RAD9A	3.8	-0.085	0.27	0.49
Th2	RAD9B	0.75	0.052	0.81	0.9
Th2	RAE1	6.5	-0.0036	0.92	0.96
Th2	RAF1	7.5	-0.065	0.051	0.17
Th2	RAG1	-0.3	-0.26	0.55	0.73
Th2	RAI1	2.9	-0.27	0.062	0.2
Th2	RAI14	0.038	-0.2	0.6	0.77
Th2	RAI2	0.058	-1.1	0.0044	0.034
Th2	RALA	6.7	0.078	0.054	0.18
Th2	RALB	6.1	0.19	0.00014	0.0025
Th2	RALBP1	5.5	-0.0023	0.96	0.98
Th2	RALGAPA1	6.4	-0.046	0.5	0.7
Th2	RALGAPA1P	0.27	0.069	0.67	0.82
Th2	RALGAPA2	5.8	-0.046	0.5	0.69
Th2	RALGAPB	7	-0.097	0.095	0.26
Th2	RALGDS	8.1	-0.029	0.59	0.76
Th2	RALGPS1	3.5	-0.061	0.58	0.76
Th2	RALGPS2	2.9	0.032	0.87	0.93
Th2	RALY	7.7	0.017	0.69	0.83
Th2	RALY-AS1	0.1	0.076	0.72	0.85
Th2	RAMP1	0.35	0.54	0.067	0.21
Th2	RAMP3	-0.13	0.34	0.38	0.59
Th2	RAN	8.7	0.19	6.70E-08	4.90E-06
Th2	RANBP1	6.2	0.11	0.018	0.089
Th2	RANBP10	5.6	-0.033	0.47	0.68
Th2	RANBP2	7.3	-0.032	0.67	0.82
Th2	RANBP3	3.4	0.023	0.75	0.87
Th2	RANBP6	5.8	-0.16	0.007	0.047
Th2	RANBP9	4.8	0.029	0.63	0.79
Th2	RANGAP1	6.2	0.027	0.54	0.72
Th2	RAP1A	5.4	-0.0016	0.98	0.99
Th2	RAP1B	8.1	0.09	0.018	0.089
Th2	RAP1GAP2	5.5	0.078	0.4	0.61
Th2	RAP1GDS1	6.1	0.15	0.0005	0.0069
Th2	RAP2A	4.4	0.068	0.33	0.55
Th2	RAP2B	6.5	-0.043	0.43	0.64
Th2	RAP2C	5.3	-0.087	0.083	0.24
Th2	RAP2C-AS1	1.6	-0.13	0.43	0.64
Th2	RAPGEF1	7.3	0.095	0.054	0.18
Th2	RAPGEF2	2.3	0.17	0.18	0.39
Th2	RAPGEF6	7.6	-0.069	0.32	0.54
Th2	RAPGEFL1	0.82	0.029	0.87	0.93
Th2	RAPH1	1.6	-0.22	0.17	0.37
Th2	RARA	4.8	-0.038	0.6	0.77
Th2	RARB	-0.098	-0.13	0.68	0.82
Th2	RARG	4.7	-0.1	0.27	0.49
Th2	RARRES3	6.8	0.041	0.51	0.7
Th2	RARS	5.9	0.074	0.086	0.24
Th2	RARS2	6.6	-0.032	0.38	0.6
Th2	RASA1	6.4	0.36	5.10E-07	2.70E-05
Th2	RASA2	7.4	-0.061	0.19	0.4
Th2	RASA3	9.1	0.041	0.44	0.65
Th2	RASA4B	0.43	-0.2	0.35	0.57
Th2	RASA4CP	3.1	-0.035	0.64	0.8
Th2	RASAL1	0.49	-0.31	0.26	0.47
Th2	RASAL3	8.3	-0.095	0.06	0.19
Th2	RASGEF1A	2.4	0.53	0.013	0.069
Th2	RASGEF1B	2	0.033	0.85	0.92
Th2	RASGRF2	4.8	-0.19	0.16	0.35
Th2	RASGRP1	8.5	0.031	0.47	0.67
Th2	RASGRP2	8.4	0.085	0.064	0.2
Th2	RASGRP3	4.7	0.078	0.48	0.68
Th2	RASGRP4	0.31	1.5	7.50E-07	3.70E-05
Th2	RASSF1	6.1	0.23	1.50E-05	0.00044
Th2	RASSF1-AS1	0.42	0.16	0.35	0.56
Th2	RASSF2	7.7	-0.22	0.005	0.037
Th2	RASSF3	3.4	0.048	0.69	0.83
Th2	RASSF4	-0.046	-0.49	0.073	0.22
Th2	RASSF5	9.4	-0.025	0.43	0.64
Th2	RASSF6	1.2	0.15	0.67	0.82
Th2	RASSF7	6.4	-0.11	0.051	0.17
Th2	RAVER1	5.2	0.039	0.54	0.72
Th2	RAVER2	1.7	-0.28	0.17	0.38
Th2	RB1	6.5	0.03	0.56	0.74
Th2	RB1CC1	7.3	0.11	0.0069	0.046
Th2	RBAK	5.1	-0.11	0.13	0.32
Th2	RBBP4	7.9	0.021	0.53	0.72
Th2	RBBP5	6.3	-0.072	0.13	0.32
Th2	RBBP6	6.8	0.11	0.0032	0.027
Th2	RBBP7	7.8	0.036	0.19	0.4
Th2	RBBP8	3.8	0.35	0.011	0.064
Th2	RBBP9	4.5	-0.16	0.028	0.12
Th2	RBCK1	7.1	0.088	0.19	0.39
Th2	RBFA	4.3	-0.11	0.035	0.14
Th2	RBKS	1.7	-0.0018	0.99	0.99
Th2	RBL1	6.7	-0.072	0.17	0.36
Th2	RBL2	10	-0.09	0.024	0.11
Th2	RBM10	5.8	0.057	0.3	0.52
Th2	RBM11	1.1	-0.57	0.017	0.086
Th2	RBM12	6.3	0.018	0.74	0.86
Th2	RBM12B	5.5	-0.078	0.28	0.49
Th2	RBM12B-AS1	0.4	-0.48	0.021	0.099
Th2	RBM14	7	-0.069	0.095	0.26
Th2	RBM15	5.3	-0.039	0.51	0.7
Th2	RBM15B	6.6	-0.03	0.48	0.68
Th2	RBM17	7.5	0.0035	0.91	0.96
Th2	RBM18	5.8	0.032	0.47	0.68
Th2	RBM19	6	-0.058	0.3	0.53
Th2	RBM22	6.7	0.0076	0.79	0.89
Th2	RBM23	7	-0.048	0.2	0.41
Th2	RBM25	7.6	-0.028	0.39	0.6
Th2	RBM26	6.3	-0.058	0.22	0.44
Th2	RBM26-AS1	2.3	0.0035	0.98	0.99
Th2	RBM27	6.4	0.059	0.17	0.37
Th2	RBM28	4.8	-0.062	0.21	0.43
Th2	RBM3	7.7	0.1	0.038	0.14
Th2	RBM33	6.6	-0.05	0.27	0.49
Th2	RBM34	6.8	0.089	0.04	0.15
Th2	RBM38	7.1	-0.081	0.13	0.31
Th2	RBM39	9.2	-0.042	0.18	0.38
Th2	RBM4	6.6	-0.15	3.40E-05	0.00081
Th2	RBM41	5.4	-0.092	0.067	0.21
Th2	RBM42	5.8	0.036	0.5	0.69
Th2	RBM43	3.4	0.033	0.75	0.87
Th2	RBM44	1	-0.28	0.2	0.41
Th2	RBM45	4.4	0.13	0.027	0.12
Th2	RBM47	0.81	1.2	0.001	0.012
Th2	RBM48	6.1	-0.081	0.062	0.2
Th2	RBM4B	5.1	-0.11	0.011	0.062
Th2	RBM5	7.7	-0.042	0.17	0.37
Th2	RBM5-AS1	3.3	-0.17	0.093	0.25
Th2	RBM6	7.8	-0.023	0.56	0.74
Th2	RBM7	5.6	0.046	0.5	0.69
Th2	RBM8A	7.1	0.055	0.059	0.19
Th2	RBMS1	7.1	0.14	0.0033	0.027
Th2	RBMS2	1.1	0.1	0.64	0.8
Th2	RBMS3	2.5	1.6	1.60E-11	3.70E-09
Th2	RBMX	8.6	-0.051	0.14	0.33
Th2	RBMX2	3.8	0.029	0.65	0.81
Th2	RBMXL1	4.6	-0.1	0.19	0.4
Th2	RBPJ	6.9	0.16	0.0021	0.02
Th2	RBPMS	0.092	-0.19	0.44	0.65
Th2	RBSN	6.2	-0.062	0.27	0.49
Th2	RBX1	6.9	0.18	0.00092	0.011
Th2	RC3H1	6.5	-0.11	0.088	0.25
Th2	RC3H2	6.5	-0.042	0.31	0.53
Th2	RCAN1	4.4	0.026	0.68	0.83
Th2	RCAN3	7.9	0.0055	0.89	0.95
Th2	RCAN3AS	1.3	-0.19	0.18	0.39
Th2	RCBTB1	5.2	0.0017	0.98	0.99
Th2	RCBTB2	7	0.19	0.0067	0.045
Th2	RCC1	3.8	0.22	0.015	0.08
Th2	RCC2	5.8	0.26	0.014	0.073
Th2	RCCD1	3.1	-0.036	0.66	0.81
Th2	RCE1	4.7	-0.013	0.78	0.88
Th2	RCHY1	5.1	-0.039	0.45	0.66
Th2	RCL1	4.8	0.11	0.029	0.12
Th2	RCN1	4.2	0.36	2.80E-05	0.00071
Th2	RCN2	6.2	0.064	0.093	0.25
Th2	RCN3	1.6	0.066	0.62	0.78
Th2	RCOR1	3.2	-0.051	0.53	0.72
Th2	RCOR3	6.1	-0.12	0.0048	0.036
Th2	RCSD1	8.5	0.19	2.80E-05	0.00069
Th2	RDH10	3.2	0.34	0.0061	0.042
Th2	RDH11	6.9	0.039	0.24	0.46
Th2	RDH13	5	-0.16	0.034	0.14
Th2	RDH14	2.5	-0.13	0.21	0.42
Th2	RDH5	2.6	-0.18	0.086	0.24
Th2	RDX	4.7	0.16	0.0034	0.028
Th2	REC8	5	0.86	2.70E-12	7.70E-10
Th2	RECK	5.9	-0.2	0.0034	0.028
Th2	RECQL	7.4	0.12	0.0014	0.015
Th2	RECQL4	3.1	0.042	0.7	0.84
Th2	RECQL5	5.5	-0.047	0.42	0.63
Th2	REEP3	5.8	0.084	0.18	0.39
Th2	REEP4	4.7	-0.0054	0.93	0.96
Th2	REEP5	7.4	0.097	0.031	0.13
Th2	REEP6	1.3	-0.25	0.1	0.27
Th2	REL	5.5	-0.061	0.37	0.59
Th2	RELA	6.5	0.075	0.049	0.17
Th2	RELB	4.9	0.071	0.59	0.76
Th2	RELL1	4.1	-0.14	0.061	0.2
Th2	RELL2	4.2	0.027	0.7	0.84
Th2	RELT	3	-0.14	0.087	0.24
Th2	REM2	1.5	-0.096	0.42	0.63
Th2	RENBP	1.8	-0.13	0.3	0.52
Th2	REP15	0.064	0.21	0.72	0.85
Th2	REPIN1	6.3	-0.12	0.021	0.097
Th2	REPS1	6.6	0.043	0.19	0.39
Th2	RER1	7.3	0.065	0.016	0.081
Th2	RERE	5.6	0.059	0.27	0.49
Th2	REREP3	1.9	1.3	4.90E-05	0.0011
Th2	REST	7.8	0.021	0.53	0.72
Th2	RETSAT	4.9	-0.051	0.48	0.68
Th2	REV1	6.4	-0.15	0.00031	0.0047
Th2	REV3L	6.6	0.028	0.54	0.72
Th2	REXO1	3.8	-0.043	0.65	0.8
Th2	REXO2	6.3	0.22	5.70E-06	0.00019
Th2	REXO4	5.2	0.012	0.76	0.87
Th2	RFC1	6.4	-0.023	0.54	0.72
Th2	RFC2	5	0.046	0.45	0.65
Th2	RFC3	3.6	0.067	0.43	0.64
Th2	RFC4	5	-0.043	0.49	0.69
Th2	RFC5	4.8	-0.026	0.61	0.78
Th2	RFESD	1.7	-0.33	0.0038	0.03
Th2	RFFL	4.4	-0.13	0.022	0.1
Th2	RFK	5.8	0.35	3.50E-06	0.00014
Th2	RFNG	4.3	-0.024	0.69	0.83
Th2	RFPL2	3.7	-0.032	0.82	0.91
Th2	RFT1	5.3	0.007	0.89	0.94
Th2	RFTN1	7.1	0.036	0.49	0.69
Th2	RFWD2	6.5	-0.017	0.61	0.78
Th2	RFWD3	6.1	0.037	0.51	0.7
Th2	RFX1	1.8	-0.28	0.017	0.086
Th2	RFX2	2.5	-0.16	0.43	0.64
Th2	RFX3	4.5	-0.18	0.016	0.082
Th2	RFX3-AS1	0.96	-0.034	0.85	0.92
Th2	RFX5	6.3	0.023	0.57	0.75
Th2	RFX7	4.7	0.13	0.069	0.21
Th2	RFX8	1.4	0.16	0.42	0.63
Th2	RFXANK	4.5	0.13	0.023	0.11
Th2	RFXAP	3.9	0.026	0.69	0.83
Th2	RGAG4	0.59	-0.38	0.2	0.4
Th2	RGCC	7.5	-0.29	0.00049	0.0069
Th2	RGL1	2.8	-0.49	0.0066	0.045
Th2	RGL2	6.1	-0.15	0.0065	0.045
Th2	RGL4	5.5	-0.27	3.50E-06	0.00013
Th2	RGMB	4.5	0.069	0.6	0.77
Th2	RGMB-AS1	-0.13	0.39	0.22	0.44
Th2	RGP1	3.2	-0.0085	0.92	0.96
Th2	RGPD1	1.6	0.53	5.20E-05	0.0011
Th2	RGPD4	0.21	-0.2	0.35	0.56
Th2	RGS1	5.2	1.2	8.40E-09	8.10E-07
Th2	RGS10	6	-0.026	0.69	0.83
Th2	RGS12	3.8	-0.31	0.033	0.13
Th2	RGS14	7.5	-0.043	0.37	0.59
Th2	RGS16	3.9	1	5.60E-11	1.10E-08
Th2	RGS18	0.8	-0.23	0.45	0.66
Th2	RGS19	6.3	0.028	0.59	0.77
Th2	RGS2	4.3	0.13	0.25	0.47
Th2	RGS3	4.6	0.023	0.73	0.85
Th2	RGS5	2.5	-0.016	0.86	0.93
Th2	RGS9	1.6	0.21	0.32	0.54
Th2	RHBDD1	5.7	0.048	0.34	0.56
Th2	RHBDD2	6.9	0.026	0.57	0.75
Th2	RHBDD3	3.9	0.12	0.11	0.28
Th2	RHBDF2	4.6	0.042	0.59	0.76
Th2	RHBDL1	0.52	0.77	0.0035	0.029
Th2	RHD	2.9	-0.2	0.07	0.21
Th2	RHEB	6.2	0.089	0.029	0.12
Th2	RHEBL1	1.8	0.14	0.26	0.48
Th2	RHNO1	6.3	0.17	0.0003	0.0047
Th2	RHOA	9.3	0.11	0.0024	0.022
Th2	RHOBTB2	4	-0.021	0.76	0.87
Th2	RHOBTB3	0.7	-1	0.003	0.026
Th2	RHOC	3	0.91	2.40E-12	7.00E-10
Th2	RHOF	1.8	-0.13	0.26	0.48
Th2	RHOG	6.8	-0.071	0.15	0.35
Th2	RHOH	7.8	0.072	0.1	0.27
Th2	RHOQ	2.9	-0.19	0.057	0.19
Th2	RHOT1	6.2	-0.018	0.68	0.82
Th2	RHOT2	7.9	-0.13	0.015	0.077
Th2	RHOU	3.1	0.052	0.73	0.86
Th2	RHPN1	4.1	-0.034	0.69	0.83
Th2	RIBC1	0.19	-0.088	0.73	0.85
Th2	RIC1	5.5	-0.037	0.63	0.79
Th2	RIC3	4.3	-0.049	0.6	0.77
Th2	RIC8A	7	0.037	0.24	0.46
Th2	RIC8B	4.6	0.047	0.4	0.61
Th2	RICTOR	6.6	-0.068	0.3	0.52
Th2	RIF1	7.6	0.012	0.8	0.89
Th2	RILP	1.4	0.12	0.42	0.63
Th2	RILPL1	2.2	-0.34	0.0013	0.014
Th2	RILPL2	6.4	-0.025	0.67	0.82
Th2	RIMBP3	2.1	-0.59	4.10E-05	0.00094
Th2	RIMKLB	4.1	-0.09	0.37	0.59
Th2	RIMS3	1.4	-0.33	0.071	0.22
Th2	RIN1	0.82	-0.21	0.35	0.57
Th2	RIN3	5.6	-0.089	0.15	0.34
Th2	RING1	3.4	-0.0088	0.91	0.96
Th2	RINL	5.7	-0.021	0.67	0.82
Th2	RINT1	5.7	0.023	0.61	0.77
Th2	RIOK1	5.8	0.092	0.022	0.1
Th2	RIOK2	5.9	0.032	0.46	0.66
Th2	RIOK3	7	0.0037	0.92	0.96
Th2	RIPK1	6.6	-0.022	0.61	0.78
Th2	RIPK2	4.4	0.68	0.00013	0.0024
Th2	RIPK3	5.9	0.035	0.43	0.64
Th2	RIT1	4.5	0.096	0.13	0.31
Th2	RITA1	4.5	-0.13	0.029	0.12
Th2	RLF	6.2	0.1	0.039	0.15
Th2	RLIM	5.6	-0.12	0.093	0.25
Th2	RLN1	1.5	-0.21	0.16	0.36
Th2	RLN2	1.7	-0.24	0.05	0.17
Th2	RLN3	1.5	-0.45	0.011	0.062
Th2	RLTPR	7.1	-0.11	0.043	0.16
Th2	RMDN1	6	-0.039	0.31	0.53
Th2	RMDN2	1	-0.14	0.54	0.73
Th2	RMDN3	5.8	0.024	0.56	0.74
Th2	RMI1	4.1	-0.027	0.72	0.85
Th2	RMI2	3.5	0.52	0.00053	0.0073
Th2	RMND1	4.6	0.014	0.79	0.89
Th2	RMND5A	6.2	-0.011	0.81	0.9
Th2	RMND5B	5.8	-0.12	0.0026	0.023
Th2	RN7SK	1.1	0.065	0.66	0.81
Th2	RN7SL1	5.1	0.042	0.74	0.86
Th2	RN7SL2	4.7	-0.032	0.82	0.9
Th2	RNA18S5	3	-0.22	0.24	0.46
Th2	RNA28S5	0.38	-0.3	0.22	0.43
Th2	RNA45S5	3.6	-0.41	0.038	0.14
Th2	RNASE4	0.83	0.16	0.42	0.63
Th2	RNASE6	3.4	0.095	0.47	0.68
Th2	RNASEH1	5.7	0.041	0.24	0.46
Th2	RNASEH1-AS1	2.4	0.1	0.27	0.49
Th2	RNASEH2A	4.1	0.00095	0.99	0.99
Th2	RNASEH2B	6.7	0.089	0.049	0.17
Th2	RNASEH2B-AS1	1.6	-0.27	0.029	0.12
Th2	RNASEH2C	5.7	-0.09	0.064	0.2
Th2	RNASEK	1.4	-0.14	0.25	0.47
Th2	RNASEL	6.3	-0.08	0.16	0.36
Th2	RNASET2	8.4	0.15	0.022	0.1
Th2	RNF10	8.4	0.09	0.0048	0.036
Th2	RNF103	4.6	-0.05	0.44	0.65
Th2	RNF11	5.7	0.02	0.73	0.86
Th2	RNF111	6.5	-0.00034	0.99	1
Th2	RNF113A	6.1	-0.0087	0.82	0.91
Th2	RNF114	7.6	0.023	0.43	0.64
Th2	RNF115	5.1	-0.013	0.77	0.88
Th2	RNF121	3.2	0.011	0.89	0.95
Th2	RNF123	5.9	0.005	0.91	0.96
Th2	RNF125	7.4	-0.082	0.072	0.22
Th2	RNF126	6.4	-0.057	0.32	0.54
Th2	RNF13	6.6	0.12	0.00017	0.0029
Th2	RNF130	4.5	-0.26	0.086	0.24
Th2	RNF135	3.9	0.22	0.003	0.026
Th2	RNF138	7	-0.096	0.072	0.22
Th2	RNF138P1	0.86	0.24	0.28	0.5
Th2	RNF139	7.1	0.1	0.015	0.079
Th2	RNF139-AS1	2.4	0.038	0.74	0.86
Th2	RNF14	6.1	0.045	0.29	0.51
Th2	RNF141	4.9	-0.036	0.5	0.69
Th2	RNF144A	5.3	-0.095	0.31	0.53
Th2	RNF144A-AS1	1	0.16	0.4	0.62
Th2	RNF144B	1.4	-0.23	0.22	0.44
Th2	RNF145	5.1	0.54	9.50E-06	0.00029
Th2	RNF146	5.1	0.018	0.79	0.89
Th2	RNF149	8.2	-0.033	0.29	0.51
Th2	RNF157	5.9	0.09	0.47	0.67
Th2	RNF157-AS1	1.3	-0.11	0.48	0.68
Th2	RNF166	7.6	-0.13	0.03	0.12
Th2	RNF167	5.1	0.044	0.43	0.64
Th2	RNF168	6.3	-0.032	0.52	0.71
Th2	RNF169	4.2	-0.28	0.0048	0.036
Th2	RNF170	5.3	-0.14	0.0027	0.024
Th2	RNF181	5.9	0.05	0.29	0.52
Th2	RNF185	6.3	-0.054	0.16	0.36
Th2	RNF187	6.8	0.016	0.72	0.85
Th2	RNF19A	7.4	0.33	1.40E-08	1.20E-06
Th2	RNF19B	5.4	0.049	0.36	0.58
Th2	RNF2	5.1	-0.035	0.63	0.79
Th2	RNF20	7	0.016	0.64	0.8
Th2	RNF207	4	0.54	0.0024	0.022
Th2	RNF212	1.8	-0.22	0.2	0.41
Th2	RNF213	9.1	0.18	0.018	0.089
Th2	RNF214	6.5	-0.094	0.058	0.19
Th2	RNF215	0.064	-0.46	0.079	0.23
Th2	RNF216	7.9	-0.15	0.0002	0.0035
Th2	RNF216P1	5.5	-0.16	0.0051	0.037
Th2	RNF219	4.6	-0.046	0.37	0.59
Th2	RNF220	6.6	-0.038	0.24	0.46
Th2	RNF24	5.1	-0.2	0.0014	0.015
Th2	RNF25	4.9	-0.0086	0.84	0.92
Th2	RNF26	5.8	0.033	0.46	0.66
Th2	RNF31	6.2	0.1	0.037	0.14
Th2	RNF32	2	0.2	0.18	0.39
Th2	RNF34	7.6	0.097	0.00091	0.011
Th2	RNF38	6.8	-0.038	0.43	0.64
Th2	RNF4	7.8	0.023	0.33	0.55
Th2	RNF40	6.6	0.041	0.33	0.55
Th2	RNF41	5.9	0.034	0.32	0.54
Th2	RNF43	2.8	-0.34	0.0098	0.059
Th2	RNF44	3.9	-0.03	0.7	0.83
Th2	RNF5	6	0.01	0.81	0.9
Th2	RNF6	7.1	0.0028	0.94	0.97
Th2	RNF7	6.1	0.04	0.29	0.52
Th2	RNF8	4.9	0.15	0.0069	0.046
Th2	RNFT1	5.9	-0.077	0.11	0.28
Th2	RNFT2	1.9	-0.12	0.36	0.58
Th2	RNGTT	6.2	-0.0074	0.87	0.94
Th2	RNH1	7.5	-0.057	0.3	0.52
Th2	RNLS	2.4	-0.11	0.24	0.45
Th2	RNMT	5.9	-0.0018	0.96	0.98
Th2	RNMTL1	4.9	0.011	0.8	0.89
Th2	RNPC3	6.3	-0.19	0.00078	0.0098
Th2	RNPEP	5.8	0.015	0.73	0.86
Th2	RNPEPL1	7.7	-0.0042	0.94	0.97
Th2	RNPS1	8.3	0.047	0.18	0.38
Th2	RNU2-2P	0.34	0.27	0.14	0.34
Th2	RNVU1-14	0.86	-0.18	0.34	0.55
Th2	RNVU1-19	0.46	0.019	0.94	0.97
Th2	ROBO3	1.9	0.071	0.7	0.84
Th2	ROCK1	8.1	-0.0095	0.74	0.86
Th2	ROCK1P1	0.16	-0.25	0.38	0.59
Th2	ROCK2	6.2	0.033	0.48	0.68
Th2	ROGDI	3.8	-0.22	0.0025	0.023
Th2	ROMO1	5.3	0.12	0.087	0.24
Th2	ROPN1L	2.3	0.31	0.0062	0.043
Th2	RORA	6.8	0.13	0.034	0.14
Th2	RORA-AS1	5	-0.09	0.33	0.55
Th2	RORC	0.33	0.71	0.03	0.13
Th2	RP2	4.9	-0.08	0.18	0.38
Th2	RP9	4.1	0.017	0.76	0.87
Th2	RP9P	0.46	0.12	0.52	0.71
Th2	RPA1	7.8	0.1	0.029	0.12
Th2	RPA2	7.7	0.021	0.65	0.8
Th2	RPA3	5.6	0.078	0.1	0.27
Th2	RPA4	0.54	-0.16	0.45	0.66
Th2	RPAIN	5.9	-0.095	0.013	0.069
Th2	RPAP1	5.6	-0.073	0.16	0.36
Th2	RPAP2	5.9	-0.085	0.071	0.22
Th2	RPAP3	6.3	-0.08	0.081	0.23
Th2	RPARP-AS1	4	-0.1	0.11	0.28
Th2	RPE	4.9	0.0012	0.98	0.99
Th2	RPF1	6	0.038	0.44	0.65
Th2	RPF2	4.9	0.13	0.022	0.1
Th2	RPGR	4.5	-0.16	0.012	0.066
Th2	RPGRIP1L	2.7	-0.12	0.33	0.55
Th2	RPH3AL	0.95	0.12	0.52	0.71
Th2	RPIA	5.6	0.11	0.0089	0.056
Th2	RPL10	9.8	-0.0087	0.88	0.94
Th2	RPL10A	7.9	0.049	0.3	0.52
Th2	RPL11	7.9	-0.041	0.49	0.69
Th2	RPL12	7.5	0.088	0.26	0.48
Th2	RPL13	9.7	-0.11	0.12	0.31
Th2	RPL13A	9.7	-0.084	0.15	0.34
Th2	RPL13AP5	1	-0.033	0.81	0.9
Th2	RPL13P5	1.3	-0.064	0.62	0.78
Th2	RPL14	8.2	0.023	0.71	0.85
Th2	RPL15	9.9	0.016	0.69	0.83
Th2	RPL17	1.2	-0.23	0.061	0.2
Th2	RPL18	8.2	-0.059	0.3	0.52
Th2	RPL18A	8.9	-0.027	0.68	0.82
Th2	RPL19	9.3	-0.035	0.49	0.69
Th2	RPL21	10	-0.054	0.41	0.62
Th2	RPL21P28	0.23	-0.21	0.23	0.44
Th2	RPL21P44	1.3	-0.18	0.27	0.49
Th2	RPL22	6.6	0.11	0.046	0.16
Th2	RPL22L1	3.2	0.081	0.36	0.57
Th2	RPL23	7.8	0.15	0.049	0.17
Th2	RPL23A	9.6	0.026	0.63	0.79
Th2	RPL23AP53	2.9	-0.22	0.049	0.17
Th2	RPL23AP64	0.8	-0.18	0.31	0.53
Th2	RPL23AP7	3.3	0.089	0.26	0.48
Th2	RPL23AP82	3.2	0.073	0.28	0.49
Th2	RPL24	7.4	0.031	0.58	0.76
Th2	RPL26	7.5	0.047	0.39	0.6
Th2	RPL26L1	3.7	0.16	0.03	0.12
Th2	RPL27	7.7	0.024	0.69	0.83
Th2	RPL27A	9.1	-0.033	0.56	0.74
Th2	RPL28	6.8	-0.02	0.78	0.88
Th2	RPL29	7.8	0.001	0.98	0.99
Th2	RPL3	10	-0.1	0.088	0.24
Th2	RPL30	8.4	-0.028	0.68	0.82
Th2	RPL31	8.9	0.048	0.44	0.65
Th2	RPL32	8.8	-0.018	0.77	0.88
Th2	RPL32P3	4.1	-0.16	0.032	0.13
Th2	RPL34	8.5	-0.019	0.78	0.88
Th2	RPL34-AS1	0.76	-0.15	0.38	0.59
Th2	RPL35	7.5	-0.017	0.79	0.89
Th2	RPL35A	7.7	-0.013	0.84	0.92
Th2	RPL36	7.9	0.0039	0.95	0.98
Th2	RPL36A	2.2	-0.035	0.77	0.88
Th2	RPL36AL	7.7	0.13	0.017	0.086
Th2	RPL37	8	0.021	0.77	0.88
Th2	RPL37A	7.6	0.0065	0.92	0.96
Th2	RPL38	7.3	0.011	0.85	0.92
Th2	RPL39	7.9	-0.024	0.73	0.86
Th2	RPL39L	2.5	0.1	0.35	0.57
Th2	RPL4	9.3	-0.044	0.36	0.58
Th2	RPL41	7.8	0.0083	0.88	0.94
Th2	RPL5	9	-0.07	0.23	0.44
Th2	RPL6	7.8	-0.022	0.66	0.81
Th2	RPL7	9.8	-0.012	0.83	0.91
Th2	RPL7A	7.9	0.0079	0.88	0.94
Th2	RPL7L1	6.5	0.016	0.62	0.78
Th2	RPL8	9.2	0.042	0.45	0.66
Th2	RPL9	8.7	-0.054	0.38	0.59
Th2	RPLP0	8.9	0.0022	0.97	0.99
Th2	RPLP1	8.9	-0.08	0.23	0.44
Th2	RPLP2	8	-0.12	0.096	0.26
Th2	RPN1	8.3	0.075	0.018	0.088
Th2	RPN2	8.8	0.11	0.0037	0.03
Th2	RPP14	5.4	-0.11	0.0033	0.027
Th2	RPP25	2.6	0.19	0.091	0.25
Th2	RPP25L	4.5	-0.08	0.15	0.35
Th2	RPP30	5.4	0.043	0.25	0.47
Th2	RPP38	5.3	0.06	0.2	0.41
Th2	RPP40	3.1	-0.047	0.55	0.74
Th2	RPRD1A	5.1	-0.13	0.017	0.086
Th2	RPRD1B	4.4	0.032	0.72	0.85
Th2	RPRD2	6.9	-0.07	0.18	0.38
Th2	RPS10P7	0.54	-0.17	0.31	0.53
Th2	RPS11	8	-0.012	0.82	0.91
Th2	RPS12	8	-0.054	0.44	0.65
Th2	RPS13	8.1	0.024	0.68	0.82
Th2	RPS14	9.7	-0.084	0.17	0.37
Th2	RPS14P3	0.78	0.15	0.4	0.61
Th2	RPS15	8.2	-0.015	0.81	0.9
Th2	RPS15A	8.3	-0.0059	0.93	0.96
Th2	RPS15AP10	0.94	-0.049	0.78	0.88
Th2	RPS16	7.7	-0.051	0.4	0.61
Th2	RPS16P5	2.5	-0.26	0.032	0.13
Th2	RPS17	7.2	0.029	0.63	0.79
Th2	RPS18	9.8	-0.037	0.52	0.71
Th2	RPS18P9	0.057	-0.15	0.5	0.69
Th2	RPS19	9.8	0.051	0.4	0.61
Th2	RPS19BP1	5.9	-0.049	0.42	0.63
Th2	RPS2	10	-0.092	0.14	0.33
Th2	RPS20	8.5	-0.04	0.5	0.69
Th2	RPS21	6.9	-0.022	0.77	0.87
Th2	RPS23	8.5	-0.014	0.8	0.89
Th2	RPS24	7	0.16	0.007	0.047
Th2	RPS25	9	0.024	0.73	0.85
Th2	RPS26	6.8	0.017	0.86	0.93
Th2	RPS27	9.9	-0.032	0.65	0.81
Th2	RPS27A	7.9	-0.045	0.5	0.69
Th2	RPS27L	6.3	0.11	0.065	0.2
Th2	RPS28	7	-0.057	0.46	0.66
Th2	RPS29	8.4	-0.044	0.61	0.78
Th2	RPS2P32	0.45	-0.25	0.16	0.36
Th2	RPS3	9.8	-0.052	0.33	0.55
Th2	RPS3A	9.7	-0.15	0.082	0.24
Th2	RPS4X	8.7	-0.03	0.61	0.78
Th2	RPS5	7.5	-0.051	0.4	0.61
Th2	RPS6	10	0.01	0.85	0.92
Th2	RPS6KA1	8.2	0.1	0.017	0.084
Th2	RPS6KA2	3.4	0.012	0.92	0.96
Th2	RPS6KA3	7.8	-0.00078	0.99	0.99
Th2	RPS6KA4	4.5	0.096	0.16	0.36
Th2	RPS6KA5	6.5	-0.095	0.086	0.24
Th2	RPS6KB1	6.6	-0.02	0.63	0.79
Th2	RPS6KB2	6.3	-0.027	0.44	0.65
Th2	RPS6KC1	5.1	-0.046	0.46	0.67
Th2	RPS6KL1	1.1	-0.18	0.35	0.57
Th2	RPS7	8	-0.03	0.59	0.76
Th2	RPS8	8	-0.046	0.42	0.63
Th2	RPS9	7.5	-0.031	0.6	0.77
Th2	RPSA	8.2	-0.016	0.79	0.89
Th2	RPSAP58	2.9	-0.25	0.19	0.39
Th2	RPTOR	4.9	-0.072	0.3	0.52
Th2	RPUSD1	5	-0.0017	0.98	0.99
Th2	RPUSD2	4.7	-0.069	0.14	0.33
Th2	RPUSD3	5.5	-0.028	0.49	0.69
Th2	RPUSD4	5.2	0.02	0.66	0.81
Th2	RQCD1	5	0.008	0.92	0.96
Th2	RRAGA	7	0.037	0.32	0.54
Th2	RRAGB	4.8	-0.1	0.05	0.17
Th2	RRAGC	4	0.18	0.0048	0.035
Th2	RRAGD	1.3	-0.47	0.082	0.24
Th2	RRAS	3.8	0.039	0.64	0.79
Th2	RRAS2	4.2	0.39	2.40E-05	0.00064
Th2	RRBP1	4.7	0.11	0.16	0.35
Th2	RREB1	4	-0.046	0.61	0.77
Th2	RRM1	6.9	0.061	0.21	0.42
Th2	RRM2	4.3	0.99	0.0012	0.013
Th2	RRM2B	4.7	-0.019	0.78	0.88
Th2	RRN3	6.8	-0.064	0.097	0.26
Th2	RRN3P1	4.8	-0.31	0.0017	0.017
Th2	RRN3P2	5.8	-0.37	1.50E-05	0.00043
Th2	RRN3P3	4.3	-0.13	0.063	0.2
Th2	RRNAD1	2.9	0.1	0.25	0.46
Th2	RRP1	5.5	0.0023	0.95	0.98
Th2	RRP12	4.5	0.18	0.034	0.13
Th2	RRP15	3.9	-0.064	0.32	0.54
Th2	RRP1B	7.2	-0.034	0.34	0.56
Th2	RRP36	6	0.063	0.096	0.26
Th2	RRP7A	6.3	-0.12	0.11	0.29
Th2	RRP7BP	5.1	-0.11	0.14	0.33
Th2	RRP8	5.2	-0.016	0.73	0.85
Th2	RRP9	4.9	-0.032	0.49	0.69
Th2	RRS1	4.1	0.27	0.00058	0.0078
Th2	RSAD1	6.8	-0.069	0.062	0.2
Th2	RSAD2	7.3	1.6	2.10E-10	3.30E-08
Th2	RSBN1	6.7	-0.023	0.52	0.71
Th2	RSBN1L	4.2	0.024	0.69	0.83
Th2	RSC1A1	1.9	0.14	0.19	0.39
Th2	RSF1	6.1	-0.034	0.4	0.61
Th2	RSG1	1.3	-0.21	0.12	0.29
Th2	RSL1D1	7.8	0.072	0.073	0.22
Th2	RSL24D1	6.8	0.076	0.081	0.23
Th2	RSPH3	2.9	-0.14	0.088	0.24
Th2	RSPH9	0.66	-0.26	0.11	0.27
Th2	RSPRY1	6.3	0.079	0.045	0.16
Th2	RSRC1	4.5	0.054	0.38	0.59
Th2	RSRC2	7	-0.023	0.59	0.76
Th2	RSRP1	8.8	-0.2	0.00081	0.01
Th2	RSU1	7.9	0.045	0.27	0.49
Th2	RTCA	5.7	0.14	0.0014	0.015
Th2	RTCA-AS1	1.3	-0.14	0.36	0.58
Th2	RTCB	7	0.081	0.019	0.093
Th2	RTF1	6.1	0.0072	0.85	0.92
Th2	RTFDC1	7.2	0.11	0.0059	0.041
Th2	RTKN2	6.7	0.3	0.02	0.096
Th2	RTN3	6.4	0.055	0.28	0.49
Th2	RTN4	6.6	-0.074	0.19	0.39
Th2	RTN4IP1	3.6	-0.14	0.081	0.23
Th2	RTN4R	1.8	-0.2	0.17	0.37
Th2	RTN4RL1	1.5	0.27	0.15	0.34
Th2	RTP4	4.9	0.45	9.70E-06	0.0003
Th2	RTTN	4.9	-0.082	0.34	0.56
Th2	RUFY1	6.3	0.0076	0.83	0.91
Th2	RUFY2	4.8	-0.14	0.027	0.12
Th2	RUFY3	4.6	-0.066	0.45	0.65
Th2	RUFY4	1.4	1.8	2.40E-05	0.00063
Th2	RUNDC1	5.9	0.019	0.64	0.8
Th2	RUNX1	6	-0.22	0.00011	0.0021
Th2	RUNX1-IT1	4	-0.45	0.00065	0.0085
Th2	RUNX2	6	0.58	1.10E-07	6.90E-06
Th2	RUNX3	6.7	0.0088	0.89	0.95
Th2	RUSC1	4.1	-0.07	0.25	0.47
Th2	RUVBL1	6.3	0.057	0.22	0.44
Th2	RUVBL2	5.7	0.077	0.12	0.3
Th2	RWDD1	5.7	0.054	0.26	0.48
Th2	RWDD2A	3.4	-0.25	0.011	0.066
Th2	RWDD2B	4	0.095	0.26	0.48
Th2	RWDD3	4.5	0.0084	0.89	0.94
Th2	RWDD4	4.4	0.045	0.36	0.58
Th2	RXRA	3.1	-0.16	0.094	0.26
Th2	RXRB	4.9	-0.01	0.85	0.92
Th2	RYBP	3.5	0.33	0.00057	0.0077
Th2	RYK	5.6	-0.11	0.036	0.14
Th2	RYR1	2.5	0.44	0.0014	0.015
Th2	RYR2	-0.25	-0.31	0.45	0.66
Th2	RYR3	1.3	-0.21	0.25	0.47
Th2	S100A10	8.5	0.35	1.80E-07	1.10E-05
Th2	S100A11	8.1	0.13	0.027	0.12
Th2	S100A13	0.06	-0.15	0.47	0.67
Th2	S100A4	9	0.35	2.60E-05	0.00066
Th2	S100A6	7.8	0.29	3.30E-06	0.00013
Th2	S100A9	0.96	1.1	0.0091	0.056
Th2	S100P	0.11	-0.025	0.92	0.96
Th2	S100PBP	5.4	0.093	0.13	0.32
Th2	S100Z	0.8	-0.12	0.49	0.69
Th2	S1PR1	9.4	-0.14	0.001	0.012
Th2	S1PR2	3.2	-0.15	0.062	0.2
Th2	S1PR4	8.7	-0.091	0.12	0.31
Th2	SAAL1	4.6	0.028	0.61	0.78
Th2	SAC3D1	3	-0.028	0.75	0.87
Th2	SACM1L	6.9	-0.068	0.18	0.38
Th2	SACS	5.1	0.11	0.26	0.48
Th2	SAE1	7.5	0.12	0.021	0.098
Th2	SAFB	8.1	-0.043	0.15	0.35
Th2	SAFB2	7.1	-0.055	0.099	0.26
Th2	SALL2	1.3	-0.16	0.42	0.63
Th2	SAMD1	2.1	-0.065	0.68	0.83
Th2	SAMD10	4.4	-0.13	0.022	0.1
Th2	SAMD12	2.2	0.077	0.7	0.83
Th2	SAMD3	6.8	0.36	4.70E-05	0.001
Th2	SAMD4B	4.8	-0.011	0.85	0.92
Th2	SAMD8	5	-0.077	0.27	0.49
Th2	SAMD9	7.9	0.29	0.00014	0.0026
Th2	SAMD9L	7.8	0.65	1.00E-08	9.60E-07
Th2	SAMHD1	9.6	0.19	2.40E-05	0.00064
Th2	SAMM50	6.3	0.011	0.78	0.88
Th2	SAMSN1	6.7	-0.083	0.11	0.28
Th2	SAP130	5.2	-0.11	0.076	0.23
Th2	SAP18	7.6	0.13	0.0022	0.02
Th2	SAP25	2.6	-0.096	0.36	0.58
Th2	SAP30	3.7	0.91	4.80E-18	6.80E-15
Th2	SAP30BP	6.8	0.014	0.63	0.79
Th2	SAP30L	5	-0.026	0.62	0.78
Th2	SAP30L-AS1	1.6	-0.19	0.24	0.46
Th2	SAPCD2	0.67	0.44	0.065	0.2
Th2	SAR1A	5.9	0.055	0.64	0.8
Th2	SAR1B	6.2	-0.027	0.5	0.7
Th2	SARAF	11	-0.0023	0.94	0.97
Th2	SARDH	3.6	-0.43	0.0024	0.022
Th2	SARM1	3.9	-0.14	0.074	0.22
Th2	SARNP	6.6	0.13	0.0022	0.02
Th2	SARS	8.1	-0.029	0.29	0.51
Th2	SARS2	4.3	0.058	0.38	0.59
Th2	SART1	6.7	-0.075	0.086	0.24
Th2	SART3	6.9	0.0043	0.9	0.95
Th2	SASH1	0.17	0.7	0.093	0.25
Th2	SASH3	8.4	0.0045	0.93	0.96
Th2	SASS6	3.4	0.025	0.73	0.86
Th2	SAT1	7.6	0.28	2.00E-05	0.00055
Th2	SAT2	4.6	-0.13	0.014	0.073
Th2	SATB1	7.8	0.23	0.0047	0.035
Th2	SATB1-AS1	3.2	-0.02	0.85	0.92
Th2	SAV1	4.6	-0.066	0.38	0.59
Th2	SAYSD1	5.1	0.1	0.083	0.24
Th2	SBDS	6.9	0.0075	0.88	0.94
Th2	SBDSP1	6	0.03	0.69	0.83
Th2	SBF1	7.2	-0.014	0.86	0.92
Th2	SBF2	3.8	-0.16	0.29	0.51
Th2	SBF2-AS1	1.1	0.14	0.35	0.56
Th2	SBK1	4.9	0.11	0.23	0.45
Th2	SBNO1	7.8	0.0061	0.86	0.93
Th2	SBNO2	3.5	0.1	0.35	0.57
Th2	SBSPON	0.14	-0.61	0.0085	0.054
Th2	SC5D	4.5	-0.062	0.35	0.56
Th2	SCAF1	1.5	-0.0019	0.99	0.99
Th2	SCAF11	8.6	0.012	0.72	0.85
Th2	SCAF4	7	-0.019	0.6	0.77
Th2	SCAF8	6.1	0.023	0.67	0.82
Th2	SCAI	4	-0.33	0.00023	0.0039
Th2	SCAMP1	6	-0.029	0.54	0.73
Th2	SCAMP1-AS1	4.7	0.14	0.018	0.088
Th2	SCAMP2	7.6	-0.0094	0.76	0.87
Th2	SCAMP3	7.2	-0.037	0.29	0.51
Th2	SCAMP4	4	0.037	0.7	0.83
Th2	SCAND1	5.9	0.053	0.5	0.69
Th2	SCAND2P	5.2	-0.31	6.30E-06	0.00021
Th2	SCAP	6.8	-0.04	0.4	0.61
Th2	SCAPER	6.4	-0.17	0.0095	0.058
Th2	SCARB1	1.2	-0.05	0.79	0.89
Th2	SCARB2	5	0.14	0.039	0.15
Th2	SCARF2	2.2	-0.5	3.30E-05	0.00079
Th2	SCARNA1	0.14	-0.5	0.043	0.15
Th2	SCARNA12	0.4	-0.047	0.77	0.88
Th2	SCARNA17	2.9	0.2	0.1	0.27
Th2	SCARNA2	0.22	-0.45	0.019	0.093
Th2	SCARNA21	1.1	-0.34	0.041	0.15
Th2	SCARNA9	1.4	0.097	0.5	0.7
Th2	SCART1	2.5	-0.52	0.014	0.075
Th2	SCCPDH	3.9	0.29	0.0034	0.028
Th2	SCD	1.5	1.2	0.00023	0.0038
Th2	SCFD1	6.8	0.0018	0.96	0.98
Th2	SCFD2	5.1	-0.049	0.33	0.55
Th2	SCG5	-0.083	0.47	0.092	0.25
Th2	SCLT1	4.8	0.23	0.00035	0.0053
Th2	SCMH1	4.5	-0.15	0.028	0.12
Th2	SCML1	3.2	-0.34	0.011	0.065
Th2	SCML2	1.2	-0.053	0.83	0.91
Th2	SCML4	7.8	0.16	0.012	0.066
Th2	SCN8A	0.35	0.22	0.52	0.71
Th2	SCNM1	0.34	0.2	0.19	0.39
Th2	SCNN1A	-0.057	-0.42	0.19	0.4
Th2	SCNN1D	0.94	-0.27	0.1	0.27
Th2	SCO1	5	0.081	0.11	0.28
Th2	SCOC	5.6	-0.11	0.075	0.22
Th2	SCP2	7.3	0.061	0.17	0.37
Th2	SCPEP1	4.6	-0.1	0.18	0.39
Th2	SCRIB	3.2	0.15	0.18	0.38
Th2	SCRN1	0.54	1.1	0.0034	0.028
Th2	SCRN2	5.3	-0.11	0.057	0.19
Th2	SCRN3	3.5	0.069	0.39	0.6
Th2	SCUBE3	0.88	-0.57	0.0026	0.023
Th2	SCYL1	6.2	-0.073	0.048	0.17
Th2	SCYL2	6.3	0.0096	0.85	0.92
Th2	SCYL3	5.9	-0.047	0.23	0.45
Th2	SDAD1	7	0.024	0.51	0.7
Th2	SDC4	0.9	0.74	0.0014	0.015
Th2	SDCBP	7.8	-0.023	0.59	0.76
Th2	SDCBP2-AS1	3.3	-0.031	0.73	0.86
Th2	SDCCAG3	5.1	-0.14	0.046	0.16
Th2	SDCCAG8	5.3	-0.074	0.15	0.35
Th2	SDE2	6	-0.035	0.54	0.72
Th2	SDF2	5.7	0.13	0.0075	0.049
Th2	SDF2L1	4.9	0.041	0.56	0.74
Th2	SDF4	7.2	0.061	0.17	0.37
Th2	SDHA	8.1	0.04	0.19	0.4
Th2	SDHAF1	4.9	-0.059	0.32	0.54
Th2	SDHAF2	6.1	0.012	0.74	0.86
Th2	SDHAF3	5	0.019	0.81	0.9
Th2	SDHAF4	2.6	0.03	0.69	0.83
Th2	SDHAP1	5.7	-0.15	0.038	0.14
Th2	SDHAP2	5.4	-0.25	0.0073	0.048
Th2	SDHAP3	2.7	0.044	0.61	0.78
Th2	SDHB	6.4	0.12	0.003	0.026
Th2	SDHC	5	0.24	0.053	0.18
Th2	SDHD	7.3	0.058	0.18	0.38
Th2	SDK2	1.2	-0.71	0.049	0.17
Th2	SDPR	-0.14	1.3	0.0089	0.056
Th2	SDR39U1	4.5	-0.15	0.014	0.073
Th2	SDR42E1	2.9	-0.1	0.42	0.63
Th2	SEC11A	7	0.087	0.031	0.13
Th2	SEC11C	6.5	0.12	0.031	0.13
Th2	SEC13	6.7	0.078	0.048	0.17
Th2	SEC14L1	5.2	0.26	0.0021	0.02
Th2	SEC14L1P1	1.1	-0.51	0.018	0.09
Th2	SEC14L2	3.7	-0.098	0.26	0.48
Th2	SEC16A	6.8	-0.021	0.8	0.89
Th2	SEC22A	5.3	-0.052	0.28	0.5
Th2	SEC22B	5.7	-0.0054	0.92	0.96
Th2	SEC22C	6.5	0.05	0.16	0.36
Th2	SEC23A	7.3	0.0032	0.93	0.96
Th2	SEC23B	7.2	0.032	0.42	0.63
Th2	SEC23IP	7.1	0.055	0.13	0.32
Th2	SEC24A	5.8	0.084	0.2	0.41
Th2	SEC24B	6.9	-0.065	0.15	0.34
Th2	SEC24B-AS1	0.89	-0.082	0.59	0.76
Th2	SEC24C	8.1	-0.0092	0.84	0.92
Th2	SEC24D	6.4	-0.042	0.43	0.64
Th2	SEC31A	8.5	0.066	0.023	0.1
Th2	SEC31B	7.1	-0.062	0.41	0.62
Th2	SEC61A1	8.5	0.014	0.74	0.86
Th2	SEC61A2	3.8	-0.066	0.4	0.62
Th2	SEC61B	6.6	0.12	0.036	0.14
Th2	SEC61G	5.7	0.19	0.0054	0.039
Th2	SEC62	6.8	-0.032	0.5	0.69
Th2	SEC63	6.3	0.02	0.6	0.77
Th2	SECISBP2	7	-0.052	0.21	0.43
Th2	SECISBP2L	5.5	0.0094	0.89	0.94
Th2	SECTM1	1.5	-0.32	0.12	0.29
Th2	SEH1L	5.8	0.061	0.15	0.35
Th2	SEL1L	7.2	-0.048	0.42	0.63
Th2	SEL1L3	7.8	-0.016	0.7	0.84
Th2	SELK	6.1	0.091	0.085	0.24
Th2	SELL	11	-0.098	0.16	0.36
Th2	SELM	4.8	-0.19	0.051	0.17
Th2	SELO	5.4	-0.051	0.42	0.63
Th2	SELP	3.1	0.7	0.0012	0.013
Th2	SELPLG	9.8	0.21	1.20E-06	5.50E-05
Th2	SELT	7.8	-0.018	0.65	0.8
Th2	SEMA3G	2.3	2.3	3.00E-18	4.70E-15
Th2	SEMA4A	0.4	1.2	0.00049	0.0069
Th2	SEMA4B	4.6	0.011	0.87	0.94
Th2	SEMA4C	3.6	-0.26	0.01	0.061
Th2	SEMA4D	9.3	-0.091	0.11	0.28
Th2	SEMA4F	4.9	-0.18	0.0057	0.04
Th2	SEMA4G	0.38	-0.35	0.13	0.32
Th2	SEMA5A	5.4	-0.65	5.90E-05	0.0013
Th2	SEMA6A	1.9	-0.081	0.5	0.7
Th2	SEMA6C	0.42	-0.29	0.14	0.33
Th2	SENCR	1.1	-0.13	0.35	0.57
Th2	SENP1	5.4	-0.083	0.086	0.24
Th2	SENP2	5.1	0.018	0.7	0.84
Th2	SENP5	5.8	-0.046	0.36	0.58
Th2	SENP6	7.5	-0.0085	0.83	0.91
Th2	SENP7	6.2	-0.21	0.00028	0.0045
Th2	SENP8	1.3	-0.1	0.51	0.7
Th2	15-Sep	7.9	0.05	0.21	0.42
Th2	SEPHS1	5.7	-0.031	0.45	0.65
Th2	SEPHS2	7	0.031	0.4	0.61
Th2	SEPN1	4.8	-0.17	0.021	0.099
Th2	SEPSECS	4.8	0.039	0.58	0.76
Th2	SEPSECS-AS1	2.4	-0.095	0.29	0.51
Th2	1-Sep	8.3	-0.081	0.051	0.18
Th2	10-Sep	3	-0.24	0.23	0.44
Th2	11-Sep	6.6	0.058	0.57	0.75
Th2	2-Sep	8.8	0.027	0.49	0.69
Th2	4-Sep	-0.071	-0.12	0.65	0.81
Th2	6-Sep	9	-0.042	0.2	0.41
Th2	7-Sep	8.8	0.054	0.15	0.35
Th2	SEPT7-AS1	0.62	-0.23	0.15	0.34
Th2	SEPT7P2	5	-0.094	0.079	0.23
Th2	8-Sep	2.8	-0.085	0.35	0.56
Th2	9-Sep	8	0.0059	0.92	0.96
Th2	SEPW1	6.8	-0.0014	0.98	0.99
Th2	SERAC1	3.4	0.074	0.43	0.64
Th2	SERBP1	7.8	0.13	1.90E-05	0.00051
Th2	SERF2	6.7	0.086	0.18	0.38
Th2	SERGEF	5.2	-0.045	0.29	0.51
Th2	SERHL	0.37	0.41	0.072	0.22
Th2	SERHL2	2.1	-0.1	0.3	0.52
Th2	SERINC1	8.7	-0.0083	0.81	0.9
Th2	SERINC3	8.1	-0.014	0.61	0.77
Th2	SERINC4	2.1	-0.08	0.5	0.7
Th2	SERINC5	7.5	-0.23	0.011	0.062
Th2	SERP1	8.1	0.0089	0.81	0.9
Th2	SERPINB1	7.8	0.11	0.0046	0.034
Th2	SERPINB6	4.9	0.044	0.78	0.88
Th2	SERPINB8	5.3	-0.019	0.77	0.88
Th2	SERPINB9	7	0.071	0.35	0.57
Th2	SERPINB9P1	2.6	0.64	6.40E-06	0.00021
Th2	SERPIND1	1.4	-0.27	0.21	0.42
Th2	SERPINE2	1.5	1.1	0.0014	0.015
Th2	SERPINF1	1.2	-0.14	0.35	0.56
Th2	SERPINH1	3.2	0.073	0.4	0.61
Th2	SERPINI1	4.1	0.065	0.43	0.64
Th2	SERTAD1	3.7	-0.0037	0.97	0.98
Th2	SERTAD2	4.2	-0.017	0.85	0.92
Th2	SERTAD3	4	-0.1	0.15	0.34
Th2	SESN1	6.8	1	5.90E-13	2.30E-10
Th2	SESN2	3.7	-0.15	0.098	0.26
Th2	SESN3	6	0.076	0.43	0.64
Th2	SESTD1	2.5	0.96	9.80E-05	0.0019
Th2	SET	7.6	0.11	0.019	0.093
Th2	SETBP1	0.066	0.94	0.013	0.069
Th2	SETD1A	2.6	0.0067	0.94	0.97
Th2	SETD1B	3.9	-0.013	0.87	0.94
Th2	SETD2	7.6	-0.012	0.82	0.9
Th2	SETD3	6.4	-0.033	0.42	0.63
Th2	SETD4	5.2	-0.16	0.0076	0.049
Th2	SETD5	6.6	0.042	0.34	0.55
Th2	SETD6	4.7	-0.17	0.0089	0.056
Th2	SETD7	2.5	-0.085	0.71	0.84
Th2	SETD8	3.5	0.082	0.21	0.42
Th2	SETD9	1.6	-0.23	0.34	0.56
Th2	SETDB1	5.7	-0.055	0.3	0.52
Th2	SETDB2	6.5	-0.046	0.3	0.52
Th2	SETMAR	3.9	-2.90E-05	1	1
Th2	SETX	8.2	0.099	0.16	0.36
Th2	SEZ6	0.36	-0.099	0.67	0.82
Th2	SF1	7.6	0.022	0.57	0.75
Th2	SF3A1	7.1	0.097	0.021	0.097
Th2	SF3A2	4.6	-0.0079	0.9	0.95
Th2	SF3A3	7.6	0.045	0.12	0.3
Th2	SF3B1	10	-0.029	0.49	0.69
Th2	SF3B2	7.4	0.039	0.33	0.55
Th2	SF3B3	8.4	-0.0022	0.95	0.97
Th2	SF3B4	6.3	0.082	0.041	0.15
Th2	SF3B5	6.4	0.082	0.11	0.28
Th2	SF3B6	6.2	0.078	0.13	0.31
Th2	SFI1	7.9	-0.17	0.0021	0.02
Th2	SFMBT1	6.3	-0.073	0.24	0.46
Th2	SFMBT2	4.2	-0.47	0.0017	0.017
Th2	SFPQ	8.5	0.031	0.41	0.62
Th2	SFR1	3.9	-0.11	0.12	0.3
Th2	SFSWAP	5.7	0.036	0.43	0.64
Th2	SFT2D1	5.8	0.018	0.74	0.86
Th2	SFT2D2	4.9	-0.022	0.69	0.83
Th2	SFT2D3	5	-0.094	0.072	0.22
Th2	SFXN1	7	0.012	0.75	0.87
Th2	SFXN2	3.8	-0.12	0.13	0.31
Th2	SFXN3	5.6	-0.076	0.17	0.38
Th2	SFXN4	4.1	-0.046	0.54	0.73
Th2	SFXN5	2.1	-0.2	0.099	0.26
Th2	SGCB	4.4	-0.043	0.57	0.75
Th2	SGK1	4.5	1.3	1.50E-13	6.40E-11
Th2	SGK223	1.6	0.16	0.23	0.44
Th2	SGK494	2.2	-0.16	0.17	0.37
Th2	SGMS1	5.8	-0.099	0.056	0.19
Th2	SGMS1-AS1	2.5	0.035	0.79	0.89
Th2	SGOL1	1.4	0.29	0.094	0.26
Th2	SGOL2	3	0.11	0.27	0.49
Th2	SGPL1	5.7	-0.063	0.16	0.35
Th2	SGPP1	5.9	0.11	0.053	0.18
Th2	SGPP2	2.3	0.31	0.041	0.15
Th2	SGSH	6.8	-0.1	0.045	0.16
Th2	SGSM1	2.2	-0.37	0.072	0.22
Th2	SGSM2	6.9	-0.16	0.029	0.12
Th2	SGSM3	7.8	-0.33	1.70E-08	1.50E-06
Th2	SGTA	5.7	-0.0038	0.94	0.97
Th2	SGTB	6	-0.14	0.011	0.063
Th2	SH2B1	2.7	-0.072	0.38	0.6
Th2	SH2B2	0.4	0.16	0.52	0.71
Th2	SH2B3	6	-0.14	0.044	0.16
Th2	SH2D1A	7	-0.075	0.095	0.26
Th2	SH2D2A	5	0.32	2.60E-05	0.00066
Th2	SH2D3A	6.2	-0.12	0.023	0.1
Th2	SH2D3C	7.1	-0.19	0.0016	0.016
Th2	SH2D4A	1.1	0.054	0.78	0.88
Th2	SH3BGR	0.26	-0.13	0.54	0.72
Th2	SH3BGRL	7.9	0.14	0.002	0.019
Th2	SH3BGRL2	1	1.3	0.00014	0.0026
Th2	SH3BGRL3	9.8	0.21	0.00051	0.0071
Th2	SH3BP1	3.1	0.028	0.74	0.86
Th2	SH3BP2	5.5	0.13	0.012	0.067
Th2	SH3BP5	5.4	0.13	0.071	0.22
Th2	SH3BP5-AS1	4	-0.024	0.8	0.89
Th2	SH3BP5L	4.1	0.12	0.31	0.53
Th2	SH3D21	0.32	-0.045	0.85	0.92
Th2	SH3GL1	5.4	0.036	0.53	0.72
Th2	SH3GL1P1	1.2	0.034	0.81	0.9
Th2	SH3GLB1	6.8	0.064	0.1	0.26
Th2	SH3GLB2	5.7	0.007	0.89	0.95
Th2	SH3KBP1	8.6	-0.049	0.098	0.26
Th2	SH3PXD2A	2.7	-0.11	0.39	0.6
Th2	SH3PXD2A-AS1	-0.14	0.32	0.35	0.57
Th2	SH3TC1	5.2	-0.0074	0.94	0.97
Th2	SH3YL1	5.3	-0.17	0.032	0.13
Th2	SHARPIN	6.1	-0.0065	0.89	0.94
Th2	SHC1	6	0.0031	0.94	0.97
Th2	SHCBP1	2.1	0.71	0.0099	0.059
Th2	SHF	0.81	-0.47	0.0067	0.045
Th2	SHFM1	5.9	0.22	0.0004	0.0059
Th2	SHISA5	8.9	0.19	0.00059	0.0079
Th2	SHKBP1	7.6	0.028	0.5	0.7
Th2	SHMT1	4.7	-0.024	0.75	0.87
Th2	SHMT2	6	0.031	0.67	0.82
Th2	SHOC2	6.9	0.036	0.41	0.62
Th2	SHPK	4.3	-0.15	0.017	0.086
Th2	SHPRH	6.2	-0.2	0.00014	0.0026
Th2	SHQ1	5.5	-0.1	0.037	0.14
Th2	SHTN1	-0.13	0.95	0.0076	0.049
Th2	SIAE	1.3	-0.44	0.016	0.081
Th2	SIAH1	2.7	-0.054	0.53	0.71
Th2	SIAH2	6.6	0.075	0.089	0.25
Th2	SIDT1	6.7	-0.035	0.47	0.67
Th2	SIDT2	2.1	-0.11	0.33	0.55
Th2	SIGIRR	7.1	-0.1	0.051	0.18
Th2	SIGLEC10	-0.34	-0.14	0.71	0.85
Th2	SIGMAR1	7.1	-0.083	0.048	0.17
Th2	SIK2	1.2	0.052	0.72	0.85
Th2	SIK3	6.8	-0.058	0.35	0.57
Th2	SIKE1	6.1	-0.032	0.54	0.73
Th2	SIL1	4	0.16	0.023	0.1
Th2	SIMC1	4.9	-0.023	0.68	0.83
Th2	SIN3A	6.2	-0.022	0.65	0.8
Th2	SIN3B	4.5	-0.14	0.017	0.087
Th2	SIPA1	7.5	-0.074	0.26	0.48
Th2	SIPA1L1	5.9	0.19	0.0022	0.021
Th2	SIPA1L2	1.4	0.69	0.036	0.14
Th2	SIPA1L3	3.5	-0.18	0.037	0.14
Th2	SIRPB1	2.3	0.18	0.42	0.63
Th2	SIRPG	7.7	0.016	0.81	0.9
Th2	SIRPG-AS1	4.3	-0.32	0.022	0.1
Th2	SIRT1	6.4	-0.13	0.025	0.11
Th2	SIRT2	5.9	0.048	0.37	0.58
Th2	SIRT3	4.2	-0.16	0.0024	0.022
Th2	SIRT4	1.6	-0.27	0.07	0.21
Th2	SIRT5	5.1	-0.019	0.67	0.82
Th2	SIRT6	2	-0.11	0.27	0.49
Th2	SIRT7	6.4	0.0007	0.99	0.99
Th2	SIT1	7.2	0.076	0.12	0.3
Th2	SIVA1	6	-0.026	0.66	0.81
Th2	SKA1	1.1	0.17	0.5	0.69
Th2	SKA2	5.2	0.037	0.54	0.73
Th2	SKA3	1	0.69	0.039	0.15
Th2	SKAP1	8	-0.015	0.62	0.78
Th2	SKAP2	4.2	0.22	0.19	0.39
Th2	SKI	2.4	-0.011	0.92	0.96
Th2	SKIL	3.6	-0.3	0.0065	0.045
Th2	SKIV2L	5.7	-0.013	0.82	0.9
Th2	SKIV2L2	6.8	0.014	0.74	0.86
Th2	SKP1	8.9	0.1	0.0075	0.049
Th2	SKP2	5.1	-0.074	0.17	0.37
Th2	SLA	8.2	0.27	6.30E-05	0.0013
Th2	SLA2	4.1	-0.063	0.42	0.63
Th2	SLAIN1	5.9	-0.13	0.011	0.063
Th2	SLAIN2	6.4	0.051	0.26	0.48
Th2	SLAMF1	6.6	0.32	2.20E-06	9.10E-05
Th2	SLAMF6	8.1	0.42	1.20E-09	1.60E-07
Th2	SLAMF7	0.059	2.3	3.80E-06	0.00014
Th2	SLBP	6.9	0.08	0.06	0.19
Th2	SLC10A1	0.4	-0.32	0.15	0.34
Th2	SLC10A3	6.1	-0.11	0.029	0.12
Th2	SLC10A7	4.8	-0.072	0.25	0.47
Th2	SLC11A1	0.37	-0.18	0.37	0.58
Th2	SLC11A2	6.2	-0.025	0.64	0.8
Th2	SLC12A2	4.4	0.022	0.78	0.88
Th2	SLC12A4	4.2	-0.27	0.00044	0.0063
Th2	SLC12A6	5.5	-0.096	0.31	0.53
Th2	SLC12A7	6.2	0.0015	0.99	1
Th2	SLC12A9	4.4	0.19	0.0069	0.046
Th2	SLC13A4	1.5	-0.082	0.61	0.77
Th2	SLC14A1	4.3	-0.17	0.3	0.52
Th2	SLC14A2	0.33	0.22	0.37	0.58
Th2	SLC15A2	0.54	-0.37	0.17	0.37
Th2	SLC15A4	5.5	0.17	0.00064	0.0084
Th2	SLC16A1	6.4	1.1	2.10E-13	8.90E-11
Th2	SLC16A1-AS1	3.2	0.064	0.48	0.68
Th2	SLC16A10	3.4	-0.89	6.70E-07	3.40E-05
Th2	SLC16A11	0.055	-0.64	0.009	0.056
Th2	SLC16A13	1.8	-0.33	0.031	0.13
Th2	SLC16A3	0.98	0.31	0.049	0.17
Th2	SLC16A4	1.2	-0.39	0.025	0.11
Th2	SLC16A5	2.6	0.037	0.72	0.85
Th2	SLC16A6	2.6	-0.083	0.46	0.66
Th2	SLC16A7	5	-0.29	0.00014	0.0025
Th2	SLC17A3	0.63	0.28	0.33	0.55
Th2	SLC17A5	5.3	-0.17	0.0021	0.02
Th2	SLC17A9	0.56	0.32	0.19	0.39
Th2	SLC18A2	3.6	-0.5	0.023	0.1
Th2	SLC18B1	6	-0.14	0.029	0.12
Th2	SLC19A1	3.8	-0.0099	0.91	0.96
Th2	SLC19A2	2.1	0.25	0.1	0.27
Th2	SLC1A1	0.85	0.58	0.1	0.27
Th2	SLC1A4	4	0.12	0.29	0.51
Th2	SLC1A5	5.6	0.18	0.0097	0.059
Th2	SLC20A1	7	0.13	0.0027	0.024
Th2	SLC20A2	4.6	-0.086	0.18	0.38
Th2	SLC22A17	2.9	-0.41	0.032	0.13
Th2	SLC22A18	3.4	-0.018	0.84	0.91
Th2	SLC22A23	5	-0.4	0.0065	0.045
Th2	SLC22A5	3.1	-0.24	0.0028	0.024
Th2	SLC23A2	5.2	-0.2	0.0097	0.059
Th2	SLC23A3	0.6	-0.0037	0.98	0.99
Th2	SLC24A1	3.1	-0.13	0.22	0.44
Th2	SLC25A1	5.7	-0.042	0.42	0.63
Th2	SLC25A10	2.1	0.1	0.45	0.66
Th2	SLC25A11	6.1	0.027	0.53	0.71
Th2	SLC25A12	5.5	0.014	0.78	0.89
Th2	SLC25A13	4.2	0.02	0.79	0.89
Th2	SLC25A14	3.8	-0.17	0.012	0.069
Th2	SLC25A15	3.7	0.043	0.59	0.76
Th2	SLC25A16	3.5	0.014	0.84	0.92
Th2	SLC25A17	5	0.059	0.24	0.45
Th2	SLC25A19	3	0.069	0.31	0.53
Th2	SLC25A20	5.9	-0.03	0.81	0.9
Th2	SLC25A22	4.3	0.0074	0.91	0.96
Th2	SLC25A23	5	-0.12	0.062	0.2
Th2	SLC25A24	6.1	0.31	3.10E-05	0.00075
Th2	SLC25A25	5.4	-0.21	0.0006	0.0079
Th2	SLC25A25-AS1	3.2	-0.09	0.29	0.52
Th2	SLC25A26	5.1	-0.056	0.2	0.41
Th2	SLC25A28	5.2	0.049	0.37	0.58
Th2	SLC25A29	3.6	-0.29	0.44	0.65
Th2	SLC25A3	7.6	0.091	0.009	0.056
Th2	SLC25A30	2.5	0.21	0.052	0.18
Th2	SLC25A32	5.4	0.13	0.01	0.06
Th2	SLC25A33	4.6	-0.14	0.08	0.23
Th2	SLC25A34	0.25	0.14	0.57	0.75
Th2	SLC25A35	1.8	-0.1	0.45	0.66
Th2	SLC25A36	6.1	0.008	0.85	0.92
Th2	SLC25A37	3.7	-0.097	0.16	0.36
Th2	SLC25A38	6.7	0.042	0.17	0.37
Th2	SLC25A39	6.6	0.0021	0.96	0.98
Th2	SLC25A4	3.4	-0.049	0.71	0.84
Th2	SLC25A40	4.4	0.03	0.62	0.78
Th2	SLC25A42	5.6	0.034	0.46	0.66
Th2	SLC25A43	3.7	0.28	0.029	0.12
Th2	SLC25A44	5.5	0.0062	0.9	0.95
Th2	SLC25A45	6	-0.25	8.40E-05	0.0017
Th2	SLC25A46	6.2	0.021	0.69	0.83
Th2	SLC25A5	6.8	0.26	0.00036	0.0053
Th2	SLC25A5-AS1	1.6	-0.21	0.1	0.27
Th2	SLC25A51	3.7	0.0017	0.98	0.99
Th2	SLC25A53	1.7	0.18	0.19	0.39
Th2	SLC26A1	3	-0.21	0.095	0.26
Th2	SLC26A11	4.8	-0.16	0.043	0.15
Th2	SLC26A2	4.7	-0.038	0.63	0.79
Th2	SLC26A6	5.1	-0.02	0.75	0.87
Th2	SLC27A1	3.3	-0.35	0.003	0.025
Th2	SLC27A2	1.7	0.44	0.043	0.16
Th2	SLC27A3	3.3	-0.039	0.69	0.83
Th2	SLC27A4	4	-0.026	0.72	0.85
Th2	SLC27A5	1.9	-0.0006	0.99	1
Th2	SLC29A1	2.9	0.17	0.11	0.28
Th2	SLC29A2	3.5	-0.15	0.055	0.18
Th2	SLC29A3	3.1	-0.08	0.37	0.59
Th2	SLC2A1	5.7	0.16	0.0041	0.032
Th2	SLC2A1-AS1	-0.031	-0.065	0.79	0.89
Th2	SLC2A11	2.6	-0.31	0.0021	0.02
Th2	SLC2A12	1.6	-0.082	0.54	0.73
Th2	SLC2A13	2.5	-0.19	0.12	0.31
Th2	SLC2A14	0.3	-0.032	0.94	0.97
Th2	SLC2A3	8.6	0.27	6.30E-08	4.70E-06
Th2	SLC2A4RG	2.3	-0.068	0.55	0.74
Th2	SLC2A6	1.5	0.025	0.88	0.94
Th2	SLC2A8	1	0.2	0.39	0.61
Th2	SLC2A9	0.33	-0.081	0.71	0.84
Th2	SLC30A1	3.8	0.087	0.28	0.5
Th2	SLC30A4	2.2	-0.1	0.46	0.66
Th2	SLC30A5	6.5	-0.094	0.012	0.066
Th2	SLC30A6	5.8	-0.075	0.14	0.34
Th2	SLC30A7	6.9	-0.2	4.80E-05	0.0011
Th2	SLC30A9	6.4	0.068	0.039	0.15
Th2	SLC31A1	3	0.059	0.55	0.73
Th2	SLC31A2	2.6	-0.083	0.36	0.58
Th2	SLC33A1	6.1	-0.096	0.064	0.2
Th2	SLC35A1	5.9	-0.13	0.0023	0.022
Th2	SLC35A2	4.8	0.083	0.065	0.2
Th2	SLC35A3	5.1	-0.11	0.027	0.12
Th2	SLC35A4	7.4	0.085	0.019	0.093
Th2	SLC35A5	5.8	-0.0057	0.91	0.95
Th2	SLC35B1	5.2	0.061	0.15	0.34
Th2	SLC35B2	5.6	0.058	0.12	0.31
Th2	SLC35B3	5.1	0.14	0.0031	0.026
Th2	SLC35B4	4.8	-0.078	0.14	0.33
Th2	SLC35C1	5.6	0.053	0.38	0.6
Th2	SLC35C2	7	-0.049	0.13	0.32
Th2	SLC35D1	4.8	-0.1	0.24	0.46
Th2	SLC35D2	5.1	0.27	2.20E-06	9.10E-05
Th2	SLC35E1	6.3	-0.035	0.44	0.65
Th2	SLC35E2	6.1	0.15	0.28	0.5
Th2	SLC35E2B	7.5	0.0044	0.94	0.97
Th2	SLC35E3	4.5	0.072	0.19	0.39
Th2	SLC35E4	2	0.047	0.73	0.86
Th2	SLC35F2	4.1	0.17	0.15	0.34
Th2	SLC35F3	1.8	0.074	0.81	0.9
Th2	SLC35F5	4.5	-0.00021	1	1
Th2	SLC35F6	3.8	0.0054	0.94	0.97
Th2	SLC35G1	1.8	-0.56	0.00013	0.0024
Th2	SLC35G2	0.21	-0.1	0.72	0.85
Th2	SLC36A1	3	0.022	0.83	0.91
Th2	SLC36A4	5.1	-0.049	0.36	0.57
Th2	SLC37A1	3.8	0.015	0.84	0.92
Th2	SLC37A3	6	-0.11	0.069	0.21
Th2	SLC37A4	4.6	-0.11	0.04	0.15
Th2	SLC38A1	9.7	0.11	0.012	0.067
Th2	SLC38A10	7.8	-0.067	0.22	0.44
Th2	SLC38A2	8.2	-0.11	0.065	0.2
Th2	SLC38A5	4.8	0.22	0.0014	0.015
Th2	SLC38A6	4	-0.05	0.44	0.65
Th2	SLC38A7	4	0.07	0.29	0.51
Th2	SLC38A9	4.6	0.11	0.078	0.23
Th2	SLC39A1	5.3	0.1	0.036	0.14
Th2	SLC39A10	5.6	-0.028	0.67	0.82
Th2	SLC39A11	4.4	0.1	0.14	0.33
Th2	SLC39A13	6.3	-0.081	0.085	0.24
Th2	SLC39A14	5	-0.074	0.3	0.53
Th2	SLC39A3	5	-0.053	0.31	0.53
Th2	SLC39A4	2.9	-0.094	0.26	0.48
Th2	SLC39A6	6.3	0.043	0.37	0.58
Th2	SLC39A7	4.8	0.038	0.74	0.86
Th2	SLC39A8	6.7	-0.025	0.65	0.8
Th2	SLC39A9	6	-0.074	0.1	0.27
Th2	SLC3A1	0.25	-0.29	0.19	0.39
Th2	SLC3A2	7.5	0.0044	0.9	0.95
Th2	SLC40A1	8.4	0.0037	0.98	0.99
Th2	SLC41A1	5.4	-0.055	0.45	0.65
Th2	SLC41A3	4.9	-0.033	0.57	0.75
Th2	SLC43A1	4.3	-0.19	0.004	0.031
Th2	SLC43A2	0.83	0.0025	0.99	1
Th2	SLC43A3	5.1	0.092	0.26	0.48
Th2	SLC44A1	5.8	-0.067	0.36	0.58
Th2	SLC44A2	8.6	-0.024	0.46	0.67
Th2	SLC45A4	2.9	-0.039	0.67	0.82
Th2	SLC46A1	0.36	-0.51	0.011	0.062
Th2	SLC46A2	0.08	0.084	0.74	0.86
Th2	SLC46A3	6.4	-0.087	0.026	0.11
Th2	SLC48A1	3.7	-0.34	0.00013	0.0024
Th2	SLC4A11	0.37	0.23	0.46	0.66
Th2	SLC4A1AP	6.4	-0.026	0.45	0.65
Th2	SLC4A2	5	0.095	0.15	0.34
Th2	SLC4A5	3.4	-0.015	0.89	0.95
Th2	SLC4A7	7	-0.061	0.32	0.54
Th2	SLC4A8	1.7	-0.047	0.82	0.91
Th2	SLC50A1	5.6	0.28	1.80E-07	1.10E-05
Th2	SLC52A2	5.9	-0.037	0.54	0.72
Th2	SLC5A10	1.2	-0.21	0.12	0.29
Th2	SLC5A2	1.4	-0.2	0.15	0.35
Th2	SLC5A3	4.3	-0.16	0.13	0.32
Th2	SLC5A5	1.6	0.0045	0.98	0.99
Th2	SLC5A6	5.5	0.0052	0.92	0.96
Th2	SLC6A16	2.7	-0.35	0.0017	0.017
Th2	SLC6A6	4.9	-0.023	0.78	0.88
Th2	SLC7A1	4.7	0.11	0.18	0.38
Th2	SLC7A5	3.9	0.53	0.00016	0.0029
Th2	SLC7A5P1	2.7	-0.094	0.35	0.57
Th2	SLC7A5P2	5.2	-0.23	0.056	0.18
Th2	SLC7A6	7.2	-0.16	0.005	0.037
Th2	SLC7A6OS	4.7	-0.046	0.33	0.54
Th2	SLC7A7	0.41	0.034	0.89	0.94
Th2	SLC7A8	0.11	0.066	0.87	0.94
Th2	SLC8B1	6.9	-0.17	0.00051	0.007
Th2	SLC9A1	4.6	-0.029	0.68	0.83
Th2	SLC9A3R1	8.9	-0.069	0.17	0.36
Th2	SLC9A5	1.3	0.077	0.61	0.78
Th2	SLC9A6	5.9	-0.047	0.46	0.66
Th2	SLC9A7	4.8	-0.05	0.6	0.77
Th2	SLC9A8	4.6	-0.073	0.18	0.38
Th2	SLC9A9	6.4	-0.087	0.14	0.33
Th2	SLC9B1	1.7	-0.2	0.14	0.33
Th2	SLC9B2	4.8	-0.009	0.87	0.93
Th2	SLCO3A1	6.8	0.18	7.80E-05	0.0016
Th2	SLCO4A1	0.54	0.45	0.079	0.23
Th2	SLF1	5.3	-0.16	0.094	0.26
Th2	SLF2	7	-0.052	0.27	0.49
Th2	SLFN11	6.2	-0.21	0.0011	0.012
Th2	SLFN12	3	0.09	0.43	0.64
Th2	SLFN12L	4.6	0.19	0.012	0.067
Th2	SLFN13	4.5	0.17	0.023	0.1
Th2	SLFN5	9	0.15	0.019	0.092
Th2	SLIRP	5.1	0.11	0.068	0.21
Th2	SLK	7	0.012	0.76	0.87
Th2	SLMAP	6.4	0.034	0.41	0.62
Th2	SLMO2	5.3	0.062	0.27	0.49
Th2	SLTM	7.4	0.045	0.26	0.48
Th2	SLU7	7.3	0.089	0.0093	0.057
Th2	SLX4	2.4	-0.33	0.014	0.074
Th2	SLX4IP	3.8	-0.00057	0.99	1
Th2	SMA4	1.8	-0.23	0.058	0.19
Th2	SMAD1	1.4	0.6	0.035	0.14
Th2	SMAD2	6.8	-0.079	0.019	0.092
Th2	SMAD3	6.2	0.26	0.00028	0.0044
Th2	SMAD4	7.1	-0.044	0.23	0.45
Th2	SMAD5	5.2	-0.28	0.029	0.12
Th2	SMAD7	2.8	-0.47	0.0026	0.023
Th2	SMAD9	1.7	-0.5	0.00086	0.011
Th2	SMAGP	2.7	-0.13	0.19	0.4
Th2	SMAP1	5.7	0.1	0.045	0.16
Th2	SMAP2	9.3	0.59	1.20E-09	1.60E-07
Th2	SMARCA2	7.9	-0.044	0.38	0.59
Th2	SMARCA4	6.5	-0.0092	0.82	0.9
Th2	SMARCA5	8	0.066	0.063	0.2
Th2	SMARCA5-AS1	0.37	-0.2	0.34	0.56
Th2	SMARCAD1	6.4	0.033	0.5	0.7
Th2	SMARCAL1	5.8	0.036	0.4	0.61
Th2	SMARCB1	5.2	0.099	0.035	0.14
Th2	SMARCC1	7.6	0.078	0.03	0.13
Th2	SMARCC2	7.8	-0.039	0.25	0.47
Th2	SMARCD1	4.4	0.12	0.015	0.078
Th2	SMARCD2	7.8	0.095	0.0072	0.048
Th2	SMARCD3	3.6	-0.35	0.0004	0.0059
Th2	SMARCE1	7.7	0.095	0.019	0.091
Th2	SMC1A	7.5	0.071	0.084	0.24
Th2	SMC1B	0.49	-0.52	0.002	0.019
Th2	SMC2	5	0.21	0.0027	0.024
Th2	SMC3	7.5	0.043	0.2	0.4
Th2	SMC4	6.6	0.12	0.12	0.3
Th2	SMC5	7.3	0.033	0.35	0.57
Th2	SMC6	6	0.09	0.11	0.28
Th2	SMCHD1	8.9	0.19	0.00083	0.01
Th2	SMCO4	3.3	-0.14	0.42	0.63
Th2	SMCR8	4.4	-0.21	0.086	0.24
Th2	SMDT1	6.4	0.04	0.46	0.66
Th2	SMG1	7.6	0.048	0.44	0.65
Th2	SMG1P1	5	-0.29	0.058	0.19
Th2	SMG1P2	4.2	-0.076	0.26	0.48
Th2	SMG1P3	5.4	-0.24	0.13	0.32
Th2	SMG1P5	1.4	-0.23	0.081	0.23
Th2	SMG1P7	1.6	-0.27	0.057	0.19
Th2	SMG5	7	-0.017	0.71	0.85
Th2	SMG6	5.2	-0.13	0.058	0.19
Th2	SMG7	6.8	0.093	0.038	0.14
Th2	SMG8	5.7	0.09	0.096	0.26
Th2	SMG9	4.2	-0.04	0.47	0.68
Th2	SMIM10L1	4.7	-0.004	0.96	0.98
Th2	SMIM12	6	0.089	0.027	0.12
Th2	SMIM13	3	0.13	0.12	0.3
Th2	SMIM14	4.4	0.11	0.2	0.41
Th2	SMIM15	5.8	0.1	0.032	0.13
Th2	SMIM18	0.085	-0.7	0.0044	0.034
Th2	SMIM19	5.4	0.051	0.32	0.54
Th2	SMIM20	4.3	-0.076	0.24	0.46
Th2	SMIM3	3.3	-0.19	0.066	0.21
Th2	SMIM4	2.6	0.024	0.77	0.88
Th2	SMIM7	6.6	-0.085	0.028	0.12
Th2	SMIM8	3.8	0.0048	0.95	0.97
Th2	SMKR1	0.12	0.031	0.89	0.95
Th2	SMNDC1	5.2	-0.003	0.95	0.97
Th2	SMPD1	3.8	-0.14	0.031	0.13
Th2	SMPD2	3.7	0.03	0.65	0.8
Th2	SMPD3	2.9	0.1	0.3	0.52
Th2	SMPD4	6.3	0.015	0.71	0.85
Th2	SMS	6.1	0.24	3.50E-06	0.00013
Th2	SMTN	1.1	0.2	0.37	0.59
Th2	SMTNL1	2.4	0.16	0.18	0.39
Th2	SMU1	6.8	-0.03	0.49	0.69
Th2	SMUG1	4.4	0.057	0.31	0.53
Th2	SMURF1	4.6	-0.093	0.18	0.38
Th2	SMURF2	4.8	-0.21	0.0012	0.013
Th2	SMYD2	6.5	0.11	0.021	0.1
Th2	SMYD3	4.4	-0.18	0.003	0.025
Th2	SMYD4	6.2	-0.047	0.42	0.63
Th2	SMYD5	4.9	-0.06	0.3	0.52
Th2	SNAI3	4.4	-0.0092	0.91	0.96
Th2	SNAI3-AS1	1.5	-0.15	0.2	0.41
Th2	SNAP23	7.3	-0.071	0.023	0.11
Th2	SNAP29	6	0.0032	0.95	0.97
Th2	SNAP47	5.8	0.18	0.00021	0.0035
Th2	SNAPC1	4.1	-0.036	0.67	0.82
Th2	SNAPC2	4	-0.026	0.67	0.82
Th2	SNAPC3	5.5	0.072	0.19	0.39
Th2	SNAPC4	3.7	-0.091	0.24	0.46
Th2	SNAPC5	4.4	-0.0096	0.84	0.91
Th2	SNAPIN	5.5	0.11	0.014	0.073
Th2	SNCA	-0.12	2.2	8.30E-08	5.80E-06
Th2	SND1	8.1	0.023	0.59	0.76
Th2	SND1-IT1	1.9	-0.34	0.056	0.19
Th2	SNED1	5.9	-0.36	0.0076	0.049
Th2	SNF8	5.7	0.097	0.035	0.14
Th2	SNHG1	4.5	-0.12	0.094	0.26
Th2	SNHG10	4.1	-0.28	8.90E-05	0.0018
Th2	SNHG11	4.1	-0.0034	0.96	0.98
Th2	SNHG12	2.8	-0.075	0.38	0.59
Th2	SNHG15	5.4	0.094	0.064	0.2
Th2	SNHG16	6.3	-0.0052	0.93	0.96
Th2	SNHG17	4.7	-0.0078	0.9	0.95
Th2	SNHG18	1	-0.094	0.66	0.81
Th2	SNHG20	3.7	-0.12	0.13	0.31
Th2	SNHG21	2.6	-0.044	0.58	0.75
Th2	SNHG25	0.22	0.042	0.8	0.9
Th2	SNHG3	4.3	-0.049	0.44	0.65
Th2	SNHG4	0.19	-0.65	0.0024	0.022
Th2	SNHG5	5.7	0.081	0.49	0.69
Th2	SNHG6	4.6	0.025	0.75	0.87
Th2	SNHG7	3.1	-0.17	0.047	0.17
Th2	SNHG8	4.5	0.088	0.25	0.47
Th2	SNHG9	1.8	-0.03	0.81	0.9
Th2	SNIP1	4.3	0.0084	0.89	0.94
Th2	SNN	6	-0.21	0.0053	0.038
Th2	SNORA12	0.21	-0.14	0.49	0.69
Th2	SNORA14B	0.062	-0.18	0.42	0.63
Th2	SNORA25	0.035	-0.025	0.89	0.95
Th2	SNORA26	0.98	-0.11	0.44	0.65
Th2	SNORA27	0.85	-0.075	0.57	0.75
Th2	SNORA28	2	-0.12	0.47	0.68
Th2	SNORA32	0.38	0.072	0.68	0.82
Th2	SNORA4	0.2	0.15	0.38	0.59
Th2	SNORA40	0.24	-0.18	0.32	0.54
Th2	SNORA48	1	0.13	0.35	0.57
Th2	SNORA5C	1	-0.26	0.058	0.19
Th2	SNORA60	0.065	-0.17	0.4	0.62
Th2	SNORA62	0.36	0.35	0.086	0.24
Th2	SNORA70	3	-0.082	0.35	0.57
Th2	SNORA70G	0.88	-0.086	0.58	0.76
Th2	SNORA71D	0.35	0.073	0.7	0.83
Th2	SNORA8	1	0.023	0.85	0.92
Th2	SNORA80B	1.1	0.08	0.65	0.8
Th2	SNORA9	2.1	0.16	0.14	0.34
Th2	SNORD10	0.76	-0.13	0.35	0.57
Th2	SNORD102	0.77	0.29	0.054	0.18
Th2	SNORD11	0.47	-0.15	0.39	0.6
Th2	SNORD110	1.7	-0.16	0.15	0.35
Th2	SNORD12C	0.75	-0.2	0.16	0.36
Th2	SNORD13	1.3	-0.039	0.82	0.91
Th2	SNORD14A	1.1	-0.059	0.71	0.84
Th2	SNORD14B	1.4	-0.06	0.61	0.78
Th2	SNORD2	0.11	-0.083	0.65	0.8
Th2	SNORD31	0.54	-0.15	0.35	0.57
Th2	SNORD35B	0.14	0.011	0.95	0.97
Th2	SNORD3A	0.46	0.11	0.64	0.8
Th2	SNORD45A	0.83	0.002	0.99	1
Th2	SNORD45C	0.19	0.17	0.34	0.56
Th2	SNORD59A	0.1	-0.06	0.72	0.85
Th2	SNORD59B	0.084	-0.045	0.78	0.88
Th2	SNORD63	0.23	-0.16	0.39	0.61
Th2	SNORD80	1.4	-0.084	0.47	0.67
Th2	SNORD89	0.89	-0.049	0.68	0.82
Th2	SNORD94	0.79	-0.25	0.091	0.25
Th2	SNORD96A	0.86	-0.18	0.23	0.44
Th2	SNPH	3.3	-0.052	0.72	0.85
Th2	SNRK	6.2	-0.14	0.0064	0.044
Th2	SNRNP200	8.8	-0.063	0.26	0.48
Th2	SNRNP25	3.9	0.13	0.1	0.27
Th2	SNRNP27	5.8	0.038	0.5	0.69
Th2	SNRNP35	5.1	0.036	0.41	0.63
Th2	SNRNP40	6.7	0.018	0.58	0.76
Th2	SNRNP48	4.1	0.0073	0.93	0.96
Th2	SNRNP70	7.2	-0.015	0.73	0.85
Th2	SNRPA	5.4	-0.065	0.15	0.35
Th2	SNRPA1	6.7	-0.055	0.19	0.4
Th2	SNRPB	7.4	0.078	0.079	0.23
Th2	SNRPB2	6	0.12	0.051	0.17
Th2	SNRPC	6.3	0.13	0.0034	0.028
Th2	SNRPD1	5.9	0.12	0.016	0.082
Th2	SNRPD2	7.1	0.092	0.052	0.18
Th2	SNRPD3	6.8	-0.028	0.39	0.6
Th2	SNRPE	5.8	0.19	0.001	0.012
Th2	SNRPF	4.8	0.18	0.0035	0.029
Th2	SNRPG	5.9	0.15	0.0085	0.054
Th2	SNTA1	3.3	-0.049	0.63	0.79
Th2	SNTB1	3.9	0.026	0.78	0.88
Th2	SNTB2	5.5	0.14	0.046	0.16
Th2	SNTG2	0.98	1.2	5.10E-05	0.0011
Th2	SNU13	7.4	0.065	0.062	0.2
Th2	SNUPN	5.6	-0.057	0.19	0.39
Th2	SNW1	7	0.15	0.00023	0.0038
Th2	SNX1	7.4	0.1	0.0015	0.015
Th2	SNX10	5.3	-0.039	0.62	0.78
Th2	SNX11	5.4	0.011	0.84	0.92
Th2	SNX12	1.7	-0.19	0.088	0.25
Th2	SNX13	5.6	0.00088	0.99	0.99
Th2	SNX14	6.6	0.032	0.4	0.61
Th2	SNX16	3.3	-0.022	0.83	0.91
Th2	SNX17	7.9	0.082	0.017	0.086
Th2	SNX18	3	-0.022	0.83	0.91
Th2	SNX19	7	0.042	0.46	0.66
Th2	SNX2	7.3	0.0085	0.83	0.91
Th2	SNX20	7.3	-0.018	0.7	0.84
Th2	SNX21	3.2	-0.21	0.025	0.11
Th2	SNX22	0.14	0.074	0.75	0.87
Th2	SNX24	2.9	0.18	0.067	0.21
Th2	SNX25	5.6	-0.078	0.22	0.44
Th2	SNX27	6.4	-0.095	0.042	0.15
Th2	SNX29	5	-0.086	0.24	0.45
Th2	SNX29P2	2.1	-0.18	0.19	0.39
Th2	SNX3	7.2	0.079	0.033	0.13
Th2	SNX30	3.9	-0.15	0.12	0.29
Th2	SNX32	0.05	0.44	0.14	0.33
Th2	SNX33	1.2	-0.27	0.2	0.41
Th2	SNX4	5.7	0.13	0.0038	0.03
Th2	SNX5	7.1	0.052	0.19	0.39
Th2	SNX6	7.9	0.083	0.026	0.11
Th2	SNX7	0.64	0.47	0.24	0.46
Th2	SNX8	2	0.14	0.22	0.43
Th2	SNX9	5.5	0.41	8.10E-06	0.00026
Th2	SOAT1	6.7	-0.067	0.27	0.49
Th2	SOAT2	0.41	-0.47	0.17	0.37
Th2	SOBP	0.19	1.4	0.00023	0.0038
Th2	SOCS1	4.6	1.4	5.00E-17	5.70E-14
Th2	SOCS2	5.8	0.97	1.00E-10	1.80E-08
Th2	SOCS2-AS1	0.75	0.94	6.00E-06	0.0002
Th2	SOCS3	6.2	0.52	0.00045	0.0064
Th2	SOCS4	4.4	-0.12	0.14	0.33
Th2	SOCS5	3.6	-0.13	0.18	0.38
Th2	SOCS6	0.99	0.53	0.039	0.15
Th2	SOCS7	1.8	0.068	0.59	0.77
Th2	SOD1	8.2	0.11	0.01	0.06
Th2	SOD2	6.6	0.11	0.054	0.18
Th2	SOGA3	4.7	0.46	1.80E-06	7.90E-05
Th2	SON	9.1	0.016	0.62	0.78
Th2	SORBS1	1.1	-0.29	0.28	0.5
Th2	SORBS3	5.5	-0.28	0.00063	0.0083
Th2	SORCS3	0.35	-0.047	0.92	0.96
Th2	SORD	2.8	0.088	0.33	0.55
Th2	SORL1	10	-0.29	0.00028	0.0045
Th2	SOS1	6.5	0.19	0.018	0.088
Th2	SOS2	6.2	-0.056	0.4	0.61
Th2	SOWAHC	2.2	-0.37	0.099	0.26
Th2	SOWAHD	1.8	-0.49	0.00087	0.011
Th2	SOX12	1.1	-0.00052	1	1
Th2	SOX13	0.78	0.045	0.89	0.94
Th2	SOX30	2	-0.38	0.00028	0.0045
Th2	SOX4	0.81	0.78	0.013	0.069
Th2	SOX8	2	-0.41	0.058	0.19
Th2	SP1	5.2	-0.062	0.44	0.65
Th2	SP100	9.1	0.36	1.90E-10	3.00E-08
Th2	SP110	7.4	0.17	0.0032	0.027
Th2	SP140	6.6	-0.01	0.82	0.91
Th2	SP140L	6.8	-0.11	0.018	0.088
Th2	SP2	4.8	0.02	0.67	0.82
Th2	SP2-AS1	0.76	-0.34	0.14	0.32
Th2	SP3	7.4	-0.049	0.23	0.45
Th2	SP4	6	0.12	0.01	0.061
Th2	SPACA6P	0.25	-0.43	0.02	0.095
Th2	SPAG1	2.6	0.21	0.12	0.31
Th2	SPAG16	4	0.032	0.64	0.8
Th2	SPAG5	4	0.07	0.6	0.77
Th2	SPAG5-AS1	1.6	-0.14	0.34	0.56
Th2	SPAG7	5.8	0.044	0.38	0.6
Th2	SPAG8	1.3	-0.35	0.039	0.15
Th2	SPAG9	5.7	0.077	0.12	0.3
Th2	SPARC	-0.18	1.2	0.01	0.06
Th2	SPAST	5.4	-0.0017	0.98	0.99
Th2	SPATA1	2.4	-0.15	0.2	0.41
Th2	SPATA13	7.9	0.017	0.68	0.82
Th2	SPATA13-AS1	1.5	-0.45	0.0045	0.034
Th2	SPATA2	4.3	-0.098	0.098	0.26
Th2	SPATA20	4.9	0.023	0.8	0.89
Th2	SPATA21	0.096	-0.33	0.12	0.31
Th2	SPATA24	0.99	0.34	0.0077	0.05
Th2	SPATA2L	3.5	0.029	0.7	0.84
Th2	SPATA33	2.7	-0.19	0.04	0.15
Th2	SPATA41	1.7	0.081	0.53	0.72
Th2	SPATA5	3.9	-0.082	0.29	0.51
Th2	SPATA5L1	4.8	-0.056	0.38	0.59
Th2	SPATA6	0.84	-0.53	0.045	0.16
Th2	SPATA6L	1.7	-0.008	0.97	0.98
Th2	SPATA7	2.1	-0.12	0.35	0.57
Th2	SPATA9	0.18	-0.18	0.39	0.6
Th2	SPATC1L	3.6	-0.13	0.21	0.42
Th2	SPATS2	3	-0.093	0.32	0.54
Th2	SPATS2L	5.4	1.8	8.00E-16	7.20E-13
Th2	SPC25	0.44	1.1	0.0041	0.032
Th2	SPCS1	6.9	-0.017	0.68	0.82
Th2	SPCS2	7.2	0.076	0.051	0.17
Th2	SPCS3	6.9	0.12	0.025	0.11
Th2	SPDL1	3.9	-0.038	0.61	0.78
Th2	SPDYE1	2.2	-0.25	0.03	0.12
Th2	SPDYE3	2.1	-0.2	0.024	0.11
Th2	SPDYE5	1.7	-0.41	0.0029	0.025
Th2	SPDYE6	0.83	0.031	0.86	0.93
Th2	SPECC1	3.6	-0.52	0.00052	0.0072
Th2	SPECC1L	2.5	-0.13	0.17	0.37
Th2	SPEF2	3.8	-0.11	0.35	0.57
Th2	SPEG	0.8	-0.44	0.037	0.14
Th2	SPEN	7.6	-0.026	0.57	0.75
Th2	SPG11	6.9	-0.0037	0.95	0.97
Th2	SPG20	6.1	0.19	0.1	0.27
Th2	SPG21	7.3	0.096	0.003	0.025
Th2	SPG7	6.9	-0.034	0.41	0.62
Th2	SPHK2	3.8	-0.077	0.21	0.43
Th2	SPICE1	4.5	-0.081	0.26	0.48
Th2	SPIDR	6.2	-0.032	0.43	0.64
Th2	SPIN1	5.7	-0.18	0.0064	0.044
Th2	SPIN2B	3.3	-0.15	0.025	0.11
Th2	SPIN3	5.8	-0.048	0.49	0.69
Th2	SPIN4	1.7	-0.15	0.27	0.48
Th2	SPINK2	0.67	-0.9	0.0024	0.022
Th2	SPINT1	2.7	0.14	0.4	0.62
Th2	SPINT2	6.2	-0.23	0.012	0.067
Th2	SPIRE1	1.3	-0.14	0.59	0.77
Th2	SPIRE2	0.54	-0.27	0.26	0.48
Th2	SPN	7.9	0.025	0.64	0.8
Th2	SPNS1	6	-0.12	0.016	0.083
Th2	SPNS3	2.8	-0.27	0.001	0.012
Th2	SPOCK2	8.7	0.06	0.28	0.5
Th2	SPON1	3.9	0.1	0.65	0.8
Th2	SPOP	7.5	-0.0097	0.76	0.87
Th2	SPOPL	2.6	0.0019	0.99	0.99
Th2	SPPL2A	6.3	0.14	0.009	0.056
Th2	SPPL2B	4.8	-0.084	0.2	0.41
Th2	SPPL3	5.9	-0.021	0.58	0.76
Th2	SPRED2	1.1	-0.075	0.73	0.86
Th2	SPRN	0.95	-0.32	0.13	0.32
Th2	SPRTN	4.8	0.056	0.28	0.5
Th2	SPRY1	-0.0026	-0.2	0.5	0.7
Th2	SPRYD3	6.3	-0.018	0.73	0.86
Th2	SPRYD4	3.3	-0.13	0.12	0.3
Th2	SPRYD7	2.6	-0.012	0.91	0.96
Th2	SPSB1	4.2	0.23	0.028	0.12
Th2	SPSB2	4.3	-0.2	0.28	0.5
Th2	SPSB3	7.1	-0.074	0.14	0.33
Th2	SPTAN1	9	0.068	0.37	0.59
Th2	SPTB	1.6	0.03	0.85	0.92
Th2	SPTBN1	8.4	-0.097	0.34	0.56
Th2	SPTBN5	3.8	-0.38	0.068	0.21
Th2	SPTLC1	6.5	0.089	0.0087	0.054
Th2	SPTLC2	5.6	0.13	0.037	0.14
Th2	SPTSSA	3.9	0.042	0.64	0.8
Th2	SPTSSB	0.55	2	2.50E-07	1.40E-05
Th2	SPTY2D1	5.3	-0.06	0.27	0.49
Th2	SQLE	4.2	0.32	0.00016	0.0028
Th2	SQRDL	7.4	0.22	6.50E-06	0.00021
Th2	SQSTM1	8.1	-1.40E-05	1	1
Th2	SRA1	5.2	0.051	0.35	0.57
Th2	SRBD1	4.9	0.06	0.25	0.47
Th2	SRC	0.43	-0.092	0.72	0.85
Th2	SRCAP	7.3	-0.1	0.24	0.45
Th2	SRD5A1	3.4	0.016	0.83	0.91
Th2	SRD5A3	2.9	0.13	0.23	0.44
Th2	SREBF1	4.8	0.26	0.012	0.067
Th2	SREBF2	6.4	0.14	0.034	0.13
Th2	SREK1	6.6	-0.036	0.31	0.53
Th2	SREK1IP1	4.7	0.058	0.24	0.46
Th2	SRF	3.6	0.084	0.28	0.5
Th2	SRFBP1	5.1	-0.041	0.39	0.6
Th2	SRGAP2	4.8	0.17	0.039	0.15
Th2	SRGAP2B	1.8	-0.19	0.089	0.25
Th2	SRGAP2C	2.8	-0.27	0.0069	0.046
Th2	SRGAP3	2.1	-0.18	0.36	0.57
Th2	SRGN	7.2	0.24	2.50E-05	0.00064
Th2	SRI	6.7	0.15	0.0012	0.013
Th2	SRM	6.4	0.12	0.028	0.12
Th2	SRP14	8.4	0.14	0.0012	0.013
Th2	SRP14-AS1	2.7	0.097	0.32	0.54
Th2	SRP19	6.4	0.14	0.00069	0.0089
Th2	SRP54	6.8	0.017	0.62	0.78
Th2	SRP68	7.4	0.053	0.071	0.22
Th2	SRP72	7.4	0.072	0.029	0.12
Th2	SRP9	8.2	0.038	0.47	0.67
Th2	SRPK1	6.7	0.047	0.23	0.44
Th2	SRPK2	6	0.033	0.41	0.62
Th2	SRPR	8.2	0.013	0.67	0.82
Th2	SRPRB	5.9	0.041	0.35	0.56
Th2	SRR	2.2	0.2	0.041	0.15
Th2	SRRD	4.9	0.034	0.47	0.67
Th2	SRRM1	7.9	0.024	0.49	0.69
Th2	SRRM2	10	-0.072	0.25	0.47
Th2	SRRM5	0.68	-0.3	0.26	0.48
Th2	SRRT	6.6	-0.014	0.71	0.84
Th2	SRSF1	7.5	-0.066	0.069	0.21
Th2	SRSF10	7.7	0.0099	0.74	0.86
Th2	SRSF11	7.9	-0.062	0.039	0.15
Th2	SRSF12	0.64	-0.51	0.022	0.1
Th2	SRSF2	8.2	-0.053	0.18	0.39
Th2	SRSF3	8.8	0.0057	0.87	0.94
Th2	SRSF4	7.6	0.034	0.26	0.48
Th2	SRSF5	9.5	0.005	0.89	0.95
Th2	SRSF6	7.4	-0.057	0.23	0.44
Th2	SRSF7	9	-0.081	0.031	0.13
Th2	SRSF8	7.6	-0.12	0.00036	0.0054
Th2	SRSF9	5.9	-0.0011	0.98	0.99
Th2	SRXN1	5.1	-0.052	0.63	0.79
Th2	SS18	6.9	0.037	0.36	0.58
Th2	SS18L1	2.5	-0.066	0.52	0.71
Th2	SS18L2	6.2	0.0043	0.92	0.96
Th2	SSB	7.2	0.0091	0.83	0.91
Th2	SSBP1	6.6	0.12	0.0051	0.038
Th2	SSBP2	5.1	-0.049	0.53	0.71
Th2	SSBP3	3	0.24	0.022	0.1
Th2	SSBP3-AS1	1.2	-0.13	0.44	0.65
Th2	SSBP4	6.2	0.092	0.19	0.4
Th2	SSFA2	3.3	0.09	0.29	0.51
Th2	SSH1	4.7	-0.079	0.31	0.53
Th2	SSH2	5.7	0.13	0.073	0.22
Th2	SSH3	3.5	0.027	0.76	0.87
Th2	SSNA1	6	0.083	0.12	0.3
Th2	SSR1	8.4	0.04	0.21	0.42
Th2	SSR2	7.3	0.029	0.47	0.68
Th2	SSR3	7	0.14	0.0012	0.013
Th2	SSR4	6.7	0.09	0.085	0.24
Th2	SSR4P1	0.14	-0.31	0.18	0.38
Th2	SSRP1	5.8	0.066	0.097	0.26
Th2	SSSCA1	4.4	0.065	0.26	0.48
Th2	SSSCA1-AS1	1.9	-0.27	0.03	0.12
Th2	SSTR3	3	0.7	0.00014	0.0026
Th2	SSU72	7.6	0.09	0.034	0.13
Th2	SSX2IP	4.1	-0.016	0.84	0.92
Th2	ST13	7.8	-0.054	0.12	0.29
Th2	ST20	0.1	0.052	0.79	0.89
Th2	ST20-AS1	1.3	-0.087	0.47	0.67
Th2	ST3GAL1	8.1	-0.052	0.21	0.42
Th2	ST3GAL2	5.9	-0.042	0.47	0.67
Th2	ST3GAL3	3.5	-0.053	0.45	0.65
Th2	ST3GAL4	2.2	0.1	0.37	0.59
Th2	ST3GAL4-AS1	1.1	0.084	0.57	0.75
Th2	ST3GAL5	4.3	-0.0045	0.95	0.98
Th2	ST6GAL1	8.9	-0.14	0.0019	0.019
Th2	ST6GALNAC1	4.8	0.06	0.77	0.88
Th2	ST6GALNAC2	1.3	0.05	0.82	0.9
Th2	ST6GALNAC3	0.5	0.87	0.007	0.047
Th2	ST6GALNAC4	2.9	-0.17	0.13	0.32
Th2	ST6GALNAC6	6.8	-0.085	0.45	0.66
Th2	ST7	2.2	-0.25	0.02	0.096
Th2	ST7L	4.1	-0.11	0.14	0.34
Th2	ST8SIA1	2.9	-0.39	0.021	0.098
Th2	ST8SIA4	6.1	-0.099	0.061	0.2
Th2	ST8SIA6	0.88	1.3	3.60E-08	2.80E-06
Th2	STAC	0.22	0.54	0.11	0.29
Th2	STAG1	6.5	-0.11	0.053	0.18
Th2	STAG2	7.4	-0.032	0.51	0.7
Th2	STAG3	1.8	0.32	0.071	0.22
Th2	STAG3L1	2.3	-0.17	0.11	0.27
Th2	STAG3L2	5.8	-0.23	0.00069	0.0089
Th2	STAG3L3	4.2	-0.22	0.012	0.068
Th2	STAG3L4	4.5	-0.018	0.77	0.88
Th2	STAG3L5P-PVRIG2P-PILRB	4.7	-0.14	0.1	0.26
Th2	STAM	6.2	0.024	0.77	0.88
Th2	STAM2	4.2	0.031	0.71	0.85
Th2	STAMBP	5.8	0.079	0.033	0.13
Th2	STAMBPL1	5.8	0.13	0.0064	0.044
Th2	STAP1	2.6	0.89	3.50E-06	0.00013
Th2	STAP2	0.66	0.4	0.038	0.14
Th2	STARD10	3.7	-0.1	0.32	0.54
Th2	STARD13	0.11	-0.58	0.1	0.27
Th2	STARD3	6.3	-0.13	0.00069	0.0089
Th2	STARD3NL	5.3	0.066	0.16	0.35
Th2	STARD4	4.3	0.21	0.016	0.083
Th2	STARD5	3.3	-0.19	0.03	0.12
Th2	STARD7	8.3	0.087	0.0079	0.051
Th2	STARD7-AS1	2.3	-0.14	0.19	0.4
Th2	STARD8	0.64	1.5	9.30E-07	4.50E-05
Th2	STARD9	2.2	0.16	0.37	0.59
Th2	STAT1	10	0.74	3.40E-10	4.90E-08
Th2	STAT2	8.4	0.21	0.0026	0.023
Th2	STAT3	8.2	0.11	0.0047	0.035
Th2	STAT4	7.8	-0.056	0.39	0.61
Th2	STAT5A	7.9	0.0081	0.83	0.91
Th2	STAT5B	9	0.034	0.5	0.7
Th2	STAT6	7.8	0.044	0.35	0.56
Th2	STAU1	6.9	0.039	0.17	0.37
Th2	STAU2	5.7	-0.015	0.75	0.87
Th2	STIL	2.5	0.02	0.92	0.96
Th2	STIM1	6.3	0.075	0.19	0.4
Th2	STIM2	6.5	0.056	0.12	0.31
Th2	STIP1	7.3	0.061	0.15	0.35
Th2	STK10	9.1	0.058	0.19	0.39
Th2	STK11	6.5	-0.1	0.084	0.24
Th2	STK11IP	5.2	-0.087	0.14	0.33
Th2	STK16	4.1	0.23	0.00049	0.0069
Th2	STK17A	7.8	-0.0068	0.89	0.95
Th2	STK17B	8.2	-0.037	0.42	0.63
Th2	STK19	3.4	-0.015	0.81	0.9
Th2	STK24	8	0.066	0.031	0.13
Th2	STK25	6.9	0.0046	0.88	0.94
Th2	STK26	6.4	-0.2	5.60E-05	0.0012
Th2	STK3	2.3	0.23	0.073	0.22
Th2	STK32C	3.2	-0.31	0.0047	0.035
Th2	STK35	5.4	-0.095	0.096	0.26
Th2	STK36	4.8	-0.12	0.13	0.32
Th2	STK38	9	0.052	0.21	0.42
Th2	STK38L	5.2	-0.073	0.24	0.46
Th2	STK39	6	-0.0011	0.98	0.99
Th2	STK4	9.1	-0.069	0.1	0.27
Th2	STK40	6.5	-0.12	0.012	0.068
Th2	STKLD1	0.46	-0.12	0.54	0.73
Th2	STMN1	6.9	0.2	0.16	0.36
Th2	STMN3	6.1	-0.13	0.1	0.27
Th2	STOM	5.7	0.82	2.80E-07	1.60E-05
Th2	STOML1	3.6	0.0093	0.9	0.95
Th2	STOML2	6.2	0.086	0.033	0.13
Th2	STON1	-0.05	-0.64	0.027	0.12
Th2	STOX1	0.74	-0.093	0.82	0.91
Th2	STPG1	3.3	-0.15	0.15	0.35
Th2	STRA13	4.9	-0.021	0.72	0.85
Th2	STRADA	5.3	-0.025	0.55	0.73
Th2	STRADB	5.8	0.27	5.90E-05	0.0013
Th2	STRAP	7	0.061	0.097	0.26
Th2	STRBP	5.8	-0.15	0.0012	0.013
Th2	STRIP1	6.6	-0.005	0.88	0.94
Th2	STRIP2	0.17	0.36	0.29	0.51
Th2	STRN	5.6	0.01	0.85	0.92
Th2	STRN3	3.5	-0.13	0.12	0.29
Th2	STRN4	6	-0.024	0.63	0.79
Th2	STS	2.8	-0.15	0.31	0.53
Th2	STT3A	7.3	-0.054	0.28	0.5
Th2	STT3B	9.3	0.037	0.48	0.68
Th2	STUB1	5.3	-0.1	0.14	0.33
Th2	STX10	6	-0.06	0.16	0.36
Th2	STX11	4.6	0.21	0.0056	0.04
Th2	STX12	5.2	0.082	0.078	0.23
Th2	STX16	7.4	-0.024	0.69	0.83
Th2	STX17	6.3	-0.052	0.18	0.38
Th2	STX18	5.1	0.069	0.13	0.32
Th2	STX18-AS1	2.5	-0.039	0.7	0.84
Th2	STX1A	2	-0.15	0.23	0.44
Th2	STX2	6.3	0.13	0.044	0.16
Th2	STX3	4.2	0.48	0.0016	0.016
Th2	STX4	5	0.037	0.43	0.64
Th2	STX5	5	0.013	0.83	0.91
Th2	STX6	5.9	-0.017	0.72	0.85
Th2	STX7	5.2	0.088	0.2	0.41
Th2	STX8	5.9	0.088	0.066	0.21
Th2	STXBP1	2.9	0.3	0.1	0.26
Th2	STXBP2	6.6	0.059	0.18	0.39
Th2	STXBP3	6.8	0.059	0.14	0.33
Th2	STXBP4	3.4	-0.2	0.082	0.24
Th2	STXBP5	5.7	-0.11	0.14	0.34
Th2	STXBP5-AS1	0.56	-0.54	0.045	0.16
Th2	STYX	6.9	-0.095	0.12	0.3
Th2	STYXL1	4.5	0.23	0.00052	0.0071
Th2	SUB1	8.3	0.12	0.019	0.093
Th2	SUCLA2	5.7	0.044	0.33	0.55
Th2	SUCLG1	6.4	0.092	0.031	0.13
Th2	SUCLG2	6.8	-0.055	0.21	0.42
Th2	SUCLG2-AS1	1.4	-0.18	0.26	0.48
Th2	SUCO	6.2	-0.014	0.77	0.88
Th2	SUDS3	5.9	-0.043	0.38	0.59
Th2	SUFU	5.1	-0.018	0.78	0.88
Th2	SUGP1	5.7	0.07	0.052	0.18
Th2	SUGP2	6.8	-0.037	0.53	0.72
Th2	SUGT1	5.7	0.11	0.0055	0.039
Th2	SUGT1P3	0.87	-0.3	0.027	0.12
Th2	SULF2	0.8	-0.26	0.26	0.48
Th2	SULT1A1	4.1	-0.18	0.1	0.27
Th2	SULT1B1	2.7	0.23	0.064	0.2
Th2	SULT2B1	1.2	-0.57	0.00074	0.0094
Th2	SUMF1	5	0.0051	0.93	0.96
Th2	SUMF2	6.8	-0.021	0.68	0.82
Th2	SUMO1	7.6	0.15	0.0025	0.023
Th2	SUMO1P3	1.5	-0.2	0.22	0.43
Th2	SUMO2	7.3	0.062	0.15	0.35
Th2	SUMO3	6.4	0.12	0.0074	0.048
Th2	SUMO4	1.8	0.035	0.8	0.89
Th2	SUN1	7.9	-0.044	0.4	0.62
Th2	SUN2	10	-0.16	0.0036	0.029
Th2	SUOX	1.9	0.95	2.40E-06	9.80E-05
Th2	SUPT16H	7.9	-0.023	0.49	0.69
Th2	SUPT20H	7.2	-0.029	0.4	0.62
Th2	SUPT3H	4.5	0.11	0.11	0.29
Th2	SUPT4H1	5	-0.062	0.14	0.33
Th2	SUPT5H	7.5	-0.0087	0.81	0.9
Th2	SUPT6H	6	-0.002	0.98	0.99
Th2	SUPT7L	6.4	-0.02	0.63	0.79
Th2	SUPV3L1	5.5	0.037	0.45	0.65
Th2	SURF1	5.9	0.059	0.23	0.45
Th2	SURF2	4.2	-0.12	0.038	0.14
Th2	SURF4	8.3	0.07	0.035	0.14
Th2	SURF6	5.4	-0.081	0.1	0.27
Th2	SUSD1	4.3	0.34	2.60E-05	0.00066
Th2	SUSD3	6.8	-0.057	0.25	0.47
Th2	SUSD4	5.6	0.16	0.2	0.41
Th2	SUSD6	5.3	0.16	0.0025	0.023
Th2	SUV39H1	4.6	0.11	0.055	0.18
Th2	SUV39H2	2.5	-0.03	0.78	0.88
Th2	SUV420H1	7.1	-0.066	0.042	0.15
Th2	SUV420H2	2.6	-0.0046	0.96	0.98
Th2	SUZ12	6.6	0.062	0.15	0.34
Th2	SUZ12P1	3.9	0.029	0.66	0.81
Th2	SV2A	3	0.0063	0.96	0.98
Th2	SVBP	3.6	0.02	0.77	0.88
Th2	SVIL	5.5	-0.18	0.022	0.1
Th2	SVIL-AS1	3.2	-0.16	0.16	0.36
Th2	SVILP1	2.4	-0.13	0.38	0.59
Th2	SVIP	5.5	-0.14	0.063	0.2
Th2	SWAP70	4.6	0.34	0.0012	0.013
Th2	SWI5	3.4	-0.021	0.72	0.85
Th2	SWSAP1	3.7	-0.13	0.033	0.13
Th2	SWT1	4.5	0.15	0.03	0.12
Th2	SYAP1	6	0.15	0.00036	0.0053
Th2	SYCE1L	0.61	-0.2	0.2	0.41
Th2	SYCE2	0.24	-0.32	0.077	0.23
Th2	SYCP2	3	-0.11	0.47	0.67
Th2	SYDE2	3.6	0.1	0.53	0.72
Th2	SYF2	6.5	0.079	0.1	0.27
Th2	SYMPK	5.9	-0.054	0.59	0.76
Th2	SYNCRIP	7.3	0.035	0.3	0.52
Th2	SYNE1	8.4	-0.043	0.35	0.57
Th2	SYNE2	9.6	0.21	0.0002	0.0035
Th2	SYNE3	4.7	-0.085	0.31	0.53
Th2	SYNE4	1.6	-0.31	0.024	0.11
Th2	SYNGAP1	2.4	0.13	0.22	0.44
Th2	SYNGR1	1.7	-0.15	0.31	0.53
Th2	SYNGR2	7.3	0.12	0.024	0.11
Th2	SYNGR3	0.48	0.06	0.8	0.89
Th2	SYNJ1	5.3	-0.26	0.00048	0.0069
Th2	SYNJ2	5.9	-0.13	0.17	0.37
Th2	SYNJ2BP	4.8	-0.13	0.032	0.13
Th2	SYNM	0.32	1.1	0.02	0.096
Th2	SYNPO2	1.5	0.13	0.29	0.51
Th2	SYNRG	8.3	-0.022	0.66	0.81
Th2	SYPL1	6.6	-0.12	0.02	0.095
Th2	SYS1	5.2	-0.16	0.00071	0.009
Th2	SYT11	6.7	0.29	3.80E-05	0.00087
Th2	SYTL1	8	-0.029	0.56	0.74
Th2	SYTL2	4.9	-0.18	0.19	0.39
Th2	SYTL3	5.3	0.24	0.0094	0.057
Th2	SYVN1	3.7	0.039	0.57	0.75
Th2	SZRD1	5.8	0.11	0.009	0.056
Th2	SZT2	5.2	-0.084	0.33	0.54
Th2	TAB1	3.4	-0.14	0.035	0.14
Th2	TAB2	6.1	0.33	9.10E-06	0.00028
Th2	TAB3	5.1	-0.17	0.093	0.26
Th2	TACC1	7.2	-0.037	0.37	0.59
Th2	TACC3	7.2	-0.086	0.042	0.15
Th2	TACO1	4.5	0.06	0.19	0.4
Th2	TADA1	5.5	-0.091	0.056	0.19
Th2	TADA2A	4.5	-0.12	0.038	0.14
Th2	TADA2B	6.7	-0.041	0.35	0.57
Th2	TADA3	6.6	0.017	0.68	0.82
Th2	TAF1	5.3	-0.06	0.52	0.71
Th2	TAF10	5.9	0.046	0.33	0.54
Th2	TAF11	5.2	-0.043	0.39	0.61
Th2	TAF12	5.6	0.11	0.019	0.093
Th2	TAF13	0.32	-0.096	0.59	0.77
Th2	TAF15	4.7	-0.15	0.1	0.27
Th2	TAF1A	3.5	-0.073	0.33	0.55
Th2	TAF1A-AS1	0.38	-0.17	0.42	0.63
Th2	TAF1B	5	0.056	0.36	0.58
Th2	TAF1C	5.9	-0.14	0.023	0.1
Th2	TAF1D	5.2	0.032	0.52	0.71
Th2	TAF2	6.6	0.041	0.32	0.54
Th2	TAF3	6.2	-0.051	0.22	0.43
Th2	TAF4	2.6	-0.17	0.054	0.18
Th2	TAF4B	5	0.23	0.0029	0.025
Th2	TAF5	4.4	0.049	0.48	0.68
Th2	TAF5L	2.3	0.32	0.019	0.092
Th2	TAF6	5.9	-0.039	0.33	0.55
Th2	TAF6L	4.3	-0.13	0.021	0.099
Th2	TAF7	8.1	0.035	0.47	0.67
Th2	TAF8	5.3	0.051	0.23	0.45
Th2	TAF9	6.2	0.11	0.026	0.11
Th2	TAF9B	5.9	-0.00012	1	1
Th2	TAGAP	9.9	-0.15	0.00093	0.011
Th2	TAGLN	0.71	-0.19	0.25	0.47
Th2	TAGLN2	9.7	0.072	0.22	0.43
Th2	TALDO1	7.1	0.12	0.015	0.079
Th2	TAMM41	5.2	-0.2	0.0043	0.033
Th2	TANC2	3.6	-0.25	0.078	0.23
Th2	TANGO2	6	0.052	0.19	0.4
Th2	TANGO6	5.9	-0.029	0.61	0.77
Th2	TANK	7.1	0.19	0.0011	0.013
Th2	TAOK1	5.1	-0.0061	0.92	0.96
Th2	TAOK2	4.5	-0.016	0.84	0.92
Th2	TAOK3	7.3	0.0075	0.83	0.91
Th2	TAP1	9	0.25	2.10E-05	0.00058
Th2	TAP2	5.9	0.25	0.026	0.11
Th2	TAPBP	9.8	0.085	0.056	0.19
Th2	TAPBPL	6.2	0.056	0.36	0.58
Th2	TAPT1	6.3	0.19	3.00E-05	0.00073
Th2	TAPT1-AS1	2.4	-0.47	7.70E-05	0.0016
Th2	TARBP1	6.3	0.023	0.67	0.82
Th2	TARBP2	5	-0.028	0.52	0.71
Th2	TARDBP	8.1	-0.028	0.44	0.65
Th2	TARP	3.7	-0.00026	1	1
Th2	TARS	6.5	0.11	0.014	0.076
Th2	TARS2	5.9	0.13	0.0058	0.041
Th2	TARSL2	5.8	0.14	0.019	0.093
Th2	TAS2R43	0.12	-0.26	0.43	0.64
Th2	TAS2R5	0.45	-0.32	0.21	0.42
Th2	TASP1	5.2	-0.1	0.047	0.16
Th2	TATDN1	4.7	-0.017	0.77	0.88
Th2	TATDN2	5.7	0.034	0.62	0.79
Th2	TATDN3	5	0.16	0.009	0.056
Th2	TAX1BP1	8.3	0.00023	0.99	1
Th2	TAZ	6.9	-0.026	0.48	0.68
Th2	TBC1D1	4.9	0.2	0.0037	0.03
Th2	TBC1D10A	6.3	-0.087	0.059	0.19
Th2	TBC1D10B	4.6	0.012	0.84	0.92
Th2	TBC1D10C	8.9	-0.15	0.0015	0.016
Th2	TBC1D13	6	-0.011	0.81	0.9
Th2	TBC1D14	6.2	0.012	0.81	0.9
Th2	TBC1D15	6.5	0.099	0.025	0.11
Th2	TBC1D16	0.97	-0.4	0.061	0.2
Th2	TBC1D17	4.8	-0.12	0.012	0.066
Th2	TBC1D19	4.4	-0.11	0.12	0.29
Th2	TBC1D2	4.8	0.06	0.36	0.57
Th2	TBC1D20	6.5	-0.09	0.014	0.073
Th2	TBC1D22A	5.9	-0.063	0.16	0.35
Th2	TBC1D22A-AS1	0.38	-0.2	0.27	0.49
Th2	TBC1D22B	4.6	0.13	0.031	0.13
Th2	TBC1D23	6.4	0.044	0.28	0.5
Th2	TBC1D24	2.2	-0.1	0.37	0.59
Th2	TBC1D25	5.3	-0.028	0.53	0.72
Th2	TBC1D2B	6.8	-0.07	0.32	0.54
Th2	TBC1D31	4.4	-0.17	0.032	0.13
Th2	TBC1D32	3.8	-0.014	0.89	0.95
Th2	TBC1D4	7.5	-0.022	0.78	0.88
Th2	TBC1D5	6.1	-0.074	0.26	0.48
Th2	TBC1D7	3.8	0.24	0.00079	0.0099
Th2	TBC1D8	2.3	-0.22	0.095	0.26
Th2	TBC1D8B	1.2	-0.59	0.073	0.22
Th2	TBC1D9B	7	-0.082	0.091	0.25
Th2	TBCA	5.5	0.11	0.047	0.16
Th2	TBCB	7.4	0.024	0.62	0.78
Th2	TBCC	7.2	-0.067	0.13	0.32
Th2	TBCCD1	5.4	-0.022	0.61	0.78
Th2	TBCD	7.4	-0.17	0.0039	0.031
Th2	TBCE	4.4	0.1	0.062	0.2
Th2	TBCEL	4.1	-0.083	0.35	0.56
Th2	TBCK	5.8	-0.038	0.51	0.7
Th2	TBK1	6.5	0.16	0.0011	0.012
Th2	TBL1X	5.7	-0.014	0.83	0.91
Th2	TBL1XR1	6.7	-0.11	0.021	0.097
Th2	TBL2	5.4	0.092	0.048	0.17
Th2	TBL3	6.1	0.0011	0.98	0.99
Th2	TBP	5.7	-0.067	0.076	0.23
Th2	TBPL1	5.4	0.0092	0.83	0.91
Th2	TBRG1	6.8	-0.053	0.16	0.35
Th2	TBRG4	7	0.08	0.018	0.089
Th2	TBX19	2.6	0.17	0.14	0.32
Th2	TBX21	2.1	1.9	2.40E-07	1.40E-05
Th2	TBXA2R	0.69	0.34	0.13	0.31
Th2	TBXAS1	5.7	0.22	0.034	0.13
Th2	TC2N	9	-0.056	0.25	0.46
Th2	TCAF1	4.3	0.12	0.15	0.34
Th2	TCAF2	4.7	0.14	0.029	0.12
Th2	TCAIM	4.8	0.063	0.28	0.5
Th2	TCEA1	7.4	0.03	0.51	0.7
Th2	TCEA2	4.2	0.0068	0.92	0.96
Th2	TCEA3	5.6	-0.11	0.33	0.55
Th2	TCEAL1	3	-0.069	0.54	0.73
Th2	TCEAL3	1.7	-0.084	0.57	0.75
Th2	TCEAL4	3.5	0.2	0.097	0.26
Th2	TCEAL8	6	0.13	0.0077	0.05
Th2	TCEANC	4.8	-0.098	0.056	0.18
Th2	TCEANC2	5.1	-0.067	0.22	0.44
Th2	TCEB1	5.1	0.11	0.046	0.16
Th2	TCEB2	6.5	0.081	0.22	0.43
Th2	TCEB3	6.5	0.045	0.18	0.38
Th2	TCEB3-AS1	1.4	-0.04	0.74	0.86
Th2	TCERG1	6.9	0.026	0.36	0.57
Th2	TCF12	6.7	-0.13	0.0023	0.021
Th2	TCF19	4.6	-0.049	0.52	0.71
Th2	TCF20	4.4	-0.16	0.14	0.33
Th2	TCF25	7.4	-0.016	0.63	0.79
Th2	TCF3	5.5	-0.061	0.29	0.51
Th2	TCF7	9.4	-0.16	0.00053	0.0072
Th2	TCF7L1	0.66	-0.51	0.021	0.097
Th2	TCFL5	3	-0.16	0.16	0.36
Th2	TCHP	5.5	-0.16	0.0019	0.018
Th2	TCIRG1	8.6	0.0085	0.88	0.94
Th2	TCL6	0.38	-0.094	0.76	0.87
Th2	TCN2	1.4	0.26	0.14	0.33
Th2	TCOF1	6.8	0.015	0.7	0.84
Th2	TCP1	7.7	0.032	0.25	0.47
Th2	TCP11L1	3.7	0.024	0.79	0.89
Th2	TCP11L2	5.4	-0.2	0.015	0.08
Th2	TCTA	5.6	-0.0031	0.94	0.97
Th2	TCTEX1D2	1.7	0.094	0.37	0.59
Th2	TCTEX1D4	0.69	-0.26	0.18	0.38
Th2	TCTN1	2.4	-0.16	0.13	0.31
Th2	TCTN2	2	-0.36	0.018	0.087
Th2	TCTN3	6.2	0.026	0.46	0.67
Th2	TDG	5.7	-0.063	0.22	0.43
Th2	TDP1	6.4	0.063	0.13	0.31
Th2	TDP2	6.3	0.037	0.34	0.56
Th2	TDRD3	4.3	0.055	0.3	0.52
Th2	TDRD7	6	0.33	1.20E-05	0.00035
Th2	TDRD9	0.6	-0.29	0.51	0.7
Th2	TDRKH	5.2	0.15	0.012	0.067
Th2	TEC	2.2	0.2	0.15	0.35
Th2	TECPR1	6.2	0.042	0.65	0.81
Th2	TECPR2	3.5	-0.18	0.039	0.15
Th2	TECR	7.2	-0.17	2.20E-05	0.00058
Th2	TEF	3.7	-0.13	0.18	0.38
Th2	TEFM	4.7	-0.034	0.51	0.7
Th2	TEKT4P2	0.19	0.59	0.054	0.18
Th2	TELO2	5.8	-0.15	0.019	0.091
Th2	TENM1	3.4	-0.25	0.092	0.25
Th2	TEP1	4.5	-0.048	0.65	0.81
Th2	TEPP	0.13	-0.17	0.53	0.72
Th2	TERF1	5.6	-0.041	0.31	0.53
Th2	TERF2	5.7	0.038	0.35	0.56
Th2	TERF2IP	8.1	-0.039	0.22	0.44
Th2	TES	8.4	-0.0087	0.81	0.9
Th2	TESC	3.1	0.024	0.85	0.92
Th2	TESK1	3.9	0.03	0.71	0.84
Th2	TESK2	3.3	-0.1	0.25	0.47
Th2	TESPA1	8.8	-0.079	0.026	0.11
Th2	TET1	3.8	-0.054	0.62	0.78
Th2	TET2	6.1	0.22	0.0058	0.041
Th2	TET3	3.1	-0.37	0.0012	0.013
Th2	TEX10	5.4	-0.08	0.1	0.27
Th2	TEX14	0.59	0.14	0.53	0.72
Th2	TEX2	4.9	0.083	0.3	0.52
Th2	TEX261	6.3	-0.011	0.8	0.89
Th2	TEX264	6.4	0.025	0.57	0.75
Th2	TEX30	4.2	-0.035	0.63	0.79
Th2	TFAM	5.7	-0.058	0.18	0.39
Th2	TFAP2E	1.4	-0.093	0.54	0.72
Th2	TFAP4	0.33	-0.035	0.85	0.92
Th2	TFB1M	5	-0.0093	0.84	0.92
Th2	TFB2M	5	0.033	0.52	0.71
Th2	TFCP2	5	0.026	0.69	0.83
Th2	TFDP1	7	0.23	3.70E-05	0.00087
Th2	TFDP2	4.7	0.024	0.67	0.82
Th2	TFE3	4.2	0.15	0.042	0.15
Th2	TFEB	4.3	0.38	3.90E-05	0.0009
Th2	TFG	6.5	0.051	0.16	0.36
Th2	TFIP11	6.9	0.029	0.51	0.7
Th2	TFPT	3.8	-0.061	0.35	0.57
Th2	TFR2	2.2	-0.036	0.76	0.87
Th2	TFRC	7.3	0.19	0.012	0.067
Th2	TG	0.23	0.23	0.33	0.55
Th2	TGDS	5.2	0.066	0.22	0.43
Th2	TGFA	0.6	-0.072	0.81	0.9
Th2	TGFB1	6.5	0.034	0.59	0.76
Th2	TGFB3	0.79	-0.61	0.0071	0.047
Th2	TGFBI	0.36	-0.91	0.026	0.11
Th2	TGFBR1	6.1	0.028	0.77	0.88
Th2	TGFBR2	8.2	-0.3	2.20E-05	0.00059
Th2	TGFBR3	6.4	-0.26	0.0024	0.022
Th2	TGFBRAP1	6	-0.048	0.27	0.49
Th2	TGIF1	5.5	0.031	0.72	0.85
Th2	TGIF2	5.6	-0.11	0.073	0.22
Th2	TGM1	1.5	0.63	0.0079	0.051
Th2	TGOLN2	8.3	-0.081	0.1	0.27
Th2	TGS1	5.7	0.0003	0.99	1
Th2	THADA	6.9	0.014	0.83	0.91
Th2	THAP1	5.3	0.0063	0.88	0.94
Th2	THAP11	7.2	-0.047	0.24	0.46
Th2	THAP2	4	0.0061	0.93	0.97
Th2	THAP3	4.7	-0.062	0.2	0.41
Th2	THAP4	5.4	0.018	0.73	0.86
Th2	THAP5	4.2	-0.064	0.57	0.75
Th2	THAP6	5.3	-0.06	0.25	0.47
Th2	THAP7	5.5	-0.12	0.059	0.19
Th2	THAP7-AS1	2	-0.051	0.75	0.87
Th2	THAP8	3.3	-0.13	0.1	0.27
Th2	THAP9	2.7	-0.16	0.18	0.38
Th2	THAP9-AS1	5.4	-0.13	0.061	0.2
Th2	THBS3	4.1	0.097	0.19	0.39
Th2	THBS4	1.8	-0.4	0.0069	0.046
Th2	THEM4	7.3	0.049	0.4	0.61
Th2	THEM5	1.6	0.35	0.0068	0.046
Th2	THEM6	5.1	-0.018	0.81	0.9
Th2	THEMIS	7.8	-0.04	0.44	0.65
Th2	THEMIS2	6.6	-0.18	0.15	0.34
Th2	THG1L	3.3	-0.0036	0.96	0.98
Th2	THNSL1	4.3	-0.27	0.0029	0.025
Th2	THOC1	6.1	-0.041	0.36	0.57
Th2	THOC2	7.8	0.048	0.16	0.36
Th2	THOC3	5.5	-0.047	0.52	0.71
Th2	THOC5	5.6	0.044	0.35	0.56
Th2	THOC6	5.3	0.0044	0.92	0.96
Th2	THOC7	5.7	0.17	0.00099	0.012
Th2	THOP1	5.1	-0.011	0.84	0.92
Th2	THRA	3.7	-0.14	0.26	0.48
Th2	THRA1/BTR	0.39	-0.24	0.33	0.55
Th2	THRAP3	8.3	0.052	0.096	0.26
Th2	THRIL	3	-0.1	0.2	0.4
Th2	THTPA	4.7	-0.22	0.0017	0.017
Th2	THUMPD1	7.3	0.035	0.28	0.5
Th2	THUMPD2	4.1	0.073	0.27	0.49
Th2	THUMPD3	5.3	-0.0089	0.85	0.92
Th2	THUMPD3-AS1	5.1	-0.28	0.00017	0.0029
Th2	THYN1	6.7	-0.013	0.71	0.85
Th2	TIA1	7.3	-0.0004	0.99	1
Th2	TIAF1	1.3	-0.14	0.31	0.53
Th2	TIAL1	5	0.066	0.18	0.39
Th2	TIAM1	8	-0.14	0.0042	0.032
Th2	TIAM2	2.2	0.084	0.64	0.79
Th2	TICAM1	4.4	0.073	0.31	0.53
Th2	TICRR	0.23	0.52	0.17	0.37
Th2	TIFA	5.6	-0.1	0.18	0.39
Th2	TIGAR	4.4	0.25	0.0013	0.014
Th2	TIGD1	5.1	-0.12	0.069	0.21
Th2	TIGD2	3.1	0.0093	0.92	0.96
Th2	TIGD5	0.87	0.0041	0.98	0.99
Th2	TIGD6	2.7	-0.12	0.3	0.52
Th2	TIGD7	3.5	-0.16	0.076	0.23
Th2	TIGIT	7.4	0.68	2.20E-06	9.10E-05
Th2	TIMD4	0.1	0.19	0.49	0.69
Th2	TIMELESS	5.1	0.047	0.58	0.76
Th2	TIMM10	4	0.055	0.34	0.56
Th2	TIMM10B	6.3	-0.09	0.046	0.16
Th2	TIMM13	4.5	0.17	0.026	0.11
Th2	TIMM17A	5.9	0.14	0.0036	0.029
Th2	TIMM17B	4.8	-0.017	0.75	0.87
Th2	TIMM21	4.9	-0.045	0.39	0.6
Th2	TIMM22	5.8	0.016	0.67	0.82
Th2	TIMM23	5.8	0.18	0.00035	0.0053
Th2	TIMM23B	4.6	-0.14	0.029	0.12
Th2	TIMM44	4.4	-0.018	0.78	0.88
Th2	TIMM50	5.1	0.042	0.34	0.56
Th2	TIMM8A	2.8	0.11	0.17	0.37
Th2	TIMM8B	4.8	0.093	0.1	0.27
Th2	TIMM9	4.4	0.11	0.045	0.16
Th2	TIMMDC1	6.1	0.077	0.052	0.18
Th2	TIMP1	6.1	0.18	0.017	0.087
Th2	TINF2	7.8	0.075	0.02	0.096
Th2	TIPARP	4.6	0.57	3.60E-08	2.80E-06
Th2	TIPARP-AS1	1.1	0.14	0.29	0.51
Th2	TIPIN	2.7	0.15	0.12	0.3
Th2	TIPRL	5.7	0.12	0.016	0.083
Th2	TIRAP	4.6	-0.081	0.27	0.49
Th2	TJAP1	4.5	-0.037	0.49	0.69
Th2	TJP2	4	0.74	1.20E-07	7.50E-06
Th2	TJP3	4.6	-0.36	0.0034	0.028
Th2	TK1	3.3	0.79	0.00054	0.0074
Th2	TK2	4.3	0.018	0.8	0.89
Th2	TKFC	5.2	-0.045	0.42	0.63
Th2	TKT	6.1	0.18	0.011	0.062
Th2	TKTL1	3.7	0.0047	0.97	0.98
Th2	TLCD2	1.4	-0.15	0.53	0.71
Th2	TLDC1	5	-0.058	0.37	0.59
Th2	TLDC2	3.3	-0.043	0.63	0.79
Th2	TLE2	3.9	-0.17	0.18	0.39
Th2	TLE3	4.3	-0.21	0.022	0.1
Th2	TLE4	6.5	-0.15	0.002	0.019
Th2	TLK1	7.3	-0.086	0.13	0.31
Th2	TLK2	5.5	0.067	0.099	0.26
Th2	TLN1	9.3	0.094	0.086	0.24
Th2	TLR1	5.9	0.46	4.90E-07	2.50E-05
Th2	TLR2	1.2	-0.4	0.16	0.35
Th2	TLR3	2.3	0.8	0.00032	0.0049
Th2	TLR5	5.1	0.73	4.40E-06	0.00016
Th2	TLR6	2.1	0.16	0.41	0.62
Th2	TLR7	1.8	4.5	1.80E-12	5.60E-10
Th2	TLR9	2.4	-0.69	1.10E-05	0.00034
Th2	TM2D1	5.3	-0.024	0.57	0.75
Th2	TM2D2	5.6	-0.026	0.52	0.71
Th2	TM2D3	6	-0.049	0.31	0.53
Th2	TM6SF1	-0.055	1.5	2.10E-06	9.00E-05
Th2	TM7SF2	3.3	-0.074	0.34	0.56
Th2	TM7SF3	6.3	0.007	0.85	0.92
Th2	TM9SF1	6	0.11	0.0033	0.027
Th2	TM9SF2	8.3	0.11	0.00087	0.011
Th2	TM9SF3	8.3	-0.022	0.61	0.78
Th2	TM9SF4	6.5	0.049	0.33	0.55
Th2	TMA16	4.4	0.16	0.0048	0.036
Th2	TMA7	7.9	0.033	0.57	0.75
Th2	TMBIM1	7.9	-0.042	0.27	0.49
Th2	TMBIM4	7.3	0.045	0.36	0.57
Th2	TMBIM6	11	0.064	0.036	0.14
Th2	TMC4	0.93	0.15	0.44	0.65
Th2	TMC6	8.5	-0.13	0.012	0.067
Th2	TMC8	9.6	-0.2	8.50E-05	0.0017
Th2	TMCC1	3.4	0.08	0.26	0.48
Th2	TMCC2	0.88	0.16	0.55	0.73
Th2	TMCO1	7.1	0.11	0.0051	0.037
Th2	TMCO3	5.1	-0.016	0.76	0.87
Th2	TMCO4	5.1	-0.025	0.64	0.79
Th2	TMCO6	4.9	-0.11	0.03	0.13
Th2	TMED1	4.5	0.042	0.48	0.68
Th2	TMED10	8.8	-0.05	0.29	0.52
Th2	TMED10P1	1	-0.15	0.44	0.65
Th2	TMED2	8.6	0.072	0.052	0.18
Th2	TMED3	5.2	0.13	0.02	0.096
Th2	TMED4	7.5	-0.33	0.0019	0.018
Th2	TMED5	7	-0.0095	0.85	0.92
Th2	TMED7	5.6	0.00095	0.99	0.99
Th2	TMED8	1.7	-0.13	0.34	0.55
Th2	TMED9	5.6	0.043	0.63	0.79
Th2	TMEM101	4.8	0.033	0.48	0.68
Th2	TMEM102	4.9	0.035	0.58	0.76
Th2	TMEM104	4.6	-0.11	0.076	0.22
Th2	TMEM106A	3.8	-0.16	0.062	0.2
Th2	TMEM106B	6.7	-0.16	0.0095	0.058
Th2	TMEM106C	5.7	-0.096	0.023	0.1
Th2	TMEM107	4.3	0.027	0.69	0.83
Th2	TMEM109	7	0.023	0.6	0.77
Th2	TMEM11	5.2	0.018	0.7	0.84
Th2	TMEM110	5.3	0.018	0.79	0.89
Th2	TMEM115	5.5	-0.019	0.68	0.82
Th2	TMEM116	5.8	-0.092	0.14	0.32
Th2	TMEM117	2.3	-0.27	0.051	0.18
Th2	TMEM120A	5.4	0.088	0.25	0.47
Th2	TMEM120B	4	-0.19	0.0041	0.032
Th2	TMEM121	2.1	-0.31	0.098	0.26
Th2	TMEM123	9.8	0.23	4.70E-06	0.00017
Th2	TMEM126A	4.5	0.19	0.0063	0.044
Th2	TMEM126B	5.7	0.079	0.069	0.21
Th2	TMEM127	6.9	0.014	0.73	0.86
Th2	TMEM128	5.3	-0.03	0.47	0.68
Th2	TMEM129	6.1	-0.12	0.027	0.12
Th2	TMEM131	6.3	-0.054	0.31	0.53
Th2	TMEM134	5.4	-0.11	0.065	0.2
Th2	TMEM135	4.3	0.076	0.34	0.56
Th2	TMEM138	5.7	-0.0033	0.93	0.96
Th2	TMEM139	1.3	0.13	0.4	0.61
Th2	TMEM140	5.5	0.12	0.069	0.21
Th2	TMEM141	3.5	0.025	0.7	0.84
Th2	TMEM143	4.3	-0.033	0.56	0.74
Th2	TMEM147	5.6	0.099	0.039	0.15
Th2	TMEM147-AS1	3.1	-0.23	0.016	0.083
Th2	TMEM14A	5	0.098	0.082	0.24
Th2	TMEM14B	6.6	0.051	0.23	0.45
Th2	TMEM14C	5.6	0.041	0.44	0.65
Th2	TMEM14E	0.39	-0.34	0.17	0.37
Th2	TMEM150A	4.1	-0.15	0.049	0.17
Th2	TMEM154	6.9	-0.11	0.015	0.077
Th2	TMEM156	6	0.85	1.70E-12	5.40E-10
Th2	TMEM159	4	-0.042	0.6	0.77
Th2	TMEM160	4.8	0.018	0.84	0.92
Th2	TMEM161A	4.9	-0.096	0.085	0.24
Th2	TMEM161B	5	-0.08	0.12	0.3
Th2	TMEM161B-AS1	3.6	-0.088	0.28	0.5
Th2	TMEM164	1.8	-0.31	0.016	0.081
Th2	TMEM165	6.5	-0.03	0.47	0.67
Th2	TMEM167A	6.3	-0.12	0.019	0.091
Th2	TMEM167B	6.3	0.081	0.096	0.26
Th2	TMEM168	5.8	-0.13	0.066	0.21
Th2	TMEM169	3.1	-0.012	0.91	0.95
Th2	TMEM170A	6.3	-0.052	0.27	0.49
Th2	TMEM170B	0.75	-0.2	0.44	0.65
Th2	TMEM173	7.8	0.1	0.0077	0.05
Th2	TMEM175	6	-0.13	0.011	0.062
Th2	TMEM177	3.6	-0.039	0.58	0.76
Th2	TMEM178B	1.1	1.7	1.00E-07	6.90E-06
Th2	TMEM179B	5.9	0.026	0.53	0.72
Th2	TMEM18	4.8	-0.0059	0.91	0.95
Th2	TMEM180	3.3	-0.2	0.071	0.22
Th2	TMEM181	5.8	-0.0019	0.97	0.99
Th2	TMEM182	2.7	-0.13	0.2	0.4
Th2	TMEM183A	6.4	0.069	0.031	0.13
Th2	TMEM184B	5.5	-0.038	0.47	0.67
Th2	TMEM184C	6	-0.0037	0.93	0.96
Th2	TMEM185A	4.7	0.089	0.066	0.21
Th2	TMEM185B	4.9	-0.13	0.047	0.16
Th2	TMEM186	4.3	0.11	0.039	0.15
Th2	TMEM187	4.3	0.096	0.15	0.34
Th2	TMEM189	3.9	0.072	0.19	0.39
Th2	TMEM19	5.4	-0.02	0.7	0.84
Th2	TMEM191A	3	-0.2	0.026	0.11
Th2	TMEM191B	0.94	-0.58	0.03	0.12
Th2	TMEM191C	0.38	-0.53	0.0014	0.015
Th2	TMEM192	4.7	0.097	0.08	0.23
Th2	TMEM198B	3.8	0.037	0.62	0.78
Th2	TMEM199	5.8	0.0012	0.97	0.99
Th2	TMEM2	5.7	0.66	1.20E-07	7.50E-06
Th2	TMEM200A	4.4	0.54	1.00E-05	0.00031
Th2	TMEM201	2.7	-0.032	0.74	0.86
Th2	TMEM203	6.6	-0.022	0.56	0.74
Th2	TMEM204	6.7	-0.27	0.0071	0.047
Th2	TMEM205	4.9	-0.0091	0.86	0.93
Th2	TMEM206	4.2	0.13	0.073	0.22
Th2	TMEM208	5.1	0.095	0.066	0.21
Th2	TMEM209	6.4	-0.02	0.62	0.79
Th2	TMEM214	6	0.053	0.23	0.45
Th2	TMEM216	4.8	0.029	0.59	0.76
Th2	TMEM218	5	-0.035	0.44	0.65
Th2	TMEM219	6.4	-0.027	0.54	0.72
Th2	TMEM220	1.3	-0.35	0.03	0.12
Th2	TMEM222	5.7	-0.0082	0.84	0.92
Th2	TMEM223	4.7	-0.088	0.068	0.21
Th2	TMEM229B	5.6	-0.019	0.78	0.88
Th2	TMEM230	7.4	0.065	0.11	0.29
Th2	TMEM231	1.4	-0.38	0.021	0.099
Th2	TMEM234	3.2	0.072	0.3	0.53
Th2	TMEM237	3.2	0.06	0.51	0.7
Th2	TMEM238	3.1	0.1	0.36	0.57
Th2	TMEM241	2.2	-0.066	0.6	0.77
Th2	TMEM242	4.6	0.15	0.004	0.031
Th2	TMEM243	6.4	-0.06	0.14	0.34
Th2	TMEM244	1.5	0.26	0.18	0.38
Th2	TMEM245	7	-0.081	0.095	0.26
Th2	TMEM248	8.3	-0.047	0.11	0.28
Th2	TMEM25	4.7	0.0027	0.97	0.99
Th2	TMEM251	4.6	0.039	0.47	0.67
Th2	TMEM254	5.6	0.03	0.55	0.73
Th2	TMEM254-AS1	0.74	-0.18	0.52	0.71
Th2	TMEM256	2.2	0.13	0.19	0.39
Th2	TMEM258	5.3	0.13	0.046	0.16
Th2	TMEM259	8.4	-0.07	0.18	0.38
Th2	TMEM260	5.2	0.074	0.17	0.37
Th2	TMEM261	4.8	0.027	0.64	0.8
Th2	TMEM263	5.8	-0.0056	0.92	0.96
Th2	TMEM265	1.3	-0.02	0.88	0.94
Th2	TMEM30A	7	0.091	0.074	0.22
Th2	TMEM30B	3.7	-0.3	0.015	0.077
Th2	TMEM33	5.5	0.056	0.26	0.48
Th2	TMEM38A	1.1	-0.35	0.11	0.29
Th2	TMEM38B	4.2	-0.14	0.059	0.19
Th2	TMEM39A	5.4	-0.11	0.013	0.069
Th2	TMEM39B	2.4	-0.086	0.33	0.54
Th2	TMEM41A	5	0.014	0.75	0.87
Th2	TMEM41B	5.4	-0.076	0.12	0.29
Th2	TMEM42	4.2	0.0065	0.91	0.95
Th2	TMEM43	7.9	0.018	0.61	0.78
Th2	TMEM44	1.4	-0.26	0.12	0.3
Th2	TMEM44-AS1	2.6	0.03	0.79	0.89
Th2	TMEM45B	3	-0.19	0.3	0.52
Th2	TMEM5	4.6	-0.075	0.13	0.31
Th2	TMEM50A	8.1	0.083	0.026	0.11
Th2	TMEM50B	7.2	-0.027	0.51	0.7
Th2	TMEM53	2.1	-0.13	0.25	0.47
Th2	TMEM55A	4.8	-0.038	0.51	0.7
Th2	TMEM55B	6	-0.084	0.016	0.082
Th2	TMEM56-RWDD3	0.63	-0.039	0.8	0.89
Th2	TMEM57	4.4	-0.057	0.28	0.5
Th2	TMEM59	8.5	0.097	0.01	0.061
Th2	TMEM60	5.2	0.38	2.10E-08	1.70E-06
Th2	TMEM62	3.7	0.83	2.40E-10	3.70E-08
Th2	TMEM63A	8.6	-0.074	0.16	0.36
Th2	TMEM63B	2.7	-0.073	0.47	0.67
Th2	TMEM64	5.3	-0.14	0.12	0.3
Th2	TMEM65	3.6	0.0078	0.91	0.96
Th2	TMEM67	3.3	-0.031	0.77	0.88
Th2	TMEM68	4.6	-0.019	0.73	0.86
Th2	TMEM69	5.1	0.004	0.93	0.97
Th2	TMEM70	5.1	0.09	0.053	0.18
Th2	TMEM71	6.3	-0.15	0.011	0.063
Th2	TMEM79	3.7	-0.12	0.057	0.19
Th2	TMEM80	4.9	-0.11	0.16	0.36
Th2	TMEM81	0.57	-0.033	0.87	0.93
Th2	TMEM86A	0.18	-0.51	0.074	0.22
Th2	TMEM86B	2.6	-0.19	0.077	0.23
Th2	TMEM87A	7.3	0.04	0.15	0.34
Th2	TMEM87B	5.9	0.013	0.84	0.92
Th2	TMEM8A	6.6	0.13	0.15	0.34
Th2	TMEM8B	1.9	-0.33	0.014	0.076
Th2	TMEM9	4.3	-0.0051	0.93	0.97
Th2	TMEM91	2.7	-0.068	0.45	0.65
Th2	TMEM97	2.7	0.084	0.43	0.64
Th2	TMEM99	3.2	-0.15	0.1	0.27
Th2	TMEM9B	7.2	-0.00065	0.99	0.99
Th2	TMEM9B-AS1	2.6	-0.0083	0.96	0.98
Th2	TMF1	7.6	0.29	7.70E-11	1.50E-08
Th2	TMIE	1.3	-0.45	0.0047	0.035
Th2	TMIGD2	3	0.55	0.001	0.012
Th2	TMLHE	3.6	-0.032	0.6	0.77
Th2	TMOD1	2	0.036	0.79	0.89
Th2	TMOD2	3.6	-0.057	0.65	0.8
Th2	TMOD3	7.3	0.032	0.4	0.61
Th2	TMOD4	1.7	-0.4	0.0032	0.027
Th2	TMPO	7	0.033	0.47	0.67
Th2	TMPO-AS1	1.3	-0.13	0.42	0.63
Th2	TMPPE	3.2	-0.2	0.15	0.34
Th2	TMPRSS13	1.6	-0.29	0.069	0.21
Th2	TMPRSS3	1.8	0.25	0.13	0.31
Th2	TMPRSS6	0.13	-0.26	0.22	0.44
Th2	TMSB10	11	0.28	1.00E-05	0.00031
Th2	TMSB4X	13	0.16	0.0032	0.027
Th2	TMTC3	3.9	-0.017	0.83	0.91
Th2	TMTC4	4.6	0.025	0.79	0.89
Th2	TMUB1	4.8	-0.052	0.5	0.7
Th2	TMUB2	6.3	-0.0016	0.96	0.98
Th2	TMX1	6.9	0.0047	0.92	0.96
Th2	TMX2	6.5	0.094	0.032	0.13
Th2	TMX3	6.3	0.007	0.89	0.95
Th2	TMX4	7.7	0.063	0.22	0.43
Th2	TNF	4.2	-0.15	0.31	0.53
Th2	TNFAIP1	5.3	-0.029	0.54	0.73
Th2	TNFAIP3	7.8	0.16	0.056	0.18
Th2	TNFAIP8	8.3	-0.042	0.36	0.58
Th2	TNFAIP8L1	5.1	-0.18	0.0018	0.018
Th2	TNFAIP8L2	5.8	-0.083	0.15	0.35
Th2	TNFRSF10A	6.2	0.051	0.26	0.48
Th2	TNFRSF10B	6.1	0.03	0.65	0.8
Th2	TNFRSF10D	4.9	-0.071	0.34	0.56
Th2	TNFRSF11A	3.4	0.077	0.78	0.88
Th2	TNFRSF14	6.4	-0.068	0.14	0.33
Th2	TNFRSF18	4.1	0.73	7.20E-06	0.00023
Th2	TNFRSF19	1.2	1	0.001	0.012
Th2	TNFRSF1A	5	-0.31	1.70E-07	1.10E-05
Th2	TNFRSF1B	8.4	0.15	0.027	0.12
Th2	TNFRSF25	7.7	-0.14	0.0057	0.04
Th2	TNFRSF4	5.8	0.4	0.00082	0.01
Th2	TNFRSF8	0.0099	0.25	0.48	0.68
Th2	TNFRSF9	0.21	0.26	0.51	0.7
Th2	TNFSF10	8.1	0.17	0.022	0.1
Th2	TNFSF11	2.4	-0.6	0.005	0.037
Th2	TNFSF12	2.9	0.15	0.055	0.18
Th2	TNFSF13B	2.6	1.1	1.30E-09	1.70E-07
Th2	TNFSF14	4.4	-0.019	0.84	0.92
Th2	TNFSF4	1.1	0.65	0.0027	0.024
Th2	TNFSF8	7.9	0.68	4.20E-14	2.10E-11
Th2	TNIK	6.6	-0.11	0.063	0.2
Th2	TNIP1	6.7	0.1	0.14	0.33
Th2	TNIP2	6.4	0.016	0.74	0.86
Th2	TNIP3	0.72	0.26	0.24	0.46
Th2	TNK1	4.1	-0.47	3.80E-05	0.00087
Th2	TNK2	3.3	-0.054	0.55	0.74
Th2	TNKS	5.9	-0.064	0.31	0.53
Th2	TNKS1BP1	2.6	-0.16	0.3	0.52
Th2	TNKS2	7.4	0.043	0.33	0.55
Th2	TNNT3	0.61	-0.13	0.53	0.72
Th2	TNPO1	6.5	0.08	0.18	0.38
Th2	TNPO2	3.1	-0.031	0.74	0.86
Th2	TNPO3	7.2	0.044	0.36	0.58
Th2	TNRC18	2.8	-0.053	0.62	0.78
Th2	TNRC6A	5.1	0.027	0.63	0.79
Th2	TNRC6B	7.5	-0.046	0.42	0.63
Th2	TNRC6C	6	-0.24	0.00088	0.011
Th2	TNRC6C-AS1	6	-0.094	0.18	0.38
Th2	TNS2	0.19	-0.41	0.16	0.35
Th2	TOB1	6.4	0.44	2.00E-06	8.60E-05
Th2	TOB1-AS1	0.28	0.16	0.3	0.52
Th2	TOB2	5.9	-0.042	0.36	0.58
Th2	TOE1	4.6	-0.19	0.00056	0.0076
Th2	TOLLIP	5.9	-0.0028	0.95	0.98
Th2	TOLLIP-AS1	0.49	-0.017	0.93	0.96
Th2	TOM1	6.6	-0.14	0.0036	0.029
Th2	TOM1L2	5	-0.012	0.84	0.92
Th2	TOMM20	6.4	-0.0093	0.83	0.91
Th2	TOMM22	5.5	0.13	0.0053	0.038
Th2	TOMM34	5.2	0.15	0.011	0.065
Th2	TOMM40	5.4	0.074	0.12	0.3
Th2	TOMM40L	3.1	0.098	0.23	0.44
Th2	TOMM5	5.8	0.091	0.08	0.23
Th2	TOMM6	6.4	0.049	0.31	0.53
Th2	TOMM7	5.9	0.035	0.58	0.76
Th2	TOMM70A	6.2	0.022	0.63	0.79
Th2	TONSL	3.1	0.28	0.079	0.23
Th2	TOP1	5.6	0.05	0.27	0.49
Th2	TOP1MT	4	-0.14	0.11	0.27
Th2	TOP2A	4.5	0.46	0.051	0.17
Th2	TOP2B	8.4	-0.034	0.51	0.7
Th2	TOP3A	5.7	-0.0047	0.92	0.96
Th2	TOP3B	6.3	-0.06	0.2	0.41
Th2	TOPBP1	6.3	0.011	0.82	0.9
Th2	TOPORS	6.2	-0.12	0.0028	0.024
Th2	TOPORS-AS1	2.9	-0.013	0.86	0.93
Th2	TOR1A	6.5	0.1	0.016	0.08
Th2	TOR1AIP1	7.9	0.013	0.7	0.84
Th2	TOR1AIP2	4.9	0.033	0.47	0.68
Th2	TOR1B	5	0.35	0.011	0.065
Th2	TOR2A	4.4	0.063	0.31	0.53
Th2	TOR3A	6	0.14	0.004	0.031
Th2	TOR4A	1.5	0.61	0.00041	0.006
Th2	TOX	5.7	0.27	0.047	0.16
Th2	TOX2	2.7	0.61	0.00075	0.0095
Th2	TOX4	6.2	0.0061	0.86	0.93
Th2	TP53	5	0.13	0.022	0.1
Th2	TP53BP1	6.3	-0.06	0.31	0.53
Th2	TP53BP2	6.3	0.0089	0.86	0.93
Th2	TP53I11	2.8	-0.79	5.40E-05	0.0012
Th2	TP53I13	5.6	-0.11	0.089	0.25
Th2	TP53I3	-0.02	0.086	0.73	0.85
Th2	TP53INP1	7.2	0.18	0.011	0.062
Th2	TP53INP2	0.47	0.27	0.31	0.53
Th2	TP53RK	5.9	-0.012	0.79	0.89
Th2	TP53TG1	4.7	0.19	0.0019	0.018
Th2	TP63	0.67	0.4	0.25	0.47
Th2	TP73-AS1	5.3	-0.015	0.82	0.9
Th2	TPCN1	6.1	-0.32	3.50E-05	0.00083
Th2	TPCN2	4.7	-0.085	0.36	0.57
Th2	TPD52	5.9	0.24	0.018	0.089
Th2	TPD52L2	6.7	0.013	0.69	0.83
Th2	TPGS1	4.7	0.13	0.19	0.4
Th2	TPGS2	5.9	0.089	0.2	0.41
Th2	TPI1	8.6	0.16	0.00066	0.0086
Th2	TPK1	5.3	0.016	0.76	0.87
Th2	TPM1	3.9	-0.31	0.0011	0.012
Th2	TPM2	2.7	-0.27	0.088	0.25
Th2	TPM3	10	0.12	0.00014	0.0026
Th2	TPM3P9	4.9	0.1	0.35	0.57
Th2	TPM4	8.2	0.23	0.00017	0.003
Th2	TPMT	5.2	-0.093	0.15	0.34
Th2	TPO	1.3	1.3	4.30E-05	0.00097
Th2	TPP1	8	0.1	0.015	0.078
Th2	TPP2	7.7	0.031	0.56	0.74
Th2	TPPP	4.4	-0.17	0.34	0.56
Th2	TPR	8.8	0.14	0.0012	0.013
Th2	TPRA1	5.2	-0.069	0.33	0.55
Th2	TPRG1	-0.026	0.27	0.37	0.59
Th2	TPRG1L	6.1	-0.089	0.092	0.25
Th2	TPRKB	4.8	0.071	0.21	0.42
Th2	TPRN	1.1	0.081	0.58	0.76
Th2	TPST1	0.62	-0.26	0.34	0.56
Th2	TPST2	5.9	0.18	0.03	0.12
Th2	TPT1	9.2	-0.024	0.69	0.83
Th2	TPT1-AS1	4.5	0.044	0.41	0.63
Th2	TPTE2P5	1.5	-0.17	0.24	0.46
Th2	TPX2	4.1	0.57	0.0052	0.038
Th2	TRA2A	6	0.068	0.26	0.48
Th2	TRA2B	6.8	0.23	0.0029	0.025
Th2	TRABD	7.5	-0.034	0.55	0.73
Th2	TRABD2A	7.4	-0.26	0.00021	0.0035
Th2	TRADD	7.8	0.21	0.002	0.019
Th2	TRAF1	6.5	-0.16	0.0058	0.041
Th2	TRAF2	5.9	0.017	0.74	0.86
Th2	TRAF3	5.4	-0.077	0.18	0.39
Th2	TRAF3IP1	3.8	0.0084	0.91	0.96
Th2	TRAF3IP2	4.4	0.014	0.82	0.9
Th2	TRAF3IP2-AS1	3.7	-0.086	0.25	0.46
Th2	TRAF3IP3	9.1	-0.094	0.0016	0.017
Th2	TRAF4	1.4	0.18	0.13	0.31
Th2	TRAF5	7.4	-0.15	0.003	0.026
Th2	TRAF6	5.4	-0.013	0.76	0.87
Th2	TRAF7	3.7	0.13	0.039	0.15
Th2	TRAFD1	7.5	0.29	6.00E-06	0.0002
Th2	TRAIP	1.9	0.12	0.41	0.63
Th2	TRAK1	4.9	0.16	0.013	0.072
Th2	TRAK2	7.5	0.2	0.00034	0.0051
Th2	TRAM1	9.2	0.045	0.33	0.55
Th2	TRAM2	5.3	-0.16	0.034	0.14
Th2	TRAM2-AS1	1.5	-0.22	0.21	0.42
Th2	TRANK1	6.9	0.044	0.57	0.75
Th2	TRAP1	6.4	-0.066	0.072	0.22
Th2	TRAPPC1	6.4	0.17	0.0012	0.013
Th2	TRAPPC10	6.3	0.035	0.5	0.69
Th2	TRAPPC11	6.6	-0.04	0.37	0.58
Th2	TRAPPC12	5.7	-0.059	0.18	0.38
Th2	TRAPPC13	5.4	-0.041	0.31	0.53
Th2	TRAPPC2	5.9	-0.038	0.44	0.65
Th2	TRAPPC2B	2.6	0.11	0.25	0.47
Th2	TRAPPC2L	5.3	0.02	0.65	0.8
Th2	TRAPPC3	6.4	0.098	0.011	0.066
Th2	TRAPPC4	6.3	0.036	0.46	0.66
Th2	TRAPPC5	5.5	-0.036	0.66	0.81
Th2	TRAPPC6A	6.1	0.04	0.52	0.71
Th2	TRAPPC6B	5.4	-0.029	0.5	0.69
Th2	TRAPPC8	6.8	0.022	0.67	0.82
Th2	TRAPPC9	5.6	-0.081	0.18	0.39
Th2	TRAT1	9	0.22	0.00016	0.0029
Th2	TRDMT1	4.8	-0.23	0.00094	0.011
Th2	TREML2	2.7	0.9	1.20E-08	1.10E-06
Th2	TRERF1	5.9	-0.14	0.034	0.13
Th2	TREX1	5.6	0.021	0.75	0.87
Th2	TREX2	1.4	-0.31	0.035	0.14
Th2	TRG-AS1	4.7	-0.076	0.25	0.46
Th2	TRIAP1	5.2	0.099	0.047	0.16
Th2	TRIB1	2.9	1.3	1.70E-09	2.10E-07
Th2	TRIB2	8.3	0.012	0.86	0.93
Th2	TRIB3	4.4	0.013	0.87	0.94
Th2	TRIM11	5.4	0.025	0.64	0.79
Th2	TRIM13	5.8	-0.074	0.23	0.44
Th2	TRIM14	7.4	0.15	0.0011	0.013
Th2	TRIM16	4.5	-0.14	0.24	0.46
Th2	TRIM16L	0.067	0.097	0.77	0.88
Th2	TRIM17	0.22	-0.48	0.024	0.11
Th2	TRIM2	4.7	-0.44	0.0017	0.017
Th2	TRIM21	7.1	0.28	8.70E-07	4.20E-05
Th2	TRIM22	9.5	0.49	2.50E-10	3.70E-08
Th2	TRIM23	5.2	-0.042	0.49	0.69
Th2	TRIM24	5.6	-0.16	0.0028	0.024
Th2	TRIM25	4.6	0.43	1.30E-05	0.00037
Th2	TRIM26	6.3	0.057	0.28	0.49
Th2	TRIM27	7.2	-0.014	0.66	0.81
Th2	TRIM28	6.9	-0.039	0.3	0.52
Th2	TRIM3	3.2	-0.27	0.0037	0.03
Th2	TRIM32	5.8	0.087	0.16	0.36
Th2	TRIM33	7	-0.0084	0.8	0.89
Th2	TRIM35	6.1	0.067	0.23	0.45
Th2	TRIM37	5.5	-0.031	0.6	0.77
Th2	TRIM38	7.2	0.044	0.39	0.6
Th2	TRIM39	4.9	-0.012	0.79	0.89
Th2	TRIM4	6.5	0.053	0.27	0.48
Th2	TRIM41	1.5	-0.085	0.52	0.71
Th2	TRIM44	7	-0.075	0.1	0.27
Th2	TRIM45	0.025	0.16	0.53	0.72
Th2	TRIM46	3.8	0.19	0.024	0.11
Th2	TRIM47	4.6	-0.11	0.19	0.39
Th2	TRIM5	5	0.092	0.23	0.44
Th2	TRIM52	6.1	-0.13	0.0032	0.027
Th2	TRIM52-AS1	3.7	-0.0085	0.91	0.96
Th2	TRIM56	6.2	-0.13	0.061	0.2
Th2	TRIM58	0.29	0.19	0.56	0.74
Th2	TRIM59	5.4	0.032	0.68	0.82
Th2	TRIM61	1.9	0.33	0.035	0.14
Th2	TRIM62	4.6	-0.12	0.046	0.16
Th2	TRIM65	6	-0.056	0.26	0.48
Th2	TRIM66	2.7	-0.28	0.034	0.13
Th2	TRIM68	5.3	-0.068	0.16	0.36
Th2	TRIM69	3.2	0.33	0.021	0.097
Th2	TRIM7	0.49	-0.17	0.38	0.59
Th2	TRIM8	6.1	-0.00014	1	1
Th2	TRIO	0.82	0.78	0.00063	0.0083
Th2	TRIOBP	5.5	-0.015	0.8	0.9
Th2	TRIP10	2.2	0.0057	0.96	0.98
Th2	TRIP11	7.1	-0.068	0.087	0.24
Th2	TRIP12	7.6	0.082	0.16	0.36
Th2	TRIP13	1.5	0.53	0.037	0.14
Th2	TRIP4	6.2	0.13	0.00066	0.0086
Th2	TRIP6	3.1	0.59	1.20E-07	7.50E-06
Th2	TRIT1	4.4	0.035	0.54	0.72
Th2	TRMT1	6.5	-0.073	0.14	0.32
Th2	TRMT10A	3	-0.049	0.62	0.78
Th2	TRMT10B	4.8	0.018	0.73	0.86
Th2	TRMT10C	5.6	-0.072	0.15	0.35
Th2	TRMT11	5	-0.053	0.38	0.59
Th2	TRMT112	6.7	-0.028	0.63	0.79
Th2	TRMT12	3.6	0.023	0.79	0.89
Th2	TRMT13	5.5	-0.14	0.0066	0.045
Th2	TRMT1L	6.1	0.14	0.011	0.062
Th2	TRMT2A	5.9	-0.051	0.2	0.41
Th2	TRMT2B	7.1	-0.064	0.13	0.32
Th2	TRMT44	4.5	-0.13	0.032	0.13
Th2	TRMT5	4.1	0.017	0.78	0.88
Th2	TRMT6	5.3	-0.11	0.056	0.18
Th2	TRMT61A	4.2	-0.034	0.59	0.76
Th2	TRMT61B	4.5	0.056	0.22	0.44
Th2	TRMU	5.9	-0.077	0.07	0.21
Th2	TRNAU1AP	5.2	-0.082	0.064	0.2
Th2	TRNT1	6	-0.1	0.051	0.18
Th2	TRO	0.49	-0.53	0.14	0.33
Th2	TROAP	0.75	0.57	0.059	0.19
Th2	TROVE2	7.1	0.11	0.0077	0.05
Th2	TRPC1	2.6	-0.3	0.043	0.15
Th2	TRPC4AP	7.8	-0.015	0.62	0.78
Th2	TRPM2	1.1	-0.14	0.55	0.73
Th2	TRPM7	6.9	-0.05	0.43	0.64
Th2	TRPS1	2.9	0.57	0.0012	0.013
Th2	TRPT1	4.4	-0.055	0.26	0.48
Th2	TRPV1	3	-0.11	0.32	0.54
Th2	TRPV2	7.5	0.022	0.52	0.71
Th2	TRRAP	6	-0.13	0.069	0.21
Th2	TRUB1	4.7	-0.1	0.066	0.21
Th2	TRUB2	5.4	-0.0033	0.93	0.96
Th2	TSACC	0.41	-0.33	0.067	0.21
Th2	TSC1	6.1	-0.045	0.37	0.59
Th2	TSC2	6.9	-0.093	0.079	0.23
Th2	TSC22D1	4.4	-0.11	0.14	0.34
Th2	TSC22D1-AS1	0.37	-0.31	0.14	0.32
Th2	TSC22D2	4.9	0.023	0.71	0.84
Th2	TSC22D3	11	0.49	6.30E-06	0.00021
Th2	TSC22D4	5	0.03	0.7	0.84
Th2	TSEN15	6	-0.0079	0.87	0.93
Th2	TSEN2	4.8	-0.18	0.0044	0.033
Th2	TSEN34	5.3	-0.11	0.023	0.1
Th2	TSEN54	6.8	-0.23	5.00E-05	0.0011
Th2	TSFM	4.9	0.029	0.56	0.74
Th2	TSG101	6.5	0.01	0.8	0.9
Th2	TSGA10	3.6	-0.15	0.18	0.38
Th2	TSHR	0.78	0.78	0.0034	0.028
Th2	TSHZ1	4.4	-0.2	0.0014	0.015
Th2	TSHZ2	4.7	0.14	0.28	0.5
Th2	TSHZ3	1	0.9	0.0026	0.023
Th2	TSKS	1.4	-0.21	0.48	0.68
Th2	TSN	7.5	0.033	0.26	0.48
Th2	TSNARE1	4.2	-0.24	0.00088	0.011
Th2	TSNAX	6.2	0.0036	0.94	0.97
Th2	TSNAXIP1	0.062	0.092	0.75	0.87
Th2	TSPAN14	8.6	0.2	0.0001	0.002
Th2	TSPAN15	1.9	0.5	0.0056	0.04
Th2	TSPAN17	5.2	0.22	0.001	0.012
Th2	TSPAN18	6	0.23	0.012	0.066
Th2	TSPAN2	5.7	0.096	0.41	0.63
Th2	TSPAN3	4.8	-0.03	0.67	0.82
Th2	TSPAN31	5.3	0.089	0.027	0.12
Th2	TSPAN32	5.3	0.18	0.14	0.32
Th2	TSPAN33	2.7	-0.19	0.43	0.64
Th2	TSPAN4	1.3	0.031	0.84	0.92
Th2	TSPAN5	6	0.34	3.80E-06	0.00015
Th2	TSPAN6	1.3	-0.71	0.0067	0.045
Th2	TSPO	7	0.033	0.64	0.8
Th2	TSPY26P	0.1	-0.45	0.072	0.22
Th2	TSPYL1	6.2	-0.15	0.22	0.43
Th2	TSPYL2	6.3	-0.14	0.053	0.18
Th2	TSPYL4	4.4	0.047	0.57	0.75
Th2	TSPYL5	2.4	-0.046	0.82	0.9
Th2	TSR1	5.8	0.024	0.55	0.73
Th2	TSR2	6.2	0.023	0.51	0.7
Th2	TSR3	5.7	0.0096	0.88	0.94
Th2	TSSC1	5.2	0.059	0.22	0.43
Th2	TSSC4	6	0.01	0.85	0.92
Th2	TSSK3	0.72	-0.3	0.14	0.33
Th2	TSSK4	2.1	-0.21	0.19	0.39
Th2	TSSK6	2.2	-0.041	0.72	0.85
Th2	TSTA3	5.8	0.14	0.0067	0.045
Th2	TSTD1	6.4	-0.06	0.39	0.61
Th2	TSTD2	4.2	-0.21	0.0017	0.017
Th2	TSTD3	2.9	-0.093	0.49	0.69
Th2	TTBK2	4.9	-0.11	0.089	0.25
Th2	TTC1	6.4	0.035	0.45	0.65
Th2	TTC12	4.5	-0.19	0.012	0.067
Th2	TTC13	6	0.0071	0.9	0.95
Th2	TTC14	7	-0.19	0.00033	0.005
Th2	TTC16	2.3	-0.76	0.00024	0.004
Th2	TTC17	7.6	0.015	0.69	0.83
Th2	TTC19	6.9	-0.13	0.0083	0.053
Th2	TTC21A	3.1	0.5	0.0006	0.0079
Th2	TTC21B	5.5	-0.08	0.18	0.38
Th2	TTC22	3.6	-0.078	0.32	0.54
Th2	TTC24	0.16	0.29	0.3	0.52
Th2	TTC26	2.1	-0.29	0.076	0.23
Th2	TTC27	5.9	-0.0054	0.9	0.95
Th2	TTC28	1.3	-0.45	0.027	0.12
Th2	TTC28-AS1	4	-0.11	0.085	0.24
Th2	TTC3	8.6	-0.047	0.32	0.54
Th2	TTC30A	1.2	-0.08	0.71	0.84
Th2	TTC30B	2.3	-0.16	0.2	0.41
Th2	TTC31	6.7	-0.089	0.016	0.083
Th2	TTC32	4.3	-0.083	0.4	0.62
Th2	TTC33	5.2	-0.028	0.63	0.79
Th2	TTC37	8	0.015	0.75	0.86
Th2	TTC38	4	0.16	0.042	0.15
Th2	TTC39B	5.8	-0.15	0.14	0.33
Th2	TTC39C	7.3	0.048	0.32	0.54
Th2	TTC39C-AS1	3	-0.083	0.52	0.71
Th2	TTC5	5.3	-0.023	0.63	0.79
Th2	TTC7A	6.4	0.033	0.56	0.74
Th2	TTC8	1.3	-0.29	0.093	0.25
Th2	TTC9	5.9	-0.13	0.079	0.23
Th2	TTC9C	5.1	-0.096	0.084	0.24
Th2	TTF1	5.1	-0.085	0.08	0.23
Th2	TTF2	5.3	0.15	0.011	0.062
Th2	TTI1	6.1	0.041	0.33	0.55
Th2	TTI2	4.5	0.00058	0.99	1
Th2	TTK	1.7	0.4	0.14	0.33
Th2	TTL	5.3	0.022	0.75	0.87
Th2	TTLL1	3.5	-0.17	0.021	0.1
Th2	TTLL11	2.5	0.0095	0.91	0.96
Th2	TTLL12	6	0.048	0.48	0.68
Th2	TTLL3	2.8	-0.27	0.006	0.042
Th2	TTLL4	4.7	0.026	0.71	0.84
Th2	TTLL5	5.2	-0.089	0.15	0.35
Th2	TTN	6.5	-0.27	0.0064	0.044
Th2	TTN-AS1	2.7	-0.1	0.3	0.52
Th2	TTPAL	5.2	-0.058	0.41	0.62
Th2	TTYH2	4.2	-0.026	0.76	0.87
Th2	TTYH3	1.6	0.43	0.0013	0.014
Th2	TUB	0.89	-0.094	0.67	0.82
Th2	TUBA1A	7.6	-0.0081	0.87	0.93
Th2	TUBA1B	8.8	0.092	0.083	0.24
Th2	TUBA1C	5.1	0.15	0.017	0.085
Th2	TUBA3D	0.69	-0.055	0.76	0.87
Th2	TUBA4A	8.2	0.11	0.042	0.15
Th2	TUBA8	1.2	0.0055	0.97	0.99
Th2	TUBB	8.1	0.066	0.17	0.37
Th2	TUBB1	2	0.31	0.17	0.37
Th2	TUBB2A	2	0.45	0.014	0.073
Th2	TUBB4A	1.5	-0.55	0.0035	0.029
Th2	TUBB4B	6.3	0.11	0.076	0.22
Th2	TUBD1	5	-0.092	0.052	0.18
Th2	TUBE1	5.4	-0.15	0.0038	0.03
Th2	TUBG1	4.3	0.19	0.0025	0.023
Th2	TUBG2	4.5	-0.15	0.083	0.24
Th2	TUBGCP2	6.2	0.045	0.31	0.53
Th2	TUBGCP3	5.9	0.018	0.68	0.83
Th2	TUBGCP4	5.8	-0.02	0.68	0.82
Th2	TUBGCP5	5.6	-0.059	0.32	0.54
Th2	TUBGCP6	7.6	-0.15	0.021	0.1
Th2	TUFM	7.2	-0.0038	0.91	0.96
Th2	TUFT1	3	-0.18	0.16	0.36
Th2	TUG1	6.8	-0.074	0.18	0.38
Th2	TULP3	4.3	-0.024	0.65	0.8
Th2	TULP4	6.2	0.23	0.00027	0.0044
Th2	TUSC2	5.3	0.052	0.26	0.48
Th2	TUT1	5.8	-0.1	0.045	0.16
Th2	TVP23B	5.8	-0.043	0.42	0.63
Th2	TVP23C	1.8	-0.36	0.032	0.13
Th2	TWF1	5.3	0.038	0.48	0.68
Th2	TWF2	7	0.021	0.68	0.83
Th2	TWISTNB	5.1	0.079	0.17	0.37
Th2	TWSG1	3.5	-0.25	0.032	0.13
Th2	TXK	7.4	0.47	1.90E-07	1.10E-05
Th2	TXLNA	7.1	0.078	0.02	0.096
Th2	TXLNB	1.8	0.45	0.0034	0.028
Th2	TXLNG	5.9	-0.021	0.67	0.82
Th2	TXN	6.9	0.5	7.20E-10	9.90E-08
Th2	TXN2	6.1	0.041	0.34	0.56
Th2	TXNDC11	6.9	0.084	0.038	0.14
Th2	TXNDC12	7.1	0.071	0.051	0.17
Th2	TXNDC12-AS1	0.54	-0.37	0.054	0.18
Th2	TXNDC15	5	0.018	0.75	0.87
Th2	TXNDC16	4	0.099	0.23	0.45
Th2	TXNDC17	4.8	0.16	0.014	0.074
Th2	TXNDC9	6.3	0.04	0.34	0.56
Th2	TXNIP	13	0.34	1.70E-05	0.00047
Th2	TXNL1	5.6	0.11	0.0086	0.054
Th2	TXNL4A	5.9	0.1	0.019	0.092
Th2	TXNL4B	4.8	-0.13	0.0067	0.045
Th2	TXNRD1	6.6	0.038	0.41	0.63
Th2	TXNRD2	4.2	-0.017	0.77	0.87
Th2	TYK2	7.6	-0.021	0.66	0.81
Th2	TYMP	6.2	0.92	1.10E-08	1.10E-06
Th2	TYMS	0.42	0.58	0.014	0.076
Th2	TYSND1	5.7	-0.091	0.08	0.23
Th2	TYW1	5.9	-0.024	0.6	0.77
Th2	TYW1B	3.7	0.11	0.36	0.57
Th2	TYW3	4.5	0.07	0.22	0.44
Th2	TYW5	4.1	-0.0017	0.98	0.99
Th2	U2AF1	1.3	-0.028	0.81	0.9
Th2	U2AF1L4	5.3	-0.03	0.6	0.77
Th2	U2AF2	3.3	-0.086	0.24	0.46
Th2	U2SURP	7.4	0.016	0.64	0.8
Th2	UAP1	5.2	-0.15	0.019	0.091
Th2	UAP1L1	4	0.22	0.032	0.13
Th2	UBA1	8.1	0.024	0.52	0.71
Th2	UBA2	6.9	0.088	0.01	0.061
Th2	UBA3	7.5	0.16	8.60E-05	0.0017
Th2	UBA5	5.8	0.0092	0.84	0.91
Th2	UBA52	7.5	0.012	0.83	0.91
Th2	UBA6	6.6	-0.042	0.51	0.7
Th2	UBA6-AS1	4.9	-0.12	0.093	0.25
Th2	UBA7	7.8	0.061	0.43	0.64
Th2	UBAC1	5.1	0.027	0.56	0.74
Th2	UBAC2	7.1	0.031	0.38	0.59
Th2	UBAC2-AS1	0.43	-0.043	0.85	0.92
Th2	UBALD1	1.6	0.074	0.52	0.71
Th2	UBALD2	2.4	0.26	0.016	0.082
Th2	UBAP1	6.4	0.12	0.0022	0.021
Th2	UBAP1L	0.65	-0.27	0.1	0.27
Th2	UBAP2	5.5	-0.0093	0.84	0.92
Th2	UBAP2L	7.3	0.11	0.006	0.042
Th2	UBASH3A	7.2	-0.1	0.015	0.077
Th2	UBASH3B	5.8	-0.34	9.60E-06	0.00029
Th2	UBB	9.4	0.1	0.021	0.099
Th2	UBC	11	0.084	0.039	0.15
Th2	UBE2A	6.3	0.12	0.013	0.07
Th2	UBE2B	5.6	-0.0063	0.92	0.96
Th2	UBE2C	1.2	0.45	0.16	0.35
Th2	UBE2D1	5.3	0.0021	0.97	0.99
Th2	UBE2D2	7.1	0.14	0.00041	0.0059
Th2	UBE2D3	9.1	0.095	0.0045	0.034
Th2	UBE2D4	3.5	-0.025	0.68	0.83
Th2	UBE2E1	1.6	0.072	0.54	0.73
Th2	UBE2E3	4.6	-0.035	0.65	0.8
Th2	UBE2F	5	0.025	0.69	0.83
Th2	UBE2G1	6.9	-0.027	0.4	0.61
Th2	UBE2G2	7.3	0.041	0.21	0.42
Th2	UBE2H	7.6	-0.064	0.081	0.23
Th2	UBE2I	6.9	0.1	0.1	0.27
Th2	UBE2J1	6.8	0.056	0.2	0.4
Th2	UBE2J2	6.2	-0.023	0.63	0.79
Th2	UBE2K	5.7	0.14	0.0024	0.022
Th2	UBE2L3	7.7	0.054	0.12	0.29
Th2	UBE2L6	8	0.43	8.40E-09	8.10E-07
Th2	UBE2M	4.5	0.13	0.03	0.12
Th2	UBE2N	7.8	0.18	4.90E-05	0.0011
Th2	UBE2O	5.6	-0.056	0.33	0.54
Th2	UBE2Q1	4.6	0.06	0.35	0.57
Th2	UBE2Q2	7	0.058	0.21	0.42
Th2	UBE2Q2P1	2.6	0.022	0.86	0.93
Th2	UBE2Q2P2	2.9	-0.12	0.37	0.58
Th2	UBE2R2	5.6	0.063	0.15	0.34
Th2	UBE2S	4.6	0.033	0.67	0.82
Th2	UBE2T	3.1	0.24	0.013	0.07
Th2	UBE2V1	2.5	-0.026	0.86	0.93
Th2	UBE2V2	6.4	0.12	0.02	0.096
Th2	UBE2W	5	-0.018	0.77	0.88
Th2	UBE2Z	6.9	0.08	0.022	0.1
Th2	UBE3A	7.5	0.017	0.59	0.76
Th2	UBE3B	6.6	-0.07	0.16	0.36
Th2	UBE3C	6.8	-0.015	0.79	0.89
Th2	UBE3D	3.3	-0.065	0.4	0.61
Th2	UBE4A	7.7	-0.045	0.23	0.45
Th2	UBE4B	5.2	0.00042	0.99	1
Th2	UBFD1	5.6	0.031	0.58	0.76
Th2	UBIAD1	6.6	-0.082	0.034	0.13
Th2	UBL3	6.8	-0.0026	0.96	0.98
Th2	UBL4A	6.4	0.011	0.78	0.88
Th2	UBL5	6.8	0.12	0.019	0.091
Th2	UBL7	6.1	0.087	0.063	0.2
Th2	UBL7-AS1	3.6	-0.044	0.51	0.7
Th2	UBLCP1	6.6	0.039	0.27	0.49
Th2	UBN1	5.9	-0.014	0.71	0.84
Th2	UBN2	3.8	-0.26	0.011	0.062
Th2	UBOX5	4.3	0.047	0.45	0.66
Th2	UBOX5-AS1	0.35	0.14	0.45	0.66
Th2	UBP1	5.9	0.067	0.16	0.36
Th2	UBQLN1	7.3	0.062	0.031	0.13
Th2	UBQLN2	8.4	0.11	0.04	0.15
Th2	UBQLN4	4.4	0.087	0.15	0.34
Th2	UBR1	6.5	-0.0046	0.93	0.96
Th2	UBR2	7.3	0.074	0.16	0.35
Th2	UBR3	6.2	-0.13	0.073	0.22
Th2	UBR4	7	-0.02	0.76	0.87
Th2	UBR5	6.6	0.023	0.69	0.83
Th2	UBR7	6.5	0.0079	0.85	0.92
Th2	UBTD1	0.72	-0.25	0.17	0.37
Th2	UBTD2	4.3	0.28	0.0007	0.009
Th2	UBTF	7.1	-0.092	0.0062	0.043
Th2	UBXN1	6.6	0.062	0.13	0.32
Th2	UBXN10	0.87	0.11	0.74	0.86
Th2	UBXN11	5.9	-0.23	0.00032	0.005
Th2	UBXN2A	4.7	-0.074	0.15	0.35
Th2	UBXN2B	5.6	0.046	0.42	0.63
Th2	UBXN4	8.1	-0.042	0.12	0.3
Th2	UBXN6	2.4	-0.087	0.36	0.58
Th2	UBXN7	6.9	-0.077	0.16	0.35
Th2	UBXN8	3.1	0.04	0.6	0.77
Th2	UCHL3	4.8	0.034	0.52	0.71
Th2	UCHL5	6.4	0.038	0.34	0.55
Th2	UCK1	5.3	-0.014	0.73	0.86
Th2	UCK2	2.6	0.23	0.11	0.28
Th2	UCKL1	5.8	0.048	0.27	0.49
Th2	UCKL1-AS1	2.6	-0.1	0.51	0.7
Th2	UCN	0.49	0.079	0.63	0.79
Th2	UCP2	10	-0.053	0.5	0.7
Th2	UCP3	0.96	-0.093	0.58	0.75
Th2	UEVLD	3.6	0.022	0.78	0.88
Th2	UFC1	6.3	0.12	0.012	0.067
Th2	UFD1L	6.3	0.18	1.70E-05	0.00047
Th2	UFL1	6.7	-0.033	0.33	0.55
Th2	UFM1	7.4	-0.068	0.14	0.33
Th2	UFSP1	0.11	-0.11	0.59	0.76
Th2	UFSP2	5.6	-0.042	0.37	0.59
Th2	UGCG	6.1	0.61	7.60E-13	2.80E-10
Th2	UGDH	5.4	0.057	0.32	0.54
Th2	UGDH-AS1	0.79	-0.35	0.032	0.13
Th2	UGGT1	6.4	-0.033	0.66	0.81
Th2	UGP2	7.7	0.39	3.10E-12	8.30E-10
Th2	UHMK1	7.5	0.022	0.68	0.83
Th2	UHRF1	3.1	0.58	0.02	0.095
Th2	UHRF1BP1	3.3	-0.27	0.078	0.23
Th2	UHRF1BP1L	5.5	-0.013	0.84	0.92
Th2	UHRF2	6.3	0.16	0.008	0.051
Th2	UIMC1	5.8	-0.024	0.56	0.74
Th2	ULK1	3.1	0.13	0.18	0.38
Th2	ULK2	5.5	-0.02	0.79	0.89
Th2	ULK3	7.6	-0.092	0.02	0.094
Th2	ULK4	4.8	-0.37	0.00013	0.0025
Th2	UMAD1	5.7	0.047	0.32	0.54
Th2	UMODL1	0.73	-0.25	0.14	0.33
Th2	UMPS	5.8	0.0061	0.88	0.94
Th2	UNC119	5.3	-0.024	0.72	0.85
Th2	UNC119B	3.8	-0.053	0.64	0.79
Th2	UNC13D	7.8	-0.082	0.1	0.27
Th2	UNC45A	6.6	-0.072	0.073	0.22
Th2	UNC45B	1.4	-0.32	0.13	0.31
Th2	UNC50	5.7	-0.045	0.29	0.51
Th2	UNC5CL	2.2	-0.31	0.019	0.092
Th2	UNC93B1	5.3	0.28	0.0003	0.0047
Th2	UNG	6	0.18	0.00051	0.0071
Th2	UNK	4.9	0.077	0.078	0.23
Th2	UNKL	4.4	-0.18	0.011	0.065
Th2	UPB1	0.4	-0.38	0.15	0.34
Th2	UPF1	7	-0.018	0.75	0.87
Th2	UPF2	6	-0.02	0.67	0.82
Th2	UPF3A	4.8	-0.17	0.0049	0.036
Th2	UPF3B	5.2	-0.09	0.083	0.24
Th2	UPP1	6.1	0.45	6.10E-09	6.30E-07
Th2	UPRT	5	-0.03	0.55	0.73
Th2	UQCC1	5.1	0.025	0.63	0.79
Th2	UQCC2	4.2	0.052	0.34	0.56
Th2	UQCC3	3.3	-0.061	0.39	0.61
Th2	UQCR10	6.8	0.19	0.00056	0.0076
Th2	UQCR11	7	0.089	0.08	0.23
Th2	UQCRB	6.4	0.12	0.03	0.12
Th2	UQCRC1	7.3	0.081	0.063	0.2
Th2	UQCRC2	7.5	0.079	0.042	0.15
Th2	UQCRFS1	7.1	0.12	0.0065	0.045
Th2	UQCRH	6	0.22	1.20E-05	0.00035
Th2	UQCRHL	0.73	0.4	0.0019	0.018
Th2	UQCRQ	5.5	0.082	0.16	0.35
Th2	URB1	4.4	0.023	0.83	0.91
Th2	URB1-AS1	1.9	0.27	0.018	0.088
Th2	URB2	4.5	0.038	0.64	0.8
Th2	URGCP	5.7	-0.14	0.0011	0.013
Th2	URI1	6.8	0.033	0.39	0.6
Th2	URM1	5.7	0.036	0.35	0.57
Th2	UROD	6.2	0.027	0.49	0.69
Th2	UROS	5.7	0.02	0.64	0.8
Th2	USB1	6	0.19	0.0025	0.023
Th2	USE1	4.3	-0.11	0.055	0.18
Th2	USF1	3.8	-0.01	0.95	0.97
Th2	USF2	3.2	-0.0072	0.93	0.97
Th2	USMG5	5.7	0.22	0.00069	0.0089
Th2	USO1	7.3	0.055	0.17	0.37
Th2	USP1	6.7	-0.014	0.72	0.85
Th2	USP10	8.1	0.14	0.002	0.019
Th2	USP11	6.8	-0.0092	0.83	0.91
Th2	USP12	5.2	0.025	0.7	0.83
Th2	USP13	4.2	-0.096	0.14	0.33
Th2	USP14	7	0.042	0.19	0.39
Th2	USP15	7.9	0.33	4.00E-09	4.40E-07
Th2	USP16	6.6	-0.013	0.73	0.85
Th2	USP18	6.3	1.5	6.40E-14	2.90E-11
Th2	USP19	7.1	-0.052	0.18	0.38
Th2	USP20	7.5	-0.11	0.019	0.092
Th2	USP21	5.5	-0.062	0.26	0.47
Th2	USP22	6.4	-0.07	0.26	0.48
Th2	USP24	6.5	-0.068	0.34	0.56
Th2	USP25	7.3	0.1	0.012	0.066
Th2	USP27X	1	-0.17	0.29	0.51
Th2	USP27X-AS1	0.66	-0.23	0.3	0.52
Th2	USP28	5.2	0.017	0.8	0.9
Th2	USP3	7.3	-0.16	5.60E-06	0.00019
Th2	USP3-AS1	1.9	-0.34	0.015	0.08
Th2	USP30	4.5	-0.27	0.00032	0.0049
Th2	USP30-AS1	2.7	-0.17	0.052	0.18
Th2	USP31	3.2	0.027	0.78	0.88
Th2	USP32	5	0.043	0.52	0.71
Th2	USP32P2	1.1	-0.042	0.88	0.94
Th2	USP33	7.7	-0.068	0.1	0.27
Th2	USP34	6.8	0.023	0.65	0.8
Th2	USP35	2.1	-0.25	0.11	0.29
Th2	USP36	7	-0.11	0.0064	0.044
Th2	USP37	5.9	-0.12	0.031	0.13
Th2	USP38	6.5	0.063	0.21	0.43
Th2	USP39	6.8	0.074	0.048	0.17
Th2	USP4	7.7	0.018	0.58	0.76
Th2	USP40	4.4	-0.12	0.15	0.35
Th2	USP42	5.6	0.04	0.34	0.55
Th2	USP44	2.4	-0.31	0.073	0.22
Th2	USP45	4.1	-0.11	0.23	0.44
Th2	USP46	5.9	0.54	2.30E-08	1.90E-06
Th2	USP46-AS1	0.68	0.15	0.35	0.57
Th2	USP47	8	-0.011	0.77	0.88
Th2	USP48	6.7	0.096	0.0025	0.023
Th2	USP49	2.8	0.046	0.74	0.86
Th2	USP5	7.1	0.07	0.039	0.15
Th2	USP53	5.4	-0.42	0.00045	0.0065
Th2	USP54	2.4	-0.13	0.24	0.46
Th2	USP6NL	3.2	-0.018	0.9	0.95
Th2	USP7	7.5	0.13	0.008	0.051
Th2	USP8	6.9	0.014	0.68	0.83
Th2	USP9X	7.5	-0.024	0.77	0.88
Th2	USPL1	6.2	0.15	0.001	0.012
Th2	UST	4.7	0.03	0.75	0.87
Th2	UTP11L	5.2	0.096	0.068	0.21
Th2	UTP14A	4.8	0.053	0.3	0.52
Th2	UTP14C	3.5	-0.008	0.92	0.96
Th2	UTP15	5	-0.089	0.12	0.3
Th2	UTP18	6.6	0.034	0.38	0.59
Th2	UTP20	5.4	-0.0025	0.97	0.99
Th2	UTP23	5.5	-0.06	0.16	0.36
Th2	UTP3	3.3	0.32	0.004	0.031
Th2	UTP6	6.4	-0.0014	0.97	0.99
Th2	UTRN	8.4	-0.0075	0.91	0.96
Th2	UTS2	4.6	0.49	0.13	0.32
Th2	UVRAG	5.7	0.021	0.6	0.77
Th2	UVSSA	5	-0.079	0.29	0.51
Th2	UXS1	6.8	-0.031	0.5	0.7
Th2	UXT	5.3	0.0078	0.88	0.94
Th2	VAC14	6.3	-0.065	0.08	0.23
Th2	VAC14-AS1	0.29	0.14	0.53	0.72
Th2	VAMP1	6.9	-0.3	0.00017	0.003
Th2	VAMP2	7.1	-0.072	0.12	0.29
Th2	VAMP3	6.1	0.04	0.37	0.59
Th2	VAMP4	6.5	0.08	0.16	0.35
Th2	VAMP5	5	0.24	0.0019	0.019
Th2	VAMP8	7.4	0.065	0.2	0.41
Th2	VANGL1	3.6	0.32	0.016	0.083
Th2	VAPA	7.8	-0.011	0.72	0.85
Th2	VAPB	5.6	-0.027	0.53	0.72
Th2	VARS	6.6	0.09	0.071	0.22
Th2	VARS2	4.7	0.045	0.58	0.76
Th2	VASH1	2.9	-0.28	0.13	0.32
Th2	VASP	5.8	0.15	0.0064	0.044
Th2	VAT1	5.5	-0.042	0.48	0.68
Th2	VAV1	6	0.058	0.21	0.42
Th2	VAV2	1.3	-0.3	0.24	0.46
Th2	VAV3	4.8	1.3	7.70E-16	7.20E-13
Th2	VBP1	6.6	0.04	0.39	0.6
Th2	VCL	7.6	0.071	0.32	0.54
Th2	VCP	9.2	0.11	0.0045	0.034
Th2	VCPIP1	6.7	0.038	0.54	0.72
Th2	VCPKMT	4.6	0.026	0.59	0.76
Th2	VDAC1	6.8	0.23	4.60E-06	0.00017
Th2	VDAC2	7.1	0.036	0.31	0.53
Th2	VDAC3	7.8	0.075	0.03	0.12
Th2	VDR	1.4	0.47	0.026	0.11
Th2	VEGFB	3.8	-0.12	0.11	0.29
Th2	VEZF1	6.3	-0.079	0.035	0.14
Th2	VEZT	6	0.076	0.053	0.18
Th2	VGLL4	4.2	-0.16	0.041	0.15
Th2	VHL	6	-0.096	0.15	0.34
Th2	VILL	5.5	-0.11	0.042	0.15
Th2	VIM	8.9	0.076	0.12	0.29
Th2	VIM-AS1	4.4	-0.0044	0.95	0.97
Th2	VIMP	5.7	-0.018	0.75	0.86
Th2	VIPAS39	4.8	0.059	0.3	0.52
Th2	VIPR1	5.7	-0.17	0.059	0.19
Th2	VKORC1	5.6	0.0091	0.84	0.92
Th2	VKORC1L1	4.2	0.0027	0.97	0.99
Th2	VMA21	6.6	-0.069	0.21	0.42
Th2	VMAC	3.5	-0.091	0.21	0.42
Th2	VMP1	6.8	0.16	3.80E-07	2.00E-05
Th2	VNN2	5	-0.17	0.042	0.15
Th2	VOPP1	5.6	0.17	0.019	0.09
Th2	VPRBP	6.4	-0.059	0.2	0.41
Th2	VPS11	6.6	0.0051	0.88	0.94
Th2	VPS13A	5.6	0.027	0.71	0.84
Th2	VPS13B	7.3	-0.11	0.076	0.22
Th2	VPS13C	7.2	-0.01	0.88	0.94
Th2	VPS13D	7.1	-0.22	0.0073	0.048
Th2	VPS16	5.6	-0.011	0.8	0.89
Th2	VPS18	5.6	-0.06	0.24	0.45
Th2	VPS25	5.1	0.062	0.21	0.43
Th2	VPS26A	6.7	0.042	0.28	0.5
Th2	VPS26B	7	0.024	0.5	0.7
Th2	VPS28	6.8	-0.023	0.61	0.78
Th2	VPS29	7.2	0.047	0.21	0.42
Th2	VPS33A	6.7	0.011	0.76	0.87
Th2	VPS33B	5.3	-0.033	0.48	0.68
Th2	VPS35	8.1	0.065	0.026	0.12
Th2	VPS36	6.8	-0.059	0.13	0.31
Th2	VPS37A	5.9	-0.055	0.15	0.34
Th2	VPS37B	4.7	-0.16	0.0075	0.049
Th2	VPS37C	1.3	-0.16	0.22	0.44
Th2	VPS39	7.4	0.026	0.55	0.73
Th2	VPS41	6.6	0.058	0.2	0.41
Th2	VPS45	6.3	-0.046	0.14	0.32
Th2	VPS4A	7.3	-0.0073	0.8	0.89
Th2	VPS4B	7.3	0.041	0.26	0.48
Th2	VPS50	5.6	-0.055	0.29	0.51
Th2	VPS51	6.7	-0.096	0.038	0.14
Th2	VPS52	6.1	-0.048	0.24	0.46
Th2	VPS53	5.6	-0.038	0.59	0.76
Th2	VPS54	6	0.14	0.0053	0.038
Th2	VPS72	5.8	0.037	0.31	0.53
Th2	VPS8	6.6	-0.098	0.09	0.25
Th2	VPS9D1	2.2	-0.11	0.27	0.49
Th2	VRK1	5.7	0.17	0.00035	0.0053
Th2	VRK2	4.8	0.17	0.0012	0.013
Th2	VRK3	6.9	0.0073	0.84	0.92
Th2	VSIG1	5.2	-0.056	0.36	0.58
Th2	VSIG2	0.82	0.09	0.7	0.84
Th2	VTA1	6.9	0.048	0.21	0.42
Th2	VTI1A	5.9	0.0035	0.94	0.97
Th2	VTI1B	5	-0.026	0.58	0.76
Th2	VWA5A	4.9	0.19	0.014	0.074
Th2	VWA7	3	0.67	5.50E-06	0.00019
Th2	VWA8	4.7	-0.14	0.085	0.24
Th2	VWA9	6.1	0.057	0.16	0.35
Th2	VWDE	1.8	0.48	0.16	0.36
Th2	WAC	7.7	0.0095	0.75	0.87
Th2	WAC-AS1	4.4	-0.091	0.13	0.31
Th2	WAPL	8	0.019	0.56	0.74
Th2	WARS	6.5	0.18	0.02	0.094
Th2	WARS2	3.7	-0.017	0.8	0.89
Th2	WAS	4.7	0.16	0.024	0.11
Th2	WASF2	7	0.11	0.0073	0.048
Th2	WASH1	2.2	-0.0098	0.93	0.96
Th2	WASH2P	2.7	-0.13	0.077	0.23
Th2	WASH3P	3.5	-0.11	0.2	0.41
Th2	WASH7P	1.8	-0.097	0.3	0.53
Th2	WASL	3.8	-0.13	0.062	0.2
Th2	WBP1	0.42	-0.015	0.92	0.96
Th2	WBP11	7.4	0.02	0.55	0.73
Th2	WBP1L	5.6	0.085	0.12	0.3
Th2	WBP2	6.9	-0.015	0.69	0.83
Th2	WBP2NL	0.54	-0.16	0.45	0.65
Th2	WBP4	4.5	-0.073	0.2	0.4
Th2	WBP5	0.85	-0.075	0.75	0.87
Th2	WBSCR16	5.6	0.0095	0.83	0.91
Th2	WBSCR22	6.3	0.062	0.12	0.31
Th2	WBSCR27	0.27	-0.03	0.94	0.97
Th2	WDFY1	6.7	0.16	0.0094	0.057
Th2	WDFY2	5	0.06	0.25	0.47
Th2	WDHD1	3.6	0.15	0.15	0.35
Th2	WDPCP	3.2	-0.12	0.26	0.48
Th2	WDR1	9.4	0.021	0.59	0.76
Th2	WDR11	6.5	0.0033	0.95	0.98
Th2	WDR12	4.7	0.17	0.0064	0.044
Th2	WDR13	5.2	0.12	0.027	0.12
Th2	WDR17	-0.14	-0.76	0.065	0.2
Th2	WDR18	5.5	-0.0063	0.92	0.96
Th2	WDR19	4.6	-0.1	0.28	0.49
Th2	WDR20	5.6	-0.012	0.78	0.89
Th2	WDR24	4.9	-0.043	0.46	0.66
Th2	WDR25	3.8	0.027	0.7	0.84
Th2	WDR26	5.2	-0.15	0.016	0.082
Th2	WDR27	4	-0.28	0.0027	0.024
Th2	WDR3	6.1	0.086	0.043	0.16
Th2	WDR33	7.2	-0.034	0.35	0.56
Th2	WDR34	2.9	0.24	0.064	0.2
Th2	WDR35	4.2	-0.015	0.87	0.94
Th2	WDR36	6.3	0.028	0.61	0.78
Th2	WDR37	6.5	-0.25	2.90E-06	0.00012
Th2	WDR4	3.9	-0.02	0.77	0.88
Th2	WDR41	4.3	0.28	0.0021	0.02
Th2	WDR43	6.2	0.11	0.012	0.067
Th2	WDR44	5.7	0.062	0.24	0.46
Th2	WDR45	6.2	0.069	0.099	0.26
Th2	WDR45B	6.5	0.049	0.19	0.39
Th2	WDR46	6.4	0.053	0.12	0.3
Th2	WDR47	5.3	0.08	0.18	0.39
Th2	WDR48	7.2	0.048	0.15	0.35
Th2	WDR5	5	0.064	0.33	0.54
Th2	WDR53	4.8	0.047	0.32	0.54
Th2	WDR54	5	0.03	0.58	0.76
Th2	WDR55	5.9	-0.045	0.23	0.45
Th2	WDR59	5.7	-0.011	0.82	0.91
Th2	WDR5B	4	-0.16	0.098	0.26
Th2	WDR6	8.2	-0.13	0.0036	0.029
Th2	WDR60	3.8	-0.019	0.79	0.89
Th2	WDR61	6.2	0.068	0.072	0.22
Th2	WDR62	1.9	0.22	0.21	0.42
Th2	WDR63	0.64	-0.54	0.074	0.22
Th2	WDR64	0.62	0.18	0.4	0.62
Th2	WDR7	6.7	-0.1	0.086	0.24
Th2	WDR70	5.2	0.087	0.087	0.24
Th2	WDR73	6	-0.16	0.0018	0.018
Th2	WDR74	5.4	0.053	0.21	0.43
Th2	WDR75	6.5	-0.076	0.086	0.24
Th2	WDR76	4.6	0.028	0.7	0.83
Th2	WDR77	6.5	-0.094	0.01	0.061
Th2	WDR78	1.5	0.054	0.75	0.87
Th2	WDR81	6.4	0.061	0.46	0.66
Th2	WDR82	8.1	0.012	0.84	0.92
Th2	WDR83	4	-0.06	0.27	0.49
Th2	WDR83OS	4.7	0.059	0.37	0.59
Th2	WDR86	3.5	-0.26	0.071	0.22
Th2	WDR86-AS1	5.6	0.073	0.51	0.7
Th2	WDR88	1.9	-0.37	0.0058	0.041
Th2	WDR89	5.6	-0.12	0.029	0.12
Th2	WDR90	3	-0.16	0.23	0.44
Th2	WDR91	5.2	-0.17	0.0029	0.025
Th2	WDR92	4.5	0.06	0.23	0.45
Th2	WDSUB1	3.4	0.4	0.0009	0.011
Th2	WDTC1	4.3	-0.081	0.29	0.51
Th2	WDYHV1	3.8	0.052	0.45	0.65
Th2	WEE1	5.9	0.062	0.49	0.69
Th2	WEE2-AS1	0.65	-0.19	0.37	0.59
Th2	WFS1	2.6	-0.11	0.28	0.5
Th2	WHAMM	5.5	-0.031	0.54	0.72
Th2	WHAMMP1	4.3	-0.039	0.65	0.81
Th2	WHAMMP2	3.3	-0.44	0.0023	0.021
Th2	WHAMMP3	3.1	-0.29	0.0067	0.045
Th2	WHSC1	6.3	0.042	0.49	0.69
Th2	WHSC1L1	8.3	0.12	0.00051	0.0071
Th2	WIBG	5.6	-0.043	0.44	0.65
Th2	WIPF1	8	-0.043	0.29	0.51
Th2	WIPF2	4.8	0.034	0.5	0.69
Th2	WIPI1	4.3	-0.18	0.011	0.065
Th2	WIPI2	7.1	0.036	0.38	0.59
Th2	WIZ	2.2	-0.016	0.88	0.94
Th2	WNK1	7.8	-0.12	0.063	0.2
Th2	WNT1	1.6	-0.43	0.02	0.095
Th2	WNT10A	4.1	-0.13	0.47	0.67
Th2	WNT10B	1.6	-0.33	0.086	0.24
Th2	WNT7A	3.2	-0.63	0.00069	0.0089
Th2	WRAP53	3.9	-0.051	0.44	0.65
Th2	WRAP73	6	-0.015	0.68	0.82
Th2	WRB	4.5	-0.047	0.41	0.62
Th2	WRN	4.8	0.016	0.82	0.9
Th2	WRNIP1	6.6	0.081	0.027	0.12
Th2	WSB1	7.6	-0.013	0.67	0.82
Th2	WSB2	5.1	0.12	0.059	0.19
Th2	WTAP	7.3	0.046	0.16	0.36
Th2	WWC1	1.1	0.28	0.33	0.54
Th2	WWC2	1.7	-0.5	0.095	0.26
Th2	WWC3	5.4	-0.16	0.032	0.13
Th2	WWOX	3.7	0.12	0.11	0.28
Th2	WWP1	6.5	-0.12	0.0066	0.045
Th2	WWP2	7.2	-0.036	0.39	0.6
Th2	WWTR1	2.4	-0.27	0.12	0.3
Th2	XAB2	4.9	0.018	0.91	0.96
Th2	XAF1	8.5	0.92	5.00E-11	1.10E-08
Th2	XBP1	8.8	0.038	0.54	0.73
Th2	XIAP	4.9	-0.018	0.75	0.87
Th2	XIST	4.4	-0.1	0.63	0.79
Th2	XKR6	1.8	-0.069	0.52	0.71
Th2	XKR8	5.2	-0.11	0.056	0.19
Th2	XKR9	0.75	-0.091	0.8	0.89
Th2	XPA	5.4	-0.051	0.28	0.5
Th2	XPC	8	-0.017	0.61	0.78
Th2	XPNPEP1	6.1	0.043	0.41	0.62
Th2	XPNPEP2	1.1	0.25	0.25	0.47
Th2	XPNPEP3	4.2	-0.0037	0.96	0.98
Th2	XPO1	7.3	0.0016	0.98	0.99
Th2	XPO4	6	-0.12	0.072	0.22
Th2	XPO5	6.1	0.0081	0.87	0.94
Th2	XPO6	7.3	-0.022	0.73	0.86
Th2	XPO7	5.9	0.036	0.57	0.75
Th2	XPOT	7.7	0.037	0.36	0.58
Th2	XPR1	5	0.077	0.46	0.66
Th2	XRCC1	5.6	-0.051	0.25	0.47
Th2	XRCC2	1.5	-0.093	0.67	0.82
Th2	XRCC3	3.2	-0.16	0.03	0.12
Th2	XRCC4	3.9	0.077	0.27	0.49
Th2	XRCC5	9.2	0.1	0.00044	0.0063
Th2	XRCC6	9.2	0.041	0.13	0.32
Th2	XRCC6BP1	3.2	0.059	0.6	0.77
Th2	XRN1	7.4	0.13	0.044	0.16
Th2	XRN2	7.7	0.087	0.0077	0.05
Th2	XRRA1	5.5	0.11	0.42	0.63
Th2	XXYLT1	3.1	0.024	0.79	0.89
Th2	XXYLT1-AS2	-0.18	1.1	0.0012	0.013
Th2	XYLB	2.2	-0.035	0.85	0.92
Th2	XYLT1	4	-0.2	0.044	0.16
Th2	XYLT2	4.9	-0.13	0.14	0.33
Th2	YAE1D1	3.6	-0.081	0.23	0.45
Th2	YAF2	3.8	-0.057	0.41	0.62
Th2	YARS	6.6	0.18	0.0061	0.043
Th2	YARS2	5.3	-0.037	0.38	0.59
Th2	YBEY	3.5	0.062	0.45	0.65
Th2	YBX1	6.2	0.13	0.031	0.13
Th2	YBX3	3.3	0.97	7.70E-06	0.00025
Th2	YDJC	5.8	-0.091	0.15	0.34
Th2	YEATS2	5.9	0.091	0.15	0.35
Th2	YEATS4	5.1	0.15	0.051	0.17
Th2	YES1	2.6	0.3	0.063	0.2
Th2	YIF1A	5	0.085	0.12	0.29
Th2	YIF1B	4.8	0.05	0.41	0.62
Th2	YIPF1	5.2	0.16	0.0018	0.017
Th2	YIPF2	2.8	0.041	0.63	0.79
Th2	YIPF3	6.6	0.036	0.27	0.49
Th2	YIPF4	6.6	0.088	0.056	0.18
Th2	YIPF5	6.5	-0.034	0.33	0.55
Th2	YIPF6	5.1	0.058	0.21	0.42
Th2	YJEFN3	1.7	-0.22	0.12	0.29
Th2	YKT6	5.5	0.17	0.0008	0.0099
Th2	YLPM1	6.2	-0.068	0.32	0.54
Th2	YME1L1	8.5	0.041	0.16	0.36
Th2	YOD1	3.6	-0.056	0.62	0.78
Th2	YPEL1	4	-0.13	0.13	0.32
Th2	YPEL2	5.4	0.18	0.016	0.08
Th2	YPEL3	6.5	-0.082	0.17	0.37
Th2	YPEL5	7.7	0.067	0.059	0.19
Th2	YRDC	4.9	0.058	0.19	0.4
Th2	YTHDC1	5.7	-0.041	0.4	0.61
Th2	YTHDC2	6.5	-0.16	0.0038	0.03
Th2	YTHDF1	6.9	0.022	0.5	0.69
Th2	YTHDF2	7.9	0.095	0.00079	0.0098
Th2	YTHDF3	7	-0.065	0.19	0.4
Th2	YWHAB	9.4	0.069	0.057	0.19
Th2	YWHAE	6.9	0.18	0.00098	0.012
Th2	YWHAG	2.4	0.13	0.18	0.38
Th2	YWHAH	6.8	0.26	5.70E-07	2.90E-05
Th2	YWHAQ	8.6	0.22	2.80E-05	0.00071
Th2	YWHAZ	11	0.096	0.0042	0.032
Th2	YY1	5.4	-0.079	0.046	0.16
Th2	YY1AP1	6.7	0.07	0.021	0.098
Th2	YY2	1.4	-0.23	0.14	0.33
Th2	ZADH2	5.2	-0.17	0.018	0.089
Th2	ZAK	0.93	0.9	0.0018	0.018
Th2	ZAP70	8.4	-0.044	0.31	0.53
Th2	ZBED2	1.6	-0.7	0.00046	0.0066
Th2	ZBED3	0.79	-0.22	0.25	0.47
Th2	ZBED4	5.5	0.012	0.85	0.92
Th2	ZBED5	6.5	-0.06	0.22	0.44
Th2	ZBED5-AS1	4.2	0.066	0.3	0.52
Th2	ZBED6	1.9	0.12	0.52	0.71
Th2	ZBED6CL	4.1	0.011	0.91	0.96
Th2	ZBED8	0.82	0.21	0.38	0.59
Th2	ZBP1	5.6	0.16	0.055	0.18
Th2	ZBTB1	6.8	-0.18	5.50E-05	0.0012
Th2	ZBTB10	3.4	-0.2	0.14	0.33
Th2	ZBTB11	6.3	-0.15	0.0055	0.04
Th2	ZBTB11-AS1	1.8	-0.051	0.67	0.82
Th2	ZBTB14	6.2	-0.11	0.0055	0.04
Th2	ZBTB16	5.3	0.65	0.0031	0.026
Th2	ZBTB17	5.8	-0.075	0.14	0.33
Th2	ZBTB18	2.8	-0.36	0.001	0.012
Th2	ZBTB2	6.1	-0.032	0.49	0.69
Th2	ZBTB20	6.9	-0.16	0.0068	0.046
Th2	ZBTB20-AS1	0.49	-0.064	0.76	0.87
Th2	ZBTB21	4.4	-0.12	0.19	0.4
Th2	ZBTB22	3.8	-0.14	0.073	0.22
Th2	ZBTB24	5.9	-0.099	0.035	0.14
Th2	ZBTB25	6.4	-0.22	0.00012	0.0023
Th2	ZBTB26	2.1	-0.3	0.042	0.15
Th2	ZBTB3	3.8	-0.19	0.013	0.069
Th2	ZBTB32	1.6	0.67	0.0015	0.015
Th2	ZBTB33	6	-0.19	0.01	0.061
Th2	ZBTB34	3	-0.24	0.041	0.15
Th2	ZBTB37	2.3	0.017	0.89	0.95
Th2	ZBTB38	6.8	0.21	0.0032	0.027
Th2	ZBTB39	4.3	-0.1	0.18	0.38
Th2	ZBTB4	5.6	-0.048	0.6	0.77
Th2	ZBTB40	6.5	-0.14	0.12	0.3
Th2	ZBTB41	4.9	-0.12	0.13	0.32
Th2	ZBTB42	1.7	-0.07	0.69	0.83
Th2	ZBTB43	5.4	-0.014	0.77	0.88
Th2	ZBTB44	4.5	-0.089	0.2	0.41
Th2	ZBTB45	2.7	0.16	0.088	0.25
Th2	ZBTB46	1.3	0.088	0.61	0.78
Th2	ZBTB48	5.1	-0.1	0.024	0.11
Th2	ZBTB49	4.4	0.051	0.38	0.59
Th2	ZBTB5	3	-0.068	0.51	0.71
Th2	ZBTB6	3.8	-0.28	0.0077	0.05
Th2	ZBTB7A	5.9	-0.036	0.64	0.8
Th2	ZBTB7B	4.2	-0.045	0.54	0.73
Th2	ZBTB8OS	5	0.097	0.049	0.17
Th2	ZBTB9	4.7	-0.053	0.48	0.68
Th2	ZC2HC1A	4.8	0.12	0.2	0.4
Th2	ZC2HC1C	2.1	-0.015	0.9	0.95
Th2	ZC3H10	4.1	-0.11	0.083	0.24
Th2	ZC3H11A	8	-0.11	0.026	0.11
Th2	ZC3H12A	4.9	0.021	0.76	0.87
Th2	ZC3H12B	1.8	-0.19	0.26	0.48
Th2	ZC3H12D	5.6	0.14	0.087	0.24
Th2	ZC3H13	7.1	0.0084	0.8	0.89
Th2	ZC3H14	6.8	-0.028	0.38	0.59
Th2	ZC3H15	6.9	0.047	0.22	0.43
Th2	ZC3H18	5.6	-0.11	0.024	0.11
Th2	ZC3H3	5.3	-0.0014	0.98	0.99
Th2	ZC3H4	2.8	0.0072	0.93	0.96
Th2	ZC3H6	4.5	-0.18	0.0042	0.033
Th2	ZC3H7A	7.3	0.053	0.17	0.37
Th2	ZC3H7B	3.7	-0.099	0.22	0.44
Th2	ZC3H8	4.4	-0.068	0.25	0.47
Th2	ZC3HAV1	8.7	0.044	0.32	0.54
Th2	ZC3HAV1L	1.9	-0.019	0.92	0.96
Th2	ZC3HC1	5.2	0.022	0.66	0.81
Th2	ZC4H2	3.1	-0.037	0.74	0.86
Th2	ZCCHC10	5.5	-0.0043	0.94	0.97
Th2	ZCCHC11	7.4	-0.11	0.018	0.09
Th2	ZCCHC14	2.8	0.039	0.72	0.85
Th2	ZCCHC17	5.2	0.031	0.52	0.71
Th2	ZCCHC18	1.1	0.31	0.11	0.28
Th2	ZCCHC2	4.2	0.32	0.0016	0.016
Th2	ZCCHC24	0.73	-0.074	0.75	0.87
Th2	ZCCHC3	4.3	-0.092	0.13	0.31
Th2	ZCCHC4	4.9	-0.051	0.38	0.59
Th2	ZCCHC6	7.1	0.032	0.52	0.71
Th2	ZCCHC7	5.8	0.029	0.44	0.65
Th2	ZCCHC8	5.8	-0.071	0.072	0.22
Th2	ZCCHC9	4.7	0.033	0.48	0.68
Th2	ZCRB1	5.4	0.14	0.012	0.066
Th2	ZCWPW1	2.8	-0.16	0.098	0.26
Th2	ZCWPW2	0.37	-0.49	0.019	0.091
Th2	ZDBF2	4.7	0.28	0.016	0.081
Th2	ZDHHC11	2	-0.34	0.23	0.44
Th2	ZDHHC12	5.1	0.0029	0.96	0.98
Th2	ZDHHC13	5.3	-0.07	0.15	0.35
Th2	ZDHHC14	0.89	0.47	0.022	0.1
Th2	ZDHHC15	0.69	0.063	0.8	0.89
Th2	ZDHHC16	5.5	0.067	0.12	0.29
Th2	ZDHHC17	5.7	-0.04	0.46	0.66
Th2	ZDHHC18	5.5	0.037	0.63	0.79
Th2	ZDHHC2	5	0.0064	0.93	0.96
Th2	ZDHHC20	6.7	-0.037	0.52	0.71
Th2	ZDHHC21	4.1	0.078	0.29	0.51
Th2	ZDHHC23	3.4	0.19	0.13	0.32
Th2	ZDHHC24	3.6	0.0082	0.91	0.96
Th2	ZDHHC3	6	-0.0027	0.94	0.97
Th2	ZDHHC4	5.1	0.058	0.34	0.56
Th2	ZDHHC5	7.1	-0.0043	0.92	0.96
Th2	ZDHHC6	7.1	-0.091	0.013	0.073
Th2	ZDHHC7	6.4	0.0014	0.98	0.99
Th2	ZDHHC8	3.3	0.008	0.93	0.96
Th2	ZDHHC9	3.2	-0.087	0.37	0.58
Th2	ZEB1	6.1	0.088	0.038	0.14
Th2	ZEB1-AS1	3	-0.098	0.25	0.47
Th2	ZEB2	1.6	0.31	0.28	0.5
Th2	ZER1	6.6	-0.096	0.016	0.081
Th2	ZFAND1	5.3	-0.067	0.19	0.4
Th2	ZFAND2A	4.5	0.038	0.47	0.67
Th2	ZFAND2B	6.4	-0.057	0.14	0.33
Th2	ZFAND3	2.7	-0.027	0.78	0.88
Th2	ZFAND4	5.6	-0.0032	0.95	0.97
Th2	ZFAND5	7.4	0.022	0.51	0.7
Th2	ZFAND6	6.9	0.05	0.22	0.43
Th2	ZFAS1	5	0.029	0.68	0.82
Th2	ZFAT	3.1	0.0035	0.97	0.99
Th2	ZFC3H1	7.2	0.027	0.49	0.69
Th2	ZFHX3	0.35	0.45	0.019	0.092
Th2	ZFP1	5.1	-0.0046	0.94	0.97
Th2	ZFP14	4.5	-0.29	0.00036	0.0053
Th2	ZFP2	1.3	-0.083	0.68	0.82
Th2	ZFP28	2.9	-0.058	0.72	0.85
Th2	ZFP3	3.4	-0.43	0.0018	0.018
Th2	ZFP30	3.3	0.034	0.75	0.87
Th2	ZFP36	7.3	-0.069	0.28	0.49
Th2	ZFP36L1	6.7	-0.1	0.35	0.57
Th2	ZFP36L2	9.9	0.31	0.001	0.012
Th2	ZFP37	3.1	-0.19	0.17	0.37
Th2	ZFP41	4.4	-0.19	0.047	0.16
Th2	ZFP57	2.9	0.65	0.15	0.35
Th2	ZFP62	5.1	-0.1	0.058	0.19
Th2	ZFP64	4.3	-0.11	0.083	0.24
Th2	ZFP69	4.2	0.1	0.11	0.29
Th2	ZFP69B	2.2	-0.26	0.081	0.23
Th2	ZFP82	4.9	-0.039	0.53	0.72
Th2	ZFP90	6	0.035	0.53	0.72
Th2	ZFP91	4	-0.078	0.25	0.47
Th2	ZFPL1	4.4	-0.09	0.059	0.19
Th2	ZFPM1	0.76	-0.16	0.31	0.53
Th2	ZFR	7.4	-0.046	0.16	0.36
Th2	ZFR2	0.11	-0.27	0.23	0.45
Th2	ZFX	6.7	0.02	0.65	0.8
Th2	ZFYVE1	5.2	-0.0098	0.84	0.92
Th2	ZFYVE16	4.8	-0.11	0.12	0.29
Th2	ZFYVE19	5.2	-0.15	0.019	0.093
Th2	ZFYVE21	4.6	-0.028	0.61	0.77
Th2	ZFYVE26	4.4	-0.012	0.9	0.95
Th2	ZFYVE27	6.3	-0.077	0.051	0.17
Th2	ZFYVE28	5.1	0.0049	0.95	0.98
Th2	ZFYVE9	2.4	-0.43	0.011	0.062
Th2	ZGLP1	0.94	-0.27	0.066	0.2
Th2	ZGPAT	6.5	-0.065	0.13	0.31
Th2	ZGRF1	3.4	-0.11	0.46	0.66
Th2	ZHX1	5.8	-0.025	0.62	0.78
Th2	ZHX2	5.7	0.003	0.96	0.98
Th2	ZHX3	3.5	-0.11	0.34	0.56
Th2	ZIK1	3.7	-0.1	0.3	0.52
Th2	ZKSCAN1	7.6	0.079	0.063	0.2
Th2	ZKSCAN2	2.6	0.085	0.52	0.71
Th2	ZKSCAN3	3.5	-0.22	0.022	0.1
Th2	ZKSCAN4	4	-0.043	0.58	0.75
Th2	ZKSCAN5	4.5	0.098	0.1	0.27
Th2	ZKSCAN7	2.8	0.068	0.52	0.71
Th2	ZKSCAN8	4.5	-0.22	0.042	0.15
Th2	ZMAT1	4.4	-0.17	0.051	0.17
Th2	ZMAT2	5.8	0.079	0.059	0.19
Th2	ZMAT3	5.4	0.037	0.57	0.75
Th2	ZMAT5	3.4	0.069	0.31	0.53
Th2	ZMIZ1	5.3	0.15	0.044	0.16
Th2	ZMIZ1-AS1	1.9	0.27	0.04	0.15
Th2	ZMIZ2	5	0.076	0.31	0.53
Th2	ZMPSTE24	6.4	0.094	0.057	0.19
Th2	ZMYM1	4.9	-0.0074	0.91	0.96
Th2	ZMYM2	6.6	-0.019	0.67	0.82
Th2	ZMYM3	3.8	0.085	0.17	0.37
Th2	ZMYM4	6.1	-0.058	0.18	0.38
Th2	ZMYM5	6.3	-0.06	0.18	0.38
Th2	ZMYM6	6.2	-0.04	0.39	0.6
Th2	ZMYM6NB	6.6	0.021	0.68	0.82
Th2	ZMYND10	0.033	-0.066	0.81	0.9
Th2	ZMYND11	7	-0.094	0.014	0.076
Th2	ZMYND19	4.9	-0.11	0.036	0.14
Th2	ZMYND8	6.2	-0.003	0.95	0.97
Th2	ZNF10	4.1	-0.17	0.056	0.19
Th2	ZNF100	4.4	-0.098	0.43	0.64
Th2	ZNF101	6.7	0.22	2.40E-05	0.00063
Th2	ZNF106	7	0.059	0.045	0.16
Th2	ZNF107	6.2	0.027	0.62	0.79
Th2	ZNF117	2.3	-0.084	0.54	0.72
Th2	ZNF12	6.8	-0.12	0.015	0.079
Th2	ZNF121	1.8	-2.00E-05	1	1
Th2	ZNF124	4	-0.1	0.17	0.37
Th2	ZNF131	6.3	-0.023	0.55	0.73
Th2	ZNF132	2.4	-0.046	0.75	0.87
Th2	ZNF133	4.1	-0.015	0.8	0.89
Th2	ZNF134	5.1	-0.14	0.022	0.1
Th2	ZNF135	0.35	-0.034	0.93	0.97
Th2	ZNF136	5.5	-0.033	0.56	0.74
Th2	ZNF137P	1.5	-0.16	0.27	0.49
Th2	ZNF138	4.8	-0.054	0.39	0.6
Th2	ZNF14	5.8	-0.19	0.017	0.085
Th2	ZNF140	5.7	0.0054	0.9	0.95
Th2	ZNF141	4.3	-0.19	0.006	0.042
Th2	ZNF142	5.2	0.025	0.68	0.82
Th2	ZNF143	5.9	-0.043	0.31	0.53
Th2	ZNF146	7.1	0.029	0.62	0.78
Th2	ZNF148	7.2	0.019	0.58	0.76
Th2	ZNF154	3.1	-0.88	0.00068	0.0087
Th2	ZNF155	2.9	0.13	0.15	0.34
Th2	ZNF157	0.29	-0.8	0.0082	0.052
Th2	ZNF16	3.4	0.059	0.45	0.65
Th2	ZNF160	6.5	-0.019	0.74	0.86
Th2	ZNF165	1.3	0.3	0.064	0.2
Th2	ZNF169	3.6	-0.16	0.041	0.15
Th2	ZNF17	4.2	-0.16	0.022	0.1
Th2	ZNF174	4.9	-0.079	0.097	0.26
Th2	ZNF175	3.1	-0.028	0.78	0.88
Th2	ZNF18	5.3	-0.043	0.38	0.59
Th2	ZNF180	4.9	-0.092	0.13	0.31
Th2	ZNF181	5.2	-0.17	0.0095	0.058
Th2	ZNF182	5.1	-0.12	0.047	0.17
Th2	ZNF184	5.5	-0.031	0.58	0.75
Th2	ZNF185	2.5	-0.23	0.057	0.19
Th2	ZNF189	2.9	0.032	0.72	0.85
Th2	ZNF19	2.7	-0.1	0.32	0.54
Th2	ZNF195	5.6	0.02	0.62	0.78
Th2	ZNF197	4.1	0.051	0.55	0.73
Th2	ZNF2	3.8	-0.037	0.6	0.77
Th2	ZNF200	5.4	-0.17	0.0012	0.013
Th2	ZNF202	5.2	-0.0068	0.91	0.95
Th2	ZNF204P	3.6	-0.15	0.23	0.45
Th2	ZNF205	0.45	-0.45	0.013	0.073
Th2	ZNF205-AS1	0.23	-0.42	0.044	0.16
Th2	ZNF207	8.1	0.065	0.019	0.094
Th2	ZNF208	3.7	-0.34	0.086	0.24
Th2	ZNF211	6.3	-0.16	0.00012	0.0022
Th2	ZNF212	4.9	0.015	0.74	0.86
Th2	ZNF213	3	-0.077	0.44	0.65
Th2	ZNF213-AS1	4	-0.11	0.12	0.29
Th2	ZNF215	0.015	-0.41	0.37	0.59
Th2	ZNF217	5.2	-0.043	0.65	0.8
Th2	ZNF219	1.8	-0.28	0.054	0.18
Th2	ZNF22	6.1	-0.037	0.47	0.67
Th2	ZNF221	1.1	0.33	0.11	0.29
Th2	ZNF222	3	-0.16	0.071	0.22
Th2	ZNF223	3	-0.2	0.077	0.23
Th2	ZNF224	3.6	-0.11	0.15	0.34
Th2	ZNF225	3.8	-0.13	0.12	0.3
Th2	ZNF226	5.4	-0.02	0.71	0.84
Th2	ZNF227	5.5	-0.11	0.057	0.19
Th2	ZNF229	0.62	1.1	0.0008	0.01
Th2	ZNF23	4.9	-0.11	0.1	0.27
Th2	ZNF230	3.9	-0.13	0.085	0.24
Th2	ZNF232	3.9	-0.14	0.071	0.22
Th2	ZNF233	1.4	0.22	0.22	0.43
Th2	ZNF234	4.8	-0.033	0.63	0.79
Th2	ZNF235	4.1	-0.078	0.35	0.57
Th2	ZNF236	5.3	-0.1	0.055	0.18
Th2	ZNF239	2.8	-0.14	0.24	0.46
Th2	ZNF24	7.1	-0.045	0.19	0.39
Th2	ZNF248	5.1	-0.19	0.0089	0.056
Th2	ZNF25	4.9	-0.026	0.69	0.83
Th2	ZNF250	4.4	-0.041	0.58	0.76
Th2	ZNF251	4.9	-0.052	0.37	0.59
Th2	ZNF252P	4	-0.15	0.14	0.34
Th2	ZNF252P-AS1	1.5	-0.59	0.0093	0.057
Th2	ZNF253	4.9	-0.057	0.45	0.66
Th2	ZNF254	4.9	0.095	0.13	0.31
Th2	ZNF256	3.2	-0.024	0.82	0.91
Th2	ZNF257	2.8	0.032	0.83	0.91
Th2	ZNF26	5.4	-0.024	0.63	0.79
Th2	ZNF260	5.3	-0.079	0.23	0.44
Th2	ZNF263	6.3	0.011	0.77	0.88
Th2	ZNF264	4.8	-0.053	0.44	0.65
Th2	ZNF266	6.6	-0.16	0.01	0.061
Th2	ZNF267	5.8	0.12	0.047	0.17
Th2	ZNF268	5.9	0.018	0.76	0.87
Th2	ZNF271P	5.7	-0.022	0.63	0.79
Th2	ZNF273	3.9	-0.052	0.48	0.68
Th2	ZNF274	6.1	0.0016	0.97	0.99
Th2	ZNF275	4.7	0.073	0.33	0.55
Th2	ZNF276	7	-0.13	0.0039	0.031
Th2	ZNF277	5.1	0.021	0.69	0.83
Th2	ZNF28	5.8	0.03	0.68	0.82
Th2	ZNF280B	3.2	-0.25	0.012	0.067
Th2	ZNF280C	3.7	0.066	0.48	0.68
Th2	ZNF280D	4.7	-0.027	0.69	0.83
Th2	ZNF281	6.5	0.043	0.32	0.54
Th2	ZNF282	2.2	0.13	0.18	0.39
Th2	ZNF283	2.7	0.043	0.67	0.82
Th2	ZNF284	0.91	0.22	0.26	0.48
Th2	ZNF285	1.5	0.39	0.11	0.28
Th2	ZNF286A	4.6	-0.036	0.55	0.73
Th2	ZNF286B	2	-0.037	0.74	0.86
Th2	ZNF287	5	-0.047	0.37	0.58
Th2	ZNF292	7.9	0.0081	0.89	0.94
Th2	ZNF296	1.2	0.13	0.41	0.62
Th2	ZNF3	6.1	-0.016	0.71	0.84
Th2	ZNF30	4.2	-0.28	0.00045	0.0064
Th2	ZNF300	2.2	-0.15	0.36	0.58
Th2	ZNF302	6	-0.15	0.0029	0.025
Th2	ZNF304	4.1	-0.03	0.78	0.88
Th2	ZNF311	-0.13	0.43	0.19	0.4
Th2	ZNF316	4.8	-0.084	0.47	0.67
Th2	ZNF317	6.8	0.033	0.35	0.57
Th2	ZNF318	5.4	-0.087	0.2	0.41
Th2	ZNF319	4.5	0.084	0.3	0.52
Th2	ZNF32	4.5	-0.047	0.33	0.54
Th2	ZNF32-AS2	2	-0.24	0.06	0.19
Th2	ZNF320	4	0.12	0.29	0.51
Th2	ZNF322	3.5	-0.068	0.35	0.56
Th2	ZNF324	5	-0.17	0.0028	0.024
Th2	ZNF324B	1.1	0.12	0.43	0.64
Th2	ZNF326	4.5	-0.052	0.44	0.65
Th2	ZNF329	4.4	-0.071	0.45	0.66
Th2	ZNF330	5.7	-0.0065	0.87	0.93
Th2	ZNF331	5.9	-0.047	0.45	0.65
Th2	ZNF333	4.9	-0.082	0.21	0.43
Th2	ZNF335	6.6	-0.13	0.0064	0.044
Th2	ZNF337	5.4	-0.052	0.33	0.55
Th2	ZNF337-AS1	0.99	-0.047	0.76	0.87
Th2	ZNF33A	6.6	-0.17	0.0042	0.032
Th2	ZNF33B	5.9	-0.09	0.15	0.34
Th2	ZNF34	3.8	0.15	0.031	0.13
Th2	ZNF341	3.2	0.17	0.035	0.14
Th2	ZNF343	4.1	-0.1	0.13	0.31
Th2	ZNF345	4.4	-0.2	0.0075	0.049
Th2	ZNF346	5.7	-0.094	0.018	0.088
Th2	ZNF347	4.2	-0.21	0.074	0.22
Th2	ZNF35	1.4	0.72	6.20E-05	0.0013
Th2	ZNF350	5.4	-0.084	0.12	0.3
Th2	ZNF354A	5.2	0.072	0.21	0.42
Th2	ZNF354B	4.7	-0.11	0.077	0.23
Th2	ZNF354C	3	-0.25	0.068	0.21
Th2	ZNF362	4.5	-0.076	0.24	0.46
Th2	ZNF365	4.7	0.15	0.26	0.48
Th2	ZNF367	3.6	0.1	0.26	0.48
Th2	ZNF37A	5.9	-0.04	0.43	0.64
Th2	ZNF37BP	5.7	-0.16	0.009	0.056
Th2	ZNF382	4.4	-0.0092	0.89	0.95
Th2	ZNF383	4.6	-0.14	0.0061	0.043
Th2	ZNF384	6.2	-0.025	0.46	0.66
Th2	ZNF391	0.83	-0.28	0.24	0.46
Th2	ZNF394	6.6	-0.06	0.04	0.15
Th2	ZNF395	4.5	-0.18	0.045	0.16
Th2	ZNF396	1.9	-0.12	0.45	0.65
Th2	ZNF397	4.5	-0.11	0.13	0.31
Th2	ZNF398	5.9	-0.23	0.004	0.031
Th2	ZNF404	1.7	0.28	0.076	0.22
Th2	ZNF407	5.1	-0.19	0.034	0.13
Th2	ZNF408	4.7	-0.038	0.52	0.71
Th2	ZNF41	5	-0.058	0.41	0.63
Th2	ZNF410	6.9	0.065	0.056	0.19
Th2	ZNF414	3.8	-0.06	0.42	0.63
Th2	ZNF415	1.1	0.68	0.022	0.1
Th2	ZNF416	3.7	-0.2	0.024	0.11
Th2	ZNF417	3.7	-0.15	0.19	0.4
Th2	ZNF418	1.5	-0.54	0.092	0.25
Th2	ZNF419	4.5	-0.12	0.074	0.22
Th2	ZNF420	5.5	-0.055	0.25	0.47
Th2	ZNF425	2	0.06	0.69	0.83
Th2	ZNF426	5.2	0.082	0.15	0.34
Th2	ZNF428	2	-0.16	0.064	0.2
Th2	ZNF429	5	-0.021	0.77	0.88
Th2	ZNF43	5.2	0.0014	0.98	0.99
Th2	ZNF430	6.7	0.013	0.72	0.85
Th2	ZNF431	5.1	-0.17	0.0045	0.034
Th2	ZNF432	3.6	-0.029	0.74	0.86
Th2	ZNF433	1.8	-0.27	0.1	0.27
Th2	ZNF436	4.4	-0.14	0.15	0.35
Th2	ZNF436-AS1	1.3	-0.36	0.042	0.15
Th2	ZNF438	3.6	0.16	0.083	0.24
Th2	ZNF439	3.8	-0.13	0.28	0.5
Th2	ZNF44	6.1	0.071	0.16	0.35
Th2	ZNF440	3.8	-0.037	0.67	0.82
Th2	ZNF441	4.9	-0.18	0.031	0.13
Th2	ZNF442	1.5	0.065	0.74	0.86
Th2	ZNF443	3.4	-0.11	0.25	0.47
Th2	ZNF444	4.5	-0.006	0.93	0.96
Th2	ZNF445	3.6	-0.26	0.029	0.12
Th2	ZNF446	3.6	-0.072	0.29	0.51
Th2	ZNF449	4.3	-0.27	0.0011	0.013
Th2	ZNF45	5.3	-0.068	0.23	0.45
Th2	ZNF451	7.1	0.004	0.93	0.96
Th2	ZNF460	5.3	-0.16	0.16	0.36
Th2	ZNF461	3.7	0.0097	0.9	0.95
Th2	ZNF462	1.4	1.7	1.60E-07	1.00E-05
Th2	ZNF467	1.1	-0.7	0.00073	0.0093
Th2	ZNF468	6.3	0.02	0.75	0.86
Th2	ZNF470	3.4	-0.084	0.46	0.66
Th2	ZNF471	0.011	-0.31	0.49	0.69
Th2	ZNF473	4.2	-0.092	0.27	0.49
Th2	ZNF48	3.6	-0.0094	0.91	0.96
Th2	ZNF480	5.9	0.083	0.097	0.26
Th2	ZNF483	2.9	-0.33	0.0071	0.047
Th2	ZNF484	4.8	-0.1	0.17	0.37
Th2	ZNF485	3.4	0.014	0.86	0.93
Th2	ZNF486	3.3	-0.16	0.16	0.36
Th2	ZNF487	2.2	0.15	0.19	0.39
Th2	ZNF490	4	-0.062	0.47	0.67
Th2	ZNF491	0.31	-0.28	0.33	0.55
Th2	ZNF492	0.11	0.22	0.47	0.67
Th2	ZNF493	4.6	-0.14	0.096	0.26
Th2	ZNF496	2.5	-0.088	0.38	0.59
Th2	ZNF497	0.83	-0.05	0.77	0.88
Th2	ZNF500	4.6	-0.16	0.01	0.062
Th2	ZNF501	2.7	0.12	0.24	0.46
Th2	ZNF502	2.5	0.015	0.92	0.96
Th2	ZNF506	5.4	-0.067	0.29	0.51
Th2	ZNF507	5.3	-0.018	0.83	0.91
Th2	ZNF510	4.2	-0.13	0.099	0.26
Th2	ZNF511	4	-0.073	0.16	0.36
Th2	ZNF512	7	-0.082	0.076	0.22
Th2	ZNF512B	3.4	-0.021	0.8	0.89
Th2	ZNF513	4	-0.084	0.16	0.36
Th2	ZNF514	2.7	-0.088	0.43	0.64
Th2	ZNF516	3.1	0.27	0.22	0.43
Th2	ZNF517	1.6	-0.25	0.054	0.18
Th2	ZNF518A	5.4	-0.064	0.31	0.53
Th2	ZNF518B	5.3	-0.13	0.09	0.25
Th2	ZNF519	3.1	-0.34	0.00078	0.0097
Th2	ZNF524	3.9	-0.036	0.61	0.78
Th2	ZNF525	5	-0.064	0.4	0.62
Th2	ZNF526	5.2	0.0002	1	1
Th2	ZNF527	4.1	-0.098	0.17	0.37
Th2	ZNF528	3.9	0.0039	0.97	0.99
Th2	ZNF528-AS1	1.2	-0.065	0.72	0.85
Th2	ZNF529	4.8	-0.18	0.0065	0.044
Th2	ZNF529-AS1	0.97	0.13	0.32	0.54
Th2	ZNF530	3.2	-0.12	0.22	0.44
Th2	ZNF532	1.1	0.31	0.34	0.56
Th2	ZNF540	4.3	-0.25	0.0079	0.051
Th2	ZNF541	0.054	-0.56	0.073	0.22
Th2	ZNF542P	3.7	-0.091	0.47	0.67
Th2	ZNF543	3.9	0.13	0.13	0.31
Th2	ZNF544	5.3	-0.069	0.25	0.46
Th2	ZNF546	4	-0.1	0.21	0.42
Th2	ZNF547	2	-0.033	0.84	0.92
Th2	ZNF548	5.5	-0.18	0.0043	0.033
Th2	ZNF549	4.9	-0.21	0.0069	0.046
Th2	ZNF550	5.9	-0.08	0.18	0.38
Th2	ZNF551	4.6	-0.16	0.06	0.19
Th2	ZNF552	4.1	-0.13	0.044	0.16
Th2	ZNF554	3.9	-0.15	0.058	0.19
Th2	ZNF555	4	-0.13	0.11	0.29
Th2	ZNF557	4.9	-0.21	0.0034	0.028
Th2	ZNF558	5.8	-0.23	0.00098	0.012
Th2	ZNF559	5.6	-0.086	0.17	0.37
Th2	ZNF561	4.9	-0.024	0.68	0.83
Th2	ZNF561-AS1	2.2	0.016	0.89	0.95
Th2	ZNF562	4.4	-0.014	0.82	0.91
Th2	ZNF563	4.3	-0.13	0.12	0.29
Th2	ZNF564	5.5	-0.051	0.35	0.56
Th2	ZNF565	3.7	-0.13	0.11	0.28
Th2	ZNF566	4.8	-0.21	0.00063	0.0083
Th2	ZNF567	4.9	-0.017	0.76	0.87
Th2	ZNF568	4.5	-0.085	0.2	0.4
Th2	ZNF569	4.1	-0.065	0.36	0.58
Th2	ZNF57	3.3	-0.17	0.052	0.18
Th2	ZNF570	3.2	-0.014	0.88	0.94
Th2	ZNF571	3.4	-0.016	0.85	0.92
Th2	ZNF571-AS1	1.6	-0.19	0.31	0.53
Th2	ZNF572	0.98	-0.18	0.47	0.67
Th2	ZNF573	5.1	-0.25	0.0012	0.013
Th2	ZNF574	5.8	-0.14	0.015	0.077
Th2	ZNF575	2	-0.12	0.21	0.42
Th2	ZNF576	3.6	-0.11	0.087	0.24
Th2	ZNF577	3.9	-0.3	0.017	0.085
Th2	ZNF578	1.2	0.12	0.44	0.65
Th2	ZNF580	3	-0.043	0.6	0.77
Th2	ZNF581	3.8	0.0076	0.91	0.96
Th2	ZNF582	3.3	-0.16	0.086	0.24
Th2	ZNF582-AS1	2.3	-0.25	0.073	0.22
Th2	ZNF583	4	-0.066	0.38	0.59
Th2	ZNF584	3.5	0.016	0.83	0.91
Th2	ZNF585A	5.1	0.026	0.59	0.77
Th2	ZNF585B	4.6	-0.041	0.59	0.76
Th2	ZNF586	5.4	-0.041	0.39	0.6
Th2	ZNF587	5.1	-0.29	0.002	0.019
Th2	ZNF587B	3.8	-0.15	0.069	0.21
Th2	ZNF589	5.4	-0.13	0.066	0.21
Th2	ZNF592	5.9	0.0016	0.98	0.99
Th2	ZNF593	3.6	0.16	0.033	0.13
Th2	ZNF594	3.8	-0.35	0.005	0.037
Th2	ZNF595	2.9	-0.1	0.64	0.8
Th2	ZNF596	2.3	0.092	0.44	0.64
Th2	ZNF597	3.7	-0.11	0.16	0.36
Th2	ZNF598	4.2	0.13	0.064	0.2
Th2	ZNF599	2.8	0.09	0.29	0.51
Th2	ZNF600	5.9	0.047	0.62	0.78
Th2	ZNF605	3.9	-0.05	0.58	0.76
Th2	ZNF606	3.9	-0.11	0.14	0.33
Th2	ZNF607	4.2	-0.18	0.067	0.21
Th2	ZNF609	4.7	0.11	0.23	0.45
Th2	ZNF610	1.5	0.16	0.41	0.62
Th2	ZNF611	6.1	0.0055	0.93	0.96
Th2	ZNF613	4	0.16	0.034	0.14
Th2	ZNF614	4.3	-0.032	0.68	0.82
Th2	ZNF615	4.6	-0.13	0.11	0.28
Th2	ZNF616	4.1	-0.068	0.41	0.62
Th2	ZNF619	2.9	-0.17	0.21	0.42
Th2	ZNF620	2.6	-0.028	0.81	0.9
Th2	ZNF621	4.1	-0.03	0.74	0.86
Th2	ZNF622	6.2	-0.0066	0.86	0.93
Th2	ZNF623	4.6	-0.006	0.92	0.96
Th2	ZNF624	4.2	-0.12	0.15	0.35
Th2	ZNF626	4.2	0.056	0.59	0.77
Th2	ZNF627	4.1	-0.048	0.55	0.73
Th2	ZNF629	1.1	-0.11	0.59	0.76
Th2	ZNF630	2.2	0.003	0.98	0.99
Th2	ZNF638	7.9	-0.0072	0.84	0.91
Th2	ZNF639	5.8	-0.034	0.43	0.64
Th2	ZNF641	5.4	-0.13	0.051	0.17
Th2	ZNF644	6.8	-0.013	0.72	0.85
Th2	ZNF646	4.2	-0.036	0.74	0.86
Th2	ZNF649	4	-0.24	0.0039	0.031
Th2	ZNF652	6.5	-0.12	0.13	0.32
Th2	ZNF653	2.3	-0.0006	1	1
Th2	ZNF654	5.6	0.054	0.33	0.55
Th2	ZNF655	7.5	-0.062	0.07	0.21
Th2	ZNF658	2.5	0.061	0.67	0.82
Th2	ZNF658B	0.86	-0.062	0.75	0.87
Th2	ZNF662	0.1	-0.13	0.64	0.8
Th2	ZNF664	3.5	-0.065	0.61	0.77
Th2	ZNF665	2.5	-0.17	0.32	0.54
Th2	ZNF667-AS1	0.56	0.56	0.14	0.33
Th2	ZNF668	3.8	-0.018	0.8	0.89
Th2	ZNF669	4	-0.018	0.81	0.9
Th2	ZNF670	2.5	-0.37	0.0031	0.026
Th2	ZNF671	5.5	-0.093	0.05	0.17
Th2	ZNF672	5.7	0.01	0.83	0.91
Th2	ZNF674	1.6	-0.0038	0.98	0.99
Th2	ZNF674-AS1	2.6	-0.46	4.10E-05	0.00093
Th2	ZNF675	5.5	-0.036	0.43	0.64
Th2	ZNF677	2.1	-0.12	0.39	0.61
Th2	ZNF678	3.7	-0.2	0.034	0.13
Th2	ZNF680	4.6	0.016	0.83	0.91
Th2	ZNF681	3.3	-0.026	0.81	0.9
Th2	ZNF682	3	0.04	0.66	0.81
Th2	ZNF684	2.7	-0.037	0.68	0.82
Th2	ZNF687	2.6	-0.016	0.91	0.96
Th2	ZNF688	5	0.012	0.85	0.92
Th2	ZNF689	5	0.037	0.47	0.67
Th2	ZNF69	2	-0.14	0.29	0.51
Th2	ZNF691	4.1	-0.15	0.011	0.062
Th2	ZNF692	5.9	-0.083	0.092	0.25
Th2	ZNF696	4.2	-0.12	0.1	0.27
Th2	ZNF699	3.9	-0.032	0.76	0.87
Th2	ZNF7	5.6	-0.091	0.044	0.16
Th2	ZNF70	0.61	-0.31	0.18	0.38
Th2	ZNF700	4.8	-0.067	0.33	0.54
Th2	ZNF701	5.7	0.0038	0.95	0.97
Th2	ZNF702P	2.2	0.1	0.7	0.84
Th2	ZNF706	6.8	0.016	0.67	0.82
Th2	ZNF707	2.8	0.015	0.86	0.93
Th2	ZNF708	5.4	-0.15	0.018	0.09
Th2	ZNF709	3.4	-0.27	0.0091	0.056
Th2	ZNF71	4.5	0.0097	0.87	0.94
Th2	ZNF710	3.1	-0.21	0.028	0.12
Th2	ZNF711	1.6	0.022	0.94	0.97
Th2	ZNF713	2.1	-0.46	0.0033	0.028
Th2	ZNF714	4.4	-0.12	0.22	0.43
Th2	ZNF717	3.2	0.14	0.15	0.34
Th2	ZNF718	4.1	-0.22	0.067	0.21
Th2	ZNF720	4.2	0.077	0.19	0.39
Th2	ZNF721	6.2	-0.062	0.31	0.53
Th2	ZNF724P	0.62	-0.065	0.69	0.83
Th2	ZNF726	0.95	0.17	0.22	0.43
Th2	ZNF736	3.7	-0.43	0.0013	0.014
Th2	ZNF737	5.3	-0.0069	0.93	0.96
Th2	ZNF738	3.9	0.091	0.3	0.53
Th2	ZNF74	4.2	-0.19	0.0091	0.056
Th2	ZNF740	3.4	-0.12	0.15	0.35
Th2	ZNF746	5.3	0.032	0.49	0.69
Th2	ZNF747	4.6	-0.035	0.56	0.74
Th2	ZNF749	2.8	-0.089	0.32	0.54
Th2	ZNF75A	5.7	-0.14	0.0091	0.056
Th2	ZNF75D	5.7	-0.097	0.12	0.29
Th2	ZNF76	6.2	-0.042	0.31	0.53
Th2	ZNF761	5.4	0.033	0.62	0.79
Th2	ZNF763	2.7	-0.021	0.87	0.93
Th2	ZNF764	3.9	-0.15	0.029	0.12
Th2	ZNF765	5.2	-0.012	0.88	0.94
Th2	ZNF766	6.7	0.037	0.35	0.57
Th2	ZNF767P	5.4	-0.19	0.0023	0.021
Th2	ZNF768	0.98	-0.18	0.31	0.53
Th2	ZNF77	2.7	0.076	0.47	0.67
Th2	ZNF770	6.2	-0.013	0.8	0.89
Th2	ZNF771	1.8	-0.22	0.11	0.28
Th2	ZNF772	3.3	-0.1	0.52	0.71
Th2	ZNF773	4.5	-0.14	0.024	0.11
Th2	ZNF775	3.2	-0.38	0.00027	0.0043
Th2	ZNF776	5.1	-0.15	0.072	0.22
Th2	ZNF777	4.8	-0.14	0.025	0.11
Th2	ZNF778	3.3	0.023	0.8	0.89
Th2	ZNF780A	4.7	-0.21	0.026	0.11
Th2	ZNF780B	4.2	-0.14	0.12	0.3
Th2	ZNF781	2.7	-0.17	0.17	0.37
Th2	ZNF782	3.2	-0.22	0.042	0.15
Th2	ZNF783	5.2	-0.061	0.35	0.57
Th2	ZNF784	1.6	-0.031	0.77	0.88
Th2	ZNF785	3.9	-0.16	0.046	0.16
Th2	ZNF786	5.4	-0.14	0.01	0.06
Th2	ZNF787	0.6	0.027	0.9	0.95
Th2	ZNF788	0.12	0.47	0.18	0.38
Th2	ZNF789	3.8	-0.059	0.36	0.57
Th2	ZNF79	4.2	-0.08	0.28	0.5
Th2	ZNF790	3.4	-0.11	0.22	0.43
Th2	ZNF790-AS1	1.8	-0.25	0.029	0.12
Th2	ZNF791	6	-0.15	0.0071	0.047
Th2	ZNF792	5.5	-0.12	0.052	0.18
Th2	ZNF793	2.9	-0.12	0.25	0.46
Th2	ZNF793-AS1	0.2	0.028	0.9	0.95
Th2	ZNF799	4	-0.051	0.49	0.69
Th2	ZNF8	3.4	-0.0095	0.91	0.95
Th2	ZNF80	3.4	-0.1	0.44	0.65
Th2	ZNF800	6.8	-0.021	0.54	0.72
Th2	ZNF805	5	0.047	0.49	0.69
Th2	ZNF808	5.3	-0.0003	1	1
Th2	ZNF81	2.4	-0.086	0.57	0.75
Th2	ZNF813	4.5	-0.024	0.8	0.9
Th2	ZNF814	3	-0.069	0.63	0.79
Th2	ZNF815P	5.6	-0.25	8.40E-06	0.00027
Th2	ZNF816	5.1	-0.13	0.05	0.17
Th2	ZNF818P	1.9	0.019	0.91	0.96
Th2	ZNF821	4.1	-0.16	0.02	0.097
Th2	ZNF823	3.4	-0.28	0.0068	0.046
Th2	ZNF826P	1.4	-0.079	0.56	0.74
Th2	ZNF827	3.4	0.081	0.38	0.6
Th2	ZNF829	4	0.036	0.64	0.8
Th2	ZNF83	6.9	-0.053	0.44	0.65
Th2	ZNF830	5.5	-0.13	0.0026	0.023
Th2	ZNF831	5.2	-0.047	0.54	0.73
Th2	ZNF835	2	-0.52	0.014	0.075
Th2	ZNF836	4.4	-0.096	0.19	0.4
Th2	ZNF837	3	-0.18	0.089	0.25
Th2	ZNF839	4.6	-0.006	0.91	0.96
Th2	ZNF84	5.9	-0.082	0.12	0.31
Th2	ZNF841	4	-0.02	0.82	0.91
Th2	ZNF844	2.7	-0.089	0.59	0.76
Th2	ZNF845	5.9	-0.009	0.88	0.94
Th2	ZNF846	3.1	-0.19	0.043	0.16
Th2	ZNF85	3.9	-0.2	0.012	0.069
Th2	ZNF850	2	-0.43	0.011	0.062
Th2	ZNF852	2.7	-0.062	0.5	0.7
Th2	ZNF853	2.6	-0.18	0.27	0.49
Th2	ZNF862	5.1	-0.19	0.0044	0.034
Th2	ZNF865	0.17	-0.094	0.67	0.82
Th2	ZNF879	4.1	-0.014	0.87	0.93
Th2	ZNF880	4.4	-0.067	0.48	0.68
Th2	ZNF883	1.7	0.24	0.21	0.42
Th2	ZNF888	2.8	-0.14	0.34	0.55
Th2	ZNF890P	2.7	-0.27	0.5	0.69
Th2	ZNF891	3.1	-0.15	0.16	0.35
Th2	ZNF90	1.2	-0.26	0.21	0.42
Th2	ZNF91	6.8	-0.092	0.11	0.28
Th2	ZNF92	5.3	0.029	0.64	0.8
Th2	ZNF93	3.7	-0.012	0.89	0.95
Th2	ZNFX1	8.6	0.1	0.022	0.1
Th2	ZNHIT1	5.1	0.065	0.28	0.5
Th2	ZNHIT2	3.8	-0.12	0.2	0.4
Th2	ZNHIT3	5.4	0.018	0.66	0.81
Th2	ZNHIT6	5.5	-0.017	0.76	0.87
Th2	ZNRD1	5.6	0.02	0.69	0.83
Th2	ZNRD1-AS1	2.7	-0.099	0.38	0.59
Th2	ZNRF1	3.5	0.19	0.065	0.2
Th2	ZNRF2	6.1	0.11	0.01	0.061
Th2	ZNRF2P1	-0.019	0.83	0.061	0.2
Th2	ZNRF3	0.67	-0.21	0.32	0.54
Th2	ZP1	1.7	-0.24	0.3	0.52
Th2	ZP3	0.58	-0.36	0.098	0.26
Th2	ZPR1	6.2	0.16	4.20E-05	0.00096
Th2	ZRANB1	5.7	-0.099	0.036	0.14
Th2	ZRANB2	7.7	-0.15	0.00092	0.011
Th2	ZRANB3	3.1	-0.075	0.47	0.67
Th2	ZRSR2	6.2	-0.0043	0.92	0.96
Th2	ZSCAN12	3.9	0.013	0.89	0.94
Th2	ZSCAN16	3.5	-0.086	0.2	0.4
Th2	ZSCAN16-AS1	2.6	-0.081	0.34	0.55
Th2	ZSCAN18	4.7	-0.2	0.15	0.35
Th2	ZSCAN2	3.6	-0.066	0.44	0.65
Th2	ZSCAN20	1.2	-0.26	0.26	0.48
Th2	ZSCAN21	2.6	-0.0062	0.93	0.96
Th2	ZSCAN22	4	-0.036	0.66	0.81
Th2	ZSCAN25	5.7	-0.09	0.064	0.2
Th2	ZSCAN26	5.5	-0.16	0.00091	0.011
Th2	ZSCAN29	3.8	0.1	0.31	0.53
Th2	ZSCAN30	3.5	-0.051	0.59	0.76
Th2	ZSCAN32	5.4	-0.036	0.48	0.68
Th2	ZSCAN5A	2.1	0.14	0.27	0.49
Th2	ZSCAN9	0.8	0.36	0.1	0.27
Th2	ZSWIM1	3.4	0.016	0.9	0.95
Th2	ZSWIM3	3.1	-0.083	0.45	0.66
Th2	ZSWIM4	1.6	-0.16	0.15	0.35
Th2	ZSWIM5	3.1	-0.55	0.0001	0.002
Th2	ZSWIM6	2.6	0.075	0.51	0.7
Th2	ZSWIM7	4.3	-0.072	0.19	0.4
Th2	ZSWIM8	5.3	-0.023	0.73	0.86
Th2	ZUFSP	4.7	0.016	0.79	0.89
Th2	ZW10	5	0.037	0.52	0.71
Th2	ZWILCH	4.2	0.081	0.19	0.4
Th2	ZWINT	4.2	0.4	0.0048	0.036
Th2	ZXDA	3.6	-0.03	0.76	0.87
Th2	ZXDB	4.5	-0.16	0.074	0.22
Th2	ZXDC	6.6	-0.13	0.014	0.074
Th2	ZYG11B	6	-0.068	0.31	0.53
Th2	ZYX	7.1	-0.13	0.04	0.15
Th2	ZZEF1	6.4	-0.14	0.088	0.25
Th2	ZZZ3	6.5	-0.033	0.48	0.68
Th17	A1BG	2.9	-0.17	0.12	0.44
Th17	A1BG-AS1	0.28	-0.3	0.052	0.29
Th17	A2M	2.5	-0.22	0.35	0.7
Th17	A2M-AS1	0.17	0.24	0.45	0.77
Th17	AAAS	6	-0.06	0.061	0.32
Th17	AACS	3.8	-0.15	0.078	0.36
Th17	AAED1	4	-0.12	0.079	0.36
Th17	AAGAB	6.5	0.058	0.072	0.34
Th17	AAK1	7.2	-0.036	0.38	0.72
Th17	AAMDC	2.7	-0.062	0.42	0.75
Th17	AAMP	6.5	-0.041	0.2	0.55
Th17	AAR2	6.2	0.084	0.016	0.15
Th17	AARS	6.8	0.12	0.0051	0.076
Th17	AARS2	5.3	-0.05	0.32	0.68
Th17	AASDH	4.9	0.021	0.69	0.9
Th17	AASDHPPT	6.8	-0.0011	0.98	0.99
Th17	AASS	2.6	0.22	0.22	0.57
Th17	AATF	7.1	0.015	0.66	0.88
Th17	ABALON	1.2	-0.13	0.29	0.65
Th17	ABAT	3.7	0.00073	0.99	1
Th17	ABCA1	3.4	-0.16	0.37	0.71
Th17	ABCA10	-0.16	0.32	0.24	0.6
Th17	ABCA11P	2.2	0.026	0.77	0.93
Th17	ABCA2	4.8	-0.13	0.22	0.58
Th17	ABCA3	3.6	-0.085	0.37	0.72
Th17	ABCA5	5.1	-0.067	0.27	0.63
Th17	ABCA7	7.1	-0.092	0.26	0.62
Th17	ABCB1	5.6	-0.13	0.43	0.75
Th17	ABCB10	5.9	0.023	0.57	0.84
Th17	ABCB6	3.4	0.13	0.083	0.37
Th17	ABCB7	4.7	0.026	0.59	0.85
Th17	ABCB8	5.2	0.1	0.025	0.2
Th17	ABCB9	1.6	-0.18	0.19	0.54
Th17	ABCC1	6.6	0.26	0.0021	0.041
Th17	ABCC10	6.4	0.018	0.69	0.89
Th17	ABCC2	2.5	0.21	0.13	0.45
Th17	ABCC4	4.4	-0.15	0.11	0.42
Th17	ABCC5	5.4	-0.049	0.5	0.8
Th17	ABCD1	3	0.29	0.0053	0.078
Th17	ABCD2	6.4	-0.016	0.79	0.93
Th17	ABCD3	5.7	-0.11	0.024	0.2
Th17	ABCD4	6	-0.017	0.62	0.86
Th17	ABCE1	7.3	0.058	0.11	0.42
Th17	ABCF1	6.4	0.091	0.044	0.27
Th17	ABCF2	7.3	0.073	0.037	0.25
Th17	ABCF3	6.9	-0.016	0.57	0.84
Th17	ABCG1	5.4	-0.022	0.8	0.94
Th17	ABCG2	3.1	0.091	0.61	0.86
Th17	ABHD1	0.63	-0.019	0.9	0.98
Th17	ABHD10	5.7	-0.049	0.31	0.67
Th17	ABHD11	3.9	-0.032	0.59	0.85
Th17	ABHD12	5.6	-0.035	0.36	0.71
Th17	ABHD13	6.4	-0.088	0.056	0.31
Th17	ABHD14A	4.2	-0.073	0.19	0.55
Th17	ABHD14B	5.8	0.003	0.94	0.99
Th17	ABHD15	5.2	-0.013	0.83	0.95
Th17	ABHD16A	6	-0.024	0.49	0.79
Th17	ABHD16B	1.8	-0.01	0.94	0.99
Th17	ABHD17A	6.7	-0.042	0.51	0.81
Th17	ABHD17B	5	-0.061	0.22	0.58
Th17	ABHD17C	2.6	-0.3	0.003	0.052
Th17	ABHD2	6.3	-0.063	0.36	0.71
Th17	ABHD3	6.9	-0.057	0.18	0.53
Th17	ABHD4	4.8	-0.19	0.00054	0.015
Th17	ABHD5	3.7	0.0088	0.91	0.98
Th17	ABHD6	3.8	-0.13	0.055	0.3
Th17	ABHD8	3.1	0.081	0.33	0.69
Th17	ABI1	7.7	-0.0042	0.91	0.98
Th17	ABI2	5.2	-0.084	0.16	0.5
Th17	ABI3	4.4	0.13	0.21	0.57
Th17	ABL1	4.7	-0.022	0.76	0.92
Th17	ABL2	3.4	0.0047	0.96	0.99
Th17	ABLIM1	8.8	-0.01	0.83	0.95
Th17	ABLIM2	1.4	-0.099	0.56	0.83
Th17	ABO	1.7	0.26	0.67	0.89
Th17	ABR	6.4	0.16	0.01	0.12
Th17	ABRA	0.3	-0.013	0.96	0.99
Th17	ABRACL	7.3	0.076	0.16	0.49
Th17	ABT1	6.7	0.0038	0.92	0.98
Th17	ABTB1	6.4	-0.077	0.089	0.38
Th17	ACAA1	7	0.099	0.0021	0.04
Th17	ACAA2	6.4	0.072	0.32	0.67
Th17	ACACA	4.3	-0.02	0.82	0.95
Th17	ACACB	3.8	0.016	0.9	0.97
Th17	ACAD10	5.6	0.028	0.55	0.83
Th17	ACAD11	2.3	-0.12	0.23	0.58
Th17	ACAD8	5.9	-0.055	0.16	0.5
Th17	ACAD9	5.6	0.15	0.11	0.43
Th17	ACADM	6.2	0.06	0.18	0.53
Th17	ACADS	5.2	-0.064	0.28	0.64
Th17	ACADSB	5.9	-0.12	0.034	0.24
Th17	ACADVL	8.2	0.083	0.058	0.31
Th17	ACAP1	8.9	0.032	0.34	0.69
Th17	ACAP2	7.1	-0.015	0.63	0.87
Th17	ACAP3	5.5	0.12	0.083	0.37
Th17	ACAT1	6.3	0.017	0.72	0.91
Th17	ACAT2	5.3	0.046	0.32	0.68
Th17	ACBD3	6	-0.011	0.82	0.95
Th17	ACBD4	4.1	-0.13	0.012	0.13
Th17	ACBD5	5.5	-0.11	0.027	0.21
Th17	ACBD6	5	-0.096	0.019	0.17
Th17	ACCS	5.1	0.0065	0.97	0.99
Th17	ACD	5.4	-0.03	0.53	0.82
Th17	ACE	4.6	-0.15	0.32	0.67
Th17	ACER1	0.93	0.16	0.36	0.7
Th17	ACER2	0.19	-0.19	0.45	0.77
Th17	ACER3	3.6	-0.28	0.0037	0.06
Th17	ACIN1	6.3	-0.043	0.42	0.75
Th17	ACKR3	3.5	0.11	0.25	0.6
Th17	ACLY	7.8	0.1	0.0021	0.04
Th17	ACO1	4.9	0.0055	0.93	0.98
Th17	ACO2	6.8	0.076	0.013	0.13
Th17	ACOT1	1.5	-0.055	0.61	0.86
Th17	ACOT13	4.9	-0.021	0.67	0.88
Th17	ACOT2	4.9	-0.015	0.76	0.92
Th17	ACOT4	2.9	-0.22	0.046	0.28
Th17	ACOT7	3.6	0.23	0.038	0.25
Th17	ACOT8	4.4	0.0014	0.98	0.99
Th17	ACOT9	5.9	0.019	0.71	0.9
Th17	ACOX1	5.4	0.06	0.3	0.65
Th17	ACOX3	4.6	-0.058	0.25	0.61
Th17	ACP1	7.1	0.0013	0.97	0.99
Th17	ACP2	4.9	0.12	0.026	0.2
Th17	ACP5	3.1	0.17	0.15	0.49
Th17	ACP6	4.5	-0.018	0.8	0.94
Th17	ACRBP	0.33	0.019	0.94	0.99
Th17	ACRC	1.9	-0.16	0.2	0.55
Th17	ACSF2	1.9	-0.23	0.066	0.33
Th17	ACSF3	5.4	0.013	0.82	0.94
Th17	ACSL1	4.3	-0.082	0.29	0.65
Th17	ACSL3	6	0.027	0.56	0.84
Th17	ACSL4	5.5	0.029	0.64	0.87
Th17	ACSL5	7.7	0.064	0.1	0.4
Th17	ACSL6	4.3	-0.14	0.13	0.45
Th17	ACSM3	1.8	0.096	0.51	0.81
Th17	ACSS1	7.5	0.032	0.36	0.71
Th17	ACSS2	4	-0.083	0.41	0.74
Th17	ACTA2	2.7	0.023	0.83	0.95
Th17	ACTB	13	0.081	0.079	0.36
Th17	ACTG1	11	0.039	0.47	0.78
Th17	ACTG1P17	0.083	-0.061	0.8	0.94
Th17	ACTG1P20	3.1	-0.01	0.92	0.98
Th17	ACTL10	3.2	-0.044	0.67	0.88
Th17	ACTL6A	6.4	-0.011	0.74	0.92
Th17	ACTN1	6.1	-0.16	0.16	0.5
Th17	ACTN4	5.1	-0.024	0.75	0.92
Th17	ACTR10	6.4	-0.032	0.42	0.75
Th17	ACTR1A	7	0.037	0.21	0.56
Th17	ACTR1B	4.6	0.095	0.049	0.29
Th17	ACTR2	9.2	0.077	0.15	0.49
Th17	ACTR3	9.6	0.12	0.0011	0.025
Th17	ACTR3B	3.7	-0.045	0.46	0.77
Th17	ACTR3C	2.7	-0.18	0.044	0.27
Th17	ACTR5	5.2	-0.052	0.34	0.69
Th17	ACTR6	6	0.0086	0.86	0.96
Th17	ACTR8	5.9	0.035	0.41	0.74
Th17	ACVR1	6.1	0.14	0.0066	0.088
Th17	ACVR1B	1.6	0.039	0.79	0.93
Th17	ACVR1C	2.6	0.19	0.28	0.63
Th17	ACVR2A	4.3	-0.092	0.37	0.72
Th17	ACVR2B	3	-0.047	0.71	0.9
Th17	ACYP1	4	-0.029	0.6	0.85
Th17	ACYP2	2.8	-0.077	0.34	0.69
Th17	ADA	6.6	0.1	0.13	0.45
Th17	ADAL	3.2	-0.008	0.93	0.98
Th17	ADAM10	8.6	0.24	0.00019	0.0063
Th17	ADAM12	5	-0.21	0.24	0.6
Th17	ADAM15	5.4	-0.006	0.91	0.98
Th17	ADAM17	5.8	0.031	0.65	0.88
Th17	ADAM19	6.2	-0.12	0.078	0.35
Th17	ADAM1A	2.2	-0.15	0.23	0.58
Th17	ADAM22	2.3	-0.34	0.031	0.22
Th17	ADAM23	4.1	-0.75	0.002	0.039
Th17	ADAM8	8.3	0.034	0.54	0.82
Th17	ADAM9	2.3	-0.11	0.41	0.74
Th17	ADAMTS1	1.1	5.2	7.90E-19	3.30E-15
Th17	ADAMTS10	2.4	0.29	0.071	0.34
Th17	ADAMTS13	0.54	0.18	0.37	0.72
Th17	ADAMTS17	1.8	-0.11	0.49	0.79
Th17	ADAMTS4	-0.093	-0.28	0.4	0.73
Th17	ADAMTS6	0.24	0.19	0.53	0.82
Th17	ADAMTSL4	0.073	0.5	0.031	0.22
Th17	ADAMTSL4-AS1	1.7	-0.022	0.89	0.97
Th17	ADAMTSL5	2.4	0.42	0.0013	0.029
Th17	ADAP1	2.7	-0.16	0.26	0.62
Th17	ADAR	9.6	0.25	9.60E-05	0.0038
Th17	ADARB1	5.5	-0.042	0.52	0.82
Th17	ADARB2	-0.29	-0.14	0.74	0.91
Th17	ADAT1	6	-0.042	0.37	0.72
Th17	ADAT2	4.3	-0.083	0.28	0.63
Th17	ADAT3	2.4	0.092	0.44	0.76
Th17	ADCK1	3.2	-0.12	0.27	0.63
Th17	ADCK2	5.2	-0.022	0.63	0.87
Th17	ADCK3	6.4	-0.11	0.0046	0.071
Th17	ADCK4	4.9	0.025	0.59	0.85
Th17	ADCK5	4.1	0.018	0.8	0.94
Th17	ADCY10P1	3.2	-0.13	0.33	0.68
Th17	ADCY3	5.4	0.044	0.54	0.83
Th17	ADCY4	1.9	-0.28	0.039	0.25
Th17	ADCY7	7.6	0.0029	0.96	0.99
Th17	ADCY9	3.5	0.12	0.34	0.69
Th17	ADD1	8	0.0093	0.78	0.93
Th17	ADD3	10	0.14	5.40E-05	0.0023
Th17	ADGRB2	1.2	0.24	0.22	0.57
Th17	ADGRE1	2	0.41	0.043	0.27
Th17	ADGRE2	0.25	-0.081	0.81	0.94
Th17	ADGRE4P	0.57	-1.6	4.80E-06	0.00032
Th17	ADGRE5	9.1	0.21	6.60E-05	0.0027
Th17	ADGRF3	0.61	0.3	0.11	0.42
Th17	ADGRG1	0.3	-0.095	0.73	0.91
Th17	ADGRG5	3.1	-0.31	0.063	0.32
Th17	ADGRL1	1.8	-0.1	0.39	0.73
Th17	ADH5	7.1	-0.014	0.68	0.89
Th17	ADHFE1	5.2	-0.014	0.82	0.94
Th17	ADI1	6.3	0.09	0.076	0.35
Th17	ADIPOR1	7.4	0.024	0.37	0.72
Th17	ADIPOR2	2.1	0.12	0.33	0.68
Th17	ADIRF	1.2	-0.3	0.064	0.33
Th17	ADK	6.5	-0.084	0.063	0.32
Th17	ADM2	0.24	-0.083	0.72	0.91
Th17	ADM5	0.11	-0.1	0.66	0.88
Th17	ADNP	5.7	-0.076	0.13	0.46
Th17	ADNP-AS1	1.1	-0.031	0.82	0.94
Th17	ADNP2	4.7	0.027	0.59	0.85
Th17	ADO	2.7	-0.038	0.75	0.92
Th17	ADORA2A-AS1	0.46	-0.28	0.14	0.47
Th17	ADORA2B	1.1	0.039	0.85	0.96
Th17	ADPGK	6.9	0.05	0.18	0.53
Th17	ADPGK-AS1	0.74	-0.048	0.75	0.92
Th17	ADPRH	3.8	-0.12	0.39	0.72
Th17	ADPRHL2	5.6	0.041	0.36	0.71
Th17	ADPRM	5.3	-0.0093	0.9	0.97
Th17	ADRB2	2.8	-0.62	0.0083	0.1
Th17	ADRBK1	9.1	-0.074	0.051	0.29
Th17	ADRBK2	1.5	-0.0053	0.98	0.99
Th17	ADRM1	6.6	-0.0047	0.93	0.98
Th17	ADSL	7.3	0.2	3.20E-07	3.10E-05
Th17	ADSS	5.6	0.23	0.0067	0.09
Th17	ADSSL1	0.19	-0.041	0.86	0.96
Th17	ADTRP	4.5	0.12	0.46	0.77
Th17	AEBP1	0.95	0.23	0.33	0.68
Th17	AEBP2	5.2	-0.058	0.29	0.65
Th17	AEN	6.5	0.26	2.80E-06	0.0002
Th17	AES	9.3	0.036	0.5	0.8
Th17	AFAP1	4	-0.00046	1	1
Th17	AFAP1L2	2.6	-0.097	0.39	0.73
Th17	AFF1	6.1	0.18	0.031	0.22
Th17	AFF3	1.9	-0.14	0.47	0.78
Th17	AFF4	6.1	0.061	0.29	0.65
Th17	AFG3L1P	5.1	0.0074	0.87	0.97
Th17	AFG3L2	5.6	-0.022	0.62	0.86
Th17	AFMID	0.41	0.19	0.38	0.72
Th17	AFTPH	6.3	-0.032	0.52	0.81
Th17	AGA	5.5	-0.059	0.29	0.65
Th17	AGAP1	1.1	0.36	0.19	0.54
Th17	AGAP2	4.6	0.066	0.29	0.65
Th17	AGAP3	4.4	-0.21	0.0071	0.093
Th17	AGAP4	3	-0.018	0.83	0.95
Th17	AGAP5	2.1	-0.13	0.24	0.6
Th17	AGAP6	3.9	0.13	0.04	0.26
Th17	AGAP7P	1.4	-0.26	0.047	0.28
Th17	AGAP9	1.6	-0.031	0.86	0.96
Th17	AGBL2	3.7	0.068	0.44	0.77
Th17	AGBL3	1.9	-0.16	0.18	0.52
Th17	AGBL5	4.4	-0.12	0.035	0.24
Th17	AGER	2.4	-0.079	0.43	0.76
Th17	AGFG1	6.6	0.043	0.22	0.58
Th17	AGFG2	5.6	-0.054	0.19	0.55
Th17	AGGF1	6.3	-0.055	0.074	0.35
Th17	AGK	5.8	0.0093	0.8	0.94
Th17	AGL	5.9	-0.064	0.34	0.69
Th17	AGMAT	4.5	0.09	0.3	0.65
Th17	AGO1	4.7	-0.061	0.34	0.69
Th17	AGO2	5.5	0.014	0.83	0.95
Th17	AGO3	4.8	-0.044	0.46	0.77
Th17	AGO4	6.5	-0.059	0.37	0.71
Th17	AGPAT1	3.8	-0.041	0.53	0.82
Th17	AGPAT2	4.4	0.072	0.37	0.72
Th17	AGPAT3	5.4	0.045	0.3	0.66
Th17	AGPAT4	4.6	0.1	0.15	0.48
Th17	AGPAT4-IT1	2.1	0.13	0.39	0.73
Th17	AGPAT5	5.7	0.11	0.049	0.29
Th17	AGPS	6	0.17	9.60E-05	0.0038
Th17	AGTPBP1	6.7	-0.12	0.02	0.17
Th17	AGTRAP	5.1	-0.13	0.04	0.26
Th17	AHCTF1	7.3	-0.033	0.64	0.87
Th17	AHCY	4.5	0.044	0.45	0.77
Th17	AHCYL1	6.8	0.032	0.31	0.67
Th17	AHCYL2	5.5	-0.071	0.25	0.6
Th17	AHDC1	1.6	0.15	0.17	0.52
Th17	AHI1	3.6	-0.04	0.74	0.91
Th17	AHNAK	9.8	0.043	0.71	0.91
Th17	AHR	7.3	-0.0041	0.95	0.99
Th17	AHRR	0.74	0.31	0.38	0.72
Th17	AHSA1	6.8	0.057	0.13	0.46
Th17	AHSA2	7.2	-0.073	0.24	0.59
Th17	AIDA	5.6	0.12	0.015	0.15
Th17	AIF1	1	0.25	0.3	0.66
Th17	AIFM1	5.5	0.0092	0.84	0.96
Th17	AIFM2	2.7	-0.33	0.0013	0.029
Th17	AIG1	3.5	-0.42	0.00037	0.011
Th17	AIM1	8.4	0.2	2.90E-05	0.0014
Th17	AIM1L	2.3	-0.34	0.011	0.12
Th17	AIM2	3.9	0.46	0.0025	0.047
Th17	AIMP1	5.9	0.045	0.3	0.66
Th17	AIMP2	3.4	0.065	0.34	0.69
Th17	AIP	7.1	-0.0064	0.88	0.97
Th17	AIRE	2.7	-0.062	0.72	0.91
Th17	AJUBA	0.84	0.014	0.95	0.99
Th17	AK1	4.2	0.0018	0.99	1
Th17	AK2	7.5	0.048	0.099	0.4
Th17	AK3	5.8	0.034	0.53	0.82
Th17	AK5	3.2	-0.14	0.45	0.77
Th17	AK6	4.6	0.085	0.16	0.49
Th17	AK9	4.4	-0.075	0.3	0.66
Th17	AKAP1	6	0.03	0.47	0.78
Th17	AKAP10	6.7	0.0027	0.94	0.99
Th17	AKAP11	5.1	-0.075	0.33	0.69
Th17	AKAP13	9.1	0.048	0.25	0.6
Th17	AKAP3	1.3	0.29	0.17	0.52
Th17	AKAP5	1.4	-0.24	0.13	0.45
Th17	AKAP6	0.14	-0.19	0.61	0.86
Th17	AKAP7	3.7	-0.072	0.37	0.72
Th17	AKAP8	6.3	0.011	0.75	0.92
Th17	AKAP8L	7.3	-0.026	0.38	0.72
Th17	AKAP9	7.6	-0.038	0.31	0.67
Th17	AKIP1	3.6	0.099	0.26	0.62
Th17	AKIRIN1	7.6	0.048	0.11	0.42
Th17	AKIRIN2	6.1	-0.024	0.61	0.86
Th17	AKNA	6.8	-0.042	0.48	0.79
Th17	AKR1A1	5.8	0.023	0.52	0.82
Th17	AKR1B1	6.6	-0.0073	0.86	0.96
Th17	AKR1C3	1.4	0.49	0.02	0.17
Th17	AKR1C6P	-0.22	0.57	0.081	0.36
Th17	AKR1E2	1	0.41	0.022	0.19
Th17	AKR7A2	5.8	-0.018	0.66	0.88
Th17	AKT1	7.6	-0.022	0.53	0.82
Th17	AKT1S1	2.5	0.098	0.22	0.58
Th17	AKT2	4.1	0.045	0.61	0.86
Th17	AKT3	3.8	-0.098	0.29	0.64
Th17	AKTIP	6.4	-0.068	0.12	0.45
Th17	ALAD	5.3	-0.0051	0.92	0.98
Th17	ALAS1	6	0.046	0.27	0.63
Th17	ALCAM	3.9	-0.11	0.18	0.53
Th17	ALDH16A1	5.6	-0.065	0.3	0.66
Th17	ALDH18A1	6.9	0.079	0.029	0.22
Th17	ALDH1B1	4.1	0.036	0.61	0.86
Th17	ALDH3A2	5.5	-0.12	0.049	0.29
Th17	ALDH4A1	1	0.19	0.34	0.69
Th17	ALDH5A1	4.3	-0.3	0.00029	0.0092
Th17	ALDH6A1	4.7	-0.093	0.071	0.34
Th17	ALDH7A1	0.69	-0.083	0.76	0.92
Th17	ALDH8A1	0.18	0.31	0.23	0.58
Th17	ALDH9A1	6.8	-0.021	0.73	0.91
Th17	ALDOA	9.3	0.026	0.43	0.76
Th17	ALDOC	5.4	0.011	0.85	0.96
Th17	ALG1	4.9	0.045	0.34	0.69
Th17	ALG10	2.5	-0.093	0.39	0.72
Th17	ALG10B	1.7	-0.19	0.24	0.6
Th17	ALG11	4.3	0.023	0.61	0.86
Th17	ALG12	5.7	-0.025	0.55	0.83
Th17	ALG13	5.1	-0.0096	0.86	0.96
Th17	ALG14	3	0.12	0.13	0.45
Th17	ALG1L2	0.84	-0.036	0.83	0.95
Th17	ALG1L9P	0.16	-0.038	0.86	0.96
Th17	ALG2	6.1	-0.049	0.25	0.61
Th17	ALG3	5.8	0.055	0.17	0.52
Th17	ALG5	5.7	0.025	0.6	0.85
Th17	ALG6	5.7	0.016	0.73	0.91
Th17	ALG8	5.5	0.051	0.28	0.64
Th17	ALG9	4.5	-0.12	0.019	0.17
Th17	ALKBH1	4.6	-0.039	0.49	0.79
Th17	ALKBH2	3.7	-0.037	0.59	0.85
Th17	ALKBH3	4.9	0.084	0.085	0.37
Th17	ALKBH3-AS1	0.11	-0.12	0.53	0.82
Th17	ALKBH4	3.9	0.0074	0.9	0.97
Th17	ALKBH5	7.7	0.0058	0.85	0.96
Th17	ALKBH6	4.9	-0.038	0.44	0.76
Th17	ALKBH7	3.8	-0.14	0.06	0.31
Th17	ALKBH8	4.7	-0.03	0.56	0.84
Th17	ALMS1	4.4	-0.22	0.037	0.25
Th17	ALOX12	2.8	-0.12	0.17	0.51
Th17	ALOX12-AS1	2.3	-0.11	0.21	0.56
Th17	ALOX12B	0.02	-0.63	0.01	0.12
Th17	ALOX15P1	1.9	-0.084	0.41	0.74
Th17	ALOX5	6.4	0.8	3.20E-08	4.70E-06
Th17	ALOX5AP	8.2	0.21	0.0024	0.044
Th17	ALPK1	4.1	0.27	0.017	0.16
Th17	ALPK2	2	0.33	0.13	0.46
Th17	ALS2	4.1	-0.12	0.29	0.65
Th17	ALS2CL	5.9	-0.057	0.58	0.84
Th17	ALS2CR12	1.9	-0.095	0.4	0.74
Th17	ALYREF	4.8	0.055	0.35	0.7
Th17	AMBRA1	5.3	0.13	0.077	0.35
Th17	AMD1	7	-0.034	0.37	0.71
Th17	AMDHD1	0.56	-0.11	0.58	0.84
Th17	AMDHD2	5.1	-0.12	0.029	0.22
Th17	AMFR	6.7	-0.16	0.12	0.44
Th17	AMICA1	8.3	-0.27	1.00E-05	0.00059
Th17	AMIGO1	4.4	-0.045	0.63	0.87
Th17	AMIGO2	5.6	-0.05	0.6	0.85
Th17	AMIGO3	1.8	0.016	0.89	0.97
Th17	AMMECR1	5.5	0.047	0.27	0.62
Th17	AMMECR1L	4.9	0.076	0.29	0.64
Th17	AMN1	4	-0.13	0.039	0.25
Th17	AMOT	1.5	-0.047	0.8	0.94
Th17	AMOTL1	-0.27	-0.12	0.74	0.92
Th17	AMPD2	7.1	-0.13	0.0053	0.078
Th17	AMPD3	5.3	-0.097	0.2	0.55
Th17	AMPH	0.88	-0.16	0.38	0.72
Th17	AMT	3.5	0.067	0.49	0.79
Th17	AMY2B	4.4	-0.11	0.16	0.49
Th17	AMZ2	7	-0.002	0.95	0.99
Th17	AMZ2P1	4.2	-0.02	0.83	0.95
Th17	ANAPC1	6.5	0.011	0.88	0.97
Th17	ANAPC10	4.1	0.1	0.12	0.43
Th17	ANAPC11	5.6	0.051	0.4	0.73
Th17	ANAPC13	6.4	-0.02	0.7	0.9
Th17	ANAPC15	2.3	0.049	0.54	0.82
Th17	ANAPC16	7.7	0.11	0.005	0.075
Th17	ANAPC2	3.9	-0.068	0.48	0.79
Th17	ANAPC4	6.7	-0.016	0.66	0.88
Th17	ANAPC5	8.7	-0.013	0.6	0.85
Th17	ANAPC7	6.1	0.061	0.059	0.31
Th17	ANGEL1	5.9	-0.044	0.38	0.72
Th17	ANGEL2	6.1	-0.051	0.18	0.52
Th17	ANGPT2	1.9	-0.28	0.084	0.37
Th17	ANGPTL6	0.21	-0.094	0.72	0.91
Th17	ANK1	5.7	-0.065	0.63	0.87
Th17	ANK3	6.4	0.16	0.1	0.41
Th17	ANKAR	3.3	-0.18	0.063	0.32
Th17	ANKDD1A	2.2	0.15	0.29	0.64
Th17	ANKDD1B	0.17	-0.26	0.37	0.72
Th17	ANKEF1	4.6	-0.13	0.066	0.33
Th17	ANKFY1	7.4	0.13	0.036	0.24
Th17	ANKH	6.4	-0.26	1.10E-07	1.30E-05
Th17	ANKHD1	2.6	-0.085	0.3	0.65
Th17	ANKIB1	4.8	-0.017	0.75	0.92
Th17	ANKK1	0.096	-0.27	0.31	0.66
Th17	ANKLE1	1.1	0.007	0.98	0.99
Th17	ANKLE2	7.6	0.041	0.22	0.57
Th17	ANKMY1	4.6	0.084	0.24	0.6
Th17	ANKMY2	5.2	-0.013	0.8	0.94
Th17	ANKRA2	5.6	0.047	0.21	0.56
Th17	ANKRD10	7.1	-0.015	0.64	0.87
Th17	ANKRD11	7	-0.0015	0.96	0.99
Th17	ANKRD12	9	-0.043	0.26	0.61
Th17	ANKRD13A	7.6	0.013	0.72	0.91
Th17	ANKRD13B	0.57	0.14	0.42	0.75
Th17	ANKRD13C	6.3	-0.023	0.54	0.82
Th17	ANKRD13D	6.2	-0.12	0.029	0.21
Th17	ANKRD16	3.4	-0.08	0.21	0.56
Th17	ANKRD17	6.6	0.083	0.025	0.2
Th17	ANKRD18A	3.4	-0.15	0.24	0.6
Th17	ANKRD19P	1.8	-0.17	0.2	0.55
Th17	ANKRD20A5P	2.1	-0.18	0.31	0.66
Th17	ANKRD23	2.9	-0.12	0.19	0.54
Th17	ANKRD24	-0.024	0.42	0.2	0.55
Th17	ANKRD26	4.4	-0.015	0.82	0.94
Th17	ANKRD27	7.2	-0.065	0.14	0.47
Th17	ANKRD28	7	-0.068	0.34	0.69
Th17	ANKRD31	0.83	-0.016	0.94	0.99
Th17	ANKRD33B	1.3	0.7	0.00081	0.02
Th17	ANKRD34A	1.3	0.085	0.59	0.85
Th17	ANKRD36	7.8	-0.12	0.084	0.37
Th17	ANKRD36B	7.3	-0.061	0.43	0.75
Th17	ANKRD36BP1	3.2	-0.056	0.62	0.86
Th17	ANKRD36C	7.4	-0.098	0.12	0.43
Th17	ANKRD37	1.3	0.091	0.43	0.76
Th17	ANKRD39	4.4	-0.0029	0.96	0.99
Th17	ANKRD40	4.2	-0.0065	0.93	0.98
Th17	ANKRD42	3.7	-0.11	0.21	0.57
Th17	ANKRD44	8.4	-0.056	0.12	0.44
Th17	ANKRD44-IT1	2.3	-0.24	0.076	0.35
Th17	ANKRD46	4.8	-0.086	0.16	0.5
Th17	ANKRD49	5.9	-0.083	0.12	0.43
Th17	ANKRD52	5.7	-0.012	0.84	0.96
Th17	ANKRD54	5	0.033	0.46	0.77
Th17	ANKRD55	4.4	0.89	3.80E-06	0.00026
Th17	ANKRD6	2.8	0.042	0.71	0.91
Th17	ANKRD61	0.36	-0.13	0.56	0.83
Th17	ANKRD9	1.1	-0.31	0.092	0.39
Th17	ANKS1A	4.3	-0.035	0.59	0.85
Th17	ANKS1B	1	-0.37	0.069	0.34
Th17	ANKS3	4.1	0.0045	0.94	0.99
Th17	ANKS6	3.9	-0.094	0.22	0.58
Th17	ANKZF1	7.8	0.0056	0.89	0.97
Th17	ANLN	0.65	-0.005	0.99	1
Th17	ANO10	3.8	-0.26	0.0014	0.031
Th17	ANO6	6.7	-0.079	0.046	0.28
Th17	ANO8	0.9	0.093	0.48	0.79
Th17	ANO9	6.5	0.02	0.68	0.89
Th17	ANP32A	5.8	-0.091	0.29	0.64
Th17	ANP32A-IT1	0.87	0.2	0.36	0.7
Th17	ANP32B	6.2	0.056	0.22	0.58
Th17	ANP32E	7.3	0.016	0.7	0.9
Th17	ANTXR2	7.9	-0.06	0.38	0.72
Th17	ANTXRLP1	4.1	-0.07	0.46	0.77
Th17	ANXA1	10	-0.13	0.088	0.38
Th17	ANXA11	8.5	-0.0059	0.84	0.96
Th17	ANXA2	9.5	0.055	0.35	0.7
Th17	ANXA2P2	0.19	-0.13	0.48	0.79
Th17	ANXA2R	4.7	-0.18	0.13	0.45
Th17	ANXA4	5	0.14	0.045	0.27
Th17	ANXA5	8.6	0.1	0.043	0.27
Th17	ANXA6	8.4	0.086	0.29	0.65
Th17	ANXA7	8.2	-0.0036	0.89	0.97
Th17	ANXA9	0.88	0.097	0.57	0.84
Th17	AOAH	2.1	-0.63	0.0058	0.082
Th17	AOC2	0.057	0.026	0.91	0.98
Th17	AP1AR	6	0.018	0.7	0.9
Th17	AP1B1	5.8	0.033	0.51	0.8
Th17	AP1G1	6.4	0.0071	0.9	0.98
Th17	AP1G2	7.8	-0.015	0.67	0.88
Th17	AP1M1	7.4	-0.045	0.22	0.58
Th17	AP1S1	1.1	0.38	0.014	0.14
Th17	AP1S2	6.3	-0.044	0.32	0.67
Th17	AP1S3	1.2	-0.035	0.82	0.95
Th17	AP2A1	4.1	-0.053	0.4	0.74
Th17	AP2A2	5	-0.021	0.7	0.9
Th17	AP2B1	7.6	0.074	0.18	0.53
Th17	AP2M1	8.5	0.053	0.067	0.33
Th17	AP2S1	4.1	0.06	0.4	0.73
Th17	AP3B1	6.9	0.0021	0.95	0.99
Th17	AP3D1	7.2	0.052	0.23	0.59
Th17	AP3M1	7	-0.039	0.31	0.67
Th17	AP3M2	6.9	0.13	0.034	0.23
Th17	AP3S1	5.7	0.0032	0.95	0.99
Th17	AP4B1	5.9	0.15	0.0019	0.038
Th17	AP4B1-AS1	1.9	0.45	0.00012	0.0045
Th17	AP4E1	4.7	-0.017	0.83	0.95
Th17	AP4M1	3.1	-0.0024	0.97	0.99
Th17	AP4S1	3.9	-0.16	0.022	0.19
Th17	AP5B1	5.5	-0.054	0.3	0.66
Th17	AP5M1	6.7	0.033	0.38	0.72
Th17	AP5S1	4.3	0.069	0.27	0.63
Th17	AP5Z1	6.3	-0.022	0.67	0.89
Th17	APAF1	5.3	-0.034	0.59	0.85
Th17	APBA1	1.2	0.31	0.13	0.46
Th17	APBA2	4.5	-0.0052	0.97	0.99
Th17	APBA3	5.7	-0.068	0.32	0.68
Th17	APBB1	6.7	0.01	0.82	0.94
Th17	APBB1IP	7.6	-0.052	0.17	0.52
Th17	APBB3	5.1	0.027	0.62	0.86
Th17	APC	5.9	-0.029	0.59	0.85
Th17	APC2	0.65	-0.18	0.26	0.62
Th17	APEH	7.3	0.021	0.48	0.79
Th17	APEX1	7.1	0.037	0.19	0.55
Th17	APEX2	5.1	0.11	0.012	0.13
Th17	APH1A	5	0.18	0.083	0.37
Th17	APH1B	5	-0.032	0.63	0.87
Th17	API5	8.4	-0.0032	0.92	0.98
Th17	APIP	3.8	-0.027	0.67	0.88
Th17	APLF	3.8	-0.011	0.89	0.97
Th17	APLP2	6.6	-0.16	0.0012	0.028
Th17	APMAP	6.8	0.009	0.81	0.94
Th17	APOA1BP	5.6	0.044	0.3	0.66
Th17	APOBEC2	1.8	-0.033	0.79	0.94
Th17	APOBEC3C	6.9	0.063	0.21	0.56
Th17	APOBEC3D	4	0.062	0.44	0.76
Th17	APOBEC3F	4.9	0.021	0.74	0.91
Th17	APOBEC3G	6.3	0.025	0.7	0.9
Th17	APOBEC3H	2.1	0.55	0.0003	0.0094
Th17	APOBR	2.2	-0.22	0.059	0.31
Th17	APOL1	5.6	0.34	1.90E-06	0.00014
Th17	APOL2	5.2	0.2	0.0035	0.059
Th17	APOL3	7.4	0.052	0.36	0.71
Th17	APOL6	7.5	0.1	0.059	0.31
Th17	APOLD1	2.5	-0.18	0.19	0.55
Th17	APOM	0.68	-0.019	0.9	0.97
Th17	APOO	3.6	0.19	0.003	0.053
Th17	APOOL	3.3	0.21	0.0052	0.077
Th17	APOPT1	5	-0.0066	0.89	0.97
Th17	APP	3.5	-0.044	0.78	0.93
Th17	APPBP2	6	0.032	0.39	0.73
Th17	APPL1	6	-0.044	0.32	0.67
Th17	APPL2	5.5	-0.13	0.015	0.15
Th17	APRT	7.5	0.014	0.79	0.93
Th17	APTR	2.6	-0.1	0.22	0.57
Th17	APTX	5.3	0.06	0.15	0.48
Th17	AQP11	1.7	-0.14	0.26	0.61
Th17	AQP3	8.7	0.082	0.15	0.49
Th17	AQR	6.9	0.0027	0.96	0.99
Th17	ARAF	7.1	0.06	0.079	0.36
Th17	ARAP1	6.8	-0.044	0.61	0.86
Th17	ARAP2	7.3	0.037	0.51	0.81
Th17	ARAP3	-0.062	-0.025	0.93	0.98
Th17	ARCN1	8.5	-0.024	0.47	0.78
Th17	AREG	0.14	1.1	0.00014	0.0051
Th17	AREL1	6.4	0.011	0.84	0.96
Th17	ARF1	9.1	0.0017	0.95	0.99
Th17	ARF3	5.4	0.2	7.40E-05	0.003
Th17	ARF4	7.1	0.0083	0.84	0.95
Th17	ARF5	6.8	0.043	0.28	0.63
Th17	ARF6	8.9	0.035	0.25	0.61
Th17	ARFGAP1	5.2	0.0053	0.93	0.98
Th17	ARFGAP2	7.5	-0.0039	0.87	0.97
Th17	ARFGAP3	6.6	-0.12	0.007	0.091
Th17	ARFGEF1	7.1	-0.0044	0.93	0.98
Th17	ARFGEF2	6.1	-0.062	0.35	0.7
Th17	ARFIP1	4.9	0.15	0.041	0.26
Th17	ARFIP2	5.7	0.03	0.36	0.7
Th17	ARFRP1	6.2	-0.02	0.65	0.88
Th17	ARG1	0.22	-0.42	0.13	0.45
Th17	ARG2	3.4	0.016	0.8	0.94
Th17	ARGFXP2	0.0026	-0.4	0.13	0.45
Th17	ARGLU1	8.2	-0.047	0.29	0.65
Th17	ARHGAP1	7.4	-0.015	0.65	0.88
Th17	ARHGAP10	4.5	0.0026	0.97	0.99
Th17	ARHGAP11A	3.4	0.17	0.22	0.58
Th17	ARHGAP11B	2.7	-0.084	0.57	0.84
Th17	ARHGAP12	5.5	-0.12	0.029	0.22
Th17	ARHGAP15	9.2	-0.11	0.011	0.12
Th17	ARHGAP17	5.7	0.084	0.043	0.27
Th17	ARHGAP18	4.1	0.06	0.48	0.79
Th17	ARHGAP19	4.3	-0.14	0.11	0.42
Th17	ARHGAP21	3.4	-0.65	0.00012	0.0046
Th17	ARHGAP25	8.2	-0.028	0.43	0.75
Th17	ARHGAP26	4.2	-0.44	9.20E-06	0.00055
Th17	ARHGAP27	6.8	-0.051	0.25	0.61
Th17	ARHGAP30	9.1	-0.046	0.23	0.58
Th17	ARHGAP31	5.1	0.007	0.94	0.99
Th17	ARHGAP32	2	-1	0.00017	0.0058
Th17	ARHGAP33	1.4	0.069	0.59	0.85
Th17	ARHGAP35	5.4	-0.16	0.097	0.39
Th17	ARHGAP4	8.2	0.019	0.68	0.89
Th17	ARHGAP5	6.8	0.0013	0.98	1
Th17	ARHGAP9	7.9	0.011	0.78	0.93
Th17	ARHGDIA	6.5	0.068	0.33	0.68
Th17	ARHGDIB	11	0.075	0.065	0.33
Th17	ARHGEF1	9.5	-0.0037	0.93	0.98
Th17	ARHGEF10	3.3	0.5	0.34	0.69
Th17	ARHGEF11	6.2	0.032	0.62	0.86
Th17	ARHGEF12	4.1	0.55	6.20E-06	0.00039
Th17	ARHGEF18	7.3	-0.05	0.5	0.8
Th17	ARHGEF19	4.1	-0.14	0.019	0.17
Th17	ARHGEF2	5.5	-0.11	0.051	0.29
Th17	ARHGEF26	1.2	-0.04	0.81	0.94
Th17	ARHGEF3	8.9	0.18	3.90E-07	3.70E-05
Th17	ARHGEF34P	0.73	-0.13	0.48	0.79
Th17	ARHGEF35	0.094	-0.3	0.14	0.48
Th17	ARHGEF39	3.5	0.019	0.82	0.94
Th17	ARHGEF4	1.9	-0.54	0.019	0.17
Th17	ARHGEF40	0.64	-0.072	0.76	0.92
Th17	ARHGEF5	1.8	-0.14	0.34	0.69
Th17	ARHGEF6	8.2	-0.06	0.23	0.58
Th17	ARHGEF7	6.1	0.074	0.12	0.44
Th17	ARHGEF9	3.6	-0.1	0.18	0.53
Th17	ARID1A	5.9	-0.093	0.055	0.3
Th17	ARID1B	6.4	-0.076	0.14	0.47
Th17	ARID2	6.2	-0.076	0.17	0.52
Th17	ARID3A	2	0.23	0.057	0.31
Th17	ARID3B	5.9	-0.034	0.48	0.79
Th17	ARID4A	7.1	-0.044	0.26	0.62
Th17	ARID4B	7.9	-0.0038	0.91	0.98
Th17	ARID5A	6.3	0.0043	0.94	0.99
Th17	ARID5B	7.7	0.46	1.40E-10	3.70E-08
Th17	ARIH1	5.9	-0.0061	0.91	0.98
Th17	ARIH2	7.2	-0.017	0.54	0.82
Th17	ARIH2OS	2.5	-0.044	0.64	0.87
Th17	ARL1	5.7	0.0013	0.98	0.99
Th17	ARL10	2.3	-0.16	0.13	0.45
Th17	ARL11	0.83	0.14	0.54	0.83
Th17	ARL13B	3.5	-0.057	0.4	0.74
Th17	ARL14EP	7.1	0.11	0.062	0.32
Th17	ARL15	4.5	0.0082	0.89	0.97
Th17	ARL16	6	-0.014	0.79	0.93
Th17	ARL17A	3.8	-0.1	0.48	0.79
Th17	ARL2	3.7	0.072	0.34	0.69
Th17	ARL2BP	7.5	-0.075	0.032	0.23
Th17	ARL3	4.8	-0.038	0.5	0.8
Th17	ARL4A	5.9	0.14	0.028	0.21
Th17	ARL4C	9.1	0.25	3.00E-07	2.90E-05
Th17	ARL4D	0.97	-0.19	0.22	0.58
Th17	ARL5A	6.7	0.02	0.69	0.89
Th17	ARL5B	3.8	-0.072	0.4	0.73
Th17	ARL6	2.7	-0.19	0.017	0.16
Th17	ARL6IP1	8.6	0.031	0.44	0.76
Th17	ARL6IP4	7.4	0.01	0.81	0.94
Th17	ARL6IP5	9.7	0.2	3.40E-06	0.00024
Th17	ARL6IP6	6.1	-0.037	0.47	0.78
Th17	ARL8A	3.9	0.039	0.58	0.85
Th17	ARL8B	6.6	-0.052	0.19	0.54
Th17	ARMC1	6.5	-0.0089	0.78	0.93
Th17	ARMC10	6	-0.073	0.096	0.39
Th17	ARMC12	0.16	0.5	0.04	0.26
Th17	ARMC2	2.8	-0.18	0.049	0.29
Th17	ARMC5	4	-0.055	0.44	0.76
Th17	ARMC6	5.6	0.096	0.057	0.31
Th17	ARMC7	2.3	0.16	0.08	0.36
Th17	ARMC8	7.1	0.0018	0.95	0.99
Th17	ARMCX1	0.37	0.085	0.76	0.92
Th17	ARMCX2	1.2	0.61	0.0017	0.034
Th17	ARMCX3	6	-0.043	0.27	0.63
Th17	ARMCX4	3.6	-0.091	0.42	0.75
Th17	ARMCX5	4.3	-0.0064	0.91	0.98
Th17	ARMCX5-GPRASP2	0.95	-0.1	0.43	0.75
Th17	ARMCX6	4	-0.057	0.26	0.62
Th17	ARMT1	5.8	0.024	0.65	0.87
Th17	ARNT	6.4	0.019	0.71	0.91
Th17	ARNTL	7.2	-0.046	0.22	0.58
Th17	ARNTL2	1.8	0.2	0.34	0.69
Th17	ARPC1A	6.2	-0.052	0.11	0.42
Th17	ARPC1B	9.5	0.098	0.11	0.42
Th17	ARPC2	9.8	0.072	0.072	0.34
Th17	ARPC3	8.6	0.12	0.0051	0.076
Th17	ARPC4	6.2	0.042	0.42	0.74
Th17	ARPC5	9	0.017	0.73	0.91
Th17	ARPC5L	5.9	0.076	0.083	0.37
Th17	ARPP19	7.6	-0.069	0.11	0.42
Th17	ARRB1	3.3	-0.19	0.07	0.34
Th17	ARRB2	5.4	0.08	0.21	0.56
Th17	ARRDC1	6.5	-0.029	0.61	0.86
Th17	ARRDC1-AS1	4.4	-0.08	0.11	0.42
Th17	ARRDC2	6.8	0.042	0.3	0.66
Th17	ARRDC3	7.5	0.08	0.4	0.73
Th17	ARRDC3-AS1	1.2	0.06	0.64	0.87
Th17	ARRDC4	1.7	-0.094	0.76	0.92
Th17	ARRDC5	1.3	0.075	0.63	0.87
Th17	ARSA	4.8	-0.024	0.71	0.91
Th17	ARSB	3.9	-0.066	0.42	0.74
Th17	ARSD	3.6	0.14	0.3	0.65
Th17	ARSG	5.2	-0.18	0.0033	0.055
Th17	ARSK	4.1	-0.11	0.074	0.35
Th17	ARV1	4.7	0.068	0.15	0.49
Th17	ARVCF	0.18	0.05	0.84	0.96
Th17	ASAH1	6.4	-0.027	0.48	0.79
Th17	ASAP1	5.9	-0.025	0.66	0.88
Th17	ASAP1-IT2	1	-0.18	0.38	0.72
Th17	ASAP3	1.1	-0.18	0.35	0.7
Th17	ASB1	4.2	-0.048	0.55	0.83
Th17	ASB13	4.2	-0.24	0.014	0.14
Th17	ASB14	1	-0.17	0.27	0.63
Th17	ASB16	0.56	0.074	0.65	0.87
Th17	ASB16-AS1	3.5	0.047	0.49	0.79
Th17	ASB2	2.8	0.92	5.80E-05	0.0025
Th17	ASB3	1.4	-0.0072	0.95	0.99
Th17	ASB6	6.1	-0.01	0.79	0.94
Th17	ASB7	5.8	0.061	0.16	0.49
Th17	ASB8	6.1	-0.019	0.58	0.84
Th17	ASCC1	4.9	0.19	0.0019	0.038
Th17	ASCC2	7.1	0.032	0.34	0.69
Th17	ASCC3	6.8	0.043	0.41	0.74
Th17	ASF1A	7.6	-0.16	0.00096	0.023
Th17	ASF1B	2.1	0.13	0.42	0.75
Th17	ASH1L	7.7	-0.037	0.49	0.79
Th17	ASH1L-AS1	3.3	-0.067	0.43	0.76
Th17	ASH2L	6.3	-0.024	0.47	0.78
Th17	ASL	4.2	-0.012	0.88	0.97
Th17	ASNA1	5.5	0.11	0.036	0.24
Th17	ASNS	6.4	0.16	0.0012	0.028
Th17	ASNSD1	6.9	-0.03	0.44	0.76
Th17	ASPH	4.1	-0.38	0.00017	0.006
Th17	ASPHD2	3.8	0.064	0.36	0.71
Th17	ASPM	1.8	0.088	0.72	0.91
Th17	ASPRV1	1.2	-0.019	0.91	0.98
Th17	ASPSCR1	5.3	-0.03	0.58	0.84
Th17	ASTE1	6	-0.052	0.22	0.57
Th17	ASTN2	2.9	-0.042	0.68	0.89
Th17	ASUN	6.3	0.082	0.054	0.3
Th17	ASXL1	6.3	0.027	0.59	0.85
Th17	ASXL2	5.4	-0.077	0.25	0.61
Th17	ATAD1	6.7	-0.066	0.048	0.28
Th17	ATAD2	5.5	-0.077	0.2	0.55
Th17	ATAD2B	6.2	-0.091	0.091	0.38
Th17	ATAD3A	4.3	0.04	0.57	0.84
Th17	ATAD3B	5.5	-0.11	0.079	0.36
Th17	ATAD3C	0.88	-0.28	0.14	0.46
Th17	ATAD5	4	-0.039	0.57	0.84
Th17	ATAT1	2.6	-0.023	0.77	0.93
Th17	ATE1	6.3	-0.02	0.64	0.87
Th17	ATF1	5.5	-0.027	0.57	0.84
Th17	ATF2	6.9	-0.089	0.022	0.19
Th17	ATF4	7	0.084	0.05	0.29
Th17	ATF5	1.9	-0.053	0.63	0.87
Th17	ATF6	6.8	0.046	0.4	0.73
Th17	ATF6B	5.7	0.058	0.25	0.61
Th17	ATF7	4.7	-0.062	0.23	0.59
Th17	ATF7IP	8.6	0.011	0.81	0.94
Th17	ATF7IP2	5.9	-0.083	0.14	0.46
Th17	ATG10	3.3	-0.11	0.11	0.42
Th17	ATG101	4.7	-0.024	0.62	0.86
Th17	ATG12	6.2	-0.0008	0.98	1
Th17	ATG13	7.4	-0.0082	0.79	0.94
Th17	ATG14	5.4	-0.038	0.49	0.79
Th17	ATG16L1	6.7	-0.067	0.089	0.38
Th17	ATG16L2	6	-0.017	0.74	0.91
Th17	ATG2A	3.7	0.051	0.49	0.79
Th17	ATG2B	5.6	-0.13	0.035	0.24
Th17	ATG3	6.5	0.032	0.39	0.72
Th17	ATG4A	5	0.062	0.2	0.55
Th17	ATG4B	6.6	-0.045	0.22	0.58
Th17	ATG4C	4.9	0.054	0.34	0.69
Th17	ATG4D	4.8	-0.094	0.07	0.34
Th17	ATG5	6.6	0.0051	0.89	0.97
Th17	ATG7	5.4	-0.086	0.082	0.36
Th17	ATG9A	6.3	0.058	0.19	0.55
Th17	ATG9B	4	-0.21	0.0013	0.029
Th17	ATHL1	7.5	0.087	0.48	0.79
Th17	ATIC	7.1	0.07	0.032	0.23
Th17	ATL1	2.1	0.22	0.14	0.48
Th17	ATL2	5.6	-0.11	0.047	0.28
Th17	ATL3	7.1	-0.056	0.35	0.7
Th17	ATM	7.9	-0.022	0.76	0.92
Th17	ATMIN	7.2	-0.041	0.27	0.62
Th17	ATN1	1.3	0.035	0.79	0.93
Th17	ATOX1	3.9	0.11	0.086	0.37
Th17	ATP10A	5.4	0.41	0.00015	0.0056
Th17	ATP10D	3	-0.28	0.074	0.35
Th17	ATP11A	5.8	-0.098	0.13	0.46
Th17	ATP11B	7.5	-0.032	0.52	0.81
Th17	ATP11C	4.6	-0.025	0.71	0.9
Th17	ATP13A1	7.4	0.049	0.29	0.65
Th17	ATP13A2	6.7	-0.041	0.39	0.73
Th17	ATP13A3	5.9	0.036	0.69	0.89
Th17	ATP13A4	0.89	-0.042	0.87	0.97
Th17	ATP1A1	5.9	0.064	0.26	0.62
Th17	ATP1A1-AS1	2.6	0.037	0.68	0.89
Th17	ATP1A3	1.9	-0.037	0.78	0.93
Th17	ATP1B1	0.47	-0.16	0.65	0.88
Th17	ATP1B3	6.8	0.03	0.51	0.81
Th17	ATP2A2	4.5	0.21	0.0014	0.031
Th17	ATP2A3	7.9	-0.0017	0.98	0.99
Th17	ATP2B1	8.1	-0.14	0.01	0.12
Th17	ATP2B4	8	-0.083	0.22	0.57
Th17	ATP2C1	5.6	0.22	0.00041	0.012
Th17	ATP2C2	0.37	0.28	0.2	0.55
Th17	ATP5A1	9.1	0.065	0.031	0.22
Th17	ATP5B	9.7	0.084	0.0036	0.059
Th17	ATP5C1	7.7	0.053	0.22	0.57
Th17	ATP5D	5.6	0.043	0.54	0.82
Th17	ATP5E	2.1	-0.032	0.79	0.93
Th17	ATP5F1	7.8	0.043	0.24	0.6
Th17	ATP5G1	5.6	0.039	0.32	0.67
Th17	ATP5G2	7.3	0.017	0.71	0.91
Th17	ATP5G3	6.8	0.054	0.2	0.55
Th17	ATP5H	7	0.088	0.055	0.3
Th17	ATP5I	5.4	0.056	0.4	0.73
Th17	ATP5J	6.7	0.079	0.12	0.44
Th17	ATP5J2	3.2	0.03	0.7	0.9
Th17	ATP5L	7.3	0.054	0.21	0.56
Th17	ATP5O	7.2	0.076	0.065	0.33
Th17	ATP5S	3.1	-0.054	0.47	0.78
Th17	ATP5SL	5.2	0.015	0.72	0.91
Th17	ATP6AP1	7.1	0.074	0.028	0.21
Th17	ATP6AP1L	0.98	0.18	0.31	0.66
Th17	ATP6AP2	7.9	0.029	0.36	0.7
Th17	ATP6V0A1	4	0.057	0.53	0.82
Th17	ATP6V0A2	6.3	-0.018	0.67	0.89
Th17	ATP6V0B	6.8	0.095	0.011	0.12
Th17	ATP6V0C	4.5	0.004	0.96	0.99
Th17	ATP6V0D1	6.7	0.096	0.019	0.17
Th17	ATP6V0E1	8.1	0.088	0.019	0.17
Th17	ATP6V0E2	6.3	-0.092	0.11	0.42
Th17	ATP6V0E2-AS1	1.9	-0.17	0.21	0.56
Th17	ATP6V1A	6.1	0.076	0.1	0.41
Th17	ATP6V1B2	7.1	0.016	0.68	0.89
Th17	ATP6V1C1	6.3	0.044	0.27	0.63
Th17	ATP6V1C2	0.23	0.055	0.72	0.91
Th17	ATP6V1D	6	0.049	0.32	0.67
Th17	ATP6V1E1	6.9	0.11	0.0045	0.07
Th17	ATP6V1E2	2.3	0.035	0.75	0.92
Th17	ATP6V1F	6.2	0.034	0.5	0.8
Th17	ATP6V1G1	7.5	-0.019	0.63	0.87
Th17	ATP6V1H	5.9	0.11	0.0042	0.067
Th17	ATP7A	4.8	0.12	0.11	0.42
Th17	ATP7B	1.5	0.39	0.081	0.36
Th17	ATP8A1	5	-0.22	0.074	0.35
Th17	ATP8B1	2.3	-0.22	0.061	0.32
Th17	ATP8B2	8.2	0.028	0.66	0.88
Th17	ATP8B3	2.5	-0.16	0.16	0.51
Th17	ATP9B	5.8	-0.12	0.027	0.21
Th17	ATPAF1	6.6	0.06	0.079	0.36
Th17	ATPAF2	3.9	0.056	0.33	0.68
Th17	ATPIF1	6.8	-0.08	0.048	0.28
Th17	ATR	6.3	0.035	0.55	0.83
Th17	ATRAID	7.1	0.049	0.14	0.47
Th17	ATRIP	5.1	-0.035	0.45	0.77
Th17	ATRN	4.2	-0.13	0.13	0.45
Th17	ATRX	8.4	-0.0033	0.92	0.98
Th17	ATXN1	4.9	-0.12	0.069	0.34
Th17	ATXN10	7.3	-0.019	0.54	0.82
Th17	ATXN1L	3.8	-0.14	0.12	0.44
Th17	ATXN2	6	-0.035	0.41	0.74
Th17	ATXN2L	5.8	0.041	0.54	0.82
Th17	ATXN3	5.7	-0.077	0.099	0.4
Th17	ATXN7	6.6	0.069	0.21	0.56
Th17	ATXN7L1	5.2	-0.034	0.49	0.79
Th17	ATXN7L2	3.7	-0.045	0.49	0.79
Th17	ATXN7L3	3.5	0.093	0.32	0.67
Th17	ATXN7L3B	6.9	-0.043	0.39	0.73
Th17	AUH	4.5	0.019	0.68	0.89
Th17	AUP1	7.4	0.0052	0.87	0.97
Th17	AURKA	2.2	-0.015	0.92	0.98
Th17	AURKAIP1	6.4	0.05	0.38	0.72
Th17	AURKAPS1	0.016	-0.15	0.57	0.84
Th17	AURKB	0.36	0.0095	0.97	0.99
Th17	AUTS2	4.7	0.15	0.24	0.6
Th17	AVEN	3.8	0.016	0.81	0.94
Th17	AVIL	1.9	-0.091	0.46	0.77
Th17	AVL9	4.5	0.044	0.44	0.76
Th17	AVPI1	1.2	-0.48	0.0017	0.035
Th17	AXIN1	4.8	-0.032	0.62	0.86
Th17	AXIN2	4.2	-0.028	0.75	0.92
Th17	AXL	0.72	0.16	0.49	0.79
Th17	AZI2	6.2	0.063	0.19	0.54
Th17	AZIN1	7.4	0.0078	0.85	0.96
Th17	AZIN1-AS1	0.8	-0.19	0.21	0.57
Th17	AZIN2	3.5	-0.37	0.0019	0.038
Th17	B2M	14	0.12	0.0076	0.097
Th17	B3GALNT1	-0.11	1.5	0.00027	0.0086
Th17	B3GALNT2	4.4	-0.079	0.24	0.6
Th17	B3GALT2	4.9	-0.017	0.86	0.96
Th17	B3GALT4	4.9	-0.0083	0.87	0.97
Th17	B3GALT6	5.5	0.021	0.75	0.92
Th17	B3GAT3	5.7	-0.0052	0.9	0.97
Th17	B3GLCT	4.8	-0.25	0.0014	0.03
Th17	B3GNT2	6.2	0.15	0.011	0.12
Th17	B3GNT3	0.087	-0.066	0.83	0.95
Th17	B3GNT5	1.5	-0.029	0.88	0.97
Th17	B3GNT8	1.4	-0.36	0.053	0.3
Th17	B3GNT9	3.9	0.32	0.00031	0.0095
Th17	B3GNTL1	3.7	-0.22	0.012	0.13
Th17	B4GALNT3	0.48	-0.27	0.56	0.84
Th17	B4GALT1	5.4	-0.11	0.42	0.74
Th17	B4GALT2	1.7	0.25	0.042	0.26
Th17	B4GALT3	6.5	-0.0056	0.85	0.96
Th17	B4GALT4	4.5	0.3	0.0042	0.067
Th17	B4GALT5	3.4	0.37	0.00016	0.0057
Th17	B4GALT7	4.2	0.0081	0.88	0.97
Th17	B4GAT1	3.9	0.13	0.053	0.3
Th17	B9D2	3.1	-0.068	0.35	0.7
Th17	BABAM1	6.8	0.045	0.18	0.53
Th17	BACE1	2.8	-0.16	0.08	0.36
Th17	BACH1	5.6	-0.0011	0.99	1
Th17	BACH2	5	0.0077	0.94	0.99
Th17	BAD	4.6	-0.073	0.3	0.66
Th17	BAG1	6	0.044	0.27	0.63
Th17	BAG2	3.1	0.041	0.71	0.91
Th17	BAG3	5.3	-0.088	0.054	0.3
Th17	BAG4	4.9	-0.058	0.24	0.6
Th17	BAG5	6.6	-0.04	0.27	0.63
Th17	BAG6	4.2	0.056	0.34	0.69
Th17	BAHD1	3.6	0.052	0.5	0.8
Th17	BAIAP2	2.1	0.072	0.56	0.84
Th17	BAIAP2-AS1	0.26	-0.029	0.9	0.97
Th17	BAIAP2L1	1.9	0.2	0.28	0.63
Th17	BAIAP3	3.4	-0.047	0.86	0.96
Th17	BAK1	6.2	0.12	0.017	0.16
Th17	BANF1	5.8	0.043	0.4	0.73
Th17	BANP	5.2	-0.085	0.095	0.39
Th17	BAP1	5.2	-0.039	0.44	0.77
Th17	BARD1	4.2	-0.16	0.051	0.29
Th17	BATF	5.4	0.059	0.34	0.69
Th17	BAX	4.5	0.51	3.70E-07	3.60E-05
Th17	BAZ1A	7.2	0.079	0.062	0.32
Th17	BAZ1B	7.3	0.031	0.32	0.67
Th17	BAZ2A	6.9	0.0057	0.93	0.98
Th17	BAZ2B	6.2	0.059	0.31	0.66
Th17	BBC3	1.8	0.36	0.0066	0.088
Th17	BBIP1	4.4	-0.065	0.22	0.58
Th17	BBS1	5.1	-0.016	0.75	0.92
Th17	BBS10	3.7	-0.16	0.12	0.44
Th17	BBS12	3	-0.067	0.55	0.83
Th17	BBS2	7	-0.058	0.27	0.63
Th17	BBS4	4.3	-0.069	0.28	0.64
Th17	BBS5	1.7	-0.34	0.008	0.1
Th17	BBS7	4.6	-0.08	0.17	0.52
Th17	BBS9	5.4	-0.12	0.031	0.22
Th17	BBX	7.4	0.035	0.31	0.67
Th17	BCAP29	5.2	-0.15	0.0045	0.07
Th17	BCAP31	8.1	0.072	0.095	0.39
Th17	BCAR1	-0.031	-0.63	0.13	0.45
Th17	BCAR3	1.1	-0.36	0.03	0.22
Th17	BCAS1	1.3	0.061	0.85	0.96
Th17	BCAS2	6.6	0.015	0.71	0.91
Th17	BCAS3	5.6	-0.07	0.15	0.49
Th17	BCAS4	3.1	-0.25	0.0059	0.082
Th17	BCAT1	1.4	0.61	0.029	0.22
Th17	BCAT2	4.6	-0.0083	0.88	0.97
Th17	BCCIP	6.3	0.036	0.35	0.7
Th17	BCDIN3D	3	-0.098	0.21	0.56
Th17	BCDIN3D-AS1	0.64	0.1	0.66	0.88
Th17	BCKDHA	5.9	0.0042	0.93	0.98
Th17	BCKDHB	4.7	-0.12	0.02	0.17
Th17	BCKDK	5.1	0.1	0.029	0.22
Th17	BCL10	5.1	-0.11	0.12	0.45
Th17	BCL11B	6.1	-0.031	0.58	0.85
Th17	BCL2	7.1	0.45	3.40E-09	6.40E-07
Th17	BCL2A1	3.2	0.19	0.032	0.23
Th17	BCL2L1	4.3	0.28	2.90E-06	0.0002
Th17	BCL2L11	5.6	0.089	0.33	0.68
Th17	BCL2L12	3	-0.027	0.69	0.9
Th17	BCL2L13	5.9	0.038	0.39	0.72
Th17	BCL2L14	2.3	1.4	6.80E-07	6.00E-05
Th17	BCL2L15	3.4	1.3	2.60E-09	5.20E-07
Th17	BCL3	4.8	0.21	0.036	0.24
Th17	BCL6	0.96	-0.15	0.39	0.73
Th17	BCL7A	2.2	-0.00065	1	1
Th17	BCL7B	6.6	0.057	0.1	0.4
Th17	BCL7C	3.6	-0.13	0.062	0.32
Th17	BCL9	3.5	-0.0014	0.99	1
Th17	BCL9L	4.2	-0.22	0.011	0.12
Th17	BCLAF1	8.1	0.00049	0.99	1
Th17	BCO2	0.65	0.19	0.32	0.68
Th17	BCOR	4.6	-0.12	0.065	0.33
Th17	BCORL1	2.8	-0.073	0.52	0.81
Th17	BCR	6.9	-0.051	0.48	0.78
Th17	BCS1L	5.4	-0.0094	0.84	0.96
Th17	BDH1	4.4	-0.12	0.057	0.31
Th17	BDH2	5.1	-0.1	0.1	0.41
Th17	BDP1	7	-0.04	0.31	0.67
Th17	BECN1	7.2	0.073	0.034	0.23
Th17	BEGAIN	0.58	0.39	0.31	0.66
Th17	BEND3	0.97	-0.034	0.86	0.96
Th17	BEND3P3	0.78	-0.18	0.44	0.76
Th17	BEST4	0.55	-0.23	0.18	0.53
Th17	BET1	5.3	-0.081	0.1	0.41
Th17	BET1L	6.8	-0.078	0.25	0.61
Th17	BEX2	4.7	0.048	0.49	0.79
Th17	BEX4	5.7	0.1	0.052	0.3
Th17	BEX5	2.1	-0.15	0.14	0.48
Th17	BFAR	5.9	-0.049	0.17	0.52
Th17	BFSP1	2.2	0.29	0.075	0.35
Th17	BFSP2	1.3	0.3	0.14	0.47
Th17	BHLHB9	1.9	-0.23	0.16	0.5
Th17	BHLHE40	6.8	0.3	0.00029	0.0091
Th17	BHLHE40-AS1	2.2	0.34	0.012	0.13
Th17	BICD1	3.8	0.002	0.98	0.99
Th17	BICD2	6.7	-0.027	0.53	0.82
Th17	BID	5.6	0.083	0.058	0.31
Th17	BIK	2.4	0.051	0.67	0.88
Th17	BIN1	7.7	-0.037	0.57	0.84
Th17	BIN2	9.6	0.014	0.63	0.87
Th17	BIN3	6.1	0.0023	0.94	0.99
Th17	BIRC2	6.9	-0.047	0.29	0.65
Th17	BIRC3	8.6	0.26	0.0064	0.087
Th17	BIRC5	1.5	0.15	0.67	0.88
Th17	BIRC6	8.1	-0.042	0.48	0.79
Th17	BIRC6-AS2	0.33	-0.14	0.46	0.77
Th17	BISPR	5	0.42	3.70E-07	3.50E-05
Th17	BIVM	3.3	-0.027	0.73	0.91
Th17	BLCAP	6.3	-0.06	0.057	0.31
Th17	BLK	2.2	-0.82	0.0077	0.098
Th17	BLM	4.8	-0.032	0.68	0.89
Th17	BLMH	6.3	-0.065	0.17	0.51
Th17	BLOC1S1	2.1	-0.067	0.43	0.75
Th17	BLOC1S2	6.4	0.069	0.13	0.45
Th17	BLOC1S3	4.9	0.026	0.61	0.86
Th17	BLOC1S4	6.1	-0.04	0.3	0.66
Th17	BLOC1S6	6.1	-0.05	0.24	0.59
Th17	BLVRA	5.9	0.25	0.00016	0.0058
Th17	BLVRB	3	-0.1	0.18	0.53
Th17	BLZF1	5.5	-0.0065	0.89	0.97
Th17	BMF	0.037	0.36	0.18	0.53
Th17	BMP1	0.93	0.32	0.11	0.42
Th17	BMP2K	2.1	0.095	0.32	0.67
Th17	BMP8A	2.6	0.012	0.93	0.98
Th17	BMPR1A	3.8	-0.11	0.19	0.54
Th17	BMPR2	4.3	-0.11	0.15	0.48
Th17	BMS1	7.1	0.0085	0.77	0.93
Th17	BMS1P20	4.4	-0.11	0.29	0.65
Th17	BMS1P4	4	-0.1	0.16	0.51
Th17	BMS1P5	2.2	-0.0052	0.98	0.99
Th17	BMS1P6	3.6	0.036	0.78	0.93
Th17	BNIP1	3.9	-0.032	0.57	0.84
Th17	BNIP2	7.5	0.031	0.38	0.72
Th17	BNIP3	5.3	0.028	0.52	0.82
Th17	BNIP3L	6.7	-0.15	0.0015	0.032
Th17	BNIPL	0.62	0.2	0.34	0.69
Th17	BOD1	4.1	0.033	0.56	0.83
Th17	BOD1L1	7	-0.014	0.69	0.89
Th17	BOLA1	3.7	-0.014	0.81	0.94
Th17	BOLA3	4.3	0.077	0.21	0.57
Th17	BOLA3-AS1	2.5	0.13	0.22	0.57
Th17	BOP1	5.7	0.076	0.2	0.56
Th17	BORA	4.5	0.13	0.017	0.16
Th17	BPGM	4.5	-0.045	0.47	0.78
Th17	BPHL	3.3	-0.12	0.18	0.53
Th17	BPNT1	4.4	0.11	0.051	0.29
Th17	BPTF	6.7	-8.60E-06	1	1
Th17	BRAF	4.3	-0.16	0.013	0.13
Th17	BRAP	6.5	0.012	0.72	0.91
Th17	BRAT1	6.7	-0.038	0.44	0.76
Th17	BRCA1	2.1	0.08	0.6	0.85
Th17	BRCA2	3.6	0.3	0.014	0.14
Th17	BRCC3	5.8	0.018	0.66	0.88
Th17	BRD1	6.9	-0.056	0.22	0.57
Th17	BRD2	7.9	0.035	0.24	0.6
Th17	BRD3	5.4	0.002	0.96	0.99
Th17	BRD4	5.9	-0.024	0.6	0.85
Th17	BRD7	6.2	0.044	0.38	0.72
Th17	BRD7P3	0.45	0.11	0.73	0.91
Th17	BRD8	6.8	0.017	0.63	0.87
Th17	BRD9	6	-0.0051	0.9	0.97
Th17	BRE	6	0.093	0.01	0.12
Th17	BRE-AS1	0.44	-0.047	0.8	0.94
Th17	BRF1	4.3	-0.068	0.28	0.63
Th17	BRF2	4.1	-0.073	0.2	0.55
Th17	BRI3	2	0.063	0.43	0.76
Th17	BRI3BP	2.8	-0.092	0.26	0.62
Th17	BRICD5	0.44	-0.26	0.12	0.44
Th17	BRIP1	2.5	-0.14	0.32	0.68
Th17	BRIX1	6.2	0.018	0.68	0.89
Th17	BRK1	7.2	0.07	0.064	0.32
Th17	BRMS1	6.4	0.03	0.45	0.77
Th17	BRMS1L	3.3	-0.06	0.42	0.75
Th17	BROX	6.3	-0.12	0.12	0.43
Th17	BRPF1	6	-0.027	0.61	0.86
Th17	BRPF3	4.8	-0.042	0.57	0.84
Th17	BRWD1	7.5	-0.07	0.11	0.41
Th17	BRWD3	4.3	0.13	0.092	0.38
Th17	BSCL2	0.23	-0.26	0.091	0.38
Th17	BSDC1	7	-0.065	0.022	0.19
Th17	BSG	8.1	-0.017	0.72	0.91
Th17	BST2	6.6	0.42	4.80E-06	0.00032
Th17	BTAF1	7.7	-0.024	0.66	0.88
Th17	BTBD1	7.3	0.013	0.71	0.9
Th17	BTBD10	5.1	0.034	0.5	0.8
Th17	BTBD11	5.5	0.1	0.28	0.63
Th17	BTBD18	0.81	-0.58	0.0062	0.086
Th17	BTBD19	0.59	-0.23	0.22	0.58
Th17	BTBD2	5.5	0.034	0.59	0.85
Th17	BTBD3	0.15	0.85	0.018	0.17
Th17	BTBD6	5.9	-0.0023	0.96	0.99
Th17	BTBD7	5.1	-0.11	0.031	0.22
Th17	BTBD8	0.99	-0.19	0.25	0.61
Th17	BTBD9	4.4	-0.12	0.13	0.45
Th17	BTD	4.8	-0.054	0.24	0.6
Th17	BTF3	8.1	0.045	0.24	0.6
Th17	BTF3L4	6.6	-0.0086	0.81	0.94
Th17	BTG1	9.7	0.51	2.00E-09	4.10E-07
Th17	BTG2	7	-0.26	0.003	0.053
Th17	BTG3	4.3	0.093	0.15	0.48
Th17	BTLA	5.5	0.05	0.46	0.77
Th17	BTN2A1	6.3	-0.075	0.12	0.43
Th17	BTN2A2	3.6	-0.033	0.73	0.91
Th17	BTN2A3P	0.68	-0.25	0.25	0.6
Th17	BTN3A1	7.8	0.023	0.62	0.87
Th17	BTN3A2	7.7	0.087	0.36	0.7
Th17	BTN3A3	7.3	0.0027	0.95	0.99
Th17	BTRC	5.2	0.0041	0.95	0.99
Th17	BUB1	3	0.0038	0.98	0.99
Th17	BUB1B	1	-0.59	0.03	0.22
Th17	BUB3	8.4	-0.065	0.025	0.2
Th17	BUD13	5.2	0.035	0.37	0.72
Th17	BUD31	4.9	0.053	0.34	0.69
Th17	BYSL	3.5	0.23	0.014	0.14
Th17	BZRAP1	3.2	0.051	0.67	0.88
Th17	BZRAP1-AS1	4.4	-0.022	0.73	0.91
Th17	BZW1	8.5	0.016	0.66	0.88
Th17	BZW2	6	0.13	0.01	0.12
Th17	C10orf105	1.4	-0.0096	0.96	0.99
Th17	C10orf12	4.5	-0.034	0.69	0.89
Th17	C10orf128	5.9	0.11	0.48	0.78
Th17	C10orf2	3.8	0.098	0.22	0.57
Th17	C10orf32	4.4	-0.068	0.22	0.58
Th17	C10orf35	3.6	-0.068	0.38	0.72
Th17	C10orf54	8.8	0.17	0.0019	0.038
Th17	C10orf76	5.8	-0.019	0.62	0.86
Th17	C10orf88	4.7	0.083	0.16	0.49
Th17	C10orf95	1.2	-0.11	0.39	0.73
Th17	C11orf1	2.9	0.071	0.36	0.71
Th17	C11orf21	5.7	-0.019	0.85	0.96
Th17	C11orf24	4.2	-0.05	0.38	0.72
Th17	C11orf30	5.4	-0.04	0.45	0.77
Th17	C11orf31	6.3	-0.042	0.36	0.71
Th17	C11orf45	0.16	-0.07	0.83	0.95
Th17	C11orf49	4.6	0.017	0.71	0.9
Th17	C11orf54	5.1	-0.068	0.2	0.55
Th17	C11orf57	4.5	0.021	0.69	0.89
Th17	C11orf58	7.9	0.034	0.36	0.71
Th17	C11orf63	3.1	-0.11	0.49	0.79
Th17	C11orf68	5.8	-0.023	0.6	0.85
Th17	C11orf71	3.6	-0.096	0.17	0.51
Th17	C11orf73	6	-0.01	0.79	0.93
Th17	C11orf74	0.48	0.34	0.19	0.54
Th17	C11orf80	4.7	-0.074	0.14	0.46
Th17	C12orf10	4.9	0.012	0.77	0.93
Th17	C12orf29	5	-0.099	0.057	0.31
Th17	C12orf4	4.7	0.075	0.23	0.59
Th17	C12orf40	0.28	-0.056	0.77	0.92
Th17	C12orf42	1.5	-0.13	0.45	0.77
Th17	C12orf43	4.6	0.052	0.32	0.68
Th17	C12orf45	2.4	-0.19	0.025	0.2
Th17	C12orf49	5.4	-0.013	0.79	0.93
Th17	C12orf57	5.2	-0.17	0.0064	0.086
Th17	C12orf60	1.4	-0.056	0.72	0.91
Th17	C12orf65	5.6	-0.036	0.38	0.72
Th17	C12orf66	4.4	0.14	0.024	0.2
Th17	C12orf73	3	-0.18	0.012	0.13
Th17	C12orf75	6.2	0.0065	0.93	0.98
Th17	C12orf76	4.1	0.0042	0.94	0.99
Th17	C12orf79	2.3	0.16	0.34	0.69
Th17	C14orf1	5.6	0.078	0.048	0.28
Th17	C14orf119	6.6	0.04	0.3	0.65
Th17	C14orf132	2.3	-0.88	0.0011	0.026
Th17	C14orf142	4.3	0.058	0.32	0.68
Th17	C14orf159	7.1	0.14	0.0003	0.0094
Th17	C14orf166	6.8	0.066	0.094	0.39
Th17	C14orf169	5.4	-0.0031	0.95	0.99
Th17	C14orf2	6.3	0.017	0.7	0.9
Th17	C14orf28	3.6	-0.13	0.085	0.37
Th17	C14orf79	1.3	0.012	0.95	0.99
Th17	C14orf80	3.7	-0.11	0.12	0.45
Th17	C14orf93	3.4	-0.059	0.39	0.72
Th17	C15orf39	2.5	-0.041	0.67	0.89
Th17	C15orf40	5.1	-0.1	0.043	0.27
Th17	C15orf41	3.4	-0.041	0.56	0.84
Th17	C15orf52	1.1	0.063	0.66	0.88
Th17	C15orf53	3.6	-0.023	0.89	0.97
Th17	C15orf57	4.9	0.0093	0.85	0.96
Th17	C15orf61	2.5	-0.00025	1	1
Th17	C15orf62	0.32	-0.36	0.089	0.38
Th17	C16orf13	5.1	-0.049	0.4	0.73
Th17	C16orf45	2	-0.25	0.15	0.49
Th17	C16orf46	0.2	-0.19	0.33	0.68
Th17	C16orf52	1.7	-0.062	0.57	0.84
Th17	C16orf54	6.5	0.16	0.39	0.73
Th17	C16orf58	5.6	-0.054	0.25	0.61
Th17	C16orf62	6.7	-0.0065	0.86	0.96
Th17	C16orf70	5.2	0.0087	0.83	0.95
Th17	C16orf72	5.8	-0.066	0.12	0.43
Th17	C16orf74	1.6	-0.29	0.051	0.29
Th17	C16orf86	2.6	0.12	0.16	0.49
Th17	C16orf87	4	0.068	0.46	0.77
Th17	C16orf91	4.1	-0.02	0.7	0.9
Th17	C16orf95	0.99	0.066	0.63	0.87
Th17	C17orf100	2.6	-0.062	0.53	0.82
Th17	C17orf51	2.6	0.065	0.63	0.87
Th17	C17orf53	0.33	0.4	0.092	0.39
Th17	C17orf58	0.53	0.12	0.57	0.84
Th17	C17orf59	4.9	-0.17	0.0032	0.055
Th17	C17orf62	7.7	0.085	0.022	0.18
Th17	C17orf67	3.2	-0.15	0.055	0.3
Th17	C17orf75	4.8	0.11	0.042	0.26
Th17	C17orf80	5.3	-0.1	0.1	0.41
Th17	C17orf85	5.9	-0.048	0.25	0.61
Th17	C17orf89	4.6	0.0034	0.96	0.99
Th17	C17orf97	0.41	0.043	0.86	0.96
Th17	C18orf21	4.3	0.011	0.82	0.95
Th17	C18orf25	6.4	0.016	0.79	0.94
Th17	C18orf54	2.7	-0.071	0.55	0.83
Th17	C18orf8	6.9	0.028	0.33	0.68
Th17	C19orf12	5.2	0.094	0.02	0.17
Th17	C19orf24	4.5	-0.014	0.85	0.96
Th17	C19orf25	5.1	-0.048	0.36	0.71
Th17	C19orf43	6.7	0.034	0.46	0.77
Th17	C19orf44	2.1	-0.17	0.19	0.54
Th17	C19orf47	2.6	0.12	0.14	0.48
Th17	C19orf48	4.5	0.023	0.69	0.89
Th17	C19orf52	4.6	-0.028	0.57	0.84
Th17	C19orf53	5.5	0.077	0.15	0.48
Th17	C19orf54	3.3	0.14	0.1	0.41
Th17	C19orf60	6.5	-0.061	0.34	0.69
Th17	C19orf66	6.2	0.15	0.0078	0.099
Th17	C19orf68	1.4	-0.13	0.32	0.68
Th17	C19orf70	5.1	0.075	0.14	0.47
Th17	C19orf71	0.76	-0.11	0.47	0.78
Th17	C1D	4.9	-0.08	0.45	0.77
Th17	C1GALT1	6.6	0.14	0.013	0.13
Th17	C1GALT1C1	5.5	0.27	2.90E-06	0.0002
Th17	C1orf101	0.99	0.029	0.85	0.96
Th17	C1orf109	4.9	-0.059	0.23	0.58
Th17	C1orf112	3.6	-0.15	0.058	0.31
Th17	C1orf115	2.2	0.19	0.27	0.63
Th17	C1orf122	3.8	0.068	0.25	0.61
Th17	C1orf123	5.7	0.0096	0.8	0.94
Th17	C1orf131	4.9	0.016	0.77	0.93
Th17	C1orf159	4.1	-0.039	0.56	0.83
Th17	C1orf162	7	-0.16	0.041	0.26
Th17	C1orf174	5.2	0.14	0.026	0.2
Th17	C1orf186	3.5	0.096	0.59	0.85
Th17	C1orf198	3.3	-0.23	0.065	0.33
Th17	C1orf204	0.21	-0.27	0.22	0.58
Th17	C1orf216	5	-0.08	0.21	0.56
Th17	C1orf228	4.5	-0.18	0.08	0.36
Th17	C1orf233	2.9	0.21	0.084	0.37
Th17	C1orf27	5.1	-0.053	0.29	0.64
Th17	C1orf35	4.6	-0.042	0.51	0.81
Th17	C1orf43	7.1	0.088	0.0025	0.046
Th17	C1orf50	4.5	0.038	0.4	0.73
Th17	C1orf52	5	-0.051	0.23	0.59
Th17	C1orf54	1.9	0.0024	0.98	0.99
Th17	C1orf56	2.8	-0.072	0.47	0.78
Th17	C1orf74	3.2	-0.22	0.012	0.13
Th17	C1QBP	6.8	0.081	0.043	0.27
Th17	C1QL3	0.62	-0.096	0.72	0.91
Th17	C1QTNF3	0.61	-0.12	0.46	0.77
Th17	C1QTNF6	1.2	-0.17	0.22	0.58
Th17	C1R	1.1	0.47	0.0073	0.094
Th17	C1RL	2.5	0.065	0.44	0.76
Th17	C1RL-AS1	3.4	0.077	0.53	0.82
Th17	C20orf194	4.1	-0.0082	0.93	0.98
Th17	C20orf196	4.2	0.032	0.61	0.86
Th17	C20orf197	0.98	-0.34	0.13	0.46
Th17	C20orf24	2.8	-0.06	0.52	0.81
Th17	C20orf27	4.1	0.0025	0.97	0.99
Th17	C20orf96	0.75	-0.095	0.6	0.85
Th17	C21orf2	5.1	-0.13	0.036	0.24
Th17	C21orf33	4.3	0.064	0.17	0.51
Th17	C21orf58	2.2	-0.073	0.49	0.79
Th17	C21orf59	6.2	-0.0061	0.85	0.96
Th17	C21orf62	0.083	0.093	0.66	0.88
Th17	C21orf62-AS1	2.9	-0.066	0.45	0.77
Th17	C21orf91	6.6	-0.035	0.45	0.77
Th17	C22orf24	0.88	-0.18	0.36	0.71
Th17	C22orf29	4.6	-0.13	0.022	0.18
Th17	C22orf34	2.7	0.24	0.031	0.22
Th17	C22orf39	5.2	-0.017	0.66	0.88
Th17	C22orf46	3.6	-0.053	0.55	0.83
Th17	C2CD2	3.2	-0.059	0.55	0.83
Th17	C2CD2L	5.3	-0.027	0.55	0.83
Th17	C2CD3	5.5	-0.044	0.54	0.82
Th17	C2CD4D	2.8	-0.15	0.11	0.43
Th17	C2CD5	6.9	-0.02	0.64	0.87
Th17	C2orf15	2.3	-0.12	0.35	0.7
Th17	C2orf27A	1.8	0.19	0.41	0.74
Th17	C2orf40	0.53	0.093	0.71	0.9
Th17	C2orf42	5.5	-0.12	0.0083	0.1
Th17	C2orf44	4.7	-0.12	0.049	0.29
Th17	C2orf47	4.1	0.083	0.18	0.53
Th17	C2orf49	5.1	-0.047	0.42	0.75
Th17	C2orf68	5.9	-0.073	0.15	0.48
Th17	C2orf69	5.4	-0.029	0.54	0.82
Th17	C2orf74	4.2	0.057	0.55	0.83
Th17	C2orf76	3.2	-0.039	0.58	0.85
Th17	C2orf81	1.7	-0.038	0.85	0.96
Th17	C3AR1	4.3	0.14	0.2	0.56
Th17	C3orf14	3	0.088	0.43	0.76
Th17	C3orf17	5.7	-0.076	0.12	0.44
Th17	C3orf18	4.7	0.21	0.0086	0.1
Th17	C3orf33	2.8	-0.054	0.58	0.84
Th17	C3orf38	5.4	0.02	0.65	0.87
Th17	C3orf52	1.7	-0.0039	0.98	0.99
Th17	C3orf58	5.8	-0.11	0.067	0.33
Th17	C3orf62	2.8	0.057	0.52	0.81
Th17	C3orf67	0.11	-0.16	0.57	0.84
Th17	C4orf27	4.9	0.053	0.33	0.68
Th17	C4orf29	5	0.076	0.17	0.52
Th17	C4orf3	7.9	-0.0092	0.82	0.94
Th17	C4orf32	5.7	0.087	0.29	0.65
Th17	C4orf33	3.2	0.19	0.056	0.31
Th17	C4orf46	3.5	-0.019	0.81	0.94
Th17	C4orf48	3	0.13	0.24	0.6
Th17	C5	1.8	-0.15	0.38	0.72
Th17	C5orf15	5.8	-0.057	0.21	0.56
Th17	C5orf17	0.23	0.46	0.18	0.53
Th17	C5orf22	6.1	-0.044	0.34	0.69
Th17	C5orf24	5.4	-0.031	0.58	0.84
Th17	C5orf28	4.8	-0.062	0.24	0.6
Th17	C5orf30	3.2	-0.11	0.3	0.65
Th17	C5orf34	2.2	-0.031	0.8	0.94
Th17	C5orf42	3.9	0.034	0.76	0.92
Th17	C5orf45	4.7	-0.14	0.033	0.23
Th17	C5orf51	5.2	-0.083	0.23	0.59
Th17	C5orf56	5	0.16	0.0058	0.082
Th17	C5orf58	2.1	0.02	0.85	0.96
Th17	C5orf63	3.8	-0.12	0.2	0.55
Th17	C5orf66	0.85	-0.022	0.89	0.97
Th17	C6orf1	4.7	0.045	0.38	0.72
Th17	C6orf106	4.9	-0.03	0.64	0.87
Th17	C6orf120	5.2	-0.16	0.0054	0.079
Th17	C6orf136	3.7	-0.00038	0.99	1
Th17	C6orf163	0.62	-0.28	0.12	0.44
Th17	C6orf201	2.2	-0.061	0.64	0.87
Th17	C6orf203	4.6	-0.11	0.026	0.2
Th17	C6orf226	3.1	-0.062	0.47	0.78
Th17	C6orf229	1.2	0.2	0.2	0.55
Th17	C6orf47	5.6	-0.02	0.59	0.85
Th17	C6orf48	5.2	0.062	0.25	0.61
Th17	C6orf62	8.3	0.047	0.42	0.74
Th17	C6orf89	7	0.076	0.05	0.29
Th17	C6orf99	0.34	0.11	0.71	0.91
Th17	C7orf13	2.6	0.1	0.5	0.8
Th17	C7orf25	4.3	-0.042	0.47	0.78
Th17	C7orf26	5.3	-0.011	0.81	0.94
Th17	C7orf31	3.1	-0.16	0.053	0.3
Th17	C7orf43	3.7	0.0039	0.96	0.99
Th17	C7orf49	4.7	-0.1	0.033	0.23
Th17	C7orf50	5.2	0.11	0.15	0.49
Th17	C7orf55	0.13	-0.4	0.034	0.23
Th17	C7orf60	4.8	-0.24	0.00014	0.0051
Th17	C7orf73	5.9	0.045	0.36	0.7
Th17	C8G	0.67	0.26	0.16	0.51
Th17	C8orf31	0.1	0.34	0.27	0.63
Th17	C8orf33	5.4	-0.039	0.37	0.72
Th17	C8orf37	1.3	-0.064	0.69	0.89
Th17	C8orf44	2.1	-0.078	0.48	0.79
Th17	C8orf46	1.6	-0.23	0.25	0.6
Th17	C8orf58	3.4	-0.15	0.028	0.21
Th17	C8orf59	5.1	0.027	0.58	0.84
Th17	C8orf76	1.2	0.16	0.17	0.52
Th17	C8orf82	3.4	0.091	0.32	0.68
Th17	C9orf114	5.8	0.016	0.66	0.88
Th17	C9orf117	0.16	0.028	0.87	0.97
Th17	C9orf131	1.2	-0.27	0.31	0.66
Th17	C9orf139	3.4	-0.14	0.36	0.7
Th17	C9orf142	6.6	-0.031	0.6	0.85
Th17	C9orf156	5.5	-0.029	0.48	0.79
Th17	C9orf16	4.8	0.033	0.65	0.88
Th17	C9orf172	0.51	0.3	0.13	0.45
Th17	C9orf3	3.6	-0.16	0.072	0.34
Th17	C9orf40	3.1	0.0084	0.92	0.98
Th17	C9orf64	3.5	-0.08	0.3	0.66
Th17	C9orf66	2.8	0.24	0.19	0.55
Th17	C9orf69	6.4	-0.049	0.32	0.68
Th17	C9orf72	4.9	-0.027	0.68	0.89
Th17	C9orf78	7.8	0.031	0.32	0.68
Th17	C9orf84	0.21	-0.46	0.059	0.31
Th17	C9orf85	3.6	0.00043	0.99	1
Th17	C9orf89	4.8	-0.054	0.41	0.74
Th17	C9orf9	0.51	0.12	0.43	0.75
Th17	C9orf91	4.7	-0.035	0.6	0.85
Th17	CA11	0.75	0.009	0.96	0.99
Th17	CA13	0.28	-0.038	0.89	0.97
Th17	CA14	0.4	0.12	0.6	0.85
Th17	CA5B	6.1	0.12	0.031	0.23
Th17	CA5BP1	4	-0.063	0.29	0.64
Th17	CA6	2.6	0.75	0.0024	0.045
Th17	CAAP1	5.1	-0.04	0.4	0.73
Th17	CAB39	8.4	-0.018	0.62	0.86
Th17	CAB39L	3.8	0.053	0.52	0.82
Th17	CABIN1	5.5	-0.025	0.66	0.88
Th17	CABLES2	4	-0.14	0.061	0.32
Th17	CABP4	0.14	0.09	0.68	0.89
Th17	CACFD1	1.2	-0.14	0.42	0.75
Th17	CACNA1C	0.5	0.042	0.8	0.94
Th17	CACNA1F	1.5	0.026	0.87	0.97
Th17	CACNA1H	3.1	-0.12	0.44	0.76
Th17	CACNA1I	3.8	0.096	0.33	0.68
Th17	CACNA2D2	1.8	-0.018	0.86	0.96
Th17	CACNA2D4	3.6	-0.094	0.35	0.7
Th17	CACNB1	3.7	-0.098	0.18	0.52
Th17	CACNB2	2.2	-0.13	0.31	0.67
Th17	CACNB3	1.5	0.016	0.92	0.98
Th17	CACTIN	4.4	-0.1	0.093	0.39
Th17	CACUL1	5.5	0.033	0.49	0.79
Th17	CACYBP	7.3	-0.046	0.28	0.63
Th17	CAD	6.1	0.032	0.69	0.9
Th17	CADM1	1.7	0.49	0.016	0.15
Th17	CALCOCO1	7.6	0.0035	0.92	0.98
Th17	CALCOCO2	7.8	0.11	0.0033	0.056
Th17	CALHM2	6.4	-0.2	0.00051	0.014
Th17	CALM1	11	0.028	0.4	0.74
Th17	CALM2	9.5	0.015	0.75	0.92
Th17	CALM3	7.3	0.12	0.012	0.13
Th17	CALML4	3.1	-0.064	0.46	0.77
Th17	CALR	7.2	0.15	0.0044	0.068
Th17	CALU	5.9	-0.031	0.42	0.75
Th17	CALY	0.55	-0.13	0.55	0.83
Th17	CAMK1	2.7	-0.089	0.32	0.67
Th17	CAMK1D	5.6	0.053	0.31	0.67
Th17	CAMK2D	5.3	-0.053	0.3	0.65
Th17	CAMK2G	4.9	-0.086	0.17	0.51
Th17	CAMK2N1	0.78	-0.16	0.38	0.72
Th17	CAMK4	7.3	-0.096	0.018	0.16
Th17	CAMKK1	2.6	-0.15	0.18	0.53
Th17	CAMKK2	5.6	-0.0051	0.9	0.98
Th17	CAMKMT	4	-0.056	0.32	0.67
Th17	CAMLG	5.5	-0.023	0.6	0.85
Th17	CAMSAP1	4.7	-0.11	0.18	0.53
Th17	CAMSAP2	3.2	-0.3	0.019	0.17
Th17	CAMTA1	6.3	-0.16	0.064	0.33
Th17	CAMTA2	5.8	0.029	0.61	0.86
Th17	CAND1	7.9	0.021	0.6	0.85
Th17	CAND2	1.6	-0.3	0.2	0.55
Th17	CANT1	4	0.014	0.85	0.96
Th17	CANX	9.3	-0.024	0.53	0.82
Th17	CAP1	9.8	0.088	0.019	0.17
Th17	CAPG	7.2	0.037	0.61	0.86
Th17	CAPN1	7.8	0.011	0.77	0.93
Th17	CAPN10	6	-0.085	0.1	0.41
Th17	CAPN10-AS1	2.8	-0.084	0.53	0.82
Th17	CAPN12	3.1	0.0035	0.98	0.99
Th17	CAPN14	0.13	0.53	0.12	0.43
Th17	CAPN15	4.6	0.0037	0.97	0.99
Th17	CAPN2	9.8	0.077	0.051	0.29
Th17	CAPN3	3.4	-0.026	0.79	0.93
Th17	CAPN5	2.3	-0.29	0.042	0.27
Th17	CAPN7	6.6	0.036	0.4	0.73
Th17	CAPNS1	5.4	0.046	0.4	0.74
Th17	CAPRIN1	7.6	0.093	0.11	0.43
Th17	CAPRIN2	5.3	-0.1	0.077	0.35
Th17	CAPS	4.3	-0.023	0.72	0.91
Th17	CAPS2	0.97	-0.19	0.29	0.65
Th17	CAPZA1	9	0.055	0.31	0.67
Th17	CAPZA2	7.9	0.041	0.36	0.71
Th17	CAPZB	8.5	0.11	0.026	0.2
Th17	CARD11	7.2	0.027	0.55	0.83
Th17	CARD14	3.5	-0.034	0.76	0.92
Th17	CARD16	6.2	0.22	4.90E-05	0.0022
Th17	CARD17	3.3	0.43	0.00023	0.0075
Th17	CARD6	3.8	0.1	0.39	0.73
Th17	CARD8	7.3	-0.087	0.11	0.42
Th17	CARD8-AS1	4.7	0.11	0.36	0.71
Th17	CARD9	0.31	-0.077	0.76	0.92
Th17	CARF	5	-0.15	0.034	0.23
Th17	CARHSP1	4.6	-0.046	0.46	0.77
Th17	CARKD	6.1	0.096	0.032	0.23
Th17	CARM1	4	-0.014	0.83	0.95
Th17	CARNMT1	4.7	0.046	0.42	0.75
Th17	CARNS1	1.6	-0.36	0.0038	0.062
Th17	CARS	7.1	0.13	0.00033	0.0099
Th17	CARS2	6.3	-0.03	0.44	0.76
Th17	CASC3	7.5	0.033	0.34	0.69
Th17	CASC4	7	-0.067	0.089	0.38
Th17	CASC5	1.5	-0.01	0.97	0.99
Th17	CASD1	5.9	-0.1	0.036	0.24
Th17	CASK	6.5	-0.068	0.19	0.54
Th17	CASP1	7.9	0.27	4.20E-08	5.80E-06
Th17	CASP10	5.6	0.24	5.60E-05	0.0024
Th17	CASP1P2	4.2	0.42	0.00018	0.0062
Th17	CASP2	6.5	-0.07	0.14	0.46
Th17	CASP3	6.4	0.024	0.71	0.9
Th17	CASP4	6.9	0.18	1.00E-05	0.0006
Th17	CASP6	5.9	0.16	0.0025	0.047
Th17	CASP7	5.5	0.073	0.24	0.6
Th17	CASP8	9.1	-0.022	0.71	0.9
Th17	CASP8AP2	6.9	-0.09	0.033	0.23
Th17	CASP9	3.5	0.16	0.029	0.22
Th17	CASR	1.5	0.35	0.24	0.6
Th17	CASS4	4	-0.059	0.56	0.83
Th17	CAST	7.3	0.042	0.3	0.65
Th17	CASZ1	2.1	0.0083	0.94	0.99
Th17	CAT	7	0.037	0.44	0.76
Th17	CATSPER2	2	-0.21	0.1	0.4
Th17	CATSPER2P1	0.96	-0.053	0.73	0.91
Th17	CATSPER3	0.87	0.072	0.59	0.85
Th17	CATSPERB	1.7	0.41	0.0076	0.097
Th17	CATSPERG	1.7	-0.11	0.54	0.83
Th17	CBFA2T2	6.7	-0.077	0.03	0.22
Th17	CBFB	8	0.2	1.30E-05	0.00073
Th17	CBL	5.6	-0.07	0.32	0.67
Th17	CBLB	6.5	-0.00079	0.99	1
Th17	CBLL1	7.3	-0.03	0.66	0.88
Th17	CBR1	4.9	0.14	0.029	0.22
Th17	CBR3	3.4	0.02	0.81	0.94
Th17	CBR3-AS1	2.1	0.11	0.29	0.65
Th17	CBR4	4.5	-0.083	0.17	0.51
Th17	CBWD1	4.9	0.023	0.75	0.92
Th17	CBWD2	5	-0.017	0.69	0.89
Th17	CBWD3	1.8	0.22	0.035	0.24
Th17	CBWD5	4.4	0.12	0.12	0.44
Th17	CBWD6	1.8	-0.071	0.59	0.85
Th17	CBX1	4.5	0.042	0.53	0.82
Th17	CBX3	7.3	0.049	0.41	0.74
Th17	CBX3P2	1.7	0.088	0.47	0.78
Th17	CBX4	4.4	-0.097	0.13	0.45
Th17	CBX5	6.3	-0.043	0.45	0.77
Th17	CBX6	4.3	-0.044	0.49	0.79
Th17	CBX7	5.6	-0.11	0.22	0.58
Th17	CBX8	0.97	-0.023	0.89	0.97
Th17	CBY1	3.7	-0.13	0.054	0.3
Th17	CBY3	0.023	-0.58	0.0073	0.094
Th17	CC2D1A	5.2	-0.1	0.047	0.28
Th17	CC2D1B	5.3	0.055	0.41	0.74
Th17	CC2D2A	1.6	-0.0024	0.99	1
Th17	CCAR1	7.5	0.025	0.39	0.73
Th17	CCAR2	7.6	-0.0054	0.91	0.98
Th17	CCBL1	4.3	0.0027	0.96	0.99
Th17	CCBL2	5.1	0.01	0.86	0.96
Th17	CCDC101	5.6	-0.097	0.02	0.17
Th17	CCDC102A	3.8	-0.16	0.056	0.31
Th17	CCDC102B	1.4	0.3	0.041	0.26
Th17	CCDC106	0.04	0.29	0.12	0.43
Th17	CCDC107	3.5	-0.18	0.035	0.24
Th17	CCDC109B	7.9	0.11	0.0059	0.082
Th17	CCDC112	3.3	-0.26	0.0038	0.062
Th17	CCDC113	0.057	-0.13	0.63	0.87
Th17	CCDC114	1.1	-0.16	0.42	0.75
Th17	CCDC115	6.9	0.0029	0.93	0.98
Th17	CCDC117	5.7	-0.066	0.26	0.61
Th17	CCDC12	6.1	-0.024	0.58	0.84
Th17	CCDC120	1.6	-0.1	0.37	0.72
Th17	CCDC121	1.8	0.033	0.84	0.95
Th17	CCDC122	0.46	-0.36	0.19	0.54
Th17	CCDC124	5	0.068	0.31	0.67
Th17	CCDC125	3.6	-0.04	0.62	0.86
Th17	CCDC126	4.6	-0.12	0.029	0.22
Th17	CCDC127	4.5	-0.062	0.21	0.57
Th17	CCDC13	0.33	0.14	0.48	0.78
Th17	CCDC130	6.2	-0.035	0.38	0.72
Th17	CCDC134	2.8	-0.053	0.63	0.87
Th17	CCDC136	2.5	-0.087	0.51	0.8
Th17	CCDC137	5.2	-0.024	0.69	0.9
Th17	CCDC138	3.5	-0.075	0.38	0.72
Th17	CCDC14	4.8	-0.11	0.11	0.41
Th17	CCDC141	4.7	-0.51	0.0053	0.078
Th17	CCDC142	4.6	-0.14	0.068	0.33
Th17	CCDC144A	1	-0.34	0.5	0.8
Th17	CCDC144B	4.2	-0.2	0.36	0.7
Th17	CCDC146	3.3	0.089	0.46	0.77
Th17	CCDC15	3	-0.095	0.4	0.73
Th17	CCDC152	2.7	0.082	0.53	0.82
Th17	CCDC157	1	-0.089	0.47	0.78
Th17	CCDC159	4.4	0.027	0.61	0.86
Th17	CCDC163P	1.6	-0.29	0.15	0.49
Th17	CCDC167	5	-0.076	0.53	0.82
Th17	CCDC168	-0.21	0.31	0.42	0.75
Th17	CCDC17	0.47	-0.18	0.35	0.7
Th17	CCDC171	1.6	-0.26	0.13	0.45
Th17	CCDC174	5.9	-0.055	0.18	0.52
Th17	CCDC176	2.1	-0.22	0.081	0.36
Th17	CCDC18	4	-0.089	0.19	0.55
Th17	CCDC183	0.72	-0.019	0.89	0.97
Th17	CCDC183-AS1	1.2	-0.057	0.64	0.87
Th17	CCDC186	6.2	-0.0017	0.97	0.99
Th17	CCDC22	5.6	0.031	0.48	0.79
Th17	CCDC24	0.24	0.085	0.64	0.87
Th17	CCDC25	5.8	0.12	0.011	0.12
Th17	CCDC28A	6.1	0.023	0.63	0.87
Th17	CCDC28B	3.2	0.11	0.21	0.56
Th17	CCDC30	2	-0.044	0.7	0.9
Th17	CCDC34	1.7	-0.12	0.3	0.65
Th17	CCDC39	0.43	-0.13	0.51	0.81
Th17	CCDC43	4.9	0.014	0.77	0.93
Th17	CCDC47	5.8	0.23	0.024	0.2
Th17	CCDC50	4.5	0.26	0.076	0.35
Th17	CCDC51	3.7	0.16	0.026	0.2
Th17	CCDC53	6.1	0.12	0.0089	0.11
Th17	CCDC57	4.4	-0.12	0.085	0.37
Th17	CCDC58	2	0.1	0.64	0.87
Th17	CCDC59	4.8	0.03	0.53	0.82
Th17	CCDC6	4.9	0.063	0.22	0.58
Th17	CCDC61	4.2	-0.098	0.1	0.41
Th17	CCDC64	4.7	0.064	0.34	0.69
Th17	CCDC65	5.6	-0.097	0.028	0.21
Th17	CCDC66	6.6	0.007	0.88	0.97
Th17	CCDC69	7.7	0.034	0.28	0.63
Th17	CCDC7	5.2	0.026	0.79	0.93
Th17	CCDC71L	2.9	0.11	0.15	0.48
Th17	CCDC77	3.3	0.003	0.97	0.99
Th17	CCDC81	-0.005	0.11	0.7	0.9
Th17	CCDC82	6.4	-0.042	0.39	0.73
Th17	CCDC84	5	-0.051	0.35	0.7
Th17	CCDC85B	5.6	0.024	0.78	0.93
Th17	CCDC85C	2.9	0.041	0.7	0.9
Th17	CCDC86	4.1	0.11	0.11	0.42
Th17	CCDC88A	4.2	-0.34	0.00017	0.006
Th17	CCDC88B	7.5	-0.055	0.43	0.75
Th17	CCDC88C	7.4	0.024	0.68	0.89
Th17	CCDC9	4.2	0.019	0.75	0.92
Th17	CCDC90B	6.3	0.032	0.45	0.77
Th17	CCDC91	6.2	0.00032	0.99	1
Th17	CCDC92	6.3	-0.028	0.46	0.77
Th17	CCDC93	6	-0.1	0.07	0.34
Th17	CCDC94	4.7	0.00065	0.99	1
Th17	CCDC96	1.4	0.011	0.94	0.98
Th17	CCDC97	5.8	0.023	0.54	0.83
Th17	CCHCR1	4.4	-0.18	0.0079	0.099
Th17	CCL20	2.8	-0.0063	0.96	0.99
Th17	CCL28	3.7	-0.21	0.0051	0.076
Th17	CCL5	2.8	-0.71	0.098	0.4
Th17	CCM2	7.1	-0.05	0.21	0.56
Th17	CCNA2	1.4	0.012	0.96	0.99
Th17	CCNB1	2.9	-0.086	0.54	0.83
Th17	CCNB1IP1	3	0.082	0.33	0.68
Th17	CCNB2	1.6	0.2	0.55	0.83
Th17	CCNC	6.4	-0.06	0.19	0.55
Th17	CCND2	8.8	0.099	0.17	0.51
Th17	CCND3	9	0.32	3.00E-10	7.00E-08
Th17	CCNDBP1	8	0.028	0.47	0.78
Th17	CCNE1	2.4	0.21	0.13	0.45
Th17	CCNE2	2.4	0.053	0.67	0.88
Th17	CCNF	3.6	-0.0089	0.93	0.98
Th17	CCNG1	7.2	0.043	0.38	0.72
Th17	CCNG2	5.6	0.21	0.12	0.45
Th17	CCNH	6	0.14	0.013	0.13
Th17	CCNI	7.8	-0.019	0.62	0.86
Th17	CCNI2	2.3	-0.058	0.58	0.85
Th17	CCNJ	3	-0.13	0.19	0.54
Th17	CCNK	4.1	0.12	0.17	0.51
Th17	CCNL1	8.1	0.007	0.82	0.94
Th17	CCNL2	8.5	-0.053	0.19	0.55
Th17	CCNT1	4.6	-0.088	0.2	0.55
Th17	CCNT2	6.5	-0.008	0.83	0.95
Th17	CCNT2-AS1	0.26	0.15	0.48	0.79
Th17	CCNY	7	0.0078	0.8	0.94
Th17	CCNYL1	2.5	0.0076	0.94	0.99
Th17	CCP110	5.9	-0.005	0.93	0.98
Th17	CCPG1	2.1	-0.16	0.1	0.4
Th17	CCR10	4.2	-0.33	0.05	0.29
Th17	CCR2	7.3	-0.13	0.38	0.72
Th17	CCR3	0.42	-0.52	0.1	0.41
Th17	CCR4	6.9	-0.19	0.031	0.22
Th17	CCR5	4.2	-0.078	0.62	0.86
Th17	CCR6	9.2	0.033	0.39	0.72
Th17	CCR7	9.2	0.085	0.26	0.62
Th17	CCR8	5.2	-0.3	0.14	0.46
Th17	CCR9	4.6	1.4	2.30E-08	3.50E-06
Th17	CCRL2	1.3	0.16	0.42	0.75
Th17	CCS	5.3	-0.043	0.38	0.72
Th17	CCSAP	6	0.14	0.2	0.55
Th17	CCSER1	-0.18	0.68	0.068	0.33
Th17	CCSER2	8	-0.012	0.78	0.93
Th17	CCT2	7.4	0.015	0.63	0.87
Th17	CCT3	7.9	0.067	0.032	0.23
Th17	CCT4	7.7	-0.0087	0.79	0.93
Th17	CCT5	8.1	0.086	0.011	0.12
Th17	CCT6A	7.8	0.039	0.21	0.56
Th17	CCT6B	1.2	-0.0026	0.99	1
Th17	CCT6P1	3.7	0.05	0.45	0.77
Th17	CCT6P3	3.5	-0.054	0.48	0.78
Th17	CCT7	8	0.043	0.15	0.48
Th17	CCT8	7.6	0.09	0.01	0.12
Th17	CCZ1	4.6	0.028	0.77	0.92
Th17	CCZ1B	4.9	0.15	0.15	0.49
Th17	CD101	4.8	-0.2	0.46	0.77
Th17	CD109	1.1	-0.073	0.77	0.93
Th17	CD14	1.2	-0.12	0.49	0.79
Th17	CD151	4.7	-0.018	0.86	0.96
Th17	CD160	0.04	-0.021	0.93	0.98
Th17	CD164	9.5	0.064	0.11	0.43
Th17	CD2	9.1	0.039	0.3	0.66
Th17	CD200	1.4	0.47	0.032	0.23
Th17	CD200R1	5.6	-0.36	1.90E-06	0.00014
Th17	CD226	6.5	-0.045	0.38	0.72
Th17	CD244	1.9	-0.49	0.02	0.17
Th17	CD247	8.1	0.039	0.3	0.66
Th17	CD27	5.8	-0.03	0.69	0.89
Th17	CD27-AS1	1.5	0.065	0.55	0.83
Th17	CD274	4.9	0.067	0.47	0.78
Th17	CD28	8.9	-0.091	0.039	0.26
Th17	CD2AP	5.7	0.088	0.096	0.39
Th17	CD2BP2	6.7	0.03	0.3	0.66
Th17	CD300A	4.9	0.11	0.45	0.77
Th17	CD320	4.9	0.042	0.54	0.83
Th17	CD37	6.4	0.052	0.27	0.62
Th17	CD38	1.3	1	7.30E-05	0.003
Th17	CD3D	8.5	0.092	0.032	0.23
Th17	CD3E	9.2	0.052	0.13	0.46
Th17	CD3G	7.6	0.052	0.3	0.65
Th17	CD4	9.4	-0.0094	0.77	0.93
Th17	CD40	0.069	0.38	0.15	0.48
Th17	CD40LG	7.4	0.071	0.19	0.54
Th17	CD44	10	-0.062	0.062	0.32
Th17	CD46	8.3	0.0012	0.97	0.99
Th17	CD47	8.7	-0.068	0.14	0.47
Th17	CD48	7.1	0.13	0.0036	0.06
Th17	CD5	9.3	-0.12	0.054	0.3
Th17	CD52	9.3	0.038	0.52	0.81
Th17	CD53	9.8	0.17	1.00E-05	0.0006
Th17	CD55	7.5	0.37	2.70E-09	5.30E-07
Th17	CD58	6.2	-0.052	0.34	0.69
Th17	CD59	6.6	0.2	0.0015	0.032
Th17	CD6	9.3	-0.064	0.25	0.61
Th17	CD63	6.7	-0.032	0.54	0.83
Th17	CD69	7.3	0.78	5.70E-07	5.10E-05
Th17	CD7	4.7	0.17	0.057	0.31
Th17	CD70	2.1	1	2.90E-07	2.90E-05
Th17	CD72	1.9	0.18	0.15	0.49
Th17	CD74	8.8	0.27	0.0055	0.079
Th17	CD79A	0.25	1	5.00E-05	0.0022
Th17	CD79B	5.8	0.27	9.90E-05	0.0039
Th17	CD80	3.1	0.93	1.00E-05	0.00061
Th17	CD81	5.5	0.13	0.075	0.35
Th17	CD82	8.2	0.062	0.37	0.71
Th17	CD83	3.5	-0.00021	1	1
Th17	CD84	8	0.15	0.012	0.13
Th17	CD9	1.9	-0.2	0.38	0.72
Th17	CD93	-0.17	-0.18	0.69	0.89
Th17	CD96	8.7	-0.034	0.48	0.79
Th17	CD99L2	4.3	-0.069	0.38	0.72
Th17	CDADC1	4.6	-0.059	0.29	0.65
Th17	CDAN1	5.4	-0.12	0.024	0.19
Th17	CDC123	7.1	0.038	0.32	0.67
Th17	CDC14A	8.1	0.097	0.047	0.28
Th17	CDC14B	4.1	-0.3	0.0054	0.079
Th17	CDC16	5.6	0.046	0.4	0.74
Th17	CDC20	0.82	0.02	0.95	0.99
Th17	CDC23	6.4	-0.0031	0.94	0.99
Th17	CDC25B	7	-0.0011	0.98	1
Th17	CDC26	5.7	0.025	0.56	0.83
Th17	CDC27	6.2	-0.027	0.5	0.8
Th17	CDC34	5.4	-0.014	0.79	0.94
Th17	CDC37	7.2	0.052	0.16	0.5
Th17	CDC37L1	5.8	-0.014	0.76	0.92
Th17	CDC37L1-AS1	0.33	0.25	0.097	0.39
Th17	CDC40	5.6	0.018	0.63	0.87
Th17	CDC42	7.7	0.16	0.062	0.32
Th17	CDC42BPA	0.6	0.37	0.32	0.67
Th17	CDC42BPB	3.9	0.012	0.92	0.98
Th17	CDC42BPG	0.41	0.025	0.9	0.98
Th17	CDC42EP3	7.7	-0.23	2.50E-07	2.60E-05
Th17	CDC42SE1	7.8	0.038	0.5	0.8
Th17	CDC42SE2	9.5	-0.063	0.6	0.85
Th17	CDC45	0.15	0.75	0.032	0.23
Th17	CDC5L	6.8	0.01	0.77	0.92
Th17	CDC6	0.63	-0.12	0.71	0.91
Th17	CDC7	5	-0.035	0.62	0.86
Th17	CDC73	7	0.057	0.11	0.42
Th17	CDCA2	0.44	0.38	0.18	0.53
Th17	CDCA3	0.37	0.24	0.29	0.64
Th17	CDCA4	4.8	-0.11	0.057	0.31
Th17	CDCA5	0.63	-0.048	0.87	0.97
Th17	CDCA7	5.3	-0.038	0.79	0.94
Th17	CDCA7L	3	0.15	0.51	0.81
Th17	CDCA8	1.9	-0.23	0.15	0.49
Th17	CDH23	3.6	-0.25	0.021	0.18
Th17	CDH24	1.2	-0.0043	0.98	0.99
Th17	CDH26	-0.056	-0.04	0.89	0.97
Th17	CDH4	1.7	-0.33	0.15	0.49
Th17	CDHR2	0.94	-0.2	0.21	0.56
Th17	CDHR3	1.6	-0.41	0.019	0.17
Th17	CDIP1	4.1	0.053	0.38	0.72
Th17	CDIPT	6.4	-0.03	0.41	0.74
Th17	CDK1	1.7	-0.46	0.036	0.24
Th17	CDK10	6.7	-0.017	0.74	0.91
Th17	CDK11A	5.9	0.098	0.13	0.45
Th17	CDK11B	5.1	0.0035	0.95	0.99
Th17	CDK12	4.4	0.0057	0.93	0.98
Th17	CDK13	7	-0.062	0.061	0.32
Th17	CDK14	0.21	0.62	0.1	0.41
Th17	CDK16	5.2	0.05	0.26	0.62
Th17	CDK17	7	-0.019	0.66	0.88
Th17	CDK19	2.7	-0.063	0.51	0.81
Th17	CDK2	3.4	0.051	0.48	0.78
Th17	CDK20	3.2	-0.13	0.16	0.5
Th17	CDK2AP1	4.1	0.18	0.018	0.17
Th17	CDK2AP2	6.9	-0.034	0.55	0.83
Th17	CDK4	5.7	-0.033	0.4	0.73
Th17	CDK5	3.9	0.19	0.009	0.11
Th17	CDK5R1	3.8	-0.65	0.0057	0.081
Th17	CDK5RAP1	6.3	0.034	0.29	0.65
Th17	CDK5RAP2	5.9	0.03	0.54	0.82
Th17	CDK5RAP3	7.7	0.071	0.026	0.2
Th17	CDK6	6	0.28	0.00045	0.013
Th17	CDK7	5	0.034	0.48	0.79
Th17	CDK8	3.2	0.13	0.062	0.32
Th17	CDK9	6.8	0.032	0.3	0.66
Th17	CDKAL1	5.8	0.0059	0.95	0.99
Th17	CDKL1	3.1	-0.13	0.095	0.39
Th17	CDKL2	0.2	-0.047	0.85	0.96
Th17	CDKL3	1.6	-0.25	0.038	0.25
Th17	CDKL5	1.7	-0.027	0.88	0.97
Th17	CDKN1A	3	1.2	1.50E-08	2.40E-06
Th17	CDKN1B	4.4	-0.02	0.8	0.94
Th17	CDKN2A	1.9	0.64	2.20E-05	0.0011
Th17	CDKN2AIP	6.8	0.072	0.058	0.31
Th17	CDKN2AIPNL	4.4	0.067	0.19	0.55
Th17	CDKN2B	3.2	1.6	4.90E-11	1.50E-08
Th17	CDKN2B-AS1	0.32	0.64	0.0015	0.031
Th17	CDKN2C	3	0.038	0.69	0.89
Th17	CDKN2D	6.7	-0.1	0.056	0.31
Th17	CDKN3	1.3	-0.036	0.84	0.95
Th17	CDNF	0.028	-0.2	0.44	0.76
Th17	CDO1	1.8	5	9.60E-18	2.40E-14
Th17	CDON	0.086	-0.18	0.54	0.82
Th17	CDPF1	4.3	-0.08	0.16	0.49
Th17	CDR2	7.3	-0.013	0.7	0.9
Th17	CDS2	6.3	0.021	0.53	0.82
Th17	CDT1	0.51	0.18	0.46	0.77
Th17	CDV3	7.5	0.12	0.0042	0.067
Th17	CDYL	4.3	-0.016	0.78	0.93
Th17	CDYL2	3.1	0.087	0.4	0.73
Th17	CEACAM1	4.9	2.6	5.80E-23	3.60E-19
Th17	CEACAM21	5.9	-0.061	0.28	0.64
Th17	CEBPA	1.3	-0.23	0.17	0.51
Th17	CEBPB	3.4	0.051	0.42	0.75
Th17	CEBPD	3.6	-0.51	0.022	0.19
Th17	CEBPG	5.9	-0.045	0.34	0.69
Th17	CEBPZ	6.6	-0.05	0.28	0.64
Th17	CEBPZOS	4.5	-0.031	0.57	0.84
Th17	CECR1	7.5	-0.034	0.47	0.78
Th17	CECR5	5.6	0.072	0.096	0.39
Th17	CECR7	-0.15	-0.14	0.65	0.88
Th17	CELA1	0.33	0.042	0.82	0.94
Th17	CELF1	8.2	-0.03	0.4	0.74
Th17	CELF2	8.9	0.13	0.0021	0.041
Th17	CELF2-AS1	2.5	0.1	0.46	0.77
Th17	CELF6	0.19	-0.15	0.5	0.8
Th17	CELSR1	0.49	-0.12	0.66	0.88
Th17	CELSR2	1.5	-0.072	0.7	0.9
Th17	CELSR3	2	0.018	0.92	0.98
Th17	CEMIP	0.43	-0.22	0.27	0.62
Th17	CEMP1	1.9	-0.23	0.014	0.14
Th17	CENPB	0.63	0.11	0.53	0.82
Th17	CENPBD1	4	0.11	0.084	0.37
Th17	CENPBD1P1	4.5	-0.022	0.68	0.89
Th17	CENPC	6.7	-0.028	0.42	0.75
Th17	CENPE	3	-0.048	0.72	0.91
Th17	CENPF	3.1	0.17	0.31	0.66
Th17	CENPH	3.3	-0.078	0.33	0.68
Th17	CENPI	0.085	0.012	0.97	0.99
Th17	CENPJ	3.5	0.014	0.88	0.97
Th17	CENPK	5.5	0.04	0.77	0.93
Th17	CENPL	3.6	0.048	0.52	0.82
Th17	CENPM	3.4	-0.069	0.53	0.82
Th17	CENPN	2.9	0.051	0.61	0.86
Th17	CENPO	1.8	-0.067	0.52	0.81
Th17	CENPP	0.88	0.16	0.37	0.72
Th17	CENPQ	2.9	-0.062	0.47	0.78
Th17	CENPT	7	-0.061	0.11	0.42
Th17	CENPU	2.4	0.14	0.29	0.64
Th17	CENPV	3.3	-0.28	0.00021	0.0071
Th17	CENPW	0.37	0.37	0.038	0.25
Th17	CEP104	6.3	0.053	0.16	0.5
Th17	CEP112	3.3	-0.062	0.56	0.83
Th17	CEP120	6.6	-0.048	0.27	0.63
Th17	CEP126	2.4	-0.35	0.015	0.15
Th17	CEP128	4.6	-0.23	0.019	0.17
Th17	CEP131	3.7	-0.12	0.15	0.49
Th17	CEP135	5.9	-0.071	0.1	0.41
Th17	CEP152	5	0.071	0.28	0.63
Th17	CEP162	4.6	-0.092	0.14	0.47
Th17	CEP164	4.9	0.036	0.52	0.81
Th17	CEP170	5	0.0018	0.98	0.99
Th17	CEP19	4	-0.048	0.43	0.75
Th17	CEP192	5.8	-0.091	0.27	0.63
Th17	CEP250	6.7	-0.032	0.51	0.81
Th17	CEP290	5.1	-0.11	0.034	0.23
Th17	CEP295	4.9	-0.071	0.22	0.58
Th17	CEP350	7.7	-0.045	0.29	0.64
Th17	CEP41	3.9	0.15	0.045	0.28
Th17	CEP44	4.9	-0.11	0.068	0.33
Th17	CEP55	1.6	0.092	0.74	0.91
Th17	CEP57	7.1	-0.029	0.55	0.83
Th17	CEP57L1	3.3	-0.093	0.18	0.54
Th17	CEP63	5.1	0.045	0.34	0.69
Th17	CEP68	6.7	-0.088	0.11	0.42
Th17	CEP70	3.7	0.08	0.31	0.66
Th17	CEP72	3.4	-0.14	0.076	0.35
Th17	CEP76	4.2	-0.022	0.73	0.91
Th17	CEP78	5.5	-0.016	0.74	0.92
Th17	CEP83	4.5	-0.18	0.0094	0.11
Th17	CEP85	5.4	-0.02	0.7	0.9
Th17	CEP85L	6.1	-0.028	0.55	0.83
Th17	CEP89	3.8	-0.052	0.4	0.73
Th17	CEP95	5.6	-0.059	0.22	0.58
Th17	CEP97	4.6	-0.043	0.5	0.8
Th17	CEPT1	5.6	-0.069	0.072	0.34
Th17	CERK	8.7	-0.16	0.0012	0.027
Th17	CERKL	3.8	0.23	0.03	0.22
Th17	CERS2	7.4	0.023	0.41	0.74
Th17	CERS4	3.3	0.00054	0.99	1
Th17	CERS5	6.3	0.0059	0.86	0.96
Th17	CERS6	4.1	0.11	0.28	0.64
Th17	CES2	6.1	0.02	0.66	0.88
Th17	CES4A	4.5	0.39	2.70E-05	0.0013
Th17	CETN2	4.4	-0.035	0.57	0.84
Th17	CETN3	4.3	0.088	0.14	0.48
Th17	CETP	0.89	0.0043	0.98	0.99
Th17	CFAP20	5.5	-0.027	0.55	0.83
Th17	CFAP36	5.5	-0.1	0.056	0.31
Th17	CFAP44	3.3	-0.13	0.26	0.62
Th17	CFAP45	0.051	0.19	0.47	0.78
Th17	CFAP54	-0.046	0.0058	0.99	1
Th17	CFAP70	2.5	-0.14	0.14	0.47
Th17	CFAP97	7.4	-0.034	0.58	0.84
Th17	CFD	1.1	0.27	0.21	0.57
Th17	CFDP1	5.4	-0.0087	0.88	0.97
Th17	CFH	6.1	0.28	0.077	0.35
Th17	CFL1	10	0.12	0.0092	0.11
Th17	CFL1P1	0.65	-0.094	0.56	0.84
Th17	CFL2	4.6	-0.034	0.63	0.87
Th17	CFLAR	8.4	0.082	0.017	0.16
Th17	CFLAR-AS1	0.19	-0.033	0.87	0.97
Th17	CFP	2.7	0.44	0.0003	0.0094
Th17	CGGBP1	8	-0.038	0.28	0.64
Th17	CGN	0.13	-0.094	0.76	0.92
Th17	CGRRF1	5	0.002	0.97	0.99
Th17	CH17-340M24.3	0.42	-0.24	0.11	0.41
Th17	CHAC2	2.6	0.027	0.78	0.93
Th17	CHAF1A	4.1	0.021	0.75	0.92
Th17	CHAF1B	2.7	-0.17	0.094	0.39
Th17	CHAMP1	3.7	-0.015	0.82	0.95
Th17	CHCHD1	4.6	0.065	0.2	0.55
Th17	CHCHD10	0.78	0.074	0.59	0.85
Th17	CHCHD2	7.4	0.055	0.18	0.53
Th17	CHCHD3	5.7	0.029	0.46	0.78
Th17	CHCHD4	4.2	0.055	0.34	0.69
Th17	CHCHD5	3.6	0.13	0.12	0.44
Th17	CHCHD6	3	-0.14	0.034	0.23
Th17	CHCHD7	6.3	0.011	0.74	0.91
Th17	CHD1	7.4	-0.017	0.66	0.88
Th17	CHD1L	5.8	0.081	0.1	0.41
Th17	CHD2	8.7	-0.0077	0.82	0.94
Th17	CHD3	5.9	-0.063	0.33	0.69
Th17	CHD4	7.1	-0.075	0.2	0.55
Th17	CHD6	5.7	0.015	0.75	0.92
Th17	CHD7	6.5	-0.044	0.41	0.74
Th17	CHD8	6.3	0.042	0.53	0.82
Th17	CHD9	6.3	-0.18	0.00033	0.0099
Th17	CHDH	3.4	-0.36	0.11	0.41
Th17	CHEK1	3.3	-0.1	0.4	0.73
Th17	CHEK2	3.3	0.14	0.068	0.33
Th17	CHERP	5	-0.068	0.19	0.55
Th17	CHFR	6.6	0.021	0.54	0.83
Th17	CHI3L2	2.9	0.31	0.074	0.35
Th17	CHIC1	3.8	-0.084	0.35	0.7
Th17	CHIC2	5.5	-0.064	0.12	0.43
Th17	CHID1	5.3	0.0015	0.97	0.99
Th17	CHKA	3.8	0.02	0.77	0.93
Th17	CHKB-AS1	2.8	0.049	0.55	0.83
Th17	CHM	5.1	-0.0038	0.96	0.99
Th17	CHML	2.5	-0.19	0.18	0.52
Th17	CHMP1A	6.4	-0.02	0.69	0.89
Th17	CHMP1B	6.6	-0.044	0.19	0.54
Th17	CHMP2A	6.9	0.14	0.0025	0.047
Th17	CHMP2B	6.1	0.011	0.81	0.94
Th17	CHMP4A	6.9	0.13	0.0009	0.022
Th17	CHMP4B	2.5	0.058	0.55	0.83
Th17	CHMP5	6.5	0.34	1.80E-06	0.00014
Th17	CHMP6	5.4	0.099	0.066	0.33
Th17	CHMP7	8.2	0.0025	0.94	0.99
Th17	CHN1	5.2	0.0016	0.99	1
Th17	CHN2	1.8	-0.3	0.16	0.5
Th17	CHODL	0.52	0.14	0.55	0.83
Th17	CHORDC1	6.5	-0.04	0.41	0.74
Th17	CHP1	5	0.098	0.039	0.26
Th17	CHPF	3.6	-0.032	0.72	0.91
Th17	CHPF2	6.4	0.0088	0.86	0.96
Th17	CHPT1	3.7	-0.37	0.098	0.4
Th17	CHRAC1	5.9	-0.056	0.17	0.51
Th17	CHRM3-AS2	4.9	0.057	0.71	0.9
Th17	CHRNA5	0.23	0.16	0.55	0.83
Th17	CHRNB1	4.5	-0.014	0.81	0.94
Th17	CHST10	1.1	-0.45	0.052	0.29
Th17	CHST11	5.9	-0.046	0.48	0.78
Th17	CHST12	5.1	0.13	0.11	0.41
Th17	CHST14	0.92	0.2	0.18	0.52
Th17	CHST2	3.7	0.31	0.17	0.51
Th17	CHST7	4.9	-0.13	0.12	0.44
Th17	CHSY1	4.8	-0.02	0.83	0.95
Th17	CHTF18	4.1	-0.15	0.073	0.34
Th17	CHTF8	7.1	0.043	0.32	0.68
Th17	CHTOP	6.6	-0.03	0.24	0.6
Th17	CHUK	5.9	0.055	0.24	0.6
Th17	CHURC1	6.5	0.11	0.12	0.44
Th17	CIAO1	7.6	0.011	0.64	0.87
Th17	CIAPIN1	6.2	0.14	0.0011	0.026
Th17	CIART	1.6	0.45	0.0043	0.068
Th17	CIB1	7.9	0.07	0.13	0.45
Th17	CIC	2.7	-0.075	0.45	0.77
Th17	CIDECP	3.3	0.015	0.82	0.94
Th17	CIITA	2.9	0.041	0.85	0.96
Th17	CINP	4.3	0.044	0.38	0.72
Th17	CIPC	5	-0.14	0.054	0.3
Th17	CIR1	5.7	0.066	0.15	0.49
Th17	CIRBP	8.4	-0.011	0.76	0.92
Th17	CIRBP-AS1	2.2	-0.076	0.45	0.77
Th17	CIRH1A	6.5	0.034	0.4	0.73
Th17	CISD1	4.4	0.037	0.54	0.83
Th17	CISD2	4.9	-0.032	0.61	0.86
Th17	CISD3	4.2	0.11	0.12	0.43
Th17	CISH	9	0.49	1.30E-08	2.20E-06
Th17	CIT	1.2	-0.31	0.14	0.47
Th17	CITED2	5.8	0.2	0.0068	0.09
Th17	CITED4	3.7	0.36	0.0032	0.054
Th17	CIZ1	6.2	-0.01	0.79	0.94
Th17	CKAP2	5.6	-0.057	0.46	0.77
Th17	CKAP2L	-0.11	-0.36	0.33	0.68
Th17	CKAP4	4.6	-0.0074	0.94	0.99
Th17	CKAP5	6.8	0.0054	0.92	0.98
Th17	CKB	-0.07	-0.3	0.18	0.52
Th17	CKLF	1.5	-0.035	0.75	0.92
Th17	CKMT2-AS1	3.6	-0.091	0.21	0.56
Th17	CKS1B	3.5	-0.061	0.34	0.69
Th17	CKS2	4.3	0.22	0.037	0.25
Th17	CLASP1	5.9	-0.083	0.36	0.7
Th17	CLASP2	6.4	-0.11	0.05	0.29
Th17	CLASRP	4.5	-0.042	0.44	0.76
Th17	CLCC1	5.5	-0.16	0.0026	0.048
Th17	CLCF1	2.7	-0.64	1.20E-06	9.70E-05
Th17	CLCN2	1.2	-0.015	0.93	0.98
Th17	CLCN3	5.9	-0.052	0.35	0.69
Th17	CLCN5	0.98	0.17	0.46	0.77
Th17	CLCN6	3.8	-0.023	0.73	0.91
Th17	CLCN7	6.5	0.012	0.82	0.95
Th17	CLDN12	2.5	-0.27	0.062	0.32
Th17	CLDN15	2.6	-0.088	0.35	0.7
Th17	CLDN7	0.95	-0.5	0.0095	0.11
Th17	CLDND1	8.5	-0.13	0.0062	0.085
Th17	CLEC16A	6	-0.049	0.36	0.71
Th17	CLEC2B	5.9	0.024	0.66	0.88
Th17	CLEC2D	9.1	0.00061	0.99	1
Th17	CLEC4A	0.95	0.38	0.015	0.15
Th17	CLECL1	0.51	0.037	0.87	0.96
Th17	CLHC1	2.2	0.2	0.22	0.58
Th17	CLIC1	8.3	0.08	0.089	0.38
Th17	CLIC3	2.4	0.27	0.072	0.34
Th17	CLIC4	0.97	0.67	0.045	0.27
Th17	CLIC5	4.6	-0.00057	0.99	1
Th17	CLINT1	8	0.0012	0.97	0.99
Th17	CLIP1	7.5	0.085	0.012	0.13
Th17	CLIP2	0.85	-0.065	0.74	0.91
Th17	CLIP3	1	-0.058	0.72	0.91
Th17	CLIP4	6.6	-0.045	0.31	0.67
Th17	CLK1	7.8	-0.17	0.053	0.3
Th17	CLK2	5.7	0.023	0.56	0.83
Th17	CLK3	7.1	0.033	0.25	0.61
Th17	CLK4	6.5	-0.12	0.086	0.37
Th17	CLMP	1.4	0.18	0.21	0.56
Th17	CLN3	6.6	-0.085	0.029	0.22
Th17	CLN5	6	0.01	0.8	0.94
Th17	CLN6	1.6	-0.047	0.75	0.92
Th17	CLN8	4.7	-0.066	0.28	0.63
Th17	CLNS1A	6.2	0.05	0.16	0.5
Th17	CLOCK	5.3	-0.16	0.015	0.15
Th17	CLP1	4.7	0.0007	0.99	1
Th17	CLPB	3	0.24	0.0076	0.097
Th17	CLPP	6.1	0.17	0.0033	0.056
Th17	CLPTM1	5.2	-0.021	0.66	0.88
Th17	CLPTM1L	7.5	0.055	0.13	0.45
Th17	CLPX	6	0.019	0.58	0.84
Th17	CLSPN	1.6	0.085	0.63	0.87
Th17	CLSTN1	6.8	0.039	0.51	0.8
Th17	CLSTN3	4.1	0.17	0.23	0.58
Th17	CLTA	6.2	0.066	0.14	0.47
Th17	CLTB	6	0.042	0.44	0.76
Th17	CLTC	8.3	-0.045	0.43	0.75
Th17	CLTCL1	0.41	-0.47	0.14	0.46
Th17	CLU	4.3	-0.4	0.026	0.2
Th17	CLUAP1	5.8	0.11	0.033	0.23
Th17	CLUH	4.9	0.012	0.89	0.97
Th17	CLUHP3	5.9	0.16	0.2	0.55
Th17	CLYBL	3.6	-0.0035	0.97	0.99
Th17	CMAHP	6	0.22	0.00071	0.018
Th17	CMAS	6.1	0.014	0.72	0.91
Th17	CMC1	3.7	0.0014	0.99	1
Th17	CMC2	5.1	0.074	0.22	0.58
Th17	CMC4	3.1	-0.12	0.086	0.37
Th17	CMIP	0.89	-0.041	0.76	0.92
Th17	CMPK1	8.5	-0.022	0.54	0.82
Th17	CMPK2	6.3	1.4	2.40E-11	7.90E-09
Th17	CMSS1	3.4	0.038	0.61	0.86
Th17	CMTM1	0.38	-0.064	0.65	0.88
Th17	CMTM3	7	0.061	0.15	0.48
Th17	CMTM4	0.27	0.11	0.7	0.9
Th17	CMTM6	9.2	0.35	1.10E-07	1.40E-05
Th17	CMTM7	6.5	0.05	0.44	0.76
Th17	CMTM8	2.8	-0.14	0.49	0.79
Th17	CMTR1	6.8	0.27	0.00018	0.0062
Th17	CMTR2	6.5	-0.014	0.76	0.92
Th17	CMYA5	0.26	0.075	0.79	0.93
Th17	CNBP	9.9	0.041	0.16	0.49
Th17	CNDP2	7.5	0.13	8.60E-05	0.0034
Th17	CNEP1R1	5.6	-0.0086	0.85	0.96
Th17	CNIH1	5.3	0.022	0.64	0.87
Th17	CNIH4	5.7	-0.032	0.43	0.75
Th17	CNKSR1	1.8	0.28	0.083	0.37
Th17	CNKSR2	1.9	-0.19	0.34	0.69
Th17	CNN2	9.4	0.02	0.66	0.88
Th17	CNN3	0.85	0.44	0.12	0.43
Th17	CNNM1	-0.17	0.29	0.45	0.77
Th17	CNNM2	3.3	-0.083	0.29	0.65
Th17	CNNM3	6.5	0.01	0.79	0.93
Th17	CNNM4	4.2	0.0082	0.9	0.98
Th17	CNOT1	8.2	0.027	0.73	0.91
Th17	CNOT10	6.5	0.058	0.12	0.43
Th17	CNOT11	7.4	0.07	0.0054	0.079
Th17	CNOT2	7	0.026	0.41	0.74
Th17	CNOT3	4.2	0.041	0.51	0.81
Th17	CNOT4	5.9	-0.045	0.27	0.62
Th17	CNOT6	5.4	0.016	0.81	0.94
Th17	CNOT6L	6.4	-0.028	0.53	0.82
Th17	CNOT7	7.8	0.017	0.57	0.84
Th17	CNOT8	8.2	0.00081	0.98	0.99
Th17	CNP	6	0.22	0.00068	0.018
Th17	CNPPD1	7.1	0.025	0.42	0.74
Th17	CNPY2	6.4	0.0073	0.84	0.95
Th17	CNPY3	6.6	0.0041	0.9	0.98
Th17	CNPY4	4.1	0.024	0.73	0.91
Th17	CNST	7.7	0.016	0.65	0.88
Th17	CNTD1	1.2	0.11	0.44	0.76
Th17	CNTLN	0.7	0.85	0.0027	0.049
Th17	CNTNAP1	3	-0.22	0.12	0.44
Th17	CNTRL	8.1	-0.033	0.4	0.74
Th17	CNTROB	4.9	-0.023	0.7	0.9
Th17	COA1	5.4	0.068	0.096	0.39
Th17	COA3	5.5	0.033	0.52	0.81
Th17	COA4	4.7	0.06	0.22	0.58
Th17	COA5	5.3	-0.019	0.64	0.87
Th17	COA6	4.5	0.15	0.018	0.16
Th17	COA7	3.2	0.12	0.21	0.56
Th17	COASY	6.5	8.70E-06	1	1
Th17	COG1	6.4	-0.012	0.78	0.93
Th17	COG2	6.3	-0.021	0.51	0.81
Th17	COG3	6.4	-0.13	0.0094	0.11
Th17	COG4	7.3	0.023	0.55	0.83
Th17	COG5	7.1	0.009	0.92	0.98
Th17	COG6	5.6	-0.053	0.36	0.71
Th17	COG7	5.2	0.061	0.19	0.54
Th17	COG8	5.5	0.036	0.36	0.71
Th17	COIL	5.1	-0.012	0.81	0.94
Th17	COL18A1	2.9	-0.78	0.0048	0.073
Th17	COL24A1	0.73	1.1	0.017	0.16
Th17	COL4A3	0.036	0.39	0.19	0.54
Th17	COL4A3BP	5.6	0.025	0.61	0.86
Th17	COL4A4	0.013	-0.26	0.4	0.73
Th17	COL5A1	1.2	-0.29	0.2	0.55
Th17	COL5A3	3.4	-0.44	0.096	0.39
Th17	COL6A1	1.8	-0.44	0.044	0.27
Th17	COL6A2	3.5	-0.049	0.81	0.94
Th17	COL6A3	1.7	0.057	0.81	0.94
Th17	COL6A4P2	0.49	0.037	0.87	0.97
Th17	COL9A2	2.2	0.52	0.0083	0.1
Th17	COLGALT1	5.8	-0.067	0.21	0.57
Th17	COLQ	5.2	-0.04	0.8	0.94
Th17	COMMD1	5.3	-0.032	0.47	0.78
Th17	COMMD10	5.6	0.017	0.69	0.89
Th17	COMMD2	5.9	-0.094	0.015	0.15
Th17	COMMD3	4.3	0.16	0.0012	0.028
Th17	COMMD4	4.6	0.13	0.0096	0.11
Th17	COMMD5	4.8	0.019	0.67	0.88
Th17	COMMD6	6.6	0.0032	0.95	0.99
Th17	COMMD7	6.8	0.057	0.12	0.43
Th17	COMMD8	5.9	0.014	0.8	0.94
Th17	COMMD9	5.7	-0.042	0.33	0.68
Th17	COMT	4.9	0.052	0.33	0.68
Th17	COMTD1	4	-0.091	0.3	0.65
Th17	COPA	8.6	0.04	0.26	0.62
Th17	COPB1	8.1	0.028	0.45	0.77
Th17	COPB2	7.6	0.059	0.062	0.32
Th17	COPE	7.5	0.029	0.6	0.85
Th17	COPG1	7.7	0.0064	0.82	0.94
Th17	COPG2	2.3	0.0036	0.98	1
Th17	COPG2IT1	0.079	0.016	0.95	0.99
Th17	COPRS	2.6	-0.073	0.47	0.78
Th17	COPS2	5.7	0.047	0.33	0.68
Th17	COPS3	6.6	0.012	0.69	0.9
Th17	COPS4	6.5	-0.0013	0.97	0.99
Th17	COPS5	6.6	0.04	0.25	0.61
Th17	COPS6	7	0.072	0.045	0.27
Th17	COPS7A	5.8	0.035	0.28	0.64
Th17	COPS7B	5.6	0.027	0.43	0.76
Th17	COPS8	6.5	-0.019	0.61	0.86
Th17	COPZ1	7.3	0.06	0.05	0.29
Th17	COPZ2	0.57	0.036	0.85	0.96
Th17	COQ10A	4.8	-0.15	0.0052	0.077
Th17	COQ10B	6.4	-0.041	0.3	0.66
Th17	COQ2	3.8	-0.051	0.46	0.77
Th17	COQ3	2.9	-0.059	0.48	0.78
Th17	COQ4	5	-0.062	0.16	0.51
Th17	COQ5	5.3	0.15	0.012	0.13
Th17	COQ6	5.1	0.072	0.084	0.37
Th17	COQ7	3.5	-0.16	0.019	0.17
Th17	COQ9	5.5	0.091	0.007	0.092
Th17	CORO1A	9.9	0.026	0.55	0.83
Th17	CORO1B	4.9	0.22	0.0074	0.095
Th17	CORO1C	4.1	0.01	0.92	0.98
Th17	CORO2A	6.2	-0.091	0.11	0.43
Th17	CORO6	1.4	0.022	0.87	0.97
Th17	CORO7	5.5	0.077	0.17	0.51
Th17	COTL1	9.5	-0.024	0.64	0.87
Th17	COX10	5.3	0.068	0.15	0.48
Th17	COX10-AS1	4.4	-0.056	0.35	0.7
Th17	COX11	5.9	0.027	0.5	0.8
Th17	COX14	6	0.081	0.078	0.36
Th17	COX15	5.8	0.034	0.4	0.73
Th17	COX16	1.7	0.051	0.65	0.87
Th17	COX17	4.9	0.087	0.16	0.49
Th17	COX18	3.7	0.17	0.0088	0.11
Th17	COX19	6	-0.053	0.16	0.5
Th17	COX4I1	7.7	0.057	0.15	0.49
Th17	COX5A	6.5	0.083	0.13	0.45
Th17	COX5B	6.7	0.069	0.17	0.51
Th17	COX6A1	7.4	0.098	0.049	0.29
Th17	COX6B1	6.6	0.068	0.18	0.53
Th17	COX6C	7.6	0.13	0.013	0.13
Th17	COX7A2	6.9	0.1	0.049	0.29
Th17	COX7A2L	6.7	0.025	0.56	0.83
Th17	COX7B	6.2	0.12	0.024	0.2
Th17	COX7C	7.1	0.07	0.16	0.5
Th17	COX8A	5.7	0.12	0.044	0.27
Th17	CP	0.49	-0.18	0.37	0.72
Th17	CPA5	0.74	0.63	0.043	0.27
Th17	CPAMD8	1.8	0.43	0.074	0.35
Th17	CPD	6.4	-0.055	0.49	0.79
Th17	CPEB1	-0.086	-0.15	0.64	0.87
Th17	CPEB2	3.8	-0.019	0.82	0.94
Th17	CPEB3	3	0.023	0.81	0.94
Th17	CPEB4	4.6	-0.11	0.088	0.37
Th17	CPM	1.9	0.36	0.084	0.37
Th17	CPNE1	7.8	0.023	0.7	0.9
Th17	CPNE2	2.8	-0.059	0.69	0.89
Th17	CPNE3	7	0.03	0.46	0.77
Th17	CPNE7	2.9	-0.057	0.74	0.92
Th17	CPNE8	2.8	0.22	0.13	0.46
Th17	CPOX	5.1	0.004	0.94	0.99
Th17	CPPED1	5.3	0.11	0.11	0.41
Th17	CPQ	4.4	-0.00061	0.99	1
Th17	CPSF1	6.5	-0.025	0.65	0.88
Th17	CPSF2	6.3	0.012	0.78	0.93
Th17	CPSF3	5.7	0.082	0.058	0.31
Th17	CPSF3L	6.7	0.032	0.36	0.7
Th17	CPSF4	5	0.098	0.04	0.26
Th17	CPSF6	7.2	0.0048	0.88	0.97
Th17	CPSF7	5.7	0.0091	0.82	0.95
Th17	CPT1A	4.6	-0.29	0.09	0.38
Th17	CPT1C	-0.0098	0.58	0.047	0.28
Th17	CPT2	5.3	-0.054	0.24	0.6
Th17	CPTP	4.9	-0.047	0.56	0.84
Th17	CR1	4.7	0.37	0.11	0.43
Th17	CR2	2.9	-0.27	0.22	0.58
Th17	CRACR2A	5.3	0.034	0.7	0.9
Th17	CRACR2B	0.034	0.051	0.86	0.96
Th17	CRADD	3.6	0.22	0.0014	0.03
Th17	CRAMP1L	4.9	0.13	0.08	0.36
Th17	CRAT	4.8	-0.14	0.018	0.17
Th17	CRB3	0.18	-0.089	0.68	0.89
Th17	CRBN	8.2	-0.054	0.095	0.39
Th17	CRCP	5.5	0.036	0.32	0.68
Th17	CREB1	7	-0.096	0.008	0.1
Th17	CREB3	5.6	0.076	0.057	0.31
Th17	CREB3L2	5.4	-0.11	0.12	0.44
Th17	CREB3L3	0.53	0.13	0.62	0.86
Th17	CREB3L4	2.2	0.078	0.55	0.83
Th17	CREBBP	6.5	0.038	0.47	0.78
Th17	CREBL2	7.6	-0.14	0.0027	0.049
Th17	CREBRF	7.6	0.04	0.25	0.61
Th17	CREBZF	7.9	-0.14	0.0093	0.11
Th17	CREG1	4.7	-0.1	0.12	0.44
Th17	CREG2	0.1	-0.017	0.94	0.99
Th17	CRELD1	5.4	-0.014	0.79	0.93
Th17	CRELD2	5.5	0.15	0.0047	0.072
Th17	CREM	4.8	0.31	1.80E-05	0.00097
Th17	CRHR1-IT1	2	0.069	0.53	0.82
Th17	CRIM1	1.6	-0.48	0.0068	0.09
Th17	CRIP1	8.6	-0.057	0.45	0.77
Th17	CRIP2	7.4	-0.23	0.023	0.19
Th17	CRIPAK	2.2	-0.027	0.83	0.95
Th17	CRIPT	5.7	-0.12	0.023	0.19
Th17	CRISPLD2	2.8	0.089	0.59	0.85
Th17	CRK	6	-0.068	0.065	0.33
Th17	CRKL	7.7	-0.042	0.35	0.7
Th17	CRLF3	7.8	-0.087	0.0068	0.09
Th17	CRLS1	5.8	0.022	0.57	0.84
Th17	CRNKL1	6.2	-0.0071	0.85	0.96
Th17	CROCC	5.2	-0.11	0.22	0.58
Th17	CROCCP2	5.1	-0.061	0.45	0.77
Th17	CROCCP3	3.6	-0.14	0.14	0.47
Th17	CROT	5.7	0.033	0.57	0.84
Th17	CRTAP	6.7	-0.07	0.16	0.49
Th17	CRTC1	2.4	-0.047	0.61	0.86
Th17	CRTC2	5.9	0.092	0.018	0.17
Th17	CRTC3	6.3	0.12	0.0071	0.092
Th17	CRY1	7.2	-0.075	0.088	0.38
Th17	CRY2	6.3	-0.015	0.72	0.91
Th17	CRYBB2P1	4.8	-0.088	0.16	0.49
Th17	CRYBG3	4.8	-0.046	0.7	0.9
Th17	CRYGN	0.16	-0.31	0.24	0.59
Th17	CRYGS	0.97	0.14	0.4	0.73
Th17	CRYL1	5.2	-0.07	0.34	0.69
Th17	CRYZ	5.8	0.066	0.41	0.74
Th17	CRYZL1	6	-0.1	0.038	0.25
Th17	CS	7.7	0.036	0.19	0.54
Th17	CSAD	4.5	0.081	0.22	0.58
Th17	CSDE1	9.7	0.018	0.51	0.81
Th17	CSE1L	7.3	0.013	0.71	0.91
Th17	CSF1	4.6	-0.2	0.076	0.35
Th17	CSF2RB	1.1	0.12	0.68	0.89
Th17	CSGALNACT1	7.3	-0.26	0.0031	0.053
Th17	CSGALNACT2	6.8	-0.12	0.0049	0.074
Th17	CSK	6.9	-0.011	0.83	0.95
Th17	CSNK1A1	7.8	0.025	0.3	0.66
Th17	CSNK1D	7.3	0.085	0.15	0.48
Th17	CSNK1G1	5.7	0.0026	0.96	0.99
Th17	CSNK1G2	6.8	-0.019	0.72	0.91
Th17	CSNK1G3	5.4	-0.028	0.57	0.84
Th17	CSNK2A1	6.2	0.027	0.44	0.76
Th17	CSNK2A2	2.2	-0.0046	0.96	0.99
Th17	CSNK2B	6.5	0.023	0.54	0.82
Th17	CSPP1	5.2	-0.043	0.43	0.76
Th17	CSRNP1	5.1	0.2	0.012	0.13
Th17	CSRNP2	5	-0.017	0.81	0.94
Th17	CSRP1	6.3	0.059	0.21	0.57
Th17	CSRP2	0.29	-0.31	0.2	0.55
Th17	CSRP2BP	5.2	-0.025	0.58	0.85
Th17	CST7	3.7	-0.29	0.076	0.35
Th17	CSTB	6.7	-0.00085	0.99	1
Th17	CSTF1	6.2	0.015	0.71	0.9
Th17	CSTF2	5.5	0.039	0.34	0.69
Th17	CSTF2T	4.9	0.19	0.15	0.48
Th17	CSTF3	5.6	0.0098	0.84	0.95
Th17	CTAGE5	6.6	0.03	0.39	0.72
Th17	CTAGE7P	0.039	-0.39	0.2	0.55
Th17	CTBP1	6.1	0.01	0.9	0.97
Th17	CTBP1-AS2	5.1	0.029	0.65	0.87
Th17	CTBP2	0.63	-0.14	0.53	0.82
Th17	CTBS	5.4	0.082	0.1	0.41
Th17	CTC-338M12.4	2	-0.23	0.023	0.19
Th17	CTC1	7.4	-3.00E-05	1	1
Th17	CTCF	6.9	-0.031	0.4	0.74
Th17	CTD-2201I18.1	1.6	0.015	0.93	0.98
Th17	CTDNEP1	4.7	0.094	0.18	0.53
Th17	CTDP1	6.1	0.015	0.81	0.94
Th17	CTDSP1	5.1	-0.11	0.047	0.28
Th17	CTDSP2	7.4	-0.083	0.062	0.32
Th17	CTDSPL2	6.4	-0.041	0.36	0.71
Th17	CTH	0.92	-0.29	0.27	0.63
Th17	CTLA4	5.8	-0.042	0.67	0.88
Th17	CTNNA1	5.2	0.061	0.44	0.76
Th17	CTNNAL1	1.1	-0.33	0.075	0.35
Th17	CTNNB1	7.1	-0.081	0.45	0.77
Th17	CTNNBIP1	3.1	-0.006	0.94	0.99
Th17	CTNNBL1	6.5	0.0066	0.85	0.96
Th17	CTNS	4	0.018	0.82	0.94
Th17	CTPS1	5.5	0.17	0.0016	0.034
Th17	CTPS2	3.5	0.024	0.82	0.95
Th17	CTR9	7.7	0.017	0.6	0.85
Th17	CTRL	2.6	0.046	0.59	0.85
Th17	CTSA	7.5	-0.095	0.12	0.44
Th17	CTSB	8.8	0.069	0.094	0.39
Th17	CTSC	7.7	0.2	0.0017	0.035
Th17	CTSD	6.9	0.023	0.63	0.87
Th17	CTSF	4.9	-0.11	0.24	0.59
Th17	CTSH	7.5	0.28	6.70E-05	0.0028
Th17	CTSK	2.6	0.003	0.98	0.99
Th17	CTSL	2.4	-0.47	0.031	0.22
Th17	CTSO	6.3	0.048	0.35	0.7
Th17	CTSS	7.5	0.15	8.60E-05	0.0034
Th17	CTSW	5.4	0.22	0.39	0.73
Th17	CTSZ	0.96	0.21	0.17	0.52
Th17	CTU1	3.5	-0.0054	0.95	0.99
Th17	CTU2	3.4	0.052	0.43	0.76
Th17	CUBN	2.2	-0.088	0.63	0.87
Th17	CUEDC2	5.6	0.12	0.0066	0.088
Th17	CUL1	7.6	-0.024	0.43	0.76
Th17	CUL2	6.5	-0.012	0.73	0.91
Th17	CUL3	7.5	0.037	0.36	0.71
Th17	CUL4A	8	-0.002	0.95	0.99
Th17	CUL4B	7	0.0037	0.94	0.99
Th17	CUL5	6.5	-0.034	0.37	0.72
Th17	CUL7	4.9	-0.037	0.68	0.89
Th17	CUL9	5.7	-0.021	0.78	0.93
Th17	CUTA	6.9	-0.023	0.6	0.85
Th17	CUTC	5.5	-0.018	0.63	0.87
Th17	CUX1	5.2	-0.094	0.12	0.44
Th17	CWC15	6.3	0.00093	0.98	0.99
Th17	CWC22	6.7	-0.0071	0.87	0.96
Th17	CWC25	6.1	0.025	0.58	0.84
Th17	CWC27	5.6	0.019	0.67	0.88
Th17	CWF19L1	5.9	-0.061	0.14	0.46
Th17	CWF19L2	5.3	-0.039	0.43	0.76
Th17	CX3CR1	1.3	0.54	0.098	0.4
Th17	CXADR	0.41	0.23	0.32	0.68
Th17	CXCL16	1.1	-0.29	0.15	0.48
Th17	CXCR3	2.5	0.23	0.45	0.77
Th17	CXCR4	8.4	1	2.60E-16	5.50E-13
Th17	CXCR5	1.9	0.16	0.45	0.77
Th17	CXCR6	4.7	-0.46	0.061	0.32
Th17	CXorf21	3.3	0.72	2.00E-05	0.001
Th17	CXorf23	5.2	0.02	0.75	0.92
Th17	CXorf38	6.2	0.063	0.1	0.4
Th17	CXorf40A	4.1	0.13	0.05	0.29
Th17	CXorf40B	4.8	0.087	0.084	0.37
Th17	CXorf56	4.3	0.018	0.77	0.92
Th17	CXorf57	3.7	-0.099	0.5	0.8
Th17	CXorf58	0.18	0.5	0.026	0.2
Th17	CXorf65	3.5	0.073	0.36	0.71
Th17	CXXC1	7	-0.036	0.3	0.65
Th17	CXXC5	0.95	-0.087	0.74	0.91
Th17	CYB561	6.6	-0.061	0.43	0.75
Th17	CYB561A3	6.1	0.013	0.73	0.91
Th17	CYB561D1	6.2	-0.15	0.0064	0.086
Th17	CYB561D2	5.8	0.053	0.21	0.57
Th17	CYB5A	4.7	0.029	0.67	0.88
Th17	CYB5B	7.2	0.026	0.44	0.76
Th17	CYB5D1	3.8	-0.061	0.55	0.83
Th17	CYB5D2	3.9	-0.0026	0.97	0.99
Th17	CYB5R1	5.7	-0.093	0.032	0.23
Th17	CYB5R3	6.4	-0.034	0.49	0.79
Th17	CYB5R4	6.1	0.072	0.076	0.35
Th17	CYB5RL	2.8	-0.089	0.33	0.68
Th17	CYBA	7.8	0.059	0.39	0.73
Th17	CYBRD1	0.85	-0.43	0.18	0.53
Th17	CYC1	6.4	0.046	0.28	0.63
Th17	CYCS	6.7	0.087	0.061	0.32
Th17	CYFIP1	5.6	0.16	0.024	0.19
Th17	CYFIP2	9.8	0.09	0.0069	0.091
Th17	CYHR1	5.4	-0.056	0.24	0.6
Th17	CYLD	9.5	0.14	0.0013	0.029
Th17	CYP20A1	6.9	-0.063	0.043	0.27
Th17	CYP24A1	-0.075	-0.13	0.73	0.91
Th17	CYP27B1	1.5	-0.28	0.11	0.42
Th17	CYP2E1	1.7	-0.02	0.92	0.98
Th17	CYP2J2	1.5	1.7	4.30E-09	7.80E-07
Th17	CYP2R1	3.7	-0.15	0.018	0.16
Th17	CYP2U1	3.6	-0.026	0.78	0.93
Th17	CYP3A5	1.6	-0.18	0.23	0.59
Th17	CYP4B1	1.3	0.54	0.18	0.54
Th17	CYP4F12	0.37	-0.29	0.39	0.72
Th17	CYP4F22	0.8	-0.81	0.00038	0.011
Th17	CYP4V2	6.2	-0.061	0.25	0.6
Th17	CYP51A1	4.7	0.022	0.71	0.9
Th17	CYSLTR1	5	-0.22	0.054	0.3
Th17	CYSLTR2	3	0.61	3.80E-05	0.0017
Th17	CYSTM1	3.4	0.14	0.086	0.37
Th17	CYTH1	9.7	0.036	0.23	0.59
Th17	CYTH2	5.9	-0.023	0.6	0.85
Th17	CYTH3	5	-0.38	0.00053	0.015
Th17	CYTH4	6.7	-0.044	0.4	0.73
Th17	CYTIP	8.4	0.3	1.60E-11	6.10E-09
Th17	D2HGDH	4.4	-0.11	0.22	0.57
Th17	DAAM1	5.1	-0.033	0.6	0.85
Th17	DAB1	2.6	0.074	0.55	0.83
Th17	DACT1	2.3	3	1.80E-15	2.30E-12
Th17	DAD1	7.4	0.013	0.73	0.91
Th17	DAG1	3.8	0.048	0.51	0.8
Th17	DAGLA	2	0.068	0.63	0.87
Th17	DAGLB	4.9	-0.096	0.14	0.47
Th17	DALRD3	5.1	-0.058	0.2	0.55
Th17	DANCR	5.1	-0.11	0.045	0.27
Th17	DAP	6.5	-0.0022	0.96	0.99
Th17	DAP3	6.9	0.053	0.1	0.41
Th17	DAPK2	1.8	-0.19	0.34	0.69
Th17	DAPK3	4.9	0.019	0.75	0.92
Th17	DAPP1	6.1	0.3	2.00E-06	0.00014
Th17	DARS	7.4	0.28	2.10E-08	3.20E-06
Th17	DARS-AS1	0.27	0.57	0.00064	0.017
Th17	DARS2	5.1	0.033	0.55	0.83
Th17	DAXX	7.7	0.061	0.044	0.27
Th17	DAZAP1	3.5	0.099	0.2	0.55
Th17	DAZAP2	9.9	0.03	0.34	0.69
Th17	DBF4	5.2	0.031	0.6	0.85
Th17	DBF4B	2.4	0.22	0.024	0.2
Th17	DBI	6.5	0.099	0.075	0.35
Th17	DBN1	0.054	-0.16	0.6	0.85
Th17	DBNDD1	1.3	-0.16	0.68	0.89
Th17	DBNL	7.9	0.14	0.0029	0.052
Th17	DBP	6	-0.1	0.053	0.3
Th17	DBR1	5.5	-0.048	0.34	0.69
Th17	DBT	5.1	0.026	0.62	0.86
Th17	DCAF10	6.3	-0.062	0.065	0.33
Th17	DCAF11	7.7	0.12	2.80E-05	0.0013
Th17	DCAF12	6.5	0.077	0.057	0.31
Th17	DCAF13	6	0.069	0.12	0.44
Th17	DCAF13P3	0.091	0.067	0.79	0.93
Th17	DCAF15	3.8	-0.025	0.67	0.89
Th17	DCAF16	5.4	-0.069	0.13	0.45
Th17	DCAF17	5.4	-0.035	0.56	0.84
Th17	DCAF4	4.6	0.095	0.26	0.62
Th17	DCAF5	7.5	0.0034	0.9	0.98
Th17	DCAF6	5.3	0.042	0.38	0.72
Th17	DCAF7	7.5	-0.0053	0.89	0.97
Th17	DCAF8	6.8	0.044	0.26	0.61
Th17	DCAKD	4.2	-0.03	0.63	0.87
Th17	DCBLD1	0.88	0.2	0.37	0.72
Th17	DCDC2B	2.4	0.027	0.74	0.92
Th17	DCHS1	2.8	-0.011	0.95	0.99
Th17	DCK	7.8	-0.029	0.46	0.78
Th17	DCLRE1A	4.8	0.11	0.14	0.48
Th17	DCLRE1B	3.7	0.057	0.48	0.78
Th17	DCLRE1C	6.2	0.039	0.32	0.68
Th17	DCP1A	6.5	-0.024	0.43	0.76
Th17	DCP1B	5.8	0.064	0.12	0.45
Th17	DCP2	6.5	-0.045	0.32	0.68
Th17	DCPS	5	0.0098	0.85	0.96
Th17	DCTD	6.6	0.064	0.052	0.3
Th17	DCTN1	7.7	0.015	0.71	0.9
Th17	DCTN2	6.5	0.027	0.44	0.76
Th17	DCTN3	5.8	0.051	0.25	0.61
Th17	DCTN4	5.4	-0.013	0.8	0.94
Th17	DCTN5	6.8	0.036	0.56	0.84
Th17	DCTN6	4	0.069	0.22	0.58
Th17	DCTPP1	5.6	0.13	0.0078	0.099
Th17	DCUN1D1	6	0.056	0.2	0.55
Th17	DCUN1D2	3.6	-0.23	0.0094	0.11
Th17	DCUN1D3	2	0.2	0.11	0.42
Th17	DCUN1D4	5.8	-0.077	0.18	0.53
Th17	DCUN1D5	4.6	0.067	0.2	0.56
Th17	DCXR	5.4	-0.028	0.63	0.87
Th17	DDA1	5.4	0.06	0.22	0.58
Th17	DDAH2	3.1	-0.041	0.62	0.86
Th17	DDB1	8.2	0.044	0.18	0.53
Th17	DDB2	6.5	0.14	0.00076	0.02
Th17	DDHD1	6.3	0.17	0.0047	0.072
Th17	DDHD2	6.7	-0.12	0.0074	0.095
Th17	DDI2	2.9	0.15	0.083	0.37
Th17	DDIAS	1.1	-0.2	0.37	0.72
Th17	DDIT3	3.7	-0.15	0.035	0.24
Th17	DDIT4	7.2	1.1	3.20E-09	6.10E-07
Th17	DDIT4L	0.34	0.097	0.79	0.94
Th17	DDOST	8	0.0038	0.88	0.97
Th17	DDR1	1.2	0.021	0.91	0.98
Th17	DDRGK1	5.6	0.027	0.59	0.85
Th17	DDTL	1.2	-0.024	0.85	0.96
Th17	DDX1	7.2	-0.032	0.47	0.78
Th17	DDX10	5.8	-0.042	0.33	0.68
Th17	DDX11	4.4	-0.26	0.24	0.6
Th17	DDX11L2	0.45	0.13	0.71	0.91
Th17	DDX12P	3.6	-0.087	0.48	0.79
Th17	DDX17	7.6	0.0027	0.97	0.99
Th17	DDX18	7.5	0.012	0.73	0.91
Th17	DDX19A	6.2	0.055	0.071	0.34
Th17	DDX19B	5.2	0.016	0.68	0.89
Th17	DDX20	6.1	-0.03	0.47	0.78
Th17	DDX21	6.5	0.17	9.90E-05	0.0039
Th17	DDX23	7.3	0.039	0.21	0.56
Th17	DDX24	8.5	0.084	0.0091	0.11
Th17	DDX26B	5.6	-0.14	0.015	0.15
Th17	DDX27	7	0.0076	0.77	0.93
Th17	DDX28	5.2	0.014	0.77	0.93
Th17	DDX31	4.2	-0.0073	0.89	0.97
Th17	DDX39A	7.5	-0.011	0.76	0.92
Th17	DDX3X	10	0.06	0.18	0.52
Th17	DDX41	6.4	0.061	0.077	0.35
Th17	DDX42	5.6	0.099	0.084	0.37
Th17	DDX43	2.3	0.24	0.35	0.7
Th17	DDX46	6.6	0.0031	0.93	0.98
Th17	DDX47	6.8	0.06	0.047	0.28
Th17	DDX49	5	0.05	0.28	0.64
Th17	DDX5	12	0.034	0.35	0.7
Th17	DDX50	6.4	-0.0033	0.93	0.98
Th17	DDX51	6.2	-0.033	0.46	0.77
Th17	DDX52	6.1	0.04	0.28	0.64
Th17	DDX54	5.9	-0.035	0.52	0.81
Th17	DDX55	5.8	-0.03	0.51	0.8
Th17	DDX56	6.7	0.071	0.015	0.15
Th17	DDX58	7.2	0.47	2.70E-07	2.80E-05
Th17	DDX59	5.5	-0.037	0.41	0.74
Th17	DDX6	7.5	-0.021	0.73	0.91
Th17	DDX60	7.9	0.71	1.20E-07	1.40E-05
Th17	DDX60L	7.7	0.41	2.00E-05	0.001
Th17	DEAF1	6	0.095	0.062	0.32
Th17	DECR1	6.5	0.1	0.012	0.13
Th17	DECR2	2.8	0.15	0.16	0.5
Th17	DEDD	5.1	0.039	0.36	0.71
Th17	DEDD2	7	-0.023	0.6	0.85
Th17	DEF6	8.5	0.0042	0.9	0.97
Th17	DEF8	5.3	0.0087	0.86	0.96
Th17	DEGS1	7.4	0.012	0.72	0.91
Th17	DEK	7.6	-0.033	0.4	0.73
Th17	DENND1A	3.7	-0.061	0.36	0.71
Th17	DENND1B	5.7	-0.15	0.0022	0.042
Th17	DENND1C	7	0.013	0.76	0.92
Th17	DENND2C	0.099	-0.57	0.071	0.34
Th17	DENND2D	8.6	0.024	0.63	0.87
Th17	DENND3	5.1	0.23	0.016	0.15
Th17	DENND4A	6.4	-0.17	0.017	0.16
Th17	DENND4B	6.9	-0.022	0.64	0.87
Th17	DENND4C	7.3	-0.0025	0.97	0.99
Th17	DENND5A	6.8	-0.054	0.47	0.78
Th17	DENND6A	6.2	0.13	0.013	0.13
Th17	DENND6B	0.69	0.27	0.1	0.41
Th17	DENR	7.1	0.012	0.72	0.91
Th17	DEPDC1B	0.75	0.1	0.72	0.91
Th17	DEPDC5	5.2	-0.0036	0.95	0.99
Th17	DEPTOR	1.1	-0.33	0.06	0.31
Th17	DERA	4.9	-0.033	0.47	0.78
Th17	DERL1	7.3	0.046	0.12	0.44
Th17	DERL2	6.5	0.021	0.52	0.82
Th17	DERL3	-0.081	0.12	0.66	0.88
Th17	DESI1	4.3	0.0026	0.97	0.99
Th17	DESI2	5.3	0.024	0.62	0.86
Th17	DET1	3	0.1	0.16	0.5
Th17	DEXI	5.3	0.00043	0.99	1
Th17	DFFA	5.7	-0.013	0.72	0.91
Th17	DFFB	4.5	0.032	0.53	0.82
Th17	DFNB31	0.96	-0.18	0.38	0.72
Th17	DFNB59	0.96	-0.11	0.51	0.81
Th17	DGAT1	5.8	0.057	0.32	0.67
Th17	DGAT2	-0.054	-0.0082	0.97	0.99
Th17	DGCR11	2.5	-0.14	0.33	0.68
Th17	DGCR14	4.5	0.064	0.17	0.52
Th17	DGCR2	7.1	-0.014	0.77	0.92
Th17	DGCR6L	5.9	-0.027	0.6	0.85
Th17	DGCR8	4	-0.037	0.76	0.92
Th17	DGKA	10	0.17	6.70E-07	5.90E-05
Th17	DGKD	7	-0.14	0.01	0.12
Th17	DGKE	5.2	-0.0022	0.97	0.99
Th17	DGKH	5	0.07	0.39	0.73
Th17	DGKQ	6	-0.052	0.61	0.86
Th17	DGKZ	6.9	-0.0073	0.89	0.97
Th17	DGUOK	5.6	0.065	0.13	0.45
Th17	DHCR24	3.6	0.36	0.024	0.2
Th17	DHCR7	4.4	-0.1	0.14	0.47
Th17	DHDDS	5.3	0.026	0.54	0.82
Th17	DHFR	2	0.056	0.66	0.88
Th17	DHFRL1	4.3	-0.081	0.17	0.52
Th17	DHODH	4	0.055	0.36	0.71
Th17	DHPS	6	0.0052	0.89	0.97
Th17	DHRS1	5.5	0.072	0.11	0.42
Th17	DHRS11	2.3	-0.13	0.19	0.54
Th17	DHRS12	5.3	0.01	0.82	0.94
Th17	DHRS13	4.9	-0.081	0.1	0.41
Th17	DHRS3	3.8	-0.00088	0.99	1
Th17	DHRS4	2.9	-0.0048	0.97	0.99
Th17	DHRS4-AS1	4.5	-0.0028	0.96	0.99
Th17	DHRS4L1	0.82	-0.11	0.49	0.79
Th17	DHRS4L2	3.4	-0.066	0.34	0.69
Th17	DHRS7	7.2	-0.082	0.08	0.36
Th17	DHRS7B	3.1	-0.13	0.073	0.34
Th17	DHTKD1	4.9	-0.025	0.63	0.87
Th17	DHX15	7.5	0.005	0.87	0.97
Th17	DHX16	6.7	0.017	0.63	0.87
Th17	DHX29	5.9	0.032	0.46	0.78
Th17	DHX30	7.3	0.0026	0.94	0.99
Th17	DHX32	4.3	-0.099	0.36	0.7
Th17	DHX33	3	0.12	0.13	0.45
Th17	DHX34	4.9	-0.03	0.65	0.87
Th17	DHX35	4.6	-0.028	0.59	0.85
Th17	DHX36	6	0.026	0.55	0.83
Th17	DHX37	3.7	-9.60E-05	1	1
Th17	DHX38	6.7	-0.039	0.37	0.72
Th17	DHX40	5.6	-0.061	0.23	0.59
Th17	DHX57	4.6	-0.053	0.39	0.73
Th17	DHX58	5.7	0.47	4.50E-05	0.002
Th17	DHX8	6.5	0.025	0.5	0.8
Th17	DHX9	8	-0.0092	0.84	0.96
Th17	DIABLO	6	0.045	0.13	0.46
Th17	DIAPH1	8.5	-0.011	0.83	0.95
Th17	DIAPH2	5.9	-0.069	0.2	0.55
Th17	DICER1	6.8	0.093	0.12	0.44
Th17	DICER1-AS1	2	0.0052	0.96	0.99
Th17	DIDO1	7.3	-0.14	0.0045	0.07
Th17	DIEXF	5.7	0.0081	0.89	0.97
Th17	DIMT1	6.1	0.015	0.65	0.88
Th17	DIP2A	6.9	-0.049	0.4	0.73
Th17	DIP2B	6.1	0.043	0.58	0.84
Th17	DIP2C	4.1	-0.13	0.22	0.57
Th17	DIRC2	3.3	-0.012	0.88	0.97
Th17	DIRC3	2	0.084	0.61	0.86
Th17	DIS3	6.3	0.057	0.19	0.54
Th17	DIS3L	6.7	-0.08	0.076	0.35
Th17	DIS3L2	5.6	-0.043	0.34	0.69
Th17	DISC1	0.2	0.0046	0.98	1
Th17	DISP1	3	-0.18	0.082	0.36
Th17	DIXDC1	2	-0.82	0.0012	0.027
Th17	DKC1	6.3	-0.0099	0.78	0.93
Th17	DKFZP434I0714	3.3	-0.39	0.00068	0.018
Th17	DKFZP586I1420	4.1	0.046	0.59	0.85
Th17	DKK3	0.2	-0.78	0.056	0.31
Th17	DLAT	6	0.038	0.36	0.71
Th17	DLD	7	0.021	0.59	0.85
Th17	DLEC1	4.4	0.19	0.046	0.28
Th17	DLEU1	3.9	-0.098	0.14	0.47
Th17	DLEU2	2.8	0.1	0.29	0.64
Th17	DLEU7	0.86	-0.029	0.9	0.97
Th17	DLG1	6.5	-0.093	0.035	0.24
Th17	DLG3	4.6	0.085	0.24	0.6
Th17	DLG4	0.7	0.054	0.78	0.93
Th17	DLG5	1.9	-0.27	0.23	0.58
Th17	DLGAP1	3	1.7	1.00E-12	5.70E-10
Th17	DLGAP1-AS1	2.9	-0.055	0.56	0.83
Th17	DLGAP4	5.4	0.13	0.011	0.12
Th17	DLGAP5	1.2	-0.012	0.98	0.99
Th17	DLK2	0.44	-0.08	0.67	0.88
Th17	DLST	3.8	0.0079	0.92	0.98
Th17	DLSTP1	0.12	0.11	0.68	0.89
Th17	DMAP1	5.9	-0.00045	0.99	1
Th17	DMD	0.98	0.47	0.09	0.38
Th17	DMPK	1.7	-0.084	0.51	0.81
Th17	DMTF1	7.3	-0.04	0.26	0.62
Th17	DMTN	4.4	0.082	0.31	0.67
Th17	DMWD	4.2	-0.15	0.078	0.36
Th17	DMXL1	5.2	-0.12	0.093	0.39
Th17	DMXL2	2.8	0.22	0.2	0.55
Th17	DNA2	2	-0.001	0.99	1
Th17	DNAAF2	5.3	-0.0016	0.97	0.99
Th17	DNAAF5	4.1	0.0075	0.89	0.97
Th17	DNAH1	4.9	-0.051	0.56	0.83
Th17	DNAH10	0.53	0.15	0.48	0.78
Th17	DNAH17	2.2	-0.065	0.59	0.85
Th17	DNAH6	2.7	-0.32	0.02	0.17
Th17	DNAH8	0.049	0.17	0.64	0.87
Th17	DNAI2	2.7	-0.074	0.57	0.84
Th17	DNAJA1	7.8	0.14	0.0041	0.066
Th17	DNAJA2	7.1	0.004	0.9	0.97
Th17	DNAJA3	6.7	0.039	0.19	0.54
Th17	DNAJA4	4.8	0.05	0.48	0.79
Th17	DNAJB1	8.2	-0.095	0.15	0.48
Th17	DNAJB11	5.8	0.055	0.2	0.55
Th17	DNAJB12	5.7	0.077	0.073	0.34
Th17	DNAJB13	1.1	0.04	0.81	0.94
Th17	DNAJB14	6.8	-0.044	0.28	0.64
Th17	DNAJB2	2.1	0.028	0.74	0.92
Th17	DNAJB4	3.6	-0.13	0.16	0.5
Th17	DNAJB5	1.3	-0.059	0.72	0.91
Th17	DNAJB6	7.6	0.023	0.51	0.81
Th17	DNAJB9	6.7	-0.067	0.21	0.57
Th17	DNAJC1	4.4	-0.0012	0.98	1
Th17	DNAJC10	7.3	-0.013	0.77	0.93
Th17	DNAJC11	5.4	-0.023	0.56	0.84
Th17	DNAJC13	5.9	-0.046	0.48	0.79
Th17	DNAJC14	6.1	0.016	0.69	0.89
Th17	DNAJC15	5.6	0.0047	0.95	0.99
Th17	DNAJC16	5.4	-0.046	0.4	0.73
Th17	DNAJC17	4.7	0.039	0.43	0.76
Th17	DNAJC18	3.2	-0.071	0.43	0.76
Th17	DNAJC19	5.6	-0.061	0.14	0.47
Th17	DNAJC2	5.6	-0.056	0.15	0.48
Th17	DNAJC21	5.8	-0.075	0.05	0.29
Th17	DNAJC24	4.5	-0.023	0.7	0.9
Th17	DNAJC25	2.5	0.22	0.024	0.2
Th17	DNAJC27	3.4	-0.18	0.049	0.29
Th17	DNAJC28	0.4	-0.1	0.67	0.88
Th17	DNAJC3	6.2	0.067	0.097	0.4
Th17	DNAJC3-AS1	1.3	0.1	0.46	0.77
Th17	DNAJC30	3.8	-0.11	0.1	0.4
Th17	DNAJC4	4.3	-0.089	0.083	0.37
Th17	DNAJC5	4	0.13	0.047	0.28
Th17	DNAJC6	0.87	-0.64	0.021	0.18
Th17	DNAJC7	5.6	0.015	0.78	0.93
Th17	DNAJC8	7.5	0.039	0.35	0.7
Th17	DNAJC9	6.3	-0.046	0.21	0.56
Th17	DNAJC9-AS1	0.33	-0.22	0.21	0.56
Th17	DNAL1	2.7	-0.12	0.28	0.64
Th17	DNAL4	3.2	-0.046	0.5	0.8
Th17	DNASE1	4.2	-0.0044	0.95	0.99
Th17	DNASE1L1	4.1	0.059	0.41	0.74
Th17	DNASE2	6.2	0.11	0.0076	0.097
Th17	DND1	3.5	0.06	0.36	0.71
Th17	DNHD1	4.4	0.031	0.72	0.91
Th17	DNLZ	4.2	-0.074	0.38	0.72
Th17	DNM1L	6.5	-0.025	0.5	0.8
Th17	DNM1P46	0.34	-0.23	0.24	0.6
Th17	DNM2	8	0.029	0.38	0.72
Th17	DNM3	1.7	-0.17	0.31	0.67
Th17	DNMBP	1.6	-0.03	0.88	0.97
Th17	DNMT1	7.6	-0.025	0.45	0.77
Th17	DNMT3A	4.7	-0.013	0.8	0.94
Th17	DNPEP	6.4	0.062	0.12	0.44
Th17	DNPH1	5.1	0.036	0.63	0.87
Th17	DNTTIP1	5.1	0.039	0.38	0.72
Th17	DNTTIP2	7.6	0.013	0.72	0.91
Th17	DOC2GP	0.26	0.24	0.23	0.59
Th17	DOCK10	8.7	0.067	0.24	0.59
Th17	DOCK11	6.6	0.0052	0.91	0.98
Th17	DOCK2	8.8	-0.013	0.8	0.94
Th17	DOCK3	2.3	0.44	0.0097	0.11
Th17	DOCK7	3.9	-0.14	0.28	0.64
Th17	DOCK8	8.6	0.054	0.27	0.63
Th17	DOCK9	7.2	-0.056	0.51	0.8
Th17	DOCK9-AS2	2.1	-0.27	0.013	0.14
Th17	DOHH	4	0.014	0.84	0.95
Th17	DOK1	4.9	-0.067	0.18	0.53
Th17	DOK2	8	0.0013	0.98	1
Th17	DOK4	2.6	-0.015	0.9	0.98
Th17	DOK6	1.3	-0.021	0.92	0.98
Th17	DOLK	4	-0.0021	0.97	0.99
Th17	DOLPP1	4.6	0.044	0.45	0.77
Th17	DONSON	3.9	-0.024	0.69	0.89
Th17	DOPEY1	4.7	-0.054	0.57	0.84
Th17	DOPEY2	5.9	-0.045	0.53	0.82
Th17	DOT1L	2.4	-0.085	0.41	0.74
Th17	DPAGT1	6.3	0.1	0.004	0.065
Th17	DPCD	0.58	-0.13	0.41	0.74
Th17	DPEP2	5.7	-0.25	0.0054	0.079
Th17	DPF2	7	0.016	0.63	0.87
Th17	DPF3	-0.064	-0.59	0.062	0.32
Th17	DPH1	5.5	0.049	0.22	0.58
Th17	DPH2	6	0.1	0.0057	0.081
Th17	DPH3	6.1	-0.015	0.74	0.91
Th17	DPH3P1	0.12	-0.21	0.3	0.66
Th17	DPH5	4.7	-0.04	0.4	0.74
Th17	DPH6	4.2	0.038	0.5	0.8
Th17	DPH7	6.4	-0.049	0.15	0.48
Th17	DPM1	6	-0.036	0.36	0.7
Th17	DPM2	5.1	0.038	0.4	0.74
Th17	DPM3	3.1	-0.039	0.59	0.85
Th17	DPP3	5.8	0.16	0.0061	0.084
Th17	DPP4	8	0.0034	0.97	0.99
Th17	DPP7	7.8	-0.073	0.19	0.54
Th17	DPP8	6.6	0.047	0.24	0.6
Th17	DPP9	6	0.051	0.27	0.63
Th17	DPY19L1	4.6	-0.21	0.022	0.18
Th17	DPY19L1P1	0.35	0.68	0.047	0.28
Th17	DPY19L2	0.12	0.82	0.031	0.22
Th17	DPY19L2P2	2.4	-0.27	0.066	0.33
Th17	DPY19L3	3.3	-0.0081	0.94	0.99
Th17	DPY19L4	4.5	-0.13	0.094	0.39
Th17	DPY30	6.1	0.019	0.69	0.89
Th17	DPYD	7.4	-0.087	0.086	0.37
Th17	DPYSL2	6.2	-0.037	0.53	0.82
Th17	DR1	6.8	0.025	0.6	0.85
Th17	DRAM1	1.8	0.12	0.45	0.77
Th17	DRAM2	5.7	-0.06	0.16	0.5
Th17	DRAP1	5.9	0.11	0.13	0.45
Th17	DRG1	6.3	0.1	0.0085	0.1
Th17	DRG2	5.8	-0.042	0.21	0.56
Th17	DROSHA	6	0.056	0.2	0.55
Th17	DSC1	0.14	-0.99	0.019	0.17
Th17	DSCC1	-0.14	0.036	0.91	0.98
Th17	DSCR3	7.4	0.026	0.35	0.7
Th17	DSCR9	0.0062	-0.2	0.45	0.77
Th17	DSE	4.1	-0.32	0.0091	0.11
Th17	DSEL	2	0.89	0.0022	0.042
Th17	DSN1	4.5	0.017	0.74	0.91
Th17	DST	5.5	1.3	1.60E-10	4.00E-08
Th17	DSTN	7.2	-0.02	0.7	0.9
Th17	DSTNP2	1.4	-0.02	0.87	0.97
Th17	DSTYK	6	-0.019	0.67	0.88
Th17	DTD1	5.4	-0.01	0.82	0.95
Th17	DTD2	4.5	-0.19	0.0047	0.072
Th17	DTL	1.1	0.096	0.79	0.93
Th17	DTNB	5.1	-0.086	0.067	0.33
Th17	DTNBP1	5.3	0.052	0.27	0.63
Th17	DTWD1	4.6	-0.041	0.47	0.78
Th17	DTWD2	2.3	-0.092	0.55	0.83
Th17	DTX1	3.8	-0.054	0.66	0.88
Th17	DTX2	4.4	-0.0036	0.95	0.99
Th17	DTX2P1-UPK3BP1-PMS2P11	1.9	-0.2	0.072	0.34
Th17	DTX3	3.6	0.21	0.0064	0.086
Th17	DTX3L	7.4	0.36	2.30E-05	0.0012
Th17	DTX4	0.16	-0.62	0.039	0.25
Th17	DTYMK	4.6	0.0028	0.96	0.99
Th17	DUOX1	2.3	-0.1	0.46	0.78
Th17	DUS1L	7.7	-0.043	0.27	0.62
Th17	DUS2	4.3	0.085	0.11	0.43
Th17	DUS3L	5.6	-0.067	0.36	0.7
Th17	DUS4L	2.7	-0.082	0.34	0.69
Th17	DUSP1	8.8	0.071	0.68	0.89
Th17	DUSP10	3.9	0.15	0.16	0.51
Th17	DUSP11	6.6	-0.035	0.33	0.68
Th17	DUSP12	5.3	-0.073	0.089	0.38
Th17	DUSP14	3.9	-0.068	0.32	0.68
Th17	DUSP16	6.3	0.11	0.25	0.6
Th17	DUSP18	5.3	-0.025	0.62	0.86
Th17	DUSP19	1.9	0.019	0.9	0.97
Th17	DUSP2	4.4	-0.087	0.59	0.85
Th17	DUSP22	5.5	-0.055	0.28	0.63
Th17	DUSP23	3.7	-0.093	0.16	0.5
Th17	DUSP28	2.9	-0.05	0.42	0.75
Th17	DUSP3	4.2	-0.069	0.43	0.75
Th17	DUSP4	2.7	-0.18	0.34	0.69
Th17	DUSP5	5.4	1.1	1.40E-18	4.50E-15
Th17	DUSP6	1.9	0.4	0.065	0.33
Th17	DUSP7	4.4	-0.021	0.71	0.9
Th17	DUSP8	0.94	-0.26	0.082	0.36
Th17	DUT	6.7	-0.071	0.13	0.45
Th17	DVL1	3.4	0.055	0.6	0.85
Th17	DVL2	5.4	-0.096	0.021	0.18
Th17	DVL3	5.8	-0.04	0.29	0.64
Th17	DXO	4.5	-0.0084	0.86	0.96
Th17	DYM	6.4	-0.089	0.033	0.23
Th17	DYNC1H1	7.8	0.0096	0.85	0.96
Th17	DYNC1I2	6.2	0.027	0.47	0.78
Th17	DYNC1LI1	5.6	0.07	0.11	0.42
Th17	DYNC1LI2	6.3	-0.031	0.34	0.69
Th17	DYNC2H1	2.9	-0.26	0.053	0.3
Th17	DYNC2LI1	2.7	-0.048	0.61	0.86
Th17	DYNLL1	7.2	-0.032	0.59	0.85
Th17	DYNLL2	0.7	0.031	0.92	0.98
Th17	DYNLRB1	6.2	0.053	0.29	0.64
Th17	DYNLT1	6.5	0.049	0.33	0.69
Th17	DYNLT3	6.6	-0.059	0.35	0.7
Th17	DYRK1A	3.6	0.15	0.12	0.43
Th17	DYRK1B	4.5	-0.097	0.095	0.39
Th17	DYRK2	7.3	-0.37	3.50E-12	1.50E-09
Th17	DYRK3	0.61	0.3	0.19	0.54
Th17	DYRK4	3.8	0.03	0.6	0.85
Th17	DZANK1	2.3	-0.057	0.62	0.86
Th17	DZIP3	5.5	-0.065	0.52	0.81
Th17	E2F1	2.7	0.16	0.36	0.71
Th17	E2F2	4.5	-0.12	0.31	0.66
Th17	E2F3	3.3	-0.061	0.6	0.85
Th17	E2F4	7	0.057	0.14	0.48
Th17	E2F5	0.056	0.23	0.27	0.62
Th17	E2F6	3.5	0.096	0.25	0.61
Th17	E4F1	5.4	-0.091	0.068	0.33
Th17	EAF1	5.6	-0.032	0.57	0.84
Th17	EAF2	2.5	-0.11	0.28	0.63
Th17	EAPP	6.5	0.0041	0.92	0.98
Th17	EARS2	4.9	-0.032	0.56	0.84
Th17	EBAG9	5.4	0.041	0.34	0.69
Th17	EBLN2	3.1	0.0095	0.93	0.98
Th17	EBLN3	6.8	-0.077	0.062	0.32
Th17	EBNA1BP2	5.7	0.059	0.21	0.56
Th17	EBP	5.3	0.19	0.00061	0.016
Th17	EBPL	4.2	-0.049	0.57	0.84
Th17	ECD	6.3	-0.043	0.2	0.55
Th17	ECE1	7.5	0.06	0.22	0.58
Th17	ECE2	2.3	0.26	0.0064	0.087
Th17	ECH1	7.8	0.027	0.58	0.84
Th17	ECHDC1	6.3	-0.0005	0.99	1
Th17	ECHDC2	4.9	0.018	0.74	0.91
Th17	ECHDC3	0.13	-0.26	0.39	0.73
Th17	ECHS1	6.3	-0.065	0.1	0.41
Th17	ECI1	5	-0.029	0.61	0.86
Th17	ECI2	5.1	-0.099	0.011	0.12
Th17	ECSIT	4.8	-0.03	0.56	0.84
Th17	ECT2	4.2	-0.13	0.2	0.55
Th17	ECT2L	0.36	-0.48	0.008	0.1
Th17	EDA	2.2	0.3	0.11	0.42
Th17	EDA2R	1.4	1.1	5.80E-06	0.00037
Th17	EDAR	1.2	0.021	0.94	0.99
Th17	EDARADD	2.9	-0.66	0.0021	0.04
Th17	EDC3	5.8	0.026	0.52	0.81
Th17	EDC4	7.5	-0.033	0.48	0.78
Th17	EDEM1	7.6	-0.084	0.25	0.6
Th17	EDEM2	6.3	-0.014	0.7	0.9
Th17	EDEM3	7	-0.097	0.1	0.41
Th17	EDF1	6.8	0.048	0.3	0.66
Th17	EDN3	0.44	0.44	0.12	0.44
Th17	EDNRB-AS1	0.67	0.022	0.91	0.98
Th17	EDRF1	6	-0.068	0.15	0.49
Th17	EEA1	5.2	0.019	0.7	0.9
Th17	EED	6.3	0.041	0.35	0.7
Th17	EEF1A1	12	-0.032	0.57	0.84
Th17	EEF1B2	7.5	-0.031	0.61	0.86
Th17	EEF1D	8.4	-0.033	0.49	0.79
Th17	EEF1DP3	2.4	-0.031	0.76	0.92
Th17	EEF1E1	2.6	0.019	0.84	0.96
Th17	EEF1G	9	-0.02	0.73	0.91
Th17	EEF2	7.8	0.14	0.26	0.62
Th17	EEF2K	4.2	-0.06	0.45	0.77
Th17	EEF2KMT	3.2	0.053	0.46	0.77
Th17	EEFSEC	5.1	-0.096	0.046	0.28
Th17	EEPD1	5.5	-0.32	0.00032	0.0098
Th17	EFCAB11	1.4	-0.096	0.52	0.81
Th17	EFCAB13	2.3	-0.14	0.45	0.77
Th17	EFCAB14	8.7	0.042	0.17	0.51
Th17	EFCAB2	1.4	-0.14	0.56	0.83
Th17	EFCAB5	0.63	-0.058	0.78	0.93
Th17	EFCAB7	3.9	-0.19	0.0031	0.054
Th17	EFEMP2	2.5	-0.13	0.17	0.52
Th17	EFHC1	3.4	-0.092	0.41	0.74
Th17	EFHC2	3	0.1	0.53	0.82
Th17	EFHD1	1	0.17	0.47	0.78
Th17	EFHD2	7	-0.062	0.29	0.65
Th17	EFNA1	0.6	0.23	0.23	0.58
Th17	EFNA3	0.69	-0.22	0.098	0.4
Th17	EFNA4	1.6	-0.025	0.84	0.95
Th17	EFNB1	2.9	0.11	0.24	0.59
Th17	EFNB2	0.18	-0.019	0.95	0.99
Th17	EFR3A	7.7	0.014	0.74	0.92
Th17	EFTUD1	5.8	-0.0048	0.92	0.98
Th17	EFTUD2	7.4	0.08	0.013	0.14
Th17	EGLN1	6.9	0.007	0.87	0.96
Th17	EGLN3	4.3	0.27	0.11	0.41
Th17	EHBP1	4.7	-0.11	0.078	0.36
Th17	EHBP1L1	5.4	-0.058	0.35	0.7
Th17	EHD1	7.9	-0.15	0.00096	0.023
Th17	EHD3	3	0.22	0.048	0.28
Th17	EHD4	6.1	-0.011	0.85	0.96
Th17	EHF	-0.24	-1.4	0.021	0.18
Th17	EHHADH	1.9	0.12	0.47	0.78
Th17	EHMT1	6.5	-0.039	0.3	0.65
Th17	EHMT2	6.3	-0.04	0.34	0.69
Th17	EI24	6.3	0.072	0.022	0.18
Th17	EID1	7.9	0.036	0.36	0.71
Th17	EID2	5	-0.085	0.06	0.32
Th17	EID2B	3.1	-0.11	0.15	0.48
Th17	EID3	3.8	-0.16	0.022	0.19
Th17	EIF1	9.8	0.0093	0.83	0.95
Th17	EIF1AD	4.7	-0.05	0.42	0.74
Th17	EIF1AX	6.4	-0.02	0.67	0.88
Th17	EIF1B	5.8	-0.036	0.4	0.73
Th17	EIF1B-AS1	1.7	-0.11	0.4	0.74
Th17	EIF2A	6.4	0.062	0.099	0.4
Th17	EIF2AK1	7.9	0.048	0.079	0.36
Th17	EIF2AK2	7.7	0.67	1.20E-08	1.90E-06
Th17	EIF2AK3	5.2	-0.079	0.18	0.53
Th17	EIF2AK4	5.3	-0.074	0.17	0.52
Th17	EIF2B1	7.2	0.071	0.011	0.12
Th17	EIF2B2	5.6	0.1	0.031	0.23
Th17	EIF2B3	5.3	-0.038	0.39	0.72
Th17	EIF2B4	6.3	-0.0039	0.91	0.98
Th17	EIF2B5	7.5	0.049	0.081	0.36
Th17	EIF2D	5.7	0.0087	0.8	0.94
Th17	EIF2S1	7.3	0.034	0.31	0.66
Th17	EIF2S2	6.2	0.048	0.32	0.68
Th17	EIF2S3	7.4	0.063	0.1	0.41
Th17	EIF3A	8.9	0.044	0.098	0.4
Th17	EIF3B	8.3	0.013	0.61	0.86
Th17	EIF3D	7.7	0.052	0.098	0.4
Th17	EIF3E	7.6	0.073	0.048	0.28
Th17	EIF3F	7.3	-0.0092	0.83	0.95
Th17	EIF3G	6.9	0.03	0.45	0.77
Th17	EIF3H	7.3	0.085	0.028	0.21
Th17	EIF3I	7.4	0.11	0.0043	0.067
Th17	EIF3J	5.5	0.037	0.48	0.78
Th17	EIF3J-AS1	4.4	-0.081	0.21	0.56
Th17	EIF3K	7	0.076	0.069	0.33
Th17	EIF3L	7.6	-0.056	0.21	0.56
Th17	EIF3M	7	0.0062	0.85	0.96
Th17	EIF4A2	8.7	0.067	0.023	0.19
Th17	EIF4A3	6.9	0.06	0.15	0.48
Th17	EIF4B	7.7	-0.043	0.33	0.68
Th17	EIF4E	6	0.047	0.23	0.59
Th17	EIF4E2	6.9	-0.014	0.66	0.88
Th17	EIF4E3	7.9	-0.026	0.66	0.88
Th17	EIF4EBP1	3.2	-0.093	0.25	0.61
Th17	EIF4EBP2	8.5	0.0041	0.91	0.98
Th17	EIF4ENIF1	5.5	-0.016	0.69	0.89
Th17	EIF4G1	6.9	0.034	0.42	0.75
Th17	EIF4G2	11	0.037	0.26	0.61
Th17	EIF4G3	5.3	-0.00033	1	1
Th17	EIF4H	8.3	0.0063	0.8	0.94
Th17	EIF5	8.6	0.03	0.3	0.66
Th17	EIF5A	7	-0.019	0.89	0.97
Th17	EIF5A2	4.5	-0.19	0.011	0.12
Th17	EIF5B	6.7	0.054	0.17	0.52
Th17	EIF6	6.5	0.08	0.061	0.32
Th17	ELAC1	4.5	-0.019	0.74	0.92
Th17	ELAC2	7.1	0.065	0.072	0.34
Th17	ELAVL1	6.6	0.013	0.7	0.9
Th17	ELF1	8.2	0.034	0.38	0.72
Th17	ELF2	6	0.082	0.17	0.52
Th17	ELF4	5.8	0.047	0.36	0.7
Th17	ELK1	4.6	0.06	0.26	0.62
Th17	ELK3	7.8	0.012	0.8	0.94
Th17	ELK4	5.1	0.052	0.36	0.71
Th17	ELL	5.6	-0.14	0.014	0.14
Th17	ELL2	3.5	-0.043	0.6	0.85
Th17	ELL3	1.8	-0.2	0.088	0.38
Th17	ELMO1	7.6	0.052	0.094	0.39
Th17	ELMO1-AS1	-0.13	-0.78	0.0063	0.086
Th17	ELMO2	7.9	0.097	0.008	0.1
Th17	ELMO3	0.72	0.0076	0.96	0.99
Th17	ELMOD2	5.5	-0.1	0.095	0.39
Th17	ELMOD3	5.8	0.043	0.34	0.69
Th17	ELMSAN1	5.9	-0.08	0.19	0.54
Th17	ELOF1	5.2	0.048	0.3	0.66
Th17	ELOVL1	6.4	0.1	0.011	0.12
Th17	ELOVL4	5.3	-0.12	0.21	0.57
Th17	ELOVL5	7.8	-0.095	0.025	0.2
Th17	ELOVL6	3.4	0.61	1.90E-06	0.00014
Th17	ELP2	6.9	-0.023	0.54	0.82
Th17	ELP3	6.5	0.045	0.21	0.56
Th17	ELP4	4.9	-0.0093	0.84	0.95
Th17	ELP5	5.5	-0.021	0.58	0.85
Th17	ELP6	4.8	-0.0079	0.87	0.97
Th17	EMB	8.4	-0.012	0.8	0.94
Th17	EMBP1	4.4	-0.13	0.11	0.42
Th17	EMC1	5.9	0.032	0.46	0.77
Th17	EMC10	3.2	-0.024	0.75	0.92
Th17	EMC2	4.9	0.062	0.27	0.62
Th17	EMC3	6.3	0.049	0.18	0.53
Th17	EMC3-AS1	1.5	-0.21	0.12	0.44
Th17	EMC4	6.4	0.069	0.068	0.33
Th17	EMC7	6.4	0.074	0.067	0.33
Th17	EMC8	5.1	0.0063	0.88	0.97
Th17	EMC9	3.8	0.07	0.27	0.63
Th17	EMD	4.2	0.0039	0.95	0.99
Th17	EME1	-0.16	0.19	0.56	0.83
Th17	EME2	0.69	-0.2	0.24	0.6
Th17	EMG1	5.4	0.017	0.71	0.9
Th17	EMILIN1	1.2	-0.31	0.031	0.22
Th17	EMILIN2	3.9	-0.13	0.22	0.58
Th17	EML2	5.3	0.069	0.4	0.74
Th17	EML3	5.8	-0.048	0.35	0.7
Th17	EML4	8.6	-0.02	0.65	0.88
Th17	EML5	2.9	-0.23	0.13	0.46
Th17	EML6	1.4	0.11	0.61	0.86
Th17	EMP1	0.56	0.73	0.0029	0.051
Th17	EMP3	8.5	0.009	0.86	0.96
Th17	ENDOD1	5	0.024	0.7	0.9
Th17	ENDOG	2.5	-0.07	0.57	0.84
Th17	ENDOV	2.9	-0.2	0.023	0.19
Th17	ENG	3.6	0.12	0.21	0.56
Th17	ENGASE	5.9	-0.17	0.026	0.2
Th17	ENKD1	1.5	-0.13	0.28	0.64
Th17	ENO1	9.9	0.22	8.30E-08	1.10E-05
Th17	ENO1-AS1	0.76	0.31	0.067	0.33
Th17	ENO2	6.3	-0.11	0.11	0.43
Th17	ENO3	1.8	-0.019	0.87	0.97
Th17	ENOPH1	5.9	-0.04	0.29	0.64
Th17	ENOSF1	5.1	-0.035	0.61	0.86
Th17	ENOX2	5.2	-0.0034	0.95	0.99
Th17	ENPP1	0.24	-0.6	0.082	0.36
Th17	ENPP2	1.2	-0.16	0.46	0.77
Th17	ENPP3	-0.047	-0.9	0.013	0.13
Th17	ENPP4	4.5	-0.18	0.13	0.45
Th17	ENPP5	0.55	-0.075	0.83	0.95
Th17	ENSA	6.1	0.082	0.014	0.14
Th17	ENTHD2	4.6	-0.092	0.12	0.43
Th17	ENTPD1	5.1	0.036	0.8	0.94
Th17	ENTPD1-AS1	1.2	-0.022	0.87	0.96
Th17	ENTPD3-AS1	2	0.0029	0.98	0.99
Th17	ENTPD4	7.6	-0.081	0.12	0.44
Th17	ENTPD5	3.3	-0.042	0.63	0.87
Th17	ENTPD6	6.4	-0.083	0.035	0.24
Th17	ENTPD7	3	-0.032	0.76	0.92
Th17	ENY2	5.8	-0.026	0.54	0.82
Th17	EOGT	4.6	-0.0073	0.9	0.98
Th17	EOMES	3	-0.88	0.04	0.26
Th17	EP300	7.1	0.021	0.61	0.86
Th17	EP400	4.8	0.0079	0.9	0.97
Th17	EP400NL	2.5	0.17	0.077	0.35
Th17	EPAS1	0.07	0.07	0.85	0.96
Th17	EPB41	8.1	-0.028	0.54	0.82
Th17	EPB41L2	3.5	0.12	0.39	0.73
Th17	EPB41L4A	3.1	0.74	6.40E-06	0.0004
Th17	EPB41L4A-AS1	2.9	-0.0077	0.91	0.98
Th17	EPB41L5	2.4	-0.08	0.54	0.82
Th17	EPC1	6.2	-0.057	0.24	0.59
Th17	EPC2	3.2	-0.1	0.28	0.64
Th17	EPG5	5.9	-0.059	0.51	0.81
Th17	EPHA1	4.8	-0.19	0.1	0.41
Th17	EPHA1-AS1	3.4	-0.11	0.51	0.8
Th17	EPHA4	5.3	-0.17	0.076	0.35
Th17	EPHB1	1.9	2	1.80E-11	6.30E-09
Th17	EPHB3	0.58	0.32	0.28	0.64
Th17	EPHB4	0.48	0.13	0.47	0.78
Th17	EPHB6	5.6	-0.26	0.007	0.091
Th17	EPHX1	2.3	0.015	0.88	0.97
Th17	EPHX2	5.8	0.084	0.25	0.61
Th17	EPM2A	3.2	-0.38	0.00044	0.012
Th17	EPM2AIP1	6	-0.23	0.0014	0.031
Th17	EPN1	3.6	-0.015	0.86	0.96
Th17	EPN2	2.3	-0.25	0.039	0.25
Th17	EPOR	3.6	-0.045	0.49	0.79
Th17	EPPK1	4.6	-0.27	0.093	0.39
Th17	EPRS	7.4	0.022	0.49	0.79
Th17	EPS15	7.6	0.0068	0.87	0.97
Th17	EPS15L1	4.9	-0.0079	0.88	0.97
Th17	EPS8	1.8	0.28	0.25	0.6
Th17	EPS8L1	1	-0.14	0.35	0.7
Th17	EPS8L2	3.5	0.0061	0.94	0.99
Th17	EPSTI1	7.2	0.92	2.50E-10	6.20E-08
Th17	EPT1	4	0.044	0.58	0.84
Th17	ERAL1	5.7	0.07	0.084	0.37
Th17	ERAP1	7.4	-0.047	0.52	0.81
Th17	ERAP2	8.4	0.17	0.46	0.78
Th17	ERBB2	2	0.028	0.84	0.95
Th17	ERBB2IP	7.8	-0.094	0.076	0.35
Th17	ERC1	6	-0.038	0.56	0.83
Th17	ERCC1	4.8	-0.066	0.13	0.45
Th17	ERCC2	2.9	-0.044	0.63	0.87
Th17	ERCC3	7	-0.0029	0.92	0.98
Th17	ERCC4	4.3	0.068	0.25	0.61
Th17	ERCC5	2.9	-0.16	0.034	0.24
Th17	ERCC6	3.9	-0.15	0.16	0.51
Th17	ERCC6L	0.63	0.047	0.85	0.96
Th17	ERCC6L2	6.7	0.067	0.25	0.61
Th17	ERCC8	4	-0.11	0.082	0.37
Th17	ERF	0.84	-0.026	0.83	0.95
Th17	ERGIC1	4.3	0.11	0.19	0.55
Th17	ERGIC2	6.8	0.017	0.7	0.9
Th17	ERGIC3	6	-0.018	0.65	0.88
Th17	ERH	4.3	0.12	0.17	0.51
Th17	ERI1	5.5	0.065	0.28	0.63
Th17	ERI2	2.2	-0.23	0.07	0.34
Th17	ERI3	5	0.06	0.094	0.39
Th17	ERICH1	5.3	-0.019	0.7	0.9
Th17	ERICH6-AS1	0.96	0.015	0.91	0.98
Th17	ERLEC1	6.1	-0.03	0.53	0.82
Th17	ERLIN1	5.4	0.061	0.19	0.54
Th17	ERLIN2	2.6	-0.033	0.7	0.9
Th17	ERMAP	3.2	-0.11	0.22	0.58
Th17	ERMARD	5.2	-0.025	0.59	0.85
Th17	ERMN	1.2	0.17	0.42	0.75
Th17	ERMP1	5.6	-0.17	0.024	0.2
Th17	ERN1	7.3	0.0067	0.95	0.99
Th17	ERO1A	7.9	0.041	0.3	0.65
Th17	ERO1B	4.6	-0.16	0.023	0.19
Th17	ERP27	4.7	-0.11	0.1	0.4
Th17	ERP29	7.1	0.089	0.018	0.17
Th17	ERP44	7.3	0.017	0.6	0.85
Th17	ERV3-1	2.8	0.032	0.73	0.91
Th17	ERVK13-1	4.2	-0.0019	0.98	0.99
Th17	ESAM	2	-0.25	0.17	0.52
Th17	ESCO1	6.1	-0.04	0.38	0.72
Th17	ESCO2	-0.082	0.52	0.14	0.48
Th17	ESD	6.5	-0.075	0.07	0.34
Th17	ESF1	5.4	0.12	0.016	0.15
Th17	ESPL1	0.17	0.17	0.63	0.87
Th17	ESPN	0.079	-0.23	0.23	0.59
Th17	ESR1	1.3	0.092	0.65	0.87
Th17	ESR2	0.91	-0.037	0.83	0.95
Th17	ESRP1	-0.057	0.069	0.85	0.96
Th17	ESRP2	0.42	-0.071	0.74	0.91
Th17	ESRRA	4.4	-0.091	0.15	0.49
Th17	ESYT1	10	0.01	0.77	0.93
Th17	ESYT2	8.9	0.017	0.76	0.92
Th17	ETAA1	5.1	-0.075	0.16	0.5
Th17	ETF1	6.2	0.091	0.027	0.21
Th17	ETFA	6.5	0.028	0.53	0.82
Th17	ETFB	4.8	0.11	0.064	0.32
Th17	ETFDH	4.5	-0.058	0.4	0.73
Th17	ETHE1	4.9	0.0059	0.92	0.98
Th17	ETNK1	7.1	0.09	0.13	0.46
Th17	ETNK2	1.4	-0.14	0.45	0.77
Th17	ETS1	9.5	0.34	0.00018	0.0062
Th17	ETS2	3.9	-0.026	0.73	0.91
Th17	ETV1	-0.25	-0.22	0.6	0.85
Th17	ETV3	3.2	0.25	0.012	0.13
Th17	ETV6	6.1	0.037	0.46	0.77
Th17	ETV7	3.5	1.5	7.10E-11	2.00E-08
Th17	EVA1B	0.87	-0.16	0.27	0.63
Th17	EVA1C	4.3	0.11	0.12	0.44
Th17	EVC	2	0.17	0.41	0.74
Th17	EVC2	4	0.26	0.085	0.37
Th17	EVI2A	6	-0.083	0.14	0.47
Th17	EVI2B	7.1	-0.014	0.74	0.92
Th17	EVI5	0.19	0.32	0.27	0.62
Th17	EVI5L	3.5	-0.022	0.77	0.92
Th17	EVL	7.4	-0.022	0.58	0.84
Th17	EWSR1	8.7	0.042	0.11	0.42
Th17	EXD2	4.5	0.08	0.22	0.58
Th17	EXD3	3.6	-0.00071	0.99	1
Th17	EXO1	0.52	0.0062	0.98	1
Th17	EXO5	4	-0.1	0.14	0.48
Th17	EXOC1	6.4	0.021	0.59	0.85
Th17	EXOC2	7.7	0.023	0.5	0.8
Th17	EXOC3	5.7	-0.0084	0.88	0.97
Th17	EXOC3-AS1	1.2	-0.023	0.86	0.96
Th17	EXOC4	6.3	-0.022	0.67	0.88
Th17	EXOC5	7.1	0.049	0.23	0.59
Th17	EXOC6	5.1	-0.0045	0.93	0.98
Th17	EXOC6B	3.5	-0.15	0.13	0.46
Th17	EXOC7	7.1	0.059	0.037	0.25
Th17	EXOC8	4.1	-0.12	0.13	0.45
Th17	EXOG	4.5	-0.11	0.059	0.31
Th17	EXOSC1	5.6	0.048	0.23	0.59
Th17	EXOSC10	7.6	0.0093	0.73	0.91
Th17	EXOSC2	5.6	0.034	0.34	0.69
Th17	EXOSC3	5.3	0.056	0.26	0.62
Th17	EXOSC4	3.1	0.095	0.27	0.63
Th17	EXOSC5	4.8	0.087	0.15	0.48
Th17	EXOSC6	5.7	0.059	0.28	0.64
Th17	EXOSC7	5.4	0.016	0.73	0.91
Th17	EXOSC8	6	0.038	0.34	0.69
Th17	EXOSC9	5.6	-0.018	0.63	0.87
Th17	EXPH5	1.8	0.15	0.53	0.82
Th17	EXT1	3.9	0.016	0.85	0.96
Th17	EXT2	6.2	0.012	0.77	0.92
Th17	EXTL2	1.3	-0.038	0.82	0.95
Th17	EXTL3	4.2	-0.22	0.031	0.22
Th17	EYA3	4.6	-0.12	0.15	0.49
Th17	EYS	0.4	-0.071	0.7	0.9
Th17	EZH1	7.1	-0.013	0.78	0.93
Th17	EZH2	4.9	0.025	0.77	0.93
Th17	EZR	9.3	0.058	0.12	0.44
Th17	EZR-AS1	0.2	0.39	0.073	0.35
Th17	F11R	5.5	-0.18	0.033	0.23
Th17	F12	1.1	-0.046	0.76	0.92
Th17	F2R	2.4	-0.53	0.016	0.15
Th17	F2RL1	3.5	-0.15	0.26	0.62
Th17	F2RL2	2.4	-0.19	0.16	0.5
Th17	F5	7	-0.099	0.46	0.77
Th17	F8	3.5	0.032	0.78	0.93
Th17	F8A1	4.2	0.075	0.19	0.55
Th17	FA2H	0.0024	0.0093	0.97	0.99
Th17	FAAH	2.2	0.095	0.45	0.77
Th17	FAAH2	5.4	0.099	0.17	0.52
Th17	FAAHP1	3.7	-0.3	0.04	0.26
Th17	FAAP100	5.3	-0.019	0.73	0.91
Th17	FAAP20	4.5	0.0097	0.88	0.97
Th17	FAAP24	1.5	0.17	0.22	0.58
Th17	FABP5	3.1	0.4	0.0047	0.072
Th17	FADD	5.8	0.036	0.43	0.76
Th17	FADS1	0.87	0.68	0.024	0.2
Th17	FADS3	3.5	0.053	0.57	0.84
Th17	FAF1	6.3	0.00076	0.98	0.99
Th17	FAF2	6.2	-0.017	0.7	0.9
Th17	FAH	2.2	0.033	0.76	0.92
Th17	FAHD1	4.3	-0.0075	0.92	0.98
Th17	FAHD2A	4.3	-0.016	0.77	0.92
Th17	FAHD2B	4	0.0098	0.88	0.97
Th17	FAHD2CP	0.71	0.099	0.45	0.77
Th17	FAIM	2.6	-0.11	0.2	0.55
Th17	FAM101B	5.4	-0.035	0.74	0.91
Th17	FAM102A	8.4	-0.15	0.0021	0.041
Th17	FAM102B	4.9	-0.28	0.00016	0.0057
Th17	FAM103A1	2.6	-0.0014	0.98	1
Th17	FAM104A	7.2	-0.046	0.23	0.59
Th17	FAM104B	3.3	0.15	0.052	0.29
Th17	FAM105A	5.8	0.074	0.19	0.54
Th17	FAM107B	9.4	-0.053	0.12	0.43
Th17	FAM109A	0.82	-0.35	0.058	0.31
Th17	FAM109B	2.4	-0.024	0.83	0.95
Th17	FAM110A	4	-0.0021	0.98	0.99
Th17	FAM111A	6.3	-0.047	0.37	0.71
Th17	FAM111B	0.35	0.13	0.76	0.92
Th17	FAM114A2	5.4	0.019	0.7	0.9
Th17	FAM117A	6.4	-0.11	0.024	0.2
Th17	FAM117B	5	-0.26	0.00074	0.019
Th17	FAM118A	6.5	-0.18	0.33	0.69
Th17	FAM118B	4.6	0.028	0.6	0.85
Th17	FAM120A	5.5	0.064	0.15	0.49
Th17	FAM120AOS	6	0.0027	0.94	0.98
Th17	FAM120B	6.9	-0.026	0.51	0.8
Th17	FAM120C	2.9	-0.047	0.63	0.87
Th17	FAM122A	5.1	-0.09	0.05	0.29
Th17	FAM122B	4.8	-0.039	0.54	0.82
Th17	FAM122C	3.4	0.078	0.27	0.62
Th17	FAM124B	2.2	0.53	0.0011	0.027
Th17	FAM126A	6.2	0.11	0.21	0.56
Th17	FAM126B	6.5	-0.055	0.18	0.53
Th17	FAM127A	4.1	0.014	0.8	0.94
Th17	FAM127B	4.4	0.0073	0.9	0.97
Th17	FAM129A	8.1	0.15	0.014	0.14
Th17	FAM129B	1.4	0.37	0.03	0.22
Th17	FAM131A	0.96	-0.098	0.48	0.79
Th17	FAM133B	5.1	-0.0014	0.98	0.99
Th17	FAM134A	6.5	0.069	0.17	0.52
Th17	FAM134B	5.9	0.11	0.014	0.14
Th17	FAM134C	7.9	0.0027	0.94	0.99
Th17	FAM135A	3.7	-0.13	0.1	0.4
Th17	FAM136A	5.9	0.025	0.58	0.84
Th17	FAM13A	7.2	1.2	1.10E-14	9.70E-12
Th17	FAM13A-AS1	2.1	0.4	0.0029	0.052
Th17	FAM13B	6.2	-0.071	0.38	0.72
Th17	FAM149B1	3.1	0.0021	0.98	0.99
Th17	FAM153A	2.4	-0.04	0.85	0.96
Th17	FAM153B	2.5	-0.11	0.52	0.81
Th17	FAM153C	1.4	0.063	0.79	0.93
Th17	FAM159A	1.5	-0.3	0.015	0.15
Th17	FAM160A2	5.6	0.018	0.73	0.91
Th17	FAM160B1	6.9	-0.072	0.26	0.62
Th17	FAM160B2	6.1	0.00033	0.99	1
Th17	FAM161A	2.4	-0.16	0.14	0.46
Th17	FAM161B	3.5	-0.044	0.66	0.88
Th17	FAM162A	5.8	0.066	0.15	0.48
Th17	FAM168A	3.3	0.011	0.91	0.98
Th17	FAM168B	6.2	-0.13	0.093	0.39
Th17	FAM169A	5.3	0.038	0.68	0.89
Th17	FAM171A1	4.7	0.17	0.052	0.3
Th17	FAM172A	6	-0.049	0.3	0.65
Th17	FAM172BP	0.75	-0.47	0.068	0.33
Th17	FAM173A	2.6	-0.033	0.78	0.93
Th17	FAM173B	3.2	0.14	0.1	0.41
Th17	FAM174A	2.9	0.022	0.77	0.93
Th17	FAM174B	2.9	0.12	0.49	0.79
Th17	FAM175A	4.5	-0.099	0.1	0.41
Th17	FAM175B	5.2	0.037	0.44	0.76
Th17	FAM177A1	4.7	-0.011	0.82	0.94
Th17	FAM179A	3	-0.23	0.2	0.55
Th17	FAM179B	5.5	-0.029	0.61	0.86
Th17	FAM184A	2.7	-0.28	0.034	0.23
Th17	FAM184B	1.7	-0.16	0.2	0.55
Th17	FAM185A	4	-0.19	0.0067	0.089
Th17	FAM188A	4.5	-0.02	0.72	0.91
Th17	FAM189A2	0.013	0.73	0.07	0.34
Th17	FAM189B	0.87	-0.027	0.85	0.96
Th17	FAM192A	6.6	0.095	0.0027	0.049
Th17	FAM193A	5.4	-0.051	0.3	0.66
Th17	FAM193B	6	-0.059	0.29	0.64
Th17	FAM195A	3.6	0.043	0.6	0.85
Th17	FAM195B	5.1	-0.051	0.41	0.74
Th17	FAM199X	5.6	-0.094	0.11	0.43
Th17	FAM19A1	3.3	-0.026	0.85	0.96
Th17	FAM200A	4	-0.11	0.15	0.49
Th17	FAM200B	4.8	-0.083	0.15	0.49
Th17	FAM201A	2.7	-0.2	0.11	0.41
Th17	FAM204A	6.1	-0.055	0.19	0.54
Th17	FAM206A	5.2	-0.028	0.58	0.85
Th17	FAM207A	2.3	0.16	0.086	0.37
Th17	FAM208A	6.8	-0.014	0.77	0.93
Th17	FAM208B	5.8	-0.026	0.69	0.89
Th17	FAM20B	4.9	-0.12	0.069	0.34
Th17	FAM210A	4	0.045	0.43	0.75
Th17	FAM210B	5.9	-0.13	0.0026	0.047
Th17	FAM212A	0.074	-0.013	0.95	0.99
Th17	FAM213A	1.5	0.041	0.8	0.94
Th17	FAM213B	4.4	-0.11	0.081	0.36
Th17	FAM214A	5.3	-0.016	0.75	0.92
Th17	FAM214B	4.6	0.035	0.55	0.83
Th17	FAM215A	0.34	-0.21	0.28	0.64
Th17	FAM216A	3.1	0.016	0.84	0.96
Th17	FAM217B	5.8	-0.00015	1	1
Th17	FAM218A	1.4	-0.095	0.55	0.83
Th17	FAM219A	1.9	0.14	0.18	0.53
Th17	FAM219B	6.5	-0.005	0.92	0.98
Th17	FAM21A	7.1	-0.016	0.7	0.9
Th17	FAM21C	7	-0.035	0.36	0.71
Th17	FAM220A	2.4	0.14	0.15	0.49
Th17	FAM221A	2.5	-0.14	0.1	0.41
Th17	FAM222B	4.9	0.026	0.71	0.9
Th17	FAM227B	2.5	-0.0045	0.95	0.99
Th17	FAM228B	2.5	-0.0035	0.97	0.99
Th17	FAM229B	1.1	-0.04	0.82	0.95
Th17	FAM24B	1.6	-0.17	0.11	0.42
Th17	FAM26F	2.3	0.25	0.41	0.74
Th17	FAM32A	6.9	0.043	0.21	0.56
Th17	FAM35A	6.5	0.05	0.26	0.62
Th17	FAM3A	4.6	0.025	0.64	0.87
Th17	FAM3C	4.4	-0.14	0.043	0.27
Th17	FAM43A	4	0.16	0.18	0.53
Th17	FAM45A	6.1	-0.049	0.3	0.65
Th17	FAM46A	3.9	0.86	5.00E-11	1.50E-08
Th17	FAM46C	4.8	-0.22	0.03	0.22
Th17	FAM49B	7.7	0.014	0.7	0.9
Th17	FAM50A	6.7	0.069	0.059	0.31
Th17	FAM50B	4.9	0.048	0.56	0.84
Th17	FAM53A	0.89	-0.3	0.095	0.39
Th17	FAM53B	5.6	0.016	0.94	0.99
Th17	FAM53B-AS1	1.4	-0.11	0.51	0.8
Th17	FAM53C	5.6	-0.12	0.012	0.13
Th17	FAM57A	0.19	0.26	0.29	0.65
Th17	FAM58A	5.3	0.035	0.48	0.78
Th17	FAM60A	6.9	0.086	0.019	0.17
Th17	FAM63A	4.8	0.063	0.54	0.83
Th17	FAM63B	6.1	0.19	0.00086	0.021
Th17	FAM65A	4.3	-0.0029	0.97	0.99
Th17	FAM65B	11	0.054	0.087	0.37
Th17	FAM65C	2.1	0.078	0.49	0.79
Th17	FAM66A	-0.14	-0.16	0.6	0.85
Th17	FAM66B	0.65	-0.078	0.65	0.87
Th17	FAM66C	1.7	-0.18	0.18	0.52
Th17	FAM66D	0.035	-0.36	0.29	0.64
Th17	FAM69A	6	0.17	0.00084	0.021
Th17	FAM73A	4.8	-0.079	0.18	0.53
Th17	FAM73B	6	-0.081	0.15	0.48
Th17	FAM76A	4.5	-0.056	0.32	0.68
Th17	FAM76B	6.2	0.0082	0.88	0.97
Th17	FAM78A	5.8	-0.023	0.67	0.88
Th17	FAM83D	1.5	0.011	0.95	0.99
Th17	FAM83G	3.2	-0.07	0.52	0.81
Th17	FAM84B	5.5	-0.16	0.13	0.45
Th17	FAM86B3P	0.26	-0.081	0.71	0.9
Th17	FAM86C1	2.9	-0.0074	0.95	0.99
Th17	FAM86C2P	1.5	-0.12	0.41	0.74
Th17	FAM86DP	3.1	-0.1	0.23	0.58
Th17	FAM86EP	2.1	-0.054	0.65	0.88
Th17	FAM86HP	1.1	-0.13	0.38	0.72
Th17	FAM86JP	0.36	-0.09	0.67	0.89
Th17	FAM87B	0.54	0.028	0.86	0.96
Th17	FAM89A	1.4	-0.28	0.037	0.25
Th17	FAM89B	6.7	-0.064	0.21	0.57
Th17	FAM8A1	5.1	-0.14	0.03	0.22
Th17	FAM91A1	6	0.012	0.8	0.94
Th17	FAM92A1	1.5	0.41	0.0083	0.1
Th17	FAM95C	0.51	-0.021	0.93	0.98
Th17	FAM96A	5.8	0.054	0.24	0.6
Th17	FAM96B	5.1	0.13	0.023	0.19
Th17	FAM98A	5.4	0.11	0.02	0.17
Th17	FAM98B	3.1	0.061	0.5	0.8
Th17	FAM98C	5	-0.066	0.22	0.58
Th17	FAN1	5.6	0.007	0.91	0.98
Th17	FANCA	3.3	0.24	0.013	0.14
Th17	FANCB	1.8	-0.049	0.72	0.91
Th17	FANCC	2.6	-0.016	0.9	0.98
Th17	FANCD2	4.8	-0.062	0.37	0.71
Th17	FANCE	3.8	-0.13	0.12	0.44
Th17	FANCF	5.6	-0.16	0.0011	0.026
Th17	FANCG	4.7	-0.027	0.6	0.85
Th17	FANCI	5	0.064	0.38	0.72
Th17	FANCL	3.3	-0.061	0.47	0.78
Th17	FANCM	4.7	-0.0026	0.97	0.99
Th17	FANK1	2	-0.96	0.00016	0.0056
Th17	FAR1	5.6	-0.037	0.52	0.81
Th17	FAR2	4.8	0.28	0.00014	0.0051
Th17	FARP1	0.99	0.18	0.33	0.68
Th17	FARP2	3.7	-0.22	0.0055	0.08
Th17	FARS2	5.4	0.014	0.78	0.93
Th17	FARSA	6.6	0.036	0.37	0.72
Th17	FARSB	6.4	0.049	0.21	0.56
Th17	FAS	7.5	0.13	0.012	0.13
Th17	FAS-AS1	1.9	-0.026	0.85	0.96
Th17	FASLG	2.5	-1	1.50E-07	1.70E-05
Th17	FASN	2	0.23	0.059	0.31
Th17	FASTK	6.9	-0.057	0.14	0.47
Th17	FASTKD1	5.4	0.058	0.29	0.64
Th17	FASTKD2	6.5	0.029	0.42	0.74
Th17	FASTKD3	5.1	0.0059	0.91	0.98
Th17	FASTKD5	5.8	-0.097	0.024	0.2
Th17	FAU	6.9	0.0095	0.85	0.96
Th17	FAXDC2	0.5	-0.094	0.63	0.87
Th17	FBF1	4	-0.13	0.067	0.33
Th17	FBL	5.1	0.066	0.33	0.68
Th17	FBLN5	5.1	-0.22	0.092	0.39
Th17	FBLN7	4.4	-0.23	0.0023	0.044
Th17	FBP1	1.4	0.01	0.96	0.99
Th17	FBRS	3.3	-0.0073	0.93	0.98
Th17	FBRSL1	3.4	0.026	0.77	0.92
Th17	FBXL12	3.4	0.032	0.64	0.87
Th17	FBXL13	0.36	-0.36	0.12	0.44
Th17	FBXL14	5.7	-0.11	0.03	0.22
Th17	FBXL15	5.2	-0.038	0.56	0.84
Th17	FBXL16	5.2	0.075	0.28	0.64
Th17	FBXL17	3.7	-0.21	0.019	0.17
Th17	FBXL18	2.8	-0.085	0.3	0.65
Th17	FBXL19-AS1	1.1	0.11	0.55	0.83
Th17	FBXL20	4.9	-0.064	0.29	0.65
Th17	FBXL22	0.51	-0.12	0.47	0.78
Th17	FBXL3	7.7	-0.14	0.0025	0.047
Th17	FBXL4	5.1	-0.02	0.67	0.88
Th17	FBXL5	7.8	0.047	0.17	0.52
Th17	FBXL6	5.3	-0.06	0.28	0.64
Th17	FBXL8	4.1	0.42	1.20E-05	0.00067
Th17	FBXO10	3.3	0.17	0.046	0.28
Th17	FBXO11	5.4	-0.077	0.12	0.44
Th17	FBXO15	0.11	-0.5	0.043	0.27
Th17	FBXO18	7.1	-0.0061	0.86	0.96
Th17	FBXO2	2.2	-0.12	0.45	0.77
Th17	FBXO21	6.9	-0.0063	0.83	0.95
Th17	FBXO22	4.7	-0.018	0.73	0.91
Th17	FBXO25	5.4	0.059	0.3	0.66
Th17	FBXO28	5.7	0.0034	0.94	0.99
Th17	FBXO3	6.2	-0.094	0.034	0.23
Th17	FBXO30	4.5	-0.26	0.002	0.039
Th17	FBXO31	5.9	0.054	0.25	0.61
Th17	FBXO32	6.3	0.3	0.00037	0.011
Th17	FBXO33	5.6	-0.0088	0.85	0.96
Th17	FBXO34	6.3	-0.036	0.41	0.74
Th17	FBXO36	1.2	-0.46	0.0077	0.098
Th17	FBXO38	6.5	0.012	0.78	0.93
Th17	FBXO4	4.8	-0.13	0.0084	0.1
Th17	FBXO40	1.1	-0.19	0.33	0.68
Th17	FBXO41	2.6	-0.078	0.53	0.82
Th17	FBXO42	6.3	-0.057	0.075	0.35
Th17	FBXO44	4.8	0.019	0.73	0.91
Th17	FBXO45	5.4	-0.052	0.25	0.6
Th17	FBXO46	4.3	-0.00028	1	1
Th17	FBXO48	3.6	-0.074	0.34	0.69
Th17	FBXO5	4.1	-0.057	0.4	0.73
Th17	FBXO6	4.1	0.58	5.60E-08	7.40E-06
Th17	FBXO7	7.7	-0.004	0.88	0.97
Th17	FBXO8	5.3	0.02	0.66	0.88
Th17	FBXO9	7.2	-0.038	0.24	0.6
Th17	FBXW11	5.8	0.016	0.77	0.93
Th17	FBXW2	6	-0.019	0.68	0.89
Th17	FBXW4	4.1	-0.057	0.34	0.69
Th17	FBXW4P1	1	-0.26	0.22	0.57
Th17	FBXW5	8.1	0.065	0.23	0.58
Th17	FBXW7	5.5	-0.084	0.052	0.3
Th17	FBXW8	3.8	-0.065	0.4	0.73
Th17	FBXW9	3.2	0.02	0.78	0.93
Th17	FCF1	5	0.092	0.032	0.23
Th17	FCGBP	1.7	-0.15	0.57	0.84
Th17	FCGRT	4.6	0.097	0.28	0.63
Th17	FCHO1	6.4	-0.035	0.42	0.74
Th17	FCHO2	2.3	-0.41	0.034	0.23
Th17	FCHSD1	5.2	0.074	0.18	0.53
Th17	FCHSD2	6.3	-0.028	0.55	0.83
Th17	FCMR	8.3	-0.072	0.17	0.52
Th17	FCRL3	3.6	0.69	0.0049	0.074
Th17	FCRLB	0.41	-0.39	0.078	0.36
Th17	FDFT1	7.7	0.17	4.30E-05	0.0019
Th17	FDPS	5.9	0.086	0.025	0.2
Th17	FDPSP2	1.2	0.13	0.43	0.75
Th17	FDX1	5.7	-0.1	0.025	0.2
Th17	FDX1L	2.9	-0.12	0.067	0.33
Th17	FDXACB1	4.4	-0.046	0.43	0.75
Th17	FDXR	3.4	0.28	0.0071	0.092
Th17	FECH	4.6	-0.081	0.26	0.62
Th17	FEM1A	6	-0.065	0.17	0.52
Th17	FEM1B	6.2	-0.052	0.35	0.7
Th17	FEM1C	5	-0.17	0.02	0.17
Th17	FEN1	4.7	0.034	0.55	0.83
Th17	FER	3.3	-0.21	0.11	0.42
Th17	FERMT2	1.1	0.21	0.35	0.7
Th17	FERMT3	8.4	0.0077	0.86	0.96
Th17	FEZ2	2.1	-0.0031	0.98	0.99
Th17	FGD1	2.3	-0.12	0.21	0.56
Th17	FGD2	0.077	0.85	0.0012	0.027
Th17	FGD3	8.2	-0.068	0.033	0.23
Th17	FGD5-AS1	7.3	-0.055	0.12	0.44
Th17	FGD6	0.17	-0.3	0.36	0.71
Th17	FGF14-AS2	0.025	-0.28	0.19	0.54
Th17	FGF9	1.3	-0.68	0.0023	0.044
Th17	FGFBP3	2.2	-0.035	0.73	0.91
Th17	FGFR1	4.6	0.1	0.43	0.75
Th17	FGFR1OP	5.1	-0.087	0.11	0.43
Th17	FGFR1OP2	7.7	0.066	0.07	0.34
Th17	FGFRL1	3.4	0.24	0.017	0.16
Th17	FGGY	0.91	-0.14	0.5	0.8
Th17	FGL2	3.9	0.0016	0.99	1
Th17	FH	5.3	0.037	0.37	0.71
Th17	FHIT	3	-0.26	0.22	0.57
Th17	FHL1	5.8	0.052	0.56	0.83
Th17	FHL2	0.39	0.13	0.62	0.86
Th17	FHL3	2.1	-0.1	0.58	0.84
Th17	FHOD1	3.8	-0.068	0.34	0.69
Th17	FHOD3	0.89	-0.15	0.26	0.61
Th17	FIBP	6.2	0.11	0.012	0.13
Th17	FICD	3.3	-0.088	0.24	0.6
Th17	FIG4	5.2	0.0049	0.92	0.98
Th17	FIGNL1	4.2	-0.049	0.57	0.84
Th17	FIP1L1	6.8	0.01	0.71	0.9
Th17	FIRRE	0.33	0.88	0.0011	0.026
Th17	FIS1	5.7	0.089	0.05	0.29
Th17	FITM2	2	-0.18	0.073	0.34
Th17	FIZ1	2.7	0.066	0.39	0.72
Th17	FKBP11	6.6	0.012	0.78	0.93
Th17	FKBP14	2.6	-0.22	0.044	0.27
Th17	FKBP15	6	0.046	0.27	0.63
Th17	FKBP1A	4.6	0.12	0.024	0.19
Th17	FKBP1AP1	0.31	0.25	0.24	0.6
Th17	FKBP1B	1	0.12	0.5	0.8
Th17	FKBP2	4.7	-0.07	0.31	0.67
Th17	FKBP3	6.3	0.029	0.52	0.81
Th17	FKBP4	6	0.078	0.096	0.39
Th17	FKBP5	10	0.98	3.40E-13	2.10E-10
Th17	FKBP7	0.83	-0.12	0.51	0.81
Th17	FKBP8	6.5	0.011	0.86	0.96
Th17	FKBPL	1.7	0.0086	0.95	0.99
Th17	FKRP	3.5	-0.013	0.86	0.96
Th17	FKTN	3.3	-0.13	0.24	0.6
Th17	FLAD1	6.5	0.045	0.16	0.5
Th17	FLCN	4.4	-0.21	0.011	0.12
Th17	FLI1	7.8	-0.026	0.37	0.71
Th17	FLII	8.5	-0.065	0.065	0.33
Th17	FLJ10038	4.2	0.046	0.48	0.79
Th17	FLJ13224	0.25	0.12	0.61	0.86
Th17	FLJ20021	0.91	-0.054	0.74	0.91
Th17	FLJ22447	0.95	-0.17	0.3	0.66
Th17	FLJ27354	2.7	-0.024	0.75	0.92
Th17	FLJ32255	5.7	-0.21	0.038	0.25
Th17	FLJ37453	3.1	-0.076	0.3	0.65
Th17	FLJ38122	-0.16	0.11	0.75	0.92
Th17	FLJ42351	0.13	0.26	0.22	0.57
Th17	FLJ42393	0.11	-0.28	0.26	0.62
Th17	FLJ42627	0.26	-0.27	0.26	0.61
Th17	FLJ45513	1.1	0.017	0.92	0.98
Th17	FLNA	11	0.042	0.61	0.86
Th17	FLNB	6.2	0.3	0.008	0.1
Th17	FLOT1	6.1	-0.064	0.41	0.74
Th17	FLOT2	8.3	-0.00041	0.99	1
Th17	FLT1	0.27	1.5	1.40E-05	0.00078
Th17	FLT3LG	6.8	0.058	0.31	0.67
Th17	FLT4	0.12	-0.59	0.19	0.54
Th17	FLVCR1	3.7	-0.082	0.27	0.63
Th17	FLVCR1-AS1	1.9	0.029	0.89	0.97
Th17	FLVCR2	2.6	0.061	0.58	0.84
Th17	FLYWCH1	6	-0.01	0.9	0.97
Th17	FLYWCH2	3.4	-0.19	0.0067	0.09
Th17	FMN1	3.3	-0.53	0.055	0.3
Th17	FMNL1	6.8	-0.048	0.24	0.6
Th17	FMNL3	4.4	-0.27	0.0082	0.1
Th17	FMO4	2.7	0.089	0.35	0.7
Th17	FMO5	2.5	-0.089	0.5	0.8
Th17	FMR1	6.6	0.012	0.85	0.96
Th17	FN1	0.62	-0.077	0.67	0.88
Th17	FN3KRP	5.7	-0.067	0.37	0.72
Th17	FNBP1	8.6	-0.013	0.69	0.89
Th17	FNBP1L	3.5	-0.11	0.32	0.67
Th17	FNBP4	7.8	0.017	0.63	0.87
Th17	FNDC3A	6.5	0.072	0.14	0.47
Th17	FNDC3B	5	0.33	3.10E-05	0.0015
Th17	FNDC8	0.18	-0.34	0.19	0.55
Th17	FNDC9	0.62	0.027	0.89	0.97
Th17	FNIP1	4.6	-0.078	0.26	0.61
Th17	FNIP2	4.8	-0.13	0.2	0.55
Th17	FNTA	7.4	-0.022	0.53	0.82
Th17	FNTB	0.23	-0.18	0.29	0.65
Th17	FOCAD	5.9	-0.027	0.71	0.9
Th17	FOPNL	5.9	0.082	0.052	0.29
Th17	FOS	7.1	0.22	0.54	0.83
Th17	FOSB	4	-0.033	0.92	0.98
Th17	FOSL2	4.5	0.04	0.71	0.91
Th17	FOXD2	0.73	-0.054	0.74	0.91
Th17	FOXD2-AS1	2.4	-0.19	0.068	0.33
Th17	FOXJ2	6.1	-0.04	0.47	0.78
Th17	FOXJ3	6.8	-0.11	0.058	0.31
Th17	FOXK1	5.5	-0.046	0.37	0.72
Th17	FOXK2	4.3	0.059	0.39	0.73
Th17	FOXM1	1	0.084	0.63	0.87
Th17	FOXN2	6.8	-0.075	0.12	0.44
Th17	FOXN3	6.6	-0.1	0.0063	0.086
Th17	FOXO1	7.5	-0.03	0.33	0.69
Th17	FOXO3	5.7	-0.042	0.37	0.72
Th17	FOXO3B	3.1	-0.11	0.19	0.54
Th17	FOXO4	2.2	-0.019	0.87	0.96
Th17	FOXP1	8.1	-0.012	0.77	0.92
Th17	FOXP1-AS1	1.9	-0.36	0.01	0.12
Th17	FOXP3	4.4	0.39	0.0066	0.089
Th17	FOXP4	2.4	-0.069	0.5	0.8
Th17	FOXRED1	4.7	0.067	0.17	0.52
Th17	FOXRED2	2	-0.015	0.92	0.98
Th17	FPGS	6	0.0013	0.98	0.99
Th17	FPGT	4.1	-0.11	0.14	0.47
Th17	FRA10AC1	4.8	-0.0047	0.93	0.98
Th17	FRAT1	4.3	-0.16	0.0095	0.11
Th17	FRAT2	5.2	0.0098	0.85	0.96
Th17	FREM3	0.027	0.17	0.68	0.89
Th17	FRG1	5.2	0.0049	0.92	0.98
Th17	FRG1BP	4	-0.00063	1	1
Th17	FRG1CP	4.2	0.07	0.64	0.87
Th17	FRG1HP	4.7	-0.003	0.97	0.99
Th17	FRG1JP	0.99	0.22	0.3	0.66
Th17	FRMD3	-0.097	0.35	0.27	0.63
Th17	FRMD4A	2.3	-0.19	0.074	0.35
Th17	FRMD4B	6.3	0.27	0.001	0.024
Th17	FRMD5	2.2	-0.36	0.011	0.12
Th17	FRMD6	0.12	0.083	0.81	0.94
Th17	FRMD8	6.8	-0.029	0.49	0.79
Th17	FRS2	4.9	-0.039	0.58	0.85
Th17	FRS3	2.2	0.017	0.85	0.96
Th17	FRY	5.9	-0.00025	1	1
Th17	FRY-AS1	1.1	-0.37	0.04	0.26
Th17	FRYL	6.9	-0.037	0.57	0.84
Th17	FSCN1	0.25	0.2	0.45	0.77
Th17	FSD1	1.9	0.57	0.00087	0.021
Th17	FSD1L	3.3	0.054	0.62	0.86
Th17	FSD2	1.4	-0.2	0.24	0.6
Th17	FSIP1	1.5	-0.52	0.0012	0.028
Th17	FSTL3	1.2	-0.27	0.062	0.32
Th17	FSTL4	0.0087	0.55	0.22	0.58
Th17	FTCDNL1	1.3	-0.32	0.046	0.28
Th17	FTH1	11	0.081	0.051	0.29
Th17	FTL	10	0.062	0.18	0.53
Th17	FTO	6.6	-0.076	0.072	0.34
Th17	FTSJ1	6.3	0.036	0.26	0.62
Th17	FTSJ2	5.6	0.041	0.3	0.66
Th17	FTSJ3	6.6	0.11	0.0071	0.092
Th17	FTX	4.4	-0.18	0.038	0.25
Th17	FUBP1	6.6	0.024	0.45	0.77
Th17	FUBP3	6.2	-0.028	0.42	0.74
Th17	FUCA1	5.2	0.019	0.72	0.91
Th17	FUCA2	5.1	0.017	0.75	0.92
Th17	FUK	4.6	-0.069	0.26	0.62
Th17	FUNDC1	3.9	0.11	0.18	0.52
Th17	FUNDC2	5.9	0.058	0.15	0.49
Th17	FUOM	2.7	-0.057	0.47	0.78
Th17	FURIN	6.3	0.00054	1	1
Th17	FUS	7	0.093	0.18	0.52
Th17	FUT10	3.6	0.061	0.65	0.87
Th17	FUT11	4.7	-0.072	0.17	0.52
Th17	FUT4	3.6	-0.098	0.2	0.55
Th17	FUT7	6.6	-0.062	0.55	0.83
Th17	FUT8	4.7	-0.11	0.14	0.46
Th17	FUZ	2.6	0.017	0.86	0.96
Th17	FXN	5.4	-0.072	0.084	0.37
Th17	FXR1	6.3	-0.025	0.46	0.78
Th17	FXR2	5.4	-0.088	0.051	0.29
Th17	FXYD5	8.1	0.056	0.16	0.5
Th17	FXYD7	2	0.018	0.89	0.97
Th17	FYB	9.9	-0.00081	0.98	0.99
Th17	FYCO1	5.4	-0.098	0.33	0.68
Th17	FYN	9.3	0.06	0.069	0.34
Th17	FYTTD1	7.3	-0.021	0.55	0.83
Th17	FZD3	3	-0.049	0.74	0.91
Th17	FZD6	4.2	0.099	0.37	0.71
Th17	FZR1	5.3	0.029	0.61	0.86
Th17	G0S2	0.59	0.13	0.55	0.83
Th17	G2E3	5.6	-0.076	0.13	0.45
Th17	G3BP1	8.7	0.1	0.0041	0.066
Th17	G3BP2	8.4	0.014	0.72	0.91
Th17	G6PC3	3.2	0.064	0.37	0.71
Th17	G6PD	1.5	0.16	0.17	0.52
Th17	GAA	4.7	-0.05	0.46	0.78
Th17	GAB2	1.6	0.52	0.00089	0.022
Th17	GAB3	5.7	-0.16	0.0061	0.084
Th17	GABARAP	7.9	0.068	0.079	0.36
Th17	GABARAPL1	4.1	0.16	0.042	0.27
Th17	GABARAPL2	7	-0.024	0.55	0.83
Th17	GABBR1	5.1	0.3	0.00052	0.014
Th17	GABPA	6.4	-0.088	0.081	0.36
Th17	GABPB1	5.6	0.028	0.55	0.83
Th17	GABPB1-AS1	4.5	-0.021	0.8	0.94
Th17	GABPB2	4.1	0.053	0.44	0.76
Th17	GADD45A	3.9	-0.066	0.45	0.77
Th17	GADD45B	5.8	-0.079	0.26	0.62
Th17	GADD45G	2.8	0.35	0.083	0.37
Th17	GADD45GIP1	5.9	0.00021	1	1
Th17	GAK	7.3	0.0045	0.93	0.98
Th17	GAL3ST4	3.2	0.24	0.014	0.14
Th17	GALC	6.3	-0.047	0.4	0.73
Th17	GALE	3.4	0.045	0.51	0.8
Th17	GALK1	4.3	-0.014	0.84	0.95
Th17	GALK2	5.6	0.0034	0.93	0.98
Th17	GALM	7	0.073	0.069	0.33
Th17	GALNS	4.2	0.096	0.14	0.47
Th17	GALNT1	6.6	0.072	0.15	0.48
Th17	GALNT10	6.5	0.025	0.66	0.88
Th17	GALNT11	6.1	0.019	0.61	0.86
Th17	GALNT12	4.6	-0.086	0.22	0.58
Th17	GALNT2	4.7	-0.056	0.3	0.66
Th17	GALNT3	3.2	-0.15	0.26	0.61
Th17	GALNT6	3.6	-0.77	7.40E-07	6.40E-05
Th17	GALNT7	5.8	0.0095	0.86	0.96
Th17	GALT	7.9	0.00016	1	1
Th17	GAMT	3.1	-0.065	0.4	0.74
Th17	GAN	3.2	-0.037	0.71	0.9
Th17	GANAB	7.7	0.043	0.27	0.63
Th17	GANC	5.4	-0.079	0.17	0.52
Th17	GAPDH	10	0.15	0.00078	0.02
Th17	GAPDHS	3	-0.046	0.6	0.86
Th17	GAPVD1	7.4	0.032	0.52	0.81
Th17	GAR1	3.4	0.13	0.055	0.3
Th17	GAREML	2.1	-0.14	0.33	0.68
Th17	GARNL3	1.7	-0.31	0.062	0.32
Th17	GARS	7.1	0.08	0.013	0.13
Th17	GART	7.4	0.093	0.0075	0.096
Th17	GAS2L1	0.64	0.26	0.18	0.53
Th17	GAS5	6.1	0.057	0.24	0.59
Th17	GAS5-AS1	0.0061	-0.16	0.47	0.78
Th17	GAS6	1.3	-0.37	0.039	0.26
Th17	GAS7	0.3	-0.76	0.045	0.27
Th17	GAS8	2.2	0.2	0.048	0.28
Th17	GATA3	7	-0.12	0.035	0.24
Th17	GATAD1	4.6	-0.027	0.61	0.86
Th17	GATAD2A	5.7	0.076	0.2	0.55
Th17	GATAD2B	4.5	0.15	0.026	0.2
Th17	GATB	4.4	0.053	0.38	0.72
Th17	GATC	5.7	-0.07	0.083	0.37
Th17	GATS	3.2	-0.0048	0.96	0.99
Th17	GATSL2	2.7	-0.14	0.1	0.4
Th17	GATSL3	3.9	0.12	0.076	0.35
Th17	GBA	5.3	0.11	0.019	0.17
Th17	GBA2	6.3	0.034	0.43	0.75
Th17	GBAP1	3.2	-0.025	0.81	0.94
Th17	GBAS	6.4	0.017	0.68	0.89
Th17	GBE1	4.7	-0.016	0.78	0.93
Th17	GBF1	6.8	-0.0091	0.88	0.97
Th17	GBP1	8	0.4	1.80E-06	0.00014
Th17	GBP1P1	1.2	1.1	2.40E-05	0.0012
Th17	GBP2	8	0.11	0.042	0.26
Th17	GBP3	6.3	0.043	0.64	0.87
Th17	GBP4	7.5	0.32	0.0003	0.0094
Th17	GBP5	8.7	0.29	0.0035	0.058
Th17	GBP6	0.19	0.03	0.92	0.98
Th17	GCA	4.1	0.19	0.021	0.18
Th17	GCAT	1.6	0.35	0.1	0.41
Th17	GCC1	6.1	0.027	0.59	0.85
Th17	GCC2	8	-0.013	0.83	0.95
Th17	GCDH	5	0.05	0.29	0.65
Th17	GCFC2	5.5	0.0012	0.98	0.99
Th17	GCH1	6.6	0.061	0.21	0.56
Th17	GCHFR	4.4	-0.16	0.013	0.13
Th17	GCLC	4.1	0.015	0.85	0.96
Th17	GCLM	5.8	-0.089	0.047	0.28
Th17	GCN1	7.3	-0.037	0.62	0.86
Th17	GCNT1	4.5	0.15	0.13	0.45
Th17	GCNT2	2	0.41	0.012	0.13
Th17	GCNT4	1.3	-0.2	0.39	0.73
Th17	GCNT7	0.73	-0.02	0.89	0.97
Th17	GCSAM	5.4	-0.25	0.0083	0.1
Th17	GCSH	1.2	-0.056	0.66	0.88
Th17	GCSHP3	0.27	0.19	0.33	0.68
Th17	GDAP1	4	0.059	0.46	0.77
Th17	GDAP2	5.2	-0.053	0.28	0.64
Th17	GDE1	5.8	0.11	0.048	0.28
Th17	GDF11	2.1	-0.19	0.083	0.37
Th17	GDI1	7.5	0.073	0.039	0.25
Th17	GDI2	8.3	0.036	0.22	0.57
Th17	GDPD1	2.1	-0.089	0.41	0.74
Th17	GDPD3	1.3	0.02	0.88	0.97
Th17	GDPD5	5.9	-0.25	0.0067	0.089
Th17	GDPGP1	0.68	-0.0032	0.98	1
Th17	GEMIN2	4	0.033	0.56	0.83
Th17	GEMIN4	5.6	0.0024	0.96	0.99
Th17	GEMIN5	5.6	-0.028	0.56	0.83
Th17	GEMIN6	3.4	0.11	0.085	0.37
Th17	GEMIN7	4.5	0.061	0.26	0.62
Th17	GEMIN8	4.9	0.055	0.27	0.62
Th17	GEN1	2.5	-0.046	0.72	0.91
Th17	GET4	6	-0.022	0.63	0.87
Th17	GFER	3.4	0.074	0.25	0.6
Th17	GFI1	3.5	0.036	0.83	0.95
Th17	GFM1	6.8	0.0054	0.88	0.97
Th17	GFM2	5.4	-0.066	0.17	0.51
Th17	GFOD1	0.59	0.46	0.056	0.31
Th17	GFOD2	5.4	-0.052	0.32	0.68
Th17	GFPT1	6.2	0.011	0.85	0.96
Th17	GFPT2	0.75	-0.3	0.46	0.77
Th17	GGA1	5.4	-0.083	0.038	0.25
Th17	GGA2	7.7	-0.061	0.17	0.51
Th17	GGA3	5.5	0.19	0.0038	0.062
Th17	GGACT	3.7	0.15	0.24	0.6
Th17	GGCT	3.9	0.15	0.02	0.17
Th17	GGCX	3.8	0.047	0.54	0.82
Th17	GGH	1.2	-0.028	0.87	0.97
Th17	GGNBP2	7.3	0.11	0.0033	0.056
Th17	GGPS1	6.2	-0.025	0.55	0.83
Th17	GGT1	4.5	0.25	0.035	0.24
Th17	GGT7	3.7	-0.11	0.26	0.62
Th17	GHDC	3.8	0.011	0.87	0.97
Th17	GHITM	8.6	0.057	0.084	0.37
Th17	GHRL	0.72	-0.034	0.85	0.96
Th17	GHRLOS	2.1	0.048	0.66	0.88
Th17	GID4	4	-0.029	0.65	0.87
Th17	GID8	5.3	-0.09	0.038	0.25
Th17	GIGYF1	3.3	0.054	0.58	0.84
Th17	GIGYF2	6.6	0.03	0.47	0.78
Th17	GIMAP1	7	-0.017	0.8	0.94
Th17	GIMAP2	6.5	-0.073	0.17	0.51
Th17	GIMAP4	9.7	0.11	0.023	0.19
Th17	GIMAP6	8.2	0.022	0.54	0.83
Th17	GIMAP7	9.9	0.021	0.61	0.86
Th17	GIMAP8	6.9	-0.057	0.29	0.64
Th17	GIN1	4.5	-0.097	0.11	0.41
Th17	GINM1	4.8	-0.028	0.64	0.87
Th17	GINS1	1.4	-0.03	0.87	0.97
Th17	GINS2	2.4	-0.087	0.64	0.87
Th17	GINS3	1.7	0.15	0.25	0.61
Th17	GINS4	1.6	-0.096	0.46	0.77
Th17	GIPC1	5.3	-0.051	0.43	0.76
Th17	GIPR	0.53	0.14	0.54	0.82
Th17	GIT1	7.1	-0.051	0.29	0.65
Th17	GIT2	8.2	0.03	0.27	0.63
Th17	GJB7	0.29	0.11	0.65	0.87
Th17	GJD3	0.2	-0.26	0.32	0.68
Th17	GK	4.4	0.24	0.037	0.25
Th17	GK5	5.2	-0.021	0.76	0.92
Th17	GKAP1	2.6	-0.13	0.19	0.54
Th17	GLA	3.4	-0.055	0.47	0.78
Th17	GLB1	6.7	0.026	0.48	0.78
Th17	GLB1L	0.83	0.094	0.64	0.87
Th17	GLB1L2	1.3	-0.07	0.72	0.91
Th17	GLB1L3	1.4	0.00031	1	1
Th17	GLCCI1	6.4	0.15	0.028	0.21
Th17	GLCE	3.8	-0.42	0.00025	0.0082
Th17	GLE1	6.6	0.034	0.38	0.72
Th17	GLG1	9.6	-0.0046	0.88	0.97
Th17	GLI4	3.9	-0.053	0.49	0.79
Th17	GLIDR	1.2	0.061	0.7	0.9
Th17	GLIPR1	6.8	-0.15	0.014	0.14
Th17	GLIPR1L2	0.72	0.077	0.76	0.92
Th17	GLIPR2	7.7	0.024	0.62	0.86
Th17	GLMN	4.4	-0.015	0.82	0.95
Th17	GLMP	4.2	0.13	0.025	0.2
Th17	GLO1	7	-0.014	0.71	0.91
Th17	GLOD4	7.3	0.031	0.42	0.75
Th17	GLRX	7	-0.0058	0.91	0.98
Th17	GLRX2	3.2	0.085	0.22	0.57
Th17	GLRX3	6.2	0.044	0.29	0.65
Th17	GLRX5	5.5	-0.037	0.42	0.75
Th17	GLS	7.9	-0.072	0.16	0.49
Th17	GLS2	2.7	-0.2	0.13	0.45
Th17	GLT8D1	6.4	-0.0047	0.88	0.97
Th17	GLTP	6	-0.02	0.75	0.92
Th17	GLTSCR1	1.9	0.084	0.38	0.72
Th17	GLTSCR1L	5.6	-0.038	0.51	0.81
Th17	GLTSCR2	7.7	-0.11	0.1	0.41
Th17	GLUD1	8.1	-0.029	0.31	0.67
Th17	GLUD1P3	3.8	-0.21	0.0058	0.082
Th17	GLUL	7.3	0.32	0.00016	0.0057
Th17	GLYCTK	4.6	-0.22	0.0016	0.033
Th17	GLYCTK-AS1	0.98	-0.32	0.1	0.41
Th17	GLYR1	6.6	0.033	0.42	0.75
Th17	GM2A	3.8	-0.071	0.38	0.72
Th17	GMCL1	6.2	-0.054	0.19	0.54
Th17	GMDS	4.3	-0.038	0.53	0.82
Th17	GMDS-AS1	2.4	0.02	0.82	0.95
Th17	GMEB1	4.9	-0.039	0.36	0.7
Th17	GMEB2	5.6	-0.099	0.092	0.38
Th17	GMFB	6.4	-0.0062	0.9	0.97
Th17	GMFG	8.4	0.092	0.055	0.3
Th17	GMIP	6.7	0.15	0.0013	0.029
Th17	GMNN	3.4	0.023	0.8	0.94
Th17	GMPPA	5.3	0.036	0.42	0.75
Th17	GMPPB	5.1	0.035	0.45	0.77
Th17	GMPR2	6.9	0.061	0.028	0.21
Th17	GMPS	6.5	0.026	0.48	0.79
Th17	GNA12	5.2	-0.054	0.32	0.67
Th17	GNA13	8.1	-0.052	0.19	0.54
Th17	GNA15	3.3	0.27	0.0083	0.1
Th17	GNAI2	9.2	0.048	0.12	0.45
Th17	GNAI3	7.8	-0.017	0.63	0.87
Th17	GNAL	1.1	-0.24	0.081	0.36
Th17	GNAO1	0.36	-0.33	0.16	0.49
Th17	GNAQ	5.8	-0.14	0.03	0.22
Th17	GNAS	8.9	0.039	0.3	0.66
Th17	GNAT2	2.4	-0.089	0.51	0.81
Th17	GNB1	8.8	0.037	0.22	0.58
Th17	GNB1L	3.4	-0.013	0.88	0.97
Th17	GNB2	5.4	0.065	0.33	0.69
Th17	GNB2L1	9.1	-0.0017	0.97	0.99
Th17	GNB4	1.9	0.2	0.16	0.51
Th17	GNB5	6.3	-0.08	0.016	0.15
Th17	GNE	4.2	-0.0017	0.98	0.99
Th17	GNG2	7.9	0.023	0.59	0.85
Th17	GNG5	6.1	0.04	0.45	0.77
Th17	GNG7	1.5	-0.33	0.039	0.25
Th17	GNGT2	1.4	0.048	0.73	0.91
Th17	GNL1	5.9	-0.056	0.15	0.49
Th17	GNL2	6.6	0.081	0.034	0.23
Th17	GNL3	7.2	0.055	0.13	0.45
Th17	GNL3L	7.1	0.046	0.38	0.72
Th17	GNLY	2.8	-0.37	0.4	0.73
Th17	GNMT	0.095	-0.069	0.75	0.92
Th17	GNPAT	6.6	-0.044	0.18	0.53
Th17	GNPDA1	5.3	0.23	2.50E-05	0.0012
Th17	GNPDA2	4.7	-0.043	0.41	0.74
Th17	GNPNAT1	5	-0.046	0.31	0.67
Th17	GNPTAB	6.6	0.027	0.59	0.85
Th17	GNPTG	5.6	-0.0016	0.97	0.99
Th17	GNRH1	0.94	-0.23	0.19	0.54
Th17	GNS	6.8	0.018	0.67	0.89
Th17	GOLGA1	5.7	-0.11	0.062	0.32
Th17	GOLGA2	3.8	0.052	0.49	0.79
Th17	GOLGA2P5	3.2	-0.2	0.04	0.26
Th17	GOLGA3	5.9	0.11	0.067	0.33
Th17	GOLGA4	7.8	-0.084	0.015	0.15
Th17	GOLGA5	6.6	-0.0029	0.93	0.98
Th17	GOLGA6L9	1.7	-0.083	0.55	0.83
Th17	GOLGA7	7.5	-0.1	0.0068	0.09
Th17	GOLGA7B	2.7	-0.066	0.56	0.84
Th17	GOLGA8A	6.9	-0.051	0.53	0.82
Th17	GOLGA8B	6.7	-0.087	0.44	0.76
Th17	GOLGB1	7.6	-0.006	0.85	0.96
Th17	GOLIM4	0.7	0.3	0.27	0.63
Th17	GOLM1	1.5	-0.14	0.32	0.68
Th17	GOLPH3	7.7	-0.018	0.57	0.84
Th17	GOLPH3L	5.6	0.016	0.75	0.92
Th17	GOLT1B	6.4	0.038	0.43	0.76
Th17	GON4L	6.8	0.0086	0.84	0.96
Th17	GOPC	6.1	-0.06	0.14	0.47
Th17	GORAB	4.6	-0.14	0.02	0.17
Th17	GORASP1	5.7	0.099	0.025	0.2
Th17	GORASP2	7.4	0.00092	0.98	0.99
Th17	GOSR1	6.1	0.0068	0.83	0.95
Th17	GOSR2	6.7	-0.00031	0.99	1
Th17	GOT1	5.1	0.028	0.49	0.79
Th17	GOT2	7.2	0.059	0.048	0.28
Th17	GP5	3.3	0.61	6.20E-06	0.00039
Th17	GP6	0.13	-0.14	0.47	0.78
Th17	GPA33	4.2	0.18	0.31	0.66
Th17	GPAA1	6.4	0.011	0.83	0.95
Th17	GPALPP1	4.4	-0.064	0.23	0.59
Th17	GPAM	3.8	-0.092	0.31	0.67
Th17	GPANK1	4.1	0.019	0.72	0.91
Th17	GPAT2	2.6	-0.0028	0.99	1
Th17	GPAT3	4.1	-0.12	0.28	0.64
Th17	GPAT4	7.1	-0.0014	0.96	0.99
Th17	GPATCH1	5.2	-0.015	0.77	0.92
Th17	GPATCH11	4.9	-0.21	0.00046	0.013
Th17	GPATCH2	4.3	-0.027	0.67	0.89
Th17	GPATCH2L	5.5	0.0049	0.94	0.99
Th17	GPATCH3	4.8	0.065	0.14	0.47
Th17	GPATCH4	5.3	0.11	0.01	0.12
Th17	GPATCH8	7.1	-0.018	0.57	0.84
Th17	GPBP1	8.5	0.077	0.027	0.21
Th17	GPBP1L1	7.7	0.026	0.36	0.71
Th17	GPC1	0.83	-0.06	0.75	0.92
Th17	GPC2	0.32	0.22	0.25	0.61
Th17	GPCPD1	6.6	0.046	0.48	0.79
Th17	GPD1L	6.2	0.008	0.9	0.97
Th17	GPD2	4.1	0.0048	0.96	0.99
Th17	GPHN	4.5	0.12	0.083	0.37
Th17	GPI	7.4	0.0072	0.82	0.95
Th17	GPKOW	5.5	0.084	0.037	0.25
Th17	GPLD1	0.51	0.021	0.92	0.98
Th17	GPM6B	3.2	-0.056	0.58	0.84
Th17	GPN1	6.4	0.049	0.21	0.56
Th17	GPN2	4.3	-0.0056	0.91	0.98
Th17	GPN3	5	0.079	0.11	0.42
Th17	GPR107	4.1	0.086	0.23	0.59
Th17	GPR108	7.1	0.026	0.57	0.84
Th17	GPR132	6.1	0.059	0.31	0.67
Th17	GPR137	3	0.1	0.22	0.58
Th17	GPR137B	3.8	-0.12	0.14	0.46
Th17	GPR146	5	0.076	0.36	0.71
Th17	GPR15	6.3	0.53	0.0039	0.063
Th17	GPR150	3	-0.14	0.17	0.51
Th17	GPR152	0.8	-0.18	0.36	0.71
Th17	GPR155	6	0.25	3.20E-05	0.0015
Th17	GPR157	1.1	-0.25	0.089	0.38
Th17	GPR160	2.8	-0.083	0.53	0.82
Th17	GPR171	7.1	0.55	7.30E-11	2.00E-08
Th17	GPR174	4.4	-0.16	0.07	0.34
Th17	GPR18	4.9	-0.2	0.0089	0.11
Th17	GPR180	4.7	0.0041	0.96	0.99
Th17	GPR183	9.5	-0.16	0.0061	0.084
Th17	GPR19	2.2	0.064	0.6	0.85
Th17	GPR22	1.3	-0.16	0.53	0.82
Th17	GPR25	6.5	-0.09	0.6	0.85
Th17	GPR27	0.5	-0.24	0.26	0.62
Th17	GPR34	0.81	0.41	0.063	0.32
Th17	GPR35	1.9	-0.11	0.35	0.7
Th17	GPR55	3.3	0.065	0.72	0.91
Th17	GPR63	1.3	0.0085	0.97	0.99
Th17	GPR65	7	-0.088	0.15	0.48
Th17	GPR68	4.7	-0.045	0.56	0.84
Th17	GPR82	1.5	-0.24	0.13	0.45
Th17	GPR89A	4.1	-0.026	0.57	0.84
Th17	GPR89B	3.9	0.027	0.62	0.86
Th17	GPRASP1	5.2	-0.041	0.72	0.91
Th17	GPRC5B	1.6	0.44	0.051	0.29
Th17	GPRIN1	2.1	-0.082	0.59	0.85
Th17	GPRIN3	7.3	0.25	7.90E-06	0.00048
Th17	GPS1	7.1	0.026	0.52	0.81
Th17	GPS2	7.5	-0.017	0.61	0.86
Th17	GPSM1	2	-0.025	0.84	0.95
Th17	GPSM2	2.5	0.1	0.37	0.72
Th17	GPSM3	6.2	0.084	0.12	0.45
Th17	GPT2	0.47	0.56	0.033	0.23
Th17	GPX1	6.2	-0.12	0.089	0.38
Th17	GPX4	6.7	-0.084	0.14	0.48
Th17	GPX7	4.6	0.037	0.53	0.82
Th17	GRAMD1A	6.6	-0.055	0.21	0.56
Th17	GRAMD1B	3.2	-0.093	0.51	0.8
Th17	GRAMD1C	0.22	0.41	0.2	0.55
Th17	GRAMD3	4	0.55	5.60E-07	5.10E-05
Th17	GRAMD4	3.3	-0.093	0.32	0.67
Th17	GRAP	5.9	0.0074	0.92	0.98
Th17	GRAP2	6.9	0.018	0.75	0.92
Th17	GRASP	3.1	0.029	0.76	0.92
Th17	GRB10	3	0.039	0.84	0.96
Th17	GRB2	8.1	-0.026	0.3	0.66
Th17	GREB1L	0.16	-0.24	0.27	0.63
Th17	GREM2	3.4	0.7	0.0005	0.014
Th17	GRHPR	5.8	0.11	0.16	0.5
Th17	GRIK1-AS2	0.092	-0.021	0.92	0.98
Th17	GRINA	2.3	0.055	0.59	0.85
Th17	GRIP1	2	-0.014	0.91	0.98
Th17	GRIPAP1	6.5	0.064	0.063	0.32
Th17	GRK4	0.46	-0.075	0.68	0.89
Th17	GRK5	4.1	0.031	0.71	0.91
Th17	GRK6	8.7	-0.038	0.33	0.68
Th17	GRN	5.9	0.18	0.002	0.039
Th17	GRPEL1	6.2	0.037	0.34	0.69
Th17	GRPEL2	5.9	-0.22	0.0011	0.025
Th17	GRSF1	7.4	0.052	0.074	0.35
Th17	GRWD1	6.2	0.074	0.091	0.38
Th17	GS1-124K5.11	5.8	-0.049	0.29	0.64
Th17	GS1-259H13.2	0.37	0.15	0.36	0.7
Th17	GSAP	5.2	-0.046	0.65	0.87
Th17	GSDMB	3.7	0.32	0.00031	0.0095
Th17	GSDMD	7.5	0.17	0.0029	0.051
Th17	GSE1	3.3	0.32	0.0007	0.018
Th17	GSG2	0.15	-0.77	0.018	0.16
Th17	GSK3A	5	0.012	0.78	0.93
Th17	GSK3B	5.4	-0.023	0.63	0.87
Th17	GSKIP	6.2	0.03	0.56	0.83
Th17	GSN	2.7	-0.0041	0.97	0.99
Th17	GSPT1	8	0.0091	0.78	0.93
Th17	GSPT2	4.2	0.0011	0.99	1
Th17	GSR	7	0.14	0.0064	0.086
Th17	GSS	5.8	-0.06	0.11	0.42
Th17	GSTA4	0.36	0.23	0.31	0.66
Th17	GSTCD	2.2	0.12	0.38	0.72
Th17	GSTK1	9.6	0.066	0.051	0.29
Th17	GSTM1	3.8	0.12	0.83	0.95
Th17	GSTM2	4.5	0.062	0.67	0.88
Th17	GSTM3	3.8	-0.36	0.11	0.43
Th17	GSTM4	3.1	0.44	0.2	0.56
Th17	GSTO1	6.2	0.07	0.1	0.4
Th17	GSTO2	0.82	-0.23	0.15	0.48
Th17	GSTP1	6.1	0.032	0.65	0.88
Th17	GSTZ1	2.1	0.071	0.49	0.79
Th17	GTDC1	5.4	-0.17	0.045	0.27
Th17	GTF2A1	3.5	0.042	0.7	0.9
Th17	GTF2A2	5.9	0.11	0.026	0.2
Th17	GTF2B	6.2	0.0032	0.94	0.98
Th17	GTF2E1	5.5	0.031	0.51	0.8
Th17	GTF2E2	6.2	0.039	0.3	0.66
Th17	GTF2F1	5.4	0.069	0.12	0.43
Th17	GTF2F2	4.5	-0.022	0.64	0.87
Th17	GTF2H1	6.7	0.072	0.1	0.41
Th17	GTF2H3	5	0.013	0.79	0.94
Th17	GTF2H4	3.2	0.078	0.37	0.71
Th17	GTF2H5	4.7	0.044	0.45	0.77
Th17	GTF2I	5.5	0.022	0.62	0.86
Th17	GTF2IP1	1.4	-0.12	0.21	0.56
Th17	GTF2IP20	3.6	0.025	0.73	0.91
Th17	GTF2IRD1	1.3	-0.0072	0.97	0.99
Th17	GTF2IRD2	2.5	-0.23	0.0034	0.057
Th17	GTF2IRD2B	4.4	-0.13	0.005	0.075
Th17	GTF3A	8.7	0.11	0.0035	0.059
Th17	GTF3C1	6.5	-0.022	0.75	0.92
Th17	GTF3C2	6.5	0.00057	0.99	1
Th17	GTF3C3	5.8	-0.019	0.64	0.87
Th17	GTF3C4	4.2	0.062	0.4	0.73
Th17	GTF3C5	6.1	-0.04	0.22	0.57
Th17	GTF3C6	6.4	0.14	0.021	0.18
Th17	GTPBP1	6.3	0.11	0.037	0.25
Th17	GTPBP10	5.2	0.025	0.6	0.85
Th17	GTPBP2	3.4	0.28	5.60E-05	0.0024
Th17	GTPBP3	4.5	-0.013	0.82	0.94
Th17	GTPBP4	6.6	0.082	0.013	0.14
Th17	GTPBP8	4.3	-0.097	0.066	0.33
Th17	GTSE1	-0.21	0.077	0.84	0.95
Th17	GTSE1-AS1	0.35	-0.032	0.88	0.97
Th17	GTSF1	3.3	0.31	0.0046	0.071
Th17	GUCD1	6.2	0.011	0.76	0.92
Th17	GUF1	5.6	0.014	0.79	0.94
Th17	GUK1	7.5	0.11	0.033	0.23
Th17	GUSB	6.6	-0.027	0.46	0.77
Th17	GUSBP1	4.1	-0.2	0.001	0.024
Th17	GUSBP11	5.6	-0.13	0.032	0.23
Th17	GUSBP2	1.4	-0.03	0.81	0.94
Th17	GUSBP4	4.3	-0.055	0.51	0.8
Th17	GUSBP5	1.5	-0.072	0.76	0.92
Th17	GVINP1	7.2	0.0033	0.97	0.99
Th17	GXYLT1	4.2	0.0061	0.94	0.99
Th17	GYG1	5.7	0.081	0.15	0.48
Th17	GYLTL1B	3.6	-0.39	0.015	0.15
Th17	GYPC	5.5	-0.015	0.83	0.95
Th17	GYS1	6	0.13	0.0034	0.057
Th17	GYS2	-0.014	-0.26	0.36	0.71
Th17	GZF1	3.7	-0.0079	0.94	0.99
Th17	GZMA	4.9	-0.35	0.1	0.41
Th17	GZMK	3.3	-0.93	0.072	0.34
Th17	GZMM	4.5	0.015	0.88	0.97
Th17	H1F0	2.3	0.7	0.0003	0.0094
Th17	H1FX	6.9	0.048	0.58	0.84
Th17	H1FX-AS1	0.47	-0.019	0.91	0.98
Th17	H2AFJ	4	-0.08	0.25	0.6
Th17	H2AFV	6.9	0.0036	0.92	0.98
Th17	H2AFX	2.8	0.094	0.32	0.68
Th17	H2AFY	6.8	0.16	0.00012	0.0044
Th17	H2AFY2	2.8	-0.18	0.062	0.32
Th17	H2AFZ	8.2	-0.024	0.58	0.85
Th17	H3F3AP4	4.2	0.083	0.53	0.82
Th17	H3F3B	10	0.066	0.13	0.45
Th17	H6PD	5.9	0.00033	1	1
Th17	HABP4	6.3	-0.077	0.068	0.33
Th17	HACD1	2.5	-0.14	0.41	0.74
Th17	HACD2	4.4	-0.12	0.17	0.52
Th17	HACD3	6.3	-0.012	0.76	0.92
Th17	HACD4	5	0.044	0.42	0.74
Th17	HACE1	4.7	-0.088	0.19	0.54
Th17	HACL1	5.7	-0.068	0.062	0.32
Th17	HADH	5.2	-0.029	0.54	0.82
Th17	HADHA	7.9	0.023	0.49	0.79
Th17	HADHB	7.2	0.011	0.72	0.91
Th17	HAGH	5.9	0.03	0.58	0.84
Th17	HAGHL	1.4	-0.11	0.41	0.74
Th17	HAPLN3	6.4	0.16	0.009	0.11
Th17	HAR1A	2.3	0.05	0.7	0.9
Th17	HARBI1	3.4	0.13	0.043	0.27
Th17	HARS	6.6	0.1	0.00073	0.019
Th17	HARS2	6.2	0.013	0.72	0.91
Th17	HAS3	0.028	-0.069	0.81	0.94
Th17	HAT1	6.4	-0.046	0.32	0.67
Th17	HAUS1	5.4	0.027	0.61	0.86
Th17	HAUS2	4.9	0.04	0.39	0.73
Th17	HAUS3	6.8	0.053	0.23	0.58
Th17	HAUS4	4.3	-0.033	0.57	0.84
Th17	HAUS5	5.5	0.037	0.47	0.78
Th17	HAUS6	5.7	0.088	0.04	0.26
Th17	HAUS7	4.8	0.04	0.33	0.69
Th17	HAUS8	3.8	-0.0023	0.97	0.99
Th17	HAVCR1	1	0.041	0.82	0.94
Th17	HAVCR2	2.4	0.043	0.8	0.94
Th17	HAX1	7	0.069	0.066	0.33
Th17	HBEGF	1.4	1.2	1.90E-07	2.10E-05
Th17	HBP1	7.4	-0.05	0.24	0.59
Th17	HBS1L	6.4	0.031	0.49	0.79
Th17	HCCS	4.9	0.016	0.77	0.93
Th17	HCFC1	5.6	0.019	0.79	0.93
Th17	HCFC1R1	2.4	-0.18	0.05	0.29
Th17	HCFC2	5.6	-0.049	0.33	0.68
Th17	HCG11	3.1	-0.11	0.46	0.78
Th17	HCG18	6.3	-0.063	0.1	0.41
Th17	HCG25	0.36	-0.062	0.7	0.9
Th17	HCG26	1.8	0.13	0.54	0.83
Th17	HCG27	2.4	-0.23	0.11	0.42
Th17	HCG4	0.037	0.043	0.89	0.97
Th17	HCG4B	0.64	0.044	0.89	0.97
Th17	HCG8	0.19	-0.1	0.65	0.88
Th17	HCLS1	9.3	0.095	0.0021	0.041
Th17	HCN3	1	-0.18	0.3	0.66
Th17	HCP5	7.6	-0.018	0.85	0.96
Th17	HCST	6.2	-0.14	0.024	0.2
Th17	HDAC1	7.9	0.013	0.7	0.9
Th17	HDAC10	4.7	-0.00051	1	1
Th17	HDAC11	3	0.032	0.74	0.91
Th17	HDAC2	6.4	0.0093	0.8	0.94
Th17	HDAC3	6.7	0.049	0.11	0.41
Th17	HDAC4	6.1	-0.079	0.28	0.64
Th17	HDAC5	6	-0.13	0.023	0.19
Th17	HDAC6	6.5	0.081	0.043	0.27
Th17	HDAC7	5.7	-0.12	0.069	0.34
Th17	HDAC8	4.5	0.0088	0.86	0.96
Th17	HDAC9	2.9	0.91	1.40E-06	0.00011
Th17	HDDC2	5.3	0.029	0.59	0.85
Th17	HDDC3	5	0.079	0.059	0.31
Th17	HDGF	6.4	-0.012	0.77	0.93
Th17	HDGFRP2	5.1	-0.063	0.28	0.64
Th17	HDGFRP3	2.7	1.7	8.10E-16	1.30E-12
Th17	HDHD1	5.2	0.24	1.10E-05	0.00064
Th17	HDHD2	5.9	0.081	0.042	0.27
Th17	HDHD3	4.7	-0.072	0.37	0.72
Th17	HDLBP	7.7	0.027	0.55	0.83
Th17	HDX	1.6	1	1.70E-06	0.00013
Th17	HEATR1	6.5	9.20E-06	1	1
Th17	HEATR3	5	0.024	0.79	0.93
Th17	HEATR4	1.8	-0.17	0.23	0.59
Th17	HEATR5A	4.8	-0.068	0.45	0.77
Th17	HEATR5B	7.1	-0.11	0.061	0.32
Th17	HEATR6	5	0.097	0.11	0.42
Th17	HEBP1	3.3	-0.078	0.33	0.69
Th17	HEBP2	5.9	0.037	0.65	0.87
Th17	HECA	8.1	0.054	0.31	0.67
Th17	HECTD1	7.3	0.024	0.6	0.85
Th17	HECTD2	1.7	-0.27	0.14	0.48
Th17	HECTD3	7.1	0.041	0.2	0.55
Th17	HECTD4	5.8	-0.11	0.072	0.34
Th17	HEG1	5.4	0.34	0.00041	0.012
Th17	HEIH	4.7	-0.018	0.73	0.91
Th17	HELB	7.6	-0.029	0.58	0.85
Th17	HELLS	3.1	0.046	0.59	0.85
Th17	HELQ	5.8	-0.077	0.09	0.38
Th17	HELZ	8	0.008	0.86	0.96
Th17	HELZ2	4.7	0.41	0.0021	0.041
Th17	HEMGN	2.1	0.12	0.39	0.73
Th17	HEMK1	5	0.11	0.17	0.52
Th17	HENMT1	5.6	-0.11	0.022	0.18
Th17	HERC1	7.8	-0.1	0.11	0.42
Th17	HERC2	5.7	0.065	0.45	0.77
Th17	HERC2P10	-0.074	-0.087	0.9	0.98
Th17	HERC2P2	6.1	-0.012	0.9	0.98
Th17	HERC2P3	2.9	-0.039	0.87	0.97
Th17	HERC2P9	2.7	0.038	0.75	0.92
Th17	HERC3	6.8	-0.13	0.0041	0.066
Th17	HERC4	6.7	-0.057	0.16	0.5
Th17	HERC5	7	1	1.10E-12	6.00E-10
Th17	HERC6	7.5	0.58	1.30E-06	0.0001
Th17	HERPUD1	7.6	0.16	0.00024	0.0078
Th17	HERPUD2	7	-0.073	0.061	0.32
Th17	HEXA	6.8	0.085	0.011	0.12
Th17	HEXA-AS1	0.39	-0.15	0.46	0.78
Th17	HEXB	6.7	-0.018	0.6	0.85
Th17	HEXDC	5.8	0.14	0.017	0.16
Th17	HEXIM1	4.5	-0.087	0.19	0.54
Th17	HEXIM2	4.5	-0.1	0.24	0.59
Th17	HFE	3.3	0.46	2.70E-05	0.0013
Th17	HGH1	5.2	0.021	0.69	0.89
Th17	HGS	7.4	-0.032	0.4	0.73
Th17	HGSNAT	6.1	-0.13	0.0057	0.081
Th17	HHAT	3.9	-0.23	0.011	0.12
Th17	HHLA3	2.2	0.2	0.048	0.28
Th17	HIAT1	7.3	0.026	0.41	0.74
Th17	HIATL1	7	-0.033	0.34	0.69
Th17	HIATL2	4.7	-0.14	0.058	0.31
Th17	HIBADH	5.4	0.0079	0.86	0.96
Th17	HIBCH	5.4	-0.043	0.37	0.71
Th17	HIC1	0.98	0.97	3.70E-06	0.00025
Th17	HIC2	1.8	-0.22	0.13	0.46
Th17	HID1	2.7	-0.0081	0.94	0.99
Th17	HIF1A	7.2	0.061	0.15	0.48
Th17	HIF1AN	6.5	0.017	0.72	0.91
Th17	HIGD1A	6.6	0.062	0.22	0.58
Th17	HIGD2A	5.8	0.043	0.41	0.74
Th17	HILPDA	2	-0.17	0.097	0.39
Th17	HINFP	5.6	0.042	0.29	0.64
Th17	HINT1	7.8	-0.0052	0.9	0.97
Th17	HINT2	4.8	0.083	0.17	0.51
Th17	HINT3	3.9	-0.13	0.11	0.41
Th17	HIP1	2.4	-0.043	0.75	0.92
Th17	HIP1R	5.1	-0.058	0.47	0.78
Th17	HIPK1	6.2	0.054	0.33	0.69
Th17	HIPK1-AS1	1.1	0.033	0.88	0.97
Th17	HIPK2	5.2	-0.069	0.31	0.67
Th17	HIPK3	7.4	-0.013	0.84	0.96
Th17	HIRA	4.9	0.16	0.016	0.15
Th17	HIRIP3	5.1	0.016	0.72	0.91
Th17	HIST1H1C	3.8	0.19	0.17	0.51
Th17	HIST1H1D	4	-0.16	0.54	0.82
Th17	HIST1H1E	3.5	-0.3	0.17	0.52
Th17	HIST1H2AC	3.8	0.2	0.13	0.45
Th17	HIST1H2AE	0.34	-0.16	0.51	0.8
Th17	HIST1H2AG	0.63	0.25	0.13	0.46
Th17	HIST1H2AK	0.088	-0.043	0.85	0.96
Th17	HIST1H2AM	0.58	-0.17	0.43	0.76
Th17	HIST1H2BC	1.1	0.056	0.75	0.92
Th17	HIST1H2BD	1.4	0.053	0.7	0.9
Th17	HIST1H2BG	0.061	-0.33	0.22	0.58
Th17	HIST1H2BK	3.9	0.26	0.025	0.2
Th17	HIST1H2BN	1	-0.059	0.74	0.91
Th17	HIST1H3A	0.089	-0.3	0.21	0.56
Th17	HIST1H3D	0.22	-0.031	0.89	0.97
Th17	HIST1H4C	7.3	-0.024	0.73	0.91
Th17	HIST1H4E	0.61	-0.39	0.046	0.28
Th17	HIST2H2AC	2.3	-0.11	0.46	0.77
Th17	HIST2H2BE	4.1	-0.15	0.25	0.61
Th17	HIST3H2A	2.1	0.18	0.11	0.41
Th17	HIST4H4	1.1	-0.11	0.41	0.74
Th17	HIVEP1	4.7	-0.027	0.76	0.92
Th17	HIVEP2	6.9	-0.066	0.5	0.8
Th17	HIVEP3	4.8	0.38	0.00014	0.0053
Th17	HJURP	-0.022	-0.0047	0.99	1
Th17	HK1	8.7	0.044	0.18	0.52
Th17	HK2	3.7	0.073	0.55	0.83
Th17	HKDC1	4.9	0.25	0.092	0.39
Th17	HKR1	5.4	-0.057	0.26	0.62
Th17	HLA-A	11	0.052	0.33	0.69
Th17	HLA-B	12	0.023	0.85	0.96
Th17	HLA-C	11	0.082	0.13	0.45
Th17	HLA-DMA	3.7	0.054	0.73	0.91
Th17	HLA-DMB	2.6	0.1	0.49	0.79
Th17	HLA-DOA	2	-0.094	0.69	0.9
Th17	HLA-DOB	2	-0.26	0.51	0.8
Th17	HLA-DPA1	6.5	0.044	0.72	0.91
Th17	HLA-DPB1	6.2	0.012	0.92	0.98
Th17	HLA-DQA1	2.2	0.65	0.02	0.17
Th17	HLA-DQA2	0.64	0.028	0.95	0.99
Th17	HLA-DQB1	4.3	-0.13	0.5	0.8
Th17	HLA-DQB2	0.27	0.21	0.6	0.85
Th17	HLA-DRA	5.3	0.4	0.058	0.31
Th17	HLA-DRB1	6.4	0.15	0.4	0.73
Th17	HLA-DRB5	4.8	0.24	0.36	0.71
Th17	HLA-DRB6	1.4	0.062	0.89	0.97
Th17	HLA-E	12	-0.016	0.65	0.87
Th17	HLA-F	8	0.073	0.1	0.4
Th17	HLA-F-AS1	2.6	0.11	0.22	0.58
Th17	HLA-G	2.3	-0.029	0.79	0.93
Th17	HLA-H	7	0.13	0.49	0.79
Th17	HLA-J	2.2	-0.061	0.63	0.87
Th17	HLA-L	3.4	0.13	0.37	0.71
Th17	HLCS	4.7	-0.1	0.12	0.43
Th17	HLF	5	0.15	0.06	0.32
Th17	HLTF	5.1	-0.24	0.00015	0.0056
Th17	HM13	7.5	0.1	0.0032	0.054
Th17	HMBOX1	6.1	-0.067	0.24	0.6
Th17	HMBS	4.1	0.078	0.33	0.68
Th17	HMCES	6.7	0.016	0.66	0.88
Th17	HMG20A	6.2	-0.062	0.14	0.47
Th17	HMG20B	5.8	-0.055	0.32	0.67
Th17	HMGA1	4.7	0.032	0.61	0.86
Th17	HMGB1	9	0.092	0.034	0.23
Th17	HMGB2	8	0.26	3.90E-05	0.0018
Th17	HMGB3	1.1	-0.097	0.64	0.87
Th17	HMGCL	5.4	0.083	0.052	0.29
Th17	HMGCR	5.7	0.012	0.81	0.94
Th17	HMGCS1	4.3	0.055	0.54	0.83
Th17	HMGN1	8	0.057	0.14	0.48
Th17	HMGN2	8	0.0056	0.89	0.97
Th17	HMGN3	6.3	-0.051	0.37	0.72
Th17	HMGN3-AS1	1.5	0.063	0.65	0.88
Th17	HMGN4	8	-0.0067	0.83	0.95
Th17	HMGN5	1.2	-0.21	0.2	0.55
Th17	HMGXB3	5.9	0.0012	0.98	1
Th17	HMGXB4	4.2	-0.0068	0.9	0.98
Th17	HMHA1	10	-0.064	0.22	0.57
Th17	HMMR	0.37	0.22	0.51	0.8
Th17	HMOX2	7.4	0.0087	0.81	0.94
Th17	HN1	6.8	0.087	0.14	0.46
Th17	HN1L	4.5	0.0028	0.98	0.99
Th17	HNRNPA0	4.4	-0.092	0.42	0.75
Th17	HNRNPA1	8.9	0.068	0.071	0.34
Th17	HNRNPA1L2	4.9	-0.091	0.067	0.33
Th17	HNRNPA2B1	9.9	0.045	0.066	0.33
Th17	HNRNPA3	6.5	-0.0099	0.85	0.96
Th17	HNRNPAB	5.6	0.22	0.061	0.32
Th17	HNRNPC	9.7	0.067	0.023	0.19
Th17	HNRNPD	8.1	0.0015	0.95	0.99
Th17	HNRNPDL	8.5	0.0018	0.95	0.99
Th17	HNRNPF	8.7	0.019	0.47	0.78
Th17	HNRNPH1	7.6	-0.11	0.071	0.34
Th17	HNRNPH3	6.7	0.025	0.46	0.77
Th17	HNRNPK	9.7	0.24	0.013	0.13
Th17	HNRNPL	6	0.075	0.27	0.62
Th17	HNRNPLL	7.2	-0.093	0.039	0.25
Th17	HNRNPM	8.3	0.03	0.34	0.69
Th17	HNRNPR	8.2	0.055	0.039	0.25
Th17	HNRNPU	9.7	-0.0022	0.95	0.99
Th17	HNRNPU-AS1	3.4	-0.12	0.22	0.57
Th17	HNRNPUL1	7.1	0.035	0.38	0.72
Th17	HNRNPUL2	1.7	-0.088	0.43	0.76
Th17	HOMER1	0.82	-0.089	0.64	0.87
Th17	HOMER2	1.4	1.1	1.80E-05	0.00096
Th17	HOMER3	2.7	-0.43	0.00081	0.021
Th17	HOMEZ	3.3	0.042	0.63	0.87
Th17	HOOK1	4.3	0.079	0.42	0.75
Th17	HOOK2	2.9	-0.0026	0.97	0.99
Th17	HOOK3	6.5	-0.053	0.26	0.62
Th17	HOPX	5.4	0.16	0.37	0.72
Th17	HOTAIRM1	2.1	-0.16	0.19	0.54
Th17	HOXB-AS1	1.7	-0.098	0.46	0.77
Th17	HOXB2	5	-0.076	0.43	0.75
Th17	HOXB3	0.41	-0.087	0.65	0.88
Th17	HOXB7	0.14	0.49	0.041	0.26
Th17	HP1BP3	8.8	-0.074	0.026	0.2
Th17	HPCAL1	6.5	-0.087	0.082	0.36
Th17	HPCAL4	5.7	-0.17	0.1	0.41
Th17	HPD	0.17	0.1	0.58	0.84
Th17	HPGD	5.3	0.19	0.11	0.42
Th17	HPRT1	5.7	-0.056	0.18	0.53
Th17	HPS1	7.6	0.0021	0.95	0.99
Th17	HPS3	6.3	-0.051	0.19	0.54
Th17	HPS4	6	-0.015	0.74	0.91
Th17	HPS5	6.1	0.13	0.01	0.12
Th17	HPS6	5.3	-0.024	0.65	0.88
Th17	HPSE	4.2	0.13	0.057	0.31
Th17	HPSE2	0.28	0.87	0.013	0.13
Th17	HRAS	4.2	-0.0032	0.96	0.99
Th17	HRH2	2.6	0.0079	0.94	0.99
Th17	HRH4	4.2	-0.53	0.0012	0.027
Th17	HRSP12	3.1	0.031	0.69	0.89
Th17	HS1BP3	4.6	0.041	0.5	0.8
Th17	HS2ST1	4.6	-0.095	0.19	0.54
Th17	HS3ST3B1	5.2	-0.06	0.42	0.75
Th17	HS6ST1	3.3	-0.14	0.099	0.4
Th17	HSBP1	6.3	0.036	0.32	0.68
Th17	HSBP1L1	2.9	0.034	0.7	0.9
Th17	HSCB	3.1	0.0036	0.96	0.99
Th17	HSD11B1	4.1	0.45	0.00032	0.0098
Th17	HSD11B1L	1.6	0.1	0.37	0.72
Th17	HSD17B1	2.7	0.045	0.54	0.83
Th17	HSD17B10	5.7	0.11	0.034	0.24
Th17	HSD17B11	6.1	-0.15	0.0011	0.025
Th17	HSD17B12	4.8	0.0022	0.97	0.99
Th17	HSD17B3	-0.0065	-0.088	0.75	0.92
Th17	HSD17B4	5.9	-0.023	0.67	0.88
Th17	HSD17B7	4.8	0.035	0.44	0.76
Th17	HSD17B7P2	3.9	-0.066	0.52	0.81
Th17	HSD17B8	4.8	-0.16	0.0049	0.074
Th17	HSDL1	5	-0.13	0.048	0.28
Th17	HSDL2	5	-0.039	0.61	0.86
Th17	HSF1	5	-0.1	0.2	0.55
Th17	HSF2	5.4	0.014	0.79	0.93
Th17	HSF4	2.3	0.63	6.00E-08	7.90E-06
Th17	HSF5	2.3	-0.12	0.38	0.72
Th17	HSH2D	6.4	0.57	4.50E-08	6.20E-06
Th17	HSP90AA1	9	0.084	0.05	0.29
Th17	HSP90AB1	9.1	0.095	0.0079	0.099
Th17	HSP90AB4P	0.73	0.5	0.02	0.17
Th17	HSP90B1	9.1	-0.057	0.2	0.55
Th17	HSPA13	5.8	-0.18	0.0013	0.029
Th17	HSPA14	5.9	0.013	0.73	0.91
Th17	HSPA1A	5.3	-0.12	0.15	0.49
Th17	HSPA1B	2.9	-0.059	0.71	0.9
Th17	HSPA1L	3.6	-0.09	0.28	0.64
Th17	HSPA2	0.27	0.12	0.68	0.89
Th17	HSPA4	6.8	0.053	0.16	0.49
Th17	HSPA5	9.5	0.068	0.092	0.39
Th17	HSPA8	11	0.11	0.009	0.11
Th17	HSPA9	8.3	0.022	0.4	0.73
Th17	HSPB1	4.4	-0.041	0.67	0.88
Th17	HSPB11	5.3	-0.029	0.53	0.82
Th17	HSPBAP1	4.8	-0.098	0.038	0.25
Th17	HSPBP1	4.8	-0.023	0.71	0.9
Th17	HSPD1	7.5	0.088	0.015	0.15
Th17	HSPE1	3.4	0.08	0.33	0.68
Th17	HSPH1	7.8	0.056	0.29	0.65
Th17	HTATIP2	6.4	0.079	0.035	0.24
Th17	HTATSF1	7.8	0.2	6.70E-07	6.00E-05
Th17	HTATSF1P2	2.3	0.066	0.68	0.89
Th17	HTR2B	0.45	-0.34	0.36	0.71
Th17	HTR6	0.89	0.84	0.056	0.31
Th17	HTRA2	4	0.088	0.066	0.33
Th17	HTT	5	0.034	0.58	0.85
Th17	HUNK	0.4	-0.46	0.2	0.55
Th17	HUS1	5.8	-0.11	0.0089	0.11
Th17	HUWE1	7.2	-0.029	0.62	0.86
Th17	HVCN1	2.7	0.15	0.16	0.49
Th17	HYAL1	0.65	-0.47	0.016	0.15
Th17	HYAL2	3.5	-0.033	0.66	0.88
Th17	HYAL3	2.5	0.066	0.55	0.83
Th17	HYKK	0.53	0.27	0.17	0.51
Th17	HYLS1	4.2	-0.043	0.48	0.79
Th17	HYOU1	6.1	0.12	0.043	0.27
Th17	IAH1	5.7	0.01	0.8	0.94
Th17	IARS	7.9	0.075	0.031	0.22
Th17	IARS2	7.4	-0.041	0.27	0.63
Th17	IBA57	3.5	-0.19	0.021	0.18
Th17	IBTK	6.6	-0.073	0.15	0.48
Th17	ICA1	3.6	0.99	8.30E-10	1.90E-07
Th17	ICA1L	2.2	-0.098	0.4	0.73
Th17	ICAM1	4.6	0.071	0.41	0.74
Th17	ICAM2	6.3	0.16	0.0031	0.053
Th17	ICAM3	7.8	-0.044	0.28	0.63
Th17	ICAM4	0.34	0.28	0.24	0.6
Th17	ICE1	6.5	-0.03	0.61	0.86
Th17	ICE2	6.8	-0.027	0.48	0.78
Th17	ICK	4.7	-0.059	0.41	0.74
Th17	ICMT	5.7	0.11	0.026	0.2
Th17	ICOS	6.4	0.11	0.08	0.36
Th17	ICOSLG	0.84	-0.22	0.13	0.45
Th17	ICT1	4.8	0.11	0.034	0.24
Th17	ID2	7	0.13	0.15	0.48
Th17	ID2-AS1	0.64	0.048	0.8	0.94
Th17	ID3	3.6	-1	9.30E-11	2.40E-08
Th17	IDE	6.6	0.04	0.4	0.74
Th17	IDH1	5.3	0.12	0.055	0.3
Th17	IDH2	7.2	0.14	0.0061	0.084
Th17	IDH3A	6.2	0.053	0.24	0.6
Th17	IDH3B	7.1	0.033	0.23	0.58
Th17	IDH3G	6.2	0.069	0.081	0.36
Th17	IDI1	6.5	0.13	0.0036	0.059
Th17	IDI2	0.58	-0.11	0.54	0.82
Th17	IDI2-AS1	1.7	0.25	0.024	0.19
Th17	IDNK	4.1	0.023	0.7	0.9
Th17	IDS	8.6	-0.0019	0.96	0.99
Th17	IDUA	5	0.029	0.69	0.9
Th17	IER2	8.4	-0.13	0.057	0.31
Th17	IER3	0.8	0.043	0.79	0.94
Th17	IER3IP1	6.1	-0.03	0.5	0.8
Th17	IER5	6.2	-0.049	0.58	0.84
Th17	IFFO1	6.5	-0.0055	0.89	0.97
Th17	IFFO2	3.7	-0.17	0.077	0.35
Th17	IFI16	8.1	0.25	1.50E-05	0.00082
Th17	IFI27	6.6	4.9	1.00E-25	1.30E-21
Th17	IFI27L1	1.6	0.065	0.56	0.83
Th17	IFI27L2	3.9	0.13	0.14	0.47
Th17	IFI30	3	0.63	2.10E-06	0.00015
Th17	IFI35	6.2	0.52	9.90E-08	1.20E-05
Th17	IFI44	7.3	0.9	2.50E-11	8.00E-09
Th17	IFI44L	8.4	2.1	6.20E-16	1.10E-12
Th17	IFI6	6.5	1	1.10E-07	1.30E-05
Th17	IFIH1	6.9	0.52	7.00E-09	1.20E-06
Th17	IFIT1	6.8	1.4	2.00E-09	4.20E-07
Th17	IFIT2	6.1	0.47	0.00032	0.0098
Th17	IFIT3	7	1.6	1.40E-09	3.00E-07
Th17	IFIT5	6.5	0.48	3.00E-06	0.00021
Th17	IFITM1	10	0.37	1.10E-06	9.10E-05
Th17	IFITM2	8.5	0.15	0.029	0.22
Th17	IFITM3	5.4	0.56	6.40E-06	0.0004
Th17	IFNAR1	7.2	0.05	0.21	0.57
Th17	IFNAR2	6.9	-0.066	0.06	0.31
Th17	IFNGR1	6.6	-0.045	0.36	0.71
Th17	IFNGR2	5.5	0.37	1.70E-06	0.00013
Th17	IFNLR1	2.4	0.1	0.6	0.85
Th17	IFRD1	5.9	-0.018	0.63	0.87
Th17	IFRD2	5.7	0.057	0.26	0.61
Th17	IFT122	4.1	-0.053	0.46	0.77
Th17	IFT140	3.2	0.003	0.98	0.99
Th17	IFT172	3.7	-0.084	0.36	0.7
Th17	IFT20	4.4	0.013	0.77	0.93
Th17	IFT22	2.3	-0.14	0.21	0.56
Th17	IFT27	3.1	0.13	0.11	0.41
Th17	IFT43	3.3	-0.092	0.19	0.55
Th17	IFT46	3.2	0.054	0.48	0.78
Th17	IFT52	4.8	-0.032	0.54	0.83
Th17	IFT57	6.1	-0.051	0.18	0.53
Th17	IFT74	4.3	0.0017	0.98	0.99
Th17	IFT80	5.4	-0.057	0.4	0.74
Th17	IFT81	2	-0.067	0.62	0.86
Th17	IFT88	4.2	-0.19	0.013	0.14
Th17	IGBP1	5.6	-0.0069	0.88	0.97
Th17	IGF1R	2.4	0.17	0.37	0.72
Th17	IGF2R	6.5	-0.16	0.11	0.42
Th17	IGFBP3	3.6	1.2	4.00E-08	5.60E-06
Th17	IGFBP4	3.3	0.49	0.01	0.12
Th17	IGFLR1	5.7	-0.072	0.19	0.54
Th17	IGHMBP2	5	-0.032	0.6	0.85
Th17	IGIP	1	-0.018	0.92	0.98
Th17	IGSF22	0.57	0.007	0.97	0.99
Th17	IGSF6	0.29	0.35	0.076	0.35
Th17	IGSF8	5.8	-0.036	0.51	0.81
Th17	IGSF9B	3.6	0.29	0.0083	0.1
Th17	IK	8	0.036	0.36	0.71
Th17	IKBIP	3.9	-0.033	0.67	0.88
Th17	IKBKAP	7	-0.025	0.58	0.84
Th17	IKBKB	7.1	0.016	0.69	0.9
Th17	IKBKE	7.4	0.18	0.026	0.2
Th17	IKBKG	5.2	0.0052	0.91	0.98
Th17	IKZF1	9.5	0.046	0.16	0.49
Th17	IKZF2	2.9	-0.27	0.17	0.52
Th17	IKZF3	8.3	0.08	0.12	0.44
Th17	IKZF4	3.8	0.59	1.90E-07	2.10E-05
Th17	IKZF5	6.2	-0.054	0.21	0.56
Th17	IL10RA	10	0.013	0.8	0.94
Th17	IL10RB	6.5	0.023	0.56	0.83
Th17	IL11RA	5.6	-0.12	0.039	0.25
Th17	IL12RB1	6.4	0.09	0.12	0.44
Th17	IL12RB2	3.5	0.62	0.0076	0.097
Th17	IL15	2.3	0.17	0.2	0.55
Th17	IL15RA	4.6	0.23	0.0019	0.038
Th17	IL16	8.9	-0.15	0.0019	0.038
Th17	IL17RA	7.6	-0.0088	0.83	0.95
Th17	IL17RB	3.5	-0.36	0.094	0.39
Th17	IL17RC	2.4	-0.09	0.45	0.77
Th17	IL17RE	3.1	-0.16	0.17	0.52
Th17	IL18BP	4	0.027	0.72	0.91
Th17	IL18R1	6	-0.052	0.72	0.91
Th17	IL18RAP	3.7	-0.51	0.045	0.27
Th17	IL1R1	5.4	0.6	0.00016	0.0057
Th17	IL1R2	0.97	-0.26	0.3	0.66
Th17	IL1RAP	3.9	-0.32	0.0004	0.011
Th17	IL2	0.54	-0.91	0.00027	0.0086
Th17	IL21-AS1	1.4	0.49	0.026	0.2
Th17	IL21R	5.2	-0.13	0.061	0.32
Th17	IL23A	4.6	-0.084	0.19	0.55
Th17	IL23R	3.7	-0.63	0.005	0.074
Th17	IL24	1.3	-0.35	0.0096	0.11
Th17	IL27RA	7.8	0.061	0.21	0.56
Th17	IL2RA	6.7	0.4	3.30E-06	0.00023
Th17	IL2RB	6.8	-0.1	0.15	0.48
Th17	IL2RG	10	0.14	0.00022	0.0073
Th17	IL32	9.6	0.14	0.016	0.15
Th17	IL4I1	4.6	-0.018	0.91	0.98
Th17	IL4R	6.6	-0.0011	0.98	1
Th17	IL5RA	1.9	-0.67	0.023	0.19
Th17	IL6R	7.6	-0.093	0.015	0.15
Th17	IL6ST	7.6	0.39	8.30E-06	0.0005
Th17	IL7	2.8	0.55	0.00014	0.0051
Th17	IL7R	11	0.081	0.12	0.44
Th17	ILF2	7.9	0.04	0.17	0.52
Th17	ILF3	7.6	-0.024	0.49	0.79
Th17	ILF3-AS1	5.2	-0.048	0.43	0.75
Th17	ILK	7.3	0.04	0.27	0.63
Th17	ILKAP	6.1	-0.011	0.68	0.89
Th17	ILVBL	5.3	-0.085	0.1	0.4
Th17	IMMP1L	2.3	-0.079	0.33	0.68
Th17	IMMP2L	3.2	-0.082	0.18	0.53
Th17	IMMT	7.4	0.14	8.00E-05	0.0032
Th17	IMP3	7.1	0.0041	0.91	0.98
Th17	IMP4	5.9	0.04	0.26	0.62
Th17	IMPA1	5.4	-0.012	0.82	0.95
Th17	IMPA2	2.5	-0.24	0.073	0.34
Th17	IMPACT	5.3	-0.019	0.73	0.91
Th17	IMPAD1	5.7	0.026	0.66	0.88
Th17	IMPDH1	6.8	0.069	0.11	0.41
Th17	IMPDH2	6.2	0.052	0.12	0.44
Th17	INADL	7.4	-0.014	0.83	0.95
Th17	INAFM1	1.1	0.21	0.16	0.49
Th17	INAFM2	2.7	-0.1	0.25	0.61
Th17	INCA1	2.2	-0.018	0.88	0.97
Th17	INCENP	1.2	-0.1	0.49	0.79
Th17	INE1	2.7	0.0061	0.95	0.99
Th17	INF2	3.5	0.14	0.18	0.52
Th17	ING1	5	-0.15	0.0019	0.038
Th17	ING2	3.3	-0.058	0.51	0.81
Th17	ING3	5.5	-0.017	0.69	0.89
Th17	ING4	6.1	-0.061	0.084	0.37
Th17	ING5	5.5	-0.076	0.14	0.46
Th17	INIP	5.9	0.017	0.68	0.89
Th17	INO80	5.5	-0.024	0.67	0.88
Th17	INO80C	3.7	0.053	0.4	0.73
Th17	INO80D	5.9	0.023	0.66	0.88
Th17	INO80E	3	-0.078	0.32	0.67
Th17	INPP1	3.8	0.054	0.64	0.87
Th17	INPP4A	7.9	-0.028	0.57	0.84
Th17	INPP4B	8.3	0.0013	0.98	0.99
Th17	INPP5A	4.2	-0.032	0.6	0.85
Th17	INPP5B	5.9	-0.021	0.72	0.91
Th17	INPP5D	8.4	-0.12	0.026	0.2
Th17	INPP5E	5	-0.036	0.56	0.83
Th17	INPP5F	5.1	-0.14	0.036	0.24
Th17	INPP5K	7.3	0.075	0.019	0.17
Th17	INPPL1	4.7	0.077	0.27	0.63
Th17	INSIG1	6.1	0.024	0.62	0.86
Th17	INSIG2	5.9	-0.072	0.14	0.48
Th17	INSL3	1	0.19	0.26	0.61
Th17	INSR	0.51	-0.17	0.54	0.83
Th17	INTS1	6.5	-0.023	0.76	0.92
Th17	INTS10	7.2	-0.0099	0.72	0.91
Th17	INTS12	5.2	0.09	0.052	0.3
Th17	INTS2	5.4	-0.032	0.65	0.87
Th17	INTS3	6	0.084	0.16	0.5
Th17	INTS4	6.4	-0.065	0.097	0.4
Th17	INTS5	5.6	0.042	0.45	0.77
Th17	INTS6	6.5	0.013	0.76	0.92
Th17	INTS6-AS1	3.2	-0.073	0.37	0.71
Th17	INTS7	5.9	0.053	0.4	0.73
Th17	INTS8	7.1	-0.014	0.69	0.9
Th17	INTS9	5.4	0.0014	0.97	0.99
Th17	INVS	4.9	-0.15	0.026	0.2
Th17	IP6K1	6.1	-0.033	0.37	0.72
Th17	IP6K2	6.9	-0.059	0.11	0.43
Th17	IPCEF1	6.7	0.14	0.0014	0.03
Th17	IPMK	3.9	-0.1	0.24	0.6
Th17	IPO11	4.5	0.047	0.49	0.79
Th17	IPO13	5.2	0.093	0.059	0.31
Th17	IPO4	5.8	0.28	1.60E-05	0.00086
Th17	IPO5	6.6	-0.035	0.43	0.75
Th17	IPO5P1	3.3	-0.17	0.068	0.33
Th17	IPO7	4	0.038	0.74	0.91
Th17	IPO8	5.3	0.011	0.88	0.97
Th17	IPO9	6.9	-0.04	0.23	0.58
Th17	IPP	5.1	-0.031	0.58	0.84
Th17	IPPK	4.1	-0.028	0.62	0.87
Th17	IPW	1.9	0.12	0.29	0.65
Th17	IQCB1	5.6	-0.059	0.18	0.53
Th17	IQCC	2.7	-0.051	0.63	0.87
Th17	IQCE	3.1	0.077	0.32	0.67
Th17	IQCG	4.1	-0.075	0.25	0.6
Th17	IQCH	0.71	-0.14	0.5	0.8
Th17	IQCH-AS1	2.1	-0.11	0.35	0.7
Th17	IQCK	2.4	0.25	0.022	0.19
Th17	IQGAP1	9.2	0.0082	0.86	0.96
Th17	IQGAP2	8.3	0.02	0.6	0.85
Th17	IQSEC1	7.5	-0.018	0.62	0.86
Th17	IRAK1	7.1	-0.039	0.37	0.71
Th17	IRAK1BP1	2.6	-0.094	0.39	0.73
Th17	IRAK2	4.2	-0.072	0.48	0.79
Th17	IRAK3	-0.079	1.3	0.00036	0.011
Th17	IRAK4	6.3	0.026	0.5	0.8
Th17	IREB2	5.9	-0.075	0.19	0.54
Th17	IRF1	8.5	0.15	0.012	0.13
Th17	IRF2	6.8	0.02	0.63	0.87
Th17	IRF2BP1	2.7	-0.12	0.18	0.52
Th17	IRF2BP2	5.9	-0.034	0.49	0.79
Th17	IRF2BPL	3.7	-0.052	0.55	0.83
Th17	IRF3	5.7	-0.028	0.54	0.82
Th17	IRF4	4.9	0.69	4.00E-07	3.70E-05
Th17	IRF5	5.5	0.095	0.14	0.48
Th17	IRF6	-0.2	-0.34	0.38	0.72
Th17	IRF7	6.6	0.63	4.60E-06	0.00031
Th17	IRF9	8.2	0.32	3.30E-10	7.60E-08
Th17	IRGM	1.3	-0.42	0.043	0.27
Th17	IRGQ	3.9	0.01	0.92	0.98
Th17	IRS1	1.9	1.1	0.0012	0.028
Th17	IRS2	3.6	-0.15	0.18	0.53
Th17	ISCA1	6.1	-0.025	0.49	0.79
Th17	ISCA2	6.1	-0.0046	0.94	0.99
Th17	ISCU	7.6	-0.016	0.67	0.88
Th17	ISG15	7.5	0.93	1.20E-07	1.40E-05
Th17	ISG20	7.9	0.44	9.70E-09	1.60E-06
Th17	ISG20L2	5.1	0.013	0.77	0.92
Th17	ISM1	3.2	0.16	0.39	0.72
Th17	ISOC1	5.6	-0.013	0.75	0.92
Th17	ISOC2	3.7	0.047	0.56	0.83
Th17	ISPD	-0.024	0.031	0.9	0.98
Th17	IST1	8.1	0.011	0.66	0.88
Th17	ISY1	4.1	0.016	0.76	0.92
Th17	ISYNA1	5.1	-0.028	0.69	0.89
Th17	ITCH	6.1	-0.05	0.4	0.73
Th17	ITFG1	6.1	0.056	0.15	0.48
Th17	ITFG2	6.4	-0.035	0.38	0.72
Th17	ITFG3	5.5	-0.038	0.42	0.75
Th17	ITGA1	1.7	-0.55	0.066	0.33
Th17	ITGA10	1.4	-0.23	0.18	0.53
Th17	ITGA2	1.4	0.24	0.31	0.66
Th17	ITGA3	3.2	0.034	0.74	0.91
Th17	ITGA4	9.7	0.38	3.70E-06	0.00026
Th17	ITGA5	7.3	-0.17	0.0015	0.033
Th17	ITGA6	7.7	0.056	0.3	0.65
Th17	ITGAE	5.2	-0.35	0.0022	0.042
Th17	ITGAL	8.9	0.034	0.49	0.79
Th17	ITGAM	4.2	0.66	7.70E-06	0.00047
Th17	ITGAV	3.9	-0.13	0.18	0.54
Th17	ITGB1	10	-0.13	0.02	0.18
Th17	ITGB1BP1	6.3	0.019	0.68	0.89
Th17	ITGB2	9.8	-0.029	0.57	0.84
Th17	ITGB2-AS1	6.1	0.037	0.67	0.88
Th17	ITGB3BP	4	0.066	0.43	0.76
Th17	ITGB7	9.4	0.075	0.14	0.47
Th17	ITIH2	-0.018	-0.11	0.63	0.87
Th17	ITIH4	3.3	0.1	0.34	0.69
Th17	ITK	9.8	0.18	3.20E-05	0.0015
Th17	ITM2A	8.4	0.15	0.024	0.2
Th17	ITM2B	10	-0.035	0.31	0.67
Th17	ITM2C	5.1	-0.19	0.041	0.26
Th17	ITPA	5.5	0.031	0.54	0.82
Th17	ITPK1	5.5	-0.004	0.94	0.99
Th17	ITPK1-AS1	1.9	-0.26	0.081	0.36
Th17	ITPKA	0.19	0.036	0.89	0.97
Th17	ITPKB	6.4	-0.19	0.0094	0.11
Th17	ITPKB-IT1	0.93	-0.16	0.4	0.73
Th17	ITPKC	4.2	-0.047	0.43	0.76
Th17	ITPR1	6	0.075	0.25	0.61
Th17	ITPR2	5.7	-0.069	0.23	0.58
Th17	ITPR3	6.4	-0.014	0.83	0.95
Th17	ITPRIP	5.6	-0.057	0.33	0.68
Th17	ITPRIPL1	4.3	-0.093	0.17	0.52
Th17	ITPRIPL2	1.7	0.24	0.24	0.6
Th17	ITSN1	2.2	-0.18	0.24	0.59
Th17	ITSN2	8.3	-0.0004	0.99	1
Th17	IVD	5.6	0.019	0.66	0.88
Th17	IVNS1ABP	9	-0.074	0.18	0.53
Th17	IWS1	6.7	-0.00023	0.99	1
Th17	IZUMO4	0.57	0.26	0.12	0.45
Th17	JADE1	7.1	-0.08	0.071	0.34
Th17	JADE2	6	0.0078	0.87	0.96
Th17	JAG1	1.9	0.49	0.045	0.27
Th17	JAGN1	5.6	0.017	0.67	0.88
Th17	JAK1	9.9	0.018	0.59	0.85
Th17	JAK2	5.9	0.14	0.033	0.23
Th17	JAK3	8.5	0.15	0.017	0.16
Th17	JAKMIP1	6.4	0.26	0.0081	0.1
Th17	JAKMIP2	4	-0.03	0.8	0.94
Th17	JAM3	4.1	-0.13	0.28	0.64
Th17	JARID2	4.9	0.12	0.13	0.46
Th17	JAZF1	3.5	-0.15	0.073	0.34
Th17	JHDM1D-AS1	2.4	-0.42	0.00083	0.021
Th17	JKAMP	6.2	0.023	0.58	0.85
Th17	JMJD1C	7.3	0.0095	0.84	0.95
Th17	JMJD4	2.5	0.08	0.27	0.62
Th17	JMJD6	6	-0.019	0.61	0.86
Th17	JMJD7	3.2	-0.16	0.025	0.2
Th17	JMJD8	4.6	-0.037	0.48	0.78
Th17	JMY	5.6	-0.12	0.041	0.26
Th17	JOSD1	4.1	0.045	0.57	0.84
Th17	JOSD2	3.2	0.094	0.26	0.62
Th17	JPX	4.4	0.03	0.55	0.83
Th17	JRK	4.4	-0.14	0.14	0.47
Th17	JRKL	4.1	-0.14	0.043	0.27
Th17	JSRP1	0.13	-0.025	0.91	0.98
Th17	JTB	8	-0.0097	0.79	0.93
Th17	JUN	6.9	-0.17	0.53	0.82
Th17	JUNB	8.6	-0.021	0.9	0.98
Th17	JUND	7.7	-0.063	0.49	0.79
Th17	KALRN	2.5	0.039	0.81	0.94
Th17	KANK1	5.3	-7.80E-06	1	1
Th17	KANK3	3	0.055	0.58	0.84
Th17	KANSL1	5.9	-0.091	0.067	0.33
Th17	KANSL1-AS1	2.9	-0.12	0.12	0.44
Th17	KANSL1L	2.1	-0.31	0.0096	0.11
Th17	KANSL2	6.5	0.028	0.43	0.75
Th17	KANSL3	6.3	0.0044	0.92	0.98
Th17	KANTR	3.7	-0.21	0.061	0.32
Th17	KARS	8.2	0.1	0.0016	0.034
Th17	KAT2A	5.3	0.079	0.2	0.55
Th17	KAT2B	6.7	0.28	5.30E-06	0.00035
Th17	KAT5	5.5	-0.033	0.33	0.68
Th17	KAT6A	7.3	-0.095	0.12	0.44
Th17	KAT6B	6.7	-0.028	0.55	0.83
Th17	KAT7	7.1	-0.0014	0.97	0.99
Th17	KAT8	5.3	-0.11	0.007	0.092
Th17	KATNA1	5.7	-0.00066	0.99	1
Th17	KATNAL1	4	0.27	0.0053	0.078
Th17	KATNAL2	0.27	-0.23	0.33	0.68
Th17	KATNB1	5.6	-0.025	0.6	0.85
Th17	KATNBL1	5.7	-0.0023	0.96	0.99
Th17	KBTBD11	2.8	-0.084	0.68	0.89
Th17	KBTBD2	6.5	0.0031	0.94	0.99
Th17	KBTBD3	4.1	-0.037	0.51	0.81
Th17	KBTBD4	4.9	-0.019	0.63	0.87
Th17	KBTBD6	4.6	-0.15	0.026	0.2
Th17	KBTBD7	4.8	-0.11	0.068	0.33
Th17	KBTBD8	3.5	0.2	0.04	0.26
Th17	KCMF1	5.9	0.064	0.096	0.39
Th17	KCNA2	1	0.27	0.084	0.37
Th17	KCNA3	8.6	0.017	0.69	0.89
Th17	KCNA6	3.3	-0.86	7.30E-06	0.00045
Th17	KCNAB1	2.6	-0.092	0.36	0.71
Th17	KCNAB2	6.6	0.041	0.51	0.81
Th17	KCNAB3	0.99	0.15	0.37	0.72
Th17	KCNC4	2.4	-0.31	0.0063	0.086
Th17	KCND1	0.27	0.011	0.97	0.99
Th17	KCNH2	2	0.08	0.52	0.81
Th17	KCNH3	2.3	0.034	0.77	0.92
Th17	KCNIP2	0.24	-0.4	0.097	0.39
Th17	KCNIP4	0.062	-0.14	0.51	0.8
Th17	KCNJ13	1.4	-0.42	0.014	0.14
Th17	KCNJ14	-0.068	0.14	0.56	0.83
Th17	KCNJ15	-0.21	0.22	0.61	0.86
Th17	KCNK12	0.6	-0.042	0.81	0.94
Th17	KCNK5	0.16	0.57	0.082	0.37
Th17	KCNK6	5	-0.1	0.06	0.31
Th17	KCNMB3	0.41	-0.11	0.54	0.82
Th17	KCNMB4	0.62	-0.058	0.74	0.91
Th17	KCNN4	5.9	-0.19	0.068	0.33
Th17	KCNQ1	4.1	-0.24	0.0098	0.11
Th17	KCNQ1OT1	3.2	-0.18	0.16	0.49
Th17	KCNRG	0.39	0.045	0.81	0.94
Th17	KCTD10	6.1	0.035	0.35	0.7
Th17	KCTD11	1.3	0.09	0.64	0.87
Th17	KCTD12	0.77	0.0019	0.99	1
Th17	KCTD13	4.6	-0.0054	0.92	0.98
Th17	KCTD15	2.4	-0.12	0.44	0.76
Th17	KCTD17	3.5	0.054	0.41	0.74
Th17	KCTD18	4.9	-0.077	0.11	0.41
Th17	KCTD19	0.027	-0.32	0.16	0.49
Th17	KCTD2	4.9	0.051	0.33	0.68
Th17	KCTD20	7.1	-0.029	0.56	0.83
Th17	KCTD21	2.9	0.065	0.49	0.79
Th17	KCTD21-AS1	0.16	-0.15	0.56	0.84
Th17	KCTD3	1.6	0.44	0.048	0.28
Th17	KCTD5	5.4	0.021	0.67	0.88
Th17	KCTD6	4.1	-0.054	0.37	0.71
Th17	KCTD7	6.3	-0.14	0.19	0.54
Th17	KCTD9	3.3	-0.069	0.41	0.74
Th17	KDELC1	2.1	-0.049	0.73	0.91
Th17	KDELC2	5	0.14	0.12	0.44
Th17	KDELR1	4	-0.05	0.38	0.72
Th17	KDELR2	6.7	-0.058	0.096	0.39
Th17	KDF1	1.6	-0.025	0.87	0.97
Th17	KDM1A	6.8	-0.05	0.13	0.46
Th17	KDM1B	2.8	0.013	0.93	0.98
Th17	KDM2A	6	-0.058	0.51	0.8
Th17	KDM2B	5.5	-0.11	0.036	0.24
Th17	KDM3A	7.5	-0.0067	0.88	0.97
Th17	KDM3B	6	0.023	0.59	0.85
Th17	KDM4A	4.8	0.052	0.5	0.8
Th17	KDM4A-AS1	0.03	-0.0066	0.98	0.99
Th17	KDM4B	5.4	-0.083	0.16	0.5
Th17	KDM4C	7.2	-0.05	0.24	0.6
Th17	KDM4D	0.24	0.39	0.08	0.36
Th17	KDM5A	8.2	-0.018	0.58	0.84
Th17	KDM5B	6.2	0.0097	0.86	0.96
Th17	KDM5C	6.8	0.032	0.51	0.8
Th17	KDM6A	6.9	0.034	0.47	0.78
Th17	KDM6B	2.5	-0.015	0.9	0.97
Th17	KDM7A	5.7	-0.08	0.22	0.58
Th17	KDM8	4	0.0065	0.92	0.98
Th17	KDSR	7.4	0.033	0.44	0.76
Th17	KEAP1	6.3	-0.037	0.36	0.71
Th17	KGFLP1	0.12	0.16	0.47	0.78
Th17	KGFLP2	0.49	-0.034	0.9	0.97
Th17	KHDC1	2.4	-0.075	0.49	0.79
Th17	KHDRBS1	7.4	-0.016	0.56	0.84
Th17	KHK	2.8	-0.14	0.11	0.43
Th17	KHNYN	6.6	0.081	0.11	0.42
Th17	KHSRP	3.7	0.049	0.54	0.82
Th17	KIAA0020	6.2	0.1	0.016	0.16
Th17	KIAA0040	7.7	0.083	0.11	0.41
Th17	KIAA0100	7.4	0.038	0.48	0.79
Th17	KIAA0101	1.1	0.11	0.68	0.89
Th17	KIAA0141	5.8	0.049	0.18	0.53
Th17	KIAA0195	5.4	-0.082	0.16	0.49
Th17	KIAA0196	7	0.0034	0.93	0.98
Th17	KIAA0226	6.7	0.034	0.4	0.74
Th17	KIAA0232	5.6	0.011	0.87	0.96
Th17	KIAA0319L	6.7	0.069	0.13	0.45
Th17	KIAA0355	5.8	-0.17	0.037	0.25
Th17	KIAA0368	6.8	-0.019	0.75	0.92
Th17	KIAA0391	6.6	0.13	0.0011	0.025
Th17	KIAA0430	6.5	-0.0029	0.95	0.99
Th17	KIAA0513	4.2	0.24	0.0017	0.035
Th17	KIAA0556	4.1	-0.078	0.4	0.73
Th17	KIAA0586	5.9	-0.043	0.39	0.73
Th17	KIAA0753	4	-0.022	0.77	0.92
Th17	KIAA0754	0.55	-0.063	0.77	0.93
Th17	KIAA0825	2.7	-0.43	0.0011	0.026
Th17	KIAA0895	1.4	0.3	0.13	0.46
Th17	KIAA0895L	2.1	0.49	5.00E-05	0.0022
Th17	KIAA0907	5.6	-0.095	0.05	0.29
Th17	KIAA0922	8.3	0.1	0.0071	0.092
Th17	KIAA0930	3.7	-0.061	0.46	0.77
Th17	KIAA1024	-0.25	0.1	0.76	0.92
Th17	KIAA1033	7.7	0.022	0.61	0.86
Th17	KIAA1107	1.6	-0.2	0.25	0.6
Th17	KIAA1109	6.8	-0.097	0.084	0.37
Th17	KIAA1143	5.9	-0.1	0.022	0.18
Th17	KIAA1147	6.3	-0.15	0.037	0.25
Th17	KIAA1161	1.6	-0.21	0.29	0.65
Th17	KIAA1191	6.6	0.024	0.41	0.74
Th17	KIAA1211L	1.1	0.052	0.75	0.92
Th17	KIAA1217	0.19	0.05	0.88	0.97
Th17	KIAA1279	5	-0.038	0.51	0.81
Th17	KIAA1324	6	0.054	0.27	0.63
Th17	KIAA1324L	4.2	0.017	0.9	0.98
Th17	KIAA1328	3.1	-0.058	0.46	0.77
Th17	KIAA1407	3.6	0.013	0.86	0.96
Th17	KIAA1429	6.3	-0.12	0.17	0.52
Th17	KIAA1467	2.5	-0.082	0.47	0.78
Th17	KIAA1468	6.4	0.044	0.38	0.72
Th17	KIAA1524	2.9	0.011	0.93	0.98
Th17	KIAA1551	10	0.14	0.016	0.16
Th17	KIAA1586	4.3	-0.066	0.26	0.62
Th17	KIAA1656	0.82	-0.079	0.61	0.86
Th17	KIAA1671	0.67	0.25	0.41	0.74
Th17	KIAA1683	0.21	-0.22	0.34	0.69
Th17	KIAA1715	5.8	-0.18	0.0047	0.072
Th17	KIAA1804	2.2	-0.26	0.078	0.36
Th17	KIAA1841	4.4	-0.17	0.029	0.21
Th17	KIAA1875	0.17	-0.0012	1	1
Th17	KIAA1919	3.7	-0.21	0.032	0.23
Th17	KIAA1958	1.4	-0.13	0.5	0.8
Th17	KIAA2013	7	0.0012	0.98	0.99
Th17	KIAA2018	5	0.014	0.81	0.94
Th17	KIAA2022	0.42	0.81	0.016	0.15
Th17	KIAA2026	6.1	-0.049	0.22	0.58
Th17	KIDINS220	7.2	-0.07	0.27	0.62
Th17	KIF11	3.6	-0.16	0.2	0.55
Th17	KIF13B	4.9	-0.17	0.018	0.17
Th17	KIF14	0.27	-0.21	0.64	0.87
Th17	KIF15	1.1	-0.21	0.47	0.78
Th17	KIF16B	5.2	0.18	0.053	0.3
Th17	KIF18A	2.2	0.013	0.93	0.98
Th17	KIF19	2.9	-0.35	0.01	0.12
Th17	KIF1B	4.9	-0.15	0.06	0.32
Th17	KIF1C	4.1	0.12	0.18	0.54
Th17	KIF20A	0.63	-0.047	0.87	0.97
Th17	KIF20B	5.5	-0.1	0.12	0.44
Th17	KIF21A	4.8	-0.11	0.068	0.33
Th17	KIF21B	6.3	-0.01	0.87	0.97
Th17	KIF22	7.1	-0.049	0.22	0.58
Th17	KIF23	0.53	-0.035	0.92	0.98
Th17	KIF24	0.047	-0.28	0.39	0.73
Th17	KIF26A	0.23	0.48	0.23	0.58
Th17	KIF27	3.1	-0.14	0.15	0.49
Th17	KIF2A	8	-0.06	0.099	0.4
Th17	KIF2C	2.4	-0.042	0.82	0.94
Th17	KIF3A	5.5	-0.1	0.038	0.25
Th17	KIF3B	4.7	0.0071	0.92	0.98
Th17	KIF3C	1.8	-0.079	0.6	0.85
Th17	KIF4A	0.21	-0.39	0.28	0.64
Th17	KIF5A	-0.22	-0.3	0.41	0.74
Th17	KIF5B	7.8	0.053	0.15	0.49
Th17	KIF5C	5.5	-0.014	0.83	0.95
Th17	KIF9	1.6	0.045	0.76	0.92
Th17	KIF9-AS1	1.1	-0.34	0.0085	0.1
Th17	KIFAP3	5.8	-0.021	0.64	0.87
Th17	KIFC1	0.54	0.39	0.18	0.53
Th17	KIFC2	4.2	0.043	0.65	0.88
Th17	KIN	4.8	-0.029	0.53	0.82
Th17	KIR3DL2	1.7	-0.06	0.8	0.94
Th17	KIT	3.3	0.094	0.73	0.91
Th17	KIZ	5.3	-0.19	3.00E-05	0.0014
Th17	KLC1	7.5	-0.03	0.3	0.65
Th17	KLC2	4.2	0.062	0.26	0.61
Th17	KLC4	4.1	-0.1	0.059	0.31
Th17	KLF10	5.9	0.0067	0.94	0.99
Th17	KLF11	5.1	-0.12	0.27	0.63
Th17	KLF12	6.3	-0.12	0.023	0.19
Th17	KLF13	5.4	0.027	0.74	0.91
Th17	KLF16	1	0.014	0.92	0.98
Th17	KLF2	8.6	0.045	0.47	0.78
Th17	KLF3	7.5	-0.033	0.56	0.84
Th17	KLF3-AS1	1.9	-0.24	0.11	0.42
Th17	KLF5	1.8	0.45	0.012	0.13
Th17	KLF6	10	0.09	0.072	0.34
Th17	KLF7	5.3	0.16	0.091	0.38
Th17	KLF8	4.8	0.21	0.053	0.3
Th17	KLF9	3.3	0.51	6.50E-05	0.0027
Th17	KLHDC1	3.1	-0.11	0.27	0.62
Th17	KLHDC10	3.3	-0.013	0.87	0.97
Th17	KLHDC2	7.1	-0.12	0.00017	0.006
Th17	KLHDC3	6.4	-0.027	0.4	0.73
Th17	KLHDC4	4.9	0.029	0.65	0.88
Th17	KLHDC7B	3.5	0.36	0.00016	0.0057
Th17	KLHDC8B	0.84	-0.1	0.63	0.87
Th17	KLHDC9	0.31	-0.034	0.89	0.97
Th17	KLHL11	4.7	-0.097	0.24	0.59
Th17	KLHL12	6.1	0.0014	0.97	0.99
Th17	KLHL13	-0.14	-0.34	0.35	0.7
Th17	KLHL15	4	0.21	0.018	0.17
Th17	KLHL17	3.9	0.045	0.53	0.82
Th17	KLHL18	4.9	0.0034	0.95	0.99
Th17	KLHL2	5	0.17	0.0011	0.027
Th17	KLHL20	5.7	0.0073	0.87	0.96
Th17	KLHL21	6.4	-0.2	0.00057	0.015
Th17	KLHL22	5.1	-0.17	0.0034	0.057
Th17	KLHL24	6.8	-0.12	0.012	0.13
Th17	KLHL25	2.8	-0.17	0.09	0.38
Th17	KLHL26	3.6	-0.12	0.094	0.39
Th17	KLHL28	6.7	0.007	0.87	0.96
Th17	KLHL29	-0.028	0.14	0.58	0.84
Th17	KLHL3	4.3	-0.32	0.00016	0.0057
Th17	KLHL32	2	-0.3	0.037	0.25
Th17	KLHL34	1.3	-0.084	0.65	0.88
Th17	KLHL35	1	0.068	0.71	0.9
Th17	KLHL36	6	-0.004	0.94	0.99
Th17	KLHL4	-0.13	-1.3	0.0047	0.072
Th17	KLHL42	5.2	-0.17	0.005	0.075
Th17	KLHL5	6.4	0.56	4.50E-14	3.80E-11
Th17	KLHL6	6.5	0.078	0.2	0.55
Th17	KLHL6-AS1	1.7	-0.34	0.046	0.28
Th17	KLHL7	5.7	-0.067	0.11	0.42
Th17	KLHL8	4.9	0.078	0.19	0.54
Th17	KLHL9	6.7	-0.066	0.12	0.44
Th17	KLKB1	0.86	-0.19	0.42	0.74
Th17	KLRAP1	2.2	-0.2	0.11	0.41
Th17	KLRB1	7.1	0.17	0.12	0.44
Th17	KLRD1	0.39	1.5	3.90E-05	0.0018
Th17	KLRG1	5.3	-0.047	0.76	0.92
Th17	KMT2A	8	-0.065	0.09	0.38
Th17	KMT2B	3.3	0.0022	0.98	0.99
Th17	KMT2C	8.3	-0.045	0.32	0.67
Th17	KMT2D	5.6	-0.048	0.58	0.85
Th17	KMT2E	8.5	-0.046	0.097	0.39
Th17	KMT2E-AS1	4	-0.052	0.51	0.81
Th17	KNOP1	4.1	0.1	0.12	0.44
Th17	KNSTRN	2.7	0.095	0.31	0.66
Th17	KNTC1	4.9	0.038	0.57	0.84
Th17	KPNA1	7.3	-0.044	0.18	0.53
Th17	KPNA2	5.7	0.16	0.014	0.14
Th17	KPNA3	6.2	-0.044	0.32	0.67
Th17	KPNA4	5.6	0.015	0.73	0.91
Th17	KPNA5	4.8	-0.047	0.35	0.7
Th17	KPNA6	6.4	0.013	0.77	0.93
Th17	KPNB1	6.3	0.11	0.012	0.13
Th17	KPTN	2.5	0.013	0.88	0.97
Th17	KRAS	6.2	-0.12	0.0095	0.11
Th17	KRBA1	0.95	0.0022	0.99	1
Th17	KRBA2	3.6	-0.19	0.023	0.19
Th17	KRBOX4	5.5	0.057	0.23	0.59
Th17	KRCC1	5.7	0.063	0.21	0.57
Th17	KRI1	6.8	0.036	0.32	0.68
Th17	KRIT1	6.1	-0.054	0.24	0.59
Th17	KRR1	5.2	0.034	0.34	0.69
Th17	KRT10	5.3	-0.05	0.4	0.73
Th17	KRT18	0.8	-0.18	0.29	0.65
Th17	KRTCAP2	6.5	-0.032	0.46	0.77
Th17	KRTCAP3	2.1	-0.061	0.62	0.86
Th17	KSR1	1.9	0.18	0.1	0.41
Th17	KTN1	7.2	-0.052	0.18	0.53
Th17	KTN1-AS1	0.083	0.047	0.82	0.95
Th17	KXD1	6	0.067	0.089	0.38
Th17	L1CAM	2.4	0.35	0.046	0.28
Th17	L2HGDH	2.5	-0.14	0.086	0.37
Th17	L3HYPDH	5.1	-0.069	0.27	0.63
Th17	L3MBTL1	3.4	-0.02	0.82	0.95
Th17	L3MBTL2	6.2	0.059	0.082	0.36
Th17	L3MBTL3	4.7	0.076	0.31	0.67
Th17	LACC1	2.9	0.0043	0.97	0.99
Th17	LACE1	2	-0.07	0.6	0.85
Th17	LACTB	4.4	0.088	0.14	0.47
Th17	LACTB2	2.7	0.0017	0.98	1
Th17	LACTB2-AS1	1.5	-0.1	0.41	0.74
Th17	LAG3	4.3	0.062	0.68	0.89
Th17	LAGE3	4	0.055	0.44	0.76
Th17	LAIR1	5.1	0.19	0.071	0.34
Th17	LAIR2	1.8	1.3	4.00E-05	0.0018
Th17	LAMA2	3.6	0.002	0.99	1
Th17	LAMB1	0.36	-0.12	0.52	0.81
Th17	LAMB2P1	0.39	-0.16	0.43	0.76
Th17	LAMB3	-0.016	-0.43	0.22	0.58
Th17	LAMP1	5.2	0.058	0.39	0.72
Th17	LAMP2	7.5	0.0056	0.87	0.97
Th17	LAMP3	4.8	1.5	4.00E-09	7.30E-07
Th17	LAMTOR1	5.2	0.073	0.15	0.48
Th17	LAMTOR2	5	0.09	0.12	0.44
Th17	LAMTOR3	5.4	0.039	0.42	0.74
Th17	LAMTOR4	6.6	0.06	0.16	0.51
Th17	LAMTOR5	6.3	0.073	0.11	0.43
Th17	LANCL1	6.7	-0.036	0.4	0.73
Th17	LANCL2	4.1	-0.0058	0.93	0.98
Th17	LAP3	6.8	0.52	2.00E-07	2.20E-05
Th17	LAPTM4A	6.8	0.0091	0.79	0.93
Th17	LAPTM4B	3.7	0.19	0.15	0.49
Th17	LAPTM5	9.5	0.018	0.65	0.88
Th17	LARGE	-0.16	1	0.0027	0.049
Th17	LARP1	6.1	0.12	0.0017	0.035
Th17	LARP1B	3.7	-0.16	0.022	0.18
Th17	LARP4	6.2	0.12	0.0098	0.11
Th17	LARP4B	6.7	-0.02	0.63	0.87
Th17	LARP7	5.9	0.087	0.08	0.36
Th17	LARS	7.8	0.04	0.35	0.7
Th17	LARS2	4.9	-0.056	0.35	0.7
Th17	LAS1L	6.1	-0.01	0.77	0.93
Th17	LASP1	6.8	-0.016	0.72	0.91
Th17	LAT	8.4	0.016	0.71	0.9
Th17	LAT2	0.78	-0.051	0.81	0.94
Th17	LATS1	6.4	-0.02	0.7	0.9
Th17	LATS2	0.4	0.2	0.41	0.74
Th17	LAX1	6.1	-0.06	0.39	0.73
Th17	LBH	7.4	-0.05	0.47	0.78
Th17	LBHD1	2.3	0.028	0.76	0.92
Th17	LBR	8.4	0.018	0.62	0.86
Th17	LBX2-AS1	0.53	0.35	0.094	0.39
Th17	LCA5L	0.11	-0.18	0.41	0.74
Th17	LCAT	1.2	-0.23	0.065	0.33
Th17	LCK	10	0.012	0.74	0.91
Th17	LCLAT1	5.4	-0.18	0.1	0.41
Th17	LCMT1	5.3	0.023	0.57	0.84
Th17	LCMT1-AS1	0.6	-0.036	0.81	0.94
Th17	LCMT2	3.5	-0.037	0.7	0.9
Th17	LCOR	5.6	-0.022	0.72	0.91
Th17	LCORL	3.7	-0.065	0.35	0.7
Th17	LCP1	12	0.044	0.23	0.58
Th17	LCP2	8.2	0.036	0.18	0.53
Th17	LDAH	5.1	0.12	0.07	0.34
Th17	LDB1	6.3	-0.0094	0.87	0.97
Th17	LDHA	9.4	0.17	2.80E-05	0.0013
Th17	LDHAL6A	0.92	-0.074	0.65	0.87
Th17	LDHB	10	-0.027	0.46	0.77
Th17	LDLR	5.2	0.39	0.00043	0.012
Th17	LDLRAD4	5.1	-0.057	0.45	0.77
Th17	LDLRAD4-AS1	0.14	-0.27	0.24	0.6
Th17	LDLRAP1	8.3	0.011	0.85	0.96
Th17	LDOC1	4.3	0.15	0.064	0.32
Th17	LDOC1L	5	-0.18	0.05	0.29
Th17	LEAP2	1.1	0.068	0.67	0.89
Th17	LEF1	9.2	0.18	0.00094	0.023
Th17	LEF1-AS1	0.96	0.22	0.26	0.61
Th17	LEKR1	0.42	-0.06	0.76	0.92
Th17	LEMD2	6.3	-0.041	0.37	0.72
Th17	LEMD3	6.4	-0.088	0.057	0.31
Th17	LENG1	4	-0.0094	0.88	0.97
Th17	LENG8	6.3	-0.11	0.19	0.54
Th17	LENG8-AS1	1.8	-0.14	0.23	0.58
Th17	LEO1	6.1	-0.041	0.28	0.64
Th17	LEPR	2.9	0.1	0.44	0.76
Th17	LEPROT	5.3	-0.051	0.44	0.76
Th17	LEPROTL1	8.4	-0.042	0.2	0.55
Th17	LETM1	5.4	-0.038	0.53	0.82
Th17	LETM2	1.9	0.0034	0.98	0.99
Th17	LETMD1	5.3	0.054	0.32	0.67
Th17	LFNG	4.6	0.11	0.37	0.71
Th17	LGALS1	7.1	-0.14	0.16	0.51
Th17	LGALS17A	-0.15	-0.12	0.72	0.91
Th17	LGALS3	6.4	-0.014	0.9	0.98
Th17	LGALS3BP	7.4	0.99	2.80E-12	1.20E-09
Th17	LGALS8	6.9	-0.0034	0.94	0.99
Th17	LGALS9	4.8	0.77	8.90E-09	1.50E-06
Th17	LGALSL	0.15	0.3	0.33	0.68
Th17	LGMN	3.5	0.056	0.58	0.84
Th17	LGR4	0.4	-0.095	0.75	0.92
Th17	LHFPL2	0.22	0.2	0.51	0.8
Th17	LHFPL4	0.41	0.41	0.07	0.34
Th17	LHPP	3.7	0.076	0.27	0.63
Th17	LHX4-AS1	1.6	-0.017	0.9	0.98
Th17	LIAS	3.9	0.021	0.72	0.91
Th17	LIF	1.2	0.55	0.014	0.14
Th17	LIG1	6.1	-0.11	0.041	0.26
Th17	LIG3	5.4	0.01	0.84	0.96
Th17	LIG4	4.6	0.1	0.14	0.47
Th17	LILRA6	0.44	0.83	0.0054	0.079
Th17	LILRB3	1.4	0.49	0.079	0.36
Th17	LIMA1	4.8	-0.061	0.39	0.73
Th17	LIMD1	4.5	-0.21	0.015	0.14
Th17	LIMD1-AS1	0.45	-0.43	0.016	0.15
Th17	LIMD2	8.4	-0.012	0.83	0.95
Th17	LIME1	7.7	-0.034	0.62	0.86
Th17	LIMK1	1.9	0.028	0.81	0.94
Th17	LIMK2	6.3	0.052	0.19	0.54
Th17	LIMS1	8.4	0.11	0.099	0.4
Th17	LIMS2	2.9	0.043	0.78	0.93
Th17	LIN37	4.5	-0.057	0.34	0.69
Th17	LIN52	4.8	0.0032	0.95	0.99
Th17	LIN54	5.5	-0.092	0.083	0.37
Th17	LIN7B	2	-0.22	0.028	0.21
Th17	LIN7C	6.7	-0.1	0.067	0.33
Th17	LIN9	3.6	-0.084	0.28	0.63
Th17	LINC-PINT	6.7	0.17	0.021	0.18
Th17	LINC00092	0.76	1	4.20E-06	0.00029
Th17	LINC00094	5.1	-0.047	0.34	0.69
Th17	LINC00115	1.4	-0.25	0.075	0.35
Th17	LINC00116	3.9	-0.066	0.41	0.74
Th17	LINC00152	4.2	0.092	0.36	0.7
Th17	LINC00167	0.3	0.15	0.56	0.84
Th17	LINC00174	2.5	-0.018	0.89	0.97
Th17	LINC00176	0.31	-0.065	0.8	0.94
Th17	LINC00239	1.2	0.46	0.0011	0.025
Th17	LINC00243	3.1	-0.079	0.44	0.76
Th17	LINC00260	1.9	-0.23	0.066	0.33
Th17	LINC00265	3.8	-0.11	0.28	0.64
Th17	LINC00282	1.4	-0.44	0.012	0.13
Th17	LINC00294	2.1	-0.073	0.55	0.83
Th17	LINC00299	1.5	0.0059	0.97	0.99
Th17	LINC00324	5.6	0.074	0.11	0.42
Th17	LINC00339	3.1	0.15	0.47	0.78
Th17	LINC00341	1.8	-0.041	0.75	0.92
Th17	LINC00342	3.7	-0.041	0.69	0.89
Th17	LINC00426	5.3	0.33	0.00083	0.021
Th17	LINC00467	1.1	0.18	0.18	0.52
Th17	LINC00476	4.2	0.17	0.16	0.5
Th17	LINC00487	1.7	1.4	3.50E-05	0.0017
Th17	LINC00493	5.2	0.037	0.47	0.78
Th17	LINC00511	1.5	-0.52	0.015	0.15
Th17	LINC00526	2.5	-0.056	0.59	0.85
Th17	LINC00528	2.6	-0.2	0.06	0.32
Th17	LINC00539	1.9	-0.12	0.29	0.64
Th17	LINC00540	1.9	-0.1	0.62	0.86
Th17	LINC00544	2.2	-0.33	0.0052	0.077
Th17	LINC00563	0.36	-0.26	0.42	0.75
Th17	LINC00565	0.8	0.36	0.11	0.42
Th17	LINC00612	0.4	0.11	0.63	0.87
Th17	LINC00623	4.4	-0.1	0.14	0.46
Th17	LINC00630	3	-0.13	0.1	0.41
Th17	LINC00638	0.43	0.43	0.14	0.47
Th17	LINC00641	2.3	0.0056	0.97	0.99
Th17	LINC00649	4.9	-0.18	0.014	0.14
Th17	LINC00657	5.4	0.066	0.4	0.73
Th17	LINC00662	2.3	-0.0004	1	1
Th17	LINC00663	2	0.23	0.078	0.35
Th17	LINC00665	1.9	-0.38	0.093	0.39
Th17	LINC00667	5.6	-0.11	0.012	0.13
Th17	LINC00672	1.7	0.15	0.31	0.67
Th17	LINC00673	0.77	-0.81	0.0069	0.091
Th17	LINC00674	5.2	-0.15	0.17	0.51
Th17	LINC00689	0.64	-0.82	0.075	0.35
Th17	LINC00824	3.3	0.26	0.23	0.58
Th17	LINC00847	4.9	0.014	0.8	0.94
Th17	LINC00852	2.5	-0.14	0.28	0.64
Th17	LINC00854	0.26	-0.35	0.12	0.44
Th17	LINC00861	8	-0.1	0.15	0.48
Th17	LINC00865	1	0.35	0.17	0.52
Th17	LINC00869	4	-0.15	0.025	0.2
Th17	LINC00880	1.4	0.0017	0.99	1
Th17	LINC00883	0.17	-0.45	0.13	0.46
Th17	LINC00884	1.5	0.11	0.62	0.86
Th17	LINC00886	0.85	-0.57	0.047	0.28
Th17	LINC00888	2.9	0.013	0.89	0.97
Th17	LINC00892	4.6	-0.23	0.021	0.18
Th17	LINC00893	3.2	0.076	0.43	0.76
Th17	LINC00894	3	0.12	0.29	0.65
Th17	LINC00899	0.76	-0.1	0.55	0.83
Th17	LINC00909	4.7	-0.08	0.15	0.48
Th17	LINC00910	2	0.15	0.21	0.56
Th17	LINC00920	2.7	-0.063	0.62	0.86
Th17	LINC00921	3.1	-0.24	0.028	0.21
Th17	LINC00925	0.94	-0.045	0.86	0.96
Th17	LINC00926	0.15	0.27	0.25	0.6
Th17	LINC00936	3.8	-0.26	0.025	0.2
Th17	LINC00938	5.1	-0.13	0.0087	0.11
Th17	LINC00943	2.7	0.19	0.2	0.55
Th17	LINC00944	3.2	0.17	0.22	0.57
Th17	LINC00954	3.4	-0.085	0.43	0.75
Th17	LINC00957	0.73	0.19	0.16	0.5
Th17	LINC00959	3.5	-0.085	0.25	0.61
Th17	LINC00963	4.7	-0.055	0.35	0.7
Th17	LINC00969	3.1	-0.26	0.037	0.25
Th17	LINC00987	0.98	-0.073	0.69	0.9
Th17	LINC00996	0.15	0.3	0.18	0.53
Th17	LINC00998	5.4	-0.0058	0.92	0.98
Th17	LINC00999	0.87	-0.25	0.15	0.48
Th17	LINC01000	4.7	-0.18	0.05	0.29
Th17	LINC01003	4.2	0.0034	0.96	0.99
Th17	LINC01004	4	-0.069	0.61	0.86
Th17	LINC01011	3.7	-0.035	0.69	0.89
Th17	LINC01012	1.2	0.019	0.89	0.97
Th17	LINC01024	2.1	0.29	0.057	0.31
Th17	LINC01057	0.056	0.38	0.17	0.51
Th17	LINC01061	1.5	-0.11	0.52	0.81
Th17	LINC01089	3.8	-0.12	0.087	0.37
Th17	LINC01125	0.34	0.27	0.18	0.53
Th17	LINC01126	0.76	0.0063	0.97	0.99
Th17	LINC01128	4.7	0.0093	0.89	0.97
Th17	LINC01132	0.079	0.5	0.076	0.35
Th17	LINC01136	-0.043	-0.36	0.16	0.5
Th17	LINC01137	2.6	-0.16	0.12	0.44
Th17	LINC01138	4.3	-0.2	0.011	0.12
Th17	LINC01163	0.79	0.37	0.13	0.45
Th17	LINC01176	0.54	-0.33	0.039	0.25
Th17	LINC01184	3.3	-0.096	0.17	0.52
Th17	LINC01215	2.7	0.1	0.25	0.61
Th17	LINC01232	0.83	-0.11	0.41	0.74
Th17	LINC01260	2.6	0.29	0.089	0.38
Th17	LINC01278	4.5	0.023	0.7	0.9
Th17	LINC01279	-0.12	0.22	0.56	0.83
Th17	LINC01311	0.93	-0.23	0.16	0.5
Th17	LINC01336	0.3	-0.39	0.072	0.34
Th17	LINC01347	2.3	-0.013	0.88	0.97
Th17	LINC01355	3.3	-0.2	0.15	0.49
Th17	LINC01389	0.18	0.066	0.75	0.92
Th17	LINC01395	0.99	-0.16	0.51	0.81
Th17	LINC01420	5.8	0.18	0.002	0.039
Th17	LINC01465	0.54	-0.12	0.51	0.8
Th17	LINC01473	0.24	-0.23	0.25	0.61
Th17	LINC01481	3	-0.19	0.011	0.12
Th17	LINC01504	0.45	-0.012	0.96	0.99
Th17	LINC01521	0.71	-0.0083	0.96	0.99
Th17	LINC01530	0.022	-0.15	0.49	0.79
Th17	LINC01534	2.5	-0.078	0.41	0.74
Th17	LINC01547	1.5	-0.13	0.28	0.64
Th17	LINC01550	4.4	-0.11	0.073	0.35
Th17	LINC01560	1.7	-0.076	0.55	0.83
Th17	LINC01569	1.8	-0.34	0.0062	0.086
Th17	LINC01572	1.4	0.17	0.34	0.69
Th17	LINC01578	7.2	-0.12	0.0037	0.06
Th17	LINC01588	3.1	0.1	0.25	0.61
Th17	LINC01599	2.5	0.064	0.58	0.85
Th17	LINC01604	2.3	0.058	0.52	0.81
Th17	LINGO3	3.9	-0.11	0.38	0.72
Th17	LINGO4	0.24	-0.041	0.87	0.97
Th17	LINS	7.3	0.16	0.00013	0.0049
Th17	LIPA	7.3	0.017	0.61	0.86
Th17	LIPC	1.2	0.025	0.94	0.99
Th17	LIPE	2.3	0.008	0.93	0.98
Th17	LIPT1	4.6	-0.13	0.022	0.19
Th17	LIPT2	2.6	-0.041	0.62	0.86
Th17	LITAF	8.1	-0.23	1.50E-05	0.00084
Th17	LIX1L	6.3	0.0096	0.85	0.96
Th17	LL22NC03-75H12.2	1.8	-0.046	0.85	0.96
Th17	LLGL1	2.2	-0.29	0.2	0.56
Th17	LLGL2	5.8	-0.14	0.008	0.1
Th17	LLPH	5.6	0.13	0.0057	0.081
Th17	LMAN1	7	0.058	0.2	0.55
Th17	LMAN2	7.9	0.042	0.31	0.66
Th17	LMAN2L	5.2	-0.0044	0.94	0.99
Th17	LMBR1	6	-0.014	0.77	0.93
Th17	LMBR1L	6.6	-0.025	0.55	0.83
Th17	LMBRD1	6.5	-0.027	0.47	0.78
Th17	LMBRD2	5.1	0.043	0.47	0.78
Th17	LMCD1	0.36	0.19	0.44	0.76
Th17	LMF1	4.8	0.084	0.26	0.62
Th17	LMF1-AS1	1.4	0.0021	0.99	1
Th17	LMF2	6.5	0.013	0.82	0.95
Th17	LMLN	2.8	-0.19	0.11	0.42
Th17	LMNA	7.6	-0.24	0.059	0.31
Th17	LMNB1	3.6	-0.00055	1	1
Th17	LMNB2	4.9	-0.13	0.045	0.27
Th17	LMNTD2	3.1	-0.13	0.21	0.56
Th17	LMO4	5	0.16	0.041	0.26
Th17	LMO7	3.6	0.0092	0.92	0.98
Th17	LMTK2	4.6	-0.092	0.3	0.65
Th17	LNP1	0.13	-0.35	0.23	0.59
Th17	LNPEP	7.4	-0.022	0.76	0.92
Th17	LNX1	2.5	-0.16	0.097	0.4
Th17	LNX2	5	-0.11	0.077	0.35
Th17	LOC100049716	2.1	-0.16	0.25	0.61
Th17	LOC100128239	0.88	-0.2	0.3	0.65
Th17	LOC100128398	0.78	0.053	0.78	0.93
Th17	LOC100128494	0.56	-0.3	0.27	0.63
Th17	LOC100128573	1.1	0.16	0.31	0.67
Th17	LOC100129034	2.9	-0.0097	0.94	0.99
Th17	LOC100129203	2.9	-0.021	0.82	0.94
Th17	LOC100129550	1.1	-0.11	0.58	0.84
Th17	LOC100129917	4.6	-0.19	0.066	0.33
Th17	LOC100129931	0.062	-0.009	0.97	0.99
Th17	LOC100129973	1.6	-0.1	0.38	0.72
Th17	LOC100130093	0.82	0.23	0.12	0.43
Th17	LOC100130298	2.4	0.47	5.80E-05	0.0024
Th17	LOC100130357	0.21	-0.2	0.3	0.66
Th17	LOC100130476	5.2	0.23	0.16	0.5
Th17	LOC100130691	1.8	-0.25	0.068	0.33
Th17	LOC100130744	2.5	-0.0095	0.91	0.98
Th17	LOC100130872	2.4	0.43	0.0081	0.1
Th17	LOC100130950	0.14	-0.17	0.32	0.68
Th17	LOC100130992	2.7	-0.16	0.18	0.53
Th17	LOC100131289	0.67	-0.48	0.019	0.17
Th17	LOC100131564	7.3	-0.03	0.63	0.87
Th17	LOC100131655	0.84	-0.13	0.34	0.69
Th17	LOC100132057	3.2	-0.29	0.0042	0.067
Th17	LOC100132077	0.9	0.011	0.96	0.99
Th17	LOC100132111	4.5	-0.1	0.11	0.42
Th17	LOC100132356	3.1	-0.17	0.093	0.39
Th17	LOC100133091	2.1	0.066	0.53	0.82
Th17	LOC100133315	2.4	-0.04	0.68	0.89
Th17	LOC100133331	0.65	0.15	0.41	0.74
Th17	LOC100133669	0.58	0.69	0.0016	0.033
Th17	LOC100147773	0.091	-0.42	0.049	0.29
Th17	LOC100190986	1.8	-0.061	0.75	0.92
Th17	LOC100233156	1.1	0.69	0.023	0.19
Th17	LOC100270804	2.7	-0.14	0.21	0.56
Th17	LOC100287015	1.9	-0.054	0.6	0.85
Th17	LOC100287042	1.3	-0.21	0.17	0.52
Th17	LOC100288069	2.5	-0.044	0.68	0.89
Th17	LOC100288152	0.0051	-0.076	0.77	0.92
Th17	LOC100288637	1.9	-0.026	0.88	0.97
Th17	LOC100288778	2.8	0.013	0.93	0.98
Th17	LOC100288798	0.81	-0.17	0.5	0.8
Th17	LOC100288842	0.47	0.08	0.62	0.86
Th17	LOC100289230	2.8	-0.27	0.036	0.24
Th17	LOC100289511	2.9	-0.066	0.66	0.88
Th17	LOC100294145	4.2	-0.024	0.73	0.91
Th17	LOC100294362	0.39	0.36	0.072	0.34
Th17	LOC100419583	6.2	0.1	0.033	0.23
Th17	LOC100499484	1.4	-0.21	0.2	0.56
Th17	LOC100499489	1.9	-0.048	0.7	0.9
Th17	LOC100505530	3	-0.11	0.43	0.75
Th17	LOC100505549	3.7	0.044	0.47	0.78
Th17	LOC100505622	2.2	0.12	0.22	0.58
Th17	LOC100505658	1.4	-0.53	0.007	0.091
Th17	LOC100505715	2.3	-0.08	0.46	0.78
Th17	LOC100505716	2.1	0.064	0.64	0.87
Th17	LOC100505736	0.29	-0.25	0.32	0.68
Th17	LOC100505915	0.95	0.0028	0.99	1
Th17	LOC100505921	1.1	-0.17	0.17	0.52
Th17	LOC100506023	2.2	-0.16	0.085	0.37
Th17	LOC100506083	0.46	-0.05	0.73	0.91
Th17	LOC100506100	2.1	0.12	0.18	0.53
Th17	LOC100506124	0.39	-0.51	0.025	0.2
Th17	LOC100506127	2.8	-0.091	0.46	0.77
Th17	LOC100506136	0.44	-0.12	0.51	0.8
Th17	LOC100506302	3.6	-0.1	0.2	0.55
Th17	LOC100506321	0.25	-0.13	0.44	0.76
Th17	LOC100506472	1.7	-0.16	0.24	0.6
Th17	LOC100506476	0.93	0.13	0.41	0.74
Th17	LOC100506548	3.4	-0.17	0.095	0.39
Th17	LOC100506551	1.4	-0.051	0.77	0.93
Th17	LOC100506603	2	-0.033	0.71	0.9
Th17	LOC100506606	1.4	-0.044	0.79	0.93
Th17	LOC100506639	3.6	-0.12	0.14	0.47
Th17	LOC100506746	1.7	0.32	0.019	0.17
Th17	LOC100506801	2.8	-0.077	0.36	0.71
Th17	LOC100506804	0.62	-0.048	0.8	0.94
Th17	LOC100506844	2.1	0.036	0.71	0.91
Th17	LOC100506860	3.6	0.3	0.012	0.13
Th17	LOC100506985	5.8	-0.11	0.087	0.37
Th17	LOC100506990	4.2	-0.43	0.00016	0.0058
Th17	LOC100507006	1.3	0.48	0.028	0.21
Th17	LOC100507053	1.1	-0.24	0.19	0.54
Th17	LOC100507195	2.5	0.062	0.8	0.94
Th17	LOC100507250	0.91	0.037	0.77	0.93
Th17	LOC100507283	1.1	-0.012	0.94	0.99
Th17	LOC100507291	0.48	-0.15	0.39	0.73
Th17	LOC100507373	0.46	-0.36	0.031	0.22
Th17	LOC100507387	2.3	-0.12	0.46	0.77
Th17	LOC100507412	0.07	0.47	0.061	0.32
Th17	LOC100507424	1.6	0.057	0.6	0.85
Th17	LOC100507557	1.9	-0.14	0.29	0.64
Th17	LOC100507577	3.3	-0.12	0.16	0.5
Th17	LOC100507634	0.21	-0.11	0.66	0.88
Th17	LOC100507639	-0.23	-1.2	0.006	0.083
Th17	LOC100507642	0.16	0.026	0.93	0.98
Th17	LOC100652758	1.9	-0.19	0.092	0.38
Th17	LOC100652768	1.5	-0.0025	0.98	0.99
Th17	LOC100996251	1.1	-0.088	0.58	0.84
Th17	LOC100996255	1.7	0.035	0.79	0.94
Th17	LOC100996286	6.9	-0.089	0.34	0.69
Th17	LOC100996324	0.39	0.13	0.57	0.84
Th17	LOC100996447	0.07	-0.0015	0.99	1
Th17	LOC100996579	1.4	0.1	0.53	0.82
Th17	LOC100996583	2.1	-0.069	0.55	0.83
Th17	LOC101060091	1.5	-0.27	0.1	0.4
Th17	LOC101243545	1.1	-0.016	0.9	0.97
Th17	LOC101926933	0.13	0.12	0.58	0.84
Th17	LOC101926935	0.085	0.22	0.46	0.77
Th17	LOC101926963	2.4	-0.055	0.58	0.84
Th17	LOC101927021	2.6	0.045	0.71	0.91
Th17	LOC101927027	3.4	-0.12	0.15	0.49
Th17	LOC101927045	1.9	0.24	0.085	0.37
Th17	LOC101927070	2.8	-0.073	0.41	0.74
Th17	LOC101927124	1.1	-0.16	0.34	0.69
Th17	LOC101927151	3.1	-0.11	0.28	0.64
Th17	LOC101927156	3.5	0.55	0.00026	0.0083
Th17	LOC101927178	0.14	-0.21	0.23	0.59
Th17	LOC101927181	1.7	0.033	0.81	0.94
Th17	LOC101927204	3.7	-0.17	0.028	0.21
Th17	LOC101927243	0.064	-0.38	0.073	0.34
Th17	LOC101927257	0.35	-0.33	0.14	0.47
Th17	LOC101927272	0.86	0.063	0.58	0.84
Th17	LOC101927365	1.6	-0.00065	1	1
Th17	LOC101927391	1.3	-0.11	0.47	0.78
Th17	LOC101927482	3.3	-0.25	0.077	0.35
Th17	LOC101927550	1.8	0.034	0.78	0.93
Th17	LOC101927620	0.39	-0.11	0.46	0.77
Th17	LOC101927730	0.66	0.098	0.6	0.85
Th17	LOC101927765	1.8	-0.18	0.085	0.37
Th17	LOC101927815	-0.14	-0.087	0.79	0.93
Th17	LOC101927817	-0.022	-0.13	0.6	0.85
Th17	LOC101927911	0.36	0.15	0.4	0.73
Th17	LOC101927954	2.4	-0.24	0.048	0.28
Th17	LOC101928020	1.3	-0.31	0.047	0.28
Th17	LOC101928053	0.26	-0.0038	0.99	1
Th17	LOC101928068	0.49	-0.034	0.86	0.96
Th17	LOC101928069	0.23	-0.13	0.46	0.77
Th17	LOC101928150	2.9	0.046	0.65	0.88
Th17	LOC101928324	0.72	-0.17	0.4	0.73
Th17	LOC101928370	4.2	0.013	0.85	0.96
Th17	LOC101928673	1.4	-0.22	0.065	0.33
Th17	LOC101928710	1	-0.014	0.96	0.99
Th17	LOC101928767	3	0.032	0.66	0.88
Th17	LOC101928812	0.52	-0.16	0.45	0.77
Th17	LOC101928855	0.11	0.22	0.37	0.72
Th17	LOC101928861	0.88	-0.069	0.71	0.9
Th17	LOC101928896	0.15	0.099	0.64	0.87
Th17	LOC101929057	0.48	-0.11	0.57	0.84
Th17	LOC101929125	2.4	0.044	0.77	0.92
Th17	LOC101929140	0.33	0.029	0.88	0.97
Th17	LOC101929147	2.9	-0.12	0.18	0.52
Th17	LOC101929162	1.8	0.1	0.37	0.72
Th17	LOC101929241	2.1	-0.18	0.084	0.37
Th17	LOC101929295	1.1	0.17	0.2	0.55
Th17	LOC101929378	1.4	0.093	0.63	0.87
Th17	LOC101929524	2.2	0.098	0.3	0.66
Th17	LOC101929574	0.39	0.12	0.6	0.85
Th17	LOC101929698	1.2	-0.52	0.0057	0.081
Th17	LOC101929709	1.9	0.19	0.28	0.63
Th17	LOC101929715	0.047	0.068	0.73	0.91
Th17	LOC101929718	0.31	-0.19	0.23	0.58
Th17	LOC101929767	0.84	-0.056	0.66	0.88
Th17	LOC102467147	0.42	0.068	0.74	0.92
Th17	LOC102606465	4.3	0.12	0.072	0.34
Th17	LOC102723439	1	0.021	0.89	0.97
Th17	LOC102723604	0.53	-0.19	0.31	0.66
Th17	LOC102723809	1	-0.41	0.008	0.1
Th17	LOC102723824	0.025	0.12	0.63	0.87
Th17	LOC102724094	0.23	-0.03	0.87	0.97
Th17	LOC102724552	0.8	-0.077	0.61	0.86
Th17	LOC102724596	0.62	-0.22	0.17	0.51
Th17	LOC102724814	3.8	0.014	0.85	0.96
Th17	LOC103091866	3.6	-0.25	0.00054	0.015
Th17	LOC103344931	1	-0.035	0.87	0.97
Th17	LOC103611081	1.7	-0.2	0.2	0.55
Th17	LOC104968399	0.14	-0.016	0.93	0.98
Th17	LOC105274304	0.54	-0.12	0.6	0.85
Th17	LOC105373383	0.9	0.0058	0.96	0.99
Th17	LOC105377348	0.41	-0.31	0.06	0.32
Th17	LOC105747689	1.5	-0.11	0.5	0.8
Th17	LOC113230	0.95	-0.18	0.18	0.52
Th17	LOC115110	2.7	-0.12	0.23	0.58
Th17	LOC145783	2.5	-0.15	0.066	0.33
Th17	LOC146880	4.3	0.14	0.023	0.19
Th17	LOC148413	5.1	0.026	0.53	0.82
Th17	LOC150776	5.2	-0.012	0.83	0.95
Th17	LOC151174	0.2	-0.071	0.82	0.94
Th17	LOC153684	4.4	-0.14	0.24	0.59
Th17	LOC154761	0.56	0.38	0.014	0.14
Th17	LOC155060	3.8	-0.026	0.76	0.92
Th17	LOC171391	2.7	-0.077	0.4	0.73
Th17	LOC202181	5.2	-0.24	0.012	0.13
Th17	LOC220729	5.3	-0.19	0.0054	0.079
Th17	LOC257396	1.1	-0.021	0.9	0.97
Th17	LOC283140	2.5	-0.11	0.41	0.74
Th17	LOC283788	6	0.16	0.42	0.75
Th17	LOC283922	4	-0.082	0.3	0.66
Th17	LOC284009	0.52	-0.35	0.058	0.31
Th17	LOC284023	3.2	-0.19	0.059	0.31
Th17	LOC284454	3.2	-0.22	0.067	0.33
Th17	LOC285074	5	-0.064	0.22	0.58
Th17	LOC285740	3.1	-0.29	0.038	0.25
Th17	LOC285847	0.38	0.78	0.00026	0.0085
Th17	LOC286437	1.8	0.082	0.52	0.81
Th17	LOC339059	0.57	0.0041	0.99	1
Th17	LOC339803	2.5	0.022	0.84	0.95
Th17	LOC374443	7	-0.085	0.075	0.35
Th17	LOC389247	-0.02	-0.4	0.086	0.37
Th17	LOC389641	3.4	-0.15	0.15	0.49
Th17	LOC389705	0.16	-0.14	0.54	0.82
Th17	LOC389765	3.1	-0.06	0.5	0.8
Th17	LOC389831	0.21	0.64	0.02	0.17
Th17	LOC389834	2.1	0.37	0.29	0.65
Th17	LOC389906	4.2	0.054	0.58	0.84
Th17	LOC399715	1.1	0.048	0.78	0.93
Th17	LOC399815	2.2	-0.12	0.24	0.6
Th17	LOC400685	2.3	-0.096	0.46	0.77
Th17	LOC401320	4.3	-0.034	0.66	0.88
Th17	LOC401585	0.84	0.15	0.37	0.71
Th17	LOC439994	1.5	-0.12	0.37	0.72
Th17	LOC440434	2.5	-0.19	0.026	0.2
Th17	LOC440461	2.3	-0.2	0.21	0.56
Th17	LOC440600	0.23	-0.12	0.53	0.82
Th17	LOC441155	0.39	-0.056	0.7	0.9
Th17	LOC441242	2.6	-0.081	0.3	0.66
Th17	LOC553103	0.68	0.038	0.84	0.95
Th17	LOC554206	2.2	-0.2	0.044	0.27
Th17	LOC554223	-0.3	0.49	0.35	0.7
Th17	LOC613037	1	-0.036	0.81	0.94
Th17	LOC642361	1.3	-0.3	0.023	0.19
Th17	LOC642846	2.8	-0.049	0.74	0.92
Th17	LOC642852	2.9	-0.042	0.74	0.91
Th17	LOC643201	0.088	0.61	0.054	0.3
Th17	LOC643733	4.5	0.078	0.36	0.7
Th17	LOC644285	0.45	-0.04	0.87	0.97
Th17	LOC644656	1.5	-0.13	0.38	0.72
Th17	LOC645513	3.8	0.016	0.82	0.95
Th17	LOC646471	3.3	-0.0068	0.95	0.99
Th17	LOC648987	3.4	-0.32	0.0038	0.061
Th17	LOC652276	2.5	0.0054	0.96	0.99
Th17	LOC653160	2.2	0.16	0.12	0.44
Th17	LOC727896	1.7	-0.12	0.49	0.79
Th17	LOC728024	0.34	-0.025	0.91	0.98
Th17	LOC728323	3.5	0.0047	0.94	0.99
Th17	LOC728392	3.8	-0.035	0.67	0.88
Th17	LOC728554	4.8	0.079	0.32	0.67
Th17	LOC728613	3.2	-0.033	0.64	0.87
Th17	LOC728673	0.076	0.25	0.16	0.51
Th17	LOC728730	1.8	-0.19	0.068	0.33
Th17	LOC728743	5.4	0.0083	0.87	0.96
Th17	LOC728752	0.5	0.015	0.93	0.98
Th17	LOC728989	3.6	-0.21	0.45	0.77
Th17	LOC729218	4.6	-0.066	0.45	0.77
Th17	LOC729603	1.2	-0.02	0.91	0.98
Th17	LOC729683	4.2	-0.036	0.63	0.87
Th17	LOC729732	0.54	-0.53	0.0089	0.11
Th17	LOC729737	1	-0.16	0.49	0.79
Th17	LOC730183	0.71	-0.0086	0.95	0.99
Th17	LOC81691	0.1	0.21	0.48	0.79
Th17	LOC90784	1	0.031	0.88	0.97
Th17	LOC93622	5.9	-0.11	0.012	0.13
Th17	LOH12CR1	4.8	-0.089	0.048	0.28
Th17	LOH12CR2	0.33	0.24	0.29	0.65
Th17	LONP1	6	-0.024	0.59	0.85
Th17	LONP2	7.1	-0.017	0.66	0.88
Th17	LONRF1	3.9	-0.086	0.3	0.65
Th17	LONRF2	0.51	-0.65	0.14	0.47
Th17	LONRF3	3.9	-0.093	0.3	0.65
Th17	LOXL1	2.6	-0.55	5.20E-05	0.0023
Th17	LOXL1-AS1	4.2	-0.41	5.70E-05	0.0024
Th17	LOXL2	2	-0.033	0.79	0.93
Th17	LPAL2	1.8	0.094	0.57	0.84
Th17	LPAR2	5	0.18	0.0029	0.052
Th17	LPAR3	1.8	1	0.00039	0.011
Th17	LPAR5	4.6	-0.37	0.00042	0.012
Th17	LPAR6	8.7	0.15	0.07	0.34
Th17	LPCAT1	6.3	-0.07	0.29	0.64
Th17	LPCAT3	6	-0.013	0.77	0.93
Th17	LPCAT4	5.4	0.0089	0.87	0.97
Th17	LPGAT1	6.4	0.19	0.01	0.12
Th17	LPIN1	7.1	0.021	0.63	0.87
Th17	LPIN2	7.6	0.048	0.41	0.74
Th17	LPP	6.1	-0.075	0.18	0.53
Th17	LPPR2	1.8	0.015	0.9	0.98
Th17	LPXN	8.1	0.0015	0.97	0.99
Th17	LRBA	6.8	-0.071	0.4	0.74
Th17	LRCH1	4.2	-0.024	0.69	0.89
Th17	LRCH3	5.9	-0.1	0.022	0.19
Th17	LRCH4	7.4	-0.014	0.73	0.91
Th17	LRFN1	3	-0.12	0.22	0.58
Th17	LRFN3	1.3	-0.0076	0.95	0.99
Th17	LRFN4	3	-0.031	0.79	0.93
Th17	LRIF1	5.7	-0.1	0.044	0.27
Th17	LRIG1	7.4	-0.021	0.72	0.91
Th17	LRIG2	5.5	-0.11	0.071	0.34
Th17	LRMP	5.6	-0.061	0.34	0.69
Th17	LRP1	1.2	-0.15	0.52	0.82
Th17	LRP10	7.7	-0.0081	0.83	0.95
Th17	LRP11	2.4	-0.006	0.96	0.99
Th17	LRP12	3.9	-0.039	0.75	0.92
Th17	LRP2BP	1.6	0.046	0.72	0.91
Th17	LRP5L	2.3	-0.12	0.27	0.63
Th17	LRP6	1.7	0.089	0.68	0.89
Th17	LRP8	4.5	0.054	0.41	0.74
Th17	LRPAP1	6.8	-0.0084	0.85	0.96
Th17	LRPPRC	7.3	-0.00071	0.99	1
Th17	LRR1	4.1	-0.0059	0.93	0.98
Th17	LRRC1	3.3	0.18	0.066	0.33
Th17	LRRC14	5.6	-0.022	0.63	0.87
Th17	LRRC16A	2	0.081	0.74	0.91
Th17	LRRC2	0.047	-0.1	0.72	0.91
Th17	LRRC20	2.3	0.059	0.59	0.85
Th17	LRRC23	2.2	0.12	0.33	0.68
Th17	LRRC27	3.1	-0.026	0.87	0.97
Th17	LRRC28	4	-0.12	0.051	0.29
Th17	LRRC29	2.2	-0.024	0.82	0.95
Th17	LRRC3	0.78	-0.11	0.62	0.86
Th17	LRRC32	0.57	-0.017	0.97	0.99
Th17	LRRC37A	1.3	-0.19	0.12	0.44
Th17	LRRC37A2	3.8	-0.14	0.39	0.73
Th17	LRRC37A3	0.99	-0.26	0.048	0.28
Th17	LRRC37A4P	4.4	-0.16	0.048	0.28
Th17	LRRC37B	4.8	0.084	0.15	0.49
Th17	LRRC37BP1	2	-0.15	0.24	0.6
Th17	LRRC39	0.2	-0.1	0.64	0.87
Th17	LRRC40	5.2	0.025	0.6	0.85
Th17	LRRC41	6.5	-0.0052	0.89	0.97
Th17	LRRC42	3.5	-0.071	0.3	0.66
Th17	LRRC45	4.7	-0.02	0.74	0.91
Th17	LRRC46	0.42	0.19	0.33	0.68
Th17	LRRC47	6.3	-0.059	0.09	0.38
Th17	LRRC48	1.3	-0.29	0.014	0.14
Th17	LRRC49	1.2	0.1	0.68	0.89
Th17	LRRC56	2.8	-0.18	0.1	0.4
Th17	LRRC57	5.2	0.032	0.55	0.83
Th17	LRRC58	6	-0.018	0.71	0.9
Th17	LRRC59	4.9	0.093	0.1	0.4
Th17	LRRC6	0.42	-0.33	0.28	0.64
Th17	LRRC61	4	0.0049	0.95	0.99
Th17	LRRC63	2	-0.13	0.32	0.67
Th17	LRRC69	1.2	-0.009	0.94	0.99
Th17	LRRC70	1	-0.23	0.3	0.66
Th17	LRRC75A	2.1	-0.31	0.019	0.17
Th17	LRRC75A-AS1	6.4	0.01	0.86	0.96
Th17	LRRC8A	6.7	0.016	0.74	0.92
Th17	LRRC8B	5.7	0.032	0.54	0.82
Th17	LRRC8C	7.8	0.3	2.20E-08	3.40E-06
Th17	LRRC8D	7	0.12	0.021	0.18
Th17	LRRCC1	2.9	-0.13	0.25	0.61
Th17	LRRFIP1	8.9	0.082	0.026	0.2
Th17	LRRFIP2	5.2	-0.11	0.0096	0.11
Th17	LRRIQ3	1.2	-0.23	0.27	0.62
Th17	LRRN3	5.9	1.5	3.90E-08	5.50E-06
Th17	LRSAM1	5.5	0.011	0.79	0.94
Th17	LRTOMT	2.6	-0.056	0.54	0.83
Th17	LRWD1	4.6	-0.025	0.69	0.9
Th17	LSG1	6.4	0.074	0.16	0.5
Th17	LSM1	5.5	0.079	0.075	0.35
Th17	LSM10	5.7	0.02	0.65	0.88
Th17	LSM11	2.9	-0.096	0.39	0.73
Th17	LSM12	5.1	0.043	0.33	0.68
Th17	LSM14A	8.1	-0.042	0.13	0.46
Th17	LSM14B	1.6	0.054	0.61	0.86
Th17	LSM2	4.7	0.049	0.34	0.69
Th17	LSM3	5.5	0.047	0.35	0.7
Th17	LSM4	6.4	-0.0066	0.88	0.97
Th17	LSM5	5.5	-0.031	0.59	0.85
Th17	LSM6	4.8	0.0037	0.95	0.99
Th17	LSM7	4.7	0.0093	0.89	0.97
Th17	LSM8	5.7	0.0055	0.89	0.97
Th17	LSP1	8.4	0.033	0.48	0.79
Th17	LSR	6	-0.034	0.72	0.91
Th17	LSS	5.6	0.024	0.75	0.92
Th17	LST1	3.8	-0.016	0.86	0.96
Th17	LTA	5.7	0.4	6.00E-06	0.00038
Th17	LTA4H	6.5	0.08	0.13	0.45
Th17	LTB	10	0.24	0.0079	0.099
Th17	LTB4R	4.7	-0.14	0.13	0.45
Th17	LTB4R2	1.4	0.054	0.66	0.88
Th17	LTBP2	0.83	-0.16	0.34	0.69
Th17	LTBP3	5.5	-0.18	0.016	0.15
Th17	LTBP4	6.1	-0.15	0.041	0.26
Th17	LTC4S	1.1	-0.23	0.14	0.47
Th17	LTK	5.2	0.0084	0.94	0.99
Th17	LTN1	6.6	-0.0018	0.97	0.99
Th17	LTV1	5.9	0.067	0.11	0.41
Th17	LUC7L	6.3	-0.025	0.6	0.85
Th17	LUC7L2	2.3	-0.1	0.21	0.56
Th17	LUC7L3	7.8	-0.11	0.018	0.16
Th17	LUZP1	4.9	0.0065	0.91	0.98
Th17	LXN	3.8	-0.024	0.75	0.92
Th17	LY6E	8	0.66	5.20E-08	7.10E-06
Th17	LY6G5B	2.2	0.1	0.3	0.66
Th17	LY6G5C	2.4	-0.15	0.069	0.34
Th17	LY75	4.8	-0.039	0.58	0.84
Th17	LY9	7.8	-0.11	0.0093	0.11
Th17	LY96	2.9	0.2	0.033	0.23
Th17	LYAR	5.3	-0.00086	0.99	1
Th17	LYG1	1.4	0.21	0.11	0.42
Th17	LYL1	2.8	0.11	0.27	0.63
Th17	LYPD3	2	-0.12	0.38	0.72
Th17	LYPLA1	6.7	0.065	0.19	0.54
Th17	LYPLA2	6.6	0.032	0.46	0.78
Th17	LYPLAL1	4.5	0.036	0.57	0.84
Th17	LYRM1	4.9	0.09	0.084	0.37
Th17	LYRM2	5.7	0.00013	1	1
Th17	LYRM4	3.7	0.039	0.59	0.85
Th17	LYRM5	4	-0.011	0.87	0.97
Th17	LYRM7	5.7	-0.069	0.2	0.55
Th17	LYRM9	3.5	-0.028	0.72	0.91
Th17	LYSMD1	1.2	-0.17	0.26	0.62
Th17	LYSMD2	5.8	-0.034	0.53	0.82
Th17	LYSMD3	6	-0.13	0.031	0.22
Th17	LYSMD4	3.6	-0.035	0.73	0.91
Th17	LYST	6	-0.095	0.16	0.5
Th17	LYZ	1.8	-0.054	0.88	0.97
Th17	LZIC	5	0.043	0.3	0.66
Th17	LZTFL1	4.7	0.32	0.0031	0.053
Th17	LZTR1	6.5	-0.022	0.72	0.91
Th17	LZTS1	2.8	0.097	0.66	0.88
Th17	LZTS2	4.8	-0.076	0.21	0.56
Th17	LZTS3	1.5	0.045	0.77	0.93
Th17	M6PR	8.2	0.039	0.19	0.54
Th17	MACC1	-0.064	-0.51	0.16	0.5
Th17	MACF1	9	0.023	0.74	0.91
Th17	MACROD1	2.1	0.096	0.35	0.7
Th17	MAD1L1	6.3	0.006	0.92	0.98
Th17	MAD2L1	4.5	0.073	0.25	0.61
Th17	MAD2L1BP	5.6	0.08	0.16	0.51
Th17	MAD2L2	5	-0.015	0.77	0.93
Th17	MADD	7.2	0.00019	1	1
Th17	MAEA	7	-0.13	0.00051	0.014
Th17	MAF	6.1	0.22	0.0092	0.11
Th17	MAF1	7.5	-0.032	0.36	0.71
Th17	MAFF	2.7	0.072	0.51	0.8
Th17	MAFG	3.7	0.24	0.0019	0.038
Th17	MAFIP	3	0.23	0.38	0.72
Th17	MAFK	0.39	-0.21	0.18	0.53
Th17	MAGED1	6	0.026	0.54	0.82
Th17	MAGED2	7.5	-0.035	0.37	0.72
Th17	MAGEE1	2.9	0.34	0.048	0.28
Th17	MAGEF1	4.3	0.028	0.74	0.91
Th17	MAGEH1	5.2	-0.0036	0.94	0.99
Th17	MAGI3	4.3	-0.057	0.54	0.83
Th17	MAGIX	0.52	-0.22	0.29	0.65
Th17	MAGOH	4.6	-0.037	0.46	0.78
Th17	MAGOHB	4.7	-0.066	0.2	0.55
Th17	MAGT1	6.8	0.049	0.19	0.54
Th17	MAK	2	-0.17	0.11	0.43
Th17	MAK16	4.6	-0.035	0.5	0.8
Th17	MAL	7	0.14	0.14	0.47
Th17	MAL2	-0.12	1.1	0.014	0.14
Th17	MALAT1	14	0.062	0.39	0.73
Th17	MALSU1	4.6	-0.017	0.71	0.9
Th17	MALT1	7.7	0.0097	0.8	0.94
Th17	MAMDC4	0.77	0.4	0.017	0.16
Th17	MAML1	5.5	-0.083	0.19	0.54
Th17	MAML2	5	-0.097	0.19	0.54
Th17	MAMLD1	1.9	-0.32	0.12	0.44
Th17	MAMSTR	1.9	-0.15	0.19	0.54
Th17	MAN1A1	6.6	0.069	0.47	0.78
Th17	MAN1A2	6.3	-0.052	0.25	0.6
Th17	MAN1B1	6	-0.048	0.16	0.5
Th17	MAN1B1-AS1	2	-0.0034	0.97	0.99
Th17	MAN1C1	5.5	-0.19	0.026	0.2
Th17	MAN2A1	6	-0.03	0.58	0.84
Th17	MAN2A2	6.7	-0.05	0.45	0.77
Th17	MAN2B1	7	-0.056	0.23	0.59
Th17	MAN2B2	6.5	-0.025	0.67	0.88
Th17	MAN2C1	7	-0.022	0.84	0.96
Th17	MANBA	4.8	-0.0072	0.91	0.98
Th17	MANBAL	4	0.026	0.63	0.87
Th17	MANEA	4.9	-0.09	0.19	0.54
Th17	MANEA-AS1	2.9	-0.18	0.067	0.33
Th17	MANEAL	2.3	0.017	0.89	0.97
Th17	MANF	3.7	0.11	0.25	0.61
Th17	MANSC1	-0.016	0.19	0.49	0.79
Th17	MAP10	2.3	0.1	0.45	0.77
Th17	MAP1A	5	0.91	1.70E-12	8.70E-10
Th17	MAP1B	0.58	0.21	0.27	0.62
Th17	MAP1LC3A	1.2	0.33	0.051	0.29
Th17	MAP1LC3B	8	0.017	0.59	0.85
Th17	MAP1S	5.3	-0.056	0.36	0.71
Th17	MAP2K1	6.4	0.11	0.018	0.16
Th17	MAP2K2	6.3	-0.023	0.61	0.86
Th17	MAP2K3	6.6	-0.003	0.94	0.99
Th17	MAP2K4	6.2	0.014	0.72	0.91
Th17	MAP2K5	4.7	-0.069	0.15	0.49
Th17	MAP2K6	3.7	-0.082	0.25	0.6
Th17	MAP2K7	1	-0.081	0.54	0.82
Th17	MAP3K1	9.3	0.0094	0.88	0.97
Th17	MAP3K10	1.3	0.0082	0.95	0.99
Th17	MAP3K11	5.2	0.016	0.79	0.94
Th17	MAP3K12	4.6	0.041	0.47	0.78
Th17	MAP3K13	3.9	-0.078	0.25	0.61
Th17	MAP3K14	6	-0.029	0.53	0.82
Th17	MAP3K14-AS1	3.1	-0.005	0.94	0.99
Th17	MAP3K2	7.1	0.05	0.15	0.48
Th17	MAP3K3	7.1	-0.046	0.25	0.61
Th17	MAP3K4	7.5	-0.044	0.46	0.77
Th17	MAP3K5	7.7	0.009	0.84	0.95
Th17	MAP3K6	3.9	-0.027	0.72	0.91
Th17	MAP3K7	7.1	-0.012	0.69	0.9
Th17	MAP3K7CL	3.2	-0.013	0.91	0.98
Th17	MAP3K8	2.1	-0.23	0.19	0.54
Th17	MAP3K9	3	-0.071	0.52	0.81
Th17	MAP4	7.3	0.078	0.15	0.49
Th17	MAP4K1	7.9	0.022	0.5	0.8
Th17	MAP4K2	6.8	-0.014	0.72	0.91
Th17	MAP4K3	4.2	0.033	0.62	0.86
Th17	MAP4K4	7.2	-0.033	0.42	0.75
Th17	MAP4K5	5.5	-0.046	0.34	0.69
Th17	MAP6	0.86	0.44	0.17	0.51
Th17	MAP6D1	0.98	-0.012	0.94	0.99
Th17	MAP7	0.33	-0.57	0.046	0.28
Th17	MAP7D1	6.4	-0.039	0.47	0.78
Th17	MAP7D2	-0.019	-0.18	0.58	0.84
Th17	MAP7D3	4.7	0.15	0.0067	0.089
Th17	MAP9	3.3	0.055	0.52	0.81
Th17	MAPK1	7.7	-0.071	0.056	0.31
Th17	MAPK10	0.49	-0.12	0.67	0.88
Th17	MAPK11	0.2	0.13	0.55	0.83
Th17	MAPK13	5.8	-0.079	0.26	0.62
Th17	MAPK14	7.3	-0.0018	0.95	0.99
Th17	MAPK1IP1L	7.5	-0.012	0.7	0.9
Th17	MAPK3	3.4	0.04	0.6	0.85
Th17	MAPK6	5	-0.16	0.0072	0.093
Th17	MAPK7	3.7	0.014	0.83	0.95
Th17	MAPK8	4.1	-0.023	0.7	0.9
Th17	MAPK8IP3	5.2	-0.044	0.6	0.85
Th17	MAPK9	6.1	0.013	0.73	0.91
Th17	MAPKAP1	6.9	-0.017	0.54	0.82
Th17	MAPKAPK2	2.2	0.077	0.38	0.72
Th17	MAPKAPK3	6.9	0.22	1.30E-05	0.00072
Th17	MAPKAPK5	5.8	0.029	0.4	0.74
Th17	MAPKAPK5-AS1	6.3	-0.021	0.64	0.87
Th17	MAPKBP1	4.5	-0.094	0.28	0.64
Th17	MAPRE1	7.6	0.091	0.0085	0.1
Th17	MAPRE2	7.5	-0.059	0.11	0.42
Th17	MAPRE3	1.6	-0.11	0.38	0.72
Th17	MAPT	0.67	0.26	0.24	0.6
Th17	1-Mar	1.1	-0.07	0.68	0.89
Th17	10-Mar	0.49	-0.076	0.68	0.89
Th17	2-Mar	5.4	0.017	0.87	0.97
Th17	3-Mar	2.3	0.039	0.8	0.94
Th17	5-Mar	5.6	-0.013	0.72	0.91
Th17	6-Mar	7.4	-0.054	0.21	0.56
Th17	7-Mar	8.1	-0.019	0.61	0.86
Th17	8-Mar	5.8	0.14	0.057	0.31
Th17	9-Mar	3.7	-0.087	0.25	0.61
Th17	MARCKSL1	5.5	-0.17	0.039	0.26
Th17	MARK2	6.4	0.013	0.74	0.91
Th17	MARK3	7.4	0.014	0.58	0.84
Th17	MARK4	0.82	0.018	0.9	0.98
Th17	MARS	7.6	0.056	0.046	0.28
Th17	MARS2	4.2	-0.028	0.69	0.89
Th17	MARVELD1	0.98	0.023	0.9	0.97
Th17	MARVELD2	0.55	0.12	0.58	0.84
Th17	MASP2	1.8	-0.31	0.01	0.12
Th17	MAST2	3.8	-0.05	0.57	0.84
Th17	MAST3	6.2	-0.092	0.084	0.37
Th17	MAST4	6.8	0.068	0.31	0.67
Th17	MASTL	4.2	-0.11	0.3	0.65
Th17	MAT2A	8	-0.02	0.63	0.87
Th17	MAT2B	9.1	0.033	0.27	0.63
Th17	MATK	3.3	-0.14	0.47	0.78
Th17	MATN1-AS1	1.9	-0.059	0.57	0.84
Th17	MATN2	3.7	-0.068	0.77	0.92
Th17	MATR3	9.4	0.0004	0.99	1
Th17	MAU2	6.7	-0.031	0.38	0.72
Th17	MAVS	6.7	-0.13	0.02	0.17
Th17	MAX	7.4	0.031	0.51	0.81
Th17	MAZ	6	-0.063	0.28	0.63
Th17	MB21D1	6	0.014	0.8	0.94
Th17	MB21D2	5.4	0.69	6.80E-11	1.90E-08
Th17	MBD1	6.7	-0.074	0.024	0.19
Th17	MBD2	7.1	0.036	0.45	0.77
Th17	MBD3	4.2	0.058	0.39	0.73
Th17	MBD4	6.6	-0.023	0.54	0.82
Th17	MBD5	3.6	-0.016	0.85	0.96
Th17	MBD6	1.5	-0.091	0.38	0.72
Th17	MBIP	5.1	-0.031	0.53	0.82
Th17	MBLAC1	1.4	-0.26	0.034	0.23
Th17	MBLAC2	3.6	-0.17	0.031	0.22
Th17	MBNL1	9.4	0.01	0.79	0.93
Th17	MBNL1-AS1	2.6	0.0012	0.99	1
Th17	MBNL2	6.8	-0.27	1.50E-06	0.00012
Th17	MBNL3	4.7	-0.16	0.051	0.29
Th17	MBOAT1	4.9	-0.074	0.31	0.67
Th17	MBOAT2	0.98	-0.028	0.9	0.98
Th17	MBOAT4	1.9	-0.23	0.073	0.34
Th17	MBOAT7	4.4	-0.027	0.65	0.88
Th17	MBP	7.9	-0.13	0.00079	0.02
Th17	MBTD1	4.5	0.023	0.76	0.92
Th17	MBTPS1	7.7	-0.072	0.053	0.3
Th17	MBTPS2	4.7	0.017	0.78	0.93
Th17	MC1R	1.5	-0.098	0.55	0.83
Th17	MCAM	2.7	0.79	0.00059	0.016
Th17	MCAT	3.1	0.0088	0.9	0.98
Th17	MCC	3.2	-0.26	0.16	0.5
Th17	MCCC1	5.8	0.074	0.1	0.41
Th17	MCCC2	6.3	0.018	0.68	0.89
Th17	MCEE	4.1	-0.059	0.3	0.65
Th17	MCF2L	2.7	-0.0035	0.98	0.99
Th17	MCF2L-AS1	1.6	-0.071	0.6	0.85
Th17	MCF2L2	5.5	-0.13	0.1	0.41
Th17	MCFD2	6	-0.045	0.4	0.73
Th17	MCL1	9.7	0.041	0.48	0.78
Th17	MCM10	0.065	-0.14	0.76	0.92
Th17	MCM2	4.2	-0.091	0.39	0.72
Th17	MCM3	7.4	-0.012	0.71	0.91
Th17	MCM3AP	7	-0.058	0.4	0.73
Th17	MCM3AP-AS1	2.5	-0.1	0.43	0.76
Th17	MCM4	5	0.031	0.69	0.89
Th17	MCM5	5.7	-0.097	0.059	0.31
Th17	MCM6	5.9	-0.0031	0.95	0.99
Th17	MCM7	6.3	-0.044	0.29	0.65
Th17	MCM8	1.6	-0.1	0.47	0.78
Th17	MCM9	5.6	-0.17	0.0027	0.048
Th17	MCMBP	7.6	-0.075	0.021	0.18
Th17	MCMDC2	0.41	-0.33	0.13	0.45
Th17	MCOLN1	3.6	0.07	0.25	0.61
Th17	MCOLN2	5.2	0.65	5.00E-09	8.80E-07
Th17	MCOLN3	4.1	0.92	4.20E-07	3.90E-05
Th17	MCPH1	6	-0.044	0.27	0.63
Th17	MCPH1-AS1	0.28	0.19	0.36	0.71
Th17	MCRS1	6.4	0.025	0.52	0.81
Th17	MCTP1	0.41	-0.54	0.012	0.13
Th17	MCTP2	3.7	0.1	0.49	0.79
Th17	MCTS1	5.6	0.058	0.17	0.51
Th17	MCTS2P	2.5	0.074	0.42	0.74
Th17	MCU	4.9	-0.083	0.13	0.45
Th17	MCUR1	4.9	-0.11	0.022	0.19
Th17	MDC1	4.4	-0.084	0.27	0.62
Th17	MDFIC	8.6	0.092	0.07	0.34
Th17	MDGA1	3.1	0.072	0.82	0.95
Th17	MDH1	7.9	0.065	0.11	0.41
Th17	MDH2	7.2	0.11	0.019	0.17
Th17	MDM1	5.3	-0.062	0.2	0.55
Th17	MDM2	6.3	0.13	0.0091	0.11
Th17	MDM4	6.6	-0.0044	0.95	0.99
Th17	MDN1	6.2	-0.072	0.2	0.55
Th17	MDP1	0.67	0.041	0.74	0.91
Th17	MDS2	2.7	-0.53	0.00033	0.01
Th17	ME1	0.069	-0.76	0.092	0.39
Th17	ME2	6.4	0.043	0.37	0.72
Th17	ME3	1.7	0.55	0.0078	0.099
Th17	MEA1	5	-0.012	0.81	0.94
Th17	MEAF6	7.4	-0.064	0.048	0.28
Th17	MECP2	5.3	-0.053	0.19	0.54
Th17	MECR	4.2	-0.054	0.35	0.7
Th17	MED1	6.6	-9.30E-05	1	1
Th17	MED10	6.4	-0.035	0.33	0.68
Th17	MED11	4.5	0.0026	0.96	0.99
Th17	MED12	6	-0.03	0.7	0.9
Th17	MED12L	0.094	0.14	0.63	0.87
Th17	MED13	5	-0.052	0.41	0.74
Th17	MED13L	5.6	-0.026	0.69	0.89
Th17	MED14	5.6	-0.0044	0.94	0.99
Th17	MED15	7.1	-0.13	0.0066	0.088
Th17	MED16	7.1	-0.025	0.67	0.88
Th17	MED17	6.6	0.009	0.79	0.93
Th17	MED18	4.7	0.05	0.35	0.7
Th17	MED19	4	0.065	0.26	0.62
Th17	MED20	4	-0.011	0.89	0.97
Th17	MED21	5.7	-0.15	0.0031	0.053
Th17	MED22	5	-0.08	0.23	0.59
Th17	MED23	7	-0.0094	0.85	0.96
Th17	MED24	6.7	0.034	0.41	0.74
Th17	MED25	4	-0.039	0.57	0.84
Th17	MED26	3.4	0.1	0.13	0.46
Th17	MED27	5.2	0.041	0.29	0.65
Th17	MED28	6.1	0.049	0.24	0.6
Th17	MED29	6.6	-0.032	0.32	0.67
Th17	MED30	4.9	-0.047	0.32	0.67
Th17	MED31	3.3	-0.12	0.12	0.43
Th17	MED4	6.1	-0.011	0.81	0.94
Th17	MED6	5.7	-0.033	0.31	0.67
Th17	MED7	4.7	0.034	0.49	0.79
Th17	MED8	6	0.063	0.093	0.39
Th17	MED9	4.4	-0.031	0.54	0.82
Th17	MEF2A	5.4	-0.067	0.31	0.66
Th17	MEF2BNB	2.8	-0.017	0.82	0.94
Th17	MEF2D	4.7	-0.029	0.6	0.85
Th17	MEGF6	5.6	-0.082	0.39	0.73
Th17	MEGF8	1.7	0.13	0.29	0.64
Th17	MEGF9	5.2	-0.061	0.4	0.73
Th17	MEI1	6.5	-0.062	0.074	0.35
Th17	MEIS3	0.079	0.41	0.18	0.53
Th17	MELK	1.1	-0.27	0.31	0.66
Th17	MEMO1	4.8	0.012	0.82	0.94
Th17	MEN1	6.4	-0.033	0.45	0.77
Th17	MEOX1	5	0.57	0.00039	0.011
Th17	MEPCE	3.7	-0.023	0.73	0.91
Th17	MESDC1	3.7	0.0012	0.99	1
Th17	MESDC2	6.8	0.08	0.023	0.19
Th17	MEST	2.7	0.2	0.083	0.37
Th17	METAP1	6.2	0.028	0.37	0.72
Th17	METAP1D	2.5	0.015	0.87	0.96
Th17	METAP2	6	0.068	0.11	0.43
Th17	METRN	2.2	-0.033	0.8	0.94
Th17	METRNL	1.3	-0.31	0.076	0.35
Th17	METTL1	4	0.13	0.06	0.32
Th17	METTL10	4.9	-0.012	0.82	0.95
Th17	METTL12	1.4	0.094	0.46	0.78
Th17	METTL13	5.9	-0.037	0.37	0.71
Th17	METTL14	6.2	0.024	0.52	0.81
Th17	METTL15	4.6	-0.019	0.69	0.9
Th17	METTL16	5.9	0.01	0.86	0.96
Th17	METTL17	6.4	0.01	0.79	0.93
Th17	METTL18	5.4	-0.015	0.79	0.93
Th17	METTL20	1.3	0.049	0.72	0.91
Th17	METTL21A	4.4	-0.071	0.17	0.52
Th17	METTL21B	4.9	-0.26	0.013	0.14
Th17	METTL22	4.2	-0.12	0.044	0.27
Th17	METTL23	6.1	0.025	0.46	0.77
Th17	METTL25	3.7	-0.087	0.2	0.55
Th17	METTL2A	4.5	0.06	0.22	0.58
Th17	METTL2B	5.1	-0.016	0.73	0.91
Th17	METTL3	6.6	0.039	0.25	0.61
Th17	METTL4	5.2	0.069	0.16	0.5
Th17	METTL5	5.4	0.048	0.3	0.66
Th17	METTL6	4.4	-0.1	0.061	0.32
Th17	METTL7A	1.4	0.93	0.00018	0.0062
Th17	METTL8	4.9	0.031	0.64	0.87
Th17	METTL9	7	-0.0034	0.92	0.98
Th17	MEX3C	4.1	0.067	0.47	0.78
Th17	MFAP1	5.9	0.098	0.029	0.22
Th17	MFAP3	5.2	-0.18	0.019	0.17
Th17	MFAP3L	0.75	0.41	0.19	0.54
Th17	MFF	6.8	0.039	0.27	0.63
Th17	MFGE8	3.8	-0.072	0.4	0.73
Th17	MFHAS1	5	0.013	0.88	0.97
Th17	MFI2	0.47	0.092	0.66	0.88
Th17	MFN1	5.1	-0.07	0.28	0.64
Th17	MFN2	6.9	0.047	0.27	0.62
Th17	MFNG	8.6	-0.025	0.51	0.8
Th17	MFSD1	6.4	0.049	0.32	0.67
Th17	MFSD10	6.4	-0.11	0.055	0.3
Th17	MFSD11	5.8	0.034	0.44	0.76
Th17	MFSD12	5.3	-0.078	0.2	0.56
Th17	MFSD3	3.8	0.012	0.88	0.97
Th17	MFSD4	2.1	0.012	0.92	0.98
Th17	MFSD5	6	0.0071	0.9	0.97
Th17	MFSD6	6.7	0.0066	0.89	0.97
Th17	MFSD8	5.8	-0.099	0.071	0.34
Th17	MFSD9	4.1	-0.066	0.34	0.69
Th17	MGA	7.1	-0.052	0.37	0.71
Th17	MGAT1	7.6	0.0046	0.91	0.98
Th17	MGAT2	6.8	0.023	0.45	0.77
Th17	MGAT4A	8.6	-0.02	0.64	0.87
Th17	MGAT4B	5.3	-0.06	0.2	0.55
Th17	MGAT5	6	-0.03	0.67	0.88
Th17	MGC12916	2.8	-0.17	0.22	0.58
Th17	MGC16142	0.75	-0.032	0.87	0.97
Th17	MGC16275	2	-0.21	0.14	0.47
Th17	MGC27345	4.8	-0.1	0.13	0.45
Th17	MGC57346	3.7	0.057	0.41	0.74
Th17	MGC70870	2.7	0.45	0.03	0.22
Th17	MGC72080	4.9	-0.035	0.55	0.83
Th17	MGEA5	8.8	-0.006	0.9	0.97
Th17	MGLL	1.6	-0.85	0.00034	0.01
Th17	MGME1	4.9	0.07	0.49	0.79
Th17	MGMT	4.5	-0.0019	0.97	0.99
Th17	MGRN1	4.4	-0.024	0.74	0.91
Th17	MGST2	1.7	-0.28	0.27	0.62
Th17	MGST3	5.7	-0.098	0.12	0.44
Th17	MIA3	7.7	0.037	0.28	0.63
Th17	MIAT	7.2	0.017	0.89	0.97
Th17	MIATNB	3.7	-0.19	0.0094	0.11
Th17	MIB1	6	-0.0013	0.99	1
Th17	MIB2	4.9	-0.058	0.43	0.76
Th17	MICA	4	-0.035	0.71	0.91
Th17	MICAL1	7.6	0.069	0.16	0.49
Th17	MICAL2	6.1	-0.29	0.0024	0.044
Th17	MICAL3	3	0.055	0.64	0.87
Th17	MICALCL	0.1	-0.084	0.69	0.9
Th17	MICALL1	3.7	0.1	0.11	0.43
Th17	MICALL2	0.93	-0.024	0.9	0.97
Th17	MICB	4.6	0.15	0.027	0.21
Th17	MICU1	5.3	0.011	0.79	0.94
Th17	MICU2	6.8	-0.05	0.17	0.51
Th17	MICU3	2.3	-0.13	0.4	0.73
Th17	MID1IP1	5.3	-0.063	0.32	0.68
Th17	MID2	4	-0.28	0.031	0.22
Th17	MIDN	3	0.051	0.65	0.87
Th17	MIEF1	6.3	-0.036	0.37	0.72
Th17	MIEF2	4.1	-0.063	0.38	0.72
Th17	MIEN1	5.8	0.055	0.23	0.59
Th17	MIER1	6.9	-0.066	0.063	0.32
Th17	MIER2	3.3	0.044	0.53	0.82
Th17	MIER3	4.8	-0.21	0.0037	0.06
Th17	MIF4GD	5.6	0.013	0.73	0.91
Th17	MIIP	5.6	-0.01	0.86	0.96
Th17	MINA	6	-0.0065	0.85	0.96
Th17	MINK1	6.9	0.057	0.4	0.73
Th17	MINOS1	6	0.072	0.14	0.47
Th17	MINOS1P1	2.5	-0.2	0.12	0.44
Th17	MINPP1	4.9	0.12	0.024	0.2
Th17	MIOS	5.2	-0.098	0.095	0.39
Th17	MIPEP	4.6	-0.042	0.46	0.77
Th17	MIPEPP3	0.95	-0.23	0.22	0.58
Th17	MIR1204	1	0.34	0.025	0.2
Th17	MIR1254-1	0.52	0.097	0.57	0.84
Th17	MIR133A1HG	0.34	0.12	0.61	0.86
Th17	MIR142	0.7	-0.35	0.037	0.25
Th17	MIR155HG	2.2	0.03	0.79	0.93
Th17	MIR17HG	1.4	0.16	0.3	0.65
Th17	MIR181A1HG	1.5	0.12	0.49	0.79
Th17	MIR21	0.27	0.53	0.013	0.13
Th17	MIR22HG	2.9	0.089	0.38	0.72
Th17	MIR3064	4.5	-0.022	0.77	0.93
Th17	MIR3679	0.1	0.38	0.06	0.32
Th17	MIR3916	2	0.064	0.52	0.81
Th17	MIR4426	0.39	-0.33	0.047	0.28
Th17	MIR4434	0.092	-0.23	0.22	0.58
Th17	MIR4435-2HG	3.4	0.14	0.32	0.68
Th17	MIR4442	0.75	-0.094	0.53	0.82
Th17	MIR4458HG	2.1	0.024	0.84	0.95
Th17	MIR4482	0.66	-0.23	0.15	0.49
Th17	MIR4512	0.89	-0.18	0.23	0.59
Th17	MIR4691	1.8	-0.095	0.32	0.68
Th17	MIR4697HG	2.2	0.25	0.087	0.37
Th17	MIR4755	0.3	-0.069	0.7	0.9
Th17	MIR4784	1.5	-0.088	0.48	0.79
Th17	MIR4785	0.65	-0.089	0.58	0.84
Th17	MIR5047	7.6	-0.025	0.73	0.91
Th17	MIR5096	0.8	0.11	0.45	0.77
Th17	MIR548AR	0.093	0.018	0.92	0.98
Th17	MIR5581	0.21	-0.37	0.11	0.41
Th17	MIR5690	1.6	0.86	7.30E-06	0.00045
Th17	MIR570	1.7	-0.16	0.28	0.64
Th17	MIR573	1.3	0.013	0.96	0.99
Th17	MIR600HG	0.63	-0.43	0.12	0.44
Th17	MIR616	1.2	-0.075	0.65	0.87
Th17	MIR647	0.4	0.0093	0.95	0.99
Th17	MIR762HG	2.5	-0.0097	0.9	0.97
Th17	MIR7848	0.68	0.049	0.75	0.92
Th17	MIRLET7BHG	1.4	0.065	0.66	0.88
Th17	MIRLET7DHG	1.3	-0.21	0.24	0.6
Th17	MIS12	5.5	-0.0075	0.88	0.97
Th17	MIS18A	3.4	-0.07	0.27	0.63
Th17	MIS18BP1	6.6	0.058	0.26	0.62
Th17	MITD1	5.9	0.022	0.65	0.87
Th17	MKI67	3.1	0.048	0.86	0.96
Th17	MKKS	6.2	-0.072	0.073	0.34
Th17	MKL1	5.1	-0.074	0.12	0.45
Th17	MKL2	4.6	-0.074	0.42	0.75
Th17	MKLN1	6.9	-0.016	0.76	0.92
Th17	MKLN1-AS	1.1	-0.078	0.64	0.87
Th17	MKNK1	5.7	0.12	0.039	0.25
Th17	MKNK2	6.4	0.055	0.46	0.77
Th17	MKRN1	8.3	0.036	0.24	0.6
Th17	MKRN2	6.5	-0.043	0.2	0.55
Th17	MKRN3	1.7	0.15	0.53	0.82
Th17	MKS1	4.9	-0.094	0.054	0.3
Th17	MLANA	0.14	-0.18	0.33	0.68
Th17	MLEC	6.5	-0.0071	0.9	0.97
Th17	MLF1	2.4	-0.48	0.00046	0.013
Th17	MLF2	6.8	0.012	0.68	0.89
Th17	MLH1	5.6	0.1	0.022	0.19
Th17	MLH3	5.4	-0.024	0.67	0.88
Th17	MLKL	6.3	0.13	0.016	0.15
Th17	MLLT1	2.1	0.036	0.71	0.9
Th17	MLLT10	4.6	-0.027	0.64	0.87
Th17	MLLT11	3.7	0.086	0.24	0.6
Th17	MLLT3	5.3	0.15	0.0022	0.042
Th17	MLLT4	4.9	0.4	0.00016	0.0057
Th17	MLLT6	5.9	0.024	0.66	0.88
Th17	MLST8	4.8	0.021	0.69	0.9
Th17	MLX	6.4	0.047	0.13	0.45
Th17	MLXIP	6.3	0.011	0.81	0.94
Th17	MLYCD	4.7	-0.03	0.63	0.87
Th17	MMAA	4.2	0.036	0.57	0.84
Th17	MMAB	3.8	-0.08	0.17	0.51
Th17	MMACHC	0.55	-0.15	0.44	0.76
Th17	MMADHC	6.9	0.031	0.44	0.77
Th17	MMD	4	0.079	0.27	0.63
Th17	MME	0.24	1.3	0.0029	0.051
Th17	MMGT1	4.6	-0.032	0.6	0.85
Th17	MMP11	0.33	-0.46	0.066	0.33
Th17	MMP17	0.61	1.7	5.40E-06	0.00035
Th17	MMP24	1.6	-0.18	0.15	0.49
Th17	MMP24-AS1	2	0.036	0.72	0.91
Th17	MMP25	2.9	-0.072	0.48	0.79
Th17	MMP25-AS1	2.8	-0.1	0.26	0.61
Th17	MMRN1	-0.053	0.16	0.71	0.9
Th17	MMS19	7.1	-0.0053	0.9	0.97
Th17	MMS22L	4	-0.034	0.67	0.88
Th17	MNAT1	3.8	-0.029	0.65	0.87
Th17	MNT	0.82	0.045	0.75	0.92
Th17	MOAP1	6.5	0.0095	0.81	0.94
Th17	MOB1A	7.3	-0.0031	0.93	0.98
Th17	MOB1B	2.9	-0.17	0.15	0.49
Th17	MOB2	5.3	0.01	0.83	0.95
Th17	MOB3A	7.9	-0.03	0.41	0.74
Th17	MOB3C	5.7	-0.00036	0.99	1
Th17	MOCS1	0.51	0.54	0.24	0.59
Th17	MOCS2	5.4	0.055	0.2	0.56
Th17	MOCS3	4.1	-0.016	0.8	0.94
Th17	MOGS	6.7	0.086	0.4	0.73
Th17	MOK	1	-0.26	0.13	0.46
Th17	MON1A	4.4	-0.0048	0.93	0.98
Th17	MON1B	6.5	0.0051	0.91	0.98
Th17	MON2	7.1	-0.087	0.096	0.39
Th17	MORC2	6.4	0.039	0.4	0.73
Th17	MORC2-AS1	4	0.16	0.024	0.19
Th17	MORC3	7.5	0.046	0.25	0.61
Th17	MORC4	4.8	-0.076	0.35	0.7
Th17	MORF4L1	8.2	0.1	0.023	0.19
Th17	MORF4L2	6.7	0.0052	0.87	0.97
Th17	MORF4L2-AS1	0.79	-0.27	0.18	0.53
Th17	MORN1	1.8	-0.11	0.35	0.7
Th17	MORN2	0.55	-0.14	0.44	0.76
Th17	MORN3	3.7	-0.029	0.76	0.92
Th17	MORN4	1.9	-0.33	0.023	0.19
Th17	MOSPD1	4.3	0.001	0.99	1
Th17	MOSPD2	5.1	0.055	0.35	0.7
Th17	MOSPD3	4.3	0.39	9.80E-06	0.00058
Th17	MOV10	6.9	0.3	1.40E-09	3.00E-07
Th17	MPC1	5.1	-0.09	0.071	0.34
Th17	MPC2	5.6	-0.037	0.38	0.72
Th17	MPDU1	5.1	0.12	0.04	0.26
Th17	MPG	5	-0.0011	0.99	1
Th17	MPHOSPH10	6.3	-0.029	0.44	0.76
Th17	MPHOSPH6	4.7	0.12	0.057	0.31
Th17	MPHOSPH8	7.2	-0.0068	0.88	0.97
Th17	MPHOSPH9	6	0.069	0.17	0.51
Th17	MPI	6	0.12	0.002	0.039
Th17	MPLKIP	5.4	0.00089	0.99	1
Th17	MPND	2.8	0.078	0.29	0.64
Th17	MPP1	3	0.15	0.18	0.52
Th17	MPP2	0.49	-0.72	0.013	0.13
Th17	MPP5	3.6	-0.015	0.86	0.96
Th17	MPP6	3.6	-0.42	0.00017	0.006
Th17	MPP7	6.1	-0.12	0.082	0.36
Th17	MPPE1	5.5	-0.052	0.2	0.55
Th17	MPRIP	7.2	-0.0075	0.87	0.96
Th17	MPST	2.6	-0.028	0.81	0.94
Th17	MPV17	5.9	0.15	0.00051	0.014
Th17	MPV17L2	3.8	0.015	0.84	0.95
Th17	MPZL1	3.1	-0.0081	0.95	0.99
Th17	MPZL2	1.4	-0.29	0.3	0.65
Th17	MPZL3	6.3	-0.15	0.023	0.19
Th17	MR1	6.4	0.074	0.059	0.31
Th17	MRC1	-0.087	-0.038	0.93	0.98
Th17	MRC2	2.4	-0.34	0.073	0.34
Th17	MRE11A	5.9	0.016	0.74	0.91
Th17	MREG	3.4	-0.059	0.7	0.9
Th17	MRFAP1	7	0.001	0.98	0.99
Th17	MRFAP1L1	7.8	-0.049	0.084	0.37
Th17	MRGBP	4.4	-0.058	0.25	0.6
Th17	MRI1	6.3	-0.051	0.27	0.63
Th17	MRM1	3.3	0.02	0.88	0.97
Th17	MROH1	5.9	-0.007	0.92	0.98
Th17	MROH6	0.48	0.18	0.43	0.75
Th17	MROH8	1.1	-0.15	0.34	0.69
Th17	MRPL1	4.7	0.11	0.04	0.26
Th17	MRPL10	6	0.077	0.15	0.49
Th17	MRPL11	5.3	0.072	0.09	0.38
Th17	MRPL12	4.3	0.076	0.18	0.53
Th17	MRPL13	5.5	0.036	0.46	0.77
Th17	MRPL14	5.3	0.09	0.078	0.36
Th17	MRPL15	5.5	0.045	0.35	0.7
Th17	MRPL16	5.9	0.056	0.15	0.49
Th17	MRPL17	5.1	0.099	0.061	0.32
Th17	MRPL18	6.2	0.059	0.15	0.49
Th17	MRPL19	5.9	0.035	0.39	0.72
Th17	MRPL2	4.7	0.031	0.45	0.77
Th17	MRPL20	5.8	0.043	0.32	0.68
Th17	MRPL21	5.2	0.059	0.25	0.61
Th17	MRPL22	5.2	0.025	0.6	0.85
Th17	MRPL23	2.3	-0.00083	0.99	1
Th17	MRPL24	5.5	0.14	0.0018	0.036
Th17	MRPL27	4.9	0.1	0.059	0.31
Th17	MRPL28	5.5	0.13	0.023	0.19
Th17	MRPL3	6.5	-0.0022	0.95	0.99
Th17	MRPL30	5.4	-0.061	0.15	0.48
Th17	MRPL32	5.8	0.075	0.055	0.31
Th17	MRPL33	5.5	0.061	0.24	0.6
Th17	MRPL34	5.9	-0.012	0.81	0.94
Th17	MRPL35	5.8	0.13	0.0014	0.03
Th17	MRPL36	4.6	-0.021	0.69	0.9
Th17	MRPL37	5.4	0.056	0.26	0.62
Th17	MRPL38	5.8	-0.022	0.62	0.86
Th17	MRPL39	5.4	-0.02	0.71	0.91
Th17	MRPL4	4.5	0.078	0.2	0.55
Th17	MRPL40	4.9	0.00024	1	1
Th17	MRPL41	5.1	0.025	0.74	0.91
Th17	MRPL42	6.5	0.068	0.18	0.53
Th17	MRPL43	5.4	-0.028	0.54	0.83
Th17	MRPL44	5.5	0.06	0.12	0.44
Th17	MRPL45	4.9	0.018	0.71	0.9
Th17	MRPL45P2	2.4	-0.041	0.69	0.89
Th17	MRPL46	5.4	0.031	0.48	0.78
Th17	MRPL47	5.3	-0.013	0.77	0.93
Th17	MRPL48	5.3	0.11	0.041	0.26
Th17	MRPL49	6.4	-0.0014	0.97	0.99
Th17	MRPL50	5.5	-0.054	0.27	0.63
Th17	MRPL51	6.1	0.096	0.056	0.31
Th17	MRPL52	4.9	0.011	0.83	0.95
Th17	MRPL53	3.6	0.13	0.096	0.39
Th17	MRPL54	4.7	0.094	0.25	0.6
Th17	MRPL55	5.6	0.038	0.39	0.73
Th17	MRPL57	6.2	0.0061	0.89	0.97
Th17	MRPL9	5.9	0.03	0.36	0.71
Th17	MRPS10	6.3	0.046	0.21	0.56
Th17	MRPS11	5	0.079	0.074	0.35
Th17	MRPS12	5.2	0.066	0.27	0.62
Th17	MRPS14	6	-0.00096	0.98	0.99
Th17	MRPS15	5.5	0.092	0.046	0.28
Th17	MRPS16	6.2	0.069	0.037	0.25
Th17	MRPS17	3.7	0.039	0.51	0.81
Th17	MRPS18A	5.1	0.11	0.021	0.18
Th17	MRPS18B	6.7	0.16	0.00066	0.017
Th17	MRPS18C	3.9	0.087	0.18	0.53
Th17	MRPS2	3.9	-0.0026	0.96	0.99
Th17	MRPS21	6.4	0.049	0.23	0.58
Th17	MRPS22	5.4	0.034	0.35	0.7
Th17	MRPS23	5.2	0.062	0.17	0.51
Th17	MRPS25	5.6	-0.027	0.6	0.85
Th17	MRPS26	5.5	-0.02	0.67	0.88
Th17	MRPS27	6.4	-0.013	0.7	0.9
Th17	MRPS28	4.4	0.071	0.17	0.52
Th17	MRPS30	6	-0.022	0.57	0.84
Th17	MRPS31	5.8	0.056	0.15	0.48
Th17	MRPS31P5	3.8	-0.12	0.11	0.43
Th17	MRPS33	4.8	0.18	0.0013	0.029
Th17	MRPS34	6.1	0.021	0.7	0.9
Th17	MRPS35	6.2	0.069	0.064	0.33
Th17	MRPS36	4.6	0.02	0.73	0.91
Th17	MRPS5	6.2	0.0097	0.8	0.94
Th17	MRPS6	5.4	-0.12	0.033	0.23
Th17	MRPS7	6.1	0.11	0.0029	0.052
Th17	MRPS9	5	-0.0087	0.82	0.94
Th17	MRRF	4.9	0.091	0.057	0.31
Th17	MRS2	5.8	0.039	0.34	0.69
Th17	MRS2P2	1.5	0.013	0.94	0.99
Th17	MRTO4	5.2	0.12	0.0047	0.072
Th17	MS4A1	1.4	-0.31	0.41	0.74
Th17	MS4A6A	0.87	-1	0.026	0.2
Th17	MSANTD2	4.1	-0.21	0.00091	0.022
Th17	MSANTD3	2.7	-0.028	0.74	0.91
Th17	MSANTD4	4.8	0.066	0.2	0.55
Th17	MSC	4.5	-0.18	0.18	0.53
Th17	MSC-AS1	3.1	-0.2	0.12	0.44
Th17	MSH2	6.1	-0.082	0.1	0.4
Th17	MSH3	5.9	-0.012	0.82	0.95
Th17	MSH6	6.3	0.019	0.68	0.89
Th17	MSI2	0.76	0.26	0.12	0.43
Th17	MSL1	4.7	-0.0093	0.89	0.97
Th17	MSL2	6	0.027	0.73	0.91
Th17	MSL3	7.3	0.055	0.12	0.44
Th17	MSL3P1	2.7	0.045	0.71	0.9
Th17	MSMO1	5.9	0.12	0.019	0.17
Th17	MSMP	2.4	0.14	0.2	0.55
Th17	MSN	10	0.081	0.023	0.19
Th17	MSRA	1.8	-0.026	0.79	0.93
Th17	MSRB1	3.8	0.009	0.9	0.97
Th17	MSRB2	2.7	-0.041	0.64	0.87
Th17	MSS51	1.9	-0.069	0.62	0.86
Th17	MST1	0.97	-0.048	0.77	0.92
Th17	MST1P2	0.95	-0.36	0.15	0.48
Th17	MST1R	0.33	-0.39	0.22	0.58
Th17	MSTO1	1.1	-0.15	0.22	0.58
Th17	MSTO2P	4.3	-0.0068	0.92	0.98
Th17	MSX2P1	3.5	0.039	0.65	0.88
Th17	MT1E	1.4	-0.16	0.5	0.8
Th17	MT1F	2.9	-0.072	0.56	0.83
Th17	MT1X	3.6	-0.0098	0.92	0.98
Th17	MT2A	4.6	0.16	0.28	0.63
Th17	MTA1	3.6	-0.035	0.62	0.86
Th17	MTA2	5.6	-0.11	0.054	0.3
Th17	MTA3	4.3	-0.076	0.16	0.5
Th17	MTAP	5.5	0.086	0.1	0.4
Th17	MTBP	3.6	-0.1	0.21	0.56
Th17	MTCH1	7.5	0.069	0.036	0.24
Th17	MTCH2	6.2	0.092	0.02	0.17
Th17	MTCP1	1.7	0.16	0.19	0.55
Th17	MTDH	7.4	0.0031	0.93	0.98
Th17	MTERF1	5.1	-0.12	0.049	0.29
Th17	MTERF2	5.1	-0.11	0.07	0.34
Th17	MTERF3	5.3	0.022	0.64	0.87
Th17	MTERF4	5.9	-0.028	0.54	0.82
Th17	MTF1	5.5	-0.0078	0.83	0.95
Th17	MTF2	6.5	0.075	0.025	0.2
Th17	MTFMT	4.5	0.12	0.034	0.23
Th17	MTFP1	4.6	0.015	0.81	0.94
Th17	MTFR1	2.3	0.15	0.15	0.48
Th17	MTFR1L	5.3	0.028	0.46	0.77
Th17	MTFR2	1.1	0.098	0.57	0.84
Th17	MTG1	6.2	-0.053	0.22	0.58
Th17	MTG2	4.9	-0.0044	0.92	0.98
Th17	MTHFD1	6.1	0.15	0.0016	0.033
Th17	MTHFD1L	4.5	0.34	3.60E-05	0.0017
Th17	MTHFD2	4.8	0.18	0.0023	0.044
Th17	MTHFD2L	1.4	-0.18	0.15	0.48
Th17	MTHFR	4.2	0.014	0.86	0.96
Th17	MTHFSD	4.5	-0.017	0.73	0.91
Th17	MTIF2	5.2	0.065	0.2	0.56
Th17	MTIF3	5.9	0.065	0.13	0.46
Th17	MTL5	2.9	-0.043	0.68	0.89
Th17	MTM1	6.5	0.026	0.49	0.79
Th17	MTMR1	6.7	0.066	0.14	0.47
Th17	MTMR10	4.7	-0.084	0.22	0.57
Th17	MTMR12	6.1	-0.074	0.16	0.5
Th17	MTMR14	6.9	0.017	0.61	0.86
Th17	MTMR2	5.3	0.0093	0.85	0.96
Th17	MTMR3	6.3	-0.067	0.27	0.63
Th17	MTMR4	6.8	0.028	0.57	0.84
Th17	MTMR6	6.7	-0.035	0.4	0.73
Th17	MTMR7	0.94	-0.12	0.38	0.72
Th17	MTMR8	3	0.039	0.61	0.86
Th17	MTMR9	5.3	-0.12	0.028	0.21
Th17	MTMR9LP	0.96	-0.54	0.018	0.17
Th17	MTO1	6.8	-0.046	0.19	0.54
Th17	MTOR	6.4	-0.034	0.62	0.86
Th17	MTPAP	5.1	-0.085	0.068	0.33
Th17	MTR	6.7	-0.011	0.81	0.94
Th17	MTRF1	5	0.0079	0.88	0.97
Th17	MTRF1L	4.5	-0.022	0.73	0.91
Th17	MTRNR2L3	0.05	0.12	0.68	0.89
Th17	MTRR	7.6	0.047	0.27	0.63
Th17	MTSS1	6.1	0.043	0.62	0.86
Th17	MTURN	2.3	-0.062	0.64	0.87
Th17	MTUS1	3	0.17	0.39	0.72
Th17	MTUS2	1.5	0.095	0.75	0.92
Th17	MTX1	4.5	0.051	0.33	0.69
Th17	MTX2	4.5	0.089	0.073	0.34
Th17	MTX3	5.2	0.035	0.63	0.87
Th17	MUC1	0.73	0.61	0.00028	0.009
Th17	MUC12	0.29	-0.25	0.27	0.63
Th17	MUC20	1.5	0.11	0.63	0.87
Th17	MUL1	5.8	0.037	0.39	0.72
Th17	MUM1	4.5	-0.02	0.73	0.91
Th17	MUS81	6.2	-0.014	0.72	0.91
Th17	MUSTN1	0.47	-0.26	0.099	0.4
Th17	MUT	5.8	0.025	0.57	0.84
Th17	MUTYH	5.3	-0.063	0.16	0.5
Th17	MVB12A	4	-0.046	0.46	0.77
Th17	MVB12B	3.6	-0.45	0.0008	0.02
Th17	MVD	4.7	-0.0023	0.97	0.99
Th17	MVK	1.5	-0.08	0.49	0.79
Th17	MVP	8.8	0.1	0.015	0.15
Th17	MX1	9	1.4	2.70E-11	8.40E-09
Th17	MX2	7.2	0.57	2.60E-07	2.70E-05
Th17	MXD1	4.2	0.086	0.29	0.64
Th17	MXD3	2.2	-0.00088	0.99	1
Th17	MXD4	6.6	-0.038	0.5	0.8
Th17	MXI1	6.5	-0.071	0.19	0.54
Th17	MXRA7	5.2	-0.21	0.29	0.65
Th17	MYADM	6.1	-0.12	0.27	0.63
Th17	MYB	2.2	0.73	0.0014	0.03
Th17	MYBBP1A	6.4	0.037	0.49	0.79
Th17	MYBL1	6.2	-0.093	0.28	0.64
Th17	MYBL2	1.3	-0.27	0.45	0.77
Th17	MYC	8.7	0.26	1.10E-05	0.00065
Th17	MYCBP2	7.3	0.058	0.19	0.54
Th17	MYCBPAP	3.1	0.32	0.023	0.19
Th17	MYD88	8.5	0.17	0.00027	0.0086
Th17	MYDGF	5.8	0.053	0.3	0.65
Th17	MYEF2	3.3	0.1	0.33	0.69
Th17	MYEOV2	5.4	0.035	0.54	0.83
Th17	MYH10	2.9	0.073	0.47	0.78
Th17	MYH11	3.6	-0.06	0.59	0.85
Th17	MYH3	2.5	0.12	0.41	0.74
Th17	MYH7B	1.1	-0.094	0.62	0.86
Th17	MYH9	11	-0.028	0.74	0.91
Th17	MYL12A	9.5	0.18	6.60E-05	0.0027
Th17	MYL12B	9	0.099	0.02	0.17
Th17	MYL5	0.55	0.27	0.067	0.33
Th17	MYL6	9.3	0.077	0.088	0.38
Th17	MYL6B	1.5	0.42	0.0025	0.047
Th17	MYLIP	6.8	0.12	0.045	0.28
Th17	MYLK4	0.85	0.092	0.74	0.91
Th17	MYNN	5.7	0.059	0.17	0.51
Th17	MYO15A	0.28	-0.031	0.89	0.97
Th17	MYO15B	2.3	0.032	0.89	0.97
Th17	MYO16	3.5	-0.82	0.0042	0.067
Th17	MYO18A	6.4	-0.06	0.39	0.73
Th17	MYO19	5.1	-0.11	0.075	0.35
Th17	MYO1B	0.66	2	0.00012	0.0045
Th17	MYO1C	5.6	-0.17	0.027	0.21
Th17	MYO1D	4.2	-0.25	0.028	0.21
Th17	MYO1E	0.51	-0.014	0.96	0.99
Th17	MYO1F	9.1	0.019	0.66	0.88
Th17	MYO1G	9.1	0.081	0.058	0.31
Th17	MYO5A	7	0.12	0.032	0.23
Th17	MYO5B	0.43	0.1	0.7	0.9
Th17	MYO5C	1.7	0.16	0.43	0.76
Th17	MYO6	4.1	0.36	0.039	0.26
Th17	MYO7A	2.5	-0.55	0.018	0.17
Th17	MYO9A	6.2	-0.064	0.31	0.66
Th17	MYO9B	7	-0.018	0.77	0.92
Th17	MYOM1	2.1	0.022	0.91	0.98
Th17	MYOM2	5.1	-0.32	0.44	0.76
Th17	MYOT	0.91	-0.077	0.59	0.85
Th17	MYRF	0.91	-0.13	0.61	0.86
Th17	MYSM1	5.5	-0.09	0.18	0.53
Th17	MZF1	4	-0.044	0.51	0.81
Th17	MZF1-AS1	2.6	0.046	0.63	0.87
Th17	MZT1	4.1	0.0035	0.96	0.99
Th17	MZT2A	5	0.051	0.53	0.82
Th17	MZT2B	2.6	-0.027	0.77	0.93
Th17	N4BP1	6.8	0.25	5.10E-05	0.0023
Th17	N4BP2	6.8	0.13	0.033	0.23
Th17	N4BP2L1	5.9	-0.012	0.77	0.93
Th17	N4BP2L2	8.6	0.00095	0.98	0.99
Th17	N4BP2L2-IT2	2.1	-0.14	0.37	0.71
Th17	N4BP3	2.3	0.15	0.28	0.64
Th17	N6AMT1	3.8	-0.063	0.38	0.72
Th17	N6AMT2	2.9	0.035	0.63	0.87
Th17	NAA10	5.7	-0.016	0.66	0.88
Th17	NAA15	6.5	-0.018	0.65	0.87
Th17	NAA16	5.8	-0.22	9.90E-06	0.00059
Th17	NAA20	5.6	0.018	0.69	0.89
Th17	NAA25	6	0.087	0.059	0.31
Th17	NAA30	5.8	-0.041	0.36	0.71
Th17	NAA35	5.6	-0.041	0.31	0.67
Th17	NAA38	4.7	0.039	0.54	0.83
Th17	NAA40	5.5	0.032	0.57	0.84
Th17	NAA50	7.1	-0.024	0.56	0.83
Th17	NAA60	6.1	0.02	0.6	0.85
Th17	NAAA	6.9	-0.061	0.23	0.59
Th17	NAALADL1	3.4	-0.022	0.79	0.93
Th17	NAB1	3.3	0.053	0.56	0.83
Th17	NAB2	1.6	-0.33	0.019	0.17
Th17	NABP1	6.3	0.0081	0.9	0.97
Th17	NABP2	1.8	0.061	0.48	0.79
Th17	NACA	8.5	0.038	0.25	0.61
Th17	NACC1	1.6	-0.21	0.099	0.4
Th17	NACC2	3.1	0.0058	0.96	0.99
Th17	NADK	6.1	0.088	0.089	0.38
Th17	NADK2	4.6	-0.09	0.15	0.48
Th17	NADSYN1	6.9	0.025	0.47	0.78
Th17	NAE1	6.9	0.00051	0.99	1
Th17	NAF1	2.1	-0.14	0.16	0.49
Th17	NAGA	5.7	0.0019	0.97	0.99
Th17	NAGK	6	0.086	0.1	0.4
Th17	NAGLU	4.7	0.07	0.24	0.59
Th17	NAGPA	5.4	-0.032	0.49	0.79
Th17	NAGPA-AS1	0.76	-0.2	0.29	0.65
Th17	NAGS	1.5	-0.18	0.18	0.53
Th17	NAIF1	3.9	-0.019	0.73	0.91
Th17	NAIP	1.7	-0.068	0.67	0.88
Th17	NAMPT	4.9	-0.068	0.24	0.6
Th17	NANOS1	1.6	0.16	0.2	0.55
Th17	NANP	2.5	-0.026	0.82	0.94
Th17	NANS	4.9	0.1	0.042	0.26
Th17	NAP1L1	7.4	-0.0035	0.93	0.98
Th17	NAP1L2	1	0.26	0.22	0.58
Th17	NAP1L3	3.2	-0.23	0.14	0.46
Th17	NAP1L4	8.6	0.11	0.00013	0.005
Th17	NAP1L5	2	0.094	0.41	0.74
Th17	NAPA	6.5	0.084	0.073	0.34
Th17	NAPA-AS1	0.76	0.18	0.16	0.5
Th17	NAPB	5	0.058	0.45	0.77
Th17	NAPEPLD	4.7	-0.16	0.0032	0.054
Th17	NAPG	5.2	-0.058	0.28	0.64
Th17	NAPRT	6	0.24	0.39	0.72
Th17	NAPSA	1.1	0.04	0.81	0.94
Th17	NARF	6.7	0.067	0.042	0.26
Th17	NARFL	5.8	-0.059	0.25	0.61
Th17	NARS	7.7	0.02	0.54	0.82
Th17	NARS2	5	-0.033	0.55	0.83
Th17	NASP	6.4	0.025	0.52	0.81
Th17	NAT1	3.8	-0.025	0.75	0.92
Th17	NAT10	7	0.021	0.57	0.84
Th17	NAT14	0.99	0.27	0.079	0.36
Th17	NAT6	4.1	0.024	0.69	0.9
Th17	NAT9	5.5	0.048	0.31	0.66
Th17	NATD1	3	-0.22	0.095	0.39
Th17	NAV1	2.4	0.0027	0.99	1
Th17	NBAS	6	-0.017	0.8	0.94
Th17	NBEA	2.2	0.14	0.59	0.85
Th17	NBEAL1	3.8	-0.23	0.023	0.19
Th17	NBEAL2	6.7	0.054	0.52	0.81
Th17	NBN	6.5	0.01	0.8	0.94
Th17	NBPF1	4.2	-0.011	0.94	0.98
Th17	NBPF10	3.1	-0.12	0.19	0.54
Th17	NBPF11	5	-0.17	0.009	0.11
Th17	NBPF12	5.8	-0.068	0.29	0.65
Th17	NBPF14	3.9	0.043	0.59	0.85
Th17	NBPF15	6.3	-0.059	0.33	0.69
Th17	NBPF20	2.1	-0.1	0.39	0.72
Th17	NBPF25P	0.051	-0.095	0.61	0.86
Th17	NBPF3	4.2	-0.2	0.19	0.54
Th17	NBPF8	4.8	-0.17	0.095	0.39
Th17	NBPF9	4.4	-0.0062	0.95	0.99
Th17	NBR1	8.2	-0.057	0.093	0.39
Th17	NBR2	3	-0.086	0.39	0.73
Th17	NCALD	5.4	0.15	0.18	0.53
Th17	NCAPD2	6.6	-0.0061	0.91	0.98
Th17	NCAPD3	5.6	0.034	0.49	0.79
Th17	NCAPG	1.6	0.31	0.18	0.53
Th17	NCAPG2	6.3	0.16	0.43	0.75
Th17	NCAPH	2.6	-0.29	0.06	0.32
Th17	NCAPH2	5.7	-0.06	0.12	0.44
Th17	NCBP1	6.9	0.0011	0.98	0.99
Th17	NCBP2	7.5	0.026	0.38	0.72
Th17	NCBP2-AS2	5.8	0.027	0.55	0.83
Th17	NCDN	5.6	0.023	0.69	0.89
Th17	NCEH1	3.2	-0.13	0.22	0.58
Th17	NCF1	0.6	-0.22	0.19	0.54
Th17	NCF1B	1.6	-0.33	0.018	0.17
Th17	NCF1C	0.57	-0.49	0.0045	0.07
Th17	NCF2	2.8	-0.037	0.89	0.97
Th17	NCF4	5.4	0.26	0.013	0.14
Th17	NCK1	6.3	-0.027	0.49	0.79
Th17	NCK1-AS1	2.9	-0.036	0.66	0.88
Th17	NCK2	7.3	0.017	0.74	0.91
Th17	NCKAP1	3.9	-0.019	0.91	0.98
Th17	NCKAP1L	8.3	0.07	0.11	0.42
Th17	NCKAP5L	1.9	0.2	0.083	0.37
Th17	NCKIPSD	4.6	0.034	0.55	0.83
Th17	NCL	9.4	0.027	0.36	0.71
Th17	NCLN	5.8	-0.0052	0.93	0.98
Th17	NCOA1	7.4	0.026	0.47	0.78
Th17	NCOA2	5.7	-0.082	0.23	0.58
Th17	NCOA3	7.1	-0.018	0.77	0.93
Th17	NCOA4	8.5	0.022	0.64	0.87
Th17	NCOA5	6.2	-0.022	0.57	0.84
Th17	NCOA6	5.9	0.035	0.52	0.81
Th17	NCOA7	6.5	-0.0044	0.92	0.98
Th17	NCOR1	8.6	-0.016	0.6	0.85
Th17	NCOR2	5.6	-0.028	0.66	0.88
Th17	NCR3	3.9	-0.2	0.18	0.52
Th17	NCR3LG1	1.2	-0.29	0.34	0.69
Th17	NCSTN	7	0.067	0.027	0.2
Th17	NDC1	5.1	-0.076	0.2	0.55
Th17	NDC80	4.5	0.28	0.0041	0.066
Th17	NDE1	6	-0.053	0.22	0.58
Th17	NDEL1	6.7	-0.017	0.5	0.8
Th17	NDFIP1	7.5	0.054	0.18	0.53
Th17	NDFIP2	2.4	-0.21	0.19	0.54
Th17	NDNL2	6.5	-0.078	0.046	0.28
Th17	NDOR1	5.1	-0.018	0.73	0.91
Th17	NDRG1	6.8	0.12	0.011	0.12
Th17	NDRG2	4.8	-0.053	0.39	0.73
Th17	NDRG3	6.5	-0.062	0.08	0.36
Th17	NDST2	6.6	-0.0076	0.84	0.95
Th17	NDUFA1	6.8	0.097	0.054	0.3
Th17	NDUFA10	6.8	0.025	0.37	0.72
Th17	NDUFA11	6	0.073	0.23	0.59
Th17	NDUFA12	6.6	0.14	0.071	0.34
Th17	NDUFA13	6.8	0.092	0.08	0.36
Th17	NDUFA2	5.6	0.059	0.22	0.58
Th17	NDUFA3	4.9	0.091	0.2	0.55
Th17	NDUFA4	7.6	0.051	0.23	0.59
Th17	NDUFA5	6.4	-0.034	0.5	0.8
Th17	NDUFA6	6.4	0.0034	0.94	0.99
Th17	NDUFA6-AS1	1.3	-0.13	0.28	0.64
Th17	NDUFA7	4.8	0.049	0.38	0.72
Th17	NDUFA8	5.2	0.052	0.28	0.63
Th17	NDUFA9	7.1	0.099	0.011	0.12
Th17	NDUFAB1	6	0.057	0.2	0.55
Th17	NDUFAF1	4.9	-0.021	0.66	0.88
Th17	NDUFAF2	3.6	0.034	0.59	0.85
Th17	NDUFAF3	6.1	0.066	0.16	0.5
Th17	NDUFAF4	5.2	-0.034	0.47	0.78
Th17	NDUFAF4P1	1.1	-0.29	0.17	0.51
Th17	NDUFAF5	3.4	0.12	0.077	0.35
Th17	NDUFAF6	4.1	-0.051	0.33	0.68
Th17	NDUFAF7	5	-0.074	0.12	0.44
Th17	NDUFB1	4.3	0.07	0.36	0.7
Th17	NDUFB10	5.9	0.012	0.8	0.94
Th17	NDUFB11	6.2	0.045	0.38	0.72
Th17	NDUFB2	5.3	0.11	0.1	0.41
Th17	NDUFB2-AS1	0.34	-0.11	0.48	0.78
Th17	NDUFB3	5.8	0.11	0.024	0.2
Th17	NDUFB4	6.4	0.027	0.49	0.79
Th17	NDUFB5	5.7	0.15	0.0026	0.048
Th17	NDUFB6	5.5	0.05	0.31	0.67
Th17	NDUFB7	5.7	0.031	0.63	0.87
Th17	NDUFB8	7.2	0.095	0.013	0.14
Th17	NDUFB9	6.9	0.073	0.12	0.43
Th17	NDUFC1	5.7	-0.024	0.62	0.86
Th17	NDUFC2	3.8	0.0049	0.94	0.99
Th17	NDUFS1	6.4	0.071	0.078	0.36
Th17	NDUFS2	7.3	0.088	0.0045	0.07
Th17	NDUFS3	5.7	0.027	0.5	0.8
Th17	NDUFS4	4.8	0.065	0.17	0.52
Th17	NDUFS5	6.3	0.053	0.3	0.66
Th17	NDUFS6	5.3	0.029	0.6	0.85
Th17	NDUFS7	6.1	0.021	0.73	0.91
Th17	NDUFS8	5.7	0.047	0.38	0.72
Th17	NDUFV1	6.8	0.021	0.6	0.85
Th17	NDUFV2	6.8	0.061	0.15	0.48
Th17	NDUFV2-AS1	2.2	-0.13	0.15	0.48
Th17	NDUFV3	4.4	-0.014	0.82	0.95
Th17	NEAT1	8.1	0.23	0.029	0.22
Th17	NEB	1.6	0.14	0.43	0.75
Th17	NECAB1	-0.042	-0.6	0.018	0.17
Th17	NECAB3	3	0.24	0.043	0.27
Th17	NECAP1	6.5	0.027	0.42	0.74
Th17	NECAP2	8.2	0.12	0.00026	0.0085
Th17	NEDD1	6.6	-0.017	0.75	0.92
Th17	NEDD4	4.1	-0.18	0.18	0.53
Th17	NEDD4L	5	0.13	0.44	0.77
Th17	NEDD8	5	0.095	0.11	0.41
Th17	NEDD9	6.4	0.19	0.00023	0.0076
Th17	NEFH	2	0.26	0.048	0.28
Th17	NEFL	6.4	0.15	0.48	0.79
Th17	NEFM	1.5	-0.14	0.49	0.79
Th17	NEIL1	3.3	-0.089	0.46	0.77
Th17	NEIL2	4.9	0.04	0.58	0.85
Th17	NEIL3	0.87	-0.17	0.52	0.81
Th17	NEK1	5.2	-0.014	0.79	0.93
Th17	NEK10	0.016	0.037	0.88	0.97
Th17	NEK11	2.9	-0.019	0.87	0.96
Th17	NEK3	3.4	-0.025	0.76	0.92
Th17	NEK4	5	0.017	0.78	0.93
Th17	NEK6	4	-0.095	0.42	0.75
Th17	NEK7	7.5	-0.14	0.0033	0.055
Th17	NEK8	3.7	-0.033	0.67	0.88
Th17	NEK9	5.8	0.074	0.13	0.45
Th17	NELFA	5.2	-0.12	0.0053	0.078
Th17	NELFB	5.5	-0.0069	0.91	0.98
Th17	NELFCD	7.1	-0.021	0.47	0.78
Th17	NELFE	5.9	0.015	0.73	0.91
Th17	NELL2	6.9	0.05	0.77	0.92
Th17	NEMF	7.2	-0.021	0.59	0.85
Th17	NEMP1	5.1	-0.065	0.39	0.73
Th17	NEMP2	4.3	-0.02	0.78	0.93
Th17	NENF	4.6	-0.0083	0.88	0.97
Th17	NEO1	4.3	-0.16	0.19	0.54
Th17	NET1	2.9	-0.031	0.85	0.96
Th17	NETO2	4.2	0.18	0.07	0.34
Th17	NEU1	5.2	0.078	0.12	0.43
Th17	NEU3	2.2	-0.16	0.32	0.67
Th17	NEURL1	1.7	-0.018	0.91	0.98
Th17	NEURL2	1	-0.3	0.039	0.25
Th17	NEURL4	3.2	0.084	0.3	0.66
Th17	NEXN	1.1	0.6	0.011	0.12
Th17	NF1	4.3	-0.041	0.62	0.86
Th17	NF2	5.9	0.026	0.54	0.82
Th17	NFAT5	5.9	-0.038	0.62	0.86
Th17	NFATC1	6.2	-0.099	0.12	0.43
Th17	NFATC2	7.2	-0.11	0.073	0.34
Th17	NFATC2IP	6.9	0.029	0.4	0.74
Th17	NFATC3	8.3	-0.091	0.016	0.16
Th17	NFE2L1	5	0.076	0.29	0.65
Th17	NFE2L2	7.2	0.034	0.37	0.71
Th17	NFE2L3	5.1	0.22	0.0081	0.1
Th17	NFIA	3.4	-0.13	0.23	0.59
Th17	NFIC	4.1	-0.13	0.081	0.36
Th17	NFIL3	2.3	0.087	0.53	0.82
Th17	NFKB1	8.4	0.23	7.90E-07	6.80E-05
Th17	NFKB2	6.3	0.15	0.13	0.45
Th17	NFKBIA	8	0.37	0.00083	0.021
Th17	NFKBIB	3.2	0.1	0.17	0.51
Th17	NFKBID	3.9	-0.082	0.27	0.63
Th17	NFKBIE	4.2	0.064	0.46	0.77
Th17	NFKBIL1	2.6	-0.012	0.89	0.97
Th17	NFKBIZ	6.3	0.59	1.90E-10	4.80E-08
Th17	NFRKB	6.8	0.011	0.79	0.93
Th17	NFS1	5.3	0.057	0.18	0.52
Th17	NFU1	5.1	-0.021	0.68	0.89
Th17	NFX1	7.1	0.016	0.69	0.9
Th17	NFXL1	4.3	-0.12	0.039	0.25
Th17	NFYA	6	-0.045	0.3	0.66
Th17	NFYB	5.7	-0.14	0.012	0.13
Th17	NFYC	6.1	-0.018	0.56	0.84
Th17	NFYC-AS1	3	-0.097	0.42	0.74
Th17	NGDN	6.4	-0.013	0.72	0.91
Th17	NGFRAP1	5.1	0.15	0.098	0.4
Th17	NGLY1	6.7	-0.019	0.54	0.82
Th17	NGRN	6.8	0.011	0.78	0.93
Th17	NHEJ1	4.9	0.089	0.077	0.35
Th17	NHLRC1	0.61	0.16	0.48	0.79
Th17	NHLRC2	4.8	-0.034	0.54	0.83
Th17	NHLRC3	5.4	-0.017	0.73	0.91
Th17	NHLRC4	1.3	-0.096	0.46	0.78
Th17	NHP2	6.4	0.077	0.087	0.37
Th17	NHSL2	6.9	-0.21	0.0031	0.053
Th17	NICN1	4.9	0.1	0.11	0.43
Th17	NID2	1.2	0.09	0.57	0.84
Th17	NIF3L1	5.1	-0.0057	0.9	0.97
Th17	NIFK	5.7	0.074	0.069	0.34
Th17	NIFK-AS1	3.7	-0.075	0.27	0.63
Th17	NIN	7.7	0.16	0.0029	0.052
Th17	NINJ1	5.5	-0.086	0.3	0.65
Th17	NINJ2	3.8	0.0085	0.95	0.99
Th17	NINL	2.1	-0.0058	0.98	0.99
Th17	NIP7	5.5	0.069	0.08	0.36
Th17	NIPA1	4.6	0.027	0.75	0.92
Th17	NIPA2	7	-0.011	0.77	0.93
Th17	NIPAL2	3.2	0.24	0.037	0.25
Th17	NIPAL3	7.4	-0.038	0.38	0.72
Th17	NIPAL4	0.082	-0.18	0.55	0.83
Th17	NIPBL	7	-0.054	0.099	0.4
Th17	NIPBL-AS1	2.9	-0.35	0.0015	0.032
Th17	NIPSNAP1	6.1	0.031	0.4	0.73
Th17	NIPSNAP3A	4.9	-0.063	0.31	0.66
Th17	NIPSNAP3B	0.98	-0.35	0.049	0.29
Th17	NISCH	6.5	0.011	0.8	0.94
Th17	NIT1	4.4	0.057	0.23	0.58
Th17	NIT2	5.9	0.11	0.011	0.13
Th17	NKAP	5	-0.0042	0.93	0.98
Th17	NKAPP1	2.1	-0.2	0.034	0.23
Th17	NKD1	0.039	-0.19	0.41	0.74
Th17	NKG7	2.8	-0.43	0.18	0.52
Th17	NKIRAS1	2.6	-0.096	0.29	0.64
Th17	NKIRAS2	5.1	0.0087	0.81	0.94
Th17	NKPD1	0.69	0.07	0.73	0.91
Th17	NKRF	4.9	0.083	0.14	0.47
Th17	NKTR	7.8	-0.033	0.46	0.77
Th17	NLE1	3	0.074	0.5	0.8
Th17	NLGN3	0.91	0.026	0.88	0.97
Th17	NLK	2.3	0.047	0.63	0.87
Th17	NLN	3.2	0.25	0.014	0.14
Th17	NLRC3	8.2	-0.053	0.25	0.61
Th17	NLRC5	8.9	0.045	0.49	0.79
Th17	NLRP1	8.9	-0.12	0.038	0.25
Th17	NLRP2	3.8	0.3	0.18	0.53
Th17	NLRP3	3.5	-0.31	0.029	0.22
Th17	NLRP6	3.2	-0.1	0.54	0.82
Th17	NLRX1	3.9	-0.04	0.63	0.87
Th17	NMB	0.97	-0.19	0.11	0.41
Th17	NMD3	6.3	0.054	0.2	0.55
Th17	NME1	2.6	0.19	0.047	0.28
Th17	NME3	5.1	-0.013	0.85	0.96
Th17	NME4	4.1	-0.00045	1	1
Th17	NME6	5.9	0.037	0.31	0.67
Th17	NME7	4.1	-0.036	0.53	0.82
Th17	NME9	1.2	-0.05	0.75	0.92
Th17	NMI	6.5	0.24	0.0017	0.035
Th17	NMNAT1	3.7	0.018	0.78	0.93
Th17	NMNAT3	0.79	-0.0025	0.99	1
Th17	NMRAL1	5.5	0.0022	0.96	0.99
Th17	NMRK1	6.7	-0.067	0.31	0.66
Th17	NMT1	7.1	0.051	0.099	0.4
Th17	NMT2	6.9	-0.083	0.25	0.6
Th17	NMU	2.4	-0.043	0.78	0.93
Th17	NMUR1	0.65	-0.39	0.14	0.47
Th17	NNT	7.4	-0.032	0.44	0.76
Th17	NNT-AS1	3	0.064	0.42	0.74
Th17	NOA1	5.5	-0.0018	0.97	0.99
Th17	NOB1	5.6	0.078	0.069	0.34
Th17	NOC2L	6.6	-0.019	0.6	0.85
Th17	NOC3L	5.5	0.082	0.092	0.39
Th17	NOC4L	4.6	0.052	0.38	0.72
Th17	NOCT	1.1	-0.17	0.24	0.6
Th17	NOD1	5.5	-0.0046	0.93	0.98
Th17	NOD2	4.3	0.044	0.69	0.89
Th17	NODAL	0.078	-0.39	0.097	0.4
Th17	NOL10	5.5	-0.013	0.77	0.92
Th17	NOL11	7.1	0.1	0.0088	0.11
Th17	NOL12	5.9	-0.077	0.054	0.3
Th17	NOL3	0.54	0.8	0.00015	0.0056
Th17	NOL4L	7.2	-0.13	0.04	0.26
Th17	NOL6	5.9	0.11	0.051	0.29
Th17	NOL7	6.8	-0.016	0.66	0.88
Th17	NOL8	7.3	0.052	0.12	0.43
Th17	NOL9	6.7	-0.04	0.46	0.78
Th17	NOLC1	7.6	0.044	0.22	0.57
Th17	NOM1	4.8	0.069	0.22	0.58
Th17	NOMO1	5.8	-0.14	0.023	0.19
Th17	NOMO2	5.9	-0.1	0.36	0.71
Th17	NONO	8.5	0.0024	0.91	0.98
Th17	NOP10	6.1	0.056	0.3	0.66
Th17	NOP14	5.9	0.0059	0.9	0.97
Th17	NOP14-AS1	4.1	-0.046	0.49	0.79
Th17	NOP16	5.1	0.14	0.0036	0.059
Th17	NOP2	7.1	0.061	0.071	0.34
Th17	NOP56	7.7	0.092	0.0026	0.048
Th17	NOP58	7.7	0.026	0.41	0.74
Th17	NOP9	2.3	0.0088	0.93	0.98
Th17	NOS3	3.5	0.12	0.25	0.6
Th17	NOSIP	8.1	-0.055	0.33	0.69
Th17	NOTCH1	4.3	-0.15	0.2	0.55
Th17	NOTCH2	7.4	-0.065	0.38	0.72
Th17	NOTCH2NL	5.3	0.02	0.74	0.91
Th17	NOX1	0.09	0.039	0.83	0.95
Th17	NOXA1	2	-0.062	0.6	0.85
Th17	NPAS2	2.5	-0.23	0.16	0.49
Th17	NPAT	7.4	-0.082	0.08	0.36
Th17	NPC1	6.4	0.057	0.43	0.75
Th17	NPC2	4	0.065	0.37	0.71
Th17	NPDC1	5.8	0.52	9.90E-08	1.20E-05
Th17	NPEPL1	0.35	-0.2	0.22	0.58
Th17	NPEPPS	6.8	-0.034	0.27	0.63
Th17	NPFF	0.33	-0.33	0.059	0.31
Th17	NPHP1	0.29	-0.2	0.47	0.78
Th17	NPHP3	1.9	-0.044	0.73	0.91
Th17	NPHP3-ACAD11	1.3	-0.15	0.26	0.62
Th17	NPHP4	3.4	-0.047	0.63	0.87
Th17	NPIPA1	1.4	0.037	0.74	0.91
Th17	NPIPA5	0.5	-0.34	0.39	0.72
Th17	NPIPB11	1.2	-0.062	0.71	0.9
Th17	NPIPB15	3.1	0.21	0.31	0.66
Th17	NPIPB3	5.4	-0.19	0.13	0.45
Th17	NPIPB4	2.6	0.045	0.79	0.94
Th17	NPIPB5	3.1	-0.11	0.5	0.8
Th17	NPL	3.2	-0.11	0.2	0.55
Th17	NPLOC4	7.3	-0.0098	0.8	0.94
Th17	NPM1	8.7	0.073	0.058	0.31
Th17	NPM2	0.23	0.15	0.59	0.85
Th17	NPM3	0.58	0.18	0.34	0.69
Th17	NPR2	1.6	0.07	0.63	0.87
Th17	NPRL2	6.3	0.021	0.51	0.81
Th17	NPRL3	4.3	0.035	0.58	0.85
Th17	NPTN	5.5	-0.022	0.64	0.87
Th17	NPTN-IT1	1.9	-0.11	0.43	0.75
Th17	NPTXR	1.5	-0.16	0.47	0.78
Th17	NQO1	3	0.18	0.069	0.34
Th17	NQO2	5.2	-0.21	0.024	0.19
Th17	NR1D1	4.8	-0.14	0.1	0.4
Th17	NR1D2	7.8	-0.041	0.47	0.78
Th17	NR1H2	7.1	0.035	0.46	0.77
Th17	NR1H3	2	0.19	0.1	0.4
Th17	NR2C1	6.1	-0.019	0.66	0.88
Th17	NR2C2	5.8	-0.15	0.031	0.23
Th17	NR2C2AP	4.2	0.03	0.53	0.82
Th17	NR2F6	2.4	0.2	0.32	0.67
Th17	NR3C1	7.2	-0.025	0.63	0.87
Th17	NR3C2	4.4	-0.12	0.14	0.47
Th17	NR4A2	2.3	0.15	0.57	0.84
Th17	NRAS	6.3	0.1	0.08	0.36
Th17	NRAV	0.9	-0.38	0.045	0.27
Th17	NRBF2	5.7	0.0018	0.97	0.99
Th17	NRBP1	7.8	0.017	0.53	0.82
Th17	NRBP2	5	-0.1	0.12	0.45
Th17	NRD1	7.9	0.022	0.41	0.74
Th17	NRDE2	4.4	-0.082	0.19	0.55
Th17	NRF1	5.4	-0.095	0.043	0.27
Th17	NRIP1	5.9	-0.11	0.31	0.67
Th17	NRIP2	3.5	-0.14	0.16	0.5
Th17	NRIP3	0.4	-0.49	0.12	0.44
Th17	NRIR	2.5	1.3	1.40E-06	0.00011
Th17	NRL	1.6	0.085	0.47	0.78
Th17	NRM	3	0.027	0.72	0.91
Th17	NRN1L	0.54	-0.21	0.15	0.48
Th17	NRROS	2.8	-0.1	0.26	0.62
Th17	NRSN2	0.14	0.025	0.92	0.98
Th17	NSA2	4.7	0.073	0.15	0.48
Th17	NSD1	7	0.067	0.22	0.58
Th17	NSDHL	4.3	0.084	0.14	0.47
Th17	NSF	6.6	0.022	0.64	0.87
Th17	NSFL1C	6.3	-0.0075	0.85	0.96
Th17	NSG1	6	0.062	0.5	0.8
Th17	NSL1	6.1	-0.047	0.19	0.54
Th17	NSMAF	7.2	-0.082	0.03	0.22
Th17	NSMCE1	6.2	0.033	0.44	0.76
Th17	NSMCE2	4.8	-0.005	0.91	0.98
Th17	NSMCE4A	6.8	0.01	0.7	0.9
Th17	NSMF	5.5	0.13	0.16	0.5
Th17	NSRP1	5.4	0.096	0.056	0.31
Th17	NSUN2	7.4	-0.051	0.22	0.57
Th17	NSUN3	3.8	-0.059	0.33	0.69
Th17	NSUN4	5	0.064	0.21	0.56
Th17	NSUN5	5.6	0.0042	0.93	0.98
Th17	NSUN5P1	5.5	-0.071	0.23	0.58
Th17	NSUN5P2	2.5	0.032	0.77	0.93
Th17	NSUN6	4.9	-0.067	0.24	0.59
Th17	NT5C	4.9	0.063	0.31	0.66
Th17	NT5C2	6.8	-0.045	0.22	0.58
Th17	NT5C3A	6.2	0.076	0.12	0.44
Th17	NT5C3B	4.4	-0.047	0.68	0.89
Th17	NT5DC1	6	-0.057	0.14	0.48
Th17	NT5DC2	-0.028	0.13	0.66	0.88
Th17	NT5DC3	3.7	-0.061	0.47	0.78
Th17	NT5E	3.8	-0.26	0.28	0.64
Th17	NT5M	0.72	-0.044	0.77	0.93
Th17	NTAN1	5	0.076	0.14	0.48
Th17	NTHL1	3.4	-0.013	0.88	0.97
Th17	NTMT1	3.6	-0.014	0.79	0.93
Th17	NTN4	4.8	-0.042	0.79	0.93
Th17	NTNG2	0.025	0.24	0.28	0.63
Th17	NTPCR	4.3	0.09	0.39	0.73
Th17	NTRK2	2.7	-0.19	0.33	0.69
Th17	NUAK2	5.9	-0.41	4.80E-09	8.50E-07
Th17	NUB1	7	0.087	0.018	0.16
Th17	NUBP1	4.3	-0.078	0.13	0.46
Th17	NUBP2	5.9	4.50E-05	1	1
Th17	NUBPL	3.7	0.0012	0.98	1
Th17	NUCB1	6.4	0.093	0.056	0.31
Th17	NUCB2	5.7	0.076	0.23	0.59
Th17	NUCKS1	5.3	0.064	0.23	0.59
Th17	NUDC	7.3	0.0089	0.81	0.94
Th17	NUDCD1	5.1	0.087	0.079	0.36
Th17	NUDCD2	5.6	0.033	0.48	0.78
Th17	NUDCD3	6.7	-0.035	0.32	0.68
Th17	NUDT1	3.8	0.13	0.056	0.31
Th17	NUDT11	0.011	0.29	0.36	0.7
Th17	NUDT12	1.4	0.21	0.29	0.65
Th17	NUDT13	2.5	-0.22	0.067	0.33
Th17	NUDT14	2.6	0.065	0.5	0.8
Th17	NUDT15	4.4	-0.067	0.21	0.57
Th17	NUDT16	3.5	0.21	0.0089	0.11
Th17	NUDT16L1	5.7	-0.0014	0.98	0.99
Th17	NUDT16P1	0.75	0.078	0.74	0.91
Th17	NUDT17	1.7	0.076	0.51	0.81
Th17	NUDT18	4.1	0.17	0.013	0.14
Th17	NUDT19	3.1	-0.041	0.52	0.81
Th17	NUDT2	4	0.0057	0.94	0.99
Th17	NUDT21	7	-0.065	0.083	0.37
Th17	NUDT22	5	-0.085	0.11	0.42
Th17	NUDT4	6	-0.0058	0.91	0.98
Th17	NUDT5	6	-0.035	0.3	0.65
Th17	NUDT7	3.3	-0.025	0.77	0.92
Th17	NUDT8	0.86	-0.21	0.12	0.44
Th17	NUDT9	4.6	-0.05	0.31	0.67
Th17	NUF2	2	0.07	0.63	0.87
Th17	NUFIP1	3.6	0.0022	0.98	0.99
Th17	NUFIP2	6.2	0.027	0.63	0.87
Th17	NUGGC	2.6	-0.14	0.45	0.77
Th17	NUMA1	7.2	-0.083	0.29	0.65
Th17	NUMB	6.8	-0.047	0.13	0.45
Th17	NUMBL	1.8	0.041	0.7	0.9
Th17	NUP107	6.7	-0.01	0.79	0.93
Th17	NUP133	6.4	-0.016	0.7	0.9
Th17	NUP153	5.5	-0.0089	0.88	0.97
Th17	NUP155	6.1	-0.013	0.83	0.95
Th17	NUP160	7.7	0.073	0.076	0.35
Th17	NUP188	7.3	0.01	0.85	0.96
Th17	NUP205	6.9	-0.027	0.65	0.87
Th17	NUP210	8.6	-0.023	0.7	0.9
Th17	NUP210L	0.66	-0.069	0.7	0.9
Th17	NUP214	6.6	-0.029	0.62	0.86
Th17	NUP35	4.1	-0.079	0.21	0.56
Th17	NUP37	5.2	0.098	0.048	0.28
Th17	NUP43	4.9	-0.14	0.034	0.23
Th17	NUP50	7.8	-0.036	0.41	0.74
Th17	NUP50-AS1	2.3	0.014	0.89	0.97
Th17	NUP54	6	0.039	0.28	0.63
Th17	NUP62	6.6	-0.0028	0.95	0.99
Th17	NUP62CL	1.6	-0.25	0.076	0.35
Th17	NUP85	6.3	0.019	0.57	0.84
Th17	NUP88	6.8	0.0047	0.88	0.97
Th17	NUP93	6.5	0.0076	0.84	0.96
Th17	NUP98	7.6	0.0013	0.98	0.99
Th17	NUPL1	5.9	-0.041	0.39	0.73
Th17	NUPL2	5.6	-0.0018	0.97	0.99
Th17	NUS1	5.3	-0.0025	0.97	0.99
Th17	NUSAP1	3.9	0.047	0.74	0.91
Th17	NUTF2	6	0.084	0.093	0.39
Th17	NUTM2A-AS1	3.9	-0.11	0.15	0.49
Th17	NUTM2B-AS1	4.9	-0.12	0.2	0.55
Th17	NVL	5.8	-0.05	0.2	0.55
Th17	NXF1	8.2	0.019	0.61	0.86
Th17	NXN	2.4	-0.036	0.77	0.92
Th17	NXPE3	6.9	0.064	0.37	0.71
Th17	NXT1	5.3	0.035	0.42	0.75
Th17	NXT2	4.6	0.016	0.79	0.93
Th17	OARD1	5.6	0.032	0.42	0.74
Th17	OAS1	7.9	1.2	1.70E-11	6.30E-09
Th17	OAS2	8.6	0.56	2.70E-08	4.10E-06
Th17	OAS3	7.7	0.91	1.10E-09	2.40E-07
Th17	OASL	6.1	0.65	0.00012	0.0047
Th17	OAT	6.2	-0.029	0.42	0.75
Th17	OAZ1	9.1	-0.087	0.039	0.25
Th17	OAZ2	5.7	0.015	0.67	0.89
Th17	OAZ3	1.7	-0.09	0.41	0.74
Th17	OBFC1	7.6	0.0012	0.97	0.99
Th17	OBSCN	3.5	-0.1	0.31	0.66
Th17	OCEL1	3.8	-0.0022	0.98	0.99
Th17	OCIAD1	6.9	-0.0084	0.82	0.94
Th17	OCIAD2	6.7	0.029	0.55	0.83
Th17	OCLM	1.1	-0.1	0.55	0.83
Th17	OCM	0.9	-0.037	0.79	0.93
Th17	OCRL	1.5	0.028	0.91	0.98
Th17	ODC1	6.7	0.064	0.27	0.63
Th17	ODF2	6.7	-0.014	0.7	0.9
Th17	ODF2L	7.2	0.087	0.11	0.42
Th17	ODF3B	3.4	0.76	1.20E-05	0.00068
Th17	OFD1	7.3	0.006	0.9	0.97
Th17	OGDH	7.3	0.092	0.11	0.42
Th17	OGFOD1	6.9	0.091	0.01	0.12
Th17	OGFOD2	5.5	-0.094	0.062	0.32
Th17	OGFOD3	4.1	0.031	0.6	0.85
Th17	OGFR	6.4	0.0028	0.96	0.99
Th17	OGFRL1	4.8	-0.08	0.22	0.58
Th17	OGG1	5.2	-0.057	0.12	0.44
Th17	OGN	-0.022	0.15	0.55	0.83
Th17	OGT	8.3	0.0017	0.98	0.99
Th17	OIP5	1.3	-0.24	0.068	0.33
Th17	OIP5-AS1	6.7	0.034	0.44	0.76
Th17	OLA1	5.5	0.054	0.26	0.62
Th17	OLAH	0.98	4.5	5.00E-15	4.80E-12
Th17	OLFM2	3	-0.023	0.83	0.95
Th17	OMA1	5.7	0.023	0.62	0.86
Th17	OPA1	6.9	-0.087	0.059	0.31
Th17	OPA3	4.6	0.058	0.24	0.6
Th17	OPN3	2.4	-0.15	0.11	0.42
Th17	OPRL1	1.1	0.041	0.8	0.94
Th17	OPTN	8.5	0.085	0.081	0.36
Th17	OR13A1	-0.26	0.43	0.25	0.61
Th17	OR52N4	1.2	0.53	0.0083	0.1
Th17	ORAI1	7.6	0.036	0.46	0.77
Th17	ORAI2	6.2	-0.089	0.094	0.39
Th17	ORAI3	4.2	0.0058	0.93	0.98
Th17	ORAOV1	4.1	-0.049	0.36	0.71
Th17	ORC1	0.94	-0.45	0.072	0.34
Th17	ORC2	5.4	-0.0039	0.95	0.99
Th17	ORC3	6.1	0.025	0.54	0.83
Th17	ORC4	6	-0.00064	0.99	1
Th17	ORC5	5.3	-0.0062	0.9	0.97
Th17	ORC6	1.2	-0.23	0.12	0.44
Th17	ORMDL1	8	-0.0042	0.92	0.98
Th17	ORMDL2	5.5	0.05	0.27	0.63
Th17	ORMDL3	5.6	0.53	0.0017	0.035
Th17	OS9	7.2	0.07	0.027	0.21
Th17	OSBP	7.4	0.0082	0.8	0.94
Th17	OSBP2	1.8	0.027	0.84	0.95
Th17	OSBPL11	5.1	0.05	0.32	0.68
Th17	OSBPL1A	4.2	-0.18	0.12	0.43
Th17	OSBPL2	6.1	-0.022	0.48	0.79
Th17	OSBPL3	7.3	-0.038	0.41	0.74
Th17	OSBPL5	1.7	-0.21	0.35	0.7
Th17	OSBPL6	-0.025	-0.34	0.38	0.72
Th17	OSBPL7	5.4	0.041	0.37	0.72
Th17	OSBPL8	7.8	0.042	0.3	0.65
Th17	OSBPL9	6.5	-0.026	0.55	0.83
Th17	OSER1	5.9	0.03	0.45	0.77
Th17	OSER1-AS1	4.6	-0.23	0.0041	0.065
Th17	OSGEP	5.8	-0.041	0.29	0.65
Th17	OSGEPL1	4.6	-0.1	0.045	0.27
Th17	OSGIN2	4.9	0.11	0.1	0.41
Th17	OSM	5.1	0.62	2.50E-07	2.60E-05
Th17	OST4	5.9	0.069	0.32	0.68
Th17	OSTC	6.5	0.018	0.7	0.9
Th17	OSTF1	7.4	-0.079	0.12	0.44
Th17	OSTM1	6.9	-0.0037	0.92	0.98
Th17	OTOF	3.3	1.4	5.20E-05	0.0023
Th17	OTUB1	7.5	0.062	0.12	0.43
Th17	OTUB2	1.7	0.2	0.27	0.63
Th17	OTUD1	5.4	-0.13	0.027	0.21
Th17	OTUD3	3	0.15	0.19	0.54
Th17	OTUD4	6.5	0.1	0.032	0.23
Th17	OTUD5	7.3	0.019	0.52	0.81
Th17	OTUD6B	4.6	-0.029	0.62	0.86
Th17	OTUD6B-AS1	5.7	-0.064	0.19	0.55
Th17	OTUD7A	0.68	-0.43	0.035	0.24
Th17	OTUD7B	1.7	0.067	0.62	0.86
Th17	OTULIN	5.2	-0.068	0.19	0.54
Th17	OVCA2	0.24	-0.092	0.63	0.87
Th17	OVGP1	2.2	-0.08	0.58	0.84
Th17	OXA1L	6.3	-0.012	0.71	0.9
Th17	OXCT1	6.2	0.033	0.43	0.75
Th17	OXCT1-AS1	0.0098	-0.23	0.28	0.63
Th17	OXLD1	5.7	-0.041	0.48	0.78
Th17	OXNAD1	7.2	0.29	8.40E-06	0.00051
Th17	OXR1	6.6	0.013	0.77	0.93
Th17	OXSM	4.4	-0.082	0.16	0.5
Th17	OXSR1	6.1	-0.015	0.74	0.91
Th17	OXT	0.41	-0.12	0.5	0.8
Th17	P2RX4	6.5	0.091	0.023	0.19
Th17	P2RX5	2.4	0.39	0.00039	0.011
Th17	P2RX5-TAX1BP3	0.78	-0.055	0.72	0.91
Th17	P2RX7	4.8	0.15	0.14	0.47
Th17	P2RY10	6.2	-0.053	0.3	0.65
Th17	P2RY11	0.86	-0.025	0.86	0.96
Th17	P2RY14	2.1	0.82	5.20E-05	0.0023
Th17	P3H1	5.8	-0.038	0.32	0.68
Th17	P3H3	-0.19	0.016	0.96	0.99
Th17	P3H4	2.7	-0.28	0.0078	0.099
Th17	P4HA1	5.8	-0.037	0.41	0.74
Th17	P4HB	8.9	-0.044	0.25	0.6
Th17	P4HTM	6.5	-0.039	0.33	0.69
Th17	PA2G4	7.6	0.041	0.19	0.54
Th17	PA2G4P4	2.2	-0.33	0.033	0.23
Th17	PAAF1	4.9	-0.09	0.13	0.45
Th17	PABPC1	9.1	0.076	0.091	0.38
Th17	PABPC1L	2.9	0.056	0.52	0.81
Th17	PABPC4	4.5	-0.02	0.71	0.9
Th17	PACRGL	3.1	-0.16	0.052	0.29
Th17	PACS1	8	-0.048	0.27	0.63
Th17	PACS2	5.5	-0.051	0.31	0.67
Th17	PACSIN2	6.3	-0.11	0.031	0.22
Th17	PAF1	6.1	-0.002	0.95	0.99
Th17	PAFAH1B1	6.3	0.0083	0.86	0.96
Th17	PAFAH1B2	6.2	-0.0012	0.98	0.99
Th17	PAFAH1B3	3.6	-0.11	0.18	0.53
Th17	PAFAH2	4.7	-0.16	0.0059	0.083
Th17	PAG1	9	0.022	0.56	0.83
Th17	PAGR1	6.1	-0.11	0.0078	0.099
Th17	PAICS	6.3	0.034	0.48	0.79
Th17	PAIP1	6.3	0.023	0.52	0.81
Th17	PAIP2	8.3	0.054	0.15	0.49
Th17	PAIP2B	2.8	-0.23	0.037	0.25
Th17	PAK1	4.3	-0.07	0.44	0.76
Th17	PAK1IP1	4.8	0.05	0.33	0.68
Th17	PAK2	7.4	0.036	0.33	0.68
Th17	PAK3	2.6	0.052	0.67	0.88
Th17	PAK4	1.7	-0.05	0.67	0.88
Th17	PALB2	4.9	0.13	0.03	0.22
Th17	PALLD	1.1	-0.13	0.55	0.83
Th17	PAM	5.8	-0.065	0.41	0.74
Th17	PAN2	6.4	0.0063	0.91	0.98
Th17	PAN3	5.8	-0.09	0.083	0.37
Th17	PAN3-AS1	0.49	-0.22	0.28	0.64
Th17	PANK1	2.8	-0.12	0.31	0.67
Th17	PANK2	6.5	0.034	0.31	0.67
Th17	PANK3	4	0.11	0.13	0.45
Th17	PANK4	6.1	0.018	0.7	0.9
Th17	PANX1	4.4	0.014	0.86	0.96
Th17	PAOX	3.1	-0.25	0.0064	0.087
Th17	PAPD4	7.3	-0.018	0.62	0.86
Th17	PAPD5	4.5	-0.014	0.79	0.93
Th17	PAPD7	4.7	-0.12	0.035	0.24
Th17	PAPLN	1.5	-0.23	0.13	0.46
Th17	PAPOLA	7.7	0.0025	0.94	0.99
Th17	PAPOLG	6.3	-0.071	0.11	0.43
Th17	PAPSS1	6.2	0.031	0.54	0.83
Th17	PAPSS2	0.88	0.22	0.23	0.58
Th17	PAQR3	4.6	-0.095	0.13	0.45
Th17	PAQR4	2.2	0.15	0.34	0.69
Th17	PAQR6	0.35	-0.15	0.47	0.78
Th17	PAQR8	6.8	-0.18	0.011	0.12
Th17	PARD3B	-0.027	0.089	0.81	0.94
Th17	PARD6A	3.5	-0.044	0.55	0.83
Th17	PARD6B	2.8	-0.0024	0.98	0.99
Th17	PARG	5.8	-0.015	0.75	0.92
Th17	PARGP1	3.6	-0.024	0.78	0.93
Th17	PARK2	1.8	-0.052	0.76	0.92
Th17	PARK7	7.4	0.083	0.081	0.36
Th17	PARL	6.2	0.0031	0.93	0.98
Th17	PARN	6.9	0.039	0.18	0.52
Th17	PARP1	8.2	0.063	0.13	0.45
Th17	PARP10	8	0.28	0.00043	0.012
Th17	PARP11	4.6	0.094	0.11	0.43
Th17	PARP12	8	0.39	1.40E-07	1.70E-05
Th17	PARP14	8	0.27	0.0022	0.041
Th17	PARP15	6.5	0.1	0.062	0.32
Th17	PARP16	5.5	-0.029	0.43	0.76
Th17	PARP2	4.8	-0.051	0.33	0.69
Th17	PARP3	4	0.23	0.00039	0.011
Th17	PARP4	8.5	0.027	0.59	0.85
Th17	PARP6	6.7	-0.029	0.41	0.74
Th17	PARP8	8.2	0.054	0.37	0.71
Th17	PARP9	8.1	0.86	1.80E-12	8.70E-10
Th17	PARPBP	2	-0.14	0.3	0.66
Th17	PARS2	2.8	-0.096	0.22	0.58
Th17	PARTICL	1.5	0.034	0.79	0.94
Th17	PARVA	1.1	-0.47	0.036	0.24
Th17	PARVB	2.3	0.0021	0.99	1
Th17	PARVG	6.5	0.033	0.49	0.79
Th17	PASK	5.9	-0.026	0.84	0.95
Th17	PATL1	4.3	0.065	0.31	0.66
Th17	PATL2	4.8	0.099	0.25	0.61
Th17	PATZ1	5	-0.037	0.45	0.77
Th17	PAWR	0.4	0.45	0.068	0.33
Th17	PAX6	1.3	-0.02	0.89	0.97
Th17	PAX8	0.08	-0.16	0.64	0.87
Th17	PAX8-AS1	4.1	-0.12	0.7	0.9
Th17	PAXBP1	6.5	-0.057	0.14	0.46
Th17	PAXBP1-AS1	1.9	-0.29	0.044	0.27
Th17	PAXIP1	2.9	-0.21	0.011	0.12
Th17	PAXIP1-AS1	4.5	-0.25	8.70E-05	0.0035
Th17	PAXIP1-AS2	3	-0.069	0.38	0.72
Th17	PBDC1	5.9	0.078	0.054	0.3
Th17	PBLD	1.7	0.054	0.64	0.87
Th17	PBRM1	7.7	-0.0068	0.83	0.95
Th17	PBX2	1.9	0.0026	0.98	0.99
Th17	PBX3	3.8	-0.16	0.016	0.16
Th17	PBX4	4.2	0.12	0.092	0.39
Th17	PBXIP1	9.7	-0.006	0.9	0.97
Th17	PC	2.7	-0.0079	0.94	0.99
Th17	PCBD1	2.8	-0.08	0.29	0.65
Th17	PCBD2	4	-0.11	0.029	0.22
Th17	PCBP1	7.2	-0.064	0.19	0.54
Th17	PCBP1-AS1	3.6	0.051	0.44	0.76
Th17	PCBP2	5.7	-0.007	0.89	0.97
Th17	PCBP3	0.35	0.4	0.088	0.38
Th17	PCBP4	4.9	0.083	0.14	0.47
Th17	PCCA	3.6	-0.022	0.77	0.93
Th17	PCCB	5.1	0.069	0.19	0.54
Th17	PCDH12	1.2	-0.19	0.26	0.62
Th17	PCED1A	4.4	-0.017	0.8	0.94
Th17	PCED1B	6.8	0.13	0.03	0.22
Th17	PCED1B-AS1	7.9	0.12	0.0096	0.11
Th17	PCF11	7	-0.03	0.46	0.78
Th17	PCGF1	4.2	-0.0014	0.98	0.99
Th17	PCGF3	6.1	-0.15	0.044	0.27
Th17	PCGF5	7.3	0.12	0.035	0.24
Th17	PCGF6	4	0.0017	0.98	0.99
Th17	PCID2	6.7	0.014	0.81	0.94
Th17	PCIF1	7.1	0.033	0.29	0.65
Th17	PCK2	5.1	0.19	0.0017	0.035
Th17	PCM1	8	0.0027	0.95	0.99
Th17	PCMT1	7.4	-0.0069	0.86	0.96
Th17	PCMTD1	6.6	-0.064	0.15	0.48
Th17	PCMTD2	6.9	-0.036	0.38	0.72
Th17	PCNA	5.6	0.066	0.15	0.49
Th17	PCNP	7.7	-0.0085	0.85	0.96
Th17	PCNT	6.6	0.048	0.41	0.74
Th17	PCNX	6.8	-0.14	0.031	0.23
Th17	PCNXL2	4.8	-0.038	0.64	0.87
Th17	PCNXL3	4.3	0.031	0.7	0.9
Th17	PCNXL4	6	-0.05	0.29	0.65
Th17	PCOLCE	1.7	0.091	0.43	0.75
Th17	PCSK1N	2.5	0.043	0.81	0.94
Th17	PCSK5	4.1	0.026	0.86	0.96
Th17	PCSK7	8.5	0.044	0.24	0.6
Th17	PCTP	1.5	-0.14	0.38	0.72
Th17	PCYOX1	6.4	-0.16	0.0061	0.084
Th17	PCYOX1L	5	-0.03	0.61	0.86
Th17	PCYT1A	5.2	0.031	0.48	0.79
Th17	PCYT2	5.8	-0.068	0.098	0.4
Th17	PDAP1	5.1	0.14	0.01	0.12
Th17	PDCD1	4.9	0.79	1.60E-06	0.00013
Th17	PDCD10	6.9	0.031	0.47	0.78
Th17	PDCD11	6	0.023	0.63	0.87
Th17	PDCD1LG2	2.9	0.55	0.0049	0.074
Th17	PDCD2	6.8	0.036	0.21	0.56
Th17	PDCD2L	3.6	-0.028	0.67	0.88
Th17	PDCD4	8.9	-0.047	0.31	0.67
Th17	PDCD4-AS1	3.3	-0.16	0.051	0.29
Th17	PDCD5	6.1	0.068	0.12	0.43
Th17	PDCD6	6.8	0.032	0.39	0.73
Th17	PDCD6IP	7.9	-0.047	0.29	0.64
Th17	PDCD6IPP2	0.1	0.29	0.39	0.72
Th17	PDCD7	5.4	0.021	0.62	0.86
Th17	PDCL	5.1	-0.089	0.046	0.28
Th17	PDCL3	6	0.094	0.05	0.29
Th17	PDCL3P4	0.41	-0.091	0.65	0.88
Th17	PDDC1	4.7	-0.03	0.66	0.88
Th17	PDE12	6	0.011	0.79	0.94
Th17	PDE1B	1.5	-0.13	0.42	0.75
Th17	PDE2A	2.1	0.019	0.86	0.96
Th17	PDE3B	7.6	0.071	0.31	0.67
Th17	PDE4A	2.5	0.22	0.047	0.28
Th17	PDE4B	7.4	0.33	2.70E-07	2.70E-05
Th17	PDE4D	6.1	0.26	0.0032	0.054
Th17	PDE4DIP	7.4	0.11	0.16	0.5
Th17	PDE5A	2.8	0.044	0.79	0.93
Th17	PDE6B	3.9	0.17	0.0029	0.051
Th17	PDE6C	0.25	0.042	0.82	0.95
Th17	PDE6D	5.6	0.013	0.78	0.93
Th17	PDE7A	7.8	-0.19	2.90E-05	0.0014
Th17	PDE7B	-0.041	0.84	0.038	0.25
Th17	PDE8A	5.1	-0.22	0.0059	0.083
Th17	PDE9A	0.87	0.11	0.56	0.83
Th17	PDF	1.8	-0.028	0.81	0.94
Th17	PDGFB	3.4	-0.45	0.0098	0.11
Th17	PDHA1	6.2	0.066	0.034	0.23
Th17	PDHB	7	0.046	0.21	0.56
Th17	PDHX	5.1	-0.014	0.73	0.91
Th17	PDIA3	8.5	0.13	0.01	0.12
Th17	PDIA3P1	1.1	0.1	0.46	0.77
Th17	PDIA4	7.9	0.066	0.1	0.41
Th17	PDIA5	2.4	0.24	0.025	0.2
Th17	PDIA6	7.4	0.093	0.02	0.17
Th17	PDIK1L	5.5	-0.078	0.23	0.59
Th17	PDK1	5.8	-0.11	0.063	0.32
Th17	PDK2	5.3	-0.026	0.59	0.85
Th17	PDK3	7	-0.12	0.048	0.28
Th17	PDLIM1	1.4	0.48	0.072	0.34
Th17	PDLIM2	7	-0.074	0.13	0.45
Th17	PDLIM5	5.9	-0.098	0.015	0.15
Th17	PDLIM7	1.9	-0.016	0.9	0.97
Th17	PDP1	6.8	-0.007	0.88	0.97
Th17	PDP2	3.9	-0.11	0.26	0.62
Th17	PDPK1	6.3	-0.035	0.31	0.67
Th17	PDPR	5.2	0.076	0.51	0.81
Th17	PDRG1	4.7	-0.075	0.16	0.5
Th17	PDS5A	8.1	0.011	0.83	0.95
Th17	PDS5B	6.8	0.0086	0.86	0.96
Th17	PDSS1	2.6	-0.042	0.63	0.87
Th17	PDSS2	4.5	-0.055	0.32	0.68
Th17	PDXDC1	6.7	-0.1	0.17	0.51
Th17	PDXDC2P	6.1	0.086	0.4	0.74
Th17	PDXK	6	0.0057	0.96	0.99
Th17	PDXP	4.4	-0.084	0.2	0.56
Th17	PDZD11	4.9	0.13	0.03	0.22
Th17	PDZD2	2	-0.45	0.0085	0.1
Th17	PDZD4	2.2	0.16	0.34	0.69
Th17	PDZD7	0.36	-0.044	0.83	0.95
Th17	PDZD8	4.2	-0.088	0.33	0.68
Th17	PEA15	3.6	0.077	0.2	0.55
Th17	PEAK1	2.2	0.015	0.91	0.98
Th17	PEBP1	7.9	0.029	0.41	0.74
Th17	PECAM1	1.2	-0.023	0.94	0.99
Th17	PECR	4.8	-0.073	0.13	0.45
Th17	PEF1	6.5	0.042	0.27	0.63
Th17	PELI1	5.8	0.11	0.17	0.51
Th17	PELI2	3.5	0.43	0.0012	0.028
Th17	PELI3	3.3	-0.16	0.051	0.29
Th17	PELO	4.7	-0.11	0.031	0.22
Th17	PELP1	4.1	-0.046	0.45	0.77
Th17	PEMT	3.7	-0.06	0.37	0.72
Th17	PEPD	7.2	0.08	0.14	0.47
Th17	PER1	4.8	0.51	5.10E-05	0.0023
Th17	PER2	3.4	-0.015	0.86	0.96
Th17	PER3	5.5	-0.0078	0.93	0.98
Th17	PERP	4.8	-0.14	0.044	0.27
Th17	PES1	6.2	0.032	0.41	0.74
Th17	PET100	5.1	0.048	0.45	0.77
Th17	PET117	0.25	-0.1	0.5	0.8
Th17	PEX1	6	0.012	0.82	0.95
Th17	PEX10	3	0.041	0.61	0.86
Th17	PEX11A	1.7	-0.25	0.09	0.38
Th17	PEX11B	6.3	0.057	0.1	0.4
Th17	PEX11G	1.2	-0.076	0.6	0.85
Th17	PEX12	3.4	-0.089	0.41	0.74
Th17	PEX13	5.3	-0.037	0.33	0.68
Th17	PEX14	2.8	0.024	0.72	0.91
Th17	PEX16	5.8	-0.04	0.35	0.7
Th17	PEX19	6.4	-0.025	0.5	0.8
Th17	PEX2	6	0.0096	0.83	0.95
Th17	PEX26	3.5	-0.054	0.46	0.78
Th17	PEX3	5.3	-0.079	0.063	0.32
Th17	PEX5	4.6	-0.082	0.24	0.59
Th17	PEX6	4.6	-0.042	0.84	0.95
Th17	PEX7	2.6	-0.1	0.29	0.65
Th17	PFAS	5.3	0.039	0.56	0.83
Th17	PFDN1	6.5	0.15	0.0041	0.066
Th17	PFDN2	4.9	0.025	0.64	0.87
Th17	PFDN4	4.5	0.045	0.48	0.78
Th17	PFDN5	7.7	-0.048	0.27	0.63
Th17	PFDN6	2.6	0.15	0.18	0.53
Th17	PFKFB2	1.6	0.54	0.0089	0.11
Th17	PFKFB3	6.2	-0.037	0.57	0.84
Th17	PFKFB4	2.9	0.0048	0.97	0.99
Th17	PFKL	8.5	0.033	0.55	0.83
Th17	PFKM	4.7	0.045	0.45	0.77
Th17	PFKP	7.3	0.11	0.064	0.32
Th17	PFN1	11	0.11	0.066	0.33
Th17	PFN1P2	0.9	0.2	0.24	0.6
Th17	PFN2	2	-0.19	0.23	0.59
Th17	PGAM1	7.1	0.061	0.061	0.32
Th17	PGAM2	1.7	0.019	0.89	0.97
Th17	PGAM5	5.3	0.038	0.44	0.76
Th17	PGAP1	4.8	0.62	1.20E-06	0.0001
Th17	PGAP2	4.1	0.037	0.51	0.8
Th17	PGAP3	5.3	0.004	0.93	0.98
Th17	PGBD1	1.1	-0.19	0.24	0.59
Th17	PGBD2	4.8	-0.14	0.011	0.12
Th17	PGBD4	2.9	0.15	0.21	0.56
Th17	PGD	5.3	0.066	0.16	0.5
Th17	PGGT1B	4.4	0.013	0.89	0.97
Th17	PGK1	9.4	0.098	0.00078	0.02
Th17	PGLS	4.7	0.021	0.72	0.91
Th17	PGM1	5.6	-0.056	0.17	0.52
Th17	PGM2	5.7	-0.043	0.34	0.69
Th17	PGM2L1	5.8	0.042	0.55	0.83
Th17	PGM3	4.7	-0.12	0.04	0.26
Th17	PGM5P2	1.2	-0.2	0.19	0.54
Th17	PGP	5.2	-0.028	0.62	0.87
Th17	PGPEP1	3.7	0.034	0.65	0.88
Th17	PGRMC1	5.1	0.086	0.063	0.32
Th17	PGRMC2	5.1	-0.056	0.23	0.58
Th17	PGS1	6.2	-0.036	0.29	0.64
Th17	PHACTR2	6.9	0.0047	0.91	0.98
Th17	PHACTR4	5.6	0.026	0.55	0.83
Th17	PHAX	6.7	0.049	0.14	0.47
Th17	PHB	6.8	0.064	0.085	0.37
Th17	PHB2	6.3	0.055	0.12	0.44
Th17	PHC1	6.7	-0.039	0.47	0.78
Th17	PHC2	6.1	0.037	0.29	0.64
Th17	PHC3	7.2	-0.036	0.39	0.73
Th17	PHEX	1.9	0.052	0.86	0.96
Th17	PHF1	6.6	-0.063	0.15	0.49
Th17	PHF10	5.3	-0.087	0.022	0.18
Th17	PHF11	7.1	0.26	1.60E-06	0.00013
Th17	PHF12	5.4	-0.025	0.64	0.87
Th17	PHF13	4.3	0.0053	0.95	0.99
Th17	PHF14	4.7	-0.047	0.36	0.71
Th17	PHF19	4	-0.004	0.95	0.99
Th17	PHF2	4	-0.081	0.24	0.6
Th17	PHF20	6.9	-0.0012	0.97	0.99
Th17	PHF20L1	6.8	0.049	0.17	0.52
Th17	PHF21A	5.7	0.096	0.032	0.23
Th17	PHF23	5.2	0.0094	0.85	0.96
Th17	PHF3	7.4	-0.028	0.45	0.77
Th17	PHF5A	2.3	0.049	0.76	0.92
Th17	PHF6	5.7	-0.051	0.39	0.73
Th17	PHF7	3.7	-0.13	0.07	0.34
Th17	PHF8	5.9	0.059	0.32	0.67
Th17	PHGDH	1.4	-0.063	0.79	0.93
Th17	PHIP	7.7	-0.043	0.16	0.49
Th17	PHKA2	5	-0.071	0.22	0.58
Th17	PHKB	6.3	0.016	0.7	0.9
Th17	PHKG1	0.68	-0.025	0.88	0.97
Th17	PHKG2	6	0.028	0.44	0.76
Th17	PHLDA1	4.2	-0.29	0.019	0.17
Th17	PHLDA3	2.6	0.9	1.50E-07	1.70E-05
Th17	PHLDB1	0.071	-0.18	0.53	0.82
Th17	PHLDB2	4.1	-0.17	0.2	0.55
Th17	PHLDB3	2.3	-0.22	0.06	0.32
Th17	PHLPP1	0.91	0.051	0.79	0.93
Th17	PHLPP2	4.6	-0.08	0.41	0.74
Th17	PHOSPHO1	-0.079	0.043	0.86	0.96
Th17	PHOSPHO2	2.2	-0.071	0.49	0.79
Th17	PHPT1	5.3	0.33	2.40E-05	0.0012
Th17	PHRF1	6.3	-0.1	0.091	0.38
Th17	PHTF1	5.4	0.027	0.67	0.89
Th17	PHTF2	7.1	0.18	0.0022	0.042
Th17	PHYH	4.3	-0.14	0.029	0.22
Th17	PHYKPL	7.2	0.1	0.018	0.16
Th17	PI16	7	-0.011	0.9	0.98
Th17	PI4K2A	4.8	-0.055	0.35	0.7
Th17	PI4K2B	6	0.017	0.8	0.94
Th17	PI4KA	8	0.0099	0.87	0.96
Th17	PI4KAP1	3.9	-0.48	0.043	0.27
Th17	PI4KAP2	4.1	-0.22	0.01	0.12
Th17	PI4KB	7.6	0.027	0.35	0.7
Th17	PIAS1	7.7	-0.0072	0.81	0.94
Th17	PIAS2	5.1	-0.039	0.45	0.77
Th17	PIAS3	5.6	0.041	0.29	0.64
Th17	PIAS4	3.4	-0.085	0.32	0.67
Th17	PIBF1	6.2	-0.056	0.25	0.6
Th17	PICALM	5.8	0.047	0.3	0.66
Th17	PICK1	4.3	0.018	0.72	0.91
Th17	PIDD1	4.9	0.03	0.69	0.89
Th17	PIEZO1	7.7	-0.036	0.61	0.86
Th17	PIFO	-0.039	0.065	0.82	0.94
Th17	PIGA	4.1	0.072	0.29	0.64
Th17	PIGB	4.8	0.011	0.84	0.95
Th17	PIGBOS1	3.6	0.07	0.26	0.62
Th17	PIGC	6.1	-0.01	0.82	0.95
Th17	PIGF	3.9	0.0039	0.95	0.99
Th17	PIGG	6.3	0.015	0.69	0.89
Th17	PIGH	5.2	-0.025	0.56	0.83
Th17	PIGK	6.2	-0.032	0.51	0.81
Th17	PIGL	4.7	0.0035	0.95	0.99
Th17	PIGM	4.9	-0.16	0.0045	0.07
Th17	PIGN	5.4	-0.099	0.092	0.39
Th17	PIGO	5.8	-0.012	0.79	0.93
Th17	PIGP	3.6	0.027	0.71	0.9
Th17	PIGQ	4.9	-0.057	0.37	0.72
Th17	PIGS	6.1	0.078	0.034	0.24
Th17	PIGT	6.7	-0.0089	0.79	0.93
Th17	PIGU	5	-0.088	0.045	0.27
Th17	PIGV	5.1	0.12	0.02	0.17
Th17	PIGW	3.9	0.04	0.6	0.85
Th17	PIGX	5.2	0.02	0.68	0.89
Th17	PIH1D1	6.6	0.031	0.36	0.71
Th17	PIK3AP1	2.2	-0.73	0.0027	0.049
Th17	PIK3C2A	5.6	-0.036	0.64	0.87
Th17	PIK3C2B	3.5	-0.15	0.16	0.5
Th17	PIK3C3	6	0.13	0.0024	0.045
Th17	PIK3CA	6.1	-0.048	0.33	0.68
Th17	PIK3CB	5.7	-0.0026	0.96	0.99
Th17	PIK3CD	9	-0.098	0.062	0.32
Th17	PIK3CD-AS1	4.3	-0.14	0.18	0.52
Th17	PIK3CD-AS2	1.2	-0.14	0.39	0.72
Th17	PIK3CG	6.6	-0.13	0.0061	0.084
Th17	PIK3IP1	9.5	0.27	3.60E-05	0.0017
Th17	PIK3IP1-AS1	1.5	0.16	0.16	0.5
Th17	PIK3R1	7.4	0.015	0.78	0.93
Th17	PIK3R2	5	-0.04	0.45	0.77
Th17	PIK3R3	1.7	0.41	0.053	0.3
Th17	PIK3R4	6.6	-0.036	0.51	0.81
Th17	PIK3R5	8	0.085	0.065	0.33
Th17	PIK3R6	1.9	-0.13	0.44	0.76
Th17	PIKFYVE	6	-0.052	0.49	0.79
Th17	PIM1	8.4	0.5	9.50E-08	1.20E-05
Th17	PIM2	9.6	0.26	6.90E-07	6.00E-05
Th17	PIM3	6.3	0.0058	0.94	0.99
Th17	PIN1	5.8	-0.012	0.82	0.94
Th17	PIN4	4.5	-0.043	0.41	0.74
Th17	PIN4P1	0.65	-0.18	0.44	0.76
Th17	PINK1	3.4	-0.061	0.39	0.73
Th17	PINK1-AS	1.3	-0.16	0.16	0.5
Th17	PINX1	4.3	0.082	0.088	0.38
Th17	PIP4K2A	7.7	0.01	0.8	0.94
Th17	PIP4K2B	5.8	-0.023	0.74	0.91
Th17	PIP4K2C	6.5	0.022	0.49	0.79
Th17	PIP5K1A	5.1	0.022	0.81	0.94
Th17	PIP5K1C	4.8	-0.043	0.56	0.84
Th17	PIPSL	-0.078	0.14	0.63	0.87
Th17	PISD	5.5	0.011	0.78	0.93
Th17	PITHD1	6	-0.0043	0.9	0.97
Th17	PITPNA	6.6	-0.021	0.56	0.83
Th17	PITPNA-AS1	1.3	-0.12	0.33	0.68
Th17	PITPNB	7.4	0.038	0.27	0.63
Th17	PITPNC1	7.2	-0.09	0.067	0.33
Th17	PITPNM1	6.9	-0.022	0.71	0.9
Th17	PITPNM2	2.4	-0.21	0.074	0.35
Th17	PITRM1	6.3	0.026	0.57	0.84
Th17	PITRM1-AS1	1.6	-0.047	0.72	0.91
Th17	PIWIL4	1.9	-0.016	0.93	0.98
Th17	PJA1	5.8	-0.031	0.55	0.83
Th17	PJA2	7.9	-0.022	0.62	0.86
Th17	PKD1	4.8	-0.1	0.21	0.56
Th17	PKD1P1	5.4	-0.12	0.19	0.54
Th17	PKD1P6	4.5	-0.1	0.21	0.57
Th17	PKD2	5.1	0.14	0.045	0.27
Th17	PKD2L2	0.39	-0.18	0.31	0.67
Th17	PKI55	1.1	-0.19	0.38	0.72
Th17	PKIA	6.6	-0.22	0.0018	0.036
Th17	PKIA-AS1	0.31	-0.076	0.76	0.92
Th17	PKIG	0.5	-0.2	0.25	0.6
Th17	PKM	9.4	0.06	0.073	0.35
Th17	PKN1	7.3	-0.053	0.25	0.6
Th17	PKN2	5.8	-0.059	0.23	0.59
Th17	PKN3	1.1	-0.055	0.74	0.91
Th17	PKNOX1	5.1	-0.016	0.73	0.91
Th17	PKP4	2.8	-0.15	0.15	0.48
Th17	PLA2G12A	4.8	0.022	0.7	0.9
Th17	PLA2G15	4.2	-0.033	0.61	0.86
Th17	PLA2G16	2.3	-0.45	0.0038	0.062
Th17	PLA2G4B	1	-0.25	0.15	0.48
Th17	PLA2G4C	2.9	0.32	0.29	0.64
Th17	PLA2G6	4.8	-0.0011	0.99	1
Th17	PLAA	5.9	-0.053	0.19	0.54
Th17	PLAC8	6.8	0.24	0.015	0.15
Th17	PLAG1	2.6	-0.33	0.075	0.35
Th17	PLAGL1	2	0.0011	0.99	1
Th17	PLAGL2	5	0.013	0.83	0.95
Th17	PLAT	1.2	-0.02	0.9	0.97
Th17	PLAUR	2.9	-0.14	0.26	0.62
Th17	PLB1	0.46	-0.086	0.69	0.9
Th17	PLBD1	1.1	-1	0.00021	0.007
Th17	PLBD2	4	0.025	0.69	0.9
Th17	PLCB1	4	-0.28	0.076	0.35
Th17	PLCB2	7.3	0.012	0.85	0.96
Th17	PLCB3	2.3	-0.062	0.49	0.79
Th17	PLCD1	6.3	0.052	0.31	0.67
Th17	PLCD4	0.93	-0.14	0.41	0.74
Th17	PLCE1	1.1	-0.011	0.95	0.99
Th17	PLCG1	7.6	0.23	0.0089	0.11
Th17	PLCG1-AS1	0.57	0.16	0.31	0.66
Th17	PLCG2	1.1	0.18	0.47	0.78
Th17	PLCH2	3	-0.16	0.31	0.67
Th17	PLCL1	5.5	-0.18	0.043	0.27
Th17	PLCL2	8	-0.01	0.82	0.95
Th17	PLCXD2	2	-0.1	0.41	0.74
Th17	PLD1	3.6	-0.6	0.0013	0.029
Th17	PLD2	4.6	-0.077	0.23	0.58
Th17	PLD3	5.9	0.099	0.044	0.27
Th17	PLD6	6.1	0.12	0.083	0.37
Th17	PLEC	8.2	-0.04	0.68	0.89
Th17	PLEK	4.9	0.3	0.27	0.62
Th17	PLEK2	0.62	-0.31	0.22	0.58
Th17	PLEKHA1	6.5	-0.12	0.056	0.31
Th17	PLEKHA2	4.6	-0.11	0.057	0.31
Th17	PLEKHA3	5	0.13	0.016	0.15
Th17	PLEKHA4	0.5	-0.12	0.5	0.8
Th17	PLEKHA5	4.4	-0.37	7.10E-05	0.0029
Th17	PLEKHA7	2.4	0.11	0.53	0.82
Th17	PLEKHA8	4	-0.12	0.14	0.47
Th17	PLEKHA8P1	4.2	-0.05	0.41	0.74
Th17	PLEKHB1	6	0.024	0.7	0.9
Th17	PLEKHB2	7.7	0.11	0.0011	0.025
Th17	PLEKHF1	6.3	0.0089	0.91	0.98
Th17	PLEKHF2	6.2	0.069	0.15	0.48
Th17	PLEKHG1	3.6	0.11	0.54	0.83
Th17	PLEKHG2	3.5	0.17	0.12	0.43
Th17	PLEKHG3	6.8	0.058	0.4	0.73
Th17	PLEKHG4	4.8	0.072	0.3	0.65
Th17	PLEKHG5	2.6	0.11	0.44	0.76
Th17	PLEKHH2	0.014	-0.18	0.6	0.85
Th17	PLEKHH3	0.95	-0.57	0.011	0.12
Th17	PLEKHJ1	6.1	-0.0044	0.93	0.98
Th17	PLEKHM1	5.1	-0.041	0.49	0.79
Th17	PLEKHM1P	5.6	0.02	0.73	0.91
Th17	PLEKHM2	5.7	0.11	0.025	0.2
Th17	PLEKHM3	4.5	-0.23	0.0056	0.08
Th17	PLEKHN1	1.1	0.25	0.16	0.5
Th17	PLEKHO1	5.6	-0.13	0.013	0.13
Th17	PLEKHO2	6.8	-0.13	0.027	0.21
Th17	PLGRKT	5.1	0.042	0.52	0.81
Th17	PLIN2	7	-0.0047	0.92	0.98
Th17	PLIN3	5.6	0.029	0.59	0.85
Th17	PLIN4	0.15	-0.34	0.17	0.51
Th17	PLK1	1.3	-0.14	0.56	0.84
Th17	PLK2	0.91	-0.15	0.58	0.84
Th17	PLK3	6.4	-0.042	0.38	0.72
Th17	PLK4	2.9	0.033	0.79	0.93
Th17	PLLP	-0.084	-0.36	0.24	0.6
Th17	PLN	0.034	-0.3	0.22	0.57
Th17	PLOD1	2.2	-0.13	0.38	0.72
Th17	PLOD3	5.7	-0.025	0.58	0.85
Th17	PLP2	6.7	-0.016	0.75	0.92
Th17	PLRG1	6.5	-0.031	0.37	0.71
Th17	PLS1	2.3	-0.28	0.085	0.37
Th17	PLS3	1.5	0.57	0.055	0.3
Th17	PLSCR1	6	1.1	2.70E-12	1.20E-09
Th17	PLXDC1	3.3	-0.81	2.30E-05	0.0012
Th17	PLXNA1	4.8	-0.086	0.21	0.56
Th17	PLXNA3	4.5	-0.021	0.81	0.94
Th17	PLXNA4	3.3	1.9	4.60E-13	2.80E-10
Th17	PLXNB1	-0.16	0.52	0.089	0.38
Th17	PLXNB2	0.63	1.5	4.10E-07	3.90E-05
Th17	PLXNC1	6.4	0.098	0.18	0.53
Th17	PLXND1	4.8	-0.38	0.0014	0.03
Th17	PM20D1	2.4	-0.25	0.1	0.4
Th17	PM20D2	5	-0.036	0.61	0.86
Th17	PMAIP1	3.1	0.19	0.15	0.48
Th17	PMEL	2.2	0.08	0.53	0.82
Th17	PMF1	3.4	0.078	0.21	0.56
Th17	PMFBP1	0.65	0.14	0.57	0.84
Th17	PML	6.3	0.18	0.0026	0.047
Th17	PMM1	5	-0.072	0.15	0.49
Th17	PMM2	5.3	-0.023	0.63	0.87
Th17	PMPCA	6.6	-0.035	0.26	0.62
Th17	PMPCB	6.9	-0.0014	0.97	0.99
Th17	PMS1	6	-0.055	0.21	0.57
Th17	PMS2	5.4	0.09	0.061	0.32
Th17	PMS2CL	4.6	0.13	0.041	0.26
Th17	PMS2P1	4.7	-0.025	0.58	0.84
Th17	PMS2P3	4.6	-0.1	0.063	0.32
Th17	PMS2P4	2.7	-0.32	0.00063	0.017
Th17	PMS2P5	2.3	-0.03	0.74	0.92
Th17	PMS2P7	0.2	-0.17	0.31	0.67
Th17	PMS2P9	0.063	-0.33	0.13	0.46
Th17	PMVK	5.9	0.042	0.42	0.75
Th17	PNISR	8.2	-0.032	0.42	0.74
Th17	PNKD	4.6	0.076	0.14	0.46
Th17	PNKP	5.3	0.021	0.69	0.89
Th17	PNMA1	6.6	-0.18	1.40E-05	0.00079
Th17	PNMA3	1.4	0.097	0.61	0.86
Th17	PNMAL2	0.094	0.0081	0.98	0.99
Th17	PNN	7.6	-0.023	0.63	0.87
Th17	PNO1	5.5	0.061	0.14	0.47
Th17	PNP	6.9	0.0017	0.97	0.99
Th17	PNPLA2	5.1	-0.01	0.87	0.97
Th17	PNPLA4	3.7	0.09	0.22	0.57
Th17	PNPLA6	5.1	-0.029	0.67	0.88
Th17	PNPLA7	2.6	-0.045	0.73	0.91
Th17	PNPLA8	6.4	-0.04	0.26	0.62
Th17	PNPO	4.9	0.14	0.0014	0.03
Th17	PNPT1	6.8	0.14	0.012	0.13
Th17	PNRC1	9	-0.052	0.25	0.61
Th17	PNRC2	7.9	0.0075	0.83	0.95
Th17	POC1A	1.1	0.079	0.64	0.87
Th17	POC1B	5.4	-0.027	0.58	0.84
Th17	POC5	5.4	0.0048	0.93	0.98
Th17	PODXL	1.4	0.11	0.58	0.84
Th17	PODXL2	3	-0.11	0.33	0.68
Th17	POF1B	0.98	0.0094	0.97	0.99
Th17	POFUT1	5.5	-0.02	0.7	0.9
Th17	POFUT2	4.5	-0.0049	0.94	0.99
Th17	POGK	6.5	-0.049	0.24	0.6
Th17	POGLUT1	6.2	0.0058	0.88	0.97
Th17	POGZ	5.4	-0.072	0.25	0.6
Th17	POLA1	4.2	-0.025	0.76	0.92
Th17	POLA2	5.1	-0.046	0.35	0.7
Th17	POLB	4.6	0.021	0.66	0.88
Th17	POLD1	5.5	-0.038	0.5	0.8
Th17	POLD2	6	-0.011	0.81	0.94
Th17	POLD3	4.9	0.053	0.29	0.64
Th17	POLD4	6	0.002	0.96	0.99
Th17	POLDIP2	6.7	0.089	0.016	0.15
Th17	POLDIP3	7.4	0.019	0.5	0.8
Th17	POLE	5.4	-0.14	0.15	0.48
Th17	POLE2	1.3	-0.018	0.91	0.98
Th17	POLE3	7.3	0.012	0.69	0.89
Th17	POLE4	5.3	0.035	0.49	0.79
Th17	POLG	7.1	-0.032	0.41	0.74
Th17	POLG2	5.1	0.0069	0.9	0.98
Th17	POLH	6.9	0.22	5.80E-06	0.00037
Th17	POLI	5.6	-0.14	0.06	0.31
Th17	POLK	6.1	-0.00089	0.98	1
Th17	POLL	4.4	0.068	0.21	0.57
Th17	POLM	5.1	-0.05	0.35	0.7
Th17	POLN	2.2	0.1	0.33	0.69
Th17	POLQ	0.7	-0.71	0.015	0.15
Th17	POLR1A	4	0.14	0.16	0.51
Th17	POLR1B	6.5	0.085	0.14	0.46
Th17	POLR1C	5.7	0.091	0.092	0.39
Th17	POLR1D	6.1	-0.055	0.16	0.5
Th17	POLR1E	4.8	0.087	0.082	0.36
Th17	POLR2A	8.1	0.026	0.64	0.87
Th17	POLR2B	7.8	-0.01	0.75	0.92
Th17	POLR2C	5.4	-0.017	0.8	0.94
Th17	POLR2D	5.7	0.051	0.17	0.52
Th17	POLR2E	6.6	-0.013	0.78	0.93
Th17	POLR2F	5.4	-0.022	0.63	0.87
Th17	POLR2G	6.8	0.034	0.41	0.74
Th17	POLR2H	5.1	0.039	0.32	0.68
Th17	POLR2I	4.6	-0.011	0.85	0.96
Th17	POLR2J	4.8	-0.007	0.9	0.98
Th17	POLR2J2	1.6	-0.12	0.57	0.84
Th17	POLR2J3	4	0.12	0.38	0.72
Th17	POLR2J4	3.9	-0.029	0.63	0.87
Th17	POLR2K	5.3	0.049	0.38	0.72
Th17	POLR2L	5.1	0.013	0.83	0.95
Th17	POLR2M	0.4	-0.27	0.093	0.39
Th17	POLR3A	5.9	0.046	0.41	0.74
Th17	POLR3B	4.5	-0.14	0.04	0.26
Th17	POLR3C	6.3	0.018	0.57	0.84
Th17	POLR3D	5	0.035	0.41	0.74
Th17	POLR3E	6	-0.075	0.041	0.26
Th17	POLR3F	4.2	-0.032	0.57	0.84
Th17	POLR3G	0.75	0.2	0.3	0.66
Th17	POLR3GL	6.4	0.15	0.00099	0.024
Th17	POLR3H	4.4	0.12	0.044	0.27
Th17	POLR3K	4.9	0.023	0.69	0.89
Th17	POLRMT	6.7	-0.0039	0.95	0.99
Th17	POM121	5.8	0.0077	0.87	0.97
Th17	POM121C	5.5	-0.02	0.64	0.87
Th17	POM121L1P	0.19	0.017	0.93	0.98
Th17	POMC	0.78	-0.084	0.65	0.87
Th17	POMGNT1	6	0.034	0.34	0.69
Th17	POMGNT2	3.4	-0.17	0.04	0.26
Th17	POMK	2.5	-0.21	0.054	0.3
Th17	POMP	6.6	0.14	0.011	0.12
Th17	POMT1	5.8	-0.017	0.72	0.91
Th17	POMT2	2.8	-0.16	0.15	0.49
Th17	POMZP3	1.9	0.017	0.91	0.98
Th17	PON2	2.8	-0.055	0.61	0.86
Th17	POP1	3.5	0.032	0.68	0.89
Th17	POP4	6.1	0.034	0.38	0.72
Th17	POP5	5.3	0.034	0.43	0.75
Th17	POP7	4.3	-0.094	0.1	0.4
Th17	POPDC2	2.4	-0.17	0.11	0.42
Th17	POR	6.2	0.045	0.32	0.68
Th17	PORCN	3.3	0.057	0.45	0.77
Th17	POT1	5.3	-0.015	0.78	0.93
Th17	POU2AF1	0.81	0.32	0.16	0.51
Th17	POU2F1	4.7	0.038	0.46	0.77
Th17	POU2F2	4.6	-0.028	0.7	0.9
Th17	POU5F1P4	0.68	-0.42	0.029	0.22
Th17	POU6F1	3.8	-0.11	0.38	0.72
Th17	PP2D1	1.3	0.071	0.59	0.85
Th17	PP7080	5.3	-0.031	0.48	0.78
Th17	PPA1	6.8	0.09	0.063	0.32
Th17	PPA2	6.5	0.043	0.31	0.66
Th17	PPAN	1.1	-0.086	0.51	0.8
Th17	PPAP2A	3.5	0.46	2.50E-07	2.60E-05
Th17	PPAP2C	0.46	-0.33	0.3	0.65
Th17	PPAPDC1B	5.6	-0.14	0.0072	0.093
Th17	PPAPDC2	5	-0.21	0.0049	0.074
Th17	PPARA	3.4	-0.15	0.059	0.31
Th17	PPARD	5	-0.24	0.005	0.075
Th17	PPARG	1.8	-0.05	0.82	0.94
Th17	PPARGC1B	2.5	-0.33	0.012	0.13
Th17	PPAT	5	0.004	0.94	0.99
Th17	PPCDC	3.6	0.0056	0.94	0.99
Th17	PPCS	6.9	0.029	0.39	0.73
Th17	PPDPF	3.7	0.021	0.84	0.95
Th17	PPFIA1	5.9	-0.0078	0.85	0.96
Th17	PPFIA3	0.34	0.19	0.42	0.75
Th17	PPFIBP1	2.4	-0.23	0.096	0.39
Th17	PPFIBP2	4.1	0.0082	0.98	0.99
Th17	PPHLN1	7	0.024	0.41	0.74
Th17	PPIA	9.9	0.053	0.14	0.48
Th17	PPIB	5.8	0.056	0.32	0.68
Th17	PPID	6.3	-0.042	0.38	0.72
Th17	PPIE	6.5	-0.012	0.67	0.88
Th17	PPIEL	3.5	0.0023	0.98	1
Th17	PPIF	4.7	0.14	0.036	0.24
Th17	PPIG	7.1	0.02	0.59	0.85
Th17	PPIH	5	0.077	0.066	0.33
Th17	PPIL1	4.7	0.12	0.023	0.19
Th17	PPIL2	6.7	-0.012	0.73	0.91
Th17	PPIL3	4.6	0.046	0.41	0.74
Th17	PPIL4	5.7	-0.013	0.8	0.94
Th17	PPIP5K1	4.5	-0.098	0.23	0.58
Th17	PPIP5K2	6.5	-0.066	0.18	0.53
Th17	PPL	0.64	-0.16	0.5	0.8
Th17	PPM1A	4.6	0.099	0.073	0.34
Th17	PPM1B	7.4	-0.043	0.15	0.49
Th17	PPM1D	5.1	-0.015	0.77	0.93
Th17	PPM1F	4.5	-0.12	0.092	0.39
Th17	PPM1G	7.1	0.08	0.026	0.2
Th17	PPM1K	7.2	0.23	3.60E-05	0.0017
Th17	PPM1L	1.3	-0.0086	0.96	0.99
Th17	PPM1M	7.3	0.034	0.6	0.85
Th17	PPM1N	2.5	-0.17	0.097	0.4
Th17	PPME1	5.4	-0.0084	0.83	0.95
Th17	PPOX	5.4	-0.054	0.22	0.58
Th17	PPP1CA	8.6	0.029	0.53	0.82
Th17	PPP1CB	8	-0.1	0.033	0.23
Th17	PPP1CC	8	0.14	0.00066	0.017
Th17	PPP1R10	6.5	-0.043	0.34	0.69
Th17	PPP1R11	6.8	0.039	0.26	0.61
Th17	PPP1R12A	8.2	-0.011	0.73	0.91
Th17	PPP1R12B	4.9	-0.035	0.66	0.88
Th17	PPP1R12C	4.2	-0.084	0.17	0.52
Th17	PPP1R13B	3.9	-0.11	0.093	0.39
Th17	PPP1R13L	0.93	-0.53	0.00035	0.011
Th17	PPP1R14B	5.4	-0.0049	0.94	0.99
Th17	PPP1R15A	7.4	0.0064	0.95	0.99
Th17	PPP1R15B	6.2	0.032	0.59	0.85
Th17	PPP1R16A	3.3	-0.11	0.17	0.52
Th17	PPP1R16B	6.9	-0.037	0.55	0.83
Th17	PPP1R18	6.4	0.12	0.0078	0.099
Th17	PPP1R2	8.4	0.029	0.46	0.78
Th17	PPP1R21	6.3	-0.013	0.79	0.94
Th17	PPP1R26	2.6	0.037	0.8	0.94
Th17	PPP1R26-AS1	0.39	-0.31	0.17	0.51
Th17	PPP1R32	2.2	0.14	0.15	0.48
Th17	PPP1R35	5.8	0.014	0.81	0.94
Th17	PPP1R37	1.8	-0.097	0.38	0.72
Th17	PPP1R3B	4.2	0.092	0.28	0.64
Th17	PPP1R3D	3.6	-0.16	0.035	0.24
Th17	PPP1R3E	3.4	-0.093	0.34	0.69
Th17	PPP1R3F	4.5	-0.083	0.17	0.52
Th17	PPP1R7	6.9	0.052	0.13	0.46
Th17	PPP1R8	5.4	0.087	0.36	0.71
Th17	PPP1R9B	1.9	-0.055	0.58	0.84
Th17	PPP2CA	8.1	0.027	0.41	0.74
Th17	PPP2CB	2.1	0.15	0.12	0.44
Th17	PPP2R1A	7.9	0.02	0.55	0.83
Th17	PPP2R1B	6.4	-0.021	0.63	0.87
Th17	PPP2R2A	4.8	0.11	0.013	0.13
Th17	PPP2R2B	3.8	-0.17	0.2	0.55
Th17	PPP2R2D	5.6	0.026	0.56	0.83
Th17	PPP2R3A	0.43	-0.45	0.056	0.31
Th17	PPP2R3C	6.1	0.073	0.094	0.39
Th17	PPP2R4	3.8	0.15	0.055	0.3
Th17	PPP2R5A	6.8	-0.0038	0.91	0.98
Th17	PPP2R5B	4.5	0.12	0.053	0.3
Th17	PPP2R5C	8.8	-0.003	0.91	0.98
Th17	PPP2R5D	6.1	0.094	0.01	0.12
Th17	PPP2R5E	6.4	0.0034	0.93	0.98
Th17	PPP3CA	4.5	-0.15	0.011	0.12
Th17	PPP3CB	4.9	0.037	0.56	0.83
Th17	PPP3CB-AS1	4.5	-0.029	0.64	0.87
Th17	PPP3CC	7.3	0.014	0.65	0.88
Th17	PPP3R1	3.2	0.27	0.0071	0.092
Th17	PPP4C	7.1	0.041	0.33	0.68
Th17	PPP4R1	6	-0.053	0.29	0.64
Th17	PPP4R1L	2.8	0.024	0.83	0.95
Th17	PPP4R2	5.7	0.046	0.29	0.64
Th17	PPP4R3A	8.5	-0.019	0.54	0.82
Th17	PPP4R3B	8.5	0.034	0.36	0.7
Th17	PPP4R4	1.2	-0.029	0.92	0.98
Th17	PPP5C	5.3	0.069	0.15	0.48
Th17	PPP6C	7.3	-0.028	0.38	0.72
Th17	PPP6R1	8.1	0.0044	0.92	0.98
Th17	PPP6R2	6.3	0.022	0.62	0.86
Th17	PPP6R3	6.9	0.033	0.37	0.72
Th17	PPRC1	6.4	0.0071	0.89	0.97
Th17	PPT1	8.4	0.16	4.50E-05	0.002
Th17	PPT2	1.5	-5.90E-05	1	1
Th17	PPTC7	5.7	-0.031	0.61	0.86
Th17	PPWD1	7.1	-0.028	0.44	0.76
Th17	PQBP1	5.7	0.11	0.0054	0.079
Th17	PQLC1	4.4	-0.038	0.55	0.83
Th17	PQLC2	2.6	0.0032	0.97	0.99
Th17	PQLC3	6.9	-0.012	0.76	0.92
Th17	PRADC1	3.6	-0.02	0.74	0.91
Th17	PRAF2	5.2	0.063	0.23	0.58
Th17	PRC1	2.8	-0.19	0.17	0.51
Th17	PRCC	6	0.041	0.27	0.63
Th17	PRCP	5.7	0.073	0.11	0.42
Th17	PRDM1	7.7	0.67	1.30E-13	9.20E-11
Th17	PRDM10	4.2	-0.044	0.52	0.81
Th17	PRDM11	1.7	-0.33	0.051	0.29
Th17	PRDM15	4.8	-0.19	0.015	0.15
Th17	PRDM2	6.9	-0.067	0.12	0.44
Th17	PRDM4	6.1	0.0068	0.87	0.97
Th17	PRDM8	4.5	-0.042	0.58	0.84
Th17	PRDX1	7.5	0.12	0.0059	0.082
Th17	PRDX2	6.7	0.088	0.074	0.35
Th17	PRDX3	7.4	0.046	0.34	0.69
Th17	PRDX4	5.3	0.18	0.00075	0.019
Th17	PRDX5	6.1	0.096	0.059	0.31
Th17	PRDX6	6.3	-0.0095	0.84	0.96
Th17	PREB	7	0.00086	0.98	0.99
Th17	PRELID1	5.1	-0.019	0.76	0.92
Th17	PRELID2	1.3	-0.35	0.065	0.33
Th17	PREP	6.4	-0.043	0.26	0.62
Th17	PREPL	6.3	-0.17	0.0013	0.029
Th17	PREX1	8.6	0.017	0.75	0.92
Th17	PRF1	6.6	0.014	0.91	0.98
Th17	PRG4	0.64	0.44	0.047	0.28
Th17	PRICKLE1	0.18	1.9	1.30E-06	0.00011
Th17	PRICKLE3	3.1	0.033	0.62	0.86
Th17	PRICKLE4	0.96	-0.12	0.43	0.76
Th17	PRIM1	5.3	-0.066	0.19	0.54
Th17	PRIM2	3.7	0.031	0.63	0.87
Th17	PRIMPOL	4.6	0.0016	0.97	0.99
Th17	PRKAA1	7.3	-0.047	0.35	0.7
Th17	PRKAB1	6.1	0.048	0.18	0.53
Th17	PRKAB2	5.1	-0.14	0.043	0.27
Th17	PRKACA	2.2	0.047	0.6	0.85
Th17	PRKACB	8	-0.054	0.19	0.55
Th17	PRKAG1	5.8	0.12	0.0072	0.093
Th17	PRKAG2	5.7	-0.056	0.18	0.53
Th17	PRKAG2-AS1	1.7	-0.12	0.26	0.62
Th17	PRKAR1A	8.8	-0.017	0.58	0.84
Th17	PRKAR1B	3.6	-0.032	0.68	0.89
Th17	PRKAR2A	4.4	0.063	0.27	0.63
Th17	PRKAR2A-AS1	0.58	-0.15	0.55	0.83
Th17	PRKAR2B	0.79	0.1	0.64	0.87
Th17	PRKCA	4.9	0.11	0.37	0.71
Th17	PRKCA-AS1	-0.049	-0.34	0.15	0.48
Th17	PRKCB	8.6	0.083	0.076	0.35
Th17	PRKCD	6	0.11	0.019	0.17
Th17	PRKCE	2.8	0.18	0.052	0.29
Th17	PRKCH	9.3	0.025	0.43	0.76
Th17	PRKCI	5.6	-0.1	0.051	0.29
Th17	PRKCQ	8.1	0.081	0.012	0.13
Th17	PRKCQ-AS1	7.6	0.088	0.12	0.44
Th17	PRKCSH	5.3	0.077	0.15	0.49
Th17	PRKCZ	4.3	0.0028	0.96	0.99
Th17	PRKD2	6.8	0.088	0.1	0.41
Th17	PRKD3	5.8	-0.18	0.043	0.27
Th17	PRKDC	7.2	0.0039	0.94	0.99
Th17	PRKG2	2	0.22	0.37	0.72
Th17	PRKRA	6.2	-0.0094	0.81	0.94
Th17	PRKRIP1	0.74	-0.099	0.54	0.82
Th17	PRKRIR	7.5	-0.038	0.39	0.72
Th17	PRKX	7.7	0.17	0.0021	0.04
Th17	PRKXP1	5.6	0.31	0.0056	0.08
Th17	PRMT1	6.5	0.013	0.8	0.94
Th17	PRMT2	7.9	0.027	0.57	0.84
Th17	PRMT3	4.8	-0.057	0.25	0.6
Th17	PRMT5	5.2	0.053	0.22	0.58
Th17	PRMT6	4.8	-0.09	0.12	0.44
Th17	PRMT7	6	0.04	0.37	0.71
Th17	PRMT9	4.8	0.047	0.35	0.7
Th17	PRNP	8	-0.11	0.014	0.14
Th17	PROCA1	1.6	0.035	0.76	0.92
Th17	PROCR	1.4	-0.14	0.37	0.72
Th17	PROK2	2.5	-0.036	0.86	0.96
Th17	PRORSD1P	2	-0.2	0.13	0.45
Th17	PROSC	7.3	-0.046	0.25	0.6
Th17	PROSER1	6.4	0.07	0.097	0.4
Th17	PROSER2	0.87	-0.46	0.075	0.35
Th17	PROSER3	3.5	0.028	0.67	0.88
Th17	PROX2	0.52	-0.24	0.28	0.64
Th17	PROZ	0.024	-0.15	0.6	0.85
Th17	PRPF18	6.1	0.022	0.5	0.8
Th17	PRPF19	3.8	0.033	0.59	0.85
Th17	PRPF3	6.7	-0.018	0.63	0.87
Th17	PRPF31	6.8	-0.0055	0.88	0.97
Th17	PRPF38A	6.8	-0.046	0.16	0.5
Th17	PRPF38B	7	0.06	0.089	0.38
Th17	PRPF39	6.4	-0.045	0.33	0.68
Th17	PRPF4	5.7	0.029	0.43	0.75
Th17	PRPF40A	8	0.029	0.38	0.72
Th17	PRPF40B	2.7	-0.011	0.91	0.98
Th17	PRPF4B	6.9	-0.075	0.088	0.38
Th17	PRPF6	7.6	-0.015	0.65	0.87
Th17	PRPF8	9	-0.0051	0.95	0.99
Th17	PRPS1	5.6	0.11	0.02	0.18
Th17	PRPS2	5.4	0.14	0.026	0.2
Th17	PRPSAP1	5.9	-0.061	0.12	0.43
Th17	PRPSAP2	5.5	0.01	0.83	0.95
Th17	PRR11	1.3	0.08	0.66	0.88
Th17	PRR12	1.1	-0.053	0.68	0.89
Th17	PRR13	8.2	0.085	0.05	0.29
Th17	PRR14	4.7	-0.026	0.63	0.87
Th17	PRR14L	6.4	0.14	0.035	0.24
Th17	PRR29	3.2	0.2	0.029	0.21
Th17	PRR29-AS1	2.5	0.55	0.00017	0.006
Th17	PRR3	3.2	0.017	0.82	0.95
Th17	PRR34	1.7	0.34	0.0048	0.073
Th17	PRR34-AS1	1.1	0.16	0.28	0.64
Th17	PRR5	5.2	-0.086	0.38	0.72
Th17	PRR5L	4.2	-0.49	0.0014	0.03
Th17	PRR7	3.4	-0.14	0.12	0.43
Th17	PRR7-AS1	1.1	-0.27	0.064	0.33
Th17	PRRC1	6.6	-0.098	0.026	0.2
Th17	PRRC2A	3.3	0.084	0.29	0.64
Th17	PRRC2B	6.6	-0.016	0.82	0.95
Th17	PRRC2C	8.1	0.058	0.069	0.34
Th17	PRRT2	2.4	-0.23	0.068	0.33
Th17	PRRT3	3.7	0.00037	1	1
Th17	PRSS16	0.6	-0.16	0.48	0.78
Th17	PRSS21	1.6	-0.31	0.18	0.53
Th17	PRSS53	0.98	0.017	0.9	0.98
Th17	PRUNE	6	-0.0064	0.86	0.96
Th17	PRUNE2	1	0.44	0.08	0.36
Th17	PRX	-0.033	0.092	0.77	0.92
Th17	PSAP	9.4	0.045	0.099	0.4
Th17	PSAT1	4.3	0.083	0.41	0.74
Th17	PSD	0.41	0.65	0.00026	0.0085
Th17	PSD3	1.9	0.51	0.013	0.13
Th17	PSD4	6.7	-0.072	0.37	0.71
Th17	PSEN1	6.8	-0.0091	0.8	0.94
Th17	PSEN2	2.4	0.26	0.044	0.27
Th17	PSENEN	4.8	0.025	0.64	0.87
Th17	PSIP1	8	-0.0072	0.85	0.96
Th17	PSKH1	5.1	-0.026	0.7	0.9
Th17	PSMA1	7.3	0.13	6.20E-05	0.0026
Th17	PSMA2	7.4	0.11	0.013	0.14
Th17	PSMA3	7	0.04	0.29	0.65
Th17	PSMA3-AS1	6.2	-0.0094	0.84	0.95
Th17	PSMA4	7.2	0.12	0.016	0.16
Th17	PSMA5	7.3	0.1	0.0081	0.1
Th17	PSMA6	7.5	0.19	0.00021	0.0071
Th17	PSMA7	8.3	0.061	0.08	0.36
Th17	PSMA8	0.93	0.12	0.53	0.82
Th17	PSMB1	7.5	0.072	0.052	0.29
Th17	PSMB10	7.7	0.1	0.073	0.34
Th17	PSMB2	7	0.12	0.0024	0.045
Th17	PSMB3	7.1	0.14	0.0099	0.11
Th17	PSMB4	5.6	0.13	0.0057	0.081
Th17	PSMB5	5.3	0.12	0.0089	0.11
Th17	PSMB6	6.8	0.13	0.0091	0.11
Th17	PSMB7	5.5	0.036	0.39	0.73
Th17	PSMB8	8.1	0.2	5.60E-05	0.0024
Th17	PSMB8-AS1	5.8	-0.061	0.19	0.54
Th17	PSMB9	8.2	0.14	0.012	0.13
Th17	PSMC1	6.7	0.075	0.027	0.21
Th17	PSMC2	7.4	0.096	0.0028	0.05
Th17	PSMC3	6.8	0.075	0.054	0.3
Th17	PSMC3IP	1.7	-0.24	0.056	0.31
Th17	PSMC4	6.8	0.056	0.15	0.49
Th17	PSMC5	7.9	0.027	0.36	0.71
Th17	PSMC6	6.7	0.068	0.052	0.3
Th17	PSMD1	7.4	0.052	0.1	0.4
Th17	PSMD10	5.9	0.0043	0.92	0.98
Th17	PSMD11	7.2	0.092	0.0046	0.071
Th17	PSMD12	6.3	8.60E-05	1	1
Th17	PSMD13	7.5	0.06	0.064	0.32
Th17	PSMD14	6.2	0.1	0.042	0.26
Th17	PSMD2	8.5	0.054	0.055	0.3
Th17	PSMD3	6.1	-0.011	0.76	0.92
Th17	PSMD4	7.6	0.03	0.44	0.76
Th17	PSMD5	6.4	-0.036	0.37	0.72
Th17	PSMD5-AS1	6.2	0.14	0.41	0.74
Th17	PSMD6	6.7	0.079	0.014	0.14
Th17	PSMD6-AS2	5.8	-0.14	0.13	0.45
Th17	PSMD7	7.1	0.054	0.11	0.43
Th17	PSMD8	6.9	0.079	0.04	0.26
Th17	PSMD9	6.3	0.07	0.092	0.38
Th17	PSME1	9.1	0.23	2.80E-06	0.0002
Th17	PSME2	8.1	0.3	2.40E-07	2.60E-05
Th17	PSME3	7.7	0.079	0.011	0.12
Th17	PSME4	4.2	-0.16	0.019	0.17
Th17	PSMF1	7.3	0.027	0.3	0.66
Th17	PSMG1	4.8	0.014	0.78	0.93
