## Supplementary material for "Cell-type-specific transcriptome architecture underlying the establishment and exacerbation of systemic lupus erythematosus": Supplementary_Data2.csv (part 3 of 3)

Supplementary Data 2. Differential gene expression analysis between inactive SLE and HC (disease-state signatures).
Th17	PSMG2	6.5	0.036	0.3	0.66
Th17	PSMG3	4.5	-0.0021	0.97	0.99
Th17	PSMG3-AS1	3.1	-0.041	0.69	0.89
Th17	PSMG4	4.1	-0.057	0.38	0.72
Th17	PSPC1	6.2	-0.039	0.22	0.58
Th17	PSPH	2.8	0.092	0.4	0.73
Th17	PSRC1	0.052	-0.24	0.4	0.73
Th17	PSTK	2.5	-0.064	0.49	0.79
Th17	PSTPIP1	7.1	-0.14	0.013	0.13
Th17	PSTPIP2	4.3	-0.28	0.14	0.48
Th17	PTAFR	0.077	-0.089	0.74	0.92
Th17	PTAR1	4.5	-0.072	0.39	0.73
Th17	PTBP1	7.9	-0.02	0.62	0.86
Th17	PTBP2	3.8	-0.15	0.077	0.35
Th17	PTBP3	7.6	-0.13	0.03	0.22
Th17	PTCD2	3.6	-0.081	0.26	0.62
Th17	PTCD3	7.7	0.031	0.33	0.68
Th17	PTCH1	3.2	0.28	0.13	0.46
Th17	PTCH2	0.22	-0.19	0.38	0.72
Th17	PTCHD2	-0.039	0.25	0.38	0.72
Th17	PTDSS1	6.9	-0.017	0.63	0.87
Th17	PTDSS2	3.7	-0.021	0.78	0.93
Th17	PTEN	7.2	0.061	0.086	0.37
Th17	PTER	5.3	-0.021	0.7	0.9
Th17	PTGDR	2.6	-0.087	0.68	0.89
Th17	PTGDR2	2	-0.99	0.0033	0.056
Th17	PTGDS	3.2	0.4	0.02	0.18
Th17	PTGER2	8.2	0.36	2.70E-06	0.00019
Th17	PTGER4	7.4	-0.27	9.20E-05	0.0036
Th17	PTGES2	6.2	0.071	0.11	0.42
Th17	PTGES3	8.5	-0.016	0.65	0.87
Th17	PTGFRN	0.1	-0.31	0.34	0.69
Th17	PTGIR	0.86	0.84	0.0027	0.049
Th17	PTGR2	2.4	-0.15	0.23	0.59
Th17	PTK2	1.3	-0.43	0.17	0.51
Th17	PTK2B	7.6	0.046	0.28	0.64
Th17	PTK6	0.66	-0.26	0.2	0.55
Th17	PTMA	9.2	-0.0037	0.93	0.98
Th17	PTMS	1	-0.032	0.86	0.96
Th17	PTOV1	4.4	0.0037	0.95	0.99
Th17	PTOV1-AS1	2.7	0.13	0.16	0.51
Th17	PTOV1-AS2	0.94	0.14	0.3	0.66
Th17	PTP4A1	7.2	0.04	0.34	0.69
Th17	PTP4A2	9.4	0.051	0.086	0.37
Th17	PTP4A3	5.4	0.34	2.10E-05	0.0011
Th17	PTPDC1	2.9	-0.3	0.015	0.15
Th17	PTPMT1	4.7	-0.0037	0.93	0.98
Th17	PTPN1	6.6	0.12	0.00071	0.018
Th17	PTPN11	6.9	-0.012	0.78	0.93
Th17	PTPN12	2.3	-0.12	0.32	0.67
Th17	PTPN13	7	0.018	0.86	0.96
Th17	PTPN14	-0.096	-0.26	0.41	0.74
Th17	PTPN18	7	0.12	0.016	0.16
Th17	PTPN2	6.8	0.054	0.13	0.45
Th17	PTPN20	0.67	-0.079	0.77	0.92
Th17	PTPN22	7.4	0.29	6.30E-06	0.0004
Th17	PTPN23	3.9	0.0003	1	1
Th17	PTPN4	7.8	0.025	0.59	0.85
Th17	PTPN6	8.3	-0.034	0.28	0.63
Th17	PTPN7	7.4	0.012	0.82	0.94
Th17	PTPN9	6.5	0.064	0.12	0.44
Th17	PTPRA	7.1	0.035	0.26	0.62
Th17	PTPRC	11	0.03	0.33	0.68
Th17	PTPRCAP	8.4	0.016	0.82	0.94
Th17	PTPRE	5.6	0.048	0.34	0.69
Th17	PTPRJ	5.8	-0.14	0.05	0.29
Th17	PTPRM	4.9	0.049	0.76	0.92
Th17	PTPRN2	3	-0.15	0.36	0.71
Th17	PTPRO	3.2	0.32	0.019	0.17
Th17	PTRF	1.6	-0.7	0.0056	0.081
Th17	PTRH1	3	-0.036	0.68	0.89
Th17	PTRH2	4.2	0.072	0.2	0.55
Th17	PTRHD1	3.5	-0.04	0.59	0.85
Th17	PTS	3.2	0.034	0.59	0.85
Th17	PTTG1	3.7	0.057	0.58	0.84
Th17	PTTG1IP	7.7	-0.081	0.017	0.16
Th17	PUF60	7.6	0.041	0.33	0.68
Th17	PUM1	8.1	-0.034	0.32	0.68
Th17	PUM2	6.9	-0.059	0.17	0.52
Th17	PURA	4.9	0.00086	0.99	1
Th17	PURB	4	-0.043	0.53	0.82
Th17	PUS1	4.5	0.11	0.041	0.26
Th17	PUS10	3.3	-0.056	0.51	0.81
Th17	PUS3	3.9	0.13	0.034	0.24
Th17	PUS7	4.4	-0.077	0.28	0.64
Th17	PUS7L	5.8	0.048	0.31	0.67
Th17	PUSL1	3.1	-0.031	0.71	0.9
Th17	PVR	0.0046	1.1	0.0015	0.032
Th17	PVRIG	6.3	0.11	0.092	0.39
Th17	PVRL3	1.9	-0.047	0.73	0.91
Th17	PVT1	5.4	0.19	0.0035	0.058
Th17	PWAR5	1.5	-0.21	0.26	0.61
Th17	PWARSN	4.2	-0.2	0.019	0.17
Th17	PWP1	6.5	0.056	0.16	0.5
Th17	PWP2	4.4	-0.017	0.72	0.91
Th17	PWWP2A	6	-0.016	0.67	0.88
Th17	PWWP2B	2	-0.21	0.086	0.37
Th17	PXDC1	0.096	-0.74	0.0051	0.076
Th17	PXK	5.6	-0.0094	0.8	0.94
Th17	PXMP2	2.8	-0.03	0.72	0.91
Th17	PXMP4	4.2	-0.048	0.38	0.72
Th17	PXN	7.9	0.099	0.015	0.15
Th17	PXN-AS1	0.45	-0.1	0.49	0.79
Th17	PXYLP1	4.3	0.24	0.0094	0.11
Th17	PYCARD	3.3	0.13	0.098	0.4
Th17	PYCARD-AS1	0.31	0.083	0.61	0.86
Th17	PYCR1	0.72	0.27	0.21	0.57
Th17	PYCR2	6.6	0.087	0.014	0.14
Th17	PYCRL	3.8	-0.0037	0.96	0.99
Th17	PYGB	6.5	-0.0093	0.84	0.96
Th17	PYGM	0.88	0.052	0.77	0.93
Th17	PYGO2	7	-0.048	0.19	0.54
Th17	PYHIN1	6.8	-0.018	0.79	0.93
Th17	PYROXD1	5.5	-0.066	0.24	0.6
Th17	PYROXD2	2.9	-0.011	0.91	0.98
Th17	PZP	1.2	-0.048	0.86	0.96
Th17	QARS	6.9	0.015	0.65	0.88
Th17	QDPR	5.5	0.062	0.21	0.56
Th17	QKI	5.8	-0.039	0.45	0.77
Th17	QPCTL	2	0.035	0.72	0.91
Th17	QPRT	0.34	0.088	0.7	0.9
Th17	QRICH1	6.7	0.0016	0.96	0.99
Th17	QRICH2	1.1	0.16	0.45	0.77
Th17	QRSL1	5.5	0.025	0.54	0.82
Th17	QSER1	2.6	-0.066	0.55	0.83
Th17	QSOX1	3.9	0.057	0.38	0.72
Th17	QSOX2	2.7	-0.11	0.22	0.58
Th17	QTRT1	5.7	-0.026	0.57	0.84
Th17	QTRTD1	5.2	-0.017	0.74	0.91
Th17	R3HCC1	5.6	-0.025	0.55	0.83
Th17	R3HCC1L	5.8	-0.003	0.95	0.99
Th17	R3HDM1	5.3	0.02	0.66	0.88
Th17	R3HDM2	5.4	0.017	0.77	0.93
Th17	R3HDM4	7.6	0.033	0.47	0.78
Th17	RAB10	8.3	0.0071	0.83	0.95
Th17	RAB11A	7.4	0.11	0.0036	0.06
Th17	RAB11B	5.7	-0.013	0.83	0.95
Th17	RAB11B-AS1	1.2	0.095	0.41	0.74
Th17	RAB11FIP1	6.8	0.21	0.00031	0.0094
Th17	RAB11FIP2	5.4	0.11	0.027	0.21
Th17	RAB11FIP3	4.2	-0.03	0.64	0.87
Th17	RAB11FIP4	5.7	-0.27	1.70E-06	0.00013
Th17	RAB11FIP5	5.7	-0.18	0.061	0.32
Th17	RAB12	1.5	0.051	0.78	0.93
Th17	RAB14	7.5	-0.0045	0.89	0.97
Th17	RAB15	4.1	0.13	0.42	0.74
Th17	RAB18	7.1	0.03	0.53	0.82
Th17	RAB19	0.38	0.33	0.17	0.52
Th17	RAB1A	6.9	0.057	0.12	0.43
Th17	RAB1B	3.5	0.23	0.003	0.052
Th17	RAB20	0.47	-0.12	0.6	0.85
Th17	RAB21	6.2	0.046	0.24	0.59
Th17	RAB22A	6.7	-0.0015	0.96	0.99
Th17	RAB23	1.6	0.087	0.63	0.87
Th17	RAB24	4.5	0.035	0.67	0.88
Th17	RAB26	0.89	0.22	0.18	0.53
Th17	RAB27A	6	0.056	0.23	0.59
Th17	RAB27B	1.3	-0.82	0.0021	0.041
Th17	RAB28	5.1	-0.047	0.28	0.63
Th17	RAB29	7.2	0.042	0.22	0.58
Th17	RAB2A	6.9	-0.062	0.091	0.38
Th17	RAB2B	4.7	-0.01	0.86	0.96
Th17	RAB30	2.4	-0.12	0.33	0.68
Th17	RAB30-AS1	3.4	-0.055	0.56	0.83
Th17	RAB33A	3.5	-0.032	0.75	0.92
Th17	RAB33B	4.9	-0.24	8.70E-05	0.0035
Th17	RAB34	1.4	0.88	1.30E-05	0.00073
Th17	RAB35	4.4	0.17	0.015	0.15
Th17	RAB36	1.4	0.25	0.26	0.61
Th17	RAB37	7	-0.013	0.86	0.96
Th17	RAB38	0.042	0.22	0.47	0.78
Th17	RAB39B	4.6	-0.018	0.75	0.92
Th17	RAB3A	0.42	0.18	0.29	0.65
Th17	RAB3D	3.1	-0.17	0.095	0.39
Th17	RAB3GAP1	5.9	-0.1	0.096	0.39
Th17	RAB3GAP2	6.8	-0.016	0.72	0.91
Th17	RAB3IP	5.1	-0.038	0.51	0.81
Th17	RAB40B	2.5	-0.22	0.014	0.14
Th17	RAB40C	4.6	-0.091	0.15	0.49
Th17	RAB43	0.25	-0.093	0.56	0.83
Th17	RAB4A	5.3	0.022	0.64	0.87
Th17	RAB5A	6.1	0.068	0.062	0.32
Th17	RAB5B	7.1	-0.0012	0.97	0.99
Th17	RAB5C	5.3	0.068	0.38	0.72
Th17	RAB6A	8	-0.012	0.7	0.9
Th17	RAB6B	1.2	0.0063	0.97	0.99
Th17	RAB7A	8.1	0.033	0.22	0.58
Th17	RAB8A	7.7	0.073	0.083	0.37
Th17	RAB8B	7.7	-0.098	0.082	0.36
Th17	RAB9A	4.5	-0.1	0.04	0.26
Th17	RABAC1	6.1	-0.005	0.93	0.98
Th17	RABEP1	7	-0.003	0.95	0.99
Th17	RABEP2	3.6	-0.031	0.65	0.88
Th17	RABEPK	5.1	-0.0065	0.88	0.97
Th17	RABGAP1	6.5	-0.069	0.12	0.44
Th17	RABGAP1L	7.5	0.064	0.16	0.49
Th17	RABGEF1	5.6	-0.094	0.014	0.14
Th17	RABGGTA	5.6	0.1	0.019	0.17
Th17	RABGGTB	4.7	0.0055	0.92	0.98
Th17	RABIF	5.5	-0.057	0.16	0.5
Th17	RABL2A	4.2	-0.07	0.22	0.57
Th17	RABL2B	5.6	-0.079	0.059	0.31
Th17	RABL3	6.5	-0.021	0.58	0.85
Th17	RABL6	4.8	0.065	0.27	0.63
Th17	RAC1	7	0.049	0.2	0.55
Th17	RAC2	9.2	0.1	0.023	0.19
Th17	RACGAP1	5.4	0.075	0.31	0.67
Th17	RAD1	5	-0.052	0.22	0.58
Th17	RAD17	6.2	0.00015	1	1
Th17	RAD18	4.4	0.089	0.14	0.47
Th17	RAD21	7.7	0.0096	0.78	0.93
Th17	RAD23A	6.8	0.016	0.7	0.9
Th17	RAD23B	4.9	0.029	0.75	0.92
Th17	RAD50	7.2	0.059	0.11	0.42
Th17	RAD51	1.8	-0.056	0.73	0.91
Th17	RAD51-AS1	5.6	-0.095	0.18	0.53
Th17	RAD51AP1	0.58	0.48	0.036	0.24
Th17	RAD51B	4.5	0.017	0.79	0.93
Th17	RAD51C	4.8	-0.091	0.11	0.42
Th17	RAD51D	4.3	-0.17	0.0053	0.078
Th17	RAD52	4.3	0.083	0.3	0.65
Th17	RAD54B	3.9	0.018	0.85	0.96
Th17	RAD54L	0.96	-0.11	0.56	0.83
Th17	RAD54L2	5.9	-0.08	0.27	0.63
Th17	RAD9A	3.8	-0.021	0.77	0.93
Th17	RAD9B	0.55	-0.43	0.074	0.35
Th17	RAE1	6.4	-0.031	0.38	0.72
Th17	RAF1	7.5	-0.037	0.2	0.55
Th17	RAG1	-0.3	-0.27	0.56	0.83
Th17	RAI1	2.4	-0.13	0.41	0.74
Th17	RAI14	1.9	-0.065	0.81	0.94
Th17	RALA	6.4	0.00069	0.99	1
Th17	RALB	6.5	0.25	2.10E-06	0.00015
Th17	RALBP1	5.6	-0.018	0.65	0.87
Th17	RALGAPA1	6.4	-0.056	0.34	0.69
Th17	RALGAPA1P	0.49	-0.055	0.75	0.92
Th17	RALGAPA2	5.7	-0.049	0.53	0.82
Th17	RALGAPB	7	0.011	0.84	0.96
Th17	RALGDS	8.2	-0.091	0.076	0.35
Th17	RALGPS1	3.6	-0.013	0.89	0.97
Th17	RALGPS2	2.6	0.14	0.44	0.76
Th17	RALY	7.5	-0.015	0.72	0.91
Th17	RALY-AS1	0.073	-0.039	0.86	0.96
Th17	RAMP1	0.062	0.81	0.013	0.13
Th17	RAN	8.8	0.14	2.00E-05	0.001
Th17	RANBP1	6.2	0.053	0.23	0.58
Th17	RANBP10	5.7	0.044	0.35	0.7
Th17	RANBP2	7.3	-0.018	0.81	0.94
Th17	RANBP3	3.3	-0.053	0.4	0.73
Th17	RANBP6	5.8	-0.067	0.27	0.63
Th17	RANBP9	5.4	-0.04	0.43	0.76
Th17	RANGAP1	6.1	0.027	0.48	0.79
Th17	RAP1A	5.4	-0.021	0.7	0.9
Th17	RAP1B	8.3	0.07	0.073	0.34
Th17	RAP1GAP2	5.8	0.074	0.4	0.74
Th17	RAP1GDS1	6.1	-0.0098	0.82	0.94
Th17	RAP2A	4.6	-0.069	0.28	0.64
Th17	RAP2B	6.5	0.0057	0.91	0.98
Th17	RAP2C	5.2	-0.0082	0.88	0.97
Th17	RAP2C-AS1	1.4	0.22	0.16	0.49
Th17	RAPGEF1	7.6	0.079	0.11	0.41
Th17	RAPGEF2	2.5	0.12	0.27	0.63
Th17	RAPGEF3	0.065	0.1	0.73	0.91
Th17	RAPGEF6	7.4	-0.022	0.74	0.92
Th17	RAPGEFL1	0.71	0.23	0.2	0.55
Th17	RAPH1	1.6	-0.25	0.098	0.4
Th17	RARA	4.9	-0.1	0.16	0.51
Th17	RARG	6.4	-0.12	0.14	0.47
Th17	RARRES3	6.5	0.082	0.15	0.48
Th17	RARS	6	0.028	0.51	0.81
Th17	RARS2	6.5	-0.0074	0.83	0.95
Th17	RASA1	6.3	0.3	1.30E-05	0.00074
Th17	RASA2	7	-0.073	0.11	0.43
Th17	RASA3	9	-0.024	0.66	0.88
Th17	RASA4B	0.14	-0.13	0.57	0.84
Th17	RASA4CP	2.8	0.026	0.74	0.91
Th17	RASAL3	8	-0.025	0.59	0.85
Th17	RASGEF1A	2.3	0.21	0.22	0.57
Th17	RASGEF1B	1.4	-0.11	0.53	0.82
Th17	RASGRF2	5	-0.098	0.38	0.72
Th17	RASGRP1	8.5	0.085	0.025	0.2
Th17	RASGRP2	8.4	0.12	0.0041	0.066
Th17	RASGRP3	4.2	0.25	0.036	0.24
Th17	RASGRP4	1.7	0.36	0.094	0.39
Th17	RASSF1	6.4	0.031	0.52	0.81
Th17	RASSF1-AS1	0.81	-0.25	0.1	0.41
Th17	RASSF2	7.7	-0.16	0.016	0.15
Th17	RASSF3	3.2	-0.058	0.63	0.87
Th17	RASSF5	9.4	0.016	0.57	0.84
Th17	RASSF6	2.6	0.46	0.048	0.28
Th17	RASSF7	6.7	-0.022	0.67	0.88
Th17	RAVER1	5.2	-0.0062	0.93	0.98
Th17	RAVER2	2.1	-0.27	0.12	0.44
Th17	RB1	6.3	-0.09	0.11	0.41
Th17	RB1CC1	7.3	0.013	0.72	0.91
Th17	RBAK	5.1	0.026	0.67	0.89
Th17	RBBP4	7.9	0.021	0.52	0.81
Th17	RBBP5	6.2	-0.069	0.13	0.45
Th17	RBBP6	6.7	0.12	0.0015	0.032
Th17	RBBP7	7.6	-0.018	0.53	0.82
Th17	RBBP8	3.3	0.035	0.78	0.93
Th17	RBBP9	4.6	-0.067	0.33	0.69
Th17	RBCK1	6.8	0.11	0.09	0.38
Th17	RBFA	4.3	-0.05	0.33	0.68
Th17	RBFOX2	0.45	-0.066	0.81	0.94
Th17	RBKS	1.9	-0.087	0.41	0.74
Th17	RBL1	6.5	-0.091	0.066	0.33
Th17	RBL2	10	-0.044	0.23	0.58
Th17	RBM10	5.7	0.073	0.18	0.53
Th17	RBM11	0.49	-0.15	0.58	0.84
Th17	RBM12	6.2	0.015	0.79	0.93
Th17	RBM12B	5.5	-0.088	0.18	0.52
Th17	RBM12B-AS1	0.36	-0.28	0.22	0.58
Th17	RBM14	6.8	-0.056	0.12	0.44
Th17	RBM15	5.2	-0.13	0.014	0.14
Th17	RBM15B	6.5	-0.068	0.086	0.37
Th17	RBM17	7.6	0.023	0.47	0.78
Th17	RBM18	5.9	-0.022	0.63	0.87
Th17	RBM19	5.9	-0.086	0.11	0.42
Th17	RBM22	6.7	0.0094	0.75	0.92
Th17	RBM23	6.9	-0.0012	0.97	0.99
Th17	RBM25	7.6	0.027	0.43	0.76
Th17	RBM26	6.2	-0.043	0.28	0.64
Th17	RBM26-AS1	1.9	-0.15	0.44	0.76
Th17	RBM27	6.4	0.14	0.00092	0.022
Th17	RBM28	4.9	0.026	0.63	0.87
Th17	RBM3	7.8	0.11	0.032	0.23
Th17	RBM33	6.6	0.011	0.82	0.94
Th17	RBM34	6.8	-0.0086	0.83	0.95
Th17	RBM38	7	-0.051	0.36	0.71
Th17	RBM39	9.1	-0.036	0.25	0.61
Th17	RBM4	6.4	-0.1	0.0028	0.049
Th17	RBM41	5.4	0.033	0.45	0.77
Th17	RBM42	5.8	0.0043	0.94	0.98
Th17	RBM43	3.3	0.15	0.16	0.5
Th17	RBM44	1.4	-0.049	0.81	0.94
Th17	RBM45	4.4	0.14	0.017	0.16
Th17	RBM48	6.1	-0.02	0.65	0.87
Th17	RBM4B	5	-0.037	0.42	0.74
Th17	RBM5	7.6	-0.016	0.57	0.84
Th17	RBM5-AS1	3.1	0.0041	0.96	0.99
Th17	RBM6	7.7	-0.0087	0.81	0.94
Th17	RBM7	5.6	0.0049	0.94	0.99
Th17	RBM8A	7.1	0.015	0.61	0.86
Th17	RBMS1	7.2	0.14	0.0031	0.054
Th17	RBMS2	0.89	0.11	0.62	0.86
Th17	RBMS3	0.37	0.79	0.011	0.12
Th17	RBMX	8.4	0.0043	0.89	0.97
Th17	RBMX2	3.8	0.097	0.097	0.39
Th17	RBMXL1	4.4	-0.052	0.42	0.75
Th17	RBPJ	7.3	0.074	0.18	0.53
Th17	RBPMS	0.15	-0.095	0.66	0.88
Th17	RBSN	6.2	-0.034	0.52	0.81
Th17	RBX1	6.9	0.097	0.039	0.25
Th17	RC3H1	6.5	-0.079	0.2	0.55
Th17	RC3H2	6.5	-0.034	0.42	0.75
Th17	RCAN1	4.7	-0.029	0.6	0.85
Th17	RCAN3	7.8	0.034	0.38	0.72
Th17	RCAN3AS	0.92	-0.025	0.87	0.97
Th17	RCBTB1	5.3	-0.12	0.13	0.46
Th17	RCBTB2	6.8	-0.042	0.65	0.88
Th17	RCC1	3.9	0.035	0.65	0.87
Th17	RCC2	5.6	0.21	0.037	0.25
Th17	RCCD1	2.8	-0.19	0.04	0.26
Th17	RCE1	4.6	-0.053	0.25	0.61
Th17	RCHY1	5.5	0.048	0.38	0.72
Th17	RCL1	4.8	0.048	0.35	0.7
Th17	RCN1	4.3	0.28	2.70E-05	0.0013
Th17	RCN2	6.3	-0.00074	0.98	1
Th17	RCN3	1	-0.045	0.78	0.93
Th17	RCOR1	3.2	0.091	0.26	0.62
Th17	RCOR3	6	-0.11	0.0058	0.082
Th17	RCSD1	8.5	0.075	0.038	0.25
Th17	RDH10	3	0.17	0.07	0.34
Th17	RDH11	6.9	0.054	0.089	0.38
Th17	RDH13	4.9	0.035	0.64	0.87
Th17	RDH14	2.5	-0.14	0.15	0.48
Th17	RDH5	2.5	-0.12	0.19	0.55
Th17	RDX	5.2	-0.1	0.068	0.33
Th17	REC8	5	0.83	5.20E-12	2.10E-09
Th17	RECK	5.6	-0.02	0.78	0.93
Th17	RECQL	7.4	0.075	0.044	0.27
Th17	RECQL4	2.8	-0.2	0.035	0.24
Th17	RECQL5	5.4	0.044	0.38	0.72
Th17	REEP3	6.7	0.044	0.5	0.8
Th17	REEP4	5.1	-0.074	0.23	0.59
Th17	REEP5	7.7	-0.031	0.39	0.73
Th17	REEP6	1.2	-0.17	0.2	0.55
Th17	REL	5.4	-0.12	0.045	0.28
Th17	RELA	6.5	0.048	0.19	0.54
Th17	RELB	5	0.2	0.12	0.44
Th17	RELL1	4.1	-0.19	0.003	0.053
Th17	RELL2	4.2	0.013	0.85	0.96
Th17	RELT	3.5	0.0069	0.92	0.98
Th17	REM2	1.3	-0.016	0.9	0.98
Th17	RENBP	1.6	0.019	0.88	0.97
Th17	REP15	-0.054	0.1	0.85	0.96
Th17	REPIN1	6.2	-0.016	0.73	0.91
Th17	REPS1	6.7	-0.011	0.72	0.91
Th17	RER1	7.3	-0.026	0.33	0.68
Th17	RERE	5.4	0.029	0.58	0.84
Th17	REREP3	0.99	-0.88	0.013	0.14
Th17	REST	7.7	0.036	0.27	0.63
Th17	RETSAT	5.1	0.037	0.62	0.86
Th17	REV1	6.2	-0.094	0.03	0.22
Th17	REV3L	6.7	-0.065	0.12	0.45
Th17	REXO1	3.8	0.06	0.51	0.8
Th17	REXO2	6.3	0.16	0.00096	0.023
Th17	REXO4	5.1	-0.018	0.7	0.9
Th17	RFC1	6.3	0.0037	0.91	0.98
Th17	RFC2	4.8	0.029	0.52	0.81
Th17	RFC3	3.4	-0.028	0.72	0.91
Th17	RFC4	4.8	-0.049	0.41	0.74
Th17	RFC5	4.8	-0.08	0.12	0.44
Th17	RFESD	1.8	-0.15	0.12	0.45
Th17	RFFL	4.1	-0.13	0.019	0.17
Th17	RFK	5.5	0.22	0.00042	0.012
Th17	RFNG	4.3	-0.056	0.34	0.69
Th17	RFPL2	3	-0.24	0.15	0.49
Th17	RFT1	5.2	0.019	0.68	0.89
Th17	RFTN1	6.9	-0.023	0.64	0.87
Th17	RFWD2	6.4	-0.023	0.5	0.8
Th17	RFWD3	6	-0.019	0.7	0.9
Th17	RFX1	1.7	-0.2	0.071	0.34
Th17	RFX2	3.5	-0.36	0.018	0.16
Th17	RFX3	4.4	-0.16	0.017	0.16
Th17	RFX3-AS1	0.62	0.26	0.2	0.55
Th17	RFX5	6.5	0.076	0.079	0.36
Th17	RFX7	4.8	-0.035	0.61	0.86
Th17	RFXANK	4.4	0.14	0.012	0.13
Th17	RFXAP	3.7	0.0042	0.95	0.99
Th17	RGCC	7.1	-0.34	9.20E-05	0.0036
Th17	RGL1	2.2	-0.21	0.21	0.56
Th17	RGL2	5.9	-0.098	0.07	0.34
Th17	RGL4	5.5	-0.14	0.0017	0.035
Th17	RGMB	4.2	-0.0031	0.98	0.99
Th17	RGP1	3.2	0.12	0.15	0.48
Th17	RGPD1	0.58	0.25	0.13	0.45
Th17	RGPD4	0.0089	0.055	0.79	0.93
Th17	RGS1	4.8	0.64	0.0031	0.053
Th17	RGS10	5.5	0.015	0.79	0.94
Th17	RGS12	2.5	-0.23	0.15	0.48
Th17	RGS14	7.7	-0.029	0.52	0.81
Th17	RGS16	3.5	0.72	5.00E-07	4.60E-05
Th17	RGS18	3	-0.59	0.0045	0.07
Th17	RGS19	6.4	0.064	0.22	0.58
Th17	RGS2	4.9	-0.2	0.064	0.32
Th17	RGS3	4.8	-0.11	0.089	0.38
Th17	RGS5	2.4	-0.071	0.48	0.79
Th17	RGS9	1.1	-0.06	0.77	0.92
Th17	RHBDD1	5.7	0.031	0.54	0.82
Th17	RHBDD2	6.6	-0.026	0.54	0.83
Th17	RHBDD3	3.9	0.05	0.49	0.79
Th17	RHBDF2	5	0.021	0.78	0.93
Th17	RHBDL1	1.6	0.29	0.09	0.38
Th17	RHD	2.9	-0.069	0.52	0.81
Th17	RHEB	6.4	0.057	0.17	0.52
Th17	RHEBL1	3.6	-0.089	0.23	0.59
Th17	RHNO1	6.2	0.19	0.00037	0.011
Th17	RHOA	9.4	0.05	0.1	0.4
Th17	RHOBTB2	3.8	-0.0032	0.96	0.99
Th17	RHOC	3.9	0.15	0.073	0.35
Th17	RHOF	1.9	-0.069	0.54	0.83
Th17	RHOG	6.8	-0.0093	0.83	0.95
Th17	RHOH	7.9	0.13	0.00081	0.021
Th17	RHOQ	3	0.098	0.24	0.59
Th17	RHOT1	6.1	0.011	0.77	0.93
Th17	RHOT2	8	-0.052	0.28	0.64
Th17	RHOU	2.7	-0.28	0.074	0.35
Th17	RHPN1	4.6	-0.083	0.27	0.63
Th17	RIBC1	0.17	0.33	0.16	0.5
Th17	RIC1	5.4	-0.068	0.37	0.72
Th17	RIC3	4	0.073	0.42	0.75
Th17	RIC8A	7	-0.013	0.66	0.88
Th17	RIC8B	5	-0.011	0.84	0.95
Th17	RICTOR	6.7	0.026	0.67	0.89
Th17	RIF1	7.5	0.026	0.54	0.82
Th17	RILP	1.5	0.032	0.79	0.94
Th17	RILPL1	1.8	0.047	0.63	0.87
Th17	RILPL2	6.1	0.061	0.27	0.63
Th17	RIMBP3	1.9	-0.3	0.034	0.24
Th17	RIMKLB	3.9	-0.047	0.65	0.88
Th17	RIMS3	1.8	-0.42	0.0092	0.11
Th17	RIN1	2.2	0.23	0.13	0.45
Th17	RIN3	5.1	-0.22	0.011	0.12
Th17	RING1	3.2	0.056	0.45	0.77
Th17	RINL	5.7	0.037	0.4	0.73
Th17	RINT1	5.7	0.045	0.3	0.66
Th17	RIOK1	5.8	0.083	0.029	0.22
Th17	RIOK2	5.9	-0.056	0.24	0.6
Th17	RIOK3	7	-0.03	0.33	0.69
Th17	RIPK1	6.7	0.009	0.81	0.94
Th17	RIPK2	5.7	0.39	0.00015	0.0056
Th17	RIPK3	6	0.031	0.46	0.77
Th17	RIT1	4.4	0.014	0.82	0.94
Th17	RITA1	4.4	-0.098	0.093	0.39
Th17	RLF	6.2	0.052	0.28	0.64
Th17	RLIM	5.5	-0.17	0.0089	0.11
Th17	RLN1	1.4	0.18	0.25	0.61
Th17	RLN2	1.4	-0.051	0.72	0.91
Th17	RLN3	1.4	-0.39	0.02	0.17
Th17	RLTPR	7.1	-0.033	0.51	0.81
Th17	RMDN1	6	0.034	0.35	0.7
Th17	RMDN2	1.8	-0.28	0.057	0.31
Th17	RMDN3	5.7	0.17	4.00E-05	0.0018
Th17	RMI1	3.9	0.0063	0.93	0.98
Th17	RMI2	2.2	0.3	0.056	0.31
Th17	RMND1	4.7	0.015	0.76	0.92
Th17	RMND5A	6.3	-0.019	0.63	0.87
Th17	RMND5B	5.4	-0.042	0.33	0.68
Th17	RN7SK	1.1	0.054	0.73	0.91
Th17	RN7SL1	5.2	-0.052	0.67	0.88
Th17	RN7SL2	4.8	-0.089	0.49	0.79
Th17	RNA18S5	3.1	-0.18	0.32	0.68
Th17	RNA28S5	0.43	-0.18	0.43	0.75
Th17	RNA45S5	3.7	-0.37	0.049	0.29
Th17	RNASE4	1.3	-0.46	0.017	0.16
Th17	RNASE6	2	-0.19	0.29	0.65
Th17	RNASEH1	5.7	0.023	0.48	0.79
Th17	RNASEH1-AS1	2.3	0.024	0.81	0.94
Th17	RNASEH2A	4.1	-0.049	0.38	0.72
Th17	RNASEH2B	6.6	0.035	0.39	0.73
Th17	RNASEH2B-AS1	1.4	-0.2	0.12	0.44
Th17	RNASEH2C	5.6	-0.044	0.33	0.69
Th17	RNASEK	1.5	0.17	0.15	0.48
Th17	RNASEL	6.2	0.022	0.63	0.87
Th17	RNASET2	8.6	0.098	0.087	0.37
Th17	RNF10	8.5	0.045	0.14	0.47
Th17	RNF103	4.4	-0.06	0.34	0.69
Th17	RNF11	5.8	-0.038	0.47	0.78
Th17	RNF111	6.4	-0.045	0.31	0.67
Th17	RNF113A	6.1	0.021	0.58	0.85
Th17	RNF114	7.6	0.0096	0.73	0.91
Th17	RNF115	5.2	0.018	0.65	0.88
Th17	RNF121	3.1	0.026	0.74	0.91
Th17	RNF123	5.9	0.023	0.61	0.86
Th17	RNF125	7.3	-0.051	0.26	0.61
Th17	RNF126	6.5	-0.05	0.38	0.72
Th17	RNF13	6.7	-0.011	0.76	0.92
Th17	RNF130	4.8	-0.11	0.38	0.72
Th17	RNF135	4	0.038	0.57	0.84
Th17	RNF138	6.5	-0.043	0.42	0.74
Th17	RNF138P1	0.71	0.55	0.025	0.2
Th17	RNF139	7.2	-0.027	0.55	0.83
Th17	RNF139-AS1	2.3	-0.17	0.12	0.44
Th17	RNF14	6.3	0.01	0.79	0.93
Th17	RNF141	5	-0.06	0.22	0.58
Th17	RNF144A	4.5	-0.14	0.22	0.58
Th17	RNF144A-AS1	0.22	0.38	0.13	0.46
Th17	RNF144B	1.8	-0.29	0.045	0.27
Th17	RNF145	5.1	0.45	8.90E-05	0.0035
Th17	RNF146	5.4	0.079	0.24	0.6
Th17	RNF149	8.3	-0.005	0.88	0.97
Th17	RNF157	6.4	0.23	0.0057	0.081
Th17	RNF157-AS1	1.2	0.15	0.34	0.69
Th17	RNF166	7.9	-0.042	0.47	0.78
Th17	RNF167	5.2	0.062	0.25	0.6
Th17	RNF168	6.4	-0.083	0.1	0.41
Th17	RNF169	4.2	-0.057	0.54	0.82
Th17	RNF17	-0.087	-0.34	0.63	0.87
Th17	RNF170	5.1	-0.094	0.059	0.31
Th17	RNF181	5.8	0.027	0.52	0.81
Th17	RNF182	-0.043	-1.5	0.00015	0.0054
Th17	RNF185	6.3	0.0087	0.8	0.94
Th17	RNF187	6.9	0.0085	0.85	0.96
Th17	RNF19A	7.5	0.12	0.019	0.17
Th17	RNF19B	5.6	0.059	0.22	0.58
Th17	RNF2	5.2	-0.15	0.034	0.23
Th17	RNF20	6.8	-0.031	0.34	0.69
Th17	RNF207	4.4	0.56	0.0012	0.027
Th17	RNF212	1.7	0.1	0.53	0.82
Th17	RNF213	9.3	0.26	0.00088	0.022
Th17	RNF214	5.8	-0.043	0.5	0.8
Th17	RNF216	7.6	-0.094	0.017	0.16
Th17	RNF216P1	5.4	-0.11	0.026	0.2
Th17	RNF219	4.5	-0.017	0.76	0.92
Th17	RNF220	6.6	0.0099	0.75	0.92
Th17	RNF24	4.6	-0.15	0.017	0.16
Th17	RNF25	4.9	0.0077	0.88	0.97
Th17	RNF26	5.7	-0.014	0.75	0.92
Th17	RNF31	6.4	0.14	0.0017	0.035
Th17	RNF32	2.7	0.091	0.4	0.74
Th17	RNF34	7.6	0.038	0.16	0.51
Th17	RNF38	6.8	-0.072	0.079	0.36
Th17	RNF4	7.8	-0.02	0.42	0.74
Th17	RNF40	6.6	-0.0038	0.93	0.98
Th17	RNF41	5.8	0.027	0.44	0.76
Th17	RNF43	2.5	-0.13	0.33	0.69
Th17	RNF44	3.9	0.11	0.13	0.46
Th17	RNF5	5.8	-0.017	0.68	0.89
Th17	RNF6	7.3	-0.042	0.2	0.55
Th17	RNF7	6.1	-0.0051	0.89	0.97
Th17	RNF8	4.9	0.02	0.72	0.91
Th17	RNFT1	5.8	-0.1	0.032	0.23
Th17	RNFT2	1.7	0.043	0.73	0.91
Th17	RNGTT	6.2	-0.035	0.44	0.76
Th17	RNH1	7.6	-0.05	0.31	0.67
Th17	RNLS	2.3	0.016	0.88	0.97
Th17	RNMT	5.8	0.016	0.71	0.9
Th17	RNMTL1	4.9	-0.0072	0.88	0.97
Th17	RNPC3	6.3	-0.12	0.014	0.14
Th17	RNPEP	5.8	-3.60E-05	1	1
Th17	RNPEPL1	7.7	-0.014	0.8	0.94
Th17	RNPS1	8.2	0.035	0.26	0.62
Th17	RNU2-2P	0.59	0.021	0.91	0.98
Th17	RNVU1-14	1.5	0.084	0.64	0.87
Th17	RNVU1-15	0.17	-0.1	0.66	0.88
Th17	RNVU1-19	1.3	0.25	0.25	0.6
Th17	ROBO3	1.8	0.28	0.12	0.43
Th17	ROCK1	8.2	-0.045	0.1	0.41
Th17	ROCK1P1	-0.019	-0.079	0.77	0.93
Th17	ROCK2	6.1	0.016	0.73	0.91
Th17	ROGDI	4.3	-0.14	0.024	0.2
Th17	ROMO1	5.2	0.088	0.19	0.54
Th17	ROPN1L	2.7	0.2	0.12	0.44
Th17	RORA	8.1	0.072	0.14	0.48
Th17	RORA-AS1	6.3	-0.057	0.5	0.8
Th17	RORC	7.7	0.019	0.8	0.94
Th17	RP2	4.9	-0.078	0.16	0.5
Th17	RP9	4.1	0.022	0.66	0.88
Th17	RP9P	0.59	0.27	0.094	0.39
Th17	RPA1	7.8	0.086	0.055	0.3
Th17	RPA2	7.8	0.0057	0.91	0.98
Th17	RPA3	5.5	0.05	0.29	0.65
Th17	RPA4	0.54	-0.021	0.92	0.98
Th17	RPAIN	5.8	0.021	0.56	0.83
Th17	RPAP1	5.6	0.016	0.71	0.91
Th17	RPAP2	6	-0.0022	0.96	0.99
Th17	RPAP3	6.3	-0.065	0.14	0.48
Th17	RPARP-AS1	3.9	0.005	0.93	0.98
Th17	RPE	4.9	0.04	0.44	0.76
Th17	RPF1	5.9	0.067	0.15	0.48
Th17	RPF2	5.1	0.057	0.28	0.63
Th17	RPGR	4.5	-0.13	0.04	0.26
Th17	RPGRIP1L	2.8	-0.16	0.17	0.51
Th17	RPH3AL	1	-0.044	0.81	0.94
Th17	RPIA	5.6	0.059	0.18	0.53
Th17	RPL10	9.9	0.0025	0.96	0.99
Th17	RPL10A	8	0.014	0.77	0.93
Th17	RPL11	7.8	-0.019	0.71	0.9
Th17	RPL12	7.5	0.046	0.51	0.81
Th17	RPL13	9.8	-0.051	0.44	0.76
Th17	RPL13A	9.6	-0.037	0.49	0.79
Th17	RPL13AP5	0.96	-0.1	0.43	0.75
Th17	RPL13P5	1.4	-0.0014	0.99	1
Th17	RPL14	8.2	0.025	0.66	0.88
Th17	RPL15	9.9	0.0066	0.86	0.96
Th17	RPL17	1.3	0.015	0.89	0.97
Th17	RPL18	8.3	-0.058	0.27	0.63
Th17	RPL18A	8.9	-0.029	0.63	0.87
Th17	RPL19	9.3	-0.031	0.5	0.8
Th17	RPL21	10	-0.096	0.096	0.39
Th17	RPL21P28	0.094	-0.24	0.13	0.46
Th17	RPL21P44	1.2	-0.19	0.23	0.59
Th17	RPL22	6.6	0.037	0.45	0.77
Th17	RPL22L1	3.1	0.082	0.27	0.63
Th17	RPL23	7.7	0.14	0.044	0.27
Th17	RPL23A	9.6	0.039	0.41	0.74
Th17	RPL23AP53	2.7	-0.11	0.37	0.71
Th17	RPL23AP64	0.86	0.056	0.73	0.91
Th17	RPL23AP7	3.2	0.0097	0.9	0.98
Th17	RPL23AP82	3.2	-0.021	0.73	0.91
Th17	RPL24	7.3	0.049	0.35	0.7
Th17	RPL26	7.5	0.056	0.29	0.65
Th17	RPL26L1	3.8	0.088	0.2	0.56
Th17	RPL27	7.7	-0.0079	0.89	0.97
Th17	RPL27A	9.1	-0.033	0.53	0.82
Th17	RPL28	6.8	0.043	0.51	0.81
Th17	RPL29	7.8	-0.0082	0.86	0.96
Th17	RPL3	11	-0.064	0.24	0.6
Th17	RPL30	8.3	-0.015	0.8	0.94
Th17	RPL31	8.9	0.035	0.53	0.82
Th17	RPL32	8.7	-0.014	0.79	0.94
Th17	RPL32P3	4.1	-0.12	0.074	0.35
Th17	RPL34	8.5	-0.028	0.62	0.86
Th17	RPL34-AS1	0.83	-0.064	0.68	0.89
Th17	RPL35	7.4	-0.024	0.67	0.88
Th17	RPL35A	7.6	-0.011	0.85	0.96
Th17	RPL36	7.8	0.0081	0.89	0.97
Th17	RPL36A	2.2	-0.095	0.4	0.74
Th17	RPL36AL	7.7	0.049	0.3	0.66
Th17	RPL37	7.9	0.0011	0.99	1
Th17	RPL37A	7.5	0.028	0.66	0.88
Th17	RPL38	7.2	0.011	0.84	0.95
Th17	RPL39	7.8	-0.00095	0.99	1
Th17	RPL39L	2.4	-0.17	0.1	0.4
Th17	RPL4	9.3	-0.004	0.92	0.98
Th17	RPL41	7.8	0.0068	0.89	0.97
Th17	RPL5	9	-0.065	0.23	0.59
Th17	RPL6	7.9	-0.027	0.56	0.83
Th17	RPL7	9.8	-0.039	0.46	0.78
Th17	RPL7A	7.9	0.014	0.79	0.93
Th17	RPL7L1	6.5	0.043	0.17	0.52
Th17	RPL8	9.3	0.027	0.6	0.85
Th17	RPL9	8.7	-0.064	0.28	0.64
Th17	RPLP0	9.1	-0.047	0.36	0.71
Th17	RPLP1	8.9	-0.057	0.35	0.7
Th17	RPLP2	7.9	-0.058	0.4	0.74
Th17	RPN1	8.2	0.026	0.38	0.72
Th17	RPN2	8.8	0.035	0.26	0.62
Th17	RPP14	5.4	0.011	0.78	0.93
Th17	RPP25	2.4	0.035	0.76	0.92
Th17	RPP25L	4.4	0.018	0.75	0.92
Th17	RPP30	5.4	0.03	0.34	0.69
Th17	RPP38	5.3	0.023	0.64	0.87
Th17	RPP40	3.2	0.033	0.66	0.88
Th17	RPRD1A	5.1	-0.035	0.57	0.84
Th17	RPRD1B	4.4	-0.057	0.5	0.8
Th17	RPRD2	6.8	-0.017	0.72	0.91
Th17	RPS10P7	0.41	-0.011	0.95	0.99
Th17	RPS11	7.9	-0.0062	0.91	0.98
Th17	RPS12	7.9	-0.0043	0.95	0.99
Th17	RPS13	8.1	-0.0045	0.93	0.98
Th17	RPS14	9.6	-0.067	0.23	0.58
Th17	RPS14P3	0.77	0.013	0.94	0.99
Th17	RPS15	8.2	-0.033	0.54	0.82
Th17	RPS15A	8.2	0.0039	0.95	0.99
Th17	RPS15AP10	0.91	0.18	0.25	0.61
Th17	RPS16	7.7	-0.055	0.31	0.67
Th17	RPS16P5	2.5	-0.23	0.016	0.15
Th17	RPS17	7.2	0.003	0.96	0.99
Th17	RPS18	9.8	-0.011	0.83	0.95
Th17	RPS19	9.8	0.034	0.55	0.83
Th17	RPS19BP1	5.8	-0.0062	0.91	0.98
Th17	RPS2	10	-0.051	0.36	0.7
Th17	RPS20	8.3	-0.042	0.4	0.74
Th17	RPS21	6.9	-0.054	0.43	0.75
Th17	RPS23	8.5	-0.033	0.5	0.8
Th17	RPS24	6.9	0.087	0.1	0.41
Th17	RPS25	8.9	0.018	0.77	0.92
Th17	RPS26	6.7	-0.061	0.51	0.8
Th17	RPS27	9.7	-0.051	0.42	0.75
Th17	RPS27A	7.8	-0.044	0.47	0.78
Th17	RPS27L	6.3	0.12	0.029	0.21
Th17	RPS28	6.9	-0.048	0.5	0.8
Th17	RPS29	8.3	-0.02	0.8	0.94
Th17	RPS2P32	0.33	-0.088	0.62	0.86
Th17	RPS3	9.8	-0.034	0.51	0.81
Th17	RPS3A	9.7	-0.15	0.074	0.35
Th17	RPS4X	8.7	-0.013	0.81	0.94
Th17	RPS5	7.5	-0.082	0.12	0.44
Th17	RPS6	10	0.018	0.72	0.91
Th17	RPS6KA1	8.3	0.065	0.054	0.3
Th17	RPS6KA2	3.4	-0.0097	0.92	0.98
Th17	RPS6KA3	8.3	0.034	0.47	0.78
Th17	RPS6KA4	4.6	0.09	0.18	0.53
Th17	RPS6KA5	6.5	-0.031	0.54	0.82
Th17	RPS6KB1	6.6	0.059	0.12	0.44
Th17	RPS6KB2	6.3	0.022	0.51	0.8
Th17	RPS6KC1	5.1	-0.11	0.061	0.32
Th17	RPS6KL1	-0.13	-0.2	0.48	0.78
Th17	RPS7	8	-0.033	0.52	0.81
Th17	RPS8	8	0.0037	0.94	0.99
Th17	RPS9	7.5	-0.019	0.71	0.9
Th17	RPSA	8.3	0.017	0.76	0.92
Th17	RPSAP58	2.8	-0.36	0.086	0.37
Th17	RPTOR	5	-0.054	0.48	0.78
Th17	RPUSD1	5	0.008	0.89	0.97
Th17	RPUSD2	4.6	-0.026	0.61	0.86
Th17	RPUSD3	5.5	0.042	0.24	0.6
Th17	RPUSD4	5.2	0.0037	0.93	0.98
Th17	RQCD1	5	0.052	0.47	0.78
Th17	RRAGA	7	0.037	0.3	0.66
Th17	RRAGB	4.7	0.057	0.18	0.53
Th17	RRAGC	3.9	-0.074	0.25	0.6
Th17	RRAGD	1.9	0.35	0.07	0.34
Th17	RRAS	3.8	0.2	0.011	0.12
Th17	RRAS2	4.1	0.27	0.0067	0.089
Th17	RRBP1	4.8	-0.098	0.14	0.48
Th17	RREB1	4.1	-0.084	0.31	0.67
Th17	RRM1	7.1	0.032	0.4	0.74
Th17	RRM2	2.7	-0.044	0.92	0.98
Th17	RRM2B	4.7	-0.1	0.13	0.45
Th17	RRN3	6.9	0.0024	0.95	0.99
Th17	RRN3P1	4.4	-0.13	0.21	0.56
Th17	RRN3P2	4.8	-0.28	0.0036	0.06
Th17	RRN3P3	4.2	-0.073	0.27	0.63
Th17	RRNAD1	3	0.13	0.082	0.36
Th17	RRP1	5.5	0.032	0.44	0.76
Th17	RRP12	4.9	0.017	0.83	0.95
Th17	RRP15	3.9	0.046	0.47	0.78
Th17	RRP1B	7.1	-0.00054	0.99	1
Th17	RRP36	6.1	0.067	0.076	0.35
Th17	RRP7A	6.2	-0.077	0.29	0.64
Th17	RRP7BP	5	-0.017	0.8	0.94
Th17	RRP8	5.2	0.02	0.66	0.88
Th17	RRP9	5	0.025	0.57	0.84
Th17	RRS1	4.3	0.2	0.0022	0.042
Th17	RSAD1	6.9	-0.046	0.16	0.51
Th17	RSAD2	7.1	1.9	2.60E-12	1.20E-09
Th17	RSBN1	6.8	0.019	0.58	0.84
Th17	RSBN1L	4.2	0.07	0.31	0.67
Th17	RSC1A1	2	0.31	0.00074	0.019
Th17	RSF1	6	-0.03	0.43	0.76
Th17	RSG1	1.4	-0.16	0.22	0.58
Th17	RSL1D1	7.9	0.044	0.23	0.59
Th17	RSL24D1	6.8	-0.0044	0.91	0.98
Th17	RSPH3	3.1	-0.11	0.18	0.53
Th17	RSPH9	0.68	-0.09	0.56	0.83
Th17	RSPRY1	6.2	0.013	0.73	0.91
Th17	RSRC1	4.4	0.043	0.46	0.77
Th17	RSRC2	6.9	0.01	0.83	0.95
Th17	RSRP1	8.7	-0.15	0.0052	0.077
Th17	RSU1	8	0.016	0.63	0.87
Th17	RTCA	5.8	0.12	0.0017	0.035
Th17	RTCA-AS1	0.99	-0.1	0.5	0.8
Th17	RTCB	7.1	0.045	0.16	0.51
Th17	RTF1	6	0.032	0.36	0.71
Th17	RTFDC1	7	0.076	0.027	0.2
Th17	RTKN2	4.9	-0.029	0.86	0.96
Th17	RTN3	6.3	-0.02	0.69	0.9
Th17	RTN4	6.2	0.085	0.11	0.42
Th17	RTN4IP1	3.6	-0.073	0.37	0.71
Th17	RTN4R	3.3	-0.17	0.06	0.32
Th17	RTN4RL1	2.3	0.25	0.074	0.35
Th17	RTP4	4.8	0.41	0.00018	0.0062
Th17	RTTN	4.7	-0.18	0.0059	0.082
Th17	RUFY1	6.3	-0.006	0.86	0.96
Th17	RUFY2	4.8	-0.079	0.18	0.52
Th17	RUFY3	4.4	-0.0081	0.93	0.98
Th17	RUFY4	0.67	1.4	0.0014	0.03
Th17	RUNDC1	5.9	0.031	0.44	0.76
Th17	RUNDC3B	0.19	0.29	0.28	0.64
Th17	RUNX1	6.2	-0.12	0.023	0.19
Th17	RUNX1-IT1	4.1	-0.22	0.065	0.33
Th17	RUNX2	6.8	0.17	0.018	0.16
Th17	RUNX3	6.9	0.017	0.79	0.94
Th17	RUSC1	4.2	-0.065	0.23	0.59
Th17	RUVBL1	6.3	0.057	0.19	0.54
Th17	RUVBL2	5.7	0.066	0.14	0.48
Th17	RWDD1	5.7	0.017	0.71	0.91
Th17	RWDD2A	3.3	-0.13	0.19	0.54
Th17	RWDD2B	4	0.099	0.2	0.56
Th17	RWDD3	4.5	-0.043	0.43	0.75
Th17	RWDD4	4.4	0.081	0.11	0.42
Th17	RXRA	2.3	-0.22	0.068	0.33
Th17	RXRB	4.8	0.018	0.72	0.91
Th17	RYBP	3.1	-0.0025	0.98	0.99
Th17	RYK	5.5	-0.099	0.051	0.29
Th17	RYR1	1.9	0.015	0.93	0.98
Th17	RYR3	1.4	-0.17	0.27	0.63
Th17	S100A10	8.9	0.0089	0.88	0.97
Th17	S100A11	8.2	0.023	0.66	0.88
Th17	S100A13	0.29	-0.13	0.5	0.79
Th17	S100A4	9.8	0.07	0.25	0.6
Th17	S100A6	8.3	0.041	0.45	0.77
Th17	S100A9	1.3	0.2	0.41	0.74
Th17	S100P	0.095	0.052	0.77	0.93
Th17	S100PBP	5.3	0.0034	0.94	0.99
Th17	S100Z	0.059	-0.12	0.65	0.87
Th17	S1PR1	9.3	-0.059	0.1	0.4
Th17	S1PR2	3.2	-0.11	0.17	0.51
Th17	S1PR4	8.8	-0.1	0.083	0.37
Th17	S1PR5	2.2	-1.1	0.041	0.26
Th17	SAAL1	4.5	0.058	0.2	0.56
Th17	SAC3D1	2.9	-0.17	0.042	0.26
Th17	SACM1L	7	-0.072	0.09	0.38
Th17	SACS	5.2	0.068	0.42	0.75
Th17	SAE1	7.3	0.1	0.016	0.15
Th17	SAFB	8	-0.012	0.69	0.89
Th17	SAFB2	7.1	-0.021	0.46	0.77
Th17	SALL2	0.73	-0.11	0.63	0.87
Th17	SAMD1	1.8	-0.19	0.25	0.61
Th17	SAMD10	4.4	-0.034	0.57	0.84
Th17	SAMD12	3.2	-0.036	0.82	0.95
Th17	SAMD3	5.9	0.18	0.093	0.39
Th17	SAMD4A	-0.12	0.48	0.078	0.35
Th17	SAMD4B	4.8	-0.04	0.44	0.76
Th17	SAMD8	5.2	0.051	0.41	0.74
Th17	SAMD9	7.9	0.27	0.00026	0.0085
Th17	SAMD9L	7.8	0.59	3.50E-08	5.10E-06
Th17	SAMHD1	9.5	0.12	0.0035	0.059
Th17	SAMM50	6.3	0.013	0.74	0.91
Th17	SAMSN1	6.6	-0.19	0.00027	0.0086
Th17	SAP130	5.2	-0.12	0.058	0.31
Th17	SAP18	7.6	0.044	0.25	0.6
Th17	SAP25	2.3	-0.087	0.4	0.73
Th17	SAP30	3.7	0.84	8.10E-14	6.40E-11
Th17	SAP30BP	6.8	-0.023	0.41	0.74
Th17	SAP30L	4.9	-0.091	0.091	0.38
Th17	SAP30L-AS1	2.2	-0.2	0.11	0.43
Th17	SAR1A	5.9	-0.0071	0.95	0.99
Th17	SAR1B	6.3	0.023	0.54	0.83
Th17	SARAF	10	0.027	0.39	0.73
Th17	SARDH	2.3	-0.46	0.034	0.23
Th17	SARM1	3.9	-0.081	0.25	0.61
Th17	SARNP	6.6	0.021	0.6	0.85
Th17	SARS	8.1	0.06	0.022	0.18
Th17	SARS2	4.3	0.00064	0.99	1
Th17	SART1	6.6	-0.03	0.47	0.78
Th17	SART3	6.9	-0.016	0.61	0.86
Th17	SASH1	2.9	0.53	0.1	0.41
Th17	SASH3	8.6	-0.0015	0.97	0.99
Th17	SASS6	3.2	-0.024	0.76	0.92
Th17	SAT1	7.5	0.27	1.60E-05	0.00088
Th17	SAT2	4.3	-0.075	0.19	0.54
Th17	SATB1	7.8	0.18	0.02	0.17
Th17	SATB1-AS1	2.9	0.15	0.15	0.48
Th17	SAV1	4.5	-0.099	0.14	0.47
Th17	SAYSD1	4.9	0.049	0.36	0.71
Th17	SBDS	6.9	0.054	0.23	0.59
Th17	SBDSP1	5.8	0.042	0.59	0.85
Th17	SBF1	7.3	-0.083	0.28	0.63
Th17	SBF2	4.2	-0.016	0.91	0.98
Th17	SBF2-AS1	1	-0.029	0.86	0.96
Th17	SBK1	5.3	0.014	0.87	0.97
Th17	SBNO1	7.7	0.0061	0.85	0.96
Th17	SBNO2	3.4	0.074	0.47	0.78
Th17	SC5D	4.4	0.012	0.85	0.96
Th17	SCAF1	1.4	0.094	0.38	0.72
Th17	SCAF11	8.6	0.0046	0.9	0.97
Th17	SCAF4	6.9	-0.063	0.084	0.37
Th17	SCAF8	6.1	0.022	0.62	0.86
Th17	SCAI	3.8	-0.39	1.70E-05	0.0009
Th17	SCAMP1	6	-0.083	0.075	0.35
Th17	SCAMP1-AS1	4.6	0.014	0.82	0.94
Th17	SCAMP2	7.5	0.01	0.73	0.91
Th17	SCAMP3	7.2	0.018	0.58	0.84
Th17	SCAMP4	3.9	0.061	0.51	0.8
Th17	SCAND1	5.9	0.095	0.21	0.56
Th17	SCAND2P	5.2	-0.21	0.0012	0.028
Th17	SCAP	6.7	-0.054	0.23	0.58
Th17	SCAPER	6.2	-0.088	0.13	0.45
Th17	SCARB1	0.7	-0.28	0.2	0.55
Th17	SCARB2	5	0.096	0.17	0.52
Th17	SCARF2	2	-0.35	0.012	0.13
Th17	SCARNA12	0.34	0.083	0.6	0.85
Th17	SCARNA17	3.3	0.19	0.048	0.28
Th17	SCARNA21	0.67	-0.61	0.0006	0.016
Th17	SCARNA9	1.3	0.17	0.26	0.62
Th17	SCART1	4.6	-0.81	1.90E-05	0.001
Th17	SCCPDH	3.4	0.038	0.75	0.92
Th17	SCD	1.9	0.71	0.006	0.083
Th17	SCFD1	6.8	-0.014	0.72	0.91
Th17	SCFD2	5.3	0.066	0.18	0.53
Th17	SCLT1	4.7	0.14	0.031	0.22
Th17	SCMH1	4.3	-0.18	0.0092	0.11
Th17	SCML1	1.7	0.22	0.2	0.55
Th17	SCML2	0.95	0.17	0.51	0.81
Th17	SCML4	7.7	0.14	0.0088	0.11
Th17	SCN1B	0.92	-0.012	0.96	0.99
Th17	SCNM1	0.32	0.081	0.62	0.86
Th17	SCNN1A	0.15	-0.27	0.3	0.66
Th17	SCNN1D	0.9	-0.13	0.45	0.77
Th17	SCO1	5	0.12	0.0032	0.055
Th17	SCO2	0.2	0.17	0.43	0.76
Th17	SCOC	5.6	-0.08	0.18	0.53
Th17	SCP2	7.3	0.028	0.5	0.8
Th17	SCPEP1	4.6	-0.12	0.12	0.44
Th17	SCRIB	3.2	0.056	0.59	0.85
Th17	SCRN1	4.2	0.19	0.2	0.55
Th17	SCRN2	5.3	-0.016	0.78	0.93
Th17	SCRN3	3.5	0.017	0.82	0.94
Th17	SCUBE3	0.86	-0.17	0.39	0.73
Th17	SCYL1	6.1	-0.029	0.42	0.75
Th17	SCYL2	6.3	-0.012	0.8	0.94
Th17	SCYL3	5.9	-0.073	0.067	0.33
Th17	SDAD1	7	0.0063	0.86	0.96
Th17	SDC4	1.5	0.28	0.17	0.52
Th17	SDCBP	7.8	-0.025	0.55	0.83
Th17	SDCBP2-AS1	3.2	0.011	0.9	0.97
Th17	SDCCAG3	5	-0.06	0.37	0.72
Th17	SDCCAG8	5.1	-0.033	0.51	0.8
Th17	SDE2	6.2	0.041	0.4	0.74
Th17	SDF2	5.7	0.055	0.23	0.59
Th17	SDF2L1	4.8	0.073	0.28	0.64
Th17	SDF4	7.3	0.06	0.13	0.45
Th17	SDHA	8.1	0.037	0.19	0.54
Th17	SDHAF1	4.7	-0.025	0.66	0.88
Th17	SDHAF2	6.1	0.036	0.3	0.66
Th17	SDHAF3	5.1	-0.075	0.35	0.7
Th17	SDHAF4	2.8	-0.043	0.57	0.84
Th17	SDHAP1	5.7	-0.088	0.19	0.54
Th17	SDHAP2	5.4	-0.17	0.074	0.35
Th17	SDHAP3	2.6	0.073	0.42	0.75
Th17	SDHB	6.4	0.037	0.31	0.66
Th17	SDHC	5.1	0.26	0.032	0.23
Th17	SDHD	7.3	0.046	0.24	0.6
Th17	SDK2	-0.03	-0.91	0.021	0.18
Th17	SDR16C5	0.16	1.4	0.00084	0.021
Th17	SDR39U1	4.4	-0.048	0.39	0.72
Th17	SDR42E1	2.9	0.066	0.57	0.84
Th17	SEC11A	6.9	-0.035	0.38	0.72
Th17	SEC11C	6.3	-0.024	0.61	0.86
Th17	SEC13	6.7	0.046	0.17	0.52
Th17	SEC14L1	5.5	0.12	0.093	0.39
Th17	SEC14L1P1	1.1	0.08	0.66	0.88
Th17	SEC14L2	3.4	0.054	0.57	0.84
Th17	SEC16A	6.7	0.017	0.83	0.95
Th17	SEC22A	5.3	-0.089	0.06	0.32
Th17	SEC22B	5.7	-0.076	0.14	0.47
Th17	SEC22C	6.6	-8.10E-05	1	1
Th17	SEC23A	7.3	-0.013	0.71	0.91
Th17	SEC23B	7.2	0.047	0.23	0.58
Th17	SEC23IP	7.1	0.034	0.33	0.69
Th17	SEC24A	5.8	0.033	0.55	0.83
Th17	SEC24B	6.9	-0.032	0.48	0.79
Th17	SEC24B-AS1	0.88	0.021	0.88	0.97
Th17	SEC24C	8	-0.0049	0.92	0.98
Th17	SEC24D	6.3	0.0085	0.86	0.96
Th17	SEC31A	8.4	0.01	0.72	0.91
Th17	SEC31B	7.2	0.0032	0.96	0.99
Th17	SEC61A1	8.4	-0.018	0.62	0.86
Th17	SEC61A2	3.8	-0.099	0.2	0.55
Th17	SEC61B	6.5	-0.045	0.35	0.7
Th17	SEC61G	5.5	0.065	0.3	0.66
Th17	SEC62	6.8	-0.018	0.67	0.88
Th17	SEC63	6.2	0.024	0.55	0.83
Th17	SECISBP2	6.9	-0.014	0.72	0.91
Th17	SECISBP2L	5.4	0.044	0.49	0.79
Th17	SECTM1	1.5	0.19	0.33	0.68
Th17	SEH1L	5.8	0.00061	0.99	1
Th17	SEL1L	7.3	-0.035	0.58	0.84
Th17	SEL1L3	7.7	-0.06	0.13	0.45
Th17	SELK	6.2	0.025	0.57	0.84
Th17	SELL	9.9	-0.049	0.6	0.85
Th17	SELM	4.5	-0.15	0.052	0.3
Th17	SELO	5.4	-0.033	0.56	0.84
Th17	SELP	1.5	0.2	0.49	0.79
Th17	SELPLG	9.9	0.18	7.40E-06	0.00045
Th17	SELT	8	0.02	0.61	0.86
Th17	SEMA3G	2.6	0.77	1.10E-05	0.00061
Th17	SEMA4A	0.28	-0.48	0.11	0.41
Th17	SEMA4B	4.8	-0.0024	0.97	0.99
Th17	SEMA4C	3.1	-0.17	0.15	0.48
Th17	SEMA4D	8.5	0.084	0.18	0.53
Th17	SEMA4F	4.7	-0.086	0.17	0.51
Th17	SEMA4G	0.54	-0.2	0.28	0.64
Th17	SEMA5A	2.1	-0.73	0.018	0.16
Th17	SEMA6A	1.7	-0.095	0.44	0.76
Th17	SEMA6C	2.9	0.15	0.13	0.46
Th17	SENCR	1.2	-0.096	0.46	0.77
Th17	SENP1	5.4	-0.11	0.017	0.16
Th17	SENP2	5.1	-0.012	0.78	0.93
Th17	SENP5	5.8	-0.053	0.28	0.64
Th17	SENP6	7.5	-0.062	0.11	0.42
Th17	SENP7	5.9	-0.17	0.0014	0.031
Th17	SENP8	1.4	-0.12	0.43	0.76
Th17	15-Sep	8	-0.0039	0.92	0.98
Th17	SEPHS1	5.6	-0.012	0.73	0.91
Th17	SEPHS2	7	0.024	0.48	0.79
Th17	SEPN1	4.4	-0.054	0.42	0.75
Th17	SEPSECS	4.7	0.00072	0.99	1
Th17	SEPSECS-AS1	2.2	-0.15	0.11	0.43
Th17	1-Sep	8.3	0.022	0.56	0.83
Th17	10-Sep	3.1	-0.64	0.00051	0.014
Th17	11-Sep	6.7	-0.33	0.00058	0.016
Th17	2-Sep	8.9	-0.0049	0.9	0.98
Th17	4-Sep	0.29	0.11	0.64	0.87
Th17	6-Sep	8.9	0.0021	0.94	0.99
Th17	7-Sep	8.8	0.0077	0.84	0.95
Th17	SEPT7-AS1	0.62	-0.34	0.024	0.2
Th17	SEPT7P2	5	-0.12	0.022	0.19
Th17	8-Sep	2.5	0.056	0.55	0.83
Th17	9-Sep	8.1	0.045	0.49	0.79
Th17	SEPW1	6.7	0.0027	0.95	0.99
Th17	SERAC1	3.5	-0.04	0.69	0.9
Th17	SERBP1	7.8	0.09	0.0051	0.076
Th17	SERF2	6.7	0.084	0.18	0.53
Th17	SERGEF	5.2	0.013	0.74	0.91
Th17	SERHL	0.26	0.079	0.73	0.91
Th17	SERHL2	2	0.077	0.43	0.75
Th17	SERINC1	8.7	-0.022	0.48	0.78
Th17	SERINC3	8.1	0.0067	0.79	0.93
Th17	SERINC4	2.2	-0.014	0.91	0.98
Th17	SERINC5	7.3	-0.032	0.7	0.9
Th17	SERP1	8.1	-0.041	0.25	0.6
Th17	SERPINB1	7.8	0.1	0.0061	0.084
Th17	SERPINB6	4.6	0.2	0.2	0.56
Th17	SERPINB8	5.3	-0.058	0.36	0.71
Th17	SERPINB9	7	0.018	0.81	0.94
Th17	SERPINB9P1	2.7	0.45	0.0048	0.073
Th17	SERPIND1	1.4	-0.29	0.13	0.45
Th17	SERPINF1	1.4	-0.018	0.9	0.98
Th17	SERPINH1	3.2	-0.092	0.31	0.67
Th17	SERPINI1	4.1	0.039	0.6	0.85
Th17	SERTAD1	3.7	-0.01	0.9	0.97
Th17	SERTAD2	3.7	-0.044	0.58	0.84
Th17	SERTAD3	4.1	0.00014	1	1
Th17	SESN1	7.9	0.43	0.00021	0.007
Th17	SESN2	3.8	-0.088	0.23	0.59
Th17	SESN3	4.5	0.018	0.86	0.96
Th17	SESTD1	2.5	0.36	0.22	0.57
Th17	SET	7.5	0.044	0.35	0.7
Th17	SETD1A	2.6	-0.012	0.9	0.98
Th17	SETD1B	3.7	-0.14	0.1	0.41
Th17	SETD2	7.5	0.0013	0.98	0.99
Th17	SETD3	6.6	-0.025	0.55	0.83
Th17	SETD4	5.1	-0.11	0.046	0.28
Th17	SETD5	6.4	0.073	0.086	0.37
Th17	SETD6	4.6	-0.021	0.72	0.91
Th17	SETD7	4.8	-0.33	0.0019	0.038
Th17	SETD8	3.9	-0.043	0.49	0.79
Th17	SETD9	1.9	-0.14	0.55	0.83
Th17	SETDB1	5.6	-0.047	0.41	0.74
Th17	SETDB2	6.5	-0.0082	0.81	0.94
Th17	SETMAR	3.7	0.094	0.15	0.49
Th17	SETX	8.3	0.12	0.065	0.33
Th17	SEZ6	0.48	0.17	0.41	0.74
Th17	SF1	7.6	0.024	0.54	0.83
Th17	SF3A1	7	0.045	0.29	0.64
Th17	SF3A2	4.5	-0.093	0.18	0.52
Th17	SF3A3	7.6	0.037	0.16	0.5
Th17	SF3B1	10	-0.027	0.49	0.79
Th17	SF3B2	7.4	0.038	0.36	0.71
Th17	SF3B3	8.3	0.065	0.056	0.31
Th17	SF3B4	6.3	0.047	0.21	0.57
Th17	SF3B5	6.4	0.022	0.61	0.86
Th17	SF3B6	6.2	0.016	0.73	0.91
Th17	SFI1	7.4	-0.047	0.36	0.71
Th17	SFMBT1	6.2	0.021	0.74	0.91
Th17	SFMBT2	4	-0.059	0.59	0.85
Th17	SFPQ	8.5	-0.0012	0.97	0.99
Th17	SFR1	3.8	-0.096	0.15	0.48
Th17	SFSWAP	5.5	0.02	0.62	0.86
Th17	SFT2D1	5.7	0.041	0.47	0.78
Th17	SFT2D2	4.9	0.0042	0.93	0.98
Th17	SFT2D3	4.9	-0.004	0.94	0.99
Th17	SFXN1	6.6	0.0038	0.93	0.98
Th17	SFXN2	4.1	-0.067	0.37	0.71
Th17	SFXN3	5.8	-0.088	0.061	0.32
Th17	SFXN4	4.2	0.088	0.22	0.58
Th17	SFXN5	1.9	0.073	0.57	0.84
Th17	SGCB	4.7	-0.12	0.07	0.34
Th17	SGK1	4.8	1.2	8.70E-14	6.50E-11
Th17	SGK223	2.7	0.0014	0.99	1
Th17	SGK494	2	-0.059	0.56	0.84
Th17	SGMS1	5.7	-0.15	0.0028	0.05
Th17	SGMS1-AS1	2.4	0.033	0.76	0.92
Th17	SGOL1	1.7	0.22	0.091	0.38
Th17	SGOL2	2.8	-0.015	0.88	0.97
Th17	SGPL1	5.7	-0.034	0.51	0.81
Th17	SGPP1	6.1	-0.081	0.16	0.5
Th17	SGPP2	1.9	0.25	0.14	0.47
Th17	SGSH	7	-0.017	0.72	0.91
Th17	SGSM1	1.5	-0.13	0.49	0.79
Th17	SGSM2	6.8	-0.1	0.13	0.45
Th17	SGSM3	7.3	-0.17	0.00098	0.024
Th17	SGTA	5.7	-0.0047	0.92	0.98
Th17	SGTB	5.9	-0.07	0.17	0.52
Th17	SH2B1	2.7	-0.014	0.86	0.96
Th17	SH2B2	0.27	-0.35	0.13	0.45
Th17	SH2B3	6	0.029	0.7	0.9
Th17	SH2D1A	6.7	-0.043	0.34	0.69
Th17	SH2D2A	5.6	0.18	0.0013	0.03
Th17	SH2D3A	6.1	0.0075	0.87	0.97
Th17	SH2D3C	6.9	-0.15	0.0097	0.11
Th17	SH2D4A	0.28	0.49	0.044	0.27
Th17	SH3BGR	0.18	0.073	0.71	0.9
Th17	SH3BGRL	7.9	0.051	0.24	0.6
Th17	SH3BGRL2	0.3	0.55	0.13	0.46
Th17	SH3BGRL3	10	0.079	0.12	0.44
Th17	SH3BP1	3.2	0.075	0.35	0.7
Th17	SH3BP2	5.4	0.1	0.032	0.23
Th17	SH3BP5	5.5	0.11	0.1	0.4
Th17	SH3BP5-AS1	4.1	0.065	0.42	0.75
Th17	SH3BP5L	4	0.087	0.44	0.76
Th17	SH3D21	0.23	-0.25	0.3	0.66
Th17	SH3GL1	5.4	0.063	0.25	0.61
Th17	SH3GL1P1	1.6	-0.32	0.023	0.19
Th17	SH3GLB1	6.9	0.044	0.23	0.59
Th17	SH3GLB2	5.7	-0.033	0.5	0.8
Th17	SH3KBP1	8.4	-0.032	0.26	0.62
Th17	SH3PXD2A	2.6	-0.097	0.41	0.74
Th17	SH3PXD2A-AS1	-0.078	-0.7	0.031	0.23
Th17	SH3TC1	5.5	0.094	0.31	0.67
Th17	SH3YL1	5.2	-0.086	0.22	0.57
Th17	SHARPIN	6.1	-0.0023	0.96	0.99
Th17	SHC1	6	-0.017	0.69	0.9
Th17	SHCBP1	1.1	-0.29	0.33	0.69
Th17	SHF	0.59	-0.049	0.78	0.93
Th17	SHFM1	5.8	0.13	0.028	0.21
Th17	SHISA5	8.9	0.16	0.0028	0.05
Th17	SHKBP1	7.7	0.012	0.77	0.93
Th17	SHMT1	4.8	-0.13	0.076	0.35
Th17	SHMT2	5.6	-0.11	0.086	0.37
Th17	SHOC2	7	-0.051	0.21	0.57
Th17	SHPK	4.2	-0.13	0.035	0.24
Th17	SHPRH	6.2	-0.11	0.023	0.19
Th17	SHQ1	5.6	-0.022	0.63	0.87
Th17	SIAE	1.8	-0.24	0.14	0.47
Th17	SIAH1	2.8	-0.23	0.0054	0.078
Th17	SIAH2	6.7	0.036	0.37	0.72
Th17	SIDT1	6.4	-0.03	0.49	0.79
Th17	SIDT2	2	0.018	0.86	0.96
Th17	SIGIRR	7.1	-0.023	0.63	0.87
Th17	SIGLEC9	2.1	-0.11	0.53	0.82
Th17	SIGMAR1	6.9	-0.0053	0.89	0.97
Th17	SIK2	1.2	-0.15	0.28	0.63
Th17	SIK3	6.9	-0.075	0.19	0.54
Th17	SIKE1	6.2	-0.046	0.3	0.66
Th17	SIL1	4	0.15	0.027	0.21
Th17	SIMC1	5.2	-0.034	0.54	0.83
Th17	SIN3A	6.1	0.0047	0.92	0.98
Th17	SIN3B	4.4	-0.054	0.35	0.7
Th17	SIPA1	7.4	-0.017	0.78	0.93
Th17	SIPA1L1	6.2	0.084	0.16	0.5
Th17	SIPA1L2	1.4	-0.24	0.31	0.66
Th17	SIPA1L3	3.5	-0.2	0.023	0.19
Th17	SIRPB1	1.8	0.43	0.041	0.26
Th17	SIRPG	7.6	0.32	5.70E-05	0.0024
Th17	SIRPG-AS1	4.2	0.12	0.35	0.7
Th17	SIRT1	6.4	-0.13	0.0079	0.099
Th17	SIRT2	5.9	0.018	0.7	0.9
Th17	SIRT3	4.1	-0.018	0.75	0.92
Th17	SIRT4	1.3	-0.053	0.71	0.9
Th17	SIRT5	5.3	0.0023	0.95	0.99
Th17	SIRT6	1.9	0.048	0.61	0.86
Th17	SIRT7	6.4	0.04	0.35	0.7
Th17	SIT1	7.2	0.084	0.094	0.39
Th17	SIVA1	5.9	-0.03	0.58	0.85
Th17	SKA1	0.23	-0.2	0.5	0.8
Th17	SKA2	5	0.0051	0.93	0.98
Th17	SKA3	-0.036	-0.57	0.15	0.48
Th17	SKAP1	7.9	-0.0024	0.93	0.98
Th17	SKAP2	4.1	-0.049	0.74	0.92
Th17	SKI	2.2	0.004	0.97	0.99
Th17	SKIL	3	-0.09	0.42	0.75
Th17	SKIV2L	5.7	-0.039	0.45	0.77
Th17	SKIV2L2	6.8	-0.058	0.17	0.52
Th17	SKP1	8.9	0.051	0.14	0.46
Th17	SKP2	4.9	-0.093	0.049	0.29
Th17	SLA	8.4	0.19	0.0018	0.037
Th17	SLA2	4.1	-0.047	0.51	0.81
Th17	SLAIN1	5.8	-0.17	0.0031	0.053
Th17	SLAIN2	6.6	0.024	0.6	0.85
Th17	SLAMF1	7.4	0.081	0.042	0.27
Th17	SLAMF6	8.1	0.21	0.0001	0.0039
Th17	SLAMF7	1.1	-1.5	0.0054	0.079
Th17	SLBP	6.9	0.034	0.35	0.7
Th17	SLC10A1	0.45	-0.22	0.26	0.61
Th17	SLC10A3	6.3	-0.071	0.12	0.44
Th17	SLC10A7	4.6	-0.0075	0.9	0.97
Th17	SLC11A1	0.44	0.063	0.73	0.91
Th17	SLC11A2	6.1	-0.011	0.83	0.95
Th17	SLC12A2	4.5	0.057	0.43	0.75
Th17	SLC12A4	3.9	-0.17	0.029	0.22
Th17	SLC12A6	5	-0.16	0.079	0.36
Th17	SLC12A7	6.2	0.052	0.63	0.87
Th17	SLC12A9	4.5	0.17	0.012	0.13
Th17	SLC13A4	1.5	-0.36	0.013	0.13
Th17	SLC14A1	3.3	-0.45	0.0092	0.11
Th17	SLC15A2	0.42	-0.45	0.091	0.38
Th17	SLC15A4	5.6	0.1	0.052	0.29
Th17	SLC16A1	5.6	0.39	0.00017	0.006
Th17	SLC16A1-AS1	3	-0.17	0.045	0.27
Th17	SLC16A10	3.1	-1.1	6.60E-08	8.50E-06
Th17	SLC16A13	1.8	-0.2	0.17	0.52
Th17	SLC16A3	1.5	0.13	0.39	0.73
Th17	SLC16A4	1.1	-0.25	0.13	0.46
Th17	SLC16A5	3	0.0025	0.98	0.99
Th17	SLC16A6	2.5	-0.1	0.34	0.69
Th17	SLC16A7	4.8	-0.13	0.11	0.41
Th17	SLC17A1	0.4	0.052	0.85	0.96
Th17	SLC17A3	3.1	0.3	0.04	0.26
Th17	SLC17A5	5.5	-0.1	0.041	0.26
Th17	SLC17A9	0.36	0.17	0.5	0.8
Th17	SLC18A2	2.4	-0.52	0.0036	0.059
Th17	SLC18B1	5.3	-0.14	0.068	0.33
Th17	SLC19A1	3.8	-0.11	0.16	0.5
Th17	SLC19A2	1.9	-0.061	0.67	0.88
Th17	SLC1A1	0.083	-0.9	0.02	0.17
Th17	SLC1A4	3.5	-0.045	0.76	0.92
Th17	SLC1A5	5.5	0.079	0.24	0.6
Th17	SLC20A1	7.2	0.034	0.39	0.72
Th17	SLC20A2	4.6	0.017	0.78	0.93
Th17	SLC22A17	2.2	0.17	0.28	0.64
Th17	SLC22A18	3.5	0.026	0.76	0.92
Th17	SLC22A23	3.4	-0.21	0.15	0.48
Th17	SLC22A3	0.57	-1.1	0.00083	0.021
Th17	SLC22A5	3	-0.11	0.12	0.44
Th17	SLC23A2	5	-0.11	0.14	0.47
Th17	SLC23A3	0.5	0.05	0.81	0.94
Th17	SLC24A1	3	-0.046	0.64	0.87
Th17	SLC25A1	5.6	0.0057	0.9	0.98
Th17	SLC25A10	2	0.063	0.58	0.85
Th17	SLC25A11	6.1	0.058	0.18	0.53
Th17	SLC25A12	5.4	0.019	0.65	0.87
Th17	SLC25A13	3.8	0.076	0.31	0.67
Th17	SLC25A14	3.8	-0.12	0.043	0.27
Th17	SLC25A15	3.5	0.08	0.35	0.7
Th17	SLC25A16	3.6	-0.029	0.65	0.87
Th17	SLC25A17	5	0.019	0.69	0.9
Th17	SLC25A19	3	-0.035	0.61	0.86
Th17	SLC25A20	6	0.046	0.67	0.88
Th17	SLC25A22	4.3	0.067	0.33	0.68
Th17	SLC25A23	4.6	0.11	0.091	0.38
Th17	SLC25A24	6.6	0.1	0.085	0.37
Th17	SLC25A25	5.5	-0.1	0.078	0.35
Th17	SLC25A25-AS1	3.1	0.15	0.066	0.33
Th17	SLC25A26	5	0.058	0.18	0.53
Th17	SLC25A28	5.2	0.099	0.04	0.26
Th17	SLC25A29	3.8	-0.46	0.24	0.59
Th17	SLC25A3	7.7	0.037	0.24	0.6
Th17	SLC25A30	2.5	-0.072	0.5	0.8
Th17	SLC25A32	5.5	0.021	0.66	0.88
Th17	SLC25A33	3.8	-0.097	0.24	0.6
Th17	SLC25A34	0.04	0.035	0.89	0.97
Th17	SLC25A35	2	-0.11	0.35	0.7
Th17	SLC25A36	5.9	0.0027	0.94	0.99
Th17	SLC25A37	3.5	-0.11	0.11	0.42
Th17	SLC25A38	6.6	0.039	0.25	0.61
Th17	SLC25A39	6.7	0.061	0.12	0.43
Th17	SLC25A4	3.4	-0.065	0.53	0.82
Th17	SLC25A40	4.4	-0.068	0.26	0.62
Th17	SLC25A42	5.5	0.014	0.77	0.93
Th17	SLC25A43	4.2	0.0024	0.98	0.99
Th17	SLC25A44	5.6	0.08	0.066	0.33
Th17	SLC25A45	5.7	0.0023	0.97	0.99
Th17	SLC25A46	6.2	0.039	0.4	0.73
Th17	SLC25A5	6.7	0.12	0.019	0.17
Th17	SLC25A5-AS1	1.6	-0.071	0.59	0.85
Th17	SLC25A51	3.8	0.065	0.37	0.72
Th17	SLC25A53	2.5	-0.23	0.046	0.28
Th17	SLC26A1	3.1	-0.13	0.24	0.6
Th17	SLC26A11	5	-0.15	0.016	0.15
Th17	SLC26A2	4.7	-0.02	0.8	0.94
Th17	SLC26A6	5.1	-0.05	0.35	0.7
Th17	SLC27A1	3.4	-0.28	0.012	0.13
Th17	SLC27A2	1.1	-0.077	0.73	0.91
Th17	SLC27A3	3	-0.17	0.13	0.46
Th17	SLC27A4	4.2	0.036	0.51	0.81
Th17	SLC27A5	2.1	0.017	0.86	0.96
Th17	SLC29A1	3	0.063	0.56	0.83
Th17	SLC29A2	3.2	-0.01	0.89	0.97
Th17	SLC29A3	3.1	-0.097	0.23	0.59
Th17	SLC2A1	5.9	0.059	0.23	0.59
Th17	SLC2A1-AS1	-0.022	-0.058	0.83	0.95
Th17	SLC2A11	2.3	-0.27	0.0068	0.09
Th17	SLC2A12	1.6	-0.2	0.11	0.42
Th17	SLC2A13	2.8	-0.034	0.75	0.92
Th17	SLC2A14	0.27	-0.18	0.66	0.88
Th17	SLC2A3	8.4	0.17	0.00085	0.021
Th17	SLC2A4RG	2.1	0.033	0.78	0.93
Th17	SLC2A6	1.3	0.17	0.32	0.67
Th17	SLC2A8	1.9	-0.19	0.26	0.62
Th17	SLC2A9	0.38	0.12	0.58	0.85
Th17	SLC30A1	3.8	-0.063	0.43	0.75
Th17	SLC30A4	2.4	0.021	0.87	0.96
Th17	SLC30A5	6.5	-0.099	0.0059	0.082
Th17	SLC30A6	5.8	-0.062	0.24	0.59
Th17	SLC30A7	6.8	-0.086	0.049	0.28
Th17	SLC30A9	6.4	0.016	0.64	0.87
Th17	SLC31A1	3	-0.1	0.31	0.66
Th17	SLC31A2	3.7	0.052	0.57	0.84
Th17	SLC33A1	6.1	-0.098	0.028	0.21
Th17	SLC35A1	5.9	-0.069	0.12	0.43
Th17	SLC35A2	5	0.037	0.39	0.73
Th17	SLC35A3	5	-0.12	0.011	0.12
Th17	SLC35A4	7.4	0.087	0.0088	0.11
Th17	SLC35A5	5.7	-0.022	0.68	0.89
Th17	SLC35B1	5.2	0.063	0.13	0.46
Th17	SLC35B2	5.6	0.11	0.0017	0.035
Th17	SLC35B3	5.1	-0.0051	0.91	0.98
Th17	SLC35B4	4.8	-0.0096	0.86	0.96
Th17	SLC35C1	5.9	0.16	0.0019	0.038
Th17	SLC35C2	6.8	0.0044	0.89	0.97
Th17	SLC35D1	5	-0.26	0.0012	0.028
Th17	SLC35D2	5.1	0.035	0.52	0.81
Th17	SLC35E1	6.1	-0.0096	0.83	0.95
Th17	SLC35E2	6.5	0.059	0.67	0.88
Th17	SLC35E2B	7.8	0.061	0.35	0.7
Th17	SLC35E3	4.6	0.054	0.3	0.66
Th17	SLC35E4	2.3	-0.038	0.74	0.92
Th17	SLC35F2	4.2	-0.056	0.6	0.85
Th17	SLC35F3	1.3	0.24	0.46	0.77
Th17	SLC35F5	4.4	-0.059	0.33	0.68
Th17	SLC35F6	3.9	0.047	0.48	0.79
Th17	SLC35G1	3.7	0.026	0.76	0.92
Th17	SLC35G2	0.22	-0.1	0.74	0.91
Th17	SLC36A1	2.9	-0.02	0.86	0.96
Th17	SLC36A4	5.2	-0.12	0.031	0.22
Th17	SLC37A1	3.7	0.17	0.032	0.23
Th17	SLC37A3	5.7	0.14	0.019	0.17
Th17	SLC37A4	4.9	0.099	0.079	0.36
Th17	SLC38A1	9.4	0.0048	0.9	0.97
Th17	SLC38A10	7.9	0.022	0.71	0.9
Th17	SLC38A2	8	-0.16	0.0044	0.068
Th17	SLC38A5	4.9	0.22	0.0012	0.027
Th17	SLC38A6	3.9	-0.059	0.37	0.71
Th17	SLC38A7	4.2	0.13	0.025	0.2
Th17	SLC38A9	4.8	0.079	0.12	0.44
Th17	SLC39A1	5.2	0.013	0.78	0.93
Th17	SLC39A10	5.3	0.017	0.79	0.93
Th17	SLC39A11	4.5	0.065	0.32	0.68
Th17	SLC39A13	6.3	-0.046	0.33	0.68
Th17	SLC39A14	5	-0.09	0.22	0.58
Th17	SLC39A3	5	0.035	0.49	0.79
Th17	SLC39A4	2.8	-0.019	0.84	0.95
Th17	SLC39A6	6.4	-0.026	0.5	0.8
Th17	SLC39A7	4.8	0.14	0.22	0.57
Th17	SLC39A8	7.2	0.043	0.37	0.72
Th17	SLC39A9	6	0.031	0.51	0.8
Th17	SLC3A1	0.27	-0.13	0.54	0.83
Th17	SLC3A2	7.6	-0.023	0.51	0.81
Th17	SLC40A1	7.9	0.71	4.90E-05	0.0022
Th17	SLC41A1	5.2	0.021	0.76	0.92
Th17	SLC41A3	4.8	0.039	0.45	0.77
Th17	SLC43A1	4.2	-0.11	0.1	0.41
Th17	SLC43A2	0.29	0.22	0.37	0.72
Th17	SLC43A3	5	-0.039	0.6	0.85
Th17	SLC44A1	5.8	-0.052	0.38	0.72
Th17	SLC44A2	8.6	0.06	0.048	0.28
Th17	SLC44A3	1.2	0.026	0.91	0.98
Th17	SLC45A4	2.8	-0.15	0.11	0.43
Th17	SLC46A1	0.2	-0.22	0.26	0.62
Th17	SLC46A2	0.14	0.13	0.59	0.85
Th17	SLC46A3	6.3	0.028	0.46	0.77
Th17	SLC48A1	3.8	-0.23	0.0016	0.034
Th17	SLC4A10	3.7	-0.84	0.0021	0.041
Th17	SLC4A11	0.58	-0.049	0.83	0.95
Th17	SLC4A1AP	6.4	-0.016	0.59	0.85
Th17	SLC4A2	5.1	-0.014	0.81	0.94
Th17	SLC4A4	-0.012	0.56	0.17	0.51
Th17	SLC4A5	3.2	0.016	0.88	0.97
Th17	SLC4A7	7	-0.047	0.45	0.77
Th17	SLC4A8	1.1	-0.25	0.23	0.58
Th17	SLC50A1	5.6	0.28	1.70E-06	0.00013
Th17	SLC51A	0.17	0.13	0.49	0.79
Th17	SLC52A2	5.9	-0.035	0.55	0.83
Th17	SLC5A10	1.3	0.078	0.56	0.83
Th17	SLC5A2	1.3	-0.33	0.019	0.17
Th17	SLC5A3	4	-0.27	0.0094	0.11
Th17	SLC5A5	1.6	0.31	0.045	0.27
Th17	SLC5A6	5.7	0.11	0.016	0.15
Th17	SLC6A16	2.2	-0.21	0.083	0.37
Th17	SLC6A6	5	0.022	0.79	0.94
Th17	SLC7A1	4.5	0.088	0.31	0.66
Th17	SLC7A5	4.1	0.18	0.24	0.6
Th17	SLC7A5P1	2.8	-0.13	0.21	0.56
Th17	SLC7A5P2	5.4	-0.15	0.18	0.53
Th17	SLC7A6	7.1	-0.0013	0.98	0.99
Th17	SLC7A6OS	4.7	-0.031	0.55	0.83
Th17	SLC7A7	0.38	-0.27	0.33	0.68
Th17	SLC7A8	2.7	-0.26	0.36	0.71
Th17	SLC8B1	6.6	-0.037	0.41	0.74
Th17	SLC9A1	4.7	0.024	0.71	0.9
Th17	SLC9A3R1	8.9	-0.1	0.027	0.21
Th17	SLC9A5	1.3	0.089	0.53	0.82
Th17	SLC9A6	6.1	-0.019	0.75	0.92
Th17	SLC9A7	3	-0.13	0.28	0.64
Th17	SLC9A8	4.7	0.046	0.43	0.75
Th17	SLC9A9	5.9	-0.12	0.082	0.36
Th17	SLC9B1	1.8	0.055	0.66	0.88
Th17	SLC9B2	4.8	0.063	0.21	0.57
Th17	SLCO3A1	6.8	0.064	0.1	0.4
Th17	SLF1	5	-0.39	3.10E-06	0.00022
Th17	SLF2	7	-0.00095	0.98	1
Th17	SLFN11	5.5	-0.17	0.039	0.25
Th17	SLFN12	2.7	-0.0019	0.99	1
Th17	SLFN12L	4.8	-0.049	0.51	0.8
Th17	SLFN13	4.7	0.13	0.059	0.31
Th17	SLFN5	9.1	0.12	0.035	0.24
Th17	SLFNL1	0.11	0.21	0.32	0.68
Th17	SLIRP	5.1	0.055	0.35	0.7
Th17	SLITRK5	0.12	0.21	0.61	0.86
Th17	SLK	7.5	-0.066	0.06	0.32
Th17	SLMAP	6.4	0.039	0.28	0.64
Th17	SLMO2	5.3	0.026	0.61	0.86
Th17	SLTM	7.3	-0.00088	0.98	0.99
Th17	SLU7	7.3	0.066	0.075	0.35
Th17	SLX4	2.3	-0.12	0.33	0.68
Th17	SLX4IP	3.6	0.071	0.34	0.69
Th17	SMA4	1.6	-0.32	0.012	0.13
Th17	SMAD1	0.99	1.1	0.0004	0.011
Th17	SMAD2	6.9	-0.047	0.13	0.45
Th17	SMAD3	6.4	0.16	0.0058	0.082
Th17	SMAD4	7.1	-0.043	0.25	0.61
Th17	SMAD5	5.3	-0.23	0.025	0.2
Th17	SMAD7	4.5	-0.058	0.55	0.83
Th17	SMAD9	1.5	-0.17	0.24	0.59
Th17	SMAGP	2.6	0.23	0.0058	0.082
Th17	SMAP1	6.1	0.029	0.51	0.81
Th17	SMAP2	9.1	0.52	1.30E-09	2.80E-07
Th17	SMARCA2	7.9	0.02	0.66	0.88
Th17	SMARCA4	6.5	0.019	0.64	0.87
Th17	SMARCA5	8.1	0.029	0.43	0.75
Th17	SMARCA5-AS1	0.48	-0.14	0.48	0.78
Th17	SMARCAD1	6.3	-0.032	0.54	0.83
Th17	SMARCAL1	5.8	-0.00078	0.99	1
Th17	SMARCB1	5.1	0.11	0.017	0.16
Th17	SMARCC1	7.5	0.035	0.33	0.68
Th17	SMARCC2	7.8	0.018	0.55	0.83
Th17	SMARCD1	4.4	0.079	0.11	0.42
Th17	SMARCD2	7.8	0.017	0.59	0.85
Th17	SMARCD3	3.5	-0.26	0.0021	0.041
Th17	SMARCE1	7.7	0.022	0.57	0.84
Th17	SMC1A	7.4	0.068	0.052	0.3
Th17	SMC1B	0.41	-0.076	0.68	0.89
Th17	SMC2	4.8	-0.018	0.78	0.93
Th17	SMC3	7.4	-0.011	0.76	0.92
Th17	SMC4	6.3	-0.017	0.8	0.94
Th17	SMC5	7.1	0.043	0.23	0.58
Th17	SMC6	5.9	0.022	0.69	0.89
Th17	SMCHD1	8.8	0.17	0.0016	0.033
Th17	SMCO4	4.4	-0.042	0.72	0.91
Th17	SMCR8	4.3	-0.14	0.24	0.6
Th17	SMDT1	6.3	0.046	0.34	0.69
Th17	SMG1	7.7	0.038	0.52	0.81
Th17	SMG1P1	5	-0.16	0.27	0.63
Th17	SMG1P2	4.2	-0.096	0.14	0.48
Th17	SMG1P3	5.5	-0.15	0.32	0.67
Th17	SMG1P5	1.4	-0.18	0.16	0.49
Th17	SMG1P7	1.6	0.065	0.59	0.85
Th17	SMG5	6.9	0.011	0.8	0.94
Th17	SMG6	5.1	-0.048	0.47	0.78
Th17	SMG7	6.7	0.081	0.057	0.31
Th17	SMG8	5.7	0.04	0.39	0.73
Th17	SMG9	4	0.016	0.77	0.93
Th17	SMIM10L1	4.5	-0.092	0.27	0.63
Th17	SMIM12	6.1	0.037	0.34	0.69
Th17	SMIM13	3	-0.022	0.79	0.93
Th17	SMIM14	4.8	0.019	0.79	0.93
Th17	SMIM15	5.7	0.046	0.33	0.68
Th17	SMIM18	0.18	0.091	0.68	0.89
Th17	SMIM19	5.4	0.017	0.72	0.91
Th17	SMIM20	4.3	0.064	0.25	0.6
Th17	SMIM3	3.6	-0.17	0.063	0.32
Th17	SMIM4	2.4	0.013	0.86	0.96
Th17	SMIM7	6.5	-0.021	0.55	0.83
Th17	SMIM8	3.9	-0.055	0.32	0.68
Th17	SMKR1	0.88	-0.0095	0.95	0.99
Th17	SMNDC1	5.2	0.031	0.51	0.81
Th17	SMOX	1.5	2.7	4.80E-15	4.80E-12
Th17	SMPD1	3.7	0.0045	0.94	0.99
Th17	SMPD2	3.8	0.041	0.54	0.82
Th17	SMPD3	2.6	-0.2	0.052	0.29
Th17	SMPD4	6.2	0.019	0.59	0.85
Th17	SMS	5.8	-0.0049	0.91	0.98
Th17	SMTN	0.63	-0.12	0.54	0.83
Th17	SMTNL1	2.2	0.36	0.0061	0.084
Th17	SMU1	6.8	0.018	0.67	0.88
Th17	SMUG1	4.3	0.058	0.25	0.61
Th17	SMURF1	4.6	-0.082	0.24	0.6
Th17	SMURF2	4.6	-0.19	0.00041	0.012
Th17	SMYD2	6.4	0.055	0.13	0.45
Th17	SMYD3	4.4	-0.027	0.57	0.84
Th17	SMYD4	6.3	0.084	0.097	0.39
Th17	SMYD5	4.9	-0.038	0.48	0.78
Th17	SNAI3	5	0.055	0.45	0.77
Th17	SNAI3-AS1	1.6	-0.00044	1	1
Th17	SNAP23	7.3	-0.06	0.034	0.23
Th17	SNAP29	6.2	0.022	0.67	0.88
Th17	SNAP47	5.9	0.19	0.00066	0.017
Th17	SNAPC1	4.2	0.0028	0.97	0.99
Th17	SNAPC2	4	-0.062	0.31	0.67
Th17	SNAPC3	5.6	0.028	0.57	0.84
Th17	SNAPC4	3.7	-0.022	0.77	0.93
Th17	SNAPC5	4.3	-0.011	0.82	0.95
Th17	SNAPIN	5.6	0.053	0.24	0.6
Th17	SNCA	-0.12	1.9	4.90E-06	0.00032
Th17	SND1	8.1	-0.031	0.43	0.75
Th17	SND1-IT1	1.8	-0.28	0.094	0.39
Th17	SNED1	4.4	-0.19	0.12	0.44
Th17	SNF8	5.7	0.056	0.19	0.54
Th17	SNHG1	4.3	0.02	0.76	0.92
Th17	SNHG10	3.9	-0.16	0.016	0.15
Th17	SNHG11	4.1	0.085	0.13	0.46
Th17	SNHG12	2.7	-0.12	0.13	0.45
Th17	SNHG15	5.6	0.059	0.19	0.54
Th17	SNHG16	6.5	-0.046	0.34	0.69
Th17	SNHG17	4.7	0.056	0.4	0.73
Th17	SNHG20	3.8	-0.15	0.041	0.26
Th17	SNHG21	2.6	-0.1	0.24	0.6
Th17	SNHG25	0.043	0.073	0.7	0.9
Th17	SNHG3	4.3	0.014	0.8	0.94
Th17	SNHG4	0.39	-0.25	0.17	0.51
Th17	SNHG5	5.6	0.075	0.55	0.83
Th17	SNHG6	4.3	0.044	0.53	0.82
Th17	SNHG7	2.7	0.029	0.75	0.92
Th17	SNHG8	4.4	-0.02	0.78	0.93
Th17	SNHG9	1.8	-0.31	0.019	0.17
Th17	SNIP1	4.3	-0.11	0.07	0.34
Th17	SNN	5.3	0.0062	0.93	0.98
Th17	SNORA12	0.085	-0.36	0.13	0.45
Th17	SNORA25	0.014	-0.04	0.85	0.96
Th17	SNORA26	1.1	-0.072	0.56	0.83
Th17	SNORA27	0.85	0.033	0.81	0.94
Th17	SNORA28	1.9	-0.077	0.59	0.85
Th17	SNORA32	0.34	0.19	0.25	0.61
Th17	SNORA4	0.11	0.22	0.21	0.57
Th17	SNORA40	0.26	-0.33	0.061	0.32
Th17	SNORA48	1.1	0.17	0.16	0.49
Th17	SNORA5C	0.97	0.16	0.22	0.58
Th17	SNORA60	0.059	-0.15	0.46	0.77
Th17	SNORA62	0.4	0.28	0.13	0.45
Th17	SNORA68	0.0074	0.42	0.033	0.23
Th17	SNORA70	3.1	0.046	0.54	0.82
Th17	SNORA70G	0.92	0.17	0.26	0.62
Th17	SNORA71D	0.37	0.07	0.68	0.89
Th17	SNORA71E	0.13	0.02	0.91	0.98
Th17	SNORA8	1	0.031	0.81	0.94
Th17	SNORA80B	1.2	-0.14	0.39	0.73
Th17	SNORA9	2.3	0.025	0.8	0.94
Th17	SNORD10	0.8	0.063	0.65	0.88
Th17	SNORD102	0.72	0.083	0.55	0.83
Th17	SNORD11	0.45	-0.087	0.56	0.83
Th17	SNORD110	1.7	0.03	0.77	0.93
Th17	SNORD12C	0.59	-0.18	0.22	0.57
Th17	SNORD13	1.4	-0.15	0.36	0.71
Th17	SNORD14A	1.1	0.013	0.92	0.98
Th17	SNORD14B	1.5	-0.039	0.72	0.91
Th17	SNORD2	0.017	0.081	0.7	0.9
Th17	SNORD31	0.39	-0.17	0.32	0.68
Th17	SNORD3A	0.83	0.0063	0.98	0.99
Th17	SNORD45A	0.8	-0.14	0.38	0.72
Th17	SNORD45C	0.15	-0.18	0.31	0.67
Th17	SNORD59A	0.088	0.18	0.28	0.63
Th17	SNORD59B	0.089	0.029	0.86	0.96
Th17	SNORD63	0.35	-0.19	0.27	0.63
Th17	SNORD80	1.4	0.14	0.15	0.48
Th17	SNORD89	0.99	0.056	0.67	0.89
Th17	SNORD94	0.76	0.3	0.039	0.26
Th17	SNORD96A	0.75	-0.15	0.29	0.65
Th17	SNPH	2.8	0.14	0.28	0.64
Th17	SNRK	6	-0.058	0.23	0.59
Th17	SNRNP200	8.7	-0.018	0.74	0.92
Th17	SNRNP25	3.7	0.19	0.0049	0.074
Th17	SNRNP27	5.8	0.047	0.36	0.71
Th17	SNRNP35	5	0.078	0.07	0.34
Th17	SNRNP40	6.7	0.018	0.6	0.85
Th17	SNRNP48	4.1	0.018	0.83	0.95
Th17	SNRNP70	7.1	-0.032	0.49	0.79
Th17	SNRPA	5.3	-0.064	0.17	0.52
Th17	SNRPA1	6.7	-0.011	0.76	0.92
Th17	SNRPB	7.3	0.038	0.36	0.71
Th17	SNRPB2	6	0.042	0.42	0.74
Th17	SNRPC	6.2	0.11	0.011	0.12
Th17	SNRPD1	5.8	0.1	0.016	0.16
Th17	SNRPD2	6.9	0.038	0.39	0.72
Th17	SNRPD3	6.8	-0.037	0.21	0.56
Th17	SNRPE	5.8	0.1	0.065	0.33
Th17	SNRPF	4.9	0.05	0.36	0.71
Th17	SNRPG	5.9	0.097	0.069	0.34
Th17	SNTA1	4.1	-0.035	0.66	0.88
Th17	SNTB1	3.4	0.21	0.055	0.31
Th17	SNTB2	5.9	0.12	0.061	0.32
Th17	SNTG2	1.5	1.4	8.10E-07	6.90E-05
Th17	SNU13	7.4	0.046	0.13	0.45
Th17	SNUPN	5.7	-0.0056	0.89	0.97
Th17	SNW1	6.9	0.12	0.0057	0.081
Th17	SNX1	7.4	0.074	0.014	0.14
Th17	SNX10	5	-0.076	0.4	0.74
Th17	SNX11	5.3	0.1	0.034	0.23
Th17	SNX12	1.8	-0.014	0.9	0.97
Th17	SNX13	5.6	0.015	0.78	0.93
Th17	SNX14	6.6	-0.014	0.72	0.91
Th17	SNX16	3.4	-0.11	0.28	0.64
Th17	SNX17	7.8	0.06	0.044	0.27
Th17	SNX18	2.7	-0.027	0.81	0.94
Th17	SNX19	7	0.086	0.094	0.39
Th17	SNX2	7.5	0.0049	0.91	0.98
Th17	SNX20	7.5	-0.005	0.9	0.98
Th17	SNX21	3.2	-0.22	0.0037	0.061
Th17	SNX22	0.043	0.63	0.0024	0.045
Th17	SNX24	3.3	-0.19	0.015	0.15
Th17	SNX25	5.7	-0.14	0.03	0.22
Th17	SNX27	6.4	-0.062	0.16	0.5
Th17	SNX29	4.9	-0.078	0.26	0.61
Th17	SNX29P2	1.2	-0.25	0.17	0.51
Th17	SNX3	7.2	-0.031	0.44	0.76
Th17	SNX30	3.9	-0.039	0.74	0.91
Th17	SNX32	0.34	0.046	0.86	0.96
Th17	SNX33	1.4	0.051	0.79	0.93
Th17	SNX4	5.7	0.0013	0.98	0.99
Th17	SNX5	7.3	0.055	0.17	0.51
Th17	SNX6	8.1	0.088	0.027	0.21
Th17	SNX7	0.89	0.64	0.045	0.27
Th17	SNX8	1.9	0.044	0.68	0.89
Th17	SNX9	6.3	0.078	0.19	0.55
Th17	SOAT1	6.7	0.0083	0.89	0.97
Th17	SOAT2	1.3	-0.43	0.086	0.37
Th17	SOBP	0.14	1.3	0.00016	0.0056
Th17	SOCS1	4.4	1.3	1.30E-15	1.80E-12
Th17	SOCS2	6.7	0.97	5.90E-13	3.40E-10
Th17	SOCS2-AS1	1.6	0.64	1.20E-05	0.00067
Th17	SOCS3	6.3	0.32	0.0026	0.047
Th17	SOCS4	4.6	-0.14	0.056	0.31
Th17	SOCS5	3.7	-0.088	0.27	0.62
Th17	SOCS6	1.5	0.32	0.13	0.45
Th17	SOCS7	1.9	-0.016	0.91	0.98
Th17	SOD1	7.9	0.057	0.13	0.46
Th17	SOD2	6.7	0.045	0.38	0.72
Th17	SOGA3	4.9	0.47	1.30E-06	0.00011
Th17	SON	9.1	0.023	0.42	0.74
Th17	SORBS1	1.1	0.36	0.15	0.48
Th17	SORBS3	5.1	-0.12	0.15	0.48
Th17	SORD	2.9	-0.015	0.85	0.96
Th17	SORL1	9.6	-0.21	0.015	0.15
Th17	SOS1	7.1	0.14	0.064	0.33
Th17	SOS2	6.3	-0.059	0.39	0.73
Th17	SOWAHC	1.9	-0.74	0.00056	0.015
Th17	SOWAHD	1.4	-0.42	0.016	0.15
Th17	SOX12	0.82	-0.15	0.31	0.67
Th17	SOX13	0.021	-0.35	0.31	0.67
Th17	SOX30	1.7	-0.16	0.15	0.48
Th17	SOX4	0.0097	-0.047	0.85	0.96
Th17	SOX8	1.1	0.067	0.74	0.92
Th17	SP1	5.3	-0.072	0.3	0.66
Th17	SP100	9	0.36	2.80E-09	5.40E-07
Th17	SP110	7.2	0.26	2.50E-05	0.0012
Th17	SP140	6.4	0.072	0.13	0.46
Th17	SP140L	6.6	-0.026	0.61	0.86
Th17	SP2	4.8	0.011	0.8	0.94
Th17	SP2-AS1	0.74	-0.064	0.75	0.92
Th17	SP3	7.3	-0.11	0.0025	0.046
Th17	SP4	5.9	-0.069	0.17	0.51
Th17	SPACA6P	0.26	-0.13	0.4	0.74
Th17	SPAG1	2.5	0.042	0.78	0.93
Th17	SPAG16	3.8	-0.094	0.17	0.52
Th17	SPAG5	3.5	-0.27	0.01	0.12
Th17	SPAG5-AS1	1.4	-0.21	0.13	0.46
Th17	SPAG7	5.9	-0.011	0.82	0.94
Th17	SPAG8	1.2	-0.37	0.019	0.17
Th17	SPAG9	5.7	-0.046	0.3	0.65
Th17	SPAST	5.4	-0.00011	1	1
Th17	SPATA1	2.2	-0.25	0.044	0.27
Th17	SPATA13	7.9	0.039	0.28	0.63
Th17	SPATA13-AS1	1.5	-0.14	0.37	0.72
Th17	SPATA2	4.3	-0.056	0.32	0.68
Th17	SPATA20	4.9	0.049	0.57	0.84
Th17	SPATA24	0.95	-0.051	0.69	0.89
Th17	SPATA2L	3.7	-0.066	0.44	0.76
Th17	SPATA33	2.9	-0.17	0.041	0.26
Th17	SPATA41	1	0.36	0.046	0.28
Th17	SPATA5	4	0.023	0.77	0.93
Th17	SPATA5L1	4.7	-0.084	0.12	0.44
Th17	SPATA6	1.4	0.21	0.28	0.64
Th17	SPATA6L	1.3	-0.14	0.54	0.82
Th17	SPATA7	3	-0.13	0.19	0.54
Th17	SPATA9	0.28	0.046	0.81	0.94
Th17	SPATC1L	3.3	0.0059	0.95	0.99
Th17	SPATS2	2.8	-0.036	0.7	0.9
Th17	SPATS2L	5.4	0.53	0.00039	0.011
Th17	SPCS1	6.9	0.0049	0.9	0.98
Th17	SPCS2	7.2	0.0039	0.92	0.98
Th17	SPCS3	7.1	0.085	0.14	0.47
Th17	SPDL1	3.8	-0.14	0.067	0.33
Th17	SPDYE1	2.1	-0.37	0.00077	0.02
Th17	SPDYE3	2	-0.033	0.73	0.91
Th17	SPDYE5	1.6	-0.16	0.25	0.6
Th17	SPDYE6	0.84	0.2	0.29	0.65
Th17	SPECC1	2.3	-0.43	0.032	0.23
Th17	SPECC1L	2.5	0.13	0.16	0.5
Th17	SPEF2	4	-0.046	0.62	0.86
Th17	SPEG	0.68	0.068	0.73	0.91
Th17	SPEN	7.4	-0.031	0.44	0.76
Th17	SPG11	6.7	0.059	0.26	0.62
Th17	SPG20	6.7	0.2	0.01	0.12
Th17	SPG21	7.3	0.06	0.058	0.31
Th17	SPG7	6.9	0.0015	0.97	0.99
Th17	SPHK2	3.7	0.042	0.51	0.8
Th17	SPICE1	4.5	-0.047	0.51	0.81
Th17	SPIDR	6.3	-0.089	0.017	0.16
Th17	SPIN1	5.7	-0.17	0.0069	0.09
Th17	SPIN2B	3.3	0.0065	0.91	0.98
Th17	SPIN3	5.7	-0.031	0.67	0.88
Th17	SPIN4	1.4	-0.22	0.16	0.5
Th17	SPINT1	2.5	0.083	0.57	0.84
Th17	SPINT2	5.5	-0.01	0.91	0.98
Th17	SPIRE1	1.7	-0.22	0.25	0.6
Th17	SPIRE2	0.57	-0.0019	1	1
Th17	SPN	8.1	-0.02	0.69	0.9
Th17	SPNS1	5.9	-0.019	0.7	0.9
Th17	SPNS3	2.3	-0.13	0.13	0.45
Th17	SPOCK2	9.1	0.02	0.71	0.9
Th17	SPON1	3.2	-0.4	0.019	0.17
Th17	SPOP	7.4	0.037	0.24	0.6
Th17	SPOPL	2.7	-0.11	0.31	0.66
Th17	SPPL2A	6.3	0.09	0.076	0.35
Th17	SPPL2B	4.8	-0.096	0.1	0.41
Th17	SPPL3	5.9	-0.062	0.093	0.39
Th17	SPRED2	0.55	-0.028	0.92	0.98
Th17	SPRN	1.1	-0.14	0.44	0.76
Th17	SPRTN	4.8	-0.043	0.35	0.7
Th17	SPRY1	1.6	-0.036	0.86	0.96
Th17	SPRYD3	6.5	-0.02	0.63	0.87
Th17	SPRYD4	3.3	0.023	0.8	0.94
Th17	SPRYD7	2.9	-0.083	0.31	0.67
Th17	SPSB1	4.2	-0.03	0.77	0.92
Th17	SPSB2	4.5	-0.082	0.64	0.87
Th17	SPSB3	7.5	-0.037	0.44	0.76
Th17	SPTAN1	9.5	-0.016	0.84	0.95
Th17	SPTB	2.3	-0.0087	0.93	0.98
Th17	SPTBN1	7.9	0.054	0.57	0.84
Th17	SPTBN5	3.5	-0.31	0.1	0.41
Th17	SPTLC1	6.4	-0.068	0.034	0.24
Th17	SPTLC2	5.5	0.079	0.18	0.53
Th17	SPTSSA	3.8	-0.15	0.077	0.35
Th17	SPTSSB	0.17	0.66	0.12	0.44
Th17	SPTY2D1	5.7	0.074	0.15	0.48
Th17	SQLE	4	0.1	0.23	0.59
Th17	SQRDL	7.6	0.15	0.00024	0.008
Th17	SQSTM1	8.2	-0.058	0.077	0.35
Th17	SRA1	5.3	0.11	0.028	0.21
Th17	SRBD1	4.8	0.12	0.0078	0.099
Th17	SRC	0.24	-0.2	0.5	0.8
Th17	SRCAP	7.3	-0.088	0.26	0.62
Th17	SRD5A1	3.4	-0.053	0.48	0.79
Th17	SRD5A3	3.4	-0.16	0.045	0.28
Th17	SREBF1	5.1	0.33	0.00043	0.012
Th17	SREBF2	6.7	0.11	0.075	0.35
Th17	SREK1	6.6	0.024	0.45	0.77
Th17	SREK1IP1	4.7	-0.0021	0.97	0.99
Th17	SRF	3.7	0.13	0.048	0.28
Th17	SRFBP1	5.3	0.039	0.39	0.72
Th17	SRGAP2	4.8	0.21	0.0078	0.099
Th17	SRGAP2B	1.6	-0.15	0.2	0.55
Th17	SRGAP2C	2.9	0.022	0.8	0.94
Th17	SRGAP3	0.66	-0.34	0.25	0.6
Th17	SRGN	7.2	0.16	0.0024	0.044
Th17	SRI	6.8	0.033	0.45	0.77
Th17	SRM	6.4	0.078	0.12	0.43
Th17	SRP14	8.3	0.085	0.025	0.2
Th17	SRP14-AS1	2.7	0.13	0.13	0.45
Th17	SRP19	6.4	0.1	0.0086	0.1
Th17	SRP54	6.8	0.014	0.66	0.88
Th17	SRP68	7.4	0.054	0.051	0.29
Th17	SRP72	7.4	0.05	0.14	0.48
Th17	SRP9	8.2	-0.01	0.84	0.96
Th17	SRPK1	6.8	0.057	0.17	0.52
Th17	SRPK2	5.9	0.08	0.076	0.35
Th17	SRPR	8.2	0.036	0.22	0.58
Th17	SRPRB	6	-0.0076	0.84	0.95
Th17	SRPX	0.15	1.5	2.80E-05	0.0013
Th17	SRR	2.1	-0.033	0.74	0.91
Th17	SRRD	4.8	-0.00067	0.99	1
Th17	SRRM1	7.8	0.047	0.17	0.52
Th17	SRRM2	10	0.0093	0.87	0.97
Th17	SRRM5	0.44	-0.33	0.2	0.55
Th17	SRRT	6.6	-0.04	0.35	0.7
Th17	SRSF1	7.4	-0.036	0.32	0.67
Th17	SRSF10	7.6	-0.0083	0.77	0.93
Th17	SRSF11	7.9	-0.011	0.72	0.91
Th17	SRSF12	0.86	-0.34	0.08	0.36
Th17	SRSF2	8.1	0.013	0.72	0.91
Th17	SRSF3	8.7	-0.045	0.19	0.54
Th17	SRSF4	7.5	0.032	0.27	0.63
Th17	SRSF5	9.4	-0.0042	0.91	0.98
Th17	SRSF6	7.4	-0.01	0.81	0.94
Th17	SRSF7	8.9	-0.049	0.12	0.44
Th17	SRSF8	7.6	-0.063	0.021	0.18
Th17	SRSF9	5.8	0.026	0.55	0.83
Th17	SRXN1	5.2	-0.085	0.44	0.76
Th17	SS18	6.9	0.061	0.096	0.39
Th17	SS18L1	2.5	-0.0043	0.97	0.99
Th17	SS18L2	6.2	-0.017	0.72	0.91
Th17	SSB	7.1	0.089	0.032	0.23
Th17	SSBP1	6.6	0.07	0.089	0.38
Th17	SSBP2	5.3	-0.15	0.028	0.21
Th17	SSBP3	4.3	0.17	0.079	0.36
Th17	SSBP3-AS1	1.9	0.055	0.67	0.89
Th17	SSBP4	6.4	-0.0027	0.97	0.99
Th17	SSFA2	3.4	-0.062	0.49	0.79
Th17	SSH1	4.7	-0.079	0.28	0.64
Th17	SSH2	5.8	0.037	0.58	0.85
Th17	SSH3	3.4	-0.079	0.35	0.7
Th17	SSNA1	5.9	0.0046	0.93	0.98
Th17	SSR1	8.5	-0.015	0.63	0.87
Th17	SSR2	7.2	0.0012	0.97	0.99
Th17	SSR3	7.2	-0.00019	1	1
Th17	SSR4	6.7	0.046	0.31	0.67
Th17	SSR4P1	0.032	0.11	0.63	0.87
Th17	SSRP1	5.7	0.067	0.066	0.33
Th17	SSSCA1	4.5	0.078	0.14	0.48
Th17	SSSCA1-AS1	1.9	0.045	0.7	0.9
Th17	SSTR3	1.8	0.73	0.0019	0.038
Th17	SSU72	7.5	0.079	0.053	0.3
Th17	SSX2IP	4.1	0.065	0.42	0.75
Th17	ST13	7.6	-0.029	0.38	0.72
Th17	ST20-AS1	1.3	-0.26	0.016	0.16
Th17	ST3GAL1	7.8	0.029	0.43	0.75
Th17	ST3GAL2	5.7	-0.048	0.39	0.73
Th17	ST3GAL3	3.4	-0.19	0.033	0.23
Th17	ST3GAL4	2.2	-0.071	0.53	0.82
Th17	ST3GAL4-AS1	1	-0.047	0.73	0.91
Th17	ST3GAL5	4.6	0.082	0.22	0.58
Th17	ST6GAL1	8.5	-0.068	0.097	0.39
Th17	ST6GALNAC1	4.7	0.084	0.67	0.88
Th17	ST6GALNAC2	1.8	-0.37	0.063	0.32
Th17	ST6GALNAC4	3.1	-0.25	0.021	0.18
Th17	ST6GALNAC6	6.9	-0.083	0.37	0.72
Th17	ST7	2.2	-0.34	0.0054	0.079
Th17	ST7L	4.1	0.035	0.61	0.86
Th17	ST8SIA1	1.6	-0.3	0.11	0.43
Th17	ST8SIA4	6.1	0.0058	0.91	0.98
Th17	ST8SIA6	0.57	0.46	0.029	0.22
Th17	STAG1	6.4	-0.051	0.38	0.72
Th17	STAG2	7.3	-0.076	0.13	0.45
Th17	STAG3	1	0.27	0.13	0.45
Th17	STAG3L1	2	-0.044	0.68	0.89
Th17	STAG3L2	5.6	-0.1	0.11	0.43
Th17	STAG3L3	4	-0.095	0.29	0.65
Th17	STAG3L4	4.2	-0.049	0.36	0.71
Th17	STAG3L5P-PVRIG2P-PILRB	4.5	-0.097	0.22	0.57
Th17	STAM	6.2	-0.15	0.04	0.26
Th17	STAM2	4.1	0.05	0.56	0.83
Th17	STAMBP	5.8	0.061	0.095	0.39
Th17	STAMBPL1	5.5	0.2	0.0004	0.011
Th17	STAP1	1.6	0.88	0.00028	0.009
Th17	STAP2	0.43	0.59	0.0036	0.06
Th17	STARD10	3.8	0.061	0.57	0.84
Th17	STARD3	6	-0.041	0.32	0.68
Th17	STARD3NL	5.2	0.045	0.32	0.68
Th17	STARD4	4.5	0.16	0.069	0.34
Th17	STARD5	2.9	-0.15	0.12	0.44
Th17	STARD7	8.2	0.038	0.21	0.56
Th17	STARD7-AS1	2.2	-0.038	0.72	0.91
Th17	STARD9	2.5	-0.27	0.098	0.4
Th17	STAT1	10	0.65	1.20E-07	1.40E-05
Th17	STAT2	8.3	0.3	2.10E-05	0.0011
Th17	STAT3	8.2	0.14	0.00016	0.0056
Th17	STAT4	8.2	0.035	0.48	0.78
Th17	STAT5A	7.8	0.037	0.31	0.67
Th17	STAT5B	9.1	0.024	0.58	0.84
Th17	STAT6	7.7	0.052	0.23	0.59
Th17	STAU1	6.9	0.017	0.53	0.82
Th17	STAU2	5.7	-0.02	0.64	0.87
Th17	STBD1	0.0052	-0.25	0.26	0.61
Th17	STIL	2	0.016	0.93	0.98
Th17	STIM1	6.4	0.048	0.39	0.73
Th17	STIM2	6.6	0.12	0.0017	0.035
Th17	STIP1	7.4	0.12	0.003	0.052
Th17	STK10	9.4	-0.0074	0.87	0.97
Th17	STK11	6.6	-0.11	0.039	0.25
Th17	STK11IP	5.1	-0.15	0.016	0.15
Th17	STK16	4	0.27	1.90E-05	0.00097
Th17	STK17A	7.5	0.0089	0.85	0.96
Th17	STK17B	8.2	0.061	0.15	0.49
Th17	STK19	3.4	0.00048	0.99	1
Th17	STK24	8.4	0.04	0.19	0.54
Th17	STK25	6.8	-0.02	0.51	0.81
Th17	STK26	6.5	-0.11	0.023	0.19
Th17	STK3	2.5	-0.016	0.9	0.97
Th17	STK32C	2.9	-0.23	0.036	0.24
Th17	STK35	5.4	-0.016	0.78	0.93
Th17	STK36	4.8	-0.11	0.12	0.43
Th17	STK38	9	0.0015	0.97	0.99
Th17	STK38L	5.3	-0.1	0.083	0.37
Th17	STK39	5.8	0.027	0.57	0.84
Th17	STK4	9	7.40E-05	1	1
Th17	STK40	6.6	-0.13	0.0015	0.031
Th17	STKLD1	0.48	0.021	0.92	0.98
Th17	STMN1	5.9	-0.17	0.16	0.5
Th17	STMN3	5.9	-0.13	0.098	0.4
Th17	STOM	7.5	0.063	0.38	0.72
Th17	STOML1	3.3	-0.033	0.67	0.88
Th17	STOML2	6.2	0.068	0.05	0.29
Th17	STON1	2	-0.16	0.41	0.74
Th17	STOX1	0.31	0.47	0.31	0.67
Th17	STPG1	3	-0.18	0.078	0.36
Th17	STRA13	4.7	0.0036	0.95	0.99
Th17	STRADA	5.2	0.036	0.34	0.69
Th17	STRADB	5.2	0.32	1.80E-05	0.00097
Th17	STRAP	7.1	0.043	0.2	0.56
Th17	STRBP	5.7	-0.082	0.056	0.31
Th17	STRIP1	6.6	-0.016	0.65	0.87
Th17	STRIP2	0.45	0.067	0.81	0.94
Th17	STRN	5.6	-0.076	0.13	0.45
Th17	STRN3	3.6	-0.02	0.82	0.94
Th17	STRN4	5.9	0.015	0.76	0.92
Th17	STS	2.8	-0.02	0.88	0.97
Th17	STT3A	7.2	-0.083	0.059	0.31
Th17	STT3B	8.8	0.14	0.0045	0.07
Th17	STUB1	5.3	-0.058	0.36	0.71
Th17	STX10	5.8	-0.081	0.07	0.34
Th17	STX11	4.7	-0.0016	0.98	1
Th17	STX12	5.3	0.012	0.79	0.93
Th17	STX16	7.4	0.0038	0.95	0.99
Th17	STX16-NPEPL1	0.13	-0.079	0.67	0.88
Th17	STX17	6.1	0.043	0.27	0.63
Th17	STX18	5.6	0.048	0.23	0.58
Th17	STX18-AS1	2.6	-0.17	0.062	0.32
Th17	STX1A	2.3	-0.29	0.0061	0.084
Th17	STX2	6.5	0.13	0.021	0.18
Th17	STX3	4.4	0.2	0.13	0.45
Th17	STX4	5.1	-0.01	0.82	0.95
Th17	STX5	4.9	0.019	0.72	0.91
Th17	STX6	5.8	0.063	0.15	0.48
Th17	STX7	5.3	-0.078	0.26	0.61
Th17	STX8	5.9	0.037	0.36	0.71
Th17	STXBP1	3	0.099	0.56	0.83
Th17	STXBP2	6.7	0.021	0.62	0.86
Th17	STXBP3	7	0.011	0.76	0.92
Th17	STXBP4	3.4	-0.26	0.017	0.16
Th17	STXBP5	5.6	-0.17	0.0082	0.1
Th17	STXBP5-AS1	0.69	-0.25	0.29	0.64
Th17	STYX	6.9	-0.009	0.87	0.97
Th17	STYXL1	4.5	0.13	0.051	0.29
Th17	SUB1	8.1	0.1	0.026	0.2
Th17	SUCLA2	5.7	0.04	0.34	0.69
Th17	SUCLG1	6.4	0.031	0.4	0.74
Th17	SUCLG2	6.7	0.0067	0.88	0.97
Th17	SUCLG2-AS1	0.63	-0.03	0.86	0.96
Th17	SUCO	6.1	-0.03	0.46	0.77
Th17	SUDS3	5.9	-0.01	0.79	0.93
Th17	SUFU	5.2	0.053	0.34	0.69
Th17	SUGP1	5.6	0.054	0.14	0.47
Th17	SUGP2	6.8	0.013	0.82	0.95
Th17	SUGT1	5.7	-0.04	0.34	0.69
Th17	SUGT1P3	0.84	-0.24	0.07	0.34
Th17	SULF2	0.62	-0.14	0.55	0.83
Th17	SULT1A1	3.7	-0.1	0.35	0.7
Th17	SULT1B1	2.1	0.4	0.01	0.12
Th17	SULT2B1	1.3	-0.43	0.0063	0.086
Th17	SUMF1	5.1	-0.07	0.19	0.54
Th17	SUMF2	6.9	0.057	0.26	0.62
Th17	SUMO1	7.6	0.1	0.043	0.27
Th17	SUMO1P3	1.5	-0.012	0.94	0.99
Th17	SUMO2	7.2	0.014	0.73	0.91
Th17	SUMO3	6.3	0.13	0.0025	0.046
Th17	SUMO4	2.1	0.3	0.016	0.16
Th17	SUN1	7.8	-0.13	0.0086	0.1
Th17	SUN2	10	-0.099	0.055	0.3
Th17	SUOX	0.9	0.37	0.095	0.39
Th17	SUPT16H	7.8	0.033	0.29	0.64
Th17	SUPT20H	7	0.0031	0.92	0.98
Th17	SUPT3H	4.6	0.15	0.017	0.16
Th17	SUPT4H1	5	0.00039	0.99	1
Th17	SUPT5H	7.4	-0.0045	0.9	0.97
Th17	SUPT6H	6	0.03	0.7	0.9
Th17	SUPT7L	6.4	0.053	0.15	0.48
Th17	SUPV3L1	5.6	0.052	0.24	0.6
Th17	SURF1	5.8	0.046	0.32	0.67
Th17	SURF2	4.2	-0.086	0.14	0.46
Th17	SURF4	8.3	0.0019	0.95	0.99
Th17	SURF6	5.2	-0.051	0.29	0.64
Th17	SUSD1	4.5	0.26	0.00098	0.024
Th17	SUSD3	6.5	0.042	0.42	0.75
Th17	SUSD4	4.4	0.068	0.66	0.88
Th17	SUSD6	5.5	0.05	0.29	0.65
Th17	SUV39H1	4.6	-0.02	0.71	0.9
Th17	SUV39H2	2.7	0.026	0.77	0.92
Th17	SUV420H1	7	-0.028	0.39	0.73
Th17	SUV420H2	2.4	-0.073	0.42	0.74
Th17	SUZ12	6.5	-0.0019	0.97	0.99
Th17	SUZ12P1	3.7	-0.07	0.32	0.68
Th17	SV2A	2.8	0.15	0.21	0.57
Th17	SVBP	3.5	-0.017	0.79	0.93
Th17	SVIL	5.7	-0.18	0.011	0.12
Th17	SVIL-AS1	3.2	-0.045	0.71	0.91
Th17	SVILP1	2	-0.26	0.092	0.39
Th17	SVIP	5.4	-0.069	0.25	0.61
Th17	SWAP70	3.8	0.07	0.56	0.83
Th17	SWI5	3.4	-0.038	0.54	0.83
Th17	SWSAP1	3.5	-0.087	0.16	0.51
Th17	SWT1	4.7	0.15	0.054	0.3
Th17	SYAP1	5.9	0.08	0.063	0.32
Th17	SYCE1L	0.49	-0.15	0.35	0.7
Th17	SYCE2	0.06	0.13	0.47	0.78
Th17	SYCP2	2.9	-0.15	0.3	0.66
Th17	SYDE2	3.4	0.23	0.097	0.39
Th17	SYF2	6.5	0.039	0.42	0.75
Th17	SYMPK	5.7	-0.12	0.24	0.6
Th17	SYN1	0.21	0.35	0.15	0.49
Th17	SYNCRIP	7.3	0.044	0.19	0.54
Th17	SYNE1	8.3	-0.037	0.37	0.72
Th17	SYNE2	9.8	0.088	0.051	0.29
Th17	SYNE3	4.8	-0.015	0.86	0.96
Th17	SYNE4	1.1	-0.27	0.064	0.32
Th17	SYNGAP1	2.7	0.086	0.38	0.72
Th17	SYNGR1	1.6	-0.2	0.23	0.59
Th17	SYNGR2	7.3	0.11	0.039	0.25
Th17	SYNGR3	1.2	-0.014	0.94	0.99
Th17	SYNJ1	5.2	-0.048	0.45	0.77
Th17	SYNJ2	6.2	0.035	0.67	0.89
Th17	SYNJ2BP	4.9	0.031	0.55	0.83
Th17	SYNM	1.1	0.17	0.67	0.88
Th17	SYNPO2	1.5	0.14	0.24	0.6
Th17	SYNRG	8.4	0.021	0.66	0.88
Th17	SYPL1	6.3	-0.13	0.015	0.15
Th17	SYS1	5	-0.0045	0.92	0.98
Th17	SYT11	7	0.14	0.039	0.25
Th17	SYTL1	8.4	0.018	0.71	0.9
Th17	SYTL2	6	-0.29	0.034	0.24
Th17	SYTL3	5.4	0.23	0.0063	0.086
Th17	SYVN1	3.7	-0.038	0.59	0.85
Th17	SZRD1	5.8	0.09	0.026	0.2
Th17	SZT2	5	-0.074	0.4	0.73
Th17	TAB1	3.3	0.029	0.65	0.87
Th17	TAB2	6.4	0.28	8.90E-06	0.00054
Th17	TAB3	5	-0.12	0.24	0.6
Th17	TACC1	7.3	0.0096	0.79	0.94
Th17	TACC3	7	-0.0021	0.96	0.99
Th17	TACO1	4.6	0.079	0.086	0.37
Th17	TADA1	5.4	-0.087	0.066	0.33
Th17	TADA2A	4.5	0.0069	0.89	0.97
Th17	TADA2B	6.7	0.017	0.65	0.88
Th17	TADA3	6.4	0.056	0.15	0.49
Th17	TAF1	5.3	-0.017	0.85	0.96
Th17	TAF10	5.8	0.097	0.032	0.23
Th17	TAF11	5.1	-0.05	0.31	0.67
Th17	TAF12	5.6	0.089	0.048	0.28
Th17	TAF13	0.32	-0.24	0.14	0.46
Th17	TAF15	4.6	0.031	0.69	0.89
Th17	TAF1A	3.5	-0.094	0.23	0.59
Th17	TAF1A-AS1	0.35	-0.079	0.7	0.9
Th17	TAF1B	5.2	0.12	0.03	0.22
Th17	TAF1C	5.8	-0.055	0.34	0.69
Th17	TAF1D	5.2	0.086	0.062	0.32
Th17	TAF2	6.6	0.015	0.69	0.89
Th17	TAF3	6.2	-0.015	0.68	0.89
Th17	TAF4	2.6	-0.094	0.23	0.59
Th17	TAF4B	4.7	0.15	0.05	0.29
Th17	TAF5	4.4	0.015	0.79	0.94
Th17	TAF5L	2.3	0.35	0.007	0.091
Th17	TAF6	5.9	-0.0072	0.86	0.96
Th17	TAF6L	4.4	-0.075	0.16	0.5
Th17	TAF7	8.1	-0.022	0.62	0.86
Th17	TAF8	5.1	0.086	0.068	0.33
Th17	TAF9	6.1	0.085	0.051	0.29
Th17	TAF9B	5.5	-0.017	0.76	0.92
Th17	TAGAP	9.8	-0.017	0.68	0.89
Th17	TAGLN	0.6	-0.11	0.47	0.78
Th17	TAGLN2	9.6	0.015	0.79	0.93
Th17	TALDO1	7.1	0.051	0.21	0.56
Th17	TAMM41	5.2	-0.14	0.036	0.24
Th17	TANC1	3.6	0.17	0.28	0.64
Th17	TANC2	4.7	-0.064	0.56	0.83
Th17	TANGO2	6.3	0.095	0.015	0.15
Th17	TANGO6	5.9	-0.065	0.23	0.59
Th17	TANK	7.5	0.12	0.015	0.15
Th17	TAOK1	5	-0.02	0.76	0.92
Th17	TAOK2	4.6	0.018	0.81	0.94
Th17	TAOK3	7.2	-0.013	0.69	0.9
Th17	TAP1	9	0.25	7.70E-06	0.00047
Th17	TAP2	5.7	0.27	0.018	0.16
Th17	TAPBP	9.8	0.13	0.0042	0.067
Th17	TAPBPL	6.4	0.12	0.033	0.23
Th17	TAPT1	5.9	0.09	0.044	0.27
Th17	TAPT1-AS1	2.2	-0.25	0.029	0.22
Th17	TARBP1	5.8	0.012	0.82	0.95
Th17	TARBP2	5	0.038	0.38	0.72
Th17	TARDBP	8.1	-0.013	0.69	0.89
Th17	TARP	3.7	-0.082	0.59	0.85
Th17	TARS	6.7	0.05	0.24	0.6
Th17	TARS2	5.8	0.11	0.009	0.11
Th17	TARSL2	5.5	0.1	0.086	0.37
Th17	TAS2R5	0.41	-0.098	0.68	0.89
Th17	TASP1	5	-0.085	0.046	0.28
Th17	TATDN1	4.5	-0.032	0.58	0.84
Th17	TATDN2	5.6	0.11	0.091	0.38
Th17	TATDN3	5	0.0088	0.88	0.97
Th17	TAX1BP1	8.3	0.01	0.78	0.93
Th17	TAZ	6.9	0.027	0.46	0.78
Th17	TBC1D1	5	0.084	0.11	0.42
Th17	TBC1D10A	6.3	-0.041	0.32	0.68
Th17	TBC1D10B	4.6	0.0046	0.94	0.99
Th17	TBC1D10C	8.9	-0.048	0.29	0.65
Th17	TBC1D12	0.41	0.43	0.2	0.55
Th17	TBC1D13	6	-0.052	0.19	0.54
Th17	TBC1D14	6.5	-0.012	0.78	0.93
Th17	TBC1D15	6.5	0.052	0.2	0.55
Th17	TBC1D16	1.1	0.32	0.091	0.38
Th17	TBC1D17	5	-0.063	0.21	0.56
Th17	TBC1D19	4.5	-0.073	0.21	0.56
Th17	TBC1D2	5.3	0.033	0.59	0.85
Th17	TBC1D20	6.5	-0.017	0.64	0.87
Th17	TBC1D22A	5.9	-0.035	0.41	0.74
Th17	TBC1D22A-AS1	0.33	-0.3	0.12	0.44
Th17	TBC1D22B	4.5	0.12	0.022	0.19
Th17	TBC1D23	6.4	-0.00015	1	1
Th17	TBC1D24	2.2	-0.092	0.38	0.72
Th17	TBC1D25	5.3	0.015	0.74	0.91
Th17	TBC1D2B	6.8	-0.018	0.78	0.93
Th17	TBC1D31	4.8	-0.13	0.056	0.31
Th17	TBC1D32	3.7	-0.043	0.67	0.88
Th17	TBC1D4	7.6	-0.037	0.68	0.89
Th17	TBC1D5	6.4	0.0011	0.99	1
Th17	TBC1D7	3.7	0.078	0.22	0.58
Th17	TBC1D8	2.3	-0.13	0.35	0.7
Th17	TBC1D8B	1.4	0.06	0.81	0.94
Th17	TBC1D9B	7	-0.046	0.35	0.7
Th17	TBCA	5.5	0.067	0.16	0.5
Th17	TBCB	7.4	0.013	0.78	0.93
Th17	TBCC	7.1	-0.15	0.00018	0.0062
Th17	TBCCD1	5.4	-0.065	0.13	0.46
Th17	TBCD	7.2	-0.16	0.0013	0.029
Th17	TBCE	4.4	0.028	0.57	0.84
Th17	TBCEL	3.9	0.19	0.017	0.16
Th17	TBCK	5.7	0.0075	0.89	0.97
Th17	TBK1	6.6	0.035	0.41	0.74
Th17	TBL1X	5.2	-0.052	0.42	0.75
Th17	TBL1XR1	6.8	-0.028	0.58	0.84
Th17	TBL2	5.3	0.024	0.62	0.86
Th17	TBL3	6.2	-0.06	0.23	0.59
Th17	TBP	5.7	-0.042	0.21	0.56
Th17	TBPL1	5.4	0.0049	0.91	0.98
Th17	TBRG1	6.9	-0.025	0.43	0.75
Th17	TBRG4	7	0.1	0.0013	0.03
Th17	TBX19	2.7	0.014	0.9	0.97
Th17	TBX21	2.9	-0.24	0.26	0.62
Th17	TBXAS1	5.7	0.09	0.34	0.69
Th17	TC2N	9.2	-0.043	0.32	0.68
Th17	TCAF1	4.2	-0.089	0.3	0.65
Th17	TCAF2	4.7	0.16	0.012	0.13
Th17	TCAIM	4.8	-0.064	0.27	0.63
Th17	TCEA1	7.5	0.0056	0.91	0.98
Th17	TCEA2	4.1	0.041	0.48	0.78
Th17	TCEA3	4.5	0.15	0.27	0.63
Th17	TCEAL1	3.3	-0.04	0.62	0.86
Th17	TCEAL3	2.1	-0.067	0.58	0.84
Th17	TCEAL4	3.9	0.041	0.65	0.87
Th17	TCEAL8	6	0.11	0.027	0.21
Th17	TCEANC	4.9	0.06	0.24	0.6
Th17	TCEANC2	5	-0.088	0.076	0.35
Th17	TCEB1	5.1	0.034	0.49	0.79
Th17	TCEB2	6.4	0.058	0.33	0.69
Th17	TCEB3	6.6	0.12	0.00054	0.015
Th17	TCEB3-AS1	1.3	-0.14	0.23	0.59
Th17	TCERG1	6.9	0.049	0.057	0.31
Th17	TCF12	6.6	-0.11	0.0056	0.081
Th17	TCF19	4.2	-0.049	0.47	0.78
Th17	TCF20	4.3	-0.12	0.28	0.64
Th17	TCF25	7.5	0.02	0.55	0.83
Th17	TCF3	5.3	-0.045	0.47	0.78
Th17	TCF7	9	-0.042	0.37	0.71
Th17	TCF7L1	0.73	0.13	0.47	0.78
Th17	TCF7L2	0.34	0.11	0.6	0.85
Th17	TCFL5	3	-0.18	0.099	0.4
Th17	TCHP	5.4	-0.063	0.23	0.58
Th17	TCIRG1	8.5	0.0074	0.88	0.97
Th17	TCL6	0.53	-0.075	0.77	0.93
Th17	TCN2	1.3	0.4	0.044	0.27
Th17	TCOF1	6.9	-0.032	0.41	0.74
Th17	TCP1	7.7	0.0092	0.75	0.92
Th17	TCP11L1	4	-0.15	0.086	0.37
Th17	TCP11L2	5.2	-0.13	0.074	0.35
Th17	TCTA	5.5	0.063	0.19	0.54
Th17	TCTEX1D2	1.8	-0.1	0.34	0.69
Th17	TCTEX1D4	0.3	-0.0015	0.99	1
Th17	TCTN1	2.5	-0.18	0.11	0.43
Th17	TCTN2	2	-0.14	0.29	0.64
Th17	TCTN3	6.3	0.001	0.98	0.99
Th17	TDG	5.6	-0.0096	0.85	0.96
Th17	TDP1	6.4	0.02	0.58	0.84
Th17	TDP2	6.3	0.022	0.57	0.84
Th17	TDRD3	4.2	-0.034	0.5	0.8
Th17	TDRD7	6.1	0.26	0.00026	0.0085
Th17	TDRD9	0.96	-0.84	0.032	0.23
Th17	TDRKH	5.9	-0.074	0.13	0.46
Th17	TEC	2.3	0.23	0.075	0.35
Th17	TECPR1	5.9	0.15	0.11	0.42
Th17	TECPR2	3.7	-0.095	0.26	0.62
Th17	TECR	7.1	-0.11	0.0046	0.071
Th17	TEF	4.1	-0.13	0.14	0.47
Th17	TEFM	4.7	-0.055	0.29	0.65
Th17	TEKT4P2	0.062	0.41	0.21	0.56
Th17	TELO2	5.6	-0.15	0.019	0.17
Th17	TENM1	2.5	-0.16	0.31	0.66
Th17	TEP1	4.7	-0.1	0.28	0.64
Th17	TEPP	0.14	-0.42	0.14	0.47
Th17	TERF1	5.6	0.011	0.8	0.94
Th17	TERF2	5.7	-0.0068	0.86	0.96
Th17	TERF2IP	8.1	-0.0076	0.81	0.94
Th17	TES	8.4	0.027	0.42	0.74
Th17	TESC	2.5	0.15	0.21	0.56
Th17	TESK1	4.1	-0.01	0.89	0.97
Th17	TESK2	3.1	-0.1	0.24	0.6
Th17	TESPA1	8.3	0.16	0.00014	0.0052
Th17	TET1	4.2	0.06	0.52	0.81
Th17	TET2	6.2	0.21	0.0039	0.063
Th17	TET3	2.5	-0.35	0.016	0.15
Th17	TEX10	5.4	-0.01	0.82	0.95
Th17	TEX14	0.48	-0.098	0.73	0.91
Th17	TEX2	4.7	-0.055	0.37	0.72
Th17	TEX261	6.3	-0.063	0.13	0.45
Th17	TEX264	6.5	0.015	0.71	0.91
Th17	TEX30	4.1	-0.21	0.0025	0.047
Th17	TFAM	5.7	-0.022	0.59	0.85
Th17	TFAP2E	0.87	-0.25	0.12	0.44
Th17	TFAP4	0.21	-0.0031	0.98	1
Th17	TFB1M	5	-0.0084	0.87	0.97
Th17	TFB2M	5	-0.027	0.56	0.84
Th17	TFCP2	4.9	0.047	0.43	0.75
Th17	TFDP1	6.9	0.17	0.00027	0.0086
Th17	TFDP2	4.6	-0.14	0.041	0.26
Th17	TFE3	4.3	0.12	0.099	0.4
Th17	TFEB	4.3	0.34	4.70E-05	0.0021
Th17	TFG	6.5	0.051	0.13	0.46
Th17	TFIP11	6.9	0.0071	0.88	0.97
Th17	TFPT	3.7	0.099	0.11	0.43
Th17	TFR2	2.3	0.096	0.38	0.72
Th17	TFRC	7.4	0.13	0.099	0.4
Th17	TG	0.33	0.72	0.00067	0.018
Th17	TGDS	5.2	0.011	0.85	0.96
Th17	TGFA	2.3	-0.14	0.54	0.83
Th17	TGFB1	6.9	-0.038	0.57	0.84
Th17	TGFB1I1	0.055	-0.035	0.9	0.98
Th17	TGFB3	0.53	0.07	0.73	0.91
Th17	TGFBI	2.5	-1.4	1.40E-07	1.60E-05
Th17	TGFBR1	6.5	0.14	0.12	0.44
Th17	TGFBR2	8.2	-0.11	0.024	0.2
Th17	TGFBR3	6.4	-0.43	5.50E-08	7.40E-06
Th17	TGFBRAP1	6.1	-0.019	0.65	0.87
Th17	TGIF1	5.4	-0.25	0.00041	0.012
Th17	TGIF2	5.6	0.059	0.26	0.61
Th17	TGM1	1.4	1.2	6.50E-07	5.80E-05
Th17	TGOLN2	8.4	-0.014	0.76	0.92
Th17	TGS1	5.7	-0.013	0.75	0.92
Th17	THADA	6.7	-0.0048	0.93	0.98
Th17	THAP1	5.2	-0.12	0.0076	0.097
Th17	THAP10	-0.093	0.38	0.18	0.53
Th17	THAP11	7.2	-0.022	0.53	0.82
Th17	THAP2	3.9	-0.071	0.36	0.71
Th17	THAP3	4.6	-0.0034	0.95	0.99
Th17	THAP4	5.3	-0.045	0.35	0.7
Th17	THAP5	4.1	0.03	0.78	0.93
Th17	THAP6	5.3	0.0027	0.96	0.99
Th17	THAP7	5.3	-0.084	0.14	0.47
Th17	THAP7-AS1	1.9	0.0045	0.98	0.99
Th17	THAP8	3	-0.047	0.53	0.82
Th17	THAP9	2.7	-0.17	0.14	0.46
Th17	THAP9-AS1	5.4	-0.048	0.48	0.79
Th17	THBS1	1.7	-0.81	0.00011	0.0042
Th17	THBS3	4.3	0.17	0.005	0.075
Th17	THBS4	1.6	0.14	0.3	0.66
Th17	THEM4	7.4	-0.027	0.62	0.86
Th17	THEM5	3.3	0.052	0.53	0.82
Th17	THEM6	4.9	-0.0071	0.93	0.98
Th17	THEMIS	8.1	0.057	0.14	0.47
Th17	THEMIS2	6.8	-0.17	0.24	0.6
Th17	THG1L	3.3	0.07	0.33	0.68
Th17	THNSL1	4.3	-0.19	0.046	0.28
Th17	THOC1	6.1	-0.082	0.029	0.22
Th17	THOC2	7.8	0.023	0.5	0.8
Th17	THOC3	5.7	-0.12	0.089	0.38
Th17	THOC5	5.5	0.015	0.72	0.91
Th17	THOC6	5.2	-0.03	0.46	0.77
Th17	THOC7	5.7	0.0077	0.87	0.97
Th17	THOP1	5	0.029	0.61	0.86
Th17	THRA	3.9	-0.2	0.043	0.27
Th17	THRA1/BTR	0.19	-0.22	0.33	0.68
Th17	THRAP3	8.2	0.077	0.013	0.13
Th17	THRIL	2.9	-0.042	0.58	0.84
Th17	THTPA	4.7	-0.022	0.72	0.91
Th17	THUMPD1	7.3	0.028	0.37	0.72
Th17	THUMPD2	4.2	0.023	0.74	0.91
Th17	THUMPD3	5.3	0.068	0.14	0.46
Th17	THUMPD3-AS1	4.9	-0.21	0.0024	0.045
Th17	THYN1	6.6	-0.0055	0.86	0.96
Th17	TIA1	7.3	0.033	0.35	0.7
Th17	TIAF1	1.6	0.017	0.9	0.97
Th17	TIAL1	4.9	0.046	0.35	0.7
Th17	TIAM1	7.1	-0.13	0.08	0.36
Th17	TIAM2	1.5	-0.18	0.34	0.69
Th17	TICAM1	4.5	0.078	0.3	0.66
Th17	TIFA	6	0.047	0.53	0.82
Th17	TIGAR	4.6	0.13	0.047	0.28
Th17	TIGD1	5	-0.019	0.77	0.93
Th17	TIGD2	2.9	0.032	0.79	0.93
Th17	TIGD5	0.78	0.045	0.75	0.92
Th17	TIGD6	2.6	-0.22	0.061	0.32
Th17	TIGD7	3.3	-0.2	0.026	0.2
Th17	TIGIT	5.9	0.63	7.90E-05	0.0032
Th17	TIMELESS	5.1	0.064	0.35	0.7
Th17	TIMM10	3.9	0.11	0.066	0.33
Th17	TIMM10B	6.2	-0.052	0.19	0.54
Th17	TIMM13	4.4	0.075	0.25	0.61
Th17	TIMM17A	6	0.11	0.015	0.15
Th17	TIMM17B	4.8	-0.055	0.27	0.62
Th17	TIMM21	4.9	-0.032	0.49	0.79
Th17	TIMM22	5.7	0.029	0.44	0.76
Th17	TIMM23	5.9	0.13	0.0009	0.022
Th17	TIMM23B	4.7	0.031	0.58	0.84
Th17	TIMM44	4.4	0.069	0.21	0.57
Th17	TIMM50	5.1	0.046	0.25	0.61
Th17	TIMM8A	2.8	-0.0037	0.96	0.99
Th17	TIMM8B	4.6	0.039	0.49	0.79
Th17	TIMM9	4.4	-0.017	0.73	0.91
Th17	TIMMDC1	6.2	0.061	0.081	0.36
Th17	TIMP1	6.5	0.14	0.036	0.24
Th17	TINF2	7.7	0.041	0.15	0.48
Th17	TIPARP	5.2	0.36	8.00E-05	0.0032
Th17	TIPARP-AS1	1.1	0.05	0.7	0.9
Th17	TIPIN	2.5	0.064	0.52	0.81
Th17	TIPRL	5.7	0.027	0.59	0.85
Th17	TIRAP	4.5	-0.00029	1	1
Th17	TJAP1	4.4	0.012	0.81	0.94
Th17	TJP2	4.3	0.11	0.35	0.7
Th17	TJP3	4.6	-0.15	0.12	0.43
Th17	TK1	2.2	0.0099	0.96	0.99
Th17	TK2	4.2	0.11	0.075	0.35
Th17	TKFC	5.2	0.014	0.78	0.93
Th17	TKT	6	0.088	0.11	0.42
Th17	TKTL1	4.1	-0.1	0.25	0.61
Th17	TLCD2	0.41	-0.31	0.27	0.63
Th17	TLDC1	4.9	-0.091	0.15	0.48
Th17	TLDC2	3.2	0.12	0.13	0.45
Th17	TLE1	2.5	0.5	0.092	0.39
Th17	TLE2	3.5	0.079	0.52	0.82
Th17	TLE3	4.4	-0.071	0.37	0.72
Th17	TLE4	6.2	-0.017	0.74	0.91
Th17	TLK1	7.1	0.0053	0.92	0.98
Th17	TLK2	5.4	0.023	0.55	0.83
Th17	TLN1	9.4	0.048	0.36	0.7
Th17	TLR1	5.7	0.66	2.00E-11	7.00E-09
Th17	TLR2	2.5	-0.19	0.27	0.63
Th17	TLR3	2.7	0.52	0.0032	0.054
Th17	TLR5	3.1	0.12	0.48	0.79
Th17	TLR6	2.1	-0.027	0.88	0.97
Th17	TLR9	2	-0.32	0.038	0.25
Th17	TLX2	0.32	1.2	1.40E-06	0.00011
Th17	TM2D1	5.4	-0.023	0.57	0.84
Th17	TM2D2	5.5	-0.06	0.14	0.47
Th17	TM2D3	5.9	0.0012	0.98	0.99
Th17	TM6SF1	-0.25	1.7	2.90E-08	4.20E-06
Th17	TM7SF2	3.2	0.083	0.24	0.6
Th17	TM7SF3	6.5	-0.0039	0.91	0.98
Th17	TM9SF1	6.1	0.098	0.0069	0.091
Th17	TM9SF2	8.4	0.018	0.57	0.84
Th17	TM9SF3	8.3	-0.035	0.38	0.72
Th17	TM9SF4	6.6	0.042	0.38	0.72
Th17	TMA16	4.6	0.08	0.15	0.49
Th17	TMA7	7.8	-0.013	0.8	0.94
Th17	TMBIM1	8.1	-0.041	0.21	0.56
Th17	TMBIM4	7.3	-0.0097	0.84	0.96
Th17	TMBIM6	11	0.05	0.072	0.34
Th17	TMC4	1.3	-0.26	0.18	0.53
Th17	TMC6	8.7	-0.049	0.31	0.66
Th17	TMC8	9.6	-0.064	0.18	0.52
Th17	TMCC1	3.6	0.04	0.6	0.85
Th17	TMCC2	1.1	0.045	0.83	0.95
Th17	TMCO1	7.2	0.093	0.013	0.13
Th17	TMCO3	5.2	-0.083	0.1	0.4
Th17	TMCO4	5	-0.036	0.49	0.79
Th17	TMCO6	4.9	-0.035	0.46	0.78
Th17	TMED1	4.4	0.098	0.1	0.41
Th17	TMED10	8.9	-0.044	0.32	0.67
Th17	TMED10P1	1.1	-0.061	0.74	0.92
Th17	TMED2	8.6	-0.038	0.25	0.61
Th17	TMED3	5.3	0.18	0.00039	0.011
Th17	TMED4	7.5	-0.23	0.028	0.21
Th17	TMED5	7	-0.026	0.6	0.85
Th17	TMED7	5.7	-0.069	0.22	0.57
Th17	TMED8	2.8	-0.026	0.81	0.94
Th17	TMED9	5.7	0.035	0.69	0.89
Th17	TMEM101	4.8	0.03	0.53	0.82
Th17	TMEM102	5	-0.013	0.8	0.94
Th17	TMEM104	4.6	-0.033	0.57	0.84
Th17	TMEM106A	3.7	-0.046	0.55	0.83
Th17	TMEM106B	6.7	-0.061	0.27	0.63
Th17	TMEM106C	5.4	-0.087	0.035	0.24
Th17	TMEM107	4.5	-0.034	0.56	0.83
Th17	TMEM109	7	-0.021	0.59	0.85
Th17	TMEM11	5.1	-0.024	0.63	0.87
Th17	TMEM110	5.5	-0.079	0.2	0.56
Th17	TMEM115	5.5	-0.037	0.42	0.74
Th17	TMEM116	6	-0.12	0.048	0.28
Th17	TMEM117	2.9	-0.19	0.05	0.29
Th17	TMEM119	0.29	0.028	0.93	0.98
Th17	TMEM120A	5.2	-0.078	0.28	0.64
Th17	TMEM120B	4.1	-0.11	0.073	0.34
Th17	TMEM121	2.1	-0.23	0.17	0.52
Th17	TMEM123	9.9	0.16	0.00028	0.0089
Th17	TMEM126A	4.7	0.24	0.00025	0.0083
Th17	TMEM126B	5.7	0.045	0.29	0.65
Th17	TMEM127	6.9	0.024	0.5	0.8
Th17	TMEM128	5.3	0.011	0.82	0.94
Th17	TMEM129	6.1	-0.056	0.23	0.58
Th17	TMEM131	6.3	0.0033	0.95	0.99
Th17	TMEM134	5.3	-0.056	0.3	0.66
Th17	TMEM135	4.4	0.089	0.24	0.6
Th17	TMEM136	-0.2	1	0.0021	0.041
Th17	TMEM138	5.8	0.02	0.53	0.82
Th17	TMEM139	0.87	0.06	0.74	0.91
Th17	TMEM140	5.3	0.2	0.0022	0.041
Th17	TMEM141	3.3	0.068	0.29	0.65
Th17	TMEM143	4.4	-0.082	0.13	0.45
Th17	TMEM147	5.7	0.019	0.63	0.87
Th17	TMEM147-AS1	3.2	0.01	0.89	0.97
Th17	TMEM14A	5	-0.061	0.27	0.62
Th17	TMEM14B	6.6	0.022	0.56	0.83
Th17	TMEM14C	5.7	0.0085	0.88	0.97
Th17	TMEM14E	0.33	-0.21	0.39	0.73
Th17	TMEM150A	4.2	-0.012	0.84	0.95
Th17	TMEM154	6.7	-0.044	0.35	0.7
Th17	TMEM156	6.6	0.64	1.20E-11	4.60E-09
Th17	TMEM159	3.8	-0.0012	0.99	1
Th17	TMEM160	4.7	-0.019	0.83	0.95
Th17	TMEM161A	4.8	-0.039	0.48	0.79
Th17	TMEM161B	5	-0.027	0.55	0.83
Th17	TMEM161B-AS1	3.3	-0.22	0.013	0.14
Th17	TMEM164	1.9	-0.27	0.028	0.21
Th17	TMEM165	6.5	-0.022	0.58	0.84
Th17	TMEM167A	6.6	-0.02	0.7	0.9
Th17	TMEM167B	6.4	0.063	0.19	0.55
Th17	TMEM168	5.7	-0.08	0.16	0.5
Th17	TMEM169	2.9	-0.15	0.2	0.55
Th17	TMEM170A	6.3	-0.066	0.12	0.44
Th17	TMEM170B	0.87	-0.5	0.043	0.27
Th17	TMEM171	0.75	-0.37	0.22	0.57
Th17	TMEM173	8	0.045	0.24	0.6
Th17	TMEM175	5.7	0.042	0.4	0.73
Th17	TMEM177	3.7	0.13	0.031	0.22
Th17	TMEM178B	0.79	1.8	3.60E-08	5.20E-06
Th17	TMEM179B	5.9	0.055	0.19	0.55
Th17	TMEM18	4.8	-0.033	0.53	0.82
Th17	TMEM180	3.1	-0.084	0.45	0.77
Th17	TMEM181	6	-0.081	0.15	0.48
Th17	TMEM182	2.6	0.027	0.77	0.93
Th17	TMEM183A	6.3	0.013	0.69	0.89
Th17	TMEM184B	5.6	0.009	0.86	0.96
Th17	TMEM184C	6.1	-0.036	0.39	0.73
Th17	TMEM185A	4.5	0.0077	0.87	0.96
Th17	TMEM185B	4.9	-0.14	0.017	0.16
Th17	TMEM186	4.2	0.021	0.67	0.89
Th17	TMEM187	4.2	0.11	0.1	0.4
Th17	TMEM189	3.8	-0.026	0.63	0.87
Th17	TMEM19	5.4	-0.025	0.58	0.84
Th17	TMEM191A	2.8	-0.23	0.01	0.11
Th17	TMEM191B	0.57	-0.5	0.078	0.36
Th17	TMEM192	4.9	0.02	0.69	0.9
Th17	TMEM198B	3.7	0.2	0.0055	0.079
Th17	TMEM199	5.8	0.036	0.25	0.61
Th17	TMEM2	6.4	0.75	5.80E-11	1.70E-08
Th17	TMEM200A	3.5	0.13	0.36	0.71
Th17	TMEM201	2.4	-0.079	0.45	0.77
Th17	TMEM203	6.6	-0.022	0.5	0.8
Th17	TMEM204	6.7	-0.15	0.083	0.37
Th17	TMEM205	4.9	0.0096	0.85	0.96
Th17	TMEM206	4.1	0.072	0.26	0.61
Th17	TMEM208	5.1	0.067	0.16	0.49
Th17	TMEM209	6.4	0.0057	0.89	0.97
Th17	TMEM214	6	-0.013	0.71	0.91
Th17	TMEM216	4.8	0.0072	0.88	0.97
Th17	TMEM218	4.9	0.028	0.56	0.84
Th17	TMEM219	6.4	0.00088	0.98	0.99
Th17	TMEM220	1.1	-0.071	0.64	0.87
Th17	TMEM222	5.6	0.031	0.41	0.74
Th17	TMEM223	4.6	-0.051	0.32	0.67
Th17	TMEM229B	5.5	0.061	0.37	0.72
Th17	TMEM230	7.5	0.041	0.29	0.64
Th17	TMEM231	2.1	0.032	0.79	0.94
Th17	TMEM234	3.2	0.042	0.56	0.84
Th17	TMEM237	3	-0.095	0.38	0.72
Th17	TMEM238	3	-0.018	0.86	0.96
Th17	TMEM241	1.9	-0.062	0.63	0.87
Th17	TMEM242	4.7	-0.01	0.83	0.95
Th17	TMEM243	6.3	-0.014	0.71	0.9
Th17	TMEM244	1.2	-0.22	0.27	0.63
Th17	TMEM245	6.8	-0.014	0.77	0.93
Th17	TMEM248	8.3	-0.022	0.42	0.75
Th17	TMEM25	4.5	0.11	0.087	0.37
Th17	TMEM251	4.4	-0.024	0.65	0.88
Th17	TMEM254	5.5	-0.0028	0.96	0.99
Th17	TMEM254-AS1	0.98	-0.058	0.77	0.93
Th17	TMEM256	2.1	0.12	0.24	0.6
Th17	TMEM258	5.1	-0.0073	0.9	0.97
Th17	TMEM259	8.4	-0.059	0.25	0.6
Th17	TMEM260	5.2	0.043	0.4	0.73
Th17	TMEM261	4.7	0.0042	0.93	0.98
Th17	TMEM263	6.2	0.012	0.8	0.94
Th17	TMEM265	1.3	0.011	0.93	0.98
Th17	TMEM30A	7.2	0.052	0.31	0.66
Th17	TMEM30B	3.2	-0.031	0.78	0.93
Th17	TMEM33	5.6	0.045	0.31	0.66
Th17	TMEM38A	-0.027	-0.21	0.41	0.74
Th17	TMEM38B	3.9	-0.18	0.018	0.17
Th17	TMEM39A	5.3	-0.11	0.019	0.17
Th17	TMEM39B	2.4	0.00075	0.99	1
Th17	TMEM41A	5	0.0088	0.84	0.95
Th17	TMEM41B	5.3	-0.083	0.072	0.34
Th17	TMEM42	4.1	0.047	0.39	0.73
Th17	TMEM43	7.8	0.023	0.44	0.76
Th17	TMEM44	1.1	-0.37	0.044	0.27
Th17	TMEM44-AS1	2.6	-0.051	0.65	0.88
Th17	TMEM45B	3.8	0.33	0.011	0.12
Th17	TMEM5	4.6	-0.078	0.15	0.49
Th17	TMEM50A	8.2	0.032	0.37	0.72
Th17	TMEM50B	7.3	-0.028	0.46	0.77
Th17	TMEM53	2.2	-0.17	0.065	0.33
Th17	TMEM55A	4.9	0.0016	0.98	0.99
Th17	TMEM55B	6.1	0.018	0.58	0.85
Th17	TMEM56-RWDD3	0.47	-0.18	0.25	0.61
Th17	TMEM57	4.2	0.032	0.56	0.83
Th17	TMEM59	8.4	0.031	0.34	0.69
Th17	TMEM60	5.3	0.25	2.10E-05	0.0011
Th17	TMEM62	4.7	0.096	0.079	0.36
Th17	TMEM63A	8.5	-0.007	0.89	0.97
Th17	TMEM63B	2.7	-0.094	0.34	0.69
Th17	TMEM64	5.7	0.019	0.79	0.93
Th17	TMEM65	3.6	-0.12	0.094	0.39
Th17	TMEM67	3.5	-0.23	0.021	0.18
Th17	TMEM68	4.6	-0.02	0.69	0.89
Th17	TMEM69	5.1	-0.0027	0.95	0.99
Th17	TMEM70	5.1	-0.0046	0.92	0.98
Th17	TMEM71	6.9	-0.037	0.49	0.79
Th17	TMEM79	3.8	0.0075	0.91	0.98
Th17	TMEM80	4.9	-0.13	0.091	0.38
Th17	TMEM81	0.48	-0.1	0.55	0.83
Th17	TMEM86A	0.64	-0.016	0.94	0.99
Th17	TMEM86B	2.6	-0.048	0.68	0.89
Th17	TMEM87A	7.3	0.035	0.19	0.54
Th17	TMEM87B	6	0.0078	0.89	0.97
Th17	TMEM8A	7	0.082	0.46	0.77
Th17	TMEM8B	1.8	-0.34	0.011	0.12
Th17	TMEM9	4.4	-0.027	0.65	0.87
Th17	TMEM91	2.7	0.004	0.96	0.99
Th17	TMEM97	2.9	-0.057	0.57	0.84
Th17	TMEM99	3	-0.048	0.61	0.86
Th17	TMEM9B	7.2	0.055	0.094	0.39
Th17	TMEM9B-AS1	2.7	0.23	0.13	0.45
Th17	TMF1	7.5	0.24	2.70E-07	2.70E-05
Th17	TMIE	0.71	-0.21	0.27	0.63
Th17	TMIGD2	3.6	0.36	0.0034	0.057
Th17	TMLHE	3.4	-0.078	0.21	0.56
Th17	TMOD1	2.1	-0.062	0.61	0.86
Th17	TMOD2	4	0.074	0.47	0.78
Th17	TMOD3	7.4	-0.02	0.53	0.82
Th17	TMOD4	1.6	0.09	0.43	0.76
Th17	TMPO	6.7	0.0075	0.86	0.96
Th17	TMPO-AS1	1	-0.12	0.47	0.78
Th17	TMPPE	3.2	-0.11	0.37	0.71
Th17	TMPRSS13	1.1	-0.32	0.12	0.43
Th17	TMPRSS3	2.8	-0.053	0.75	0.92
Th17	TMPRSS6	0.097	0.0055	0.98	0.99
Th17	TMSB10	10	0.22	0.00038	0.011
Th17	TMSB4X	13	0.088	0.067	0.33
Th17	TMTC3	3.9	0.0041	0.96	0.99
Th17	TMTC4	4.6	-0.023	0.8	0.94
Th17	TMUB1	4.8	-0.032	0.67	0.89
Th17	TMUB2	6.3	-0.018	0.52	0.81
Th17	TMX1	6.8	-0.041	0.36	0.71
Th17	TMX2	6.5	0.12	0.0018	0.036
Th17	TMX3	6.4	-0.017	0.73	0.91
Th17	TMX4	7.9	-0.13	0.0032	0.055
Th17	TNF	5	0.028	0.81	0.94
Th17	TNFAIP1	5.2	-0.015	0.73	0.91
Th17	TNFAIP3	8.4	0.018	0.83	0.95
Th17	TNFAIP8	8.5	-0.03	0.44	0.76
Th17	TNFAIP8L1	4.8	-0.076	0.19	0.54
Th17	TNFAIP8L2	5.8	-0.0081	0.88	0.97
Th17	TNFRSF10A	6.1	0.042	0.35	0.7
Th17	TNFRSF10B	6.1	0.12	0.095	0.39
Th17	TNFRSF10D	4.6	0.067	0.38	0.72
Th17	TNFRSF11A	1.3	0.43	0.16	0.51
Th17	TNFRSF14	6.3	0.03	0.52	0.81
Th17	TNFRSF18	5.4	0.31	0.016	0.15
Th17	TNFRSF19	1.1	0.93	0.00066	0.017
Th17	TNFRSF1A	5.1	-0.3	1.70E-07	1.90E-05
Th17	TNFRSF1B	9.2	0.045	0.39	0.72
Th17	TNFRSF25	8.2	-0.075	0.15	0.49
Th17	TNFRSF4	6.5	0.34	0.00077	0.02
Th17	TNFSF10	7.2	0.15	0.027	0.2
Th17	TNFSF12	3.1	-0.011	0.87	0.97
Th17	TNFSF13B	4.9	0.17	0.26	0.61
Th17	TNFSF14	5.3	-0.061	0.41	0.74
Th17	TNFSF4	1.7	0.49	0.0023	0.044
Th17	TNFSF8	8.1	0.42	2.40E-11	7.90E-09
Th17	TNFSF9	0.47	0.31	0.21	0.56
Th17	TNIK	6.6	0.047	0.33	0.68
Th17	TNIP1	6.9	0.056	0.41	0.74
Th17	TNIP2	6.4	0.055	0.19	0.54
Th17	TNIP3	0.66	0.27	0.26	0.62
Th17	TNK1	3.8	-0.32	0.00058	0.016
Th17	TNK2	3.2	0.043	0.64	0.87
Th17	TNKS	5.8	-0.11	0.083	0.37
Th17	TNKS1BP1	2.5	-0.032	0.82	0.95
Th17	TNKS2	7.4	0.034	0.46	0.77
Th17	TNNC1	0.0038	-0.026	0.89	0.97
Th17	TNNT3	-0.059	0.14	0.58	0.84
Th17	TNPO1	6.6	0.15	0.0025	0.046
Th17	TNPO2	3.1	0.033	0.72	0.91
Th17	TNPO3	7.2	0.03	0.42	0.74
Th17	TNRC18	2.7	-0.017	0.86	0.96
Th17	TNRC6A	5	0.069	0.23	0.58
Th17	TNRC6B	7.4	0.0072	0.89	0.97
Th17	TNRC6C	5.9	-0.056	0.38	0.72
Th17	TNRC6C-AS1	6	0.021	0.76	0.92
Th17	TNS2	0.068	-0.21	0.47	0.78
Th17	TOB1	7.1	0.17	0.057	0.31
Th17	TOB1-AS1	0.45	0.29	0.11	0.42
Th17	TOB2	6.3	0.021	0.65	0.87
Th17	TOE1	4.5	0.072	0.16	0.5
Th17	TOLLIP	5.8	0.015	0.73	0.91
Th17	TOLLIP-AS1	0.21	0.002	0.99	1
Th17	TOM1	6.3	-0.18	7.00E-05	0.0029
Th17	TOM1L1	0.17	-0.32	0.11	0.42
Th17	TOM1L2	5	0.081	0.17	0.51
Th17	TOMM20	6.4	0.013	0.76	0.92
Th17	TOMM22	5.5	0.088	0.062	0.32
Th17	TOMM34	5.1	0.077	0.13	0.46
Th17	TOMM40	5.4	-0.0026	0.95	0.99
Th17	TOMM40L	3.2	0.25	0.0015	0.033
Th17	TOMM5	5.9	0.064	0.17	0.52
Th17	TOMM6	6.4	0.045	0.29	0.65
Th17	TOMM7	5.9	0.056	0.37	0.72
Th17	TOMM70A	6.2	-0.076	0.08	0.36
Th17	TONSL	3	0.19	0.21	0.57
Th17	TOP1	5.4	0.031	0.51	0.8
Th17	TOP1MT	4	-0.044	0.51	0.81
Th17	TOP2A	3.2	-0.25	0.31	0.67
Th17	TOP2B	8.3	-0.059	0.22	0.58
Th17	TOP3A	5.6	0.035	0.45	0.77
Th17	TOP3B	6.2	-0.0097	0.85	0.96
Th17	TOPBP1	6.3	-0.011	0.81	0.94
Th17	TOPORS	6.3	-0.017	0.66	0.88
Th17	TOPORS-AS1	2.7	-0.092	0.18	0.53
Th17	TOR1A	6.6	0.089	0.013	0.14
Th17	TOR1AIP1	8	0.053	0.12	0.44
Th17	TOR1AIP2	5	-0.0081	0.87	0.97
Th17	TOR1B	5.1	0.31	0.031	0.22
Th17	TOR2A	4.5	-0.033	0.58	0.84
Th17	TOR3A	6.1	0.13	0.00058	0.016
Th17	TOR4A	1.6	0.14	0.38	0.72
Th17	TOX	5.6	0.099	0.39	0.73
Th17	TOX2	1.7	0.82	0.00016	0.0058
Th17	TOX4	6.2	0.067	0.04	0.26
Th17	TP53	5	0.066	0.26	0.62
Th17	TP53BP1	6.2	-0.014	0.8	0.94
Th17	TP53BP2	6.2	-0.039	0.43	0.75
Th17	TP53I11	2.3	-0.93	5.90E-05	0.0025
Th17	TP53I13	5.7	-0.085	0.15	0.49
Th17	TP53INP1	7.4	0.057	0.38	0.72
Th17	TP53INP2	0.22	-0.07	0.81	0.94
Th17	TP53RK	5.8	-0.02	0.65	0.87
Th17	TP53TG1	4.7	0.09	0.11	0.43
Th17	TP63	1.2	-0.2	0.48	0.79
Th17	TP73-AS1	5.2	0.0072	0.9	0.97
Th17	TPBG	3.2	0.15	0.48	0.79
Th17	TPCN1	5.7	-0.099	0.14	0.47
Th17	TPCN2	4.4	0.093	0.26	0.62
Th17	TPD52	6.5	0.13	0.1	0.41
Th17	TPD52L2	6.7	0.025	0.4	0.74
Th17	TPGS1	4.8	0.087	0.38	0.72
Th17	TPGS2	5.9	-0.057	0.41	0.74
Th17	TPI1	8.7	0.077	0.039	0.26
Th17	TPK1	5.1	-0.022	0.68	0.89
Th17	TPM1	3.6	-0.14	0.1	0.41
Th17	TPM2	2.9	-0.2	0.22	0.57
Th17	TPM3	10	0.093	0.0014	0.031
Th17	TPM3P9	4.9	0.15	0.17	0.51
Th17	TPM4	8.4	0.05	0.27	0.63
Th17	TPMT	5.3	-0.086	0.11	0.43
Th17	TPO	3.2	-0.027	0.89	0.97
Th17	TPP1	8.1	0.073	0.035	0.24
Th17	TPP2	7.7	-0.021	0.66	0.88
Th17	TPPP	4.3	-0.45	0.016	0.16
Th17	TPR	8.5	0.076	0.064	0.32
Th17	TPRA1	5.3	-0.081	0.25	0.61
Th17	TPRG1L	6.1	-0.065	0.19	0.54
Th17	TPRKB	4.8	-0.00099	0.99	1
Th17	TPRN	0.85	-0.17	0.26	0.62
Th17	TPST1	0.11	0.44	0.17	0.51
Th17	TPST2	6	0.00074	0.99	1
Th17	TPT1	9.3	-0.015	0.8	0.94
Th17	TPT1-AS1	4.3	0.048	0.38	0.72
Th17	TPTE2P5	1.5	-0.4	0.0058	0.082
Th17	TPX2	3	0.15	0.46	0.77
Th17	TRA2A	5.9	0.098	0.063	0.32
Th17	TRA2B	6.7	0.16	0.042	0.26
Th17	TRABD	7.6	0.0099	0.86	0.96
Th17	TRABD2A	7.1	-0.19	0.0032	0.054
Th17	TRADD	8	0.16	0.0072	0.093
Th17	TRAF1	6.5	-0.095	0.051	0.29
Th17	TRAF2	5.8	0.14	0.013	0.13
Th17	TRAF3	5.5	-0.001	0.99	1
Th17	TRAF3IP1	3.9	-0.11	0.075	0.35
Th17	TRAF3IP2	4.4	-0.017	0.76	0.92
Th17	TRAF3IP2-AS1	3.7	-0.12	0.071	0.34
Th17	TRAF3IP3	9.1	-0.059	0.043	0.27
Th17	TRAF4	1.4	0.23	0.058	0.31
Th17	TRAF5	7.2	-0.048	0.22	0.58
Th17	TRAF6	5.3	-0.11	0.01	0.12
Th17	TRAF7	3.7	0.15	0.024	0.19
Th17	TRAFD1	7.5	0.24	1.40E-05	0.00078
Th17	TRAIP	1.8	0.018	0.9	0.98
Th17	TRAK1	5.2	0.008	0.88	0.97
Th17	TRAK2	7.3	0.18	0.0016	0.033
Th17	TRAM1	9.2	-0.025	0.55	0.83
Th17	TRAM2	5.4	-0.19	0.0067	0.09
Th17	TRAM2-AS1	1.1	-0.14	0.5	0.8
Th17	TRANK1	6.7	0.14	0.07	0.34
Th17	TRAP1	6.4	-0.03	0.37	0.72
Th17	TRAPPC1	6.3	0.092	0.07	0.34
Th17	TRAPPC10	6.4	0.031	0.59	0.85
Th17	TRAPPC11	6.6	-0.092	0.038	0.25
Th17	TRAPPC12	5.6	0.022	0.6	0.85
Th17	TRAPPC13	5.5	-0.047	0.3	0.65
Th17	TRAPPC2	6.1	-0.032	0.51	0.8
Th17	TRAPPC2B	2.7	-0.046	0.61	0.86
Th17	TRAPPC2L	5.2	0.071	0.084	0.37
Th17	TRAPPC3	6.4	0.059	0.12	0.45
Th17	TRAPPC4	6.2	0.0011	0.98	0.99
Th17	TRAPPC5	5.5	-0.036	0.65	0.87
Th17	TRAPPC6A	5.9	0.043	0.44	0.76
Th17	TRAPPC6B	5.4	-0.0031	0.95	0.99
Th17	TRAPPC8	6.8	-0.052	0.3	0.66
Th17	TRAPPC9	5.5	-0.094	0.11	0.42
Th17	TRAT1	8.8	0.36	2.80E-08	4.20E-06
Th17	TRDMT1	4.7	-0.09	0.18	0.53
Th17	TREML2	3.7	0.65	2.40E-07	2.60E-05
Th17	TRERF1	5.5	-0.099	0.16	0.49
Th17	TREX1	5.3	0.14	0.051	0.29
Th17	TREX2	1.2	-0.42	0.0064	0.087
Th17	TRG-AS1	4.7	-0.14	0.046	0.28
Th17	TRIAP1	5.3	0.074	0.11	0.42
Th17	TRIB1	2.3	0.18	0.41	0.74
Th17	TRIB2	8.1	0.087	0.087	0.37
Th17	TRIB3	3.8	-0.011	0.91	0.98
Th17	TRIM11	5.4	0.0082	0.88	0.97
Th17	TRIM13	5.7	-0.032	0.57	0.84
Th17	TRIM14	7.5	0.13	0.006	0.083
Th17	TRIM16	3.6	-0.15	0.29	0.65
Th17	TRIM16L	0.0055	-0.069	0.81	0.94
Th17	TRIM17	0.42	-0.29	0.15	0.49
Th17	TRIM2	4.3	-0.51	0.00095	0.023
Th17	TRIM21	7.1	0.2	0.00037	0.011
Th17	TRIM22	9.7	0.41	3.00E-10	7.00E-08
Th17	TRIM23	5.2	-0.069	0.23	0.59
Th17	TRIM24	5.4	-0.073	0.17	0.52
Th17	TRIM25	4.5	0.48	2.00E-07	2.20E-05
Th17	TRIM26	6.4	0.11	0.03	0.22
Th17	TRIM27	7.1	-0.014	0.65	0.87
Th17	TRIM28	6.8	-0.066	0.078	0.36
Th17	TRIM3	3.4	-0.16	0.044	0.27
Th17	TRIM32	5.5	0.039	0.5	0.8
Th17	TRIM33	7	0.001	0.97	0.99
Th17	TRIM35	6.3	0.055	0.25	0.61
Th17	TRIM37	5.7	0.045	0.43	0.76
Th17	TRIM38	7.2	0.067	0.17	0.52
Th17	TRIM39	4.8	-0.049	0.27	0.63
Th17	TRIM4	6.5	0.1	0.024	0.2
Th17	TRIM41	1.4	0.082	0.48	0.78
Th17	TRIM44	6.8	-0.016	0.73	0.91
Th17	TRIM45	0.17	-0.26	0.23	0.59
Th17	TRIM46	4.3	0.17	0.02	0.17
Th17	TRIM47	4.9	-0.22	0.004	0.065
Th17	TRIM5	4.8	0.16	0.06	0.31
Th17	TRIM52	5.9	-0.091	0.021	0.18
Th17	TRIM52-AS1	3.6	-0.045	0.58	0.85
Th17	TRIM56	6.1	0.002	0.98	0.99
Th17	TRIM58	0.082	1.1	0.0023	0.043
Th17	TRIM59	5.2	-0.046	0.52	0.81
Th17	TRIM61	1.9	0.38	0.01	0.12
Th17	TRIM62	4.6	-0.045	0.43	0.76
Th17	TRIM65	6	-0.058	0.2	0.55
Th17	TRIM66	2.7	-0.25	0.056	0.31
Th17	TRIM68	5.3	-0.082	0.058	0.31
Th17	TRIM69	3.5	0.13	0.29	0.65
Th17	TRIM7	0.54	-0.12	0.52	0.81
Th17	TRIM8	6.4	-0.049	0.21	0.56
Th17	TRIO	1.2	0.081	0.68	0.89
Th17	TRIOBP	5.3	-0.024	0.67	0.88
Th17	TRIP10	2.1	-0.11	0.33	0.69
Th17	TRIP11	7.1	-0.0063	0.85	0.96
Th17	TRIP12	7.6	0.02	0.72	0.91
Th17	TRIP13	1.1	-0.04	0.86	0.96
Th17	TRIP4	6.2	0.061	0.12	0.44
Th17	TRIP6	3	0.52	5.60E-06	0.00036
Th17	TRIQK	3.1	0.22	0.13	0.45
Th17	TRIT1	4.6	-0.063	0.23	0.59
Th17	TRMT1	6.6	0.022	0.6	0.85
Th17	TRMT10A	2.8	-0.087	0.33	0.69
Th17	TRMT10B	4.7	0.025	0.59	0.85
Th17	TRMT10C	5.5	-0.006	0.9	0.97
Th17	TRMT11	5	0.047	0.38	0.72
Th17	TRMT112	6.6	-0.0053	0.91	0.98
Th17	TRMT12	3.5	0.0057	0.94	0.99
Th17	TRMT13	5.6	-0.077	0.12	0.43
Th17	TRMT1L	6	0.12	0.03	0.22
Th17	TRMT2A	5.8	0.028	0.53	0.82
Th17	TRMT2B	7	-0.031	0.42	0.75
Th17	TRMT44	4.4	-0.041	0.44	0.76
Th17	TRMT5	4.2	-0.022	0.73	0.91
Th17	TRMT6	4.9	0.018	0.74	0.92
Th17	TRMT61A	4.3	-0.034	0.61	0.86
Th17	TRMT61B	4.5	0.025	0.6	0.85
Th17	TRMU	5.8	-0.058	0.19	0.54
Th17	TRNAU1AP	5.2	-0.066	0.11	0.43
Th17	TRNT1	5.9	-0.024	0.65	0.87
Th17	TROVE2	7.1	0.022	0.55	0.83
Th17	TRPC1	2.4	-0.32	0.026	0.2
Th17	TRPC4AP	7.8	-0.012	0.7	0.9
Th17	TRPM2	1	-0.086	0.73	0.91
Th17	TRPM7	6.9	0.01	0.85	0.96
Th17	TRPS1	3.6	0.26	0.018	0.16
Th17	TRPT1	4.2	0.05	0.36	0.71
Th17	TRPV1	2.7	-0.041	0.71	0.9
Th17	TRPV2	7.6	0.034	0.3	0.65
Th17	TRRAP	5.9	-0.028	0.68	0.89
Th17	TRUB1	4.8	-0.063	0.3	0.65
Th17	TRUB2	5.4	0.068	0.081	0.36
Th17	TSACC	0.33	0.064	0.72	0.91
Th17	TSC1	6.1	-0.0068	0.88	0.97
Th17	TSC2	6.8	-0.095	0.049	0.29
Th17	TSC22D1	4.3	-0.11	0.13	0.45
Th17	TSC22D1-AS1	0.4	-0.15	0.45	0.77
Th17	TSC22D2	4.9	0.0073	0.9	0.98
Th17	TSC22D3	10	0.34	0.00099	0.024
Th17	TSC22D4	5	-0.012	0.87	0.97
Th17	TSEN15	6	-0.023	0.62	0.86
Th17	TSEN2	5	-0.05	0.4	0.73
Th17	TSEN34	5.2	-0.012	0.82	0.94
Th17	TSEN54	6.7	-0.094	0.044	0.27
Th17	TSFM	5	0.0084	0.85	0.96
Th17	TSG101	6.4	0.056	0.13	0.46
Th17	TSGA10	3.4	-0.17	0.17	0.51
Th17	TSHR	-0.16	0.22	0.48	0.79
Th17	TSHZ1	4.1	-0.049	0.43	0.75
Th17	TSHZ2	4.9	-0.0091	0.94	0.99
Th17	TSHZ3	0.94	0.16	0.47	0.78
Th17	TSKS	1.3	0.02	0.94	0.99
Th17	TSN	7.5	-0.01	0.75	0.92
Th17	TSNARE1	4.1	-0.13	0.052	0.29
Th17	TSNAX	6	-0.03	0.52	0.81
Th17	TSNAXIP1	0.2	0.25	0.34	0.69
Th17	TSPAN14	8.5	0.17	6.40E-05	0.0027
Th17	TSPAN15	4.9	0.11	0.33	0.69
Th17	TSPAN17	5.1	0.086	0.16	0.5
Th17	TSPAN18	6.1	0.24	0.0056	0.08
Th17	TSPAN2	5.8	-0.2	0.078	0.35
Th17	TSPAN3	4.7	-0.0041	0.95	0.99
Th17	TSPAN31	5.4	0.13	0.002	0.04
Th17	TSPAN32	5.6	0.018	0.86	0.96
Th17	TSPAN33	1.4	0.14	0.65	0.87
Th17	TSPAN4	1.3	-0.08	0.6	0.85
Th17	TSPAN5	6.3	0.12	0.034	0.23
Th17	TSPAN6	1.6	-0.19	0.35	0.7
Th17	TSPAN7	-0.19	-0.61	0.079	0.36
Th17	TSPO	7.1	-0.042	0.54	0.82
Th17	TSPYL1	6.3	-0.091	0.47	0.78
Th17	TSPYL2	5.9	-0.022	0.72	0.91
Th17	TSPYL4	4.4	0.0076	0.92	0.98
Th17	TSPYL5	2.5	0.17	0.25	0.6
Th17	TSR1	6	0.097	0.02	0.17
Th17	TSR2	6.1	0.02	0.6	0.85
Th17	TSR3	5.7	0.0073	0.9	0.97
Th17	TSSC1	5.2	-0.06	0.24	0.6
Th17	TSSC4	6	0.016	0.74	0.92
Th17	TSSK3	0.73	0.047	0.77	0.93
Th17	TSSK4	2.1	-0.034	0.82	0.95
Th17	TSSK6	2.1	-0.2	0.086	0.37
Th17	TSTA3	6	0.17	0.0015	0.032
Th17	TSTD1	6.1	-0.043	0.52	0.81
Th17	TSTD2	4.1	-0.076	0.26	0.62
Th17	TSTD3	3.1	-0.15	0.2	0.55
Th17	TTBK2	4.9	-0.012	0.8	0.94
Th17	TTC1	6.4	0.02	0.64	0.87
Th17	TTC12	4.6	0.0043	0.95	0.99
Th17	TTC13	5.9	-0.04	0.43	0.75
Th17	TTC14	6.9	-0.12	0.017	0.16
Th17	TTC16	2.6	-0.28	0.11	0.42
Th17	TTC17	7.5	0.042	0.25	0.6
Th17	TTC19	6.8	-0.072	0.084	0.37
Th17	TTC21A	3	0.5	0.00091	0.022
Th17	TTC21B	5.4	-0.04	0.55	0.83
Th17	TTC22	3.8	-0.095	0.19	0.54
Th17	TTC23	-0.2	-0.032	0.92	0.98
Th17	TTC26	2.3	-0.29	0.056	0.31
Th17	TTC27	5.9	-0.0023	0.96	0.99
Th17	TTC28	1.2	-0.41	0.026	0.2
Th17	TTC28-AS1	3.9	-0.07	0.31	0.66
Th17	TTC3	8.4	0.012	0.79	0.93
Th17	TTC30A	0.92	-0.38	0.12	0.43
Th17	TTC30B	2.2	-0.0066	0.96	0.99
Th17	TTC31	6.6	-0.097	0.0082	0.1
Th17	TTC32	4.1	-0.034	0.73	0.91
Th17	TTC33	5.1	-0.046	0.39	0.73
Th17	TTC37	8	0.026	0.56	0.84
Th17	TTC38	3.9	-0.029	0.71	0.9
Th17	TTC39B	5.2	0.016	0.85	0.96
Th17	TTC39C	7.7	0.088	0.052	0.29
Th17	TTC39C-AS1	4.8	0.14	0.35	0.7
Th17	TTC5	5.3	-0.065	0.21	0.56
Th17	TTC7A	6.5	0.021	0.72	0.91
Th17	TTC8	1.8	-0.027	0.84	0.95
Th17	TTC9	5.8	-0.15	0.032	0.23
Th17	TTC9C	5.1	-0.029	0.56	0.83
Th17	TTF1	5	0.011	0.83	0.95
Th17	TTF2	5.6	0.13	0.032	0.23
Th17	TTI1	6.1	0.034	0.4	0.73
Th17	TTI2	4.4	0.024	0.64	0.87
Th17	TTK	1.5	0.1	0.62	0.86
Th17	TTL	5.3	-0.083	0.22	0.58
Th17	TTLL1	3.5	-0.086	0.19	0.54
Th17	TTLL11	2.4	-0.011	0.9	0.98
Th17	TTLL12	6.1	-0.071	0.24	0.59
Th17	TTLL3	3	-0.14	0.12	0.43
Th17	TTLL4	4.7	-0.097	0.13	0.45
Th17	TTLL5	5.3	-0.14	0.067	0.33
Th17	TTLL7	0.13	0.32	0.36	0.71
Th17	TTN	5.7	-0.31	0.0041	0.066
Th17	TTN-AS1	2.3	-0.02	0.83	0.95
Th17	TTPAL	5.3	0.043	0.54	0.83
Th17	TTYH2	4.8	-0.038	0.55	0.83
Th17	TTYH3	1.5	0.13	0.31	0.67
Th17	TUB	0.76	-0.18	0.41	0.74
Th17	TUBA1A	7.6	-0.082	0.076	0.35
Th17	TUBA1B	8.5	-0.093	0.017	0.16
Th17	TUBA1C	5.1	0.012	0.81	0.94
Th17	TUBA3D	0.6	-0.22	0.21	0.57
Th17	TUBA4A	8.1	0.16	0.0041	0.066
Th17	TUBA8	1.1	0.1	0.47	0.78
Th17	TUBB	8	-0.012	0.75	0.92
Th17	TUBB1	1.5	-0.078	0.65	0.87
Th17	TUBB2A	2.5	-0.21	0.19	0.54
Th17	TUBB3	-0.14	0.1	0.76	0.92
Th17	TUBB4A	0.93	-0.084	0.63	0.87
Th17	TUBB4B	6.4	-0.056	0.31	0.67
Th17	TUBD1	4.8	-0.045	0.38	0.72
Th17	TUBE1	5.4	-0.058	0.25	0.61
Th17	TUBG1	4.3	0.13	0.04	0.26
Th17	TUBG2	4.4	-0.063	0.39	0.73
Th17	TUBGCP2	6.1	0.01	0.83	0.95
Th17	TUBGCP3	5.8	-0.061	0.16	0.5
Th17	TUBGCP4	5.7	0.045	0.33	0.69
Th17	TUBGCP5	5.6	-0.033	0.54	0.82
Th17	TUBGCP6	7.5	-0.05	0.44	0.76
Th17	TUFM	7.2	0.034	0.36	0.71
Th17	TUFT1	3.9	-0.27	0.0027	0.048
Th17	TUG1	6.6	0.023	0.65	0.87
Th17	TULP3	4.4	-0.088	0.11	0.42
Th17	TULP4	6.3	0.12	0.02	0.17
Th17	TUSC2	5.3	0.057	0.2	0.55
Th17	TUT1	5.7	-0.01	0.83	0.95
Th17	TVP23B	5.8	-0.067	0.16	0.5
Th17	TVP23C	1.4	-0.43	0.02	0.17
Th17	TWF1	5.4	-0.084	0.098	0.4
Th17	TWF2	7	-0.025	0.61	0.86
Th17	TWISTNB	5.2	-0.015	0.73	0.91
Th17	TWSG1	3.5	-0.37	0.0014	0.031
Th17	TXK	7.3	0.53	3.50E-09	6.60E-07
Th17	TXLNA	7.1	0.016	0.63	0.87
Th17	TXLNB	2.1	0.17	0.21	0.56
Th17	TXLNG	5.8	-0.038	0.46	0.77
Th17	TXN	7.1	0.17	0.0095	0.11
Th17	TXN2	6	0.061	0.13	0.46
Th17	TXNDC11	6.7	0.0047	0.89	0.97
Th17	TXNDC12	7.2	0.045	0.22	0.58
Th17	TXNDC12-AS1	0.54	-0.15	0.47	0.78
Th17	TXNDC15	5	0.037	0.43	0.75
Th17	TXNDC16	3.6	0.0033	0.97	0.99
Th17	TXNDC17	4.8	0.094	0.11	0.41
Th17	TXNDC9	6.3	0.042	0.32	0.68
Th17	TXNIP	13	0.29	0.0001	0.0039
Th17	TXNL1	5.5	-0.038	0.38	0.72
Th17	TXNL4A	5.9	0.031	0.46	0.78
Th17	TXNL4B	4.8	-0.019	0.68	0.89
Th17	TXNRD1	6.6	0.027	0.52	0.81
Th17	TXNRD2	4	0.0016	0.98	0.99
Th17	TYK2	7.7	-0.028	0.54	0.82
Th17	TYMP	6.9	0.65	2.80E-05	0.0014
Th17	TYSND1	5.8	-0.061	0.22	0.58
Th17	TYW1	5.8	-0.094	0.015	0.15
Th17	TYW1B	3.5	0.061	0.61	0.86
Th17	TYW3	4.5	-0.017	0.76	0.92
Th17	TYW5	4.2	-0.026	0.69	0.9
Th17	U2AF1	1.3	0.36	0.0025	0.046
Th17	U2AF1L4	5.3	0.0028	0.96	0.99
Th17	U2AF2	3.3	-0.087	0.25	0.6
Th17	U2SURP	7.3	0.041	0.24	0.6
Th17	UACA	-0.14	1.2	0.0038	0.062
Th17	UAP1	5.2	-0.25	0.00011	0.0041
Th17	UAP1L1	4	0.062	0.52	0.81
Th17	UBA1	8.1	0.044	0.19	0.55
Th17	UBA2	6.9	0.039	0.26	0.62
Th17	UBA3	7.4	0.2	9.60E-07	8.10E-05
Th17	UBA5	5.9	0.0019	0.97	0.99
Th17	UBA52	7.4	-0.002	0.97	0.99
Th17	UBA6	6.6	-0.099	0.12	0.43
Th17	UBA6-AS1	4.7	-0.11	0.13	0.46
Th17	UBA7	7.5	0.13	0.087	0.37
Th17	UBAC1	5.1	-0.061	0.18	0.53
Th17	UBAC2	7.5	-0.025	0.4	0.73
Th17	UBAC2-AS1	0.56	-0.16	0.41	0.74
Th17	UBALD1	1.6	0.051	0.64	0.87
Th17	UBALD2	2.4	0.27	0.007	0.092
Th17	UBAP1	7	0.055	0.1	0.41
Th17	UBAP1L	0.69	-0.16	0.32	0.67
Th17	UBAP2	5.6	0.032	0.48	0.79
Th17	UBAP2L	7.2	0.1	0.0031	0.053
Th17	UBASH3A	6.9	-0.054	0.21	0.56
Th17	UBASH3B	5.2	-0.35	6.00E-05	0.0025
Th17	UBB	9.4	0.092	0.027	0.21
Th17	UBC	11	0.048	0.2	0.55
Th17	UBE2A	6.3	0.075	0.068	0.33
Th17	UBE2B	5.5	-0.012	0.85	0.96
Th17	UBE2C	0.049	-0.29	0.46	0.77
Th17	UBE2D1	5.5	0.028	0.63	0.87
Th17	UBE2D2	7.1	0.067	0.059	0.31
Th17	UBE2D3	9.1	0.081	0.015	0.15
Th17	UBE2D4	3.3	0.0099	0.87	0.97
Th17	UBE2E1	1.7	0.06	0.59	0.85
Th17	UBE2E2	1.6	0.7	0.0022	0.042
Th17	UBE2E3	4.7	-0.17	0.038	0.25
Th17	UBE2F	4.9	0.15	0.028	0.21
Th17	UBE2G1	6.9	-0.037	0.22	0.58
Th17	UBE2G2	7.4	0.031	0.29	0.65
Th17	UBE2H	7.8	0.1	0.0051	0.076
Th17	UBE2I	6.9	0.083	0.2	0.55
Th17	UBE2J1	6.8	0.037	0.41	0.74
Th17	UBE2J2	6.2	-0.012	0.79	0.93
Th17	UBE2K	5.7	0.1	0.02	0.17
Th17	UBE2L3	7.6	0.00017	1	1
Th17	UBE2L6	7.9	0.39	2.80E-07	2.80E-05
Th17	UBE2M	4.5	0.088	0.14	0.47
Th17	UBE2N	7.8	0.1	0.009	0.11
Th17	UBE2O	5.6	-0.084	0.09	0.38
Th17	UBE2Q1	4.5	0.062	0.34	0.69
Th17	UBE2Q2	7.2	-0.0001	1	1
Th17	UBE2Q2P1	3	-0.033	0.77	0.93
Th17	UBE2Q2P2	2.8	-0.022	0.85	0.96
Th17	UBE2R2	5.5	0.036	0.42	0.75
Th17	UBE2S	4.5	0.036	0.63	0.87
Th17	UBE2T	2.8	0.057	0.53	0.82
Th17	UBE2V1	2.4	-0.0076	0.96	0.99
Th17	UBE2V2	6.4	0.047	0.34	0.69
Th17	UBE2W	5.2	-0.082	0.13	0.45
Th17	UBE2Z	6.9	0.08	0.0072	0.093
Th17	UBE3A	7.5	-0.026	0.37	0.72
Th17	UBE3B	6.5	0.004	0.93	0.98
Th17	UBE3C	6.9	-0.0079	0.88	0.97
Th17	UBE3D	3.4	-0.047	0.5	0.8
Th17	UBE4A	7.6	-0.0083	0.81	0.94
Th17	UBE4B	5.2	-0.059	0.23	0.59
Th17	UBFD1	5.6	0.008	0.89	0.97
Th17	UBIAD1	6.6	-0.017	0.64	0.87
Th17	UBL3	7.2	-0.11	0.031	0.22
Th17	UBL4A	6.4	-0.02	0.57	0.84
Th17	UBL5	6.8	0.065	0.18	0.53
Th17	UBL7	6	0.03	0.51	0.8
Th17	UBL7-AS1	3.4	-0.13	0.067	0.33
Th17	UBLCP1	6.5	0.05	0.22	0.58
Th17	UBN1	6	0.013	0.75	0.92
Th17	UBN2	3.8	-0.17	0.076	0.35
Th17	UBOX5	4.3	-0.0077	0.89	0.97
Th17	UBOX5-AS1	0.24	0.25	0.15	0.49
Th17	UBP1	5.9	0.015	0.74	0.92
Th17	UBQLN1	7.3	0.036	0.21	0.56
Th17	UBQLN2	8.2	0.18	0.00039	0.011
Th17	UBQLN4	4.6	-0.0014	0.98	0.99
Th17	UBR1	6.6	0.012	0.8	0.94
Th17	UBR2	7.4	0.0034	0.95	0.99
Th17	UBR3	6.1	-0.079	0.32	0.67
Th17	UBR4	7	0.036	0.57	0.84
Th17	UBR5	6.7	0.045	0.4	0.73
Th17	UBR7	6.5	-0.0044	0.91	0.98
Th17	UBTD1	0.64	-0.036	0.82	0.94
Th17	UBTD2	4.2	0.056	0.44	0.76
Th17	UBTF	7.1	-0.017	0.63	0.87
Th17	UBXN1	6.5	0.025	0.53	0.82
Th17	UBXN10	2.2	-0.38	0.045	0.28
Th17	UBXN11	6.1	-0.19	0.00025	0.0083
Th17	UBXN2A	4.5	-0.08	0.15	0.49
Th17	UBXN2B	5.6	-0.034	0.5	0.8
Th17	UBXN4	8.1	-0.0048	0.87	0.97
Th17	UBXN6	2.3	0.0059	0.95	0.99
Th17	UBXN7	6.8	-0.051	0.32	0.67
Th17	UBXN8	3.2	-0.041	0.57	0.84
Th17	UCHL3	4.8	0.04	0.41	0.74
Th17	UCHL5	6.3	0.0067	0.86	0.96
Th17	UCK1	5.2	0.027	0.49	0.79
Th17	UCK2	3	-0.31	0.012	0.13
Th17	UCKL1	5.8	-0.035	0.42	0.75
Th17	UCKL1-AS1	2.6	-0.16	0.26	0.62
Th17	UCN	0.26	-0.068	0.69	0.9
Th17	UCP2	9.9	0.031	0.65	0.87
Th17	UCP3	0.67	-0.13	0.47	0.78
Th17	UEVLD	4.1	0.13	0.1	0.41
Th17	UFC1	6.4	0.052	0.21	0.56
Th17	UFD1L	6.3	0.14	0.00044	0.012
Th17	UFL1	6.7	-0.049	0.16	0.5
Th17	UFM1	7.4	-0.061	0.12	0.44
Th17	UFSP1	0.11	-0.18	0.38	0.72
Th17	UFSP2	5.6	-0.013	0.77	0.92
Th17	UGCG	6	0.57	2.60E-13	1.70E-10
Th17	UGDH	5.4	-0.041	0.44	0.76
Th17	UGDH-AS1	0.72	-0.25	0.15	0.49
Th17	UGGT1	6.5	0.0091	0.89	0.97
Th17	UGP2	7.8	0.28	1.00E-08	1.70E-06
Th17	UHMK1	7.6	0.018	0.71	0.91
Th17	UHRF1	1.6	0.014	0.96	0.99
Th17	UHRF1BP1	3.3	-0.29	0.056	0.31
Th17	UHRF1BP1L	5.6	-0.066	0.2	0.55
Th17	UHRF2	6.3	0.014	0.79	0.93
Th17	UIMC1	5.7	0.0011	0.98	0.99
Th17	ULK1	3.2	0.034	0.68	0.89
Th17	ULK2	5.7	0.038	0.55	0.83
Th17	ULK3	7.5	-0.019	0.63	0.87
Th17	ULK4	5	-0.32	0.00035	0.011
Th17	UMAD1	5.7	0.023	0.6	0.85
Th17	UMODL1	0.06	0.026	0.9	0.97
Th17	UMPS	5.8	0.049	0.18	0.53
Th17	UNC119	5.2	0.055	0.43	0.76
Th17	UNC119B	4	-0.12	0.2	0.55
Th17	UNC13B	-0.04	-0.64	0.16	0.49
Th17	UNC13D	7.8	-0.035	0.45	0.77
Th17	UNC45A	6.6	-0.041	0.29	0.65
Th17	UNC45B	0.94	-0.51	0.061	0.32
Th17	UNC50	5.4	-0.05	0.24	0.59
Th17	UNC5CL	2.4	0.012	0.92	0.98
Th17	UNC93B1	5.9	0.17	0.0064	0.086
Th17	UNG	6.3	0.072	0.13	0.46
Th17	UNK	4.7	0.069	0.12	0.44
Th17	UNKL	4.3	-0.061	0.36	0.71
Th17	UPB1	0.055	-0.35	0.2	0.55
Th17	UPF1	6.8	0.021	0.68	0.89
Th17	UPF2	6	-0.033	0.46	0.77
Th17	UPF3A	4.8	-0.12	0.04	0.26
Th17	UPF3B	5	0.056	0.26	0.62
Th17	UPP1	6.3	0.29	4.50E-07	4.20E-05
Th17	UPRT	5	0.075	0.1	0.41
Th17	UQCC1	5.2	0.12	0.0041	0.066
Th17	UQCC2	4.2	0.055	0.3	0.66
Th17	UQCC3	3.3	-0.016	0.81	0.94
Th17	UQCR10	6.7	0.11	0.027	0.21
Th17	UQCR11	7	0.049	0.31	0.67
Th17	UQCRB	6.4	0.091	0.062	0.32
Th17	UQCRC1	7.2	0.056	0.16	0.5
Th17	UQCRC2	7.4	0.074	0.027	0.21
Th17	UQCRFS1	7.1	0.062	0.16	0.49
Th17	UQCRH	5.9	0.11	0.014	0.14
Th17	UQCRHL	0.62	0.13	0.34	0.69
Th17	UQCRQ	5.4	0.032	0.56	0.83
Th17	URB1	4.4	0.059	0.58	0.84
Th17	URB1-AS1	1.9	0.028	0.8	0.94
Th17	URB2	4.7	0.083	0.28	0.64
Th17	URGCP	5.6	-0.061	0.19	0.54
Th17	URI1	6.8	-0.016	0.68	0.89
Th17	URM1	5.5	0.059	0.15	0.49
Th17	UROD	6.2	0.012	0.73	0.91
Th17	UROS	5.8	0.0056	0.89	0.97
Th17	USB1	6	0.083	0.19	0.54
Th17	USE1	4.2	0.018	0.75	0.92
Th17	USF1	3.7	0.047	0.76	0.92
Th17	USF2	3	-0.019	0.82	0.95
Th17	USMG5	5.6	0.095	0.11	0.42
Th17	USO1	7.3	0.012	0.74	0.92
Th17	USP1	6.7	-0.096	0.027	0.21
Th17	USP10	8.9	0.16	0.0017	0.035
Th17	USP11	6.4	0.06	0.13	0.45
Th17	USP12	5.3	-0.13	0.031	0.22
Th17	USP13	4.3	-0.084	0.22	0.57
Th17	USP14	7.1	0.018	0.59	0.85
Th17	USP15	7.8	0.15	0.00042	0.012
Th17	USP16	6.5	0.019	0.61	0.86
Th17	USP18	5.9	1.8	2.00E-15	2.30E-12
Th17	USP19	7.1	0.0045	0.9	0.97
Th17	USP20	7.3	-0.047	0.33	0.68
Th17	USP21	5.5	-0.054	0.38	0.72
Th17	USP22	6.2	-0.032	0.61	0.86
Th17	USP24	6.5	-0.047	0.49	0.79
Th17	USP25	7.4	0.034	0.39	0.73
Th17	USP27X	0.84	-0.051	0.75	0.92
Th17	USP27X-AS1	0.54	0.35	0.12	0.44
Th17	USP28	5.4	-0.014	0.84	0.95
Th17	USP3	7.1	-0.058	0.068	0.33
Th17	USP3-AS1	1.8	0.022	0.85	0.96
Th17	USP30	4.7	-0.28	9.00E-05	0.0036
Th17	USP30-AS1	3.1	0.066	0.34	0.69
Th17	USP31	3.5	-0.13	0.19	0.54
Th17	USP32	5.1	0.054	0.35	0.7
Th17	USP32P2	0.93	-0.6	0.05	0.29
Th17	USP33	7.7	-0.027	0.52	0.81
Th17	USP34	6.7	0.034	0.46	0.77
Th17	USP35	2.1	-0.088	0.54	0.82
Th17	USP36	7	-0.042	0.3	0.66
Th17	USP37	5.8	-0.094	0.084	0.37
Th17	USP38	6.6	0.035	0.44	0.76
Th17	USP39	6.8	0.051	0.1	0.41
Th17	USP4	7.8	0.046	0.11	0.41
Th17	USP40	4.4	-0.0042	0.96	0.99
Th17	USP42	5.5	0.036	0.39	0.73
Th17	USP44	2.6	-0.072	0.68	0.89
Th17	USP45	4.5	-0.058	0.41	0.74
Th17	USP46	6.2	0.46	6.20E-08	8.10E-06
Th17	USP46-AS1	0.93	0.42	0.0043	0.068
Th17	USP47	7.9	-0.031	0.43	0.75
Th17	USP48	6.8	0.079	0.017	0.16
Th17	USP49	2.2	-0.057	0.65	0.88
Th17	USP5	7.1	0.074	0.016	0.15
Th17	USP53	5.3	-0.39	0.0058	0.082
Th17	USP54	2.5	-0.16	0.14	0.47
Th17	USP6NL	2.6	0.074	0.64	0.87
Th17	USP7	7.5	0.065	0.2	0.55
Th17	USP8	6.9	0.018	0.6	0.85
Th17	USP9X	7.5	0.011	0.89	0.97
Th17	USPL1	6.1	0.071	0.13	0.45
Th17	UST	4.7	0.024	0.78	0.93
Th17	UTP11L	5.2	0.045	0.37	0.71
Th17	UTP14A	4.9	0.043	0.37	0.72
Th17	UTP14C	3.5	-0.13	0.11	0.42
Th17	UTP15	5.2	0.03	0.56	0.83
Th17	UTP18	6.7	0.024	0.5	0.8
Th17	UTP20	5.5	-0.054	0.46	0.77
Th17	UTP23	5.5	-0.041	0.31	0.67
Th17	UTP3	3.4	0.21	0.068	0.33
Th17	UTP6	6.4	0.016	0.64	0.87
Th17	UTRN	8.2	0.014	0.82	0.94
Th17	UTS2	4.5	0.45	0.23	0.59
Th17	UVRAG	5.8	-0.047	0.2	0.55
Th17	UVSSA	5.1	-0.075	0.28	0.64
Th17	UXS1	6.8	0.012	0.78	0.93
Th17	UXT	5.2	0.031	0.52	0.81
Th17	VAC14	6.3	-0.038	0.3	0.66
Th17	VAC14-AS1	0.28	-0.12	0.54	0.82
Th17	VAMP1	6.7	-0.16	0.026	0.2
Th17	VAMP2	7.1	-0.037	0.42	0.74
Th17	VAMP3	6.3	0.022	0.55	0.83
Th17	VAMP4	6.7	0.096	0.066	0.33
Th17	VAMP5	4.9	0.21	0.011	0.12
Th17	VAMP8	7.5	0.034	0.44	0.76
Th17	VANGL1	3.3	0.31	0.013	0.13
Th17	VAPA	7.7	-0.0082	0.79	0.93
Th17	VAPB	5.6	0.038	0.3	0.66
Th17	VARS	6.8	0.13	0.0057	0.081
Th17	VARS2	4.7	0.031	0.68	0.89
Th17	VASH1	2.9	-0.18	0.27	0.63
Th17	VASH2	0.21	-0.18	0.48	0.78
Th17	VASP	5.8	0.086	0.11	0.41
Th17	VAT1	5.4	-0.046	0.44	0.76
Th17	VAV1	5.9	0.025	0.48	0.79
Th17	VAV2	2.3	-0.28	0.17	0.51
Th17	VAV3	4.5	0.43	0.00083	0.021
Th17	VBP1	6.5	0.036	0.43	0.75
Th17	VCL	8.5	-0.042	0.49	0.79
Th17	VCP	9.1	0.078	0.012	0.13
Th17	VCPIP1	6.8	-0.031	0.59	0.85
Th17	VCPKMT	4.6	-0.029	0.55	0.83
Th17	VDAC1	7	0.11	0.0057	0.081
Th17	VDAC2	7.1	0.015	0.65	0.88
Th17	VDAC3	7.7	0.059	0.077	0.35
Th17	VDR	2.1	0.26	0.16	0.5
Th17	VEGFB	3.6	0.017	0.83	0.95
Th17	VEZF1	6.3	-0.041	0.19	0.54
Th17	VEZT	6	-0.043	0.33	0.68
Th17	VGLL4	3.9	-0.088	0.24	0.6
Th17	VHL	5.9	-0.04	0.52	0.81
Th17	VILL	5.6	0.024	0.62	0.86
Th17	VIM	9.1	-0.0094	0.83	0.95
Th17	VIM-AS1	4.5	-0.048	0.38	0.72
Th17	VIMP	5.6	-0.036	0.47	0.78
Th17	VIPAS39	4.8	-0.00045	0.99	1
Th17	VIPR1	5.6	0.041	0.63	0.87
Th17	VKORC1	5.7	-0.032	0.44	0.76
Th17	VKORC1L1	4.3	-0.096	0.17	0.51
Th17	VLDLR	-0.065	-0.71	0.034	0.24
Th17	VMA21	6.6	-0.095	0.085	0.37
Th17	VMAC	3.5	0.14	0.023	0.19
Th17	VMP1	6.8	0.066	0.032	0.23
Th17	VNN2	3.3	-0.011	0.94	0.99
Th17	VOPP1	5.8	0.059	0.46	0.77
Th17	VPRBP	6.5	-0.0079	0.85	0.96
Th17	VPS11	6.7	0.026	0.44	0.76
Th17	VPS13A	5.8	-0.018	0.79	0.94
Th17	VPS13B	7.3	-0.087	0.14	0.47
Th17	VPS13C	7.4	0.041	0.55	0.83
Th17	VPS13D	6.8	-0.1	0.22	0.58
Th17	VPS16	5.7	0.0017	0.97	0.99
Th17	VPS18	5.6	-0.067	0.17	0.52
Th17	VPS25	5	0.056	0.23	0.59
Th17	VPS26A	7	-0.038	0.37	0.71
Th17	VPS26B	7	0.017	0.6	0.85
Th17	VPS28	6.8	0.033	0.4	0.73
Th17	VPS29	7.2	0.032	0.36	0.71
Th17	VPS33A	6.6	0.024	0.41	0.74
Th17	VPS33B	5.3	0.078	0.056	0.31
Th17	VPS35	8.1	0.019	0.52	0.81
Th17	VPS36	6.9	-0.068	0.064	0.33
Th17	VPS37A	5.9	0.039	0.3	0.66
Th17	VPS37B	5	-0.018	0.72	0.91
Th17	VPS37C	1.1	-0.1	0.43	0.76
Th17	VPS39	7.4	0.013	0.73	0.91
Th17	VPS41	6.6	0.018	0.67	0.88
Th17	VPS45	6.3	-0.039	0.26	0.62
Th17	VPS4A	7.4	0.02	0.42	0.75
Th17	VPS4B	7.3	-0.022	0.53	0.82
Th17	VPS50	5.7	0.002	0.97	0.99
Th17	VPS51	6.6	-0.04	0.4	0.73
Th17	VPS52	6.1	0.032	0.4	0.74
Th17	VPS53	5.5	0.05	0.46	0.77
Th17	VPS54	5.7	0.02	0.72	0.91
Th17	VPS72	5.8	0.061	0.064	0.33
Th17	VPS8	6.7	-0.038	0.47	0.78
Th17	VPS9D1	2.1	0.017	0.86	0.96
Th17	VRK1	5.7	0.032	0.48	0.79
Th17	VRK2	4.9	0.031	0.51	0.81
Th17	VRK3	6.8	0.00071	0.98	0.99
Th17	VSIG1	5.2	-0.05	0.38	0.72
Th17	VSIG10	0.0019	0.14	0.56	0.83
Th17	VSIG2	1	0.0088	0.97	0.99
Th17	VSTM4	0.98	0.25	0.68	0.89
Th17	VTA1	6.9	0.0033	0.93	0.98
Th17	VTI1A	6	0.051	0.22	0.58
Th17	VTI1B	5	0.029	0.51	0.8
Th17	VWA5A	4.9	0.14	0.049	0.29
Th17	VWA7	2.8	0.0056	0.97	0.99
Th17	VWA8	4.6	-0.12	0.11	0.42
Th17	VWA9	6	0.02	0.6	0.85
Th17	VWDE	2.7	0.19	0.47	0.78
Th17	WAC	7.6	0.018	0.48	0.78
Th17	WAC-AS1	4.1	0.011	0.85	0.96
Th17	WAPL	8	-0.0082	0.79	0.94
Th17	WARS	6.5	0.1	0.11	0.43
Th17	WARS2	3.8	0.17	0.009	0.11
Th17	WAS	4.8	0.13	0.073	0.34
Th17	WASF2	6.9	0.032	0.42	0.74
Th17	WASH1	2.1	0.099	0.34	0.69
Th17	WASH2P	2.6	-0.038	0.64	0.87
Th17	WASH3P	3.5	-0.034	0.64	0.87
Th17	WASH7P	1.8	-0.012	0.91	0.98
Th17	WASL	3.8	-0.027	0.7	0.9
Th17	WBP1	0.45	0.14	0.32	0.67
Th17	WBP11	7.4	0.028	0.37	0.72
Th17	WBP1L	5.6	0.11	0.037	0.25
Th17	WBP2	6.8	0.0025	0.94	0.99
Th17	WBP2NL	0.089	-0.4	0.085	0.37
Th17	WBP4	4.3	-0.1	0.13	0.46
Th17	WBP5	0.56	0.11	0.62	0.86
Th17	WBSCR16	5.5	-0.0093	0.82	0.94
Th17	WBSCR22	6.3	0.042	0.24	0.6
Th17	WDFY1	6.8	0.0049	0.92	0.98
Th17	WDFY2	5.9	0.0049	0.92	0.98
Th17	WDHD1	3.6	-0.069	0.49	0.79
Th17	WDPCP	3.1	-0.26	0.0085	0.1
Th17	WDR1	9.4	0.031	0.38	0.72
Th17	WDR11	6.5	0.087	0.052	0.29
Th17	WDR12	4.8	0.023	0.66	0.88
Th17	WDR13	5.3	0.024	0.64	0.87
Th17	WDR17	0.26	0.45	0.2	0.55
Th17	WDR18	5.4	0.024	0.69	0.89
Th17	WDR19	4.7	-0.15	0.12	0.44
Th17	WDR20	5.6	-0.059	0.15	0.48
Th17	WDR24	5	0.012	0.83	0.95
Th17	WDR25	3.7	0.076	0.26	0.62
Th17	WDR26	5	-0.026	0.69	0.89
Th17	WDR27	3.9	-0.16	0.041	0.26
Th17	WDR3	6.2	0.021	0.64	0.87
Th17	WDR33	7.1	-0.02	0.57	0.84
Th17	WDR34	2.5	-0.15	0.22	0.57
Th17	WDR35	4.3	-0.18	0.03	0.22
Th17	WDR36	6.3	0.0071	0.89	0.97
Th17	WDR37	6.3	-0.077	0.1	0.4
Th17	WDR4	3.9	0.059	0.41	0.74
Th17	WDR41	3.7	0.0008	0.99	1
Th17	WDR43	6.3	0.081	0.058	0.31
Th17	WDR44	5.8	0.034	0.49	0.79
Th17	WDR45	6.2	0.072	0.052	0.29
Th17	WDR45B	6.4	-0.049	0.17	0.52
Th17	WDR46	6.5	0.054	0.088	0.38
Th17	WDR47	5.4	-0.048	0.39	0.73
Th17	WDR48	7.1	0.02	0.58	0.84
Th17	WDR5	5	0.078	0.24	0.59
Th17	WDR53	5.3	-0.037	0.38	0.72
Th17	WDR54	5.3	0.035	0.39	0.73
Th17	WDR55	5.9	0.06	0.089	0.38
Th17	WDR59	6.1	-0.0032	0.94	0.99
Th17	WDR5B	3.9	-0.083	0.38	0.72
Th17	WDR6	8.1	-0.053	0.22	0.58
Th17	WDR60	4	-0.0061	0.93	0.98
Th17	WDR61	6.3	0.038	0.27	0.63
Th17	WDR62	1.5	-0.017	0.92	0.98
Th17	WDR63	0.13	0.53	0.1	0.4
Th17	WDR64	0.48	0.22	0.35	0.7
Th17	WDR7	6.7	-0.032	0.59	0.85
Th17	WDR70	5.2	0.081	0.042	0.26
Th17	WDR73	5.9	-0.054	0.25	0.6
Th17	WDR74	5.3	0.07	0.086	0.37
Th17	WDR75	6.5	-0.038	0.4	0.73
Th17	WDR76	4.5	-0.19	0.0064	0.086
Th17	WDR77	6.3	-0.0057	0.87	0.96
Th17	WDR78	1.4	-0.13	0.45	0.77
Th17	WDR81	6.7	0.002	0.98	0.99
Th17	WDR82	8.2	0.03	0.56	0.83
Th17	WDR83	4	-0.059	0.27	0.62
Th17	WDR83OS	4.6	0.05	0.38	0.72
Th17	WDR86	3.4	-0.27	0.074	0.35
Th17	WDR86-AS1	5.7	-0.15	0.21	0.56
Th17	WDR88	1.6	0.073	0.55	0.83
Th17	WDR89	5.5	0.0016	0.98	0.99
Th17	WDR90	3	-0.28	0.022	0.18
Th17	WDR91	5	-0.17	0.0019	0.038
Th17	WDR92	4.4	0.049	0.33	0.69
Th17	WDSUB1	3.5	0.19	0.061	0.32
Th17	WDTC1	4.3	-0.058	0.46	0.78
Th17	WDYHV1	3.8	0.012	0.86	0.96
Th17	WEE1	4.9	-0.13	0.17	0.52
Th17	WEE2-AS1	0.41	0.029	0.88	0.97
Th17	WFS1	2.5	-0.0058	0.96	0.99
Th17	WHAMM	5.4	0.0042	0.94	0.99
Th17	WHAMMP1	3.9	0.015	0.87	0.96
Th17	WHAMMP2	1.4	0.095	0.62	0.86
Th17	WHAMMP3	2.3	-0.2	0.11	0.43
Th17	WHSC1	6.1	0.016	0.76	0.92
Th17	WHSC1L1	8.2	0.12	0.0002	0.0067
Th17	WIBG	5.7	0.063	0.2	0.55
Th17	WIPF1	8	0.021	0.56	0.83
Th17	WIPF2	4.8	0.0019	0.97	0.99
Th17	WIPI1	4.2	-0.16	0.02	0.17
Th17	WIPI2	7	0.0037	0.92	0.98
Th17	WIZ	2.2	0.048	0.61	0.86
Th17	WNK1	7.5	-0.072	0.24	0.59
Th17	WNT1	2.4	-0.025	0.85	0.96
Th17	WNT10A	3.8	-0.087	0.68	0.89
Th17	WNT10B	2.2	0.14	0.37	0.71
Th17	WNT7A	3.2	-0.22	0.14	0.47
Th17	WRAP53	3.9	-0.078	0.19	0.55
Th17	WRAP73	6	-0.012	0.73	0.91
Th17	WRB	4.4	-0.047	0.4	0.73
Th17	WRN	5	-0.031	0.64	0.87
Th17	WRNIP1	6.6	0.0062	0.84	0.96
Th17	WSB1	7.5	-0.066	0.026	0.2
Th17	WSB2	5.5	0.15	0.0046	0.071
Th17	WTAP	7.2	0.017	0.63	0.87
Th17	WWC1	0.92	0.6	0.021	0.18
Th17	WWC2	2.7	0.12	0.56	0.84
Th17	WWC3	5.3	-0.099	0.19	0.54
Th17	WWOX	3.9	-0.12	0.068	0.33
Th17	WWP1	6.2	-0.092	0.03	0.22
Th17	WWP2	7.2	0.0042	0.92	0.98
Th17	WWTR1	1.7	-0.2	0.35	0.7
Th17	XAB2	4.8	-0.023	0.88	0.97
Th17	XAF1	8.5	1	3.20E-11	9.80E-09
Th17	XBP1	8.5	0.026	0.66	0.88
Th17	XIAP	4.8	-0.029	0.59	0.85
Th17	XIST	4.1	0.076	0.72	0.91
Th17	XKR6	2.1	-0.064	0.5	0.8
Th17	XKR8	5.3	-0.16	0.0014	0.031
Th17	XKR9	0.21	0.043	0.89	0.97
Th17	XPA	5.3	-0.031	0.5	0.8
Th17	XPC	7.9	0.031	0.37	0.71
Th17	XPNPEP1	6.1	0.11	0.019	0.17
Th17	XPNPEP2	1.6	0.098	0.48	0.79
Th17	XPNPEP3	4.3	-0.032	0.58	0.84
Th17	XPO1	7.3	-0.014	0.83	0.95
Th17	XPO4	6	0.024	0.72	0.91
Th17	XPO5	6	0.054	0.3	0.66
Th17	XPO6	7.2	0.083	0.18	0.52
Th17	XPO7	6	0.056	0.24	0.6
Th17	XPOT	7.8	0.04	0.34	0.69
Th17	XPR1	5.1	0.11	0.29	0.64
Th17	XRCC1	5.6	0.013	0.75	0.92
Th17	XRCC2	1.1	-0.38	0.095	0.39
Th17	XRCC3	3.1	0.023	0.76	0.92
Th17	XRCC4	3.8	0.094	0.15	0.49
Th17	XRCC5	9.2	0.03	0.26	0.62
Th17	XRCC6	9.2	0.032	0.2	0.55
Th17	XRCC6BP1	3.1	0.0035	0.97	0.99
Th17	XRN1	7.3	0.14	0.023	0.19
Th17	XRN2	7.7	0.066	0.043	0.27
Th17	XRRA1	5.4	0.11	0.46	0.77
Th17	XXYLT1	3	0.11	0.22	0.58
Th17	XYLB	1.7	-0.19	0.27	0.63
Th17	XYLT1	4.5	-0.068	0.37	0.71
Th17	XYLT2	5	-0.094	0.21	0.57
Th17	YAE1D1	3.5	-0.18	0.0034	0.057
Th17	YAF2	3.9	0.01	0.86	0.96
Th17	YARS	6.7	0.12	0.028	0.21
Th17	YARS2	5.3	0.019	0.64	0.87
Th17	YBEY	3.4	0.06	0.44	0.76
Th17	YBX1	6.2	0.091	0.082	0.36
Th17	YBX3	2.7	0.51	0.034	0.23
Th17	YDJC	5.8	-0.065	0.29	0.65
Th17	YEATS2	5.9	0.038	0.55	0.83
Th17	YEATS4	5.1	0.045	0.49	0.79
Th17	YES1	2.3	0.47	0.0067	0.089
Th17	YIF1A	5.1	0.086	0.11	0.41
Th17	YIF1B	4.7	0.024	0.66	0.88
Th17	YIPF1	5.2	0.023	0.61	0.86
Th17	YIPF2	2.8	0.067	0.43	0.76
Th17	YIPF3	6.6	0.0054	0.88	0.97
Th17	YIPF4	6.6	-0.00059	0.99	1
Th17	YIPF5	6.5	-0.028	0.4	0.74
Th17	YIPF6	5.1	-0.013	0.78	0.93
Th17	YJEFN3	1.4	-0.1	0.44	0.76
Th17	YKT6	5.5	0.094	0.071	0.34
Th17	YLPM1	6.1	-0.071	0.23	0.58
Th17	YME1L1	8.5	0.016	0.56	0.83
Th17	YOD1	3.6	-0.21	0.062	0.32
Th17	YPEL1	3.9	-0.21	0.0033	0.055
Th17	YPEL2	5.4	0.04	0.51	0.8
Th17	YPEL3	6.6	-0.11	0.029	0.22
Th17	YPEL5	7.7	0.0023	0.95	0.99
Th17	YRDC	4.9	0.038	0.43	0.76
Th17	YTHDC1	5.6	-0.049	0.35	0.7
Th17	YTHDC2	6.6	-0.026	0.62	0.86
Th17	YTHDF1	6.8	-0.0085	0.8	0.94
Th17	YTHDF2	7.9	0.092	0.00048	0.013
Th17	YTHDF3	7	-0.061	0.18	0.53
Th17	YTHDF3-AS1	0.062	0.078	0.67	0.88
Th17	YWHAB	9.3	0.014	0.67	0.89
Th17	YWHAE	6.8	0.068	0.14	0.47
Th17	YWHAG	2.5	0.0059	0.95	0.99
Th17	YWHAH	8.1	-0.0093	0.82	0.95
Th17	YWHAQ	8.9	0.046	0.32	0.67
Th17	YWHAZ	11	0.023	0.43	0.76
Th17	YY1	5.4	-0.073	0.086	0.37
Th17	YY1AP1	6.7	0.002	0.95	0.99
Th17	YY2	1.3	-0.35	0.038	0.25
Th17	ZADH2	4.8	-0.042	0.59	0.85
Th17	ZAK	2.1	-0.35	0.03	0.22
Th17	ZAP70	8.6	0.0077	0.86	0.96
Th17	ZBED2	1.8	-0.31	0.05	0.29
Th17	ZBED3	0.56	0.15	0.45	0.77
Th17	ZBED4	5.8	0.00042	0.99	1
Th17	ZBED5	6.3	-0.019	0.63	0.87
Th17	ZBED5-AS1	3.9	0.067	0.31	0.66
Th17	ZBED6	1.7	0.45	0.012	0.13
Th17	ZBED6CL	4.1	0.012	0.9	0.97
Th17	ZBED8	0.97	0.058	0.8	0.94
Th17	ZBP1	5.7	0.14	0.052	0.29
Th17	ZBTB1	6.7	-0.13	0.00087	0.021
Th17	ZBTB10	3.2	-0.12	0.35	0.7
Th17	ZBTB11	6.3	-0.08	0.1	0.41
Th17	ZBTB11-AS1	2	-0.029	0.81	0.94
Th17	ZBTB14	6.1	-0.078	0.057	0.31
Th17	ZBTB16	4.8	0.44	0.0046	0.071
Th17	ZBTB17	5.7	-0.015	0.75	0.92
Th17	ZBTB18	2.4	-0.17	0.12	0.44
Th17	ZBTB2	6.2	-0.13	0.0017	0.035
Th17	ZBTB20	6.8	-0.14	0.0059	0.083
Th17	ZBTB20-AS1	0.096	-0.21	0.32	0.68
Th17	ZBTB21	4.5	-0.14	0.11	0.41
Th17	ZBTB22	3.9	-0.023	0.73	0.91
Th17	ZBTB24	6	-0.049	0.31	0.67
Th17	ZBTB25	6.3	-0.11	0.029	0.22
Th17	ZBTB26	2	0.049	0.7	0.9
Th17	ZBTB3	3.9	-0.12	0.12	0.44
Th17	ZBTB32	1.1	0.15	0.48	0.79
Th17	ZBTB33	6.1	-0.067	0.34	0.69
Th17	ZBTB34	3	-0.051	0.59	0.85
Th17	ZBTB37	2.1	0.17	0.26	0.61
Th17	ZBTB38	7.2	0.038	0.48	0.79
Th17	ZBTB39	4.3	-0.076	0.3	0.66
Th17	ZBTB4	5.6	0.092	0.25	0.61
Th17	ZBTB40	6.4	-0.11	0.18	0.53
Th17	ZBTB41	4.8	0.0035	0.97	0.99
Th17	ZBTB42	1.8	-0.076	0.61	0.86
Th17	ZBTB43	5.4	0.0031	0.95	0.99
Th17	ZBTB44	4.9	-0.069	0.22	0.58
Th17	ZBTB45	2.7	-0.0046	0.95	0.99
Th17	ZBTB46	0.72	0.45	0.018	0.17
Th17	ZBTB48	5.1	-0.05	0.24	0.59
Th17	ZBTB49	4.5	-0.011	0.84	0.96
Th17	ZBTB5	3	-0.083	0.42	0.75
Th17	ZBTB6	3.9	-0.089	0.36	0.7
Th17	ZBTB7A	6.1	-0.1	0.14	0.48
Th17	ZBTB7B	4.3	-0.018	0.8	0.94
Th17	ZBTB8OS	5.1	0.081	0.059	0.31
Th17	ZBTB9	4.7	-0.084	0.27	0.62
Th17	ZC2HC1A	5.6	-0.0025	0.98	0.99
Th17	ZC2HC1C	2.2	0.2	0.083	0.37
Th17	ZC3H10	4	0.0074	0.91	0.98
Th17	ZC3H11A	8	-0.02	0.64	0.87
Th17	ZC3H12A	5.2	-0.023	0.74	0.91
Th17	ZC3H12B	1.8	-0.15	0.33	0.68
Th17	ZC3H12D	6.1	0.14	0.038	0.25
Th17	ZC3H13	7	0.017	0.59	0.85
Th17	ZC3H14	6.8	-0.054	0.1	0.41
Th17	ZC3H15	6.9	0.037	0.33	0.68
Th17	ZC3H18	5.4	-0.092	0.079	0.36
Th17	ZC3H3	5.3	0.01	0.85	0.96
Th17	ZC3H4	2.8	0.1	0.21	0.56
Th17	ZC3H6	4.4	-0.044	0.47	0.78
Th17	ZC3H7A	7.2	0.015	0.7	0.9
Th17	ZC3H7B	3.6	0.077	0.37	0.72
Th17	ZC3H8	4.2	-0.053	0.38	0.72
Th17	ZC3HAV1	8.7	0.048	0.21	0.56
Th17	ZC3HAV1L	1.6	-0.13	0.47	0.78
Th17	ZC3HC1	5.1	0.026	0.56	0.84
Th17	ZC4H2	3.1	0.099	0.32	0.67
Th17	ZCCHC10	5.4	0.014	0.79	0.94
Th17	ZCCHC11	7.3	-0.08	0.071	0.34
Th17	ZCCHC14	2.3	-0.029	0.8	0.94
Th17	ZCCHC17	5.2	0.051	0.27	0.63
Th17	ZCCHC18	1.8	-0.29	0.063	0.32
Th17	ZCCHC2	4.1	0.12	0.22	0.58
Th17	ZCCHC24	1.1	-0.027	0.88	0.97
Th17	ZCCHC3	4.3	-0.11	0.051	0.29
Th17	ZCCHC4	4.9	-0.0035	0.94	0.99
Th17	ZCCHC6	7.2	0.012	0.79	0.94
Th17	ZCCHC7	5.7	-0.065	0.096	0.39
Th17	ZCCHC8	5.7	-0.051	0.2	0.55
Th17	ZCCHC9	4.7	0.016	0.75	0.92
Th17	ZCRB1	5.5	0.035	0.52	0.81
Th17	ZCWPW1	2.7	-0.051	0.61	0.86
Th17	ZCWPW2	0.21	-0.22	0.3	0.66
Th17	ZDBF2	4.7	0.14	0.19	0.54
Th17	ZDHHC11	1.8	-1.1	3.00E-05	0.0014
Th17	ZDHHC12	5	0.069	0.24	0.6
Th17	ZDHHC13	5.3	-0.07	0.17	0.51
Th17	ZDHHC14	2.2	-0.044	0.71	0.9
Th17	ZDHHC15	-0.03	-0.44	0.13	0.45
Th17	ZDHHC16	5.6	0.049	0.21	0.56
Th17	ZDHHC17	5.6	-0.03	0.59	0.85
Th17	ZDHHC18	5.6	0.11	0.14	0.47
Th17	ZDHHC2	5.1	-0.044	0.49	0.79
Th17	ZDHHC20	6.7	-0.063	0.27	0.63
Th17	ZDHHC21	4	0.0059	0.94	0.99
Th17	ZDHHC23	3.1	-0.0033	0.98	0.99
Th17	ZDHHC24	3.9	0.078	0.23	0.59
Th17	ZDHHC3	6	-0.033	0.36	0.71
Th17	ZDHHC4	4.9	0.1	0.06	0.31
Th17	ZDHHC5	7.1	0.013	0.78	0.93
Th17	ZDHHC6	7	-0.029	0.37	0.72
Th17	ZDHHC7	6.4	0.043	0.33	0.68
Th17	ZDHHC8	3.5	-0.015	0.88	0.97
Th17	ZDHHC9	3.3	0.083	0.37	0.71
Th17	ZEB1	6.1	-0.025	0.55	0.83
Th17	ZEB1-AS1	2.8	-0.12	0.19	0.55
Th17	ZEB2	2.9	-0.21	0.26	0.62
Th17	ZER1	6.5	0.019	0.6	0.85
Th17	ZFAND1	5.3	-0.029	0.51	0.8
Th17	ZFAND2A	4.5	0.065	0.25	0.6
Th17	ZFAND2B	6.4	0.038	0.3	0.66
Th17	ZFAND3	2.8	0.022	0.83	0.95
Th17	ZFAND4	5.6	0.047	0.27	0.63
Th17	ZFAND5	7.5	0.0031	0.93	0.98
Th17	ZFAND6	6.8	0.003	0.94	0.99
Th17	ZFAS1	4.9	0.073	0.23	0.59
Th17	ZFAT	3.1	-0.047	0.61	0.86
Th17	ZFC3H1	7.1	-0.043	0.28	0.64
Th17	ZFHX3	1.8	0.32	0.042	0.27
Th17	ZFP1	5.1	-0.11	0.037	0.25
Th17	ZFP14	4.4	-0.19	0.016	0.16
Th17	ZFP2	1.3	-0.13	0.51	0.81
Th17	ZFP28	3.5	-0.36	0.0058	0.082
Th17	ZFP3	3.4	-0.24	0.073	0.34
Th17	ZFP30	3.1	-0.044	0.64	0.87
Th17	ZFP36	7.5	-0.05	0.5	0.8
Th17	ZFP36L1	7.3	-0.18	0.14	0.47
Th17	ZFP36L2	9.6	0.13	0.11	0.42
Th17	ZFP37	3.1	-0.25	0.036	0.24
Th17	ZFP41	4.3	-0.13	0.14	0.47
Th17	ZFP57	2.8	0.75	0.096	0.39
Th17	ZFP62	5	-0.077	0.2	0.55
Th17	ZFP64	4.3	-0.097	0.074	0.35
Th17	ZFP69	4.2	-0.052	0.41	0.74
Th17	ZFP69B	2.1	-0.18	0.25	0.61
Th17	ZFP82	4.7	-0.13	0.097	0.4
Th17	ZFP90	5.9	-0.022	0.66	0.88
Th17	ZFP91	3.9	0.027	0.72	0.91
Th17	ZFPL1	4.3	-0.024	0.62	0.86
Th17	ZFPM1	0.52	-0.13	0.46	0.77
Th17	ZFR	7.4	-0.033	0.27	0.63
Th17	ZFR2	0.34	0.1	0.62	0.86
Th17	ZFX	6.6	-0.023	0.58	0.84
Th17	ZFYVE1	5.3	-0.0056	0.9	0.98
Th17	ZFYVE16	4.8	-0.13	0.04	0.26
Th17	ZFYVE19	5.1	-0.069	0.26	0.62
Th17	ZFYVE21	4.7	0.016	0.76	0.92
Th17	ZFYVE26	4.4	-0.042	0.61	0.86
Th17	ZFYVE27	6.3	-0.014	0.72	0.91
Th17	ZFYVE28	5.7	-0.068	0.32	0.67
Th17	ZFYVE9	3.1	-0.19	0.2	0.55
Th17	ZGLP1	0.61	-0.0085	0.96	0.99
Th17	ZGPAT	6.5	-0.024	0.56	0.84
Th17	ZGRF1	3.2	-0.18	0.14	0.47
Th17	ZHX1	5.8	-0.035	0.46	0.77
Th17	ZHX2	5.6	-0.034	0.46	0.77
Th17	ZHX3	3.5	0.02	0.83	0.95
Th17	ZIK1	3.8	-0.12	0.24	0.6
Th17	ZKSCAN1	7.5	0.12	0.003	0.052
Th17	ZKSCAN2	2.4	-0.06	0.66	0.88
Th17	ZKSCAN3	3.4	-0.065	0.42	0.74
Th17	ZKSCAN4	3.9	-0.058	0.44	0.76
Th17	ZKSCAN5	4.5	0.093	0.1	0.4
Th17	ZKSCAN7	2.7	0.03	0.77	0.92
Th17	ZKSCAN8	4.4	-0.1	0.34	0.69
Th17	ZMAT1	4.3	-0.11	0.13	0.45
Th17	ZMAT2	5.8	0.12	0.003	0.052
Th17	ZMAT3	5.6	0.17	0.0039	0.063
Th17	ZMAT5	3.4	0.13	0.038	0.25
Th17	ZMIZ1	5	-0.042	0.55	0.83
Th17	ZMIZ1-AS1	1.4	-0.0074	0.96	0.99
Th17	ZMIZ2	5.2	0.16	0.03	0.22
Th17	ZMPSTE24	6.6	0.072	0.092	0.39
Th17	ZMYM1	4.8	0.041	0.49	0.79
Th17	ZMYM2	6.4	-0.01	0.81	0.94
Th17	ZMYM3	3.6	0.049	0.44	0.76
Th17	ZMYM4	5.8	0.015	0.72	0.91
Th17	ZMYM5	6.1	0.0069	0.88	0.97
Th17	ZMYM6	6.3	0.0078	0.86	0.96
Th17	ZMYM6NB	6.8	0.012	0.79	0.93
Th17	ZMYND10	-0.019	-0.46	0.065	0.33
Th17	ZMYND11	7	-0.13	0.0014	0.031
Th17	ZMYND19	4.8	-0.035	0.5	0.8
Th17	ZMYND8	6.1	0.011	0.78	0.93
Th17	ZNF10	4	-0.078	0.37	0.72
Th17	ZNF100	4.2	-0.079	0.54	0.83
Th17	ZNF101	6.9	0.18	0.00038	0.011
Th17	ZNF106	7	0.053	0.085	0.37
Th17	ZNF107	6	0.095	0.093	0.39
Th17	ZNF117	2.2	-0.072	0.6	0.85
Th17	ZNF12	6.8	-0.059	0.18	0.52
Th17	ZNF121	1.8	0.016	0.9	0.97
Th17	ZNF124	3.9	0.0081	0.91	0.98
Th17	ZNF131	6.4	-0.066	0.094	0.39
Th17	ZNF132	2.5	-0.073	0.62	0.86
Th17	ZNF133	4.1	-0.02	0.75	0.92
Th17	ZNF134	5.1	-0.018	0.73	0.91
Th17	ZNF136	5.5	-0.019	0.73	0.91
Th17	ZNF137P	1.3	-0.097	0.55	0.83
Th17	ZNF138	4.6	-0.025	0.7	0.9
Th17	ZNF14	5.7	-0.069	0.41	0.74
Th17	ZNF140	5.7	-0.026	0.54	0.82
Th17	ZNF141	4.1	-0.12	0.14	0.46
Th17	ZNF142	5.1	0.031	0.65	0.88
Th17	ZNF143	5.9	0.042	0.32	0.68
Th17	ZNF146	7.1	0.04	0.46	0.78
Th17	ZNF148	7.1	-0.024	0.5	0.8
Th17	ZNF154	2.7	-0.61	0.016	0.16
Th17	ZNF155	2.8	0.0088	0.92	0.98
Th17	ZNF157	0.00021	-0.3	0.34	0.69
Th17	ZNF16	3.4	0.039	0.62	0.86
Th17	ZNF160	6.4	-0.092	0.099	0.4
Th17	ZNF165	1.3	-0.059	0.71	0.9
Th17	ZNF169	3.5	-0.16	0.03	0.22
Th17	ZNF17	4.1	-0.068	0.32	0.67
Th17	ZNF174	4.8	0.03	0.5	0.8
Th17	ZNF175	3.1	-0.086	0.34	0.69
Th17	ZNF18	5.2	0.032	0.49	0.79
Th17	ZNF180	4.8	-0.064	0.2	0.55
Th17	ZNF181	5.1	-0.055	0.41	0.74
Th17	ZNF182	5.1	-0.16	0.0063	0.086
Th17	ZNF184	5.5	0.024	0.64	0.87
Th17	ZNF185	2.4	-0.092	0.49	0.79
Th17	ZNF189	2.7	-0.038	0.65	0.88
Th17	ZNF19	2.7	0.12	0.2	0.55
Th17	ZNF195	5.6	0.052	0.14	0.46
Th17	ZNF197	4	-0.022	0.8	0.94
Th17	ZNF2	3.8	-0.12	0.097	0.39
Th17	ZNF200	5.2	-0.092	0.087	0.37
Th17	ZNF202	5.1	0.011	0.88	0.97
Th17	ZNF204P	3.2	-0.067	0.56	0.84
Th17	ZNF205	0.27	-0.018	0.93	0.98
Th17	ZNF205-AS1	0.09	-0.13	0.54	0.82
Th17	ZNF207	8.1	0.058	0.025	0.2
Th17	ZNF208	3.8	-0.35	0.086	0.37
Th17	ZNF211	6.3	-0.059	0.2	0.55
Th17	ZNF212	4.9	-0.082	0.062	0.32
Th17	ZNF213	3	-0.076	0.39	0.72
Th17	ZNF213-AS1	3.8	-0.16	0.015	0.15
Th17	ZNF217	5.3	0.0089	0.92	0.98
Th17	ZNF219	1.9	-0.32	0.013	0.14
Th17	ZNF22	6.1	-0.0018	0.97	0.99
Th17	ZNF221	0.84	0.31	0.19	0.55
Th17	ZNF222	3	-0.039	0.68	0.89
Th17	ZNF223	2.8	0.079	0.51	0.8
Th17	ZNF224	3.5	-0.083	0.25	0.61
Th17	ZNF225	3.8	-0.046	0.59	0.85
Th17	ZNF226	5.4	-0.066	0.21	0.56
Th17	ZNF227	5.5	0.038	0.47	0.78
Th17	ZNF229	0.25	0.42	0.25	0.6
Th17	ZNF23	4.9	-0.045	0.46	0.77
Th17	ZNF230	3.9	-0.084	0.24	0.6
Th17	ZNF232	3.8	-0.021	0.77	0.92
Th17	ZNF233	1.2	0.21	0.25	0.61
Th17	ZNF234	4.7	-0.05	0.45	0.77
Th17	ZNF235	4.1	0.12	0.096	0.39
Th17	ZNF236	5.3	-0.098	0.071	0.34
Th17	ZNF239	2.8	0.039	0.74	0.91
Th17	ZNF24	7.1	0.0071	0.81	0.94
Th17	ZNF248	5.1	-0.13	0.051	0.29
Th17	ZNF25	4.9	-0.03	0.61	0.86
Th17	ZNF250	4.4	-0.11	0.14	0.47
Th17	ZNF251	4.7	0.016	0.78	0.93
Th17	ZNF252P	4.1	-0.09	0.39	0.73
Th17	ZNF252P-AS1	1.4	-0.39	0.069	0.34
Th17	ZNF253	4.6	0.0052	0.94	0.99
Th17	ZNF254	4.7	0.0014	0.98	1
Th17	ZNF256	3.2	0.013	0.9	0.97
Th17	ZNF257	2.6	0.12	0.39	0.73
Th17	ZNF26	5.4	-0.062	0.19	0.54
Th17	ZNF260	5.2	-0.15	0.0071	0.092
Th17	ZNF263	6.2	-0.061	0.096	0.39
Th17	ZNF264	4.8	-0.021	0.73	0.91
Th17	ZNF266	6.5	-0.12	0.036	0.24
Th17	ZNF267	6.1	0.2	0.00077	0.02
Th17	ZNF268	5.8	0.018	0.76	0.92
Th17	ZNF271P	5.7	-0.039	0.44	0.76
Th17	ZNF273	3.7	-0.061	0.44	0.76
Th17	ZNF274	6	0.033	0.48	0.78
Th17	ZNF275	4.7	0.16	0.028	0.21
Th17	ZNF276	6.9	-0.061	0.12	0.44
Th17	ZNF277	5.1	0.04	0.4	0.73
Th17	ZNF28	5.8	0.043	0.54	0.82
Th17	ZNF280B	3.2	-0.027	0.71	0.9
Th17	ZNF280C	3.7	-0.16	0.047	0.28
Th17	ZNF280D	4.7	-0.068	0.26	0.62
Th17	ZNF281	6.4	0.0013	0.98	0.99
Th17	ZNF282	2.1	0.055	0.57	0.84
Th17	ZNF283	2.8	-0.099	0.34	0.69
Th17	ZNF284	0.82	0.33	0.13	0.45
Th17	ZNF285	1.3	0.33	0.19	0.54
Th17	ZNF286A	4.4	0.052	0.41	0.74
Th17	ZNF286B	1.8	-0.16	0.14	0.48
Th17	ZNF287	5	0.06	0.27	0.63
Th17	ZNF292	8	-0.031	0.56	0.83
Th17	ZNF296	1.5	-0.37	0.002	0.039
Th17	ZNF3	6	-0.072	0.078	0.35
Th17	ZNF30	4	-0.13	0.088	0.38
Th17	ZNF300	2	-0.28	0.088	0.38
Th17	ZNF302	6	-0.021	0.63	0.87
Th17	ZNF304	4.1	-0.09	0.26	0.62
Th17	ZNF311	0.11	0.44	0.15	0.48
Th17	ZNF316	4.7	-0.095	0.39	0.73
Th17	ZNF317	6.8	0.027	0.45	0.77
Th17	ZNF318	5.3	-0.18	0.013	0.13
Th17	ZNF319	4.6	-0.058	0.42	0.75
Th17	ZNF32	4.5	0.041	0.45	0.77
Th17	ZNF32-AS2	1.9	-0.14	0.24	0.59
Th17	ZNF320	3.8	-0.01	0.94	0.99
Th17	ZNF322	3.3	-0.2	0.0047	0.072
Th17	ZNF324	4.9	-0.14	0.017	0.16
Th17	ZNF324B	1.1	0.35	0.0094	0.11
Th17	ZNF326	4.3	-0.0054	0.93	0.98
Th17	ZNF329	4.3	-0.044	0.64	0.87
Th17	ZNF330	5.7	-0.0051	0.89	0.97
Th17	ZNF331	5.7	0.0098	0.87	0.97
Th17	ZNF333	4.9	-0.067	0.19	0.54
Th17	ZNF335	6.5	-0.11	0.02	0.17
Th17	ZNF337	5.3	0.022	0.66	0.88
Th17	ZNF337-AS1	0.76	0.031	0.84	0.95
Th17	ZNF33A	6.6	-0.11	0.073	0.34
Th17	ZNF33B	6	-0.14	0.035	0.24
Th17	ZNF34	3.7	-0.0063	0.92	0.98
Th17	ZNF341	3.3	0.14	0.058	0.31
Th17	ZNF343	4.1	-0.12	0.075	0.35
Th17	ZNF345	4.3	-0.21	0.003	0.053
Th17	ZNF346	5.5	-0.045	0.35	0.7
Th17	ZNF347	3.7	-0.18	0.2	0.55
Th17	ZNF35	1.6	0.013	0.94	0.99
Th17	ZNF350	5.4	-0.089	0.058	0.31
Th17	ZNF354A	5.2	-0.014	0.81	0.94
Th17	ZNF354B	4.6	0.0084	0.88	0.97
Th17	ZNF354C	2.9	-0.12	0.35	0.7
Th17	ZNF358	-0.019	0.16	0.45	0.77
Th17	ZNF362	4.5	-0.037	0.61	0.86
Th17	ZNF365	3.2	-0.3	0.14	0.47
Th17	ZNF367	3.7	-0.17	0.038	0.25
Th17	ZNF37A	5.9	-0.06	0.24	0.6
Th17	ZNF37BP	5.6	-0.054	0.34	0.69
Th17	ZNF382	4.4	-0.073	0.26	0.62
Th17	ZNF383	4.5	-0.025	0.65	0.88
Th17	ZNF384	6.1	-0.037	0.25	0.61
Th17	ZNF391	0.67	0.18	0.47	0.78
Th17	ZNF394	6.5	0.026	0.38	0.72
Th17	ZNF395	4.6	-0.13	0.13	0.45
Th17	ZNF396	2	0.26	0.064	0.33
Th17	ZNF397	4.4	-0.0057	0.94	0.99
Th17	ZNF398	5.8	-0.11	0.13	0.45
Th17	ZNF404	1.6	-0.086	0.6	0.85
Th17	ZNF407	4.9	-0.14	0.16	0.5
Th17	ZNF408	4.7	-0.046	0.39	0.73
Th17	ZNF41	5.1	0.03	0.66	0.88
Th17	ZNF410	6.9	0.013	0.67	0.88
Th17	ZNF414	3.5	-0.05	0.48	0.79
Th17	ZNF415	0.09	0.16	0.66	0.88
Th17	ZNF416	3.6	0.0085	0.92	0.98
Th17	ZNF417	3.6	-0.11	0.29	0.65
Th17	ZNF418	1.4	-0.68	0.014	0.14
Th17	ZNF419	4.4	-0.1	0.12	0.43
Th17	ZNF420	5.5	-0.016	0.73	0.91
Th17	ZNF425	2	0.0014	0.99	1
Th17	ZNF426	5.1	0.011	0.83	0.95
Th17	ZNF428	1.8	-0.18	0.059	0.31
Th17	ZNF429	4.8	-0.024	0.77	0.93
Th17	ZNF43	4.9	-0.066	0.31	0.67
Th17	ZNF430	6.5	0.026	0.52	0.81
Th17	ZNF431	5	-0.033	0.6	0.85
Th17	ZNF432	3.6	-0.067	0.42	0.75
Th17	ZNF433	1.3	-0.1	0.52	0.81
Th17	ZNF436	4.4	-0.25	0.0029	0.051
Th17	ZNF436-AS1	1.2	-0.44	0.017	0.16
Th17	ZNF438	3.8	-0.14	0.13	0.45
Th17	ZNF439	3.4	-0.09	0.46	0.77
Th17	ZNF44	6.1	0.045	0.36	0.7
Th17	ZNF440	3.6	0.098	0.28	0.64
Th17	ZNF441	4.7	-0.012	0.89	0.97
Th17	ZNF442	1.1	-0.14	0.57	0.84
Th17	ZNF443	3.3	-0.15	0.12	0.44
Th17	ZNF444	4.3	-0.0053	0.93	0.98
Th17	ZNF445	3.5	-0.11	0.29	0.64
Th17	ZNF446	3.7	0.038	0.61	0.86
Th17	ZNF449	4.4	-0.12	0.12	0.44
Th17	ZNF45	5.2	0.0045	0.92	0.98
Th17	ZNF451	7.1	-0.042	0.35	0.7
Th17	ZNF460	5.3	-0.093	0.37	0.71
Th17	ZNF461	3.6	-0.0046	0.96	0.99
Th17	ZNF462	1.4	1.3	9.70E-07	8.10E-05
Th17	ZNF467	1.3	-0.2	0.28	0.64
Th17	ZNF468	6.3	0.092	0.1	0.41
Th17	ZNF470	3.4	-0.22	0.056	0.31
Th17	ZNF471	0.45	-0.3	0.41	0.74
Th17	ZNF473	4.2	0.019	0.79	0.93
Th17	ZNF48	3.7	0.023	0.79	0.93
Th17	ZNF480	5.8	-0.064	0.22	0.58
Th17	ZNF483	2.3	-0.065	0.61	0.86
Th17	ZNF484	4.9	-0.022	0.75	0.92
Th17	ZNF485	3.4	0.17	0.048	0.28
Th17	ZNF486	3.1	-0.16	0.18	0.53
Th17	ZNF487	2.1	0.021	0.85	0.96
Th17	ZNF490	3.8	0.017	0.86	0.96
Th17	ZNF493	4.4	-0.15	0.066	0.33
Th17	ZNF496	2.4	-0.16	0.098	0.4
Th17	ZNF497	0.77	-0.13	0.45	0.77
Th17	ZNF500	4.4	-0.089	0.19	0.54
Th17	ZNF501	3	-0.015	0.89	0.97
Th17	ZNF502	2.8	0.028	0.83	0.95
Th17	ZNF506	5.2	-0.027	0.58	0.84
Th17	ZNF507	5.3	-0.0036	0.96	0.99
Th17	ZNF510	4.1	-0.043	0.61	0.86
Th17	ZNF511	3.9	-0.021	0.68	0.89
Th17	ZNF512	6.9	-0.11	0.02	0.18
Th17	ZNF512B	3.1	0.069	0.41	0.74
Th17	ZNF513	4	0.026	0.65	0.88
Th17	ZNF514	2.7	-0.04	0.69	0.89
Th17	ZNF516	4.4	0.44	0.0092	0.11
Th17	ZNF517	1.5	-0.06	0.64	0.87
Th17	ZNF518A	5.3	0.054	0.3	0.65
Th17	ZNF518B	5	-0.024	0.76	0.92
Th17	ZNF519	2.8	-0.16	0.13	0.45
Th17	ZNF524	3.9	-0.04	0.6	0.85
Th17	ZNF525	4.9	-0.04	0.63	0.87
Th17	ZNF526	5.1	-0.077	0.12	0.45
Th17	ZNF527	4	0.0021	0.98	0.99
Th17	ZNF528	3.7	-0.15	0.16	0.5
Th17	ZNF528-AS1	0.98	-0.36	0.053	0.3
Th17	ZNF529	4.6	-0.12	0.056	0.31
Th17	ZNF529-AS1	0.99	-0.038	0.78	0.93
Th17	ZNF530	3.2	-0.13	0.16	0.5
Th17	ZNF532	2.2	-0.64	0.0097	0.11
Th17	ZNF540	4.1	-0.21	0.025	0.2
Th17	ZNF541	-0.041	-0.66	0.054	0.3
Th17	ZNF542P	3.3	-0.098	0.46	0.78
Th17	ZNF543	3.9	-0.063	0.53	0.82
Th17	ZNF544	5.2	0.0078	0.89	0.97
Th17	ZNF546	3.8	-0.029	0.69	0.9
Th17	ZNF547	2	-0.093	0.54	0.82
Th17	ZNF548	5.5	-0.11	0.065	0.33
Th17	ZNF549	4.7	-0.049	0.54	0.82
Th17	ZNF550	5.7	-0.019	0.71	0.91
Th17	ZNF551	4.6	-0.035	0.65	0.87
Th17	ZNF552	4	-0.084	0.17	0.52
Th17	ZNF554	3.8	-0.054	0.5	0.8
Th17	ZNF555	4.1	-0.12	0.15	0.48
Th17	ZNF557	4.7	-0.023	0.72	0.91
Th17	ZNF558	5.6	-0.13	0.064	0.33
Th17	ZNF559	5.5	-0.1	0.1	0.41
Th17	ZNF561	4.8	-0.0032	0.95	0.99
Th17	ZNF561-AS1	2	-0.057	0.62	0.86
Th17	ZNF562	4.5	-0.015	0.8	0.94
Th17	ZNF563	4	-0.056	0.49	0.79
Th17	ZNF564	5.5	-0.074	0.14	0.47
Th17	ZNF565	3.6	-0.018	0.82	0.94
Th17	ZNF566	4.7	-0.023	0.69	0.9
Th17	ZNF567	4.9	-0.049	0.42	0.74
Th17	ZNF568	4.4	-0.086	0.19	0.54
Th17	ZNF569	4.1	-0.038	0.62	0.86
Th17	ZNF57	3.4	0.13	0.099	0.4
Th17	ZNF570	3.2	0.078	0.31	0.66
Th17	ZNF571	3.3	-0.064	0.47	0.78
Th17	ZNF571-AS1	1.4	-0.11	0.52	0.81
Th17	ZNF572	1.1	0.28	0.19	0.54
Th17	ZNF573	5	-0.15	0.032	0.23
Th17	ZNF574	5.8	-0.08	0.13	0.45
Th17	ZNF575	1.8	-0.13	0.19	0.55
Th17	ZNF576	3.6	-0.0024	0.97	0.99
Th17	ZNF577	4	-0.23	0.062	0.32
Th17	ZNF578	1.2	-0.097	0.55	0.83
Th17	ZNF580	2.5	0.07	0.46	0.78
Th17	ZNF581	3.7	0.013	0.84	0.95
Th17	ZNF582	3.3	-0.01	0.91	0.98
Th17	ZNF582-AS1	2.2	-0.1	0.46	0.77
Th17	ZNF583	4	-0.0074	0.91	0.98
Th17	ZNF584	3.5	-0.092	0.24	0.59
Th17	ZNF585A	5	-0.12	0.0096	0.11
Th17	ZNF585B	4.4	-0.069	0.34	0.69
Th17	ZNF586	5.3	-0.012	0.81	0.94
Th17	ZNF587	5.1	-0.24	0.0046	0.071
Th17	ZNF587B	3.8	0.028	0.73	0.91
Th17	ZNF589	5.2	-0.051	0.45	0.77
Th17	ZNF592	5.8	-0.026	0.64	0.87
Th17	ZNF593	3.7	0.16	0.02	0.17
Th17	ZNF594	3.3	-0.18	0.14	0.47
Th17	ZNF595	2.5	-0.49	0.052	0.29
Th17	ZNF596	2.3	-0.058	0.6	0.85
Th17	ZNF597	3.7	-0.077	0.33	0.68
Th17	ZNF598	4.2	0.07	0.34	0.69
Th17	ZNF599	2.7	0.017	0.84	0.95
Th17	ZNF600	5.9	-0.042	0.65	0.87
Th17	ZNF605	3.9	0.058	0.49	0.79
Th17	ZNF606	3.8	-0.093	0.25	0.6
Th17	ZNF607	3.9	-0.12	0.27	0.62
Th17	ZNF609	4.5	0.18	0.022	0.19
Th17	ZNF610	1.1	0.05	0.83	0.95
Th17	ZNF611	6	-0.1	0.07	0.34
Th17	ZNF613	4.1	-0.011	0.87	0.97
Th17	ZNF614	4.2	0.038	0.62	0.86
Th17	ZNF615	4.6	-0.12	0.082	0.36
Th17	ZNF616	4	-0.03	0.73	0.91
Th17	ZNF619	3.1	-0.034	0.78	0.93
Th17	ZNF620	2.8	0.16	0.077	0.35
Th17	ZNF621	4.2	-0.018	0.83	0.95
Th17	ZNF622	6.2	-0.0025	0.94	0.99
Th17	ZNF623	4.6	-0.077	0.2	0.55
Th17	ZNF624	4.3	-0.11	0.19	0.54
Th17	ZNF626	4.2	-0.11	0.23	0.59
Th17	ZNF627	3.9	-0.058	0.46	0.78
Th17	ZNF629	1.3	0.29	0.11	0.41
Th17	ZNF630	2.3	0.14	0.25	0.61
Th17	ZNF638	7.8	0.013	0.71	0.91
Th17	ZNF639	5.6	-0.006	0.9	0.97
Th17	ZNF641	5.6	-0.041	0.48	0.79
Th17	ZNF644	6.8	-0.031	0.43	0.76
Th17	ZNF646	4.2	-0.17	0.13	0.45
Th17	ZNF649	4	-0.13	0.095	0.39
Th17	ZNF652	6.9	-0.13	0.078	0.36
Th17	ZNF653	2.4	0.17	0.043	0.27
Th17	ZNF654	5.6	-0.0013	0.98	0.99
Th17	ZNF655	7.5	0.017	0.57	0.84
Th17	ZNF658	2.1	0.19	0.17	0.52
Th17	ZNF658B	0.55	0.44	0.012	0.13
Th17	ZNF664	3.6	0.00028	1	1
Th17	ZNF665	2.1	-0.31	0.089	0.38
Th17	ZNF667-AS1	0.25	-0.49	0.23	0.59
Th17	ZNF668	3.8	-0.028	0.7	0.9
Th17	ZNF669	3.9	-0.083	0.27	0.62
Th17	ZNF670	2.2	-0.1	0.46	0.78
Th17	ZNF671	5.4	-0.088	0.078	0.36
Th17	ZNF672	5.6	0.015	0.75	0.92
Th17	ZNF674	1.5	-0.2	0.18	0.53
Th17	ZNF674-AS1	2.5	-0.35	0.0015	0.032
Th17	ZNF675	5.3	-0.04	0.41	0.74
Th17	ZNF677	1.8	-0.14	0.36	0.71
Th17	ZNF678	3.6	-0.048	0.58	0.84
Th17	ZNF680	4.5	0.079	0.23	0.58
Th17	ZNF681	2.9	-0.05	0.66	0.88
Th17	ZNF682	2.8	0.18	0.066	0.33
Th17	ZNF684	2.9	-0.11	0.17	0.51
Th17	ZNF687	2.6	-0.073	0.62	0.86
Th17	ZNF688	5	-0.078	0.18	0.53
Th17	ZNF689	5	0.086	0.057	0.31
Th17	ZNF69	1.5	-0.06	0.67	0.88
Th17	ZNF691	4	-0.02	0.77	0.92
Th17	ZNF692	6	0.052	0.3	0.65
Th17	ZNF696	4.1	-0.086	0.2	0.55
Th17	ZNF699	3.8	-0.017	0.85	0.96
Th17	ZNF7	5.6	0.037	0.39	0.72
Th17	ZNF70	0.5	-0.28	0.24	0.6
Th17	ZNF700	4.6	0.0045	0.95	0.99
Th17	ZNF701	5.6	-0.062	0.25	0.61
Th17	ZNF702P	1.8	-0.11	0.63	0.87
Th17	ZNF706	6.7	-0.026	0.48	0.79
Th17	ZNF707	2.8	0.003	0.97	0.99
Th17	ZNF708	5.1	-0.048	0.47	0.78
Th17	ZNF709	3.2	-0.14	0.16	0.49
Th17	ZNF71	4.5	0.02	0.69	0.9
Th17	ZNF710	3	0.088	0.34	0.69
Th17	ZNF711	1.3	0.54	0.047	0.28
Th17	ZNF713	1.9	-0.24	0.12	0.45
Th17	ZNF714	4.1	-0.096	0.33	0.68
Th17	ZNF717	3.2	0.21	0.02	0.17
Th17	ZNF718	3.9	-0.11	0.34	0.69
Th17	ZNF720	4.1	0.067	0.23	0.59
Th17	ZNF721	6	0.0055	0.92	0.98
Th17	ZNF724P	0.29	-0.077	0.66	0.88
Th17	ZNF726	0.75	0.12	0.45	0.77
Th17	ZNF736	3.6	-0.21	0.081	0.36
Th17	ZNF737	5.2	-0.074	0.34	0.69
Th17	ZNF738	3.6	0.038	0.69	0.89
Th17	ZNF74	4.2	-0.054	0.43	0.76
Th17	ZNF740	3.3	-0.2	0.016	0.15
Th17	ZNF746	5.3	0.033	0.46	0.77
Th17	ZNF747	4.5	0.0095	0.86	0.96
Th17	ZNF749	2.9	0.07	0.41	0.74
Th17	ZNF75A	5.6	-0.1	0.078	0.35
Th17	ZNF75D	5.6	-0.052	0.34	0.69
Th17	ZNF76	6.1	-0.011	0.77	0.92
Th17	ZNF761	5.2	0.069	0.33	0.69
Th17	ZNF763	2.4	-0.2	0.13	0.45
Th17	ZNF764	3.8	0.0099	0.87	0.97
Th17	ZNF765	5.2	-0.0042	0.95	0.99
Th17	ZNF766	6.6	0.046	0.24	0.6
Th17	ZNF767P	5.3	-0.2	0.00066	0.017
Th17	ZNF768	1.2	0.02	0.9	0.97
Th17	ZNF77	2.6	-0.26	0.025	0.2
Th17	ZNF770	6.1	0.0036	0.95	0.99
Th17	ZNF771	1.7	-0.084	0.53	0.82
Th17	ZNF772	3.2	-0.018	0.9	0.98
Th17	ZNF773	4.5	-0.042	0.51	0.8
Th17	ZNF775	3	-0.19	0.061	0.32
Th17	ZNF776	5	-0.23	0.0059	0.083
Th17	ZNF777	4.8	-0.039	0.55	0.83
Th17	ZNF778	3.3	0.13	0.12	0.44
Th17	ZNF780A	4.5	-0.059	0.5	0.8
Th17	ZNF780B	3.9	-0.13	0.2	0.55
Th17	ZNF781	2.4	-0.22	0.094	0.39
Th17	ZNF782	3.1	-0.22	0.035	0.24
Th17	ZNF783	5.2	-0.034	0.61	0.86
Th17	ZNF784	1.4	0.045	0.69	0.89
Th17	ZNF785	4	-0.068	0.32	0.67
Th17	ZNF786	5.1	-0.089	0.12	0.44
Th17	ZNF787	0.49	-0.28	0.2	0.55
Th17	ZNF789	3.6	-0.2	0.0049	0.074
Th17	ZNF79	4.2	-0.1	0.13	0.46
Th17	ZNF790	3.3	-0.0074	0.93	0.98
Th17	ZNF790-AS1	1.8	-0.23	0.044	0.27
Th17	ZNF791	6	-0.028	0.6	0.85
Th17	ZNF792	5.2	-0.097	0.13	0.46
Th17	ZNF793	2.8	-0.068	0.53	0.82
Th17	ZNF799	3.9	-0.009	0.92	0.98
Th17	ZNF8	3.4	-0.066	0.43	0.76
Th17	ZNF80	2	-0.19	0.24	0.6
Th17	ZNF800	6.8	0.01	0.75	0.92
Th17	ZNF805	5	-0.046	0.46	0.77
Th17	ZNF808	5.4	0.027	0.72	0.91
Th17	ZNF81	2.4	0.19	0.16	0.51
Th17	ZNF813	4.3	0.009	0.92	0.98
Th17	ZNF814	3.1	-0.016	0.9	0.98
Th17	ZNF815P	5	-0.12	0.039	0.25
Th17	ZNF816	5	-0.02	0.77	0.92
Th17	ZNF818P	1.6	0.17	0.38	0.72
Th17	ZNF821	3.7	-0.11	0.12	0.43
Th17	ZNF823	3.1	-0.17	0.073	0.34
Th17	ZNF826P	1.2	-0.11	0.48	0.79
Th17	ZNF827	2.7	0.21	0.047	0.28
Th17	ZNF829	4	0.012	0.88	0.97
Th17	ZNF83	6.8	-0.0029	0.97	0.99
Th17	ZNF830	5.4	-0.079	0.06	0.32
Th17	ZNF831	5.1	-0.1	0.14	0.48
Th17	ZNF835	1.6	-0.28	0.19	0.55
Th17	ZNF836	4.3	-0.12	0.1	0.41
Th17	ZNF837	3	0.05	0.64	0.87
Th17	ZNF839	4.6	0.026	0.64	0.87
Th17	ZNF84	5.9	-0.12	0.026	0.2
Th17	ZNF841	4	-0.0024	0.98	0.99
Th17	ZNF844	2.1	0.078	0.7	0.9
Th17	ZNF845	5.9	-0.075	0.24	0.6
Th17	ZNF846	2.9	0.01	0.91	0.98
Th17	ZNF85	3.6	-0.034	0.66	0.88
Th17	ZNF850	2	-0.31	0.06	0.32
Th17	ZNF852	2.6	-0.0094	0.92	0.98
Th17	ZNF853	1.9	-0.29	0.13	0.46
Th17	ZNF862	4.9	-0.11	0.11	0.43
Th17	ZNF865	0.085	8.30E-06	1	1
Th17	ZNF876P	0.083	0.013	0.96	0.99
Th17	ZNF879	4	0.077	0.38	0.72
Th17	ZNF880	4.4	-0.034	0.73	0.91
Th17	ZNF883	1.7	0.077	0.67	0.88
Th17	ZNF888	2.6	0.034	0.82	0.94
Th17	ZNF890P	2.1	-0.14	0.73	0.91
Th17	ZNF891	3.1	0.0065	0.95	0.99
Th17	ZNF90	1	-0.068	0.72	0.91
Th17	ZNF91	6.7	-0.066	0.21	0.56
Th17	ZNF92	5.2	-0.014	0.82	0.95
Th17	ZNF93	3.3	0.062	0.55	0.83
Th17	ZNFX1	8.6	0.16	0.00034	0.01
Th17	ZNHIT1	5.1	0.039	0.48	0.79
Th17	ZNHIT2	3.8	0.029	0.73	0.91
Th17	ZNHIT3	5.4	0.038	0.35	0.7
Th17	ZNHIT6	5.6	-0.014	0.75	0.92
Th17	ZNRD1	5.6	0.033	0.49	0.79
Th17	ZNRD1-AS1	2.6	-0.061	0.57	0.84
Th17	ZNRF1	5	-0.052	0.45	0.77
Th17	ZNRF2	6	0.052	0.22	0.58
Th17	ZNRF2P1	-0.055	0.48	0.26	0.61
Th17	ZNRF3	0.36	-0.46	0.078	0.36
Th17	ZP3	0.32	0.23	0.33	0.68
Th17	ZPR1	6.3	0.086	0.035	0.24
Th17	ZRANB1	5.6	0.043	0.34	0.69
Th17	ZRANB2	7.7	-0.098	0.028	0.21
Th17	ZRANB3	2.8	0.03	0.74	0.91
Th17	ZRSR2	6.1	0.12	0.011	0.12
Th17	ZSCAN12	3.9	-0.041	0.64	0.87
Th17	ZSCAN16	3.4	-0.075	0.24	0.6
Th17	ZSCAN16-AS1	2.5	0.015	0.86	0.96
Th17	ZSCAN18	4.4	-0.056	0.69	0.89
Th17	ZSCAN2	3.7	-0.025	0.76	0.92
Th17	ZSCAN20	1.1	-0.22	0.23	0.59
Th17	ZSCAN21	2.7	-0.017	0.81	0.94
Th17	ZSCAN22	4	-0.21	0.012	0.13
Th17	ZSCAN25	5.6	-0.11	0.027	0.21
Th17	ZSCAN26	5.5	-0.068	0.12	0.44
Th17	ZSCAN29	3.7	0.06	0.52	0.81
Th17	ZSCAN30	3.5	0.071	0.38	0.72
Th17	ZSCAN32	5.3	0.00016	1	1
Th17	ZSCAN5A	2.2	0.15	0.21	0.57
Th17	ZSCAN9	1.1	-0.17	0.34	0.69
Th17	ZSWIM1	3.3	0.059	0.64	0.87
Th17	ZSWIM3	3.2	-0.2	0.059	0.31
Th17	ZSWIM4	1.9	-0.15	0.2	0.55
Th17	ZSWIM5	3.2	-0.079	0.55	0.83
Th17	ZSWIM6	2.5	0.0096	0.92	0.98
Th17	ZSWIM7	4.3	0.048	0.38	0.72
Th17	ZSWIM8	5.2	0.0088	0.89	0.97
Th17	ZUFSP	4.9	-0.026	0.66	0.88
Th17	ZW10	5	-0.007	0.9	0.97
Th17	ZWILCH	4.2	-0.053	0.41	0.74
Th17	ZWINT	3.4	0.098	0.43	0.76
Th17	ZXDA	3.5	-0.098	0.28	0.64
Th17	ZXDB	4.5	-0.17	0.042	0.27
Th17	ZXDC	6.7	-0.093	0.049	0.29
Th17	ZYG11B	6	-0.034	0.57	0.84
Th17	ZYX	7	-0.16	0.0044	0.068
Th17	ZZEF1	6.7	-0.027	0.73	0.91
Th17	ZZZ3	6.5	-0.027	0.55	0.83
Tfh	A1BG	2.3	0.11	0.35	0.6
Tfh	A1BG-AS1	0.35	0.12	0.46	0.69
Tfh	A2M	2.1	0.05	0.82	0.91
Tfh	A2M-AS1	-0.05	0.33	0.3	0.55
Tfh	AAAS	6.1	-0.077	0.011	0.075
Tfh	AACS	4.3	-0.12	0.096	0.29
Tfh	AAED1	3.5	0.043	0.54	0.74
Tfh	AAGAB	6.4	0.098	0.0028	0.028
Tfh	AAK1	7.1	-0.087	0.049	0.19
Tfh	AAMDC	2.7	0.076	0.26	0.5
Tfh	AAMP	6.6	0.016	0.6	0.78
Tfh	AAR2	6.4	0.033	0.33	0.58
Tfh	AARS	7.1	0.069	0.11	0.31
Tfh	AARS2	5.6	-0.13	0.0062	0.05
Tfh	AASDH	5.1	-0.031	0.49	0.71
Tfh	AASDHPPT	6.8	0.032	0.4	0.64
Tfh	AASS	3.5	-0.32	0.03	0.14
Tfh	AATF	7	0.035	0.29	0.54
Tfh	AATK	0.13	0.053	0.87	0.94
Tfh	ABALON	1	-0.023	0.86	0.93
Tfh	ABAT	3.6	-0.012	0.88	0.94
Tfh	ABCA1	2	0.071	0.74	0.87
Tfh	ABCA10	0.14	-0.12	0.64	0.81
Tfh	ABCA11P	2.6	0.0022	0.98	0.99
Tfh	ABCA2	4.2	0.18	0.08	0.26
Tfh	ABCA3	3.3	-0.08	0.45	0.68
Tfh	ABCA5	5.3	-0.082	0.16	0.4
Tfh	ABCA7	7.4	-0.2	0.011	0.072
Tfh	ABCB1	3	0.39	0.04	0.17
Tfh	ABCB10	6	0.097	0.02	0.11
Tfh	ABCB6	3.4	0.086	0.31	0.56
Tfh	ABCB7	4.8	-0.015	0.74	0.87
Tfh	ABCB8	5.2	-0.031	0.47	0.69
Tfh	ABCB9	2.1	-0.2	0.14	0.37
Tfh	ABCC1	6.9	0.28	0.00057	0.0088
Tfh	ABCC10	6.5	-0.0039	0.93	0.97
Tfh	ABCC2	2.7	0.0054	0.97	0.98
Tfh	ABCC4	4.3	-0.16	0.031	0.15
Tfh	ABCC5	5.4	-0.17	0.012	0.078
Tfh	ABCD1	2.5	0.22	0.051	0.2
Tfh	ABCD2	6.4	-0.07	0.25	0.5
Tfh	ABCD3	5.6	-0.1	0.076	0.25
Tfh	ABCD4	6.2	-0.072	0.022	0.12
Tfh	ABCE1	7.3	0.062	0.084	0.27
Tfh	ABCF1	6.5	0.074	0.084	0.27
Tfh	ABCF2	6.8	0.09	0.0098	0.069
Tfh	ABCF3	7	-0.006	0.83	0.92
Tfh	ABCG1	5.6	-0.12	0.11	0.31
Tfh	ABCG2	0.76	0.85	0.0039	0.036
Tfh	ABHD1	0.63	-0.39	0.036	0.16
Tfh	ABHD10	5.8	-0.019	0.69	0.84
Tfh	ABHD11	4.2	-0.076	0.17	0.41
Tfh	ABHD12	5.7	-0.043	0.29	0.54
Tfh	ABHD13	6.1	-0.053	0.22	0.47
Tfh	ABHD14A	4.3	-0.08	0.16	0.39
Tfh	ABHD14B	5.9	-0.056	0.17	0.4
Tfh	ABHD15	4.8	-0.013	0.82	0.91
Tfh	ABHD16A	6	-0.017	0.62	0.8
Tfh	ABHD16B	1.9	-0.0094	0.94	0.97
Tfh	ABHD17A	6.9	-0.02	0.73	0.86
Tfh	ABHD17B	5.2	-0.15	0.00082	0.012
Tfh	ABHD17C	2.7	-0.0056	0.96	0.98
Tfh	ABHD2	6.3	-0.016	0.81	0.91
Tfh	ABHD3	7.1	-0.083	0.062	0.22
Tfh	ABHD4	4.6	-0.12	0.046	0.19
Tfh	ABHD5	3.7	-0.096	0.17	0.41
Tfh	ABHD6	3.8	-0.094	0.19	0.42
Tfh	ABHD8	3	-0.11	0.14	0.36
Tfh	ABI1	7.7	0.017	0.61	0.79
Tfh	ABI2	5.6	-0.18	0.0023	0.025
Tfh	ABI3	4	0.21	0.039	0.17
Tfh	ABL1	4.7	-0.051	0.47	0.7
Tfh	ABL2	3.6	-0.095	0.21	0.45
Tfh	ABLIM1	9.1	-0.089	0.055	0.21
Tfh	ABLIM2	1.4	0.0016	0.99	0.99
Tfh	ABO	1.9	-0.15	0.81	0.91
Tfh	ABR	6.3	0.083	0.12	0.33
Tfh	ABRA	0.25	-0.12	0.59	0.78
Tfh	ABRACL	7	0.085	0.14	0.36
Tfh	ABT1	6.7	-0.024	0.5	0.72
Tfh	ABTB1	6.7	-0.16	0.00023	0.0043
Tfh	ACAA1	7	0.034	0.26	0.51
Tfh	ACAA2	6	0.035	0.61	0.79
Tfh	ACACA	4.3	-0.01	0.91	0.96
Tfh	ACACB	4.2	-0.032	0.76	0.88
Tfh	ACAD10	5.7	0.044	0.36	0.6
Tfh	ACAD11	2.7	-0.25	0.0015	0.018
Tfh	ACAD8	6	-0.055	0.093	0.29
Tfh	ACAD9	5.7	0.18	0.12	0.33
Tfh	ACADM	6.1	0.052	0.23	0.48
Tfh	ACADS	5.1	-0.087	0.094	0.29
Tfh	ACADSB	6	-0.13	0.0087	0.063
Tfh	ACADVL	8.1	0.055	0.23	0.48
Tfh	ACAP1	9	-0.0084	0.82	0.91
Tfh	ACAP2	6.9	-0.01	0.75	0.88
Tfh	ACAP3	5.1	0.16	0.026	0.13
Tfh	ACAT1	5.8	0.072	0.11	0.32
Tfh	ACAT2	5.3	-0.011	0.81	0.91
Tfh	ACBD3	5.9	-0.018	0.69	0.84
Tfh	ACBD4	4.4	-0.14	0.0071	0.055
Tfh	ACBD5	5.5	0.058	0.21	0.45
Tfh	ACBD6	5.2	-0.084	0.039	0.17
Tfh	ACCS	5.3	-0.033	0.85	0.93
Tfh	ACD	5.4	-0.074	0.12	0.33
Tfh	ACE	4.2	0.33	0.022	0.12
Tfh	ACER1	1.7	0.14	0.28	0.53
Tfh	ACER2	0.39	-0.14	0.58	0.77
Tfh	ACER3	3.2	-0.12	0.3	0.55
Tfh	ACIN1	6.4	-0.082	0.11	0.32
Tfh	ACKR3	3.2	0.12	0.22	0.46
Tfh	ACLY	7.6	0.071	0.024	0.12
Tfh	ACO1	5.1	-0.14	0.011	0.075
Tfh	ACO2	6.8	0.025	0.41	0.65
Tfh	ACOT1	1.6	0.049	0.66	0.82
Tfh	ACOT13	4.9	-0.0053	0.91	0.96
Tfh	ACOT2	5	-0.025	0.57	0.76
Tfh	ACOT4	3.1	-0.12	0.24	0.49
Tfh	ACOT7	3.2	0.32	0.025	0.13
Tfh	ACOT8	4.4	-0.055	0.17	0.4
Tfh	ACOT9	5.5	0.18	0.0022	0.024
Tfh	ACOX1	5.3	0.003	0.95	0.98
Tfh	ACOX3	4.8	-0.09	0.084	0.27
Tfh	ACP1	7.1	0.032	0.29	0.54
Tfh	ACP2	4.9	0.14	0.019	0.11
Tfh	ACP5	3.7	0.13	0.15	0.38
Tfh	ACP6	4.3	-0.061	0.4	0.64
Tfh	ACRBP	0.71	-0.44	0.02	0.11
Tfh	ACRC	2.2	-0.15	0.19	0.43
Tfh	ACSF2	1.7	-0.014	0.92	0.96
Tfh	ACSF3	5.6	-0.036	0.56	0.75
Tfh	ACSL1	4.4	-0.092	0.24	0.49
Tfh	ACSL3	6.2	0.017	0.68	0.83
Tfh	ACSL4	5.5	0.062	0.31	0.56
Tfh	ACSL5	7.7	0.11	0.015	0.089
Tfh	ACSL6	5.1	-0.12	0.049	0.19
Tfh	ACSM3	1.7	-0.089	0.52	0.73
Tfh	ACSS1	7.4	-0.024	0.49	0.71
Tfh	ACSS2	4.4	-0.13	0.12	0.33
Tfh	ACTA2	2.8	-0.014	0.9	0.95
Tfh	ACTB	13	0.025	0.57	0.76
Tfh	ACTG1	11	0.054	0.29	0.54
Tfh	ACTG1P17	0.5	-0.17	0.36	0.6
Tfh	ACTG1P20	3.3	-0.15	0.1	0.31
Tfh	ACTL10	3.2	-0.1	0.25	0.5
Tfh	ACTL6A	6.4	-0.041	0.23	0.48
Tfh	ACTN1	7.9	-0.42	3.00E-12	9.00E-10
Tfh	ACTN4	3.8	0.28	0.0021	0.023
Tfh	ACTR10	6.4	-0.019	0.6	0.78
Tfh	ACTR1A	6.8	0.083	0.0088	0.064
Tfh	ACTR1B	4.5	-0.015	0.76	0.88
Tfh	ACTR2	9	0.084	0.13	0.34
Tfh	ACTR3	9.5	0.093	0.015	0.091
Tfh	ACTR3B	3.7	-0.15	0.01	0.07
Tfh	ACTR3C	3	-0.2	0.011	0.073
Tfh	ACTR5	5.3	-0.068	0.15	0.38
Tfh	ACTR6	6.3	0.031	0.48	0.7
Tfh	ACTR8	5.7	0.029	0.54	0.74
Tfh	ACVR1	6.2	0.19	0.00066	0.0099
Tfh	ACVR1B	1.5	-0.19	0.16	0.4
Tfh	ACVR1C	2.7	-0.094	0.54	0.74
Tfh	ACVR2A	4.3	0.019	0.85	0.93
Tfh	ACVR2B	2.8	0.063	0.66	0.82
Tfh	ACYP1	3.9	0.01	0.86	0.93
Tfh	ACYP2	2.7	-0.14	0.077	0.25
Tfh	ADA	6.2	0.18	0.037	0.16
Tfh	ADAL	3.4	0.074	0.43	0.67
Tfh	ADAM10	8.2	0.16	0.0074	0.057
Tfh	ADAM12	0.82	0.19	0.6	0.78
Tfh	ADAM15	4.7	0.12	0.069	0.24
Tfh	ADAM17	5.8	0.12	0.05	0.2
Tfh	ADAM19	5.3	0.066	0.42	0.66
Tfh	ADAM1A	2.4	-0.13	0.28	0.52
Tfh	ADAM22	2.3	-0.26	0.09	0.28
Tfh	ADAM23	1.3	-0.38	0.17	0.41
Tfh	ADAM8	7.4	0.25	0.00011	0.0024
Tfh	ADAM9	2.3	0.31	0.0084	0.062
Tfh	ADAMTS10	3.3	-0.043	0.74	0.87
Tfh	ADAMTS13	0.77	-0.033	0.87	0.94
Tfh	ADAMTS17	2.6	-0.36	0.0045	0.04
Tfh	ADAMTS4	0.29	-0.31	0.22	0.47
Tfh	ADAMTS6	0.92	-0.52	0.027	0.13
Tfh	ADAMTS7P1	0.86	-0.31	0.082	0.27
Tfh	ADAMTSL4-AS1	1.5	-0.2	0.17	0.4
Tfh	ADAMTSL5	3.5	-0.18	0.098	0.3
Tfh	ADAP1	2.4	0.35	0.02	0.11
Tfh	ADAR	9.7	0.19	0.00076	0.011
Tfh	ADARB1	5.2	-0.23	0.00066	0.0099
Tfh	ADARB2	0.85	0.35	0.37	0.61
Tfh	ADAT1	6.1	-0.11	0.04	0.17
Tfh	ADAT2	4.5	-0.087	0.22	0.46
Tfh	ADAT3	2.5	-0.083	0.48	0.7
Tfh	ADCK1	3.6	-0.095	0.31	0.56
Tfh	ADCK2	5.1	-0.014	0.74	0.87
Tfh	ADCK3	6.5	-0.2	4.30E-07	2.50E-05
Tfh	ADCK4	5	0.066	0.2	0.44
Tfh	ADCK5	4.3	-0.047	0.46	0.69
Tfh	ADCY10P1	3.3	-0.18	0.088	0.28
Tfh	ADCY3	5	0.24	0.0016	0.019
Tfh	ADCY4	1.8	0.022	0.85	0.93
Tfh	ADCY7	7.6	-0.0084	0.89	0.95
Tfh	ADCY9	2.2	0.036	0.79	0.9
Tfh	ADD1	7.9	0.0017	0.95	0.98
Tfh	ADD3	10	0.063	0.067	0.23
Tfh	ADGRB2	1.8	0.059	0.74	0.87
Tfh	ADGRE1	2.8	-0.28	0.081	0.26
Tfh	ADGRE4P	1.4	-1.2	1.20E-05	0.0004
Tfh	ADGRE5	8.9	0.19	0.00012	0.0027
Tfh	ADGRF3	1.1	-0.14	0.39	0.63
Tfh	ADGRG1	1	1.5	0.00091	0.012
Tfh	ADGRG5	1	0.52	0.089	0.28
Tfh	ADGRL1	1.8	-0.21	0.11	0.31
Tfh	ADH5	7.1	-0.014	0.66	0.82
Tfh	ADHFE1	5.7	-0.12	0.024	0.12
Tfh	ADI1	6.5	-0.013	0.79	0.9
Tfh	ADIPOR1	7.3	0.016	0.56	0.75
Tfh	ADIPOR2	2.1	0.17	0.097	0.29
Tfh	ADK	6.2	-0.058	0.18	0.42
Tfh	ADM2	0.54	0.12	0.54	0.74
Tfh	ADM5	0.12	-0.16	0.47	0.7
Tfh	ADNP	5.9	-0.096	0.043	0.18
Tfh	ADNP-AS1	1.3	0.092	0.46	0.69
Tfh	ADNP2	4.6	-0.012	0.83	0.92
Tfh	ADO	2.6	0.12	0.33	0.58
Tfh	ADORA2A-AS1	0.68	-0.079	0.62	0.8
Tfh	ADORA2B	1.4	-0.19	0.38	0.62
Tfh	ADPGK	6.9	0.065	0.048	0.19
Tfh	ADPGK-AS1	0.18	-0.42	0.039	0.17
Tfh	ADPRH	2	0.54	0.0028	0.028
Tfh	ADPRHL2	5.6	0.022	0.6	0.78
Tfh	ADPRM	5.8	-0.13	0.048	0.19
Tfh	ADRB2	1.8	0.49	0.057	0.21
Tfh	ADRBK1	9.2	-0.15	5.10E-05	0.0013
Tfh	ADRBK2	1.8	-0.26	0.1	0.3
Tfh	ADRM1	6.5	0.0095	0.84	0.92
Tfh	ADSL	7.5	0.11	0.0025	0.026
Tfh	ADSS	5.5	0.21	0.01	0.07
Tfh	ADSSL1	0.29	-0.12	0.58	0.77
Tfh	ADTRP	5.7	0.18	0.24	0.49
Tfh	AEBP1	2.6	-0.4	0.0043	0.038
Tfh	AEBP2	5.2	0.035	0.51	0.72
Tfh	AEN	6.2	0.23	5.10E-05	0.0013
Tfh	AES	9.2	-0.036	0.47	0.69
Tfh	AFAP1	4	-0.08	0.46	0.69
Tfh	AFAP1L2	3	0.049	0.61	0.79
Tfh	AFF1	5.9	0.27	0.00048	0.0078
Tfh	AFF3	3.6	-0.058	0.7	0.85
Tfh	AFF4	6.4	-0.00027	1	1
Tfh	AFG3L1P	5.3	0.081	0.062	0.22
Tfh	AFG3L2	5.7	-0.03	0.46	0.69
Tfh	AFMID	0.34	0.49	0.038	0.16
Tfh	AFTPH	6.4	0.02	0.69	0.84
Tfh	AGA	5.3	0.01	0.85	0.93
Tfh	AGAP1	0.26	0.54	0.055	0.21
Tfh	AGAP2	4.4	0.059	0.35	0.6
Tfh	AGAP3	4.7	-0.29	0.00017	0.0034
Tfh	AGAP4	3.3	-0.063	0.42	0.66
Tfh	AGAP5	2.2	-0.11	0.22	0.47
Tfh	AGAP6	4	0.0032	0.96	0.98
Tfh	AGAP7P	2.2	-0.21	0.045	0.18
Tfh	AGAP9	2	-0.074	0.66	0.82
Tfh	AGBL2	3.7	0.034	0.68	0.83
Tfh	AGBL3	2.3	-0.18	0.09	0.28
Tfh	AGBL5	4.4	-0.064	0.33	0.58
Tfh	AGER	2.6	-0.081	0.32	0.57
Tfh	AGFG1	6.6	0.045	0.22	0.46
Tfh	AGFG2	5.6	0.014	0.74	0.87
Tfh	AGGF1	6.4	-0.027	0.38	0.62
Tfh	AGK	6.1	0.091	0.012	0.078
Tfh	AGL	6.1	0.052	0.37	0.62
Tfh	AGMAT	4.8	-0.064	0.31	0.56
Tfh	AGO1	4.8	-0.12	0.05	0.19
Tfh	AGO2	5.7	-0.047	0.43	0.66
Tfh	AGO3	5	-0.12	0.039	0.17
Tfh	AGO4	6	0.053	0.39	0.63
Tfh	AGPAT1	3.8	0.044	0.47	0.7
Tfh	AGPAT2	3.9	0.37	5.20E-06	0.0002
Tfh	AGPAT3	5.4	0.083	0.073	0.25
Tfh	AGPAT4	3.2	0.033	0.77	0.89
Tfh	AGPAT4-IT1	1	-0.073	0.68	0.83
Tfh	AGPAT5	5.6	0.12	0.019	0.11
Tfh	AGPS	5.9	0.066	0.15	0.39
Tfh	AGTPBP1	6.6	-0.069	0.17	0.41
Tfh	AGTRAP	4.7	-0.089	0.17	0.4
Tfh	AHCTF1	7.4	-0.033	0.61	0.79
Tfh	AHCY	4.4	0.046	0.42	0.66
Tfh	AHCYL1	6.6	0.031	0.28	0.53
Tfh	AHCYL2	5.3	-0.083	0.2	0.43
Tfh	AHDC1	1.6	-0.17	0.099	0.3
Tfh	AHI1	4.1	0.019	0.85	0.93
Tfh	AHNAK	9.2	0.18	0.12	0.32
Tfh	AHR	6.5	0.32	2.40E-05	0.00071
Tfh	AHSA1	6.8	0.032	0.39	0.63
Tfh	AHSA2	7.2	-0.013	0.81	0.91
Tfh	AIDA	5.4	0.14	0.0044	0.039
Tfh	AIF1	2.4	-0.084	0.68	0.83
Tfh	AIFM1	5.5	0.039	0.41	0.64
Tfh	AIFM2	2.8	-0.22	0.027	0.13
Tfh	AIG1	3.2	-0.045	0.66	0.82
Tfh	AIM1	8.2	0.31	4.50E-09	5.10E-07
Tfh	AIM1L	2.6	-0.057	0.66	0.82
Tfh	AIM2	4.5	0.54	0.00013	0.0028
Tfh	AIMP1	5.9	0.072	0.089	0.28
Tfh	AIMP2	3.2	0.11	0.071	0.24
Tfh	AIP	7.2	-0.028	0.5	0.71
Tfh	AJUBA	1.1	-0.15	0.4	0.64
Tfh	AK1	4.3	-0.063	0.63	0.8
Tfh	AK2	7.4	0.047	0.076	0.25
Tfh	AK3	5.9	0.085	0.13	0.35
Tfh	AK5	4.7	-0.96	3.50E-08	2.90E-06
Tfh	AK6	4.5	0.12	0.045	0.18
Tfh	AK9	4.5	-0.16	0.0086	0.063
Tfh	AKAP1	6	0.014	0.74	0.87
Tfh	AKAP10	6.8	-0.019	0.53	0.74
Tfh	AKAP11	5.2	0.086	0.22	0.46
Tfh	AKAP13	9.3	0.074	0.042	0.18
Tfh	AKAP3	1.6	0.47	0.015	0.089
Tfh	AKAP5	1.7	-0.23	0.13	0.34
Tfh	AKAP6	1	-0.72	0.02	0.11
Tfh	AKAP7	4.3	-0.056	0.42	0.66
Tfh	AKAP8	6.4	-0.011	0.73	0.87
Tfh	AKAP8L	7.4	-0.01	0.73	0.87
Tfh	AKAP9	7.6	-0.051	0.14	0.36
Tfh	AKIP1	3.4	0.013	0.88	0.94
Tfh	AKIRIN1	7.7	-0.031	0.27	0.52
Tfh	AKIRIN2	5.8	-0.003	0.93	0.97
Tfh	AKNA	6.9	-0.013	0.82	0.91
Tfh	AKR1A1	5.8	0.068	0.067	0.23
Tfh	AKR1B1	6.9	-0.082	0.017	0.098
Tfh	AKR1C1	0.079	-0.036	0.88	0.94
Tfh	AKR1C3	2.5	0.44	0.031	0.14
Tfh	AKR1C6P	0.1	1.3	9.50E-06	0.00034
Tfh	AKR1E2	1.3	-0.12	0.49	0.71
Tfh	AKR7A2	5.8	-0.074	0.056	0.21
Tfh	AKT1	7.5	-0.0078	0.82	0.91
Tfh	AKT1S1	2.4	-0.075	0.35	0.59
Tfh	AKT2	4.2	0.053	0.5	0.72
Tfh	AKT3	3.7	-0.1	0.21	0.45
Tfh	AKTIP	6.8	-0.12	0.0005	0.008
Tfh	ALAD	5.4	-0.028	0.59	0.77
Tfh	ALAS1	5.8	0.021	0.66	0.82
Tfh	ALCAM	3.8	0.05	0.54	0.75
Tfh	ALDH16A1	5.5	-0.045	0.4	0.64
Tfh	ALDH18A1	6.8	0.051	0.13	0.34
Tfh	ALDH1B1	3.6	-0.038	0.67	0.82
Tfh	ALDH2	0.1	-0.38	0.13	0.35
Tfh	ALDH3A2	5.8	-0.11	0.042	0.17
Tfh	ALDH4A1	1.7	-0.03	0.83	0.92
Tfh	ALDH5A1	4.9	-0.32	2.30E-06	0.0001
Tfh	ALDH6A1	4.8	-0.043	0.44	0.67
Tfh	ALDH7A1	0.44	0.11	0.67	0.83
Tfh	ALDH8A1	0.16	-0.71	0.0061	0.049
Tfh	ALDH9A1	6.9	-0.051	0.35	0.6
Tfh	ALDOA	9.4	-0.0023	0.95	0.97
Tfh	ALDOC	5.5	-0.12	0.011	0.073
Tfh	ALG1	4.9	-0.024	0.56	0.76
Tfh	ALG10	2.5	-0.13	0.23	0.47
Tfh	ALG10B	1.9	-0.053	0.71	0.85
Tfh	ALG11	4.4	0.032	0.51	0.72
Tfh	ALG12	5.8	-0.058	0.14	0.36
Tfh	ALG13	5.3	-0.079	0.14	0.36
Tfh	ALG14	2.7	0.22	0.01	0.071
Tfh	ALG1L2	0.097	0.098	0.66	0.82
Tfh	ALG1L9P	0.51	0.066	0.69	0.84
Tfh	ALG2	5.8	-0.024	0.5	0.72
Tfh	ALG3	5.8	0.039	0.29	0.54
Tfh	ALG5	5.5	0.089	0.033	0.15
Tfh	ALG6	5.8	-0.019	0.66	0.82
Tfh	ALG8	5.5	0.02	0.64	0.81
Tfh	ALG9	4.5	-0.023	0.65	0.81
Tfh	ALKBH1	4.7	0.0023	0.97	0.98
Tfh	ALKBH2	4	-0.019	0.77	0.89
Tfh	ALKBH3	5	0.044	0.27	0.52
Tfh	ALKBH3-AS1	0.22	-0.13	0.47	0.69
Tfh	ALKBH4	4	-0.052	0.34	0.59
Tfh	ALKBH5	7.7	0.0035	0.91	0.96
Tfh	ALKBH6	5.2	-0.06	0.18	0.41
Tfh	ALKBH7	3.9	-0.14	0.047	0.19
Tfh	ALKBH8	4.8	-0.041	0.43	0.66
Tfh	ALMS1	4.4	-0.076	0.42	0.66
Tfh	ALOX12	2.9	-0.22	0.0068	0.053
Tfh	ALOX12-AS1	2.4	-0.091	0.24	0.48
Tfh	ALOX12B	0.74	-0.41	0.0088	0.064
Tfh	ALOX12P2	0.87	-0.024	0.92	0.96
Tfh	ALOX15P1	2.2	-0.4	4.10E-05	0.0011
Tfh	ALOX5	4.9	1.4	3.00E-11	5.90E-09
Tfh	ALOX5AP	7.6	0.38	9.80E-08	7.00E-06
Tfh	ALPK1	4.4	0.3	0.0029	0.029
Tfh	ALPK2	1.5	0.65	0.0083	0.061
Tfh	ALS2	4.2	-0.055	0.6	0.78
Tfh	ALS2CL	6.2	-0.25	0.0059	0.048
Tfh	ALS2CR12	1.9	-0.082	0.47	0.69
Tfh	ALYREF	4.7	0.11	0.06	0.22
Tfh	AMBRA1	5.4	0.044	0.54	0.74
Tfh	AMD1	7	0.0086	0.8	0.9
Tfh	AMDHD1	0.81	-0.12	0.51	0.72
Tfh	AMDHD2	5.1	-0.11	0.055	0.21
Tfh	AMFR	6.8	-0.17	0.097	0.29
Tfh	AMICA1	6.6	-0.21	0.035	0.16
Tfh	AMIGO1	4.9	-0.2	0.013	0.084
Tfh	AMIGO2	6	-0.016	0.83	0.92
Tfh	AMIGO3	1.8	-0.063	0.55	0.75
Tfh	AMMECR1	5.6	-0.049	0.29	0.54
Tfh	AMMECR1L	4.9	0.16	0.02	0.11
Tfh	AMN	0.64	-0.14	0.41	0.65
Tfh	AMN1	4.4	-0.094	0.094	0.29
Tfh	AMOT	1.3	-0.23	0.21	0.45
Tfh	AMOTL1	0.2	-0.27	0.34	0.58
Tfh	AMPD2	6.6	-0.11	0.016	0.095
Tfh	AMPD3	5.6	-0.15	0.034	0.15
Tfh	AMPH	1	-0.34	0.032	0.15
Tfh	AMT	3.8	-0.039	0.61	0.79
Tfh	AMY2B	4.8	-0.17	0.025	0.13
Tfh	AMZ1	0.029	0.12	0.65	0.81
Tfh	AMZ2	6.9	0.067	0.037	0.16
Tfh	AMZ2P1	4.4	-0.0052	0.95	0.98
Tfh	ANAPC1	6.6	0.013	0.85	0.93
Tfh	ANAPC10	4.1	0.073	0.2	0.44
Tfh	ANAPC11	5.7	0.043	0.48	0.7
Tfh	ANAPC13	6.4	0.038	0.43	0.66
Tfh	ANAPC15	2.4	-0.19	0.021	0.11
Tfh	ANAPC16	7.9	0.12	0.002	0.022
Tfh	ANAPC2	4.1	-0.032	0.72	0.86
Tfh	ANAPC4	6.8	0.033	0.44	0.67
Tfh	ANAPC5	8.7	-0.00062	0.98	0.99
Tfh	ANAPC7	6	0.032	0.34	0.59
Tfh	ANGEL1	6	-0.075	0.11	0.32
Tfh	ANGEL2	6.3	-0.033	0.42	0.65
Tfh	ANGPT2	2	-0.34	0.01	0.07
Tfh	ANGPTL6	0.46	-0.071	0.74	0.87
Tfh	ANK1	4.8	0.11	0.47	0.7
Tfh	ANK3	7.1	-0.026	0.75	0.88
Tfh	ANKAR	3.6	-0.2	0.0093	0.066
Tfh	ANKDD1A	2.4	0.12	0.28	0.52
Tfh	ANKDD1B	0.065	0.061	0.8	0.91
Tfh	ANKEF1	4.6	-0.053	0.39	0.63
Tfh	ANKFY1	7.4	0.13	0.017	0.097
Tfh	ANKH	6.5	-0.23	1.40E-05	0.00046
Tfh	ANKHD1	2.8	-0.0046	0.95	0.98
Tfh	ANKIB1	4.8	0.12	0.017	0.097
Tfh	ANKK1	0.52	-0.19	0.41	0.64
Tfh	ANKLE1	1	-0.1	0.63	0.8
Tfh	ANKLE2	7.6	0.018	0.59	0.77
Tfh	ANKMY1	4.9	0.049	0.52	0.73
Tfh	ANKMY2	5.2	0.0053	0.91	0.96
Tfh	ANKRA2	5.8	-0.053	0.14	0.36
Tfh	ANKRD10	7.3	0.009	0.77	0.89
Tfh	ANKRD11	7.2	-0.04	0.2	0.44
Tfh	ANKRD12	9	0.026	0.48	0.7
Tfh	ANKRD13A	7.5	0.0033	0.92	0.96
Tfh	ANKRD13C	6.4	-0.019	0.6	0.78
Tfh	ANKRD13D	6.1	-0.14	0.018	0.1
Tfh	ANKRD16	3.7	-0.067	0.28	0.53
Tfh	ANKRD17	6.7	0.05	0.23	0.47
Tfh	ANKRD18A	3.7	-0.12	0.34	0.59
Tfh	ANKRD19P	2	0.056	0.62	0.79
Tfh	ANKRD20A11P	0.87	-0.041	0.87	0.94
Tfh	ANKRD20A5P	2.7	-0.36	0.018	0.1
Tfh	ANKRD23	3.1	-0.042	0.61	0.79
Tfh	ANKRD24	0.069	0.15	0.58	0.77
Tfh	ANKRD26	5	-0.21	0.00033	0.0057
Tfh	ANKRD27	7.1	0.028	0.44	0.67
Tfh	ANKRD28	6	-0.054	0.34	0.58
Tfh	ANKRD31	1.8	0.074	0.64	0.81
Tfh	ANKRD33B	0.91	1.2	6.70E-07	3.70E-05
Tfh	ANKRD34A	1.1	0.17	0.25	0.5
Tfh	ANKRD36	8.1	-0.069	0.24	0.49
Tfh	ANKRD36B	7.6	-0.077	0.25	0.5
Tfh	ANKRD36BP1	3.2	-0.046	0.67	0.83
Tfh	ANKRD36BP2	1.5	-0.58	0.021	0.11
Tfh	ANKRD36C	7.7	-0.076	0.16	0.4
Tfh	ANKRD37	1.2	0.14	0.25	0.5
Tfh	ANKRD39	4.3	-0.046	0.4	0.64
Tfh	ANKRD40	4.2	0.06	0.4	0.64
Tfh	ANKRD42	4	-0.16	0.011	0.074
Tfh	ANKRD44	8.4	-0.067	0.062	0.22
Tfh	ANKRD44-IT1	2.4	-0.1	0.42	0.66
Tfh	ANKRD46	4.8	-0.17	0.0033	0.032
Tfh	ANKRD49	6	-0.1	0.058	0.21
Tfh	ANKRD52	5.8	-0.024	0.68	0.83
Tfh	ANKRD54	5	-0.0068	0.88	0.94
Tfh	ANKRD55	6	0.27	0.038	0.16
Tfh	ANKRD6	2.5	-0.11	0.36	0.61
Tfh	ANKRD61	0.58	-0.3	0.14	0.36
Tfh	ANKRD9	0.76	-0.31	0.12	0.34
Tfh	ANKS1A	4.3	-0.063	0.32	0.56
Tfh	ANKS1B	0.92	-0.051	0.78	0.89
Tfh	ANKS3	4.3	-0.052	0.32	0.57
Tfh	ANKS6	4.2	-0.15	0.057	0.21
Tfh	ANKZF1	8.1	-0.033	0.33	0.58
Tfh	ANLN	0.63	0.65	0.074	0.25
Tfh	ANO10	3.5	-0.21	0.022	0.11
Tfh	ANO6	6.5	-0.065	0.14	0.37
Tfh	ANO8	1.1	0.021	0.88	0.94
Tfh	ANO9	6.5	0.004	0.93	0.97
Tfh	ANP32A	5.8	-0.022	0.8	0.9
Tfh	ANP32A-IT1	1.2	0.022	0.89	0.95
Tfh	ANP32B	6.2	0.071	0.081	0.26
Tfh	ANP32E	7	0.052	0.21	0.45
Tfh	ANTXR2	7.1	-0.063	0.44	0.67
Tfh	ANTXRLP1	5.2	-0.29	0.00015	0.0031
Tfh	ANXA1	9.2	-0.12	0.19	0.43
Tfh	ANXA11	8.5	-0.0099	0.71	0.85
Tfh	ANXA2	8.4	0.45	4.70E-12	1.30E-09
Tfh	ANXA2R	4.8	-0.25	0.0079	0.059
Tfh	ANXA4	4.3	0.37	1.20E-05	0.0004
Tfh	ANXA5	7.9	0.31	8.20E-12	2.00E-09
Tfh	ANXA6	8.1	0.17	0.032	0.15
Tfh	ANXA7	8.2	0.01	0.72	0.86
Tfh	ANXA9	0.71	-0.41	0.017	0.097
Tfh	AOAH	3.5	-0.024	0.89	0.95
Tfh	AOC2	0.26	-0.016	0.94	0.97
Tfh	AP1AR	5.9	-0.022	0.64	0.81
Tfh	AP1B1	5.8	0.065	0.12	0.33
Tfh	AP1G1	6.4	0.038	0.53	0.74
Tfh	AP1G2	7.9	-0.041	0.22	0.46
Tfh	AP1M1	7.3	-0.088	0.011	0.072
Tfh	AP1S1	0.91	0.43	0.0052	0.044
Tfh	AP1S2	6.1	0.0031	0.94	0.97
Tfh	AP1S3	0.99	-0.05	0.74	0.87
Tfh	AP2A1	4.2	0.026	0.68	0.83
Tfh	AP2A2	5	-0.011	0.84	0.92
Tfh	AP2B1	7.4	0.12	0.028	0.14
Tfh	AP2M1	8.4	0.05	0.099	0.3
Tfh	AP2S1	4	0.057	0.38	0.62
Tfh	AP3B1	6.8	-0.055	0.097	0.29
Tfh	AP3D1	7	0.015	0.72	0.86
Tfh	AP3M1	7	-0.031	0.43	0.66
Tfh	AP3M2	7.3	0.078	0.17	0.41
Tfh	AP3S1	5.6	0.13	0.011	0.074
Tfh	AP4B1	6	0.075	0.06	0.22
Tfh	AP4B1-AS1	1.9	0.16	0.16	0.39
Tfh	AP4E1	4.7	0.017	0.82	0.91
Tfh	AP4M1	3	0.065	0.39	0.63
Tfh	AP4S1	4	-0.14	0.017	0.096
Tfh	AP5B1	5.6	-0.074	0.22	0.46
Tfh	AP5M1	6.8	-0.011	0.77	0.89
Tfh	AP5S1	4.4	-0.073	0.22	0.46
Tfh	AP5Z1	6.4	-0.045	0.36	0.6
Tfh	APAF1	5.3	0.017	0.76	0.88
Tfh	APBA2	6.6	-0.44	0.00033	0.0058
Tfh	APBA3	5.8	-0.17	0.006	0.049
Tfh	APBB1	7.2	-0.18	5.80E-05	0.0014
Tfh	APBB1IP	7.8	-0.077	0.028	0.14
Tfh	APBB3	5.3	-0.022	0.64	0.81
Tfh	APC	5.9	-0.018	0.75	0.87
Tfh	APC2	0.72	0.34	0.036	0.16
Tfh	APEH	7.4	0.0076	0.8	0.91
Tfh	APEX1	7.1	-0.0022	0.94	0.97
Tfh	APEX2	5.1	0.064	0.14	0.37
Tfh	APH1A	4.9	0.17	0.094	0.29
Tfh	APH1B	5.2	-0.03	0.64	0.81
Tfh	API5	8.4	-0.022	0.48	0.7
Tfh	APIP	3.8	0.032	0.6	0.78
Tfh	APLF	3.4	-0.041	0.66	0.82
Tfh	APLP2	6.9	-0.084	0.081	0.26
Tfh	APMAP	7.1	0.07	0.094	0.29
Tfh	APOA1BP	5.6	0.071	0.08	0.26
Tfh	APOBEC2	1.9	-0.19	0.11	0.32
Tfh	APOBEC3C	6.5	0.2	0.00094	0.013
Tfh	APOBEC3D	4.3	0.098	0.22	0.46
Tfh	APOBEC3F	4.8	0.041	0.46	0.69
Tfh	APOBEC3G	6	0.33	0.00015	0.0032
Tfh	APOBEC3H	1.1	0.88	1.70E-05	0.00052
Tfh	APOBR	0.92	-0.18	0.28	0.53
Tfh	APOL1	5.7	0.32	4.50E-06	0.00018
Tfh	APOL2	5.2	0.14	0.043	0.18
Tfh	APOL3	7	0.042	0.34	0.59
Tfh	APOL6	7.5	0.09	0.071	0.24
Tfh	APOLD1	2.6	-0.13	0.3	0.55
Tfh	APOM	0.68	-0.12	0.44	0.67
Tfh	APOO	3.4	0.18	0.011	0.074
Tfh	APOOL	3.4	0.091	0.17	0.41
Tfh	APOPT1	4.8	0.075	0.097	0.29
Tfh	APP	4.1	-0.038	0.79	0.9
Tfh	APPBP2	6.1	-0.025	0.5	0.71
Tfh	APPL1	5.9	-0.069	0.13	0.35
Tfh	APPL2	5.8	-0.13	0.0046	0.04
Tfh	APRT	7.4	0.021	0.67	0.83
Tfh	APTR	2.6	-0.00052	0.99	1
Tfh	APTX	5.3	0.038	0.32	0.57
Tfh	AQP11	1.9	-0.18	0.11	0.32
Tfh	AQP3	8.3	0.0032	0.96	0.98
Tfh	AQR	6.9	0.013	0.79	0.9
Tfh	ARAF	7	-0.021	0.49	0.71
Tfh	ARAP1	7.1	-0.19	0.025	0.13
Tfh	ARAP2	7.7	0.16	0.0071	0.055
Tfh	ARCN1	8.3	-0.02	0.55	0.75
Tfh	AREG	-0.019	0.29	0.38	0.62
Tfh	AREL1	6.5	-0.031	0.56	0.75
Tfh	ARF1	8.9	0.034	0.21	0.45
Tfh	ARF3	5.2	0.19	0.0001	0.0023
Tfh	ARF4	7	0.1	0.0045	0.04
Tfh	ARF5	6.7	0.027	0.45	0.68
Tfh	ARF6	8.7	0.073	0.018	0.1
Tfh	ARFGAP1	5.3	-0.017	0.75	0.88
Tfh	ARFGAP2	7.6	-0.037	0.15	0.38
Tfh	ARFGAP3	6.1	-0.045	0.27	0.52
Tfh	ARFGEF1	7.2	-0.042	0.42	0.66
Tfh	ARFGEF2	6.2	-0.059	0.37	0.61
Tfh	ARFIP1	4.9	0.22	0.0039	0.036
Tfh	ARFIP2	5.7	0.032	0.33	0.58
Tfh	ARFRP1	6.5	-0.059	0.12	0.34
Tfh	ARG1	0.29	0.23	0.31	0.56
Tfh	ARG2	3.5	-0.057	0.42	0.65
Tfh	ARGFXP2	0.24	0.2	0.37	0.61
Tfh	ARGLU1	8.3	-0.057	0.18	0.42
Tfh	ARHGAP1	7.3	-0.048	0.12	0.32
Tfh	ARHGAP10	4.2	0.0031	0.96	0.98
Tfh	ARHGAP11A	3.2	0.47	0.0015	0.018
Tfh	ARHGAP11B	2.7	0.12	0.4	0.64
Tfh	ARHGAP12	5.9	-0.18	0.00039	0.0066
Tfh	ARHGAP15	8.9	-0.017	0.66	0.82
Tfh	ARHGAP17	5.7	0.057	0.15	0.38
Tfh	ARHGAP18	4.4	0.36	3.00E-06	0.00013
Tfh	ARHGAP19	4.4	-0.17	0.027	0.13
Tfh	ARHGAP21	3.8	-0.37	0.035	0.15
Tfh	ARHGAP23	0.086	0.17	0.5	0.72
Tfh	ARHGAP25	8.6	-0.018	0.63	0.81
Tfh	ARHGAP26	4.5	-0.025	0.8	0.9
Tfh	ARHGAP27	7.1	-0.054	0.18	0.42
Tfh	ARHGAP30	9.1	-0.075	0.043	0.18
Tfh	ARHGAP31	4.2	0.059	0.54	0.74
Tfh	ARHGAP32	3	-1.3	1.60E-06	7.60E-05
Tfh	ARHGAP33	1.3	0.088	0.53	0.74
Tfh	ARHGAP35	5.7	0.051	0.55	0.75
Tfh	ARHGAP4	8.4	-0.028	0.51	0.72
Tfh	ARHGAP5	7	0.058	0.37	0.62
Tfh	ARHGAP5-AS1	0.1	-0.31	0.17	0.4
Tfh	ARHGAP9	8.3	-0.11	0.0028	0.028
Tfh	ARHGDIA	6.3	0.13	0.035	0.16
Tfh	ARHGDIB	11	0.0095	0.81	0.91
Tfh	ARHGEF1	9.7	-0.085	0.032	0.15
Tfh	ARHGEF10	4.1	0.32	0.48	0.7
Tfh	ARHGEF11	6.1	-0.064	0.34	0.59
Tfh	ARHGEF12	3.3	0.47	4.40E-05	0.0012
Tfh	ARHGEF18	7.5	-0.14	0.06	0.22
Tfh	ARHGEF19	4	-0.065	0.28	0.53
Tfh	ARHGEF2	5.5	-0.11	0.047	0.19
Tfh	ARHGEF26	1.6	-0.093	0.59	0.78
Tfh	ARHGEF28	0.26	0.9	0.024	0.12
Tfh	ARHGEF3	9.3	0.085	0.011	0.076
Tfh	ARHGEF34P	0.65	-0.071	0.68	0.83
Tfh	ARHGEF39	2.7	0.15	0.15	0.37
Tfh	ARHGEF4	0.67	-0.54	0.028	0.14
Tfh	ARHGEF5	1.7	0.018	0.91	0.96
Tfh	ARHGEF6	8	-0.073	0.13	0.34
Tfh	ARHGEF7	6	0.0028	0.96	0.98
Tfh	ARHGEF9	3.8	-0.068	0.37	0.61
Tfh	ARID1A	5.9	-0.038	0.42	0.66
Tfh	ARID1B	6.5	-0.092	0.074	0.25
Tfh	ARID2	6.2	-0.038	0.49	0.71
Tfh	ARID3A	1.6	0.15	0.25	0.5
Tfh	ARID3B	5.9	-0.053	0.24	0.49
Tfh	ARID4A	7.1	-0.0003	0.99	1
Tfh	ARID4B	8.1	-0.003	0.93	0.97
Tfh	ARID5A	6.9	-0.0093	0.87	0.94
Tfh	ARID5B	8.4	0.4	6.40E-12	1.70E-09
Tfh	ARIH1	6	-0.012	0.8	0.9
Tfh	ARIH2	7.3	0.021	0.45	0.68
Tfh	ARIH2OS	2.9	-0.098	0.21	0.45
Tfh	ARL1	5.6	-0.02	0.63	0.8
Tfh	ARL10	2.2	-0.16	0.1	0.3
Tfh	ARL11	0.78	0.2	0.33	0.58
Tfh	ARL13B	3.5	-0.2	0.0017	0.019
Tfh	ARL14EP	6.7	0.034	0.64	0.81
Tfh	ARL15	4.5	0.026	0.63	0.8
Tfh	ARL16	6.1	-0.066	0.19	0.43
Tfh	ARL17A	4	-0.11	0.45	0.68
Tfh	ARL2	3.6	-0.026	0.7	0.85
Tfh	ARL2BP	7.3	-0.035	0.29	0.54
Tfh	ARL3	4.2	0.093	0.14	0.36
Tfh	ARL4A	5.7	0.26	0.00019	0.0037
Tfh	ARL4C	9.2	0.25	1.20E-07	8.40E-06
Tfh	ARL4D	1.1	-0.13	0.34	0.58
Tfh	ARL5A	6.7	0.026	0.58	0.77
Tfh	ARL5B	3.9	-0.14	0.13	0.35
Tfh	ARL6	2.8	-0.1	0.27	0.52
Tfh	ARL6IP1	8.5	0.084	0.03	0.14
Tfh	ARL6IP4	7.5	-0.068	0.13	0.35
Tfh	ARL6IP5	9.5	0.23	6.80E-08	5.20E-06
Tfh	ARL6IP6	5.7	0.054	0.23	0.47
Tfh	ARL8A	3.6	0.15	0.037	0.16
Tfh	ARL8B	6.5	0.034	0.34	0.59
Tfh	ARMC1	6.5	-0.0037	0.92	0.96
Tfh	ARMC10	5.9	-0.014	0.68	0.84
Tfh	ARMC12	-0.053	0.34	0.16	0.39
Tfh	ARMC2	2.8	-0.25	0.0024	0.025
Tfh	ARMC5	4	-0.057	0.41	0.65
Tfh	ARMC6	5.5	0.059	0.22	0.47
Tfh	ARMC7	2.4	0.13	0.15	0.38
Tfh	ARMC8	7.1	-0.014	0.64	0.81
Tfh	ARMC9	0.042	-0.32	0.31	0.56
Tfh	ARMCX1	-0.091	0.26	0.41	0.64
Tfh	ARMCX2	1.8	0.24	0.087	0.28
Tfh	ARMCX3	6.1	-0.03	0.39	0.63
Tfh	ARMCX4	4.1	-0.088	0.36	0.6
Tfh	ARMCX5	4.4	-0.042	0.44	0.67
Tfh	ARMCX5-GPRASP2	1.2	-0.16	0.14	0.37
Tfh	ARMCX6	4	-0.01	0.83	0.92
Tfh	ARMT1	5.6	0.042	0.45	0.68
Tfh	ARNT	6.4	0.0032	0.94	0.97
Tfh	ARNTL	6.7	0.032	0.44	0.67
Tfh	ARNTL2	0.46	1.1	0.00016	0.0033
Tfh	ARPC1A	6.3	0.024	0.45	0.68
Tfh	ARPC1B	9.4	0.069	0.23	0.47
Tfh	ARPC2	9.7	0.08	0.048	0.19
Tfh	ARPC3	8.5	0.15	0.00036	0.0062
Tfh	ARPC4	6.1	0.046	0.35	0.6
Tfh	ARPC5	9	-0.0051	0.92	0.96
Tfh	ARPC5L	5.9	0.12	0.0094	0.067
Tfh	ARPP19	7.5	-0.022	0.59	0.78
Tfh	ARR3	-0.057	-0.33	0.17	0.4
Tfh	ARRB1	2.9	-0.24	0.028	0.13
Tfh	ARRB2	5.2	0.038	0.53	0.73
Tfh	ARRDC1	6.5	0.00022	1	1
Tfh	ARRDC1-AS1	4.5	-0.13	0.0083	0.062
Tfh	ARRDC2	6.6	-0.02	0.62	0.8
Tfh	ARRDC3	7.9	0.085	0.39	0.63
Tfh	ARRDC3-AS1	1.4	-0.1	0.42	0.65
Tfh	ARRDC4	2.5	-0.25	0.29	0.54
Tfh	ARRDC5	2.1	-0.22	0.071	0.24
Tfh	ARSA	4.9	0.0098	0.87	0.94
Tfh	ARSB	3.5	-0.15	0.069	0.24
Tfh	ARSD	2.9	0.51	0.0055	0.045
Tfh	ARSG	5.2	-0.066	0.27	0.52
Tfh	ARSK	3.8	0.0096	0.88	0.94
Tfh	ARV1	4.9	-0.032	0.46	0.69
Tfh	ARVCF	0.19	-0.17	0.47	0.69
Tfh	ASAH1	6.4	0.036	0.32	0.56
Tfh	ASAP1	6.3	-0.092	0.12	0.33
Tfh	ASAP1-IT2	1.5	-0.36	0.022	0.12
Tfh	ASAP3	1.3	-0.22	0.28	0.54
Tfh	ASB1	4.7	-0.079	0.17	0.41
Tfh	ASB13	4.8	-0.33	0.00012	0.0027
Tfh	ASB14	1.2	-0.13	0.26	0.51
Tfh	ASB16	1	0.051	0.7	0.85
Tfh	ASB16-AS1	3.8	-0.0014	0.98	0.99
Tfh	ASB2	4.7	0.22	0.13	0.35
Tfh	ASB3	1.7	-0.27	0.014	0.085
Tfh	ASB6	6.1	-0.036	0.27	0.52
Tfh	ASB7	5.9	-0.026	0.59	0.77
Tfh	ASB8	6.1	-0.019	0.55	0.75
Tfh	ASCC1	5	0.2	0.00059	0.0091
Tfh	ASCC2	7.1	-0.016	0.61	0.79
Tfh	ASCC3	6.7	0.049	0.33	0.57
Tfh	ASF1A	7.4	-0.096	0.047	0.19
Tfh	ASF1B	2.8	0.49	0.0011	0.014
Tfh	ASH1L	7.9	0.014	0.76	0.88
Tfh	ASH1L-AS1	3.6	-0.1	0.2	0.45
Tfh	ASH2L	6.4	-0.031	0.32	0.57
Tfh	ASL	4.1	-0.03	0.7	0.85
Tfh	ASNA1	5.4	0.05	0.32	0.57
Tfh	ASNS	6.5	0.081	0.11	0.32
Tfh	ASNSD1	7	-0.029	0.45	0.68
Tfh	ASPH	4.1	-0.21	0.012	0.078
Tfh	ASPHD2	3.7	0.11	0.09	0.28
Tfh	ASPM	2.1	0.52	0.032	0.15
Tfh	ASPRV1	1.3	0.13	0.42	0.65
Tfh	ASPSCR1	5.4	-0.054	0.33	0.57
Tfh	ASRGL1	0.75	-0.22	0.24	0.49
Tfh	ASTE1	6.1	-0.11	0.0093	0.066
Tfh	ASTN2	3.5	-0.022	0.79	0.9
Tfh	ASUN	6.2	0.11	0.012	0.079
Tfh	ASXL1	6.3	0.031	0.53	0.74
Tfh	ASXL2	5.3	-0.023	0.7	0.85
Tfh	ATAD1	6.8	-0.063	0.039	0.17
Tfh	ATAD2	5.7	0.051	0.4	0.64
Tfh	ATAD2B	6.4	-0.12	0.028	0.13
Tfh	ATAD3A	4.2	0.081	0.2	0.44
Tfh	ATAD3B	5.6	-0.063	0.29	0.54
Tfh	ATAD3C	0.56	-0.1	0.61	0.79
Tfh	ATAD5	4.2	0.052	0.46	0.69
Tfh	ATAT1	2.9	-0.014	0.84	0.92
Tfh	ATE1	6.3	-0.041	0.27	0.51
Tfh	ATF1	5.5	-0.019	0.66	0.82
Tfh	ATF2	6.9	-0.071	0.051	0.2
Tfh	ATF4	6.9	0.11	0.014	0.088
Tfh	ATF5	1.7	0.039	0.73	0.87
Tfh	ATF6	6.7	0.095	0.03	0.14
Tfh	ATF6B	5.9	0.059	0.21	0.45
Tfh	ATF7	4.7	-0.079	0.1	0.3
Tfh	ATF7IP	8.8	0.059	0.18	0.42
Tfh	ATF7IP2	5.2	0.027	0.71	0.85
Tfh	ATG10	3.3	0.031	0.64	0.81
Tfh	ATG101	4.7	0.038	0.43	0.66
Tfh	ATG12	6.2	0.031	0.45	0.68
Tfh	ATG13	7.4	-0.0063	0.82	0.91
Tfh	ATG14	5.6	-0.11	0.021	0.11
Tfh	ATG16L1	6.7	-0.013	0.72	0.85
Tfh	ATG16L2	5.8	-0.092	0.071	0.24
Tfh	ATG2A	3.8	0.13	0.083	0.27
Tfh	ATG2B	5.6	-0.099	0.073	0.25
Tfh	ATG3	6.4	0.064	0.1	0.3
Tfh	ATG4A	4.9	0.11	0.031	0.15
Tfh	ATG4B	6.6	-0.066	0.07	0.24
Tfh	ATG4C	5	-0.045	0.38	0.62
Tfh	ATG4D	4.9	-0.11	0.028	0.13
Tfh	ATG5	6.5	0.058	0.068	0.24
Tfh	ATG7	5.4	-0.099	0.076	0.25
Tfh	ATG9A	6.5	0.0037	0.93	0.97
Tfh	ATG9B	4.4	-0.37	5.90E-07	3.30E-05
Tfh	ATHL1	7.7	0.018	0.86	0.93
Tfh	ATIC	7	0.09	0.0048	0.042
Tfh	ATL1	1.9	0.29	0.063	0.23
Tfh	ATL2	5.8	-0.051	0.34	0.59
Tfh	ATL3	6.8	0.0076	0.89	0.95
Tfh	ATM	8.6	-0.12	0.08	0.26
Tfh	ATMIN	7.2	-0.025	0.46	0.68
Tfh	ATN1	1.6	-0.21	0.068	0.24
Tfh	ATOX1	3.5	0.064	0.31	0.56
Tfh	ATP10A	5.8	0.086	0.37	0.61
Tfh	ATP10D	1.7	0.18	0.39	0.63
Tfh	ATP11A	5.5	-0.081	0.29	0.54
Tfh	ATP11B	7.6	-0.025	0.59	0.78
Tfh	ATP11C	4.7	-0.095	0.11	0.32
Tfh	ATP13A1	7.9	0.03	0.54	0.74
Tfh	ATP13A2	6.5	-0.047	0.28	0.53
Tfh	ATP13A3	5.9	-0.12	0.13	0.35
Tfh	ATP13A4	1.3	-0.42	0.048	0.19
Tfh	ATP1A1	6.1	-0.015	0.79	0.9
Tfh	ATP1A1-AS1	2.9	-0.055	0.57	0.76
Tfh	ATP1A3	2	0.016	0.9	0.95
Tfh	ATP1B3	6.7	0.11	0.02	0.11
Tfh	ATP2A2	4.2	0.21	0.0021	0.023
Tfh	ATP2A3	7.8	0.041	0.47	0.7
Tfh	ATP2B1	7.7	-0.056	0.31	0.55
Tfh	ATP2B4	7.5	0.14	0.027	0.13
Tfh	ATP2C1	5.6	0.27	3.40E-05	0.00094
Tfh	ATP2C2	0.51	-0.29	0.14	0.36
Tfh	ATP5A1	9	0.053	0.11	0.31
Tfh	ATP5B	9.5	0.05	0.064	0.23
Tfh	ATP5C1	7.6	0.12	0.0013	0.016
Tfh	ATP5D	5.5	-0.024	0.73	0.87
Tfh	ATP5E	2.1	0.19	0.15	0.38
Tfh	ATP5F1	7.5	0.034	0.34	0.59
Tfh	ATP5G1	5.6	0.042	0.35	0.59
Tfh	ATP5G2	7.2	0.00071	0.99	0.99
Tfh	ATP5G3	6.7	0.04	0.35	0.59
Tfh	ATP5H	6.9	0.079	0.11	0.32
Tfh	ATP5I	5.3	0.071	0.34	0.59
Tfh	ATP5J	6.6	0.082	0.16	0.4
Tfh	ATP5J2	3.2	0.082	0.29	0.54
Tfh	ATP5L	7.1	0.061	0.18	0.42
Tfh	ATP5O	7.1	0.041	0.32	0.57
Tfh	ATP5S	3.4	0.088	0.21	0.45
Tfh	ATP5SL	5.2	0.1	0.0057	0.047
Tfh	ATP6AP1	7.1	0.037	0.27	0.52
Tfh	ATP6AP1L	1	0.49	0.0036	0.034
Tfh	ATP6AP2	7.8	0.053	0.12	0.33
Tfh	ATP6V0A1	3.3	-0.14	0.24	0.48
Tfh	ATP6V0A2	6.3	-0.011	0.76	0.88
Tfh	ATP6V0B	6.6	0.041	0.27	0.52
Tfh	ATP6V0C	4.5	0.059	0.39	0.63
Tfh	ATP6V0D1	6.6	0.087	0.043	0.18
Tfh	ATP6V0E1	8.1	0.073	0.06	0.22
Tfh	ATP6V0E2	6.8	-0.29	2.00E-06	9.00E-05
Tfh	ATP6V0E2-AS1	2.8	-0.46	0.00014	0.0029
Tfh	ATP6V1A	6.1	0.12	0.015	0.089
Tfh	ATP6V1B2	7.1	-0.015	0.7	0.85
Tfh	ATP6V1C1	6.3	-0.054	0.2	0.44
Tfh	ATP6V1D	5.8	0.042	0.41	0.65
Tfh	ATP6V1E1	6.8	0.097	0.015	0.09
Tfh	ATP6V1E2	2.1	-0.13	0.23	0.47
Tfh	ATP6V1F	6.2	0.045	0.3	0.55
Tfh	ATP6V1G1	7.4	-0.032	0.41	0.65
Tfh	ATP6V1G2	0.41	-0.28	0.17	0.41
Tfh	ATP6V1H	6	0.061	0.072	0.25
Tfh	ATP7A	4.9	0.046	0.48	0.7
Tfh	ATP7B	1.1	-0.24	0.24	0.49
Tfh	ATP8A1	5.5	-0.16	0.095	0.29
Tfh	ATP8A2	1.1	-0.84	4.30E-06	0.00017
Tfh	ATP8B1	2.3	-0.21	0.045	0.18
Tfh	ATP8B2	8	0.0049	0.94	0.97
Tfh	ATP8B3	2.6	-0.028	0.77	0.88
Tfh	ATP9A	2.2	0.26	0.33	0.58
Tfh	ATP9B	5.9	-0.11	0.043	0.18
Tfh	ATPAF1	6.6	0.077	0.011	0.073
Tfh	ATPAF2	4	-0.065	0.22	0.46
Tfh	ATPIF1	6.9	-0.033	0.4	0.64
Tfh	ATR	6.4	-0.00095	0.99	0.99
Tfh	ATRAID	7.1	0.046	0.17	0.41
Tfh	ATRIP	5	-0.04	0.39	0.63
Tfh	ATRN	4.1	-0.08	0.34	0.59
Tfh	ATRX	8.5	0.051	0.13	0.35
Tfh	ATXN1	4.8	0.069	0.29	0.54
Tfh	ATXN10	7.3	0.0089	0.73	0.87
Tfh	ATXN1L	3.7	-0.035	0.7	0.85
Tfh	ATXN2	6	-0.089	0.026	0.13
Tfh	ATXN2L	6	0.046	0.47	0.69
Tfh	ATXN3	5.8	-0.11	0.012	0.079
Tfh	ATXN7	6.9	0.0047	0.92	0.96
Tfh	ATXN7L1	5.5	0.023	0.61	0.79
Tfh	ATXN7L2	3.9	-0.056	0.34	0.59
Tfh	ATXN7L3	3.5	0.13	0.12	0.33
Tfh	ATXN7L3B	7.2	-0.11	0.026	0.13
Tfh	AUH	4.4	0.016	0.71	0.85
Tfh	AUP1	7.5	0.0059	0.84	0.92
Tfh	AURKA	2.2	0.48	0.00095	0.013
Tfh	AURKAIP1	6.2	0.042	0.42	0.66
Tfh	AURKAPS1	0.12	-0.38	0.11	0.32
Tfh	AURKB	1	0.77	0.0049	0.042
Tfh	AUTS2	2.6	0.6	2.60E-05	0.00077
Tfh	AVEN	3.7	-0.06	0.34	0.59
Tfh	AVIL	1.8	-0.021	0.88	0.94
Tfh	AVL9	4.7	0.11	0.035	0.16
Tfh	AVPI1	1.3	-0.29	0.039	0.17
Tfh	AXIN1	4.6	-0.022	0.71	0.85
Tfh	AXIN2	4.2	-0.014	0.89	0.95
Tfh	AXL	0.77	-0.056	0.78	0.89
Tfh	AZI2	6.3	0.11	0.025	0.13
Tfh	AZIN1	7.4	0.00091	0.98	0.99
Tfh	AZIN1-AS1	1.1	0.081	0.54	0.75
Tfh	AZIN2	2.8	-0.39	0.0096	0.068
Tfh	B2M	14	0.19	3.50E-05	0.00095
Tfh	B3GALNT1	0.74	0.63	0.026	0.13
Tfh	B3GALNT2	4.3	-0.068	0.31	0.55
Tfh	B3GALT2	2.2	0.29	0.13	0.35
Tfh	B3GALT4	4.8	-0.083	0.099	0.3
Tfh	B3GALT6	5.3	-0.0018	0.98	0.99
Tfh	B3GAT3	5.8	-0.055	0.18	0.42
Tfh	B3GLCT	4.2	-0.14	0.044	0.18
Tfh	B3GNT2	6.4	0.21	0.00026	0.0049
Tfh	B3GNT5	0.38	0.35	0.15	0.37
Tfh	B3GNT8	0.34	-0.15	0.47	0.7
Tfh	B3GNT9	4	0.33	0.00018	0.0035
Tfh	B3GNTL1	3.3	-0.13	0.086	0.27
Tfh	B4GALNT3	0.43	-0.52	0.24	0.48
Tfh	B4GALT1	5.2	-0.0038	0.97	0.99
Tfh	B4GALT2	0.6	0.47	0.011	0.075
Tfh	B4GALT3	6.7	-0.093	0.0016	0.018
Tfh	B4GALT4	4.4	0.19	0.037	0.16
Tfh	B4GALT5	1.5	1.1	7.80E-10	1.10E-07
Tfh	B4GALT7	4.2	0.00063	0.99	0.99
Tfh	B4GAT1	4	0.05	0.37	0.62
Tfh	B9D2	3	-0.05	0.43	0.67
Tfh	BABAM1	6.8	0.032	0.3	0.55
Tfh	BACE1	3	-0.25	0.0076	0.058
Tfh	BACH1	5.6	-0.18	0.0046	0.04
Tfh	BACH2	4.9	-0.32	0.002	0.022
Tfh	BAD	4.4	-0.033	0.63	0.8
Tfh	BAG1	5.9	0.058	0.13	0.35
Tfh	BAG2	3.7	-0.22	0.011	0.074
Tfh	BAG3	5.3	-0.26	6.90E-05	0.0017
Tfh	BAG4	5	-0.062	0.18	0.42
Tfh	BAG5	6.6	-0.0052	0.89	0.94
Tfh	BAG6	4.2	-0.0011	0.98	0.99
Tfh	BAHD1	3.3	0.014	0.86	0.93
Tfh	BAIAP2	2.2	0.064	0.56	0.76
Tfh	BAIAP2-AS1	0.51	-0.27	0.17	0.41
Tfh	BAIAP2L1	2	0.42	0.0077	0.058
Tfh	BAIAP3	3.7	0.23	0.33	0.58
Tfh	BAK1	6.1	0.18	0.00029	0.0053
Tfh	BANF1	5.9	0.038	0.48	0.7
Tfh	BANP	5.3	-0.13	0.0018	0.02
Tfh	BAP1	5.3	-0.00091	0.99	0.99
Tfh	BARD1	4.1	0.077	0.35	0.6
Tfh	BATF	5.2	0.24	3.20E-05	0.00088
Tfh	BAX	4.3	0.29	0.0032	0.031
Tfh	BAZ1A	7.3	0.072	0.057	0.21
Tfh	BAZ1B	7.3	0.056	0.069	0.24
Tfh	BAZ2A	7.1	-0.011	0.85	0.93
Tfh	BAZ2B	6.7	0.15	0.0042	0.038
Tfh	BBC3	2.1	0.31	0.017	0.097
Tfh	BBIP1	4.6	-0.12	0.021	0.11
Tfh	BBS1	5.1	-0.07	0.16	0.39
Tfh	BBS10	3.9	-0.1	0.31	0.56
Tfh	BBS12	2.9	-0.054	0.62	0.8
Tfh	BBS2	7.3	-0.07	0.12	0.34
Tfh	BBS4	4.7	-0.091	0.065	0.23
Tfh	BBS5	1.9	-0.3	0.0077	0.058
Tfh	BBS7	4.4	-0.015	0.8	0.9
Tfh	BBS9	5.4	0.024	0.64	0.81
Tfh	BBX	7.5	0.011	0.71	0.85
Tfh	BCAP29	5	-0.012	0.83	0.92
Tfh	BCAP31	8	0.075	0.082	0.26
Tfh	BCAR3	0.54	0.05	0.79	0.9
Tfh	BCAS2	6.6	0.043	0.3	0.55
Tfh	BCAS3	5.5	-0.042	0.41	0.65
Tfh	BCAS4	3.9	-0.36	1.90E-05	0.00059
Tfh	BCAT1	1.6	0.94	0.00042	0.007
Tfh	BCAT2	4.3	0.048	0.44	0.67
Tfh	BCCIP	6.3	0.038	0.3	0.55
Tfh	BCDIN3D	3	-0.019	0.78	0.89
Tfh	BCDIN3D-AS1	1.1	-0.043	0.81	0.91
Tfh	BCKDHA	5.9	-0.04	0.39	0.63
Tfh	BCKDHB	4.7	-0.16	0.0018	0.02
Tfh	BCKDK	5	0.03	0.54	0.74
Tfh	BCL10	5	-0.048	0.51	0.72
Tfh	BCL11B	6.2	-0.1	0.059	0.22
Tfh	BCL2	7.1	0.43	3.60E-08	3.00E-06
Tfh	BCL2A1	4.6	0.092	0.11	0.31
Tfh	BCL2L1	3.8	0.34	1.00E-07	7.30E-06
Tfh	BCL2L11	5.6	0.12	0.13	0.35
Tfh	BCL2L12	3.2	0.012	0.86	0.93
Tfh	BCL2L13	5.9	0.024	0.54	0.74
Tfh	BCL2L14	2.7	1.7	7.30E-12	1.80E-09
Tfh	BCL2L15	2.3	1.3	6.50E-09	6.60E-07
Tfh	BCL3	4.2	0.25	0.019	0.1
Tfh	BCL6	1.7	0.31	0.056	0.21
Tfh	BCL7A	2.9	-0.19	0.097	0.29
Tfh	BCL7B	6.6	0.086	0.013	0.08
Tfh	BCL7C	3.5	-0.0028	0.97	0.98
Tfh	BCL9	3.8	-0.35	0.0043	0.039
Tfh	BCL9L	4.2	-0.12	0.12	0.34
Tfh	BCLAF1	8.2	0.014	0.62	0.8
Tfh	BCO2	0.76	-0.046	0.79	0.9
Tfh	BCOR	4.7	-0.17	0.0086	0.063
Tfh	BCORL1	2.6	-0.069	0.49	0.71
Tfh	BCR	6.8	-0.12	0.045	0.18
Tfh	BCS1L	5.3	-0.083	0.055	0.21
Tfh	BDH1	4.9	-0.16	0.0035	0.034
Tfh	BDH2	5.1	-0.11	0.081	0.26
Tfh	BDP1	7	-0.016	0.65	0.81
Tfh	BECN1	7.1	0.062	0.056	0.21
Tfh	BEGAIN	-0.14	0.23	0.52	0.73
Tfh	BEND3	0.8	0.014	0.94	0.97
Tfh	BEND3P3	0.84	-0.11	0.6	0.78
Tfh	BEND4	0.48	0.55	0.073	0.25
Tfh	BEND5	-0.12	-0.23	0.46	0.69
Tfh	BEST4	0.56	-0.013	0.93	0.97
Tfh	BET1	5.2	-0.0088	0.86	0.93
Tfh	BET1L	7	-0.037	0.58	0.77
Tfh	BEX2	5.2	-0.042	0.49	0.71
Tfh	BEX4	6.1	0.015	0.76	0.88
Tfh	BEX5	2	-0.34	0.0011	0.014
Tfh	BFAR	5.9	0.035	0.26	0.51
Tfh	BFSP2	1.7	0.38	0.014	0.086
Tfh	BHLHB9	2.1	-0.26	0.066	0.23
Tfh	BHLHE40	5.2	0.79	1.40E-11	3.10E-09
Tfh	BHLHE40-AS1	1.9	0.29	0.046	0.19
Tfh	BICD1	4.2	-0.032	0.63	0.8
Tfh	BICD2	6.6	-0.087	0.034	0.15
Tfh	BID	5.5	0.076	0.088	0.28
Tfh	BIK	3.1	0.13	0.21	0.45
Tfh	BIN1	7.6	-0.033	0.58	0.77
Tfh	BIN2	9.4	0.022	0.45	0.68
Tfh	BIN3	6	-0.045	0.19	0.42
Tfh	BIRC2	7.4	-0.048	0.29	0.54
Tfh	BIRC3	8.5	0.19	0.019	0.1
Tfh	BIRC5	2.1	0.65	0.023	0.12
Tfh	BIRC6	8.2	-0.01	0.86	0.93
Tfh	BIRC6-AS2	0.41	-0.49	0.0039	0.036
Tfh	BISPR	5	0.34	2.50E-05	0.00073
Tfh	BIVM	2.9	0.14	0.2	0.44
Tfh	BLCAP	6.4	-0.035	0.25	0.5
Tfh	BLK	1.5	-0.69	0.062	0.22
Tfh	BLM	4.6	0.2	0.0025	0.026
Tfh	BLMH	6.1	0.012	0.83	0.92
Tfh	BLOC1S1	2.3	-0.14	0.077	0.26
Tfh	BLOC1S2	6.3	0.1	0.029	0.14
Tfh	BLOC1S3	4.8	-0.042	0.4	0.64
Tfh	BLOC1S4	6.2	-0.033	0.44	0.67
Tfh	BLOC1S6	6.2	-0.052	0.15	0.37
Tfh	BLVRA	5.8	0.2	0.00074	0.011
Tfh	BLVRB	2.8	0.084	0.27	0.52
Tfh	BLZF1	5.4	0.073	0.11	0.32
Tfh	BMF	0.96	0.63	0.0021	0.023
Tfh	BMP1	0.35	-0.012	0.96	0.98
Tfh	BMP2K	2.4	0.072	0.5	0.72
Tfh	BMP4	0.11	-0.61	0.053	0.2
Tfh	BMP8A	2.8	-0.12	0.34	0.58
Tfh	BMPR1A	3.8	-0.17	0.03	0.14
Tfh	BMPR2	4.1	0.015	0.85	0.93
Tfh	BMS1	7.1	0.021	0.44	0.67
Tfh	BMS1P20	4.4	-0.14	0.25	0.5
Tfh	BMS1P4	4.1	-0.017	0.79	0.9
Tfh	BMS1P5	3.1	0.034	0.81	0.91
Tfh	BMS1P6	4.1	-0.095	0.43	0.66
Tfh	BNIP1	3.8	0.063	0.23	0.47
Tfh	BNIP2	7.4	0.038	0.31	0.56
Tfh	BNIP3	5.7	-0.082	0.041	0.17
Tfh	BNIP3L	6.7	-0.22	1.10E-06	5.80E-05
Tfh	BNIPL	1	-0.08	0.6	0.78
Tfh	BOD1	4.2	0.032	0.58	0.77
Tfh	BOD1L1	7.1	0.026	0.41	0.64
Tfh	BOLA1	3.9	-0.091	0.15	0.37
Tfh	BOLA3	4.1	0.13	0.038	0.16
Tfh	BOLA3-AS1	2.3	-0.077	0.46	0.68
Tfh	BOP1	5.5	0.04	0.46	0.69
Tfh	BORA	4.5	0.083	0.16	0.39
Tfh	BPGM	4.6	-0.09	0.11	0.32
Tfh	BPHL	3.3	-0.11	0.17	0.41
Tfh	BPNT1	4.4	0.14	0.006	0.048
Tfh	BPTF	6.7	0.025	0.58	0.77
Tfh	BRAF	4.4	-0.16	0.0064	0.051
Tfh	BRAP	6.5	0.014	0.66	0.82
Tfh	BRAT1	6.9	-0.074	0.12	0.33
Tfh	BRCA1	2.4	0.29	0.049	0.19
Tfh	BRCA2	3.8	0.28	0.01	0.07
Tfh	BRCC3	5.7	0.079	0.031	0.15
Tfh	BRD1	6.7	-0.08	0.11	0.31
Tfh	BRD2	7.8	0.069	0.021	0.11
Tfh	BRD3	5.6	0.015	0.7	0.85
Tfh	BRD4	6	-0.018	0.65	0.81
Tfh	BRD7	6.3	-0.022	0.63	0.8
Tfh	BRD7P3	0.52	-0.43	0.17	0.41
Tfh	BRD8	6.9	0.0034	0.91	0.96
Tfh	BRD9	5.8	-0.05	0.15	0.37
Tfh	BRE	5.9	0.079	0.045	0.18
Tfh	BRE-AS1	0.48	-0.03	0.86	0.93
Tfh	BRF1	4.4	-0.18	0.0011	0.014
Tfh	BRF2	4.3	-0.068	0.19	0.43
Tfh	BRI3	2.2	-0.0041	0.96	0.98
Tfh	BRI3BP	2.8	-0.0041	0.96	0.98
Tfh	BRICD5	0.59	-0.0025	0.99	0.99
Tfh	BRIP1	2.7	-0.05	0.73	0.87
Tfh	BRIX1	6.2	0.058	0.15	0.38
Tfh	BRK1	7.1	0.075	0.038	0.16
Tfh	BRMS1	6.3	0.072	0.044	0.18
Tfh	BRMS1L	3.5	-0.12	0.13	0.35
Tfh	BROX	6.3	-0.04	0.56	0.75
Tfh	BRPF1	6	0.011	0.83	0.92
Tfh	BRPF3	5	-0.065	0.3	0.55
Tfh	BRWD1	7.6	-0.11	0.013	0.083
Tfh	BRWD3	4.3	0.02	0.82	0.91
Tfh	BSCL2	0.33	-0.13	0.35	0.6
Tfh	BSDC1	7.1	-0.078	0.0087	0.063
Tfh	BSG	7.9	0.043	0.34	0.58
Tfh	BSPRY	-0.038	0.55	0.081	0.26
Tfh	BST2	6.6	0.34	9.00E-05	0.0021
Tfh	BTAF1	7.9	-0.1	0.031	0.14
Tfh	BTBD1	7.1	0.072	0.036	0.16
Tfh	BTBD10	5.2	0.1	0.047	0.19
Tfh	BTBD11	5.6	0.075	0.3	0.55
Tfh	BTBD18	1.1	-0.2	0.27	0.52
Tfh	BTBD19	0.9	-0.27	0.087	0.27
Tfh	BTBD2	5.5	-0.016	0.78	0.89
Tfh	BTBD3	1.2	0.19	0.48	0.7
Tfh	BTBD6	5.7	-0.0073	0.87	0.94
Tfh	BTBD7	5.1	0.022	0.63	0.8
Tfh	BTBD8	1.5	-0.12	0.36	0.61
Tfh	BTBD9	4.6	-0.14	0.065	0.23
Tfh	BTD	4.6	-0.095	0.044	0.18
Tfh	BTF3	8	0.087	0.017	0.097
Tfh	BTF3L4	6.5	0.045	0.21	0.45
Tfh	BTG1	10	0.48	5.40E-09	5.80E-07
Tfh	BTG2	7.6	-0.5	3.70E-08	3.10E-06
Tfh	BTG3	4.2	0.21	0.0036	0.034
Tfh	BTLA	5.3	0.25	1.90E-05	0.00059
Tfh	BTN2A1	6.3	-0.027	0.49	0.71
Tfh	BTN2A2	3.9	-0.057	0.53	0.74
Tfh	BTN2A3P	0.67	0.23	0.2	0.44
Tfh	BTN3A1	7.9	0.034	0.46	0.68
Tfh	BTN3A2	7.8	0.11	0.23	0.47
Tfh	BTN3A3	7.4	-0.033	0.39	0.63
Tfh	BTRC	5.4	-0.063	0.28	0.53
Tfh	BUB1	3.3	0.47	0.002	0.022
Tfh	BUB1B	1.4	0.15	0.54	0.74
Tfh	BUB3	8.4	-0.096	0.0015	0.017
Tfh	BUD13	5.4	-0.039	0.34	0.58
Tfh	BUD31	4.8	0.072	0.13	0.35
Tfh	BYSL	3.1	0.22	0.03	0.14
Tfh	BZRAP1	3.3	0.14	0.22	0.47
Tfh	BZRAP1-AS1	4.6	-0.25	4.00E-05	0.0011
Tfh	BZW1	8.3	0.095	0.0072	0.055
Tfh	BZW2	6	0.069	0.13	0.34
Tfh	C10orf12	4.6	-0.11	0.13	0.35
Tfh	C10orf128	1.8	0.78	0.002	0.022
Tfh	C10orf2	3.8	0.044	0.52	0.73
Tfh	C10orf32	4.4	-0.0077	0.9	0.95
Tfh	C10orf35	4	-0.15	0.018	0.1
Tfh	C10orf54	8.5	0.19	0.0014	0.017
Tfh	C10orf76	5.9	-0.067	0.092	0.28
Tfh	C10orf88	4.6	0.018	0.75	0.87
Tfh	C10orf95	1.5	-0.048	0.66	0.82
Tfh	C11orf1	2.9	0.038	0.6	0.78
Tfh	C11orf21	5.2	0.032	0.82	0.91
Tfh	C11orf24	4.1	-0.06	0.23	0.47
Tfh	C11orf30	5.6	0.026	0.57	0.76
Tfh	C11orf31	6.5	-0.07	0.12	0.34
Tfh	C11orf45	0.3	-0.33	0.28	0.53
Tfh	C11orf49	4.7	-0.022	0.62	0.79
Tfh	C11orf54	5.1	-0.024	0.6	0.78
Tfh	C11orf57	4.4	-0.022	0.69	0.84
Tfh	C11orf58	7.9	0.082	0.024	0.12
Tfh	C11orf63	4	0.062	0.51	0.72
Tfh	C11orf68	5.9	-0.022	0.58	0.77
Tfh	C11orf71	3.6	-0.16	0.015	0.089
Tfh	C11orf73	5.9	0.021	0.61	0.79
Tfh	C11orf74	0.73	-0.53	0.014	0.086
Tfh	C11orf80	4.3	0.1	0.096	0.29
Tfh	C11orf84	0.14	0.19	0.24	0.49
Tfh	C12orf10	4.7	-0.051	0.2	0.44
Tfh	C12orf29	5	-0.033	0.54	0.74
Tfh	C12orf4	4.9	0.097	0.074	0.25
Tfh	C12orf42	2.8	-0.35	0.0038	0.035
Tfh	C12orf43	4.6	0.026	0.6	0.78
Tfh	C12orf45	2.4	0.022	0.81	0.91
Tfh	C12orf49	5.2	-0.043	0.38	0.62
Tfh	C12orf57	5.6	-0.15	0.038	0.16
Tfh	C12orf60	1.2	0.08	0.61	0.79
Tfh	C12orf65	5.8	-0.049	0.17	0.41
Tfh	C12orf66	4.5	0.12	0.025	0.13
Tfh	C12orf73	3	-0.11	0.12	0.34
Tfh	C12orf75	4.7	0.2	0.024	0.12
Tfh	C12orf76	4.3	-0.11	0.043	0.18
Tfh	C12orf79	3.1	-0.052	0.65	0.82
Tfh	C14orf1	5.7	0.081	0.042	0.17
Tfh	C14orf119	6.6	0.088	0.024	0.12
Tfh	C14orf132	3.2	-0.74	0.0014	0.017
Tfh	C14orf142	4.2	0.14	0.017	0.097
Tfh	C14orf159	7	0.12	0.00094	0.013
Tfh	C14orf166	6.7	0.1	0.019	0.1
Tfh	C14orf169	5.4	0.026	0.6	0.78
Tfh	C14orf2	6.4	0.04	0.42	0.66
Tfh	C14orf28	3.6	-0.077	0.24	0.49
Tfh	C14orf79	1.6	0.1	0.49	0.71
Tfh	C14orf80	3.8	-0.082	0.23	0.48
Tfh	C14orf93	3.4	-0.095	0.15	0.39
Tfh	C15orf39	2.2	-0.028	0.77	0.89
Tfh	C15orf40	5.2	-0.059	0.17	0.4
Tfh	C15orf41	3.4	-0.018	0.8	0.9
Tfh	C15orf52	1.2	0.081	0.62	0.79
Tfh	C15orf53	0.74	0.69	0.0061	0.049
Tfh	C15orf57	5.1	-0.074	0.14	0.37
Tfh	C15orf61	2.5	0.12	0.18	0.41
Tfh	C15orf62	0.54	-0.13	0.49	0.71
Tfh	C16orf13	5.1	-0.04	0.48	0.7
Tfh	C16orf45	3	0.1	0.44	0.67
Tfh	C16orf46	0.29	-0.22	0.27	0.52
Tfh	C16orf52	1.9	0.12	0.24	0.48
Tfh	C16orf54	6.5	0.043	0.81	0.91
Tfh	C16orf58	5.8	-0.064	0.14	0.36
Tfh	C16orf62	6.7	-0.0015	0.97	0.98
Tfh	C16orf70	5.4	0.057	0.16	0.4
Tfh	C16orf71	0.26	0.024	0.9	0.95
Tfh	C16orf72	5.7	0.021	0.64	0.81
Tfh	C16orf74	1.3	-0.73	9.70E-06	0.00034
Tfh	C16orf86	2.3	-0.072	0.47	0.7
Tfh	C16orf87	4.3	0.033	0.69	0.84
Tfh	C16orf91	4.2	0.064	0.25	0.49
Tfh	C16orf95	0.9	-0.003	0.98	0.99
Tfh	C17orf100	2.8	-0.063	0.42	0.65
Tfh	C17orf51	2.7	-0.00089	0.99	1
Tfh	C17orf53	0.66	0.013	0.95	0.98
Tfh	C17orf58	0.55	0.25	0.19	0.43
Tfh	C17orf59	4.8	-0.058	0.29	0.54
Tfh	C17orf62	7.8	0.095	0.01	0.071
Tfh	C17orf67	3.3	-0.11	0.12	0.33
Tfh	C17orf75	4.6	0.016	0.77	0.89
Tfh	C17orf80	5.2	-0.13	0.026	0.13
Tfh	C17orf85	5.8	0.018	0.61	0.79
Tfh	C17orf89	4.5	-0.068	0.32	0.57
Tfh	C17orf97	0.55	-0.068	0.77	0.89
Tfh	C18orf21	4.3	0.058	0.23	0.47
Tfh	C18orf25	6.6	0.05	0.42	0.65
Tfh	C18orf54	2.5	-0.17	0.16	0.39
Tfh	C18orf8	6.7	0.062	0.03	0.14
Tfh	C19orf12	5.1	0.12	0.0071	0.055
Tfh	C19orf24	4.6	-0.009	0.9	0.95
Tfh	C19orf25	5.3	0.026	0.62	0.79
Tfh	C19orf43	6.6	0.024	0.57	0.76
Tfh	C19orf44	2.3	0.0019	0.99	0.99
Tfh	C19orf47	2.7	-0.096	0.21	0.46
Tfh	C19orf48	4.8	0.014	0.81	0.91
Tfh	C19orf52	4.6	-0.044	0.34	0.59
Tfh	C19orf53	5.5	0.019	0.71	0.85
Tfh	C19orf54	3.2	0.17	0.039	0.17
Tfh	C19orf60	6.6	-0.11	0.077	0.25
Tfh	C19orf66	6.3	0.11	0.023	0.12
Tfh	C19orf68	1.4	-0.14	0.31	0.56
Tfh	C19orf70	5	0.049	0.37	0.61
Tfh	C19orf71	1	0.056	0.69	0.84
Tfh	C1D	4.9	-0.031	0.77	0.89
Tfh	C1GALT1	5.9	-0.0013	0.98	0.99
Tfh	C1GALT1C1	5.6	0.21	0.00035	0.0061
Tfh	C1orf101	1.2	-0.086	0.58	0.77
Tfh	C1orf109	4.9	0.049	0.3	0.55
Tfh	C1orf112	3.8	-0.055	0.44	0.67
Tfh	C1orf115	2.1	-0.33	0.049	0.19
Tfh	C1orf122	3.8	-0.042	0.51	0.72
Tfh	C1orf123	5.8	-0.051	0.13	0.35
Tfh	C1orf131	5	0.076	0.17	0.4
Tfh	C1orf159	4.1	0.024	0.71	0.85
Tfh	C1orf162	6.7	-0.27	0.00062	0.0095
Tfh	C1orf174	5.3	0.12	0.072	0.24
Tfh	C1orf186	1.3	0.87	5.60E-05	0.0014
Tfh	C1orf198	3.7	0.011	0.91	0.96
Tfh	C1orf204	0.28	-0.28	0.15	0.39
Tfh	C1orf21	1.1	1	0.001	0.013
Tfh	C1orf216	4.9	0.031	0.57	0.76
Tfh	C1orf228	5.3	-0.34	8.50E-05	0.002
Tfh	C1orf233	2.9	-0.12	0.31	0.56
Tfh	C1orf27	5.2	-0.048	0.28	0.53
Tfh	C1orf35	4.6	-0.056	0.4	0.64
Tfh	C1orf43	7	0.1	0.00028	0.0052
Tfh	C1orf50	4.6	0.0044	0.92	0.96
Tfh	C1orf52	5.1	-0.00087	0.98	0.99
Tfh	C1orf54	1.6	0.18	0.09	0.28
Tfh	C1orf56	2.9	-0.089	0.37	0.62
Tfh	C1orf74	3.4	-0.12	0.14	0.36
Tfh	C1QBP	6.7	0.1	0.019	0.11
Tfh	C1QL3	0.75	-0.1	0.66	0.82
Tfh	C1QTNF3	0.81	-0.2	0.2	0.44
Tfh	C1QTNF6	1.7	-0.049	0.68	0.84
Tfh	C1R	1.5	-0.23	0.12	0.33
Tfh	C1RL	2.8	0.034	0.67	0.83
Tfh	C1RL-AS1	3.6	0.045	0.7	0.84
Tfh	C20orf194	3.6	0.0096	0.92	0.96
Tfh	C20orf196	4.5	0.092	0.079	0.26
Tfh	C20orf24	2.8	0.067	0.46	0.69
Tfh	C20orf27	3.9	-0.0038	0.96	0.98
Tfh	C20orf96	1.1	-0.37	0.013	0.082
Tfh	C21orf2	5	-0.15	0.021	0.11
Tfh	C21orf33	4.3	0.013	0.78	0.89
Tfh	C21orf58	2.4	0.0057	0.96	0.98
Tfh	C21orf59	6.3	-0.034	0.28	0.52
Tfh	C21orf62	0.41	-0.26	0.16	0.39
Tfh	C21orf62-AS1	3.3	-0.17	0.049	0.19
Tfh	C21orf91	6.5	-0.042	0.42	0.65
Tfh	C22orf15	0.51	0.023	0.92	0.96
Tfh	C22orf24	0.32	-0.16	0.48	0.7
Tfh	C22orf29	5	-0.23	3.70E-05	0.001
Tfh	C22orf34	2.9	0.034	0.75	0.88
Tfh	C22orf39	5.3	0.025	0.52	0.73
Tfh	C22orf46	3.9	-0.058	0.48	0.7
Tfh	C2CD2	3.8	-0.068	0.33	0.58
Tfh	C2CD2L	5.3	-0.13	0.0085	0.063
Tfh	C2CD3	5.6	-0.0016	0.98	0.99
Tfh	C2CD4D	1.2	0.14	0.22	0.46
Tfh	C2CD5	6.9	0.024	0.56	0.76
Tfh	C2orf15	2.5	-0.2	0.048	0.19
Tfh	C2orf27A	1.8	0.13	0.59	0.78
Tfh	C2orf40	1.2	-0.019	0.91	0.96
Tfh	C2orf42	5.5	-0.062	0.19	0.42
Tfh	C2orf44	4.8	-0.051	0.44	0.67
Tfh	C2orf47	4.1	0.037	0.54	0.74
Tfh	C2orf49	5.2	-0.061	0.33	0.58
Tfh	C2orf50	0.0056	0.26	0.19	0.43
Tfh	C2orf68	6.1	-0.13	0.0082	0.061
Tfh	C2orf69	5.3	0.026	0.58	0.77
Tfh	C2orf74	4.3	0.057	0.56	0.75
Tfh	C2orf76	3.1	-0.012	0.86	0.93
Tfh	C2orf81	2.1	-0.23	0.12	0.33
Tfh	C2orf88	-0.12	-0.3	0.31	0.56
Tfh	C3AR1	2.6	0.15	0.26	0.51
Tfh	C3orf14	2.7	0.14	0.21	0.45
Tfh	C3orf17	5.9	-0.13	0.0064	0.051
Tfh	C3orf18	4.3	0.25	0.0026	0.027
Tfh	C3orf33	2.9	-0.28	0.005	0.042
Tfh	C3orf38	5.5	0.018	0.67	0.83
Tfh	C3orf52	2	0.029	0.83	0.92
Tfh	C3orf58	5.4	-0.082	0.11	0.32
Tfh	C3orf62	2.6	0.11	0.23	0.47
Tfh	C4orf27	4.9	0.042	0.41	0.64
Tfh	C4orf29	5.2	-0.02	0.69	0.84
Tfh	C4orf3	8	-0.027	0.52	0.73
Tfh	C4orf32	3.8	0.22	0.036	0.16
Tfh	C4orf33	3	0.12	0.24	0.49
Tfh	C4orf46	3.4	-0.0034	0.97	0.98
Tfh	C4orf48	2.6	0.11	0.34	0.58
Tfh	C5	2.2	-0.22	0.096	0.29
Tfh	C5orf15	5.9	-0.044	0.33	0.57
Tfh	C5orf17	0.36	0.094	0.78	0.89
Tfh	C5orf22	6.2	-0.062	0.16	0.39
Tfh	C5orf24	5.5	-0.019	0.67	0.83
Tfh	C5orf28	4.8	-0.036	0.49	0.71
Tfh	C5orf30	3.2	0.23	0.016	0.092
Tfh	C5orf34	2.3	-0.04	0.71	0.85
Tfh	C5orf42	3.6	-0.029	0.79	0.9
Tfh	C5orf45	5	-0.11	0.033	0.15
Tfh	C5orf51	5.2	-0.063	0.39	0.63
Tfh	C5orf56	5	0.16	0.0053	0.044
Tfh	C5orf58	2.2	0.03	0.76	0.88
Tfh	C5orf63	4.5	-0.22	0.0025	0.026
Tfh	C5orf66	1	0.15	0.25	0.5
Tfh	C6orf1	4.6	-0.00086	0.99	0.99
Tfh	C6orf106	4.8	0.022	0.71	0.85
Tfh	C6orf120	5.2	-0.084	0.17	0.41
Tfh	C6orf136	3.8	-0.12	0.032	0.15
Tfh	C6orf163	0.92	-0.36	0.026	0.13
Tfh	C6orf201	2.4	-0.068	0.58	0.77
Tfh	C6orf203	4.6	-0.037	0.41	0.64
Tfh	C6orf226	3.2	-0.033	0.67	0.83
Tfh	C6orf229	1.4	0.036	0.79	0.9
Tfh	C6orf47	5.6	-0.039	0.29	0.54
Tfh	C6orf48	5.5	0.00027	1	1
Tfh	C6orf62	8.4	0.083	0.14	0.36
Tfh	C6orf89	6.9	0.027	0.47	0.7
Tfh	C6orf99	0.39	0.052	0.84	0.92
Tfh	C7orf13	1.4	0.26	0.3	0.55
Tfh	C7orf25	4.3	-0.014	0.81	0.91
Tfh	C7orf26	5.5	-0.028	0.53	0.73
Tfh	C7orf31	3.1	-0.025	0.75	0.88
Tfh	C7orf43	4	-0.061	0.36	0.61
Tfh	C7orf49	4.9	-0.12	0.0023	0.025
Tfh	C7orf50	5.1	0.087	0.29	0.54
Tfh	C7orf55	0.32	-0.27	0.073	0.25
Tfh	C7orf60	4.8	-0.13	0.026	0.13
Tfh	C7orf73	6	-0.0074	0.87	0.94
Tfh	C8orf31	0.36	0.33	0.25	0.5
Tfh	C8orf33	5.4	-0.024	0.58	0.77
Tfh	C8orf37	1.5	-0.18	0.25	0.49
Tfh	C8orf44	3	-0.035	0.68	0.83
Tfh	C8orf46	1.7	-0.074	0.72	0.86
Tfh	C8orf58	3.4	-0.058	0.4	0.64
Tfh	C8orf59	5.2	0.023	0.65	0.81
Tfh	C8orf76	1.2	0.084	0.47	0.69
Tfh	C8orf82	3.7	0.11	0.17	0.41
Tfh	C9orf114	6	-0.056	0.12	0.32
Tfh	C9orf131	1.3	-0.0054	0.98	0.99
Tfh	C9orf139	0.51	0.25	0.27	0.52
Tfh	C9orf142	6.3	0.095	0.098	0.3
Tfh	C9orf156	5.5	-0.067	0.092	0.28
Tfh	C9orf16	4.6	-0.035	0.67	0.82
Tfh	C9orf172	0.35	0.44	0.041	0.17
Tfh	C9orf3	3.6	-0.26	0.0095	0.067
Tfh	C9orf40	3.4	-0.0043	0.95	0.98
Tfh	C9orf64	3.8	0.0046	0.94	0.97
Tfh	C9orf66	1.4	0.53	0.042	0.18
Tfh	C9orf69	6.4	-0.026	0.53	0.73
Tfh	C9orf72	5.1	-0.074	0.24	0.48
Tfh	C9orf78	7.8	0.051	0.092	0.28
Tfh	C9orf84	0.13	-0.69	0.0072	0.056
Tfh	C9orf85	3.6	0.13	0.028	0.14
Tfh	C9orf89	4.4	-0.032	0.66	0.82
Tfh	C9orf9	0.49	-0.34	0.023	0.12
Tfh	C9orf91	5.1	-0.098	0.099	0.3
Tfh	CA11	0.61	-0.03	0.86	0.93
Tfh	CA13	0.59	0.12	0.54	0.74
Tfh	CA14	0.51	-0.17	0.4	0.64
Tfh	CA5B	6	0.058	0.28	0.53
Tfh	CA5BP1	4.1	0.071	0.21	0.46
Tfh	CA6	2.1	0.42	0.063	0.23
Tfh	CAAP1	5.1	0.048	0.27	0.51
Tfh	CAB39	8.4	-0.023	0.49	0.71
Tfh	CAB39L	3.5	-0.064	0.48	0.7
Tfh	CABIN1	5.7	-0.14	0.014	0.087
Tfh	CABLES2	4	0.026	0.66	0.82
Tfh	CABP4	0.45	-0.46	0.031	0.14
Tfh	CACFD1	1.2	-0.097	0.57	0.76
Tfh	CACNA1C	1.4	-0.085	0.51	0.72
Tfh	CACNA1C-AS1	0.79	-0.24	0.14	0.37
Tfh	CACNA1C-AS2	0.38	-0.29	0.094	0.29
Tfh	CACNA1F	1.3	0.044	0.78	0.89
Tfh	CACNA1H	2.7	-0.15	0.3	0.55
Tfh	CACNA1I	4	-0.17	0.13	0.35
Tfh	CACNA2D2	2.1	-0.13	0.21	0.45
Tfh	CACNA2D4	3.2	-0.095	0.25	0.5
Tfh	CACNB1	3.4	0.1	0.12	0.32
Tfh	CACNB2	2.4	-0.16	0.11	0.32
Tfh	CACNB3	0.9	0.24	0.14	0.37
Tfh	CACTIN	4.5	-0.092	0.097	0.29
Tfh	CACUL1	5.6	0.036	0.43	0.66
Tfh	CACYBP	7.4	-0.016	0.68	0.84
Tfh	CAD	6.1	-0.016	0.82	0.91
Tfh	CADM1	1.5	0.8	0.00022	0.0041
Tfh	CALB1	-0.11	0.12	0.63	0.8
Tfh	CALCOCO1	7.6	-0.045	0.24	0.48
Tfh	CALCOCO2	7.5	0.11	0.0017	0.019
Tfh	CALHM2	5.3	0.12	0.065	0.23
Tfh	CALM1	10	0.078	0.011	0.076
Tfh	CALM2	9.6	0.048	0.28	0.53
Tfh	CALM3	7.5	0.08	0.056	0.21
Tfh	CALML4	3.1	-0.055	0.49	0.71
Tfh	CALR	7.1	0.19	0.00053	0.0084
Tfh	CALU	5.8	0.0042	0.92	0.96
Tfh	CALY	1.4	0.074	0.66	0.82
Tfh	CAMK1	2.5	-0.069	0.43	0.66
Tfh	CAMK1D	5.4	0.057	0.26	0.5
Tfh	CAMK2D	5.5	-0.18	0.00051	0.0081
Tfh	CAMK2G	4.8	-0.17	0.0058	0.048
Tfh	CAMK2N1	0.24	0.22	0.27	0.52
Tfh	CAMK4	7.4	-0.15	0.00061	0.0094
Tfh	CAMKK1	2.2	0.063	0.61	0.79
Tfh	CAMKK2	5.4	-0.049	0.28	0.53
Tfh	CAMKMT	4	-0.036	0.51	0.73
Tfh	CAMLG	5.4	9.80E-05	1	1
Tfh	CAMSAP1	4.5	-0.13	0.083	0.27
Tfh	CAMSAP2	2.4	0.071	0.62	0.79
Tfh	CAMTA1	4.6	0.065	0.2	0.44
Tfh	CAMTA2	5.8	0.014	0.8	0.9
Tfh	CAND1	8	0.048	0.28	0.53
Tfh	CAND2	2	-0.069	0.74	0.87
Tfh	CANT1	4	0.064	0.37	0.62
Tfh	CANX	9	0.1	0.0073	0.056
Tfh	CAP1	9.5	0.12	0.0017	0.019
Tfh	CAPG	5.3	0.48	5.20E-06	0.0002
Tfh	CAPN1	7.5	0.025	0.47	0.69
Tfh	CAPN10	5.9	-0.079	0.14	0.36
Tfh	CAPN10-AS1	3	-0.27	0.029	0.14
Tfh	CAPN12	1.8	0.17	0.26	0.51
Tfh	CAPN14	0.69	-0.14	0.57	0.76
Tfh	CAPN15	4.5	0.028	0.72	0.86
Tfh	CAPN2	9.3	0.25	1.40E-11	3.10E-09
Tfh	CAPN3	3.6	0.041	0.69	0.84
Tfh	CAPN5	2.1	-0.33	0.049	0.19
Tfh	CAPN7	6.6	-0.007	0.88	0.94
Tfh	CAPN8	-0.057	0.19	0.54	0.74
Tfh	CAPNS1	5	0.16	0.0025	0.026
Tfh	CAPRIN1	7.6	0.13	0.033	0.15
Tfh	CAPRIN2	5.6	-0.11	0.038	0.16
Tfh	CAPS	4.4	-0.11	0.1	0.3
Tfh	CAPS2	0.97	0.28	0.072	0.25
Tfh	CAPZA1	8.9	0.11	0.045	0.18
Tfh	CAPZA2	7.7	0.073	0.078	0.26
Tfh	CAPZB	8.3	0.059	0.19	0.43
Tfh	CARD11	6.9	-0.026	0.56	0.76
Tfh	CARD14	3.8	-0.14	0.18	0.41
Tfh	CARD16	6.1	0.31	1.80E-07	1.20E-05
Tfh	CARD17	3.2	0.7	2.30E-11	4.80E-09
Tfh	CARD6	3.9	0.07	0.54	0.75
Tfh	CARD8	7.4	-0.088	0.11	0.32
Tfh	CARD8-AS1	4.7	0.0067	0.95	0.98
Tfh	CARF	5.3	-0.16	0.011	0.073
Tfh	CARHSP1	4.9	0.039	0.42	0.66
Tfh	CARKD	6.3	0.027	0.48	0.7
Tfh	CARM1	4	-0.0083	0.9	0.95
Tfh	CARNMT1	4.8	-0.019	0.68	0.83
Tfh	CARNS1	2	-0.41	0.00091	0.012
Tfh	CARS	6.7	0.2	5.40E-08	4.20E-06
Tfh	CARS2	6.4	-0.087	0.017	0.097
Tfh	CASC3	7.5	-0.031	0.34	0.59
Tfh	CASC4	6.9	-0.08	0.035	0.16
Tfh	CASC5	1.8	0.29	0.22	0.46
Tfh	CASD1	6.1	-0.086	0.053	0.2
Tfh	CASK	6.7	0.14	0.003	0.03
Tfh	CASP1	7.7	0.38	1.80E-11	3.90E-09
Tfh	CASP10	5.3	0.026	0.71	0.85
Tfh	CASP12	-0.099	0.38	0.17	0.4
Tfh	CASP1P2	4.2	0.45	0.00011	0.0025
Tfh	CASP2	6.6	-0.097	0.042	0.17
Tfh	CASP3	6.3	0.21	0.003	0.03
Tfh	CASP4	6.8	0.17	4.20E-05	0.0011
Tfh	CASP6	6.1	0.13	0.0091	0.065
Tfh	CASP7	5.6	0.2	0.0022	0.024
Tfh	CASP8	9.2	0.0077	0.89	0.95
Tfh	CASP8AP2	7.2	-0.0077	0.86	0.93
Tfh	CASP9	3.7	0.091	0.25	0.5
Tfh	CASS4	3.3	0.11	0.41	0.65
Tfh	CAST	7	0.18	4.60E-05	0.0012
Tfh	CASZ1	2.4	-0.046	0.67	0.82
Tfh	CAT	6.8	-0.017	0.73	0.86
Tfh	CATSPER2	2.5	-0.15	0.16	0.39
Tfh	CATSPER2P1	1.5	-0.13	0.28	0.53
Tfh	CATSPER3	0.84	-0.059	0.66	0.82
Tfh	CATSPERB	1.8	-0.1	0.5	0.71
Tfh	CATSPERG	2	-0.21	0.15	0.38
Tfh	CAV1	-0.12	1.2	0.0044	0.039
Tfh	CBFA2T2	6.7	-0.062	0.057	0.21
Tfh	CBFB	8	0.19	1.40E-05	0.00046
Tfh	CBL	5.5	-0.18	0.014	0.087
Tfh	CBLB	6.9	0.13	0.011	0.073
Tfh	CBLL1	7.1	0.017	0.82	0.91
Tfh	CBR1	4.9	-0.017	0.81	0.91
Tfh	CBR3	3.5	-0.3	0.024	0.12
Tfh	CBR3-AS1	1.8	-0.13	0.29	0.54
Tfh	CBR4	4.5	-0.039	0.5	0.71
Tfh	CBWD1	4.8	0.073	0.27	0.52
Tfh	CBWD2	4.9	0.13	0.0019	0.021
Tfh	CBWD3	1.8	0.12	0.25	0.5
Tfh	CBWD5	4.6	0.17	0.024	0.12
Tfh	CBWD6	1.9	0.018	0.88	0.94
Tfh	CBX1	4.5	0.026	0.66	0.82
Tfh	CBX3	7.3	0.072	0.24	0.48
Tfh	CBX3P2	1.8	-0.11	0.34	0.59
Tfh	CBX4	4.4	-0.053	0.38	0.62
Tfh	CBX5	6.6	-0.12	0.034	0.15
Tfh	CBX6	4.5	-0.11	0.069	0.24
Tfh	CBX7	5.8	-0.097	0.25	0.5
Tfh	CBX8	1	0.0062	0.96	0.98
Tfh	CBY1	4	-0.12	0.061	0.22
Tfh	CBY3	0.2	-0.29	0.12	0.33
Tfh	CC2D1A	5.2	-0.047	0.31	0.56
Tfh	CC2D1B	5.4	0.068	0.3	0.55
Tfh	CC2D2A	0.8	-0.1	0.57	0.76
Tfh	CCAR1	7.6	0.036	0.19	0.43
Tfh	CCAR2	7.6	-0.061	0.18	0.42
Tfh	CCBL1	4.7	-0.093	0.053	0.2
Tfh	CCBL2	5.1	0.075	0.14	0.36
Tfh	CCDC101	5.4	-0.15	0.0013	0.016
Tfh	CCDC102A	3.5	0.056	0.56	0.76
Tfh	CCDC102B	2.1	0.1	0.39	0.63
Tfh	CCDC106	0.23	-0.082	0.65	0.81
Tfh	CCDC107	2.7	-0.075	0.36	0.6
Tfh	CCDC109B	8.3	0.011	0.75	0.88
Tfh	CCDC112	3.1	0.059	0.52	0.73
Tfh	CCDC114	1.2	0.21	0.27	0.52
Tfh	CCDC115	6.9	0.021	0.56	0.75
Tfh	CCDC117	5.9	-0.094	0.089	0.28
Tfh	CCDC12	6	-0.00042	0.99	1
Tfh	CCDC120	1.8	-0.1	0.32	0.57
Tfh	CCDC121	2.1	-0.29	0.027	0.13
Tfh	CCDC122	0.34	0.3	0.23	0.47
Tfh	CCDC124	4.8	0.1	0.11	0.32
Tfh	CCDC125	3.8	-0.12	0.082	0.27
Tfh	CCDC126	4.5	-0.019	0.72	0.86
Tfh	CCDC127	4.6	-0.082	0.059	0.22
Tfh	CCDC130	6.4	-0.11	0.0035	0.033
Tfh	CCDC134	2.8	-0.12	0.21	0.45
Tfh	CCDC136	2.9	-0.16	0.11	0.31
Tfh	CCDC137	5.2	-0.027	0.66	0.82
Tfh	CCDC138	3.9	-0.15	0.04	0.17
Tfh	CCDC14	5.3	-0.076	0.22	0.46
Tfh	CCDC141	4.3	-0.45	0.0072	0.055
Tfh	CCDC142	4.9	-0.054	0.44	0.67
Tfh	CCDC144A	1.4	-0.58	0.23	0.48
Tfh	CCDC144B	4.6	-0.2	0.33	0.58
Tfh	CCDC146	3.4	0.18	0.13	0.35
Tfh	CCDC15	3	-0.17	0.12	0.32
Tfh	CCDC152	3.1	-0.097	0.38	0.63
Tfh	CCDC157	1	-0.21	0.12	0.33
Tfh	CCDC159	4.7	0.033	0.49	0.71
Tfh	CCDC163P	1.5	-0.64	0.011	0.073
Tfh	CCDC167	4.8	0.16	0.18	0.42
Tfh	CCDC17	0.55	0.32	0.1	0.3
Tfh	CCDC171	1.6	-0.18	0.27	0.52
Tfh	CCDC174	6	-0.029	0.46	0.69
Tfh	CCDC176	2.1	-0.1	0.36	0.6
Tfh	CCDC18	4.1	0.029	0.67	0.83
Tfh	CCDC183	0.91	-0.29	0.024	0.12
Tfh	CCDC183-AS1	1.4	-0.068	0.56	0.75
Tfh	CCDC186	6.2	0.0034	0.94	0.97
Tfh	CCDC22	5.7	0.018	0.66	0.82
Tfh	CCDC25	5.7	-0.02	0.63	0.8
Tfh	CCDC28A	6.3	0.12	0.011	0.075
Tfh	CCDC28B	3.4	0.053	0.47	0.7
Tfh	CCDC30	2	-0.2	0.12	0.32
Tfh	CCDC34	1.6	-0.077	0.45	0.68
Tfh	CCDC39	0.66	-0.25	0.16	0.39
Tfh	CCDC43	4.9	0.03	0.52	0.73
Tfh	CCDC47	5.7	0.31	0.00077	0.011
Tfh	CCDC50	5.1	0.33	0.00076	0.011
Tfh	CCDC51	3.6	0.13	0.05	0.19
Tfh	CCDC53	5.9	0.086	0.059	0.22
Tfh	CCDC57	4.6	-0.12	0.046	0.18
Tfh	CCDC58	2.1	0.028	0.89	0.95
Tfh	CCDC59	4.9	0.039	0.38	0.63
Tfh	CCDC6	5	0.13	0.004	0.037
Tfh	CCDC61	4.4	-0.053	0.4	0.64
Tfh	CCDC62	0.45	-0.36	0.1	0.3
Tfh	CCDC64	5.7	0.073	0.28	0.53
Tfh	CCDC65	4.8	-0.043	0.49	0.71
Tfh	CCDC66	6.9	0.026	0.54	0.75
Tfh	CCDC69	7.9	-0.045	0.15	0.39
Tfh	CCDC7	5.1	0.051	0.62	0.79
Tfh	CCDC71L	2.5	0.15	0.075	0.25
Tfh	CCDC77	3.5	0.016	0.84	0.92
Tfh	CCDC78	0.72	-0.042	0.8	0.9
Tfh	CCDC82	6.5	-0.05	0.34	0.58
Tfh	CCDC84	5.1	-0.078	0.11	0.31
Tfh	CCDC85B	5.4	-0.015	0.85	0.93
Tfh	CCDC85C	3.2	-0.13	0.16	0.39
Tfh	CCDC86	3.8	0.022	0.74	0.87
Tfh	CCDC88A	4	-0.24	0.011	0.075
Tfh	CCDC88B	7.4	0.011	0.86	0.93
Tfh	CCDC88C	7.4	0.027	0.63	0.8
Tfh	CCDC9	4.2	-0.094	0.12	0.33
Tfh	CCDC90B	6.3	0.1	0.021	0.11
Tfh	CCDC91	6.2	-0.027	0.5	0.72
Tfh	CCDC92	6.3	0.0024	0.95	0.98
Tfh	CCDC93	6	-0.055	0.32	0.57
Tfh	CCDC94	4.7	-0.039	0.41	0.65
Tfh	CCDC96	1.6	-0.0097	0.94	0.97
Tfh	CCDC97	5.7	-0.055	0.13	0.35
Tfh	CCHCR1	4.6	-0.1	0.092	0.28
Tfh	CCL20	0.71	0.45	0.032	0.15
Tfh	CCL28	3.7	-0.4	8.60E-09	8.50E-07
Tfh	CCL5	6.1	0.61	0.0038	0.035
Tfh	CCM2	7.4	-0.21	2.80E-08	2.50E-06
Tfh	CCNA2	2.1	0.68	0.0042	0.038
Tfh	CCNB1	3	0.068	0.67	0.82
Tfh	CCNB1IP1	3.2	0.18	0.029	0.14
Tfh	CCNB2	2.1	0.61	0.03	0.14
Tfh	CCNC	6.2	-0.011	0.8	0.9
Tfh	CCND1	0.85	0.15	0.47	0.7
Tfh	CCND2	8.7	0.03	0.65	0.81
Tfh	CCND3	9	0.32	1.30E-07	9.20E-06
Tfh	CCNDBP1	7.9	0.055	0.1	0.3
Tfh	CCNE1	3.1	0.085	0.47	0.7
Tfh	CCNE2	2.7	0.16	0.24	0.48
Tfh	CCNF	4	-0.0044	0.96	0.98
Tfh	CCNG1	7.1	-0.019	0.69	0.84
Tfh	CCNG2	4.8	-0.19	0.012	0.079
Tfh	CCNH	5.9	0.11	0.036	0.16
Tfh	CCNI	7.8	-0.0015	0.96	0.98
Tfh	CCNI2	2.5	-0.02	0.85	0.93
Tfh	CCNJ	3.1	-0.073	0.43	0.67
Tfh	CCNK	4.2	0.038	0.63	0.8
Tfh	CCNL1	8.3	0.021	0.45	0.68
Tfh	CCNL2	8.7	-0.076	0.042	0.17
Tfh	CCNT1	4.6	-0.01	0.88	0.94
Tfh	CCNT2	6.6	0.042	0.3	0.55
Tfh	CCNT2-AS1	0.81	-0.054	0.75	0.88
Tfh	CCNY	7	0.016	0.56	0.76
Tfh	CCNYL1	2.3	-0.062	0.51	0.72
Tfh	CCP110	5.9	0.087	0.14	0.36
Tfh	CCPG1	2.2	-0.21	0.024	0.12
Tfh	CCR2	3.3	0.66	0.011	0.072
Tfh	CCR4	5.8	0.09	0.32	0.56
Tfh	CCR5	3.1	0.98	7.60E-05	0.0018
Tfh	CCR6	7.4	0.24	0.0026	0.027
Tfh	CCR7	10	-0.12	0.02	0.11
Tfh	CCR8	1.1	0.01	0.97	0.99
Tfh	CCR9	4.2	0.72	0.00092	0.012
Tfh	CCRL2	0.91	0.78	0.00032	0.0056
Tfh	CCS	5.5	-0.14	0.0056	0.046
Tfh	CCSAP	5	-0.076	0.39	0.63
Tfh	CCSER1	0.2	0.0015	1	1
Tfh	CCSER2	8	-0.01	0.82	0.91
Tfh	CCT2	7.3	0.037	0.18	0.42
Tfh	CCT3	7.8	0.075	0.014	0.088
Tfh	CCT4	7.7	0.021	0.52	0.73
Tfh	CCT5	7.9	0.098	0.0039	0.036
Tfh	CCT6A	7.7	0.047	0.12	0.33
Tfh	CCT6B	1.1	-0.19	0.2	0.44
Tfh	CCT6P1	3.9	-0.01	0.88	0.94
Tfh	CCT6P3	3.6	0.16	0.053	0.2
Tfh	CCT7	8	0.048	0.095	0.29
Tfh	CCT8	7.5	0.063	0.041	0.17
Tfh	CCZ1	4.6	-0.028	0.76	0.88
Tfh	CCZ1B	4.9	0.18	0.074	0.25
Tfh	CD101	3.3	0.32	0.33	0.58
Tfh	CD109	0.32	0.95	0.0021	0.022
Tfh	CD14	1.3	-0.25	0.16	0.39
Tfh	CD151	3.6	0.24	0.052	0.2
Tfh	CD160	0.29	0.24	0.34	0.58
Tfh	CD164	9.5	0.097	0.023	0.12
Tfh	CD2	9	0.072	0.052	0.2
Tfh	CD200	3.1	0.25	0.073	0.25
Tfh	CD200R1	4.6	-0.35	0.0002	0.0039
Tfh	CD226	6.2	-0.12	0.027	0.13
Tfh	CD244	2.3	0.42	0.033	0.15
Tfh	CD247	8.1	-0.014	0.67	0.83
Tfh	CD27	7	-0.099	0.027	0.13
Tfh	CD27-AS1	1.7	0.039	0.74	0.87
Tfh	CD274	5.1	-0.14	0.13	0.35
Tfh	CD28	8.6	-0.1	0.02	0.11
Tfh	CD2AP	5.6	0.099	0.074	0.25
Tfh	CD2BP2	6.7	-0.0013	0.96	0.98
Tfh	CD300A	4.8	0.016	0.9	0.95
Tfh	CD320	4.8	0.044	0.53	0.73
Tfh	CD37	6.6	0.022	0.6	0.78
Tfh	CD38	3.2	0.53	0.0074	0.056
Tfh	CD3D	8.6	0.088	0.047	0.19
Tfh	CD3E	9.4	0.051	0.11	0.32
Tfh	CD3G	7.8	0.074	0.13	0.34
Tfh	CD4	9.3	-0.018	0.54	0.75
Tfh	CD40	1.4	0.18	0.26	0.5
Tfh	CD40LG	7.3	-0.017	0.77	0.89
Tfh	CD44	9.9	-0.067	0.029	0.14
Tfh	CD46	8.3	0.032	0.32	0.57
Tfh	CD47	8.5	-0.11	0.0084	0.062
Tfh	CD48	7	0.12	0.0045	0.04
Tfh	CD5	9.3	-0.14	0.0085	0.062
Tfh	CD52	9.1	0.03	0.61	0.79
Tfh	CD53	9.7	0.21	3.80E-07	2.30E-05
Tfh	CD55	7.2	0.39	1.50E-07	1.00E-05
Tfh	CD58	5.5	0.24	0.00015	0.0031
Tfh	CD59	6.6	0.29	8.10E-07	4.30E-05
Tfh	CD6	9.3	-0.094	0.042	0.17
Tfh	CD63	6	0.18	0.0019	0.021
Tfh	CD68	0.1	0.14	0.63	0.8
Tfh	CD69	7.4	0.77	1.80E-07	1.20E-05
Tfh	CD7	5.4	-0.017	0.82	0.91
Tfh	CD70	0.61	1.4	5.70E-08	4.40E-06
Tfh	CD72	1.3	0.3	0.025	0.13
Tfh	CD74	8.8	0.37	4.10E-05	0.0011
Tfh	CD79A	1.1	-0.023	0.9	0.95
Tfh	CD79B	5.4	0.16	0.0055	0.046
Tfh	CD80	0.78	1.4	3.80E-06	0.00015
Tfh	CD81	5.7	0.29	2.00E-05	0.00061
Tfh	CD82	7.8	0.063	0.32	0.57
Tfh	CD83	2.9	0.0032	0.98	0.99
Tfh	CD84	8.5	0.37	1.90E-10	3.20E-08
Tfh	CD8B	-0.071	-0.48	0.38	0.62
Tfh	CD9	0.7	0.71	0.0046	0.04
Tfh	CD96	8.5	-0.09	0.039	0.17
Tfh	CD99L2	4.3	0.02	0.79	0.9
Tfh	CDADC1	4.5	-0.048	0.4	0.64
Tfh	CDAN1	5.6	-0.14	0.0026	0.027
Tfh	CDC123	6.9	0.049	0.21	0.45
Tfh	CDC14A	8	0.078	0.11	0.31
Tfh	CDC14B	4.5	-0.39	0.00075	0.011
Tfh	CDC16	5.7	0.098	0.069	0.24
Tfh	CDC20	1.4	0.45	0.15	0.37
Tfh	CDC23	6.4	0.032	0.36	0.6
Tfh	CDC25A	-0.049	0.72	0.038	0.16
Tfh	CDC25B	7	-0.031	0.46	0.69
Tfh	CDC26	5.6	0.085	0.083	0.27
Tfh	CDC27	6.1	-0.0016	0.97	0.98
Tfh	CDC34	5.4	-0.0054	0.91	0.96
Tfh	CDC37	7.1	0.053	0.15	0.38
Tfh	CDC37L1	6	0.097	0.065	0.23
Tfh	CDC37L1-AS1	0.49	-0.043	0.77	0.89
Tfh	CDC40	5.7	-0.0088	0.81	0.91
Tfh	CDC42	7.5	0.14	0.084	0.27
Tfh	CDC42BPA	0.093	-0.39	0.3	0.55
Tfh	CDC42BPB	2.4	0.24	0.12	0.34
Tfh	CDC42BPG	1.1	-0.12	0.41	0.65
Tfh	CDC42EP3	7.2	-0.074	0.066	0.23
Tfh	CDC42SE1	7.9	-0.043	0.44	0.67
Tfh	CDC42SE2	9.7	-0.13	0.29	0.54
Tfh	CDC45	1	1	0.0012	0.015
Tfh	CDC5L	6.8	0.031	0.34	0.58
Tfh	CDC6	1.2	0.76	0.011	0.073
Tfh	CDC7	5.1	-0.061	0.38	0.62
Tfh	CDC73	6.7	0.013	0.71	0.85
Tfh	CDCA2	1.1	0.85	0.005	0.043
Tfh	CDCA3	0.6	0.28	0.19	0.42
Tfh	CDCA4	4.8	0.051	0.36	0.61
Tfh	CDCA5	1.3	0.59	0.038	0.16
Tfh	CDCA7	5	0.29	0.044	0.18
Tfh	CDCA7L	4.3	-0.31	0.09	0.28
Tfh	CDCA8	2.2	0.26	0.14	0.36
Tfh	CDCP1	0.052	-0.24	0.48	0.7
Tfh	CDH1	1	0.011	0.97	0.99
Tfh	CDH23	3.6	-0.38	0.005	0.042
Tfh	CDH24	1.4	-0.022	0.86	0.93
Tfh	CDH26	0.28	-0.14	0.57	0.76
Tfh	CDH4	1.1	-0.28	0.26	0.5
Tfh	CDHR2	0.99	-0.58	0.00021	0.0041
Tfh	CDHR3	1.9	-0.44	0.0091	0.065
Tfh	CDIP1	4.2	-0.081	0.2	0.44
Tfh	CDIPT	6.5	-0.059	0.083	0.27
Tfh	CDK1	2.3	0.66	0.0012	0.015
Tfh	CDK10	6.9	-0.07	0.16	0.39
Tfh	CDK11A	5.8	0.11	0.064	0.23
Tfh	CDK11B	5.1	0.054	0.28	0.53
Tfh	CDK12	4.5	0.11	0.053	0.2
Tfh	CDK13	7.1	-0.054	0.12	0.34
Tfh	CDK14	1.4	0.82	0.0025	0.026
Tfh	CDK16	5.3	0.089	0.037	0.16
Tfh	CDK17	7.3	0.017	0.64	0.81
Tfh	CDK19	2.6	-0.16	0.11	0.32
Tfh	CDK2	3.8	0.069	0.28	0.53
Tfh	CDK20	3.6	-0.24	0.005	0.042
Tfh	CDK2AP1	3.7	0.27	0.0014	0.017
Tfh	CDK2AP2	6.7	0.04	0.45	0.68
Tfh	CDK4	5.8	-0.038	0.32	0.56
Tfh	CDK5	3.6	0.086	0.25	0.5
Tfh	CDK5R1	5.6	-0.59	0.00014	0.0029
Tfh	CDK5RAP1	6.3	-0.024	0.43	0.67
Tfh	CDK5RAP2	5.9	0.055	0.25	0.49
Tfh	CDK5RAP3	7.7	0.096	0.0031	0.03
Tfh	CDK6	5.5	0.16	0.054	0.21
Tfh	CDK7	5	0.052	0.27	0.52
Tfh	CDK8	3.1	0.14	0.06	0.22
Tfh	CDK9	6.8	0.0048	0.87	0.94
Tfh	CDKAL1	5.9	-0.045	0.65	0.81
Tfh	CDKL1	3.3	0.068	0.41	0.65
Tfh	CDKL2	0.55	0.079	0.73	0.87
Tfh	CDKL3	1.7	-0.13	0.22	0.46
Tfh	CDKL5	1.7	-0.15	0.35	0.59
Tfh	CDKN1A	0.91	1.1	1.50E-05	0.00049
Tfh	CDKN1B	4.4	-0.11	0.17	0.41
Tfh	CDKN2A	1.4	0.57	0.0011	0.014
Tfh	CDKN2AIP	6.9	0.011	0.76	0.88
Tfh	CDKN2AIPNL	4.3	0.075	0.11	0.31
Tfh	CDKN2B	0.72	2	1.20E-08	1.10E-06
Tfh	CDKN2C	2.9	0.049	0.64	0.81
Tfh	CDKN2D	6.4	0.031	0.54	0.74
Tfh	CDKN3	1.5	0.25	0.15	0.37
Tfh	CDNF	0.33	0.061	0.74	0.87
Tfh	CDO1	2.6	5.9	3.90E-21	1.60E-17
Tfh	CDPF1	4.3	-0.029	0.59	0.78
Tfh	CDR2	7.6	-0.022	0.47	0.69
Tfh	CDRT15P1	-0.089	-0.19	0.53	0.74
Tfh	CDS2	6.3	0.015	0.64	0.81
Tfh	CDT1	1	0.61	0.0062	0.05
Tfh	CDV3	7.5	0.16	0.00018	0.0036
Tfh	CDYL	4.2	-0.13	0.02	0.11
Tfh	CDYL2	3.7	0.2	0.016	0.094
Tfh	CEACAM1	4.7	1.5	9.00E-14	4.60E-11
Tfh	CEACAM21	6	-0.13	0.026	0.13
Tfh	CEBPA	1.2	0.043	0.8	0.9
Tfh	CEBPB	3.6	0.044	0.53	0.73
Tfh	CEBPB-AS1	0.17	-0.55	0.015	0.088
Tfh	CEBPD	0.091	1.2	0.00019	0.0038
Tfh	CEBPG	5.8	-0.055	0.22	0.47
Tfh	CEBPZ	6.7	0.035	0.45	0.68
Tfh	CEBPZOS	4.6	-0.0071	0.89	0.95
Tfh	CECR1	7.7	-0.074	0.099	0.3
Tfh	CECR5	5.6	0.038	0.38	0.62
Tfh	CECR7	0.23	-0.19	0.49	0.71
Tfh	CELA1	0.46	-0.32	0.11	0.32
Tfh	CELF1	8.3	-0.065	0.038	0.16
Tfh	CELF2	9	0.13	0.01	0.069
Tfh	CELF2-AS1	2.6	0.082	0.53	0.74
Tfh	CELF6	0.45	-0.31	0.11	0.32
Tfh	CELSR1	0.83	-0.24	0.34	0.58
Tfh	CELSR2	1.7	-0.059	0.76	0.88
Tfh	CELSR3	2.1	0.067	0.7	0.85
Tfh	CEMIP	0.58	-0.39	0.04	0.17
Tfh	CEMP1	2	-0.22	0.021	0.11
Tfh	CENPB	0.61	0.2	0.18	0.41
Tfh	CENPBD1	4	0.055	0.38	0.62
Tfh	CENPBD1P1	4.4	-0.11	0.028	0.14
Tfh	CENPC	6.8	-0.031	0.38	0.62
Tfh	CENPE	2.8	0.096	0.49	0.71
Tfh	CENPF	3.6	0.27	0.051	0.2
Tfh	CENPH	3.3	0.033	0.64	0.81
Tfh	CENPI	0.14	0.46	0.077	0.26
Tfh	CENPJ	3.7	0.0083	0.92	0.96
Tfh	CENPK	5.6	-0.013	0.93	0.97
Tfh	CENPL	3.7	-0.033	0.62	0.79
Tfh	CENPM	3.7	0.12	0.27	0.52
Tfh	CENPN	2.9	0.078	0.45	0.68
Tfh	CENPO	1.8	0.058	0.59	0.78
Tfh	CENPP	1	0.06	0.68	0.84
Tfh	CENPQ	3	-0.036	0.68	0.83
Tfh	CENPT	7.1	-0.069	0.082	0.26
Tfh	CENPU	2.3	0.35	0.016	0.095
Tfh	CENPV	3.6	-0.23	0.00078	0.011
Tfh	CENPW	0.63	0.42	0.017	0.096
Tfh	CEP104	6.3	0.023	0.5	0.72
Tfh	CEP112	2	0.21	0.17	0.4
Tfh	CEP120	6.8	-0.074	0.066	0.23
Tfh	CEP126	2.3	-0.4	0.0019	0.021
Tfh	CEP128	5.3	0.045	0.52	0.73
Tfh	CEP131	3.8	-0.1	0.19	0.43
Tfh	CEP135	6.1	-0.079	0.062	0.22
Tfh	CEP152	5.1	-0.023	0.73	0.86
Tfh	CEP162	4.7	0.045	0.42	0.66
Tfh	CEP164	4.9	0.049	0.3	0.55
Tfh	CEP170	5.4	-0.18	0.0036	0.034
Tfh	CEP19	3.9	-0.096	0.1	0.3
Tfh	CEP192	5.9	-0.029	0.71	0.85
Tfh	CEP250	6.8	-0.027	0.57	0.76
Tfh	CEP290	5.2	0.028	0.59	0.78
Tfh	CEP295	5.3	0.0066	0.88	0.94
Tfh	CEP350	7.7	0.0055	0.9	0.95
Tfh	CEP41	4.2	-0.0045	0.95	0.97
Tfh	CEP44	5	-0.15	0.016	0.095
Tfh	CEP55	1.7	0.31	0.26	0.51
Tfh	CEP57	6.7	0.062	0.092	0.29
Tfh	CEP57L1	3.1	-0.16	0.037	0.16
Tfh	CEP63	5.1	0.0022	0.96	0.98
Tfh	CEP68	7.3	-0.15	0.0018	0.02
Tfh	CEP70	4	0.042	0.55	0.75
Tfh	CEP72	3.7	-0.2	0.0074	0.057
Tfh	CEP76	4.3	0.031	0.62	0.79
Tfh	CEP78	5.5	0.058	0.24	0.49
Tfh	CEP83	4.5	-0.0015	0.98	0.99
Tfh	CEP85	5.4	-0.16	0.0011	0.014
Tfh	CEP85L	6	-0.011	0.82	0.91
Tfh	CEP89	3.8	0.006	0.93	0.97
Tfh	CEP95	5.9	-0.089	0.037	0.16
Tfh	CEP97	4.9	-0.064	0.3	0.55
Tfh	CEPT1	5.8	-0.042	0.28	0.52
Tfh	CERK	8.1	-0.16	0.00099	0.013
Tfh	CERKL	4.2	0.2	0.033	0.15
Tfh	CERS2	7.3	0.064	0.026	0.13
Tfh	CERS3	0.4	-0.14	0.64	0.81
Tfh	CERS4	3.3	0.064	0.47	0.69
Tfh	CERS5	6.3	0.043	0.17	0.41
Tfh	CERS6	4.9	-0.17	0.04	0.17
Tfh	CES2	6.3	-0.034	0.4	0.64
Tfh	CES4A	4.8	0.087	0.27	0.52
Tfh	CETN2	4.2	-0.025	0.67	0.82
Tfh	CETN3	4.4	0.095	0.12	0.32
Tfh	CETP	1.1	0.19	0.26	0.51
Tfh	CFAP20	5.6	0.025	0.58	0.77
Tfh	CFAP36	5.2	-0.076	0.091	0.28
Tfh	CFAP44	3.7	-0.21	0.025	0.13
Tfh	CFAP45	-0.033	0.3	0.22	0.47
Tfh	CFAP70	2.7	-0.14	0.057	0.21
Tfh	CFAP97	7	-0.001	0.98	0.99
Tfh	CFD	1.2	0.46	0.018	0.1
Tfh	CFDP1	5.3	0.0042	0.94	0.97
Tfh	CFH	3.9	1.3	5.40E-09	5.80E-07
Tfh	CFL1	10	0.1	0.026	0.13
Tfh	CFL1P1	1.1	-0.38	0.0044	0.039
Tfh	CFL2	4.1	0.019	0.8	0.9
Tfh	CFLAR	8.5	0.17	1.60E-05	0.0005
Tfh	CFLAR-AS1	0.45	0.12	0.51	0.72
Tfh	CFP	3	0.053	0.57	0.76
Tfh	CGGBP1	8.1	-0.046	0.19	0.43
Tfh	CGN	0.29	-0.16	0.58	0.77
Tfh	CGRRF1	5	-0.043	0.38	0.62
Tfh	CH17-340M24.3	0.62	-0.2	0.2	0.44
Tfh	CHAC2	2.5	-0.075	0.39	0.63
Tfh	CHAF1A	4.4	0.11	0.075	0.25
Tfh	CHAF1B	2.8	0.027	0.79	0.9
Tfh	CHAMP1	3.9	0.01	0.86	0.93
Tfh	CHCHD1	4.6	0.091	0.097	0.29
Tfh	CHCHD10	0.77	0.083	0.55	0.75
Tfh	CHCHD2	7.3	0.087	0.042	0.17
Tfh	CHCHD3	5.6	0.051	0.15	0.38
Tfh	CHCHD4	4.1	0.054	0.33	0.58
Tfh	CHCHD5	3.6	-0.015	0.85	0.93
Tfh	CHCHD6	3.1	-0.22	0.0026	0.027
Tfh	CHCHD7	6.6	-0.047	0.17	0.41
Tfh	CHD1	7.4	0.0029	0.94	0.97
Tfh	CHD1L	5.9	0.012	0.79	0.9
Tfh	CHD2	9	-0.014	0.64	0.81
Tfh	CHD3	6.2	-0.14	0.016	0.093
Tfh	CHD4	7.2	-0.087	0.11	0.32
Tfh	CHD6	6	-0.054	0.21	0.45
Tfh	CHD7	6.7	-0.096	0.059	0.22
Tfh	CHD8	6.4	0.044	0.5	0.72
Tfh	CHD9	6.3	-0.037	0.47	0.7
Tfh	CHEK1	3.1	0.14	0.2	0.44
Tfh	CHEK2	3.6	-0.017	0.8	0.9
Tfh	CHERP	5.1	-0.016	0.76	0.88
Tfh	CHFR	6.7	0.011	0.78	0.89
Tfh	CHI3L2	5.2	0.39	0.025	0.13
Tfh	CHIC1	3.8	-0.11	0.25	0.49
Tfh	CHIC2	5.6	-0.091	0.013	0.083
Tfh	CHID1	5.3	0.017	0.7	0.84
Tfh	CHKA	3.8	-0.019	0.76	0.88
Tfh	CHKB-AS1	3	-0.15	0.049	0.19
Tfh	CHM	5.2	-0.021	0.76	0.88
Tfh	CHML	3.1	-0.42	0.00025	0.0047
Tfh	CHMP1A	6.4	0.057	0.19	0.43
Tfh	CHMP1B	6.6	-0.06	0.07	0.24
Tfh	CHMP2A	6.8	0.15	0.00087	0.012
Tfh	CHMP2B	6	0.1	0.011	0.074
Tfh	CHMP4A	6.7	0.13	0.004	0.037
Tfh	CHMP4B	2.5	0.02	0.81	0.91
Tfh	CHMP5	6.4	0.33	5.60E-07	3.20E-05
Tfh	CHMP6	5.4	-0.078	0.11	0.31
Tfh	CHMP7	8.8	-0.17	1.60E-06	7.90E-05
Tfh	CHN1	3.9	0.14	0.41	0.65
Tfh	CHN2	2.2	0.093	0.63	0.81
Tfh	CHORDC1	6.6	0.00091	0.99	0.99
Tfh	CHP1	4.7	0.15	0.0047	0.041
Tfh	CHPF	3.5	0.067	0.43	0.67
Tfh	CHPF2	6.1	-0.014	0.76	0.88
Tfh	CHPT1	4.1	-0.44	0.015	0.088
Tfh	CHRAC1	5.8	0.021	0.56	0.76
Tfh	CHRM3-AS2	5.3	-0.32	0.038	0.16
Tfh	CHRNA5	-0.071	0.38	0.16	0.4
Tfh	CHRNB1	4.5	0.1	0.065	0.23
Tfh	CHST10	1.7	-0.22	0.22	0.46
Tfh	CHST11	5.6	0.1	0.15	0.38
Tfh	CHST12	4.8	0.26	0.006	0.049
Tfh	CHST14	0.77	-0.077	0.62	0.8
Tfh	CHST2	3.2	0.12	0.41	0.64
Tfh	CHST7	4.7	0.014	0.83	0.92
Tfh	CHSY1	4.6	-0.0041	0.97	0.98
Tfh	CHTF18	4.4	-0.11	0.19	0.43
Tfh	CHTF8	7.1	0.0039	0.92	0.96
Tfh	CHTOP	6.6	-0.054	0.022	0.12
Tfh	CHUK	5.9	0.06	0.2	0.44
Tfh	CHURC1	6.6	0.042	0.53	0.73
Tfh	CIAO1	7.6	0.0076	0.74	0.87
Tfh	CIAPIN1	6.2	0.22	5.30E-05	0.0014
Tfh	CIART	0.71	0.029	0.89	0.95
Tfh	CIB1	8.2	0.069	0.12	0.33
Tfh	CIC	2.8	0.077	0.42	0.66
Tfh	CIDECP	3.4	-0.012	0.84	0.92
Tfh	CIITA	2.4	0.66	0.0007	0.01
Tfh	CINP	4.3	0.026	0.54	0.74
Tfh	CIPC	5.2	-0.16	0.01	0.071
Tfh	CIR1	5.8	0.13	0.001	0.014
Tfh	CIRBP	8.5	-0.045	0.22	0.46
Tfh	CIRBP-AS1	2.3	-0.17	0.067	0.23
Tfh	CIRH1A	6.4	0.056	0.16	0.39
Tfh	CISD1	4.5	-0.025	0.71	0.85
Tfh	CISD2	4.8	-0.089	0.12	0.32
Tfh	CISD3	4	0.15	0.02	0.11
Tfh	CISH	8.4	0.67	4.00E-09	4.60E-07
Tfh	CIT	1.4	0.2	0.37	0.62
Tfh	CITED2	5.5	0.32	8.80E-05	0.002
Tfh	CITED4	4.4	0.18	0.1	0.3
Tfh	CIZ1	6.2	-0.035	0.35	0.6
Tfh	CKAP2	5.6	-0.0006	0.99	1
Tfh	CKAP2L	0.26	0.71	0.035	0.16
Tfh	CKAP4	4.4	-0.27	0.012	0.076
Tfh	CKAP5	6.8	0.042	0.44	0.67
Tfh	CKLF	1.4	0.14	0.16	0.39
Tfh	CKMT2-AS1	3.7	-0.096	0.13	0.34
Tfh	CKS1B	3.5	0.19	0.004	0.037
Tfh	CKS2	4.1	0.35	0.0014	0.017
Tfh	CLASP1	6	-0.13	0.13	0.34
Tfh	CLASP2	6.4	-0.11	0.046	0.18
Tfh	CLASRP	4.7	-0.034	0.49	0.71
Tfh	CLCC1	5.3	-0.12	0.067	0.23
Tfh	CLCF1	1.3	-0.22	0.23	0.47
Tfh	CLCN2	1.4	0.013	0.93	0.97
Tfh	CLCN3	5.9	-0.013	0.78	0.89
Tfh	CLCN5	1.1	0.025	0.9	0.95
Tfh	CLCN6	4.1	-0.081	0.2	0.44
Tfh	CLCN7	6.5	0.0071	0.88	0.94
Tfh	CLDN12	2	-0.23	0.14	0.36
Tfh	CLDN15	2.8	0.023	0.8	0.9
Tfh	CLDN5	0.95	2.6	2.20E-10	3.70E-08
Tfh	CLDND1	8.3	0.098	0.06	0.22
Tfh	CLEC16A	6.1	-0.081	0.17	0.41
Tfh	CLEC2B	6	-0.078	0.11	0.31
Tfh	CLEC2D	9.4	-0.11	0.0022	0.024
Tfh	CLEC4A	0.93	-0.24	0.12	0.33
Tfh	CLECL1	0.9	-0.88	0.00017	0.0034
Tfh	CLHC1	2.4	-0.027	0.86	0.93
Tfh	CLIC1	7.7	0.31	1.10E-07	7.90E-06
Tfh	CLIC3	1.4	0.8	5.10E-05	0.0013
Tfh	CLIC4	0.17	0.12	0.76	0.88
Tfh	CLIC5	3.9	-0.07	0.5	0.72
Tfh	CLINT1	7.7	-0.03	0.33	0.57
Tfh	CLIP1	7.7	0.069	0.027	0.13
Tfh	CLIP2	0.53	-0.053	0.81	0.91
Tfh	CLIP3	0.97	0.086	0.6	0.78
Tfh	CLIP4	7	0.019	0.65	0.81
Tfh	CLK1	7.9	-0.11	0.23	0.48
Tfh	CLK2	5.8	-0.017	0.65	0.81
Tfh	CLK3	7.2	0.021	0.4	0.64
Tfh	CLK4	6.7	-0.14	0.037	0.16
Tfh	CLMP	1.3	0.21	0.14	0.36
Tfh	CLN3	6.4	-0.11	0.0042	0.038
Tfh	CLN5	6	-0.068	0.088	0.28
Tfh	CLN6	1.7	0.038	0.76	0.88
Tfh	CLN8	4.9	-0.19	0.0031	0.03
Tfh	CLNK	0.48	1	0.003	0.03
Tfh	CLNS1A	6.2	0.03	0.43	0.66
Tfh	CLOCK	4.6	-0.018	0.83	0.92
Tfh	CLP1	4.7	0.057	0.29	0.54
Tfh	CLPB	2.8	0.12	0.29	0.54
Tfh	CLPP	6.1	0.11	0.048	0.19
Tfh	CLPTM1	5.2	-0.0067	0.88	0.94
Tfh	CLPTM1L	7.5	0.095	0.005	0.043
Tfh	CLPX	6.1	0.051	0.17	0.4
Tfh	CLSPN	1.5	0.8	0.00056	0.0088
Tfh	CLSTN1	6.7	0.035	0.51	0.72
Tfh	CLSTN3	3.7	0.21	0.1	0.3
Tfh	CLTA	6.2	0.051	0.21	0.45
Tfh	CLTB	5.9	-0.026	0.62	0.8
Tfh	CLTC	8.2	0.04	0.45	0.68
Tfh	CLTCL1	0.74	-0.24	0.4	0.64
Tfh	CLU	2.2	0.72	3.20E-05	0.00088
Tfh	CLUAP1	6.2	0.1	0.013	0.083
Tfh	CLUH	4.7	0.2	0.015	0.088
Tfh	CLUHP3	5.8	-0.0022	0.98	0.99
Tfh	CLYBL	3.6	0.028	0.71	0.85
Tfh	CMAHP	6	0.18	0.007	0.054
Tfh	CMAS	6	0.11	0.015	0.088
Tfh	CMC1	4.2	0.23	0.013	0.084
Tfh	CMC2	5	0.15	0.012	0.078
Tfh	CMC4	3	0.14	0.05	0.19
Tfh	CMIP	0.73	-0.079	0.59	0.77
Tfh	CMPK1	8.4	-0.044	0.21	0.45
Tfh	CMPK2	6.4	1.3	2.40E-11	5.00E-09
Tfh	CMSS1	3.4	-0.0021	0.98	0.99
Tfh	CMTM1	0.29	0.23	0.11	0.32
Tfh	CMTM3	6.9	0.15	0.00038	0.0064
Tfh	CMTM4	0.0071	-0.13	0.63	0.8
Tfh	CMTM6	8	0.38	1.60E-09	1.90E-07
Tfh	CMTM7	6.9	-0.022	0.75	0.87
Tfh	CMTM8	3.7	-0.12	0.52	0.73
Tfh	CMTR1	6.8	0.22	0.00031	0.0056
Tfh	CMTR2	6.6	-0.018	0.68	0.84
Tfh	CMYA5	0.036	0.16	0.6	0.78
Tfh	CNBP	9.9	0.032	0.26	0.5
Tfh	CNDP2	7.5	0.11	0.00068	0.01
Tfh	CNEP1R1	5.6	0.064	0.18	0.42
Tfh	CNIH1	5.4	0.091	0.054	0.2
Tfh	CNIH4	5.6	0.027	0.53	0.74
Tfh	CNKSR1	2	0.54	0.00043	0.0071
Tfh	CNKSR2	3	-0.46	0.00053	0.0084
Tfh	CNN2	9.7	-0.053	0.27	0.52
Tfh	CNN3	1.2	-0.82	0.0017	0.02
Tfh	CNNM1	1.2	-0.26	0.3	0.55
Tfh	CNNM2	3.5	-0.14	0.069	0.24
Tfh	CNNM3	6.7	-6.30E-05	1	1
Tfh	CNNM4	4.3	-0.023	0.71	0.85
Tfh	CNOT1	8.2	0.05	0.49	0.71
Tfh	CNOT10	6.5	0.047	0.17	0.41
Tfh	CNOT11	7.5	0.041	0.073	0.25
Tfh	CNOT2	7.1	0.015	0.54	0.74
Tfh	CNOT3	4.2	0.076	0.21	0.45
Tfh	CNOT4	6	-0.074	0.036	0.16
Tfh	CNOT6	5.6	-0.018	0.79	0.9
Tfh	CNOT6L	6.5	-0.024	0.59	0.78
Tfh	CNOT7	7.9	-0.035	0.29	0.54
Tfh	CNOT8	8.3	-0.023	0.43	0.66
Tfh	CNP	6.2	0.18	0.0061	0.049
Tfh	CNPPD1	7.1	0.045	0.12	0.33
Tfh	CNPY2	6.4	-0.011	0.75	0.87
Tfh	CNPY3	6.8	-0.02	0.55	0.75
Tfh	CNPY4	4.2	0.024	0.71	0.85
Tfh	CNST	8	-0.16	7.30E-06	0.00027
Tfh	CNTD1	1.3	-0.012	0.93	0.97
Tfh	CNTLN	0.95	1.2	1.80E-06	8.50E-05
Tfh	CNTNAP1	0.84	-0.014	0.93	0.97
Tfh	CNTRL	8.3	-0.042	0.27	0.52
Tfh	CNTROB	5	-0.14	0.0083	0.061
Tfh	COA1	5.8	0.0019	0.96	0.98
Tfh	COA3	5.3	0.093	0.075	0.25
Tfh	COA4	4.6	0.024	0.61	0.79
Tfh	COA5	5.5	-0.023	0.55	0.75
Tfh	COA6	4.6	0.063	0.3	0.55
Tfh	COA7	2.7	0.24	0.012	0.077
Tfh	COASY	6.5	-0.034	0.25	0.49
Tfh	COG1	6.4	-0.096	0.026	0.13
Tfh	COG2	6.3	0.012	0.7	0.85
Tfh	COG3	6.3	-0.11	0.0089	0.064
Tfh	COG4	7.2	-0.015	0.67	0.83
Tfh	COG5	7	-0.055	0.51	0.73
Tfh	COG6	5.6	-0.031	0.59	0.78
Tfh	COG7	5.4	-0.09	0.016	0.092
Tfh	COG8	5.5	-0.033	0.4	0.64
Tfh	COIL	5.2	-0.01	0.82	0.91
Tfh	COL18A1	4.2	-1.1	4.10E-05	0.0011
Tfh	COL4A3BP	5.5	0.046	0.38	0.62
Tfh	COL4A4	-0.083	-0.16	0.54	0.74
Tfh	COL5A2	0.23	0.38	0.21	0.45
Tfh	COL5A3	0.51	-0.43	0.22	0.46
Tfh	COL6A1	1.9	-0.38	0.12	0.33
Tfh	COL6A2	4.4	-0.15	0.38	0.63
Tfh	COL6A3	2.2	0.16	0.43	0.66
Tfh	COL6A4P2	0.23	0.17	0.52	0.73
Tfh	COL9A2	2.5	0.82	1.30E-05	0.00045
Tfh	COLGALT1	5.8	-0.045	0.36	0.6
Tfh	COLQ	3.3	0.088	0.47	0.7
Tfh	COMMD1	5.3	0.0083	0.86	0.93
Tfh	COMMD10	5.7	-0.03	0.46	0.69
Tfh	COMMD2	6	-0.0077	0.84	0.92
Tfh	COMMD3	4.4	0.15	0.0016	0.018
Tfh	COMMD4	4.5	0.12	0.029	0.14
Tfh	COMMD5	4.9	0.051	0.26	0.5
Tfh	COMMD6	6.7	0.019	0.74	0.87
Tfh	COMMD7	6.6	0.026	0.51	0.72
Tfh	COMMD8	5.8	0.037	0.45	0.68
Tfh	COMMD9	5.7	-0.039	0.29	0.54
Tfh	COMT	5	0.029	0.53	0.73
Tfh	COMTD1	3.4	0.017	0.87	0.94
Tfh	COPA	8.6	-0.004	0.91	0.96
Tfh	COPB1	8	0.08	0.036	0.16
Tfh	COPB2	7.5	0.033	0.28	0.53
Tfh	COPE	7.3	0.026	0.61	0.79
Tfh	COPG1	7.5	0.035	0.2	0.44
Tfh	COPG2	2.5	0.06	0.7	0.85
Tfh	COPG2IT1	0.4	-0.2	0.43	0.66
Tfh	COPRS	2.3	0.097	0.38	0.63
Tfh	COPS2	5.6	0.063	0.21	0.45
Tfh	COPS3	6.5	0.048	0.13	0.34
Tfh	COPS4	6.3	0.055	0.13	0.34
Tfh	COPS5	6.6	-0.013	0.68	0.83
Tfh	COPS6	6.9	0.05	0.14	0.37
Tfh	COPS7A	5.9	0.0041	0.9	0.95
Tfh	COPS7B	5.7	-0.029	0.34	0.58
Tfh	COPS8	6.4	0.018	0.6	0.78
Tfh	COPZ1	7.2	0.079	0.003	0.03
Tfh	COPZ2	0.054	-0.29	0.23	0.47
Tfh	COQ10A	4.9	-0.12	0.0094	0.067
Tfh	COQ10B	6.3	-0.052	0.2	0.44
Tfh	COQ2	3.4	0.042	0.52	0.73
Tfh	COQ3	3.1	0.006	0.94	0.97
Tfh	COQ4	4.9	-0.041	0.33	0.57
Tfh	COQ5	5.3	0.18	0.0011	0.014
Tfh	COQ6	5.4	-0.029	0.45	0.68
Tfh	COQ7	3.7	-0.22	0.00091	0.012
Tfh	COQ9	5.6	0.06	0.11	0.32
Tfh	CORO1A	9.8	-0.0048	0.9	0.95
Tfh	CORO1B	5.2	0.076	0.32	0.57
Tfh	CORO1C	3.9	-0.0061	0.95	0.98
Tfh	CORO2A	5.6	-0.012	0.83	0.92
Tfh	CORO6	1.2	0.057	0.71	0.85
Tfh	CORO7	5.3	0.073	0.17	0.4
Tfh	COTL1	9.6	-0.0068	0.9	0.95
Tfh	COX10	5.3	0.076	0.1	0.3
Tfh	COX10-AS1	4.5	-0.12	0.031	0.14
Tfh	COX11	5.9	0.017	0.66	0.82
Tfh	COX14	6	0.093	0.073	0.25
Tfh	COX15	5.9	0.087	0.03	0.14
Tfh	COX16	1.8	-0.036	0.74	0.87
Tfh	COX17	4.7	0.1	0.13	0.34
Tfh	COX18	3.7	-0.014	0.82	0.91
Tfh	COX19	6.2	-0.09	0.026	0.13
Tfh	COX4I1	7.7	-0.009	0.83	0.92
Tfh	COX5A	6.3	0.17	0.002	0.022
Tfh	COX5B	6.7	0.036	0.48	0.7
Tfh	COX6A1	7.2	0.11	0.031	0.15
Tfh	COX6B1	6.6	0.086	0.086	0.27
Tfh	COX6C	7.6	0.1	0.079	0.26
Tfh	COX7A2	6.8	0.082	0.15	0.38
Tfh	COX7A2L	6.7	0.08	0.056	0.21
Tfh	COX7B	6	0.14	0.016	0.095
Tfh	COX7C	7.1	0.052	0.33	0.58
Tfh	COX8A	5.8	0.12	0.048	0.19
Tfh	CP	0.77	-0.35	0.046	0.19
Tfh	CPA5	2.3	0.093	0.71	0.85
Tfh	CPAMD8	0.014	0.13	0.72	0.86
Tfh	CPD	6.2	0.07	0.34	0.59
Tfh	CPEB1	0.013	0.1	0.79	0.9
Tfh	CPEB2	3.7	0.042	0.58	0.77
Tfh	CPEB3	2.8	0.05	0.61	0.79
Tfh	CPEB4	4.5	-0.036	0.6	0.78
Tfh	CPM	3.9	0.47	0.0012	0.015
Tfh	CPNE1	7.7	0.00068	0.99	0.99
Tfh	CPNE2	3.6	0.19	0.093	0.29
Tfh	CPNE3	6.9	0.0076	0.85	0.93
Tfh	CPNE7	1.6	0.45	0.02	0.11
Tfh	CPNE8	3.1	0.097	0.51	0.72
Tfh	CPOX	4.9	0.029	0.58	0.77
Tfh	CPPED1	4.6	0.28	9.50E-05	0.0022
Tfh	CPQ	4.1	-0.17	0.085	0.27
Tfh	CPSF1	6.5	-0.041	0.45	0.68
Tfh	CPSF2	6.2	0.003	0.95	0.97
Tfh	CPSF3	5.8	0.076	0.075	0.25
Tfh	CPSF3L	6.7	0.011	0.73	0.87
Tfh	CPSF4	5.1	0.028	0.59	0.78
Tfh	CPSF6	7.3	0.027	0.4	0.64
Tfh	CPSF7	5.7	0.003	0.94	0.97
Tfh	CPT1A	4.6	-0.25	0.14	0.36
Tfh	CPT1C	-0.12	0.47	0.13	0.34
Tfh	CPT2	5.5	0.032	0.45	0.68
Tfh	CPTP	4.9	-0.089	0.21	0.45
Tfh	CR1	2.7	-0.046	0.86	0.93
Tfh	CR2	2.3	-0.68	0.013	0.083
Tfh	CRACR2A	4.9	-0.012	0.89	0.95
Tfh	CRADD	3.4	0.18	0.0059	0.048
Tfh	CRAMP1L	5	0.036	0.6	0.78
Tfh	CRAT	4.1	-0.079	0.26	0.51
Tfh	CRB3	1.3	-0.01	0.94	0.97
Tfh	CRBN	8.1	-0.1	0.0024	0.025
Tfh	CRCP	5.4	0.057	0.14	0.37
Tfh	CREB1	7.1	-0.096	0.0019	0.021
Tfh	CREB3	5.4	0.13	0.0016	0.018
Tfh	CREB3L2	4.6	0.1	0.16	0.39
Tfh	CREB3L4	2.1	0.072	0.57	0.76
Tfh	CREBBP	6.5	0.0044	0.93	0.97
Tfh	CREBL2	7.5	-0.22	3.20E-07	2.00E-05
Tfh	CREBRF	7.7	-0.0061	0.84	0.92
Tfh	CREBZF	8.2	-0.13	0.0017	0.019
Tfh	CREG1	4.9	-0.046	0.43	0.67
Tfh	CRELD1	5.5	-0.041	0.41	0.65
Tfh	CRELD2	5.2	0.18	0.00099	0.013
Tfh	CREM	4.6	0.33	9.70E-06	0.00034
Tfh	CRHR1-IT1	2.4	-0.14	0.11	0.32
Tfh	CRIM1	1.2	0.11	0.49	0.71
Tfh	CRIP1	8	-0.0028	0.97	0.99
Tfh	CRIP2	6.9	-0.12	0.25	0.5
Tfh	CRIP3	0.0085	-0.2	0.34	0.58
Tfh	CRIPAK	2.3	-0.019	0.88	0.94
Tfh	CRIPT	5.9	-0.17	0.00089	0.012
Tfh	CRISPLD2	1.4	0.2	0.41	0.65
Tfh	CRK	5.9	-0.064	0.091	0.28
Tfh	CRKL	7.6	-0.051	0.2	0.44
Tfh	CRLF3	8.1	-0.21	6.30E-10	9.30E-08
Tfh	CRLS1	5.8	0.0066	0.87	0.94
Tfh	CRNKL1	6.2	0.00076	0.98	0.99
Tfh	CROCC	5.4	-0.12	0.12	0.33
Tfh	CROCCP2	5.4	-0.075	0.36	0.6
Tfh	CROCCP3	4	-0.21	0.012	0.076
Tfh	CROT	5.3	0.04	0.41	0.65
Tfh	CRTAM	3.2	0.38	0.078	0.26
Tfh	CRTAP	6.6	0.048	0.22	0.47
Tfh	CRTC1	2.9	-0.29	0.00075	0.011
Tfh	CRTC2	6	0.029	0.46	0.69
Tfh	CRTC3	6.8	0.031	0.46	0.69
Tfh	CRY1	6.4	-0.076	0.089	0.28
Tfh	CRY2	6.5	-0.092	0.015	0.089
Tfh	CRYBB2P1	4.9	-0.074	0.19	0.42
Tfh	CRYBG3	4.2	-0.026	0.85	0.93
Tfh	CRYGN	-0.13	-0.27	0.36	0.6
Tfh	CRYGS	0.95	-0.067	0.65	0.82
Tfh	CRYL1	5.2	-0.052	0.46	0.69
Tfh	CRYZ	5.7	0.16	0.027	0.13
Tfh	CRYZL1	6.1	-0.049	0.24	0.48
Tfh	CS	7.6	0.053	0.05	0.19
Tfh	CSAD	4.7	0.043	0.43	0.67
Tfh	CSDE1	9.7	-0.0085	0.76	0.88
Tfh	CSE1L	7.4	0.013	0.68	0.83
Tfh	CSF1	4.3	-0.053	0.59	0.78
Tfh	CSF2RB	1.1	0.67	0.03	0.14
Tfh	CSGALNACT1	6.3	-0.57	1.60E-05	0.0005
Tfh	CSGALNACT2	6.7	-0.068	0.11	0.31
Tfh	CSK	7	0.0065	0.89	0.95
Tfh	CSNK1A1	7.8	0.019	0.44	0.67
Tfh	CSNK1D	7.4	0.08	0.18	0.42
Tfh	CSNK1G1	5.7	0.03	0.53	0.74
Tfh	CSNK1G2	6.9	-0.065	0.16	0.4
Tfh	CSNK1G3	5.5	-0.1	0.046	0.18
Tfh	CSNK2A1	6.2	0.046	0.17	0.4
Tfh	CSNK2A2	2.1	-0.081	0.36	0.61
Tfh	CSNK2B	6.5	0.029	0.4	0.64
Tfh	CSPP1	5.2	0.056	0.25	0.49
Tfh	CSRNP1	4.7	0.16	0.022	0.12
Tfh	CSRNP2	5	0.07	0.18	0.42
Tfh	CSRP1	6.1	0.099	0.027	0.13
Tfh	CSRP2	0.6	-0.14	0.46	0.69
Tfh	CSRP2BP	5.3	-0.026	0.6	0.78
Tfh	CST3	0.34	0.46	0.1	0.31
Tfh	CST7	5.2	0.52	0.0011	0.014
Tfh	CSTB	6.6	0.028	0.64	0.81
Tfh	CSTF1	6.3	-0.026	0.47	0.7
Tfh	CSTF2	5.5	0.13	0.00088	0.012
Tfh	CSTF2T	5	0.035	0.78	0.89
Tfh	CSTF3	5.6	0.027	0.52	0.73
Tfh	CSTF3-AS1	0.094	-0.091	0.68	0.83
Tfh	CTAGE5	6.8	0.021	0.61	0.79
Tfh	CTAGE7P	0.18	-0.25	0.42	0.65
Tfh	CTBP1	6.2	-0.04	0.57	0.77
Tfh	CTBP1-AS	0.13	-0.046	0.82	0.91
Tfh	CTBP1-AS2	5.2	-0.00063	0.99	0.99
Tfh	CTBP2	0.17	-0.19	0.38	0.62
Tfh	CTBS	5.5	0.032	0.52	0.73
Tfh	CTC-338M12.4	1.8	-0.13	0.21	0.45
Tfh	CTC1	7.7	-0.09	0.049	0.19
Tfh	CTCF	7	-0.024	0.52	0.73
Tfh	CTD-2201I18.1	1.6	-0.27	0.064	0.23
Tfh	CTDNEP1	4.5	0.15	0.024	0.12
Tfh	CTDP1	6.1	-0.0065	0.9	0.95
Tfh	CTDSP1	4.5	-0.044	0.46	0.68
Tfh	CTDSP2	7.5	-0.096	0.06	0.22
Tfh	CTDSPL2	6.4	-0.06	0.15	0.38
Tfh	CTH	1.1	-0.35	0.12	0.34
Tfh	CTLA4	5.3	0.11	0.22	0.46
Tfh	CTNNA1	4.5	0.38	0.0001	0.0023
Tfh	CTNNAL1	0.82	0.18	0.4	0.64
Tfh	CTNNB1	7.2	-0.15	0.15	0.38
Tfh	CTNNBIP1	3.2	-0.028	0.7	0.85
Tfh	CTNNBL1	6.5	0.008	0.81	0.91
Tfh	CTNS	4	-0.085	0.18	0.41
Tfh	CTPS1	5.6	0.12	0.024	0.12
Tfh	CTPS2	3.7	-0.0097	0.9	0.95
Tfh	CTR9	7.7	-0.022	0.44	0.67
Tfh	CTRL	2.9	0.034	0.65	0.81
Tfh	CTSA	7	-0.011	0.85	0.93
Tfh	CTSB	8.9	0.074	0.042	0.18
Tfh	CTSC	7.2	0.23	0.00032	0.0057
Tfh	CTSD	6.9	-0.018	0.71	0.85
Tfh	CTSF	5.1	-0.25	0.0062	0.049
Tfh	CTSH	4.7	0.58	1.90E-05	0.00059
Tfh	CTSK	2.7	0.11	0.23	0.47
Tfh	CTSL	3.7	-0.49	0.0082	0.061
Tfh	CTSO	6.1	0.083	0.098	0.3
Tfh	CTSS	7.3	0.13	0.0027	0.027
Tfh	CTSW	4.9	0.62	0.011	0.073
Tfh	CTSZ	0.74	0.23	0.14	0.37
Tfh	CTTN	0.074	0.064	0.81	0.91
Tfh	CTU1	3.5	0.046	0.59	0.78
Tfh	CTU2	3.4	-0.17	0.011	0.074
Tfh	CUBN	2.4	-0.071	0.69	0.84
Tfh	CUEDC2	5.5	0.09	0.024	0.12
Tfh	CUL1	7.6	0.0054	0.85	0.93
Tfh	CUL2	6.4	0.013	0.72	0.86
Tfh	CUL3	7.5	0.12	0.0034	0.032
Tfh	CUL4A	7.9	0.058	0.07	0.24
Tfh	CUL4B	7.1	-0.032	0.52	0.73
Tfh	CUL5	6.6	0.015	0.67	0.83
Tfh	CUL7	5	0.0047	0.95	0.98
Tfh	CUL9	6	-0.057	0.45	0.68
Tfh	CUTA	6.9	0.021	0.63	0.8
Tfh	CUTC	5.7	-0.011	0.77	0.89
Tfh	CUX1	5.3	-0.13	0.019	0.11
Tfh	CWC15	6.4	0.007	0.86	0.93
Tfh	CWC22	6.8	0.011	0.78	0.89
Tfh	CWC25	6.2	0.0086	0.84	0.92
Tfh	CWC27	5.6	0.061	0.13	0.35
Tfh	CWF19L1	6	0.0025	0.94	0.97
Tfh	CWF19L2	5.5	-0.038	0.4	0.64
Tfh	CX3CR1	4.1	1.3	2.70E-06	0.00012
Tfh	CXADR	1.4	-0.38	0.022	0.12
Tfh	CXCL10	1.1	2.6	6.30E-08	4.90E-06
Tfh	CXCL13	1.8	4.5	6.50E-24	4.10E-20
Tfh	CXCL16	0.43	-0.22	0.35	0.6
Tfh	CXCR2P1	0.018	1.7	4.30E-05	0.0011
Tfh	CXCR3	6.3	0.067	0.58	0.77
Tfh	CXCR4	8.5	0.83	1.50E-12	5.10E-10
Tfh	CXCR5	7.6	-0.35	9.40E-10	1.30E-07
Tfh	CXCR6	3.7	1.1	2.70E-05	0.00077
Tfh	CXorf21	3.5	0.59	6.60E-06	0.00025
Tfh	CXorf23	5.4	-0.042	0.43	0.67
Tfh	CXorf38	6.1	0.05	0.19	0.43
Tfh	CXorf40A	4.1	0.12	0.031	0.15
Tfh	CXorf40B	4.8	0.067	0.18	0.41
Tfh	CXorf56	4.3	0.051	0.39	0.63
Tfh	CXorf57	4	-0.11	0.28	0.52
Tfh	CXorf58	0.082	0.33	0.16	0.39
Tfh	CXorf65	3.6	-0.065	0.41	0.65
Tfh	CXXC1	7.1	-0.086	0.0098	0.069
Tfh	CXXC5	1.4	0.17	0.37	0.62
Tfh	CYB561	6	0.18	0.02	0.11
Tfh	CYB561A3	6.1	-0.09	0.014	0.085
Tfh	CYB561D1	6.3	-0.19	0.0009	0.012
Tfh	CYB561D2	5.8	0.0054	0.89	0.95
Tfh	CYB5A	4.6	0.037	0.57	0.76
Tfh	CYB5B	7	0.096	0.0052	0.044
Tfh	CYB5D1	3.7	-0.1	0.31	0.56
Tfh	CYB5D2	3.7	-0.017	0.8	0.9
Tfh	CYB5R1	5.8	-0.09	0.02	0.11
Tfh	CYB5R3	6.2	-0.056	0.2	0.44
Tfh	CYB5R4	6	0.075	0.052	0.2
Tfh	CYB5RL	3.2	-0.23	0.011	0.072
Tfh	CYBA	7.6	0.079	0.23	0.47
Tfh	CYC1	6.3	0.044	0.25	0.5
Tfh	CYCS	6.5	0.07	0.11	0.32
Tfh	CYFIP1	4.9	0.52	1.70E-07	1.10E-05
Tfh	CYFIP2	10	-0.00028	0.99	1
Tfh	CYHR1	5.5	-0.05	0.33	0.58
Tfh	CYLD	9.6	0.064	0.13	0.34
Tfh	CYP20A1	6.9	-0.039	0.24	0.48
Tfh	CYP24A1	0.29	1.4	0.00015	0.0032
Tfh	CYP27B1	0.038	0.23	0.41	0.65
Tfh	CYP2J2	1.7	1.1	1.50E-06	7.40E-05
Tfh	CYP2R1	3.6	-0.023	0.74	0.87
Tfh	CYP2U1	3.9	-0.093	0.25	0.5
Tfh	CYP3A5	1.8	-0.22	0.082	0.27
Tfh	CYP4F12	0.15	0.65	0.058	0.21
Tfh	CYP4V2	6.3	-0.055	0.24	0.48
Tfh	CYP51A1	4.5	0.22	0.00034	0.0059
Tfh	CYSLTR1	4	0.18	0.16	0.39
Tfh	CYSLTR2	2.8	0.55	0.00013	0.0027
Tfh	CYSTM1	3	0.23	0.0099	0.069
Tfh	CYTH1	9.7	-0.023	0.46	0.69
Tfh	CYTH2	6.1	-0.033	0.43	0.66
Tfh	CYTH3	3	-0.081	0.55	0.75
Tfh	CYTH4	6.7	0.017	0.69	0.84
Tfh	CYTIP	8.6	0.2	8.40E-06	0.00031
Tfh	D2HGDH	4.8	-0.19	0.029	0.14
Tfh	DAAM1	4.9	0.11	0.1	0.3
Tfh	DAB1	0.38	0.12	0.61	0.79
Tfh	DACT1	1.5	1.9	9.50E-07	4.90E-05
Tfh	DAD1	7.4	0.03	0.52	0.73
Tfh	DAG1	3.7	-0.046	0.52	0.73
Tfh	DAGLA	0.031	0.081	0.78	0.89
Tfh	DAGLB	5.1	-0.25	0.00027	0.005
Tfh	DALRD3	4.9	0.028	0.55	0.75
Tfh	DANCR	4.9	-0.07	0.18	0.42
Tfh	DAP	6.3	0.006	0.87	0.94
Tfh	DAP3	6.9	0.033	0.24	0.49
Tfh	DAPK2	0.55	1.3	7.60E-08	5.70E-06
Tfh	DAPK3	4.9	0.046	0.45	0.68
Tfh	DAPP1	6.2	0.25	2.10E-05	0.00063
Tfh	DARS	7.3	0.31	7.70E-10	1.10E-07
Tfh	DARS-AS1	0.33	0.22	0.19	0.43
Tfh	DARS2	4.9	0.06	0.22	0.46
Tfh	DAXX	7.7	0.039	0.2	0.44
Tfh	DAZAP1	3.6	0.14	0.061	0.22
Tfh	DAZAP2	9.9	0.033	0.26	0.51
Tfh	DBF4	5.3	0.11	0.032	0.15
Tfh	DBF4B	2.7	-0.021	0.81	0.91
Tfh	DBH-AS1	0.92	-0.59	0.0041	0.038
Tfh	DBI	6.4	0.18	0.0021	0.023
Tfh	DBNDD1	3	-0.27	0.38	0.62
Tfh	DBNL	7.8	0.046	0.29	0.54
Tfh	DBP	5.8	-0.2	0.00018	0.0036
Tfh	DBR1	5.6	-0.047	0.25	0.49
Tfh	DBT	5.2	0.088	0.079	0.26
Tfh	DCAF10	6.3	0.016	0.65	0.81
Tfh	DCAF11	7.8	0.094	0.0013	0.016
Tfh	DCAF12	6.3	0.055	0.12	0.32
Tfh	DCAF13	5.9	0.11	0.011	0.072
Tfh	DCAF13P3	0.27	-0.41	0.083	0.27
Tfh	DCAF15	3.8	-0.07	0.24	0.48
Tfh	DCAF16	5.6	-0.069	0.12	0.34
Tfh	DCAF17	5.4	-0.087	0.11	0.32
Tfh	DCAF4	4.6	0.064	0.42	0.66
Tfh	DCAF5	7.6	-0.023	0.4	0.64
Tfh	DCAF6	5.4	0.052	0.19	0.43
Tfh	DCAF7	7.4	0.0075	0.82	0.91
Tfh	DCAF8	6.9	0.063	0.089	0.28
Tfh	DCAKD	4.4	-0.015	0.81	0.91
Tfh	DCBLD1	1.9	0.57	0.0003	0.0054
Tfh	DCBLD2	0.45	-0.87	0.0022	0.024
Tfh	DCDC2B	2.5	-0.12	0.15	0.38
Tfh	DCHS1	3.2	-0.22	0.25	0.5
Tfh	DCK	7.9	-0.049	0.23	0.48
Tfh	DCLRE1A	4.7	0.24	0.00065	0.0097
Tfh	DCLRE1B	3.8	0.0021	0.98	0.99
Tfh	DCLRE1C	6.4	0.02	0.61	0.79
Tfh	DCP1A	6.6	-0.018	0.58	0.77
Tfh	DCP1B	5.4	0.085	0.029	0.14
Tfh	DCP2	6.7	-0.0072	0.88	0.94
Tfh	DCPS	4.9	0.099	0.053	0.2
Tfh	DCST2	0.042	-0.091	0.7	0.85
Tfh	DCTD	6.6	0.088	0.0061	0.049
Tfh	DCTN1	7.6	0.041	0.31	0.55
Tfh	DCTN2	6.2	0.026	0.43	0.67
Tfh	DCTN3	5.6	0.013	0.77	0.89
Tfh	DCTN4	5.4	-0.084	0.071	0.24
Tfh	DCTN5	6.9	0.03	0.6	0.78
Tfh	DCTN6	4.1	0.093	0.097	0.29
Tfh	DCTPP1	5.3	0.17	0.00037	0.0063
Tfh	DCUN1D1	5.9	0.045	0.3	0.55
Tfh	DCUN1D2	3.8	-0.23	0.0014	0.017
Tfh	DCUN1D3	2.1	-0.007	0.95	0.98
Tfh	DCUN1D4	6	-0.067	0.18	0.41
Tfh	DCUN1D5	4.7	0.082	0.12	0.33
Tfh	DCXR	5.6	-0.12	0.02	0.11
Tfh	DDA1	5.3	-0.00096	0.98	0.99
Tfh	DDAH2	2.9	-0.16	0.062	0.22
Tfh	DDB1	8.1	0.044	0.17	0.4
Tfh	DDB2	6.3	0.07	0.074	0.25
Tfh	DDHD1	6.3	0.078	0.15	0.38
Tfh	DDHD2	6.7	-0.086	0.044	0.18
Tfh	DDI2	2.9	0.1	0.22	0.47
Tfh	DDIAS	1.5	0.54	0.0029	0.03
Tfh	DDIT3	4	-0.051	0.39	0.63
Tfh	DDIT4	6.9	1.5	5.60E-12	1.50E-09
Tfh	DDOST	7.9	0.059	0.034	0.15
Tfh	DDR1	2.1	0.028	0.84	0.92
Tfh	DDRGK1	5.5	0.047	0.33	0.58
Tfh	DDT	-0.16	-0.32	0.38	0.62
Tfh	DDTL	1.2	0.0093	0.95	0.97
Tfh	DDX1	7.2	0.0035	0.93	0.97
Tfh	DDX10	5.6	0.025	0.55	0.75
Tfh	DDX11	4.8	-0.31	0.14	0.36
Tfh	DDX11L2	0.45	-0.31	0.37	0.61
Tfh	DDX12P	4.1	-0.034	0.78	0.89
Tfh	DDX17	7.8	-0.042	0.49	0.71
Tfh	DDX18	7.6	0.042	0.28	0.53
Tfh	DDX19A	6.2	0.027	0.32	0.57
Tfh	DDX19B	5.2	0.025	0.55	0.75
Tfh	DDX20	6.2	-0.041	0.33	0.58
Tfh	DDX21	6.3	0.16	7.10E-05	0.0017
Tfh	DDX23	7.4	0.036	0.34	0.58
Tfh	DDX24	8.7	0.073	0.022	0.11
Tfh	DDX26B	6	-0.1	0.042	0.17
Tfh	DDX27	7	-0.023	0.42	0.65
Tfh	DDX28	5.5	-0.076	0.04	0.17
Tfh	DDX31	4.4	0.032	0.57	0.76
Tfh	DDX39A	7.4	-0.018	0.58	0.77
Tfh	DDX3X	10	0.058	0.17	0.41
Tfh	DDX41	6.3	0.026	0.43	0.66
Tfh	DDX42	5.7	0.048	0.36	0.61
Tfh	DDX43	2.2	0.41	0.093	0.29
Tfh	DDX46	6.6	0.015	0.63	0.8
Tfh	DDX47	6.9	0.051	0.07	0.24
Tfh	DDX49	5.1	-0.006	0.89	0.95
Tfh	DDX5	12	-0.012	0.75	0.88
Tfh	DDX50	6.5	0.017	0.69	0.84
Tfh	DDX51	6.4	-0.067	0.14	0.36
Tfh	DDX52	6.1	0.058	0.11	0.31
Tfh	DDX54	6	0.027	0.6	0.78
Tfh	DDX55	5.9	0.0022	0.96	0.98
Tfh	DDX56	6.8	0.042	0.15	0.38
Tfh	DDX58	7.3	0.45	7.30E-07	4.00E-05
Tfh	DDX59	5.5	0.0078	0.85	0.93
Tfh	DDX6	7.7	0.026	0.64	0.81
Tfh	DDX60	7.9	0.74	1.10E-08	1.10E-06
Tfh	DDX60L	7.6	0.45	4.40E-06	0.00018
Tfh	DEAF1	6.1	-0.012	0.8	0.9
Tfh	DECR1	6.5	0.095	0.02	0.11
Tfh	DECR2	2.8	0.0017	0.99	0.99
Tfh	DEDD	5.1	0.038	0.38	0.62
Tfh	DEDD2	6.9	-0.08	0.055	0.21
Tfh	DEF6	8.6	-0.053	0.1	0.3
Tfh	DEF8	5.3	0.016	0.74	0.87
Tfh	DEGS1	7.4	0.049	0.13	0.35
Tfh	DEK	7.4	0.065	0.1	0.3
Tfh	DENND1A	3.7	-0.053	0.44	0.67
Tfh	DENND1B	5.5	0.0048	0.91	0.96
Tfh	DENND1C	7.3	-0.12	0.003	0.03
Tfh	DENND2C	0.17	-0.68	0.027	0.13
Tfh	DENND2D	9.2	0.033	0.44	0.67
Tfh	DENND3	3.2	0.68	6.30E-07	3.50E-05
Tfh	DENND4A	6.3	-0.16	0.053	0.2
Tfh	DENND4B	6.9	-0.0046	0.92	0.96
Tfh	DENND4C	7.4	-0.018	0.76	0.88
Tfh	DENND5A	6.7	-0.18	0.0074	0.057
Tfh	DENND6A	6.3	0.095	0.075	0.25
Tfh	DENND6B	0.52	0.23	0.15	0.38
Tfh	DENR	7.2	0.0063	0.83	0.92
Tfh	DEPDC1	-0.28	0.98	0.014	0.088
Tfh	DEPDC1B	1.2	0.24	0.36	0.6
Tfh	DEPDC4	-0.016	0.00025	1	1
Tfh	DEPDC5	5.5	-0.073	0.2	0.43
Tfh	DEPDC7	0.99	-0.96	0.00019	0.0038
Tfh	DEPTOR	0.94	-0.1	0.56	0.76
Tfh	DERA	4.9	0.022	0.63	0.8
Tfh	DERL1	7.2	0.049	0.1	0.3
Tfh	DERL2	6.5	0.099	0.003	0.03
Tfh	DESI1	4.4	-0.048	0.42	0.66
Tfh	DESI2	5.1	-0.023	0.62	0.8
Tfh	DET1	3.3	-0.1	0.12	0.33
Tfh	DEXI	5.4	-0.035	0.43	0.66
Tfh	DFFA	5.7	0.0068	0.85	0.93
Tfh	DFFB	4.6	-0.12	0.015	0.09
Tfh	DFNB31	1.5	0.38	0.054	0.2
Tfh	DFNB59	0.99	0.004	0.98	0.99
Tfh	DGAT1	5.6	-0.034	0.47	0.7
Tfh	DGAT2	0.45	-0.18	0.47	0.69
Tfh	DGCR11	2.6	0.0018	0.99	0.99
Tfh	DGCR14	4.6	0.054	0.24	0.49
Tfh	DGCR2	7.3	-0.077	0.073	0.25
Tfh	DGCR6L	6.2	-0.14	0.0044	0.039
Tfh	DGCR8	4	0.032	0.78	0.89
Tfh	DGKA	10	0.053	0.058	0.21
Tfh	DGKD	6.9	-0.23	0.00012	0.0026
Tfh	DGKE	5.3	-0.067	0.21	0.45
Tfh	DGKH	5.3	0.18	0.02	0.11
Tfh	DGKQ	6.2	0.029	0.75	0.88
Tfh	DGKZ	6.9	-0.018	0.73	0.87
Tfh	DGUOK	5.7	0.058	0.18	0.41
Tfh	DHCR24	4.7	0.33	0.014	0.086
Tfh	DHCR7	4.4	-0.018	0.76	0.88
Tfh	DHDDS	5.2	0.091	0.041	0.17
Tfh	DHFR	2.3	0.25	0.084	0.27
Tfh	DHFRL1	4.4	-0.11	0.1	0.3
Tfh	DHODH	4	0.012	0.83	0.92
Tfh	DHPS	6.2	-0.033	0.33	0.58
Tfh	DHRS1	5.6	-0.015	0.72	0.86
Tfh	DHRS11	2.4	-0.25	0.014	0.085
Tfh	DHRS12	5.1	0.0061	0.89	0.95
Tfh	DHRS13	4.9	-0.066	0.2	0.44
Tfh	DHRS3	4.3	-0.34	0.0032	0.031
Tfh	DHRS4	2.9	-0.075	0.54	0.74
Tfh	DHRS4-AS1	4.5	-0.027	0.6	0.78
Tfh	DHRS4L1	1.4	-0.23	0.12	0.33
Tfh	DHRS4L2	3.5	-0.00077	0.99	0.99
Tfh	DHRS7	7.1	-0.002	0.96	0.98
Tfh	DHRS7B	3.3	-0.043	0.54	0.74
Tfh	DHTKD1	4.9	0.039	0.37	0.61
Tfh	DHX15	7.5	0.029	0.36	0.61
Tfh	DHX16	6.8	-0.022	0.51	0.72
Tfh	DHX29	5.9	0.034	0.44	0.67
Tfh	DHX30	7.4	-0.052	0.077	0.26
Tfh	DHX32	4.4	-0.13	0.25	0.5
Tfh	DHX33	3.1	0.22	0.003	0.03
Tfh	DHX34	5.2	-0.14	0.0078	0.058
Tfh	DHX35	4.9	-0.027	0.6	0.78
Tfh	DHX36	6	0.039	0.34	0.59
Tfh	DHX37	3.8	0.0097	0.89	0.95
Tfh	DHX38	6.8	0.0026	0.95	0.98
Tfh	DHX40	5.7	-0.081	0.076	0.25
Tfh	DHX57	4.7	-0.05	0.43	0.67
Tfh	DHX58	5.6	0.46	8.10E-05	0.0019
Tfh	DHX8	6.5	0.013	0.71	0.85
Tfh	DHX9	8.1	-0.015	0.72	0.86
Tfh	DIABLO	6	0.051	0.1	0.3
Tfh	DIAPH1	8.1	0.064	0.19	0.42
Tfh	DIAPH2	5.8	0.063	0.27	0.52
Tfh	DICER1	6.9	0.086	0.14	0.36
Tfh	DICER1-AS1	2.3	-0.15	0.093	0.29
Tfh	DIDO1	7.5	-0.14	0.0021	0.023
Tfh	DIEXF	5.7	0.057	0.37	0.61
Tfh	DIMT1	6.2	0.0032	0.92	0.96
Tfh	DIP2A	7.1	-0.0066	0.91	0.96
Tfh	DIP2B	6.5	-0.11	0.11	0.31
Tfh	DIP2C	4.1	-0.2	0.031	0.14
Tfh	DIRC2	3.4	0.012	0.87	0.94
Tfh	DIRC3	2.1	0.4	0.0058	0.047
Tfh	DIS3	6.5	0.08	0.069	0.24
Tfh	DIS3L	6.7	-0.038	0.42	0.65
Tfh	DIS3L2	5.7	-0.052	0.24	0.48
Tfh	DISC1	0.44	-0.026	0.9	0.95
Tfh	DISP1	3.2	0.054	0.57	0.76
Tfh	DIXDC1	1.9	-0.48	0.016	0.095
Tfh	DKC1	6.2	-0.017	0.65	0.81
Tfh	DKFZP434I0714	3.5	-0.35	0.00078	0.011
Tfh	DKFZP586I1420	4.5	0.054	0.48	0.7
Tfh	DKK3	1.8	0.48	0.13	0.34
Tfh	DLAT	6	0.037	0.32	0.57
Tfh	DLD	7	0.061	0.12	0.33
Tfh	DLEC1	4.2	0.17	0.077	0.25
Tfh	DLEU1	3.9	0.011	0.86	0.93
Tfh	DLEU2	2.6	0.13	0.2	0.45
Tfh	DLEU2L	0.17	-0.38	0.084	0.27
Tfh	DLEU7	0.4	-0.22	0.46	0.69
Tfh	DLG1	6.6	-0.075	0.057	0.21
Tfh	DLG3	4.8	0.14	0.03	0.14
Tfh	DLG4	1	0.18	0.2	0.44
Tfh	DLG5	-0.037	0.44	0.2	0.44
Tfh	DLGAP1	3.1	2.1	2.00E-16	2.10E-13
Tfh	DLGAP1-AS1	3.3	-0.078	0.35	0.59
Tfh	DLGAP4	5.1	0.11	0.019	0.1
Tfh	DLGAP5	1.8	0.58	0.083	0.27
Tfh	DLK2	0.79	0.058	0.74	0.87
Tfh	DLL1	1.8	-0.26	0.18	0.41
Tfh	DLST	3.9	-0.034	0.63	0.8
Tfh	DLSTP1	0.18	0.13	0.54	0.74
Tfh	DMAP1	5.9	-0.087	0.0058	0.047
Tfh	DMPK	2.2	0.13	0.23	0.47
Tfh	DMTF1	7.4	0.033	0.32	0.57
Tfh	DMTN	4	-0.0043	0.96	0.98
Tfh	DMWD	4.7	0.021	0.76	0.88
Tfh	DMXL1	5.5	-0.059	0.34	0.58
Tfh	DMXL2	3.4	-0.045	0.76	0.88
Tfh	DNA2	2.3	0.19	0.16	0.4
Tfh	DNAAF2	5.5	-0.077	0.06	0.22
Tfh	DNAAF5	4	0.012	0.85	0.93
Tfh	DNAH1	5	-0.097	0.23	0.48
Tfh	DNAH10	0.43	-0.045	0.81	0.91
Tfh	DNAH17	2.4	-0.1	0.29	0.54
Tfh	DNAH3	0.42	-0.15	0.44	0.67
Tfh	DNAH6	2.4	-0.034	0.81	0.91
Tfh	DNAH8	0.96	1.2	0.00018	0.0036
Tfh	DNAI2	2.5	-0.29	0.012	0.078
Tfh	DNAJA1	7.8	0.11	0.022	0.12
Tfh	DNAJA2	7.2	0.015	0.58	0.77
Tfh	DNAJA3	6.8	0.028	0.3	0.55
Tfh	DNAJA4	5.4	-0.078	0.15	0.37
Tfh	DNAJB1	8.4	-0.24	7.40E-05	0.0018
Tfh	DNAJB11	5.5	0.14	0.0011	0.014
Tfh	DNAJB12	5.6	0.03	0.45	0.68
Tfh	DNAJB13	1.5	-0.24	0.11	0.31
Tfh	DNAJB14	6.8	0.028	0.52	0.73
Tfh	DNAJB2	2.2	-0.0052	0.95	0.98
Tfh	DNAJB4	3.6	-0.25	0.004	0.037
Tfh	DNAJB5	1.5	0.11	0.41	0.65
Tfh	DNAJB6	7.3	0.058	0.088	0.28
Tfh	DNAJB9	6.2	0.092	0.13	0.35
Tfh	DNAJC1	4.6	0.11	0.084	0.27
Tfh	DNAJC10	7.3	0.018	0.69	0.84
Tfh	DNAJC11	5.4	0.031	0.38	0.62
Tfh	DNAJC13	5.9	0.024	0.72	0.86
Tfh	DNAJC14	6.2	-0.031	0.42	0.65
Tfh	DNAJC15	5.6	-0.0033	0.96	0.98
Tfh	DNAJC16	5.6	-0.06	0.25	0.5
Tfh	DNAJC17	4.8	-0.0083	0.85	0.93
Tfh	DNAJC18	3	-0.046	0.6	0.78
Tfh	DNAJC19	5.8	-0.03	0.44	0.67
Tfh	DNAJC2	5.6	0.0054	0.88	0.94
Tfh	DNAJC21	5.8	0.012	0.76	0.88
Tfh	DNAJC24	4.4	-0.064	0.18	0.41
Tfh	DNAJC25	2.5	0.14	0.16	0.39
Tfh	DNAJC27	3.6	-0.17	0.034	0.15
Tfh	DNAJC27-AS1	0.35	0.26	0.19	0.43
Tfh	DNAJC28	0.25	-0.036	0.88	0.94
Tfh	DNAJC3	5.8	0.087	0.06	0.22
Tfh	DNAJC3-AS1	1.6	-0.095	0.45	0.68
Tfh	DNAJC30	4.2	-0.21	0.00051	0.0082
Tfh	DNAJC4	4.7	-0.15	0.0047	0.041
Tfh	DNAJC5	3.9	0.037	0.53	0.74
Tfh	DNAJC6	1.5	-0.33	0.15	0.38
Tfh	DNAJC7	5.6	0.037	0.43	0.67
Tfh	DNAJC8	7.5	0.055	0.16	0.39
Tfh	DNAJC9	6.4	0.096	0.0056	0.046
Tfh	DNAJC9-AS1	0.3	0.018	0.91	0.96
Tfh	DNAL1	2.7	-0.16	0.11	0.32
Tfh	DNAL4	3.2	-0.07	0.3	0.55
Tfh	DNASE1	4.5	-0.033	0.61	0.79
Tfh	DNASE1L1	4.2	0.067	0.3	0.55
Tfh	DNASE2	6.1	0.14	0.00072	0.011
Tfh	DND1	3.6	-0.0087	0.88	0.94
Tfh	DNHD1	4.8	-0.11	0.19	0.43
Tfh	DNLZ	4	-0.11	0.21	0.45
Tfh	DNM1L	6.6	-0.018	0.64	0.81
Tfh	DNM1P46	0.82	-0.26	0.15	0.38
Tfh	DNM2	7.9	0.06	0.055	0.21
Tfh	DNM3	1.7	0.14	0.41	0.65
Tfh	DNMBP	1.5	-0.37	0.06	0.22
Tfh	DNMT1	7.8	-0.11	0.0024	0.025
Tfh	DNMT3A	5.2	-0.071	0.12	0.33
Tfh	DNPEP	6.3	0.044	0.2	0.44
Tfh	DNPH1	5.2	-0.086	0.22	0.46
Tfh	DNTTIP1	5.1	0.035	0.41	0.65
Tfh	DNTTIP2	7.7	0.085	0.022	0.11
Tfh	DOC2GP	0.31	-0.15	0.5	0.71
Tfh	DOCK10	8.9	-0.023	0.68	0.83
Tfh	DOCK11	6.4	0.083	0.13	0.34
Tfh	DOCK2	8.8	-0.0062	0.9	0.95
Tfh	DOCK3	2.7	0.098	0.39	0.63
Tfh	DOCK7	4	-0.14	0.21	0.45
Tfh	DOCK8	8.6	-0.015	0.75	0.88
Tfh	DOCK9	7.3	-0.18	0.017	0.096
Tfh	DOCK9-AS2	2.3	-0.28	0.01	0.071
Tfh	DOHH	4	-0.012	0.87	0.94
Tfh	DOK1	4.8	-0.034	0.5	0.72
Tfh	DOK2	7.7	0.049	0.39	0.63
Tfh	DOK4	2.3	0.14	0.3	0.55
Tfh	DOK6	1.2	-0.2	0.3	0.55
Tfh	DOLK	4.1	-0.11	0.037	0.16
Tfh	DOLPP1	3.9	-0.042	0.48	0.7
Tfh	DONSON	4	0.11	0.06	0.22
Tfh	DOPEY1	5	-0.11	0.21	0.45
Tfh	DOPEY2	5.5	-0.02	0.78	0.89
Tfh	DOT1L	2.5	0.085	0.4	0.64
Tfh	DPAGT1	6.1	0.088	0.018	0.1
Tfh	DPCD	0.56	-0.014	0.93	0.97
Tfh	DPEP2	5.9	-0.44	1.00E-06	5.30E-05
Tfh	DPF2	7	0.0075	0.82	0.91
Tfh	DPH1	5.7	-0.045	0.29	0.54
Tfh	DPH2	6	0.05	0.2	0.44
Tfh	DPH3	5.9	0.087	0.081	0.26
Tfh	DPH3P1	0.35	0.083	0.62	0.79
Tfh	DPH5	4.7	0.0073	0.86	0.93
Tfh	DPH6	4.2	0.012	0.81	0.91
Tfh	DPH7	6.5	0.0076	0.83	0.92
Tfh	DPM1	6.1	-0.018	0.62	0.8
Tfh	DPM2	5.2	-0.019	0.7	0.85
Tfh	DPM3	3.1	-0.03	0.7	0.85
Tfh	DPP3	5.9	0.18	0.001	0.013
Tfh	DPP4	7.2	0.032	0.73	0.87
Tfh	DPP7	7.8	-0.094	0.077	0.26
Tfh	DPP8	6.7	0.0062	0.86	0.93
Tfh	DPP9	5.9	-0.0057	0.89	0.95
Tfh	DPY19L1	4.4	-0.077	0.4	0.64
Tfh	DPY19L1P1	0.85	0.54	0.092	0.28
Tfh	DPY19L2P2	2.5	-0.26	0.063	0.23
Tfh	DPY19L3	3.7	0.015	0.87	0.93
Tfh	DPY19L4	4.6	-0.11	0.094	0.29
Tfh	DPY30	6	0.052	0.24	0.48
Tfh	DPYD	7.1	-0.097	0.058	0.21
Tfh	DPYSL2	6.1	-0.026	0.67	0.83
Tfh	DPYSL4	0.54	-1.3	0.0011	0.014
Tfh	DR1	6.8	0.038	0.41	0.65
Tfh	DRAM1	1.3	0.089	0.62	0.79
Tfh	DRAM2	5.9	-0.067	0.12	0.34
Tfh	DRAP1	5.9	0.077	0.23	0.48
Tfh	DRD3	-0.069	0.048	0.86	0.93
Tfh	DRG1	6.2	0.035	0.34	0.59
Tfh	DRG2	5.8	-0.019	0.55	0.75
Tfh	DRICH1	0.097	-0.17	0.53	0.74
Tfh	DROSHA	6.1	0.058	0.16	0.39
Tfh	DSC1	2.1	-2.1	2.10E-10	3.60E-08
Tfh	DSCC1	0.19	0.82	0.004	0.036
Tfh	DSCR3	7.4	0.042	0.08	0.26
Tfh	DSCR9	0.15	-0.14	0.52	0.73
Tfh	DSE	1.4	0.24	0.18	0.41
Tfh	DSEL	1.2	0.035	0.9	0.95
Tfh	DSN1	4.8	-0.066	0.15	0.38
Tfh	DST	4.3	1.2	1.00E-09	1.40E-07
Tfh	DSTN	6.7	0.067	0.16	0.39
Tfh	DSTNP2	1.4	0.0013	0.99	0.99
Tfh	DSTYK	6.1	-0.15	8.70E-05	0.002
Tfh	DTD1	5.2	0.067	0.15	0.38
Tfh	DTD2	4.4	-0.12	0.048	0.19
Tfh	DTHD1	2.4	0.66	0.0024	0.025
Tfh	DTL	2.2	0.96	0.00094	0.013
Tfh	DTNB	5.2	-0.15	0.00076	0.011
Tfh	DTNBP1	5.5	0.13	0.0048	0.041
Tfh	DTWD1	4.7	-0.02	0.67	0.82
Tfh	DTWD2	2.6	-0.29	0.029	0.14
Tfh	DTX1	3.9	0.057	0.63	0.8
Tfh	DTX2	4.6	-0.08	0.15	0.38
Tfh	DTX2P1-UPK3BP1-PMS2P11	2.2	-0.21	0.04	0.17
Tfh	DTX3	3.7	0.12	0.088	0.28
Tfh	DTX3L	7.3	0.35	1.10E-05	0.00037
Tfh	DTYMK	4.7	-0.021	0.65	0.82
Tfh	DUOX1	2.6	-0.11	0.36	0.61
Tfh	DUS1L	7.8	-0.071	0.063	0.23
Tfh	DUS2	4.4	0.014	0.8	0.9
Tfh	DUS3L	5.7	-0.18	0.012	0.076
Tfh	DUS4L	2.6	0.064	0.45	0.68
Tfh	DUSP1	8.2	0.059	0.77	0.89
Tfh	DUSP10	3.4	0.2	0.041	0.17
Tfh	DUSP11	6.6	-0.031	0.39	0.63
Tfh	DUSP12	5.3	-0.0027	0.95	0.98
Tfh	DUSP14	3.8	-0.089	0.2	0.44
Tfh	DUSP16	5.9	0.059	0.53	0.73
Tfh	DUSP18	5.3	-0.049	0.31	0.56
Tfh	DUSP19	2.3	-0.15	0.26	0.51
Tfh	DUSP2	6.1	0.45	0.00051	0.0081
Tfh	DUSP22	5.3	-0.028	0.58	0.77
Tfh	DUSP23	3.5	0.029	0.68	0.83
Tfh	DUSP28	3	0.014	0.83	0.92
Tfh	DUSP3	3.9	-0.16	0.04	0.17
Tfh	DUSP4	1.5	0.84	0.00015	0.0031
Tfh	DUSP5	5.3	1.3	6.40E-19	1.60E-15
Tfh	DUSP6	1.8	0.42	0.047	0.19
Tfh	DUSP7	3.8	-0.091	0.18	0.42
Tfh	DUSP8	0.9	-0.24	0.14	0.36
Tfh	DUT	6.7	0.041	0.41	0.65
Tfh	DVL1	3.2	-0.055	0.57	0.76
Tfh	DVL2	5.6	-0.065	0.088	0.28
Tfh	DVL3	5.8	-0.018	0.67	0.82
Tfh	DXO	4.7	-0.067	0.11	0.31
Tfh	DYM	6.3	-0.016	0.68	0.83
Tfh	DYNC1H1	7.8	0.092	0.061	0.22
Tfh	DYNC1I2	6.1	0.061	0.094	0.29
Tfh	DYNC1LI1	5.3	0.12	0.0054	0.045
Tfh	DYNC1LI2	6.3	-0.0086	0.79	0.9
Tfh	DYNC2H1	2.6	-0.37	0.0093	0.066
Tfh	DYNC2LI1	2.8	-0.17	0.059	0.22
Tfh	DYNLL1	6.9	0.031	0.59	0.78
Tfh	DYNLL2	0.7	0.64	0.025	0.13
Tfh	DYNLRB1	6.2	0.079	0.061	0.22
Tfh	DYNLT1	6.4	0.2	0.0001	0.0023
Tfh	DYNLT3	6	-0.017	0.78	0.89
Tfh	DYRK1A	3.8	0.084	0.28	0.53
Tfh	DYRK1B	4.5	-0.087	0.14	0.36
Tfh	DYRK2	7.8	-0.41	8.00E-15	6.30E-12
Tfh	DYRK4	3.8	0.053	0.28	0.53
Tfh	DZANK1	2.3	-0.15	0.1	0.3
Tfh	DZIP3	5.9	-0.042	0.69	0.84
Tfh	E2F1	2.9	0.29	0.091	0.28
Tfh	E2F2	2.9	0.53	0.00013	0.0028
Tfh	E2F3	4.3	-0.12	0.18	0.41
Tfh	E2F4	7	0.091	0.018	0.1
Tfh	E2F5	1.1	-0.27	0.044	0.18
Tfh	E2F6	3.6	0.0068	0.92	0.96
Tfh	E2F8	0.3	1.1	0.0036	0.034
Tfh	E4F1	5.5	-0.15	0.0027	0.027
Tfh	EAF1	5.2	0.0063	0.92	0.96
Tfh	EAF2	2.5	-0.22	0.023	0.12
Tfh	EAPP	6.4	0.028	0.48	0.7
Tfh	EARS2	5	0.0039	0.94	0.97
Tfh	EBAG9	5.4	0.065	0.13	0.35
Tfh	EBLN2	3.3	0.057	0.54	0.74
Tfh	EBLN3	7	-0.097	0.014	0.086
Tfh	EBNA1BP2	5.6	0.11	0.022	0.12
Tfh	EBP	5.1	0.15	0.0034	0.033
Tfh	EBPL	4.3	-0.029	0.71	0.85
Tfh	ECD	6.3	0.019	0.51	0.73
Tfh	ECE1	7.6	0.056	0.25	0.5
Tfh	ECE2	2	0.14	0.18	0.41
Tfh	ECH1	7.7	-0.012	0.79	0.9
Tfh	ECHDC1	6.4	0.059	0.11	0.32
Tfh	ECHDC2	5.3	0.013	0.79	0.9
Tfh	ECHDC3	0.053	0.36	0.27	0.51
Tfh	ECHS1	6.3	-0.027	0.51	0.72
Tfh	ECI1	5	-0.12	0.043	0.18
Tfh	ECI2	5.2	-0.097	0.018	0.1
Tfh	ECSIT	5	-0.17	0.0026	0.027
Tfh	ECT2	3.8	0.19	0.098	0.3
Tfh	ECT2L	0.47	-0.49	0.003	0.03
Tfh	EDA	1.7	0.29	0.17	0.41
Tfh	EDA2R	0.11	1.1	0.00087	0.012
Tfh	EDAR	4	-0.58	5.00E-05	0.0013
Tfh	EDARADD	3.2	-0.35	0.083	0.27
Tfh	EDC3	5.9	-0.06	0.11	0.31
Tfh	EDC4	7.7	-0.049	0.24	0.49
Tfh	EDEM1	8	-0.11	0.1	0.3
Tfh	EDEM2	5.8	0.066	0.053	0.2
Tfh	EDEM3	7	-0.15	0.0075	0.057
Tfh	EDF1	6.7	0.058	0.17	0.41
Tfh	EDNRB-AS1	0.38	-0.039	0.87	0.93
Tfh	EDRF1	6.2	-0.045	0.24	0.49
Tfh	EDRF1-AS1	0.15	-0.15	0.4	0.64
Tfh	EEA1	5.3	0.006	0.92	0.96
Tfh	EED	6.2	0.19	2.70E-05	0.00079
Tfh	EEF1A1	12	-0.082	0.098	0.3
Tfh	EEF1B2	7.4	-0.11	0.043	0.18
Tfh	EEF1D	8.4	-0.079	0.13	0.34
Tfh	EEF1E1	2.6	-0.037	0.7	0.85
Tfh	EEF1G	8.9	-0.11	0.04	0.17
Tfh	EEF2	7.5	0.086	0.48	0.7
Tfh	EEF2K	4.2	-0.078	0.33	0.58
Tfh	EEF2KMT	3.1	0.11	0.095	0.29
Tfh	EEFSEC	5.1	-0.061	0.18	0.42
Tfh	EEPD1	4.5	-0.15	0.085	0.27
Tfh	EFCAB11	1.2	0.035	0.82	0.91
Tfh	EFCAB13	2.8	-0.11	0.54	0.74
Tfh	EFCAB14	8.5	0.037	0.2	0.44
Tfh	EFCAB2	1.2	-0.11	0.57	0.77
Tfh	EFCAB5	1.3	-0.3	0.071	0.24
Tfh	EFCAB7	4	-0.11	0.078	0.26
Tfh	EFEMP2	2.5	-0.087	0.4	0.64
Tfh	EFHC1	3.6	-0.21	0.025	0.13
Tfh	EFHC2	1.7	0.2	0.28	0.53
Tfh	EFHD1	0.13	-0.13	0.62	0.8
Tfh	EFHD2	6.5	0.15	0.0031	0.03
Tfh	EFNA1	1.6	-0.048	0.78	0.89
Tfh	EFNA3	0.5	-0.083	0.58	0.77
Tfh	EFNA4	1.6	0.14	0.22	0.46
Tfh	EFNB1	2.8	-0.061	0.45	0.68
Tfh	EFNB2	0.1	0.69	0.021	0.11
Tfh	EFR3A	7.6	0.00084	0.98	0.99
Tfh	EFTUD1	5.8	0.054	0.22	0.46
Tfh	EFTUD2	7.4	0.071	0.023	0.12
Tfh	EGLN1	6.9	-0.036	0.31	0.56
Tfh	EGLN3	1.8	0.75	0.0009	0.012
Tfh	EHBP1	4.7	-0.11	0.062	0.22
Tfh	EHBP1L1	5.3	-0.047	0.47	0.69
Tfh	EHD1	7.9	-0.14	0.0019	0.021
Tfh	EHD3	3.2	0.16	0.079	0.26
Tfh	EHD4	5.4	0.17	0.0022	0.023
Tfh	EHHADH	1.3	0.077	0.68	0.83
Tfh	EHMT1	6.5	-0.041	0.27	0.52
Tfh	EHMT2	6.5	-0.09	0.016	0.096
Tfh	EI24	6.4	0.03	0.34	0.59
Tfh	EID1	7.8	0.11	0.0098	0.068
Tfh	EID2	4.9	-0.096	0.068	0.24
Tfh	EID2B	3.3	-0.18	0.013	0.084
Tfh	EID3	3.9	-0.056	0.42	0.66
Tfh	EIF1	9.8	-0.0068	0.89	0.95
Tfh	EIF1AD	4.8	-0.11	0.083	0.27
Tfh	EIF1AX	6.3	-0.021	0.66	0.82
Tfh	EIF1AX-AS1	0.00066	-0.37	0.097	0.29
Tfh	EIF1B	6	-0.06	0.14	0.36
Tfh	EIF1B-AS1	2.1	-0.08	0.44	0.67
Tfh	EIF2A	6.3	0.065	0.079	0.26
Tfh	EIF2AK1	7.8	0.033	0.21	0.45
Tfh	EIF2AK2	7.6	0.8	1.40E-10	2.50E-08
Tfh	EIF2AK3	5.2	-0.08	0.17	0.4
Tfh	EIF2AK4	5.4	-0.13	0.0079	0.059
Tfh	EIF2B1	7.2	0.028	0.31	0.55
Tfh	EIF2B2	5.3	0.068	0.13	0.35
Tfh	EIF2B3	5.4	-0.00015	1	1
Tfh	EIF2B4	6.3	-0.019	0.51	0.72
Tfh	EIF2B5	7.7	-0.011	0.66	0.82
Tfh	EIF2D	5.8	-0.021	0.56	0.76
Tfh	EIF2S1	7.1	0.084	0.022	0.11
Tfh	EIF2S2	6.1	0.065	0.2	0.43
Tfh	EIF2S3	7.3	0.012	0.73	0.87
Tfh	EIF3A	8.9	0.035	0.21	0.46
Tfh	EIF3B	8.3	-0.0022	0.93	0.97
Tfh	EIF3D	7.6	0.045	0.12	0.34
Tfh	EIF3E	7.5	0.041	0.24	0.49
Tfh	EIF3F	7.2	-0.067	0.12	0.33
Tfh	EIF3G	6.8	-0.028	0.45	0.68
Tfh	EIF3H	7.2	0.032	0.35	0.6
Tfh	EIF3I	7.2	0.13	0.00066	0.0099
Tfh	EIF3J	5.4	0.14	0.0052	0.043
Tfh	EIF3J-AS1	4.6	-0.028	0.61	0.79
Tfh	EIF3K	6.9	0.039	0.35	0.6
Tfh	EIF3L	7.5	-0.13	0.0032	0.031
Tfh	EIF3M	6.9	0.069	0.036	0.16
Tfh	EIF4A2	8.8	0.049	0.083	0.27
Tfh	EIF4A3	6.8	0.016	0.71	0.85
Tfh	EIF4B	7.7	-0.04	0.29	0.54
Tfh	EIF4E	6.1	0.075	0.064	0.23
Tfh	EIF4E2	6.9	0.0092	0.76	0.88
Tfh	EIF4E3	7.6	0.04	0.55	0.75
Tfh	EIF4EBP1	2.9	-0.13	0.11	0.31
Tfh	EIF4EBP2	8.2	-0.00064	0.99	0.99
Tfh	EIF4ENIF1	5.7	0.049	0.21	0.45
Tfh	EIF4G1	7	0.11	0.0091	0.065
Tfh	EIF4G2	11	0.065	0.034	0.15
Tfh	EIF4G3	5.4	0.066	0.25	0.5
Tfh	EIF4H	8.2	-0.021	0.4	0.64
Tfh	EIF5	8.8	0.0066	0.82	0.91
Tfh	EIF5A	6.9	-0.027	0.84	0.92
Tfh	EIF5A2	4.3	-0.042	0.55	0.75
Tfh	EIF5B	6.7	0.069	0.079	0.26
Tfh	EIF6	6.4	0.074	0.1	0.3
Tfh	ELAC1	4.7	-0.0094	0.86	0.93
Tfh	ELAC2	7.2	0.014	0.69	0.84
Tfh	ELAVL1	6.5	0.059	0.057	0.21
Tfh	ELF1	8.5	0.023	0.59	0.78
Tfh	ELF2	6.1	0.085	0.11	0.31
Tfh	ELF4	5.7	0.021	0.65	0.82
Tfh	ELK1	4.6	0.09	0.092	0.28
Tfh	ELK3	6.6	0.18	0.0015	0.018
Tfh	ELK4	5.3	-0.012	0.81	0.91
Tfh	ELL	5.1	-0.0093	0.86	0.93
Tfh	ELL2	3.5	0.023	0.79	0.9
Tfh	ELL3	2	-0.13	0.26	0.5
Tfh	ELMO1	7.9	-0.045	0.16	0.4
Tfh	ELMO1-AS1	0.22	-0.31	0.24	0.48
Tfh	ELMO2	7.9	0.17	3.10E-06	0.00013
Tfh	ELMO3	0.91	-0.029	0.83	0.92
Tfh	ELMOD2	5.5	-0.069	0.18	0.41
Tfh	ELMOD3	6	0.0061	0.88	0.94
Tfh	ELMSAN1	6	-0.11	0.056	0.21
Tfh	ELOF1	5.2	0.012	0.78	0.89
Tfh	ELOVL1	6.2	0.17	1.90E-05	0.00058
Tfh	ELOVL4	3.2	0.28	0.079	0.26
Tfh	ELOVL5	7.7	-0.029	0.44	0.67
Tfh	ELOVL6	1.4	0.84	1.40E-05	0.00047
Tfh	ELP2	7.1	-0.071	0.036	0.16
Tfh	ELP3	6.4	0.1	0.0093	0.066
Tfh	ELP4	4.8	-0.075	0.11	0.31
Tfh	ELP5	5.4	-0.043	0.28	0.53
Tfh	ELP6	4.7	-0.022	0.64	0.81
Tfh	EMB	8.4	0.11	0.029	0.14
Tfh	EMBP1	4	-0.065	0.43	0.67
Tfh	EMC1	5.9	-0.011	0.81	0.91
Tfh	EMC10	3.6	-0.029	0.7	0.84
Tfh	EMC2	5	0.068	0.19	0.43
Tfh	EMC3	6.2	0.081	0.017	0.099
Tfh	EMC3-AS1	1.8	-0.021	0.85	0.93
Tfh	EMC4	6.3	0.056	0.16	0.39
Tfh	EMC7	6.2	0.083	0.032	0.15
Tfh	EMC8	5.1	0.082	0.047	0.19
Tfh	EMC9	4	0.12	0.045	0.18
Tfh	EMD	4.2	0.052	0.34	0.58
Tfh	EME1	0.46	0.18	0.47	0.69
Tfh	EME2	1	-0.0079	0.95	0.98
Tfh	EMG1	5.5	-0.02	0.62	0.79
Tfh	EMILIN1	1.1	0.049	0.74	0.87
Tfh	EMILIN2	3.4	0.0093	0.93	0.97
Tfh	EML2	5.2	0.13	0.058	0.21
Tfh	EML3	5.9	-0.087	0.11	0.31
Tfh	EML4	8.6	-0.037	0.4	0.64
Tfh	EML5	3	-0.34	0.0055	0.045
Tfh	EML6	0.74	0.094	0.7	0.85
Tfh	EMP1	0.049	0.83	0.0036	0.034
Tfh	EMP3	8.1	0.052	0.34	0.58
Tfh	ENC1	-0.038	0.43	0.17	0.4
Tfh	ENDOD1	5.1	0.094	0.17	0.41
Tfh	ENDOG	2.5	-0.089	0.46	0.68
Tfh	ENDOV	2.9	-0.16	0.069	0.24
Tfh	ENG	3.8	0.2	0.02	0.11
Tfh	ENGASE	6.1	-0.23	0.003	0.03
Tfh	ENKD1	1.4	-0.24	0.032	0.15
Tfh	ENO1	9.7	0.2	2.10E-07	1.30E-05
Tfh	ENO1-AS1	1.1	0.14	0.39	0.63
Tfh	ENO2	6.5	-0.13	0.044	0.18
Tfh	ENO3	1.8	-0.093	0.41	0.65
Tfh	ENOPH1	6	-0.012	0.73	0.86
Tfh	ENOSF1	5.5	-0.14	0.041	0.17
Tfh	ENOX2	5.3	0.073	0.15	0.38
Tfh	ENPP2	2.2	-0.26	0.087	0.28
Tfh	ENPP3	0.1	-0.21	0.48	0.7
Tfh	ENPP4	4.7	-0.17	0.042	0.18
Tfh	ENPP5	1.1	0.7	0.012	0.078
Tfh	ENSA	6.1	0.094	0.0044	0.039
Tfh	ENTHD2	4.7	-0.036	0.51	0.72
Tfh	ENTPD1	4.8	0.15	0.24	0.49
Tfh	ENTPD1-AS1	1.4	-0.17	0.14	0.37
Tfh	ENTPD3-AS1	2	-0.023	0.83	0.92
Tfh	ENTPD4	7.8	-0.12	0.014	0.084
Tfh	ENTPD5	3.4	-0.0034	0.96	0.98
Tfh	ENTPD6	6.5	-0.12	0.0038	0.035
Tfh	ENTPD7	2.9	-0.065	0.53	0.74
Tfh	ENY2	5.8	0.0024	0.95	0.98
Tfh	EOGT	5	0.069	0.28	0.53
Tfh	EOMES	5.3	0.54	0.0059	0.048
Tfh	EP300	7.1	0.0066	0.87	0.94
Tfh	EP400	4.9	-0.03	0.64	0.81
Tfh	EP400NL	2.7	-0.02	0.8	0.9
Tfh	EPB41	8.6	-0.051	0.25	0.5
Tfh	EPB41L2	3.1	0.057	0.68	0.83
Tfh	EPB41L4A	2.7	0.53	0.00011	0.0025
Tfh	EPB41L4A-AS1	3.1	0.053	0.46	0.69
Tfh	EPB41L5	3.4	-0.22	0.032	0.15
Tfh	EPC1	6.4	-0.018	0.68	0.83
Tfh	EPC2	3.1	0.032	0.73	0.87
Tfh	EPG5	5.6	-0.014	0.86	0.93
Tfh	EPHA1	5.6	-0.42	2.20E-05	0.00066
Tfh	EPHA1-AS1	4.4	-0.47	0.0012	0.015
Tfh	EPHA4	5.7	-0.17	0.034	0.15
Tfh	EPHB1	1.5	1.8	6.10E-09	6.50E-07
Tfh	EPHB4	0.67	0.3	0.078	0.26
Tfh	EPHB6	6	-0.15	0.078	0.26
Tfh	EPHX1	2.5	-0.17	0.086	0.27
Tfh	EPHX2	6.6	-0.097	0.12	0.33
Tfh	EPM2A	3.4	-0.22	0.035	0.16
Tfh	EPM2AIP1	6.1	-0.12	0.053	0.2
Tfh	EPN1	3.6	-0.014	0.84	0.93
Tfh	EPN2	2.6	-0.22	0.037	0.16
Tfh	EPOR	3.7	-0.052	0.36	0.61
Tfh	EPPK1	4.1	-0.48	0.0028	0.028
Tfh	EPRS	7.4	0.064	0.044	0.18
Tfh	EPS15	7.6	0.19	5.60E-05	0.0014
Tfh	EPS15L1	5	0.031	0.54	0.74
Tfh	EPS8	2.3	-0.24	0.2	0.44
Tfh	EPS8L1	0.21	0.22	0.33	0.58
Tfh	EPS8L2	3.1	0.043	0.63	0.8
Tfh	EPSTI1	7.4	0.8	1.20E-09	1.60E-07
Tfh	EPT1	4.2	0.12	0.13	0.35
Tfh	ERAL1	5.8	0.046	0.2	0.44
Tfh	ERAP1	7.6	-0.085	0.19	0.43
Tfh	ERAP2	8.7	0.18	0.41	0.65
Tfh	ERBB2	2.2	-0.088	0.48	0.7
Tfh	ERBB2IP	7.9	-0.073	0.17	0.4
Tfh	ERC1	6	-0.091	0.14	0.37
Tfh	ERCC1	5	-0.046	0.28	0.53
Tfh	ERCC2	3	-0.18	0.024	0.12
Tfh	ERCC3	7.2	-0.0071	0.81	0.91
Tfh	ERCC4	4.3	-0.02	0.67	0.83
Tfh	ERCC5	3.1	-0.11	0.1	0.3
Tfh	ERCC6	4.1	-0.12	0.19	0.42
Tfh	ERCC6L	1.1	0.03	0.89	0.95
Tfh	ERCC6L2	7	0.016	0.78	0.89
Tfh	ERCC8	4	-0.083	0.18	0.41
Tfh	ERF	1	0.043	0.71	0.85
Tfh	ERGIC1	4.4	0.056	0.49	0.71
Tfh	ERGIC2	6.8	0.09	0.046	0.19
Tfh	ERGIC3	6	-0.029	0.44	0.67
Tfh	ERH	4.4	0.18	0.025	0.13
Tfh	ERI1	5.3	0.075	0.17	0.4
Tfh	ERI2	2.5	-0.044	0.69	0.84
Tfh	ERI3	5.1	0.092	0.018	0.1
Tfh	ERICH1	5.4	0.063	0.16	0.39
Tfh	ERICH5	-0.19	0.38	0.26	0.5
Tfh	ERICH6-AS1	0.42	-0.11	0.45	0.68
Tfh	ERLEC1	6	0.041	0.39	0.64
Tfh	ERLIN1	5.5	0.081	0.057	0.21
Tfh	ERLIN2	2.9	0.018	0.79	0.9
Tfh	ERMAP	3.2	-0.0045	0.96	0.98
Tfh	ERMARD	5.3	-0.041	0.35	0.6
Tfh	ERMN	1.2	-0.15	0.43	0.66
Tfh	ERMP1	5.4	-0.15	0.025	0.13
Tfh	ERN1	6	0.38	7.90E-07	4.20E-05
Tfh	ERO1A	7.4	0.07	0.056	0.21
Tfh	ERO1B	4.8	-0.2	0.0013	0.016
Tfh	ERP27	5	-0.16	0.0066	0.052
Tfh	ERP29	7.1	0.12	0.0012	0.015
Tfh	ERP44	7.1	0.082	0.014	0.086
Tfh	ERRFI1	0.009	-0.12	0.66	0.82
Tfh	ERV3-1	2.9	-0.093	0.35	0.59
Tfh	ERVK13-1	4.2	-0.085	0.27	0.52
Tfh	ESAM	1.2	-0.74	0.0012	0.015
Tfh	ESCO1	6.2	-0.06	0.2	0.44
Tfh	ESCO2	0.72	0.87	0.006	0.049
Tfh	ESD	6.5	0.083	0.028	0.14
Tfh	ESF1	5.5	0.06	0.21	0.46
Tfh	ESPL1	0.42	0.21	0.57	0.76
Tfh	ESR1	1.9	0.088	0.57	0.76
Tfh	ESR2	1.2	0.16	0.3	0.55
Tfh	ESRP2	0.53	0.22	0.23	0.47
Tfh	ESRRA	4.2	-0.016	0.81	0.91
Tfh	ESYT1	9.6	-0.061	0.079	0.26
Tfh	ESYT2	8.7	0.012	0.83	0.92
Tfh	ETAA1	5.2	-0.043	0.48	0.7
Tfh	ETF1	6	0.2	3.70E-06	0.00015
Tfh	ETFA	6.4	0.072	0.1	0.3
Tfh	ETFB	4.7	0.069	0.26	0.5
Tfh	ETFDH	4.5	-0.02	0.76	0.88
Tfh	ETHE1	4.6	-0.036	0.56	0.76
Tfh	ETNK1	7.1	-0.0013	0.98	0.99
Tfh	ETNK2	1.1	-0.28	0.16	0.4
Tfh	ETS1	9.7	0.36	0.00016	0.0034
Tfh	ETS2	4.3	-0.12	0.1	0.3
Tfh	ETV3	3	0.07	0.43	0.66
Tfh	ETV6	6.4	0.2	0.00051	0.0081
Tfh	ETV7	3.9	1.8	3.20E-20	1.00E-16
Tfh	EVA1B	0.095	0.25	0.16	0.4
Tfh	EVA1C	3.6	0.27	0.0034	0.033
Tfh	EVC	1.8	0.96	1.70E-06	8.30E-05
Tfh	EVC2	3.9	0.62	5.00E-06	0.0002
Tfh	EVI2A	6.3	-0.14	0.0084	0.062
Tfh	EVI2B	7.2	-0.00058	0.99	0.99
Tfh	EVI5	1.7	0.22	0.19	0.43
Tfh	EVI5L	3.4	-0.096	0.21	0.45
Tfh	EVL	7.4	-0.093	0.01	0.069
Tfh	EWSR1	8.7	0.021	0.43	0.67
Tfh	EXD2	4.9	-0.0083	0.88	0.94
Tfh	EXD3	3.7	-0.17	0.055	0.21
Tfh	EXO1	1	0.28	0.35	0.59
Tfh	EXO5	4.2	0.065	0.32	0.56
Tfh	EXOC1	6.4	0.045	0.25	0.5
Tfh	EXOC2	7.6	0.043	0.18	0.42
Tfh	EXOC3	5.8	-0.02	0.75	0.88
Tfh	EXOC3-AS1	1.4	-0.24	0.068	0.24
Tfh	EXOC4	6.4	0.025	0.64	0.81
Tfh	EXOC5	7.1	-0.0014	0.97	0.99
Tfh	EXOC6	5	0.03	0.57	0.77
Tfh	EXOC6B	3.5	-0.13	0.18	0.42
Tfh	EXOC7	7.2	-0.0082	0.76	0.88
Tfh	EXOC8	4	-0.024	0.78	0.89
Tfh	EXOG	4.5	-0.06	0.3	0.55
Tfh	EXOSC1	5.6	0.089	0.013	0.08
Tfh	EXOSC10	7.7	0.042	0.097	0.29
Tfh	EXOSC2	5.7	0.0076	0.85	0.93
Tfh	EXOSC3	5.3	0.051	0.27	0.51
Tfh	EXOSC4	3.4	0.068	0.32	0.57
Tfh	EXOSC5	4.8	0.044	0.42	0.66
Tfh	EXOSC6	5.8	-0.055	0.32	0.56
Tfh	EXOSC7	5.3	0.022	0.58	0.77
Tfh	EXOSC8	6.2	-0.018	0.62	0.8
Tfh	EXOSC9	5.7	0.016	0.7	0.84
Tfh	EXPH5	2.8	-0.42	0.02	0.11
Tfh	EXT1	3.8	-0.046	0.52	0.73
Tfh	EXT2	6.1	-0.029	0.46	0.69
Tfh	EXTL2	1.9	-0.21	0.14	0.36
Tfh	EXTL3	4.3	-0.28	0.0013	0.016
Tfh	EYA3	4.6	0.024	0.77	0.89
Tfh	EYS	0.76	-0.14	0.4	0.64
Tfh	EZH1	7	-0.05	0.27	0.52
Tfh	EZH2	4.9	0.099	0.21	0.45
Tfh	EZR	9.2	0.14	0.00024	0.0045
Tfh	EZR-AS1	0.32	0.37	0.052	0.2
Tfh	F11R	6	-0.099	0.086	0.27
Tfh	F12	0.61	-0.16	0.34	0.58
Tfh	F2R	4.4	0.21	0.17	0.4
Tfh	F2RL1	3.9	-0.11	0.3	0.55
Tfh	F2RL2	2.5	0.071	0.58	0.77
Tfh	F5	6.5	0.11	0.36	0.6
Tfh	F8	3.1	0.24	0.088	0.28
Tfh	F8A1	4.1	-0.035	0.56	0.75
Tfh	FAAH	2.4	-0.18	0.11	0.31
Tfh	FAAH2	6.3	0.11	0.055	0.21
Tfh	FAAHP1	0.074	0.024	0.92	0.96
Tfh	FAAP100	5.5	-0.04	0.46	0.68
Tfh	FAAP20	4.6	-0.086	0.16	0.39
Tfh	FAAP24	1.5	0.16	0.25	0.5
Tfh	FABP5	4	0.7	1.20E-09	1.50E-07
Tfh	FADD	5.8	0.067	0.13	0.35
Tfh	FADS1	1.6	0.33	0.19	0.42
Tfh	FADS2	0.36	0.41	0.21	0.45
Tfh	FADS3	2.8	0.026	0.8	0.9
Tfh	FAF1	6.3	-0.0079	0.8	0.91
Tfh	FAF2	6.2	-0.043	0.34	0.58
Tfh	FAH	2	0.031	0.8	0.9
Tfh	FAHD1	4.2	0.037	0.57	0.76
Tfh	FAHD2A	4.5	-0.03	0.55	0.75
Tfh	FAHD2B	3.7	-0.091	0.18	0.41
Tfh	FAHD2CP	0.81	0.0034	0.98	0.99
Tfh	FAIM	2.5	0.01	0.91	0.96
Tfh	FAM101B	4.7	-0.091	0.41	0.65
Tfh	FAM102A	8.7	-0.17	6.00E-05	0.0015
Tfh	FAM102B	4.8	-0.061	0.35	0.6
Tfh	FAM103A1	2.7	0.064	0.34	0.58
Tfh	FAM104A	6.8	-0.013	0.68	0.83
Tfh	FAM104B	3.3	0.079	0.23	0.48
Tfh	FAM105A	6.2	-0.038	0.49	0.71
Tfh	FAM107B	9.3	-0.083	0.012	0.076
Tfh	FAM109A	0.94	0.11	0.5	0.71
Tfh	FAM109B	2	0.1	0.43	0.67
Tfh	FAM110A	4.4	-0.077	0.19	0.43
Tfh	FAM111A	6.5	-0.04	0.4	0.64
Tfh	FAM111B	0.97	1.2	0.00084	0.012
Tfh	FAM114A2	5.4	-0.068	0.14	0.36
Tfh	FAM117A	6.5	-0.09	0.056	0.21
Tfh	FAM117B	6.2	-0.33	2.20E-07	1.40E-05
Tfh	FAM118A	6.8	-0.22	0.26	0.51
Tfh	FAM118B	4.6	0.045	0.36	0.61
Tfh	FAM120A	5.4	0.12	0.007	0.055
Tfh	FAM120AOS	6.1	-0.055	0.071	0.24
Tfh	FAM120B	7.1	-0.085	0.012	0.076
Tfh	FAM120C	2.9	-0.039	0.66	0.82
Tfh	FAM122A	5.2	-0.13	0.0066	0.052
Tfh	FAM122B	4.7	0.045	0.41	0.65
Tfh	FAM122C	3.5	0.049	0.43	0.67
Tfh	FAM124B	-0.16	0.58	0.11	0.32
Tfh	FAM126A	5.3	0.059	0.53	0.73
Tfh	FAM126B	6.5	0.0069	0.88	0.94
Tfh	FAM127A	4.2	-0.04	0.46	0.69
Tfh	FAM127B	4.5	-0.031	0.55	0.75
Tfh	FAM129A	6.6	0.62	9.00E-13	3.30E-10
Tfh	FAM129B	0.42	0.28	0.17	0.41
Tfh	FAM131A	0.94	0.2	0.2	0.43
Tfh	FAM133B	5.2	0.014	0.77	0.89
Tfh	FAM134A	6.5	0.041	0.35	0.59
Tfh	FAM134B	6	0.0066	0.9	0.95
Tfh	FAM134C	7.9	-0.039	0.29	0.54
Tfh	FAM135A	3.7	-0.11	0.29	0.54
Tfh	FAM136A	5.9	0.009	0.83	0.92
Tfh	FAM13A	6.4	1.3	6.00E-14	3.50E-11
Tfh	FAM13A-AS1	2.1	0.16	0.19	0.43
Tfh	FAM13B	6.4	-0.049	0.53	0.74
Tfh	FAM149B1	3.2	0.18	0.015	0.092
Tfh	FAM153A	2.2	-0.21	0.19	0.43
Tfh	FAM153B	2.2	-0.3	0.073	0.25
Tfh	FAM153C	1.2	-0.13	0.53	0.73
Tfh	FAM156A	0.21	-0.14	0.4	0.64
Tfh	FAM159A	1.7	-0.16	0.11	0.32
Tfh	FAM160A2	5.6	-0.021	0.67	0.83
Tfh	FAM160B1	7	0.0058	0.93	0.97
Tfh	FAM160B2	6.2	-0.062	0.2	0.44
Tfh	FAM161A	2.5	-0.17	0.14	0.36
Tfh	FAM161B	3.5	-0.085	0.28	0.53
Tfh	FAM162A	5.7	0.029	0.53	0.74
Tfh	FAM168A	3.2	-0.065	0.45	0.68
Tfh	FAM168B	6.3	-0.1	0.18	0.42
Tfh	FAM169A	5	-0.057	0.5	0.72
Tfh	FAM171A1	4.9	-0.036	0.62	0.8
Tfh	FAM172A	5.9	-0.043	0.33	0.58
Tfh	FAM172BP	1.7	-0.23	0.16	0.39
Tfh	FAM173A	3.7	-0.053	0.6	0.78
Tfh	FAM173B	3.3	-0.063	0.37	0.61
Tfh	FAM174A	2.6	-0.22	0.0049	0.042
Tfh	FAM174B	2.5	0.68	0.00041	0.0069
Tfh	FAM175A	4.6	-0.11	0.077	0.25
Tfh	FAM175B	5.2	0.073	0.092	0.28
Tfh	FAM177A1	4.6	0.014	0.79	0.89
Tfh	FAM179A	2	0.1	0.52	0.73
Tfh	FAM179B	5.6	0.049	0.36	0.6
Tfh	FAM184A	3.3	-0.37	0.0004	0.0067
Tfh	FAM184B	2	-0.14	0.25	0.5
Tfh	FAM185A	4.1	-0.11	0.066	0.23
Tfh	FAM188A	4.5	-0.066	0.23	0.47
Tfh	FAM189B	0.8	0.075	0.59	0.78
Tfh	FAM192A	6.7	0.11	0.00077	0.011
Tfh	FAM193A	5.6	-0.045	0.35	0.59
Tfh	FAM193B	6.2	-0.088	0.12	0.33
Tfh	FAM195A	3.8	-0.015	0.86	0.93
Tfh	FAM195B	5.1	-0.061	0.28	0.53
Tfh	FAM199X	5.6	-0.097	0.09	0.28
Tfh	FAM19A1	3	-0.4	0.011	0.076
Tfh	FAM19A2	2	0.77	0.0092	0.066
Tfh	FAM200A	4.3	0.057	0.39	0.63
Tfh	FAM200B	5	-0.041	0.44	0.67
Tfh	FAM201A	3	-0.2	0.13	0.34
Tfh	FAM204A	6.1	0.016	0.67	0.83
Tfh	FAM206A	5.3	0.032	0.52	0.73
Tfh	FAM207A	2.3	0.087	0.33	0.57
Tfh	FAM208A	6.8	0.016	0.73	0.86
Tfh	FAM208B	5.9	0.042	0.51	0.73
Tfh	FAM209B	0.1	0.21	0.29	0.54
Tfh	FAM20B	5.1	0.0077	0.9	0.95
Tfh	FAM210A	4	0.12	0.058	0.21
Tfh	FAM210B	5.9	-0.13	0.0024	0.026
Tfh	FAM212A	0.023	-0.22	0.36	0.6
Tfh	FAM213A	2.4	-0.3	0.027	0.13
Tfh	FAM213B	4.3	-0.22	0.00023	0.0043
Tfh	FAM214A	5.5	-0.041	0.41	0.65
Tfh	FAM214B	4	0.14	0.033	0.15
Tfh	FAM215A	0.38	-0.02	0.91	0.96
Tfh	FAM216A	3.4	-0.15	0.029	0.14
Tfh	FAM217B	5.9	-0.043	0.32	0.57
Tfh	FAM218A	1.9	0.046	0.76	0.88
Tfh	FAM219A	1.7	-0.077	0.46	0.69
Tfh	FAM219B	6.5	-0.026	0.56	0.76
Tfh	FAM21A	7.2	-0.032	0.41	0.65
Tfh	FAM21C	7	0.012	0.73	0.86
Tfh	FAM21EP	0.21	0.23	0.24	0.48
Tfh	FAM220A	2.4	-0.023	0.82	0.91
Tfh	FAM221A	2.7	-0.097	0.26	0.51
Tfh	FAM222B	4.9	-0.053	0.42	0.66
Tfh	FAM227B	2.9	-0.034	0.66	0.82
Tfh	FAM228B	2.6	-0.12	0.12	0.33
Tfh	FAM229B	1.7	-0.42	0.0057	0.047
Tfh	FAM24B	1.7	0.0013	0.99	0.99
Tfh	FAM26F	1.9	0.14	0.66	0.82
Tfh	FAM32A	6.8	0.053	0.12	0.33
Tfh	FAM35A	6.2	0.12	0.015	0.088
Tfh	FAM3A	4.8	-0.11	0.023	0.12
Tfh	FAM3C	4.2	-0.084	0.17	0.4
Tfh	FAM43A	4.9	-0.21	0.046	0.18
Tfh	FAM45A	6.2	-0.03	0.55	0.75
Tfh	FAM46A	4.4	0.5	6.00E-07	3.40E-05
Tfh	FAM46C	4.2	-0.062	0.57	0.77
Tfh	FAM49B	7.8	-0.02	0.57	0.76
Tfh	FAM50A	6.3	0.066	0.093	0.29
Tfh	FAM50B	4.3	0.11	0.16	0.4
Tfh	FAM53A	0.99	-0.42	0.019	0.1
Tfh	FAM53B	5.4	0.13	0.55	0.75
Tfh	FAM53B-AS1	1.5	0.023	0.88	0.94
Tfh	FAM53C	5.8	-0.12	0.0072	0.056
Tfh	FAM58A	5.3	0.06	0.2	0.44
Tfh	FAM60A	7.3	-0.022	0.49	0.71
Tfh	FAM63A	4.3	-0.42	0.0001	0.0023
Tfh	FAM63B	5.7	0.12	0.026	0.13
Tfh	FAM65A	3.9	0.034	0.71	0.85
Tfh	FAM65B	11	-0.068	0.044	0.18
Tfh	FAM65C	2.2	0.12	0.29	0.54
Tfh	FAM66A	0.041	0.072	0.8	0.9
Tfh	FAM66B	1	-0.3	0.042	0.17
Tfh	FAM66C	2	-0.26	0.028	0.13
Tfh	FAM66D	0.4	-0.39	0.23	0.48
Tfh	FAM69A	6.3	0.12	0.013	0.082
Tfh	FAM73A	5	-0.054	0.31	0.56
Tfh	FAM73B	5.9	-0.099	0.058	0.21
Tfh	FAM76A	4.5	-0.039	0.49	0.7
Tfh	FAM76B	6.1	0.0015	0.98	0.99
Tfh	FAM78A	5.7	-0.0037	0.94	0.97
Tfh	FAM83D	2.1	0.098	0.51	0.72
Tfh	FAM83G	3.2	0.034	0.72	0.86
Tfh	FAM84B	5.7	0.027	0.69	0.84
Tfh	FAM86B3P	0.44	-0.54	0.0061	0.049
Tfh	FAM86C1	3	-0.027	0.8	0.9
Tfh	FAM86C2P	1.7	-0.016	0.91	0.96
Tfh	FAM86DP	3.3	-0.25	0.0017	0.02
Tfh	FAM86EP	2.6	-0.091	0.38	0.62
Tfh	FAM86HP	0.84	0.075	0.64	0.81
Tfh	FAM86JP	0.55	-0.31	0.13	0.34
Tfh	FAM87B	0.82	-0.34	0.023	0.12
Tfh	FAM89A	2.5	-0.32	0.001	0.013
Tfh	FAM89B	6.7	-0.099	0.043	0.18
Tfh	FAM8A1	5.1	-0.29	6.50E-06	0.00025
Tfh	FAM91A1	5.9	0.069	0.14	0.37
Tfh	FAM92A1	2	0.2	0.18	0.41
Tfh	FAM95C	0.72	0.017	0.93	0.97
Tfh	FAM96A	5.7	0.15	0.0015	0.018
Tfh	FAM96B	5	0.15	0.0058	0.047
Tfh	FAM98A	5.3	0.097	0.082	0.27
Tfh	FAM98B	3.4	0.0029	0.97	0.99
Tfh	FAM98C	5	-0.12	0.019	0.1
Tfh	FAN1	5.8	-0.014	0.8	0.9
Tfh	FANCA	3.7	0.24	0.012	0.076
Tfh	FANCB	2.1	0.095	0.43	0.66
Tfh	FANCC	2.8	-0.041	0.71	0.85
Tfh	FANCD2	5.2	-0.076	0.2	0.44
Tfh	FANCE	3.9	0.016	0.81	0.91
Tfh	FANCF	5.6	-0.094	0.055	0.21
Tfh	FANCG	4.8	-0.031	0.61	0.79
Tfh	FANCI	5.2	0.2	0.016	0.092
Tfh	FANCL	3.5	0.22	0.0035	0.033
Tfh	FANCM	4.9	-0.019	0.75	0.87
Tfh	FAR1	5.4	0.059	0.34	0.58
Tfh	FAR2	4.4	0.63	9.20E-10	1.30E-07
Tfh	FARP1	0.88	0.19	0.27	0.52
Tfh	FARP2	3.5	-0.012	0.88	0.94
Tfh	FARS2	5.2	0.04	0.4	0.64
Tfh	FARSA	6.6	0.0093	0.81	0.91
Tfh	FARSB	6.2	0.051	0.16	0.39
Tfh	FAS	7.4	0.22	9.60E-05	0.0022
Tfh	FAS-AS1	2.1	0.0045	0.97	0.99
Tfh	FASLG	1.6	0.4	0.076	0.25
Tfh	FASN	2.3	0.072	0.51	0.72
Tfh	FASTK	6.9	-0.055	0.17	0.41
Tfh	FASTKD1	5.4	0.054	0.31	0.56
Tfh	FASTKD2	6.5	-0.053	0.16	0.39
Tfh	FASTKD3	5.2	-0.084	0.1	0.3
Tfh	FASTKD5	6	-0.087	0.026	0.13
Tfh	FAU	6.9	-0.027	0.63	0.8
Tfh	FAXDC2	0.69	-0.17	0.35	0.6
Tfh	FBF1	4.2	-0.0049	0.95	0.97
Tfh	FBL	5	0.12	0.066	0.23
Tfh	FBLN5	5.3	-0.24	0.061	0.22
Tfh	FBLN7	5.2	-0.18	0.0027	0.028
Tfh	FBP1	2.2	-0.29	0.091	0.28
Tfh	FBRS	3.3	-0.074	0.31	0.56
Tfh	FBRSL1	3.5	0.022	0.81	0.91
Tfh	FBXL12	4	0.015	0.78	0.89
Tfh	FBXL13	0.41	-0.16	0.46	0.69
Tfh	FBXL14	5.8	-0.1	0.035	0.16
Tfh	FBXL15	5.3	-0.083	0.23	0.47
Tfh	FBXL16	4.7	0.14	0.057	0.21
Tfh	FBXL17	3.9	-0.18	0.034	0.15
Tfh	FBXL18	2.8	-0.33	0.0002	0.0039
Tfh	FBXL19-AS1	1.3	0.22	0.21	0.46
Tfh	FBXL20	5.1	-0.0074	0.89	0.94
Tfh	FBXL22	0.46	-0.26	0.14	0.36
Tfh	FBXL3	7.6	-0.14	0.0019	0.021
Tfh	FBXL4	5.3	-0.037	0.44	0.67
Tfh	FBXL5	7.8	0.034	0.32	0.56
Tfh	FBXL6	5.2	0.046	0.34	0.58
Tfh	FBXL8	4.3	0.39	2.90E-05	0.00082
Tfh	FBXO10	3.6	0.11	0.19	0.42
Tfh	FBXO11	5.5	-0.084	0.093	0.29
Tfh	FBXO15	0.75	-0.075	0.69	0.84
Tfh	FBXO18	7.3	0.011	0.74	0.87
Tfh	FBXO2	2.8	-0.2	0.18	0.42
Tfh	FBXO21	6.9	-0.073	0.0087	0.063
Tfh	FBXO22	4.9	-0.0074	0.87	0.94
Tfh	FBXO25	5.3	-0.0084	0.86	0.93
Tfh	FBXO28	5.7	-0.0019	0.97	0.98
Tfh	FBXO3	6.3	-0.065	0.15	0.37
Tfh	FBXO30	4.4	-0.12	0.17	0.4
Tfh	FBXO31	6.1	-0.026	0.56	0.76
Tfh	FBXO32	6.6	0.52	4.40E-08	3.60E-06
Tfh	FBXO33	5.8	-0.06	0.11	0.31
Tfh	FBXO34	6.9	0.0069	0.86	0.93
Tfh	FBXO36	1.2	-0.083	0.6	0.78
Tfh	FBXO38	6.5	-0.057	0.14	0.37
Tfh	FBXO4	4.7	-0.08	0.096	0.29
Tfh	FBXO40	1.3	0.0055	0.97	0.99
Tfh	FBXO41	3	-0.012	0.92	0.96
Tfh	FBXO42	6.4	-0.047	0.13	0.34
Tfh	FBXO44	5.2	-0.07	0.17	0.41
Tfh	FBXO45	5.1	-0.013	0.78	0.89
Tfh	FBXO46	4.5	-0.14	0.011	0.075
Tfh	FBXO48	3.2	-0.19	0.038	0.16
Tfh	FBXO5	4.2	-0.011	0.87	0.94
Tfh	FBXO6	3.9	0.58	2.60E-07	1.60E-05
Tfh	FBXO7	7.5	0.05	0.071	0.24
Tfh	FBXO8	5.1	0.067	0.15	0.38
Tfh	FBXO9	7.3	-0.044	0.17	0.4
Tfh	FBXW11	5.8	-0.016	0.75	0.87
Tfh	FBXW2	6.1	-0.03	0.5	0.72
Tfh	FBXW4	4.3	-0.02	0.69	0.84
Tfh	FBXW4P1	0.93	-0.079	0.69	0.84
Tfh	FBXW5	7.8	0.052	0.3	0.55
Tfh	FBXW7	5.7	-0.036	0.33	0.58
Tfh	FBXW8	3.8	-0.059	0.45	0.68
Tfh	FBXW9	3	-0.13	0.13	0.34
Tfh	FCF1	5	0.0057	0.89	0.95
Tfh	FCGBP	1.6	-0.62	0.023	0.12
Tfh	FCGR3A	0.26	1.7	0.00048	0.0078
Tfh	FCGRT	5.3	-0.016	0.82	0.91
Tfh	FCHO1	6.5	-0.13	0.00043	0.0071
Tfh	FCHO2	1.5	-0.058	0.8	0.9
Tfh	FCHSD1	5.3	0.039	0.49	0.71
Tfh	FCHSD2	6.8	-0.018	0.69	0.84
Tfh	FCMR	9.1	-0.18	2.70E-06	0.00012
Tfh	FCRL1	-0.32	1.1	0.015	0.088
Tfh	FCRL3	6.4	1.1	2.60E-08	2.30E-06
Tfh	FCRL6	2.4	0.98	0.0019	0.021
Tfh	FCRLB	0.34	-0.61	0.0022	0.024
Tfh	FDFT1	7.7	0.15	0.00033	0.0057
Tfh	FDPS	5.9	0.11	0.0059	0.048
Tfh	FDPSP2	1.4	0.13	0.39	0.63
Tfh	FDX1	5.4	-0.049	0.26	0.5
Tfh	FDX1L	3.1	-0.067	0.28	0.53
Tfh	FDXACB1	4.4	-0.047	0.39	0.63
Tfh	FDXR	3.1	0.22	0.031	0.15
Tfh	FECH	4.6	-0.098	0.12	0.33
Tfh	FEM1A	6	-0.12	0.014	0.087
Tfh	FEM1B	6.2	-0.072	0.19	0.43
Tfh	FEM1C	4.8	-0.077	0.29	0.54
Tfh	FEN1	4.8	0.23	0.0011	0.014
Tfh	FER	3.2	0.012	0.91	0.96
Tfh	FERMT3	8.3	-0.01	0.81	0.91
Tfh	FEZ2	2	-0.081	0.4	0.64
Tfh	FGD1	2.4	-0.31	0.00097	0.013
Tfh	FGD3	8.3	-0.15	3.60E-06	0.00015
Tfh	FGD5-AS1	7.4	-0.03	0.37	0.61
Tfh	FGD6	0.25	0.025	0.94	0.97
Tfh	FGF14-AS2	0.26	0.088	0.65	0.81
Tfh	FGF9	1.7	-1	1.00E-05	0.00035
Tfh	FGFBP2	0.8	1.1	0.0034	0.032
Tfh	FGFBP3	2.4	-0.15	0.098	0.3
Tfh	FGFR1	4.5	0.22	0.099	0.3
Tfh	FGFR1OP	5	-0.0032	0.96	0.98
Tfh	FGFR1OP2	7.7	0.081	0.021	0.11
Tfh	FGFR2	2.8	-0.11	0.8	0.9
Tfh	FGFRL1	3.1	0.17	0.11	0.31
Tfh	FGGY	1.8	0.23	0.088	0.28
Tfh	FGL2	3.4	0.32	0.27	0.52
Tfh	FGR	2.3	0.97	0.0046	0.04
Tfh	FH	5.2	0.08	0.04	0.17
Tfh	FHIT	3	-0.16	0.44	0.67
Tfh	FHL1	5.1	-0.14	0.12	0.33
Tfh	FHL2	0.71	0.76	0.00028	0.0052
Tfh	FHL3	2.2	-0.028	0.87	0.94
Tfh	FHOD1	3.4	0.0066	0.93	0.97
Tfh	FHOD3	0.86	0.016	0.89	0.95
Tfh	FIBP	6	0.12	0.01	0.07
Tfh	FICD	3	-0.021	0.79	0.9
Tfh	FIG4	5.3	0.015	0.75	0.88
Tfh	FIGNL1	4.5	-0.064	0.45	0.68
Tfh	FIP1L1	6.8	0.026	0.36	0.6
Tfh	FIRRE	0.45	0.31	0.19	0.43
Tfh	FIS1	5.6	0.024	0.59	0.77
Tfh	FITM2	2.1	-0.17	0.1	0.3
Tfh	FIZ1	2.7	-0.032	0.69	0.84
Tfh	FKBP11	5.8	0.16	0.0023	0.024
Tfh	FKBP14	2.7	-0.17	0.08	0.26
Tfh	FKBP15	6.1	0.031	0.47	0.69
Tfh	FKBP1A	4.7	0.097	0.058	0.21
Tfh	FKBP1AP1	0.44	0.13	0.48	0.7
Tfh	FKBP2	4.4	-0.0043	0.95	0.98
Tfh	FKBP3	6.3	0.033	0.47	0.69
Tfh	FKBP4	6	0.021	0.65	0.81
Tfh	FKBP5	10	0.97	3.50E-13	1.40E-10
Tfh	FKBP7	0.77	-0.076	0.66	0.82
Tfh	FKBP8	6.6	-0.026	0.63	0.8
Tfh	FKBPL	1.7	-0.013	0.91	0.96
Tfh	FKRP	3.8	-0.087	0.21	0.45
Tfh	FKTN	3.4	-0.016	0.87	0.93
Tfh	FLAD1	6.6	0.018	0.58	0.77
Tfh	FLCN	4.4	-0.19	0.018	0.099
Tfh	FLI1	7.3	0.04	0.17	0.41
Tfh	FLII	8.4	-0.0079	0.81	0.91
Tfh	FLJ10038	4.5	-0.065	0.28	0.53
Tfh	FLJ13224	0.48	-0.27	0.21	0.45
Tfh	FLJ20021	0.27	0.015	0.94	0.97
Tfh	FLJ22447	1.1	0.031	0.83	0.92
Tfh	FLJ27354	2.8	-0.1	0.14	0.37
Tfh	FLJ32255	6	-0.22	0.005	0.042
Tfh	FLJ37453	3.2	-0.15	0.062	0.22
Tfh	FLJ38122	2.2	-0.27	0.068	0.24
Tfh	FLJ42393	0.001	-0.25	0.37	0.62
Tfh	FLJ42627	0.37	-0.059	0.79	0.9
Tfh	FLJ45513	1	-0.008	0.96	0.98
Tfh	FLNA	10	0.15	0.06	0.22
Tfh	FLNB	5.8	0.23	0.04	0.17
Tfh	FLOT1	7.1	0.033	0.45	0.68
Tfh	FLOT2	8.3	-0.023	0.44	0.67
Tfh	FLT1	0.79	1.1	0.00013	0.0027
Tfh	FLT3LG	6.3	0.065	0.3	0.55
Tfh	FLT4	3.1	0.2	0.37	0.61
Tfh	FLVCR1	3.6	0.079	0.31	0.56
Tfh	FLVCR1-AS1	1.9	0.11	0.63	0.8
Tfh	FLVCR2	2.8	-0.24	0.029	0.14
Tfh	FLYWCH1	6.2	-0.13	0.11	0.32
Tfh	FLYWCH2	3.5	-0.2	0.003	0.03
Tfh	FMN1	3.4	-0.62	0.021	0.11
Tfh	FMNL1	6.5	-0.04	0.34	0.58
Tfh	FMNL3	4.9	-0.18	0.013	0.082
Tfh	FMO4	2.8	0.037	0.69	0.84
Tfh	FMO5	2	0.094	0.47	0.69
Tfh	FMR1	6.6	-0.041	0.53	0.74
Tfh	FN1	0.87	-0.2	0.3	0.55
Tfh	FN3K	0.037	-0.52	0.018	0.1
Tfh	FN3KRP	5.7	-0.036	0.59	0.78
Tfh	FNBP1	8.5	0.011	0.75	0.88
Tfh	FNBP1L	2.4	0.21	0.17	0.41
Tfh	FNBP4	8	0.031	0.31	0.56
Tfh	FNDC3A	6.5	0.073	0.12	0.33
Tfh	FNDC3B	4.4	0.32	0.00044	0.0073
Tfh	FNDC8	0.43	-0.32	0.16	0.39
Tfh	FNDC9	0.97	0.13	0.48	0.7
Tfh	FNIP1	4.7	-0.1	0.14	0.37
Tfh	FNIP2	4.5	-0.16	0.025	0.13
Tfh	FNTA	7.4	0.0076	0.82	0.91
Tfh	FNTB	0.35	0.0041	0.98	0.99
Tfh	FOCAD	5.9	-0.047	0.51	0.72
Tfh	FOPNL	6	0.14	0.0016	0.019
Tfh	FOS	6.2	-0.11	0.79	0.9
Tfh	FOSB	3	-0.19	0.59	0.77
Tfh	FOSL2	1.6	1.2	3.00E-08	2.60E-06
Tfh	FOXD2	0.18	-0.06	0.78	0.89
Tfh	FOXD2-AS1	2	-0.078	0.51	0.72
Tfh	FOXJ2	6	-0.056	0.34	0.59
Tfh	FOXJ3	6.7	-0.1	0.081	0.26
Tfh	FOXK1	5.6	-0.041	0.39	0.63
Tfh	FOXK2	4.3	0.14	0.035	0.16
Tfh	FOXM1	1.3	0.27	0.12	0.33
Tfh	FOXN2	6.8	-0.068	0.16	0.39
Tfh	FOXN3	6.5	-0.15	6.40E-05	0.0016
Tfh	FOXO1	7.8	-0.15	3.00E-06	0.00013
Tfh	FOXO3	5.6	0.02	0.69	0.84
Tfh	FOXO3B	3.4	0.019	0.8	0.9
Tfh	FOXO4	2	-0.075	0.49	0.71
Tfh	FOXP1	8.5	-0.2	1.20E-06	6.10E-05
Tfh	FOXP1-AS1	2.4	-0.47	0.00064	0.0097
Tfh	FOXP3	4.2	1.5	7.60E-14	4.00E-11
Tfh	FOXP4	2.3	0.059	0.55	0.75
Tfh	FOXRED1	4.7	-0.024	0.63	0.8
Tfh	FOXRED2	2.1	-0.19	0.17	0.4
Tfh	FPGS	6.1	-0.046	0.29	0.54
Tfh	FPGT	4.1	-0.085	0.27	0.52
Tfh	FRA10AC1	4.9	-0.023	0.65	0.81
Tfh	FRAT1	4.4	-0.26	8.90E-06	0.00032
Tfh	FRAT2	5.4	-0.041	0.36	0.61
Tfh	FREM3	-0.24	0.22	0.63	0.81
Tfh	FRG1	5.1	0.081	0.075	0.25
Tfh	FRG1BP	4.1	-0.04	0.82	0.91
Tfh	FRG1CP	4.2	0.061	0.65	0.82
Tfh	FRG1HP	4.9	-0.077	0.35	0.59
Tfh	FRG1JP	1.1	0.4	0.08	0.26
Tfh	FRMD3	0.66	0.78	0.014	0.086
Tfh	FRMD4A	2.4	-0.12	0.23	0.47
Tfh	FRMD4B	5.4	0.24	0.0085	0.062
Tfh	FRMD5	2.4	-0.16	0.17	0.4
Tfh	FRMD6	0.61	-0.52	0.05	0.19
Tfh	FRMD6-AS1	0.38	-0.25	0.25	0.49
Tfh	FRMD8	6.8	0.0012	0.98	0.99
Tfh	FRS2	4.9	0.065	0.31	0.55
Tfh	FRS3	2.2	0.065	0.51	0.72
Tfh	FRY	3.2	0.65	6.50E-05	0.0016
Tfh	FRYL	7	-0.0071	0.91	0.96
Tfh	FSD1	1.7	0.23	0.15	0.38
Tfh	FSD1L	2.2	0.37	0.0086	0.063
Tfh	FSD2	1.7	-0.15	0.29	0.54
Tfh	FSIP1	0.38	-0.043	0.84	0.93
Tfh	FSIP2	-0.06	-0.3	0.46	0.69
Tfh	FSTL3	1.3	-0.34	0.025	0.13
Tfh	FSTL4	0.0079	0.53	0.26	0.5
Tfh	FTCDNL1	1.1	0.15	0.38	0.62
Tfh	FTH1	10	0.063	0.14	0.37
Tfh	FTL	10	0.044	0.39	0.63
Tfh	FTO	6.6	-0.012	0.75	0.88
Tfh	FTSJ1	6.2	0.042	0.18	0.42
Tfh	FTSJ2	5.6	-0.041	0.32	0.57
Tfh	FTSJ3	6.6	0.078	0.041	0.17
Tfh	FTX	4.5	-0.27	0.00037	0.0064
Tfh	FUBP1	6.7	-0.012	0.67	0.82
Tfh	FUBP3	6.3	-0.0088	0.78	0.89
Tfh	FUCA1	5.2	0.0088	0.86	0.93
Tfh	FUCA2	5.1	0.07	0.2	0.44
Tfh	FUK	4.8	-0.061	0.27	0.52
Tfh	FUNDC1	3.9	0.12	0.15	0.37
Tfh	FUNDC2	5.9	0.13	0.0014	0.017
Tfh	FUOM	2.9	-0.1	0.24	0.48
Tfh	FURIN	5.3	0.073	0.32	0.57
Tfh	FUS	7.2	0.038	0.57	0.76
Tfh	FUT10	3.6	0.11	0.44	0.67
Tfh	FUT11	4.6	-0.014	0.77	0.89
Tfh	FUT4	3.5	-0.096	0.19	0.43
Tfh	FUT7	3.6	0.54	0.00042	0.007
Tfh	FUT8	4.8	-0.024	0.71	0.85
Tfh	FUZ	2.6	-0.012	0.89	0.95
Tfh	FXN	5.3	-0.13	0.0024	0.025
Tfh	FXR1	6.3	0.047	0.15	0.38
Tfh	FXR2	5.5	-0.055	0.16	0.39
Tfh	FXYD5	7.9	0.036	0.36	0.61
Tfh	FXYD7	1.8	0.23	0.11	0.31
Tfh	FYB	10	-0.1	0.00085	0.012
Tfh	FYCO1	5	0.0087	0.92	0.96
Tfh	FYN	10	0.00099	0.97	0.99
Tfh	FYTTD1	7.3	-0.0055	0.87	0.94
Tfh	FZD3	3.9	-0.082	0.47	0.7
Tfh	FZD6	3.8	0.4	0.0048	0.041
Tfh	FZR1	5.3	0.013	0.81	0.91
Tfh	G2E3	5.7	-0.0058	0.91	0.96
Tfh	G3BP1	8.6	0.071	0.027	0.13
Tfh	G3BP2	8.3	0.034	0.34	0.58
Tfh	G6PC3	3.2	0.095	0.18	0.41
Tfh	G6PD	1.5	0.17	0.12	0.33
Tfh	GAA	4.8	-0.13	0.052	0.2
Tfh	GAB2	0.86	0.45	0.009	0.065
Tfh	GAB3	4	0.37	1.70E-05	0.00054
Tfh	GABARAP	7.8	0.049	0.22	0.46
Tfh	GABARAPL1	3.6	0.0026	0.98	0.99
Tfh	GABARAPL2	7	-0.025	0.5	0.71
Tfh	GABBR1	4.7	0.29	0.00074	0.011
Tfh	GABPA	6.3	-0.1	0.035	0.16
Tfh	GABPB1	5.6	0.11	0.0074	0.057
Tfh	GABPB1-AS1	5	-0.0028	0.97	0.98
Tfh	GABPB2	4.4	-0.048	0.41	0.65
Tfh	GADD45A	3.7	0.12	0.16	0.39
Tfh	GADD45B	5.3	-0.073	0.32	0.57
Tfh	GADD45G	1.4	0.32	0.11	0.31
Tfh	GADD45GIP1	5.8	-0.02	0.74	0.87
Tfh	GAK	7.2	-0.024	0.61	0.79
Tfh	GAL3ST4	4.1	0.046	0.61	0.79
Tfh	GALC	5.5	0.024	0.63	0.8
Tfh	GALE	3.3	0.048	0.5	0.71
Tfh	GALK1	4.3	-0.073	0.29	0.54
Tfh	GALK2	5.4	0.036	0.35	0.59
Tfh	GALM	6.9	0.19	3.60E-05	0.001
Tfh	GALNS	4.3	-0.045	0.54	0.74
Tfh	GALNT1	6.6	0.084	0.078	0.26
Tfh	GALNT10	5.9	0.079	0.17	0.41
Tfh	GALNT11	6.1	0.018	0.61	0.79
Tfh	GALNT12	4.9	-0.079	0.17	0.4
Tfh	GALNT2	4.8	-0.023	0.66	0.82
Tfh	GALNT3	1.3	0.34	0.1	0.3
Tfh	GALNT6	2.3	-0.32	0.044	0.18
Tfh	GALNT7	5.6	0.074	0.21	0.45
Tfh	GALT	7.8	-0.065	0.18	0.41
Tfh	GAMT	3.3	-0.19	0.015	0.089
Tfh	GAN	3.1	0.044	0.69	0.84
Tfh	GANAB	7.6	0.013	0.73	0.87
Tfh	GANC	5.4	-0.037	0.45	0.67
Tfh	GAPDH	10	0.22	1.40E-06	7.00E-05
Tfh	GAPDHS	2.9	-0.12	0.19	0.43
Tfh	GAPVD1	7.4	0.0095	0.85	0.93
Tfh	GAR1	3.3	0.079	0.27	0.52
Tfh	GAREML	3.4	-0.16	0.054	0.21
Tfh	GARNL3	1.2	-0.21	0.3	0.55
Tfh	GARS	7.2	0.11	0.00058	0.0089
Tfh	GART	7.4	0.12	0.00063	0.0096
Tfh	GAS5	6	0.031	0.51	0.72
Tfh	GAS5-AS1	0.15	0.11	0.57	0.77
Tfh	GAS6	3	-0.63	5.70E-06	0.00022
Tfh	GAS6-AS1	0.18	0.12	0.57	0.76
Tfh	GAS7	0.67	0.8	0.0032	0.031
Tfh	GAS8	2.7	0.13	0.11	0.32
Tfh	GATA3	6.5	-0.15	0.0016	0.019
Tfh	GATAD1	4.8	-0.058	0.29	0.54
Tfh	GATAD2A	5.8	0.019	0.73	0.87
Tfh	GATAD2B	4.6	0.028	0.68	0.83
Tfh	GATB	4.4	0.0093	0.87	0.94
Tfh	GATC	5.6	-0.029	0.46	0.69
Tfh	GATS	3.6	-0.091	0.2	0.43
Tfh	GATSL2	2.8	-0.17	0.052	0.2
Tfh	GATSL3	4.1	0.012	0.86	0.93
Tfh	GBA	5.2	-0.022	0.64	0.81
Tfh	GBA2	6.4	0.043	0.28	0.53
Tfh	GBAP1	3.1	-0.001	0.99	1
Tfh	GBAS	6.3	-0.0021	0.95	0.98
Tfh	GBE1	4.5	-0.063	0.27	0.51
Tfh	GBF1	6.8	0.0064	0.91	0.96
Tfh	GBP1	8	0.45	2.20E-09	2.70E-07
Tfh	GBP1P1	1.7	1.1	1.30E-06	6.70E-05
Tfh	GBP2	8.1	0.084	0.098	0.3
Tfh	GBP3	6.3	0.13	0.12	0.34
Tfh	GBP4	7.7	0.18	0.021	0.11
Tfh	GBP5	8.5	0.38	6.00E-05	0.0015
Tfh	GBP6	0.27	0.3	0.29	0.54
Tfh	GCA	4.6	0.16	0.033	0.15
Tfh	GCAT	2.1	-0.17	0.38	0.62
Tfh	GCC1	6.1	0.034	0.5	0.71
Tfh	GCC2	8.4	0.022	0.71	0.85
Tfh	GCDH	5.2	-0.075	0.11	0.31
Tfh	GCFC2	5.7	-0.057	0.25	0.5
Tfh	GCH1	6.5	0.016	0.72	0.86
Tfh	GCHFR	4.8	0.039	0.45	0.68
Tfh	GCLC	4	-0.08	0.33	0.58
Tfh	GCLM	5.6	0.018	0.67	0.83
Tfh	GCN1	7.3	0.019	0.78	0.89
Tfh	GCNT1	3.9	0.7	1.40E-08	1.30E-06
Tfh	GCNT2	2.8	0.0072	0.95	0.98
Tfh	GCNT4	3.5	-0.22	0.13	0.34
Tfh	GCNT7	0.91	0.093	0.52	0.73
Tfh	GCSAM	5.9	-0.23	0.0037	0.034
Tfh	GCSH	1.4	-0.26	0.028	0.14
Tfh	GCSHP3	0.32	-0.077	0.65	0.81
Tfh	GDAP1	3.8	-0.055	0.55	0.75
Tfh	GDAP2	5.3	-0.12	0.027	0.13
Tfh	GDE1	5.5	0.06	0.16	0.4
Tfh	GDF10	1.7	-0.95	1.20E-05	0.0004
Tfh	GDF11	2.4	-0.22	0.044	0.18
Tfh	GDI1	7.1	0.056	0.15	0.37
Tfh	GDI2	8.1	0.081	0.003	0.03
Tfh	GDPD1	2.3	-0.28	0.0023	0.025
Tfh	GDPD3	1.7	-0.23	0.038	0.16
Tfh	GDPD5	4.2	-0.11	0.4	0.64
Tfh	GDPGP1	1.3	-0.089	0.49	0.71
Tfh	GEMIN2	4.1	-0.034	0.54	0.74
Tfh	GEMIN4	5.7	-0.094	0.044	0.18
Tfh	GEMIN5	5.7	0.029	0.57	0.76
Tfh	GEMIN6	3.4	0.085	0.16	0.4
Tfh	GEMIN7	4.6	0.012	0.83	0.92
Tfh	GEMIN8	4.8	0.13	0.0019	0.021
Tfh	GEN1	2.7	0.024	0.84	0.92
Tfh	GET4	6	-0.013	0.78	0.89
Tfh	GFER	3.3	0.015	0.83	0.92
Tfh	GFI1	4.7	-0.29	0.0042	0.038
Tfh	GFM1	6.7	-0.037	0.27	0.52
Tfh	GFM2	5.5	0.0097	0.84	0.92
Tfh	GFOD1	2.6	0.56	0.0016	0.019
Tfh	GFOD2	4.9	-0.12	0.027	0.13
Tfh	GFPT1	6.1	0.049	0.38	0.62
Tfh	GGA1	5.4	-0.09	0.036	0.16
Tfh	GGA2	7.6	-0.011	0.78	0.89
Tfh	GGA3	5.6	0.2	0.001	0.014
Tfh	GGACT	3.6	0.18	0.22	0.46
Tfh	GGCT	4	0.12	0.06	0.22
Tfh	GGCX	4	-0.063	0.31	0.56
Tfh	GGH	1.2	0.18	0.3	0.55
Tfh	GGNBP2	7.4	0.15	0.00017	0.0034
Tfh	GGPS1	6.3	0.015	0.68	0.83
Tfh	GGT1	4.4	0.27	0.02	0.11
Tfh	GGT7	4.7	-0.24	0.0017	0.019
Tfh	GHDC	4.1	0.049	0.45	0.68
Tfh	GHITM	8.4	0.072	0.021	0.11
Tfh	GHRL	0.85	0.13	0.4	0.64
Tfh	GHRLOS	2.2	-0.085	0.4	0.64
Tfh	GID4	3.8	-0.058	0.46	0.68
Tfh	GID8	5.4	-0.045	0.27	0.52
Tfh	GIGYF1	3.5	-0.075	0.41	0.65
Tfh	GIGYF2	6.6	0.024	0.55	0.75
Tfh	GIMAP1	7.2	-0.12	0.067	0.24
Tfh	GIMAP2	6.8	-0.13	0.014	0.088
Tfh	GIMAP4	10	0.078	0.083	0.27
Tfh	GIMAP5	0.26	0.026	0.87	0.94
Tfh	GIMAP6	8.4	-0.0002	1	1
Tfh	GIMAP7	10	-0.043	0.26	0.5
Tfh	GIMAP8	7.4	-0.13	0.018	0.1
Tfh	GIN1	4.5	0.082	0.18	0.41
Tfh	GINM1	4.9	0.0047	0.93	0.97
Tfh	GINS1	1.6	0.15	0.42	0.65
Tfh	GINS2	2.4	0.34	0.024	0.12
Tfh	GINS3	1.7	0.11	0.47	0.7
Tfh	GINS4	2.2	-0.23	0.026	0.13
Tfh	GIPC1	5.3	-0.082	0.2	0.44
Tfh	GIPC2	0.13	-0.32	0.25	0.5
Tfh	GIPC3	0.25	-0.2	0.35	0.6
Tfh	GIPR	1.8	0.068	0.6	0.78
Tfh	GIT1	6.9	-0.033	0.47	0.69
Tfh	GIT2	8.2	0.02	0.44	0.67
Tfh	GJB6	0.043	-0.37	0.29	0.54
Tfh	GJB7	0.12	-0.17	0.45	0.68
Tfh	GJD3	0.86	0.32	0.076	0.25
Tfh	GK	4.6	0.29	0.0014	0.017
Tfh	GK5	4.6	-0.17	0.0099	0.069
Tfh	GKAP1	2.9	-0.2	0.022	0.11
Tfh	GLA	3.2	0.04	0.63	0.8
Tfh	GLB1	6.2	0.12	0.0012	0.015
Tfh	GLB1L	0.86	-0.023	0.91	0.96
Tfh	GLB1L2	1	0.28	0.16	0.39
Tfh	GLB1L3	1.9	0.3	0.041	0.17
Tfh	GLCCI1	7.2	0.13	0.016	0.095
Tfh	GLCE	3.5	-0.33	0.00085	0.012
Tfh	GLE1	6.6	0.053	0.16	0.39
Tfh	GLG1	9.5	-0.014	0.61	0.79
Tfh	GLI4	4	-0.065	0.4	0.64
Tfh	GLIDR	1.2	0.27	0.07	0.24
Tfh	GLIPR1	6.2	0.0031	0.96	0.98
Tfh	GLIPR1L2	0.66	-0.17	0.49	0.71
Tfh	GLIPR2	6.8	0.16	0.0093	0.066
Tfh	GLIS3	0.34	-0.9	0.0046	0.04
Tfh	GLMN	4.5	-0.02	0.75	0.88
Tfh	GLMP	4.3	-0.044	0.43	0.67
Tfh	GLO1	6.8	0.054	0.15	0.38
Tfh	GLOD4	7.2	0.052	0.14	0.37
Tfh	GLRX	6.4	-0.0061	0.92	0.96
Tfh	GLRX2	3	0.11	0.12	0.33
Tfh	GLRX3	6	0.13	0.003	0.03
Tfh	GLRX5	5.6	0.022	0.64	0.81
Tfh	GLS	7.8	-0.044	0.41	0.65
Tfh	GLS2	3.4	-0.11	0.25	0.5
Tfh	GLT8D1	6.4	0.04	0.18	0.41
Tfh	GLTP	6.1	0.011	0.86	0.93
Tfh	GLTSCR1	2.1	-0.037	0.72	0.86
Tfh	GLTSCR1L	5.5	-0.0056	0.91	0.96
Tfh	GLTSCR2	7.6	-0.13	0.03	0.14
Tfh	GLUD1	7.7	0.0061	0.83	0.92
Tfh	GLUD1P3	4	-0.092	0.16	0.39
Tfh	GLUL	6.2	0.26	0.008	0.06
Tfh	GLYCTK	4.6	-0.18	0.0076	0.058
Tfh	GLYCTK-AS1	0.78	-0.21	0.3	0.55
Tfh	GLYR1	6.7	0.036	0.29	0.54
Tfh	GM2A	3.7	-0.028	0.71	0.85
Tfh	GMCL1	6.3	-0.13	0.00045	0.0074
Tfh	GMDS	4.3	0.057	0.35	0.59
Tfh	GMDS-AS1	2.6	-0.0029	0.97	0.99
Tfh	GMEB1	5	-0.032	0.45	0.68
Tfh	GMEB2	5.8	-0.15	0.0041	0.037
Tfh	GMFB	6.3	0.056	0.24	0.49
Tfh	GMFG	8.3	0.084	0.066	0.23
Tfh	GMIP	7	0.072	0.067	0.24
Tfh	GMNN	3.4	0.2	0.038	0.16
Tfh	GMPPA	5.1	0.02	0.64	0.81
Tfh	GMPPB	4.9	0.047	0.32	0.57
Tfh	GMPR2	6.8	0.02	0.44	0.67
Tfh	GMPS	6.3	0.048	0.16	0.39
Tfh	GNA11	0.88	-0.31	0.11	0.32
Tfh	GNA12	5.5	0.072	0.1	0.3
Tfh	GNA13	8	0.032	0.43	0.66
Tfh	GNA15	1.4	0.74	1.90E-05	0.00059
Tfh	GNAI2	9.1	0.083	0.003	0.03
Tfh	GNAI3	7.5	0.082	0.015	0.088
Tfh	GNAL	1.1	-0.13	0.32	0.57
Tfh	GNAO1	0.67	0.19	0.28	0.53
Tfh	GNAQ	5.5	-0.26	0.00038	0.0064
Tfh	GNAS	9	0.056	0.15	0.38
Tfh	GNAT2	2.2	-0.19	0.21	0.45
Tfh	GNB1	8.6	0.051	0.08	0.26
Tfh	GNB1L	3.5	-0.11	0.12	0.34
Tfh	GNB2	5.1	0.096	0.15	0.37
Tfh	GNB2L1	9	-0.052	0.17	0.4
Tfh	GNB4	2.5	0.14	0.33	0.58
Tfh	GNB5	6.6	-0.12	0.00029	0.0053
Tfh	GNE	4.3	-0.058	0.42	0.66
Tfh	GNG2	7.8	0.078	0.07	0.24
Tfh	GNG4	1.2	1.4	3.40E-05	0.00094
Tfh	GNG5	6.1	0.092	0.11	0.31
Tfh	GNG7	2.3	-0.38	0.0027	0.028
Tfh	GNGT2	1.1	0.24	0.092	0.29
Tfh	GNL1	6	-0.1	0.0035	0.033
Tfh	GNL2	6.5	0.13	0.00038	0.0064
Tfh	GNL3	7.2	0.075	0.048	0.19
Tfh	GNL3L	7	0.031	0.52	0.73
Tfh	GNLY	0.83	2.3	1.50E-06	7.40E-05
Tfh	GNMT	0.56	0.15	0.42	0.66
Tfh	GNPAT	6.6	0.0068	0.84	0.92
Tfh	GNPDA1	5	0.15	0.012	0.077
Tfh	GNPDA2	4.8	-0.042	0.41	0.65
Tfh	GNPNAT1	5.1	-0.034	0.49	0.71
Tfh	GNPTAB	6.8	-0.018	0.72	0.86
Tfh	GNPTG	5.6	-0.059	0.19	0.43
Tfh	GNRH1	0.89	-0.097	0.59	0.78
Tfh	GNS	6.8	0.031	0.43	0.66
Tfh	GOLGA1	5.7	-0.092	0.058	0.21
Tfh	GOLGA2	3.8	0.077	0.28	0.53
Tfh	GOLGA2P5	3.7	-0.069	0.38	0.62
Tfh	GOLGA3	5.9	0.073	0.24	0.48
Tfh	GOLGA4	7.7	-0.025	0.48	0.7
Tfh	GOLGA5	6.6	0.0076	0.8	0.9
Tfh	GOLGA6L9	1.9	-0.28	0.046	0.19
Tfh	GOLGA7	7.6	-0.13	0.00099	0.013
Tfh	GOLGA7B	3.1	-0.31	0.0017	0.02
Tfh	GOLGA8A	6.9	-0.059	0.45	0.68
Tfh	GOLGA8B	6.8	-0.07	0.51	0.73
Tfh	GOLGB1	7.4	0.065	0.031	0.14
Tfh	GOLM1	1.6	-0.15	0.27	0.51
Tfh	GOLPH3	7.5	-0.014	0.63	0.8
Tfh	GOLPH3L	5.6	-0.0028	0.95	0.98
Tfh	GOLT1B	6.3	0.095	0.049	0.19
Tfh	GON4L	6.9	0.019	0.61	0.79
Tfh	GOPC	6.2	-0.095	0.019	0.11
Tfh	GORAB	4.7	-0.1	0.074	0.25
Tfh	GORASP1	5.6	0.055	0.21	0.45
Tfh	GORASP2	7.4	0.023	0.43	0.66
Tfh	GOSR1	6.2	0.011	0.71	0.85
Tfh	GOSR2	6.7	-0.0086	0.77	0.89
Tfh	GOT1	5	0.029	0.53	0.74
Tfh	GOT2	7.1	0.038	0.2	0.44
Tfh	GP5	3.3	0.33	0.014	0.088
Tfh	GP6	0.11	0.17	0.43	0.66
Tfh	GPA33	6.2	-0.21	0.025	0.13
Tfh	GPAA1	6.6	-0.057	0.21	0.45
Tfh	GPALPP1	4.5	-0.069	0.18	0.41
Tfh	GPAM	3.8	-0.081	0.35	0.6
Tfh	GPANK1	4.2	-0.0071	0.9	0.95
Tfh	GPAT2	2.6	-0.093	0.66	0.82
Tfh	GPAT3	3.1	0.1	0.47	0.69
Tfh	GPAT4	7.1	-0.0036	0.92	0.96
Tfh	GPATCH1	5.4	-0.087	0.065	0.23
Tfh	GPATCH11	5	-0.15	0.0074	0.056
Tfh	GPATCH2	4.3	-0.068	0.2	0.44
Tfh	GPATCH2L	5.6	-0.019	0.75	0.87
Tfh	GPATCH3	4.9	0.024	0.58	0.77
Tfh	GPATCH4	5.3	0.14	0.00049	0.0078
Tfh	GPATCH8	7.3	-0.029	0.34	0.58
Tfh	GPBP1	8.6	0.091	0.0092	0.066
Tfh	GPBP1L1	7.8	0.017	0.57	0.76
Tfh	GPC1	0.44	0.37	0.087	0.27
Tfh	GPC2	1	-0.011	0.94	0.97
Tfh	GPCPD1	7	-0.041	0.5	0.72
Tfh	GPD1L	5.7	0.036	0.65	0.81
Tfh	GPD2	4.4	-0.097	0.17	0.41
Tfh	GPHN	4.6	0.35	7.40E-09	7.50E-07
Tfh	GPI	7.3	0.054	0.09	0.28
Tfh	GPKOW	5.5	-0.0052	0.9	0.95
Tfh	GPLD1	0.71	-0.25	0.18	0.42
Tfh	GPM6B	3.7	-0.098	0.25	0.49
Tfh	GPN1	6.3	0.073	0.046	0.18
Tfh	GPN2	4.4	0.0096	0.84	0.92
Tfh	GPN3	5	0.05	0.3	0.55
Tfh	GPR107	4.2	-0.0077	0.91	0.96
Tfh	GPR108	6.8	0.039	0.37	0.61
Tfh	GPR132	5.4	0.29	6.30E-05	0.0016
Tfh	GPR137	2.8	0.032	0.72	0.86
Tfh	GPR137B	3.9	0.072	0.38	0.62
Tfh	GPR146	3.9	0.063	0.55	0.75
Tfh	GPR15	5.2	0.89	4.80E-05	0.0012
Tfh	GPR150	2	0.022	0.87	0.94
Tfh	GPR152	0.85	-0.26	0.19	0.43
Tfh	GPR155	6.1	0.3	1.90E-05	0.00059
Tfh	GPR157	1.1	-0.22	0.12	0.34
Tfh	GPR160	3.3	-0.33	0.0039	0.036
Tfh	GPR171	6.5	0.95	9.60E-18	1.90E-14
Tfh	GPR174	5.3	-0.21	0.0089	0.064
Tfh	GPR18	5.1	-0.33	3.80E-06	0.00015
Tfh	GPR180	4.7	0.15	0.066	0.23
Tfh	GPR183	9.7	-0.34	8.90E-08	6.50E-06
Tfh	GPR19	2.5	-0.032	0.76	0.88
Tfh	GPR22	1.4	-0.087	0.71	0.85
Tfh	GPR25	4.7	-0.1	0.55	0.75
Tfh	GPR34	0.77	-0.21	0.29	0.54
Tfh	GPR35	1.7	-0.19	0.15	0.37
Tfh	GPR55	1.8	-0.15	0.37	0.61
Tfh	GPR63	0.92	-0.21	0.45	0.68
Tfh	GPR65	5.9	0.11	0.042	0.17
Tfh	GPR68	4.4	0.15	0.068	0.24
Tfh	GPR82	1.6	0.063	0.67	0.83
Tfh	GPR89A	4.2	0.057	0.2	0.44
Tfh	GPR89B	4.1	-0.035	0.47	0.7
Tfh	GPRASP1	6.1	-0.19	0.036	0.16
Tfh	GPRC5B	2.2	0.21	0.31	0.56
Tfh	GPRIN1	1.4	0.53	0.0026	0.027
Tfh	GPRIN3	7.4	0.24	9.30E-05	0.0022
Tfh	GPS1	7	0.034	0.34	0.59
Tfh	GPS2	7.5	-0.03	0.34	0.59
Tfh	GPSM1	1.2	0.13	0.44	0.67
Tfh	GPSM2	2.1	0.14	0.28	0.53
Tfh	GPSM3	6.3	-0.016	0.75	0.88
Tfh	GPT2	0.17	-0.088	0.76	0.88
Tfh	GPX1	5.6	-0.087	0.15	0.38
Tfh	GPX4	6.8	-0.14	0.019	0.1
Tfh	GPX7	4.9	-0.1	0.036	0.16
Tfh	GRAMD1A	6.6	-0.1	0.035	0.16
Tfh	GRAMD1B	3.1	0.19	0.14	0.37
Tfh	GRAMD1C	0.13	0.65	0.039	0.17
Tfh	GRAMD3	4.7	0.65	1.90E-09	2.30E-07
Tfh	GRAMD4	3.6	0.0059	0.95	0.98
Tfh	GRAP	6.4	-0.21	0.00022	0.0042
Tfh	GRAP2	6.6	-0.05	0.4	0.64
Tfh	GRASP	2.1	-0.011	0.94	0.97
Tfh	GRB10	3.2	-0.045	0.83	0.92
Tfh	GRB2	8.2	-0.038	0.14	0.36
Tfh	GREB1L	0.28	-0.15	0.38	0.62
Tfh	GREM2	2.2	0.74	0.0023	0.024
Tfh	GRHPR	5.8	0.1	0.17	0.4
Tfh	GRIK1	0.39	-0.14	0.47	0.69
Tfh	GRIK1-AS2	1.4	-0.23	0.11	0.31
Tfh	GRINA	2.5	0.11	0.25	0.5
Tfh	GRIP1	2.1	-0.02	0.84	0.92
Tfh	GRIPAP1	6.6	0.038	0.3	0.55
Tfh	GRK4	0.22	-0.0036	0.98	0.99
Tfh	GRK5	5.1	-0.19	0.00082	0.012
Tfh	GRK6	8.8	-0.041	0.26	0.51
Tfh	GRN	5.8	0.013	0.81	0.91
Tfh	GRPEL1	6.1	0.084	0.033	0.15
Tfh	GRPEL2	5.8	-0.31	1.50E-05	0.00048
Tfh	GRSF1	7.5	0.11	2.10E-05	0.00064
Tfh	GRWD1	6.2	0.054	0.23	0.47
Tfh	GS1-124K5.11	6	-0.064	0.14	0.37
Tfh	GS1-259H13.2	0.19	0.18	0.37	0.62
Tfh	GSAP	4.5	0.021	0.84	0.93
Tfh	GSDMA	0.35	0.68	0.055	0.21
Tfh	GSDMB	4.1	0.24	0.0021	0.023
Tfh	GSDMD	7.4	0.14	0.013	0.082
Tfh	GSE1	3.9	0.074	0.37	0.61
Tfh	GSK3A	4.8	0.033	0.45	0.68
Tfh	GSK3B	5.4	-0.069	0.15	0.38
Tfh	GSKIP	6.1	0.015	0.77	0.89
Tfh	GSN	2.6	0.14	0.19	0.42
Tfh	GSPT1	7.9	0.066	0.037	0.16
Tfh	GSPT2	4.2	0.018	0.79	0.9
Tfh	GSR	6.8	0.16	0.00011	0.0024
Tfh	GSS	6	-0.092	0.012	0.079
Tfh	GSTCD	2.4	0.042	0.69	0.84
Tfh	GSTK1	9.5	0.066	0.042	0.17
Tfh	GSTM1	3.8	-0.046	0.93	0.97
Tfh	GSTM2	4.6	-0.22	0.14	0.36
Tfh	GSTM3	4.5	-0.61	0.0069	0.054
Tfh	GSTM4	3.4	0.33	0.32	0.57
Tfh	GSTO1	6	0.075	0.064	0.23
Tfh	GSTO2	1	-0.15	0.26	0.51
Tfh	GSTP1	6.1	0.11	0.14	0.36
Tfh	GSTZ1	2.1	0.23	0.04	0.17
Tfh	GTDC1	4.4	0.03	0.75	0.88
Tfh	GTF2A1	3.6	0.25	0.016	0.093
Tfh	GTF2A2	5.8	0.061	0.21	0.45
Tfh	GTF2B	6.2	0.031	0.39	0.63
Tfh	GTF2E1	5.3	0.024	0.61	0.79
Tfh	GTF2E2	6.1	0.09	0.03	0.14
Tfh	GTF2F1	5.4	0.032	0.43	0.67
Tfh	GTF2F2	4.6	0.016	0.71	0.85
Tfh	GTF2H1	6.7	0.068	0.061	0.22
Tfh	GTF2H3	5.1	-0.084	0.064	0.23
Tfh	GTF2H4	3.3	0.035	0.68	0.84
Tfh	GTF2H5	4.7	0.039	0.51	0.72
Tfh	GTF2I	5.4	0.017	0.69	0.84
Tfh	GTF2IP1	1.3	-0.15	0.14	0.36
Tfh	GTF2IP20	3.5	0.084	0.25	0.5
Tfh	GTF2IRD2	2.8	-0.2	0.014	0.087
Tfh	GTF2IRD2B	4.8	-0.17	0.0015	0.018
Tfh	GTF3A	8.5	0.19	3.40E-06	0.00014
Tfh	GTF3C1	6.6	-0.00049	0.99	1
Tfh	GTF3C2	6.7	-0.014	0.6	0.78
Tfh	GTF3C3	5.9	0.014	0.74	0.87
Tfh	GTF3C4	4.2	0.08	0.25	0.5
Tfh	GTF3C5	6.3	-0.021	0.53	0.74
Tfh	GTF3C6	6.2	0.18	0.0011	0.014
Tfh	GTPBP1	6.4	0.11	0.034	0.15
Tfh	GTPBP10	5.3	-0.053	0.27	0.51
Tfh	GTPBP2	3.3	0.13	0.12	0.32
Tfh	GTPBP3	4.7	-0.14	0.014	0.087
Tfh	GTPBP4	6.5	0.14	8.50E-05	0.002
Tfh	GTPBP8	4.5	-0.014	0.76	0.88
Tfh	GTSCR1	0.36	-0.19	0.5	0.72
Tfh	GTSE1	0.51	0.54	0.093	0.29
Tfh	GTSE1-AS1	0.28	-0.35	0.079	0.26
Tfh	GTSF1	3.6	0.33	0.0003	0.0054
Tfh	GUCD1	6.2	0.0095	0.79	0.9
Tfh	GUCY1B2	-0.023	0.44	0.3	0.55
Tfh	GUF1	5.6	-0.098	0.045	0.18
Tfh	GUK1	7.5	0.082	0.094	0.29
Tfh	GUSB	6.5	0.018	0.56	0.75
Tfh	GUSBP1	4.3	-0.15	0.013	0.083
Tfh	GUSBP11	5.9	-0.13	0.026	0.13
Tfh	GUSBP2	1.8	-0.3	0.016	0.096
Tfh	GUSBP4	4.5	-0.11	0.17	0.4
Tfh	GUSBP5	1.5	-0.064	0.81	0.91
Tfh	GVINP1	7.5	-0.016	0.84	0.92
Tfh	GXYLT1	4.4	0.054	0.45	0.68
Tfh	GYG1	5.3	0.16	0.0084	0.062
Tfh	GYLTL1B	2.9	-0.4	0.013	0.082
Tfh	GYPC	5.8	-0.093	0.22	0.47
Tfh	GYS1	6.1	0.017	0.64	0.81
Tfh	GYS2	-0.04	0.041	0.88	0.94
Tfh	GZF1	3.8	-0.054	0.49	0.71
Tfh	GZMA	5.3	0.7	0.00032	0.0056
Tfh	GZMB	0.89	2.4	2.50E-06	0.00011
Tfh	GZMH	2.9	1.7	1.70E-06	7.90E-05
Tfh	GZMK	6.9	0.47	0.01	0.07
Tfh	GZMM	5.2	-0.0092	0.91	0.96
Tfh	H1F0	2.9	0.22	0.16	0.4
Tfh	H1FX	7.1	0.012	0.88	0.94
Tfh	H1FX-AS1	0.57	0.075	0.65	0.81
Tfh	H2AFJ	4.1	-0.19	0.004	0.037
Tfh	H2AFV	6.9	0.031	0.39	0.63
Tfh	H2AFX	2.9	0.23	0.024	0.12
Tfh	H2AFY	6.8	0.14	0.00068	0.01
Tfh	H2AFY2	3.1	-0.26	0.0048	0.041
Tfh	H2AFZ	8.3	0.11	0.017	0.099
Tfh	H3F3AP4	4.2	0.057	0.67	0.82
Tfh	H3F3B	10	0.073	0.091	0.28
Tfh	H6PD	5.9	0.0037	0.96	0.98
Tfh	HABP4	6.3	-0.15	0.0021	0.023
Tfh	HACD1	2	0.25	0.17	0.4
Tfh	HACD2	4.4	-0.1	0.19	0.43
Tfh	HACD3	6.3	0.046	0.27	0.52
Tfh	HACD4	5	0.052	0.31	0.56
Tfh	HACE1	4.7	-0.072	0.27	0.52
Tfh	HACL1	5.8	-0.012	0.73	0.86
Tfh	HADH	5.2	-0.051	0.25	0.5
Tfh	HADHA	7.8	0.033	0.32	0.57
Tfh	HADHB	7.1	0.05	0.1	0.3
Tfh	HAGH	6	-0.027	0.62	0.79
Tfh	HAGHL	1.9	-0.031	0.81	0.91
Tfh	HAPLN3	6.5	-0.0088	0.88	0.94
Tfh	HAR1A	2.1	-0.15	0.29	0.54
Tfh	HARBI1	3.3	-0.012	0.87	0.94
Tfh	HARS	6.6	0.023	0.43	0.67
Tfh	HARS2	6.3	-0.022	0.52	0.73
Tfh	HAS3	0.23	-0.054	0.83	0.92
Tfh	HAT1	6.4	0.088	0.036	0.16
Tfh	HAUS1	5.2	0.17	0.001	0.014
Tfh	HAUS2	4.7	0.075	0.11	0.32
Tfh	HAUS3	7	0.059	0.15	0.38
Tfh	HAUS4	4.5	0.035	0.5	0.71
Tfh	HAUS5	5.5	-0.13	0.012	0.079
Tfh	HAUS6	5.8	0.047	0.29	0.54
Tfh	HAUS7	4.8	0.022	0.62	0.8
Tfh	HAUS8	3.9	0.051	0.35	0.59
Tfh	HAVCR1	1.7	-0.092	0.6	0.78
Tfh	HAVCR2	3	0.65	0.0016	0.018
Tfh	HAX1	7	0.032	0.38	0.62
Tfh	HBEGF	1	0.98	5.20E-05	0.0013
Tfh	HBP1	7.5	-0.067	0.1	0.3
Tfh	HBS1L	6.5	0.078	0.09	0.28
Tfh	HCCS	4.8	0.073	0.17	0.4
Tfh	HCFC1	5.7	-0.077	0.27	0.51
Tfh	HCFC1R1	2.3	-0.029	0.77	0.89
Tfh	HCFC2	5.3	0.017	0.71	0.85
Tfh	HCG11	2.9	0.11	0.41	0.65
Tfh	HCG18	6.6	-0.043	0.23	0.47
Tfh	HCG25	0.63	-0.22	0.13	0.34
Tfh	HCG26	1.9	0.22	0.25	0.5
Tfh	HCG27	2.8	-0.31	0.019	0.11
Tfh	HCG4	0.51	-0.19	0.44	0.67
Tfh	HCG4B	0.57	-0.065	0.84	0.92
Tfh	HCG8	0.5	-0.11	0.55	0.75
Tfh	HCLS1	9.3	0.062	0.035	0.16
Tfh	HCN3	1	-0.28	0.11	0.32
Tfh	HCP5	7.7	0.0071	0.94	0.97
Tfh	HCST	6.6	-0.041	0.53	0.74
Tfh	HDAC1	8.1	-0.057	0.06	0.22
Tfh	HDAC10	4.6	-0.035	0.67	0.83
Tfh	HDAC11	2.7	-0.019	0.85	0.93
Tfh	HDAC2	6.4	-0.055	0.13	0.35
Tfh	HDAC3	6.8	0.028	0.36	0.6
Tfh	HDAC4	5.7	-0.027	0.73	0.86
Tfh	HDAC5	6.1	-0.22	2.30E-05	0.00068
Tfh	HDAC6	6.6	0.049	0.19	0.43
Tfh	HDAC7	5.8	-0.11	0.062	0.22
Tfh	HDAC8	4.6	0.038	0.41	0.65
Tfh	HDAC9	2.8	2.5	1.00E-17	1.90E-14
Tfh	HDDC2	5.7	-0.04	0.4	0.64
Tfh	HDDC3	4.9	0.0072	0.88	0.94
Tfh	HDGF	6.3	-0.007	0.86	0.93
Tfh	HDGFRP2	5.2	-0.044	0.4	0.64
Tfh	HDGFRP3	2.3	2	5.30E-17	6.10E-14
Tfh	HDHD1	5.2	0.29	1.10E-07	7.80E-06
Tfh	HDHD2	6.2	-0.023	0.5	0.72
Tfh	HDHD3	4.8	-0.15	0.044	0.18
Tfh	HDLBP	7.6	0.014	0.77	0.89
Tfh	HDX	1.8	0.89	4.80E-05	0.0012
Tfh	HEATR1	6.6	-0.028	0.64	0.81
Tfh	HEATR3	5	0.091	0.28	0.53
Tfh	HEATR4	2	0.0064	0.96	0.98
Tfh	HEATR5A	4.8	-0.13	0.061	0.22
Tfh	HEATR5B	7	-0.17	0.0054	0.045
Tfh	HEATR6	5	0.083	0.16	0.39
Tfh	HEBP1	3.5	-0.13	0.078	0.26
Tfh	HEBP2	5.7	0.15	0.077	0.25
Tfh	HECA	7.9	0.017	0.77	0.89
Tfh	HECTD1	7.1	-0.0072	0.87	0.94
Tfh	HECTD2	1.7	-0.14	0.42	0.66
Tfh	HECTD3	7.1	0.014	0.63	0.8
Tfh	HECTD4	5.8	-0.084	0.13	0.35
Tfh	HEG1	4.7	0.29	0.0011	0.014
Tfh	HEIH	4.9	0.012	0.81	0.91
Tfh	HELB	7.9	-0.0085	0.86	0.93
Tfh	HELLS	3.5	-0.025	0.79	0.9
Tfh	HELQ	6	-0.037	0.38	0.62
Tfh	HELZ	7.7	0.078	0.11	0.32
Tfh	HELZ2	4.7	0.26	0.047	0.19
Tfh	HEMGN	2.5	-0.083	0.48	0.7
Tfh	HEMK1	5.3	0.039	0.63	0.8
Tfh	HENMT1	5.7	-0.074	0.11	0.31
Tfh	HERC1	8	-0.062	0.31	0.56
Tfh	HERC2	5.9	-0.0076	0.92	0.96
Tfh	HERC2P10	-0.0019	-0.21	0.76	0.88
Tfh	HERC2P2	6.7	-0.018	0.85	0.93
Tfh	HERC2P3	3.4	-0.23	0.33	0.58
Tfh	HERC2P7	0.35	-0.012	0.95	0.98
Tfh	HERC2P9	3.2	-0.16	0.16	0.39
Tfh	HERC3	7.2	-0.23	1.90E-07	1.20E-05
Tfh	HERC4	6.8	-0.015	0.72	0.86
Tfh	HERC5	7.1	1.1	4.70E-12	1.30E-09
Tfh	HERC6	7.4	0.74	5.20E-09	5.70E-07
Tfh	HERPUD1	7.2	0.3	4.20E-09	4.80E-07
Tfh	HERPUD2	6.9	-0.015	0.67	0.82
Tfh	HES6	0.63	-0.24	0.18	0.42
Tfh	HEXA	6.8	0.0045	0.88	0.94
Tfh	HEXA-AS1	0.48	0.0069	0.97	0.98
Tfh	HEXB	6.4	0.013	0.72	0.86
Tfh	HEXDC	6	0.089	0.096	0.29
Tfh	HEXIM1	4.6	-0.071	0.26	0.5
Tfh	HEXIM2	4.7	-0.12	0.11	0.31
Tfh	HFE	3.4	0.38	0.00018	0.0036
Tfh	HGH1	5.3	-0.071	0.15	0.38
Tfh	HGS	7.5	-0.052	0.11	0.31
Tfh	HGSNAT	6	-0.11	0.009	0.065
Tfh	HHAT	3.4	-0.073	0.43	0.66
Tfh	HHLA3	2.7	0.063	0.49	0.71
Tfh	HIAT1	7.4	0.038	0.17	0.4
Tfh	HIATL1	6.9	-0.017	0.6	0.79
Tfh	HIATL2	4.9	-0.11	0.093	0.29
Tfh	HIBADH	5.4	-0.053	0.22	0.46
Tfh	HIBCH	5.5	-0.066	0.14	0.37
Tfh	HIC1	0.96	0.061	0.75	0.88
Tfh	HIC2	1.9	-0.29	0.028	0.13
Tfh	HID1	3.7	-0.24	0.016	0.093
Tfh	HIF1A	7.3	-0.035	0.37	0.61
Tfh	HIF1AN	6.5	-0.027	0.55	0.75
Tfh	HIGD1A	6.4	0.081	0.095	0.29
Tfh	HIGD2A	5.6	0.045	0.39	0.63
Tfh	HILPDA	2.1	-0.18	0.062	0.22
Tfh	HINFP	5.8	-0.01	0.79	0.9
Tfh	HINT1	7.8	-0.003	0.94	0.97
Tfh	HINT2	4.7	0.073	0.18	0.42
Tfh	HINT3	4	-0.25	0.0028	0.028
Tfh	HIP1	1.7	0.28	0.08	0.26
Tfh	HIP1R	6.1	-0.24	0.00043	0.0071
Tfh	HIPK1	6.3	-0.0063	0.91	0.96
Tfh	HIPK1-AS1	1.4	0.17	0.35	0.59
Tfh	HIPK2	4.9	-0.053	0.48	0.7
Tfh	HIPK3	7.3	-0.013	0.84	0.92
Tfh	HIRA	5.1	0.11	0.055	0.21
Tfh	HIRIP3	5.2	-0.029	0.49	0.71
Tfh	HIST1H1C	3.7	0.0041	0.98	0.99
Tfh	HIST1H1D	4.2	-0.31	0.22	0.47
Tfh	HIST1H1E	3.8	-0.36	0.092	0.29
Tfh	HIST1H2AC	3.5	0.22	0.072	0.25
Tfh	HIST1H2AG	0.6	0.089	0.56	0.75
Tfh	HIST1H2AK	0.3	-0.24	0.27	0.52
Tfh	HIST1H2AM	0.52	-0.083	0.69	0.84
Tfh	HIST1H2BC	0.62	0.35	0.062	0.22
Tfh	HIST1H2BD	1.4	0.024	0.86	0.93
Tfh	HIST1H2BK	3.5	0.31	0.017	0.098
Tfh	HIST1H2BN	1.1	-0.21	0.26	0.51
Tfh	HIST1H3A	0.087	-0.41	0.081	0.26
Tfh	HIST1H3D	0.19	-0.2	0.38	0.62
Tfh	HIST1H4C	7.3	-0.022	0.77	0.89
Tfh	HIST1H4E	0.9	-0.51	0.0057	0.047
Tfh	HIST2H2AC	2.3	-0.047	0.73	0.87
Tfh	HIST2H2BE	3.7	-0.1	0.4	0.64
Tfh	HIST3H2A	2	0.089	0.37	0.61
Tfh	HIST4H4	1.1	-0.28	0.034	0.15
Tfh	HIVEP1	5.1	-0.14	0.097	0.29
Tfh	HIVEP2	7.4	-0.24	0.014	0.084
Tfh	HIVEP3	5	0.39	3.80E-06	0.00015
Tfh	HJURP	0.84	0.9	0.016	0.094
Tfh	HK1	8.2	0.095	0.00091	0.012
Tfh	HK2	3.3	0.081	0.53	0.74
Tfh	HKDC1	5	0.38	0.013	0.081
Tfh	HKR1	5.6	-0.015	0.75	0.88
Tfh	HLA-A	11	0.052	0.27	0.52
Tfh	HLA-B	12	0.022	0.86	0.93
Tfh	HLA-C	11	0.094	0.058	0.21
Tfh	HLA-DMA	4.3	0.18	0.13	0.34
Tfh	HLA-DMB	2.7	0.34	0.026	0.13
Tfh	HLA-DOA	1.4	0.42	0.078	0.26
Tfh	HLA-DOB	2.1	-0.24	0.54	0.74
Tfh	HLA-DPA1	6.3	0.46	0.00018	0.0036
Tfh	HLA-DPB1	6	0.38	0.00084	0.012
Tfh	HLA-DQA1	1.1	1.2	2.00E-05	0.00061
Tfh	HLA-DQA2	-0.23	1.2	0.0046	0.04
Tfh	HLA-DQB1	3.4	0.25	0.31	0.56
Tfh	HLA-DRA	4.8	1.2	1.50E-08	1.30E-06
Tfh	HLA-DRB1	5.5	0.8	2.00E-05	0.00061
Tfh	HLA-DRB5	4	1.1	0.00012	0.0027
Tfh	HLA-DRB6	0.77	1.1	0.01	0.071
Tfh	HLA-E	12	-0.025	0.44	0.67
Tfh	HLA-F	8.1	0.079	0.071	0.24
Tfh	HLA-F-AS1	3	0.088	0.29	0.54
Tfh	HLA-G	2.2	0.12	0.24	0.49
Tfh	HLA-H	6.9	0.15	0.42	0.65
Tfh	HLA-J	2.3	-0.037	0.74	0.87
Tfh	HLA-L	3.4	0.08	0.54	0.74
Tfh	HLCS	4.9	-0.035	0.58	0.77
Tfh	HLF	2.6	0.55	0.00036	0.0062
Tfh	HLTF	5.3	-0.16	0.023	0.12
Tfh	HM13	7.3	0.18	1.90E-06	8.90E-05
Tfh	HMBOX1	6.1	-0.088	0.085	0.27
Tfh	HMBS	4.1	0.022	0.76	0.88
Tfh	HMCES	6.9	-0.036	0.28	0.53
Tfh	HMG20A	6.3	-0.072	0.07	0.24
Tfh	HMG20B	5.8	-0.11	0.025	0.13
Tfh	HMGA1	5.2	0.0085	0.88	0.94
Tfh	HMGB1	9.1	0.14	0.00094	0.013
Tfh	HMGB2	8.3	0.26	2.20E-05	0.00065
Tfh	HMGB3	1.2	0.35	0.086	0.27
Tfh	HMGCL	5.3	0.048	0.33	0.57
Tfh	HMGCR	5.8	0.096	0.059	0.22
Tfh	HMGCS1	4.3	-0.024	0.78	0.89
Tfh	HMGN1	8.2	0.029	0.43	0.66
Tfh	HMGN2	8.4	0.041	0.29	0.54
Tfh	HMGN3	6.3	-0.1	0.06	0.22
Tfh	HMGN3-AS1	1.6	-0.43	0.00044	0.0072
Tfh	HMGN4	8	0.073	0.018	0.1
Tfh	HMGN5	1.4	-0.088	0.56	0.76
Tfh	HMGXB3	6	0.09	0.065	0.23
Tfh	HMGXB4	4.3	-0.071	0.23	0.47
Tfh	HMHA1	10	-0.16	0.00065	0.0098
Tfh	HMMR	0.81	0.78	0.0067	0.053
Tfh	HMOX2	7.3	-0.04	0.22	0.46
Tfh	HN1	6.6	0.17	0.0032	0.031
Tfh	HN1L	4.4	0.14	0.2	0.45
Tfh	HNRNPA0	4.4	-0.07	0.5	0.71
Tfh	HNRNPA1	8.9	0.055	0.097	0.29
Tfh	HNRNPA1L2	5	0.015	0.72	0.86
Tfh	HNRNPA2B1	10	0.032	0.19	0.43
Tfh	HNRNPA3	6.5	0.055	0.31	0.56
Tfh	HNRNPAB	5.5	0.28	0.017	0.098
Tfh	HNRNPC	9.7	0.059	0.041	0.17
Tfh	HNRNPD	8.2	0.024	0.36	0.6
Tfh	HNRNPDL	8.7	-0.051	0.12	0.33
Tfh	HNRNPF	8.7	0.041	0.12	0.33
Tfh	HNRNPH1	7.8	-0.065	0.27	0.52
Tfh	HNRNPH3	6.9	0.032	0.32	0.57
Tfh	HNRNPK	9.7	0.24	0.0097	0.068
Tfh	HNRNPL	6.2	0.057	0.35	0.59
Tfh	HNRNPLL	7.4	-0.069	0.11	0.31
Tfh	HNRNPM	8.4	0.026	0.4	0.64
Tfh	HNRNPR	8.3	0.055	0.039	0.17
Tfh	HNRNPU	9.8	0.0034	0.92	0.96
Tfh	HNRNPU-AS1	3.6	-0.15	0.066	0.23
Tfh	HNRNPUL1	6.9	0.0084	0.82	0.91
Tfh	HNRNPUL2	1.7	-0.059	0.6	0.78
Tfh	HOMER1	0.93	0.093	0.63	0.8
Tfh	HOMER2	0.4	1.2	9.60E-06	0.00034
Tfh	HOMER3	1.4	-0.39	0.013	0.084
Tfh	HOMEZ	3.4	-0.093	0.24	0.49
Tfh	HOOK1	4.9	-0.21	0.0043	0.039
Tfh	HOOK2	3.2	-0.12	0.13	0.35
Tfh	HOOK3	6.4	-0.041	0.4	0.64
Tfh	HOPX	1.4	0.75	0.0076	0.057
Tfh	HOTAIRM1	2.5	-0.13	0.19	0.43
Tfh	HOXA1	0.44	0.047	0.85	0.93
Tfh	HOXB-AS1	1.4	0.14	0.34	0.59
Tfh	HOXB2	4.8	-0.027	0.79	0.9
Tfh	HOXB3	0.041	-0.019	0.93	0.97
Tfh	HP09053	0.54	-0.24	0.22	0.46
Tfh	HP1BP3	8.9	-0.076	0.014	0.086
Tfh	HPCAL1	6.8	-0.15	0.00068	0.01
Tfh	HPCAL4	6.2	-0.43	5.40E-05	0.0014
Tfh	HPD	0.3	-0.1	0.56	0.76
Tfh	HPGD	1	1.4	5.40E-06	0.00021
Tfh	HPRT1	5.5	0.095	0.035	0.16
Tfh	HPS1	7.7	-0.0071	0.81	0.91
Tfh	HPS3	6.3	-0.01	0.77	0.89
Tfh	HPS4	6.2	-0.066	0.061	0.22
Tfh	HPS5	6.1	0.097	0.066	0.23
Tfh	HPS6	5.2	-0.12	0.0072	0.055
Tfh	HPSE	4.2	0.051	0.41	0.65
Tfh	HRAS	4	0.067	0.26	0.51
Tfh	HRH2	3.8	-0.13	0.12	0.34
Tfh	HRSP12	3	0.098	0.21	0.45
Tfh	HS1BP3	4.3	0.037	0.56	0.75
Tfh	HS2ST1	4.7	-0.13	0.079	0.26
Tfh	HS3ST3B1	5.3	-0.12	0.17	0.41
Tfh	HS6ST1	3.5	-0.21	0.0076	0.057
Tfh	HSBP1	6.3	0.02	0.6	0.78
Tfh	HSBP1L1	3.4	-0.047	0.6	0.78
Tfh	HSCB	3	0.033	0.59	0.78
Tfh	HSD11B1	0.22	0.63	0.021	0.11
Tfh	HSD11B1L	1.8	-0.31	0.0055	0.045
Tfh	HSD17B1	2.7	0.08	0.29	0.54
Tfh	HSD17B10	5.5	0.11	0.024	0.12
Tfh	HSD17B11	6.1	-0.14	0.0015	0.018
Tfh	HSD17B12	4.9	-0.053	0.39	0.63
Tfh	HSD17B4	6	-0.059	0.24	0.49
Tfh	HSD17B6	0.13	0.15	0.56	0.76
Tfh	HSD17B7	4.9	0.052	0.23	0.47
Tfh	HSD17B7P2	3.9	0.074	0.46	0.68
Tfh	HSD17B8	4.8	-0.1	0.094	0.29
Tfh	HSDL1	5.1	-0.094	0.11	0.31
Tfh	HSDL2	4.9	0.012	0.85	0.93
Tfh	HSF1	4.9	-0.11	0.18	0.42
Tfh	HSF2	5.6	-0.14	0.012	0.079
Tfh	HSF4	2.6	1.2	2.10E-13	9.60E-11
Tfh	HSF5	3.1	-0.12	0.25	0.5
Tfh	HSH2D	6.4	0.55	3.20E-08	2.70E-06
Tfh	HSP90AA1	8.9	0.1	0.0092	0.066
Tfh	HSP90AB1	9.2	0.1	0.0051	0.043
Tfh	HSP90AB4P	0.46	0.17	0.46	0.68
Tfh	HSP90B1	9	0.061	0.17	0.4
Tfh	HSP90B2P	0.053	-0.3	0.31	0.56
Tfh	HSPA13	5.6	-0.065	0.24	0.48
Tfh	HSPA14	5.9	0.031	0.33	0.58
Tfh	HSPA1A	5	-0.086	0.29	0.54
Tfh	HSPA1B	2.9	-0.067	0.66	0.82
Tfh	HSPA1L	3.8	-0.098	0.17	0.4
Tfh	HSPA4	6.8	0.068	0.075	0.25
Tfh	HSPA5	9.2	0.16	0.00011	0.0024
Tfh	HSPA8	12	0.15	0.00038	0.0064
Tfh	HSPA9	8.1	0.052	0.038	0.16
Tfh	HSPB1	4.6	-0.16	0.072	0.25
Tfh	HSPB11	5.4	-0.0067	0.89	0.95
Tfh	HSPBAP1	4.9	-0.085	0.074	0.25
Tfh	HSPBP1	4.8	-0.019	0.77	0.88
Tfh	HSPD1	7.5	0.11	0.0017	0.02
Tfh	HSPE1	3.4	0.19	0.022	0.12
Tfh	HSPH1	7.8	0.04	0.47	0.7
Tfh	HTATIP2	6.4	0.11	0.0071	0.055
Tfh	HTATSF1	7.4	0.2	2.90E-06	0.00013
Tfh	HTATSF1P2	2.3	0.14	0.32	0.57
Tfh	HTR2B	0.41	-0.39	0.25	0.5
Tfh	HTR6	1.2	0.94	0.037	0.16
Tfh	HTR7P1	-0.036	-0.11	0.7	0.84
Tfh	HTRA2	3.9	0.049	0.34	0.59
Tfh	HTT	5.3	0.043	0.51	0.72
Tfh	HUS1	5.9	-0.1	0.016	0.093
Tfh	HUWE1	7.2	-0.041	0.49	0.71
Tfh	HVCN1	3.1	-0.37	0.00038	0.0064
Tfh	HYAL1	0.5	-0.12	0.48	0.7
Tfh	HYAL2	2.7	0.017	0.85	0.93
Tfh	HYAL3	1.3	0.29	0.056	0.21
Tfh	HYKK	2.1	-0.14	0.22	0.46
Tfh	HYLS1	3.8	-0.044	0.55	0.75
Tfh	HYOU1	5.7	0.2	0.0012	0.016
Tfh	IAH1	5.5	0.058	0.11	0.31
Tfh	IARS	7.9	0.068	0.032	0.15
Tfh	IARS2	7.3	-0.039	0.22	0.46
Tfh	IBA57	3.5	-0.05	0.5	0.72
Tfh	IBTK	6.5	0.016	0.74	0.87
Tfh	ICA1	5.2	0.6	4.80E-10	7.50E-08
Tfh	ICA1L	2.9	-0.18	0.094	0.29
Tfh	ICAM1	4.5	0.1	0.2	0.44
Tfh	ICAM2	6.1	0.039	0.41	0.65
Tfh	ICAM3	7.7	-0.039	0.33	0.58
Tfh	ICE1	6.5	0.052	0.36	0.6
Tfh	ICE2	7	-0.0025	0.94	0.97
Tfh	ICK	4.5	-0.065	0.3	0.55
Tfh	ICMT	5.4	0.11	0.021	0.11
Tfh	ICOS	6.9	0.0075	0.89	0.95
Tfh	ICOSLG	0.49	0.14	0.39	0.63
Tfh	ICT1	4.7	0.08	0.13	0.35
Tfh	ID2	5.7	0.92	4.00E-11	7.80E-09
Tfh	ID2-AS1	0.26	0.29	0.14	0.37
Tfh	ID3	5.1	-0.78	1.20E-08	1.10E-06
Tfh	IDE	6.6	0.0066	0.89	0.95
Tfh	IDH1	5	0.22	0.0026	0.027
Tfh	IDH2	7.5	0.2	0.0013	0.016
Tfh	IDH3A	6.3	0.089	0.035	0.16
Tfh	IDH3B	7.2	-0.037	0.17	0.41
Tfh	IDH3G	6.2	0.026	0.48	0.7
Tfh	IDI1	6.4	0.2	1.50E-05	0.0005
Tfh	IDI2	0.62	0.28	0.074	0.25
Tfh	IDI2-AS1	1.8	0.19	0.066	0.23
Tfh	IDNK	4	-0.069	0.26	0.51
Tfh	IDS	8.5	0.079	0.051	0.2
Tfh	IDUA	5	-0.047	0.49	0.71
Tfh	IER2	7.9	-0.13	0.067	0.23
Tfh	IER3	2.1	0.013	0.91	0.96
Tfh	IER3IP1	5.9	0.033	0.47	0.69
Tfh	IER5	5.6	-0.03	0.73	0.87
Tfh	IFFO1	6.6	0.0081	0.83	0.92
Tfh	IFFO2	3.4	-0.15	0.12	0.33
Tfh	IFI16	8.4	0.27	2.10E-07	1.30E-05
Tfh	IFI27	6.9	4.2	2.60E-25	3.30E-21
Tfh	IFI27L1	1.9	0.057	0.6	0.78
Tfh	IFI27L2	3.8	0.12	0.16	0.39
Tfh	IFI30	3.3	0.73	3.20E-09	3.80E-07
Tfh	IFI35	6.1	0.46	3.90E-07	2.30E-05
Tfh	IFI44	6.9	1.1	1.90E-12	6.30E-10
Tfh	IFI44L	8.3	2	3.30E-14	2.10E-11
Tfh	IFI6	6.6	1.1	5.30E-09	5.80E-07
Tfh	IFIH1	6.8	0.52	1.20E-08	1.10E-06
Tfh	IFIT1	6.7	1.4	1.00E-09	1.40E-07
Tfh	IFIT2	6.3	0.61	1.60E-05	0.00051
Tfh	IFIT3	6.8	1.7	8.70E-10	1.20E-07
Tfh	IFIT5	6.4	0.59	2.70E-08	2.40E-06
Tfh	IFITM1	10	0.3	1.50E-05	0.00048
Tfh	IFITM2	8.2	0.16	0.019	0.1
Tfh	IFITM3	5.2	0.52	5.70E-06	0.00022
Tfh	IFNAR1	7.2	0.067	0.073	0.25
Tfh	IFNAR2	7	-0.068	0.037	0.16
Tfh	IFNG	1.9	-0.094	0.61	0.79
Tfh	IFNG-AS1	4	-0.22	0.2	0.44
Tfh	IFNGR1	6.3	0.17	0.00061	0.0093
Tfh	IFNGR2	5.4	0.26	0.0019	0.021
Tfh	IFNLR1	3	0.11	0.46	0.69
Tfh	IFRD1	5.9	0.038	0.28	0.53
Tfh	IFRD2	5.7	0.042	0.35	0.6
Tfh	IFT122	4.2	-0.12	0.076	0.25
Tfh	IFT140	3.2	-0.088	0.43	0.66
Tfh	IFT172	4	-0.11	0.17	0.4
Tfh	IFT20	4.4	-0.006	0.9	0.95
Tfh	IFT22	2.2	-0.022	0.82	0.91
Tfh	IFT27	3	0.1	0.2	0.44
Tfh	IFT43	3.5	-0.13	0.028	0.14
Tfh	IFT46	3.4	0.034	0.65	0.81
Tfh	IFT52	4.9	-0.022	0.62	0.79
Tfh	IFT57	6.1	-0.066	0.069	0.24
Tfh	IFT74	4.4	0.014	0.82	0.91
Tfh	IFT80	5.6	-0.04	0.53	0.73
Tfh	IFT81	1.7	0.0067	0.96	0.98
Tfh	IFT88	4.3	-0.08	0.31	0.56
Tfh	IGBP1	5.5	0.041	0.34	0.59
Tfh	IGBP1P1	0.27	-0.2	0.25	0.5
Tfh	IGF1R	3.6	-0.3	0.074	0.25
Tfh	IGF2R	6.6	-0.089	0.37	0.61
Tfh	IGFBP3	4.7	0.54	0.001	0.014
Tfh	IGFBP4	4.6	0.68	7.70E-07	4.10E-05
Tfh	IGFL2	0.85	3.2	3.10E-17	4.00E-14
Tfh	IGFLR1	5.9	-0.15	0.0037	0.034
Tfh	IGHMBP2	5	-0.033	0.61	0.79
Tfh	IGIP	1.2	-0.25	0.1	0.3
Tfh	IGSF22	0.088	-0.51	0.013	0.08
Tfh	IGSF6	0.35	-0.25	0.19	0.43
Tfh	IGSF8	6.1	-0.15	0.0051	0.043
Tfh	IGSF9B	3.2	0.16	0.14	0.36
Tfh	IK	8	0.066	0.077	0.25
Tfh	IKBIP	3.8	0.14	0.053	0.2
Tfh	IKBKAP	7.2	-0.032	0.48	0.7
Tfh	IKBKB	7.1	0.033	0.4	0.64
Tfh	IKBKE	7.7	0.057	0.34	0.59
Tfh	IKBKG	5.2	0.073	0.12	0.33
Tfh	IKZF1	9.4	-0.017	0.59	0.78
Tfh	IKZF2	3.5	1.5	5.10E-11	9.60E-09
Tfh	IKZF3	8.6	0.017	0.71	0.85
Tfh	IKZF4	3.3	1.2	6.10E-15	5.20E-12
Tfh	IKZF5	6.3	-0.053	0.22	0.46
Tfh	IL10RA	10	-0.064	0.22	0.46
Tfh	IL10RB	6.6	0.04	0.25	0.5
Tfh	IL11RA	5.3	-0.072	0.22	0.46
Tfh	IL12RB1	5.6	0.09	0.057	0.21
Tfh	IL12RB2	4	1.7	1.70E-17	2.40E-14
Tfh	IL15	1.8	0.58	0.00014	0.003
Tfh	IL15RA	4.2	0.5	4.50E-08	3.60E-06
Tfh	IL16	9.3	-0.2	1.20E-05	0.00041
Tfh	IL17RA	7.5	-0.087	0.04	0.17
Tfh	IL17RB	0.99	0.0083	0.95	0.98
Tfh	IL17RC	2.3	-0.037	0.75	0.87
Tfh	IL18BP	4.3	-0.061	0.33	0.58
Tfh	IL18R1	4.7	0.63	2.50E-07	1.60E-05
Tfh	IL18RAP	1.5	1.6	1.70E-07	1.10E-05
Tfh	IL1R1	3.2	1.8	3.30E-12	9.60E-10
Tfh	IL1RAP	3.9	-0.21	0.0062	0.05
Tfh	IL21-AS1	2	0.37	0.05	0.19
Tfh	IL21R	6	-0.0049	0.93	0.97
Tfh	IL23A	4.8	-0.23	0.00065	0.0098
Tfh	IL23R	0.95	0.16	0.65	0.81
Tfh	IL24	2.3	-0.25	0.0095	0.067
Tfh	IL27RA	7.9	-0.068	0.1	0.31
Tfh	IL2RA	6	0.34	0.0016	0.019
Tfh	IL2RB	7.5	-0.011	0.87	0.94
Tfh	IL2RG	10	0.11	0.0015	0.018
Tfh	IL32	9.2	0.19	0.0027	0.028
Tfh	IL4I1	0.46	0.4	0.09	0.28
Tfh	IL4R	6.5	-0.077	0.13	0.35
Tfh	IL5RA	0.063	-0.73	0.053	0.2
Tfh	IL6R	7.7	-0.22	9.20E-08	6.70E-06
Tfh	IL6ST	8.9	0.21	0.009	0.065
Tfh	IL7	1.8	1.1	8.80E-09	8.60E-07
Tfh	IL7R	10	0.16	0.0015	0.018
Tfh	ILF2	7.8	0.076	0.0095	0.067
Tfh	ILF3	7.8	0.019	0.58	0.77
Tfh	ILF3-AS1	5.4	-0.14	0.013	0.083
Tfh	ILK	7	0.074	0.017	0.098
Tfh	ILKAP	6.2	-0.0027	0.92	0.96
Tfh	ILVBL	5.3	-0.12	0.053	0.2
Tfh	IMMP1L	2.5	-0.05	0.46	0.69
Tfh	IMMP2L	3.4	0.042	0.51	0.72
Tfh	IMMT	7.1	0.11	0.0013	0.016
Tfh	IMP3	7.1	-0.012	0.72	0.86
Tfh	IMP4	6	0.005	0.89	0.95
Tfh	IMPA1	5.5	-0.043	0.42	0.66
Tfh	IMPA2	2.2	0.055	0.68	0.83
Tfh	IMPACT	4.9	-0.025	0.64	0.81
Tfh	IMPAD1	5.4	0.081	0.14	0.36
Tfh	IMPDH1	6.6	0.18	1.20E-05	0.00041
Tfh	IMPDH2	6.1	-0.031	0.36	0.6
Tfh	INADL	7.4	0.044	0.47	0.69
Tfh	INAFM1	1.3	-0.091	0.52	0.73
Tfh	INAFM2	2.7	-0.036	0.69	0.84
Tfh	INCA1	2.3	-0.081	0.43	0.66
Tfh	INCENP	1.3	0.00053	1	1
Tfh	INE1	2.9	-0.13	0.12	0.33
Tfh	INF2	3.7	-0.086	0.39	0.63
Tfh	ING1	5.1	-0.17	0.00037	0.0064
Tfh	ING2	3.4	-0.047	0.57	0.76
Tfh	ING3	5.5	0.044	0.32	0.57
Tfh	ING4	6.3	-0.067	0.032	0.15
Tfh	ING5	5.9	-0.11	0.023	0.12
Tfh	INIP	5.8	0.03	0.46	0.69
Tfh	INO80	5.5	0.0049	0.92	0.96
Tfh	INO80C	3.8	0.081	0.15	0.38
Tfh	INO80D	5.9	-0.017	0.71	0.85
Tfh	INO80E	3	-0.046	0.51	0.72
Tfh	INPP1	3	0.18	0.087	0.27
Tfh	INPP4A	7.9	-0.088	0.057	0.21
Tfh	INPP4B	8.5	-0.056	0.31	0.56
Tfh	INPP5A	4.5	-0.14	0.005	0.043
Tfh	INPP5B	5.9	-0.042	0.47	0.69
Tfh	INPP5D	8.1	-0.063	0.21	0.45
Tfh	INPP5E	4.9	0.048	0.45	0.68
Tfh	INPP5F	5.2	0.1	0.17	0.4
Tfh	INPP5K	7.2	0.034	0.33	0.57
Tfh	INPPL1	4.9	0.0038	0.95	0.98
Tfh	INSIG1	6.3	0.091	0.093	0.29
Tfh	INSIG2	5.6	-0.038	0.38	0.62
Tfh	INSL3	1.3	0.11	0.44	0.67
Tfh	INSR	0.83	-0.73	0.0043	0.038
Tfh	INTS1	6.5	-0.054	0.42	0.65
Tfh	INTS10	7.3	-0.0062	0.83	0.92
Tfh	INTS12	5.3	0.053	0.24	0.49
Tfh	INTS2	5.5	-0.06	0.35	0.6
Tfh	INTS3	6.1	-0.0079	0.88	0.94
Tfh	INTS4	6.4	-0.038	0.28	0.53
Tfh	INTS5	5.7	-0.063	0.24	0.48
Tfh	INTS6	6.4	-0.01	0.81	0.91
Tfh	INTS6-AS1	3.4	-0.16	0.036	0.16
Tfh	INTS7	5.8	0.11	0.076	0.25
Tfh	INTS8	7.3	0.026	0.42	0.65
Tfh	INTS9	5.5	0.014	0.74	0.87
Tfh	INVS	5	-0.094	0.083	0.27
Tfh	IP6K1	6.1	-0.13	0.00012	0.0026
Tfh	IP6K2	6.9	-0.059	0.13	0.34
Tfh	IPCEF1	7.3	-0.017	0.67	0.83
Tfh	IPMK	3.9	-0.13	0.12	0.33
Tfh	IPO11	4.5	-0.018	0.78	0.89
Tfh	IPO13	5.1	0.1	0.024	0.12
Tfh	IPO4	5.6	0.21	0.00045	0.0073
Tfh	IPO5	6.6	0.021	0.57	0.76
Tfh	IPO5P1	3.7	-0.15	0.13	0.35
Tfh	IPO7	3.9	0.23	0.028	0.13
Tfh	IPO8	5.4	0.059	0.48	0.7
Tfh	IPO9	7	-0.009	0.77	0.89
Tfh	IPP	5.2	0.062	0.23	0.47
Tfh	IPPK	4.3	-0.043	0.42	0.66
Tfh	IPW	2.2	-0.07	0.5	0.72
Tfh	IQCB1	5.8	-0.036	0.38	0.62
Tfh	IQCC	2.8	-0.16	0.056	0.21
Tfh	IQCE	3.3	0.045	0.54	0.74
Tfh	IQCG	4	-0.15	0.037	0.16
Tfh	IQCH	0.77	-0.25	0.22	0.46
Tfh	IQCH-AS1	2	-0.0064	0.96	0.98
Tfh	IQCK	2.3	0.039	0.7	0.85
Tfh	IQGAP1	8.9	0.18	0.00013	0.0028
Tfh	IQGAP2	8.1	0.16	4.80E-05	0.0012
Tfh	IQSEC1	7.4	-0.032	0.36	0.6
Tfh	IRAK1	6.9	0.022	0.6	0.78
Tfh	IRAK1BP1	2.6	-0.18	0.11	0.31
Tfh	IRAK2	3.6	-0.089	0.42	0.66
Tfh	IRAK4	6.3	-0.013	0.75	0.87
Tfh	IREB2	6.1	-0.027	0.6	0.78
Tfh	IRF1	8.4	0.1	0.085	0.27
Tfh	IRF2	6.8	-0.011	0.79	0.9
Tfh	IRF2BP1	2.9	-0.17	0.032	0.15
Tfh	IRF2BP2	6.1	-0.026	0.56	0.76
Tfh	IRF2BPL	3.7	-0.014	0.87	0.94
Tfh	IRF3	5.9	-0.053	0.2	0.44
Tfh	IRF4	5.2	0.67	1.00E-06	5.20E-05
Tfh	IRF5	4.5	0.37	2.80E-06	0.00012
Tfh	IRF6	0.31	-0.28	0.41	0.65
Tfh	IRF7	6.7	0.56	2.50E-06	0.00011
Tfh	IRF8	1.9	-0.029	0.89	0.94
Tfh	IRF9	8.4	0.25	9.30E-08	6.70E-06
Tfh	IRGM	1.4	-0.25	0.18	0.42
Tfh	IRGQ	3.7	-0.076	0.45	0.68
Tfh	IRS1	1.7	0.82	0.012	0.079
Tfh	IRS2	3.7	-0.24	0.041	0.17
Tfh	ISCA1	6.1	-0.076	0.027	0.13
Tfh	ISCA2	6.3	-0.02	0.71	0.85
Tfh	ISCU	7.8	-0.015	0.68	0.83
Tfh	ISG15	7.4	0.96	5.70E-08	4.40E-06
Tfh	ISG20	8.2	0.35	5.50E-07	3.20E-05
Tfh	ISG20L2	5.2	0.046	0.32	0.57
Tfh	ISM1	3.4	-0.45	0.012	0.079
Tfh	ISOC1	5.5	0.025	0.59	0.78
Tfh	ISOC2	3.4	0.11	0.14	0.37
Tfh	ISPD	-0.047	-0.14	0.6	0.78
Tfh	IST1	8.2	-0.0049	0.84	0.92
Tfh	ISY1	4.1	0.027	0.6	0.78
Tfh	ISYNA1	5.7	-0.07	0.27	0.52
Tfh	ITCH	6.1	-0.0081	0.89	0.95
Tfh	ITFG1	6.2	0.073	0.058	0.21
Tfh	ITFG2	6.7	-0.092	0.012	0.078
Tfh	ITFG3	5.8	-0.032	0.43	0.67
Tfh	ITGA1	1	-0.32	0.31	0.56
Tfh	ITGA10	1.6	-0.16	0.32	0.57
Tfh	ITGA2	0.92	0.35	0.22	0.46
Tfh	ITGA3	2.8	0.28	0.011	0.073
Tfh	ITGA4	10	0.26	5.90E-05	0.0015
Tfh	ITGA5	7	-0.25	3.40E-06	0.00014
Tfh	ITGA6	7.7	-0.0032	0.95	0.98
Tfh	ITGAE	4.6	0.13	0.023	0.12
Tfh	ITGAL	9.2	0.0097	0.83	0.92
Tfh	ITGAM	1.1	1.4	2.40E-06	0.00011
Tfh	ITGAV	3.8	-0.071	0.47	0.7
Tfh	ITGB1	9.7	-0.19	0.0036	0.034
Tfh	ITGB1BP1	6.2	0.094	0.033	0.15
Tfh	ITGB2	9.9	-0.043	0.4	0.64
Tfh	ITGB2-AS1	6.6	-0.026	0.75	0.88
Tfh	ITGB3BP	4.1	0.059	0.44	0.67
Tfh	ITGB5	-0.12	0.016	0.96	0.98
Tfh	ITGB7	9	0.02	0.68	0.83
Tfh	ITIH2	0.14	-0.16	0.46	0.68
Tfh	ITIH4	3.3	0.11	0.33	0.58
Tfh	ITK	10	0.22	1.00E-06	5.40E-05
Tfh	ITM2A	8.9	0.16	0.021	0.11
Tfh	ITM2B	9.9	-0.072	0.047	0.19
Tfh	ITM2C	4.5	-0.095	0.23	0.48
Tfh	ITPA	5.4	0.062	0.18	0.41
Tfh	ITPK1	5.2	0.19	0.00029	0.0052
Tfh	ITPK1-AS1	1.8	-0.25	0.11	0.31
Tfh	ITPKB	7	-0.27	0.00012	0.0026
Tfh	ITPKB-IT1	1.5	-0.2	0.24	0.48
Tfh	ITPKC	4.2	-0.0048	0.93	0.97
Tfh	ITPR1	6.2	0.0051	0.93	0.97
Tfh	ITPR2	5.8	-0.027	0.65	0.81
Tfh	ITPR3	6.5	0.085	0.23	0.47
Tfh	ITPRIP	5.9	-0.088	0.14	0.36
Tfh	ITPRIPL1	2.9	0.39	0.0024	0.026
Tfh	ITPRIPL2	0.48	0.57	0.043	0.18
Tfh	ITSN1	1.8	-0.052	0.72	0.86
Tfh	ITSN2	8.4	-0.0019	0.94	0.97
Tfh	IVD	6	-0.022	0.6	0.78
Tfh	IVNS1ABP	8.8	-0.12	0.052	0.2
Tfh	IWS1	6.8	0.057	0.043	0.18
Tfh	IZUMO4	0.81	-0.027	0.86	0.93
Tfh	JADE1	7.2	-0.099	0.018	0.1
Tfh	JADE2	6.3	0.0063	0.88	0.94
Tfh	JAG1	0.56	0.28	0.39	0.63
Tfh	JAG2	0.46	0.49	0.066	0.23
Tfh	JAGN1	5.5	-0.031	0.44	0.67
Tfh	JAK1	9.9	-0.0054	0.87	0.94
Tfh	JAK2	5.8	0.19	0.0047	0.041
Tfh	JAK3	8.7	0.039	0.5	0.72
Tfh	JAKMIP1	4.6	0.74	8.10E-06	0.0003
Tfh	JAKMIP2	3.3	0.21	0.19	0.43
Tfh	JAM3	4.3	-0.25	0.012	0.078
Tfh	JARID2	5.1	0.043	0.55	0.75
Tfh	JAZF1	3.3	0.07	0.42	0.65
Tfh	JHDM1D-AS1	2.5	-0.42	0.0007	0.01
Tfh	JKAMP	6.2	0.039	0.36	0.61
Tfh	JMJD1C	7.2	-0.04	0.34	0.58
Tfh	JMJD4	2.6	0.035	0.64	0.81
Tfh	JMJD6	6	0.017	0.65	0.82
Tfh	JMJD7	3.5	-0.2	0.0017	0.02
Tfh	JMJD8	4.5	-0.0011	0.98	0.99
Tfh	JMY	5.6	-0.053	0.35	0.6
Tfh	JOSD1	4	0.006	0.94	0.97
Tfh	JOSD2	3	0.035	0.64	0.81
Tfh	JPX	4.6	0.035	0.48	0.7
Tfh	JRK	4.6	-0.21	0.012	0.079
Tfh	JRKL	4.2	-0.17	0.018	0.1
Tfh	JSRP1	0.57	0.16	0.33	0.57
Tfh	JTB	7.9	0.044	0.2	0.44
Tfh	JUN	6.8	-0.36	0.22	0.46
Tfh	JUNB	8.7	-0.23	0.22	0.47
Tfh	JUND	7.5	-0.13	0.16	0.39
Tfh	KALRN	3.9	-0.29	0.018	0.1
Tfh	KANK1	5.4	-0.081	0.65	0.82
Tfh	KANK3	2.6	-0.1	0.35	0.59
Tfh	KANSL1	6.1	-0.075	0.12	0.32
Tfh	KANSL1-AS1	2.8	0.032	0.69	0.84
Tfh	KANSL1L	2.3	-0.19	0.068	0.24
Tfh	KANSL2	6.7	-0.018	0.61	0.79
Tfh	KANSL3	6.5	0.0024	0.95	0.98
Tfh	KANTR	4.2	-0.27	0.0036	0.034
Tfh	KARS	8.1	0.12	0.00012	0.0026
Tfh	KAT2A	5.3	0.014	0.81	0.91
Tfh	KAT2B	5.3	0.36	5.00E-08	4.00E-06
Tfh	KAT5	5.6	-0.025	0.44	0.67
Tfh	KAT6A	7.6	-0.059	0.29	0.54
Tfh	KAT6B	6.8	0.071	0.098	0.3
Tfh	KAT7	7.1	-0.027	0.41	0.65
Tfh	KAT8	5.5	-0.062	0.12	0.32
Tfh	KATNA1	5.6	0.054	0.16	0.39
Tfh	KATNAL1	3.2	0.65	1.80E-08	1.60E-06
Tfh	KATNAL2	0.68	0.1	0.58	0.77
Tfh	KATNB1	5.5	-0.083	0.086	0.27
Tfh	KATNBL1	5.8	0.015	0.69	0.84
Tfh	KBTBD11	3.5	-0.32	0.054	0.2
Tfh	KBTBD2	6.5	-0.13	0.0016	0.019
Tfh	KBTBD3	4.2	-0.05	0.38	0.62
Tfh	KBTBD4	4.9	0.034	0.35	0.59
Tfh	KBTBD6	4.6	-0.1	0.11	0.32
Tfh	KBTBD7	4.9	-0.11	0.051	0.2
Tfh	KBTBD8	3.7	0.017	0.85	0.93
Tfh	KCMF1	5.8	0.042	0.2	0.44
Tfh	KCNA2	1.3	0.18	0.17	0.4
Tfh	KCNA3	8.8	0.0077	0.86	0.93
Tfh	KCNA6	1.4	0.33	0.2	0.44
Tfh	KCNAB1	2.4	0.0015	0.99	0.99
Tfh	KCNAB2	6.4	0.065	0.26	0.51
Tfh	KCNAB3	1.5	-0.15	0.25	0.5
Tfh	KCNC4	2.1	-0.15	0.2	0.44
Tfh	KCND1	0.53	-0.32	0.18	0.42
Tfh	KCNH2	2.8	-0.071	0.52	0.73
Tfh	KCNH3	2.6	-0.095	0.47	0.69
Tfh	KCNIP4	0.098	-0.29	0.22	0.46
Tfh	KCNJ13	1.5	-0.2	0.17	0.41
Tfh	KCNJ14	0.17	-0.22	0.28	0.53
Tfh	KCNJ15	0.16	-0.37	0.33	0.57
Tfh	KCNK12	1.2	-0.13	0.33	0.58
Tfh	KCNK5	1.6	0.51	0.0079	0.059
Tfh	KCNK6	4.8	-0.075	0.2	0.44
Tfh	KCNMB3	0.69	0.24	0.11	0.31
Tfh	KCNMB4	0.78	-0.14	0.42	0.66
Tfh	KCNN4	5.7	-0.17	0.095	0.29
Tfh	KCNQ1	3.9	-0.5	1.10E-05	0.00039
Tfh	KCNQ1OT1	3.3	-0.31	0.012	0.079
Tfh	KCNQ5	1.9	-0.71	0.002	0.022
Tfh	KCNRG	0.34	-0.041	0.82	0.91
Tfh	KCTD10	6.1	0.031	0.44	0.67
Tfh	KCTD11	1.3	-0.11	0.57	0.76
Tfh	KCTD12	0.027	0.0098	0.97	0.99
Tfh	KCTD13	4.7	-0.065	0.2	0.44
Tfh	KCTD15	-0.0078	0.61	0.038	0.16
Tfh	KCTD17	3.6	0.048	0.48	0.7
Tfh	KCTD18	4.9	0.032	0.53	0.74
Tfh	KCTD19	0.049	-0.29	0.21	0.45
Tfh	KCTD2	4.9	0.076	0.1	0.3
Tfh	KCTD20	7	0.0013	0.98	0.99
Tfh	KCTD21	2.7	0.059	0.54	0.74
Tfh	KCTD21-AS1	0.66	-0.073	0.74	0.87
Tfh	KCTD3	2.3	-0.017	0.92	0.96
Tfh	KCTD5	5.4	-0.044	0.34	0.59
Tfh	KCTD6	4	-0.061	0.33	0.57
Tfh	KCTD7	5.7	-0.12	0.21	0.45
Tfh	KCTD9	3.2	0.1	0.19	0.42
Tfh	KDELC1	1.4	0.38	0.05	0.2
Tfh	KDELC2	4.9	0.036	0.66	0.82
Tfh	KDELR1	4.1	0.037	0.5	0.72
Tfh	KDELR2	6.5	-0.033	0.36	0.6
Tfh	KDF1	2.5	-0.16	0.12	0.33
Tfh	KDM1A	6.9	-0.037	0.27	0.52
Tfh	KDM1B	2.9	-0.13	0.35	0.6
Tfh	KDM2A	6.2	-0.12	0.12	0.34
Tfh	KDM2B	5.8	-0.077	0.12	0.33
Tfh	KDM3A	7.7	-0.048	0.29	0.54
Tfh	KDM3B	6.1	-0.04	0.32	0.57
Tfh	KDM4A	4.8	0.038	0.6	0.78
Tfh	KDM4A-AS1	0.25	-0.35	0.085	0.27
Tfh	KDM4B	5.5	-0.061	0.33	0.58
Tfh	KDM4C	7.3	-0.059	0.082	0.27
Tfh	KDM4D	0.37	0.31	0.2	0.44
Tfh	KDM5A	8.4	-0.019	0.54	0.74
Tfh	KDM5B	6.3	0.069	0.13	0.34
Tfh	KDM5C	7	0.016	0.74	0.87
Tfh	KDM6A	7	-0.0077	0.88	0.94
Tfh	KDM6B	2.8	-0.077	0.48	0.7
Tfh	KDM7A	5.8	-0.17	0.014	0.085
Tfh	KDM8	4.3	-0.14	0.0081	0.06
Tfh	KDSR	6.6	0.32	3.10E-13	1.30E-10
Tfh	KEAP1	6.3	0.098	0.017	0.098
Tfh	KGFLP1	0.3	0.36	0.066	0.23
Tfh	KGFLP2	0.77	0.24	0.33	0.58
Tfh	KHDC1	2.3	0.1	0.33	0.57
Tfh	KHDRBS1	7.5	-0.036	0.11	0.31
Tfh	KHK	2.5	-0.1	0.27	0.52
Tfh	KHNYN	6.7	0.071	0.18	0.41
Tfh	KHSRP	3.7	0.023	0.77	0.88
Tfh	KIAA0020	6.3	0.066	0.083	0.27
Tfh	KIAA0040	7.6	0.059	0.25	0.5
Tfh	KIAA0100	7.4	0.042	0.43	0.66
Tfh	KIAA0101	1.8	0.7	0.0085	0.062
Tfh	KIAA0141	5.9	-0.026	0.48	0.7
Tfh	KIAA0195	5.5	-0.062	0.31	0.56
Tfh	KIAA0196	6.9	0.074	0.052	0.2
Tfh	KIAA0226	6.9	0.04	0.29	0.54
Tfh	KIAA0232	5.7	0.0081	0.88	0.94
Tfh	KIAA0319L	6.9	0.0071	0.86	0.93
Tfh	KIAA0355	5.5	-0.11	0.14	0.37
Tfh	KIAA0368	6.5	0.09	0.14	0.36
Tfh	KIAA0391	6.6	0.13	0.001	0.013
Tfh	KIAA0430	6.7	-0.042	0.36	0.6
Tfh	KIAA0513	4.2	0.16	0.081	0.26
Tfh	KIAA0556	4	0.022	0.81	0.91
Tfh	KIAA0586	6.1	-0.041	0.34	0.59
Tfh	KIAA0753	4.1	-0.038	0.57	0.76
Tfh	KIAA0754	0.71	-0.3	0.14	0.36
Tfh	KIAA0825	1.8	-0.26	0.081	0.26
Tfh	KIAA0895	1.2	-0.15	0.44	0.67
Tfh	KIAA0895L	2.3	0.25	0.029	0.14
Tfh	KIAA0907	5.8	-0.066	0.084	0.27
Tfh	KIAA0922	8.5	0.037	0.33	0.58
Tfh	KIAA0930	3.8	-0.063	0.48	0.7
Tfh	KIAA1033	7.6	-0.028	0.48	0.7
Tfh	KIAA1107	2.3	-0.021	0.86	0.93
Tfh	KIAA1109	6.8	-0.064	0.25	0.5
Tfh	KIAA1143	5.8	-0.074	0.12	0.33
Tfh	KIAA1147	6.6	-0.17	0.015	0.088
Tfh	KIAA1161	1.6	0.16	0.39	0.63
Tfh	KIAA1191	6.6	0.018	0.55	0.75
Tfh	KIAA1211L	1.1	-0.21	0.2	0.44
Tfh	KIAA1257	-0.45	-1.8	0.0018	0.02
Tfh	KIAA1279	5	-0.0032	0.95	0.98
Tfh	KIAA1324	6.1	0.09	0.1	0.31
Tfh	KIAA1324L	4.1	0.084	0.51	0.72
Tfh	KIAA1328	3	-0.1	0.17	0.41
Tfh	KIAA1407	3.7	0.12	0.1	0.3
Tfh	KIAA1429	6.4	-0.11	0.2	0.44
Tfh	KIAA1467	2.8	-0.078	0.45	0.68
Tfh	KIAA1468	6.6	-0.0075	0.86	0.93
Tfh	KIAA1524	3.1	0.11	0.27	0.52
Tfh	KIAA1551	10	0.15	0.0083	0.062
Tfh	KIAA1586	4.4	-0.075	0.19	0.42
Tfh	KIAA1656	0.77	-0.081	0.56	0.76
Tfh	KIAA1671	2.6	0.28	0.081	0.26
Tfh	KIAA1683	0.21	-0.5	0.032	0.15
Tfh	KIAA1715	5.5	-0.12	0.036	0.16
Tfh	KIAA1804	2	0.0068	0.96	0.98
Tfh	KIAA1841	3.7	0.061	0.48	0.7
Tfh	KIAA1875	0.53	-0.44	0.034	0.15
Tfh	KIAA1919	3.8	-0.19	0.041	0.17
Tfh	KIAA1958	1.9	-0.17	0.27	0.52
Tfh	KIAA2013	7	-0.0056	0.89	0.95
Tfh	KIAA2018	5.2	0.047	0.44	0.67
Tfh	KIAA2022	1.1	0.38	0.13	0.35
Tfh	KIAA2026	6.2	-0.055	0.24	0.48
Tfh	KIDINS220	7.1	-0.036	0.55	0.75
Tfh	KIF11	3.6	0.3	0.045	0.18
Tfh	KIF13A	-0.21	-0.62	0.1	0.3
Tfh	KIF13B	5	0.0007	0.99	0.99
Tfh	KIF14	0.66	0.36	0.31	0.56
Tfh	KIF15	1.7	0.55	0.077	0.25
Tfh	KIF16B	5.2	0.062	0.52	0.73
Tfh	KIF18A	1.8	0.32	0.055	0.21
Tfh	KIF18B	-0.11	0.68	0.073	0.25
Tfh	KIF19	1.3	-0.15	0.39	0.63
Tfh	KIF1B	5	-0.13	0.06	0.22
Tfh	KIF1C	4.3	0.052	0.53	0.73
Tfh	KIF20A	1	0.094	0.72	0.86
Tfh	KIF20B	5.4	0.095	0.087	0.28
Tfh	KIF21A	4.4	0.068	0.28	0.53
Tfh	KIF21B	6.4	-0.11	0.049	0.19
Tfh	KIF22	7.4	-0.038	0.29	0.54
Tfh	KIF23	1	0.41	0.22	0.46
Tfh	KIF24	-0.054	0.23	0.49	0.7
Tfh	KIF27	3.3	-0.26	0.0012	0.015
Tfh	KIF2A	8.1	-0.018	0.65	0.81
Tfh	KIF2C	2.3	0.28	0.18	0.42
Tfh	KIF3A	5.6	-0.099	0.046	0.18
Tfh	KIF3B	4.5	0.2	0.0028	0.028
Tfh	KIF3C	1.6	-0.35	0.017	0.098
Tfh	KIF4A	0.74	0.57	0.088	0.28
Tfh	KIF5B	7.7	0.097	0.0076	0.057
Tfh	KIF5C	4	0.2	0.024	0.12
Tfh	KIF9	1.5	-0.32	0.086	0.27
Tfh	KIF9-AS1	1.3	-0.23	0.061	0.22
Tfh	KIFAP3	5.6	0.081	0.095	0.29
Tfh	KIFC1	1.3	0.51	0.1	0.3
Tfh	KIFC2	4.2	0.14	0.1	0.3
Tfh	KIN	4.9	0.0027	0.95	0.97
Tfh	KIR3DL2	2.1	-0.1	0.64	0.81
Tfh	KISS1R	0.071	0.042	0.85	0.93
Tfh	KIZ	5.4	-0.11	0.019	0.1
Tfh	KLC1	7.5	-0.025	0.36	0.6
Tfh	KLC2	4.3	0.0042	0.93	0.97
Tfh	KLC4	4.2	-0.14	0.0085	0.062
Tfh	KLF10	5.3	0.34	0.00076	0.011
Tfh	KLF11	4.2	0.081	0.5	0.72
Tfh	KLF12	6.6	-0.049	0.32	0.57
Tfh	KLF13	5.3	0.082	0.28	0.53
Tfh	KLF16	0.99	0.18	0.21	0.45
Tfh	KLF2	8.6	-0.021	0.71	0.85
Tfh	KLF3	7.8	-0.15	0.008	0.059
Tfh	KLF3-AS1	2.7	-0.29	0.026	0.13
Tfh	KLF5	1.3	0.13	0.53	0.74
Tfh	KLF6	10	0.13	0.012	0.078
Tfh	KLF7	4.9	-0.19	0.077	0.25
Tfh	KLF8	3.1	0.81	5.60E-07	3.20E-05
Tfh	KLF9	3.2	0.42	0.00071	0.01
Tfh	KLHDC1	3.6	-0.17	0.037	0.16
Tfh	KLHDC10	3.3	-0.031	0.69	0.84
Tfh	KLHDC2	7.3	-0.091	0.0028	0.029
Tfh	KLHDC3	6.6	-0.076	0.017	0.099
Tfh	KLHDC4	5	0.042	0.55	0.75
Tfh	KLHDC7B	3.7	0.25	0.0026	0.027
Tfh	KLHDC8B	0.89	-0.44	0.023	0.12
Tfh	KLHDC9	0.17	0.044	0.85	0.93
Tfh	KLHL11	4.6	-0.2	0.015	0.088
Tfh	KLHL12	6.1	-0.0081	0.82	0.91
Tfh	KLHL15	4	-0.047	0.64	0.81
Tfh	KLHL17	4.1	0.041	0.54	0.74
Tfh	KLHL18	4.8	0.021	0.69	0.84
Tfh	KLHL2	5.2	0.048	0.33	0.58
Tfh	KLHL20	5.9	-0.0013	0.98	0.99
Tfh	KLHL21	6.5	-0.21	4.70E-05	0.0012
Tfh	KLHL22	5	-0.24	1.50E-05	0.00049
Tfh	KLHL24	7	-0.093	0.031	0.15
Tfh	KLHL25	3.2	-0.19	0.049	0.19
Tfh	KLHL26	3.7	-0.067	0.33	0.58
Tfh	KLHL28	6.6	0.00087	0.98	0.99
Tfh	KLHL29	1.6	-0.56	0.0012	0.015
Tfh	KLHL3	4.8	-0.35	1.20E-05	0.0004
Tfh	KLHL32	2.8	-0.53	3.00E-06	0.00013
Tfh	KLHL34	2.2	-0.089	0.42	0.66
Tfh	KLHL35	1	0.046	0.8	0.9
Tfh	KLHL36	6.3	-0.2	0.00011	0.0024
Tfh	KLHL42	4.9	-0.08	0.13	0.35
Tfh	KLHL5	6.5	0.48	2.90E-11	5.90E-09
Tfh	KLHL6	6.5	-0.057	0.38	0.62
Tfh	KLHL6-AS1	1.8	-0.22	0.14	0.36
Tfh	KLHL7	5.6	-0.043	0.31	0.56
Tfh	KLHL8	4.9	0.016	0.78	0.89
Tfh	KLHL9	6.9	-0.062	0.16	0.39
Tfh	KLKB1	1.3	0.094	0.59	0.78
Tfh	KLRAP1	2.3	0.011	0.93	0.97
Tfh	KLRB1	6.5	0.091	0.39	0.63
Tfh	KLRG1	4.9	0.34	0.012	0.077
Tfh	KMT2A	8	-0.016	0.64	0.81
Tfh	KMT2B	3.5	0.038	0.6	0.78
Tfh	KMT2C	8.3	-0.05	0.26	0.51
Tfh	KMT2D	5.6	-0.11	0.16	0.39
Tfh	KMT2E	8.6	-0.035	0.22	0.46
Tfh	KMT2E-AS1	4	-0.14	0.068	0.24
Tfh	KNOP1	4.1	0.14	0.022	0.12
Tfh	KNSTRN	2.6	0.18	0.098	0.3
Tfh	KNTC1	5.2	-0.0065	0.92	0.96
Tfh	KPNA1	7.2	-0.042	0.26	0.5
Tfh	KPNA2	5.5	0.24	0.0013	0.016
Tfh	KPNA3	6	0.039	0.37	0.61
Tfh	KPNA4	5.5	0.037	0.42	0.66
Tfh	KPNA5	5.1	0.01	0.84	0.92
Tfh	KPNA6	6.4	-0.0041	0.92	0.96
Tfh	KPNB1	6.5	0.13	0.0018	0.02
Tfh	KPTN	2.3	-0.14	0.13	0.35
Tfh	KRAS	6.5	-0.14	0.0034	0.032
Tfh	KRBA1	1.1	-0.13	0.33	0.58
Tfh	KRBA2	4	-0.22	0.0056	0.046
Tfh	KRBOX4	5.6	0.011	0.78	0.89
Tfh	KRCC1	5.8	0.052	0.3	0.55
Tfh	KRI1	6.9	-0.027	0.46	0.69
Tfh	KRIT1	6.2	-0.055	0.2	0.45
Tfh	KRR1	5.2	-0.088	0.021	0.11
Tfh	KRT10	5.5	-0.085	0.18	0.41
Tfh	KRT18	1.7	-0.31	0.03	0.14
Tfh	KRT72	0.35	-1.5	4.30E-05	0.0011
Tfh	KRTCAP2	6.4	0.07	0.18	0.42
Tfh	KRTCAP3	2.4	-0.035	0.74	0.87
Tfh	KSR1	2	0.083	0.46	0.68
Tfh	KSR2	0.062	-0.084	0.76	0.88
Tfh	KTN1	7.2	0.0052	0.9	0.95
Tfh	KTN1-AS1	0.28	0.21	0.28	0.53
Tfh	KXD1	6	0.071	0.055	0.21
Tfh	L1CAM	-0.22	1.1	0.001	0.014
Tfh	L2HGDH	2.7	-0.11	0.2	0.44
Tfh	L3HYPDH	5.3	-0.093	0.12	0.33
Tfh	L3MBTL1	3.8	-0.043	0.62	0.79
Tfh	L3MBTL2	6.3	0.037	0.26	0.5
Tfh	L3MBTL3	4.7	0.2	0.012	0.076
Tfh	LACC1	2.3	0.14	0.32	0.56
Tfh	LACE1	2.1	-0.024	0.81	0.91
Tfh	LACTB	4	0.13	0.02	0.11
Tfh	LACTB2	2.7	-0.19	0.025	0.13
Tfh	LACTB2-AS1	2	-0.21	0.038	0.16
Tfh	LAG3	3.5	0.61	0.00057	0.0088
Tfh	LAGE3	4.2	-0.13	0.028	0.14
Tfh	LAIR1	5.7	-0.16	0.049	0.19
Tfh	LAIR2	3.1	0.12	0.64	0.81
Tfh	LAMA2	1.5	0.49	0.021	0.11
Tfh	LAMB1	0.59	-0.2	0.29	0.54
Tfh	LAMB2P1	0.64	-0.18	0.34	0.58
Tfh	LAMP1	5.3	0.094	0.11	0.32
Tfh	LAMP2	7.5	0.00099	0.98	0.99
Tfh	LAMP3	5.3	1.5	1.10E-11	2.60E-09
Tfh	LAMTOR1	5.2	0.078	0.086	0.27
Tfh	LAMTOR2	4.8	0.061	0.26	0.51
Tfh	LAMTOR3	5.5	0.031	0.5	0.72
Tfh	LAMTOR4	6.8	-0.023	0.63	0.8
Tfh	LAMTOR5	6.2	0.099	0.036	0.16
Tfh	LANCL1	6.8	-0.08	0.045	0.18
Tfh	LANCL1-AS1	0.093	0.44	0.033	0.15
Tfh	LANCL2	4	0.022	0.75	0.88
Tfh	LAP3	6.6	0.55	2.10E-08	1.80E-06
Tfh	LAPTM4A	6.9	0.034	0.26	0.51
Tfh	LAPTM4B	3.5	0.0034	0.98	0.99
Tfh	LAPTM5	9.2	-0.029	0.45	0.68
Tfh	LARGE	-0.096	-0.1	0.75	0.88
Tfh	LARP1	6.2	0.068	0.079	0.26
Tfh	LARP1B	3.5	-0.022	0.76	0.88
Tfh	LARP4	6.1	0.11	0.031	0.14
Tfh	LARP4B	6.8	-0.022	0.57	0.76
Tfh	LARP7	6	0.084	0.087	0.27
Tfh	LARS	7.8	0.037	0.37	0.62
Tfh	LARS2	5	-0.037	0.48	0.7
Tfh	LAS1L	6.1	0.0013	0.97	0.98
Tfh	LASP1	6.8	-0.034	0.44	0.67
Tfh	LAT	8.6	-0.016	0.7	0.85
Tfh	LAT2	0.23	-0.022	0.92	0.96
Tfh	LATS1	6.5	-0.035	0.48	0.7
Tfh	LAX1	6.5	-0.015	0.82	0.91
Tfh	LBH	8	-0.11	0.078	0.26
Tfh	LBHD1	2.2	-0.057	0.56	0.76
Tfh	LBR	8.6	-0.018	0.62	0.8
Tfh	LBX2-AS1	0.4	-0.0063	0.98	0.99
Tfh	LCA5L	0.2	-0.15	0.53	0.74
Tfh	LCAT	1.5	-0.24	0.04	0.17
Tfh	LCK	10	-0.058	0.077	0.25
Tfh	LCLAT1	5.6	-0.28	0.025	0.13
Tfh	LCMT1	5.3	-0.0058	0.89	0.95
Tfh	LCMT1-AS1	1.1	-0.089	0.5	0.72
Tfh	LCMT2	3.6	-0.049	0.61	0.79
Tfh	LCN10	0.61	0.39	0.12	0.33
Tfh	LCOR	5.7	-0.055	0.32	0.57
Tfh	LCORL	3.6	-0.16	0.039	0.17
Tfh	LCP1	11	0.086	0.012	0.078
Tfh	LCP2	8.3	0.036	0.18	0.42
Tfh	LDAH	5.2	0.12	0.028	0.13
Tfh	LDB1	6.4	-0.055	0.37	0.62
Tfh	LDHA	9	0.23	4.40E-08	3.60E-06
Tfh	LDHAL6A	1.2	-0.27	0.039	0.17
Tfh	LDHB	10	-0.17	2.20E-06	0.0001
Tfh	LDLR	5.4	0.33	0.00081	0.011
Tfh	LDLRAD4	5.3	0.067	0.37	0.61
Tfh	LDLRAD4-AS1	0.37	0.12	0.6	0.78
Tfh	LDLRAP1	9.1	-0.17	0.0068	0.053
Tfh	LDOC1	3.9	-0.035	0.71	0.85
Tfh	LDOC1L	4.9	-0.12	0.2	0.44
Tfh	LEAP2	1.4	-0.05	0.69	0.84
Tfh	LEF1	9.7	0.11	0.0086	0.063
Tfh	LEF1-AS1	1.8	-0.29	0.066	0.23
Tfh	LEKR1	0.86	-0.19	0.25	0.5
Tfh	LEMD2	6.4	0.053	0.22	0.46
Tfh	LEMD3	6.6	-0.1	0.024	0.12
Tfh	LENG1	4.1	-0.1	0.061	0.22
Tfh	LENG8	6.6	-0.17	0.033	0.15
Tfh	LENG8-AS1	2.2	-0.14	0.21	0.45
Tfh	LEO1	6.2	-0.023	0.56	0.76
Tfh	LEPR	2.8	-0.17	0.16	0.4
Tfh	LEPROT	5.2	-0.0042	0.95	0.97
Tfh	LEPROTL1	8.6	-0.11	0.0016	0.018
Tfh	LETM1	5.3	0.051	0.33	0.58
Tfh	LETM2	1.9	-0.21	0.06	0.22
Tfh	LETMD1	5.5	0.035	0.46	0.69
Tfh	LFNG	3.6	0.0037	0.98	0.99
Tfh	LGALS1	5	0.46	0.00045	0.0073
Tfh	LGALS17A	1.4	-0.089	0.68	0.83
Tfh	LGALS3	3.1	1	7.10E-09	7.20E-07
Tfh	LGALS3BP	7.7	0.69	6.30E-09	6.60E-07
Tfh	LGALS4	0.078	-0.25	0.21	0.46
Tfh	LGALS8	6.7	0.048	0.31	0.55
Tfh	LGALS9	4.9	0.57	3.30E-07	2.00E-05
Tfh	LGMN	3.9	-0.12	0.17	0.41
Tfh	LGR4	0.079	-0.26	0.42	0.65
Tfh	LGR6	1.2	0.61	0.069	0.24
Tfh	LHFP	0.017	1.4	6.30E-05	0.0016
Tfh	LHFPL2	0.62	-0.096	0.72	0.86
Tfh	LHFPL4	0.63	0.2	0.32	0.57
Tfh	LHPP	3.5	-0.076	0.26	0.51
Tfh	LHX4-AS1	1.8	-0.17	0.21	0.45
Tfh	LIAS	4	-0.065	0.21	0.45
Tfh	LIF	1.4	0.9	9.70E-05	0.0022
Tfh	LIG1	6.5	-0.12	0.035	0.16
Tfh	LIG3	5.4	-0.026	0.57	0.76
Tfh	LIG4	4.4	0.087	0.19	0.43
Tfh	LIMA1	5.3	-0.17	0.0025	0.026
Tfh	LIMD1	4.7	-0.074	0.38	0.62
Tfh	LIMD1-AS1	0.69	-0.055	0.71	0.85
Tfh	LIMD2	8.6	-0.17	0.0012	0.015
Tfh	LIME1	7.8	-0.024	0.72	0.86
Tfh	LIMK1	1.7	0.089	0.46	0.69
Tfh	LIMK2	6.3	0.11	0.0097	0.068
Tfh	LIMS1	8.7	-0.02	0.71	0.85
Tfh	LIMS2	3.7	-0.18	0.14	0.37
Tfh	LIN37	4.5	-0.003	0.96	0.98
Tfh	LIN52	4.8	0.016	0.71	0.85
Tfh	LIN54	5.6	-0.03	0.53	0.73
Tfh	LIN7B	2.2	-0.2	0.035	0.16
Tfh	LIN7C	6.8	-0.12	0.028	0.13
Tfh	LIN9	3.8	-0.14	0.032	0.15
Tfh	LINC-PINT	6.6	0.23	0.00054	0.0084
Tfh	LINC00092	0.75	1.5	4.60E-10	7.30E-08
Tfh	LINC00094	5.4	-0.096	0.085	0.27
Tfh	LINC00115	1.5	-0.22	0.078	0.26
Tfh	LINC00116	3.9	-0.051	0.54	0.74
Tfh	LINC00152	4	0.68	1.40E-09	1.80E-07
Tfh	LINC00167	0.77	-0.12	0.56	0.76
Tfh	LINC00174	2.5	-0.014	0.91	0.96
Tfh	LINC00239	2.4	0.51	7.30E-05	0.0017
Tfh	LINC00243	3.8	-0.23	0.0057	0.047
Tfh	LINC00260	1.7	0.048	0.73	0.86
Tfh	LINC00265	3.9	-0.074	0.49	0.71
Tfh	LINC00282	1.6	-0.47	0.0035	0.033
Tfh	LINC00294	2	-0.053	0.68	0.83
Tfh	LINC00324	5.2	0.044	0.36	0.61
Tfh	LINC00339	3.2	0.088	0.67	0.82
Tfh	LINC00341	1.3	0.11	0.42	0.65
Tfh	LINC00342	4	-0.064	0.43	0.67
Tfh	LINC00381	1.4	-0.33	0.0063	0.05
Tfh	LINC00426	5.4	0.29	0.001	0.014
Tfh	LINC00467	1.3	0.16	0.24	0.49
Tfh	LINC00476	4.6	0.14	0.25	0.5
Tfh	LINC00487	1.9	1.7	8.20E-07	4.40E-05
Tfh	LINC00493	5.2	0.044	0.4	0.64
Tfh	LINC00526	2.6	-0.31	0.0014	0.017
Tfh	LINC00528	2.9	-0.32	0.00055	0.0086
Tfh	LINC00539	2.3	0.15	0.17	0.4
Tfh	LINC00540	1.7	-0.3	0.14	0.37
Tfh	LINC00544	2.1	-0.12	0.33	0.58
Tfh	LINC00563	0.82	-0.64	0.028	0.14
Tfh	LINC00565	0.76	0.057	0.77	0.89
Tfh	LINC00612	0.18	-0.1	0.67	0.82
Tfh	LINC00623	4.4	-0.15	0.025	0.13
Tfh	LINC00630	3.2	-0.022	0.8	0.9
Tfh	LINC00638	0.76	-0.27	0.3	0.55
Tfh	LINC00641	2.4	0.17	0.24	0.49
Tfh	LINC00649	5.3	-0.21	0.0036	0.034
Tfh	LINC00657	5.4	0.098	0.18	0.42
Tfh	LINC00659	0.13	-0.027	0.92	0.96
Tfh	LINC00662	2.4	-0.032	0.68	0.84
Tfh	LINC00663	2.4	-0.0068	0.95	0.98
Tfh	LINC00665	2.4	0.039	0.85	0.93
Tfh	LINC00667	5.8	-0.029	0.53	0.74
Tfh	LINC00672	1.8	-0.089	0.52	0.73
Tfh	LINC00674	5	-0.071	0.59	0.78
Tfh	LINC00689	0.38	-0.69	0.13	0.34
Tfh	LINC00824	2.2	0.84	0.00052	0.0082
Tfh	LINC00847	5.1	0.033	0.53	0.74
Tfh	LINC00852	2.6	0.019	0.86	0.93
Tfh	LINC00854	0.38	-0.38	0.086	0.27
Tfh	LINC00861	8.5	-0.21	0.0015	0.018
Tfh	LINC00865	1.9	0.25	0.18	0.41
Tfh	LINC00869	4.3	-0.19	0.0029	0.029
Tfh	LINC00880	1.7	0.098	0.57	0.76
Tfh	LINC00883	0.27	-0.22	0.36	0.61
Tfh	LINC00884	1.4	0.26	0.18	0.41
Tfh	LINC00886	0.85	-0.63	0.0095	0.067
Tfh	LINC00888	2.1	0.33	0.0022	0.024
Tfh	LINC00892	4.6	-0.058	0.54	0.74
Tfh	LINC00893	3.4	-0.013	0.89	0.95
Tfh	LINC00894	3.3	0.094	0.28	0.52
Tfh	LINC00899	0.83	0.12	0.52	0.73
Tfh	LINC00909	5.1	-0.083	0.12	0.32
Tfh	LINC00910	2.2	-0.24	0.017	0.098
Tfh	LINC00920	3	-0.23	0.029	0.14
Tfh	LINC00921	3.5	-0.26	0.0034	0.033
Tfh	LINC00925	2.7	-0.27	0.072	0.24
Tfh	LINC00926	0.25	-0.52	0.037	0.16
Tfh	LINC00936	3.5	-0.28	0.02	0.11
Tfh	LINC00938	5.2	-0.21	9.80E-05	0.0022
Tfh	LINC00943	2.4	0.4	0.0033	0.032
Tfh	LINC00944	2.8	0.55	0.00025	0.0047
Tfh	LINC00954	4.2	-0.17	0.059	0.22
Tfh	LINC00957	0.77	0.16	0.25	0.5
Tfh	LINC00959	3.6	-0.012	0.86	0.93
Tfh	LINC00963	4.1	0.21	0.0036	0.034
Tfh	LINC00969	3.3	-0.22	0.05	0.19
Tfh	LINC00987	1.1	-0.058	0.73	0.87
Tfh	LINC00996	0.68	-0.15	0.41	0.65
Tfh	LINC00998	5.3	0.088	0.088	0.28
Tfh	LINC00999	0.86	-0.19	0.23	0.47
Tfh	LINC01000	4.8	-0.22	0.011	0.075
Tfh	LINC01003	4	0.041	0.57	0.76
Tfh	LINC01004	4.3	-0.1	0.43	0.66
Tfh	LINC01011	3.9	-0.16	0.055	0.21
Tfh	LINC01012	1.7	-0.022	0.84	0.92
Tfh	LINC01024	2.5	0.085	0.49	0.71
Tfh	LINC01036	-0.0046	-0.43	0.068	0.24
Tfh	LINC01061	1.7	0.038	0.81	0.91
Tfh	LINC01089	4.5	-0.1	0.11	0.31
Tfh	LINC01125	0.53	-0.13	0.5	0.72
Tfh	LINC01126	0.85	0.055	0.75	0.88
Tfh	LINC01128	4.9	-0.13	0.055	0.21
Tfh	LINC01132	-0.23	0.43	0.18	0.41
Tfh	LINC01136	0.11	-0.43	0.077	0.26
Tfh	LINC01137	2.7	-0.055	0.56	0.75
Tfh	LINC01138	4.7	-0.15	0.014	0.085
Tfh	LINC01163	0.81	0.039	0.87	0.94
Tfh	LINC01176	1	0.026	0.86	0.93
Tfh	LINC01184	3.4	-0.087	0.16	0.39
Tfh	LINC01215	2.7	-0.13	0.15	0.39
Tfh	LINC01232	0.95	0.057	0.67	0.83
Tfh	LINC01237	0.023	-0.066	0.79	0.89
Tfh	LINC01252	0.28	0.57	0.022	0.12
Tfh	LINC01260	2.7	0.25	0.12	0.33
Tfh	LINC01278	4.6	-0.077	0.15	0.38
Tfh	LINC01279	0.061	-0.34	0.29	0.54
Tfh	LINC01281	1.6	0.34	0.16	0.39
Tfh	LINC01284	0.045	-0.11	0.55	0.75
Tfh	LINC01291	-0.051	0.46	0.27	0.51
Tfh	LINC01311	1.1	-0.08	0.57	0.76
Tfh	LINC01336	2.4	-0.2	0.07	0.24
Tfh	LINC01347	2.5	-0.085	0.39	0.63
Tfh	LINC01355	3.5	-0.23	0.04	0.17
Tfh	LINC01366	0.42	0.13	0.54	0.74
Tfh	LINC01389	0.27	0.058	0.72	0.86
Tfh	LINC01395	1.5	-0.34	0.092	0.29
Tfh	LINC01420	5.9	0.2	0.00084	0.012
Tfh	LINC01431	0.11	-0.051	0.77	0.89
Tfh	LINC01465	0.44	-0.26	0.2	0.44
Tfh	LINC01473	0.91	-0.23	0.17	0.41
Tfh	LINC01480	-0.064	0.56	0.029	0.14
Tfh	LINC01481	3.3	-0.16	0.025	0.13
Tfh	LINC01521	1.1	0.054	0.74	0.87
Tfh	LINC01530	0.45	0.00034	1	1
Tfh	LINC01534	2.7	-0.096	0.25	0.5
Tfh	LINC01547	1.9	-0.045	0.69	0.84
Tfh	LINC01550	5.2	-0.21	6.40E-05	0.0016
Tfh	LINC01560	2	-0.21	0.083	0.27
Tfh	LINC01569	2	-0.073	0.49	0.71
Tfh	LINC01572	0.92	-0.022	0.91	0.96
Tfh	LINC01578	7.3	-0.1	0.01	0.07
Tfh	LINC01588	3.3	-0.036	0.66	0.82
Tfh	LINC01599	2.7	-0.16	0.093	0.29
Tfh	LINC01604	2.5	-0.024	0.79	0.9
Tfh	LINGO3	4.6	-0.27	0.015	0.091
Tfh	LINS	7.6	0.062	0.074	0.25
Tfh	LIPA	7.2	0.0079	0.83	0.92
Tfh	LIPC	0.81	0.17	0.65	0.82
Tfh	LIPE	2.6	-0.13	0.11	0.32
Tfh	LIPT1	4.7	-0.11	0.05	0.19
Tfh	LIPT2	2.9	-0.021	0.79	0.9
Tfh	LITAF	8.3	-0.27	3.40E-07	2.10E-05
Tfh	LIX1L	6.3	0.03	0.53	0.73
Tfh	LLGL1	2.2	-0.39	0.084	0.27
Tfh	LLGL2	5.9	-0.085	0.1	0.3
Tfh	LLPH	5.5	0.14	0.0047	0.04
Tfh	LMAN1	6.9	0.15	0.00048	0.0077
Tfh	LMAN2	7.8	0.048	0.25	0.49
Tfh	LMAN2L	4.9	0.049	0.31	0.55
Tfh	LMBR1	6	0.048	0.33	0.58
Tfh	LMBR1L	7	-0.091	0.018	0.1
Tfh	LMBRD1	6.6	-0.05	0.18	0.41
Tfh	LMBRD2	5.3	-0.11	0.073	0.25
Tfh	LMCD1	-0.17	1.2	0.00015	0.003
Tfh	LMF1	4.9	-0.02	0.8	0.9
Tfh	LMF1-AS1	1.6	0.028	0.83	0.92
Tfh	LMF2	6.5	0.055	0.3	0.55
Tfh	LMLN	2.7	-0.24	0.031	0.15
Tfh	LMNA	4.1	0.74	4.10E-05	0.0011
Tfh	LMNB1	3.9	0.21	0.035	0.16
Tfh	LMNB2	4.9	0.044	0.5	0.72
Tfh	LMNTD2	3.3	-0.24	0.016	0.092
Tfh	LMO4	3.3	0.47	7.30E-06	0.00027
Tfh	LMO7	5.2	-0.19	0.027	0.13
Tfh	LMTK2	4.9	-0.09	0.22	0.46
Tfh	LNP1	0.04	-0.17	0.54	0.74
Tfh	LNPEP	7.6	-0.022	0.74	0.87
Tfh	LNX1	2.5	-0.25	0.0068	0.053
Tfh	LNX2	4.9	-0.046	0.45	0.68
Tfh	LOC100049716	2.2	-0.29	0.022	0.12
Tfh	LOC100128239	1.1	0.057	0.76	0.88
Tfh	LOC100128288	0.15	0.033	0.89	0.95
Tfh	LOC100128398	0.93	-0.013	0.95	0.98
Tfh	LOC100128494	0.75	-0.21	0.45	0.68
Tfh	LOC100128573	1.4	-0.13	0.33	0.58
Tfh	LOC100129034	2.3	0.16	0.25	0.5
Tfh	LOC100129203	3.4	-0.035	0.68	0.84
Tfh	LOC100129550	1.2	-0.17	0.35	0.6
Tfh	LOC100129917	4.6	-0.13	0.14	0.36
Tfh	LOC100129931	0.24	0.014	0.95	0.98
Tfh	LOC100129973	2	-0.28	0.013	0.083
Tfh	LOC100130093	0.73	0.021	0.87	0.94
Tfh	LOC100130298	3	0.14	0.16	0.39
Tfh	LOC100130357	0.61	0.031	0.86	0.93
Tfh	LOC100130476	4.3	0.35	0.05	0.19
Tfh	LOC100130691	2	-0.15	0.23	0.47
Tfh	LOC100130744	2.6	-0.12	0.19	0.42
Tfh	LOC100130872	3.8	0.52	6.70E-06	0.00025
Tfh	LOC100130950	0.8	-0.5	0.00055	0.0086
Tfh	LOC100130992	3	-0.12	0.38	0.62
Tfh	LOC100131289	1.1	0.09	0.54	0.75
Tfh	LOC100131564	7.7	-0.0007	0.99	0.99
Tfh	LOC100131655	1.1	0.022	0.85	0.93
Tfh	LOC100132057	3.6	-0.3	0.00088	0.012
Tfh	LOC100132077	0.97	-0.15	0.54	0.75
Tfh	LOC100132111	2.9	0.25	0.0095	0.067
Tfh	LOC100132356	3.5	-0.15	0.058	0.21
Tfh	LOC100133091	2.3	0.042	0.66	0.82
Tfh	LOC100133315	2.7	-0.12	0.11	0.32
Tfh	LOC100133331	0.81	0.12	0.5	0.72
Tfh	LOC100133669	0.28	0.56	0.015	0.092
Tfh	LOC100147773	0.6	-0.3	0.15	0.38
Tfh	LOC100190986	2.1	-0.23	0.16	0.39
Tfh	LOC100233156	1.3	0.4	0.2	0.44
Tfh	LOC100240735	0.89	0.02	0.88	0.94
Tfh	LOC100270804	3	-0.071	0.47	0.69
Tfh	LOC100287015	2	-0.27	0.0059	0.048
Tfh	LOC100287042	1.6	-0.33	0.0066	0.052
Tfh	LOC100288069	2.7	-0.036	0.73	0.87
Tfh	LOC100288637	1.9	0.15	0.37	0.62
Tfh	LOC100288778	3	0.026	0.86	0.93
Tfh	LOC100288798	0.89	0.074	0.76	0.88
Tfh	LOC100288842	0.72	-0.11	0.51	0.72
Tfh	LOC100289230	2.9	-0.33	0.012	0.079
Tfh	LOC100289511	3.2	-0.12	0.35	0.59
Tfh	LOC100294145	4.2	0.014	0.84	0.92
Tfh	LOC100294362	0.6	0.15	0.4	0.64
Tfh	LOC100303749	-0.092	-0.32	0.25	0.49
Tfh	LOC100419583	5.9	0.17	0.00075	0.011
Tfh	LOC100499484	1.4	0.046	0.76	0.88
Tfh	LOC100499489	2	-0.17	0.15	0.37
Tfh	LOC100505530	3.1	-0.19	0.15	0.38
Tfh	LOC100505549	3.7	-0.089	0.14	0.37
Tfh	LOC100505622	2	-0.024	0.81	0.91
Tfh	LOC100505658	1	-0.54	0.0041	0.037
Tfh	LOC100505715	2.7	0.05	0.6	0.78
Tfh	LOC100505716	2.2	-0.056	0.63	0.8
Tfh	LOC100505736	0.43	0.032	0.89	0.95
Tfh	LOC100505915	1.2	-0.026	0.88	0.94
Tfh	LOC100505921	1.3	-0.27	0.058	0.21
Tfh	LOC100506023	2.4	-0.0068	0.94	0.97
Tfh	LOC100506083	0.54	-0.11	0.41	0.65
Tfh	LOC100506100	2.1	0.16	0.09	0.28
Tfh	LOC100506124	0.6	-0.15	0.44	0.67
Tfh	LOC100506127	2.9	-0.32	0.0065	0.052
Tfh	LOC100506136	0.31	0.036	0.84	0.92
Tfh	LOC100506302	3.8	-0.068	0.34	0.59
Tfh	LOC100506321	0.34	-0.29	0.082	0.27
Tfh	LOC100506472	1.8	-0.13	0.3	0.55
Tfh	LOC100506476	1.3	-0.036	0.75	0.88
Tfh	LOC100506548	3.4	-0.039	0.66	0.82
Tfh	LOC100506551	1.4	0.078	0.63	0.8
Tfh	LOC100506603	2.2	-0.02	0.8	0.9
Tfh	LOC100506606	1.6	0.086	0.59	0.78
Tfh	LOC100506639	4	-0.14	0.046	0.18
Tfh	LOC100506746	1.5	0.42	0.0046	0.04
Tfh	LOC100506801	2.9	-0.2	0.025	0.13
Tfh	LOC100506804	1.1	-0.027	0.85	0.93
Tfh	LOC100506844	2.4	-0.14	0.13	0.35
Tfh	LOC100506860	3.1	0.3	0.016	0.093
Tfh	LOC100506985	5.9	-0.14	0.015	0.088
Tfh	LOC100506990	4.2	-0.29	0.0078	0.059
Tfh	LOC100507006	2.5	0.088	0.56	0.75
Tfh	LOC100507053	1.5	-0.56	0.00027	0.005
Tfh	LOC100507091	-0.083	0.044	0.87	0.94
Tfh	LOC100507195	0.63	1	0.00045	0.0073
Tfh	LOC100507250	1.4	0.081	0.53	0.73
Tfh	LOC100507283	1.5	-0.14	0.33	0.58
Tfh	LOC100507291	0.66	-0.059	0.67	0.82
Tfh	LOC100507373	0.5	-0.35	0.018	0.1
Tfh	LOC100507387	2	-0.18	0.27	0.52
Tfh	LOC100507412	0.75	0.29	0.14	0.36
Tfh	LOC100507424	2	-0.026	0.78	0.89
Tfh	LOC100507557	2.1	0.042	0.71	0.85
Tfh	LOC100507577	3.6	-0.24	0.0045	0.04
Tfh	LOC100507634	0.53	0.19	0.26	0.51
Tfh	LOC100507642	0.22	-0.1	0.74	0.87
Tfh	LOC100652758	2	-0.028	0.81	0.91
Tfh	LOC100652768	1.8	-0.041	0.69	0.84
Tfh	LOC100996251	1	0.085	0.57	0.76
Tfh	LOC100996255	2.7	-0.057	0.57	0.76
Tfh	LOC100996286	6.9	-0.14	0.15	0.39
Tfh	LOC100996324	0.78	0.44	0.0091	0.065
Tfh	LOC100996447	0.085	-0.27	0.17	0.4
Tfh	LOC100996579	1.5	-0.13	0.4	0.64
Tfh	LOC100996583	2.8	-0.14	0.072	0.25
Tfh	LOC101060091	2.2	-0.23	0.099	0.3
Tfh	LOC101243545	1.1	-0.13	0.28	0.52
Tfh	LOC101926933	0.5	0.086	0.64	0.81
Tfh	LOC101926935	1.1	-0.082	0.67	0.82
Tfh	LOC101926963	2.1	0.17	0.11	0.31
Tfh	LOC101927021	2.8	-0.13	0.24	0.49
Tfh	LOC101927027	3.1	0.073	0.4	0.64
Tfh	LOC101927045	2.1	0.27	0.023	0.12
Tfh	LOC101927053	-0.018	-0.57	0.044	0.18
Tfh	LOC101927056	0.17	-0.28	0.16	0.39
Tfh	LOC101927070	2.7	-0.11	0.14	0.37
Tfh	LOC101927124	1.2	-0.15	0.34	0.58
Tfh	LOC101927151	3	-0.093	0.39	0.64
Tfh	LOC101927156	4.4	0.041	0.7	0.85
Tfh	LOC101927178	0.2	0.19	0.22	0.47
Tfh	LOC101927181	1.7	0.25	0.066	0.23
Tfh	LOC101927204	3.8	-0.098	0.15	0.37
Tfh	LOC101927257	0.35	-0.22	0.29	0.54
Tfh	LOC101927272	0.77	0.16	0.19	0.43
Tfh	LOC101927365	1.7	-0.27	0.035	0.16
Tfh	LOC101927391	1.8	-0.18	0.14	0.36
Tfh	LOC101927415	0.42	-0.13	0.58	0.77
Tfh	LOC101927482	2.8	-0.28	0.057	0.21
Tfh	LOC101927550	2	0.078	0.45	0.68
Tfh	LOC101927620	0.38	0.21	0.14	0.37
Tfh	LOC101927692	0.054	-0.5	0.098	0.3
Tfh	LOC101927730	1.1	0.13	0.44	0.67
Tfh	LOC101927765	2.1	-0.19	0.061	0.22
Tfh	LOC101927780	0.44	-0.17	0.33	0.58
Tfh	LOC101927817	0.067	-0.24	0.24	0.48
Tfh	LOC101927911	0.32	-0.047	0.79	0.9
Tfh	LOC101927954	2.5	-0.18	0.1	0.3
Tfh	LOC101928020	1.7	-0.18	0.15	0.37
Tfh	LOC101928043	0.075	-0.41	0.034	0.15
Tfh	LOC101928053	0.7	-0.41	0.019	0.11
Tfh	LOC101928068	0.41	-0.15	0.4	0.64
Tfh	LOC101928069	0.27	-0.29	0.069	0.24
Tfh	LOC101928150	2.9	-0.054	0.59	0.78
Tfh	LOC101928233	-0.22	0.79	0.04	0.17
Tfh	LOC101928324	0.88	0.12	0.44	0.67
Tfh	LOC101928370	4.1	0.038	0.59	0.77
Tfh	LOC101928461	0.063	0.049	0.82	0.91
Tfh	LOC101928673	1.6	-0.28	0.0095	0.067
Tfh	LOC101928710	1.3	-0.17	0.46	0.68
Tfh	LOC101928767	2.8	-0.038	0.6	0.78
Tfh	LOC101928812	0.44	-0.094	0.66	0.82
Tfh	LOC101928855	0.02	-0.32	0.15	0.38
Tfh	LOC101928861	0.91	-0.2	0.26	0.5
Tfh	LOC101928896	0.44	-0.17	0.35	0.6
Tfh	LOC101928994	0.036	0.52	0.084	0.27
Tfh	LOC101929057	0.61	-0.018	0.92	0.96
Tfh	LOC101929125	2.1	-0.011	0.95	0.98
Tfh	LOC101929140	0.67	-0.19	0.23	0.47
Tfh	LOC101929147	3	-0.037	0.66	0.82
Tfh	LOC101929162	2	-0.11	0.32	0.56
Tfh	LOC101929241	1.9	-0.24	0.012	0.078
Tfh	LOC101929295	1.4	0.27	0.018	0.1
Tfh	LOC101929378	1.7	0.079	0.64	0.81
Tfh	LOC101929524	2.5	-0.18	0.066	0.23
Tfh	LOC101929574	0.81	0.24	0.27	0.52
Tfh	LOC101929625	1.1	-0.16	0.43	0.67
Tfh	LOC101929698	0.9	-0.54	0.0048	0.041
Tfh	LOC101929709	1.6	0.33	0.024	0.12
Tfh	LOC101929715	0.11	0.34	0.1	0.31
Tfh	LOC101929718	0.49	-0.029	0.84	0.92
Tfh	LOC101929767	0.91	0.033	0.81	0.91
Tfh	LOC102467081	-0.17	0.25	0.4	0.64
Tfh	LOC102606465	4.5	0.018	0.76	0.88
Tfh	LOC102723373	0.96	-0.83	5.50E-05	0.0014
Tfh	LOC102723439	0.99	-0.19	0.15	0.37
Tfh	LOC102723582	0.065	-0.41	0.03	0.14
Tfh	LOC102723604	0.4	0.2	0.29	0.54
Tfh	LOC102723703	-0.034	0.091	0.67	0.83
Tfh	LOC102723809	1.1	-0.082	0.51	0.72
Tfh	LOC102724094	0.02	-0.15	0.43	0.66
Tfh	LOC102724552	1.1	-0.12	0.39	0.63
Tfh	LOC102724596	0.23	-0.061	0.74	0.87
Tfh	LOC102724814	3.9	0.0092	0.9	0.95
Tfh	LOC103091866	4	-0.15	0.0095	0.067
Tfh	LOC103344931	1.1	-0.23	0.26	0.51
Tfh	LOC103611081	1.8	-0.063	0.63	0.8
Tfh	LOC104968399	0.25	0.37	0.059	0.22
Tfh	LOC105274304	0.2	-0.2	0.4	0.64
Tfh	LOC105373383	1.2	-0.0035	0.98	0.99
Tfh	LOC105377348	0.53	0.03	0.84	0.92
Tfh	LOC105747689	2	0.11	0.43	0.67
Tfh	LOC113230	0.38	-0.28	0.093	0.29
Tfh	LOC115110	2.2	-0.0016	0.99	0.99
Tfh	LOC143666	0.84	-0.34	0.027	0.13
Tfh	LOC145783	2.6	-0.14	0.076	0.25
Tfh	LOC146880	3.7	0.11	0.091	0.28
Tfh	LOC148413	5.2	-0.025	0.54	0.74
Tfh	LOC150776	5.3	0.026	0.63	0.81
Tfh	LOC151174	0.48	-0.64	0.027	0.13
Tfh	LOC153684	5	-0.27	0.0043	0.039
Tfh	LOC154761	0.69	-0.0098	0.95	0.98
Tfh	LOC155060	4.5	-0.19	0.021	0.11
Tfh	LOC171391	2.9	-0.084	0.31	0.56
Tfh	LOC202181	5.2	-0.12	0.12	0.33
Tfh	LOC220729	5.4	-0.18	0.0046	0.04
Tfh	LOC257396	1.4	-0.0059	0.97	0.98
Tfh	LOC283140	1.5	-0.33	0.079	0.26
Tfh	LOC283788	6.1	0.21	0.3	0.55
Tfh	LOC283922	4.3	-0.013	0.84	0.93
Tfh	LOC284009	0.84	-0.024	0.87	0.94
Tfh	LOC284023	3.4	-0.34	0.00087	0.012
Tfh	LOC284454	2.3	-0.036	0.8	0.9
Tfh	LOC285074	5	-0.05	0.34	0.59
Tfh	LOC285740	3.2	-0.28	0.026	0.13
Tfh	LOC285847	0.56	0.81	5.80E-05	0.0014
Tfh	LOC286437	2.2	-0.13	0.24	0.48
Tfh	LOC339059	0.41	-0.11	0.72	0.86
Tfh	LOC339803	2.3	0.032	0.76	0.88
Tfh	LOC374443	7.2	-0.061	0.14	0.37
Tfh	LOC389247	0.42	-0.27	0.14	0.36
Tfh	LOC389641	3.7	-0.18	0.059	0.22
Tfh	LOC389765	3.5	-0.14	0.073	0.25
Tfh	LOC389831	0.95	0.41	0.089	0.28
Tfh	LOC389834	2.3	0.45	0.18	0.41
Tfh	LOC389906	4.3	-0.034	0.64	0.81
Tfh	LOC399715	0.34	0.013	0.95	0.98
Tfh	LOC399815	2.7	-0.23	0.024	0.12
Tfh	LOC400685	2.5	-0.15	0.27	0.52
Tfh	LOC401320	4.6	-0.038	0.54	0.74
Tfh	LOC401585	1.2	-0.058	0.69	0.84
Tfh	LOC403323	-0.47	-1.5	0.011	0.073
Tfh	LOC439994	1.6	0.0054	0.96	0.98
Tfh	LOC440434	2.6	-0.049	0.55	0.75
Tfh	LOC440461	1.8	0.066	0.67	0.82
Tfh	LOC440600	0.39	0.09	0.56	0.76
Tfh	LOC441155	0.52	0.12	0.32	0.57
Tfh	LOC441242	2.8	-0.035	0.62	0.8
Tfh	LOC441454	0.14	0.046	0.82	0.91
Tfh	LOC553103	1.3	-0.11	0.47	0.7
Tfh	LOC554206	2.2	-0.17	0.11	0.31
Tfh	LOC554223	-0.3	0.47	0.36	0.6
Tfh	LOC613037	1.3	-0.3	0.033	0.15
Tfh	LOC642361	1.7	-0.25	0.051	0.2
Tfh	LOC642846	3.5	-0.15	0.3	0.55
Tfh	LOC642852	2.5	-0.27	0.021	0.11
Tfh	LOC643733	5.1	0.18	0.019	0.11
Tfh	LOC644285	0.7	-0.31	0.16	0.39
Tfh	LOC644656	1.5	-0.11	0.43	0.66
Tfh	LOC645513	4.1	-0.1	0.12	0.32
Tfh	LOC646471	3.6	-0.071	0.45	0.68
Tfh	LOC648987	3.7	-0.27	0.0018	0.02
Tfh	LOC652276	2.6	0.09	0.38	0.62
Tfh	LOC653160	2.3	0.0061	0.95	0.98
Tfh	LOC653513	0.12	-0.0085	0.97	0.98
Tfh	LOC727896	1.9	-0.13	0.33	0.58
Tfh	LOC728024	0.46	-0.052	0.81	0.91
Tfh	LOC728323	3.7	-0.029	0.65	0.81
Tfh	LOC728392	4	-0.069	0.37	0.61
Tfh	LOC728554	4.7	0.045	0.54	0.74
Tfh	LOC728613	3.8	-0.016	0.76	0.88
Tfh	LOC728673	-0.0034	0.016	0.93	0.97
Tfh	LOC728730	1.8	-0.048	0.61	0.79
Tfh	LOC728743	5.7	-0.084	0.048	0.19
Tfh	LOC728752	0.73	-0.047	0.73	0.86
Tfh	LOC728989	2.3	-0.37	0.21	0.45
Tfh	LOC729218	4.8	0.0077	0.92	0.96
Tfh	LOC729603	1.5	-0.07	0.65	0.81
Tfh	LOC729683	4.4	-0.21	0.0031	0.03
Tfh	LOC729732	0.75	-0.5	0.015	0.091
Tfh	LOC729737	1.2	-0.27	0.2	0.44
Tfh	LOC730183	0.77	-0.25	0.096	0.29
Tfh	LOC81691	0.91	0.29	0.17	0.41
Tfh	LOC90784	1	0.16	0.39	0.63
Tfh	LOC93622	6.1	-0.16	0.00054	0.0084
Tfh	LOH12CR1	4.8	-0.023	0.61	0.79
Tfh	LOH12CR2	0.29	-0.16	0.47	0.69
Tfh	LONP1	6.1	-0.019	0.65	0.82
Tfh	LONP2	7.2	-0.044	0.23	0.47
Tfh	LONRF1	3.6	-0.12	0.21	0.45
Tfh	LONRF3	2.5	0.14	0.34	0.59
Tfh	LOXL1	1.4	-0.2	0.21	0.45
Tfh	LOXL1-AS1	3.3	-0.078	0.47	0.69
Tfh	LOXL2	2	-0.035	0.78	0.89
Tfh	LPAL2	0.93	0.51	0.012	0.079
Tfh	LPAR2	5.4	0.13	0.022	0.12
Tfh	LPAR3	0.7	1.3	3.10E-05	0.00086
Tfh	LPAR5	4.8	-0.17	0.053	0.2
Tfh	LPAR6	8.4	0.33	2.80E-05	0.00081
Tfh	LPCAT1	6.6	0.053	0.44	0.67
Tfh	LPCAT3	6.2	-0.06	0.14	0.36
Tfh	LPCAT4	5	0.095	0.08	0.26
Tfh	LPGAT1	5.5	0.24	0.00024	0.0045
Tfh	LPIN1	7.2	0.023	0.6	0.78
Tfh	LPIN2	7.7	-0.0034	0.95	0.98
Tfh	LPP	5.9	-0.0033	0.95	0.97
Tfh	LPPR2	2.2	-0.22	0.028	0.13
Tfh	LPXN	7.9	-0.021	0.54	0.74
Tfh	LRBA	6.9	-0.073	0.34	0.59
Tfh	LRCH1	4.4	0.066	0.26	0.51
Tfh	LRCH3	6.1	-0.11	0.015	0.088
Tfh	LRCH4	7.6	-0.07	0.11	0.31
Tfh	LRFN1	3	-0.075	0.41	0.64
Tfh	LRFN3	1.1	-0.0077	0.95	0.98
Tfh	LRFN4	2.1	0.43	0.0051	0.043
Tfh	LRIF1	5.8	0.047	0.37	0.61
Tfh	LRIG1	7.8	-0.13	0.0059	0.048
Tfh	LRIG2	5.6	-0.089	0.13	0.35
Tfh	LRMP	6.7	-0.14	0.006	0.048
Tfh	LRP1	1.3	-0.16	0.39	0.63
Tfh	LRP10	7.6	-0.016	0.64	0.81
Tfh	LRP11	2.3	0.0071	0.96	0.98
Tfh	LRP12	1.7	0.52	0.0099	0.069
Tfh	LRP2BP	1.5	-0.00088	1	1
Tfh	LRP5	0.36	-0.13	0.61	0.79
Tfh	LRP5L	2.6	-0.11	0.27	0.52
Tfh	LRP6	2.5	-0.22	0.19	0.43
Tfh	LRP8	4.6	0.18	0.0023	0.025
Tfh	LRPAP1	6.8	0.058	0.19	0.43
Tfh	LRPPRC	7.3	0.011	0.79	0.9
Tfh	LRR1	4.1	0.088	0.16	0.39
Tfh	LRRC1	3.4	0.055	0.55	0.75
Tfh	LRRC14	5.6	-0.063	0.16	0.39
Tfh	LRRC16A	2.9	-0.21	0.2	0.44
Tfh	LRRC2	0.5	0.42	0.083	0.27
Tfh	LRRC20	2.6	0.085	0.41	0.65
Tfh	LRRC23	2.3	0.0099	0.93	0.97
Tfh	LRRC27	3.2	-0.083	0.57	0.76
Tfh	LRRC28	4.1	-0.06	0.29	0.54
Tfh	LRRC29	2.4	-0.18	0.028	0.14
Tfh	LRRC3	0.65	0.37	0.048	0.19
Tfh	LRRC32	0.53	1.2	0.00071	0.01
Tfh	LRRC37A	1.6	-0.07	0.51	0.72
Tfh	LRRC37A2	3.9	-0.16	0.35	0.59
Tfh	LRRC37A3	1.2	-0.34	0.014	0.086
Tfh	LRRC37A4P	4.7	-0.059	0.49	0.71
Tfh	LRRC37B	4.5	0.019	0.71	0.85
Tfh	LRRC37BP1	2.1	-0.24	0.052	0.2
Tfh	LRRC39	0.37	0.21	0.24	0.49
Tfh	LRRC40	5.2	-0.07	0.19	0.43
Tfh	LRRC41	6.6	0.0095	0.78	0.89
Tfh	LRRC42	3.6	0.021	0.76	0.88
Tfh	LRRC45	4.6	-0.031	0.61	0.79
Tfh	LRRC46	0.8	-0.29	0.09	0.28
Tfh	LRRC47	6.4	-0.082	0.025	0.13
Tfh	LRRC48	1.5	-0.17	0.098	0.3
Tfh	LRRC49	0.25	0.64	0.026	0.13
Tfh	LRRC56	2.5	-0.084	0.44	0.67
Tfh	LRRC57	5	0.048	0.31	0.56
Tfh	LRRC58	6.1	-0.006	0.89	0.95
Tfh	LRRC59	4.6	0.25	4.80E-06	0.00019
Tfh	LRRC61	4.3	-0.1	0.14	0.36
Tfh	LRRC63	1.6	0.27	0.08	0.26
Tfh	LRRC69	1.3	-0.39	0.0012	0.015
Tfh	LRRC70	0.65	-0.2	0.39	0.63
Tfh	LRRC75A	2.3	-0.19	0.11	0.32
Tfh	LRRC75A-AS1	6.4	-0.052	0.32	0.57
Tfh	LRRC8A	6.7	0.011	0.82	0.91
Tfh	LRRC8B	6.2	-0.058	0.2	0.43
Tfh	LRRC8C	7.7	0.22	2.70E-05	0.00079
Tfh	LRRC8D	7.6	0.059	0.25	0.5
Tfh	LRRCC1	3.1	-0.11	0.26	0.51
Tfh	LRRFIP1	8.5	0.1	0.0038	0.036
Tfh	LRRFIP2	5	-0.11	0.0098	0.069
Tfh	LRRIQ3	1.1	-0.086	0.65	0.82
Tfh	LRRN3	4.3	0.9	0.0041	0.037
Tfh	LRSAM1	5.3	0.07	0.16	0.39
Tfh	LRTOMT	2.6	-0.053	0.52	0.73
Tfh	LRWD1	4.6	-0.068	0.26	0.51
Tfh	LSG1	6.3	0.041	0.43	0.66
Tfh	LSM1	5.5	0.11	0.012	0.078
Tfh	LSM10	5.7	0.061	0.14	0.37
Tfh	LSM11	2.9	-0.2	0.075	0.25
Tfh	LSM12	5	-0.024	0.51	0.72
Tfh	LSM14A	8.1	-0.027	0.25	0.49
Tfh	LSM14B	1.8	-0.15	0.19	0.43
Tfh	LSM2	4.6	0.039	0.47	0.69
Tfh	LSM3	5.6	0.087	0.074	0.25
Tfh	LSM4	6.3	0.017	0.71	0.85
Tfh	LSM5	5.7	-0.0002	1	1
Tfh	LSM6	4.9	0.032	0.6	0.78
Tfh	LSM7	4.8	-0.028	0.65	0.81
Tfh	LSM8	5.7	0.04	0.34	0.59
Tfh	LSP1	8.1	0.017	0.7	0.84
Tfh	LSR	6.5	0.029	0.69	0.84
Tfh	LSS	5.6	0.044	0.51	0.72
Tfh	LST1	3	-0.079	0.43	0.66
Tfh	LTA	5.2	0.21	0.02	0.11
Tfh	LTA4H	6.5	0.075	0.096	0.29
Tfh	LTB	9.9	0.079	0.32	0.57
Tfh	LTB4R	4.6	-0.12	0.22	0.47
Tfh	LTB4R2	1.3	0.002	0.99	0.99
Tfh	LTBP2	1.1	0.021	0.9	0.95
Tfh	LTBP3	5.7	-0.17	0.035	0.16
Tfh	LTBP4	5.8	-0.063	0.34	0.59
Tfh	LTC4S	0.096	-0.074	0.72	0.86
Tfh	LTK	0.37	0.67	0.017	0.098
Tfh	LTN1	6.6	0.046	0.27	0.52
Tfh	LTV1	6	0.08	0.045	0.18
Tfh	LUC7L	6.4	-0.07	0.061	0.22
Tfh	LUC7L2	2.4	0.01	0.9	0.95
Tfh	LUC7L3	8	-0.1	0.01	0.071
Tfh	LUZP1	5	-0.022	0.65	0.81
Tfh	LXN	4.1	-0.099	0.16	0.39
Tfh	LY6E	7.7	0.59	1.60E-07	1.10E-05
Tfh	LY6G5B	2.3	-0.025	0.79	0.9
Tfh	LY6G5C	2.5	-0.042	0.6	0.78
Tfh	LY75	4.7	-0.03	0.68	0.84
Tfh	LY9	7.8	-0.13	0.0003	0.0053
Tfh	LY96	3.2	0.41	5.10E-06	0.0002
Tfh	LYAR	5.3	0.28	0.00038	0.0064
Tfh	LYG1	1.5	0.058	0.63	0.8
Tfh	LYL1	2.8	0.14	0.11	0.32
Tfh	LYPD3	2.5	-0.16	0.15	0.38
Tfh	LYPLA1	6.5	0.062	0.21	0.45
Tfh	LYPLA2	6.5	0.015	0.7	0.85
Tfh	LYPLAL1	4.6	-0.073	0.25	0.5
Tfh	LYRM1	5.1	0.12	0.0046	0.04
Tfh	LYRM2	5.8	0.0043	0.92	0.96
Tfh	LYRM4	3.7	0.032	0.64	0.81
Tfh	LYRM5	4.3	-0.19	0.0045	0.04
Tfh	LYRM7	5.8	-0.17	0.0031	0.03
Tfh	LYRM9	3.9	-0.009	0.9	0.95
Tfh	LYSMD1	1.2	-0.19	0.24	0.48
Tfh	LYSMD2	5.6	0.026	0.59	0.78
Tfh	LYSMD3	5.9	-0.14	0.015	0.09
Tfh	LYSMD4	4	-0.13	0.16	0.4
Tfh	LYST	6.6	0.17	0.016	0.093
Tfh	LYZ	1.3	-0.26	0.6	0.78
Tfh	LZIC	5	0.011	0.8	0.9
Tfh	LZTFL1	4.3	0.079	0.32	0.57
Tfh	LZTR1	6.5	-0.042	0.47	0.7
Tfh	LZTS1	-0.12	0.6	0.18	0.42
Tfh	LZTS2	4.9	-0.15	0.017	0.097
Tfh	LZTS3	2	-0.088	0.51	0.72
Tfh	M6PR	8	0.087	0.0074	0.057
Tfh	MACF1	8.8	-0.007	0.92	0.96
Tfh	MACROD1	2.1	-0.048	0.64	0.81
Tfh	MAD1L1	6.5	-0.028	0.6	0.78
Tfh	MAD2L1	4.8	0.14	0.015	0.092
Tfh	MAD2L1BP	5.6	0.026	0.64	0.81
Tfh	MAD2L2	4.9	0.044	0.4	0.64
Tfh	MADD	7.2	-0.058	0.29	0.54
Tfh	MAEA	6.9	-0.026	0.46	0.69
Tfh	MAF	5.9	0.28	0.00089	0.012
Tfh	MAF1	7.7	-0.08	0.024	0.12
Tfh	MAFF	2.6	0.094	0.34	0.58
Tfh	MAFG	4	0.086	0.19	0.43
Tfh	MAFIP	3.1	0.16	0.52	0.73
Tfh	MAFK	0.38	-0.055	0.72	0.86
Tfh	MAGED1	6.1	0.023	0.6	0.78
Tfh	MAGED2	7.7	-0.026	0.53	0.73
Tfh	MAGEE1	2.9	0.3	0.06	0.22
Tfh	MAGEF1	4.8	-0.033	0.66	0.82
Tfh	MAGEH1	5.7	-0.11	0.026	0.13
Tfh	MAGI3	4	-0.036	0.73	0.86
Tfh	MAGIX	0.57	-0.071	0.71	0.85
Tfh	MAGOH	4.5	0.092	0.054	0.2
Tfh	MAGOHB	4.7	-0.057	0.2	0.45
Tfh	MAGT1	6.6	0.11	0.0012	0.015
Tfh	MAK	2.2	-0.21	0.049	0.19
Tfh	MAK16	4.7	0.016	0.74	0.87
Tfh	MAL	7	0.066	0.4	0.64
Tfh	MAL2	1.7	0.097	0.73	0.87
Tfh	MALAT1	14	0.069	0.24	0.49
Tfh	MALSU1	4.6	0.029	0.54	0.74
Tfh	MALT1	7.6	0.009	0.8	0.9
Tfh	MAMDC4	0.78	0.11	0.46	0.69
Tfh	MAML1	5.5	-0.08	0.21	0.46
Tfh	MAML2	5.5	-0.3	1.00E-05	0.00035
Tfh	MAMLD1	0.92	0.3	0.24	0.49
Tfh	MAMSTR	2.3	-0.37	0.00028	0.0052
Tfh	MAN1A1	5.9	0.14	0.065	0.23
Tfh	MAN1A2	6.3	-0.11	0.013	0.084
Tfh	MAN1B1	6.1	-0.088	0.022	0.12
Tfh	MAN1B1-AS1	1.9	-0.021	0.85	0.93
Tfh	MAN1C1	5.7	-0.28	0.00051	0.0082
Tfh	MAN2A1	7.1	-0.11	0.037	0.16
Tfh	MAN2A2	6.5	-0.025	0.7	0.85
Tfh	MAN2B1	6.7	-0.1	0.025	0.13
Tfh	MAN2B2	6.6	-0.079	0.18	0.41
Tfh	MAN2C1	7.2	-0.1	0.38	0.63
Tfh	MANBA	5.5	-0.15	0.023	0.12
Tfh	MANBAL	4.1	-0.022	0.67	0.83
Tfh	MANEA	4.8	-0.042	0.55	0.75
Tfh	MANEA-AS1	3.2	-0.14	0.11	0.32
Tfh	MANEAL	2.3	0.082	0.44	0.67
Tfh	MANF	3.3	0.2	0.053	0.2
Tfh	MANSC1	0.61	-0.3	0.16	0.39
Tfh	MAP10	2.8	0.13	0.21	0.45
Tfh	MAP1A	4.2	0.98	1.40E-11	3.10E-09
Tfh	MAP1B	0.94	0.19	0.22	0.46
Tfh	MAP1LC3A	1.3	0.22	0.11	0.32
Tfh	MAP1LC3B	7.8	0.067	0.03	0.14
Tfh	MAP1S	5.3	-0.049	0.42	0.66
Tfh	MAP2K1	6.1	0.099	0.019	0.11
Tfh	MAP2K2	6.3	-0.031	0.47	0.69
Tfh	MAP2K3	6.6	-0.038	0.35	0.59
Tfh	MAP2K4	6.3	-0.017	0.62	0.79
Tfh	MAP2K5	4.8	-0.045	0.29	0.54
Tfh	MAP2K6	4	-0.12	0.046	0.19
Tfh	MAP2K7	1.1	0.11	0.3	0.55
Tfh	MAP3K1	9	0.035	0.59	0.78
Tfh	MAP3K10	1.4	-0.14	0.26	0.51
Tfh	MAP3K11	5.3	-0.0053	0.93	0.97
Tfh	MAP3K12	4.6	0.02	0.71	0.85
Tfh	MAP3K13	4	-0.031	0.6	0.78
Tfh	MAP3K14	6.1	-0.069	0.09	0.28
Tfh	MAP3K14-AS1	3.8	0.013	0.83	0.92
Tfh	MAP3K2	7	0.036	0.35	0.59
Tfh	MAP3K3	7.1	-0.036	0.34	0.59
Tfh	MAP3K4	6.7	-0.011	0.84	0.92
Tfh	MAP3K5	7.8	0.029	0.49	0.71
Tfh	MAP3K6	3.6	0.039	0.61	0.79
Tfh	MAP3K7	7	-0.0025	0.94	0.97
Tfh	MAP3K7CL	3.2	-0.068	0.5	0.71
Tfh	MAP3K8	3.5	0.23	0.07	0.24
Tfh	MAP3K9	3.3	-0.069	0.47	0.69
Tfh	MAP4	6.9	0.24	1.00E-05	0.00036
Tfh	MAP4K1	7.9	0.1	0.0032	0.031
Tfh	MAP4K2	6.8	-0.13	0.0016	0.019
Tfh	MAP4K3	4.3	-0.1	0.19	0.42
Tfh	MAP4K4	7.3	-0.077	0.074	0.25
Tfh	MAP4K5	5.6	0.12	0.0095	0.067
Tfh	MAP6D1	1.4	0.12	0.51	0.72
Tfh	MAP7	0.54	-0.62	0.015	0.092
Tfh	MAP7D1	6.3	-0.074	0.16	0.39
Tfh	MAP7D2	0.1	-0.11	0.71	0.85
Tfh	MAP7D3	4.5	0.073	0.16	0.39
Tfh	MAP9	3.5	-0.12	0.13	0.34
Tfh	MAPK1	7.6	-0.024	0.51	0.72
Tfh	MAPK13	6.1	-0.047	0.41	0.65
Tfh	MAPK14	7.3	-0.049	0.14	0.36
Tfh	MAPK1IP1L	7.5	0.015	0.6	0.78
Tfh	MAPK3	3.6	-0.12	0.071	0.24
Tfh	MAPK6	5.2	-0.16	0.0043	0.038
Tfh	MAPK7	3.7	0.12	0.035	0.15
Tfh	MAPK8	4.1	-0.21	0.0003	0.0054
Tfh	MAPK8IP3	5.5	-0.098	0.18	0.41
Tfh	MAPK9	6.1	0.0038	0.91	0.96
Tfh	MAPKAP1	6.9	-0.018	0.51	0.72
Tfh	MAPKAPK2	1.7	0.21	0.041	0.17
Tfh	MAPKAPK3	6.8	0.24	3.70E-06	0.00015
Tfh	MAPKAPK5	5.9	0.0091	0.77	0.89
Tfh	MAPKAPK5-AS1	6.4	-0.045	0.25	0.49
Tfh	MAPKBP1	4.7	-0.15	0.099	0.3
Tfh	MAPRE1	7.2	0.036	0.31	0.56
Tfh	MAPRE2	7.7	-0.16	1.50E-05	0.00049
Tfh	MAPRE3	1.6	-0.13	0.24	0.48
Tfh	MAPT	0.85	0.44	0.029	0.14
Tfh	1-Mar	1.1	-0.29	0.12	0.33
Tfh	2-Mar	5.2	0.0075	0.94	0.97
Tfh	3-Mar	2.7	-0.55	0.00013	0.0027
Tfh	5-Mar	5.6	-0.047	0.17	0.41
Tfh	6-Mar	7.5	-0.1	0.018	0.1
Tfh	7-Mar	8.1	-0.0098	0.79	0.9
Tfh	8-Mar	5.6	0.13	0.069	0.24
Tfh	9-Mar	3.4	0.066	0.32	0.57
Tfh	MARCKSL1	6.6	-0.25	1.20E-05	0.0004
Tfh	MARK2	6.5	-0.064	0.099	0.3
Tfh	MARK3	7.4	0.075	0.0012	0.016
Tfh	MARK4	0.8	0.11	0.44	0.67
Tfh	MARS	7.5	0.074	0.012	0.079
Tfh	MARS2	4.3	-0.12	0.074	0.25
Tfh	MARVELD1	0.47	-0.13	0.58	0.77
Tfh	MARVELD2	0.85	-0.034	0.87	0.93
Tfh	MASP2	2	-0.017	0.87	0.93
Tfh	MAST2	3.6	0.041	0.66	0.82
Tfh	MAST3	5.9	-0.08	0.12	0.33
Tfh	MAST4	6.3	-0.068	0.32	0.57
Tfh	MASTL	4.3	-0.13	0.15	0.38
Tfh	MAT2A	8.1	0.0028	0.94	0.97
Tfh	MAT2B	9.1	0.056	0.066	0.23
Tfh	MATK	2.3	0.3	0.11	0.32
Tfh	MATN1-AS1	2.1	-0.052	0.61	0.79
Tfh	MATN2	0.72	0.45	0.098	0.3
Tfh	MATR3	9.5	0.032	0.23	0.47
Tfh	MAU2	6.7	-0.028	0.44	0.67
Tfh	MAVS	6.8	-0.17	0.0015	0.018
Tfh	MAX	7.4	-0.019	0.66	0.82
Tfh	MAZ	5.9	-0.11	0.029	0.14
Tfh	MB21D1	5.3	0.21	9.70E-05	0.0022
Tfh	MB21D2	3.5	1.1	1.50E-09	1.90E-07
Tfh	MBD1	6.8	-0.012	0.67	0.83
Tfh	MBD2	7	0.16	0.0015	0.018
Tfh	MBD3	4.3	-0.12	0.063	0.23
Tfh	MBD4	6.8	-0.024	0.47	0.69
Tfh	MBD5	3.9	-0.062	0.39	0.63
Tfh	MBD6	1.6	0.15	0.13	0.35
Tfh	MBIP	5.2	0.019	0.69	0.84
Tfh	MBLAC1	1.7	-0.32	0.0043	0.038
Tfh	MBLAC2	3.7	-0.2	0.0091	0.065
Tfh	MBNL1	9.5	-0.056	0.11	0.32
Tfh	MBNL1-AS1	2.7	-0.15	0.21	0.45
Tfh	MBNL2	6.2	-0.24	1.50E-05	0.00048
Tfh	MBNL3	4.8	-0.19	0.017	0.099
Tfh	MBOAT1	5.2	-0.1	0.11	0.32
Tfh	MBOAT2	0.34	-0.45	0.12	0.33
Tfh	MBOAT4	2.2	-0.19	0.092	0.29
Tfh	MBOAT7	4.4	-0.012	0.82	0.91
Tfh	MBP	8	0.034	0.3	0.55
Tfh	MBTD1	4.7	-0.059	0.35	0.6
Tfh	MBTPS1	7.9	-0.053	0.15	0.38
Tfh	MBTPS2	4.8	-0.035	0.52	0.73
Tfh	MC1R	1.3	0.074	0.64	0.81
Tfh	MCAM	0.52	1.5	0.00015	0.0031
Tfh	MCAT	3	-0.044	0.53	0.73
Tfh	MCC	3	-0.43	0.0054	0.045
Tfh	MCCC1	6	0.052	0.13	0.35
Tfh	MCCC2	6.4	0.011	0.78	0.89
Tfh	MCEE	4	0.024	0.67	0.82
Tfh	MCF2L	3.8	-0.34	0.0033	0.032
Tfh	MCF2L-AS1	2.4	-0.078	0.38	0.63
Tfh	MCF2L2	4.3	0.23	0.021	0.11
Tfh	MCFD2	6	-0.051	0.33	0.57
Tfh	MCL1	9.7	-0.019	0.75	0.88
Tfh	MCM10	1.1	1	0.0035	0.033
Tfh	MCM2	4.7	0.18	0.1	0.3
Tfh	MCM3	7.5	0.062	0.076	0.25
Tfh	MCM3AP	7.2	-0.036	0.55	0.75
Tfh	MCM3AP-AS1	2.9	-0.057	0.59	0.78
Tfh	MCM4	5.3	0.23	0.016	0.095
Tfh	MCM5	6	0.0091	0.89	0.94
Tfh	MCM6	6.1	0.16	0.0029	0.029
Tfh	MCM7	6.7	0.045	0.38	0.62
Tfh	MCM8	1.8	-0.017	0.91	0.96
Tfh	MCM9	5.6	-0.03	0.5	0.72
Tfh	MCMBP	7.4	-0.01	0.74	0.87
Tfh	MCMDC2	0.71	-0.075	0.68	0.83
Tfh	MCOLN1	3.6	-0.077	0.21	0.45
Tfh	MCOLN2	5.5	0.46	2.50E-06	0.00011
Tfh	MCOLN3	2.7	0.75	0.00099	0.013
Tfh	MCPH1	6.1	-0.043	0.28	0.53
Tfh	MCPH1-AS1	0.41	-0.18	0.35	0.6
Tfh	MCRS1	6.3	0.0016	0.96	0.98
Tfh	MCTP1	0.68	0.22	0.35	0.6
Tfh	MCTP2	3.7	0.22	0.056	0.21
Tfh	MCTS1	5.5	0.096	0.041	0.17
Tfh	MCTS2P	2.7	0.019	0.83	0.92
Tfh	MCU	4.9	-0.031	0.58	0.77
Tfh	MCUR1	4.5	-0.035	0.48	0.7
Tfh	MDC1	4.7	-0.09	0.22	0.47
Tfh	MDFIC	8.1	0.25	2.10E-05	0.00062
Tfh	MDGA1	2.8	-0.094	0.78	0.89
Tfh	MDH1	7.8	0.096	0.013	0.082
Tfh	MDH2	7.2	0.087	0.034	0.15
Tfh	MDM1	5.4	-0.037	0.41	0.65
Tfh	MDM2	6.2	0.15	0.003	0.03
Tfh	MDM4	7	-0.091	0.15	0.38
Tfh	MDN1	6.4	-0.061	0.19	0.43
Tfh	MDP1	0.82	-0.021	0.86	0.93
Tfh	MDS2	4.3	-0.71	6.40E-09	6.60E-07
Tfh	ME2	6.5	0.048	0.28	0.53
Tfh	ME3	2.7	0.14	0.33	0.58
Tfh	MEA1	5	0.0097	0.84	0.92
Tfh	MEAF6	7.4	0.0056	0.85	0.93
Tfh	MECP2	5.3	-0.019	0.65	0.81
Tfh	MECR	4.3	-0.044	0.36	0.6
Tfh	MED1	6.7	-0.039	0.47	0.69
Tfh	MED10	6.3	-0.02	0.58	0.77
Tfh	MED11	4.6	-0.0021	0.97	0.98
Tfh	MED12	6.1	-0.071	0.33	0.58
Tfh	MED13	5	-0.00029	1	1
Tfh	MED13L	5.9	-0.049	0.45	0.68
Tfh	MED14	5.8	-0.067	0.21	0.45
Tfh	MED15	7.2	-0.18	0.00026	0.0049
Tfh	MED16	7.1	-0.036	0.49	0.71
Tfh	MED17	6.7	0.0067	0.84	0.92
Tfh	MED18	4.7	0.057	0.35	0.59
Tfh	MED19	4	0.019	0.75	0.87
Tfh	MED20	3.8	0.12	0.15	0.37
Tfh	MED21	5.7	-0.021	0.7	0.85
Tfh	MED22	5	-0.068	0.25	0.5
Tfh	MED23	7.1	-0.056	0.19	0.43
Tfh	MED24	6.8	0.019	0.6	0.78
Tfh	MED25	3.9	0.032	0.62	0.79
Tfh	MED26	3.5	0.077	0.26	0.51
Tfh	MED27	5.2	0.056	0.15	0.38
Tfh	MED28	6.3	0.022	0.61	0.79
Tfh	MED29	6.6	-0.036	0.24	0.49
Tfh	MED30	5.1	-0.11	0.025	0.13
Tfh	MED31	3.4	-0.079	0.22	0.46
Tfh	MED4	6	0.06	0.16	0.39
Tfh	MED6	5.8	-0.019	0.57	0.76
Tfh	MED7	4.9	-0.045	0.36	0.6
Tfh	MED8	6.1	0.052	0.16	0.4
Tfh	MED9	4.5	0.014	0.76	0.88
Tfh	MEF2A	5.5	-0.13	0.03	0.14
Tfh	MEF2BNB	2.7	-0.1	0.14	0.36
Tfh	MEF2D	4.7	-0.11	0.042	0.17
Tfh	MEGF6	5.7	-0.1	0.31	0.56
Tfh	MEGF8	1.8	-0.15	0.2	0.44
Tfh	MEGF9	5	0.09	0.26	0.5
Tfh	MEI1	6.2	-0.067	0.089	0.28
Tfh	MELK	1.6	0.87	0.00053	0.0084
Tfh	MEMO1	4.8	0.078	0.13	0.35
Tfh	MEN1	6.4	-0.064	0.15	0.38
Tfh	MEOX1	4.2	0.38	0.0063	0.05
Tfh	MEPCE	3.9	-0.032	0.6	0.78
Tfh	MESDC1	3.6	0.094	0.26	0.51
Tfh	MESDC2	6.7	0.1	0.0032	0.031
Tfh	MEST	2.5	0.073	0.5	0.72
Tfh	METAP1	6.2	0.036	0.24	0.49
Tfh	METAP1D	2.9	-0.17	0.038	0.16
Tfh	METAP2	5.9	0.031	0.49	0.71
Tfh	METRN	2.9	-0.0088	0.94	0.97
Tfh	METTL1	3.2	0.17	0.04	0.17
Tfh	METTL10	5	-0.028	0.6	0.78
Tfh	METTL12	1.6	0.0046	0.97	0.98
Tfh	METTL13	6	0.049	0.26	0.51
Tfh	METTL14	6.4	0.069	0.062	0.22
Tfh	METTL15	4.6	-0.063	0.23	0.47
Tfh	METTL16	6.1	-0.076	0.11	0.32
Tfh	METTL17	6.5	0.0041	0.9	0.95
Tfh	METTL18	5.5	0.0048	0.93	0.97
Tfh	METTL20	1.3	0.29	0.032	0.15
Tfh	METTL21A	4.5	-0.086	0.11	0.32
Tfh	METTL21B	3.3	-0.23	0.097	0.29
Tfh	METTL22	4.4	-0.13	0.016	0.094
Tfh	METTL23	6.2	0.0066	0.84	0.92
Tfh	METTL25	3.9	-0.11	0.051	0.2
Tfh	METTL2A	4.5	0.091	0.05	0.19
Tfh	METTL2B	5	-0.031	0.5	0.71
Tfh	METTL3	6.7	0.032	0.31	0.56
Tfh	METTL4	5.4	0.041	0.36	0.61
Tfh	METTL5	5.4	0.056	0.2	0.45
Tfh	METTL6	4.5	-0.099	0.053	0.2
Tfh	METTL7A	1.8	1.9	2.10E-12	6.70E-10
Tfh	METTL8	5.2	0.096	0.18	0.42
Tfh	METTL9	6.6	0.099	0.0031	0.03
Tfh	MEX3C	4.4	0.0085	0.92	0.96
Tfh	MFAP1	5.9	0.062	0.17	0.41
Tfh	MFAP3	5.2	-0.16	0.058	0.22
Tfh	MFAP3L	-0.028	-0.16	0.68	0.83
Tfh	MFF	6.8	0.056	0.086	0.27
Tfh	MFGE8	3.9	-0.15	0.045	0.18
Tfh	MFHAS1	4.7	0.014	0.88	0.94
Tfh	MFN1	5.2	-0.03	0.59	0.77
Tfh	MFN2	6.9	-0.029	0.49	0.7
Tfh	MFNG	8.4	-0.088	0.015	0.091
Tfh	MFSD1	6.4	-0.028	0.54	0.74
Tfh	MFSD10	6.1	-0.0046	0.93	0.97
Tfh	MFSD11	5.9	0.08	0.037	0.16
Tfh	MFSD12	5.6	-0.12	0.036	0.16
Tfh	MFSD3	3.8	0.046	0.52	0.73
Tfh	MFSD4	2.8	-0.1	0.25	0.5
Tfh	MFSD5	5.7	0.056	0.26	0.51
Tfh	MFSD6	6.7	0.013	0.78	0.89
Tfh	MFSD8	5.9	-0.066	0.17	0.41
Tfh	MFSD9	4.1	-0.026	0.67	0.82
Tfh	MGA	7.3	-0.057	0.29	0.54
Tfh	MGAT1	7.4	0.034	0.33	0.58
Tfh	MGAT2	6.6	0.0022	0.95	0.98
Tfh	MGAT4A	8.4	-0.16	0.00082	0.012
Tfh	MGAT4B	5.3	0.049	0.32	0.57
Tfh	MGAT5	5.6	0.024	0.73	0.86
Tfh	MGC12916	3	-0.2	0.11	0.32
Tfh	MGC16142	0.92	-0.21	0.21	0.45
Tfh	MGC16275	1.3	-0.55	0.0015	0.017
Tfh	MGC27345	4.8	-0.091	0.1	0.3
Tfh	MGC57346	4	-0.092	0.091	0.28
Tfh	MGC70870	3.4	0.27	0.12	0.33
Tfh	MGC72080	5.1	-0.068	0.22	0.46
Tfh	MGEA5	8.9	-0.023	0.56	0.76
Tfh	MGME1	4.6	0.075	0.47	0.7
Tfh	MGMT	4.5	-0.019	0.76	0.88
Tfh	MGRN1	4.3	0.012	0.85	0.93
Tfh	MGST2	1.6	0.34	0.12	0.33
Tfh	MGST3	5.3	-0.038	0.55	0.75
Tfh	MIA3	7.7	0.03	0.36	0.6
Tfh	MIAT	7.5	0.086	0.39	0.63
Tfh	MIATNB	3.9	-0.15	0.014	0.086
Tfh	MIB1	5.7	0.063	0.41	0.64
Tfh	MIB2	5	-0.1	0.15	0.39
Tfh	MICA	3.9	-0.097	0.34	0.58
Tfh	MICAL1	7.5	0.06	0.25	0.49
Tfh	MICAL2	4.4	0.13	0.21	0.45
Tfh	MICAL3	2.8	0.25	0.03	0.14
Tfh	MICALL1	3.8	0.012	0.85	0.93
Tfh	MICALL2	1.1	-0.12	0.49	0.7
Tfh	MICB	4.5	0.19	0.0094	0.067
Tfh	MICU1	5.3	-0.01	0.81	0.91
Tfh	MICU2	6.8	0.035	0.27	0.52
Tfh	MICU3	2.8	-0.25	0.059	0.22
Tfh	MID1IP1	5.3	-0.11	0.046	0.18
Tfh	MID2	4.5	-0.28	0.0052	0.044
Tfh	MIDN	3	0.094	0.35	0.59
Tfh	MIEF1	6.3	-0.0081	0.82	0.91
Tfh	MIEF2	4.5	-0.13	0.02	0.11
Tfh	MIEN1	5.7	0.061	0.16	0.39
Tfh	MIER1	7	0.023	0.56	0.76
Tfh	MIER2	3.4	-0.11	0.12	0.33
Tfh	MIER3	4.8	-0.032	0.67	0.82
Tfh	MIF4GD	5.6	-0.037	0.36	0.6
Tfh	MIIP	5.6	0.004	0.94	0.97
Tfh	MINA	5.8	0.014	0.68	0.83
Tfh	MINK1	7	0.14	0.034	0.15
Tfh	MINOS1	6	0.063	0.21	0.45
Tfh	MINOS1P1	2.7	-0.16	0.19	0.43
Tfh	MINPP1	5.1	0.095	0.064	0.23
Tfh	MIOS	5.5	-0.026	0.6	0.78
Tfh	MIPEP	4.6	-0.072	0.22	0.46
Tfh	MIPEPP3	1.1	-0.29	0.11	0.32
Tfh	MIR1204	1.6	0.35	0.0081	0.06
Tfh	MIR1254-1	0.68	-0.04	0.79	0.9
Tfh	MIR133A1HG	0.052	-0.46	0.097	0.29
Tfh	MIR142	0.74	-0.25	0.16	0.4
Tfh	MIR155HG	2.1	0.28	0.011	0.075
Tfh	MIR17HG	1.7	0.019	0.89	0.95
Tfh	MIR181A1HG	1.5	0.1	0.53	0.74
Tfh	MIR21	0.5	0.16	0.33	0.58
Tfh	MIR22HG	1.7	0.58	0.00012	0.0026
Tfh	MIR3064	4.7	-0.12	0.077	0.26
Tfh	MIR320C1	0.19	-0.21	0.27	0.52
Tfh	MIR3671	0.28	-0.35	0.051	0.2
Tfh	MIR3916	2.2	0.041	0.66	0.82
Tfh	MIR4426	0.29	-0.24	0.19	0.42
Tfh	MIR4434	0.27	0.033	0.85	0.93
Tfh	MIR4435-2HG	3.1	0.49	0.00068	0.01
Tfh	MIR4442	0.94	-0.25	0.041	0.17
Tfh	MIR4458HG	2.3	-0.17	0.13	0.35
Tfh	MIR4482	0.73	-0.021	0.89	0.95
Tfh	MIR4512	1.2	-0.15	0.26	0.5
Tfh	MIR4691	2	-0.1	0.26	0.5
Tfh	MIR4697HG	1.7	0.16	0.26	0.5
Tfh	MIR4755	0.34	-0.2	0.23	0.47
Tfh	MIR4784	1.7	-0.13	0.22	0.46
Tfh	MIR4785	0.73	-0.046	0.77	0.89
Tfh	MIR5047	7.7	-0.13	0.044	0.18
Tfh	MIR5096	1	0.067	0.59	0.78
Tfh	MIR548AR	0.28	-0.092	0.58	0.77
Tfh	MIR5581	0.32	-0.047	0.81	0.91
Tfh	MIR5690	2.1	0.98	8.60E-08	6.40E-06
Tfh	MIR570	1.9	-0.12	0.35	0.59
Tfh	MIR573	1.4	0.12	0.64	0.81
Tfh	MIR600HG	0.78	-0.29	0.16	0.39
Tfh	MIR616	1.3	-0.11	0.5	0.71
Tfh	MIR647	0.41	-0.063	0.66	0.82
Tfh	MIR7113	0.081	-0.2	0.21	0.45
Tfh	MIR762HG	2.6	-0.086	0.23	0.47
Tfh	MIR7848	0.79	0.2	0.12	0.33
Tfh	MIRLET7BHG	1.6	0.17	0.18	0.42
Tfh	MIRLET7DHG	1.5	-0.16	0.27	0.51
Tfh	MIS12	5.6	-0.0054	0.91	0.96
Tfh	MIS18A	3.6	-0.12	0.068	0.24
Tfh	MIS18BP1	6.4	0.099	0.078	0.26
Tfh	MITD1	6	-0.066	0.15	0.37
Tfh	MKI67	3.8	0.55	0.032	0.15
Tfh	MKKS	6.2	-0.12	0.0043	0.038
Tfh	MKL1	5.2	-0.11	0.022	0.12
Tfh	MKL2	5	-0.064	0.41	0.64
Tfh	MKLN1	6.9	-0.033	0.47	0.69
Tfh	MKLN1-AS	1.6	-0.18	0.21	0.45
Tfh	MKNK1	5	0.025	0.52	0.73
Tfh	MKNK2	6.2	0.052	0.42	0.66
Tfh	MKRN1	8.4	0.063	0.032	0.15
Tfh	MKRN2	6.5	-0.096	0.0041	0.037
Tfh	MKRN3	2.1	0.018	0.93	0.97
Tfh	MKS1	4.9	-0.076	0.12	0.33
Tfh	MLANA	0.3	-0.28	0.16	0.39
Tfh	MLEC	6.3	0.024	0.65	0.82
Tfh	MLF1	2.7	-0.31	0.011	0.075
Tfh	MLF2	6.9	0.011	0.73	0.87
Tfh	MLH1	5.7	0.11	0.0047	0.041
Tfh	MLH3	5.5	0.03	0.6	0.78
Tfh	MLKL	6	0.14	0.0096	0.068
Tfh	MLLT1	2.1	-0.1	0.27	0.52
Tfh	MLLT10	4.6	-0.063	0.24	0.49
Tfh	MLLT11	3.9	0.039	0.58	0.77
Tfh	MLLT3	6	-0.067	0.088	0.28
Tfh	MLLT4	3.4	0.51	5.00E-05	0.0013
Tfh	MLLT6	6.1	-0.0031	0.95	0.98
Tfh	MLST8	4.8	-0.064	0.22	0.46
Tfh	MLX	6.4	0.035	0.31	0.55
Tfh	MLXIP	6.5	-0.033	0.46	0.68
Tfh	MLYCD	4.9	-0.054	0.34	0.59
Tfh	MMAA	4.3	-0.0051	0.93	0.97
Tfh	MMAB	4.1	-0.048	0.4	0.64
Tfh	MMACHC	0.6	-0.24	0.19	0.43
Tfh	MMADHC	6.8	0.023	0.58	0.77
Tfh	MMD	3.8	0.069	0.36	0.6
Tfh	MME	2.6	0.94	0.0055	0.045
Tfh	MMGT1	4.3	0.038	0.54	0.74
Tfh	MMP11	1.2	-0.032	0.85	0.93
Tfh	MMP17	1.1	2	7.50E-08	5.60E-06
Tfh	MMP24	1.7	-0.16	0.18	0.42
Tfh	MMP24-AS1	2	-0.078	0.39	0.63
Tfh	MMP25	3	-0.093	0.3	0.55
Tfh	MMP25-AS1	3	-0.1	0.21	0.45
Tfh	MMRN1	0.83	-0.14	0.66	0.82
Tfh	MMS19	7.3	-0.059	0.093	0.29
Tfh	MMS22L	4.1	-0.082	0.3	0.55
Tfh	MNAT1	3.8	-0.029	0.63	0.8
Tfh	MND1	0.25	0.99	0.00036	0.0062
Tfh	MNT	0.74	0.024	0.86	0.93
Tfh	MOAP1	6.7	-0.14	0.00093	0.013
Tfh	MOB1A	7.2	0.047	0.2	0.45
Tfh	MOB1B	3	-0.19	0.064	0.23
Tfh	MOB2	5.1	0.075	0.098	0.3
Tfh	MOB3A	7.7	-0.058	0.15	0.37
Tfh	MOB3C	5.3	0.049	0.32	0.57
Tfh	MOCS1	0.94	0.42	0.31	0.56
Tfh	MOCS2	5.4	0.014	0.73	0.86
Tfh	MOCS3	4.1	-0.089	0.13	0.34
Tfh	MOGS	6.8	0.064	0.52	0.73
Tfh	MOK	0.72	-0.3	0.067	0.23
Tfh	MON1A	4.3	-0.16	0.007	0.054
Tfh	MON1B	6.5	-0.064	0.087	0.27
Tfh	MON2	7.2	-0.049	0.33	0.58
Tfh	MORC2	6.3	-0.012	0.81	0.91
Tfh	MORC2-AS1	3.9	0.046	0.52	0.73
Tfh	MORC3	7.9	0.047	0.27	0.51
Tfh	MORC4	4.7	-0.095	0.21	0.45
Tfh	MORF4L1	8.2	0.13	0.0025	0.026
Tfh	MORF4L2	6.8	0.031	0.37	0.62
Tfh	MORF4L2-AS1	1	-0.26	0.14	0.36
Tfh	MORN1	2	-0.13	0.18	0.41
Tfh	MORN2	0.46	-0.077	0.69	0.84
Tfh	MORN3	4.1	-0.12	0.17	0.4
Tfh	MORN4	2.2	-0.16	0.24	0.48
Tfh	MOSPD1	4.3	-0.081	0.13	0.35
Tfh	MOSPD2	5.2	0.027	0.69	0.84
Tfh	MOSPD3	3.6	0.072	0.31	0.56
Tfh	MOV10	7.1	0.3	1.80E-09	2.20E-07
Tfh	MPC1	5	-0.034	0.49	0.71
Tfh	MPC2	5.5	0.03	0.46	0.69
Tfh	MPDU1	5.1	0.035	0.51	0.72
Tfh	MPG	5	-0.022	0.7	0.85
Tfh	MPHOSPH10	6.3	0.0076	0.85	0.93
Tfh	MPHOSPH6	4.9	-0.048	0.48	0.7
Tfh	MPHOSPH8	7.4	-0.018	0.65	0.81
Tfh	MPHOSPH9	6.4	0.0059	0.9	0.95
Tfh	MPI	6.2	0.023	0.54	0.74
Tfh	MPLKIP	5.4	0.0076	0.86	0.93
Tfh	MPND	2.7	0.022	0.78	0.89
Tfh	MPP1	3.7	0.14	0.11	0.32
Tfh	MPP2	1.4	-0.4	0.075	0.25
Tfh	MPP5	4	-0.18	0.012	0.078
Tfh	MPP6	3.4	-0.18	0.073	0.25
Tfh	MPP7	6.5	-0.2	0.00047	0.0076
Tfh	MPPE1	5.6	0.0049	0.9	0.95
Tfh	MPRIP	6.5	0.085	0.067	0.23
Tfh	MPST	2.4	0.19	0.12	0.33
Tfh	MPV17	5.8	0.075	0.062	0.22
Tfh	MPV17L2	3.6	0.042	0.59	0.78
Tfh	MPZL1	3.7	-0.0081	0.93	0.97
Tfh	MPZL3	5.8	-0.014	0.82	0.91
Tfh	MR1	6.4	0.077	0.031	0.14
Tfh	MRC1	0.24	0.9	0.024	0.12
Tfh	MRC2	0.5	-0.11	0.67	0.83
Tfh	MRE11A	6	-0.025	0.54	0.74
Tfh	MREG	2.1	0.21	0.064	0.23
Tfh	MRFAP1	7.1	-0.006	0.87	0.93
Tfh	MRFAP1L1	7.8	-0.034	0.23	0.47
Tfh	MRGBP	4.6	-0.051	0.27	0.52
Tfh	MRI1	6.5	-0.17	0.00026	0.0049
Tfh	MRM1	3.3	0.02	0.87	0.94
Tfh	MROH1	6.3	-0.094	0.12	0.33
Tfh	MROH6	0.38	0.072	0.73	0.86
Tfh	MROH8	1.3	-0.099	0.51	0.72
Tfh	MRPL1	4.6	0.15	0.0066	0.052
Tfh	MRPL10	6	0.19	0.00053	0.0084
Tfh	MRPL11	5.3	0.093	0.04	0.17
Tfh	MRPL12	4.2	0.11	0.075	0.25
Tfh	MRPL13	5.4	0.11	0.028	0.14
Tfh	MRPL14	5.4	0.14	0.012	0.079
Tfh	MRPL15	5.4	0.13	0.0049	0.042
Tfh	MRPL16	5.9	0.077	0.043	0.18
Tfh	MRPL17	5	0.029	0.55	0.75
Tfh	MRPL18	6.2	0.058	0.17	0.41
Tfh	MRPL19	5.8	0.0081	0.84	0.92
Tfh	MRPL2	4.7	0.0011	0.98	0.99
Tfh	MRPL20	5.9	0.038	0.4	0.64
Tfh	MRPL21	5.1	0.045	0.4	0.64
Tfh	MRPL22	5.2	0.081	0.091	0.28
Tfh	MRPL23	2.2	-0.032	0.75	0.88
Tfh	MRPL24	5.4	0.17	0.00029	0.0053
Tfh	MRPL27	4.9	0.0033	0.95	0.98
Tfh	MRPL28	5.4	0.11	0.035	0.15
Tfh	MRPL3	6.4	0.068	0.043	0.18
Tfh	MRPL30	5.4	-0.067	0.12	0.33
Tfh	MRPL32	5.9	0.071	0.057	0.21
Tfh	MRPL33	5.4	0.04	0.47	0.69
Tfh	MRPL34	5.8	0.021	0.66	0.82
Tfh	MRPL35	5.8	0.028	0.47	0.7
Tfh	MRPL36	4.4	0.025	0.65	0.81
Tfh	MRPL37	5.4	0.069	0.13	0.34
Tfh	MRPL38	5.9	-0.03	0.49	0.71
Tfh	MRPL39	5.4	0.026	0.6	0.78
Tfh	MRPL4	4.4	0.035	0.55	0.75
Tfh	MRPL40	4.8	0.0029	0.96	0.98
Tfh	MRPL41	5	0.074	0.32	0.57
Tfh	MRPL42	6.5	0.03	0.55	0.75
Tfh	MRPL43	5.5	-0.014	0.76	0.88
Tfh	MRPL44	5.6	0.061	0.14	0.36
Tfh	MRPL45	4.8	0.014	0.76	0.88
Tfh	MRPL45P2	2.7	-0.0042	0.96	0.98
Tfh	MRPL46	5.5	0.091	0.028	0.14
Tfh	MRPL47	5.2	0.07	0.12	0.33
Tfh	MRPL48	5.2	0.076	0.16	0.39
Tfh	MRPL49	6.5	0.021	0.53	0.74
Tfh	MRPL50	5.6	-0.024	0.62	0.79
Tfh	MRPL51	6	0.13	0.012	0.079
Tfh	MRPL52	4.9	-0.015	0.78	0.89
Tfh	MRPL53	3.6	0.13	0.11	0.32
Tfh	MRPL54	4.7	-0.0014	0.99	0.99
Tfh	MRPL55	5.7	-0.069	0.12	0.33
Tfh	MRPL57	6.2	-0.012	0.78	0.89
Tfh	MRPL9	5.9	0.02	0.54	0.74
Tfh	MRPS10	6.3	-0.007	0.85	0.93
Tfh	MRPS11	5	0.078	0.1	0.3
Tfh	MRPS12	5.1	0.037	0.49	0.71
Tfh	MRPS14	5.9	-0.053	0.16	0.39
Tfh	MRPS15	5.4	0.06	0.18	0.42
Tfh	MRPS16	6.2	0.071	0.025	0.13
Tfh	MRPS17	3.7	0.034	0.57	0.76
Tfh	MRPS18A	5.1	0.082	0.078	0.26
Tfh	MRPS18B	6.7	0.18	0.00023	0.0043
Tfh	MRPS18C	3.9	-0.014	0.83	0.92
Tfh	MRPS2	3.8	0.027	0.61	0.79
Tfh	MRPS21	6.5	0.038	0.31	0.56
Tfh	MRPS22	5.3	0.044	0.2	0.43
Tfh	MRPS23	5.1	0.11	0.016	0.093
Tfh	MRPS25	5.9	-0.1	0.019	0.11
Tfh	MRPS26	5.6	0.029	0.48	0.7
Tfh	MRPS27	6.4	0.065	0.021	0.11
Tfh	MRPS28	4.4	0.069	0.2	0.44
Tfh	MRPS30	6.1	0.043	0.27	0.52
Tfh	MRPS31	6	0.029	0.41	0.65
Tfh	MRPS31P5	4.1	-0.097	0.16	0.39
Tfh	MRPS33	5	0.18	0.00068	0.01
Tfh	MRPS34	6.1	0.024	0.64	0.81
Tfh	MRPS35	6.1	0.06	0.11	0.31
Tfh	MRPS36	4.4	0.072	0.21	0.45
Tfh	MRPS5	6.2	-0.019	0.59	0.77
Tfh	MRPS6	5.6	-0.097	0.059	0.22
Tfh	MRPS7	6.1	0.076	0.043	0.18
Tfh	MRPS9	5.1	0.026	0.54	0.74
Tfh	MRRF	4.9	-0.0091	0.83	0.92
Tfh	MRS2	5.9	0.027	0.46	0.69
Tfh	MRS2P2	1.9	-0.18	0.24	0.48
Tfh	MRTO4	5.1	0.15	0.00096	0.013
Tfh	MS4A1	2.9	-0.065	0.78	0.89
Tfh	MS4A6A	1.4	-0.73	0.064	0.23
Tfh	MSANTD2	4	-0.14	0.03	0.14
Tfh	MSANTD3	2.7	-0.033	0.67	0.83
Tfh	MSANTD4	4.7	0.075	0.21	0.45
Tfh	MSC	2.1	0.7	0.0014	0.017
Tfh	MSC-AS1	0.82	0.88	0.00033	0.0058
Tfh	MSH2	6.2	-0.052	0.26	0.5
Tfh	MSH3	5.8	-0.03	0.57	0.76
Tfh	MSH6	6.5	-0.057	0.19	0.43
Tfh	MSI2	0.86	0.064	0.66	0.82
Tfh	MSL1	4.6	-0.00083	0.99	0.99
Tfh	MSL2	6	0.005	0.94	0.97
Tfh	MSL3	7.8	-0.021	0.5	0.72
Tfh	MSL3P1	2.6	-0.14	0.22	0.46
Tfh	MSMO1	6	0.17	0.00099	0.013
Tfh	MSMP	2.3	-0.02	0.84	0.92
Tfh	MSN	10	0.078	0.028	0.14
Tfh	MSRA	1.7	-0.082	0.41	0.65
Tfh	MSRB1	3.7	-0.076	0.28	0.53
Tfh	MSRB2	2.8	-0.087	0.26	0.51
Tfh	MSS51	2.1	0.068	0.55	0.75
Tfh	MST1	1.2	-0.1	0.5	0.71
Tfh	MST1P2	1.1	-0.24	0.31	0.56
Tfh	MST1R	0.58	0.27	0.29	0.54
Tfh	MSTO1	1.2	-0.099	0.34	0.58
Tfh	MSTO2P	4.3	-0.018	0.74	0.87
Tfh	MSX2P1	3	-0.21	0.016	0.095
Tfh	MT1E	2.2	-0.09	0.67	0.83
Tfh	MT1F	3.2	0.085	0.42	0.65
Tfh	MT1X	4	-0.0025	0.98	0.99
Tfh	MT2A	5.3	0.21	0.15	0.37
Tfh	MTA1	3.8	0.047	0.5	0.72
Tfh	MTA2	5.7	-0.092	0.12	0.33
Tfh	MTA3	4.4	0.019	0.71	0.85
Tfh	MTAP	5.5	0.098	0.039	0.17
Tfh	MTBP	3.8	-0.13	0.093	0.29
Tfh	MTCH1	7.4	0.074	0.031	0.15
Tfh	MTCH2	6	0.089	0.024	0.12
Tfh	MTCP1	1.6	0.069	0.53	0.74
Tfh	MTDH	7.4	0.029	0.38	0.62
Tfh	MTERF1	5.3	-0.05	0.32	0.57
Tfh	MTERF2	4.6	-0.12	0.11	0.31
Tfh	MTERF3	5.3	0.029	0.51	0.72
Tfh	MTERF4	6.3	-0.14	0.00098	0.013
Tfh	MTF1	5.5	0.053	0.15	0.38
Tfh	MTF2	6.6	0.0042	0.9	0.95
Tfh	MTFMT	4.5	0.056	0.28	0.53
Tfh	MTFP1	4.2	0.062	0.39	0.63
Tfh	MTFR1	2.2	0.00018	1	1
Tfh	MTFR1L	5.4	-0.06	0.11	0.32
Tfh	MTFR2	0.95	0.5	0.0036	0.034
Tfh	MTG1	6.2	-0.033	0.41	0.65
Tfh	MTG2	5.1	-0.028	0.54	0.74
Tfh	MTHFD1	6	0.16	0.0026	0.027
Tfh	MTHFD1L	4.2	0.44	3.20E-07	2.00E-05
Tfh	MTHFD2	4.8	0.25	0.00015	0.0031
Tfh	MTHFD2L	1.6	0.092	0.4	0.64
Tfh	MTHFR	4.4	-0.034	0.63	0.8
Tfh	MTHFS	0.22	-0.076	0.65	0.82
Tfh	MTHFSD	4.5	-0.0074	0.88	0.94
Tfh	MTIF2	5.3	0.066	0.19	0.43
Tfh	MTIF3	5.9	0.022	0.57	0.76
Tfh	MTL5	3	-0.14	0.12	0.34
Tfh	MTM1	6.3	-0.057	0.16	0.4
Tfh	MTMR1	6.9	0.075	0.072	0.25
Tfh	MTMR10	4.8	-0.068	0.28	0.53
Tfh	MTMR11	0.15	0.32	0.2	0.44
Tfh	MTMR12	6.2	-0.039	0.39	0.64
Tfh	MTMR14	6.8	0.0073	0.81	0.91
Tfh	MTMR2	5.3	0.013	0.8	0.9
Tfh	MTMR3	6.4	-0.049	0.39	0.63
Tfh	MTMR4	6.9	-0.012	0.79	0.9
Tfh	MTMR6	6.7	-0.017	0.7	0.84
Tfh	MTMR7	1.1	-0.18	0.18	0.42
Tfh	MTMR8	3.1	-0.064	0.41	0.65
Tfh	MTMR9	5.4	0.0064	0.89	0.95
Tfh	MTMR9LP	1.2	-0.39	0.05	0.2
Tfh	MTO1	6.9	-0.0096	0.77	0.88
Tfh	MTOR	6.3	0.078	0.2	0.44
Tfh	MTPAP	5.2	0.0084	0.85	0.93
Tfh	MTR	6.8	0.012	0.81	0.91
Tfh	MTRF1	5.2	-0.053	0.23	0.47
Tfh	MTRF1L	4.6	-0.058	0.41	0.65
Tfh	MTRNR2L3	0.27	-0.45	0.086	0.27
Tfh	MTRR	7.4	-0.018	0.67	0.82
Tfh	MTSS1	6	0.29	0.00099	0.013
Tfh	MTURN	3	-0.16	0.067	0.23
Tfh	MTUS1	4.2	-0.26	0.052	0.2
Tfh	MTX1	4.4	0.04	0.44	0.67
Tfh	MTX2	4.7	-0.011	0.81	0.91
Tfh	MTX3	5.3	-0.035	0.61	0.79
Tfh	MUC1	0.011	0.85	5.20E-05	0.0013
Tfh	MUC12	0.27	-0.19	0.35	0.59
Tfh	MUC20	1.7	0.17	0.44	0.67
Tfh	MUL1	5.8	0.037	0.35	0.59
Tfh	MUM1	4.8	-0.049	0.41	0.64
Tfh	MUS81	6.3	0.0098	0.79	0.9
Tfh	MUSTN1	0.17	0.019	0.9	0.95
Tfh	MUT	5.9	-0.025	0.57	0.76
Tfh	MUTYH	5.5	-0.012	0.78	0.89
Tfh	MVB12A	3.9	-0.15	0.011	0.076
Tfh	MVB12B	2.3	0.057	0.76	0.88
Tfh	MVD	4.7	-0.03	0.64	0.81
Tfh	MVK	1.6	0.11	0.29	0.54
Tfh	MVP	8.7	0.084	0.032	0.15
Tfh	MX1	9.1	1.2	7.20E-11	1.30E-08
Tfh	MX2	7.4	0.38	0.0001	0.0023
Tfh	MXD1	3.8	-0.16	0.067	0.23
Tfh	MXD3	2.3	-0.0012	0.99	0.99
Tfh	MXD4	6.6	-0.033	0.59	0.77
Tfh	MXI1	6.5	-0.17	0.003	0.03
Tfh	MXRA7	4.1	0.41	0.12	0.34
Tfh	MYADM	5.5	-0.019	0.86	0.93
Tfh	MYB	3.7	1.3	1.00E-09	1.40E-07
Tfh	MYBBP1A	6.4	0.04	0.42	0.65
Tfh	MYBL1	5.4	0.082	0.41	0.64
Tfh	MYBL2	2.6	0.75	0.0074	0.057
Tfh	MYC	8.7	0.23	2.00E-05	0.00061
Tfh	MYCBP2	7.5	-0.028	0.47	0.69
Tfh	MYCBPAP	2.7	0.34	0.025	0.13
Tfh	MYD88	8.1	0.23	4.60E-08	3.70E-06
Tfh	MYDGF	5.5	0.2	2.50E-05	0.00074
Tfh	MYEF2	3.6	0.025	0.78	0.89
Tfh	MYEOV2	5.3	0.01	0.88	0.94
Tfh	MYH10	3.2	-0.12	0.22	0.47
Tfh	MYH11	3.8	-0.11	0.29	0.54
Tfh	MYH3	2.9	-0.12	0.38	0.62
Tfh	MYH7B	1.3	-0.19	0.28	0.53
Tfh	MYH9	11	-0.028	0.72	0.86
Tfh	MYL12A	9.3	0.24	6.20E-07	3.40E-05
Tfh	MYL12B	8.9	0.16	0.0002	0.0039
Tfh	MYL5	0.37	0.12	0.5	0.72
Tfh	MYL6	9.1	0.094	0.051	0.2
Tfh	MYL6B	2	0.52	6.40E-05	0.0016
Tfh	MYLIP	6.6	0.16	0.0066	0.052
Tfh	MYLK	0.016	-0.32	0.2	0.44
Tfh	MYLK4	0.73	-0.2	0.49	0.71
Tfh	MYNN	5.8	0.0055	0.89	0.95
Tfh	MYO15A	0.62	-0.13	0.5	0.72
Tfh	MYO15B	3.3	-0.14	0.41	0.64
Tfh	MYO16	1.7	0.32	0.33	0.58
Tfh	MYO18A	6.4	-0.019	0.79	0.9
Tfh	MYO19	5.2	-0.01	0.83	0.92
Tfh	MYO1B	1.8	2	1.30E-06	6.50E-05
Tfh	MYO1C	5.1	0.038	0.62	0.79
Tfh	MYO1D	4.1	-3.10E-06	1	1
Tfh	MYO1E	0.82	0.9	0.0054	0.045
Tfh	MYO1F	8.2	0.26	1.90E-06	8.80E-05
Tfh	MYO1G	8.4	0.24	2.10E-06	9.50E-05
Tfh	MYO5A	6.9	0.17	0.0036	0.034
Tfh	MYO5B	0.53	-0.45	0.073	0.25
Tfh	MYO5C	2.5	-0.041	0.83	0.92
Tfh	MYO6	4.4	0.25	0.063	0.23
Tfh	MYO7A	1.8	0.54	0.038	0.16
Tfh	MYO9A	6.2	-0.061	0.3	0.55
Tfh	MYO9B	7.1	-0.021	0.7	0.84
Tfh	MYOM1	2.6	-0.069	0.69	0.84
Tfh	MYOM2	3.5	-0.19	0.58	0.77
Tfh	MYOT	1.2	-0.21	0.13	0.34
Tfh	MYRF	0.22	0.13	0.64	0.81
Tfh	MYSM1	5.6	-0.047	0.42	0.66
Tfh	MZF1	4.4	-0.086	0.15	0.39
Tfh	MZF1-AS1	2.7	-0.2	0.013	0.084
Tfh	MZT1	4.1	0.0033	0.96	0.98
Tfh	MZT2A	4.9	0.035	0.67	0.82
Tfh	MZT2B	2.6	-0.0054	0.95	0.98
Tfh	N4BP1	6.8	0.19	0.0017	0.019
Tfh	N4BP2	7.1	0.15	0.0072	0.055
Tfh	N4BP2L1	6	0.00082	0.98	0.99
Tfh	N4BP2L2	8.8	-0.031	0.42	0.65
Tfh	N4BP2L2-IT2	2.2	-0.36	0.022	0.12
Tfh	N4BP3	1.3	0.18	0.27	0.52
Tfh	N6AMT1	4.2	-0.22	0.00038	0.0064
Tfh	N6AMT2	3.1	0.1	0.12	0.33
Tfh	NAA10	5.6	0.016	0.68	0.83
Tfh	NAA15	6.4	0.12	0.0035	0.034
Tfh	NAA16	6.1	-0.16	0.00029	0.0052
Tfh	NAA20	5.5	0.04	0.35	0.6
Tfh	NAA25	6.2	0.11	0.0087	0.063
Tfh	NAA30	5.9	0.0013	0.98	0.99
Tfh	NAA35	5.6	-0.069	0.091	0.28
Tfh	NAA38	4.6	0.01	0.87	0.94
Tfh	NAA40	5.6	-0.076	0.11	0.32
Tfh	NAA50	7.1	0.093	0.014	0.085
Tfh	NAA60	6.1	0.0017	0.96	0.98
Tfh	NAAA	6.8	-0.049	0.31	0.56
Tfh	NAALADL1	3.4	-0.1	0.14	0.37
Tfh	NAB1	4.3	-0.0096	0.91	0.96
Tfh	NAB2	2.1	-0.03	0.78	0.89
Tfh	NABP1	6.8	0.17	0.011	0.075
Tfh	NABP2	1.6	0.18	0.069	0.24
Tfh	NACA	8.4	0.048	0.15	0.38
Tfh	NACC1	1.5	0.14	0.23	0.47
Tfh	NACC2	3.3	0.016	0.87	0.93
Tfh	NADK	5.9	0.12	0.02	0.11
Tfh	NADK2	4.7	-0.074	0.21	0.46
Tfh	NADSYN1	7.1	0.037	0.25	0.49
Tfh	NAE1	7	-0.0033	0.93	0.97
Tfh	NAF1	2.1	-0.034	0.71	0.85
Tfh	NAGA	5.6	0.028	0.55	0.75
Tfh	NAGK	5.8	0.055	0.21	0.46
Tfh	NAGLU	4.5	0.043	0.48	0.7
Tfh	NAGPA	5.5	-0.05	0.29	0.54
Tfh	NAGPA-AS1	1.5	-0.26	0.067	0.23
Tfh	NAGS	1.8	-0.16	0.16	0.39
Tfh	NAIF1	3.9	-0.094	0.1	0.3
Tfh	NAIP	1.9	0.0045	0.97	0.99
Tfh	NAMPT	4.6	0.086	0.12	0.33
Tfh	NANOS1	1.6	0.087	0.4	0.64
Tfh	NANP	2.6	0.2	0.065	0.23
Tfh	NANS	4.7	0.16	0.00028	0.0051
Tfh	NAP1L1	7.4	0.047	0.22	0.46
Tfh	NAP1L2	1.1	0.25	0.13	0.35
Tfh	NAP1L3	3.9	-0.38	0.00091	0.012
Tfh	NAP1L4	8.9	0.099	0.0012	0.016
Tfh	NAP1L5	1.9	-0.049	0.67	0.82
Tfh	NAPA	6.5	0.058	0.2	0.44
Tfh	NAPA-AS1	0.85	0.26	0.048	0.19
Tfh	NAPB	5.1	0.0086	0.91	0.96
Tfh	NAPEPLD	4.9	-0.1	0.053	0.2
Tfh	NAPG	5.2	0.0063	0.9	0.95
Tfh	NAPRT	5.8	0.13	0.62	0.79
Tfh	NAPSA	1.8	-0.15	0.3	0.55
Tfh	NARF	6.7	0.06	0.079	0.26
Tfh	NARFL	5.9	-0.064	0.21	0.45
Tfh	NARS	7.7	0.044	0.16	0.39
Tfh	NARS2	5.1	-0.018	0.72	0.86
Tfh	NASP	6.7	0.043	0.2	0.43
Tfh	NAT1	3.8	0.12	0.05	0.19
Tfh	NAT10	7	0.021	0.57	0.76
Tfh	NAT14	0.86	0.45	0.0047	0.041
Tfh	NAT6	3.6	0.031	0.65	0.81
Tfh	NAT9	5.7	-0.02	0.64	0.81
Tfh	NATD1	3.4	-0.38	0.00031	0.0056
Tfh	NAV1	2.9	-0.23	0.049	0.19
Tfh	NAV2	0.12	0.63	0.068	0.24
Tfh	NBAS	6.1	-0.044	0.47	0.69
Tfh	NBEA	3.1	-0.2	0.3	0.55
Tfh	NBEAL1	3.9	-0.21	0.032	0.15
Tfh	NBEAL2	6.3	0.074	0.32	0.57
Tfh	NBN	6.5	-0.012	0.77	0.89
Tfh	NBPF1	4.3	-0.15	0.24	0.48
Tfh	NBPF10	2.9	-0.1	0.24	0.49
Tfh	NBPF11	5.2	-0.16	0.0064	0.051
Tfh	NBPF12	6	-0.087	0.12	0.33
Tfh	NBPF14	3.7	-0.054	0.48	0.7
Tfh	NBPF15	6.3	-0.18	0.0039	0.036
Tfh	NBPF20	2.3	-0.36	0.0002	0.0039
Tfh	NBPF3	4.3	-0.34	0.01	0.07
Tfh	NBPF8	4.9	-0.23	0.032	0.15
Tfh	NBPF9	4.3	-0.22	0.034	0.15
Tfh	NBR1	8.2	-0.019	0.56	0.76
Tfh	NBR2	3.3	-0.28	0.0045	0.04
Tfh	NCALD	5	0.56	2.90E-06	0.00012
Tfh	NCAPD2	6.8	-0.031	0.57	0.76
Tfh	NCAPD3	5.8	-0.062	0.21	0.45
Tfh	NCAPG	2	0.42	0.085	0.27
Tfh	NCAPG2	4.7	0.22	0.019	0.11
Tfh	NCAPH	1.9	0.6	0.0019	0.021
Tfh	NCAPH2	5.9	-0.0076	0.85	0.93
Tfh	NCBP1	6.9	0.026	0.47	0.7
Tfh	NCBP2	7.5	0.046	0.1	0.3
Tfh	NCBP2-AS2	5.9	-0.0051	0.91	0.96
Tfh	NCDN	5.7	-0.016	0.74	0.87
Tfh	NCEH1	2.9	-0.14	0.22	0.46
Tfh	NCF1	1.2	-0.34	0.013	0.08
Tfh	NCF1B	2.1	-0.34	0.01	0.07
Tfh	NCF1C	1.1	-0.19	0.19	0.43
Tfh	NCF2	2.1	0.17	0.44	0.67
Tfh	NCF4	5	0.4	0.0018	0.02
Tfh	NCK1	6.3	0.044	0.21	0.45
Tfh	NCK1-AS1	3.1	-0.029	0.69	0.84
Tfh	NCK2	7.5	-0.053	0.29	0.54
Tfh	NCKAP1	3.6	0.27	0.21	0.45
Tfh	NCKAP1L	8.3	0.079	0.054	0.2
Tfh	NCKAP5L	2.6	-0.031	0.77	0.88
Tfh	NCKIPSD	4.8	0.024	0.62	0.79
Tfh	NCL	9.4	0.061	0.036	0.16
Tfh	NCLN	5.8	-0.032	0.56	0.76
Tfh	NCOA1	7.4	0.011	0.79	0.9
Tfh	NCOA2	5.8	-0.077	0.2	0.44
Tfh	NCOA3	7.4	-0.078	0.2	0.44
Tfh	NCOA4	8.5	0.029	0.43	0.67
Tfh	NCOA5	6.3	-0.056	0.15	0.38
Tfh	NCOA6	5.8	0.021	0.73	0.86
Tfh	NCOA7	6.4	0.1	0.032	0.15
Tfh	NCOR1	8.7	-0.027	0.33	0.58
Tfh	NCOR2	5.7	0.0072	0.9	0.95
Tfh	NCR3	2.5	0.46	0.0029	0.029
Tfh	NCR3LG1	0.7	0.23	0.46	0.68
Tfh	NCSTN	7.1	0.063	0.042	0.17
Tfh	NDC1	5.2	-0.018	0.74	0.87
Tfh	NDC80	4.6	0.28	0.0019	0.021
Tfh	NDE1	6	-0.13	0.0086	0.063
Tfh	NDEL1	6.5	-0.045	0.099	0.3
Tfh	NDFIP1	7.5	0.023	0.64	0.81
Tfh	NDFIP2	3.4	0.034	0.76	0.88
Tfh	NDNL2	6.6	-0.06	0.16	0.39
Tfh	NDOR1	5.3	0.021	0.69	0.84
Tfh	NDRG1	6.4	0.13	0.0033	0.032
Tfh	NDRG2	4.7	-0.16	0.02	0.11
Tfh	NDRG3	6.5	-0.12	0.0023	0.025
Tfh	NDST2	6.9	-0.07	0.04	0.17
Tfh	NDUFA1	6.7	0.091	0.11	0.31
Tfh	NDUFA10	6.8	0.016	0.53	0.74
Tfh	NDUFA11	6	0.049	0.41	0.65
Tfh	NDUFA12	6.3	0.08	0.27	0.52
Tfh	NDUFA13	6.8	0.072	0.2	0.44
Tfh	NDUFA2	5.5	0.049	0.34	0.58
Tfh	NDUFA3	5	0.067	0.38	0.63
Tfh	NDUFA4	7.6	0.1	0.023	0.12
Tfh	NDUFA5	6.3	0.042	0.39	0.64
Tfh	NDUFA6	6.2	0.068	0.11	0.32
Tfh	NDUFA6-AS1	1.7	-0.13	0.22	0.46
Tfh	NDUFA7	4.8	0.056	0.32	0.57
Tfh	NDUFA8	5.1	0.13	0.0054	0.045
Tfh	NDUFA9	7	0.12	0.0019	0.021
Tfh	NDUFAB1	5.8	0.087	0.092	0.28
Tfh	NDUFAF1	4.9	0.017	0.72	0.86
Tfh	NDUFAF2	3.6	0.0039	0.96	0.98
Tfh	NDUFAF3	6	-0.0071	0.89	0.95
Tfh	NDUFAF4	5.3	-0.043	0.32	0.57
Tfh	NDUFAF4P1	1.1	0.022	0.9	0.95
Tfh	NDUFAF5	3.5	0.036	0.54	0.74
Tfh	NDUFAF6	4.3	-0.0088	0.86	0.93
Tfh	NDUFAF7	5.2	-0.032	0.47	0.7
Tfh	NDUFB1	4.3	0.051	0.55	0.75
Tfh	NDUFB10	5.8	0.012	0.8	0.9
Tfh	NDUFB11	6.2	0.003	0.96	0.98
Tfh	NDUFB2	5.1	0.095	0.17	0.41
Tfh	NDUFB2-AS1	0.31	0.032	0.86	0.93
Tfh	NDUFB3	5.6	0.1	0.055	0.21
Tfh	NDUFB4	6.3	0.056	0.21	0.45
Tfh	NDUFB5	5.6	0.12	0.017	0.097
Tfh	NDUFB6	5.3	0.032	0.56	0.75
Tfh	NDUFB7	5.4	0.051	0.42	0.66
Tfh	NDUFB8	7.2	0.071	0.071	0.24
Tfh	NDUFB9	6.9	0.094	0.041	0.17
Tfh	NDUFC1	5.8	-0.016	0.75	0.88
Tfh	NDUFC2	3.8	-0.067	0.25	0.5
Tfh	NDUFS1	6.3	0.057	0.13	0.35
Tfh	NDUFS2	7.4	-0.0023	0.93	0.97
Tfh	NDUFS3	5.6	0.034	0.36	0.6
Tfh	NDUFS4	4.8	0.052	0.35	0.6
Tfh	NDUFS5	6.5	-0.014	0.81	0.91
Tfh	NDUFS6	5.2	0.039	0.51	0.72
Tfh	NDUFS7	6.1	-0.0096	0.88	0.94
Tfh	NDUFS8	5.7	0.012	0.82	0.91
Tfh	NDUFV1	6.7	-0.0084	0.83	0.92
Tfh	NDUFV2	6.7	0.084	0.049	0.19
Tfh	NDUFV2-AS1	2.6	0.0028	0.97	0.99
Tfh	NDUFV3	4.4	-0.022	0.74	0.87
Tfh	NEAT1	7.9	0.27	0.002	0.022
Tfh	NEB	1.7	0.22	0.18	0.42
Tfh	NECAB3	3.3	-0.048	0.65	0.82
Tfh	NECAP1	6.5	-0.027	0.41	0.65
Tfh	NECAP2	8.4	0.073	0.016	0.095
Tfh	NEDD1	6.6	-0.02	0.68	0.83
Tfh	NEDD4	3.1	-0.085	0.66	0.82
Tfh	NEDD4L	1.1	0.34	0.25	0.5
Tfh	NEDD8	4.9	0.14	0.016	0.095
Tfh	NEDD9	6.5	0.13	0.01	0.071
Tfh	NEFH	1.4	0.65	4.50E-05	0.0012
Tfh	NEFL	5	-0.22	0.34	0.59
Tfh	NEFM	1.3	-0.46	0.0066	0.052
Tfh	NEIL1	3.3	-0.13	0.19	0.43
Tfh	NEIL2	4.7	0.12	0.058	0.21
Tfh	NEIL3	1.2	0.7	0.0046	0.04
Tfh	NEK1	5.3	-0.042	0.43	0.66
Tfh	NEK11	2.6	-0.094	0.39	0.64
Tfh	NEK2	0.18	0.26	0.44	0.67
Tfh	NEK3	3.2	0.11	0.17	0.41
Tfh	NEK4	5	-0.0071	0.89	0.95
Tfh	NEK6	3	0.13	0.29	0.54
Tfh	NEK7	7.5	-0.04	0.43	0.66
Tfh	NEK8	4	-0.073	0.25	0.5
Tfh	NEK9	6	-0.0098	0.81	0.91
Tfh	NELFA	5.2	-0.038	0.37	0.62
Tfh	NELFB	5.5	0.035	0.5	0.72
Tfh	NELFCD	7.3	0.014	0.61	0.79
Tfh	NELFE	5.9	0.059	0.15	0.38
Tfh	NELL2	6.7	-0.3	0.077	0.25
Tfh	NEMF	7.3	0.019	0.61	0.79
Tfh	NEMP1	5.4	-0.077	0.21	0.45
Tfh	NEMP2	4.9	-0.06	0.29	0.54
Tfh	NENF	4.6	-0.014	0.82	0.91
Tfh	NEO1	3.2	-0.18	0.2	0.44
Tfh	NET1	3.3	-0.36	0.0077	0.058
Tfh	NETO2	4.7	0.35	0.00019	0.0038
Tfh	NEU1	5.1	-0.018	0.69	0.84
Tfh	NEU3	2.4	-0.2	0.097	0.29
Tfh	NEURL1	1.8	-0.0083	0.96	0.98
Tfh	NEURL2	1.3	-0.32	0.025	0.13
Tfh	NEURL4	3.3	-0.042	0.59	0.78
Tfh	NEXN	1.8	0.33	0.18	0.41
Tfh	NF1	4.8	0.082	0.3	0.55
Tfh	NF2	5.9	-0.074	0.086	0.27
Tfh	NFAT5	5.9	-0.056	0.41	0.65
Tfh	NFATC1	6.8	-0.14	0.012	0.079
Tfh	NFATC2	7.4	-0.058	0.31	0.56
Tfh	NFATC2IP	6.9	0.02	0.53	0.74
Tfh	NFATC3	8.2	-0.12	0.0015	0.018
Tfh	NFE2L1	5	0.11	0.15	0.38
Tfh	NFE2L2	7.2	0.024	0.53	0.73
Tfh	NFE2L3	4.9	0.42	2.30E-06	0.0001
Tfh	NFIA	3.8	0.07	0.41	0.65
Tfh	NFIC	4.2	-0.075	0.29	0.54
Tfh	NFIL3	2.3	0.036	0.77	0.89
Tfh	NFIX	1.1	-0.15	0.37	0.61
Tfh	NFKB1	8.3	0.12	0.0033	0.032
Tfh	NFKB2	6.2	-0.12	0.2	0.44
Tfh	NFKBIA	7.8	0.29	0.0034	0.032
Tfh	NFKBIB	3.1	0.1	0.16	0.4
Tfh	NFKBID	4.2	-0.19	0.0055	0.045
Tfh	NFKBIE	4.1	-0.0016	0.98	0.99
Tfh	NFKBIL1	2.9	0.1	0.17	0.41
Tfh	NFKBIZ	6.9	0.25	0.0015	0.017
Tfh	NFRKB	7.2	-0.12	0.0025	0.026
Tfh	NFS1	5.3	0.0084	0.83	0.92
Tfh	NFU1	5	0.066	0.13	0.35
Tfh	NFX1	7.3	-0.0065	0.85	0.93
Tfh	NFXL1	4.3	-0.059	0.27	0.52
Tfh	NFYA	6.1	-0.019	0.64	0.81
Tfh	NFYB	5.6	-0.073	0.13	0.35
Tfh	NFYC	6.1	-0.017	0.59	0.78
Tfh	NFYC-AS1	3.3	-0.11	0.28	0.53
Tfh	NGDN	6.4	0.017	0.65	0.81
Tfh	NGFRAP1	5.7	0.018	0.79	0.9
Tfh	NGLY1	6.8	0.038	0.24	0.48
Tfh	NGRN	6.9	0.077	0.034	0.15
Tfh	NHEJ1	4.9	0.089	0.074	0.25
Tfh	NHLRC1	0.94	-0.16	0.35	0.59
Tfh	NHLRC2	4.7	-0.015	0.76	0.88
Tfh	NHLRC3	5.5	-0.024	0.56	0.75
Tfh	NHLRC4	1.6	-0.0081	0.94	0.97
Tfh	NHP2	6.3	0.11	0.011	0.075
Tfh	NHSL2	3.7	0.43	0.0026	0.027
Tfh	NICN1	5.2	-0.0099	0.85	0.93
Tfh	NID2	1.3	0.012	0.93	0.97
Tfh	NIF3L1	5.3	-0.066	0.099	0.3
Tfh	NIFK	5.6	0.052	0.19	0.43
Tfh	NIFK-AS1	3.9	-0.098	0.11	0.31
Tfh	NIN	8.2	0.15	0.0066	0.052
Tfh	NINJ1	5.3	-0.11	0.14	0.36
Tfh	NINJ2	4.2	0.24	0.052	0.2
Tfh	NINL	2.5	-0.047	0.79	0.89
Tfh	NIP7	5.4	0.11	0.009	0.065
Tfh	NIPA1	4.8	0.11	0.17	0.4
Tfh	NIPA2	7	0.066	0.11	0.31
Tfh	NIPAL2	3.5	0.084	0.41	0.65
Tfh	NIPAL3	7.6	-0.12	0.0051	0.043
Tfh	NIPAL4	0.53	0.91	0.0011	0.014
Tfh	NIPBL	7	-0.029	0.37	0.61
Tfh	NIPBL-AS1	3.4	-0.18	0.068	0.24
Tfh	NIPSNAP1	6.2	-0.0059	0.87	0.94
Tfh	NIPSNAP3A	4.8	-0.063	0.3	0.55
Tfh	NIPSNAP3B	1.4	-0.45	0.012	0.076
Tfh	NISCH	6.6	-0.062	0.1	0.3
Tfh	NIT1	4.5	0.048	0.26	0.51
Tfh	NIT2	5.9	0.08	0.08	0.26
Tfh	NKAP	5.2	-0.016	0.7	0.85
Tfh	NKAPP1	2.5	-0.22	0.0042	0.038
Tfh	NKD1	0.34	-0.15	0.48	0.7
Tfh	NKG7	4.2	1.1	0.00015	0.0031
Tfh	NKIRAS1	2.9	-0.027	0.73	0.87
Tfh	NKIRAS2	5.1	-0.028	0.48	0.7
Tfh	NKPD1	0.87	-0.071	0.7	0.84
Tfh	NKRF	5.2	-0.028	0.59	0.77
Tfh	NKTR	8	-0.042	0.27	0.51
Tfh	NLE1	3.1	-0.009	0.93	0.97
Tfh	NLGN3	1.2	0.071	0.62	0.8
Tfh	NLK	2.4	0.029	0.76	0.88
Tfh	NLN	2.9	0.22	0.051	0.2
Tfh	NLRC3	8.2	-0.017	0.72	0.86
Tfh	NLRC5	9	0.078	0.17	0.41
Tfh	NLRP1	9.1	-0.17	0.001	0.014
Tfh	NLRP2	3.9	0.23	0.29	0.54
Tfh	NLRP3	3.8	-0.32	0.01	0.07
Tfh	NLRP6	4.4	-0.11	0.4	0.64
Tfh	NLRX1	4.1	-0.17	0.028	0.14
Tfh	NMB	1.6	0.093	0.4	0.64
Tfh	NMD3	6.4	0.05	0.19	0.43
Tfh	NME1	2.4	0.18	0.054	0.2
Tfh	NME3	5.2	0.0069	0.91	0.96
Tfh	NME4	4.4	-0.085	0.54	0.74
Tfh	NME6	5.9	0.039	0.26	0.51
Tfh	NME7	4	0.077	0.19	0.43
Tfh	NME9	1	-0.11	0.49	0.71
Tfh	NMI	6.5	0.25	0.00056	0.0087
Tfh	NMNAT1	3.9	0.075	0.21	0.45
Tfh	NMNAT3	1.4	-0.24	0.17	0.4
Tfh	NMRAL1	5.7	-0.043	0.29	0.54
Tfh	NMRK1	6.6	-0.078	0.26	0.51
Tfh	NMT1	7.1	0.086	0.0045	0.04
Tfh	NMT2	6.6	-0.13	0.13	0.34
Tfh	NNT	7.4	0.012	0.77	0.89
Tfh	NNT-AS1	3	-0.0077	0.92	0.96
Tfh	NOA1	5.6	0.024	0.53	0.73
Tfh	NOB1	5.5	0.13	0.00086	0.012
Tfh	NOC2L	6.6	-0.047	0.15	0.38
Tfh	NOC3L	5.6	0.1	0.034	0.15
Tfh	NOC4L	4.6	-0.054	0.34	0.59
Tfh	NOCT	1.4	0.014	0.92	0.96
Tfh	NOD1	5.4	0.045	0.36	0.61
Tfh	NOD2	4.8	0.29	0.014	0.086
Tfh	NOG	1.3	-2.1	9.10E-13	3.30E-10
Tfh	NOL10	5.5	0.077	0.06	0.22
Tfh	NOL11	7.3	0.12	0.001	0.013
Tfh	NOL12	5.9	-0.1	0.01	0.071
Tfh	NOL3	0.88	1.1	8.90E-09	8.60E-07
Tfh	NOL4L	7.3	-0.2	0.00087	0.012
Tfh	NOL6	5.9	0.051	0.31	0.55
Tfh	NOL7	6.8	-0.0078	0.84	0.92
Tfh	NOL8	7.5	0.058	0.087	0.27
Tfh	NOL9	6.7	-0.047	0.34	0.59
Tfh	NOLC1	7.6	0.14	2.60E-05	0.00075
Tfh	NOM1	4.9	-0.14	0.019	0.11
Tfh	NOMO1	5.6	-0.12	0.053	0.2
Tfh	NOMO2	5.5	-0.11	0.28	0.53
Tfh	NONO	8.6	0.0029	0.9	0.95
Tfh	NOP10	6.1	0.0015	0.98	0.99
Tfh	NOP14	5.9	-0.019	0.64	0.81
Tfh	NOP14-AS1	4.2	-0.077	0.19	0.43
Tfh	NOP16	5	0.2	0.00012	0.0026
Tfh	NOP2	7.2	-0.0054	0.86	0.93
Tfh	NOP56	7.7	0.06	0.04	0.17
Tfh	NOP58	7.8	0.055	0.071	0.24
Tfh	NOP9	2.2	0.044	0.62	0.8
Tfh	NOS3	2.6	0.0044	0.97	0.99
Tfh	NOSIP	8	-0.28	1.90E-06	8.80E-05
Tfh	NOTCH1	4.8	-0.26	0.029	0.14
Tfh	NOTCH2	7	-0.13	0.057	0.21
Tfh	NOTCH2NL	5.1	-0.069	0.2	0.44
Tfh	NOXA1	2.6	-0.0063	0.96	0.98
Tfh	NOXO1	0.091	-0.18	0.37	0.61
Tfh	NPAS2	2	-0.0061	0.97	0.98
Tfh	NPAT	8	-0.19	3.50E-05	0.00096
Tfh	NPC1	6.1	0.26	9.80E-05	0.0022
Tfh	NPC2	3.9	-0.053	0.49	0.71
Tfh	NPDC1	5.2	0.65	7.50E-09	7.50E-07
Tfh	NPEPL1	0.37	-0.12	0.42	0.66
Tfh	NPEPPS	6.9	-0.024	0.41	0.65
Tfh	NPFF	0.52	-0.3	0.033	0.15
Tfh	NPHP1	0.43	-0.071	0.76	0.88
Tfh	NPHP3	2.2	0.054	0.62	0.8
Tfh	NPHP3-ACAD11	1.5	-0.085	0.46	0.69
Tfh	NPHP4	3.1	-0.043	0.66	0.82
Tfh	NPIPA1	1.6	-0.037	0.73	0.86
Tfh	NPIPA5	0.71	-0.42	0.29	0.54
Tfh	NPIPB11	1.5	-0.092	0.51	0.73
Tfh	NPIPB15	3.3	0.26	0.22	0.46
Tfh	NPIPB3	5.7	-0.26	0.022	0.12
Tfh	NPIPB4	3.2	-0.094	0.47	0.69
Tfh	NPIPB5	3.3	-0.15	0.32	0.57
Tfh	NPL	3.3	0.0011	0.99	0.99
Tfh	NPLOC4	7.3	-0.096	0.0076	0.057
Tfh	NPM1	8.6	0.053	0.12	0.33
Tfh	NPM3	0.44	0.17	0.38	0.62
Tfh	NPR2	2	-0.15	0.19	0.43
Tfh	NPRL2	6.4	-0.036	0.26	0.51
Tfh	NPRL3	4.3	-0.0058	0.93	0.97
Tfh	NPTN	5.4	-0.0087	0.84	0.92
Tfh	NPTN-IT1	2.2	-0.22	0.066	0.23
Tfh	NPTXR	2.2	-0.28	0.098	0.3
Tfh	NQO1	2.9	0.22	0.017	0.097
Tfh	NQO2	5.2	-0.1	0.21	0.45
Tfh	NR1D1	3.4	-0.11	0.31	0.56
Tfh	NR1D2	7.1	-0.027	0.59	0.78
Tfh	NR1H2	7.2	-0.025	0.58	0.77
Tfh	NR1H3	2	-0.14	0.19	0.43
Tfh	NR1I2	0.12	0.12	0.65	0.81
Tfh	NR2C1	6.2	-0.067	0.097	0.29
Tfh	NR2C2	5.9	-0.13	0.042	0.17
Tfh	NR2C2AP	4.2	0.00034	0.99	1
Tfh	NR2F6	2.5	0.22	0.27	0.52
Tfh	NR3C1	7.5	-0.008	0.84	0.92
Tfh	NR3C2	4.3	-0.3	0.0012	0.015
Tfh	NR4A2	2.7	-0.33	0.26	0.51
Tfh	NRAS	6.4	0.1	0.047	0.19
Tfh	NRAV	1	-0.36	0.022	0.12
Tfh	NRBF2	5.7	0.054	0.21	0.45
Tfh	NRBP1	8	0.025	0.29	0.54
Tfh	NRBP2	4.6	-0.13	0.037	0.16
Tfh	NRD1	7.9	0.094	0.0039	0.036
Tfh	NRDE2	4.6	-0.064	0.24	0.48
Tfh	NRF1	5.5	0.0061	0.89	0.95
Tfh	NRIP1	5.7	-0.015	0.84	0.92
Tfh	NRIP2	3.9	-0.27	0.00082	0.012
Tfh	NRIR	2.8	1.1	7.30E-06	0.00027
Tfh	NRL	1.7	-0.039	0.73	0.86
Tfh	NRM	2.6	0.18	0.042	0.17
Tfh	NRN1L	0.79	-0.1	0.48	0.7
Tfh	NRROS	2.4	-0.17	0.098	0.29
Tfh	NRSN2	0.49	0.48	0.022	0.12
Tfh	NSA2	4.7	0.11	0.034	0.15
Tfh	NSD1	7.2	0.042	0.41	0.65
Tfh	NSDHL	4.2	0.086	0.081	0.26
Tfh	NSF	6.6	0.031	0.55	0.75
Tfh	NSFL1C	6.3	-0.0043	0.9	0.95
Tfh	NSG1	5.1	0.2	0.075	0.25
Tfh	NSL1	6.1	0.023	0.45	0.68
Tfh	NSMAF	7.3	-0.016	0.63	0.8
Tfh	NSMCE1	6.1	0.0036	0.93	0.97
Tfh	NSMCE2	4.8	0.071	0.12	0.33
Tfh	NSMCE4A	6.9	-0.0022	0.94	0.97
Tfh	NSMF	5.2	0.15	0.1	0.31
Tfh	NSRP1	5.3	0.056	0.21	0.45
Tfh	NSUN2	7.5	-0.06	0.16	0.39
Tfh	NSUN3	3.8	-0.011	0.85	0.93
Tfh	NSUN4	5.1	-0.004	0.94	0.97
Tfh	NSUN5	5.9	-0.12	0.0063	0.05
Tfh	NSUN5P1	5.8	-0.12	0.019	0.11
Tfh	NSUN5P2	2.9	-0.16	0.12	0.33
Tfh	NSUN6	5	-0.14	0.0055	0.046
Tfh	NT5C	5.1	0.076	0.19	0.43
Tfh	NT5C2	6.8	-0.028	0.43	0.66
Tfh	NT5C3A	6.2	0.14	0.0061	0.049
Tfh	NT5C3B	4.5	-0.16	0.13	0.34
Tfh	NT5DC1	6	-0.063	0.09	0.28
Tfh	NT5DC3	3.6	-0.14	0.075	0.25
Tfh	NT5E	2	-0.48	0.057	0.21
Tfh	NT5M	0.99	0.057	0.73	0.86
Tfh	NTAN1	4.7	0.13	0.016	0.095
Tfh	NTHL1	3.3	-0.036	0.61	0.79
Tfh	NTMT1	3.6	-0.04	0.48	0.7
Tfh	NTN4	0.63	0.87	0.011	0.075
Tfh	NTPCR	4.3	0.12	0.28	0.53
Tfh	NUAK2	6.9	-0.47	1.70E-14	1.20E-11
Tfh	NUB1	7	0.14	0.0013	0.016
Tfh	NUBP1	4.2	0.015	0.77	0.89
Tfh	NUBP2	5.8	0.0047	0.92	0.96
Tfh	NUBPL	3.7	-0.094	0.14	0.36
Tfh	NUCB1	6.3	0.11	0.014	0.087
Tfh	NUCB2	6.5	-0.11	0.084	0.27
Tfh	NUCKS1	5.5	0.0098	0.84	0.92
Tfh	NUDC	7.3	0.046	0.23	0.47
Tfh	NUDCD1	5.2	0.039	0.42	0.66
Tfh	NUDCD2	5.6	0.071	0.11	0.31
Tfh	NUDCD3	6.8	-0.0097	0.77	0.89
Tfh	NUDT1	4	-0.042	0.5	0.72
Tfh	NUDT11	0.71	-0.19	0.45	0.68
Tfh	NUDT12	2.3	0.099	0.51	0.72
Tfh	NUDT13	2.7	-0.13	0.17	0.4
Tfh	NUDT14	3	0.015	0.88	0.94
Tfh	NUDT15	4.3	-0.065	0.26	0.5
Tfh	NUDT16	3.4	0.14	0.079	0.26
Tfh	NUDT16L1	5.7	-0.031	0.5	0.71
Tfh	NUDT17	2	-0.16	0.12	0.34
Tfh	NUDT18	4.1	0.12	0.091	0.28
Tfh	NUDT19	3.1	-0.14	0.038	0.16
Tfh	NUDT2	4	-0.019	0.81	0.91
Tfh	NUDT21	7.1	-0.023	0.57	0.76
Tfh	NUDT22	5.2	-0.04	0.44	0.67
Tfh	NUDT4	6.1	-0.099	0.021	0.11
Tfh	NUDT5	5.7	0.083	0.015	0.09
Tfh	NUDT7	3.5	-0.15	0.043	0.18
Tfh	NUDT8	0.78	-0.19	0.18	0.41
Tfh	NUDT9	4.7	0.057	0.22	0.47
Tfh	NUF2	2.3	0.18	0.14	0.37
Tfh	NUFIP1	3.7	-0.024	0.72	0.86
Tfh	NUFIP2	6.3	-0.0013	0.98	0.99
Tfh	NUGGC	2.7	0.8	1.50E-06	7.40E-05
Tfh	NUMA1	7.5	-0.14	0.072	0.24
Tfh	NUMB	6.7	-0.00097	0.97	0.99
Tfh	NUMBL	2.2	-0.14	0.15	0.39
Tfh	NUP107	6.8	0.016	0.68	0.83
Tfh	NUP133	6.5	-0.045	0.24	0.48
Tfh	NUP153	5.5	0.069	0.21	0.45
Tfh	NUP155	6.1	0.098	0.041	0.17
Tfh	NUP160	7.9	0.021	0.54	0.74
Tfh	NUP188	7.3	0.0057	0.91	0.96
Tfh	NUP205	6.9	-0.09	0.12	0.33
Tfh	NUP210	8.9	-0.11	0.038	0.16
Tfh	NUP210L	1	-0.012	0.94	0.97
Tfh	NUP214	6.7	-0.017	0.73	0.87
Tfh	NUP35	4.2	-0.1	0.11	0.31
Tfh	NUP37	5.1	0.065	0.15	0.38
Tfh	NUP43	5	-0.14	0.024	0.12
Tfh	NUP50	7.9	0.013	0.77	0.89
Tfh	NUP50-AS1	2.3	0.016	0.87	0.94
Tfh	NUP54	6	0.0075	0.84	0.92
Tfh	NUP62	6.4	-0.011	0.81	0.91
Tfh	NUP62CL	1.5	-0.063	0.64	0.81
Tfh	NUP85	6.5	-0.019	0.55	0.75
Tfh	NUP88	6.9	-0.025	0.36	0.61
Tfh	NUP93	6.5	0.024	0.51	0.72
Tfh	NUP98	7.6	-0.0081	0.85	0.93
Tfh	NUPL1	6.1	-0.038	0.44	0.67
Tfh	NUPL2	5.7	0.088	0.055	0.21
Tfh	NUS1	5.1	0.1	0.075	0.25
Tfh	NUSAP1	3.9	0.56	0.00051	0.0082
Tfh	NUTF2	5.9	0.12	0.015	0.091
Tfh	NUTM2A-AS1	3.9	-0.1	0.2	0.44
Tfh	NUTM2B-AS1	5	-0.099	0.28	0.53
Tfh	NUTM2G	0.069	0.075	0.72	0.86
Tfh	NVL	5.7	0.017	0.66	0.82
Tfh	NXF1	8.3	-0.052	0.07	0.24
Tfh	NXN	0.96	-0.11	0.57	0.76
Tfh	NXPE3	7.1	0.063	0.33	0.58
Tfh	NXT1	5.3	0.013	0.79	0.9
Tfh	NXT2	4.7	0.0092	0.86	0.93
Tfh	OAF	0.34	-0.083	0.72	0.85
Tfh	OARD1	5.7	-0.014	0.7	0.85
Tfh	OAS1	7.5	1.3	5.60E-12	1.50E-09
Tfh	OAS2	8.6	0.52	7.80E-08	5.80E-06
Tfh	OAS3	7.5	0.91	9.70E-10	1.30E-07
Tfh	OASL	6	1.1	4.70E-10	7.50E-08
Tfh	OAT	6.1	-0.043	0.27	0.52
Tfh	OAZ1	9.3	-0.031	0.42	0.66
Tfh	OAZ2	5.6	0.014	0.7	0.85
Tfh	OAZ3	1.2	0.047	0.69	0.84
Tfh	OBFC1	7.1	-0.008	0.83	0.92
Tfh	OBSCN	4.3	-0.29	0.0037	0.034
Tfh	OCEL1	4	-0.068	0.37	0.61
Tfh	OCIAD1	6.9	-0.013	0.68	0.84
Tfh	OCIAD2	6.9	0.092	0.057	0.21
Tfh	OCLM	1.3	-0.28	0.038	0.16
Tfh	OCM	1.4	-0.19	0.12	0.33
Tfh	OCRL	1.4	-0.28	0.23	0.47
Tfh	ODC1	6.9	0.036	0.51	0.72
Tfh	ODF2	6.7	-0.065	0.11	0.32
Tfh	ODF2L	6.9	0.3	2.80E-08	2.40E-06
Tfh	ODF3B	3	0.75	2.40E-06	0.00011
Tfh	OFD1	7.6	0.014	0.75	0.87
Tfh	OGDH	7.1	0.14	0.0052	0.044
Tfh	OGFOD1	6.9	0.098	0.0047	0.041
Tfh	OGFOD2	5.6	-0.11	0.0076	0.058
Tfh	OGFOD3	4.2	-0.057	0.33	0.57
Tfh	OGFR	6.4	0.035	0.47	0.7
Tfh	OGFRL1	3.4	0.21	0.027	0.13
Tfh	OGG1	5	-0.061	0.12	0.33
Tfh	OGN	0.38	0.032	0.88	0.94
Tfh	OGT	8.5	-0.056	0.27	0.52
Tfh	OIP5	1.5	0.12	0.31	0.56
Tfh	OIP5-AS1	6.7	0.05	0.24	0.48
Tfh	OLA1	5.3	0.083	0.086	0.27
Tfh	OLFM2	3.3	-0.19	0.032	0.15
Tfh	OLMALINC	0.66	0.013	0.94	0.97
Tfh	OMA1	5.9	0.039	0.36	0.6
Tfh	OPA1	6.9	-0.03	0.46	0.69
Tfh	OPA3	4.6	0.072	0.2	0.44
Tfh	OPN3	2.7	-0.25	0.0042	0.038
Tfh	OPRL1	0.83	0.22	0.2	0.43
Tfh	OPTN	8.6	0.1	0.013	0.082
Tfh	OR52N4	1.3	0.64	0.00031	0.0055
Tfh	ORAI1	7.4	-0.018	0.71	0.85
Tfh	ORAI2	5.9	-0.1	0.11	0.31
Tfh	ORAI3	4.1	-0.05	0.43	0.67
Tfh	ORAOV1	4.2	-0.11	0.029	0.14
Tfh	ORC1	1.5	0.35	0.12	0.33
Tfh	ORC2	5.7	0.038	0.5	0.71
Tfh	ORC3	6.3	0.062	0.13	0.35
Tfh	ORC4	6.1	0.016	0.7	0.84
Tfh	ORC5	5.4	-0.006	0.9	0.95
Tfh	ORC6	1.5	-0.016	0.91	0.96
Tfh	ORMDL1	8.1	0.022	0.58	0.77
Tfh	ORMDL2	5.4	0.061	0.2	0.43
Tfh	ORMDL3	5.8	0.38	0.025	0.13
Tfh	OS9	7.2	0.052	0.098	0.29
Tfh	OSBP	7.4	-0.0035	0.92	0.96
Tfh	OSBP2	2.3	-0.24	0.04	0.17
Tfh	OSBPL11	5	0.082	0.14	0.36
Tfh	OSBPL1A	2.7	-0.3	0.1	0.3
Tfh	OSBPL2	6.1	0.031	0.35	0.59
Tfh	OSBPL3	6.9	0.068	0.26	0.51
Tfh	OSBPL5	1.2	0.0078	0.97	0.99
Tfh	OSBPL7	5.4	0.0089	0.86	0.93
Tfh	OSBPL8	7.8	0.1	0.019	0.11
Tfh	OSBPL9	6.6	-0.051	0.23	0.47
Tfh	OSER1	5.9	-0.028	0.45	0.68
Tfh	OSER1-AS1	4.8	-0.31	0.0003	0.0054
Tfh	OSGEP	5.8	-0.037	0.28	0.53
Tfh	OSGEPL1	4.8	-0.013	0.78	0.89
Tfh	OSGIN2	4.9	0.13	0.037	0.16
Tfh	OSM	3.2	0.87	2.40E-09	2.90E-07
Tfh	OST4	5.9	0.03	0.69	0.84
Tfh	OSTC	6.1	0.064	0.16	0.39
Tfh	OSTF1	6.8	-0.068	0.16	0.4
Tfh	OSTM1	6.8	-0.052	0.19	0.43
Tfh	OTOF	4.1	2.5	3.40E-13	1.40E-10
Tfh	OTUB1	7.5	0.06	0.067	0.24
Tfh	OTUB2	1.2	0.11	0.54	0.74
Tfh	OTUD1	5.4	-0.079	0.16	0.39
Tfh	OTUD3	3	0.0019	0.99	0.99
Tfh	OTUD4	6.5	0.13	0.0058	0.047
Tfh	OTUD5	7.3	0.029	0.3	0.55
Tfh	OTUD6B	4.6	0.0014	0.98	0.99
Tfh	OTUD6B-AS1	5.9	-0.046	0.38	0.62
Tfh	OTUD7A	1.2	-0.019	0.9	0.95
Tfh	OTUD7B	1.9	0.022	0.84	0.92
Tfh	OTULIN	5.2	-0.0052	0.91	0.96
Tfh	OVCA2	0.27	-0.05	0.75	0.88
Tfh	OVGP1	2.2	-0.26	0.045	0.18
Tfh	OXA1L	6.3	0.0059	0.85	0.93
Tfh	OXCT1	6.1	0.035	0.41	0.65
Tfh	OXLD1	5.8	-0.098	0.086	0.27
Tfh	OXNAD1	7.6	0.02	0.67	0.83
Tfh	OXR1	6.3	0.0039	0.94	0.97
Tfh	OXSM	4.7	-0.091	0.066	0.23
Tfh	OXSR1	5.9	0.14	0.0048	0.041
Tfh	OXT	0.6	-0.32	0.055	0.21
Tfh	P2RX4	6	0.046	0.25	0.5
Tfh	P2RX5	3.4	0.5	6.90E-08	5.20E-06
Tfh	P2RX5-TAX1BP3	1.3	0.072	0.58	0.77
Tfh	P2RX7	4.5	0.35	0.001	0.013
Tfh	P2RY10	6.6	-0.017	0.72	0.86
Tfh	P2RY11	1	0.047	0.72	0.86
Tfh	P2RY14	0.46	1.2	0.0001	0.0023
Tfh	P3H1	6	-0.032	0.35	0.6
Tfh	P3H3	1.2	-0.24	0.29	0.54
Tfh	P3H4	2.6	-0.095	0.33	0.57
Tfh	P4HA1	5.7	-0.088	0.032	0.15
Tfh	P4HB	8.5	0.071	0.03	0.14
Tfh	P4HTM	6.6	-0.048	0.21	0.45
Tfh	PA2G4	7.5	0.06	0.025	0.13
Tfh	PA2G4P4	2.5	-0.19	0.17	0.4
Tfh	PAAF1	4.9	-0.032	0.57	0.76
Tfh	PABPC1	9.1	0.04	0.34	0.58
Tfh	PABPC1L	3.1	-0.053	0.57	0.76
Tfh	PABPC4	4.5	-0.02	0.67	0.83
Tfh	PACRGL	3.1	-0.098	0.19	0.43
Tfh	PACS1	8.1	-0.13	0.00056	0.0087
Tfh	PACS2	5.6	-0.076	0.096	0.29
Tfh	PACSIN1	2.2	0.29	0.17	0.41
Tfh	PACSIN2	6.1	-0.2	0.00011	0.0024
Tfh	PAF1	6.2	-0.04	0.21	0.45
Tfh	PAFAH1B1	6.3	0.052	0.24	0.48
Tfh	PAFAH1B2	6.2	0.053	0.19	0.42
Tfh	PAFAH1B3	3.6	-0.032	0.6	0.78
Tfh	PAFAH2	4.9	-0.13	0.02	0.11
Tfh	PAG1	8.5	0.033	0.43	0.67
Tfh	PAGR1	6.1	-0.14	0.00076	0.011
Tfh	PAICS	6.2	0.13	0.0035	0.033
Tfh	PAIP1	6.3	0.053	0.15	0.37
Tfh	PAIP2	8.4	0.053	0.15	0.38
Tfh	PAIP2B	3	-0.27	0.0053	0.044
Tfh	PAK1	4	0.068	0.45	0.68
Tfh	PAK1IP1	4.6	0.053	0.34	0.59
Tfh	PAK2	7.1	0.077	0.057	0.21
Tfh	PAK3	1.8	-0.024	0.86	0.93
Tfh	PAK4	1.9	-0.12	0.25	0.5
Tfh	PALB2	5.1	0.025	0.61	0.79
Tfh	PALLD	1.1	0.32	0.14	0.36
Tfh	PAM	5.9	0.21	0.0041	0.038
Tfh	PAN2	6.7	0.038	0.4	0.64
Tfh	PAN3	5.9	-0.029	0.56	0.76
Tfh	PAN3-AS1	0.64	-0.2	0.29	0.54
Tfh	PANK1	2.4	0.72	1.30E-05	0.00044
Tfh	PANK2	6.5	0.022	0.51	0.72
Tfh	PANK3	3.9	0.12	0.12	0.33
Tfh	PANK4	6.2	-0.12	0.0058	0.048
Tfh	PANX1	4.3	0.034	0.68	0.83
Tfh	PAOX	3	-0.092	0.31	0.56
Tfh	PAPD4	7.2	-0.059	0.079	0.26
Tfh	PAPD5	4.5	-0.073	0.18	0.42
Tfh	PAPD7	4.7	-0.1	0.059	0.22
Tfh	PAPLN	1.5	0.076	0.62	0.79
Tfh	PAPOLA	7.6	0.03	0.43	0.66
Tfh	PAPOLG	6.5	-0.064	0.14	0.36
Tfh	PAPSS1	6	-0.017	0.71	0.85
Tfh	PAPSS2	1	-0.097	0.6	0.78
Tfh	PAQR3	4.5	-0.13	0.041	0.17
Tfh	PAQR4	1.8	0.21	0.24	0.48
Tfh	PAQR6	0.19	-0.0028	0.99	0.99
Tfh	PAQR8	7.1	-0.25	0.00082	0.012
Tfh	PARD6A	3.2	-0.025	0.71	0.85
Tfh	PARD6B	3.1	0.068	0.43	0.66
Tfh	PARG	6	-0.032	0.41	0.65
Tfh	PARGP1	3.8	-0.088	0.36	0.6
Tfh	PARK2	2	-0.39	0.0096	0.068
Tfh	PARK7	7.4	0.15	0.0019	0.021
Tfh	PARL	6.2	0.015	0.66	0.82
Tfh	PARN	7.1	0.049	0.089	0.28
Tfh	PARP1	8.4	0.11	0.0046	0.04
Tfh	PARP10	8.2	0.24	0.0013	0.016
Tfh	PARP11	4.9	0.11	0.043	0.18
Tfh	PARP12	7.9	0.34	3.30E-06	0.00014
Tfh	PARP14	8	0.31	0.00063	0.0096
Tfh	PARP15	6.6	0.15	0.0027	0.028
Tfh	PARP16	5.6	-0.038	0.32	0.57
Tfh	PARP2	4.9	-0.041	0.38	0.62
Tfh	PARP3	4.4	0.13	0.062	0.22
Tfh	PARP4	8.4	0.11	0.027	0.13
Tfh	PARP6	6.8	0.018	0.58	0.77
Tfh	PARP8	7.9	0.24	3.70E-05	0.001
Tfh	PARP9	8	0.83	1.70E-13	7.90E-11
Tfh	PARPBP	2	0.026	0.84	0.92
Tfh	PARS2	2.9	0.079	0.41	0.65
Tfh	PARTICL	1.5	-0.16	0.19	0.43
Tfh	PARVA	1	-0.2	0.38	0.62
Tfh	PARVB	2.1	0.084	0.61	0.79
Tfh	PARVG	6.6	-0.026	0.55	0.75
Tfh	PASK	7.1	-0.25	0.071	0.24
Tfh	PATL1	4.3	0.088	0.15	0.37
Tfh	PATL2	5.8	0.54	8.80E-07	4.60E-05
Tfh	PATZ1	5.3	-0.075	0.089	0.28
Tfh	PAWR	1.5	0.36	0.044	0.18
Tfh	PAX6	1.3	-0.23	0.14	0.36
Tfh	PAX8	0.083	0.15	0.64	0.81
Tfh	PAX8-AS1	4.1	-0.15	0.61	0.79
Tfh	PAXBP1	6.7	-0.074	0.065	0.23
Tfh	PAXBP1-AS1	2.3	-0.58	1.70E-06	8.00E-05
Tfh	PAXIP1	3.1	-0.11	0.15	0.37
Tfh	PAXIP1-AS1	4.9	-0.14	0.037	0.16
Tfh	PAXIP1-AS2	3.4	-0.064	0.37	0.61
Tfh	PBDC1	5.9	0.076	0.054	0.21
Tfh	PBLD	1.9	0.11	0.3	0.55
Tfh	PBRM1	7.7	0.0036	0.91	0.96
Tfh	PBX2	2.1	0.078	0.42	0.66
Tfh	PBX3	4.2	-0.24	0.00013	0.0028
Tfh	PBX4	4.7	0.012	0.88	0.94
Tfh	PBXIP1	9.4	-0.062	0.16	0.39
Tfh	PC	3.1	-0.35	0.00017	0.0035
Tfh	PCAT19	0.23	1.5	1.80E-06	8.30E-05
Tfh	PCBD1	2.7	0.076	0.36	0.6
Tfh	PCBD2	3.8	0.011	0.84	0.92
Tfh	PCBP1	7	-0.029	0.5	0.72
Tfh	PCBP1-AS1	3.8	-0.0094	0.87	0.94
Tfh	PCBP2	5.7	-0.044	0.3	0.55
Tfh	PCBP3	1.6	-0.002	0.99	0.99
Tfh	PCBP4	4.6	0.17	0.0014	0.017
Tfh	PCCA	3.4	-0.031	0.68	0.83
Tfh	PCCB	5.1	0.099	0.061	0.22
Tfh	PCDH12	1.4	-0.37	0.021	0.11
Tfh	PCED1A	4.4	-0.03	0.63	0.81
Tfh	PCED1B	7.4	0.016	0.77	0.89
Tfh	PCED1B-AS1	8.1	0.023	0.62	0.8
Tfh	PCF11	7.2	-0.024	0.51	0.72
Tfh	PCGF1	4.3	0.025	0.6	0.78
Tfh	PCGF3	6.2	-0.018	0.77	0.89
Tfh	PCGF5	7.4	0.2	0.00026	0.0048
Tfh	PCGF6	4	0.0027	0.96	0.98
Tfh	PCID2	6.7	0.012	0.79	0.9
Tfh	PCIF1	7.1	-0.027	0.41	0.65
Tfh	PCK2	4.9	0.23	2.50E-05	0.00073
Tfh	PCM1	8.1	0.014	0.73	0.87
Tfh	PCMT1	7.2	0.073	0.041	0.17
Tfh	PCMTD1	6.6	-0.046	0.3	0.55
Tfh	PCMTD2	7.2	-0.071	0.086	0.27
Tfh	PCNA	5.5	0.15	0.0078	0.059
Tfh	PCNP	7.7	0.024	0.58	0.77
Tfh	PCNT	6.6	0.077	0.2	0.43
Tfh	PCNX	6.4	-0.061	0.31	0.56
Tfh	PCNXL2	5.3	-0.01	0.88	0.94
Tfh	PCNXL3	4.4	0.014	0.86	0.93
Tfh	PCNXL4	6	-0.037	0.44	0.67
Tfh	PCOLCE	0.81	0.017	0.91	0.96
Tfh	PCSK1N	2.7	0.098	0.5	0.72
Tfh	PCSK4	0.086	-0.14	0.54	0.74
Tfh	PCSK5	3.8	-0.39	0.02	0.11
Tfh	PCSK7	8.6	-0.00065	0.98	0.99
Tfh	PCTP	1.5	0.11	0.47	0.69
Tfh	PCYOX1	6.5	-0.11	0.033	0.15
Tfh	PCYOX1L	4.9	-0.16	0.0044	0.039
Tfh	PCYT1A	4.8	0.065	0.19	0.43
Tfh	PCYT2	5.9	-0.06	0.13	0.35
Tfh	PDAP1	5.2	0.052	0.31	0.56
Tfh	PDCD1	6	0.75	4.60E-08	3.70E-06
Tfh	PDCD10	6.8	0.12	0.01	0.07
Tfh	PDCD11	6	0.0063	0.89	0.95
Tfh	PDCD1LG2	3	0.32	0.074	0.25
Tfh	PDCD2	6.8	0.018	0.51	0.72
Tfh	PDCD2L	3.5	-0.035	0.62	0.79
Tfh	PDCD4	8.8	0.019	0.6	0.78
Tfh	PDCD4-AS1	3.8	-0.4	2.80E-07	1.80E-05
Tfh	PDCD5	5.9	0.083	0.073	0.25
Tfh	PDCD6	6.8	0.063	0.065	0.23
Tfh	PDCD6IP	7.9	-0.029	0.49	0.71
Tfh	PDCD6IPP2	0.5	0.23	0.35	0.59
Tfh	PDCD7	5.6	0.048	0.23	0.47
Tfh	PDCL	5.2	0.043	0.33	0.58
Tfh	PDCL3	5.7	0.063	0.22	0.46
Tfh	PDCL3P4	0.83	0.04	0.81	0.91
Tfh	PDDC1	4.8	-0.04	0.53	0.73
Tfh	PDE12	6.1	-0.016	0.69	0.84
Tfh	PDE1B	1.8	0.27	0.085	0.27
Tfh	PDE2A	2.1	0.071	0.49	0.71
Tfh	PDE3B	8.3	-0.083	0.19	0.43
Tfh	PDE4A	1.1	0.72	3.00E-05	0.00084
Tfh	PDE4B	7.4	0.43	6.00E-10	9.00E-08
Tfh	PDE4D	4.5	0.11	0.24	0.49
Tfh	PDE4DIP	7.8	-0.025	0.72	0.86
Tfh	PDE5A	2.3	-0.12	0.34	0.59
Tfh	PDE6B	4.1	-0.026	0.64	0.81
Tfh	PDE6C	0.53	-0.065	0.69	0.84
Tfh	PDE6D	5.6	0.042	0.32	0.56
Tfh	PDE7A	8	-0.27	2.30E-09	2.70E-07
Tfh	PDE7B	0.74	0.76	0.0084	0.062
Tfh	PDE8A	4.8	-0.14	0.067	0.23
Tfh	PDE9A	1	0.13	0.5	0.72
Tfh	PDF	1.9	-0.14	0.24	0.49
Tfh	PDGFB	4.1	-0.26	0.026	0.13
Tfh	PDGFD	0.26	1.3	0.001	0.014
Tfh	PDHA1	6.1	0.035	0.27	0.52
Tfh	PDHB	6.9	0.026	0.45	0.68
Tfh	PDHX	5.2	0.064	0.13	0.35
Tfh	PDIA3	8.4	0.21	2.10E-05	0.00064
Tfh	PDIA3P1	1.2	-0.11	0.43	0.66
Tfh	PDIA4	7.5	0.13	0.00088	0.012
Tfh	PDIA5	2	0.29	0.017	0.097
Tfh	PDIA6	7	0.2	4.00E-06	0.00016
Tfh	PDIK1L	5.6	-0.13	0.019	0.11
Tfh	PDK1	6.3	-0.29	3.40E-05	0.00094
Tfh	PDK2	5.3	-0.18	0.00076	0.011
Tfh	PDK3	7.3	-0.15	0.0044	0.039
Tfh	PDLIM1	1.9	1.1	9.40E-08	6.70E-06
Tfh	PDLIM2	6.8	-0.087	0.11	0.31
Tfh	PDLIM5	5.8	-0.085	0.028	0.14
Tfh	PDLIM7	2.1	0.041	0.68	0.83
Tfh	PDP1	6.6	-0.072	0.19	0.42
Tfh	PDP2	3.8	-0.11	0.24	0.49
Tfh	PDPK1	6.3	-0.09	0.017	0.096
Tfh	PDPR	5.3	0.017	0.88	0.94
Tfh	PDRG1	4.9	-0.014	0.77	0.88
Tfh	PDS5A	8.1	0.059	0.23	0.47
Tfh	PDS5B	6.9	0.012	0.8	0.9
Tfh	PDSS1	2.9	0.2	0.024	0.12
Tfh	PDSS2	4.6	-0.047	0.36	0.61
Tfh	PDXDC1	6.7	-0.08	0.31	0.56
Tfh	PDXDC2P	6.3	0.1	0.32	0.56
Tfh	PDXK	6.1	-0.074	0.52	0.73
Tfh	PDXP	4.4	-0.014	0.81	0.91
Tfh	PDZD11	4.8	0.21	0.00026	0.0048
Tfh	PDZD2	1.4	-0.45	0.0084	0.062
Tfh	PDZD4	0.84	0.74	0.0029	0.029
Tfh	PDZD7	0.63	-0.59	0.0023	0.024
Tfh	PDZD8	4.3	0.15	0.065	0.23
Tfh	PDZK1	0.028	-0.019	0.94	0.97
Tfh	PEA15	3.3	0.18	0.012	0.076
Tfh	PEAK1	1.9	-0.036	0.82	0.91
Tfh	PEBP1	7.8	0.018	0.63	0.8
Tfh	PECAM1	4.2	0.24	0.19	0.42
Tfh	PECR	4.7	-0.091	0.053	0.2
Tfh	PEF1	6.5	0.11	0.0034	0.032
Tfh	PELI1	6.1	0.054	0.43	0.66
Tfh	PELI2	4.1	0.46	3.00E-06	0.00013
Tfh	PELI3	3.3	-0.032	0.68	0.84
Tfh	PELO	4.5	-0.044	0.41	0.65
Tfh	PELP1	4.3	-0.025	0.7	0.85
Tfh	PEMT	3.6	-0.1	0.16	0.39
Tfh	PEPD	6.5	0.041	0.39	0.63
Tfh	PER1	4.3	0.2	0.057	0.21
Tfh	PER2	3.5	0.001	0.99	0.99
Tfh	PER3	4.5	0.095	0.37	0.61
Tfh	PERP	2.9	0.43	0.00067	0.01
Tfh	PES1	6.1	0.091	0.012	0.08
Tfh	PET100	5	0.037	0.59	0.77
Tfh	PET117	0.33	-0.024	0.87	0.94
Tfh	PEX1	6.2	-0.046	0.28	0.53
Tfh	PEX10	3	-0.078	0.31	0.56
Tfh	PEX11A	1.9	-0.26	0.052	0.2
Tfh	PEX11B	6.3	0.025	0.43	0.66
Tfh	PEX11G	1.4	0.063	0.63	0.8
Tfh	PEX12	3.4	-0.084	0.41	0.64
Tfh	PEX13	5.3	-0.061	0.1	0.31
Tfh	PEX14	2.8	0.031	0.62	0.79
Tfh	PEX16	5.8	-0.043	0.34	0.58
Tfh	PEX19	6.5	-0.096	0.0055	0.045
Tfh	PEX2	6	-0.039	0.29	0.54
Tfh	PEX26	3.6	0.095	0.14	0.36
Tfh	PEX3	5.5	-0.1	0.028	0.14
Tfh	PEX5	4.8	-0.11	0.13	0.34
Tfh	PEX6	4.8	0.054	0.79	0.9
Tfh	PEX7	2.7	-0.13	0.12	0.32
Tfh	PFAS	5.3	-0.011	0.86	0.93
Tfh	PFDN1	6.4	0.18	0.00018	0.0036
Tfh	PFDN2	4.8	0.039	0.45	0.68
Tfh	PFDN4	4.5	0.012	0.85	0.93
Tfh	PFDN5	7.7	-0.094	0.038	0.16
Tfh	PFDN6	2.5	0.32	0.0069	0.054
Tfh	PFKFB2	1.3	0.0026	0.99	0.99
Tfh	PFKFB3	5.2	0.057	0.49	0.71
Tfh	PFKFB4	2.8	-0.076	0.56	0.76
Tfh	PFKL	8.1	0.018	0.68	0.83
Tfh	PFKM	4.6	0.0094	0.87	0.94
Tfh	PFKP	7.2	0.23	7.30E-05	0.0017
Tfh	PFN1	11	0.097	0.1	0.3
Tfh	PFN1P2	0.99	-0.35	0.019	0.1
Tfh	PFN2	2.2	-0.3	0.054	0.21
Tfh	PGAM1	7	0.075	0.025	0.13
Tfh	PGAM2	1.8	-0.14	0.25	0.5
Tfh	PGAM5	5.2	0.067	0.2	0.44
Tfh	PGAP1	4.9	0.56	5.70E-07	3.20E-05
Tfh	PGAP2	4.3	0.012	0.81	0.91
Tfh	PGAP3	5.5	-0.094	0.036	0.16
Tfh	PGBD1	1.3	-0.18	0.26	0.51
Tfh	PGBD2	4.8	-0.095	0.12	0.33
Tfh	PGBD4	3.1	-0.055	0.62	0.8
Tfh	PGD	5.3	0.086	0.032	0.15
Tfh	PGGT1B	4.3	0.069	0.46	0.69
Tfh	PGK1	9.2	0.13	1.40E-05	0.00047
Tfh	PGLS	4.7	-0.027	0.65	0.82
Tfh	PGM1	5.4	-0.1	0.028	0.14
Tfh	PGM2	5.5	-0.0047	0.92	0.96
Tfh	PGM2L1	5.7	-0.02	0.78	0.89
Tfh	PGM3	4.9	-0.056	0.3	0.55
Tfh	PGM5P2	1.9	-0.22	0.2	0.44
Tfh	PGP	5.3	0.027	0.64	0.81
Tfh	PGPEP1	4	0.016	0.82	0.91
Tfh	PGRMC1	5	0.062	0.14	0.36
Tfh	PGRMC2	5.1	0.021	0.62	0.8
Tfh	PGS1	6.4	-0.057	0.087	0.27
Tfh	PHACTR2	6.8	0.21	5.00E-06	0.0002
Tfh	PHACTR4	5.6	-0.028	0.48	0.7
Tfh	PHAX	6.7	0.053	0.13	0.34
Tfh	PHB	6.7	0.054	0.16	0.39
Tfh	PHB2	6.3	0.012	0.74	0.87
Tfh	PHC1	6.8	-0.067	0.19	0.43
Tfh	PHC2	6.1	0.03	0.42	0.66
Tfh	PHC3	7.4	-0.058	0.11	0.31
Tfh	PHEX	2.9	-0.13	0.58	0.77
Tfh	PHF1	6.8	-0.066	0.12	0.33
Tfh	PHF10	5.7	-0.14	0.00025	0.0047
Tfh	PHF11	7.1	0.28	1.70E-06	7.90E-05
Tfh	PHF12	5.5	-0.032	0.5	0.72
Tfh	PHF13	4.4	-0.16	0.024	0.12
Tfh	PHF14	4.7	-0.011	0.82	0.91
Tfh	PHF19	4.2	-0.051	0.37	0.61
Tfh	PHF2	4	-0.024	0.71	0.85
Tfh	PHF20	6.9	-0.01	0.75	0.87
Tfh	PHF20L1	6.8	0.026	0.44	0.67
Tfh	PHF21A	5.5	0.057	0.22	0.47
Tfh	PHF23	5.2	-0.00024	1	1
Tfh	PHF3	7.6	-0.081	0.06	0.22
Tfh	PHF5A	2.3	0.093	0.57	0.77
Tfh	PHF6	6	-0.11	0.084	0.27
Tfh	PHF7	3.7	-0.072	0.29	0.54
Tfh	PHF8	6.1	-0.0084	0.87	0.94
Tfh	PHGDH	2.3	-0.018	0.9	0.95
Tfh	PHIP	7.8	-0.039	0.19	0.43
Tfh	PHKA2	5.2	-0.028	0.56	0.76
Tfh	PHKB	6.4	0.05	0.25	0.5
Tfh	PHKG1	0.9	-0.096	0.51	0.72
Tfh	PHKG2	6.2	0.02	0.57	0.77
Tfh	PHLDA1	2.4	0.59	0.0002	0.0039
Tfh	PHLDA3	1.5	1.1	4.90E-08	3.90E-06
Tfh	PHLDB1	0.63	-0.1	0.6	0.78
Tfh	PHLDB2	3.4	-0.098	0.48	0.7
Tfh	PHLDB3	2.8	-0.27	0.0015	0.018
Tfh	PHLPP1	1.2	-0.012	0.95	0.98
Tfh	PHLPP2	4.5	-0.032	0.71	0.85
Tfh	PHOSPHO2	2.4	-0.19	0.035	0.16
Tfh	PHPT1	5	0.25	0.0016	0.018
Tfh	PHRF1	6.4	-0.11	0.075	0.25
Tfh	PHTF1	4.9	0.28	0.00052	0.0082
Tfh	PHTF2	6.5	0.055	0.32	0.57
Tfh	PHYH	3.4	0.028	0.71	0.85
Tfh	PHYKPL	7.4	0.051	0.21	0.45
Tfh	PI16	3.6	1.1	2.10E-06	9.60E-05
Tfh	PI4K2A	4.7	-0.075	0.22	0.46
Tfh	PI4K2B	5.9	0.082	0.25	0.5
Tfh	PI4KA	8	-0.059	0.26	0.5
Tfh	PI4KAP1	4.2	-0.61	0.013	0.08
Tfh	PI4KAP2	4.3	-0.29	0.00064	0.0097
Tfh	PI4KB	7.7	-0.011	0.7	0.84
Tfh	PIAS1	7.8	-0.044	0.079	0.26
Tfh	PIAS2	5.4	-0.14	0.0019	0.021
Tfh	PIAS3	5.6	-0.12	0.0022	0.024
Tfh	PIAS4	3.4	-0.0099	0.9	0.95
Tfh	PIBF1	6.4	0.013	0.76	0.88
Tfh	PICALM	5.6	0.14	0.012	0.077
Tfh	PICK1	4.4	-0.025	0.63	0.81
Tfh	PIDD1	5.2	-0.076	0.27	0.51
Tfh	PIEZO1	7.5	-0.037	0.59	0.78
Tfh	PIF1	0.15	0.56	0.032	0.15
Tfh	PIGA	4.3	-0.046	0.47	0.69
Tfh	PIGB	5	-0.0047	0.92	0.96
Tfh	PIGBOS1	3.9	-0.017	0.78	0.89
Tfh	PIGC	6.6	-0.083	0.026	0.13
Tfh	PIGF	3.9	0.042	0.5	0.72
Tfh	PIGG	6.4	0.016	0.6	0.78
Tfh	PIGH	5.2	-0.03	0.51	0.72
Tfh	PIGK	6.1	-0.12	0.019	0.1
Tfh	PIGL	4.9	-0.042	0.46	0.69
Tfh	PIGM	5	-0.17	0.0041	0.037
Tfh	PIGN	5.6	-0.051	0.33	0.58
Tfh	PIGO	5.9	-0.048	0.31	0.56
Tfh	PIGP	3.7	-0.088	0.19	0.43
Tfh	PIGQ	5	-0.049	0.38	0.62
Tfh	PIGS	6.1	-0.015	0.67	0.82
Tfh	PIGT	6.7	0.022	0.49	0.7
Tfh	PIGU	5.1	0.024	0.5	0.72
Tfh	PIGV	4.9	0.029	0.58	0.77
Tfh	PIGW	3.6	0.097	0.21	0.45
Tfh	PIGX	4.9	0.08	0.094	0.29
Tfh	PIH1D1	6.6	-0.07	0.054	0.21
Tfh	PIK3AP1	0.63	0.3	0.36	0.6
Tfh	PIK3C2A	5.9	0.055	0.37	0.62
Tfh	PIK3C2B	2.7	0.069	0.48	0.7
Tfh	PIK3C3	6.1	0.13	0.0012	0.015
Tfh	PIK3CA	6.3	-0.048	0.27	0.52
Tfh	PIK3CB	5.8	-0.11	0.05	0.19
Tfh	PIK3CD	9.1	-0.15	0.0024	0.026
Tfh	PIK3CD-AS1	4.5	-0.24	0.017	0.096
Tfh	PIK3CD-AS2	1.4	-0.28	0.047	0.19
Tfh	PIK3CG	6.5	-0.14	0.0056	0.046
Tfh	PIK3IP1	9.9	0.17	0.01	0.071
Tfh	PIK3IP1-AS1	2.2	-0.0036	0.97	0.98
Tfh	PIK3R1	7.9	0.043	0.38	0.62
Tfh	PIK3R2	5.1	-0.069	0.17	0.4
Tfh	PIK3R3	1.2	0.25	0.31	0.56
Tfh	PIK3R4	6.7	-0.063	0.22	0.46
Tfh	PIK3R5	7.8	0.12	0.0042	0.038
Tfh	PIK3R6	1.1	-0.048	0.81	0.91
Tfh	PIKFYVE	6.1	-0.011	0.88	0.94
Tfh	PIM1	8.2	0.54	6.30E-09	6.60E-07
Tfh	PIM2	9.7	0.14	0.0037	0.035
Tfh	PIM3	6.4	0.0096	0.89	0.94
Tfh	PIN1	5.8	-0.0062	0.9	0.95
Tfh	PIN4	4.5	-0.0009	0.99	0.99
Tfh	PIN4P1	0.83	-0.34	0.096	0.29
Tfh	PINK1	3.2	-0.11	0.1	0.3
Tfh	PINK1-AS	1.6	0.034	0.78	0.89
Tfh	PINX1	4.3	0.022	0.65	0.81
Tfh	PIP4K2A	7.7	0.064	0.12	0.33
Tfh	PIP4K2B	5.9	0.062	0.33	0.58
Tfh	PIP4K2C	6.5	0.022	0.49	0.71
Tfh	PIP5K1A	5.1	0.12	0.19	0.43
Tfh	PIP5K1B	0.043	-0.98	0.00045	0.0073
Tfh	PIP5K1C	5	-0.052	0.4	0.64
Tfh	PISD	5.6	0.0081	0.82	0.91
Tfh	PITHD1	6	-0.0063	0.86	0.93
Tfh	PITPNA	6.4	0.021	0.53	0.74
Tfh	PITPNA-AS1	1.5	-0.31	0.0064	0.051
Tfh	PITPNB	7.3	0.063	0.062	0.22
Tfh	PITPNC1	7.7	-0.21	9.20E-07	4.80E-05
Tfh	PITPNM1	6.9	-0.078	0.12	0.33
Tfh	PITPNM2	3.5	-0.24	0.014	0.085
Tfh	PITRM1	6.3	-0.0019	0.96	0.98
Tfh	PITRM1-AS1	1.8	0.16	0.2	0.44
Tfh	PIWIL2	-0.078	-0.26	0.38	0.62
Tfh	PIWIL4	1.8	0.014	0.93	0.96
Tfh	PJA1	6	0.0088	0.84	0.92
Tfh	PJA2	8	-0.015	0.72	0.86
Tfh	PKD1	5	-0.1	0.22	0.46
Tfh	PKD1L1	-0.12	0.12	0.71	0.85
Tfh	PKD1P1	5.7	-0.047	0.58	0.77
Tfh	PKD1P6	4.7	-0.17	0.04	0.17
Tfh	PKD2	5	0.18	0.005	0.043
Tfh	PKD2L2	0.65	-0.18	0.23	0.47
Tfh	PKI55	1.1	0.048	0.79	0.9
Tfh	PKIA	5.7	-0.34	1.10E-06	5.60E-05
Tfh	PKIG	0.33	-0.37	0.05	0.19
Tfh	PKM	9.3	0.098	0.0013	0.016
Tfh	PKMYT1	0.097	0.98	0.0085	0.062
Tfh	PKN1	7.4	-0.074	0.096	0.29
Tfh	PKN2	5.9	-0.06	0.19	0.43
Tfh	PKN3	1.5	-0.0021	0.99	0.99
Tfh	PKNOX1	5.1	-0.028	0.53	0.74
Tfh	PKP4	2.4	-0.065	0.57	0.76
Tfh	PLA2G12A	5	0.0024	0.97	0.98
Tfh	PLA2G15	4.3	-0.0035	0.95	0.98
Tfh	PLA2G16	2.7	0.15	0.26	0.5
Tfh	PLA2G4B	1.5	-0.22	0.076	0.25
Tfh	PLA2G4C	3	-0.026	0.92	0.96
Tfh	PLA2G6	5	-0.0096	0.86	0.93
Tfh	PLAA	5.9	0.0022	0.95	0.98
Tfh	PLAC8	7.8	-0.0021	0.98	0.99
Tfh	PLAG1	4.2	-0.41	0.0023	0.024
Tfh	PLAGL1	2.5	0.24	0.038	0.16
Tfh	PLAGL2	4.9	-0.0092	0.89	0.95
Tfh	PLAT	1.4	0.083	0.53	0.73
Tfh	PLAUR	1.5	-0.0049	0.98	0.99
Tfh	PLBD1	0.23	-0.59	0.0083	0.062
Tfh	PLBD2	3.9	0.0073	0.91	0.96
Tfh	PLCB1	2.2	0.18	0.38	0.62
Tfh	PLCB2	7.4	0.0052	0.92	0.96
Tfh	PLCB3	2.1	-0.028	0.79	0.9
Tfh	PLCD1	6.2	0.078	0.15	0.38
Tfh	PLCD4	0.87	-0.18	0.31	0.56
Tfh	PLCE1	1.1	-0.17	0.27	0.52
Tfh	PLCG1	7.7	0.21	0.012	0.079
Tfh	PLCG1-AS1	0.68	0.096	0.5	0.72
Tfh	PLCG2	2.7	1	6.50E-05	0.0016
Tfh	PLCH2	3.6	-0.064	0.6	0.78
Tfh	PLCL1	5.1	-0.089	0.37	0.61
Tfh	PLCL2	8	-0.029	0.5	0.72
Tfh	PLCXD2	2	-0.26	0.031	0.15
Tfh	PLD2	4.5	0.025	0.67	0.82
Tfh	PLD3	6	0.064	0.18	0.42
Tfh	PLD6	5.6	0.22	0.00062	0.0095
Tfh	PLEC	7.7	0.11	0.22	0.46
Tfh	PLEK	5.6	0.71	0.00055	0.0085
Tfh	PLEK2	1.5	-0.11	0.48	0.7
Tfh	PLEKHA1	6.5	-0.24	0.00032	0.0057
Tfh	PLEKHA2	4.4	0.055	0.35	0.59
Tfh	PLEKHA3	4.9	0.12	0.03	0.14
Tfh	PLEKHA4	0.81	-0.25	0.14	0.36
Tfh	PLEKHA5	3.4	0.27	0.039	0.17
Tfh	PLEKHA7	1.8	0.21	0.35	0.6
Tfh	PLEKHA8	4	-0.14	0.084	0.27
Tfh	PLEKHA8P1	4.2	-0.16	0.0073	0.056
Tfh	PLEKHB1	6.4	-0.079	0.24	0.48
Tfh	PLEKHB2	7.6	0.024	0.46	0.69
Tfh	PLEKHF1	5.7	0.16	0.018	0.1
Tfh	PLEKHF2	6.3	0.15	0.0024	0.025
Tfh	PLEKHG1	2.9	0.22	0.21	0.45
Tfh	PLEKHG2	4.2	-0.12	0.17	0.4
Tfh	PLEKHG3	5	0.45	4.60E-05	0.0012
Tfh	PLEKHG4	4.8	-0.1	0.19	0.43
Tfh	PLEKHG5	2.6	0.0065	0.96	0.98
Tfh	PLEKHH2	1.5	-0.5	0.024	0.12
Tfh	PLEKHJ1	6.2	0.03	0.55	0.75
Tfh	PLEKHM1	5.1	-0.11	0.05	0.19
Tfh	PLEKHM1P	5.7	-0.055	0.29	0.54
Tfh	PLEKHM2	5.9	0.0023	0.96	0.98
Tfh	PLEKHM3	4.6	-0.22	0.0017	0.019
Tfh	PLEKHN1	0.51	0.42	0.033	0.15
Tfh	PLEKHO1	5.5	-0.19	0.00031	0.0056
Tfh	PLEKHO2	6.5	0.043	0.44	0.67
Tfh	PLGRKT	5.1	0.04	0.52	0.73
Tfh	PLIN2	6.8	0.0027	0.95	0.98
Tfh	PLIN3	5.4	-0.024	0.61	0.79
Tfh	PLIN4	0.48	-0.19	0.35	0.6
Tfh	PLK1	1.8	0.45	0.047	0.19
Tfh	PLK2	1.8	-0.6	0.0021	0.023
Tfh	PLK3	6.7	-0.12	0.0073	0.056
Tfh	PLK4	3	0.074	0.58	0.77
Tfh	PLN	-0.013	-0.91	0.00028	0.0052
Tfh	PLOD1	2.5	0.015	0.91	0.96
Tfh	PLOD3	5.3	0.079	0.096	0.29
Tfh	PLP2	6.2	0.19	0.00052	0.0083
Tfh	PLRG1	6.6	-0.046	0.14	0.36
Tfh	PLS1	2.4	-0.33	0.035	0.16
Tfh	PLS3	1.6	1.1	0.00028	0.0051
Tfh	PLSCR1	6	0.98	3.30E-11	6.50E-09
Tfh	PLXDC1	5	-0.46	0.0003	0.0054
Tfh	PLXNA1	4.8	-0.14	0.041	0.17
Tfh	PLXNA2	-0.00083	-0.32	0.39	0.63
Tfh	PLXNA3	4.2	0.16	0.062	0.22
Tfh	PLXNA4	3.4	1.5	1.40E-11	3.10E-09
Tfh	PLXNB1	0.45	0.61	0.0083	0.062
Tfh	PLXNC1	5.7	0.077	0.32	0.57
Tfh	PLXND1	4.1	-0.088	0.41	0.65
Tfh	PM20D1	2.3	-0.041	0.79	0.9
Tfh	PM20D2	5.3	-0.041	0.47	0.69
Tfh	PMAIP1	3.2	0.31	0.014	0.087
Tfh	PMEL	2.7	-0.11	0.31	0.56
Tfh	PMEPA1	0.58	-0.13	0.53	0.74
Tfh	PMF1	3.4	0.062	0.27	0.52
Tfh	PMFBP1	-0.022	0.2	0.54	0.74
Tfh	PML	6.4	0.22	0.00013	0.0027
Tfh	PMM1	5.1	-0.043	0.35	0.59
Tfh	PMM2	5.3	0.035	0.41	0.64
Tfh	PMPCA	6.7	-0.047	0.087	0.28
Tfh	PMPCB	6.9	-0.0038	0.89	0.95
Tfh	PMS1	6.1	0.024	0.58	0.77
Tfh	PMS2	5.4	-0.0067	0.89	0.95
Tfh	PMS2CL	4.9	0.0013	0.98	0.99
Tfh	PMS2P1	4.9	0.022	0.59	0.78
Tfh	PMS2P3	4.8	-0.074	0.12	0.33
Tfh	PMS2P4	3.2	-0.14	0.054	0.2
Tfh	PMS2P5	2.5	-0.16	0.027	0.13
Tfh	PMS2P7	0.54	-0.046	0.75	0.88
Tfh	PMS2P9	0.22	-0.58	0.013	0.08
Tfh	PMVK	5.5	0.056	0.32	0.57
Tfh	PNISR	8.4	-0.03	0.39	0.64
Tfh	PNKD	4.6	-0.011	0.84	0.92
Tfh	PNKP	5.1	0.049	0.35	0.59
Tfh	PNMA1	6.6	-0.13	0.0015	0.017
Tfh	PNMA2	0.63	1.1	0.0078	0.058
Tfh	PNMA3	1.9	-0.097	0.6	0.78
Tfh	PNMA5	0.0041	0.56	0.016	0.093
Tfh	PNMAL2	0.78	-0.066	0.77	0.89
Tfh	PNN	7.8	-0.034	0.38	0.62
Tfh	PNO1	5.4	0.11	0.0028	0.029
Tfh	PNP	6.2	-0.013	0.74	0.87
Tfh	PNPLA2	5.2	-0.034	0.57	0.76
Tfh	PNPLA4	3.6	0.03	0.68	0.83
Tfh	PNPLA6	5.1	-0.062	0.36	0.6
Tfh	PNPLA7	2.2	0.12	0.44	0.67
Tfh	PNPLA8	6.2	0.021	0.59	0.78
Tfh	PNPO	4.8	0.071	0.13	0.34
Tfh	PNPT1	6.8	0.26	1.20E-05	0.00041
Tfh	PNRC1	9.2	-0.11	0.013	0.082
Tfh	PNRC2	8.1	0.0026	0.94	0.97
Tfh	POC1A	1.1	-0.099	0.58	0.77
Tfh	POC1B	5.2	0.05	0.27	0.51
Tfh	POC5	5.5	0.038	0.45	0.68
Tfh	PODXL	0.84	-0.17	0.39	0.63
Tfh	PODXL2	3.2	-0.14	0.24	0.49
Tfh	POF1B	1.3	-0.23	0.29	0.54
Tfh	POFUT1	5.5	-0.058	0.32	0.57
Tfh	POFUT2	4.4	-0.00096	0.99	0.99
Tfh	POGK	6.5	-0.015	0.7	0.85
Tfh	POGLUT1	6.3	-0.027	0.43	0.66
Tfh	POGZ	5.4	-0.094	0.12	0.34
Tfh	POLA1	4.6	0.056	0.46	0.69
Tfh	POLA2	5.2	-0.03	0.5	0.72
Tfh	POLB	4.7	0.061	0.22	0.47
Tfh	POLD1	5.7	-0.12	0.028	0.14
Tfh	POLD2	6	-0.045	0.28	0.53
Tfh	POLD3	4.9	0.055	0.25	0.49
Tfh	POLD4	6.1	-0.073	0.074	0.25
Tfh	POLDIP2	6.7	0.095	0.0048	0.041
Tfh	POLDIP3	7.5	0.0022	0.93	0.97
Tfh	POLE	5.6	-0.012	0.88	0.94
Tfh	POLE2	1.6	0.06	0.66	0.82
Tfh	POLE3	7.3	0.023	0.42	0.65
Tfh	POLE4	5.3	0.044	0.45	0.68
Tfh	POLG	7.1	-0.019	0.62	0.79
Tfh	POLG2	5.3	-0.05	0.32	0.57
Tfh	POLH	6.2	0.31	2.30E-08	2.10E-06
Tfh	POLI	5.7	-0.18	0.0077	0.058
Tfh	POLK	6.1	0.096	0.024	0.12
Tfh	POLL	4.6	-0.088	0.085	0.27
Tfh	POLM	5.5	-0.08	0.11	0.31
Tfh	POLN	2.4	0.071	0.42	0.65
Tfh	POLQ	1.1	0.42	0.12	0.33
Tfh	POLR1A	4.1	-0.06	0.48	0.7
Tfh	POLR1B	6.5	0.058	0.28	0.53
Tfh	POLR1C	5.7	0.091	0.055	0.21
Tfh	POLR1D	6	-0.0046	0.91	0.96
Tfh	POLR1E	4.8	0.12	0.0044	0.039
Tfh	POLR2A	8.1	0.014	0.78	0.89
Tfh	POLR2B	7.8	-0.0082	0.8	0.9
Tfh	POLR2C	5.4	0.016	0.82	0.91
Tfh	POLR2D	5.8	0.018	0.64	0.81
Tfh	POLR2E	6.5	0.01	0.82	0.91
Tfh	POLR2F	5.5	-0.0019	0.97	0.98
Tfh	POLR2G	6.8	0.019	0.63	0.8
Tfh	POLR2H	5.1	0.017	0.69	0.84
Tfh	POLR2I	4.6	-0.059	0.33	0.58
Tfh	POLR2J	4.7	-0.025	0.65	0.81
Tfh	POLR2J2	1.9	-0.26	0.2	0.44
Tfh	POLR2J3	4.3	0.081	0.52	0.73
Tfh	POLR2J4	4.2	-0.1	0.059	0.22
Tfh	POLR2K	5.3	0.13	0.0095	0.067
Tfh	POLR2L	4.9	-0.034	0.62	0.79
Tfh	POLR2M	0.6	-0.22	0.12	0.33
Tfh	POLR3A	6	0.087	0.067	0.23
Tfh	POLR3B	4.5	-0.2	0.0053	0.044
Tfh	POLR3C	6.3	0.037	0.24	0.49
Tfh	POLR3D	5	0.017	0.71	0.85
Tfh	POLR3E	6.1	-0.047	0.19	0.43
Tfh	POLR3F	4.2	-0.091	0.093	0.29
Tfh	POLR3G	0.88	-0.36	0.034	0.15
Tfh	POLR3GL	6.3	0.17	0.00019	0.0037
Tfh	POLR3H	4.5	0.027	0.61	0.79
Tfh	POLR3K	4.8	0.052	0.31	0.56
Tfh	POLRMT	6.8	-0.05	0.39	0.63
Tfh	POM121	5.9	-0.051	0.25	0.5
Tfh	POM121C	5.7	-0.11	0.012	0.079
Tfh	POMC	1.3	-0.15	0.36	0.6
Tfh	POMGNT1	6.1	0.0044	0.9	0.95
Tfh	POMGNT2	3.6	-0.16	0.029	0.14
Tfh	POMK	2.6	-0.046	0.68	0.84
Tfh	POMP	6.6	0.16	0.0067	0.052
Tfh	POMT1	6.2	-0.038	0.38	0.63
Tfh	POMT2	2.5	0.11	0.34	0.58
Tfh	POMZP3	2.1	0.097	0.48	0.7
Tfh	PON2	3.8	-0.13	0.22	0.46
Tfh	POP1	3.7	-0.024	0.73	0.87
Tfh	POP4	6.1	0.089	0.018	0.1
Tfh	POP5	5.6	-0.035	0.41	0.65
Tfh	POP7	4.3	-0.046	0.37	0.62
Tfh	POPDC2	2.4	-0.17	0.096	0.29
Tfh	POR	6.4	-0.091	0.044	0.18
Tfh	PORCN	3.3	0.048	0.47	0.7
Tfh	POT1	5.5	-0.059	0.29	0.54
Tfh	POT1-AS1	0.08	-0.49	0.029	0.14
Tfh	POU2AF1	2.2	0.28	0.067	0.23
Tfh	POU2F1	4.8	-0.06	0.19	0.43
Tfh	POU2F2	4.4	-0.15	0.057	0.21
Tfh	POU3F1	-2.20E-05	0.38	0.11	0.32
Tfh	POU5F1B	0.0021	0.14	0.56	0.76
Tfh	POU5F1P4	0.91	-0.16	0.28	0.53
Tfh	POU6F1	4.1	-0.28	0.0051	0.043
Tfh	PP2D1	1.2	-0.15	0.21	0.45
Tfh	PP7080	5.4	-0.053	0.25	0.5
Tfh	PPA1	6.3	0.14	0.005	0.043
Tfh	PPA2	6.5	0.043	0.3	0.55
Tfh	PPAN	1.2	-0.15	0.18	0.41
Tfh	PPAP2A	3.3	0.31	0.0024	0.026
Tfh	PPAPDC1B	5.5	-0.026	0.58	0.77
Tfh	PPAPDC2	5.3	-0.091	0.24	0.48
Tfh	PPARA	3.4	-0.069	0.42	0.65
Tfh	PPARD	5	-0.19	0.018	0.1
Tfh	PPARGC1B	2.5	-0.16	0.23	0.47
Tfh	PPAT	5.1	-0.07	0.17	0.4
Tfh	PPBP	-0.11	0.089	0.86	0.93
Tfh	PPCDC	3.6	-0.036	0.65	0.81
Tfh	PPCS	7	0.02	0.53	0.73
Tfh	PPDPF	3.6	-0.06	0.55	0.75
Tfh	PPFIA1	6.1	-0.022	0.5	0.72
Tfh	PPFIA3	-0.0018	0.15	0.52	0.73
Tfh	PPFIBP1	1.4	-0.12	0.51	0.73
Tfh	PPFIBP2	3.9	-0.5	0.17	0.4
Tfh	PPHLN1	7.1	0.0081	0.76	0.88
Tfh	PPIA	9.9	0.084	0.017	0.097
Tfh	PPIB	5.5	0.15	0.011	0.072
Tfh	PPID	6.4	0.011	0.8	0.9
Tfh	PPIE	6.7	0.026	0.38	0.62
Tfh	PPIEL	3.7	-0.022	0.84	0.92
Tfh	PPIF	4.5	0.15	0.013	0.083
Tfh	PPIG	7.2	0.053	0.1	0.3
Tfh	PPIH	5.2	0.055	0.13	0.35
Tfh	PPIL1	4.6	0.12	0.026	0.13
Tfh	PPIL2	6.8	-0.085	0.0084	0.062
Tfh	PPIL3	4.7	0.044	0.32	0.56
Tfh	PPIL4	5.8	-0.035	0.5	0.71
Tfh	PPIP5K1	4.8	-0.089	0.18	0.41
Tfh	PPIP5K2	6.5	0.0077	0.86	0.93
Tfh	PPL	0.69	-0.62	0.0032	0.031
Tfh	PPM1A	4.7	-0.0075	0.89	0.95
Tfh	PPM1B	7.4	-0.1	0.00042	0.007
Tfh	PPM1D	5.1	-0.023	0.65	0.81
Tfh	PPM1F	4.6	-0.14	0.089	0.28
Tfh	PPM1G	7.2	0.082	0.016	0.093
Tfh	PPM1K	7.2	0.18	0.00087	0.012
Tfh	PPM1L	1.3	-0.0022	0.99	0.99
Tfh	PPM1M	7.2	-0.013	0.83	0.92
Tfh	PPM1N	3	-0.12	0.27	0.52
Tfh	PPME1	5.5	-0.061	0.17	0.4
Tfh	PPOX	5.3	-0.078	0.082	0.27
Tfh	PPP1CA	8.5	0.023	0.61	0.79
Tfh	PPP1CB	7.9	-0.072	0.13	0.35
Tfh	PPP1CC	8.4	0.099	0.0063	0.05
Tfh	PPP1R10	6.4	-0.044	0.35	0.59
Tfh	PPP1R11	6.7	0.043	0.26	0.51
Tfh	PPP1R12A	8.1	0.06	0.048	0.19
Tfh	PPP1R12B	4.9	-0.029	0.67	0.83
Tfh	PPP1R12C	4.1	-0.052	0.39	0.63
Tfh	PPP1R13B	4.2	-0.19	0.0025	0.026
Tfh	PPP1R13L	0.75	-0.082	0.58	0.77
Tfh	PPP1R14B	4.9	0.14	0.033	0.15
Tfh	PPP1R15A	7	-0.08	0.42	0.65
Tfh	PPP1R15B	6.2	-0.095	0.093	0.29
Tfh	PPP1R16A	3.2	-0.12	0.16	0.39
Tfh	PPP1R16B	7.3	0.022	0.69	0.84
Tfh	PPP1R18	6.2	0.15	0.0015	0.018
Tfh	PPP1R2	8.7	0.0079	0.83	0.92
Tfh	PPP1R21	6.2	0.13	0.0073	0.056
Tfh	PPP1R26	1.9	0.16	0.31	0.55
Tfh	PPP1R32	2.2	-0.065	0.48	0.7
Tfh	PPP1R35	5.9	-0.032	0.53	0.74
Tfh	PPP1R37	1.9	-0.19	0.074	0.25
Tfh	PPP1R3B	4.6	0.14	0.068	0.24
Tfh	PPP1R3D	3.5	-0.066	0.36	0.6
Tfh	PPP1R3E	3.7	-0.13	0.11	0.31
Tfh	PPP1R3F	4.4	-0.11	0.1	0.3
Tfh	PPP1R7	6.7	0.076	0.046	0.19
Tfh	PPP1R8	5.5	0.076	0.41	0.65
Tfh	PPP1R9B	1.1	0.25	0.047	0.19
Tfh	PPP2CA	8	0.073	0.026	0.13
Tfh	PPP2CB	2.1	0.12	0.22	0.46
Tfh	PPP2R1A	7.9	-0.025	0.43	0.66
Tfh	PPP2R1B	6.4	0.021	0.62	0.79
Tfh	PPP2R2A	4.9	0.083	0.094	0.29
Tfh	PPP2R2B	2.7	0.46	0.0026	0.027
Tfh	PPP2R2D	5.8	-0.083	0.046	0.18
Tfh	PPP2R3A	0.5	-0.14	0.44	0.67
Tfh	PPP2R3C	6	0.12	0.0063	0.05
Tfh	PPP2R4	3.8	0.17	0.019	0.11
Tfh	PPP2R5A	6.8	-0.0024	0.94	0.97
Tfh	PPP2R5B	4.4	0.034	0.53	0.73
Tfh	PPP2R5C	8.9	0.047	0.076	0.25
Tfh	PPP2R5D	6.1	0.034	0.4	0.64
Tfh	PPP2R5E	6.4	0.083	0.06	0.22
Tfh	PPP3CA	3.7	-0.14	0.042	0.18
Tfh	PPP3CB	4.6	0.099	0.063	0.23
Tfh	PPP3CB-AS1	4.4	-0.029	0.62	0.8
Tfh	PPP3CC	7.8	-0.044	0.1	0.31
Tfh	PPP3R1	3	0.25	0.022	0.12
Tfh	PPP4C	7.1	0.054	0.18	0.42
Tfh	PPP4R1	5.4	0.13	0.026	0.13
Tfh	PPP4R1L	2.8	0.21	0.07	0.24
Tfh	PPP4R2	5.7	0.086	0.035	0.16
Tfh	PPP4R3A	8.5	0.011	0.72	0.86
Tfh	PPP4R3B	8.5	0.031	0.41	0.65
Tfh	PPP4R4	1	0.021	0.94	0.97
Tfh	PPP5C	5.3	0.0047	0.92	0.96
Tfh	PPP6C	7.3	-0.058	0.068	0.24
Tfh	PPP6R1	8.2	-0.017	0.7	0.85
Tfh	PPP6R2	6.5	-0.00031	0.99	1
Tfh	PPP6R3	7	0.0015	0.97	0.98
Tfh	PPRC1	6.4	0.06	0.18	0.42
Tfh	PPT1	8.2	0.12	0.00064	0.0097
Tfh	PPT2	1.6	-0.075	0.49	0.71
Tfh	PPTC7	5.7	-0.12	0.045	0.18
Tfh	PPWD1	7.2	-0.02	0.61	0.79
Tfh	PQBP1	5.8	-0.0026	0.94	0.97
Tfh	PQLC1	4.5	-0.1	0.073	0.25
Tfh	PQLC2	2.6	-0.078	0.34	0.58
Tfh	PQLC3	6.7	0.097	0.012	0.079
Tfh	PRADC1	3.5	0.036	0.55	0.75
Tfh	PRAF2	5	0.036	0.46	0.68
Tfh	PRC1	2.6	0.02	0.88	0.94
Tfh	PRCC	6.1	-0.0024	0.94	0.97
Tfh	PRCP	5.4	0.12	0.0079	0.059
Tfh	PRDM1	6.7	1.1	1.30E-17	2.10E-14
Tfh	PRDM10	4.3	0.0031	0.96	0.98
Tfh	PRDM11	1.9	-0.33	0.028	0.14
Tfh	PRDM15	5.1	-0.096	0.23	0.47
Tfh	PRDM2	7	-0.039	0.36	0.61
Tfh	PRDM4	6.2	0.077	0.037	0.16
Tfh	PRDM8	4.6	-0.0029	0.97	0.99
Tfh	PRDX1	7.2	0.19	1.00E-05	0.00036
Tfh	PRDX2	6.7	0.016	0.75	0.87
Tfh	PRDX3	7.3	0.094	0.044	0.18
Tfh	PRDX4	5	0.34	1.50E-09	1.90E-07
Tfh	PRDX5	6	0.085	0.093	0.29
Tfh	PRDX6	6.6	0.074	0.13	0.34
Tfh	PREB	6.9	0.035	0.22	0.46
Tfh	PRELID1	5	0.024	0.69	0.84
Tfh	PRELID2	1.2	0.12	0.52	0.73
Tfh	PREP	6.3	0.012	0.76	0.88
Tfh	PREPL	6.4	-0.096	0.052	0.2
Tfh	PREX1	8.6	0.013	0.81	0.91
Tfh	PRF1	6.9	0.43	4.60E-06	0.00018
Tfh	PRG4	1.8	0.38	0.031	0.15
Tfh	PRICKLE3	3.4	0.12	0.055	0.21
Tfh	PRICKLE4	0.97	-0.071	0.63	0.8
Tfh	PRIM1	5.4	-0.053	0.2	0.44
Tfh	PRIM2	3.8	-0.0011	0.99	0.99
Tfh	PRIMPOL	4.5	0.089	0.077	0.25
Tfh	PRKAA1	7.2	-0.074	0.14	0.36
Tfh	PRKAB1	6.1	0.047	0.16	0.39
Tfh	PRKAB2	5.1	-0.17	0.0048	0.041
Tfh	PRKACA	2.3	-0.13	0.11	0.31
Tfh	PRKACB	8.3	-0.096	0.017	0.096
Tfh	PRKAG1	5.6	0.15	0.00074	0.011
Tfh	PRKAG2	6	-0.023	0.53	0.74
Tfh	PRKAG2-AS1	1.9	-0.059	0.54	0.75
Tfh	PRKAR1A	8.7	0.032	0.3	0.55
Tfh	PRKAR1B	3.7	-0.043	0.56	0.76
Tfh	PRKAR2A	4.4	0.003	0.95	0.98
Tfh	PRKAR2A-AS1	0.77	-0.15	0.45	0.68
Tfh	PRKAR2B	0.84	-0.046	0.81	0.91
Tfh	PRKCA	4.9	-0.17	0.21	0.45
Tfh	PRKCA-AS1	0.074	-0.45	0.038	0.16
Tfh	PRKCB	9.4	-0.029	0.41	0.65
Tfh	PRKCD	5.7	0.17	5.60E-05	0.0014
Tfh	PRKCE	2.8	0.049	0.6	0.78
Tfh	PRKCH	9.7	-0.012	0.67	0.83
Tfh	PRKCI	5.7	-0.069	0.13	0.35
Tfh	PRKCQ	8.1	0.066	0.057	0.21
Tfh	PRKCQ-AS1	7.5	-0.11	0.064	0.23
Tfh	PRKCSH	5.2	0.11	0.038	0.16
Tfh	PRKCZ	4.1	0.049	0.41	0.65
Tfh	PRKD2	6.8	0.076	0.12	0.33
Tfh	PRKD3	5.6	-0.25	0.0023	0.025
Tfh	PRKDC	7.3	0.044	0.39	0.63
Tfh	PRKG2	1.9	0.039	0.88	0.94
Tfh	PRKRA	6.1	-0.039	0.32	0.56
Tfh	PRKRIP1	1	-0.13	0.37	0.62
Tfh	PRKRIR	7.2	0.017	0.69	0.84
Tfh	PRKX	7.5	0.1	0.097	0.29
Tfh	PRKXP1	6	0.072	0.45	0.68
Tfh	PRMT1	6.4	0.022	0.63	0.8
Tfh	PRMT2	8.1	-0.038	0.49	0.71
Tfh	PRMT3	4.8	-0.0044	0.93	0.97
Tfh	PRMT5	5	0.057	0.17	0.41
Tfh	PRMT6	5.1	-0.14	0.011	0.076
Tfh	PRMT7	6.1	0.023	0.55	0.75
Tfh	PRMT9	4.9	-0.029	0.57	0.77
Tfh	PRNCR1	-0.038	-0.29	0.35	0.6
Tfh	PRNP	6.8	-0.03	0.55	0.75
Tfh	PROCA1	1.5	0.27	0.024	0.12
Tfh	PRORSD1P	2.3	-0.16	0.15	0.38
Tfh	PROSC	7.1	-0.0097	0.8	0.9
Tfh	PROSER1	6.5	0.039	0.32	0.57
Tfh	PROSER2	0.39	-0.16	0.58	0.77
Tfh	PROSER3	3.7	0.0065	0.91	0.96
Tfh	PROX2	0.9	-0.38	0.045	0.18
Tfh	PROZ	0.11	-0.2	0.44	0.67
Tfh	PRPF18	6.1	-0.011	0.73	0.87
Tfh	PRPF19	3.9	-0.081	0.17	0.4
Tfh	PRPF3	7	-0.037	0.3	0.55
Tfh	PRPF31	6.8	0.017	0.66	0.82
Tfh	PRPF38A	6.9	-0.052	0.11	0.32
Tfh	PRPF38B	7.1	0.068	0.021	0.11
Tfh	PRPF39	6.7	-0.018	0.66	0.82
Tfh	PRPF4	5.7	0.0042	0.9	0.95
Tfh	PRPF40A	8	0.066	0.033	0.15
Tfh	PRPF40B	2.7	-0.13	0.17	0.4
Tfh	PRPF4B	6.9	-0.024	0.58	0.77
Tfh	PRPF6	7.6	-0.002	0.95	0.98
Tfh	PRPF8	9	-0.04	0.55	0.75
Tfh	PRPS1	5.6	0.1	0.024	0.12
Tfh	PRPS2	5.8	0.14	0.0091	0.065
Tfh	PRPSAP1	5.9	-0.028	0.49	0.7
Tfh	PRPSAP2	5.8	-0.051	0.23	0.47
Tfh	PRR11	1.5	0.17	0.36	0.6
Tfh	PRR12	1.2	-0.15	0.23	0.47
Tfh	PRR13	8.1	0.09	0.026	0.13
Tfh	PRR14	4.7	0.0045	0.93	0.97
Tfh	PRR14L	6.4	0.13	0.06	0.22
Tfh	PRR29	2.7	0.066	0.4	0.64
Tfh	PRR29-AS1	0.84	0.93	8.10E-06	0.0003
Tfh	PRR3	3.5	-0.095	0.18	0.42
Tfh	PRR34	1.6	-0.02	0.87	0.94
Tfh	PRR34-AS1	1.3	0.15	0.22	0.46
Tfh	PRR5	4.1	0.071	0.32	0.56
Tfh	PRR5L	3.9	0.14	0.44	0.67
Tfh	PRR7	3.4	-0.12	0.17	0.4
Tfh	PRR7-AS1	1.1	-0.19	0.2	0.43
Tfh	PRRC1	6.5	-0.07	0.064	0.23
Tfh	PRRC2A	3.5	0.0045	0.95	0.98
Tfh	PRRC2B	6.7	-0.045	0.48	0.7
Tfh	PRRC2C	8.2	0.022	0.43	0.66
Tfh	PRRT2	1.9	0.052	0.68	0.83
Tfh	PRRT3	3.9	-0.2	0.015	0.089
Tfh	PRSS16	0.39	0.24	0.27	0.52
Tfh	PRSS21	1.8	-0.23	0.3	0.55
Tfh	PRSS23	0.23	1.4	0.00022	0.0043
Tfh	PRSS36	0.31	-0.086	0.64	0.81
Tfh	PRSS53	1.1	-0.0015	0.99	0.99
Tfh	PRUNE	6.2	-0.091	0.013	0.082
Tfh	PRUNE2	0.42	1.2	9.10E-06	0.00033
Tfh	PRX	0.034	-0.015	0.96	0.98
Tfh	PSAP	9.4	0.019	0.52	0.73
Tfh	PSAT1	4.6	0.22	0.0091	0.065
Tfh	PSD	1.2	0.24	0.13	0.34
Tfh	PSD3	0.09	1.1	0.002	0.022
Tfh	PSD4	6.9	-0.042	0.59	0.78
Tfh	PSEN1	6.7	0.026	0.48	0.7
Tfh	PSEN2	2	0.37	0.013	0.083
Tfh	PSENEN	4.6	0.1	0.042	0.17
Tfh	PSIP1	8.2	-0.009	0.81	0.91
Tfh	PSKH1	5.1	-0.072	0.25	0.5
Tfh	PSMA1	7.3	0.13	2.70E-05	0.00079
Tfh	PSMA2	7.3	0.14	0.0026	0.027
Tfh	PSMA3	7	0.087	0.037	0.16
Tfh	PSMA3-AS1	6.5	-0.028	0.54	0.75
Tfh	PSMA4	7.2	0.12	0.015	0.092
Tfh	PSMA5	7.2	0.15	0.00033	0.0058
Tfh	PSMA6	7.3	0.23	3.20E-06	0.00013
Tfh	PSMA7	8.2	0.085	0.011	0.075
Tfh	PSMA8	0.87	-0.16	0.42	0.65
Tfh	PSMB1	7.5	0.092	0.013	0.081
Tfh	PSMB10	7.7	0.034	0.55	0.75
Tfh	PSMB2	6.9	0.16	4.40E-05	0.0012
Tfh	PSMB3	7	0.15	0.0068	0.053
Tfh	PSMB4	5.6	0.053	0.29	0.54
Tfh	PSMB5	5.3	0.08	0.082	0.27
Tfh	PSMB6	6.5	0.074	0.15	0.38
Tfh	PSMB7	5.4	0.026	0.52	0.73
Tfh	PSMB8	8	0.21	2.10E-06	9.60E-05
Tfh	PSMB8-AS1	5.8	-0.047	0.29	0.54
Tfh	PSMB9	8.1	0.14	0.0072	0.055
Tfh	PSMC1	6.6	0.03	0.38	0.63
Tfh	PSMC2	7.3	0.13	4.50E-05	0.0012
Tfh	PSMC3	6.5	0.076	0.043	0.18
Tfh	PSMC3IP	1.7	-0.097	0.4	0.64
Tfh	PSMC4	6.6	0.019	0.63	0.81
Tfh	PSMC5	7.7	0.027	0.37	0.61
Tfh	PSMC6	6.8	0.0031	0.93	0.97
Tfh	PSMD1	7.3	0.072	0.015	0.09
Tfh	PSMD10	5.7	0.1	0.011	0.073
Tfh	PSMD11	7.1	0.071	0.014	0.086
Tfh	PSMD12	6.2	0.038	0.29	0.54
Tfh	PSMD13	7.4	0.054	0.11	0.31
Tfh	PSMD14	6.1	0.17	0.00013	0.0027
Tfh	PSMD2	8.4	0.063	0.02	0.11
Tfh	PSMD3	6.1	0.086	0.0052	0.044
Tfh	PSMD4	7.5	0.045	0.24	0.49
Tfh	PSMD5	6.5	-0.071	0.051	0.2
Tfh	PSMD5-AS1	6.5	0.18	0.3	0.55
Tfh	PSMD6	6.7	0.044	0.17	0.4
Tfh	PSMD6-AS2	6.2	-0.16	0.038	0.16
Tfh	PSMD7	7.1	0.1	0.0031	0.031
Tfh	PSMD8	6.8	0.088	0.038	0.16
Tfh	PSMD9	6.1	0.11	0.0077	0.058
Tfh	PSME1	9	0.25	2.00E-06	9.00E-05
Tfh	PSME2	8	0.32	3.20E-07	2.00E-05
Tfh	PSME3	7.5	0.076	0.011	0.076
Tfh	PSME4	4.3	-0.1	0.17	0.4
Tfh	PSMF1	7.3	0.027	0.31	0.56
Tfh	PSMG1	4.7	0.038	0.41	0.65
Tfh	PSMG2	6.4	0.051	0.14	0.37
Tfh	PSMG3	4.4	-0.0079	0.88	0.94
Tfh	PSMG3-AS1	3.5	-0.13	0.16	0.39
Tfh	PSMG4	4.1	-0.11	0.11	0.31
Tfh	PSPC1	6.3	0.0084	0.8	0.9
Tfh	PSPH	2.9	0.038	0.7	0.84
Tfh	PSRC1	0.37	0.27	0.29	0.54
Tfh	PSTK	2.4	-0.079	0.38	0.62
Tfh	PSTPIP1	7.2	-0.083	0.11	0.31
Tfh	PSTPIP2	3.9	-0.32	0.13	0.35
Tfh	PTAFR	0.29	0.24	0.25	0.5
Tfh	PTAR1	4.5	-0.074	0.36	0.6
Tfh	PTBP1	7.9	-0.013	0.71	0.85
Tfh	PTBP2	4	-0.099	0.24	0.48
Tfh	PTBP3	7.4	-0.061	0.29	0.54
Tfh	PTCD2	3.7	-0.043	0.53	0.74
Tfh	PTCD3	7.9	-0.017	0.58	0.77
Tfh	PTCH1	2.9	0.54	0.0027	0.028
Tfh	PTCH2	0.35	-0.12	0.57	0.76
Tfh	PTCHD2	0.063	-0.068	0.8	0.9
Tfh	PTDSS1	6.8	-0.086	0.014	0.086
Tfh	PTDSS2	3.6	-0.053	0.45	0.68
Tfh	PTEN	7.2	0.032	0.4	0.64
Tfh	PTER	5.4	-0.05	0.35	0.59
Tfh	PTGDR	2.2	0.51	0.043	0.18
Tfh	PTGDS	0.28	0.81	0.0013	0.016
Tfh	PTGER2	7.8	0.48	5.30E-06	0.0002
Tfh	PTGER4	6	0.31	0.00029	0.0052
Tfh	PTGES2	6.3	-0.047	0.27	0.52
Tfh	PTGES3	8.5	0.034	0.35	0.6
Tfh	PTGIR	0.74	1.6	2.60E-07	1.70E-05
Tfh	PTGR2	2.9	0.035	0.72	0.86
Tfh	PTK2	4.3	-0.57	5.50E-05	0.0014
Tfh	PTK2B	7.9	0.011	0.78	0.89
Tfh	PTMA	9.3	0.036	0.38	0.62
Tfh	PTMS	0.26	0.87	4.30E-05	0.0011
Tfh	PTOV1	4.6	-0.084	0.15	0.38
Tfh	PTOV1-AS1	2.8	0.093	0.26	0.51
Tfh	PTOV1-AS2	1.1	0.018	0.88	0.94
Tfh	PTP4A1	7	0.057	0.19	0.43
Tfh	PTP4A2	9.6	0.081	0.0076	0.058
Tfh	PTP4A3	5.2	0.28	0.0002	0.0039
Tfh	PTPDC1	3.3	-0.31	0.0013	0.016
Tfh	PTPMT1	4.8	-0.0077	0.85	0.93
Tfh	PTPN1	6.5	0.091	0.012	0.078
Tfh	PTPN11	6.9	0.04	0.34	0.59
Tfh	PTPN12	2	-0.026	0.86	0.93
Tfh	PTPN13	5	0.77	7.10E-08	5.40E-06
Tfh	PTPN14	0.3	-0.29	0.24	0.48
Tfh	PTPN18	6.7	0.13	0.0086	0.063
Tfh	PTPN2	7	0.11	0.0018	0.02
Tfh	PTPN20	1.5	-0.12	0.55	0.75
Tfh	PTPN22	7.2	0.26	7.20E-05	0.0017
Tfh	PTPN23	3.9	0.083	0.28	0.53
Tfh	PTPN3	-0.13	0.86	0.052	0.2
Tfh	PTPN4	7.4	-0.15	0.00036	0.0062
Tfh	PTPN6	8.5	-0.086	0.0059	0.048
Tfh	PTPN7	7.4	0.14	0.0056	0.046
Tfh	PTPN9	6.1	0.05	0.23	0.48
Tfh	PTPRA	7.1	0.045	0.094	0.29
Tfh	PTPRC	11	0.011	0.72	0.86
Tfh	PTPRCAP	8.5	0.038	0.54	0.74
Tfh	PTPRE	5.5	0.048	0.37	0.61
Tfh	PTPRJ	6.1	-0.091	0.14	0.37
Tfh	PTPRM	4.8	0.049	0.78	0.89
Tfh	PTPRN2	3.5	-0.094	0.52	0.73
Tfh	PTPRO	4.1	-0.12	0.18	0.41
Tfh	PTRF	1.3	-0.33	0.2	0.44
Tfh	PTRH1	2.7	0.027	0.75	0.87
Tfh	PTRH2	4.3	0.073	0.22	0.46
Tfh	PTRHD1	3.5	0.018	0.8	0.9
Tfh	PTS	3	-0.063	0.34	0.58
Tfh	PTTG1	4.3	0.27	0.0046	0.04
Tfh	PTTG1IP	7.2	-0.017	0.61	0.79
Tfh	PUF60	7.5	0.012	0.75	0.88
Tfh	PUM1	8.2	-0.066	0.047	0.19
Tfh	PUM2	6.9	-0.031	0.44	0.67
Tfh	PURA	5	-0.068	0.16	0.39
Tfh	PURB	4.1	0.026	0.73	0.86
Tfh	PUS1	4.5	0.11	0.055	0.21
Tfh	PUS10	3.6	-0.025	0.77	0.89
Tfh	PUS3	3.8	0.12	0.048	0.19
Tfh	PUS7	4.1	0.0078	0.91	0.96
Tfh	PUS7L	5.9	0.099	0.033	0.15
Tfh	PUSL1	3	-0.017	0.82	0.91
Tfh	PVR	0.71	0.13	0.64	0.81
Tfh	PVRIG	6.9	0.044	0.48	0.7
Tfh	PVRL3	1.4	0.18	0.19	0.43
Tfh	PVT1	6	0.075	0.17	0.4
Tfh	PWAR5	1.6	-0.28	0.083	0.27
Tfh	PWARSN	4.6	-0.13	0.072	0.24
Tfh	PWP1	6.3	0.057	0.12	0.32
Tfh	PWP2	4.6	-0.043	0.36	0.6
Tfh	PWWP2A	6.2	-0.048	0.18	0.42
Tfh	PWWP2B	2.2	-0.21	0.099	0.3
Tfh	PXK	5.4	-0.035	0.38	0.62
Tfh	PXMP2	2.9	-0.11	0.19	0.43
Tfh	PXMP4	4.4	-0.048	0.35	0.59
Tfh	PXN	7.8	0.05	0.18	0.41
Tfh	PXN-AS1	0.55	-0.26	0.06	0.22
Tfh	PXYLP1	4.7	-0.073	0.4	0.64
Tfh	PYCARD	2.9	0.043	0.57	0.76
Tfh	PYCR1	0.87	0.33	0.073	0.25
Tfh	PYCR2	6.6	-0.033	0.35	0.6
Tfh	PYCRL	3.7	-0.073	0.32	0.57
Tfh	PYGB	6.5	-0.041	0.33	0.58
Tfh	PYGM	1.1	0.11	0.46	0.69
Tfh	PYGO2	7.1	-0.11	0.0018	0.021
Tfh	PYHIN1	7.6	-0.039	0.46	0.68
Tfh	PYROXD1	5.5	-0.0025	0.97	0.98
Tfh	PYROXD2	3	-0.078	0.43	0.66
Tfh	PZP	0.78	0.1	0.71	0.85
Tfh	QARS	6.9	-0.033	0.31	0.56
Tfh	QDPR	5.4	0.1	0.023	0.12
Tfh	QKI	5.8	0.045	0.36	0.61
Tfh	QPCTL	2.2	-0.12	0.21	0.45
Tfh	QPRT	0.42	0.27	0.16	0.39
Tfh	QRICH1	6.9	0.031	0.33	0.58
Tfh	QRICH2	1.2	-0.032	0.86	0.93
Tfh	QRSL1	5.5	0.067	0.11	0.32
Tfh	QSER1	3	-0.026	0.81	0.91
Tfh	QSOX1	3.9	-0.064	0.35	0.59
Tfh	QSOX2	3.1	-0.036	0.67	0.82
Tfh	QTRT1	5.8	0.027	0.54	0.74
Tfh	QTRTD1	5.2	0.038	0.49	0.71
Tfh	R3HCC1	5.5	-0.034	0.41	0.65
Tfh	R3HCC1L	6	0.016	0.74	0.87
Tfh	R3HDM1	5.4	-0.0074	0.86	0.93
Tfh	R3HDM2	5.6	-0.0047	0.92	0.96
Tfh	R3HDM4	7.6	-0.019	0.63	0.8
Tfh	RAB10	8.2	0.045	0.16	0.39
Tfh	RAB11A	7.2	0.12	0.00066	0.0099
Tfh	RAB11B	5.8	0.0015	0.98	0.99
Tfh	RAB11B-AS1	1.3	-0.081	0.47	0.69
Tfh	RAB11FIP1	6.5	0.31	6.60E-07	3.60E-05
Tfh	RAB11FIP2	5.4	-0.02	0.62	0.8
Tfh	RAB11FIP3	4.3	-0.056	0.39	0.63
Tfh	RAB11FIP4	6	-0.2	3.40E-05	0.00094
Tfh	RAB11FIP5	3.8	0.091	0.32	0.57
Tfh	RAB12	1.5	0.0011	0.99	1
Tfh	RAB14	7.5	0.011	0.75	0.88
Tfh	RAB15	4.6	-0.12	0.32	0.57
Tfh	RAB18	6.8	0.11	0.015	0.089
Tfh	RAB19	1.2	0.29	0.14	0.36
Tfh	RAB1A	6.8	0.057	0.097	0.29
Tfh	RAB1B	3.5	0.22	0.0054	0.045
Tfh	RAB20	1.4	-0.6	0.00069	0.01
Tfh	RAB21	6.1	0.026	0.54	0.74
Tfh	RAB22A	6.6	-0.0048	0.88	0.94
Tfh	RAB23	2	-0.28	0.077	0.26
Tfh	RAB24	4.7	-0.012	0.88	0.94
Tfh	RAB25	0.15	-0.16	0.5	0.71
Tfh	RAB26	1.2	-0.044	0.77	0.88
Tfh	RAB27A	6.2	0.24	1.90E-05	0.00059
Tfh	RAB27B	0.79	-0.36	0.16	0.39
Tfh	RAB28	5	0.037	0.37	0.61
Tfh	RAB29	7.2	0.13	0.0002	0.0039
Tfh	RAB2A	6.8	0.0098	0.79	0.9
Tfh	RAB2B	4.7	-0.022	0.69	0.84
Tfh	RAB30	3.6	-0.17	0.032	0.15
Tfh	RAB30-AS1	4	-0.16	0.082	0.26
Tfh	RAB33A	3.5	-0.21	0.02	0.11
Tfh	RAB33B	4.9	-0.14	0.024	0.12
Tfh	RAB34	1.2	0.86	9.70E-06	0.00034
Tfh	RAB35	4.6	0.12	0.08	0.26
Tfh	RAB36	1.5	0.15	0.47	0.69
Tfh	RAB37	7	0.06	0.29	0.54
Tfh	RAB39B	4.7	-0.03	0.59	0.78
Tfh	RAB3A	0.56	-0.19	0.21	0.45
Tfh	RAB3D	3.3	-0.074	0.32	0.57
Tfh	RAB3GAP1	6.2	-0.096	0.071	0.24
Tfh	RAB3GAP2	6.8	0.1	0.0079	0.059
Tfh	RAB3IP	5.4	-0.004	0.93	0.97
Tfh	RAB40B	2.6	-0.14	0.1	0.3
Tfh	RAB40C	4.8	-0.084	0.13	0.34
Tfh	RAB43	0.68	-0.16	0.28	0.53
Tfh	RAB4A	4.7	0.023	0.66	0.82
Tfh	RAB5A	5.8	0.076	0.026	0.13
Tfh	RAB5B	7.2	0.013	0.68	0.84
Tfh	RAB5C	5.2	0.023	0.75	0.88
Tfh	RAB6A	7.9	0.015	0.62	0.79
Tfh	RAB6B	0.85	0.34	0.049	0.19
Tfh	RAB7A	8	0.02	0.46	0.69
Tfh	RAB8A	7.6	0.13	0.0036	0.034
Tfh	RAB8B	7.3	-0.078	0.17	0.41
Tfh	RAB9A	4.7	0.068	0.11	0.32
Tfh	RAB9B	-0.18	-0.17	0.59	0.78
Tfh	RABAC1	5.7	0.022	0.72	0.86
Tfh	RABEP1	7.2	0.0022	0.95	0.98
Tfh	RABEP2	3.8	-0.067	0.31	0.56
Tfh	RABEPK	5.2	-0.05	0.19	0.43
Tfh	RABGAP1	6.6	-0.024	0.59	0.78
Tfh	RABGAP1L	7.6	0.1	0.0089	0.064
Tfh	RABGEF1	5.6	-0.017	0.59	0.77
Tfh	RABGGTA	5.7	0.1	0.014	0.088
Tfh	RABGGTB	4.9	0.071	0.11	0.32
Tfh	RABIF	5.4	-0.073	0.066	0.23
Tfh	RABL2A	4.3	-0.098	0.053	0.2
Tfh	RABL2B	5.7	-0.04	0.36	0.6
Tfh	RABL3	6.5	-0.053	0.18	0.42
Tfh	RABL6	4.9	0.034	0.55	0.75
Tfh	RAC1	7	0.054	0.13	0.35
Tfh	RAC2	9.3	0.039	0.36	0.61
Tfh	RACGAP1	5.1	0.13	0.092	0.28
Tfh	RAD1	5.1	-0.12	0.01	0.071
Tfh	RAD17	6.3	-0.048	0.27	0.52
Tfh	RAD18	4.5	0.077	0.19	0.42
Tfh	RAD21	7.7	0.025	0.46	0.69
Tfh	RAD23A	6.7	0.0099	0.81	0.91
Tfh	RAD23B	5.1	0.11	0.18	0.41
Tfh	RAD50	7.3	0.12	0.0011	0.014
Tfh	RAD51	2.1	0.48	0.0039	0.036
Tfh	RAD51-AS1	6	-0.11	0.044	0.18
Tfh	RAD51AP1	0.95	0.42	0.043	0.18
Tfh	RAD51B	4.5	-0.011	0.85	0.93
Tfh	RAD51C	5	0.012	0.83	0.92
Tfh	RAD51D	4.5	-0.24	2.80E-05	0.0008
Tfh	RAD52	4.6	0.04	0.58	0.77
Tfh	RAD54B	3.2	0.092	0.42	0.66
Tfh	RAD54L	1.5	0.2	0.23	0.48
Tfh	RAD54L2	5.9	0.071	0.3	0.55
Tfh	RAD9A	3.8	0.064	0.34	0.58
Tfh	RAD9B	0.8	-0.37	0.07	0.24
Tfh	RAE1	6.5	0.0026	0.94	0.97
Tfh	RAF1	7.5	-0.065	0.017	0.097
Tfh	RAG1	-0.18	0.59	0.13	0.34
Tfh	RAI1	2.9	-0.35	0.018	0.1
Tfh	RAI14	0.21	0.19	0.56	0.76
Tfh	RAI2	0.9	-0.29	0.21	0.45
Tfh	RALA	6.5	0.037	0.36	0.6
Tfh	RALB	6.1	0.2	5.20E-06	0.0002
Tfh	RALBP1	5.5	-0.015	0.73	0.86
Tfh	RALGAPA1	6.5	0.0088	0.87	0.94
Tfh	RALGAPA1P	0.36	0.067	0.69	0.84
Tfh	RALGAPA2	6.1	-0.04	0.53	0.74
Tfh	RALGAPB	7	-0.069	0.16	0.39
Tfh	RALGDS	8.1	0.014	0.76	0.88
Tfh	RALGPS1	3.3	0.11	0.29	0.54
Tfh	RALGPS2	3.5	-0.36	0.0064	0.051
Tfh	RALY	7.6	-0.021	0.58	0.77
Tfh	RALY-AS1	0.12	-0.22	0.21	0.45
Tfh	RAN	8.7	0.19	2.20E-08	2.00E-06
Tfh	RANBP1	6.1	0.1	0.044	0.18
Tfh	RANBP10	5.5	-0.0093	0.83	0.92
Tfh	RANBP2	7.3	-0.033	0.63	0.8
Tfh	RANBP3	3.4	-0.092	0.13	0.35
Tfh	RANBP6	5.7	-0.023	0.67	0.82
Tfh	RANBP9	4.9	0.01	0.84	0.92
Tfh	RANGAP1	6.2	-0.053	0.15	0.38
Tfh	RAP1A	5.4	0.01	0.85	0.93
Tfh	RAP1B	8.2	0.063	0.074	0.25
Tfh	RAP1GAP2	5.5	0.17	0.038	0.16
Tfh	RAP1GDS1	6.2	0.12	0.0048	0.041
Tfh	RAP2A	4.3	0.12	0.052	0.2
Tfh	RAP2B	6.5	-0.069	0.18	0.41
Tfh	RAP2C	5.2	-0.0028	0.95	0.98
Tfh	RAP2C-AS1	1.5	-0.088	0.53	0.74
Tfh	RAPGEF1	7.6	0.064	0.18	0.42
Tfh	RAPGEF2	2.4	0.21	0.057	0.21
Tfh	RAPGEF6	8	-0.14	0.025	0.12
Tfh	RAPGEFL1	1	0.26	0.066	0.23
Tfh	RAPH1	1.2	-0.036	0.82	0.91
Tfh	RARA	3.8	-0.049	0.53	0.73
Tfh	RARB	0.031	-0.059	0.81	0.91
Tfh	RARG	4.8	-0.015	0.87	0.94
Tfh	RARRES3	7	0.043	0.44	0.67
Tfh	RARS	6	0.063	0.11	0.31
Tfh	RARS2	6.5	-0.0025	0.94	0.97
Tfh	RASA1	5.9	0.21	0.0015	0.018
Tfh	RASA2	7.7	-0.11	0.0063	0.05
Tfh	RASA3	9	-0.029	0.57	0.76
Tfh	RASA4B	0.54	-0.15	0.48	0.7
Tfh	RASA4CP	3.1	-0.03	0.67	0.83
Tfh	RASAL1	0.39	-0.17	0.46	0.68
Tfh	RASAL3	8.4	-0.044	0.34	0.59
Tfh	RASGEF1A	1.4	0.82	0.00014	0.003
Tfh	RASGEF1B	2.2	-0.12	0.34	0.58
Tfh	RASGRF2	5.7	-0.25	0.0031	0.031
Tfh	RASGRP1	8.5	0.052	0.14	0.37
Tfh	RASGRP2	8.4	0.029	0.5	0.71
Tfh	RASGRP3	3.8	0.32	0.019	0.11
Tfh	RASSF1	6.2	0.15	0.00046	0.0075
Tfh	RASSF1-AS1	0.63	0.14	0.36	0.61
Tfh	RASSF2	7.3	-0.3	0.0002	0.0039
Tfh	RASSF3	3.2	-0.12	0.35	0.6
Tfh	RASSF4	0.088	0.65	0.011	0.072
Tfh	RASSF5	9.5	-0.053	0.034	0.15
Tfh	RASSF6	3.5	0.18	0.37	0.61
Tfh	RASSF7	6.6	-0.077	0.12	0.33
Tfh	RAVER1	5.3	-0.029	0.62	0.8
Tfh	RAVER2	2.1	-0.37	0.016	0.092
Tfh	RB1	6.3	0.058	0.24	0.49
Tfh	RB1CC1	7.3	0.0049	0.88	0.94
Tfh	RBAK	5.2	-0.015	0.84	0.92
Tfh	RBBP4	7.9	0.067	0.04	0.17
Tfh	RBBP5	6.3	-0.047	0.33	0.58
Tfh	RBBP6	6.9	0.12	0.0016	0.019
Tfh	RBBP7	7.7	-0.0082	0.76	0.88
Tfh	RBBP8	3.3	0.41	0.0069	0.054
Tfh	RBBP9	4.4	-0.094	0.17	0.4
Tfh	RBCK1	7.1	0.11	0.086	0.27
Tfh	RBFA	4.2	-0.0053	0.92	0.96
Tfh	RBFOX2	-0.028	-0.34	0.23	0.47
Tfh	RBKS	1.9	-0.091	0.35	0.59
Tfh	RBL1	6.6	-0.027	0.57	0.76
Tfh	RBL2	10	-0.15	0.00013	0.0028
Tfh	RBM10	5.8	0.018	0.73	0.86
Tfh	RBM11	2.1	-0.12	0.46	0.69
Tfh	RBM12	6.3	0.03	0.57	0.77
Tfh	RBM12B	5.7	-0.038	0.51	0.72
Tfh	RBM12B-AS1	0.61	-0.25	0.19	0.43
Tfh	RBM14	7	-0.028	0.41	0.65
Tfh	RBM15	5.4	-0.072	0.16	0.4
Tfh	RBM15B	6.5	-0.016	0.63	0.8
Tfh	RBM17	7.5	0.0014	0.96	0.98
Tfh	RBM18	5.8	0.054	0.2	0.43
Tfh	RBM19	6.2	-0.14	0.0077	0.058
Tfh	RBM22	6.6	0.0059	0.84	0.92
Tfh	RBM23	7.1	-0.074	0.04	0.17
Tfh	RBM25	7.8	0.02	0.47	0.7
Tfh	RBM26	6.3	-0.024	0.58	0.77
Tfh	RBM26-AS1	2.3	-0.1	0.55	0.75
Tfh	RBM27	6.4	0.028	0.48	0.7
Tfh	RBM28	4.9	0.054	0.23	0.47
Tfh	RBM3	7.6	0.085	0.067	0.24
Tfh	RBM33	6.6	-0.022	0.58	0.77
Tfh	RBM34	6.9	0.042	0.29	0.54
Tfh	RBM38	7.4	-0.14	0.0013	0.016
Tfh	RBM39	9.2	-0.021	0.48	0.7
Tfh	RBM4	6.6	-0.096	0.0033	0.032
Tfh	RBM41	5.4	-0.027	0.52	0.73
Tfh	RBM42	5.7	-0.028	0.55	0.75
Tfh	RBM43	3.5	0.21	0.031	0.15
Tfh	RBM44	0.77	-0.056	0.81	0.91
Tfh	RBM45	4.4	0.098	0.069	0.24
Tfh	RBM48	6.2	-0.071	0.11	0.31
Tfh	RBM4B	5.1	-0.11	0.0066	0.052
Tfh	RBM5	7.8	-0.027	0.3	0.55
Tfh	RBM5-AS1	3.4	-0.058	0.5	0.71
Tfh	RBM6	7.9	-0.0096	0.79	0.9
Tfh	RBM7	5.6	-0.0067	0.92	0.96
Tfh	RBM8A	7	0.053	0.083	0.27
Tfh	RBMS1	6.8	0.15	0.00018	0.0036
Tfh	RBMS2	1.3	-0.086	0.67	0.82
Tfh	RBMS3	1.8	1.8	2.90E-12	8.90E-10
Tfh	RBMX	8.7	-0.025	0.45	0.68
Tfh	RBMX2	3.7	0.081	0.13	0.35
Tfh	RBMXL1	4.7	-0.033	0.62	0.8
Tfh	RBPJ	6.8	0.072	0.079	0.26
Tfh	RBPMS	0.35	-0.39	0.033	0.15
Tfh	RBSN	6.3	-0.04	0.37	0.61
Tfh	RBX1	6.8	0.11	0.048	0.19
Tfh	RC3H1	6.6	-0.07	0.17	0.4
Tfh	RC3H2	6.6	0.0028	0.94	0.97
Tfh	RCAN1	4.3	0.0019	0.98	0.99
Tfh	RCAN2	0.42	1.4	4.70E-05	0.0012
Tfh	RCAN3	7.8	-0.073	0.04	0.17
Tfh	RCAN3AS	1.2	0.0028	0.98	0.99
Tfh	RCBTB1	5.1	-0.027	0.69	0.84
Tfh	RCBTB2	6.2	0.26	0.00021	0.004
Tfh	RCC1	3.8	0.11	0.13	0.35
Tfh	RCC2	5.7	0.21	0.043	0.18
Tfh	RCCD1	3	-0.12	0.14	0.37
Tfh	RCE1	4.7	0.0019	0.97	0.98
Tfh	RCHY1	5.2	0.12	0.016	0.095
Tfh	RCL1	4.9	0.089	0.065	0.23
Tfh	RCN1	4.2	0.25	0.00075	0.011
Tfh	RCN2	6.3	0.039	0.28	0.53
Tfh	RCN3	1.6	-0.22	0.12	0.33
Tfh	RCOR1	3.2	0.036	0.66	0.82
Tfh	RCOR3	6.2	-0.093	0.016	0.095
Tfh	RCSD1	8.3	0.11	0.0071	0.055
Tfh	RDH10	3.5	0.59	3.30E-05	0.00093
Tfh	RDH11	7	0.032	0.31	0.56
Tfh	RDH13	5.1	-0.034	0.6	0.78
Tfh	RDH14	2.6	-0.058	0.52	0.73
Tfh	RDH5	2.8	0.0049	0.96	0.98
Tfh	RDX	4.6	0.12	0.02	0.11
Tfh	REC8	4.9	0.75	1.70E-14	1.20E-11
Tfh	RECK	5.7	-0.11	0.086	0.27
Tfh	RECQL	7.3	0.12	0.00088	0.012
Tfh	RECQL4	3.1	0.061	0.52	0.73
Tfh	RECQL5	5.7	-0.045	0.33	0.58
Tfh	REEP3	5.2	0.19	0.0031	0.03
Tfh	REEP4	5	-0.00045	0.99	1
Tfh	REEP5	7	0.14	0.0016	0.019
Tfh	REEP6	1.4	-0.36	0.0068	0.053
Tfh	REL	5.5	0.034	0.55	0.75
Tfh	RELA	6.5	0.034	0.32	0.57
Tfh	RELB	5.1	-0.023	0.84	0.92
Tfh	RELL1	3.8	-0.0019	0.98	0.99
Tfh	RELL2	4.4	-0.0084	0.89	0.95
Tfh	RELT	3.3	-0.078	0.31	0.56
Tfh	REM2	1.5	-0.25	0.027	0.13
Tfh	RENBP	2	-0.19	0.073	0.25
Tfh	REP15	0.02	0.29	0.62	0.8
Tfh	REPIN1	6.5	-0.11	0.012	0.079
Tfh	REPS1	6.6	0.012	0.73	0.87
Tfh	RER1	7.2	0.035	0.2	0.44
Tfh	RERE	5.6	-0.027	0.59	0.78
Tfh	REREP3	3.1	-0.13	0.57	0.76
Tfh	REST	7.8	-0.0086	0.77	0.89
Tfh	RETSAT	4.9	0.059	0.4	0.64
Tfh	REV1	6.5	-0.064	0.084	0.27
Tfh	REV3L	6.7	0.0065	0.88	0.94
Tfh	REXO1	3.8	-0.034	0.7	0.85
Tfh	REXO2	6.1	0.22	3.70E-07	2.20E-05
Tfh	REXO4	5.2	-0.013	0.76	0.88
Tfh	RFC1	6.3	0.0082	0.81	0.91
Tfh	RFC2	4.7	0.076	0.14	0.36
Tfh	RFC3	3.7	-0.045	0.53	0.74
Tfh	RFC4	4.9	0.043	0.44	0.67
Tfh	RFC5	5.1	-0.049	0.24	0.48
Tfh	RFESD	1.6	-0.1	0.32	0.57
Tfh	RFFL	4.3	-0.048	0.31	0.56
Tfh	RFK	5.4	0.26	5.70E-05	0.0014
Tfh	RFNG	4.4	-0.031	0.6	0.78
Tfh	RFPL2	0.79	0.065	0.77	0.89
Tfh	RFT1	5.4	-0.065	0.17	0.41
Tfh	RFTN1	6.7	0.02	0.71	0.85
Tfh	RFWD2	6.5	0.0017	0.96	0.98
Tfh	RFWD3	6.2	-0.039	0.35	0.59
Tfh	RFX1	1.8	-0.017	0.87	0.94
Tfh	RFX2	1.9	-0.037	0.82	0.91
Tfh	RFX3	4.7	-0.1	0.11	0.31
Tfh	RFX3-AS1	0.99	0.42	0.015	0.089
Tfh	RFX5	6.4	0.042	0.29	0.54
Tfh	RFX7	4.8	0.061	0.36	0.6
Tfh	RFXANK	4.4	0.089	0.097	0.29
Tfh	RFXAP	3.9	0.023	0.69	0.84
Tfh	RGAG4	-0.092	0.77	0.01	0.071
Tfh	RGCC	7.4	-0.3	0.00011	0.0024
Tfh	RGL1	3.4	-0.54	0.00024	0.0046
Tfh	RGL2	6	-0.072	0.19	0.43
Tfh	RGL4	5.6	-0.23	8.30E-06	0.0003
Tfh	RGMB	3.7	0.13	0.34	0.58
Tfh	RGP1	3.1	-0.044	0.55	0.75
Tfh	RGPD1	0.67	0.4	0.0095	0.067
Tfh	RGPD4	0.35	0.12	0.5	0.71
Tfh	RGS1	4.8	0.94	3.00E-05	0.00085
Tfh	RGS10	6	-0.14	0.012	0.079
Tfh	RGS12	3.1	-0.27	0.064	0.23
Tfh	RGS14	7.6	-0.041	0.32	0.57
Tfh	RGS16	2.1	1.5	7.50E-14	4.00E-11
Tfh	RGS18	0.98	-0.32	0.2	0.44
Tfh	RGS19	6	0.076	0.13	0.35
Tfh	RGS2	4.3	-0.067	0.55	0.75
Tfh	RGS3	4.8	0.098	0.12	0.34
Tfh	RGS5	2.7	-0.098	0.21	0.45
Tfh	RGS9	0.36	0.59	0.011	0.075
Tfh	RHBDD1	5.8	0.025	0.6	0.78
Tfh	RHBDD2	6.7	-0.047	0.22	0.47
Tfh	RHBDD3	3.9	0.06	0.35	0.59
Tfh	RHBDF2	4.6	0.25	0.0014	0.017
Tfh	RHBDL1	1.2	0.69	0.00075	0.011
Tfh	RHD	2.9	-0.11	0.3	0.55
Tfh	RHEB	6.1	0.16	0.00021	0.0041
Tfh	RHEBL1	2.2	0.015	0.86	0.93
Tfh	RHNO1	6.1	0.19	3.90E-05	0.0011
Tfh	RHOA	9.2	0.085	0.0037	0.034
Tfh	RHOBTB2	4	-0.05	0.45	0.68
Tfh	RHOC	2.6	0.75	5.50E-11	1.00E-08
Tfh	RHOF	1.7	-0.097	0.39	0.63
Tfh	RHOG	6.8	-0.054	0.18	0.42
Tfh	RHOH	8.3	-0.054	0.11	0.31
Tfh	RHOQ	2.9	-0.018	0.83	0.92
Tfh	RHOT1	6.2	-0.016	0.67	0.83
Tfh	RHOT2	8.1	-0.071	0.1	0.3
Tfh	RHOU	1.4	0.33	0.079	0.26
Tfh	RHPN1	4.9	-0.22	0.0061	0.049
Tfh	RIBC1	0.32	-0.33	0.13	0.34
Tfh	RIC1	5.8	-0.099	0.17	0.4
Tfh	RIC3	4.9	-0.043	0.51	0.72
Tfh	RIC8A	7	0.024	0.41	0.64
Tfh	RIC8B	4.6	-0.019	0.74	0.87
Tfh	RICTOR	6.8	-0.07	0.23	0.47
Tfh	RIF1	7.7	0.076	0.058	0.21
Tfh	RILP	1.4	-0.3	0.0087	0.063
Tfh	RILPL1	2.3	-0.19	0.052	0.2
Tfh	RILPL2	6.4	0.061	0.23	0.48
Tfh	RIMBP3	2.1	-0.37	0.0027	0.028
Tfh	RIMKLB	4.2	0.01	0.9	0.95
Tfh	RIMS3	1.4	-0.16	0.33	0.57
Tfh	RIN1	2	0.015	0.93	0.97
Tfh	RIN3	4.4	-0.37	0.00013	0.0028
Tfh	RING1	3.5	-0.042	0.51	0.72
Tfh	RINL	5.7	-0.012	0.78	0.89
Tfh	RINT1	5.6	0.046	0.3	0.55
Tfh	RIOK1	5.8	0.097	0.013	0.081
Tfh	RIOK2	5.9	-0.013	0.78	0.89
Tfh	RIOK3	7.1	-0.045	0.15	0.39
Tfh	RIPK1	6.6	0.0075	0.85	0.93
Tfh	RIPK2	5	0.45	1.10E-07	7.50E-06
Tfh	RIPK3	5.9	0.069	0.096	0.29
Tfh	RIT1	4.4	0.064	0.37	0.61
Tfh	RITA1	4.5	-0.12	0.046	0.18
Tfh	RLF	6.3	0.12	0.0089	0.064
Tfh	RLIM	5.6	-0.1	0.1	0.3
Tfh	RLN1	1.4	-0.0094	0.95	0.97
Tfh	RLN2	1.5	-0.065	0.6	0.78
Tfh	RLN3	1.4	-0.22	0.13	0.34
Tfh	RLTPR	7.3	-0.093	0.06	0.22
Tfh	RMDN1	6	0.075	0.026	0.13
Tfh	RMDN2	1.8	-0.43	0.0038	0.035
Tfh	RMDN3	5.8	0.092	0.013	0.084
Tfh	RMI1	4.1	0.074	0.29	0.54
Tfh	RMI2	3.4	0.55	1.60E-05	0.0005
Tfh	RMND1	4.8	-0.014	0.77	0.89
Tfh	RMND5A	6.2	-0.019	0.64	0.81
Tfh	RMND5B	5.8	-0.11	0.0014	0.017
Tfh	RN7SK	1.3	-0.086	0.53	0.74
Tfh	RN7SL1	5.1	-0.23	0.12	0.33
Tfh	RN7SL2	4.7	-0.31	0.045	0.18
Tfh	RNA18S5	3.1	-0.22	0.21	0.45
Tfh	RNA28S5	0.46	-0.065	0.77	0.89
Tfh	RNA45S5	3.7	-0.57	0.0024	0.025
Tfh	RNASE4	0.63	0.39	0.037	0.16
Tfh	RNASE6	1.8	0.082	0.66	0.82
Tfh	RNASEH1	5.7	0.035	0.31	0.56
Tfh	RNASEH1-AS1	2.4	-0.019	0.83	0.92
Tfh	RNASEH2A	3.9	0.015	0.79	0.9
Tfh	RNASEH2B	6.6	0.053	0.21	0.45
Tfh	RNASEH2B-AS1	1.6	-0.24	0.032	0.15
Tfh	RNASEH2C	5.7	-0.14	0.0013	0.016
Tfh	RNASEK	1.5	0.023	0.83	0.92
Tfh	RNASEL	6.4	-0.032	0.48	0.7
Tfh	RNASET2	8.6	0.054	0.25	0.5
Tfh	RNF10	8.3	0.036	0.18	0.42
Tfh	RNF103	4.5	-0.088	0.15	0.38
Tfh	RNF11	5.6	0.07	0.16	0.39
Tfh	RNF111	6.6	-0.023	0.54	0.74
Tfh	RNF113A	6.1	-0.011	0.79	0.9
Tfh	RNF114	7.6	0.03	0.29	0.54
Tfh	RNF115	5.1	0.012	0.8	0.9
Tfh	RNF121	3.3	0.01	0.89	0.95
Tfh	RNF122	0.072	-0.35	0.084	0.27
Tfh	RNF123	6	-0.05	0.17	0.4
Tfh	RNF125	7.2	-0.057	0.18	0.41
Tfh	RNF126	6.5	-0.084	0.12	0.33
Tfh	RNF13	6.5	0.081	0.022	0.12
Tfh	RNF130	4.7	-0.053	0.58	0.77
Tfh	RNF135	3.8	0.23	0.0018	0.02
Tfh	RNF138	7	-0.12	0.0087	0.063
Tfh	RNF138P1	0.85	0.34	0.13	0.34
Tfh	RNF139	7.1	0.012	0.8	0.9
Tfh	RNF139-AS1	2.5	-0.18	0.093	0.29
Tfh	RNF14	6.2	0.011	0.77	0.88
Tfh	RNF141	5	-0.078	0.11	0.32
Tfh	RNF144A	5.4	-0.04	0.63	0.8
Tfh	RNF144A-AS1	1.1	0.26	0.19	0.42
Tfh	RNF144B	2.1	-0.57	0.00011	0.0024
Tfh	RNF145	5.1	0.46	7.40E-05	0.0017
Tfh	RNF146	5.3	0.029	0.66	0.82
Tfh	RNF149	8.1	-0.0062	0.84	0.92
Tfh	RNF157	6.1	-0.0079	0.94	0.97
Tfh	RNF157-AS1	1.7	-0.13	0.31	0.56
Tfh	RNF166	7.6	-0.087	0.099	0.3
Tfh	RNF167	5.1	0.012	0.82	0.91
Tfh	RNF168	6.4	-0.02	0.66	0.82
Tfh	RNF169	4.1	-0.17	0.064	0.23
Tfh	RNF170	5.1	-0.04	0.37	0.61
Tfh	RNF181	5.8	0.042	0.34	0.58
Tfh	RNF185	6.3	0.051	0.14	0.36
Tfh	RNF187	6.7	0.064	0.13	0.34
Tfh	RNF19A	7.8	0.29	5.30E-08	4.10E-06
Tfh	RNF19B	5.3	0.063	0.17	0.41
Tfh	RNF2	5	-0.11	0.15	0.38
Tfh	RNF20	6.8	-0.0019	0.95	0.98
Tfh	RNF207	3.4	0.77	2.90E-05	0.00082
Tfh	RNF212	2.2	-0.17	0.21	0.45
Tfh	RNF213	9.4	0.2	0.0085	0.062
Tfh	RNF214	5.9	-0.15	0.027	0.13
Tfh	RNF216	8	-0.16	4.70E-05	0.0012
Tfh	RNF216P1	5.5	-0.063	0.26	0.51
Tfh	RNF219	4.6	-0.011	0.85	0.93
Tfh	RNF220	6.7	-0.033	0.26	0.51
Tfh	RNF24	4.5	-0.11	0.092	0.28
Tfh	RNF25	4.9	-0.033	0.44	0.67
Tfh	RNF26	5.7	-0.035	0.43	0.67
Tfh	RNF31	6.3	0.11	0.018	0.1
Tfh	RNF32	1.7	0.34	0.023	0.12
Tfh	RNF34	7.6	0.05	0.075	0.25
Tfh	RNF38	6.8	-0.032	0.44	0.67
Tfh	RNF4	7.8	0.015	0.51	0.72
Tfh	RNF40	6.6	0.046	0.24	0.49
Tfh	RNF41	5.9	0.035	0.29	0.54
Tfh	RNF43	2.9	-0.42	0.00017	0.0034
Tfh	RNF44	4	0.046	0.53	0.74
Tfh	RNF5	5.9	-0.026	0.52	0.73
Tfh	RNF6	7.2	0.0065	0.84	0.92
Tfh	RNF7	6	0.014	0.68	0.83
Tfh	RNF8	4.9	0.054	0.31	0.56
Tfh	RNFT1	6	-0.08	0.082	0.26
Tfh	RNFT2	1.8	-0.036	0.75	0.88
Tfh	RNGTT	6.3	-0.084	0.036	0.16
Tfh	RNH1	7.4	-0.048	0.27	0.52
Tfh	RNLS	2.5	0.11	0.21	0.45
Tfh	RNMT	5.9	0.026	0.47	0.7
Tfh	RNMTL1	4.9	0.028	0.51	0.72
Tfh	RNPC3	6.6	-0.12	0.0045	0.04
Tfh	RNPEP	5.7	0.015	0.72	0.86
Tfh	RNPEPL1	7.6	-0.0083	0.86	0.93
Tfh	RNPS1	8.3	0.017	0.58	0.77
Tfh	RNU2-2P	0.41	-0.28	0.15	0.38
Tfh	RNVU1-14	1.1	-0.44	0.009	0.065
Tfh	RNVU1-19	0.77	-0.14	0.54	0.75
Tfh	ROBO3	2.4	-0.21	0.16	0.39
Tfh	ROCK1	8.1	0.0072	0.81	0.91
Tfh	ROCK1P1	0.17	-0.2	0.45	0.68
Tfh	ROCK2	6.2	0.061	0.16	0.39
Tfh	ROGDI	3.6	-0.19	0.007	0.054
Tfh	ROMO1	5.1	0.065	0.39	0.63
Tfh	ROPN1L	1.5	-0.042	0.74	0.87
Tfh	RORA	7.4	0.14	0.0067	0.053
Tfh	RORA-AS1	5.7	-0.033	0.68	0.83
Tfh	RORC	4.4	0.53	0.00016	0.0033
Tfh	RP2	4.7	-0.081	0.17	0.4
Tfh	RP9	4.1	0.043	0.42	0.66
Tfh	RP9P	0.72	-0.2	0.26	0.51
Tfh	RPA1	7.8	0.063	0.1	0.3
Tfh	RPA2	7.8	-0.037	0.42	0.65
Tfh	RPA3	5.5	0.054	0.33	0.58
Tfh	RPA4	0.56	-0.27	0.19	0.42
Tfh	RPAIN	6	-0.042	0.15	0.38
Tfh	RPAP1	5.7	-0.081	0.049	0.19
Tfh	RPAP2	6.1	0.02	0.63	0.8
Tfh	RPAP3	6.4	-0.079	0.087	0.27
Tfh	RPARP-AS1	4.1	-0.026	0.65	0.81
Tfh	RPE	5	0.027	0.6	0.78
Tfh	RPF1	6	0.055	0.21	0.45
Tfh	RPF2	4.9	0.15	0.0065	0.052
Tfh	RPGR	4.5	-0.029	0.62	0.79
Tfh	RPGRIP1L	3	-0.11	0.24	0.49
Tfh	RPH3AL	1.1	-0.18	0.3	0.55
Tfh	RPIA	5.8	0.088	0.029	0.14
Tfh	RPL10	9.7	-0.063	0.21	0.45
Tfh	RPL10A	7.9	-0.0079	0.86	0.93
Tfh	RPL11	7.8	-0.095	0.059	0.22
Tfh	RPL12	7.4	0.025	0.7	0.85
Tfh	RPL13	9.7	-0.15	0.02	0.11
Tfh	RPL13A	9.6	-0.1	0.038	0.16
Tfh	RPL13AP5	1	-0.17	0.18	0.41
Tfh	RPL13P5	1.4	-0.076	0.5	0.72
Tfh	RPL14	8.1	-0.014	0.8	0.9
Tfh	RPL15	9.8	-0.026	0.43	0.66
Tfh	RPL17	1.4	-0.14	0.2	0.44
Tfh	RPL18	8.1	-0.11	0.034	0.15
Tfh	RPL18A	8.8	-0.1	0.091	0.28
Tfh	RPL19	9.2	-0.077	0.065	0.23
Tfh	RPL21	10	-0.13	0.023	0.12
Tfh	RPL21P28	0.17	-0.13	0.44	0.67
Tfh	RPL21P44	1.4	-0.3	0.033	0.15
Tfh	RPL22	6.6	0.049	0.31	0.56
Tfh	RPL22L1	3.1	-0.055	0.47	0.7
Tfh	RPL23	7.7	0.085	0.25	0.49
Tfh	RPL23A	9.6	-0.03	0.55	0.75
Tfh	RPL23AP53	2.9	-0.15	0.16	0.39
Tfh	RPL23AP64	1.1	-0.15	0.29	0.54
Tfh	RPL23AP7	3.1	0.083	0.23	0.47
Tfh	RPL23AP82	3.1	-0.064	0.29	0.54
Tfh	RPL24	7.3	0.0014	0.98	0.99
Tfh	RPL26	7.4	0.035	0.48	0.7
Tfh	RPL26L1	3.7	0.029	0.64	0.81
Tfh	RPL27	7.6	-0.038	0.5	0.72
Tfh	RPL27A	9	-0.061	0.26	0.51
Tfh	RPL28	6.7	-0.032	0.63	0.81
Tfh	RPL29	7.7	-0.068	0.13	0.34
Tfh	RPL3	10	-0.14	0.0046	0.04
Tfh	RPL30	8.3	-0.078	0.21	0.45
Tfh	RPL31	8.8	-0.021	0.69	0.84
Tfh	RPL32	8.7	-0.069	0.19	0.43
Tfh	RPL32P3	4.3	-0.11	0.076	0.25
Tfh	RPL34	8.4	-0.09	0.13	0.35
Tfh	RPL34-AS1	0.72	-0.11	0.44	0.67
Tfh	RPL35	7.3	-0.053	0.37	0.62
Tfh	RPL35A	7.6	-0.079	0.19	0.43
Tfh	RPL36	7.8	-0.045	0.46	0.69
Tfh	RPL36A	2.4	0.12	0.29	0.54
Tfh	RPL36AL	7.5	0.097	0.033	0.15
Tfh	RPL37	7.9	-0.066	0.35	0.6
Tfh	RPL37A	7.4	-0.051	0.45	0.68
Tfh	RPL38	7.2	-0.062	0.3	0.55
Tfh	RPL39	7.8	-0.085	0.19	0.43
Tfh	RPL39L	2.2	0.18	0.066	0.23
Tfh	RPL4	9.2	-0.069	0.078	0.26
Tfh	RPL41	7.7	-0.043	0.4	0.64
Tfh	RPL5	8.9	-0.11	0.027	0.13
Tfh	RPL6	7.7	-0.03	0.49	0.71
Tfh	RPL7	9.7	-0.073	0.15	0.38
Tfh	RPL7A	7.8	-0.046	0.29	0.54
Tfh	RPL7L1	6.5	0.035	0.2	0.44
Tfh	RPL8	9.1	-0.02	0.69	0.84
Tfh	RPL9	8.7	-0.089	0.1	0.3
Tfh	RPLP0	8.8	0.023	0.6	0.78
Tfh	RPLP1	8.9	-0.1	0.1	0.3
Tfh	RPLP2	8	-0.17	0.022	0.12
Tfh	RPN1	8	0.097	0.00064	0.0097
Tfh	RPN2	8.6	0.11	0.00024	0.0045
Tfh	RPP14	5.4	-0.013	0.74	0.87
Tfh	RPP25	2.7	0.1	0.3	0.54
Tfh	RPP25L	4.5	-0.057	0.26	0.51
Tfh	RPP30	5.4	-0.021	0.57	0.76
Tfh	RPP38	5.3	-0.011	0.81	0.91
Tfh	RPP40	3	0.045	0.48	0.7
Tfh	RPRD1A	5.2	-0.085	0.072	0.25
Tfh	RPRD1B	4.5	-0.053	0.52	0.73
Tfh	RPRD2	6.9	-0.084	0.048	0.19
Tfh	RPS10P7	0.54	0.2	0.21	0.45
Tfh	RPS11	7.8	-0.076	0.14	0.36
Tfh	RPS12	7.9	-0.091	0.16	0.39
Tfh	RPS13	8.1	-0.052	0.31	0.56
Tfh	RPS14	9.6	-0.14	0.012	0.077
Tfh	RPS14P3	0.97	0.19	0.17	0.41
Tfh	RPS15	8.1	-0.053	0.33	0.58
Tfh	RPS15A	8.3	-0.083	0.16	0.4
Tfh	RPS15AP10	1.2	-0.12	0.36	0.61
Tfh	RPS16	7.6	-0.12	0.025	0.13
Tfh	RPS16P5	2.7	-0.2	0.039	0.17
Tfh	RPS17	7.1	-0.057	0.32	0.56
Tfh	RPS18	9.7	-0.094	0.06	0.22
Tfh	RPS18P9	0.082	-0.076	0.71	0.85
Tfh	RPS19	9.6	-0.02	0.73	0.86
Tfh	RPS19BP1	5.7	-0.019	0.73	0.87
Tfh	RPS2	9.9	-0.11	0.039	0.17
Tfh	RPS20	8.4	-0.089	0.093	0.29
Tfh	RPS21	6.8	-0.084	0.24	0.49
Tfh	RPS23	8.4	-0.086	0.11	0.32
Tfh	RPS24	6.9	0.079	0.11	0.31
Tfh	RPS25	8.9	-0.024	0.7	0.85
Tfh	RPS26	6.6	-0.04	0.68	0.83
Tfh	RPS27	9.8	-0.12	0.066	0.23
Tfh	RPS27A	7.8	-0.087	0.15	0.39
Tfh	RPS27L	6.1	0.098	0.081	0.26
Tfh	RPS28	6.9	-0.11	0.17	0.4
Tfh	RPS29	8.4	-0.11	0.19	0.43
Tfh	RPS2P32	0.51	0.06	0.71	0.85
Tfh	RPS3	9.8	-0.11	0.026	0.13
Tfh	RPS3A	9.7	-0.23	0.0075	0.057
Tfh	RPS4X	8.6	-0.064	0.21	0.45
Tfh	RPS5	7.5	-0.12	0.012	0.079
Tfh	RPS6	9.9	-0.055	0.23	0.48
Tfh	RPS6KA1	8.1	-0.0047	0.89	0.95
Tfh	RPS6KA2	4.3	-0.17	0.065	0.23
Tfh	RPS6KA3	7.5	0.13	0.0047	0.041
Tfh	RPS6KA4	4.4	0.11	0.061	0.22
Tfh	RPS6KA5	6.2	-0.1	0.04	0.17
Tfh	RPS6KB1	6.6	0.0048	0.9	0.95
Tfh	RPS6KB2	6.4	-0.028	0.42	0.65
Tfh	RPS6KC1	5.1	0.0035	0.95	0.98
Tfh	RPS6KL1	0.27	-0.55	0.018	0.1
Tfh	RPS7	7.9	-0.051	0.3	0.55
Tfh	RPS8	8	-0.072	0.16	0.39
Tfh	RPS9	7.4	-0.068	0.18	0.42
Tfh	RPSA	8	0.0066	0.89	0.95
Tfh	RPSAP58	2.9	-0.29	0.074	0.25
Tfh	RPTOR	4.9	-0.06	0.37	0.61
Tfh	RPUSD1	5	-0.0069	0.91	0.96
Tfh	RPUSD2	4.8	-0.068	0.14	0.36
Tfh	RPUSD3	5.6	-0.0057	0.87	0.94
Tfh	RPUSD4	5.1	0.026	0.53	0.74
Tfh	RQCD1	5	0.075	0.28	0.53
Tfh	RRAGA	7	0.038	0.19	0.43
Tfh	RRAGB	4.9	0.047	0.3	0.55
Tfh	RRAGC	3.7	0.11	0.092	0.28
Tfh	RRAGD	1.6	-0.1	0.6	0.78
Tfh	RRAS	3.8	0.017	0.83	0.92
Tfh	RRAS2	4	0.4	2.10E-06	9.50E-05
Tfh	RRBP1	4.3	0.11	0.1	0.3
Tfh	RREB1	4.3	-0.096	0.17	0.41
Tfh	RRM1	6.9	0.054	0.24	0.48
Tfh	RRM2	3.7	1	0.002	0.022
Tfh	RRM2B	4.9	-0.018	0.79	0.9
Tfh	RRN3	6.9	-0.0012	0.97	0.99
Tfh	RRN3P1	5.2	-0.17	0.061	0.22
Tfh	RRN3P2	5.8	-0.21	0.0037	0.034
Tfh	RRN3P3	4.2	-0.029	0.65	0.82
Tfh	RRNAD1	3	0.19	0.015	0.09
Tfh	RRP1	5.5	0.01	0.79	0.9
Tfh	RRP12	4.8	0.058	0.43	0.66
Tfh	RRP15	3.9	-0.061	0.33	0.58
Tfh	RRP1B	7.3	0.024	0.4	0.64
Tfh	RRP36	6	0.098	0.0051	0.043
Tfh	RRP7A	6.3	-0.098	0.18	0.42
Tfh	RRP7BP	5.3	-0.03	0.65	0.81
Tfh	RRP8	5.1	0.00031	0.99	1
Tfh	RRP9	5	0.096	0.034	0.15
Tfh	RRS1	4.2	0.27	0.00045	0.0073
Tfh	RSAD1	6.9	-0.053	0.1	0.3
Tfh	RSAD2	7.1	1.8	1.70E-12	5.60E-10
Tfh	RSBN1	6.8	0.039	0.27	0.52
Tfh	RSBN1L	4.2	0.034	0.55	0.75
Tfh	RSC1A1	1.9	0.081	0.4	0.64
Tfh	RSF1	6.1	-0.036	0.29	0.54
Tfh	RSG1	1.4	-0.011	0.93	0.97
Tfh	RSL1D1	7.8	0.047	0.19	0.43
Tfh	RSL24D1	6.8	0.016	0.7	0.85
Tfh	RSPH3	2.9	-0.27	0.0013	0.016
Tfh	RSPH9	0.85	-0.039	0.78	0.89
Tfh	RSPRY1	6.2	0.061	0.11	0.32
Tfh	RSRC1	4.5	-0.022	0.7	0.84
Tfh	RSRC2	7	0.031	0.42	0.65
Tfh	RSRP1	8.9	-0.12	0.0091	0.065
Tfh	RSU1	7.6	0.047	0.22	0.47
Tfh	RTCA	5.7	0.18	1.40E-05	0.00046
Tfh	RTCA-AS1	1.6	-0.17	0.16	0.39
Tfh	RTCB	7.1	0.027	0.34	0.59
Tfh	RTF1	6.1	0.0066	0.85	0.93
Tfh	RTFDC1	7	0.05	0.089	0.28
Tfh	RTKN2	5.3	1.4	2.90E-13	1.30E-10
Tfh	RTN3	6.2	-0.022	0.65	0.81
Tfh	RTN4	6.4	0.012	0.81	0.91
Tfh	RTN4IP1	3.7	-0.076	0.28	0.53
Tfh	RTN4R	2.2	-0.19	0.12	0.33
Tfh	RTN4RL1	1.5	0.42	0.013	0.084
Tfh	RTP4	4.9	0.39	0.00026	0.0048
Tfh	RTTN	5	-0.14	0.042	0.17
Tfh	RUFY1	6.3	0.0083	0.82	0.91
Tfh	RUFY2	4.9	-0.09	0.088	0.28
Tfh	RUFY3	4.7	0.053	0.5	0.72
Tfh	RUFY4	2.1	2.2	1.30E-10	2.30E-08
Tfh	RUNDC1	6	0.081	0.027	0.13
Tfh	RUNX1	6.1	-0.12	0.017	0.099
Tfh	RUNX1-IT1	4.2	-0.32	0.0027	0.028
Tfh	RUNX2	5.1	0.38	4.70E-05	0.0012
Tfh	RUNX3	6.6	0.14	0.034	0.15
Tfh	RUSC1	4.1	-0.029	0.58	0.77
Tfh	RUVBL1	6.2	0.07	0.11	0.31
Tfh	RUVBL2	5.6	0.069	0.14	0.37
Tfh	RWDD1	5.6	0.092	0.051	0.2
Tfh	RWDD2A	3.5	-0.02	0.84	0.92
Tfh	RWDD2B	4	0.15	0.042	0.17
Tfh	RWDD3	4.5	-0.024	0.71	0.85
Tfh	RWDD4	4.4	0.077	0.11	0.32
Tfh	RXRA	1.8	0.059	0.61	0.79
Tfh	RXRB	5	0.022	0.64	0.81
Tfh	RYBP	3.2	0.2	0.037	0.16
Tfh	RYK	5.8	-0.0027	0.95	0.98
Tfh	RYR1	2.5	0.6	1.50E-05	0.00049
Tfh	RYR3	1.7	-0.03	0.83	0.92
Tfh	S100A10	7.9	0.25	3.40E-06	0.00014
Tfh	S100A11	7.5	0.15	0.01	0.071
Tfh	S100A4	8.5	0.32	2.30E-06	0.0001
Tfh	S100A6	7.4	0.21	0.00014	0.003
Tfh	S100A9	1	0.21	0.53	0.74
Tfh	S100PBP	5.7	-0.016	0.75	0.87
Tfh	S1PR1	9.3	-0.06	0.1	0.3
Tfh	S1PR2	3.1	-0.11	0.17	0.4
Tfh	S1PR4	8.6	-0.21	0.00012	0.0026
Tfh	S1PR5	2	0.59	0.1	0.3
Tfh	SAAL1	4.6	0.086	0.055	0.21
Tfh	SAC3D1	3	-0.15	0.075	0.25
Tfh	SACM1L	6.8	-0.063	0.13	0.34
Tfh	SACS	5	0.14	0.11	0.31
Tfh	SAE1	7.3	0.084	0.07	0.24
Tfh	SAFB	8.1	-0.042	0.15	0.38
Tfh	SAFB2	7.2	0.0066	0.81	0.91
Tfh	SALL2	1.7	-0.35	0.034	0.15
Tfh	SAMD1	2.2	-0.11	0.47	0.7
Tfh	SAMD10	4.4	-0.054	0.34	0.58
Tfh	SAMD12	2.9	0.03	0.86	0.93
Tfh	SAMD3	5.8	0.5	2.60E-05	0.00077
Tfh	SAMD4B	4.9	-0.11	0.026	0.13
Tfh	SAMD8	5.2	-0.007	0.91	0.96
Tfh	SAMD9	8	0.29	7.00E-05	0.0017
Tfh	SAMD9L	7.7	0.64	3.80E-09	4.40E-07
Tfh	SAMHD1	9.3	0.096	0.0092	0.066
Tfh	SAMM50	6.2	-0.0054	0.88	0.94
Tfh	SAMSN1	6.2	-0.063	0.24	0.49
Tfh	SAP130	5.2	-0.09	0.096	0.29
Tfh	SAP18	7.6	0.078	0.038	0.16
Tfh	SAP25	2.7	-0.078	0.44	0.67
Tfh	SAP30	3.4	0.68	2.30E-10	3.80E-08
Tfh	SAP30BP	6.8	0.018	0.51	0.72
Tfh	SAP30L	4.9	-0.075	0.13	0.34
Tfh	SAP30L-AS1	1.9	-0.33	0.013	0.08
Tfh	SAPCD2	0.2	0.3	0.28	0.52
Tfh	SAR1A	5.9	0.055	0.63	0.8
Tfh	SAR1B	6.2	0.073	0.06	0.22
Tfh	SARAF	11	-0.028	0.36	0.6
Tfh	SARDH	3.5	-0.47	0.0008	0.011
Tfh	SARM1	3.9	-0.067	0.34	0.59
Tfh	SARNP	6.5	0.067	0.097	0.29
Tfh	SARS	8	0.025	0.38	0.62
Tfh	SARS2	4.4	-0.062	0.28	0.53
Tfh	SART1	6.6	-0.034	0.37	0.62
Tfh	SART3	6.9	-0.0067	0.83	0.92
Tfh	SASH3	8.5	0.026	0.57	0.76
Tfh	SASS6	3.5	-0.13	0.067	0.24
Tfh	SAT1	7.5	0.27	6.20E-06	0.00023
Tfh	SAT2	4.5	-0.087	0.13	0.35
Tfh	SATB1	7.6	0.1	0.1	0.3
Tfh	SATB1-AS1	3.2	-0.0018	0.98	0.99
Tfh	SAV1	5.2	-0.033	0.5	0.71
Tfh	SAYSD1	5.2	0.073	0.16	0.39
Tfh	SBDS	6.9	0.043	0.36	0.6
Tfh	SBDSP1	6.1	0.1	0.19	0.43
Tfh	SBF1	7.4	-0.06	0.4	0.64
Tfh	SBF2	3.8	-0.075	0.54	0.74
Tfh	SBF2-AS1	0.69	-0.11	0.52	0.73
Tfh	SBK1	5	-0.076	0.31	0.56
Tfh	SBNO1	7.8	-0.022	0.48	0.7
Tfh	SBNO2	3.8	0.097	0.35	0.6
Tfh	SBSPON	0.28	-0.59	0.012	0.078
Tfh	SC5D	4.5	-0.069	0.24	0.49
Tfh	SCAF1	1.5	-0.031	0.77	0.88
Tfh	SCAF11	8.7	0.062	0.095	0.29
Tfh	SCAF4	7	-0.032	0.31	0.56
Tfh	SCAF8	6.2	-0.041	0.32	0.57
Tfh	SCAI	4.1	-0.16	0.037	0.16
Tfh	SCAMP1	6	-0.024	0.58	0.77
Tfh	SCAMP1-AS1	4.7	0.08	0.19	0.43
Tfh	SCAMP2	7.5	0.015	0.58	0.77
Tfh	SCAMP3	7.2	-0.0099	0.73	0.87
Tfh	SCAMP4	4.2	0.019	0.81	0.91
Tfh	SCAND1	5.9	0.022	0.77	0.89
Tfh	SCAND2P	5.5	-0.16	0.0071	0.055
Tfh	SCAP	6.8	-0.058	0.15	0.38
Tfh	SCAPER	6.5	-0.09	0.11	0.32
Tfh	SCARB1	0.95	-0.23	0.23	0.47
Tfh	SCARB2	5	0.15	0.015	0.089
Tfh	SCARF2	1.5	-0.54	0.00032	0.0056
Tfh	SCARNA1	0.25	-0.33	0.1	0.31
Tfh	SCARNA12	0.54	-0.043	0.76	0.88
Tfh	SCARNA17	3.6	-0.021	0.84	0.92
Tfh	SCARNA2	0.42	-0.27	0.11	0.31
Tfh	SCARNA21	1.3	-0.5	0.0016	0.018
Tfh	SCARNA9	1.3	0.11	0.48	0.7
Tfh	SCART1	1.3	0.055	0.74	0.87
Tfh	SCCPDH	3.2	0.27	0.022	0.12
Tfh	SCD	2.8	0.79	0.00011	0.0024
Tfh	SCD5	0.062	0.84	0.036	0.16
Tfh	SCFD1	6.6	-0.0037	0.92	0.96
Tfh	SCFD2	5.2	-0.059	0.19	0.43
Tfh	SCG5	-0.031	-0.23	0.39	0.63
Tfh	SCLT1	4.8	0.053	0.4	0.64
Tfh	SCMH1	4.4	-0.074	0.21	0.45
Tfh	SCML1	3.2	-0.17	0.15	0.39
Tfh	SCML2	1.5	-0.28	0.15	0.38
Tfh	SCML4	7.6	0.3	9.90E-07	5.10E-05
Tfh	SCNM1	0.32	0.14	0.37	0.62
Tfh	SCNN1D	0.97	-0.086	0.6	0.78
Tfh	SCO1	5	0.055	0.21	0.45
Tfh	SCOC	5.7	-0.064	0.27	0.51
Tfh	SCP2	7.2	0.047	0.27	0.52
Tfh	SCPEP1	4.4	-0.29	0.00019	0.0037
Tfh	SCRIB	3.1	0.067	0.53	0.73
Tfh	SCRN1	1.6	0.81	0.00073	0.011
Tfh	SCRN2	5.6	-0.02	0.71	0.85
Tfh	SCRN3	3.5	-0.037	0.61	0.79
Tfh	SCUBE3	0.94	-0.024	0.88	0.94
Tfh	SCYL1	6.3	-0.023	0.47	0.7
Tfh	SCYL2	6.2	-0.00063	0.99	0.99
Tfh	SCYL3	5.8	-0.037	0.35	0.59
Tfh	SDAD1	7	0.078	0.028	0.13
Tfh	SDC4	0.033	0.73	0.011	0.073
Tfh	SDCBP	7.9	-0.069	0.073	0.25
Tfh	SDCBP2-AS1	3.5	-0.1	0.17	0.4
Tfh	SDCCAG3	4.9	-0.06	0.32	0.57
Tfh	SDCCAG8	5.4	-0.032	0.41	0.65
Tfh	SDE2	6.1	0.025	0.54	0.75
Tfh	SDF2	5.7	0.11	0.015	0.091
Tfh	SDF2L1	4.6	0.098	0.17	0.41
Tfh	SDF4	7.1	0.069	0.074	0.25
Tfh	SDHA	8.1	-0.023	0.46	0.68
Tfh	SDHAF1	4.8	-0.036	0.49	0.71
Tfh	SDHAF2	6.1	0.053	0.11	0.31
Tfh	SDHAF3	5	-0.12	0.13	0.34
Tfh	SDHAF4	2.7	0.11	0.11	0.32
Tfh	SDHAP1	5.8	-0.074	0.28	0.53
Tfh	SDHAP2	5.6	-0.17	0.059	0.22
Tfh	SDHAP3	3.1	-0.026	0.71	0.85
Tfh	SDHB	6.3	0.084	0.025	0.13
Tfh	SDHC	5	0.28	0.022	0.12
Tfh	SDHD	7.3	0.054	0.17	0.41
Tfh	SDK2	0.94	-0.69	0.025	0.13
Tfh	SDR39U1	4.7	-0.06	0.24	0.48
Tfh	SDR42E1	3.2	-0.088	0.36	0.6
Tfh	SEC11A	7	0.049	0.23	0.47
Tfh	SEC11C	6	0.11	0.032	0.15
Tfh	SEC13	6.5	0.055	0.11	0.32
Tfh	SEC14L1	5.2	0.079	0.3	0.55
Tfh	SEC14L1P1	1.4	-0.0014	0.99	1
Tfh	SEC14L2	3.8	-0.15	0.089	0.28
Tfh	SEC16A	6.9	-0.0098	0.89	0.95
Tfh	SEC22A	5.4	-0.068	0.11	0.32
Tfh	SEC22B	5.7	0.0053	0.91	0.96
Tfh	SEC22C	6.5	0.081	0.023	0.12
Tfh	SEC23A	7.3	-0.014	0.67	0.82
Tfh	SEC23B	7.1	0.069	0.08	0.26
Tfh	SEC23IP	7.1	0.025	0.46	0.69
Tfh	SEC24A	5.8	-0.019	0.72	0.86
Tfh	SEC24B	6.9	-0.055	0.16	0.39
Tfh	SEC24B-AS1	1.2	-0.14	0.26	0.5
Tfh	SEC24C	8	0.046	0.28	0.53
Tfh	SEC24D	6	0.021	0.68	0.83
Tfh	SEC31A	8.4	0.046	0.1	0.31
Tfh	SEC31B	7.3	-0.011	0.84	0.92
Tfh	SEC61A1	8.1	0.052	0.091	0.28
Tfh	SEC61A2	3.9	-0.12	0.089	0.28
Tfh	SEC61B	6.1	0.13	0.017	0.097
Tfh	SEC61G	5.2	0.14	0.047	0.19
Tfh	SEC62	6.8	-0.014	0.73	0.86
Tfh	SEC63	6.1	0.05	0.21	0.45
Tfh	SECISBP2	7.1	-0.029	0.38	0.62
Tfh	SECISBP2L	5.5	0.089	0.086	0.27
Tfh	SECTM1	1.7	0.14	0.4	0.64
Tfh	SEH1L	6.1	0.01	0.79	0.9
Tfh	SEL1L	7.2	-0.049	0.36	0.61
Tfh	SEL1L3	7.6	-0.007	0.85	0.93
Tfh	SELK	5.8	0.094	0.039	0.17
Tfh	SELL	11	-0.0045	0.94	0.97
Tfh	SELM	4.8	-0.12	0.15	0.38
Tfh	SELO	5.4	-0.036	0.52	0.73
Tfh	SELP	3.3	0.97	1.20E-05	0.0004
Tfh	SELPLG	9.7	0.095	0.0053	0.044
Tfh	SELT	7.7	0.0021	0.96	0.98
Tfh	SEMA3G	1.9	1.6	4.20E-13	1.60E-10
Tfh	SEMA4A	1.8	0.43	0.083	0.27
Tfh	SEMA4B	5	0.0062	0.91	0.96
Tfh	SEMA4C	3.4	-0.24	0.015	0.091
Tfh	SEMA4D	9.2	-0.0091	0.86	0.93
Tfh	SEMA4F	5	-0.037	0.49	0.71
Tfh	SEMA4G	0.66	-0.29	0.16	0.4
Tfh	SEMA6A	2.2	-0.2	0.053	0.2
Tfh	SEMA6A-AS1	0.18	0.091	0.58	0.77
Tfh	SEMA6C	1	-0.053	0.76	0.88
Tfh	SENCR	0.7	-0.13	0.37	0.61
Tfh	SENP1	5.4	-0.013	0.75	0.88
Tfh	SENP2	5.3	0.037	0.41	0.65
Tfh	SENP5	5.9	-0.0028	0.95	0.98
Tfh	SENP6	7.5	-0.03	0.42	0.65
Tfh	SENP7	6.2	-0.21	0.00041	0.0069
Tfh	SENP8	1.5	-0.33	0.0056	0.046
Tfh	15-Sep	7.9	0.091	0.0088	0.064
Tfh	SEPHS1	5.7	-0.024	0.44	0.67
Tfh	SEPHS2	6.9	0.011	0.71	0.85
Tfh	SEPN1	4.8	0.025	0.69	0.84
Tfh	SEPSECS	4.9	0.041	0.5	0.72
Tfh	SEPSECS-AS1	2.5	-0.1	0.23	0.47
Tfh	1-Sep	8.4	-0.02	0.58	0.77
Tfh	10-Sep	1.9	-0.051	0.83	0.92
Tfh	11-Sep	5.4	-0.075	0.28	0.53
Tfh	2-Sep	8.7	0.055	0.19	0.43
Tfh	6-Sep	9.3	-0.032	0.22	0.47
Tfh	7-Sep	8.7	0.045	0.23	0.48
Tfh	SEPT7-AS1	0.79	-0.2	0.14	0.37
Tfh	SEPT7P2	5.2	-0.091	0.069	0.24
Tfh	8-Sep	2.3	0.089	0.35	0.59
Tfh	9-Sep	8.1	0.0092	0.88	0.94
Tfh	SEPW1	6.7	0.033	0.48	0.7
Tfh	SERAC1	3.3	-0.084	0.43	0.66
Tfh	SERBP1	7.8	0.11	6.30E-05	0.0016
Tfh	SERF2	6.6	0.063	0.32	0.57
Tfh	SERGEF	5.3	-0.04	0.3	0.55
Tfh	SERHL	0.58	-0.026	0.91	0.96
Tfh	SERHL2	2.3	-0.09	0.31	0.56
Tfh	SERINC1	8.7	0.012	0.7	0.85
Tfh	SERINC3	8.1	0.03	0.23	0.48
Tfh	SERINC4	2.3	-0.16	0.13	0.35
Tfh	SERINC5	7.6	-0.27	0.00045	0.0073
Tfh	SERP1	7.9	0.034	0.3	0.55
Tfh	SERPINB1	7.9	0.11	0.0022	0.023
Tfh	SERPINB6	5.7	0.046	0.71	0.85
Tfh	SERPINB8	5.3	0.035	0.54	0.74
Tfh	SERPINB9	7.2	0.077	0.27	0.52
Tfh	SERPINB9P1	2.1	0.7	6.60E-05	0.0016
Tfh	SERPIND1	1.5	-0.17	0.35	0.59
Tfh	SERPINE2	0.31	1.1	0.0026	0.027
Tfh	SERPINF1	1.6	-0.22	0.13	0.34
Tfh	SERPINH1	3.3	0.049	0.5	0.72
Tfh	SERPINI1	4.1	0.12	0.11	0.31
Tfh	SERTAD1	3.7	0.006	0.94	0.97
Tfh	SERTAD2	4.7	-0.13	0.094	0.29
Tfh	SERTAD3	4	0.11	0.11	0.31
Tfh	SESN1	7.4	0.76	4.40E-07	2.60E-05
Tfh	SESN2	3.5	-0.0055	0.95	0.97
Tfh	SESN3	5.5	0.13	0.2	0.43
Tfh	SESTD1	3	0.74	0.017	0.099
Tfh	SET	7.5	0.085	0.069	0.24
Tfh	SETD1A	2.7	0.022	0.8	0.91
Tfh	SETD1B	4.1	-0.12	0.1	0.3
Tfh	SETD2	7.6	0.044	0.34	0.58
Tfh	SETD3	6.4	0.037	0.29	0.54
Tfh	SETD4	5.3	-0.11	0.023	0.12
Tfh	SETD5	6.6	0.041	0.31	0.56
Tfh	SETD6	4.9	-0.11	0.042	0.17
Tfh	SETD7	3.2	-0.054	0.72	0.86
Tfh	SETD8	3.7	-0.055	0.37	0.61
Tfh	SETD9	1.6	-0.062	0.8	0.9
Tfh	SETDB1	5.8	-0.055	0.21	0.45
Tfh	SETDB2	6.6	0.0016	0.97	0.98
Tfh	SETMAR	3.9	-0.14	0.026	0.13
Tfh	SETX	8.3	0.13	0.058	0.21
Tfh	SEZ6	0.8	-0.3	0.11	0.31
Tfh	SF1	7.7	-0.011	0.77	0.89
Tfh	SF3A1	7	0.06	0.14	0.36
Tfh	SF3A2	4.6	-0.026	0.66	0.82
Tfh	SF3A3	7.6	0.03	0.28	0.53
Tfh	SF3B1	10	-0.032	0.39	0.63
Tfh	SF3B2	7.4	0.086	0.029	0.14
Tfh	SF3B3	8.4	0.044	0.22	0.46
Tfh	SF3B4	6.2	0.061	0.096	0.29
Tfh	SF3B5	6.2	-0.00055	0.99	0.99
Tfh	SF3B6	6.1	0.072	0.13	0.35
Tfh	SFI1	8.2	-0.11	0.017	0.096
Tfh	SFMBT1	5.7	-0.021	0.73	0.86
Tfh	SFMBT2	4.6	-0.21	0.024	0.12
Tfh	SFPQ	8.5	0.027	0.45	0.68
Tfh	SFR1	3.9	-0.044	0.47	0.69
Tfh	SFSWAP	5.6	0.011	0.77	0.89
Tfh	SFT2D1	6	0.042	0.4	0.64
Tfh	SFT2D2	4.9	-0.072	0.13	0.35
Tfh	SFT2D3	5	-0.12	0.027	0.13
Tfh	SFXN1	7	0.038	0.23	0.47
Tfh	SFXN2	4.3	-0.043	0.49	0.71
Tfh	SFXN3	5.5	-0.061	0.18	0.41
Tfh	SFXN4	4.3	0.049	0.51	0.72
Tfh	SFXN5	2.1	-0.14	0.15	0.38
Tfh	SGCB	4.2	0.0098	0.88	0.94
Tfh	SGCE	0.021	0.4	0.081	0.26
Tfh	SGK1	3.8	1.2	1.00E-10	1.90E-08
Tfh	SGK223	2.6	-0.029	0.8	0.9
Tfh	SGK494	2.3	-0.00019	1	1
Tfh	SGMS1	5.5	-0.079	0.089	0.28
Tfh	SGMS1-AS1	2.5	-0.054	0.63	0.81
Tfh	SGOL1	1.2	0.25	0.11	0.32
Tfh	SGOL2	3.2	0.031	0.74	0.87
Tfh	SGPL1	5.8	-0.046	0.31	0.56
Tfh	SGPP1	5.9	-0.069	0.17	0.4
Tfh	SGPP2	3.3	0.11	0.35	0.59
Tfh	SGSH	6.9	-0.055	0.28	0.53
Tfh	SGSM1	2.6	-0.43	0.0045	0.04
Tfh	SGSM2	7.1	-0.089	0.13	0.35
Tfh	SGSM3	7.4	-0.2	3.40E-05	0.00094
Tfh	SGTA	5.7	-0.063	0.14	0.37
Tfh	SGTB	6	-0.17	0.0019	0.021
Tfh	SH2B1	2.9	-0.051	0.53	0.73
Tfh	SH2B2	1.1	0.18	0.32	0.57
Tfh	SH2B3	5.6	-0.094	0.16	0.39
Tfh	SH2D1A	7.3	0.046	0.39	0.63
Tfh	SH2D2A	5.4	0.27	7.40E-07	4.00E-05
Tfh	SH2D3A	6.2	-0.025	0.61	0.79
Tfh	SH2D3C	6.9	-0.17	0.0014	0.017
Tfh	SH2D4A	-0.1	-0.097	0.74	0.87
Tfh	SH3BGR	0.38	-0.12	0.5	0.71
Tfh	SH3BGRL	7.9	0.085	0.035	0.16
Tfh	SH3BGRL2	0.59	0.19	0.54	0.74
Tfh	SH3BGRL3	9.5	0.15	0.0047	0.041
Tfh	SH3BP1	2.9	0.12	0.13	0.35
Tfh	SH3BP2	5.2	0.17	0.0032	0.031
Tfh	SH3BP5	5.2	0.083	0.22	0.46
Tfh	SH3BP5-AS1	4	0.056	0.44	0.67
Tfh	SH3BP5L	4	0.11	0.33	0.58
Tfh	SH3D21	0.39	-0.15	0.49	0.71
Tfh	SH3GL1	5.3	0.078	0.14	0.37
Tfh	SH3GL1P1	1.5	0.071	0.59	0.77
Tfh	SH3GLB1	6.8	0.11	0.0033	0.032
Tfh	SH3GLB2	5.7	-0.014	0.78	0.89
Tfh	SH3KBP1	8.6	-0.028	0.29	0.54
Tfh	SH3PXD2A	2.5	-0.2	0.12	0.32
Tfh	SH3RF3	1.6	-0.099	0.6	0.78
Tfh	SH3RF3-AS1	0.25	-0.078	0.74	0.87
Tfh	SH3TC1	5.8	0.16	0.069	0.24
Tfh	SH3YL1	5.3	-0.2	0.0033	0.032
Tfh	SHARPIN	6.1	-0.034	0.4	0.64
Tfh	SHC1	5.9	0.039	0.29	0.54
Tfh	SHCBP1	1.6	0.67	0.017	0.098
Tfh	SHF	0.85	-0.19	0.23	0.47
Tfh	SHFM1	5.9	0.15	0.011	0.076
Tfh	SHISA5	8.7	0.14	0.0028	0.029
Tfh	SHKBP1	7.6	0.00031	0.99	1
Tfh	SHMT1	4.6	-0.0047	0.95	0.97
Tfh	SHMT2	5.5	-0.14	0.034	0.15
Tfh	SHOC2	6.9	0.013	0.77	0.89
Tfh	SHPK	4.3	-0.086	0.12	0.33
Tfh	SHPRH	6.3	-0.086	0.076	0.25
Tfh	SHQ1	5.7	-0.096	0.018	0.1
Tfh	SHTN1	0.12	-0.26	0.39	0.63
Tfh	SIAE	1.4	-0.36	0.052	0.2
Tfh	SIAH1	2.7	-0.11	0.18	0.42
Tfh	SIAH2	6.6	0.078	0.049	0.19
Tfh	SIDT1	6.8	-0.062	0.15	0.38
Tfh	SIDT2	2.1	-0.015	0.88	0.94
Tfh	SIGIRR	7.3	-0.051	0.27	0.52
Tfh	SIGLEC9	1.8	-0.18	0.28	0.53
Tfh	SIGMAR1	6.7	-0.034	0.33	0.58
Tfh	SIK2	1.2	-0.031	0.82	0.91
Tfh	SIK3	7	-0.06	0.29	0.54
Tfh	SIKE1	6.1	-0.057	0.18	0.41
Tfh	SIL1	3.9	0.12	0.047	0.19
Tfh	SIMC1	5	0.036	0.44	0.67
Tfh	SIN3A	6.2	0.0095	0.83	0.92
Tfh	SIN3B	4.6	-0.041	0.47	0.69
Tfh	SIPA1	8	-0.082	0.12	0.33
Tfh	SIPA1L1	5.9	0.083	0.15	0.37
Tfh	SIPA1L2	2.9	0.96	1.30E-06	6.50E-05
Tfh	SIPA1L3	3.7	-0.24	0.0031	0.031
Tfh	SIRPB1	2.9	-0.13	0.52	0.73
Tfh	SIRPG	7.9	0.14	0.017	0.097
Tfh	SIRPG-AS1	4.9	-0.17	0.12	0.34
Tfh	SIRT1	6.6	-0.1	0.033	0.15
Tfh	SIRT2	5.7	0.043	0.34	0.58
Tfh	SIRT3	4.3	-0.07	0.16	0.39
Tfh	SIRT4	1.5	-0.19	0.17	0.4
Tfh	SIRT5	5.2	0.12	0.00053	0.0084
Tfh	SIRT6	2	-0.016	0.86	0.93
Tfh	SIRT7	6.5	0.024	0.52	0.73
Tfh	SIT1	7	0.13	0.0038	0.035
Tfh	SIVA1	6	-0.069	0.21	0.46
Tfh	SKA1	0.66	0.37	0.14	0.36
Tfh	SKA2	4.9	0.094	0.13	0.34
Tfh	SKA3	0.52	0.79	0.0095	0.067
Tfh	SKAP1	7.8	-0.047	0.095	0.29
Tfh	SKAP2	4.1	0.41	0.0063	0.05
Tfh	SKI	2.2	0.092	0.46	0.69
Tfh	SKIL	3.6	0.0096	0.93	0.97
Tfh	SKIV2L	5.8	-0.053	0.31	0.56
Tfh	SKIV2L2	6.8	-0.013	0.76	0.88
Tfh	SKP1	8.9	0.077	0.029	0.14
Tfh	SKP2	5	-0.058	0.22	0.46
Tfh	SLA	8.4	0.24	0.00011	0.0024
Tfh	SLA2	4	-0.097	0.23	0.47
Tfh	SLAIN1	5.9	-0.12	0.01	0.069
Tfh	SLAIN2	6.4	0.04	0.35	0.6
Tfh	SLAMF1	7	0.017	0.64	0.81
Tfh	SLAMF6	8.6	0.35	6.00E-09	6.50E-07
Tfh	SLAMF7	4.2	0.76	0.00033	0.0057
Tfh	SLAMF8	0.25	0.27	0.27	0.52
Tfh	SLBP	6.9	0.088	0.019	0.11
Tfh	SLC10A1	0.7	-0.31	0.068	0.24
Tfh	SLC10A3	6.1	-0.06	0.19	0.43
Tfh	SLC10A7	4.5	0.012	0.83	0.92
Tfh	SLC11A1	0.19	-0.0051	0.98	0.99
Tfh	SLC11A2	6.2	0.0035	0.94	0.97
Tfh	SLC12A2	4.3	0.03	0.68	0.83
Tfh	SLC12A4	4.1	-0.098	0.15	0.38
Tfh	SLC12A6	5.6	-0.37	0.00012	0.0026
Tfh	SLC12A7	6.1	-0.057	0.61	0.79
Tfh	SLC12A9	4.5	0.069	0.26	0.51
Tfh	SLC13A4	1.7	-0.28	0.046	0.18
Tfh	SLC14A1	3.1	-0.083	0.67	0.83
Tfh	SLC15A2	0.63	-0.18	0.4	0.64
Tfh	SLC15A4	5.6	0.14	0.0064	0.051
Tfh	SLC16A1	5.2	0.29	0.0022	0.024
Tfh	SLC16A1-AS1	2.9	-0.06	0.48	0.7
Tfh	SLC16A10	3.3	-1.1	3.70E-08	3.10E-06
Tfh	SLC16A11	0.046	-0.32	0.15	0.38
Tfh	SLC16A13	1.8	-0.08	0.56	0.75
Tfh	SLC16A3	0.84	0.072	0.67	0.83
Tfh	SLC16A4	1.3	-0.54	0.00096	0.013
Tfh	SLC16A5	3	-0.25	0.013	0.08
Tfh	SLC16A6	2.1	0.098	0.44	0.67
Tfh	SLC16A7	5	-0.16	0.017	0.098
Tfh	SLC17A3	0.78	0.64	0.021	0.11
Tfh	SLC17A5	5.3	-0.026	0.61	0.79
Tfh	SLC17A9	0.85	0.13	0.49	0.71
Tfh	SLC18A2	1.4	0.064	0.72	0.86
Tfh	SLC18B1	5.6	0.035	0.6	0.78
Tfh	SLC19A1	3.7	-0.11	0.17	0.4
Tfh	SLC19A2	2	-0.41	0.0037	0.034
Tfh	SLC1A1	1.3	0.21	0.54	0.75
Tfh	SLC1A4	3.1	0.36	0.013	0.08
Tfh	SLC1A5	5.1	0.34	1.90E-07	1.20E-05
Tfh	SLC20A1	7.2	0.12	0.0046	0.04
Tfh	SLC20A2	4.7	-0.035	0.52	0.73
Tfh	SLC22A17	3.7	-0.32	0.0086	0.063
Tfh	SLC22A18	3.5	0.0026	0.97	0.99
Tfh	SLC22A23	3.8	-0.51	6.40E-05	0.0016
Tfh	SLC22A31	-0.03	0.57	0.057	0.21
Tfh	SLC22A5	3.1	-0.18	0.023	0.12
Tfh	SLC23A2	5.2	-0.17	0.023	0.12
Tfh	SLC23A3	0.67	0.044	0.8	0.9
Tfh	SLC24A1	3.1	-0.089	0.38	0.62
Tfh	SLC25A1	5.7	-0.058	0.19	0.43
Tfh	SLC25A10	2.1	0.2	0.039	0.17
Tfh	SLC25A11	6.1	-0.011	0.78	0.89
Tfh	SLC25A12	5.5	0.055	0.22	0.46
Tfh	SLC25A13	4.1	-0.0089	0.91	0.96
Tfh	SLC25A14	3.8	0.00095	0.99	0.99
Tfh	SLC25A15	3.4	-0.069	0.35	0.59
Tfh	SLC25A16	3.6	-0.044	0.47	0.69
Tfh	SLC25A17	5.1	0.014	0.77	0.89
Tfh	SLC25A19	2.9	0.047	0.46	0.69
Tfh	SLC25A20	6	0.0055	0.96	0.98
Tfh	SLC25A22	4.3	0.036	0.57	0.76
Tfh	SLC25A23	5.1	-0.039	0.49	0.71
Tfh	SLC25A24	6	0.3	6.30E-06	0.00024
Tfh	SLC25A25	5.5	-0.28	6.90E-07	3.80E-05
Tfh	SLC25A25-AS1	3.4	-0.12	0.095	0.29
Tfh	SLC25A26	5.1	-0.064	0.13	0.34
Tfh	SLC25A28	5.3	0.073	0.098	0.3
Tfh	SLC25A29	3.5	-0.31	0.42	0.65
Tfh	SLC25A3	7.5	0.059	0.037	0.16
Tfh	SLC25A30	2.3	-0.029	0.77	0.89
Tfh	SLC25A32	5.5	0.033	0.45	0.68
Tfh	SLC25A33	3.6	0.025	0.77	0.88
Tfh	SLC25A34	0.33	0.15	0.46	0.68
Tfh	SLC25A35	1.7	-0.15	0.25	0.49
Tfh	SLC25A36	6.1	-0.016	0.66	0.82
Tfh	SLC25A37	3.8	-0.23	0.00047	0.0076
Tfh	SLC25A38	6.5	0.017	0.53	0.74
Tfh	SLC25A39	6.7	-0.06	0.099	0.3
Tfh	SLC25A4	3.4	-0.0064	0.96	0.98
Tfh	SLC25A40	4.5	-0.088	0.14	0.37
Tfh	SLC25A42	5.7	-0.012	0.78	0.89
Tfh	SLC25A43	3.2	0.21	0.076	0.25
Tfh	SLC25A44	5.5	0.06	0.22	0.46
Tfh	SLC25A45	6	-0.15	0.0056	0.046
Tfh	SLC25A46	6.4	-0.049	0.33	0.58
Tfh	SLC25A5	6.7	0.1	0.068	0.24
Tfh	SLC25A5-AS1	1.7	-0.14	0.26	0.5
Tfh	SLC25A51	3.8	0.07	0.31	0.56
Tfh	SLC25A53	3.3	-0.063	0.45	0.68
Tfh	SLC26A1	3.3	-0.28	0.013	0.083
Tfh	SLC26A11	5.1	-0.13	0.071	0.24
Tfh	SLC26A2	4.7	-0.087	0.23	0.47
Tfh	SLC26A6	5.2	-0.043	0.44	0.67
Tfh	SLC27A1	3.4	-0.27	0.011	0.072
Tfh	SLC27A2	1.4	0.88	1.70E-05	0.00053
Tfh	SLC27A3	3.5	-0.053	0.56	0.75
Tfh	SLC27A4	3.9	0.13	0.043	0.18
Tfh	SLC27A5	2	-0.12	0.19	0.43
Tfh	SLC29A1	2.8	0.32	0.0039	0.036
Tfh	SLC29A2	3.9	-0.098	0.22	0.46
Tfh	SLC29A3	3.2	-0.09	0.24	0.49
Tfh	SLC2A1	5.8	0.06	0.21	0.45
Tfh	SLC2A1-AS1	0.12	-0.18	0.39	0.63
Tfh	SLC2A11	2.8	-0.14	0.1	0.3
Tfh	SLC2A12	1.5	-0.088	0.49	0.71
Tfh	SLC2A13	2.8	-0.23	0.018	0.1
Tfh	SLC2A14	-0.046	-0.29	0.44	0.67
Tfh	SLC2A3	8.1	0.19	0.0005	0.008
Tfh	SLC2A4RG	2.2	-0.056	0.65	0.81
Tfh	SLC2A6	1.7	-0.2	0.16	0.39
Tfh	SLC2A8	-0.12	0.82	0.0056	0.046
Tfh	SLC2A9	0.45	-0.074	0.71	0.85
Tfh	SLC30A1	3.8	-0.16	0.025	0.13
Tfh	SLC30A4	1.5	-0.23	0.14	0.36
Tfh	SLC30A5	6.5	-0.056	0.1	0.3
Tfh	SLC30A6	5.8	-0.058	0.2	0.44
Tfh	SLC30A7	6.8	-0.13	0.0048	0.041
Tfh	SLC30A9	6.5	-0.0077	0.83	0.92
Tfh	SLC31A1	3	0.0083	0.93	0.97
Tfh	SLC31A2	3	-0.026	0.8	0.9
Tfh	SLC33A1	5.9	-0.00054	0.99	0.99
Tfh	SLC35A1	5.9	-0.075	0.079	0.26
Tfh	SLC35A2	5	0.087	0.068	0.24
Tfh	SLC35A3	5.2	-0.12	0.011	0.073
Tfh	SLC35A4	7.4	-0.025	0.47	0.7
Tfh	SLC35A5	5.8	-0.024	0.6	0.78
Tfh	SLC35B1	5.1	0.15	0.00022	0.0043
Tfh	SLC35B2	5.6	0.055	0.14	0.36
Tfh	SLC35B3	5.2	0.02	0.67	0.82
Tfh	SLC35B4	4.9	-0.045	0.35	0.6
Tfh	SLC35C1	5.6	0.093	0.059	0.22
Tfh	SLC35C2	7	-0.064	0.037	0.16
Tfh	SLC35D1	4.9	-0.15	0.068	0.24
Tfh	SLC35D2	4.8	0.17	0.0012	0.015
Tfh	SLC35E1	6	-0.091	0.027	0.13
Tfh	SLC35E2	6.2	0.067	0.62	0.8
Tfh	SLC35E2B	7.8	-0.057	0.3	0.55
Tfh	SLC35E3	4.5	0.044	0.36	0.6
Tfh	SLC35E4	2.1	-0.07	0.57	0.77
Tfh	SLC35F2	3.9	0.15	0.17	0.41
Tfh	SLC35F3	1.8	-0.18	0.58	0.77
Tfh	SLC35F5	4.4	-0.075	0.19	0.43
Tfh	SLC35F6	3.9	0.052	0.43	0.66
Tfh	SLC35G1	2.9	-0.11	0.24	0.49
Tfh	SLC35G2	0.45	0.059	0.82	0.91
Tfh	SLC36A1	2.9	0.014	0.89	0.95
Tfh	SLC36A4	5.2	-0.045	0.4	0.64
Tfh	SLC37A1	4.1	0.11	0.12	0.34
Tfh	SLC37A3	6	0.083	0.096	0.29
Tfh	SLC37A4	4.8	-0.016	0.77	0.89
Tfh	SLC38A1	9.6	-0.0034	0.93	0.97
Tfh	SLC38A10	7.7	-0.014	0.75	0.88
Tfh	SLC38A2	8.2	-0.15	0.0088	0.064
Tfh	SLC38A5	4.8	0.25	0.00029	0.0052
Tfh	SLC38A6	4.2	-0.086	0.16	0.39
Tfh	SLC38A7	4.2	0.044	0.43	0.67
Tfh	SLC38A9	4.7	0.084	0.079	0.26
Tfh	SLC39A1	5.3	0.14	0.0025	0.026
Tfh	SLC39A10	5.8	-0.11	0.06	0.22
Tfh	SLC39A11	4.3	0.11	0.083	0.27
Tfh	SLC39A13	6.3	-0.074	0.12	0.33
Tfh	SLC39A14	4.8	-0.085	0.2	0.44
Tfh	SLC39A3	5	0.032	0.5	0.72
Tfh	SLC39A4	3	-0.19	0.024	0.12
Tfh	SLC39A6	6.2	-0.0094	0.81	0.91
Tfh	SLC39A7	4.8	0.22	0.051	0.2
Tfh	SLC39A8	6.6	0.045	0.39	0.64
Tfh	SLC39A9	6	-0.064	0.18	0.42
Tfh	SLC3A1	0.47	-0.075	0.69	0.84
Tfh	SLC3A2	7.6	0.0078	0.84	0.92
Tfh	SLC40A1	7.3	0.086	0.59	0.77
Tfh	SLC41A1	5.2	-0.035	0.54	0.75
Tfh	SLC41A3	5	-0.033	0.54	0.74
Tfh	SLC43A1	4.4	-0.18	0.0028	0.029
Tfh	SLC43A2	1	-0.47	0.024	0.12
Tfh	SLC43A3	5.2	0.046	0.52	0.73
Tfh	SLC44A1	6.1	-0.14	0.0075	0.057
Tfh	SLC44A2	8.7	-0.074	0.0089	0.064
Tfh	SLC45A1	0.1	0.25	0.21	0.45
Tfh	SLC45A4	3.1	-0.16	0.076	0.25
Tfh	SLC46A1	0.42	-0.31	0.081	0.26
Tfh	SLC46A2	0.09	-0.25	0.32	0.57
Tfh	SLC46A3	6.4	-0.031	0.41	0.65
Tfh	SLC48A1	3.9	-0.38	1.70E-07	1.10E-05
Tfh	SLC4A1AP	6.5	0.0091	0.77	0.89
Tfh	SLC4A2	5	0.054	0.33	0.58
Tfh	SLC4A4	-0.13	0.68	0.08	0.26
Tfh	SLC4A5	3.4	0.044	0.6	0.78
Tfh	SLC4A7	6.6	0.0038	0.95	0.98
Tfh	SLC4A8	0.32	0.36	0.21	0.45
Tfh	SLC50A1	5.5	0.16	0.0018	0.021
Tfh	SLC52A1	0.21	0.065	0.79	0.9
Tfh	SLC52A2	5.8	0.033	0.51	0.72
Tfh	SLC5A10	1.3	-0.0014	0.99	0.99
Tfh	SLC5A2	1.3	-0.17	0.21	0.45
Tfh	SLC5A3	4.5	-0.29	0.0019	0.021
Tfh	SLC5A5	1.6	0.024	0.87	0.94
Tfh	SLC5A6	5.7	-0.055	0.21	0.45
Tfh	SLC6A16	2.8	-0.15	0.13	0.35
Tfh	SLC6A6	5	0.0039	0.96	0.98
Tfh	SLC7A1	4.6	0.07	0.39	0.63
Tfh	SLC7A5	4	0.43	0.0028	0.028
Tfh	SLC7A5P1	2.8	-0.033	0.7	0.85
Tfh	SLC7A5P2	5.5	-0.27	0.013	0.083
Tfh	SLC7A6	7.4	-0.14	0.0013	0.016
Tfh	SLC7A6OS	4.7	-0.054	0.25	0.5
Tfh	SLC7A7	0.53	-0.12	0.6	0.78
Tfh	SLC7A8	2.6	-0.46	0.16	0.39
Tfh	SLC8B1	7.2	-0.14	0.00074	0.011
Tfh	SLC9A1	4.8	-0.01	0.87	0.94
Tfh	SLC9A3R1	8.9	-0.055	0.17	0.41
Tfh	SLC9A5	1.3	0.063	0.65	0.82
Tfh	SLC9A6	6	0.075	0.24	0.48
Tfh	SLC9A7	3.3	-0.03	0.78	0.89
Tfh	SLC9A8	4.8	0.037	0.46	0.69
Tfh	SLC9A9	6.3	0.0085	0.88	0.94
Tfh	SLC9B1	2.2	0.079	0.48	0.7
Tfh	SLC9B2	4.9	0.089	0.053	0.2
Tfh	SLCO3A1	6.3	0.077	0.086	0.27
Tfh	SLCO4A1	0.37	0.34	0.17	0.41
Tfh	SLF1	4.5	0.056	0.41	0.64
Tfh	SLF2	7.1	-0.025	0.55	0.75
Tfh	SLFN11	5.3	0.09	0.19	0.42
Tfh	SLFN12	2.8	0.12	0.25	0.5
Tfh	SLFN12L	4.8	0.18	0.014	0.085
Tfh	SLFN13	4.6	0.26	0.00038	0.0064
Tfh	SLFN5	9	0.1	0.058	0.22
Tfh	SLFNL1	0.17	-0.2	0.37	0.62
Tfh	SLIRP	5.1	0.015	0.82	0.91
Tfh	SLK	7.3	-0.072	0.041	0.17
Tfh	SLMAP	6.5	0.021	0.56	0.76
Tfh	SLMO2	5.2	0.04	0.43	0.66
Tfh	SLTM	7.3	0.055	0.072	0.24
Tfh	SLU7	7.4	0.061	0.096	0.29
Tfh	SLX4	2.6	-0.21	0.048	0.19
Tfh	SLX4IP	3.7	0.069	0.31	0.56
Tfh	SMA4	1.8	-0.1	0.39	0.64
Tfh	SMAD1	2.4	0.47	0.0052	0.044
Tfh	SMAD2	6.7	-0.1	0.0016	0.019
Tfh	SMAD3	6.7	0.16	0.0031	0.03
Tfh	SMAD4	7.2	-0.054	0.087	0.27
Tfh	SMAD5	5	-0.054	0.58	0.77
Tfh	SMAD7	3	0.047	0.7	0.84
Tfh	SMAD9	1.7	-0.22	0.1	0.3
Tfh	SMAGP	2.7	0.2	0.025	0.13
Tfh	SMAP1	5.5	0.12	0.0071	0.055
Tfh	SMAP2	9.4	0.51	1.30E-08	1.20E-06
Tfh	SMARCA2	8.1	-0.046	0.27	0.51
Tfh	SMARCA4	6.7	-0.015	0.66	0.82
Tfh	SMARCA5	8	0.044	0.25	0.5
Tfh	SMARCA5-AS1	0.76	-0.16	0.33	0.58
Tfh	SMARCAD1	6.5	0.042	0.38	0.62
Tfh	SMARCAL1	5.8	0.085	0.039	0.17
Tfh	SMARCB1	5.2	-0.013	0.77	0.89
Tfh	SMARCC1	7.6	0.046	0.16	0.39
Tfh	SMARCC2	7.8	0.024	0.39	0.63
Tfh	SMARCD1	4.3	0.04	0.45	0.68
Tfh	SMARCD2	7.8	0.059	0.059	0.22
Tfh	SMARCD3	3.2	-0.18	0.024	0.12
Tfh	SMARCE1	7.7	0.073	0.036	0.16
Tfh	SMC1A	7.5	0.14	0.00095	0.013
Tfh	SMC1B	0.79	-0.22	0.14	0.36
Tfh	SMC2	5	0.052	0.37	0.61
Tfh	SMC3	7.6	0.02	0.56	0.76
Tfh	SMC4	6.3	0.033	0.64	0.81
Tfh	SMC5	7.3	0.069	0.039	0.17
Tfh	SMC6	5.8	0.039	0.41	0.65
Tfh	SMCHD1	9.2	0.09	0.068	0.24
Tfh	SMCO4	4.7	0.14	0.21	0.45
Tfh	SMCR8	4.3	-0.059	0.59	0.77
Tfh	SMDT1	6.3	-0.0074	0.88	0.94
Tfh	SMG1	7.8	0.054	0.36	0.61
Tfh	SMG1P1	5.2	-0.25	0.054	0.2
Tfh	SMG1P2	4.3	0.02	0.73	0.86
Tfh	SMG1P3	5.7	-0.21	0.16	0.4
Tfh	SMG1P5	1.6	-0.31	0.014	0.085
Tfh	SMG1P7	1.8	0.0054	0.96	0.98
Tfh	SMG5	7	0.049	0.3	0.55
Tfh	SMG6	5.4	-0.12	0.032	0.15
Tfh	SMG7	6.8	0.085	0.041	0.17
Tfh	SMG8	5.7	-0.062	0.17	0.41
Tfh	SMG9	4.2	-0.049	0.34	0.58
Tfh	SMIM10L1	4.6	-0.069	0.36	0.61
Tfh	SMIM12	5.9	0.038	0.3	0.55
Tfh	SMIM13	2.7	-0.081	0.36	0.6
Tfh	SMIM14	4.3	0.01	0.89	0.95
Tfh	SMIM15	5.9	0.0062	0.89	0.94
Tfh	SMIM18	0.34	-0.13	0.54	0.74
Tfh	SMIM19	5.5	0.01	0.84	0.92
Tfh	SMIM20	4.4	-0.035	0.55	0.75
Tfh	SMIM3	3.4	-0.23	0.016	0.095
Tfh	SMIM4	2.4	0.019	0.82	0.91
Tfh	SMIM7	6.6	-0.031	0.29	0.54
Tfh	SMIM8	4	-0.065	0.31	0.56
Tfh	SMKR1	0.54	-0.23	0.17	0.4
Tfh	SMNDC1	5.2	0.045	0.31	0.56
Tfh	SMPD1	3.8	-0.034	0.59	0.78
Tfh	SMPD2	3.8	-0.044	0.46	0.69
Tfh	SMPD3	2.8	0.034	0.69	0.84
Tfh	SMPD4	6.4	-0.093	0.016	0.095
Tfh	SMS	5.9	0.17	0.00042	0.007
Tfh	SMTN	0.49	-0.022	0.92	0.96
Tfh	SMTNL1	2.4	0.23	0.052	0.2
Tfh	SMU1	6.8	0.0032	0.94	0.97
Tfh	SMUG1	4.4	0.033	0.56	0.76
Tfh	SMURF1	4.7	-0.063	0.29	0.54
Tfh	SMURF2	4.7	-0.057	0.26	0.5
Tfh	SMYD2	6.5	0.053	0.14	0.37
Tfh	SMYD3	4.5	-0.088	0.07	0.24
Tfh	SMYD4	6.3	-0.046	0.36	0.61
Tfh	SMYD5	4.9	-0.067	0.15	0.38
Tfh	SNAI3	4.4	0.089	0.21	0.45
Tfh	SNAI3-AS1	1.6	-0.075	0.49	0.71
Tfh	SNAP23	7.5	-0.071	0.022	0.12
Tfh	SNAP29	6	-0.043	0.28	0.53
Tfh	SNAP47	5.7	0.14	0.0047	0.041
Tfh	SNAPC1	4.2	-0.0015	0.98	0.99
Tfh	SNAPC2	3.9	-0.074	0.24	0.48
Tfh	SNAPC3	5.4	0.0092	0.85	0.93
Tfh	SNAPC4	3.7	-0.026	0.72	0.86
Tfh	SNAPC5	4.5	-0.019	0.67	0.83
Tfh	SNAPIN	5.5	0.085	0.05	0.19
Tfh	SND1	7.7	0.041	0.23	0.47
Tfh	SND1-IT1	1.5	-0.2	0.23	0.47
Tfh	SNED1	3.1	-0.26	0.033	0.15
Tfh	SNF8	5.6	0.053	0.18	0.42
Tfh	SNHG1	4.6	-0.047	0.42	0.66
Tfh	SNHG10	4.3	-0.14	0.016	0.094
Tfh	SNHG11	4.2	0.057	0.28	0.53
Tfh	SNHG12	2.8	0.077	0.3	0.55
Tfh	SNHG15	5.4	0.13	0.0054	0.045
Tfh	SNHG16	6.2	0.16	0.00015	0.0032
Tfh	SNHG17	4.8	0.021	0.72	0.86
Tfh	SNHG20	3.9	-0.1	0.12	0.33
Tfh	SNHG21	2.7	-0.042	0.63	0.8
Tfh	SNHG25	0.25	0.25	0.16	0.39
Tfh	SNHG3	4.4	-0.06	0.28	0.53
Tfh	SNHG4	0.28	0.013	0.94	0.97
Tfh	SNHG5	5.6	0.094	0.39	0.63
Tfh	SNHG6	4.6	0.044	0.53	0.74
Tfh	SNHG7	3.1	-0.033	0.71	0.85
Tfh	SNHG8	4.4	0.0079	0.92	0.96
Tfh	SNHG9	1.9	-0.027	0.84	0.92
Tfh	SNIP1	4.4	-0.041	0.48	0.7
Tfh	SNN	6.4	-0.21	0.0007	0.01
Tfh	SNORA12	0.11	-0.24	0.26	0.5
Tfh	SNORA14B	0.4	-0.31	0.1	0.3
Tfh	SNORA25	0.086	0.19	0.3	0.55
Tfh	SNORA26	0.98	-0.053	0.65	0.81
Tfh	SNORA27	1.2	0.08	0.55	0.75
Tfh	SNORA28	2.2	-0.3	0.027	0.13
Tfh	SNORA32	0.48	0.13	0.41	0.64
Tfh	SNORA33	0.0059	0.19	0.34	0.58
Tfh	SNORA4	0.34	0.082	0.62	0.79
Tfh	SNORA40	0.35	0.16	0.34	0.58
Tfh	SNORA48	1.2	0.17	0.18	0.42
Tfh	SNORA5C	1.2	0.049	0.67	0.83
Tfh	SNORA60	0.26	-0.083	0.64	0.81
Tfh	SNORA62	0.49	0.27	0.15	0.38
Tfh	SNORA68	0.1	0.15	0.39	0.64
Tfh	SNORA70	2.9	0.11	0.15	0.38
Tfh	SNORA70G	1.1	-0.11	0.43	0.66
Tfh	SNORA71D	0.56	0.016	0.92	0.96
Tfh	SNORA71E	0.29	0.27	0.13	0.34
Tfh	SNORA8	1.2	0.19	0.16	0.4
Tfh	SNORA80B	1.7	-0.17	0.23	0.47
Tfh	SNORA9	2.2	0.059	0.52	0.73
Tfh	SNORD10	0.96	-0.065	0.61	0.79
Tfh	SNORD102	0.99	0.052	0.74	0.87
Tfh	SNORD11	0.67	0.13	0.39	0.64
Tfh	SNORD110	1.9	0.064	0.47	0.7
Tfh	SNORD12C	0.92	-0.17	0.23	0.48
Tfh	SNORD13	1.6	-0.14	0.45	0.68
Tfh	SNORD14A	1.3	0.029	0.82	0.91
Tfh	SNORD14B	1.7	0.019	0.85	0.93
Tfh	SNORD2	0.27	0.14	0.4	0.64
Tfh	SNORD31	0.67	0.058	0.69	0.84
Tfh	SNORD35B	0.3	-0.034	0.82	0.91
Tfh	SNORD3A	0.64	-0.29	0.23	0.47
Tfh	SNORD45A	0.98	-0.044	0.72	0.86
Tfh	SNORD45B	0.23	-0.078	0.61	0.79
Tfh	SNORD45C	0.3	0.24	0.16	0.39
Tfh	SNORD52	0.076	0.044	0.8	0.9
Tfh	SNORD55	0.18	-0.16	0.35	0.6
Tfh	SNORD59A	0.25	0.11	0.44	0.67
Tfh	SNORD59B	0.2	-0.1	0.56	0.76
Tfh	SNORD63	0.39	-0.24	0.12	0.34
Tfh	SNORD80	1.6	0.19	0.044	0.18
Tfh	SNORD89	0.85	-0.17	0.22	0.46
Tfh	SNORD94	0.93	-0.17	0.17	0.41
Tfh	SNORD96A	0.95	-0.1	0.42	0.66
Tfh	SNPH	3.4	-0.097	0.47	0.69
Tfh	SNRK	6.3	-0.17	0.0004	0.0067
Tfh	SNRNP200	8.8	-0.019	0.72	0.86
Tfh	SNRNP25	3.8	0.064	0.34	0.59
Tfh	SNRNP27	5.8	0.038	0.44	0.67
Tfh	SNRNP35	5.1	0.045	0.3	0.55
Tfh	SNRNP40	6.7	0.0037	0.91	0.96
Tfh	SNRNP48	4.2	0.0046	0.95	0.97
Tfh	SNRNP70	7.2	-0.023	0.62	0.79
Tfh	SNRPA	5.4	0.015	0.73	0.87
Tfh	SNRPA1	6.7	-0.044	0.23	0.47
Tfh	SNRPB	7.3	0.058	0.15	0.38
Tfh	SNRPB2	5.9	0.095	0.06	0.22
Tfh	SNRPC	6.2	0.098	0.014	0.086
Tfh	SNRPD1	5.9	0.043	0.35	0.6
Tfh	SNRPD2	7	0.048	0.26	0.51
Tfh	SNRPD3	6.8	-0.0091	0.78	0.89
Tfh	SNRPE	5.7	0.12	0.038	0.16
Tfh	SNRPF	4.8	0.059	0.33	0.58
Tfh	SNRPG	5.8	0.16	0.0059	0.048
Tfh	SNTA1	3	-0.07	0.43	0.66
Tfh	SNTB1	4.2	0.044	0.59	0.78
Tfh	SNTB2	5.7	0.18	0.007	0.055
Tfh	SNTG2	0.73	1.3	1.50E-05	0.00049
Tfh	SNU13	7.4	0.024	0.48	0.7
Tfh	SNUPN	5.7	-0.019	0.64	0.81
Tfh	SNW1	6.9	0.1	0.011	0.075
Tfh	SNX1	7.3	0.049	0.094	0.29
Tfh	SNX10	4.6	0.00095	0.99	0.99
Tfh	SNX11	5.4	0.055	0.28	0.53
Tfh	SNX12	1.5	-0.076	0.46	0.69
Tfh	SNX13	5.7	-0.0073	0.88	0.94
Tfh	SNX14	6.6	0.012	0.75	0.87
Tfh	SNX16	3.5	-0.12	0.19	0.43
Tfh	SNX17	7.8	0.037	0.18	0.42
Tfh	SNX18	3.4	-0.14	0.16	0.39
Tfh	SNX19	7.1	0.07	0.17	0.41
Tfh	SNX2	7.3	0.0083	0.82	0.91
Tfh	SNX20	7.3	-0.036	0.39	0.64
Tfh	SNX21	3.2	-0.095	0.26	0.51
Tfh	SNX24	3	0.21	0.0093	0.066
Tfh	SNX25	5.6	-0.079	0.29	0.54
Tfh	SNX27	6.4	-0.093	0.034	0.15
Tfh	SNX29	5.2	-0.18	0.011	0.074
Tfh	SNX29P2	2	-0.28	0.058	0.21
Tfh	SNX3	7.1	0.034	0.38	0.62
Tfh	SNX30	3.7	0.011	0.92	0.96
Tfh	SNX32	0.24	-0.12	0.61	0.79
Tfh	SNX33	1.1	0.089	0.64	0.81
Tfh	SNX4	5.6	0.036	0.41	0.65
Tfh	SNX5	7.1	0.082	0.027	0.13
Tfh	SNX6	7.9	0.11	0.0051	0.043
Tfh	SNX7	0.65	0.49	0.13	0.35
Tfh	SNX8	2	-0.0052	0.97	0.98
Tfh	SNX9	6	0.026	0.64	0.81
Tfh	SOAT1	6.6	0.0039	0.95	0.98
Tfh	SOAT2	0.89	-0.1	0.7	0.84
Tfh	SOCS1	4.4	1.2	1.00E-13	4.90E-11
Tfh	SOCS2	5.6	0.86	1.00E-07	7.30E-06
Tfh	SOCS2-AS1	0.47	0.6	0.0037	0.034
Tfh	SOCS3	6.5	0.19	0.13	0.34
Tfh	SOCS4	4.5	-0.053	0.45	0.68
Tfh	SOCS5	3.7	-0.22	0.0061	0.049
Tfh	SOCS6	2.2	0.32	0.038	0.16
Tfh	SOCS7	1.9	-0.13	0.28	0.53
Tfh	SOD1	8.1	0.041	0.33	0.58
Tfh	SOD2	6.5	0.03	0.52	0.73
Tfh	SOGA3	4.3	0.52	5.30E-06	0.0002
Tfh	SON	9.2	0.038	0.23	0.47
Tfh	SORBS1	1.2	0.025	0.91	0.96
Tfh	SORBS3	5.4	-0.19	0.0078	0.058
Tfh	SORCS3	1	-0.73	0.014	0.086
Tfh	SORD	3	-0.008	0.92	0.96
Tfh	SORL1	9.5	-0.16	0.044	0.18
Tfh	SOS1	6.1	0.19	0.0016	0.019
Tfh	SOS2	6.5	-0.093	0.1	0.3
Tfh	SOWAHC	0.98	0.1	0.67	0.82
Tfh	SOWAHD	1.9	-0.4	0.0044	0.039
Tfh	SOX12	1.1	-0.36	0.013	0.081
Tfh	SOX30	1.9	-0.0032	0.97	0.99
Tfh	SOX8	1.3	-0.18	0.42	0.65
Tfh	SP1	5.2	-0.073	0.36	0.6
Tfh	SP100	9.1	0.36	5.10E-10	7.80E-08
Tfh	SP110	7.5	0.22	4.20E-05	0.0011
Tfh	SP140	6.4	0.14	0.004	0.037
Tfh	SP140L	6.8	-0.039	0.38	0.62
Tfh	SP2	4.8	-0.044	0.27	0.51
Tfh	SP2-AS1	1.1	-0.3	0.094	0.29
Tfh	SP3	7.5	-0.074	0.051	0.2
Tfh	SP4	5.8	0.046	0.37	0.62
Tfh	SPACA6P	0.45	-0.47	0.0076	0.058
Tfh	SPAG1	3.2	0.34	0.0032	0.031
Tfh	SPAG16	3.9	0.049	0.49	0.71
Tfh	SPAG5	3.9	-0.1	0.35	0.59
Tfh	SPAG5-AS1	1.8	-0.11	0.39	0.63
Tfh	SPAG7	5.8	-0.0054	0.91	0.96
Tfh	SPAG8	1.4	-0.1	0.5	0.72
Tfh	SPAG9	5.5	0.0056	0.9	0.95
Tfh	SPAST	5.4	-0.0064	0.9	0.95
Tfh	SPATA1	2.6	-0.15	0.16	0.39
Tfh	SPATA13	8.2	0.015	0.69	0.84
Tfh	SPATA13-AS1	1.7	-0.23	0.14	0.36
Tfh	SPATA2	4.4	-0.096	0.077	0.25
Tfh	SPATA20	4.9	-0.012	0.89	0.95
Tfh	SPATA21	0.26	-0.17	0.3	0.55
Tfh	SPATA24	0.92	0.23	0.072	0.25
Tfh	SPATA2L	3.6	-0.13	0.086	0.27
Tfh	SPATA32	0.077	-0.079	0.7	0.85
Tfh	SPATA33	2.8	-0.023	0.76	0.88
Tfh	SPATA41	1.8	-0.088	0.48	0.7
Tfh	SPATA5	4	-0.07	0.34	0.59
Tfh	SPATA5L1	4.8	-0.073	0.17	0.41
Tfh	SPATA6	1.5	-0.066	0.73	0.86
Tfh	SPATA6L	2.1	0.083	0.66	0.82
Tfh	SPATA7	2.4	-0.23	0.023	0.12
Tfh	SPATA9	0.2	-0.48	0.023	0.12
Tfh	SPATC1L	3.7	-0.12	0.19	0.43
Tfh	SPATS2	3.1	0.06	0.47	0.7
Tfh	SPATS2L	5.5	1	1.10E-11	2.60E-09
Tfh	SPC25	-0.037	0.92	0.015	0.089
Tfh	SPCS1	6.8	0.066	0.078	0.26
Tfh	SPCS2	7	0.1	0.011	0.076
Tfh	SPCS3	6.8	0.14	0.01	0.071
Tfh	SPDL1	3.9	-0.095	0.16	0.39
Tfh	SPDYE1	2.4	-0.26	0.02	0.11
Tfh	SPDYE3	2.2	0.098	0.24	0.49
Tfh	SPDYE5	1.7	-0.27	0.022	0.12
Tfh	SPDYE6	1	-0.0045	0.98	0.99
Tfh	SPECC1	2.1	-0.64	0.00079	0.011
Tfh	SPECC1L	2.5	0.028	0.75	0.88
Tfh	SPEF2	3.8	0.042	0.67	0.82
Tfh	SPEG	0.98	-0.091	0.64	0.81
Tfh	SPEN	7.6	-0.027	0.51	0.73
Tfh	SPG11	6.9	0.0048	0.92	0.96
Tfh	SPG20	6.8	0.11	0.16	0.4
Tfh	SPG21	7.3	0.0067	0.82	0.91
Tfh	SPG7	7	-0.026	0.49	0.71
Tfh	SPHK2	4	-0.095	0.12	0.32
Tfh	SPICE1	4.8	-0.089	0.14	0.36
Tfh	SPIDR	6.3	-0.0021	0.95	0.98
Tfh	SPIN1	5.7	-0.087	0.1	0.3
Tfh	SPIN2B	3.3	-0.057	0.3	0.55
Tfh	SPIN3	5.9	-0.045	0.44	0.67
Tfh	SPIN4	1.5	0.016	0.89	0.95
Tfh	SPINK2	0.32	-0.63	0.031	0.14
Tfh	SPINT1	2.6	0.55	0.00054	0.0085
Tfh	SPINT2	6.3	-0.1	0.16	0.39
Tfh	SPIRE1	0.95	-0.34	0.19	0.43
Tfh	SPIRE2	0.35	-0.18	0.48	0.7
Tfh	SPN	7.8	0.058	0.2	0.44
Tfh	SPNS1	6	-0.1	0.034	0.15
Tfh	SPNS3	2.4	-0.16	0.056	0.21
Tfh	SPOCK2	8.9	-0.015	0.76	0.88
Tfh	SPON1	4.8	0.033	0.88	0.94
Tfh	SPON2	0.47	1	0.00037	0.0063
Tfh	SPOP	7.5	0.045	0.14	0.37
Tfh	SPOPL	2.8	-0.027	0.79	0.9
Tfh	SPPL2A	6.2	0.15	0.0031	0.031
Tfh	SPPL2B	4.9	-0.034	0.56	0.76
Tfh	SPPL3	5.9	-0.061	0.068	0.24
Tfh	SPRED2	0.56	-0.41	0.15	0.37
Tfh	SPRN	0.99	-0.2	0.27	0.52
Tfh	SPRTN	4.9	-0.0079	0.86	0.93
Tfh	SPRY1	2	-0.15	0.32	0.57
Tfh	SPRYD3	6.4	0.025	0.55	0.75
Tfh	SPRYD4	3.4	-0.13	0.13	0.34
Tfh	SPRYD7	2.5	-0.029	0.76	0.88
Tfh	SPSB1	3.6	0.26	0.024	0.12
Tfh	SPSB2	4.2	-0.22	0.26	0.51
Tfh	SPSB3	7.2	-0.028	0.53	0.74
Tfh	SPTAN1	9.2	0.043	0.57	0.76
Tfh	SPTB	0.48	0.63	0.00092	0.012
Tfh	SPTBN1	8.4	-0.096	0.3	0.55
Tfh	SPTBN5	3.8	-0.25	0.21	0.46
Tfh	SPTLC1	6.5	-0.02	0.53	0.73
Tfh	SPTLC2	5.6	0.16	0.011	0.075
Tfh	SPTLC3	0.27	-0.35	0.26	0.5
Tfh	SPTSSA	3.5	0.078	0.33	0.58
Tfh	SPTSSB	1.2	2.2	6.10E-10	9.10E-08
Tfh	SPTY2D1	5.1	-0.025	0.66	0.82
Tfh	SQLE	4.1	0.28	0.00065	0.0097
Tfh	SQRDL	7.2	0.21	1.20E-06	5.80E-05
Tfh	SQSTM1	8.1	-0.022	0.51	0.72
Tfh	SRA1	5.3	0.052	0.28	0.53
Tfh	SRBD1	4.9	-0.046	0.36	0.6
Tfh	SRCAP	7.4	-0.15	0.038	0.16
Tfh	SRD5A1	3.4	0.029	0.71	0.85
Tfh	SRD5A3	2.6	-0.08	0.39	0.63
Tfh	SREBF1	5.9	-0.017	0.84	0.92
Tfh	SREBF2	6.8	0.21	0.00029	0.0053
Tfh	SREK1	6.7	-0.036	0.23	0.47
Tfh	SREK1IP1	4.7	0.038	0.44	0.67
Tfh	SRF	3.6	0.073	0.26	0.51
Tfh	SRFBP1	5.3	0.12	0.019	0.1
Tfh	SRGAP2	4.5	0.077	0.29	0.54
Tfh	SRGAP2B	1.7	-0.053	0.6	0.78
Tfh	SRGAP2C	2.7	-0.022	0.79	0.9
Tfh	SRGAP3	1.4	-0.082	0.69	0.84
Tfh	SRGN	7.2	0.28	4.80E-06	0.00019
Tfh	SRI	6.5	0.12	0.0057	0.047
Tfh	SRM	6.3	0.072	0.12	0.33
Tfh	SRP14	8.3	0.1	0.0073	0.056
Tfh	SRP14-AS1	3	0.066	0.43	0.66
Tfh	SRP19	6.3	0.16	2.70E-05	0.00077
Tfh	SRP54	6.7	0.034	0.29	0.54
Tfh	SRP68	7.4	0.022	0.47	0.7
Tfh	SRP72	7.2	0.028	0.36	0.61
Tfh	SRP9	8.2	0.028	0.56	0.76
Tfh	SRPK1	6.7	0.1	0.028	0.14
Tfh	SRPK2	6.1	0.029	0.43	0.66
Tfh	SRPR	8.2	0.027	0.31	0.56
Tfh	SRPRB	5.8	-0.0028	0.95	0.97
Tfh	SRR	2.1	0.067	0.43	0.67
Tfh	SRRD	4.9	0.04	0.35	0.59
Tfh	SRRM1	7.9	0.021	0.54	0.74
Tfh	SRRM2	10	-0.031	0.55	0.75
Tfh	SRRM5	0.99	-0.09	0.65	0.82
Tfh	SRRT	6.8	0.027	0.51	0.72
Tfh	SRSF1	7.5	-0.005	0.89	0.95
Tfh	SRSF10	7.7	0.0057	0.85	0.93
Tfh	SRSF11	8	0.0023	0.94	0.97
Tfh	SRSF12	0.73	-0.3	0.12	0.33
Tfh	SRSF2	8.3	0.012	0.74	0.87
Tfh	SRSF3	8.8	-0.014	0.67	0.82
Tfh	SRSF4	7.5	0.037	0.18	0.42
Tfh	SRSF5	9.7	-0.037	0.31	0.56
Tfh	SRSF6	7.5	-0.048	0.29	0.54
Tfh	SRSF7	9.1	-0.026	0.37	0.61
Tfh	SRSF8	7.7	-0.077	0.0048	0.041
Tfh	SRSF9	5.9	-0.054	0.19	0.42
Tfh	SRXN1	5	-0.0033	0.98	0.99
Tfh	SS18	7	0.032	0.34	0.58
Tfh	SS18L1	2.6	-0.16	0.065	0.23
Tfh	SS18L2	6.2	0.011	0.81	0.91
Tfh	SSB	7.2	0.095	0.025	0.13
Tfh	SSBP1	6.5	0.11	0.016	0.095
Tfh	SSBP2	5.3	-0.23	0.0016	0.019
Tfh	SSBP3	3.5	0.11	0.23	0.47
Tfh	SSBP3-AS1	1.7	-0.27	0.048	0.19
Tfh	SSBP4	6.3	0.037	0.55	0.75
Tfh	SSFA2	3.5	-0.078	0.3	0.55
Tfh	SSH1	4.7	-0.025	0.73	0.87
Tfh	SSH2	6.5	-0.049	0.44	0.67
Tfh	SSH3	2.9	-0.076	0.43	0.67
Tfh	SSNA1	5.8	0.054	0.27	0.52
Tfh	SSR1	8.3	0.06	0.045	0.18
Tfh	SSR2	7	0.021	0.54	0.74
Tfh	SSR3	6.8	0.13	0.00031	0.0055
Tfh	SSR4	6.4	0.08	0.084	0.27
Tfh	SSR4P1	0.096	0.058	0.8	0.9
Tfh	SSRP1	5.8	0.078	0.068	0.24
Tfh	SSSCA1	4.5	-0.076	0.19	0.43
Tfh	SSSCA1-AS1	2	-0.13	0.26	0.5
Tfh	SSTR3	3.7	0.27	0.032	0.15
Tfh	SSU72	7.6	0.063	0.11	0.31
Tfh	SSX2IP	4.3	0.072	0.3	0.55
Tfh	ST13	7.7	-0.018	0.57	0.76
Tfh	ST20	0.081	0.043	0.81	0.91
Tfh	ST20-AS1	1.4	-0.014	0.9	0.95
Tfh	ST3GAL1	7.9	-0.11	0.009	0.065
Tfh	ST3GAL2	5.9	-0.096	0.1	0.3
Tfh	ST3GAL3	3.6	-0.071	0.28	0.53
Tfh	ST3GAL4	1.9	-0.031	0.8	0.9
Tfh	ST3GAL4-AS1	0.89	0.024	0.88	0.94
Tfh	ST3GAL5	4.9	0.035	0.58	0.77
Tfh	ST6GAL1	8.8	-0.14	0.00053	0.0084
Tfh	ST6GALNAC1	3.8	0.09	0.67	0.82
Tfh	ST6GALNAC2	0.28	0.13	0.56	0.75
Tfh	ST6GALNAC3	0.84	0.65	0.0032	0.031
Tfh	ST6GALNAC4	2.8	-0.16	0.19	0.43
Tfh	ST6GALNAC6	6.8	-0.12	0.29	0.54
Tfh	ST7	1.7	-0.015	0.9	0.95
Tfh	ST7L	4.2	-0.0008	0.99	0.99
Tfh	ST8SIA1	3.8	-0.3	0.013	0.082
Tfh	ST8SIA4	5.9	0.073	0.17	0.4
Tfh	ST8SIA6	0.26	0.79	0.00087	0.012
Tfh	STAG1	6.6	-0.086	0.097	0.29
Tfh	STAG2	7.4	-0.064	0.21	0.45
Tfh	STAG3	2	0.31	0.02	0.11
Tfh	STAG3L1	2.5	-0.031	0.75	0.87
Tfh	STAG3L2	5.9	-0.11	0.044	0.18
Tfh	STAG3L3	4.4	-0.11	0.11	0.32
Tfh	STAG3L4	4.4	-0.0072	0.89	0.95
Tfh	STAG3L5P-PVRIG2P-PILRB	5	-0.13	0.072	0.24
Tfh	STAM	5.9	0.05	0.5	0.72
Tfh	STAM2	4.3	-0.0032	0.97	0.98
Tfh	STAMBP	5.9	0.13	0.00023	0.0043
Tfh	STAMBPL1	5.8	0.21	5.00E-06	0.0002
Tfh	STAP1	1.4	0.66	0.0073	0.056
Tfh	STAP2	0.73	0.43	0.0064	0.051
Tfh	STARD10	3.7	-0.17	0.08	0.26
Tfh	STARD3	6.2	-0.03	0.45	0.68
Tfh	STARD3NL	5.3	0.012	0.78	0.89
Tfh	STARD4	4.2	0.078	0.36	0.61
Tfh	STARD5	3.2	-0.29	0.00012	0.0027
Tfh	STARD7	8.3	0.084	0.0039	0.036
Tfh	STARD7-AS1	2.2	0.038	0.71	0.85
Tfh	STARD9	1.8	0.34	0.034	0.15
Tfh	STAT1	10	0.66	9.40E-10	1.30E-07
Tfh	STAT2	8.4	0.2	0.0018	0.02
Tfh	STAT3	8.3	0.088	0.0094	0.067
Tfh	STAT4	7.8	0.095	0.085	0.27
Tfh	STAT5A	7.9	0.0034	0.92	0.96
Tfh	STAT5B	9.1	-0.0036	0.93	0.97
Tfh	STAT6	7.9	0.0081	0.85	0.93
Tfh	STAU1	6.9	0.05	0.068	0.24
Tfh	STAU2	5.7	0.0053	0.91	0.96
Tfh	STIL	2.4	0.29	0.073	0.25
Tfh	STIM1	6.5	0.015	0.78	0.89
Tfh	STIM2	6.7	0.032	0.31	0.56
Tfh	STIP1	7.3	0.09	0.032	0.15
Tfh	STK10	9.2	-0.0075	0.85	0.93
Tfh	STK11	6.7	-0.072	0.17	0.4
Tfh	STK11IP	5.1	-0.1	0.057	0.21
Tfh	STK16	4.2	0.15	0.014	0.085
Tfh	STK17A	8.2	-0.05	0.33	0.58
Tfh	STK17B	8.1	-0.035	0.38	0.62
Tfh	STK19	3.3	-0.024	0.66	0.82
Tfh	STK24	8	0.056	0.017	0.099
Tfh	STK25	6.7	0.018	0.6	0.78
Tfh	STK26	6.6	-0.17	9.70E-05	0.0022
Tfh	STK3	2.2	0.43	0.00079	0.011
Tfh	STK32C	2.9	-0.17	0.11	0.32
Tfh	STK35	5.4	-0.029	0.62	0.79
Tfh	STK36	4.9	-0.03	0.64	0.81
Tfh	STK38	9.1	0.036	0.29	0.54
Tfh	STK38L	5.3	-0.12	0.029	0.14
Tfh	STK39	6	0.013	0.8	0.91
Tfh	STK4	9	-0.045	0.22	0.46
Tfh	STK40	6.4	-0.15	0.00014	0.003
Tfh	STKLD1	0.64	-0.14	0.45	0.68
Tfh	STMN1	6.3	0.097	0.4	0.64
Tfh	STMN3	6	-0.068	0.35	0.6
Tfh	STOM	8	0.24	0.00025	0.0047
Tfh	STOML1	3.5	-0.028	0.73	0.86
Tfh	STOML2	6.2	0.084	0.017	0.098
Tfh	STOX1	1.1	0.11	0.73	0.86
Tfh	STPG1	3.3	-0.16	0.079	0.26
Tfh	STRA13	4.7	0.025	0.67	0.83
Tfh	STRADA	5.3	0.043	0.25	0.5
Tfh	STRADB	6	0.34	1.70E-06	8.10E-05
Tfh	STRAP	6.9	0.042	0.21	0.45
Tfh	STRBP	5.8	-0.14	0.00061	0.0093
Tfh	STRC	-0.039	-0.22	0.4	0.64
Tfh	STRIP1	6.7	-0.013	0.65	0.82
Tfh	STRN	5.5	0.0073	0.91	0.96
Tfh	STRN3	3.5	-0.14	0.1	0.3
Tfh	STRN4	5.9	-0.068	0.12	0.34
Tfh	STS	2.7	-0.11	0.37	0.61
Tfh	STT3A	6.9	0.0068	0.88	0.94
Tfh	STT3B	9	0.068	0.088	0.28
Tfh	STUB1	5.3	-0.067	0.25	0.5
Tfh	STX10	5.8	-0.04	0.36	0.6
Tfh	STX11	4.8	0.22	0.0026	0.027
Tfh	STX12	5.4	0.0091	0.82	0.91
Tfh	STX16	7.6	-0.03	0.57	0.76
Tfh	STX16-NPEPL1	0.15	0.18	0.3	0.55
Tfh	STX17	6.3	-0.0043	0.9	0.95
Tfh	STX18	5.2	0.099	0.021	0.11
Tfh	STX18-AS1	2.7	-0.1	0.27	0.52
Tfh	STX1A	1.3	-0.1	0.42	0.66
Tfh	STX2	6.5	0.15	0.01	0.071
Tfh	STX3	2.8	0.23	0.054	0.21
Tfh	STX4	5.1	-0.027	0.57	0.76
Tfh	STX5	4.8	0.019	0.73	0.86
Tfh	STX6	6	-0.029	0.48	0.7
Tfh	STX7	5.2	0.089	0.18	0.41
Tfh	STX8	5.7	0.025	0.56	0.76
Tfh	STXBP1	2.1	0.082	0.63	0.8
Tfh	STXBP2	6.5	0.0038	0.93	0.97
Tfh	STXBP3	6.9	0.019	0.63	0.8
Tfh	STXBP4	3.3	-0.12	0.22	0.47
Tfh	STXBP5	5.7	-0.14	0.016	0.092
Tfh	STXBP5-AS1	0.98	-0.27	0.12	0.34
Tfh	STYX	7	-0.11	0.05	0.2
Tfh	STYXL1	4.5	0.15	0.013	0.081
Tfh	SUB1	8.1	0.15	0.002	0.022
Tfh	SUCLA2	5.6	-0.012	0.81	0.91
Tfh	SUCLG1	6.3	0.079	0.037	0.16
Tfh	SUCLG2	6.8	-0.035	0.37	0.62
Tfh	SUCLG2-AS1	1.3	-0.092	0.54	0.74
Tfh	SUCO	6.3	0.025	0.55	0.75
Tfh	SUDS3	5.8	-0.027	0.54	0.74
Tfh	SUFU	5.3	0.018	0.74	0.87
Tfh	SUGP1	5.7	0.024	0.52	0.73
Tfh	SUGP2	6.9	0.06	0.23	0.47
Tfh	SUGT1	5.6	0.039	0.34	0.58
Tfh	SUGT1P3	1.1	-0.22	0.068	0.24
Tfh	SULF2	0.99	-0.11	0.59	0.77
Tfh	SULT1A1	4.3	-0.22	0.019	0.11
Tfh	SULT1B1	3.3	-0.3	0.0061	0.049
Tfh	SULT2B1	1	-0.42	0.0011	0.014
Tfh	SUMF1	5.1	-0.073	0.17	0.4
Tfh	SUMF2	6.9	-0.0035	0.94	0.97
Tfh	SUMO1	7.4	0.1	0.018	0.1
Tfh	SUMO1P3	1.5	-0.14	0.31	0.56
Tfh	SUMO2	7.2	0.05	0.19	0.43
Tfh	SUMO3	6.3	0.13	0.0013	0.016
Tfh	SUMO4	2	0.063	0.59	0.78
Tfh	SUN1	7.7	-0.072	0.12	0.33
Tfh	SUN2	10	-0.17	0.00043	0.0072
Tfh	SUOX	1.6	0.81	0.00018	0.0036
Tfh	SUPT16H	7.9	0.011	0.7	0.85
Tfh	SUPT20H	7.2	0.0054	0.86	0.93
Tfh	SUPT3H	4.2	0.048	0.5	0.71
Tfh	SUPT4H1	4.9	0.13	0.0014	0.017
Tfh	SUPT5H	7.5	0.013	0.72	0.86
Tfh	SUPT6H	6.1	-0.021	0.77	0.89
Tfh	SUPT7L	6.5	0.014	0.72	0.86
Tfh	SUPV3L1	5.6	0.11	0.0099	0.069
Tfh	SURF1	5.8	0.033	0.45	0.68
Tfh	SURF2	4.2	-0.021	0.7	0.85
Tfh	SURF4	8.2	0.095	0.00078	0.011
Tfh	SURF6	5.4	-0.039	0.39	0.63
Tfh	SUSD1	4.4	0.25	0.00053	0.0084
Tfh	SUSD3	7	-0.097	0.02	0.11
Tfh	SUSD4	3.4	0.7	8.50E-05	0.002
Tfh	SUSD6	5.5	0.052	0.3	0.55
Tfh	SUV39H1	4.7	0.081	0.1	0.3
Tfh	SUV39H2	2.8	0.0073	0.93	0.97
Tfh	SUV420H1	7.1	-0.077	0.018	0.1
Tfh	SUV420H2	2.6	0.0075	0.93	0.97
Tfh	SUZ12	6.6	0.033	0.43	0.66
Tfh	SUZ12P1	3.9	0.02	0.77	0.89
Tfh	SV2A	2.6	-0.026	0.83	0.92
Tfh	SVBP	3.6	-0.05	0.4	0.64
Tfh	SVIL	5.2	-0.13	0.077	0.26
Tfh	SVIL-AS1	3	-0.15	0.19	0.42
Tfh	SVILP1	2.8	-0.3	0.035	0.16
Tfh	SVIP	5.7	-0.12	0.048	0.19
Tfh	SWAP70	3.6	0.47	0.002	0.022
Tfh	SWI5	3.5	-0.039	0.52	0.73
Tfh	SWSAP1	3.8	-0.082	0.16	0.39
Tfh	SWT1	4.6	0.14	0.039	0.17
Tfh	SYAP1	6	0.061	0.11	0.31
Tfh	SYCE1L	0.47	-0.03	0.83	0.92
Tfh	SYCE2	0.29	0.009	0.96	0.98
Tfh	SYCP2	3.1	0.06	0.65	0.81
Tfh	SYDE2	3.7	0.13	0.3	0.55
Tfh	SYF2	6.4	0.054	0.22	0.47
Tfh	SYMPK	5.9	-0.057	0.55	0.75
Tfh	SYNCRIP	7.3	0.036	0.28	0.53
Tfh	SYNE1	8.7	-0.013	0.71	0.85
Tfh	SYNE2	9.9	0.23	1.40E-07	9.60E-06
Tfh	SYNE3	4.4	-0.013	0.88	0.94
Tfh	SYNE4	1.7	-0.3	0.012	0.078
Tfh	SYNGAP1	2.8	0.062	0.5	0.71
Tfh	SYNGR1	1.8	-0.11	0.44	0.67
Tfh	SYNGR2	7.3	0.051	0.24	0.49
Tfh	SYNGR3	0.11	0.66	0.0081	0.06
Tfh	SYNJ1	5.3	-0.1	0.11	0.31
Tfh	SYNJ2	5.1	-0.089	0.29	0.54
Tfh	SYNJ2BP	5	0.036	0.52	0.73
Tfh	SYNM	2.2	0.5	0.13	0.35
Tfh	SYNPO2	1.6	0.23	0.057	0.21
Tfh	SYNRG	8.5	0.017	0.71	0.85
Tfh	SYP	0.14	0.091	0.65	0.81
Tfh	SYPL1	6.7	-0.11	0.017	0.099
Tfh	SYS1	5.3	-0.036	0.4	0.64
Tfh	SYT11	6.5	0.35	1.80E-05	0.00055
Tfh	SYTL1	8	0.001	0.98	0.99
Tfh	SYTL2	3.6	0.17	0.26	0.51
Tfh	SYTL3	5.4	0.33	0.00035	0.0061
Tfh	SYVN1	3.6	0.03	0.62	0.79
Tfh	SZRD1	5.7	0.13	0.0012	0.015
Tfh	SZT2	5.3	-0.072	0.34	0.59
Tfh	TAB1	3.4	-0.074	0.22	0.46
Tfh	TAB2	6.1	0.22	0.00064	0.0097
Tfh	TAB3	5	-0.12	0.22	0.47
Tfh	TACC1	7.2	-0.071	0.053	0.2
Tfh	TACC3	7.4	-0.085	0.015	0.091
Tfh	TACO1	4.6	0.076	0.097	0.29
Tfh	TADA1	5.5	-0.064	0.16	0.39
Tfh	TADA2A	4.6	0.028	0.6	0.78
Tfh	TADA2B	6.8	-0.042	0.23	0.47
Tfh	TADA3	6.4	0.031	0.41	0.64
Tfh	TAF1	5.4	-0.058	0.5	0.72
Tfh	TAF10	5.8	0.014	0.74	0.87
Tfh	TAF11	5.2	0.0075	0.85	0.93
Tfh	TAF12	5.5	0.088	0.035	0.16
Tfh	TAF13	0.22	-0.18	0.3	0.55
Tfh	TAF15	4.9	-0.011	0.88	0.94
Tfh	TAF1A	3.6	0.019	0.79	0.9
Tfh	TAF1A-AS1	0.55	-0.023	0.89	0.95
Tfh	TAF1B	4.9	0.1	0.073	0.25
Tfh	TAF1C	6	-0.097	0.08	0.26
Tfh	TAF1D	5.3	0.13	0.0029	0.029
Tfh	TAF2	6.6	0.03	0.43	0.66
Tfh	TAF3	6.2	0.025	0.46	0.69
Tfh	TAF4	2.6	-0.12	0.14	0.36
Tfh	TAF4B	5.1	0.14	0.042	0.17
Tfh	TAF5	4.4	-0.0054	0.92	0.96
Tfh	TAF5L	2.4	0.23	0.062	0.22
Tfh	TAF6	5.9	-0.009	0.81	0.91
Tfh	TAF6L	4.6	-0.064	0.22	0.47
Tfh	TAF7	8	0.028	0.54	0.75
Tfh	TAF8	5.3	0.014	0.75	0.87
Tfh	TAF9	6.1	0.12	0.0086	0.063
Tfh	TAF9B	5.7	0.042	0.41	0.64
Tfh	TAGAP	9.9	-0.067	0.11	0.31
Tfh	TAGLN	0.78	0.01	0.94	0.97
Tfh	TAGLN2	9.3	0.028	0.61	0.79
Tfh	TALDO1	6.9	0.074	0.056	0.21
Tfh	TAMM41	5.2	-0.17	0.01	0.07
Tfh	TANC1	0.72	0.65	0.037	0.16
Tfh	TANC2	3.7	-0.18	0.17	0.4
Tfh	TANGO2	6	0.089	0.02	0.11
Tfh	TANGO6	6	-0.12	0.028	0.13
Tfh	TANK	7.2	0.24	8.10E-07	4.30E-05
Tfh	TAOK1	5	-0.0025	0.97	0.98
Tfh	TAOK2	4.6	-0.0052	0.94	0.97
Tfh	TAOK3	7.3	0.00015	1	1
Tfh	TAP1	8.9	0.25	4.80E-07	2.80E-05
Tfh	TAP2	5.8	0.25	0.022	0.12
Tfh	TAPBP	9.8	0.049	0.19	0.43
Tfh	TAPBPL	6.1	0.11	0.047	0.19
Tfh	TAPT1	6.1	0.0019	0.96	0.98
Tfh	TAPT1-AS1	2.6	-0.27	0.007	0.055
Tfh	TARBP1	6.3	-0.062	0.19	0.43
Tfh	TARBP2	5.1	0.0025	0.95	0.98
Tfh	TARDBP	8.2	-0.019	0.56	0.76
Tfh	TARP	3.5	0.58	0.00017	0.0034
Tfh	TARS	6.5	0.15	0.00034	0.0059
Tfh	TARS2	5.9	0.049	0.24	0.48
Tfh	TARSL2	5.7	0.075	0.14	0.36
Tfh	TAS2R43	0.1	-0.19	0.53	0.74
Tfh	TAS2R5	0.74	-0.3	0.15	0.38
Tfh	TASP1	5.3	-0.09	0.039	0.17
Tfh	TATDN1	4.8	0.0083	0.87	0.94
Tfh	TATDN2	5.6	0.084	0.18	0.41
Tfh	TATDN3	5	0.051	0.35	0.6
Tfh	TAX1BP1	8.3	0.013	0.71	0.85
Tfh	TAZ	6.9	-0.022	0.48	0.7
Tfh	TBC1D1	5.2	0.12	0.026	0.13
Tfh	TBC1D10A	6.1	-0.04	0.33	0.58
Tfh	TBC1D10B	4.6	0.11	0.056	0.21
Tfh	TBC1D10C	9	-0.13	0.0022	0.024
Tfh	TBC1D13	6.1	0.0077	0.85	0.93
Tfh	TBC1D14	6.5	0.03	0.47	0.69
Tfh	TBC1D15	6.5	0.056	0.17	0.4
Tfh	TBC1D16	0.71	-0.055	0.79	0.9
Tfh	TBC1D17	5	-0.18	0.00045	0.0073
Tfh	TBC1D19	4.5	-0.056	0.34	0.59
Tfh	TBC1D2	4.8	0.096	0.1	0.3
Tfh	TBC1D20	6.6	-0.023	0.52	0.73
Tfh	TBC1D22A	5.9	-0.077	0.056	0.21
Tfh	TBC1D22A-AS1	0.36	-0.066	0.72	0.86
Tfh	TBC1D22B	4.5	0.13	0.042	0.17
Tfh	TBC1D23	6.4	-0.0089	0.82	0.91
Tfh	TBC1D24	1.9	0.0022	0.98	0.99
Tfh	TBC1D25	5.3	-0.028	0.52	0.73
Tfh	TBC1D2B	7	-0.06	0.31	0.56
Tfh	TBC1D31	4.7	-0.12	0.035	0.16
Tfh	TBC1D32	4	0.017	0.85	0.93
Tfh	TBC1D4	8.5	-0.13	0.025	0.13
Tfh	TBC1D5	6.2	0.091	0.1	0.3
Tfh	TBC1D7	3.8	0.048	0.48	0.7
Tfh	TBC1D8	2.6	-0.038	0.74	0.87
Tfh	TBC1D8B	2.2	0.02	0.91	0.96
Tfh	TBC1D9B	7.1	0.012	0.8	0.9
Tfh	TBCA	5.3	0.073	0.16	0.39
Tfh	TBCB	7.2	0.032	0.47	0.69
Tfh	TBCC	7.3	-0.12	0.0049	0.042
Tfh	TBCCD1	5.4	-0.04	0.31	0.56
Tfh	TBCD	7	-0.13	0.01	0.07
Tfh	TBCE	4.4	0.054	0.25	0.5
Tfh	TBCEL	4.1	-0.04	0.57	0.77
Tfh	TBCK	5.8	-0.0056	0.91	0.96
Tfh	TBK1	6.5	0.23	1.40E-05	0.00046
Tfh	TBKBP1	0.17	0.24	0.26	0.5
Tfh	TBL1X	5.6	-0.067	0.24	0.48
Tfh	TBL1XR1	6.8	-0.11	0.026	0.13
Tfh	TBL2	5.2	0.026	0.57	0.76
Tfh	TBL3	6.2	-0.056	0.25	0.5
Tfh	TBP	5.8	-0.06	0.04	0.17
Tfh	TBPL1	5.3	0.034	0.37	0.61
Tfh	TBRG1	7	-0.022	0.44	0.67
Tfh	TBRG4	7	0.024	0.44	0.67
Tfh	TBX19	2.5	-0.1	0.37	0.61
Tfh	TBX21	4.2	0.43	0.00063	0.0096
Tfh	TBXA2R	1	-0.58	0.0029	0.029
Tfh	TBXAS1	5	0.3	0.0043	0.038
Tfh	TC2N	9.3	-0.091	0.04	0.17
Tfh	TCAF1	4.3	0.11	0.13	0.34
Tfh	TCAF2	4.8	0.15	0.014	0.086
Tfh	TCAIM	4.8	0.0011	0.98	0.99
Tfh	TCEA1	7.4	0.014	0.76	0.88
Tfh	TCEA2	4	-0.053	0.41	0.64
Tfh	TCEA3	5.6	-0.047	0.59	0.78
Tfh	TCEAL1	3.3	-0.093	0.27	0.52
Tfh	TCEAL2	0.35	-0.73	0.014	0.087
Tfh	TCEAL3	1.8	0.13	0.27	0.52
Tfh	TCEAL4	3.6	0.17	0.092	0.28
Tfh	TCEAL8	6.1	0.11	0.0099	0.069
Tfh	TCEANC	5	0.049	0.32	0.57
Tfh	TCEANC2	5.2	-0.1	0.042	0.17
Tfh	TCEB1	5.1	0.073	0.16	0.39
Tfh	TCEB2	6.4	0.0064	0.92	0.96
Tfh	TCEB3	6.5	0.075	0.024	0.12
Tfh	TCEB3-AS1	1.6	-0.15	0.17	0.41
Tfh	TCERG1	7	0.0023	0.93	0.97
Tfh	TCF12	6.7	-0.12	0.00065	0.0097
Tfh	TCF19	4.6	0.11	0.089	0.28
Tfh	TCF20	4.6	-0.11	0.27	0.52
Tfh	TCF25	7.3	0.037	0.23	0.47
Tfh	TCF3	5.4	-0.041	0.46	0.68
Tfh	TCF7	9.7	-0.13	0.00055	0.0086
Tfh	TCF7L1	0.82	0.075	0.67	0.82
Tfh	TCF7L2	0.29	0.093	0.67	0.82
Tfh	TCFL5	3.1	-0.17	0.1	0.3
Tfh	TCHP	5.5	-0.08	0.079	0.26
Tfh	TCIRG1	8.6	0.039	0.41	0.64
Tfh	TCL6	0.88	0.25	0.25	0.5
Tfh	TCN2	1.5	0.02	0.91	0.96
Tfh	TCOF1	6.9	0.024	0.52	0.73
Tfh	TCP1	7.6	0.053	0.055	0.21
Tfh	TCP10L	0.094	-0.21	0.35	0.6
Tfh	TCP11L1	3.9	-0.12	0.12	0.33
Tfh	TCP11L2	5.5	-0.25	0.00022	0.0042
Tfh	TCTA	5.6	-0.07	0.12	0.32
Tfh	TCTEX1D2	1.7	0.16	0.088	0.28
Tfh	TCTEX1D4	0.4	-0.19	0.31	0.56
Tfh	TCTN1	2.8	-0.21	0.013	0.083
Tfh	TCTN2	2	-0.22	0.079	0.26
Tfh	TCTN3	6.3	-0.01	0.78	0.89
Tfh	TDG	5.7	-0.052	0.31	0.55
Tfh	TDP1	6.6	-0.018	0.59	0.78
Tfh	TDP2	6.3	0.035	0.37	0.62
Tfh	TDRD3	4.2	0.066	0.23	0.47
Tfh	TDRD7	5.9	0.33	3.00E-05	0.00084
Tfh	TDRD9	1	-0.87	0.029	0.14
Tfh	TDRKH	5.3	0.074	0.2	0.44
Tfh	TEC	2.6	0.38	0.0035	0.033
Tfh	TECPR1	6.4	0.015	0.87	0.94
Tfh	TECPR2	3.7	0.091	0.22	0.46
Tfh	TECR	7.2	-0.15	2.90E-05	0.00082
Tfh	TEF	3.4	-0.037	0.67	0.83
Tfh	TEFM	4.8	0.014	0.78	0.89
Tfh	TEKT4P2	0.13	0.25	0.39	0.63
Tfh	TELO2	5.9	-0.18	0.0021	0.023
Tfh	TENM1	3.7	-0.18	0.11	0.32
Tfh	TEP1	4.7	-0.011	0.89	0.95
Tfh	TEPP	0.1	-0.3	0.23	0.47
Tfh	TERF1	5.7	-0.0081	0.85	0.93
Tfh	TERF2	5.7	0.025	0.47	0.7
Tfh	TERF2IP	8.1	-0.013	0.66	0.82
Tfh	TES	8.5	-0.051	0.098	0.3
Tfh	TESC	2.7	0.21	0.065	0.23
Tfh	TESK1	3.8	-0.057	0.45	0.68
Tfh	TESK2	3.4	-0.08	0.33	0.58
Tfh	TESPA1	8.4	0.0078	0.83	0.92
Tfh	TET1	3.7	0.047	0.65	0.81
Tfh	TET2	6.2	0.12	0.084	0.27
Tfh	TET3	2.9	-0.34	0.00089	0.012
Tfh	TEX10	5.6	-0.048	0.29	0.54
Tfh	TEX14	0.47	-0.014	0.95	0.98
Tfh	TEX2	4.7	-0.054	0.38	0.62
Tfh	TEX261	6.2	-0.029	0.49	0.7
Tfh	TEX264	6.3	0.021	0.6	0.78
Tfh	TEX30	3.7	-0.12	0.05	0.2
Tfh	TFAM	5.7	-0.0029	0.94	0.97
Tfh	TFAP2E	1.4	-0.18	0.22	0.47
Tfh	TFAP4	0.43	0.18	0.24	0.49
Tfh	TFB1M	5.1	-0.072	0.12	0.33
Tfh	TFB2M	4.9	-0.015	0.77	0.89
Tfh	TFCP2	5	0.023	0.7	0.84
Tfh	TFDP1	6.9	0.17	0.00022	0.0043
Tfh	TFDP2	4.8	-0.038	0.49	0.71
Tfh	TFE3	4.2	0.12	0.076	0.25
Tfh	TFEB	3.8	0.34	6.20E-05	0.0015
Tfh	TFG	6.4	0.057	0.067	0.24
Tfh	TFIP11	6.9	0.02	0.63	0.8
Tfh	TFPT	3.7	-0.014	0.82	0.91
Tfh	TFR2	2.1	-0.092	0.41	0.65
Tfh	TFRC	6.7	0.17	0.0035	0.033
Tfh	TG	0.36	0.19	0.34	0.58
Tfh	TGDS	5.3	0.095	0.065	0.23
Tfh	TGFA	1.4	-0.33	0.15	0.38
Tfh	TGFB1	6.2	0.077	0.22	0.46
Tfh	TGFB3	0.88	-0.17	0.36	0.6
Tfh	TGFBI	1.6	-1	6.80E-05	0.0016
Tfh	TGFBR1	6.2	0.09	0.25	0.49
Tfh	TGFBR2	8.3	-0.21	1.60E-05	0.00051
Tfh	TGFBR3	5.5	0.03	0.72	0.86
Tfh	TGFBRAP1	6.2	-0.016	0.72	0.86
Tfh	TGIF1	5.9	0.04	0.5	0.72
Tfh	TGIF2	5.9	-0.2	7.20E-05	0.0017
Tfh	TGM1	1.6	1.1	4.10E-06	0.00016
Tfh	TGOLN2	8.5	-0.033	0.42	0.66
Tfh	TGS1	5.8	-0.011	0.76	0.88
Tfh	THADA	6.9	0.11	0.068	0.24
Tfh	THAP1	5.3	-0.091	0.033	0.15
Tfh	THAP11	7.2	-0.043	0.21	0.45
Tfh	THAP2	4.2	-0.11	0.099	0.3
Tfh	THAP3	4.7	0.011	0.82	0.91
Tfh	THAP4	5.3	-0.057	0.25	0.5
Tfh	THAP5	4.2	-0.044	0.69	0.84
Tfh	THAP6	5.4	-0.035	0.52	0.73
Tfh	THAP7	5.6	-0.15	0.0098	0.069
Tfh	THAP7-AS1	2.1	-0.24	0.11	0.31
Tfh	THAP8	2.9	-0.085	0.22	0.47
Tfh	THAP9	2.8	-0.21	0.071	0.24
Tfh	THAP9-AS1	5.5	-0.098	0.14	0.35
Tfh	THBS3	3.9	0.055	0.42	0.66
Tfh	THBS4	1.6	-0.17	0.17	0.41
Tfh	THEM4	7.1	-0.022	0.71	0.85
Tfh	THEM5	1.7	0.14	0.29	0.54
Tfh	THEM6	5	-0.13	0.08	0.26
Tfh	THEMIS	7.8	0.11	0.024	0.12
Tfh	THEMIS2	6.6	-0.22	0.1	0.3
Tfh	THG1L	3.3	0.12	0.086	0.27
Tfh	THNSL1	4.5	-0.22	0.011	0.075
Tfh	THNSL2	0.21	0.32	0.26	0.51
Tfh	THOC1	6.2	-0.042	0.25	0.49
Tfh	THOC2	7.9	0.019	0.57	0.76
Tfh	THOC3	5.5	-0.092	0.18	0.42
Tfh	THOC5	5.5	0.06	0.18	0.41
Tfh	THOC6	5.4	-0.031	0.48	0.7
Tfh	THOC7	5.6	0.096	0.048	0.19
Tfh	THOP1	5.2	0.009	0.88	0.94
Tfh	THRA	3.9	-0.18	0.073	0.25
Tfh	THRA1/BTR	0.27	-0.1	0.65	0.82
Tfh	THRAP3	8.3	0.067	0.025	0.13
Tfh	THRIL	3	-0.039	0.59	0.78
Tfh	THTPA	4.9	-0.12	0.047	0.19
Tfh	THUMPD1	7.4	0.026	0.43	0.66
Tfh	THUMPD2	4.2	-0.037	0.52	0.73
Tfh	THUMPD3	5.5	0.013	0.74	0.87
Tfh	THUMPD3-AS1	5.1	-0.17	0.015	0.089
Tfh	THYN1	6.7	-0.03	0.27	0.52
Tfh	TIA1	7.4	0.019	0.59	0.78
Tfh	TIAF1	1.5	0.035	0.75	0.88
Tfh	TIAL1	5.1	0.061	0.2	0.44
Tfh	TIAM1	7.6	-0.11	0.015	0.089
Tfh	TIAM2	1.3	0.36	0.046	0.18
Tfh	TICAM1	4.3	0.00019	1	1
Tfh	TICRR	-0.22	0.63	0.11	0.31
Tfh	TIFA	6.2	-0.082	0.21	0.45
Tfh	TIGAR	4.3	0.064	0.36	0.6
Tfh	TIGD1	5.3	-0.14	0.017	0.096
Tfh	TIGD2	3	-0.032	0.72	0.86
Tfh	TIGD5	0.78	-0.069	0.64	0.81
Tfh	TIGD6	2.9	0.032	0.74	0.87
Tfh	TIGD7	3.7	-0.16	0.057	0.21
Tfh	TIGIT	8.6	0.42	4.40E-07	2.60E-05
Tfh	TIMD4	0.61	0.17	0.46	0.69
Tfh	TIMELESS	5.1	0.22	0.0026	0.027
Tfh	TIMM10	4	0.074	0.14	0.36
Tfh	TIMM10B	6.4	-0.088	0.028	0.14
Tfh	TIMM13	4.4	0.085	0.16	0.4
Tfh	TIMM17A	5.9	0.13	0.0043	0.039
Tfh	TIMM17B	4.8	-0.032	0.48	0.7
Tfh	TIMM21	5.1	-0.057	0.16	0.39
Tfh	TIMM22	5.7	0.0028	0.94	0.97
Tfh	TIMM23	5.7	0.13	0.0018	0.021
Tfh	TIMM23B	4.7	-0.053	0.25	0.5
Tfh	TIMM44	4.5	0.044	0.39	0.63
Tfh	TIMM50	5	0.024	0.54	0.74
Tfh	TIMM8A	2.9	0.091	0.21	0.45
Tfh	TIMM8B	4.7	0.054	0.33	0.58
Tfh	TIMM9	4.3	0.035	0.48	0.7
Tfh	TIMMDC1	6.1	0.084	0.018	0.1
Tfh	TIMP1	5.2	0.13	0.089	0.28
Tfh	TINF2	7.7	0.073	0.011	0.072
Tfh	TIPARP	5.2	0.42	2.30E-05	0.00067
Tfh	TIPARP-AS1	0.92	0.22	0.12	0.33
Tfh	TIPIN	2.7	0.12	0.18	0.42
Tfh	TIPRL	5.6	0.12	0.016	0.094
Tfh	TIRAP	4.5	-0.042	0.53	0.73
Tfh	TJAP1	4.5	-0.036	0.48	0.7
Tfh	TJP2	4.4	-0.036	0.75	0.88
Tfh	TJP3	4.9	-0.28	0.0047	0.041
Tfh	TK1	2.6	0.8	0.00078	0.011
Tfh	TK2	4.1	0.12	0.059	0.22
Tfh	TKFC	5.2	-0.011	0.82	0.91
Tfh	TKT	5.9	0.1	0.058	0.21
Tfh	TKTL1	3.6	-0.12	0.2	0.44
Tfh	TLDC1	4.8	-0.024	0.71	0.85
Tfh	TLDC2	3.3	0.15	0.05	0.19
Tfh	TLE2	4	-0.16	0.16	0.39
Tfh	TLE3	4.9	-0.076	0.27	0.52
Tfh	TLE4	6	-0.14	0.0029	0.029
Tfh	TLK1	7.4	-0.066	0.2	0.44
Tfh	TLK2	5.5	0.0095	0.78	0.89
Tfh	TLN1	9.1	0.093	0.044	0.18
Tfh	TLR1	6.8	0.43	4.80E-07	2.80E-05
Tfh	TLR2	0.74	0.13	0.64	0.81
Tfh	TLR3	2.9	0.52	0.005	0.042
Tfh	TLR5	3.8	1.7	4.40E-14	2.70E-11
Tfh	TLR6	1.8	-0.079	0.63	0.81
Tfh	TLR7	0.31	2.5	8.20E-06	0.0003
Tfh	TLR9	2	-0.57	7.60E-05	0.0018
Tfh	TLX2	0.48	0.77	0.0011	0.014
Tfh	TM2D1	5.4	0.0044	0.91	0.96
Tfh	TM2D2	5.6	0.041	0.33	0.58
Tfh	TM2D3	6	0.038	0.4	0.64
Tfh	TM7SF2	3.5	-0.019	0.78	0.89
Tfh	TM7SF3	6.4	-0.033	0.32	0.57
Tfh	TM9SF1	5.9	0.12	0.00076	0.011
Tfh	TM9SF2	8.2	0.089	0.0091	0.065
Tfh	TM9SF3	8.2	-0.0025	0.95	0.98
Tfh	TM9SF4	6.6	0.072	0.092	0.28
Tfh	TMA16	4.5	0.12	0.046	0.19
Tfh	TMA7	7.8	0.0052	0.93	0.97
Tfh	TMBIM1	7.7	-0.062	0.071	0.24
Tfh	TMBIM4	7.2	0.044	0.32	0.57
Tfh	TMBIM6	11	0.073	0.011	0.076
Tfh	TMC4	0.37	0.072	0.76	0.88
Tfh	TMC6	8.7	-0.11	0.019	0.11
Tfh	TMC8	9.7	-0.16	0.00095	0.013
Tfh	TMCC1	3.6	0.053	0.43	0.66
Tfh	TMCC2	2.4	0.44	0.00093	0.013
Tfh	TMCO1	7.1	0.12	0.0033	0.032
Tfh	TMCO3	5.1	-0.098	0.036	0.16
Tfh	TMCO4	4.9	0.048	0.33	0.58
Tfh	TMCO6	4.9	-0.053	0.27	0.51
Tfh	TMED1	4.5	-0.039	0.49	0.71
Tfh	TMED10	8.6	0.012	0.75	0.88
Tfh	TMED10P1	1.3	-0.11	0.48	0.7
Tfh	TMED2	8.3	0.082	0.013	0.083
Tfh	TMED3	5.2	0.051	0.3	0.55
Tfh	TMED4	7.6	-0.3	0.0044	0.039
Tfh	TMED5	6.8	0.015	0.76	0.88
Tfh	TMED7	5.6	-0.065	0.26	0.51
Tfh	TMED8	1.8	-0.025	0.83	0.92
Tfh	TMED9	5.4	0.11	0.18	0.42
Tfh	TMEM101	4.9	-0.047	0.29	0.54
Tfh	TMEM102	4.7	-0.00072	0.99	0.99
Tfh	TMEM104	4.5	-0.072	0.2	0.44
Tfh	TMEM106A	3.8	-0.14	0.055	0.21
Tfh	TMEM106B	6.6	-0.19	0.00043	0.0071
Tfh	TMEM106C	5.5	-0.11	0.005	0.042
Tfh	TMEM107	4.6	0.035	0.54	0.74
Tfh	TMEM109	7	-0.0089	0.81	0.91
Tfh	TMEM11	5.1	-0.0035	0.93	0.97
Tfh	TMEM110	5.2	0.018	0.77	0.89
Tfh	TMEM115	5.5	-0.069	0.099	0.3
Tfh	TMEM116	5.8	-0.047	0.35	0.59
Tfh	TMEM117	2.6	-0.25	0.017	0.099
Tfh	TMEM120A	5	-0.036	0.49	0.71
Tfh	TMEM120B	4.1	-0.017	0.76	0.88
Tfh	TMEM121	2.3	-0.25	0.13	0.35
Tfh	TMEM123	9.9	0.11	0.012	0.078
Tfh	TMEM126A	4.5	0.13	0.034	0.15
Tfh	TMEM126B	5.6	0.12	0.0042	0.038
Tfh	TMEM127	6.8	0.0084	0.81	0.91
Tfh	TMEM128	5.4	-0.046	0.28	0.53
Tfh	TMEM129	6.1	-0.11	0.017	0.099
Tfh	TMEM131	6.2	-0.012	0.81	0.91
Tfh	TMEM134	5.5	-0.13	0.013	0.082
Tfh	TMEM135	4.6	0.016	0.8	0.9
Tfh	TMEM138	5.8	-0.037	0.23	0.48
Tfh	TMEM139	0.86	-0.018	0.92	0.96
Tfh	TMEM140	5.4	0.15	0.015	0.092
Tfh	TMEM141	3.4	-0.074	0.25	0.49
Tfh	TMEM143	4.5	-0.13	0.021	0.11
Tfh	TMEM147	5.5	0.056	0.18	0.42
Tfh	TMEM147-AS1	3.1	-0.11	0.18	0.42
Tfh	TMEM14A	4.8	0.075	0.21	0.45
Tfh	TMEM14B	6.6	0.045	0.24	0.48
Tfh	TMEM14C	5.5	0.045	0.39	0.63
Tfh	TMEM14E	0.52	-0.3	0.2	0.44
Tfh	TMEM150A	4.4	-0.11	0.068	0.24
Tfh	TMEM154	6.7	-0.11	0.011	0.073
Tfh	TMEM155	1.5	1.5	1.60E-05	0.0005
Tfh	TMEM156	6.7	0.51	6.20E-09	6.60E-07
Tfh	TMEM159	3.8	-0.044	0.55	0.75
Tfh	TMEM160	4.7	-0.057	0.51	0.72
Tfh	TMEM161A	5	-0.073	0.17	0.4
Tfh	TMEM161B	5.1	-0.046	0.33	0.58
Tfh	TMEM161B-AS1	3.8	-0.16	0.044	0.18
Tfh	TMEM164	1.8	-0.19	0.11	0.32
Tfh	TMEM165	6.5	0.016	0.65	0.82
Tfh	TMEM167A	6.2	-0.049	0.34	0.58
Tfh	TMEM167B	6.2	0.078	0.13	0.35
Tfh	TMEM168	5.9	-0.11	0.028	0.14
Tfh	TMEM169	2.9	0.012	0.91	0.96
Tfh	TMEM170A	6.3	-0.1	0.015	0.091
Tfh	TMEM170B	0.78	-0.3	0.19	0.43
Tfh	TMEM171	0.63	0.42	0.16	0.4
Tfh	TMEM173	7.7	0.061	0.12	0.32
Tfh	TMEM175	6.1	-0.07	0.11	0.32
Tfh	TMEM177	4	-0.12	0.079	0.26
Tfh	TMEM178B	0.92	1.5	1.50E-06	7.40E-05
Tfh	TMEM179B	5.9	0.033	0.47	0.69
Tfh	TMEM18	4.8	-0.054	0.23	0.47
Tfh	TMEM180	3.6	-0.1	0.37	0.62
Tfh	TMEM181	5.6	-0.058	0.26	0.51
Tfh	TMEM182	2.9	0.15	0.14	0.37
Tfh	TMEM183A	6.4	0.02	0.48	0.7
Tfh	TMEM184B	5.2	-0.06	0.25	0.5
Tfh	TMEM184C	6	-0.014	0.75	0.87
Tfh	TMEM185A	4.6	0.026	0.61	0.79
Tfh	TMEM185B	4.8	-0.078	0.17	0.41
Tfh	TMEM186	4.3	-0.014	0.78	0.89
Tfh	TMEM187	4.4	0.072	0.26	0.51
Tfh	TMEM189	3.9	0.027	0.57	0.77
Tfh	TMEM19	5.4	-0.0085	0.85	0.93
Tfh	TMEM191A	3	-0.22	0.012	0.078
Tfh	TMEM191B	0.78	-0.55	0.034	0.15
Tfh	TMEM191C	0.23	-0.32	0.091	0.28
Tfh	TMEM192	4.8	0.058	0.27	0.51
Tfh	TMEM198B	4	-0.028	0.7	0.84
Tfh	TMEM199	5.8	0.063	0.085	0.27
Tfh	TMEM2	6.6	0.48	3.30E-06	0.00014
Tfh	TMEM200A	3.2	1.1	1.30E-12	4.60E-10
Tfh	TMEM201	2.6	-0.13	0.21	0.45
Tfh	TMEM203	6.6	-0.04	0.24	0.48
Tfh	TMEM204	7	-0.34	6.90E-05	0.0017
Tfh	TMEM205	4.9	-0.022	0.61	0.79
Tfh	TMEM206	4.2	0.076	0.24	0.48
Tfh	TMEM208	4.9	0.069	0.14	0.37
Tfh	TMEM209	6.4	0.0062	0.86	0.93
Tfh	TMEM214	5.8	0.052	0.16	0.39
Tfh	TMEM216	4.8	-0.021	0.66	0.82
Tfh	TMEM218	5	-0.071	0.1	0.31
Tfh	TMEM219	6.4	-0.018	0.63	0.8
Tfh	TMEM220	1.6	-0.39	0.012	0.078
Tfh	TMEM222	5.6	0.034	0.35	0.6
Tfh	TMEM223	4.7	-0.041	0.37	0.61
Tfh	TMEM229B	5.6	0.13	0.049	0.19
Tfh	TMEM230	7.4	0.057	0.12	0.33
Tfh	TMEM231	2.2	-0.23	0.039	0.17
Tfh	TMEM234	3.3	0.047	0.42	0.65
Tfh	TMEM237	3.3	0.0048	0.96	0.98
Tfh	TMEM238	3	-0.065	0.54	0.74
Tfh	TMEM241	1.9	0.076	0.53	0.74
Tfh	TMEM242	4.5	0.0032	0.95	0.97
Tfh	TMEM243	6.4	0.021	0.58	0.77
Tfh	TMEM244	1.3	0.35	0.087	0.27
Tfh	TMEM245	7	-0.13	0.0037	0.035
Tfh	TMEM248	8.3	-0.0043	0.87	0.94
Tfh	TMEM25	4.7	-0.073	0.21	0.45
Tfh	TMEM251	4.6	-0.081	0.11	0.32
Tfh	TMEM254	5.6	0.072	0.093	0.29
Tfh	TMEM254-AS1	0.83	0.058	0.77	0.89
Tfh	TMEM256	2	0.09	0.37	0.61
Tfh	TMEM258	5	0.043	0.52	0.73
Tfh	TMEM259	8.6	-0.095	0.046	0.19
Tfh	TMEM260	5.3	0.052	0.3	0.55
Tfh	TMEM261	4.8	-0.033	0.53	0.74
Tfh	TMEM263	6	-0.075	0.15	0.37
Tfh	TMEM265	1.5	-0.021	0.87	0.94
Tfh	TMEM30A	7	0.047	0.33	0.57
Tfh	TMEM30B	3.8	-0.12	0.25	0.49
Tfh	TMEM33	5.6	0.039	0.38	0.62
Tfh	TMEM38B	4.3	-0.19	0.012	0.078
Tfh	TMEM39A	5.2	-0.046	0.28	0.53
Tfh	TMEM39B	2.5	-0.11	0.18	0.42
Tfh	TMEM41A	5	0.0051	0.9	0.95
Tfh	TMEM41B	5.5	-0.13	0.0073	0.056
Tfh	TMEM42	4.3	-0.034	0.51	0.72
Tfh	TMEM43	7.7	0.062	0.045	0.18
Tfh	TMEM44	0.71	0.2	0.24	0.48
Tfh	TMEM44-AS1	2.5	0.21	0.077	0.25
Tfh	TMEM45B	4.6	-0.29	0.016	0.095
Tfh	TMEM5	4.6	0.035	0.45	0.68
Tfh	TMEM50A	7.9	0.1	0.0044	0.039
Tfh	TMEM50B	7.4	-0.013	0.75	0.88
Tfh	TMEM53	2.1	-0.026	0.77	0.89
Tfh	TMEM55A	5.2	-0.1	0.052	0.2
Tfh	TMEM55B	6.2	0.0015	0.96	0.98
Tfh	TMEM56-RWDD3	0.74	0.046	0.75	0.88
Tfh	TMEM57	4.2	0.085	0.086	0.27
Tfh	TMEM59	8.4	0.074	0.043	0.18
Tfh	TMEM60	5.1	0.24	9.30E-05	0.0022
Tfh	TMEM62	4.8	0.19	0.00055	0.0085
Tfh	TMEM63A	8.6	-0.095	0.058	0.21
Tfh	TMEM63B	2.8	0.029	0.76	0.88
Tfh	TMEM64	5.6	-0.067	0.34	0.59
Tfh	TMEM65	3.2	0.046	0.51	0.72
Tfh	TMEM67	3.4	-0.27	0.0075	0.057
Tfh	TMEM68	4.7	0.00099	0.99	0.99
Tfh	TMEM69	5.2	-0.042	0.25	0.5
Tfh	TMEM70	5.2	0.0095	0.82	0.91
Tfh	TMEM71	6.5	-0.2	4.10E-05	0.0011
Tfh	TMEM79	3.9	-0.16	0.0082	0.061
Tfh	TMEM80	4.9	-0.15	0.033	0.15
Tfh	TMEM81	0.53	-0.22	0.22	0.47
Tfh	TMEM86B	2.7	-0.045	0.66	0.82
Tfh	TMEM87A	7.3	0.071	0.0096	0.068
Tfh	TMEM87B	5.9	0.0047	0.94	0.97
Tfh	TMEM8A	6.7	-0.072	0.44	0.67
Tfh	TMEM8B	2	-0.23	0.06	0.22
Tfh	TMEM9	4.5	-0.049	0.3	0.55
Tfh	TMEM91	2.4	0.033	0.7	0.85
Tfh	TMEM97	2.5	-0.18	0.074	0.25
Tfh	TMEM99	3.3	-0.065	0.44	0.67
Tfh	TMEM9B	7.2	0.061	0.099	0.3
Tfh	TMEM9B-AS1	2.8	0.12	0.39	0.63
Tfh	TMF1	7.5	0.34	6.60E-12	1.70E-09
Tfh	TMIE	1.1	-0.42	0.0041	0.037
Tfh	TMIGD2	4.1	-0.16	0.18	0.41
Tfh	TMLHE	3.7	-0.091	0.11	0.31
Tfh	TMOD1	2.1	0.003	0.98	0.99
Tfh	TMOD2	3.7	-0.054	0.6	0.78
Tfh	TMOD3	7.2	-0.011	0.74	0.87
Tfh	TMOD4	1.8	-0.081	0.45	0.68
Tfh	TMPO	6.9	0.00034	0.99	1
Tfh	TMPO-AS1	1.2	-0.32	0.018	0.1
Tfh	TMPPE	2.9	0.043	0.72	0.86
Tfh	TMPRSS13	1.3	-0.15	0.38	0.62
Tfh	TMPRSS3	1.5	0.63	0.00028	0.0052
Tfh	TMPRSS6	0.46	-0.35	0.062	0.22
Tfh	TMSB10	10	0.17	0.0042	0.038
Tfh	TMSB4X	13	0.093	0.072	0.24
Tfh	TMTC3	4	-0.058	0.37	0.61
Tfh	TMTC4	4.6	-0.014	0.88	0.94
Tfh	TMUB1	4.8	-0.082	0.22	0.46
Tfh	TMUB2	6.3	0.014	0.61	0.79
Tfh	TMX1	6.8	-0.027	0.58	0.77
Tfh	TMX2	6.6	0.13	0.001	0.014
Tfh	TMX3	6.4	-0.016	0.75	0.87
Tfh	TMX4	7.6	0.043	0.34	0.58
Tfh	TNF	4.2	0.12	0.32	0.57
Tfh	TNFAIP1	5.3	-0.039	0.37	0.61
Tfh	TNFAIP3	7.7	0.15	0.051	0.2
Tfh	TNFAIP8	8.5	-0.0061	0.87	0.94
Tfh	TNFAIP8L1	4.5	-0.22	0.0011	0.014
Tfh	TNFAIP8L2	5.7	-0.11	0.059	0.22
Tfh	TNFRSF10A	6.3	0.084	0.027	0.13
Tfh	TNFRSF10B	6.2	0.0096	0.87	0.94
Tfh	TNFRSF10D	4.9	-0.14	0.052	0.2
Tfh	TNFRSF14	6.3	-0.056	0.2	0.44
Tfh	TNFRSF18	3.4	0.81	8.80E-08	6.40E-06
Tfh	TNFRSF19	0.51	1	0.0016	0.019
Tfh	TNFRSF1A	4.9	-0.21	0.00027	0.0049
Tfh	TNFRSF1B	8.7	0.0037	0.94	0.97
Tfh	TNFRSF25	7.6	-0.037	0.43	0.66
Tfh	TNFRSF4	5.6	0.46	1.80E-05	0.00056
Tfh	TNFRSF9	0.19	0.6	0.12	0.33
Tfh	TNFSF10	6.7	0.56	1.50E-11	3.20E-09
Tfh	TNFSF12	2.7	0.066	0.41	0.65
Tfh	TNFSF13B	3.4	0.55	0.00025	0.0046
Tfh	TNFSF14	3.7	0.34	0.00026	0.0049
Tfh	TNFSF4	1.2	0.57	0.0015	0.018
Tfh	TNFSF8	8.3	0.69	1.40E-14	1.10E-11
Tfh	TNFSF9	0.41	0.74	0.0067	0.053
Tfh	TNIK	6.6	-0.029	0.57	0.76
Tfh	TNIP1	6.7	0.11	0.088	0.28
Tfh	TNIP2	6.4	0.089	0.023	0.12
Tfh	TNIP3	1.7	0.25	0.21	0.45
Tfh	TNK1	4.3	-0.36	9.80E-05	0.0022
Tfh	TNK2	3.4	0.12	0.13	0.35
Tfh	TNKS	6	-0.097	0.09	0.28
Tfh	TNKS1BP1	2.7	-0.14	0.26	0.51
Tfh	TNKS2	7.6	0.019	0.64	0.81
Tfh	TNNT3	0.38	0.047	0.83	0.92
Tfh	TNPO1	6.6	0.11	0.014	0.085
Tfh	TNPO2	3.2	-0.017	0.83	0.92
Tfh	TNPO3	7.2	0.023	0.55	0.75
Tfh	TNRC18	2.7	-0.063	0.52	0.73
Tfh	TNRC6A	5.2	0.0077	0.88	0.94
Tfh	TNRC6B	7.5	0.035	0.46	0.69
Tfh	TNRC6C	6.2	-0.13	0.032	0.15
Tfh	TNRC6C-AS1	6.3	-0.075	0.25	0.5
Tfh	TNS2	0.23	0.051	0.83	0.92
Tfh	TOB1	6	0.038	0.63	0.8
Tfh	TOB1-AS1	0.2	-0.1	0.53	0.74
Tfh	TOB2	6	0.011	0.82	0.91
Tfh	TOE1	4.7	-0.051	0.31	0.56
Tfh	TOLLIP	5.9	-0.056	0.16	0.39
Tfh	TOLLIP-AS1	0.51	-0.18	0.28	0.52
Tfh	TOM1	6.5	-0.088	0.029	0.14
Tfh	TOM1L1	0.18	-0.29	0.19	0.43
Tfh	TOM1L2	5.1	-0.043	0.46	0.69
Tfh	TOMM20	6.5	0.038	0.31	0.56
Tfh	TOMM22	5.4	0.094	0.032	0.15
Tfh	TOMM34	5.2	0.072	0.17	0.4
Tfh	TOMM40	5.4	0.047	0.26	0.51
Tfh	TOMM40L	3	0.069	0.35	0.6
Tfh	TOMM5	5.8	0.1	0.025	0.13
Tfh	TOMM6	6.4	0.015	0.75	0.88
Tfh	TOMM7	5.9	0.013	0.85	0.93
Tfh	TOMM70A	6.2	-0.013	0.75	0.88
Tfh	TONSL	3.2	0.32	0.021	0.11
Tfh	TOP1	5.6	-0.01	0.8	0.9
Tfh	TOP1MT	4.5	-0.13	0.072	0.25
Tfh	TOP2A	4.1	0.61	0.0084	0.062
Tfh	TOP2B	8.5	-0.07	0.18	0.42
Tfh	TOP3A	5.7	-0.03	0.5	0.72
Tfh	TOP3B	6.3	-0.029	0.54	0.74
Tfh	TOPBP1	6.4	0.008	0.86	0.93
Tfh	TOPORS	6.3	-0.039	0.32	0.57
Tfh	TOPORS-AS1	2.8	-0.093	0.18	0.42
Tfh	TOR1A	6.5	0.13	0.00042	0.007
Tfh	TOR1AIP1	7.8	0.047	0.16	0.39
Tfh	TOR1AIP2	4.9	-0.085	0.043	0.18
Tfh	TOR1B	4.9	0.37	0.0045	0.04
Tfh	TOR2A	4.3	-0.063	0.25	0.5
Tfh	TOR3A	6	0.14	0.00056	0.0088
Tfh	TOR4A	1	0.34	0.061	0.22
Tfh	TOX	6.3	0.2	0.037	0.16
Tfh	TOX2	3.9	0.66	1.40E-05	0.00046
Tfh	TOX4	6.2	0.02	0.56	0.75
Tfh	TP53	5	0.021	0.7	0.85
Tfh	TP53BP1	6.3	-0.0052	0.93	0.97
Tfh	TP53BP2	6.3	0.065	0.13	0.34
Tfh	TP53I11	1.6	0.1	0.66	0.82
Tfh	TP53I13	5.6	-0.072	0.22	0.46
Tfh	TP53INP1	7.6	0.041	0.52	0.73
Tfh	TP53INP2	0.24	-0.34	0.2	0.43
Tfh	TP53RK	5.8	-0.023	0.57	0.76
Tfh	TP53TG1	4.8	0.07	0.22	0.46
Tfh	TP73-AS1	5.5	-0.051	0.36	0.6
Tfh	TPBG	0.16	1.2	0.001	0.014
Tfh	TPCN1	6.3	-0.21	0.00033	0.0058
Tfh	TPCN2	4.1	0.047	0.58	0.77
Tfh	TPD52	5.6	0.27	0.0042	0.038
Tfh	TPD52L1	-0.079	-0.14	0.67	0.83
Tfh	TPD52L2	6.7	0.0023	0.94	0.97
Tfh	TPGS1	4.7	0.049	0.59	0.78
Tfh	TPGS2	5.8	-0.01	0.87	0.94
Tfh	TPI1	8.3	0.13	0.00076	0.011
Tfh	TPK1	5	0.021	0.69	0.84
Tfh	TPM1	4.1	-0.11	0.11	0.32
Tfh	TPM2	2.3	-0.2	0.23	0.47
Tfh	TPM3	9.8	0.17	4.70E-09	5.30E-07
Tfh	TPM3P9	5	0.12	0.28	0.53
Tfh	TPM4	7.8	0.21	1.20E-05	0.0004
Tfh	TPMT	5	-0.082	0.1	0.3
Tfh	TPP1	8	0.058	0.12	0.33
Tfh	TPP2	7.8	-0.033	0.51	0.72
Tfh	TPPP	2.3	0.071	0.72	0.86
Tfh	TPR	8.9	0.073	0.12	0.33
Tfh	TPRA1	5.3	-0.11	0.12	0.33
Tfh	TPRG1L	6.1	-0.06	0.2	0.44
Tfh	TPRKB	4.8	0.028	0.6	0.78
Tfh	TPRN	0.84	0.1	0.5	0.72
Tfh	TPST1	0.16	-0.7	0.03	0.14
Tfh	TPST2	6.3	0.056	0.4	0.64
Tfh	TPT1	9.1	-0.037	0.49	0.71
Tfh	TPT1-AS1	4.5	0.07	0.18	0.42
Tfh	TPTE2P5	1.6	-0.33	0.014	0.085
Tfh	TPX2	3.4	0.65	0.0034	0.033
Tfh	TRA2A	6.1	0.097	0.069	0.24
Tfh	TRA2B	6.8	0.2	0.0065	0.051
Tfh	TRABD	7.5	-0.022	0.66	0.82
Tfh	TRABD2A	6.7	-0.39	1.10E-05	0.00038
Tfh	TRADD	7.9	0.19	0.0011	0.014
Tfh	TRAF1	6.9	-0.13	0.0066	0.052
Tfh	TRAF2	5.9	0.055	0.25	0.5
Tfh	TRAF3	5.7	-0.027	0.64	0.81
Tfh	TRAF3IP1	4	-0.086	0.16	0.4
Tfh	TRAF3IP2	4.4	-0.025	0.66	0.82
Tfh	TRAF3IP2-AS1	3.8	-0.1	0.15	0.37
Tfh	TRAF3IP3	9.2	-0.099	0.00017	0.0034
Tfh	TRAF4	1.7	-0.079	0.48	0.7
Tfh	TRAF5	7.5	-0.11	0.01	0.07
Tfh	TRAF6	5.3	-0.028	0.47	0.69
Tfh	TRAF7	3.8	0.059	0.38	0.62
Tfh	TRAFD1	7.5	0.22	7.70E-06	0.00029
Tfh	TRAIP	1.9	0.12	0.33	0.57
Tfh	TRAK1	5.2	0.085	0.16	0.39
Tfh	TRAK2	7.3	0.29	1.90E-06	8.80E-05
Tfh	TRAM1	9.1	0.04	0.37	0.61
Tfh	TRAM2	5.3	-0.21	0.0085	0.062
Tfh	TRAM2-AS1	1.5	-0.22	0.14	0.36
Tfh	TRANK1	6.9	0.14	0.072	0.24
Tfh	TRAP1	6.5	-0.052	0.13	0.34
Tfh	TRAPPC1	6.3	0.12	0.01	0.071
Tfh	TRAPPC10	6.6	0.03	0.57	0.76
Tfh	TRAPPC11	6.7	-0.035	0.46	0.68
Tfh	TRAPPC12	5.7	0.014	0.73	0.87
Tfh	TRAPPC13	5.5	-0.014	0.74	0.87
Tfh	TRAPPC2	6.3	-0.078	0.057	0.21
Tfh	TRAPPC2B	2.8	-0.02	0.82	0.91
Tfh	TRAPPC2L	5.2	0.017	0.68	0.83
Tfh	TRAPPC3	6.3	0.078	0.019	0.11
Tfh	TRAPPC4	6.3	0.024	0.59	0.78
Tfh	TRAPPC5	5.4	-0.11	0.14	0.35
Tfh	TRAPPC6A	5.9	-0.017	0.78	0.89
Tfh	TRAPPC6B	5.4	-0.023	0.58	0.77
Tfh	TRAPPC8	6.9	0.024	0.61	0.79
Tfh	TRAPPC9	5.7	-0.1	0.055	0.21
Tfh	TRAT1	8.8	0.31	3.50E-07	2.10E-05
Tfh	TRDMT1	4.8	-0.11	0.078	0.26
Tfh	TREML2	3.7	0.23	0.051	0.2
Tfh	TRERF1	5.6	0.095	0.056	0.21
Tfh	TREX1	5.4	0.047	0.46	0.69
Tfh	TREX2	1.4	-0.11	0.4	0.64
Tfh	TRG-AS1	4.8	0.072	0.29	0.54
Tfh	TRIAP1	5.2	0.066	0.14	0.36
Tfh	TRIB1	2.5	0.45	0.011	0.075
Tfh	TRIB2	8.4	0.094	0.12	0.34
Tfh	TRIB3	4.5	0.066	0.39	0.63
Tfh	TRIM11	5.3	-0.017	0.71	0.85
Tfh	TRIM13	5.8	0.011	0.84	0.92
Tfh	TRIM14	7.6	0.16	0.00019	0.0038
Tfh	TRIM16	3.4	-0.068	0.51	0.72
Tfh	TRIM17	0.34	0.075	0.69	0.84
Tfh	TRIM2	3.1	-0.38	0.022	0.12
Tfh	TRIM21	7.1	0.23	1.00E-05	0.00036
Tfh	TRIM22	9.6	0.42	5.90E-10	8.90E-08
Tfh	TRIM23	5.3	-0.078	0.13	0.35
Tfh	TRIM24	5.5	-0.038	0.36	0.61
Tfh	TRIM25	4.5	0.37	7.70E-05	0.0018
Tfh	TRIM26	6.3	0.079	0.097	0.29
Tfh	TRIM27	7.2	-0.04	0.16	0.4
Tfh	TRIM28	6.9	-0.05	0.15	0.37
Tfh	TRIM3	3.1	-0.082	0.25	0.5
Tfh	TRIM32	6.2	-0.079	0.12	0.33
Tfh	TRIM33	7.1	-0.039	0.18	0.41
Tfh	TRIM35	5.9	0.13	0.011	0.074
Tfh	TRIM37	5.5	-0.039	0.44	0.67
Tfh	TRIM38	7.2	0.079	0.12	0.33
Tfh	TRIM39	4.9	-0.051	0.21	0.46
Tfh	TRIM4	6.6	0.11	0.0053	0.045
Tfh	TRIM41	1.4	-0.022	0.85	0.93
Tfh	TRIM44	7.2	-0.062	0.1	0.3
Tfh	TRIM46	3.7	0.25	0.0017	0.019
Tfh	TRIM47	4.5	-0.15	0.033	0.15
Tfh	TRIM5	4.9	0.1	0.19	0.42
Tfh	TRIM52	6.1	-0.11	0.0011	0.015
Tfh	TRIM52-AS1	3.6	-0.045	0.54	0.75
Tfh	TRIM56	6.3	-0.021	0.71	0.85
Tfh	TRIM59	5.2	-0.0049	0.95	0.97
Tfh	TRIM61	2.4	0.21	0.11	0.31
Tfh	TRIM62	4.5	-0.11	0.051	0.2
Tfh	TRIM65	5.9	-0.059	0.16	0.39
Tfh	TRIM66	2.8	-0.19	0.14	0.36
Tfh	TRIM68	5.4	-0.04	0.36	0.61
Tfh	TRIM69	3.2	0.25	0.042	0.17
Tfh	TRIM7	0.48	-0.11	0.54	0.74
Tfh	TRIM8	6.5	-0.061	0.092	0.28
Tfh	TRIO	1.9	0.053	0.76	0.88
Tfh	TRIOBP	5.3	-0.068	0.19	0.42
Tfh	TRIP10	1.8	0.092	0.41	0.64
Tfh	TRIP11	7.2	-0.0054	0.88	0.94
Tfh	TRIP12	7.7	0.019	0.71	0.85
Tfh	TRIP13	1.1	0.58	0.016	0.092
Tfh	TRIP4	6	0.092	0.014	0.085
Tfh	TRIP6	2.6	0.49	1.90E-05	0.00058
Tfh	TRIQK	0.12	1.3	9.40E-05	0.0022
Tfh	TRIT1	4.6	-0.031	0.54	0.75
Tfh	TRMT1	6.8	-0.027	0.51	0.72
Tfh	TRMT10A	2.9	0.041	0.61	0.79
Tfh	TRMT10B	4.9	-0.028	0.56	0.76
Tfh	TRMT10C	5.6	-0.013	0.78	0.89
Tfh	TRMT11	5.4	0.045	0.37	0.61
Tfh	TRMT112	6.6	-0.0098	0.84	0.92
Tfh	TRMT12	3.7	0.082	0.26	0.51
Tfh	TRMT13	5.7	-0.079	0.059	0.22
Tfh	TRMT1L	6.1	0.047	0.38	0.62
Tfh	TRMT2A	5.9	-0.032	0.42	0.66
Tfh	TRMT2B	7.2	-0.079	0.013	0.082
Tfh	TRMT44	4.6	-0.079	0.12	0.33
Tfh	TRMT5	4.3	-0.04	0.46	0.69
Tfh	TRMT6	4.9	-0.028	0.6	0.78
Tfh	TRMT61A	4.3	-0.031	0.64	0.81
Tfh	TRMT61B	4.6	-0.067	0.11	0.31
Tfh	TRMU	6	-0.054	0.18	0.41
Tfh	TRNAU1AP	5.2	-0.0014	0.97	0.99
Tfh	TRNT1	6	-0.025	0.61	0.79
Tfh	TRO	0.55	-0.19	0.48	0.7
Tfh	TROAP	0.33	0.71	0.016	0.092
Tfh	TROVE2	7.1	0.083	0.024	0.12
Tfh	TRPC1	2.4	-0.062	0.7	0.85
Tfh	TRPC4AP	7.8	-0.037	0.19	0.43
Tfh	TRPM2	0.8	-0.082	0.71	0.85
Tfh	TRPM7	7	-0.018	0.76	0.88
Tfh	TRPS1	4.9	0.11	0.12	0.33
Tfh	TRPT1	4.6	-0.076	0.1	0.3
Tfh	TRPV1	3.1	0.075	0.37	0.61
Tfh	TRPV2	7.3	0.048	0.14	0.37
Tfh	TRRAP	6.2	0.017	0.79	0.9
Tfh	TRUB1	4.8	-0.14	0.027	0.13
Tfh	TRUB2	5.4	0.029	0.46	0.68
Tfh	TSACC	0.57	-0.094	0.51	0.72
Tfh	TSC1	6.3	-0.067	0.11	0.31
Tfh	TSC2	6.9	-0.044	0.31	0.56
Tfh	TSC22D1	4.5	-0.15	0.043	0.18
Tfh	TSC22D1-AS1	0.54	-0.4	0.032	0.15
Tfh	TSC22D2	4.9	-0.046	0.41	0.65
Tfh	TSC22D3	10	0.44	5.80E-05	0.0014
Tfh	TSC22D4	5.1	0.042	0.58	0.77
Tfh	TSEN15	6	-0.0032	0.95	0.97
Tfh	TSEN2	5.1	-0.13	0.015	0.09
Tfh	TSEN34	5.4	-0.089	0.047	0.19
Tfh	TSEN54	6.7	-0.087	0.092	0.28
Tfh	TSFM	4.9	0.024	0.61	0.79
Tfh	TSG101	6.4	0.035	0.35	0.59
Tfh	TSGA10	3.8	-0.28	0.0087	0.063
Tfh	TSHR	1.5	0.66	0.0019	0.021
Tfh	TSHZ1	4.3	-0.16	0.0061	0.049
Tfh	TSHZ2	5.2	-0.23	0.02	0.11
Tfh	TSHZ3	1	0.83	0.00013	0.0027
Tfh	TSKS	1.4	-0.14	0.6	0.78
Tfh	TSN	7.5	0.03	0.27	0.52
Tfh	TSNARE1	4.3	-0.15	0.03	0.14
Tfh	TSNAX	5.9	-0.06	0.18	0.42
Tfh	TSNAXIP1	0.4	-0.1	0.65	0.81
Tfh	TSPAN14	8.7	0.085	0.026	0.13
Tfh	TSPAN15	2.6	0.67	1.30E-05	0.00042
Tfh	TSPAN17	5.4	0.21	0.00077	0.011
Tfh	TSPAN18	5.6	0.15	0.13	0.35
Tfh	TSPAN2	4.5	0.22	0.099	0.3
Tfh	TSPAN3	5	-0.055	0.43	0.66
Tfh	TSPAN31	5.4	0.034	0.37	0.61
Tfh	TSPAN32	5	-0.028	0.84	0.92
Tfh	TSPAN33	2.7	-0.23	0.3	0.55
Tfh	TSPAN4	0.79	-0.2	0.27	0.52
Tfh	TSPAN5	6.3	0.17	0.00064	0.0097
Tfh	TSPAN6	1.9	-0.72	0.00058	0.0089
Tfh	TSPO	6.8	-0.029	0.67	0.82
Tfh	TSPY26P	0.099	-0.15	0.45	0.68
Tfh	TSPYL1	6.3	-0.16	0.19	0.43
Tfh	TSPYL2	6.4	-0.0068	0.91	0.96
Tfh	TSPYL4	4.4	-0.0022	0.98	0.99
Tfh	TSPYL5	2.5	-0.15	0.35	0.59
Tfh	TSR1	5.9	0.05	0.16	0.4
Tfh	TSR2	6.1	-0.038	0.3	0.55
Tfh	TSR3	5.6	-0.019	0.73	0.87
Tfh	TSSC1	5.3	0.069	0.12	0.33
Tfh	TSSC4	5.9	-0.027	0.61	0.79
Tfh	TSSK3	0.81	0.13	0.38	0.62
Tfh	TSSK4	2.1	-0.06	0.63	0.8
Tfh	TSSK6	2.3	-0.076	0.48	0.7
Tfh	TSTA3	5.8	0.15	0.00088	0.012
Tfh	TSTD1	6.3	-0.038	0.55	0.75
Tfh	TSTD2	4.2	0.015	0.81	0.91
Tfh	TSTD3	3.4	0.015	0.89	0.95
Tfh	TTBK2	5	-0.12	0.021	0.11
Tfh	TTC1	6.4	0.037	0.38	0.62
Tfh	TTC12	4.9	-0.059	0.33	0.58
Tfh	TTC13	5.9	-0.0097	0.84	0.92
Tfh	TTC14	7.2	-0.095	0.052	0.2
Tfh	TTC16	1.8	-0.084	0.65	0.81
Tfh	TTC17	7.6	0.022	0.55	0.75
Tfh	TTC19	6.9	-0.05	0.21	0.45
Tfh	TTC21A	2.9	0.52	0.0002	0.0039
Tfh	TTC21B	5.6	-0.1	0.074	0.25
Tfh	TTC22	3.7	-0.11	0.12	0.32
Tfh	TTC24	1.4	-0.097	0.61	0.79
Tfh	TTC26	2.2	-0.38	0.0058	0.048
Tfh	TTC27	6	0.035	0.34	0.59
Tfh	TTC28	1.4	-0.48	0.0089	0.064
Tfh	TTC28-AS1	3.9	-0.086	0.14	0.36
Tfh	TTC3	8.7	-0.025	0.56	0.76
Tfh	TTC30A	1	-0.33	0.14	0.36
Tfh	TTC30B	2.3	-0.081	0.51	0.72
Tfh	TTC31	6.8	-0.06	0.054	0.21
Tfh	TTC32	4.3	-0.046	0.59	0.78
Tfh	TTC33	5.1	-0.041	0.43	0.66
Tfh	TTC37	7.9	0.014	0.73	0.87
Tfh	TTC38	3.8	0.26	0.0023	0.025
Tfh	TTC39B	5.7	-0.027	0.78	0.89
Tfh	TTC39C	7.5	0.083	0.09	0.28
Tfh	TTC39C-AS1	3.6	0.3	0.023	0.12
Tfh	TTC41P	0.043	-0.77	0.013	0.083
Tfh	TTC5	5.3	-0.084	0.059	0.22
Tfh	TTC7A	6.3	0.0068	0.9	0.95
Tfh	TTC8	1.6	-0.12	0.41	0.65
Tfh	TTC9	6.2	-0.23	2.20E-05	0.00065
Tfh	TTC9C	5.1	-0.066	0.18	0.41
Tfh	TTF1	5.1	-0.024	0.6	0.78
Tfh	TTF2	5.5	0.072	0.14	0.37
Tfh	TTI1	6.3	-0.067	0.062	0.22
Tfh	TTI2	4.5	-0.014	0.77	0.89
Tfh	TTK	1.3	0.33	0.18	0.42
Tfh	TTL	5.2	-0.0078	0.89	0.95
Tfh	TTLL1	3.6	-0.0028	0.96	0.98
Tfh	TTLL11	2.3	-0.04	0.66	0.82
Tfh	TTLL12	6.1	-0.061	0.26	0.5
Tfh	TTLL13P	0.31	0.052	0.79	0.9
Tfh	TTLL3	3	-0.13	0.069	0.24
Tfh	TTLL4	4.6	0.00044	0.99	1
Tfh	TTLL5	5.3	-0.088	0.15	0.38
Tfh	TTN	5.6	-0.26	0.0035	0.033
Tfh	TTN-AS1	2.6	-0.19	0.024	0.12
Tfh	TTPAL	5.3	0.1	0.096	0.29
Tfh	TTYH2	4.4	-0.087	0.22	0.46
Tfh	TTYH3	1.7	0.3	0.014	0.085
Tfh	TUB	0.89	-0.33	0.048	0.19
Tfh	TUBA1A	7.5	-0.084	0.078	0.26
Tfh	TUBA1B	8.6	0.017	0.7	0.84
Tfh	TUBA1C	4.8	0.22	0.00053	0.0084
Tfh	TUBA3D	0.75	-0.18	0.23	0.47
Tfh	TUBA3FP	0.072	-0.13	0.52	0.73
Tfh	TUBA4A	8	0.1	0.05	0.2
Tfh	TUBA8	1.3	-0.013	0.92	0.96
Tfh	TUBB	8	0.069	0.1	0.3
Tfh	TUBB1	1.7	-0.23	0.23	0.47
Tfh	TUBB2A	1.8	0.47	0.013	0.082
Tfh	TUBB4A	1.7	-0.24	0.077	0.26
Tfh	TUBB4B	6.1	0.074	0.17	0.4
Tfh	TUBD1	5.1	-0.065	0.12	0.32
Tfh	TUBE1	5.6	-0.01	0.84	0.92
Tfh	TUBG1	4.2	0.13	0.027	0.13
Tfh	TUBG2	4.2	-0.0062	0.93	0.97
Tfh	TUBGCP2	6.2	-0.026	0.48	0.7
Tfh	TUBGCP3	5.9	0.0069	0.86	0.93
Tfh	TUBGCP4	5.9	-0.017	0.65	0.81
Tfh	TUBGCP5	5.8	-0.056	0.25	0.5
Tfh	TUBGCP6	7.7	-0.085	0.13	0.35
Tfh	TUFM	7.1	0.0042	0.91	0.96
Tfh	TUFT1	3.6	-0.15	0.13	0.35
Tfh	TUG1	6.8	-0.023	0.65	0.81
Tfh	TULP3	4.3	-0.014	0.8	0.9
Tfh	TULP4	7	0.13	0.0022	0.023
Tfh	TUSC2	5.3	0.021	0.59	0.77
Tfh	TUT1	5.9	-0.12	0.0081	0.06
Tfh	TVP23B	5.8	-0.042	0.39	0.63
Tfh	TVP23C	1.5	-0.41	0.014	0.085
Tfh	TWF1	5.4	-0.023	0.64	0.81
Tfh	TWF2	6.9	-0.019	0.65	0.81
Tfh	TWISTNB	5.1	0.029	0.58	0.77
Tfh	TWSG1	3.4	-0.21	0.056	0.21
Tfh	TXK	8.2	0.3	1.70E-05	0.00053
Tfh	TXLNA	7.1	0.032	0.31	0.56
Tfh	TXLNB	2	0.33	0.026	0.13
Tfh	TXLNG	6	0.051	0.25	0.5
Tfh	TXN	6.3	0.29	5.10E-06	0.0002
Tfh	TXN2	6	0.03	0.43	0.66
Tfh	TXNDC11	6.8	0.092	0.014	0.087
Tfh	TXNDC12	7.2	0.069	0.079	0.26
Tfh	TXNDC12-AS1	0.79	0.21	0.23	0.47
Tfh	TXNDC15	4.8	0.049	0.35	0.59
Tfh	TXNDC16	3.8	-0.13	0.11	0.31
Tfh	TXNDC17	4.7	0.16	0.006	0.049
Tfh	TXNDC9	6.3	0.02	0.66	0.82
Tfh	TXNIP	13	0.38	1.10E-06	5.50E-05
Tfh	TXNL1	5.4	0.054	0.2	0.44
Tfh	TXNL4A	5.8	0.078	0.069	0.24
Tfh	TXNL4B	4.8	-0.035	0.42	0.65
Tfh	TXNRD1	6.5	0.058	0.18	0.42
Tfh	TXNRD2	4.2	-0.00064	0.99	0.99
Tfh	TXNRD3	0.15	-0.13	0.68	0.83
Tfh	TYK2	7.7	-0.02	0.65	0.81
Tfh	TYMP	6.1	0.82	9.90E-09	9.60E-07
Tfh	TYMS	0.14	0.33	0.15	0.37
Tfh	TYSND1	5.9	-0.14	0.0022	0.024
Tfh	TYW1	6	-0.08	0.031	0.14
Tfh	TYW1B	3.8	0.047	0.63	0.8
Tfh	TYW3	4.5	-0.07	0.22	0.46
Tfh	TYW5	4.2	-0.06	0.36	0.6
Tfh	U2AF1	1.4	0.013	0.91	0.96
Tfh	U2AF1L4	5.4	-0.063	0.24	0.49
Tfh	U2AF2	3.4	0.029	0.66	0.82
Tfh	U2SURP	7.5	0.022	0.55	0.75
Tfh	UACA	0.92	0.94	0.0028	0.028
Tfh	UAP1	5	-0.093	0.074	0.25
Tfh	UAP1L1	3.9	0.29	0.0022	0.024
Tfh	UBA1	8.1	-0.0071	0.83	0.92
Tfh	UBA2	6.9	0.035	0.29	0.54
Tfh	UBA3	7.3	0.2	5.30E-07	3.00E-05
Tfh	UBA5	6	-0.042	0.27	0.52
Tfh	UBA52	7.4	-0.036	0.51	0.72
Tfh	UBA6	6.6	-0.0089	0.89	0.95
Tfh	UBA6-AS1	4.9	-0.077	0.27	0.52
Tfh	UBA7	7.9	0.11	0.13	0.35
Tfh	UBAC1	5.2	-0.019	0.68	0.83
Tfh	UBAC2	7.3	0.0066	0.82	0.91
Tfh	UBAC2-AS1	0.54	-0.27	0.17	0.4
Tfh	UBALD1	1.5	0.18	0.1	0.3
Tfh	UBALD2	2.3	0.062	0.55	0.75
Tfh	UBAP1	6.5	0.058	0.072	0.24
Tfh	UBAP1L	0.81	0.095	0.45	0.68
Tfh	UBAP2	5.5	0.044	0.33	0.58
Tfh	UBAP2L	7.3	0.073	0.033	0.15
Tfh	UBASH3A	7.1	-0.028	0.48	0.7
Tfh	UBASH3B	5.8	-0.24	0.00073	0.011
Tfh	UBB	9.3	0.1	0.014	0.087
Tfh	UBC	11	0.033	0.4	0.64
Tfh	UBE2A	6.1	0.15	0.00061	0.0094
Tfh	UBE2B	5.6	-0.015	0.81	0.91
Tfh	UBE2C	0.77	0.86	0.017	0.097
Tfh	UBE2D1	5.3	0.013	0.82	0.91
Tfh	UBE2D2	7.1	0.047	0.18	0.41
Tfh	UBE2D3	9	0.082	0.012	0.08
Tfh	UBE2D4	3.6	-0.022	0.69	0.84
Tfh	UBE2E1	1.9	0.19	0.086	0.27
Tfh	UBE2E2	1.3	0.027	0.9	0.95
Tfh	UBE2E3	5	-0.14	0.029	0.14
Tfh	UBE2F	4.7	-0.013	0.81	0.91
Tfh	UBE2G1	6.9	-0.057	0.059	0.22
Tfh	UBE2G2	7.4	0.06	0.04	0.17
Tfh	UBE2H	7.1	-0.012	0.75	0.88
Tfh	UBE2I	6.9	0.1	0.12	0.33
Tfh	UBE2J1	6.6	0.026	0.52	0.73
Tfh	UBE2J2	6.1	-0.059	0.16	0.39
Tfh	UBE2K	5.6	0.14	0.00096	0.013
Tfh	UBE2L3	7.5	0.056	0.06	0.22
Tfh	UBE2L6	7.8	0.34	1.50E-06	7.40E-05
Tfh	UBE2M	4.4	0.054	0.39	0.63
Tfh	UBE2N	7.7	0.1	0.0026	0.027
Tfh	UBE2O	5.7	-0.11	0.035	0.16
Tfh	UBE2Q1	4.6	0.13	0.024	0.12
Tfh	UBE2Q2	6.7	0.037	0.46	0.69
Tfh	UBE2Q2P1	2.3	0.22	0.076	0.25
Tfh	UBE2Q2P2	3.1	-0.2	0.079	0.26
Tfh	UBE2R2	5.5	0.088	0.018	0.099
Tfh	UBE2S	4.5	-0.0059	0.93	0.97
Tfh	UBE2T	3	0.13	0.12	0.33
Tfh	UBE2V1	2.6	-0.011	0.94	0.97
Tfh	UBE2V2	6.4	0.082	0.082	0.26
Tfh	UBE2W	5.1	0.028	0.6	0.78
Tfh	UBE2Z	6.8	0.053	0.056	0.21
Tfh	UBE3A	7.5	-0.042	0.13	0.34
Tfh	UBE3B	6.7	-0.039	0.33	0.58
Tfh	UBE3C	6.8	-0.019	0.69	0.84
Tfh	UBE3D	3.3	-0.12	0.073	0.25
Tfh	UBE4A	7.7	0.041	0.21	0.45
Tfh	UBE4B	5.3	-0.079	0.094	0.29
Tfh	UBFD1	5.6	0.028	0.58	0.77
Tfh	UBIAD1	6.5	-0.018	0.59	0.78
Tfh	UBL3	7	-0.049	0.39	0.63
Tfh	UBL4A	6.2	0.038	0.24	0.48
Tfh	UBL5	6.7	0.062	0.24	0.49
Tfh	UBL7	6	-0.0099	0.82	0.91
Tfh	UBL7-AS1	3.6	0.01	0.87	0.94
Tfh	UBLCP1	6.6	0.043	0.28	0.53
Tfh	UBN1	6	-0.03	0.45	0.68
Tfh	UBN2	3.8	-0.17	0.049	0.19
Tfh	UBOX5	4.2	0.0028	0.96	0.98
Tfh	UBOX5-AS1	0.53	0.081	0.62	0.79
Tfh	UBP1	5.9	0.092	0.058	0.21
Tfh	UBQLN1	7.3	0.028	0.32	0.57
Tfh	UBQLN2	8.4	0.12	0.023	0.12
Tfh	UBQLN4	4.3	0.053	0.35	0.6
Tfh	UBR1	6.7	-0.057	0.2	0.45
Tfh	UBR2	7.4	0.056	0.22	0.47
Tfh	UBR3	6.2	-0.083	0.2	0.44
Tfh	UBR4	7	-0.019	0.75	0.88
Tfh	UBR5	6.7	0.078	0.14	0.36
Tfh	UBR7	6.5	0.046	0.21	0.45
Tfh	UBTD1	0.85	-0.14	0.35	0.6
Tfh	UBTD2	3.5	-0.11	0.16	0.4
Tfh	UBTF	7.2	-0.12	0.00043	0.0071
Tfh	UBXN1	6.5	0.009	0.82	0.91
Tfh	UBXN10	0.45	0.67	0.025	0.13
Tfh	UBXN11	6.2	-0.22	6.20E-05	0.0015
Tfh	UBXN2A	4.7	0.061	0.23	0.48
Tfh	UBXN2B	5.7	-0.0081	0.88	0.94
Tfh	UBXN4	8.1	0.0063	0.83	0.92
Tfh	UBXN6	2.4	-0.11	0.19	0.43
Tfh	UBXN7	6.9	-0.08	0.077	0.25
Tfh	UBXN8	2.9	-0.12	0.2	0.44
Tfh	UCHL3	4.7	0.021	0.68	0.83
Tfh	UCHL5	6.3	0.024	0.55	0.75
Tfh	UCK1	5.2	0.013	0.74	0.87
Tfh	UCK2	2.3	0.18	0.21	0.45
Tfh	UCKL1	5.7	0.0037	0.93	0.97
Tfh	UCKL1-AS1	2.7	-0.026	0.82	0.91
Tfh	UCN	0.56	0.028	0.86	0.93
Tfh	UCP2	9.8	-0.11	0.13	0.35
Tfh	UCP3	0.65	-0.22	0.23	0.47
Tfh	UEVLD	3.6	0.15	0.054	0.2
Tfh	UFC1	6.2	0.087	0.038	0.16
Tfh	UFD1L	6.1	0.2	5.00E-07	2.90E-05
Tfh	UFL1	6.6	-0.028	0.42	0.65
Tfh	UFM1	7.3	-0.05	0.21	0.45
Tfh	UFSP2	5.6	0.016	0.69	0.84
Tfh	UGCG	6.3	0.52	2.30E-10	3.80E-08
Tfh	UGDH	5.1	0.038	0.5	0.71
Tfh	UGDH-AS1	0.61	-0.57	0.0022	0.024
Tfh	UGGT1	6.4	0.0079	0.91	0.96
Tfh	UGP2	7.5	0.34	1.50E-10	2.50E-08
Tfh	UHMK1	7.6	-0.043	0.38	0.62
Tfh	UHRF1	2.5	0.66	0.0083	0.061
Tfh	UHRF1BP1	3.5	-0.26	0.065	0.23
Tfh	UHRF1BP1L	5.5	-0.053	0.42	0.65
Tfh	UHRF2	6.4	0.11	0.024	0.12
Tfh	UIMC1	5.8	0.079	0.035	0.16
Tfh	ULK1	3.1	0.035	0.68	0.83
Tfh	ULK2	5.3	-0.021	0.77	0.89
Tfh	ULK3	7.7	-0.067	0.041	0.17
Tfh	ULK4	4.9	-0.29	0.00027	0.0049
Tfh	UMAD1	5.7	0.016	0.69	0.84
Tfh	UMODL1	0.33	-0.41	0.037	0.16
Tfh	UMPS	5.8	0.0077	0.85	0.93
Tfh	UNC119	5.2	-0.063	0.3	0.55
Tfh	UNC119B	3.9	0.0051	0.96	0.98
Tfh	UNC13B	0.012	-0.84	0.038	0.16
Tfh	UNC13D	7.7	-0.055	0.24	0.48
Tfh	UNC45A	6.6	-0.052	0.11	0.32
Tfh	UNC45B	1.2	-0.26	0.23	0.47
Tfh	UNC50	5.7	-0.013	0.73	0.86
Tfh	UNC5CL	2.2	0.11	0.41	0.65
Tfh	UNC93B1	5.6	0.32	6.10E-06	0.00023
Tfh	UNG	6	0.2	7.80E-05	0.0018
Tfh	UNK	5	0.049	0.26	0.5
Tfh	UNKL	4.5	-0.14	0.035	0.16
Tfh	UPB1	0.39	-0.38	0.12	0.33
Tfh	UPF1	7	-0.011	0.82	0.91
Tfh	UPF2	6.1	0.013	0.75	0.88
Tfh	UPF3A	5	-0.056	0.36	0.6
Tfh	UPF3B	5.2	0.018	0.7	0.85
Tfh	UPP1	6.4	0.28	2.00E-06	9.30E-05
Tfh	UPRT	5.1	0.032	0.5	0.72
Tfh	UQCC1	5.2	0.1	0.019	0.11
Tfh	UQCC2	4.2	0.096	0.057	0.21
Tfh	UQCC3	3.2	-0.088	0.2	0.45
Tfh	UQCR10	6.7	0.075	0.14	0.36
Tfh	UQCR11	7	0.017	0.73	0.86
Tfh	UQCRB	6.3	0.028	0.59	0.78
Tfh	UQCRC1	7.2	0.037	0.34	0.59
Tfh	UQCRC2	7.4	0.096	0.0078	0.058
Tfh	UQCRFS1	7	0.084	0.047	0.19
Tfh	UQCRH	5.9	0.11	0.0093	0.066
Tfh	UQCRHL	0.59	-0.089	0.51	0.72
Tfh	UQCRQ	5.3	0.013	0.82	0.91
Tfh	URB1	4.5	0.11	0.3	0.55
Tfh	URB1-AS1	1.9	0.21	0.047	0.19
Tfh	URB2	4.7	0.16	0.024	0.12
Tfh	URGCP	5.8	-0.12	0.0013	0.016
Tfh	URI1	6.8	0.041	0.28	0.53
Tfh	URM1	5.5	0.034	0.37	0.62
Tfh	UROD	6.2	0.029	0.39	0.63
Tfh	UROS	5.8	-0.019	0.65	0.81
Tfh	USB1	6	0.16	0.0045	0.04
Tfh	USE1	4.3	-0.11	0.054	0.21
Tfh	USF1	3.8	0.011	0.94	0.97
Tfh	USF2	3	0.024	0.74	0.87
Tfh	USMG5	5.5	0.16	0.016	0.093
Tfh	USO1	7.1	0.069	0.088	0.28
Tfh	USP1	6.7	-0.014	0.75	0.88
Tfh	USP10	8.2	0.13	0.00094	0.013
Tfh	USP11	7.2	-0.027	0.48	0.7
Tfh	USP12	5.4	0.0099	0.87	0.94
Tfh	USP13	4.3	-0.15	0.015	0.088
Tfh	USP14	7.1	0.07	0.039	0.17
Tfh	USP15	7.8	0.23	8.40E-07	4.50E-05
Tfh	USP16	6.6	0.046	0.2	0.44
Tfh	USP18	6.1	1.7	2.90E-15	2.80E-12
Tfh	USP19	7.2	-0.041	0.25	0.5
Tfh	USP20	7.6	-0.086	0.054	0.21
Tfh	USP21	5.6	-0.058	0.3	0.55
Tfh	USP22	6.3	-0.093	0.13	0.35
Tfh	USP24	6.7	-0.069	0.3	0.54
Tfh	USP25	7.5	0.024	0.49	0.71
Tfh	USP27X	0.93	-0.039	0.8	0.9
Tfh	USP27X-AS1	0.72	-0.18	0.34	0.58
Tfh	USP28	5.2	0.11	0.15	0.38
Tfh	USP3	7.2	-0.095	0.0077	0.058
Tfh	USP3-AS1	2	-0.28	0.013	0.082
Tfh	USP30	4.5	-0.25	0.00088	0.012
Tfh	USP30-AS1	3.1	-0.089	0.2	0.44
Tfh	USP31	3	-0.094	0.31	0.56
Tfh	USP32	5.2	-0.019	0.74	0.87
Tfh	USP32P2	1.2	-0.56	0.04	0.17
Tfh	USP33	7.8	-0.075	0.05	0.2
Tfh	USP34	6.8	0.0077	0.86	0.93
Tfh	USP35	2	-0.17	0.19	0.42
Tfh	USP36	6.9	-0.093	0.017	0.097
Tfh	USP37	6	-0.083	0.077	0.25
Tfh	USP38	6.5	0.08	0.069	0.24
Tfh	USP39	6.8	-0.011	0.74	0.87
Tfh	USP4	7.7	0.017	0.55	0.75
Tfh	USP40	4.5	0.022	0.78	0.89
Tfh	USP42	5.6	0.057	0.13	0.34
Tfh	USP44	2.6	-0.55	0.0019	0.021
Tfh	USP45	4.8	0.096	0.15	0.38
Tfh	USP46	5.3	0.58	1.10E-08	1.10E-06
Tfh	USP46-AS1	0.14	0.68	0.00037	0.0064
Tfh	USP47	8	-0.0099	0.78	0.89
Tfh	USP48	6.9	0.035	0.29	0.54
Tfh	USP49	2.2	0.071	0.52	0.73
Tfh	USP5	7	0.047	0.13	0.34
Tfh	USP53	5.7	-0.39	0.00034	0.0059
Tfh	USP54	2.5	-0.084	0.4	0.64
Tfh	USP6	0.18	-0.15	0.48	0.7
Tfh	USP6NL	3.7	-0.001	0.99	1
Tfh	USP7	7.6	-0.0097	0.86	0.93
Tfh	USP8	6.9	0.02	0.53	0.74
Tfh	USP9X	7.7	-0.0087	0.91	0.96
Tfh	USPL1	6.3	0.029	0.52	0.73
Tfh	UST	5	0.24	0.00072	0.011
Tfh	UTP11L	5.1	0.075	0.14	0.36
Tfh	UTP14A	4.9	0.087	0.079	0.26
Tfh	UTP14C	3.6	0.1	0.21	0.45
Tfh	UTP15	5.1	-0.066	0.21	0.45
Tfh	UTP18	6.5	0.076	0.034	0.15
Tfh	UTP20	5.5	0.0052	0.94	0.97
Tfh	UTP23	5.5	-0.038	0.35	0.59
Tfh	UTP3	3.5	0.23	0.038	0.16
Tfh	UTP6	6.4	0.0052	0.88	0.94
Tfh	UTRN	8.4	0.056	0.38	0.62
Tfh	UTS2	4	0.59	0.11	0.31
Tfh	UVRAG	5.7	-0.043	0.19	0.43
Tfh	UVSSA	5.1	0.0065	0.93	0.97
Tfh	UXS1	6.9	-0.13	0.003	0.03
Tfh	UXT	5.2	-0.015	0.75	0.88
Tfh	VAC14	6.4	-0.12	0.00078	0.011
Tfh	VAC14-AS1	0.48	0.11	0.54	0.74
Tfh	VAMP1	7.2	-0.24	0.00018	0.0036
Tfh	VAMP2	7.3	-0.091	0.062	0.22
Tfh	VAMP3	6	0.051	0.18	0.41
Tfh	VAMP4	6.6	0.11	0.037	0.16
Tfh	VAMP5	4.8	0.12	0.12	0.33
Tfh	VAMP8	7.3	0.048	0.29	0.54
Tfh	VANGL1	3.7	0.4	0.00038	0.0065
Tfh	VAPA	7.7	-0.0073	0.81	0.91
Tfh	VAPB	5.6	-0.036	0.33	0.58
Tfh	VARS	6.5	0.13	0.002	0.022
Tfh	VARS2	4.8	0.089	0.27	0.52
Tfh	VASH1	2.7	-0.074	0.68	0.83
Tfh	VASH2	0.0011	-0.42	0.11	0.32
Tfh	VASP	5.8	0.11	0.02	0.11
Tfh	VAT1	5.3	0.0019	0.97	0.99
Tfh	VAV1	5.9	0.027	0.49	0.71
Tfh	VAV2	0.95	0.23	0.3	0.55
Tfh	VAV3	4.8	1.1	3.80E-15	3.50E-12
Tfh	VBP1	6.6	0.034	0.41	0.65
Tfh	VCL	7.2	0.1	0.14	0.37
Tfh	VCP	9.1	0.083	0.0084	0.062
Tfh	VCPIP1	6.9	-0.026	0.63	0.8
Tfh	VCPKMT	4.7	0.044	0.36	0.6
Tfh	VDAC1	6.6	0.23	1.70E-07	1.10E-05
Tfh	VDAC2	7	0.025	0.49	0.7
Tfh	VDAC3	7.7	0.08	0.0093	0.066
Tfh	VDR	1.8	-0.11	0.47	0.7
Tfh	VEGFB	3.6	-0.016	0.82	0.91
Tfh	VEZF1	6.3	-0.024	0.49	0.7
Tfh	VEZT	6	0.00097	0.98	0.99
Tfh	VGLL4	4.1	-0.063	0.33	0.58
Tfh	VHL	5.9	-0.041	0.45	0.68
Tfh	VILL	5.7	-0.091	0.037	0.16
Tfh	VIM	8.5	0.16	7.30E-05	0.0017
Tfh	VIM-AS1	4.4	-0.031	0.56	0.76
Tfh	VIMP	5.4	0.098	0.045	0.18
Tfh	VIPAS39	4.9	0.0072	0.88	0.94
Tfh	VIPR1	5	-0.31	0.0016	0.019
Tfh	VKORC1	5.6	-0.016	0.7	0.84
Tfh	VKORC1L1	4	-0.057	0.37	0.61
Tfh	VMA21	6.6	-0.11	0.022	0.12
Tfh	VMAC	3.6	-0.16	0.011	0.072
Tfh	VMP1	6.8	0.096	0.0016	0.018
Tfh	VNN2	5.6	-0.0041	0.96	0.98
Tfh	VOPP1	5.9	0.12	0.1	0.3
Tfh	VPRBP	6.5	0.059	0.19	0.42
Tfh	VPS11	6.6	-0.0029	0.93	0.97
Tfh	VPS13A	5.8	-0.025	0.69	0.84
Tfh	VPS13B	7.4	-0.08	0.15	0.38
Tfh	VPS13C	7.4	0.054	0.41	0.65
Tfh	VPS13D	7	-0.13	0.085	0.27
Tfh	VPS16	5.6	0.004	0.91	0.96
Tfh	VPS18	5.6	0.014	0.75	0.88
Tfh	VPS25	5	0.0099	0.83	0.92
Tfh	VPS26A	6.8	0.11	0.01	0.07
Tfh	VPS26B	6.9	0.035	0.23	0.47
Tfh	VPS28	6.8	-0.031	0.42	0.66
Tfh	VPS29	7.1	0.036	0.33	0.57
Tfh	VPS33A	6.6	0.023	0.46	0.69
Tfh	VPS33B	5.5	0.017	0.68	0.83
Tfh	VPS35	8.1	0.054	0.074	0.25
Tfh	VPS36	6.9	-0.0078	0.83	0.92
Tfh	VPS37A	5.9	-0.014	0.73	0.87
Tfh	VPS37B	5	-0.085	0.085	0.27
Tfh	VPS37C	1.3	0.041	0.7	0.85
Tfh	VPS39	7.5	0.014	0.71	0.85
Tfh	VPS41	6.6	0.053	0.2	0.44
Tfh	VPS45	6.3	-0.023	0.47	0.69
Tfh	VPS4A	7.3	0.0072	0.77	0.89
Tfh	VPS4B	7.3	0.019	0.54	0.74
Tfh	VPS50	5.7	0.0024	0.96	0.98
Tfh	VPS51	6.6	-0.11	0.015	0.092
Tfh	VPS52	6.2	-0.09	0.011	0.076
Tfh	VPS53	5.7	0.069	0.25	0.5
Tfh	VPS54	5.9	0.054	0.28	0.53
Tfh	VPS72	5.8	0.018	0.59	0.78
Tfh	VPS8	6.7	-0.014	0.78	0.89
Tfh	VPS9D1	2.1	0.055	0.54	0.74
Tfh	VRK1	5.6	0.0077	0.87	0.93
Tfh	VRK2	4.8	0.1	0.027	0.13
Tfh	VRK3	6.9	-0.022	0.47	0.69
Tfh	VSIG1	5.2	-0.18	0.00089	0.012
Tfh	VSIG2	0.64	-0.37	0.11	0.32
Tfh	VSTM4	-0.012	0.29	0.63	0.8
Tfh	VTA1	6.9	0.009	0.8	0.9
Tfh	VTI1A	6	0.019	0.62	0.79
Tfh	VTI1B	5	0.036	0.42	0.66
Tfh	VWA5A	5.4	0.015	0.81	0.91
Tfh	VWA7	1	0.94	3.70E-06	0.00015
Tfh	VWA8	4.7	-0.14	0.036	0.16
Tfh	VWA9	6.2	0.03	0.46	0.69
Tfh	VWDE	2.5	-0.06	0.81	0.91
Tfh	WAC	7.7	0.017	0.52	0.73
Tfh	WAC-AS1	4.4	-0.05	0.34	0.59
Tfh	WAPL	8.1	0.0065	0.84	0.92
Tfh	WARS	6.4	0.17	0.0067	0.053
Tfh	WARS2	3.8	0.084	0.3	0.55
Tfh	WAS	4.8	0.11	0.087	0.28
Tfh	WASF2	6.9	0.025	0.54	0.74
Tfh	WASH1	2.2	0.033	0.76	0.88
Tfh	WASH2P	2.8	-0.15	0.05	0.19
Tfh	WASH3P	3.7	-0.065	0.37	0.61
Tfh	WASH7P	1.9	0.02	0.82	0.91
Tfh	WASL	3.9	-0.08	0.21	0.45
Tfh	WBP1	0.57	-0.14	0.31	0.56
Tfh	WBP11	7.5	0.019	0.52	0.73
Tfh	WBP1L	5.6	0.029	0.55	0.75
Tfh	WBP2	6.9	-0.021	0.54	0.75
Tfh	WBP2NL	0.32	0.028	0.89	0.95
Tfh	WBP4	4.5	0.0058	0.91	0.96
Tfh	WBP5	0.89	-0.16	0.4	0.64
Tfh	WBSCR16	5.6	-0.089	0.012	0.08
Tfh	WBSCR22	6.3	0.04	0.31	0.56
Tfh	WBSCR27	-0.13	-0.28	0.44	0.67
Tfh	WDFY1	6.9	0.23	2.90E-05	0.00082
Tfh	WDFY2	5.3	-0.056	0.3	0.55
Tfh	WDHD1	3.7	0.07	0.47	0.7
Tfh	WDPCP	3.3	-0.043	0.61	0.79
Tfh	WDR1	9.4	-0.032	0.3	0.55
Tfh	WDR11	6.6	-0.018	0.7	0.85
Tfh	WDR12	4.8	0.061	0.25	0.5
Tfh	WDR13	5.2	0.079	0.068	0.24
Tfh	WDR17	0.65	-0.29	0.28	0.53
Tfh	WDR18	5.5	-0.035	0.53	0.74
Tfh	WDR19	4.7	-0.12	0.16	0.4
Tfh	WDR20	5.6	-0.084	0.043	0.18
Tfh	WDR24	5	-0.021	0.72	0.86
Tfh	WDR25	3.7	-0.073	0.21	0.45
Tfh	WDR26	5.1	-0.058	0.3	0.55
Tfh	WDR27	4.2	-0.14	0.062	0.22
Tfh	WDR3	6.2	0.057	0.16	0.39
Tfh	WDR31	-0.11	-0.2	0.53	0.74
Tfh	WDR33	7.2	-0.043	0.19	0.42
Tfh	WDR34	2.8	-0.014	0.91	0.96
Tfh	WDR35	4.3	-0.056	0.45	0.68
Tfh	WDR36	6.4	0.0044	0.92	0.96
Tfh	WDR37	6.5	-0.15	0.00093	0.013
Tfh	WDR4	4	0.04	0.55	0.75
Tfh	WDR41	3.8	0.06	0.51	0.72
Tfh	WDR43	6.3	0.071	0.1	0.3
Tfh	WDR44	5.7	0.097	0.055	0.21
Tfh	WDR45	6.1	0.0038	0.93	0.97
Tfh	WDR45B	6.5	0.00057	0.99	0.99
Tfh	WDR46	6.3	0.06	0.069	0.24
Tfh	WDR47	5.2	-0.02	0.7	0.84
Tfh	WDR48	7.1	0.017	0.59	0.78
Tfh	WDR5	5	0.039	0.54	0.74
Tfh	WDR53	5.1	-0.049	0.2	0.44
Tfh	WDR54	5.4	0.007	0.87	0.94
Tfh	WDR55	5.9	0.048	0.17	0.4
Tfh	WDR59	5.9	-0.011	0.79	0.89
Tfh	WDR5B	3.9	-0.18	0.06	0.22
Tfh	WDR6	8.2	-0.086	0.034	0.15
Tfh	WDR60	3.9	0.012	0.84	0.92
Tfh	WDR61	6.2	-0.0014	0.97	0.98
Tfh	WDR62	1.6	0.009	0.95	0.98
Tfh	WDR63	0.92	0.016	0.95	0.98
Tfh	WDR64	0.96	0.26	0.16	0.39
Tfh	WDR7	6.7	-0.04	0.51	0.72
Tfh	WDR70	5.2	0.015	0.73	0.86
Tfh	WDR73	6.1	-0.11	0.004	0.037
Tfh	WDR74	5.4	0.019	0.65	0.81
Tfh	WDR75	6.6	-0.021	0.58	0.77
Tfh	WDR76	4.6	-0.15	0.031	0.15
Tfh	WDR77	6.3	-0.019	0.54	0.74
Tfh	WDR78	1.6	-0.13	0.37	0.61
Tfh	WDR81	6.5	0.0036	0.96	0.98
Tfh	WDR82	8.2	-0.012	0.8	0.9
Tfh	WDR83	4	-0.039	0.44	0.67
Tfh	WDR83OS	4.6	-0.035	0.52	0.73
Tfh	WDR86	3.1	-0.014	0.93	0.97
Tfh	WDR86-AS1	4.7	0.34	0.004	0.036
Tfh	WDR88	2	-0.078	0.49	0.71
Tfh	WDR89	5.8	-0.057	0.27	0.52
Tfh	WDR90	3.2	-0.063	0.55	0.75
Tfh	WDR91	5.1	-0.25	8.40E-06	0.00031
Tfh	WDR92	4.6	0.062	0.17	0.4
Tfh	WDSUB1	3.5	0.38	0.00048	0.0078
Tfh	WDTC1	4.4	-0.022	0.77	0.89
Tfh	WDYHV1	3.7	0.1	0.12	0.33
Tfh	WEE1	4.7	0.21	0.064	0.23
Tfh	WEE2-AS1	0.55	0.012	0.95	0.98
Tfh	WFS1	2.5	-0.34	0.003	0.03
Tfh	WHAMM	5.6	0.0028	0.96	0.98
Tfh	WHAMMP1	4.5	0.05	0.53	0.74
Tfh	WHAMMP2	3.7	-0.43	0.00012	0.0025
Tfh	WHAMMP3	3.6	-0.27	0.0013	0.016
Tfh	WHSC1	6.1	0.06	0.28	0.53
Tfh	WHSC1L1	8.2	0.079	0.011	0.075
Tfh	WIBG	5.7	-0.022	0.65	0.81
Tfh	WIPF1	8.2	-0.025	0.51	0.72
Tfh	WIPF2	4.8	0.027	0.55	0.75
Tfh	WIPI1	4	0.11	0.1	0.3
Tfh	WIPI2	7	-0.049	0.17	0.41
Tfh	WIZ	2.1	0.13	0.22	0.46
Tfh	WNK1	7.6	-0.084	0.18	0.41
Tfh	WNT1	2.5	-0.14	0.19	0.43
Tfh	WNT10A	3.8	0.091	0.6	0.78
Tfh	WNT10B	2.5	-0.053	0.7	0.85
Tfh	WNT7A	3.2	-0.58	0.00031	0.0056
Tfh	WRAP53	3.9	-0.028	0.62	0.79
Tfh	WRAP73	6	-0.028	0.39	0.63
Tfh	WRB	4.5	-0.048	0.38	0.62
Tfh	WRN	4.8	-0.072	0.26	0.5
Tfh	WRNIP1	6.7	0.026	0.36	0.6
Tfh	WSB1	7.5	-0.017	0.61	0.79
Tfh	WSB2	5.4	0.14	0.0057	0.047
Tfh	WTAP	7.3	0.046	0.11	0.31
Tfh	WWC1	2.1	0.19	0.37	0.62
Tfh	WWC2	2.3	-0.12	0.55	0.75
Tfh	WWC3	5.5	-0.091	0.18	0.42
Tfh	WWOX	3.8	-0.002	0.98	0.99
Tfh	WWP1	6.5	-0.12	0.003	0.03
Tfh	WWP2	7.2	-0.08	0.023	0.12
Tfh	WWTR1	0.88	0.59	0.017	0.097
Tfh	XAB2	4.9	-0.077	0.62	0.8
Tfh	XAF1	8.5	0.95	2.70E-11	5.60E-09
Tfh	XBP1	8.2	0.13	0.089	0.28
Tfh	XIAP	4.9	0.067	0.23	0.47
Tfh	XIST	4.5	-0.064	0.77	0.88
Tfh	XKR6	2.1	-0.18	0.052	0.2
Tfh	XKR8	5.1	-0.14	0.01	0.07
Tfh	XKR9	0.42	0.13	0.56	0.76
Tfh	XPA	5.5	-0.0086	0.84	0.92
Tfh	XPC	7.9	-0.0033	0.92	0.96
Tfh	XPNPEP1	6.2	0.081	0.069	0.24
Tfh	XPNPEP2	1	0.27	0.1	0.3
Tfh	XPNPEP3	4.4	0.036	0.5	0.72
Tfh	XPO1	7.4	0.015	0.82	0.91
Tfh	XPO4	6.1	-0.075	0.21	0.45
Tfh	XPO5	5.9	0.079	0.12	0.33
Tfh	XPO6	7.4	-0.017	0.78	0.89
Tfh	XPO7	5.9	0.048	0.38	0.62
Tfh	XPOT	7.7	0.074	0.037	0.16
Tfh	XPR1	5.1	0.072	0.44	0.67
Tfh	XRCC1	5.6	-0.15	0.00035	0.0061
Tfh	XRCC2	1.5	-0.076	0.71	0.85
Tfh	XRCC3	3.3	-0.065	0.35	0.6
Tfh	XRCC4	3.7	0.18	0.01	0.071
Tfh	XRCC5	9.1	0.035	0.17	0.41
Tfh	XRCC6	9.2	0.024	0.3	0.55
Tfh	XRCC6BP1	2.9	0.099	0.33	0.58
Tfh	XRN1	7.4	0.1	0.097	0.29
Tfh	XRN2	7.6	0.085	0.0072	0.055
Tfh	XRRA1	5.7	0.061	0.66	0.82
Tfh	XXYLT1	3.4	-0.1	0.21	0.45
Tfh	XXYLT1-AS2	0.6	-0.27	0.27	0.52
Tfh	XYLB	1.3	-0.3	0.13	0.35
Tfh	XYLT1	4.3	-0.1	0.23	0.47
Tfh	XYLT2	5.1	-0.17	0.01	0.071
Tfh	YAE1D1	3.8	-0.063	0.3	0.55
Tfh	YAF2	3.8	-0.026	0.67	0.82
Tfh	YARS	7	0.15	0.0099	0.069
Tfh	YARS2	5.4	-0.087	0.032	0.15
Tfh	YBEY	3.5	0.071	0.35	0.6
Tfh	YBX1	6	0.15	0.0039	0.036
Tfh	YBX3	3.3	0.43	0.031	0.15
Tfh	YDJC	5.9	-0.069	0.23	0.47
Tfh	YEATS2	6	0.14	0.02	0.11
Tfh	YEATS4	5.3	-0.072	0.26	0.51
Tfh	YES1	3.3	0.014	0.9	0.95
Tfh	YIF1A	5.1	0.028	0.58	0.77
Tfh	YIF1B	4.8	0.034	0.51	0.72
Tfh	YIPF1	5.2	0.14	0.001	0.014
Tfh	YIPF2	2.8	0.037	0.65	0.81
Tfh	YIPF3	6.5	0.062	0.046	0.19
Tfh	YIPF4	6.6	0.081	0.062	0.22
Tfh	YIPF5	6.4	-0.043	0.22	0.46
Tfh	YIPF6	5	0.032	0.46	0.68
Tfh	YJEFN3	1.6	-0.13	0.3	0.55
Tfh	YKT6	5.4	0.14	0.0088	0.064
Tfh	YLPM1	6.3	-0.044	0.41	0.65
Tfh	YME1L1	8.4	0.062	0.031	0.14
Tfh	YOD1	3.6	-0.12	0.23	0.47
Tfh	YPEL1	4.1	0.088	0.26	0.5
Tfh	YPEL2	5.5	0.06	0.32	0.57
Tfh	YPEL3	6.9	-0.18	0.00017	0.0034
Tfh	YPEL5	7.7	-0.017	0.61	0.79
Tfh	YRDC	4.9	0.037	0.42	0.66
Tfh	YTHDC1	5.7	-0.025	0.55	0.75
Tfh	YTHDC2	6.9	-0.087	0.071	0.24
Tfh	YTHDF1	6.9	-0.036	0.22	0.47
Tfh	YTHDF2	7.9	0.091	0.0009	0.012
Tfh	YTHDF3	7	0.00077	0.99	0.99
Tfh	YTHDF3-AS1	0.2	-0.022	0.9	0.95
Tfh	YWHAB	9.3	0.06	0.038	0.16
Tfh	YWHAE	6.7	0.12	0.006	0.048
Tfh	YWHAG	2.5	0.02	0.83	0.92
Tfh	YWHAH	7.2	0.22	1.50E-05	0.00048
Tfh	YWHAQ	8.4	0.19	9.60E-05	0.0022
Tfh	YWHAZ	11	0.062	0.041	0.17
Tfh	YY1	5.4	-0.025	0.48	0.7
Tfh	YY1AP1	6.7	0.028	0.37	0.61
Tfh	YY2	1.3	-0.12	0.41	0.65
Tfh	ZADH2	5.1	-0.15	0.039	0.17
Tfh	ZAK	0.52	0.69	0.0063	0.05
Tfh	ZAP70	8.7	-0.019	0.66	0.82
Tfh	ZBED2	1.8	-0.45	0.0026	0.027
Tfh	ZBED3	0.33	0.057	0.76	0.88
Tfh	ZBED4	5.6	0.022	0.72	0.86
Tfh	ZBED5	6.7	-0.044	0.28	0.53
Tfh	ZBED5-AS1	4.2	-0.0087	0.89	0.95
Tfh	ZBED6	2	0.22	0.18	0.41
Tfh	ZBED6CL	4.5	-0.041	0.64	0.81
Tfh	ZBED8	0.95	-0.011	0.96	0.98
Tfh	ZBP1	5.5	0.16	0.048	0.19
Tfh	ZBTB1	6.8	-0.14	0.00073	0.011
Tfh	ZBTB10	4	-0.033	0.74	0.87
Tfh	ZBTB11	6.4	-0.069	0.16	0.4
Tfh	ZBTB11-AS1	1.9	0.008	0.94	0.97
Tfh	ZBTB14	6.3	-0.095	0.01	0.071
Tfh	ZBTB16	4.1	1.5	3.40E-07	2.10E-05
Tfh	ZBTB17	5.9	-0.027	0.52	0.73
Tfh	ZBTB18	2.8	-0.3	0.0049	0.042
Tfh	ZBTB2	6.1	-0.039	0.34	0.59
Tfh	ZBTB20	7.1	-0.11	0.0088	0.064
Tfh	ZBTB20-AS1	1.1	-0.09	0.57	0.77
Tfh	ZBTB21	4.5	-0.14	0.072	0.25
Tfh	ZBTB22	3.7	-0.12	0.1	0.3
Tfh	ZBTB24	5.9	-0.023	0.6	0.78
Tfh	ZBTB25	6.4	-0.17	0.00036	0.0062
Tfh	ZBTB26	2.2	-0.094	0.47	0.69
Tfh	ZBTB3	3.8	-0.14	0.067	0.23
Tfh	ZBTB32	2	0.71	0.00041	0.0069
Tfh	ZBTB33	6.2	-0.2	0.0037	0.034
Tfh	ZBTB34	2.9	-0.043	0.65	0.82
Tfh	ZBTB37	2.4	0.0052	0.96	0.98
Tfh	ZBTB38	7.6	0.17	0.0041	0.038
Tfh	ZBTB39	4.4	-0.2	0.004	0.037
Tfh	ZBTB4	5.6	0.068	0.35	0.59
Tfh	ZBTB40	6.7	-0.11	0.17	0.41
Tfh	ZBTB41	4.9	-0.0057	0.94	0.97
Tfh	ZBTB42	1.8	0.022	0.87	0.94
Tfh	ZBTB43	5.4	0.033	0.49	0.71
Tfh	ZBTB44	4.7	-0.047	0.43	0.66
Tfh	ZBTB45	2.7	0.2	0.021	0.11
Tfh	ZBTB46	0.39	-0.017	0.93	0.97
Tfh	ZBTB48	5.2	-0.1	0.017	0.097
Tfh	ZBTB49	4.5	0.016	0.76	0.88
Tfh	ZBTB5	3	0.027	0.78	0.89
Tfh	ZBTB6	3.9	-0.25	0.011	0.076
Tfh	ZBTB7A	6	-0.022	0.75	0.87
Tfh	ZBTB7B	4.1	-0.019	0.79	0.9
Tfh	ZBTB8OS	5.1	0.13	0.001	0.014
Tfh	ZBTB9	4.8	-0.0032	0.96	0.98
Tfh	ZC2HC1A	4.7	0.2	0.05	0.19
Tfh	ZC2HC1C	2.3	0.08	0.5	0.72
Tfh	ZC3H10	4.1	-0.058	0.31	0.56
Tfh	ZC3H11A	8.1	-0.0047	0.91	0.96
Tfh	ZC3H12A	5.1	0.044	0.46	0.69
Tfh	ZC3H12B	2.3	-0.17	0.17	0.4
Tfh	ZC3H12D	6.2	0.016	0.81	0.91
Tfh	ZC3H13	7	0.059	0.042	0.17
Tfh	ZC3H14	6.9	-0.062	0.05	0.19
Tfh	ZC3H15	6.9	0.1	0.0044	0.039
Tfh	ZC3H18	5.4	-0.03	0.52	0.73
Tfh	ZC3H3	5.4	-0.042	0.38	0.62
Tfh	ZC3H4	2.9	0.0021	0.98	0.99
Tfh	ZC3H6	4.5	-0.11	0.045	0.18
Tfh	ZC3H7A	7.5	-0.0077	0.82	0.91
Tfh	ZC3H7B	3.8	-0.036	0.6	0.78
Tfh	ZC3H8	4.4	-0.061	0.22	0.46
Tfh	ZC3HAV1	8.7	0.0011	0.98	0.99
Tfh	ZC3HAV1L	0.72	0.5	0.033	0.15
Tfh	ZC3HC1	5.2	-0.038	0.4	0.64
Tfh	ZC4H2	3.5	-0.062	0.44	0.67
Tfh	ZCCHC10	5.4	-0.043	0.41	0.65
Tfh	ZCCHC11	7.5	-0.066	0.13	0.35
Tfh	ZCCHC14	3	0.0047	0.96	0.98
Tfh	ZCCHC17	5.2	-0.021	0.64	0.81
Tfh	ZCCHC18	2.7	-0.12	0.26	0.51
Tfh	ZCCHC2	4.3	0.29	0.0014	0.017
Tfh	ZCCHC24	0.36	-0.059	0.8	0.9
Tfh	ZCCHC3	4.3	-0.065	0.23	0.47
Tfh	ZCCHC4	4.9	-0.0063	0.88	0.94
Tfh	ZCCHC6	7.3	0.027	0.52	0.73
Tfh	ZCCHC7	5.8	-0.067	0.077	0.25
Tfh	ZCCHC8	5.9	-0.065	0.08	0.26
Tfh	ZCCHC9	4.7	0.023	0.62	0.79
Tfh	ZCRB1	5.4	0.13	0.016	0.093
Tfh	ZCWPW1	3	-0.044	0.6	0.78
Tfh	ZCWPW2	0.51	0.058	0.73	0.87
Tfh	ZDBF2	4.7	0.27	0.0058	0.047
Tfh	ZDHHC11	0.19	-0.24	0.32	0.56
Tfh	ZDHHC12	5.1	0.038	0.48	0.7
Tfh	ZDHHC13	5.5	-0.0022	0.96	0.98
Tfh	ZDHHC14	0.56	0.46	0.037	0.16
Tfh	ZDHHC15	1.2	-0.15	0.43	0.67
Tfh	ZDHHC16	5.5	0.023	0.56	0.75
Tfh	ZDHHC17	5.8	-0.037	0.48	0.7
Tfh	ZDHHC18	5.4	0.12	0.1	0.3
Tfh	ZDHHC2	4.9	0.024	0.7	0.84
Tfh	ZDHHC20	6.6	-0.071	0.18	0.42
Tfh	ZDHHC21	4.3	0.0037	0.96	0.98
Tfh	ZDHHC23	2.7	0.39	0.0011	0.014
Tfh	ZDHHC24	3.8	0.062	0.35	0.6
Tfh	ZDHHC3	5.9	-0.048	0.17	0.4
Tfh	ZDHHC4	5.2	0.029	0.54	0.74
Tfh	ZDHHC5	7.1	0.028	0.52	0.73
Tfh	ZDHHC6	7.2	-0.04	0.17	0.41
Tfh	ZDHHC7	6.5	0.034	0.42	0.66
Tfh	ZDHHC8	3.4	0.081	0.4	0.64
Tfh	ZDHHC9	3.2	-0.0022	0.98	0.99
Tfh	ZEB1	6.2	-0.021	0.59	0.77
Tfh	ZEB1-AS1	2.8	-0.21	0.039	0.17
Tfh	ZEB2	2.3	0.56	0.02	0.11
Tfh	ZER1	6.7	-0.071	0.053	0.2
Tfh	ZFAND1	5.4	-0.026	0.56	0.76
Tfh	ZFAND2A	4.4	0.077	0.15	0.38
Tfh	ZFAND2B	6.4	-0.027	0.41	0.65
Tfh	ZFAND3	2.7	0.12	0.23	0.47
Tfh	ZFAND4	5.7	0.014	0.74	0.87
Tfh	ZFAND5	7.3	0.037	0.22	0.46
Tfh	ZFAND6	7	0.029	0.47	0.69
Tfh	ZFAS1	4.9	0.036	0.57	0.76
Tfh	ZFAT	3.3	-0.052	0.56	0.76
Tfh	ZFC3H1	7.2	-0.0038	0.92	0.96
Tfh	ZFHX3	1.1	0.14	0.35	0.59
Tfh	ZFP1	5.1	-0.042	0.46	0.69
Tfh	ZFP14	4.7	-0.16	0.029	0.14
Tfh	ZFP2	1.7	-0.061	0.7	0.84
Tfh	ZFP28	2.8	-0.059	0.71	0.85
Tfh	ZFP3	3.6	-0.14	0.23	0.47
Tfh	ZFP30	3.2	-0.16	0.07	0.24
Tfh	ZFP36	7.5	-0.16	0.0048	0.041
Tfh	ZFP36L1	6.9	-0.1	0.37	0.61
Tfh	ZFP36L2	9.8	0.16	0.048	0.19
Tfh	ZFP37	3	-0.18	0.14	0.37
Tfh	ZFP41	4.6	-0.03	0.71	0.85
Tfh	ZFP57	3	0.7	0.12	0.33
Tfh	ZFP62	5.3	-0.14	0.017	0.097
Tfh	ZFP64	4.3	-0.08	0.14	0.36
Tfh	ZFP69	4.3	0.02	0.72	0.86
Tfh	ZFP69B	2.3	-0.077	0.53	0.74
Tfh	ZFP82	5	-0.045	0.48	0.7
Tfh	ZFP90	6	0.041	0.42	0.66
Tfh	ZFP91	4	-0.059	0.39	0.63
Tfh	ZFPL1	4.4	-0.09	0.042	0.18
Tfh	ZFPM1	0.98	0.047	0.72	0.86
Tfh	ZFR	7.4	-0.022	0.47	0.69
Tfh	ZFR2	-0.048	-0.2	0.4	0.64
Tfh	ZFX	6.7	0.023	0.58	0.77
Tfh	ZFYVE1	5.2	-0.024	0.61	0.79
Tfh	ZFYVE16	4.9	-0.12	0.068	0.24
Tfh	ZFYVE19	5.3	-0.11	0.047	0.19
Tfh	ZFYVE21	4.6	-0.0026	0.96	0.98
Tfh	ZFYVE26	4.5	-0.025	0.73	0.87
Tfh	ZFYVE27	6.4	-0.1	0.0065	0.052
Tfh	ZFYVE28	5.1	0.17	0.013	0.082
Tfh	ZFYVE9	3.5	-0.23	0.035	0.16
Tfh	ZGLP1	0.88	-0.11	0.48	0.7
Tfh	ZGPAT	6.7	-0.026	0.52	0.73
Tfh	ZGRF1	3.5	-0.18	0.1	0.3
Tfh	ZHX1	5.8	0.00099	0.98	0.99
Tfh	ZHX2	6	0.026	0.55	0.75
Tfh	ZHX3	3.7	-0.15	0.065	0.23
Tfh	ZIK1	4.2	-0.25	0.0032	0.031
Tfh	ZKSCAN1	7.7	0.05	0.19	0.43
Tfh	ZKSCAN2	2.7	0.021	0.87	0.94
Tfh	ZKSCAN3	3.7	-0.021	0.77	0.89
Tfh	ZKSCAN4	4.1	-0.042	0.51	0.72
Tfh	ZKSCAN5	4.6	0.052	0.37	0.61
Tfh	ZKSCAN7	3.2	0.053	0.57	0.76
Tfh	ZKSCAN8	4.6	-0.24	0.013	0.081
Tfh	ZMAT1	4.7	-0.15	0.022	0.12
Tfh	ZMAT2	5.8	0.065	0.12	0.34
Tfh	ZMAT3	5.5	0.01	0.86	0.93
Tfh	ZMAT5	3.2	0.063	0.31	0.56
Tfh	ZMIZ1	4.6	0.21	0.0074	0.057
Tfh	ZMIZ1-AS1	1.1	0.35	0.029	0.14
Tfh	ZMIZ2	5.2	0.12	0.095	0.29
Tfh	ZMPSTE24	6.4	0.11	0.0099	0.069
Tfh	ZMYM1	5	0.031	0.53	0.74
Tfh	ZMYM2	6.7	-0.051	0.19	0.43
Tfh	ZMYM3	3.8	-0.027	0.64	0.81
Tfh	ZMYM4	6	-0.027	0.51	0.72
Tfh	ZMYM5	6.3	0.026	0.53	0.74
Tfh	ZMYM6	6.3	-0.047	0.21	0.45
Tfh	ZMYM6NB	6.6	0.039	0.36	0.6
Tfh	ZMYND10	0.019	-0.28	0.3	0.55
Tfh	ZMYND11	7	-0.087	0.015	0.088
Tfh	ZMYND19	4.8	0.015	0.76	0.88
Tfh	ZMYND8	6.1	-0.01	0.77	0.89
Tfh	ZNF10	4.3	-0.15	0.036	0.16
Tfh	ZNF100	4.5	-0.16	0.17	0.4
Tfh	ZNF101	7.6	0.061	0.17	0.4
Tfh	ZNF106	7.1	0.053	0.088	0.28
Tfh	ZNF107	6.4	0.007	0.89	0.95
Tfh	ZNF117	2.2	-0.16	0.24	0.49
Tfh	ZNF12	6.9	-0.1	0.011	0.074
Tfh	ZNF121	1.9	-0.045	0.7	0.85
Tfh	ZNF124	4.1	-0.031	0.65	0.81
Tfh	ZNF131	6.3	-0.075	0.045	0.18
Tfh	ZNF132	2.7	0.045	0.74	0.87
Tfh	ZNF133	4.2	0.055	0.32	0.57
Tfh	ZNF134	5.2	-0.051	0.34	0.59
Tfh	ZNF135	0.63	0.47	0.22	0.46
Tfh	ZNF136	5.7	-0.014	0.77	0.89
Tfh	ZNF137P	1.7	-0.022	0.86	0.93
Tfh	ZNF138	4.9	-0.048	0.43	0.67
Tfh	ZNF14	6	-0.078	0.28	0.53
Tfh	ZNF140	5.9	-0.014	0.71	0.85
Tfh	ZNF141	4.5	-0.12	0.048	0.19
Tfh	ZNF142	5.1	0.029	0.64	0.81
Tfh	ZNF143	5.9	-0.022	0.57	0.76
Tfh	ZNF146	7.2	0.044	0.42	0.65
Tfh	ZNF148	7.2	-0.022	0.55	0.75
Tfh	ZNF154	3.7	-0.58	0.0057	0.047
Tfh	ZNF155	3	-0.13	0.11	0.32
Tfh	ZNF157	0.29	-0.59	0.016	0.093
Tfh	ZNF16	3.5	-0.075	0.28	0.53
Tfh	ZNF160	6.6	-0.045	0.33	0.58
Tfh	ZNF165	1.5	-0.2	0.21	0.45
Tfh	ZNF169	3.7	-0.078	0.24	0.49
Tfh	ZNF17	4.3	-0.071	0.29	0.54
Tfh	ZNF174	4.9	-0.016	0.74	0.87
Tfh	ZNF175	3.4	0.056	0.48	0.7
Tfh	ZNF18	5.4	-0.065	0.16	0.4
Tfh	ZNF180	4.9	-0.05	0.34	0.58
Tfh	ZNF181	5.4	-0.069	0.23	0.47
Tfh	ZNF182	5.3	-0.13	0.019	0.1
Tfh	ZNF184	5.6	-0.077	0.088	0.28
Tfh	ZNF185	2.5	-0.14	0.23	0.47
Tfh	ZNF189	3	0.0015	0.98	0.99
Tfh	ZNF19	2.9	-0.14	0.14	0.36
Tfh	ZNF195	5.7	0.037	0.35	0.59
Tfh	ZNF197	4.2	0.053	0.45	0.68
Tfh	ZNF2	3.9	-0.04	0.52	0.73
Tfh	ZNF200	5.5	-0.13	0.0079	0.059
Tfh	ZNF202	5.3	0.026	0.6	0.78
Tfh	ZNF204P	3.7	-0.21	0.041	0.17
Tfh	ZNF205	0.51	-0.17	0.32	0.56
Tfh	ZNF205-AS1	0.23	-0.11	0.54	0.74
Tfh	ZNF207	8.2	0.034	0.18	0.42
Tfh	ZNF208	4.1	-0.26	0.13	0.34
Tfh	ZNF211	6.4	-0.091	0.017	0.098
Tfh	ZNF212	5	-0.092	0.029	0.14
Tfh	ZNF213	3	0.011	0.9	0.95
Tfh	ZNF213-AS1	4.1	-0.11	0.092	0.28
Tfh	ZNF217	5.3	-0.016	0.85	0.93
Tfh	ZNF219	1.8	-0.12	0.36	0.6
Tfh	ZNF22	6.3	-0.027	0.54	0.75
Tfh	ZNF221	1.5	-0.25	0.15	0.38
Tfh	ZNF222	3.2	-0.018	0.83	0.92
Tfh	ZNF223	3.3	-0.24	0.012	0.076
Tfh	ZNF224	3.8	-0.072	0.22	0.47
Tfh	ZNF225	3.9	-0.014	0.88	0.94
Tfh	ZNF226	5.7	0.0046	0.93	0.97
Tfh	ZNF227	5.6	0.00077	0.99	0.99
Tfh	ZNF229	0.49	-0.18	0.6	0.78
Tfh	ZNF23	5.1	-0.11	0.072	0.25
Tfh	ZNF230	4.1	-0.081	0.22	0.46
Tfh	ZNF232	4.1	-0.15	0.034	0.15
Tfh	ZNF233	1.5	0.4	0.034	0.15
Tfh	ZNF234	5	-0.057	0.37	0.62
Tfh	ZNF235	4.3	0.03	0.7	0.84
Tfh	ZNF236	5.4	-0.069	0.18	0.42
Tfh	ZNF239	3.3	0.024	0.78	0.89
Tfh	ZNF24	7.3	-0.0076	0.8	0.9
Tfh	ZNF248	5.4	-0.082	0.19	0.43
Tfh	ZNF25	5	-0.026	0.66	0.82
Tfh	ZNF250	4.3	-0.13	0.048	0.19
Tfh	ZNF251	5	-0.0054	0.92	0.96
Tfh	ZNF252P	4.3	-0.12	0.18	0.41
Tfh	ZNF252P-AS1	1.8	-0.37	0.066	0.23
Tfh	ZNF253	5.3	-0.17	0.0018	0.02
Tfh	ZNF254	5	0.058	0.28	0.53
Tfh	ZNF256	3.5	-0.094	0.34	0.59
Tfh	ZNF257	2.8	0.015	0.92	0.96
Tfh	ZNF26	5.5	-0.0048	0.92	0.96
Tfh	ZNF260	5.4	-0.073	0.21	0.45
Tfh	ZNF263	6.4	-0.03	0.39	0.64
Tfh	ZNF264	4.8	-0.081	0.18	0.41
Tfh	ZNF266	6.7	-0.14	0.033	0.15
Tfh	ZNF267	5.9	0.17	0.0033	0.032
Tfh	ZNF268	6.1	0.03	0.55	0.75
Tfh	ZNF271P	5.7	-0.0089	0.83	0.92
Tfh	ZNF273	4	-0.097	0.18	0.41
Tfh	ZNF274	6.3	0.023	0.6	0.78
Tfh	ZNF275	5	0.11	0.13	0.34
Tfh	ZNF276	7	-0.036	0.33	0.58
Tfh	ZNF277	5	0.02	0.68	0.83
Tfh	ZNF28	5.9	0.09	0.17	0.41
Tfh	ZNF280B	3.4	-0.19	0.036	0.16
Tfh	ZNF280C	3.7	-0.18	0.03	0.14
Tfh	ZNF280D	4.9	0.035	0.54	0.74
Tfh	ZNF281	6.6	-0.047	0.23	0.48
Tfh	ZNF282	2.2	0.066	0.48	0.7
Tfh	ZNF283	2.7	-0.17	0.056	0.21
Tfh	ZNF284	1	-0.2	0.35	0.59
Tfh	ZNF285	1.5	0.0093	0.97	0.98
Tfh	ZNF286A	4.6	0.013	0.82	0.91
Tfh	ZNF286B	2.2	-0.23	0.024	0.12
Tfh	ZNF287	5.2	0.074	0.15	0.37
Tfh	ZNF292	8	-0.0081	0.87	0.94
Tfh	ZNF296	1.1	0.062	0.67	0.83
Tfh	ZNF3	6.1	0.0017	0.96	0.98
Tfh	ZNF30	4.2	-0.3	0.0002	0.0039
Tfh	ZNF300	2.3	-0.19	0.24	0.48
Tfh	ZNF302	6.2	-0.013	0.76	0.88
Tfh	ZNF304	4.4	-0.096	0.23	0.47
Tfh	ZNF311	-0.039	-0.22	0.45	0.68
Tfh	ZNF316	4.9	0.032	0.78	0.89
Tfh	ZNF317	6.9	0.015	0.69	0.84
Tfh	ZNF318	5.6	-0.16	0.013	0.083
Tfh	ZNF319	4.4	0.096	0.21	0.45
Tfh	ZNF32	4.5	-0.0088	0.84	0.92
Tfh	ZNF32-AS2	2.3	-0.13	0.23	0.47
Tfh	ZNF320	4.2	0.13	0.22	0.47
Tfh	ZNF322	3.6	-0.071	0.27	0.52
Tfh	ZNF324	5.1	-0.14	0.0099	0.069
Tfh	ZNF324B	1.2	0.0048	0.97	0.99
Tfh	ZNF326	4.5	-0.051	0.35	0.59
Tfh	ZNF329	4.5	-0.022	0.77	0.89
Tfh	ZNF330	5.7	-0.035	0.34	0.59
Tfh	ZNF331	6.1	-0.061	0.29	0.54
Tfh	ZNF333	5.2	-0.048	0.37	0.62
Tfh	ZNF335	6.7	-0.092	0.043	0.18
Tfh	ZNF337	5.6	-0.039	0.45	0.68
Tfh	ZNF337-AS1	1.1	-0.02	0.87	0.94
Tfh	ZNF33A	6.6	-0.031	0.6	0.78
Tfh	ZNF33B	6	-0.15	0.016	0.093
Tfh	ZNF34	3.8	0.15	0.032	0.15
Tfh	ZNF341	3.4	0.067	0.34	0.58
Tfh	ZNF343	4.2	-0.052	0.46	0.69
Tfh	ZNF345	4.5	-0.16	0.029	0.14
Tfh	ZNF346	5.7	-0.04	0.29	0.54
Tfh	ZNF347	4.3	-0.13	0.16	0.39
Tfh	ZNF35	2	0.46	0.0014	0.017
Tfh	ZNF350	5.5	0.034	0.5	0.72
Tfh	ZNF354A	5.2	0.012	0.82	0.91
Tfh	ZNF354B	4.8	-0.054	0.3	0.55
Tfh	ZNF354C	3.1	-0.099	0.34	0.59
Tfh	ZNF362	4.5	-0.14	0.032	0.15
Tfh	ZNF365	0.7	0.76	0.012	0.078
Tfh	ZNF367	3.4	0.04	0.66	0.82
Tfh	ZNF37A	6	0.013	0.8	0.9
Tfh	ZNF37BP	5.8	-0.1	0.036	0.16
Tfh	ZNF382	4.4	-0.04	0.5	0.72
Tfh	ZNF383	4.6	-0.046	0.35	0.59
Tfh	ZNF384	6.2	0.023	0.48	0.7
Tfh	ZNF391	0.93	-0.12	0.56	0.75
Tfh	ZNF394	6.6	-0.019	0.54	0.74
Tfh	ZNF395	4.9	-0.14	0.063	0.23
Tfh	ZNF396	2.3	0.16	0.23	0.47
Tfh	ZNF397	4.7	-0.041	0.55	0.75
Tfh	ZNF398	5.9	-0.14	0.073	0.25
Tfh	ZNF404	1.9	0.12	0.38	0.63
Tfh	ZNF407	5.1	-0.08	0.36	0.61
Tfh	ZNF408	4.8	-0.11	0.035	0.16
Tfh	ZNF41	5.1	-0.035	0.55	0.75
Tfh	ZNF410	6.9	0.048	0.11	0.32
Tfh	ZNF414	3.7	-0.19	0.0052	0.043
Tfh	ZNF415	1.4	0.21	0.4	0.64
Tfh	ZNF416	3.8	-0.13	0.082	0.26
Tfh	ZNF417	3.8	-0.14	0.1	0.3
Tfh	ZNF418	2.3	-0.32	0.14	0.36
Tfh	ZNF419	4.7	-0.09	0.13	0.35
Tfh	ZNF420	5.6	-0.12	0.0068	0.053
Tfh	ZNF425	2	-0.023	0.87	0.93
Tfh	ZNF426	5.2	0.069	0.16	0.39
Tfh	ZNF428	2.2	-0.13	0.12	0.33
Tfh	ZNF429	5.1	-0.1	0.15	0.38
Tfh	ZNF43	5.4	-0.023	0.66	0.82
Tfh	ZNF430	6.8	-0.064	0.079	0.26
Tfh	ZNF431	5.3	-0.11	0.047	0.19
Tfh	ZNF432	3.7	-0.13	0.071	0.24
Tfh	ZNF433	2	-0.14	0.3	0.55
Tfh	ZNF436	4.4	-0.19	0.029	0.14
Tfh	ZNF436-AS1	1.5	-0.05	0.75	0.88
Tfh	ZNF438	3.7	-0.15	0.044	0.18
Tfh	ZNF439	4.1	-0.12	0.21	0.45
Tfh	ZNF44	6.1	0.046	0.33	0.58
Tfh	ZNF440	3.7	-0.12	0.19	0.43
Tfh	ZNF441	5.1	-0.12	0.16	0.39
Tfh	ZNF442	2.1	-0.083	0.56	0.76
Tfh	ZNF443	3.4	0.0032	0.97	0.99
Tfh	ZNF444	4.4	-0.09	0.13	0.35
Tfh	ZNF445	3.7	-0.22	0.016	0.095
Tfh	ZNF446	3.8	-0.055	0.38	0.62
Tfh	ZNF449	4.3	-0.1	0.16	0.39
Tfh	ZNF45	5.4	0.02	0.67	0.82
Tfh	ZNF451	7.2	-0.068	0.11	0.32
Tfh	ZNF460	5.5	-0.13	0.16	0.39
Tfh	ZNF461	3.9	-0.061	0.35	0.6
Tfh	ZNF467	1.9	-0.58	9.80E-05	0.0022
Tfh	ZNF468	6.4	0.082	0.14	0.36
Tfh	ZNF470	3.5	-0.28	0.0047	0.04
Tfh	ZNF471	0.045	-0.65	0.1	0.3
Tfh	ZNF473	4.4	-0.0059	0.93	0.97
Tfh	ZNF48	3.7	0.059	0.51	0.72
Tfh	ZNF480	6	0.058	0.26	0.51
Tfh	ZNF483	3.1	-0.14	0.15	0.37
Tfh	ZNF484	5	-0.075	0.27	0.52
Tfh	ZNF485	3.6	0.015	0.83	0.92
Tfh	ZNF486	3.4	-0.12	0.23	0.47
Tfh	ZNF487	2.1	0.018	0.87	0.94
Tfh	ZNF490	4	-0.024	0.76	0.88
Tfh	ZNF491	0.28	-0.56	0.032	0.15
Tfh	ZNF492	0.04	-0.35	0.23	0.47
Tfh	ZNF493	4.8	-0.14	0.051	0.2
Tfh	ZNF496	2.7	-0.067	0.44	0.67
Tfh	ZNF497	1.6	-0.069	0.61	0.79
Tfh	ZNF500	4.6	-0.16	0.012	0.078
Tfh	ZNF501	2.9	0.11	0.32	0.57
Tfh	ZNF502	3.1	0.099	0.4	0.64
Tfh	ZNF506	5.6	-0.14	0.012	0.078
Tfh	ZNF507	5.4	0.047	0.45	0.68
Tfh	ZNF510	4.2	-0.12	0.099	0.3
Tfh	ZNF511	3.9	-0.015	0.78	0.89
Tfh	ZNF512	7	-0.088	0.031	0.15
Tfh	ZNF512B	3.3	0.11	0.16	0.39
Tfh	ZNF513	4.1	-0.077	0.16	0.39
Tfh	ZNF514	2.8	-0.13	0.19	0.43
Tfh	ZNF516	3.5	0.53	0.0089	0.064
Tfh	ZNF517	1.7	-0.13	0.25	0.5
Tfh	ZNF518A	5.5	-0.02	0.73	0.86
Tfh	ZNF518B	5.5	-0.1	0.12	0.33
Tfh	ZNF519	3.2	-0.21	0.012	0.079
Tfh	ZNF524	3.8	-0.14	0.047	0.19
Tfh	ZNF525	5.1	-0.043	0.53	0.74
Tfh	ZNF526	5.2	0.0024	0.96	0.98
Tfh	ZNF527	4.2	-0.13	0.064	0.23
Tfh	ZNF528	3.9	-0.065	0.51	0.72
Tfh	ZNF528-AS1	1.3	0.15	0.38	0.62
Tfh	ZNF529	4.9	-0.079	0.16	0.39
Tfh	ZNF529-AS1	1.1	-0.15	0.23	0.48
Tfh	ZNF530	3.4	-0.14	0.07	0.24
Tfh	ZNF532	1.6	0.66	0.0077	0.058
Tfh	ZNF540	4.5	-0.26	0.0027	0.028
Tfh	ZNF541	0.077	-0.17	0.52	0.73
Tfh	ZNF542P	3.8	-0.049	0.66	0.82
Tfh	ZNF543	4.1	0.035	0.63	0.8
Tfh	ZNF544	5.5	0.064	0.19	0.43
Tfh	ZNF546	4.2	-0.054	0.51	0.72
Tfh	ZNF547	2.3	0.018	0.89	0.95
Tfh	ZNF548	5.8	-0.18	0.0015	0.018
Tfh	ZNF549	5.1	-0.17	0.013	0.082
Tfh	ZNF550	6	-0.028	0.57	0.76
Tfh	ZNF551	4.8	-0.085	0.23	0.47
Tfh	ZNF552	4.2	-0.2	0.0011	0.014
Tfh	ZNF554	3.9	-0.039	0.6	0.78
Tfh	ZNF555	3.9	-0.12	0.2	0.44
Tfh	ZNF557	4.9	-0.18	0.0035	0.033
Tfh	ZNF558	5.6	-0.12	0.028	0.14
Tfh	ZNF559	5.7	-0.082	0.16	0.4
Tfh	ZNF561	5.1	-0.02	0.69	0.84
Tfh	ZNF561-AS1	2.3	0.018	0.86	0.93
Tfh	ZNF562	4.4	0.067	0.23	0.48
Tfh	ZNF563	4.7	-0.1	0.11	0.31
Tfh	ZNF564	5.7	-0.016	0.75	0.87
Tfh	ZNF565	3.9	-0.049	0.55	0.75
Tfh	ZNF566	4.9	-0.097	0.11	0.31
Tfh	ZNF567	5.1	-0.036	0.46	0.69
Tfh	ZNF568	4.5	-0.07	0.21	0.45
Tfh	ZNF569	4.2	-0.11	0.11	0.31
Tfh	ZNF57	3.5	0.085	0.31	0.56
Tfh	ZNF570	3.3	-0.04	0.63	0.8
Tfh	ZNF571	3.5	-0.096	0.21	0.45
Tfh	ZNF571-AS1	1.7	-0.2	0.17	0.41
Tfh	ZNF572	1.4	-0.095	0.64	0.81
Tfh	ZNF573	5.3	-0.17	0.0033	0.032
Tfh	ZNF574	5.8	-0.091	0.053	0.2
Tfh	ZNF575	1.9	-0.23	0.02	0.11
Tfh	ZNF576	3.6	-0.07	0.24	0.48
Tfh	ZNF577	4	-0.22	0.041	0.17
Tfh	ZNF578	1.3	-0.14	0.31	0.56
Tfh	ZNF580	2.8	0.056	0.48	0.7
Tfh	ZNF581	3.7	-0.0043	0.94	0.97
Tfh	ZNF582	3.4	-0.11	0.17	0.4
Tfh	ZNF582-AS1	2.6	-0.12	0.28	0.53
Tfh	ZNF583	4.1	-0.042	0.48	0.7
Tfh	ZNF584	3.6	-0.1	0.14	0.37
Tfh	ZNF585A	5.2	0.01	0.82	0.91
Tfh	ZNF585B	4.7	-0.1	0.14	0.37
Tfh	ZNF586	5.5	0.0094	0.84	0.92
Tfh	ZNF587	5.2	-0.22	0.0015	0.018
Tfh	ZNF587B	4	-0.077	0.24	0.48
Tfh	ZNF589	5.6	-0.14	0.028	0.14
Tfh	ZNF592	6	-0.063	0.27	0.51
Tfh	ZNF593	3.5	0.00085	0.99	0.99
Tfh	ZNF594	4	-0.27	0.0097	0.068
Tfh	ZNF595	3	-0.29	0.17	0.41
Tfh	ZNF596	2.4	0.041	0.74	0.87
Tfh	ZNF597	3.8	0.026	0.76	0.88
Tfh	ZNF598	4.2	0.095	0.17	0.4
Tfh	ZNF599	3	-0.13	0.14	0.36
Tfh	ZNF600	6	0.13	0.13	0.34
Tfh	ZNF605	4.1	0.19	0.0049	0.042
Tfh	ZNF606	4.2	-0.1	0.18	0.41
Tfh	ZNF607	4.2	-0.086	0.3	0.55
Tfh	ZNF609	4.5	0.033	0.68	0.83
Tfh	ZNF610	1.8	-0.0058	0.97	0.99
Tfh	ZNF611	6.2	-0.076	0.099	0.3
Tfh	ZNF613	4.1	0.031	0.66	0.82
Tfh	ZNF614	4.3	-0.023	0.75	0.88
Tfh	ZNF615	4.7	-0.14	0.032	0.15
Tfh	ZNF616	4.2	0.0059	0.93	0.97
Tfh	ZNF619	3.1	-0.0047	0.96	0.98
Tfh	ZNF620	2.9	0.099	0.27	0.52
Tfh	ZNF621	4.1	-0.044	0.65	0.82
Tfh	ZNF622	6.2	0.0012	0.97	0.99
Tfh	ZNF623	4.8	-0.006	0.92	0.96
Tfh	ZNF624	4.2	0.018	0.85	0.93
Tfh	ZNF626	4.5	0.011	0.89	0.95
Tfh	ZNF627	4.2	0.015	0.82	0.91
Tfh	ZNF629	1.6	0.048	0.79	0.9
Tfh	ZNF630	2.3	0.016	0.9	0.95
Tfh	ZNF638	8	0.017	0.63	0.8
Tfh	ZNF639	5.9	-0.065	0.11	0.32
Tfh	ZNF641	5.6	-0.17	0.0022	0.024
Tfh	ZNF644	6.9	0.015	0.71	0.85
Tfh	ZNF646	4.3	-0.095	0.29	0.54
Tfh	ZNF649	4.1	-0.13	0.063	0.23
Tfh	ZNF652	6.5	-0.091	0.21	0.45
Tfh	ZNF653	2.3	-0.041	0.66	0.82
Tfh	ZNF654	5.7	0.028	0.63	0.8
Tfh	ZNF655	7.6	-0.025	0.36	0.61
Tfh	ZNF658	2.7	0.078	0.54	0.74
Tfh	ZNF658B	1.1	0.085	0.56	0.76
Tfh	ZNF662	0.4	-0.26	0.35	0.59
Tfh	ZNF664	3.6	-0.0037	0.97	0.99
Tfh	ZNF665	2.6	-0.13	0.43	0.66
Tfh	ZNF667-AS1	0.74	0.57	0.083	0.27
Tfh	ZNF668	3.9	-0.055	0.39	0.63
Tfh	ZNF669	4.1	-0.043	0.57	0.76
Tfh	ZNF670	2.8	0.13	0.21	0.45
Tfh	ZNF671	5.7	-0.11	0.019	0.1
Tfh	ZNF672	5.7	-0.061	0.18	0.42
Tfh	ZNF674	1.6	-0.18	0.2	0.44
Tfh	ZNF674-AS1	2.7	-0.16	0.16	0.39
Tfh	ZNF675	5.6	-0.032	0.51	0.73
Tfh	ZNF677	2.2	-0.18	0.19	0.43
Tfh	ZNF678	3.7	-0.089	0.35	0.59
Tfh	ZNF680	4.8	0.068	0.25	0.5
Tfh	ZNF681	3.3	-0.095	0.33	0.58
Tfh	ZNF682	3.4	0.049	0.52	0.73
Tfh	ZNF684	2.8	-0.037	0.64	0.81
Tfh	ZNF687	2.8	-0.015	0.9	0.95
Tfh	ZNF688	5.1	-0.088	0.11	0.32
Tfh	ZNF689	5	-0.041	0.35	0.6
Tfh	ZNF69	2.2	-0.32	0.0025	0.026
Tfh	ZNF691	4.2	0.0089	0.88	0.94
Tfh	ZNF692	6.1	-0.08	0.047	0.19
Tfh	ZNF696	4.2	0.0026	0.97	0.98
Tfh	ZNF699	3.9	0.12	0.2	0.44
Tfh	ZNF7	5.8	0.01	0.78	0.89
Tfh	ZNF70	0.71	-0.58	0.0044	0.039
Tfh	ZNF700	4.9	-0.003	0.96	0.98
Tfh	ZNF701	5.8	0.05	0.34	0.59
Tfh	ZNF702P	2.5	-0.15	0.46	0.68
Tfh	ZNF706	6.8	-0.018	0.62	0.8
Tfh	ZNF707	3	-0.12	0.15	0.38
Tfh	ZNF708	5.5	-0.25	2.90E-05	0.00082
Tfh	ZNF709	3.6	-0.19	0.066	0.23
Tfh	ZNF71	4.4	0.0015	0.98	0.99
Tfh	ZNF710	3.1	-0.011	0.89	0.94
Tfh	ZNF711	2	-0.076	0.75	0.88
Tfh	ZNF713	2.2	-0.23	0.087	0.27
Tfh	ZNF714	4.4	-0.14	0.11	0.31
Tfh	ZNF717	3.5	0.037	0.63	0.8
Tfh	ZNF718	4.2	-0.13	0.28	0.53
Tfh	ZNF720	4.2	-0.012	0.79	0.9
Tfh	ZNF721	6.4	-0.062	0.22	0.46
Tfh	ZNF724P	0.7	-0.058	0.72	0.86
Tfh	ZNF726	1.2	-0.03	0.81	0.91
Tfh	ZNF736	3.9	-0.22	0.043	0.18
Tfh	ZNF737	5.6	-0.077	0.26	0.51
Tfh	ZNF738	3.8	0.028	0.72	0.86
Tfh	ZNF74	4.3	-0.09	0.17	0.4
Tfh	ZNF740	3.5	-0.2	0.0013	0.016
Tfh	ZNF746	5.3	-0.069	0.11	0.32
Tfh	ZNF747	4.6	0.051	0.33	0.57
Tfh	ZNF749	2.9	-0.16	0.068	0.24
Tfh	ZNF75A	6	-0.12	0.016	0.093
Tfh	ZNF75D	5.8	-0.045	0.32	0.57
Tfh	ZNF76	6.3	-0.057	0.12	0.32
Tfh	ZNF761	5.5	-0.032	0.61	0.79
Tfh	ZNF763	2.8	-0.15	0.19	0.43
Tfh	ZNF764	4	-0.15	0.0042	0.038
Tfh	ZNF765	5.3	0.089	0.19	0.43
Tfh	ZNF766	6.8	0.056	0.16	0.4
Tfh	ZNF767P	5.6	-0.16	0.0077	0.058
Tfh	ZNF768	0.61	0.1	0.55	0.75
Tfh	ZNF77	2.8	-0.043	0.62	0.8
Tfh	ZNF770	6.3	-0.0098	0.85	0.93
Tfh	ZNF771	1.9	-0.28	0.024	0.12
Tfh	ZNF772	3.7	-0.12	0.37	0.62
Tfh	ZNF773	4.7	-0.073	0.22	0.46
Tfh	ZNF775	3.1	-0.1	0.26	0.51
Tfh	ZNF776	5.3	-0.15	0.036	0.16
Tfh	ZNF777	4.8	-0.024	0.67	0.83
Tfh	ZNF778	3.2	-0.0072	0.94	0.97
Tfh	ZNF780A	4.7	-0.14	0.066	0.23
Tfh	ZNF780B	4.3	-0.16	0.054	0.2
Tfh	ZNF781	2.9	-0.22	0.026	0.13
Tfh	ZNF782	3.4	-0.12	0.2	0.44
Tfh	ZNF783	5.3	-0.062	0.3	0.55
Tfh	ZNF784	1.5	-0.15	0.22	0.46
Tfh	ZNF785	4.2	-0.14	0.027	0.13
Tfh	ZNF786	5.4	-0.16	0.0006	0.0092
Tfh	ZNF787	0.57	-0.059	0.78	0.89
Tfh	ZNF788	-0.15	0.47	0.19	0.43
Tfh	ZNF789	3.8	-0.093	0.15	0.38
Tfh	ZNF79	4.2	-0.071	0.28	0.53
Tfh	ZNF790	3.6	-0.073	0.32	0.57
Tfh	ZNF790-AS1	2	-0.17	0.091	0.28
Tfh	ZNF791	6	0.067	0.19	0.43
Tfh	ZNF792	5.2	-0.18	0.005	0.042
Tfh	ZNF793	3	-0.33	0.0019	0.021
Tfh	ZNF793-AS1	0.26	0.48	0.0031	0.03
Tfh	ZNF799	4.2	-0.11	0.081	0.26
Tfh	ZNF8	3.5	0.025	0.74	0.87
Tfh	ZNF80	3.8	0.1	0.44	0.67
Tfh	ZNF800	6.9	-0.0079	0.82	0.91
Tfh	ZNF805	5	-0.033	0.6	0.78
Tfh	ZNF808	5.5	-0.019	0.76	0.88
Tfh	ZNF81	2.6	0.074	0.55	0.75
Tfh	ZNF813	4.6	-0.099	0.23	0.47
Tfh	ZNF814	3.7	-0.061	0.55	0.75
Tfh	ZNF815P	5.5	-0.3	3.70E-07	2.20E-05
Tfh	ZNF816	5.3	-0.02	0.72	0.86
Tfh	ZNF818P	2.1	-0.0077	0.96	0.98
Tfh	ZNF821	3.3	0.0057	0.94	0.97
Tfh	ZNF823	3.6	-0.17	0.047	0.19
Tfh	ZNF826P	1.7	-0.11	0.4	0.64
Tfh	ZNF827	3.6	-0.1	0.17	0.4
Tfh	ZNF829	4.2	-0.066	0.38	0.62
Tfh	ZNF83	7.2	-0.006	0.91	0.96
Tfh	ZNF830	5.6	-0.13	0.0011	0.014
Tfh	ZNF831	5.5	0.033	0.59	0.78
Tfh	ZNF835	2.2	-0.26	0.16	0.39
Tfh	ZNF836	4.5	-0.05	0.39	0.63
Tfh	ZNF837	3.3	-0.13	0.18	0.41
Tfh	ZNF839	4.7	-0.0025	0.96	0.98
Tfh	ZNF84	6.1	-0.034	0.46	0.69
Tfh	ZNF841	4.1	0.098	0.24	0.49
Tfh	ZNF844	3	-0.24	0.12	0.33
Tfh	ZNF845	6	-0.012	0.83	0.92
Tfh	ZNF846	3.2	-0.24	0.01	0.07
Tfh	ZNF85	3.9	-0.11	0.1	0.31
Tfh	ZNF850	2.2	-0.16	0.24	0.49
Tfh	ZNF852	2.7	-0.094	0.29	0.54
Tfh	ZNF853	2.7	0.062	0.66	0.82
Tfh	ZNF862	5.2	-0.14	0.027	0.13
Tfh	ZNF865	0.2	0.13	0.47	0.69
Tfh	ZNF876P	0.0078	0.036	0.89	0.95
Tfh	ZNF879	4.3	-0.029	0.72	0.86
Tfh	ZNF880	4.6	0.026	0.78	0.89
Tfh	ZNF883	1.8	-0.16	0.39	0.63
Tfh	ZNF888	2.9	0.2	0.063	0.23
Tfh	ZNF890P	2.6	-0.44	0.3	0.55
Tfh	ZNF891	3.3	-0.064	0.51	0.72
Tfh	ZNF90	1.4	-0.21	0.19	0.43
Tfh	ZNF91	7	-0.053	0.26	0.51
Tfh	ZNF92	5.4	0.02	0.74	0.87
Tfh	ZNF93	4	-0.17	0.026	0.13
Tfh	ZNFX1	8.6	0.15	0.0012	0.015
Tfh	ZNHIT1	5	0.025	0.64	0.81
Tfh	ZNHIT2	3.9	-0.15	0.043	0.18
Tfh	ZNHIT3	5.4	0.022	0.62	0.79
Tfh	ZNHIT6	5.6	-0.0034	0.93	0.97
Tfh	ZNRD1	5.6	0.0064	0.89	0.95
Tfh	ZNRD1-AS1	2.8	-0.17	0.096	0.29
Tfh	ZNRF1	4.3	0.27	0.00091	0.012
Tfh	ZNRF2	6.3	0.078	0.067	0.24
Tfh	ZNRF2P1	0.12	0.62	0.089	0.28
Tfh	ZNRF3	0.74	-0.2	0.32	0.57
Tfh	ZP3	0.56	-0.24	0.19	0.43
Tfh	ZPR1	6.2	0.11	0.0023	0.025
Tfh	ZRANB1	5.7	-0.043	0.3	0.55
Tfh	ZRANB2	7.8	-0.073	0.071	0.24
Tfh	ZRANB3	3.2	-0.062	0.51	0.73
Tfh	ZRSR2	6.2	0.082	0.057	0.21
Tfh	ZSCAN12	4.2	-0.09	0.19	0.43
Tfh	ZSCAN16	3.5	0.018	0.75	0.88
Tfh	ZSCAN16-AS1	2.6	-0.026	0.75	0.88
Tfh	ZSCAN18	5	-0.067	0.56	0.76
Tfh	ZSCAN2	3.8	-0.015	0.84	0.92
Tfh	ZSCAN20	1.5	0.063	0.67	0.83
Tfh	ZSCAN21	2.7	-0.11	0.15	0.38
Tfh	ZSCAN22	3.9	-0.086	0.25	0.5
Tfh	ZSCAN23	0.21	0.016	0.95	0.98
Tfh	ZSCAN25	5.8	-0.11	0.01	0.071
Tfh	ZSCAN26	5.6	-0.069	0.14	0.36
Tfh	ZSCAN29	3.9	-0.025	0.78	0.89
Tfh	ZSCAN30	3.8	-7.90E-05	1	1
Tfh	ZSCAN32	5.5	-0.043	0.3	0.55
Tfh	ZSCAN5A	2	0.049	0.7	0.85
Tfh	ZSCAN9	0.87	0.12	0.58	0.77
Tfh	ZSWIM1	3.4	0.036	0.77	0.89
Tfh	ZSWIM3	3.2	0.014	0.89	0.95
Tfh	ZSWIM4	1.7	-0.2	0.096	0.29
Tfh	ZSWIM5	3.9	-0.24	0.027	0.13
Tfh	ZSWIM6	2.9	-0.11	0.2	0.43
Tfh	ZSWIM7	4.3	-0.099	0.1	0.3
Tfh	ZSWIM8	5.2	-0.034	0.56	0.76
Tfh	ZUFSP	5	0.086	0.13	0.34
Tfh	ZW10	5	-0.0086	0.87	0.94
Tfh	ZWILCH	4.3	-0.035	0.6	0.78
Tfh	ZWINT	4.2	0.21	0.058	0.21
Tfh	ZXDA	3.7	-0.14	0.067	0.23
Tfh	ZXDB	4.5	-0.27	0.0018	0.021
Tfh	ZXDC	6.8	-0.14	0.0014	0.017
Tfh	ZYG11B	6.1	-0.063	0.22	0.46
Tfh	ZYX	6.7	-0.15	0.0029	0.029
Tfh	ZZEF1	6.5	-0.066	0.35	0.6
Tfh	ZZZ3	6.7	-0.0007	0.99	0.99
Fr. I nTreg	A1BG	1.8	0.81	2.80E-05	0.001
Fr. I nTreg	A2M	2.3	-0.14	0.66	0.81
Fr. I nTreg	A2M-AS1	0.065	-0.17	0.74	0.87
Fr. I nTreg	AAAS	6.2	0.02	0.61	0.78
Fr. I nTreg	AACS	4.4	0.041	0.69	0.83
Fr. I nTreg	AAED1	3.4	0.11	0.3	0.52
Fr. I nTreg	AAGAB	6.1	0.073	0.18	0.39
Fr. I nTreg	AAK1	7.4	-0.1	0.087	0.26
Fr. I nTreg	AAMDC	2.7	0.019	0.84	0.92
Fr. I nTreg	AAMP	6.7	0.09	0.018	0.096
Fr. I nTreg	AAR2	6.5	0.064	0.19	0.4
Fr. I nTreg	AARS	7	0.079	0.2	0.42
Fr. I nTreg	AARS2	5.7	-0.073	0.27	0.49
Fr. I nTreg	AASDH	5.2	0.029	0.63	0.8
Fr. I nTreg	AASDHPPT	6.9	0.0049	0.92	0.96
Fr. I nTreg	AASS	3.6	-0.36	0.09	0.26
Fr. I nTreg	AATF	6.9	-0.028	0.46	0.67
Fr. I nTreg	AATK	0.14	0.83	0.22	0.44
Fr. I nTreg	ABALON	1	-0.0025	0.99	0.99
Fr. I nTreg	ABAT	3.1	-0.065	0.65	0.81
Fr. I nTreg	ABCA1	3.5	-0.14	0.57	0.76
Fr. I nTreg	ABCA11P	3.1	-0.15	0.14	0.33
Fr. I nTreg	ABCA2	3.9	0.11	0.41	0.63
Fr. I nTreg	ABCA3	3.4	-0.073	0.54	0.73
Fr. I nTreg	ABCA5	5.2	-0.21	0.0097	0.065
Fr. I nTreg	ABCA7	6.9	-0.17	0.084	0.25
Fr. I nTreg	ABCB1	2	1.6	0.00041	0.0072
Fr. I nTreg	ABCB10	6.4	-0.068	0.22	0.44
Fr. I nTreg	ABCB6	4	0.023	0.83	0.92
Fr. I nTreg	ABCB7	5.1	-0.12	0.036	0.15
Fr. I nTreg	ABCB8	5.1	0.03	0.64	0.8
Fr. I nTreg	ABCB9	1.9	0.044	0.8	0.9
Fr. I nTreg	ABCC1	7	0.16	0.13	0.32
Fr. I nTreg	ABCC10	5.9	-0.05	0.46	0.67
Fr. I nTreg	ABCC2	3	-0.22	0.22	0.44
Fr. I nTreg	ABCC4	4.5	-0.26	0.0087	0.06
Fr. I nTreg	ABCC5	5.5	-0.18	0.023	0.11
Fr. I nTreg	ABCD1	1.8	0.45	0.0047	0.04
Fr. I nTreg	ABCD2	6.5	-0.24	0.0075	0.055
Fr. I nTreg	ABCD3	5.7	-0.13	0.051	0.18
Fr. I nTreg	ABCD4	6.3	-0.096	0.043	0.17
Fr. I nTreg	ABCE1	7.5	0.041	0.38	0.6
Fr. I nTreg	ABCF1	6.5	0.078	0.15	0.35
Fr. I nTreg	ABCF2	6.8	0.13	0.0092	0.063
Fr. I nTreg	ABCF3	7	0.081	0.027	0.13
Fr. I nTreg	ABCG1	5.4	0.042	0.69	0.84
Fr. I nTreg	ABCG2	1.1	1.4	0.00038	0.0068
Fr. I nTreg	ABHD1	1.1	-0.37	0.09	0.26
Fr. I nTreg	ABHD10	6.3	-0.048	0.38	0.6
Fr. I nTreg	ABHD11	4.3	-0.063	0.37	0.59
Fr. I nTreg	ABHD12	5.6	-0.037	0.48	0.69
Fr. I nTreg	ABHD13	6.2	-0.093	0.089	0.26
Fr. I nTreg	ABHD14A	4.3	0.11	0.098	0.27
Fr. I nTreg	ABHD14B	5.9	0.024	0.62	0.79
Fr. I nTreg	ABHD15	4.5	0.14	0.11	0.29
Fr. I nTreg	ABHD16A	6	0.037	0.4	0.62
Fr. I nTreg	ABHD16B	2.3	0.0026	0.99	0.99
Fr. I nTreg	ABHD17A	6.8	0.011	0.87	0.94
Fr. I nTreg	ABHD17B	5.5	-0.091	0.11	0.29
Fr. I nTreg	ABHD17C	2	0.11	0.63	0.8
Fr. I nTreg	ABHD2	6.3	-0.12	0.14	0.34
Fr. I nTreg	ABHD3	6.7	-0.2	0.00093	0.013
Fr. I nTreg	ABHD4	4.4	0.006	0.95	0.97
Fr. I nTreg	ABHD5	4	-0.29	0.017	0.093
Fr. I nTreg	ABHD6	3.8	-0.075	0.4	0.62
Fr. I nTreg	ABHD8	3.1	-0.054	0.59	0.77
Fr. I nTreg	ABI1	7.6	-0.038	0.38	0.6
Fr. I nTreg	ABI2	5.6	-0.23	0.0013	0.017
Fr. I nTreg	ABI3	3.9	0.26	0.076	0.24
Fr. I nTreg	ABL1	4.8	-0.18	0.035	0.14
Fr. I nTreg	ABL2	4	-0.1	0.33	0.55
Fr. I nTreg	ABLIM1	9.3	-0.058	0.35	0.58
Fr. I nTreg	ABLIM2	1.4	-0.26	0.24	0.46
Fr. I nTreg	ABO	2	0.85	0.26	0.48
Fr. I nTreg	ABR	6.1	-0.082	0.23	0.46
Fr. I nTreg	ABRA	0.4	-0.74	0.019	0.099
Fr. I nTreg	ABRACL	6.3	0.26	0.0016	0.02
Fr. I nTreg	ABT1	6.9	0.076	0.098	0.27
Fr. I nTreg	ABTB1	7.1	-0.067	0.31	0.53
Fr. I nTreg	ABTB2	0.44	-0.89	0.00045	0.0077
Fr. I nTreg	ACAA1	7	0.062	0.11	0.29
Fr. I nTreg	ACAA2	6.3	-0.051	0.57	0.76
Fr. I nTreg	ACACA	4.7	-0.32	0.011	0.07
Fr. I nTreg	ACACB	4.5	-0.45	0.0038	0.035
Fr. I nTreg	ACAD10	5.8	-0.0011	0.98	0.99
Fr. I nTreg	ACAD11	2.9	-0.15	0.19	0.4
Fr. I nTreg	ACAD8	5.9	-0.012	0.81	0.9
Fr. I nTreg	ACAD9	5.8	0.058	0.67	0.83
Fr. I nTreg	ACADM	6.2	0.11	0.035	0.14
Fr. I nTreg	ACADS	5.3	-0.0009	0.99	0.99
Fr. I nTreg	ACADSB	6.3	-0.23	0.001	0.014
Fr. I nTreg	ACADVL	8.1	0.036	0.58	0.76
Fr. I nTreg	ACAP1	8.8	0.16	0.00038	0.0068
Fr. I nTreg	ACAP2	6.9	-0.057	0.24	0.47
Fr. I nTreg	ACAP3	4.8	0.37	8.70E-05	0.0023
Fr. I nTreg	ACAT1	5.8	0.068	0.26	0.49
Fr. I nTreg	ACAT2	5.2	0.017	0.76	0.88
Fr. I nTreg	ACBD3	6	-0.004	0.94	0.97
Fr. I nTreg	ACBD4	4.8	-0.036	0.55	0.74
Fr. I nTreg	ACBD5	5.5	-0.064	0.29	0.52
Fr. I nTreg	ACBD6	5.5	-0.11	0.04	0.16
Fr. I nTreg	ACCS	5.4	-0.087	0.63	0.8
Fr. I nTreg	ACD	5.4	0.0091	0.88	0.94
Fr. I nTreg	ACE	2.3	1.3	0.00032	0.006
Fr. I nTreg	ACER1	1.7	-0.061	0.75	0.87
Fr. I nTreg	ACER2	0.56	-0.81	0.014	0.08
Fr. I nTreg	ACER3	3.2	-0.15	0.31	0.53
Fr. I nTreg	ACIN1	6.5	-0.16	0.021	0.1
Fr. I nTreg	ACKR3	4.4	0.054	0.52	0.72
Fr. I nTreg	ACLY	7.4	0.053	0.25	0.48
Fr. I nTreg	ACO1	5.4	-0.063	0.4	0.62
Fr. I nTreg	ACO2	6.7	0.14	0.0021	0.024
Fr. I nTreg	ACOT1	1.7	0.022	0.86	0.93
Fr. I nTreg	ACOT13	5.1	-0.081	0.24	0.46
Fr. I nTreg	ACOT2	5.2	0.1	0.058	0.2
Fr. I nTreg	ACOT4	2.4	-0.14	0.4	0.62
Fr. I nTreg	ACOT7	2.7	0.44	0.0096	0.064
Fr. I nTreg	ACOT8	4.3	0.031	0.61	0.79
Fr. I nTreg	ACOT9	4.7	0.17	0.049	0.18
Fr. I nTreg	ACOX1	5.3	0.007	0.92	0.96
Fr. I nTreg	ACOX3	4.4	-0.0097	0.9	0.96
Fr. I nTreg	ACP1	7.3	0.055	0.17	0.37
Fr. I nTreg	ACP2	4.7	0.2	0.0032	0.031
Fr. I nTreg	ACP5	3.2	-0.14	0.31	0.54
Fr. I nTreg	ACP6	4.6	0.015	0.85	0.93
Fr. I nTreg	ACPT	0.27	-0.13	0.67	0.82
Fr. I nTreg	ACRBP	1.4	-0.57	0.026	0.12
Fr. I nTreg	ACRC	2.2	-0.44	0.011	0.072
Fr. I nTreg	ACSF2	1.9	-0.2	0.23	0.45
Fr. I nTreg	ACSF3	5.6	0.029	0.65	0.81
Fr. I nTreg	ACSL1	4.5	-0.36	0.0007	0.011
Fr. I nTreg	ACSL3	6.5	0.024	0.66	0.82
Fr. I nTreg	ACSL4	5.4	0.045	0.53	0.73
Fr. I nTreg	ACSL5	7.4	0.064	0.23	0.46
Fr. I nTreg	ACSL6	4.1	0.24	0.056	0.19
Fr. I nTreg	ACSM3	2.7	-0.038	0.76	0.88
Fr. I nTreg	ACSS1	7.4	0.052	0.19	0.4
Fr. I nTreg	ACSS2	5.2	0.044	0.6	0.78
Fr. I nTreg	ACTA2	2.5	-0.1	0.54	0.74
Fr. I nTreg	ACTB	13	0.13	0.029	0.13
Fr. I nTreg	ACTG1	10	0.058	0.42	0.64
Fr. I nTreg	ACTG1P17	1	-0.13	0.56	0.75
Fr. I nTreg	ACTG1P20	3.4	-0.28	0.029	0.13
Fr. I nTreg	ACTL10	2.9	0.12	0.36	0.58
Fr. I nTreg	ACTL6A	6.5	-0.018	0.68	0.83
Fr. I nTreg	ACTN1	8.7	0.047	0.44	0.65
Fr. I nTreg	ACTN4	3.9	0.00019	1	1
Fr. I nTreg	ACTR10	6.5	-0.062	0.23	0.45
Fr. I nTreg	ACTR1A	6.6	0.14	0.0049	0.041
Fr. I nTreg	ACTR1B	4.5	0.066	0.34	0.57
Fr. I nTreg	ACTR2	8.7	0.052	0.49	0.69
Fr. I nTreg	ACTR3	9.2	0.12	0.028	0.13
Fr. I nTreg	ACTR3B	4.1	-0.12	0.089	0.26
Fr. I nTreg	ACTR3C	2.7	-0.31	0.0089	0.061
Fr. I nTreg	ACTR5	5.4	-0.17	0.016	0.089
Fr. I nTreg	ACTR6	6.1	0.026	0.61	0.78
Fr. I nTreg	ACTR8	5.7	0.017	0.79	0.89
Fr. I nTreg	ACVR1	5.9	0.28	0.00052	0.0086
Fr. I nTreg	ACVR1B	1.8	-0.23	0.17	0.37
Fr. I nTreg	ACVR1C	3.5	0.18	0.21	0.43
Fr. I nTreg	ACVR2A	3.4	0.11	0.57	0.76
Fr. I nTreg	ACVR2B	3.2	0.069	0.77	0.88
Fr. I nTreg	ACY3	0.27	-0.2	0.56	0.75
Fr. I nTreg	ACYP1	3.9	0.078	0.29	0.51
Fr. I nTreg	ACYP2	2.2	0.26	0.023	0.11
Fr. I nTreg	ADA	5.1	0.39	0.0066	0.05
Fr. I nTreg	ADAD2	0.086	-0.71	0.013	0.079
Fr. I nTreg	ADAL	3.8	-0.035	0.75	0.87
Fr. I nTreg	ADAM10	8.6	-0.019	0.83	0.92
Fr. I nTreg	ADAM12	2.1	-1.3	0.00014	0.0033
Fr. I nTreg	ADAM15	4.5	0.27	0.0075	0.054
Fr. I nTreg	ADAM17	5.4	-0.084	0.33	0.55
Fr. I nTreg	ADAM19	3.2	0.66	0.035	0.15
Fr. I nTreg	ADAM1A	2.5	-0.42	0.014	0.08
Fr. I nTreg	ADAM22	2.8	-0.27	0.18	0.39
Fr. I nTreg	ADAM23	2.6	1.1	0.0048	0.041
Fr. I nTreg	ADAM28	-0.015	-1.4	0.017	0.092
Fr. I nTreg	ADAM8	6.9	0.48	5.60E-05	0.0017
Fr. I nTreg	ADAM9	1.2	-0.24	0.47	0.68
Fr. I nTreg	ADAMTS1	4.1	3.6	1.50E-10	3.60E-08
Fr. I nTreg	ADAMTS10	3.8	0.16	0.24	0.46
Fr. I nTreg	ADAMTS13	1.1	-0.12	0.65	0.81
Fr. I nTreg	ADAMTS16	0.26	-0.46	0.24	0.46
Fr. I nTreg	ADAMTS17	2.7	-0.17	0.32	0.55
Fr. I nTreg	ADAMTS4	2.8	-0.44	0.0073	0.054
Fr. I nTreg	ADAMTS6	1.8	0.17	0.47	0.68
Fr. I nTreg	ADAMTSL2	-0.045	0.58	0.22	0.44
Fr. I nTreg	ADAMTSL4	0.15	0.56	0.057	0.2
Fr. I nTreg	ADAMTSL4-AS1	1.6	-0.077	0.67	0.82
Fr. I nTreg	ADAMTSL5	3.5	0.31	0.009	0.061
Fr. I nTreg	ADAP1	2.6	0.41	0.025	0.12
Fr. I nTreg	ADAR	9.6	0.15	0.032	0.14
Fr. I nTreg	ADARB1	5	-0.085	0.34	0.56
Fr. I nTreg	ADARB2	0.28	0.071	0.9	0.95
Fr. I nTreg	ADAT1	6	-0.28	4.60E-05	0.0015
Fr. I nTreg	ADAT2	4.9	-0.15	0.11	0.29
Fr. I nTreg	ADAT3	2	0.33	0.026	0.12
Fr. I nTreg	ADCK1	3.8	-0.21	0.086	0.25
Fr. I nTreg	ADCK2	5.1	0.032	0.63	0.8
Fr. I nTreg	ADCK3	7.2	-0.053	0.32	0.54
Fr. I nTreg	ADCK4	4.9	0.087	0.17	0.37
Fr. I nTreg	ADCK5	4.5	-0.045	0.6	0.78
Fr. I nTreg	ADCY10P1	3.9	-0.35	0.0091	0.062
Fr. I nTreg	ADCY3	4.4	0.087	0.44	0.65
Fr. I nTreg	ADCY4	1.3	-0.0023	0.99	1
Fr. I nTreg	ADCY7	7.5	-0.051	0.51	0.71
Fr. I nTreg	ADCY9	2.3	0.66	0.00087	0.013
Fr. I nTreg	ADD1	8	-0.029	0.48	0.69
Fr. I nTreg	ADD2	0.021	0.071	0.89	0.95
Fr. I nTreg	ADD3	10	0.077	0.093	0.26
Fr. I nTreg	ADGRA3	0.49	0.35	0.57	0.76
Fr. I nTreg	ADGRB2	1.7	-0.0091	0.97	0.99
Fr. I nTreg	ADGRE1	1.6	0.43	0.14	0.34
Fr. I nTreg	ADGRE4P	0.23	-0.27	0.61	0.78
Fr. I nTreg	ADGRE5	8.7	0.56	2.40E-12	1.10E-09
Fr. I nTreg	ADGRF3	1.3	-0.18	0.35	0.57
Fr. I nTreg	ADGRG1	2.3	0.41	0.45	0.67
Fr. I nTreg	ADGRG5	2	0.62	0.1	0.28
Fr. I nTreg	ADGRL1	2.3	-0.012	0.92	0.96
Fr. I nTreg	ADH5	7.1	0.032	0.45	0.67
Fr. I nTreg	ADHFE1	5.1	0.052	0.54	0.73
Fr. I nTreg	ADI1	6.3	0.061	0.3	0.52
Fr. I nTreg	ADIPOR1	7.4	0.037	0.33	0.56
Fr. I nTreg	ADIPOR2	2.2	-0.03	0.82	0.91
Fr. I nTreg	ADIRF	0.72	-0.27	0.28	0.51
Fr. I nTreg	ADK	6.4	0.047	0.29	0.52
Fr. I nTreg	ADM2	0.99	0.39	0.087	0.26
Fr. I nTreg	ADM5	0.4	0.43	0.1	0.28
Fr. I nTreg	ADNP	6.1	-0.17	0.0063	0.049
Fr. I nTreg	ADNP-AS1	1.3	0.0061	0.97	0.99
Fr. I nTreg	ADNP2	4.8	0.057	0.52	0.72
Fr. I nTreg	ADO	2.8	0.031	0.85	0.93
Fr. I nTreg	ADORA2A-AS1	0.76	0.28	0.18	0.39
Fr. I nTreg	ADORA2B	1.8	-0.2	0.42	0.64
Fr. I nTreg	ADPGK	7.1	-0.01	0.81	0.91
Fr. I nTreg	ADPGK-AS1	0.33	-0.055	0.82	0.91
Fr. I nTreg	ADPRH	1.2	0.57	0.12	0.31
Fr. I nTreg	ADPRHL2	5.7	0.098	0.078	0.24
Fr. I nTreg	ADPRM	6.1	-0.0045	0.96	0.98
Fr. I nTreg	ADRB2	1.9	-0.11	0.75	0.87
Fr. I nTreg	ADRBK1	8.8	-0.0029	0.95	0.98
Fr. I nTreg	ADRBK2	3.4	-0.46	0.0094	0.063
Fr. I nTreg	ADRM1	6.4	0.12	0.034	0.14
Fr. I nTreg	ADSL	7	0.19	0.00025	0.005
Fr. I nTreg	ADSS	5.2	0.01	0.91	0.96
Fr. I nTreg	ADSSL1	0.9	-0.19	0.45	0.66
Fr. I nTreg	ADTRP	6.9	0.44	0.0037	0.034
Fr. I nTreg	AEBP1	4.4	0.16	0.13	0.32
Fr. I nTreg	AEBP2	5.2	-0.13	0.024	0.11
Fr. I nTreg	AEN	6.1	0.33	3.50E-06	0.00021
Fr. I nTreg	AES	9.3	0.16	0.0095	0.064
Fr. I nTreg	AFAP1	3	-0.35	0.14	0.33
Fr. I nTreg	AFAP1L2	2.4	-0.31	0.08	0.24
Fr. I nTreg	AFF1	5.8	0.18	0.083	0.25
Fr. I nTreg	AFF3	5.3	-0.26	0.097	0.27
Fr. I nTreg	AFF4	6.5	-0.13	0.064	0.21
Fr. I nTreg	AFG3L1P	5.3	-0.071	0.19	0.41
Fr. I nTreg	AFG3L2	5.8	-0.042	0.43	0.65
Fr. I nTreg	AFMID	0.24	0.25	0.38	0.6
Fr. I nTreg	AFTPH	6.4	-0.068	0.23	0.45
Fr. I nTreg	AGA	5.1	0.08	0.26	0.48
Fr. I nTreg	AGAP2	4.2	-0.065	0.48	0.68
Fr. I nTreg	AGAP3	4.3	0.11	0.24	0.47
Fr. I nTreg	AGAP4	3.4	-0.043	0.66	0.82
Fr. I nTreg	AGAP5	2.3	-0.09	0.5	0.7
Fr. I nTreg	AGAP6	4	-0.12	0.18	0.39
Fr. I nTreg	AGAP7P	2.3	-0.25	0.087	0.26
Fr. I nTreg	AGAP9	2.4	-0.15	0.49	0.7
Fr. I nTreg	AGBL2	3.9	-0.047	0.7	0.84
Fr. I nTreg	AGBL3	2.5	-0.51	0.00035	0.0063
Fr. I nTreg	AGBL5	4.8	-0.099	0.19	0.4
Fr. I nTreg	AGER	2.6	0.077	0.53	0.72
Fr. I nTreg	AGFG1	6.4	0.088	0.063	0.21
Fr. I nTreg	AGFG2	5	0.02	0.78	0.89
Fr. I nTreg	AGGF1	6.4	-0.066	0.093	0.27
Fr. I nTreg	AGK	6	0.017	0.72	0.85
Fr. I nTreg	AGL	6.2	-0.044	0.52	0.72
Fr. I nTreg	AGMAT	4.8	0.0053	0.95	0.97
Fr. I nTreg	AGO1	4.9	-0.16	0.046	0.17
Fr. I nTreg	AGO2	5.7	0.086	0.24	0.46
Fr. I nTreg	AGO3	5	-0.12	0.12	0.31
Fr. I nTreg	AGO4	4.7	0.079	0.5	0.7
Fr. I nTreg	AGPAT1	3.8	0.1	0.24	0.46
Fr. I nTreg	AGPAT2	3.6	0.46	8.00E-05	0.0022
Fr. I nTreg	AGPAT3	5.2	-0.02	0.74	0.87
Fr. I nTreg	AGPAT4	2.3	0.31	0.12	0.3
Fr. I nTreg	AGPAT4-IT1	0.32	0.21	0.53	0.73
Fr. I nTreg	AGPAT5	5.5	0.24	0.0021	0.024
Fr. I nTreg	AGPS	5.7	0.046	0.48	0.68
Fr. I nTreg	AGRN	-0.04	1.2	0.0002	0.0044
Fr. I nTreg	AGTPBP1	6.4	-0.11	0.15	0.34
Fr. I nTreg	AGTRAP	5.1	0.14	0.12	0.31
Fr. I nTreg	AHCTF1	7.5	-0.11	0.21	0.43
Fr. I nTreg	AHCY	4.6	0.071	0.36	0.58
Fr. I nTreg	AHCYL1	6.7	-0.0031	0.93	0.97
Fr. I nTreg	AHCYL2	5.4	-0.029	0.71	0.85
Fr. I nTreg	AHDC1	2.3	0.075	0.51	0.71
Fr. I nTreg	AHI1	3.9	0.084	0.58	0.76
Fr. I nTreg	AHNAK	8.4	0.22	0.17	0.37
Fr. I nTreg	AHR	5.8	0.25	0.0063	0.049
Fr. I nTreg	AHSA1	6.9	0.084	0.076	0.24
Fr. I nTreg	AHSA2	7.2	-0.038	0.64	0.8
Fr. I nTreg	AIDA	5.3	0.17	0.015	0.087
Fr. I nTreg	AIF1	3.8	0.46	0.03	0.13
Fr. I nTreg	AIFM1	5.4	-0.077	0.21	0.42
Fr. I nTreg	AIFM2	2.8	-0.068	0.64	0.8
Fr. I nTreg	AIG1	4.1	0.019	0.84	0.92
Fr. I nTreg	AIM1	7.7	0.28	8.90E-06	0.00041
Fr. I nTreg	AIM1L	2.5	-0.19	0.33	0.56
Fr. I nTreg	AIM2	1.2	0.33	0.23	0.46
Fr. I nTreg	AIMP1	6.1	0.11	0.022	0.11
Fr. I nTreg	AIMP2	3.2	0.21	0.019	0.098
Fr. I nTreg	AIP	7.1	0.14	0.0041	0.037
Fr. I nTreg	AJAP1	1	-0.46	0.35	0.57
Fr. I nTreg	AJUBA	1.3	0.38	0.11	0.3
Fr. I nTreg	AK1	4.2	-0.079	0.5	0.7
Fr. I nTreg	AK2	7.5	0.043	0.25	0.47
Fr. I nTreg	AK3	6.5	-0.057	0.37	0.6
Fr. I nTreg	AK5	6.5	-0.21	0.047	0.17
Fr. I nTreg	AK6	4.6	0.066	0.34	0.57
Fr. I nTreg	AK9	4.8	-0.2	0.02	0.1
Fr. I nTreg	AKAP1	6.3	0.033	0.59	0.77
Fr. I nTreg	AKAP10	7	-0.031	0.49	0.69
Fr. I nTreg	AKAP11	5.1	-0.046	0.64	0.8
Fr. I nTreg	AKAP13	8.9	-0.0053	0.91	0.96
Fr. I nTreg	AKAP3	2.1	0.2	0.36	0.59
Fr. I nTreg	AKAP5	1.9	-0.45	0.031	0.14
Fr. I nTreg	AKAP6	2.4	-0.15	0.59	0.77
Fr. I nTreg	AKAP7	5	-0.056	0.48	0.68
Fr. I nTreg	AKAP8	6.4	-0.048	0.25	0.47
Fr. I nTreg	AKAP8L	7.6	-0.037	0.4	0.62
Fr. I nTreg	AKAP9	7.8	-0.1	0.046	0.17
Fr. I nTreg	AKIP1	3.8	-0.087	0.38	0.61
Fr. I nTreg	AKIRIN1	7.5	0.046	0.26	0.48
Fr. I nTreg	AKIRIN2	5.7	0.0047	0.93	0.96
Fr. I nTreg	AKNA	6.9	-0.13	0.094	0.27
Fr. I nTreg	AKR1A1	5.9	0.11	0.023	0.11
Fr. I nTreg	AKR1B1	7	0.045	0.33	0.55
Fr. I nTreg	AKR1C1	0.3	0.32	0.34	0.56
Fr. I nTreg	AKR1C3	3.1	0.41	0.11	0.29
Fr. I nTreg	AKR1C6P	2.3	0.39	0.25	0.48
Fr. I nTreg	AKR1E2	1	0.45	0.08	0.24
Fr. I nTreg	AKR7A2	6.1	0.011	0.82	0.91
Fr. I nTreg	AKT1	7.5	0.056	0.27	0.49
Fr. I nTreg	AKT1S1	2.5	0.15	0.095	0.27
Fr. I nTreg	AKT2	4.2	0.031	0.77	0.88
Fr. I nTreg	AKT3	3.3	-0.034	0.81	0.91
Fr. I nTreg	AKTIP	6.8	-0.16	0.0011	0.015
Fr. I nTreg	ALAD	5.6	-0.003	0.96	0.98
Fr. I nTreg	ALAS1	5.7	0.079	0.2	0.42
Fr. I nTreg	ALCAM	3.3	0.24	0.092	0.26
Fr. I nTreg	ALDH16A1	5.6	0.12	0.086	0.25
Fr. I nTreg	ALDH18A1	6.7	0.087	0.1	0.28
Fr. I nTreg	ALDH1B1	3.9	0.37	0.016	0.091
Fr. I nTreg	ALDH1L2	0.42	-0.088	0.77	0.88
Fr. I nTreg	ALDH2	0.67	0.045	0.88	0.95
Fr. I nTreg	ALDH3A2	6.1	-0.12	0.061	0.21
Fr. I nTreg	ALDH4A1	1.7	-0.027	0.9	0.95
Fr. I nTreg	ALDH5A1	5.5	-0.12	0.16	0.36
Fr. I nTreg	ALDH6A1	5.1	-0.12	0.061	0.2
Fr. I nTreg	ALDH7A1	1.3	0.65	0.0058	0.046
Fr. I nTreg	ALDH8A1	0.0035	-0.55	0.2	0.42
Fr. I nTreg	ALDH9A1	7	-0.099	0.11	0.3
Fr. I nTreg	ALDOA	9.4	0.11	0.017	0.093
Fr. I nTreg	ALDOC	5.8	0.033	0.61	0.79
Fr. I nTreg	ALG1	4.8	0.059	0.31	0.54
Fr. I nTreg	ALG10	2.6	-0.22	0.19	0.41
Fr. I nTreg	ALG10B	2.2	-0.39	0.056	0.19
Fr. I nTreg	ALG11	4.6	-0.084	0.17	0.37
Fr. I nTreg	ALG12	5.8	0.0029	0.96	0.98
Fr. I nTreg	ALG13	5.4	0.095	0.15	0.36
Fr. I nTreg	ALG14	2.6	0.057	0.64	0.8
Fr. I nTreg	ALG1L2	0.22	0.039	0.88	0.94
Fr. I nTreg	ALG1L9P	0.59	-0.12	0.65	0.81
Fr. I nTreg	ALG2	5.8	-0.084	0.12	0.31
Fr. I nTreg	ALG3	5.9	0.28	2.20E-07	1.80E-05
Fr. I nTreg	ALG5	5.5	0.073	0.22	0.44
Fr. I nTreg	ALG6	5.9	-0.078	0.16	0.37
Fr. I nTreg	ALG8	5.6	0.051	0.38	0.6
Fr. I nTreg	ALG9	4.6	-0.2	0.0079	0.057
Fr. I nTreg	ALKBH1	4.9	-0.18	0.011	0.071
Fr. I nTreg	ALKBH2	4.6	0.12	0.089	0.26
Fr. I nTreg	ALKBH3	5	0.13	0.028	0.13
Fr. I nTreg	ALKBH3-AS1	0.32	-0.013	0.96	0.98
Fr. I nTreg	ALKBH4	4	0.15	0.04	0.16
Fr. I nTreg	ALKBH5	7.8	0.061	0.14	0.33
Fr. I nTreg	ALKBH6	5.1	-0.00022	1	1
Fr. I nTreg	ALKBH7	4.2	0.065	0.46	0.67
Fr. I nTreg	ALKBH8	5.1	-0.12	0.23	0.45
Fr. I nTreg	ALMS1	4.5	-0.26	0.056	0.19
Fr. I nTreg	ALOX12	3	-0.18	0.063	0.21
Fr. I nTreg	ALOX12-AS1	2.5	-0.25	0.013	0.077
Fr. I nTreg	ALOX12B	2	-0.2	0.13	0.33
Fr. I nTreg	ALOX12P2	0.28	-0.076	0.82	0.91
Fr. I nTreg	ALOX15P1	2	-0.2	0.13	0.32
Fr. I nTreg	ALOX5	4.1	2.9	2.80E-12	1.20E-09
Fr. I nTreg	ALOX5AP	6.2	0.51	1.10E-05	0.00049
Fr. I nTreg	ALOXE3	-0.059	-0.19	0.67	0.82
Fr. I nTreg	ALPK1	3.7	0.72	0.00021	0.0044
Fr. I nTreg	ALS2	4.1	0.068	0.65	0.81
Fr. I nTreg	ALS2CL	5.6	0.19	0.13	0.33
Fr. I nTreg	ALS2CR11	0.39	-0.19	0.6	0.78
Fr. I nTreg	ALS2CR12	2.2	0.033	0.82	0.91
Fr. I nTreg	ALYREF	4.4	0.23	0.0015	0.019
Fr. I nTreg	AMBRA1	5.3	0.14	0.13	0.33
Fr. I nTreg	AMD1	7.2	-0.091	0.043	0.16
Fr. I nTreg	AMDHD1	1.4	-0.25	0.25	0.47
Fr. I nTreg	AMDHD2	5.1	-0.041	0.54	0.73
Fr. I nTreg	AMFR	6.9	-0.26	0.05	0.18
Fr. I nTreg	AMICA1	7.6	-0.078	0.26	0.49
Fr. I nTreg	AMIGO1	5.6	-0.21	0.021	0.1
Fr. I nTreg	AMIGO2	6.4	0.17	0.031	0.14
Fr. I nTreg	AMIGO3	2	-0.029	0.85	0.93
Fr. I nTreg	AMMECR1	5.8	-0.013	0.79	0.9
Fr. I nTreg	AMMECR1L	4.8	0.017	0.87	0.94
Fr. I nTreg	AMN	1.5	0.19	0.33	0.55
Fr. I nTreg	AMN1	5	-0.17	0.031	0.13
Fr. I nTreg	AMOT	1.7	-0.13	0.61	0.79
Fr. I nTreg	AMOTL1	0.58	0.21	0.59	0.77
Fr. I nTreg	AMPD2	6.4	0.13	0.092	0.26
Fr. I nTreg	AMPD3	5.4	0.025	0.75	0.87
Fr. I nTreg	AMPH	0.99	-0.25	0.35	0.58
Fr. I nTreg	AMT	4.1	-0.14	0.25	0.47
Fr. I nTreg	AMY2B	5	-0.15	0.13	0.33
Fr. I nTreg	AMZ1	1.1	-0.15	0.57	0.75
Fr. I nTreg	AMZ2	6.9	0.037	0.34	0.57
Fr. I nTreg	AMZ2P1	4.6	0.13	0.2	0.42
Fr. I nTreg	ANAPC1	6.7	-0.05	0.59	0.77
Fr. I nTreg	ANAPC10	4	0.076	0.3	0.53
Fr. I nTreg	ANAPC11	5.5	0.27	0.00019	0.0042
Fr. I nTreg	ANAPC13	6.5	0.07	0.24	0.46
Fr. I nTreg	ANAPC15	2.6	0.0037	0.97	0.99
Fr. I nTreg	ANAPC16	8.2	0.088	0.048	0.18
Fr. I nTreg	ANAPC2	4.2	-0.13	0.23	0.46
Fr. I nTreg	ANAPC4	6.6	-0.083	0.094	0.27
Fr. I nTreg	ANAPC5	8.6	-0.016	0.62	0.79
Fr. I nTreg	ANAPC7	6.1	-0.043	0.35	0.57
Fr. I nTreg	ANGEL1	6.3	-0.017	0.78	0.89
Fr. I nTreg	ANGEL2	6.3	-0.1	0.067	0.22
Fr. I nTreg	ANGPT2	2.1	-0.4	0.029	0.13
Fr. I nTreg	ANGPTL6	0.6	-0.52	0.076	0.24
Fr. I nTreg	ANK1	3.3	0.52	0.056	0.19
Fr. I nTreg	ANK3	4.8	0.93	0.0011	0.015
Fr. I nTreg	ANKAR	3.9	-0.18	0.13	0.31
Fr. I nTreg	ANKDD1A	2.2	0.16	0.26	0.48
Fr. I nTreg	ANKDD1B	1.4	-0.61	0.04	0.16
Fr. I nTreg	ANKEF1	4.7	0.022	0.8	0.9
Fr. I nTreg	ANKFY1	7.1	-0.066	0.39	0.61
Fr. I nTreg	ANKH	6.9	-0.16	0.013	0.08
Fr. I nTreg	ANKHD1	2.9	-0.089	0.35	0.58
Fr. I nTreg	ANKIB1	4.7	-0.073	0.39	0.61
Fr. I nTreg	ANKK1	1.1	-0.54	0.046	0.17
Fr. I nTreg	ANKLE1	0.92	0.35	0.33	0.56
Fr. I nTreg	ANKLE2	7.5	-0.00051	0.99	0.99
Fr. I nTreg	ANKMY1	5	0.094	0.28	0.5
Fr. I nTreg	ANKMY2	5.4	-0.13	0.041	0.16
Fr. I nTreg	ANKRA2	6	-0.12	0.027	0.12
Fr. I nTreg	ANKRD10	7.3	-0.06	0.16	0.36
Fr. I nTreg	ANKRD11	7.4	-0.063	0.17	0.38
Fr. I nTreg	ANKRD12	9	-0.04	0.36	0.58
Fr. I nTreg	ANKRD13A	7.1	0.013	0.77	0.88
Fr. I nTreg	ANKRD13C	6.5	-0.022	0.63	0.8
Fr. I nTreg	ANKRD13D	5.7	0.032	0.65	0.81
Fr. I nTreg	ANKRD16	4.2	-0.013	0.87	0.94
Fr. I nTreg	ANKRD17	6.6	-0.04	0.43	0.65
Fr. I nTreg	ANKRD18A	2.2	0.43	0.085	0.25
Fr. I nTreg	ANKRD19P	2.1	-0.26	0.047	0.17
Fr. I nTreg	ANKRD20A11P	0.89	-0.38	0.19	0.4
Fr. I nTreg	ANKRD20A5P	3.4	-0.34	0.034	0.14
Fr. I nTreg	ANKRD22	0.35	0.49	0.13	0.32
Fr. I nTreg	ANKRD23	2.9	-0.23	0.05	0.18
Fr. I nTreg	ANKRD24	0.36	0.14	0.69	0.84
Fr. I nTreg	ANKRD26	5.2	-0.14	0.092	0.26
Fr. I nTreg	ANKRD27	7	0.0052	0.93	0.96
Fr. I nTreg	ANKRD28	6	-0.065	0.41	0.63
Fr. I nTreg	ANKRD31	3.4	-0.42	0.0075	0.055
Fr. I nTreg	ANKRD33B	0.77	0.47	0.11	0.29
Fr. I nTreg	ANKRD34A	1.4	0.15	0.42	0.64
Fr. I nTreg	ANKRD36	7.7	-0.2	0.024	0.11
Fr. I nTreg	ANKRD36B	7.4	-0.15	0.12	0.31
Fr. I nTreg	ANKRD36BP1	3.2	-0.16	0.22	0.44
Fr. I nTreg	ANKRD36BP2	2.6	0.056	0.84	0.93
Fr. I nTreg	ANKRD36C	7.6	-0.12	0.16	0.37
Fr. I nTreg	ANKRD37	1.3	0.14	0.39	0.61
Fr. I nTreg	ANKRD39	4.1	-0.014	0.85	0.93
Fr. I nTreg	ANKRD40	4.4	0.037	0.7	0.84
Fr. I nTreg	ANKRD42	4.1	-0.12	0.17	0.38
Fr. I nTreg	ANKRD44	8.3	-0.18	0.00053	0.0087
Fr. I nTreg	ANKRD44-IT1	2.7	-0.27	0.15	0.35
Fr. I nTreg	ANKRD46	5	-0.2	0.017	0.094
Fr. I nTreg	ANKRD49	6.2	-0.14	0.015	0.086
Fr. I nTreg	ANKRD52	5.8	-0.13	0.084	0.25
Fr. I nTreg	ANKRD54	4.9	0.074	0.2	0.42
Fr. I nTreg	ANKRD55	5	0.49	0.0058	0.046
Fr. I nTreg	ANKRD6	3.1	-0.003	0.98	0.99
Fr. I nTreg	ANKRD61	0.65	-0.53	0.08	0.24
Fr. I nTreg	ANKRD9	1.6	-0.16	0.42	0.63
Fr. I nTreg	ANKS1A	4.3	-0.18	0.062	0.21
Fr. I nTreg	ANKS3	4.6	0.063	0.38	0.6
Fr. I nTreg	ANKS6	4.7	0.0089	0.92	0.96
Fr. I nTreg	ANKZF1	8.2	-0.14	0.022	0.11
Fr. I nTreg	ANLN	0.23	-0.025	0.96	0.98
Fr. I nTreg	ANO10	3.8	-0.13	0.2	0.42
Fr. I nTreg	ANO6	6.1	-0.12	0.058	0.2
Fr. I nTreg	ANO8	1.3	0.047	0.78	0.89
Fr. I nTreg	ANO9	6	0.066	0.33	0.55
Fr. I nTreg	ANP32A	5.8	-0.034	0.72	0.85
Fr. I nTreg	ANP32A-IT1	1.2	-0.39	0.2	0.42
Fr. I nTreg	ANP32B	6.3	0.022	0.71	0.85
Fr. I nTreg	ANP32E	6.8	0.097	0.1	0.28
Fr. I nTreg	ANTXR2	6.8	0.3	0.0062	0.048
Fr. I nTreg	ANTXRLP1	5.4	-0.37	0.00015	0.0034
Fr. I nTreg	ANXA1	7.6	1.3	2.80E-05	0.001
Fr. I nTreg	ANXA11	8.5	0.0048	0.89	0.95
Fr. I nTreg	ANXA2	7.1	0.75	7.60E-06	0.00037
Fr. I nTreg	ANXA2R	5.7	-0.019	0.77	0.88
Fr. I nTreg	ANXA4	3.5	0.73	4.30E-05	0.0014
Fr. I nTreg	ANXA5	7.2	0.4	0.00014	0.0033
Fr. I nTreg	ANXA6	7.4	0.31	0.0047	0.04
Fr. I nTreg	ANXA7	8	0.0092	0.82	0.91
Fr. I nTreg	ANXA9	0.98	0.026	0.9	0.96
Fr. I nTreg	AOAH	2	0.044	0.88	0.94
Fr. I nTreg	AOC2	0.51	0.34	0.18	0.39
Fr. I nTreg	AP1AR	6	0.019	0.75	0.87
Fr. I nTreg	AP1B1	5.7	-0.029	0.61	0.79
Fr. I nTreg	AP1G1	6.3	-0.22	0.0078	0.056
Fr. I nTreg	AP1G2	7.9	0.024	0.62	0.79
Fr. I nTreg	AP1M1	7.5	-0.047	0.28	0.51
Fr. I nTreg	AP1S1	0.6	0.64	0.0039	0.035
Fr. I nTreg	AP1S2	5.9	-0.017	0.78	0.89
Fr. I nTreg	AP1S3	0.77	0.3	0.29	0.52
Fr. I nTreg	AP2A1	4.1	-0.023	0.77	0.88
Fr. I nTreg	AP2A2	5.1	-0.053	0.42	0.64
Fr. I nTreg	AP2B1	7.2	0.0091	0.9	0.95
Fr. I nTreg	AP2M1	8.2	0.13	0.0039	0.035
Fr. I nTreg	AP2S1	3.9	0.2	0.011	0.071
Fr. I nTreg	AP3B1	6.8	-0.11	0.041	0.16
Fr. I nTreg	AP3B2	0.71	-0.29	0.41	0.62
Fr. I nTreg	AP3D1	6.9	0.055	0.27	0.5
Fr. I nTreg	AP3M1	6.9	-0.018	0.75	0.87
Fr. I nTreg	AP3M2	6.8	0.33	5.80E-06	0.0003
Fr. I nTreg	AP3S1	5.3	0.1	0.13	0.32
Fr. I nTreg	AP4B1	5.8	-0.06	0.26	0.49
Fr. I nTreg	AP4B1-AS1	1.6	-0.13	0.43	0.65
Fr. I nTreg	AP4E1	4.8	-0.12	0.3	0.53
Fr. I nTreg	AP4M1	2.7	0.092	0.43	0.64
Fr. I nTreg	AP4S1	4	0.045	0.59	0.77
Fr. I nTreg	AP5B1	5.8	-0.1	0.18	0.39
Fr. I nTreg	AP5M1	6.6	-0.089	0.08	0.24
Fr. I nTreg	AP5S1	4.3	0.15	0.087	0.26
Fr. I nTreg	AP5Z1	6.4	-0.00039	0.99	1
Fr. I nTreg	APAF1	5.2	-0.18	0.049	0.18
Fr. I nTreg	APBA2	7	-0.15	0.13	0.32
Fr. I nTreg	APBA3	5.9	0.028	0.71	0.85
Fr. I nTreg	APBB1	8	-0.14	0.019	0.099
Fr. I nTreg	APBB1IP	7.9	-0.18	0.00012	0.003
Fr. I nTreg	APBB3	5.5	0.048	0.49	0.69
Fr. I nTreg	APC	6	-0.2	0.013	0.078
Fr. I nTreg	APC2	1	0.12	0.57	0.76
Fr. I nTreg	APEH	7.4	0.042	0.29	0.52
Fr. I nTreg	APEX1	7.2	0.12	0.002	0.024
Fr. I nTreg	APEX2	5.1	0.12	0.056	0.19
Fr. I nTreg	APH1A	4.7	0.047	0.71	0.85
Fr. I nTreg	APH1B	5.3	-0.021	0.78	0.89
Fr. I nTreg	API5	8.3	-0.009	0.84	0.92
Fr. I nTreg	APIP	4	0.065	0.39	0.61
Fr. I nTreg	APLF	3.3	0.084	0.49	0.69
Fr. I nTreg	APLP2	7.1	-0.25	0.0002	0.0043
Fr. I nTreg	APMAP	6.8	-0.078	0.24	0.46
Fr. I nTreg	APOA1BP	5.6	0.15	0.0085	0.06
Fr. I nTreg	APOBEC2	2.2	-0.31	0.049	0.18
Fr. I nTreg	APOBEC3C	6.1	0.31	0.0016	0.02
Fr. I nTreg	APOBEC3D	3.5	-0.016	0.88	0.94
Fr. I nTreg	APOBEC3F	4.5	0.14	0.11	0.29
Fr. I nTreg	APOBEC3G	5.1	0.49	0.0013	0.017
Fr. I nTreg	APOBEC3H	0.13	1.5	0.00071	0.011
Fr. I nTreg	APOBR	0.91	0.34	0.17	0.37
Fr. I nTreg	APOL1	5	0.56	9.70E-08	9.40E-06
Fr. I nTreg	APOL2	4.7	0.24	0.0089	0.061
Fr. I nTreg	APOL3	6.8	0.25	4.90E-05	0.0015
Fr. I nTreg	APOL6	7.4	0.1	0.15	0.35
Fr. I nTreg	APOLD1	2.5	-0.41	0.0063	0.049
Fr. I nTreg	APOM	0.76	-0.16	0.48	0.68
Fr. I nTreg	APOO	3.4	0.35	0.00027	0.0053
Fr. I nTreg	APOOL	3.4	0.14	0.13	0.32
Fr. I nTreg	APOPT1	4.9	0.045	0.47	0.67
Fr. I nTreg	APP	3.9	-0.062	0.7	0.85
Fr. I nTreg	APPBP2	6.2	-0.11	0.035	0.15
Fr. I nTreg	APPL1	6.1	0.018	0.72	0.85
Fr. I nTreg	APPL2	6.1	-0.23	0.00016	0.0036
Fr. I nTreg	APRT	7.4	0.26	3.30E-05	0.0011
Fr. I nTreg	APTR	2.9	-0.2	0.053	0.19
Fr. I nTreg	APTX	5.3	0.067	0.17	0.38
Fr. I nTreg	AQP11	2.4	-0.14	0.29	0.51
Fr. I nTreg	AQP3	7.3	0.093	0.19	0.41
Fr. I nTreg	AQR	6.9	-0.045	0.48	0.69
Fr. I nTreg	AR	-0.063	2.3	3.70E-05	0.0012
Fr. I nTreg	ARAF	6.9	0.16	0.00032	0.006
Fr. I nTreg	ARAP1	7.3	-0.27	0.0059	0.047
Fr. I nTreg	ARAP2	6.5	0.0099	0.9	0.96
Fr. I nTreg	ARCN1	8.3	-0.021	0.63	0.8
Fr. I nTreg	AREG	0.67	1.4	0.00021	0.0045
Fr. I nTreg	AREL1	6.3	-0.059	0.4	0.62
Fr. I nTreg	ARF1	8.9	0.1	0.011	0.071
Fr. I nTreg	ARF3	4.7	0.23	0.0023	0.026
Fr. I nTreg	ARF4	7.1	0.1	0.024	0.11
Fr. I nTreg	ARF5	6.5	0.13	0.0017	0.021
Fr. I nTreg	ARF6	8.4	0.12	0.0038	0.035
Fr. I nTreg	ARFGAP1	5.2	0.057	0.43	0.64
Fr. I nTreg	ARFGAP2	7.6	0.019	0.58	0.76
Fr. I nTreg	ARFGAP3	5.9	0.029	0.72	0.85
Fr. I nTreg	ARFGEF1	7.2	-0.16	0.015	0.087
Fr. I nTreg	ARFGEF2	6.3	-0.2	0.033	0.14
Fr. I nTreg	ARFIP1	4.8	0.12	0.24	0.47
Fr. I nTreg	ARFIP2	5.8	0.058	0.24	0.46
Fr. I nTreg	ARFRP1	6.4	0.037	0.46	0.67
Fr. I nTreg	ARG1	3.5	-0.69	0.041	0.16
Fr. I nTreg	ARG2	3.6	0.037	0.65	0.81
Fr. I nTreg	ARGFXP2	0.19	-0.67	0.079	0.24
Fr. I nTreg	ARGLU1	8.3	-0.083	0.15	0.36
Fr. I nTreg	ARHGAP1	7.2	0.14	0.00039	0.0069
Fr. I nTreg	ARHGAP10	3.1	0.081	0.5	0.7
Fr. I nTreg	ARHGAP11A	2.4	-0.31	0.17	0.38
Fr. I nTreg	ARHGAP11B	1.7	-0.62	0.011	0.069
Fr. I nTreg	ARHGAP12	6.3	-0.23	0.0014	0.018
Fr. I nTreg	ARHGAP15	8.7	0.11	0.053	0.19
Fr. I nTreg	ARHGAP17	6.1	0.069	0.17	0.38
Fr. I nTreg	ARHGAP18	3.5	0.22	0.089	0.26
Fr. I nTreg	ARHGAP19	4.4	-0.025	0.81	0.9
Fr. I nTreg	ARHGAP21	4.3	-0.41	0.057	0.2
Fr. I nTreg	ARHGAP25	8.4	-0.18	5.20E-05	0.0016
Fr. I nTreg	ARHGAP26	4.6	-0.21	0.095	0.27
Fr. I nTreg	ARHGAP27	7.2	-0.1	0.087	0.26
Fr. I nTreg	ARHGAP30	9	-0.05	0.21	0.43
Fr. I nTreg	ARHGAP31	3.4	-0.087	0.64	0.8
Fr. I nTreg	ARHGAP32	5.4	-1	5.90E-06	0.0003
Fr. I nTreg	ARHGAP33	1.2	-0.0083	0.96	0.98
Fr. I nTreg	ARHGAP35	4.5	-0.2	0.079	0.24
Fr. I nTreg	ARHGAP4	8.2	0.062	0.2	0.41
Fr. I nTreg	ARHGAP5	7.3	-0.057	0.4	0.62
Fr. I nTreg	ARHGAP5-AS1	1.3	0.0042	0.98	0.99
Fr. I nTreg	ARHGAP9	8.3	-0.077	0.12	0.31
Fr. I nTreg	ARHGDIA	6.1	0.36	1.00E-05	0.00045
Fr. I nTreg	ARHGDIB	11	0.068	0.13	0.32
Fr. I nTreg	ARHGEF1	9.6	0.028	0.53	0.73
Fr. I nTreg	ARHGEF10	4.5	0.48	0.43	0.64
Fr. I nTreg	ARHGEF11	6.7	-0.092	0.27	0.5
Fr. I nTreg	ARHGEF12	3	-0.1	0.61	0.79
Fr. I nTreg	ARHGEF18	7.7	-0.17	0.077	0.24
Fr. I nTreg	ARHGEF19	4	-0.0056	0.95	0.97
Fr. I nTreg	ARHGEF2	5.6	-0.12	0.062	0.21
Fr. I nTreg	ARHGEF26	1.3	-0.55	0.053	0.19
Fr. I nTreg	ARHGEF3	9.3	0.057	0.2	0.41
Fr. I nTreg	ARHGEF34P	0.52	0.036	0.87	0.94
Fr. I nTreg	ARHGEF39	2.5	0.26	0.062	0.21
Fr. I nTreg	ARHGEF4	0.37	1.3	0.0049	0.041
Fr. I nTreg	ARHGEF5	1.5	-0.019	0.91	0.96
Fr. I nTreg	ARHGEF6	7.9	-0.004	0.95	0.97
Fr. I nTreg	ARHGEF7	6.2	-0.063	0.3	0.53
Fr. I nTreg	ARHGEF9	4.3	-0.15	0.11	0.28
Fr. I nTreg	ARID1A	6	-0.047	0.48	0.68
Fr. I nTreg	ARID1B	6.5	-0.061	0.35	0.58
Fr. I nTreg	ARID2	6.3	-0.21	0.004	0.036
Fr. I nTreg	ARID3A	1.5	0.32	0.06	0.2
Fr. I nTreg	ARID3B	6.2	-0.12	0.049	0.18
Fr. I nTreg	ARID4A	7.2	-0.11	0.022	0.11
Fr. I nTreg	ARID4B	8.2	-0.016	0.67	0.83
Fr. I nTreg	ARID5A	7.1	-0.086	0.25	0.47
Fr. I nTreg	ARID5B	8.4	0.23	0.00011	0.0028
Fr. I nTreg	ARIH1	6.1	-0.049	0.43	0.64
Fr. I nTreg	ARIH2	7.2	-0.042	0.22	0.43
Fr. I nTreg	ARIH2OS	3.2	-0.047	0.63	0.8
Fr. I nTreg	ARL1	5.7	-0.097	0.095	0.27
Fr. I nTreg	ARL10	2.3	0.24	0.058	0.2
Fr. I nTreg	ARL11	1.3	0.95	0.00027	0.0054
Fr. I nTreg	ARL13A	0.17	-0.42	0.22	0.44
Fr. I nTreg	ARL13B	3.6	0.00062	0.99	1
Fr. I nTreg	ARL14EP	6.5	0.22	0.0081	0.058
Fr. I nTreg	ARL15	4.3	-0.035	0.68	0.83
Fr. I nTreg	ARL16	6.1	0.039	0.54	0.73
Fr. I nTreg	ARL17A	4.3	-0.23	0.22	0.44
Fr. I nTreg	ARL2	3.9	0.26	0.0043	0.038
Fr. I nTreg	ARL2BP	7.1	0.11	0.049	0.18
Fr. I nTreg	ARL3	3.3	0.22	0.032	0.14
Fr. I nTreg	ARL4A	5.5	0.39	0.00019	0.0042
Fr. I nTreg	ARL4C	9.3	0.32	7.20E-08	7.00E-06
Fr. I nTreg	ARL4D	1.5	0.1	0.5	0.7
Fr. I nTreg	ARL5A	6.7	0.079	0.12	0.3
Fr. I nTreg	ARL5B	4	-0.24	0.051	0.18
Fr. I nTreg	ARL6	2.8	-0.13	0.26	0.49
Fr. I nTreg	ARL6IP1	8.3	0.033	0.46	0.67
Fr. I nTreg	ARL6IP4	7.6	0.055	0.28	0.51
Fr. I nTreg	ARL6IP5	9.4	0.29	1.30E-06	9.00E-05
Fr. I nTreg	ARL6IP6	5.8	0.078	0.13	0.33
Fr. I nTreg	ARL8A	3.4	0.28	0.0039	0.035
Fr. I nTreg	ARL8B	6.5	0.039	0.38	0.6
Fr. I nTreg	ARMC1	6.5	-0.065	0.17	0.37
Fr. I nTreg	ARMC10	5.9	-0.047	0.31	0.54
Fr. I nTreg	ARMC2	3.2	0.068	0.48	0.69
Fr. I nTreg	ARMC5	4.3	-0.033	0.69	0.83
Fr. I nTreg	ARMC6	5.2	0.15	0.03	0.13
Fr. I nTreg	ARMC7	2.6	-0.012	0.92	0.96
Fr. I nTreg	ARMC8	7.1	0.013	0.74	0.87
Fr. I nTreg	ARMC9	0.82	-0.66	0.06	0.2
Fr. I nTreg	ARMCX1	0.26	0.78	0.061	0.21
Fr. I nTreg	ARMCX2	2.1	0.26	0.27	0.49
Fr. I nTreg	ARMCX3	6.1	-0.049	0.3	0.53
Fr. I nTreg	ARMCX4	4.4	0.022	0.86	0.94
Fr. I nTreg	ARMCX5	4.6	0.016	0.84	0.92
Fr. I nTreg	ARMCX5-GPRASP2	1.4	0.22	0.11	0.29
Fr. I nTreg	ARMCX6	3.9	0.11	0.091	0.26
Fr. I nTreg	ARMT1	5.3	0.07	0.33	0.55
Fr. I nTreg	ARNT	6.5	0.2	0.036	0.15
Fr. I nTreg	ARNTL	6	-0.21	0.0033	0.032
Fr. I nTreg	ARPC1A	6.3	0.047	0.3	0.53
Fr. I nTreg	ARPC1B	8.6	0.28	0.001	0.015
Fr. I nTreg	ARPC2	9.3	0.087	0.12	0.3
Fr. I nTreg	ARPC3	8.1	0.15	0.0086	0.06
Fr. I nTreg	ARPC4	5.8	0.054	0.44	0.65
Fr. I nTreg	ARPC5	8.7	0.088	0.11	0.29
Fr. I nTreg	ARPC5L	5.9	0.1	0.046	0.17
Fr. I nTreg	ARPP19	7.6	-0.06	0.3	0.52
Fr. I nTreg	ARR3	0.057	-0.53	0.12	0.3
Fr. I nTreg	ARRB1	3.9	0.084	0.46	0.67
Fr. I nTreg	ARRB2	5	0.25	0.0015	0.019
Fr. I nTreg	ARRDC1	6.5	0.038	0.47	0.68
Fr. I nTreg	ARRDC1-AS1	4.7	-0.12	0.043	0.16
Fr. I nTreg	ARRDC2	7	0.14	0.0029	0.029
Fr. I nTreg	ARRDC3	8.4	0.07	0.51	0.71
Fr. I nTreg	ARRDC3-AS1	1.7	-0.4	0.02	0.1
Fr. I nTreg	ARRDC4	1.8	-0.59	0.07	0.22
Fr. I nTreg	ARRDC5	3.3	-0.26	0.078	0.24
Fr. I nTreg	ARSA	4.9	0.15	0.058	0.2
Fr. I nTreg	ARSB	3.8	-0.063	0.58	0.77
Fr. I nTreg	ARSD	2.3	1.3	3.00E-05	0.001
Fr. I nTreg	ARSG	5.4	-0.23	0.0022	0.025
Fr. I nTreg	ARSK	3.8	0.095	0.31	0.53
Fr. I nTreg	ARV1	5	0.041	0.51	0.71
Fr. I nTreg	ARVCF	1	-0.27	0.32	0.54
Fr. I nTreg	ASAH1	6.4	-0.05	0.33	0.55
Fr. I nTreg	ASAH2B	0.3	-0.44	0.024	0.11
Fr. I nTreg	ASAP1	5.7	0.00076	0.99	1
Fr. I nTreg	ASAP1-IT2	1	-0.36	0.18	0.39
Fr. I nTreg	ASAP3	0.62	0.19	0.62	0.79
Fr. I nTreg	ASB1	5.1	-0.24	0.0058	0.046
Fr. I nTreg	ASB13	4.9	0.26	0.0036	0.034
Fr. I nTreg	ASB14	1.4	0.18	0.36	0.58
Fr. I nTreg	ASB16	1	-0.22	0.22	0.44
Fr. I nTreg	ASB16-AS1	4	0.13	0.099	0.27
Fr. I nTreg	ASB3	2	-0.38	0.011	0.072
Fr. I nTreg	ASB6	6.2	0.038	0.4	0.62
Fr. I nTreg	ASB7	5.9	-0.062	0.34	0.57
Fr. I nTreg	ASB8	6.2	-0.072	0.1	0.28
Fr. I nTreg	ASB9	0.36	0.36	0.3	0.53
Fr. I nTreg	ASCC1	5.2	0.12	0.085	0.25
Fr. I nTreg	ASCC2	7.1	0.022	0.64	0.8
Fr. I nTreg	ASCC3	6.5	-0.075	0.25	0.48
Fr. I nTreg	ASF1A	7.4	-0.13	0.021	0.11
Fr. I nTreg	ASF1B	2.7	-0.022	0.91	0.96
Fr. I nTreg	ASH1L	7.9	-0.12	0.047	0.17
Fr. I nTreg	ASH1L-AS1	3.7	-0.2	0.05	0.18
Fr. I nTreg	ASH2L	6.4	0.0037	0.93	0.96
Fr. I nTreg	ASIC1	2.1	-0.52	0.083	0.25
Fr. I nTreg	ASIC3	0.29	-0.45	0.092	0.26
Fr. I nTreg	ASL	4.5	0.0091	0.91	0.96
Fr. I nTreg	ASNA1	4.9	0.21	0.0035	0.033
Fr. I nTreg	ASNS	6.4	-0.052	0.43	0.64
Fr. I nTreg	ASNSD1	7.2	-0.067	0.12	0.31
Fr. I nTreg	ASPH	4.6	-0.37	0.00012	0.003
Fr. I nTreg	ASPHD2	3.6	-0.013	0.89	0.95
Fr. I nTreg	ASPM	1.2	0.12	0.81	0.9
Fr. I nTreg	ASPRV1	1.4	-0.22	0.35	0.58
Fr. I nTreg	ASPSCR1	5.4	-0.021	0.73	0.86
Fr. I nTreg	ASRGL1	1.2	-0.35	0.15	0.35
Fr. I nTreg	ASTE1	6.2	-0.1	0.052	0.19
Fr. I nTreg	ASTN2	3.4	-0.21	0.085	0.25
Fr. I nTreg	ASUN	6.2	0.12	0.021	0.11
Fr. I nTreg	ASXL1	6.3	-0.076	0.22	0.44
Fr. I nTreg	ASXL2	5.8	-0.18	0.029	0.13
Fr. I nTreg	ATAD1	6.8	-0.086	0.073	0.23
Fr. I nTreg	ATAD2	5.5	-0.13	0.13	0.32
Fr. I nTreg	ATAD2B	6.3	-0.25	0.001	0.014
Fr. I nTreg	ATAD3A	4.1	0.3	0.00036	0.0066
Fr. I nTreg	ATAD3B	5.9	0.078	0.33	0.55
Fr. I nTreg	ATAD3C	0.74	-0.09	0.68	0.83
Fr. I nTreg	ATAD5	4.5	-0.25	0.0055	0.044
Fr. I nTreg	ATAT1	2.8	0.086	0.4	0.62
Fr. I nTreg	ATE1	6.4	-0.035	0.54	0.73
Fr. I nTreg	ATF1	5.6	0.018	0.74	0.86
Fr. I nTreg	ATF2	6.9	-0.13	0.0084	0.059
Fr. I nTreg	ATF4	7	0.19	0.0024	0.026
Fr. I nTreg	ATF5	1.4	-0.25	0.098	0.27
Fr. I nTreg	ATF6	6.8	0.068	0.28	0.51
Fr. I nTreg	ATF6B	5.9	0.068	0.29	0.52
Fr. I nTreg	ATF7	4.6	-0.17	0.029	0.13
Fr. I nTreg	ATF7IP	8.7	-0.16	0.0044	0.038
Fr. I nTreg	ATF7IP2	4.9	-0.0052	0.96	0.98
Fr. I nTreg	ATG10	3.4	-0.1	0.24	0.46
Fr. I nTreg	ATG101	4.7	0.13	0.072	0.23
Fr. I nTreg	ATG12	6.3	0.047	0.32	0.55
Fr. I nTreg	ATG13	7.4	0.05	0.17	0.38
Fr. I nTreg	ATG14	5.6	-0.022	0.74	0.87
Fr. I nTreg	ATG16L1	6.7	-0.17	0.002	0.023
Fr. I nTreg	ATG16L2	5.8	0.15	0.014	0.08
Fr. I nTreg	ATG2A	3.6	0.071	0.45	0.66
Fr. I nTreg	ATG2B	5.6	-0.2	0.0028	0.029
Fr. I nTreg	ATG3	6.2	0.047	0.35	0.58
Fr. I nTreg	ATG4A	4.8	0.11	0.15	0.35
Fr. I nTreg	ATG4B	6.7	-0.056	0.18	0.39
Fr. I nTreg	ATG4C	5.1	-0.013	0.85	0.93
Fr. I nTreg	ATG4D	4.9	0.013	0.84	0.92
Fr. I nTreg	ATG5	6.4	-0.044	0.32	0.54
Fr. I nTreg	ATG7	5.4	-0.23	0.0049	0.042
Fr. I nTreg	ATG9A	6.3	-0.047	0.37	0.6
Fr. I nTreg	ATG9B	5.3	-0.087	0.26	0.48
Fr. I nTreg	ATHL1	7.5	0.18	0.14	0.34
Fr. I nTreg	ATIC	7.1	0.1	0.027	0.12
Fr. I nTreg	ATL1	2.1	0.062	0.75	0.87
Fr. I nTreg	ATL2	6	-0.17	0.0072	0.054
Fr. I nTreg	ATL3	6.8	0.078	0.24	0.46
Fr. I nTreg	ATM	8.7	-0.2	0.041	0.16
Fr. I nTreg	ATMIN	7.3	-0.062	0.21	0.43
Fr. I nTreg	ATN1	2.2	-0.2	0.16	0.37
Fr. I nTreg	ATOX1	3.6	0.1	0.19	0.4
Fr. I nTreg	ATP10A	6.5	-0.065	0.4	0.62
Fr. I nTreg	ATP10D	2.3	-0.57	0.011	0.072
Fr. I nTreg	ATP11A	5.5	0.016	0.85	0.93
Fr. I nTreg	ATP11B	7.4	-0.098	0.14	0.34
Fr. I nTreg	ATP11C	5.1	-0.18	0.015	0.085
Fr. I nTreg	ATP13A1	7.8	-0.028	0.66	0.82
Fr. I nTreg	ATP13A2	6.4	-0.053	0.35	0.58
Fr. I nTreg	ATP13A3	5.8	-0.2	0.058	0.2
Fr. I nTreg	ATP13A4	1.6	0.17	0.56	0.75
Fr. I nTreg	ATP1A1	6.3	0.023	0.72	0.85
Fr. I nTreg	ATP1A1-AS1	3.3	-0.12	0.24	0.46
Fr. I nTreg	ATP1A3	1.7	-0.077	0.66	0.81
Fr. I nTreg	ATP1B1	0.94	0.63	0.042	0.16
Fr. I nTreg	ATP1B3	6.3	0.066	0.29	0.52
Fr. I nTreg	ATP2A2	4.1	0.029	0.76	0.88
Fr. I nTreg	ATP2A3	7.6	0.099	0.18	0.39
Fr. I nTreg	ATP2B1	7.3	-0.00091	0.99	0.99
Fr. I nTreg	ATP2B4	6.4	-0.041	0.69	0.84
Fr. I nTreg	ATP2C1	5.5	0.1	0.082	0.25
Fr. I nTreg	ATP5A1	9	0.035	0.42	0.64
Fr. I nTreg	ATP5B	9.5	0.13	0.00031	0.0059
Fr. I nTreg	ATP5C1	7.6	0.14	0.0017	0.021
Fr. I nTreg	ATP5D	5.6	0.17	0.041	0.16
Fr. I nTreg	ATP5E	1.9	0.4	0.011	0.07
Fr. I nTreg	ATP5F1	7.4	0.099	0.086	0.25
Fr. I nTreg	ATP5G1	5.9	0.12	0.022	0.11
Fr. I nTreg	ATP5G2	7.4	0.11	0.08	0.24
Fr. I nTreg	ATP5G3	6.7	0.11	0.025	0.12
Fr. I nTreg	ATP5H	6.6	0.16	0.013	0.079
Fr. I nTreg	ATP5I	5.2	0.24	0.0063	0.049
Fr. I nTreg	ATP5J	6.6	0.15	0.015	0.087
Fr. I nTreg	ATP5J2	3.1	0.14	0.13	0.33
Fr. I nTreg	ATP5L	7.1	0.11	0.082	0.25
Fr. I nTreg	ATP5O	7.1	0.072	0.19	0.41
Fr. I nTreg	ATP5S	3.5	0.11	0.2	0.41
Fr. I nTreg	ATP5SL	5.3	0.1	0.091	0.26
Fr. I nTreg	ATP6AP1	7.1	0.1	0.026	0.12
Fr. I nTreg	ATP6AP1L	1.3	-0.48	0.068	0.22
Fr. I nTreg	ATP6AP2	7.8	0.052	0.27	0.5
Fr. I nTreg	ATP6V0A1	4.7	-0.088	0.3	0.53
Fr. I nTreg	ATP6V0A2	6.3	-0.13	0.018	0.097
Fr. I nTreg	ATP6V0B	6.4	0.14	0.0063	0.049
Fr. I nTreg	ATP6V0C	4.6	0.22	0.012	0.074
Fr. I nTreg	ATP6V0D1	6.2	0.13	0.028	0.13
Fr. I nTreg	ATP6V0E1	8	0.13	0.0073	0.054
Fr. I nTreg	ATP6V0E2	6.7	-0.014	0.83	0.92
Fr. I nTreg	ATP6V0E2-AS1	3.7	-0.043	0.72	0.85
Fr. I nTreg	ATP6V1A	6	-0.021	0.73	0.86
Fr. I nTreg	ATP6V1B2	7	-0.01	0.84	0.92
Fr. I nTreg	ATP6V1C1	6.3	-0.096	0.094	0.27
Fr. I nTreg	ATP6V1D	5.3	0.016	0.84	0.92
Fr. I nTreg	ATP6V1E1	6.7	0.11	0.028	0.13
Fr. I nTreg	ATP6V1E2	2.4	0.19	0.21	0.42
Fr. I nTreg	ATP6V1F	6.2	0.2	0.0017	0.021
Fr. I nTreg	ATP6V1G1	7.8	0.093	0.063	0.21
Fr. I nTreg	ATP6V1G2	0.42	0.075	0.81	0.9
Fr. I nTreg	ATP6V1H	5.9	-0.042	0.35	0.57
Fr. I nTreg	ATP7A	4.8	-0.21	0.064	0.21
Fr. I nTreg	ATP7B	1.6	0.25	0.42	0.63
Fr. I nTreg	ATP8A1	6.3	-0.34	0.0054	0.044
Fr. I nTreg	ATP8A2	1	-0.21	0.4	0.62
Fr. I nTreg	ATP8B1	2.6	-0.25	0.079	0.24
Fr. I nTreg	ATP8B2	7.9	-0.013	0.86	0.94
Fr. I nTreg	ATP8B3	1.6	-0.082	0.64	0.81
Fr. I nTreg	ATP9B	6.1	-0.27	9.20E-05	0.0024
Fr. I nTreg	ATPAF1	6.6	0.11	0.019	0.099
Fr. I nTreg	ATPAF2	4	0.033	0.65	0.81
Fr. I nTreg	ATPIF1	6.9	-0.0061	0.89	0.95
Fr. I nTreg	ATR	6.4	-0.16	0.036	0.15
Fr. I nTreg	ATRAID	7.2	0.093	0.024	0.12
Fr. I nTreg	ATRIP	4.9	0.029	0.67	0.82
Fr. I nTreg	ATRN	4.2	-0.062	0.6	0.78
Fr. I nTreg	ATRX	8.6	-0.038	0.33	0.56
Fr. I nTreg	ATXN1	4.5	-0.21	0.069	0.22
Fr. I nTreg	ATXN10	7.3	0.028	0.45	0.67
Fr. I nTreg	ATXN1L	4	-0.12	0.33	0.56
Fr. I nTreg	ATXN2	6	-0.14	0.01	0.067
Fr. I nTreg	ATXN2L	5.9	0.12	0.089	0.26
Fr. I nTreg	ATXN3	5.8	-0.1	0.095	0.27
Fr. I nTreg	ATXN7	6.6	-0.13	0.068	0.22
Fr. I nTreg	ATXN7L1	5.4	-0.18	0.018	0.095
Fr. I nTreg	ATXN7L2	4	0.1	0.2	0.42
Fr. I nTreg	ATXN7L3	3.3	0.22	0.11	0.29
Fr. I nTreg	ATXN7L3B	7.6	-0.12	0.054	0.19
Fr. I nTreg	AUH	4.5	-0.06	0.35	0.57
Fr. I nTreg	AUP1	7.6	-0.019	0.63	0.8
Fr. I nTreg	AURKA	1.9	0.12	0.61	0.78
Fr. I nTreg	AURKAIP1	6.2	0.2	0.0039	0.035
Fr. I nTreg	AURKAPS1	0.18	0.13	0.73	0.86
Fr. I nTreg	AURKB	0.63	0.99	0.034	0.14
Fr. I nTreg	AUTS2	2.3	1.7	5.70E-06	0.0003
Fr. I nTreg	AVEN	3.8	-0.081	0.35	0.57
Fr. I nTreg	AVIL	1.7	0.091	0.65	0.81
Fr. I nTreg	AVL9	4.8	-0.0083	0.91	0.96
Fr. I nTreg	AVPI1	2	0.085	0.63	0.8
Fr. I nTreg	AXIN1	4.6	0.026	0.73	0.86
Fr. I nTreg	AXIN2	3.8	0.14	0.36	0.58
Fr. I nTreg	AXL	0.53	-0.014	0.97	0.98
Fr. I nTreg	AZI2	6.2	0.095	0.066	0.22
Fr. I nTreg	AZIN1	7.1	-0.13	0.019	0.098
Fr. I nTreg	AZIN1-AS1	1.1	-0.12	0.48	0.69
Fr. I nTreg	AZIN2	2.5	0.28	0.14	0.34
Fr. I nTreg	B2M	14	0.19	0.0007	0.011
Fr. I nTreg	B3GALNT1	0.73	1.9	0.00023	0.0048
Fr. I nTreg	B3GALNT2	4.1	-0.16	0.068	0.22
Fr. I nTreg	B3GALT2	0.79	1.2	0.0048	0.041
Fr. I nTreg	B3GALT4	4.7	0.0058	0.93	0.97
Fr. I nTreg	B3GALT6	5.7	0.22	0.0042	0.037
Fr. I nTreg	B3GAT3	5.9	0.019	0.7	0.84
Fr. I nTreg	B3GLCT	4.2	-0.14	0.21	0.42
Fr. I nTreg	B3GNT2	6.7	0.081	0.26	0.49
Fr. I nTreg	B3GNT8	0.78	0.12	0.61	0.79
Fr. I nTreg	B3GNT9	1.9	1	7.80E-05	0.0022
Fr. I nTreg	B3GNTL1	3.6	0.025	0.79	0.9
Fr. I nTreg	B4GALNT3	0.83	-0.42	0.37	0.6
Fr. I nTreg	B4GALT1	4.8	0.0012	0.99	1
Fr. I nTreg	B4GALT2	-0.12	1.1	0.0023	0.025
Fr. I nTreg	B4GALT3	6.9	-0.041	0.33	0.55
Fr. I nTreg	B4GALT4	4.6	0.22	0.054	0.19
Fr. I nTreg	B4GALT5	1.4	0.51	0.027	0.12
Fr. I nTreg	B4GALT7	4.5	0.048	0.4	0.62
Fr. I nTreg	B4GAT1	4	0.16	0.066	0.22
Fr. I nTreg	B9D2	3.1	0.24	0.0056	0.045
Fr. I nTreg	BABAM1	6.8	0.098	0.011	0.07
Fr. I nTreg	BACE1	3.1	-0.57	0.00032	0.006
Fr. I nTreg	BACH1	6.4	-0.3	0.00012	0.003
Fr. I nTreg	BACH2	6.6	-0.063	0.44	0.65
Fr. I nTreg	BAD	3.9	0.17	0.077	0.24
Fr. I nTreg	BAG1	6.1	0.019	0.69	0.84
Fr. I nTreg	BAG2	4.4	-0.049	0.6	0.78
Fr. I nTreg	BAG3	4.4	0.27	0.014	0.084
Fr. I nTreg	BAG4	5.2	-0.0055	0.93	0.96
Fr. I nTreg	BAG5	7	-0.039	0.45	0.66
Fr. I nTreg	BAG6	4.3	0.11	0.15	0.34
Fr. I nTreg	BAHD1	3.4	0.12	0.25	0.47
Fr. I nTreg	BAIAP2	2.7	-0.032	0.8	0.9
Fr. I nTreg	BAIAP2-AS1	1.1	0.068	0.76	0.88
Fr. I nTreg	BAIAP2L1	2.6	0.28	0.13	0.33
Fr. I nTreg	BAIAP3	1.6	0.77	0.067	0.22
Fr. I nTreg	BAK1	5.5	0.18	0.012	0.073
Fr. I nTreg	BANF1	6.1	0.2	0.0045	0.039
Fr. I nTreg	BANK1	1.3	-0.6	0.21	0.43
Fr. I nTreg	BANP	5.6	0.031	0.59	0.77
Fr. I nTreg	BAP1	5.3	0.01	0.86	0.93
Fr. I nTreg	BARD1	3.8	-0.24	0.047	0.17
Fr. I nTreg	BATF	4.8	0.063	0.41	0.63
Fr. I nTreg	BAX	4.3	0.31	0.0054	0.044
Fr. I nTreg	BAZ1A	7.2	0.096	0.027	0.12
Fr. I nTreg	BAZ1B	7.3	-0.046	0.23	0.45
Fr. I nTreg	BAZ2A	7.1	-0.063	0.4	0.62
Fr. I nTreg	BAZ2B	5.9	-0.034	0.67	0.83
Fr. I nTreg	BBC3	1.8	0.5	0.0025	0.027
Fr. I nTreg	BBIP1	4.8	-0.19	0.0038	0.035
Fr. I nTreg	BBS1	5.2	-0.073	0.2	0.42
Fr. I nTreg	BBS10	4.3	-0.37	0.0039	0.035
Fr. I nTreg	BBS12	2.5	-0.084	0.63	0.8
Fr. I nTreg	BBS2	7.6	-0.027	0.63	0.8
Fr. I nTreg	BBS4	5	-0.11	0.12	0.31
Fr. I nTreg	BBS5	2.2	-0.03	0.83	0.92
Fr. I nTreg	BBS7	4.3	-0.041	0.63	0.8
Fr. I nTreg	BBS9	5.4	0.034	0.62	0.79
Fr. I nTreg	BBX	7.7	0.011	0.77	0.88
Fr. I nTreg	BCAP29	4.7	-0.047	0.59	0.77
Fr. I nTreg	BCAP31	7.8	0.18	0.0021	0.024
Fr. I nTreg	BCAR1	1.3	-0.77	0.051	0.18
Fr. I nTreg	BCAR3	0.96	-0.009	0.97	0.98
Fr. I nTreg	BCAS2	6.6	0.18	0.0011	0.015
Fr. I nTreg	BCAS3	5.4	-0.047	0.52	0.71
Fr. I nTreg	BCAS4	4.4	-0.065	0.46	0.67
Fr. I nTreg	BCAT2	4.5	0.1	0.16	0.37
Fr. I nTreg	BCCIP	6.4	0.037	0.41	0.63
Fr. I nTreg	BCDIN3D	3.2	-0.17	0.027	0.13
Fr. I nTreg	BCDIN3D-AS1	1.6	-0.44	0.076	0.24
Fr. I nTreg	BCKDHA	6	0.096	0.1	0.28
Fr. I nTreg	BCKDHB	5.2	-0.14	0.021	0.11
Fr. I nTreg	BCKDK	5	0.1	0.12	0.3
Fr. I nTreg	BCL10	5.1	-0.1	0.24	0.47
Fr. I nTreg	BCL11B	6.3	-0.055	0.48	0.68
Fr. I nTreg	BCL2	7.4	0.4	1.40E-06	9.40E-05
Fr. I nTreg	BCL2A1	4.7	0.13	0.081	0.24
Fr. I nTreg	BCL2L1	3.5	0.34	0.00028	0.0055
Fr. I nTreg	BCL2L11	5.7	0.06	0.64	0.8
Fr. I nTreg	BCL2L12	3.2	0.15	0.095	0.27
Fr. I nTreg	BCL2L13	6.1	-0.072	0.19	0.4
Fr. I nTreg	BCL2L14	1.9	1.4	0.00034	0.0062
Fr. I nTreg	BCL2L15	1.5	1.2	0.0005	0.0084
Fr. I nTreg	BCL3	4	0.72	1.20E-08	1.50E-06
Fr. I nTreg	BCL6	1.6	-0.0049	0.98	0.99
Fr. I nTreg	BCL7A	1.7	0.87	0.00076	0.011
Fr. I nTreg	BCL7B	6.4	0.27	3.00E-06	0.00018
Fr. I nTreg	BCL7C	3.4	0.16	0.072	0.23
Fr. I nTreg	BCL9	4.4	-0.3	0.033	0.14
Fr. I nTreg	BCL9L	4.3	-0.13	0.17	0.38
Fr. I nTreg	BCLAF1	8.5	-0.074	0.044	0.17
Fr. I nTreg	BCO2	0.61	-0.031	0.92	0.96
Fr. I nTreg	BCOR	5	-0.18	0.027	0.12
Fr. I nTreg	BCORL1	2.6	0.043	0.75	0.87
Fr. I nTreg	BCR	6.4	0.051	0.53	0.72
Fr. I nTreg	BCS1L	5.7	-0.089	0.13	0.32
Fr. I nTreg	BDH1	5.5	0.0023	0.97	0.99
Fr. I nTreg	BDH2	5.2	-0.013	0.87	0.94
Fr. I nTreg	BDNF-AS	0.47	0.044	0.83	0.92
Fr. I nTreg	BDP1	7	-0.031	0.51	0.71
Fr. I nTreg	BECN1	7	0.082	0.047	0.18
Fr. I nTreg	BEGAIN	0.43	1.5	0.0012	0.016
Fr. I nTreg	BEND3	1.1	0.25	0.35	0.57
Fr. I nTreg	BEND3P3	0.82	-0.036	0.91	0.96
Fr. I nTreg	BEND5	2.3	-0.083	0.68	0.83
Fr. I nTreg	BEST4	0.82	0.17	0.41	0.63
Fr. I nTreg	BET1	5.4	0.016	0.8	0.9
Fr. I nTreg	BET1L	7.3	-0.017	0.83	0.92
Fr. I nTreg	BEX1	0.21	1.2	1.30E-05	0.00055
Fr. I nTreg	BEX2	5.5	0.16	0.018	0.095
Fr. I nTreg	BEX4	6.6	0.061	0.25	0.47
Fr. I nTreg	BEX5	2.6	0.17	0.17	0.38
Fr. I nTreg	BFAR	6	-0.0095	0.83	0.92
Fr. I nTreg	BFSP2	0.52	-0.4	0.17	0.38
Fr. I nTreg	BHLHB9	2.4	-0.29	0.2	0.41
Fr. I nTreg	BHLHE40	4.4	1.5	2.20E-07	1.80E-05
Fr. I nTreg	BHLHE40-AS1	1.1	0.72	0.045	0.17
Fr. I nTreg	BICD1	4.6	-0.24	0.023	0.11
Fr. I nTreg	BICD2	6.6	0.0022	0.97	0.98
Fr. I nTreg	BID	5.6	0.18	0.001	0.014
Fr. I nTreg	BIK	2.4	0.047	0.76	0.87
Fr. I nTreg	BIN1	7.5	0.23	0.002	0.024
Fr. I nTreg	BIN2	9.3	0.01	0.8	0.9
Fr. I nTreg	BIN3	6.1	-0.0043	0.93	0.96
Fr. I nTreg	BIRC2	7.6	-0.034	0.6	0.78
Fr. I nTreg	BIRC3	9.2	0.1	0.19	0.4
Fr. I nTreg	BIRC5	1.6	0.52	0.31	0.54
Fr. I nTreg	BIRC6	8.1	-0.2	0.0083	0.059
Fr. I nTreg	BIRC6-AS2	0.57	-0.47	0.023	0.11
Fr. I nTreg	BISPR	5.1	0.4	6.50E-05	0.0019
Fr. I nTreg	BIVM	2.9	0.38	0.0061	0.048
Fr. I nTreg	BLCAP	6.6	-0.021	0.59	0.77
Fr. I nTreg	BLK	1.3	-0.77	0.12	0.31
Fr. I nTreg	BLM	4.8	-0.22	0.04	0.16
Fr. I nTreg	BLMH	5	0.38	0.00019	0.0042
Fr. I nTreg	BLNK	-0.2	-1.5	0.009	0.062
Fr. I nTreg	BLOC1S1	2	0.048	0.65	0.81
Fr. I nTreg	BLOC1S2	6.1	0.043	0.42	0.63
Fr. I nTreg	BLOC1S3	4.9	0.033	0.57	0.75
Fr. I nTreg	BLOC1S4	6.6	-0.017	0.73	0.86
Fr. I nTreg	BLOC1S6	6.5	-0.056	0.25	0.47
Fr. I nTreg	BLVRA	4.1	0.65	1.20E-05	0.0005
Fr. I nTreg	BLVRB	2.9	0.22	0.032	0.14
Fr. I nTreg	BLZF1	5.4	0.08	0.17	0.38
Fr. I nTreg	BMF	0.55	0.56	0.15	0.35
Fr. I nTreg	BMI1	0.25	0.25	0.19	0.41
Fr. I nTreg	BMP1	0.47	-0.24	0.51	0.71
Fr. I nTreg	BMP2K	2.4	-0.3	0.062	0.21
Fr. I nTreg	BMP8A	2.8	-0.043	0.79	0.9
Fr. I nTreg	BMPR1A	3.3	-0.11	0.52	0.72
Fr. I nTreg	BMPR2	4.6	-0.22	0.023	0.11
Fr. I nTreg	BMS1	7.3	-0.038	0.34	0.56
Fr. I nTreg	BMS1P20	4.4	-0.13	0.36	0.58
Fr. I nTreg	BMS1P4	4.2	-0.23	0.0063	0.049
Fr. I nTreg	BMS1P5	3.2	-0.13	0.48	0.68
Fr. I nTreg	BMS1P6	4.4	-0.12	0.42	0.64
Fr. I nTreg	BNIP1	3.6	0.18	0.061	0.21
Fr. I nTreg	BNIP2	7.5	0.023	0.64	0.81
Fr. I nTreg	BNIP3	5.9	0.026	0.62	0.79
Fr. I nTreg	BNIP3L	6.7	-0.086	0.15	0.35
Fr. I nTreg	BNIPL	1	-0.038	0.86	0.93
Fr. I nTreg	BOD1	4.6	0.021	0.75	0.87
Fr. I nTreg	BOD1L1	7.3	-0.066	0.13	0.32
Fr. I nTreg	BOLA1	4.2	-0.038	0.54	0.74
Fr. I nTreg	BOLA3	4	0.2	0.018	0.096
Fr. I nTreg	BOLA3-AS1	2.7	-0.052	0.67	0.82
Fr. I nTreg	BOP1	5.5	0.24	0.00032	0.006
Fr. I nTreg	BORA	4.3	0.13	0.14	0.33
Fr. I nTreg	BPGM	4.6	0.13	0.13	0.32
Fr. I nTreg	BPHL	3.5	-0.05	0.61	0.79
Fr. I nTreg	BPNT1	4.5	0.052	0.52	0.71
Fr. I nTreg	BPTF	6.8	-0.025	0.69	0.84
Fr. I nTreg	BRAF	4.5	-0.17	0.049	0.18
Fr. I nTreg	BRAP	6.5	-0.071	0.13	0.32
Fr. I nTreg	BRAT1	6.9	0.036	0.48	0.69
Fr. I nTreg	BRCA1	2.2	-0.012	0.96	0.98
Fr. I nTreg	BRCA2	3.7	-0.13	0.37	0.6
Fr. I nTreg	BRCC3	5.6	-0.012	0.83	0.92
Fr. I nTreg	BRD1	6.7	-0.056	0.26	0.49
Fr. I nTreg	BRD2	7.7	0.09	0.025	0.12
Fr. I nTreg	BRD3	5.5	0.0047	0.93	0.96
Fr. I nTreg	BRD4	6.2	0.061	0.2	0.42
Fr. I nTreg	BRD7	6.4	0.063	0.27	0.5
Fr. I nTreg	BRD7P3	0.54	-0.2	0.63	0.8
Fr. I nTreg	BRD8	6.8	-0.023	0.58	0.76
Fr. I nTreg	BRD9	5.8	0.032	0.53	0.72
Fr. I nTreg	BRE	6.2	0.078	0.082	0.25
Fr. I nTreg	BRE-AS1	1	0.27	0.16	0.36
Fr. I nTreg	BREA2	-0.36	-1	0.065	0.21
Fr. I nTreg	BRF1	4.5	0.003	0.96	0.98
Fr. I nTreg	BRF2	4.5	0.098	0.16	0.37
Fr. I nTreg	BRI3	2.5	0.094	0.38	0.6
Fr. I nTreg	BRI3BP	2.8	-0.094	0.36	0.58
Fr. I nTreg	BRICD5	0.71	0.081	0.69	0.84
Fr. I nTreg	BRIP1	2.5	-0.45	0.046	0.17
Fr. I nTreg	BRIX1	6.5	0.1	0.029	0.13
Fr. I nTreg	BRK1	7	0.087	0.091	0.26
Fr. I nTreg	BRMS1	6.3	0.13	0.0034	0.033
Fr. I nTreg	BRMS1L	3.6	-0.16	0.11	0.28
Fr. I nTreg	BROX	6.1	-0.14	0.096	0.27
Fr. I nTreg	BRPF1	6	-0.13	0.078	0.24
Fr. I nTreg	BRPF3	5.4	-0.14	0.12	0.31
Fr. I nTreg	BRSK2	0.071	-0.03	0.91	0.96
Fr. I nTreg	BRWD1	7.9	-0.21	0.0012	0.016
Fr. I nTreg	BRWD3	4.2	-0.11	0.33	0.55
Fr. I nTreg	BSCL2	0.72	-0.2	0.24	0.47
Fr. I nTreg	BSDC1	7.1	-0.0091	0.81	0.9
Fr. I nTreg	BSG	7.6	0.13	0.03	0.13
Fr. I nTreg	BST2	6.6	0.46	9.50E-07	6.80E-05
Fr. I nTreg	BTAF1	8	-0.18	0.018	0.096
Fr. I nTreg	BTBD1	7.1	-0.015	0.77	0.88
Fr. I nTreg	BTBD10	5	-0.13	0.072	0.23
Fr. I nTreg	BTBD11	6.6	0.065	0.48	0.69
Fr. I nTreg	BTBD18	1.5	-0.3	0.21	0.43
Fr. I nTreg	BTBD19	0.28	0.2	0.45	0.66
Fr. I nTreg	BTBD2	5.7	0.081	0.21	0.43
Fr. I nTreg	BTBD3	0.38	1.3	0.011	0.069
Fr. I nTreg	BTBD6	5.5	0.14	0.035	0.14
Fr. I nTreg	BTBD7	5.2	-0.14	0.028	0.13
Fr. I nTreg	BTBD8	2	-0.3	0.057	0.2
Fr. I nTreg	BTBD9	4.8	-0.15	0.15	0.35
Fr. I nTreg	BTD	4.7	-0.07	0.3	0.53
Fr. I nTreg	BTF3	8.2	0.063	0.23	0.45
Fr. I nTreg	BTF3L4	6.6	0.089	0.071	0.23
Fr. I nTreg	BTG1	11	0.21	0.0041	0.036
Fr. I nTreg	BTG2	8	-0.00021	1	1
Fr. I nTreg	BTG3	3.8	0.14	0.15	0.35
Fr. I nTreg	BTLA	4.6	0.12	0.34	0.57
Fr. I nTreg	BTN2A1	6.2	-0.058	0.28	0.5
Fr. I nTreg	BTN2A2	3.9	-0.16	0.14	0.33
Fr. I nTreg	BTN2A3P	0.33	-0.51	0.15	0.36
Fr. I nTreg	BTN3A1	8	-0.048	0.39	0.61
Fr. I nTreg	BTN3A2	8.2	0.044	0.69	0.83
Fr. I nTreg	BTN3A3	7.6	-0.097	0.036	0.15
Fr. I nTreg	BTRC	5.5	-0.15	0.059	0.2
Fr. I nTreg	BUB1	3.1	0.12	0.62	0.79
Fr. I nTreg	BUB1B	0.36	-0.17	0.74	0.87
Fr. I nTreg	BUB3	8.8	-0.23	1.20E-07	1.10E-05
Fr. I nTreg	BUD13	5.4	-0.069	0.2	0.42
Fr. I nTreg	BUD31	4.8	0.07	0.32	0.55
Fr. I nTreg	BYSL	3.6	0.44	0.00035	0.0064
Fr. I nTreg	BZRAP1	3	-0.3	0.1	0.28
Fr. I nTreg	BZRAP1-AS1	4.1	-0.012	0.86	0.94
Fr. I nTreg	BZW1	8.2	0.062	0.17	0.37
Fr. I nTreg	BZW2	6.4	0.16	0.0055	0.044
Fr. I nTreg	C10orf105	0.37	-0.22	0.6	0.78
Fr. I nTreg	C10orf111	-0.11	0.26	0.55	0.74
Fr. I nTreg	C10orf12	4.6	-0.23	0.032	0.14
Fr. I nTreg	C10orf128	3.8	0.49	0.1	0.28
Fr. I nTreg	C10orf2	4.4	0.21	0.011	0.07
Fr. I nTreg	C10orf32	4.4	0.072	0.36	0.58
Fr. I nTreg	C10orf35	4.3	0.1	0.2	0.42
Fr. I nTreg	C10orf54	8.4	0.19	0.0055	0.045
Fr. I nTreg	C10orf76	5.7	-0.013	0.83	0.92
Fr. I nTreg	C10orf88	4.7	-0.026	0.73	0.86
Fr. I nTreg	C10orf95	1.9	0.046	0.74	0.86
Fr. I nTreg	C11orf1	3.4	-0.029	0.74	0.87
Fr. I nTreg	C11orf21	6.3	0.07	0.37	0.59
Fr. I nTreg	C11orf24	4.3	0.11	0.16	0.36
Fr. I nTreg	C11orf30	5.7	-0.14	0.099	0.28
Fr. I nTreg	C11orf31	6.8	0.012	0.83	0.91
Fr. I nTreg	C11orf45	1.1	-0.32	0.31	0.54
Fr. I nTreg	C11orf49	4.4	-0.072	0.27	0.49
Fr. I nTreg	C11orf54	5.2	-0.11	0.072	0.23
Fr. I nTreg	C11orf57	4.5	0.049	0.53	0.72
Fr. I nTreg	C11orf58	8	0.1	0.017	0.094
Fr. I nTreg	C11orf63	3.7	-0.12	0.41	0.63
Fr. I nTreg	C11orf68	6.1	0.079	0.14	0.33
Fr. I nTreg	C11orf71	4.2	-0.14	0.094	0.27
Fr. I nTreg	C11orf73	5.9	0.068	0.13	0.32
Fr. I nTreg	C11orf74	1.6	-0.17	0.38	0.6
Fr. I nTreg	C11orf80	4	-0.05	0.59	0.77
Fr. I nTreg	C11orf85	0.14	-0.65	0.11	0.3
Fr. I nTreg	C12orf10	4.9	0.093	0.11	0.29
Fr. I nTreg	C12orf29	5.2	-0.08	0.29	0.52
Fr. I nTreg	C12orf4	5	0.018	0.81	0.91
Fr. I nTreg	C12orf42	3.5	-0.32	0.043	0.16
Fr. I nTreg	C12orf43	4.8	0.061	0.37	0.59
Fr. I nTreg	C12orf45	2.8	0.068	0.52	0.72
Fr. I nTreg	C12orf49	5.3	-0.06	0.37	0.59
Fr. I nTreg	C12orf57	5.9	-0.14	0.064	0.21
Fr. I nTreg	C12orf60	1.8	-0.082	0.67	0.82
Fr. I nTreg	C12orf65	6.2	0.065	0.18	0.39
Fr. I nTreg	C12orf66	5	0.091	0.15	0.35
Fr. I nTreg	C12orf73	3.3	-0.4	6.00E-07	4.50E-05
Fr. I nTreg	C12orf75	4.8	0.23	0.13	0.33
Fr. I nTreg	C12orf76	4.4	0.038	0.6	0.78
Fr. I nTreg	C12orf79	3.7	-0.25	0.11	0.29
Fr. I nTreg	C14orf1	5.6	0.11	0.074	0.23
Fr. I nTreg	C14orf119	6.5	0.071	0.15	0.36
Fr. I nTreg	C14orf132	0.18	0.41	0.41	0.63
Fr. I nTreg	C14orf142	4	0.074	0.36	0.58
Fr. I nTreg	C14orf159	7	0.056	0.3	0.53
Fr. I nTreg	C14orf166	6.6	0.14	0.013	0.079
Fr. I nTreg	C14orf169	5.5	0.07	0.26	0.48
Fr. I nTreg	C14orf2	6.5	0.061	0.28	0.5
Fr. I nTreg	C14orf28	4	-0.25	0.0086	0.06
Fr. I nTreg	C14orf79	1.5	0.33	0.19	0.41
Fr. I nTreg	C14orf80	3.5	0.065	0.46	0.67
Fr. I nTreg	C14orf93	3.7	0.029	0.74	0.86
Fr. I nTreg	C15orf39	2.8	0.0025	0.98	0.99
Fr. I nTreg	C15orf40	5.4	0.058	0.25	0.47
Fr. I nTreg	C15orf41	3.6	-0.13	0.16	0.37
Fr. I nTreg	C15orf52	0.76	0.24	0.29	0.51
Fr. I nTreg	C15orf53	-0.11	0.92	0.064	0.21
Fr. I nTreg	C15orf57	5	0.034	0.61	0.79
Fr. I nTreg	C15orf61	2.6	0.15	0.12	0.31
Fr. I nTreg	C15orf62	0.58	-0.39	0.16	0.37
Fr. I nTreg	C16orf13	5.4	0.15	0.018	0.097
Fr. I nTreg	C16orf45	2.9	0.43	0.01	0.067
Fr. I nTreg	C16orf46	0.21	0.051	0.86	0.93
Fr. I nTreg	C16orf52	2.2	-0.1	0.43	0.65
Fr. I nTreg	C16orf54	6.2	0.26	0.19	0.4
Fr. I nTreg	C16orf58	6.1	-0.057	0.3	0.53
Fr. I nTreg	C16orf59	-0.079	0.5	0.19	0.4
Fr. I nTreg	C16orf62	6.5	0.034	0.55	0.74
Fr. I nTreg	C16orf70	5.2	0.035	0.53	0.73
Fr. I nTreg	C16orf71	0.52	-0.2	0.38	0.6
Fr. I nTreg	C16orf72	5.8	-0.0029	0.96	0.98
Fr. I nTreg	C16orf74	3	-0.16	0.25	0.47
Fr. I nTreg	C16orf86	2.7	0.27	0.019	0.098
Fr. I nTreg	C16orf87	3.7	-0.057	0.57	0.76
Fr. I nTreg	C16orf91	4.3	0.13	0.079	0.24
Fr. I nTreg	C16orf95	0.97	-0.25	0.28	0.51
Fr. I nTreg	C17orf100	3	-0.027	0.83	0.92
Fr. I nTreg	C17orf51	3.3	-0.16	0.33	0.55
Fr. I nTreg	C17orf53	0.87	-0.44	0.14	0.34
Fr. I nTreg	C17orf58	0.78	-0.046	0.87	0.94
Fr. I nTreg	C17orf59	4.8	-0.092	0.23	0.46
Fr. I nTreg	C17orf62	7.6	0.052	0.19	0.4
Fr. I nTreg	C17orf67	3.5	-0.1	0.24	0.47
Fr. I nTreg	C17orf75	4.7	0.28	0.00087	0.013
Fr. I nTreg	C17orf80	5.3	-0.048	0.55	0.74
Fr. I nTreg	C17orf85	5.7	-0.11	0.061	0.21
Fr. I nTreg	C17orf89	4.6	0.16	0.048	0.18
Fr. I nTreg	C17orf97	0.9	-0.037	0.89	0.95
Fr. I nTreg	C18orf21	4.2	0.13	0.045	0.17
Fr. I nTreg	C18orf25	6.7	0.077	0.37	0.59
Fr. I nTreg	C18orf54	2.5	-0.67	0.00019	0.0042
Fr. I nTreg	C18orf8	6.6	0.022	0.58	0.76
Fr. I nTreg	C19orf12	5.1	0.2	0.0007	0.011
Fr. I nTreg	C19orf18	0.093	-0.1	0.7	0.84
Fr. I nTreg	C19orf24	4.6	0.18	0.034	0.14
Fr. I nTreg	C19orf25	5.5	0.11	0.064	0.21
Fr. I nTreg	C19orf43	6.6	0.14	0.023	0.11
Fr. I nTreg	C19orf44	2.6	-0.031	0.82	0.91
Fr. I nTreg	C19orf47	2.5	0.16	0.18	0.39
Fr. I nTreg	C19orf48	5.2	0.14	0.022	0.11
Fr. I nTreg	C19orf52	4.8	-0.019	0.76	0.88
Fr. I nTreg	C19orf53	5.5	0.15	0.024	0.11
Fr. I nTreg	C19orf54	3.4	0.041	0.7	0.84
Fr. I nTreg	C19orf57	0.48	-0.25	0.46	0.67
Fr. I nTreg	C19orf60	6.9	0.024	0.71	0.85
Fr. I nTreg	C19orf66	6.2	0.16	0.0085	0.06
Fr. I nTreg	C19orf68	1.5	-0.15	0.36	0.58
Fr. I nTreg	C19orf70	5	0.26	0.00016	0.0036
Fr. I nTreg	C19orf71	1.7	-0.06	0.71	0.85
Fr. I nTreg	C1D	5	-0.086	0.51	0.71
Fr. I nTreg	C1GALT1	5.8	0.28	0.00058	0.0093
Fr. I nTreg	C1GALT1C1	5.5	0.28	7.10E-05	0.002
Fr. I nTreg	C1orf101	1.3	0.12	0.59	0.77
Fr. I nTreg	C1orf109	5.4	0.09	0.12	0.31
Fr. I nTreg	C1orf112	3.6	-0.057	0.57	0.76
Fr. I nTreg	C1orf115	3.2	0.083	0.65	0.81
Fr. I nTreg	C1orf122	3.6	0.062	0.44	0.65
Fr. I nTreg	C1orf123	5.9	0.028	0.45	0.66
Fr. I nTreg	C1orf131	5.1	0.15	0.015	0.087
Fr. I nTreg	C1orf145	0.5	0.12	0.67	0.82
Fr. I nTreg	C1orf159	4.3	0.09	0.31	0.54
Fr. I nTreg	C1orf162	6.9	0.12	0.26	0.48
Fr. I nTreg	C1orf174	5.2	0.071	0.39	0.61
Fr. I nTreg	C1orf198	3.8	-0.031	0.81	0.9
Fr. I nTreg	C1orf204	0.78	-0.32	0.2	0.41
Fr. I nTreg	C1orf216	4	-0.038	0.75	0.87
Fr. I nTreg	C1orf220	0.059	-0.72	0.06	0.2
Fr. I nTreg	C1orf228	4.3	0.045	0.72	0.85
Fr. I nTreg	C1orf233	3	0.69	4.30E-06	0.00024
Fr. I nTreg	C1orf27	5.3	-0.045	0.47	0.67
Fr. I nTreg	C1orf35	4.9	0.12	0.13	0.32
Fr. I nTreg	C1orf43	7.1	0.066	0.079	0.24
Fr. I nTreg	C1orf50	4.7	-0.02	0.71	0.85
Fr. I nTreg	C1orf52	5.5	0.0095	0.86	0.93
Fr. I nTreg	C1orf54	1.5	0.37	0.014	0.081
Fr. I nTreg	C1orf56	3.4	-0.22	0.042	0.16
Fr. I nTreg	C1orf74	3.7	-0.3	0.0072	0.053
Fr. I nTreg	C1QBP	6.9	0.23	1.40E-05	0.00058
Fr. I nTreg	C1QL3	0.96	-0.11	0.74	0.87
Fr. I nTreg	C1QTNF3	1	-0.087	0.68	0.83
Fr. I nTreg	C1QTNF6	2.6	-0.35	0.036	0.15
Fr. I nTreg	C1R	1.8	0.092	0.69	0.84
Fr. I nTreg	C1RL	2.8	0.087	0.39	0.61
Fr. I nTreg	C1RL-AS1	3.6	0.03	0.84	0.92
Fr. I nTreg	C20orf194	3.7	-0.081	0.51	0.71
Fr. I nTreg	C20orf196	4.4	0.11	0.12	0.31
Fr. I nTreg	C20orf197	0.057	0.74	0.1	0.28
Fr. I nTreg	C20orf24	2.6	0.14	0.17	0.38
Fr. I nTreg	C20orf27	4.2	0.16	0.038	0.15
Fr. I nTreg	C20orf96	1.7	0.02	0.9	0.95
Fr. I nTreg	C21orf2	5.4	0.023	0.77	0.88
Fr. I nTreg	C21orf33	4.1	0.1	0.091	0.26
Fr. I nTreg	C21orf58	2.4	-0.23	0.083	0.25
Fr. I nTreg	C21orf59	6.3	0.064	0.14	0.34
Fr. I nTreg	C21orf62	0.91	-0.37	0.11	0.28
Fr. I nTreg	C21orf62-AS1	3.9	-0.11	0.25	0.47
Fr. I nTreg	C21orf91	6.6	-0.16	0.023	0.11
Fr. I nTreg	C22orf15	1	0.077	0.75	0.87
Fr. I nTreg	C22orf23	0.0059	0.31	0.31	0.53
Fr. I nTreg	C22orf29	5.4	-0.18	0.0094	0.063
Fr. I nTreg	C22orf34	3.3	-0.00022	1	1
Fr. I nTreg	C22orf39	5.6	-0.017	0.72	0.85
Fr. I nTreg	C22orf46	3.9	0.012	0.92	0.96
Fr. I nTreg	C2CD2	4.3	-0.05	0.63	0.8
Fr. I nTreg	C2CD2L	5.2	0.077	0.28	0.51
Fr. I nTreg	C2CD3	5.7	-0.3	0.0011	0.015
Fr. I nTreg	C2CD4D	0.39	-0.11	0.65	0.81
Fr. I nTreg	C2CD5	6.9	-0.08	0.16	0.37
Fr. I nTreg	C2orf15	2.7	-0.24	0.071	0.23
Fr. I nTreg	C2orf27A	1.8	0.1	0.71	0.85
Fr. I nTreg	C2orf40	0.97	0.74	0.0043	0.038
Fr. I nTreg	C2orf42	5.7	-0.11	0.084	0.25
Fr. I nTreg	C2orf44	5	-0.23	0.02	0.1
Fr. I nTreg	C2orf47	4.2	0.031	0.69	0.83
Fr. I nTreg	C2orf49	5.5	-0.2	0.0086	0.06
Fr. I nTreg	C2orf68	6.4	-0.22	0.00032	0.006
Fr. I nTreg	C2orf69	5.3	0.039	0.58	0.77
Fr. I nTreg	C2orf74	4.7	-0.015	0.88	0.94
Fr. I nTreg	C2orf76	2.9	0.14	0.15	0.36
Fr. I nTreg	C2orf81	2.5	-0.034	0.83	0.92
Fr. I nTreg	C2orf88	0.053	-0.67	0.12	0.3
Fr. I nTreg	C3AR1	1.8	0.15	0.65	0.81
Fr. I nTreg	C3orf14	1.4	0.53	0.029	0.13
Fr. I nTreg	C3orf17	5.8	-0.074	0.18	0.39
Fr. I nTreg	C3orf18	4.5	0.5	1.30E-06	9.20E-05
Fr. I nTreg	C3orf33	3.5	-0.22	0.051	0.18
Fr. I nTreg	C3orf38	5.5	-0.079	0.18	0.38
Fr. I nTreg	C3orf52	0.56	0.74	0.015	0.088
Fr. I nTreg	C3orf58	5.6	-0.2	0.0023	0.025
Fr. I nTreg	C3orf62	2.3	0.18	0.2	0.42
Fr. I nTreg	C4orf27	4.8	0.21	0.0018	0.021
Fr. I nTreg	C4orf29	5.1	-0.15	0.035	0.14
Fr. I nTreg	C4orf3	8	0.069	0.14	0.33
Fr. I nTreg	C4orf32	3.8	0.71	0.00011	0.0028
Fr. I nTreg	C4orf33	3	0.14	0.25	0.48
Fr. I nTreg	C4orf46	3.8	-0.15	0.15	0.35
Fr. I nTreg	C4orf48	1.7	0.86	1.20E-06	8.70E-05
Fr. I nTreg	C5	2.4	-0.4	0.098	0.27
Fr. I nTreg	C5orf15	6	0.021	0.74	0.86
Fr. I nTreg	C5orf17	0.095	0.7	0.11	0.29
Fr. I nTreg	C5orf22	6.3	-0.16	0.011	0.069
Fr. I nTreg	C5orf24	5.6	-0.17	0.015	0.086
Fr. I nTreg	C5orf28	5	-0.026	0.68	0.83
Fr. I nTreg	C5orf30	3.1	-0.08	0.55	0.74
Fr. I nTreg	C5orf34	2.5	-0.28	0.056	0.19
Fr. I nTreg	C5orf42	3.6	-0.013	0.93	0.97
Fr. I nTreg	C5orf45	5.1	-0.067	0.35	0.57
Fr. I nTreg	C5orf51	5.5	-0.24	0.012	0.075
Fr. I nTreg	C5orf56	4.9	0.2	0.0054	0.044
Fr. I nTreg	C5orf58	2.2	-0.35	0.045	0.17
Fr. I nTreg	C5orf63	5.2	-0.24	0.011	0.07
Fr. I nTreg	C5orf66	1	-0.15	0.49	0.69
Fr. I nTreg	C6orf1	4.3	0.11	0.1	0.28
Fr. I nTreg	C6orf106	4.7	0.07	0.41	0.63
Fr. I nTreg	C6orf120	5.3	-0.088	0.28	0.51
Fr. I nTreg	C6orf136	4	-0.099	0.19	0.4
Fr. I nTreg	C6orf163	1.1	-0.53	0.034	0.14
Fr. I nTreg	C6orf201	2.7	-0.15	0.35	0.57
Fr. I nTreg	C6orf203	4.8	-0.054	0.33	0.56
Fr. I nTreg	C6orf226	3.3	0.068	0.42	0.64
Fr. I nTreg	C6orf229	1.3	0.0059	0.98	0.99
Fr. I nTreg	C6orf47	5.6	-0.021	0.72	0.85
Fr. I nTreg	C6orf48	6.2	-0.0049	0.96	0.98
Fr. I nTreg	C6orf62	8.4	0.029	0.65	0.81
Fr. I nTreg	C6orf89	6.7	-0.03	0.56	0.75
Fr. I nTreg	C6orf99	0.31	0.37	0.29	0.51
Fr. I nTreg	C7orf13	1.3	0.29	0.45	0.66
Fr. I nTreg	C7orf25	4.6	-0.078	0.33	0.56
Fr. I nTreg	C7orf26	5.5	0.092	0.12	0.31
Fr. I nTreg	C7orf31	3.7	-0.25	0.0074	0.054
Fr. I nTreg	C7orf43	4.2	-0.17	0.045	0.17
Fr. I nTreg	C7orf49	5	-0.025	0.69	0.83
Fr. I nTreg	C7orf50	5.4	0.16	0.091	0.26
Fr. I nTreg	C7orf55	0.57	0.31	0.049	0.18
Fr. I nTreg	C7orf60	5	-0.078	0.33	0.55
Fr. I nTreg	C7orf73	6	0.071	0.2	0.41
Fr. I nTreg	C8orf31	0.31	0.5	0.19	0.4
Fr. I nTreg	C8orf33	5.7	0.11	0.053	0.19
Fr. I nTreg	C8orf37	1.8	-0.63	0.0015	0.019
Fr. I nTreg	C8orf44	2.8	-0.046	0.72	0.85
Fr. I nTreg	C8orf46	0.68	-0.035	0.92	0.96
Fr. I nTreg	C8orf58	3.3	-0.07	0.47	0.68
Fr. I nTreg	C8orf59	5.3	0.055	0.35	0.58
Fr. I nTreg	C8orf76	1.1	-0.064	0.64	0.81
Fr. I nTreg	C8orf82	3.8	0.24	0.012	0.076
Fr. I nTreg	C9orf114	6	0.044	0.33	0.55
Fr. I nTreg	C9orf117	0.21	0.45	0.036	0.15
Fr. I nTreg	C9orf131	1.2	-0.037	0.91	0.96
Fr. I nTreg	C9orf142	6.3	0.19	0.0057	0.046
Fr. I nTreg	C9orf156	5.6	-0.017	0.77	0.88
Fr. I nTreg	C9orf16	4.3	0.32	0.0021	0.024
Fr. I nTreg	C9orf3	3.6	-0.33	0.0076	0.055
Fr. I nTreg	C9orf40	3.6	0.0076	0.93	0.97
Fr. I nTreg	C9orf41-AS1	0.39	-0.29	0.19	0.4
Fr. I nTreg	C9orf43	0.3	-0.54	0.17	0.38
Fr. I nTreg	C9orf64	3.9	-0.027	0.79	0.89
Fr. I nTreg	C9orf66	1.2	0.41	0.22	0.44
Fr. I nTreg	C9orf69	6.1	0.08	0.17	0.38
Fr. I nTreg	C9orf72	5.5	-0.24	0.0076	0.055
Fr. I nTreg	C9orf78	8	0.11	0.0056	0.045
Fr. I nTreg	C9orf84	0.64	-0.53	0.039	0.15
Fr. I nTreg	C9orf85	3.7	0.13	0.077	0.24
Fr. I nTreg	C9orf89	5	0.24	0.0018	0.021
Fr. I nTreg	C9orf9	0.73	0.099	0.62	0.79
Fr. I nTreg	C9orf91	5.5	0.022	0.77	0.88
Fr. I nTreg	CA11	1.2	0.11	0.56	0.75
Fr. I nTreg	CA13	1.1	-0.079	0.76	0.88
Fr. I nTreg	CA14	0.6	-0.37	0.21	0.43
Fr. I nTreg	CA5B	5.4	0.18	0.035	0.15
Fr. I nTreg	CA5BP1	4.2	0.28	0.00015	0.0035
Fr. I nTreg	CA6	4	0.98	3.40E-07	2.70E-05
Fr. I nTreg	CAAP1	5.1	0.04	0.52	0.72
Fr. I nTreg	CAB39	8.2	-0.059	0.22	0.44
Fr. I nTreg	CAB39L	3.4	-0.18	0.25	0.48
Fr. I nTreg	CABIN1	5.8	-0.11	0.11	0.28
Fr. I nTreg	CABLES2	4	0.048	0.61	0.78
Fr. I nTreg	CABP4	0.53	-0.17	0.5	0.7
Fr. I nTreg	CACFD1	2.2	-0.13	0.39	0.61
Fr. I nTreg	CACHD1	2.6	0.075	0.83	0.92
Fr. I nTreg	CACNA1C	1.7	-0.44	0.0061	0.048
Fr. I nTreg	CACNA1C-AS1	1.4	-0.38	0.057	0.2
Fr. I nTreg	CACNA1C-AS2	1.1	-0.22	0.18	0.38
Fr. I nTreg	CACNA1F	2	0.021	0.92	0.96
Fr. I nTreg	CACNA1H	1.7	0.13	0.64	0.8
Fr. I nTreg	CACNA1I	3.6	0.017	0.92	0.96
Fr. I nTreg	CACNA2D2	2.3	-0.24	0.041	0.16
Fr. I nTreg	CACNA2D4	2.8	0.042	0.79	0.89
Fr. I nTreg	CACNB1	3.3	0.025	0.81	0.9
Fr. I nTreg	CACNB2	3	-0.29	0.021	0.11
Fr. I nTreg	CACNB3	-0.12	0.5	0.17	0.37
Fr. I nTreg	CACTIN	4.5	0.063	0.37	0.59
Fr. I nTreg	CACUL1	5.9	-0.043	0.39	0.61
Fr. I nTreg	CACYBP	7.5	-0.047	0.29	0.51
Fr. I nTreg	CAD	6.3	-0.11	0.27	0.5
Fr. I nTreg	CADM1	0.23	0.94	0.067	0.22
Fr. I nTreg	CAHM	0.69	-0.099	0.58	0.77
Fr. I nTreg	CALB1	-0.1	-0.77	0.041	0.16
Fr. I nTreg	CALCOCO1	7.7	-0.15	0.0068	0.051
Fr. I nTreg	CALCOCO2	7.6	0.077	0.081	0.24
Fr. I nTreg	CALCRL	0.82	0.18	0.69	0.84
Fr. I nTreg	CALHM2	5.2	0.15	0.17	0.38
Fr. I nTreg	CALM1	10	0.14	0.0042	0.037
Fr. I nTreg	CALM2	9.6	0.066	0.15	0.35
Fr. I nTreg	CALM3	7.7	0.1	0.073	0.23
Fr. I nTreg	CALML4	3.3	-0.25	0.033	0.14
Fr. I nTreg	CALR	7	0.18	0.007	0.052
Fr. I nTreg	CALU	6.1	-0.018	0.71	0.85
Fr. I nTreg	CALY	0.91	0.082	0.71	0.85
Fr. I nTreg	CAMK1	2.3	-0.19	0.17	0.38
Fr. I nTreg	CAMK1D	5	0.11	0.16	0.37
Fr. I nTreg	CAMK2D	6	-0.22	0.0034	0.033
Fr. I nTreg	CAMK2G	4.8	-0.058	0.44	0.65
Fr. I nTreg	CAMK2N1	1	0.31	0.13	0.32
Fr. I nTreg	CAMK4	7.8	-0.13	0.017	0.094
Fr. I nTreg	CAMKK1	2.8	0.24	0.072	0.23
Fr. I nTreg	CAMKK2	5.2	0.042	0.54	0.73
Fr. I nTreg	CAMKMT	4.2	-0.086	0.22	0.44
Fr. I nTreg	CAMLG	5.4	0.052	0.41	0.62
Fr. I nTreg	CAMSAP1	3.9	-0.098	0.34	0.56
Fr. I nTreg	CAMSAP2	2.6	0.026	0.89	0.95
Fr. I nTreg	CAMTA1	4.9	0.15	0.086	0.25
Fr. I nTreg	CAMTA2	5.5	0.1	0.15	0.35
Fr. I nTreg	CAND1	7.9	-0.024	0.62	0.79
Fr. I nTreg	CAND2	2.6	-0.36	0.18	0.39
Fr. I nTreg	CANT1	3.9	0.09	0.36	0.58
Fr. I nTreg	CANX	8.9	0.034	0.53	0.73
Fr. I nTreg	CAP1	9.3	0.14	0.018	0.097
Fr. I nTreg	CAPG	4.7	1.4	8.60E-07	6.20E-05
Fr. I nTreg	CAPN1	7.1	0.12	0.053	0.19
Fr. I nTreg	CAPN10	5.7	0.061	0.27	0.5
Fr. I nTreg	CAPN10-AS1	3.1	-0.46	0.0099	0.066
Fr. I nTreg	CAPN12	2	0.47	0.02	0.1
Fr. I nTreg	CAPN14	0.92	0.052	0.89	0.95
Fr. I nTreg	CAPN15	4.3	0.18	0.077	0.24
Fr. I nTreg	CAPN2	9.1	0.22	7.00E-05	0.002
Fr. I nTreg	CAPN3	3.6	-0.16	0.22	0.44
Fr. I nTreg	CAPN5	2.3	-0.18	0.44	0.65
Fr. I nTreg	CAPN7	6.8	-0.087	0.12	0.3
Fr. I nTreg	CAPNS1	4.8	0.3	0.00032	0.006
Fr. I nTreg	CAPRIN1	7.5	-0.02	0.79	0.9
Fr. I nTreg	CAPRIN2	5.7	-0.25	0.0022	0.025
Fr. I nTreg	CAPS	4.5	0.0011	0.99	0.99
Fr. I nTreg	CAPS2	1.3	-0.27	0.21	0.42
Fr. I nTreg	CAPZA1	8.5	0.1	0.15	0.35
Fr. I nTreg	CAPZA2	7.7	0.066	0.2	0.42
Fr. I nTreg	CAPZB	7.7	0.19	0.012	0.073
Fr. I nTreg	CARD11	6.6	0.1	0.097	0.27
Fr. I nTreg	CARD14	4.2	-0.12	0.34	0.57
Fr. I nTreg	CARD16	6.1	0.29	2.30E-06	0.00015
Fr. I nTreg	CARD17	1.6	0.77	0.00058	0.0093
Fr. I nTreg	CARD6	2.8	0.55	0.014	0.083
Fr. I nTreg	CARD8	7.3	-0.14	0.043	0.16
Fr. I nTreg	CARD8-AS1	4.5	0.13	0.28	0.51
Fr. I nTreg	CARF	5.4	-0.17	0.043	0.16
Fr. I nTreg	CARHSP1	5.3	-0.059	0.31	0.54
Fr. I nTreg	CARKD	6.2	0.011	0.84	0.92
Fr. I nTreg	CARM1	3.9	0.22	0.0041	0.036
Fr. I nTreg	CARNMT1	5	-0.09	0.13	0.32
Fr. I nTreg	CARNS1	3.1	0.011	0.92	0.96
Fr. I nTreg	CARS	6.4	0.2	0.00061	0.0098
Fr. I nTreg	CARS2	6.5	0.022	0.64	0.81
Fr. I nTreg	CASC21	0.25	-0.11	0.66	0.82
Fr. I nTreg	CASC3	7.5	-0.06	0.17	0.38
Fr. I nTreg	CASC4	6.9	-0.11	0.062	0.21
Fr. I nTreg	CASC5	1.1	0.11	0.8	0.9
Fr. I nTreg	CASD1	6	-0.16	0.012	0.073
Fr. I nTreg	CASK	7.2	-0.14	0.056	0.19
Fr. I nTreg	CASP1	7.3	0.36	1.40E-06	9.50E-05
Fr. I nTreg	CASP10	5.6	0.45	7.70E-06	0.00037
Fr. I nTreg	CASP1P2	4.6	-0.06	0.64	0.81
Fr. I nTreg	CASP2	6.4	-0.019	0.73	0.86
Fr. I nTreg	CASP3	6	0.058	0.45	0.66
Fr. I nTreg	CASP4	6.5	0.24	3.00E-05	0.001
Fr. I nTreg	CASP6	6	0.084	0.17	0.37
Fr. I nTreg	CASP7	5.4	0.17	0.03	0.13
Fr. I nTreg	CASP8	8.8	-0.016	0.81	0.9
Fr. I nTreg	CASP8AP2	7.4	-0.049	0.39	0.61
Fr. I nTreg	CASP9	3.6	-0.012	0.88	0.94
Fr. I nTreg	CASS4	3.1	0.47	0.0038	0.035
Fr. I nTreg	CAST	7.5	0.18	0.0016	0.02
Fr. I nTreg	CASZ1	1.9	0.035	0.84	0.92
Fr. I nTreg	CAT	6.8	0.086	0.16	0.36
Fr. I nTreg	CATSPER2	2.8	-0.34	0.018	0.096
Fr. I nTreg	CATSPER2P1	2	-0.16	0.3	0.53
Fr. I nTreg	CATSPER3	1.1	-0.17	0.38	0.61
Fr. I nTreg	CATSPERB	0.7	0.18	0.6	0.78
Fr. I nTreg	CATSPERG	2.2	-0.4	0.043	0.17
Fr. I nTreg	CBFA2T2	6.6	-0.072	0.17	0.37
Fr. I nTreg	CBFB	7.9	0.16	0.0021	0.024
Fr. I nTreg	CBL	5.4	-0.29	0.0024	0.026
Fr. I nTreg	CBLB	6.9	0.0043	0.94	0.97
Fr. I nTreg	CBLL1	6.7	0.082	0.22	0.44
Fr. I nTreg	CBR1	5.1	0.042	0.59	0.77
Fr. I nTreg	CBR3	2.8	0.63	0.0035	0.033
Fr. I nTreg	CBR3-AS1	1.5	0.68	0.00065	0.01
Fr. I nTreg	CBR4	4.7	-0.23	0.003	0.03
Fr. I nTreg	CBWD1	4.9	-0.076	0.29	0.52
Fr. I nTreg	CBWD2	4.8	0.039	0.49	0.69
Fr. I nTreg	CBWD3	1.9	0.17	0.13	0.32
Fr. I nTreg	CBWD5	4.7	0.14	0.16	0.36
Fr. I nTreg	CBWD6	2.1	0.085	0.55	0.74
Fr. I nTreg	CBX1	4.5	-0.026	0.74	0.87
Fr. I nTreg	CBX3	7.5	0.084	0.21	0.42
Fr. I nTreg	CBX3P2	2.4	-0.057	0.68	0.83
Fr. I nTreg	CBX4	4.8	0.046	0.51	0.71
Fr. I nTreg	CBX5	6.8	-0.092	0.16	0.37
Fr. I nTreg	CBX6	4.4	0.019	0.81	0.91
Fr. I nTreg	CBX7	5.9	-0.12	0.27	0.5
Fr. I nTreg	CBX8	1	-0.051	0.81	0.9
Fr. I nTreg	CBY1	4.4	-0.031	0.66	0.82
Fr. I nTreg	CBY3	0.44	-0.44	0.09	0.26
Fr. I nTreg	CC2D1A	5	0.032	0.61	0.79
Fr. I nTreg	CC2D1B	5.3	0.028	0.74	0.87
Fr. I nTreg	CC2D2A	0.83	-0.25	0.28	0.51
Fr. I nTreg	CCAR1	7.6	-0.045	0.25	0.47
Fr. I nTreg	CCAR2	7.6	-0.02	0.72	0.85
Fr. I nTreg	CCBL1	4.9	-0.13	0.053	0.19
Fr. I nTreg	CCBL2	4.9	-0.012	0.88	0.94
Fr. I nTreg	CCDC101	5.8	0.02	0.7	0.84
Fr. I nTreg	CCDC102A	4	0.16	0.15	0.35
Fr. I nTreg	CCDC102B	2.5	0.13	0.36	0.58
Fr. I nTreg	CCDC106	0.81	0.71	0.00015	0.0035
Fr. I nTreg	CCDC107	2.5	0.23	0.038	0.15
Fr. I nTreg	CCDC109B	8.2	0.056	0.18	0.39
Fr. I nTreg	CCDC110	0.95	0.032	0.91	0.96
Fr. I nTreg	CCDC112	2.9	-0.067	0.66	0.82
Fr. I nTreg	CCDC114	1.2	0.53	0.054	0.19
Fr. I nTreg	CCDC115	6.8	0.14	0.0043	0.038
Fr. I nTreg	CCDC117	6.2	-0.2	0.004	0.036
Fr. I nTreg	CCDC12	5.9	0.089	0.07	0.22
Fr. I nTreg	CCDC120	1.7	0.18	0.23	0.45
Fr. I nTreg	CCDC121	2.4	-0.4	0.01	0.068
Fr. I nTreg	CCDC122	-0.082	0.32	0.46	0.67
Fr. I nTreg	CCDC124	4.8	0.28	0.00018	0.004
Fr. I nTreg	CCDC125	3.8	-0.075	0.46	0.67
Fr. I nTreg	CCDC126	4.7	-0.14	0.052	0.19
Fr. I nTreg	CCDC127	4.7	0.14	0.05	0.18
Fr. I nTreg	CCDC130	6.6	-0.047	0.32	0.54
Fr. I nTreg	CCDC134	3.2	-0.19	0.14	0.33
Fr. I nTreg	CCDC136	2.6	-0.23	0.15	0.34
Fr. I nTreg	CCDC137	5.3	0.079	0.3	0.53
Fr. I nTreg	CCDC138	4	-0.27	0.0029	0.029
Fr. I nTreg	CCDC14	5.4	-0.26	0.0043	0.038
Fr. I nTreg	CCDC141	6.4	-0.58	8.60E-05	0.0023
Fr. I nTreg	CCDC142	5.3	-0.31	0.00095	0.014
Fr. I nTreg	CCDC144A	1.2	0.36	0.6	0.78
Fr. I nTreg	CCDC144B	4.7	-0.47	0.11	0.29
Fr. I nTreg	CCDC146	3.4	0.35	0.039	0.16
Fr. I nTreg	CCDC15	3.1	-0.18	0.21	0.43
Fr. I nTreg	CCDC150	0.01	-0.42	0.36	0.58
Fr. I nTreg	CCDC152	3.4	0.021	0.86	0.94
Fr. I nTreg	CCDC154	0.93	0.1	0.71	0.85
Fr. I nTreg	CCDC157	1.3	0.31	0.046	0.17
Fr. I nTreg	CCDC159	4.6	-0.0062	0.92	0.96
Fr. I nTreg	CCDC163P	1.9	-0.78	0.0093	0.063
Fr. I nTreg	CCDC167	4.2	0.29	0.026	0.12
Fr. I nTreg	CCDC17	0.49	-0.2	0.51	0.71
Fr. I nTreg	CCDC171	2.3	-0.048	0.8	0.9
Fr. I nTreg	CCDC174	6.2	-0.021	0.71	0.85
Fr. I nTreg	CCDC176	2.1	0.12	0.45	0.67
Fr. I nTreg	CCDC18	4.1	-0.077	0.39	0.61
Fr. I nTreg	CCDC183	1.2	-0.22	0.16	0.37
Fr. I nTreg	CCDC183-AS1	1.7	-0.25	0.098	0.27
Fr. I nTreg	CCDC186	6.2	0.0039	0.94	0.97
Fr. I nTreg	CCDC22	5.5	0.15	0.027	0.12
Fr. I nTreg	CCDC25	5.9	0.05	0.38	0.61
Fr. I nTreg	CCDC28A	6.5	0.095	0.081	0.24
Fr. I nTreg	CCDC28B	3.5	0.055	0.47	0.68
Fr. I nTreg	CCDC30	2	-0.39	0.012	0.076
Fr. I nTreg	CCDC34	1.9	-0.16	0.22	0.44
Fr. I nTreg	CCDC39	0.89	-0.39	0.051	0.18
Fr. I nTreg	CCDC43	4.9	0.12	0.053	0.19
Fr. I nTreg	CCDC47	5.6	0.14	0.18	0.39
Fr. I nTreg	CCDC50	3.7	0.14	0.42	0.63
Fr. I nTreg	CCDC51	3.7	0.17	0.12	0.3
Fr. I nTreg	CCDC53	6	0.16	0.0037	0.034
Fr. I nTreg	CCDC57	4.7	0.063	0.46	0.67
Fr. I nTreg	CCDC58	2.3	-0.095	0.67	0.82
Fr. I nTreg	CCDC59	5.1	0.046	0.43	0.65
Fr. I nTreg	CCDC6	4.9	0.018	0.8	0.9
Fr. I nTreg	CCDC61	4.5	0.088	0.24	0.46
Fr. I nTreg	CCDC62	0.95	-0.56	0.053	0.19
Fr. I nTreg	CCDC64	4.7	0.0041	0.96	0.98
Fr. I nTreg	CCDC65	5	-0.093	0.19	0.41
Fr. I nTreg	CCDC66	7	-0.023	0.7	0.84
Fr. I nTreg	CCDC69	8.2	-0.063	0.14	0.34
Fr. I nTreg	CCDC7	5.6	-0.12	0.35	0.57
Fr. I nTreg	CCDC71	0.1	-0.31	0.29	0.51
Fr. I nTreg	CCDC71L	2.5	0.14	0.23	0.45
Fr. I nTreg	CCDC73	0.25	0.12	0.53	0.73
Fr. I nTreg	CCDC77	3.8	-0.14	0.2	0.42
Fr. I nTreg	CCDC78	0.79	0.16	0.42	0.63
Fr. I nTreg	CCDC81	0.15	-0.22	0.61	0.78
Fr. I nTreg	CCDC82	6.3	-0.08	0.17	0.38
Fr. I nTreg	CCDC84	5.3	-0.12	0.069	0.22
Fr. I nTreg	CCDC85B	5.6	0.29	0.0024	0.026
Fr. I nTreg	CCDC85C	3.4	0.21	0.065	0.21
Fr. I nTreg	CCDC86	4.3	0.29	0.00063	0.01
Fr. I nTreg	CCDC88A	4.6	-0.17	0.11	0.28
Fr. I nTreg	CCDC88B	7.1	0.091	0.31	0.54
Fr. I nTreg	CCDC88C	7.4	-0.086	0.2	0.42
Fr. I nTreg	CCDC9	4.5	0.012	0.86	0.93
Fr. I nTreg	CCDC90B	6.3	0.0067	0.89	0.95
Fr. I nTreg	CCDC91	6.4	-0.022	0.65	0.81
Fr. I nTreg	CCDC92	5.7	0.13	0.029	0.13
Fr. I nTreg	CCDC93	6.2	-0.29	5.00E-05	0.0015
Fr. I nTreg	CCDC94	4.8	0.14	0.032	0.14
Fr. I nTreg	CCDC96	1.7	0.32	0.089	0.26
Fr. I nTreg	CCDC97	5.5	0.16	0.003	0.03
Fr. I nTreg	CCHCR1	4.6	-0.031	0.7	0.84
Fr. I nTreg	CCL28	4.5	-0.034	0.63	0.8
Fr. I nTreg	CCL5	3.6	0.31	0.48	0.68
Fr. I nTreg	CCM2	7.5	-0.22	2.40E-06	0.00015
Fr. I nTreg	CCNA2	1.7	0.43	0.26	0.48
Fr. I nTreg	CCNB1	2.5	-0.057	0.81	0.91
Fr. I nTreg	CCNB1IP1	3.6	-0.054	0.59	0.77
Fr. I nTreg	CCNB2	1.4	0.037	0.95	0.97
Fr. I nTreg	CCNC	6.3	-0.022	0.7	0.84
Fr. I nTreg	CCND1	0.53	0.16	0.53	0.72
Fr. I nTreg	CCND2	8.4	0.32	0.0004	0.007
Fr. I nTreg	CCND3	9.1	0.29	0.0001	0.0026
Fr. I nTreg	CCNDBP1	8.1	-0.024	0.57	0.75
Fr. I nTreg	CCNE1	3.5	0.015	0.91	0.96
Fr. I nTreg	CCNE2	2.4	-0.34	0.092	0.26
Fr. I nTreg	CCNF	3.5	0.019	0.89	0.95
Fr. I nTreg	CCNG1	7.4	-0.12	0.048	0.18
Fr. I nTreg	CCNG2	5.4	-0.27	0.0053	0.044
Fr. I nTreg	CCNH	6.2	0.27	1.10E-05	0.00048
Fr. I nTreg	CCNI	8.1	-0.1	0.033	0.14
Fr. I nTreg	CCNI2	2.6	-0.037	0.78	0.89
Fr. I nTreg	CCNJ	3.4	-0.12	0.32	0.55
Fr. I nTreg	CCNK	4.2	-0.01	0.91	0.96
Fr. I nTreg	CCNL1	8.4	-0.053	0.26	0.49
Fr. I nTreg	CCNL2	8.8	-0.088	0.15	0.35
Fr. I nTreg	CCNT1	4.9	-0.026	0.76	0.88
Fr. I nTreg	CCNT2	6.8	-0.047	0.37	0.59
Fr. I nTreg	CCNT2-AS1	1.2	-0.006	0.98	0.99
Fr. I nTreg	CCNY	7.2	0.092	0.043	0.16
Fr. I nTreg	CCNYL1	2.2	-0.23	0.11	0.28
Fr. I nTreg	CCP110	5.9	-0.086	0.24	0.46
Fr. I nTreg	CCPG1	2.3	-0.21	0.085	0.25
Fr. I nTreg	CCR10	1.8	1.2	0.00012	0.003
Fr. I nTreg	CCR2	3.7	0.65	0.11	0.28
Fr. I nTreg	CCR4	4	-0.26	0.34	0.57
Fr. I nTreg	CCR5	0.57	0.34	0.51	0.71
Fr. I nTreg	CCR6	4.8	0.76	0.011	0.071
Fr. I nTreg	CCR7	11	0.073	0.36	0.59
Fr. I nTreg	CCR8	3	0.7	0.057	0.2
Fr. I nTreg	CCR9	1.7	0.48	0.18	0.39
Fr. I nTreg	CCRL2	1.8	-0.0076	0.98	0.99
Fr. I nTreg	CCS	5.8	-0.061	0.3	0.53
Fr. I nTreg	CCSAP	5.1	-0.033	0.79	0.9
Fr. I nTreg	CCSER2	7.6	0.047	0.46	0.67
Fr. I nTreg	CCT2	7.6	0.076	0.044	0.17
Fr. I nTreg	CCT3	7.8	0.12	0.0026	0.028
Fr. I nTreg	CCT4	7.8	-0.0093	0.82	0.91
Fr. I nTreg	CCT5	7.9	0.16	0.00027	0.0053
Fr. I nTreg	CCT6A	7.7	0.064	0.13	0.33
Fr. I nTreg	CCT6B	1.3	-0.15	0.49	0.69
Fr. I nTreg	CCT6P1	4.1	-0.072	0.38	0.61
Fr. I nTreg	CCT6P3	3.8	0.074	0.4	0.62
Fr. I nTreg	CCT7	8.1	0.12	0.0036	0.034
Fr. I nTreg	CCT8	7.7	0.073	0.084	0.25
Fr. I nTreg	CCZ1	4.3	-0.076	0.45	0.66
Fr. I nTreg	CCZ1B	4.6	0.23	0.048	0.18
Fr. I nTreg	CD101	2.8	0.38	0.29	0.52
Fr. I nTreg	CD14	2.3	0.053	0.78	0.89
Fr. I nTreg	CD151	2.7	0.37	0.033	0.14
Fr. I nTreg	CD160	0.094	-0.18	0.58	0.76
Fr. I nTreg	CD164	9.6	0.049	0.31	0.54
Fr. I nTreg	CD180	0.034	-0.073	0.9	0.95
Fr. I nTreg	CD19	0.39	-1	0.0058	0.046
Fr. I nTreg	CD2	8.1	-0.055	0.41	0.62
Fr. I nTreg	CD200	2.2	-0.2	0.43	0.64
Fr. I nTreg	CD200R1	3.5	0.3	0.28	0.5
Fr. I nTreg	CD22	0.49	-1.5	0.012	0.075
Fr. I nTreg	CD226	4.1	0.99	0.00031	0.0059
Fr. I nTreg	CD244	1.9	-0.32	0.21	0.43
Fr. I nTreg	CD247	8.4	-0.0024	0.95	0.98
Fr. I nTreg	CD248	0.42	1	0.013	0.078
Fr. I nTreg	CD27	7.2	0.0034	0.96	0.98
Fr. I nTreg	CD27-AS1	2.1	-0.56	0.00042	0.0074
Fr. I nTreg	CD274	3.5	0.23	0.17	0.38
Fr. I nTreg	CD28	8	-0.14	0.028	0.13
Fr. I nTreg	CD2AP	5.3	0.099	0.18	0.4
Fr. I nTreg	CD2BP2	6.7	-0.047	0.2	0.42
Fr. I nTreg	CD300A	3.2	1.2	0.00034	0.0062
Fr. I nTreg	CD320	5.1	0.2	0.027	0.12
Fr. I nTreg	CD37	6.6	0.12	0.034	0.14
Fr. I nTreg	CD38	3.1	-0.25	0.26	0.48
Fr. I nTreg	CD3D	8.4	0.11	0.025	0.12
Fr. I nTreg	CD3E	9.4	0.087	0.029	0.13
Fr. I nTreg	CD3EAP	0.45	0.32	0.15	0.36
Fr. I nTreg	CD3G	7.7	-0.018	0.74	0.86
Fr. I nTreg	CD4	9	0.015	0.74	0.86
Fr. I nTreg	CD40	3.2	0.14	0.27	0.5
Fr. I nTreg	CD40LG	5.7	0.45	0.005	0.042
Fr. I nTreg	CD44	9.8	-0.037	0.35	0.58
Fr. I nTreg	CD46	8.1	0.034	0.36	0.58
Fr. I nTreg	CD47	8.6	-0.14	0.015	0.086
Fr. I nTreg	CD48	7	0.1	0.084	0.25
Fr. I nTreg	CD5	8.8	-0.05	0.32	0.55
Fr. I nTreg	CD52	8.7	0.12	0.15	0.35
Fr. I nTreg	CD53	9.6	0.11	0.024	0.11
Fr. I nTreg	CD55	7.6	0.49	1.00E-07	9.60E-06
Fr. I nTreg	CD58	4	0.11	0.46	0.67
Fr. I nTreg	CD59	6.1	0.14	0.025	0.12
Fr. I nTreg	CD6	8.4	0.11	0.06	0.2
Fr. I nTreg	CD63	6.1	0.25	0.0045	0.039
Fr. I nTreg	CD68	0.71	0.31	0.42	0.64
Fr. I nTreg	CD69	7.6	1.6	2.40E-17	6.30E-14
Fr. I nTreg	CD7	5.7	0.27	0.0026	0.028
Fr. I nTreg	CD72	1.8	-0.31	0.16	0.37
Fr. I nTreg	CD74	8	0.27	0.013	0.079
Fr. I nTreg	CD79A	4.2	0.6	0.029	0.13
Fr. I nTreg	CD79B	5.1	0.26	0.0032	0.031
Fr. I nTreg	CD81	5.4	0.36	0.0001	0.0026
Fr. I nTreg	CD82	5.9	0.72	0.00011	0.0027
Fr. I nTreg	CD83	3.8	0.038	0.74	0.87
Fr. I nTreg	CD84	5.2	0.84	2.40E-05	0.0009
Fr. I nTreg	CD8B	2.6	-0.47	0.13	0.32
Fr. I nTreg	CD9	3.2	0.036	0.87	0.94
Fr. I nTreg	CD96	8.2	0.014	0.8	0.9
Fr. I nTreg	CD99L2	4.5	-0.021	0.84	0.92
Fr. I nTreg	CDADC1	4.6	-0.014	0.85	0.93
Fr. I nTreg	CDAN1	5.8	-0.24	0.00053	0.0087
Fr. I nTreg	CDC123	6.7	0.12	0.012	0.075
Fr. I nTreg	CDC14A	7.3	0.22	0.0042	0.037
Fr. I nTreg	CDC14B	5.4	-0.3	0.021	0.11
Fr. I nTreg	CDC16	5.8	-0.14	0.056	0.19
Fr. I nTreg	CDC20	0.92	0.32	0.54	0.73
Fr. I nTreg	CDC23	6.5	-0.0037	0.94	0.97
Fr. I nTreg	CDC25B	7	-0.054	0.33	0.56
Fr. I nTreg	CDC26	5.7	0.12	0.036	0.15
Fr. I nTreg	CDC27	6	-0.019	0.71	0.85
Fr. I nTreg	CDC34	5.3	0.082	0.19	0.4
Fr. I nTreg	CDC37	7	0.09	0.042	0.16
Fr. I nTreg	CDC37L1	6.2	0.093	0.12	0.3
Fr. I nTreg	CDC37L1-AS1	0.94	0.27	0.066	0.22
Fr. I nTreg	CDC40	5.9	-0.054	0.26	0.48
Fr. I nTreg	CDC42	7.3	0.2	0.039	0.15
Fr. I nTreg	CDC42BPA	1.9	-0.19	0.6	0.78
Fr. I nTreg	CDC42BPB	2.1	1.1	1.00E-05	0.00045
Fr. I nTreg	CDC42BPG	1.5	-0.33	0.16	0.36
Fr. I nTreg	CDC42EP3	7	-0.023	0.71	0.85
Fr. I nTreg	CDC42SE1	8.2	-0.09	0.17	0.37
Fr. I nTreg	CDC42SE2	9.3	0.11	0.43	0.65
Fr. I nTreg	CDC45	0.81	0.25	0.55	0.74
Fr. I nTreg	CDC5L	6.9	-0.0041	0.92	0.96
Fr. I nTreg	CDC6	1	0.26	0.58	0.76
Fr. I nTreg	CDC7	4.8	-0.23	0.013	0.078
Fr. I nTreg	CDC73	6.6	0.011	0.79	0.89
Fr. I nTreg	CDCA2	0.29	0.7	0.17	0.38
Fr. I nTreg	CDCA3	0.86	0.23	0.44	0.65
Fr. I nTreg	CDCA4	4.5	0.056	0.45	0.67
Fr. I nTreg	CDCA5	1.1	0.53	0.18	0.39
Fr. I nTreg	CDCA7	3.6	-0.27	0.32	0.55
Fr. I nTreg	CDCA7L	5.8	-0.4	0.0077	0.056
Fr. I nTreg	CDCA8	1.8	0.32	0.24	0.46
Fr. I nTreg	CDCP1	3.7	-0.23	0.25	0.48
Fr. I nTreg	CDH23	4.5	-0.36	0.019	0.099
Fr. I nTreg	CDH24	1.5	0.094	0.68	0.83
Fr. I nTreg	CDH26	0.79	-0.24	0.48	0.69
Fr. I nTreg	CDHR2	1.5	-0.075	0.68	0.83
Fr. I nTreg	CDHR3	0.83	-0.56	0.094	0.27
Fr. I nTreg	CDIP1	4.7	0.022	0.79	0.89
Fr. I nTreg	CDIPT	6.6	0.0083	0.85	0.93
Fr. I nTreg	CDK1	1.5	0.51	0.2	0.41
Fr. I nTreg	CDK10	7	0.077	0.24	0.47
Fr. I nTreg	CDK11A	5.6	0.08	0.31	0.54
Fr. I nTreg	CDK11B	5.2	0.055	0.36	0.59
Fr. I nTreg	CDK12	4.5	-0.1	0.25	0.47
Fr. I nTreg	CDK13	7.2	-0.12	0.0097	0.065
Fr. I nTreg	CDK14	1.4	0.32	0.32	0.54
Fr. I nTreg	CDK16	5.4	0.087	0.11	0.29
Fr. I nTreg	CDK17	7.3	-0.061	0.27	0.5
Fr. I nTreg	CDK19	2.5	-0.23	0.15	0.35
Fr. I nTreg	CDK2	4.4	-0.045	0.58	0.76
Fr. I nTreg	CDK20	3.9	-0.07	0.45	0.66
Fr. I nTreg	CDK2AP1	3.4	0.24	0.081	0.24
Fr. I nTreg	CDK2AP2	6.4	0.22	0.0074	0.054
Fr. I nTreg	CDK4	6	0.083	0.087	0.26
Fr. I nTreg	CDK5	3.4	0.2	0.041	0.16
Fr. I nTreg	CDK5R1	5.3	0.039	0.85	0.93
Fr. I nTreg	CDK5RAP1	6.3	-0.053	0.24	0.47
Fr. I nTreg	CDK5RAP2	6	-0.13	0.04	0.16
Fr. I nTreg	CDK5RAP3	7.7	0.088	0.056	0.19
Fr. I nTreg	CDK6	5.8	0.73	9.00E-06	0.00041
Fr. I nTreg	CDK7	5	-0.049	0.4	0.62
Fr. I nTreg	CDK8	3.2	-0.012	0.88	0.94
Fr. I nTreg	CDK9	6.9	0.06	0.092	0.26
Fr. I nTreg	CDKAL1	6.1	-0.13	0.28	0.5
Fr. I nTreg	CDKL1	3.1	-0.13	0.2	0.41
Fr. I nTreg	CDKL2	0.12	-0.3	0.44	0.65
Fr. I nTreg	CDKL3	1.9	-0.24	0.075	0.23
Fr. I nTreg	CDKL4	0.88	0.19	0.69	0.84
Fr. I nTreg	CDKL5	2.1	0.18	0.4	0.62
Fr. I nTreg	CDKN1A	0.79	1.6	8.70E-05	0.0024
Fr. I nTreg	CDKN1B	4.5	-0.17	0.13	0.32
Fr. I nTreg	CDKN1C	0.61	-0.29	0.18	0.39
Fr. I nTreg	CDKN2A	0.43	1.4	2.70E-05	0.00098
Fr. I nTreg	CDKN2AIP	7.3	-0.02	0.69	0.84
Fr. I nTreg	CDKN2AIPNL	4.5	0.17	0.0041	0.036
Fr. I nTreg	CDKN2B	2.1	2.8	2.70E-08	3.10E-06
Fr. I nTreg	CDKN2C	2.2	0.44	0.045	0.17
Fr. I nTreg	CDKN2D	6.3	0.2	0.00025	0.0051
Fr. I nTreg	CDKN3	1.3	0.044	0.87	0.94
Fr. I nTreg	CDNF	1.1	-0.29	0.26	0.49
Fr. I nTreg	CDO1	1.8	-1.1	0.14	0.34
Fr. I nTreg	CDPF1	4.5	0.086	0.19	0.41
Fr. I nTreg	CDR2	7.1	-0.066	0.21	0.42
Fr. I nTreg	CDRT15P1	0.068	-0.13	0.73	0.86
Fr. I nTreg	CDS1	0.3	-0.31	0.46	0.67
Fr. I nTreg	CDS2	6.1	-0.05	0.32	0.55
Fr. I nTreg	CDT1	0.87	0.72	0.025	0.12
Fr. I nTreg	CDV3	7.3	0.037	0.46	0.67
Fr. I nTreg	CDYL	4.5	-0.028	0.66	0.81
Fr. I nTreg	CDYL2	3.2	0.0075	0.96	0.98
Fr. I nTreg	CEACAM1	5.5	0.86	6.20E-05	0.0018
Fr. I nTreg	CEACAM21	6.3	-0.14	0.04	0.16
Fr. I nTreg	CEACAM4	6.1	-0.77	0.0026	0.027
Fr. I nTreg	CEBPB	3.9	0.13	0.14	0.33
Fr. I nTreg	CEBPB-AS1	0.6	0.35	0.2	0.41
Fr. I nTreg	CEBPG	5.8	-0.061	0.36	0.58
Fr. I nTreg	CEBPZ	6.9	0.035	0.5	0.7
Fr. I nTreg	CEBPZOS	4.9	0.017	0.8	0.9
Fr. I nTreg	CECR1	7.4	0.035	0.58	0.76
Fr. I nTreg	CECR5	5.8	0.19	0.00036	0.0066
Fr. I nTreg	CECR5-AS1	0.48	-0.14	0.57	0.75
Fr. I nTreg	CECR7	1.3	-0.0083	0.98	0.99
Fr. I nTreg	CELA1	0.63	-0.21	0.34	0.57
Fr. I nTreg	CELF1	8.4	-0.072	0.084	0.25
Fr. I nTreg	CELF2	8.8	-0.031	0.62	0.79
Fr. I nTreg	CELF2-AS1	2.4	-0.32	0.087	0.26
Fr. I nTreg	CELF6	1.2	-0.3	0.22	0.44
Fr. I nTreg	CELSR1	1.4	-0.17	0.58	0.76
Fr. I nTreg	CELSR2	1.8	0.22	0.34	0.57
Fr. I nTreg	CELSR3	2.7	-0.00017	1	1
Fr. I nTreg	CEMIP	0.96	-0.59	0.0082	0.058
Fr. I nTreg	CEMP1	2	-0.12	0.25	0.48
Fr. I nTreg	CENPB	0.53	0.33	0.13	0.33
Fr. I nTreg	CENPBD1	4.2	-0.18	0.041	0.16
Fr. I nTreg	CENPBD1P1	4.3	0.11	0.14	0.33
Fr. I nTreg	CENPC	7	-0.094	0.034	0.14
Fr. I nTreg	CENPE	2	-0.3	0.27	0.5
Fr. I nTreg	CENPF	2.8	0.084	0.69	0.84
Fr. I nTreg	CENPH	3.6	0.08	0.41	0.62
Fr. I nTreg	CENPJ	4.2	-0.11	0.21	0.42
Fr. I nTreg	CENPK	5.8	-0.066	0.72	0.85
Fr. I nTreg	CENPL	3.8	0.098	0.34	0.56
Fr. I nTreg	CENPM	3.9	0.15	0.31	0.54
Fr. I nTreg	CENPN	2.4	0.064	0.71	0.85
Fr. I nTreg	CENPO	1.5	-0.19	0.24	0.47
Fr. I nTreg	CENPP	1.6	-0.085	0.59	0.77
Fr. I nTreg	CENPQ	3.2	-0.046	0.68	0.83
Fr. I nTreg	CENPT	7.2	-0.026	0.62	0.79
Fr. I nTreg	CENPU	2	0.1	0.65	0.81
Fr. I nTreg	CENPV	4.6	-0.14	0.045	0.17
Fr. I nTreg	CENPW	0.31	0.57	0.072	0.23
Fr. I nTreg	CEP104	6.2	-0.013	0.78	0.89
Fr. I nTreg	CEP112	0.66	1.2	0.002	0.023
Fr. I nTreg	CEP120	7	-0.16	0.013	0.079
Fr. I nTreg	CEP126	2.6	-0.18	0.33	0.55
Fr. I nTreg	CEP128	4.4	-0.36	0.0049	0.041
Fr. I nTreg	CEP131	3.8	0.035	0.69	0.84
Fr. I nTreg	CEP135	6.2	-0.089	0.13	0.32
Fr. I nTreg	CEP152	5.1	-0.03	0.72	0.85
Fr. I nTreg	CEP162	4.6	0.24	0.00094	0.013
Fr. I nTreg	CEP164	4.7	-0.063	0.37	0.59
Fr. I nTreg	CEP170	5.8	-0.31	7.50E-05	0.0021
Fr. I nTreg	CEP19	3.8	0.3	0.0011	0.015
Fr. I nTreg	CEP192	5.8	-0.26	0.013	0.078
Fr. I nTreg	CEP250	6.8	-0.064	0.25	0.47
Fr. I nTreg	CEP290	5.3	-0.07	0.35	0.57
Fr. I nTreg	CEP295	5.4	-0.12	0.11	0.29
Fr. I nTreg	CEP350	7.8	-0.1	0.063	0.21
Fr. I nTreg	CEP41	4.6	-0.1	0.3	0.53
Fr. I nTreg	CEP44	5.4	-0.29	0.00023	0.0048
Fr. I nTreg	CEP55	0.74	0.44	0.41	0.63
Fr. I nTreg	CEP57	6.6	-0.0011	0.98	0.99
Fr. I nTreg	CEP57L1	3.3	0.055	0.64	0.8
Fr. I nTreg	CEP63	5.3	0.094	0.099	0.27
Fr. I nTreg	CEP68	7.4	-0.049	0.42	0.64
Fr. I nTreg	CEP70	4.6	0.055	0.55	0.74
Fr. I nTreg	CEP72	4.1	-0.13	0.18	0.39
Fr. I nTreg	CEP76	4.5	-0.12	0.14	0.34
Fr. I nTreg	CEP78	5.3	-0.18	0.033	0.14
Fr. I nTreg	CEP83	4.7	-0.17	0.035	0.14
Fr. I nTreg	CEP85	5.5	-0.011	0.87	0.94
Fr. I nTreg	CEP85L	6.1	-0.04	0.48	0.68
Fr. I nTreg	CEP89	3.8	-0.031	0.74	0.87
Fr. I nTreg	CEP95	6.2	-0.22	0.00033	0.0062
Fr. I nTreg	CEP97	4.5	0.054	0.6	0.78
Fr. I nTreg	CEPT1	6	-0.18	0.00025	0.0051
Fr. I nTreg	CERK	7.9	-0.25	0.00016	0.0037
Fr. I nTreg	CERKL	2.6	0.31	0.037	0.15
Fr. I nTreg	CERS2	7.4	0.0025	0.95	0.97
Fr. I nTreg	CERS3	0.78	0.068	0.84	0.92
Fr. I nTreg	CERS4	3.7	0.2	0.017	0.092
Fr. I nTreg	CERS5	6.2	-0.011	0.82	0.91
Fr. I nTreg	CERS6	4.4	0.12	0.48	0.69
Fr. I nTreg	CES2	6.4	-0.019	0.73	0.86
Fr. I nTreg	CES4A	4.2	0.25	0.037	0.15
Fr. I nTreg	CETN2	4.3	0.11	0.17	0.38
Fr. I nTreg	CETN3	4.8	0.0021	0.97	0.99
Fr. I nTreg	CETP	1	0.084	0.7	0.84
Fr. I nTreg	CFAP20	5.9	0.16	0.0061	0.048
Fr. I nTreg	CFAP36	5.1	0.14	0.032	0.14
Fr. I nTreg	CFAP44	3.7	-0.086	0.53	0.72
Fr. I nTreg	CFAP70	3.2	-0.16	0.095	0.27
Fr. I nTreg	CFAP97	7	0.21	0.00024	0.005
Fr. I nTreg	CFD	2.1	0.78	0.0092	0.063
Fr. I nTreg	CFDP1	5.3	0.02	0.77	0.88
Fr. I nTreg	CFH	3.2	2.3	8.20E-07	6.00E-05
Fr. I nTreg	CFL1	9.7	0.25	0.00016	0.0037
Fr. I nTreg	CFL1P1	1.8	-0.25	0.077	0.24
Fr. I nTreg	CFL2	4.1	-0.28	0.0059	0.047
Fr. I nTreg	CFLAR	7.9	0.12	0.028	0.13
Fr. I nTreg	CFP	3.3	0.34	0.0028	0.029
Fr. I nTreg	CGGBP1	8.2	-0.088	0.05	0.18
Fr. I nTreg	CGN	1.2	-0.97	0.011	0.069
Fr. I nTreg	CGRRF1	5.2	0.016	0.82	0.91
Fr. I nTreg	CH17-340M24.3	1.1	0.035	0.81	0.91
Fr. I nTreg	CHAC2	2.5	0.34	0.0063	0.049
Fr. I nTreg	CHAF1A	4.1	-0.092	0.37	0.59
Fr. I nTreg	CHAF1B	2.7	-0.15	0.31	0.53
Fr. I nTreg	CHAMP1	4	-0.032	0.69	0.84
Fr. I nTreg	CHCHD1	4.5	0.16	0.016	0.091
Fr. I nTreg	CHCHD10	0.96	0.46	0.0027	0.028
Fr. I nTreg	CHCHD2	7.3	0.17	0.0037	0.034
Fr. I nTreg	CHCHD3	5.5	0.11	0.039	0.15
Fr. I nTreg	CHCHD4	4.2	0.1	0.21	0.42
Fr. I nTreg	CHCHD5	3.6	0.15	0.098	0.27
Fr. I nTreg	CHCHD6	3.4	-0.024	0.76	0.88
Fr. I nTreg	CHCHD7	6.9	-0.055	0.22	0.44
Fr. I nTreg	CHD1	7.6	-0.045	0.37	0.59
Fr. I nTreg	CHD1L	5.8	0.15	0.019	0.099
Fr. I nTreg	CHD2	9.1	-0.12	0.0068	0.051
Fr. I nTreg	CHD3	6.7	-0.24	0.0028	0.029
Fr. I nTreg	CHD4	7.5	-0.15	0.043	0.16
Fr. I nTreg	CHD6	6.1	-0.041	0.46	0.67
Fr. I nTreg	CHD7	6.6	0.061	0.41	0.62
Fr. I nTreg	CHD8	6.4	-0.1	0.23	0.45
Fr. I nTreg	CHD9	6.3	-0.28	0.00013	0.0031
Fr. I nTreg	CHDH	0.9	-0.32	0.56	0.75
Fr. I nTreg	CHEK1	2.6	-0.099	0.49	0.7
Fr. I nTreg	CHEK2	3.8	-0.021	0.85	0.93
Fr. I nTreg	CHERP	5.3	0.029	0.66	0.81
Fr. I nTreg	CHFR	6.2	-0.023	0.66	0.82
Fr. I nTreg	CHGB	0.064	0.97	0.14	0.34
Fr. I nTreg	CHI3L2	3.9	0.09	0.62	0.79
Fr. I nTreg	CHIC1	3.9	-0.066	0.53	0.72
Fr. I nTreg	CHIC2	5.7	-0.046	0.3	0.52
Fr. I nTreg	CHID1	5.4	0.11	0.045	0.17
Fr. I nTreg	CHKA	3.7	-0.032	0.75	0.87
Fr. I nTreg	CHKB-AS1	3.2	-0.063	0.59	0.77
Fr. I nTreg	CHM	5.4	-0.077	0.42	0.63
Fr. I nTreg	CHML	3.9	-0.36	0.019	0.099
Fr. I nTreg	CHMP1A	6	0.16	0.0088	0.061
Fr. I nTreg	CHMP1B	7	0.084	0.11	0.29
Fr. I nTreg	CHMP2A	6.4	0.16	0.0071	0.053
Fr. I nTreg	CHMP2B	5.9	0.12	0.026	0.12
Fr. I nTreg	CHMP4A	6.5	0.27	2.40E-05	0.0009
Fr. I nTreg	CHMP4B	2.3	-0.28	0.046	0.17
Fr. I nTreg	CHMP5	6.5	0.34	1.20E-05	0.00051
Fr. I nTreg	CHMP6	5.5	0.096	0.11	0.29
Fr. I nTreg	CHMP7	9	-0.14	0.0043	0.037
Fr. I nTreg	CHN1	2.9	0.38	0.16	0.36
Fr. I nTreg	CHN2	0.14	0.89	0.083	0.25
Fr. I nTreg	CHORDC1	6.5	-0.028	0.62	0.79
Fr. I nTreg	CHP1	4.3	0.21	0.018	0.097
Fr. I nTreg	CHPF	3.5	0.16	0.14	0.34
Fr. I nTreg	CHPF2	5.9	0.13	0.039	0.15
Fr. I nTreg	CHPT1	4.1	-0.41	0.13	0.32
Fr. I nTreg	CHRAC1	5.5	0.18	0.0033	0.032
Fr. I nTreg	CHRM3	-0.082	-0.39	0.4	0.62
Fr. I nTreg	CHRM3-AS2	6.5	-0.089	0.64	0.81
Fr. I nTreg	CHRNA9	0.0054	-0.51	0.3	0.53
Fr. I nTreg	CHRNB1	4.2	0.042	0.56	0.75
Fr. I nTreg	CHST10	1.2	0.9	0.0062	0.048
Fr. I nTreg	CHST11	5.9	0.11	0.19	0.4
Fr. I nTreg	CHST12	4.6	0.33	0.0025	0.027
Fr. I nTreg	CHST14	1.3	-0.096	0.58	0.76
Fr. I nTreg	CHST15	-0.1	-0.51	0.39	0.61
Fr. I nTreg	CHST2	3.6	-0.32	0.042	0.16
Fr. I nTreg	CHST7	4.6	-0.13	0.21	0.43
Fr. I nTreg	CHSY1	5	0.19	0.094	0.27
Fr. I nTreg	CHTF18	4.9	-0.15	0.11	0.3
Fr. I nTreg	CHTF8	7.1	0.044	0.44	0.66
Fr. I nTreg	CHTOP	6.8	-0.038	0.24	0.47
Fr. I nTreg	CHUK	5.7	-0.088	0.13	0.32
Fr. I nTreg	CHURC1	6.8	0.028	0.73	0.86
Fr. I nTreg	CIAO1	7.6	-0.0091	0.8	0.9
Fr. I nTreg	CIAPIN1	6.2	0.44	4.40E-07	3.40E-05
Fr. I nTreg	CIART	0.96	0.18	0.53	0.73
Fr. I nTreg	CIB1	7.9	0.17	0.00041	0.0072
Fr. I nTreg	CIB2	0.36	0.086	0.75	0.87
Fr. I nTreg	CIC	3.1	0.018	0.88	0.94
Fr. I nTreg	CIDECP	3.4	0.063	0.43	0.64
Fr. I nTreg	CIITA	1.3	-0.17	0.59	0.77
Fr. I nTreg	CILP2	0.29	-0.27	0.47	0.67
Fr. I nTreg	CINP	4.4	0.11	0.081	0.24
Fr. I nTreg	CIPC	5.2	-0.18	0.031	0.13
Fr. I nTreg	CIR1	5.9	0.14	0.0081	0.058
Fr. I nTreg	CIRBP	8.7	-0.066	0.17	0.38
Fr. I nTreg	CIRBP-AS1	2.5	-0.12	0.32	0.54
Fr. I nTreg	CIRH1A	6.6	0.17	0.0012	0.016
Fr. I nTreg	CISD1	4.4	0.16	0.064	0.21
Fr. I nTreg	CISD2	4.7	-0.033	0.67	0.82
Fr. I nTreg	CISD3	3.9	0.18	0.032	0.14
Fr. I nTreg	CISH	8.4	1.2	4.60E-15	5.90E-12
Fr. I nTreg	CIT	1.4	-0.58	0.076	0.24
Fr. I nTreg	CITED2	5	0.32	0.0012	0.017
Fr. I nTreg	CITED4	5.5	0.34	0.0029	0.029
Fr. I nTreg	CIZ1	6.3	0.11	0.029	0.13
Fr. I nTreg	CKAP2	5.1	0.022	0.79	0.9
Fr. I nTreg	CKAP2L	-0.22	0.96	0.091	0.26
Fr. I nTreg	CKAP4	4.6	0.058	0.6	0.78
Fr. I nTreg	CKAP5	6.7	-0.13	0.09	0.26
Fr. I nTreg	CKLF	1	0.16	0.27	0.5
Fr. I nTreg	CKMT2	0.086	-0.32	0.28	0.51
Fr. I nTreg	CKMT2-AS1	4.2	-0.14	0.067	0.22
Fr. I nTreg	CKS1B	3.7	0.16	0.072	0.23
Fr. I nTreg	CKS2	3.4	0.36	0.01	0.069
Fr. I nTreg	CLASP1	6.1	-0.24	0.04	0.16
Fr. I nTreg	CLASP2	6.5	-0.18	0.016	0.089
Fr. I nTreg	CLASRP	4.8	0.13	0.038	0.15
Fr. I nTreg	CLCC1	5.8	-0.25	0.00011	0.0028
Fr. I nTreg	CLCF1	1.8	-0.22	0.32	0.55
Fr. I nTreg	CLCN2	1.6	-0.081	0.7	0.84
Fr. I nTreg	CLCN3	5.9	-0.048	0.49	0.69
Fr. I nTreg	CLCN5	1.5	-0.35	0.23	0.45
Fr. I nTreg	CLCN6	4.4	-0.14	0.11	0.29
Fr. I nTreg	CLCN7	6.6	-0.037	0.56	0.75
Fr. I nTreg	CLDN12	1.5	-0.073	0.8	0.9
Fr. I nTreg	CLDN15	3	-0.091	0.36	0.58
Fr. I nTreg	CLDN5	3.5	2.9	5.60E-14	4.50E-11
Fr. I nTreg	CLDN7	0.52	0.47	0.066	0.22
Fr. I nTreg	CLDND1	7.7	-0.011	0.88	0.94
Fr. I nTreg	CLEC11A	0.52	0.91	0.0035	0.033
Fr. I nTreg	CLEC16A	6.1	-0.15	0.028	0.13
Fr. I nTreg	CLEC2B	5.9	0.19	0.0042	0.037
Fr. I nTreg	CLEC2D	9	-0.11	0.0085	0.06
Fr. I nTreg	CLEC4A	0.87	-0.66	0.0028	0.029
Fr. I nTreg	CLHC1	2.3	-0.15	0.47	0.68
Fr. I nTreg	CLIC1	7.3	0.27	0.0035	0.033
Fr. I nTreg	CLIC3	0.94	0.88	0.004	0.036
Fr. I nTreg	CLIC4	1.2	0.053	0.89	0.95
Fr. I nTreg	CLIC5	2.1	0.33	0.24	0.47
Fr. I nTreg	CLINT1	7.5	-0.021	0.64	0.81
Fr. I nTreg	CLIP1	7.6	-0.0064	0.9	0.95
Fr. I nTreg	CLIP2	0.62	0.06	0.84	0.92
Fr. I nTreg	CLIP3	0.9	0.11	0.61	0.79
Fr. I nTreg	CLIP4	6.7	-0.04	0.52	0.72
Fr. I nTreg	CLK1	8.3	-0.21	0.023	0.11
Fr. I nTreg	CLK2	6	0.023	0.63	0.8
Fr. I nTreg	CLK3	7.3	0.0061	0.86	0.93
Fr. I nTreg	CLK4	7.1	-0.19	0.0062	0.048
Fr. I nTreg	CLMP	1.4	0.23	0.18	0.39
Fr. I nTreg	CLN3	6.4	-0.016	0.72	0.86
Fr. I nTreg	CLN5	6.3	-0.0042	0.94	0.97
Fr. I nTreg	CLN6	1.6	-0.066	0.69	0.84
Fr. I nTreg	CLN8	5	-0.021	0.81	0.91
Fr. I nTreg	CLNK	1.7	-0.16	0.63	0.8
Fr. I nTreg	CLNS1A	6.2	0.11	0.039	0.16
Fr. I nTreg	CLOCK	4.8	-0.23	0.016	0.09
Fr. I nTreg	CLP1	4.8	-0.095	0.25	0.47
Fr. I nTreg	CLPB	2.8	0.0014	0.99	1
Fr. I nTreg	CLPP	6.1	0.13	0.037	0.15
Fr. I nTreg	CLPTM1	5.1	-0.029	0.61	0.79
Fr. I nTreg	CLPTM1L	7.3	0.059	0.16	0.36
Fr. I nTreg	CLPX	6.1	0.065	0.18	0.39
Fr. I nTreg	CLSPN	0.75	1	0.017	0.093
Fr. I nTreg	CLSTN1	6.8	-0.001	0.99	0.99
Fr. I nTreg	CLSTN3	3	0.11	0.48	0.69
Fr. I nTreg	CLTA	6.2	0.015	0.77	0.88
Fr. I nTreg	CLTB	5.8	0.08	0.19	0.41
Fr. I nTreg	CLTC	7.9	-0.15	0.028	0.13
Fr. I nTreg	CLTCL1	0.73	-0.96	0.035	0.14
Fr. I nTreg	CLU	1.7	0.96	0.0022	0.024
Fr. I nTreg	CLUAP1	6.3	0.1	0.11	0.29
Fr. I nTreg	CLUH	4.8	0.081	0.4	0.62
Fr. I nTreg	CLUHP3	5.8	0.044	0.69	0.84
Fr. I nTreg	CLYBL	3.5	0.029	0.77	0.88
Fr. I nTreg	CMAHP	5.8	0.046	0.54	0.73
Fr. I nTreg	CMAS	6	0.05	0.35	0.57
Fr. I nTreg	CMC1	3.8	0.048	0.54	0.73
Fr. I nTreg	CMC2	4.7	0.055	0.43	0.65
Fr. I nTreg	CMC4	3.1	0.2	0.053	0.19
Fr. I nTreg	CMIP	1	-0.12	0.5	0.7
Fr. I nTreg	CMPK1	8.3	-0.08	0.092	0.26
Fr. I nTreg	CMPK2	6.3	2	3.20E-15	4.50E-12
Fr. I nTreg	CMSS1	3.8	0.14	0.13	0.32
Fr. I nTreg	CMTM3	6.8	0.3	1.10E-06	7.80E-05
Fr. I nTreg	CMTM4	0.64	-0.42	0.32	0.55
Fr. I nTreg	CMTM6	7.5	0.38	0.00018	0.0039
Fr. I nTreg	CMTM7	7	0.0024	0.97	0.99
Fr. I nTreg	CMTM8	3.7	0.043	0.8	0.9
Fr. I nTreg	CMTR1	6.6	0.22	0.0064	0.049
Fr. I nTreg	CMTR2	6.4	0.014	0.84	0.92
Fr. I nTreg	CMYA5	-0.098	-0.59	0.24	0.47
Fr. I nTreg	CNBP	10	0.063	0.075	0.23
Fr. I nTreg	CNDP2	7.5	0.061	0.12	0.3
Fr. I nTreg	CNEP1R1	5.5	-0.066	0.26	0.48
Fr. I nTreg	CNIH1	5.3	0.0059	0.92	0.96
Fr. I nTreg	CNIH4	5.1	0.11	0.081	0.24
Fr. I nTreg	CNKSR1	2.4	0.29	0.12	0.31
Fr. I nTreg	CNKSR2	4.8	-0.27	0.0035	0.033
Fr. I nTreg	CNN2	8.9	0.075	0.22	0.44
Fr. I nTreg	CNN3	3.6	-0.44	0.029	0.13
Fr. I nTreg	CNNM1	0.68	3.3	1.20E-09	2.20E-07
Fr. I nTreg	CNNM2	3.8	-0.21	0.022	0.11
Fr. I nTreg	CNNM3	6.5	-0.023	0.67	0.82
Fr. I nTreg	CNNM4	4	0.043	0.65	0.81
Fr. I nTreg	CNOT1	8.1	-0.099	0.28	0.51
Fr. I nTreg	CNOT10	6.5	0.049	0.3	0.53
Fr. I nTreg	CNOT11	7.5	0.027	0.38	0.6
Fr. I nTreg	CNOT2	7.2	0.025	0.46	0.67
Fr. I nTreg	CNOT3	4.3	0.14	0.047	0.18
Fr. I nTreg	CNOT4	6.2	-0.01	0.83	0.92
Fr. I nTreg	CNOT6	5.7	-0.19	0.031	0.14
Fr. I nTreg	CNOT6L	6.7	-0.22	0.0021	0.024
Fr. I nTreg	CNOT7	8	-0.017	0.67	0.82
Fr. I nTreg	CNOT8	8.2	0.012	0.75	0.87
Fr. I nTreg	CNP	6.1	0.26	0.00018	0.004
Fr. I nTreg	CNPPD1	7	0.092	0.018	0.095
Fr. I nTreg	CNPY2	6.4	0.025	0.61	0.79
Fr. I nTreg	CNPY3	7.1	0.023	0.58	0.76
Fr. I nTreg	CNPY4	4.2	-0.095	0.28	0.51
Fr. I nTreg	CNR2	-0.032	-0.1	0.83	0.92
Fr. I nTreg	CNST	8.4	-0.13	0.0067	0.051
Fr. I nTreg	CNTD1	1.2	-0.31	0.11	0.29
Fr. I nTreg	CNTNAP1	1.5	0.072	0.7	0.84
Fr. I nTreg	CNTRL	8.5	-0.17	0.0019	0.023
Fr. I nTreg	CNTROB	5.2	-0.15	0.035	0.15
Fr. I nTreg	COA1	5.7	-0.0044	0.93	0.97
Fr. I nTreg	COA3	5.4	0.2	0.0022	0.024
Fr. I nTreg	COA4	4.7	0.24	3.20E-05	0.0011
Fr. I nTreg	COA5	5.8	-0.18	0.00063	0.0099
Fr. I nTreg	COA6	4.4	0.1	0.19	0.4
Fr. I nTreg	COA7	2.8	0.52	0.00079	0.012
Fr. I nTreg	COASY	6.5	0.1	0.028	0.13
Fr. I nTreg	COG1	6.6	0.047	0.45	0.66
Fr. I nTreg	COG2	6.4	-0.031	0.5	0.7
Fr. I nTreg	COG3	6.5	-0.098	0.079	0.24
Fr. I nTreg	COG4	7.1	-0.039	0.4	0.62
Fr. I nTreg	COG5	7	-0.065	0.57	0.75
Fr. I nTreg	COG6	5.6	0.036	0.63	0.8
Fr. I nTreg	COG7	5.3	0.025	0.64	0.81
Fr. I nTreg	COG8	5.6	0.01	0.86	0.93
Fr. I nTreg	COIL	5.3	0.018	0.79	0.89
Fr. I nTreg	COL11A2	1.5	-0.24	0.47	0.68
Fr. I nTreg	COL18A1	5.2	-0.66	0.0042	0.037
Fr. I nTreg	COL4A3	0.21	-0.033	0.91	0.96
Fr. I nTreg	COL4A3BP	5.5	-0.06	0.38	0.6
Fr. I nTreg	COL4A4	0.14	-0.5	0.23	0.46
Fr. I nTreg	COL5A2	1.9	-0.086	0.78	0.89
Fr. I nTreg	COL6A1	3.3	-0.18	0.47	0.68
Fr. I nTreg	COL6A2	4.8	0.15	0.38	0.6
Fr. I nTreg	COL6A3	0.85	-0.43	0.36	0.58
Fr. I nTreg	COL9A2	3.6	0.31	0.09	0.26
Fr. I nTreg	COLGALT1	6	-0.15	0.016	0.091
Fr. I nTreg	COLQ	3.1	0.45	0.027	0.12
Fr. I nTreg	COMMD1	5.1	0.053	0.41	0.62
Fr. I nTreg	COMMD10	5.6	0.015	0.75	0.87
Fr. I nTreg	COMMD2	6.1	0.022	0.63	0.8
Fr. I nTreg	COMMD3	4.3	0.056	0.39	0.61
Fr. I nTreg	COMMD4	4.3	0.19	0.019	0.1
Fr. I nTreg	COMMD5	5	0.079	0.18	0.39
Fr. I nTreg	COMMD6	6.7	0.025	0.74	0.86
Fr. I nTreg	COMMD7	6.8	0.12	0.023	0.11
Fr. I nTreg	COMMD8	5.6	0.14	0.042	0.16
Fr. I nTreg	COMMD9	5.8	0.11	0.049	0.18
Fr. I nTreg	COMT	5	0.12	0.063	0.21
Fr. I nTreg	COMTD1	3.2	0.22	0.071	0.23
Fr. I nTreg	COPA	8.4	-0.011	0.83	0.92
Fr. I nTreg	COPB1	7.9	0.047	0.4	0.62
Fr. I nTreg	COPB2	7.4	-0.002	0.97	0.98
Fr. I nTreg	COPE	7.1	0.19	0.0029	0.029
Fr. I nTreg	COPG1	7.5	0.054	0.2	0.41
Fr. I nTreg	COPG2	2.6	-0.34	0.1	0.28
Fr. I nTreg	COPG2IT1	0.5	-0.7	0.069	0.22
Fr. I nTreg	COPRS	2.5	0.21	0.092	0.26
Fr. I nTreg	COPS2	5.7	0.089	0.13	0.32
Fr. I nTreg	COPS3	6.4	0.065	0.16	0.36
Fr. I nTreg	COPS4	6.1	0.12	0.04	0.16
Fr. I nTreg	COPS5	6.6	0.037	0.39	0.61
Fr. I nTreg	COPS6	6.7	0.14	0.0028	0.029
Fr. I nTreg	COPS7A	6	0.11	0.02	0.1
Fr. I nTreg	COPS7B	5.8	-0.024	0.55	0.74
Fr. I nTreg	COPS8	6.3	0.082	0.11	0.3
Fr. I nTreg	COPZ1	7	0.058	0.21	0.43
Fr. I nTreg	COPZ2	0.3	0.21	0.52	0.72
Fr. I nTreg	COQ10A	5.1	-0.05	0.41	0.63
Fr. I nTreg	COQ10B	6.4	0.099	0.036	0.15
Fr. I nTreg	COQ2	3.5	-0.052	0.57	0.75
Fr. I nTreg	COQ3	3.4	-0.027	0.77	0.88
Fr. I nTreg	COQ4	4.7	0.18	0.0037	0.034
Fr. I nTreg	COQ5	5.3	0.15	0.044	0.17
Fr. I nTreg	COQ6	5.5	0.062	0.22	0.44
Fr. I nTreg	COQ7	4.1	-0.13	0.061	0.21
Fr. I nTreg	COQ9	5.6	0.14	0.0079	0.057
Fr. I nTreg	CORO1A	9.8	0.09	0.061	0.21
Fr. I nTreg	CORO1B	4.5	0.22	0.053	0.19
Fr. I nTreg	CORO1C	3.1	0.036	0.82	0.91
Fr. I nTreg	CORO2A	5.8	0.22	0.00027	0.0054
Fr. I nTreg	CORO6	1.4	0.34	0.13	0.33
Fr. I nTreg	CORO7	4.7	0.19	0.0018	0.021
Fr. I nTreg	COTL1	8	0.073	0.48	0.68
Fr. I nTreg	COX10	5.5	0.2	0.00049	0.0082
Fr. I nTreg	COX10-AS1	4.9	-0.088	0.2	0.41
Fr. I nTreg	COX11	6	0.024	0.66	0.81
Fr. I nTreg	COX14	6	0.099	0.11	0.29
Fr. I nTreg	COX15	5.9	-0.12	0.031	0.14
Fr. I nTreg	COX16	1.9	0.047	0.72	0.85
Fr. I nTreg	COX17	4.8	0.21	0.0086	0.06
Fr. I nTreg	COX18	3.7	-0.038	0.68	0.83
Fr. I nTreg	COX19	6.4	0.011	0.83	0.92
Fr. I nTreg	COX4I1	7.8	0.039	0.44	0.65
Fr. I nTreg	COX5A	6.1	0.18	0.005	0.042
Fr. I nTreg	COX5B	6.7	0.13	0.031	0.14
Fr. I nTreg	COX6A1	7.1	0.21	0.0016	0.02
Fr. I nTreg	COX6B1	6.5	0.17	0.018	0.096
Fr. I nTreg	COX6C	7.4	0.2	0.0031	0.031
Fr. I nTreg	COX7A2	6.9	0.2	0.0052	0.043
Fr. I nTreg	COX7A2L	6.6	0.12	0.034	0.14
Fr. I nTreg	COX7B	5.8	0.22	0.003	0.03
Fr. I nTreg	COX7C	7.1	0.17	0.013	0.079
Fr. I nTreg	COX8A	5.7	0.21	0.0032	0.031
Fr. I nTreg	CP	1	-0.45	0.076	0.24
Fr. I nTreg	CPA5	2.1	-0.47	0.17	0.38
Fr. I nTreg	CPAMD8	2.8	0.88	0.0013	0.017
Fr. I nTreg	CPD	5.8	-0.26	0.011	0.07
Fr. I nTreg	CPE	0.078	-0.72	0.18	0.39
Fr. I nTreg	CPEB1	1	0.23	0.54	0.74
Fr. I nTreg	CPEB2	3.4	0.12	0.33	0.55
Fr. I nTreg	CPEB3	2.9	-0.37	0.031	0.13
Fr. I nTreg	CPEB4	4.3	-0.24	0.0073	0.054
Fr. I nTreg	CPM	1.8	-0.23	0.4	0.62
Fr. I nTreg	CPNE1	7.9	0.046	0.47	0.68
Fr. I nTreg	CPNE2	3.4	0.39	0.0039	0.035
Fr. I nTreg	CPNE3	6.9	0.014	0.77	0.88
Fr. I nTreg	CPNE8	2.3	0.36	0.099	0.28
Fr. I nTreg	CPOX	4.8	-0.13	0.095	0.27
Fr. I nTreg	CPPED1	4.1	0.04	0.76	0.88
Fr. I nTreg	CPQ	4	0.028	0.84	0.92
Fr. I nTreg	CPSF1	6.4	-0.02	0.74	0.86
Fr. I nTreg	CPSF2	6.1	0.00076	0.99	0.99
Fr. I nTreg	CPSF3	5.7	0.02	0.71	0.85
Fr. I nTreg	CPSF3L	6.8	0.094	0.018	0.096
Fr. I nTreg	CPSF4	5.1	-0.0044	0.94	0.97
Fr. I nTreg	CPSF6	7.3	-0.013	0.78	0.89
Fr. I nTreg	CPSF7	6	-0.00084	0.99	0.99
Fr. I nTreg	CPT1A	4.3	-0.38	0.093	0.27
Fr. I nTreg	CPT1C	0.12	0.19	0.62	0.79
Fr. I nTreg	CPT2	5.8	-0.08	0.16	0.36
Fr. I nTreg	CPTP	4.7	-0.0014	0.99	0.99
Fr. I nTreg	CR1	3.4	2.1	6.70E-08	6.80E-06
Fr. I nTreg	CR2	2.1	1.1	0.0067	0.051
Fr. I nTreg	CRACR2A	4.8	-0.024	0.82	0.91
Fr. I nTreg	CRADD	3.7	-0.033	0.67	0.83
Fr. I nTreg	CRAMP1L	4.7	0.08	0.43	0.64
Fr. I nTreg	CRAT	4.4	-0.042	0.63	0.8
Fr. I nTreg	CRAT37	-0.0041	0.44	0.2	0.41
Fr. I nTreg	CRB1	0.4	0.39	0.19	0.4
Fr. I nTreg	CRB3	2.1	0.1	0.47	0.68
Fr. I nTreg	CRBN	8	0.0025	0.96	0.98
Fr. I nTreg	CRCP	5.5	0.02	0.69	0.84
Fr. I nTreg	CREB1	7.2	-0.17	0.00012	0.003
Fr. I nTreg	CREB3	5.3	0.12	0.043	0.17
Fr. I nTreg	CREB3L2	5.1	0.067	0.47	0.68
Fr. I nTreg	CREB3L4	2.4	0.21	0.19	0.4
Fr. I nTreg	CREBBP	6.7	-0.068	0.29	0.52
Fr. I nTreg	CREBL2	7.3	-0.095	0.071	0.23
Fr. I nTreg	CREBRF	8.1	-0.064	0.15	0.35
Fr. I nTreg	CREBZF	8.4	-0.26	0.00021	0.0045
Fr. I nTreg	CREG1	5.4	-0.16	0.028	0.13
Fr. I nTreg	CRELD1	5.9	-0.095	0.1	0.28
Fr. I nTreg	CRELD2	4.8	0.39	4.90E-05	0.0015
Fr. I nTreg	CREM	4.5	0.3	0.0038	0.035
Fr. I nTreg	CRHR1-IT1	2.7	0.0037	0.97	0.99
Fr. I nTreg	CRIM1	1.1	-0.0062	0.98	0.99
Fr. I nTreg	CRIP1	6.9	0.49	0.0003	0.0058
Fr. I nTreg	CRIP2	6.8	0.31	0.012	0.076
Fr. I nTreg	CRIP3	0.39	-0.49	0.034	0.14
Fr. I nTreg	CRIPAK	2.5	0.35	0.05	0.18
Fr. I nTreg	CRIPT	6.3	-0.29	0.00032	0.006
Fr. I nTreg	CRISPLD2	-0.043	2.1	0.00051	0.0084
Fr. I nTreg	CRK	6.1	-0.068	0.16	0.36
Fr. I nTreg	CRKL	7.8	-0.076	0.12	0.31
Fr. I nTreg	CRLF3	8.4	-0.12	0.0069	0.052
Fr. I nTreg	CRLS1	5.9	0.034	0.45	0.66
Fr. I nTreg	CRNKL1	6.2	0.016	0.75	0.87
Fr. I nTreg	CROCC	5.6	0.028	0.76	0.88
Fr. I nTreg	CROCCP2	5.7	0.037	0.71	0.85
Fr. I nTreg	CROCCP3	4.1	-0.19	0.089	0.26
Fr. I nTreg	CROT	4.8	0.2	0.024	0.11
Fr. I nTreg	CRTAM	2.3	-0.77	0.017	0.094
Fr. I nTreg	CRTAP	6.5	0.023	0.69	0.84
Fr. I nTreg	CRTC1	3.1	-0.092	0.38	0.6
Fr. I nTreg	CRTC2	6.1	-0.0041	0.93	0.97
Fr. I nTreg	CRTC3	7.3	-0.046	0.44	0.65
Fr. I nTreg	CRY1	6.3	-0.14	0.013	0.08
Fr. I nTreg	CRY2	6.7	-0.093	0.092	0.26
Fr. I nTreg	CRYBB2P1	5.1	-0.13	0.057	0.2
Fr. I nTreg	CRYBG3	3.9	-0.027	0.87	0.94
Fr. I nTreg	CRYGS	1.1	-0.36	0.094	0.27
Fr. I nTreg	CRYL1	5.1	-0.043	0.66	0.82
Fr. I nTreg	CRYZ	5.5	0.18	0.031	0.13
Fr. I nTreg	CRYZL1	6.2	-0.049	0.4	0.62
Fr. I nTreg	CS	7.5	0.11	0.0063	0.049
Fr. I nTreg	CSAD	4.6	-0.16	0.078	0.24
Fr. I nTreg	CSDE1	9.8	-0.03	0.47	0.67
Fr. I nTreg	CSE1L	7.3	-0.045	0.34	0.56
Fr. I nTreg	CSF1	3.9	0.21	0.17	0.38
Fr. I nTreg	CSF2RB	2.3	-0.89	0.0066	0.05
Fr. I nTreg	CSGALNACT1	7.5	-0.23	0.066	0.22
Fr. I nTreg	CSGALNACT2	7.1	-0.13	0.049	0.18
Fr. I nTreg	CSK	6.8	0.04	0.48	0.69
Fr. I nTreg	CSNK1A1	7.7	0.026	0.48	0.69
Fr. I nTreg	CSNK1D	7.3	0.093	0.19	0.41
Fr. I nTreg	CSNK1G1	5.6	0.027	0.66	0.82
Fr. I nTreg	CSNK1G2	6.6	0.066	0.23	0.45
Fr. I nTreg	CSNK1G3	5.5	-0.13	0.027	0.12
Fr. I nTreg	CSNK2A1	6.2	-0.044	0.4	0.62
Fr. I nTreg	CSNK2A2	2.3	0.042	0.72	0.85
Fr. I nTreg	CSNK2B	6.5	0.063	0.15	0.35
Fr. I nTreg	CSPP1	5.3	-0.0091	0.89	0.95
Fr. I nTreg	CSRNP1	4.8	0.67	4.70E-09	7.00E-07
Fr. I nTreg	CSRNP2	4.9	0.01	0.89	0.95
Fr. I nTreg	CSRP1	5.7	0.063	0.42	0.63
Fr. I nTreg	CSRP2	0.65	-0.74	0.011	0.069
Fr. I nTreg	CSRP2BP	5.6	-0.035	0.57	0.76
Fr. I nTreg	CST3	0.89	0.26	0.53	0.72
Fr. I nTreg	CST7	2.6	-0.043	0.88	0.94
Fr. I nTreg	CSTB	6.2	0.1	0.2	0.42
Fr. I nTreg	CSTF1	6.2	-0.0026	0.95	0.98
Fr. I nTreg	CSTF2	5.5	0.079	0.15	0.36
Fr. I nTreg	CSTF2T	5.3	0.087	0.56	0.75
Fr. I nTreg	CSTF3	5.5	-0.0025	0.96	0.98
Fr. I nTreg	CSTF3-AS1	0.55	-0.13	0.63	0.8
Fr. I nTreg	CTAGE5	6.5	0.026	0.58	0.77
Fr. I nTreg	CTAGE7P	0.68	-0.86	0.025	0.12
Fr. I nTreg	CTBP1	6.1	0.018	0.85	0.93
Fr. I nTreg	CTBP1-AS2	5.3	-0.00017	1	1
Fr. I nTreg	CTBP2	0.53	0.29	0.29	0.51
Fr. I nTreg	CTBS	5.3	0.088	0.18	0.38
Fr. I nTreg	CTC-338M12.4	1.5	-0.35	0.023	0.11
Fr. I nTreg	CTC1	7.6	-0.14	0.027	0.12
Fr. I nTreg	CTCF	7	0.04	0.42	0.64
Fr. I nTreg	CTD-2201I18.1	1	-0.022	0.93	0.97
Fr. I nTreg	CTDNEP1	4.5	0.18	0.036	0.15
Fr. I nTreg	CTDP1	5.9	-0.087	0.26	0.49
Fr. I nTreg	CTDSP1	4.4	0.046	0.53	0.73
Fr. I nTreg	CTDSP2	7.4	-0.041	0.45	0.66
Fr. I nTreg	CTDSPL2	6.6	-0.08	0.14	0.33
Fr. I nTreg	CTH	2.6	-0.34	0.046	0.17
Fr. I nTreg	CTLA4	6.8	-0.1	0.45	0.66
Fr. I nTreg	CTNNA1	3.5	0.37	0.038	0.15
Fr. I nTreg	CTNNAL1	1.6	-0.44	0.089	0.26
Fr. I nTreg	CTNNB1	7.2	-0.26	0.045	0.17
Fr. I nTreg	CTNNBIP1	3.2	0.17	0.083	0.25
Fr. I nTreg	CTNNBL1	6.5	0.077	0.093	0.26
Fr. I nTreg	CTNS	4	-0.06	0.47	0.68
Fr. I nTreg	CTPS1	5.3	0.14	0.092	0.26
Fr. I nTreg	CTPS2	4.5	-0.25	0.012	0.076
Fr. I nTreg	CTR9	7.7	-0.058	0.18	0.39
Fr. I nTreg	CTRL	2.9	-0.01	0.92	0.96
Fr. I nTreg	CTSA	6.7	0.084	0.27	0.5
Fr. I nTreg	CTSB	7.4	0.27	0.0037	0.034
Fr. I nTreg	CTSC	6.4	-0.052	0.61	0.78
Fr. I nTreg	CTSD	7.1	0.025	0.68	0.83
Fr. I nTreg	CTSF	6	0.035	0.7	0.84
Fr. I nTreg	CTSH	3.8	1.4	4.30E-06	0.00024
Fr. I nTreg	CTSK	2.3	0.12	0.44	0.66
Fr. I nTreg	CTSL	3.2	-0.35	0.19	0.41
Fr. I nTreg	CTSO	6.2	0.21	0.0036	0.034
Fr. I nTreg	CTSS	7.4	0.19	0.0064	0.049
Fr. I nTreg	CTSW	5.9	0.71	0.021	0.11
Fr. I nTreg	CTSZ	0.84	0.021	0.91	0.96
Fr. I nTreg	CTU1	3.7	0.24	0.014	0.084
Fr. I nTreg	CTU2	3.8	-0.01	0.91	0.96
Fr. I nTreg	CUBN	2.4	0.033	0.86	0.94
Fr. I nTreg	CUEDC2	5.4	0.28	5.60E-06	0.00029
Fr. I nTreg	CUL1	7.7	-0.0076	0.86	0.93
Fr. I nTreg	CUL2	6.4	-0.027	0.6	0.78
Fr. I nTreg	CUL3	7.5	-0.078	0.089	0.26
Fr. I nTreg	CUL4A	7.6	0.036	0.4	0.62
Fr. I nTreg	CUL4B	7.2	-0.24	0.00047	0.008
Fr. I nTreg	CUL5	6.7	-0.085	0.1	0.28
Fr. I nTreg	CUL7	5	-0.013	0.9	0.95
Fr. I nTreg	CUL9	6.2	-0.14	0.11	0.3
Fr. I nTreg	CUTA	7	0.06	0.27	0.5
Fr. I nTreg	CUTC	6	-0.064	0.14	0.33
Fr. I nTreg	CUX1	5.5	-0.15	0.031	0.13
Fr. I nTreg	CWC15	6.4	0.062	0.18	0.38
Fr. I nTreg	CWC22	7.1	-0.026	0.61	0.79
Fr. I nTreg	CWC25	6.2	-0.04	0.51	0.71
Fr. I nTreg	CWC27	5.7	0.12	0.011	0.07
Fr. I nTreg	CWF19L1	6.2	0.00061	0.99	0.99
Fr. I nTreg	CWF19L2	5.8	-0.055	0.38	0.6
Fr. I nTreg	CX3CR1	3	0.24	0.64	0.8
Fr. I nTreg	CXADR	1.9	-0.13	0.5	0.71
Fr. I nTreg	CXCL16	0.21	0.079	0.85	0.93
Fr. I nTreg	CXCR3	4.4	-0.47	0.031	0.14
Fr. I nTreg	CXCR4	9	0.75	2.60E-10	5.90E-08
Fr. I nTreg	CXCR5	5.5	-0.32	0.082	0.25
Fr. I nTreg	CXCR6	0.53	0.32	0.47	0.67
Fr. I nTreg	CXorf21	3.4	0.4	0.024	0.12
Fr. I nTreg	CXorf23	5.2	-0.23	0.0041	0.036
Fr. I nTreg	CXorf38	6.3	0.077	0.1	0.28
Fr. I nTreg	CXorf40A	4.1	0.066	0.4	0.62
Fr. I nTreg	CXorf40B	4.8	0.059	0.31	0.54
Fr. I nTreg	CXorf56	4.4	-0.19	0.039	0.16
Fr. I nTreg	CXorf57	4	0.068	0.64	0.8
Fr. I nTreg	CXorf58	0.86	0.6	0.014	0.081
Fr. I nTreg	CXorf65	3.4	0.052	0.61	0.79
Fr. I nTreg	CXXC1	7.2	0.013	0.74	0.86
Fr. I nTreg	CXXC5	2.8	-0.24	0.22	0.44
Fr. I nTreg	CYB561	4	1.4	2.60E-06	0.00016
Fr. I nTreg	CYB561A3	6	0.021	0.68	0.83
Fr. I nTreg	CYB561D1	6.3	-0.18	0.013	0.078
Fr. I nTreg	CYB561D2	5.7	0.11	0.021	0.11
Fr. I nTreg	CYB5A	4.7	0.29	0.00037	0.0068
Fr. I nTreg	CYB5B	6.9	0.026	0.55	0.74
Fr. I nTreg	CYB5D1	3.8	-0.13	0.4	0.62
Fr. I nTreg	CYB5D2	3.8	-0.0054	0.95	0.97
Fr. I nTreg	CYB5R1	6	-0.046	0.31	0.53
Fr. I nTreg	CYB5R3	6	0.12	0.067	0.22
Fr. I nTreg	CYB5R4	5.8	0.036	0.51	0.71
Fr. I nTreg	CYB5RL	3.8	-0.23	0.042	0.16
Fr. I nTreg	CYBA	7.3	0.26	0.0038	0.035
Fr. I nTreg	CYBB	0.43	-1.9	0.0087	0.06
Fr. I nTreg	CYC1	6.4	0.11	0.033	0.14
Fr. I nTreg	CYCS	6.6	0.29	3.90E-06	0.00023
Fr. I nTreg	CYFIP1	3.3	1.1	5.50E-05	0.0017
Fr. I nTreg	CYFIP2	10	0.05	0.24	0.47
Fr. I nTreg	CYHR1	5.7	-0.02	0.74	0.86
Fr. I nTreg	CYLD	9.3	0.17	0.0029	0.029
Fr. I nTreg	CYP20A1	6.9	-0.039	0.32	0.55
Fr. I nTreg	CYP27B1	-0.17	1	0.017	0.094
Fr. I nTreg	CYP2J2	2	1.8	1.80E-09	3.00E-07
Fr. I nTreg	CYP2R1	4	-0.11	0.23	0.45
Fr. I nTreg	CYP2U1	4.3	-0.074	0.45	0.66
Fr. I nTreg	CYP3A5	2.2	-0.43	0.0094	0.064
Fr. I nTreg	CYP4F35P	0.71	-0.33	0.31	0.54
Fr. I nTreg	CYP4V2	6.2	-0.045	0.49	0.69
Fr. I nTreg	CYP51A1	4.7	0.13	0.14	0.34
Fr. I nTreg	CYSLTR1	3.9	1.1	7.30E-06	0.00036
Fr. I nTreg	CYSLTR2	2.5	0.38	0.044	0.17
Fr. I nTreg	CYSTM1	1.9	0.7	3.10E-05	0.0011
Fr. I nTreg	CYTH1	9.4	0.024	0.48	0.68
Fr. I nTreg	CYTH2	5.9	0.045	0.4	0.62
Fr. I nTreg	CYTH3	3.4	-0.0083	0.96	0.98
Fr. I nTreg	CYTH4	6.9	-0.04	0.42	0.64
Fr. I nTreg	CYTIP	8.8	0.19	5.50E-05	0.0016
Fr. I nTreg	D2HGDH	5	-0.19	0.051	0.18
Fr. I nTreg	DAAM1	4.4	0.081	0.41	0.63
Fr. I nTreg	DAB1	0.65	0.32	0.3	0.53
Fr. I nTreg	DACT1	4.6	3.4	6.00E-14	4.60E-11
Fr. I nTreg	DAD1	7.6	0.083	0.14	0.34
Fr. I nTreg	DAG1	3.6	-0.23	0.012	0.077
Fr. I nTreg	DAGLB	5.3	-0.044	0.62	0.79
Fr. I nTreg	DALRD3	4.7	0.1	0.12	0.31
Fr. I nTreg	DANCR	5	-0.057	0.37	0.59
Fr. I nTreg	DAP	6.4	-0.002	0.97	0.98
Fr. I nTreg	DAP3	6.9	0.037	0.37	0.59
Fr. I nTreg	DAPK3	4.7	0.14	0.093	0.26
Fr. I nTreg	DAPP1	5.3	0.27	0.0041	0.036
Fr. I nTreg	DARS	7.4	0.33	1.50E-06	9.80E-05
Fr. I nTreg	DARS-AS1	0.41	0.37	0.072	0.23
Fr. I nTreg	DARS2	5	-0.045	0.56	0.75
Fr. I nTreg	DAXX	7.7	0.11	0.021	0.1
Fr. I nTreg	DAZAP1	3.5	0.038	0.68	0.83
Fr. I nTreg	DAZAP2	9.9	0.074	0.048	0.18
Fr. I nTreg	DBF4	5.2	-0.035	0.61	0.79
Fr. I nTreg	DBF4B	2.5	-0.048	0.72	0.85
Fr. I nTreg	DBH-AS1	0.59	-0.42	0.13	0.33
Fr. I nTreg	DBI	6.1	0.2	0.0053	0.043
Fr. I nTreg	DBN1	0.88	0.53	0.072	0.23
Fr. I nTreg	DBNDD1	3.8	-0.39	0.068	0.22
Fr. I nTreg	DBNL	7.7	0.13	0.023	0.11
Fr. I nTreg	DBP	6.1	-0.075	0.23	0.45
Fr. I nTreg	DBR1	5.8	-0.075	0.17	0.38
Fr. I nTreg	DBT	5.2	0.088	0.2	0.42
Fr. I nTreg	DCAF10	6.5	-0.014	0.76	0.88
Fr. I nTreg	DCAF11	7.7	0.15	0.00024	0.005
Fr. I nTreg	DCAF12	6.3	-0.012	0.82	0.91
Fr. I nTreg	DCAF13	5.8	0.041	0.43	0.64
Fr. I nTreg	DCAF13P3	0.25	-0.0065	0.99	0.99
Fr. I nTreg	DCAF15	3.8	0.078	0.28	0.51
Fr. I nTreg	DCAF16	6	-0.12	0.052	0.19
Fr. I nTreg	DCAF17	5.5	-0.12	0.14	0.33
Fr. I nTreg	DCAF4	4.8	0.12	0.21	0.42
Fr. I nTreg	DCAF5	7.6	-0.048	0.24	0.47
Fr. I nTreg	DCAF6	5.5	0.064	0.27	0.49
Fr. I nTreg	DCAF7	7.3	0.0033	0.94	0.97
Fr. I nTreg	DCAF8	6.8	-0.065	0.18	0.39
Fr. I nTreg	DCAKD	4.6	-0.086	0.28	0.5
Fr. I nTreg	DCBLD1	0.56	0.2	0.54	0.73
Fr. I nTreg	DCBLD2	2	-0.22	0.31	0.53
Fr. I nTreg	DCDC2B	2.5	0.072	0.48	0.69
Fr. I nTreg	DCHS1	4.9	0.03	0.81	0.91
Fr. I nTreg	DCK	7.8	0.017	0.74	0.86
Fr. I nTreg	DCLRE1A	4.5	-0.24	0.07	0.22
Fr. I nTreg	DCLRE1B	3.9	0.042	0.7	0.84
Fr. I nTreg	DCLRE1C	6.4	-0.0037	0.94	0.97
Fr. I nTreg	DCP1A	6.9	0.0098	0.8	0.9
Fr. I nTreg	DCP1B	5.4	0.053	0.37	0.59
Fr. I nTreg	DCP2	6.6	-0.054	0.39	0.61
Fr. I nTreg	DCPS	4.8	0.086	0.17	0.38
Fr. I nTreg	DCT	0.94	-0.52	0.12	0.3
Fr. I nTreg	DCTD	6.6	0.1	0.012	0.074
Fr. I nTreg	DCTN1	7.4	0.034	0.51	0.71
Fr. I nTreg	DCTN2	6.1	0.11	0.039	0.15
Fr. I nTreg	DCTN3	5.4	0.11	0.065	0.21
Fr. I nTreg	DCTN4	5.5	-0.12	0.094	0.27
Fr. I nTreg	DCTN5	6.8	0.034	0.63	0.8
Fr. I nTreg	DCTN6	4.4	0.09	0.17	0.38
Fr. I nTreg	DCTPP1	5.4	0.34	9.20E-07	6.60E-05
Fr. I nTreg	DCUN1D1	5.9	0.11	0.049	0.18
Fr. I nTreg	DCUN1D2	4.1	-0.13	0.13	0.32
Fr. I nTreg	DCUN1D3	1.9	0.15	0.36	0.58
Fr. I nTreg	DCUN1D4	6.1	-0.2	0.0016	0.02
Fr. I nTreg	DCUN1D5	4.5	0.05	0.4	0.62
Fr. I nTreg	DCXR	6	0.12	0.074	0.23
Fr. I nTreg	DDA1	5.3	0.13	0.039	0.16
Fr. I nTreg	DDAH2	3.4	0.15	0.18	0.39
Fr. I nTreg	DDB1	8.1	-0.013	0.76	0.88
Fr. I nTreg	DDB2	6.3	0.063	0.21	0.43
Fr. I nTreg	DDHD1	6.1	-0.07	0.28	0.51
Fr. I nTreg	DDHD2	6.7	-0.12	0.035	0.15
Fr. I nTreg	DDI2	3	0.078	0.49	0.7
Fr. I nTreg	DDIAS	1.8	-0.11	0.68	0.83
Fr. I nTreg	DDIT3	4.9	0.074	0.33	0.56
Fr. I nTreg	DDIT4	7.1	1.2	9.60E-08	9.30E-06
Fr. I nTreg	DDOST	7.9	0.091	0.016	0.091
Fr. I nTreg	DDR1	3.5	0.21	0.16	0.36
Fr. I nTreg	DDRGK1	5.4	0.039	0.46	0.67
Fr. I nTreg	DDT	-0.023	-0.26	0.55	0.74
Fr. I nTreg	DDTL	1.4	-0.29	0.09	0.26
Fr. I nTreg	DDX1	7.3	-0.02	0.69	0.84
Fr. I nTreg	DDX10	5.8	0.017	0.75	0.87
Fr. I nTreg	DDX11	5.1	-0.52	0.053	0.19
Fr. I nTreg	DDX11-AS1	0.38	-0.087	0.75	0.87
Fr. I nTreg	DDX11L2	0.24	-0.36	0.48	0.69
Fr. I nTreg	DDX12P	4.4	-0.4	0.023	0.11
Fr. I nTreg	DDX17	8	-0.17	0.048	0.18
Fr. I nTreg	DDX18	7.9	0.061	0.19	0.4
Fr. I nTreg	DDX19A	6.4	0.023	0.66	0.81
Fr. I nTreg	DDX19B	5.1	0.065	0.22	0.44
Fr. I nTreg	DDX20	6.4	-0.016	0.79	0.89
Fr. I nTreg	DDX21	6.3	0.29	1.50E-06	0.0001
Fr. I nTreg	DDX23	7.4	-0.047	0.29	0.52
Fr. I nTreg	DDX24	8.6	0.027	0.48	0.68
Fr. I nTreg	DDX26B	6	-0.19	0.012	0.075
Fr. I nTreg	DDX27	7.2	0.068	0.066	0.21
Fr. I nTreg	DDX28	5.9	-0.088	0.087	0.26
Fr. I nTreg	DDX31	4.9	0.011	0.89	0.95
Fr. I nTreg	DDX39A	7.6	0.037	0.32	0.55
Fr. I nTreg	DDX3X	10	0.037	0.52	0.72
Fr. I nTreg	DDX41	6.3	0.14	0.0017	0.021
Fr. I nTreg	DDX42	5.8	-0.041	0.54	0.74
Fr. I nTreg	DDX43	1.5	0.58	0.12	0.31
Fr. I nTreg	DDX46	6.6	0.02	0.65	0.81
Fr. I nTreg	DDX47	7.1	0.014	0.71	0.85
Fr. I nTreg	DDX49	5	-0.0084	0.9	0.95
Fr. I nTreg	DDX5	12	0.022	0.66	0.81
Fr. I nTreg	DDX50	6.6	0.049	0.28	0.5
Fr. I nTreg	DDX51	6.6	-0.018	0.75	0.87
Fr. I nTreg	DDX52	6.2	-0.021	0.65	0.81
Fr. I nTreg	DDX54	6	0.015	0.8	0.9
Fr. I nTreg	DDX55	6.3	0.029	0.63	0.8
Fr. I nTreg	DDX56	6.9	0.12	0.001	0.014
Fr. I nTreg	DDX58	7.2	0.43	9.60E-06	0.00043
Fr. I nTreg	DDX59	5.5	0.002	0.97	0.99
Fr. I nTreg	DDX6	7.8	-0.16	0.036	0.15
Fr. I nTreg	DDX60	7.8	0.97	2.50E-09	4.00E-07
Fr. I nTreg	DDX60L	7.5	0.34	0.0024	0.026
Fr. I nTreg	DEAF1	5.9	0.15	0.021	0.1
Fr. I nTreg	DECR1	6.4	0.09	0.082	0.25
Fr. I nTreg	DECR2	3	0.13	0.29	0.51
Fr. I nTreg	DEDD	5.1	0.15	0.0047	0.04
Fr. I nTreg	DEDD2	7	0.036	0.48	0.69
Fr. I nTreg	DEF6	8.5	0.04	0.29	0.52
Fr. I nTreg	DEF8	5.3	0.039	0.56	0.75
Fr. I nTreg	DEGS1	7.2	0.093	0.039	0.16
Fr. I nTreg	DEK	7	0.11	0.046	0.17
Fr. I nTreg	DENND1A	3.5	-0.068	0.51	0.71
Fr. I nTreg	DENND1B	5.2	0.011	0.89	0.95
Fr. I nTreg	DENND1C	7.2	0.027	0.61	0.78
Fr. I nTreg	DENND2C	0.73	-0.32	0.39	0.61
Fr. I nTreg	DENND2D	9	-0.034	0.56	0.75
Fr. I nTreg	DENND3	2.7	0.47	0.023	0.11
Fr. I nTreg	DENND4A	6.7	-0.29	0.0021	0.024
Fr. I nTreg	DENND4B	6.9	-0.01	0.85	0.93
Fr. I nTreg	DENND4C	7.3	-0.13	0.097	0.27
Fr. I nTreg	DENND5A	6.3	0.5	0.0003	0.0057
Fr. I nTreg	DENND6A	6.4	0.0047	0.95	0.97
Fr. I nTreg	DENND6B	1.5	0.13	0.42	0.63
Fr. I nTreg	DENR	7.2	0.04	0.29	0.51
Fr. I nTreg	DEPDC1B	0.49	0.36	0.45	0.66
Fr. I nTreg	DEPDC4	0.34	-0.73	0.051	0.18
Fr. I nTreg	DEPDC5	5.4	-0.28	0.00087	0.013
Fr. I nTreg	DEPDC7	3	-0.25	0.23	0.45
Fr. I nTreg	DEPTOR	2.1	-0.17	0.39	0.61
Fr. I nTreg	DERA	4.7	0.014	0.86	0.93
Fr. I nTreg	DERL1	7.2	0.00083	0.98	0.99
Fr. I nTreg	DERL2	6.4	-0.015	0.73	0.86
Fr. I nTreg	DESI1	4.4	0.043	0.61	0.78
Fr. I nTreg	DESI2	5.1	0.064	0.28	0.51
Fr. I nTreg	DET1	3.6	-0.21	0.018	0.095
Fr. I nTreg	DEXI	5.4	0.11	0.073	0.23
Fr. I nTreg	DFFA	6	0.078	0.071	0.23
Fr. I nTreg	DFFB	4.8	-0.12	0.075	0.23
Fr. I nTreg	DFNA5	0.2	-0.18	0.64	0.8
Fr. I nTreg	DFNB31	2.7	0.38	0.032	0.14
Fr. I nTreg	DFNB59	1.5	0.028	0.87	0.94
Fr. I nTreg	DGAT1	5.5	0.049	0.53	0.72
Fr. I nTreg	DGAT2	0.63	-0.044	0.9	0.95
Fr. I nTreg	DGCR11	2.8	-0.37	0.044	0.17
Fr. I nTreg	DGCR14	4.7	-0.012	0.85	0.93
Fr. I nTreg	DGCR2	7.7	-0.12	0.043	0.16
Fr. I nTreg	DGCR6L	6.1	0.074	0.22	0.44
Fr. I nTreg	DGCR8	4.1	-0.15	0.28	0.51
Fr. I nTreg	DGKA	10	0.024	0.58	0.77
Fr. I nTreg	DGKD	7.3	-0.2	0.0036	0.034
Fr. I nTreg	DGKE	5.5	-0.21	0.017	0.093
Fr. I nTreg	DGKH	5.5	-0.096	0.37	0.59
Fr. I nTreg	DGKQ	6	0.094	0.39	0.61
Fr. I nTreg	DGKZ	6.9	0.043	0.46	0.67
Fr. I nTreg	DGUOK	6	0.18	0.00028	0.0055
Fr. I nTreg	DHCR24	3.3	0.55	0.023	0.11
Fr. I nTreg	DHCR7	4.5	-0.013	0.87	0.94
Fr. I nTreg	DHDDS	4.9	0.034	0.62	0.79
Fr. I nTreg	DHDH	0.79	-0.27	0.23	0.45
Fr. I nTreg	DHFR	2.3	-0.013	0.95	0.97
Fr. I nTreg	DHFRL1	4.7	-0.31	0.00039	0.007
Fr. I nTreg	DHODH	4.5	-0.032	0.66	0.81
Fr. I nTreg	DHPS	6.5	-0.035	0.43	0.65
Fr. I nTreg	DHRS1	5.5	-0.099	0.073	0.23
Fr. I nTreg	DHRS11	2.5	0.016	0.89	0.95
Fr. I nTreg	DHRS12	4.9	0.15	0.022	0.11
Fr. I nTreg	DHRS13	5	0.1	0.063	0.21
Fr. I nTreg	DHRS3	5.8	0.13	0.11	0.3
Fr. I nTreg	DHRS4	2.6	0.0081	0.95	0.97
Fr. I nTreg	DHRS4-AS1	4.6	0.08	0.23	0.46
Fr. I nTreg	DHRS4L1	1.5	0.11	0.52	0.72
Fr. I nTreg	DHRS4L2	3.4	0.0016	0.98	0.99
Fr. I nTreg	DHRS7	7	0.13	0.046	0.17
Fr. I nTreg	DHRS7B	3.5	-0.14	0.12	0.31
Fr. I nTreg	DHTKD1	4.9	0.071	0.33	0.56
Fr. I nTreg	DHX15	7.5	-0.04	0.37	0.59
Fr. I nTreg	DHX16	6.7	-0.008	0.88	0.94
Fr. I nTreg	DHX29	5.9	-0.049	0.35	0.57
Fr. I nTreg	DHX30	7.5	0.011	0.77	0.88
Fr. I nTreg	DHX32	5.1	-0.0044	0.96	0.98
Fr. I nTreg	DHX33	3.1	0.065	0.52	0.71
Fr. I nTreg	DHX34	5.5	-0.12	0.12	0.31
Fr. I nTreg	DHX35	5.1	-0.073	0.29	0.51
Fr. I nTreg	DHX36	6.1	0.054	0.29	0.52
Fr. I nTreg	DHX37	3.9	0.12	0.2	0.41
Fr. I nTreg	DHX38	6.8	-0.06	0.33	0.56
Fr. I nTreg	DHX40	5.9	-0.14	0.016	0.09
Fr. I nTreg	DHX57	4.7	-0.12	0.15	0.36
Fr. I nTreg	DHX58	5.7	0.61	4.20E-06	0.00024
Fr. I nTreg	DHX8	6.5	-0.15	0.0065	0.05
Fr. I nTreg	DHX9	8.2	-0.1	0.07	0.22
Fr. I nTreg	DIABLO	6	0.13	0.0036	0.034
Fr. I nTreg	DIAPH1	7.9	-0.0067	0.92	0.96
Fr. I nTreg	DIAPH2	5.4	-0.02	0.81	0.9
Fr. I nTreg	DICER1	6.9	-0.097	0.25	0.47
Fr. I nTreg	DICER1-AS1	2.7	-0.017	0.89	0.95
Fr. I nTreg	DIDO1	7.6	-0.2	0.00031	0.0059
Fr. I nTreg	DIEXF	6.1	-0.039	0.58	0.77
Fr. I nTreg	DIMT1	6.4	0.084	0.02	0.1
Fr. I nTreg	DIP2A	7.4	-0.2	0.0095	0.064
Fr. I nTreg	DIP2B	7	-0.24	0.01	0.067
Fr. I nTreg	DIP2C	4.2	-0.026	0.85	0.93
Fr. I nTreg	DIRC2	3.8	0.016	0.86	0.93
Fr. I nTreg	DIRC3	2.1	-0.084	0.73	0.86
Fr. I nTreg	DIS3	6.6	-0.034	0.57	0.76
Fr. I nTreg	DIS3L	6.7	-0.14	0.016	0.091
Fr. I nTreg	DIS3L2	5.8	0.03	0.59	0.77
Fr. I nTreg	DISC1	0.42	-0.51	0.069	0.22
Fr. I nTreg	DISC1FP1	0.089	0.16	0.58	0.76
Fr. I nTreg	DISP1	3.4	0.013	0.92	0.96
Fr. I nTreg	DIXDC1	2.1	-0.27	0.31	0.53
Fr. I nTreg	DKC1	6.7	0.026	0.56	0.75
Fr. I nTreg	DKFZP434I0714	3.8	-0.34	0.021	0.11
Fr. I nTreg	DKFZP586I1420	4.2	0.075	0.48	0.68
Fr. I nTreg	DKK3	1.5	-0.43	0.25	0.47
Fr. I nTreg	DLAT	6	0.00082	0.99	0.99
Fr. I nTreg	DLD	6.9	0.082	0.088	0.26
Fr. I nTreg	DLEC1	3.5	-0.0065	0.96	0.98
Fr. I nTreg	DLEU1	3.9	0.0068	0.93	0.97
Fr. I nTreg	DLEU2	2.2	-0.25	0.12	0.3
Fr. I nTreg	DLEU2L	0.11	-0.17	0.59	0.77
Fr. I nTreg	DLG1	6.6	-0.11	0.05	0.18
Fr. I nTreg	DLG2	0.43	-0.28	0.28	0.5
Fr. I nTreg	DLG3	4.2	-0.19	0.12	0.3
Fr. I nTreg	DLG4	1.2	0.013	0.95	0.98
Fr. I nTreg	DLGAP1	2.5	1.7	2.60E-09	4.00E-07
Fr. I nTreg	DLGAP1-AS1	3.8	-0.16	0.16	0.37
Fr. I nTreg	DLGAP4	5.3	0.28	1.30E-05	0.00056
Fr. I nTreg	DLGAP4-AS1	0.59	-0.23	0.32	0.55
Fr. I nTreg	DLGAP5	1.4	0.31	0.6	0.78
Fr. I nTreg	DLK2	0.67	0.22	0.32	0.55
Fr. I nTreg	DLL1	1.6	0.83	0.004	0.036
Fr. I nTreg	DLST	3.9	-0.12	0.16	0.36
Fr. I nTreg	DLSTP1	0.14	-0.27	0.46	0.67
Fr. I nTreg	DMAP1	5.9	0.02	0.62	0.79
Fr. I nTreg	DMKN	0.072	-0.011	0.97	0.99
Fr. I nTreg	DMPK	2	0.07	0.66	0.81
Fr. I nTreg	DMTF1	7.4	-0.11	0.026	0.12
Fr. I nTreg	DMTN	3.4	0.62	1.10E-05	0.00049
Fr. I nTreg	DMWD	4.6	-0.15	0.12	0.3
Fr. I nTreg	DMXL1	5.6	-0.19	0.02	0.1
Fr. I nTreg	DMXL2	2.3	0.72	0.0048	0.041
Fr. I nTreg	DNA2	2.1	-0.21	0.33	0.56
Fr. I nTreg	DNAAF2	5.6	0.034	0.52	0.71
Fr. I nTreg	DNAAF5	4	0.09	0.24	0.46
Fr. I nTreg	DNAH1	5	0.14	0.17	0.38
Fr. I nTreg	DNAH11	0.6	-0.66	0.051	0.18
Fr. I nTreg	DNAH17	2.4	-0.19	0.21	0.43
Fr. I nTreg	DNAH3	1.1	-0.007	0.97	0.99
Fr. I nTreg	DNAH6	2.4	-0.0056	0.98	0.99
Fr. I nTreg	DNAH8	3.6	0.14	0.64	0.8
Fr. I nTreg	DNAI2	1.9	0.15	0.35	0.57
Fr. I nTreg	DNAJA1	7.8	0.18	0.002	0.023
Fr. I nTreg	DNAJA2	7	-0.018	0.67	0.83
Fr. I nTreg	DNAJA3	7	-0.0018	0.96	0.98
Fr. I nTreg	DNAJA4	5.7	-0.11	0.18	0.39
Fr. I nTreg	DNAJB1	8.6	0.22	0.0032	0.031
Fr. I nTreg	DNAJB11	5.4	0.093	0.14	0.34
Fr. I nTreg	DNAJB12	5.5	0.22	9.50E-05	0.0025
Fr. I nTreg	DNAJB13	1.4	-0.012	0.95	0.98
Fr. I nTreg	DNAJB14	6.7	-0.04	0.43	0.64
Fr. I nTreg	DNAJB2	2.3	-0.013	0.9	0.95
Fr. I nTreg	DNAJB4	4.1	-0.088	0.4	0.62
Fr. I nTreg	DNAJB5	1.3	0.34	0.13	0.32
Fr. I nTreg	DNAJB6	7.4	0.047	0.27	0.5
Fr. I nTreg	DNAJB9	6.1	0.38	4.00E-06	0.00023
Fr. I nTreg	DNAJC1	4.3	0.031	0.73	0.86
Fr. I nTreg	DNAJC10	7.1	-0.037	0.51	0.71
Fr. I nTreg	DNAJC11	5.5	-0.012	0.79	0.89
Fr. I nTreg	DNAJC13	5.7	-0.13	0.093	0.26
Fr. I nTreg	DNAJC14	6.3	-0.069	0.21	0.43
Fr. I nTreg	DNAJC15	5.4	0.16	0.052	0.18
Fr. I nTreg	DNAJC16	5.6	0.02	0.77	0.88
Fr. I nTreg	DNAJC17	4.9	-0.049	0.44	0.65
Fr. I nTreg	DNAJC18	3.1	0.066	0.65	0.81
Fr. I nTreg	DNAJC19	6.1	0.014	0.77	0.88
Fr. I nTreg	DNAJC2	5.8	-0.0027	0.95	0.98
Fr. I nTreg	DNAJC21	5.9	-0.053	0.28	0.51
Fr. I nTreg	DNAJC24	4.5	-0.037	0.62	0.79
Fr. I nTreg	DNAJC25	2.8	0.02	0.86	0.93
Fr. I nTreg	DNAJC27	3.9	-0.055	0.62	0.79
Fr. I nTreg	DNAJC27-AS1	0.9	-0.1	0.68	0.83
Fr. I nTreg	DNAJC3	5.7	0.12	0.13	0.33
Fr. I nTreg	DNAJC3-AS1	2.1	-0.25	0.09	0.26
Fr. I nTreg	DNAJC30	4.6	-0.025	0.77	0.88
Fr. I nTreg	DNAJC4	4.8	-0.05	0.41	0.62
Fr. I nTreg	DNAJC5	3.9	0.11	0.29	0.51
Fr. I nTreg	DNAJC6	1.8	-0.15	0.65	0.81
Fr. I nTreg	DNAJC7	5.6	0.011	0.85	0.93
Fr. I nTreg	DNAJC8	7.5	0.057	0.26	0.48
Fr. I nTreg	DNAJC9	6.4	-0.001	0.98	0.99
Fr. I nTreg	DNAJC9-AS1	0.21	-0.42	0.076	0.23
Fr. I nTreg	DNAL1	2.8	0.0019	0.99	0.99
Fr. I nTreg	DNAL4	3.3	0.18	0.032	0.14
Fr. I nTreg	DNASE1	4.6	-0.17	0.055	0.19
Fr. I nTreg	DNASE1L1	4.1	0.19	0.044	0.17
Fr. I nTreg	DNASE2	6	0.12	0.013	0.077
Fr. I nTreg	DND1	3.6	-0.038	0.66	0.81
Fr. I nTreg	DNHD1	5.2	-0.091	0.39	0.61
Fr. I nTreg	DNLZ	3.9	0.051	0.62	0.79
Fr. I nTreg	DNM1L	6.5	-0.12	0.013	0.077
Fr. I nTreg	DNM1P46	0.82	-0.18	0.39	0.61
Fr. I nTreg	DNM2	7.7	0.066	0.11	0.29
Fr. I nTreg	DNM3	1.9	-0.16	0.49	0.69
Fr. I nTreg	DNMBP	2.5	-0.28	0.23	0.45
Fr. I nTreg	DNMT1	7.7	-0.11	0.015	0.087
Fr. I nTreg	DNMT3A	5.7	-0.15	0.016	0.089
Fr. I nTreg	DNMT3B	0.2	-0.59	0.19	0.4
Fr. I nTreg	DNPEP	6.4	0.2	1.50E-05	0.00062
Fr. I nTreg	DNPH1	5.4	0.11	0.16	0.37
Fr. I nTreg	DNTTIP1	5.2	0.089	0.13	0.33
Fr. I nTreg	DNTTIP2	7.7	0.071	0.094	0.27
Fr. I nTreg	DOC2GP	1.4	0.028	0.92	0.96
Fr. I nTreg	DOCK10	8.4	0.055	0.44	0.66
Fr. I nTreg	DOCK11	6.3	-0.016	0.83	0.92
Fr. I nTreg	DOCK2	8.7	-0.087	0.16	0.37
Fr. I nTreg	DOCK3	3	0.49	0.0084	0.059
Fr. I nTreg	DOCK6	0.58	-0.22	0.54	0.74
Fr. I nTreg	DOCK7	3.7	-0.23	0.22	0.44
Fr. I nTreg	DOCK8	8.5	-0.17	0.0045	0.039
Fr. I nTreg	DOCK9	6.8	0.051	0.6	0.78
Fr. I nTreg	DOCK9-AS2	2.9	-0.23	0.054	0.19
Fr. I nTreg	DOHH	4	0.11	0.21	0.42
Fr. I nTreg	DOK1	4.7	-0.013	0.85	0.93
Fr. I nTreg	DOK2	7.4	0.036	0.66	0.82
Fr. I nTreg	DOK4	2.8	0.19	0.23	0.45
Fr. I nTreg	DOLK	4.2	-0.2	0.0055	0.045
Fr. I nTreg	DOLPP1	4.1	0.26	0.0008	0.012
Fr. I nTreg	DONSON	3.8	-0.096	0.35	0.57
Fr. I nTreg	DOPEY1	5	-0.44	0.00016	0.0036
Fr. I nTreg	DOPEY2	4.9	0.11	0.31	0.54
Fr. I nTreg	DOT1L	2.4	0.17	0.25	0.47
Fr. I nTreg	DPAGT1	6.1	0.12	0.019	0.099
Fr. I nTreg	DPCD	0.64	-0.3	0.14	0.34
Fr. I nTreg	DPEP2	6.3	-0.065	0.36	0.59
Fr. I nTreg	DPEP3	0.099	-0.46	0.25	0.48
Fr. I nTreg	DPF2	7.1	0.049	0.21	0.43
Fr. I nTreg	DPH1	6	0.098	0.068	0.22
Fr. I nTreg	DPH2	6.2	0.26	3.30E-07	2.60E-05
Fr. I nTreg	DPH3	5.7	0.03	0.63	0.8
Fr. I nTreg	DPH3P1	0.35	-0.047	0.85	0.93
Fr. I nTreg	DPH5	4.9	0.049	0.42	0.64
Fr. I nTreg	DPH6	4.2	0.042	0.61	0.78
Fr. I nTreg	DPH7	6.6	-0.15	0.0028	0.029
Fr. I nTreg	DPM1	6.1	0.064	0.15	0.36
Fr. I nTreg	DPM2	5.3	0.12	0.05	0.18
Fr. I nTreg	DPM3	3	0.22	0.025	0.12
Fr. I nTreg	DPP3	5.2	0.26	0.00078	0.012
Fr. I nTreg	DPP4	7.9	0.37	8.60E-05	0.0023
Fr. I nTreg	DPP7	7.8	0.0038	0.94	0.97
Fr. I nTreg	DPP8	6.8	-0.1	0.034	0.14
Fr. I nTreg	DPP9	5.8	0.021	0.74	0.87
Fr. I nTreg	DPY19L1	4.1	-0.15	0.3	0.53
Fr. I nTreg	DPY19L1P1	0.19	0.77	0.17	0.37
Fr. I nTreg	DPY19L2	1.1	0.36	0.5	0.7
Fr. I nTreg	DPY19L2P2	3	-0.021	0.88	0.94
Fr. I nTreg	DPY19L3	4	-0.47	0.00014	0.0034
Fr. I nTreg	DPY19L4	4.9	-0.098	0.27	0.49
Fr. I nTreg	DPY30	6.1	0.091	0.081	0.24
Fr. I nTreg	DPYD	7.4	-0.094	0.096	0.27
Fr. I nTreg	DPYSL2	5.3	-0.15	0.18	0.4
Fr. I nTreg	DPYSL4	0.071	1.2	0.018	0.097
Fr. I nTreg	DR1	6.7	0.058	0.32	0.55
Fr. I nTreg	DRAM1	1.9	0.00072	1	1
Fr. I nTreg	DRAM2	6.1	-0.03	0.61	0.79
Fr. I nTreg	DRAP1	5.8	0.3	0.00082	0.012
Fr. I nTreg	DRG1	6.3	0.15	0.0023	0.025
Fr. I nTreg	DRG2	5.6	0.016	0.75	0.87
Fr. I nTreg	DRICH1	0.32	-0.12	0.73	0.86
Fr. I nTreg	DROSHA	6.1	-0.07	0.25	0.48
Fr. I nTreg	DSC1	0.51	0.28	0.65	0.81
Fr. I nTreg	DSCAML1	1.1	-0.86	0.01	0.068
Fr. I nTreg	DSCC1	-0.028	-0.12	0.78	0.89
Fr. I nTreg	DSCR3	7.4	0.047	0.24	0.47
Fr. I nTreg	DSCR9	0.79	-0.25	0.29	0.52
Fr. I nTreg	DSE	1.3	0.23	0.44	0.65
Fr. I nTreg	DSEL	2.3	0.81	0.011	0.07
Fr. I nTreg	DSN1	5	-0.21	0.0025	0.027
Fr. I nTreg	DST	3.8	3.1	2.90E-13	1.60E-10
Fr. I nTreg	DSTN	6.4	0.2	0.015	0.087
Fr. I nTreg	DSTNP2	1.2	-0.18	0.3	0.52
Fr. I nTreg	DSTYK	6.3	-0.11	0.054	0.19
Fr. I nTreg	DTD1	5	0.1	0.11	0.29
Fr. I nTreg	DTD2	4.7	-0.052	0.52	0.72
Fr. I nTreg	DTL	1.9	0.045	0.93	0.96
Fr. I nTreg	DTNB	5.6	-0.17	0.0087	0.06
Fr. I nTreg	DTNBP1	5.3	0.14	0.022	0.11
Fr. I nTreg	DTWD1	5	-0.066	0.29	0.51
Fr. I nTreg	DTWD2	3.3	-0.17	0.24	0.46
Fr. I nTreg	DTX1	4	0.52	0.00073	0.011
Fr. I nTreg	DTX2	4.6	-0.072	0.31	0.54
Fr. I nTreg	DTX2P1-UPK3BP1-PMS2P11	2.2	-0.21	0.11	0.28
Fr. I nTreg	DTX3	3.7	0.32	0.00075	0.011
Fr. I nTreg	DTX3L	7.1	0.47	7.80E-06	0.00038
Fr. I nTreg	DTX4	0.17	0.12	0.76	0.88
Fr. I nTreg	DTYMK	4.7	0.11	0.067	0.22
Fr. I nTreg	DUOX1	2.6	-0.2	0.18	0.39
Fr. I nTreg	DUS1L	7.9	0.044	0.32	0.55
Fr. I nTreg	DUS2	4.3	0.14	0.063	0.21
Fr. I nTreg	DUS3L	6.1	0.052	0.56	0.75
Fr. I nTreg	DUS4L	2.8	-0.14	0.17	0.38
Fr. I nTreg	DUSP1	7.9	1.1	7.30E-06	0.00036
Fr. I nTreg	DUSP10	4.7	-0.097	0.46	0.67
Fr. I nTreg	DUSP11	6.7	0.0027	0.95	0.97
Fr. I nTreg	DUSP12	5.5	-0.033	0.45	0.66
Fr. I nTreg	DUSP14	3.7	0.046	0.63	0.8
Fr. I nTreg	DUSP16	5.7	0.056	0.58	0.76
Fr. I nTreg	DUSP18	4.8	-0.019	0.77	0.88
Fr. I nTreg	DUSP19	2.6	-0.46	0.022	0.11
Fr. I nTreg	DUSP2	6.2	0.77	1.50E-07	1.30E-05
Fr. I nTreg	DUSP22	6.1	-0.11	0.096	0.27
Fr. I nTreg	DUSP23	3.4	0.085	0.34	0.56
Fr. I nTreg	DUSP28	3.2	-0.013	0.88	0.94
Fr. I nTreg	DUSP3	3.9	0.065	0.55	0.74
Fr. I nTreg	DUSP4	0.59	1.6	6.30E-05	0.0018
Fr. I nTreg	DUSP5	2.8	1.9	5.20E-12	2.20E-09
Fr. I nTreg	DUSP6	2.8	0.57	0.053	0.19
Fr. I nTreg	DUSP7	3.7	0.15	0.073	0.23
Fr. I nTreg	DUSP8	1.7	-0.0046	0.98	0.99
Fr. I nTreg	DUT	6.4	0.31	1.70E-05	0.00068
Fr. I nTreg	DVL1	3.3	-0.13	0.28	0.51
Fr. I nTreg	DVL2	5.8	0.028	0.59	0.77
Fr. I nTreg	DVL3	5.6	0.0048	0.94	0.97
Fr. I nTreg	DXO	5	0.078	0.18	0.38
Fr. I nTreg	DYM	6.5	-0.22	3.20E-05	0.0011
Fr. I nTreg	DYNC1H1	7.7	-0.091	0.13	0.32
Fr. I nTreg	DYNC1I2	5.9	0.16	0.0021	0.024
Fr. I nTreg	DYNC1LI1	5.1	-0.0071	0.91	0.96
Fr. I nTreg	DYNC1LI2	6.3	-0.065	0.2	0.42
Fr. I nTreg	DYNC2H1	2.3	-0.37	0.086	0.25
Fr. I nTreg	DYNC2LI1	2.9	0.057	0.62	0.79
Fr. I nTreg	DYNLL1	6.5	0.075	0.3	0.52
Fr. I nTreg	DYNLL2	0.57	0.57	0.11	0.29
Fr. I nTreg	DYNLRB1	6	0.14	0.02	0.1
Fr. I nTreg	DYNLT1	6.2	0.27	4.70E-05	0.0015
Fr. I nTreg	DYNLT3	6.2	0.069	0.32	0.55
Fr. I nTreg	DYRK1A	4	-0.12	0.22	0.44
Fr. I nTreg	DYRK1B	3.6	0.13	0.18	0.39
Fr. I nTreg	DYRK2	8.2	-0.4	2.20E-09	3.50E-07
Fr. I nTreg	DYRK4	4	0.062	0.39	0.61
Fr. I nTreg	DZANK1	2.2	0.024	0.88	0.94
Fr. I nTreg	DZIP3	4.9	0.039	0.7	0.84
Fr. I nTreg	E2F1	2	0.34	0.27	0.5
Fr. I nTreg	E2F2	1.6	0.97	0.0098	0.065
Fr. I nTreg	E2F3	4.2	-0.48	0.00031	0.0059
Fr. I nTreg	E2F4	6.7	0.17	0.0025	0.027
Fr. I nTreg	E2F5	2	0.046	0.76	0.88
Fr. I nTreg	E2F6	3.7	-0.11	0.21	0.43
Fr. I nTreg	E2F8	-0.14	0.67	0.25	0.47
Fr. I nTreg	E4F1	5.5	0.069	0.21	0.42
Fr. I nTreg	EAF1	5.2	0.029	0.73	0.86
Fr. I nTreg	EAF2	2.8	-0.087	0.44	0.66
Fr. I nTreg	EAPP	6.7	0.05	0.29	0.52
Fr. I nTreg	EARS2	5.1	0.15	0.05	0.18
Fr. I nTreg	EBAG9	5.6	0.057	0.23	0.46
Fr. I nTreg	EBF1	0.5	0.65	0.19	0.4
Fr. I nTreg	EBF4	0.98	-0.48	0.04	0.16
Fr. I nTreg	EBLN2	3.1	0.03	0.82	0.91
Fr. I nTreg	EBLN3	7.2	-0.12	0.016	0.089
Fr. I nTreg	EBNA1BP2	5.7	0.11	0.027	0.12
Fr. I nTreg	EBP	4.9	0.32	0.00013	0.0031
Fr. I nTreg	EBPL	4.6	0.018	0.85	0.93
Fr. I nTreg	ECD	6.4	-0.032	0.44	0.66
Fr. I nTreg	ECE1	7.3	0.034	0.59	0.77
Fr. I nTreg	ECE2	1.9	0.15	0.33	0.55
Fr. I nTreg	ECH1	7.6	0.083	0.14	0.34
Fr. I nTreg	ECHDC1	6.5	0.022	0.61	0.78
Fr. I nTreg	ECHDC2	5.4	0.09	0.13	0.33
Fr. I nTreg	ECHDC3	0.88	1.3	0.0051	0.042
Fr. I nTreg	ECHS1	6.3	0.11	0.047	0.17
Fr. I nTreg	ECI1	5	-0.08	0.21	0.42
Fr. I nTreg	ECI2	5.5	-0.0065	0.9	0.95
Fr. I nTreg	ECSIT	5.2	0.16	0.0085	0.06
Fr. I nTreg	ECT2	2	0.39	0.17	0.37
Fr. I nTreg	ECT2L	0.48	-0.64	0.011	0.07
Fr. I nTreg	EDA	3.3	0.89	8.20E-05	0.0023
Fr. I nTreg	EDAR	5.4	-0.22	0.078	0.24
Fr. I nTreg	EDARADD	2.7	-0.5	0.086	0.25
Fr. I nTreg	EDC3	6	0.038	0.43	0.65
Fr. I nTreg	EDC4	7.7	-0.0016	0.98	0.99
Fr. I nTreg	EDEM1	7.7	-0.038	0.64	0.81
Fr. I nTreg	EDEM2	5.8	0.13	0.016	0.089
Fr. I nTreg	EDEM3	7.2	-0.17	0.03	0.13
Fr. I nTreg	EDF1	6.7	0.12	0.038	0.15
Fr. I nTreg	EDN3	0.086	-0.24	0.68	0.83
Fr. I nTreg	EDRF1	6.3	-0.25	0.00043	0.0074
Fr. I nTreg	EDRF1-AS1	0.23	-0.0089	0.98	0.99
Fr. I nTreg	EEA1	5.8	-0.18	0.0036	0.034
Fr. I nTreg	EED	5.9	-0.053	0.27	0.5
Fr. I nTreg	EEF1A1	12	-0.11	0.12	0.3
Fr. I nTreg	EEF1B2	7.9	-0.15	0.052	0.19
Fr. I nTreg	EEF1D	8.8	0.0098	0.88	0.94
Fr. I nTreg	EEF1E1	2.8	0.025	0.8	0.9
Fr. I nTreg	EEF1G	9.3	-0.05	0.47	0.67
Fr. I nTreg	EEF2	7.7	0.02	0.89	0.95
Fr. I nTreg	EEF2K	4.3	-0.17	0.055	0.19
Fr. I nTreg	EEF2KMT	3.3	0.14	0.095	0.27
Fr. I nTreg	EEFSEC	5.1	0.13	0.033	0.14
Fr. I nTreg	EEPD1	2.5	0.85	0.0045	0.039
Fr. I nTreg	EFCAB11	1.2	-0.066	0.79	0.9
Fr. I nTreg	EFCAB13	4.1	-0.16	0.44	0.65
Fr. I nTreg	EFCAB14	8.5	0.0054	0.89	0.95
Fr. I nTreg	EFCAB2	1.2	0.56	0.015	0.087
Fr. I nTreg	EFCAB5	0.91	-0.53	0.073	0.23
Fr. I nTreg	EFCAB6	0.48	-0.026	0.95	0.97
Fr. I nTreg	EFCAB7	4	-0.082	0.36	0.59
Fr. I nTreg	EFEMP2	2.9	-0.14	0.3	0.52
Fr. I nTreg	EFHC1	3.5	-0.11	0.46	0.67
Fr. I nTreg	EFHC2	2.9	1.3	7.10E-05	0.002
Fr. I nTreg	EFHD1	1.1	0.47	0.17	0.38
Fr. I nTreg	EFHD2	6.3	0.028	0.78	0.89
Fr. I nTreg	EFNA1	3.5	0.45	0.0069	0.052
Fr. I nTreg	EFNA3	0.35	0.16	0.45	0.66
Fr. I nTreg	EFNA4	1.6	-0.17	0.24	0.46
Fr. I nTreg	EFNB1	3.4	0.34	0.00073	0.011
Fr. I nTreg	EFR3A	7.2	-0.059	0.31	0.53
Fr. I nTreg	EFR3B	0.61	-1	0.013	0.079
Fr. I nTreg	EFTUD1	5.7	-0.03	0.64	0.8
Fr. I nTreg	EFTUD2	7.4	0.12	0.0024	0.026
Fr. I nTreg	EGLN1	6.9	-0.09	0.064	0.21
Fr. I nTreg	EGLN3	1.7	1.3	0.0018	0.021
Fr. I nTreg	EGR1	1.3	1.3	0.0031	0.031
Fr. I nTreg	EHBP1	4.7	-0.18	0.015	0.087
Fr. I nTreg	EHBP1L1	5.1	0.034	0.66	0.82
Fr. I nTreg	EHD1	7.8	-0.09	0.085	0.25
Fr. I nTreg	EHD3	3	-0.03	0.84	0.92
Fr. I nTreg	EHD4	4.9	0.34	3.20E-05	0.0011
Fr. I nTreg	EHHADH	1	0.32	0.37	0.59
Fr. I nTreg	EHMT1	6.7	0.032	0.51	0.71
Fr. I nTreg	EHMT2	6.6	-0.034	0.5	0.7
Fr. I nTreg	EI24	6.6	0.042	0.29	0.52
Fr. I nTreg	EID1	7.6	0.11	0.051	0.18
Fr. I nTreg	EID2	5.2	0.02	0.72	0.85
Fr. I nTreg	EID2B	3.7	-0.26	0.0017	0.021
Fr. I nTreg	EID3	4.1	-0.15	0.1	0.28
Fr. I nTreg	EIF1	10	0.17	0.0026	0.027
Fr. I nTreg	EIF1AD	5	-0.14	0.08	0.24
Fr. I nTreg	EIF1AX	6.7	0.054	0.29	0.51
Fr. I nTreg	EIF1AX-AS1	0.1	-0.52	0.14	0.34
Fr. I nTreg	EIF1B	6.1	-0.017	0.74	0.86
Fr. I nTreg	EIF1B-AS1	2.7	-0.15	0.21	0.43
Fr. I nTreg	EIF2A	6.4	0.032	0.48	0.69
Fr. I nTreg	EIF2AK1	7.8	0.026	0.47	0.68
Fr. I nTreg	EIF2AK2	7.4	0.89	1.40E-09	2.40E-07
Fr. I nTreg	EIF2AK3	5.4	-0.11	0.14	0.34
Fr. I nTreg	EIF2AK4	5.6	-0.084	0.2	0.42
Fr. I nTreg	EIF2B1	7	0.096	0.022	0.11
Fr. I nTreg	EIF2B2	5.2	0.063	0.33	0.55
Fr. I nTreg	EIF2B3	5.6	0.04	0.5	0.71
Fr. I nTreg	EIF2B4	6.4	-0.025	0.55	0.74
Fr. I nTreg	EIF2B5	7.8	0.014	0.71	0.85
Fr. I nTreg	EIF2D	6	0.081	0.089	0.26
Fr. I nTreg	EIF2S1	7.1	0.071	0.087	0.26
Fr. I nTreg	EIF2S2	6.2	0.2	0.0018	0.021
Fr. I nTreg	EIF2S3	7.6	0.042	0.42	0.63
Fr. I nTreg	EIF3A	8.6	0.037	0.28	0.51
Fr. I nTreg	EIF3B	8.4	0.024	0.46	0.67
Fr. I nTreg	EIF3D	7.8	0.033	0.38	0.6
Fr. I nTreg	EIF3E	7.7	0.0067	0.9	0.95
Fr. I nTreg	EIF3F	7.4	-0.049	0.38	0.6
Fr. I nTreg	EIF3G	6.8	0.07	0.12	0.31
Fr. I nTreg	EIF3H	7.4	-0.0091	0.86	0.93
Fr. I nTreg	EIF3I	7.1	0.19	0.00032	0.006
Fr. I nTreg	EIF3J	5.4	0.058	0.35	0.58
Fr. I nTreg	EIF3J-AS1	5	-0.23	0.00069	0.011
Fr. I nTreg	EIF3K	6.9	0.046	0.39	0.61
Fr. I nTreg	EIF3L	7.8	-0.21	0.0007	0.011
Fr. I nTreg	EIF3M	7	0.016	0.64	0.8
Fr. I nTreg	EIF4A2	8.9	0.1	0.0065	0.049
Fr. I nTreg	EIF4A3	6.8	0.092	0.085	0.25
Fr. I nTreg	EIF4B	8	-0.063	0.22	0.44
Fr. I nTreg	EIF4E	6.2	0.095	0.032	0.14
Fr. I nTreg	EIF4E2	6.7	-0.037	0.33	0.55
Fr. I nTreg	EIF4E3	7.1	0.065	0.45	0.66
Fr. I nTreg	EIF4EBP1	3	-0.017	0.88	0.94
Fr. I nTreg	EIF4EBP2	8.2	-0.026	0.59	0.77
Fr. I nTreg	EIF4ENIF1	5.6	-0.056	0.34	0.57
Fr. I nTreg	EIF4G1	7.1	0.096	0.04	0.16
Fr. I nTreg	EIF4G2	10	0.061	0.16	0.36
Fr. I nTreg	EIF4G3	5.1	-0.12	0.17	0.38
Fr. I nTreg	EIF4H	8.3	0.055	0.1	0.28
Fr. I nTreg	EIF5	9	0.05	0.16	0.36
Fr. I nTreg	EIF5A	6.9	0.14	0.35	0.58
Fr. I nTreg	EIF5A2	4.1	-0.24	0.0069	0.051
Fr. I nTreg	EIF5B	6.7	0.11	0.052	0.19
Fr. I nTreg	EIF6	6.5	0.15	0.013	0.079
Fr. I nTreg	ELAC1	4.8	-0.052	0.49	0.69
Fr. I nTreg	ELAC2	7.1	-0.0096	0.84	0.92
Fr. I nTreg	ELAVL1	6.5	0.073	0.12	0.3
Fr. I nTreg	ELF1	8.3	-0.094	0.058	0.2
Fr. I nTreg	ELF2	6.2	0.022	0.75	0.87
Fr. I nTreg	ELF4	5.6	-0.033	0.6	0.78
Fr. I nTreg	ELK1	4.6	0.24	0.001	0.014
Fr. I nTreg	ELK3	6.4	0.33	8.10E-05	0.0022
Fr. I nTreg	ELK4	5.4	-0.066	0.39	0.61
Fr. I nTreg	ELL	4.9	0.17	0.015	0.085
Fr. I nTreg	ELL2	4	0.11	0.34	0.57
Fr. I nTreg	ELL3	2.2	-0.11	0.48	0.68
Fr. I nTreg	ELMO1	7.1	0.081	0.1	0.28
Fr. I nTreg	ELMO2	7.1	0.17	0.0089	0.061
Fr. I nTreg	ELMO3	0.75	0.2	0.34	0.56
Fr. I nTreg	ELMOD2	5.5	-0.13	0.073	0.23
Fr. I nTreg	ELMOD3	5.8	-0.026	0.65	0.81
Fr. I nTreg	ELMSAN1	5.9	0.017	0.78	0.89
Fr. I nTreg	ELOF1	5.2	0.095	0.1	0.28
Fr. I nTreg	ELOVL1	5.9	0.17	0.0029	0.029
Fr. I nTreg	ELOVL4	1.1	1.6	0.00016	0.0037
Fr. I nTreg	ELOVL5	7.2	-0.073	0.15	0.35
Fr. I nTreg	ELOVL6	0.74	0.29	0.34	0.56
Fr. I nTreg	ELP2	7.3	-0.11	0.028	0.13
Fr. I nTreg	ELP3	6.2	0.18	0.0017	0.02
Fr. I nTreg	ELP4	4.8	0.07	0.3	0.53
Fr. I nTreg	ELP5	5.6	0.11	0.03	0.13
Fr. I nTreg	ELP6	4.6	-0.019	0.78	0.89
Fr. I nTreg	EMB	7.8	0.17	0.012	0.076
Fr. I nTreg	EMBP1	3.1	-0.0028	0.98	0.99
Fr. I nTreg	EMC1	6	-0.1	0.087	0.26
Fr. I nTreg	EMC10	3.5	-0.0011	0.99	0.99
Fr. I nTreg	EMC2	4.9	0.12	0.088	0.26
Fr. I nTreg	EMC3	6	0.0076	0.88	0.94
Fr. I nTreg	EMC3-AS1	1.8	-0.25	0.1	0.28
Fr. I nTreg	EMC4	6.2	0.15	0.0099	0.066
Fr. I nTreg	EMC7	6	0.1	0.074	0.23
Fr. I nTreg	EMC8	5.1	0.086	0.17	0.37
Fr. I nTreg	EMC9	3.9	0.22	0.0063	0.049
Fr. I nTreg	EMD	4.3	0.042	0.5	0.7
Fr. I nTreg	EME1	0.93	-0.33	0.3	0.53
Fr. I nTreg	EME2	0.91	-0.093	0.59	0.77
Fr. I nTreg	EMG1	5.8	0.0036	0.94	0.97
Fr. I nTreg	EMILIN1	1.2	-0.18	0.3	0.52
Fr. I nTreg	EMILIN2	3	0.37	0.03	0.13
Fr. I nTreg	EML2	4.9	-0.0072	0.94	0.97
Fr. I nTreg	EML3	6	-0.027	0.69	0.84
Fr. I nTreg	EML4	8.4	-0.16	0.017	0.093
Fr. I nTreg	EML5	3.4	-0.36	0.034	0.14
Fr. I nTreg	EML6	0.037	0.46	0.31	0.54
Fr. I nTreg	EMP1	-0.074	2.2	5.80E-07	4.40E-05
Fr. I nTreg	EMP3	7.7	0.31	0.00012	0.003
Fr. I nTreg	ENDOD1	5.2	0.0093	0.91	0.96
Fr. I nTreg	ENDOG	2.5	0.14	0.37	0.59
Fr. I nTreg	ENDOV	3.1	-0.18	0.12	0.3
Fr. I nTreg	ENG	3.5	0.3	0.026	0.12
Fr. I nTreg	ENGASE	6.8	-0.26	0.0076	0.055
Fr. I nTreg	ENKD1	1.6	0.0061	0.97	0.98
Fr. I nTreg	ENO1	9.8	0.45	1.10E-10	2.90E-08
Fr. I nTreg	ENO1-AS1	2	0.082	0.62	0.79
Fr. I nTreg	ENO2	6.8	-0.099	0.13	0.32
Fr. I nTreg	ENO3	2.1	-0.16	0.26	0.48
Fr. I nTreg	ENOPH1	6.1	0.017	0.7	0.84
Fr. I nTreg	ENOSF1	5.7	-0.24	0.018	0.095
Fr. I nTreg	ENOX2	5.5	0.03	0.66	0.81
Fr. I nTreg	ENPP2	1.7	-0.15	0.64	0.8
Fr. I nTreg	ENPP3	0.56	-0.48	0.27	0.5
Fr. I nTreg	ENPP4	4.7	0.0026	0.98	0.99
Fr. I nTreg	ENPP5	0.75	0.9	0.03	0.13
Fr. I nTreg	ENSA	6.1	0.16	0.0015	0.019
Fr. I nTreg	ENTHD2	4.7	-0.072	0.32	0.55
Fr. I nTreg	ENTPD1	5	0.022	0.84	0.93
Fr. I nTreg	ENTPD1-AS1	1.7	-0.56	4.60E-05	0.0015
Fr. I nTreg	ENTPD3-AS1	2.5	0.13	0.34	0.57
Fr. I nTreg	ENTPD4	7.8	-0.23	0.0017	0.021
Fr. I nTreg	ENTPD5	3.8	-0.24	0.017	0.093
Fr. I nTreg	ENTPD6	6.8	-0.066	0.2	0.41
Fr. I nTreg	ENTPD7	2.8	0.032	0.82	0.91
Fr. I nTreg	ENY2	6	-0.056	0.23	0.45
Fr. I nTreg	EOGT	5.2	-0.0079	0.93	0.97
Fr. I nTreg	EOMES	1.2	0.22	0.57	0.76
Fr. I nTreg	EP300	7.1	-0.084	0.12	0.31
Fr. I nTreg	EP400	5	-0.022	0.78	0.89
Fr. I nTreg	EP400NL	2.9	0.028	0.76	0.88
Fr. I nTreg	EPB41	8.7	-0.17	0.0093	0.063
Fr. I nTreg	EPB41L2	3.4	-0.11	0.51	0.71
Fr. I nTreg	EPB41L4A	2.7	0.11	0.48	0.69
Fr. I nTreg	EPB41L4A-AS1	3.7	-0.0087	0.92	0.96
Fr. I nTreg	EPB41L5	4.2	-0.35	0.0067	0.051
Fr. I nTreg	EPC1	6.4	-0.066	0.25	0.48
Fr. I nTreg	EPC2	3.1	0.073	0.6	0.78
Fr. I nTreg	EPG5	5.5	-0.017	0.87	0.94
Fr. I nTreg	EPHA1	5.9	-0.2	0.021	0.11
Fr. I nTreg	EPHA1-AS1	4.8	-0.23	0.09	0.26
Fr. I nTreg	EPHA4	3.9	0.16	0.45	0.66
Fr. I nTreg	EPHB4	1.4	0.44	0.029	0.13
Fr. I nTreg	EPHB6	6.3	-0.12	0.24	0.47
Fr. I nTreg	EPHX1	3	-0.069	0.56	0.75
Fr. I nTreg	EPHX2	6.9	0.16	0.044	0.17
Fr. I nTreg	EPM2A	3.9	-0.14	0.2	0.42
Fr. I nTreg	EPM2AIP1	6.2	-0.38	5.00E-05	0.0015
Fr. I nTreg	EPN1	3.5	0.028	0.75	0.87
Fr. I nTreg	EPN2	3	-0.24	0.12	0.31
Fr. I nTreg	EPOR	3.8	-0.043	0.53	0.73
Fr. I nTreg	EPPK1	5.3	-0.23	0.18	0.39
Fr. I nTreg	EPRS	7.4	0.0037	0.92	0.96
Fr. I nTreg	EPS15	6.9	-0.019	0.75	0.87
Fr. I nTreg	EPS15L1	4.9	-0.0065	0.92	0.96
Fr. I nTreg	EPS8	3.4	-0.21	0.28	0.5
Fr. I nTreg	EPS8L2	3.2	0.47	6.40E-05	0.0019
Fr. I nTreg	EPSTI1	6.8	1.1	1.10E-10	2.90E-08
Fr. I nTreg	EPT1	4.4	0.02	0.85	0.93
Fr. I nTreg	ERAL1	5.9	0.15	0.0038	0.035
Fr. I nTreg	ERAP1	7.6	-0.13	0.099	0.28
Fr. I nTreg	ERAP2	8.8	-0.2	0.42	0.64
Fr. I nTreg	ERBB2	2.6	-0.1	0.57	0.75
Fr. I nTreg	ERBB2IP	7.9	-0.15	0.031	0.14
Fr. I nTreg	ERBB3	1.5	-0.55	0.13	0.32
Fr. I nTreg	ERC1	6.4	-0.16	0.034	0.14
Fr. I nTreg	ERCC1	5.1	-0.014	0.79	0.9
Fr. I nTreg	ERCC2	3.1	-0.078	0.51	0.71
Fr. I nTreg	ERCC3	7.3	-0.013	0.76	0.88
Fr. I nTreg	ERCC4	4.5	0.13	0.06	0.2
Fr. I nTreg	ERCC5	3.2	0.0018	0.98	0.99
Fr. I nTreg	ERCC6	4.6	-0.33	0.011	0.069
Fr. I nTreg	ERCC6L	1.7	-0.34	0.26	0.49
Fr. I nTreg	ERCC6L2	7.3	-0.16	0.031	0.14
Fr. I nTreg	ERCC8	4.1	0.015	0.85	0.93
Fr. I nTreg	ERF	1.2	0.22	0.14	0.34
Fr. I nTreg	ERGIC1	4.5	0.019	0.83	0.92
Fr. I nTreg	ERGIC2	6.7	0.057	0.24	0.47
Fr. I nTreg	ERGIC3	5.8	0.086	0.15	0.36
Fr. I nTreg	ERH	4.2	0.057	0.55	0.74
Fr. I nTreg	ERI1	5.4	-0.15	0.047	0.17
Fr. I nTreg	ERI2	2.4	-0.19	0.23	0.46
Fr. I nTreg	ERI3	5.3	-0.008	0.86	0.94
Fr. I nTreg	ERICH1	5.6	0.005	0.95	0.97
Fr. I nTreg	ERICH6-AS1	0.73	0.26	0.16	0.36
Fr. I nTreg	ERLEC1	5.9	0.088	0.16	0.36
Fr. I nTreg	ERLIN1	5.7	0.019	0.78	0.89
Fr. I nTreg	ERLIN2	3.1	-0.11	0.23	0.45
Fr. I nTreg	ERMAP	3	0.16	0.2	0.42
Fr. I nTreg	ERMARD	5.3	-0.019	0.76	0.88
Fr. I nTreg	ERMN	1.5	-0.08	0.75	0.87
Fr. I nTreg	ERMP1	5.3	-0.087	0.34	0.57
Fr. I nTreg	ERN1	5.4	0.33	0.025	0.12
Fr. I nTreg	ERO1A	7.4	0.011	0.84	0.92
Fr. I nTreg	ERO1B	5.3	-0.31	0.00052	0.0086
Fr. I nTreg	ERP27	5.1	-0.19	0.034	0.14
Fr. I nTreg	ERP29	6.9	0.13	0.0064	0.049
Fr. I nTreg	ERP44	7	0.03	0.52	0.72
Fr. I nTreg	ERRFI1	1.4	0.18	0.47	0.68
Fr. I nTreg	ERV3-1	2.9	-0.21	0.034	0.14
Fr. I nTreg	ERVK13-1	4.6	-0.24	0.021	0.11
Fr. I nTreg	ESAM	1.8	0.18	0.44	0.65
Fr. I nTreg	ESCO1	6.4	-0.054	0.28	0.51
Fr. I nTreg	ESCO2	0.46	0.72	0.14	0.34
Fr. I nTreg	ESD	6.4	0.04	0.44	0.66
Fr. I nTreg	ESF1	5.8	0.13	0.018	0.097
Fr. I nTreg	ESPL1	0.17	1.1	0.046	0.17
Fr. I nTreg	ESR1	1.1	0.68	0.057	0.2
Fr. I nTreg	ESR2	1	0.064	0.78	0.89
Fr. I nTreg	ESRP2	0.64	-0.014	0.96	0.98
Fr. I nTreg	ESRRA	3.9	-0.1	0.21	0.43
Fr. I nTreg	ESYT1	9.3	0.041	0.41	0.63
Fr. I nTreg	ESYT2	8.9	-0.072	0.28	0.51
Fr. I nTreg	ETAA1	5.3	-0.22	0.0033	0.032
Fr. I nTreg	ETF1	5.7	0.16	0.013	0.079
Fr. I nTreg	ETFA	6.4	0.023	0.63	0.8
Fr. I nTreg	ETFB	4.8	0.26	0.00053	0.0087
Fr. I nTreg	ETFDH	4.3	-0.023	0.82	0.91
Fr. I nTreg	ETHE1	4	0.016	0.88	0.94
Fr. I nTreg	ETNK1	7.4	-0.039	0.57	0.76
Fr. I nTreg	ETNK2	1.3	0.75	0.002	0.023
Fr. I nTreg	ETS1	9.7	0.3	0.031	0.13
Fr. I nTreg	ETS2	4.9	-0.15	0.075	0.23
Fr. I nTreg	ETV3	3.2	0.54	0.00032	0.006
Fr. I nTreg	ETV6	4.9	0.45	3.70E-06	0.00022
Fr. I nTreg	ETV7	2	2.6	2.80E-11	9.00E-09
Fr. I nTreg	EVA1B	1.2	-0.17	0.41	0.63
Fr. I nTreg	EVA1C	3.6	0.34	0.0029	0.029
Fr. I nTreg	EVADR	0.18	-0.31	0.39	0.61
Fr. I nTreg	EVC2	0.31	1.1	0.021	0.1
Fr. I nTreg	EVI2A	6.4	-0.25	0.00029	0.0057
Fr. I nTreg	EVI2B	6.5	-0.0081	0.91	0.96
Fr. I nTreg	EVI5	2.6	-0.14	0.44	0.65
Fr. I nTreg	EVI5L	3.2	0.079	0.47	0.68
Fr. I nTreg	EVL	7.6	-0.081	0.11	0.29
Fr. I nTreg	EWSR1	8.7	0.064	0.042	0.16
Fr. I nTreg	EXD2	5.1	0.044	0.58	0.76
Fr. I nTreg	EXD3	4.3	-0.041	0.6	0.78
Fr. I nTreg	EXO1	0.58	0.16	0.75	0.87
Fr. I nTreg	EXO5	4.1	0.072	0.42	0.63
Fr. I nTreg	EXOC1	6.5	-0.043	0.38	0.6
Fr. I nTreg	EXOC2	7.5	0.016	0.76	0.88
Fr. I nTreg	EXOC3	5.8	0.026	0.71	0.85
Fr. I nTreg	EXOC3-AS1	2.1	-0.21	0.19	0.4
Fr. I nTreg	EXOC4	6.3	-0.15	0.021	0.11
Fr. I nTreg	EXOC5	6.9	0.0031	0.96	0.98
Fr. I nTreg	EXOC6	4.6	-0.15	0.08	0.24
Fr. I nTreg	EXOC6B	3.6	-0.26	0.036	0.15
Fr. I nTreg	EXOC7	7.3	0.024	0.5	0.71
Fr. I nTreg	EXOC8	4.3	-0.15	0.15	0.35
Fr. I nTreg	EXOG	4.3	-0.17	0.065	0.21
Fr. I nTreg	EXOSC1	5.5	0.027	0.57	0.76
Fr. I nTreg	EXOSC10	7.6	0.036	0.37	0.6
Fr. I nTreg	EXOSC2	6	0.018	0.73	0.86
Fr. I nTreg	EXOSC3	5.4	-0.024	0.66	0.82
Fr. I nTreg	EXOSC4	3.7	0.085	0.27	0.5
Fr. I nTreg	EXOSC5	5.3	0.23	0.00062	0.0098
Fr. I nTreg	EXOSC6	5.9	0.089	0.17	0.38
Fr. I nTreg	EXOSC7	5.4	0.081	0.15	0.35
Fr. I nTreg	EXOSC8	6.5	0.0044	0.92	0.96
Fr. I nTreg	EXOSC9	5.7	0.016	0.74	0.86
Fr. I nTreg	EXPH5	4.6	-0.43	0.016	0.091
Fr. I nTreg	EXT1	4.2	-0.066	0.45	0.66
Fr. I nTreg	EXT2	6	-0.031	0.59	0.77
Fr. I nTreg	EXTL2	2.1	-0.46	0.033	0.14
Fr. I nTreg	EXTL3	4.3	-0.27	0.022	0.11
Fr. I nTreg	EYA3	4.7	-0.19	0.087	0.26
Fr. I nTreg	EYS	1.3	-0.42	0.061	0.21
Fr. I nTreg	EZH1	7.3	-0.18	0.0093	0.063
Fr. I nTreg	EZH2	4.5	-0.03	0.78	0.89
Fr. I nTreg	EZR	8.7	0.2	0.00046	0.0078
Fr. I nTreg	F11R	5.5	0.12	0.23	0.45
Fr. I nTreg	F13A1	0.18	-1.2	0.074	0.23
Fr. I nTreg	F2R	1.2	-0.28	0.61	0.79
Fr. I nTreg	F2RL1	4.5	0.26	0.013	0.077
Fr. I nTreg	F2RL2	2.3	-0.17	0.32	0.54
Fr. I nTreg	F5	6.1	-0.26	0.13	0.32
Fr. I nTreg	F8	2.5	0.045	0.83	0.92
Fr. I nTreg	F8A1	4.2	0.058	0.42	0.64
Fr. I nTreg	FAAH	2.2	-0.17	0.33	0.56
Fr. I nTreg	FAAH2	5.4	0.034	0.76	0.88
Fr. I nTreg	FAAHP1	0.76	0.56	0.24	0.46
Fr. I nTreg	FAAP100	5.5	0.11	0.076	0.24
Fr. I nTreg	FAAP20	4.7	0.21	0.006	0.047
Fr. I nTreg	FAAP24	1.6	-0.093	0.62	0.79
Fr. I nTreg	FABP3	0.26	-0.086	0.78	0.89
Fr. I nTreg	FABP5	2.9	0.49	0.00055	0.009
Fr. I nTreg	FADD	5.9	0.085	0.1	0.28
Fr. I nTreg	FADS1	0.48	0.99	0.03	0.13
Fr. I nTreg	FADS3	1.5	0.39	0.13	0.32
Fr. I nTreg	FAF1	6.4	-0.041	0.41	0.62
Fr. I nTreg	FAF2	6.3	-0.13	0.023	0.11
Fr. I nTreg	FAH	1.8	0.17	0.42	0.64
Fr. I nTreg	FAHD1	4.3	0.14	0.12	0.3
Fr. I nTreg	FAHD2A	4.5	-0.021	0.75	0.87
Fr. I nTreg	FAHD2B	3.8	0.15	0.097	0.27
Fr. I nTreg	FAHD2CP	1.1	-0.079	0.56	0.75
Fr. I nTreg	FAIM	2.7	-0.055	0.6	0.78
Fr. I nTreg	FAM101B	5.8	0.077	0.51	0.71
Fr. I nTreg	FAM102A	9.1	-0.043	0.46	0.67
Fr. I nTreg	FAM102B	4.5	-0.15	0.15	0.35
Fr. I nTreg	FAM103A1	2.7	0.084	0.24	0.46
Fr. I nTreg	FAM104A	6.6	-0.013	0.77	0.88
Fr. I nTreg	FAM104B	3.4	0.11	0.25	0.47
Fr. I nTreg	FAM105A	7.4	-0.075	0.42	0.64
Fr. I nTreg	FAM107B	9.1	0.021	0.65	0.81
Fr. I nTreg	FAM109A	1.6	0.037	0.84	0.92
Fr. I nTreg	FAM109B	1.7	0.27	0.16	0.37
Fr. I nTreg	FAM110A	4.9	-0.021	0.78	0.89
Fr. I nTreg	FAM111A	6.2	-0.13	0.033	0.14
Fr. I nTreg	FAM111B	0.48	0.9	0.11	0.29
Fr. I nTreg	FAM114A2	5.3	0.02	0.75	0.87
Fr. I nTreg	FAM117A	6.6	0.0049	0.93	0.96
Fr. I nTreg	FAM117B	6.8	-0.15	0.056	0.19
Fr. I nTreg	FAM118A	6.9	-0.27	0.22	0.44
Fr. I nTreg	FAM118B	4.4	-0.085	0.29	0.51
Fr. I nTreg	FAM120A	5.4	0.031	0.63	0.8
Fr. I nTreg	FAM120AOS	6.3	-0.099	0.022	0.11
Fr. I nTreg	FAM120B	7.4	-0.18	0.00064	0.01
Fr. I nTreg	FAM120C	3.3	-0.27	0.017	0.091
Fr. I nTreg	FAM122A	5.7	-0.19	0.0012	0.016
Fr. I nTreg	FAM122B	5	-0.014	0.85	0.93
Fr. I nTreg	FAM122C	3.6	0.031	0.74	0.86
Fr. I nTreg	FAM124B	-0.065	0.049	0.92	0.96
Fr. I nTreg	FAM126A	5.1	-0.0066	0.96	0.98
Fr. I nTreg	FAM126B	6.4	-0.055	0.36	0.58
Fr. I nTreg	FAM127A	4.5	0.036	0.62	0.79
Fr. I nTreg	FAM127B	4.8	0.079	0.23	0.46
Fr. I nTreg	FAM129A	5.8	0.42	0.033	0.14
Fr. I nTreg	FAM129B	1.2	0.44	0.024	0.11
Fr. I nTreg	FAM129C	0.58	-0.12	0.73	0.86
Fr. I nTreg	FAM131A	0.84	-0.18	0.39	0.61
Fr. I nTreg	FAM133B	5.4	0.019	0.7	0.84
Fr. I nTreg	FAM134A	6.4	0.17	0.0047	0.04
Fr. I nTreg	FAM134B	6.6	0.039	0.63	0.8
Fr. I nTreg	FAM134C	8.1	-0.077	0.13	0.33
Fr. I nTreg	FAM135A	4.3	-0.21	0.06	0.2
Fr. I nTreg	FAM136A	6.1	-0.0048	0.93	0.97
Fr. I nTreg	FAM13A	7.1	1.4	7.30E-11	2.10E-08
Fr. I nTreg	FAM13A-AS1	2.7	0.077	0.61	0.78
Fr. I nTreg	FAM13B	6.3	-0.12	0.21	0.43
Fr. I nTreg	FAM149B1	3.2	-0.19	0.092	0.26
Fr. I nTreg	FAM153A	3	-0.22	0.25	0.47
Fr. I nTreg	FAM153B	3.2	-0.33	0.12	0.3
Fr. I nTreg	FAM153C	2.1	-0.23	0.3	0.53
Fr. I nTreg	FAM156A	0.54	-0.27	0.18	0.39
Fr. I nTreg	FAM159A	1.8	-0.086	0.51	0.71
Fr. I nTreg	FAM160A1	-0.13	-0.36	0.45	0.66
Fr. I nTreg	FAM160A2	5.6	0.066	0.24	0.46
Fr. I nTreg	FAM160B1	5.9	-0.28	0.0013	0.017
Fr. I nTreg	FAM160B2	6.3	-0.048	0.42	0.63
Fr. I nTreg	FAM161A	2.7	-0.15	0.29	0.52
Fr. I nTreg	FAM161B	3.7	-0.085	0.44	0.65
Fr. I nTreg	FAM162A	5.8	0.17	0.0071	0.053
Fr. I nTreg	FAM168A	3.2	-0.095	0.51	0.71
Fr. I nTreg	FAM168B	6.6	-0.22	0.016	0.09
Fr. I nTreg	FAM169A	5.6	-0.094	0.29	0.51
Fr. I nTreg	FAM171A1	4.8	0.12	0.2	0.42
Fr. I nTreg	FAM171A2	0.53	-0.52	0.055	0.19
Fr. I nTreg	FAM172A	6.1	-0.2	0.0003	0.0057
Fr. I nTreg	FAM172BP	2	-0.16	0.54	0.73
Fr. I nTreg	FAM173A	5	-0.0099	0.93	0.96
Fr. I nTreg	FAM173B	3.3	-0.04	0.7	0.84
Fr. I nTreg	FAM174A	2.8	0.12	0.22	0.44
Fr. I nTreg	FAM174B	2.6	0.54	0.051	0.18
Fr. I nTreg	FAM175A	5	-0.19	0.0026	0.027
Fr. I nTreg	FAM175B	5.3	-0.0012	0.99	0.99
Fr. I nTreg	FAM177A1	4.4	0.26	0.00084	0.012
Fr. I nTreg	FAM178B	0.67	-0.38	0.12	0.3
Fr. I nTreg	FAM179A	0.74	-0.31	0.31	0.54
Fr. I nTreg	FAM179B	5.6	-0.13	0.06	0.2
Fr. I nTreg	FAM184A	3.4	-0.096	0.51	0.71
Fr. I nTreg	FAM184B	2.4	-0.29	0.053	0.19
Fr. I nTreg	FAM185A	4.4	-0.14	0.13	0.32
Fr. I nTreg	FAM186B	0.48	-0.36	0.2	0.41
Fr. I nTreg	FAM188A	4.6	-0.12	0.12	0.3
Fr. I nTreg	FAM189B	1.1	0.23	0.14	0.34
Fr. I nTreg	FAM192A	6.7	0.046	0.29	0.52
Fr. I nTreg	FAM193A	5.6	-0.085	0.14	0.33
Fr. I nTreg	FAM193B	6.5	-0.062	0.41	0.63
Fr. I nTreg	FAM195A	4.3	0.23	0.0053	0.043
Fr. I nTreg	FAM195B	5	0.18	0.014	0.081
Fr. I nTreg	FAM199X	5.7	-0.083	0.33	0.56
Fr. I nTreg	FAM19A1	3.7	0.034	0.86	0.93
Fr. I nTreg	FAM19A2	3.5	-0.023	0.93	0.96
Fr. I nTreg	FAM200A	4.6	-0.086	0.32	0.54
Fr. I nTreg	FAM200B	5.5	-0.17	0.0081	0.058
Fr. I nTreg	FAM201A	1.7	0.49	0.062	0.21
Fr. I nTreg	FAM204A	6	0.042	0.39	0.61
Fr. I nTreg	FAM206A	5	0.11	0.11	0.29
Fr. I nTreg	FAM207A	2.4	0.32	0.0033	0.032
Fr. I nTreg	FAM208A	6.8	-0.16	0.0095	0.064
Fr. I nTreg	FAM208B	6.1	-0.16	0.048	0.18
Fr. I nTreg	FAM20B	5.3	-0.16	0.073	0.23
Fr. I nTreg	FAM210A	4.1	0.14	0.081	0.24
Fr. I nTreg	FAM210B	6	-0.13	0.017	0.093
Fr. I nTreg	FAM212A	0.42	-0.0057	0.98	0.99
Fr. I nTreg	FAM213A	3.9	-0.028	0.8	0.9
Fr. I nTreg	FAM213B	4.6	-0.043	0.57	0.76
Fr. I nTreg	FAM214A	5.7	-0.15	0.035	0.14
Fr. I nTreg	FAM214B	3.4	0.18	0.14	0.34
Fr. I nTreg	FAM215A	0.59	0.49	0.056	0.19
Fr. I nTreg	FAM216A	4.1	-0.14	0.079	0.24
Fr. I nTreg	FAM217B	6.3	-0.066	0.2	0.42
Fr. I nTreg	FAM218A	2.3	-0.097	0.59	0.77
Fr. I nTreg	FAM219A	1.7	0.13	0.33	0.55
Fr. I nTreg	FAM219B	6.8	-0.14	0.014	0.082
Fr. I nTreg	FAM21A	7.2	-0.079	0.1	0.28
Fr. I nTreg	FAM21C	7	-0.043	0.4	0.62
Fr. I nTreg	FAM21EP	0.52	0.043	0.86	0.93
Fr. I nTreg	FAM220A	2.5	0.091	0.48	0.68
Fr. I nTreg	FAM221A	2.7	-0.049	0.67	0.82
Fr. I nTreg	FAM222B	5	-0.11	0.19	0.41
Fr. I nTreg	FAM227B	3.3	-0.11	0.25	0.48
Fr. I nTreg	FAM228B	2.8	0.16	0.12	0.31
Fr. I nTreg	FAM229B	2.6	-0.22	0.079	0.24
Fr. I nTreg	FAM24B	1.9	-0.29	0.024	0.11
Fr. I nTreg	FAM26F	2.3	0.59	0.2	0.41
Fr. I nTreg	FAM32A	7	0.0032	0.94	0.97
Fr. I nTreg	FAM35A	6.1	-0.057	0.37	0.59
Fr. I nTreg	FAM3A	5.2	-0.041	0.48	0.69
Fr. I nTreg	FAM3C	4.7	0.012	0.88	0.94
Fr. I nTreg	FAM43A	3.7	-0.18	0.29	0.51
Fr. I nTreg	FAM45A	5.9	-0.031	0.67	0.83
Fr. I nTreg	FAM46A	5	0.076	0.39	0.61
Fr. I nTreg	FAM46C	4.6	-0.031	0.85	0.93
Fr. I nTreg	FAM49B	7.6	0.022	0.66	0.82
Fr. I nTreg	FAM50A	6	0.1	0.058	0.2
Fr. I nTreg	FAM50B	4.6	0.074	0.44	0.65
Fr. I nTreg	FAM53A	1.6	-0.27	0.26	0.48
Fr. I nTreg	FAM53B	4.7	0.32	0.24	0.46
Fr. I nTreg	FAM53B-AS1	0.63	-0.091	0.71	0.85
Fr. I nTreg	FAM53C	6.2	-0.047	0.48	0.68
Fr. I nTreg	FAM57A	0.18	0.43	0.18	0.39
Fr. I nTreg	FAM58A	5.1	0.093	0.071	0.23
Fr. I nTreg	FAM60A	7.3	0.081	0.063	0.21
Fr. I nTreg	FAM63A	4.5	0.21	0.15	0.34
Fr. I nTreg	FAM63B	5.8	0.076	0.3	0.53
Fr. I nTreg	FAM65A	4.2	0.2	0.02	0.1
Fr. I nTreg	FAM65B	11	-0.04	0.36	0.58
Fr. I nTreg	FAM65C	2.2	-0.2	0.2	0.42
Fr. I nTreg	FAM66A	0.64	-0.11	0.72	0.86
Fr. I nTreg	FAM66B	1.3	-0.098	0.61	0.79
Fr. I nTreg	FAM66C	2.5	-0.23	0.13	0.33
Fr. I nTreg	FAM66D	0.83	-0.43	0.22	0.44
Fr. I nTreg	FAM69A	6.1	0.22	0.002	0.023
Fr. I nTreg	FAM73A	5.2	-0.12	0.13	0.32
Fr. I nTreg	FAM73B	5.9	-0.098	0.13	0.32
Fr. I nTreg	FAM76A	4.4	0.014	0.86	0.94
Fr. I nTreg	FAM76B	6	-0.11	0.11	0.29
Fr. I nTreg	FAM78A	6	-0.097	0.11	0.29
Fr. I nTreg	FAM83D	1.7	0.33	0.18	0.39
Fr. I nTreg	FAM83G	2.9	0.071	0.65	0.81
Fr. I nTreg	FAM84B	6.3	-0.14	0.1	0.28
Fr. I nTreg	FAM86B1	0.32	0.17	0.52	0.72
Fr. I nTreg	FAM86B3P	1.3	-0.57	0.021	0.1
Fr. I nTreg	FAM86C1	3	0.12	0.39	0.61
Fr. I nTreg	FAM86C2P	1.9	0.13	0.51	0.71
Fr. I nTreg	FAM86DP	3.6	-0.19	0.056	0.19
Fr. I nTreg	FAM86EP	2.5	-0.013	0.92	0.96
Fr. I nTreg	FAM86FP	0.27	0.27	0.37	0.59
Fr. I nTreg	FAM86HP	1.2	0.097	0.62	0.79
Fr. I nTreg	FAM86JP	0.84	0.14	0.58	0.76
Fr. I nTreg	FAM87B	0.91	-0.062	0.73	0.86
Fr. I nTreg	FAM89A	3.2	-0.21	0.078	0.24
Fr. I nTreg	FAM89B	6.2	0.048	0.49	0.7
Fr. I nTreg	FAM8A1	5.4	-0.24	0.0018	0.021
Fr. I nTreg	FAM91A1	6	-0.14	0.052	0.18
Fr. I nTreg	FAM92A1	2.5	0.27	0.19	0.41
Fr. I nTreg	FAM95C	-0.13	0.71	0.096	0.27
Fr. I nTreg	FAM96A	5.6	0.096	0.087	0.26
Fr. I nTreg	FAM96B	5	0.22	0.0011	0.015
Fr. I nTreg	FAM98A	5.3	0.092	0.21	0.42
Fr. I nTreg	FAM98B	3.3	-0.11	0.35	0.58
Fr. I nTreg	FAM98C	5.1	-0.038	0.55	0.74
Fr. I nTreg	FAN1	6.1	-0.097	0.18	0.39
Fr. I nTreg	FANCA	3.3	0.0077	0.95	0.98
Fr. I nTreg	FANCB	2.6	-0.14	0.37	0.59
Fr. I nTreg	FANCC	4.5	-0.54	0.00068	0.011
Fr. I nTreg	FANCD2	5	-0.3	0.00089	0.013
Fr. I nTreg	FANCE	4.1	0.19	0.033	0.14
Fr. I nTreg	FANCF	5.9	-0.064	0.29	0.52
Fr. I nTreg	FANCG	4.6	-0.027	0.74	0.86
Fr. I nTreg	FANCI	4.5	-0.13	0.28	0.51
Fr. I nTreg	FANCL	3.5	-0.046	0.66	0.81
Fr. I nTreg	FANCM	5	-0.22	0.012	0.074
Fr. I nTreg	FANK1	1.2	-1.4	9.10E-05	0.0024
Fr. I nTreg	FAR1	5.4	-0.15	0.072	0.23
Fr. I nTreg	FAR2	3.4	1	1.00E-05	0.00046
Fr. I nTreg	FARP1	0.52	0.47	0.081	0.24
Fr. I nTreg	FARP2	3.8	-0.22	0.043	0.16
Fr. I nTreg	FARS2	5.2	0.14	0.057	0.2
Fr. I nTreg	FARSA	6.7	0.18	0.00024	0.0048
Fr. I nTreg	FARSB	6.6	0.055	0.26	0.49
Fr. I nTreg	FAS	6.1	0.25	0.028	0.13
Fr. I nTreg	FAS-AS1	1.1	-0.075	0.75	0.87
Fr. I nTreg	FASLG	1.1	0.062	0.87	0.94
Fr. I nTreg	FASN	2.1	0.25	0.081	0.25
Fr. I nTreg	FASTK	7.1	0.05	0.22	0.44
Fr. I nTreg	FASTKD1	5.2	-0.0094	0.91	0.96
Fr. I nTreg	FASTKD2	6.7	-0.00097	0.98	0.99
Fr. I nTreg	FASTKD3	5	-0.02	0.8	0.9
Fr. I nTreg	FASTKD5	6.3	-0.22	0.00022	0.0047
Fr. I nTreg	FAU	7.1	0.14	0.055	0.19
Fr. I nTreg	FAXDC2	0.81	-0.23	0.36	0.58
Fr. I nTreg	FBF1	4.3	-0.035	0.7	0.84
Fr. I nTreg	FBL	5.4	0.09	0.29	0.52
Fr. I nTreg	FBLN5	5.5	-0.088	0.61	0.79
Fr. I nTreg	FBLN7	5.1	-0.039	0.64	0.8
Fr. I nTreg	FBP1	3.4	-0.086	0.54	0.73
Fr. I nTreg	FBRS	3.3	0.13	0.19	0.4
Fr. I nTreg	FBRSL1	3.7	0.11	0.27	0.5
Fr. I nTreg	FBXL12	4	0.14	0.066	0.22
Fr. I nTreg	FBXL13	1	-0.17	0.48	0.69
Fr. I nTreg	FBXL14	6	-0.064	0.26	0.49
Fr. I nTreg	FBXL15	5.4	0.064	0.37	0.59
Fr. I nTreg	FBXL16	4.6	0.21	0.032	0.14
Fr. I nTreg	FBXL17	3.8	-0.3	0.0038	0.035
Fr. I nTreg	FBXL18	2.8	-0.25	0.043	0.17
Fr. I nTreg	FBXL19-AS1	1.3	-0.048	0.86	0.93
Fr. I nTreg	FBXL20	5.3	-0.17	0.031	0.13
Fr. I nTreg	FBXL22	1.2	-0.48	0.019	0.098
Fr. I nTreg	FBXL3	7.7	-0.15	0.013	0.078
Fr. I nTreg	FBXL4	5.4	-0.15	0.03	0.13
Fr. I nTreg	FBXL5	7.8	0.012	0.79	0.9
Fr. I nTreg	FBXL6	5.1	0.14	0.019	0.099
Fr. I nTreg	FBXL8	2	1.2	1.10E-07	1.00E-05
Fr. I nTreg	FBXO10	1.3	0.19	0.43	0.64
Fr. I nTreg	FBXO11	5.8	-0.097	0.14	0.33
Fr. I nTreg	FBXO15	1.5	0.16	0.42	0.64
Fr. I nTreg	FBXO18	7.8	-0.13	0.038	0.15
Fr. I nTreg	FBXO2	3.3	-0.088	0.6	0.78
Fr. I nTreg	FBXO21	7.1	-0.096	0.025	0.12
Fr. I nTreg	FBXO22	4.9	-0.09	0.18	0.38
Fr. I nTreg	FBXO25	5.3	-0.03	0.63	0.8
Fr. I nTreg	FBXO28	5.9	-0.037	0.53	0.72
Fr. I nTreg	FBXO3	6.4	-0.17	0.0014	0.018
Fr. I nTreg	FBXO30	4.2	-0.3	0.019	0.099
Fr. I nTreg	FBXO31	6	0.045	0.48	0.69
Fr. I nTreg	FBXO32	6.5	0.34	0.0048	0.041
Fr. I nTreg	FBXO33	6	-0.026	0.63	0.8
Fr. I nTreg	FBXO34	6.9	-0.11	0.09	0.26
Fr. I nTreg	FBXO36	1.7	-0.058	0.77	0.88
Fr. I nTreg	FBXO38	6.7	-0.15	0.005	0.042
Fr. I nTreg	FBXO4	4.8	-0.12	0.091	0.26
Fr. I nTreg	FBXO40	1.4	-0.15	0.58	0.77
Fr. I nTreg	FBXO41	3.2	-0.61	0.0003	0.0057
Fr. I nTreg	FBXO42	6.5	-0.1	0.041	0.16
Fr. I nTreg	FBXO44	5.5	0.084	0.22	0.44
Fr. I nTreg	FBXO45	4.9	-0.033	0.64	0.8
Fr. I nTreg	FBXO46	4.7	0.0034	0.96	0.98
Fr. I nTreg	FBXO48	3.1	-0.11	0.32	0.55
Fr. I nTreg	FBXO5	4.4	-0.053	0.55	0.75
Fr. I nTreg	FBXO6	3.9	0.52	4.30E-05	0.0014
Fr. I nTreg	FBXO7	7.6	0.039	0.27	0.5
Fr. I nTreg	FBXO8	5	-6.50E-05	1	1
Fr. I nTreg	FBXO9	7.4	-0.1	0.016	0.09
Fr. I nTreg	FBXW11	6	-0.2	0.0025	0.027
Fr. I nTreg	FBXW2	5.9	-0.12	0.055	0.19
Fr. I nTreg	FBXW4	4.5	0.023	0.76	0.87
Fr. I nTreg	FBXW4P1	0.71	-0.55	0.05	0.18
Fr. I nTreg	FBXW5	7.6	0.15	0.01	0.067
Fr. I nTreg	FBXW7	5.7	-0.15	0.021	0.11
Fr. I nTreg	FBXW8	4.6	-0.093	0.24	0.46
Fr. I nTreg	FBXW9	3	0.099	0.37	0.59
Fr. I nTreg	FCER1G	6.1	-0.47	0.0044	0.039
Fr. I nTreg	FCER2	-0.15	-0.81	0.12	0.31
Fr. I nTreg	FCF1	5.1	0.059	0.34	0.57
Fr. I nTreg	FCGBP	1.8	0.037	0.91	0.96
Fr. I nTreg	FCGR3A	1.9	-0.97	0.11	0.29
Fr. I nTreg	FCGRT	6	0.14	0.11	0.3
Fr. I nTreg	FCHO1	6.6	0.077	0.11	0.29
Fr. I nTreg	FCHO2	2.7	-0.12	0.61	0.78
Fr. I nTreg	FCHSD1	5.5	-0.039	0.58	0.76
Fr. I nTreg	FCHSD2	6.8	-0.068	0.21	0.43
Fr. I nTreg	FCMR	9.6	-0.13	0.046	0.17
Fr. I nTreg	FCRL1	5	0.24	0.54	0.73
Fr. I nTreg	FCRL2	2.9	-0.16	0.68	0.83
Fr. I nTreg	FCRL3	8.2	0.15	0.36	0.59
Fr. I nTreg	FCRLA	0.43	-1.6	0.0088	0.061
Fr. I nTreg	FCRLB	0.71	-0.25	0.35	0.57
Fr. I nTreg	FDFT1	7.5	0.2	6.40E-05	0.0019
Fr. I nTreg	FDPS	5.8	0.15	0.0024	0.026
Fr. I nTreg	FDPSP2	1.4	-0.36	0.082	0.25
Fr. I nTreg	FDX1	5.4	0.089	0.13	0.31
Fr. I nTreg	FDX1L	3.5	-0.038	0.64	0.8
Fr. I nTreg	FDXACB1	4.6	-0.00084	0.99	1
Fr. I nTreg	FDXR	2.8	0.16	0.2	0.41
Fr. I nTreg	FECH	4.7	-0.12	0.2	0.41
Fr. I nTreg	FEM1A	6.3	-0.15	0.021	0.1
Fr. I nTreg	FEM1B	6.3	-0.064	0.39	0.61
Fr. I nTreg	FEM1C	4.8	-0.12	0.23	0.46
Fr. I nTreg	FEN1	4.9	0.13	0.17	0.38
Fr. I nTreg	FER	4.1	-0.22	0.032	0.14
Fr. I nTreg	FERMT3	7.8	0.16	0.016	0.091
Fr. I nTreg	FEZ2	1.7	0.015	0.93	0.96
Fr. I nTreg	FGD1	2.8	-0.046	0.67	0.82
Fr. I nTreg	FGD2	0.28	0.28	0.48	0.68
Fr. I nTreg	FGD3	8.4	-0.053	0.17	0.37
Fr. I nTreg	FGD5-AS1	7.4	-0.031	0.52	0.72
Fr. I nTreg	FGD6	1.1	-0.47	0.21	0.43
Fr. I nTreg	FGF14-AS2	0.97	-0.048	0.83	0.92
Fr. I nTreg	FGF9	1.5	-0.97	0.00023	0.0048
Fr. I nTreg	FGFBP2	1.7	-0.18	0.77	0.88
Fr. I nTreg	FGFBP3	2.7	-0.12	0.23	0.46
Fr. I nTreg	FGFR1	3.4	0.36	0.11	0.29
Fr. I nTreg	FGFR1OP	4.6	-0.05	0.58	0.76
Fr. I nTreg	FGFR1OP2	7.7	0.017	0.69	0.84
Fr. I nTreg	FGFRL1	3	0.16	0.17	0.37
Fr. I nTreg	FGGY	2.4	-0.26	0.15	0.34
Fr. I nTreg	FGL2	3.6	-0.085	0.78	0.89
Fr. I nTreg	FGR	1.9	-0.085	0.85	0.93
Fr. I nTreg	FH	5.4	0.079	0.15	0.34
Fr. I nTreg	FHIT	4	0.19	0.46	0.67
Fr. I nTreg	FHL1	5	0.17	0.18	0.39
Fr. I nTreg	FHL3	3.5	0.081	0.63	0.8
Fr. I nTreg	FHOD1	3.1	0.089	0.43	0.65
Fr. I nTreg	FHOD3	0.97	-0.019	0.92	0.96
Fr. I nTreg	FIBP	5.9	0.25	0.00033	0.0062
Fr. I nTreg	FICD	2.9	-0.13	0.31	0.53
Fr. I nTreg	FIG4	5.1	-0.051	0.51	0.71
Fr. I nTreg	FIGNL1	4.9	-0.26	0.013	0.08
Fr. I nTreg	FIP1L1	6.8	0.024	0.49	0.69
Fr. I nTreg	FIRRE	1	1	0.0043	0.038
Fr. I nTreg	FIS1	5.7	0.17	0.0048	0.041
Fr. I nTreg	FITM2	2.6	-0.14	0.23	0.45
Fr. I nTreg	FIZ1	2.8	0.16	0.081	0.25
Fr. I nTreg	FKBP11	5.5	0.24	0.00076	0.011
Fr. I nTreg	FKBP14	3.3	0.081	0.53	0.73
Fr. I nTreg	FKBP15	6	-0.014	0.83	0.92
Fr. I nTreg	FKBP1A	4.6	0.2	0.0086	0.06
Fr. I nTreg	FKBP1AP1	0.52	-0.089	0.74	0.87
Fr. I nTreg	FKBP2	4.2	0.3	0.0018	0.021
Fr. I nTreg	FKBP3	6.1	0.02	0.7	0.84
Fr. I nTreg	FKBP4	6.3	0.087	0.18	0.39
Fr. I nTreg	FKBP5	9.6	0.7	8.20E-06	0.00039
Fr. I nTreg	FKBP7	1.8	0.042	0.8	0.9
Fr. I nTreg	FKBP8	6.6	0.17	0.014	0.083
Fr. I nTreg	FKBPL	1.7	0.033	0.86	0.94
Fr. I nTreg	FKRP	3.9	0.12	0.19	0.4
Fr. I nTreg	FKTN	3.7	-0.002	0.99	0.99
Fr. I nTreg	FLAD1	6.3	0.096	0.02	0.1
Fr. I nTreg	FLCN	4.7	-0.28	0.011	0.07
Fr. I nTreg	FLI1	7	0.083	0.091	0.26
Fr. I nTreg	FLII	8.2	0.043	0.35	0.58
Fr. I nTreg	FLJ10038	4.6	-0.17	0.039	0.16
Fr. I nTreg	FLJ13224	0.78	-0.073	0.77	0.88
Fr. I nTreg	FLJ20021	0.5	-0.11	0.65	0.81
Fr. I nTreg	FLJ22447	0.51	-0.31	0.29	0.51
Fr. I nTreg	FLJ27354	3	-0.18	0.034	0.14
Fr. I nTreg	FLJ31104	0.77	0.088	0.71	0.85
Fr. I nTreg	FLJ32255	6.4	-0.064	0.38	0.6
Fr. I nTreg	FLJ37453	3.9	-0.13	0.1	0.28
Fr. I nTreg	FLJ38122	2.6	0.055	0.72	0.85
Fr. I nTreg	FLJ42393	0.16	0.34	0.36	0.58
Fr. I nTreg	FLJ42627	0.77	0.16	0.53	0.73
Fr. I nTreg	FLJ45513	1.5	-0.43	0.054	0.19
Fr. I nTreg	FLNA	9.8	0.084	0.4	0.62
Fr. I nTreg	FLNB	7.1	-0.16	0.18	0.39
Fr. I nTreg	FLOT1	7.2	0.078	0.17	0.37
Fr. I nTreg	FLOT2	8.5	0.047	0.23	0.45
Fr. I nTreg	FLRT1	0.41	-0.46	0.17	0.38
Fr. I nTreg	FLT1	-0.098	0.14	0.8	0.9
Fr. I nTreg	FLT3LG	6.3	0.44	1.30E-07	1.10E-05
Fr. I nTreg	FLT4	5.2	-0.054	0.76	0.88
Fr. I nTreg	FLVCR1	3.6	0.0031	0.98	0.99
Fr. I nTreg	FLVCR1-AS1	2	-0.071	0.8	0.9
Fr. I nTreg	FLVCR2	2.4	-0.38	0.034	0.14
Fr. I nTreg	FLYWCH1	6.3	-0.017	0.87	0.94
Fr. I nTreg	FLYWCH2	3.6	0.028	0.73	0.86
Fr. I nTreg	FMN1	2.4	-0.31	0.41	0.62
Fr. I nTreg	FMNL1	6.5	-0.0091	0.87	0.94
Fr. I nTreg	FMNL2	0.15	0.39	0.22	0.44
Fr. I nTreg	FMNL3	5	-0.23	0.019	0.099
Fr. I nTreg	FMO4	3.4	-0.14	0.16	0.36
Fr. I nTreg	FMO5	0.82	0.095	0.77	0.88
Fr. I nTreg	FMR1	6.7	-0.13	0.15	0.35
Fr. I nTreg	FN1	1.3	0.058	0.78	0.89
Fr. I nTreg	FN3K	0.24	-0.13	0.63	0.8
Fr. I nTreg	FN3KRP	5.9	-0.073	0.33	0.55
Fr. I nTreg	FNBP1	8.4	-0.028	0.52	0.71
Fr. I nTreg	FNBP1L	1.3	0.58	0.12	0.3
Fr. I nTreg	FNBP4	8.1	-0.06	0.19	0.4
Fr. I nTreg	FNDC3A	6.6	0.027	0.64	0.8
Fr. I nTreg	FNDC3B	5.7	0.034	0.71	0.85
Fr. I nTreg	FNDC8	0.89	-0.62	0.029	0.13
Fr. I nTreg	FNDC9	1	-0.52	0.046	0.17
Fr. I nTreg	FNIP1	5	-0.2	0.023	0.11
Fr. I nTreg	FNIP2	5.3	0.18	0.054	0.19
Fr. I nTreg	FNTA	7.5	-0.027	0.48	0.69
Fr. I nTreg	FNTB	0.47	-0.32	0.092	0.26
Fr. I nTreg	FOCAD	5.9	-0.15	0.082	0.25
Fr. I nTreg	FOPNL	6.2	0.13	0.02	0.1
Fr. I nTreg	FOS	6.7	2.6	4.50E-09	6.70E-07
Fr. I nTreg	FOSB	3.8	1.3	0.00016	0.0037
Fr. I nTreg	FOSL2	2.8	0.86	0.00024	0.0049
Fr. I nTreg	FOXD2-AS1	1.2	-0.28	0.21	0.42
Fr. I nTreg	FOXJ1	0.42	0.046	0.86	0.93
Fr. I nTreg	FOXJ2	6.1	-0.15	0.045	0.17
Fr. I nTreg	FOXJ3	6.7	-0.11	0.12	0.3
Fr. I nTreg	FOXK1	6	0.11	0.065	0.21
Fr. I nTreg	FOXK2	4.3	0.1	0.24	0.46
Fr. I nTreg	FOXM1	1.1	0.18	0.48	0.69
Fr. I nTreg	FOXN2	6.7	-0.025	0.67	0.82
Fr. I nTreg	FOXN3	7.2	-0.051	0.23	0.45
Fr. I nTreg	FOXO1	8.7	-0.24	0.00015	0.0034
Fr. I nTreg	FOXO3	6.1	0.037	0.57	0.76
Fr. I nTreg	FOXO3B	3.9	-0.21	0.018	0.096
Fr. I nTreg	FOXO4	2.2	-0.018	0.9	0.95
Fr. I nTreg	FOXP1	9.2	-0.12	0.033	0.14
Fr. I nTreg	FOXP1-AS1	4.1	-0.52	0.00039	0.0069
Fr. I nTreg	FOXP3	7.8	0.034	0.78	0.89
Fr. I nTreg	FOXP4	1.6	0.11	0.48	0.68
Fr. I nTreg	FOXRED1	5	-0.018	0.76	0.88
Fr. I nTreg	FOXRED2	3.1	-0.097	0.52	0.72
Fr. I nTreg	FPGS	6.4	0.077	0.085	0.25
Fr. I nTreg	FPGT	4.3	-0.12	0.27	0.5
Fr. I nTreg	FRA10AC1	5.3	-0.034	0.59	0.77
Fr. I nTreg	FRAT1	4.6	-0.031	0.66	0.82
Fr. I nTreg	FRAT2	6	-0.063	0.28	0.51
Fr. I nTreg	FREM3	0.67	0.056	0.93	0.96
Fr. I nTreg	FRG1	5.2	0.042	0.51	0.71
Fr. I nTreg	FRG1BP	4.2	-0.053	0.8	0.9
Fr. I nTreg	FRG1CP	4.3	-0.21	0.26	0.49
Fr. I nTreg	FRG1HP	5.1	-0.037	0.71	0.85
Fr. I nTreg	FRG1JP	1.5	0.28	0.33	0.55
Fr. I nTreg	FRMD3	0.78	0.99	0.0057	0.046
Fr. I nTreg	FRMD4A	2.3	-0.27	0.063	0.21
Fr. I nTreg	FRMD4B	4.4	0.16	0.37	0.6
Fr. I nTreg	FRMD5	2.2	-0.35	0.064	0.21
Fr. I nTreg	FRMD6	1.9	-0.17	0.56	0.75
Fr. I nTreg	FRMD6-AS1	1.2	-0.36	0.13	0.33
Fr. I nTreg	FRMD8	6.6	0.074	0.15	0.35
Fr. I nTreg	FRS2	5.2	-0.13	0.14	0.33
Fr. I nTreg	FRS3	2.5	0.18	0.12	0.31
Fr. I nTreg	FRY	2.9	1.2	0.00022	0.0046
Fr. I nTreg	FRYL	6.8	-0.14	0.085	0.25
Fr. I nTreg	FSD1	0.74	-0.25	0.48	0.69
Fr. I nTreg	FSD1L	0.73	0.65	0.051	0.18
Fr. I nTreg	FSD2	1.9	-0.48	0.021	0.11
Fr. I nTreg	FSIP1	-0.023	0.27	0.47	0.68
Fr. I nTreg	FSIP2	-0.24	-0.27	0.6	0.78
Fr. I nTreg	FSTL3	1.9	0.17	0.26	0.48
Fr. I nTreg	FTCDNL1	1.5	0.38	0.054	0.19
Fr. I nTreg	FTH1	10	0.26	5.60E-06	0.00029
Fr. I nTreg	FTL	11	0.087	0.14	0.33
Fr. I nTreg	FTO	6.6	-0.081	0.16	0.37
Fr. I nTreg	FTSJ1	6.3	0.093	0.01	0.069
Fr. I nTreg	FTSJ2	5.9	0.0027	0.96	0.98
Fr. I nTreg	FTSJ3	6.5	0.077	0.21	0.42
Fr. I nTreg	FTX	4.7	-0.31	0.0045	0.039
Fr. I nTreg	FUBP1	6.9	-0.094	0.01	0.067
Fr. I nTreg	FUBP3	6.4	0.037	0.39	0.61
Fr. I nTreg	FUCA1	5.2	-0.0074	0.91	0.96
Fr. I nTreg	FUCA2	4.8	0.12	0.15	0.36
Fr. I nTreg	FUK	4.9	-0.094	0.17	0.38
Fr. I nTreg	FUNDC1	3.8	0.17	0.14	0.33
Fr. I nTreg	FUNDC2	6	0.16	0.0072	0.054
Fr. I nTreg	FUOM	3.2	0.0025	0.98	0.99
Fr. I nTreg	FURIN	5	-0.052	0.55	0.74
Fr. I nTreg	FUS	7.4	0.024	0.77	0.88
Fr. I nTreg	FUT10	3.4	0.15	0.39	0.61
Fr. I nTreg	FUT11	4.6	-0.11	0.12	0.31
Fr. I nTreg	FUT4	3.2	-0.076	0.52	0.71
Fr. I nTreg	FUT7	3	1.2	0.00068	0.011
Fr. I nTreg	FUT8	4	-0.018	0.86	0.94
Fr. I nTreg	FUZ	2.7	0.08	0.49	0.69
Fr. I nTreg	FXN	5.6	0.0043	0.94	0.97
Fr. I nTreg	FXR1	6.5	-0.079	0.087	0.26
Fr. I nTreg	FXR2	5.4	-0.14	0.018	0.095
Fr. I nTreg	FXYD5	7.7	0.37	3.00E-08	3.40E-06
Fr. I nTreg	FXYD7	1.8	0.69	2.50E-05	0.0009
Fr. I nTreg	FYB	9.9	-0.074	0.065	0.21
Fr. I nTreg	FYCO1	5	-0.16	0.14	0.34
Fr. I nTreg	FYN	9.7	-0.14	0.0053	0.043
Fr. I nTreg	FYTTD1	7.2	-0.0065	0.9	0.95
Fr. I nTreg	FZD3	4.3	-0.098	0.48	0.69
Fr. I nTreg	FZD6	2.9	0.67	0.025	0.12
Fr. I nTreg	FZR1	5.1	0.14	0.035	0.14
Fr. I nTreg	G2E3	5.7	-0.2	0.0066	0.05
Fr. I nTreg	G3BP1	8.5	0.062	0.15	0.35
Fr. I nTreg	G3BP2	8.2	0.055	0.3	0.53
Fr. I nTreg	G6PC3	3.4	0.16	0.048	0.18
Fr. I nTreg	G6PD	1.8	0.19	0.18	0.39
Fr. I nTreg	GAA	5.1	-0.045	0.56	0.75
Fr. I nTreg	GAB2	0.58	0.55	0.073	0.23
Fr. I nTreg	GAB3	3	0.36	0.11	0.29
Fr. I nTreg	GABARAP	7.8	0.073	0.13	0.33
Fr. I nTreg	GABARAPL1	4.4	-0.047	0.69	0.84
Fr. I nTreg	GABARAPL2	7.1	0.00063	0.99	0.99
Fr. I nTreg	GABBR1	5	0.23	0.025	0.12
Fr. I nTreg	GABPA	6.4	-0.081	0.25	0.47
Fr. I nTreg	GABPB1	5.6	-0.013	0.82	0.91
Fr. I nTreg	GABPB1-AS1	5.3	-0.12	0.26	0.48
Fr. I nTreg	GABPB2	4.5	-0.13	0.12	0.31
Fr. I nTreg	GADD45A	3.9	0.26	0.025	0.12
Fr. I nTreg	GADD45B	6.4	0.078	0.33	0.55
Fr. I nTreg	GADD45GIP1	5.9	0.2	0.0077	0.056
Fr. I nTreg	GAK	7	0.018	0.75	0.87
Fr. I nTreg	GAL3ST1	-0.11	0.34	0.32	0.55
Fr. I nTreg	GAL3ST4	5.1	0.057	0.5	0.71
Fr. I nTreg	GALC	5.6	-0.19	0.0059	0.047
Fr. I nTreg	GALE	3.3	0.18	0.053	0.19
Fr. I nTreg	GALK1	4.1	0.088	0.32	0.55
Fr. I nTreg	GALK2	5.3	-0.014	0.83	0.91
Fr. I nTreg	GALM	5.7	0.17	0.014	0.08
Fr. I nTreg	GALNS	4.5	0.087	0.29	0.51
Fr. I nTreg	GALNT1	6.4	0.049	0.47	0.67
Fr. I nTreg	GALNT10	5.5	0.25	0.01	0.069
Fr. I nTreg	GALNT11	6.1	0.049	0.34	0.57
Fr. I nTreg	GALNT12	5	-0.057	0.45	0.66
Fr. I nTreg	GALNT13	0.53	0.4	0.48	0.69
Fr. I nTreg	GALNT2	4.8	0.048	0.53	0.72
Fr. I nTreg	GALNT3	1.3	0.2	0.52	0.72
Fr. I nTreg	GALNT6	3.7	0.1	0.51	0.71
Fr. I nTreg	GALNT7	5.7	-0.0057	0.94	0.97
Fr. I nTreg	GALT	7.7	0.081	0.25	0.47
Fr. I nTreg	GAMT	3.6	-0.031	0.71	0.85
Fr. I nTreg	GAN	3.1	-0.073	0.62	0.79
Fr. I nTreg	GANAB	7.8	-0.041	0.44	0.66
Fr. I nTreg	GANC	5.6	-0.12	0.16	0.36
Fr. I nTreg	GAPDH	9.7	0.22	0.00075	0.011
Fr. I nTreg	GAPDHS	3.4	-0.16	0.12	0.31
Fr. I nTreg	GAPT	-0.38	-1.4	0.019	0.1
Fr. I nTreg	GAPVD1	7.2	0.048	0.41	0.63
Fr. I nTreg	GAR1	3.4	0.14	0.095	0.27
Fr. I nTreg	GAREM	-0.17	0.035	0.95	0.97
Fr. I nTreg	GAREML	3.8	-0.16	0.16	0.36
Fr. I nTreg	GARNL3	1.9	-0.85	0.00044	0.0076
Fr. I nTreg	GARS	7.1	0.085	0.056	0.19
Fr. I nTreg	GART	7.3	0.084	0.088	0.26
Fr. I nTreg	GAS5	6.7	-0.012	0.86	0.93
Fr. I nTreg	GAS5-AS1	0.26	-0.41	0.2	0.42
Fr. I nTreg	GAS6	1	0.57	0.022	0.11
Fr. I nTreg	GAS6-AS1	0.13	0.5	0.14	0.34
Fr. I nTreg	GAS7	1.1	0.28	0.58	0.77
Fr. I nTreg	GAS8	2.7	0.13	0.26	0.48
Fr. I nTreg	GATA3	6.6	0.24	0.0068	0.051
Fr. I nTreg	GATAD1	5.4	-0.16	0.0099	0.066
Fr. I nTreg	GATAD2A	5.8	0.086	0.18	0.39
Fr. I nTreg	GATAD2B	4.6	0.081	0.32	0.55
Fr. I nTreg	GATB	4.5	0.097	0.17	0.37
Fr. I nTreg	GATC	5.8	-0.0018	0.97	0.99
Fr. I nTreg	GATS	3.8	-0.081	0.4	0.62
Fr. I nTreg	GATSL2	2.8	-0.23	0.074	0.23
Fr. I nTreg	GATSL3	4.2	0.16	0.079	0.24
Fr. I nTreg	GBA	5	0.068	0.26	0.49
Fr. I nTreg	GBA2	6.4	-0.0062	0.91	0.96
Fr. I nTreg	GBAP1	3.1	-0.06	0.65	0.81
Fr. I nTreg	GBAS	6.4	-0.023	0.62	0.79
Fr. I nTreg	GBE1	4.3	-0.012	0.89	0.95
Fr. I nTreg	GBF1	6.6	-0.12	0.11	0.3
Fr. I nTreg	GBP1	7.7	0.5	1.00E-07	9.50E-06
Fr. I nTreg	GBP1P1	0.7	0.87	0.028	0.13
Fr. I nTreg	GBP2	8.2	0.059	0.37	0.59
Fr. I nTreg	GBP3	5.9	0.063	0.5	0.71
Fr. I nTreg	GBP4	7.3	0.23	0.018	0.097
Fr. I nTreg	GBP5	8.6	0.077	0.5	0.7
Fr. I nTreg	GBP6	0.21	-0.38	0.4	0.62
Fr. I nTreg	GCA	5	0.0027	0.97	0.99
Fr. I nTreg	GCAT	1.2	1.1	0.0032	0.031
Fr. I nTreg	GCC1	6.1	0.055	0.35	0.57
Fr. I nTreg	GCC2	8.7	-0.031	0.65	0.81
Fr. I nTreg	GCDH	5.2	0.098	0.12	0.3
Fr. I nTreg	GCFC2	5.8	-0.047	0.42	0.63
Fr. I nTreg	GCH1	6.2	0.082	0.19	0.4
Fr. I nTreg	GCHFR	5.2	0.071	0.33	0.56
Fr. I nTreg	GCK	0.5	-0.28	0.39	0.61
Fr. I nTreg	GCLC	4	-0.15	0.12	0.31
Fr. I nTreg	GCLM	4.8	0.076	0.38	0.6
Fr. I nTreg	GCN1	7.3	-0.14	0.11	0.29
Fr. I nTreg	GCNT1	3.5	0.62	0.00085	0.012
Fr. I nTreg	GCNT2	2.8	-0.38	0.035	0.15
Fr. I nTreg	GCNT4	4.8	-0.37	0.043	0.16
Fr. I nTreg	GCNT7	0.89	-0.18	0.36	0.58
Fr. I nTreg	GCSAM	4.5	0.55	8.60E-05	0.0023
Fr. I nTreg	GCSH	2	-0.036	0.76	0.88
Fr. I nTreg	GCSHP3	0.44	0.12	0.63	0.8
Fr. I nTreg	GDAP1	3.9	-0.14	0.28	0.5
Fr. I nTreg	GDAP2	5.2	-0.14	0.04	0.16
Fr. I nTreg	GDE1	5.2	-0.16	0.03	0.13
Fr. I nTreg	GDF11	2.7	-0.25	0.052	0.19
Fr. I nTreg	GDF9	0.34	-0.14	0.67	0.83
Fr. I nTreg	GDI1	7	0.05	0.32	0.54
Fr. I nTreg	GDI2	8	0.078	0.057	0.2
Fr. I nTreg	GDPD1	2.4	-0.39	0.0066	0.05
Fr. I nTreg	GDPD3	1.1	-0.1	0.53	0.73
Fr. I nTreg	GDPD5	4.3	0.31	0.096	0.27
Fr. I nTreg	GDPGP1	1.3	-0.16	0.41	0.63
Fr. I nTreg	GEMIN2	4.3	0.11	0.13	0.32
Fr. I nTreg	GEMIN4	6.2	0.061	0.35	0.57
Fr. I nTreg	GEMIN5	5.8	-0.12	0.066	0.22
Fr. I nTreg	GEMIN6	3.6	0.012	0.88	0.94
Fr. I nTreg	GEMIN7	4.6	0.14	0.028	0.13
Fr. I nTreg	GEMIN8	4.4	0.12	0.094	0.27
Fr. I nTreg	GEN1	2.6	-0.1	0.63	0.8
Fr. I nTreg	GET4	6	0.037	0.46	0.67
Fr. I nTreg	GFER	3.3	0.11	0.22	0.44
Fr. I nTreg	GFI1	4.7	-0.73	4.50E-06	0.00025
Fr. I nTreg	GFM1	6.7	0.088	0.071	0.23
Fr. I nTreg	GFM2	5.7	-0.053	0.39	0.61
Fr. I nTreg	GFOD1	0.35	0.66	0.096	0.27
Fr. I nTreg	GFOD2	4.5	0.025	0.74	0.87
Fr. I nTreg	GFPT1	6.2	-0.015	0.84	0.92
Fr. I nTreg	GGA1	5.5	0.035	0.52	0.71
Fr. I nTreg	GGA2	7.9	-0.16	0.0061	0.048
Fr. I nTreg	GGA3	5.5	0.12	0.17	0.37
Fr. I nTreg	GGACT	3.6	0.1	0.6	0.78
Fr. I nTreg	GGCT	3.9	0.087	0.27	0.5
Fr. I nTreg	GGCX	4.1	-0.012	0.9	0.96
Fr. I nTreg	GGH	1.5	-0.17	0.46	0.67
Fr. I nTreg	GGNBP2	7.5	0.11	0.013	0.078
Fr. I nTreg	GGPS1	6.4	0.034	0.46	0.67
Fr. I nTreg	GGT1	3.2	0.054	0.72	0.85
Fr. I nTreg	GGT7	5.2	-0.15	0.14	0.33
Fr. I nTreg	GHDC	4.6	0.023	0.76	0.88
Fr. I nTreg	GHITM	8.4	0.083	0.062	0.21
Fr. I nTreg	GHRL	0.79	-0.47	0.05	0.18
Fr. I nTreg	GHRLOS	2.2	-0.086	0.55	0.74
Fr. I nTreg	GID4	4	0.029	0.75	0.87
Fr. I nTreg	GID8	5.5	0.034	0.52	0.72
Fr. I nTreg	GIGYF1	3.7	-0.025	0.83	0.92
Fr. I nTreg	GIGYF2	6.6	-0.068	0.19	0.4
Fr. I nTreg	GIMAP1	7.7	-0.15	0.033	0.14
Fr. I nTreg	GIMAP2	7.1	-0.1	0.087	0.26
Fr. I nTreg	GIMAP4	9.8	0.14	0.0045	0.039
Fr. I nTreg	GIMAP6	8.7	-0.095	0.038	0.15
Fr. I nTreg	GIMAP7	10	-0.096	0.057	0.2
Fr. I nTreg	GIMAP8	7.3	-0.2	0.0058	0.046
Fr. I nTreg	GIN1	4.7	0.007	0.93	0.97
Fr. I nTreg	GINM1	5.1	0.031	0.62	0.79
Fr. I nTreg	GINS1	1.4	-0.029	0.92	0.96
Fr. I nTreg	GINS2	2.3	0.076	0.72	0.85
Fr. I nTreg	GINS3	1.9	-0.14	0.5	0.7
Fr. I nTreg	GINS4	2.1	0.11	0.43	0.65
Fr. I nTreg	GIPC1	4.9	0.2	0.019	0.098
Fr. I nTreg	GIPC2	0.92	0.67	0.088	0.26
Fr. I nTreg	GIPC3	0.34	0.77	0.02	0.1
Fr. I nTreg	GIPR	2.3	0.047	0.81	0.9
Fr. I nTreg	GIT1	7	0.033	0.65	0.81
Fr. I nTreg	GIT2	7.9	0.033	0.4	0.62
Fr. I nTreg	GJB6	3.3	-0.63	0.04	0.16
Fr. I nTreg	GJC3	0.68	-0.56	0.038	0.15
Fr. I nTreg	GK	4.3	-0.14	0.22	0.44
Fr. I nTreg	GK5	4.8	-0.25	0.016	0.089
Fr. I nTreg	GKAP1	3.3	-0.11	0.29	0.51
Fr. I nTreg	GLA	3	0.16	0.24	0.47
Fr. I nTreg	GLB1	5.8	0.11	0.096	0.27
Fr. I nTreg	GLB1L	0.71	-0.11	0.73	0.86
Fr. I nTreg	GLB1L2	0.96	-0.037	0.91	0.96
Fr. I nTreg	GLB1L3	0.34	0.061	0.87	0.94
Fr. I nTreg	GLCCI1	6.9	-0.078	0.37	0.59
Fr. I nTreg	GLCE	4.1	-0.4	0.0044	0.038
Fr. I nTreg	GLE1	6.6	-0.043	0.36	0.58
Fr. I nTreg	GLG1	9.5	-0.071	0.064	0.21
Fr. I nTreg	GLI1	0.15	-0.061	0.85	0.93
Fr. I nTreg	GLI4	4.1	0.065	0.44	0.65
Fr. I nTreg	GLIDR	1.4	0.14	0.46	0.67
Fr. I nTreg	GLIPR1	5.1	-0.041	0.76	0.87
Fr. I nTreg	GLIPR1L2	0.85	-0.13	0.7	0.84
Fr. I nTreg	GLIPR2	7	0.35	0.00031	0.006
Fr. I nTreg	GLMN	4.5	-0.074	0.34	0.56
Fr. I nTreg	GLMP	3.9	0.11	0.19	0.4
Fr. I nTreg	GLO1	6.8	0.11	0.061	0.21
Fr. I nTreg	GLOD4	7	0.09	0.036	0.15
Fr. I nTreg	GLRX	6.8	0.15	0.013	0.078
Fr. I nTreg	GLRX2	3.1	0.094	0.32	0.55
Fr. I nTreg	GLRX3	5.7	0.12	0.034	0.14
Fr. I nTreg	GLRX5	5.6	0.036	0.55	0.75
Fr. I nTreg	GLS	8	-0.14	0.033	0.14
Fr. I nTreg	GLS2	4.2	0.00037	1	1
Fr. I nTreg	GLT8D1	6.4	0.049	0.24	0.46
Fr. I nTreg	GLTP	6	-0.048	0.56	0.75
Fr. I nTreg	GLTSCR1	2.3	-0.046	0.7	0.84
Fr. I nTreg	GLTSCR1L	5.5	-0.21	0.0025	0.027
Fr. I nTreg	GLTSCR2	8.1	-0.037	0.62	0.79
Fr. I nTreg	GLUD1	7.6	0.065	0.15	0.35
Fr. I nTreg	GLUD1P3	3.9	-0.15	0.12	0.3
Fr. I nTreg	GLUL	6.3	0.19	0.2	0.41
Fr. I nTreg	GLYCTK	4.7	-0.18	0.047	0.18
Fr. I nTreg	GLYCTK-AS1	0.52	-0.36	0.3	0.53
Fr. I nTreg	GLYR1	6.6	-0.044	0.34	0.57
Fr. I nTreg	GM2A	3.7	0.099	0.35	0.57
Fr. I nTreg	GMCL1	6.6	-0.15	0.0014	0.018
Fr. I nTreg	GMDS	4.4	0.064	0.38	0.6
Fr. I nTreg	GMDS-AS1	2.8	-0.18	0.094	0.27
Fr. I nTreg	GMEB1	5	-0.06	0.36	0.58
Fr. I nTreg	GMEB2	5.9	-0.069	0.31	0.53
Fr. I nTreg	GMFB	6.4	-0.059	0.28	0.51
Fr. I nTreg	GMFG	8.2	0.14	0.0084	0.059
Fr. I nTreg	GMIP	7.2	0.0046	0.93	0.96
Fr. I nTreg	GMNN	3.3	-0.086	0.45	0.66
Fr. I nTreg	GMPPA	5	0.093	0.13	0.32
Fr. I nTreg	GMPPB	4.7	0.24	0.0035	0.033
Fr. I nTreg	GMPR2	6.7	-0.039	0.32	0.54
Fr. I nTreg	GMPS	6.3	0.00011	1	1
Fr. I nTreg	GNA11	2.4	-0.14	0.38	0.6
Fr. I nTreg	GNA12	5.7	0.0082	0.89	0.95
Fr. I nTreg	GNA13	7.6	-0.033	0.52	0.72
Fr. I nTreg	GNA15	0.075	1.2	0.0049	0.041
Fr. I nTreg	GNAI1	3	1.3	0.0001	0.0026
Fr. I nTreg	GNAI2	8.9	0.12	0.007	0.053
Fr. I nTreg	GNAI3	7.3	0.18	0.0017	0.021
Fr. I nTreg	GNAL	0.8	-0.36	0.079	0.24
Fr. I nTreg	GNAQ	5.8	0.19	0.014	0.084
Fr. I nTreg	GNAS	9	0.096	0.047	0.17
Fr. I nTreg	GNAT2	1.9	-0.46	0.054	0.19
Fr. I nTreg	GNB1	8.3	0.09	0.037	0.15
Fr. I nTreg	GNB1L	3.4	0.12	0.23	0.45
Fr. I nTreg	GNB2	4.9	0.19	0.02	0.1
Fr. I nTreg	GNB2L1	9.4	-0.016	0.77	0.88
Fr. I nTreg	GNB4	2	-0.073	0.69	0.84
Fr. I nTreg	GNB5	6.7	-0.065	0.22	0.44
Fr. I nTreg	GNE	4.5	-0.019	0.84	0.93
Fr. I nTreg	GNG2	7.8	0.025	0.67	0.82
Fr. I nTreg	GNG5	5.9	0.22	0.0012	0.016
Fr. I nTreg	GNG7	3	-0.053	0.64	0.8
Fr. I nTreg	GNG8	1.2	0.35	0.25	0.48
Fr. I nTreg	GNGT2	1.2	0.47	0.015	0.086
Fr. I nTreg	GNL1	5.9	0.049	0.35	0.58
Fr. I nTreg	GNL2	6.6	0.12	0.0051	0.043
Fr. I nTreg	GNL3	7.6	0.15	0.0006	0.0096
Fr. I nTreg	GNL3L	7	0.12	0.11	0.29
Fr. I nTreg	GNLY	4.5	-0.67	0.21	0.43
Fr. I nTreg	GNMT	0.57	-0.11	0.67	0.82
Fr. I nTreg	GNPAT	6.6	-0.035	0.42	0.64
Fr. I nTreg	GNPDA1	5	0.34	0.00041	0.0072
Fr. I nTreg	GNPDA2	4.9	-0.055	0.46	0.67
Fr. I nTreg	GNPNAT1	5.2	-0.098	0.13	0.32
Fr. I nTreg	GNPTAB	7.8	-0.033	0.6	0.78
Fr. I nTreg	GNPTG	5.5	-0.025	0.65	0.81
Fr. I nTreg	GNRH1	0.87	-0.64	0.029	0.13
Fr. I nTreg	GNS	6.8	-0.13	0.035	0.15
Fr. I nTreg	GOLGA1	5.8	-0.18	0.015	0.088
Fr. I nTreg	GOLGA2	3.7	-0.079	0.42	0.64
Fr. I nTreg	GOLGA2P5	3.7	-0.14	0.16	0.36
Fr. I nTreg	GOLGA3	5.8	0.064	0.38	0.6
Fr. I nTreg	GOLGA4	7.7	-0.11	0.012	0.073
Fr. I nTreg	GOLGA5	6.5	0.0055	0.91	0.96
Fr. I nTreg	GOLGA6L9	2.3	-0.29	0.1	0.28
Fr. I nTreg	GOLGA7	7.1	0.046	0.38	0.6
Fr. I nTreg	GOLGA7B	3	-0.028	0.85	0.93
Fr. I nTreg	GOLGA8A	7.2	-0.081	0.44	0.65
Fr. I nTreg	GOLGA8B	7.1	-0.26	0.078	0.24
Fr. I nTreg	GOLGA8N	0.26	-0.22	0.38	0.6
Fr. I nTreg	GOLGB1	7.1	-0.012	0.81	0.91
Fr. I nTreg	GOLM1	1.8	-0.45	0.035	0.15
Fr. I nTreg	GOLPH3	7.4	0.0094	0.84	0.92
Fr. I nTreg	GOLPH3L	5.6	0.05	0.41	0.62
Fr. I nTreg	GOLT1B	6.4	-0.0047	0.93	0.97
Fr. I nTreg	GON4L	6.9	-0.17	0.0039	0.035
Fr. I nTreg	GOPC	6.3	-0.013	0.8	0.9
Fr. I nTreg	GORAB	4.7	-0.09	0.29	0.52
Fr. I nTreg	GORASP1	5.6	0.093	0.11	0.28
Fr. I nTreg	GORASP2	7.4	0.058	0.17	0.38
Fr. I nTreg	GOSR1	6.4	0.032	0.47	0.67
Fr. I nTreg	GOSR2	6.8	-0.092	0.063	0.21
Fr. I nTreg	GOT1	4.9	0.12	0.073	0.23
Fr. I nTreg	GOT2	7.1	0.044	0.35	0.57
Fr. I nTreg	GP5	3.6	1.4	6.20E-12	2.50E-09
Fr. I nTreg	GP6	0.53	0.017	0.94	0.97
Fr. I nTreg	GPA33	7.7	-0.046	0.7	0.84
Fr. I nTreg	GPAA1	6.7	0.0081	0.87	0.94
Fr. I nTreg	GPALPP1	4.6	-0.07	0.28	0.51
Fr. I nTreg	GPAM	4.2	-0.21	0.084	0.25
Fr. I nTreg	GPANK1	4.6	0.1	0.13	0.32
Fr. I nTreg	GPAT2	2.9	-0.19	0.48	0.68
Fr. I nTreg	GPAT3	4.3	-0.0059	0.96	0.98
Fr. I nTreg	GPAT4	6.9	-0.018	0.69	0.84
Fr. I nTreg	GPATCH1	5.6	-0.07	0.28	0.51
Fr. I nTreg	GPATCH11	5.3	-0.18	0.0068	0.051
Fr. I nTreg	GPATCH2	3.9	-0.22	0.017	0.093
Fr. I nTreg	GPATCH2L	5.8	-0.088	0.29	0.52
Fr. I nTreg	GPATCH3	4.9	0.044	0.45	0.67
Fr. I nTreg	GPATCH4	5.6	0.15	0.0094	0.064
Fr. I nTreg	GPATCH8	7.4	-0.053	0.15	0.35
Fr. I nTreg	GPBP1	8.7	0.038	0.32	0.54
Fr. I nTreg	GPBP1L1	7.8	0.0023	0.96	0.98
Fr. I nTreg	GPC2	1.7	-0.13	0.35	0.57
Fr. I nTreg	GPCPD1	7	-0.087	0.22	0.43
Fr. I nTreg	GPD1L	6.1	-0.12	0.17	0.38
Fr. I nTreg	GPD2	4.6	-0.24	0.019	0.098
Fr. I nTreg	GPHN	4.7	-0.036	0.61	0.79
Fr. I nTreg	GPI	7.2	0.061	0.17	0.37
Fr. I nTreg	GPKOW	5.4	0.18	0.0023	0.025
Fr. I nTreg	GPLD1	1.1	-0.19	0.46	0.67
Fr. I nTreg	GPM6B	3.5	-0.26	0.053	0.19
Fr. I nTreg	GPN1	6.1	0.16	0.0021	0.024
Fr. I nTreg	GPN2	4.4	0.067	0.3	0.52
Fr. I nTreg	GPN3	5.2	0.15	0.013	0.077
Fr. I nTreg	GPR107	4.1	-0.054	0.58	0.76
Fr. I nTreg	GPR108	6.6	0.15	0.017	0.094
Fr. I nTreg	GPR132	6	0.14	0.061	0.2
Fr. I nTreg	GPR137	2.4	0.23	0.11	0.29
Fr. I nTreg	GPR137B	2.8	0.62	0.0016	0.02
Fr. I nTreg	GPR146	5.2	0.17	0.092	0.26
Fr. I nTreg	GPR15	2.8	1.5	0.00024	0.0049
Fr. I nTreg	GPR150	0.74	1	0.00012	0.0029
Fr. I nTreg	GPR152	0.52	0.037	0.89	0.95
Fr. I nTreg	GPR155	6.3	0.097	0.26	0.49
Fr. I nTreg	GPR157	2	0.037	0.8	0.9
Fr. I nTreg	GPR160	4.3	-0.16	0.36	0.58
Fr. I nTreg	GPR171	6	1	4.50E-06	0.00025
Fr. I nTreg	GPR174	4.7	-0.51	6.60E-05	0.0019
Fr. I nTreg	GPR18	5.3	-0.25	0.002	0.023
Fr. I nTreg	GPR180	5	-0.17	0.076	0.24
Fr. I nTreg	GPR183	8.2	0.025	0.83	0.92
Fr. I nTreg	GPR19	1.9	-0.45	0.019	0.099
Fr. I nTreg	GPR22	1.6	-0.3	0.31	0.53
Fr. I nTreg	GPR25	2.3	-0.35	0.24	0.47
Fr. I nTreg	GPR34	1.3	-0.076	0.79	0.89
Fr. I nTreg	GPR35	1.5	0.0076	0.97	0.98
Fr. I nTreg	GPR55	3.4	-0.21	0.21	0.43
Fr. I nTreg	GPR63	-0.0047	0.82	0.16	0.36
Fr. I nTreg	GPR65	6	0.12	0.16	0.37
Fr. I nTreg	GPR68	2.8	0.16	0.44	0.65
Fr. I nTreg	GPR82	2	-0.55	0.011	0.069
Fr. I nTreg	GPR89A	4.3	-0.09	0.15	0.34
Fr. I nTreg	GPR89B	4.2	-0.16	0.02	0.1
Fr. I nTreg	GPRASP1	6.8	-0.24	0.055	0.19
Fr. I nTreg	GPRC5B	2.7	1.8	2.00E-10	4.60E-08
Fr. I nTreg	GPRIN1	0.076	0.12	0.78	0.89
Fr. I nTreg	GPRIN3	6.1	0.41	3.90E-05	0.0013
Fr. I nTreg	GPS1	6.8	0.11	0.028	0.13
Fr. I nTreg	GPS2	7.4	-0.0021	0.96	0.98
Fr. I nTreg	GPSM1	0.86	0.64	0.017	0.094
Fr. I nTreg	GPSM2	1.2	-0.25	0.33	0.56
Fr. I nTreg	GPSM3	6.3	0.15	0.031	0.13
Fr. I nTreg	GPT2	0.56	0.61	0.092	0.26
Fr. I nTreg	GPX1	5.5	0.067	0.4	0.62
Fr. I nTreg	GPX4	7	0.092	0.15	0.35
Fr. I nTreg	GPX7	4.7	-0.033	0.61	0.79
Fr. I nTreg	GRAMD1A	6.9	0.023	0.72	0.86
Fr. I nTreg	GRAMD1B	1.5	-0.23	0.44	0.65
Fr. I nTreg	GRAMD3	5	0.68	2.50E-07	2.00E-05
Fr. I nTreg	GRAMD4	4	-0.062	0.56	0.75
Fr. I nTreg	GRAP	6.5	0.053	0.46	0.67
Fr. I nTreg	GRAP2	6.4	-0.059	0.53	0.72
Fr. I nTreg	GRASP	2.6	0.63	1.50E-05	0.00062
Fr. I nTreg	GRB10	1.8	1.7	2.40E-05	0.0009
Fr. I nTreg	GRB2	8.2	-0.048	0.14	0.33
Fr. I nTreg	GREB1L	0.18	-0.42	0.13	0.32
Fr. I nTreg	GREM2	1.3	3.9	1.90E-14	2.10E-11
Fr. I nTreg	GRHPR	5.7	0.21	0.016	0.088
Fr. I nTreg	GRIK1	1.4	-0.31	0.17	0.37
Fr. I nTreg	GRIK1-AS2	2.4	0.027	0.86	0.93
Fr. I nTreg	GRIN3A	1.3	-0.38	0.21	0.43
Fr. I nTreg	GRINA	3.1	0.11	0.3	0.53
Fr. I nTreg	GRIP1	2.1	0.0057	0.97	0.99
Fr. I nTreg	GRIPAP1	6.5	0.00043	0.99	1
Fr. I nTreg	GRK5	5.2	0.025	0.74	0.86
Fr. I nTreg	GRK6	8.5	0.1	0.048	0.18
Fr. I nTreg	GRN	5.4	0.17	0.083	0.25
Fr. I nTreg	GRPEL1	6.3	0.17	0.00079	0.012
Fr. I nTreg	GRPEL2	6.1	-0.4	2.20E-06	0.00014
Fr. I nTreg	GRSF1	7.4	0.045	0.21	0.43
Fr. I nTreg	GRTP1	0.49	0.68	0.043	0.16
Fr. I nTreg	GRWD1	6.4	0.23	0.0001	0.0026
Fr. I nTreg	GS1-124K5.11	6	-0.073	0.25	0.48
Fr. I nTreg	GS1-259H13.2	0.51	-0.18	0.51	0.71
Fr. I nTreg	GSAP	5.7	-0.08	0.3	0.53
Fr. I nTreg	GSDMA	2.6	0.2	0.62	0.79
Fr. I nTreg	GSDMB	3.5	0.36	0.011	0.069
Fr. I nTreg	GSDMD	7	0.18	0.0056	0.045
Fr. I nTreg	GSE1	3.5	0.29	0.031	0.14
Fr. I nTreg	GSG2	-0.26	0.58	0.27	0.5
Fr. I nTreg	GSK3A	4.8	0.14	0.013	0.079
Fr. I nTreg	GSK3B	5.4	-0.11	0.05	0.18
Fr. I nTreg	GSKIP	5.8	0.093	0.15	0.34
Fr. I nTreg	GSN	2.4	0.34	0.061	0.21
Fr. I nTreg	GSPT1	7.9	-0.02	0.62	0.79
Fr. I nTreg	GSPT2	4.4	-0.049	0.57	0.76
Fr. I nTreg	GSR	6.1	0.053	0.42	0.64
Fr. I nTreg	GSS	6	0.024	0.61	0.79
Fr. I nTreg	GSTA4	0.013	-0.13	0.72	0.86
Fr. I nTreg	GSTCD	2.8	-0.02	0.88	0.94
Fr. I nTreg	GSTK1	8.9	0.25	1.10E-06	7.50E-05
Fr. I nTreg	GSTM1	3.8	0.22	0.74	0.87
Fr. I nTreg	GSTM2	4.9	-0.019	0.89	0.95
Fr. I nTreg	GSTM3	5.9	-0.36	0.15	0.35
Fr. I nTreg	GSTM4	3.8	0.31	0.31	0.54
Fr. I nTreg	GSTO1	6	0.17	0.0037	0.035
Fr. I nTreg	GSTO2	1.2	-0.061	0.72	0.85
Fr. I nTreg	GSTP1	6.4	0.23	0.0032	0.031
Fr. I nTreg	GSTZ1	1.9	0.34	0.018	0.096
Fr. I nTreg	GTDC1	3.3	-0.25	0.098	0.27
Fr. I nTreg	GTF2A1	3.5	-0.015	0.91	0.96
Fr. I nTreg	GTF2A2	5.9	0.17	0.0039	0.035
Fr. I nTreg	GTF2B	6.4	-0.01	0.81	0.9
Fr. I nTreg	GTF2E1	5.2	0.053	0.43	0.64
Fr. I nTreg	GTF2E2	6	0.06	0.26	0.49
Fr. I nTreg	GTF2F1	5.5	0.17	0.0086	0.06
Fr. I nTreg	GTF2F2	4.8	-0.024	0.7	0.84
Fr. I nTreg	GTF2H1	6.5	0.11	0.049	0.18
Fr. I nTreg	GTF2H3	5.1	0.11	0.056	0.19
Fr. I nTreg	GTF2H4	3.3	0.072	0.58	0.76
Fr. I nTreg	GTF2H5	4.7	0.13	0.09	0.26
Fr. I nTreg	GTF2I	5.5	-0.013	0.81	0.9
Fr. I nTreg	GTF2IP1	1.4	-0.16	0.18	0.39
Fr. I nTreg	GTF2IP20	3.7	0.11	0.28	0.51
Fr. I nTreg	GTF2IRD2	3.2	-0.37	0.00038	0.0068
Fr. I nTreg	GTF2IRD2B	5	-0.14	0.021	0.1
Fr. I nTreg	GTF3A	8.6	0.23	1.20E-05	0.00053
Fr. I nTreg	GTF3C1	6.5	-0.049	0.55	0.74
Fr. I nTreg	GTF3C2	6.8	-0.093	0.031	0.14
Fr. I nTreg	GTF3C3	6	-0.0011	0.98	0.99
Fr. I nTreg	GTF3C4	4.2	-0.043	0.67	0.82
Fr. I nTreg	GTF3C5	6.4	-0.032	0.46	0.67
Fr. I nTreg	GTF3C6	5.9	0.24	0.00036	0.0065
Fr. I nTreg	GTPBP1	6.4	0.084	0.2	0.42
Fr. I nTreg	GTPBP10	5.6	-0.057	0.34	0.57
Fr. I nTreg	GTPBP2	3.4	0.05	0.64	0.8
Fr. I nTreg	GTPBP3	5.1	0.007	0.91	0.96
Fr. I nTreg	GTPBP4	6.7	0.11	0.025	0.12
Fr. I nTreg	GTPBP8	4.3	-0.026	0.71	0.85
Fr. I nTreg	GTSCR1	3.7	-0.25	0.19	0.41
Fr. I nTreg	GTSE1	0.033	-0.095	0.85	0.93
Fr. I nTreg	GTSE1-AS1	0.65	-0.4	0.15	0.35
Fr. I nTreg	GTSF1	3.1	0.34	0.02	0.1
Fr. I nTreg	GTSF1L	0.46	-0.028	0.94	0.97
Fr. I nTreg	GUCA1B	0.11	0.048	0.87	0.94
Fr. I nTreg	GUCD1	6.1	-0.0027	0.96	0.98
Fr. I nTreg	GUF1	5.8	-0.058	0.41	0.63
Fr. I nTreg	GUK1	7.3	0.2	0.00055	0.009
Fr. I nTreg	GUSB	6.6	0.04	0.36	0.58
Fr. I nTreg	GUSBP1	4.5	-0.22	0.0084	0.059
Fr. I nTreg	GUSBP11	6.1	-0.24	0.0024	0.026
Fr. I nTreg	GUSBP2	2.2	-0.26	0.062	0.21
Fr. I nTreg	GUSBP4	4.8	-0.11	0.23	0.45
Fr. I nTreg	GUSBP5	1.8	-0.17	0.56	0.75
Fr. I nTreg	GVINP1	7.7	-0.23	0.017	0.092
Fr. I nTreg	GXYLT1	4.6	-0.22	0.034	0.14
Fr. I nTreg	GYG1	5	0.1	0.22	0.44
Fr. I nTreg	GYLTL1B	3.8	0.23	0.15	0.35
Fr. I nTreg	GYPC	6	0.08	0.28	0.5
Fr. I nTreg	GYS1	6	0.06	0.23	0.45
Fr. I nTreg	GYS2	0.21	-0.13	0.75	0.87
Fr. I nTreg	GZF1	4.1	-0.06	0.57	0.76
Fr. I nTreg	GZMA	3.7	0.72	0.019	0.099
Fr. I nTreg	GZMB	3.1	-0.37	0.54	0.73
Fr. I nTreg	GZMH	3.3	1.2	0.036	0.15
Fr. I nTreg	GZMK	2	-0.06	0.88	0.94
Fr. I nTreg	GZMM	4.7	0.089	0.45	0.66
Fr. I nTreg	H1F0	2.3	1.1	0.0014	0.018
Fr. I nTreg	H1FX	7.3	0.17	0.073	0.23
Fr. I nTreg	H1FX-AS1	0.75	0.27	0.22	0.45
Fr. I nTreg	H2AFJ	4.3	-0.24	0.0058	0.047
Fr. I nTreg	H2AFV	6.8	-0.027	0.56	0.75
Fr. I nTreg	H2AFX	3	0.18	0.14	0.34
Fr. I nTreg	H2AFY	6.6	0.21	0.00043	0.0075
Fr. I nTreg	H2AFY2	3.1	-0.34	0.0023	0.025
Fr. I nTreg	H2AFZ	8.1	0.11	0.015	0.087
Fr. I nTreg	H3F3AP4	4.2	0.023	0.88	0.94
Fr. I nTreg	H3F3B	10	0.18	0.00059	0.0094
Fr. I nTreg	H6PD	6.1	-0.015	0.87	0.94
Fr. I nTreg	HABP4	7	-0.07	0.27	0.5
Fr. I nTreg	HACD1	3.7	-0.4	0.014	0.081
Fr. I nTreg	HACD2	4.3	-0.17	0.11	0.29
Fr. I nTreg	HACD3	6.4	-0.085	0.092	0.26
Fr. I nTreg	HACD4	5	0.015	0.84	0.92
Fr. I nTreg	HACE1	4.8	0.041	0.62	0.79
Fr. I nTreg	HACL1	5.9	0.0028	0.95	0.97
Fr. I nTreg	HADH	5.5	0.053	0.34	0.56
Fr. I nTreg	HADHA	7.7	0.031	0.44	0.65
Fr. I nTreg	HADHB	7.1	0.018	0.65	0.81
Fr. I nTreg	HAGH	6.1	0.1	0.15	0.35
Fr. I nTreg	HAGHL	2.6	0.18	0.18	0.39
Fr. I nTreg	HAL	-0.17	0.16	0.69	0.84
Fr. I nTreg	HAP1	-0.14	-0.67	0.19	0.4
Fr. I nTreg	HAPLN3	7	-0.00061	0.99	1
Fr. I nTreg	HAR1A	2.8	0.32	0.014	0.084
Fr. I nTreg	HARBI1	3.1	-0.033	0.75	0.87
Fr. I nTreg	HARS	6.6	0.025	0.54	0.73
Fr. I nTreg	HARS2	6.4	-0.15	0.0014	0.018
Fr. I nTreg	HAS3	0.65	-0.09	0.79	0.89
Fr. I nTreg	HAT1	6.5	0.042	0.4	0.62
Fr. I nTreg	HAUS1	5.1	0.19	0.0034	0.033
Fr. I nTreg	HAUS2	4.7	0.1	0.13	0.32
Fr. I nTreg	HAUS3	6.9	-0.041	0.44	0.66
Fr. I nTreg	HAUS4	4.9	0.00073	0.99	1
Fr. I nTreg	HAUS5	5.6	-0.013	0.84	0.92
Fr. I nTreg	HAUS6	5.9	-0.018	0.74	0.86
Fr. I nTreg	HAUS7	5	0.012	0.84	0.92
Fr. I nTreg	HAUS8	4	0.11	0.12	0.31
Fr. I nTreg	HAVCR1	4.6	-0.55	0.0001	0.0026
Fr. I nTreg	HAVCR2	3.2	0.16	0.37	0.59
Fr. I nTreg	HAX1	7.2	0.054	0.19	0.4
Fr. I nTreg	HBEGF	0.61	3.4	9.20E-11	2.50E-08
Fr. I nTreg	HBP1	7.7	-0.075	0.14	0.34
Fr. I nTreg	HBS1L	6.9	0.0076	0.89	0.95
Fr. I nTreg	HCCS	4.9	-0.019	0.78	0.89
Fr. I nTreg	HCFC1	5.7	0.054	0.5	0.7
Fr. I nTreg	HCFC1R1	2.4	0.1	0.33	0.56
Fr. I nTreg	HCFC2	5.2	-0.022	0.76	0.88
Fr. I nTreg	HCG11	2.9	-0.071	0.68	0.83
Fr. I nTreg	HCG18	6.7	-0.1	0.042	0.16
Fr. I nTreg	HCG25	0.99	-0.23	0.2	0.42
Fr. I nTreg	HCG26	1.8	0.13	0.56	0.75
Fr. I nTreg	HCG27	3.1	-0.28	0.078	0.24
Fr. I nTreg	HCG4	1.2	0.072	0.78	0.89
Fr. I nTreg	HCG4B	0.86	-0.2	0.59	0.77
Fr. I nTreg	HCG8	1.1	-0.22	0.37	0.6
Fr. I nTreg	HCLS1	9.2	0.091	0.0083	0.059
Fr. I nTreg	HCN3	1.1	-0.38	0.18	0.39
Fr. I nTreg	HCP5	7.8	-0.12	0.29	0.51
Fr. I nTreg	HCST	6.7	0.066	0.41	0.63
Fr. I nTreg	HDAC1	7.9	-0.06	0.12	0.31
Fr. I nTreg	HDAC10	4.5	0.071	0.44	0.65
Fr. I nTreg	HDAC11	2.9	0.095	0.42	0.64
Fr. I nTreg	HDAC2	6.6	0.062	0.17	0.37
Fr. I nTreg	HDAC3	6.8	0.042	0.25	0.48
Fr. I nTreg	HDAC4	6	-0.1	0.27	0.5
Fr. I nTreg	HDAC5	6.3	-0.071	0.26	0.48
Fr. I nTreg	HDAC6	6.5	0.034	0.56	0.75
Fr. I nTreg	HDAC7	6.1	-0.016	0.83	0.92
Fr. I nTreg	HDAC8	4.6	-0.052	0.5	0.7
Fr. I nTreg	HDAC9	2.5	0.89	0.0033	0.032
Fr. I nTreg	HDDC2	5.7	0.041	0.51	0.71
Fr. I nTreg	HDDC3	5.3	0.057	0.28	0.51
Fr. I nTreg	HDGF	6.3	0.023	0.68	0.83
Fr. I nTreg	HDGFRP2	5	-0.071	0.33	0.56
Fr. I nTreg	HDGFRP3	2.2	3	1.60E-10	3.70E-08
Fr. I nTreg	HDHD1	5	0.19	0.011	0.069
Fr. I nTreg	HDHD2	6.2	-0.00081	0.99	0.99
Fr. I nTreg	HDHD3	5	0.029	0.75	0.87
Fr. I nTreg	HDLBP	7.3	0.0029	0.96	0.98
Fr. I nTreg	HDX	1.3	1.6	2.40E-05	0.0009
Fr. I nTreg	HEATR1	6.6	-0.12	0.15	0.35
Fr. I nTreg	HEATR3	4.9	0.057	0.63	0.8
Fr. I nTreg	HEATR4	2.4	-0.18	0.21	0.42
Fr. I nTreg	HEATR5A	4.9	-0.12	0.24	0.46
Fr. I nTreg	HEATR5B	6.9	-0.14	0.077	0.24
Fr. I nTreg	HEATR6	4.9	0.21	0.009	0.062
Fr. I nTreg	HEBP1	4	0.08	0.33	0.56
Fr. I nTreg	HEBP2	5.9	0.12	0.15	0.35
Fr. I nTreg	HECA	7.4	0.029	0.68	0.83
Fr. I nTreg	HECTD1	7.2	-0.071	0.21	0.43
Fr. I nTreg	HECTD2	1.9	-0.014	0.95	0.97
Fr. I nTreg	HECTD3	6.7	0.027	0.53	0.72
Fr. I nTreg	HECTD4	5.7	-0.17	0.031	0.13
Fr. I nTreg	HEG1	5.3	0.041	0.72	0.85
Fr. I nTreg	HEIH	5.2	0.086	0.17	0.38
Fr. I nTreg	HELB	7.6	-0.01	0.88	0.94
Fr. I nTreg	HELLS	3.1	-0.11	0.4	0.62
Fr. I nTreg	HELQ	6.4	-0.18	0.00072	0.011
Fr. I nTreg	HELZ	7.4	-0.075	0.21	0.42
Fr. I nTreg	HELZ2	4.6	0.33	0.038	0.15
Fr. I nTreg	HEMGN	3.6	-0.077	0.6	0.78
Fr. I nTreg	HEMK1	5.7	0.11	0.25	0.47
Fr. I nTreg	HENMT1	5.3	-0.036	0.6	0.78
Fr. I nTreg	HERC1	7.8	-0.24	0.0032	0.031
Fr. I nTreg	HERC2	6	-0.07	0.47	0.68
Fr. I nTreg	HERC2P10	-0.23	-0.19	0.82	0.91
Fr. I nTreg	HERC2P2	6.6	-0.16	0.22	0.44
Fr. I nTreg	HERC2P3	3.5	-0.29	0.25	0.47
Fr. I nTreg	HERC2P7	0.54	-0.53	0.047	0.17
Fr. I nTreg	HERC2P9	3.3	-0.15	0.29	0.52
Fr. I nTreg	HERC3	7.6	-0.22	0.002	0.023
Fr. I nTreg	HERC4	6.9	-0.19	0.00054	0.0088
Fr. I nTreg	HERC5	6.9	1.2	1.20E-13	7.80E-11
Fr. I nTreg	HERC6	7.3	0.8	1.80E-08	2.20E-06
Fr. I nTreg	HERPUD1	7.2	0.17	0.018	0.095
Fr. I nTreg	HERPUD2	6.7	-0.059	0.22	0.44
Fr. I nTreg	HES4	1.9	2.7	5.20E-10	1.00E-07
Fr. I nTreg	HES6	1.1	-0.21	0.31	0.53
Fr. I nTreg	HEXA	6.9	-0.043	0.29	0.52
Fr. I nTreg	HEXA-AS1	0.85	-0.38	0.15	0.34
Fr. I nTreg	HEXB	6.4	0.049	0.36	0.58
Fr. I nTreg	HEXDC	6.4	0.095	0.13	0.32
Fr. I nTreg	HEXIM1	5	-0.062	0.46	0.67
Fr. I nTreg	HEXIM2	5	-0.32	0.0036	0.034
Fr. I nTreg	HEY2	0.46	-0.039	0.91	0.96
Fr. I nTreg	HFE	3	0.52	0.0021	0.024
Fr. I nTreg	HGH1	5.5	0.069	0.21	0.43
Fr. I nTreg	HGS	7.4	-0.0041	0.93	0.96
Fr. I nTreg	HGSNAT	5.6	0.06	0.37	0.59
Fr. I nTreg	HHAT	1.2	0.81	0.032	0.14
Fr. I nTreg	HHLA3	3.1	0.11	0.3	0.53
Fr. I nTreg	HIAT1	7.4	0.0089	0.82	0.91
Fr. I nTreg	HIATL1	6.6	-0.026	0.64	0.81
Fr. I nTreg	HIATL2	5	-0.2	0.024	0.11
Fr. I nTreg	HIBADH	5.6	0.079	0.21	0.43
Fr. I nTreg	HIBCH	5.6	-0.15	0.0079	0.057
Fr. I nTreg	HIC2	2.3	-0.12	0.51	0.71
Fr. I nTreg	HID1	4	-0.035	0.74	0.86
Fr. I nTreg	HIF1A	7.1	0.02	0.69	0.84
Fr. I nTreg	HIF1AN	6.4	-0.19	0.0092	0.062
Fr. I nTreg	HIGD1A	6.1	0.12	0.05	0.18
Fr. I nTreg	HIGD2A	5.3	0.22	0.009	0.062
Fr. I nTreg	HILPDA	2.3	0.014	0.91	0.96
Fr. I nTreg	HINFP	5.9	-0.07	0.18	0.39
Fr. I nTreg	HINT1	7.3	0.072	0.29	0.52
Fr. I nTreg	HINT2	4.6	0.24	0.0014	0.018
Fr. I nTreg	HINT3	4.1	-0.11	0.26	0.49
Fr. I nTreg	HIP1	1	0.15	0.6	0.78
Fr. I nTreg	HIP1R	6.5	-0.11	0.19	0.4
Fr. I nTreg	HIPK1	6.1	-0.016	0.81	0.9
Fr. I nTreg	HIPK1-AS1	1.7	-0.04	0.86	0.93
Fr. I nTreg	HIPK2	4.7	0.24	0.012	0.076
Fr. I nTreg	HIPK3	7.3	-0.19	0.015	0.088
Fr. I nTreg	HIRA	4.9	-0.05	0.46	0.67
Fr. I nTreg	HIRIP3	5.4	0.082	0.13	0.32
Fr. I nTreg	HIST1H1C	3.7	0.094	0.58	0.76
Fr. I nTreg	HIST1H1D	4.6	-0.43	0.13	0.33
Fr. I nTreg	HIST1H1E	3.9	-0.49	0.049	0.18
Fr. I nTreg	HIST1H2AC	3.7	-0.015	0.93	0.97
Fr. I nTreg	HIST1H2AE	0.26	-0.33	0.27	0.49
Fr. I nTreg	HIST1H2AG	0.9	0.2	0.35	0.58
Fr. I nTreg	HIST1H2AK	0.48	-0.53	0.072	0.23
Fr. I nTreg	HIST1H2AM	0.0027	0.066	0.84	0.93
Fr. I nTreg	HIST1H2BC	0.95	-0.15	0.55	0.74
Fr. I nTreg	HIST1H2BD	1.6	-0.066	0.7	0.84
Fr. I nTreg	HIST1H2BG	0.053	-0.25	0.47	0.68
Fr. I nTreg	HIST1H2BK	3.3	0.6	0.00086	0.013
Fr. I nTreg	HIST1H2BN	0.81	0.028	0.92	0.96
Fr. I nTreg	HIST1H3A	0.49	0.17	0.55	0.74
Fr. I nTreg	HIST1H3D	0.47	-0.25	0.4	0.62
Fr. I nTreg	HIST1H4C	7.4	0.1	0.3	0.53
Fr. I nTreg	HIST1H4E	1.3	-0.23	0.17	0.38
Fr. I nTreg	HIST2H2AC	2.5	0.063	0.69	0.84
Fr. I nTreg	HIST2H2BE	4	-0.15	0.4	0.62
Fr. I nTreg	HIST3H2A	1.8	0.27	0.068	0.22
Fr. I nTreg	HIST4H4	1.4	-0.04	0.78	0.89
Fr. I nTreg	HIVEP1	5.9	-0.09	0.42	0.64
Fr. I nTreg	HIVEP2	6.9	-0.23	0.068	0.22
Fr. I nTreg	HIVEP3	4.5	0.16	0.2	0.42
Fr. I nTreg	HJURP	0.59	1	0.068	0.22
Fr. I nTreg	HK1	8	0.19	0.002	0.024
Fr. I nTreg	HK2	4.5	-0.083	0.48	0.69
Fr. I nTreg	HKDC1	5.2	0.19	0.33	0.55
Fr. I nTreg	HKR1	5.8	-0.064	0.27	0.5
Fr. I nTreg	HLA-A	11	0.14	0.018	0.097
Fr. I nTreg	HLA-B	12	0.15	0.32	0.54
Fr. I nTreg	HLA-C	11	0.22	0.0012	0.016
Fr. I nTreg	HLA-DMA	4	0.066	0.59	0.77
Fr. I nTreg	HLA-DMB	2.7	-0.022	0.9	0.95
Fr. I nTreg	HLA-DOA	2.5	-0.094	0.7	0.84
Fr. I nTreg	HLA-DOB	2.3	-0.49	0.26	0.49
Fr. I nTreg	HLA-DPA1	5.1	0.41	0.027	0.12
Fr. I nTreg	HLA-DPB1	5.4	0.33	0.055	0.19
Fr. I nTreg	HLA-DQA1	0.69	0.11	0.8	0.9
Fr. I nTreg	HLA-DQB1	3.3	-0.39	0.23	0.45
Fr. I nTreg	HLA-DRA	3.8	-0.27	0.46	0.67
Fr. I nTreg	HLA-DRB1	4.2	-0.057	0.86	0.93
Fr. I nTreg	HLA-DRB5	2.5	0.13	0.74	0.87
Fr. I nTreg	HLA-E	12	0.11	0.017	0.092
Fr. I nTreg	HLA-F	8.1	0.15	0.0046	0.039
Fr. I nTreg	HLA-F-AS1	3.3	-0.017	0.86	0.93
Fr. I nTreg	HLA-G	2.1	0.39	0.0077	0.056
Fr. I nTreg	HLA-H	6.8	0.35	0.077	0.24
Fr. I nTreg	HLA-J	2.5	0.099	0.49	0.69
Fr. I nTreg	HLA-L	3.2	0.14	0.42	0.64
Fr. I nTreg	HLCS	4.9	-0.11	0.22	0.43
Fr. I nTreg	HLF	0.19	2	0.00031	0.0059
Fr. I nTreg	HLTF	5.6	-0.18	0.018	0.097
Fr. I nTreg	HM13	7.2	0.097	0.024	0.12
Fr. I nTreg	HMBOX1	6.3	-0.047	0.48	0.68
Fr. I nTreg	HMBS	4.3	0.12	0.18	0.39
Fr. I nTreg	HMCES	7	0.058	0.15	0.35
Fr. I nTreg	HMCN1	1.2	-0.91	0.022	0.11
Fr. I nTreg	HMG20A	6.5	-0.084	0.11	0.29
Fr. I nTreg	HMG20B	5.6	0.15	0.026	0.12
Fr. I nTreg	HMGA1	5.3	0.2	0.005	0.042
Fr. I nTreg	HMGB1	8.9	0.11	0.017	0.091
Fr. I nTreg	HMGB2	8	0.033	0.64	0.8
Fr. I nTreg	HMGB3	0.34	0.58	0.15	0.35
Fr. I nTreg	HMGCL	5.3	0.054	0.39	0.61
Fr. I nTreg	HMGCR	5.8	0.056	0.42	0.64
Fr. I nTreg	HMGCS1	4.1	0.063	0.57	0.76
Fr. I nTreg	HMGN1	8.1	0.027	0.5	0.71
Fr. I nTreg	HMGN2	8.6	0.0093	0.83	0.92
Fr. I nTreg	HMGN3	6.4	-0.049	0.48	0.68
Fr. I nTreg	HMGN3-AS1	1.7	-0.36	0.052	0.19
Fr. I nTreg	HMGN4	7.9	0.036	0.4	0.62
Fr. I nTreg	HMGN5	1.6	0.45	0.022	0.11
Fr. I nTreg	HMGXB3	6	-0.061	0.38	0.61
Fr. I nTreg	HMGXB4	4.4	-0.11	0.15	0.35
Fr. I nTreg	HMHA1	10	-0.023	0.66	0.82
Fr. I nTreg	HMMR	0.49	0.49	0.3	0.53
Fr. I nTreg	HMOX2	7	0.16	0.0018	0.022
Fr. I nTreg	HN1	5.8	0.19	0.029	0.13
Fr. I nTreg	HN1L	4.6	0.057	0.65	0.81
Fr. I nTreg	HNRNPA0	4.5	-0.12	0.32	0.55
Fr. I nTreg	HNRNPA1	9.1	0.088	0.072	0.23
Fr. I nTreg	HNRNPA1L2	5.1	-0.035	0.54	0.73
Fr. I nTreg	HNRNPA2B1	10	-0.055	0.077	0.24
Fr. I nTreg	HNRNPA3	6.6	-0.097	0.21	0.42
Fr. I nTreg	HNRNPAB	5.5	0.23	0.089	0.26
Fr. I nTreg	HNRNPC	9.7	0.046	0.17	0.38
Fr. I nTreg	HNRNPD	8.2	0.024	0.47	0.67
Fr. I nTreg	HNRNPDL	9	-0.051	0.18	0.39
Fr. I nTreg	HNRNPF	8.6	0.052	0.14	0.33
Fr. I nTreg	HNRNPH1	8	-0.16	0.02	0.1
Fr. I nTreg	HNRNPH3	7.1	-0.06	0.13	0.32
Fr. I nTreg	HNRNPK	9.6	0.15	0.18	0.39
Fr. I nTreg	HNRNPL	6.1	0.054	0.48	0.68
Fr. I nTreg	HNRNPLL	5.6	-0.062	0.36	0.58
Fr. I nTreg	HNRNPM	8.5	0.055	0.13	0.32
Fr. I nTreg	HNRNPR	8.3	0.057	0.059	0.2
Fr. I nTreg	HNRNPU	9.9	-0.053	0.23	0.45
Fr. I nTreg	HNRNPU-AS1	3.8	-0.41	0.0015	0.019
Fr. I nTreg	HNRNPUL1	6.7	0.079	0.12	0.31
Fr. I nTreg	HNRNPUL2	1.8	0.31	0.053	0.19
Fr. I nTreg	HOMER1	1.4	0.2	0.44	0.65
Fr. I nTreg	HOMER3	0.68	-0.099	0.71	0.85
Fr. I nTreg	HOMEZ	3.4	-0.00031	1	1
Fr. I nTreg	HOOK1	5.5	0.051	0.54	0.73
Fr. I nTreg	HOOK2	3.4	0.017	0.86	0.93
Fr. I nTreg	HOOK3	6.2	0.047	0.43	0.64
Fr. I nTreg	HOPX	3	0.63	0.1	0.28
Fr. I nTreg	HOTAIRM1	1.7	-0.13	0.49	0.69
Fr. I nTreg	HOXA1	-0.19	-0.097	0.83	0.91
Fr. I nTreg	HOXB-AS1	2.4	-0.15	0.29	0.52
Fr. I nTreg	HOXB2	5.8	-0.12	0.29	0.52
Fr. I nTreg	HOXB3	0.84	-0.26	0.3	0.52
Fr. I nTreg	HP09053	1.4	0.078	0.73	0.86
Fr. I nTreg	HP1BP3	8.9	-0.13	0.0015	0.019
Fr. I nTreg	HPCAL1	6.9	0.0079	0.89	0.95
Fr. I nTreg	HPCAL4	6.7	-0.5	6.30E-05	0.0018
Fr. I nTreg	HPD	0.69	-0.11	0.62	0.79
Fr. I nTreg	HPDL	0.67	-0.15	0.56	0.75
Fr. I nTreg	HPGD	4	0.63	0.011	0.07
Fr. I nTreg	HPRT1	5.3	0.14	0.021	0.1
Fr. I nTreg	HPS1	7.7	-0.014	0.71	0.85
Fr. I nTreg	HPS3	6.5	-0.13	0.011	0.07
Fr. I nTreg	HPS4	6.4	-0.086	0.08	0.24
Fr. I nTreg	HPS5	5.8	-0.041	0.47	0.67
Fr. I nTreg	HPS6	5.2	0.1	0.1	0.28
Fr. I nTreg	HPSE	4.6	-0.094	0.4	0.62
Fr. I nTreg	HRAS	3.9	0.15	0.07	0.22
Fr. I nTreg	HRASLS2	0.21	0.17	0.79	0.9
Fr. I nTreg	HRH1	-0.26	-0.3	0.6	0.78
Fr. I nTreg	HRH2	4.1	0.066	0.53	0.72
Fr. I nTreg	HRH4	-0.12	0.18	0.73	0.86
Fr. I nTreg	HRSP12	3	0.07	0.49	0.7
Fr. I nTreg	HS1BP3	4.3	0.057	0.47	0.68
Fr. I nTreg	HS2ST1	4.5	-0.076	0.45	0.66
Fr. I nTreg	HS3ST3B1	6.4	-0.11	0.24	0.47
Fr. I nTreg	HS6ST1	3.8	0.01	0.92	0.96
Fr. I nTreg	HSBP1	6.3	0.058	0.18	0.39
Fr. I nTreg	HSBP1L1	4.2	-0.013	0.88	0.94
Fr. I nTreg	HSCB	3.3	0.069	0.4	0.62
Fr. I nTreg	HSD11B1	-0.0035	1.6	0.0017	0.021
Fr. I nTreg	HSD11B1L	1.8	0.017	0.91	0.96
Fr. I nTreg	HSD17B1	2.9	0.24	0.011	0.069
Fr. I nTreg	HSD17B10	5.4	0.26	0.00013	0.0031
Fr. I nTreg	HSD17B11	6.3	-0.14	0.01	0.069
Fr. I nTreg	HSD17B12	5.2	0.06	0.41	0.63
Fr. I nTreg	HSD17B14	0.27	0.46	0.11	0.29
Fr. I nTreg	HSD17B3	0.1	-0.19	0.58	0.76
Fr. I nTreg	HSD17B4	5.9	-0.09	0.2	0.41
Fr. I nTreg	HSD17B6	0.27	0.073	0.82	0.91
Fr. I nTreg	HSD17B7	4.9	-0.013	0.82	0.91
Fr. I nTreg	HSD17B7P2	4	-0.065	0.6	0.78
Fr. I nTreg	HSD17B8	5	0.21	0.0023	0.025
Fr. I nTreg	HSDL1	5.2	-0.18	0.024	0.11
Fr. I nTreg	HSDL2	4.7	0.0084	0.92	0.96
Fr. I nTreg	HSF1	5.1	-0.0045	0.96	0.98
Fr. I nTreg	HSF2	6.4	-0.079	0.21	0.43
Fr. I nTreg	HSF2BP	0.019	-0.37	0.25	0.48
Fr. I nTreg	HSF4	0.23	1.4	5.20E-05	0.0016
Fr. I nTreg	HSF5	3.6	-0.24	0.048	0.18
Fr. I nTreg	HSH2D	6.4	0.62	1.80E-08	2.20E-06
Fr. I nTreg	HSP90AA1	8.8	0.13	0.015	0.088
Fr. I nTreg	HSP90AB1	9.6	0.11	0.0096	0.065
Fr. I nTreg	HSP90AB4P	1	0.33	0.27	0.5
Fr. I nTreg	HSP90B1	9	0.04	0.45	0.66
Fr. I nTreg	HSP90B2P	-0.057	-0.75	0.056	0.19
Fr. I nTreg	HSPA13	5.7	-0.11	0.082	0.25
Fr. I nTreg	HSPA14	5.9	0.037	0.44	0.65
Fr. I nTreg	HSPA1A	4.9	-0.074	0.45	0.67
Fr. I nTreg	HSPA1B	2.9	-0.17	0.36	0.58
Fr. I nTreg	HSPA1L	3.9	0.0093	0.92	0.96
Fr. I nTreg	HSPA2	0.32	0.018	0.96	0.98
Fr. I nTreg	HSPA4	6.6	-0.025	0.61	0.78
Fr. I nTreg	HSPA5	9.2	0.23	8.50E-05	0.0023
Fr. I nTreg	HSPA8	11	0.22	9.50E-06	0.00043
Fr. I nTreg	HSPA9	8.3	0.026	0.44	0.66
Fr. I nTreg	HSPB1	4.7	-0.032	0.78	0.89
Fr. I nTreg	HSPB11	5.3	-0.029	0.63	0.8
Fr. I nTreg	HSPBAP1	5.4	-0.14	0.044	0.17
Fr. I nTreg	HSPBP1	4.7	0.26	0.00055	0.009
Fr. I nTreg	HSPD1	7.8	0.073	0.11	0.29
Fr. I nTreg	HSPE1	3.7	0.28	0.0065	0.05
Fr. I nTreg	HSPG2	1.5	0.15	0.6	0.78
Fr. I nTreg	HSPH1	7.9	-0.014	0.82	0.91
Fr. I nTreg	HTATIP2	6.4	0.028	0.54	0.73
Fr. I nTreg	HTATSF1	7.4	0.39	5.20E-09	7.50E-07
Fr. I nTreg	HTATSF1P2	1.1	0.03	0.91	0.96
Fr. I nTreg	HTR6	0.7	0.32	0.63	0.8
Fr. I nTreg	HTR7P1	0.25	-0.34	0.34	0.57
Fr. I nTreg	HTRA2	4	-0.0039	0.95	0.97
Fr. I nTreg	HTT	5.5	-0.2	0.02	0.1
Fr. I nTreg	HUS1	5.9	-0.091	0.14	0.33
Fr. I nTreg	HUWE1	7.2	-0.068	0.32	0.54
Fr. I nTreg	HVCN1	5.3	-0.5	2.10E-05	0.00082
Fr. I nTreg	HYAL1	0.28	-0.23	0.4	0.62
Fr. I nTreg	HYAL2	2.6	0.28	0.057	0.2
Fr. I nTreg	HYAL3	1	0.56	0.028	0.13
Fr. I nTreg	HYKK	2.5	0.1	0.47	0.68
Fr. I nTreg	HYLS1	4.1	-0.15	0.057	0.2
Fr. I nTreg	HYOU1	5.4	0.17	0.027	0.12
Fr. I nTreg	IAH1	5.4	0.15	0.0045	0.039
Fr. I nTreg	IARS	7.9	0.0099	0.84	0.92
Fr. I nTreg	IARS2	7.3	-0.025	0.58	0.77
Fr. I nTreg	IBA57	3.6	-0.004	0.97	0.99
Fr. I nTreg	IBTK	6.3	-0.15	0.011	0.07
Fr. I nTreg	ICA1	4.7	0.38	0.014	0.082
Fr. I nTreg	ICA1L	3.4	0.028	0.85	0.93
Fr. I nTreg	ICAM1	4.3	0.045	0.69	0.84
Fr. I nTreg	ICAM2	6.1	0.12	0.028	0.13
Fr. I nTreg	ICAM3	7.4	0.067	0.18	0.39
Fr. I nTreg	ICE1	6.6	-0.067	0.38	0.6
Fr. I nTreg	ICE2	7.2	-0.08	0.07	0.22
Fr. I nTreg	ICK	5	-0.24	0.004	0.036
Fr. I nTreg	ICMT	5.2	0.083	0.26	0.48
Fr. I nTreg	ICOS	6.5	-0.059	0.36	0.58
Fr. I nTreg	ICOSLG	0.53	-0.14	0.46	0.67
Fr. I nTreg	ICT1	4.6	0.22	0.00083	0.012
Fr. I nTreg	ID2	5.1	0.83	0.0024	0.026
Fr. I nTreg	ID3	6.2	-0.53	0.0002	0.0044
Fr. I nTreg	IDE	6.3	-0.19	0.0026	0.027
Fr. I nTreg	IDH1	4.6	-0.0055	0.95	0.97
Fr. I nTreg	IDH2	7.1	0.13	0.031	0.14
Fr. I nTreg	IDH3A	6.5	0.12	0.033	0.14
Fr. I nTreg	IDH3B	7.3	-0.013	0.72	0.85
Fr. I nTreg	IDH3G	6.1	0.14	0.0055	0.045
Fr. I nTreg	IDI1	6.4	0.093	0.11	0.29
Fr. I nTreg	IDI2	0.85	0.06	0.8	0.9
Fr. I nTreg	IDI2-AS1	1.8	0.17	0.23	0.45
Fr. I nTreg	IDNK	4.3	-0.0095	0.9	0.95
Fr. I nTreg	IDS	8.4	-0.014	0.78	0.89
Fr. I nTreg	IDUA	5.1	0.16	0.064	0.21
Fr. I nTreg	IER2	8.3	0.28	0.0087	0.06
Fr. I nTreg	IER3	2.9	-0.25	0.076	0.23
Fr. I nTreg	IER3IP1	5.9	0.042	0.47	0.68
Fr. I nTreg	IER5	5.6	0.18	0.14	0.33
Fr. I nTreg	IER5L	0.51	-0.41	0.13	0.32
Fr. I nTreg	IFFO1	6.3	-0.0019	0.97	0.99
Fr. I nTreg	IFFO2	3.3	-0.12	0.34	0.56
Fr. I nTreg	IFI16	8.2	0.24	0.00027	0.0053
Fr. I nTreg	IFI27	5.1	6.3	8.40E-30	1.10E-25
Fr. I nTreg	IFI27L1	1.8	-0.016	0.9	0.96
Fr. I nTreg	IFI27L2	3.6	0.14	0.23	0.45
Fr. I nTreg	IFI30	3.3	0.2	0.43	0.64
Fr. I nTreg	IFI35	5.9	0.64	2.60E-10	5.80E-08
Fr. I nTreg	IFI44	6.1	1.6	4.20E-14	3.90E-11
Fr. I nTreg	IFI44L	7.9	3.2	3.90E-20	2.50E-16
Fr. I nTreg	IFI6	6.5	1.2	3.90E-10	8.60E-08
Fr. I nTreg	IFIH1	6.4	0.61	1.10E-08	1.50E-06
Fr. I nTreg	IFIT1	6.7	1.9	1.90E-13	1.10E-10
Fr. I nTreg	IFIT2	6.5	0.4	0.0095	0.064
Fr. I nTreg	IFIT3	7.4	1.9	1.40E-10	3.50E-08
Fr. I nTreg	IFIT5	6.6	0.59	1.10E-07	9.90E-06
Fr. I nTreg	IFITM1	9.9	0.54	9.50E-12	3.60E-09
Fr. I nTreg	IFITM2	7.8	0.47	1.90E-07	1.60E-05
Fr. I nTreg	IFITM3	5.1	0.91	4.60E-10	9.60E-08
Fr. I nTreg	IFNAR1	7.3	-0.022	0.61	0.79
Fr. I nTreg	IFNAR2	7.2	-0.15	0.0034	0.033
Fr. I nTreg	IFNG-AS1	1.3	-0.4	0.21	0.43
Fr. I nTreg	IFNGR1	6.2	-0.074	0.29	0.51
Fr. I nTreg	IFNGR2	6.3	0.29	0.00057	0.0091
Fr. I nTreg	IFNLR1	2.9	0.016	0.94	0.97
Fr. I nTreg	IFRD1	6.1	0.049	0.38	0.6
Fr. I nTreg	IFRD2	6.1	0.18	0.0014	0.018
Fr. I nTreg	IFT122	4.4	-0.27	0.0044	0.038
Fr. I nTreg	IFT140	3.3	-0.12	0.39	0.61
Fr. I nTreg	IFT172	4.2	-0.21	0.093	0.27
Fr. I nTreg	IFT20	4.4	-0.049	0.4	0.62
Fr. I nTreg	IFT22	2.1	0.24	0.11	0.29
Fr. I nTreg	IFT27	3	0.11	0.27	0.5
Fr. I nTreg	IFT43	3.7	-0.059	0.41	0.63
Fr. I nTreg	IFT46	3.7	0.018	0.84	0.93
Fr. I nTreg	IFT52	4.8	-0.018	0.81	0.9
Fr. I nTreg	IFT57	6	-0.044	0.43	0.64
Fr. I nTreg	IFT74	4.5	0.043	0.57	0.76
Fr. I nTreg	IFT80	5.3	-0.28	0.0047	0.04
Fr. I nTreg	IFT81	1.5	-0.53	0.025	0.12
Fr. I nTreg	IFT88	4.6	-0.011	0.89	0.95
Fr. I nTreg	IGBP1	5.6	-0.0068	0.91	0.96
Fr. I nTreg	IGBP1P1	0.5	-0.34	0.15	0.35
Fr. I nTreg	IGF1R	6	-0.11	0.32	0.54
Fr. I nTreg	IGF2BP3	0.14	-0.049	0.88	0.94
Fr. I nTreg	IGF2R	6.8	-0.35	0.0061	0.048
Fr. I nTreg	IGFBP3	2.6	1.6	4.00E-06	0.00023
Fr. I nTreg	IGFBP4	1.1	0.12	0.73	0.86
Fr. I nTreg	IGFLR1	5.9	0.09	0.14	0.34
Fr. I nTreg	IGHMBP2	5	-0.17	0.027	0.12
Fr. I nTreg	IGIP	1.2	0.04	0.86	0.94
Fr. I nTreg	IGLL5	0.24	-1.1	0.091	0.26
Fr. I nTreg	IGSF22	0.77	-0.075	0.7	0.84
Fr. I nTreg	IGSF6	0.52	-0.33	0.23	0.46
Fr. I nTreg	IGSF8	6.5	-0.01	0.87	0.94
Fr. I nTreg	IGSF9B	2.8	0.67	4.80E-05	0.0015
Fr. I nTreg	IK	8.1	0.089	0.04	0.16
Fr. I nTreg	IKBIP	4.1	0.081	0.33	0.56
Fr. I nTreg	IKBKAP	7.1	-0.14	0.04	0.16
Fr. I nTreg	IKBKB	7	-0.048	0.3	0.53
Fr. I nTreg	IKBKE	7.5	0.045	0.5	0.7
Fr. I nTreg	IKBKG	4.8	0.1	0.12	0.3
Fr. I nTreg	IKZF1	9.5	-0.00017	1	1
Fr. I nTreg	IKZF2	6.8	-0.23	0.2	0.42
Fr. I nTreg	IKZF3	7.7	0.058	0.48	0.69
Fr. I nTreg	IKZF4	5	0.09	0.46	0.67
Fr. I nTreg	IKZF5	6.8	-0.17	0.0088	0.061
Fr. I nTreg	IL10RA	10	-0.098	0.18	0.39
Fr. I nTreg	IL10RB	6.5	0.021	0.67	0.82
Fr. I nTreg	IL10RB-AS1	0.13	-0.25	0.29	0.51
Fr. I nTreg	IL11RA	5.3	0.065	0.3	0.52
Fr. I nTreg	IL12RB1	5.1	0.3	0.00023	0.0048
Fr. I nTreg	IL12RB2	4.1	0.44	0.064	0.21
Fr. I nTreg	IL15	0.43	1.7	2.30E-05	0.00088
Fr. I nTreg	IL15RA	4.5	0.46	1.10E-05	0.00048
Fr. I nTreg	IL16	9.4	-0.12	0.017	0.092
Fr. I nTreg	IL17RA	7.5	-0.054	0.33	0.56
Fr. I nTreg	IL17RB	1.9	0.037	0.89	0.95
Fr. I nTreg	IL17RC	2.9	-0.25	0.05	0.18
Fr. I nTreg	IL18BP	4	0.19	0.061	0.2
Fr. I nTreg	IL18R1	4.4	0.031	0.83	0.92
Fr. I nTreg	IL18RAP	1.2	0.12	0.8	0.9
Fr. I nTreg	IL1R1	2	1.8	0.00015	0.0035
Fr. I nTreg	IL1RAP	4.3	-0.054	0.63	0.8
Fr. I nTreg	IL21R	6	-0.032	0.66	0.81
Fr. I nTreg	IL21R-AS1	0.12	-0.37	0.17	0.37
Fr. I nTreg	IL23A	4.9	-0.012	0.88	0.94
Fr. I nTreg	IL24	3	-0.17	0.15	0.34
Fr. I nTreg	IL27RA	7.6	0.2	0.00049	0.0082
Fr. I nTreg	IL2RA	8.5	0.12	0.071	0.23
Fr. I nTreg	IL2RB	8.3	-0.34	0.0072	0.053
Fr. I nTreg	IL2RG	9.9	0.18	0.00032	0.006
Fr. I nTreg	IL32	9.2	0.37	3.00E-05	0.001
Fr. I nTreg	IL36A	0.079	0.11	0.73	0.86
Fr. I nTreg	IL4I1	0.47	2.2	8.80E-06	0.00041
Fr. I nTreg	IL4R	7	0.34	5.50E-06	0.00029
Fr. I nTreg	IL6R	7.1	-0.11	0.032	0.14
Fr. I nTreg	IL6ST	9.5	0.012	0.91	0.96
Fr. I nTreg	IL7	-0.15	0.94	0.034	0.14
Fr. I nTreg	IL7R	9.7	0.45	2.30E-05	0.00088
Fr. I nTreg	ILF2	7.8	0.13	0.0021	0.024
Fr. I nTreg	ILF3	7.8	0.02	0.63	0.8
Fr. I nTreg	ILF3-AS1	6	-0.077	0.27	0.5
Fr. I nTreg	ILK	6.9	0.11	0.049	0.18
Fr. I nTreg	ILKAP	6.3	-0.022	0.53	0.72
Fr. I nTreg	ILVBL	5.5	0.11	0.11	0.29
Fr. I nTreg	IMMP1L	2.6	-0.029	0.75	0.87
Fr. I nTreg	IMMP2L	3.9	-0.0061	0.94	0.97
Fr. I nTreg	IMMT	7	0.16	0.0037	0.034
Fr. I nTreg	IMP3	7.4	-0.0023	0.96	0.98
Fr. I nTreg	IMP4	6.3	0.13	0.0052	0.043
Fr. I nTreg	IMPA1	5.6	-0.17	0.0054	0.044
Fr. I nTreg	IMPA2	2.1	-0.099	0.61	0.79
Fr. I nTreg	IMPACT	4.7	0.26	0.0027	0.029
Fr. I nTreg	IMPAD1	5.4	0.045	0.62	0.79
Fr. I nTreg	IMPDH1	6.2	0.25	4.70E-05	0.0015
Fr. I nTreg	IMPDH2	6.3	0.034	0.47	0.68
Fr. I nTreg	INADL	7.5	-0.052	0.49	0.69
Fr. I nTreg	INAFM1	2	0.11	0.49	0.7
Fr. I nTreg	INAFM2	3.1	-0.0032	0.97	0.99
Fr. I nTreg	INCA1	2.6	-0.13	0.3	0.53
Fr. I nTreg	INCENP	1.3	-0.3	0.14	0.34
Fr. I nTreg	INE1	2.8	-0.04	0.77	0.88
Fr. I nTreg	INF2	4	0.093	0.44	0.65
Fr. I nTreg	ING1	5.4	-0.14	0.013	0.079
Fr. I nTreg	ING2	3.4	-0.028	0.8	0.9
Fr. I nTreg	ING3	5.6	-0.045	0.43	0.65
Fr. I nTreg	ING4	6.5	-0.038	0.29	0.51
Fr. I nTreg	ING5	5.9	-0.2	0.0025	0.027
Fr. I nTreg	INIP	5.8	0.035	0.52	0.71
Fr. I nTreg	INO80	5.5	-0.045	0.5	0.7
Fr. I nTreg	INO80C	4	0.14	0.046	0.17
Fr. I nTreg	INO80D	6	-0.051	0.43	0.64
Fr. I nTreg	INO80E	3.1	-0.069	0.46	0.67
Fr. I nTreg	INPP1	2.2	0.32	0.041	0.16
Fr. I nTreg	INPP4A	8	-0.096	0.089	0.26
Fr. I nTreg	INPP4B	8.1	0.16	0.037	0.15
Fr. I nTreg	INPP5A	5	-0.14	0.042	0.16
Fr. I nTreg	INPP5B	6	-0.057	0.53	0.72
Fr. I nTreg	INPP5D	8.7	-0.17	0.0015	0.019
Fr. I nTreg	INPP5E	4.9	0.089	0.22	0.44
Fr. I nTreg	INPP5F	6	-0.28	0.0071	0.053
Fr. I nTreg	INPP5K	7.2	0.0071	0.86	0.93
Fr. I nTreg	INPPL1	4.7	0.037	0.66	0.82
Fr. I nTreg	INSIG1	5.9	-0.04	0.53	0.72
Fr. I nTreg	INSIG2	5.8	-0.09	0.12	0.31
Fr. I nTreg	INSL3	1	0.35	0.11	0.29
Fr. I nTreg	INSR	0.71	0.47	0.19	0.4
Fr. I nTreg	INTS1	6.5	-0.061	0.45	0.66
Fr. I nTreg	INTS10	7.3	0.032	0.4	0.62
Fr. I nTreg	INTS12	5.3	0.13	0.034	0.14
Fr. I nTreg	INTS2	5.4	0.0044	0.96	0.98
Fr. I nTreg	INTS3	6.1	-0.055	0.47	0.68
Fr. I nTreg	INTS4	6.4	-0.096	0.044	0.17
Fr. I nTreg	INTS5	5.9	-0.045	0.51	0.71
Fr. I nTreg	INTS6	6.5	0.02	0.7	0.84
Fr. I nTreg	INTS6-AS1	3.8	-0.19	0.08	0.24
Fr. I nTreg	INTS7	5.2	-0.091	0.29	0.51
Fr. I nTreg	INTS8	7.4	-0.18	0.00061	0.0098
Fr. I nTreg	INTS9	5.4	-0.1	0.087	0.26
Fr. I nTreg	INVS	5.1	-0.12	0.13	0.32
Fr. I nTreg	IP6K1	6.3	0.034	0.48	0.68
Fr. I nTreg	IP6K2	6.7	-0.053	0.27	0.5
Fr. I nTreg	IPCEF1	7.5	0.098	0.094	0.27
Fr. I nTreg	IPMK	4	-0.21	0.11	0.28
Fr. I nTreg	IPO11	4.7	-0.097	0.33	0.55
Fr. I nTreg	IPO13	4.9	0.041	0.55	0.74
Fr. I nTreg	IPO4	5.6	0.52	7.70E-09	1.00E-06
Fr. I nTreg	IPO5	6.7	-0.12	0.042	0.16
Fr. I nTreg	IPO5P1	4.4	-0.28	0.019	0.1
Fr. I nTreg	IPO7	3.9	-0.16	0.24	0.46
Fr. I nTreg	IPO8	5.5	-0.19	0.027	0.12
Fr. I nTreg	IPO9	7	-0.047	0.31	0.53
Fr. I nTreg	IPP	5.4	-0.096	0.17	0.38
Fr. I nTreg	IPPK	4.1	-0.083	0.3	0.52
Fr. I nTreg	IPW	2.7	-0.18	0.23	0.45
Fr. I nTreg	IQCA1	0.26	0.88	0.031	0.13
Fr. I nTreg	IQCB1	5.9	-0.062	0.27	0.49
Fr. I nTreg	IQCC	2.9	-0.056	0.66	0.81
Fr. I nTreg	IQCE	2.4	-0.063	0.69	0.84
Fr. I nTreg	IQCG	3.6	-0.056	0.61	0.78
Fr. I nTreg	IQCH	0.6	0.14	0.64	0.81
Fr. I nTreg	IQCH-AS1	2.4	-0.13	0.41	0.63
Fr. I nTreg	IQCK	2.4	0.58	0.00011	0.0029
Fr. I nTreg	IQGAP1	8.5	-0.011	0.87	0.94
Fr. I nTreg	IQGAP2	7.8	-0.00099	0.99	0.99
Fr. I nTreg	IQSEC1	7.4	0.044	0.33	0.56
Fr. I nTreg	IQSEC3	-0.21	0.46	0.42	0.63
Fr. I nTreg	IRAIN	2.2	-0.022	0.88	0.94
Fr. I nTreg	IRAK1	6.7	0.13	0.017	0.093
Fr. I nTreg	IRAK1BP1	2.6	-0.22	0.13	0.33
Fr. I nTreg	IRAK2	3.1	0.062	0.74	0.87
Fr. I nTreg	IRAK4	6.2	0.011	0.83	0.92
Fr. I nTreg	IREB2	6.1	-0.093	0.23	0.45
Fr. I nTreg	IRF1	8.2	0.29	0.00019	0.0042
Fr. I nTreg	IRF2	6.9	0.044	0.34	0.56
Fr. I nTreg	IRF2BP1	3.1	-0.11	0.25	0.48
Fr. I nTreg	IRF2BP2	6.1	0.044	0.43	0.65
Fr. I nTreg	IRF2BPL	3.9	0.029	0.76	0.88
Fr. I nTreg	IRF3	5.9	0.039	0.49	0.69
Fr. I nTreg	IRF4	6.3	-0.042	0.72	0.85
Fr. I nTreg	IRF5	2.6	0.93	0.00071	0.011
Fr. I nTreg	IRF6	1.3	0.023	0.95	0.97
Fr. I nTreg	IRF7	6.7	0.82	3.40E-08	3.70E-06
Fr. I nTreg	IRF8	3	-0.18	0.49	0.7
Fr. I nTreg	IRF9	8.3	0.41	7.20E-09	1.00E-06
Fr. I nTreg	IRGM	1.8	-0.3	0.2	0.42
Fr. I nTreg	IRGQ	3.7	-0.41	0.02	0.1
Fr. I nTreg	IRS1	2.3	0.74	0.0076	0.055
Fr. I nTreg	IRS2	4.5	-0.1	0.39	0.61
Fr. I nTreg	ISCA1	6.3	0.013	0.78	0.89
Fr. I nTreg	ISCA2	6.4	0.023	0.74	0.87
Fr. I nTreg	ISCU	8	-0.015	0.7	0.84
Fr. I nTreg	ISG15	6.9	1.3	3.40E-11	1.10E-08
Fr. I nTreg	ISG20	8.1	0.33	3.20E-06	0.00019
Fr. I nTreg	ISG20L2	5.3	-0.04	0.5	0.7
Fr. I nTreg	ISM1	3.9	0.34	0.058	0.2
Fr. I nTreg	ISOC1	5.5	0.094	0.09	0.26
Fr. I nTreg	ISOC2	3.3	0.3	0.0011	0.016
Fr. I nTreg	ISPD	0.38	-0.071	0.84	0.92
Fr. I nTreg	IST1	8.2	-0.037	0.21	0.43
Fr. I nTreg	ISY1	4.2	0.23	0.0013	0.017
Fr. I nTreg	ISYNA1	5.8	0.081	0.23	0.45
Fr. I nTreg	ITCH	6.1	-0.12	0.087	0.26
Fr. I nTreg	ITFG1	6.3	-0.11	0.038	0.15
Fr. I nTreg	ITFG2	7	-0.13	0.015	0.086
Fr. I nTreg	ITFG3	6	0.077	0.098	0.27
Fr. I nTreg	ITGA1	0.51	1.2	0.03	0.13
Fr. I nTreg	ITGA10	1.5	-0.049	0.85	0.93
Fr. I nTreg	ITGA3	2.4	0.35	0.025	0.12
Fr. I nTreg	ITGA4	8.3	0.32	0.0029	0.029
Fr. I nTreg	ITGA5	7	-0.096	0.13	0.33
Fr. I nTreg	ITGA6	8.2	0.094	0.11	0.3
Fr. I nTreg	ITGA7	0.069	0.16	0.7	0.84
Fr. I nTreg	ITGAE	4.7	0.095	0.24	0.47
Fr. I nTreg	ITGAL	8.5	-0.12	0.039	0.15
Fr. I nTreg	ITGAM	3.1	0.88	0.021	0.11
Fr. I nTreg	ITGAV	3.6	-0.33	0.015	0.085
Fr. I nTreg	ITGB1	9	-0.072	0.56	0.75
Fr. I nTreg	ITGB1BP1	6	0.049	0.36	0.58
Fr. I nTreg	ITGB2	9.3	0.1	0.22	0.44
Fr. I nTreg	ITGB2-AS1	6	0.11	0.33	0.56
Fr. I nTreg	ITGB3BP	4.5	0.075	0.42	0.64
Fr. I nTreg	ITGB4	-0.017	0.3	0.4	0.62
Fr. I nTreg	ITGB5	-0.14	-0.8	0.11	0.29
Fr. I nTreg	ITGB7	9.1	-0.037	0.54	0.73
Fr. I nTreg	ITIH2	0.28	-0.14	0.59	0.77
Fr. I nTreg	ITIH4	3.5	0.0089	0.95	0.98
Fr. I nTreg	ITK	9.9	0.097	0.045	0.17
Fr. I nTreg	ITM2A	7.7	0.25	0.0093	0.063
Fr. I nTreg	ITM2B	9.9	0.038	0.39	0.61
Fr. I nTreg	ITM2C	5.8	-0.049	0.6	0.78
Fr. I nTreg	ITPA	5.2	0.16	0.016	0.089
Fr. I nTreg	ITPK1	5.3	0.049	0.51	0.71
Fr. I nTreg	ITPK1-AS1	2.2	-0.32	0.081	0.24
Fr. I nTreg	ITPKB	7.2	-0.28	0.0028	0.029
Fr. I nTreg	ITPKB-IT1	1.9	-0.3	0.084	0.25
Fr. I nTreg	ITPKC	4.1	0.2	0.062	0.21
Fr. I nTreg	ITPR1	6	-0.11	0.17	0.38
Fr. I nTreg	ITPR1-AS1	-0.064	-0.84	0.021	0.1
Fr. I nTreg	ITPR2	5.9	-0.38	1.50E-05	0.0006
Fr. I nTreg	ITPR3	6.2	0.026	0.75	0.87
Fr. I nTreg	ITPRIP	6.2	-0.1	0.19	0.4
Fr. I nTreg	ITPRIPL1	1.6	0.52	0.12	0.31
Fr. I nTreg	ITSN1	1.3	0.64	0.034	0.14
Fr. I nTreg	ITSN2	8.4	-0.13	0.0016	0.02
Fr. I nTreg	IVD	6.5	0.026	0.59	0.77
Fr. I nTreg	IVNS1ABP	9.2	-0.15	0.014	0.081
Fr. I nTreg	IWS1	6.8	-0.045	0.24	0.47
Fr. I nTreg	IZUMO4	0.3	0.36	0.1	0.28
Fr. I nTreg	JADE1	7.5	-0.099	0.054	0.19
Fr. I nTreg	JADE2	6.4	-0.0056	0.91	0.96
Fr. I nTreg	JAG2	0.068	0.028	0.95	0.97
Fr. I nTreg	JAGN1	5.7	0.057	0.26	0.48
Fr. I nTreg	JAK1	10	-0.034	0.41	0.62
Fr. I nTreg	JAK2	5.5	0.081	0.35	0.58
Fr. I nTreg	JAK3	8.3	0.16	0.023	0.11
Fr. I nTreg	JAKMIP1	3.3	0.59	0.063	0.21
Fr. I nTreg	JAKMIP2	0.99	0.64	0.14	0.34
Fr. I nTreg	JAM3	4.6	-0.042	0.7	0.84
Fr. I nTreg	JARID2	4.9	-0.053	0.58	0.77
Fr. I nTreg	JAZF1	3	-0.093	0.47	0.68
Fr. I nTreg	JCHAIN	0.38	-1.5	0.038	0.15
Fr. I nTreg	JHDM1D-AS1	2.5	-0.22	0.15	0.35
Fr. I nTreg	JKAMP	6	0.1	0.045	0.17
Fr. I nTreg	JMJD1C	7.4	-0.098	0.067	0.22
Fr. I nTreg	JMJD4	3	-0.16	0.1	0.28
Fr. I nTreg	JMJD6	5.9	0.12	0.016	0.09
Fr. I nTreg	JMJD7	3.9	-0.13	0.13	0.32
Fr. I nTreg	JMJD8	4.6	0.18	0.0038	0.035
Fr. I nTreg	JMY	5.9	-0.085	0.2	0.42
Fr. I nTreg	JOSD1	4.1	0.048	0.61	0.79
Fr. I nTreg	JOSD2	2.9	0.15	0.16	0.36
Fr. I nTreg	JPX	4.8	-0.042	0.48	0.68
Fr. I nTreg	JRK	4.7	-0.26	0.034	0.14
Fr. I nTreg	JRKL	4.5	-0.15	0.077	0.24
Fr. I nTreg	JSRP1	0.58	0.12	0.6	0.78
Fr. I nTreg	JTB	7.9	0.078	0.074	0.23
Fr. I nTreg	JUN	7.2	0.86	0.0076	0.055
Fr. I nTreg	JUNB	8.7	1	4.00E-06	0.00023
Fr. I nTreg	JUND	7.4	0.5	4.00E-05	0.0013
Fr. I nTreg	JUP	0.15	-0.23	0.63	0.8
Fr. I nTreg	KALRN	5.2	-0.37	0.0087	0.06
Fr. I nTreg	KANK1	5.6	0.14	0.41	0.62
Fr. I nTreg	KANK3	2.7	0.32	0.055	0.19
Fr. I nTreg	KANSL1	6.2	-0.17	0.0052	0.043
Fr. I nTreg	KANSL1-AS1	2.9	0.15	0.16	0.36
Fr. I nTreg	KANSL1L	2.8	-0.47	0.00065	0.01
Fr. I nTreg	KANSL2	6.8	-0.033	0.42	0.64
Fr. I nTreg	KANSL3	6.5	-0.064	0.28	0.51
Fr. I nTreg	KANTR	4.6	-0.33	0.014	0.083
Fr. I nTreg	KARS	8.1	0.16	0.00082	0.012
Fr. I nTreg	KAT2A	5.9	0.087	0.21	0.42
Fr. I nTreg	KAT2B	5	0.34	0.01	0.069
Fr. I nTreg	KAT5	5.8	0.056	0.17	0.38
Fr. I nTreg	KAT6A	7.7	-0.21	0.0033	0.032
Fr. I nTreg	KAT6B	6.8	-0.096	0.08	0.24
Fr. I nTreg	KAT7	7.2	-0.054	0.27	0.49
Fr. I nTreg	KAT8	5.8	-0.019	0.71	0.85
Fr. I nTreg	KATNA1	5.5	0.11	0.12	0.31
Fr. I nTreg	KATNAL1	2.5	0.56	0.0062	0.049
Fr. I nTreg	KATNAL2	1	-0.4	0.075	0.23
Fr. I nTreg	KATNB1	5.3	0.075	0.21	0.43
Fr. I nTreg	KATNBL1	5.7	-0.0066	0.89	0.95
Fr. I nTreg	KBTBD11	3.8	0.066	0.71	0.85
Fr. I nTreg	KBTBD2	6.5	-0.06	0.29	0.52
Fr. I nTreg	KBTBD3	4.4	-0.11	0.19	0.4
Fr. I nTreg	KBTBD4	4.8	0.047	0.37	0.59
Fr. I nTreg	KBTBD6	4.7	-0.12	0.19	0.41
Fr. I nTreg	KBTBD7	5.1	-0.14	0.059	0.2
Fr. I nTreg	KBTBD8	3.8	-0.099	0.43	0.64
Fr. I nTreg	KCMF1	5.7	0.014	0.77	0.88
Fr. I nTreg	KCNA3	8.4	-0.018	0.74	0.87
Fr. I nTreg	KCNA6	1.3	-0.91	0.05	0.18
Fr. I nTreg	KCNAB1	2.5	-0.23	0.089	0.26
Fr. I nTreg	KCNAB2	6.5	0.064	0.34	0.57
Fr. I nTreg	KCNAB3	1.8	0.15	0.38	0.6
Fr. I nTreg	KCNC4	2.4	-0.0088	0.95	0.98
Fr. I nTreg	KCND1	0.16	0.28	0.46	0.67
Fr. I nTreg	KCNH2	3.1	0.061	0.61	0.79
Fr. I nTreg	KCNH3	3.4	0.045	0.73	0.86
Fr. I nTreg	KCNIP4	0.19	-0.24	0.5	0.7
Fr. I nTreg	KCNJ13	1.8	-0.24	0.24	0.47
Fr. I nTreg	KCNJ14	0.43	0.11	0.67	0.82
Fr. I nTreg	KCNK12	0.73	0.21	0.31	0.53
Fr. I nTreg	KCNK5	0.14	0.2	0.67	0.82
Fr. I nTreg	KCNK6	4.7	-0.0095	0.91	0.96
Fr. I nTreg	KCNMB3	0.81	-0.17	0.4	0.62
Fr. I nTreg	KCNMB4	1.6	-0.21	0.27	0.5
Fr. I nTreg	KCNN4	5.2	-0.16	0.25	0.48
Fr. I nTreg	KCNQ1	4.5	0.039	0.64	0.8
Fr. I nTreg	KCNQ1OT1	3.7	-0.33	0.03	0.13
Fr. I nTreg	KCNQ5	3.4	-0.62	0.062	0.21
Fr. I nTreg	KCNRG	0.04	-0.89	0.002	0.023
Fr. I nTreg	KCTD10	6	-0.016	0.78	0.89
Fr. I nTreg	KCTD11	1.6	-0.63	0.023	0.11
Fr. I nTreg	KCTD12	1.1	0.27	0.28	0.51
Fr. I nTreg	KCTD13	4.8	0.027	0.64	0.81
Fr. I nTreg	KCTD15	-0.23	0.87	0.13	0.32
Fr. I nTreg	KCTD17	3.1	0.093	0.34	0.56
Fr. I nTreg	KCTD18	4.8	0.025	0.7	0.84
Fr. I nTreg	KCTD19	0.44	-0.14	0.61	0.78
Fr. I nTreg	KCTD2	4.9	0.071	0.29	0.52
Fr. I nTreg	KCTD20	7	-0.11	0.066	0.22
Fr. I nTreg	KCTD21	2.4	-0.16	0.38	0.6
Fr. I nTreg	KCTD21-AS1	0.94	-0.36	0.15	0.34
Fr. I nTreg	KCTD3	1.4	0.98	0.01	0.068
Fr. I nTreg	KCTD5	5.4	0.089	0.14	0.34
Fr. I nTreg	KCTD6	4.2	-0.18	0.021	0.1
Fr. I nTreg	KCTD7	5.7	-0.24	0.045	0.17
Fr. I nTreg	KCTD9	3	-0.15	0.2	0.41
Fr. I nTreg	KDELC1	1.3	1.1	0.0015	0.019
Fr. I nTreg	KDELC2	5.1	0.17	0.1	0.28
Fr. I nTreg	KDELR1	4.2	0.11	0.14	0.34
Fr. I nTreg	KDELR2	6.5	-0.0059	0.9	0.95
Fr. I nTreg	KDF1	3	0.16	0.19	0.41
Fr. I nTreg	KDM1A	7.2	-0.079	0.055	0.19
Fr. I nTreg	KDM1B	2.9	0.04	0.82	0.91
Fr. I nTreg	KDM2A	6.2	-0.14	0.19	0.4
Fr. I nTreg	KDM2B	5.7	-0.13	0.056	0.19
Fr. I nTreg	KDM3A	7.8	-0.055	0.35	0.57
Fr. I nTreg	KDM3B	6.3	-0.14	0.0087	0.06
Fr. I nTreg	KDM4A	4.3	-0.037	0.69	0.84
Fr. I nTreg	KDM4A-AS1	0.84	-0.18	0.36	0.59
Fr. I nTreg	KDM4B	6.1	-0.076	0.6	0.78
Fr. I nTreg	KDM4C	7.4	-0.15	0.0024	0.026
Fr. I nTreg	KDM4D	0.91	0.56	0.042	0.16
Fr. I nTreg	KDM5A	8.4	-0.11	0.0034	0.033
Fr. I nTreg	KDM5B	6.1	0.014	0.81	0.9
Fr. I nTreg	KDM5C	7.1	-0.024	0.68	0.83
Fr. I nTreg	KDM6A	7	-0.058	0.39	0.61
Fr. I nTreg	KDM6B	3.5	0.087	0.45	0.66
Fr. I nTreg	KDM7A	5.8	-0.16	0.068	0.22
Fr. I nTreg	KDM8	4.4	-0.083	0.32	0.55
Fr. I nTreg	KDSR	6.5	0.17	0.0034	0.032
Fr. I nTreg	KEAP1	5.8	0.15	0.014	0.081
Fr. I nTreg	KGFLP1	0.54	0.04	0.86	0.94
Fr. I nTreg	KGFLP2	1.1	0.11	0.71	0.85
Fr. I nTreg	KHDC1	1	0.12	0.62	0.79
Fr. I nTreg	KHDRBS1	7.5	0.0092	0.79	0.9
Fr. I nTreg	KHK	2.4	0.082	0.57	0.76
Fr. I nTreg	KHNYN	6.8	0.0072	0.91	0.96
Fr. I nTreg	KHSRP	3.9	0.028	0.77	0.88
Fr. I nTreg	KIAA0020	6.5	0.087	0.077	0.24
Fr. I nTreg	KIAA0040	8	0.025	0.67	0.83
Fr. I nTreg	KIAA0100	7.4	-0.13	0.054	0.19
Fr. I nTreg	KIAA0101	1.3	0.62	0.14	0.34
Fr. I nTreg	KIAA0141	6	-0.029	0.58	0.76
Fr. I nTreg	KIAA0195	5.4	-0.086	0.27	0.5
Fr. I nTreg	KIAA0196	6.7	-0.039	0.45	0.66
Fr. I nTreg	KIAA0226	6.9	0.00087	0.99	0.99
Fr. I nTreg	KIAA0226L	0.024	-1.9	0.0023	0.025
Fr. I nTreg	KIAA0232	5.7	-0.21	0.032	0.14
Fr. I nTreg	KIAA0319L	6.6	-0.0034	0.95	0.97
Fr. I nTreg	KIAA0355	5.6	-0.14	0.14	0.33
Fr. I nTreg	KIAA0368	6.2	0.076	0.34	0.57
Fr. I nTreg	KIAA0391	6.4	0.084	0.059	0.2
Fr. I nTreg	KIAA0430	7.1	-0.098	0.11	0.29
Fr. I nTreg	KIAA0513	3.5	0.4	0.0059	0.047
Fr. I nTreg	KIAA0556	3.8	-0.042	0.74	0.87
Fr. I nTreg	KIAA0586	6.3	-0.15	0.016	0.089
Fr. I nTreg	KIAA0753	4.1	-0.18	0.082	0.25
Fr. I nTreg	KIAA0754	1.4	-0.38	0.12	0.31
Fr. I nTreg	KIAA0825	1.6	-0.12	0.64	0.8
Fr. I nTreg	KIAA0895	0.68	0.44	0.17	0.37
Fr. I nTreg	KIAA0895L	0.56	0.5	0.1	0.28
Fr. I nTreg	KIAA0907	5.9	-0.16	0.0099	0.066
Fr. I nTreg	KIAA0922	9	-0.028	0.63	0.8
Fr. I nTreg	KIAA0930	4.1	0.022	0.85	0.93
Fr. I nTreg	KIAA1033	7.6	-0.02	0.71	0.85
Fr. I nTreg	KIAA1107	2.7	-0.33	0.034	0.14
Fr. I nTreg	KIAA1109	6.8	-0.32	1.60E-05	0.00064
Fr. I nTreg	KIAA1143	5.9	-0.075	0.22	0.44
Fr. I nTreg	KIAA1147	7.2	-0.31	0.00056	0.0091
Fr. I nTreg	KIAA1161	1.7	-0.38	0.24	0.46
Fr. I nTreg	KIAA1191	6.6	0.091	0.047	0.17
Fr. I nTreg	KIAA1211L	1.2	0.072	0.77	0.88
Fr. I nTreg	KIAA1279	5.1	-0.011	0.87	0.94
Fr. I nTreg	KIAA1324	5.2	0.057	0.54	0.74
Fr. I nTreg	KIAA1324L	3.8	-0.25	0.21	0.43
Fr. I nTreg	KIAA1328	3.2	-0.096	0.35	0.58
Fr. I nTreg	KIAA1407	3.2	0.23	0.089	0.26
Fr. I nTreg	KIAA1429	6.4	-0.22	0.031	0.14
Fr. I nTreg	KIAA1467	3.2	-0.25	0.1	0.28
Fr. I nTreg	KIAA1468	6.6	-0.16	0.015	0.088
Fr. I nTreg	KIAA1524	3	0.12	0.49	0.7
Fr. I nTreg	KIAA1551	10	-0.17	0.0085	0.059
Fr. I nTreg	KIAA1586	4.5	-0.15	0.03	0.13
Fr. I nTreg	KIAA1656	0.75	-0.11	0.64	0.8
Fr. I nTreg	KIAA1683	0.48	0.9	0.0057	0.046
Fr. I nTreg	KIAA1715	5.5	-0.14	0.059	0.2
Fr. I nTreg	KIAA1804	1.5	0.36	0.18	0.39
Fr. I nTreg	KIAA1841	2.8	-0.047	0.78	0.89
Fr. I nTreg	KIAA1875	0.9	-0.19	0.52	0.72
Fr. I nTreg	KIAA1919	3.9	-0.18	0.16	0.36
Fr. I nTreg	KIAA1958	3.2	0.027	0.85	0.93
Fr. I nTreg	KIAA2013	6.9	0.078	0.13	0.33
Fr. I nTreg	KIAA2018	5.2	-0.061	0.42	0.63
Fr. I nTreg	KIAA2022	0.073	0.75	0.15	0.35
Fr. I nTreg	KIAA2026	6.2	-0.013	0.82	0.91
Fr. I nTreg	KIDINS220	7.2	-0.17	0.044	0.17
Fr. I nTreg	KIF11	2.5	0.17	0.55	0.74
Fr. I nTreg	KIF13B	5.3	-0.11	0.22	0.44
Fr. I nTreg	KIF14	0.059	0.72	0.21	0.42
Fr. I nTreg	KIF15	1.2	0.078	0.86	0.93
Fr. I nTreg	KIF16B	5.1	0.15	0.23	0.45
Fr. I nTreg	KIF18A	1.4	-0.053	0.87	0.94
Fr. I nTreg	KIF1B	4.9	-0.17	0.074	0.23
Fr. I nTreg	KIF1C	3.9	-0.0034	0.97	0.99
Fr. I nTreg	KIF20A	0.89	-0.075	0.82	0.91
Fr. I nTreg	KIF20B	5.3	-0.2	0.0018	0.021
Fr. I nTreg	KIF21A	4.2	0.087	0.4	0.62
Fr. I nTreg	KIF21B	6.3	-0.088	0.25	0.48
Fr. I nTreg	KIF22	7	-0.0082	0.85	0.93
Fr. I nTreg	KIF23	0.52	0.78	0.16	0.36
Fr. I nTreg	KIF24	-0.04	-0.033	0.94	0.97
Fr. I nTreg	KIF27	3.4	0.046	0.69	0.83
Fr. I nTreg	KIF2A	8.1	-0.11	0.022	0.11
Fr. I nTreg	KIF2C	1.9	0.03	0.92	0.96
Fr. I nTreg	KIF3A	5.3	-0.058	0.32	0.55
Fr. I nTreg	KIF3B	4.1	-0.2	0.072	0.23
Fr. I nTreg	KIF3C	1.5	-0.049	0.8	0.9
Fr. I nTreg	KIF4A	0.026	1.1	0.057	0.2
Fr. I nTreg	KIF5B	7.6	0.062	0.073	0.23
Fr. I nTreg	KIF5C	2.8	1	1.40E-05	0.0006
Fr. I nTreg	KIF9	1.8	0.15	0.48	0.69
Fr. I nTreg	KIF9-AS1	1.5	-0.16	0.33	0.55
Fr. I nTreg	KIFAP3	5.8	0.0039	0.95	0.97
Fr. I nTreg	KIFC1	0.56	0.67	0.13	0.33
Fr. I nTreg	KIFC2	3.8	0.093	0.39	0.61
Fr. I nTreg	KIN	5	-0.081	0.16	0.36
Fr. I nTreg	KIR3DL2	0.25	0.3	0.57	0.75
Fr. I nTreg	KISS1R	0.5	0.21	0.4	0.62
Fr. I nTreg	KIT	0.74	2.5	0.0018	0.021
Fr. I nTreg	KIZ	5.7	-0.19	0.0054	0.044
Fr. I nTreg	KLC1	7.5	-0.079	0.046	0.17
Fr. I nTreg	KLC2	4.2	0.1	0.24	0.46
Fr. I nTreg	KLC4	4.5	0.036	0.63	0.8
Fr. I nTreg	KLF10	4.3	0.53	0.0074	0.054
Fr. I nTreg	KLF11	5.1	-0.32	0.044	0.17
Fr. I nTreg	KLF12	6.3	-0.074	0.27	0.5
Fr. I nTreg	KLF13	5.7	0.1	0.27	0.5
Fr. I nTreg	KLF16	1.1	0.33	0.046	0.17
Fr. I nTreg	KLF2	8.7	0.054	0.45	0.66
Fr. I nTreg	KLF3	8.4	-0.13	0.065	0.21
Fr. I nTreg	KLF3-AS1	4.1	-0.4	0.0068	0.051
Fr. I nTreg	KLF5	2.2	1.6	1.00E-09	1.80E-07
Fr. I nTreg	KLF6	9.4	0.52	1.60E-09	2.60E-07
Fr. I nTreg	KLF7	5.8	0.089	0.34	0.57
Fr. I nTreg	KLF8	1.8	1.1	0.00014	0.0033
Fr. I nTreg	KLF9	3.5	0.54	0.00045	0.0077
Fr. I nTreg	KLHDC1	4	-0.1	0.25	0.48
Fr. I nTreg	KLHDC10	3.4	-0.12	0.31	0.54
Fr. I nTreg	KLHDC2	7.5	-0.099	0.0074	0.054
Fr. I nTreg	KLHDC3	7	0.0048	0.91	0.96
Fr. I nTreg	KLHDC4	4.8	0.0024	0.98	0.99
Fr. I nTreg	KLHDC7B	3.9	0.19	0.07	0.22
Fr. I nTreg	KLHDC8B	1.6	0.46	0.034	0.14
Fr. I nTreg	KLHDC9	0.54	0.84	0.0029	0.029
Fr. I nTreg	KLHL11	4.9	-0.27	0.0076	0.055
Fr. I nTreg	KLHL12	6.1	-0.045	0.42	0.64
Fr. I nTreg	KLHL13	0.31	-0.49	0.33	0.55
Fr. I nTreg	KLHL15	4.5	0.16	0.13	0.32
Fr. I nTreg	KLHL17	4	0.091	0.29	0.52
Fr. I nTreg	KLHL18	4.7	0.12	0.13	0.31
Fr. I nTreg	KLHL2	5.7	0.12	0.11	0.29
Fr. I nTreg	KLHL20	6.1	-0.05	0.33	0.55
Fr. I nTreg	KLHL21	6.4	-0.16	0.017	0.092
Fr. I nTreg	KLHL22	5.2	-0.2	0.0058	0.046
Fr. I nTreg	KLHL24	7.4	-0.2	0.0032	0.031
Fr. I nTreg	KLHL25	3.2	-0.12	0.38	0.6
Fr. I nTreg	KLHL26	3.8	0.079	0.38	0.6
Fr. I nTreg	KLHL28	6.7	-0.067	0.2	0.42
Fr. I nTreg	KLHL29	1.2	-0.21	0.43	0.64
Fr. I nTreg	KLHL3	4.7	-0.29	0.006	0.048
Fr. I nTreg	KLHL32	3.3	0.036	0.81	0.9
Fr. I nTreg	KLHL34	2.7	-0.047	0.76	0.88
Fr. I nTreg	KLHL35	0.5	0.36	0.25	0.47
Fr. I nTreg	KLHL36	6.4	-0.19	0.004	0.036
Fr. I nTreg	KLHL42	5	-0.092	0.24	0.46
Fr. I nTreg	KLHL5	5.1	0.73	3.70E-08	3.90E-06
Fr. I nTreg	KLHL6	6.8	-0.19	0.013	0.078
Fr. I nTreg	KLHL6-AS1	2.2	-0.46	0.018	0.097
Fr. I nTreg	KLHL7	5.6	-0.18	0.0032	0.031
Fr. I nTreg	KLHL7-AS1	0.24	-0.35	0.51	0.71
Fr. I nTreg	KLHL8	5.3	0.015	0.85	0.93
Fr. I nTreg	KLHL9	7.1	-0.15	0.0084	0.059
Fr. I nTreg	KLKB1	1.3	-0.057	0.82	0.91
Fr. I nTreg	KLRAP1	2.7	-0.12	0.44	0.65
Fr. I nTreg	KLRB1	2.4	0.71	0.055	0.19
Fr. I nTreg	KLRD1	0.65	0.25	0.64	0.81
Fr. I nTreg	KLRF1	0.082	0.013	0.98	0.99
Fr. I nTreg	KLRG1	4.9	0.34	0.16	0.36
Fr. I nTreg	KMT2A	8.1	-0.11	0.017	0.092
Fr. I nTreg	KMT2B	3.6	-0.11	0.22	0.44
Fr. I nTreg	KMT2C	8.3	-0.15	0.019	0.098
Fr. I nTreg	KMT2D	5.7	-0.04	0.67	0.82
Fr. I nTreg	KMT2E	8.7	-0.09	0.0053	0.043
Fr. I nTreg	KMT2E-AS1	4.3	-0.18	0.061	0.21
Fr. I nTreg	KNOP1	4.3	0.38	2.90E-05	0.001
Fr. I nTreg	KNSTRN	2.7	0.0095	0.94	0.97
Fr. I nTreg	KNTC1	5.1	-0.15	0.13	0.32
Fr. I nTreg	KPNA1	7.2	-0.041	0.42	0.63
Fr. I nTreg	KPNA2	5	0.32	0.0024	0.026
Fr. I nTreg	KPNA3	5.8	-0.00027	1	1
Fr. I nTreg	KPNA4	5.3	0.056	0.36	0.58
Fr. I nTreg	KPNA5	5.5	-0.06	0.32	0.54
Fr. I nTreg	KPNA6	6.4	-0.055	0.33	0.56
Fr. I nTreg	KPNB1	6.5	0.1	0.067	0.22
Fr. I nTreg	KPTN	2.2	0.36	0.017	0.092
Fr. I nTreg	KRAS	6.7	-0.13	0.024	0.11
Fr. I nTreg	KRBA1	1.3	-0.026	0.87	0.94
Fr. I nTreg	KRBA2	4.2	-0.11	0.26	0.48
Fr. I nTreg	KRBOX4	5.6	0.056	0.34	0.56
Fr. I nTreg	KRCC1	5.9	0.092	0.11	0.29
Fr. I nTreg	KRI1	7.1	0.0019	0.97	0.98
Fr. I nTreg	KRIT1	6.4	-0.25	3.40E-05	0.0011
Fr. I nTreg	KRR1	5.3	0.071	0.12	0.3
Fr. I nTreg	KRT10	5.8	-0.0078	0.91	0.96
Fr. I nTreg	KRT18	3.1	-0.011	0.93	0.97
Fr. I nTreg	KRT2	0.17	0.14	0.71	0.85
Fr. I nTreg	KRT72	2.5	-0.26	0.48	0.68
Fr. I nTreg	KRT73	1.5	-0.62	0.075	0.23
Fr. I nTreg	KRT73-AS1	0.91	-1	0.0022	0.024
Fr. I nTreg	KRTCAP2	6.3	0.13	0.04	0.16
Fr. I nTreg	KRTCAP3	2.4	-0.048	0.75	0.87
Fr. I nTreg	KSR1	1.5	-0.38	0.031	0.13
Fr. I nTreg	KTN1	7.3	-0.021	0.65	0.81
Fr. I nTreg	KTN1-AS1	0.99	-0.042	0.82	0.91
Fr. I nTreg	KXD1	6	0.16	0.0019	0.023
Fr. I nTreg	L2HGDH	2.9	-0.09	0.36	0.58
Fr. I nTreg	L3HYPDH	5.3	-0.16	0.036	0.15
Fr. I nTreg	L3MBTL1	3.9	-0.19	0.096	0.27
Fr. I nTreg	L3MBTL2	6.2	0.089	0.056	0.19
Fr. I nTreg	L3MBTL3	4.8	-0.18	0.061	0.21
Fr. I nTreg	L3MBTL4	-0.04	0.3	0.58	0.76
Fr. I nTreg	LACC1	1.1	0.06	0.86	0.93
Fr. I nTreg	LACE1	2.3	-0.23	0.19	0.4
Fr. I nTreg	LACTB	4	0.13	0.12	0.31
Fr. I nTreg	LACTB2	3	-0.091	0.3	0.53
Fr. I nTreg	LACTB2-AS1	2.4	-0.38	0.0035	0.033
Fr. I nTreg	LAG3	2.4	0.78	0.0023	0.025
Fr. I nTreg	LAGE3	4.4	0.21	0.013	0.078
Fr. I nTreg	LAIR1	6.8	-0.085	0.14	0.33
Fr. I nTreg	LAIR2	5.1	0.075	0.76	0.88
Fr. I nTreg	LAMA2	0.74	0.53	0.18	0.4
Fr. I nTreg	LAMB1	0.51	-0.69	0.019	0.098
Fr. I nTreg	LAMB2P1	0.88	0.039	0.86	0.93
Fr. I nTreg	LAMC3	4.3	-0.14	0.53	0.73
Fr. I nTreg	LAMP1	5.1	0.087	0.26	0.49
Fr. I nTreg	LAMP2	7.3	-0.036	0.49	0.69
Fr. I nTreg	LAMP3	5.5	1.2	5.50E-09	7.90E-07
Fr. I nTreg	LAMTOR1	5.2	0.21	0.00085	0.012
Fr. I nTreg	LAMTOR2	4.6	0.25	0.0013	0.018
Fr. I nTreg	LAMTOR3	5.6	-0.019	0.75	0.87
Fr. I nTreg	LAMTOR4	6.8	0.15	0.0089	0.061
Fr. I nTreg	LAMTOR5	6.2	0.13	0.023	0.11
Fr. I nTreg	LANCL1	6.8	-0.12	0.033	0.14
Fr. I nTreg	LANCL2	4	-0.03	0.77	0.88
Fr. I nTreg	LAP3	6.4	0.45	8.90E-06	0.00041
Fr. I nTreg	LAPTM4A	7.1	-0.035	0.42	0.64
Fr. I nTreg	LAPTM4B	5.2	0.1	0.28	0.51
Fr. I nTreg	LAPTM5	9.1	0.03	0.54	0.73
Fr. I nTreg	LARGE	-0.15	0.65	0.2	0.41
Fr. I nTreg	LARP1	6.3	0.093	0.055	0.19
Fr. I nTreg	LARP1B	3.7	-0.17	0.094	0.27
Fr. I nTreg	LARP4	6	0.074	0.19	0.4
Fr. I nTreg	LARP4B	6.8	-0.096	0.082	0.25
Fr. I nTreg	LARP7	6.1	0.12	0.045	0.17
Fr. I nTreg	LARS	7.9	0.11	0.028	0.13
Fr. I nTreg	LARS2	4.9	-0.0061	0.94	0.97
Fr. I nTreg	LAS1L	6.3	0.086	0.042	0.16
Fr. I nTreg	LASP1	6.6	0.0083	0.88	0.94
Fr. I nTreg	LAT	8.1	0.069	0.12	0.3
Fr. I nTreg	LAT2	1.9	0.12	0.67	0.82
Fr. I nTreg	LATS1	6.7	-0.1	0.11	0.29
Fr. I nTreg	LAX1	6.4	-0.27	0.0038	0.035
Fr. I nTreg	LAYN	1.1	-0.019	0.95	0.97
Fr. I nTreg	LBH	8.5	-0.1	0.24	0.47
Fr. I nTreg	LBHD1	1.9	0.084	0.54	0.73
Fr. I nTreg	LBR	8.5	-0.092	0.037	0.15
Fr. I nTreg	LBX2-AS1	-0.047	-0.35	0.32	0.54
Fr. I nTreg	LCA5	0.026	-0.037	0.94	0.97
Fr. I nTreg	LCA5L	0.34	-0.47	0.1	0.28
Fr. I nTreg	LCAT	1.8	-0.072	0.61	0.79
Fr. I nTreg	LCK	10	0.022	0.53	0.73
Fr. I nTreg	LCLAT1	5.8	-0.23	0.16	0.36
Fr. I nTreg	LCMT1	5.2	0.074	0.21	0.43
Fr. I nTreg	LCMT1-AS1	1.6	0.095	0.51	0.71
Fr. I nTreg	LCMT2	4.3	-0.16	0.097	0.27
Fr. I nTreg	LCN10	3.1	0.011	0.94	0.97
Fr. I nTreg	LCOR	5.9	-0.11	0.14	0.34
Fr. I nTreg	LCORL	4.5	-0.2	0.016	0.089
Fr. I nTreg	LCP1	11	0.096	0.16	0.36
Fr. I nTreg	LCP2	8.2	0.013	0.7	0.84
Fr. I nTreg	LDAH	5.1	-0.069	0.39	0.61
Fr. I nTreg	LDB1	6.6	-0.094	0.24	0.46
Fr. I nTreg	LDHA	8.5	0.39	1.70E-07	1.50E-05
Fr. I nTreg	LDHAL6A	1.3	-0.23	0.25	0.47
Fr. I nTreg	LDHB	10	-0.037	0.39	0.61
Fr. I nTreg	LDLR	4.3	0.61	0.00061	0.0097
Fr. I nTreg	LDLRAD4	5.9	-0.32	0.0056	0.045
Fr. I nTreg	LDLRAD4-AS1	1	-0.35	0.22	0.44
Fr. I nTreg	LDLRAP1	9.5	-0.12	0.13	0.33
Fr. I nTreg	LDOC1	3.4	0.31	0.058	0.2
Fr. I nTreg	LDOC1L	4	-0.0089	0.95	0.97
Fr. I nTreg	LEAP2	1.5	-0.13	0.49	0.69
Fr. I nTreg	LEF1	11	0.03	0.58	0.77
Fr. I nTreg	LEF1-AS1	4.2	-0.3	0.0072	0.053
Fr. I nTreg	LEKR1	1.3	0.03	0.86	0.93
Fr. I nTreg	LEMD2	6.5	-0.07	0.18	0.38
Fr. I nTreg	LEMD3	7	-0.14	0.028	0.13
Fr. I nTreg	LENG1	4.4	-0.043	0.51	0.71
Fr. I nTreg	LENG8	6.6	-0.14	0.15	0.36
Fr. I nTreg	LENG8-AS1	2.6	-0.25	0.074	0.23
Fr. I nTreg	LEO1	6.1	0.043	0.35	0.57
Fr. I nTreg	LEPR	2.8	-0.05	0.79	0.89
Fr. I nTreg	LEPROT	5.6	0.0018	0.98	0.99
Fr. I nTreg	LEPROTL1	9	-0.12	0.014	0.081
Fr. I nTreg	LETM1	5.2	0.06	0.43	0.64
Fr. I nTreg	LETM2	2	0.013	0.94	0.97
Fr. I nTreg	LETMD1	5.5	-0.00099	0.99	0.99
Fr. I nTreg	LFNG	4.4	-0.033	0.8	0.9
Fr. I nTreg	LGALS1	4.9	0.97	3.50E-05	0.0012
Fr. I nTreg	LGALS17A	0.7	0.69	0.039	0.16
Fr. I nTreg	LGALS3	3.4	0.41	0.13	0.31
Fr. I nTreg	LGALS3BP	7.4	1.1	9.90E-13	4.90E-10
Fr. I nTreg	LGALS4	0.45	0.14	0.61	0.79
Fr. I nTreg	LGALS8	6.7	0.042	0.45	0.66
Fr. I nTreg	LGALS9	4.3	0.78	7.60E-09	1.00E-06
Fr. I nTreg	LGMN	4.6	0.16	0.17	0.37
Fr. I nTreg	LGR4	1.2	-0.47	0.2	0.41
Fr. I nTreg	LGR6	0.69	-0.35	0.42	0.64
Fr. I nTreg	LHFPL2	-0.022	0.03	0.95	0.97
Fr. I nTreg	LHFPL4	0.59	0.033	0.92	0.96
Fr. I nTreg	LHPP	3.9	0.095	0.22	0.44
Fr. I nTreg	LHX4-AS1	2.3	-0.032	0.85	0.93
Fr. I nTreg	LIAS	4.3	-0.091	0.18	0.39
Fr. I nTreg	LIG1	6.9	-0.14	0.093	0.26
Fr. I nTreg	LIG3	5.4	0.067	0.28	0.51
Fr. I nTreg	LIG4	4.2	-0.12	0.3	0.53
Fr. I nTreg	LIMA1	5.1	-0.3	2.10E-05	0.00082
Fr. I nTreg	LIMD1	4.8	-0.29	0.018	0.096
Fr. I nTreg	LIMD1-AS1	1.3	-0.36	0.046	0.17
Fr. I nTreg	LIMD2	8.8	0.053	0.39	0.61
Fr. I nTreg	LIME1	7.2	0.061	0.44	0.65
Fr. I nTreg	LIMK1	2.1	0.05	0.7	0.84
Fr. I nTreg	LIMK2	6.3	0.013	0.81	0.91
Fr. I nTreg	LIMS1	5.9	0.089	0.4	0.62
Fr. I nTreg	LIMS2	4	0.21	0.17	0.38
Fr. I nTreg	LIN37	4.4	0.11	0.13	0.31
Fr. I nTreg	LIN52	4.9	-0.11	0.11	0.28
Fr. I nTreg	LIN54	5.7	-0.18	0.014	0.084
Fr. I nTreg	LIN7B	2.2	-0.098	0.45	0.66
Fr. I nTreg	LIN7C	6.9	-0.072	0.28	0.51
Fr. I nTreg	LIN9	4.1	-0.22	0.032	0.14
Fr. I nTreg	LINC-PINT	6.5	0.077	0.33	0.56
Fr. I nTreg	LINC00092	1.3	1.5	1.00E-07	9.50E-06
Fr. I nTreg	LINC00094	5.4	0.077	0.27	0.5
Fr. I nTreg	LINC00115	1.6	-0.067	0.72	0.85
Fr. I nTreg	LINC00116	4	0.062	0.54	0.73
Fr. I nTreg	LINC00152	4.8	0.031	0.83	0.92
Fr. I nTreg	LINC00167	1.2	-0.23	0.41	0.62
Fr. I nTreg	LINC00174	2.7	-0.15	0.39	0.61
Fr. I nTreg	LINC00239	1.5	0.21	0.25	0.48
Fr. I nTreg	LINC00243	4.5	-0.25	0.026	0.12
Fr. I nTreg	LINC00260	0.56	0.23	0.41	0.63
Fr. I nTreg	LINC00265	3.3	-0.017	0.91	0.96
Fr. I nTreg	LINC00282	2.6	-0.5	0.012	0.076
Fr. I nTreg	LINC00294	2.1	-0.17	0.41	0.63
Fr. I nTreg	LINC00304	-0.097	-0.6	0.19	0.4
Fr. I nTreg	LINC00324	4.6	0.22	0.02	0.1
Fr. I nTreg	LINC00332	-0.014	0.059	0.84	0.93
Fr. I nTreg	LINC00339	3.8	0.1	0.65	0.81
Fr. I nTreg	LINC00341	1.6	0.27	0.21	0.43
Fr. I nTreg	LINC00342	3.8	-0.17	0.17	0.38
Fr. I nTreg	LINC00381	2	-0.21	0.22	0.45
Fr. I nTreg	LINC00426	3.8	0.098	0.52	0.72
Fr. I nTreg	LINC00441	0.65	-0.17	0.47	0.67
Fr. I nTreg	LINC00467	1.3	-0.1	0.56	0.75
Fr. I nTreg	LINC00469	0.87	-0.26	0.43	0.64
Fr. I nTreg	LINC00471	0.58	-0.094	0.69	0.84
Fr. I nTreg	LINC00476	5.1	-0.022	0.86	0.94
Fr. I nTreg	LINC00487	1.8	2.4	3.00E-08	3.40E-06
Fr. I nTreg	LINC00493	5.5	-0.0014	0.98	0.99
Fr. I nTreg	LINC00526	3.4	-0.16	0.11	0.29
Fr. I nTreg	LINC00528	3.2	-0.41	0.00026	0.0052
Fr. I nTreg	LINC00539	1.5	0.08	0.61	0.79
Fr. I nTreg	LINC00540	1.3	-0.11	0.72	0.85
Fr. I nTreg	LINC00544	2.6	-0.22	0.17	0.38
Fr. I nTreg	LINC00563	0.96	-0.24	0.51	0.71
Fr. I nTreg	LINC00565	1.6	0.34	0.14	0.34
Fr. I nTreg	LINC00612	0.27	0.048	0.89	0.95
Fr. I nTreg	LINC00623	4.4	0.056	0.51	0.71
Fr. I nTreg	LINC00630	3	-0.044	0.71	0.85
Fr. I nTreg	LINC00638	1.7	0.28	0.24	0.47
Fr. I nTreg	LINC00641	2.5	0.061	0.75	0.87
Fr. I nTreg	LINC00649	5	-0.15	0.18	0.39
Fr. I nTreg	LINC00657	5.6	-0.063	0.52	0.72
Fr. I nTreg	LINC00659	0.97	0.057	0.85	0.93
Fr. I nTreg	LINC00662	2.8	-0.17	0.088	0.26
Fr. I nTreg	LINC00663	2.9	0.095	0.44	0.66
Fr. I nTreg	LINC00665	2.9	-0.084	0.69	0.84
Fr. I nTreg	LINC00667	6.4	-0.064	0.27	0.5
Fr. I nTreg	LINC00672	1.4	0.15	0.49	0.69
Fr. I nTreg	LINC00674	5.8	-0.084	0.34	0.57
Fr. I nTreg	LINC00824	3.2	0.35	0.18	0.39
Fr. I nTreg	LINC00847	5.1	-0.1	0.16	0.37
Fr. I nTreg	LINC00852	2.5	0.04	0.78	0.89
Fr. I nTreg	LINC00854	0.46	-0.97	0.0012	0.016
Fr. I nTreg	LINC00861	8.7	-0.26	0.0018	0.022
Fr. I nTreg	LINC00865	0.53	1.3	0.0026	0.028
Fr. I nTreg	LINC00869	4.2	-0.061	0.42	0.64
Fr. I nTreg	LINC00883	0.31	0.6	0.12	0.31
Fr. I nTreg	LINC00884	1.7	0.037	0.9	0.96
Fr. I nTreg	LINC00886	0.98	-0.29	0.44	0.65
Fr. I nTreg	LINC00888	1.7	0.55	0.0082	0.058
Fr. I nTreg	LINC00892	1.2	0.88	0.033	0.14
Fr. I nTreg	LINC00893	3.1	-0.034	0.81	0.91
Fr. I nTreg	LINC00894	3.5	-0.28	0.067	0.22
Fr. I nTreg	LINC00899	1.1	0.26	0.26	0.49
Fr. I nTreg	LINC00909	5.5	-0.1	0.11	0.29
Fr. I nTreg	LINC00910	2.8	0.033	0.78	0.89
Fr. I nTreg	LINC00920	3.4	-0.065	0.59	0.77
Fr. I nTreg	LINC00921	3.8	-0.19	0.1	0.28
Fr. I nTreg	LINC00925	1.3	-0.25	0.47	0.67
Fr. I nTreg	LINC00926	1.1	-0.56	0.084	0.25
Fr. I nTreg	LINC00936	3.2	-0.019	0.9	0.95
Fr. I nTreg	LINC00938	5.6	-0.27	7.90E-07	5.80E-05
Fr. I nTreg	LINC00943	1.2	0.082	0.79	0.9
Fr. I nTreg	LINC00944	1.7	0.52	0.037	0.15
Fr. I nTreg	LINC00954	4.6	-0.34	0.0085	0.06
Fr. I nTreg	LINC00957	1.1	-0.012	0.94	0.97
Fr. I nTreg	LINC00959	3.9	-0.0038	0.97	0.98
Fr. I nTreg	LINC00963	3.3	0.52	0.001	0.015
Fr. I nTreg	LINC00969	3.7	-0.43	0.0035	0.033
Fr. I nTreg	LINC00987	1.1	-0.1	0.69	0.84
Fr. I nTreg	LINC00998	5.4	0.14	0.043	0.16
Fr. I nTreg	LINC00999	1	-0.45	0.034	0.14
Fr. I nTreg	LINC01000	4.9	-0.13	0.26	0.49
Fr. I nTreg	LINC01003	4.1	0.085	0.33	0.56
Fr. I nTreg	LINC01004	4.5	-0.46	0.012	0.075
Fr. I nTreg	LINC01011	3.6	0.041	0.73	0.86
Fr. I nTreg	LINC01012	1.3	0.22	0.21	0.43
Fr. I nTreg	LINC01024	2.2	0.074	0.71	0.85
Fr. I nTreg	LINC01036	0.27	-0.36	0.27	0.5
Fr. I nTreg	LINC01061	2	0.028	0.89	0.95
Fr. I nTreg	LINC01089	5	-0.2	0.022	0.11
Fr. I nTreg	LINC01125	0.99	-0.034	0.88	0.94
Fr. I nTreg	LINC01126	0.62	0.018	0.95	0.97
Fr. I nTreg	LINC01128	5.2	0.054	0.52	0.72
Fr. I nTreg	LINC01135	0.22	-0.11	0.66	0.82
Fr. I nTreg	LINC01136	1	0.15	0.6	0.78
Fr. I nTreg	LINC01137	2.9	-0.087	0.45	0.67
Fr. I nTreg	LINC01138	4.9	-0.25	0.0031	0.031
Fr. I nTreg	LINC01144	0.39	-0.44	0.12	0.3
Fr. I nTreg	LINC01163	0.25	1.8	5.10E-05	0.0016
Fr. I nTreg	LINC01176	0.85	-0.11	0.61	0.78
Fr. I nTreg	LINC01184	3.4	-0.11	0.2	0.41
Fr. I nTreg	LINC01215	2.8	0.012	0.91	0.96
Fr. I nTreg	LINC01232	1.2	0.35	0.054	0.19
Fr. I nTreg	LINC01237	0.092	-0.34	0.24	0.46
Fr. I nTreg	LINC01252	0.24	0.68	0.034	0.14
Fr. I nTreg	LINC01260	2.6	0.43	0.094	0.27
Fr. I nTreg	LINC01278	4.8	-0.013	0.86	0.93
Fr. I nTreg	LINC01279	0.32	-0.23	0.62	0.79
Fr. I nTreg	LINC01281	4.7	-0.46	0.016	0.088
Fr. I nTreg	LINC01291	0.22	0.2	0.71	0.85
Fr. I nTreg	LINC01311	1.4	-0.25	0.19	0.4
Fr. I nTreg	LINC01336	3.5	-0.48	0.0014	0.018
Fr. I nTreg	LINC01347	2.7	-0.13	0.27	0.49
Fr. I nTreg	LINC01353	-0.0091	0.15	0.67	0.82
Fr. I nTreg	LINC01355	3.6	-0.56	0.00092	0.013
Fr. I nTreg	LINC01366	1.3	-0.79	0.012	0.074
Fr. I nTreg	LINC01395	0.37	-0.12	0.79	0.89
Fr. I nTreg	LINC01420	6.1	0.46	4.50E-11	1.40E-08
Fr. I nTreg	LINC01431	0.25	0.11	0.65	0.81
Fr. I nTreg	LINC01465	0.47	0.022	0.93	0.97
Fr. I nTreg	LINC01473	1.7	-0.45	0.022	0.11
Fr. I nTreg	LINC01481	3.4	-0.17	0.053	0.19
Fr. I nTreg	LINC01521	1.5	0.014	0.94	0.97
Fr. I nTreg	LINC01530	1.3	-0.18	0.42	0.63
Fr. I nTreg	LINC01534	2.9	-0.042	0.68	0.83
Fr. I nTreg	LINC01535	-0.13	-0.2	0.65	0.81
Fr. I nTreg	LINC01547	2.2	-0.052	0.72	0.85
Fr. I nTreg	LINC01550	5.5	-0.13	0.058	0.2
Fr. I nTreg	LINC01560	2.3	-0.51	0.00042	0.0073
Fr. I nTreg	LINC01569	2.7	-0.28	0.017	0.094
Fr. I nTreg	LINC01572	0.5	-0.5	0.11	0.29
Fr. I nTreg	LINC01578	7.7	-0.058	0.25	0.48
Fr. I nTreg	LINC01588	3.1	0.017	0.88	0.95
Fr. I nTreg	LINC01599	3.4	-0.14	0.2	0.42
Fr. I nTreg	LINC01604	3	0.0075	0.94	0.97
Fr. I nTreg	LINGO3	5.5	-0.13	0.32	0.55
Fr. I nTreg	LINS	7.5	0.12	0.016	0.09
Fr. I nTreg	LIPA	7.3	-0.037	0.46	0.67
Fr. I nTreg	LIPC	1.2	0.071	0.89	0.95
Fr. I nTreg	LIPE	3.1	0.025	0.79	0.9
Fr. I nTreg	LIPE-AS1	0.66	-0.63	0.02	0.1
Fr. I nTreg	LIPN	1.4	-0.3	0.34	0.57
Fr. I nTreg	LIPT1	4.9	-0.048	0.44	0.65
Fr. I nTreg	LIPT2	3.5	-0.1	0.24	0.46
Fr. I nTreg	LITAF	9	-0.1	0.037	0.15
Fr. I nTreg	LIX1L	6.4	0.12	0.039	0.16
Fr. I nTreg	LLGL1	2	-0.29	0.33	0.56
Fr. I nTreg	LLGL2	5.5	0.0083	0.91	0.96
Fr. I nTreg	LLPH	5.5	0.14	0.016	0.089
Fr. I nTreg	LMAN1	7	0.12	0.021	0.1
Fr. I nTreg	LMAN2	7.6	0.16	0.0031	0.031
Fr. I nTreg	LMAN2L	5	-0.064	0.37	0.59
Fr. I nTreg	LMBR1	6.4	-0.086	0.24	0.46
Fr. I nTreg	LMBR1L	7.2	-0.13	0.023	0.11
Fr. I nTreg	LMBRD1	6.6	-0.01	0.84	0.93
Fr. I nTreg	LMBRD2	5.2	-0.18	0.047	0.17
Fr. I nTreg	LMCD1	0.31	-0.36	0.38	0.6
Fr. I nTreg	LMF1	5	0.38	2.40E-05	0.0009
Fr. I nTreg	LMF1-AS1	1.5	-0.059	0.75	0.87
Fr. I nTreg	LMF2	6.3	0.12	0.04	0.16
Fr. I nTreg	LMLN	3.2	-0.17	0.23	0.45
Fr. I nTreg	LMNA	4.5	1.3	0.00014	0.0033
Fr. I nTreg	LMNB1	3.9	-0.22	0.069	0.22
Fr. I nTreg	LMNB2	4.9	0.11	0.19	0.41
Fr. I nTreg	LMNTD2	3.4	-0.19	0.1	0.28
Fr. I nTreg	LMO4	2	1.1	0.0001	0.0027
Fr. I nTreg	LMO7	5.4	-0.073	0.54	0.73
Fr. I nTreg	LMTK2	5.3	-0.44	3.70E-05	0.0012
Fr. I nTreg	LNP1	0.97	0.28	0.3	0.53
Fr. I nTreg	LNPEP	7.8	-0.18	0.055	0.19
Fr. I nTreg	LNX1	2.7	-0.16	0.15	0.36
Fr. I nTreg	LNX2	4.7	-0.13	0.19	0.41
Fr. I nTreg	LOC100049716	2.4	-0.13	0.47	0.67
Fr. I nTreg	LOC100128239	1.8	-0.23	0.28	0.51
Fr. I nTreg	LOC100128288	0.24	0.013	0.97	0.99
Fr. I nTreg	LOC100128398	1.1	-0.15	0.55	0.74
Fr. I nTreg	LOC100128494	1	-0.34	0.37	0.59
Fr. I nTreg	LOC100128568	0.47	-0.34	0.072	0.23
Fr. I nTreg	LOC100128573	1.5	0.098	0.59	0.77
Fr. I nTreg	LOC100129034	1.9	-0.027	0.91	0.96
Fr. I nTreg	LOC100129203	4.1	-0.051	0.61	0.79
Fr. I nTreg	LOC100129518	-0.065	-0.068	0.84	0.93
Fr. I nTreg	LOC100129534	0.065	0.35	0.38	0.6
Fr. I nTreg	LOC100129550	2	-0.17	0.4	0.62
Fr. I nTreg	LOC100129917	4.7	-0.32	0.015	0.088
Fr. I nTreg	LOC100129931	0.29	-0.59	0.051	0.18
Fr. I nTreg	LOC100129973	2.3	-0.31	0.013	0.077
Fr. I nTreg	LOC100130093	0.97	-0.073	0.66	0.81
Fr. I nTreg	LOC100130298	2.5	0.67	0.001	0.014
Fr. I nTreg	LOC100130357	0.83	-0.13	0.58	0.76
Fr. I nTreg	LOC100130476	4.4	1	2.00E-09	3.30E-07
Fr. I nTreg	LOC100130691	2.3	-0.24	0.13	0.32
Fr. I nTreg	LOC100130744	3	-0.15	0.18	0.39
Fr. I nTreg	LOC100130872	2.9	0.28	0.073	0.23
Fr. I nTreg	LOC100130950	1.3	-0.26	0.14	0.33
Fr. I nTreg	LOC100130987	0.69	-0.36	0.081	0.24
Fr. I nTreg	LOC100130992	3.9	-0.43	0.0016	0.02
Fr. I nTreg	LOC100131289	0.83	-0.077	0.75	0.87
Fr. I nTreg	LOC100131532	-0.12	-0.55	0.25	0.48
Fr. I nTreg	LOC100131564	7.9	-0.15	0.061	0.21
Fr. I nTreg	LOC100131655	1.2	-0.34	0.035	0.15
Fr. I nTreg	LOC100132057	4.2	-0.2	0.035	0.14
Fr. I nTreg	LOC100132077	1.1	-0.14	0.64	0.8
Fr. I nTreg	LOC100132111	2	0.21	0.23	0.45
Fr. I nTreg	LOC100132356	3.7	-0.22	0.017	0.091
Fr. I nTreg	LOC100133091	2.7	-0.14	0.24	0.47
Fr. I nTreg	LOC100133315	2.9	-0.31	0.0044	0.038
Fr. I nTreg	LOC100133331	0.89	-0.11	0.59	0.77
Fr. I nTreg	LOC100133669	0.44	1.2	3.20E-05	0.0011
Fr. I nTreg	LOC100134368	0.84	-0.4	0.046	0.17
Fr. I nTreg	LOC100134868	0.52	0.15	0.51	0.71
Fr. I nTreg	LOC100147773	1.4	-0.41	0.057	0.2
Fr. I nTreg	LOC100190986	1.9	-0.46	0.048	0.18
Fr. I nTreg	LOC100233156	1.6	0.97	0.0096	0.064
Fr. I nTreg	LOC100240735	1.5	-0.042	0.79	0.9
Fr. I nTreg	LOC100268168	0.027	0.038	0.9	0.95
Fr. I nTreg	LOC100270804	3.6	-0.3	0.0065	0.05
Fr. I nTreg	LOC100272216	0.00064	-0.37	0.23	0.45
Fr. I nTreg	LOC100272217	0.56	-0.34	0.37	0.6
Fr. I nTreg	LOC100287015	2.3	0.051	0.64	0.81
Fr. I nTreg	LOC100287042	1.9	-0.25	0.11	0.29
Fr. I nTreg	LOC100288069	2.9	-0.24	0.073	0.23
Fr. I nTreg	LOC100288152	0.59	-0.53	0.085	0.25
Fr. I nTreg	LOC100288637	1.1	-1.1	0.00074	0.011
Fr. I nTreg	LOC100288778	3	0.17	0.34	0.56
Fr. I nTreg	LOC100288798	1.4	0.56	0.013	0.079
Fr. I nTreg	LOC100288842	0.99	0.15	0.4	0.62
Fr. I nTreg	LOC100289230	3.6	-0.38	0.022	0.11
Fr. I nTreg	LOC100289511	3.3	0.21	0.19	0.4
Fr. I nTreg	LOC100294145	4.5	-0.0089	0.92	0.96
Fr. I nTreg	LOC100294362	0.14	0.25	0.36	0.59
Fr. I nTreg	LOC100303749	0.059	-0.86	0.027	0.12
Fr. I nTreg	LOC100419583	5.4	0.11	0.15	0.35
Fr. I nTreg	LOC100499484	1.8	-0.26	0.21	0.42
Fr. I nTreg	LOC100499489	2.3	-0.13	0.41	0.63
Fr. I nTreg	LOC100505530	2.9	-0.23	0.22	0.44
Fr. I nTreg	LOC100505549	3.8	0.021	0.79	0.9
Fr. I nTreg	LOC100505622	2.7	0.041	0.7	0.84
Fr. I nTreg	LOC100505658	1.1	-0.67	0.014	0.08
Fr. I nTreg	LOC100505715	3.1	-0.37	0.0016	0.02
Fr. I nTreg	LOC100505716	2.5	0.04	0.79	0.9
Fr. I nTreg	LOC100505736	0.86	-0.029	0.92	0.96
Fr. I nTreg	LOC100505915	1.3	-0.23	0.32	0.55
Fr. I nTreg	LOC100505921	1.5	0.11	0.5	0.7
Fr. I nTreg	LOC100506023	3	0.0098	0.92	0.96
Fr. I nTreg	LOC100506083	0.9	-0.11	0.5	0.7
Fr. I nTreg	LOC100506100	1.4	-0.32	0.063	0.21
Fr. I nTreg	LOC100506124	1	-0.47	0.084	0.25
Fr. I nTreg	LOC100506127	3.1	-0.45	0.0031	0.031
Fr. I nTreg	LOC100506136	0.58	-0.54	0.02	0.1
Fr. I nTreg	LOC100506159	1.4	-0.18	0.75	0.87
Fr. I nTreg	LOC100506207	0.4	-0.19	0.58	0.77
Fr. I nTreg	LOC100506258	1.1	-0.32	0.36	0.58
Fr. I nTreg	LOC100506302	4.1	-0.15	0.11	0.29
Fr. I nTreg	LOC100506321	0.43	-0.19	0.31	0.53
Fr. I nTreg	LOC100506388	-0.15	-1.3	0.014	0.08
Fr. I nTreg	LOC100506472	0.96	-0.029	0.89	0.95
Fr. I nTreg	LOC100506476	1.9	-0.11	0.41	0.62
Fr. I nTreg	LOC100506548	3.9	-0.058	0.56	0.75
Fr. I nTreg	LOC100506551	2.3	-0.37	0.031	0.13
Fr. I nTreg	LOC100506603	2.5	0.13	0.25	0.48
Fr. I nTreg	LOC100506606	1.7	-0.13	0.61	0.79
Fr. I nTreg	LOC100506639	4	-0.21	0.008	0.057
Fr. I nTreg	LOC100506746	1.3	0.55	0.013	0.08
Fr. I nTreg	LOC100506801	2.8	-0.12	0.34	0.56
Fr. I nTreg	LOC100506804	1.6	-0.34	0.057	0.2
Fr. I nTreg	LOC100506844	2.8	-0.043	0.68	0.83
Fr. I nTreg	LOC100506860	2.9	0.11	0.42	0.63
Fr. I nTreg	LOC100506985	6.4	-0.031	0.68	0.83
Fr. I nTreg	LOC100506990	4.1	-0.15	0.22	0.44
Fr. I nTreg	LOC100507006	4.8	-0.26	0.068	0.22
Fr. I nTreg	LOC100507053	2.3	-0.4	0.017	0.092
Fr. I nTreg	LOC100507091	1.3	-0.77	0.0021	0.024
Fr. I nTreg	LOC100507250	2.2	-0.18	0.15	0.35
Fr. I nTreg	LOC100507283	2.1	0.033	0.84	0.93
Fr. I nTreg	LOC100507291	1.4	0.017	0.91	0.96
Fr. I nTreg	LOC100507373	0.74	0.0051	0.98	0.99
Fr. I nTreg	LOC100507387	3.1	-0.081	0.65	0.81
Fr. I nTreg	LOC100507412	1.2	-0.11	0.66	0.81
Fr. I nTreg	LOC100507424	2.1	-0.11	0.38	0.61
Fr. I nTreg	LOC100507487	0.69	-0.3	0.3	0.52
Fr. I nTreg	LOC100507557	2.2	-0.2	0.25	0.47
Fr. I nTreg	LOC100507577	3.9	-0.2	0.071	0.23
Fr. I nTreg	LOC100507634	1.2	0.031	0.88	0.94
Fr. I nTreg	LOC100507642	1.3	-0.4	0.23	0.45
Fr. I nTreg	LOC100652758	2.6	-0.24	0.056	0.19
Fr. I nTreg	LOC100652768	1.9	-0.15	0.25	0.48
Fr. I nTreg	LOC100996251	1.4	-0.54	0.011	0.071
Fr. I nTreg	LOC100996255	3.5	-0.092	0.44	0.65
Fr. I nTreg	LOC100996286	6.2	0.17	0.17	0.37
Fr. I nTreg	LOC100996324	0.58	-0.61	0.051	0.18
Fr. I nTreg	LOC100996385	0.39	-0.13	0.63	0.79
Fr. I nTreg	LOC100996437	0.15	0.22	0.33	0.56
Fr. I nTreg	LOC100996447	0.17	0.23	0.34	0.57
Fr. I nTreg	LOC100996579	1.6	-0.054	0.78	0.89
Fr. I nTreg	LOC100996583	3.3	-0.36	0.0069	0.052
Fr. I nTreg	LOC101060091	2.6	-0.32	0.052	0.19
Fr. I nTreg	LOC101060498	0.22	0.2	0.47	0.68
Fr. I nTreg	LOC101243545	1.3	0.065	0.64	0.8
Fr. I nTreg	LOC101926933	0.41	-0.18	0.47	0.68
Fr. I nTreg	LOC101926935	2	-0.15	0.52	0.71
Fr. I nTreg	LOC101926963	1.8	-0.2	0.16	0.36
Fr. I nTreg	LOC101927021	3.1	0.039	0.79	0.9
Fr. I nTreg	LOC101927027	3.4	-0.038	0.71	0.85
Fr. I nTreg	LOC101927045	2.3	0.11	0.51	0.71
Fr. I nTreg	LOC101927053	1.8	-0.77	0.00047	0.0079
Fr. I nTreg	LOC101927070	2.2	-0.09	0.49	0.7
Fr. I nTreg	LOC101927124	1.5	-0.22	0.26	0.48
Fr. I nTreg	LOC101927151	3.2	-0.16	0.19	0.41
Fr. I nTreg	LOC101927156	2.7	0.13	0.34	0.56
Fr. I nTreg	LOC101927181	2	0.18	0.25	0.47
Fr. I nTreg	LOC101927204	3.8	0.02	0.83	0.91
Fr. I nTreg	LOC101927243	0.76	-0.21	0.41	0.63
Fr. I nTreg	LOC101927257	0.53	-0.43	0.12	0.31
Fr. I nTreg	LOC101927272	0.64	-0.055	0.72	0.85
Fr. I nTreg	LOC101927365	2.2	0.081	0.58	0.76
Fr. I nTreg	LOC101927391	2.4	-0.26	0.1	0.28
Fr. I nTreg	LOC101927415	0.84	-0.78	0.016	0.089
Fr. I nTreg	LOC101927482	2.4	0.16	0.41	0.63
Fr. I nTreg	LOC101927543	0.22	0.28	0.45	0.66
Fr. I nTreg	LOC101927550	1.8	0.017	0.9	0.95
Fr. I nTreg	LOC101927560	0.082	-0.74	0.011	0.069
Fr. I nTreg	LOC101927620	0.47	-0.09	0.69	0.83
Fr. I nTreg	LOC101927730	1.4	-0.5	0.039	0.15
Fr. I nTreg	LOC101927765	2.4	-0.14	0.21	0.43
Fr. I nTreg	LOC101927780	0.16	-0.35	0.22	0.44
Fr. I nTreg	LOC101927817	0.48	-0.097	0.7	0.84
Fr. I nTreg	LOC101927865	0.021	-0.17	0.65	0.81
Fr. I nTreg	LOC101927954	2.5	-0.25	0.11	0.29
Fr. I nTreg	LOC101928020	2.4	-0.31	0.048	0.18
Fr. I nTreg	LOC101928043	0.72	0.025	0.9	0.95
Fr. I nTreg	LOC101928053	1.3	-0.58	0.0064	0.049
Fr. I nTreg	LOC101928068	0.67	-0.28	0.2	0.41
Fr. I nTreg	LOC101928069	0.57	-0.21	0.24	0.46
Fr. I nTreg	LOC101928118	0.068	0.46	0.27	0.49
Fr. I nTreg	LOC101928150	4.1	-0.048	0.65	0.81
Fr. I nTreg	LOC101928233	1.2	0.81	0.018	0.095
Fr. I nTreg	LOC101928324	0.82	-0.38	0.1	0.28
Fr. I nTreg	LOC101928370	3.2	0.79	5.90E-07	4.40E-05
Fr. I nTreg	LOC101928530	0.42	0.3	0.23	0.45
Fr. I nTreg	LOC101928673	2.2	0.029	0.8	0.9
Fr. I nTreg	LOC101928710	2	-0.063	0.82	0.91
Fr. I nTreg	LOC101928767	2.9	-0.049	0.64	0.8
Fr. I nTreg	LOC101928809	0.084	-0.69	0.016	0.09
Fr. I nTreg	LOC101928812	0.6	0.12	0.64	0.8
Fr. I nTreg	LOC101928855	0.14	-0.26	0.41	0.63
Fr. I nTreg	LOC101928861	1.1	-0.066	0.78	0.89
Fr. I nTreg	LOC101928896	0.7	-0.33	0.17	0.38
Fr. I nTreg	LOC101928994	0.4	-0.56	0.18	0.39
Fr. I nTreg	LOC101929057	0.48	-0.23	0.35	0.58
Fr. I nTreg	LOC101929125	1.9	-0.069	0.72	0.85
Fr. I nTreg	LOC101929140	1.1	-0.23	0.25	0.47
Fr. I nTreg	LOC101929147	3.4	-0.32	0.0086	0.06
Fr. I nTreg	LOC101929162	1.9	-0.13	0.43	0.65
Fr. I nTreg	LOC101929241	2.6	-0.089	0.39	0.61
Fr. I nTreg	LOC101929295	1.9	-0.0029	0.98	0.99
Fr. I nTreg	LOC101929378	1.4	0.063	0.81	0.91
Fr. I nTreg	LOC101929431	0.2	-0.3	0.29	0.51
Fr. I nTreg	LOC101929524	3.1	-0.004	0.97	0.99
Fr. I nTreg	LOC101929574	1.2	0.28	0.29	0.52
Fr. I nTreg	LOC101929625	1.3	-0.091	0.71	0.85
Fr. I nTreg	LOC101929698	2.6	-0.55	0.00089	0.013
Fr. I nTreg	LOC101929709	1.8	0.35	0.065	0.21
Fr. I nTreg	LOC101929715	0.36	0.56	0.017	0.092
Fr. I nTreg	LOC101929718	0.55	-0.14	0.45	0.66
Fr. I nTreg	LOC101929762	0.0084	-0.41	0.24	0.46
Fr. I nTreg	LOC101929767	0.95	-0.27	0.11	0.29
Fr. I nTreg	LOC102467147	-0.023	-0.032	0.93	0.96
Fr. I nTreg	LOC102606465	4.6	0.28	0.0034	0.033
Fr. I nTreg	LOC102723354	0.85	-0.44	0.04	0.16
Fr. I nTreg	LOC102723373	1.7	-0.34	0.12	0.31
Fr. I nTreg	LOC102723439	1.5	-0.22	0.18	0.39
Fr. I nTreg	LOC102723582	0.3	-0.32	0.11	0.29
Fr. I nTreg	LOC102723604	0.59	0.26	0.29	0.51
Fr. I nTreg	LOC102723701	0.12	-0.31	0.23	0.45
Fr. I nTreg	LOC102723809	1.2	-0.37	0.049	0.18
Fr. I nTreg	LOC102723927	-0.16	-0.4	0.37	0.59
Fr. I nTreg	LOC102724552	1.2	-0.35	0.064	0.21
Fr. I nTreg	LOC102724596	0.74	-0.12	0.54	0.73
Fr. I nTreg	LOC102724814	3.7	-0.058	0.56	0.75
Fr. I nTreg	LOC103091866	3.9	-0.03	0.66	0.82
Fr. I nTreg	LOC103344931	1.3	-0.21	0.45	0.66
Fr. I nTreg	LOC103611081	2.2	0.0093	0.96	0.98
Fr. I nTreg	LOC104968399	0.37	0.2	0.33	0.56
Fr. I nTreg	LOC105274304	1	-0.19	0.5	0.7
Fr. I nTreg	LOC105373383	0.88	-0.009	0.96	0.98
Fr. I nTreg	LOC105377348	1	-0.15	0.47	0.67
Fr. I nTreg	LOC105747689	1.5	-0.11	0.59	0.77
Fr. I nTreg	LOC113230	0.11	-0.048	0.86	0.93
Fr. I nTreg	LOC115110	2.6	-0.011	0.93	0.96
Fr. I nTreg	LOC143666	0.11	-0.28	0.31	0.53
Fr. I nTreg	LOC145783	2.6	-0.11	0.36	0.58
Fr. I nTreg	LOC146880	3.6	-0.0094	0.94	0.97
Fr. I nTreg	LOC148413	5.3	0.13	0.019	0.098
Fr. I nTreg	LOC150776	5.6	-0.017	0.83	0.92
Fr. I nTreg	LOC151174	1.3	-0.2	0.39	0.61
Fr. I nTreg	LOC153684	5.5	-0.29	0.0038	0.035
Fr. I nTreg	LOC154761	0.85	0.0004	1	1
Fr. I nTreg	LOC155060	5.2	-0.18	0.097	0.27
Fr. I nTreg	LOC171391	3.2	-0.088	0.4	0.62
Fr. I nTreg	LOC202181	5.4	-0.25	0.018	0.095
Fr. I nTreg	LOC220729	5.8	-0.35	5.30E-05	0.0016
Fr. I nTreg	LOC257396	2.3	-0.18	0.32	0.54
Fr. I nTreg	LOC283140	1.4	0.27	0.24	0.46
Fr. I nTreg	LOC283575	-0.29	0.29	0.5	0.7
Fr. I nTreg	LOC283788	6.1	0.27	0.28	0.5
Fr. I nTreg	LOC283922	4.5	-0.19	0.055	0.19
Fr. I nTreg	LOC284009	1.1	-0.32	0.084	0.25
Fr. I nTreg	LOC284023	4	-0.2	0.071	0.23
Fr. I nTreg	LOC284454	1.8	0.95	0.00019	0.0042
Fr. I nTreg	LOC285074	5.3	-0.18	0.0083	0.059
Fr. I nTreg	LOC285740	1.8	-0.4	0.083	0.25
Fr. I nTreg	LOC285847	0.61	0.75	0.013	0.078
Fr. I nTreg	LOC286437	2.4	-0.42	0.0057	0.046
Fr. I nTreg	LOC339803	2.4	0.24	0.12	0.3
Fr. I nTreg	LOC374443	7.6	-0.23	8.00E-06	0.00038
Fr. I nTreg	LOC389247	0.64	-0.26	0.22	0.44
Fr. I nTreg	LOC389641	4.2	-0.27	0.008	0.057
Fr. I nTreg	LOC389705	-0.14	-0.36	0.35	0.57
Fr. I nTreg	LOC389765	3.7	-0.2	0.033	0.14
Fr. I nTreg	LOC389831	0.88	-0.19	0.55	0.74
Fr. I nTreg	LOC389834	2.5	0.62	0.14	0.34
Fr. I nTreg	LOC389906	4.6	0.13	0.12	0.3
Fr. I nTreg	LOC399715	0.58	-0.06	0.84	0.92
Fr. I nTreg	LOC399815	2.9	-0.43	0.0016	0.02
Fr. I nTreg	LOC400685	2.7	-0.31	0.1	0.28
Fr. I nTreg	LOC401320	4.8	-0.22	0.028	0.13
Fr. I nTreg	LOC403323	-0.25	-1.3	0.061	0.21
Fr. I nTreg	LOC439994	1.8	-0.19	0.18	0.39
Fr. I nTreg	LOC440434	2.6	-0.17	0.091	0.26
Fr. I nTreg	LOC440461	-0.014	-0.43	0.32	0.54
Fr. I nTreg	LOC440600	0.51	-0.05	0.83	0.92
Fr. I nTreg	LOC441155	0.6	0.065	0.69	0.83
Fr. I nTreg	LOC441242	2.9	-0.14	0.13	0.32
Fr. I nTreg	LOC441454	0.32	-0.65	0.022	0.11
Fr. I nTreg	LOC553103	1.8	-0.048	0.8	0.9
Fr. I nTreg	LOC554206	2.6	-0.15	0.19	0.4
Fr. I nTreg	LOC554223	0.088	0.65	0.33	0.55
Fr. I nTreg	LOC613037	1.1	-0.13	0.43	0.65
Fr. I nTreg	LOC642361	2	-0.4	0.0043	0.037
Fr. I nTreg	LOC642846	4.1	-0.26	0.2	0.42
Fr. I nTreg	LOC642852	3.2	-0.036	0.83	0.92
Fr. I nTreg	LOC643733	4.2	0.6	3.20E-05	0.0011
Fr. I nTreg	LOC643770	0.24	-0.15	0.52	0.72
Fr. I nTreg	LOC644285	1.2	-0.36	0.24	0.46
Fr. I nTreg	LOC644656	1.9	-0.27	0.1	0.28
Fr. I nTreg	LOC645513	4.1	-0.12	0.15	0.35
Fr. I nTreg	LOC646471	3.5	-0.068	0.61	0.78
Fr. I nTreg	LOC648987	4	-0.26	0.0087	0.06
Fr. I nTreg	LOC652276	3.1	0.043	0.68	0.83
Fr. I nTreg	LOC653160	2.3	0.12	0.38	0.6
Fr. I nTreg	LOC653513	0.14	-0.34	0.23	0.45
Fr. I nTreg	LOC654841	0.72	0.013	0.96	0.98
Fr. I nTreg	LOC727896	1.6	-0.018	0.94	0.97
Fr. I nTreg	LOC728024	1.1	0.089	0.73	0.86
Fr. I nTreg	LOC728323	3.8	-0.099	0.21	0.42
Fr. I nTreg	LOC728392	4.1	-0.016	0.87	0.94
Fr. I nTreg	LOC728485	0.15	-0.44	0.19	0.4
Fr. I nTreg	LOC728554	4.7	0.088	0.3	0.53
Fr. I nTreg	LOC728613	4.1	-0.083	0.29	0.51
Fr. I nTreg	LOC728673	0.17	-0.18	0.48	0.68
Fr. I nTreg	LOC728730	2.3	0.05	0.65	0.81
Fr. I nTreg	LOC728743	5.6	0.11	0.068	0.22
Fr. I nTreg	LOC728752	1.2	-0.35	0.044	0.17
Fr. I nTreg	LOC728989	0.49	0.098	0.81	0.91
Fr. I nTreg	LOC729218	4.9	0.051	0.61	0.79
Fr. I nTreg	LOC729603	1.5	-0.015	0.95	0.97
Fr. I nTreg	LOC729683	4.9	-0.087	0.31	0.53
Fr. I nTreg	LOC729732	0.2	0.16	0.59	0.77
Fr. I nTreg	LOC729737	1.5	-0.61	0.032	0.14
Fr. I nTreg	LOC730183	1.1	-0.24	0.11	0.29
Fr. I nTreg	LOC731157	0.42	-0.48	0.11	0.28
Fr. I nTreg	LOC90784	1	-0.074	0.78	0.89
Fr. I nTreg	LOC93622	6	-0.13	0.016	0.09
Fr. I nTreg	LOH12CR1	4.5	-0.055	0.44	0.66
Fr. I nTreg	LOH12CR2	0.38	0.46	0.11	0.3
Fr. I nTreg	LONP1	6.4	-0.051	0.31	0.54
Fr. I nTreg	LONP2	7.3	-0.099	0.061	0.21
Fr. I nTreg	LONRF1	3.5	0.026	0.83	0.92
Fr. I nTreg	LONRF3	4	0.13	0.29	0.51
Fr. I nTreg	LOXL1	1.8	0.13	0.45	0.67
Fr. I nTreg	LOXL1-AS1	3.6	-0.072	0.6	0.78
Fr. I nTreg	LOXL2	2.1	-0.027	0.86	0.93
Fr. I nTreg	LPAL2	2.6	0.31	0.069	0.22
Fr. I nTreg	LPAR2	5.4	0.16	0.03	0.13
Fr. I nTreg	LPAR3	1.7	2.5	1.10E-08	1.50E-06
Fr. I nTreg	LPAR5	5.5	-0.19	0.09	0.26
Fr. I nTreg	LPAR6	8.2	0.22	0.024	0.11
Fr. I nTreg	LPCAT1	6.4	-0.11	0.18	0.38
Fr. I nTreg	LPCAT3	6.1	-0.12	0.035	0.15
Fr. I nTreg	LPCAT4	4.6	0.13	0.099	0.27
Fr. I nTreg	LPGAT1	5.1	0.32	0.0048	0.041
Fr. I nTreg	LPIN1	7.1	-0.032	0.62	0.79
Fr. I nTreg	LPIN2	7.4	0.068	0.31	0.54
Fr. I nTreg	LPP	5.6	0.08	0.31	0.54
Fr. I nTreg	LPPR2	2.3	-0.11	0.4	0.62
Fr. I nTreg	LPXN	7.5	-0.038	0.43	0.65
Fr. I nTreg	LRBA	6.7	-0.37	0.00079	0.012
Fr. I nTreg	LRCH1	4.4	0.039	0.67	0.82
Fr. I nTreg	LRCH3	6.1	-0.17	0.018	0.097
Fr. I nTreg	LRCH4	7.8	0.0088	0.86	0.93
Fr. I nTreg	LRFN1	3.2	-0.27	0.043	0.17
Fr. I nTreg	LRFN3	1.1	0.4	0.012	0.076
Fr. I nTreg	LRFN4	0.43	0.56	0.12	0.31
Fr. I nTreg	LRIF1	6.1	-0.011	0.84	0.92
Fr. I nTreg	LRIG1	8.1	-0.074	0.34	0.57
Fr. I nTreg	LRIG2	5.8	-0.25	0.00044	0.0076
Fr. I nTreg	LRMP	6.3	-0.16	0.049	0.18
Fr. I nTreg	LRP1	1.8	0.088	0.68	0.83
Fr. I nTreg	LRP10	7.5	0.014	0.77	0.88
Fr. I nTreg	LRP11	2.9	0.12	0.43	0.64
Fr. I nTreg	LRP12	0.38	1.3	0.024	0.11
Fr. I nTreg	LRP2BP	1.5	-0.28	0.21	0.43
Fr. I nTreg	LRP5	2.2	-0.56	0.016	0.089
Fr. I nTreg	LRP5L	3	0.027	0.83	0.92
Fr. I nTreg	LRP6	2.5	0.14	0.51	0.71
Fr. I nTreg	LRP8	3.7	0.17	0.18	0.39
Fr. I nTreg	LRPAP1	6.9	0.095	0.057	0.2
Fr. I nTreg	LRPPRC	7.5	-0.066	0.21	0.42
Fr. I nTreg	LRR1	4	-0.016	0.85	0.93
Fr. I nTreg	LRRC1	2.2	0.43	0.041	0.16
Fr. I nTreg	LRRC14	5.6	0.11	0.039	0.15
Fr. I nTreg	LRRC16A	2.5	0.047	0.85	0.93
Fr. I nTreg	LRRC2	0.017	0.78	0.088	0.26
Fr. I nTreg	LRRC20	2.2	0.4	0.044	0.17
Fr. I nTreg	LRRC23	2.6	0.055	0.65	0.81
Fr. I nTreg	LRRC27	3.5	-0.12	0.44	0.65
Fr. I nTreg	LRRC28	4.1	-0.17	0.022	0.11
Fr. I nTreg	LRRC29	2.3	0.11	0.39	0.61
Fr. I nTreg	LRRC3	0.56	0.2	0.54	0.73
Fr. I nTreg	LRRC32	2.9	-0.09	0.72	0.85
Fr. I nTreg	LRRC34	0.47	0.018	0.95	0.98
Fr. I nTreg	LRRC37A	1.8	-0.19	0.18	0.39
Fr. I nTreg	LRRC37A2	4.1	-0.36	0.087	0.26
Fr. I nTreg	LRRC37A3	1.3	-0.14	0.39	0.61
Fr. I nTreg	LRRC37A4P	4.9	-0.15	0.18	0.38
Fr. I nTreg	LRRC37B	4.8	0.027	0.68	0.83
Fr. I nTreg	LRRC37BP1	2.1	0.015	0.93	0.96
Fr. I nTreg	LRRC39	0.43	0.081	0.71	0.85
Fr. I nTreg	LRRC40	5.1	-0.046	0.56	0.75
Fr. I nTreg	LRRC41	6.6	0.072	0.13	0.32
Fr. I nTreg	LRRC42	3.5	-0.018	0.85	0.93
Fr. I nTreg	LRRC45	4.4	0.012	0.89	0.95
Fr. I nTreg	LRRC46	0.78	0.13	0.65	0.81
Fr. I nTreg	LRRC47	6.4	0.056	0.21	0.43
Fr. I nTreg	LRRC48	1.6	-0.15	0.37	0.59
Fr. I nTreg	LRRC56	2.5	0.041	0.76	0.88
Fr. I nTreg	LRRC57	4.8	-0.036	0.61	0.79
Fr. I nTreg	LRRC58	6.2	-0.051	0.37	0.59
Fr. I nTreg	LRRC59	4.5	0.17	0.012	0.075
Fr. I nTreg	LRRC61	4.4	0.073	0.39	0.61
Fr. I nTreg	LRRC63	1.1	0.25	0.39	0.61
Fr. I nTreg	LRRC69	1.2	-0.23	0.15	0.34
Fr. I nTreg	LRRC70	0.84	0.51	0.18	0.39
Fr. I nTreg	LRRC75A	2.1	0.095	0.58	0.76
Fr. I nTreg	LRRC75A-AS1	7.1	-0.08	0.23	0.45
Fr. I nTreg	LRRC8A	6.8	0.036	0.48	0.69
Fr. I nTreg	LRRC8B	5.8	-0.037	0.55	0.74
Fr. I nTreg	LRRC8C	7.4	0.15	0.012	0.077
Fr. I nTreg	LRRC8D	7.2	0.14	0.029	0.13
Fr. I nTreg	LRRCC1	3.2	0.018	0.89	0.95
Fr. I nTreg	LRRFIP1	8	0.31	5.90E-06	0.0003
Fr. I nTreg	LRRFIP2	5	-0.0042	0.94	0.97
Fr. I nTreg	LRRIQ3	1.6	-0.18	0.39	0.61
Fr. I nTreg	LRRN1	0.063	-0.14	0.81	0.91
Fr. I nTreg	LRRN3	4.4	2	1.40E-05	0.00058
Fr. I nTreg	LRSAM1	5.4	0.034	0.56	0.75
Fr. I nTreg	LRTOMT	2.9	-0.21	0.078	0.24
Fr. I nTreg	LRWD1	4.4	0.12	0.15	0.34
Fr. I nTreg	LSG1	6.5	-0.064	0.32	0.54
Fr. I nTreg	LSM1	5.3	0.18	0.0049	0.041
Fr. I nTreg	LSM10	5.7	0.1	0.07	0.22
Fr. I nTreg	LSM11	3.3	-0.25	0.11	0.29
Fr. I nTreg	LSM12	4.9	0.035	0.53	0.72
Fr. I nTreg	LSM14A	8.1	0.007	0.83	0.92
Fr. I nTreg	LSM14B	1.9	-0.27	0.057	0.2
Fr. I nTreg	LSM2	4.8	0.065	0.3	0.52
Fr. I nTreg	LSM3	5.7	0.16	0.011	0.07
Fr. I nTreg	LSM4	6.4	0.14	0.025	0.12
Fr. I nTreg	LSM5	5.9	0.083	0.2	0.41
Fr. I nTreg	LSM6	5	0.15	0.029	0.13
Fr. I nTreg	LSM7	4.9	0.13	0.099	0.27
Fr. I nTreg	LSM8	5.8	-0.052	0.37	0.59
Fr. I nTreg	LSP1	8.1	0.11	0.072	0.23
Fr. I nTreg	LSR	6.8	0.15	0.012	0.076
Fr. I nTreg	LSS	5.4	0.003	0.97	0.99
Fr. I nTreg	LST1	2.6	0.38	0.028	0.13
Fr. I nTreg	LTA	5.1	0.82	6.30E-09	8.90E-07
Fr. I nTreg	LTA4H	6.8	0.0094	0.87	0.94
Fr. I nTreg	LTB	9.4	0.51	2.50E-05	0.00092
Fr. I nTreg	LTB4R	4	0.088	0.49	0.7
Fr. I nTreg	LTB4R2	0.91	0.061	0.71	0.85
Fr. I nTreg	LTBP2	1.7	-0.27	0.16	0.36
Fr. I nTreg	LTBP3	6	0.01	0.89	0.95
Fr. I nTreg	LTBP4	5.5	0.057	0.5	0.7
Fr. I nTreg	LTC4S	0.26	0.53	0.041	0.16
Fr. I nTreg	LTK	0.52	2.3	1.30E-05	0.00054
Fr. I nTreg	LTN1	6.7	-0.1	0.078	0.24
Fr. I nTreg	LTV1	6.2	0.059	0.2	0.42
Fr. I nTreg	LUC7L	6.3	-0.0049	0.93	0.97
Fr. I nTreg	LUC7L2	2.5	-0.02	0.84	0.92
Fr. I nTreg	LUC7L3	8.3	-0.19	0.0016	0.02
Fr. I nTreg	LUZP1	5.5	-0.0071	0.92	0.96
Fr. I nTreg	LXN	3.7	0.045	0.62	0.79
Fr. I nTreg	LY6E	7.5	0.93	7.20E-12	2.80E-09
Fr. I nTreg	LY6G5B	2.4	-0.047	0.74	0.87
Fr. I nTreg	LY6G5C	2.5	0.028	0.79	0.9
Fr. I nTreg	LY75	4.6	0.027	0.79	0.89
Fr. I nTreg	LY86	0.26	-0.28	0.46	0.67
Fr. I nTreg	LY9	7.6	-0.041	0.4	0.62
Fr. I nTreg	LY96	1.9	0.56	0.001	0.014
Fr. I nTreg	LYAR	5.1	0.13	0.1	0.28
Fr. I nTreg	LYG1	1.3	-0.32	0.072	0.23
Fr. I nTreg	LYL1	2.4	0.049	0.68	0.83
Fr. I nTreg	LYN	0.98	-0.48	0.38	0.6
Fr. I nTreg	LYPD3	2.7	0.17	0.18	0.39
Fr. I nTreg	LYPLA1	6.6	-0.017	0.75	0.87
Fr. I nTreg	LYPLA2	6.5	0.24	6.50E-05	0.0019
Fr. I nTreg	LYPLAL1	4.7	-0.022	0.76	0.88
Fr. I nTreg	LYPLAL1-AS1	0.26	-0.13	0.68	0.83
Fr. I nTreg	LYRM1	5.1	0.1	0.061	0.21
Fr. I nTreg	LYRM2	5.9	-0.086	0.069	0.22
Fr. I nTreg	LYRM4	3.9	0.088	0.34	0.56
Fr. I nTreg	LYRM5	4.9	-0.076	0.31	0.54
Fr. I nTreg	LYRM7	5.9	-0.14	0.037	0.15
Fr. I nTreg	LYRM9	4.1	0.055	0.51	0.71
Fr. I nTreg	LYSMD1	1.4	-0.13	0.51	0.71
Fr. I nTreg	LYSMD2	5.7	0.27	2.70E-05	0.00098
Fr. I nTreg	LYSMD3	6.1	-0.13	0.086	0.25
Fr. I nTreg	LYSMD4	4	-0.29	0.024	0.11
Fr. I nTreg	LYST	6.5	-0.082	0.36	0.58
Fr. I nTreg	LYZ	1.1	1.7	0.0026	0.028
Fr. I nTreg	LZIC	5	0.012	0.82	0.91
Fr. I nTreg	LZTFL1	4.3	0.14	0.11	0.3
Fr. I nTreg	LZTR1	6.4	-0.085	0.24	0.46
Fr. I nTreg	LZTS1	0.3	1.6	0.0011	0.015
Fr. I nTreg	LZTS2	5	0.055	0.45	0.66
Fr. I nTreg	LZTS3	3.3	-0.1	0.48	0.69
Fr. I nTreg	M6PR	7.8	0.023	0.61	0.78
Fr. I nTreg	MACF1	8.4	-0.17	0.038	0.15
Fr. I nTreg	MACROD1	2.8	0.15	0.15	0.34
Fr. I nTreg	MAD1L1	6.9	0.09	0.14	0.34
Fr. I nTreg	MAD2L1	4.6	0.094	0.3	0.53
Fr. I nTreg	MAD2L1BP	5.7	0.037	0.53	0.72
Fr. I nTreg	MAD2L2	4.8	0.031	0.66	0.81
Fr. I nTreg	MADD	7.4	-0.077	0.28	0.51
Fr. I nTreg	MAEA	6.8	0.088	0.054	0.19
Fr. I nTreg	MAF	2.9	0.8	0.013	0.078
Fr. I nTreg	MAF1	7.8	0.043	0.32	0.55
Fr. I nTreg	MAFF	3	0.38	0.0026	0.027
Fr. I nTreg	MAFG	3.9	0.042	0.64	0.8
Fr. I nTreg	MAFIP	3.3	0.12	0.68	0.83
Fr. I nTreg	MAFK	0.74	0.0072	0.97	0.99
Fr. I nTreg	MAGED1	6.1	0.047	0.37	0.59
Fr. I nTreg	MAGED2	7.7	0.049	0.3	0.53
Fr. I nTreg	MAGEE1	2.7	0.0015	0.99	1
Fr. I nTreg	MAGEF1	5.5	0.019	0.78	0.89
Fr. I nTreg	MAGEH1	6	-0.036	0.53	0.72
Fr. I nTreg	MAGI2	-0.046	0.45	0.33	0.56
Fr. I nTreg	MAGI2-AS3	2.2	-0.28	0.37	0.59
Fr. I nTreg	MAGI3	3.7	0.039	0.77	0.88
Fr. I nTreg	MAGIX	0.56	-0.11	0.72	0.85
Fr. I nTreg	MAGOH	4.6	0.072	0.27	0.49
Fr. I nTreg	MAGOHB	5.1	-0.12	0.032	0.14
Fr. I nTreg	MAGT1	6.5	0.093	0.1	0.28
Fr. I nTreg	MAK	2.2	-0.29	0.023	0.11
Fr. I nTreg	MAK16	5.1	-0.11	0.077	0.24
Fr. I nTreg	MAL	7.2	0.33	3.80E-05	0.0012
Fr. I nTreg	MALAT1	14	-0.0068	0.94	0.97
Fr. I nTreg	MALSU1	4.9	0.042	0.49	0.69
Fr. I nTreg	MALT1	7.5	-0.034	0.51	0.71
Fr. I nTreg	MAMDC4	0.86	0.13	0.59	0.77
Fr. I nTreg	MAML1	5.7	-0.12	0.1	0.28
Fr. I nTreg	MAML2	6.2	-0.073	0.34	0.56
Fr. I nTreg	MAML3	1	-0.32	0.25	0.47
Fr. I nTreg	MAMLD1	0.64	0.79	0.091	0.26
Fr. I nTreg	MAMSTR	2.5	0.0081	0.95	0.97
Fr. I nTreg	MAN1A1	5.4	-0.096	0.39	0.61
Fr. I nTreg	MAN1A2	6.5	-0.35	3.00E-06	0.00018
Fr. I nTreg	MAN1B1	6.3	-0.056	0.24	0.46
Fr. I nTreg	MAN1B1-AS1	2.4	0.048	0.71	0.85
Fr. I nTreg	MAN1C1	6.5	0.051	0.57	0.76
Fr. I nTreg	MAN2A1	6.2	-0.31	0.00047	0.0079
Fr. I nTreg	MAN2A2	6.9	-0.27	0.00047	0.008
Fr. I nTreg	MAN2B1	6.4	0.051	0.46	0.67
Fr. I nTreg	MAN2B2	6.5	-0.081	0.24	0.46
Fr. I nTreg	MAN2C1	7.4	-0.02	0.89	0.95
Fr. I nTreg	MANBA	5.1	-0.12	0.14	0.33
Fr. I nTreg	MANBAL	4.2	-0.011	0.88	0.94
Fr. I nTreg	MANEA	4.8	-0.11	0.27	0.49
Fr. I nTreg	MANEA-AS1	3.4	-0.65	6.20E-07	4.60E-05
Fr. I nTreg	MANEAL	2.1	0.16	0.34	0.56
Fr. I nTreg	MANF	3.2	0.33	0.012	0.074
Fr. I nTreg	MANSC1	1.2	0.9	0.0051	0.043
Fr. I nTreg	MAP10	2.5	-0.088	0.6	0.78
Fr. I nTreg	MAP1A	3.3	2.3	5.70E-11	1.70E-08
Fr. I nTreg	MAP1B	0.91	-0.052	0.84	0.92
Fr. I nTreg	MAP1LC3A	0.6	-0.14	0.5	0.7
Fr. I nTreg	MAP1LC3B	7.7	0.073	0.11	0.29
Fr. I nTreg	MAP1S	5.2	0.14	0.037	0.15
Fr. I nTreg	MAP2K1	6.1	0.18	0.0032	0.031
Fr. I nTreg	MAP2K2	6.2	0.078	0.13	0.32
Fr. I nTreg	MAP2K3	6.4	0.027	0.63	0.8
Fr. I nTreg	MAP2K4	6.4	-0.082	0.13	0.32
Fr. I nTreg	MAP2K5	4.9	-0.11	0.071	0.23
Fr. I nTreg	MAP2K6	3.4	0.018	0.87	0.94
Fr. I nTreg	MAP2K7	1.4	0.1	0.46	0.67
Fr. I nTreg	MAP3K1	9.2	-0.12	0.15	0.36
Fr. I nTreg	MAP3K10	1.1	0.088	0.6	0.78
Fr. I nTreg	MAP3K11	5.3	0.1	0.14	0.34
Fr. I nTreg	MAP3K12	4.1	-0.026	0.77	0.88
Fr. I nTreg	MAP3K13	4.1	0.071	0.36	0.58
Fr. I nTreg	MAP3K14	6	-0.048	0.44	0.65
Fr. I nTreg	MAP3K14-AS1	4	-0.13	0.084	0.25
Fr. I nTreg	MAP3K2	7.1	-0.087	0.071	0.23
Fr. I nTreg	MAP3K3	7.1	-0.02	0.64	0.8
Fr. I nTreg	MAP3K4	6.2	-0.11	0.1	0.28
Fr. I nTreg	MAP3K5	7.4	-0.19	0.0095	0.064
Fr. I nTreg	MAP3K6	3.9	-0.16	0.1	0.28
Fr. I nTreg	MAP3K7	7.1	-0.064	0.13	0.32
Fr. I nTreg	MAP3K7CL	3.4	-0.23	0.071	0.23
Fr. I nTreg	MAP3K8	2.5	-0.16	0.45	0.66
Fr. I nTreg	MAP3K9	3.2	-0.063	0.66	0.81
Fr. I nTreg	MAP4	6.2	0.22	0.0095	0.064
Fr. I nTreg	MAP4K1	7.3	0.066	0.14	0.34
Fr. I nTreg	MAP4K2	7	-0.022	0.66	0.82
Fr. I nTreg	MAP4K3	4.4	-0.19	0.034	0.14
Fr. I nTreg	MAP4K4	7.3	-0.11	0.059	0.2
Fr. I nTreg	MAP4K5	5.7	-0.0032	0.95	0.98
Fr. I nTreg	MAP6D1	1	0.12	0.62	0.79
Fr. I nTreg	MAP7D1	6.2	0.11	0.098	0.27
Fr. I nTreg	MAP7D2	0.32	-0.22	0.59	0.77
Fr. I nTreg	MAP7D3	4.3	0.25	0.0064	0.049
Fr. I nTreg	MAP9	3.5	0.15	0.15	0.36
Fr. I nTreg	MAPK1	7.7	-0.13	0.02	0.1
Fr. I nTreg	MAPK13	7	-0.047	0.48	0.69
Fr. I nTreg	MAPK14	7.5	-0.17	0.00011	0.0028
Fr. I nTreg	MAPK1IP1L	7.6	0.014	0.7	0.84
Fr. I nTreg	MAPK3	3	0.087	0.34	0.57
Fr. I nTreg	MAPK6	5	-0.21	0.018	0.097
Fr. I nTreg	MAPK7	3.5	0.042	0.59	0.77
Fr. I nTreg	MAPK8	4.4	-0.097	0.19	0.4
Fr. I nTreg	MAPK8IP3	5.5	-0.098	0.32	0.55
Fr. I nTreg	MAPK9	6	-0.085	0.16	0.37
Fr. I nTreg	MAPKAP1	6.9	-0.097	0.025	0.12
Fr. I nTreg	MAPKAPK2	1.4	0.4	0.012	0.076
Fr. I nTreg	MAPKAPK3	6.6	0.42	5.00E-08	5.20E-06
Fr. I nTreg	MAPKAPK5	6	0.076	0.1	0.28
Fr. I nTreg	MAPKAPK5-AS1	6.5	-0.083	0.058	0.2
Fr. I nTreg	MAPKBP1	4.7	-0.3	0.0043	0.038
Fr. I nTreg	MAPRE1	7.1	0.24	4.20E-05	0.0014
Fr. I nTreg	MAPRE2	7.5	0.0063	0.91	0.96
Fr. I nTreg	MAPRE3	1.8	-0.079	0.66	0.82
Fr. I nTreg	1-Mar	1.8	-0.42	0.11	0.29
Fr. I nTreg	2-Mar	4.7	0.1	0.41	0.63
Fr. I nTreg	3-Mar	4.1	-0.3	0.029	0.13
Fr. I nTreg	5-Mar	5.7	-0.093	0.075	0.23
Fr. I nTreg	6-Mar	7.7	-0.15	0.005	0.042
Fr. I nTreg	7-Mar	8.2	-0.063	0.2	0.42
Fr. I nTreg	8-Mar	5.7	-0.018	0.83	0.92
Fr. I nTreg	9-Mar	3.5	0.066	0.51	0.71
Fr. I nTreg	MARCKSL1	6.4	0.029	0.67	0.82
Fr. I nTreg	MARK2	6.4	-0.016	0.74	0.86
Fr. I nTreg	MARK3	7.3	-0.092	0.0062	0.048
Fr. I nTreg	MARK4	0.57	0.2	0.31	0.54
Fr. I nTreg	MARS	7.4	0.11	0.016	0.091
Fr. I nTreg	MARS2	4.5	-0.002	0.98	0.99
Fr. I nTreg	MARVELD1	0.47	0.91	0.0089	0.061
Fr. I nTreg	MARVELD2	0.62	0.52	0.12	0.3
Fr. I nTreg	MASP2	2.4	-0.25	0.067	0.22
Fr. I nTreg	MAST2	3.3	-0.35	0.036	0.15
Fr. I nTreg	MAST3	6	-0.09	0.14	0.34
Fr. I nTreg	MAST4	6.4	-0.054	0.58	0.77
Fr. I nTreg	MASTL	4.4	-0.026	0.84	0.92
Fr. I nTreg	MAT2A	8.3	-0.087	0.095	0.27
Fr. I nTreg	MAT2B	9.2	0.011	0.77	0.88
Fr. I nTreg	MATK	3.2	1	5.10E-06	0.00027
Fr. I nTreg	MATN1-AS1	2.9	-0.087	0.38	0.6
Fr. I nTreg	MATR3	9.6	0.0021	0.95	0.98
Fr. I nTreg	MAU2	6.9	-0.017	0.72	0.85
Fr. I nTreg	MAVS	7	-0.19	0.017	0.093
Fr. I nTreg	MAX	7.6	0.023	0.65	0.81
Fr. I nTreg	MAZ	5.6	0.089	0.17	0.38
Fr. I nTreg	MB21D1	4.1	0.37	0.0042	0.037
Fr. I nTreg	MB21D2	4.4	1.6	8.80E-15	1.00E-11
Fr. I nTreg	MBD1	6.8	0.039	0.3	0.52
Fr. I nTreg	MBD2	6.7	0.018	0.76	0.88
Fr. I nTreg	MBD3	4.5	0.16	0.053	0.19
Fr. I nTreg	MBD4	6.9	0.034	0.38	0.6
Fr. I nTreg	MBD5	3.9	0.031	0.76	0.88
Fr. I nTreg	MBD6	2	-0.097	0.47	0.68
Fr. I nTreg	MBIP	5.3	0.064	0.31	0.53
Fr. I nTreg	MBLAC1	2	-0.19	0.19	0.4
Fr. I nTreg	MBLAC2	4.2	-0.16	0.068	0.22
Fr. I nTreg	MBNL1	9.6	0.039	0.38	0.6
Fr. I nTreg	MBNL1-AS1	2.9	-0.0078	0.96	0.98
Fr. I nTreg	MBNL2	6.3	-0.17	0.0086	0.06
Fr. I nTreg	MBNL3	4.4	0.066	0.58	0.77
Fr. I nTreg	MBOAT1	3.8	-0.16	0.19	0.41
Fr. I nTreg	MBOAT2	1	0.52	0.29	0.52
Fr. I nTreg	MBOAT4	2.6	-0.084	0.56	0.75
Fr. I nTreg	MBOAT7	4.5	0.16	0.036	0.15
Fr. I nTreg	MBP	7.7	0.1	0.048	0.18
Fr. I nTreg	MBTD1	5	-0.086	0.32	0.54
Fr. I nTreg	MBTPS1	8.2	-0.093	0.032	0.14
Fr. I nTreg	MBTPS2	4.8	-0.21	0.0073	0.054
Fr. I nTreg	MC1R	0.72	-0.29	0.35	0.58
Fr. I nTreg	MCAM	0.4	0.38	0.49	0.69
Fr. I nTreg	MCAT	3	0.15	0.075	0.23
Fr. I nTreg	MCC	2.6	-0.11	0.57	0.75
Fr. I nTreg	MCCC1	6	-0.033	0.52	0.71
Fr. I nTreg	MCCC2	6.2	-0.082	0.15	0.35
Fr. I nTreg	MCEE	4.3	-0.052	0.43	0.65
Fr. I nTreg	MCF2L	4.1	-0.064	0.59	0.77
Fr. I nTreg	MCF2L-AS1	2.8	0.069	0.53	0.73
Fr. I nTreg	MCF2L2	1.8	0.75	0.013	0.079
Fr. I nTreg	MCFD2	6.2	-0.045	0.49	0.69
Fr. I nTreg	MCL1	9.7	-0.13	0.099	0.28
Fr. I nTreg	MCM10	0.65	0.58	0.3	0.52
Fr. I nTreg	MCM2	5	-0.013	0.92	0.96
Fr. I nTreg	MCM3	7.6	0.025	0.59	0.77
Fr. I nTreg	MCM3AP	7.2	-0.24	0.0032	0.031
Fr. I nTreg	MCM3AP-AS1	3.4	-0.18	0.17	0.37
Fr. I nTreg	MCM4	5.2	-0.13	0.26	0.49
Fr. I nTreg	MCM5	6.2	-0.057	0.38	0.6
Fr. I nTreg	MCM6	5.9	0.04	0.57	0.76
Fr. I nTreg	MCM7	7	0.0077	0.89	0.95
Fr. I nTreg	MCM8	2.1	-0.022	0.91	0.96
Fr. I nTreg	MCM9	5.8	-0.15	0.025	0.12
Fr. I nTreg	MCMBP	7.5	-0.026	0.52	0.72
Fr. I nTreg	MCMDC2	1.1	-0.27	0.32	0.54
Fr. I nTreg	MCOLN1	3.4	0.17	0.052	0.19
Fr. I nTreg	MCOLN2	2.9	1.3	3.10E-05	0.0011
Fr. I nTreg	MCOLN3	3.3	3.1	1.30E-13	8.30E-11
Fr. I nTreg	MCPH1	6.1	-0.1	0.051	0.18
Fr. I nTreg	MCPH1-AS1	0.4	0.36	0.15	0.35
Fr. I nTreg	MCRS1	6.3	0.12	0.0061	0.048
Fr. I nTreg	MCTP1	0.49	-0.56	0.093	0.26
Fr. I nTreg	MCTP2	4.1	0.098	0.4	0.62
Fr. I nTreg	MCTS1	5.5	0.13	0.03	0.13
Fr. I nTreg	MCTS2P	3.1	0.097	0.4	0.62
Fr. I nTreg	MCU	4.8	-0.24	0.0021	0.024
Fr. I nTreg	MCUR1	4.4	0.094	0.22	0.44
Fr. I nTreg	MDC1	4.9	-0.13	0.16	0.36
Fr. I nTreg	MDFIC	7.8	0.46	2.30E-08	2.70E-06
Fr. I nTreg	MDGA1	2.2	-0.019	0.96	0.98
Fr. I nTreg	MDH1	7.7	0.17	0.001	0.015
Fr. I nTreg	MDH2	7.3	0.2	0.00045	0.0077
Fr. I nTreg	MDM1	5.6	-0.13	0.043	0.16
Fr. I nTreg	MDM2	6.1	0.057	0.36	0.58
Fr. I nTreg	MDM4	7.1	-0.12	0.15	0.36
Fr. I nTreg	MDN1	6.8	-0.17	0.019	0.098
Fr. I nTreg	MDP1	0.86	-0.19	0.24	0.47
Fr. I nTreg	MDS2	4.3	-0.25	0.046	0.17
Fr. I nTreg	ME2	6.3	0.076	0.21	0.43
Fr. I nTreg	ME3	3.1	1.3	1.30E-06	9.20E-05
Fr. I nTreg	MEA1	5	0.065	0.28	0.51
Fr. I nTreg	MEAF6	7.4	0.0043	0.91	0.96
Fr. I nTreg	MECP2	5.4	0.04	0.46	0.67
Fr. I nTreg	MECR	4.5	0.076	0.22	0.44
Fr. I nTreg	MED1	6.7	-0.028	0.67	0.83
Fr. I nTreg	MED10	6.3	0.063	0.18	0.39
Fr. I nTreg	MED11	4.6	0.11	0.1	0.28
Fr. I nTreg	MED12	6.1	-0.17	0.082	0.25
Fr. I nTreg	MED13	5	-0.2	0.037	0.15
Fr. I nTreg	MED13L	5.7	-0.2	0.028	0.13
Fr. I nTreg	MED14	5.8	-0.21	0.0071	0.053
Fr. I nTreg	MED14OS	0.04	-0.16	0.52	0.72
Fr. I nTreg	MED15	7.2	-0.14	0.015	0.086
Fr. I nTreg	MED16	7	0.18	0.0034	0.033
Fr. I nTreg	MED17	6.8	-0.023	0.58	0.76
Fr. I nTreg	MED18	4.6	-0.17	0.063	0.21
Fr. I nTreg	MED19	4	0.09	0.24	0.47
Fr. I nTreg	MED20	3.7	0.1	0.42	0.63
Fr. I nTreg	MED21	5.8	-0.15	0.026	0.12
Fr. I nTreg	MED22	5.4	-0.11	0.15	0.35
Fr. I nTreg	MED23	7.2	-0.14	0.029	0.13
Fr. I nTreg	MED24	6.7	0.02	0.69	0.84
Fr. I nTreg	MED25	3.8	0.25	0.0014	0.018
Fr. I nTreg	MED26	3.5	0.13	0.085	0.25
Fr. I nTreg	MED27	5	0.063	0.28	0.51
Fr. I nTreg	MED28	6.5	0.032	0.56	0.75
Fr. I nTreg	MED29	6.8	-0.015	0.73	0.86
Fr. I nTreg	MED30	5.5	0.034	0.56	0.75
Fr. I nTreg	MED31	3.4	-0.075	0.37	0.6
Fr. I nTreg	MED4	6	0.047	0.38	0.6
Fr. I nTreg	MED6	5.9	0.02	0.62	0.79
Fr. I nTreg	MED7	5.2	-0.096	0.097	0.27
Fr. I nTreg	MED8	6.1	0.036	0.46	0.67
Fr. I nTreg	MED9	4.6	-0.041	0.52	0.72
Fr. I nTreg	MEF2A	5.6	-0.05	0.55	0.74
Fr. I nTreg	MEF2BNB	2.7	0.018	0.84	0.93
Fr. I nTreg	MEF2C	0.33	-0.96	0.067	0.22
Fr. I nTreg	MEF2D	4.8	-0.12	0.067	0.22
Fr. I nTreg	MEGF6	6.7	-0.13	0.27	0.5
Fr. I nTreg	MEGF8	2.1	-0.16	0.33	0.56
Fr. I nTreg	MEGF9	4.4	0.11	0.33	0.56
Fr. I nTreg	MEI1	6.5	-0.044	0.38	0.6
Fr. I nTreg	MELK	0.47	1.3	0.019	0.1
Fr. I nTreg	MEMO1	4.5	0.029	0.65	0.81
Fr. I nTreg	MEN1	6.5	0.02	0.71	0.85
Fr. I nTreg	MEOX1	3.5	0.1	0.65	0.81
Fr. I nTreg	MEPCE	4.2	0.15	0.081	0.24
Fr. I nTreg	MESDC1	3.6	0.16	0.15	0.35
Fr. I nTreg	MESDC2	6.7	0.15	0.00041	0.0072
Fr. I nTreg	MEST	3.3	-0.053	0.72	0.85
Fr. I nTreg	METAP1	6	0.017	0.72	0.85
Fr. I nTreg	METAP1D	3.8	-0.021	0.83	0.92
Fr. I nTreg	METAP2	6.1	0.036	0.5	0.7
Fr. I nTreg	METRN	3.8	-0.02	0.86	0.94
Fr. I nTreg	METRNL	0.7	0.19	0.51	0.71
Fr. I nTreg	METTL1	3.5	0.49	3.20E-05	0.0011
Fr. I nTreg	METTL10	5.3	-0.02	0.78	0.89
Fr. I nTreg	METTL12	1.8	0.11	0.44	0.65
Fr. I nTreg	METTL13	6	0.058	0.26	0.49
Fr. I nTreg	METTL14	6.4	-0.11	0.022	0.11
Fr. I nTreg	METTL15	4.6	-0.084	0.16	0.37
Fr. I nTreg	METTL16	6.3	-0.088	0.18	0.39
Fr. I nTreg	METTL17	6.7	0.0033	0.94	0.97
Fr. I nTreg	METTL18	5.8	-0.024	0.72	0.85
Fr. I nTreg	METTL20	1.6	0.054	0.75	0.87
Fr. I nTreg	METTL21A	5.3	0.037	0.49	0.69
Fr. I nTreg	METTL21B	2.6	0.26	0.22	0.43
Fr. I nTreg	METTL22	4.6	-0.06	0.4	0.62
Fr. I nTreg	METTL23	6.2	-0.011	0.79	0.9
Fr. I nTreg	METTL25	4	-0.15	0.12	0.3
Fr. I nTreg	METTL2A	4.4	0.045	0.53	0.72
Fr. I nTreg	METTL2B	5	-0.054	0.38	0.6
Fr. I nTreg	METTL3	6.8	-0.05	0.36	0.59
Fr. I nTreg	METTL4	5.7	-0.055	0.41	0.63
Fr. I nTreg	METTL5	5.5	0.054	0.28	0.5
Fr. I nTreg	METTL6	4.6	-0.064	0.34	0.56
Fr. I nTreg	METTL7A	4.8	-0.33	0.098	0.27
Fr. I nTreg	METTL8	4.1	-0.033	0.73	0.86
Fr. I nTreg	METTL9	6.5	0.091	0.075	0.23
Fr. I nTreg	MEX3C	4.8	-0.29	0.019	0.1
Fr. I nTreg	MFAP1	5.8	0.0095	0.88	0.94
Fr. I nTreg	MFAP3	5.5	-0.21	0.018	0.097
Fr. I nTreg	MFAP3L	-0.062	-0.044	0.93	0.97
Fr. I nTreg	MFF	6.9	0.0031	0.94	0.97
Fr. I nTreg	MFGE8	4.4	-0.075	0.49	0.69
Fr. I nTreg	MFHAS1	3.8	0.37	0.0073	0.054
Fr. I nTreg	MFN1	5.1	-0.12	0.078	0.24
Fr. I nTreg	MFN2	6.8	0.051	0.31	0.53
Fr. I nTreg	MFNG	8.6	0.13	0.0042	0.037
Fr. I nTreg	MFSD1	6.2	0.091	0.12	0.31
Fr. I nTreg	MFSD10	5.6	0.3	0.00028	0.0054
Fr. I nTreg	MFSD11	5.7	0.12	0.062	0.21
Fr. I nTreg	MFSD12	5.7	0.03	0.64	0.81
Fr. I nTreg	MFSD3	3.9	0.097	0.29	0.51
Fr. I nTreg	MFSD4	3.5	-0.16	0.24	0.47
Fr. I nTreg	MFSD5	5.6	0.15	0.047	0.17
Fr. I nTreg	MFSD6	6.3	-0.096	0.11	0.3
Fr. I nTreg	MFSD7	0.54	0.45	0.14	0.33
Fr. I nTreg	MFSD8	5.9	-0.27	0.00046	0.0079
Fr. I nTreg	MFSD9	4.4	-0.16	0.067	0.22
Fr. I nTreg	MGA	7.4	-0.23	0.00072	0.011
Fr. I nTreg	MGAT1	7.5	0.06	0.22	0.44
Fr. I nTreg	MGAT2	6.3	0.024	0.67	0.83
Fr. I nTreg	MGAT4A	8.3	-0.092	0.14	0.33
Fr. I nTreg	MGAT4B	5.2	0.11	0.079	0.24
Fr. I nTreg	MGAT5	4.8	-0.067	0.51	0.71
Fr. I nTreg	MGC12916	4	-0.27	0.077	0.24
Fr. I nTreg	MGC16142	1.4	-0.55	0.016	0.089
Fr. I nTreg	MGC16275	0.81	-0.33	0.21	0.42
Fr. I nTreg	MGC27345	5.1	-0.16	0.067	0.22
Fr. I nTreg	MGC57346	4.4	-0.0057	0.93	0.96
Fr. I nTreg	MGC70870	3	0.34	0.17	0.38
Fr. I nTreg	MGC72080	5.2	0.029	0.68	0.83
Fr. I nTreg	MGEA5	8.9	-0.13	0.033	0.14
Fr. I nTreg	MGME1	4.7	-0.065	0.6	0.78
Fr. I nTreg	MGMT	4.6	0.083	0.23	0.45
Fr. I nTreg	MGRN1	4.2	0.15	0.087	0.26
Fr. I nTreg	MGST2	2	0.1	0.65	0.81
Fr. I nTreg	MGST3	5.4	0.062	0.4	0.62
Fr. I nTreg	MIA3	7.8	-0.062	0.15	0.35
Fr. I nTreg	MIAT	4.5	-0.23	0.32	0.55
Fr. I nTreg	MIATNB	4.1	-0.25	0.0033	0.032
Fr. I nTreg	MIB1	5	-0.074	0.46	0.67
Fr. I nTreg	MIB2	5.1	0.022	0.77	0.88
Fr. I nTreg	MICA	4	0.061	0.62	0.79
Fr. I nTreg	MICAL1	7.1	0.1	0.12	0.31
Fr. I nTreg	MICAL2	3.3	-0.36	0.11	0.29
Fr. I nTreg	MICAL3	2.7	0.21	0.29	0.51
Fr. I nTreg	MICALL1	3.6	0.032	0.72	0.85
Fr. I nTreg	MICALL2	0.89	-0.21	0.39	0.61
Fr. I nTreg	MICB	4.1	0.24	0.02	0.1
Fr. I nTreg	MICU1	5.4	-0.011	0.84	0.92
Fr. I nTreg	MICU2	6.8	0.015	0.7	0.84
Fr. I nTreg	MICU3	3.1	-0.28	0.076	0.23
Fr. I nTreg	MID1IP1	5.2	0.24	0.0012	0.016
Fr. I nTreg	MID2	4.9	-0.27	0.012	0.076
Fr. I nTreg	MIDN	3.1	0.12	0.35	0.58
Fr. I nTreg	MIEF1	6.5	-0.044	0.36	0.58
Fr. I nTreg	MIEF2	4.7	-0.028	0.7	0.84
Fr. I nTreg	MIEN1	5.5	0.1	0.094	0.27
Fr. I nTreg	MIER1	6.9	0.013	0.8	0.9
Fr. I nTreg	MIER2	3.4	0.051	0.56	0.75
Fr. I nTreg	MIER3	5	-0.21	0.04	0.16
Fr. I nTreg	MIF4GD	5.6	0.068	0.18	0.39
Fr. I nTreg	MIIP	5.4	0.012	0.84	0.92
Fr. I nTreg	MINA	5.8	0.12	0.022	0.11
Fr. I nTreg	MINK1	6.5	0.15	0.048	0.18
Fr. I nTreg	MINOS1	6	0.18	0.0028	0.029
Fr. I nTreg	MINOS1P1	2.7	-0.44	0.0053	0.043
Fr. I nTreg	MINPP1	5.1	0.086	0.25	0.48
Fr. I nTreg	MIOS	5.6	-0.18	0.0097	0.065
Fr. I nTreg	MIPEP	4.7	0.092	0.2	0.42
Fr. I nTreg	MIPEPP3	1.4	0.011	0.96	0.98
Fr. I nTreg	MIR1204	0.17	0.076	0.75	0.87
Fr. I nTreg	MIR1254-1	0.62	-0.24	0.31	0.53
Fr. I nTreg	MIR142	0.28	-0.63	0.01	0.068
Fr. I nTreg	MIR155HG	2.1	0.2	0.24	0.46
Fr. I nTreg	MIR17HG	2.1	0.18	0.29	0.51
Fr. I nTreg	MIR181A1HG	1.6	-0.14	0.5	0.7
Fr. I nTreg	MIR181A2HG	-0.02	-0.53	0.11	0.29
Fr. I nTreg	MIR186	0.21	-0.29	0.15	0.36
Fr. I nTreg	MIR210HG	0.14	0.058	0.85	0.93
Fr. I nTreg	MIR22HG	0.92	0.98	0.016	0.091
Fr. I nTreg	MIR3064	4.4	-0.16	0.1	0.28
Fr. I nTreg	MIR3671	0.64	-0.46	0.03	0.13
Fr. I nTreg	MIR378I	0.82	0.16	0.49	0.69
Fr. I nTreg	MIR3916	2.3	-0.19	0.13	0.32
Fr. I nTreg	MIR4426	0.5	0.095	0.66	0.82
Fr. I nTreg	MIR4434	0.28	-0.5	0.034	0.14
Fr. I nTreg	MIR4435-2HG	1.2	0.32	0.38	0.6
Fr. I nTreg	MIR4442	1.1	-0.072	0.62	0.79
Fr. I nTreg	MIR4458HG	2.5	0.22	0.11	0.29
Fr. I nTreg	MIR4482	0.8	-0.09	0.65	0.81
Fr. I nTreg	MIR4512	1.4	-0.46	0.0068	0.051
Fr. I nTreg	MIR4691	2	-0.2	0.095	0.27
Fr. I nTreg	MIR4697HG	1.5	0.19	0.43	0.65
Fr. I nTreg	MIR4712	0.32	-0.11	0.7	0.84
Fr. I nTreg	MIR4755	0.41	-0.25	0.26	0.49
Fr. I nTreg	MIR4767	0.19	-0.087	0.69	0.83
Fr. I nTreg	MIR4784	1.7	-0.2	0.2	0.41
Fr. I nTreg	MIR4785	0.65	0.15	0.37	0.59
Fr. I nTreg	MIR5047	7.5	-0.21	0.026	0.12
Fr. I nTreg	MIR5096	0.97	-0.2	0.23	0.46
Fr. I nTreg	MIR548AR	0.31	-0.48	0.03	0.13
Fr. I nTreg	MIR5581	0.14	-0.33	0.26	0.48
Fr. I nTreg	MIR5690	1.7	0.72	0.0023	0.025
Fr. I nTreg	MIR570	2.5	-0.51	0.0013	0.017
Fr. I nTreg	MIR573	1.5	-0.24	0.47	0.67
Fr. I nTreg	MIR600HG	1.2	-0.63	0.082	0.25
Fr. I nTreg	MIR616	2.5	0.028	0.87	0.94
Fr. I nTreg	MIR647	0.52	-0.11	0.56	0.75
Fr. I nTreg	MIR663AHG	0.79	0.34	0.28	0.51
Fr. I nTreg	MIR6840	0.19	-0.2	0.35	0.57
Fr. I nTreg	MIR762HG	2.9	0.016	0.86	0.94
Fr. I nTreg	MIR7848	0.4	0.31	0.16	0.36
Fr. I nTreg	MIRLET7BHG	1	0.35	0.077	0.24
Fr. I nTreg	MIRLET7DHG	1.5	-0.22	0.36	0.59
Fr. I nTreg	MIS12	5.9	-0.11	0.085	0.25
Fr. I nTreg	MIS18A	4	0.018	0.8	0.9
Fr. I nTreg	MIS18BP1	5.7	-0.018	0.81	0.9
Fr. I nTreg	MITD1	6	-0.056	0.3	0.53
Fr. I nTreg	MKI67	2.8	0.36	0.44	0.65
Fr. I nTreg	MKKS	6.3	-0.035	0.49	0.69
Fr. I nTreg	MKL1	5.5	-0.068	0.22	0.44
Fr. I nTreg	MKL2	4.9	-0.041	0.71	0.85
Fr. I nTreg	MKLN1	7.2	-0.14	0.028	0.13
Fr. I nTreg	MKLN1-AS	2	0.12	0.45	0.66
Fr. I nTreg	MKNK1	5	-0.0052	0.93	0.97
Fr. I nTreg	MKNK2	6.2	0.17	0.051	0.18
Fr. I nTreg	MKRN1	8.4	0.029	0.48	0.69
Fr. I nTreg	MKRN2	6.7	-0.022	0.62	0.79
Fr. I nTreg	MKRN3	2.4	-0.52	0.1	0.28
Fr. I nTreg	MKS1	5.1	-0.023	0.71	0.85
Fr. I nTreg	MLANA	0.55	-0.23	0.38	0.61
Fr. I nTreg	MLEC	6.4	0.035	0.6	0.78
Fr. I nTreg	MLF1	1.4	0.29	0.29	0.51
Fr. I nTreg	MLF2	6.9	0.1	0.011	0.07
Fr. I nTreg	MLH1	5.6	-0.044	0.46	0.67
Fr. I nTreg	MLH3	5.6	-0.061	0.38	0.6
Fr. I nTreg	MLKL	5.8	0.034	0.69	0.84
Fr. I nTreg	MLLT1	2.2	-0.024	0.85	0.93
Fr. I nTreg	MLLT10	4.6	-0.13	0.12	0.31
Fr. I nTreg	MLLT11	3.8	-0.028	0.76	0.88
Fr. I nTreg	MLLT3	7.2	0.02	0.77	0.88
Fr. I nTreg	MLLT4	2.8	0.38	0.13	0.32
Fr. I nTreg	MLLT6	6.3	0.047	0.5	0.7
Fr. I nTreg	MLST8	5	0.038	0.57	0.76
Fr. I nTreg	MLX	6.4	0.1	0.0073	0.054
Fr. I nTreg	MLXIP	6.9	-0.013	0.81	0.91
Fr. I nTreg	MLYCD	4.9	-0.0081	0.9	0.96
Fr. I nTreg	MMAA	4.4	0.016	0.85	0.93
Fr. I nTreg	MMAB	4.8	-0.031	0.62	0.79
Fr. I nTreg	MMACHC	1.1	-0.13	0.54	0.73
Fr. I nTreg	MMADHC	6.8	0.018	0.69	0.84
Fr. I nTreg	MMD	4.6	0.1	0.18	0.39
Fr. I nTreg	MMGT1	4.3	-0.07	0.45	0.66
Fr. I nTreg	MMP11	2.4	0.28	0.062	0.21
Fr. I nTreg	MMP24	1.8	-0.096	0.51	0.71
Fr. I nTreg	MMP24-AS1	2	0.17	0.11	0.28
Fr. I nTreg	MMP25	3.4	-0.028	0.8	0.9
Fr. I nTreg	MMP25-AS1	3.5	-0.091	0.35	0.57
Fr. I nTreg	MMP28	1.3	-0.23	0.48	0.69
Fr. I nTreg	MMRN1	2.9	0.26	0.43	0.64
Fr. I nTreg	MMS19	7.3	-0.067	0.2	0.42
Fr. I nTreg	MMS22L	4	-0.35	0.0021	0.024
Fr. I nTreg	MNAT1	4.2	-0.066	0.37	0.59
Fr. I nTreg	MNT	1	0.14	0.41	0.63
Fr. I nTreg	MOAP1	7	0.02	0.7	0.84
Fr. I nTreg	MOB1A	7	-0.022	0.64	0.8
Fr. I nTreg	MOB1B	2.8	-0.082	0.64	0.8
Fr. I nTreg	MOB2	5	0.13	0.045	0.17
Fr. I nTreg	MOB3A	7.5	0.064	0.2	0.42
Fr. I nTreg	MOB3C	5.4	0.12	0.097	0.27
Fr. I nTreg	MOCS1	1.7	0.078	0.85	0.93
Fr. I nTreg	MOCS2	5.5	0.088	0.12	0.31
Fr. I nTreg	MOCS3	4.6	-0.036	0.65	0.81
Fr. I nTreg	MOGS	6.8	0.12	0.31	0.54
Fr. I nTreg	MOK	1.4	-0.0097	0.96	0.98
Fr. I nTreg	MON1A	4.3	0.067	0.36	0.58
Fr. I nTreg	MON1B	6.5	-0.043	0.36	0.58
Fr. I nTreg	MON2	7.2	-0.24	0.0022	0.025
Fr. I nTreg	MORC2	6.2	0.031	0.7	0.84
Fr. I nTreg	MORC2-AS1	3.9	0.19	0.032	0.14
Fr. I nTreg	MORC3	8	-0.12	0.04	0.16
Fr. I nTreg	MORC4	5	0.2	0.065	0.21
Fr. I nTreg	MORF4L1	8.3	0.15	0.0026	0.027
Fr. I nTreg	MORF4L2	7	0.025	0.57	0.76
Fr. I nTreg	MORF4L2-AS1	1.7	-0.42	0.026	0.12
Fr. I nTreg	MORN1	2.3	-0.25	0.051	0.18
Fr. I nTreg	MORN2	0.87	0.1	0.63	0.8
Fr. I nTreg	MORN3	3.9	-0.011	0.94	0.97
Fr. I nTreg	MORN4	2.6	-0.38	0.018	0.096
Fr. I nTreg	MOSPD1	4.9	0.13	0.091	0.26
Fr. I nTreg	MOSPD2	5.1	0.047	0.56	0.75
Fr. I nTreg	MOSPD3	3.5	0.19	0.069	0.22
Fr. I nTreg	MOV10	7	0.38	2.00E-09	3.30E-07
Fr. I nTreg	MPC1	5.1	-0.054	0.37	0.59
Fr. I nTreg	MPC2	5.4	0.022	0.68	0.83
Fr. I nTreg	MPDU1	4.7	0.1	0.14	0.34
Fr. I nTreg	MPG	4.9	0.12	0.086	0.25
Fr. I nTreg	MPHOSPH10	6.5	0.059	0.17	0.37
Fr. I nTreg	MPHOSPH6	4.8	0.13	0.13	0.32
Fr. I nTreg	MPHOSPH8	7.7	-0.018	0.76	0.87
Fr. I nTreg	MPHOSPH9	6.5	-0.15	0.014	0.082
Fr. I nTreg	MPI	6.7	0.086	0.094	0.27
Fr. I nTreg	MPLKIP	5.6	0.0051	0.93	0.97
Fr. I nTreg	MPND	2.7	0.21	0.016	0.091
Fr. I nTreg	MPP1	5.5	0.00055	0.99	1
Fr. I nTreg	MPP2	2.1	-0.36	0.15	0.36
Fr. I nTreg	MPP5	4.1	-0.26	0.011	0.07
Fr. I nTreg	MPP6	4.4	-0.28	0.0065	0.05
Fr. I nTreg	MPP7	6.3	-0.008	0.92	0.96
Fr. I nTreg	MPPE1	5.6	0.0053	0.92	0.96
Fr. I nTreg	MPRIP	6.5	0.08	0.18	0.38
Fr. I nTreg	MPST	2.3	0.28	0.13	0.32
Fr. I nTreg	MPV17	5.9	0.13	0.0084	0.059
Fr. I nTreg	MPV17L2	3.4	0.23	0.067	0.22
Fr. I nTreg	MPZL1	4.3	0.023	0.82	0.91
Fr. I nTreg	MPZL2	0.46	-0.48	0.22	0.44
Fr. I nTreg	MPZL3	5.7	0.088	0.27	0.5
Fr. I nTreg	MR1	6.4	0.076	0.11	0.29
Fr. I nTreg	MRC1	1.7	-0.67	0.077	0.24
Fr. I nTreg	MRC2	-0.19	0.57	0.28	0.51
Fr. I nTreg	MRE11A	6.1	-0.14	0.029	0.13
Fr. I nTreg	MREG	2.4	0.18	0.25	0.48
Fr. I nTreg	MRFAP1	7.2	0.034	0.44	0.66
Fr. I nTreg	MRFAP1L1	7.8	0.0055	0.88	0.94
Fr. I nTreg	MRGBP	4.9	0.027	0.66	0.81
Fr. I nTreg	MRI1	6.8	-0.13	0.035	0.14
Fr. I nTreg	MRM1	4	-0.12	0.45	0.66
Fr. I nTreg	MROH1	6.3	-0.17	0.019	0.099
Fr. I nTreg	MROH6	0.093	0.083	0.78	0.89
Fr. I nTreg	MROH8	1.6	-0.052	0.81	0.91
Fr. I nTreg	MRPL1	4.8	0.12	0.09	0.26
Fr. I nTreg	MRPL10	5.5	0.037	0.57	0.76
Fr. I nTreg	MRPL11	5.3	0.12	0.036	0.15
Fr. I nTreg	MRPL12	4.3	0.33	1.50E-05	0.0006
Fr. I nTreg	MRPL13	5.3	0.11	0.08	0.24
Fr. I nTreg	MRPL14	5	0.28	2.40E-05	0.0009
Fr. I nTreg	MRPL15	5.4	0.15	0.014	0.083
Fr. I nTreg	MRPL16	6.1	0.096	0.038	0.15
Fr. I nTreg	MRPL17	5.3	0.18	0.005	0.042
Fr. I nTreg	MRPL18	6.4	0.058	0.3	0.53
Fr. I nTreg	MRPL19	5.8	0.086	0.13	0.32
Fr. I nTreg	MRPL2	4.9	0.058	0.29	0.51
Fr. I nTreg	MRPL20	6.1	0.22	6.70E-05	0.0019
Fr. I nTreg	MRPL21	5.2	0.21	0.0034	0.033
Fr. I nTreg	MRPL22	5.2	0.07	0.25	0.48
Fr. I nTreg	MRPL23	2.3	0.07	0.57	0.76
Fr. I nTreg	MRPL24	5.5	0.28	1.50E-06	9.80E-05
Fr. I nTreg	MRPL27	4.9	0.13	0.029	0.13
Fr. I nTreg	MRPL28	5.3	0.21	0.0011	0.015
Fr. I nTreg	MRPL3	6.5	0.086	0.054	0.19
Fr. I nTreg	MRPL30	5.5	-0.028	0.64	0.81
Fr. I nTreg	MRPL32	6	0.052	0.25	0.47
Fr. I nTreg	MRPL33	5.6	0.12	0.082	0.25
Fr. I nTreg	MRPL34	5.7	0.11	0.072	0.23
Fr. I nTreg	MRPL35	5.9	-0.019	0.73	0.86
Fr. I nTreg	MRPL36	4.5	0.05	0.45	0.66
Fr. I nTreg	MRPL37	5.4	0.19	0.0038	0.035
Fr. I nTreg	MRPL38	6.1	0.057	0.29	0.51
Fr. I nTreg	MRPL39	5.4	-0.0081	0.89	0.95
Fr. I nTreg	MRPL4	4.5	0.073	0.35	0.57
Fr. I nTreg	MRPL40	5.2	0.031	0.67	0.82
Fr. I nTreg	MRPL41	4.9	0.23	0.013	0.079
Fr. I nTreg	MRPL42	6.7	0.14	0.026	0.12
Fr. I nTreg	MRPL43	5.6	0.016	0.79	0.89
Fr. I nTreg	MRPL44	5.7	0.012	0.81	0.91
Fr. I nTreg	MRPL45	5	0.061	0.34	0.56
Fr. I nTreg	MRPL45P2	3	-0.26	0.015	0.087
Fr. I nTreg	MRPL46	5.6	0.096	0.082	0.25
Fr. I nTreg	MRPL47	5.1	0.16	0.0063	0.049
Fr. I nTreg	MRPL48	5.1	0.17	0.018	0.097
Fr. I nTreg	MRPL49	6.6	0.053	0.27	0.5
Fr. I nTreg	MRPL50	5.8	-0.0065	0.91	0.96
Fr. I nTreg	MRPL51	5.9	0.26	0.00015	0.0034
Fr. I nTreg	MRPL52	5	0.09	0.18	0.39
Fr. I nTreg	MRPL53	3.8	0.16	0.11	0.29
Fr. I nTreg	MRPL54	4.7	0.22	0.023	0.11
Fr. I nTreg	MRPL55	5.7	0.17	0.0037	0.035
Fr. I nTreg	MRPL57	6.4	0.047	0.35	0.57
Fr. I nTreg	MRPL9	6	0.072	0.057	0.2
Fr. I nTreg	MRPS10	6.3	0.069	0.21	0.43
Fr. I nTreg	MRPS11	4.9	0.13	0.032	0.14
Fr. I nTreg	MRPS12	5.1	0.25	0.00014	0.0033
Fr. I nTreg	MRPS14	6.1	-0.075	0.11	0.29
Fr. I nTreg	MRPS15	5.4	0.15	0.021	0.1
Fr. I nTreg	MRPS16	6.3	0.1	0.032	0.14
Fr. I nTreg	MRPS17	3.9	0.13	0.12	0.31
Fr. I nTreg	MRPS18A	5.1	0.27	8.80E-06	0.00041
Fr. I nTreg	MRPS18B	7.1	0.21	4.70E-05	0.0015
Fr. I nTreg	MRPS18C	4	0.13	0.11	0.3
Fr. I nTreg	MRPS2	4	0.061	0.42	0.64
Fr. I nTreg	MRPS21	6.7	0.087	0.062	0.21
Fr. I nTreg	MRPS22	5.4	0.084	0.07	0.22
Fr. I nTreg	MRPS23	5.3	0.087	0.11	0.3
Fr. I nTreg	MRPS25	6.3	-0.029	0.67	0.83
Fr. I nTreg	MRPS26	5.8	0.1	0.054	0.19
Fr. I nTreg	MRPS27	6.4	0.11	0.011	0.069
Fr. I nTreg	MRPS28	4.6	0.17	0.0096	0.064
Fr. I nTreg	MRPS30	6.2	0.097	0.05	0.18
Fr. I nTreg	MRPS31	6.1	0.041	0.39	0.61
Fr. I nTreg	MRPS31P5	4.5	-0.28	0.0022	0.024
Fr. I nTreg	MRPS33	5.1	0.12	0.092	0.26
Fr. I nTreg	MRPS34	6.1	0.14	0.022	0.11
Fr. I nTreg	MRPS35	6.2	0.11	0.035	0.14
Fr. I nTreg	MRPS36	4.3	0.056	0.47	0.68
Fr. I nTreg	MRPS5	6.2	0.067	0.14	0.33
Fr. I nTreg	MRPS6	5.8	-0.12	0.046	0.17
Fr. I nTreg	MRPS7	6.2	0.17	0.00023	0.0048
Fr. I nTreg	MRPS9	5.3	-0.086	0.1	0.28
Fr. I nTreg	MRRF	5.1	0.06	0.25	0.48
Fr. I nTreg	MRS2	6	0.036	0.47	0.68
Fr. I nTreg	MRS2P2	2	-0.25	0.23	0.45
Fr. I nTreg	MRTO4	5.5	0.22	0.00014	0.0033
Fr. I nTreg	MS4A1	3.4	-0.33	0.31	0.54
Fr. I nTreg	MS4A6A	1.5	-0.19	0.78	0.89
Fr. I nTreg	MSANTD2	4.2	-0.1	0.2	0.42
Fr. I nTreg	MSANTD3	2.6	0.066	0.57	0.76
Fr. I nTreg	MSANTD4	4.3	0.25	0.0055	0.045
Fr. I nTreg	MSH2	6.4	-0.064	0.28	0.51
Fr. I nTreg	MSH3	5.7	-0.066	0.36	0.59
Fr. I nTreg	MSH6	6.7	-0.14	0.017	0.093
Fr. I nTreg	MSI2	0.88	0.1	0.61	0.79
Fr. I nTreg	MSL1	4.9	-0.099	0.18	0.39
Fr. I nTreg	MSL2	6.4	-0.15	0.096	0.27
Fr. I nTreg	MSL3	7.9	-0.17	0.0013	0.018
Fr. I nTreg	MSL3P1	2.8	-0.13	0.42	0.64
Fr. I nTreg	MSMO1	5.7	0.19	0.0052	0.043
Fr. I nTreg	MSMP	2.4	-0.082	0.51	0.71
Fr. I nTreg	MSN	9.6	0.11	0.076	0.23
Fr. I nTreg	MSRA	1.5	0.17	0.28	0.51
Fr. I nTreg	MSRB1	3.4	0.0031	0.97	0.99
Fr. I nTreg	MSRB2	2.9	0.1	0.38	0.6
Fr. I nTreg	MSS51	1.8	-0.23	0.28	0.5
Fr. I nTreg	MST1	1.3	0.0044	0.98	0.99
Fr. I nTreg	MST1L	0.35	-0.05	0.84	0.93
Fr. I nTreg	MST1P2	1.6	-0.12	0.67	0.83
Fr. I nTreg	MST1R	0.86	-0.03	0.94	0.97
Fr. I nTreg	MSTO1	1.3	-0.041	0.77	0.88
Fr. I nTreg	MSTO2P	4.3	0.0089	0.93	0.96
Fr. I nTreg	MSX2P1	3.7	0.21	0.074	0.23
Fr. I nTreg	MT1E	0.94	0.3	0.31	0.53
Fr. I nTreg	MT1F	3.2	0.12	0.36	0.58
Fr. I nTreg	MT1X	4	0.063	0.56	0.75
Fr. I nTreg	MT2A	4.9	0.41	0.0059	0.047
Fr. I nTreg	MTA1	3.8	0.17	0.059	0.2
Fr. I nTreg	MTA2	5.5	-0.16	0.032	0.14
Fr. I nTreg	MTA3	4.6	-0.041	0.6	0.78
Fr. I nTreg	MTAP	5.7	0.27	6.60E-05	0.0019
Fr. I nTreg	MTBP	4	-0.26	0.01	0.068
Fr. I nTreg	MTCH1	7.4	0.11	0.019	0.1
Fr. I nTreg	MTCH2	5.8	0.13	0.027	0.12
Fr. I nTreg	MTCP1	1.3	-0.2	0.35	0.57
Fr. I nTreg	MTDH	7.5	0.088	0.071	0.23
Fr. I nTreg	MTERF1	5.6	-0.11	0.07	0.22
Fr. I nTreg	MTERF2	4.6	-0.26	0.0015	0.019
Fr. I nTreg	MTERF3	5.4	0.12	0.036	0.15
Fr. I nTreg	MTERF4	6.3	-0.13	0.062	0.21
Fr. I nTreg	MTF1	5.5	0.027	0.58	0.77
Fr. I nTreg	MTF2	6.7	-0.0035	0.93	0.97
Fr. I nTreg	MTFMT	4.8	0.12	0.054	0.19
Fr. I nTreg	MTFP1	4.7	0.29	0.00038	0.0068
Fr. I nTreg	MTFR1	2.4	0.007	0.95	0.98
Fr. I nTreg	MTFR1L	5.4	-0.0047	0.92	0.96
Fr. I nTreg	MTFR2	0.92	0.52	0.031	0.13
Fr. I nTreg	MTG1	6.3	-0.09	0.12	0.31
Fr. I nTreg	MTG2	5.3	-0.0085	0.88	0.94
Fr. I nTreg	MTHFD1	5.9	0.099	0.16	0.36
Fr. I nTreg	MTHFD1L	3.3	1.4	8.60E-09	1.20E-06
Fr. I nTreg	MTHFD2	4.7	0.18	0.026	0.12
Fr. I nTreg	MTHFD2L	1.9	0.22	0.092	0.26
Fr. I nTreg	MTHFR	4.5	-0.16	0.08	0.24
Fr. I nTreg	MTHFS	0.32	-0.36	0.043	0.16
Fr. I nTreg	MTHFSD	4.6	0.018	0.79	0.9
Fr. I nTreg	MTIF2	5.6	0.023	0.73	0.86
Fr. I nTreg	MTIF3	5.7	0.085	0.13	0.33
Fr. I nTreg	MTL5	3.4	-0.11	0.39	0.61
Fr. I nTreg	MTM1	6.1	0.063	0.27	0.49
Fr. I nTreg	MTMR1	7	0.027	0.62	0.79
Fr. I nTreg	MTMR10	5.3	-0.12	0.19	0.4
Fr. I nTreg	MTMR11	0.64	-0.079	0.81	0.91
Fr. I nTreg	MTMR12	6	-0.052	0.46	0.67
Fr. I nTreg	MTMR14	6.9	0.021	0.61	0.79
Fr. I nTreg	MTMR2	5.4	-0.066	0.39	0.61
Fr. I nTreg	MTMR3	6.4	-0.12	0.15	0.35
Fr. I nTreg	MTMR4	6.9	-0.058	0.37	0.59
Fr. I nTreg	MTMR6	6.5	-0.23	8.80E-05	0.0024
Fr. I nTreg	MTMR7	1.2	-0.41	0.042	0.16
Fr. I nTreg	MTMR8	3.2	-0.22	0.051	0.18
Fr. I nTreg	MTMR9	5.4	-0.15	0.019	0.099
Fr. I nTreg	MTMR9LP	2	-0.45	0.037	0.15
Fr. I nTreg	MTO1	6.8	-0.077	0.092	0.26
Fr. I nTreg	MTOR	6.1	-0.13	0.11	0.3
Fr. I nTreg	MTPAP	5.3	-0.035	0.57	0.76
Fr. I nTreg	MTR	7.1	0.0068	0.91	0.96
Fr. I nTreg	MTRF1	5.1	-0.0049	0.94	0.97
Fr. I nTreg	MTRF1L	4.7	-0.15	0.12	0.31
Fr. I nTreg	MTRNR2L3	0.27	-0.67	0.064	0.21
Fr. I nTreg	MTRR	6.7	0.0077	0.89	0.95
Fr. I nTreg	MTSS1	5.1	0.27	0.04	0.16
Fr. I nTreg	MTURN	3.8	-0.23	0.07	0.22
Fr. I nTreg	MTUS1	2.7	0.41	0.18	0.39
Fr. I nTreg	MTX1	4.3	0.28	6.80E-05	0.0019
Fr. I nTreg	MTX2	4.9	0.091	0.15	0.35
Fr. I nTreg	MTX3	5.5	-0.071	0.5	0.7
Fr. I nTreg	MUC12	0.096	-0.57	0.098	0.27
Fr. I nTreg	MUC20	2.3	0.23	0.34	0.56
Fr. I nTreg	MUL1	5.9	0.12	0.031	0.14
Fr. I nTreg	MUM1	5	-0.11	0.14	0.34
Fr. I nTreg	MUS81	6.3	0.023	0.59	0.77
Fr. I nTreg	MUSTN1	0.14	-0.31	0.2	0.41
Fr. I nTreg	MUT	5.8	0.09	0.1	0.28
Fr. I nTreg	MUTYH	5.6	-0.046	0.42	0.63
Fr. I nTreg	MVB12A	3.8	0.1	0.21	0.42
Fr. I nTreg	MVB12B	2.9	-0.22	0.28	0.51
Fr. I nTreg	MVD	4.6	0.12	0.14	0.33
Fr. I nTreg	MVK	1.5	0.083	0.51	0.71
Fr. I nTreg	MVP	8.2	0.23	4.80E-06	0.00026
Fr. I nTreg	MX1	8.8	1.3	7.80E-11	2.20E-08
Fr. I nTreg	MX2	7.1	0.61	2.40E-08	2.80E-06
Fr. I nTreg	MXD1	4.2	-0.12	0.21	0.43
Fr. I nTreg	MXD3	2.3	0.065	0.6	0.78
Fr. I nTreg	MXD4	5.5	0.21	0.011	0.07
Fr. I nTreg	MXI1	6.9	0.0069	0.92	0.96
Fr. I nTreg	MXRA7	3.8	0.72	0.038	0.15
Fr. I nTreg	MYADM	4.9	0.46	0.00042	0.0073
Fr. I nTreg	MYB	5	0.65	0.00028	0.0055
Fr. I nTreg	MYBBP1A	6.6	0.11	0.076	0.23
Fr. I nTreg	MYBL1	3.9	0.67	0.0012	0.017
Fr. I nTreg	MYBL2	2.1	0.64	0.2	0.42
Fr. I nTreg	MYC	9.3	0.43	4.60E-10	9.60E-08
Fr. I nTreg	MYCBP2	7.4	-0.066	0.22	0.43
Fr. I nTreg	MYCBPAP	2.1	-0.15	0.59	0.77
Fr. I nTreg	MYD88	7.7	0.22	2.40E-05	0.0009
Fr. I nTreg	MYDGF	5.6	0.27	0.00015	0.0035
Fr. I nTreg	MYEF2	2.2	0.36	0.044	0.17
Fr. I nTreg	MYEOV2	5.2	0.3	0.00034	0.0063
Fr. I nTreg	MYH10	3	-0.041	0.73	0.86
Fr. I nTreg	MYH11	4.1	-0.15	0.21	0.43
Fr. I nTreg	MYH3	3.3	-0.12	0.48	0.69
Fr. I nTreg	MYH7B	1.9	-0.19	0.35	0.58
Fr. I nTreg	MYH9	10	-0.099	0.28	0.51
Fr. I nTreg	MYL12A	9.2	0.36	2.20E-07	1.80E-05
Fr. I nTreg	MYL12B	8.7	0.21	0.00072	0.011
Fr. I nTreg	MYL5	0.84	-0.13	0.52	0.72
Fr. I nTreg	MYL6	8.8	0.2	0.005	0.042
Fr. I nTreg	MYL6B	1.6	0.075	0.64	0.81
Fr. I nTreg	MYLIP	7	0.11	0.1	0.28
Fr. I nTreg	MYLK	0.35	-0.52	0.078	0.24
Fr. I nTreg	MYLK-AS1	0.39	-0.12	0.54	0.73
Fr. I nTreg	MYLK4	0.87	-0.41	0.32	0.55
Fr. I nTreg	MYNN	5.9	0.018	0.77	0.88
Fr. I nTreg	MYO15A	1.2	-0.12	0.6	0.78
Fr. I nTreg	MYO15B	5.2	-0.029	0.82	0.91
Fr. I nTreg	MYO16	1.7	-0.64	0.11	0.29
Fr. I nTreg	MYO18A	5.9	-0.1	0.29	0.52
Fr. I nTreg	MYO19	5.2	-0.088	0.32	0.55
Fr. I nTreg	MYO1B	0.79	1.8	0.015	0.088
Fr. I nTreg	MYO1C	4.5	0.14	0.28	0.51
Fr. I nTreg	MYO1D	3.8	0.19	0.19	0.4
Fr. I nTreg	MYO1F	6.3	0.51	0.011	0.069
Fr. I nTreg	MYO1G	7.8	0.38	4.50E-06	0.00025
Fr. I nTreg	MYO5A	6	0.02	0.8	0.9
Fr. I nTreg	MYO5B	1.3	-0.39	0.13	0.32
Fr. I nTreg	MYO5C	4.3	-0.31	0.17	0.37
Fr. I nTreg	MYO6	2.1	1.5	9.10E-05	0.0024
Fr. I nTreg	MYO9A	6.2	-0.23	0.0037	0.034
Fr. I nTreg	MYO9B	6.9	-0.077	0.28	0.5
Fr. I nTreg	MYOM1	3.4	-0.33	0.12	0.31
Fr. I nTreg	MYOM2	3.5	0.22	0.57	0.75
Fr. I nTreg	MYOT	1.6	-0.32	0.079	0.24
Fr. I nTreg	MYRF	0.76	-0.4	0.26	0.49
Fr. I nTreg	MYSM1	5.8	-0.12	0.21	0.42
Fr. I nTreg	MYZAP	0.88	-0.64	0.021	0.11
Fr. I nTreg	MZF1	4.5	-0.021	0.77	0.88
Fr. I nTreg	MZF1-AS1	2.6	-0.14	0.25	0.47
Fr. I nTreg	MZT1	4.2	0.061	0.52	0.71
Fr. I nTreg	MZT2A	4.9	0.18	0.068	0.22
Fr. I nTreg	MZT2B	2.7	0.24	0.047	0.18
Fr. I nTreg	N4BP1	6.5	0.12	0.058	0.2
Fr. I nTreg	N4BP2	7.1	0.11	0.15	0.35
Fr. I nTreg	N4BP2L1	6.2	-0.013	0.81	0.91
Fr. I nTreg	N4BP2L2	8.9	-0.13	0.012	0.073
Fr. I nTreg	N4BP2L2-IT2	2.4	-0.38	0.092	0.26
Fr. I nTreg	N4BP3	1.3	0.43	0.064	0.21
Fr. I nTreg	N6AMT1	4.8	-0.099	0.22	0.44
Fr. I nTreg	N6AMT2	3.3	-0.079	0.34	0.56
Fr. I nTreg	NAA10	5.6	0.077	0.12	0.3
Fr. I nTreg	NAA15	6.5	0.0046	0.92	0.96
Fr. I nTreg	NAA16	6.3	-0.2	0.002	0.023
Fr. I nTreg	NAA20	5.6	0.11	0.046	0.17
Fr. I nTreg	NAA25	6.5	-0.024	0.72	0.85
Fr. I nTreg	NAA30	5.8	-0.1	0.071	0.23
Fr. I nTreg	NAA35	5.7	-0.086	0.13	0.32
Fr. I nTreg	NAA38	4.5	0.24	0.0042	0.037
Fr. I nTreg	NAA40	5.5	-0.071	0.31	0.53
Fr. I nTreg	NAA50	7	0.0052	0.92	0.96
Fr. I nTreg	NAA60	6	0.024	0.59	0.77
Fr. I nTreg	NAAA	6.9	-0.0051	0.94	0.97
Fr. I nTreg	NAALADL1	3.9	-0.091	0.31	0.54
Fr. I nTreg	NAB1	2.9	0.0016	0.99	1
Fr. I nTreg	NAB2	1.9	0.085	0.59	0.77
Fr. I nTreg	NABP1	6.2	-0.12	0.14	0.34
Fr. I nTreg	NABP2	1.3	0.23	0.12	0.31
Fr. I nTreg	NACA	8.6	0.047	0.34	0.56
Fr. I nTreg	NACC1	1.1	0.21	0.29	0.52
Fr. I nTreg	NACC2	3.2	-0.037	0.79	0.89
Fr. I nTreg	NADK	5.6	0.1	0.11	0.29
Fr. I nTreg	NADK2	4.9	-0.031	0.71	0.85
Fr. I nTreg	NADSYN1	6.9	-0.015	0.78	0.89
Fr. I nTreg	NAE1	7.3	-0.028	0.51	0.71
Fr. I nTreg	NAF1	2.3	-0.014	0.9	0.95
Fr. I nTreg	NAGA	5.4	0.023	0.75	0.87
Fr. I nTreg	NAGK	5.6	0.1	0.12	0.3
Fr. I nTreg	NAGLU	5.1	0.15	0.017	0.094
Fr. I nTreg	NAGPA	5.4	0.021	0.71	0.85
Fr. I nTreg	NAGPA-AS1	2.1	-0.35	0.057	0.2
Fr. I nTreg	NAGS	1.5	0.075	0.68	0.83
Fr. I nTreg	NAIF1	3.9	-0.029	0.72	0.85
Fr. I nTreg	NAIP	2.2	-0.15	0.4	0.62
Fr. I nTreg	NAMPT	4.9	-0.0002	1	1
Fr. I nTreg	NANOS1	1.6	0.096	0.54	0.74
Fr. I nTreg	NANP	2.5	-0.17	0.37	0.59
Fr. I nTreg	NANS	5.1	0.24	0.00056	0.009
Fr. I nTreg	NAP1L1	7.5	0.038	0.48	0.69
Fr. I nTreg	NAP1L2	0.92	0.16	0.6	0.78
Fr. I nTreg	NAP1L3	4	-0.04	0.81	0.91
Fr. I nTreg	NAP1L4	8.7	0.08	0.0077	0.056
Fr. I nTreg	NAP1L5	1.9	0.27	0.072	0.23
Fr. I nTreg	NAPA	6.5	0.13	0.016	0.09
Fr. I nTreg	NAPA-AS1	0.83	0.081	0.6	0.78
Fr. I nTreg	NAPB	5.2	-0.21	0.041	0.16
Fr. I nTreg	NAPEPLD	5.1	-0.21	0.0056	0.045
Fr. I nTreg	NAPG	5.2	-0.067	0.3	0.53
Fr. I nTreg	NAPRT	5.6	0.39	0.23	0.45
Fr. I nTreg	NAPSA	2.1	-0.38	0.053	0.19
Fr. I nTreg	NAPSB	0.29	-0.69	0.17	0.38
Fr. I nTreg	NARF	6.7	0.054	0.17	0.38
Fr. I nTreg	NARFL	5.9	-0.024	0.71	0.85
Fr. I nTreg	NARS	7.8	0.03	0.42	0.63
Fr. I nTreg	NARS2	5.4	0.015	0.79	0.9
Fr. I nTreg	NASP	6.8	0.029	0.47	0.68
Fr. I nTreg	NAT1	3.6	0.14	0.15	0.35
Fr. I nTreg	NAT10	7.1	0.014	0.78	0.89
Fr. I nTreg	NAT14	1	0.076	0.71	0.85
Fr. I nTreg	NAT6	3.8	0.17	0.038	0.15
Fr. I nTreg	NAT9	6	0.052	0.32	0.55
Fr. I nTreg	NATD1	3.6	-0.62	2.50E-05	0.00091
Fr. I nTreg	NAV1	2.8	0.09	0.68	0.83
Fr. I nTreg	NAV2	0.76	-0.49	0.27	0.5
Fr. I nTreg	NBAS	6.1	-0.24	0.0032	0.031
Fr. I nTreg	NBEA	3.3	-0.22	0.4	0.62
Fr. I nTreg	NBEAL1	4	-0.34	0.0084	0.059
Fr. I nTreg	NBEAL2	5	0.078	0.51	0.71
Fr. I nTreg	NBN	6.2	0.037	0.48	0.69
Fr. I nTreg	NBPF1	4.5	0.026	0.86	0.93
Fr. I nTreg	NBPF10	3.3	-0.21	0.071	0.23
Fr. I nTreg	NBPF11	5.5	-0.18	0.013	0.08
Fr. I nTreg	NBPF12	6.1	-0.2	0.0082	0.058
Fr. I nTreg	NBPF14	4.3	-0.038	0.67	0.82
Fr. I nTreg	NBPF15	6.3	-0.016	0.87	0.94
Fr. I nTreg	NBPF20	2.5	-0.17	0.26	0.48
Fr. I nTreg	NBPF3	4.9	-0.17	0.21	0.43
Fr. I nTreg	NBPF8	5.2	-0.14	0.19	0.4
Fr. I nTreg	NBPF9	4.9	-0.17	0.086	0.25
Fr. I nTreg	NBR1	8.1	-0.12	0.0042	0.037
Fr. I nTreg	NBR2	3.2	-0.34	0.0018	0.021
Fr. I nTreg	NCALD	3.9	-0.082	0.7	0.84
Fr. I nTreg	NCAPD2	6.8	-0.12	0.063	0.21
Fr. I nTreg	NCAPD3	5.8	-0.13	0.051	0.18
Fr. I nTreg	NCAPG	1.5	0.4	0.32	0.55
Fr. I nTreg	NCAPG2	4.4	0.71	0.0012	0.016
Fr. I nTreg	NCAPH	0.99	0.37	0.4	0.62
Fr. I nTreg	NCAPH2	6	0.023	0.66	0.82
Fr. I nTreg	NCBP1	6.9	-0.14	0.017	0.093
Fr. I nTreg	NCBP2	7.6	0.049	0.16	0.36
Fr. I nTreg	NCBP2-AS2	6.1	0.11	0.024	0.11
Fr. I nTreg	NCDN	5.3	-0.0071	0.91	0.96
Fr. I nTreg	NCEH1	2.8	0.1	0.59	0.77
Fr. I nTreg	NCF1	1.6	0.078	0.65	0.81
Fr. I nTreg	NCF1B	2.5	-0.3	0.035	0.14
Fr. I nTreg	NCF1C	1.7	-0.2	0.23	0.46
Fr. I nTreg	NCF2	1.2	-0.032	0.95	0.97
Fr. I nTreg	NCF4	5.1	-0.079	0.59	0.77
Fr. I nTreg	NCK1	6.1	-0.053	0.24	0.47
Fr. I nTreg	NCK1-AS1	2.6	0.048	0.64	0.8
Fr. I nTreg	NCK2	7.6	-0.011	0.87	0.94
Fr. I nTreg	NCKAP1	3.1	-0.057	0.87	0.94
Fr. I nTreg	NCKAP1L	7.8	-0.017	0.78	0.89
Fr. I nTreg	NCKAP5L	3	-0.25	0.032	0.14
Fr. I nTreg	NCKIPSD	5	0.068	0.37	0.6
Fr. I nTreg	NCL	9.7	0.077	0.033	0.14
Fr. I nTreg	NCLN	5.9	0.068	0.25	0.47
Fr. I nTreg	NCOA1	7.4	-0.12	0.039	0.15
Fr. I nTreg	NCOA2	5.6	-0.2	0.018	0.096
Fr. I nTreg	NCOA3	7.8	-0.25	0.0026	0.027
Fr. I nTreg	NCOA4	8.5	0.032	0.49	0.7
Fr. I nTreg	NCOA5	6.4	-0.12	0.016	0.09
Fr. I nTreg	NCOA6	5.6	-0.088	0.26	0.49
Fr. I nTreg	NCOA7	5.6	0.16	0.036	0.15
Fr. I nTreg	NCOR1	8.7	-0.051	0.15	0.35
Fr. I nTreg	NCOR2	5.6	-0.0012	0.99	0.99
Fr. I nTreg	NCR1	1.3	-0.46	0.52	0.72
Fr. I nTreg	NCR3	3.8	0.087	0.63	0.8
Fr. I nTreg	NCR3LG1	1.1	-0.79	0.072	0.23
Fr. I nTreg	NCSTN	7	0.016	0.71	0.85
Fr. I nTreg	NDC1	5.4	-0.1	0.16	0.36
Fr. I nTreg	NDC80	3.8	0.12	0.33	0.55
Fr. I nTreg	NDE1	6.3	-0.1	0.086	0.25
Fr. I nTreg	NDEL1	6.6	0.057	0.15	0.35
Fr. I nTreg	NDFIP1	7.8	0.11	0.15	0.35
Fr. I nTreg	NDFIP2	3.3	-0.049	0.75	0.87
Fr. I nTreg	NDNF	-0.3	-0.45	0.45	0.66
Fr. I nTreg	NDNL2	6.8	0.042	0.46	0.67
Fr. I nTreg	NDOR1	5.2	0.032	0.63	0.8
Fr. I nTreg	NDRG1	6.4	0.032	0.6	0.78
Fr. I nTreg	NDRG2	4.9	0.15	0.025	0.12
Fr. I nTreg	NDRG3	6.2	-0.11	0.053	0.19
Fr. I nTreg	NDST2	6.9	-0.062	0.21	0.42
Fr. I nTreg	NDUFA1	6.6	0.18	0.0074	0.054
Fr. I nTreg	NDUFA10	6.8	-0.013	0.74	0.87
Fr. I nTreg	NDUFA11	6	0.24	0.00076	0.011
Fr. I nTreg	NDUFA12	6.3	0.22	0.0049	0.041
Fr. I nTreg	NDUFA13	6.7	0.26	5.30E-05	0.0016
Fr. I nTreg	NDUFA2	5.5	0.22	0.0013	0.017
Fr. I nTreg	NDUFA3	5.1	0.22	0.019	0.1
Fr. I nTreg	NDUFA4	7.6	0.15	0.0096	0.065
Fr. I nTreg	NDUFA4L2	0.94	-0.16	0.44	0.66
Fr. I nTreg	NDUFA5	6.4	0.055	0.34	0.57
Fr. I nTreg	NDUFA6	6.1	0.07	0.23	0.45
Fr. I nTreg	NDUFA6-AS1	1.3	0.023	0.88	0.94
Fr. I nTreg	NDUFA7	4.9	0.18	0.011	0.07
Fr. I nTreg	NDUFA8	5.1	0.23	0.00012	0.0029
Fr. I nTreg	NDUFA9	6.8	0.15	0.0034	0.032
Fr. I nTreg	NDUFAB1	5.8	0.13	0.04	0.16
Fr. I nTreg	NDUFAF1	5	-0.031	0.58	0.76
Fr. I nTreg	NDUFAF2	3.8	0.13	0.1	0.28
Fr. I nTreg	NDUFAF3	6.4	0.19	0.0022	0.025
Fr. I nTreg	NDUFAF4	5.6	0.021	0.72	0.85
Fr. I nTreg	NDUFAF4P1	1.2	-0.17	0.53	0.73
Fr. I nTreg	NDUFAF5	3.4	-0.052	0.52	0.72
Fr. I nTreg	NDUFAF6	4.5	0.049	0.44	0.65
Fr. I nTreg	NDUFAF7	5.4	-0.033	0.6	0.78
Fr. I nTreg	NDUFB1	4.3	0.25	0.0094	0.064
Fr. I nTreg	NDUFB10	5.6	0.059	0.35	0.57
Fr. I nTreg	NDUFB11	6.2	0.12	0.066	0.22
Fr. I nTreg	NDUFB2	5	0.28	0.001	0.014
Fr. I nTreg	NDUFB2-AS1	0.5	-0.16	0.4	0.62
Fr. I nTreg	NDUFB3	5.5	0.15	0.037	0.15
Fr. I nTreg	NDUFB4	6.3	0.13	0.0091	0.062
Fr. I nTreg	NDUFB5	5.4	0.17	0.0043	0.037
Fr. I nTreg	NDUFB6	5.3	0.17	0.0073	0.054
Fr. I nTreg	NDUFB7	5.3	0.32	0.00014	0.0033
Fr. I nTreg	NDUFB8	7.3	0.16	0.00048	0.008
Fr. I nTreg	NDUFB9	6.7	0.15	0.012	0.074
Fr. I nTreg	NDUFC1	5.8	0.051	0.37	0.59
Fr. I nTreg	NDUFC2	3.8	-0.064	0.48	0.69
Fr. I nTreg	NDUFS1	6.2	-0.078	0.14	0.33
Fr. I nTreg	NDUFS2	7.7	0.014	0.66	0.81
Fr. I nTreg	NDUFS3	5.6	0.11	0.04	0.16
Fr. I nTreg	NDUFS4	4.9	0.16	0.022	0.11
Fr. I nTreg	NDUFS5	6.5	0.054	0.35	0.58
Fr. I nTreg	NDUFS6	5.1	0.21	0.0031	0.031
Fr. I nTreg	NDUFS7	6.1	0.12	0.09	0.26
Fr. I nTreg	NDUFS8	5.7	0.2	0.0018	0.022
Fr. I nTreg	NDUFV1	6.8	0.13	0.0061	0.048
Fr. I nTreg	NDUFV2	6.8	0.15	0.0073	0.054
Fr. I nTreg	NDUFV2-AS1	3.1	-0.17	0.1	0.28
Fr. I nTreg	NDUFV3	4.7	0.11	0.14	0.34
Fr. I nTreg	NEAT1	7	0.28	0.024	0.12
Fr. I nTreg	NEB	2.2	-0.065	0.71	0.85
Fr. I nTreg	NEBL	3.6	-0.51	0.17	0.38
Fr. I nTreg	NECAB3	2.4	0.2	0.26	0.48
Fr. I nTreg	NECAP1	6.6	-0.063	0.17	0.37
Fr. I nTreg	NECAP2	8.5	0.09	0.028	0.13
Fr. I nTreg	NEDD1	6.6	-0.032	0.59	0.77
Fr. I nTreg	NEDD4	3.4	-0.18	0.51	0.71
Fr. I nTreg	NEDD4L	2.6	0.63	0.036	0.15
Fr. I nTreg	NEDD8	4.8	0.3	0.00012	0.003
Fr. I nTreg	NEDD9	5.8	-0.098	0.2	0.41
Fr. I nTreg	NEFH	1.2	0.54	0.032	0.14
Fr. I nTreg	NEFL	4.9	1.8	1.50E-05	0.0006
Fr. I nTreg	NEFM	1.6	0.2	0.42	0.64
Fr. I nTreg	NEIL1	3.8	-0.0099	0.92	0.96
Fr. I nTreg	NEIL2	5	0.041	0.57	0.76
Fr. I nTreg	NEIL3	-0.17	0.23	0.67	0.83
Fr. I nTreg	NEK1	5.4	-0.16	0.034	0.14
Fr. I nTreg	NEK11	2.1	0.28	0.16	0.37
Fr. I nTreg	NEK2	0.016	1.1	0.028	0.13
Fr. I nTreg	NEK3	2.9	-0.1	0.37	0.6
Fr. I nTreg	NEK4	5.1	-0.065	0.32	0.55
Fr. I nTreg	NEK6	1.8	0.53	0.12	0.31
Fr. I nTreg	NEK7	7.3	-0.095	0.16	0.36
Fr. I nTreg	NEK8	4.1	-0.062	0.55	0.74
Fr. I nTreg	NEK9	6.1	-0.058	0.29	0.51
Fr. I nTreg	NELFA	5.4	0.03	0.62	0.79
Fr. I nTreg	NELFB	5.4	0.13	0.061	0.2
Fr. I nTreg	NELFCD	7.3	-0.023	0.51	0.71
Fr. I nTreg	NELFE	5.9	0.13	0.01	0.067
Fr. I nTreg	NELL2	5.1	1.5	4.90E-06	0.00027
Fr. I nTreg	NEMF	7.5	-0.035	0.47	0.68
Fr. I nTreg	NEMP1	5.5	-0.39	2.90E-05	0.001
Fr. I nTreg	NEMP2	5	-0.16	0.042	0.16
Fr. I nTreg	NENF	4.7	0.048	0.53	0.73
Fr. I nTreg	NEO1	2.3	0.29	0.31	0.54
Fr. I nTreg	NET1	4.9	-0.014	0.91	0.96
Fr. I nTreg	NETO2	1.3	0.2	0.56	0.75
Fr. I nTreg	NEU1	5.2	0.071	0.28	0.51
Fr. I nTreg	NEU3	2.9	-0.29	0.073	0.23
Fr. I nTreg	NEURL1	1.8	0.24	0.16	0.37
Fr. I nTreg	NEURL2	1.9	-0.11	0.46	0.67
Fr. I nTreg	NEURL4	3.4	-0.032	0.73	0.86
Fr. I nTreg	NEXN	1.6	0.44	0.14	0.33
Fr. I nTreg	NF1	5	-0.26	0.019	0.098
Fr. I nTreg	NF2	5.8	0.013	0.82	0.91
Fr. I nTreg	NFAT5	5.9	-0.31	0.0016	0.02
Fr. I nTreg	NFATC1	6.8	-0.25	0.00094	0.013
Fr. I nTreg	NFATC2	6.9	-0.13	0.092	0.26
Fr. I nTreg	NFATC2IP	6.8	0.011	0.81	0.9
Fr. I nTreg	NFATC3	8.3	-0.036	0.46	0.67
Fr. I nTreg	NFE2L1	4.8	0.078	0.44	0.65
Fr. I nTreg	NFE2L2	7.6	0.0037	0.93	0.97
Fr. I nTreg	NFE2L3	4.9	-0.015	0.89	0.95
Fr. I nTreg	NFIA	3.6	-0.032	0.8	0.9
Fr. I nTreg	NFIC	4.2	0.12	0.18	0.39
Fr. I nTreg	NFIL3	2.7	0.24	0.2	0.41
Fr. I nTreg	NFIX	1	-0.061	0.8	0.9
Fr. I nTreg	NFKB1	8.2	0.32	4.90E-06	0.00027
Fr. I nTreg	NFKB2	6.1	0.23	0.01	0.067
Fr. I nTreg	NFKBIA	7.8	0.74	2.80E-08	3.30E-06
Fr. I nTreg	NFKBIB	3	0.18	0.078	0.24
Fr. I nTreg	NFKBID	4.2	-0.0036	0.97	0.99
Fr. I nTreg	NFKBIE	3.7	0.25	0.02	0.1
Fr. I nTreg	NFKBIL1	3.1	0.032	0.71	0.85
Fr. I nTreg	NFKBIZ	7.8	0.42	6.60E-06	0.00033
Fr. I nTreg	NFRKB	6.9	-0.086	0.17	0.37
Fr. I nTreg	NFS1	5.5	0.032	0.54	0.73
Fr. I nTreg	NFU1	5.1	0.13	0.029	0.13
Fr. I nTreg	NFX1	7.4	-0.064	0.25	0.47
Fr. I nTreg	NFXL1	4.6	-0.16	0.034	0.14
Fr. I nTreg	NFYA	6.1	-0.12	0.038	0.15
Fr. I nTreg	NFYB	6	-0.12	0.046	0.17
Fr. I nTreg	NFYC	6	0.075	0.051	0.18
Fr. I nTreg	NFYC-AS1	3.3	-0.21	0.14	0.33
Fr. I nTreg	NGDN	6.7	0.051	0.22	0.44
Fr. I nTreg	NGFRAP1	6	0.24	0.0017	0.02
Fr. I nTreg	NGLY1	6.8	-0.045	0.27	0.5
Fr. I nTreg	NGRN	7.1	0.034	0.45	0.66
Fr. I nTreg	NHEJ1	5	0.052	0.41	0.63
Fr. I nTreg	NHLRC1	1.4	-0.53	0.019	0.1
Fr. I nTreg	NHLRC2	4.7	-0.22	0.0015	0.019
Fr. I nTreg	NHLRC3	5.5	-0.051	0.4	0.62
Fr. I nTreg	NHLRC4	2.3	-0.16	0.17	0.38
Fr. I nTreg	NHP2	6.4	0.26	2.40E-05	0.0009
Fr. I nTreg	NHSL2	3.5	0.97	0.011	0.07
Fr. I nTreg	NICN1	5.4	-0.0087	0.92	0.96
Fr. I nTreg	NID2	1.6	-0.31	0.16	0.36
Fr. I nTreg	NIF3L1	5.4	-0.011	0.83	0.91
Fr. I nTreg	NIFK	5.9	0.16	0.0025	0.027
Fr. I nTreg	NIFK-AS1	4.4	-0.22	0.0052	0.043
Fr. I nTreg	NIN	7.7	0.085	0.2	0.42
Fr. I nTreg	NINJ1	5.8	0.082	0.29	0.52
Fr. I nTreg	NINJ2	3.1	0.049	0.72	0.86
Fr. I nTreg	NINL	1.8	0.4	0.15	0.35
Fr. I nTreg	NIP7	5.3	0.13	0.015	0.087
Fr. I nTreg	NIPA1	4.3	-0.15	0.25	0.48
Fr. I nTreg	NIPA2	6.8	0.11	0.029	0.13
Fr. I nTreg	NIPAL2	1.9	0.3	0.28	0.51
Fr. I nTreg	NIPAL3	7.8	-0.089	0.1	0.28
Fr. I nTreg	NIPBL	7.1	-0.12	0.01	0.068
Fr. I nTreg	NIPBL-AS1	3.9	-0.36	0.0043	0.038
Fr. I nTreg	NIPSNAP1	6.2	0.048	0.28	0.51
Fr. I nTreg	NIPSNAP3A	4.5	0.1	0.21	0.43
Fr. I nTreg	NIPSNAP3B	0.92	-0.27	0.33	0.56
Fr. I nTreg	NISCH	6.7	-0.052	0.38	0.6
Fr. I nTreg	NIT1	4.5	0.016	0.79	0.89
Fr. I nTreg	NIT2	6	0.17	0.013	0.078
Fr. I nTreg	NKAP	5.4	0.015	0.78	0.89
Fr. I nTreg	NKAPP1	2.8	-0.39	0.00021	0.0045
Fr. I nTreg	NKD1	0.89	-0.052	0.84	0.92
Fr. I nTreg	NKG7	3.1	0.66	0.14	0.33
Fr. I nTreg	NKILA	0.4	-0.035	0.9	0.96
Fr. I nTreg	NKIRAS1	3.3	-0.26	0.02	0.1
Fr. I nTreg	NKIRAS2	5.2	0.074	0.16	0.36
Fr. I nTreg	NKPD1	0.94	-0.072	0.78	0.89
Fr. I nTreg	NKRF	5.3	-0.044	0.52	0.71
Fr. I nTreg	NKTR	8	-0.13	0.038	0.15
Fr. I nTreg	NKX3-1	0.19	0.013	0.98	0.99
Fr. I nTreg	NLE1	3.6	0.11	0.39	0.61
Fr. I nTreg	NLGN3	0.95	-0.056	0.81	0.91
Fr. I nTreg	NLK	2.2	0.094	0.49	0.7
Fr. I nTreg	NLN	3.4	0.36	0.043	0.17
Fr. I nTreg	NLRC3	8	-0.13	0.04	0.16
Fr. I nTreg	NLRC4	0.23	-0.54	0.093	0.26
Fr. I nTreg	NLRC5	8.7	0.0072	0.92	0.96
Fr. I nTreg	NLRP1	9.3	-0.24	0.0023	0.026
Fr. I nTreg	NLRP2	3.7	0.3	0.29	0.51
Fr. I nTreg	NLRP3	1.1	0.85	0.046	0.17
Fr. I nTreg	NLRP6	3.1	0.37	0.031	0.13
Fr. I nTreg	NLRX1	4.2	-0.15	0.13	0.32
Fr. I nTreg	NMB	1.9	-0.22	0.12	0.31
Fr. I nTreg	NMD3	6.5	0.11	0.022	0.11
Fr. I nTreg	NME1	2.6	0.033	0.79	0.89
Fr. I nTreg	NME3	5.3	0.057	0.46	0.67
Fr. I nTreg	NME4	5.1	0.12	0.23	0.45
Fr. I nTreg	NME6	5.8	0.065	0.17	0.38
Fr. I nTreg	NME7	4	0.1	0.23	0.45
Fr. I nTreg	NME9	1	-0.42	0.093	0.26
Fr. I nTreg	NMI	6.3	0.4	8.80E-06	0.00041
Fr. I nTreg	NMNAT1	3.9	0.096	0.24	0.46
Fr. I nTreg	NMNAT3	2.8	-0.0066	0.97	0.98
Fr. I nTreg	NMRAL1	5.5	0.14	0.016	0.091
Fr. I nTreg	NMRK1	6	0.041	0.69	0.84
Fr. I nTreg	NMT1	7	0.048	0.3	0.53
Fr. I nTreg	NMT2	7.1	-0.12	0.11	0.29
Fr. I nTreg	NNT	7.2	-0.061	0.23	0.45
Fr. I nTreg	NNT-AS1	3.2	0.1	0.31	0.54
Fr. I nTreg	NOA1	5.7	-0.0044	0.93	0.96
Fr. I nTreg	NOB1	5.7	0.18	0.0047	0.04
Fr. I nTreg	NOC2L	6.8	0.057	0.19	0.4
Fr. I nTreg	NOC3L	5.8	0.061	0.28	0.51
Fr. I nTreg	NOC4L	4.7	0.073	0.27	0.49
Fr. I nTreg	NOCT	1.5	-0.17	0.37	0.59
Fr. I nTreg	NOD1	5.5	0.084	0.17	0.38
Fr. I nTreg	NOD2	2.9	0.34	0.16	0.36
Fr. I nTreg	NODAL	0.012	0.33	0.34	0.56
Fr. I nTreg	NOG	5.4	-0.7	6.90E-05	0.002
Fr. I nTreg	NOL10	5.5	-0.013	0.82	0.91
Fr. I nTreg	NOL11	7.2	0.064	0.18	0.39
Fr. I nTreg	NOL12	5.8	-0.089	0.12	0.3
Fr. I nTreg	NOL4L	7.5	-0.17	0.029	0.13
Fr. I nTreg	NOL6	6.2	0.031	0.65	0.81
Fr. I nTreg	NOL7	7	0.088	0.04	0.16
Fr. I nTreg	NOL8	7.5	-0.025	0.61	0.78
Fr. I nTreg	NOL9	6.8	-0.025	0.73	0.86
Fr. I nTreg	NOLC1	7.8	0.19	1.30E-05	0.00056
Fr. I nTreg	NOM1	5.1	-0.093	0.27	0.5
Fr. I nTreg	NOMO1	5.7	-0.25	0.0038	0.035
Fr. I nTreg	NOMO2	5.7	-0.16	0.29	0.51
Fr. I nTreg	NONO	8.7	-0.027	0.35	0.57
Fr. I nTreg	NOP10	6.2	0.12	0.061	0.21
Fr. I nTreg	NOP14	6	-0.035	0.57	0.76
Fr. I nTreg	NOP14-AS1	4.1	-0.29	0.00082	0.012
Fr. I nTreg	NOP16	5.3	0.3	7.40E-06	0.00036
Fr. I nTreg	NOP2	7.4	0.06	0.21	0.43
Fr. I nTreg	NOP56	7.9	0.13	0.00026	0.0053
Fr. I nTreg	NOP58	8.1	0.038	0.27	0.5
Fr. I nTreg	NOP9	2.1	-0.034	0.79	0.89
Fr. I nTreg	NOS2	-0.34	-0.18	0.74	0.87
Fr. I nTreg	NOS3	3.7	0.51	0.00054	0.0088
Fr. I nTreg	NOSIP	7.7	0.24	0.0045	0.039
Fr. I nTreg	NOTCH1	5.1	-0.43	0.0019	0.022
Fr. I nTreg	NOTCH2	7.5	-0.14	0.087	0.26
Fr. I nTreg	NOTCH2NL	5.4	-0.028	0.67	0.83
Fr. I nTreg	NOX1	0.085	0.035	0.87	0.94
Fr. I nTreg	NOXA1	4.1	0.0048	0.96	0.98
Fr. I nTreg	NPAS2	1.8	0.091	0.74	0.87
Fr. I nTreg	NPAT	8	-0.24	0.0011	0.015
Fr. I nTreg	NPC1	5.5	-0.18	0.086	0.25
Fr. I nTreg	NPC2	4.2	0.027	0.76	0.88
Fr. I nTreg	NPDC1	4.1	2.3	3.50E-16	7.40E-13
Fr. I nTreg	NPEPL1	0.34	-0.39	0.042	0.16
Fr. I nTreg	NPEPPS	6.7	-0.13	0.0011	0.015
Fr. I nTreg	NPFF	0.22	-0.014	0.95	0.98
Fr. I nTreg	NPHP1	0.44	0.022	0.94	0.97
Fr. I nTreg	NPHP3	2.3	-0.22	0.11	0.29
Fr. I nTreg	NPHP3-ACAD11	1.6	-0.043	0.78	0.89
Fr. I nTreg	NPHP4	3	0.18	0.17	0.38
Fr. I nTreg	NPIPA1	1.9	0.01	0.94	0.97
Fr. I nTreg	NPIPA5	0.96	-0.55	0.28	0.51
Fr. I nTreg	NPIPB11	1.5	-0.11	0.54	0.73
Fr. I nTreg	NPIPB15	3.2	0.21	0.4	0.62
Fr. I nTreg	NPIPB3	5.6	-0.21	0.15	0.35
Fr. I nTreg	NPIPB4	2.8	-0.091	0.65	0.81
Fr. I nTreg	NPIPB5	3.2	-0.055	0.77	0.88
Fr. I nTreg	NPL	3.6	0.043	0.68	0.83
Fr. I nTreg	NPLOC4	7.2	-0.015	0.75	0.87
Fr. I nTreg	NPM1	9	0.04	0.38	0.6
Fr. I nTreg	NPM3	0.54	0.53	0.039	0.16
Fr. I nTreg	NPR2	2.1	-0.15	0.34	0.56
Fr. I nTreg	NPRL2	6.5	-0.074	0.11	0.29
Fr. I nTreg	NPRL3	4.6	0.094	0.2	0.42
Fr. I nTreg	NPTN	5.5	0.026	0.65	0.81
Fr. I nTreg	NPTN-IT1	2.3	-0.19	0.27	0.5
Fr. I nTreg	NPTX1	1.9	1.2	0.038	0.15
Fr. I nTreg	NPTXR	2.9	-0.21	0.25	0.48
Fr. I nTreg	NQO1	2.2	0.37	0.043	0.16
Fr. I nTreg	NQO2	4.6	-0.14	0.15	0.35
Fr. I nTreg	NR1D1	3.9	-0.084	0.44	0.65
Fr. I nTreg	NR1D2	7.3	-0.17	0.0092	0.063
Fr. I nTreg	NR1H2	7.3	0.16	0.0022	0.024
Fr. I nTreg	NR1H3	2.2	0.099	0.43	0.64
Fr. I nTreg	NR1I2	1	0.063	0.84	0.92
Fr. I nTreg	NR2C1	6.2	-0.079	0.17	0.38
Fr. I nTreg	NR2C2	6	-0.29	0.0018	0.021
Fr. I nTreg	NR2C2AP	4.5	0.18	0.0041	0.036
Fr. I nTreg	NR2F6	3.2	0.28	0.24	0.46
Fr. I nTreg	NR3C1	7.1	-0.16	0.00013	0.0031
Fr. I nTreg	NR3C2	4.8	-0.07	0.37	0.6
Fr. I nTreg	NR4A1	1.3	1.5	6.30E-06	0.00032
Fr. I nTreg	NR4A2	3.8	1.6	5.70E-07	4.40E-05
Fr. I nTreg	NRARP	0.39	0.026	0.94	0.97
Fr. I nTreg	NRAS	6.2	0.09	0.23	0.45
Fr. I nTreg	NRAV	0.96	-0.43	0.14	0.33
Fr. I nTreg	NRBF2	5.9	0.085	0.12	0.3
Fr. I nTreg	NRBP1	7.8	0.037	0.21	0.42
Fr. I nTreg	NRBP2	4.4	0.034	0.76	0.88
Fr. I nTreg	NRCAM	0.014	-0.37	0.56	0.75
Fr. I nTreg	NRD1	7.7	0.013	0.76	0.88
Fr. I nTreg	NRDE2	4.6	-0.12	0.12	0.31
Fr. I nTreg	NREP	0.96	0.37	0.36	0.58
Fr. I nTreg	NRF1	5.8	-0.047	0.48	0.68
Fr. I nTreg	NRIP1	6.7	-0.013	0.88	0.94
Fr. I nTreg	NRIP2	4.2	-0.18	0.095	0.27
Fr. I nTreg	NRIP3	0.68	-0.27	0.6	0.78
Fr. I nTreg	NRIR	2.5	1.9	5.20E-10	1.00E-07
Fr. I nTreg	NRL	1.9	0.012	0.93	0.96
Fr. I nTreg	NRM	2.5	0.34	0.027	0.12
Fr. I nTreg	NRN1L	0.96	-0.063	0.7	0.84
Fr. I nTreg	NRP2	1.3	2	0.00014	0.0033
Fr. I nTreg	NRROS	1.7	0.13	0.46	0.67
Fr. I nTreg	NRSN2	0.96	0.2	0.47	0.68
Fr. I nTreg	NSA2	4.9	0.013	0.87	0.94
Fr. I nTreg	NSD1	7.1	-0.13	0.051	0.18
Fr. I nTreg	NSDHL	4.1	0.18	0.016	0.09
Fr. I nTreg	NSF	6.5	-0.14	0.037	0.15
Fr. I nTreg	NSFL1C	6.5	0.055	0.21	0.43
Fr. I nTreg	NSG1	2.6	1.4	2.90E-05	0.001
Fr. I nTreg	NSL1	6.2	0.087	0.057	0.2
Fr. I nTreg	NSMAF	7.1	-0.088	0.082	0.25
Fr. I nTreg	NSMCE1	6.2	0.17	0.0085	0.059
Fr. I nTreg	NSMCE2	4.9	-0.027	0.64	0.8
Fr. I nTreg	NSMCE4A	7	-0.0036	0.92	0.96
Fr. I nTreg	NSMF	6.4	0.075	0.41	0.63
Fr. I nTreg	NSRP1	5.3	0.17	0.0029	0.029
Fr. I nTreg	NSUN2	7.7	-0.13	0.03	0.13
Fr. I nTreg	NSUN3	3.8	-0.076	0.27	0.5
Fr. I nTreg	NSUN4	5.3	0.072	0.27	0.5
Fr. I nTreg	NSUN5	6.1	-0.014	0.76	0.88
Fr. I nTreg	NSUN5P1	6	-0.2	0.014	0.082
Fr. I nTreg	NSUN5P2	3	-0.21	0.099	0.27
Fr. I nTreg	NSUN6	5.3	-0.13	0.083	0.25
Fr. I nTreg	NT5C	5.6	-0.014	0.84	0.92
Fr. I nTreg	NT5C2	6.7	-0.073	0.17	0.38
Fr. I nTreg	NT5C3A	6.3	0.032	0.52	0.72
Fr. I nTreg	NT5C3B	5.2	0.13	0.13	0.33
Fr. I nTreg	NT5DC1	6.1	0.029	0.58	0.76
Fr. I nTreg	NT5DC3	3.6	0.15	0.15	0.35
Fr. I nTreg	NT5E	3.8	-0.14	0.59	0.77
Fr. I nTreg	NT5M	0.95	0.093	0.66	0.81
Fr. I nTreg	NTAN1	4.4	0.13	0.094	0.27
Fr. I nTreg	NTHL1	3.3	0.15	0.081	0.24
Fr. I nTreg	NTMT1	3.8	0.13	0.061	0.2
Fr. I nTreg	NTN4	0.76	2.2	0.00038	0.0068
Fr. I nTreg	NTNG2	0.21	0.22	0.35	0.58
Fr. I nTreg	NTPCR	4.2	0.13	0.21	0.43
Fr. I nTreg	NTSR1	0.53	-0.68	0.24	0.47
Fr. I nTreg	NUAK2	7.6	-0.25	0.00058	0.0093
Fr. I nTreg	NUB1	6.9	0.16	0.0013	0.017
Fr. I nTreg	NUBP1	4.1	0.099	0.13	0.33
Fr. I nTreg	NUBP2	5.9	0.045	0.41	0.62
Fr. I nTreg	NUBPL	4.2	-0.16	0.075	0.23
Fr. I nTreg	NUCB1	6.2	0.26	6.10E-06	0.00031
Fr. I nTreg	NUCB2	6.5	-0.061	0.5	0.7
Fr. I nTreg	NUCKS1	5.8	0.037	0.58	0.76
Fr. I nTreg	NUDC	7.4	0.17	0.00019	0.0041
Fr. I nTreg	NUDCD1	5.4	0.064	0.29	0.52
Fr. I nTreg	NUDCD2	5.7	0.096	0.089	0.26
Fr. I nTreg	NUDCD3	7.2	0.046	0.3	0.53
Fr. I nTreg	NUDT1	3.9	0.24	0.0053	0.043
Fr. I nTreg	NUDT11	0.3	0.017	0.97	0.98
Fr. I nTreg	NUDT12	2.7	-0.047	0.76	0.88
Fr. I nTreg	NUDT13	2.9	-0.31	0.066	0.22
Fr. I nTreg	NUDT14	3.1	0.32	0.0024	0.026
Fr. I nTreg	NUDT15	4.5	-0.2	0.0057	0.046
Fr. I nTreg	NUDT16	3.4	-0.058	0.53	0.73
Fr. I nTreg	NUDT16L1	5.8	0.12	0.036	0.15
Fr. I nTreg	NUDT17	2.7	0.003	0.98	0.99
Fr. I nTreg	NUDT18	4.1	0.13	0.17	0.37
Fr. I nTreg	NUDT19	3.2	0.11	0.18	0.39
Fr. I nTreg	NUDT2	4	0.019	0.86	0.94
Fr. I nTreg	NUDT21	7.1	-0.067	0.23	0.45
Fr. I nTreg	NUDT22	5.1	0.094	0.13	0.33
Fr. I nTreg	NUDT4	6.5	-0.13	0.021	0.11
Fr. I nTreg	NUDT5	5.7	0.048	0.25	0.48
Fr. I nTreg	NUDT7	3.7	0.052	0.58	0.76
Fr. I nTreg	NUDT8	0.92	0.13	0.51	0.71
Fr. I nTreg	NUDT9	4.7	0.018	0.77	0.88
Fr. I nTreg	NUF2	2.1	-0.24	0.19	0.4
Fr. I nTreg	NUFIP1	4.1	0.044	0.62	0.79
Fr. I nTreg	NUFIP2	6.5	-0.11	0.11	0.29
Fr. I nTreg	NUMA1	7.7	-0.23	0.018	0.097
Fr. I nTreg	NUMB	6.7	0.04	0.4	0.62
Fr. I nTreg	NUMBL	2.1	0.062	0.67	0.83
Fr. I nTreg	NUP107	6.9	-0.046	0.36	0.58
Fr. I nTreg	NUP133	6.5	-0.1	0.061	0.21
Fr. I nTreg	NUP153	5.4	-0.11	0.11	0.29
Fr. I nTreg	NUP155	6.1	-0.096	0.22	0.44
Fr. I nTreg	NUP160	7.8	0.013	0.79	0.9
Fr. I nTreg	NUP188	7.3	-0.064	0.35	0.57
Fr. I nTreg	NUP205	7	-0.15	0.039	0.16
Fr. I nTreg	NUP210	8.8	-0.18	0.017	0.093
Fr. I nTreg	NUP210L	1.4	-0.38	0.078	0.24
Fr. I nTreg	NUP214	6.8	-0.1	0.11	0.3
Fr. I nTreg	NUP35	4.4	0.013	0.88	0.94
Fr. I nTreg	NUP37	5.2	0.094	0.1	0.28
Fr. I nTreg	NUP43	5.3	-0.28	0.0027	0.029
Fr. I nTreg	NUP50	7.8	-0.0093	0.86	0.94
Fr. I nTreg	NUP50-AS1	2	0.058	0.68	0.83
Fr. I nTreg	NUP54	6.1	-0.075	0.1	0.28
Fr. I nTreg	NUP62	6.2	0.058	0.29	0.51
Fr. I nTreg	NUP62CL	1.8	-0.16	0.48	0.69
Fr. I nTreg	NUP85	6.6	-0.066	0.16	0.37
Fr. I nTreg	NUP88	7.2	-0.061	0.16	0.36
Fr. I nTreg	NUP93	6.5	0.037	0.49	0.69
Fr. I nTreg	NUP98	7.7	-0.078	0.21	0.43
Fr. I nTreg	NUPL1	6.2	-0.18	0.0021	0.024
Fr. I nTreg	NUPL2	5.5	-0.011	0.86	0.93
Fr. I nTreg	NUPR1L	0.27	0.42	0.25	0.47
Fr. I nTreg	NUS1	5.2	0.00015	1	1
Fr. I nTreg	NUSAP1	2.5	0.73	0.033	0.14
Fr. I nTreg	NUTF2	5.8	0.27	4.40E-05	0.0014
Fr. I nTreg	NUTM2A-AS1	4	-0.035	0.72	0.85
Fr. I nTreg	NUTM2B-AS1	5	-0.15	0.14	0.34
Fr. I nTreg	NUTM2G	0.14	-0.25	0.35	0.57
Fr. I nTreg	NVL	5.7	-0.077	0.17	0.38
Fr. I nTreg	NXF1	8.2	-0.001	0.98	0.99
Fr. I nTreg	NXPE3	7.1	0.058	0.49	0.69
Fr. I nTreg	NXPH4	-0.098	-0.47	0.16	0.36
Fr. I nTreg	NXT1	5.6	0.28	4.90E-06	0.00027
Fr. I nTreg	NXT2	4.6	-0.051	0.55	0.74
Fr. I nTreg	OAF	0.72	1	0.00084	0.012
Fr. I nTreg	OARD1	6	0.011	0.8	0.9
Fr. I nTreg	OAS1	7.5	1.5	3.60E-13	1.90E-10
Fr. I nTreg	OAS2	8.5	0.63	1.70E-08	2.10E-06
Fr. I nTreg	OAS3	7	1.4	8.30E-14	5.90E-11
Fr. I nTreg	OASL	5.2	1.6	4.70E-11	1.40E-08
Fr. I nTreg	OAT	6.5	-0.052	0.31	0.53
Fr. I nTreg	OAZ1	9.2	0.072	0.12	0.31
Fr. I nTreg	OAZ2	5.9	0.051	0.32	0.54
Fr. I nTreg	OAZ3	0.98	-0.098	0.63	0.8
Fr. I nTreg	OBFC1	7.4	-0.012	0.78	0.89
Fr. I nTreg	OBSCN	4.9	-0.19	0.063	0.21
Fr. I nTreg	OCEL1	4.3	0.084	0.41	0.62
Fr. I nTreg	OCIAD1	7	-0.018	0.67	0.82
Fr. I nTreg	OCIAD2	6.8	0.066	0.23	0.46
Fr. I nTreg	OCLM	1.5	-0.3	0.092	0.26
Fr. I nTreg	OCM	2.2	-0.21	0.15	0.35
Fr. I nTreg	OCRL	2	-0.41	0.13	0.32
Fr. I nTreg	ODC1	6.9	-0.073	0.32	0.55
Fr. I nTreg	ODF2	6.4	-0.0062	0.92	0.96
Fr. I nTreg	ODF2L	6.2	0.26	0.0003	0.0058
Fr. I nTreg	ODF3B	2.3	1.5	2.10E-11	6.90E-09
Fr. I nTreg	OFD1	7.6	-0.16	0.01	0.066
Fr. I nTreg	OGDH	6.1	0.077	0.3	0.53
Fr. I nTreg	OGFOD1	6.8	0.096	0.051	0.18
Fr. I nTreg	OGFOD2	5.6	-0.0069	0.91	0.96
Fr. I nTreg	OGFOD3	4.4	0.046	0.52	0.71
Fr. I nTreg	OGFR	6.6	0.081	0.16	0.36
Fr. I nTreg	OGFRL1	2.6	0.13	0.51	0.71
Fr. I nTreg	OGFRP1	0.18	0.0039	0.99	0.99
Fr. I nTreg	OGG1	5	0.014	0.83	0.92
Fr. I nTreg	OGN	0.5	-0.37	0.18	0.39
Fr. I nTreg	OGT	8.5	-0.22	0.0029	0.029
Fr. I nTreg	OIP5	1.5	-0.35	0.031	0.13
Fr. I nTreg	OIP5-AS1	7	0.011	0.85	0.93
Fr. I nTreg	OLA1	5.2	0.082	0.23	0.45
Fr. I nTreg	OLFM2	3.6	-0.063	0.54	0.73
Fr. I nTreg	OLFML1	0.18	-0.68	0.059	0.2
Fr. I nTreg	OLMALINC	1.6	-0.055	0.74	0.86
Fr. I nTreg	OMA1	6.2	-0.051	0.34	0.57
Fr. I nTreg	OPA1	6.9	-0.077	0.21	0.43
Fr. I nTreg	OPA3	4.8	0.18	0.026	0.12
Fr. I nTreg	OPLAH	0.05	-1.2	0.022	0.11
Fr. I nTreg	OPN3	3.3	0.042	0.66	0.82
Fr. I nTreg	OPRL1	0.71	0.53	0.042	0.16
Fr. I nTreg	OPTN	7.8	0.18	0.0034	0.033
Fr. I nTreg	OR10G2	-0.21	-0.46	0.35	0.58
Fr. I nTreg	OR1F1	0.071	0.091	0.85	0.93
Fr. I nTreg	OR1F2P	-0.071	-0.84	0.045	0.17
Fr. I nTreg	OR52N4	2.1	0.44	0.018	0.097
Fr. I nTreg	ORAI1	7.3	0.14	0.022	0.11
Fr. I nTreg	ORAI2	5.6	0.26	0.011	0.069
Fr. I nTreg	ORAI3	4.7	-0.16	0.048	0.18
Fr. I nTreg	ORAOV1	4.4	-0.12	0.072	0.23
Fr. I nTreg	ORC1	1.2	-0.24	0.45	0.67
Fr. I nTreg	ORC2	5.7	-0.099	0.24	0.47
Fr. I nTreg	ORC3	6.4	-0.0064	0.91	0.96
Fr. I nTreg	ORC4	6.3	-0.1	0.025	0.12
Fr. I nTreg	ORC5	5.6	-0.03	0.58	0.76
Fr. I nTreg	ORC6	1.6	-0.2	0.29	0.51
Fr. I nTreg	ORMDL1	7.9	-0.005	0.92	0.96
Fr. I nTreg	ORMDL2	5.3	0.13	0.029	0.13
Fr. I nTreg	ORMDL3	5.2	0.42	0.037	0.15
Fr. I nTreg	OS9	7	0.0091	0.8	0.9
Fr. I nTreg	OSBP	7.5	0.0073	0.88	0.94
Fr. I nTreg	OSBP2	2.6	-0.092	0.54	0.73
Fr. I nTreg	OSBPL11	4.9	-0.0097	0.89	0.95
Fr. I nTreg	OSBPL1A	1.7	0.47	0.21	0.42
Fr. I nTreg	OSBPL2	6.3	-0.039	0.37	0.59
Fr. I nTreg	OSBPL3	6.2	0.17	0.093	0.27
Fr. I nTreg	OSBPL5	1.2	1.2	0.0012	0.016
Fr. I nTreg	OSBPL7	5	-0.1	0.17	0.38
Fr. I nTreg	OSBPL8	7.5	0.011	0.81	0.91
Fr. I nTreg	OSBPL9	6.7	-0.014	0.76	0.88
Fr. I nTreg	OSER1	6.2	0.011	0.83	0.92
Fr. I nTreg	OSER1-AS1	5.5	-0.13	0.13	0.32
Fr. I nTreg	OSGEP	5.8	-0.038	0.4	0.62
Fr. I nTreg	OSGEPL1	5.4	-0.051	0.36	0.59
Fr. I nTreg	OSGIN2	4.7	-0.055	0.54	0.73
Fr. I nTreg	OSM	3.2	1.7	1.90E-13	1.10E-10
Fr. I nTreg	OST4	5.9	0.25	0.0053	0.044
Fr. I nTreg	OSTC	6.1	0.21	0.0039	0.035
Fr. I nTreg	OSTF1	6.3	0.16	0.047	0.17
Fr. I nTreg	OSTM1	6.7	-0.045	0.4	0.62
Fr. I nTreg	OTOF	3.9	3.2	5.30E-14	4.50E-11
Fr. I nTreg	OTUB1	7.4	0.092	0.019	0.099
Fr. I nTreg	OTUB2	0.56	0.16	0.6	0.78
Fr. I nTreg	OTUD1	5.7	-0.1	0.22	0.44
Fr. I nTreg	OTUD3	3.3	-0.19	0.2	0.42
Fr. I nTreg	OTUD4	6.4	0.067	0.26	0.49
Fr. I nTreg	OTUD5	7.4	-0.039	0.31	0.54
Fr. I nTreg	OTUD6B	4.6	-0.027	0.72	0.85
Fr. I nTreg	OTUD6B-AS1	6.1	-0.16	0.0053	0.044
Fr. I nTreg	OTUD7A	1.8	0.17	0.33	0.55
Fr. I nTreg	OTUD7B	2	-0.09	0.56	0.75
Fr. I nTreg	OTULIN	5.4	-0.051	0.44	0.66
Fr. I nTreg	OVCA2	0.089	0.29	0.21	0.43
Fr. I nTreg	OVGP1	2.3	-0.034	0.83	0.92
Fr. I nTreg	OXA1L	6.3	-0.057	0.2	0.41
Fr. I nTreg	OXCT1	6.1	-0.04	0.42	0.64
Fr. I nTreg	OXCT1-AS1	0.23	0.34	0.13	0.32
Fr. I nTreg	OXLD1	6	-0.067	0.23	0.45
Fr. I nTreg	OXNAD1	8.1	0.027	0.66	0.82
Fr. I nTreg	OXR1	6.6	-0.046	0.47	0.68
Fr. I nTreg	OXSM	4.8	-0.036	0.57	0.76
Fr. I nTreg	OXSR1	5.7	-0.077	0.22	0.44
Fr. I nTreg	OXT	1.2	-0.11	0.54	0.73
Fr. I nTreg	P2RX4	5.7	0.21	0.0023	0.026
Fr. I nTreg	P2RX5	3.3	0.087	0.37	0.59
Fr. I nTreg	P2RX5-TAX1BP3	1.6	0.21	0.26	0.48
Fr. I nTreg	P2RX7	3.6	0.52	0.0028	0.029
Fr. I nTreg	P2RY10	6.3	-0.21	0.0032	0.031
Fr. I nTreg	P2RY11	1.2	-0.073	0.63	0.8
Fr. I nTreg	P2RY14	0.53	1.5	0.0056	0.045
Fr. I nTreg	P3H1	6.1	-0.15	0.0057	0.046
Fr. I nTreg	P3H3	3.2	-0.029	0.86	0.93
Fr. I nTreg	P3H4	3.4	-0.095	0.33	0.55
Fr. I nTreg	P4HA1	5.7	-0.031	0.61	0.79
Fr. I nTreg	P4HB	8.4	0.14	0.034	0.14
Fr. I nTreg	P4HTM	6.4	0.13	0.0097	0.065
Fr. I nTreg	PA2G4	7.8	0.052	0.13	0.32
Fr. I nTreg	PA2G4P4	2.8	-0.43	0.04	0.16
Fr. I nTreg	PAAF1	5	0.032	0.62	0.79
Fr. I nTreg	PABPC1	9.5	-0.0077	0.89	0.95
Fr. I nTreg	PABPC1L	3.1	0.12	0.35	0.58
Fr. I nTreg	PABPC4	4.9	0.076	0.3	0.53
Fr. I nTreg	PABPN1	0.11	0.077	0.76	0.88
Fr. I nTreg	PACRG	0.51	-0.067	0.82	0.91
Fr. I nTreg	PACRGL	3	-0.13	0.21	0.43
Fr. I nTreg	PACS1	8.4	-0.14	0.007	0.053
Fr. I nTreg	PACS2	5.5	0.11	0.072	0.23
Fr. I nTreg	PACSIN1	1	-0.12	0.68	0.83
Fr. I nTreg	PACSIN2	6.5	-0.045	0.4	0.62
Fr. I nTreg	PADI4	2.5	-0.043	0.82	0.91
Fr. I nTreg	PAF1	6.2	0.019	0.65	0.81
Fr. I nTreg	PAFAH1B1	6.3	-0.13	0.05	0.18
Fr. I nTreg	PAFAH1B2	6.4	0.023	0.61	0.78
Fr. I nTreg	PAFAH1B3	4	0.03	0.71	0.85
Fr. I nTreg	PAFAH2	5.4	-0.21	0.0081	0.058
Fr. I nTreg	PAG1	8	0.13	0.079	0.24
Fr. I nTreg	PAGR1	6.1	-0.052	0.3	0.53
Fr. I nTreg	PAICS	6.5	0.17	0.011	0.07
Fr. I nTreg	PAIP1	6.4	-0.02	0.65	0.81
Fr. I nTreg	PAIP2	8.5	0.033	0.43	0.64
Fr. I nTreg	PAIP2B	3.6	-0.24	0.038	0.15
Fr. I nTreg	PAK1	4.3	0.074	0.63	0.8
Fr. I nTreg	PAK1IP1	4.9	0.068	0.36	0.58
Fr. I nTreg	PAK2	7.2	-0.029	0.57	0.76
Fr. I nTreg	PAK3	0.014	0.68	0.093	0.26
Fr. I nTreg	PAK4	1.9	0.057	0.66	0.82
Fr. I nTreg	PALB2	5.1	0.018	0.82	0.91
Fr. I nTreg	PALLD	0.4	-0.59	0.1	0.28
Fr. I nTreg	PAM	5.8	-0.016	0.88	0.94
Fr. I nTreg	PAN2	7	-0.085	0.19	0.41
Fr. I nTreg	PAN3	6	-0.057	0.32	0.54
Fr. I nTreg	PAN3-AS1	1.1	0.018	0.94	0.97
Fr. I nTreg	PANK1	0.32	0.76	0.086	0.25
Fr. I nTreg	PANK2	6.6	-0.13	0.0039	0.035
Fr. I nTreg	PANK3	3.8	-0.042	0.72	0.85
Fr. I nTreg	PANK4	6.2	-0.043	0.43	0.65
Fr. I nTreg	PANX1	4	-0.0012	0.99	1
Fr. I nTreg	PAOX	3.1	0.013	0.92	0.96
Fr. I nTreg	PAPD4	7.3	-0.07	0.13	0.33
Fr. I nTreg	PAPD5	4.9	0.11	0.097	0.27
Fr. I nTreg	PAPD7	5	-0.21	0.015	0.087
Fr. I nTreg	PAPLN	1.5	-0.25	0.22	0.44
Fr. I nTreg	PAPOLA	7.8	-0.026	0.57	0.76
Fr. I nTreg	PAPOLG	6.7	-0.14	0.039	0.15
Fr. I nTreg	PAPSS1	5.7	-0.0031	0.96	0.98
Fr. I nTreg	PAPSS2	1	-0.12	0.65	0.81
Fr. I nTreg	PAQR3	4.9	-0.33	7.20E-05	0.002
Fr. I nTreg	PAQR4	0.48	0.28	0.52	0.71
Fr. I nTreg	PAQR6	0.18	0.033	0.9	0.96
Fr. I nTreg	PAQR8	6.9	-0.038	0.67	0.83
Fr. I nTreg	PARD3	0.067	1.7	0.0045	0.039
Fr. I nTreg	PARD6A	3	0.13	0.23	0.45
Fr. I nTreg	PARD6B	3.4	0.03	0.77	0.88
Fr. I nTreg	PARG	6.1	-0.057	0.32	0.55
Fr. I nTreg	PARGP1	4	-0.25	0.017	0.094
Fr. I nTreg	PARK2	3.1	-0.2	0.17	0.37
Fr. I nTreg	PARK7	7.4	0.081	0.13	0.33
Fr. I nTreg	PARL	6.2	0.065	0.12	0.3
Fr. I nTreg	PARN	7.1	-0.0019	0.96	0.98
Fr. I nTreg	PARP1	8	0.033	0.54	0.73
Fr. I nTreg	PARP10	8.1	0.34	0.00034	0.0062
Fr. I nTreg	PARP11	4.7	0.11	0.13	0.32
Fr. I nTreg	PARP12	7.8	0.32	5.20E-05	0.0016
Fr. I nTreg	PARP14	7.7	0.28	0.0035	0.033
Fr. I nTreg	PARP15	6.5	0.14	0.05	0.18
Fr. I nTreg	PARP16	5.8	-0.00037	0.99	1
Fr. I nTreg	PARP2	5.1	0.04	0.51	0.71
Fr. I nTreg	PARP3	3.8	0.049	0.64	0.8
Fr. I nTreg	PARP4	8.2	-0.039	0.52	0.71
Fr. I nTreg	PARP6	6.9	0.0088	0.85	0.93
Fr. I nTreg	PARP8	7.4	0.15	0.051	0.18
Fr. I nTreg	PARP9	7.6	0.97	1.50E-11	5.40E-09
Fr. I nTreg	PARPBP	1.8	0.2	0.32	0.55
Fr. I nTreg	PARS2	3.2	-0.13	0.24	0.46
Fr. I nTreg	PARTICL	2	0.042	0.8	0.9
Fr. I nTreg	PARVA	0.035	0.3	0.5	0.71
Fr. I nTreg	PARVB	1.9	-0.022	0.91	0.96
Fr. I nTreg	PARVG	6.5	0.076	0.12	0.31
Fr. I nTreg	PASK	5.4	-0.25	0.087	0.26
Fr. I nTreg	PATL1	4.3	-0.015	0.87	0.94
Fr. I nTreg	PATL2	5.6	-0.39	0.0007	0.011
Fr. I nTreg	PATZ1	5.8	0.035	0.55	0.74
Fr. I nTreg	PAWR	0.6	1	0.00043	0.0075
Fr. I nTreg	PAX6	1.3	0.016	0.94	0.97
Fr. I nTreg	PAX8	-0.16	-0.036	0.93	0.97
Fr. I nTreg	PAX8-AS1	4	-0.11	0.77	0.88
Fr. I nTreg	PAXBP1	6.9	-0.24	0.00012	0.003
Fr. I nTreg	PAXBP1-AS1	3.7	-0.45	0.0018	0.021
Fr. I nTreg	PAXIP1	3.2	-0.13	0.15	0.35
Fr. I nTreg	PAXIP1-AS1	5.2	-0.26	0.0009	0.013
Fr. I nTreg	PAXIP1-AS2	3.6	-0.19	0.017	0.094
Fr. I nTreg	PBDC1	5.9	0.13	0.0089	0.061
Fr. I nTreg	PBLD	1.5	0.028	0.89	0.95
Fr. I nTreg	PBRM1	7.6	-0.0077	0.84	0.92
Fr. I nTreg	PBX2	2.4	-0.2	0.11	0.29
Fr. I nTreg	PBX3	4.4	-0.14	0.11	0.29
Fr. I nTreg	PBX4	4.5	-0.0087	0.93	0.96
Fr. I nTreg	PBXIP1	9	-0.041	0.45	0.66
Fr. I nTreg	PC	3.1	-0.14	0.37	0.59
Fr. I nTreg	PCAT1	0.3	0.029	0.93	0.96
Fr. I nTreg	PCAT19	2.4	1.1	0.00018	0.004
Fr. I nTreg	PCBD1	2.7	-0.09	0.44	0.65
Fr. I nTreg	PCBD2	4.1	-0.17	0.018	0.095
Fr. I nTreg	PCBP1	7.3	0.082	0.22	0.44
Fr. I nTreg	PCBP1-AS1	3.9	-0.23	0.0077	0.056
Fr. I nTreg	PCBP2	5.9	-0.016	0.82	0.91
Fr. I nTreg	PCBP3	1.7	0.6	0.0077	0.056
Fr. I nTreg	PCBP4	4.1	0.39	2.70E-05	0.00098
Fr. I nTreg	PCCA	3.9	-0.26	0.0065	0.05
Fr. I nTreg	PCCB	4.9	0.23	0.0026	0.027
Fr. I nTreg	PCDH12	1.4	-0.4	0.068	0.22
Fr. I nTreg	PCDH18	-0.02	0.21	0.72	0.85
Fr. I nTreg	PCDH9	0.55	-0.8	0.14	0.33
Fr. I nTreg	PCED1A	5.2	0.07	0.3	0.53
Fr. I nTreg	PCED1B	7.7	0.23	0.0038	0.035
Fr. I nTreg	PCED1B-AS1	8.3	0.24	0.00013	0.0031
Fr. I nTreg	PCF11	7.3	-0.15	0.007	0.052
Fr. I nTreg	PCGF1	4.2	-0.036	0.57	0.76
Fr. I nTreg	PCGF3	6.3	-0.11	0.25	0.48
Fr. I nTreg	PCGF5	7.3	0.28	0.00014	0.0033
Fr. I nTreg	PCGF6	4	-0.054	0.55	0.74
Fr. I nTreg	PCID2	6.6	-0.028	0.49	0.69
Fr. I nTreg	PCIF1	7.2	0.067	0.1	0.28
Fr. I nTreg	PCK2	5	0.26	0.0014	0.018
Fr. I nTreg	PCM1	8	-0.13	0.0062	0.048
Fr. I nTreg	PCMT1	7.1	0.036	0.44	0.65
Fr. I nTreg	PCMTD1	6.8	-0.072	0.17	0.38
Fr. I nTreg	PCMTD2	7.5	-0.073	0.18	0.39
Fr. I nTreg	PCNA	5.3	0.093	0.19	0.4
Fr. I nTreg	PCNP	7.9	0.033	0.51	0.71
Fr. I nTreg	PCNT	6.4	-0.074	0.36	0.59
Fr. I nTreg	PCNX	6.7	-0.29	0.00044	0.0075
Fr. I nTreg	PCNXL2	4.7	0.073	0.49	0.69
Fr. I nTreg	PCNXL3	4.3	-0.045	0.64	0.81
Fr. I nTreg	PCNXL4	6.1	-0.15	0.011	0.07
Fr. I nTreg	PCOLCE	0.64	0.34	0.13	0.33
Fr. I nTreg	PCP2	0.4	-0.17	0.42	0.64
Fr. I nTreg	PCSK1N	2.6	0.81	2.00E-05	0.0008
Fr. I nTreg	PCSK4	1.2	0.33	0.11	0.29
Fr. I nTreg	PCSK5	5	0.077	0.54	0.73
Fr. I nTreg	PCSK7	8.3	-0.015	0.75	0.87
Fr. I nTreg	PCTP	1.3	-0.022	0.93	0.96
Fr. I nTreg	PCYOX1	6.7	-0.19	0.0032	0.031
Fr. I nTreg	PCYOX1L	5	-0.14	0.061	0.21
Fr. I nTreg	PCYT1A	4.5	0.085	0.16	0.37
Fr. I nTreg	PCYT2	5.6	0.029	0.57	0.76
Fr. I nTreg	PDAP1	5.1	0.099	0.13	0.32
Fr. I nTreg	PDCD1	1.6	0.56	0.023	0.11
Fr. I nTreg	PDCD10	6.6	0.13	0.013	0.077
Fr. I nTreg	PDCD11	6.2	0.014	0.84	0.92
Fr. I nTreg	PDCD1LG2	0.45	1.4	0.0017	0.021
Fr. I nTreg	PDCD2	6.9	-0.023	0.51	0.71
Fr. I nTreg	PDCD2L	3.7	0.25	0.004	0.036
Fr. I nTreg	PDCD4	8.6	0.12	0.013	0.077
Fr. I nTreg	PDCD4-AS1	4.6	-0.27	0.00088	0.013
Fr. I nTreg	PDCD5	5.8	0.18	0.00055	0.0089
Fr. I nTreg	PDCD6	6.8	0.093	0.045	0.17
Fr. I nTreg	PDCD6IP	7.8	-0.058	0.34	0.56
Fr. I nTreg	PDCD6IPP2	0.77	-0.17	0.48	0.69
Fr. I nTreg	PDCD7	5.8	0.0079	0.88	0.94
Fr. I nTreg	PDCL	5.2	0.017	0.75	0.87
Fr. I nTreg	PDCL3	5.6	0.24	0.00024	0.0049
Fr. I nTreg	PDCL3P4	1.3	0.05	0.81	0.91
Fr. I nTreg	PDDC1	4.8	0.029	0.69	0.84
Fr. I nTreg	PDE12	6.1	0.0098	0.88	0.94
Fr. I nTreg	PDE1B	1.6	0.38	0.22	0.44
Fr. I nTreg	PDE2A	1.6	0.041	0.81	0.9
Fr. I nTreg	PDE3B	9.1	-0.3	0.00027	0.0053
Fr. I nTreg	PDE4A	0.96	0.41	0.15	0.36
Fr. I nTreg	PDE4B	7.8	0.071	0.3	0.53
Fr. I nTreg	PDE4D	4.4	0.7	2.10E-05	0.00082
Fr. I nTreg	PDE4DIP	7.8	-0.17	0.072	0.23
Fr. I nTreg	PDE5A	2.5	-0.33	0.032	0.14
Fr. I nTreg	PDE6B	4.2	0.18	0.018	0.097
Fr. I nTreg	PDE6C	0.54	-0.35	0.066	0.22
Fr. I nTreg	PDE6D	5.5	-0.037	0.51	0.71
Fr. I nTreg	PDE7A	8.3	-0.19	0.00081	0.012
Fr. I nTreg	PDE7B	0.53	0.24	0.55	0.74
Fr. I nTreg	PDE8A	5.4	0.085	0.21	0.43
Fr. I nTreg	PDE9A	3	-0.036	0.81	0.9
Fr. I nTreg	PDF	1.9	-0.02	0.87	0.94
Fr. I nTreg	PDGFB	3.7	-0.036	0.8	0.9
Fr. I nTreg	PDHA1	6.1	0.076	0.048	0.18
Fr. I nTreg	PDHB	6.9	0.012	0.76	0.88
Fr. I nTreg	PDHX	5.4	0.028	0.6	0.78
Fr. I nTreg	PDIA3	8.1	0.12	0.066	0.22
Fr. I nTreg	PDIA3P1	0.87	0.34	0.11	0.3
Fr. I nTreg	PDIA4	7.4	0.21	0.0014	0.018
Fr. I nTreg	PDIA5	2	0.81	2.20E-05	0.00084
Fr. I nTreg	PDIA6	6.6	0.21	0.0026	0.028
Fr. I nTreg	PDIK1L	5.9	-0.32	8.30E-05	0.0023
Fr. I nTreg	PDK1	7.9	-0.23	0.028	0.13
Fr. I nTreg	PDK2	5.6	0.009	0.88	0.94
Fr. I nTreg	PDK3	7.1	-0.16	0.027	0.13
Fr. I nTreg	PDLIM1	0.49	0.19	0.63	0.8
Fr. I nTreg	PDLIM2	6.8	0.071	0.22	0.44
Fr. I nTreg	PDLIM5	5.7	-0.0096	0.86	0.94
Fr. I nTreg	PDLIM7	2.3	0.44	0.00014	0.0033
Fr. I nTreg	PDP1	7.2	-0.17	0.045	0.17
Fr. I nTreg	PDP2	4.1	-0.043	0.76	0.88
Fr. I nTreg	PDPK1	6.2	-0.14	0.0056	0.045
Fr. I nTreg	PDPR	5.5	-0.14	0.36	0.59
Fr. I nTreg	PDRG1	5.1	0.14	0.0096	0.065
Fr. I nTreg	PDS5A	8	-0.039	0.51	0.71
Fr. I nTreg	PDS5B	6.7	-0.095	0.12	0.3
Fr. I nTreg	PDSS1	3.2	0.16	0.16	0.36
Fr. I nTreg	PDSS2	4.6	-0.11	0.1	0.28
Fr. I nTreg	PDXDC1	6.6	-0.023	0.83	0.91
Fr. I nTreg	PDXDC2P	6.1	-0.021	0.87	0.94
Fr. I nTreg	PDXK	5.9	-0.11	0.37	0.59
Fr. I nTreg	PDXP	4.5	0.032	0.67	0.82
Fr. I nTreg	PDZD11	4.4	0.11	0.13	0.33
Fr. I nTreg	PDZD2	1.5	-0.15	0.57	0.76
Fr. I nTreg	PDZD4	0.025	1.6	0.00034	0.0062
Fr. I nTreg	PDZD7	1.1	-0.42	0.046	0.17
Fr. I nTreg	PDZD8	4.4	-0.31	0.003	0.03
Fr. I nTreg	PDZK1	0.11	-0.37	0.12	0.31
Fr. I nTreg	PDZK1P1	0.13	-0.27	0.35	0.58
Fr. I nTreg	PEA15	3.1	0.16	0.084	0.25
Fr. I nTreg	PEAK1	2	-0.19	0.4	0.62
Fr. I nTreg	PEBP1	7.8	0.12	0.0075	0.054
Fr. I nTreg	PECAM1	6.5	-0.24	0.16	0.37
Fr. I nTreg	PECR	5.1	-0.11	0.075	0.23
Fr. I nTreg	PEF1	6.4	0.11	0.028	0.13
Fr. I nTreg	PELI1	7.3	-0.15	0.071	0.23
Fr. I nTreg	PELI2	4.1	-0.35	0.0039	0.035
Fr. I nTreg	PELI3	3.7	-0.027	0.76	0.88
Fr. I nTreg	PELO	4.5	-0.014	0.83	0.92
Fr. I nTreg	PELP1	4.4	0.11	0.14	0.33
Fr. I nTreg	PEMT	3.6	0.19	0.029	0.13
Fr. I nTreg	PEPD	6.3	0.29	0.00041	0.0073
Fr. I nTreg	PER1	4.4	0.36	0.0025	0.027
Fr. I nTreg	PER2	4	-0.057	0.59	0.77
Fr. I nTreg	PER3	4.7	0.07	0.53	0.72
Fr. I nTreg	PERP	4.3	-0.27	0.15	0.35
Fr. I nTreg	PES1	6.3	0.16	0.0012	0.016
Fr. I nTreg	PET100	5.1	0.063	0.43	0.65
Fr. I nTreg	PET117	0.65	-0.19	0.29	0.51
Fr. I nTreg	PEX1	6.3	-0.14	0.037	0.15
Fr. I nTreg	PEX10	3.1	0.15	0.1	0.28
Fr. I nTreg	PEX11A	2.3	-0.46	0.015	0.086
Fr. I nTreg	PEX11B	6.3	0.068	0.1	0.28
Fr. I nTreg	PEX11G	1.6	0.0045	0.98	0.99
Fr. I nTreg	PEX12	3.8	0.029	0.81	0.9
Fr. I nTreg	PEX13	5.3	-0.00066	0.99	1
Fr. I nTreg	PEX14	2.9	0.083	0.28	0.51
Fr. I nTreg	PEX16	5.9	0.069	0.17	0.38
Fr. I nTreg	PEX19	6.7	-0.008	0.88	0.94
Fr. I nTreg	PEX2	6.3	-0.12	0.0097	0.065
Fr. I nTreg	PEX26	3.6	0.02	0.84	0.92
Fr. I nTreg	PEX3	5.7	-0.17	0.0011	0.015
Fr. I nTreg	PEX5	5.2	-0.042	0.58	0.76
Fr. I nTreg	PEX6	4.9	-0.037	0.88	0.94
Fr. I nTreg	PEX7	3.1	-0.12	0.29	0.52
Fr. I nTreg	PFAS	5.7	0.09	0.24	0.47
Fr. I nTreg	PFDN1	6.2	0.24	0.0014	0.018
Fr. I nTreg	PFDN2	5	0.13	0.073	0.23
Fr. I nTreg	PFDN4	4.6	0.11	0.17	0.38
Fr. I nTreg	PFDN5	7.9	-0.13	0.036	0.15
Fr. I nTreg	PFDN6	2.5	0.14	0.32	0.54
Fr. I nTreg	PFKFB1	0.028	-0.82	0.046	0.17
Fr. I nTreg	PFKFB2	2	0.43	0.13	0.32
Fr. I nTreg	PFKFB3	5.1	0.21	0.044	0.17
Fr. I nTreg	PFKFB4	2.7	-0.014	0.94	0.97
Fr. I nTreg	PFKL	7.8	0.097	0.069	0.22
Fr. I nTreg	PFKM	4.4	0.28	0.00055	0.009
Fr. I nTreg	PFKP	6.1	0.67	1.60E-10	3.70E-08
Fr. I nTreg	PFN1	10	0.22	0.0059	0.047
Fr. I nTreg	PFN1P2	1.3	-0.18	0.4	0.62
Fr. I nTreg	PFN2	2.2	0.18	0.34	0.57
Fr. I nTreg	PGAM1	6.6	0.12	0.023	0.11
Fr. I nTreg	PGAM2	2.2	-0.13	0.39	0.61
Fr. I nTreg	PGAM5	5.2	0.063	0.39	0.61
Fr. I nTreg	PGAP1	4.7	0.62	4.40E-05	0.0014
Fr. I nTreg	PGAP2	4.5	0.26	5.70E-05	0.0017
Fr. I nTreg	PGAP3	5.5	0.11	0.05	0.18
Fr. I nTreg	PGBD1	1.1	-0.014	0.96	0.98
Fr. I nTreg	PGBD2	5.3	-0.087	0.2	0.42
Fr. I nTreg	PGBD4	3.6	-0.39	0.01	0.067
Fr. I nTreg	PGD	5.4	0.093	0.11	0.3
Fr. I nTreg	PGGT1B	4.3	-0.17	0.12	0.3
Fr. I nTreg	PGK1	9	0.19	0.00025	0.005
Fr. I nTreg	PGLS	4.6	0.057	0.45	0.66
Fr. I nTreg	PGM1	5.3	0.081	0.32	0.55
Fr. I nTreg	PGM2	5.4	-0.045	0.53	0.72
Fr. I nTreg	PGM2L1	5.5	-0.062	0.46	0.67
Fr. I nTreg	PGM3	5.2	-0.12	0.11	0.3
Fr. I nTreg	PGM5P2	1.3	-0.16	0.39	0.61
Fr. I nTreg	PGP	5.3	0.062	0.43	0.64
Fr. I nTreg	PGPEP1	4.4	0.0021	0.98	0.99
Fr. I nTreg	PGRMC1	4.9	0.058	0.33	0.56
Fr. I nTreg	PGRMC2	5.2	0.0074	0.89	0.95
Fr. I nTreg	PGS1	6.5	-0.044	0.29	0.51
Fr. I nTreg	PHACTR2	5.7	0.28	0.005	0.042
Fr. I nTreg	PHACTR4	5.7	-0.0083	0.87	0.94
Fr. I nTreg	PHAX	6.7	0.11	0.015	0.086
Fr. I nTreg	PHB	6.9	0.2	3.90E-05	0.0013
Fr. I nTreg	PHB2	6.2	0.072	0.1	0.28
Fr. I nTreg	PHC1	6.7	-0.15	0.055	0.19
Fr. I nTreg	PHC2	6.1	0.084	0.11	0.29
Fr. I nTreg	PHC3	7.5	-0.021	0.69	0.83
Fr. I nTreg	PHF1	7	-0.028	0.58	0.76
Fr. I nTreg	PHF10	6	-0.17	0.0017	0.021
Fr. I nTreg	PHF11	6.9	0.28	5.50E-06	0.00029
Fr. I nTreg	PHF12	5.6	-0.083	0.18	0.39
Fr. I nTreg	PHF13	4.4	-0.098	0.32	0.55
Fr. I nTreg	PHF14	4.9	-0.079	0.27	0.5
Fr. I nTreg	PHF19	3.8	0.11	0.18	0.39
Fr. I nTreg	PHF2	4.1	-0.08	0.37	0.59
Fr. I nTreg	PHF20	7.1	0.042	0.31	0.53
Fr. I nTreg	PHF20L1	6.9	0.032	0.45	0.66
Fr. I nTreg	PHF21A	4.9	-0.04	0.55	0.74
Fr. I nTreg	PHF23	5.1	-0.041	0.54	0.73
Fr. I nTreg	PHF3	7.9	-0.2	0.00023	0.0048
Fr. I nTreg	PHF5A	2.2	-0.059	0.79	0.89
Fr. I nTreg	PHF6	6.1	-0.064	0.42	0.63
Fr. I nTreg	PHF7	3.8	-0.25	0.0082	0.058
Fr. I nTreg	PHF8	6.1	-0.14	0.093	0.26
Fr. I nTreg	PHGDH	1.7	1.4	2.70E-05	0.00098
Fr. I nTreg	PHIP	7.9	-0.1	0.0074	0.054
Fr. I nTreg	PHKA2	5.3	-0.22	0.0024	0.026
Fr. I nTreg	PHKB	6.9	-0.092	0.23	0.45
Fr. I nTreg	PHKG1	0.89	-0.27	0.12	0.31
Fr. I nTreg	PHKG2	6.2	0.06	0.17	0.38
Fr. I nTreg	PHLDA1	1.8	0.77	0.011	0.07
Fr. I nTreg	PHLDA2	0.87	0.34	0.11	0.29
Fr. I nTreg	PHLDA3	-0.15	1.5	0.0016	0.02
Fr. I nTreg	PHLDB1	1.8	-0.41	0.075	0.23
Fr. I nTreg	PHLDB2	2.9	-0.046	0.86	0.93
Fr. I nTreg	PHLDB3	3.1	-0.16	0.14	0.33
Fr. I nTreg	PHLPP1	1.9	-0.052	0.76	0.88
Fr. I nTreg	PHLPP2	4.3	-0.13	0.28	0.5
Fr. I nTreg	PHOSPHO2	2.7	-0.27	0.039	0.15
Fr. I nTreg	PHPT1	4.6	0.45	8.30E-06	0.00039
Fr. I nTreg	PHRF1	6.5	-0.068	0.35	0.57
Fr. I nTreg	PHTF1	3.9	-0.048	0.71	0.85
Fr. I nTreg	PHTF2	5.7	0.0099	0.92	0.96
Fr. I nTreg	PHYH	4.1	0.045	0.61	0.79
Fr. I nTreg	PHYKPL	7.3	0.12	0.035	0.15
Fr. I nTreg	PI16	5	1.5	1.70E-07	1.50E-05
Fr. I nTreg	PI4K2A	4.9	-0.015	0.86	0.94
Fr. I nTreg	PI4K2B	5.7	-0.035	0.68	0.83
Fr. I nTreg	PI4KA	8	-0.15	0.047	0.17
Fr. I nTreg	PI4KAP1	4.5	-0.81	0.0071	0.053
Fr. I nTreg	PI4KAP2	4.6	-0.31	0.0023	0.025
Fr. I nTreg	PI4KB	7.5	0.064	0.096	0.27
Fr. I nTreg	PIAS1	8	-0.076	0.043	0.17
Fr. I nTreg	PIAS2	5.7	-0.16	0.011	0.071
Fr. I nTreg	PIAS3	5.5	0.024	0.68	0.83
Fr. I nTreg	PIAS4	3.3	0.15	0.15	0.35
Fr. I nTreg	PIBF1	6.5	-0.09	0.11	0.29
Fr. I nTreg	PICALM	5.4	-0.12	0.079	0.24
Fr. I nTreg	PICK1	4.5	0.043	0.53	0.72
Fr. I nTreg	PIDD1	5.4	-0.012	0.89	0.95
Fr. I nTreg	PIEZO1	6.5	0.11	0.27	0.5
Fr. I nTreg	PIGA	4.4	0.04	0.68	0.83
Fr. I nTreg	PIGB	4.7	-0.058	0.36	0.58
Fr. I nTreg	PIGBOS1	4.2	0.14	0.069	0.22
Fr. I nTreg	PIGC	6.8	-0.043	0.38	0.6
Fr. I nTreg	PIGF	3.8	-0.076	0.35	0.58
Fr. I nTreg	PIGG	6.4	-0.061	0.22	0.44
Fr. I nTreg	PIGH	5.3	-0.029	0.63	0.8
Fr. I nTreg	PIGK	6.5	-0.098	0.09	0.26
Fr. I nTreg	PIGL	4.9	-0.089	0.29	0.52
Fr. I nTreg	PIGM	5.5	-0.23	0.00053	0.0087
Fr. I nTreg	PIGN	5.7	-0.081	0.26	0.48
Fr. I nTreg	PIGO	6	-0.15	0.043	0.17
Fr. I nTreg	PIGP	4.1	0.032	0.69	0.84
Fr. I nTreg	PIGQ	5.1	0.1	0.13	0.32
Fr. I nTreg	PIGS	6.2	-0.0021	0.97	0.98
Fr. I nTreg	PIGT	6.7	0.066	0.12	0.31
Fr. I nTreg	PIGU	5.2	-0.071	0.16	0.37
Fr. I nTreg	PIGV	4.9	0.16	0.034	0.14
Fr. I nTreg	PIGW	4	0.08	0.44	0.65
Fr. I nTreg	PIGX	4.8	0.28	5.40E-05	0.0016
Fr. I nTreg	PIH1D1	6.7	0.036	0.4	0.62
Fr. I nTreg	PIK3AP1	2.6	-0.36	0.23	0.45
Fr. I nTreg	PIK3C2A	6	-0.38	0.00029	0.0057
Fr. I nTreg	PIK3C2B	2.3	-0.059	0.74	0.87
Fr. I nTreg	PIK3C3	6.2	-0.0061	0.92	0.96
Fr. I nTreg	PIK3CA	6.5	-0.17	0.0066	0.05
Fr. I nTreg	PIK3CB	5.7	-0.19	0.026	0.12
Fr. I nTreg	PIK3CD	9.1	-0.0016	0.98	0.99
Fr. I nTreg	PIK3CD-AS1	4.3	-0.17	0.21	0.43
Fr. I nTreg	PIK3CD-AS2	1.4	-0.19	0.25	0.47
Fr. I nTreg	PIK3CG	6.1	-0.058	0.45	0.66
Fr. I nTreg	PIK3IP1	10	0.081	0.26	0.49
Fr. I nTreg	PIK3IP1-AS1	2.8	-0.16	0.17	0.38
Fr. I nTreg	PIK3R1	8.1	-0.13	0.037	0.15
Fr. I nTreg	PIK3R2	5.4	-0.016	0.8	0.9
Fr. I nTreg	PIK3R3	0.046	0.48	0.37	0.6
Fr. I nTreg	PIK3R4	6.7	-0.08	0.23	0.46
Fr. I nTreg	PIK3R5	7.5	0.2	0.00023	0.0048
Fr. I nTreg	PIK3R6	0.26	0.49	0.28	0.51
Fr. I nTreg	PIKFYVE	6.1	-0.27	0.003	0.03
Fr. I nTreg	PILRA	0.87	-0.37	0.15	0.35
Fr. I nTreg	PIM1	8.3	0.68	3.00E-09	4.60E-07
Fr. I nTreg	PIM2	9.3	0.38	4.50E-10	9.60E-08
Fr. I nTreg	PIM3	6.2	0.23	0.0029	0.03
Fr. I nTreg	PIN1	5.6	0.19	0.0012	0.016
Fr. I nTreg	PIN4	4.6	0.019	0.78	0.89
Fr. I nTreg	PIN4P1	0.63	-0.19	0.56	0.75
Fr. I nTreg	PINK1	3.5	-0.036	0.63	0.8
Fr. I nTreg	PINK1-AS	1.9	-0.032	0.82	0.91
Fr. I nTreg	PINX1	4.6	0.034	0.63	0.8
Fr. I nTreg	PIP4K2A	7.5	0.037	0.52	0.72
Fr. I nTreg	PIP4K2B	6	0.035	0.65	0.81
Fr. I nTreg	PIP4K2C	6.3	0.033	0.52	0.72
Fr. I nTreg	PIP5K1A	5	0.046	0.73	0.86
Fr. I nTreg	PIP5K1B	1.6	-0.95	0.00028	0.0055
Fr. I nTreg	PIP5K1C	4.9	-0.046	0.57	0.75
Fr. I nTreg	PIPOX	0.026	-0.18	0.67	0.82
Fr. I nTreg	PISD	5.7	0.11	0.035	0.14
Fr. I nTreg	PITHD1	6.2	0.024	0.57	0.76
Fr. I nTreg	PITPNA	6.2	0.088	0.11	0.29
Fr. I nTreg	PITPNA-AS1	2	0.1	0.37	0.59
Fr. I nTreg	PITPNB	7.2	0.13	0.006	0.047
Fr. I nTreg	PITPNC1	6.8	0.079	0.3	0.53
Fr. I nTreg	PITPNM1	6.3	-0.075	0.33	0.56
Fr. I nTreg	PITPNM2	5	-0.15	0.12	0.31
Fr. I nTreg	PITRM1	6.5	-0.03	0.61	0.79
Fr. I nTreg	PITRM1-AS1	1.8	-0.14	0.4	0.62
Fr. I nTreg	PIWIL2	0.34	-0.54	0.15	0.35
Fr. I nTreg	PIWIL4	1.4	-0.81	0.0011	0.015
Fr. I nTreg	PJA1	6.1	0.0099	0.87	0.94
Fr. I nTreg	PJA2	8.1	-0.14	0.015	0.086
Fr. I nTreg	PKD1	5.3	-0.074	0.46	0.67
Fr. I nTreg	PKD1L1	0.11	-0.59	0.17	0.38
Fr. I nTreg	PKD1L3	1.3	0.76	0.028	0.13
Fr. I nTreg	PKD1P1	6	-0.13	0.23	0.45
Fr. I nTreg	PKD1P6	5	-0.12	0.28	0.51
Fr. I nTreg	PKD2	5	0.43	0.0002	0.0042
Fr. I nTreg	PKD2L2	0.72	-0.23	0.24	0.47
Fr. I nTreg	PKI55	1.4	-0.18	0.49	0.69
Fr. I nTreg	PKIA	5.9	-0.089	0.28	0.51
Fr. I nTreg	PKIA-AS1	0.11	-0.81	0.056	0.19
Fr. I nTreg	PKIB	0.042	-0.28	0.35	0.58
Fr. I nTreg	PKIG	0.98	-0.024	0.92	0.96
Fr. I nTreg	PKM	8.9	0.24	1.50E-06	9.90E-05
Fr. I nTreg	PKN1	7.4	0.051	0.35	0.57
Fr. I nTreg	PKN2	6.1	-0.2	0.0025	0.027
Fr. I nTreg	PKN3	1.7	-0.013	0.95	0.97
Fr. I nTreg	PKNOX1	5.1	0.0036	0.95	0.98
Fr. I nTreg	PKP2	1.1	0.98	0.057	0.2
Fr. I nTreg	PKP4	3	-0.3	0.042	0.16
Fr. I nTreg	PLA2G12A	5.3	0.014	0.85	0.93
Fr. I nTreg	PLA2G15	4.3	0.086	0.32	0.54
Fr. I nTreg	PLA2G16	2	0.23	0.28	0.51
Fr. I nTreg	PLA2G4B	1.8	-0.42	0.034	0.14
Fr. I nTreg	PLA2G4C	2.1	-0.42	0.27	0.5
Fr. I nTreg	PLA2G6	4.7	0.018	0.78	0.89
Fr. I nTreg	PLAA	5.8	-0.011	0.82	0.91
Fr. I nTreg	PLAC8	8	0.4	2.50E-06	0.00016
Fr. I nTreg	PLAG1	4.3	-0.12	0.42	0.64
Fr. I nTreg	PLAGL1	2.6	0.016	0.92	0.96
Fr. I nTreg	PLAGL2	5	-0.042	0.61	0.78
Fr. I nTreg	PLAT	0.3	0.25	0.3	0.53
Fr. I nTreg	PLAUR	0.89	0.41	0.22	0.44
Fr. I nTreg	PLB1	0.18	0.98	0.0091	0.062
Fr. I nTreg	PLBD1	0.29	0.096	0.8	0.9
Fr. I nTreg	PLBD2	3.8	0.19	0.042	0.16
Fr. I nTreg	PLCB1	1.4	0.56	0.15	0.35
Fr. I nTreg	PLCB2	7	-0.012	0.86	0.94
Fr. I nTreg	PLCB3	2	-0.21	0.16	0.37
Fr. I nTreg	PLCD1	5.6	0.12	0.16	0.36
Fr. I nTreg	PLCD4	1	0.071	0.79	0.9
Fr. I nTreg	PLCE1	1.2	-0.14	0.55	0.75
Fr. I nTreg	PLCG1	7.6	0.11	0.24	0.47
Fr. I nTreg	PLCG1-AS1	1.1	-0.45	0.019	0.099
Fr. I nTreg	PLCG2	0.72	-0.14	0.78	0.89
Fr. I nTreg	PLCH2	4.4	-0.23	0.15	0.35
Fr. I nTreg	PLCL1	6.7	-0.28	0.0046	0.039
Fr. I nTreg	PLCL2	7.7	0.15	0.027	0.13
Fr. I nTreg	PLCXD2	1.7	-0.34	0.084	0.25
Fr. I nTreg	PLD2	3.8	0.0099	0.92	0.96
Fr. I nTreg	PLD3	6	0.23	8.00E-05	0.0022
Fr. I nTreg	PLD6	5.7	0.28	9.80E-05	0.0026
Fr. I nTreg	PLEC	7	0.11	0.38	0.61
Fr. I nTreg	PLEK	2.8	0.3	0.47	0.68
Fr. I nTreg	PLEK2	1.2	0.68	0.0092	0.062
Fr. I nTreg	PLEKHA1	7.5	-0.25	6.20E-05	0.0018
Fr. I nTreg	PLEKHA2	4.3	0.031	0.73	0.86
Fr. I nTreg	PLEKHA3	4.9	0.15	0.024	0.11
Fr. I nTreg	PLEKHA4	1.6	0.062	0.74	0.87
Fr. I nTreg	PLEKHA5	1.1	0.98	0.018	0.095
Fr. I nTreg	PLEKHA7	0.25	1.4	0.0037	0.034
Fr. I nTreg	PLEKHA8	4.9	-0.15	0.16	0.37
Fr. I nTreg	PLEKHA8P1	4.2	-0.12	0.2	0.41
Fr. I nTreg	PLEKHB1	7.1	0.087	0.2	0.42
Fr. I nTreg	PLEKHB2	7.5	0.057	0.19	0.41
Fr. I nTreg	PLEKHF1	4.7	0.19	0.079	0.24
Fr. I nTreg	PLEKHF2	6.2	-0.024	0.71	0.85
Fr. I nTreg	PLEKHG1	0.89	0.16	0.71	0.85
Fr. I nTreg	PLEKHG2	4.3	-0.32	0.011	0.07
Fr. I nTreg	PLEKHG3	3.4	1.4	0.0001	0.0026
Fr. I nTreg	PLEKHG4	5.3	-0.086	0.29	0.52
Fr. I nTreg	PLEKHG5	3.1	0.063	0.72	0.85
Fr. I nTreg	PLEKHH2	2.7	-0.72	0.007	0.053
Fr. I nTreg	PLEKHJ1	6	0.094	0.13	0.33
Fr. I nTreg	PLEKHM1	5.2	-0.048	0.5	0.7
Fr. I nTreg	PLEKHM1P	5.7	-0.13	0.045	0.17
Fr. I nTreg	PLEKHM2	5.9	-0.0004	0.99	1
Fr. I nTreg	PLEKHM3	4.8	-0.28	0.0065	0.05
Fr. I nTreg	PLEKHN1	0.46	0.68	0.015	0.086
Fr. I nTreg	PLEKHO1	5.1	0.062	0.44	0.66
Fr. I nTreg	PLEKHO2	5.7	0.12	0.15	0.35
Fr. I nTreg	PLGRKT	4.7	0.14	0.11	0.29
Fr. I nTreg	PLIN2	6.4	0.14	0.059	0.2
Fr. I nTreg	PLIN3	4.8	0.3	0.00018	0.0041
Fr. I nTreg	PLIN4	0.58	0.16	0.59	0.77
Fr. I nTreg	PLIN5	0.039	-0.72	0.054	0.19
Fr. I nTreg	PLK1	1.6	0.22	0.55	0.74
Fr. I nTreg	PLK2	1.4	-0.13	0.71	0.85
Fr. I nTreg	PLK3	6.6	-0.067	0.27	0.49
Fr. I nTreg	PLK4	2.4	-0.28	0.23	0.45
Fr. I nTreg	PLLP	0.61	0.59	0.1	0.28
Fr. I nTreg	PLN	-0.032	0.13	0.71	0.85
Fr. I nTreg	PLOD1	2.7	-0.27	0.22	0.44
Fr. I nTreg	PLOD3	4.8	0.068	0.39	0.61
Fr. I nTreg	PLP2	5.9	0.36	1.40E-05	0.00058
Fr. I nTreg	PLRG1	6.7	-0.025	0.56	0.75
Fr. I nTreg	PLS1	3.1	-0.29	0.081	0.24
Fr. I nTreg	PLS3	0.12	0.93	0.12	0.31
Fr. I nTreg	PLSCR1	5.6	1.3	3.50E-12	1.50E-09
Fr. I nTreg	PLSCR2	0.24	0.11	0.65	0.81
Fr. I nTreg	PLXDC1	4.3	0.094	0.66	0.81
Fr. I nTreg	PLXNA1	4.6	0.042	0.61	0.79
Fr. I nTreg	PLXNA3	3.9	0.021	0.85	0.93
Fr. I nTreg	PLXNA4	3	2.5	1.70E-07	1.50E-05
Fr. I nTreg	PLXNB1	0.67	0.53	0.1	0.28
Fr. I nTreg	PLXNB2	2.2	0.4	0.19	0.41
Fr. I nTreg	PLXNC1	5.3	0.39	0.00075	0.011
Fr. I nTreg	PLXND1	1	0.32	0.42	0.63
Fr. I nTreg	PM20D1	2.8	-0.43	0.032	0.14
Fr. I nTreg	PM20D2	5.6	0.028	0.7	0.84
Fr. I nTreg	PMAIP1	3.6	0.59	2.50E-05	0.00091
Fr. I nTreg	PMEL	2.7	-0.15	0.3	0.53
Fr. I nTreg	PMEPA1	1.4	-0.1	0.56	0.75
Fr. I nTreg	PMF1	3.4	0.23	0.0032	0.032
Fr. I nTreg	PML	6.1	0.18	0.0066	0.05
Fr. I nTreg	PMM1	5.1	-0.0073	0.89	0.95
Fr. I nTreg	PMM2	5.4	0.09	0.1	0.28
Fr. I nTreg	PMPCA	6.7	-0.025	0.52	0.72
Fr. I nTreg	PMPCB	7	0.005	0.9	0.95
Fr. I nTreg	PMS1	6	-0.064	0.31	0.53
Fr. I nTreg	PMS2	5.5	0.011	0.86	0.94
Fr. I nTreg	PMS2CL	5	0.001	0.99	0.99
Fr. I nTreg	PMS2P1	5.2	0.02	0.7	0.84
Fr. I nTreg	PMS2P3	5	-0.26	0.00022	0.0047
Fr. I nTreg	PMS2P4	3.5	-0.29	0.0021	0.024
Fr. I nTreg	PMS2P5	2.7	-0.13	0.17	0.38
Fr. I nTreg	PMS2P7	0.62	-0.028	0.86	0.94
Fr. I nTreg	PMS2P9	0.34	-0.23	0.41	0.63
Fr. I nTreg	PMVK	4.8	0.25	0.0024	0.026
Fr. I nTreg	PNISR	8.6	-0.07	0.18	0.39
Fr. I nTreg	PNKD	4.7	0.1	0.14	0.33
Fr. I nTreg	PNKP	4.9	0.15	0.043	0.17
Fr. I nTreg	PNMA1	6.3	-0.029	0.62	0.79
Fr. I nTreg	PNMA3	1.4	-0.28	0.34	0.57
Fr. I nTreg	PNMAL2	2	0.25	0.29	0.52
Fr. I nTreg	PNN	8	-0.084	0.14	0.33
Fr. I nTreg	PNO1	5.5	0.13	0.013	0.077
Fr. I nTreg	PNP	5.7	0.26	0.0037	0.034
Fr. I nTreg	PNPLA2	5.7	-0.038	0.6	0.78
Fr. I nTreg	PNPLA4	3.9	0.091	0.3	0.52
Fr. I nTreg	PNPLA6	4.9	-0.043	0.62	0.79
Fr. I nTreg	PNPLA7	3.8	0.039	0.77	0.88
Fr. I nTreg	PNPLA8	6.3	0.0023	0.97	0.98
Fr. I nTreg	PNPO	4.9	0.19	0.016	0.09
Fr. I nTreg	PNPT1	6.8	0.2	0.0038	0.035
Fr. I nTreg	PNRC1	9.3	0.041	0.46	0.67
Fr. I nTreg	PNRC2	8.1	-0.084	0.037	0.15
Fr. I nTreg	POC1A	1	-0.32	0.32	0.55
Fr. I nTreg	POC1B	5.6	-0.018	0.78	0.89
Fr. I nTreg	POC5	5.3	-0.061	0.35	0.57
Fr. I nTreg	PODXL	0.94	0.079	0.79	0.89
Fr. I nTreg	PODXL2	2.9	0.25	0.11	0.29
Fr. I nTreg	POF1B	0.023	-1.2	0.03	0.13
Fr. I nTreg	POFUT1	5.2	-0.16	0.038	0.15
Fr. I nTreg	POFUT2	4.6	0.075	0.34	0.57
Fr. I nTreg	POGK	6.5	-0.056	0.26	0.48
Fr. I nTreg	POGLUT1	6.3	-0.064	0.18	0.39
Fr. I nTreg	POGZ	5.5	-0.16	0.051	0.18
Fr. I nTreg	POLA1	4.5	0.17	0.1	0.28
Fr. I nTreg	POLA2	5.3	-0.14	0.1	0.28
Fr. I nTreg	POLB	4.7	-0.0098	0.87	0.94
Fr. I nTreg	POLD1	5.8	-0.06	0.41	0.63
Fr. I nTreg	POLD2	6.3	0.21	3.40E-05	0.0011
Fr. I nTreg	POLD3	4.9	-0.054	0.42	0.64
Fr. I nTreg	POLD4	6.3	0.018	0.7	0.84
Fr. I nTreg	POLDIP2	6.7	0.15	0.0024	0.026
Fr. I nTreg	POLDIP3	7.6	0.015	0.71	0.85
Fr. I nTreg	POLE	5.4	-0.21	0.098	0.27
Fr. I nTreg	POLE2	1.4	-0.17	0.44	0.65
Fr. I nTreg	POLE3	7.3	0.047	0.27	0.5
Fr. I nTreg	POLE4	5.3	0.19	0.0039	0.035
Fr. I nTreg	POLG	7.1	-0.058	0.29	0.52
Fr. I nTreg	POLG2	5.5	-0.27	0.00057	0.0091
Fr. I nTreg	POLH	5.8	0.29	0.00085	0.013
Fr. I nTreg	POLI	5.7	-0.25	0.0061	0.048
Fr. I nTreg	POLK	6	-0.066	0.19	0.4
Fr. I nTreg	POLL	4.8	-0.082	0.25	0.48
Fr. I nTreg	POLM	5.9	-0.069	0.26	0.48
Fr. I nTreg	POLN	1.9	0.16	0.32	0.54
Fr. I nTreg	POLQ	0.84	-0.21	0.64	0.8
Fr. I nTreg	POLR1A	4.1	0.024	0.85	0.93
Fr. I nTreg	POLR1B	6.8	-0.0039	0.95	0.98
Fr. I nTreg	POLR1C	6	0.067	0.27	0.49
Fr. I nTreg	POLR1D	6.1	-0.04	0.49	0.69
Fr. I nTreg	POLR1E	4.9	0.039	0.57	0.76
Fr. I nTreg	POLR2A	8.1	-0.048	0.45	0.66
Fr. I nTreg	POLR2B	7.8	-0.14	0.00088	0.013
Fr. I nTreg	POLR2C	5.5	0.082	0.35	0.58
Fr. I nTreg	POLR2D	5.9	0.049	0.33	0.55
Fr. I nTreg	POLR2E	6.6	0.14	0.019	0.098
Fr. I nTreg	POLR2F	5.5	0.065	0.22	0.45
Fr. I nTreg	POLR2G	6.8	0.048	0.26	0.48
Fr. I nTreg	POLR2H	5.2	0.09	0.092	0.26
Fr. I nTreg	POLR2I	4.7	0.11	0.12	0.31
Fr. I nTreg	POLR2J	4.7	0.12	0.066	0.22
Fr. I nTreg	POLR2J2	2	-0.48	0.054	0.19
Fr. I nTreg	POLR2J3	4.4	-0.0081	0.96	0.98
Fr. I nTreg	POLR2J4	4.4	-0.2	0.0078	0.056
Fr. I nTreg	POLR2K	5.1	0.17	0.01	0.069
Fr. I nTreg	POLR2L	4.9	0.22	0.0079	0.057
Fr. I nTreg	POLR2M	0.9	-0.11	0.49	0.69
Fr. I nTreg	POLR3A	6	-0.083	0.25	0.48
Fr. I nTreg	POLR3B	4.7	-0.089	0.34	0.56
Fr. I nTreg	POLR3C	6.5	-0.059	0.11	0.3
Fr. I nTreg	POLR3D	5.3	0.062	0.27	0.5
Fr. I nTreg	POLR3E	6.3	-0.14	0.0034	0.033
Fr. I nTreg	POLR3F	4.3	-0.028	0.7	0.84
Fr. I nTreg	POLR3G	1.4	-0.37	0.055	0.19
Fr. I nTreg	POLR3GL	6.4	0.17	0.0017	0.021
Fr. I nTreg	POLR3H	4.9	0.13	0.072	0.23
Fr. I nTreg	POLR3K	5	0.12	0.043	0.16
Fr. I nTreg	POLRMT	6.8	-0.021	0.75	0.87
Fr. I nTreg	POM121	6	-0.12	0.028	0.13
Fr. I nTreg	POM121C	5.9	-0.12	0.024	0.11
Fr. I nTreg	POMC	1.8	-0.2	0.25	0.47
Fr. I nTreg	POMGNT1	6.1	0.027	0.59	0.77
Fr. I nTreg	POMGNT2	3.9	0.079	0.41	0.62
Fr. I nTreg	POMK	2.7	-0.1	0.52	0.72
Fr. I nTreg	POMP	6.4	0.19	0.0046	0.039
Fr. I nTreg	POMT1	6	0.034	0.53	0.73
Fr. I nTreg	POMT2	2.6	-0.19	0.27	0.5
Fr. I nTreg	POMZP3	2.5	0.15	0.4	0.62
Fr. I nTreg	PON2	3.1	0.02	0.88	0.94
Fr. I nTreg	POP1	4	-0.14	0.16	0.36
Fr. I nTreg	POP4	6	0.13	0.012	0.076
Fr. I nTreg	POP5	5.9	0.053	0.22	0.44
Fr. I nTreg	POP7	4.5	0.11	0.11	0.29
Fr. I nTreg	POPDC2	2.5	-0.11	0.38	0.6
Fr. I nTreg	POR	6.4	-0.066	0.2	0.41
Fr. I nTreg	PORCN	3.4	0.37	3.90E-05	0.0013
Fr. I nTreg	POT1	5.6	-0.13	0.052	0.19
Fr. I nTreg	POT1-AS1	0.95	-0.27	0.23	0.46
Fr. I nTreg	POU2AF1	0.38	-0.34	0.36	0.58
Fr. I nTreg	POU2F1	5.1	-0.15	0.022	0.11
Fr. I nTreg	POU2F2	4.9	-0.04	0.65	0.81
Fr. I nTreg	POU5F1B	0.45	0.13	0.64	0.81
Fr. I nTreg	POU5F1P4	1.1	-0.43	0.031	0.13
Fr. I nTreg	POU6F1	4.4	-0.031	0.77	0.88
Fr. I nTreg	PP2D1	1.2	-0.46	0.022	0.11
Fr. I nTreg	PP7080	5.9	0.077	0.18	0.39
Fr. I nTreg	PPA1	6.4	0.16	0.017	0.094
Fr. I nTreg	PPA2	6.3	0.1	0.055	0.19
Fr. I nTreg	PPAN	1.4	0.12	0.37	0.59
Fr. I nTreg	PPAP2A	3.6	0.63	3.10E-08	3.40E-06
Fr. I nTreg	PPAPDC1B	5.5	-0.077	0.26	0.48
Fr. I nTreg	PPAPDC2	5.7	-0.23	0.018	0.096
Fr. I nTreg	PPARA	3.6	0.046	0.67	0.83
Fr. I nTreg	PPARD	5.3	-0.033	0.72	0.85
Fr. I nTreg	PPARGC1B	2.4	0.19	0.36	0.58
Fr. I nTreg	PPAT	5.3	-0.01	0.88	0.94
Fr. I nTreg	PPBP	0.36	-0.93	0.12	0.31
Fr. I nTreg	PPCDC	3.7	0.04	0.67	0.82
Fr. I nTreg	PPCS	7	0.027	0.43	0.64
Fr. I nTreg	PPDPF	3.8	0.13	0.23	0.46
Fr. I nTreg	PPFIA1	6.1	-0.13	0.0083	0.059
Fr. I nTreg	PPFIBP1	2.5	-0.14	0.33	0.55
Fr. I nTreg	PPFIBP2	3.6	-0.95	0.049	0.18
Fr. I nTreg	PPHLN1	7.2	-0.012	0.72	0.85
Fr. I nTreg	PPIA	10	0.11	0.028	0.13
Fr. I nTreg	PPIB	5.4	0.23	0.0059	0.047
Fr. I nTreg	PPID	6.4	-0.042	0.43	0.65
Fr. I nTreg	PPIE	6.9	0.039	0.35	0.58
Fr. I nTreg	PPIEL	3.7	0.041	0.76	0.88
Fr. I nTreg	PPIF	4.6	0.0031	0.97	0.98
Fr. I nTreg	PPIG	7.3	0.053	0.2	0.41
Fr. I nTreg	PPIH	5.4	0.0059	0.9	0.95
Fr. I nTreg	PPIL1	4.7	0.14	0.09	0.26
Fr. I nTreg	PPIL2	6.7	-0.0034	0.94	0.97
Fr. I nTreg	PPIL3	4.9	0.065	0.23	0.45
Fr. I nTreg	PPIL4	6	0.0064	0.91	0.96
Fr. I nTreg	PPIP5K1	5	-0.14	0.17	0.37
Fr. I nTreg	PPIP5K2	6.6	-0.041	0.46	0.67
Fr. I nTreg	PPL	0.83	-0.44	0.16	0.37
Fr. I nTreg	PPM1A	4.6	-0.035	0.67	0.82
Fr. I nTreg	PPM1B	7.6	-0.16	7.20E-05	0.002
Fr. I nTreg	PPM1D	5.4	-0.14	0.028	0.13
Fr. I nTreg	PPM1F	5	-0.2	0.021	0.1
Fr. I nTreg	PPM1G	7.1	0.062	0.17	0.37
Fr. I nTreg	PPM1K	7.4	0.25	5.50E-05	0.0016
Fr. I nTreg	PPM1L	0.85	-0.58	0.05	0.18
Fr. I nTreg	PPM1M	6.3	0.022	0.79	0.9
Fr. I nTreg	PPM1N	4.4	0.068	0.5	0.7
Fr. I nTreg	PPME1	5.3	-0.033	0.63	0.8
Fr. I nTreg	PPOX	5.5	0.011	0.84	0.93
Fr. I nTreg	PPP1CA	8	0.12	0.046	0.17
Fr. I nTreg	PPP1CB	7.8	0.034	0.55	0.74
Fr. I nTreg	PPP1CC	7.9	-0.04	0.3	0.53
Fr. I nTreg	PPP1R10	6.5	-0.13	0.029	0.13
Fr. I nTreg	PPP1R11	6.7	0.18	7.10E-05	0.002
Fr. I nTreg	PPP1R12A	8	0.026	0.47	0.67
Fr. I nTreg	PPP1R12B	5.1	-0.16	0.099	0.28
Fr. I nTreg	PPP1R12C	3.9	-0.049	0.55	0.74
Fr. I nTreg	PPP1R13B	4.5	-0.29	0.00027	0.0054
Fr. I nTreg	PPP1R13L	1.2	0.3	0.084	0.25
Fr. I nTreg	PPP1R14B	5	0.53	2.00E-07	1.70E-05
Fr. I nTreg	PPP1R15A	6.8	0.84	6.50E-09	9.10E-07
Fr. I nTreg	PPP1R15B	6.4	0.021	0.77	0.88
Fr. I nTreg	PPP1R16A	2.9	0.06	0.57	0.76
Fr. I nTreg	PPP1R16B	6.4	-0.073	0.37	0.59
Fr. I nTreg	PPP1R18	6	0.19	0.0089	0.061
Fr. I nTreg	PPP1R2	8.5	0.03	0.49	0.7
Fr. I nTreg	PPP1R21	6.1	-0.021	0.75	0.87
Fr. I nTreg	PPP1R26	-0.065	0.49	0.39	0.61
Fr. I nTreg	PPP1R32	2.1	-0.17	0.17	0.37
Fr. I nTreg	PPP1R35	6.1	0.027	0.66	0.82
Fr. I nTreg	PPP1R37	2	-0.17	0.18	0.39
Fr. I nTreg	PPP1R3B	4.2	0.0056	0.96	0.98
Fr. I nTreg	PPP1R3D	3.6	0.036	0.69	0.84
Fr. I nTreg	PPP1R3E	4.5	-0.16	0.11	0.29
Fr. I nTreg	PPP1R3F	4.8	-0.2	0.0029	0.029
Fr. I nTreg	PPP1R7	6.5	0.07	0.18	0.39
Fr. I nTreg	PPP1R8	5.5	0.021	0.85	0.93
Fr. I nTreg	PPP1R9B	1.2	0.27	0.14	0.34
Fr. I nTreg	PPP2CA	7.9	0.089	0.027	0.13
Fr. I nTreg	PPP2CB	2.3	0.0013	0.99	1
Fr. I nTreg	PPP2R1A	7.8	0.08	0.061	0.21
Fr. I nTreg	PPP2R1B	6.2	-0.058	0.34	0.57
Fr. I nTreg	PPP2R2A	4.9	0.068	0.27	0.5
Fr. I nTreg	PPP2R2B	2.6	-0.18	0.51	0.71
Fr. I nTreg	PPP2R2D	6	-0.033	0.55	0.74
Fr. I nTreg	PPP2R3A	0.69	-0.33	0.22	0.44
Fr. I nTreg	PPP2R3C	5.9	0.02	0.7	0.84
Fr. I nTreg	PPP2R4	3.6	0.16	0.11	0.29
Fr. I nTreg	PPP2R5A	6.7	-0.057	0.21	0.43
Fr. I nTreg	PPP2R5B	3.9	0.27	0.013	0.077
Fr. I nTreg	PPP2R5C	8.5	-0.017	0.67	0.82
Fr. I nTreg	PPP2R5D	5.8	0.064	0.23	0.46
Fr. I nTreg	PPP2R5E	6.3	0.046	0.39	0.61
Fr. I nTreg	PPP3CA	4.1	-0.048	0.6	0.78
Fr. I nTreg	PPP3CB	4.1	-0.012	0.89	0.95
Fr. I nTreg	PPP3CB-AS1	4.6	0.092	0.22	0.44
Fr. I nTreg	PPP3CC	7.5	-0.026	0.48	0.69
Fr. I nTreg	PPP3R1	3	-0.02	0.88	0.94
Fr. I nTreg	PPP4C	6.9	0.1	0.038	0.15
Fr. I nTreg	PPP4R1	4.7	-0.054	0.56	0.75
Fr. I nTreg	PPP4R1L	3.3	0.13	0.32	0.55
Fr. I nTreg	PPP4R2	5.4	0.061	0.26	0.49
Fr. I nTreg	PPP4R3A	8.6	-0.1	0.019	0.1
Fr. I nTreg	PPP4R3B	8.4	-0.047	0.35	0.58
Fr. I nTreg	PPP4R4	0.49	0.29	0.54	0.73
Fr. I nTreg	PPP5C	5.3	0.11	0.069	0.22
Fr. I nTreg	PPP6C	7.3	-0.09	0.032	0.14
Fr. I nTreg	PPP6R1	8	0.022	0.68	0.83
Fr. I nTreg	PPP6R2	6.4	-0.049	0.34	0.57
Fr. I nTreg	PPP6R3	7.1	-0.11	0.031	0.14
Fr. I nTreg	PPRC1	6.6	0.14	0.016	0.091
Fr. I nTreg	PPT1	8.3	0.15	0.0035	0.033
Fr. I nTreg	PPT2	2.1	0.11	0.35	0.57
Fr. I nTreg	PPTC7	6	-0.14	0.053	0.19
Fr. I nTreg	PPWD1	7.2	-0.034	0.51	0.71
Fr. I nTreg	PQBP1	5.9	0.087	0.041	0.16
Fr. I nTreg	PQLC1	4.5	0.16	0.023	0.11
Fr. I nTreg	PQLC2	2.8	0.055	0.64	0.81
Fr. I nTreg	PQLC3	6.2	0.093	0.14	0.33
Fr. I nTreg	PRADC1	3.3	-0.076	0.37	0.59
Fr. I nTreg	PRAF2	4.9	0.15	0.024	0.11
Fr. I nTreg	PRC1	2.1	-0.26	0.19	0.4
Fr. I nTreg	PRCC	6.1	0.12	0.0081	0.058
Fr. I nTreg	PRCP	5.2	0.13	0.1	0.28
Fr. I nTreg	PRDM1	6	1.2	1.60E-11	5.40E-09
Fr. I nTreg	PRDM10	4.3	0.084	0.42	0.64
Fr. I nTreg	PRDM11	2.4	0.0018	0.99	1
Fr. I nTreg	PRDM15	5.1	-0.16	0.16	0.37
Fr. I nTreg	PRDM2	7.1	-0.085	0.075	0.23
Fr. I nTreg	PRDM4	6.2	-0.0041	0.93	0.97
Fr. I nTreg	PRDM8	5	-0.052	0.55	0.74
Fr. I nTreg	PRDX1	6.9	0.26	5.00E-05	0.0016
Fr. I nTreg	PRDX2	6.8	0.15	0.014	0.08
Fr. I nTreg	PRDX3	7.3	0.15	0.0066	0.05
Fr. I nTreg	PRDX4	4.7	0.41	7.50E-07	5.60E-05
Fr. I nTreg	PRDX5	5.9	0.25	0.0009	0.013
Fr. I nTreg	PRDX6	7.4	0.12	0.083	0.25
Fr. I nTreg	PREB	6.9	0.064	0.13	0.32
Fr. I nTreg	PRELID1	5	0.13	0.087	0.26
Fr. I nTreg	PREP	6.3	-0.048	0.38	0.6
Fr. I nTreg	PREPL	6.6	-0.23	0.00034	0.0063
Fr. I nTreg	PREX1	8	-0.041	0.59	0.77
Fr. I nTreg	PRF1	7.2	0.077	0.51	0.71
Fr. I nTreg	PRG4	1.4	-0.072	0.74	0.87
Fr. I nTreg	PRICKLE3	3.2	0.15	0.076	0.24
Fr. I nTreg	PRICKLE4	1.1	-0.3	0.098	0.27
Fr. I nTreg	PRIM1	5.7	-0.072	0.14	0.34
Fr. I nTreg	PRIM2	3.8	-0.057	0.49	0.69
Fr. I nTreg	PRIMPOL	4.5	0.1	0.14	0.34
Fr. I nTreg	PRKAA1	7.1	-0.025	0.7	0.84
Fr. I nTreg	PRKAB1	6.3	0.02	0.67	0.83
Fr. I nTreg	PRKAB2	5.1	-0.25	0.0038	0.035
Fr. I nTreg	PRKACA	2.3	-0.11	0.33	0.55
Fr. I nTreg	PRKACB	8.3	-0.017	0.76	0.88
Fr. I nTreg	PRKAG1	5.4	0.094	0.13	0.32
Fr. I nTreg	PRKAG2	6.1	-0.082	0.074	0.23
Fr. I nTreg	PRKAG2-AS1	2.5	-0.011	0.92	0.96
Fr. I nTreg	PRKAR1A	8.6	-0.026	0.57	0.76
Fr. I nTreg	PRKAR1B	3.7	0.26	0.0024	0.026
Fr. I nTreg	PRKAR2A	4.5	0.055	0.38	0.6
Fr. I nTreg	PRKAR2A-AS1	1.5	-0.2	0.42	0.64
Fr. I nTreg	PRKAR2B	0.43	-0.24	0.51	0.71
Fr. I nTreg	PRKCA	5.5	0.13	0.35	0.57
Fr. I nTreg	PRKCA-AS1	0.56	-0.083	0.73	0.86
Fr. I nTreg	PRKCB	8.8	-0.18	0.00032	0.006
Fr. I nTreg	PRKCD	5.4	0.041	0.54	0.74
Fr. I nTreg	PRKCE	2.9	0.041	0.72	0.85
Fr. I nTreg	PRKCH	9.4	-0.095	0.017	0.093
Fr. I nTreg	PRKCI	5.8	-0.063	0.34	0.56
Fr. I nTreg	PRKCQ	8	-0.099	0.011	0.07
Fr. I nTreg	PRKCQ-AS1	8.4	-0.019	0.77	0.88
Fr. I nTreg	PRKCSH	5.4	0.054	0.42	0.64
Fr. I nTreg	PRKCZ	3.9	0.071	0.43	0.65
Fr. I nTreg	PRKD2	6.8	0.095	0.14	0.34
Fr. I nTreg	PRKD3	6.8	-0.042	0.65	0.81
Fr. I nTreg	PRKDC	7.4	-0.13	0.037	0.15
Fr. I nTreg	PRKG2	2.4	0.32	0.25	0.47
Fr. I nTreg	PRKRA	6.2	0.015	0.75	0.87
Fr. I nTreg	PRKRIP1	1	-0.058	0.73	0.86
Fr. I nTreg	PRKRIR	7.3	-0.03	0.59	0.77
Fr. I nTreg	PRKX	7.3	0.21	0.0018	0.021
Fr. I nTreg	PRKXP1	5.7	0.31	0.014	0.084
Fr. I nTreg	PRMT1	6.6	0.27	2.20E-06	0.00014
Fr. I nTreg	PRMT2	8.2	0.066	0.27	0.49
Fr. I nTreg	PRMT3	5	-0.024	0.7	0.84
Fr. I nTreg	PRMT5	5.2	0.25	6.60E-05	0.0019
Fr. I nTreg	PRMT6	5.3	-0.088	0.22	0.45
Fr. I nTreg	PRMT7	6.4	-0.021	0.71	0.85
Fr. I nTreg	PRMT9	5	0.0044	0.95	0.97
Fr. I nTreg	PRNCR1	0.62	-0.6	0.1	0.28
Fr. I nTreg	PRNP	6.8	0.026	0.74	0.87
Fr. I nTreg	PROCA1	1.5	0.34	0.019	0.099
Fr. I nTreg	PROCR	0.28	0.86	0.0086	0.06
Fr. I nTreg	PRORSD1P	2.9	-0.27	0.059	0.2
Fr. I nTreg	PROSC	7.2	0.037	0.47	0.67
Fr. I nTreg	PROSER1	6.4	0.0083	0.89	0.95
Fr. I nTreg	PROSER2	0.19	1.5	0.0012	0.016
Fr. I nTreg	PROSER3	3.7	-0.015	0.86	0.93
Fr. I nTreg	PROX2	1.6	-0.46	0.019	0.098
Fr. I nTreg	PRPF18	6.2	-0.031	0.49	0.7
Fr. I nTreg	PRPF19	3.9	0.0098	0.89	0.95
Fr. I nTreg	PRPF3	7.3	-0.09	0.083	0.25
Fr. I nTreg	PRPF31	6.7	0.095	0.03	0.13
Fr. I nTreg	PRPF38A	7.1	-0.079	0.068	0.22
Fr. I nTreg	PRPF38B	7.1	0.049	0.29	0.51
Fr. I nTreg	PRPF39	6.6	-0.1	0.092	0.26
Fr. I nTreg	PRPF4	5.8	0.083	0.1	0.28
Fr. I nTreg	PRPF40A	8	0.012	0.73	0.86
Fr. I nTreg	PRPF40B	2.9	-0.095	0.35	0.58
Fr. I nTreg	PRPF4B	7.1	-0.12	0.044	0.17
Fr. I nTreg	PRPF6	7.8	0.043	0.29	0.52
Fr. I nTreg	PRPF8	9.2	-0.16	0.082	0.25
Fr. I nTreg	PRPS1	5.7	0.16	0.0063	0.049
Fr. I nTreg	PRPS2	5.8	0.21	0.0038	0.035
Fr. I nTreg	PRPSAP1	5.8	-0.017	0.76	0.88
Fr. I nTreg	PRPSAP2	6.1	-0.028	0.63	0.8
Fr. I nTreg	PRR11	0.7	0.74	0.017	0.094
Fr. I nTreg	PRR12	1.3	0.22	0.19	0.4
Fr. I nTreg	PRR13	8.1	0.15	0.0036	0.034
Fr. I nTreg	PRR14	4.7	0.14	0.016	0.09
Fr. I nTreg	PRR14L	6.3	-0.021	0.82	0.91
Fr. I nTreg	PRR22	0.51	0.05	0.81	0.9
Fr. I nTreg	PRR29	2.7	0.034	0.73	0.86
Fr. I nTreg	PRR3	3.9	-0.049	0.52	0.72
Fr. I nTreg	PRR34	1.3	0.45	0.019	0.099
Fr. I nTreg	PRR34-AS1	0.71	0.16	0.43	0.64
Fr. I nTreg	PRR5	4.3	0.12	0.11	0.29
Fr. I nTreg	PRR5L	1.9	0.12	0.8	0.9
Fr. I nTreg	PRR7	3.3	0.18	0.1	0.28
Fr. I nTreg	PRR7-AS1	0.88	-0.38	0.11	0.29
Fr. I nTreg	PRRC1	6.6	-0.042	0.48	0.69
Fr. I nTreg	PRRC2A	3.5	0.069	0.48	0.68
Fr. I nTreg	PRRC2B	6.6	-0.045	0.57	0.76
Fr. I nTreg	PRRC2C	8.4	-0.01	0.81	0.9
Fr. I nTreg	PRRT1	0.86	-0.46	0.055	0.19
Fr. I nTreg	PRRT2	1.6	0.028	0.88	0.94
Fr. I nTreg	PRRT3	3.9	-0.0037	0.97	0.98
Fr. I nTreg	PRRT3-AS1	0.068	0.042	0.86	0.93
Fr. I nTreg	PRSS21	2	-0.21	0.46	0.67
Fr. I nTreg	PRSS36	0.14	-0.15	0.58	0.76
Fr. I nTreg	PRSS53	1.2	0.33	0.088	0.26
Fr. I nTreg	PRUNE	6.3	-0.047	0.33	0.56
Fr. I nTreg	PRX	0.19	-0.4	0.3	0.53
Fr. I nTreg	PSAP	9.5	-0.1	0.083	0.25
Fr. I nTreg	PSAT1	4.9	0.032	0.79	0.89
Fr. I nTreg	PSD	0.83	1.1	4.20E-07	3.30E-05
Fr. I nTreg	PSD3	1.9	1.2	0.00032	0.006
Fr. I nTreg	PSD4	6.8	-0.11	0.23	0.46
Fr. I nTreg	PSEN1	6.7	-0.052	0.31	0.54
Fr. I nTreg	PSEN2	1.4	0.95	0.00091	0.013
Fr. I nTreg	PSENEN	4.4	0.3	0.00013	0.0031
Fr. I nTreg	PSIP1	8.4	0.038	0.35	0.57
Fr. I nTreg	PSKH1	5.2	-0.15	0.07	0.22
Fr. I nTreg	PSMA1	7.3	0.059	0.098	0.27
Fr. I nTreg	PSMA2	7.1	0.16	0.0037	0.034
Fr. I nTreg	PSMA3	7	0.048	0.24	0.46
Fr. I nTreg	PSMA3-AS1	6.6	-0.078	0.21	0.42
Fr. I nTreg	PSMA4	6.9	0.16	0.0026	0.028
Fr. I nTreg	PSMA5	7.1	0.11	0.015	0.085
Fr. I nTreg	PSMA6	7	0.21	0.00061	0.0097
Fr. I nTreg	PSMA7	8.1	0.13	0.003	0.03
Fr. I nTreg	PSMA8	1.2	-0.095	0.7	0.84
Fr. I nTreg	PSMB1	7.5	0.14	0.002	0.024
Fr. I nTreg	PSMB10	7.6	0.28	1.60E-05	0.00066
Fr. I nTreg	PSMB2	6.6	0.18	0.0014	0.018
Fr. I nTreg	PSMB3	6.8	0.2	0.0038	0.035
Fr. I nTreg	PSMB4	5.6	0.15	0.016	0.09
Fr. I nTreg	PSMB5	5.3	0.25	0.00048	0.0081
Fr. I nTreg	PSMB6	6.4	0.19	0.003	0.03
Fr. I nTreg	PSMB7	5.4	0.12	0.0061	0.048
Fr. I nTreg	PSMB8	8	0.2	1.70E-05	0.00068
Fr. I nTreg	PSMB8-AS1	6.3	-0.064	0.22	0.43
Fr. I nTreg	PSMB9	7.9	0.27	6.10E-05	0.0018
Fr. I nTreg	PSMC1	6.6	0.072	0.1	0.28
Fr. I nTreg	PSMC2	7.1	0.17	0.00014	0.0033
Fr. I nTreg	PSMC3	6.5	0.23	5.90E-05	0.0018
Fr. I nTreg	PSMC3IP	1.5	-0.29	0.11	0.3
Fr. I nTreg	PSMC4	6.4	0.13	0.013	0.079
Fr. I nTreg	PSMC5	7.6	0.085	0.05	0.18
Fr. I nTreg	PSMC6	6.7	-0.028	0.53	0.72
Fr. I nTreg	PSMD1	7.1	0.061	0.19	0.4
Fr. I nTreg	PSMD10	5.7	0.064	0.22	0.44
Fr. I nTreg	PSMD11	7	0.068	0.07	0.22
Fr. I nTreg	PSMD12	6.1	0.034	0.46	0.67
Fr. I nTreg	PSMD13	7.3	0.12	0.0083	0.059
Fr. I nTreg	PSMD14	5.7	0.2	0.0046	0.039
Fr. I nTreg	PSMD2	8.2	0.034	0.45	0.66
Fr. I nTreg	PSMD3	6.1	0.06	0.14	0.34
Fr. I nTreg	PSMD4	7.4	0.17	0.00049	0.0082
Fr. I nTreg	PSMD5	6.5	-0.051	0.33	0.56
Fr. I nTreg	PSMD5-AS1	6.8	0.11	0.58	0.77
Fr. I nTreg	PSMD6	6.6	0.052	0.23	0.45
Fr. I nTreg	PSMD6-AS2	6	-0.19	0.099	0.28
Fr. I nTreg	PSMD7	7	0.18	0.00016	0.0037
Fr. I nTreg	PSMD8	6.7	0.16	0.0015	0.019
Fr. I nTreg	PSMD9	5.9	0.26	1.30E-05	0.00055
Fr. I nTreg	PSME1	8.7	0.33	2.50E-07	2.00E-05
Fr. I nTreg	PSME2	7.6	0.49	6.80E-10	1.30E-07
Fr. I nTreg	PSME3	7.3	0.13	0.0038	0.035
Fr. I nTreg	PSME4	4.6	-0.24	0.0079	0.057
Fr. I nTreg	PSMF1	7.3	0.12	0.00099	0.014
Fr. I nTreg	PSMG1	4.7	0.087	0.21	0.43
Fr. I nTreg	PSMG2	6.3	0.053	0.21	0.43
Fr. I nTreg	PSMG3	4.6	0.032	0.59	0.77
Fr. I nTreg	PSMG3-AS1	3.8	-0.32	0.0087	0.06
Fr. I nTreg	PSMG4	4.4	-0.011	0.89	0.95
Fr. I nTreg	PSPC1	6.3	-0.086	0.039	0.16
Fr. I nTreg	PSPH	3	-0.022	0.88	0.94
Fr. I nTreg	PSRC1	-0.097	0.72	0.073	0.23
Fr. I nTreg	PSTK	2.6	0.19	0.092	0.26
Fr. I nTreg	PSTPIP1	6.4	0.018	0.8	0.9
Fr. I nTreg	PSTPIP2	5.1	-0.097	0.63	0.8
Fr. I nTreg	PTAFR	0.68	-0.26	0.37	0.59
Fr. I nTreg	PTAR1	4.7	-0.29	0.013	0.077
Fr. I nTreg	PTBP1	7.9	0.029	0.48	0.68
Fr. I nTreg	PTBP2	4.3	-0.4	0.00092	0.013
Fr. I nTreg	PTBP3	7.2	-0.075	0.32	0.54
Fr. I nTreg	PTCD2	3.7	-0.17	0.071	0.23
Fr. I nTreg	PTCD3	8	-0.049	0.3	0.52
Fr. I nTreg	PTCH1	4.6	0.094	0.54	0.73
Fr. I nTreg	PTCH2	0.64	-0.37	0.18	0.39
Fr. I nTreg	PTCHD2	0.86	0.67	0.03	0.13
Fr. I nTreg	PTDSS1	6.8	-0.078	0.13	0.32
Fr. I nTreg	PTDSS2	3.7	0.19	0.032	0.14
Fr. I nTreg	PTEN	7.2	-0.0015	0.97	0.99
Fr. I nTreg	PTER	5.4	-0.12	0.082	0.25
Fr. I nTreg	PTGDR	1.4	1.2	0.0043	0.038
Fr. I nTreg	PTGDR2	3.2	-0.39	0.39	0.61
Fr. I nTreg	PTGDS	0.95	1.6	0.00048	0.008
Fr. I nTreg	PTGER2	8.6	0.78	3.50E-14	3.40E-11
Fr. I nTreg	PTGER4	5.7	0.49	0.004	0.036
Fr. I nTreg	PTGES2	6.4	0.024	0.66	0.82
Fr. I nTreg	PTGES3	8.4	-0.022	0.57	0.76
Fr. I nTreg	PTGIR	4.2	0.15	0.48	0.68
Fr. I nTreg	PTGR2	3.3	-0.0056	0.96	0.98
Fr. I nTreg	PTK2	3.2	-0.32	0.18	0.38
Fr. I nTreg	PTK2B	7.8	-0.11	0.037	0.15
Fr. I nTreg	PTMA	9.6	0.11	0.05	0.18
Fr. I nTreg	PTOV1	4.7	0.036	0.6	0.78
Fr. I nTreg	PTOV1-AS1	2.4	0.24	0.086	0.25
Fr. I nTreg	PTOV1-AS2	1	-0.018	0.91	0.96
Fr. I nTreg	PTP4A1	7.1	0.12	0.05	0.18
Fr. I nTreg	PTP4A2	9.3	0.024	0.53	0.73
Fr. I nTreg	PTP4A3	5.2	0.48	9.20E-06	0.00042
Fr. I nTreg	PTPDC1	4	-0.18	0.095	0.27
Fr. I nTreg	PTPMT1	4.8	0.12	0.045	0.17
Fr. I nTreg	PTPN1	6.6	0.11	0.0071	0.053
Fr. I nTreg	PTPN11	6.7	0.014	0.79	0.9
Fr. I nTreg	PTPN12	2.2	-0.038	0.84	0.93
Fr. I nTreg	PTPN13	0.81	2.1	0.00018	0.0039
Fr. I nTreg	PTPN14	-0.15	0.028	0.94	0.97
Fr. I nTreg	PTPN18	6.4	0.11	0.088	0.26
Fr. I nTreg	PTPN2	6.5	-0.06	0.17	0.37
Fr. I nTreg	PTPN20	1.8	0.18	0.47	0.67
Fr. I nTreg	PTPN22	6.8	-0.011	0.9	0.95
Fr. I nTreg	PTPN23	4	0.13	0.11	0.29
Fr. I nTreg	PTPN4	7.8	-0.074	0.16	0.37
Fr. I nTreg	PTPN6	8.7	-0.13	0.0058	0.047
Fr. I nTreg	PTPN7	7.1	0.091	0.15	0.36
Fr. I nTreg	PTPN9	5.7	0.12	0.12	0.31
Fr. I nTreg	PTPRA	7.1	0.045	0.25	0.47
Fr. I nTreg	PTPRC	11	-0.051	0.2	0.41
Fr. I nTreg	PTPRCAP	8.3	0.097	0.16	0.37
Fr. I nTreg	PTPRE	5.5	-0.0064	0.92	0.96
Fr. I nTreg	PTPRJ	6	-0.21	0.016	0.088
Fr. I nTreg	PTPRK	-0.058	-0.61	0.25	0.47
Fr. I nTreg	PTPRM	3.6	0.19	0.48	0.68
Fr. I nTreg	PTPRN2	3.3	-0.23	0.16	0.37
Fr. I nTreg	PTPRO	3.6	0.055	0.73	0.86
Fr. I nTreg	PTPRS	0.3	-0.36	0.33	0.55
Fr. I nTreg	PTRF	0.64	1.2	0.0045	0.039
Fr. I nTreg	PTRH1	2.8	0.32	0.005	0.042
Fr. I nTreg	PTRH2	4.6	-0.037	0.62	0.79
Fr. I nTreg	PTRHD1	3.2	0.061	0.5	0.7
Fr. I nTreg	PTS	3	0.12	0.14	0.34
Fr. I nTreg	PTTG1	4.2	-0.21	0.12	0.31
Fr. I nTreg	PTTG1IP	7.3	0.063	0.21	0.43
Fr. I nTreg	PUF60	7.5	0.19	0.00026	0.0052
Fr. I nTreg	PUM1	8.6	-0.13	0.012	0.075
Fr. I nTreg	PUM2	7	-0.13	0.037	0.15
Fr. I nTreg	PURA	5.2	0.062	0.3	0.53
Fr. I nTreg	PURB	4.1	-0.056	0.56	0.75
Fr. I nTreg	PUS1	4.8	0.085	0.2	0.41
Fr. I nTreg	PUS10	3.5	-0.22	0.045	0.17
Fr. I nTreg	PUS3	3.9	0.18	0.033	0.14
Fr. I nTreg	PUS7	4.4	0.081	0.36	0.58
Fr. I nTreg	PUS7L	5.9	0.034	0.57	0.76
Fr. I nTreg	PUSL1	3	0.072	0.46	0.67
Fr. I nTreg	PVR	0.47	2.5	1.30E-06	8.70E-05
Fr. I nTreg	PVRIG	7	0.11	0.093	0.26
Fr. I nTreg	PVRL3	0.46	0.78	0.0087	0.06
Fr. I nTreg	PVT1	5.4	0.2	0.0045	0.039
Fr. I nTreg	PWAR5	1.9	-0.39	0.046	0.17
Fr. I nTreg	PWARSN	5.2	-0.18	0.071	0.23
Fr. I nTreg	PWP1	6.3	0.077	0.088	0.26
Fr. I nTreg	PWP2	4.6	0.01	0.87	0.94
Fr. I nTreg	PWWP2A	6.2	-0.087	0.088	0.26
Fr. I nTreg	PWWP2B	2.4	0.42	0.005	0.042
Fr. I nTreg	PXK	5.5	0.0051	0.92	0.96
Fr. I nTreg	PXMP2	2.8	-0.074	0.52	0.71
Fr. I nTreg	PXMP4	4.5	-0.085	0.25	0.48
Fr. I nTreg	PXN	7.6	0.18	0.002	0.023
Fr. I nTreg	PXN-AS1	0.69	-0.14	0.38	0.6
Fr. I nTreg	PXYLP1	5.5	-0.061	0.65	0.81
Fr. I nTreg	PYCARD	2.8	0.48	2.20E-05	0.00084
Fr. I nTreg	PYCARD-AS1	0.33	0.16	0.41	0.63
Fr. I nTreg	PYCR1	1.2	0.54	0.046	0.17
Fr. I nTreg	PYCR2	6.8	0.14	0.0037	0.034
Fr. I nTreg	PYCRL	3.9	0.094	0.29	0.52
Fr. I nTreg	PYGB	7.2	-0.21	0.011	0.072
Fr. I nTreg	PYGM	1.7	0.15	0.39	0.61
Fr. I nTreg	PYGO2	7.1	-0.08	0.049	0.18
Fr. I nTreg	PYHIN1	7.6	-0.35	0.00071	0.011
Fr. I nTreg	PYROXD1	5.7	-0.083	0.21	0.43
Fr. I nTreg	PYROXD2	3.2	-0.14	0.19	0.41
Fr. I nTreg	PZP	1.1	-0.15	0.68	0.83
Fr. I nTreg	QARS	6.9	-0.077	0.06	0.2
Fr. I nTreg	QDPR	5.5	0.17	0.0028	0.029
Fr. I nTreg	QKI	5.9	-0.035	0.58	0.76
Fr. I nTreg	QPCTL	2.5	-0.081	0.47	0.67
Fr. I nTreg	QPRT	0.031	-0.37	0.27	0.5
Fr. I nTreg	QRICH1	6.9	-0.026	0.58	0.76
Fr. I nTreg	QRICH2	1.3	-0.032	0.9	0.96
Fr. I nTreg	QRSL1	5.6	0.057	0.33	0.55
Fr. I nTreg	QSER1	3.2	-0.2	0.14	0.34
Fr. I nTreg	QSOX1	4	0.0043	0.95	0.98
Fr. I nTreg	QSOX2	3	-0.021	0.86	0.93
Fr. I nTreg	QTRT1	6.1	0.09	0.099	0.28
Fr. I nTreg	QTRTD1	5.3	0.0098	0.88	0.94
Fr. I nTreg	R3HCC1	5.6	0.12	0.044	0.17
Fr. I nTreg	R3HCC1L	5.9	-0.12	0.06	0.2
Fr. I nTreg	R3HDM1	5.2	0.05	0.38	0.6
Fr. I nTreg	R3HDM2	5.8	-0.13	0.055	0.19
Fr. I nTreg	R3HDM4	7.6	0.12	0.013	0.078
Fr. I nTreg	RAB10	8	0.11	0.0077	0.056
Fr. I nTreg	RAB11A	7.1	0.23	0.00019	0.0042
Fr. I nTreg	RAB11B	5.8	0.078	0.23	0.45
Fr. I nTreg	RAB11B-AS1	1.4	0.034	0.82	0.91
Fr. I nTreg	RAB11FIP1	6	0.21	0.013	0.078
Fr. I nTreg	RAB11FIP2	5.6	-0.069	0.23	0.45
Fr. I nTreg	RAB11FIP3	4.2	-0.024	0.78	0.89
Fr. I nTreg	RAB11FIP4	6.7	-0.23	0.00017	0.0037
Fr. I nTreg	RAB11FIP5	4.1	0.11	0.37	0.59
Fr. I nTreg	RAB12	1.7	-0.072	0.75	0.87
Fr. I nTreg	RAB14	7.6	-0.036	0.43	0.64
Fr. I nTreg	RAB15	4.3	-0.18	0.26	0.48
Fr. I nTreg	RAB18	6.8	0.086	0.11	0.28
Fr. I nTreg	RAB19	1.1	-0.37	0.17	0.38
Fr. I nTreg	RAB1A	6.9	0.054	0.16	0.37
Fr. I nTreg	RAB1B	3.3	0.27	0.0083	0.059
Fr. I nTreg	RAB20	1.6	-0.49	0.039	0.15
Fr. I nTreg	RAB21	6.1	0.037	0.5	0.7
Fr. I nTreg	RAB22A	6.5	-0.015	0.75	0.87
Fr. I nTreg	RAB23	2.5	0.19	0.27	0.49
Fr. I nTreg	RAB24	5.3	0.012	0.89	0.95
Fr. I nTreg	RAB25	0.28	-0.53	0.11	0.29
Fr. I nTreg	RAB26	1.3	0.13	0.51	0.71
Fr. I nTreg	RAB27A	5.1	0.21	0.018	0.096
Fr. I nTreg	RAB27B	0.064	-0.44	0.42	0.63
Fr. I nTreg	RAB28	5	-0.013	0.82	0.91
Fr. I nTreg	RAB29	6.9	0.067	0.14	0.34
Fr. I nTreg	RAB2A	6.9	-0.0072	0.88	0.94
Fr. I nTreg	RAB2B	4.6	-0.038	0.64	0.8
Fr. I nTreg	RAB30	4.4	-0.33	0.0016	0.02
Fr. I nTreg	RAB30-AS1	4.5	-0.56	1.10E-05	0.00047
Fr. I nTreg	RAB33A	3.8	-0.4	0.00029	0.0056
Fr. I nTreg	RAB33B	5.2	-0.037	0.62	0.79
Fr. I nTreg	RAB34	2.9	0.78	1.00E-06	7.30E-05
Fr. I nTreg	RAB35	4.3	-0.014	0.88	0.94
Fr. I nTreg	RAB36	1.8	0.34	0.16	0.36
Fr. I nTreg	RAB37	6.6	-0.099	0.18	0.39
Fr. I nTreg	RAB39B	4.8	-0.098	0.27	0.49
Fr. I nTreg	RAB3A	0.73	0.029	0.87	0.94
Fr. I nTreg	RAB3D	3.6	-0.047	0.59	0.77
Fr. I nTreg	RAB3GAP1	6.4	-0.06	0.4	0.62
Fr. I nTreg	RAB3GAP2	6.7	-0.066	0.22	0.44
Fr. I nTreg	RAB3IP	5.3	-0.034	0.59	0.77
Fr. I nTreg	RAB40B	2.6	-0.064	0.58	0.76
Fr. I nTreg	RAB40C	4.8	-0.0092	0.9	0.95
Fr. I nTreg	RAB41	0.057	-0.12	0.72	0.85
Fr. I nTreg	RAB43	1.3	-0.021	0.88	0.94
Fr. I nTreg	RAB4A	4.7	-0.019	0.79	0.89
Fr. I nTreg	RAB5A	5.8	0.046	0.41	0.63
Fr. I nTreg	RAB5B	7.3	-0.075	0.12	0.3
Fr. I nTreg	RAB5C	5	0.14	0.15	0.35
Fr. I nTreg	RAB6A	7.9	0.024	0.59	0.77
Fr. I nTreg	RAB6B	1.3	0.69	0.0019	0.022
Fr. I nTreg	RAB7A	8.1	0.067	0.067	0.22
Fr. I nTreg	RAB8A	7.4	0.15	0.0062	0.048
Fr. I nTreg	RAB8B	7.5	-0.18	0.017	0.094
Fr. I nTreg	RAB9A	4.6	-0.011	0.88	0.94
Fr. I nTreg	RAB9B	0.12	0.15	0.69	0.84
Fr. I nTreg	RABAC1	5.7	0.18	0.012	0.076
Fr. I nTreg	RABEP1	7.2	-0.14	0.0046	0.04
Fr. I nTreg	RABEP2	3.6	0.14	0.1	0.28
Fr. I nTreg	RABEPK	5.3	0.15	0.0017	0.021
Fr. I nTreg	RABGAP1	6.5	-0.075	0.17	0.38
Fr. I nTreg	RABGAP1L	7	-0.12	0.043	0.17
Fr. I nTreg	RABGEF1	5.7	-0.037	0.4	0.62
Fr. I nTreg	RABGGTA	5.5	0.16	0.0062	0.048
Fr. I nTreg	RABGGTB	5	0.039	0.56	0.75
Fr. I nTreg	RABIF	5.4	-0.11	0.071	0.23
Fr. I nTreg	RABL2A	4.4	0.022	0.72	0.85
Fr. I nTreg	RABL2B	5.7	0.0029	0.96	0.98
Fr. I nTreg	RABL3	6.6	-0.025	0.65	0.81
Fr. I nTreg	RABL6	4.8	0.1	0.16	0.36
Fr. I nTreg	RAC1	7.1	0.017	0.74	0.86
Fr. I nTreg	RAC2	8.9	0.12	0.054	0.19
Fr. I nTreg	RACGAP1	4.5	0.0081	0.94	0.97
Fr. I nTreg	RAD1	5.1	-0.2	0.00072	0.011
Fr. I nTreg	RAD17	6.3	-0.11	0.084	0.25
Fr. I nTreg	RAD18	4.4	-0.013	0.88	0.94
Fr. I nTreg	RAD21	7.8	-0.042	0.32	0.55
Fr. I nTreg	RAD23A	6.9	0.15	0.0031	0.031
Fr. I nTreg	RAD23B	4.9	-0.11	0.27	0.5
Fr. I nTreg	RAD50	7.2	0.13	0.0067	0.051
Fr. I nTreg	RAD51	1.6	0.0085	0.98	0.99
Fr. I nTreg	RAD51-AS1	6.1	-0.16	0.074	0.23
Fr. I nTreg	RAD51AP1	0.78	0.4	0.21	0.43
Fr. I nTreg	RAD51B	4.7	-0.15	0.049	0.18
Fr. I nTreg	RAD51C	5.1	-0.091	0.19	0.41
Fr. I nTreg	RAD51D	4.8	-0.31	1.90E-05	0.00074
Fr. I nTreg	RAD52	4.6	0.00078	0.99	1
Fr. I nTreg	RAD54B	2.5	0.027	0.88	0.94
Fr. I nTreg	RAD54L	1.6	0.04	0.85	0.93
Fr. I nTreg	RAD54L2	5.9	-0.17	0.039	0.16
Fr. I nTreg	RAD9A	3.5	0.19	0.041	0.16
Fr. I nTreg	RAD9B	1.2	-0.73	0.011	0.072
Fr. I nTreg	RAE1	6.5	0.0046	0.91	0.96
Fr. I nTreg	RAF1	7.6	-0.093	0.029	0.13
Fr. I nTreg	RAG1	0.18	-0.053	0.93	0.96
Fr. I nTreg	RAI1	3.7	-0.25	0.08	0.24
Fr. I nTreg	RAI14	-0.11	1.3	0.04	0.16
Fr. I nTreg	RAI2	0.64	0.79	0.026	0.12
Fr. I nTreg	RALA	6.9	0.064	0.16	0.36
Fr. I nTreg	RALB	5.6	0.29	0.0028	0.029
Fr. I nTreg	RALBP1	5.5	0.061	0.25	0.48
Fr. I nTreg	RALGAPA1	6.6	-0.024	0.77	0.88
Fr. I nTreg	RALGAPA1P	0.25	0.19	0.33	0.55
Fr. I nTreg	RALGAPA2	6.3	-0.15	0.094	0.27
Fr. I nTreg	RALGAPB	6.9	-0.14	0.078	0.24
Fr. I nTreg	RALGDS	7.7	0.14	0.023	0.11
Fr. I nTreg	RALGPS1	3.2	0.12	0.44	0.65
Fr. I nTreg	RALGPS2	3.2	-0.13	0.48	0.69
Fr. I nTreg	RALY	7.5	0.068	0.098	0.27
Fr. I nTreg	RALY-AS1	0.47	-0.24	0.33	0.56
Fr. I nTreg	RAMP1	0.66	2.8	6.30E-08	6.40E-06
Fr. I nTreg	RAN	8.6	0.23	2.10E-07	1.70E-05
Fr. I nTreg	RANBP1	6.1	0.2	0.00041	0.0072
Fr. I nTreg	RANBP10	5.4	-0.021	0.74	0.86
Fr. I nTreg	RANBP2	7.5	-0.17	0.059	0.2
Fr. I nTreg	RANBP3	3.7	-0.061	0.4	0.62
Fr. I nTreg	RANBP6	6	-0.21	0.0055	0.044
Fr. I nTreg	RANBP9	5.1	-0.026	0.7	0.84
Fr. I nTreg	RANGAP1	6.3	0.039	0.46	0.67
Fr. I nTreg	RAP1A	5.2	0.042	0.65	0.81
Fr. I nTreg	RAP1B	8.2	0.051	0.36	0.58
Fr. I nTreg	RAP1GAP2	4.5	0.19	0.19	0.4
Fr. I nTreg	RAP1GDS1	6	0.25	0.00011	0.0027
Fr. I nTreg	RAP2A	3.9	-0.095	0.45	0.66
Fr. I nTreg	RAP2B	5.9	0.0083	0.9	0.95
Fr. I nTreg	RAP2C	5	0.017	0.8	0.9
Fr. I nTreg	RAP2C-AS1	1.7	-0.37	0.055	0.19
Fr. I nTreg	RAPGEF1	6.6	0.078	0.29	0.52
Fr. I nTreg	RAPGEF2	1.7	-0.076	0.67	0.82
Fr. I nTreg	RAPGEF3	-0.044	0.52	0.27	0.5
Fr. I nTreg	RAPGEF4	0.019	-0.4	0.4	0.62
Fr. I nTreg	RAPGEF6	8.2	-0.19	0.021	0.11
Fr. I nTreg	RAPGEFL1	0.66	0.21	0.41	0.62
Fr. I nTreg	RAPH1	0.98	0.23	0.33	0.55
Fr. I nTreg	RARA	4	0.36	0.00042	0.0073
Fr. I nTreg	RARB	0.22	-0.84	0.018	0.097
Fr. I nTreg	RARG	5	0.22	0.018	0.097
Fr. I nTreg	RARRES3	6.7	0.091	0.18	0.39
Fr. I nTreg	RARS	6	0.08	0.15	0.35
Fr. I nTreg	RARS2	6.5	-0.054	0.19	0.4
Fr. I nTreg	RASA1	6.1	0.21	0.027	0.12
Fr. I nTreg	RASA2	8.5	-0.23	0.00046	0.0079
Fr. I nTreg	RASA3	9.2	0.064	0.29	0.51
Fr. I nTreg	RASA4	0.65	0.11	0.65	0.81
Fr. I nTreg	RASA4B	1.1	-0.14	0.53	0.72
Fr. I nTreg	RASA4CP	3.7	0.05	0.56	0.75
Fr. I nTreg	RASAL1	1.1	-0.039	0.89	0.95
Fr. I nTreg	RASAL3	8.2	0.0049	0.93	0.96
Fr. I nTreg	RASGEF1A	1.2	0.61	0.16	0.36
Fr. I nTreg	RASGEF1B	3	0.046	0.73	0.86
Fr. I nTreg	RASGRF2	6.1	-0.087	0.31	0.53
Fr. I nTreg	RASGRP1	8.3	-0.0023	0.96	0.98
Fr. I nTreg	RASGRP2	8.5	0.073	0.11	0.29
Fr. I nTreg	RASGRP3	3.6	0.41	0.019	0.1
Fr. I nTreg	RASSF1	6.2	0.17	0.012	0.076
Fr. I nTreg	RASSF1-AS1	0.39	-0.21	0.31	0.54
Fr. I nTreg	RASSF2	5.8	-0.031	0.86	0.93
Fr. I nTreg	RASSF3	3.4	-0.032	0.83	0.91
Fr. I nTreg	RASSF4	0.5	-0.57	0.15	0.35
Fr. I nTreg	RASSF5	9.7	-0.014	0.71	0.85
Fr. I nTreg	RASSF6	1.9	0.64	0.055	0.19
Fr. I nTreg	RASSF7	6.3	0.076	0.17	0.37
Fr. I nTreg	RAVER1	5.3	0.055	0.45	0.66
Fr. I nTreg	RAVER2	2.5	-0.0071	0.97	0.99
Fr. I nTreg	RB1	6.2	-0.019	0.73	0.86
Fr. I nTreg	RB1CC1	7.6	-0.13	0.0046	0.039
Fr. I nTreg	RBAK	5.5	-0.15	0.06	0.2
Fr. I nTreg	RBBP4	7.8	-0.0071	0.85	0.93
Fr. I nTreg	RBBP5	6.4	-0.12	0.055	0.19
Fr. I nTreg	RBBP6	6.9	0.046	0.32	0.55
Fr. I nTreg	RBBP7	7.7	0.024	0.49	0.69
Fr. I nTreg	RBBP8	2.5	0.23	0.31	0.54
Fr. I nTreg	RBBP9	4.4	-0.18	0.089	0.26
Fr. I nTreg	RBCK1	6.8	0.16	0.035	0.14
Fr. I nTreg	RBFA	4.4	0.13	0.12	0.3
Fr. I nTreg	RBKS	2.3	0.014	0.92	0.96
Fr. I nTreg	RBL1	6.5	-0.15	0.017	0.092
Fr. I nTreg	RBL2	10	-0.16	0.0019	0.022
Fr. I nTreg	RBM10	5.8	0.059	0.38	0.6
Fr. I nTreg	RBM11	2.8	-0.31	0.12	0.31
Fr. I nTreg	RBM12	6.5	0.00025	1	1
Fr. I nTreg	RBM12B	6	-0.33	0.00022	0.0047
Fr. I nTreg	RBM12B-AS1	0.96	-0.5	0.048	0.18
Fr. I nTreg	RBM14	7.1	0.041	0.35	0.58
Fr. I nTreg	RBM15	5.5	-0.12	0.096	0.27
Fr. I nTreg	RBM15B	6.5	0.074	0.12	0.31
Fr. I nTreg	RBM17	7.5	0.029	0.43	0.65
Fr. I nTreg	RBM18	5.8	0.052	0.36	0.59
Fr. I nTreg	RBM19	6.4	-0.19	0.012	0.074
Fr. I nTreg	RBM20	0.37	-0.85	0.078	0.24
Fr. I nTreg	RBM22	6.8	0.035	0.32	0.55
Fr. I nTreg	RBM23	7.2	-0.038	0.4	0.62
Fr. I nTreg	RBM25	7.8	-0.11	0.016	0.089
Fr. I nTreg	RBM26	6.6	-0.13	0.032	0.14
Fr. I nTreg	RBM26-AS1	3.1	0.077	0.68	0.83
Fr. I nTreg	RBM27	6.5	-0.0092	0.87	0.94
Fr. I nTreg	RBM28	5	-0.025	0.73	0.86
Fr. I nTreg	RBM3	7.7	0.12	0.056	0.19
Fr. I nTreg	RBM33	6.6	-0.025	0.67	0.83
Fr. I nTreg	RBM34	6.9	-0.0023	0.96	0.98
Fr. I nTreg	RBM38	8	-0.067	0.32	0.55
Fr. I nTreg	RBM39	9.4	-0.058	0.13	0.32
Fr. I nTreg	RBM4	6.7	-0.16	0.00036	0.0065
Fr. I nTreg	RBM41	5.5	-0.071	0.24	0.46
Fr. I nTreg	RBM42	5.7	0.081	0.19	0.4
Fr. I nTreg	RBM43	3.6	0.14	0.22	0.44
Fr. I nTreg	RBM44	0.28	0.2	0.63	0.8
Fr. I nTreg	RBM45	4.4	-0.029	0.68	0.83
Fr. I nTreg	RBM47	1.9	0.92	0.004	0.036
Fr. I nTreg	RBM48	6.4	-0.1	0.037	0.15
Fr. I nTreg	RBM4B	5.3	-0.093	0.11	0.29
Fr. I nTreg	RBM5	7.9	-0.04	0.31	0.53
Fr. I nTreg	RBM5-AS1	3.5	-0.26	0.025	0.12
Fr. I nTreg	RBM6	7.9	-0.092	0.04	0.16
Fr. I nTreg	RBM7	5.9	0.0081	0.91	0.96
Fr. I nTreg	RBM8A	7.2	0.094	0.019	0.1
Fr. I nTreg	RBMS1	6.7	0.4	3.70E-07	2.90E-05
Fr. I nTreg	RBMS2	2.2	0.022	0.92	0.96
Fr. I nTreg	RBMS3	5.4	-0.24	0.15	0.34
Fr. I nTreg	RBMX	8.9	-0.024	0.55	0.74
Fr. I nTreg	RBMX2	3.9	0.17	0.021	0.11
Fr. I nTreg	RBMXL1	4.9	0.023	0.8	0.9
Fr. I nTreg	RBPJ	6.8	0.098	0.031	0.14
Fr. I nTreg	RBPMS	0.57	-0.41	0.15	0.35
Fr. I nTreg	RBSN	6.4	-0.056	0.41	0.62
Fr. I nTreg	RBX1	6.7	0.22	0.00077	0.012
Fr. I nTreg	RC3H1	6.6	-0.23	0.0029	0.029
Fr. I nTreg	RC3H2	6.5	-0.14	0.0073	0.054
Fr. I nTreg	RCAN1	4.3	-0.024	0.8	0.9
Fr. I nTreg	RCAN3	8.2	-0.02	0.69	0.84
Fr. I nTreg	RCAN3AS	2.1	-0.015	0.92	0.96
Fr. I nTreg	RCBTB1	5.1	-0.053	0.57	0.76
Fr. I nTreg	RCBTB2	5.8	0.23	0.022	0.11
Fr. I nTreg	RCC1	3.5	0.2	0.051	0.18
Fr. I nTreg	RCC2	5.8	0.13	0.28	0.51
Fr. I nTreg	RCCD1	3.6	-0.09	0.39	0.61
Fr. I nTreg	RCE1	4.7	0.13	0.037	0.15
Fr. I nTreg	RCHY1	5.2	0.018	0.77	0.88
Fr. I nTreg	RCL1	5.3	0.079	0.16	0.37
Fr. I nTreg	RCN1	3.7	1	1.60E-11	5.40E-09
Fr. I nTreg	RCN2	6.4	0.004	0.93	0.97
Fr. I nTreg	RCN3	3.1	-0.071	0.67	0.82
Fr. I nTreg	RCOR1	3.2	-0.11	0.25	0.48
Fr. I nTreg	RCOR3	6.4	-0.11	0.037	0.15
Fr. I nTreg	RCSD1	8.4	0.12	0.023	0.11
Fr. I nTreg	RDH10	2.2	-0.13	0.52	0.72
Fr. I nTreg	RDH11	6.8	0.018	0.7	0.85
Fr. I nTreg	RDH13	5.3	-0.065	0.41	0.63
Fr. I nTreg	RDH14	2.8	0.063	0.57	0.76
Fr. I nTreg	RDH5	2.5	-0.17	0.18	0.39
Fr. I nTreg	RDX	4.5	-0.17	0.019	0.1
Fr. I nTreg	REC8	5	0.57	1.10E-09	2.00E-07
Fr. I nTreg	RECK	6.1	-0.029	0.7	0.84
Fr. I nTreg	RECQL	6.9	0.045	0.46	0.67
Fr. I nTreg	RECQL4	2.9	-0.062	0.67	0.83
Fr. I nTreg	RECQL5	6	-0.027	0.69	0.84
Fr. I nTreg	REEP3	5.1	0.24	0.013	0.079
Fr. I nTreg	REEP4	4.6	0.098	0.19	0.41
Fr. I nTreg	REEP5	7	0.2	0.0013	0.017
Fr. I nTreg	REEP6	2.4	0.017	0.89	0.95
Fr. I nTreg	REL	5.7	-0.19	0.016	0.09
Fr. I nTreg	RELA	6.5	0.15	0.0034	0.033
Fr. I nTreg	RELB	4.4	0.48	0.00086	0.013
Fr. I nTreg	RELL1	3.1	0.004	0.98	0.99
Fr. I nTreg	RELL2	4.3	0.033	0.71	0.85
Fr. I nTreg	RELT	3.5	-0.12	0.29	0.52
Fr. I nTreg	REM2	1.7	-0.069	0.6	0.78
Fr. I nTreg	RENBP	2.3	-0.18	0.19	0.4
Fr. I nTreg	REP15	0.32	-0.53	0.47	0.67
Fr. I nTreg	REPIN1	6.7	0.094	0.066	0.22
Fr. I nTreg	REPS1	6.5	0.0078	0.87	0.94
Fr. I nTreg	RER1	7.1	0.019	0.6	0.78
Fr. I nTreg	RERE	5.7	0.04	0.52	0.72
Fr. I nTreg	REREP3	5.4	-1.1	0.00011	0.0028
Fr. I nTreg	REST	7.8	0.011	0.77	0.88
Fr. I nTreg	RETSAT	4.3	0.066	0.49	0.7
Fr. I nTreg	REV1	6.8	-0.12	0.022	0.11
Fr. I nTreg	REV3L	6.7	-0.073	0.21	0.43
Fr. I nTreg	REXO1	3.9	-0.0066	0.95	0.97
Fr. I nTreg	REXO2	6	0.18	0.003	0.03
Fr. I nTreg	REXO4	5.4	0.15	0.0057	0.046
Fr. I nTreg	RFC1	6.5	0.068	0.1	0.28
Fr. I nTreg	RFC2	4.9	0.1	0.12	0.3
Fr. I nTreg	RFC3	3.9	-0.23	0.018	0.097
Fr. I nTreg	RFC4	5.1	-0.07	0.31	0.54
Fr. I nTreg	RFC5	5	-0.11	0.068	0.22
Fr. I nTreg	RFESD	1.7	0.33	0.02	0.1
Fr. I nTreg	RFFL	4.1	-0.16	0.04	0.16
Fr. I nTreg	RFK	5.4	0.24	0.022	0.11
Fr. I nTreg	RFNG	4.4	0.055	0.45	0.66
Fr. I nTreg	RFPL2	0.6	1	0.0094	0.064
Fr. I nTreg	RFT1	5.5	-0.017	0.78	0.89
Fr. I nTreg	RFTN1	7.1	0.02	0.74	0.86
Fr. I nTreg	RFWD2	6.5	-0.06	0.15	0.35
Fr. I nTreg	RFWD3	6.4	-0.18	0.0049	0.041
Fr. I nTreg	RFX1	1.5	0.069	0.63	0.79
Fr. I nTreg	RFX2	3.2	0.21	0.22	0.44
Fr. I nTreg	RFX3	4.8	-0.13	0.13	0.33
Fr. I nTreg	RFX3-AS1	0.81	0.11	0.73	0.86
Fr. I nTreg	RFX5	6.3	0.041	0.38	0.6
Fr. I nTreg	RFX7	4.9	-0.22	0.0052	0.043
Fr. I nTreg	RFXANK	4.3	0.26	0.00024	0.0049
Fr. I nTreg	RFXAP	4.2	-0.19	0.011	0.071
Fr. I nTreg	RGCC	8	-0.08	0.28	0.51
Fr. I nTreg	RGL1	3.4	-0.15	0.42	0.64
Fr. I nTreg	RGL2	6.2	-0.088	0.16	0.36
Fr. I nTreg	RGL4	5.9	-0.052	0.37	0.59
Fr. I nTreg	RGMB	5.2	0.69	1.50E-05	0.0006
Fr. I nTreg	RGMB-AS1	0.69	1.1	0.0022	0.025
Fr. I nTreg	RGP1	3.3	-0.11	0.24	0.46
Fr. I nTreg	RGPD1	1.4	0.65	7.00E-05	0.002
Fr. I nTreg	RGPD3	0.03	-0.047	0.86	0.93
Fr. I nTreg	RGPD4	0.58	-0.19	0.35	0.58
Fr. I nTreg	RGS1	6	2.3	3.10E-13	1.70E-10
Fr. I nTreg	RGS10	6.4	0.052	0.47	0.67
Fr. I nTreg	RGS12	4.8	-0.39	0.013	0.078
Fr. I nTreg	RGS14	7.5	0.069	0.14	0.34
Fr. I nTreg	RGS16	2.9	1.5	1.50E-11	5.30E-09
Fr. I nTreg	RGS18	0.35	0.7	0.21	0.43
Fr. I nTreg	RGS19	5.7	0.33	2.50E-05	0.00091
Fr. I nTreg	RGS2	4.5	0.65	0.00011	0.0028
Fr. I nTreg	RGS3	3.8	0.016	0.87	0.94
Fr. I nTreg	RGS5	3	-0.34	0.0073	0.054
Fr. I nTreg	RGS9	-0.049	0.82	0.11	0.29
Fr. I nTreg	RHBDD1	5.8	-0.041	0.56	0.75
Fr. I nTreg	RHBDD2	6.7	0.09	0.075	0.23
Fr. I nTreg	RHBDD3	3.9	0.064	0.42	0.64
Fr. I nTreg	RHBDF2	4.3	0.29	0.011	0.069
Fr. I nTreg	RHBDL1	0.78	0.78	0.015	0.086
Fr. I nTreg	RHCE	0.2	-0.25	0.44	0.65
Fr. I nTreg	RHD	3	-0.13	0.3	0.53
Fr. I nTreg	RHEB	5.9	0.19	0.003	0.03
Fr. I nTreg	RHEBL1	2.5	-0.14	0.35	0.57
Fr. I nTreg	RHNO1	5.8	0.18	0.0078	0.056
Fr. I nTreg	RHOA	9	0.079	0.11	0.29
Fr. I nTreg	RHOB	0.054	0.29	0.36	0.58
Fr. I nTreg	RHOBTB2	4.2	-0.24	0.0068	0.051
Fr. I nTreg	RHOC	2.4	0.92	9.20E-06	0.00042
Fr. I nTreg	RHOF	1.6	-0.009	0.95	0.97
Fr. I nTreg	RHOG	6.6	-0.029	0.56	0.75
Fr. I nTreg	RHOH	8.7	-0.043	0.29	0.52
Fr. I nTreg	RHOQ	3.2	-0.42	0.0003	0.0058
Fr. I nTreg	RHOT1	6.2	-0.093	0.1	0.28
Fr. I nTreg	RHOT2	8	0.00071	0.99	0.99
Fr. I nTreg	RHOU	0.24	0.052	0.89	0.95
Fr. I nTreg	RHPN1	4.7	0.073	0.44	0.65
Fr. I nTreg	RIBC1	0.49	0.14	0.62	0.79
Fr. I nTreg	RIC1	5.8	-0.22	0.018	0.097
Fr. I nTreg	RIC3	4.9	-0.013	0.9	0.95
Fr. I nTreg	RIC8A	6.8	0.12	0.0045	0.039
Fr. I nTreg	RIC8B	4.5	0.14	0.073	0.23
Fr. I nTreg	RICTOR	7	-0.23	0.0047	0.04
Fr. I nTreg	RIF1	7.9	-0.059	0.29	0.51
Fr. I nTreg	RILP	2.1	0.083	0.53	0.73
Fr. I nTreg	RILPL1	2.6	-0.11	0.33	0.56
Fr. I nTreg	RILPL2	5.1	0.2	0.016	0.09
Fr. I nTreg	RIMBP3	2.1	-0.13	0.4	0.62
Fr. I nTreg	RIMKLB	4.2	0.04	0.71	0.85
Fr. I nTreg	RIMS3	0.96	-0.13	0.6	0.78
Fr. I nTreg	RIN1	3.3	0.44	0.0012	0.016
Fr. I nTreg	RIN3	6.2	0.092	0.12	0.31
Fr. I nTreg	RING1	3.7	-0.062	0.48	0.68
Fr. I nTreg	RINL	5.7	0.09	0.092	0.26
Fr. I nTreg	RINT1	5.6	0.057	0.34	0.56
Fr. I nTreg	RIOK1	6	-0.00062	0.99	0.99
Fr. I nTreg	RIOK2	6.1	-0.088	0.12	0.31
Fr. I nTreg	RIOK3	7	-0.088	0.049	0.18
Fr. I nTreg	RIPK1	6.4	0.0066	0.9	0.95
Fr. I nTreg	RIPK2	4.9	0.5	9.00E-05	0.0024
Fr. I nTreg	RIPK3	5.4	-0.015	0.8	0.9
Fr. I nTreg	RIPK4	0.98	-0.53	0.2	0.41
Fr. I nTreg	RIT1	4.3	0.13	0.17	0.38
Fr. I nTreg	RITA1	4.6	-0.069	0.36	0.59
Fr. I nTreg	RLF	6.5	-0.1	0.087	0.26
Fr. I nTreg	RLIM	6	-0.32	0.0001	0.0027
Fr. I nTreg	RLN1	1.3	0.025	0.91	0.96
Fr. I nTreg	RLN2	1.6	0.16	0.26	0.49
Fr. I nTreg	RLN3	1.7	-0.65	0.00044	0.0076
Fr. I nTreg	RLTPR	7.4	-0.017	0.76	0.88
Fr. I nTreg	RMDN1	6	-0.025	0.6	0.78
Fr. I nTreg	RMDN2	2.5	-0.27	0.13	0.32
Fr. I nTreg	RMDN3	5.3	0.045	0.4	0.62
Fr. I nTreg	RMI1	4.1	-0.069	0.44	0.66
Fr. I nTreg	RMI2	3	0.17	0.26	0.49
Fr. I nTreg	RMND1	4.9	-0.034	0.61	0.79
Fr. I nTreg	RMND5A	6.5	-0.02	0.72	0.85
Fr. I nTreg	RMND5B	6	-0.11	0.019	0.099
Fr. I nTreg	RN7SK	1.8	0.04	0.81	0.91
Fr. I nTreg	RN7SL1	5.2	-0.00014	1	1
Fr. I nTreg	RN7SL2	4.9	-0.1	0.51	0.71
Fr. I nTreg	RNA18S5	3.6	-0.21	0.31	0.54
Fr. I nTreg	RNA28S5	0.69	0.082	0.74	0.87
Fr. I nTreg	RNA45S5	4.2	-0.39	0.069	0.22
Fr. I nTreg	RNASE6	0.69	0.54	0.19	0.4
Fr. I nTreg	RNASEH1	5.8	-0.0077	0.87	0.94
Fr. I nTreg	RNASEH1-AS1	3	0.15	0.18	0.38
Fr. I nTreg	RNASEH2A	4	0.028	0.74	0.87
Fr. I nTreg	RNASEH2B	6.6	0.11	0.021	0.1
Fr. I nTreg	RNASEH2B-AS1	1.8	-0.2	0.17	0.38
Fr. I nTreg	RNASEH2C	6	-0.013	0.82	0.91
Fr. I nTreg	RNASEK	1.1	-0.14	0.36	0.58
Fr. I nTreg	RNASEL	6.6	-0.067	0.25	0.48
Fr. I nTreg	RNASET2	7.9	0.19	0.002	0.023
Fr. I nTreg	RNF10	8.2	0.034	0.27	0.5
Fr. I nTreg	RNF103	4.5	-0.18	0.053	0.19
Fr. I nTreg	RNF11	5.6	-0.021	0.73	0.86
Fr. I nTreg	RNF111	6.6	-0.095	0.058	0.2
Fr. I nTreg	RNF113A	6.4	0.068	0.15	0.35
Fr. I nTreg	RNF114	7.9	-0.033	0.38	0.6
Fr. I nTreg	RNF115	5.1	-0.036	0.53	0.72
Fr. I nTreg	RNF121	2.9	-0.026	0.79	0.9
Fr. I nTreg	RNF123	5.8	0.087	0.12	0.31
Fr. I nTreg	RNF125	6.9	0.028	0.69	0.84
Fr. I nTreg	RNF126	6.5	0.16	0.0045	0.039
Fr. I nTreg	RNF13	6.6	0.08	0.066	0.21
Fr. I nTreg	RNF130	5.5	-0.016	0.84	0.92
Fr. I nTreg	RNF135	3.7	0.16	0.14	0.33
Fr. I nTreg	RNF138	7.2	-0.058	0.36	0.59
Fr. I nTreg	RNF138P1	1	0.19	0.56	0.75
Fr. I nTreg	RNF139	7	0.013	0.83	0.92
Fr. I nTreg	RNF139-AS1	2.5	-0.1	0.44	0.65
Fr. I nTreg	RNF14	5.9	-0.1	0.091	0.26
Fr. I nTreg	RNF141	5.2	-0.077	0.29	0.52
Fr. I nTreg	RNF144A	6.2	-0.021	0.81	0.91
Fr. I nTreg	RNF144A-AS1	1.6	0.091	0.65	0.81
Fr. I nTreg	RNF144B	2.7	-0.42	0.02	0.1
Fr. I nTreg	RNF145	5.2	0.42	0.0013	0.018
Fr. I nTreg	RNF146	5.3	-0.034	0.68	0.83
Fr. I nTreg	RNF149	7.6	0.074	0.063	0.21
Fr. I nTreg	RNF157	6.7	0.41	2.20E-07	1.80E-05
Fr. I nTreg	RNF157-AS1	3.5	-0.34	0.0026	0.028
Fr. I nTreg	RNF166	7.3	0.11	0.15	0.35
Fr. I nTreg	RNF167	4.4	0.2	0.023	0.11
Fr. I nTreg	RNF168	6.3	-0.0084	0.87	0.94
Fr. I nTreg	RNF169	4.5	-0.3	0.012	0.074
Fr. I nTreg	RNF17	0.33	-0.088	0.92	0.96
Fr. I nTreg	RNF170	5	0.038	0.51	0.71
Fr. I nTreg	RNF175	4.6	-0.39	0.043	0.17
Fr. I nTreg	RNF181	5.8	0.095	0.084	0.25
Fr. I nTreg	RNF185	6.4	-0.037	0.44	0.66
Fr. I nTreg	RNF187	6.7	0.15	0.0019	0.022
Fr. I nTreg	RNF19A	6.9	0.076	0.24	0.47
Fr. I nTreg	RNF19B	4.9	0.085	0.2	0.41
Fr. I nTreg	RNF2	5.2	0.027	0.77	0.88
Fr. I nTreg	RNF20	7	-0.011	0.79	0.89
Fr. I nTreg	RNF207	2.7	1	0.00044	0.0075
Fr. I nTreg	RNF212	2.4	-0.15	0.41	0.62
Fr. I nTreg	RNF213	8.9	0.28	0.0022	0.024
Fr. I nTreg	RNF214	5.7	-0.34	0.00041	0.0072
Fr. I nTreg	RNF216	8.1	-0.22	0.0001	0.0026
Fr. I nTreg	RNF216P1	5.7	0.033	0.59	0.77
Fr. I nTreg	RNF219	4.9	-0.077	0.18	0.39
Fr. I nTreg	RNF220	6.8	0.061	0.14	0.34
Fr. I nTreg	RNF24	4.5	0.22	0.0087	0.06
Fr. I nTreg	RNF25	5	0.19	0.00032	0.006
Fr. I nTreg	RNF26	5.7	0.046	0.43	0.65
Fr. I nTreg	RNF31	6.1	0.18	0.0025	0.027
Fr. I nTreg	RNF32	1.9	0.071	0.65	0.81
Fr. I nTreg	RNF34	7.5	0.043	0.2	0.42
Fr. I nTreg	RNF38	6.8	-0.15	0.0054	0.044
Fr. I nTreg	RNF4	7.8	0.0098	0.77	0.88
Fr. I nTreg	RNF40	6.6	0.042	0.37	0.59
Fr. I nTreg	RNF41	6	-0.062	0.2	0.42
Fr. I nTreg	RNF43	2.4	-0.17	0.32	0.54
Fr. I nTreg	RNF44	4.3	0.05	0.55	0.74
Fr. I nTreg	RNF5	6.1	0.051	0.33	0.55
Fr. I nTreg	RNF6	7.1	-0.03	0.56	0.75
Fr. I nTreg	RNF7	6	0.038	0.41	0.62
Fr. I nTreg	RNF8	4.9	0.18	0.0026	0.028
Fr. I nTreg	RNFT1	6.2	-0.11	0.052	0.19
Fr. I nTreg	RNFT2	1.7	-0.24	0.12	0.31
Fr. I nTreg	RNGTT	6.3	-0.088	0.12	0.31
Fr. I nTreg	RNH1	7.3	0.19	0.00032	0.006
Fr. I nTreg	RNLS	2.9	-0.099	0.36	0.58
Fr. I nTreg	RNMT	6.2	0.026	0.59	0.77
Fr. I nTreg	RNMTL1	5.1	0.2	0.00079	0.012
Fr. I nTreg	RNPC3	6.8	-0.19	0.0064	0.049
Fr. I nTreg	RNPEP	5.8	0.021	0.71	0.85
Fr. I nTreg	RNPEPL1	7.4	0.015	0.81	0.9
Fr. I nTreg	RNPS1	8.4	0.12	0.0054	0.044
Fr. I nTreg	RNU2-2P	1.4	-0.32	0.1	0.28
Fr. I nTreg	RNU86	0.14	-0.21	0.34	0.56
Fr. I nTreg	RNVU1-14	1.8	-0.21	0.21	0.43
Fr. I nTreg	RNVU1-15	0.28	-0.52	0.058	0.2
Fr. I nTreg	RNVU1-19	1.3	-0.33	0.21	0.43
Fr. I nTreg	RNVU1-6	0.03	0.23	0.43	0.65
Fr. I nTreg	ROBO3	3.7	0.074	0.61	0.79
Fr. I nTreg	ROCK1	8	-0.039	0.3	0.52
Fr. I nTreg	ROCK1P1	0.71	0.18	0.52	0.71
Fr. I nTreg	ROCK2	6.2	-0.072	0.22	0.44
Fr. I nTreg	ROGDI	3.1	0.11	0.36	0.59
Fr. I nTreg	ROMO1	5.1	0.33	0.00038	0.0068
Fr. I nTreg	ROPN1L	1.2	0.15	0.52	0.71
Fr. I nTreg	RORA	6.8	0.017	0.83	0.92
Fr. I nTreg	RORA-AS1	5.1	-0.32	0.0029	0.029
Fr. I nTreg	RORC	2.5	1.8	0.00023	0.0048
Fr. I nTreg	RP2	4.8	0.027	0.74	0.87
Fr. I nTreg	RP9	4.5	-0.0052	0.94	0.97
Fr. I nTreg	RP9P	1.1	0.45	0.03	0.13
Fr. I nTreg	RPA1	8	0.12	0.019	0.099
Fr. I nTreg	RPA2	7.9	0.027	0.59	0.77
Fr. I nTreg	RPA3	5.5	0.081	0.17	0.38
Fr. I nTreg	RPA4	0.14	-0.62	0.09	0.26
Fr. I nTreg	RPAIN	6.1	0.004	0.93	0.96
Fr. I nTreg	RPAP1	5.9	-0.072	0.18	0.39
Fr. I nTreg	RPAP2	6.2	-0.18	0.00049	0.0081
Fr. I nTreg	RPAP3	6.5	-0.13	0.013	0.078
Fr. I nTreg	RPARP-AS1	4.4	0.003	0.96	0.98
Fr. I nTreg	RPE	5.1	-0.07	0.33	0.56
Fr. I nTreg	RPF1	6.1	0.091	0.067	0.22
Fr. I nTreg	RPF2	5.2	0.24	0.00028	0.0054
Fr. I nTreg	RPGR	4.6	-0.087	0.28	0.51
Fr. I nTreg	RPGRIP1L	3	-0.053	0.72	0.86
Fr. I nTreg	RPH3AL	1.6	-0.24	0.4	0.62
Fr. I nTreg	RPIA	5.8	0.11	0.045	0.17
Fr. I nTreg	RPL10	10	-0.004	0.95	0.98
Fr. I nTreg	RPL10A	8.3	0.031	0.62	0.79
Fr. I nTreg	RPL11	8.2	-0.029	0.69	0.84
Fr. I nTreg	RPL12	8	0.03	0.75	0.87
Fr. I nTreg	RPL13	10	0.002	0.98	0.99
Fr. I nTreg	RPL13A	9.9	-0.043	0.53	0.72
Fr. I nTreg	RPL13AP5	1.3	-0.2	0.19	0.41
Fr. I nTreg	RPL13P5	1.2	0.099	0.57	0.76
Fr. I nTreg	RPL14	8.5	0.043	0.58	0.76
Fr. I nTreg	RPL15	10	0.00087	0.99	0.99
Fr. I nTreg	RPL17	1.2	-0.24	0.098	0.27
Fr. I nTreg	RPL18	8.5	0.01	0.88	0.94
Fr. I nTreg	RPL18A	9.2	0.026	0.71	0.85
Fr. I nTreg	RPL19	9.6	-0.012	0.85	0.93
Fr. I nTreg	RPL19P12	-0.077	-0.74	0.049	0.18
Fr. I nTreg	RPL21	11	-0.083	0.23	0.45
Fr. I nTreg	RPL21P28	0.59	-0.063	0.72	0.85
Fr. I nTreg	RPL21P44	1.4	-0.45	0.052	0.19
Fr. I nTreg	RPL22	6.9	0.035	0.62	0.79
Fr. I nTreg	RPL22L1	3.4	0.009	0.92	0.96
Fr. I nTreg	RPL23	8	0.14	0.12	0.31
Fr. I nTreg	RPL23A	9.8	0.082	0.21	0.43
Fr. I nTreg	RPL23AP53	3.5	-0.4	0.0032	0.031
Fr. I nTreg	RPL23AP64	1.1	0.16	0.48	0.69
Fr. I nTreg	RPL23AP7	3.3	0.17	0.068	0.22
Fr. I nTreg	RPL23AP82	3.2	0.33	2.40E-05	0.0009
Fr. I nTreg	RPL24	7.6	0.082	0.27	0.5
Fr. I nTreg	RPL26	7.7	0.022	0.76	0.88
Fr. I nTreg	RPL26L1	3.7	0.26	0.0028	0.029
Fr. I nTreg	RPL27	7.9	0.03	0.7	0.84
Fr. I nTreg	RPL27A	9.3	0.024	0.73	0.86
Fr. I nTreg	RPL28	7	0.15	0.1	0.28
Fr. I nTreg	RPL29	8	0.042	0.51	0.71
Fr. I nTreg	RPL3	11	-0.095	0.14	0.33
Fr. I nTreg	RPL30	8.8	-0.025	0.75	0.87
Fr. I nTreg	RPL31	9.3	0.031	0.66	0.82
Fr. I nTreg	RPL32	9.3	-0.029	0.68	0.83
Fr. I nTreg	RPL32P3	4.3	-0.19	0.022	0.11
Fr. I nTreg	RPL34	8.8	-0.01	0.9	0.95
Fr. I nTreg	RPL34-AS1	1.8	-0.048	0.75	0.87
Fr. I nTreg	RPL35	7.7	0.06	0.42	0.64
Fr. I nTreg	RPL35A	8	0.022	0.79	0.89
Fr. I nTreg	RPL36	8.2	0.11	0.15	0.36
Fr. I nTreg	RPL36A	2.3	0.21	0.12	0.31
Fr. I nTreg	RPL36AL	7.5	0.12	0.056	0.19
Fr. I nTreg	RPL37	8.3	-0.021	0.82	0.91
Fr. I nTreg	RPL37A	7.9	0.016	0.86	0.94
Fr. I nTreg	RPL38	7.5	0.028	0.73	0.86
Fr. I nTreg	RPL39	8.1	-0.028	0.74	0.87
Fr. I nTreg	RPL39L	1.7	-0.26	0.16	0.37
Fr. I nTreg	RPL4	9.5	-0.081	0.19	0.41
Fr. I nTreg	RPL41	8	-0.0052	0.94	0.97
Fr. I nTreg	RPL5	9.4	-0.15	0.032	0.14
Fr. I nTreg	RPL6	8	-0.051	0.47	0.68
Fr. I nTreg	RPL7	10	-0.079	0.23	0.45
Fr. I nTreg	RPL7A	8.1	0.054	0.44	0.65
Fr. I nTreg	RPL7L1	6.7	0.14	0.00057	0.0091
Fr. I nTreg	RPL8	9.5	0.059	0.37	0.6
Fr. I nTreg	RPL9	9.1	-0.14	0.066	0.22
Fr. I nTreg	RPLP0	9	0.038	0.58	0.77
Fr. I nTreg	RPLP1	9.1	-0.018	0.83	0.92
Fr. I nTreg	RPLP2	8.4	0.017	0.85	0.93
Fr. I nTreg	RPN1	7.7	0.1	0.033	0.14
Fr. I nTreg	RPN2	8.6	0.1	0.016	0.088
Fr. I nTreg	RPP14	5.6	0.072	0.16	0.36
Fr. I nTreg	RPP25	3.2	0.34	0.0056	0.045
Fr. I nTreg	RPP25L	4.6	0.098	0.18	0.39
Fr. I nTreg	RPP30	5.6	-0.024	0.63	0.8
Fr. I nTreg	RPP38	5.5	0.12	0.027	0.12
Fr. I nTreg	RPP40	3.3	-0.041	0.65	0.81
Fr. I nTreg	RPRD1A	5.5	-0.17	0.017	0.092
Fr. I nTreg	RPRD1B	4.7	-0.093	0.35	0.58
Fr. I nTreg	RPRD2	7.1	-0.16	0.0083	0.059
Fr. I nTreg	RPRM	1.8	0.12	0.79	0.89
Fr. I nTreg	RPS10P7	0.62	0.097	0.65	0.81
Fr. I nTreg	RPS11	8.1	0.028	0.7	0.84
Fr. I nTreg	RPS12	8.4	-0.053	0.52	0.72
Fr. I nTreg	RPS13	8.6	-0.031	0.64	0.81
Fr. I nTreg	RPS14	10	0.0037	0.96	0.98
Fr. I nTreg	RPS14P3	1.1	0.066	0.77	0.88
Fr. I nTreg	RPS15	8.5	0.083	0.23	0.45
Fr. I nTreg	RPS15A	8.6	-0.081	0.35	0.57
Fr. I nTreg	RPS15AP10	0.96	-0.3	0.2	0.42
Fr. I nTreg	RPS16	7.9	-0.019	0.8	0.9
Fr. I nTreg	RPS16P5	2.1	-0.15	0.39	0.61
Fr. I nTreg	RPS17	7.5	-0.0093	0.91	0.96
Fr. I nTreg	RPS18	10	-0.0013	0.98	0.99
Fr. I nTreg	RPS18P9	0.35	0.38	0.1	0.28
Fr. I nTreg	RPS19	10	0.071	0.32	0.55
Fr. I nTreg	RPS19BP1	5.8	0.091	0.18	0.39
Fr. I nTreg	RPS2	10	0.0056	0.94	0.97
Fr. I nTreg	RPS20	8.8	-0.075	0.31	0.54
Fr. I nTreg	RPS21	7.3	0.04	0.67	0.83
Fr. I nTreg	RPS23	8.8	-0.024	0.74	0.87
Fr. I nTreg	RPS24	7.2	0.094	0.21	0.43
Fr. I nTreg	RPS25	9.2	0.073	0.35	0.58
Fr. I nTreg	RPS26	6.9	0.017	0.9	0.95
Fr. I nTreg	RPS27	10	-0.018	0.83	0.92
Fr. I nTreg	RPS27A	8.1	-0.039	0.63	0.8
Fr. I nTreg	RPS27L	6.2	0.03	0.63	0.8
Fr. I nTreg	RPS28	7.4	0.01	0.92	0.96
Fr. I nTreg	RPS29	8.6	0.03	0.77	0.88
Fr. I nTreg	RPS2P32	0.7	0.15	0.51	0.71
Fr. I nTreg	RPS3	10	-0.059	0.37	0.59
Fr. I nTreg	RPS3A	10	-0.26	0.012	0.074
Fr. I nTreg	RPS4X	8.9	-0.016	0.83	0.91
Fr. I nTreg	RPS5	7.9	0.0017	0.98	0.99
Fr. I nTreg	RPS6	10	-0.052	0.43	0.64
Fr. I nTreg	RPS6KA1	7.9	0.1	0.063	0.21
Fr. I nTreg	RPS6KA2	5.2	-0.12	0.25	0.48
Fr. I nTreg	RPS6KA3	7.2	0.12	0.12	0.31
Fr. I nTreg	RPS6KA4	3.9	0.089	0.34	0.56
Fr. I nTreg	RPS6KA5	6.9	-0.12	0.022	0.11
Fr. I nTreg	RPS6KB1	6.7	-0.055	0.25	0.47
Fr. I nTreg	RPS6KB2	6.3	0.098	0.029	0.13
Fr. I nTreg	RPS6KC1	5.1	-0.18	0.02	0.1
Fr. I nTreg	RPS6KL1	1.9	-0.034	0.84	0.92
Fr. I nTreg	RPS7	8.2	-0.053	0.49	0.69
Fr. I nTreg	RPS8	8.3	-0.02	0.8	0.9
Fr. I nTreg	RPS9	7.8	0.039	0.6	0.78
Fr. I nTreg	RPSA	8.4	-0.0023	0.97	0.99
Fr. I nTreg	RPSAP58	3	-0.55	0.018	0.095
Fr. I nTreg	RPTOR	4.8	0.035	0.72	0.85
Fr. I nTreg	RPUSD1	5	0.065	0.35	0.58
Fr. I nTreg	RPUSD2	5.2	0.1	0.12	0.3
Fr. I nTreg	RPUSD3	5.8	0.052	0.2	0.42
Fr. I nTreg	RPUSD4	5.3	0.13	0.017	0.092
Fr. I nTreg	RQCD1	5	-0.0035	0.97	0.98
Fr. I nTreg	RRAGA	7.1	0.01	0.82	0.91
Fr. I nTreg	RRAGB	5	-0.042	0.51	0.71
Fr. I nTreg	RRAGC	3.6	0.11	0.2	0.41
Fr. I nTreg	RRAGD	1.9	0.52	0.015	0.085
Fr. I nTreg	RRAS	4	0.24	0.0071	0.053
Fr. I nTreg	RRAS2	3.8	0.73	2.40E-05	0.0009
Fr. I nTreg	RRBP1	4.3	0.0069	0.94	0.97
Fr. I nTreg	RREB1	4.6	-0.12	0.25	0.48
Fr. I nTreg	RRM1	6.7	-0.045	0.43	0.65
Fr. I nTreg	RRM2	3.4	0.8	0.16	0.36
Fr. I nTreg	RRM2B	5.1	-0.094	0.3	0.53
Fr. I nTreg	RRN3	7.1	-0.068	0.22	0.44
Fr. I nTreg	RRN3P1	5.2	-0.2	0.076	0.23
Fr. I nTreg	RRN3P2	5.8	-0.4	0.00014	0.0033
Fr. I nTreg	RRN3P3	3.7	-0.15	0.11	0.29
Fr. I nTreg	RRNAD1	3	0.13	0.18	0.39
Fr. I nTreg	RRP1	5.7	0.057	0.26	0.48
Fr. I nTreg	RRP12	5.1	0.17	0.059	0.2
Fr. I nTreg	RRP15	4.4	0.14	0.07	0.22
Fr. I nTreg	RRP1B	7.3	-0.046	0.25	0.47
Fr. I nTreg	RRP36	5.8	0.1	0.055	0.19
Fr. I nTreg	RRP7A	6.5	-0.0015	0.99	0.99
Fr. I nTreg	RRP7BP	5.6	-0.048	0.55	0.74
Fr. I nTreg	RRP8	5.4	0.047	0.37	0.59
Fr. I nTreg	RRP9	5.3	0.1	0.058	0.2
Fr. I nTreg	RRS1	3.9	0.38	0.00011	0.0028
Fr. I nTreg	RSAD1	7.1	0.065	0.1	0.28
Fr. I nTreg	RSAD2	7	2.9	2.20E-18	7.00E-15
Fr. I nTreg	RSBN1	6.9	0.0061	0.88	0.94
Fr. I nTreg	RSBN1L	4.3	0.12	0.11	0.29
Fr. I nTreg	RSC1A1	1.9	-0.025	0.85	0.93
Fr. I nTreg	RSF1	6.4	-0.049	0.26	0.48
Fr. I nTreg	RSG1	1.5	-0.24	0.1	0.28
Fr. I nTreg	RSL1D1	8.2	0.11	0.014	0.083
Fr. I nTreg	RSL24D1	7.1	0.016	0.75	0.87
Fr. I nTreg	RSPH3	2.8	-0.32	0.011	0.069
Fr. I nTreg	RSPH9	0.85	-0.062	0.75	0.87
Fr. I nTreg	RSPRY1	6.2	0.024	0.61	0.79
Fr. I nTreg	RSRC1	4.6	-0.079	0.29	0.52
Fr. I nTreg	RSRC2	7.2	-0.033	0.5	0.7
Fr. I nTreg	RSRP1	8.8	-0.18	0.0077	0.056
Fr. I nTreg	RSU1	7.6	0.11	0.062	0.21
Fr. I nTreg	RTCA	5.4	0.07	0.15	0.35
Fr. I nTreg	RTCA-AS1	2	-0.44	0.016	0.089
Fr. I nTreg	RTCB	7.1	0.084	0.025	0.12
Fr. I nTreg	RTF1	6.1	-0.016	0.74	0.87
Fr. I nTreg	RTFDC1	7	0.078	0.056	0.19
Fr. I nTreg	RTKN2	8.3	-0.14	0.23	0.45
Fr. I nTreg	RTN3	6.1	0.057	0.34	0.56
Fr. I nTreg	RTN4	6.7	0.026	0.69	0.83
Fr. I nTreg	RTN4IP1	4	-0.21	0.055	0.19
Fr. I nTreg	RTN4R	1.5	0.11	0.65	0.81
Fr. I nTreg	RTN4RL1	1.2	1.6	6.20E-05	0.0018
Fr. I nTreg	RTP4	4.8	0.49	6.90E-05	0.002
Fr. I nTreg	RTTN	5.4	-0.33	0.0018	0.021
Fr. I nTreg	RUFY1	6.1	-0.0029	0.95	0.98
Fr. I nTreg	RUFY2	5	-0.28	0.0003	0.0058
Fr. I nTreg	RUFY3	4.2	0.42	0.0048	0.04
Fr. I nTreg	RUFY4	1.4	0.41	0.25	0.47
Fr. I nTreg	RUNDC1	5.8	0.016	0.74	0.86
Fr. I nTreg	RUNX1	6	-0.063	0.31	0.54
Fr. I nTreg	RUNX1-IT1	4.2	-0.36	0.0083	0.059
Fr. I nTreg	RUNX2	4.7	0.45	0.025	0.12
Fr. I nTreg	RUNX3	6.9	0.17	0.027	0.12
Fr. I nTreg	RUSC1	4	0.1	0.21	0.43
Fr. I nTreg	RUSC2	0.72	-0.67	0.11	0.29
Fr. I nTreg	RUVBL1	6	0.26	4.20E-06	0.00024
Fr. I nTreg	RUVBL2	5.6	0.16	0.0069	0.052
Fr. I nTreg	RWDD1	5.5	0.13	0.044	0.17
Fr. I nTreg	RWDD2A	3.9	-0.32	0.0016	0.019
Fr. I nTreg	RWDD2B	3.8	0.036	0.72	0.85
Fr. I nTreg	RWDD3	4.6	-0.081	0.26	0.48
Fr. I nTreg	RWDD4	4.4	0.065	0.3	0.53
Fr. I nTreg	RXRA	1.6	-0.1	0.59	0.77
Fr. I nTreg	RXRB	5.1	-0.0044	0.94	0.97
Fr. I nTreg	RYBP	3.6	0.098	0.38	0.6
Fr. I nTreg	RYK	6.4	-0.06	0.31	0.54
Fr. I nTreg	RYR1	0.18	0.17	0.62	0.79
Fr. I nTreg	RYR3	1.9	-0.75	0.00041	0.0072
Fr. I nTreg	S100A10	7.8	0.27	0.00063	0.0099
Fr. I nTreg	S100A11	6.6	0.75	1.50E-08	1.90E-06
Fr. I nTreg	S100A4	8.1	0.38	0.0012	0.016
Fr. I nTreg	S100A6	7.3	0.45	2.10E-07	1.70E-05
Fr. I nTreg	S100A9	0.93	2.7	1.60E-06	0.0001
Fr. I nTreg	S100PBP	5.6	-0.09	0.2	0.41
Fr. I nTreg	S1PR1	8.7	0.26	0.00026	0.0052
Fr. I nTreg	S1PR2	2.2	0.06	0.66	0.81
Fr. I nTreg	S1PR4	8.8	-0.082	0.12	0.31
Fr. I nTreg	S1PR5	1.6	0.13	0.82	0.91
Fr. I nTreg	SAAL1	4.7	-0.05	0.43	0.64
Fr. I nTreg	SAC3D1	2.9	0.027	0.79	0.9
Fr. I nTreg	SACM1L	6.8	-0.082	0.17	0.38
Fr. I nTreg	SACS	5.1	-0.36	0.0033	0.032
Fr. I nTreg	SAE1	7.1	0.22	0.00034	0.0063
Fr. I nTreg	SAFB	8.2	-0.032	0.41	0.63
Fr. I nTreg	SAFB2	7.3	-0.011	0.77	0.88
Fr. I nTreg	SALL2	1.6	-0.23	0.28	0.51
Fr. I nTreg	SAMD1	2.5	-0.11	0.52	0.72
Fr. I nTreg	SAMD10	4	0.018	0.83	0.92
Fr. I nTreg	SAMD12	2.7	0.22	0.28	0.51
Fr. I nTreg	SAMD3	6.1	0.75	0.00028	0.0056
Fr. I nTreg	SAMD4B	4.9	-0.083	0.19	0.41
Fr. I nTreg	SAMD8	5.3	-0.12	0.17	0.37
Fr. I nTreg	SAMD9	8	0.081	0.28	0.51
Fr. I nTreg	SAMD9L	7.4	0.72	8.00E-07	5.90E-05
Fr. I nTreg	SAMHD1	9.3	0.12	0.015	0.087
Fr. I nTreg	SAMM50	6.1	0.019	0.72	0.85
Fr. I nTreg	SAMSN1	6.4	-0.11	0.095	0.27
Fr. I nTreg	SAP130	5.2	-0.22	0.0074	0.054
Fr. I nTreg	SAP18	7.7	0.096	0.03	0.13
Fr. I nTreg	SAP25	3.2	-0.12	0.3	0.53
Fr. I nTreg	SAP30	2.6	0.41	0.002	0.023
Fr. I nTreg	SAP30BP	6.8	0.055	0.13	0.32
Fr. I nTreg	SAP30L	4.9	-0.087	0.23	0.45
Fr. I nTreg	SAP30L-AS1	1.8	-0.082	0.68	0.83
Fr. I nTreg	SAPCD2	0.5	0.11	0.76	0.88
Fr. I nTreg	SAR1A	5.8	-0.19	0.16	0.37
Fr. I nTreg	SAR1B	6	-0.089	0.099	0.28
Fr. I nTreg	SARAF	11	-0.037	0.36	0.59
Fr. I nTreg	SARDH	3.2	-0.23	0.1	0.28
Fr. I nTreg	SARM1	3.9	-0.15	0.052	0.19
Fr. I nTreg	SARNP	6.3	0.064	0.19	0.41
Fr. I nTreg	SARS	8.1	0.07	0.021	0.11
Fr. I nTreg	SARS2	4.4	0.026	0.76	0.88
Fr. I nTreg	SART1	6.7	0.078	0.076	0.23
Fr. I nTreg	SART3	7	-0.054	0.15	0.35
Fr. I nTreg	SASH1	0.69	3.5	1.30E-09	2.20E-07
Fr. I nTreg	SASH3	8.2	-0.029	0.61	0.78
Fr. I nTreg	SASS6	3.8	-0.3	0.003	0.03
Fr. I nTreg	SAT1	7.2	0.27	2.90E-05	0.001
Fr. I nTreg	SAT2	4.9	-0.068	0.25	0.47
Fr. I nTreg	SATB1	8.5	0.21	0.0082	0.058
Fr. I nTreg	SATB1-AS1	3.7	0.19	0.054	0.19
Fr. I nTreg	SAV1	4.8	-0.041	0.61	0.79
Fr. I nTreg	SAXO2	0.29	-0.54	0.25	0.47
Fr. I nTreg	SAYSD1	5.5	0.19	0.023	0.11
Fr. I nTreg	SBDS	7.1	0.22	0.00026	0.0051
Fr. I nTreg	SBDSP1	6.4	0.15	0.08	0.24
Fr. I nTreg	SBF1	7.3	-0.032	0.69	0.84
Fr. I nTreg	SBF2	4.5	-0.049	0.69	0.84
Fr. I nTreg	SBF2-AS1	1.5	-0.047	0.82	0.91
Fr. I nTreg	SBK1	5.1	0.14	0.12	0.3
Fr. I nTreg	SBNO1	7.9	-0.099	0.0099	0.066
Fr. I nTreg	SBNO2	3.3	0.076	0.56	0.75
Fr. I nTreg	SBSPON	0.33	-0.79	0.013	0.077
Fr. I nTreg	SC5D	4.9	-0.058	0.45	0.66
Fr. I nTreg	SCAF1	1.6	-0.065	0.6	0.78
Fr. I nTreg	SCAF11	8.7	-0.04	0.3	0.53
Fr. I nTreg	SCAF4	7.2	-0.092	0.038	0.15
Fr. I nTreg	SCAF8	6.2	-0.05	0.39	0.61
Fr. I nTreg	SCAI	4.8	-0.39	0.00021	0.0044
Fr. I nTreg	SCAMP1	5.9	-0.044	0.51	0.71
Fr. I nTreg	SCAMP1-AS1	5	0.12	0.13	0.32
Fr. I nTreg	SCAMP2	7.5	0.03	0.4	0.62
Fr. I nTreg	SCAMP3	7.3	0.11	0.0036	0.034
Fr. I nTreg	SCAMP4	4.1	0.097	0.27	0.5
Fr. I nTreg	SCAND1	5.9	0.2	0.014	0.081
Fr. I nTreg	SCAND2P	5.6	-0.39	9.60E-06	0.00043
Fr. I nTreg	SCAP	6.9	-0.03	0.59	0.77
Fr. I nTreg	SCAPER	6.8	-0.12	0.074	0.23
Fr. I nTreg	SCARB1	0.94	-0.29	0.27	0.5
Fr. I nTreg	SCARB2	5.1	0.076	0.35	0.57
Fr. I nTreg	SCARF1	0.45	-0.45	0.17	0.37
Fr. I nTreg	SCARF2	1.5	-0.23	0.28	0.51
Fr. I nTreg	SCARNA1	0.3	-0.51	0.072	0.23
Fr. I nTreg	SCARNA10	0.13	-0.04	0.9	0.95
Fr. I nTreg	SCARNA12	0.58	0.068	0.71	0.85
Fr. I nTreg	SCARNA17	5	-0.056	0.67	0.82
Fr. I nTreg	SCARNA2	1.4	-0.065	0.73	0.86
Fr. I nTreg	SCARNA21	2.2	-0.044	0.8	0.9
Fr. I nTreg	SCARNA5	0.38	-0.048	0.82	0.91
Fr. I nTreg	SCARNA9	1.5	-0.3	0.15	0.35
Fr. I nTreg	SCARNA9L	0.0048	-0.14	0.62	0.79
Fr. I nTreg	SCART1	2.1	0.6	0.045	0.17
Fr. I nTreg	SCCPDH	3.1	1.2	1.10E-07	1.00E-05
Fr. I nTreg	SCD	2.4	0.89	0.0026	0.028
Fr. I nTreg	SCFD1	6.6	0.037	0.42	0.64
Fr. I nTreg	SCFD2	5.3	0.071	0.26	0.49
Fr. I nTreg	SCIMP	0.42	-0.49	0.15	0.35
Fr. I nTreg	SCIN	0.07	-0.054	0.89	0.95
Fr. I nTreg	SCLT1	4.6	0.029	0.72	0.85
Fr. I nTreg	SCMH1	4.8	-0.15	0.065	0.21
Fr. I nTreg	SCML1	4.4	0.13	0.26	0.48
Fr. I nTreg	SCML2	2	0.13	0.6	0.78
Fr. I nTreg	SCML4	6.6	0.5	1.90E-06	0.00012
Fr. I nTreg	SCNM1	0.37	0.053	0.76	0.87
Fr. I nTreg	SCNN1A	0.6	-0.091	0.77	0.88
Fr. I nTreg	SCNN1D	1.7	0.39	0.018	0.095
Fr. I nTreg	SCO1	5.1	0.053	0.33	0.56
Fr. I nTreg	SCOC	6	0.06	0.33	0.56
Fr. I nTreg	SCOC-AS1	1.1	0.2	0.24	0.47
Fr. I nTreg	SCP2	7	0.1	0.07	0.22
Fr. I nTreg	SCPEP1	5.1	-0.0043	0.95	0.98
Fr. I nTreg	SCRIB	3.2	0.042	0.71	0.85
Fr. I nTreg	SCRN1	3.7	0.29	0.12	0.31
Fr. I nTreg	SCRN2	5.6	0.11	0.084	0.25
Fr. I nTreg	SCRN3	3.5	-0.026	0.79	0.9
Fr. I nTreg	SCUBE3	0.98	-0.28	0.3	0.53
Fr. I nTreg	SCYL1	6.3	0.094	0.037	0.15
Fr. I nTreg	SCYL2	6	-0.0014	0.98	0.99
Fr. I nTreg	SCYL3	6	0.092	0.1	0.28
Fr. I nTreg	SDAD1	7.2	0.064	0.16	0.36
Fr. I nTreg	SDCBP	7.9	-0.018	0.7	0.84
Fr. I nTreg	SDCBP2-AS1	3.7	-0.046	0.68	0.83
Fr. I nTreg	SDCCAG3	5.1	0.063	0.43	0.64
Fr. I nTreg	SDCCAG8	5.7	-0.15	0.0046	0.039
Fr. I nTreg	SDE2	6.2	0.05	0.38	0.6
Fr. I nTreg	SDF2	5.6	0.16	0.0044	0.038
Fr. I nTreg	SDF2L1	4.5	0.2	0.013	0.079
Fr. I nTreg	SDF4	7	0.14	0.0064	0.049
Fr. I nTreg	SDHA	8.1	0.032	0.39	0.61
Fr. I nTreg	SDHAF1	5.1	-0.079	0.25	0.48
Fr. I nTreg	SDHAF2	6.2	0.056	0.21	0.42
Fr. I nTreg	SDHAF3	5.3	0.034	0.7	0.84
Fr. I nTreg	SDHAF4	2.8	0.053	0.6	0.78
Fr. I nTreg	SDHAP1	6.1	-0.26	0.0017	0.021
Fr. I nTreg	SDHAP2	5.9	-0.35	0.003	0.03
Fr. I nTreg	SDHAP3	3.5	-0.0013	0.99	1
Fr. I nTreg	SDHB	6.3	0.15	0.003	0.031
Fr. I nTreg	SDHC	4.9	0.32	0.023	0.11
Fr. I nTreg	SDHD	7.3	0.13	0.0084	0.059
Fr. I nTreg	SDK2	1.2	-0.077	0.83	0.92
Fr. I nTreg	SDR39U1	5	-0.11	0.078	0.24
Fr. I nTreg	SDR42E1	3.2	-0.013	0.94	0.97
Fr. I nTreg	SEC11A	6.7	0.059	0.2	0.41
Fr. I nTreg	SEC11C	5.6	0.21	0.0084	0.059
Fr. I nTreg	SEC13	6.4	0.12	0.012	0.073
Fr. I nTreg	SEC14L1	5.1	-0.073	0.46	0.67
Fr. I nTreg	SEC14L1P1	1.5	-0.062	0.78	0.89
Fr. I nTreg	SEC14L2	3.9	0.044	0.68	0.83
Fr. I nTreg	SEC16A	6.9	-0.046	0.63	0.8
Fr. I nTreg	SEC22A	5.4	-0.18	0.0044	0.038
Fr. I nTreg	SEC22B	5.8	0.04	0.56	0.75
Fr. I nTreg	SEC22C	6.2	0.13	0.0066	0.05
Fr. I nTreg	SEC23A	7.2	-0.09	0.054	0.19
Fr. I nTreg	SEC23B	7	0.053	0.38	0.6
Fr. I nTreg	SEC23IP	7.1	-0.075	0.14	0.34
Fr. I nTreg	SEC24A	5.7	-0.19	0.011	0.07
Fr. I nTreg	SEC24B	7	-0.14	0.011	0.072
Fr. I nTreg	SEC24B-AS1	1.5	-0.21	0.24	0.46
Fr. I nTreg	SEC24C	7.8	-0.036	0.53	0.72
Fr. I nTreg	SEC24D	5.4	0.25	0.0088	0.061
Fr. I nTreg	SEC31A	8.4	0.079	0.062	0.21
Fr. I nTreg	SEC31B	7.4	-0.08	0.37	0.6
Fr. I nTreg	SEC61A1	7.9	0.094	0.053	0.19
Fr. I nTreg	SEC61A2	3.8	-0.17	0.063	0.21
Fr. I nTreg	SEC61B	5.8	0.2	0.018	0.095
Fr. I nTreg	SEC61G	5.2	0.27	0.0038	0.035
Fr. I nTreg	SEC62	7.2	0.061	0.24	0.47
Fr. I nTreg	SEC63	6.2	-0.0011	0.98	0.99
Fr. I nTreg	SECISBP2	7.3	-0.1	0.029	0.13
Fr. I nTreg	SECISBP2L	5.3	-0.036	0.64	0.8
Fr. I nTreg	SECTM1	0.42	0.59	0.064	0.21
Fr. I nTreg	SEH1L	6.1	-0.047	0.35	0.57
Fr. I nTreg	SEL1L	7.1	-0.11	0.12	0.31
Fr. I nTreg	SEL1L3	7.3	-0.0063	0.92	0.96
Fr. I nTreg	SELK	5.9	0.2	0.0014	0.018
Fr. I nTreg	SELL	12	-0.0085	0.9	0.95
Fr. I nTreg	SELM	5.3	0.065	0.45	0.66
Fr. I nTreg	SELO	5.4	0.11	0.12	0.3
Fr. I nTreg	SELP	5.4	-0.18	0.43	0.64
Fr. I nTreg	SELPLG	9.8	0.19	3.30E-05	0.0011
Fr. I nTreg	SELT	7.4	0.039	0.46	0.67
Fr. I nTreg	SEMA4B	4.4	-0.017	0.85	0.93
Fr. I nTreg	SEMA4C	3.4	-0.21	0.099	0.27
Fr. I nTreg	SEMA4D	9	-0.022	0.7	0.84
Fr. I nTreg	SEMA4F	5.1	-0.17	0.041	0.16
Fr. I nTreg	SEMA4G	0.78	-0.29	0.32	0.55
Fr. I nTreg	SEMA5A	0.22	-0.23	0.68	0.83
Fr. I nTreg	SEMA6A	2.6	-0.012	0.93	0.97
Fr. I nTreg	SEMA6A-AS1	0.55	0.16	0.4	0.62
Fr. I nTreg	SEMA6C	1.5	-0.26	0.18	0.39
Fr. I nTreg	SENCR	0.66	-0.034	0.88	0.94
Fr. I nTreg	SENP1	5.4	0.055	0.39	0.61
Fr. I nTreg	SENP2	5.3	-0.11	0.11	0.28
Fr. I nTreg	SENP3	0.2	-0.24	0.25	0.48
Fr. I nTreg	SENP5	6	-0.14	0.034	0.14
Fr. I nTreg	SENP6	7.7	-0.033	0.44	0.66
Fr. I nTreg	SENP7	6.5	-0.12	0.058	0.2
Fr. I nTreg	SENP8	1.5	-0.058	0.8	0.9
Fr. I nTreg	15-Sep	7.9	0.11	0.015	0.088
Fr. I nTreg	SEPHS1	5.9	0.031	0.5	0.7
Fr. I nTreg	SEPHS2	7.1	-0.046	0.3	0.53
Fr. I nTreg	SEPN1	4.3	0.13	0.11	0.29
Fr. I nTreg	SEPSECS	4.8	-0.027	0.79	0.89
Fr. I nTreg	SEPSECS-AS1	2.6	-0.18	0.11	0.28
Fr. I nTreg	1-Sep	8.2	0.081	0.087	0.26
Fr. I nTreg	10-Sep	1.1	0.56	0.12	0.31
Fr. I nTreg	11-Sep	5.3	-0.087	0.52	0.71
Fr. I nTreg	2-Sep	8.8	-0.0053	0.92	0.96
Fr. I nTreg	4-Sep	-0.066	0.044	0.9	0.95
Fr. I nTreg	6-Sep	9.3	-0.058	0.12	0.3
Fr. I nTreg	7-Sep	8.7	0.044	0.34	0.57
Fr. I nTreg	SEPT7-AS1	0.97	-0.18	0.31	0.53
Fr. I nTreg	SEPT7P2	5.4	-0.16	0.019	0.099
Fr. I nTreg	8-Sep	1.8	0.25	0.13	0.32
Fr. I nTreg	9-Sep	7.8	0.12	0.12	0.3
Fr. I nTreg	SEPW1	6.6	0.098	0.11	0.29
Fr. I nTreg	SERAC1	3.4	-0.21	0.092	0.26
Fr. I nTreg	SERBP1	8	0.13	0.00024	0.0049
Fr. I nTreg	SERF2	6.6	0.21	0.0066	0.05
Fr. I nTreg	SERGEF	5.4	0.019	0.71	0.85
Fr. I nTreg	SERHL	0.91	0.18	0.52	0.72
Fr. I nTreg	SERHL2	2.7	0.065	0.52	0.72
Fr. I nTreg	SERINC1	8.9	-0.04	0.36	0.58
Fr. I nTreg	SERINC3	8	-0.019	0.57	0.76
Fr. I nTreg	SERINC4	2.2	-0.22	0.14	0.34
Fr. I nTreg	SERINC5	7	-0.044	0.65	0.81
Fr. I nTreg	SERP1	8	0.02	0.62	0.79
Fr. I nTreg	SERPINB1	7.7	0.14	0.0024	0.026
Fr. I nTreg	SERPINB6	6.6	0.08	0.47	0.68
Fr. I nTreg	SERPINB8	4.7	0.11	0.21	0.43
Fr. I nTreg	SERPINB9	7.6	-0.027	0.73	0.86
Fr. I nTreg	SERPINB9P1	1.5	1.1	8.80E-05	0.0024
Fr. I nTreg	SERPIND1	1.5	-0.19	0.43	0.64
Fr. I nTreg	SERPINE2	1.5	0.34	0.41	0.62
Fr. I nTreg	SERPINF1	2	-0.034	0.83	0.92
Fr. I nTreg	SERPINH1	3.5	0.0037	0.97	0.99
Fr. I nTreg	SERPINI1	4.4	0.17	0.064	0.21
Fr. I nTreg	SERTAD1	3.6	0.33	0.0034	0.033
Fr. I nTreg	SERTAD2	5.2	-0.18	0.08	0.24
Fr. I nTreg	SERTAD3	3.8	0.0034	0.97	0.99
Fr. I nTreg	SESN1	8.1	0.28	0.074	0.23
Fr. I nTreg	SESN2	3	-0.042	0.8	0.9
Fr. I nTreg	SESN3	6.9	-0.043	0.67	0.83
Fr. I nTreg	SESTD1	3.7	0.1	0.69	0.83
Fr. I nTreg	SET	7.5	0.085	0.16	0.37
Fr. I nTreg	SETD1A	2.9	-0.037	0.74	0.87
Fr. I nTreg	SETD1B	4.6	-0.00018	1	1
Fr. I nTreg	SETD2	7.7	-0.18	0.0029	0.029
Fr. I nTreg	SETD3	6.2	0.1	0.08	0.24
Fr. I nTreg	SETD4	5.4	-0.19	0.006	0.047
Fr. I nTreg	SETD5	6.7	-0.0051	0.92	0.96
Fr. I nTreg	SETD6	5.2	-0.055	0.42	0.63
Fr. I nTreg	SETD7	4.6	-0.33	0.016	0.089
Fr. I nTreg	SETD8	3.3	0.25	0.011	0.07
Fr. I nTreg	SETD9	2	0.29	0.26	0.49
Fr. I nTreg	SETDB1	6	-0.17	0.0085	0.06
Fr. I nTreg	SETDB2	6.8	-0.079	0.13	0.32
Fr. I nTreg	SETMAR	4.2	-0.1	0.22	0.44
Fr. I nTreg	SETX	8	-0.094	0.24	0.46
Fr. I nTreg	SEZ6	1.1	-0.48	0.041	0.16
Fr. I nTreg	SF1	7.8	0.028	0.55	0.74
Fr. I nTreg	SF3A1	7.1	0.13	0.015	0.088
Fr. I nTreg	SF3A2	4.7	0.0036	0.96	0.98
Fr. I nTreg	SF3A3	7.6	0.028	0.44	0.65
Fr. I nTreg	SF3B1	10	-0.16	0.009	0.062
Fr. I nTreg	SF3B2	7.4	0.11	0.022	0.11
Fr. I nTreg	SF3B3	8.4	0.019	0.63	0.8
Fr. I nTreg	SF3B4	6.1	0.17	0.00076	0.011
Fr. I nTreg	SF3B5	6.4	0.12	0.049	0.18
Fr. I nTreg	SF3B6	6.1	0.11	0.046	0.17
Fr. I nTreg	SFI1	8.5	-0.13	0.076	0.23
Fr. I nTreg	SFMBT1	5.8	0.095	0.22	0.44
Fr. I nTreg	SFMBT2	5.3	-0.17	0.11	0.3
Fr. I nTreg	SFPQ	8.4	-0.007	0.87	0.94
Fr. I nTreg	SFR1	4.4	-0.053	0.47	0.67
Fr. I nTreg	SFRP5	2.5	-0.66	0.081	0.24
Fr. I nTreg	SFSWAP	5.7	-0.017	0.74	0.86
Fr. I nTreg	SFT2D1	6	-0.059	0.24	0.47
Fr. I nTreg	SFT2D2	4.9	-0.13	0.05	0.18
Fr. I nTreg	SFT2D3	5.5	-0.2	0.0015	0.019
Fr. I nTreg	SFXN1	6.6	-0.016	0.75	0.87
Fr. I nTreg	SFXN2	4.6	-0.066	0.44	0.66
Fr. I nTreg	SFXN3	5.5	-0.026	0.7	0.84
Fr. I nTreg	SFXN4	4.7	0.025	0.76	0.88
Fr. I nTreg	SFXN5	2.5	-0.16	0.28	0.51
Fr. I nTreg	SGCB	3	0.18	0.36	0.58
Fr. I nTreg	SGK1	4.6	1.1	3.70E-08	3.90E-06
Fr. I nTreg	SGK223	4	-0.19	0.072	0.23
Fr. I nTreg	SGK494	2.4	-0.071	0.63	0.8
Fr. I nTreg	SGMS1	5.6	-0.1	0.14	0.33
Fr. I nTreg	SGMS1-AS1	3	0.021	0.88	0.94
Fr. I nTreg	SGOL1	0.89	-0.057	0.81	0.91
Fr. I nTreg	SGOL2	3	-0.06	0.61	0.78
Fr. I nTreg	SGPL1	5.7	-0.0015	0.98	0.99
Fr. I nTreg	SGPP1	6.9	-0.21	0.0068	0.051
Fr. I nTreg	SGPP2	2	0.028	0.9	0.95
Fr. I nTreg	SGSH	6.9	0.11	0.087	0.26
Fr. I nTreg	SGSM1	1.4	0.066	0.86	0.93
Fr. I nTreg	SGSM2	7	-0.08	0.29	0.52
Fr. I nTreg	SGSM3	7.7	0.0017	0.98	0.99
Fr. I nTreg	SGTA	5.7	0.15	0.015	0.087
Fr. I nTreg	SGTB	6.4	-0.2	0.012	0.077
Fr. I nTreg	SH2B1	2.9	0.095	0.28	0.51
Fr. I nTreg	SH2B2	0.8	0.17	0.53	0.72
Fr. I nTreg	SH2B3	5.5	0.076	0.39	0.61
Fr. I nTreg	SH2D1A	6.4	-0.013	0.88	0.94
Fr. I nTreg	SH2D1B	-0.22	-1	0.097	0.27
Fr. I nTreg	SH2D2A	5	0.19	0.019	0.099
Fr. I nTreg	SH2D3A	6.3	0.12	0.04	0.16
Fr. I nTreg	SH2D3C	7	-0.14	0.058	0.2
Fr. I nTreg	SH2D4A	0.54	0.23	0.56	0.75
Fr. I nTreg	SH3BGR	1.2	0.018	0.94	0.97
Fr. I nTreg	SH3BGRL	7.9	0.066	0.16	0.37
Fr. I nTreg	SH3BGRL2	1.6	0.32	0.32	0.55
Fr. I nTreg	SH3BGRL3	9.1	0.36	4.70E-05	0.0015
Fr. I nTreg	SH3BP1	2.7	0.14	0.18	0.39
Fr. I nTreg	SH3BP2	5.2	0.14	0.078	0.24
Fr. I nTreg	SH3BP5	4.6	0.57	4.40E-06	0.00025
Fr. I nTreg	SH3BP5-AS1	3.8	0.045	0.72	0.85
Fr. I nTreg	SH3BP5L	4	-0.063	0.66	0.82
Fr. I nTreg	SH3D21	0.71	-0.34	0.25	0.47
Fr. I nTreg	SH3GL1	5.2	0.19	0.0058	0.046
Fr. I nTreg	SH3GL1P1	1.5	-0.067	0.74	0.86
Fr. I nTreg	SH3GLB1	6.4	-0.023	0.68	0.83
Fr. I nTreg	SH3GLB2	5.7	0.081	0.18	0.39
Fr. I nTreg	SH3KBP1	8.4	0.0035	0.92	0.96
Fr. I nTreg	SH3PXD2A	2.6	-0.19	0.38	0.6
Fr. I nTreg	SH3RF3	4	-0.43	0.026	0.12
Fr. I nTreg	SH3RF3-AS1	2.6	-0.43	0.038	0.15
Fr. I nTreg	SH3TC1	4.7	-0.18	0.1	0.28
Fr. I nTreg	SH3YL1	5.7	-0.11	0.17	0.38
Fr. I nTreg	SHARPIN	6.1	0.15	0.0033	0.032
Fr. I nTreg	SHC1	5.8	-0.019	0.74	0.87
Fr. I nTreg	SHCBP1	1.1	0.56	0.28	0.51
Fr. I nTreg	SHF	1.4	0.0084	0.96	0.98
Fr. I nTreg	SHFM1	5.7	0.16	0.02	0.1
Fr. I nTreg	SHISA5	8.7	0.28	8.50E-06	0.0004
Fr. I nTreg	SHKBP1	7.3	0.099	0.053	0.19
Fr. I nTreg	SHMT1	4.7	-0.12	0.17	0.38
Fr. I nTreg	SHMT2	7.3	-0.28	0.0031	0.031
Fr. I nTreg	SHOC2	6.9	-0.0062	0.91	0.96
Fr. I nTreg	SHPK	4.4	-0.14	0.068	0.22
Fr. I nTreg	SHPRH	6.5	-0.2	0.0022	0.025
Fr. I nTreg	SHQ1	6	-0.11	0.054	0.19
Fr. I nTreg	SIAE	1.3	-0.15	0.55	0.74
Fr. I nTreg	SIAH1	3.2	-0.16	0.069	0.22
Fr. I nTreg	SIAH2	6.2	0.12	0.022	0.11
Fr. I nTreg	SIDT1	7.1	-0.13	0.021	0.11
Fr. I nTreg	SIDT2	2.5	0.0087	0.96	0.98
Fr. I nTreg	SIGIRR	7.2	0.089	0.11	0.29
Fr. I nTreg	SIGLEC12	0.53	0.24	0.62	0.79
Fr. I nTreg	SIGLEC17P	0.8	-0.05	0.9	0.95
Fr. I nTreg	SIGLEC9	0.14	-0.16	0.76	0.88
Fr. I nTreg	SIGMAR1	6.7	0.23	4.30E-06	0.00024
Fr. I nTreg	SIK2	1.5	0.038	0.82	0.91
Fr. I nTreg	SIK3	6.3	0.08	0.26	0.48
Fr. I nTreg	SIKE1	6.3	-0.13	0.049	0.18
Fr. I nTreg	SIL1	3.7	0.17	0.065	0.21
Fr. I nTreg	SIMC1	5	-0.19	0.0024	0.026
Fr. I nTreg	SIN3A	6.2	-0.075	0.19	0.4
Fr. I nTreg	SIN3B	4.7	-0.0022	0.97	0.99
Fr. I nTreg	SIPA1	7.9	-0.036	0.57	0.76
Fr. I nTreg	SIPA1L1	5.9	0.064	0.48	0.69
Fr. I nTreg	SIPA1L3	3.8	-0.18	0.081	0.24
Fr. I nTreg	SIRPB1	3.4	-0.0085	0.98	0.99
Fr. I nTreg	SIRPD	0.4	0.14	0.76	0.88
Fr. I nTreg	SIRPG	7.6	0.076	0.29	0.52
Fr. I nTreg	SIRPG-AS1	5.1	-0.46	0.0067	0.051
Fr. I nTreg	SIRT1	6.9	-0.14	0.013	0.079
Fr. I nTreg	SIRT2	5.6	0.11	0.091	0.26
Fr. I nTreg	SIRT3	4.6	-0.087	0.15	0.34
Fr. I nTreg	SIRT4	2.1	0.07	0.62	0.79
Fr. I nTreg	SIRT5	5.1	-0.0047	0.93	0.97
Fr. I nTreg	SIRT6	1.9	0.017	0.89	0.95
Fr. I nTreg	SIRT7	6.3	0.055	0.27	0.5
Fr. I nTreg	SIT1	6.7	0.22	0.0014	0.018
Fr. I nTreg	SIVA1	6	0.084	0.17	0.38
Fr. I nTreg	SKA1	0.67	0.21	0.55	0.74
Fr. I nTreg	SKA2	4.4	0.069	0.44	0.65
Fr. I nTreg	SKA3	0.24	0.43	0.35	0.57
Fr. I nTreg	SKAP1	7.9	-0.088	0.012	0.076
Fr. I nTreg	SKAP2	4	-0.33	0.044	0.17
Fr. I nTreg	SKI	2.4	0.13	0.34	0.56
Fr. I nTreg	SKIL	3.3	-0.11	0.48	0.69
Fr. I nTreg	SKIV2L	5.8	0.025	0.69	0.84
Fr. I nTreg	SKIV2L2	6.7	-0.058	0.34	0.57
Fr. I nTreg	SKP1	9	0.082	0.053	0.19
Fr. I nTreg	SKP2	5.2	-0.087	0.14	0.34
Fr. I nTreg	SLA	8	0.21	0.011	0.07
Fr. I nTreg	SLA2	4	-0.014	0.88	0.94
Fr. I nTreg	SLAIN1	5.9	-0.096	0.15	0.35
Fr. I nTreg	SLAIN2	6.4	0.014	0.82	0.91
Fr. I nTreg	SLAMF1	6.2	0.27	0.002	0.023
Fr. I nTreg	SLAMF6	7.7	0.19	0.011	0.069
Fr. I nTreg	SLAMF7	0.63	0.067	0.9	0.95
Fr. I nTreg	SLAMF8	0.11	-0.83	0.045	0.17
Fr. I nTreg	SLBP	6.8	0.025	0.58	0.77
Fr. I nTreg	SLC10A1	0.99	-0.18	0.46	0.67
Fr. I nTreg	SLC10A3	5.7	0.18	0.0037	0.034
Fr. I nTreg	SLC10A7	4.6	-0.046	0.58	0.77
Fr. I nTreg	SLC11A1	0.69	-0.44	0.22	0.44
Fr. I nTreg	SLC11A2	6.4	-0.0031	0.96	0.98
Fr. I nTreg	SLC12A2	4.3	-0.18	0.087	0.26
Fr. I nTreg	SLC12A4	4.3	-0.25	0.013	0.08
Fr. I nTreg	SLC12A6	7.1	-0.5	0.00034	0.0062
Fr. I nTreg	SLC12A7	6.2	0.1	0.43	0.65
Fr. I nTreg	SLC12A9	4.2	0.2	0.0051	0.042
Fr. I nTreg	SLC13A4	1.9	-0.21	0.25	0.48
Fr. I nTreg	SLC14A1	5	-0.48	0.0017	0.021
Fr. I nTreg	SLC14A2	0.56	-0.15	0.65	0.81
Fr. I nTreg	SLC15A2	0.8	-0.4	0.29	0.52
Fr. I nTreg	SLC15A4	5.5	0.058	0.51	0.71
Fr. I nTreg	SLC16A1	5.3	0.14	0.13	0.32
Fr. I nTreg	SLC16A1-AS1	3.1	-0.013	0.9	0.95
Fr. I nTreg	SLC16A10	5.5	-0.28	0.026	0.12
Fr. I nTreg	SLC16A11	1.3	-0.13	0.51	0.71
Fr. I nTreg	SLC16A13	2.2	-0.076	0.64	0.8
Fr. I nTreg	SLC16A14	0.015	-0.22	0.63	0.8
Fr. I nTreg	SLC16A3	0.34	0.5	0.042	0.16
Fr. I nTreg	SLC16A4	1.2	-0.45	0.064	0.21
Fr. I nTreg	SLC16A5	3.1	-0.0081	0.95	0.97
Fr. I nTreg	SLC16A6	2.5	-0.059	0.7	0.84
Fr. I nTreg	SLC16A7	5.1	-0.25	0.0037	0.034
Fr. I nTreg	SLC17A3	-0.17	1.3	0.028	0.13
Fr. I nTreg	SLC17A5	5.1	-0.008	0.92	0.96
Fr. I nTreg	SLC17A9	3.1	0.14	0.37	0.59
Fr. I nTreg	SLC18A2	1.9	0.16	0.53	0.73
Fr. I nTreg	SLC18B1	5.9	-0.044	0.57	0.76
Fr. I nTreg	SLC19A1	4	0.21	0.047	0.17
Fr. I nTreg	SLC19A2	2.7	-0.34	0.042	0.16
Fr. I nTreg	SLC1A1	0.34	0.062	0.89	0.95
Fr. I nTreg	SLC1A4	2.3	-0.087	0.7	0.84
Fr. I nTreg	SLC1A5	4.6	0.22	0.026	0.12
Fr. I nTreg	SLC20A1	6.8	0.074	0.19	0.41
Fr. I nTreg	SLC20A2	4.6	-0.077	0.4	0.62
Fr. I nTreg	SLC22A17	3.8	0.26	0.099	0.28
Fr. I nTreg	SLC22A18	3.4	0.037	0.73	0.86
Fr. I nTreg	SLC22A20	0.84	-0.6	0.33	0.56
Fr. I nTreg	SLC22A23	3.9	-0.12	0.44	0.65
Fr. I nTreg	SLC22A31	0.82	1.6	3.10E-05	0.0011
Fr. I nTreg	SLC22A5	3.3	0.13	0.17	0.38
Fr. I nTreg	SLC23A2	5.4	-0.24	0.015	0.085
Fr. I nTreg	SLC23A3	0.34	-0.43	0.12	0.3
Fr. I nTreg	SLC24A1	3.5	-0.15	0.27	0.49
Fr. I nTreg	SLC24A2	1.8	0.015	0.97	0.99
Fr. I nTreg	SLC25A1	5.6	0.044	0.43	0.65
Fr. I nTreg	SLC25A10	2.4	0.043	0.76	0.88
Fr. I nTreg	SLC25A11	6.1	0.1	0.053	0.19
Fr. I nTreg	SLC25A12	5.2	0.067	0.38	0.6
Fr. I nTreg	SLC25A13	3.8	0.16	0.16	0.37
Fr. I nTreg	SLC25A14	3.8	-0.15	0.1	0.28
Fr. I nTreg	SLC25A15	3.5	-0.063	0.57	0.76
Fr. I nTreg	SLC25A16	3.6	-0.073	0.4	0.62
Fr. I nTreg	SLC25A17	5.2	0.043	0.47	0.68
Fr. I nTreg	SLC25A19	3.2	0.19	0.013	0.08
Fr. I nTreg	SLC25A20	5.5	-0.18	0.24	0.46
Fr. I nTreg	SLC25A22	4.1	0.21	0.011	0.069
Fr. I nTreg	SLC25A23	5.3	0.066	0.39	0.61
Fr. I nTreg	SLC25A24	5.5	0.31	0.0019	0.023
Fr. I nTreg	SLC25A25	5	-0.15	0.059	0.2
Fr. I nTreg	SLC25A25-AS1	3.6	-0.12	0.29	0.51
Fr. I nTreg	SLC25A26	5.3	-0.0048	0.92	0.96
Fr. I nTreg	SLC25A27	0.22	-0.19	0.62	0.79
Fr. I nTreg	SLC25A28	5.4	0.055	0.32	0.55
Fr. I nTreg	SLC25A29	3.5	-0.16	0.7	0.84
Fr. I nTreg	SLC25A3	7.4	0.098	0.02	0.1
Fr. I nTreg	SLC25A30	2.5	0.043	0.75	0.87
Fr. I nTreg	SLC25A32	5.5	-0.048	0.41	0.63
Fr. I nTreg	SLC25A33	4	0.042	0.64	0.8
Fr. I nTreg	SLC25A34	0.53	0.22	0.45	0.66
Fr. I nTreg	SLC25A35	1.4	0.4	0.023	0.11
Fr. I nTreg	SLC25A36	6.5	0.02	0.65	0.81
Fr. I nTreg	SLC25A37	4.3	-0.11	0.14	0.33
Fr. I nTreg	SLC25A38	6.7	0.031	0.38	0.6
Fr. I nTreg	SLC25A39	6.6	0.14	0.0046	0.039
Fr. I nTreg	SLC25A4	4.5	0.12	0.19	0.4
Fr. I nTreg	SLC25A40	4.6	-0.097	0.22	0.45
Fr. I nTreg	SLC25A42	5.6	-0.026	0.63	0.8
Fr. I nTreg	SLC25A43	3	0.6	0.00029	0.0056
Fr. I nTreg	SLC25A44	5.5	-0.059	0.32	0.54
Fr. I nTreg	SLC25A45	6.2	-0.047	0.47	0.67
Fr. I nTreg	SLC25A46	6.2	-0.091	0.1	0.28
Fr. I nTreg	SLC25A5	6.3	0.32	2.20E-05	0.00084
Fr. I nTreg	SLC25A5-AS1	1.8	-0.21	0.29	0.51
Fr. I nTreg	SLC25A51	4	0.12	0.18	0.39
Fr. I nTreg	SLC25A53	3	0.02	0.9	0.95
Fr. I nTreg	SLC26A1	3.1	-0.19	0.19	0.4
Fr. I nTreg	SLC26A11	5.5	-0.11	0.21	0.43
Fr. I nTreg	SLC26A2	5	-0.18	0.076	0.23
Fr. I nTreg	SLC26A6	5.1	-0.079	0.29	0.52
Fr. I nTreg	SLC27A1	3.6	0.065	0.57	0.76
Fr. I nTreg	SLC27A2	0.52	1.4	0.00051	0.0084
Fr. I nTreg	SLC27A3	3.7	-0.31	0.017	0.093
Fr. I nTreg	SLC27A4	3.5	0.35	0.00014	0.0033
Fr. I nTreg	SLC27A5	2.5	-0.019	0.85	0.93
Fr. I nTreg	SLC29A1	2.7	0.38	0.0054	0.044
Fr. I nTreg	SLC29A2	4.4	0.14	0.08	0.24
Fr. I nTreg	SLC29A3	3.9	-0.15	0.12	0.31
Fr. I nTreg	SLC2A1	6	0.14	0.036	0.15
Fr. I nTreg	SLC2A1-AS1	0.26	-0.059	0.85	0.93
Fr. I nTreg	SLC2A11	3.3	-0.14	0.22	0.45
Fr. I nTreg	SLC2A12	2	-0.015	0.92	0.96
Fr. I nTreg	SLC2A13	3.4	-0.2	0.17	0.38
Fr. I nTreg	SLC2A3	7.6	0.51	4.00E-08	4.20E-06
Fr. I nTreg	SLC2A4RG	2	0.045	0.77	0.88
Fr. I nTreg	SLC2A6	2.8	-0.22	0.1	0.28
Fr. I nTreg	SLC2A9	0.45	0.14	0.66	0.82
Fr. I nTreg	SLC30A1	3.9	-0.45	0.00012	0.003
Fr. I nTreg	SLC30A4	1.9	0.14	0.5	0.7
Fr. I nTreg	SLC30A5	6.6	-0.056	0.22	0.44
Fr. I nTreg	SLC30A6	5.8	-0.062	0.32	0.55
Fr. I nTreg	SLC30A7	6.8	-0.059	0.3	0.52
Fr. I nTreg	SLC30A9	6.6	-0.11	0.02	0.1
Fr. I nTreg	SLC31A1	3.2	-0.08	0.5	0.7
Fr. I nTreg	SLC31A2	2.9	-0.19	0.18	0.4
Fr. I nTreg	SLC33A1	5.8	-0.014	0.82	0.91
Fr. I nTreg	SLC35A1	5.9	-0.067	0.19	0.4
Fr. I nTreg	SLC35A2	4.6	0.15	0.027	0.12
Fr. I nTreg	SLC35A3	5.2	-0.18	0.0058	0.046
Fr. I nTreg	SLC35A4	7.5	0.14	0.0071	0.053
Fr. I nTreg	SLC35A5	5.8	-0.035	0.63	0.8
Fr. I nTreg	SLC35B1	4.9	0.12	0.045	0.17
Fr. I nTreg	SLC35B2	5.4	0.092	0.081	0.25
Fr. I nTreg	SLC35B3	5.1	-0.12	0.045	0.17
Fr. I nTreg	SLC35B4	4.9	-0.032	0.59	0.77
Fr. I nTreg	SLC35C1	5.2	0.51	1.70E-09	2.90E-07
Fr. I nTreg	SLC35C2	7	0.036	0.32	0.55
Fr. I nTreg	SLC35D1	5.4	-0.33	0.0022	0.025
Fr. I nTreg	SLC35D2	4.3	-0.035	0.68	0.83
Fr. I nTreg	SLC35E1	6	0.046	0.42	0.64
Fr. I nTreg	SLC35E2	6	0.081	0.6	0.78
Fr. I nTreg	SLC35E2B	7.7	-0.074	0.29	0.52
Fr. I nTreg	SLC35E3	4.8	-0.028	0.64	0.81
Fr. I nTreg	SLC35E4	1.8	0.0014	0.99	1
Fr. I nTreg	SLC35F2	3.8	0.072	0.62	0.79
Fr. I nTreg	SLC35F3	1.2	0.22	0.58	0.77
Fr. I nTreg	SLC35F5	4.6	-0.081	0.36	0.58
Fr. I nTreg	SLC35F6	3.9	-0.081	0.31	0.54
Fr. I nTreg	SLC35G1	3	-0.13	0.33	0.55
Fr. I nTreg	SLC35G3	0.062	-0.38	0.29	0.51
Fr. I nTreg	SLC36A1	3	-0.58	0.00016	0.0037
Fr. I nTreg	SLC36A4	4.7	0.19	0.062	0.21
Fr. I nTreg	SLC37A1	4	0.12	0.21	0.42
Fr. I nTreg	SLC37A3	6.2	-0.0012	0.99	0.99
Fr. I nTreg	SLC37A4	4.8	0.043	0.53	0.73
Fr. I nTreg	SLC38A1	9.9	-0.1	0.033	0.14
Fr. I nTreg	SLC38A10	7.5	0.13	0.015	0.085
Fr. I nTreg	SLC38A2	8.6	-0.11	0.11	0.29
Fr. I nTreg	SLC38A5	4.3	0.55	3.50E-08	3.80E-06
Fr. I nTreg	SLC38A6	4.5	-0.032	0.68	0.83
Fr. I nTreg	SLC38A7	4.2	0.13	0.12	0.3
Fr. I nTreg	SLC38A9	4.6	-0.032	0.67	0.82
Fr. I nTreg	SLC39A1	5.2	0.29	1.00E-05	0.00045
Fr. I nTreg	SLC39A10	6.2	-0.19	0.02	0.1
Fr. I nTreg	SLC39A11	4.1	0.052	0.57	0.76
Fr. I nTreg	SLC39A13	6.4	0.051	0.3	0.53
Fr. I nTreg	SLC39A14	4.9	-0.051	0.63	0.79
Fr. I nTreg	SLC39A3	4.8	0.097	0.14	0.34
Fr. I nTreg	SLC39A4	3	0.062	0.53	0.73
Fr. I nTreg	SLC39A6	6	-0.0071	0.9	0.96
Fr. I nTreg	SLC39A7	4.6	-0.062	0.64	0.8
Fr. I nTreg	SLC39A8	6.3	0.19	0.021	0.1
Fr. I nTreg	SLC39A9	6.1	-0.13	0.047	0.17
Fr. I nTreg	SLC3A1	0.74	-0.1	0.65	0.81
Fr. I nTreg	SLC3A2	7.6	0.062	0.16	0.36
Fr. I nTreg	SLC40A1	7.6	1.1	6.60E-06	0.00033
Fr. I nTreg	SLC41A1	5.6	-0.14	0.053	0.19
Fr. I nTreg	SLC41A3	4.8	-0.059	0.42	0.64
Fr. I nTreg	SLC43A1	5.3	-0.15	0.042	0.16
Fr. I nTreg	SLC43A2	2.8	-0.29	0.12	0.3
Fr. I nTreg	SLC43A3	5.2	-0.17	0.09	0.26
Fr. I nTreg	SLC44A1	6.2	0.0059	0.92	0.96
Fr. I nTreg	SLC44A2	9	0.026	0.49	0.7
Fr. I nTreg	SLC45A1	0.64	0.21	0.39	0.61
Fr. I nTreg	SLC45A4	3	-0.45	0.00023	0.0048
Fr. I nTreg	SLC46A1	1	0.072	0.72	0.85
Fr. I nTreg	SLC46A2	-0.0016	-0.52	0.14	0.33
Fr. I nTreg	SLC46A3	6.4	-0.028	0.66	0.81
Fr. I nTreg	SLC48A1	4.4	-0.18	0.022	0.11
Fr. I nTreg	SLC4A1AP	6.4	-0.00078	0.99	0.99
Fr. I nTreg	SLC4A2	4.8	0.15	0.058	0.2
Fr. I nTreg	SLC4A5	3.8	0.055	0.64	0.8
Fr. I nTreg	SLC4A7	6.4	-0.12	0.13	0.33
Fr. I nTreg	SLC4A8	1.6	-0.25	0.4	0.62
Fr. I nTreg	SLC50A1	5.6	0.39	9.70E-06	0.00043
Fr. I nTreg	SLC52A2	5.6	0.087	0.16	0.36
Fr. I nTreg	SLC5A10	1.1	-0.15	0.37	0.59
Fr. I nTreg	SLC5A2	2.1	-0.39	0.011	0.07
Fr. I nTreg	SLC5A3	4.9	-0.34	0.011	0.069
Fr. I nTreg	SLC5A5	2.5	0.15	0.34	0.56
Fr. I nTreg	SLC5A6	5.9	0.019	0.76	0.88
Fr. I nTreg	SLC6A16	2.8	-0.21	0.15	0.35
Fr. I nTreg	SLC6A6	4.4	-0.1	0.4	0.62
Fr. I nTreg	SLC7A1	4.9	0.077	0.48	0.69
Fr. I nTreg	SLC7A5	3.7	0.31	0.073	0.23
Fr. I nTreg	SLC7A5P1	3	0.18	0.071	0.23
Fr. I nTreg	SLC7A5P2	5.6	-0.21	0.15	0.35
Fr. I nTreg	SLC7A6	7.7	-0.13	0.057	0.2
Fr. I nTreg	SLC7A6OS	4.9	-0.0077	0.88	0.94
Fr. I nTreg	SLC7A7	1.1	-0.11	0.71	0.85
Fr. I nTreg	SLC7A8	1.2	-0.14	0.73	0.86
Fr. I nTreg	SLC8A1	1.3	0.1	0.8	0.9
Fr. I nTreg	SLC8B1	8	-0.045	0.48	0.68
Fr. I nTreg	SLC9A1	4.5	0.032	0.75	0.87
Fr. I nTreg	SLC9A3R1	8.4	0.038	0.51	0.71
Fr. I nTreg	SLC9A3R2	0.79	0.49	0.064	0.21
Fr. I nTreg	SLC9A5	1.4	0.054	0.77	0.88
Fr. I nTreg	SLC9A6	5.7	-0.044	0.56	0.75
Fr. I nTreg	SLC9A7	4.2	-0.22	0.11	0.29
Fr. I nTreg	SLC9A8	5	-0.027	0.69	0.84
Fr. I nTreg	SLC9A9	4.8	-0.2	0.05	0.18
Fr. I nTreg	SLC9B1	2.3	0.018	0.89	0.95
Fr. I nTreg	SLC9B2	5.1	0.26	0.00031	0.0059
Fr. I nTreg	SLCO3A1	6.1	0.42	1.10E-07	9.90E-06
Fr. I nTreg	SLCO4A1	0.64	0.32	0.28	0.5
Fr. I nTreg	SLF1	4.6	-0.17	0.039	0.15
Fr. I nTreg	SLF2	7	-0.0094	0.87	0.94
Fr. I nTreg	SLFN11	5.5	-0.17	0.11	0.3
Fr. I nTreg	SLFN12	2.7	-0.23	0.14	0.34
Fr. I nTreg	SLFN12L	4.8	0.067	0.52	0.72
Fr. I nTreg	SLFN13	4.5	0.22	0.02	0.1
Fr. I nTreg	SLFN5	9.2	-0.11	0.096	0.27
Fr. I nTreg	SLFNL1	-0.006	-0.45	0.15	0.35
Fr. I nTreg	SLIRP	5.2	0.15	0.027	0.12
Fr. I nTreg	SLK	7.4	-0.051	0.25	0.47
Fr. I nTreg	SLMAP	6.7	-0.03	0.58	0.77
Fr. I nTreg	SLMO2	5.1	0.029	0.66	0.82
Fr. I nTreg	SLTM	7.4	0.0063	0.87	0.94
Fr. I nTreg	SLU7	7.5	-0.024	0.56	0.75
Fr. I nTreg	SLX4	2.6	-0.22	0.19	0.41
Fr. I nTreg	SLX4IP	3.6	0.084	0.4	0.62
Fr. I nTreg	SMA4	2.4	-0.22	0.1	0.28
Fr. I nTreg	SMAD2	6.9	-0.058	0.22	0.44
Fr. I nTreg	SMAD3	6.5	-0.13	0.14	0.33
Fr. I nTreg	SMAD4	7.4	-0.18	0.0001	0.0027
Fr. I nTreg	SMAD5	3.7	0.5	0.052	0.19
Fr. I nTreg	SMAD7	2.8	-0.33	0.2	0.41
Fr. I nTreg	SMAD9	1.9	-0.47	0.005	0.042
Fr. I nTreg	SMAGP	3.2	0.26	0.03	0.13
Fr. I nTreg	SMAP1	5.2	0.23	0.0028	0.029
Fr. I nTreg	SMAP2	9.4	0.29	0.0013	0.017
Fr. I nTreg	SMARCA1	2.8	-0.28	0.26	0.49
Fr. I nTreg	SMARCA2	8.1	-0.086	0.14	0.33
Fr. I nTreg	SMARCA4	6.6	0.059	0.25	0.47
Fr. I nTreg	SMARCA5	8	-0.077	0.11	0.29
Fr. I nTreg	SMARCA5-AS1	0.92	-0.16	0.45	0.66
Fr. I nTreg	SMARCAD1	6.4	-0.034	0.58	0.76
Fr. I nTreg	SMARCAL1	5.8	0.057	0.34	0.56
Fr. I nTreg	SMARCB1	5.2	0.15	0.0067	0.051
Fr. I nTreg	SMARCC1	7.7	-0.061	0.12	0.31
Fr. I nTreg	SMARCC2	7.8	-0.036	0.35	0.58
Fr. I nTreg	SMARCD1	4.3	0.18	0.01	0.068
Fr. I nTreg	SMARCD2	7.7	0.061	0.12	0.31
Fr. I nTreg	SMARCD3	2.6	0.38	0.0084	0.059
Fr. I nTreg	SMARCE1	7.6	0.069	0.13	0.32
Fr. I nTreg	SMC1A	7.6	0.057	0.24	0.47
Fr. I nTreg	SMC1B	0.87	-0.51	0.012	0.076
Fr. I nTreg	SMC2	5.1	-0.13	0.051	0.18
Fr. I nTreg	SMC3	7.6	-0.011	0.77	0.88
Fr. I nTreg	SMC4	5.6	-0.083	0.37	0.6
Fr. I nTreg	SMC5	7.4	-0.0053	0.91	0.96
Fr. I nTreg	SMC5-AS1	0.72	-0.23	0.32	0.55
Fr. I nTreg	SMC6	5.6	-0.17	0.0087	0.06
Fr. I nTreg	SMCHD1	9.3	-0.071	0.3	0.52
Fr. I nTreg	SMCO3	0.021	-0.64	0.15	0.35
Fr. I nTreg	SMCO4	0.55	0.42	0.29	0.52
Fr. I nTreg	SMCR8	4.7	-0.41	0.0027	0.028
Fr. I nTreg	SMDT1	6.4	0.11	0.13	0.32
Fr. I nTreg	SMG1	7.6	-0.15	0.021	0.11
Fr. I nTreg	SMG1P1	5	-0.39	0.029	0.13
Fr. I nTreg	SMG1P2	4.4	-0.12	0.1	0.28
Fr. I nTreg	SMG1P3	5.5	-0.43	0.024	0.11
Fr. I nTreg	SMG1P5	1.6	-0.24	0.09	0.26
Fr. I nTreg	SMG1P7	2.1	-0.17	0.39	0.61
Fr. I nTreg	SMG5	6.9	-0.052	0.36	0.58
Fr. I nTreg	SMG6	5.4	-0.22	0.0073	0.054
Fr. I nTreg	SMG7	6.7	0.062	0.27	0.5
Fr. I nTreg	SMG8	5.8	-0.027	0.69	0.83
Fr. I nTreg	SMG9	4.2	0.061	0.32	0.55
Fr. I nTreg	SMIM10L1	4.8	0.0005	1	1
Fr. I nTreg	SMIM10L2A	0.74	-0.39	0.15	0.35
Fr. I nTreg	SMIM12	5.9	0.045	0.34	0.56
Fr. I nTreg	SMIM13	2.7	0.088	0.47	0.68
Fr. I nTreg	SMIM14	4.7	0.051	0.51	0.71
Fr. I nTreg	SMIM15	6.1	-0.011	0.83	0.92
Fr. I nTreg	SMIM18	0.19	-0.13	0.68	0.83
Fr. I nTreg	SMIM19	5.7	0.096	0.12	0.31
Fr. I nTreg	SMIM20	4.6	0.1	0.13	0.33
Fr. I nTreg	SMIM3	3.4	-0.037	0.78	0.89
Fr. I nTreg	SMIM4	2.5	0.15	0.14	0.33
Fr. I nTreg	SMIM5	0.26	-0.15	0.63	0.8
Fr. I nTreg	SMIM7	6.7	-0.043	0.3	0.53
Fr. I nTreg	SMIM8	4.3	-0.13	0.1	0.28
Fr. I nTreg	SMKR1	0.95	0.11	0.56	0.75
Fr. I nTreg	SMNDC1	5.1	0.028	0.6	0.78
Fr. I nTreg	SMPD1	4.4	-0.17	0.024	0.11
Fr. I nTreg	SMPD2	3.8	0.029	0.7	0.84
Fr. I nTreg	SMPD3	5.3	-0.2	0.11	0.3
Fr. I nTreg	SMPD4	6.5	0.043	0.42	0.64
Fr. I nTreg	SMS	6	0.11	0.05	0.18
Fr. I nTreg	SMTN	1.5	0.3	0.37	0.59
Fr. I nTreg	SMTNL1	2.4	0.1	0.53	0.72
Fr. I nTreg	SMU1	7	0.00032	1	1
Fr. I nTreg	SMUG1	4.4	0.022	0.72	0.85
Fr. I nTreg	SMURF1	4.4	-0.095	0.29	0.51
Fr. I nTreg	SMURF2	5	-0.1	0.1	0.28
Fr. I nTreg	SMYD2	6.1	0.054	0.32	0.55
Fr. I nTreg	SMYD3	4.6	0.047	0.51	0.71
Fr. I nTreg	SMYD4	6.6	-0.0063	0.92	0.96
Fr. I nTreg	SMYD5	5.4	0.013	0.83	0.92
Fr. I nTreg	SNAI3	4.2	0.49	5.40E-07	4.20E-05
Fr. I nTreg	SNAI3-AS1	1.9	-0.16	0.28	0.51
Fr. I nTreg	SNAP23	7.6	-0.032	0.36	0.59
Fr. I nTreg	SNAP29	5.9	0.044	0.49	0.69
Fr. I nTreg	SNAP47	5.5	0.17	0.016	0.089
Fr. I nTreg	SNAPC1	4.3	0.28	0.0012	0.016
Fr. I nTreg	SNAPC2	4	0.075	0.36	0.59
Fr. I nTreg	SNAPC3	5.6	-0.12	0.052	0.19
Fr. I nTreg	SNAPC4	3.7	-0.0018	0.98	0.99
Fr. I nTreg	SNAPC5	4.7	0.041	0.4	0.62
Fr. I nTreg	SNAPIN	5.4	0.17	0.0037	0.034
Fr. I nTreg	SNCA	0.00087	2.1	4.00E-05	0.0013
Fr. I nTreg	SND1	7.6	0.093	0.096	0.27
Fr. I nTreg	SND1-IT1	1.8	-0.22	0.36	0.58
Fr. I nTreg	SNED1	4.2	-0.12	0.5	0.71
Fr. I nTreg	SNF8	5.6	0.047	0.4	0.62
Fr. I nTreg	SNHG1	5.2	0.015	0.86	0.93
Fr. I nTreg	SNHG10	4.6	-0.19	0.013	0.077
Fr. I nTreg	SNHG11	4.4	0.13	0.051	0.18
Fr. I nTreg	SNHG12	3.2	0.048	0.61	0.79
Fr. I nTreg	SNHG15	5.8	0.26	9.60E-06	0.00043
Fr. I nTreg	SNHG16	6.1	0.34	1.70E-08	2.10E-06
Fr. I nTreg	SNHG17	5.2	0.12	0.11	0.29
Fr. I nTreg	SNHG20	4.3	-0.14	0.082	0.25
Fr. I nTreg	SNHG21	3.1	-0.29	0.002	0.023
Fr. I nTreg	SNHG25	0.69	0.25	0.22	0.43
Fr. I nTreg	SNHG3	4.7	-0.03	0.68	0.83
Fr. I nTreg	SNHG4	0.35	-0.0096	0.97	0.99
Fr. I nTreg	SNHG5	6.1	0.093	0.42	0.63
Fr. I nTreg	SNHG6	5	0.0039	0.97	0.98
Fr. I nTreg	SNHG7	3.5	0.019	0.85	0.93
Fr. I nTreg	SNHG8	5	0.074	0.37	0.59
Fr. I nTreg	SNHG9	2.3	-0.14	0.33	0.55
Fr. I nTreg	SNIP1	4.5	-0.09	0.23	0.45
Fr. I nTreg	SNN	7.3	-0.11	0.18	0.39
Fr. I nTreg	SNORA12	1.1	-0.17	0.39	0.61
Fr. I nTreg	SNORA14B	0.34	-0.32	0.26	0.49
Fr. I nTreg	SNORA25	0.27	0.13	0.55	0.74
Fr. I nTreg	SNORA26	0.7	0.28	0.13	0.32
Fr. I nTreg	SNORA27	1.2	0.15	0.36	0.58
Fr. I nTreg	SNORA28	2.3	0.0017	0.99	1
Fr. I nTreg	SNORA32	0.59	-0.15	0.46	0.67
Fr. I nTreg	SNORA33	0.36	0.14	0.52	0.72
Fr. I nTreg	SNORA4	0.39	0.082	0.71	0.85
Fr. I nTreg	SNORA40	0.26	-0.083	0.72	0.85
Fr. I nTreg	SNORA48	1.5	0.36	0.017	0.093
Fr. I nTreg	SNORA5C	1.4	-0.13	0.4	0.62
Fr. I nTreg	SNORA60	0.39	-0.18	0.47	0.68
Fr. I nTreg	SNORA62	0.61	0.42	0.032	0.14
Fr. I nTreg	SNORA68	0.19	0.35	0.16	0.36
Fr. I nTreg	SNORA70	3	0.18	0.094	0.27
Fr. I nTreg	SNORA70G	1.2	-0.096	0.57	0.76
Fr. I nTreg	SNORA71D	0.8	0.051	0.8	0.9
Fr. I nTreg	SNORA71E	0.46	-0.28	0.19	0.41
Fr. I nTreg	SNORA72	0.12	0.094	0.71	0.85
Fr. I nTreg	SNORA8	1.1	-0.043	0.8	0.9
Fr. I nTreg	SNORA80B	1.5	-0.15	0.44	0.66
Fr. I nTreg	SNORA81	-0.055	-0.076	0.78	0.89
Fr. I nTreg	SNORA9	2.5	0.32	0.012	0.073
Fr. I nTreg	SNORD10	1.3	0.27	0.063	0.21
Fr. I nTreg	SNORD102	1.1	0.13	0.47	0.68
Fr. I nTreg	SNORD11	0.78	-0.065	0.74	0.87
Fr. I nTreg	SNORD110	2	-0.3	0.013	0.078
Fr. I nTreg	SNORD12C	1.3	0.074	0.63	0.79
Fr. I nTreg	SNORD13	2.3	0.041	0.84	0.92
Fr. I nTreg	SNORD14A	1.5	-0.085	0.62	0.79
Fr. I nTreg	SNORD14B	1.9	-0.068	0.59	0.77
Fr. I nTreg	SNORD2	0.17	0.11	0.62	0.79
Fr. I nTreg	SNORD20	0.064	0.24	0.36	0.58
Fr. I nTreg	SNORD31	1.1	-0.066	0.66	0.82
Fr. I nTreg	SNORD35B	0.34	0.055	0.79	0.9
Fr. I nTreg	SNORD3A	1.7	-0.36	0.12	0.31
Fr. I nTreg	SNORD42B	0.19	-0.2	0.39	0.61
Fr. I nTreg	SNORD45A	0.89	-0.2	0.25	0.48
Fr. I nTreg	SNORD45B	0.11	-0.35	0.11	0.29
Fr. I nTreg	SNORD45C	0.11	-0.15	0.49	0.7
Fr. I nTreg	SNORD46	0.18	-0.053	0.81	0.91
Fr. I nTreg	SNORD47	0.29	-0.049	0.8	0.9
Fr. I nTreg	SNORD50B	0.13	0.27	0.3	0.52
Fr. I nTreg	SNORD55	0.29	-0.21	0.28	0.5
Fr. I nTreg	SNORD59A	0.28	0.21	0.3	0.52
Fr. I nTreg	SNORD59B	0.3	-0.091	0.64	0.81
Fr. I nTreg	SNORD63	0.62	0.079	0.67	0.82
Fr. I nTreg	SNORD80	1.8	-0.028	0.83	0.92
Fr. I nTreg	SNORD87	0.16	-0.3	0.13	0.32
Fr. I nTreg	SNORD89	0.61	0.13	0.5	0.7
Fr. I nTreg	SNORD94	0.92	-0.14	0.49	0.69
Fr. I nTreg	SNORD96A	1	-0.27	0.1	0.28
Fr. I nTreg	SNPH	4.3	0.32	0.061	0.2
Fr. I nTreg	SNRK	6.7	-0.21	0.00038	0.0068
Fr. I nTreg	SNRNP200	8.8	-0.15	0.02	0.1
Fr. I nTreg	SNRNP25	4	0.073	0.37	0.6
Fr. I nTreg	SNRNP27	5.9	0.099	0.083	0.25
Fr. I nTreg	SNRNP35	5	-0.014	0.8	0.9
Fr. I nTreg	SNRNP40	6.7	0.062	0.15	0.35
Fr. I nTreg	SNRNP48	4.6	0.034	0.71	0.85
Fr. I nTreg	SNRNP70	7.3	-0.0023	0.97	0.99
Fr. I nTreg	SNRPA	5.2	0.0003	1	1
Fr. I nTreg	SNRPA1	6.8	-0.036	0.43	0.64
Fr. I nTreg	SNRPB	7.3	0.15	0.0017	0.021
Fr. I nTreg	SNRPB2	5.9	0.099	0.077	0.24
Fr. I nTreg	SNRPC	6.3	0.15	0.0031	0.031
Fr. I nTreg	SNRPD1	5.9	0.2	0.00018	0.004
Fr. I nTreg	SNRPD2	7.1	0.12	0.036	0.15
Fr. I nTreg	SNRPD3	6.9	-0.03	0.46	0.67
Fr. I nTreg	SNRPE	5.8	0.22	0.00046	0.0079
Fr. I nTreg	SNRPF	4.8	0.14	0.052	0.19
Fr. I nTreg	SNRPG	5.7	0.2	0.0045	0.039
Fr. I nTreg	SNTA1	2.8	0.15	0.24	0.46
Fr. I nTreg	SNTB1	5.1	0.19	0.076	0.23
Fr. I nTreg	SNTB2	4.9	0.035	0.73	0.86
Fr. I nTreg	SNTG2	0.44	2.5	9.80E-08	9.40E-06
Fr. I nTreg	SNU13	7.4	0.073	0.076	0.24
Fr. I nTreg	SNUPN	5.7	0.032	0.51	0.71
Fr. I nTreg	SNW1	7	0.13	0.0093	0.063
Fr. I nTreg	SNX1	7.2	0.074	0.081	0.24
Fr. I nTreg	SNX10	4.5	0.081	0.46	0.67
Fr. I nTreg	SNX11	5.3	-0.043	0.55	0.74
Fr. I nTreg	SNX12	1.6	-0.22	0.11	0.29
Fr. I nTreg	SNX13	5.7	-0.11	0.14	0.34
Fr. I nTreg	SNX14	6.7	-0.012	0.81	0.91
Fr. I nTreg	SNX16	3.6	-0.091	0.41	0.62
Fr. I nTreg	SNX17	7.7	0.11	0.0073	0.054
Fr. I nTreg	SNX18	2.5	-0.47	0.0015	0.019
Fr. I nTreg	SNX19	7.2	0.11	0.11	0.28
Fr. I nTreg	SNX2	7.3	-0.017	0.71	0.85
Fr. I nTreg	SNX20	7.2	0.047	0.4	0.62
Fr. I nTreg	SNX21	3.2	-0.25	0.024	0.11
Fr. I nTreg	SNX22	0.22	0.068	0.79	0.9
Fr. I nTreg	SNX24	1.8	0.26	0.15	0.35
Fr. I nTreg	SNX25	5.7	0.06	0.52	0.72
Fr. I nTreg	SNX27	6.5	-0.15	0.0053	0.043
Fr. I nTreg	SNX29	5.3	-0.13	0.1	0.28
Fr. I nTreg	SNX29P2	2.4	-0.66	0.0012	0.016
Fr. I nTreg	SNX3	7.1	0.045	0.33	0.55
Fr. I nTreg	SNX30	3.8	-0.37	0.015	0.087
Fr. I nTreg	SNX32	0.34	0.48	0.19	0.41
Fr. I nTreg	SNX33	0.71	0.22	0.52	0.72
Fr. I nTreg	SNX4	5.9	0.066	0.22	0.44
Fr. I nTreg	SNX5	7.1	0.049	0.29	0.52
Fr. I nTreg	SNX6	7.5	0.14	0.0064	0.049
Fr. I nTreg	SNX8	1.9	-0.079	0.62	0.79
Fr. I nTreg	SNX9	6.9	0.083	0.14	0.34
Fr. I nTreg	SOAT1	6.6	0.013	0.87	0.94
Fr. I nTreg	SOAT2	0.41	0.56	0.15	0.34
Fr. I nTreg	SOCS1	4.3	1.6	8.10E-16	1.50E-12
Fr. I nTreg	SOCS2	6.7	1.1	5.50E-10	1.10E-07
Fr. I nTreg	SOCS2-AS1	1.7	0.72	0.00017	0.0038
Fr. I nTreg	SOCS3	6.3	0.83	2.60E-09	4.00E-07
Fr. I nTreg	SOCS4	4.3	-0.21	0.031	0.14
Fr. I nTreg	SOCS5	4.3	-0.14	0.16	0.36
Fr. I nTreg	SOCS6	0.68	1	0.032	0.14
Fr. I nTreg	SOCS7	2.2	-0.0088	0.96	0.98
Fr. I nTreg	SOD1	8.4	0.042	0.4	0.62
Fr. I nTreg	SOD2	6.6	0.022	0.76	0.88
Fr. I nTreg	SOGA3	3.8	0.56	0.00019	0.0041
Fr. I nTreg	SON	9.3	-0.043	0.3	0.53
Fr. I nTreg	SORBS1	1.2	-0.33	0.38	0.6
Fr. I nTreg	SORBS3	5.4	0.14	0.045	0.17
Fr. I nTreg	SORCS3	1.9	0.34	0.41	0.62
Fr. I nTreg	SORD	3.1	-0.011	0.91	0.96
Fr. I nTreg	SORL1	9.9	-0.18	0.022	0.11
Fr. I nTreg	SOS1	6.2	0.085	0.34	0.57
Fr. I nTreg	SOS2	6.6	-0.12	0.067	0.22
Fr. I nTreg	SOWAHC	0.45	0.18	0.66	0.81
Fr. I nTreg	SOWAHD	0.28	0.5	0.12	0.31
Fr. I nTreg	SOX12	1.6	-0.16	0.3	0.52
Fr. I nTreg	SOX13	0.0022	-0.0074	0.99	0.99
Fr. I nTreg	SOX30	1.1	-0.31	0.092	0.26
Fr. I nTreg	SOX4	0.72	0.37	0.42	0.64
Fr. I nTreg	SOX8	1.6	0.72	0.0009	0.013
Fr. I nTreg	SP1	5.4	-0.18	0.039	0.15
Fr. I nTreg	SP100	9.1	0.27	3.50E-06	0.00021
Fr. I nTreg	SP110	7.7	0.21	0.0011	0.016
Fr. I nTreg	SP140	5.9	0.051	0.45	0.66
Fr. I nTreg	SP140L	6.9	-0.03	0.51	0.71
Fr. I nTreg	SP2	4.9	0.062	0.24	0.47
Fr. I nTreg	SP2-AS1	1.4	-0.38	0.1	0.28
Fr. I nTreg	SP3	7.6	-0.21	0.00021	0.0044
Fr. I nTreg	SP4	6	-0.11	0.093	0.26
Fr. I nTreg	SPACA6P	0.66	0.068	0.71	0.85
Fr. I nTreg	SPAG1	1.2	0.41	0.1	0.28
Fr. I nTreg	SPAG16	4.4	-0.018	0.81	0.9
Fr. I nTreg	SPAG5	4.2	-0.36	0.011	0.071
Fr. I nTreg	SPAG5-AS1	2.3	-0.22	0.18	0.39
Fr. I nTreg	SPAG7	5.7	0.17	0.0052	0.043
Fr. I nTreg	SPAG8	2	-0.34	0.074	0.23
Fr. I nTreg	SPAG9	5.6	-0.078	0.25	0.48
Fr. I nTreg	SPAST	5.3	-0.16	0.022	0.11
Fr. I nTreg	SPATA1	2.3	-0.32	0.041	0.16
Fr. I nTreg	SPATA13	8	-0.12	0.012	0.074
Fr. I nTreg	SPATA13-AS1	1.7	-0.68	0.003	0.03
Fr. I nTreg	SPATA2	4.6	-0.11	0.13	0.32
Fr. I nTreg	SPATA20	5.3	0.014	0.88	0.94
Fr. I nTreg	SPATA21	0.28	-0.4	0.11	0.29
Fr. I nTreg	SPATA24	1.1	0.23	0.18	0.39
Fr. I nTreg	SPATA2L	3.4	0.15	0.11	0.3
Fr. I nTreg	SPATA32	0.34	-0.33	0.16	0.36
Fr. I nTreg	SPATA33	2.4	0.071	0.61	0.79
Fr. I nTreg	SPATA41	1.5	0.34	0.041	0.16
Fr. I nTreg	SPATA5	4.1	-0.073	0.46	0.67
Fr. I nTreg	SPATA5L1	4.9	-0.096	0.26	0.49
Fr. I nTreg	SPATA6	1.6	-0.38	0.17	0.38
Fr. I nTreg	SPATA6L	2.9	-0.22	0.26	0.49
Fr. I nTreg	SPATA7	2.4	-0.11	0.5	0.7
Fr. I nTreg	SPATA9	0.15	0.023	0.94	0.97
Fr. I nTreg	SPATC1L	4.1	0.15	0.2	0.41
Fr. I nTreg	SPATS2	3.1	0.012	0.92	0.96
Fr. I nTreg	SPATS2L	5.6	1.8	6.60E-19	2.80E-15
Fr. I nTreg	SPCS1	6.7	0.085	0.087	0.26
Fr. I nTreg	SPCS2	6.8	0.072	0.2	0.41
Fr. I nTreg	SPCS3	6.7	0.071	0.28	0.51
Fr. I nTreg	SPDL1	4	-0.12	0.21	0.43
Fr. I nTreg	SPDYE1	2.5	-0.3	0.035	0.14
Fr. I nTreg	SPDYE3	2.5	0.035	0.71	0.85
Fr. I nTreg	SPDYE5	1.9	-0.19	0.26	0.48
Fr. I nTreg	SPDYE6	1.1	-0.062	0.77	0.88
Fr. I nTreg	SPECC1	1.6	0.14	0.6	0.78
Fr. I nTreg	SPECC1L	2.7	0.084	0.43	0.64
Fr. I nTreg	SPEF2	4.4	0.07	0.49	0.69
Fr. I nTreg	SPEG	0.57	0.6	0.043	0.16
Fr. I nTreg	SPEN	7.9	-0.15	0.0031	0.031
Fr. I nTreg	SPG11	7.2	-0.15	0.031	0.14
Fr. I nTreg	SPG20	6.8	0.17	0.013	0.078
Fr. I nTreg	SPG21	7.1	0.032	0.37	0.59
Fr. I nTreg	SPG7	6.9	0.0018	0.97	0.99
Fr. I nTreg	SPHK2	4.1	0.048	0.46	0.67
Fr. I nTreg	SPICE1	4.7	0.052	0.56	0.75
Fr. I nTreg	SPIDR	6.3	-0.03	0.55	0.74
Fr. I nTreg	SPIN1	5.7	-0.11	0.11	0.29
Fr. I nTreg	SPIN2B	3.1	0.033	0.7	0.84
Fr. I nTreg	SPIN3	6.2	-0.067	0.48	0.68
Fr. I nTreg	SPIN4	1.8	-0.28	0.14	0.34
Fr. I nTreg	SPINK2	1.5	-0.37	0.24	0.46
Fr. I nTreg	SPINT1	2.9	0.93	8.60E-06	0.0004
Fr. I nTreg	SPINT2	6.5	0.073	0.31	0.54
Fr. I nTreg	SPIRE1	0.81	-0.67	0.089	0.26
Fr. I nTreg	SPN	7.4	0.12	0.066	0.22
Fr. I nTreg	SPNS1	6.2	-0.044	0.45	0.66
Fr. I nTreg	SPNS3	2.6	0.066	0.49	0.69
Fr. I nTreg	SPOCK2	8.7	-0.011	0.85	0.93
Fr. I nTreg	SPON1	3.2	-0.17	0.49	0.69
Fr. I nTreg	SPON2	0.94	0.087	0.84	0.92
Fr. I nTreg	SPOP	7.6	0.054	0.15	0.34
Fr. I nTreg	SPOPL	3	-0.21	0.16	0.36
Fr. I nTreg	SPPL2A	5.5	-0.028	0.73	0.86
Fr. I nTreg	SPPL2B	5.2	0.055	0.43	0.64
Fr. I nTreg	SPPL3	6	-0.11	0.029	0.13
Fr. I nTreg	SPRED2	0.65	0.14	0.7	0.84
Fr. I nTreg	SPRN	1	-0.24	0.38	0.6
Fr. I nTreg	SPRTN	4.9	0.096	0.12	0.31
Fr. I nTreg	SPRY1	2.4	0.15	0.47	0.68
Fr. I nTreg	SPRYD3	6.5	0.097	0.053	0.19
Fr. I nTreg	SPRYD4	3.7	-0.22	0.026	0.12
Fr. I nTreg	SPRYD7	3.3	-0.18	0.043	0.16
Fr. I nTreg	SPSB1	2.2	0.25	0.16	0.36
Fr. I nTreg	SPSB2	3.9	0.16	0.45	0.66
Fr. I nTreg	SPSB3	7.2	0.025	0.64	0.81
Fr. I nTreg	SPTAN1	8.7	-0.062	0.48	0.68
Fr. I nTreg	SPTBN1	8.5	-0.12	0.29	0.52
Fr. I nTreg	SPTBN5	3.4	-0.2	0.36	0.58
Fr. I nTreg	SPTLC1	6.6	-0.076	0.062	0.21
Fr. I nTreg	SPTLC2	5.4	0.069	0.39	0.61
Fr. I nTreg	SPTSSA	3.7	-0.035	0.74	0.87
Fr. I nTreg	SPTSSB	2.1	2.5	1.30E-10	3.30E-08
Fr. I nTreg	SPTY2D1	5.1	0.012	0.89	0.95
Fr. I nTreg	SQLE	3.8	0.24	0.099	0.28
Fr. I nTreg	SQRDL	6.4	0.43	1.90E-06	0.00012
Fr. I nTreg	SQSTM1	8.3	0.065	0.061	0.21
Fr. I nTreg	SRA1	5.2	0.062	0.32	0.55
Fr. I nTreg	SRBD1	5.1	0.1	0.19	0.4
Fr. I nTreg	SRCAP	7.4	-0.12	0.18	0.39
Fr. I nTreg	SRD5A1	3.1	0.062	0.58	0.77
Fr. I nTreg	SRD5A3	2.9	0.014	0.91	0.96
Fr. I nTreg	SREBF1	5.8	0.45	2.40E-05	0.0009
Fr. I nTreg	SREBF2	6.3	0.13	0.069	0.22
Fr. I nTreg	SREK1	6.7	0.047	0.31	0.53
Fr. I nTreg	SREK1IP1	4.7	0.058	0.37	0.59
Fr. I nTreg	SRF	3.7	0.17	0.033	0.14
Fr. I nTreg	SRFBP1	5.5	0.015	0.8	0.9
Fr. I nTreg	SRGAP2	3.8	-0.25	0.039	0.16
Fr. I nTreg	SRGAP2B	1.2	-0.14	0.42	0.64
Fr. I nTreg	SRGAP2C	2.3	0.08	0.53	0.73
Fr. I nTreg	SRGAP3	2.2	-0.12	0.64	0.81
Fr. I nTreg	SRGN	6.5	0.25	0.0061	0.048
Fr. I nTreg	SRI	6.5	0.21	0.00013	0.0031
Fr. I nTreg	SRM	6.5	0.26	2.20E-05	0.00086
Fr. I nTreg	SRP14	8.4	0.14	0.0037	0.034
Fr. I nTreg	SRP14-AS1	3.2	0.14	0.19	0.4
Fr. I nTreg	SRP19	6.3	0.16	0.0019	0.023
Fr. I nTreg	SRP54	6.7	0.027	0.55	0.74
Fr. I nTreg	SRP68	7.4	0.085	0.033	0.14
Fr. I nTreg	SRP72	7.3	0.045	0.28	0.5
Fr. I nTreg	SRP9	8.2	0.021	0.71	0.85
Fr. I nTreg	SRPK1	6.6	0.0013	0.98	0.99
Fr. I nTreg	SRPK2	6.2	-0.013	0.79	0.89
Fr. I nTreg	SRPR	8.2	0.024	0.55	0.74
Fr. I nTreg	SRPRB	5.8	0.11	0.077	0.24
Fr. I nTreg	SRR	2	0.17	0.21	0.42
Fr. I nTreg	SRRD	4.9	-0.038	0.48	0.68
Fr. I nTreg	SRRM1	8.2	0.077	0.064	0.21
Fr. I nTreg	SRRM2	10	-0.076	0.29	0.52
Fr. I nTreg	SRRM5	0.86	-0.39	0.27	0.5
Fr. I nTreg	SRRT	6.8	0.054	0.24	0.47
Fr. I nTreg	SRSF1	7.7	-0.13	0.013	0.079
Fr. I nTreg	SRSF10	7.8	-0.007	0.85	0.93
Fr. I nTreg	SRSF11	8.2	-0.02	0.64	0.81
Fr. I nTreg	SRSF12	0.97	0.0079	0.98	0.99
Fr. I nTreg	SRSF2	8.3	-0.016	0.75	0.87
Fr. I nTreg	SRSF3	9	-0.01	0.8	0.9
Fr. I nTreg	SRSF4	7.4	0.071	0.056	0.19
Fr. I nTreg	SRSF5	10	-0.0047	0.92	0.96
Fr. I nTreg	SRSF6	7.9	0.0085	0.87	0.94
Fr. I nTreg	SRSF7	9.2	-0.016	0.69	0.84
Fr. I nTreg	SRSF8	8.1	-0.13	0.00028	0.0056
Fr. I nTreg	SRSF9	6	-0.045	0.37	0.6
Fr. I nTreg	SRXN1	3.5	0.36	0.16	0.37
Fr. I nTreg	SS18	6.9	-0.048	0.34	0.57
Fr. I nTreg	SS18L1	2.5	-0.012	0.93	0.96
Fr. I nTreg	SS18L2	6	0.064	0.29	0.51
Fr. I nTreg	SSB	7.2	0.15	0.002	0.023
Fr. I nTreg	SSBP1	6.6	0.17	0.0014	0.018
Fr. I nTreg	SSBP2	5.3	-0.032	0.71	0.85
Fr. I nTreg	SSBP3	3.7	0.31	0.013	0.078
Fr. I nTreg	SSBP3-AS1	1.8	-0.0013	0.99	1
Fr. I nTreg	SSBP4	5.2	0.35	0.00091	0.013
Fr. I nTreg	SSFA2	3.8	-0.15	0.17	0.38
Fr. I nTreg	SSH1	4.9	-0.05	0.59	0.77
Fr. I nTreg	SSH2	6.8	-0.13	0.16	0.36
Fr. I nTreg	SSH3	3.5	0.031	0.76	0.88
Fr. I nTreg	SSNA1	5.8	0.14	0.016	0.09
Fr. I nTreg	SSR1	8.3	-0.014	0.71	0.85
Fr. I nTreg	SSR2	7.1	0.056	0.31	0.53
Fr. I nTreg	SSR3	6.5	0.098	0.098	0.27
Fr. I nTreg	SSR4	6.3	0.26	0.00025	0.005
Fr. I nTreg	SSR4P1	0.58	-0.041	0.86	0.94
Fr. I nTreg	SSRP1	5.8	0.1	0.056	0.19
Fr. I nTreg	SSSCA1	4.6	0.22	0.0037	0.034
Fr. I nTreg	SSSCA1-AS1	2.1	-0.051	0.75	0.87
Fr. I nTreg	SSTR3	4.8	0.35	0.014	0.081
Fr. I nTreg	SSU72	7.7	0.11	0.017	0.092
Fr. I nTreg	SSX2IP	4	0.19	0.14	0.34
Fr. I nTreg	ST13	8	-0.076	0.084	0.25
Fr. I nTreg	ST20	0.24	0.11	0.64	0.8
Fr. I nTreg	ST20-AS1	1.6	-0.2	0.16	0.36
Fr. I nTreg	ST3GAL1	7.9	0.095	0.077	0.24
Fr. I nTreg	ST3GAL2	6.2	-0.17	0.0095	0.064
Fr. I nTreg	ST3GAL3	3.9	-0.11	0.22	0.44
Fr. I nTreg	ST3GAL4	1.3	0.54	0.022	0.11
Fr. I nTreg	ST3GAL4-AS1	0.21	0.25	0.44	0.66
Fr. I nTreg	ST3GAL5	4.7	-0.12	0.14	0.33
Fr. I nTreg	ST6GAL1	9	-0.036	0.53	0.73
Fr. I nTreg	ST6GALNAC1	1.4	1.7	0.00093	0.013
Fr. I nTreg	ST6GALNAC2	0.17	0.93	0.011	0.069
Fr. I nTreg	ST6GALNAC3	2.4	-0.9	0.00087	0.013
Fr. I nTreg	ST6GALNAC4	3.5	0.0068	0.95	0.97
Fr. I nTreg	ST6GALNAC6	6.8	-0.092	0.26	0.49
Fr. I nTreg	ST7	1.7	-0.39	0.027	0.12
Fr. I nTreg	ST7L	4.2	-0.017	0.84	0.92
Fr. I nTreg	ST8SIA1	1.5	-0.89	0.0019	0.023
Fr. I nTreg	ST8SIA4	5.5	-0.21	0.0025	0.027
Fr. I nTreg	ST8SIA6	1	0.063	0.82	0.91
Fr. I nTreg	STAC3	0.021	-0.15	0.63	0.8
Fr. I nTreg	STAG1	6.6	-0.14	0.035	0.14
Fr. I nTreg	STAG2	7.6	-0.1	0.092	0.26
Fr. I nTreg	STAG3	1.7	-0.13	0.48	0.69
Fr. I nTreg	STAG3L1	2.7	-0.17	0.15	0.36
Fr. I nTreg	STAG3L2	6.1	-0.17	0.03	0.13
Fr. I nTreg	STAG3L3	4.7	-0.25	0.02	0.1
Fr. I nTreg	STAG3L4	4.6	-0.023	0.74	0.87
Fr. I nTreg	STAG3L5P-PVRIG2P-PILRB	5.2	-0.18	0.056	0.19
Fr. I nTreg	STAM	7	-0.33	0.00081	0.012
Fr. I nTreg	STAM-AS1	0.42	-1.2	0.0009	0.013
Fr. I nTreg	STAM2	4.4	-0.18	0.092	0.26
Fr. I nTreg	STAMBP	5.8	0.076	0.12	0.3
Fr. I nTreg	STAMBPL1	5.9	0.24	9.10E-05	0.0024
Fr. I nTreg	STAP1	3.3	1.1	0.00026	0.0052
Fr. I nTreg	STAP2	1.4	0.31	0.16	0.37
Fr. I nTreg	STAR	0.18	-0.1	0.74	0.87
Fr. I nTreg	STARD10	3.9	0.0044	0.96	0.98
Fr. I nTreg	STARD3	6.1	-0.065	0.22	0.44
Fr. I nTreg	STARD3NL	5.3	0.067	0.31	0.54
Fr. I nTreg	STARD4	4.2	0.07	0.56	0.75
Fr. I nTreg	STARD5	3.9	-0.2	0.033	0.14
Fr. I nTreg	STARD7	8.3	0.0025	0.95	0.97
Fr. I nTreg	STARD7-AS1	2.5	0.18	0.2	0.42
Fr. I nTreg	STARD8	-0.0015	1.8	0.0013	0.017
Fr. I nTreg	STARD9	3	-0.63	0.0012	0.017
Fr. I nTreg	STAT1	9.9	0.65	8.10E-06	0.00039
Fr. I nTreg	STAT2	8	0.19	0.011	0.07
Fr. I nTreg	STAT3	8.3	0.12	0.006	0.047
Fr. I nTreg	STAT4	7.5	0.28	0.0038	0.035
Fr. I nTreg	STAT5A	7.7	0.16	0.0022	0.024
Fr. I nTreg	STAT5B	8.8	-0.016	0.76	0.88
Fr. I nTreg	STAT6	7.9	-0.027	0.63	0.8
Fr. I nTreg	STAU1	6.9	-0.027	0.46	0.67
Fr. I nTreg	STAU2	5.6	0.021	0.73	0.86
Fr. I nTreg	STIL	2	-0.29	0.3	0.53
Fr. I nTreg	STIM1	6.2	0.059	0.37	0.6
Fr. I nTreg	STIM2	6.6	0.044	0.34	0.57
Fr. I nTreg	STIP1	7.4	0.1	0.066	0.22
Fr. I nTreg	STK10	8.9	-0.048	0.32	0.55
Fr. I nTreg	STK11	6.4	-0.074	0.28	0.51
Fr. I nTreg	STK11IP	5	-0.23	0.0024	0.026
Fr. I nTreg	STK16	4	0.2	0.0086	0.06
Fr. I nTreg	STK17A	7.5	-0.0086	0.89	0.95
Fr. I nTreg	STK17B	8.4	-0.0028	0.95	0.98
Fr. I nTreg	STK19	3.4	-0.0055	0.95	0.97
Fr. I nTreg	STK24	7.7	0.11	0.0067	0.051
Fr. I nTreg	STK25	6.9	-0.001	0.98	0.99
Fr. I nTreg	STK26	6.4	-0.095	0.14	0.33
Fr. I nTreg	STK3	1.9	0.13	0.52	0.72
Fr. I nTreg	STK32C	2.9	0.25	0.05	0.18
Fr. I nTreg	STK35	5.6	-0.13	0.088	0.26
Fr. I nTreg	STK36	4.6	-0.081	0.47	0.68
Fr. I nTreg	STK38	8.9	-0.05	0.28	0.5
Fr. I nTreg	STK38L	5.5	-0.17	0.015	0.085
Fr. I nTreg	STK39	5.3	-0.12	0.1	0.28
Fr. I nTreg	STK4	9.2	-0.12	0.017	0.091
Fr. I nTreg	STK40	6.3	-0.05	0.39	0.61
Fr. I nTreg	STKLD1	0.92	-0.34	0.2	0.41
Fr. I nTreg	STMN1	7.2	0.015	0.88	0.94
Fr. I nTreg	STMN3	5.8	0.056	0.52	0.71
Fr. I nTreg	STOM	5.4	0.65	2.90E-05	0.001
Fr. I nTreg	STOML1	3.5	0.21	0.018	0.097
Fr. I nTreg	STOML2	6.2	0.11	0.018	0.097
Fr. I nTreg	STOX1	0.98	0.5	0.27	0.5
Fr. I nTreg	STPG1	3.6	-0.15	0.22	0.44
Fr. I nTreg	STRA13	4.9	0.088	0.16	0.36
Fr. I nTreg	STRADA	5.4	0.08	0.098	0.27
Fr. I nTreg	STRADB	6.8	0.58	6.60E-10	1.30E-07
Fr. I nTreg	STRAP	6.9	0.028	0.54	0.73
Fr. I nTreg	STRBP	6	-0.11	0.035	0.14
Fr. I nTreg	STRC	0.35	0.12	0.7	0.84
Fr. I nTreg	STRIP1	6.7	-0.044	0.34	0.56
Fr. I nTreg	STRN	5.4	-0.28	0.00033	0.0062
Fr. I nTreg	STRN3	3.6	-0.14	0.22	0.43
Fr. I nTreg	STRN4	5.9	-0.021	0.7	0.84
Fr. I nTreg	STS	2.6	-0.21	0.29	0.51
Fr. I nTreg	STT3A	6.7	-0.04	0.56	0.75
Fr. I nTreg	STT3B	8.5	0.18	0.015	0.087
Fr. I nTreg	STUB1	5.2	0.092	0.18	0.39
Fr. I nTreg	STX10	5.9	-0.019	0.7	0.85
Fr. I nTreg	STX11	4.2	0.14	0.22	0.44
Fr. I nTreg	STX12	5.4	-0.028	0.6	0.78
Fr. I nTreg	STX16	8	-0.12	0.12	0.3
Fr. I nTreg	STX16-NPEPL1	0.12	-0.0095	0.96	0.98
Fr. I nTreg	STX17	6.4	0.012	0.8	0.9
Fr. I nTreg	STX18	5	0.065	0.32	0.55
Fr. I nTreg	STX18-AS1	2.8	-0.42	0.00036	0.0066
Fr. I nTreg	STX1A	1.1	0.54	0.016	0.089
Fr. I nTreg	STX2	6.1	0.14	0.041	0.16
Fr. I nTreg	STX3	4	0.39	0.016	0.091
Fr. I nTreg	STX4	4.9	0.073	0.27	0.49
Fr. I nTreg	STX5	4.8	0.1	0.15	0.35
Fr. I nTreg	STX6	5.7	-0.055	0.34	0.56
Fr. I nTreg	STX7	5.5	-0.21	0.013	0.079
Fr. I nTreg	STX8	5.5	0.15	0.014	0.082
Fr. I nTreg	STXBP1	2.4	0.39	0.1	0.28
Fr. I nTreg	STXBP2	6.3	0.088	0.094	0.27
Fr. I nTreg	STXBP3	6.6	0.036	0.51	0.71
Fr. I nTreg	STXBP4	3.4	-0.17	0.21	0.43
Fr. I nTreg	STXBP5	5.9	-0.35	2.60E-05	0.00093
Fr. I nTreg	STXBP5-AS1	0.74	-0.42	0.16	0.37
Fr. I nTreg	STYX	7.1	-0.086	0.22	0.44
Fr. I nTreg	STYXL1	4.5	0.043	0.56	0.75
Fr. I nTreg	SUB1	7.8	0.11	0.028	0.13
Fr. I nTreg	SUCLA2	5.6	0.04	0.59	0.77
Fr. I nTreg	SUCLG1	6.2	0.098	0.04	0.16
Fr. I nTreg	SUCLG2	7.2	0.035	0.5	0.7
Fr. I nTreg	SUCLG2-AS1	2.5	-0.33	0.018	0.096
Fr. I nTreg	SUCO	6.3	0.02	0.69	0.84
Fr. I nTreg	SUDS3	5.7	-0.018	0.76	0.88
Fr. I nTreg	SUFU	4.7	-0.081	0.26	0.48
Fr. I nTreg	SUGCT	1	0.033	0.89	0.95
Fr. I nTreg	SUGP1	5.7	0.012	0.81	0.9
Fr. I nTreg	SUGP2	6.8	-0.15	0.052	0.19
Fr. I nTreg	SUGT1	5.5	0.046	0.39	0.61
Fr. I nTreg	SUGT1P3	1.2	-0.12	0.43	0.64
Fr. I nTreg	SULF2	1.4	-0.28	0.34	0.57
Fr. I nTreg	SULT1A1	5.1	-0.01	0.92	0.96
Fr. I nTreg	SULT1A2	0.32	0.11	0.71	0.85
Fr. I nTreg	SULT1B1	4.2	-0.17	0.099	0.28
Fr. I nTreg	SULT2B1	1.1	-0.41	0.056	0.19
Fr. I nTreg	SUMF1	5.2	-0.027	0.68	0.83
Fr. I nTreg	SUMF2	7	0.057	0.35	0.58
Fr. I nTreg	SUMO1	7.2	0.092	0.07	0.22
Fr. I nTreg	SUMO1P3	1.4	-0.44	0.029	0.13
Fr. I nTreg	SUMO2	7.2	0.05	0.31	0.54
Fr. I nTreg	SUMO3	6.3	0.27	5.30E-06	0.00028
Fr. I nTreg	SUMO4	2.2	-0.28	0.1	0.28
Fr. I nTreg	SUN1	8.1	-0.095	0.13	0.31
Fr. I nTreg	SUN2	10	-0.03	0.59	0.77
Fr. I nTreg	SUOX	4.6	-0.35	0.041	0.16
Fr. I nTreg	SUPT16H	7.9	-0.13	0.0031	0.031
Fr. I nTreg	SUPT20H	7.3	-0.052	0.24	0.46
Fr. I nTreg	SUPT3H	4	0.22	0.075	0.23
Fr. I nTreg	SUPT4H1	4.9	-0.019	0.73	0.86
Fr. I nTreg	SUPT5H	7.6	-0.0016	0.97	0.98
Fr. I nTreg	SUPT6H	6.1	-0.042	0.63	0.8
Fr. I nTreg	SUPT7L	6.5	-0.096	0.041	0.16
Fr. I nTreg	SUPV3L1	5.9	0.13	0.011	0.069
Fr. I nTreg	SURF1	5.8	0.098	0.099	0.27
Fr. I nTreg	SURF2	4.3	0.16	0.024	0.11
Fr. I nTreg	SURF4	7.9	0.071	0.14	0.33
Fr. I nTreg	SURF6	5.7	0.046	0.4	0.62
Fr. I nTreg	SUSD1	3.6	-0.068	0.62	0.79
Fr. I nTreg	SUSD3	6.8	0.019	0.74	0.87
Fr. I nTreg	SUSD4	4.7	0.88	6.60E-07	4.90E-05
Fr. I nTreg	SUSD6	5.1	-0.08	0.26	0.49
Fr. I nTreg	SUV39H1	4.8	0.077	0.29	0.51
Fr. I nTreg	SUV39H2	2.8	-0.09	0.52	0.72
Fr. I nTreg	SUV420H1	7.1	-0.051	0.29	0.51
Fr. I nTreg	SUV420H2	2.6	0.096	0.4	0.62
Fr. I nTreg	SUZ12	6.7	-0.031	0.51	0.71
Fr. I nTreg	SUZ12P1	4.2	-0.14	0.086	0.25
Fr. I nTreg	SV2A	2	0.25	0.25	0.47
Fr. I nTreg	SV2B	1.1	0.12	0.76	0.88
Fr. I nTreg	SVBP	3.8	0.015	0.86	0.93
Fr. I nTreg	SVIL	5.3	-0.068	0.47	0.68
Fr. I nTreg	SVIL-AS1	3.2	-0.22	0.097	0.27
Fr. I nTreg	SVILP1	3	-0.27	0.15	0.35
Fr. I nTreg	SVIP	5.9	0.0071	0.91	0.96
Fr. I nTreg	SWAP70	6.2	-0.25	0.047	0.18
Fr. I nTreg	SWI5	3.7	-0.035	0.64	0.81
Fr. I nTreg	SWSAP1	4	-0.07	0.33	0.56
Fr. I nTreg	SWT1	5.2	0.17	0.034	0.14
Fr. I nTreg	SYAP1	6	0.11	0.021	0.1
Fr. I nTreg	SYCE1	-0.26	0.38	0.52	0.72
Fr. I nTreg	SYCE1L	0.8	0.039	0.81	0.9
Fr. I nTreg	SYCE2	0.43	0.12	0.54	0.74
Fr. I nTreg	SYCP2	2.5	0.086	0.68	0.83
Fr. I nTreg	SYDE2	4.8	0.29	0.025	0.12
Fr. I nTreg	SYF2	6.6	0.14	0.0085	0.06
Fr. I nTreg	SYK	0.7	-0.52	0.34	0.57
Fr. I nTreg	SYMPK	5.8	-0.11	0.36	0.58
Fr. I nTreg	SYNCRIP	7.2	0.087	0.038	0.15
Fr. I nTreg	SYNE1	8.4	-0.18	0.00044	0.0076
Fr. I nTreg	SYNE2	9.3	0.14	0.069	0.22
Fr. I nTreg	SYNE3	4.5	0.094	0.36	0.58
Fr. I nTreg	SYNE4	1.6	-0.052	0.79	0.89
Fr. I nTreg	SYNGAP1	2.8	0.073	0.53	0.73
Fr. I nTreg	SYNGR1	2.7	-0.31	0.043	0.16
Fr. I nTreg	SYNGR2	7.2	0.11	0.045	0.17
Fr. I nTreg	SYNGR3	0.057	-0.58	0.12	0.3
Fr. I nTreg	SYNJ1	5.3	-0.38	3.00E-05	0.001
Fr. I nTreg	SYNJ2	5.5	0.2	0.098	0.27
Fr. I nTreg	SYNJ2BP	5.1	0.11	0.12	0.31
Fr. I nTreg	SYNM	1.6	0.63	0.17	0.37
Fr. I nTreg	SYNPO2	1.7	0.05	0.76	0.88
Fr. I nTreg	SYNRG	8.3	-0.0022	0.97	0.99
Fr. I nTreg	SYP	0.5	0.089	0.69	0.83
Fr. I nTreg	SYPL1	7	-0.12	0.061	0.21
Fr. I nTreg	SYS1	5.4	0.021	0.71	0.85
Fr. I nTreg	SYT11	3.5	0.67	0.04	0.16
Fr. I nTreg	SYTL1	7.8	0.13	0.016	0.089
Fr. I nTreg	SYTL2	4.5	0.17	0.43	0.64
Fr. I nTreg	SYTL3	5.5	0.44	9.40E-05	0.0025
Fr. I nTreg	SYVN1	3.7	0.08	0.31	0.53
Fr. I nTreg	SZRD1	5.7	0.11	0.037	0.15
Fr. I nTreg	SZT2	5.4	-0.18	0.1	0.28
Fr. I nTreg	TAB1	3.3	0.21	0.0081	0.058
Fr. I nTreg	TAB2	6.5	0.11	0.19	0.4
Fr. I nTreg	TAB3	4.8	-0.29	0.033	0.14
Fr. I nTreg	TACC1	7	-0.023	0.67	0.82
Fr. I nTreg	TACC3	7.6	-0.046	0.38	0.61
Fr. I nTreg	TACO1	4.3	0.29	3.70E-06	0.00022
Fr. I nTreg	TADA1	5.7	-0.15	0.0062	0.048
Fr. I nTreg	TADA2A	4.6	-0.12	0.14	0.34
Fr. I nTreg	TADA2B	6.9	-0.073	0.18	0.39
Fr. I nTreg	TADA3	6.5	0.11	0.016	0.089
Fr. I nTreg	TAF1	5.5	-0.25	0.028	0.13
Fr. I nTreg	TAF10	5.8	0.055	0.34	0.57
Fr. I nTreg	TAF11	5.3	0.04	0.51	0.71
Fr. I nTreg	TAF12	5.3	0.13	0.029	0.13
Fr. I nTreg	TAF15	4.8	-0.15	0.15	0.34
Fr. I nTreg	TAF1A	3.9	-0.072	0.39	0.61
Fr. I nTreg	TAF1A-AS1	1.2	-0.22	0.26	0.49
Fr. I nTreg	TAF1B	4.7	-0.044	0.54	0.74
Fr. I nTreg	TAF1C	6.2	-0.11	0.12	0.3
Fr. I nTreg	TAF1D	5.4	0.021	0.71	0.85
Fr. I nTreg	TAF2	6.5	0.0096	0.86	0.93
Fr. I nTreg	TAF3	6.5	0.015	0.72	0.85
Fr. I nTreg	TAF4	2.8	-0.12	0.3	0.52
Fr. I nTreg	TAF4B	5.8	0.13	0.16	0.36
Fr. I nTreg	TAF5	4.3	-0.12	0.17	0.38
Fr. I nTreg	TAF5L	2.2	-0.16	0.34	0.56
Fr. I nTreg	TAF6	5.8	0.11	0.046	0.17
Fr. I nTreg	TAF6L	4.8	-0.16	0.021	0.1
Fr. I nTreg	TAF7	8.5	-0.0051	0.92	0.96
Fr. I nTreg	TAF8	5.6	0.018	0.77	0.88
Fr. I nTreg	TAF9	6.3	0.1	0.059	0.2
Fr. I nTreg	TAF9B	5.8	0.075	0.29	0.51
Fr. I nTreg	TAGAP	9.8	0.11	0.027	0.12
Fr. I nTreg	TAGLN	0.91	-0.25	0.17	0.37
Fr. I nTreg	TAGLN2	8.9	0.31	9.80E-05	0.0026
Fr. I nTreg	TALDO1	6.9	0.15	0.01	0.068
Fr. I nTreg	TAMM41	5.5	-0.13	0.089	0.26
Fr. I nTreg	TANC2	4	-0.3	0.033	0.14
Fr. I nTreg	TANGO2	5.8	0.062	0.24	0.47
Fr. I nTreg	TANGO6	5.9	-0.22	0.0053	0.043
Fr. I nTreg	TANK	6.7	0.042	0.43	0.65
Fr. I nTreg	TAOK1	5	-0.071	0.43	0.64
Fr. I nTreg	TAOK2	4.4	-0.16	0.1	0.28
Fr. I nTreg	TAOK3	7.3	-0.039	0.33	0.56
Fr. I nTreg	TAP1	8.6	0.23	6.70E-05	0.0019
Fr. I nTreg	TAP2	5.7	0.28	0.025	0.12
Fr. I nTreg	TAPBP	9.5	0.21	8.10E-05	0.0022
Fr. I nTreg	TAPBPL	6	0.2	0.0062	0.049
Fr. I nTreg	TAPT1	6.4	0.0098	0.86	0.94
Fr. I nTreg	TAPT1-AS1	2.9	-0.32	0.0086	0.06
Fr. I nTreg	TARBP1	6.3	-0.0079	0.91	0.96
Fr. I nTreg	TARBP2	5.1	0.033	0.54	0.73
Fr. I nTreg	TARDBP	8.3	-0.1	0.033	0.14
Fr. I nTreg	TARP	2.9	0.25	0.3	0.53
Fr. I nTreg	TARS	6.2	0.16	0.013	0.079
Fr. I nTreg	TARS2	6.1	0.04	0.46	0.67
Fr. I nTreg	TARSL2	5.7	-0.078	0.22	0.44
Fr. I nTreg	TAS1R3	0.015	-0.53	0.11	0.3
Fr. I nTreg	TAS2R20	0.25	-0.18	0.53	0.72
Fr. I nTreg	TAS2R43	0.4	-0.12	0.75	0.87
Fr. I nTreg	TAS2R5	1.1	-0.47	0.085	0.25
Fr. I nTreg	TASP1	5.4	-0.12	0.031	0.13
Fr. I nTreg	TATDN1	5.2	-0.088	0.15	0.34
Fr. I nTreg	TATDN2	5.4	0.056	0.49	0.69
Fr. I nTreg	TATDN3	4.6	0.018	0.81	0.9
Fr. I nTreg	TAX1BP1	8.2	0.0026	0.95	0.97
Fr. I nTreg	TAZ	6.9	0.025	0.55	0.74
Fr. I nTreg	TBC1D1	4.9	0.21	0.0014	0.018
Fr. I nTreg	TBC1D10A	6.1	0.19	0.0013	0.018
Fr. I nTreg	TBC1D10B	4.4	0.14	0.08	0.24
Fr. I nTreg	TBC1D10C	8.9	0.0027	0.95	0.97
Fr. I nTreg	TBC1D13	6.2	0.037	0.46	0.67
Fr. I nTreg	TBC1D14	6.5	-0.063	0.27	0.5
Fr. I nTreg	TBC1D15	6.7	0.021	0.69	0.83
Fr. I nTreg	TBC1D16	1.3	0.17	0.61	0.79
Fr. I nTreg	TBC1D17	4.7	0.035	0.57	0.76
Fr. I nTreg	TBC1D19	4.4	-0.13	0.16	0.36
Fr. I nTreg	TBC1D2	4.5	0.01	0.91	0.96
Fr. I nTreg	TBC1D20	6.7	-0.072	0.13	0.33
Fr. I nTreg	TBC1D22A	5.9	-0.035	0.49	0.69
Fr. I nTreg	TBC1D22A-AS1	0.35	-0.23	0.33	0.56
Fr. I nTreg	TBC1D22B	4.4	0.045	0.58	0.76
Fr. I nTreg	TBC1D23	6.5	0.03	0.57	0.76
Fr. I nTreg	TBC1D24	2.5	0.19	0.15	0.35
Fr. I nTreg	TBC1D25	5.3	0.066	0.27	0.49
Fr. I nTreg	TBC1D2B	6.3	0.0044	0.95	0.97
Fr. I nTreg	TBC1D31	4.8	-0.078	0.4	0.62
Fr. I nTreg	TBC1D32	4.4	-0.013	0.91	0.96
Fr. I nTreg	TBC1D4	8.3	-0.15	0.094	0.27
Fr. I nTreg	TBC1D5	6.1	-0.08	0.27	0.49
Fr. I nTreg	TBC1D7	3.8	0.031	0.71	0.85
Fr. I nTreg	TBC1D8	3.2	-0.34	0.04	0.16
Fr. I nTreg	TBC1D8B	1.3	1	0.0059	0.047
Fr. I nTreg	TBC1D9B	7	-0.021	0.73	0.86
Fr. I nTreg	TBCA	5.3	0.16	0.013	0.078
Fr. I nTreg	TBCB	6.8	0.15	0.01	0.067
Fr. I nTreg	TBCC	7.5	-0.039	0.43	0.64
Fr. I nTreg	TBCCD1	5.5	-0.043	0.47	0.67
Fr. I nTreg	TBCD	7.1	-0.12	0.18	0.39
Fr. I nTreg	TBCE	4.5	-0.064	0.37	0.59
Fr. I nTreg	TBCEL	4.2	-0.13	0.17	0.38
Fr. I nTreg	TBCK	5.9	-0.11	0.14	0.33
Fr. I nTreg	TBK1	5.7	0.034	0.68	0.83
Fr. I nTreg	TBKBP1	0.5	0.031	0.91	0.96
Fr. I nTreg	TBL1X	5.8	-0.044	0.53	0.73
Fr. I nTreg	TBL1XR1	6.6	-0.045	0.44	0.65
Fr. I nTreg	TBL2	5.4	0.083	0.13	0.33
Fr. I nTreg	TBL3	6.2	0.063	0.27	0.5
Fr. I nTreg	TBP	5.9	0.031	0.43	0.65
Fr. I nTreg	TBPL1	5.5	0.04	0.42	0.64
Fr. I nTreg	TBRG1	7	-0.038	0.33	0.55
Fr. I nTreg	TBRG4	7.3	0.12	0.0032	0.031
Fr. I nTreg	TBX19	2.8	-0.076	0.59	0.77
Fr. I nTreg	TBX21	2.8	-0.34	0.26	0.49
Fr. I nTreg	TBXA2R	0.5	1.1	0.0025	0.027
Fr. I nTreg	TBXAS1	1.8	0.73	0.063	0.21
Fr. I nTreg	TC2N	8	0.4	8.80E-05	0.0024
Fr. I nTreg	TCAF1	4.5	0.14	0.11	0.29
Fr. I nTreg	TCAF2	5.2	-0.023	0.77	0.88
Fr. I nTreg	TCAIM	4.5	-0.049	0.53	0.73
Fr. I nTreg	TCEA1	7.4	-0.013	0.8	0.9
Fr. I nTreg	TCEA2	4.4	0.14	0.053	0.19
Fr. I nTreg	TCEA3	6.2	0.2	0.0079	0.057
Fr. I nTreg	TCEAL1	4	0.19	0.028	0.13
Fr. I nTreg	TCEAL3	2.3	0.29	0.0088	0.061
Fr. I nTreg	TCEAL4	3.9	0.37	0.00071	0.011
Fr. I nTreg	TCEAL8	6.2	0.083	0.14	0.34
Fr. I nTreg	TCEANC	5.1	-0.19	0.014	0.084
Fr. I nTreg	TCEANC2	5.4	-0.22	0.0045	0.039
Fr. I nTreg	TCEB1	5.1	0.12	0.036	0.15
Fr. I nTreg	TCEB2	6.3	0.24	0.0014	0.018
Fr. I nTreg	TCEB3	6.4	0.0026	0.95	0.97
Fr. I nTreg	TCEB3-AS1	1.9	0.03	0.8	0.9
Fr. I nTreg	TCERG1	7.2	0.0035	0.92	0.96
Fr. I nTreg	TCF12	6.9	-0.033	0.56	0.75
Fr. I nTreg	TCF19	4.9	-0.11	0.23	0.45
Fr. I nTreg	TCF20	4.4	-0.28	0.025	0.12
Fr. I nTreg	TCF25	7.1	0.16	0.0016	0.02
Fr. I nTreg	TCF3	5.6	-0.0051	0.94	0.97
Fr. I nTreg	TCF4	0.32	-1.3	0.018	0.097
Fr. I nTreg	TCF7	9.3	-0.025	0.64	0.81
Fr. I nTreg	TCF7L1	0.8	-0.06	0.81	0.9
Fr. I nTreg	TCF7L2	1.5	0.75	0.00036	0.0065
Fr. I nTreg	TCFL5	3.4	-0.17	0.17	0.37
Fr. I nTreg	TCHP	5.6	-0.16	0.016	0.091
Fr. I nTreg	TCIRG1	8.1	0.038	0.53	0.73
Fr. I nTreg	TCL1A	1.3	-1.8	0.0042	0.037
Fr. I nTreg	TCL6	0.52	0.55	0.24	0.46
Fr. I nTreg	TCN2	0.68	-0.24	0.53	0.72
Fr. I nTreg	TCOF1	6.8	0.037	0.53	0.73
Fr. I nTreg	TCONS_00029157	0.15	0.17	0.63	0.8
Fr. I nTreg	TCP1	7.7	0.011	0.74	0.86
Fr. I nTreg	TCP10L	0.2	-0.061	0.84	0.93
Fr. I nTreg	TCP11L1	3.9	-0.29	0.023	0.11
Fr. I nTreg	TCP11L2	5.9	-0.25	0.0034	0.032
Fr. I nTreg	TCTA	6	-0.067	0.2	0.41
Fr. I nTreg	TCTE3	0.17	-0.42	0.06	0.2
Fr. I nTreg	TCTEX1D2	1.2	0.42	0.0029	0.029
Fr. I nTreg	TCTN1	3.4	-0.15	0.16	0.37
Fr. I nTreg	TCTN2	2.3	-0.17	0.32	0.55
Fr. I nTreg	TCTN3	6.4	0.036	0.46	0.67
Fr. I nTreg	TDG	5.7	0.088	0.15	0.35
Fr. I nTreg	TDP1	6.6	-0.025	0.61	0.78
Fr. I nTreg	TDP2	6.2	0.054	0.28	0.51
Fr. I nTreg	TDRD1	0.24	-1.4	0.028	0.13
Fr. I nTreg	TDRD3	4.2	0.024	0.75	0.87
Fr. I nTreg	TDRD7	5.6	0.44	3.50E-06	0.00021
Fr. I nTreg	TDRD9	0.65	-0.75	0.18	0.39
Fr. I nTreg	TDRKH	5.1	0.024	0.75	0.87
Fr. I nTreg	TEC	3.3	-0.017	0.9	0.95
Fr. I nTreg	TECPR1	6.6	-0.082	0.44	0.65
Fr. I nTreg	TECPR2	3.8	-0.19	0.053	0.19
Fr. I nTreg	TECR	7.5	-0.035	0.43	0.64
Fr. I nTreg	TEF	3.5	-0.28	0.025	0.12
Fr. I nTreg	TEFM	5	0.0057	0.92	0.96
Fr. I nTreg	TEKT4P2	0.44	0.49	0.16	0.37
Fr. I nTreg	TELO2	6.1	-0.098	0.18	0.39
Fr. I nTreg	TENM1	2.2	-0.099	0.64	0.8
Fr. I nTreg	TEP1	4.5	0.0089	0.94	0.97
Fr. I nTreg	TEPP	0.87	-0.19	0.44	0.65
Fr. I nTreg	TERF1	5.7	-0.065	0.22	0.44
Fr. I nTreg	TERF2	5.8	-0.031	0.52	0.72
Fr. I nTreg	TERF2IP	8.1	0.025	0.49	0.69
Fr. I nTreg	TES	8.4	-0.028	0.5	0.71
Fr. I nTreg	TESC	0.2	0.98	0.022	0.11
Fr. I nTreg	TESK1	3.7	0.013	0.9	0.96
Fr. I nTreg	TESK2	3.8	-0.13	0.2	0.41
Fr. I nTreg	TESPA1	7.9	0.42	3.30E-08	3.60E-06
Fr. I nTreg	TET1	3.7	-0.24	0.052	0.19
Fr. I nTreg	TET2	5.8	0.11	0.25	0.48
Fr. I nTreg	TET3	3	0.027	0.84	0.92
Fr. I nTreg	TEX10	5.9	-0.082	0.16	0.36
Fr. I nTreg	TEX14	0.45	-1	0.015	0.087
Fr. I nTreg	TEX2	5.2	-0.14	0.093	0.27
Fr. I nTreg	TEX261	6.4	0.065	0.19	0.41
Fr. I nTreg	TEX264	6.2	0.097	0.072	0.23
Fr. I nTreg	TEX30	4.1	-0.2	0.014	0.082
Fr. I nTreg	TFAM	6	0.059	0.26	0.48
Fr. I nTreg	TFAP2E	1.8	-0.24	0.23	0.45
Fr. I nTreg	TFAP4	1	0.11	0.5	0.7
Fr. I nTreg	TFB1M	5.2	-0.11	0.087	0.26
Fr. I nTreg	TFB2M	5.3	0.035	0.52	0.72
Fr. I nTreg	TFCP2	5	0.0093	0.91	0.96
Fr. I nTreg	TFDP1	6.1	0.66	6.90E-08	6.90E-06
Fr. I nTreg	TFDP2	5.3	0.08	0.24	0.46
Fr. I nTreg	TFE3	4	0.2	0.025	0.12
Fr. I nTreg	TFEB	3.8	0.48	0.0016	0.02
Fr. I nTreg	TFG	6.6	0.07	0.08	0.24
Fr. I nTreg	TFIP11	6.7	-0.017	0.7	0.84
Fr. I nTreg	TFPT	3.6	0.16	0.064	0.21
Fr. I nTreg	TFR2	1.9	-0.24	0.18	0.39
Fr. I nTreg	TFRC	6.7	0.17	0.023	0.11
Fr. I nTreg	TG	0.26	0.28	0.43	0.64
Fr. I nTreg	TGDS	5.8	-0.065	0.24	0.47
Fr. I nTreg	TGFA	0.59	0.7	0.17	0.37
Fr. I nTreg	TGFB1	6	0.19	0.02	0.1
Fr. I nTreg	TGFB3	1.3	-0.32	0.18	0.38
Fr. I nTreg	TGFBR1	6.9	-0.26	0.0051	0.043
Fr. I nTreg	TGFBR2	9	-0.3	4.30E-05	0.0014
Fr. I nTreg	TGFBR3	5	-0.19	0.24	0.46
Fr. I nTreg	TGFBRAP1	6.2	-0.051	0.34	0.57
Fr. I nTreg	TGIF1	6.3	-0.084	0.33	0.55
Fr. I nTreg	TGIF2	6.1	-0.065	0.28	0.51
Fr. I nTreg	TGM1	0.5	0.39	0.21	0.43
Fr. I nTreg	TGOLN2	8.7	-0.13	0.019	0.098
Fr. I nTreg	TGS1	6	-0.084	0.073	0.23
Fr. I nTreg	THADA	6.6	-0.093	0.2	0.42
Fr. I nTreg	THAP1	5.4	0.042	0.45	0.66
Fr. I nTreg	THAP11	7.4	0.081	0.087	0.26
Fr. I nTreg	THAP2	4.5	-0.13	0.11	0.29
Fr. I nTreg	THAP3	4.9	0.05	0.37	0.59
Fr. I nTreg	THAP4	5.3	0.059	0.33	0.56
Fr. I nTreg	THAP5	4.6	0.025	0.83	0.92
Fr. I nTreg	THAP6	5.5	-0.13	0.029	0.13
Fr. I nTreg	THAP7	5.9	0.051	0.37	0.59
Fr. I nTreg	THAP7-AS1	2.7	-0.092	0.55	0.74
Fr. I nTreg	THAP8	2.9	0.13	0.21	0.42
Fr. I nTreg	THAP9	3.2	0.079	0.56	0.75
Fr. I nTreg	THAP9-AS1	5.7	-0.084	0.28	0.5
Fr. I nTreg	THBS3	3.7	0.088	0.49	0.69
Fr. I nTreg	THBS4	1.2	0.24	0.18	0.38
Fr. I nTreg	THEM4	7.8	-0.042	0.48	0.68
Fr. I nTreg	THEM5	0.85	0.16	0.51	0.71
Fr. I nTreg	THEM6	5.3	0.15	0.023	0.11
Fr. I nTreg	THEMIS	6.1	0.53	0.0065	0.05
Fr. I nTreg	THEMIS2	6.6	-0.12	0.34	0.57
Fr. I nTreg	THG1L	3.8	-0.053	0.51	0.71
Fr. I nTreg	THNSL1	5.1	-0.024	0.81	0.9
Fr. I nTreg	THNSL2	1.1	0.049	0.88	0.94
Fr. I nTreg	THOC1	6.3	-0.1	0.03	0.13
Fr. I nTreg	THOC2	7.9	0.032	0.44	0.66
Fr. I nTreg	THOC3	5.6	-0.07	0.4	0.62
Fr. I nTreg	THOC5	5.6	-0.059	0.32	0.55
Fr. I nTreg	THOC6	5.6	0.067	0.19	0.41
Fr. I nTreg	THOC7	5.5	0.2	0.0018	0.022
Fr. I nTreg	THOP1	5.2	0.068	0.29	0.51
Fr. I nTreg	THRA	4.8	-0.16	0.13	0.33
Fr. I nTreg	THRA1/BTR	0.58	-0.33	0.22	0.44
Fr. I nTreg	THRAP3	8.3	0.089	0.018	0.097
Fr. I nTreg	THRIL	3.1	-0.081	0.39	0.61
Fr. I nTreg	THTPA	5.3	-0.064	0.38	0.6
Fr. I nTreg	THUMPD1	7.5	0.061	0.15	0.34
Fr. I nTreg	THUMPD2	4.4	0.18	0.018	0.097
Fr. I nTreg	THUMPD3	5.6	0.046	0.4	0.62
Fr. I nTreg	THUMPD3-AS1	5.4	-0.34	9.80E-05	0.0026
Fr. I nTreg	THYN1	6.9	0.019	0.58	0.77
Fr. I nTreg	TIA1	7.4	-0.03	0.5	0.7
Fr. I nTreg	TIAF1	1.1	-0.026	0.88	0.94
Fr. I nTreg	TIAL1	5.2	0.031	0.6	0.78
Fr. I nTreg	TIAM1	7.8	-0.16	0.019	0.099
Fr. I nTreg	TIAM2	1.2	-0.36	0.099	0.28
Fr. I nTreg	TICAM1	4.2	0.26	0.003	0.03
Fr. I nTreg	TIFA	5.8	-0.16	0.094	0.27
Fr. I nTreg	TIGAR	3.8	0.04	0.67	0.82
Fr. I nTreg	TIGD1	5.4	-0.1	0.2	0.42
Fr. I nTreg	TIGD2	3.4	-0.11	0.36	0.58
Fr. I nTreg	TIGD3	0.75	-0.036	0.9	0.95
Fr. I nTreg	TIGD5	0.97	0.22	0.18	0.39
Fr. I nTreg	TIGD6	3.4	-0.013	0.91	0.96
Fr. I nTreg	TIGD7	4.3	-0.17	0.073	0.23
Fr. I nTreg	TIGIT	8.4	-0.037	0.78	0.89
Fr. I nTreg	TIMD4	3.2	-0.57	0.00047	0.0079
Fr. I nTreg	TIMELESS	4.6	0.036	0.79	0.9
Fr. I nTreg	TIMM10	4	0.02	0.8	0.9
Fr. I nTreg	TIMM10B	6.8	-0.092	0.052	0.19
Fr. I nTreg	TIMM13	4.7	0.24	0.0025	0.027
Fr. I nTreg	TIMM17A	5.7	0.12	0.015	0.087
Fr. I nTreg	TIMM17B	4.7	0.13	0.024	0.11
Fr. I nTreg	TIMM21	5.3	0.027	0.62	0.79
Fr. I nTreg	TIMM22	5.8	0.1	0.034	0.14
Fr. I nTreg	TIMM23	5.6	0.12	0.028	0.13
Fr. I nTreg	TIMM23B	4.7	-0.12	0.11	0.3
Fr. I nTreg	TIMM44	4.5	0.13	0.078	0.24
Fr. I nTreg	TIMM50	5.2	0.085	0.082	0.25
Fr. I nTreg	TIMM8A	3.3	0.05	0.58	0.76
Fr. I nTreg	TIMM8B	4.7	0.12	0.081	0.24
Fr. I nTreg	TIMM9	4.6	0.17	0.013	0.077
Fr. I nTreg	TIMMDC1	6.1	0.065	0.13	0.32
Fr. I nTreg	TIMP1	5	0.75	4.30E-06	0.00024
Fr. I nTreg	TIMP2	0.54	0.26	0.45	0.66
Fr. I nTreg	TINF2	7.7	0.089	0.02	0.1
Fr. I nTreg	TIPARP	3.8	0.0034	0.98	0.99
Fr. I nTreg	TIPARP-AS1	0.65	-0.021	0.93	0.97
Fr. I nTreg	TIPIN	3	-0.052	0.64	0.8
Fr. I nTreg	TIPRL	5.6	0.1	0.096	0.27
Fr. I nTreg	TIRAP	4.6	-0.012	0.89	0.95
Fr. I nTreg	TJAP1	4.4	0.077	0.27	0.49
Fr. I nTreg	TJP2	4.5	-0.068	0.66	0.82
Fr. I nTreg	TJP3	6.2	-0.18	0.08	0.24
Fr. I nTreg	TK1	2.4	0.35	0.36	0.58
Fr. I nTreg	TK2	3.7	-0.068	0.54	0.73
Fr. I nTreg	TKFC	5.1	0.11	0.088	0.26
Fr. I nTreg	TKT	5.7	0.23	0.0018	0.021
Fr. I nTreg	TKTL1	3.8	-0.042	0.74	0.87
Fr. I nTreg	TLCD2	-0.084	0.39	0.48	0.69
Fr. I nTreg	TLDC1	4.4	-0.019	0.84	0.93
Fr. I nTreg	TLDC2	3.5	-0.097	0.41	0.63
Fr. I nTreg	TLE1	0.084	0.72	0.15	0.35
Fr. I nTreg	TLE2	5	0.084	0.29	0.51
Fr. I nTreg	TLE3	4.5	-0.069	0.49	0.7
Fr. I nTreg	TLE4	6.5	-0.045	0.37	0.59
Fr. I nTreg	TLK1	7	-0.16	0.03	0.13
Fr. I nTreg	TLK2	5.6	-0.075	0.13	0.32
Fr. I nTreg	TLN1	8.9	0.075	0.23	0.46
Fr. I nTreg	TLR1	5.6	0.97	1.10E-10	2.90E-08
Fr. I nTreg	TLR2	2	-0.099	0.7	0.84
Fr. I nTreg	TLR3	1.4	1.6	3.10E-06	0.00019
Fr. I nTreg	TLR5	5.3	0.44	0.0046	0.04
Fr. I nTreg	TLR6	0.51	0.74	0.09	0.26
Fr. I nTreg	TLR7	2.3	3	2.50E-07	2.00E-05
Fr. I nTreg	TLR9	2.5	-0.42	0.018	0.096
Fr. I nTreg	TM2D1	5.4	-0.12	0.021	0.1
Fr. I nTreg	TM2D2	5.7	-0.097	0.061	0.21
Fr. I nTreg	TM2D3	6	-0.048	0.39	0.61
Fr. I nTreg	TM6SF1	0.093	2.6	3.00E-06	0.00018
Fr. I nTreg	TM7SF2	3.9	0.11	0.23	0.45
Fr. I nTreg	TM7SF3	6.4	-0.027	0.6	0.78
Fr. I nTreg	TM9SF1	5.7	0.2	0.002	0.023
Fr. I nTreg	TM9SF2	8	-0.039	0.32	0.55
Fr. I nTreg	TM9SF3	8.1	-0.094	0.076	0.24
Fr. I nTreg	TM9SF4	6.6	0.044	0.47	0.68
Fr. I nTreg	TMA16	4.9	0.074	0.29	0.51
Fr. I nTreg	TMA7	7.8	0.088	0.19	0.41
Fr. I nTreg	TMBIM1	7.4	0.058	0.25	0.47
Fr. I nTreg	TMBIM4	7.2	0.058	0.27	0.5
Fr. I nTreg	TMBIM6	11	0.059	0.12	0.31
Fr. I nTreg	TMC4	0.18	-0.083	0.81	0.9
Fr. I nTreg	TMC6	8.5	-0.013	0.8	0.9
Fr. I nTreg	TMC8	9.8	-0.14	0.033	0.14
Fr. I nTreg	TMCC1	3.5	0.006	0.94	0.97
Fr. I nTreg	TMCC1-AS1	-0.077	0.23	0.55	0.74
Fr. I nTreg	TMCC2	0.57	-0.084	0.8	0.9
Fr. I nTreg	TMCO1	6.9	0.073	0.12	0.31
Fr. I nTreg	TMCO3	5.1	-0.00086	0.99	0.99
Fr. I nTreg	TMCO4	4.6	0.081	0.28	0.51
Fr. I nTreg	TMCO6	5.2	0.0038	0.95	0.97
Fr. I nTreg	TMED1	4.3	0.15	0.073	0.23
Fr. I nTreg	TMED10	8.5	0.075	0.17	0.37
Fr. I nTreg	TMED10P1	1.4	-0.11	0.64	0.81
Fr. I nTreg	TMED2	8.2	0.11	0.042	0.16
Fr. I nTreg	TMED3	5.2	0.2	0.0017	0.021
Fr. I nTreg	TMED4	7.5	-0.32	0.011	0.069
Fr. I nTreg	TMED5	6.8	-0.12	0.051	0.18
Fr. I nTreg	TMED7	5.7	-0.11	0.12	0.31
Fr. I nTreg	TMED8	1.9	0.031	0.84	0.92
Fr. I nTreg	TMED9	5.2	0.061	0.57	0.76
Fr. I nTreg	TMEM101	4.8	0.089	0.17	0.38
Fr. I nTreg	TMEM102	4.6	0.2	0.0097	0.065
Fr. I nTreg	TMEM104	4	-0.053	0.59	0.77
Fr. I nTreg	TMEM106A	4	-0.11	0.27	0.5
Fr. I nTreg	TMEM106B	6.9	-0.031	0.63	0.8
Fr. I nTreg	TMEM106C	5.7	-0.063	0.24	0.47
Fr. I nTreg	TMEM107	4.1	0.2	0.025	0.12
Fr. I nTreg	TMEM109	6.8	0.08	0.16	0.36
Fr. I nTreg	TMEM11	5.2	0.038	0.46	0.67
Fr. I nTreg	TMEM110	5.1	-0.2	0.022	0.11
Fr. I nTreg	TMEM115	5.5	0.069	0.25	0.48
Fr. I nTreg	TMEM116	5.1	0.02	0.78	0.89
Fr. I nTreg	TMEM117	2.8	-0.24	0.086	0.25
Fr. I nTreg	TMEM120A	5	0.0057	0.94	0.97
Fr. I nTreg	TMEM120B	4	-0.067	0.49	0.69
Fr. I nTreg	TMEM121	1.9	0.21	0.37	0.59
Fr. I nTreg	TMEM123	10	0.18	0.0014	0.018
Fr. I nTreg	TMEM126A	4.6	0.17	0.035	0.14
Fr. I nTreg	TMEM126B	5.6	0.17	0.0026	0.028
Fr. I nTreg	TMEM127	6.7	0.064	0.15	0.35
Fr. I nTreg	TMEM128	5.6	0.022	0.66	0.82
Fr. I nTreg	TMEM129	6.4	-0.01	0.84	0.92
Fr. I nTreg	TMEM131	6.2	-0.14	0.037	0.15
Fr. I nTreg	TMEM132E	1.3	0.059	0.8	0.9
Fr. I nTreg	TMEM134	5.6	0.066	0.29	0.51
Fr. I nTreg	TMEM135	4.5	-0.15	0.099	0.28
Fr. I nTreg	TMEM138	5.8	-0.055	0.17	0.38
Fr. I nTreg	TMEM139	0.75	-0.11	0.71	0.85
Fr. I nTreg	TMEM140	5.2	0.27	0.00046	0.0078
Fr. I nTreg	TMEM141	3.8	0.14	0.073	0.23
Fr. I nTreg	TMEM143	4.7	-0.045	0.47	0.68
Fr. I nTreg	TMEM147	5.6	0.22	0.00023	0.0048
Fr. I nTreg	TMEM147-AS1	3.7	-0.078	0.39	0.61
Fr. I nTreg	TMEM14A	4.6	0.22	0.0031	0.031
Fr. I nTreg	TMEM14B	6.7	0.044	0.34	0.57
Fr. I nTreg	TMEM14C	5.4	0.055	0.44	0.66
Fr. I nTreg	TMEM14E	0.77	0.012	0.97	0.98
Fr. I nTreg	TMEM150A	4.5	0.14	0.059	0.2
Fr. I nTreg	TMEM154	6.6	-0.085	0.15	0.35
Fr. I nTreg	TMEM156	5.1	0.67	2.10E-05	0.00081
Fr. I nTreg	TMEM159	3.8	0.0044	0.96	0.98
Fr. I nTreg	TMEM160	4.7	0.18	0.066	0.22
Fr. I nTreg	TMEM161A	5.1	0.01	0.88	0.94
Fr. I nTreg	TMEM161B	5.2	-0.11	0.1	0.28
Fr. I nTreg	TMEM161B-AS1	4.2	-0.23	0.017	0.094
Fr. I nTreg	TMEM164	1.9	-0.15	0.43	0.64
Fr. I nTreg	TMEM165	6.3	0.033	0.47	0.67
Fr. I nTreg	TMEM167A	6.3	-0.094	0.16	0.36
Fr. I nTreg	TMEM167B	6.2	0.12	0.062	0.21
Fr. I nTreg	TMEM168	6.1	-0.26	0.0003	0.0058
Fr. I nTreg	TMEM169	3.6	-0.25	0.041	0.16
Fr. I nTreg	TMEM170A	6.4	0.035	0.57	0.76
Fr. I nTreg	TMEM170B	1.6	-0.51	0.066	0.22
Fr. I nTreg	TMEM173	7.6	0.11	0.024	0.12
Fr. I nTreg	TMEM175	6.1	-0.0089	0.88	0.94
Fr. I nTreg	TMEM177	4.4	-0.042	0.61	0.79
Fr. I nTreg	TMEM178B	0.11	2.9	4.20E-08	4.40E-06
Fr. I nTreg	TMEM179B	5.9	0.064	0.19	0.4
Fr. I nTreg	TMEM18	5.1	-0.043	0.46	0.67
Fr. I nTreg	TMEM180	3.5	-0.014	0.93	0.96
Fr. I nTreg	TMEM181	5.8	-0.048	0.47	0.67
Fr. I nTreg	TMEM182	3.2	-0.17	0.15	0.35
Fr. I nTreg	TMEM183A	6.4	-0.0022	0.95	0.97
Fr. I nTreg	TMEM184B	5.1	0.15	0.062	0.21
Fr. I nTreg	TMEM184C	6.1	-0.036	0.52	0.72
Fr. I nTreg	TMEM185A	4.7	-0.052	0.44	0.65
Fr. I nTreg	TMEM185B	4.8	0.066	0.39	0.61
Fr. I nTreg	TMEM186	4.6	0.065	0.29	0.52
Fr. I nTreg	TMEM187	4	0.34	0.00024	0.005
Fr. I nTreg	TMEM189	3.9	0.059	0.39	0.61
Fr. I nTreg	TMEM19	5.2	-0.00057	0.99	1
Fr. I nTreg	TMEM191A	2.9	-0.31	0.01	0.068
Fr. I nTreg	TMEM191B	0.77	-0.7	0.055	0.19
Fr. I nTreg	TMEM192	5.3	0.063	0.27	0.5
Fr. I nTreg	TMEM198B	4.2	0.14	0.1	0.28
Fr. I nTreg	TMEM199	5.9	-0.05	0.24	0.46
Fr. I nTreg	TMEM2	6.5	0.12	0.3	0.53
Fr. I nTreg	TMEM200A	2.7	2.2	2.90E-08	3.30E-06
Fr. I nTreg	TMEM201	2.7	0.11	0.41	0.63
Fr. I nTreg	TMEM203	6.8	0.061	0.16	0.37
Fr. I nTreg	TMEM204	7.2	-0.1	0.38	0.6
Fr. I nTreg	TMEM205	5.1	0.12	0.065	0.21
Fr. I nTreg	TMEM206	4.2	-0.049	0.54	0.73
Fr. I nTreg	TMEM208	4.8	0.21	0.0007	0.011
Fr. I nTreg	TMEM209	6.6	-0.081	0.12	0.3
Fr. I nTreg	TMEM214	5.8	0.099	0.082	0.25
Fr. I nTreg	TMEM216	5.3	-0.0045	0.94	0.97
Fr. I nTreg	TMEM218	5.1	0.058	0.35	0.57
Fr. I nTreg	TMEM219	6.4	0.076	0.13	0.32
Fr. I nTreg	TMEM220	2.7	-0.057	0.7	0.84
Fr. I nTreg	TMEM222	5.8	0.049	0.32	0.55
Fr. I nTreg	TMEM223	4.8	0.061	0.33	0.55
Fr. I nTreg	TMEM229B	5.5	0.15	0.089	0.26
Fr. I nTreg	TMEM230	7.5	0.097	0.027	0.12
Fr. I nTreg	TMEM231	2.1	-0.066	0.71	0.85
Fr. I nTreg	TMEM234	3.2	0.052	0.54	0.74
Fr. I nTreg	TMEM237	4	0.29	0.014	0.081
Fr. I nTreg	TMEM238	2.8	0.33	0.0099	0.066
Fr. I nTreg	TMEM241	2.3	0.062	0.73	0.86
Fr. I nTreg	TMEM242	4.7	0.034	0.61	0.78
Fr. I nTreg	TMEM243	6.6	0.08	0.098	0.27
Fr. I nTreg	TMEM244	0.62	0.4	0.16	0.36
Fr. I nTreg	TMEM245	7.5	-0.13	0.024	0.12
Fr. I nTreg	TMEM248	8.3	-0.041	0.24	0.46
Fr. I nTreg	TMEM25	5.1	0.083	0.18	0.39
Fr. I nTreg	TMEM251	4.9	-0.008	0.89	0.95
Fr. I nTreg	TMEM254	5.5	0.075	0.27	0.5
Fr. I nTreg	TMEM254-AS1	1.5	0.13	0.63	0.8
Fr. I nTreg	TMEM256	2.2	0.06	0.61	0.78
Fr. I nTreg	TMEM258	5	0.21	0.014	0.081
Fr. I nTreg	TMEM259	8.5	-0.004	0.94	0.97
Fr. I nTreg	TMEM260	5.5	-0.14	0.039	0.16
Fr. I nTreg	TMEM261	5.3	-0.0047	0.94	0.97
Fr. I nTreg	TMEM263	6.2	-0.015	0.83	0.92
Fr. I nTreg	TMEM265	1.5	0.087	0.6	0.78
Fr. I nTreg	TMEM30A	6.8	-0.018	0.78	0.89
Fr. I nTreg	TMEM30B	4.5	0.13	0.29	0.52
Fr. I nTreg	TMEM33	5.5	-0.049	0.4	0.62
Fr. I nTreg	TMEM38A	1.8	-0.64	0.0078	0.056
Fr. I nTreg	TMEM38B	5.1	-0.087	0.27	0.49
Fr. I nTreg	TMEM39A	5.2	-0.1	0.13	0.32
Fr. I nTreg	TMEM39B	2.4	0.2	0.1	0.28
Fr. I nTreg	TMEM41A	5.2	-0.013	0.79	0.9
Fr. I nTreg	TMEM41B	5.8	-0.16	0.01	0.066
Fr. I nTreg	TMEM42	4.6	0.001	0.99	0.99
Fr. I nTreg	TMEM43	7.4	0.15	0.0018	0.022
Fr. I nTreg	TMEM44	0.2	0.14	0.65	0.81
Fr. I nTreg	TMEM44-AS1	2.7	0.071	0.6	0.78
Fr. I nTreg	TMEM45B	4.1	-0.11	0.63	0.8
Fr. I nTreg	TMEM5	4.7	-0.048	0.48	0.69
Fr. I nTreg	TMEM50A	7.6	0.12	0.033	0.14
Fr. I nTreg	TMEM50B	7.6	-0.12	0.021	0.1
Fr. I nTreg	TMEM53	1.6	-0.023	0.88	0.94
Fr. I nTreg	TMEM55A	4.8	0.051	0.44	0.66
Fr. I nTreg	TMEM55B	6.2	0.045	0.26	0.48
Fr. I nTreg	TMEM56-RWDD3	0.89	-0.37	0.06	0.2
Fr. I nTreg	TMEM57	4.4	-0.014	0.82	0.91
Fr. I nTreg	TMEM59	8.3	0.057	0.18	0.39
Fr. I nTreg	TMEM60	4.9	0.11	0.099	0.28
Fr. I nTreg	TMEM62	5	-0.041	0.61	0.79
Fr. I nTreg	TMEM63A	8.8	-0.093	0.14	0.34
Fr. I nTreg	TMEM63B	2.4	0.024	0.88	0.94
Fr. I nTreg	TMEM64	4.8	-0.01	0.92	0.96
Fr. I nTreg	TMEM65	2.9	0.18	0.1	0.28
Fr. I nTreg	TMEM67	3.5	0.016	0.9	0.95
Fr. I nTreg	TMEM68	4.8	-0.041	0.52	0.72
Fr. I nTreg	TMEM69	5.5	-0.0052	0.92	0.96
Fr. I nTreg	TMEM70	5.3	0.046	0.41	0.63
Fr. I nTreg	TMEM71	6.4	0.088	0.22	0.44
Fr. I nTreg	TMEM79	4.1	-0.012	0.87	0.94
Fr. I nTreg	TMEM80	5.3	-0.13	0.13	0.32
Fr. I nTreg	TMEM81	0.73	-0.43	0.1	0.28
Fr. I nTreg	TMEM86A	1	-0.28	0.27	0.49
Fr. I nTreg	TMEM86B	2.4	-0.39	0.0044	0.038
Fr. I nTreg	TMEM87A	7.2	0.011	0.78	0.89
Fr. I nTreg	TMEM87B	5.7	-0.03	0.67	0.82
Fr. I nTreg	TMEM8A	6.6	0.17	0.16	0.37
Fr. I nTreg	TMEM8B	2.5	-0.15	0.27	0.5
Fr. I nTreg	TMEM9	4.5	-0.036	0.62	0.79
Fr. I nTreg	TMEM91	3.2	0.02	0.84	0.93
Fr. I nTreg	TMEM97	3	0.068	0.56	0.75
Fr. I nTreg	TMEM99	3.6	-0.044	0.65	0.81
Fr. I nTreg	TMEM9B	6.9	0.05	0.3	0.53
Fr. I nTreg	TMEM9B-AS1	2.9	-0.029	0.87	0.94
Fr. I nTreg	TMF1	7.4	0.23	5.70E-06	0.0003
Fr. I nTreg	TMIE	1.4	0.21	0.24	0.46
Fr. I nTreg	TMIGD2	4.9	0.32	0.016	0.089
Fr. I nTreg	TMLHE	4	-0.082	0.26	0.49
Fr. I nTreg	TMOD1	2.5	-0.17	0.15	0.35
Fr. I nTreg	TMOD2	3.8	0.15	0.24	0.46
Fr. I nTreg	TMOD3	7.2	0.0078	0.86	0.93
Fr. I nTreg	TMOD4	1.9	-0.096	0.52	0.72
Fr. I nTreg	TMPO	7.1	-0.082	0.17	0.37
Fr. I nTreg	TMPO-AS1	1.8	-0.2	0.24	0.46
Fr. I nTreg	TMPPE	2.6	0.23	0.26	0.49
Fr. I nTreg	TMPRSS13	2.4	-0.31	0.12	0.31
Fr. I nTreg	TMPRSS3	1.5	0.13	0.61	0.78
Fr. I nTreg	TMPRSS6	0.36	-0.23	0.46	0.67
Fr. I nTreg	TMSB10	10	0.32	4.80E-05	0.0015
Fr. I nTreg	TMSB4X	13	0.14	0.023	0.11
Fr. I nTreg	TMTC3	4.2	-0.047	0.61	0.79
Fr. I nTreg	TMTC4	4.8	-0.042	0.68	0.83
Fr. I nTreg	TMUB1	4.7	0.12	0.18	0.39
Fr. I nTreg	TMUB2	6.2	0.049	0.25	0.47
Fr. I nTreg	TMX1	6.6	0.066	0.25	0.48
Fr. I nTreg	TMX2	6.7	0.13	0.0087	0.06
Fr. I nTreg	TMX3	6.3	-0.059	0.37	0.59
Fr. I nTreg	TMX4	7.5	-0.041	0.55	0.74
Fr. I nTreg	TNF	3.3	0.1	0.61	0.78
Fr. I nTreg	TNFAIP1	5.3	-0.029	0.58	0.76
Fr. I nTreg	TNFAIP3	7.9	0.66	6.90E-08	6.90E-06
Fr. I nTreg	TNFAIP8	8.2	0.09	0.054	0.19
Fr. I nTreg	TNFAIP8L1	5	-0.077	0.29	0.52
Fr. I nTreg	TNFAIP8L2	6.1	-0.087	0.17	0.38
Fr. I nTreg	TNFRSF10A	6.3	-0.045	0.37	0.59
Fr. I nTreg	TNFRSF10B	6.5	0.07	0.39	0.61
Fr. I nTreg	TNFRSF10D	5.4	-0.22	0.021	0.11
Fr. I nTreg	TNFRSF11A	1.7	0.18	0.69	0.84
Fr. I nTreg	TNFRSF13C	0.3	0.35	0.22	0.44
Fr. I nTreg	TNFRSF14	6.4	-0.056	0.25	0.48
Fr. I nTreg	TNFRSF18	3.1	1.4	1.30E-05	0.00053
Fr. I nTreg	TNFRSF1A	5.2	-0.27	5.30E-05	0.0016
Fr. I nTreg	TNFRSF1B	9.6	-0.13	0.079	0.24
Fr. I nTreg	TNFRSF25	7.1	0.074	0.26	0.49
Fr. I nTreg	TNFRSF4	4.3	1	2.00E-06	0.00013
Fr. I nTreg	TNFRSF8	1.2	-0.37	0.23	0.45
Fr. I nTreg	TNFRSF9	0.26	-1.4	0.0056	0.045
Fr. I nTreg	TNFSF10	6.3	0.92	5.20E-09	7.50E-07
Fr. I nTreg	TNFSF12	3	0.3	0.004	0.036
Fr. I nTreg	TNFSF13B	3.5	0.36	0.012	0.074
Fr. I nTreg	TNFSF14	3	-0.0041	0.98	0.99
Fr. I nTreg	TNFSF4	1.2	0.22	0.44	0.66
Fr. I nTreg	TNFSF8	7.8	0.67	2.40E-07	2.00E-05
Fr. I nTreg	TNIK	6.2	-0.078	0.29	0.52
Fr. I nTreg	TNIP1	6.5	0.16	0.027	0.13
Fr. I nTreg	TNIP2	6.5	0.093	0.07	0.22
Fr. I nTreg	TNIP3	1.9	0.42	0.12	0.31
Fr. I nTreg	TNK1	5.3	-0.2	0.068	0.22
Fr. I nTreg	TNK2	3.6	0.22	0.051	0.18
Fr. I nTreg	TNKS	6.2	-0.22	0.0052	0.043
Fr. I nTreg	TNKS1BP1	2.9	-0.19	0.25	0.47
Fr. I nTreg	TNKS2	7.5	-0.084	0.13	0.33
Fr. I nTreg	TNNC1	0.21	-0.018	0.93	0.96
Fr. I nTreg	TNNT3	1.7	-0.026	0.9	0.96
Fr. I nTreg	TNPO1	6.7	0.018	0.78	0.89
Fr. I nTreg	TNPO2	3.2	-0.048	0.69	0.84
Fr. I nTreg	TNPO3	7.1	-0.044	0.32	0.55
Fr. I nTreg	TNRC18	2.5	-0.059	0.63	0.8
Fr. I nTreg	TNRC6A	5.4	-0.006	0.93	0.97
Fr. I nTreg	TNRC6B	7.5	-0.091	0.12	0.31
Fr. I nTreg	TNRC6C	6.2	-0.14	0.073	0.23
Fr. I nTreg	TNRC6C-AS1	6.4	-0.18	0.043	0.16
Fr. I nTreg	TNS2	0.27	-0.39	0.3	0.53
Fr. I nTreg	TNXB	0.12	0.46	0.13	0.32
Fr. I nTreg	TOB1	6.4	0.27	0.0076	0.055
Fr. I nTreg	TOB1-AS1	0.41	0.39	0.058	0.2
Fr. I nTreg	TOB2	5.4	0.12	0.071	0.23
Fr. I nTreg	TOE1	4.8	0.089	0.25	0.48
Fr. I nTreg	TOLLIP	5.7	0.046	0.39	0.61
Fr. I nTreg	TOLLIP-AS1	1.1	-0.29	0.11	0.29
Fr. I nTreg	TOM1	6.3	-4.70E-05	1	1
Fr. I nTreg	TOM1L1	0.1	-0.2	0.5	0.71
Fr. I nTreg	TOM1L2	5.7	-0.11	0.13	0.32
Fr. I nTreg	TOMM20	6.7	-0.043	0.44	0.65
Fr. I nTreg	TOMM22	5.4	0.18	0.0039	0.035
Fr. I nTreg	TOMM34	5.4	0.11	0.075	0.23
Fr. I nTreg	TOMM40	5.6	0.12	0.011	0.072
Fr. I nTreg	TOMM40L	3	-0.001	0.99	1
Fr. I nTreg	TOMM5	5.8	0.17	0.01	0.068
Fr. I nTreg	TOMM6	6.6	0.15	0.013	0.077
Fr. I nTreg	TOMM7	6.1	0.13	0.12	0.31
Fr. I nTreg	TOMM70A	6.4	0.065	0.24	0.47
Fr. I nTreg	TONSL	3.1	0.2	0.28	0.5
Fr. I nTreg	TOP1	5.7	0.037	0.49	0.7
Fr. I nTreg	TOP1MT	4.8	-0.003	0.97	0.99
Fr. I nTreg	TOP1P1	0.19	-0.032	0.92	0.96
Fr. I nTreg	TOP2A	3	0.9	0.059	0.2
Fr. I nTreg	TOP2B	8.6	-0.2	0.0011	0.015
Fr. I nTreg	TOP3A	5.7	-0.11	0.092	0.26
Fr. I nTreg	TOP3B	6.3	-0.077	0.24	0.47
Fr. I nTreg	TOPBP1	6.3	-0.15	0.012	0.073
Fr. I nTreg	TOPORS	6.5	-0.11	0.043	0.17
Fr. I nTreg	TOPORS-AS1	3.1	0.12	0.16	0.36
Fr. I nTreg	TOR1A	6.3	0.089	0.11	0.28
Fr. I nTreg	TOR1AIP1	7.8	0.029	0.52	0.72
Fr. I nTreg	TOR1AIP2	4.8	0.0019	0.98	0.99
Fr. I nTreg	TOR1B	4.9	0.12	0.4	0.62
Fr. I nTreg	TOR2A	4.2	-0.07	0.42	0.64
Fr. I nTreg	TOR3A	5.7	0.14	0.017	0.093
Fr. I nTreg	TOR4A	2.4	-0.018	0.9	0.96
Fr. I nTreg	TOX	4.7	0.3	0.1	0.28
Fr. I nTreg	TOX2	0.2	-0.088	0.83	0.92
Fr. I nTreg	TOX4	6.2	0.097	0.024	0.11
Fr. I nTreg	TP53	5.2	0.083	0.18	0.39
Fr. I nTreg	TP53BP1	5.9	-0.048	0.51	0.71
Fr. I nTreg	TP53BP2	6.1	-0.0083	0.9	0.96
Fr. I nTreg	TP53I11	0.44	1.2	0.0059	0.047
Fr. I nTreg	TP53I13	5.5	0.12	0.074	0.23
Fr. I nTreg	TP53INP1	6.5	-0.08	0.45	0.66
Fr. I nTreg	TP53INP2	0.59	0.0053	0.99	0.99
Fr. I nTreg	TP53RK	6	-0.037	0.48	0.69
Fr. I nTreg	TP53TG1	4.5	0.18	0.018	0.095
Fr. I nTreg	TP73-AS1	5.9	-0.021	0.77	0.88
Fr. I nTreg	TPCN1	6.7	-0.16	0.025	0.12
Fr. I nTreg	TPCN2	4.4	-0.11	0.29	0.52
Fr. I nTreg	TPD52	5	0.74	5.10E-05	0.0016
Fr. I nTreg	TPD52L1	1	0.23	0.4	0.62
Fr. I nTreg	TPD52L2	6.7	0.046	0.27	0.5
Fr. I nTreg	TPGS1	4.6	0.25	0.024	0.11
Fr. I nTreg	TPGS2	5.8	-0.13	0.081	0.24
Fr. I nTreg	TPI1	8.2	0.22	0.00047	0.0079
Fr. I nTreg	TPK1	4.9	0.098	0.21	0.43
Fr. I nTreg	TPM1	4	-0.14	0.12	0.31
Fr. I nTreg	TPM2	2.9	0.28	0.075	0.23
Fr. I nTreg	TPM3	9.6	0.21	2.50E-05	0.00091
Fr. I nTreg	TPM3P9	5.1	-0.03	0.83	0.92
Fr. I nTreg	TPM4	7.2	0.19	0.012	0.074
Fr. I nTreg	TPMT	4.8	0.078	0.34	0.56
Fr. I nTreg	TPO	-0.12	1.8	0.00056	0.0091
Fr. I nTreg	TPP1	8.3	-0.0054	0.9	0.95
Fr. I nTreg	TPP2	7.9	-0.15	0.021	0.1
Fr. I nTreg	TPPP	1.8	0.59	0.056	0.19
Fr. I nTreg	TPR	8.9	0.0042	0.94	0.97
Fr. I nTreg	TPRA1	5.5	0.032	0.7	0.84
Fr. I nTreg	TPRG1L	6.3	-0.043	0.48	0.69
Fr. I nTreg	TPRKB	4.9	0.11	0.094	0.27
Fr. I nTreg	TPRN	0.89	0.037	0.83	0.92
Fr. I nTreg	TPST1	0.93	0.59	0.14	0.33
Fr. I nTreg	TPST2	5.4	-0.032	0.75	0.87
Fr. I nTreg	TPT1	9.3	-0.014	0.87	0.94
Fr. I nTreg	TPT1-AS1	4.6	0.0072	0.92	0.96
Fr. I nTreg	TPTE2P5	1.8	-0.58	0.001	0.014
Fr. I nTreg	TPX2	2.3	0.41	0.32	0.55
Fr. I nTreg	TRA2A	6.1	-0.022	0.75	0.87
Fr. I nTreg	TRA2B	6.9	0.12	0.18	0.39
Fr. I nTreg	TRABD	7.5	0.084	0.12	0.3
Fr. I nTreg	TRABD2A	7.3	0.13	0.06	0.2
Fr. I nTreg	TRADD	6.6	0.63	2.40E-08	2.80E-06
Fr. I nTreg	TRAF1	7	-0.29	0.0012	0.017
Fr. I nTreg	TRAF2	5.9	0.11	0.077	0.24
Fr. I nTreg	TRAF3	5.3	-0.051	0.53	0.72
Fr. I nTreg	TRAF3IP1	4.1	0.12	0.13	0.32
Fr. I nTreg	TRAF3IP2	4.4	-0.01	0.9	0.95
Fr. I nTreg	TRAF3IP2-AS1	4	-0.32	0.00069	0.011
Fr. I nTreg	TRAF3IP3	9.3	-0.16	1.10E-05	0.00049
Fr. I nTreg	TRAF4	1.8	0.16	0.24	0.46
Fr. I nTreg	TRAF5	7.2	-0.095	0.12	0.3
Fr. I nTreg	TRAF6	5.2	0.037	0.56	0.75
Fr. I nTreg	TRAF7	3.6	0.079	0.32	0.55
Fr. I nTreg	TRAFD1	7.4	0.28	6.10E-06	0.00031
Fr. I nTreg	TRAIP	2.2	0.08	0.62	0.79
Fr. I nTreg	TRAK1	5.3	-0.055	0.41	0.62
Fr. I nTreg	TRAK2	7.5	0.43	1.50E-08	1.90E-06
Fr. I nTreg	TRAM1	8.9	0.049	0.36	0.58
Fr. I nTreg	TRAM2	5.6	-0.38	4.50E-05	0.0014
Fr. I nTreg	TRAM2-AS1	2.1	-0.086	0.63	0.8
Fr. I nTreg	TRANK1	6.5	0.17	0.054	0.19
Fr. I nTreg	TRAP1	6.9	-0.0016	0.98	0.99
Fr. I nTreg	TRAPPC1	6.1	0.21	0.0014	0.018
Fr. I nTreg	TRAPPC10	6.4	-0.15	0.034	0.14
Fr. I nTreg	TRAPPC11	6.6	-0.15	0.017	0.093
Fr. I nTreg	TRAPPC12	5.7	0.0046	0.92	0.96
Fr. I nTreg	TRAPPC13	5.4	-0.051	0.39	0.61
Fr. I nTreg	TRAPPC2	6	-0.16	0.01	0.067
Fr. I nTreg	TRAPPC2B	3	0.096	0.3	0.52
Fr. I nTreg	TRAPPC2L	5.3	0.083	0.07	0.22
Fr. I nTreg	TRAPPC3	6.3	0.027	0.53	0.72
Fr. I nTreg	TRAPPC4	6.2	-0.0075	0.89	0.95
Fr. I nTreg	TRAPPC5	5.4	0.086	0.29	0.52
Fr. I nTreg	TRAPPC6A	6.1	0.21	0.0012	0.017
Fr. I nTreg	TRAPPC6B	5.3	0.014	0.83	0.92
Fr. I nTreg	TRAPPC8	6.8	-0.095	0.13	0.32
Fr. I nTreg	TRAPPC9	5.8	-0.23	0.0023	0.026
Fr. I nTreg	TRAT1	8.6	0.6	1.50E-09	2.60E-07
Fr. I nTreg	TRDMT1	4.8	-0.061	0.51	0.71
Fr. I nTreg	TREML2	4.4	0.64	5.80E-06	0.0003
Fr. I nTreg	TRERF1	5	0.059	0.46	0.67
Fr. I nTreg	TREX1	5.5	0.11	0.17	0.38
Fr. I nTreg	TREX2	1.8	-0.13	0.42	0.64
Fr. I nTreg	TRG-AS1	4.7	-0.032	0.73	0.86
Fr. I nTreg	TRIAP1	5.3	0.027	0.68	0.83
Fr. I nTreg	TRIB1	3	-0.29	0.25	0.48
Fr. I nTreg	TRIB2	7.8	-0.13	0.04	0.16
Fr. I nTreg	TRIB3	4.8	0.29	0.0024	0.026
Fr. I nTreg	TRIM11	5.2	0.053	0.41	0.63
Fr. I nTreg	TRIM13	5.7	-0.099	0.15	0.35
Fr. I nTreg	TRIM14	7.7	0.067	0.28	0.51
Fr. I nTreg	TRIM16	2.6	-0.1	0.52	0.72
Fr. I nTreg	TRIM16L	0.13	-0.08	0.8	0.9
Fr. I nTreg	TRIM17	0.62	-0.39	0.083	0.25
Fr. I nTreg	TRIM2	2.4	0.59	0.037	0.15
Fr. I nTreg	TRIM21	6.9	0.18	0.0026	0.028
Fr. I nTreg	TRIM22	9.6	0.41	4.10E-07	3.20E-05
Fr. I nTreg	TRIM23	5.7	-0.14	0.033	0.14
Fr. I nTreg	TRIM24	5.6	-0.083	0.19	0.4
Fr. I nTreg	TRIM25	4.6	0.18	0.12	0.31
Fr. I nTreg	TRIM26	6.1	0.014	0.81	0.91
Fr. I nTreg	TRIM27	7.4	-0.011	0.77	0.88
Fr. I nTreg	TRIM28	7.1	0.093	0.026	0.12
Fr. I nTreg	TRIM3	3.1	-0.29	0.0083	0.059
Fr. I nTreg	TRIM32	5.7	-0.13	0.055	0.19
Fr. I nTreg	TRIM33	7.1	-0.042	0.32	0.54
Fr. I nTreg	TRIM35	5.8	0.24	0.00051	0.0085
Fr. I nTreg	TRIM37	5.4	-0.12	0.12	0.31
Fr. I nTreg	TRIM38	7.1	-0.065	0.23	0.45
Fr. I nTreg	TRIM39	5	-0.089	0.17	0.38
Fr. I nTreg	TRIM4	6.9	0.014	0.77	0.88
Fr. I nTreg	TRIM41	1.1	0.15	0.37	0.6
Fr. I nTreg	TRIM44	7.5	0.00042	0.99	1
Fr. I nTreg	TRIM46	2.9	0.7	5.90E-06	0.0003
Fr. I nTreg	TRIM47	4.2	0.3	0.0021	0.024
Fr. I nTreg	TRIM5	4.8	0.14	0.19	0.41
Fr. I nTreg	TRIM52	6.1	-0.12	0.0045	0.039
Fr. I nTreg	TRIM52-AS1	4	0.13	0.15	0.34
Fr. I nTreg	TRIM56	6.4	-0.0023	0.97	0.99
Fr. I nTreg	TRIM58	0.23	-0.18	0.73	0.86
Fr. I nTreg	TRIM59	4.9	-0.063	0.45	0.66
Fr. I nTreg	TRIM61	2.6	0.068	0.64	0.81
Fr. I nTreg	TRIM62	4.4	0.0032	0.97	0.99
Fr. I nTreg	TRIM65	6.1	-0.01	0.84	0.92
Fr. I nTreg	TRIM66	3	-0.31	0.11	0.29
Fr. I nTreg	TRIM68	5.5	-0.087	0.14	0.34
Fr. I nTreg	TRIM69	2.7	0.078	0.66	0.82
Fr. I nTreg	TRIM7	0.77	0.012	0.95	0.98
Fr. I nTreg	TRIM8	6.2	0.048	0.32	0.55
Fr. I nTreg	TRIM9	0.4	-0.14	0.73	0.86
Fr. I nTreg	TRIO	2.7	-0.45	0.02	0.1
Fr. I nTreg	TRIOBP	5.2	0.0099	0.88	0.94
Fr. I nTreg	TRIP10	1.9	0.076	0.6	0.78
Fr. I nTreg	TRIP11	7.3	-0.1	0.018	0.096
Fr. I nTreg	TRIP12	7.5	-0.13	0.09	0.26
Fr. I nTreg	TRIP13	1	-0.063	0.85	0.93
Fr. I nTreg	TRIP4	5.7	0.11	0.076	0.23
Fr. I nTreg	TRIP6	2.4	0.8	5.20E-06	0.00028
Fr. I nTreg	TRIQK	0.014	1.8	0.001	0.014
Fr. I nTreg	TRIT1	4.7	-0.033	0.64	0.8
Fr. I nTreg	TRMT1	6.9	0.046	0.37	0.59
Fr. I nTreg	TRMT10A	3.1	-0.13	0.21	0.43
Fr. I nTreg	TRMT10B	5.2	-0.12	0.03	0.13
Fr. I nTreg	TRMT10C	5.9	0.093	0.077	0.24
Fr. I nTreg	TRMT11	5.6	0.0095	0.88	0.94
Fr. I nTreg	TRMT112	6.9	0.14	0.044	0.17
Fr. I nTreg	TRMT12	3.8	0.0083	0.94	0.97
Fr. I nTreg	TRMT13	5.9	-0.17	0.0099	0.066
Fr. I nTreg	TRMT1L	6.3	0.029	0.66	0.81
Fr. I nTreg	TRMT2A	6	0.016	0.73	0.86
Fr. I nTreg	TRMT2B	7.4	-0.072	0.15	0.36
Fr. I nTreg	TRMT44	4.7	-0.011	0.9	0.95
Fr. I nTreg	TRMT5	4.6	0.095	0.25	0.48
Fr. I nTreg	TRMT6	5	0.11	0.097	0.27
Fr. I nTreg	TRMT61A	4.8	0.16	0.028	0.13
Fr. I nTreg	TRMT61B	4.7	-0.076	0.17	0.38
Fr. I nTreg	TRMU	6.1	-0.09	0.12	0.3
Fr. I nTreg	TRNAU1AP	5.2	-0.11	0.026	0.12
Fr. I nTreg	TRNT1	5.9	-0.073	0.25	0.47
Fr. I nTreg	TRO	0.75	0.12	0.77	0.88
Fr. I nTreg	TROAP	0.046	0.33	0.45	0.66
Fr. I nTreg	TROVE2	7.2	0.0092	0.81	0.91
Fr. I nTreg	TRPC1	3.1	-0.18	0.22	0.43
Fr. I nTreg	TRPC4AP	7.8	-0.087	0.029	0.13
Fr. I nTreg	TRPM2	1.4	0.47	0.1	0.28
Fr. I nTreg	TRPM7	7	-0.17	0.012	0.076
Fr. I nTreg	TRPS1	4.2	-0.15	0.2	0.41
Fr. I nTreg	TRPT1	4.8	-0.078	0.22	0.43
Fr. I nTreg	TRPV1	3.5	-0.31	0.024	0.11
Fr. I nTreg	TRPV2	6.9	0.18	0.00094	0.013
Fr. I nTreg	TRPV6	-0.018	-0.55	0.17	0.37
Fr. I nTreg	TRRAP	5.5	-0.073	0.3	0.53
Fr. I nTreg	TRUB1	5.1	-0.22	0.0032	0.031
Fr. I nTreg	TRUB2	5.7	0.096	0.052	0.19
Fr. I nTreg	TSACC	0.69	-0.19	0.37	0.59
Fr. I nTreg	TSC1	6.5	-0.14	0.027	0.12
Fr. I nTreg	TSC2	6.8	-0.089	0.13	0.32
Fr. I nTreg	TSC22D1	4.4	0.025	0.76	0.88
Fr. I nTreg	TSC22D1-AS1	0.4	0.079	0.76	0.88
Fr. I nTreg	TSC22D2	5	-0.013	0.84	0.93
Fr. I nTreg	TSC22D3	10	0.57	1.80E-06	0.00011
Fr. I nTreg	TSC22D4	5.1	0.13	0.13	0.32
Fr. I nTreg	TSEN15	5.8	0.04	0.54	0.73
Fr. I nTreg	TSEN2	5.5	-0.045	0.56	0.75
Fr. I nTreg	TSEN34	5.7	0.021	0.72	0.85
Fr. I nTreg	TSEN54	6.6	-0.0045	0.95	0.97
Fr. I nTreg	TSFM	5.2	0.045	0.48	0.69
Fr. I nTreg	TSG101	6.5	-0.023	0.65	0.81
Fr. I nTreg	TSGA10	4.1	-0.19	0.092	0.26
Fr. I nTreg	TSHZ1	4.2	-0.048	0.57	0.76
Fr. I nTreg	TSHZ2	2.7	0.3	0.18	0.39
Fr. I nTreg	TSHZ3	-0.14	-0.013	0.98	0.99
Fr. I nTreg	TSIX	-0.12	-0.36	0.37	0.59
Fr. I nTreg	TSKS	2.3	-0.34	0.24	0.47
Fr. I nTreg	TSN	7.6	0.047	0.27	0.5
Fr. I nTreg	TSNARE1	4.7	-0.13	0.088	0.26
Fr. I nTreg	TSNAX	6	-0.02	0.71	0.85
Fr. I nTreg	TSNAXIP1	0.42	0.013	0.97	0.99
Fr. I nTreg	TSPAN14	8.5	0.19	0.0007	0.011
Fr. I nTreg	TSPAN15	2.9	0.96	1.70E-06	0.00011
Fr. I nTreg	TSPAN17	5.3	0.08	0.36	0.58
Fr. I nTreg	TSPAN18	5.3	0.51	0.00023	0.0047
Fr. I nTreg	TSPAN2	3.9	1.2	4.30E-05	0.0014
Fr. I nTreg	TSPAN3	5.6	0.017	0.83	0.92
Fr. I nTreg	TSPAN31	5.4	0.15	0.0046	0.039
Fr. I nTreg	TSPAN32	6.2	0.068	0.45	0.66
Fr. I nTreg	TSPAN33	3.3	0.19	0.36	0.58
Fr. I nTreg	TSPAN4	2.2	0.31	0.037	0.15
Fr. I nTreg	TSPAN5	5.8	0.18	0.034	0.14
Fr. I nTreg	TSPAN6	2.8	-0.11	0.6	0.78
Fr. I nTreg	TSPAN7	-0.091	-0.71	0.13	0.32
Fr. I nTreg	TSPO	6.7	0.26	0.00059	0.0094
Fr. I nTreg	TSPY26P	0.62	-0.55	0.035	0.14
Fr. I nTreg	TSPYL1	6.2	-0.021	0.88	0.94
Fr. I nTreg	TSPYL2	6.9	-0.12	0.13	0.33
Fr. I nTreg	TSPYL4	4.5	0.12	0.24	0.46
Fr. I nTreg	TSPYL5	1.8	0.72	0.025	0.12
Fr. I nTreg	TSR1	6.1	0.11	0.03	0.13
Fr. I nTreg	TSR2	6.3	0.073	0.095	0.27
Fr. I nTreg	TSR3	5.4	0.18	0.0091	0.062
Fr. I nTreg	TSSC1	5.1	0.026	0.65	0.81
Fr. I nTreg	TSSC4	5.9	0.14	0.018	0.097
Fr. I nTreg	TSSK3	0.59	-0.12	0.62	0.79
Fr. I nTreg	TSSK4	1.9	-0.25	0.22	0.43
Fr. I nTreg	TSSK6	2.6	-0.16	0.25	0.47
Fr. I nTreg	TSTA3	5.7	0.13	0.039	0.16
Fr. I nTreg	TSTD1	6.4	0.068	0.3	0.53
Fr. I nTreg	TSTD2	4.4	-0.19	0.016	0.09
Fr. I nTreg	TSTD3	2.9	-0.3	0.12	0.31
Fr. I nTreg	TTBK2	5.2	-0.075	0.32	0.55
Fr. I nTreg	TTC1	6.4	0.092	0.057	0.2
Fr. I nTreg	TTC12	5.2	-0.14	0.12	0.31
Fr. I nTreg	TTC13	5.7	-0.13	0.067	0.22
Fr. I nTreg	TTC14	7.5	-0.28	0.00017	0.0038
Fr. I nTreg	TTC16	2.4	0.16	0.49	0.69
Fr. I nTreg	TTC17	7.8	-0.057	0.26	0.49
Fr. I nTreg	TTC19	7.1	-0.1	0.055	0.19
Fr. I nTreg	TTC21A	2.2	0.63	0.0051	0.042
Fr. I nTreg	TTC21B	6	-0.21	0.0033	0.032
Fr. I nTreg	TTC22	3.3	-0.081	0.4	0.62
Fr. I nTreg	TTC23	-0.019	0.28	0.53	0.72
Fr. I nTreg	TTC24	2	-0.027	0.91	0.96
Fr. I nTreg	TTC26	2.6	-0.4	0.029	0.13
Fr. I nTreg	TTC27	6.2	-0.082	0.081	0.24
Fr. I nTreg	TTC28	2.2	-0.58	0.0032	0.031
Fr. I nTreg	TTC28-AS1	4.2	-0.063	0.43	0.65
Fr. I nTreg	TTC3	9.1	-0.098	0.029	0.13
Fr. I nTreg	TTC30A	1.3	-0.085	0.76	0.88
Fr. I nTreg	TTC30B	2.4	-0.25	0.2	0.41
Fr. I nTreg	TTC31	6.7	-0.0035	0.94	0.97
Fr. I nTreg	TTC32	4.8	-0.15	0.18	0.39
Fr. I nTreg	TTC33	5.2	-0.12	0.094	0.27
Fr. I nTreg	TTC37	7.8	0.049	0.42	0.63
Fr. I nTreg	TTC38	3.8	0.19	0.11	0.29
Fr. I nTreg	TTC39B	5.3	-0.11	0.35	0.57
Fr. I nTreg	TTC39C	7	0.12	0.044	0.17
Fr. I nTreg	TTC39C-AS1	1.8	0.51	0.013	0.078
Fr. I nTreg	TTC3P1	0.042	-0.69	0.069	0.22
Fr. I nTreg	TTC41P	0.36	-0.51	0.25	0.48
Fr. I nTreg	TTC5	5.3	-0.072	0.26	0.48
Fr. I nTreg	TTC7A	6.1	-0.04	0.56	0.75
Fr. I nTreg	TTC7B	0.16	0.69	0.06	0.2
Fr. I nTreg	TTC8	1.7	0.19	0.35	0.57
Fr. I nTreg	TTC9	6.1	-0.045	0.44	0.66
Fr. I nTreg	TTC9C	5.2	-0.17	0.0029	0.029
Fr. I nTreg	TTF1	5.3	-0.0036	0.96	0.98
Fr. I nTreg	TTF2	5.2	-0.051	0.52	0.71
Fr. I nTreg	TTI1	6.4	-0.16	0.0071	0.053
Fr. I nTreg	TTI2	4.5	-0.097	0.13	0.32
Fr. I nTreg	TTK	0.87	0.27	0.53	0.73
Fr. I nTreg	TTL	4.6	-0.068	0.49	0.7
Fr. I nTreg	TTLL1	3.5	0.072	0.45	0.66
Fr. I nTreg	TTLL11	2.6	0.037	0.76	0.88
Fr. I nTreg	TTLL12	6.3	0.065	0.33	0.55
Fr. I nTreg	TTLL3	2.6	-0.16	0.17	0.38
Fr. I nTreg	TTLL4	4.6	-0.041	0.66	0.82
Fr. I nTreg	TTLL5	5.1	-0.1	0.23	0.45
Fr. I nTreg	TTN	7	-0.57	4.00E-06	0.00023
Fr. I nTreg	TTN-AS1	2.6	-0.3	0.0057	0.046
Fr. I nTreg	TTPAL	5.4	-0.024	0.77	0.88
Fr. I nTreg	TTYH2	4.3	0.14	0.2	0.41
Fr. I nTreg	TTYH3	2.3	0.37	0.01	0.068
Fr. I nTreg	TUB	0.84	0.25	0.28	0.5
Fr. I nTreg	TUBA1A	7.4	0.17	0.013	0.079
Fr. I nTreg	TUBA1B	9	0.051	0.31	0.54
Fr. I nTreg	TUBA1C	4.3	0.48	1.10E-05	0.00049
Fr. I nTreg	TUBA3D	0.73	-0.037	0.88	0.94
Fr. I nTreg	TUBA3FP	0.27	-0.37	0.12	0.31
Fr. I nTreg	TUBA4A	7.8	0.12	0.046	0.17
Fr. I nTreg	TUBA8	1.2	0.22	0.23	0.46
Fr. I nTreg	TUBB	8	0.17	0.0042	0.037
Fr. I nTreg	TUBB1	2	-0.2	0.38	0.6
Fr. I nTreg	TUBB2A	1.7	0.89	0.00034	0.0062
Fr. I nTreg	TUBB4A	0.4	1.3	0.00017	0.0039
Fr. I nTreg	TUBB4B	6	0.26	0.00052	0.0086
Fr. I nTreg	TUBD1	5.4	-0.033	0.57	0.76
Fr. I nTreg	TUBE1	5.9	0.031	0.59	0.77
Fr. I nTreg	TUBG1	4.1	0.22	0.0092	0.063
Fr. I nTreg	TUBG2	4.2	0.096	0.35	0.58
Fr. I nTreg	TUBGCP2	6.3	0.064	0.18	0.39
Fr. I nTreg	TUBGCP3	6.1	-0.016	0.77	0.88
Fr. I nTreg	TUBGCP4	6	-0.065	0.23	0.45
Fr. I nTreg	TUBGCP5	5.8	0.038	0.58	0.77
Fr. I nTreg	TUBGCP6	7.8	-0.18	0.02	0.1
Fr. I nTreg	TUFM	7.1	0.063	0.19	0.4
Fr. I nTreg	TUFT1	3.9	-0.061	0.66	0.82
Fr. I nTreg	TUG1	7	-0.12	0.058	0.2
Fr. I nTreg	TULP3	4.3	-0.075	0.33	0.56
Fr. I nTreg	TULP4	6.9	0.0058	0.93	0.96
Fr. I nTreg	TUSC2	5.2	0.11	0.066	0.21
Fr. I nTreg	TUT1	6.3	-0.001	0.98	0.99
Fr. I nTreg	TVP23B	6	-0.047	0.43	0.64
Fr. I nTreg	TVP23C	1.6	-0.23	0.28	0.51
Fr. I nTreg	TWF1	5.4	-0.14	0.035	0.15
Fr. I nTreg	TWF2	6.5	0.2	0.0014	0.019
Fr. I nTreg	TWISTNB	5.4	0.32	5.00E-06	0.00027
Fr. I nTreg	TWSG1	3.8	-0.26	0.041	0.16
Fr. I nTreg	TXK	8.9	0.18	0.019	0.099
Fr. I nTreg	TXLNA	7	-0.00073	0.99	0.99
Fr. I nTreg	TXLNB	1.2	0.067	0.81	0.9
Fr. I nTreg	TXLNG	6.4	-0.12	0.055	0.19
Fr. I nTreg	TXN	6	0.57	2.80E-08	3.20E-06
Fr. I nTreg	TXN2	6.1	0.15	0.0044	0.038
Fr. I nTreg	TXNDC11	6.8	0.006	0.9	0.96
Fr. I nTreg	TXNDC12	7.1	0.13	0.0089	0.061
Fr. I nTreg	TXNDC12-AS1	0.73	-0.2	0.4	0.62
Fr. I nTreg	TXNDC15	4.6	0.092	0.19	0.4
Fr. I nTreg	TXNDC16	4.2	-0.02	0.86	0.93
Fr. I nTreg	TXNDC17	4.5	0.083	0.24	0.47
Fr. I nTreg	TXNDC9	6.1	0.045	0.4	0.62
Fr. I nTreg	TXNIP	13	0.29	0.0019	0.023
Fr. I nTreg	TXNL1	5.4	0.044	0.41	0.63
Fr. I nTreg	TXNL4A	5.8	0.077	0.16	0.36
Fr. I nTreg	TXNL4B	5	-0.049	0.46	0.67
Fr. I nTreg	TXNRD1	6	0.064	0.41	0.62
Fr. I nTreg	TXNRD2	4.5	0.071	0.28	0.5
Fr. I nTreg	TXNRD3	1.4	0.14	0.61	0.78
Fr. I nTreg	TYK2	7.5	0.021	0.7	0.84
Fr. I nTreg	TYMP	4.8	1	5.20E-08	5.40E-06
Fr. I nTreg	TYMS	0.031	0.33	0.28	0.51
Fr. I nTreg	TYSND1	6.2	-0.092	0.045	0.17
Fr. I nTreg	TYW1	6.1	-0.085	0.12	0.31
Fr. I nTreg	TYW1B	3.9	-0.13	0.31	0.54
Fr. I nTreg	TYW3	4.6	0.13	0.09	0.26
Fr. I nTreg	TYW5	4.3	-0.18	0.041	0.16
Fr. I nTreg	U2AF1	1.4	0.15	0.3	0.53
Fr. I nTreg	U2AF1L4	5.4	0.12	0.048	0.18
Fr. I nTreg	U2AF2	3.5	-0.072	0.43	0.64
Fr. I nTreg	U2SURP	7.7	-0.01	0.8	0.9
Fr. I nTreg	UACA	0.24	2.4	2.70E-05	0.00097
Fr. I nTreg	UAP1	5.3	-0.031	0.69	0.84
Fr. I nTreg	UAP1L1	4.9	0.17	0.076	0.23
Fr. I nTreg	UBA1	8	0.042	0.32	0.54
Fr. I nTreg	UBA2	7	-0.039	0.43	0.64
Fr. I nTreg	UBA3	7.2	0.21	6.20E-05	0.0018
Fr. I nTreg	UBA5	6	0.099	0.089	0.26
Fr. I nTreg	UBA52	7.6	0.018	0.8	0.9
Fr. I nTreg	UBA6	6.3	-0.099	0.19	0.4
Fr. I nTreg	UBA6-AS1	5.1	0.12	0.14	0.33
Fr. I nTreg	UBA7	8	0.14	0.11	0.29
Fr. I nTreg	UBAC1	5.2	0.048	0.42	0.63
Fr. I nTreg	UBAC2	7.5	0.071	0.068	0.22
Fr. I nTreg	UBAC2-AS1	1.1	0.31	0.19	0.4
Fr. I nTreg	UBALD1	1.8	-0.0048	0.97	0.99
Fr. I nTreg	UBALD2	2.6	0.54	9.70E-05	0.0025
Fr. I nTreg	UBAP1	6.4	0.097	0.06	0.2
Fr. I nTreg	UBAP1L	0.96	-0.13	0.48	0.69
Fr. I nTreg	UBAP2	5.5	0.076	0.19	0.41
Fr. I nTreg	UBAP2L	7.5	0.06	0.19	0.4
Fr. I nTreg	UBASH3A	7	-0.081	0.16	0.37
Fr. I nTreg	UBASH3B	5.6	-0.14	0.11	0.29
Fr. I nTreg	UBB	9.3	0.24	2.60E-05	0.00092
Fr. I nTreg	UBC	10	0.088	0.093	0.27
Fr. I nTreg	UBE2A	5.7	0.13	0.04	0.16
Fr. I nTreg	UBE2B	5.9	0.028	0.69	0.84
Fr. I nTreg	UBE2C	0.48	1.1	0.027	0.12
Fr. I nTreg	UBE2D1	5.3	0.097	0.13	0.33
Fr. I nTreg	UBE2D2	7.2	0.1	0.019	0.098
Fr. I nTreg	UBE2D3	9	0.094	0.012	0.075
Fr. I nTreg	UBE2D4	3.6	0.017	0.83	0.91
Fr. I nTreg	UBE2E1	1.9	0.15	0.32	0.55
Fr. I nTreg	UBE2E2	3.5	0.13	0.47	0.67
Fr. I nTreg	UBE2E3	5.1	-0.022	0.77	0.88
Fr. I nTreg	UBE2F	4.7	0.13	0.14	0.33
Fr. I nTreg	UBE2G1	6.7	-0.031	0.45	0.66
Fr. I nTreg	UBE2G2	7.5	-0.016	0.7	0.84
Fr. I nTreg	UBE2H	7.3	0.089	0.14	0.33
Fr. I nTreg	UBE2I	6.8	0.2	0.0018	0.022
Fr. I nTreg	UBE2J1	6.7	-0.0027	0.96	0.98
Fr. I nTreg	UBE2J2	6.1	0.017	0.74	0.86
Fr. I nTreg	UBE2K	5.4	0.1	0.068	0.22
Fr. I nTreg	UBE2L3	7.4	0.12	0.0038	0.035
Fr. I nTreg	UBE2L6	7.5	0.47	1.10E-08	1.40E-06
Fr. I nTreg	UBE2M	4.4	0.21	0.0077	0.056
Fr. I nTreg	UBE2N	7.8	0.11	0.009	0.062
Fr. I nTreg	UBE2O	5.9	-0.11	0.092	0.26
Fr. I nTreg	UBE2Q1	4.6	0.11	0.15	0.35
Fr. I nTreg	UBE2Q2	6.4	0.22	0.015	0.086
Fr. I nTreg	UBE2Q2P1	2.7	-0.069	0.63	0.8
Fr. I nTreg	UBE2Q2P2	3.3	-0.3	0.045	0.17
Fr. I nTreg	UBE2R2	5.4	0.032	0.57	0.75
Fr. I nTreg	UBE2S	4.3	0.36	0.00011	0.0027
Fr. I nTreg	UBE2T	3	0.075	0.49	0.7
Fr. I nTreg	UBE2V1	2.7	-0.022	0.9	0.96
Fr. I nTreg	UBE2V2	6.3	0.083	0.14	0.34
Fr. I nTreg	UBE2W	5.2	-0.12	0.065	0.21
Fr. I nTreg	UBE2Z	6.8	0.063	0.11	0.29
Fr. I nTreg	UBE3A	7.6	-0.11	0.0058	0.046
Fr. I nTreg	UBE3B	6.7	-0.073	0.18	0.39
Fr. I nTreg	UBE3C	6.7	-0.18	0.0075	0.055
Fr. I nTreg	UBE3D	3.7	-0.0063	0.94	0.97
Fr. I nTreg	UBE4A	7.8	-0.15	0.0028	0.029
Fr. I nTreg	UBE4B	5.4	-0.23	0.0012	0.016
Fr. I nTreg	UBFD1	5.7	-0.18	0.01	0.068
Fr. I nTreg	UBIAD1	6.7	0.064	0.16	0.36
Fr. I nTreg	UBL3	7.3	-0.12	0.1	0.28
Fr. I nTreg	UBL4A	6.3	0.15	0.0034	0.033
Fr. I nTreg	UBL5	6.7	0.17	0.015	0.085
Fr. I nTreg	UBL7	6.1	0.028	0.59	0.77
Fr. I nTreg	UBL7-AS1	3.8	-0.12	0.12	0.31
Fr. I nTreg	UBLCP1	6.5	0.093	0.071	0.23
Fr. I nTreg	UBN1	6	-0.068	0.18	0.39
Fr. I nTreg	UBN2	4.1	-0.072	0.48	0.69
Fr. I nTreg	UBOX5	4.4	-0.045	0.53	0.73
Fr. I nTreg	UBOX5-AS1	0.46	-0.4	0.074	0.23
Fr. I nTreg	UBP1	5.9	-0.073	0.2	0.42
Fr. I nTreg	UBQLN1	7.4	-0.0071	0.81	0.91
Fr. I nTreg	UBQLN2	8.5	0.23	0.00011	0.0028
Fr. I nTreg	UBQLN4	4.3	0.1	0.16	0.36
Fr. I nTreg	UBR1	6.7	-0.25	8.90E-05	0.0024
Fr. I nTreg	UBR2	7.2	-0.13	0.04	0.16
Fr. I nTreg	UBR3	6.4	-0.27	0.00077	0.012
Fr. I nTreg	UBR4	7	-0.16	0.049	0.18
Fr. I nTreg	UBR5	6.6	-0.18	0.0032	0.031
Fr. I nTreg	UBR7	6.3	0.025	0.67	0.82
Fr. I nTreg	UBTD1	0.83	-0.14	0.49	0.69
Fr. I nTreg	UBTD2	3.7	0.067	0.54	0.74
Fr. I nTreg	UBTF	7	-0.053	0.23	0.45
Fr. I nTreg	UBXN1	6.6	0.022	0.68	0.83
Fr. I nTreg	UBXN10	0.36	0.63	0.16	0.37
Fr. I nTreg	UBXN11	6.2	-0.088	0.14	0.34
Fr. I nTreg	UBXN2A	4.7	0.099	0.15	0.34
Fr. I nTreg	UBXN2B	5.7	-0.059	0.41	0.63
Fr. I nTreg	UBXN4	8	-0.075	0.054	0.19
Fr. I nTreg	UBXN6	2.5	0.12	0.35	0.57
Fr. I nTreg	UBXN7	7.1	-0.21	0.0014	0.018
Fr. I nTreg	UBXN8	3.3	-0.1	0.3	0.52
Fr. I nTreg	UCHL3	4.7	0.045	0.46	0.67
Fr. I nTreg	UCHL5	6.5	0.037	0.43	0.64
Fr. I nTreg	UCK1	5.3	0.066	0.21	0.43
Fr. I nTreg	UCK2	2.8	-0.082	0.65	0.81
Fr. I nTreg	UCKL1	5.8	0.1	0.044	0.17
Fr. I nTreg	UCKL1-AS1	2.6	-0.18	0.29	0.52
Fr. I nTreg	UCN	0.61	0.2	0.28	0.51
Fr. I nTreg	UCP2	9.9	0.11	0.12	0.3
Fr. I nTreg	UCP3	0.77	-0.21	0.34	0.57
Fr. I nTreg	UEVLD	3.4	0.25	0.036	0.15
Fr. I nTreg	UFC1	6.2	0.18	0.0022	0.024
Fr. I nTreg	UFD1L	6.1	0.12	0.019	0.097
Fr. I nTreg	UFL1	6.7	-0.071	0.14	0.33
Fr. I nTreg	UFM1	7.5	-0.016	0.71	0.85
Fr. I nTreg	UFSP1	0.088	0.15	0.56	0.75
Fr. I nTreg	UFSP2	5.6	0.043	0.36	0.58
Fr. I nTreg	UGCG	6.4	0.3	1.50E-05	0.0006
Fr. I nTreg	UGDH	5.3	0.12	0.12	0.3
Fr. I nTreg	UGDH-AS1	1.2	-0.043	0.81	0.91
Fr. I nTreg	UGGT1	6.2	-0.28	0.0027	0.029
Fr. I nTreg	UGP2	8	0.4	5.20E-10	1.00E-07
Fr. I nTreg	UHMK1	7.7	-0.068	0.27	0.5
Fr. I nTreg	UHRF1	2.5	0.3	0.32	0.54
Fr. I nTreg	UHRF1BP1	3.9	-0.15	0.25	0.48
Fr. I nTreg	UHRF1BP1L	5.4	-0.052	0.49	0.69
Fr. I nTreg	UHRF2	6.2	-0.14	0.041	0.16
Fr. I nTreg	UIMC1	5.8	-0.069	0.18	0.39
Fr. I nTreg	ULK1	2.8	0.32	0.0049	0.041
Fr. I nTreg	ULK2	4.8	0.35	0.0074	0.054
Fr. I nTreg	ULK3	7.8	-0.031	0.5	0.7
Fr. I nTreg	ULK4	4.8	-0.28	0.006	0.047
Fr. I nTreg	UMAD1	5.8	-0.054	0.35	0.57
Fr. I nTreg	UMODL1	1.2	-0.63	0.0051	0.042
Fr. I nTreg	UMPS	6	-0.00095	0.98	0.99
Fr. I nTreg	UNC119	5.6	1.70E-05	1	1
Fr. I nTreg	UNC119B	3.9	-0.2	0.11	0.29
Fr. I nTreg	UNC13B	0.4	-0.3	0.56	0.75
Fr. I nTreg	UNC13D	7.5	-0.0064	0.91	0.96
Fr. I nTreg	UNC45A	6.4	0.0081	0.87	0.94
Fr. I nTreg	UNC45B	1.5	-0.064	0.8	0.9
Fr. I nTreg	UNC50	6	-0.0024	0.95	0.98
Fr. I nTreg	UNC5CL	2.2	-0.02	0.91	0.96
Fr. I nTreg	UNC93B1	5.1	0.53	8.50E-08	8.30E-06
Fr. I nTreg	UNG	5.3	0.16	0.03	0.13
Fr. I nTreg	UNK	5.2	0.009	0.87	0.94
Fr. I nTreg	UNKL	4.9	-0.23	0.008	0.058
Fr. I nTreg	UPB1	0.87	-0.16	0.57	0.76
Fr. I nTreg	UPF1	7	-0.01	0.88	0.94
Fr. I nTreg	UPF2	6.2	-0.079	0.15	0.35
Fr. I nTreg	UPF3A	4.9	-0.13	0.12	0.3
Fr. I nTreg	UPF3B	5.3	0.013	0.83	0.92
Fr. I nTreg	UPP1	6.6	0.36	3.60E-08	3.90E-06
Fr. I nTreg	UPRT	5.3	0.057	0.32	0.55
Fr. I nTreg	UQCC1	5.2	0.041	0.51	0.71
Fr. I nTreg	UQCC2	4.1	0.22	0.0014	0.018
Fr. I nTreg	UQCC3	3.5	0.1	0.2	0.42
Fr. I nTreg	UQCR10	6.8	0.25	0.00022	0.0046
Fr. I nTreg	UQCR11	6.9	0.14	0.025	0.12
Fr. I nTreg	UQCRB	6.5	0.047	0.51	0.71
Fr. I nTreg	UQCRC1	7.1	0.073	0.13	0.33
Fr. I nTreg	UQCRC2	7.3	0.15	0.00062	0.0098
Fr. I nTreg	UQCRFS1	7	0.12	0.015	0.087
Fr. I nTreg	UQCRH	5.9	0.15	0.0059	0.047
Fr. I nTreg	UQCRHL	0.74	0.17	0.28	0.51
Fr. I nTreg	UQCRQ	5.4	0.2	0.0026	0.028
Fr. I nTreg	URB1	4.8	-0.21	0.13	0.33
Fr. I nTreg	URB1-AS1	2.2	0.1	0.48	0.69
Fr. I nTreg	URB2	5	0.095	0.31	0.53
Fr. I nTreg	URGCP	6	-0.071	0.13	0.32
Fr. I nTreg	URI1	7	0.11	0.011	0.071
Fr. I nTreg	URM1	5.6	0.11	0.023	0.11
Fr. I nTreg	UROD	6.2	0.17	0.00022	0.0046
Fr. I nTreg	UROS	5.8	0.055	0.28	0.5
Fr. I nTreg	USB1	5.5	0.26	0.00074	0.011
Fr. I nTreg	USE1	4.7	0.032	0.62	0.79
Fr. I nTreg	USF1	3.8	-0.069	0.7	0.84
Fr. I nTreg	USF2	3	0.2	0.04	0.16
Fr. I nTreg	USHBP1	0.056	0.68	0.14	0.33
Fr. I nTreg	USMG5	5.3	0.31	0.00043	0.0075
Fr. I nTreg	USO1	6.9	0.042	0.44	0.65
Fr. I nTreg	USP1	6.8	0.0067	0.89	0.95
Fr. I nTreg	USP10	8	0.27	1.80E-05	0.00073
Fr. I nTreg	USP11	7.9	-0.028	0.63	0.8
Fr. I nTreg	USP12	5.4	-0.04	0.61	0.78
Fr. I nTreg	USP13	4.2	-0.043	0.68	0.83
Fr. I nTreg	USP14	7	-0.0036	0.92	0.96
Fr. I nTreg	USP15	8.4	-0.0045	0.95	0.97
Fr. I nTreg	USP16	6.7	-0.084	0.049	0.18
Fr. I nTreg	USP18	6	1.7	1.80E-15	2.90E-12
Fr. I nTreg	USP19	7.3	-0.077	0.13	0.32
Fr. I nTreg	USP20	7.6	-0.044	0.41	0.63
Fr. I nTreg	USP21	5.7	-0.083	0.24	0.47
Fr. I nTreg	USP22	6.7	-0.13	0.091	0.26
Fr. I nTreg	USP24	6.8	-0.14	0.089	0.26
[truncated: 8,552,442 more chars]
