## Supplementary material for "Cell-type-specific transcriptome architecture underlying the establishment and exacerbation of systemic lupus erythematosus": Supplementary_Data3.csv (part 1 of 3)

Supplementary Data 3. Differential gene expression analysis between HDA and inactive SLE (disease-activity signatures).
Cell type	Gene	logCPM	logFC	Pvalue	FDR
Naive CD4	A1BG	2.4	-0.044	0.77	0.91
Naive CD4	A1BG-AS1	0.49	0.063	0.75	0.9
Naive CD4	A2M	1.9	-0.68	0.053	0.25
Naive CD4	AAAS	6.3	-0.048	0.18	0.47
Naive CD4	AACS	4.7	-0.096	0.23	0.53
Naive CD4	AAED1	2.7	-0.17	0.21	0.51
Naive CD4	AAGAB	6	0.028	0.59	0.81
Naive CD4	AAK1	7.5	-0.051	0.35	0.64
Naive CD4	AAMDC	2.6	-0.068	0.42	0.7
Naive CD4	AAMP	6.7	-0.13	0.00074	0.016
Naive CD4	AAR2	6.4	-0.018	0.66	0.85
Naive CD4	AARS	7.3	0.049	0.39	0.68
Naive CD4	AARS2	5.9	-0.13	0.018	0.13
Naive CD4	AASDH	5.4	0.076	0.17	0.46
Naive CD4	AASDHPPT	6.9	0.061	0.19	0.48
Naive CD4	AASS	3.2	0.14	0.47	0.74
Naive CD4	AATF	6.8	-0.032	0.44	0.72
Naive CD4	ABALON	0.91	-0.39	0.0077	0.079
Naive CD4	ABAT	3.1	0.11	0.43	0.71
Naive CD4	ABCA1	3.7	0.94	6.40E-05	0.0024
Naive CD4	ABCA10	-0.054	0.37	0.26	0.57
Naive CD4	ABCA11P	3.2	-0.021	0.81	0.93
Naive CD4	ABCA17P	0.017	-0.28	0.28	0.58
Naive CD4	ABCA2	3.1	-0.51	0.0021	0.033
Naive CD4	ABCA3	3	-0.13	0.31	0.61
Naive CD4	ABCA5	5.2	-0.15	0.034	0.2
Naive CD4	ABCA7	7.5	-0.11	0.29	0.6
Naive CD4	ABCB1	4	-0.43	0.029	0.18
Naive CD4	ABCB10	5.7	0.016	0.72	0.88
Naive CD4	ABCB6	4.5	-0.019	0.79	0.92
Naive CD4	ABCB7	5.1	0.021	0.71	0.88
Naive CD4	ABCB8	5.2	0.034	0.54	0.78
Naive CD4	ABCB9	2.5	-0.055	0.69	0.87
Naive CD4	ABCC1	6.6	-0.13	0.2	0.49
Naive CD4	ABCC10	5.7	0.0063	0.92	0.97
Naive CD4	ABCC2	3	-0.21	0.16	0.44
Naive CD4	ABCC4	4.2	-0.33	0.0013	0.023
Naive CD4	ABCC5	5.4	-0.063	0.38	0.67
Naive CD4	ABCD1	2.3	0.24	0.073	0.3
Naive CD4	ABCD2	6.6	-0.13	0.11	0.38
Naive CD4	ABCD3	6	-0.022	0.67	0.86
Naive CD4	ABCD4	6.3	-0.17	0.00016	0.0052
Naive CD4	ABCE1	7.6	0.091	0.026	0.17
Naive CD4	ABCF1	6.6	-0.012	0.81	0.93
Naive CD4	ABCF2	6.8	-0.0016	0.97	0.99
Naive CD4	ABCF3	7.1	-0.02	0.53	0.78
Naive CD4	ABCG1	5.3	0.054	0.61	0.83
Naive CD4	ABCG2	0.76	0.72	0.031	0.19
Naive CD4	ABHD1	1.2	-0.17	0.31	0.61
Naive CD4	ABHD10	6.2	0.087	0.097	0.35
Naive CD4	ABHD11	4.1	-0.24	0.00081	0.017
Naive CD4	ABHD12	5.4	-0.11	0.024	0.16
Naive CD4	ABHD13	6.1	0.05	0.37	0.66
Naive CD4	ABHD14A	4.1	-0.022	0.75	0.9
Naive CD4	ABHD14B	5.8	0.019	0.68	0.86
Naive CD4	ABHD15	3.8	-0.19	0.083	0.32
Naive CD4	ABHD16A	6	0.044	0.28	0.59
Naive CD4	ABHD16B	2.4	-0.041	0.78	0.92
Naive CD4	ABHD17A	6.5	-0.093	0.18	0.47
Naive CD4	ABHD17B	5.4	-0.059	0.26	0.57
Naive CD4	ABHD17C	1.6	-0.55	0.0033	0.045
Naive CD4	ABHD2	6.1	0.11	0.16	0.45
Naive CD4	ABHD3	6.7	0.0081	0.88	0.96
Naive CD4	ABHD4	4.4	-0.18	0.024	0.16
Naive CD4	ABHD5	3.3	-0.019	0.84	0.94
Naive CD4	ABHD6	3.7	-0.089	0.26	0.57
Naive CD4	ABHD8	3.1	-0.095	0.27	0.58
Naive CD4	ABI1	7.6	-0.047	0.27	0.57
Naive CD4	ABI2	5.9	0.035	0.56	0.79
Naive CD4	ABI3	4.3	-0.16	0.11	0.37
Naive CD4	ABL1	4.9	0.075	0.29	0.59
Naive CD4	ABL2	4	0.13	0.088	0.33
Naive CD4	ABLIM1	10	0.05	0.35	0.64
Naive CD4	ABLIM2	1.2	-0.29	0.12	0.38
Naive CD4	ABO	2.4	-0.15	0.85	0.94
Naive CD4	ABR	6	-0.027	0.69	0.87
Naive CD4	ABRA	0.58	0.068	0.76	0.91
Naive CD4	ABRACL	6.9	-0.081	0.2	0.49
Naive CD4	ABT1	6.7	-0.017	0.71	0.88
Naive CD4	ABTB1	6.6	-0.11	0.06	0.27
Naive CD4	ABTB2	0.52	-0.23	0.27	0.57
Naive CD4	ACAA1	7.1	0.021	0.57	0.8
Naive CD4	ACAA2	6.2	0.072	0.44	0.71
Naive CD4	ACACA	4.6	-0.087	0.39	0.67
Naive CD4	ACACB	4.6	-0.21	0.086	0.32
Naive CD4	ACAD10	6	-0.044	0.34	0.64
Naive CD4	ACAD11	3	0.012	0.89	0.96
Naive CD4	ACAD8	6	-0.033	0.43	0.71
Naive CD4	ACAD9	5.9	-0.16	0.26	0.56
Naive CD4	ACADM	6.3	0.1	0.052	0.25
Naive CD4	ACADS	5.3	-0.053	0.42	0.7
Naive CD4	ACADSB	6.4	-0.1	0.085	0.32
Naive CD4	ACADVL	8.2	0.023	0.72	0.88
Naive CD4	ACAP1	8.9	-0.11	0.017	0.13
Naive CD4	ACAP2	7	-0.012	0.78	0.91
Naive CD4	ACAP3	4.9	-0.067	0.4	0.68
Naive CD4	ACAT1	5.8	0.098	0.11	0.37
Naive CD4	ACAT2	5.2	-0.11	0.029	0.18
Naive CD4	ACBD3	5.9	0.07	0.19	0.48
Naive CD4	ACBD4	4.8	-0.048	0.42	0.7
Naive CD4	ACBD5	5.4	0.081	0.15	0.43
Naive CD4	ACBD6	5.5	-0.0054	0.9	0.96
Naive CD4	ACCS	5.5	0.03	0.86	0.95
Naive CD4	ACD	5.2	-0.12	0.026	0.17
Naive CD4	ACE	0.13	1.2	0.063	0.27
Naive CD4	ACER1	2	-0.19	0.17	0.45
Naive CD4	ACER2	0.66	0.22	0.39	0.68
Naive CD4	ACER3	3.5	-0.16	0.17	0.45
Naive CD4	ACIN1	6.6	0.046	0.44	0.72
Naive CD4	ACKR3	3.9	-0.16	0.061	0.27
Naive CD4	ACLY	7.3	0.045	0.31	0.61
Naive CD4	ACO1	5.6	-0.051	0.36	0.65
Naive CD4	ACO2	6.7	-0.014	0.71	0.88
Naive CD4	ACOT1	1.4	0.11	0.38	0.67
Naive CD4	ACOT13	5.2	0.041	0.44	0.71
Naive CD4	ACOT2	5.1	0.027	0.62	0.83
Naive CD4	ACOT4	2.4	0.26	0.11	0.38
Naive CD4	ACOT7	2.3	-0.11	0.55	0.79
Naive CD4	ACOT8	4.3	0.0017	0.97	0.99
Naive CD4	ACOT9	4.2	0.022	0.84	0.94
Naive CD4	ACOX1	5.4	0.094	0.091	0.33
Naive CD4	ACOX3	4.6	-0.12	0.089	0.33
Naive CD4	ACP1	7.3	-0.017	0.65	0.85
Naive CD4	ACP2	4.6	0.07	0.36	0.65
Naive CD4	ACP5	3.4	0.029	0.8	0.92
Naive CD4	ACP6	4.6	-0.17	0.019	0.14
Naive CD4	ACPT	0.3	0.054	0.84	0.94
Naive CD4	ACRBP	1.6	0.15	0.37	0.66
Naive CD4	ACRC	2.4	-0.17	0.26	0.57
Naive CD4	ACSBG2	0.16	-0.047	0.84	0.94
Naive CD4	ACSF2	1.6	-0.34	0.029	0.18
Naive CD4	ACSF3	5.6	-0.073	0.32	0.62
Naive CD4	ACSL1	4.4	-0.034	0.74	0.9
Naive CD4	ACSL3	6.6	0.029	0.49	0.75
Naive CD4	ACSL4	5.2	0.083	0.25	0.55
Naive CD4	ACSL5	7.2	0.12	0.037	0.21
Naive CD4	ACSL6	4.8	0.23	0.0097	0.092
Naive CD4	ACSM3	2.9	0.048	0.65	0.84
Naive CD4	ACSS1	7.4	-0.085	0.023	0.16
Naive CD4	ACSS2	5.4	-0.063	0.36	0.65
Naive CD4	ACTA2	0.87	0.4	0.056	0.26
Naive CD4	ACTB	13	-0.16	0.0018	0.03
Naive CD4	ACTG1	10	-0.15	0.026	0.17
Naive CD4	ACTG1P17	1.1	0.072	0.7	0.87
Naive CD4	ACTG1P20	3.5	-0.11	0.32	0.62
Naive CD4	ACTL10	2.6	0.023	0.85	0.95
Naive CD4	ACTL6A	6.5	-0.067	0.076	0.3
Naive CD4	ACTN1	9.3	0.031	0.63	0.84
Naive CD4	ACTN4	2.6	-0.3	0.052	0.25
Naive CD4	ACTR10	6.4	-0.059	0.12	0.39
Naive CD4	ACTR1A	6.6	-0.11	0.0053	0.062
Naive CD4	ACTR1B	4.4	-0.16	0.025	0.16
Naive CD4	ACTR2	8.9	0.078	0.24	0.54
Naive CD4	ACTR3	9.3	-0.03	0.54	0.78
Naive CD4	ACTR3B	4	-0.17	0.0035	0.047
Naive CD4	ACTR3C	2.5	0.092	0.38	0.67
Naive CD4	ACTR5	5.4	-0.21	0.0002	0.0061
Naive CD4	ACTR6	6.1	-0.018	0.72	0.88
Naive CD4	ACTR8	5.7	-0.031	0.51	0.77
Naive CD4	ACVR1	5.1	0.082	0.3	0.6
Naive CD4	ACVR1B	2.1	-0.047	0.73	0.89
Naive CD4	ACVR1C	4.1	-0.096	0.43	0.71
Naive CD4	ACVR2A	4.1	-0.24	0.014	0.11
Naive CD4	ACVR2B	3.6	-0.00024	1	1
Naive CD4	ACY3	0.11	0.21	0.5	0.76
Naive CD4	ACYP1	3.7	-0.098	0.15	0.43
Naive CD4	ACYP2	2.6	0.017	0.86	0.95
Naive CD4	ADA	6.2	0.038	0.7	0.87
Naive CD4	ADAL	3.9	0.058	0.56	0.8
Naive CD4	ADAM10	8.4	-0.0063	0.95	0.98
Naive CD4	ADAM15	3.9	-0.17	0.056	0.26
Naive CD4	ADAM17	5.5	0.047	0.52	0.77
Naive CD4	ADAM19	0.74	-0.5	0.3	0.6
Naive CD4	ADAM1A	2.7	0.002	0.99	1
Naive CD4	ADAM22	2.3	-0.39	0.024	0.16
Naive CD4	ADAM23	1.6	-0.68	0.13	0.4
Naive CD4	ADAM8	6.7	-0.0038	0.97	0.99
Naive CD4	ADAM9	1.1	0.17	0.49	0.75
Naive CD4	ADAMTS1	3.6	0.21	0.66	0.85
Naive CD4	ADAMTS10	4.2	-0.39	0.0023	0.035
Naive CD4	ADAMTS13	1.3	0.12	0.53	0.78
Naive CD4	ADAMTS16	0.14	0.13	0.67	0.86
Naive CD4	ADAMTS17	2.8	0.25	0.12	0.38
Naive CD4	ADAMTS4	1.3	0.22	0.35	0.65
Naive CD4	ADAMTS6	2.2	-0.18	0.39	0.68
Naive CD4	ADAMTSL2	0.93	-0.89	0.0037	0.049
Naive CD4	ADAMTSL4-AS1	1.5	-0.076	0.64	0.84
Naive CD4	ADAMTSL5	3.6	-0.19	0.2	0.49
Naive CD4	ADAP1	2.1	-0.25	0.23	0.53
Naive CD4	ADAR	9.6	0.54	7.10E-15	7.50E-12
Naive CD4	ADARB1	5.4	-0.12	0.055	0.26
Naive CD4	ADARB2	0.75	-0.34	0.5	0.76
Naive CD4	ADAT1	5.9	-0.025	0.62	0.83
Naive CD4	ADAT2	5.3	-0.029	0.69	0.87
Naive CD4	ADAT3	1.7	0.079	0.57	0.8
Naive CD4	ADCK1	4	-0.23	0.038	0.21
Naive CD4	ADCK2	5.1	-0.15	0.0053	0.062
Naive CD4	ADCK3	7	0.029	0.56	0.8
Naive CD4	ADCK4	4.9	-0.11	0.061	0.27
Naive CD4	ADCK5	4.4	-0.14	0.077	0.3
Naive CD4	ADCY10P1	4	-0.11	0.3	0.6
Naive CD4	ADCY3	4.2	-0.39	0.0013	0.023
Naive CD4	ADCY4	1.3	-0.38	0.066	0.28
Naive CD4	ADCY7	7.7	-0.014	0.84	0.94
Naive CD4	ADCY9	2.4	0.088	0.57	0.8
Naive CD4	ADD1	8	-0.048	0.17	0.45
Naive CD4	ADD2	3.2	-0.27	0.2	0.5
Naive CD4	ADD3	10	0.12	0.0015	0.027
Naive CD4	ADGRA3	3.8	-0.18	0.31	0.61
Naive CD4	ADGRE1	3.3	0.26	0.083	0.32
Naive CD4	ADGRE4P	3.6	0.047	0.83	0.94
Naive CD4	ADGRE5	9	-0.12	0.1	0.35
Naive CD4	ADGRF3	1.7	-0.03	0.87	0.95
Naive CD4	ADGRG5	2.3	-0.44	0.12	0.39
Naive CD4	ADGRL1	2.8	-0.074	0.5	0.75
Naive CD4	ADH5	7.2	0.0017	0.96	0.99
Naive CD4	ADHFE1	4.9	-0.15	0.14	0.41
Naive CD4	ADI1	6.6	-0.11	0.037	0.21
Naive CD4	ADIPOR1	7.3	0.051	0.17	0.46
Naive CD4	ADIPOR2	2.1	0.0089	0.95	0.98
Naive CD4	ADIRF	0.2	0.074	0.78	0.92
Naive CD4	ADK	6.1	0.098	0.051	0.25
Naive CD4	ADM2	1.2	0.3	0.097	0.35
Naive CD4	ADM5	0.45	-0.57	0.015	0.12
Naive CD4	ADNP	6.1	-0.028	0.58	0.81
Naive CD4	ADNP-AS1	1.4	-0.12	0.42	0.7
Naive CD4	ADNP2	4.7	-0.038	0.65	0.84
Naive CD4	ADO	2.9	0.2	0.17	0.46
Naive CD4	ADORA2A-AS1	0.9	0.25	0.19	0.48
Naive CD4	ADORA2B	2.2	0.1	0.64	0.84
Naive CD4	ADPGK	7	-0.014	0.73	0.89
Naive CD4	ADPGK-AS1	0.29	0.1	0.66	0.85
Naive CD4	ADPRHL2	5.6	-0.047	0.37	0.66
Naive CD4	ADPRM	6.7	-0.071	0.43	0.71
Naive CD4	ADRB2	0.55	-1.3	0.011	0.1
Naive CD4	ADRBK1	9.1	-0.084	0.053	0.25
Naive CD4	ADRBK2	2.3	0.008	0.96	0.99
Naive CD4	ADRM1	6.2	-0.02	0.72	0.88
Naive CD4	ADSL	7.1	-0.054	0.21	0.51
Naive CD4	ADSS	5.3	0.21	0.036	0.2
Naive CD4	ADSSL1	1	-0.12	0.54	0.78
Naive CD4	ADTRP	7	0.011	0.95	0.98
Naive CD4	AEBP1	4.8	0.078	0.42	0.7
Naive CD4	AEBP2	5.3	0.11	0.086	0.32
Naive CD4	AEN	6.2	0.25	0.00014	0.0046
Naive CD4	AES	9.2	-0.037	0.55	0.79
Naive CD4	AFAP1	3.2	-0.26	0.16	0.44
Naive CD4	AFAP1L1	0.52	-0.62	0.17	0.46
Naive CD4	AFAP1L2	2	-0.043	0.78	0.92
Naive CD4	AFF1	5.7	0.32	0.00079	0.017
Naive CD4	AFF2	0.63	-0.5	0.15	0.43
Naive CD4	AFF3	4.3	-0.23	0.17	0.46
Naive CD4	AFF4	6.6	0.16	0.019	0.14
Naive CD4	AFG3L1P	5.3	-0.03	0.57	0.8
Naive CD4	AFG3L2	5.9	0.0054	0.91	0.97
Naive CD4	AFMID	-0.047	0.32	0.31	0.61
Naive CD4	AFTPH	6.2	0.099	0.094	0.34
Naive CD4	AGA	5.3	0.00074	0.99	1
Naive CD4	AGAP2	4.1	0.078	0.35	0.65
Naive CD4	AGAP3	3.9	-0.31	0.0032	0.045
Naive CD4	AGAP4	3.6	-0.07	0.38	0.67
Naive CD4	AGAP5	2.4	0.27	0.013	0.11
Naive CD4	AGAP6	4.2	0.079	0.27	0.57
Naive CD4	AGAP7P	2.3	0.011	0.93	0.98
Naive CD4	AGAP9	2.3	0.054	0.8	0.92
Naive CD4	AGBL2	4.1	0.041	0.64	0.84
Naive CD4	AGBL3	3.1	0.022	0.85	0.95
Naive CD4	AGBL5	4.7	-0.01	0.87	0.95
Naive CD4	AGER	2.8	-0.029	0.8	0.93
Naive CD4	AGFG1	6.5	-0.048	0.27	0.57
Naive CD4	AGFG2	4.6	-0.25	0.00085	0.018
Naive CD4	AGGF1	6.5	0.061	0.048	0.24
Naive CD4	AGK	6	-0.042	0.32	0.62
Naive CD4	AGL	6.2	0.024	0.63	0.84
Naive CD4	AGMAT	5.3	0.1	0.12	0.39
Naive CD4	AGO1	5	-0.089	0.23	0.53
Naive CD4	AGO2	5.5	0.073	0.33	0.63
Naive CD4	AGO3	5.1	0.077	0.23	0.53
Naive CD4	AGO4	5.2	-0.12	0.24	0.54
Naive CD4	AGPAT1	3.9	-0.049	0.49	0.75
Naive CD4	AGPAT2	3.2	0.027	0.81	0.93
Naive CD4	AGPAT3	5	-0.089	0.14	0.41
Naive CD4	AGPAT4	2.1	-0.26	0.14	0.41
Naive CD4	AGPAT4-IT1	0.14	-0.42	0.2	0.49
Naive CD4	AGPAT5	5.6	-0.12	0.079	0.31
Naive CD4	AGPS	5.8	0.15	0.0064	0.07
Naive CD4	AGRN	0.017	0.4	0.14	0.41
Naive CD4	AGRP	0.098	-0.099	0.68	0.86
Naive CD4	AGTPBP1	6.4	0.063	0.3	0.6
Naive CD4	AGTRAP	5.2	-0.087	0.27	0.57
Naive CD4	AHCTF1	7.5	0.11	0.14	0.42
Naive CD4	AHCY	4.6	-0.14	0.034	0.2
Naive CD4	AHCYL1	6.7	-0.11	0.0052	0.061
Naive CD4	AHCYL2	5.7	-0.076	0.24	0.54
Naive CD4	AHDC1	2.2	-0.18	0.13	0.4
Naive CD4	AHI1	3.9	-0.12	0.32	0.62
Naive CD4	AHNAK	7.2	-0.53	0.013	0.11
Naive CD4	AHR	5.5	0.18	0.11	0.37
Naive CD4	AHSA1	6.8	-0.11	0.01	0.095
Naive CD4	AHSA2	7.5	-0.13	0.067	0.29
Naive CD4	AIDA	5.3	0.15	0.025	0.16
Naive CD4	AIF1	4.9	0.0083	0.95	0.98
Naive CD4	AIFM1	5.4	-0.021	0.68	0.86
Naive CD4	AIFM2	2.7	0.19	0.13	0.4
Naive CD4	AIG1	3.7	0.15	0.072	0.3
Naive CD4	AIM1	7.8	0.047	0.5	0.76
Naive CD4	AIM1L	2.1	-0.29	0.16	0.44
Naive CD4	AIMP1	6	0.14	0.0051	0.06
Naive CD4	AIMP2	3.2	0.11	0.17	0.46
Naive CD4	AIP	6.9	-0.036	0.46	0.73
Naive CD4	AJUBA	1.4	0.24	0.17	0.45
Naive CD4	AK1	3.9	-0.2	0.22	0.52
Naive CD4	AK2	7.6	0.058	0.15	0.42
Naive CD4	AK3	6.3	-0.054	0.46	0.73
Naive CD4	AK5	6.9	-0.24	0.025	0.16
Naive CD4	AK6	4.6	0.09	0.17	0.45
Naive CD4	AK9	4.8	-0.069	0.36	0.66
Naive CD4	AKAP1	6.2	0.045	0.32	0.62
Naive CD4	AKAP10	7.1	0.013	0.74	0.89
Naive CD4	AKAP11	5.1	0.077	0.39	0.68
Naive CD4	AKAP13	8.9	-0.042	0.35	0.65
Naive CD4	AKAP3	1.9	0.19	0.32	0.62
Naive CD4	AKAP5	1.9	-0.18	0.28	0.58
Naive CD4	AKAP6	2.5	0.11	0.62	0.83
Naive CD4	AKAP7	4.7	0.2	0.0079	0.08
Naive CD4	AKAP8	6.4	-0.067	0.049	0.24
Naive CD4	AKAP8L	7.5	-0.057	0.16	0.45
Naive CD4	AKAP9	7.8	-0.03	0.49	0.75
Naive CD4	AKIP1	3.2	-0.084	0.45	0.72
Naive CD4	AKIRIN1	7.5	0.03	0.38	0.67
Naive CD4	AKIRIN2	5.4	-0.058	0.24	0.54
Naive CD4	AKNA	7	-0.14	0.044	0.23
Naive CD4	AKR1A1	5.8	-0.051	0.25	0.56
Naive CD4	AKR1B1	7.1	-0.19	2.80E-05	0.0013
Naive CD4	AKR1C1	0.99	0.32	0.13	0.4
Naive CD4	AKR1C3	2.6	-0.64	0.016	0.13
Naive CD4	AKR1E2	2.5	0.047	0.78	0.91
Naive CD4	AKR7A2	5.9	-0.098	0.019	0.14
Naive CD4	AKT1	7.2	-0.035	0.44	0.72
Naive CD4	AKT1S1	2.5	-0.094	0.29	0.6
Naive CD4	AKT2	4.5	0.081	0.42	0.7
Naive CD4	AKT3	3.7	0.004	0.97	0.99
Naive CD4	AKTIP	7.3	-0.19	0.00079	0.017
Naive CD4	ALAD	5.7	0.0031	0.96	0.99
Naive CD4	ALAS1	5.7	0.012	0.83	0.94
Naive CD4	ALCAM	2	0.025	0.91	0.97
Naive CD4	ALDH16A1	5.4	0.063	0.38	0.67
Naive CD4	ALDH18A1	6.7	0.0092	0.85	0.94
Naive CD4	ALDH1B1	3.9	-0.11	0.35	0.64
Naive CD4	ALDH2	1	-0.27	0.19	0.48
Naive CD4	ALDH3A2	6	-0.046	0.4	0.69
Naive CD4	ALDH4A1	1.7	-0.26	0.14	0.41
Naive CD4	ALDH5A1	5.8	0.15	0.026	0.17
Naive CD4	ALDH6A1	5.1	0.011	0.84	0.94
Naive CD4	ALDH7A1	2.1	-0.11	0.47	0.74
Naive CD4	ALDH8A1	0.3	0.046	0.88	0.96
Naive CD4	ALDH9A1	6.9	0.037	0.49	0.75
Naive CD4	ALDOA	9.2	0.018	0.68	0.86
Naive CD4	ALDOC	5.8	-0.19	0.001	0.02
Naive CD4	ALG1	4.8	0.077	0.13	0.41
Naive CD4	ALG10	2.7	0.32	0.0081	0.082
Naive CD4	ALG10B	2.3	0.13	0.38	0.67
Naive CD4	ALG11	4.6	0.11	0.035	0.2
Naive CD4	ALG12	5.9	-0.066	0.18	0.46
Naive CD4	ALG13	5.4	0.019	0.74	0.9
Naive CD4	ALG14	2.5	-0.097	0.37	0.66
Naive CD4	ALG1L9P	0.84	-0.17	0.35	0.64
Naive CD4	ALG2	5.8	-0.012	0.79	0.92
Naive CD4	ALG3	5.9	0.031	0.5	0.76
Naive CD4	ALG5	5.3	-0.081	0.11	0.38
Naive CD4	ALG6	5.9	0.014	0.77	0.91
Naive CD4	ALG8	5.6	0.018	0.74	0.89
Naive CD4	ALG9	4.6	0.042	0.48	0.74
Naive CD4	ALKBH1	4.9	-0.16	0.011	0.1
Naive CD4	ALKBH2	4.6	-0.036	0.54	0.78
Naive CD4	ALKBH3	5.1	0.049	0.31	0.61
Naive CD4	ALKBH3-AS1	0.52	0.11	0.58	0.81
Naive CD4	ALKBH4	4	-0.076	0.3	0.6
Naive CD4	ALKBH5	7.7	-0.039	0.3	0.6
Naive CD4	ALKBH6	5.3	-0.045	0.43	0.71
Naive CD4	ALKBH7	4.3	-0.2	0.029	0.18
Naive CD4	ALKBH8	5.2	0.09	0.13	0.4
Naive CD4	ALMS1	4.6	-0.04	0.72	0.88
Naive CD4	ALOX12	3.2	0.016	0.86	0.95
Naive CD4	ALOX12-AS1	2.6	0.014	0.87	0.95
Naive CD4	ALOX12B	1.5	-0.11	0.47	0.73
Naive CD4	ALOX12P2	0.64	0.14	0.57	0.8
Naive CD4	ALOX15P1	2.3	0.024	0.82	0.93
Naive CD4	ALOX5	4.2	0.079	0.79	0.92
Naive CD4	ALOX5AP	6.3	-0.036	0.71	0.88
Naive CD4	ALPK1	4.9	0.12	0.19	0.48
Naive CD4	ALS2	4.3	-0.073	0.53	0.78
Naive CD4	ALS2CL	6.6	-0.35	0.00099	0.02
Naive CD4	ALS2CR11	0.13	0.12	0.71	0.88
Naive CD4	ALS2CR12	2.3	0.47	0.00046	0.011
Naive CD4	ALYREF	4.4	0.075	0.23	0.53
Naive CD4	AMBRA1	5.4	0.17	0.032	0.19
Naive CD4	AMD1	7.2	-0.034	0.37	0.66
Naive CD4	AMDHD1	1.1	0.22	0.23	0.53
Naive CD4	AMDHD2	5.1	-0.11	0.13	0.39
Naive CD4	AMFR	6.7	-0.17	0.2	0.49
Naive CD4	AMICA1	7.7	-0.11	0.11	0.37
Naive CD4	AMIGO1	5.7	0.03	0.65	0.84
Naive CD4	AMIGO2	7	0.17	0.017	0.13
Naive CD4	AMIGO3	2	-0.037	0.76	0.91
Naive CD4	AMMECR1	5.1	-0.014	0.82	0.93
Naive CD4	AMMECR1L	4.8	0.069	0.44	0.72
Naive CD4	AMN	2	0.21	0.2	0.5
Naive CD4	AMN1	5.2	-0.12	0.073	0.3
Naive CD4	AMOT	1.2	-0.22	0.31	0.61
Naive CD4	AMOTL1	-0.029	0.23	0.55	0.79
Naive CD4	AMPD2	6.6	-0.033	0.59	0.81
Naive CD4	AMPD3	5.6	-0.17	0.027	0.17
Naive CD4	AMPH	0.9	-0.28	0.2	0.5
Naive CD4	AMT	4.7	0.035	0.68	0.86
Naive CD4	AMY2B	5.1	0.027	0.74	0.89
Naive CD4	AMZ2	6.8	0.036	0.33	0.63
Naive CD4	AMZ2P1	4.8	-0.14	0.092	0.34
Naive CD4	ANAPC1	6.8	0.023	0.76	0.9
Naive CD4	ANAPC10	4	0.15	0.026	0.17
Naive CD4	ANAPC11	5.4	-0.01	0.88	0.95
Naive CD4	ANAPC13	6.5	0.13	0.011	0.099
Naive CD4	ANAPC15	2.6	0.042	0.64	0.84
Naive CD4	ANAPC16	8.2	-0.12	0.0049	0.059
Naive CD4	ANAPC2	4.3	-0.017	0.87	0.95
Naive CD4	ANAPC4	6.7	0.08	0.07	0.29
Naive CD4	ANAPC5	8.7	-0.047	0.075	0.3
Naive CD4	ANAPC7	6.1	-0.017	0.67	0.85
Naive CD4	ANGEL1	6.4	0.034	0.47	0.74
Naive CD4	ANGEL2	6.4	0.085	0.066	0.28
Naive CD4	ANGPT1	-0.22	-0.89	0.12	0.39
Naive CD4	ANGPT2	2.1	0.24	0.17	0.45
Naive CD4	ANGPTL6	0.46	0.29	0.3	0.61
Naive CD4	ANK1	0.89	-0.11	0.81	0.93
Naive CD4	ANK3	7	0.22	0.043	0.23
Naive CD4	ANKAR	3.8	-0.088	0.27	0.58
Naive CD4	ANKDD1A	2.3	0.12	0.4	0.68
Naive CD4	ANKEF1	4.8	-0.077	0.24	0.54
Naive CD4	ANKFY1	7.3	0.21	0.00034	0.0091
Naive CD4	ANKH	6.6	-0.24	0.00013	0.0045
Naive CD4	ANKHD1	2.8	0.097	0.33	0.63
Naive CD4	ANKIB1	4.7	-0.073	0.25	0.55
Naive CD4	ANKK1	0.85	0.084	0.73	0.89
Naive CD4	ANKLE1	0.58	0.49	0.094	0.34
Naive CD4	ANKLE2	7.6	-0.13	0.00034	0.0091
Naive CD4	ANKMY1	4.8	-0.019	0.81	0.93
Naive CD4	ANKMY2	5.1	-0.083	0.13	0.4
Naive CD4	ANKRA2	6.1	0.045	0.27	0.58
Naive CD4	ANKRD10	7.2	-0.003	0.94	0.98
Naive CD4	ANKRD11	7.2	-0.1	0.014	0.12
Naive CD4	ANKRD12	8.8	-0.032	0.43	0.71
Naive CD4	ANKRD13A	7.1	-0.009	0.83	0.94
Naive CD4	ANKRD13C	6.4	0.083	0.038	0.21
Naive CD4	ANKRD13D	5.8	-0.12	0.12	0.39
Naive CD4	ANKRD16	4.2	0.037	0.6	0.82
Naive CD4	ANKRD17	6.8	0.034	0.42	0.7
Naive CD4	ANKRD18A	2.5	-1.3	1.70E-07	1.60E-05
Naive CD4	ANKRD19P	2.4	-0.22	0.096	0.34
Naive CD4	ANKRD20A11P	1.1	-0.25	0.37	0.66
Naive CD4	ANKRD20A5P	3.2	0.11	0.46	0.73
Naive CD4	ANKRD22	0.51	-0.084	0.76	0.9
Naive CD4	ANKRD23	2.8	-0.14	0.18	0.47
Naive CD4	ANKRD24	0.62	-0.28	0.29	0.59
Naive CD4	ANKRD26	5.6	0.073	0.26	0.57
Naive CD4	ANKRD27	6.8	0.12	0.02	0.14
Naive CD4	ANKRD28	5.9	0.043	0.55	0.79
Naive CD4	ANKRD31	2.6	-0.011	0.93	0.98
Naive CD4	ANKRD34A	1.2	-0.63	0.00049	0.012
Naive CD4	ANKRD36	7.8	0.13	0.1	0.36
Naive CD4	ANKRD36B	7.5	0.0087	0.92	0.97
Naive CD4	ANKRD36BP1	3.2	0.32	0.0074	0.077
Naive CD4	ANKRD36BP2	4	0.35	0.083	0.32
Naive CD4	ANKRD36C	7.6	-0.072	0.31	0.61
Naive CD4	ANKRD37	1.1	0.26	0.1	0.36
Naive CD4	ANKRD39	3.8	0.017	0.81	0.93
Naive CD4	ANKRD40	4.3	0.074	0.38	0.67
Naive CD4	ANKRD42	4.1	0.13	0.13	0.4
Naive CD4	ANKRD44	8.6	-0.087	0.048	0.24
Naive CD4	ANKRD44-IT1	2.8	-0.23	0.2	0.49
Naive CD4	ANKRD46	5.3	-0.032	0.64	0.84
Naive CD4	ANKRD49	6.2	0.0098	0.86	0.95
Naive CD4	ANKRD50	0.35	-1	0.028	0.17
Naive CD4	ANKRD52	5.8	0.057	0.34	0.64
Naive CD4	ANKRD54	4.9	-0.023	0.65	0.84
Naive CD4	ANKRD55	6.9	-0.26	0.046	0.23
Naive CD4	ANKRD6	2.6	-0.24	0.046	0.23
Naive CD4	ANKRD61	0.79	0.078	0.73	0.89
Naive CD4	ANKRD9	0.5	-0.26	0.29	0.6
Naive CD4	ANKS1A	4.3	0.026	0.69	0.87
Naive CD4	ANKS3	4.7	-0.08	0.2	0.49
Naive CD4	ANKS6	4.6	0.035	0.64	0.84
Naive CD4	ANKZF1	8.5	-0.11	0.022	0.15
Naive CD4	ANO10	3.6	-0.073	0.46	0.73
Naive CD4	ANO6	6	-0.12	0.054	0.25
Naive CD4	ANO8	1.4	-0.24	0.11	0.37
Naive CD4	ANO9	6	-0.034	0.6	0.82
Naive CD4	ANP32A	5.9	-0.045	0.65	0.84
Naive CD4	ANP32A-IT1	1.4	0.064	0.75	0.9
Naive CD4	ANP32B	6.4	-0.0069	0.89	0.96
Naive CD4	ANP32E	6.7	0.079	0.16	0.44
Naive CD4	ANTXR2	6.8	-0.092	0.31	0.61
Naive CD4	ANTXRLP1	5.4	0.021	0.81	0.93
Naive CD4	ANXA1	8.4	-0.66	3.70E-05	0.0016
Naive CD4	ANXA11	8.4	-0.071	0.039	0.21
Naive CD4	ANXA2	5	-0.13	0.64	0.84
Naive CD4	ANXA2R	5.5	-0.4	5.30E-07	4.60E-05
Naive CD4	ANXA4	2.9	0.4	0.034	0.2
Naive CD4	ANXA5	6.2	-0.095	0.56	0.79
Naive CD4	ANXA6	7.8	-0.24	0.013	0.11
Naive CD4	ANXA7	7.9	-0.021	0.57	0.8
Naive CD4	ANXA9	2.3	-0.011	0.93	0.98
Naive CD4	AOAH	4.2	-0.55	0.045	0.23
Naive CD4	AOC2	0.36	-0.25	0.29	0.59
Naive CD4	AP1AR	6	-0.085	0.12	0.39
Naive CD4	AP1B1	5.7	0.023	0.65	0.85
Naive CD4	AP1G1	6.4	-0.11	0.13	0.39
Naive CD4	AP1G2	8	-0.095	0.025	0.16
Naive CD4	AP1M1	7.4	-0.087	0.065	0.28
Naive CD4	AP1S1	0.5	-0.16	0.37	0.67
Naive CD4	AP1S2	5.7	-0.25	1.80E-05	0.00092
Naive CD4	AP1S3	0.52	0.2	0.4	0.69
Naive CD4	AP2A1	3.9	0.042	0.6	0.82
Naive CD4	AP2A2	5.3	-0.12	0.072	0.3
Naive CD4	AP2B1	7.2	0.1	0.1	0.36
Naive CD4	AP2M1	8.2	-0.059	0.13	0.4
Naive CD4	AP2S1	3.9	-0.041	0.58	0.8
Naive CD4	AP3B1	6.8	0.075	0.091	0.33
Naive CD4	AP3B2	0.38	0.21	0.52	0.77
Naive CD4	AP3D1	6.8	0.045	0.37	0.66
Naive CD4	AP3M1	7.1	0.051	0.27	0.57
Naive CD4	AP3M2	6.9	0.073	0.35	0.65
Naive CD4	AP3S1	5.2	-0.084	0.13	0.4
Naive CD4	AP4B1	6	0.096	0.067	0.29
Naive CD4	AP4B1-AS1	1.8	0.11	0.45	0.72
Naive CD4	AP4E1	4.9	0.11	0.22	0.52
Naive CD4	AP4M1	2.7	-0.035	0.73	0.89
Naive CD4	AP4S1	4.2	0.11	0.15	0.43
Naive CD4	AP5B1	5.7	0.045	0.51	0.77
Naive CD4	AP5M1	6.8	0.025	0.55	0.79
Naive CD4	AP5S1	4.4	-0.046	0.51	0.77
Naive CD4	AP5Z1	6.3	-0.036	0.55	0.79
Naive CD4	APAF1	5.1	0.081	0.31	0.61
Naive CD4	APBA2	7.9	-0.061	0.55	0.79
Naive CD4	APBA3	5.6	0.093	0.21	0.51
Naive CD4	APBB1	8.1	-0.26	1.10E-05	0.00062
Naive CD4	APBB1IP	7.6	-0.15	0.0009	0.018
Naive CD4	APBB3	5.7	0.046	0.46	0.73
Naive CD4	APC	6.1	-0.0094	0.88	0.96
Naive CD4	APC2	0.35	0.27	0.19	0.49
Naive CD4	APEH	7.4	-0.034	0.34	0.64
Naive CD4	APEX1	7.6	-0.024	0.44	0.72
Naive CD4	APEX2	5.2	0.0033	0.94	0.98
Naive CD4	APH1A	4.8	0.043	0.75	0.9
Naive CD4	APH1B	5.5	0.14	0.022	0.15
Naive CD4	API5	8.5	-0.02	0.6	0.82
Naive CD4	APIP	4	0.17	0.019	0.14
Naive CD4	APLF	3.1	0.35	0.00085	0.018
Naive CD4	APLP2	6.4	-0.23	0.0026	0.039
Naive CD4	APMAP	6.7	-0.24	5.10E-06	0.00034
Naive CD4	APOA1BP	5.6	-0.1	0.056	0.26
Naive CD4	APOBEC2	2.3	-0.19	0.12	0.38
Naive CD4	APOBEC3C	5.7	-0.11	0.27	0.57
Naive CD4	APOBEC3D	3.7	-0.082	0.4	0.69
Naive CD4	APOBEC3F	4.6	0.13	0.14	0.42
Naive CD4	APOBEC3G	4.9	-0.048	0.73	0.89
Naive CD4	APOBR	0.66	-0.47	0.051	0.25
Naive CD4	APOL1	5.2	0.35	0.00036	0.0094
Naive CD4	APOL2	4.6	0.00035	1	1
Naive CD4	APOL3	7	0.089	0.099	0.35
Naive CD4	APOL6	7.5	0.26	0.00019	0.0061
Naive CD4	APOLD1	2.3	-0.14	0.35	0.65
Naive CD4	APOM	0.81	0.22	0.18	0.47
Naive CD4	APOO	3.4	0.0064	0.94	0.98
Naive CD4	APOOL	3.7	0.2	0.013	0.11
Naive CD4	APOPT1	4.8	-0.068	0.19	0.48
Naive CD4	APP	4.4	-0.21	0.18	0.46
Naive CD4	APPBP2	6.2	0.0097	0.83	0.94
Naive CD4	APPL1	6.2	-0.053	0.21	0.51
Naive CD4	APPL2	6.1	-0.12	0.029	0.18
Naive CD4	APRT	7.3	-0.047	0.42	0.7
Naive CD4	APTR	3	-0.056	0.46	0.73
Naive CD4	APTX	5.4	0.03	0.48	0.74
Naive CD4	AQP11	2.4	-0.071	0.56	0.8
Naive CD4	AQP3	7.1	0.085	0.3	0.6
Naive CD4	AQR	7	0.05	0.33	0.63
Naive CD4	ARAF	7	0.055	0.17	0.45
Naive CD4	ARAP1	7.2	-0.012	0.9	0.97
Naive CD4	ARAP2	6.5	0.11	0.23	0.53
Naive CD4	ARCN1	8.3	-0.0075	0.84	0.94
Naive CD4	AREG	0.067	-0.22	0.51	0.77
Naive CD4	AREL1	6.4	-0.0044	0.94	0.98
Naive CD4	ARF1	8.6	-0.043	0.25	0.55
Naive CD4	ARF3	4.8	-0.035	0.65	0.84
Naive CD4	ARF4	7.1	0.089	0.028	0.18
Naive CD4	ARF5	6.4	-0.11	0.0057	0.066
Naive CD4	ARF6	8.2	-0.03	0.48	0.74
Naive CD4	ARFGAP1	5.2	0.072	0.33	0.63
Naive CD4	ARFGAP2	7.7	-0.055	0.056	0.26
Naive CD4	ARFGAP3	5.9	-0.2	0.00027	0.0079
Naive CD4	ARFGEF1	7.4	0.03	0.6	0.82
Naive CD4	ARFGEF2	6.5	0.034	0.61	0.82
Naive CD4	ARFIP1	4.7	0.21	0.021	0.15
Naive CD4	ARFIP2	5.9	-0.028	0.46	0.73
Naive CD4	ARFRP1	6.6	-0.053	0.26	0.56
Naive CD4	ARG1	0.12	-0.041	0.88	0.96
Naive CD4	ARG2	3.5	0.075	0.27	0.57
Naive CD4	ARGFXP2	0.29	0.21	0.45	0.72
Naive CD4	ARGLU1	8.4	-0.073	0.17	0.45
Naive CD4	ARHGAP1	7.2	-0.071	0.068	0.29
Naive CD4	ARHGAP10	2.7	-0.32	0.028	0.17
Naive CD4	ARHGAP11A	1.9	-0.3	0.12	0.39
Naive CD4	ARHGAP11B	1.4	0.023	0.91	0.97
Naive CD4	ARHGAP12	6	0.036	0.48	0.74
Naive CD4	ARHGAP15	8.9	0.081	0.064	0.28
Naive CD4	ARHGAP17	5.9	0.024	0.6	0.82
Naive CD4	ARHGAP18	2.4	0.21	0.29	0.59
Naive CD4	ARHGAP19	4.5	-0.026	0.77	0.91
Naive CD4	ARHGAP21	4.4	0.0072	0.97	0.99
Naive CD4	ARHGAP25	8	-0.038	0.39	0.67
Naive CD4	ARHGAP26	5.6	-0.19	0.033	0.2
Naive CD4	ARHGAP27	7.1	-0.1	0.037	0.21
Naive CD4	ARHGAP30	9	-0.069	0.12	0.38
Naive CD4	ARHGAP31	2.9	-0.32	0.048	0.24
Naive CD4	ARHGAP32	4.2	-0.042	0.86	0.95
Naive CD4	ARHGAP33	1.6	-0.18	0.26	0.56
Naive CD4	ARHGAP35	4.3	-0.019	0.88	0.96
Naive CD4	ARHGAP4	8.3	-0.079	0.16	0.44
Naive CD4	ARHGAP5	6.9	-0.015	0.85	0.94
Naive CD4	ARHGAP5-AS1	0.64	-0.12	0.57	0.8
Naive CD4	ARHGAP9	8.4	-0.19	4.30E-05	0.0018
Naive CD4	ARHGDIA	5.8	0.066	0.41	0.69
Naive CD4	ARHGDIB	11	-0.1	0.014	0.12
Naive CD4	ARHGEF1	9.7	-0.1	0.048	0.24
Naive CD4	ARHGEF10	4.8	-0.85	0.19	0.48
Naive CD4	ARHGEF11	6.6	0.013	0.86	0.95
Naive CD4	ARHGEF12	1.8	0.071	0.78	0.91
Naive CD4	ARHGEF18	7.7	-0.038	0.67	0.85
Naive CD4	ARHGEF19	3.9	-0.067	0.4	0.68
Naive CD4	ARHGEF2	5.6	-0.027	0.66	0.85
Naive CD4	ARHGEF26	1.6	-0.15	0.44	0.71
Naive CD4	ARHGEF3	8.8	0.18	0.00033	0.009
Naive CD4	ARHGEF34P	0.76	0.23	0.27	0.57
Naive CD4	ARHGEF39	2.6	-0.086	0.49	0.75
Naive CD4	ARHGEF4	2.2	-0.69	0.0021	0.033
Naive CD4	ARHGEF5	1.8	0.017	0.91	0.97
Naive CD4	ARHGEF6	8.3	-0.037	0.51	0.77
Naive CD4	ARHGEF7	6.2	-0.15	0.014	0.11
Naive CD4	ARHGEF9	4.4	-0.024	0.78	0.92
Naive CD4	ARID1A	6.1	-0.16	0.0096	0.091
Naive CD4	ARID1B	6.5	0.077	0.2	0.49
Naive CD4	ARID2	6.4	-0.023	0.72	0.88
Naive CD4	ARID3A	1.3	0.1	0.5	0.76
Naive CD4	ARID3B	5.9	0.018	0.73	0.89
Naive CD4	ARID4A	7.2	-0.019	0.63	0.83
Naive CD4	ARID4B	8.1	0.029	0.37	0.66
Naive CD4	ARID5A	6.8	0.018	0.77	0.91
Naive CD4	ARID5B	7.8	0.22	0.035	0.2
Naive CD4	ARIH1	6.1	0.065	0.2	0.5
Naive CD4	ARIH2	7.3	-0.00081	0.98	1
Naive CD4	ARIH2OS	3.3	-0.16	0.078	0.31
Naive CD4	ARL1	5.7	0.07	0.16	0.44
Naive CD4	ARL10	2.4	-0.23	0.071	0.3
Naive CD4	ARL11	2.2	0.35	0.031	0.19
Naive CD4	ARL13A	0.16	-0.41	0.13	0.39
Naive CD4	ARL13B	3.6	-0.22	0.0046	0.056
Naive CD4	ARL14EP	6.5	0.072	0.34	0.64
Naive CD4	ARL15	4.3	0.068	0.33	0.63
Naive CD4	ARL16	6.3	-0.075	0.19	0.48
Naive CD4	ARL17A	4.5	-0.068	0.68	0.86
Naive CD4	ARL2	3.7	0.049	0.57	0.8
Naive CD4	ARL2BP	7.6	-0.055	0.21	0.51
Naive CD4	ARL3	3.4	-0.25	0.0023	0.035
Naive CD4	ARL4A	4.4	-0.048	0.62	0.83
Naive CD4	ARL4C	9.3	0.0046	0.93	0.98
Naive CD4	ARL4D	1.3	0.094	0.54	0.78
Naive CD4	ARL5A	6.6	0.066	0.2	0.5
Naive CD4	ARL5B	4.1	0.14	0.16	0.44
Naive CD4	ARL6	2.7	0.081	0.48	0.74
Naive CD4	ARL6IP1	8.2	-0.045	0.32	0.62
Naive CD4	ARL6IP4	7.6	-0.048	0.35	0.65
Naive CD4	ARL6IP5	9.4	0.039	0.52	0.77
Naive CD4	ARL6IP6	5.6	0.045	0.37	0.66
Naive CD4	ARL8A	3.1	-0.0029	0.98	0.99
Naive CD4	ARL8B	6.5	0.044	0.31	0.61
Naive CD4	ARMC1	6.6	0.02	0.58	0.81
Naive CD4	ARMC10	5.9	0.0066	0.88	0.96
Naive CD4	ARMC12	0.15	-0.32	0.2	0.5
Naive CD4	ARMC2	3	-0.14	0.17	0.46
Naive CD4	ARMC5	4.3	-0.12	0.11	0.38
Naive CD4	ARMC6	5.4	-0.023	0.68	0.86
Naive CD4	ARMC7	2.3	-0.22	0.028	0.18
Naive CD4	ARMC8	7.1	0.0086	0.82	0.93
Naive CD4	ARMC9	0.79	0.36	0.2	0.49
Naive CD4	ARMCX1	1.3	-0.015	0.95	0.98
Naive CD4	ARMCX2	2.8	0.028	0.83	0.94
Naive CD4	ARMCX3	6.3	0.059	0.14	0.42
Naive CD4	ARMCX4	4.9	-0.064	0.51	0.77
Naive CD4	ARMCX5	4.6	0.1	0.14	0.41
Naive CD4	ARMCX5-GPRASP2	1.3	0.059	0.64	0.84
Naive CD4	ARMCX6	4.1	0.039	0.45	0.72
Naive CD4	ARMT1	5.4	0.19	0.0028	0.04
Naive CD4	ARNT	6.6	-0.022	0.78	0.91
Naive CD4	ARNTL	5.9	-0.028	0.71	0.88
Naive CD4	ARPC1A	6.2	-0.021	0.58	0.81
Naive CD4	ARPC1B	8.6	-0.17	0.013	0.11
Naive CD4	ARPC2	9.2	-0.12	0.0067	0.072
Naive CD4	ARPC3	8.1	0.022	0.65	0.85
Naive CD4	ARPC4	5.7	-0.11	0.077	0.31
Naive CD4	ARPC5	9	-0.11	0.051	0.25
Naive CD4	ARPC5L	5.5	-0.011	0.85	0.95
Naive CD4	ARPP19	7.4	0.057	0.28	0.58
Naive CD4	ARR3	0.12	-0.055	0.86	0.95
Naive CD4	ARRB1	4.2	-0.078	0.36	0.65
Naive CD4	ARRB2	5.3	-0.13	0.094	0.34
Naive CD4	ARRDC1	6.4	-0.045	0.46	0.73
Naive CD4	ARRDC1-AS1	4.8	-0.13	0.022	0.15
Naive CD4	ARRDC2	7.1	-0.097	0.047	0.24
Naive CD4	ARRDC3	8.2	0.22	0.05	0.24
Naive CD4	ARRDC3-AS1	1.4	0.042	0.79	0.92
Naive CD4	ARRDC4	2.3	0.3	0.2	0.49
Naive CD4	ARRDC5	3.4	-0.0016	0.99	1
Naive CD4	ARSA	4.9	-0.045	0.58	0.81
Naive CD4	ARSB	3.5	-0.087	0.46	0.73
Naive CD4	ARSD	2.4	0.069	0.81	0.93
Naive CD4	ARSG	5.2	0.14	0.077	0.3
Naive CD4	ARSK	4.1	-0.12	0.094	0.34
Naive CD4	ARV1	5	0.067	0.22	0.52
Naive CD4	ARVCF	1.2	-0.076	0.69	0.87
Naive CD4	ASAH1	6.4	-0.0091	0.84	0.94
Naive CD4	ASAH2B	0.14	0.36	0.079	0.31
Naive CD4	ASAP1	5.8	0.064	0.34	0.64
Naive CD4	ASAP1-IT2	1.1	0.036	0.86	0.95
Naive CD4	ASAP3	0.19	-0.74	0.052	0.25
Naive CD4	ASB1	4.9	-0.19	0.018	0.13
Naive CD4	ASB13	4.7	0.13	0.14	0.42
Naive CD4	ASB14	1.5	0.098	0.52	0.77
Naive CD4	ASB16	1.3	0.071	0.68	0.86
Naive CD4	ASB16-AS1	4	0.0039	0.95	0.98
Naive CD4	ASB3	2.1	0.013	0.92	0.97
Naive CD4	ASB6	6.2	-0.064	0.14	0.42
Naive CD4	ASB7	6.1	-0.00063	0.99	1
Naive CD4	ASB8	6.3	-0.089	0.011	0.097
Naive CD4	ASB9	1.2	-0.079	0.71	0.88
Naive CD4	ASCC1	5.3	-0.15	0.017	0.13
Naive CD4	ASCC2	7.2	-0.0083	0.84	0.94
Naive CD4	ASCC3	6.7	0.18	0.002	0.032
Naive CD4	ASF1A	7.4	0.19	0.0008	0.017
Naive CD4	ASF1B	1.9	0.16	0.29	0.6
Naive CD4	ASH1L	8	0.013	0.82	0.93
Naive CD4	ASH1L-AS1	3.7	-0.016	0.88	0.96
Naive CD4	ASH2L	6.4	0.082	0.024	0.16
Naive CD4	ASIC1	0.91	0.044	0.91	0.97
Naive CD4	ASIC3	0.61	-0.18	0.44	0.72
Naive CD4	ASL	4.1	-0.097	0.24	0.54
Naive CD4	ASNA1	4.8	-0.047	0.48	0.74
Naive CD4	ASNS	6.5	-0.25	0.00026	0.0076
Naive CD4	ASNSD1	7.2	-0.033	0.42	0.7
Naive CD4	ASPH	4.5	-0.04	0.62	0.83
Naive CD4	ASPHD2	3.3	-0.014	0.88	0.96
Naive CD4	ASPRV1	1.4	-0.081	0.61	0.83
Naive CD4	ASPSCR1	5.4	0.046	0.46	0.73
Naive CD4	ASRGL1	1.6	-0.047	0.76	0.9
Naive CD4	ASTE1	6.2	-0.053	0.22	0.52
Naive CD4	ASTN2	3	-0.18	0.11	0.36
Naive CD4	ASUN	6.1	0.083	0.16	0.45
Naive CD4	ASXL1	6.4	-0.055	0.36	0.65
Naive CD4	ASXL2	5.3	0.024	0.78	0.91
Naive CD4	ATAD1	6.9	0.026	0.5	0.76
Naive CD4	ATAD2	5.3	0.015	0.83	0.94
Naive CD4	ATAD2B	6.5	0.043	0.48	0.74
Naive CD4	ATAD3A	4.2	-0.083	0.3	0.6
Naive CD4	ATAD3B	5.9	-0.1	0.18	0.47
Naive CD4	ATAD3C	0.64	0.061	0.79	0.92
Naive CD4	ATAD5	4.5	-0.062	0.44	0.72
Naive CD4	ATAT1	3.1	-0.05	0.55	0.79
Naive CD4	ATE1	6.3	0.033	0.46	0.73
Naive CD4	ATF1	5.7	0.033	0.5	0.76
Naive CD4	ATF2	6.9	0.034	0.46	0.73
Naive CD4	ATF4	6.9	0.2	0.00026	0.0075
Naive CD4	ATF5	1.6	0.049	0.68	0.86
Naive CD4	ATF6	7.1	0.027	0.66	0.85
Naive CD4	ATF6B	6.1	-0.094	0.075	0.3
Naive CD4	ATF7	4.8	-0.021	0.72	0.88
Naive CD4	ATF7IP	8.5	0.084	0.11	0.37
Naive CD4	ATF7IP2	5.8	0.046	0.53	0.78
Naive CD4	ATG10	3.5	0.0013	0.98	1
Naive CD4	ATG101	4.7	0.15	0.011	0.1
Naive CD4	ATG12	6.3	-0.042	0.35	0.64
Naive CD4	ATG13	7.4	0.064	0.049	0.24
Naive CD4	ATG14	5.6	-0.046	0.47	0.74
Naive CD4	ATG16L1	6.8	-0.051	0.22	0.52
Naive CD4	ATG16L2	5.8	-0.019	0.75	0.9
Naive CD4	ATG2A	3.5	-0.049	0.6	0.82
Naive CD4	ATG2B	5.6	0.057	0.36	0.66
Naive CD4	ATG3	6.3	0.058	0.21	0.5
Naive CD4	ATG4A	4.7	0.074	0.26	0.57
Naive CD4	ATG4B	6.6	-0.066	0.13	0.4
Naive CD4	ATG4C	5.3	0.026	0.65	0.85
Naive CD4	ATG4D	4.9	-0.15	0.027	0.17
Naive CD4	ATG5	6.4	0.022	0.59	0.81
Naive CD4	ATG7	5.4	0.023	0.71	0.88
Naive CD4	ATG9A	6.5	-0.19	0.00011	0.004
Naive CD4	ATG9B	4.9	-0.13	0.073	0.3
Naive CD4	ATHL1	8.5	-0.45	0.0012	0.023
Naive CD4	ATIC	7	0.088	0.037	0.21
Naive CD4	ATL1	2.6	0.12	0.42	0.7
Naive CD4	ATL2	6.1	-0.081	0.11	0.36
Naive CD4	ATL3	6.8	0.14	0.028	0.17
Naive CD4	ATM	9.3	0.062	0.43	0.71
Naive CD4	ATMIN	7.2	0.01	0.79	0.92
Naive CD4	ATN1	2.1	-0.024	0.83	0.94
Naive CD4	ATOX1	3.4	0.1	0.15	0.43
Naive CD4	ATP10A	6.7	0.048	0.56	0.8
Naive CD4	ATP10D	2.6	-0.11	0.54	0.78
Naive CD4	ATP11A	5.7	0.036	0.68	0.86
Naive CD4	ATP11B	7.6	0.051	0.39	0.68
Naive CD4	ATP11C	5	-0.0075	0.91	0.97
Naive CD4	ATP13A1	7.6	-0.073	0.2	0.5
Naive CD4	ATP13A2	6.3	-0.077	0.14	0.42
Naive CD4	ATP13A3	5.9	-0.15	0.056	0.26
Naive CD4	ATP13A4	1.6	0.14	0.62	0.83
Naive CD4	ATP1A1	6.3	-0.057	0.38	0.67
Naive CD4	ATP1A1-AS1	3.3	0.19	0.055	0.26
Naive CD4	ATP1A3	1.5	0.24	0.15	0.43
Naive CD4	ATP1B1	0.62	-0.4	0.22	0.51
Naive CD4	ATP1B3	6	-0.18	0.0026	0.039
Naive CD4	ATP2A2	4	-0.11	0.22	0.52
Naive CD4	ATP2A3	7.7	-4.80E-05	1	1
Naive CD4	ATP2B1	6.6	-0.26	0.00068	0.015
Naive CD4	ATP2B4	6.1	-0.18	0.13	0.39
Naive CD4	ATP2C1	5.2	0.066	0.23	0.53
Naive CD4	ATP2C2	0.073	-0.63	0.043	0.22
Naive CD4	ATP5A1	9	-0.13	0.00048	0.012
Naive CD4	ATP5B	9.4	-0.0084	0.79	0.92
Naive CD4	ATP5C1	7.6	0.048	0.24	0.54
Naive CD4	ATP5D	5.5	-0.047	0.55	0.79
Naive CD4	ATP5E	1.8	-0.089	0.54	0.78
Naive CD4	ATP5F1	7.5	-0.048	0.26	0.56
Naive CD4	ATP5G1	6	-0.03	0.49	0.75
Naive CD4	ATP5G2	7.3	0.0012	0.98	1
Naive CD4	ATP5G3	6.7	0.0064	0.87	0.95
Naive CD4	ATP5H	6.7	0.046	0.39	0.68
Naive CD4	ATP5I	5.3	-0.081	0.27	0.58
Naive CD4	ATP5J	6.6	0.057	0.32	0.62
Naive CD4	ATP5J2	3.1	-0.056	0.49	0.75
Naive CD4	ATP5L	7.2	-0.13	0.0058	0.066
Naive CD4	ATP5O	7.1	-0.12	0.0095	0.091
Naive CD4	ATP5S	3.6	0.042	0.6	0.82
Naive CD4	ATP5SL	5.2	-0.11	0.013	0.11
Naive CD4	ATP6AP1	6.9	-0.034	0.42	0.71
Naive CD4	ATP6AP1L	1.6	0.18	0.3	0.6
Naive CD4	ATP6AP2	7.9	0.0068	0.86	0.95
Naive CD4	ATP6V0A1	4.7	0.13	0.12	0.39
Naive CD4	ATP6V0A2	6.3	-0.028	0.55	0.79
Naive CD4	ATP6V0B	6.3	-0.12	0.0095	0.091
Naive CD4	ATP6V0C	4.4	-0.016	0.85	0.94
Naive CD4	ATP6V0D1	6.1	-0.0026	0.96	0.99
Naive CD4	ATP6V0E1	7.9	0.05	0.23	0.53
Naive CD4	ATP6V0E2	6.9	-0.043	0.52	0.77
Naive CD4	ATP6V0E2-AS1	3.9	-0.15	0.15	0.43
Naive CD4	ATP6V1A	6.1	0.088	0.084	0.32
Naive CD4	ATP6V1B2	7	-0.11	0.026	0.17
Naive CD4	ATP6V1C1	6.5	0.085	0.069	0.29
Naive CD4	ATP6V1D	5.4	-0.098	0.11	0.37
Naive CD4	ATP6V1E1	6.7	0.0079	0.85	0.94
Naive CD4	ATP6V1E2	2.5	-0.21	0.082	0.32
Naive CD4	ATP6V1F	6.1	0.0065	0.9	0.97
Naive CD4	ATP6V1G1	7.7	-0.034	0.44	0.71
Naive CD4	ATP6V1G2	0.26	-0.15	0.58	0.81
Naive CD4	ATP6V1H	5.9	0.085	0.036	0.2
Naive CD4	ATP7A	5.2	0.13	0.13	0.4
Naive CD4	ATP7B	1.3	-0.27	0.27	0.57
Naive CD4	ATP8A1	6.1	0.057	0.57	0.8
Naive CD4	ATP8A2	1.8	0.32	0.084	0.32
Naive CD4	ATP8B1	2.6	0.015	0.91	0.97
Naive CD4	ATP8B2	7.7	0.021	0.81	0.93
Naive CD4	ATP8B3	1.7	-0.3	0.071	0.3
Naive CD4	ATP9B	6.2	-0.081	0.12	0.39
Naive CD4	ATPAF1	6.6	0.079	0.07	0.29
Naive CD4	ATPAF2	4.1	0.06	0.35	0.64
Naive CD4	ATPIF1	7	-0.044	0.29	0.6
Naive CD4	ATR	6.5	0.18	0.0093	0.09
Naive CD4	ATRAID	7.2	0.022	0.55	0.79
Naive CD4	ATRIP	5	-0.13	0.014	0.11
Naive CD4	ATRN	4.3	-0.09	0.39	0.68
Naive CD4	ATRX	8.5	0.01	0.79	0.92
Naive CD4	ATXN1	2.7	-0.38	0.02	0.14
Naive CD4	ATXN10	7.4	0.021	0.53	0.78
Naive CD4	ATXN1L	4	-0.051	0.6	0.82
Naive CD4	ATXN2	6	-0.012	0.82	0.93
Naive CD4	ATXN2L	6	0.079	0.31	0.61
Naive CD4	ATXN3	5.9	-0.029	0.57	0.8
Naive CD4	ATXN7	6.8	0.028	0.66	0.85
Naive CD4	ATXN7L1	5.1	0.15	0.021	0.15
Naive CD4	ATXN7L2	4	-0.11	0.16	0.44
Naive CD4	ATXN7L3	3.5	-0.0072	0.94	0.98
Naive CD4	ATXN7L3B	7.5	0.039	0.49	0.75
Naive CD4	AUH	4.4	-0.072	0.17	0.46
Naive CD4	AUP1	7.5	-0.067	0.078	0.31
Naive CD4	AURKA	1.2	0.19	0.35	0.65
Naive CD4	AURKAIP1	6.1	-0.032	0.61	0.83
Naive CD4	AURKAPS1	0.35	-0.19	0.53	0.77
Naive CD4	AUTS2	1.2	0.09	0.82	0.93
Naive CD4	AVEN	3.6	-0.11	0.2	0.49
Naive CD4	AVIL	2.1	0.088	0.54	0.78
Naive CD4	AVL9	4.8	-0.051	0.39	0.68
Naive CD4	AVPI1	1.6	0.011	0.93	0.98
Naive CD4	AXIN1	4.5	0.012	0.86	0.95
Naive CD4	AXIN2	5.1	0.15	0.15	0.43
Naive CD4	AXL	0.62	0.091	0.72	0.88
Naive CD4	AZI2	6.2	0.39	1.20E-13	5.50E-11
Naive CD4	AZIN1	7.2	-0.041	0.36	0.65
Naive CD4	AZIN1-AS1	1.2	-0.077	0.63	0.83
Naive CD4	AZIN2	3.7	-0.59	6.10E-06	0.00038
Naive CD4	B2M	14	0.0017	0.97	0.99
Naive CD4	B3GALNT1	1.4	0.29	0.39	0.68
Naive CD4	B3GALNT2	4	0.018	0.84	0.94
Naive CD4	B3GALT4	4.7	-0.13	0.057	0.26
Naive CD4	B3GALT6	5.7	-0.018	0.81	0.93
Naive CD4	B3GAT3	5.9	-0.0032	0.95	0.98
Naive CD4	B3GLCT	4.3	-0.15	0.073	0.3
Naive CD4	B3GNT2	6	0.23	0.00091	0.018
Naive CD4	B3GNT3	0.5	0.93	0.0022	0.034
Naive CD4	B3GNT8	0.51	-0.19	0.4	0.69
Naive CD4	B3GNT9	1.8	0.48	0.048	0.24
Naive CD4	B3GNTL1	3.4	-0.0013	0.99	1
Naive CD4	B4GALNT3	0.27	-0.3	0.56	0.8
Naive CD4	B4GALT1	4.9	-0.094	0.53	0.77
Naive CD4	B4GALT3	6.5	0.013	0.75	0.9
Naive CD4	B4GALT4	6	-0.13	0.23	0.53
Naive CD4	B4GALT4-AS1	1.5	-0.34	0.039	0.21
Naive CD4	B4GALT5	0.41	-0.26	0.38	0.67
Naive CD4	B4GALT7	4.4	0.15	0.02	0.14
Naive CD4	B4GAT1	4.2	-0.16	0.03	0.18
Naive CD4	B9D2	3	-0.0092	0.92	0.97
Naive CD4	BABAM1	6.7	-0.068	0.066	0.28
Naive CD4	BACE1	1.6	-0.053	0.76	0.91
Naive CD4	BACH1	5.9	0.047	0.48	0.74
Naive CD4	BACH2	7.1	0.03	0.67	0.86
Naive CD4	BAD	3.8	-0.045	0.58	0.81
Naive CD4	BAG1	5.8	0.031	0.51	0.76
Naive CD4	BAG2	4.6	0.18	0.042	0.22
Naive CD4	BAG3	6	-0.25	0.00096	0.019
Naive CD4	BAG4	5.2	0.13	0.017	0.13
Naive CD4	BAG5	6.9	0.0077	0.86	0.95
Naive CD4	BAG6	4.4	-0.1	0.13	0.41
Naive CD4	BAHD1	3.5	0.0022	0.98	1
Naive CD4	BAIAP2	2.4	0.015	0.89	0.96
Naive CD4	BAIAP2-AS1	1.3	0.17	0.32	0.62
Naive CD4	BAIAP2L1	2.3	-0.089	0.59	0.81
Naive CD4	BAK1	5.4	0.03	0.64	0.84
Naive CD4	BANF1	6.1	0.0062	0.92	0.97
Naive CD4	BANK1	0.39	-0.43	0.43	0.71
Naive CD4	BANP	5.5	-0.11	0.05	0.24
Naive CD4	BAP1	5.3	-0.095	0.12	0.38
Naive CD4	BARD1	3.3	-0.052	0.67	0.86
Naive CD4	BATF	4	0.26	0.0057	0.066
Naive CD4	BAX	4.2	0.31	0.013	0.11
Naive CD4	BAZ1A	7.1	0.14	0.00033	0.009
Naive CD4	BAZ1B	7.2	0.0028	0.94	0.98
Naive CD4	BAZ2A	7	0.068	0.36	0.65
Naive CD4	BAZ2B	5.7	0.15	0.047	0.24
Naive CD4	BBC3	2.8	-0.067	0.71	0.88
Naive CD4	BBIP1	4.9	-0.045	0.39	0.68
Naive CD4	BBS1	5.3	-0.045	0.38	0.67
Naive CD4	BBS10	4.4	0.047	0.66	0.85
Naive CD4	BBS12	2.7	0.064	0.61	0.83
Naive CD4	BBS2	7.7	0.022	0.64	0.84
Naive CD4	BBS4	5.1	-0.11	0.072	0.3
Naive CD4	BBS5	2.4	0.086	0.44	0.71
Naive CD4	BBS7	4.3	-0.2	0.0077	0.079
Naive CD4	BBS9	5.4	-0.019	0.73	0.89
Naive CD4	BBX	7.7	-0.012	0.73	0.89
Naive CD4	BCAP29	4.7	-0.091	0.19	0.48
Naive CD4	BCAP31	7.7	-0.057	0.31	0.61
Naive CD4	BCAR3	0.88	-0.23	0.2	0.49
Naive CD4	BCAS2	6.6	0.1	0.021	0.15
Naive CD4	BCAS3	5.4	0.0012	0.98	1
Naive CD4	BCAS4	4.9	-0.1	0.22	0.52
Naive CD4	BCAT2	4.5	-0.064	0.33	0.63
Naive CD4	BCCIP	6.4	0.054	0.2	0.49
Naive CD4	BCDIN3D	3.2	-0.15	0.029	0.18
Naive CD4	BCDIN3D-AS1	1.8	-0.15	0.37	0.67
Naive CD4	BCKDHA	6	0.012	0.81	0.93
Naive CD4	BCKDHB	5.2	0.059	0.3	0.61
Naive CD4	BCKDK	5	-0.065	0.27	0.57
Naive CD4	BCL10	4.9	0.05	0.54	0.78
Naive CD4	BCL11A	0.49	-0.43	0.28	0.58
Naive CD4	BCL11B	6.7	-0.086	0.23	0.53
Naive CD4	BCL2	7.3	0.19	0.069	0.29
Naive CD4	BCL2A1	4.4	0.021	0.8	0.92
Naive CD4	BCL2L1	3.2	0.024	0.83	0.94
Naive CD4	BCL2L11	5.7	-0.056	0.65	0.84
Naive CD4	BCL2L12	3.2	0.12	0.11	0.37
Naive CD4	BCL2L13	6.1	0.097	0.037	0.21
Naive CD4	BCL2L14	2.1	1.5	4.50E-06	0.0003
Naive CD4	BCL2L15	2	0.67	0.016	0.13
Naive CD4	BCL3	4	0.56	0.00013	0.0045
Naive CD4	BCL6	1.2	0.065	0.75	0.9
Naive CD4	BCL7A	3.1	-0.19	0.24	0.54
Naive CD4	BCL7B	6.4	0.072	0.096	0.35
Naive CD4	BCL7C	3.3	-0.049	0.56	0.79
Naive CD4	BCL9	4.4	0.39	0.0018	0.03
Naive CD4	BCL9L	4.5	-0.14	0.2	0.49
Naive CD4	BCLAF1	8.5	-0.026	0.44	0.72
Naive CD4	BCO2	0.95	-0.42	0.042	0.22
Naive CD4	BCOR	4.9	0.048	0.5	0.76
Naive CD4	BCORL1	2.3	-0.17	0.17	0.45
Naive CD4	BCR	7.1	0.071	0.3	0.6
Naive CD4	BCS1L	5.8	-0.077	0.13	0.4
Naive CD4	BDH1	5.3	0.025	0.69	0.87
Naive CD4	BDH2	5.5	0.2	0.011	0.1
Naive CD4	BDNF-AS	0.46	-0.025	0.9	0.96
Naive CD4	BDP1	7	-0.067	0.12	0.39
Naive CD4	BECN1	6.9	0.0098	0.8	0.93
Naive CD4	BEGAIN	-0.14	-0.49	0.27	0.57
Naive CD4	BEND3	1.2	0.0086	0.97	0.99
Naive CD4	BEND3P3	0.84	-0.14	0.6	0.82
Naive CD4	BEND5	3.1	0.13	0.41	0.69
Naive CD4	BEST4	0.65	-0.027	0.88	0.96
Naive CD4	BET1	5.4	0.013	0.81	0.93
Naive CD4	BET1L	7.2	0.074	0.37	0.66
Naive CD4	BEX2	5.5	0.13	0.041	0.22
Naive CD4	BEX4	6.7	0.061	0.22	0.52
Naive CD4	BEX5	2.7	-0.23	0.072	0.3
Naive CD4	BFAR	6	0.012	0.77	0.91
Naive CD4	BHLHB9	2.5	-0.015	0.92	0.97
Naive CD4	BHLHE40	4.8	0.65	0.0072	0.076
Naive CD4	BHLHE40-AS1	1.2	0.16	0.54	0.78
Naive CD4	BICD1	4.3	-0.015	0.85	0.95
Naive CD4	BICD2	6.5	-0.069	0.15	0.43
Naive CD4	BID	5.5	0.031	0.51	0.77
Naive CD4	BIK	1.8	0.12	0.44	0.72
Naive CD4	BIN1	7.6	-0.045	0.45	0.72
Naive CD4	BIN2	9.3	-0.17	8.00E-06	0.00048
Naive CD4	BIN3	6.2	-0.12	0.0039	0.051
Naive CD4	BIN3-IT1	0.071	0.066	0.81	0.93
Naive CD4	BIRC2	7.4	0.12	0.016	0.13
Naive CD4	BIRC3	8	0.12	0.25	0.56
Naive CD4	BIRC6	8.2	0.17	0.0091	0.089
Naive CD4	BIRC6-AS2	0.51	0.12	0.57	0.8
Naive CD4	BISPR	4.9	0.6	6.40E-08	7.00E-06
Naive CD4	BIVM	2.4	0.34	0.023	0.16
Naive CD4	BLCAP	6.6	-0.068	0.05	0.24
Naive CD4	BLK	0.54	0.11	0.84	0.94
Naive CD4	BLM	4.3	0.027	0.76	0.9
Naive CD4	BLMH	5.6	0.07	0.33	0.63
Naive CD4	BLOC1S1	2.3	-0.25	0.011	0.097
Naive CD4	BLOC1S2	6.1	0.12	0.015	0.12
Naive CD4	BLOC1S3	4.7	-0.076	0.18	0.46
Naive CD4	BLOC1S4	6.4	-0.15	0.0035	0.047
Naive CD4	BLOC1S6	6.5	0.079	0.053	0.25
Naive CD4	BLVRA	4.4	-0.026	0.8	0.93
Naive CD4	BLVRB	2.8	0.013	0.89	0.96
Naive CD4	BLZF1	5.6	0.18	0.0021	0.033
Naive CD4	BMF	0.74	-0.7	0.013	0.11
Naive CD4	BMI1	0.13	0.048	0.82	0.93
Naive CD4	BMP1	0.22	0.16	0.61	0.82
Naive CD4	BMP2K	3.3	-0.0091	0.94	0.98
Naive CD4	BMP8A	3	-0.037	0.79	0.92
Naive CD4	BMPR1A	2.8	-0.16	0.33	0.63
Naive CD4	BMPR2	4.4	0.0036	0.97	0.99
Naive CD4	BMS1	7.3	-0.008	0.81	0.93
Naive CD4	BMS1P20	4.7	0.15	0.32	0.62
Naive CD4	BMS1P4	4.3	0.086	0.28	0.59
Naive CD4	BMS1P5	3.2	0.38	0.034	0.2
Naive CD4	BMS1P6	4.4	-0.038	0.77	0.91
Naive CD4	BNIP1	3.8	0.0025	0.97	0.99
Naive CD4	BNIP2	7.5	0.025	0.54	0.78
Naive CD4	BNIP3	6.2	-0.17	0.00031	0.0086
Naive CD4	BNIP3L	7.3	-0.14	0.011	0.1
Naive CD4	BNIPL	1.2	-0.2	0.25	0.56
Naive CD4	BOD1	4.6	-0.048	0.43	0.71
Naive CD4	BOD1L1	7.3	-0.033	0.4	0.69
Naive CD4	BOLA1	4.2	-0.13	0.051	0.25
Naive CD4	BOLA3	4	0.16	0.019	0.14
Naive CD4	BOLA3-AS1	2.9	-0.2	0.06	0.27
Naive CD4	BOP1	5.5	-0.015	0.84	0.94
Naive CD4	BORA	4.3	0.065	0.31	0.61
Naive CD4	BPGM	5	-0.14	0.024	0.16
Naive CD4	BPHL	3.6	0.035	0.67	0.85
Naive CD4	BPNT1	4.7	0.075	0.22	0.52
Naive CD4	BPTF	6.8	-0.0053	0.93	0.98
Naive CD4	BRAF	4.6	0.073	0.3	0.61
Naive CD4	BRAP	6.4	0.02	0.62	0.83
Naive CD4	BRAT1	6.9	-0.15	0.015	0.12
Naive CD4	BRCA1	1.9	-0.038	0.84	0.94
Naive CD4	BRCA2	3.5	0.46	8.30E-05	0.003
Naive CD4	BRCC3	5.6	0.039	0.4	0.69
Naive CD4	BRD1	6.7	0.01	0.84	0.94
Naive CD4	BRD2	7.6	0.061	0.11	0.36
Naive CD4	BRD3	5.5	-0.012	0.8	0.93
Naive CD4	BRD4	6.1	-0.062	0.19	0.49
Naive CD4	BRD7	6.4	0.067	0.25	0.56
Naive CD4	BRD7P3	0.89	0.27	0.46	0.73
Naive CD4	BRD8	7	-0.049	0.17	0.46
Naive CD4	BRD9	5.7	-0.0057	0.91	0.97
Naive CD4	BRE	5.8	0.11	0.03	0.18
Naive CD4	BRE-AS1	0.75	0.3	0.1	0.36
Naive CD4	BRF1	4.6	-0.011	0.88	0.96
Naive CD4	BRF2	4.6	0.029	0.65	0.84
Naive CD4	BRI3	2.3	0.11	0.22	0.52
Naive CD4	BRI3BP	2.8	0.028	0.77	0.91
Naive CD4	BRICD5	0.84	-0.23	0.19	0.48
Naive CD4	BRIP1	2.3	0.1	0.51	0.77
Naive CD4	BRIX1	6.5	0.085	0.056	0.26
Naive CD4	BRK1	7	-0.063	0.14	0.41
Naive CD4	BRMS1	6.1	0.021	0.61	0.83
Naive CD4	BRMS1L	3.6	-0.11	0.19	0.48
Naive CD4	BROX	6	0.047	0.55	0.79
Naive CD4	BRPF1	6	0.0043	0.94	0.98
Naive CD4	BRPF3	5	0.07	0.36	0.66
Naive CD4	BRWD1	7.7	0.092	0.063	0.28
Naive CD4	BRWD1-IT2	0.084	0.41	0.12	0.38
Naive CD4	BRWD3	4.4	-0.091	0.33	0.62
Naive CD4	BSCL2	0.87	0.095	0.53	0.77
Naive CD4	BSDC1	7.2	-0.14	0.00013	0.0045
Naive CD4	BSG	7.5	-0.0034	0.95	0.98
Naive CD4	BST2	6.2	0.58	1.10E-08	1.50E-06
Naive CD4	BTAF1	8.1	-0.08	0.16	0.45
Naive CD4	BTBD1	7.1	0.058	0.18	0.47
Naive CD4	BTBD10	5	0.12	0.062	0.27
Naive CD4	BTBD11	6.2	0.2	0.0055	0.064
Naive CD4	BTBD18	1.8	0.078	0.69	0.87
Naive CD4	BTBD19	0.25	-0.31	0.21	0.51
Naive CD4	BTBD2	5.7	0.022	0.77	0.91
Naive CD4	BTBD3	1.9	0.31	0.16	0.44
Naive CD4	BTBD6	5.4	-0.11	0.067	0.29
Naive CD4	BTBD7	5.2	-0.075	0.21	0.51
Naive CD4	BTBD8	2.2	0.19	0.1	0.36
Naive CD4	BTBD9	4.6	-0.017	0.86	0.95
Naive CD4	BTD	4.3	0.14	0.047	0.24
Naive CD4	BTF3	8.1	-0.071	0.085	0.32
Naive CD4	BTF3L4	6.6	0.17	3.00E-05	0.0013
Naive CD4	BTG1	11	-0.11	0.13	0.41
Naive CD4	BTG2	7.7	-0.12	0.21	0.51
Naive CD4	BTG3	3.3	0.059	0.56	0.79
Naive CD4	BTLA	5.7	-0.038	0.6	0.82
Naive CD4	BTN2A1	6.3	0.029	0.55	0.79
Naive CD4	BTN2A2	3.8	-0.18	0.089	0.33
Naive CD4	BTN2A3P	0.11	-0.094	0.75	0.9
Naive CD4	BTN3A1	8.1	0.0052	0.93	0.97
Naive CD4	BTN3A2	8.1	-0.086	0.4	0.69
Naive CD4	BTN3A3	7.7	0.026	0.56	0.8
Naive CD4	BTRC	5.6	0.022	0.74	0.89
Naive CD4	BUB1	2.4	0.26	0.12	0.39
Naive CD4	BUB3	8.5	-0.19	9.20E-07	7.30E-05
Naive CD4	BUD13	5.4	-0.017	0.7	0.87
Naive CD4	BUD31	4.7	0.07	0.24	0.54
Naive CD4	BYSL	3.6	0.3	0.0067	0.072
Naive CD4	BZRAP1	2.1	-0.3	0.11	0.37
Naive CD4	BZRAP1-AS1	4.7	-0.079	0.2	0.49
Naive CD4	BZW1	8.2	0.014	0.73	0.89
Naive CD4	BZW2	6.4	0.19	0.00064	0.015
Naive CD4	C10orf12	4.7	0.022	0.81	0.93
Naive CD4	C10orf2	4.3	0.22	0.0021	0.034
Naive CD4	C10orf32	4.7	-0.039	0.54	0.78
Naive CD4	C10orf35	4.1	0.093	0.21	0.5
Naive CD4	C10orf54	8.3	-0.19	0.0046	0.056
Naive CD4	C10orf76	5.8	-0.083	0.073	0.3
Naive CD4	C10orf88	4.6	0.12	0.07	0.29
Naive CD4	C10orf95	2	0.084	0.48	0.75
Naive CD4	C11orf1	3.5	0.28	0.00053	0.012
Naive CD4	C11orf21	6.2	0.065	0.45	0.72
Naive CD4	C11orf24	4.1	0.0081	0.91	0.97
Naive CD4	C11orf30	5.6	-0.028	0.63	0.84
Naive CD4	C11orf31	7	0.023	0.65	0.84
Naive CD4	C11orf45	0.48	-0.45	0.16	0.44
Naive CD4	C11orf49	4.4	-0.038	0.52	0.77
Naive CD4	C11orf54	5.3	0.024	0.62	0.83
Naive CD4	C11orf57	4.6	0.018	0.75	0.9
Naive CD4	C11orf58	8	0.069	0.11	0.37
Naive CD4	C11orf63	3.7	-0.36	0.0063	0.069
Naive CD4	C11orf65	0.22	0.24	0.36	0.65
Naive CD4	C11orf68	6.1	0.045	0.29	0.6
Naive CD4	C11orf71	4.3	0.063	0.42	0.7
Naive CD4	C11orf73	5.9	-0.11	0.011	0.099
Naive CD4	C11orf74	1.4	0.09	0.71	0.88
Naive CD4	C11orf80	4	-0.28	0.0021	0.034
Naive CD4	C11orf85	0.035	0.025	0.95	0.98
Naive CD4	C12orf10	4.8	-0.018	0.71	0.88
Naive CD4	C12orf29	5.2	0.0017	0.98	0.99
Naive CD4	C12orf4	4.8	0.088	0.19	0.48
Naive CD4	C12orf42	2.4	-0.074	0.67	0.85
Naive CD4	C12orf43	4.8	-0.059	0.32	0.62
Naive CD4	C12orf45	2.4	-0.023	0.82	0.93
Naive CD4	C12orf49	5.1	-0.04	0.46	0.73
Naive CD4	C12orf57	5.6	-0.034	0.63	0.83
Naive CD4	C12orf60	1.5	0.23	0.19	0.48
Naive CD4	C12orf65	6.1	0.014	0.74	0.9
Naive CD4	C12orf66	4.8	0.17	0.0091	0.088
Naive CD4	C12orf73	3.4	0.097	0.19	0.48
Naive CD4	C12orf75	4.2	-0.55	5.90E-05	0.0023
Naive CD4	C12orf76	4.4	-0.045	0.44	0.72
Naive CD4	C12orf79	3.5	0.18	0.22	0.52
Naive CD4	C14orf1	5.5	-0.049	0.29	0.59
Naive CD4	C14orf119	6.5	-0.0076	0.87	0.95
Naive CD4	C14orf132	3.1	-0.98	0.0017	0.029
Naive CD4	C14orf142	4	0.003	0.97	0.99
Naive CD4	C14orf159	6.7	0.11	0.028	0.18
Naive CD4	C14orf166	6.6	0.05	0.27	0.58
Naive CD4	C14orf169	5.4	0.02	0.77	0.91
Naive CD4	C14orf2	6.5	0.085	0.066	0.28
Naive CD4	C14orf28	3.9	0.061	0.42	0.7
Naive CD4	C14orf79	1.4	0.094	0.65	0.84
Naive CD4	C14orf80	3.4	0.05	0.59	0.81
Naive CD4	C14orf93	4	-0.023	0.74	0.89
Naive CD4	C15orf39	2.6	-0.16	0.15	0.43
Naive CD4	C15orf40	5.4	-0.015	0.77	0.91
Naive CD4	C15orf41	3.4	0.032	0.72	0.88
Naive CD4	C15orf52	0.7	0.3	0.15	0.43
Naive CD4	C15orf57	4.9	-0.052	0.43	0.71
Naive CD4	C15orf61	2.3	-0.14	0.14	0.42
Naive CD4	C15orf62	0.49	-0.15	0.53	0.78
Naive CD4	C16orf13	5.2	0.033	0.64	0.84
Naive CD4	C16orf45	1.3	-0.27	0.27	0.57
Naive CD4	C16orf46	0.18	-0.25	0.31	0.61
Naive CD4	C16orf52	2.1	0.066	0.58	0.81
Naive CD4	C16orf54	6.4	-0.48	0.028	0.17
Naive CD4	C16orf58	6.1	-0.041	0.43	0.71
Naive CD4	C16orf62	6.7	-0.028	0.51	0.77
Naive CD4	C16orf70	5.3	0.027	0.57	0.8
Naive CD4	C16orf71	0.64	-0.25	0.22	0.52
Naive CD4	C16orf72	5.7	-0.019	0.73	0.89
Naive CD4	C16orf74	2.2	-0.014	0.93	0.98
Naive CD4	C16orf86	2.8	-0.04	0.67	0.85
Naive CD4	C16orf87	3.4	-0.08	0.34	0.64
Naive CD4	C16orf91	4.3	0.045	0.52	0.77
Naive CD4	C16orf95	1.1	0.13	0.41	0.7
Naive CD4	C17orf100	3	-0.26	0.0065	0.071
Naive CD4	C17orf50	0.16	-0.045	0.84	0.94
Naive CD4	C17orf51	3.6	0.23	0.04	0.22
Naive CD4	C17orf53	0.52	0.0047	0.99	1
Naive CD4	C17orf59	4.7	-0.036	0.6	0.82
Naive CD4	C17orf62	7.6	0.086	0.072	0.3
Naive CD4	C17orf67	3.3	-0.15	0.082	0.32
Naive CD4	C17orf75	4.9	0.093	0.087	0.33
Naive CD4	C17orf80	5.3	0.077	0.24	0.54
Naive CD4	C17orf85	5.7	-0.024	0.63	0.84
Naive CD4	C17orf89	4.6	0.015	0.84	0.94
Naive CD4	C17orf97	1.4	-0.24	0.23	0.52
Naive CD4	C18orf21	4.2	0.052	0.38	0.67
Naive CD4	C18orf25	6.8	0.21	0.0027	0.039
Naive CD4	C18orf54	2.1	-0.15	0.34	0.64
Naive CD4	C18orf8	6.4	0.00089	0.98	1
Naive CD4	C19orf12	5.2	0.097	0.04	0.21
Naive CD4	C19orf24	4.5	0.084	0.33	0.63
Naive CD4	C19orf25	5.2	0.067	0.28	0.58
Naive CD4	C19orf38	1.2	0.034	0.87	0.95
Naive CD4	C19orf43	6.4	0.021	0.68	0.86
Naive CD4	C19orf44	2.6	0.25	0.025	0.16
Naive CD4	C19orf47	2.8	-0.11	0.26	0.56
Naive CD4	C19orf48	5.1	0.044	0.52	0.77
Naive CD4	C19orf52	4.7	-0.11	0.052	0.25
Naive CD4	C19orf53	5.6	0.014	0.82	0.93
Naive CD4	C19orf54	3.4	0.15	0.12	0.38
Naive CD4	C19orf57	0.36	0.077	0.76	0.9
Naive CD4	C19orf60	6.8	-0.1	0.18	0.47
Naive CD4	C19orf66	6.1	0.34	3.80E-08	4.40E-06
Naive CD4	C19orf68	1.4	-0.046	0.75	0.9
Naive CD4	C19orf70	5	0.093	0.12	0.38
Naive CD4	C19orf71	1.7	-0.064	0.68	0.86
Naive CD4	C1D	5	0.24	0.071	0.29
Naive CD4	C1GALT1	6.4	0.35	4.70E-08	5.40E-06
Naive CD4	C1GALT1C1	5.6	0.12	0.068	0.29
Naive CD4	C1orf101	1.6	0.42	0.013	0.11
Naive CD4	C1orf109	5.4	0.023	0.7	0.87
Naive CD4	C1orf112	3.6	0.056	0.53	0.78
Naive CD4	C1orf115	2.8	-0.36	0.06	0.27
Naive CD4	C1orf122	3.6	-0.12	0.084	0.32
Naive CD4	C1orf123	6	-0.054	0.17	0.45
Naive CD4	C1orf131	5.1	-0.033	0.59	0.81
Naive CD4	C1orf145	0.72	-0.33	0.14	0.41
Naive CD4	C1orf159	4.4	-0.14	0.14	0.41
Naive CD4	C1orf162	7.6	-0.094	0.16	0.45
Naive CD4	C1orf174	5.2	-0.1	0.18	0.47
Naive CD4	C1orf198	3.8	-0.37	0.00085	0.018
Naive CD4	C1orf204	1.1	0.089	0.61	0.82
Naive CD4	C1orf216	4	-0.038	0.69	0.87
Naive CD4	C1orf228	5.8	-0.12	0.22	0.52
Naive CD4	C1orf233	3.1	0.21	0.094	0.34
Naive CD4	C1orf27	5.3	0.08	0.14	0.42
Naive CD4	C1orf35	4.8	-0.11	0.15	0.43
Naive CD4	C1orf43	7	0.08	0.033	0.2
Naive CD4	C1orf50	4.6	-0.016	0.76	0.91
Naive CD4	C1orf52	5.5	0.059	0.24	0.53
Naive CD4	C1orf54	1.7	-0.062	0.63	0.84
Naive CD4	C1orf56	3.3	-0.22	0.018	0.13
Naive CD4	C1orf74	3.9	-0.063	0.5	0.76
Naive CD4	C1QBP	6.9	0.087	0.083	0.32
Naive CD4	C1QL3	0.89	-0.16	0.57	0.8
Naive CD4	C1QTNF3	1.1	-0.22	0.17	0.45
Naive CD4	C1QTNF6	2.2	-0.36	0.016	0.13
Naive CD4	C1R	1.9	0.23	0.15	0.43
Naive CD4	C1RL	2.5	-0.095	0.36	0.65
Naive CD4	C1RL-AS1	3.4	-0.018	0.9	0.96
Naive CD4	C20orf194	3.2	-0.31	0.013	0.11
Naive CD4	C20orf196	4.3	-0.0026	0.97	0.99
Naive CD4	C20orf24	2.5	0.2	0.066	0.28
Naive CD4	C20orf27	3.9	-0.022	0.77	0.91
Naive CD4	C20orf96	2.1	-0.041	0.76	0.9
Naive CD4	C21orf2	5.4	-0.16	0.038	0.21
Naive CD4	C21orf33	4.2	-0.071	0.21	0.5
Naive CD4	C21orf58	2.5	-0.27	0.018	0.13
Naive CD4	C21orf59	6.3	-0.11	0.0024	0.036
Naive CD4	C21orf62	0.9	-0.16	0.4	0.68
Naive CD4	C21orf62-AS1	3.9	-0.069	0.4	0.68
Naive CD4	C21orf91	6.3	0.097	0.13	0.4
Naive CD4	C22orf15	1.7	-0.14	0.39	0.68
Naive CD4	C22orf23	0.15	0.37	0.13	0.4
Naive CD4	C22orf29	5.5	-0.11	0.083	0.32
Naive CD4	C22orf34	3.3	0.12	0.26	0.56
Naive CD4	C22orf39	5.6	-0.029	0.56	0.8
Naive CD4	C22orf46	4.2	0.22	0.0092	0.089
Naive CD4	C2CD2	4.4	-0.062	0.44	0.72
Naive CD4	C2CD2L	5.6	-0.068	0.19	0.48
Naive CD4	C2CD3	5.7	0.17	0.013	0.11
Naive CD4	C2CD5	6.9	0.059	0.18	0.47
Naive CD4	C2orf15	3	-0.083	0.5	0.76
Naive CD4	C2orf27A	1.8	-0.22	0.41	0.7
Naive CD4	C2orf40	2	-0.19	0.23	0.53
Naive CD4	C2orf42	5.7	-0.012	0.82	0.93
Naive CD4	C2orf44	5	-0.035	0.61	0.82
Naive CD4	C2orf47	4.3	0.29	6.00E-05	0.0024
Naive CD4	C2orf49	5.7	-0.044	0.5	0.76
Naive CD4	C2orf68	6.6	-0.14	0.0044	0.055
Naive CD4	C2orf69	5.2	0.14	0.016	0.13
Naive CD4	C2orf74	4.7	0.18	0.066	0.28
Naive CD4	C2orf76	3.1	0.066	0.42	0.7
Naive CD4	C2orf81	3.1	0.11	0.49	0.75
Naive CD4	C2orf88	0.24	-0.85	0.0039	0.051
Naive CD4	C3AR1	0.76	-0.19	0.61	0.82
Naive CD4	C3orf14	1.4	0.1	0.68	0.86
Naive CD4	C3orf17	6.2	-0.011	0.82	0.93
Naive CD4	C3orf18	4.6	0.13	0.17	0.45
Naive CD4	C3orf33	3.4	-0.21	0.019	0.14
Naive CD4	C3orf38	5.5	0.052	0.31	0.61
Naive CD4	C3orf52	1.7	0.86	6.10E-05	0.0024
Naive CD4	C3orf58	5.2	-0.12	0.085	0.32
Naive CD4	C3orf62	2.5	-0.053	0.62	0.83
Naive CD4	C4BPB	1.9	0.61	0.00051	0.012
Naive CD4	C4orf27	4.9	-0.065	0.33	0.63
Naive CD4	C4orf29	5.4	0.055	0.37	0.66
Naive CD4	C4orf3	8.2	0.12	0.0041	0.053
Naive CD4	C4orf32	5.1	-0.14	0.33	0.63
Naive CD4	C4orf33	3.3	0.17	0.05	0.24
Naive CD4	C4orf46	3.7	-0.13	0.12	0.38
Naive CD4	C4orf48	1.7	0.24	0.098	0.35
Naive CD4	C5	2	0.23	0.24	0.54
Naive CD4	C5orf15	6.1	0.024	0.64	0.84
Naive CD4	C5orf17	0.55	-0.68	0.13	0.4
Naive CD4	C5orf22	6.3	0.086	0.1	0.35
Naive CD4	C5orf24	5.6	0.064	0.23	0.53
Naive CD4	C5orf28	5	-0.02	0.72	0.88
Naive CD4	C5orf30	2.8	-0.27	0.021	0.15
Naive CD4	C5orf34	2.9	-0.17	0.12	0.39
Naive CD4	C5orf42	4.7	0.034	0.77	0.91
Naive CD4	C5orf45	5.3	-0.18	0.0063	0.069
Naive CD4	C5orf51	5.6	0.21	0.0057	0.065
Naive CD4	C5orf56	4.9	0.14	0.059	0.27
Naive CD4	C5orf58	2.2	-0.24	0.098	0.35
Naive CD4	C5orf63	5	0.063	0.5	0.76
Naive CD4	C5orf66	1.1	0.079	0.64	0.84
Naive CD4	C6orf1	4.1	-0.018	0.78	0.91
Naive CD4	C6orf106	4.2	-0.11	0.27	0.58
Naive CD4	C6orf120	5.4	0.11	0.16	0.44
Naive CD4	C6orf136	4	-0.062	0.3	0.6
Naive CD4	C6orf163	1.2	-0.31	0.069	0.29
Naive CD4	C6orf201	2.9	-0.29	0.029	0.18
Naive CD4	C6orf203	4.8	0.06	0.24	0.54
Naive CD4	C6orf226	3.2	0.15	0.065	0.28
Naive CD4	C6orf229	1.5	-0.37	0.028	0.17
Naive CD4	C6orf25	0.32	-0.19	0.55	0.79
Naive CD4	C6orf47	5.5	-0.057	0.22	0.52
Naive CD4	C6orf48	6.1	-0.052	0.54	0.78
Naive CD4	C6orf62	8.5	0.22	0.0022	0.034
Naive CD4	C6orf89	6.8	0.053	0.26	0.57
Naive CD4	C7orf13	0.81	-0.0059	0.99	1
Naive CD4	C7orf25	4.5	-0.11	0.1	0.36
Naive CD4	C7orf26	5.5	-0.093	0.11	0.37
Naive CD4	C7orf31	3.6	-0.0049	0.95	0.98
Naive CD4	C7orf43	4.3	-0.009	0.91	0.97
Naive CD4	C7orf49	5	-0.043	0.41	0.69
Naive CD4	C7orf50	5	0.29	0.0034	0.046
Naive CD4	C7orf55	0.56	-0.19	0.23	0.53
Naive CD4	C7orf60	5	-0.078	0.23	0.53
Naive CD4	C7orf73	6	-0.0034	0.95	0.98
Naive CD4	C8orf33	5.8	-0.053	0.28	0.58
Naive CD4	C8orf37	1.8	-0.039	0.82	0.93
Naive CD4	C8orf44	2.3	0.18	0.13	0.4
Naive CD4	C8orf46	0.41	0.042	0.91	0.97
Naive CD4	C8orf58	3.4	-0.17	0.049	0.24
Naive CD4	C8orf59	5.4	0.072	0.15	0.42
Naive CD4	C8orf76	1.1	-0.034	0.81	0.93
Naive CD4	C8orf82	4	0.11	0.23	0.53
Naive CD4	C9orf114	6.1	-0.084	0.043	0.22
Naive CD4	C9orf117	0.51	-0.17	0.3	0.6
Naive CD4	C9orf131	1.2	0.4	0.15	0.43
Naive CD4	C9orf142	6.1	-0.11	0.1	0.36
Naive CD4	C9orf156	5.7	-0.046	0.31	0.61
Naive CD4	C9orf16	4.4	-0.04	0.64	0.84
Naive CD4	C9orf3	3.8	0.1	0.34	0.64
Naive CD4	C9orf40	3.6	0.076	0.38	0.67
Naive CD4	C9orf41-AS1	0.54	0.043	0.81	0.93
Naive CD4	C9orf43	0.094	-0.1	0.75	0.9
Naive CD4	C9orf64	3.7	-0.14	0.084	0.32
Naive CD4	C9orf66	0.23	0.16	0.7	0.87
Naive CD4	C9orf69	6.1	-0.019	0.75	0.9
Naive CD4	C9orf72	5.8	0.088	0.23	0.53
Naive CD4	C9orf78	8	-0.028	0.45	0.72
Naive CD4	C9orf84	0.51	0.017	0.95	0.98
Naive CD4	C9orf85	3.7	0.0057	0.93	0.98
Naive CD4	C9orf89	4.8	-0.22	0.0039	0.051
Naive CD4	C9orf9	0.67	-0.27	0.11	0.37
Naive CD4	C9orf91	5.6	0.058	0.36	0.65
Naive CD4	CA11	0.86	-0.15	0.45	0.72
Naive CD4	CA13	0.95	0.25	0.21	0.51
Naive CD4	CA14	0.74	-0.27	0.21	0.5
Naive CD4	CA5B	5.5	-0.29	8.70E-06	0.0005
Naive CD4	CA5BP1	4.1	-0.04	0.53	0.77
Naive CD4	CA6	5.8	-0.092	0.54	0.78
Naive CD4	CAAP1	5.1	0.013	0.82	0.93
Naive CD4	CAB39	8.3	-0.032	0.41	0.7
Naive CD4	CAB39L	3.3	-0.14	0.24	0.54
Naive CD4	CABIN1	6	0.034	0.61	0.82
Naive CD4	CABLES2	3.9	-0.037	0.63	0.83
Naive CD4	CABP4	0.67	-0.45	0.055	0.26
Naive CD4	CACFD1	1.7	-0.1	0.5	0.76
Naive CD4	CACHD1	4.3	-0.096	0.69	0.87
Naive CD4	CACNA1C	1.5	0.025	0.86	0.95
Naive CD4	CACNA1C-AS1	1.2	0.088	0.61	0.82
Naive CD4	CACNA1C-AS2	0.59	0.08	0.65	0.84
Naive CD4	CACNA1F	2.4	0.41	0.0084	0.084
Naive CD4	CACNA1H	2	-0.083	0.69	0.86
Naive CD4	CACNA1I	4.3	0.24	0.12	0.39
Naive CD4	CACNA2D2	2.5	-0.12	0.22	0.52
Naive CD4	CACNA2D4	2.9	-0.34	0.0045	0.056
Naive CD4	CACNB1	2.9	-0.3	0.0042	0.054
Naive CD4	CACNB2	2.9	-0.053	0.62	0.83
Naive CD4	CACTIN	4.6	0.0046	0.94	0.98
Naive CD4	CACUL1	5.9	-0.022	0.68	0.86
Naive CD4	CACYBP	7.4	-0.037	0.43	0.71
Naive CD4	CAD	6.3	0.09	0.27	0.57
Naive CD4	CAHM	0.8	-0.064	0.7	0.87
Naive CD4	CALCOCO1	7.5	-0.18	5.20E-05	0.0021
Naive CD4	CALCOCO2	7.8	0.025	0.53	0.77
Naive CD4	CALCRL	1.6	0.6	0.024	0.16
Naive CD4	CALHM2	3.2	-0.44	0.01	0.096
Naive CD4	CALM1	9.9	-0.04	0.29	0.6
Naive CD4	CALM2	9.4	0.016	0.73	0.89
Naive CD4	CALM3	7.9	-0.035	0.5	0.76
Naive CD4	CALML4	3.4	0.0085	0.93	0.98
Naive CD4	CALR	7	0.084	0.2	0.5
Naive CD4	CALU	6	-0.063	0.16	0.44
Naive CD4	CALY	0.17	-0.17	0.54	0.78
Naive CD4	CAMK1	2.3	-0.37	0.0006	0.014
Naive CD4	CAMK1D	5.7	-0.033	0.64	0.84
Naive CD4	CAMK2D	5.5	-0.016	0.8	0.92
Naive CD4	CAMK2G	5.1	-0.096	0.11	0.37
Naive CD4	CAMK4	8.1	0.004	0.94	0.98
Naive CD4	CAMKK1	3.3	-0.19	0.077	0.31
Naive CD4	CAMKK2	5.4	-0.021	0.7	0.87
Naive CD4	CAMKMT	4.3	0.0023	0.97	0.99
Naive CD4	CAMLG	5.4	-0.054	0.32	0.62
Naive CD4	CAMSAP1	3.9	-0.14	0.19	0.48
Naive CD4	CAMSAP2	3.7	-0.054	0.68	0.86
Naive CD4	CAMTA1	4.4	-0.19	0.0087	0.086
Naive CD4	CAMTA2	5.7	-0.17	0.012	0.11
Naive CD4	CAND1	8	0.057	0.21	0.5
Naive CD4	CAND2	3.1	-0.34	0.032	0.19
Naive CD4	CANT1	3.8	0.055	0.56	0.79
Naive CD4	CANX	8.8	0.033	0.51	0.76
Naive CD4	CAP1	9.4	-0.18	2.20E-05	0.0011
Naive CD4	CAPG	4.6	0.014	0.93	0.98
Naive CD4	CAPN1	7	-0.032	0.53	0.78
Naive CD4	CAPN10	5.9	-0.12	0.062	0.27
Naive CD4	CAPN10-AS1	3.4	-0.16	0.22	0.52
Naive CD4	CAPN12	1	-0.45	0.083	0.32
Naive CD4	CAPN14	1.1	-0.61	0.023	0.16
Naive CD4	CAPN15	3.9	0.047	0.69	0.87
Naive CD4	CAPN2	8.7	0.22	0.0035	0.047
Naive CD4	CAPN3	3.6	0.16	0.12	0.39
Naive CD4	CAPN5	3.4	-0.36	0.011	0.1
Naive CD4	CAPN7	6.8	0.045	0.33	0.63
Naive CD4	CAPNS1	4.5	-0.055	0.46	0.73
Naive CD4	CAPRIN1	7.6	0.18	0.0054	0.063
Naive CD4	CAPRIN2	5.6	-0.11	0.063	0.27
Naive CD4	CAPS	4.7	-0.061	0.43	0.71
Naive CD4	CAPS2	1.2	0.055	0.75	0.9
Naive CD4	CAPZA1	8.4	0.18	0.011	0.099
Naive CD4	CAPZA2	7.7	0.0043	0.93	0.98
Naive CD4	CAPZB	8	-0.082	0.13	0.41
Naive CD4	CARD11	7	0.032	0.53	0.78
Naive CD4	CARD14	3.8	-0.068	0.57	0.8
Naive CD4	CARD16	5.6	0.18	0.0069	0.073
Naive CD4	CARD17	0.67	0.92	0.024	0.16
Naive CD4	CARD6	3.1	0.29	0.13	0.4
Naive CD4	CARD8	7.4	0.17	0.0093	0.09
Naive CD4	CARD8-AS1	4.5	-0.22	0.069	0.29
Naive CD4	CARF	5.7	0.14	0.037	0.21
Naive CD4	CARHSP1	4.8	-0.17	0.01	0.094
Naive CD4	CARKD	6.3	-0.039	0.39	0.68
Naive CD4	CARM1	3.9	0.12	0.15	0.43
Naive CD4	CARNMT1	5	0.17	0.0016	0.028
Naive CD4	CARNS1	2.7	-0.065	0.58	0.8
Naive CD4	CARS	6.4	-0.031	0.61	0.82
Naive CD4	CARS2	6.5	-0.034	0.46	0.73
Naive CD4	CASC15	0.5	0.046	0.95	0.98
Naive CD4	CASC3	7.6	0.045	0.28	0.58
Naive CD4	CASC4	6.9	-0.038	0.41	0.69
Naive CD4	CASD1	6.1	-0.0078	0.87	0.95
Naive CD4	CASK	5.8	0.058	0.36	0.65
Naive CD4	CASP1	7.3	0.3	0.00026	0.0076
Naive CD4	CASP10	6.4	0.15	0.0089	0.087
Naive CD4	CASP1P2	3.6	-0.15	0.49	0.75
Naive CD4	CASP2	6.3	-0.051	0.35	0.65
Naive CD4	CASP3	6.1	0.22	0.013	0.11
Naive CD4	CASP4	6.3	0.069	0.23	0.52
Naive CD4	CASP6	6	-0.08	0.13	0.4
Naive CD4	CASP7	5.1	0.062	0.49	0.75
Naive CD4	CASP8	8.2	-0.15	0.076	0.3
Naive CD4	CASP8AP2	6.8	-0.032	0.54	0.78
Naive CD4	CASP9	3.4	-0.073	0.39	0.68
Naive CD4	CASS4	4.5	-0.43	0.0002	0.0062
Naive CD4	CAST	6.8	0.17	0.019	0.14
Naive CD4	CASZ1	1.5	0.043	0.81	0.93
Naive CD4	CAT	6.9	-0.19	0.00045	0.011
Naive CD4	CATSPER2	3	-0.1	0.4	0.69
Naive CD4	CATSPER2P1	2.3	-0.15	0.25	0.55
Naive CD4	CATSPER3	1.1	-0.17	0.26	0.56
Naive CD4	CATSPERB	1.5	0.049	0.81	0.93
Naive CD4	CATSPERG	2.1	0.18	0.33	0.63
Naive CD4	CBFA2T2	6.6	-0.1	0.036	0.2
Naive CD4	CBFB	7.9	0.12	0.061	0.27
Naive CD4	CBL	5.9	0.019	0.82	0.93
Naive CD4	CBLB	6.7	0.031	0.55	0.79
Naive CD4	CBLL1	6.3	0.13	0.093	0.34
Naive CD4	CBR1	5.2	0.007	0.92	0.97
Naive CD4	CBR3	3.9	0.1	0.59	0.81
Naive CD4	CBR3-AS1	2.3	0.13	0.29	0.59
Naive CD4	CBR4	4.8	-0.043	0.51	0.77
Naive CD4	CBWD1	4.9	0.011	0.88	0.96
Naive CD4	CBWD2	4.9	0.00095	0.99	1
Naive CD4	CBWD3	2	0.035	0.77	0.91
Naive CD4	CBWD5	4.7	0.042	0.64	0.84
Naive CD4	CBWD6	2.2	0.27	0.045	0.23
Naive CD4	CBX1	4.7	0.075	0.33	0.63
Naive CD4	CBX2	-0.047	-0.24	0.58	0.81
Naive CD4	CBX3	7.5	0.028	0.69	0.87
Naive CD4	CBX3P2	2.4	-0.04	0.72	0.88
Naive CD4	CBX4	4.6	0.2	0.0054	0.063
Naive CD4	CBX5	7	-0.048	0.44	0.72
Naive CD4	CBX6	4.4	-0.031	0.66	0.85
Naive CD4	CBX7	5.6	0.015	0.88	0.96
Naive CD4	CBX8	1.1	0.25	0.14	0.41
Naive CD4	CBY1	4.5	0.015	0.81	0.93
Naive CD4	CBY3	0.48	0.053	0.82	0.93
Naive CD4	CC2D1A	4.8	-0.095	0.14	0.41
Naive CD4	CC2D1B	5.4	0.072	0.35	0.65
Naive CD4	CC2D2A	0.61	-0.22	0.4	0.69
Naive CD4	CCAR1	7.7	-0.08	0.02	0.14
Naive CD4	CCAR2	7.7	-0.054	0.27	0.57
Naive CD4	CCBL1	4.8	-0.11	0.059	0.27
Naive CD4	CCBL2	4.9	0.001	0.99	1
Naive CD4	CCDC101	5.7	-0.024	0.59	0.81
Naive CD4	CCDC102A	4	-0.31	0.002	0.033
Naive CD4	CCDC102B	2.8	0.046	0.7	0.87
Naive CD4	CCDC106	1.6	0.028	0.84	0.94
Naive CD4	CCDC107	2.5	-0.057	0.6	0.82
Naive CD4	CCDC109B	8.3	0.089	0.076	0.3
Naive CD4	CCDC110	0.63	-0.29	0.34	0.63
Naive CD4	CCDC112	3.3	-0.042	0.63	0.84
Naive CD4	CCDC114	1.7	-0.62	0.0034	0.046
Naive CD4	CCDC115	6.8	0.045	0.32	0.62
Naive CD4	CCDC117	6.4	-0.13	0.035	0.2
Naive CD4	CCDC12	5.8	-0.045	0.34	0.64
Naive CD4	CCDC120	2	0.12	0.35	0.64
Naive CD4	CCDC121	2.6	-0.081	0.52	0.77
Naive CD4	CCDC124	4.7	-0.078	0.29	0.59
Naive CD4	CCDC125	4.2	-0.02	0.8	0.93
Naive CD4	CCDC126	4.7	-0.18	0.0076	0.079
Naive CD4	CCDC127	4.7	-0.036	0.53	0.77
Naive CD4	CCDC130	6.6	-0.18	6.80E-05	0.0026
Naive CD4	CCDC134	3.1	0.043	0.69	0.87
Naive CD4	CCDC136	2.2	-0.16	0.34	0.63
Naive CD4	CCDC137	5.2	-0.0091	0.9	0.97
Naive CD4	CCDC138	4.1	-0.017	0.81	0.93
Naive CD4	CCDC14	5.4	-0.024	0.77	0.91
Naive CD4	CCDC141	6.5	-0.063	0.55	0.79
Naive CD4	CCDC142	5.5	-0.23	0.004	0.051
Naive CD4	CCDC144A	1.1	0.82	0.16	0.45
Naive CD4	CCDC144B	4.8	0.15	0.56	0.79
Naive CD4	CCDC146	3.5	0.57	0.00017	0.0055
Naive CD4	CCDC15	3.3	-0.25	0.025	0.16
Naive CD4	CCDC152	3.7	0.13	0.27	0.57
Naive CD4	CCDC153	0.2	-0.42	0.11	0.37
Naive CD4	CCDC154	0.95	0.12	0.64	0.84
Naive CD4	CCDC157	1	-0.023	0.86	0.95
Naive CD4	CCDC159	4.4	-0.0081	0.89	0.96
Naive CD4	CCDC163P	1.8	-0.26	0.35	0.65
Naive CD4	CCDC167	3.9	-0.26	0.019	0.14
Naive CD4	CCDC17	0.32	-0.077	0.76	0.91
Naive CD4	CCDC171	2	-0.29	0.11	0.37
Naive CD4	CCDC174	6.2	-0.078	0.11	0.37
Naive CD4	CCDC176	2.7	0.1	0.32	0.62
Naive CD4	CCDC18	4.1	0.12	0.11	0.37
Naive CD4	CCDC183	1.4	-0.14	0.32	0.62
Naive CD4	CCDC183-AS1	1.8	0.1	0.47	0.73
Naive CD4	CCDC186	6	0.022	0.61	0.82
Naive CD4	CCDC22	5.7	0.052	0.35	0.64
Naive CD4	CCDC25	5.9	0.092	0.06	0.27
Naive CD4	CCDC28A	6.2	0.087	0.1	0.35
Naive CD4	CCDC28B	3.7	-0.17	0.015	0.12
Naive CD4	CCDC30	2.1	0.12	0.42	0.7
Naive CD4	CCDC34	2	-0.036	0.75	0.9
Naive CD4	CCDC39	0.91	-0.28	0.11	0.37
Naive CD4	CCDC43	4.9	0.11	0.047	0.24
Naive CD4	CCDC47	5.6	0.13	0.26	0.56
Naive CD4	CCDC50	2	0.3	0.3	0.6
Naive CD4	CCDC51	3.8	0.1	0.21	0.51
Naive CD4	CCDC53	5.8	0.013	0.78	0.91
Naive CD4	CCDC57	5	-0.098	0.25	0.55
Naive CD4	CCDC58	2.4	-0.13	0.58	0.81
Naive CD4	CCDC59	5	0.068	0.19	0.48
Naive CD4	CCDC6	4.8	-0.035	0.53	0.77
Naive CD4	CCDC61	4.3	-0.0078	0.92	0.97
Naive CD4	CCDC62	1.1	0.65	0.00067	0.015
Naive CD4	CCDC64	4.9	0.023	0.79	0.92
Naive CD4	CCDC65	4.4	0.03	0.71	0.88
Naive CD4	CCDC66	7	0.11	0.037	0.21
Naive CD4	CCDC69	8	0.053	0.12	0.38
Naive CD4	CCDC7	5	-0.17	0.19	0.48
Naive CD4	CCDC71	0.2	0.015	0.94	0.98
Naive CD4	CCDC71L	2.4	0.0068	0.95	0.98
Naive CD4	CCDC73	0.44	0.11	0.52	0.77
Naive CD4	CCDC77	3.7	0.023	0.78	0.91
Naive CD4	CCDC81	0.12	-0.15	0.62	0.83
Naive CD4	CCDC82	6.5	-0.12	0.037	0.21
Naive CD4	CCDC84	5.3	0.033	0.61	0.82
Naive CD4	CCDC85B	5.4	0.19	0.056	0.26
Naive CD4	CCDC85C	3.1	-0.11	0.31	0.61
Naive CD4	CCDC86	4.1	0.074	0.36	0.65
Naive CD4	CCDC88A	4.6	-0.35	0.00014	0.0046
Naive CD4	CCDC88B	7.6	-0.079	0.32	0.62
Naive CD4	CCDC88C	7.5	-0.091	0.2	0.49
Naive CD4	CCDC9	4.4	0.0017	0.98	0.99
Naive CD4	CCDC90B	6.2	0.2	2.00E-05	0.001
Naive CD4	CCDC91	6.3	0.049	0.26	0.56
Naive CD4	CCDC92	5.8	-0.043	0.45	0.72
Naive CD4	CCDC93	6.2	-0.078	0.18	0.47
Naive CD4	CCDC94	4.8	0.039	0.51	0.77
Naive CD4	CCDC96	1.6	0.013	0.93	0.98
Naive CD4	CCDC97	5.6	0.011	0.81	0.93
Naive CD4	CCHCR1	4.8	-0.07	0.37	0.66
Naive CD4	CCL28	4.5	0.13	0.069	0.29
Naive CD4	CCL5	2.7	-2.7	0.0024	0.036
Naive CD4	CCM2	7.1	-0.039	0.41	0.69
Naive CD4	CCNA2	0.35	-0.097	0.71	0.88
Naive CD4	CCNB1	2.1	-0.12	0.4	0.68
Naive CD4	CCNB1IP1	3.4	0.13	0.13	0.39
Naive CD4	CCNC	6.3	-0.025	0.62	0.83
Naive CD4	CCND1	1.1	0.35	0.17	0.45
Naive CD4	CCND2	8.6	0.16	0.052	0.25
Naive CD4	CCND3	9.2	-0.14	0.038	0.21
Naive CD4	CCNDBP1	7.6	0.0078	0.85	0.94
Naive CD4	CCNE1	3.1	0.093	0.42	0.7
Naive CD4	CCNE2	1.4	-0.11	0.56	0.79
Naive CD4	CCNF	3.2	-0.17	0.11	0.37
Naive CD4	CCNG1	7.3	-0.15	0.0071	0.075
Naive CD4	CCNG2	4.3	-0.27	0.01	0.094
Naive CD4	CCNH	6	0.015	0.78	0.91
Naive CD4	CCNI	7.9	-0.17	0.00085	0.018
Naive CD4	CCNI2	2.3	0.058	0.67	0.86
Naive CD4	CCNJ	3.6	0.12	0.22	0.52
Naive CD4	CCNK	4.2	0.17	0.058	0.26
Naive CD4	CCNL1	8.4	0.028	0.46	0.73
Naive CD4	CCNL2	8.8	-0.12	0.01	0.095
Naive CD4	CCNT1	4.9	0.018	0.8	0.92
Naive CD4	CCNT2	6.8	0.12	0.013	0.11
Naive CD4	CCNT2-AS1	1.3	-0.25	0.19	0.48
Naive CD4	CCNY	7.1	0.033	0.4	0.68
Naive CD4	CCNYL1	2.2	-0.093	0.45	0.72
Naive CD4	CCP110	6	-0.072	0.18	0.47
Naive CD4	CCPG1	2.2	-0.13	0.24	0.54
Naive CD4	CCR2	0.89	-1.4	0.099	0.35
Naive CD4	CCR6	2	-0.66	0.31	0.61
Naive CD4	CCR7	12	-0.038	0.6	0.82
Naive CD4	CCR9	0.67	-1.6	0.0017	0.029
Naive CD4	CCRL2	1.4	0.43	0.063	0.28
Naive CD4	CCS	5.9	-0.11	0.049	0.24
Naive CD4	CCSAP	4.8	0.05	0.64	0.84
Naive CD4	CCSER2	7.7	0.11	0.046	0.23
Naive CD4	CCT2	7.6	-0.055	0.086	0.32
Naive CD4	CCT3	7.8	-0.052	0.17	0.46
Naive CD4	CCT4	7.9	-0.056	0.14	0.42
Naive CD4	CCT5	7.9	-0.014	0.75	0.9
Naive CD4	CCT6A	7.7	-0.0012	0.97	0.99
Naive CD4	CCT6B	1.3	0.22	0.26	0.56
Naive CD4	CCT6P1	4.1	0.027	0.7	0.87
Naive CD4	CCT6P3	3.8	-0.0011	0.99	1
Naive CD4	CCT7	8	-0.0027	0.94	0.98
Naive CD4	CCT8	7.7	0.05	0.2	0.49
Naive CD4	CCZ1	4.3	0.13	0.23	0.53
Naive CD4	CCZ1B	4.6	-0.0089	0.94	0.98
Naive CD4	CD101	4	-0.2	0.31	0.61
Naive CD4	CD109	0.43	0.51	0.16	0.44
Naive CD4	CD14	2	-0.41	0.012	0.1
Naive CD4	CD151	2.2	-0.24	0.22	0.52
Naive CD4	CD164	9.5	0.28	1.40E-07	1.40E-05
Naive CD4	CD19	0.29	-0.13	0.67	0.85
Naive CD4	CD2	8.1	-0.23	2.40E-05	0.0011
Naive CD4	CD200	2.7	-0.4	0.023	0.16
Naive CD4	CD200R1	5.3	-0.23	0.0021	0.034
Naive CD4	CD226	5.4	-0.069	0.46	0.73
Naive CD4	CD244	3.1	-0.63	0.00027	0.0078
Naive CD4	CD247	8.4	-0.055	0.18	0.46
Naive CD4	CD248	2.8	-0.58	0.0024	0.037
Naive CD4	CD27	7	-0.23	1.60E-05	0.00084
Naive CD4	CD27-AS1	2	-0.31	0.019	0.14
Naive CD4	CD274	3.8	0.22	0.088	0.33
Naive CD4	CD28	8.1	-0.0041	0.95	0.98
Naive CD4	CD2AP	5.6	0.37	3.80E-07	3.40E-05
Naive CD4	CD2BP2	6.7	-0.0052	0.89	0.96
Naive CD4	CD300A	3.9	-0.31	0.22	0.52
Naive CD4	CD320	4.7	-0.12	0.15	0.42
Naive CD4	CD37	6.4	-0.046	0.4	0.69
Naive CD4	CD38	3.7	-0.0038	0.98	0.99
Naive CD4	CD3D	8.4	-0.04	0.35	0.65
Naive CD4	CD3E	9.4	0.0012	0.97	0.99
Naive CD4	CD3EAP	0.47	0.33	0.074	0.3
Naive CD4	CD3G	7.7	-0.042	0.42	0.7
Naive CD4	CD4	9.1	-0.16	8.80E-06	0.0005
Naive CD4	CD40	2.5	-0.3	0.058	0.26
Naive CD4	CD40LG	7	-0.25	0.00085	0.018
Naive CD4	CD44	9.7	-0.033	0.45	0.72
Naive CD4	CD46	8.3	-0.0083	0.8	0.92
Naive CD4	CD47	8.5	0.042	0.5	0.76
Naive CD4	CD48	6.9	0.074	0.14	0.42
Naive CD4	CD5	8.9	-0.038	0.42	0.7
Naive CD4	CD52	8.5	-0.17	0.019	0.14
Naive CD4	CD53	9.5	-0.061	0.21	0.5
Naive CD4	CD55	8.4	0.11	0.13	0.4
Naive CD4	CD58	2.2	-0.35	0.15	0.42
Naive CD4	CD59	5.7	-0.0012	0.99	1
Naive CD4	CD6	9	-0.075	0.14	0.42
Naive CD4	CD63	5.4	-0.061	0.47	0.74
Naive CD4	CD69	7.8	0.23	0.12	0.39
Naive CD4	CD7	6	-0.14	0.14	0.41
Naive CD4	CD72	1.7	-0.6	0.00026	0.0076
Naive CD4	CD74	7.9	-0.13	0.23	0.53
Naive CD4	CD79A	2.2	-0.056	0.74	0.89
Naive CD4	CD79B	4.7	-0.18	0.022	0.15
Naive CD4	CD81	5.3	-0.1	0.25	0.55
Naive CD4	CD82	6.1	-0.27	0.013	0.11
Naive CD4	CD83	3	0.11	0.4	0.69
Naive CD4	CD84	6.6	0.017	0.91	0.97
Naive CD4	CD8B	1.9	-0.21	0.53	0.77
Naive CD4	CD9	2.4	-0.37	0.097	0.35
Naive CD4	CD96	8.5	-0.094	0.039	0.21
Naive CD4	CD99L2	4.5	0.029	0.73	0.89
Naive CD4	CDADC1	4.6	0.064	0.33	0.63
Naive CD4	CDAN1	5.9	-0.15	0.012	0.1
Naive CD4	CDC123	6.7	0.031	0.48	0.74
Naive CD4	CDC14A	7.8	0.021	0.7	0.87
Naive CD4	CDC14B	4.6	-0.22	0.1	0.36
Naive CD4	CDC16	5.8	-0.11	0.12	0.39
Naive CD4	CDC23	6.6	0.016	0.69	0.87
Naive CD4	CDC25B	6.8	-0.086	0.16	0.44
Naive CD4	CDC26	5.8	-0.03	0.57	0.8
Naive CD4	CDC27	6	0.069	0.14	0.41
Naive CD4	CDC34	5.1	-0.023	0.73	0.89
Naive CD4	CDC37	7.1	-0.099	0.028	0.17
Naive CD4	CDC37L1	6.4	-0.094	0.17	0.46
Naive CD4	CDC37L1-AS1	0.94	-0.059	0.72	0.88
Naive CD4	CDC40	5.9	-0.035	0.4	0.69
Naive CD4	CDC42	7.4	0.00024	1	1
Naive CD4	CDC42BPA	0.67	0.8	0.08	0.31
Naive CD4	CDC42BPB	3.3	0.27	0.081	0.32
Naive CD4	CDC42BPG	1.6	-0.021	0.9	0.97
Naive CD4	CDC42EP3	6.1	-0.049	0.63	0.84
Naive CD4	CDC42SE1	8.2	-0.047	0.48	0.74
Naive CD4	CDC42SE2	9.7	0.12	0.43	0.71
Naive CD4	CDC45	-0.02	0.75	0.027	0.17
Naive CD4	CDC5L	6.8	-0.0057	0.88	0.96
Naive CD4	CDC7	4.8	-0.14	0.089	0.33
Naive CD4	CDC73	6.6	0.053	0.21	0.51
Naive CD4	CDCA3	0.53	-0.37	0.15	0.42
Naive CD4	CDCA4	4.2	-0.052	0.44	0.71
Naive CD4	CDCA5	0.064	-0.13	0.71	0.88
Naive CD4	CDCA7	2.1	0.32	0.33	0.63
Naive CD4	CDCA7L	5.9	-0.13	0.31	0.61
Naive CD4	CDCA8	1.1	-0.33	0.13	0.4
Naive CD4	CDCP1	0.96	-0.35	0.31	0.61
Naive CD4	CDH23	4.3	-0.56	0.00013	0.0045
Naive CD4	CDH24	2	-0.27	0.085	0.32
Naive CD4	CDH26	0.75	0.65	0.011	0.099
Naive CD4	CDHR2	1.5	-0.22	0.17	0.45
Naive CD4	CDHR3	0.94	-0.95	0.0003	0.0084
Naive CD4	CDIP1	4.9	-0.015	0.85	0.94
Naive CD4	CDIPT	6.4	-0.039	0.35	0.65
Naive CD4	CDK1	0.43	0.64	0.019	0.14
Naive CD4	CDK10	7.2	-0.13	0.046	0.23
Naive CD4	CDK11A	5.7	-0.089	0.23	0.53
Naive CD4	CDK11B	5.2	-0.00062	0.99	1
Naive CD4	CDK12	4.6	-0.029	0.7	0.87
Naive CD4	CDK13	7.2	0.016	0.68	0.86
Naive CD4	CDK16	5.4	-0.12	0.023	0.16
Naive CD4	CDK17	7.4	0.087	0.044	0.23
Naive CD4	CDK18	0.86	0.6	0.0031	0.044
Naive CD4	CDK19	2.3	0.12	0.4	0.68
Naive CD4	CDK2	4.3	-0.0094	0.89	0.96
Naive CD4	CDK20	4.2	-0.18	0.036	0.2
Naive CD4	CDK2AP1	3.3	-0.23	0.041	0.22
Naive CD4	CDK2AP2	6	-0.14	0.035	0.2
Naive CD4	CDK4	6	0.037	0.41	0.69
Naive CD4	CDK5	3.3	-0.011	0.91	0.97
Naive CD4	CDK5R1	4.8	-0.12	0.45	0.72
Naive CD4	CDK5RAP1	6.4	0.021	0.53	0.77
Naive CD4	CDK5RAP2	6	-0.052	0.35	0.65
Naive CD4	CDK5RAP3	7.7	-0.058	0.18	0.47
Naive CD4	CDK6	6.8	0.16	0.16	0.44
Naive CD4	CDK7	4.9	-0.065	0.25	0.55
Naive CD4	CDK8	3.2	0.078	0.3	0.6
Naive CD4	CDK9	6.8	0.0066	0.84	0.94
Naive CD4	CDKAL1	6.1	0.069	0.52	0.77
Naive CD4	CDKL1	3	0.063	0.51	0.76
Naive CD4	CDKL2	0.2	-0.52	0.11	0.37
Naive CD4	CDKL3	2	-0.07	0.56	0.8
Naive CD4	CDKL5	2.3	0.24	0.14	0.41
Naive CD4	CDKN1B	4.2	-0.14	0.16	0.44
Naive CD4	CDKN2AIP	7.1	0.082	0.054	0.25
Naive CD4	CDKN2AIPNL	4.5	-0.033	0.54	0.78
Naive CD4	CDKN2B	0.41	0.59	0.31	0.61
Naive CD4	CDKN2C	2.6	0.24	0.083	0.32
Naive CD4	CDKN2D	6.1	-0.0039	0.96	0.99
Naive CD4	CDKN3	0.76	-0.1	0.6	0.82
Naive CD4	CDNF	1.3	0.14	0.4	0.68
Naive CD4	CDON	0.87	-0.45	0.08	0.31
Naive CD4	CDPF1	4.6	-0.03	0.62	0.83
Naive CD4	CDR2	7.2	0.017	0.78	0.91
Naive CD4	CDS1	0.36	-1.1	0.00041	0.01
Naive CD4	CDS2	5.9	-0.043	0.38	0.67
Naive CD4	CDV3	7.2	0.051	0.28	0.58
Naive CD4	CDYL	4.4	-0.09	0.14	0.42
Naive CD4	CDYL2	2.5	0.22	0.18	0.47
Naive CD4	CEACAM1	5.4	0.5	0.071	0.3
Naive CD4	CEACAM21	6.1	-0.23	0.00079	0.017
Naive CD4	CEACAM4	0.17	-0.84	0.08	0.31
Naive CD4	CEBPB	3.7	0.18	0.016	0.13
Naive CD4	CEBPB-AS1	0.46	-0.13	0.6	0.82
Naive CD4	CEBPE	0.33	0.11	0.58	0.81
Naive CD4	CEBPG	5.7	0.15	0.028	0.18
Naive CD4	CEBPZ	6.8	0.14	0.007	0.075
Naive CD4	CEBPZOS	5	0.00015	1	1
Naive CD4	CECR1	7.8	-0.098	0.041	0.22
Naive CD4	CECR5	6	-0.021	0.68	0.86
Naive CD4	CECR5-AS1	0.68	-0.29	0.13	0.4
Naive CD4	CECR7	1.3	-0.43	0.11	0.37
Naive CD4	CELA1	2.5	-0.57	0.00032	0.0089
Naive CD4	CELF1	8.4	-0.086	0.0081	0.082
Naive CD4	CELF2	9	-0.16	0.025	0.16
Naive CD4	CELF2-AS1	2.7	-0.13	0.43	0.71
Naive CD4	CELF6	0.98	0.1	0.59	0.81
Naive CD4	CELSR1	1.2	-0.014	0.96	0.99
Naive CD4	CELSR2	2.1	-0.37	0.065	0.28
Naive CD4	CELSR3	1.8	0.14	0.54	0.78
Naive CD4	CEMIP	0.94	-0.23	0.22	0.52
Naive CD4	CEMP1	2.1	-0.2	0.038	0.21
Naive CD4	CENPB	0.49	0.21	0.33	0.63
Naive CD4	CENPBD1	4.2	-0.045	0.56	0.79
Naive CD4	CENPBD1P1	4.3	-0.044	0.53	0.78
Naive CD4	CENPC	6.9	-0.024	0.57	0.8
Naive CD4	CENPE	1.2	-0.13	0.59	0.81
Naive CD4	CENPF	3.4	-0.36	0.0077	0.079
Naive CD4	CENPH	3.5	-0.0019	0.98	1
Naive CD4	CENPJ	3.9	-0.13	0.16	0.45
Naive CD4	CENPK	5.8	0.016	0.94	0.98
Naive CD4	CENPL	3.7	-0.099	0.22	0.52
Naive CD4	CENPM	1.6	-0.26	0.17	0.46
Naive CD4	CENPN	2.2	0.087	0.52	0.77
Naive CD4	CENPO	1.5	-0.27	0.072	0.3
Naive CD4	CENPP	1.5	0.06	0.66	0.85
Naive CD4	CENPQ	3.2	0.028	0.75	0.9
Naive CD4	CENPT	7.3	-0.24	2.20E-06	0.00016
Naive CD4	CENPU	1.5	0.0065	0.97	0.99
Naive CD4	CENPV	4.7	-0.19	0.0021	0.034
Naive CD4	CENPW	0.079	-0.034	0.89	0.96
Naive CD4	CEP104	6.3	-0.07	0.11	0.37
Naive CD4	CEP112	0.35	0.15	0.63	0.84
Naive CD4	CEP120	6.7	0.11	0.012	0.11
Naive CD4	CEP126	2.8	-0.45	0.00073	0.016
Naive CD4	CEP128	3.9	-0.0051	0.97	0.99
Naive CD4	CEP131	3.9	-0.11	0.19	0.49
Naive CD4	CEP135	6.2	0.037	0.45	0.72
Naive CD4	CEP152	5.1	0.037	0.63	0.83
Naive CD4	CEP162	4.6	0.058	0.35	0.65
Naive CD4	CEP164	4.4	-0.078	0.2	0.49
Naive CD4	CEP170	5.8	0.065	0.29	0.6
Naive CD4	CEP19	4.1	0.031	0.66	0.85
Naive CD4	CEP192	5.9	0.18	0.043	0.22
Naive CD4	CEP250	6.8	0.0072	0.87	0.95
Naive CD4	CEP290	5.3	0.021	0.73	0.89
Naive CD4	CEP295	5.4	-0.016	0.77	0.91
Naive CD4	CEP350	7.8	0.04	0.4	0.69
Naive CD4	CEP41	5.4	-0.086	0.29	0.59
Naive CD4	CEP44	5.3	0.071	0.26	0.57
Naive CD4	CEP57	6.6	-0.032	0.42	0.7
Naive CD4	CEP57L1	3.4	-0.23	0.013	0.11
Naive CD4	CEP63	5.5	0.015	0.75	0.9
Naive CD4	CEP68	7.2	-0.1	0.037	0.21
Naive CD4	CEP70	4.7	0.072	0.33	0.63
Naive CD4	CEP72	4.1	-0.013	0.85	0.94
Naive CD4	CEP76	4.4	-0.099	0.14	0.41
Naive CD4	CEP78	5.1	-0.06	0.35	0.65
Naive CD4	CEP83	4.7	-0.073	0.23	0.53
Naive CD4	CEP85	5.5	-0.05	0.35	0.65
Naive CD4	CEP85L	6.3	0.075	0.15	0.43
Naive CD4	CEP89	3.7	0.00065	0.99	1
Naive CD4	CEP95	6.2	0.065	0.17	0.45
Naive CD4	CEP97	4.5	-0.028	0.73	0.89
Naive CD4	CEPT1	6.2	0.015	0.74	0.89
Naive CD4	CERK	7.6	-0.23	6.00E-05	0.0023
Naive CD4	CERKL	3.4	0.022	0.86	0.95
Naive CD4	CERS2	7.2	-0.051	0.2	0.5
Naive CD4	CERS3	1.2	0.15	0.59	0.81
Naive CD4	CERS4	3.5	-0.068	0.39	0.67
Naive CD4	CERS5	6.2	-0.023	0.56	0.8
Naive CD4	CERS6	6	0.073	0.41	0.69
Naive CD4	CES2	6.6	0.031	0.48	0.75
Naive CD4	CES4A	4.7	0.28	0.011	0.1
Naive CD4	CETN2	4.3	0.015	0.82	0.93
Naive CD4	CETN3	4.8	0.0062	0.92	0.97
Naive CD4	CETN4P	0.18	-0.16	0.53	0.78
Naive CD4	CETP	1.4	0.022	0.91	0.97
Naive CD4	CFAP20	5.7	-0.042	0.33	0.63
Naive CD4	CFAP36	5.1	0.029	0.6	0.82
Naive CD4	CFAP44	4	-0.068	0.51	0.77
Naive CD4	CFAP70	3.4	0.052	0.56	0.79
Naive CD4	CFAP97	7	0.12	0.018	0.13
Naive CD4	CFD	2.2	0.072	0.72	0.88
Naive CD4	CFDP1	5.3	-0.12	0.056	0.26
Naive CD4	CFL1	9.6	-0.094	0.093	0.34
Naive CD4	CFL1P1	2.1	-0.28	0.033	0.2
Naive CD4	CFL2	3.9	-0.00042	1	1
Naive CD4	CFLAR	7.7	-0.01	0.85	0.94
Naive CD4	CFP	3.4	0.012	0.89	0.96
Naive CD4	CGGBP1	8.2	0.0092	0.82	0.93
Naive CD4	CGN	0.43	0.47	0.17	0.46
Naive CD4	CGRRF1	4.8	-0.0083	0.89	0.96
Naive CD4	CH17-340M24.3	1.2	0.079	0.54	0.78
Naive CD4	CHAC2	2.8	-0.0058	0.96	0.99
Naive CD4	CHAF1A	3.9	0.065	0.41	0.69
Naive CD4	CHAF1B	2.5	0.1	0.4	0.69
Naive CD4	CHAMP1	3.9	0.086	0.22	0.52
Naive CD4	CHCHD1	4.5	0.11	0.058	0.26
Naive CD4	CHCHD10	1.2	-0.014	0.93	0.98
Naive CD4	CHCHD2	7.1	0.03	0.51	0.76
Naive CD4	CHCHD3	5.4	-0.065	0.22	0.52
Naive CD4	CHCHD4	4.1	-0.07	0.33	0.63
Naive CD4	CHCHD5	3.6	-0.022	0.81	0.93
Naive CD4	CHCHD6	3.4	-0.075	0.28	0.59
Naive CD4	CHCHD7	6.9	0.014	0.73	0.89
Naive CD4	CHD1	7.5	0.13	0.0014	0.026
Naive CD4	CHD1L	6.1	0.024	0.67	0.85
Naive CD4	CHD2	9.2	-0.006	0.86	0.95
Naive CD4	CHD3	6.8	-0.21	0.0033	0.045
Naive CD4	CHD4	7.2	-0.074	0.27	0.58
Naive CD4	CHD6	6.3	0.058	0.26	0.57
Naive CD4	CHD7	7.2	0.088	0.082	0.32
Naive CD4	CHD8	6.5	0.03	0.69	0.87
Naive CD4	CHD9	6.3	0.012	0.85	0.95
Naive CD4	CHEK1	2.3	-0.17	0.17	0.45
Naive CD4	CHEK2	3.9	0.0064	0.94	0.98
Naive CD4	CHERP	5.2	0.022	0.71	0.88
Naive CD4	CHFR	6.6	0.043	0.28	0.58
Naive CD4	CHI3L2	5.9	0.31	0.26	0.56
Naive CD4	CHIC1	3.9	0.062	0.51	0.76
Naive CD4	CHIC2	5.4	-0.038	0.32	0.62
Naive CD4	CHID1	5.4	0.018	0.73	0.89
Naive CD4	CHKA	4.1	-0.22	0.0022	0.034
Naive CD4	CHKB-AS1	3.5	0.041	0.65	0.85
Naive CD4	CHM	5.4	0.092	0.3	0.6
Naive CD4	CHML	4.3	0.18	0.11	0.38
Naive CD4	CHMP1A	5.9	-0.029	0.62	0.83
Naive CD4	CHMP1B	6.8	-0.082	0.02	0.14
Naive CD4	CHMP2A	6.3	0.025	0.62	0.83
Naive CD4	CHMP2B	5.8	0.066	0.2	0.49
Naive CD4	CHMP4A	6.5	0.075	0.15	0.43
Naive CD4	CHMP4B	2.3	0.038	0.73	0.89
Naive CD4	CHMP5	6.4	0.56	1.90E-13	7.60E-11
Naive CD4	CHMP6	5.5	-0.054	0.36	0.65
Naive CD4	CHMP7	9.3	-0.14	0.0041	0.053
Naive CD4	CHN1	0.88	-0.29	0.41	0.7
Naive CD4	CHORDC1	6.4	-0.018	0.76	0.9
Naive CD4	CHP1	4.3	-0.065	0.35	0.64
Naive CD4	CHPF	3.1	0.11	0.28	0.58
Naive CD4	CHPF2	5.9	0.041	0.48	0.74
Naive CD4	CHPT1	4.3	-0.24	0.25	0.55
Naive CD4	CHRAC1	5.6	-0.094	0.071	0.3
Naive CD4	CHRM3-AS2	6.9	-0.12	0.5	0.76
Naive CD4	CHRNB1	4.5	0.021	0.75	0.9
Naive CD4	CHST10	1.8	-0.0027	0.99	1
Naive CD4	CHST11	4.8	-0.2	0.045	0.23
Naive CD4	CHST12	4.2	0.36	0.00054	0.013
Naive CD4	CHST14	1	0.19	0.3	0.6
Naive CD4	CHST15	0.16	-0.98	0.044	0.23
Naive CD4	CHST2	4.3	-0.036	0.8	0.93
Naive CD4	CHST7	2.3	-0.42	0.024	0.16
Naive CD4	CHSY1	4.7	0.3	0.035	0.2
Naive CD4	CHTF18	4.8	-0.17	0.082	0.32
Naive CD4	CHTF8	7.1	0.065	0.21	0.5
Naive CD4	CHTOP	6.8	-0.014	0.61	0.82
Naive CD4	CHUK	5.7	0.0061	0.92	0.97
Naive CD4	CHURC1	7	-0.036	0.66	0.85
Naive CD4	CIAO1	7.7	-0.035	0.19	0.48
Naive CD4	CIAPIN1	7	-0.33	0.0015	0.026
Naive CD4	CIART	0.86	-0.49	0.033	0.19
Naive CD4	CIB1	7.8	-0.074	0.15	0.43
Naive CD4	CIB2	0.054	0.73	0.0038	0.05
Naive CD4	CIC	3	0.024	0.83	0.94
Naive CD4	CIDECP	3.4	-0.099	0.16	0.44
Naive CD4	CIITA	0.083	-0.99	0.057	0.26
Naive CD4	CINP	4.4	0.061	0.24	0.54
Naive CD4	CIPC	4.9	0.17	0.024	0.16
Naive CD4	CIR1	5.9	0.0023	0.96	0.99
Naive CD4	CIRBP	8.7	0.027	0.54	0.78
Naive CD4	CIRBP-AS1	2.3	0.1	0.39	0.68
Naive CD4	CIRH1A	6.5	0.079	0.11	0.37
Naive CD4	CISD1	4.5	0.055	0.39	0.68
Naive CD4	CISD2	4.6	0.012	0.86	0.95
Naive CD4	CISD3	3.8	-0.048	0.56	0.79
Naive CD4	CISH	8.8	0.39	0.0058	0.066
Naive CD4	CIT	0.66	0.17	0.61	0.82
Naive CD4	CITED2	4.6	-0.39	0.00013	0.0045
Naive CD4	CITED4	5.4	0.25	0.043	0.23
Naive CD4	CIZ1	6.2	0.01	0.83	0.94
Naive CD4	CKAP2	5	-0.15	0.043	0.23
Naive CD4	CKAP4	4.2	-0.26	0.007	0.074
Naive CD4	CKAP5	6.7	0.096	0.12	0.39
Naive CD4	CKLF	0.81	-0.36	0.024	0.16
Naive CD4	CKMT2-AS1	4.2	-0.12	0.086	0.32
Naive CD4	CKS1B	3.7	-0.14	0.068	0.29
Naive CD4	CKS2	3.2	0.00093	0.99	1
Naive CD4	CLASP1	6.1	0.16	0.09	0.33
Naive CD4	CLASP2	6.6	0.011	0.83	0.94
Naive CD4	CLASRP	4.9	-0.032	0.62	0.83
Naive CD4	CLCC1	5.7	-0.064	0.27	0.58
Naive CD4	CLCN2	1.6	-0.26	0.089	0.33
Naive CD4	CLCN3	6	-0.11	0.052	0.25
Naive CD4	CLCN5	1.7	-0.13	0.55	0.79
Naive CD4	CLCN6	4.3	-0.19	0.011	0.1
Naive CD4	CLCN7	6.5	0.093	0.12	0.39
Naive CD4	CLDN12	1.3	-0.48	0.042	0.22
Naive CD4	CLDN15	3.1	-0.12	0.26	0.56
Naive CD4	CLDN5	4.4	0.6	0.1	0.36
Naive CD4	CLDN7	0.64	-0.22	0.27	0.58
Naive CD4	CLDND1	6.8	-0.074	0.31	0.61
Naive CD4	CLEC11A	1.3	0.23	0.34	0.64
Naive CD4	CLEC16A	6.4	0.09	0.097	0.35
Naive CD4	CLEC2B	6.4	0.072	0.17	0.45
Naive CD4	CLEC2D	9.3	0.082	0.064	0.28
Naive CD4	CLEC4A	1.2	-0.0084	0.96	0.99
Naive CD4	CLHC1	2.6	0.092	0.57	0.8
Naive CD4	CLIC1	6.4	0.033	0.77	0.91
Naive CD4	CLIC4	0.5	-0.44	0.25	0.55
Naive CD4	CLIC5	2.1	-0.72	0.0056	0.064
Naive CD4	CLINT1	7.4	0.034	0.42	0.7
Naive CD4	CLIP1	7.1	0.023	0.61	0.83
Naive CD4	CLIP2	0.36	-0.35	0.23	0.53
Naive CD4	CLIP3	1.3	-0.24	0.21	0.5
Naive CD4	CLIP4	6.7	0.095	0.076	0.3
Naive CD4	CLK1	8.4	-0.1	0.28	0.58
Naive CD4	CLK2	6	-0.096	0.045	0.23
Naive CD4	CLK3	7.2	-0.098	0.0021	0.033
Naive CD4	CLK4	7.2	-0.087	0.22	0.52
Naive CD4	CLMP	1	-0.034	0.84	0.94
Naive CD4	CLN3	6.4	-0.17	0.00027	0.0079
Naive CD4	CLN5	6.2	0.079	0.12	0.38
Naive CD4	CLN6	1.9	-0.27	0.08	0.31
Naive CD4	CLN8	5.4	-0.059	0.43	0.71
Naive CD4	CLNS1A	6.4	0.075	0.11	0.36
Naive CD4	CLOCK	4.5	-0.15	0.086	0.32
Naive CD4	CLP1	4.8	0.076	0.23	0.53
Naive CD4	CLPB	2.9	-0.12	0.22	0.52
Naive CD4	CLPP	6.1	-0.12	0.049	0.24
Naive CD4	CLPTM1	5	-0.18	0.0021	0.033
Naive CD4	CLPTM1L	7.2	-0.082	0.044	0.23
Naive CD4	CLPX	6.2	0.075	0.056	0.26
Naive CD4	CLSTN1	6.6	0.036	0.57	0.8
Naive CD4	CLSTN3	2.7	-0.19	0.17	0.46
Naive CD4	CLTA	5.9	0.065	0.15	0.43
Naive CD4	CLTB	5.7	-0.044	0.43	0.71
Naive CD4	CLTC	8	-0.016	0.78	0.92
Naive CD4	CLTCL1	1.1	-0.77	0.014	0.12
Naive CD4	CLU	1.1	-0.29	0.22	0.52
Naive CD4	CLUAP1	6.5	0.035	0.49	0.75
Naive CD4	CLUH	4.9	0.15	0.084	0.32
Naive CD4	CLUHP3	6.1	-0.012	0.93	0.98
Naive CD4	CLYBL	3.4	0.018	0.85	0.95
Naive CD4	CMAHP	5.7	0.061	0.4	0.69
Naive CD4	CMAS	5.8	-0.019	0.72	0.88
Naive CD4	CMC1	3.8	0.051	0.52	0.77
Naive CD4	CMC2	4.4	0.058	0.4	0.69
Naive CD4	CMC4	3.1	-0.12	0.13	0.4
Naive CD4	CMIP	0.81	-0.27	0.15	0.42
Naive CD4	CMPK1	8.4	-0.15	0.00037	0.0096
Naive CD4	CMPK2	6.6	1.7	1.80E-13	7.50E-11
Naive CD4	CMSS1	3.6	0.077	0.39	0.68
Naive CD4	CMTM3	6.4	-0.0078	0.9	0.96
Naive CD4	CMTM4	0.48	-0.13	0.7	0.87
Naive CD4	CMTM6	7.2	-0.00079	0.99	1
Naive CD4	CMTM7	6.7	-0.21	0.013	0.11
Naive CD4	CMTM8	3	0.36	0.13	0.4
Naive CD4	CMTR1	6.8	0.28	0.00032	0.0089
Naive CD4	CMTR2	6.5	0.038	0.49	0.75
Naive CD4	CNBP	10	-0.0041	0.91	0.97
Naive CD4	CNDP2	7.5	0.071	0.059	0.26
Naive CD4	CNEP1R1	5.5	-0.041	0.45	0.72
Naive CD4	CNIH1	5.3	-0.042	0.44	0.72
Naive CD4	CNIH4	5.5	-0.071	0.19	0.49
Naive CD4	CNKSR1	2.3	0.16	0.32	0.62
Naive CD4	CNKSR2	4.4	0.031	0.73	0.89
Naive CD4	CNN2	9.3	-0.082	0.094	0.34
Naive CD4	CNN3	4	-0.43	0.013	0.11
Naive CD4	CNNM1	1.5	-0.075	0.82	0.93
Naive CD4	CNNM2	3.7	-0.03	0.75	0.9
Naive CD4	CNNM3	6.4	-0.06	0.23	0.53
Naive CD4	CNNM4	3.9	0.071	0.34	0.64
Naive CD4	CNOT1	8.2	0.081	0.31	0.61
Naive CD4	CNOT10	6.6	0.044	0.27	0.57
Naive CD4	CNOT11	7.5	0.0022	0.94	0.98
Naive CD4	CNOT2	7.3	0.0093	0.76	0.9
Naive CD4	CNOT3	4.2	0.026	0.71	0.88
Naive CD4	CNOT4	6.2	-0.0091	0.83	0.94
Naive CD4	CNOT6	5.7	0.073	0.3	0.61
Naive CD4	CNOT6L	6.6	0.088	0.086	0.33
Naive CD4	CNOT7	8.1	0.0098	0.79	0.92
Naive CD4	CNOT8	8.3	-0.03	0.4	0.69
Naive CD4	CNP	6.1	0.61	1.90E-17	1.20E-13
Naive CD4	CNPPD1	6.7	-0.11	0.0074	0.078
Naive CD4	CNPY2	6.5	-0.086	0.043	0.22
Naive CD4	CNPY3	6.9	-0.033	0.41	0.7
Naive CD4	CNPY4	4.2	-0.16	0.03	0.18
Naive CD4	CNST	8.1	-0.055	0.18	0.46
Naive CD4	CNTD1	1.2	0.33	0.075	0.3
Naive CD4	CNTNAP1	0.95	-0.5	0.011	0.1
Naive CD4	CNTRL	8.3	0.025	0.54	0.78
Naive CD4	CNTROB	5.3	-0.046	0.46	0.73
Naive CD4	COA1	6	-0.079	0.076	0.3
Naive CD4	COA3	5.3	0.013	0.81	0.93
Naive CD4	COA4	4.7	0.16	0.0019	0.031
Naive CD4	COA5	5.9	-0.032	0.44	0.72
Naive CD4	COA6	4.5	0.13	0.04	0.22
Naive CD4	COA7	2.9	0.011	0.92	0.97
Naive CD4	COASY	6.6	-0.08	0.055	0.26
Naive CD4	COG1	6.7	0.0075	0.89	0.96
Naive CD4	COG2	6.5	0.034	0.35	0.64
Naive CD4	COG3	6.5	-0.066	0.16	0.44
Naive CD4	COG4	7.2	-0.046	0.19	0.48
Naive CD4	COG5	7	-0.011	0.89	0.96
Naive CD4	COG6	5.6	0.06	0.35	0.65
Naive CD4	COG7	5.3	0.0017	0.97	0.99
Naive CD4	COG8	5.6	-0.074	0.095	0.34
Naive CD4	COIL	5.4	-0.14	0.017	0.13
Naive CD4	COL11A2	0.69	-0.69	0.013	0.11
Naive CD4	COL18A1	6.1	0.097	0.69	0.87
Naive CD4	COL4A3	0.34	-0.34	0.14	0.42
Naive CD4	COL4A3BP	5.4	0.053	0.35	0.64
Naive CD4	COL4A4	0.056	0.2	0.54	0.78
Naive CD4	COL5A2	1.8	0.21	0.35	0.65
Naive CD4	COL6A1	3.5	-0.18	0.37	0.66
Naive CD4	COL6A2	4.9	-0.64	8.80E-05	0.0032
Naive CD4	COL6A3	1.4	-0.96	0.002	0.032
Naive CD4	COL9A2	2.9	-0.29	0.14	0.42
Naive CD4	COLGALT1	5.8	-0.046	0.39	0.67
Naive CD4	COLQ	2.4	0.022	0.88	0.96
Naive CD4	COMMD1	5.3	-0.098	0.034	0.2
Naive CD4	COMMD10	5.7	0.065	0.19	0.48
Naive CD4	COMMD2	6.1	0.012	0.76	0.9
Naive CD4	COMMD3	4.3	-0.022	0.71	0.88
Naive CD4	COMMD4	4.3	-0.017	0.8	0.93
Naive CD4	COMMD5	4.7	-0.018	0.76	0.9
Naive CD4	COMMD6	6.6	-0.18	0.0045	0.056
Naive CD4	COMMD7	6.8	-0.2	8.80E-05	0.0032
Naive CD4	COMMD8	5.7	0.024	0.69	0.87
Naive CD4	COMMD9	5.8	-0.078	0.083	0.32
Naive CD4	COMT	4.9	0.0051	0.93	0.98
Naive CD4	COMTD1	2.6	-0.19	0.24	0.54
Naive CD4	COPA	8.4	-0.034	0.4	0.68
Naive CD4	COPB1	8	-0.0035	0.94	0.98
Naive CD4	COPB2	7.4	0.096	0.017	0.13
Naive CD4	COPE	7	-0.055	0.31	0.61
Naive CD4	COPG1	7.5	0.0078	0.82	0.93
Naive CD4	COPG2	2.6	-0.26	0.1	0.36
Naive CD4	COPG2IT1	0.72	-0.00083	1	1
Naive CD4	COPRS	2.4	-0.24	0.032	0.19
Naive CD4	COPS2	5.6	0.15	0.0021	0.033
Naive CD4	COPS3	6.5	-0.0055	0.88	0.96
Naive CD4	COPS4	6.2	0.098	0.028	0.18
Naive CD4	COPS5	6.6	-0.021	0.58	0.8
Naive CD4	COPS6	6.7	-0.03	0.45	0.72
Naive CD4	COPS7A	6.1	-0.069	0.048	0.24
Naive CD4	COPS7B	5.9	-0.055	0.15	0.43
Naive CD4	COPS8	6.4	-0.068	0.094	0.34
Naive CD4	COPZ1	7	-0.035	0.4	0.68
Naive CD4	COPZ2	0.053	-0.1	0.73	0.89
Naive CD4	COQ10A	5.2	-0.025	0.63	0.83
Naive CD4	COQ10B	6.2	0.045	0.32	0.62
Naive CD4	COQ2	3.4	0.12	0.16	0.44
Naive CD4	COQ3	3.6	-0.16	0.039	0.21
Naive CD4	COQ4	4.8	-0.013	0.78	0.91
Naive CD4	COQ5	5.4	0.11	0.058	0.26
Naive CD4	COQ6	5.7	-0.0081	0.85	0.94
Naive CD4	COQ7	4.2	-0.23	0.00021	0.0063
Naive CD4	COQ9	6	-0.11	0.11	0.37
Naive CD4	CORO1A	9.8	-0.00035	0.99	1
Naive CD4	CORO1B	4.1	-0.16	0.1	0.35
Naive CD4	CORO1C	3	-0.039	0.82	0.93
Naive CD4	CORO2A	5.5	-0.17	0.0054	0.064
Naive CD4	CORO6	0.49	-0.51	0.035	0.2
Naive CD4	CORO7	4.4	-0.15	0.049	0.24
Naive CD4	COTL1	8.1	-0.29	0.00031	0.0086
Naive CD4	COX10	5.4	-0.051	0.33	0.63
Naive CD4	COX10-AS1	4.9	-0.15	0.022	0.15
Naive CD4	COX11	6	0.0042	0.93	0.97
Naive CD4	COX14	5.9	0.066	0.22	0.52
Naive CD4	COX15	6	0.08	0.078	0.31
Naive CD4	COX16	1.8	-0.022	0.86	0.95
Naive CD4	COX17	4.5	0.13	0.047	0.24
Naive CD4	COX18	4	-0.033	0.69	0.87
Naive CD4	COX19	6.4	-0.094	0.031	0.19
Naive CD4	COX4I1	7.8	-0.18	5.50E-05	0.0022
Naive CD4	COX5A	5.8	0.083	0.12	0.38
Naive CD4	COX5B	6.6	0.058	0.25	0.55
Naive CD4	COX6A1	7	0.03	0.56	0.8
Naive CD4	COX6B1	6.5	-0.021	0.71	0.88
Naive CD4	COX6C	7.7	-0.019	0.71	0.88
Naive CD4	COX7A2	6.7	0.017	0.77	0.91
Naive CD4	COX7A2L	6.7	0.046	0.35	0.65
Naive CD4	COX7B	5.8	0.023	0.72	0.88
Naive CD4	COX7C	7.1	0.044	0.42	0.7
Naive CD4	COX8A	5.5	0.045	0.45	0.72
Naive CD4	CP	0.82	-0.22	0.26	0.57
Naive CD4	CPA5	0.057	0.034	0.92	0.97
Naive CD4	CPAMD8	2.4	-0.19	0.51	0.77
Naive CD4	CPD	6	0.038	0.65	0.84
Naive CD4	CPEB1	0.23	-0.15	0.67	0.85
Naive CD4	CPEB2	3.1	0.025	0.83	0.94
Naive CD4	CPEB3	2.7	0.22	0.14	0.41
Naive CD4	CPEB4	4.4	0.058	0.44	0.72
Naive CD4	CPM	0.95	-0.66	0.023	0.16
Naive CD4	CPNE1	7.8	-0.081	0.2	0.5
Naive CD4	CPNE2	3.9	-0.38	0.074	0.3
Naive CD4	CPNE3	7	-0.068	0.15	0.42
Naive CD4	CPNE8	1.9	-0.33	0.15	0.43
Naive CD4	CPOX	4.5	-0.14	0.029	0.18
Naive CD4	CPPED1	3.6	-0.14	0.22	0.52
Naive CD4	CPQ	4.3	-0.19	0.061	0.27
Naive CD4	CPSF1	6.4	0.056	0.36	0.65
Naive CD4	CPSF2	6.2	0.13	0.016	0.13
Naive CD4	CPSF3	5.7	-0.045	0.35	0.65
Naive CD4	CPSF3L	6.7	-0.048	0.21	0.51
Naive CD4	CPSF4	5.1	0.066	0.28	0.58
Naive CD4	CPSF6	7.3	-0.063	0.17	0.46
Naive CD4	CPSF7	5.9	-0.006	0.9	0.96
Naive CD4	CPT1A	4.2	0.11	0.63	0.84
Naive CD4	CPT1C	-0.011	0.57	0.1	0.35
Naive CD4	CPT2	5.6	0.098	0.056	0.26
Naive CD4	CPTP	4.3	0.04	0.65	0.84
Naive CD4	CR1	3.6	0.15	0.6	0.82
Naive CD4	CR2	4.7	0.27	0.28	0.58
Naive CD4	CRACR2A	4.7	-0.17	0.094	0.34
Naive CD4	CRADD	3.4	0.046	0.6	0.82
Naive CD4	CRAMP1L	5	0.047	0.52	0.77
Naive CD4	CRAT	4.3	-0.17	0.03	0.18
Naive CD4	CRB1	0.53	0.4	0.1	0.35
Naive CD4	CRB3	1.9	0.2	0.16	0.44
Naive CD4	CRBN	8.3	-0.044	0.22	0.52
Naive CD4	CRCP	5.4	-0.008	0.86	0.95
Naive CD4	CREB1	7.3	0.055	0.14	0.42
Naive CD4	CREB3	5.3	-0.078	0.12	0.39
Naive CD4	CREB3L2	4.1	-0.16	0.053	0.25
Naive CD4	CREB3L4	2.6	0.065	0.6	0.82
Naive CD4	CREBBP	6.7	-0.079	0.22	0.52
Naive CD4	CREBL2	7.2	0.074	0.14	0.41
Naive CD4	CREBRF	8	0.15	0.00015	0.005
Naive CD4	CREBZF	8.6	-0.045	0.42	0.7
Naive CD4	CREG1	5.4	-0.048	0.45	0.72
Naive CD4	CRELD1	6	-0.025	0.63	0.84
Naive CD4	CRELD2	5	0.038	0.54	0.78
Naive CD4	CREM	4.1	0.12	0.17	0.45
Naive CD4	CRHR1-IT1	3	-0.094	0.33	0.63
Naive CD4	CRIM1	0.78	-0.41	0.092	0.34
Naive CD4	CRIP1	6.5	-0.48	1.80E-05	0.00091
Naive CD4	CRIP2	5.6	-0.65	1.50E-05	0.00076
Naive CD4	CRIP3	0.31	-0.34	0.15	0.43
Naive CD4	CRIPAK	2.6	-0.37	0.014	0.11
Naive CD4	CRIPT	6.2	-0.11	0.12	0.38
Naive CD4	CRISPLD2	1.4	-0.49	0.12	0.38
Naive CD4	CRK	6	-0.12	0.004	0.052
Naive CD4	CRKL	7.7	-0.091	0.036	0.2
Naive CD4	CRLF3	8.8	-0.089	0.042	0.22
Naive CD4	CRLS1	6	0.016	0.72	0.88
Naive CD4	CRNKL1	6.2	0.075	0.081	0.31
Naive CD4	CROCC	5.4	-0.05	0.59	0.82
Naive CD4	CROCCP2	5.7	-0.09	0.36	0.65
Naive CD4	CROCCP3	4.2	0.0069	0.94	0.98
Naive CD4	CROT	4.9	0.049	0.49	0.75
Naive CD4	CRTAM	3.8	-0.62	0.026	0.17
Naive CD4	CRTAP	5.8	-0.036	0.56	0.79
Naive CD4	CRTC1	3.1	-0.017	0.87	0.95
Naive CD4	CRTC2	6	0.0015	0.97	0.99
Naive CD4	CRTC3	7.3	0.21	2.20E-05	0.0011
Naive CD4	CRY1	6.3	-0.14	0.0049	0.059
Naive CD4	CRY2	6.7	-0.042	0.26	0.56
Naive CD4	CRYBB2P1	5.1	0.067	0.31	0.61
Naive CD4	CRYBG3	3.3	0.086	0.61	0.82
Naive CD4	CRYGN	0.47	0.12	0.74	0.89
Naive CD4	CRYGS	1.1	-0.35	0.024	0.16
Naive CD4	CRYL1	4.8	-0.099	0.28	0.59
Naive CD4	CRYZ	5.4	-0.22	0.0055	0.064
Naive CD4	CRYZL1	6.4	-0.015	0.76	0.9
Naive CD4	CS	7.5	-0.029	0.4	0.68
Naive CD4	CSAD	5	-0.078	0.33	0.63
Naive CD4	CSDE1	9.8	-0.029	0.36	0.65
Naive CD4	CSE1L	7.4	0.028	0.48	0.74
Naive CD4	CSF1	2	0.21	0.4	0.69
Naive CD4	CSGALNACT1	8.3	-0.19	0.035	0.2
Naive CD4	CSGALNACT2	7.1	0.079	0.15	0.43
Naive CD4	CSK	6.5	-0.09	0.13	0.4
Naive CD4	CSNK1A1	7.9	0.072	0.013	0.11
Naive CD4	CSNK1D	7.3	-0.01	0.89	0.96
Naive CD4	CSNK1G1	5.7	-0.057	0.31	0.61
Naive CD4	CSNK1G2	6.8	0.078	0.2	0.49
Naive CD4	CSNK1G3	5.4	0.068	0.25	0.56
Naive CD4	CSNK2A1	6.3	-0.0066	0.88	0.96
Naive CD4	CSNK2A2	2.3	-0.1	0.33	0.63
Naive CD4	CSNK2B	6.5	-0.028	0.45	0.72
Naive CD4	CSPP1	5.3	-0.053	0.33	0.63
Naive CD4	CSRNP1	4.6	0.4	3.10E-06	0.00021
Naive CD4	CSRNP2	5.1	0.1	0.11	0.37
Naive CD4	CSRP1	5.6	0.028	0.72	0.88
Naive CD4	CSRP2	0.72	0.19	0.43	0.71
Naive CD4	CSRP2BP	5.6	-0.079	0.11	0.36
Naive CD4	CST3	0.098	-0.51	0.21	0.51
Naive CD4	CSTB	6	-0.015	0.83	0.94
Naive CD4	CSTF1	6	0.044	0.28	0.58
Naive CD4	CSTF2	5.4	0.046	0.34	0.64
Naive CD4	CSTF2T	5.4	0.32	0.026	0.17
Naive CD4	CSTF3	5.5	0.16	0.002	0.033
Naive CD4	CSTF3-AS1	0.65	0.14	0.51	0.77
Naive CD4	CTAGE5	6.7	0.084	0.033	0.19
Naive CD4	CTAGE7P	0.97	-0.21	0.46	0.72
Naive CD4	CTBP1	6	0.021	0.81	0.93
Naive CD4	CTBP1-AS	0.09	-0.24	0.36	0.65
Naive CD4	CTBP1-AS2	5.2	0.18	0.015	0.12
Naive CD4	CTBP2	0.3	-0.33	0.13	0.41
Naive CD4	CTBS	5.5	0.29	6.10E-07	5.10E-05
Naive CD4	CTC-338M12.4	1.8	0.027	0.82	0.93
Naive CD4	CTC1	7.7	0.053	0.34	0.64
Naive CD4	CTCF	6.9	-0.014	0.76	0.9
Naive CD4	CTD-2201I18.1	1.5	-0.0084	0.96	0.99
Naive CD4	CTDNEP1	4.3	-0.12	0.18	0.47
Naive CD4	CTDP1	5.9	0.11	0.1	0.35
Naive CD4	CTDSP1	4.4	-0.34	1.40E-05	0.00073
Naive CD4	CTDSP2	7.7	-4.40E-05	1	1
Naive CD4	CTDSPL	0.31	0.11	0.74	0.89
Naive CD4	CTDSPL2	6.6	-0.038	0.45	0.72
Naive CD4	CTF1	0.34	0.086	0.68	0.86
Naive CD4	CTGLF12P	-0.05	0.27	0.51	0.76
Naive CD4	CTH	2.3	-0.33	0.046	0.23
Naive CD4	CTLA4	3.5	-0.51	0.0011	0.021
Naive CD4	CTNNA1	1.8	0.035	0.91	0.97
Naive CD4	CTNNAL1	0.98	-0.052	0.83	0.94
Naive CD4	CTNNB1	7.2	-0.12	0.33	0.63
Naive CD4	CTNNBIP1	3.2	0.0016	0.99	1
Naive CD4	CTNNBL1	6.4	-0.025	0.57	0.8
Naive CD4	CTNS	3.8	-0.11	0.15	0.42
Naive CD4	CTPS1	5.5	0.052	0.42	0.7
Naive CD4	CTPS2	4.1	-0.051	0.59	0.81
Naive CD4	CTR9	7.8	0.0042	0.91	0.97
Naive CD4	CTRL	3.3	-0.2	0.022	0.15
Naive CD4	CTSA	6	-0.027	0.66	0.85
Naive CD4	CTSB	8	-0.18	0.0029	0.041
Naive CD4	CTSC	6.4	-0.12	0.17	0.46
Naive CD4	CTSD	7.2	-0.056	0.3	0.6
Naive CD4	CTSF	5.8	-0.14	0.15	0.42
Naive CD4	CTSH	3.1	0.072	0.77	0.91
Naive CD4	CTSK	2.4	0.051	0.7	0.87
Naive CD4	CTSL	4.7	-0.082	0.64	0.84
Naive CD4	CTSO	6.4	0.097	0.12	0.39
Naive CD4	CTSS	7.4	0.31	8.20E-06	0.00048
Naive CD4	CTSW	5.9	-0.18	0.61	0.82
Naive CD4	CTSZ	0.66	-0.1	0.54	0.78
Naive CD4	CTU1	3.6	0.057	0.59	0.81
Naive CD4	CTU2	3.9	0.19	0.016	0.13
Naive CD4	CUBN	3	-0.014	0.94	0.98
Naive CD4	CUEDC2	5.5	0.049	0.31	0.61
Naive CD4	CUL1	7.8	-0.054	0.14	0.41
Naive CD4	CUL2	6.5	0.035	0.39	0.68
Naive CD4	CUL3	7.4	0.027	0.5	0.76
Naive CD4	CUL4A	7.6	-0.062	0.089	0.33
Naive CD4	CUL4B	7.3	0.14	0.0068	0.073
Naive CD4	CUL5	6.8	0.095	0.021	0.15
Naive CD4	CUL7	5.1	0.01	0.9	0.96
Naive CD4	CUL9	6.4	0.11	0.19	0.48
Naive CD4	CUTA	6.8	-0.048	0.31	0.61
Naive CD4	CUTC	5.9	-0.0023	0.96	0.99
Naive CD4	CUX1	5.6	-0.064	0.3	0.6
Naive CD4	CUX2	0.26	0.44	0.16	0.44
Naive CD4	CWC15	6.4	-0.024	0.57	0.8
Naive CD4	CWC22	7.1	0.024	0.56	0.8
Naive CD4	CWC25	6.3	-0.07	0.22	0.52
Naive CD4	CWC27	5.8	0.0049	0.91	0.97
Naive CD4	CWF19L1	6.1	0.06	0.14	0.42
Naive CD4	CWF19L2	5.8	0.044	0.39	0.68
Naive CD4	CX3CR1	1.9	-1.7	0.035	0.2
Naive CD4	CXADR	1.6	-0.6	0.00091	0.018
Naive CD4	CXCL16	1.1	-0.35	0.094	0.34
Naive CD4	CXCR3	2.1	-0.7	0.091	0.33
Naive CD4	CXCR4	8.9	-0.25	0.034	0.2
Naive CD4	CXCR5	1.8	-0.67	0.07	0.29
Naive CD4	CXorf21	3.6	0.68	3.40E-06	0.00023
Naive CD4	CXorf23	5.2	0.055	0.35	0.65
Naive CD4	CXorf38	6.2	0.0063	0.89	0.96
Naive CD4	CXorf40A	4	0.063	0.36	0.65
Naive CD4	CXorf40B	4.7	-0.1	0.093	0.34
Naive CD4	CXorf56	4.5	0.13	0.079	0.31
Naive CD4	CXorf57	4.1	-0.15	0.16	0.44
Naive CD4	CXorf58	1.2	-0.099	0.64	0.84
Naive CD4	CXorf65	3.8	-0.19	0.047	0.24
Naive CD4	CXXC1	7.2	-0.077	0.074	0.3
Naive CD4	CXXC5	0.33	-0.45	0.055	0.26
Naive CD4	CYB561	3.3	0.48	0.046	0.23
Naive CD4	CYB561A3	6	-0.064	0.16	0.44
Naive CD4	CYB561D1	6.5	-0.27	3.30E-06	0.00022
Naive CD4	CYB561D2	5.5	-0.011	0.82	0.93
Naive CD4	CYB5A	4.7	-0.007	0.92	0.97
Naive CD4	CYB5B	6.7	0.0091	0.83	0.94
Naive CD4	CYB5D1	4.2	-0.021	0.85	0.94
Naive CD4	CYB5D2	3.9	-0.15	0.037	0.21
Naive CD4	CYB5R1	6.1	-0.073	0.077	0.31
Naive CD4	CYB5R3	5.8	-0.071	0.17	0.46
Naive CD4	CYB5R4	5.6	0.069	0.15	0.43
Naive CD4	CYB5RL	3.6	-0.25	0.0073	0.077
Naive CD4	CYBA	7.1	-0.011	0.89	0.96
Naive CD4	CYC1	6.4	-0.085	0.08	0.31
Naive CD4	CYCS	6.5	0.16	0.0019	0.031
Naive CD4	CYFIP1	3	0.33	0.18	0.47
Naive CD4	CYFIP2	10	-0.094	0.013	0.11
Naive CD4	CYHR1	5.9	-0.19	0.0024	0.036
Naive CD4	CYLD	9.5	0.15	0.0039	0.051
Naive CD4	CYP20A1	6.9	0.025	0.51	0.77
Naive CD4	CYP2J2	2.6	0.84	3.80E-06	0.00026
Naive CD4	CYP2R1	4.1	-0.088	0.16	0.44
Naive CD4	CYP2U1	4.7	0.061	0.44	0.71
Naive CD4	CYP3A5	2.1	-0.058	0.7	0.87
Naive CD4	CYP4F35P	0.31	0.24	0.43	0.71
Naive CD4	CYP4V2	6.3	0.2	0.0015	0.027
Naive CD4	CYP51A1	4.6	-0.15	0.026	0.17
Naive CD4	CYSLTR1	5.9	0.21	0.0099	0.094
Naive CD4	CYSLTR2	2.6	0.2	0.2	0.49
Naive CD4	CYSTM1	1.5	0.2	0.22	0.52
Naive CD4	CYTH1	9.7	-0.1	0.0076	0.079
Naive CD4	CYTH2	6	-0.15	0.0078	0.079
Naive CD4	CYTH3	2.3	-0.48	0.0097	0.092
Naive CD4	CYTH4	7	-0.19	5.60E-05	0.0023
Naive CD4	CYTIP	9	-0.011	0.83	0.94
Naive CD4	D2HGDH	4.9	-0.17	0.1	0.36
Naive CD4	DAAM1	4.2	-0.19	0.011	0.099
Naive CD4	DAB1	0.061	-0.2	0.53	0.78
Naive CD4	DACH1	0.18	-0.47	0.33	0.63
Naive CD4	DACT1	7	0.21	0.33	0.63
Naive CD4	DAD1	7.5	0.013	0.77	0.91
Naive CD4	DAG1	3.7	-0.05	0.58	0.8
Naive CD4	DAGLA	0.21	0.18	0.54	0.78
Naive CD4	DAGLB	5.8	-0.15	0.12	0.38
Naive CD4	DALRD3	4.6	0.014	0.8	0.93
Naive CD4	DANCR	4.9	-0.18	0.002	0.033
Naive CD4	DAP	6.3	-0.02	0.67	0.86
Naive CD4	DAP3	6.9	-0.048	0.17	0.46
Naive CD4	DAPK1	0.53	-0.032	0.93	0.98
Naive CD4	DAPK3	4.5	-0.055	0.51	0.76
Naive CD4	DAPP1	5.8	0.32	1.40E-05	0.00076
Naive CD4	DARS	7.4	0.081	0.2	0.49
Naive CD4	DARS-AS1	0.44	0.32	0.12	0.38
Naive CD4	DARS2	5.1	-0.13	0.0098	0.093
Naive CD4	DAXX	7.6	0.022	0.6	0.82
Naive CD4	DAZAP1	3.5	-0.044	0.64	0.84
Naive CD4	DAZAP2	9.9	-0.0084	0.81	0.93
Naive CD4	DBF4	5	0.054	0.39	0.68
Naive CD4	DBF4B	2.8	0.01	0.92	0.97
Naive CD4	DBH-AS1	1.4	-0.28	0.17	0.45
Naive CD4	DBI	6	-0.043	0.48	0.75
Naive CD4	DBN1	1.4	0.074	0.75	0.9
Naive CD4	DBNDD1	3.2	-0.45	0.15	0.42
Naive CD4	DBNL	7.7	0.0066	0.89	0.96
Naive CD4	DBP	5.8	-0.11	0.083	0.32
Naive CD4	DBR1	5.6	0.039	0.41	0.7
Naive CD4	DBT	5.5	0.18	0.00092	0.018
Naive CD4	DCAF10	6.5	0.0082	0.83	0.94
Naive CD4	DCAF11	7.8	0.15	7.10E-05	0.0027
Naive CD4	DCAF12	6.1	0.031	0.49	0.75
Naive CD4	DCAF13	5.8	0.039	0.44	0.72
Naive CD4	DCAF13P3	0.45	0.052	0.86	0.95
Naive CD4	DCAF15	3.8	0.062	0.36	0.66
Naive CD4	DCAF16	5.9	0.05	0.37	0.66
Naive CD4	DCAF17	5.6	0.053	0.44	0.71
Naive CD4	DCAF4	4.7	0.013	0.89	0.96
Naive CD4	DCAF5	7.8	-0.069	0.051	0.25
Naive CD4	DCAF6	5.3	0.091	0.073	0.3
Naive CD4	DCAF7	7.4	0.0015	0.97	0.99
Naive CD4	DCAF8	6.9	-0.00072	0.99	1
Naive CD4	DCAKD	4.6	0.042	0.59	0.81
Naive CD4	DCBLD1	0.59	0.15	0.62	0.83
Naive CD4	DCBLD2	2.3	-0.31	0.058	0.26
Naive CD4	DCDC2B	2.7	-0.044	0.67	0.85
Naive CD4	DCHS1	4.8	-0.073	0.58	0.81
Naive CD4	DCK	7.7	0.13	0.018	0.13
Naive CD4	DCLRE1A	4.2	0.042	0.68	0.86
Naive CD4	DCLRE1B	3.8	-0.048	0.59	0.81
Naive CD4	DCLRE1C	6.4	0.041	0.36	0.66
Naive CD4	DCP1A	6.9	0.025	0.46	0.73
Naive CD4	DCP1B	5.3	0.068	0.17	0.45
Naive CD4	DCP2	6.7	0.073	0.15	0.43
Naive CD4	DCPS	4.6	-0.097	0.12	0.38
Naive CD4	DCST2	0.0044	-0.15	0.6	0.82
Naive CD4	DCT	0.93	-0.15	0.57	0.8
Naive CD4	DCTD	6.6	0.057	0.16	0.44
Naive CD4	DCTN1	7.5	-0.05	0.3	0.61
Naive CD4	DCTN2	6	-0.11	0.013	0.11
Naive CD4	DCTN3	5.4	-0.012	0.8	0.92
Naive CD4	DCTN4	5.6	0.094	0.078	0.31
Naive CD4	DCTN5	6.8	0.15	0.019	0.14
Naive CD4	DCTN6	4.5	0.22	0.00033	0.009
Naive CD4	DCTPP1	5.1	0.1	0.14	0.41
Naive CD4	DCUN1D1	6	0.067	0.23	0.52
Naive CD4	DCUN1D2	4	-0.13	0.098	0.35
Naive CD4	DCUN1D3	2	0.36	0.017	0.13
Naive CD4	DCUN1D4	6.2	-0.0096	0.87	0.95
Naive CD4	DCUN1D5	4.5	0.14	0.022	0.15
Naive CD4	DCXR	5.9	-0.028	0.68	0.86
Naive CD4	DDA1	5.3	0.037	0.54	0.78
Naive CD4	DDAH2	3.2	-0.079	0.45	0.72
Naive CD4	DDB1	8.1	-0.064	0.061	0.27
Naive CD4	DDB2	6.2	0.098	0.081	0.31
Naive CD4	DDHD1	6.3	0.11	0.047	0.24
Naive CD4	DDHD2	6.7	-0.1	0.018	0.13
Naive CD4	DDI2	3	0.23	0.011	0.1
Naive CD4	DDIAS	1.8	-0.015	0.93	0.98
Naive CD4	DDIT3	4.6	0.17	0.013	0.11
Naive CD4	DDIT4	7.4	-1.1	1.20E-05	0.00064
Naive CD4	DDOST	7.8	-0.096	0.0057	0.066
Naive CD4	DDR1	3.5	-0.43	0.0043	0.055
Naive CD4	DDRGK1	5.4	0.017	0.77	0.91
Naive CD4	DDT	0.055	-0.098	0.82	0.93
Naive CD4	DDTL	1.5	-0.2	0.16	0.44
Naive CD4	DDX1	7.4	-0.02	0.69	0.87
Naive CD4	DDX10	5.8	0.083	0.091	0.33
Naive CD4	DDX11	4.9	0.14	0.64	0.84
Naive CD4	DDX11-AS1	0.11	-0.4	0.13	0.4
Naive CD4	DDX11L2	0.43	-0.17	0.7	0.87
Naive CD4	DDX12P	4.1	0.025	0.87	0.95
Naive CD4	DDX17	8.1	-0.031	0.72	0.88
Naive CD4	DDX18	7.9	0.13	0.0062	0.069
Naive CD4	DDX19A	6.5	0.029	0.4	0.69
Naive CD4	DDX19B	4.9	-0.042	0.37	0.66
Naive CD4	DDX20	6.5	0.037	0.38	0.67
Naive CD4	DDX21	6.3	0.18	0.00097	0.019
Naive CD4	DDX23	7.5	-0.0048	0.91	0.97
Naive CD4	DDX24	8.6	0.072	0.054	0.25
Naive CD4	DDX26B	6.2	-0.031	0.65	0.84
Naive CD4	DDX27	7.1	-0.036	0.3	0.6
Naive CD4	DDX28	5.8	-0.15	0.0018	0.03
Naive CD4	DDX31	4.9	0.12	0.047	0.24
Naive CD4	DDX39A	7.5	-0.066	0.1	0.35
Naive CD4	DDX3X	10	0.061	0.2	0.49
Naive CD4	DDX41	6.3	0.002	0.96	0.99
Naive CD4	DDX42	5.8	0.068	0.32	0.62
Naive CD4	DDX43	1.5	-0.53	0.16	0.44
Naive CD4	DDX46	6.7	-0.079	0.041	0.22
Naive CD4	DDX47	7.1	0.071	0.029	0.18
Naive CD4	DDX49	5.1	0.14	0.011	0.1
Naive CD4	DDX5	12	0.0035	0.94	0.98
Naive CD4	DDX50	6.6	0.064	0.16	0.44
Naive CD4	DDX51	6.7	-0.059	0.29	0.59
Naive CD4	DDX52	6.2	0.068	0.1	0.36
Naive CD4	DDX54	6	0.13	0.035	0.2
Naive CD4	DDX55	6.3	-0.026	0.6	0.82
Naive CD4	DDX56	7	0.029	0.39	0.68
Naive CD4	DDX58	7.2	0.87	3.60E-14	2.40E-11
Naive CD4	DDX59	5.3	0.029	0.59	0.81
Naive CD4	DDX6	7.8	0.028	0.68	0.86
Naive CD4	DDX60	8	1.5	1.20E-17	1.20E-13
Naive CD4	DDX60L	7.5	0.76	2.00E-12	6.20E-10
Naive CD4	DEAF1	6.1	-0.088	0.14	0.41
Naive CD4	DECR1	6.4	-0.083	0.055	0.26
Naive CD4	DECR2	3.5	-0.08	0.48	0.74
Naive CD4	DEDD	5.1	0.029	0.58	0.81
Naive CD4	DEDD2	6.8	-0.13	0.019	0.14
Naive CD4	DEF6	8.6	-0.074	0.051	0.25
Naive CD4	DEF8	5.2	-0.1	0.11	0.36
Naive CD4	DEGS1	6.9	0.069	0.11	0.37
Naive CD4	DEK	7	-0.11	0.038	0.21
Naive CD4	DENND1A	3.6	-0.043	0.63	0.83
Naive CD4	DENND1B	5.2	0.0021	0.97	0.99
Naive CD4	DENND1C	7.4	-0.045	0.35	0.64
Naive CD4	DENND2C	1.1	-0.2	0.46	0.73
Naive CD4	DENND2D	9.4	-0.0012	0.98	1
Naive CD4	DENND3	2.4	-0.3	0.12	0.39
Naive CD4	DENND4A	6.6	0.0027	0.97	0.99
Naive CD4	DENND4B	7	0.024	0.65	0.84
Naive CD4	DENND4C	7.3	0.034	0.62	0.83
Naive CD4	DENND5A	7.8	0.12	0.054	0.26
Naive CD4	DENND6A	6.4	0.012	0.85	0.94
Naive CD4	DENND6B	0.86	-0.019	0.91	0.97
Naive CD4	DENR	7.3	0.04	0.26	0.57
Naive CD4	DEPDC4	0.76	0.11	0.64	0.84
Naive CD4	DEPDC5	5.4	0.012	0.83	0.94
Naive CD4	DEPDC7	3.1	-0.22	0.25	0.56
Naive CD4	DEPTOR	1.9	-0.32	0.03	0.18
Naive CD4	DERA	4.9	0.1	0.061	0.27
Naive CD4	DERL1	6.9	-0.031	0.47	0.74
Naive CD4	DERL2	6.5	-0.021	0.56	0.8
Naive CD4	DESI1	4.5	0.18	0.014	0.12
Naive CD4	DESI2	5	0.077	0.19	0.48
Naive CD4	DET1	3.7	-0.07	0.33	0.63
Naive CD4	DEXI	5.4	0.017	0.78	0.91
Naive CD4	DFFA	6	-0.025	0.54	0.78
Naive CD4	DFFB	4.7	0.1	0.07	0.29
Naive CD4	DFNA5	0.14	0.013	0.96	0.99
Naive CD4	DFNB59	1.9	-0.2	0.15	0.43
Naive CD4	DGAT1	5.5	-0.18	0.0027	0.04
Naive CD4	DGAT2	0.18	0.43	0.22	0.52
Naive CD4	DGCR11	2.7	0.12	0.46	0.73
Naive CD4	DGCR14	4.7	0.057	0.32	0.62
Naive CD4	DGCR2	7.4	-0.014	0.76	0.91
Naive CD4	DGCR6L	6.1	0.059	0.34	0.64
Naive CD4	DGCR8	3.7	-0.3	0.016	0.13
Naive CD4	DGCR9	-0.04	-0.38	0.33	0.63
Naive CD4	DGKA	11	0.029	0.44	0.71
Naive CD4	DGKD	7.5	-0.15	0.012	0.11
Naive CD4	DGKE	5.3	-0.0093	0.88	0.96
Naive CD4	DGKH	4.7	0.3	0.0061	0.068
Naive CD4	DGKQ	5.9	0.023	0.82	0.93
Naive CD4	DGKZ	7.1	-0.14	0.028	0.18
Naive CD4	DGUOK	5.9	0.091	0.02	0.14
Naive CD4	DGUOK-AS1	0.22	-0.039	0.83	0.94
Naive CD4	DHCR24	4.1	-0.22	0.18	0.47
Naive CD4	DHCR7	4.5	-0.18	0.01	0.094
Naive CD4	DHDDS	5	0.039	0.47	0.73
Naive CD4	DHDH	0.87	-0.29	0.12	0.39
Naive CD4	DHFR	2.1	0.11	0.43	0.71
Naive CD4	DHFRL1	4.7	-0.0033	0.97	0.99
Naive CD4	DHODH	4.6	0.11	0.1	0.36
Naive CD4	DHPS	6.5	-0.0083	0.82	0.93
Naive CD4	DHRS1	5.6	-0.045	0.4	0.68
Naive CD4	DHRS11	2.4	-0.15	0.19	0.48
Naive CD4	DHRS12	4.8	-0.011	0.86	0.95
Naive CD4	DHRS13	5	-0.068	0.21	0.51
Naive CD4	DHRS3	5.9	0.092	0.26	0.56
Naive CD4	DHRS4	2.7	0.0043	0.97	0.99
Naive CD4	DHRS4-AS1	4.6	-0.099	0.13	0.4
Naive CD4	DHRS4L1	1.6	0.17	0.31	0.61
Naive CD4	DHRS4L2	3.5	-0.014	0.84	0.94
Naive CD4	DHRS7	6.4	-0.2	0.011	0.1
Naive CD4	DHRS7B	3.5	-0.033	0.67	0.85
Naive CD4	DHTKD1	4.9	0.071	0.19	0.48
Naive CD4	DHX15	7.6	-0.071	0.074	0.3
Naive CD4	DHX16	6.7	-0.078	0.043	0.23
Naive CD4	DHX29	5.9	0.029	0.51	0.77
Naive CD4	DHX30	7.6	-0.0002	1	1
Naive CD4	DHX32	5	0.089	0.32	0.62
Naive CD4	DHX33	3.3	-0.14	0.13	0.4
Naive CD4	DHX34	5.5	0.067	0.27	0.57
Naive CD4	DHX35	5	-0.091	0.12	0.39
Naive CD4	DHX36	6.1	0.12	0.0095	0.091
Naive CD4	DHX37	3.9	0.045	0.59	0.81
Naive CD4	DHX38	6.8	-0.11	0.021	0.15
Naive CD4	DHX40	5.9	-0.014	0.78	0.91
Naive CD4	DHX57	4.7	0.0022	0.98	0.99
Naive CD4	DHX58	5.9	0.76	1.90E-10	3.50E-08
Naive CD4	DHX8	6.5	-0.054	0.18	0.46
Naive CD4	DHX9	8.3	0.016	0.73	0.89
Naive CD4	DIABLO	6	0.063	0.13	0.4
Naive CD4	DIAPH1	7.9	-0.026	0.67	0.85
Naive CD4	DIAPH2	5	0.13	0.11	0.37
Naive CD4	DICER1	6.9	0.16	0.025	0.16
Naive CD4	DICER1-AS1	3	-0.081	0.4	0.68
Naive CD4	DIDO1	7.7	-0.069	0.19	0.48
Naive CD4	DIEXF	6.2	0.02	0.74	0.9
Naive CD4	DIMT1	6.4	0.094	0.016	0.12
Naive CD4	DIP2A	7.6	-0.044	0.56	0.8
Naive CD4	DIP2B	7	-0.045	0.55	0.79
Naive CD4	DIP2C	4.7	-0.25	0.051	0.25
Naive CD4	DIRC2	3.8	0.074	0.33	0.63
Naive CD4	DIRC3	1.8	-0.043	0.82	0.93
Naive CD4	DIS3	6.5	0.093	0.043	0.23
Naive CD4	DIS3L	6.7	-0.038	0.5	0.76
Naive CD4	DIS3L2	5.8	-0.015	0.76	0.9
Naive CD4	DISC1	0.8	0.02	0.93	0.98
Naive CD4	DISC1FP1	0.079	0.14	0.64	0.84
Naive CD4	DISP1	3.3	-0.031	0.77	0.91
Naive CD4	DIXDC1	2.4	-0.28	0.26	0.57
Naive CD4	DKC1	6.6	0.0078	0.87	0.95
Naive CD4	DKFZP434I0714	3.8	0.15	0.23	0.53
Naive CD4	DKFZP586I1420	3.8	0.086	0.38	0.67
Naive CD4	DLAT	6	0.17	0.00019	0.0059
Naive CD4	DLD	7	0.011	0.78	0.91
Naive CD4	DLEC1	3.3	-0.099	0.49	0.75
Naive CD4	DLEU1	3.9	-0.058	0.51	0.76
Naive CD4	DLEU2	2	0.41	0.0058	0.066
Naive CD4	DLEU2L	0.27	-0.14	0.55	0.79
Naive CD4	DLG1	6.6	0.076	0.092	0.34
Naive CD4	DLG2	0.47	-0.75	0.0014	0.025
Naive CD4	DLG3	3.1	-0.13	0.35	0.64
Naive CD4	DLG4	1.6	0.026	0.86	0.95
Naive CD4	DLGAP1-AS1	2.6	0.17	0.17	0.45
Naive CD4	DLGAP4	5	0.15	0.019	0.14
Naive CD4	DLGAP4-AS1	0.66	-0.34	0.066	0.28
Naive CD4	DLK2	0.68	-0.044	0.82	0.93
Naive CD4	DLL1	2.3	0.31	0.17	0.45
Naive CD4	DLST	4	-0.0062	0.95	0.98
Naive CD4	DLSTP1	0.47	-0.015	0.96	0.99
Naive CD4	DMAP1	6	-0.15	8.10E-05	0.003
Naive CD4	DMPK	1.2	-0.26	0.18	0.47
Naive CD4	DMTF1	7.5	0.026	0.51	0.77
Naive CD4	DMTN	3.4	-0.17	0.16	0.44
Naive CD4	DMWD	3.8	-0.068	0.52	0.77
Naive CD4	DMXL1	5.7	0.12	0.088	0.33
Naive CD4	DMXL2	3.6	0.23	0.092	0.34
Naive CD4	DNA2	2.1	0.095	0.55	0.79
Naive CD4	DNAAF2	5.3	-0.02	0.72	0.88
Naive CD4	DNAAF5	4	0.0048	0.94	0.98
Naive CD4	DNAH1	5.2	-0.14	0.18	0.46
Naive CD4	DNAH10	0.29	0.15	0.59	0.81
Naive CD4	DNAH11	0.83	-0.19	0.44	0.72
Naive CD4	DNAH12	-0.0054	0.98	0.0048	0.058
Naive CD4	DNAH17	2.7	-0.25	0.048	0.24
Naive CD4	DNAH3	1.7	0.34	0.018	0.14
Naive CD4	DNAH6	5	-0.14	0.43	0.71
Naive CD4	DNAI2	0.82	0.13	0.66	0.85
Naive CD4	DNAJA1	7.8	-0.0013	0.98	1
Naive CD4	DNAJA2	6.9	-0.012	0.75	0.9
Naive CD4	DNAJA3	7.1	-0.021	0.5	0.76
Naive CD4	DNAJA4	5.7	-0.067	0.33	0.63
Naive CD4	DNAJB1	8.3	-0.23	1.40E-05	0.00073
Naive CD4	DNAJB11	5.3	0.046	0.35	0.65
Naive CD4	DNAJB12	5.5	-0.01	0.8	0.93
Naive CD4	DNAJB13	1.4	-0.1	0.59	0.81
Naive CD4	DNAJB14	6.8	0.059	0.22	0.52
Naive CD4	DNAJB2	2.3	-0.15	0.18	0.47
Naive CD4	DNAJB4	4.2	-0.085	0.33	0.63
Naive CD4	DNAJB5	1.8	-0.05	0.74	0.89
Naive CD4	DNAJB6	7.4	-0.17	3.20E-05	0.0014
Naive CD4	DNAJB7	0.087	0.1	0.65	0.85
Naive CD4	DNAJB9	5.9	0.027	0.67	0.86
Naive CD4	DNAJC1	3.9	-0.18	0.055	0.26
Naive CD4	DNAJC10	7.2	0.015	0.79	0.92
Naive CD4	DNAJC11	5.5	0.051	0.28	0.58
Naive CD4	DNAJC13	5.8	0.12	0.098	0.35
Naive CD4	DNAJC14	6.3	0.029	0.54	0.78
Naive CD4	DNAJC15	5.5	0.13	0.11	0.36
Naive CD4	DNAJC16	5.7	0.023	0.66	0.85
Naive CD4	DNAJC17	5	-0.12	0.03	0.18
Naive CD4	DNAJC18	3.1	0.092	0.41	0.7
Naive CD4	DNAJC19	6.1	-0.0037	0.92	0.97
Naive CD4	DNAJC2	5.8	0.068	0.11	0.37
Naive CD4	DNAJC21	5.9	0.012	0.78	0.92
Naive CD4	DNAJC24	4.5	0.051	0.43	0.71
Naive CD4	DNAJC25	2.7	-0.066	0.52	0.77
Naive CD4	DNAJC27	3.9	0.018	0.86	0.95
Naive CD4	DNAJC27-AS1	1	0.4	0.04	0.22
Naive CD4	DNAJC28	0.46	-0.26	0.27	0.57
Naive CD4	DNAJC3	5.7	-0.011	0.83	0.94
Naive CD4	DNAJC3-AS1	2.2	-0.13	0.3	0.61
Naive CD4	DNAJC30	4.7	-0.16	0.021	0.15
Naive CD4	DNAJC4	4.9	-0.088	0.13	0.4
Naive CD4	DNAJC5	4	-0.12	0.16	0.45
Naive CD4	DNAJC6	1.5	-0.29	0.32	0.62
Naive CD4	DNAJC7	5.7	0.028	0.6	0.82
Naive CD4	DNAJC8	7.5	-0.13	0.013	0.11
Naive CD4	DNAJC9	6.2	-0.067	0.079	0.31
Naive CD4	DNAJC9-AS1	0.52	-0.26	0.17	0.46
Naive CD4	DNAL1	2.9	0.023	0.82	0.93
Naive CD4	DNAL4	3.3	-0.13	0.085	0.32
Naive CD4	DNASE1	4.7	-0.12	0.11	0.36
Naive CD4	DNASE1L1	4	0.037	0.65	0.85
Naive CD4	DNASE2	5.8	-0.051	0.33	0.63
Naive CD4	DND1	3.7	0.04	0.6	0.82
Naive CD4	DNHD1	5.4	-0.048	0.61	0.82
Naive CD4	DNLZ	3.7	0.14	0.19	0.48
Naive CD4	DNM1L	6.7	-0.011	0.8	0.92
Naive CD4	DNM1P46	1.1	0.22	0.23	0.53
Naive CD4	DNM2	7.8	-0.023	0.54	0.78
Naive CD4	DNM3	2	0.025	0.88	0.96
Naive CD4	DNMBP	2.3	0.13	0.45	0.72
Naive CD4	DNMT1	7.7	0.076	0.056	0.26
Naive CD4	DNMT3A	6	-0.059	0.34	0.64
Naive CD4	DNMT3B	0.68	-0.27	0.37	0.66
Naive CD4	DNPEP	6.4	-0.03	0.51	0.77
Naive CD4	DNPH1	5.1	0.08	0.33	0.63
Naive CD4	DNTT	0.73	-1.1	0.017	0.13
Naive CD4	DNTTIP1	5.1	0.016	0.74	0.89
Naive CD4	DNTTIP2	7.6	0.073	0.068	0.29
Naive CD4	DOC2GP	1.5	0.51	0.06	0.27
Naive CD4	DOCK10	9.1	0.092	0.11	0.37
Naive CD4	DOCK11	6.3	0.029	0.63	0.84
Naive CD4	DOCK2	8.7	0.018	0.74	0.89
Naive CD4	DOCK3	3.1	0.019	0.91	0.97
Naive CD4	DOCK7	3.5	-0.65	1.80E-05	0.00091
Naive CD4	DOCK8	8.4	0.047	0.38	0.67
Naive CD4	DOCK9	7.4	0.13	0.099	0.35
Naive CD4	DOCK9-AS2	2.9	-0.07	0.5	0.76
Naive CD4	DOHH	3.9	0.14	0.14	0.41
Naive CD4	DOK1	4.4	-0.087	0.18	0.47
Naive CD4	DOK2	6.6	-0.27	0.012	0.1
Naive CD4	DOK4	3.3	-0.6	0.00017	0.0055
Naive CD4	DOK6	0.33	-0.17	0.56	0.8
Naive CD4	DOLK	4.2	0.075	0.29	0.6
Naive CD4	DOLPP1	4.2	0.09	0.19	0.49
Naive CD4	DONSON	3.8	-0.11	0.11	0.37
Naive CD4	DOPEY1	5.2	0.18	0.065	0.28
Naive CD4	DOPEY2	5.2	0.1	0.28	0.58
Naive CD4	DOT1L	2.4	-0.055	0.62	0.83
Naive CD4	DPAGT1	6.3	0.0098	0.81	0.93
Naive CD4	DPCD	0.79	-0.034	0.83	0.94
Naive CD4	DPEP2	6.5	-0.3	9.40E-06	0.00053
Naive CD4	DPEP3	0.0051	-0.28	0.42	0.7
Naive CD4	DPF2	7	0.028	0.49	0.75
Naive CD4	DPH1	6	0.055	0.31	0.61
Naive CD4	DPH2	6.4	0.026	0.58	0.81
Naive CD4	DPH3	5.7	0.1	0.14	0.41
Naive CD4	DPH3P1	0.44	0.17	0.46	0.73
Naive CD4	DPH5	5.2	0.092	0.066	0.28
Naive CD4	DPH6	4.4	0.071	0.27	0.57
Naive CD4	DPH7	6.7	-0.098	0.014	0.12
Naive CD4	DPM1	6.2	0.043	0.27	0.57
Naive CD4	DPM2	5.2	-0.055	0.31	0.61
Naive CD4	DPM3	3.1	-0.026	0.76	0.9
Naive CD4	DPP3	5.2	0.079	0.22	0.52
Naive CD4	DPP4	8.1	0.011	0.91	0.97
Naive CD4	DPP7	7.7	-0.094	0.14	0.42
Naive CD4	DPP8	6.8	0.0067	0.86	0.95
Naive CD4	DPP9	5.7	-0.13	0.0068	0.073
Naive CD4	DPPA4	1.6	0.072	0.83	0.94
Naive CD4	DPY19L1	3.3	-0.15	0.29	0.59
Naive CD4	DPY19L1P1	0.38	-1.6	0.014	0.11
Naive CD4	DPY19L2	-0.12	-0.24	0.61	0.83
Naive CD4	DPY19L2P2	3	-0.081	0.51	0.76
Naive CD4	DPY19L3	3.8	-0.069	0.52	0.77
Naive CD4	DPY19L4	4.9	0.051	0.47	0.74
Naive CD4	DPY30	6	-0.01	0.82	0.93
Naive CD4	DPYD	7.5	-0.14	0.0082	0.082
Naive CD4	DPYSL2	5.1	-0.28	0.018	0.13
Naive CD4	DPYSL4	2.7	-0.39	0.31	0.61
Naive CD4	DR1	6.7	-0.025	0.68	0.86
Naive CD4	DRAM1	1.3	-0.012	0.96	0.99
Naive CD4	DRAM2	6.2	-0.0068	0.9	0.96
Naive CD4	DRAP1	5.8	0.28	0.00022	0.0065
Naive CD4	DRG1	6.3	0.024	0.58	0.8
Naive CD4	DRG2	5.6	-0.073	0.1	0.36
Naive CD4	DRICH1	0.36	0.22	0.42	0.7
Naive CD4	DROSHA	6.2	-0.065	0.18	0.47
Naive CD4	DSC1	5.3	-0.84	0.0013	0.025
Naive CD4	DSCR3	7.3	0.049	0.13	0.4
Naive CD4	DSCR9	0.88	-0.027	0.9	0.97
Naive CD4	DSE	1.3	-0.27	0.23	0.52
Naive CD4	DSEL	3	-0.32	0.23	0.53
Naive CD4	DSN1	4.9	-0.035	0.53	0.78
Naive CD4	DST	4.5	0.37	0.21	0.51
Naive CD4	DSTN	6.4	0.00078	0.99	1
Naive CD4	DSTNP2	1.1	-0.055	0.73	0.89
Naive CD4	DSTYK	6.3	-0.09	0.046	0.23
Naive CD4	DTD1	4.7	-0.068	0.3	0.6
Naive CD4	DTD2	4.7	0.027	0.69	0.87
Naive CD4	DTNB	5.3	-0.06	0.23	0.53
Naive CD4	DTNBP1	5.4	0.037	0.49	0.75
Naive CD4	DTWD1	5	0.11	0.055	0.26
Naive CD4	DTWD2	3.6	0.056	0.57	0.8
Naive CD4	DTX1	3.9	0.11	0.43	0.71
Naive CD4	DTX2	4.6	-0.038	0.62	0.83
Naive CD4	DTX2P1-UPK3BP1-PMS2P11	2.3	0.046	0.7	0.87
Naive CD4	DTX3	3.8	0.16	0.091	0.33
Naive CD4	DTX3L	7.3	0.75	1.30E-11	3.10E-09
Naive CD4	DTX4	0.26	-0.49	0.12	0.38
Naive CD4	DTYMK	4.6	-0.22	0.00017	0.0055
Naive CD4	DUOX1	2.6	-0.063	0.66	0.85
Naive CD4	DUS1L	8	-0.066	0.18	0.47
Naive CD4	DUS2	4.4	-0.1	0.061	0.27
Naive CD4	DUS3L	6.1	0.097	0.28	0.59
Naive CD4	DUS4L	2.9	0.073	0.43	0.71
Naive CD4	DUSP1	5.9	0.0065	0.97	0.99
Naive CD4	DUSP10	2.8	-0.11	0.37	0.66
Naive CD4	DUSP11	6.6	0.0017	0.96	0.99
Naive CD4	DUSP12	5.6	-0.057	0.25	0.56
Naive CD4	DUSP14	4.1	-0.14	0.054	0.25
Naive CD4	DUSP16	4.5	0.14	0.32	0.62
Naive CD4	DUSP18	4.9	-0.12	0.041	0.22
Naive CD4	DUSP19	2.5	-0.023	0.89	0.96
Naive CD4	DUSP2	4.8	0.019	0.87	0.95
Naive CD4	DUSP22	5.8	-0.12	0.036	0.21
Naive CD4	DUSP23	3.2	-0.11	0.22	0.52
Naive CD4	DUSP28	3.2	-0.15	0.037	0.21
Naive CD4	DUSP3	3.9	-0.098	0.25	0.55
Naive CD4	DUSP5	2.2	0.86	0.025	0.16
Naive CD4	DUSP6	0.28	-0.48	0.17	0.46
Naive CD4	DUSP7	3.7	-0.019	0.82	0.93
Naive CD4	DUSP8	1.3	-0.17	0.32	0.62
Naive CD4	DUT	6.6	0.058	0.37	0.67
Naive CD4	DVL1	3.3	-0.068	0.54	0.78
Naive CD4	DVL2	5.8	-0.029	0.51	0.76
Naive CD4	DVL3	5.7	-0.099	0.042	0.22
Naive CD4	DXO	5	0.061	0.2	0.49
Naive CD4	DYM	6.4	0.063	0.18	0.47
Naive CD4	DYNC1H1	7.7	0.055	0.36	0.65
Naive CD4	DYNC1I2	6	-0.0022	0.96	0.99
Naive CD4	DYNC1LI1	5	-0.017	0.78	0.91
Naive CD4	DYNC1LI2	6.3	-0.13	0.0028	0.04
Naive CD4	DYNC2H1	2.5	-0.25	0.14	0.42
Naive CD4	DYNC2LI1	3	0.091	0.31	0.61
Naive CD4	DYNLL1	6.2	-0.12	0.064	0.28
Naive CD4	DYNLL2	0.45	-0.62	0.084	0.32
Naive CD4	DYNLRB1	5.7	0.061	0.25	0.55
Naive CD4	DYNLT1	6.5	0.077	0.2	0.49
Naive CD4	DYNLT3	6.1	-0.0015	0.98	1
Naive CD4	DYRK1A	3.9	-0.056	0.58	0.81
Naive CD4	DYRK1B	3.3	-0.18	0.034	0.2
Naive CD4	DYRK2	8	0.03	0.57	0.8
Naive CD4	DYRK4	4	0.089	0.13	0.4
Naive CD4	DZANK1	2.2	0.048	0.7	0.87
Naive CD4	DZIP3	5.4	-0.12	0.22	0.52
Naive CD4	E2F1	1.5	-0.35	0.15	0.43
Naive CD4	E2F3	3.6	0.17	0.26	0.57
Naive CD4	E2F4	6.9	0.02	0.68	0.86
Naive CD4	E2F5	1.9	0.26	0.021	0.15
Naive CD4	E2F6	3.8	0.093	0.21	0.51
Naive CD4	E4F1	5.5	-0.1	0.11	0.36
Naive CD4	EAF1	4.9	0.15	0.058	0.26
Naive CD4	EAF2	2.9	-0.059	0.56	0.79
Naive CD4	EAPP	6.5	0.057	0.18	0.47
Naive CD4	EARS2	5.3	0.029	0.61	0.82
Naive CD4	EBAG9	5.5	0.091	0.055	0.26
Naive CD4	EBF4	0.34	-0.85	0.002	0.032
Naive CD4	EBLN2	3.1	-0.021	0.85	0.94
Naive CD4	EBLN3	7.2	-0.0095	0.84	0.94
Naive CD4	EBNA1BP2	5.6	-0.045	0.37	0.66
Naive CD4	EBP	4.8	-0.083	0.19	0.48
Naive CD4	EBPL	4.5	0.27	0.0028	0.04
Naive CD4	ECD	6.4	0.0067	0.86	0.95
Naive CD4	ECE1	7.2	0.31	1.60E-06	0.00012
Naive CD4	ECE2	1.9	0.019	0.88	0.96
Naive CD4	ECH1	7.5	0.024	0.64	0.84
Naive CD4	ECHDC1	6.6	0.11	0.008	0.081
Naive CD4	ECHDC2	5.3	0.039	0.52	0.77
Naive CD4	ECHDC3	1.2	0.12	0.71	0.88
Naive CD4	ECHS1	6.3	-0.083	0.091	0.34
Naive CD4	ECI1	4.8	-0.11	0.14	0.41
Naive CD4	ECI2	5.4	-0.12	0.016	0.13
Naive CD4	ECSIT	5.1	0.01	0.85	0.95
Naive CD4	ECT2	2.2	-0.12	0.54	0.78
Naive CD4	ECT2L	0.65	-0.13	0.51	0.77
Naive CD4	EDA	3.6	0.3	0.18	0.47
Naive CD4	EDA2R	0.097	1.6	0.00043	0.011
Naive CD4	EDAR	6.2	-0.018	0.83	0.94
Naive CD4	EDC3	6.1	0.026	0.54	0.78
Naive CD4	EDC4	7.8	-0.029	0.54	0.78
Naive CD4	EDEM1	7.6	0.15	0.047	0.24
Naive CD4	EDEM2	5.6	-0.064	0.14	0.41
Naive CD4	EDEM3	7	-0.066	0.32	0.62
Naive CD4	EDF1	6.6	-0.057	0.24	0.54
Naive CD4	EDNRB-AS1	0.094	0.38	0.2	0.49
Naive CD4	EDRF1	6.3	0.016	0.74	0.9
Naive CD4	EDRF1-AS1	0.35	-0.084	0.71	0.88
Naive CD4	EEA1	6.3	-0.098	0.16	0.44
Naive CD4	EED	5.8	-0.012	0.81	0.93
Naive CD4	EEF1A1	12	-0.38	2.40E-10	4.50E-08
Naive CD4	EEF1B2	7.9	-0.39	1.00E-07	1.10E-05
Naive CD4	EEF1D	8.7	-0.33	1.50E-07	1.50E-05
Naive CD4	EEF1E1	2.8	0.12	0.26	0.57
Naive CD4	EEF1G	9.4	-0.52	1.50E-15	1.80E-12
Naive CD4	EEF2	7.7	-0.35	0.014	0.11
Naive CD4	EEF2K	4.3	-0.018	0.84	0.94
Naive CD4	EEF2KMT	3.2	0.2	0.01	0.095
Naive CD4	EEFSEC	5.1	0.022	0.7	0.87
Naive CD4	EEPD1	3.1	0.032	0.82	0.93
Naive CD4	EFCAB11	1.3	0.45	0.011	0.097
Naive CD4	EFCAB13	4	0.067	0.73	0.89
Naive CD4	EFCAB14	8.6	0.022	0.54	0.78
Naive CD4	EFCAB2	1.3	0.26	0.24	0.54
Naive CD4	EFCAB5	0.87	-0.057	0.81	0.93
Naive CD4	EFCAB6	0.29	-0.21	0.54	0.78
Naive CD4	EFCAB7	4.1	-0.095	0.22	0.52
Naive CD4	EFCC1	0.46	1.1	0.017	0.13
Naive CD4	EFEMP2	3.1	-0.22	0.029	0.18
Naive CD4	EFHC1	3.8	-0.018	0.86	0.95
Naive CD4	EFHC2	3.9	-0.1	0.49	0.75
Naive CD4	EFHD1	1.9	0.23	0.31	0.61
Naive CD4	EFHD2	5.7	-0.0016	0.99	1
Naive CD4	EFNA1	3.8	0.19	0.21	0.5
Naive CD4	EFNA3	0.52	-0.16	0.39	0.67
Naive CD4	EFNA4	1.7	0.027	0.83	0.94
Naive CD4	EFNB1	3.1	-0.078	0.46	0.72
Naive CD4	EFR3A	7.4	0.012	0.82	0.93
Naive CD4	EFR3B	0.34	0.34	0.3	0.6
Naive CD4	EFTUD1	5.6	-0.16	0.0088	0.087
Naive CD4	EFTUD2	7.5	0.03	0.43	0.71
Naive CD4	EGLN1	6.9	-0.054	0.22	0.52
Naive CD4	EGLN3	0.32	-0.053	0.91	0.97
Naive CD4	EHBP1	4.9	-0.047	0.43	0.71
Naive CD4	EHBP1L1	5.1	-0.13	0.12	0.38
Naive CD4	EHD1	7.3	-0.11	0.027	0.17
Naive CD4	EHD3	3	-0.34	0.0041	0.053
Naive CD4	EHD4	4.8	0.23	0.0015	0.026
Naive CD4	EHHADH	1.9	0.13	0.48	0.75
Naive CD4	EHMT1	6.7	-0.036	0.41	0.69
Naive CD4	EHMT2	6.6	-0.0066	0.88	0.96
Naive CD4	EI24	6.6	-0.038	0.33	0.63
Naive CD4	EID1	7.3	-0.016	0.81	0.93
Naive CD4	EID2	5.5	-0.073	0.22	0.52
Naive CD4	EID2B	3.7	-0.065	0.38	0.67
Naive CD4	EID3	4.2	-0.19	0.014	0.11
Naive CD4	EIF1	9.7	0.028	0.58	0.81
Naive CD4	EIF1AD	5	-0.017	0.81	0.93
Naive CD4	EIF1AX	6.7	0.084	0.11	0.37
Naive CD4	EIF1AX-AS1	0.12	0.59	0.028	0.17
Naive CD4	EIF1B	5.9	0.084	0.05	0.24
Naive CD4	EIF1B-AS1	2.8	0.083	0.42	0.7
Naive CD4	EIF2A	6.6	-0.015	0.72	0.88
Naive CD4	EIF2AK1	7.8	-0.062	0.059	0.27
Naive CD4	EIF2AK2	7.4	1.3	6.50E-16	1.00E-12
Naive CD4	EIF2AK3	5.4	-0.0022	0.97	0.99
Naive CD4	EIF2AK4	5.6	-0.033	0.52	0.77
Naive CD4	EIF2B1	7.2	-0.0037	0.91	0.97
Naive CD4	EIF2B2	5.2	0.084	0.11	0.37
Naive CD4	EIF2B3	5.7	0.00029	1	1
Naive CD4	EIF2B4	6.5	-0.073	0.05	0.24
Naive CD4	EIF2B5	7.9	-0.0045	0.89	0.96
Naive CD4	EIF2D	6.1	-0.04	0.28	0.59
Naive CD4	EIF2S1	7.1	0.13	0.0068	0.073
Naive CD4	EIF2S2	6.1	-0.0085	0.89	0.96
Naive CD4	EIF2S3	7.7	-0.2	1.40E-05	0.00073
Naive CD4	EIF3A	8.3	0.046	0.23	0.53
Naive CD4	EIF3B	8.4	-0.023	0.45	0.72
Naive CD4	EIF3D	7.7	-0.082	0.023	0.15
Naive CD4	EIF3E	7.9	-0.088	0.047	0.24
Naive CD4	EIF3F	7.4	-0.36	2.30E-12	6.90E-10
Naive CD4	EIF3G	6.7	-0.002	0.96	0.99
Naive CD4	EIF3H	7.4	-0.1	0.0077	0.079
Naive CD4	EIF3I	7.1	-0.018	0.68	0.86
Naive CD4	EIF3J	5.4	0.0075	0.89	0.96
Naive CD4	EIF3J-AS1	5	-0.18	0.0032	0.045
Naive CD4	EIF3K	6.7	-0.15	0.0018	0.03
Naive CD4	EIF3L	7.8	-0.43	8.50E-14	4.40E-11
Naive CD4	EIF3M	7	-0.0042	0.89	0.96
Naive CD4	EIF4A2	9	0.12	0.00029	0.0082
Naive CD4	EIF4A3	6.7	0.048	0.33	0.63
Naive CD4	EIF4B	8.1	-0.26	4.70E-08	5.40E-06
Naive CD4	EIF4E	6.2	-0.011	0.82	0.93
Naive CD4	EIF4E2	6.7	-0.081	0.033	0.19
Naive CD4	EIF4E3	7.1	0.052	0.59	0.81
Naive CD4	EIF4EBP1	2.7	-0.23	0.021	0.15
Naive CD4	EIF4EBP2	8	-0.044	0.35	0.64
Naive CD4	EIF4ENIF1	5.6	0.011	0.81	0.93
Naive CD4	EIF4G1	7	0.037	0.45	0.72
Naive CD4	EIF4G2	10	-0.027	0.46	0.73
Naive CD4	EIF4G3	5	-0.14	0.11	0.36
Naive CD4	EIF4H	8.2	-0.046	0.15	0.42
Naive CD4	EIF5	8.9	-0.017	0.62	0.83
Naive CD4	EIF5A	6.8	0.26	0.11	0.36
Naive CD4	EIF5A2	3.9	-0.086	0.32	0.62
Naive CD4	EIF5B	6.8	0.032	0.45	0.72
Naive CD4	EIF6	6.3	-0.0051	0.92	0.97
Naive CD4	ELAC1	4.7	0.16	0.016	0.12
Naive CD4	ELAC2	7.2	0.012	0.76	0.91
Naive CD4	ELAVL1	6.5	-0.014	0.71	0.88
Naive CD4	ELF1	8.3	0.076	0.1	0.35
Naive CD4	ELF2	6.4	0.066	0.3	0.6
Naive CD4	ELF4	5.4	-0.0094	0.88	0.96
Naive CD4	ELK1	4.7	0.097	0.17	0.45
Naive CD4	ELK3	6.4	-0.093	0.13	0.41
Naive CD4	ELK4	5.6	0.011	0.87	0.95
Naive CD4	ELL	4.9	0.031	0.66	0.85
Naive CD4	ELL2	3.3	0.11	0.33	0.63
Naive CD4	ELL3	2.5	-0.31	0.0067	0.073
Naive CD4	ELMO1	7.6	-0.014	0.67	0.86
Naive CD4	ELMO1-AS1	0.14	0.087	0.74	0.9
Naive CD4	ELMO2	7.2	-0.048	0.35	0.65
Naive CD4	ELMO3	0.89	-0.27	0.11	0.37
Naive CD4	ELMOD2	5.6	0.087	0.16	0.44
Naive CD4	ELMOD3	5.9	-0.042	0.34	0.64
Naive CD4	ELMSAN1	6	0.00047	0.99	1
Naive CD4	ELOF1	5.1	-0.062	0.21	0.5
Naive CD4	ELOVL1	5.7	-0.11	0.042	0.22
Naive CD4	ELOVL4	1.1	-0.12	0.72	0.88
Naive CD4	ELOVL5	6.6	-0.033	0.59	0.81
Naive CD4	ELOVL6	0.47	-0.6	0.031	0.19
Naive CD4	ELP2	7.4	0.031	0.41	0.7
Naive CD4	ELP3	6.1	0.087	0.093	0.34
Naive CD4	ELP4	4.9	-0.022	0.69	0.87
Naive CD4	ELP5	5.7	-0.1	0.016	0.12
Naive CD4	ELP6	4.7	-0.077	0.15	0.42
Naive CD4	EMB	8	0.23	0.00055	0.013
Naive CD4	EMBP1	3	0.19	0.11	0.37
Naive CD4	EMC1	6.2	-0.1	0.039	0.21
Naive CD4	EMC10	3.6	-0.12	0.21	0.5
Naive CD4	EMC2	4.9	0.11	0.084	0.32
Naive CD4	EMC3	5.9	-0.047	0.28	0.59
Naive CD4	EMC3-AS1	2	-0.1	0.44	0.71
Naive CD4	EMC4	6.2	-0.037	0.42	0.7
Naive CD4	EMC7	5.9	0.053	0.3	0.6
Naive CD4	EMC8	5.2	0.055	0.28	0.58
Naive CD4	EMC9	3.8	0.19	0.0094	0.09
Naive CD4	EMD	4.3	0.053	0.41	0.69
Naive CD4	EME1	0.74	0.2	0.44	0.72
Naive CD4	EME2	1.2	-0.079	0.61	0.83
Naive CD4	EMG1	5.7	0.049	0.24	0.54
Naive CD4	EMILIN1	1.2	-0.058	0.73	0.89
Naive CD4	EMILIN2	3.4	0.063	0.65	0.85
Naive CD4	EML2	4.8	0.076	0.43	0.71
Naive CD4	EML3	5.9	-0.016	0.78	0.92
Naive CD4	EML4	8.3	0.025	0.65	0.85
Naive CD4	EML5	3.6	-0.41	0.0017	0.029
Naive CD4	EMP3	7.5	-0.083	0.22	0.52
Naive CD4	ENC1	-0.2	-0.8	0.07	0.29
Naive CD4	ENDOD1	4.6	0.23	0.011	0.1
Naive CD4	ENDOG	2.3	0.041	0.78	0.91
Naive CD4	ENDOV	3.2	-0.073	0.46	0.73
Naive CD4	ENG	4.3	0.072	0.43	0.71
Naive CD4	ENGASE	6.9	-0.14	0.073	0.3
Naive CD4	ENKD1	1.5	-0.27	0.034	0.2
Naive CD4	ENO1	9.8	0.03	0.66	0.85
Naive CD4	ENO1-AS1	2	0.026	0.86	0.95
Naive CD4	ENO2	6.5	-0.064	0.37	0.66
Naive CD4	ENO3	2.4	-0.077	0.53	0.77
Naive CD4	ENOPH1	6	0.08	0.063	0.28
Naive CD4	ENOSF1	5.9	-0.15	0.11	0.36
Naive CD4	ENOX2	5.3	-0.074	0.22	0.52
Naive CD4	ENPP2	3.6	0.00091	0.99	1
Naive CD4	ENPP3	0.52	0.04	0.89	0.96
Naive CD4	ENPP4	5	0.039	0.61	0.83
Naive CD4	ENPP5	2.1	0.006	0.99	1
Naive CD4	ENSA	6.2	0.062	0.11	0.37
Naive CD4	ENTHD1	-0.13	-0.027	0.95	0.98
Naive CD4	ENTHD2	4.6	-0.14	0.072	0.3
Naive CD4	ENTPD1	4.5	-0.14	0.073	0.3
Naive CD4	ENTPD1-AS1	1.8	-0.2	0.11	0.37
Naive CD4	ENTPD3-AS1	2.5	0.21	0.072	0.3
Naive CD4	ENTPD4	7.9	0.031	0.6	0.82
Naive CD4	ENTPD5	3.7	-0.11	0.12	0.39
Naive CD4	ENTPD6	6.8	-0.13	0.0042	0.054
Naive CD4	ENTPD7	2.9	0.072	0.55	0.79
Naive CD4	ENY2	6	-0.015	0.72	0.88
Naive CD4	EOGT	4.4	-0.0066	0.95	0.98
Naive CD4	EOMES	2.4	-0.99	0.0094	0.09
Naive CD4	EP300	7	-0.029	0.57	0.8
Naive CD4	EP400	5.1	-0.087	0.19	0.49
Naive CD4	EP400NL	3.1	0.1	0.22	0.52
Naive CD4	EPB41	8.4	0.12	0.033	0.19
Naive CD4	EPB41L2	3	0.087	0.62	0.83
Naive CD4	EPB41L3	3.6	-0.042	0.93	0.98
Naive CD4	EPB41L4A	2.8	-0.1	0.37	0.66
Naive CD4	EPB41L4A-AS1	3.8	0.022	0.77	0.91
Naive CD4	EPB41L5	3.9	0.073	0.45	0.72
Naive CD4	EPC1	6.3	-0.0067	0.9	0.96
Naive CD4	EPC2	3.3	0.051	0.65	0.84
Naive CD4	EPDR1	0.35	0.025	0.97	0.99
Naive CD4	EPG5	5.5	0.086	0.35	0.64
Naive CD4	EPGN	0.055	-1.5	0.005	0.06
Naive CD4	EPHA1	6.4	-0.19	0.038	0.21
Naive CD4	EPHA1-AS1	5.7	-0.2	0.09	0.33
Naive CD4	EPHA4	3.4	0.49	0.05	0.24
Naive CD4	EPHB3	0.15	-1.4	0.00026	0.0076
Naive CD4	EPHB4	1.6	-0.17	0.27	0.57
Naive CD4	EPHB6	6.4	-0.22	0.036	0.2
Naive CD4	EPHX1	3	-0.12	0.27	0.57
Naive CD4	EPHX2	7.9	-0.058	0.38	0.67
Naive CD4	EPM2A	3.8	0.076	0.49	0.75
Naive CD4	EPM2AIP1	6.2	0.0092	0.9	0.96
Naive CD4	EPN1	3.4	0.0021	0.98	1
Naive CD4	EPN2	2.3	-0.15	0.35	0.64
Naive CD4	EPOR	3.7	-0.11	0.14	0.41
Naive CD4	EPPK1	5.9	-0.42	0.0055	0.064
Naive CD4	EPRS	7.4	0.023	0.52	0.77
Naive CD4	EPS15	6.8	0.032	0.59	0.81
Naive CD4	EPS15L1	5	-0.062	0.32	0.62
Naive CD4	EPS8	2.6	-0.073	0.7	0.87
Naive CD4	EPS8L2	2.5	0.13	0.3	0.6
Naive CD4	EPSTI1	6.7	1.2	1.20E-10	2.40E-08
Naive CD4	EPT1	4.3	0.12	0.2	0.5
Naive CD4	ERAL1	5.9	-0.1	0.0098	0.093
Naive CD4	ERAP1	7.9	0.2	0.0064	0.07
Naive CD4	ERAP2	9	0.013	0.96	0.99
Naive CD4	ERBB2	2.8	0.17	0.16	0.44
Naive CD4	ERBB2IP	8.1	0.043	0.49	0.75
Naive CD4	ERBB3	0.62	0.29	0.42	0.7
Naive CD4	ERC1	6.5	0.0052	0.94	0.98
Naive CD4	ERCC1	5.1	-0.0044	0.93	0.98
Naive CD4	ERCC2	3.2	0.025	0.79	0.92
Naive CD4	ERCC3	7.2	-0.081	0.018	0.13
Naive CD4	ERCC4	4.6	-3.70E-05	1	1
Naive CD4	ERCC5	3.2	0.12	0.12	0.38
Naive CD4	ERCC6	4.2	0.014	0.88	0.96
Naive CD4	ERCC6L	1.7	-0.52	0.019	0.14
Naive CD4	ERCC6L2	7.4	0.088	0.2	0.5
Naive CD4	ERCC8	4.2	0.057	0.4	0.69
Naive CD4	ERF	1.1	0.15	0.27	0.58
Naive CD4	ERGIC1	4.3	-0.0073	0.94	0.98
Naive CD4	ERGIC2	6.8	0.34	1.30E-10	2.50E-08
Naive CD4	ERGIC3	5.9	-0.25	1.00E-06	8.20E-05
Naive CD4	ERH	4.2	0.076	0.42	0.7
Naive CD4	ERI1	5	-0.014	0.83	0.94
Naive CD4	ERI2	2.4	0.096	0.51	0.77
Naive CD4	ERI3	5.3	-0.058	0.19	0.49
Naive CD4	ERICH1	5.4	-0.14	0.045	0.23
Naive CD4	ERICH6-AS1	0.84	-0.13	0.43	0.71
Naive CD4	ERLEC1	6	-0.017	0.76	0.9
Naive CD4	ERLIN1	5.7	0.12	0.017	0.13
Naive CD4	ERLIN2	3.2	0.13	0.15	0.43
Naive CD4	ERMAP	3	0.069	0.49	0.75
Naive CD4	ERMARD	5.4	0.031	0.56	0.8
Naive CD4	ERMN	1.6	0.068	0.75	0.9
Naive CD4	ERMP1	5.6	-0.13	0.1	0.36
Naive CD4	ERN1	4.6	-0.13	0.36	0.65
Naive CD4	ERO1A	7.1	0.12	0.016	0.13
Naive CD4	ERO1B	5.2	-0.098	0.16	0.44
Naive CD4	ERP27	5.2	-0.25	0.0012	0.022
Naive CD4	ERP29	7	0.083	0.074	0.3
Naive CD4	ERP44	6.9	0.079	0.036	0.2
Naive CD4	ERRFI1	0.18	-0.45	0.18	0.47
Naive CD4	ERV3-1	2.9	-0.14	0.17	0.46
Naive CD4	ERVH48-1	0.96	-0.14	0.68	0.86
Naive CD4	ERVK13-1	4.8	-0.27	0.001	0.02
Naive CD4	ESAM	1.9	-0.76	0.00032	0.0089
Naive CD4	ESCO1	6.4	0.1	0.047	0.24
Naive CD4	ESD	6.6	0.0056	0.89	0.96
Naive CD4	ESF1	5.8	0.09	0.088	0.33
Naive CD4	ESPNP	-0.072	0.44	0.24	0.54
Naive CD4	ESR1	1.8	-0.28	0.2	0.49
Naive CD4	ESR2	0.94	-0.44	0.033	0.2
Naive CD4	ESRP2	0.7	0.29	0.22	0.52
Naive CD4	ESRRA	4.1	0.038	0.62	0.83
Naive CD4	ESYT1	9.4	-0.2	2.40E-06	0.00017
Naive CD4	ESYT2	8.9	0.0081	0.89	0.96
Naive CD4	ETAA1	5.3	0.0013	0.98	1
Naive CD4	ETF1	5.7	-0.01	0.87	0.95
Naive CD4	ETFA	6.3	-0.015	0.73	0.89
Naive CD4	ETFB	4.8	-0.025	0.68	0.86
Naive CD4	ETFDH	4.5	0.095	0.19	0.48
Naive CD4	ETHE1	4.2	-0.21	0.0046	0.057
Naive CD4	ETNK1	7.3	0.15	0.034	0.2
Naive CD4	ETNK2	1.6	-0.03	0.88	0.95
Naive CD4	ETS1	9.8	0.063	0.57	0.8
Naive CD4	ETS2	4.7	0.024	0.75	0.9
Naive CD4	ETV3	3.4	0.2	0.051	0.25
Naive CD4	ETV6	5.5	0.32	2.10E-05	0.001
Naive CD4	ETV7	1.8	1.4	0.0007	0.015
Naive CD4	EVA1C	3.1	-0.16	0.23	0.53
Naive CD4	EVI2A	6.3	-0.095	0.13	0.4
Naive CD4	EVI2B	6.6	-0.28	1.90E-06	0.00014
Naive CD4	EVI5	1.3	0.16	0.46	0.73
Naive CD4	EVI5L	3.4	0.013	0.88	0.96
Naive CD4	EVL	7.7	-0.099	0.042	0.22
Naive CD4	EWSR1	8.7	0.041	0.19	0.49
Naive CD4	EXD2	5.1	-0.089	0.13	0.39
Naive CD4	EXD3	3.9	-0.13	0.16	0.44
Naive CD4	EXO5	4.1	0.056	0.48	0.74
Naive CD4	EXOC1	6.4	0.098	0.035	0.2
Naive CD4	EXOC2	7.5	0.057	0.17	0.46
Naive CD4	EXOC3	5.9	0.013	0.85	0.94
Naive CD4	EXOC3-AS1	2	-0.17	0.18	0.47
Naive CD4	EXOC4	6.3	0.12	0.06	0.27
Naive CD4	EXOC5	7.1	0.086	0.058	0.26
Naive CD4	EXOC6	4.7	0.12	0.05	0.24
Naive CD4	EXOC6B	3.8	0.0014	0.99	1
Naive CD4	EXOC7	7.4	0.04	0.21	0.51
Naive CD4	EXOC8	4.2	0.058	0.52	0.77
Naive CD4	EXOG	4.5	0.0072	0.91	0.97
Naive CD4	EXOSC1	5.5	0.058	0.17	0.46
Naive CD4	EXOSC10	7.7	0.0051	0.88	0.95
Naive CD4	EXOSC2	6	0.038	0.37	0.66
Naive CD4	EXOSC3	5.4	0.049	0.35	0.64
Naive CD4	EXOSC4	3.7	0.0081	0.91	0.97
Naive CD4	EXOSC5	5.3	0.2	0.0049	0.059
Naive CD4	EXOSC6	5.8	0.041	0.5	0.76
Naive CD4	EXOSC7	5.4	0.032	0.48	0.74
Naive CD4	EXOSC8	6.6	0.03	0.46	0.73
Naive CD4	EXOSC9	5.6	-0.042	0.32	0.62
Naive CD4	EXPH5	4.2	0.25	0.066	0.28
Naive CD4	EXT1	4.1	0.031	0.7	0.87
Naive CD4	EXT2	6.1	-0.14	0.0023	0.036
Naive CD4	EXTL2	2.3	-0.089	0.57	0.8
Naive CD4	EXTL3	4.2	0.0077	0.94	0.98
Naive CD4	EYA3	4.7	-0.0024	0.98	0.99
Naive CD4	EYS	1.1	0.14	0.42	0.7
Naive CD4	EZH1	7.3	-0.097	0.065	0.28
Naive CD4	EZH2	4.2	-0.061	0.48	0.74
Naive CD4	EZR	8.1	-0.071	0.23	0.53
Naive CD4	F11R	5.9	-0.15	0.031	0.19
Naive CD4	F13A1	-0.22	-0.77	0.24	0.54
Naive CD4	F2RL1	3.6	0.058	0.64	0.84
Naive CD4	F2RL2	1.8	0.058	0.73	0.89
Naive CD4	F5	4.8	-0.39	0.01	0.096
Naive CD4	F8	1.8	0.41	0.038	0.21
Naive CD4	F8A1	4.1	-0.12	0.1	0.35
Naive CD4	FAAH	3	-0.09	0.52	0.77
Naive CD4	FAAH2	5.2	0.22	0.022	0.15
Naive CD4	FAAP100	5.5	0.055	0.37	0.66
Naive CD4	FAAP20	4.8	-0.066	0.34	0.64
Naive CD4	FAAP24	1.5	0.075	0.62	0.83
Naive CD4	FABP3	0.47	0.0074	0.97	0.99
Naive CD4	FABP5	2	0.43	0.0054	0.063
Naive CD4	FADD	5.7	0.0018	0.98	0.99
Naive CD4	FADS1	1.1	-0.63	0.099	0.35
Naive CD4	FADS3	1.3	-0.84	0.00015	0.0051
Naive CD4	FAF1	6.4	0.014	0.7	0.87
Naive CD4	FAF2	6.4	-0.044	0.37	0.66
Naive CD4	FAH	2.2	-0.1	0.45	0.72
Naive CD4	FAHD1	4.4	0.0033	0.96	0.99
Naive CD4	FAHD2A	4.7	-0.037	0.53	0.77
Naive CD4	FAHD2B	3.7	-0.24	0.0016	0.028
Naive CD4	FAHD2CP	1.1	-0.088	0.51	0.77
Naive CD4	FAIM	2.6	-0.057	0.53	0.78
Naive CD4	FAM101B	6.4	-0.27	0.012	0.11
Naive CD4	FAM102A	9	-0.2	0.00056	0.013
Naive CD4	FAM102B	4.6	-0.12	0.2	0.5
Naive CD4	FAM103A1	2.7	0.0099	0.9	0.97
Naive CD4	FAM104A	6.6	0.12	0.002	0.032
Naive CD4	FAM104B	3.6	0.071	0.34	0.64
Naive CD4	FAM105A	6.3	0.13	0.017	0.13
Naive CD4	FAM107B	9.1	-0.009	0.86	0.95
Naive CD4	FAM109A	1.2	-0.22	0.19	0.48
Naive CD4	FAM109B	1.4	0.039	0.83	0.94
Naive CD4	FAM110A	4.2	-0.0042	0.96	0.99
Naive CD4	FAM111A	6.5	-0.07	0.23	0.53
Naive CD4	FAM114A2	5.4	0.11	0.063	0.27
Naive CD4	FAM117A	6.3	0.0098	0.87	0.95
Naive CD4	FAM117B	7.2	-0.088	0.17	0.46
Naive CD4	FAM118A	7	-0.079	0.72	0.88
Naive CD4	FAM118B	4.6	-0.11	0.055	0.26
Naive CD4	FAM120A	5.3	-0.041	0.45	0.72
Naive CD4	FAM120AOS	6.2	-0.04	0.28	0.58
Naive CD4	FAM120B	7.4	0.032	0.45	0.72
Naive CD4	FAM120C	3.6	0.037	0.68	0.86
Naive CD4	FAM122A	5.8	-0.11	0.041	0.22
Naive CD4	FAM122B	5	0.0093	0.89	0.96
Naive CD4	FAM122C	3.8	0.25	0.00092	0.018
Naive CD4	FAM126A	5	-0.054	0.58	0.81
Naive CD4	FAM126B	6.7	0.08	0.079	0.31
Naive CD4	FAM127A	4.3	0.037	0.56	0.8
Naive CD4	FAM127B	4.6	0.051	0.44	0.71
Naive CD4	FAM129A	3.4	-0.53	0.18	0.47
Naive CD4	FAM129B	0.31	-0.29	0.25	0.56
Naive CD4	FAM131A	1	0.22	0.17	0.45
Naive CD4	FAM133B	5.5	-0.096	0.057	0.26
Naive CD4	FAM134A	6.4	0.0025	0.97	0.99
Naive CD4	FAM134B	6.8	-0.077	0.32	0.62
Naive CD4	FAM134C	7.9	0.024	0.55	0.79
Naive CD4	FAM135A	4	0.04	0.69	0.87
Naive CD4	FAM136A	6.2	-0.028	0.6	0.82
Naive CD4	FAM13A	7.6	0.53	0.025	0.16
Naive CD4	FAM13A-AS1	3	0.21	0.12	0.38
Naive CD4	FAM13B	6.3	-0.064	0.49	0.75
Naive CD4	FAM149B1	3.4	0.13	0.13	0.4
Naive CD4	FAM153A	3.4	-0.27	0.15	0.42
Naive CD4	FAM153B	3.6	-0.4	0.046	0.23
Naive CD4	FAM153C	2.4	-0.22	0.27	0.57
Naive CD4	FAM156A	0.85	-0.13	0.51	0.76
Naive CD4	FAM159A	1.8	0.13	0.3	0.6
Naive CD4	FAM160A2	5.7	-0.066	0.3	0.6
Naive CD4	FAM160B1	5.6	-0.1	0.19	0.48
Naive CD4	FAM160B2	6.3	0.026	0.66	0.85
Naive CD4	FAM161A	2.8	-0.46	3.60E-05	0.0015
Naive CD4	FAM161B	3.5	0.074	0.42	0.7
Naive CD4	FAM162A	5.8	0.13	0.0096	0.091
Naive CD4	FAM168A	3.5	-0.098	0.37	0.66
Naive CD4	FAM168B	6.5	-0.11	0.22	0.52
Naive CD4	FAM169A	5.5	0.035	0.62	0.83
Naive CD4	FAM171A1	5.1	0.33	1.30E-05	0.00071
Naive CD4	FAM171A2	-0.032	-0.42	0.18	0.47
Naive CD4	FAM172A	6	-0.032	0.52	0.77
Naive CD4	FAM172BP	1.1	0.49	0.053	0.25
Naive CD4	FAM173A	3.1	0.11	0.48	0.74
Naive CD4	FAM173B	3.5	-0.2	0.018	0.14
Naive CD4	FAM174A	2.6	-0.085	0.35	0.65
Naive CD4	FAM174B	2.7	0.13	0.62	0.83
Naive CD4	FAM175A	5	0.19	0.00055	0.013
Naive CD4	FAM175B	5.3	0.058	0.26	0.56
Naive CD4	FAM177A1	4.3	0.015	0.79	0.92
Naive CD4	FAM178B	1	-0.52	0.0062	0.069
Naive CD4	FAM179A	0.29	0.076	0.8	0.93
Naive CD4	FAM179B	5.7	0.024	0.7	0.87
Naive CD4	FAM184A	4	-0.12	0.29	0.59
Naive CD4	FAM184B	2.5	0.12	0.38	0.67
Naive CD4	FAM185A	4.6	0.021	0.77	0.91
Naive CD4	FAM186B	0.6	0.14	0.56	0.79
Naive CD4	FAM188A	4.6	0.096	0.11	0.37
Naive CD4	FAM189B	1.3	0.11	0.42	0.7
Naive CD4	FAM192A	6.7	0.073	0.043	0.22
Naive CD4	FAM193A	5.6	-0.067	0.27	0.57
Naive CD4	FAM193B	6.4	-0.053	0.44	0.72
Naive CD4	FAM195A	4	0.064	0.46	0.73
Naive CD4	FAM195B	4.7	-0.083	0.23	0.53
Naive CD4	FAM199X	5.7	0.061	0.37	0.67
Naive CD4	FAM19A1	3.6	-0.42	0.042	0.22
Naive CD4	FAM19A2	0.43	0.39	0.26	0.56
Naive CD4	FAM200A	4.6	-0.045	0.5	0.76
Naive CD4	FAM200B	5.4	-0.05	0.39	0.68
Naive CD4	FAM201A	2	-1.2	4.40E-07	3.80E-05
Naive CD4	FAM204A	6	-0.0071	0.87	0.95
Naive CD4	FAM206A	5.2	0.016	0.79	0.92
Naive CD4	FAM207A	2.2	0.26	0.013	0.11
Naive CD4	FAM208A	6.7	0.018	0.75	0.9
Naive CD4	FAM208B	6.2	0.098	0.16	0.44
Naive CD4	FAM20B	5.1	0.13	0.063	0.28
Naive CD4	FAM210A	4.1	-0.0063	0.93	0.98
Naive CD4	FAM210B	6.1	-0.09	0.053	0.25
Naive CD4	FAM213A	4.3	0.041	0.64	0.84
Naive CD4	FAM213B	4.2	-0.17	0.023	0.16
Naive CD4	FAM214A	5.5	0.075	0.16	0.45
Naive CD4	FAM214B	3.5	-0.079	0.4	0.68
Naive CD4	FAM215A	1.1	0.3	0.085	0.32
Naive CD4	FAM216A	4.3	-0.099	0.16	0.44
Naive CD4	FAM217B	6.2	0.048	0.31	0.61
Naive CD4	FAM218A	2.1	-0.029	0.86	0.95
Naive CD4	FAM219A	1.8	0.038	0.74	0.89
Naive CD4	FAM219B	6.5	-0.15	0.0053	0.062
Naive CD4	FAM21A	7.2	0.04	0.36	0.65
Naive CD4	FAM21C	7	-0.031	0.45	0.72
Naive CD4	FAM21EP	0.67	-0.39	0.051	0.25
Naive CD4	FAM220A	2.7	-0.15	0.21	0.5
Naive CD4	FAM221A	2.6	0.16	0.11	0.37
Naive CD4	FAM222B	5	0.019	0.8	0.93
Naive CD4	FAM227B	3.2	0.052	0.5	0.76
Naive CD4	FAM228B	2.9	-0.095	0.26	0.57
Naive CD4	FAM229B	2.8	-0.27	0.016	0.13
Naive CD4	FAM24B	1.8	-0.16	0.18	0.47
Naive CD4	FAM26F	3.1	-0.25	0.54	0.78
Naive CD4	FAM32A	7	-0.044	0.28	0.58
Naive CD4	FAM35A	6.1	0.16	0.002	0.033
Naive CD4	FAM3A	5.3	-0.055	0.34	0.64
Naive CD4	FAM3C	4.7	0.027	0.68	0.86
Naive CD4	FAM43A	2.7	-0.59	0.0022	0.034
Naive CD4	FAM45A	5.1	-0.03	0.66	0.85
Naive CD4	FAM46A	4.9	0.35	5.80E-06	0.00037
Naive CD4	FAM46C	2.7	-0.25	0.21	0.5
Naive CD4	FAM49A	0.26	-1.2	0.021	0.15
Naive CD4	FAM49B	7.7	-0.074	0.092	0.34
Naive CD4	FAM50A	5.9	-0.11	0.023	0.16
Naive CD4	FAM50B	4.3	0.19	0.054	0.25
Naive CD4	FAM53A	1.7	-0.084	0.58	0.81
Naive CD4	FAM53B	4.3	-0.18	0.48	0.75
Naive CD4	FAM53B-AS1	0.49	-0.061	0.8	0.93
Naive CD4	FAM53C	6.1	0.051	0.35	0.65
Naive CD4	FAM58A	4.9	0.034	0.53	0.78
Naive CD4	FAM60A	7.3	0.032	0.42	0.7
Naive CD4	FAM63A	5.9	0.073	0.3	0.6
Naive CD4	FAM63B	5.7	-0.069	0.43	0.71
Naive CD4	FAM65A	3.8	0.19	0.037	0.21
Naive CD4	FAM65B	11	0.013	0.72	0.88
Naive CD4	FAM65C	2.2	-0.31	0.033	0.2
Naive CD4	FAM66A	0.77	-0.15	0.58	0.81
Naive CD4	FAM66B	1.3	0.25	0.18	0.46
Naive CD4	FAM66C	2.5	-0.17	0.23	0.53
Naive CD4	FAM66D	0.91	0.26	0.44	0.72
Naive CD4	FAM69A	6.5	0.031	0.58	0.81
Naive CD4	FAM73A	5.3	0.13	0.033	0.2
Naive CD4	FAM73B	6	-0.051	0.38	0.67
Naive CD4	FAM76A	4.5	-0.067	0.37	0.66
Naive CD4	FAM76B	6	-0.049	0.41	0.69
Naive CD4	FAM78A	5.8	-0.0019	0.98	0.99
Naive CD4	FAM83D	1.6	-0.4	0.018	0.13
Naive CD4	FAM83G	2.1	0.22	0.18	0.47
Naive CD4	FAM84B	5.8	0.12	0.083	0.32
Naive CD4	FAM86B1	0.46	0.23	0.31	0.61
Naive CD4	FAM86B3P	1.5	0.1	0.57	0.8
Naive CD4	FAM86C1	3.1	0.041	0.74	0.9
Naive CD4	FAM86C2P	2	0.16	0.29	0.6
Naive CD4	FAM86DP	3.7	0.086	0.32	0.62
Naive CD4	FAM86EP	2.6	0.15	0.24	0.55
Naive CD4	FAM86FP	0.43	0.01	0.96	0.99
Naive CD4	FAM86HP	0.86	-0.16	0.35	0.65
Naive CD4	FAM86JP	1	0.13	0.51	0.77
Naive CD4	FAM87B	0.96	-0.32	0.039	0.21
Naive CD4	FAM89A	3.1	0.1	0.31	0.61
Naive CD4	FAM89B	6.2	-0.13	0.066	0.28
Naive CD4	FAM8A1	5.7	0.0024	0.97	0.99
Naive CD4	FAM91A1	6	0.13	0.081	0.31
Naive CD4	FAM92A1	1.6	0.13	0.5	0.76
Naive CD4	FAM95C	0.061	-0.51	0.16	0.44
Naive CD4	FAM96A	5.5	0.1	0.041	0.22
Naive CD4	FAM96B	4.8	0.045	0.47	0.74
Naive CD4	FAM98A	5.5	0.1	0.093	0.34
Naive CD4	FAM98B	3.5	0.013	0.9	0.97
Naive CD4	FAM98C	5	-0.12	0.053	0.25
Naive CD4	FAN1	6.3	0.087	0.13	0.4
Naive CD4	FANCA	2.5	0.29	0.034	0.2
Naive CD4	FANCB	2.4	-0.067	0.62	0.83
Naive CD4	FANCC	3.7	0.025	0.82	0.93
Naive CD4	FANCD2	5.1	-0.04	0.59	0.81
Naive CD4	FANCE	3.9	-0.063	0.47	0.74
Naive CD4	FANCF	5.9	-0.033	0.52	0.77
Naive CD4	FANCG	4.6	-0.082	0.16	0.44
Naive CD4	FANCI	4.4	-0.022	0.81	0.93
Naive CD4	FANCL	2.6	0.11	0.28	0.58
Naive CD4	FANCM	5.2	-0.0013	0.98	1
Naive CD4	FAR1	5.5	-0.0082	0.9	0.96
Naive CD4	FAR2	3.9	0.99	1.30E-06	0.0001
Naive CD4	FARP1	0.53	-0.51	0.026	0.17
Naive CD4	FARP2	3.8	0.1	0.21	0.51
Naive CD4	FARS2	5.2	0.11	0.067	0.29
Naive CD4	FARSA	6.7	-0.031	0.49	0.75
Naive CD4	FARSB	6.7	0.11	0.0072	0.076
Naive CD4	FAS	4.4	0.46	0.021	0.15
Naive CD4	FAS-AS1	-0.021	0.56	0.058	0.26
Naive CD4	FASN	1.9	-0.13	0.41	0.69
Naive CD4	FASTK	7.2	-0.079	0.12	0.38
Naive CD4	FASTKD1	5.5	-0.077	0.26	0.56
Naive CD4	FASTKD2	6.8	0.09	0.024	0.16
Naive CD4	FASTKD3	5.1	0.13	0.041	0.22
Naive CD4	FASTKD5	6.1	-0.16	0.0015	0.027
Naive CD4	FAU	7.1	-0.1	0.085	0.32
Naive CD4	FAXDC2	0.79	-0.27	0.22	0.52
Naive CD4	FBF1	4.6	0.043	0.59	0.81
Naive CD4	FBL	5.4	-0.17	0.034	0.2
Naive CD4	FBLN5	5.6	-0.23	0.14	0.41
Naive CD4	FBLN7	4.4	-0.24	0.019	0.14
Naive CD4	FBP1	3.9	-0.016	0.9	0.96
Naive CD4	FBRS	3.3	-0.089	0.34	0.63
Naive CD4	FBRSL1	3.6	-0.082	0.46	0.73
Naive CD4	FBXL12	4.1	-0.036	0.62	0.83
Naive CD4	FBXL13	1	0.14	0.49	0.75
Naive CD4	FBXL14	5.9	0.0018	0.98	0.99
Naive CD4	FBXL15	5.4	-0.056	0.51	0.76
Naive CD4	FBXL16	4.3	-0.0028	0.98	0.99
Naive CD4	FBXL17	3.9	0.016	0.86	0.95
Naive CD4	FBXL18	2.9	-0.039	0.69	0.87
Naive CD4	FBXL19-AS1	1.8	-0.2	0.26	0.56
Naive CD4	FBXL20	5.1	0.14	0.039	0.21
Naive CD4	FBXL22	1.2	-0.26	0.073	0.3
Naive CD4	FBXL3	7.7	-0.043	0.37	0.66
Naive CD4	FBXL4	5.5	0.075	0.19	0.48
Naive CD4	FBXL5	7.9	-0.028	0.51	0.77
Naive CD4	FBXL6	5.1	-0.21	0.0008	0.017
Naive CD4	FBXL8	2.3	0.45	0.016	0.13
Naive CD4	FBXO10	1.3	-0.37	0.064	0.28
Naive CD4	FBXO11	5.8	0.0021	0.97	0.99
Naive CD4	FBXO15	1.3	-0.31	0.11	0.37
Naive CD4	FBXO18	7.3	0.025	0.56	0.79
Naive CD4	FBXO2	2.9	0.13	0.45	0.72
Naive CD4	FBXO21	7.1	-0.064	0.066	0.28
Naive CD4	FBXO22	5.1	0.098	0.07	0.29
Naive CD4	FBXO25	5.4	-0.023	0.69	0.87
Naive CD4	FBXO28	5.8	0.16	0.0016	0.028
Naive CD4	FBXO3	6.3	-0.065	0.16	0.44
Naive CD4	FBXO30	3.9	0.0087	0.93	0.98
Naive CD4	FBXO31	5.9	0.11	0.042	0.22
Naive CD4	FBXO32	6.8	-0.46	0.00093	0.019
Naive CD4	FBXO33	6	0.091	0.05	0.24
Naive CD4	FBXO34	6.4	-0.1	0.1	0.36
Naive CD4	FBXO36	1.9	-0.066	0.63	0.84
Naive CD4	FBXO38	6.7	0.06	0.18	0.46
Naive CD4	FBXO4	4.9	0.19	0.0013	0.024
Naive CD4	FBXO40	1.3	0.026	0.9	0.96
Naive CD4	FBXO41	3.1	0.11	0.4	0.69
Naive CD4	FBXO42	6.5	-0.02	0.56	0.79
Naive CD4	FBXO44	5.4	0.064	0.33	0.63
Naive CD4	FBXO45	4.7	0.15	0.012	0.1
Naive CD4	FBXO46	4.6	-0.096	0.15	0.43
Naive CD4	FBXO48	3.1	0.14	0.14	0.42
Naive CD4	FBXO5	4.2	0.14	0.056	0.26
Naive CD4	FBXO6	3.8	0.6	1.10E-06	8.90E-05
Naive CD4	FBXO7	7.4	-0.038	0.26	0.56
Naive CD4	FBXO8	5	0.0019	0.97	0.99
Naive CD4	FBXO9	7.5	-0.12	0.00099	0.02
Naive CD4	FBXW11	5.9	0.069	0.24	0.54
Naive CD4	FBXW2	6	0.026	0.68	0.86
Naive CD4	FBXW4	4.5	-0.11	0.088	0.33
Naive CD4	FBXW4P1	1.3	-0.13	0.52	0.77
Naive CD4	FBXW5	7.2	-0.058	0.34	0.64
Naive CD4	FBXW7	5.5	-0.11	0.015	0.12
Naive CD4	FBXW8	4.5	0.13	0.06	0.27
Naive CD4	FBXW9	3	-0.2	0.055	0.26
Naive CD4	FCER1G	1.9	0.13	0.62	0.83
Naive CD4	FCF1	5.3	0.18	0.00032	0.0089
Naive CD4	FCGBP	2.7	-0.35	0.24	0.55
Naive CD4	FCGRT	6	-0.021	0.81	0.93
Naive CD4	FCHO1	6.6	0.033	0.5	0.76
Naive CD4	FCHO2	0.5	-0.7	0.066	0.28
Naive CD4	FCHSD1	5.2	0.12	0.11	0.37
Naive CD4	FCHSD2	6.7	0.15	0.0025	0.038
Naive CD4	FCMR	9.4	-0.1	0.088	0.33
Naive CD4	FCRL1	0.17	-0.22	0.68	0.86
Naive CD4	FCRL3	2.6	-0.84	0.12	0.39
Naive CD4	FCRLB	0.56	-0.13	0.61	0.82
Naive CD4	FDFT1	7.4	-0.07	0.12	0.39
Naive CD4	FDPS	5.7	-0.042	0.35	0.64
Naive CD4	FDPSP2	1.7	-0.23	0.15	0.42
Naive CD4	FDX1	5.3	0.06	0.29	0.59
Naive CD4	FDX1L	3.5	-0.13	0.054	0.25
Naive CD4	FDXACB1	4.8	0.071	0.29	0.59
Naive CD4	FDXR	2.7	0.18	0.15	0.42
Naive CD4	FECH	4.7	-0.14	0.042	0.22
Naive CD4	FEM1A	6.1	-0.13	0.019	0.14
Naive CD4	FEM1B	6.3	0.014	0.83	0.94
Naive CD4	FEM1C	4.8	-0.015	0.85	0.94
Naive CD4	FEN1	4.6	0.058	0.33	0.63
Naive CD4	FER	4.2	0.073	0.43	0.71
Naive CD4	FERMT3	7.8	-0.05	0.38	0.67
Naive CD4	FEZ2	1.8	-0.055	0.66	0.85
Naive CD4	FGD1	2.9	-0.16	0.1	0.35
Naive CD4	FGD3	8.4	-0.047	0.25	0.55
Naive CD4	FGD5-AS1	7.4	0.035	0.36	0.65
Naive CD4	FGD6	1.4	0.17	0.55	0.79
Naive CD4	FGF14-AS2	1.1	0.18	0.32	0.62
Naive CD4	FGF17	0.1	-0.46	0.087	0.33
Naive CD4	FGF9	1.3	-0.42	0.069	0.29
Naive CD4	FGFBP3	2.8	0.056	0.59	0.81
Naive CD4	FGFR1	2.4	-0.26	0.3	0.61
Naive CD4	FGFR1OP	4.3	-0.045	0.54	0.78
Naive CD4	FGFR1OP2	7.6	0.066	0.15	0.42
Naive CD4	FGFRL1	2.8	0.06	0.61	0.82
Naive CD4	FGGY	2.4	-0.19	0.14	0.41
Naive CD4	FGL2	3.4	0.33	0.36	0.66
Naive CD4	FGR	0.52	-1.3	0.0081	0.082
Naive CD4	FH	5.4	0.077	0.086	0.32
Naive CD4	FHIT	5.7	0.041	0.89	0.96
Naive CD4	FHL1	4.7	-0.25	0.066	0.28
Naive CD4	FHL2	0.018	-0.2	0.6	0.82
Naive CD4	FHL3	2	-0.23	0.21	0.51
Naive CD4	FHOD1	2.9	-0.24	0.01	0.094
Naive CD4	FHOD3	0.84	-0.37	0.019	0.14
Naive CD4	FIBP	5.9	0.11	0.044	0.23
Naive CD4	FICD	2.8	0.18	0.094	0.34
Naive CD4	FIG4	5.2	-0.098	0.095	0.34
Naive CD4	FIGNL1	4.8	-0.049	0.63	0.83
Naive CD4	FIP1L1	6.8	0.029	0.34	0.64
Naive CD4	FIRRE	3.1	0.22	0.11	0.37
Naive CD4	FIS1	5.6	-0.1	0.06	0.27
Naive CD4	FITM2	2.8	-0.25	0.016	0.13
Naive CD4	FIZ1	2.9	-0.0058	0.95	0.98
Naive CD4	FKBP11	5.3	0.057	0.42	0.7
Naive CD4	FKBP14	2.9	0.00059	1	1
Naive CD4	FKBP15	6	-0.045	0.34	0.64
Naive CD4	FKBP1A	4.7	-0.089	0.16	0.45
Naive CD4	FKBP1AP1	0.73	0.24	0.28	0.58
Naive CD4	FKBP2	4.1	-0.12	0.14	0.41
Naive CD4	FKBP3	6.2	0.04	0.39	0.68
Naive CD4	FKBP4	6.2	-0.044	0.43	0.71
Naive CD4	FKBP5	10	-0.32	0.028	0.18
Naive CD4	FKBP7	1.7	-0.14	0.39	0.68
Naive CD4	FKBP8	6.3	-0.033	0.65	0.84
Naive CD4	FKBPL	1.9	-0.029	0.84	0.94
Naive CD4	FKRP	3.9	0.064	0.43	0.71
Naive CD4	FKTN	3.8	0.23	0.025	0.16
Naive CD4	FLAD1	6.4	-0.053	0.17	0.45
Naive CD4	FLCN	4.4	-0.075	0.41	0.7
Naive CD4	FLI1	7.1	-0.097	0.0059	0.067
Naive CD4	FLII	8.2	-0.031	0.45	0.72
Naive CD4	FLJ10038	4.9	-0.17	0.011	0.099
Naive CD4	FLJ13224	0.4	0.36	0.13	0.4
Naive CD4	FLJ21408	0.56	0.29	0.22	0.52
Naive CD4	FLJ22447	0.57	0.17	0.49	0.75
Naive CD4	FLJ27354	3	-0.054	0.5	0.76
Naive CD4	FLJ31104	0.81	-0.24	0.21	0.51
Naive CD4	FLJ32255	6.3	-0.33	1.60E-05	0.00084
Naive CD4	FLJ37453	3.8	-0.2	0.012	0.11
Naive CD4	FLJ38122	3.1	-0.12	0.32	0.62
Naive CD4	FLJ42351	0.7	-0.04	0.85	0.94
Naive CD4	FLJ42627	0.88	-0.14	0.53	0.78
Naive CD4	FLJ45513	1.6	-0.14	0.47	0.73
Naive CD4	FLNA	9.4	0.015	0.88	0.96
Naive CD4	FLNB	7	0.28	0.015	0.12
Naive CD4	FLOT1	7.1	0.035	0.53	0.78
Naive CD4	FLOT2	8.3	-0.04	0.31	0.61
Naive CD4	FLRT1	0.47	0.28	0.28	0.59
Naive CD4	FLT1	2	-0.082	0.76	0.9
Naive CD4	FLT3LG	6.5	0.053	0.44	0.72
Naive CD4	FLT4	1.9	-0.71	0.0081	0.081
Naive CD4	FLVCR1	3.5	-0.059	0.53	0.78
Naive CD4	FLVCR1-AS1	1.9	-0.23	0.37	0.66
Naive CD4	FLVCR2	2	0.17	0.3	0.6
Naive CD4	FLYWCH1	6.3	-0.13	0.24	0.55
Naive CD4	FLYWCH2	3.6	-0.034	0.69	0.87
Naive CD4	FMN1	3.1	0.14	0.67	0.86
Naive CD4	FMNL1	6.3	-0.082	0.18	0.46
Naive CD4	FMNL2	0.52	-0.16	0.48	0.74
Naive CD4	FMNL3	5.7	-0.13	0.11	0.37
Naive CD4	FMO4	3.2	0.068	0.41	0.7
Naive CD4	FMO5	1	0.011	0.96	0.99
Naive CD4	FMR1	6.6	0.27	0.00086	0.018
Naive CD4	FN1	1.3	0.27	0.21	0.5
Naive CD4	FN3K	0.53	-0.23	0.31	0.61
Naive CD4	FN3KRP	5.9	0.042	0.57	0.8
Naive CD4	FNBP1	8.2	-0.097	0.012	0.11
Naive CD4	FNBP1L	1.9	-0.023	0.91	0.97
Naive CD4	FNBP4	8.2	0.013	0.74	0.89
Naive CD4	FNDC3A	6.7	0.33	9.00E-09	1.30E-06
Naive CD4	FNDC3B	5.3	-0.18	0.02	0.14
Naive CD4	FNDC8	1.2	0.034	0.87	0.95
Naive CD4	FNDC9	1.3	0.075	0.72	0.88
Naive CD4	FNIP1	5	0.093	0.2	0.49
Naive CD4	FNIP2	5.5	0.021	0.77	0.91
Naive CD4	FNTA	7.5	-0.029	0.45	0.72
Naive CD4	FNTB	0.46	-0.17	0.36	0.66
Naive CD4	FOCAD	6.1	-0.059	0.46	0.73
Naive CD4	FOPNL	6.2	0.14	0.0045	0.056
Naive CD4	FOS	3.3	1.1	0.0096	0.091
Naive CD4	FOSB	0.4	0.81	0.034	0.2
Naive CD4	FOSL2	1.3	0.51	0.17	0.46
Naive CD4	FOXD2-AS1	0.84	-0.96	2.40E-05	0.0012
Naive CD4	FOXJ1	0.5	0.29	0.22	0.52
Naive CD4	FOXJ2	6.2	-0.089	0.13	0.4
Naive CD4	FOXJ3	6.9	0.11	0.085	0.32
Naive CD4	FOXK1	6.1	0.17	0.0037	0.049
Naive CD4	FOXK2	4.3	0.12	0.17	0.46
Naive CD4	FOXM1	0.67	-0.63	0.00085	0.018
Naive CD4	FOXN2	6.6	0.066	0.23	0.53
Naive CD4	FOXN3	7.2	-0.15	6.10E-05	0.0024
Naive CD4	FOXO1	8.3	-0.0033	0.94	0.98
Naive CD4	FOXO3	5.5	-0.16	0.0053	0.062
Naive CD4	FOXO3B	3.6	-0.085	0.33	0.63
Naive CD4	FOXO4	2.2	-0.11	0.44	0.72
Naive CD4	FOXP1	9	-0.00092	0.98	1
Naive CD4	FOXP1-AS1	3.7	-0.089	0.51	0.76
Naive CD4	FOXP3	2	-0.019	0.95	0.98
Naive CD4	FOXP4	0.99	-0.42	0.017	0.13
Naive CD4	FOXRED1	5.1	-0.11	0.029	0.18
Naive CD4	FOXRED2	3.3	0.046	0.66	0.85
Naive CD4	FPGS	6.2	-0.062	0.2	0.49
Naive CD4	FPGT	4.3	0.12	0.2	0.49
Naive CD4	FRA10AC1	5.2	0.0029	0.96	0.99
Naive CD4	FRAT1	4.5	-0.12	0.089	0.33
Naive CD4	FRAT2	5.7	0.04	0.47	0.74
Naive CD4	FRG1	5.1	0.029	0.61	0.82
Naive CD4	FRG1BP	4.1	0.12	0.57	0.8
Naive CD4	FRG1CP	4.2	0.25	0.16	0.44
Naive CD4	FRG1HP	5.1	0.079	0.4	0.69
Naive CD4	FRG1JP	1.4	-0.7	0.026	0.17
Naive CD4	FRMD3	0.69	0.57	0.11	0.37
Naive CD4	FRMD4A	2.5	0.0055	0.96	0.99
Naive CD4	FRMD4B	3.1	-0.057	0.82	0.93
Naive CD4	FRMD5	2.1	0.079	0.62	0.83
Naive CD4	FRMD6	1.7	-0.44	0.091	0.33
Naive CD4	FRMD6-AS1	0.74	-0.32	0.17	0.46
Naive CD4	FRMD8	6.5	0.022	0.6	0.82
Naive CD4	FRS2	5.3	0.095	0.17	0.46
Naive CD4	FRS3	2.4	0.14	0.17	0.45
Naive CD4	FRY	3.9	0.26	0.19	0.48
Naive CD4	FRY-AS1	-0.011	-0.093	0.76	0.9
Naive CD4	FRYL	7.1	0.048	0.51	0.77
Naive CD4	FSD1	1.1	-0.14	0.56	0.79
Naive CD4	FSD1L	0.31	0.11	0.76	0.9
Naive CD4	FSD2	2.3	-0.027	0.86	0.95
Naive CD4	FSIP2	0.35	0.22	0.55	0.79
Naive CD4	FSTL3	2.2	-0.037	0.75	0.9
Naive CD4	FTCDNL1	1.7	0.24	0.12	0.39
Naive CD4	FTH1	10	-0.07	0.13	0.4
Naive CD4	FTL	11	-0.12	0.038	0.21
Naive CD4	FTO	6.5	-0.044	0.32	0.62
Naive CD4	FTSJ1	6.3	0.016	0.64	0.84
Naive CD4	FTSJ2	5.8	-0.0029	0.95	0.98
Naive CD4	FTSJ3	6.6	0.039	0.42	0.7
Naive CD4	FTX	4.7	0.0016	0.99	1
Naive CD4	FUBP1	6.8	0.071	0.045	0.23
Naive CD4	FUBP3	6.5	-0.012	0.74	0.9
Naive CD4	FUCA1	5.2	0.097	0.073	0.3
Naive CD4	FUCA2	4.1	0.13	0.16	0.44
Naive CD4	FUK	4.9	-0.023	0.73	0.89
Naive CD4	FUNDC1	4.1	0.02	0.83	0.94
Naive CD4	FUNDC2	5.9	0.029	0.54	0.78
Naive CD4	FUOM	3.5	0.014	0.87	0.95
Naive CD4	FURIN	4.7	0.038	0.63	0.83
Naive CD4	FUS	7.5	0.094	0.25	0.55
Naive CD4	FUT10	3.2	0.17	0.29	0.6
Naive CD4	FUT11	4.4	-0.0017	0.98	0.99
Naive CD4	FUT4	3.4	-0.2	0.039	0.21
Naive CD4	FUT7	0.26	-0.49	0.34	0.63
Naive CD4	FUT8	4.6	-0.067	0.4	0.68
Naive CD4	FUT8-AS1	0.29	0.12	0.58	0.81
Naive CD4	FUZ	2.8	-0.068	0.51	0.76
Naive CD4	FXN	5.9	-0.092	0.061	0.27
Naive CD4	FXR1	6.5	-0.064	0.072	0.3
Naive CD4	FXR2	5.5	-0.11	0.023	0.16
Naive CD4	FXYD5	7.5	-0.027	0.62	0.83
Naive CD4	FXYD7	0.82	0.21	0.33	0.63
Naive CD4	FYB	10	-0.053	0.17	0.46
Naive CD4	FYCO1	4.7	0.11	0.29	0.59
Naive CD4	FYN	9.3	-0.11	0.007	0.075
Naive CD4	FYTTD1	7.3	-0.0095	0.82	0.93
Naive CD4	FZD1	0.36	-0.8	0.048	0.24
Naive CD4	FZD3	3.7	-0.052	0.65	0.84
Naive CD4	FZD6	4.4	-0.051	0.74	0.89
Naive CD4	FZR1	5.1	-0.011	0.87	0.95
Naive CD4	G2E3	5.8	0.068	0.21	0.51
Naive CD4	G3BP1	8.5	0.12	0.004	0.052
Naive CD4	G3BP2	8.4	0.12	0.0044	0.056
Naive CD4	G6PC3	3.3	0.18	0.022	0.15
Naive CD4	G6PD	1.9	0.1	0.42	0.71
Naive CD4	GAA	5	-0.12	0.097	0.35
Naive CD4	GAB2	0.41	-0.24	0.37	0.66
Naive CD4	GAB3	3.1	-0.42	0.0051	0.061
Naive CD4	GABARAP	7.6	-0.038	0.41	0.69
Naive CD4	GABARAPL1	4	0.14	0.15	0.42
Naive CD4	GABARAPL2	7	-0.046	0.31	0.61
Naive CD4	GABBR1	4.6	-0.087	0.44	0.71
Naive CD4	GABPA	6.5	0.035	0.49	0.75
Naive CD4	GABPB1	5.5	-0.092	0.085	0.32
Naive CD4	GABPB1-AS1	5.7	-0.11	0.24	0.54
Naive CD4	GABPB2	4.7	0.13	0.096	0.34
Naive CD4	GADD45A	2.8	-0.14	0.27	0.57
Naive CD4	GADD45B	5.6	0.4	2.10E-05	0.001
Naive CD4	GADD45GIP1	5.7	0.068	0.36	0.65
Naive CD4	GAK	7	0.011	0.84	0.94
Naive CD4	GAL3ST4	5	-0.19	0.0079	0.08
Naive CD4	GALC	5.3	0.0044	0.95	0.98
Naive CD4	GALE	3.3	-0.19	0.017	0.13
Naive CD4	GALK1	4	0.17	0.069	0.29
Naive CD4	GALK2	5.3	0.032	0.51	0.76
Naive CD4	GALM	5.3	-0.11	0.19	0.48
Naive CD4	GALNS	4.2	0.17	0.04	0.21
Naive CD4	GALNT1	6.4	0.025	0.69	0.87
Naive CD4	GALNT10	5.4	-0.14	0.15	0.43
Naive CD4	GALNT11	6.2	-0.1	0.027	0.17
Naive CD4	GALNT12	5.1	-0.099	0.078	0.31
Naive CD4	GALNT13	0.82	0.31	0.57	0.8
Naive CD4	GALNT2	4.8	-0.044	0.52	0.77
Naive CD4	GALNT3	0.84	0.031	0.92	0.97
Naive CD4	GALNT6	4.2	-0.17	0.15	0.43
Naive CD4	GALNT7	5.4	0.26	0.00074	0.016
Naive CD4	GALT	7.9	-0.11	0.081	0.31
Naive CD4	GAMT	3.7	-0.21	0.0092	0.089
Naive CD4	GAN	3.1	-0.059	0.65	0.84
Naive CD4	GANAB	7.9	-0.025	0.56	0.8
Naive CD4	GANC	5.6	0.053	0.38	0.67
Naive CD4	GAPDH	9.3	-0.0085	0.89	0.96
Naive CD4	GAPDHS	3.6	0.21	0.022	0.15
Naive CD4	GAPVD1	7.5	0.0042	0.94	0.98
Naive CD4	GAR1	3.4	0.16	0.062	0.27
Naive CD4	GAREML	3.4	0.28	0.0087	0.086
Naive CD4	GARNL3	1.6	-0.11	0.59	0.81
Naive CD4	GARS	7.1	0.12	0.0015	0.027
Naive CD4	GART	7.4	0.16	7.50E-05	0.0028
Naive CD4	GAS5	6.7	-0.09	0.1	0.36
Naive CD4	GAS5-AS1	0.24	-0.11	0.66	0.85
Naive CD4	GAS6	1.1	0.062	0.76	0.9
Naive CD4	GAS6-AS1	0.69	0.074	0.79	0.92
Naive CD4	GAS8	2.7	0.39	9.00E-05	0.0033
Naive CD4	GATA3	6.1	-0.18	0.0015	0.027
Naive CD4	GATAD1	5.2	-0.049	0.38	0.67
Naive CD4	GATAD2A	5.7	0.084	0.2	0.49
Naive CD4	GATAD2B	4.8	0.01	0.89	0.96
Naive CD4	GATB	4.6	0.0075	0.9	0.96
Naive CD4	GATC	5.8	0.01	0.82	0.93
Naive CD4	GATS	3.8	-0.11	0.18	0.47
Naive CD4	GATSL2	2.8	-0.46	9.60E-05	0.0034
Naive CD4	GATSL3	4.7	-0.044	0.6	0.82
Naive CD4	GBA	4.9	-0.036	0.5	0.76
Naive CD4	GBA2	6.2	-0.12	0.017	0.13
Naive CD4	GBAP1	3.1	0.035	0.76	0.9
Naive CD4	GBAS	6.4	-0.074	0.11	0.37
Naive CD4	GBE1	4.6	-0.089	0.21	0.5
Naive CD4	GBF1	6.7	0.016	0.81	0.93
Naive CD4	GBP1	7.8	0.39	9.40E-06	0.00053
Naive CD4	GBP1P1	0.79	1.3	0.0003	0.0084
Naive CD4	GBP2	7.8	0.0076	0.92	0.97
Naive CD4	GBP3	5.8	0.2	0.032	0.19
Naive CD4	GBP4	7.7	0.18	0.083	0.32
Naive CD4	GBP5	8	0.21	0.12	0.39
Naive CD4	GBP6	0.13	0.13	0.7	0.87
Naive CD4	GCA	4.9	0.13	0.07	0.29
Naive CD4	GCAT	2.8	0.12	0.55	0.79
Naive CD4	GCC1	6	0.06	0.27	0.58
Naive CD4	GCC2	8.6	0.069	0.26	0.56
Naive CD4	GCDH	5.6	-0.042	0.43	0.71
Naive CD4	GCFC2	5.9	0.11	0.035	0.2
Naive CD4	GCH1	6.2	0.18	0.0037	0.049
Naive CD4	GCHFR	4.7	0.04	0.6	0.82
Naive CD4	GCK	0.67	-0.33	0.2	0.49
Naive CD4	GCLC	3.8	0.17	0.088	0.33
Naive CD4	GCLM	4.7	-0.026	0.7	0.87
Naive CD4	GCN1	7.4	-0.04	0.57	0.8
Naive CD4	GCNT1	2.3	0.26	0.24	0.54
Naive CD4	GCNT2	2.4	0.31	0.057	0.26
Naive CD4	GCNT4	2.9	-0.14	0.38	0.67
Naive CD4	GCNT7	1.1	0.076	0.66	0.85
Naive CD4	GCSAM	5.7	-0.051	0.51	0.76
Naive CD4	GCSH	2.1	-0.052	0.65	0.84
Naive CD4	GCSHP3	0.47	0.088	0.68	0.86
Naive CD4	GDAP1	3.7	0.2	0.034	0.2
Naive CD4	GDAP2	5.2	-0.047	0.48	0.74
Naive CD4	GDE1	5.1	-0.078	0.18	0.47
Naive CD4	GDF10	0.84	-1	0.00066	0.015
Naive CD4	GDF11	2.9	-0.085	0.44	0.72
Naive CD4	GDF9	0.55	-0.3	0.24	0.55
Naive CD4	GDI1	6.6	-0.033	0.52	0.77
Naive CD4	GDI2	7.9	0.013	0.74	0.89
Naive CD4	GDPD1	2.4	-0.022	0.85	0.94
Naive CD4	GDPD3	1.3	-0.13	0.38	0.67
Naive CD4	GDPD5	2.9	-0.23	0.22	0.52
Naive CD4	GDPGP1	1.5	-0.04	0.78	0.92
Naive CD4	GEMIN2	4.4	0.04	0.55	0.79
Naive CD4	GEMIN4	6.3	-0.021	0.66	0.85
Naive CD4	GEMIN5	5.9	0.049	0.37	0.66
Naive CD4	GEMIN6	3.6	0.012	0.85	0.95
Naive CD4	GEMIN7	4.5	-0.052	0.4	0.69
Naive CD4	GEMIN8	4.5	0.0035	0.95	0.99
Naive CD4	GEN1	2.5	0.051	0.73	0.89
Naive CD4	GET4	5.9	-0.054	0.32	0.62
Naive CD4	GFER	3	0.11	0.21	0.51
Naive CD4	GFI1	3.6	-1.2	2.70E-10	4.90E-08
Naive CD4	GFM1	6.9	-0.0026	0.95	0.98
Naive CD4	GFM2	5.7	-0.014	0.81	0.93
Naive CD4	GFOD1	0.7	-0.33	0.28	0.58
Naive CD4	GFOD2	4.6	-0.16	0.012	0.11
Naive CD4	GFPT1	6.1	-0.062	0.34	0.64
Naive CD4	GGA1	5.5	-0.045	0.31	0.61
Naive CD4	GGA2	7.7	-0.023	0.55	0.79
Naive CD4	GGA3	5.7	0.045	0.53	0.78
Naive CD4	GGACT	3.3	-0.081	0.69	0.87
Naive CD4	GGCT	4.1	-0.0052	0.93	0.98
Naive CD4	GGCX	4.2	0.048	0.56	0.8
Naive CD4	GGH	1	-0.82	0.00019	0.0059
Naive CD4	GGNBP2	7.7	-0.13	0.019	0.14
Naive CD4	GGPS1	6.4	0.021	0.62	0.83
Naive CD4	GGT1	2.7	-0.23	0.14	0.41
Naive CD4	GGT7	5.3	-0.25	0.0043	0.054
Naive CD4	GHDC	4.5	0.068	0.33	0.63
Naive CD4	GHITM	8.4	-0.014	0.73	0.89
Naive CD4	GHRL	0.93	0.061	0.74	0.9
Naive CD4	GHRLOS	2.4	-0.21	0.086	0.32
Naive CD4	GID4	3.9	-0.003	0.97	0.99
Naive CD4	GID8	5.7	-0.01	0.83	0.94
Naive CD4	GIGYF1	3.7	-0.17	0.15	0.43
Naive CD4	GIGYF2	6.7	-0.013	0.78	0.92
Naive CD4	GIMAP1	7.6	-0.099	0.19	0.48
Naive CD4	GIMAP2	7.2	-0.12	0.047	0.24
Naive CD4	GIMAP4	9.9	-0.0013	0.98	0.99
Naive CD4	GIMAP5	0.18	0.1	0.62	0.83
Naive CD4	GIMAP6	8.4	0.14	0.0015	0.027
Naive CD4	GIMAP7	10	-0.06	0.22	0.52
Naive CD4	GIMAP8	7.5	0.11	0.066	0.28
Naive CD4	GIN1	4.8	0.0068	0.91	0.97
Naive CD4	GINM1	5.1	0.079	0.19	0.49
Naive CD4	GINS1	1.2	-0.14	0.51	0.76
Naive CD4	GINS2	1.8	-0.025	0.87	0.95
Naive CD4	GINS3	1.8	-0.43	0.004	0.051
Naive CD4	GINS4	1.9	0.01	0.94	0.98
Naive CD4	GIPC1	4.9	-0.13	0.096	0.34
Naive CD4	GIPC2	0.65	0.47	0.19	0.48
Naive CD4	GIPC3	2.1	0.039	0.81	0.93
Naive CD4	GIPR	1.8	-0.54	0.0046	0.057
Naive CD4	GIT1	6.7	0.027	0.68	0.86
Naive CD4	GIT2	7.8	0.0013	0.97	0.99
Naive CD4	GK	3.5	-0.063	0.47	0.74
Naive CD4	GK5	4.9	-0.1	0.2	0.5
Naive CD4	GKAP1	3.3	-0.26	0.0064	0.07
Naive CD4	GLA	3.3	0.006	0.95	0.98
Naive CD4	GLB1	5.3	0.039	0.61	0.82
Naive CD4	GLB1L	1.9	-0.36	0.089	0.33
Naive CD4	GLB1L2	0.87	-0.47	0.055	0.26
Naive CD4	GLB1L3	0.91	0.32	0.17	0.45
Naive CD4	GLCCI1	5.8	-0.31	7.70E-06	0.00046
Naive CD4	GLCE	3.3	-0.12	0.33	0.63
Naive CD4	GLE1	6.6	0.0085	0.84	0.94
Naive CD4	GLG1	9.8	-0.088	0.0043	0.054
Naive CD4	GLI1	0.28	-0.33	0.21	0.5
Naive CD4	GLI4	4.2	-0.25	0.0044	0.055
Naive CD4	GLIDR	0.72	-0.17	0.42	0.71
Naive CD4	GLIPR1	4.9	-0.39	0.00016	0.0051
Naive CD4	GLIPR1L2	1.3	-0.12	0.69	0.87
Naive CD4	GLIPR2	6.5	-0.12	0.22	0.52
Naive CD4	GLIS3	1.1	-0.89	0.0087	0.086
Naive CD4	GLMN	4.5	0.026	0.72	0.88
Naive CD4	GLMP	3.8	-0.02	0.78	0.92
Naive CD4	GLO1	6.8	-0.077	0.11	0.37
Naive CD4	GLOD4	6.9	-0.058	0.17	0.45
Naive CD4	GLRX	6.6	-0.14	0.0086	0.085
Naive CD4	GLRX2	2.9	0.17	0.066	0.28
Naive CD4	GLRX3	5.6	0.026	0.61	0.82
Naive CD4	GLRX5	5.5	0.073	0.22	0.52
Naive CD4	GLS	7.9	-0.079	0.16	0.44
Naive CD4	GLS2	3.9	0.084	0.5	0.76
Naive CD4	GLT8D1	6.5	-0.046	0.22	0.52
Naive CD4	GLTP	5.8	-0.14	0.091	0.33
Naive CD4	GLTSCR1	2.2	0.09	0.47	0.73
Naive CD4	GLTSCR1L	5.4	-0.063	0.31	0.61
Naive CD4	GLTSCR2	8.2	-0.25	0.0013	0.025
Naive CD4	GLUD1	7.7	-0.077	0.027	0.17
Naive CD4	GLUD1P3	4.2	-0.11	0.19	0.48
Naive CD4	GLUL	6.5	0.0061	0.95	0.99
Naive CD4	GLYCTK	4.9	-0.26	0.0015	0.027
Naive CD4	GLYCTK-AS1	1.2	-0.1	0.63	0.84
Naive CD4	GLYR1	6.7	0.046	0.28	0.58
Naive CD4	GM2A	3.6	0.008	0.93	0.98
Naive CD4	GMCL1	6.6	-0.061	0.16	0.44
Naive CD4	GMDS	4.4	0.0064	0.92	0.97
Naive CD4	GMDS-AS1	2.9	0.047	0.59	0.81
Naive CD4	GMEB1	5	0.04	0.44	0.72
Naive CD4	GMEB2	6	-0.0096	0.88	0.96
Naive CD4	GMFB	6.3	0.05	0.36	0.65
Naive CD4	GMFG	8.2	0.051	0.3	0.6
Naive CD4	GMIP	7	0.021	0.66	0.85
Naive CD4	GMNN	3	0.081	0.4	0.68
Naive CD4	GMPPA	4.9	-0.05	0.34	0.63
Naive CD4	GMPPB	4.8	0.021	0.68	0.86
Naive CD4	GMPR2	6.7	-0.013	0.71	0.88
Naive CD4	GMPS	6.2	-0.04	0.32	0.62
Naive CD4	GNA11	2.5	0.11	0.49	0.75
Naive CD4	GNA12	5.6	0.022	0.64	0.84
Naive CD4	GNA13	7.4	0.029	0.56	0.8
Naive CD4	GNAI1	4.2	-0.23	0.21	0.51
Naive CD4	GNAI2	8.7	-0.051	0.18	0.47
Naive CD4	GNAI3	7.4	0.034	0.42	0.71
Naive CD4	GNAL	1	0.088	0.6	0.82
Naive CD4	GNAQ	5.9	-0.019	0.73	0.89
Naive CD4	GNAS	9	-0.076	0.11	0.37
Naive CD4	GNAT2	2.3	0.056	0.73	0.89
Naive CD4	GNB1	8.2	-0.0045	0.9	0.97
Naive CD4	GNB1L	3.3	-0.13	0.17	0.46
Naive CD4	GNB2	4.6	-0.068	0.4	0.69
Naive CD4	GNB2L1	9.3	-0.29	1.60E-09	2.50E-07
Naive CD4	GNB4	2	0.22	0.18	0.47
Naive CD4	GNB5	6.1	-0.1	0.031	0.19
Naive CD4	GNE	4.5	0.14	0.095	0.34
Naive CD4	GNG2	7.7	-0.12	0.045	0.23
Naive CD4	GNG5	5.7	0.05	0.38	0.67
Naive CD4	GNG7	3.2	0.038	0.7	0.87
Naive CD4	GNG8	0.63	0.31	0.31	0.61
Naive CD4	GNGT2	1.7	0.31	0.016	0.13
Naive CD4	GNL1	5.8	-0.044	0.36	0.65
Naive CD4	GNL2	6.6	0.0077	0.86	0.95
Naive CD4	GNL3	7.6	0.079	0.073	0.3
Naive CD4	GNL3L	7.2	0.075	0.26	0.56
Naive CD4	GNLY	0.68	-3.8	1.50E-05	0.00077
Naive CD4	GNMT	0.61	0.11	0.64	0.84
Naive CD4	GNPAT	6.6	-0.00053	0.99	1
Naive CD4	GNPDA1	5.7	0.13	0.15	0.42
Naive CD4	GNPDA2	4.9	0.017	0.77	0.91
Naive CD4	GNPNAT1	5.2	0.28	3.40E-05	0.0015
Naive CD4	GNPTAB	7.5	-0.044	0.46	0.73
Naive CD4	GNPTG	5.5	-0.14	0.0065	0.071
Naive CD4	GNRH1	0.69	-0.14	0.59	0.81
Naive CD4	GNS	6.8	-0.13	0.0064	0.07
Naive CD4	GOLGA1	5.7	-0.052	0.4	0.69
Naive CD4	GOLGA2	3.9	0.036	0.66	0.85
Naive CD4	GOLGA2P5	3.6	-0.16	0.058	0.26
Naive CD4	GOLGA3	6.2	0.06	0.36	0.65
Naive CD4	GOLGA4	7.7	-0.075	0.087	0.33
Naive CD4	GOLGA5	6.5	0.021	0.6	0.82
Naive CD4	GOLGA6L9	2.3	-0.028	0.84	0.94
Naive CD4	GOLGA7	7.1	0.0051	0.91	0.97
Naive CD4	GOLGA7B	2.8	-0.074	0.61	0.82
Naive CD4	GOLGA8A	7	-0.091	0.39	0.68
Naive CD4	GOLGA8B	6.9	-0.1	0.45	0.72
Naive CD4	GOLGA8N	0.32	0.04	0.86	0.95
Naive CD4	GOLGB1	7.1	-0.06	0.14	0.42
Naive CD4	GOLM1	1.7	-0.23	0.14	0.41
Naive CD4	GOLPH3	7.2	-0.056	0.17	0.45
Naive CD4	GOLPH3L	5.8	0.1	0.036	0.2
Naive CD4	GOLT1B	6.4	0.16	0.0032	0.044
Naive CD4	GON4L	6.9	0.089	0.075	0.3
Naive CD4	GOPC	6.4	-0.037	0.4	0.68
Naive CD4	GORAB	4.7	0.16	0.038	0.21
Naive CD4	GORASP1	5.5	0.22	2.60E-05	0.0012
Naive CD4	GORASP2	7.3	-0.058	0.13	0.4
Naive CD4	GOSR1	6.4	0.053	0.11	0.37
Naive CD4	GOSR2	6.8	-0.0028	0.94	0.98
Naive CD4	GOT1	4.8	-0.099	0.084	0.32
Naive CD4	GOT2	7	-0.035	0.34	0.64
Naive CD4	GP1BA	0.08	-0.25	0.29	0.6
Naive CD4	GP5	4.8	0.18	0.084	0.32
Naive CD4	GP6	0.52	0.25	0.27	0.57
Naive CD4	GPA33	6.5	-0.018	0.88	0.96
Naive CD4	GPAA1	6.7	-0.12	0.033	0.19
Naive CD4	GPALPP1	4.7	0.097	0.09	0.33
Naive CD4	GPAM	4.3	-0.041	0.66	0.85
Naive CD4	GPANK1	4.5	0.085	0.14	0.42
Naive CD4	GPAT2	2.5	-0.1	0.68	0.86
Naive CD4	GPAT3	3.1	-0.46	0.0058	0.066
Naive CD4	GPAT4	6.9	-0.12	0.0021	0.033
Naive CD4	GPATCH1	5.7	-0.05	0.36	0.65
Naive CD4	GPATCH11	5.3	-0.26	6.30E-05	0.0024
Naive CD4	GPATCH2	4.1	-0.067	0.31	0.61
Naive CD4	GPATCH2L	5.9	0.025	0.73	0.89
Naive CD4	GPATCH3	4.9	-0.021	0.7	0.87
Naive CD4	GPATCH4	5.6	0.014	0.78	0.92
Naive CD4	GPATCH8	7.3	-0.066	0.11	0.36
Naive CD4	GPBP1	8.7	0.16	3.60E-05	0.0015
Naive CD4	GPBP1L1	7.8	0.087	0.0068	0.073
Naive CD4	GPC2	2.3	0.061	0.65	0.85
Naive CD4	GPC3	1.7	-0.41	0.095	0.34
Naive CD4	GPCPD1	7.1	0.21	0.0028	0.041
Naive CD4	GPD1L	5.4	-0.24	0.067	0.29
Naive CD4	GPD2	4.1	0.16	0.067	0.29
Naive CD4	GPHN	4	0.2	0.019	0.14
Naive CD4	GPI	7	-0.025	0.52	0.77
Naive CD4	GPKOW	5.3	0.07	0.14	0.41
Naive CD4	GPLD1	1.2	0.056	0.77	0.91
Naive CD4	GPM6B	3.5	-0.21	0.044	0.23
Naive CD4	GPN1	6.1	-0.0014	0.98	0.99
Naive CD4	GPN2	4.3	0.094	0.13	0.4
Naive CD4	GPN3	5.3	0.099	0.074	0.3
Naive CD4	GPR107	4.2	0.13	0.096	0.35
Naive CD4	GPR108	6.5	-0.13	0.011	0.099
Naive CD4	GPR132	6.1	-0.24	0.0027	0.04
Naive CD4	GPR137	2.4	-0.085	0.46	0.73
Naive CD4	GPR137B	2.7	0.45	0.0033	0.045
Naive CD4	GPR146	4.9	-0.086	0.42	0.7
Naive CD4	GPR15	1.5	-0.26	0.57	0.8
Naive CD4	GPR150	2	-0.39	0.012	0.1
Naive CD4	GPR152	0.6	-0.42	0.08	0.31
Naive CD4	GPR155	6.3	0.4	1.40E-05	0.00076
Naive CD4	GPR157	1.6	-0.089	0.56	0.79
Naive CD4	GPR160	5.2	0.25	0.053	0.25
Naive CD4	GPR171	7.1	0.00071	1	1
Naive CD4	GPR174	4.6	-0.13	0.25	0.55
Naive CD4	GPR18	5.8	-0.023	0.77	0.91
Naive CD4	GPR180	4.9	0.14	0.13	0.39
Naive CD4	GPR183	8.8	-0.51	1.30E-07	1.30E-05
Naive CD4	GPR19	0.89	-0.4	0.064	0.28
Naive CD4	GPR22	1.2	-0.062	0.82	0.93
Naive CD4	GPR25	0.045	-1.4	0.002	0.032
Naive CD4	GPR35	1.9	-0.12	0.39	0.68
Naive CD4	GPR55	2.3	0.24	0.32	0.62
Naive CD4	GPR65	6	-0.0093	0.88	0.96
Naive CD4	GPR68	1.6	-0.11	0.67	0.86
Naive CD4	GPR82	0.8	-0.079	0.69	0.87
Naive CD4	GPR89A	4.4	0.056	0.27	0.58
Naive CD4	GPR89B	4.3	0.062	0.29	0.59
Naive CD4	GPRASP1	7.1	0.12	0.15	0.43
Naive CD4	GPRC5B	4.4	0.62	0.00099	0.02
Naive CD4	GPRIN3	6.1	0.22	0.04	0.22
Naive CD4	GPS1	6.7	-0.063	0.16	0.44
Naive CD4	GPS2	7.4	-0.1	0.0077	0.079
Naive CD4	GPSM1	1.3	-0.35	0.096	0.35
Naive CD4	GPSM2	0.88	-0.3	0.19	0.48
Naive CD4	GPSM3	6.4	-0.019	0.77	0.91
Naive CD4	GPT2	0.1	-0.058	0.86	0.95
Naive CD4	GPX1	5.4	-0.026	0.7	0.87
Naive CD4	GPX4	6.9	-0.071	0.22	0.52
Naive CD4	GPX7	5.1	0.013	0.8	0.93
Naive CD4	GRAMD1A	6.9	-0.16	0.024	0.16
Naive CD4	GRAMD1B	1	-0.23	0.42	0.71
Naive CD4	GRAMD3	5.2	-0.061	0.65	0.84
Naive CD4	GRAMD4	3.5	0.037	0.72	0.88
Naive CD4	GRAP	6.8	-0.075	0.27	0.58
Naive CD4	GRAP2	7.1	-0.058	0.42	0.7
Naive CD4	GRASP	2.9	0.036	0.76	0.9
Naive CD4	GRB10	4	-0.062	0.69	0.87
Naive CD4	GRB2	8.2	-0.028	0.37	0.66
Naive CD4	GREB1L	0.23	-0.16	0.5	0.76
Naive CD4	GREM2	2.2	0.34	0.35	0.64
Naive CD4	GRHPR	5.7	-0.17	0.034	0.2
Naive CD4	GRIK1-AS2	0.58	0.11	0.63	0.84
Naive CD4	GRIN3A	0.14	-0.4	0.2	0.49
Naive CD4	GRINA	3.1	0.063	0.56	0.79
Naive CD4	GRIP1	3	-0.00033	1	1
Naive CD4	GRIPAP1	6.6	0.041	0.34	0.63
Naive CD4	GRK4	0.16	-0.064	0.76	0.91
Naive CD4	GRK5	5.5	-0.08	0.21	0.5
Naive CD4	GRK6	8.6	-0.048	0.33	0.63
Naive CD4	GRN	5.5	0.17	0.019	0.14
Naive CD4	GRPEL1	6.2	0.07	0.16	0.45
Naive CD4	GRPEL2	6.1	-0.041	0.55	0.79
Naive CD4	GRSF1	7.4	0.11	0.0032	0.044
Naive CD4	GRTP1	1	0.47	0.12	0.38
Naive CD4	GRWD1	6.3	0.12	0.051	0.25
Naive CD4	GS1-124K5.11	6.2	-0.091	0.086	0.32
Naive CD4	GS1-259H13.2	0.57	-0.39	0.052	0.25
Naive CD4	GSAP	6.1	-0.16	0.027	0.17
Naive CD4	GSDMA	0.59	0.35	0.42	0.7
Naive CD4	GSDMB	4.4	0.14	0.18	0.46
Naive CD4	GSDMD	7.1	0.12	0.056	0.26
Naive CD4	GSE1	2.7	-0.28	0.12	0.38
Naive CD4	GSK3A	4.6	-0.12	0.019	0.14
Naive CD4	GSK3B	5.3	0.0071	0.9	0.96
Naive CD4	GSKIP	5.9	0.045	0.47	0.74
Naive CD4	GSN	2.2	0.63	0.00027	0.0079
Naive CD4	GSPT1	7.9	0.027	0.47	0.74
Naive CD4	GSPT2	4.4	-0.038	0.57	0.8
Naive CD4	GSR	5.7	0.069	0.27	0.57
Naive CD4	GSS	6.1	-0.17	0.00032	0.0089
Naive CD4	GSTCD	3	0.17	0.12	0.38
Naive CD4	GSTK1	8.9	0.058	0.24	0.54
Naive CD4	GSTM1	3.8	-0.022	0.97	0.99
Naive CD4	GSTM2	5.8	-0.34	0.0016	0.028
Naive CD4	GSTM3	5.8	0.11	0.66	0.85
Naive CD4	GSTM4	3.7	-0.42	0.22	0.52
Naive CD4	GSTO1	5.9	-0.013	0.81	0.93
Naive CD4	GSTO2	1.3	0.011	0.94	0.98
Naive CD4	GSTP1	6	-0.1	0.16	0.44
Naive CD4	GSTZ1	2.1	-0.069	0.59	0.81
Naive CD4	GTDC1	3.2	-0.23	0.11	0.36
Naive CD4	GTF2A1	3.6	-0.097	0.47	0.74
Naive CD4	GTF2A2	5.8	0.018	0.74	0.9
Naive CD4	GTF2B	6.3	0.093	0.016	0.13
Naive CD4	GTF2E1	5.2	0.073	0.23	0.53
Naive CD4	GTF2E2	5.9	-0.055	0.25	0.55
Naive CD4	GTF2F1	5.5	-0.053	0.28	0.58
Naive CD4	GTF2F2	4.7	0.013	0.81	0.93
Naive CD4	GTF2H1	6.8	0.014	0.74	0.89
Naive CD4	GTF2H3	5.4	0.025	0.64	0.84
Naive CD4	GTF2H4	3.5	0.091	0.41	0.69
Naive CD4	GTF2H5	5	0.053	0.39	0.68
Naive CD4	GTF2I	5.7	0.016	0.75	0.9
Naive CD4	GTF2IP1	1.5	-0.027	0.81	0.93
Naive CD4	GTF2IP20	4	0.16	0.066	0.28
Naive CD4	GTF2IRD2	3.2	-0.087	0.34	0.64
Naive CD4	GTF2IRD2B	5.2	-0.03	0.6	0.82
Naive CD4	GTF3A	8.4	0.057	0.31	0.61
Naive CD4	GTF3C1	6.5	-0.053	0.45	0.72
Naive CD4	GTF3C2	6.8	-0.087	0.01	0.095
Naive CD4	GTF3C3	6	0.053	0.28	0.58
Naive CD4	GTF3C4	4.3	0.0038	0.96	0.99
Naive CD4	GTF3C5	6.5	-0.045	0.29	0.59
Naive CD4	GTF3C6	5.8	0.11	0.046	0.23
Naive CD4	GTPBP1	6.3	0.24	5.70E-05	0.0023
Naive CD4	GTPBP10	5.7	0.081	0.1	0.36
Naive CD4	GTPBP2	3.4	0.14	0.091	0.33
Naive CD4	GTPBP3	5	-0.06	0.37	0.66
Naive CD4	GTPBP4	6.6	0.12	0.0032	0.045
Naive CD4	GTPBP8	4.8	0.061	0.28	0.58
Naive CD4	GTSCR1	2.4	0.24	0.3	0.6
Naive CD4	GTSE1-AS1	0.73	0.047	0.81	0.93
Naive CD4	GTSF1	3	0.011	0.94	0.98
Naive CD4	GUCA1B	0.12	-0.05	0.85	0.94
Naive CD4	GUCD1	6.1	-0.036	0.39	0.68
Naive CD4	GUF1	5.9	0.082	0.13	0.4
Naive CD4	GUK1	7.2	-0.04	0.47	0.74
Naive CD4	GUSB	6.5	-0.1	0.0068	0.073
Naive CD4	GUSBP1	4.6	-0.033	0.64	0.84
Naive CD4	GUSBP11	6.3	-0.1	0.11	0.36
Naive CD4	GUSBP2	2.2	-0.096	0.44	0.72
Naive CD4	GUSBP4	4.8	-0.18	0.047	0.24
Naive CD4	GUSBP5	1.5	-0.33	0.35	0.64
Naive CD4	GUSBP9	0.13	-0.23	0.31	0.61
Naive CD4	GVINP1	7.9	-0.16	0.058	0.26
Naive CD4	GXYLT1	4.7	0.12	0.14	0.42
Naive CD4	GYG1	4.8	-0.025	0.77	0.91
Naive CD4	GYLTL1B	2	-0.9	0.00036	0.0095
Naive CD4	GYPC	6.2	-0.073	0.33	0.63
Naive CD4	GYPE	-0.098	-1.2	0.061	0.27
Naive CD4	GYS1	6	-0.041	0.35	0.65
Naive CD4	GYS2	0.23	-0.44	0.19	0.48
Naive CD4	GZF1	4	0.19	0.037	0.21
Naive CD4	GZMA	3.4	-0.23	0.59	0.81
Naive CD4	GZMK	3.5	-0.51	0.38	0.67
Naive CD4	GZMM	5.1	-0.16	0.15	0.42
Naive CD4	H1F0	4.1	1.2	1.60E-08	2.10E-06
Naive CD4	H1FX	7.2	0.17	0.087	0.33
Naive CD4	H1FX-AS1	0.84	0.27	0.14	0.42
Naive CD4	H2AFJ	4.2	-0.26	0.00037	0.0096
Naive CD4	H2AFV	6.7	-0.12	0.0027	0.04
Naive CD4	H2AFX	2.5	-0.048	0.66	0.85
Naive CD4	H2AFY	6.6	-0.03	0.54	0.78
Naive CD4	H2AFY2	3	-0.066	0.53	0.77
Naive CD4	H2AFZ	8.1	0.0044	0.92	0.97
Naive CD4	H3F3AP4	4.2	-0.051	0.73	0.89
Naive CD4	H3F3B	10	0.24	4.70E-06	0.00032
Naive CD4	H6PD	6.1	0.047	0.58	0.81
Naive CD4	HABP4	6.4	-0.11	0.11	0.37
Naive CD4	HACD2	4.2	-0.052	0.58	0.81
Naive CD4	HACD3	6.5	0.022	0.62	0.83
Naive CD4	HACD4	4.8	0.081	0.31	0.61
Naive CD4	HACE1	4.7	-0.19	0.014	0.11
Naive CD4	HACL1	5.8	0.1	0.018	0.13
Naive CD4	HADH	5.6	0.043	0.34	0.64
Naive CD4	HADHA	7.7	-0.16	1.40E-05	0.00074
Naive CD4	HADHB	7	-0.084	0.021	0.15
Naive CD4	HAGH	6.1	-0.064	0.35	0.65
Naive CD4	HAGHL	0.73	-0.048	0.83	0.94
Naive CD4	HAPLN3	6.5	-0.1	0.18	0.47
Naive CD4	HAR1A	2.8	-0.064	0.66	0.85
Naive CD4	HARBI1	3.2	0.065	0.45	0.72
Naive CD4	HARS	6.6	-0.056	0.092	0.34
Naive CD4	HARS2	6.4	-0.0026	0.95	0.98
Naive CD4	HAS3	0.7	-0.12	0.64	0.84
Naive CD4	HAT1	6.4	0.1	0.034	0.2
Naive CD4	HAUS1	4.9	-0.033	0.56	0.8
Naive CD4	HAUS2	4.7	-0.13	0.047	0.24
Naive CD4	HAUS3	6.8	0.12	0.0094	0.09
Naive CD4	HAUS4	4.8	-0.0051	0.93	0.98
Naive CD4	HAUS5	5.7	-0.16	0.0073	0.076
Naive CD4	HAUS6	5.9	0.074	0.096	0.35
Naive CD4	HAUS7	4.8	-0.1	0.055	0.26
Naive CD4	HAUS8	4	0.069	0.26	0.56
Naive CD4	HAVCR1	3.6	-0.31	0.017	0.13
Naive CD4	HAVCR2	3.6	-0.27	0.063	0.28
Naive CD4	HAX1	7.2	0.019	0.63	0.83
Naive CD4	HBEGF	0.69	0.39	0.29	0.6
Naive CD4	HBP1	7.6	-0.027	0.57	0.8
Naive CD4	HBS1L	7.1	-0.083	0.15	0.42
Naive CD4	HCCS	4.7	0.084	0.19	0.48
Naive CD4	HCFC1	5.8	0.1	0.19	0.48
Naive CD4	HCFC1R1	2.3	-0.088	0.36	0.65
Naive CD4	HCFC2	5.4	0.046	0.45	0.72
Naive CD4	HCG11	2.9	0.26	0.1	0.36
Naive CD4	HCG18	6.7	0.057	0.14	0.41
Naive CD4	HCG25	1.2	-0.0026	0.99	1
Naive CD4	HCG26	1.9	-0.19	0.4	0.68
Naive CD4	HCG27	2.8	0.0048	0.97	0.99
Naive CD4	HCG4	1.1	-0.019	0.93	0.98
Naive CD4	HCG4B	1.2	-0.12	0.75	0.9
Naive CD4	HCG8	1.2	0.059	0.73	0.89
Naive CD4	HCLS1	9	-0.018	0.6	0.82
Naive CD4	HCN3	0.85	-0.23	0.33	0.63
Naive CD4	HCP5	7.8	0.069	0.51	0.76
Naive CD4	HCST	6.7	0.11	0.13	0.39
Naive CD4	HDAC1	8.1	-0.077	0.038	0.21
Naive CD4	HDAC10	4.4	0.12	0.25	0.55
Naive CD4	HDAC11	3	0.081	0.47	0.74
Naive CD4	HDAC2	6.6	0.074	0.067	0.29
Naive CD4	HDAC3	6.8	-0.11	0.0032	0.045
Naive CD4	HDAC4	6	0.15	0.073	0.3
Naive CD4	HDAC5	6.3	0.014	0.82	0.93
Naive CD4	HDAC6	6.6	-0.017	0.71	0.88
Naive CD4	HDAC7	6.1	-0.041	0.59	0.82
Naive CD4	HDAC8	4.5	-0.023	0.69	0.87
Naive CD4	HDDC2	5.8	0.015	0.79	0.92
Naive CD4	HDDC3	5.4	-0.092	0.054	0.25
Naive CD4	HDGF	6.2	-0.061	0.24	0.54
Naive CD4	HDGFRP2	5	-0.017	0.78	0.92
Naive CD4	HDGFRP3	3.5	0.28	0.25	0.55
Naive CD4	HDHD1	4.9	0.24	0.0019	0.032
Naive CD4	HDHD2	6.3	0.048	0.23	0.53
Naive CD4	HDHD3	4.9	0.025	0.77	0.91
Naive CD4	HDLBP	7.5	0.12	0.027	0.17
Naive CD4	HDX	1.6	1.1	3.40E-05	0.0015
Naive CD4	HEATR1	6.7	0.12	0.08	0.31
Naive CD4	HEATR3	5.2	0.16	0.13	0.41
Naive CD4	HEATR4	2.5	0.071	0.59	0.81
Naive CD4	HEATR5A	4.8	-0.042	0.59	0.81
Naive CD4	HEATR5B	7.2	-0.1	0.12	0.39
Naive CD4	HEATR6	5	0.068	0.34	0.63
Naive CD4	HEBP1	4.1	-0.053	0.45	0.72
Naive CD4	HEBP2	5.4	-0.015	0.87	0.95
Naive CD4	HECA	7.6	0.11	0.14	0.42
Naive CD4	HECTD1	7.2	-0.019	0.7	0.87
Naive CD4	HECTD2	1.7	-0.067	0.73	0.89
Naive CD4	HECTD3	6.6	-0.075	0.056	0.26
Naive CD4	HECTD4	5.8	0.0091	0.91	0.97
Naive CD4	HEG1	5.6	0.076	0.41	0.69
Naive CD4	HEIH	5.3	0.056	0.32	0.62
Naive CD4	HELB	7.9	0.11	0.038	0.21
Naive CD4	HELLS	2.4	0.18	0.3	0.61
Naive CD4	HELQ	6.3	0.067	0.14	0.41
Naive CD4	HELZ	7.5	0.12	0.027	0.17
Naive CD4	HELZ2	4.4	1.3	2.40E-12	7.10E-10
Naive CD4	HEMGN	4.2	-0.29	0.01	0.096
Naive CD4	HEMK1	5.9	0.078	0.39	0.68
Naive CD4	HENMT1	5.1	-0.072	0.29	0.59
Naive CD4	HERC1	8.1	0.025	0.73	0.89
Naive CD4	HERC2	6.1	-0.029	0.8	0.92
Naive CD4	HERC2P10	0.38	-1	0.19	0.48
Naive CD4	HERC2P2	6.7	-0.056	0.65	0.84
Naive CD4	HERC2P3	3.5	0.25	0.31	0.61
Naive CD4	HERC2P7	0.54	0.26	0.28	0.58
Naive CD4	HERC2P9	3.4	0.058	0.66	0.85
Naive CD4	HERC3	7.7	-0.044	0.43	0.71
Naive CD4	HERC4	6.8	0.03	0.45	0.72
Naive CD4	HERC5	6.5	1.5	6.90E-14	4.00E-11
Naive CD4	HERC6	7	1.4	4.50E-14	2.70E-11
Naive CD4	HERPUD1	6.9	0.12	0.086	0.32
Naive CD4	HERPUD2	6.6	0.095	0.025	0.16
Naive CD4	HES4	1.4	1.6	1.90E-06	0.00014
Naive CD4	HES6	0.2	-0.086	0.7	0.87
Naive CD4	HEXA	6.9	-0.036	0.26	0.57
Naive CD4	HEXA-AS1	0.71	0.055	0.78	0.91
Naive CD4	HEXB	6.4	-0.026	0.55	0.79
Naive CD4	HEXDC	6.6	0.087	0.21	0.51
Naive CD4	HEXIM1	4.9	-0.12	0.1	0.36
Naive CD4	HEXIM2	5.2	-0.064	0.52	0.77
Naive CD4	HEY2	0.095	-0.64	0.057	0.26
Naive CD4	HFE	2.7	0.71	1.10E-05	0.00063
Naive CD4	HGH1	5.4	-0.086	0.13	0.4
Naive CD4	HGS	7.3	-0.047	0.28	0.58
Naive CD4	HGSNAT	5.8	-0.072	0.17	0.45
Naive CD4	HHAT	1.9	0.12	0.61	0.82
Naive CD4	HHLA3	3	0.021	0.81	0.93
Naive CD4	HIAT1	7.3	0.051	0.15	0.43
Naive CD4	HIATL1	6.7	-0.027	0.53	0.78
Naive CD4	HIATL2	5.2	-0.12	0.11	0.37
Naive CD4	HIBADH	5.8	-0.031	0.5	0.76
Naive CD4	HIBCH	5.7	-0.054	0.27	0.57
Naive CD4	HIC2	2.6	0.12	0.38	0.67
Naive CD4	HID1	3.9	-0.061	0.56	0.79
Naive CD4	HIF1A	7.5	0.071	0.14	0.42
Naive CD4	HIF1AN	6.6	-0.13	0.022	0.15
Naive CD4	HIGD1A	6.2	0.036	0.55	0.79
Naive CD4	HIGD2A	5.4	-0.16	0.01	0.094
Naive CD4	HILPDA	2.4	-0.066	0.56	0.79
Naive CD4	HINFP	6	-0.068	0.13	0.4
Naive CD4	HINT1	7.4	-0.046	0.37	0.66
Naive CD4	HINT2	4.6	-0.032	0.6	0.82
Naive CD4	HINT3	4.2	0.081	0.36	0.65
Naive CD4	HIP1	0.49	-0.96	0.0042	0.053
Naive CD4	HIP1R	6.7	0.04	0.57	0.8
Naive CD4	HIPK1	6.4	0.11	0.1	0.35
Naive CD4	HIPK1-AS1	1.6	0.27	0.15	0.43
Naive CD4	HIPK2	5.7	-0.011	0.87	0.95
Naive CD4	HIPK3	7.3	-0.079	0.29	0.59
Naive CD4	HIRA	5	0.098	0.17	0.45
Naive CD4	HIRIP3	5.5	-0.03	0.52	0.77
Naive CD4	HIST1H1C	3.7	0.61	0.00022	0.0065
Naive CD4	HIST1H1D	4.7	0.16	0.58	0.81
Naive CD4	HIST1H1E	3.6	0.56	0.022	0.15
Naive CD4	HIST1H2AC	4.3	0.59	0.00052	0.012
Naive CD4	HIST1H2AG	1.1	0.18	0.33	0.63
Naive CD4	HIST1H2AK	0.13	0.3	0.26	0.57
Naive CD4	HIST1H2BC	0.19	0.47	0.048	0.24
Naive CD4	HIST1H2BD	1.5	0.49	0.0034	0.046
Naive CD4	HIST1H2BK	3.9	0.4	0.0055	0.064
Naive CD4	HIST1H3D	0.23	0.47	0.072	0.3
Naive CD4	HIST1H3E	0.24	-0.78	0.0011	0.022
Naive CD4	HIST1H4C	7.4	-0.17	0.047	0.24
Naive CD4	HIST1H4E	1.1	-0.12	0.51	0.76
Naive CD4	HIST2H2AC	2.1	0.21	0.22	0.52
Naive CD4	HIST2H2BE	3.6	0.2	0.12	0.39
Naive CD4	HIST3H2A	1.6	0.43	0.0044	0.055
Naive CD4	HIST4H4	1.3	-0.1	0.47	0.74
Naive CD4	HIVEP1	5.9	0.22	0.012	0.1
Naive CD4	HIVEP2	6.8	0.2	0.079	0.31
Naive CD4	HIVEP3	4.2	0.03	0.81	0.93
Naive CD4	HK1	8.2	-0.058	0.15	0.43
Naive CD4	HK2	4.5	0.22	0.055	0.26
Naive CD4	HKDC1	5.1	-0.0087	0.96	0.99
Naive CD4	HKR1	5.6	-0.024	0.67	0.86
Naive CD4	HLA-A	11	0.033	0.6	0.82
Naive CD4	HLA-B	12	-0.0099	0.95	0.98
Naive CD4	HLA-C	11	-0.052	0.41	0.7
Naive CD4	HLA-DMA	4	0.079	0.47	0.73
Naive CD4	HLA-DMB	3	-0.24	0.076	0.3
Naive CD4	HLA-DOA	2.8	0.44	0.037	0.21
Naive CD4	HLA-DOB	2.3	0.79	0.067	0.29
Naive CD4	HLA-DPA1	5.7	0.17	0.25	0.55
Naive CD4	HLA-DPB1	5.7	0.12	0.42	0.7
Naive CD4	HLA-DQB1	0.77	-0.71	0.15	0.43
Naive CD4	HLA-DRA	2.5	-1.3	0.016	0.13
Naive CD4	HLA-DRB1	3	-0.36	0.45	0.72
Naive CD4	HLA-DRB5	0.93	-0.71	0.16	0.44
Naive CD4	HLA-DRB6	-0.029	0.0049	1	1
Naive CD4	HLA-E	12	-0.043	0.29	0.6
Naive CD4	HLA-F	8.3	-0.18	0.00085	0.018
Naive CD4	HLA-F-AS1	3.4	-0.18	0.039	0.21
Naive CD4	HLA-G	2.2	0.09	0.51	0.76
Naive CD4	HLA-H	6.7	0.066	0.75	0.9
Naive CD4	HLA-J	2.6	-0.0063	0.96	0.99
Naive CD4	HLA-L	3.2	-0.011	0.95	0.98
Naive CD4	HLCS	4.7	-0.064	0.42	0.7
Naive CD4	HLTF	5.9	-0.0098	0.87	0.95
Naive CD4	HM13	7	0.096	0.013	0.11
Naive CD4	HMBOX1	6.4	-0.12	0.081	0.31
Naive CD4	HMBS	4.5	0.1	0.18	0.47
Naive CD4	HMCES	7	-0.095	0.013	0.11
Naive CD4	HMG20A	6.8	-0.034	0.43	0.71
Naive CD4	HMG20B	5.8	-0.064	0.28	0.58
Naive CD4	HMGA1	5.1	0.13	0.04	0.22
Naive CD4	HMGB1	9	-0.16	0.0009	0.018
Naive CD4	HMGB2	7.5	0.11	0.16	0.44
Naive CD4	HMGCL	5.4	0.0029	0.95	0.99
Naive CD4	HMGCR	5.8	-0.002	0.97	0.99
Naive CD4	HMGCS1	4.5	-0.0055	0.96	0.99
Naive CD4	HMGN1	8.3	0.083	0.064	0.28
Naive CD4	HMGN2	8.5	0.14	0.00088	0.018
Naive CD4	HMGN3	6.8	-0.22	9.40E-05	0.0034
Naive CD4	HMGN3-AS1	2	-0.19	0.15	0.42
Naive CD4	HMGN4	7.7	0.1	0.015	0.12
Naive CD4	HMGN5	2.1	-0.053	0.7	0.87
Naive CD4	HMGXB3	5.8	0.11	0.042	0.22
Naive CD4	HMGXB4	4.2	-0.087	0.23	0.53
Naive CD4	HMHA1	11	-0.11	0.068	0.29
Naive CD4	HMOX2	7.2	-0.11	0.0041	0.052
Naive CD4	HN1	5.7	0.043	0.52	0.77
Naive CD4	HN1L	4.7	-0.015	0.91	0.97
Naive CD4	HNRNPA0	4.4	0.16	0.24	0.54
Naive CD4	HNRNPA1	9.1	-0.066	0.13	0.4
Naive CD4	HNRNPA1L2	5.1	0.04	0.41	0.69
Naive CD4	HNRNPA2B1	10	-0.028	0.42	0.7
Naive CD4	HNRNPA3	6.7	0.13	0.044	0.23
Naive CD4	HNRNPAB	5.4	0.2	0.13	0.39
Naive CD4	HNRNPC	9.7	0.026	0.48	0.74
Naive CD4	HNRNPD	8.2	-0.051	0.089	0.33
Naive CD4	HNRNPDL	9.1	0.029	0.4	0.69
Naive CD4	HNRNPF	8.4	0.028	0.42	0.71
Naive CD4	HNRNPH1	8	0.029	0.69	0.87
Naive CD4	HNRNPH3	7	0.04	0.3	0.6
Naive CD4	HNRNPK	9.7	0.15	0.18	0.46
Naive CD4	HNRNPL	6.2	-0.0076	0.91	0.97
Naive CD4	HNRNPLL	5	-0.085	0.43	0.71
Naive CD4	HNRNPM	8.4	-0.039	0.3	0.6
Naive CD4	HNRNPR	8.2	0.027	0.37	0.66
Naive CD4	HNRNPU	9.8	0.084	0.024	0.16
Naive CD4	HNRNPU-AS1	4	-0.19	0.062	0.27
Naive CD4	HNRNPUL1	6.6	0.056	0.28	0.59
Naive CD4	HNRNPUL2	1.7	-0.18	0.2	0.5
Naive CD4	HOMER1	1.5	-0.15	0.41	0.69
Naive CD4	HOMEZ	3.5	0.27	0.0021	0.033
Naive CD4	HOOK1	6	-0.00013	1	1
Naive CD4	HOOK2	3.6	-0.13	0.14	0.41
Naive CD4	HOOK3	6.3	0.097	0.096	0.35
Naive CD4	HOTAIRM1	1.2	0.23	0.26	0.56
Naive CD4	HOXB-AS1	2.2	-0.21	0.14	0.41
Naive CD4	HOXB2	5.3	-0.23	0.032	0.19
Naive CD4	HOXB3	0.48	-0.58	0.013	0.11
Naive CD4	HP09053	1.3	0.091	0.6	0.82
Naive CD4	HP1BP3	9	-0.074	0.045	0.23
Naive CD4	HPCAL1	6.8	-0.087	0.13	0.4
Naive CD4	HPCAL4	5.4	0.053	0.7	0.87
Naive CD4	HPD	0.94	0.12	0.44	0.72
Naive CD4	HPDL	0.12	0.22	0.39	0.68
Naive CD4	HPGD	3.5	-0.11	0.67	0.86
Naive CD4	HPRT1	5.3	0.05	0.38	0.67
Naive CD4	HPS1	7.5	-0.02	0.61	0.83
Naive CD4	HPS3	6.2	-0.024	0.56	0.8
Naive CD4	HPS4	6.5	0.12	0.0063	0.07
Naive CD4	HPS5	6	0.15	0.008	0.081
Naive CD4	HPS6	5	-0.031	0.61	0.82
Naive CD4	HPSE	4	0.077	0.44	0.72
Naive CD4	HRAS	3.6	-0.083	0.31	0.61
Naive CD4	HRASLS2	0.28	0.52	0.43	0.71
Naive CD4	HRH2	4.5	-0.27	0.0028	0.041
Naive CD4	HRSP12	3.2	-0.0067	0.94	0.98
Naive CD4	HS1BP3	4	-0.079	0.29	0.59
Naive CD4	HS2ST1	4.7	-0.025	0.79	0.92
Naive CD4	HS3ST3B1	5.8	-0.27	0.00027	0.0077
Naive CD4	HS6ST1	3.7	0.03	0.72	0.88
Naive CD4	HSBP1	6.3	-0.021	0.63	0.83
Naive CD4	HSBP1L1	4.2	0.091	0.29	0.59
Naive CD4	HSCB	3.5	-0.082	0.28	0.58
Naive CD4	HSD11B1L	2.2	-0.22	0.058	0.26
Naive CD4	HSD17B1	2.9	-0.0061	0.95	0.98
Naive CD4	HSD17B10	5.3	-0.088	0.14	0.42
Naive CD4	HSD17B11	6	-0.093	0.076	0.3
Naive CD4	HSD17B12	5.4	-0.052	0.38	0.67
Naive CD4	HSD17B14	0.25	0.28	0.25	0.55
Naive CD4	HSD17B4	6.1	-0.13	0.013	0.11
Naive CD4	HSD17B6	0.3	0.074	0.77	0.91
Naive CD4	HSD17B7	5	-0.02	0.71	0.88
Naive CD4	HSD17B7P2	4	-0.045	0.72	0.88
Naive CD4	HSD17B8	5.2	0.029	0.6	0.82
Naive CD4	HSDL1	5.3	-0.22	0.0019	0.031
Naive CD4	HSDL2	4.9	0.11	0.16	0.44
Naive CD4	HSF1	4.9	0.029	0.77	0.91
Naive CD4	HSF2	6.6	-0.16	0.014	0.11
Naive CD4	HSF2BP	0.2	-0.057	0.82	0.93
Naive CD4	HSF4	0.049	0.28	0.34	0.63
Naive CD4	HSF5	3.4	0.1	0.33	0.63
Naive CD4	HSH2D	6.3	0.96	7.20E-16	1.00E-12
Naive CD4	HSP90AA1	8.6	-0.087	0.093	0.34
Naive CD4	HSP90AB1	9.4	-0.022	0.59	0.81
Naive CD4	HSP90AB4P	0.81	0.05	0.85	0.94
Naive CD4	HSP90B1	8.9	-0.096	0.048	0.24
Naive CD4	HSP90B2P	0.085	0.57	0.087	0.33
Naive CD4	HSPA13	5.8	0.035	0.54	0.78
Naive CD4	HSPA14	5.9	0.044	0.3	0.6
Naive CD4	HSPA1A	4.4	-0.056	0.59	0.81
Naive CD4	HSPA1B	2.5	0.044	0.82	0.93
Naive CD4	HSPA1L	3.6	-0.079	0.42	0.7
Naive CD4	HSPA4	6.7	0.11	0.0071	0.076
Naive CD4	HSPA5	9.1	0.02	0.7	0.87
Naive CD4	HSPA8	11	-0.023	0.64	0.84
Naive CD4	HSPA9	8.3	0.007	0.81	0.93
Naive CD4	HSPB1	4.6	-0.16	0.12	0.39
Naive CD4	HSPB11	5.2	-0.0049	0.92	0.97
Naive CD4	HSPBAP1	5.2	0.057	0.35	0.65
Naive CD4	HSPBP1	4.6	-0.0096	0.89	0.96
Naive CD4	HSPD1	7.8	0.02	0.65	0.84
Naive CD4	HSPE1	3.5	0.027	0.76	0.91
Naive CD4	HSPG2	2.3	-0.7	0.0075	0.078
Naive CD4	HSPH1	8	-0.03	0.6	0.82
Naive CD4	HTATIP2	6.2	0.033	0.49	0.75
Naive CD4	HTATSF1	7.5	0.041	0.46	0.72
Naive CD4	HTATSF1P2	0.98	0.037	0.87	0.95
Naive CD4	HTR6	0.96	-0.85	0.13	0.4
Naive CD4	HTR7P1	0.28	-0.4	0.16	0.45
Naive CD4	HTRA2	3.9	-0.17	0.0036	0.048
Naive CD4	HTT	5.2	-0.1	0.14	0.41
Naive CD4	HUS1	6.1	-0.0071	0.89	0.96
Naive CD4	HUWE1	7.2	-0.0086	0.9	0.97
Naive CD4	HVCN1	3.9	-0.15	0.22	0.52
Naive CD4	HYAL1	0.79	-0.072	0.74	0.89
Naive CD4	HYAL2	2.4	-0.093	0.39	0.68
Naive CD4	HYAL3	0.9	-0.39	0.05	0.24
Naive CD4	HYKK	2.2	0.25	0.051	0.25
Naive CD4	HYLS1	4.2	0.0066	0.93	0.98
Naive CD4	HYOU1	5.3	-0.074	0.31	0.61
Naive CD4	IAH1	5.4	0.084	0.069	0.29
Naive CD4	IARS	8	0.077	0.083	0.32
Naive CD4	IARS2	7.4	-0.022	0.51	0.76
Naive CD4	IBA57	3.8	-0.11	0.17	0.45
Naive CD4	IBTK	6.3	0.11	0.04	0.21
Naive CD4	ICA1	1.3	-0.49	0.057	0.26
Naive CD4	ICA1L	3.8	-0.22	0.12	0.38
Naive CD4	ICAM1	3.5	-0.066	0.61	0.83
Naive CD4	ICAM2	5.8	0.14	0.0073	0.076
Naive CD4	ICAM3	7.5	-0.13	0.0046	0.057
Naive CD4	ICE1	6.6	0.06	0.34	0.64
Naive CD4	ICE2	7.3	0.12	0.004	0.052
Naive CD4	ICK	5	0.037	0.55	0.79
Naive CD4	ICMT	5.1	0.037	0.59	0.81
Naive CD4	ICOS	6.5	0.14	0.04	0.22
Naive CD4	ICOSLG	0.22	-0.14	0.53	0.78
Naive CD4	ICT1	4.6	-0.019	0.76	0.9
Naive CD4	ID2	7.8	-0.07	0.57	0.8
Naive CD4	ID2-AS1	0.12	-0.069	0.79	0.92
Naive CD4	ID3	5.1	-0.41	0.0052	0.062
Naive CD4	IDE	6.2	0.053	0.37	0.67
Naive CD4	IDH1	4.5	-0.1	0.22	0.52
Naive CD4	IDH2	6.9	-0.0071	0.9	0.96
Naive CD4	IDH3A	6.4	0.22	7.20E-05	0.0027
Naive CD4	IDH3B	7.4	-0.078	0.01	0.095
Naive CD4	IDH3G	6.1	-0.028	0.49	0.75
Naive CD4	IDI1	6.2	0.037	0.56	0.79
Naive CD4	IDI2	0.84	0.065	0.72	0.88
Naive CD4	IDI2-AS1	1.3	0.12	0.38	0.67
Naive CD4	IDNK	4.1	0.063	0.38	0.67
Naive CD4	IDS	8.1	0.02	0.7	0.87
Naive CD4	IDUA	5.3	-0.0043	0.96	0.99
Naive CD4	IER2	7.6	0.19	0.023	0.16
Naive CD4	IER3	2.5	-0.021	0.87	0.95
Naive CD4	IER3IP1	5.9	-0.0038	0.94	0.98
Naive CD4	IER5	4.2	0.22	0.1	0.35
Naive CD4	IFFO1	6.3	-0.038	0.47	0.74
Naive CD4	IFFO2	2.8	-0.15	0.26	0.56
Naive CD4	IFI16	7.6	0.61	1.20E-12	3.90E-10
Naive CD4	IFI27	4.5	1.5	0.00077	0.017
Naive CD4	IFI27L1	1.7	-0.14	0.23	0.53
Naive CD4	IFI27L2	3.5	-0.11	0.3	0.6
Naive CD4	IFI30	2.4	0.23	0.28	0.58
Naive CD4	IFI35	5.9	0.79	9.10E-17	2.90E-13
Naive CD4	IFI44	6.2	1.6	1.30E-11	3.10E-09
Naive CD4	IFI44L	8	2.1	2.50E-08	3.00E-06
Naive CD4	IFI6	6.4	1.4	1.60E-13	6.80E-11
Naive CD4	IFIH1	6.4	0.83	8.30E-13	2.90E-10
Naive CD4	IFIT1	6.6	2.1	6.30E-15	7.20E-12
Naive CD4	IFIT2	6.2	1.2	1.00E-14	9.20E-12
Naive CD4	IFIT3	7	2.4	4.80E-11	1.00E-08
Naive CD4	IFIT5	6.5	0.99	2.00E-16	4.20E-13
Naive CD4	IFITM1	9.8	0.45	3.70E-10	6.60E-08
Naive CD4	IFITM2	8	0.044	0.52	0.77
Naive CD4	IFITM3	5.3	0.6	8.80E-08	9.50E-06
Naive CD4	IFNAR1	7.4	0.17	6.10E-05	0.0024
Naive CD4	IFNAR2	6.8	0.014	0.76	0.9
Naive CD4	IFNG-AS1	1.5	-0.39	0.14	0.42
Naive CD4	IFNGR1	6.1	-0.1	0.084	0.32
Naive CD4	IFNGR2	6.2	0.3	0.0078	0.08
Naive CD4	IFNLR1	2.4	0.0026	0.99	1
Naive CD4	IFRD1	6	-0.0015	0.97	0.99
Naive CD4	IFRD2	6	-0.0022	0.97	0.99
Naive CD4	IFT122	4.1	-0.046	0.55	0.79
Naive CD4	IFT140	3.9	-0.038	0.7	0.87
Naive CD4	IFT172	4.5	-0.15	0.073	0.3
Naive CD4	IFT20	4.5	-0.033	0.5	0.76
Naive CD4	IFT22	2.4	-0.13	0.23	0.53
Naive CD4	IFT27	2.9	-0.19	0.036	0.21
Naive CD4	IFT43	3.9	-0.06	0.32	0.62
Naive CD4	IFT46	3.7	0.0022	0.98	0.99
Naive CD4	IFT52	4.8	-0.062	0.28	0.59
Naive CD4	IFT57	5.9	-0.099	0.04	0.21
Naive CD4	IFT74	4.6	0.08	0.24	0.54
Naive CD4	IFT80	5.6	0.057	0.46	0.73
Naive CD4	IFT81	1.9	0.18	0.29	0.59
Naive CD4	IFT88	4.7	-0.16	0.031	0.19
Naive CD4	IGBP1	5.6	-0.096	0.055	0.26
Naive CD4	IGBP1P1	0.44	-0.21	0.25	0.56
Naive CD4	IGF1R	5.8	-0.31	0.0067	0.073
Naive CD4	IGF2BP3	0.24	0.32	0.3	0.6
Naive CD4	IGF2R	6.6	-0.23	0.043	0.23
Naive CD4	IGFBP3	2.3	0.16	0.64	0.84
Naive CD4	IGFBP4	1.1	-0.37	0.26	0.57
Naive CD4	IGFLR1	5.7	-0.12	0.048	0.24
Naive CD4	IGHMBP2	5	-0.024	0.73	0.89
Naive CD4	IGIP	1.5	-0.23	0.21	0.5
Naive CD4	IGSF22	0.45	-0.16	0.4	0.69
Naive CD4	IGSF6	0.54	-0.47	0.033	0.2
Naive CD4	IGSF8	6.3	-0.036	0.57	0.8
Naive CD4	IGSF9B	2.9	0.071	0.63	0.84
Naive CD4	IK	8.1	0.0086	0.84	0.94
Naive CD4	IKBIP	3.5	-0.011	0.9	0.96
Naive CD4	IKBKAP	7.2	0.02	0.71	0.88
Naive CD4	IKBKB	7	-0.08	0.11	0.37
Naive CD4	IKBKE	7.3	0.021	0.79	0.92
Naive CD4	IKBKG	4.7	-0.1	0.12	0.39
Naive CD4	IKZF1	9.8	-0.019	0.54	0.78
Naive CD4	IKZF2	2.2	-0.14	0.7	0.87
Naive CD4	IKZF3	7.2	-0.078	0.31	0.61
Naive CD4	IKZF4	3.2	0.29	0.042	0.22
Naive CD4	IKZF5	6.7	0.14	0.0085	0.085
Naive CD4	IL10RA	8.5	-0.15	0.12	0.39
Naive CD4	IL10RB	6.3	0.058	0.18	0.46
Naive CD4	IL11RA	5.5	-0.28	1.20E-05	0.00068
Naive CD4	IL12RB1	5.1	-0.034	0.6	0.82
Naive CD4	IL12RB2	1.2	-0.51	0.16	0.44
Naive CD4	IL15	0.97	0.44	0.13	0.4
Naive CD4	IL15RA	3.7	0.15	0.34	0.64
Naive CD4	IL16	9.5	-0.12	0.034	0.2
Naive CD4	IL17RA	8	-0.13	0.015	0.12
Naive CD4	IL17RB	1.2	-0.17	0.31	0.61
Naive CD4	IL17RC	2.9	0.097	0.44	0.71
Naive CD4	IL18BP	4.4	0.17	0.043	0.23
Naive CD4	IL18R1	3.4	0.03	0.89	0.96
Naive CD4	IL1R1	0.84	-0.016	0.98	1
Naive CD4	IL1RAP	4.1	0.13	0.16	0.45
Naive CD4	IL21R	5.9	-0.089	0.2	0.49
Naive CD4	IL21R-AS1	0.16	0.1	0.69	0.87
Naive CD4	IL23A	4.8	-0.1	0.19	0.48
Naive CD4	IL24	2.9	-0.13	0.18	0.47
Naive CD4	IL27RA	8	0.0037	0.94	0.98
Naive CD4	IL2RA	5.1	0.38	0.13	0.4
Naive CD4	IL2RB	5.5	-0.27	0.079	0.31
Naive CD4	IL2RG	9.9	-0.012	0.8	0.92
Naive CD4	IL32	8.5	-0.2	0.078	0.31
Naive CD4	IL4R	7.8	0.23	0.013	0.11
Naive CD4	IL6R	7.2	-0.21	9.30E-05	0.0033
Naive CD4	IL6ST	9.9	0.03	0.73	0.89
Naive CD4	IL7R	11	-0.12	0.097	0.35
Naive CD4	ILF2	8	-0.0016	0.96	0.99
Naive CD4	ILF3	7.9	-0.018	0.67	0.85
Naive CD4	ILF3-AS1	5.9	-0.045	0.49	0.75
Naive CD4	ILK	6.8	-0.16	0.00035	0.0094
Naive CD4	ILKAP	6.3	-0.024	0.43	0.71
Naive CD4	ILVBL	5.8	-0.22	0.00057	0.013
Naive CD4	IMMP1L	2.5	0.085	0.34	0.63
Naive CD4	IMMP2L	3.7	-0.094	0.24	0.54
Naive CD4	IMMT	7.3	-0.012	0.79	0.92
Naive CD4	IMP3	7.3	0.008	0.85	0.94
Naive CD4	IMP4	6.2	0.019	0.67	0.86
Naive CD4	IMPA1	5.4	0.081	0.2	0.5
Naive CD4	IMPA2	2.3	-0.24	0.099	0.35
Naive CD4	IMPACT	5.2	0.11	0.11	0.37
Naive CD4	IMPAD1	5.4	0.17	0.024	0.16
Naive CD4	IMPDH1	6	0.051	0.37	0.66
Naive CD4	IMPDH2	6.5	-0.13	0.00037	0.0096
Naive CD4	INADL	7.6	0.11	0.12	0.39
Naive CD4	INAFM1	1.7	0.12	0.43	0.71
Naive CD4	INAFM2	3.1	0.015	0.87	0.95
Naive CD4	INCA1	2.8	0.021	0.84	0.94
Naive CD4	INCENP	1.3	-0.29	0.071	0.3
Naive CD4	INE1	3.1	-0.085	0.38	0.67
Naive CD4	INF2	3.7	-0.17	0.17	0.46
Naive CD4	ING1	5.2	-0.025	0.64	0.84
Naive CD4	ING2	3.5	-0.2	0.038	0.21
Naive CD4	ING3	5.7	0.00034	0.99	1
Naive CD4	ING4	6.6	-0.1	0.0057	0.065
Naive CD4	ING5	5.9	-0.027	0.64	0.84
Naive CD4	INIP	6	-0.044	0.33	0.63
Naive CD4	INO80	5.6	0.025	0.67	0.86
Naive CD4	INO80C	3.8	-0.026	0.69	0.87
Naive CD4	INO80D	6.1	0.035	0.54	0.78
Naive CD4	INO80E	3.2	-0.012	0.89	0.96
Naive CD4	INPP1	2.3	-0.19	0.17	0.45
Naive CD4	INPP4A	8.3	-0.044	0.38	0.67
Naive CD4	INPP4B	8.2	-0.21	0.0038	0.05
Naive CD4	INPP5A	4.8	-0.18	0.0017	0.029
Naive CD4	INPP5B	6.1	-0.11	0.073	0.3
Naive CD4	INPP5D	8.3	-0.18	0.00044	0.011
Naive CD4	INPP5E	4.8	-0.16	0.023	0.16
Naive CD4	INPP5F	5	-0.13	0.088	0.33
Naive CD4	INPP5K	7	0.019	0.63	0.83
Naive CD4	INPPL1	4.6	-0.039	0.63	0.83
Naive CD4	INSIG1	5.9	-0.32	7.60E-08	8.20E-06
Naive CD4	INSIG2	5.8	-0.027	0.61	0.82
Naive CD4	INSL3	1.5	0.4	0.034	0.2
Naive CD4	INSR	2	-0.057	0.8	0.93
Naive CD4	INTS1	6.5	-0.067	0.42	0.7
Naive CD4	INTS10	7.4	-0.064	0.075	0.3
Naive CD4	INTS12	5.2	0.068	0.23	0.53
Naive CD4	INTS2	5.8	0.043	0.62	0.83
Naive CD4	INTS3	6.3	-0.057	0.33	0.63
Naive CD4	INTS4	6.5	-0.024	0.54	0.78
Naive CD4	INTS4P2	-0.17	0.89	0.02	0.14
Naive CD4	INTS5	6	-0.087	0.13	0.4
Naive CD4	INTS6	6.5	0.017	0.72	0.88
Naive CD4	INTS6-AS1	3.9	-0.2	0.03	0.18
Naive CD4	INTS7	5.2	0.038	0.61	0.82
Naive CD4	INTS8	7.3	-0.0086	0.81	0.93
Naive CD4	INTS9	5.5	-0.04	0.38	0.67
Naive CD4	INVS	5.2	0.069	0.26	0.57
Naive CD4	IP6K1	6.1	-0.00097	0.98	0.99
Naive CD4	IP6K2	6.9	0.066	0.19	0.48
Naive CD4	IPCEF1	7.5	0.058	0.24	0.54
Naive CD4	IPMK	4.1	0.03	0.75	0.9
Naive CD4	IPO11	4.9	0.028	0.7	0.87
Naive CD4	IPO13	5.1	0.032	0.58	0.81
Naive CD4	IPO4	5.8	0.36	2.90E-05	0.0013
Naive CD4	IPO5	6.7	-0.041	0.34	0.64
Naive CD4	IPO5P1	4.3	-0.14	0.16	0.44
Naive CD4	IPO7	4.1	0.2	0.14	0.41
Naive CD4	IPO8	5.6	0.13	0.099	0.35
Naive CD4	IPO9	7.2	-0.089	0.011	0.1
Naive CD4	IPP	5.3	0.085	0.16	0.44
Naive CD4	IPPK	4.2	-0.08	0.2	0.49
Naive CD4	IPW	2.8	0.19	0.081	0.32
Naive CD4	IQCA1	0.29	0.6	0.072	0.3
Naive CD4	IQCB1	5.9	0.011	0.82	0.93
Naive CD4	IQCC	3.1	-0.05	0.64	0.84
Naive CD4	IQCE	2.6	-0.008	0.94	0.98
Naive CD4	IQCG	3.9	-0.13	0.12	0.39
Naive CD4	IQCH	0.72	-0.061	0.81	0.93
Naive CD4	IQCH-AS1	2.3	0.076	0.59	0.81
Naive CD4	IQCK	3.1	0.16	0.13	0.4
Naive CD4	IQGAP1	8.4	0.047	0.45	0.72
Naive CD4	IQGAP2	7.2	-0.061	0.34	0.64
Naive CD4	IQSEC1	7.3	-0.075	0.12	0.39
Naive CD4	IQSEC3	-0.14	0.17	0.73	0.89
Naive CD4	IRAIN	2.3	0.13	0.39	0.68
Naive CD4	IRAK1	6.7	0.037	0.47	0.73
Naive CD4	IRAK1BP1	2.8	-0.14	0.26	0.57
Naive CD4	IRAK2	3.2	-0.13	0.36	0.66
Naive CD4	IRAK4	6.3	0.13	0.0057	0.065
Naive CD4	IREB2	6.2	0.14	0.023	0.15
Naive CD4	IRF1	8.2	-0.054	0.49	0.75
Naive CD4	IRF2	6.9	0.04	0.35	0.65
Naive CD4	IRF2BP1	3	-0.084	0.39	0.67
Naive CD4	IRF2BP2	6	0.025	0.61	0.83
Naive CD4	IRF2BPL	3.6	-0.048	0.64	0.84
Naive CD4	IRF3	5.7	0.00057	0.99	1
Naive CD4	IRF4	6.2	0.49	0.0021	0.033
Naive CD4	IRF6	0.91	-0.13	0.7	0.87
Naive CD4	IRF7	6.6	1.1	4.40E-14	2.70E-11
Naive CD4	IRF8	3.4	-0.21	0.14	0.41
Naive CD4	IRF9	8.3	0.4	1.30E-08	1.70E-06
Naive CD4	IRGM	1.8	-0.12	0.57	0.8
Naive CD4	IRGQ	3.9	-0.082	0.51	0.76
Naive CD4	IRS1	2.5	0.35	0.26	0.57
Naive CD4	IRS2	3.7	-0.087	0.46	0.73
Naive CD4	ISCA1	6.1	-0.041	0.34	0.64
Naive CD4	ISCA2	6.3	-0.062	0.3	0.6
Naive CD4	ISCU	8	0.0023	0.95	0.98
Naive CD4	ISG15	6.7	1.5	1.10E-14	9.50E-12
Naive CD4	ISG20	7.6	0.15	0.058	0.26
Naive CD4	ISG20L2	5.2	0.057	0.29	0.6
Naive CD4	ISM1	3.5	-0.65	0.016	0.12
Naive CD4	ISOC1	5.4	-0.17	0.0029	0.041
Naive CD4	ISOC2	3.4	0.001	0.99	1
Naive CD4	ISPD	0.15	0.08	0.8	0.92
Naive CD4	IST1	8.1	-0.071	0.018	0.13
Naive CD4	ISY1	4.3	-0.08	0.18	0.46
Naive CD4	ISYNA1	5.1	-0.042	0.58	0.81
Naive CD4	ITCH	6.1	0.053	0.43	0.71
Naive CD4	ITFG1	6.1	0.19	0.0001	0.0036
Naive CD4	ITFG2	7.1	-0.065	0.11	0.37
Naive CD4	ITFG3	6	-0.058	0.21	0.51
Naive CD4	ITGA1	2.5	0.48	0.14	0.42
Naive CD4	ITGA10	1.9	-0.037	0.85	0.94
Naive CD4	ITGA3	2.3	0.11	0.42	0.7
Naive CD4	ITGA4	9.1	0.049	0.6	0.82
Naive CD4	ITGA5	7.2	-0.13	0.0073	0.077
Naive CD4	ITGA6	8.8	0.1	0.045	0.23
Naive CD4	ITGA7	0.49	0.038	0.89	0.96
Naive CD4	ITGAE	4.6	-0.24	7.50E-05	0.0028
Naive CD4	ITGAL	8.5	-0.13	0.035	0.2
Naive CD4	ITGAM	0.57	-1.1	0.099	0.35
Naive CD4	ITGAV	3.2	0.073	0.55	0.79
Naive CD4	ITGB1	6.8	-0.27	0.13	0.4
Naive CD4	ITGB1BP1	5.8	-0.049	0.35	0.65
Naive CD4	ITGB2	9.6	-0.22	0.00058	0.013
Naive CD4	ITGB2-AS1	6.4	-0.31	0.0071	0.075
Naive CD4	ITGB3BP	4.4	0.065	0.51	0.76
Naive CD4	ITGB7	8.7	-0.071	0.3	0.6
Naive CD4	ITIH2	0.53	-0.36	0.12	0.38
Naive CD4	ITIH4	3	0.098	0.37	0.66
Naive CD4	ITK	10	-0.033	0.5	0.76
Naive CD4	ITM2A	8.5	-0.21	0.028	0.17
Naive CD4	ITM2B	9.9	0.042	0.34	0.64
Naive CD4	ITM2C	4.8	-0.23	0.0062	0.069
Naive CD4	ITPA	5.1	0.062	0.28	0.58
Naive CD4	ITPK1	4.6	-0.0043	0.96	0.99
Naive CD4	ITPK1-AS1	1.6	0.27	0.18	0.47
Naive CD4	ITPKB	7.3	-0.12	0.16	0.44
Naive CD4	ITPKB-IT1	1.6	-0.22	0.26	0.56
Naive CD4	ITPKC	3.9	0.0052	0.95	0.98
Naive CD4	ITPR1	6.2	0.091	0.23	0.53
Naive CD4	ITPR1-AS1	0.16	-0.043	0.88	0.96
Naive CD4	ITPR2	5.9	0.096	0.19	0.49
Naive CD4	ITPR3	6.3	-0.14	0.1	0.35
Naive CD4	ITPRIP	6.2	0.13	0.065	0.28
Naive CD4	ITPRIPL1	1.1	-1.1	0.0004	0.01
Naive CD4	ITSN1	2.3	-0.42	0.017	0.13
Naive CD4	ITSN2	8.3	0.051	0.13	0.4
Naive CD4	IVD	6.4	0.014	0.75	0.9
Naive CD4	IVNS1ABP	8.8	-0.095	0.16	0.44
Naive CD4	IWS1	6.8	0.0064	0.86	0.95
Naive CD4	IZUMO4	0.77	-0.46	0.0079	0.08
Naive CD4	JADE1	7.4	-0.082	0.036	0.2
Naive CD4	JADE2	6.3	0.057	0.27	0.57
Naive CD4	JAG2	-0.059	-0.46	0.22	0.52
Naive CD4	JAGN1	5.6	0.013	0.78	0.91
Naive CD4	JAK1	9.9	-0.028	0.45	0.72
Naive CD4	JAK2	5.7	0.33	0.00037	0.0096
Naive CD4	JAK3	8.8	0.17	0.017	0.13
Naive CD4	JAKMIP2	1.1	-0.5	0.27	0.58
Naive CD4	JAKMIP3	0.64	-0.85	0.058	0.26
Naive CD4	JAM2	0.037	0.097	0.76	0.9
Naive CD4	JAM3	4.4	-0.12	0.22	0.52
Naive CD4	JARID2	5.1	0.012	0.89	0.96
Naive CD4	JAZF1	3.1	-0.15	0.25	0.55
Naive CD4	JHDM1D-AS1	3	-0.0098	0.94	0.98
Naive CD4	JKAMP	6.1	-0.026	0.56	0.8
Naive CD4	JMJD1C	7.6	0.043	0.38	0.67
Naive CD4	JMJD4	3.1	-0.093	0.28	0.58
Naive CD4	JMJD6	5.8	-0.13	0.0064	0.07
Naive CD4	JMJD7	3.8	-0.051	0.5	0.76
Naive CD4	JMJD8	4.6	-0.13	0.033	0.19
Naive CD4	JMY	5.7	0.044	0.5	0.76
Naive CD4	JOSD1	4.1	-0.097	0.32	0.62
Naive CD4	JOSD2	2.8	0.047	0.64	0.84
Naive CD4	JPX	4.8	0.034	0.58	0.81
Naive CD4	JRK	5	-0.054	0.58	0.81
Naive CD4	JRKL	4.5	-0.062	0.43	0.71
Naive CD4	JTB	7.8	0.0041	0.92	0.97
Naive CD4	JUN	4.3	0.8	0.022	0.15
Naive CD4	JUNB	7.7	0.35	0.068	0.29
Naive CD4	JUND	7	0.094	0.31	0.61
Naive CD4	KALRN	2.9	0.039	0.86	0.95
Naive CD4	KANK1	6.4	0.49	0.02	0.14
Naive CD4	KANK3	2.5	-0.35	0.0075	0.078
Naive CD4	KANSL1	6.3	0.031	0.56	0.79
Naive CD4	KANSL1-AS1	2.8	0.046	0.63	0.84
Naive CD4	KANSL1L	3.1	-0.06	0.58	0.8
Naive CD4	KANSL2	6.8	0.0046	0.9	0.96
Naive CD4	KANSL3	6.5	0.14	0.0041	0.052
Naive CD4	KANTR	4.9	-0.11	0.3	0.6
Naive CD4	KARS	8.1	0.085	0.053	0.25
Naive CD4	KAT2A	6.1	0.12	0.093	0.34
Naive CD4	KAT2B	4.9	0.016	0.87	0.95
Naive CD4	KAT5	5.7	-0.024	0.59	0.81
Naive CD4	KAT6A	7.6	0.07	0.27	0.57
Naive CD4	KAT6B	6.8	-0.022	0.65	0.84
Naive CD4	KAT7	7.2	-0.056	0.15	0.43
Naive CD4	KAT8	5.9	-0.055	0.2	0.5
Naive CD4	KATNA1	5.6	0.038	0.54	0.78
Naive CD4	KATNAL1	2	-0.6	0.019	0.14
Naive CD4	KATNAL2	1.1	0.21	0.26	0.57
Naive CD4	KATNB1	5.4	-0.05	0.42	0.7
Naive CD4	KATNBL1	5.9	-0.093	0.04	0.22
Naive CD4	KBTBD11	4.6	0.051	0.7	0.87
Naive CD4	KBTBD2	6.6	-0.0078	0.88	0.96
Naive CD4	KBTBD3	4.2	-0.086	0.22	0.52
Naive CD4	KBTBD4	4.9	0.091	0.049	0.24
Naive CD4	KBTBD6	5	-0.18	0.017	0.13
Naive CD4	KBTBD7	5.3	-0.11	0.1	0.36
Naive CD4	KBTBD8	3	0.11	0.43	0.71
Naive CD4	KCMF1	5.7	0.0024	0.95	0.98
Naive CD4	KCNA3	8.8	0.13	0.012	0.1
Naive CD4	KCNAB1	2.4	-0.14	0.25	0.55
Naive CD4	KCNAB2	6.2	-0.031	0.66	0.85
Naive CD4	KCNAB3	2.1	-0.1	0.49	0.75
Naive CD4	KCNC4	2.1	-0.001	0.99	1
Naive CD4	KCND1	0.25	-0.36	0.18	0.47
Naive CD4	KCNH2	3	-0.025	0.83	0.94
Naive CD4	KCNH3	2.9	-0.16	0.24	0.55
Naive CD4	KCNIP4	0.44	-0.049	0.83	0.94
Naive CD4	KCNJ13	1.9	0.13	0.42	0.71
Naive CD4	KCNJ14	0.46	0.14	0.6	0.82
Naive CD4	KCNK6	4.7	-0.13	0.068	0.29
Naive CD4	KCNMB3	0.72	-0.28	0.13	0.39
Naive CD4	KCNMB4	1.7	-0.36	0.035	0.2
Naive CD4	KCNN4	4.3	-0.38	0.0095	0.091
Naive CD4	KCNQ1	5	0.023	0.75	0.9
Naive CD4	KCNQ1OT1	3.9	-0.24	0.13	0.4
Naive CD4	KCNQ4	-0.044	0.39	0.22	0.52
Naive CD4	KCNQ5	3	-0.5	0.087	0.33
Naive CD4	KCTD10	6.1	-0.057	0.23	0.53
Naive CD4	KCTD11	1.1	0.29	0.24	0.54
Naive CD4	KCTD12	1.4	0.06	0.77	0.91
Naive CD4	KCTD13	4.7	0.0016	0.98	0.99
Naive CD4	KCTD17	3	-0.16	0.062	0.27
Naive CD4	KCTD18	4.9	0.13	0.014	0.12
Naive CD4	KCTD19	0.81	-0.076	0.71	0.88
Naive CD4	KCTD2	4.7	0.074	0.26	0.56
Naive CD4	KCTD20	6.9	0.027	0.61	0.82
Naive CD4	KCTD21	2.6	-0.03	0.81	0.93
Naive CD4	KCTD21-AS1	1.1	0.025	0.92	0.97
Naive CD4	KCTD3	3.3	0.23	0.11	0.38
Naive CD4	KCTD5	5.3	-0.12	0.041	0.22
Naive CD4	KCTD6	4.2	-0.083	0.2	0.5
Naive CD4	KCTD7	5.7	-0.14	0.2	0.49
Naive CD4	KCTD9	2.9	-0.085	0.39	0.68
Naive CD4	KDELC1	0.29	0.72	0.07	0.29
Naive CD4	KDELC2	5.4	0.24	0.0039	0.051
Naive CD4	KDELR1	4	-0.041	0.54	0.78
Naive CD4	KDELR2	6.5	-0.022	0.56	0.8
Naive CD4	KDF1	2.8	0.12	0.27	0.57
Naive CD4	KDM1A	7.3	-0.077	0.038	0.21
Naive CD4	KDM1B	2.8	-0.13	0.38	0.67
Naive CD4	KDM2A	6.2	0.052	0.58	0.81
Naive CD4	KDM2B	5.5	-0.098	0.15	0.43
Naive CD4	KDM3A	7.8	0.05	0.26	0.57
Naive CD4	KDM3B	6.2	-0.0074	0.88	0.96
Naive CD4	KDM4A	4.4	0.036	0.65	0.85
Naive CD4	KDM4A-AS1	1	-0.28	0.1	0.35
Naive CD4	KDM4B	5.9	0.16	0.29	0.59
Naive CD4	KDM4C	7.4	0.041	0.33	0.62
Naive CD4	KDM4D	0.86	-0.18	0.45	0.72
Naive CD4	KDM5A	8.5	0.065	0.046	0.23
Naive CD4	KDM5B	6.3	0.027	0.61	0.83
Naive CD4	KDM5C	7.1	0.066	0.23	0.53
Naive CD4	KDM6A	7.1	0.08	0.13	0.41
Naive CD4	KDM6B	3	-0.22	0.075	0.3
Naive CD4	KDM7A	6.2	0.058	0.47	0.74
Naive CD4	KDM8	4.6	0.076	0.22	0.52
Naive CD4	KDSR	6.4	0.15	0.0086	0.085
Naive CD4	KEAP1	5.6	-0.0079	0.89	0.96
Naive CD4	KGFLP1	0.42	-0.02	0.93	0.98
Naive CD4	KGFLP2	0.92	0.2	0.48	0.75
Naive CD4	KHDC1	0.59	-0.34	0.13	0.4
Naive CD4	KHDRBS1	7.5	0.03	0.28	0.59
Naive CD4	KHK	2.6	-0.17	0.2	0.49
Naive CD4	KHNYN	6.7	0.011	0.82	0.93
Naive CD4	KHSRP	3.8	0.28	0.0047	0.058
Naive CD4	KIAA0020	6.5	0.13	0.0044	0.055
Naive CD4	KIAA0040	7.5	0.023	0.72	0.88
Naive CD4	KIAA0100	7.4	0.042	0.45	0.72
Naive CD4	KIAA0141	6	-0.034	0.45	0.72
Naive CD4	KIAA0195	5.5	-0.06	0.33	0.63
Naive CD4	KIAA0196	6.7	0.0071	0.87	0.95
Naive CD4	KIAA0226	6.7	-0.066	0.17	0.46
Naive CD4	KIAA0232	5.8	-0.032	0.65	0.84
Naive CD4	KIAA0319L	6.8	0.051	0.32	0.62
Naive CD4	KIAA0355	6.1	0.064	0.46	0.73
Naive CD4	KIAA0368	6.1	0.083	0.27	0.57
Naive CD4	KIAA0391	6.5	-0.066	0.12	0.39
Naive CD4	KIAA0430	6.8	0.2	0.00014	0.0048
Naive CD4	KIAA0513	4.3	-0.2	0.16	0.44
Naive CD4	KIAA0556	3.7	0.092	0.43	0.71
Naive CD4	KIAA0586	6.4	0.1	0.042	0.22
Naive CD4	KIAA0753	4.1	-0.079	0.37	0.67
Naive CD4	KIAA0754	1.3	-0.3	0.16	0.44
Naive CD4	KIAA0825	1.6	0.17	0.4	0.68
Naive CD4	KIAA0895	1	-0.0042	0.99	1
Naive CD4	KIAA0895L	1.1	0.23	0.32	0.62
Naive CD4	KIAA0907	6	-0.041	0.42	0.7
Naive CD4	KIAA0922	9	-0.058	0.21	0.51
Naive CD4	KIAA0930	3.8	0.074	0.38	0.67
Naive CD4	KIAA1033	7.7	0.17	0.00026	0.0076
Naive CD4	KIAA1107	2.8	0.2	0.075	0.3
Naive CD4	KIAA1109	6.7	0.16	0.024	0.16
Naive CD4	KIAA1143	6.1	0.058	0.28	0.58
Naive CD4	KIAA1147	7.3	0.052	0.45	0.72
Naive CD4	KIAA1161	2.1	0.35	0.12	0.38
Naive CD4	KIAA1191	6.6	-0.058	0.12	0.38
Naive CD4	KIAA1211L	1.1	-0.029	0.87	0.95
Naive CD4	KIAA1257	0.75	1.7	0.0058	0.066
Naive CD4	KIAA1279	5	-0.052	0.39	0.68
Naive CD4	KIAA1324	4.5	-0.44	0.00033	0.009
Naive CD4	KIAA1324L	3.7	-0.18	0.43	0.71
Naive CD4	KIAA1328	3.2	-0.065	0.45	0.72
Naive CD4	KIAA1407	3.3	-0.058	0.59	0.81
Naive CD4	KIAA1429	6.5	0.11	0.26	0.56
Naive CD4	KIAA1467	3.2	0.032	0.75	0.9
Naive CD4	KIAA1468	6.8	0.1	0.037	0.21
Naive CD4	KIAA1524	3.2	-0.14	0.24	0.54
Naive CD4	KIAA1551	9.9	-0.056	0.37	0.66
Naive CD4	KIAA1586	4.7	0.063	0.32	0.62
Naive CD4	KIAA1656	0.79	0.094	0.64	0.84
Naive CD4	KIAA1671	0.88	-0.37	0.27	0.58
Naive CD4	KIAA1683	0.33	0.07	0.79	0.92
Naive CD4	KIAA1715	5.7	-0.0047	0.93	0.98
Naive CD4	KIAA1804	0.81	-0.58	0.024	0.16
Naive CD4	KIAA1841	2.4	-0.35	0.021	0.15
Naive CD4	KIAA1875	0.98	0.14	0.51	0.76
Naive CD4	KIAA1919	4.1	0.2	0.054	0.25
Naive CD4	KIAA1958	3.5	-0.016	0.9	0.96
Naive CD4	KIAA2013	6.6	0.067	0.2	0.49
Naive CD4	KIAA2018	5.3	0.13	0.035	0.2
Naive CD4	KIAA2022	1.9	-0.27	0.32	0.62
Naive CD4	KIAA2026	6.2	-0.063	0.24	0.54
Naive CD4	KIDINS220	7.3	0.016	0.81	0.93
Naive CD4	KIF11	1.6	0.19	0.42	0.7
Naive CD4	KIF13B	5.1	-0.15	0.04	0.22
Naive CD4	KIF15	-0.15	-0.53	0.25	0.56
Naive CD4	KIF16B	5.2	0.12	0.24	0.55
Naive CD4	KIF18A	0.98	-0.37	0.17	0.46
Naive CD4	KIF1B	4.6	-0.16	0.068	0.29
Naive CD4	KIF1C	3.9	0.22	0.01	0.095
Naive CD4	KIF20A	0.5	-0.14	0.58	0.81
Naive CD4	KIF20B	5.2	-0.042	0.47	0.74
Naive CD4	KIF21A	3.8	-0.09	0.48	0.74
Naive CD4	KIF21B	6.1	0.052	0.49	0.75
Naive CD4	KIF22	7.1	-0.11	0.0063	0.07
Naive CD4	KIF27	3.4	0.017	0.85	0.94
Naive CD4	KIF2A	7.9	0.082	0.074	0.3
Naive CD4	KIF2C	1.1	0.47	0.17	0.45
Naive CD4	KIF3A	5.2	0.06	0.36	0.65
Naive CD4	KIF3B	4.1	-0.12	0.2	0.5
Naive CD4	KIF3C	1.3	-0.18	0.36	0.65
Naive CD4	KIF5B	7.5	0.14	0.00012	0.004
Naive CD4	KIF5C	2.3	-0.52	0.0078	0.08
Naive CD4	KIF9	1.1	-0.047	0.79	0.92
Naive CD4	KIF9-AS1	1.5	-0.23	0.066	0.28
Naive CD4	KIFAP3	5.8	-0.042	0.45	0.72
Naive CD4	KIFC2	3.9	-0.18	0.11	0.37
Naive CD4	KIN	5.1	-0.1	0.074	0.3
Naive CD4	KIR3DL2	0.39	0.79	0.086	0.32
Naive CD4	KISS1R	0.32	0.047	0.84	0.94
Naive CD4	KIZ	5.7	-0.11	0.037	0.21
Naive CD4	KL	0.18	0.82	0.044	0.23
Naive CD4	KLC1	7.4	-0.061	0.11	0.37
Naive CD4	KLC2	4.3	-0.041	0.56	0.79
Naive CD4	KLC4	4.5	-0.054	0.36	0.65
Naive CD4	KLF10	4.4	0.085	0.64	0.84
Naive CD4	KLF11	3.5	0.32	0.1	0.36
Naive CD4	KLF12	6.2	-0.021	0.75	0.9
Naive CD4	KLF13	5.4	-0.11	0.22	0.52
Naive CD4	KLF16	0.76	0.079	0.68	0.86
Naive CD4	KLF2	8.6	0.028	0.68	0.86
Naive CD4	KLF3	8.1	-0.059	0.32	0.62
Naive CD4	KLF3-AS1	4.2	0.036	0.76	0.9
Naive CD4	KLF5	2.8	0.89	7.20E-05	0.0027
Naive CD4	KLF6	8.6	-0.076	0.41	0.69
Naive CD4	KLF7	6.2	0.0045	0.95	0.98
Naive CD4	KLF8	1.4	-0.21	0.47	0.74
Naive CD4	KLF9	3.5	-0.44	0.0039	0.051
Naive CD4	KLHDC1	4.3	-0.025	0.77	0.91
Naive CD4	KLHDC10	3.5	-0.09	0.37	0.66
Naive CD4	KLHDC2	7.5	-0.11	0.002	0.032
Naive CD4	KLHDC3	6.9	-0.084	0.022	0.15
Naive CD4	KLHDC4	5	-0.069	0.37	0.66
Naive CD4	KLHDC7B	3.6	0.67	9.30E-09	1.30E-06
Naive CD4	KLHDC8B	2.6	-0.2	0.097	0.35
Naive CD4	KLHDC9	0.37	0.69	0.022	0.15
Naive CD4	KLHL11	4.8	-0.017	0.85	0.95
Naive CD4	KLHL12	6.1	-0.033	0.47	0.74
Naive CD4	KLHL13	1.6	-0.27	0.28	0.58
Naive CD4	KLHL15	5	0.18	0.06	0.27
Naive CD4	KLHL17	3.9	-0.083	0.33	0.63
Naive CD4	KLHL18	4.7	0.023	0.72	0.88
Naive CD4	KLHL2	6	0.23	0.00083	0.017
Naive CD4	KLHL20	6.1	-0.013	0.77	0.91
Naive CD4	KLHL21	6.2	0.012	0.83	0.94
Naive CD4	KLHL22	5	-0.11	0.12	0.39
Naive CD4	KLHL24	7.3	-0.015	0.77	0.91
Naive CD4	KLHL25	3.4	-0.1	0.36	0.65
Naive CD4	KLHL26	3.7	0.034	0.67	0.86
Naive CD4	KLHL28	6.7	0.027	0.57	0.8
Naive CD4	KLHL29	2.7	-0.21	0.18	0.47
Naive CD4	KLHL3	5.1	-0.18	0.065	0.28
Naive CD4	KLHL32	3.1	-0.37	0.0019	0.031
Naive CD4	KLHL34	2.6	-0.073	0.62	0.83
Naive CD4	KLHL35	0.73	0.48	0.049	0.24
Naive CD4	KLHL36	6.5	-0.026	0.68	0.86
Naive CD4	KLHL42	5.1	0.00096	0.99	1
Naive CD4	KLHL5	5.3	0.066	0.57	0.8
Naive CD4	KLHL6	6.8	-0.018	0.78	0.92
Naive CD4	KLHL6-AS1	2.4	-0.024	0.89	0.96
Naive CD4	KLHL7	5.7	-0.093	0.043	0.22
Naive CD4	KLHL7-AS1	0.42	-0.42	0.35	0.65
Naive CD4	KLHL8	5.7	0.18	0.005	0.06
Naive CD4	KLHL9	7.2	0.0016	0.97	0.99
Naive CD4	KLKB1	1.3	-0.11	0.63	0.83
Naive CD4	KLRAP1	2.8	-0.067	0.6	0.82
Naive CD4	KLRB1	1.2	-1.7	0.0015	0.027
Naive CD4	KLRG1	4.3	-0.82	0.00055	0.013
Naive CD4	KMT2A	8	0.011	0.79	0.92
Naive CD4	KMT2B	3.4	-0.11	0.23	0.53
Naive CD4	KMT2C	8.4	0.044	0.38	0.67
Naive CD4	KMT2D	5.7	0.043	0.69	0.87
Naive CD4	KMT2E	8.6	-0.011	0.71	0.88
Naive CD4	KMT2E-AS1	4.3	0.049	0.6	0.82
Naive CD4	KNOP1	4.6	0.089	0.24	0.54
Naive CD4	KNSTRN	2.6	-0.0072	0.94	0.98
Naive CD4	KNTC1	5.2	0.12	0.096	0.34
Naive CD4	KPNA1	7.3	-0.093	0.016	0.12
Naive CD4	KPNA2	4.8	0.17	0.072	0.3
Naive CD4	KPNA3	5.9	0.066	0.2	0.49
Naive CD4	KPNA4	5.4	-0.037	0.54	0.78
Naive CD4	KPNA5	5.5	0.12	0.035	0.2
Naive CD4	KPNA6	6.6	0.052	0.27	0.57
Naive CD4	KPNB1	6.5	0.13	0.014	0.11
Naive CD4	KPTN	2.6	-0.093	0.41	0.69
Naive CD4	KRAS	6.9	-0.044	0.38	0.67
Naive CD4	KRBA1	1.1	-0.33	0.038	0.21
Naive CD4	KRBA2	4.5	-0.095	0.28	0.59
Naive CD4	KRBOX4	5.7	-0.079	0.1	0.36
Naive CD4	KRCC1	5.9	0.0074	0.9	0.96
Naive CD4	KRI1	7.3	-0.00039	0.99	1
Naive CD4	KRIT1	6.4	0.018	0.7	0.87
Naive CD4	KRR1	5.3	0.033	0.44	0.72
Naive CD4	KRT10	5.7	-0.088	0.16	0.45
Naive CD4	KRT18	2.7	0.046	0.74	0.89
Naive CD4	KRT2	2.1	-0.5	0.0067	0.073
Naive CD4	KRT72	5.4	-0.088	0.74	0.89
Naive CD4	KRT73	4	-0.21	0.4	0.68
Naive CD4	KRT73-AS1	3.3	-0.022	0.89	0.96
Naive CD4	KRTCAP2	6.2	0.0046	0.93	0.97
Naive CD4	KRTCAP3	2.3	-0.016	0.91	0.97
Naive CD4	KSR1	1.2	-0.36	0.038	0.21
Naive CD4	KTN1	7.2	-0.065	0.16	0.45
Naive CD4	KTN1-AS1	1	0.2	0.18	0.47
Naive CD4	KXD1	5.8	0.02	0.66	0.85
Naive CD4	L2HGDH	3	0.052	0.54	0.78
Naive CD4	L3HYPDH	5.3	0.11	0.1	0.36
Naive CD4	L3MBTL1	4.1	-0.068	0.43	0.71
Naive CD4	L3MBTL2	6.3	-0.014	0.71	0.88
Naive CD4	L3MBTL3	4.7	0.3	0.0011	0.021
Naive CD4	LACC1	0.83	-0.025	0.94	0.98
Naive CD4	LACE1	2.5	-0.13	0.31	0.61
Naive CD4	LACTB	4.1	0.032	0.64	0.84
Naive CD4	LACTB2	3	-0.00032	1	1
Naive CD4	LACTB2-AS1	2.5	0.2	0.064	0.28
Naive CD4	LAG3	2.1	-0.36	0.13	0.41
Naive CD4	LAGE3	4.8	-0.052	0.48	0.75
Naive CD4	LAIR1	6.7	-0.12	0.077	0.31
Naive CD4	LAIR2	0.87	-2.1	4.40E-07	3.80E-05
Naive CD4	LAMB1	0.64	-0.41	0.052	0.25
Naive CD4	LAMB2P1	1.2	0.16	0.4	0.69
Naive CD4	LAMC3	2.2	-0.16	0.57	0.8
Naive CD4	LAMP1	5.2	-0.023	0.77	0.91
Naive CD4	LAMP2	7.4	0.014	0.76	0.9
Naive CD4	LAMP3	4.9	1.7	1.50E-10	2.80E-08
Naive CD4	LAMTOR1	5.1	0.082	0.16	0.45
Naive CD4	LAMTOR2	4.5	0.016	0.81	0.93
Naive CD4	LAMTOR3	5.8	-0.054	0.31	0.61
Naive CD4	LAMTOR4	6.8	-0.076	0.15	0.42
Naive CD4	LAMTOR5	6.1	0.01	0.84	0.94
Naive CD4	LANCL1	6.9	0.073	0.093	0.34
Naive CD4	LANCL1-AS1	0.21	-0.1	0.68	0.86
Naive CD4	LANCL2	4.1	-0.24	0.0015	0.027
Naive CD4	LAP3	6.2	0.67	8.10E-12	2.00E-09
Naive CD4	LAPTM4A	6.9	-0.053	0.16	0.44
Naive CD4	LAPTM4B	4.2	0.14	0.34	0.64
Naive CD4	LAPTM5	9.2	-0.18	5.40E-06	0.00035
Naive CD4	LARP1	6.4	0.026	0.6	0.82
Naive CD4	LARP1B	3.4	-0.2	0.018	0.13
Naive CD4	LARP4	6.1	0.21	9.80E-05	0.0035
Naive CD4	LARP4B	6.8	0.02	0.64	0.84
Naive CD4	LARP7	6.1	0.083	0.12	0.39
Naive CD4	LARS	8	-0.00036	0.99	1
Naive CD4	LARS2	5.1	0.088	0.17	0.45
Naive CD4	LAS1L	6.3	-0.041	0.3	0.6
Naive CD4	LASP1	6.6	0.018	0.75	0.9
Naive CD4	LAT	8.4	-0.19	0.00054	0.013
Naive CD4	LAT2	0.47	-0.77	0.0032	0.045
Naive CD4	LATS1	6.7	0.039	0.46	0.73
Naive CD4	LAX1	5.9	-0.036	0.65	0.84
Naive CD4	LBH	8.5	-0.12	0.14	0.41
Naive CD4	LBHD1	2.4	-0.18	0.085	0.32
Naive CD4	LBR	8.5	-0.1	0.013	0.11
Naive CD4	LCA5	0.53	-0.27	0.38	0.67
Naive CD4	LCA5L	0.37	-0.086	0.72	0.88
Naive CD4	LCAT	2	-0.19	0.18	0.47
Naive CD4	LCK	10	-0.11	0.0019	0.031
Naive CD4	LCLAT1	6.2	0.19	0.18	0.47
Naive CD4	LCMT1	5.2	0.068	0.15	0.43
Naive CD4	LCMT1-AS1	1.7	0.094	0.45	0.72
Naive CD4	LCMT2	4	-0.19	0.037	0.21
Naive CD4	LCN10	1.2	-0.67	0.013	0.11
Naive CD4	LCOR	6	-0.016	0.79	0.92
Naive CD4	LCORL	4.2	-0.055	0.5	0.76
Naive CD4	LCP1	11	-0.098	0.076	0.3
Naive CD4	LCP2	8.1	-0.11	0.0045	0.056
Naive CD4	LDAH	5	0.032	0.68	0.86
Naive CD4	LDB1	6.5	-0.054	0.5	0.76
Naive CD4	LDHA	8.6	0.16	0.0081	0.081
Naive CD4	LDHAL6A	1.5	0.11	0.51	0.76
Naive CD4	LDHB	10	-0.13	0.00073	0.016
Naive CD4	LDHC	-0.51	0.52	0.48	0.74
Naive CD4	LDLR	4.7	-0.48	0.0029	0.042
Naive CD4	LDLRAD4	4.8	-0.15	0.14	0.42
Naive CD4	LDLRAP1	9.7	-0.18	0.027	0.17
Naive CD4	LDOC1	3.6	-0.15	0.39	0.68
Naive CD4	LDOC1L	3.9	-0.09	0.43	0.71
Naive CD4	LEAP2	1.8	0.15	0.26	0.56
Naive CD4	LEF1	11	0.0092	0.85	0.94
Naive CD4	LEF1-AS1	4.8	-0.022	0.84	0.94
Naive CD4	LEKR1	1.4	0.14	0.34	0.64
Naive CD4	LEMD2	6.4	-0.004	0.94	0.98
Naive CD4	LEMD3	6.8	0.021	0.65	0.85
Naive CD4	LENG1	4.2	-0.048	0.46	0.73
Naive CD4	LENG8	6.7	-0.018	0.87	0.95
Naive CD4	LENG8-AS1	2.9	-0.071	0.52	0.77
Naive CD4	LEO1	6.2	0.0085	0.85	0.94
Naive CD4	LEPR	2.6	-0.26	0.11	0.37
Naive CD4	LEPROT	5.5	-0.075	0.28	0.58
Naive CD4	LEPROTL1	9.1	-0.0015	0.97	0.99
Naive CD4	LETM1	5.1	0.11	0.12	0.38
Naive CD4	LETM2	1.9	0.32	0.018	0.13
Naive CD4	LETMD1	5.6	-0.04	0.44	0.71
Naive CD4	LFNG	4.2	0.36	0.0098	0.093
Naive CD4	LGALS1	2.9	-0.82	0.00072	0.016
Naive CD4	LGALS17A	3.5	-0.12	0.56	0.8
Naive CD4	LGALS3BP	7.9	0.69	4.20E-10	7.40E-08
Naive CD4	LGALS4	0.59	-0.27	0.2	0.49
Naive CD4	LGALS8	6.7	0.095	0.084	0.32
Naive CD4	LGALS9	3.9	0.87	2.30E-08	2.80E-06
Naive CD4	LGMN	4.9	0.12	0.13	0.4
Naive CD4	LGR4	1.1	-0.37	0.22	0.52
Naive CD4	LHFPL2	-0.014	0.075	0.84	0.94
Naive CD4	LHFPL4	0.48	0.29	0.3	0.6
Naive CD4	LHPP	3.9	-0.074	0.34	0.64
Naive CD4	LHX4-AS1	2.3	0.15	0.22	0.52
Naive CD4	LIAS	4.5	-0.042	0.48	0.74
Naive CD4	LIG1	7	-0.014	0.87	0.95
Naive CD4	LIG3	5.6	-0.021	0.7	0.87
Naive CD4	LIG4	4.5	0.13	0.14	0.41
Naive CD4	LIMA1	4.8	-0.29	0.00037	0.0096
Naive CD4	LIMD1	4.5	-0.092	0.4	0.69
Naive CD4	LIMD1-AS1	1.4	-0.18	0.19	0.48
Naive CD4	LIMD2	8.8	0.094	0.12	0.39
Naive CD4	LIME1	7.1	-0.13	0.11	0.37
Naive CD4	LIMK1	1.7	0.17	0.26	0.56
Naive CD4	LIMK2	6.3	-0.2	0.00037	0.0096
Naive CD4	LIMS1	5.8	-0.32	0.018	0.13
Naive CD4	LIMS2	3.8	0.14	0.36	0.65
Naive CD4	LIN37	4.4	-0.088	0.13	0.4
Naive CD4	LIN52	4.8	-0.013	0.82	0.93
Naive CD4	LIN54	5.7	-0.012	0.83	0.94
Naive CD4	LIN7B	2.4	-0.14	0.14	0.42
Naive CD4	LIN7C	7.1	0.065	0.33	0.63
Naive CD4	LIN9	4.1	0.12	0.1	0.35
Naive CD4	LINC-PINT	6.3	0.091	0.17	0.46
Naive CD4	LINC00092	1.1	-0.1	0.73	0.89
Naive CD4	LINC00094	5.4	-0.042	0.56	0.8
Naive CD4	LINC00115	1.6	-0.071	0.65	0.85
Naive CD4	LINC00116	4.1	0.2	0.025	0.16
Naive CD4	LINC00152	3	0.77	0.0058	0.066
Naive CD4	LINC00167	1	-0.41	0.064	0.28
Naive CD4	LINC00174	2.9	0.33	0.01	0.096
Naive CD4	LINC00239	1.4	0.079	0.55	0.79
Naive CD4	LINC00243	4.3	-0.23	0.017	0.13
Naive CD4	LINC00260	0.32	0.13	0.63	0.83
Naive CD4	LINC00265	2.9	-0.11	0.5	0.76
Naive CD4	LINC00282	3.2	-0.41	0.005	0.06
Naive CD4	LINC00294	1.7	-0.14	0.39	0.67
Naive CD4	LINC00304	0.036	0.24	0.54	0.78
Naive CD4	LINC00324	4.7	0.0019	0.98	1
Naive CD4	LINC00339	3.7	-0.13	0.59	0.81
Naive CD4	LINC00341	1.4	-0.25	0.13	0.39
Naive CD4	LINC00342	3.9	-0.079	0.51	0.76
Naive CD4	LINC00381	0.35	0.32	0.27	0.58
Naive CD4	LINC00426	2.8	-0.8	2.90E-05	0.0013
Naive CD4	LINC00441	0.75	0.17	0.41	0.7
Naive CD4	LINC00467	1	0.3	0.074	0.3
Naive CD4	LINC00471	0.59	0.068	0.75	0.9
Naive CD4	LINC00476	4.9	-0.25	0.06	0.27
Naive CD4	LINC00487	2.1	1.6	6.50E-06	0.0004
Naive CD4	LINC00493	5.4	0.11	0.057	0.26
Naive CD4	LINC00526	3.5	-0.23	0.011	0.1
Naive CD4	LINC00528	3.3	-0.026	0.78	0.92
Naive CD4	LINC00539	1.7	-0.22	0.12	0.39
Naive CD4	LINC00540	1.5	-0.085	0.76	0.9
Naive CD4	LINC00544	0.68	-0.92	0.0006	0.014
Naive CD4	LINC00563	2	0.042	0.81	0.93
Naive CD4	LINC00565	1.7	0.28	0.18	0.47
Naive CD4	LINC00612	0.062	-0.46	0.16	0.44
Naive CD4	LINC00623	4.8	-0.059	0.48	0.74
Naive CD4	LINC00630	3	-0.037	0.73	0.89
Naive CD4	LINC00638	1.9	-0.54	0.03	0.18
Naive CD4	LINC00641	2.2	-0.067	0.69	0.87
Naive CD4	LINC00649	4.8	-0.05	0.67	0.86
Naive CD4	LINC00657	5.5	0.11	0.27	0.57
Naive CD4	LINC00659	0.84	0.0033	0.99	1
Naive CD4	LINC00662	2.8	0.0012	0.99	1
Naive CD4	LINC00663	3.1	0.027	0.8	0.93
Naive CD4	LINC00665	1.8	0.37	0.25	0.55
Naive CD4	LINC00667	6.3	-0.054	0.35	0.64
Naive CD4	LINC00672	1.4	-0.19	0.27	0.57
Naive CD4	LINC00674	5.6	-0.033	0.75	0.9
Naive CD4	LINC00824	0.94	-0.062	0.86	0.95
Naive CD4	LINC00847	5.1	0.06	0.34	0.64
Naive CD4	LINC00852	2.5	-0.31	0.025	0.16
Naive CD4	LINC00854	0.75	-0.09	0.7	0.87
Naive CD4	LINC00861	9.2	0.021	0.77	0.91
Naive CD4	LINC00865	2.1	0.034	0.88	0.96
Naive CD4	LINC00869	4.3	-0.13	0.079	0.31
Naive CD4	LINC00883	-0.034	0.74	0.047	0.24
Naive CD4	LINC00884	1.4	-0.67	0.004	0.051
Naive CD4	LINC00886	0.79	0.39	0.26	0.57
Naive CD4	LINC00888	1.5	0.062	0.72	0.88
Naive CD4	LINC00893	3.4	-0.11	0.35	0.64
Naive CD4	LINC00894	3.4	-0.067	0.52	0.77
Naive CD4	LINC00899	1.8	0.05	0.77	0.91
Naive CD4	LINC00909	5.5	-0.058	0.33	0.63
Naive CD4	LINC00910	2.9	0.05	0.67	0.86
Naive CD4	LINC00920	3.4	-0.038	0.74	0.89
Naive CD4	LINC00921	3.9	-0.15	0.17	0.46
Naive CD4	LINC00925	2.2	-0.011	0.96	0.99
Naive CD4	LINC00926	0.49	-0.53	0.073	0.3
Naive CD4	LINC00936	2.2	-0.12	0.38	0.67
Naive CD4	LINC00938	5.5	-0.11	0.02	0.14
Naive CD4	LINC00954	4.8	-0.0067	0.95	0.98
Naive CD4	LINC00957	1.1	0.12	0.43	0.71
Naive CD4	LINC00959	4	-0.11	0.16	0.44
Naive CD4	LINC00963	1.5	-0.094	0.7	0.87
Naive CD4	LINC00969	3.7	0.098	0.43	0.71
Naive CD4	LINC00987	0.74	-0.42	0.1	0.36
Naive CD4	LINC00998	5.3	0.02	0.75	0.9
Naive CD4	LINC00999	1.1	-0.13	0.48	0.74
Naive CD4	LINC01000	4.9	0.09	0.4	0.69
Naive CD4	LINC01003	4.1	0.085	0.32	0.62
Naive CD4	LINC01004	4.6	-0.25	0.14	0.41
Naive CD4	LINC01011	4	0.033	0.72	0.88
Naive CD4	LINC01012	0.85	-0.072	0.71	0.88
Naive CD4	LINC01024	2.7	0.31	0.026	0.17
Naive CD4	LINC01036	0.24	0.12	0.65	0.84
Naive CD4	LINC01061	2.2	0.23	0.18	0.47
Naive CD4	LINC01089	4.9	-0.14	0.094	0.34
Naive CD4	LINC01125	1.2	-0.095	0.57	0.8
Naive CD4	LINC01126	0.91	-0.48	0.037	0.21
Naive CD4	LINC01128	5.6	-0.089	0.25	0.56
Naive CD4	LINC01135	0.36	0.071	0.72	0.88
Naive CD4	LINC01137	3	-0.081	0.44	0.72
Naive CD4	LINC01138	5.2	-0.045	0.52	0.77
Naive CD4	LINC01144	0.35	-0.022	0.92	0.97
Naive CD4	LINC01163	0.096	-1.5	0.00038	0.0099
Naive CD4	LINC01176	0.5	0.3	0.18	0.47
Naive CD4	LINC01184	3.6	0.13	0.085	0.32
Naive CD4	LINC01215	3.3	0.037	0.68	0.86
Naive CD4	LINC01232	1.4	0.022	0.87	0.95
Naive CD4	LINC01252	0.63	-0.58	0.027	0.17
Naive CD4	LINC01260	3.3	0.84	3.10E-05	0.0014
Naive CD4	LINC01278	4.8	-0.068	0.3	0.6
Naive CD4	LINC01279	0.38	-0.33	0.36	0.65
Naive CD4	LINC01281	1.4	-0.83	0.0027	0.039
Naive CD4	LINC01284	0.2	0.18	0.42	0.7
Naive CD4	LINC01291	0.29	-0.014	0.98	0.99
Naive CD4	LINC01311	1.6	-0.071	0.65	0.84
Naive CD4	LINC01336	1.9	-0.1	0.46	0.73
Naive CD4	LINC01347	2.9	0.28	0.0072	0.076
Naive CD4	LINC01355	3.7	0.071	0.61	0.82
Naive CD4	LINC01366	1	-0.23	0.34	0.63
Naive CD4	LINC01389	0.13	0.00027	1	1
Naive CD4	LINC01395	2.2	0.16	0.53	0.77
Naive CD4	LINC01420	6.2	0.22	0.00052	0.012
Naive CD4	LINC01431	0.48	0.044	0.82	0.93
Naive CD4	LINC01465	0.2	0.1	0.67	0.86
Naive CD4	LINC01473	1.8	-0.07	0.67	0.86
Naive CD4	LINC01481	3.4	-0.06	0.43	0.71
Naive CD4	LINC01521	1.7	0.19	0.22	0.52
Naive CD4	LINC01530	1.4	-0.1	0.57	0.8
Naive CD4	LINC01534	3.1	-0.0084	0.92	0.97
Naive CD4	LINC01547	2.4	0.0097	0.93	0.98
Naive CD4	LINC01550	6.2	-0.052	0.41	0.69
Naive CD4	LINC01560	2.5	-0.15	0.22	0.52
Naive CD4	LINC01569	2.8	0.14	0.19	0.49
Naive CD4	LINC01572	0.4	-0.19	0.48	0.75
Naive CD4	LINC01573	0.07	-0.39	0.2	0.49
Naive CD4	LINC01578	7.4	0.03	0.47	0.74
Naive CD4	LINC01588	3.2	0.0035	0.97	0.99
Naive CD4	LINC01599	3.5	0.24	0.0067	0.072
Naive CD4	LINC01604	3.1	0.12	0.18	0.47
Naive CD4	LINGO3	5.1	-0.25	0.095	0.34
Naive CD4	LINS	7.8	0.059	0.2	0.49
Naive CD4	LIPA	7.4	0.09	0.025	0.16
Naive CD4	LIPC	1.7	-0.3	0.49	0.75
Naive CD4	LIPE	2.9	-0.13	0.18	0.47
Naive CD4	LIPE-AS1	0.24	-0.06	0.8	0.93
Naive CD4	LIPT1	4.9	-0.022	0.69	0.87
Naive CD4	LIPT2	3.4	-0.11	0.16	0.45
Naive CD4	LITAF	8.8	-0.082	0.041	0.22
Naive CD4	LIX1L	6.5	-0.14	0.011	0.1
Naive CD4	LLGL1	2	-0.12	0.67	0.85
Naive CD4	LLGL2	5.2	-0.11	0.15	0.43
Naive CD4	LLPH	5.5	0.068	0.22	0.52
Naive CD4	LMAN1	6.9	0.063	0.24	0.54
Naive CD4	LMAN2	7.5	-0.085	0.069	0.29
Naive CD4	LMAN2L	5	-0.2	0.00088	0.018
Naive CD4	LMBR1	6.3	0.0038	0.95	0.98
Naive CD4	LMBR1L	7.2	-0.056	0.32	0.62
Naive CD4	LMBRD1	6.5	0.03	0.51	0.76
Naive CD4	LMBRD2	5.3	0.17	0.0086	0.085
Naive CD4	LMF1	5.8	-0.065	0.51	0.77
Naive CD4	LMF1-AS1	1.8	0.12	0.47	0.73
Naive CD4	LMF2	6.2	0.017	0.81	0.93
Naive CD4	LMLN	3.6	0.078	0.46	0.73
Naive CD4	LMNB1	3.6	0.093	0.4	0.69
Naive CD4	LMNB2	4.8	-0.051	0.49	0.75
Naive CD4	LMNTD2	3.7	-0.15	0.24	0.54
Naive CD4	LMO4	2.6	0.04	0.79	0.92
Naive CD4	LMO7	5.9	-0.28	0.0011	0.021
Naive CD4	LMTK2	5.1	-0.058	0.51	0.76
Naive CD4	LNP1	0.77	0.043	0.85	0.94
Naive CD4	LNPEP	7.8	0.31	0.00024	0.007
Naive CD4	LNX1	2.7	0.14	0.21	0.51
Naive CD4	LNX2	4.8	0.078	0.27	0.58
Naive CD4	LOC100049716	2.5	0.23	0.098	0.35
Naive CD4	LOC100128239	2	-0.31	0.11	0.36
Naive CD4	LOC100128288	0.4	-0.53	0.049	0.24
Naive CD4	LOC100128398	1.2	0.017	0.92	0.97
Naive CD4	LOC100128494	1.3	-0.33	0.3	0.6
Naive CD4	LOC100128573	1.6	-0.31	0.083	0.32
Naive CD4	LOC100129034	1.6	-0.25	0.37	0.66
Naive CD4	LOC100129203	3.9	-0.17	0.12	0.39
Naive CD4	LOC100129518	0.039	-0.25	0.29	0.6
Naive CD4	LOC100129534	0.25	0.31	0.28	0.58
Naive CD4	LOC100129550	1.9	-0.2	0.23	0.53
Naive CD4	LOC100129917	4.9	-0.11	0.33	0.63
Naive CD4	LOC100129931	0.33	0.081	0.73	0.89
Naive CD4	LOC100129973	2	-0.22	0.11	0.37
Naive CD4	LOC100130093	1.1	0.025	0.85	0.95
Naive CD4	LOC100130298	4.4	0.35	0.00082	0.017
Naive CD4	LOC100130357	0.92	-0.13	0.48	0.74
Naive CD4	LOC100130476	4.4	-0.28	0.051	0.25
Naive CD4	LOC100130691	2.2	0.092	0.45	0.72
Naive CD4	LOC100130744	2.7	-0.14	0.14	0.42
Naive CD4	LOC100130872	2.9	-0.31	0.06	0.27
Naive CD4	LOC100130950	1.4	-0.22	0.098	0.35
Naive CD4	LOC100130987	0.51	-0.13	0.5	0.76
Naive CD4	LOC100130992	3.5	-0.18	0.27	0.58
Naive CD4	LOC100131289	2.3	0.22	0.11	0.37
Naive CD4	LOC100131347	0.58	-0.41	0.059	0.27
Naive CD4	LOC100131532	0.19	-0.45	0.29	0.6
Naive CD4	LOC100131564	8.2	0.098	0.14	0.41
Naive CD4	LOC100131655	1.2	0.11	0.46	0.73
Naive CD4	LOC100132057	4.4	-0.054	0.59	0.81
Naive CD4	LOC100132077	1.4	-0.013	0.96	0.99
Naive CD4	LOC100132111	0.34	-0.38	0.22	0.52
Naive CD4	LOC100132356	3.8	-0.2	0.016	0.12
Naive CD4	LOC100133091	2.7	0.052	0.66	0.85
Naive CD4	LOC100133315	3	0.16	0.035	0.2
Naive CD4	LOC100133331	1	0.16	0.42	0.7
Naive CD4	LOC100133669	1.2	1	1.00E-05	0.00058
Naive CD4	LOC100134368	1.3	-0.46	0.012	0.1
Naive CD4	LOC100134868	0.61	-0.035	0.88	0.96
Naive CD4	LOC100147773	1.6	-0.19	0.26	0.57
Naive CD4	LOC100190986	2	0.16	0.46	0.73
Naive CD4	LOC100233156	1.7	-0.81	0.028	0.18
Naive CD4	LOC100240735	2	0.072	0.62	0.83
Naive CD4	LOC100268168	0.1	-0.11	0.71	0.88
Naive CD4	LOC100270804	3.7	-0.17	0.067	0.29
Naive CD4	LOC100272217	0.55	-0.29	0.38	0.67
Naive CD4	LOC100287015	2.1	0.068	0.56	0.79
Naive CD4	LOC100287042	1.9	0.031	0.81	0.93
Naive CD4	LOC100288069	3.1	0.12	0.29	0.59
Naive CD4	LOC100288152	0.76	-0.081	0.77	0.91
Naive CD4	LOC100288637	0.79	0.17	0.54	0.78
Naive CD4	LOC100288778	2.9	0.059	0.73	0.89
Naive CD4	LOC100288798	2	0.26	0.26	0.57
Naive CD4	LOC100288842	0.91	0.0016	0.99	1
Naive CD4	LOC100289230	3.6	0.046	0.76	0.9
Naive CD4	LOC100289511	3	0.22	0.13	0.4
Naive CD4	LOC100294145	4.5	0.16	0.054	0.25
Naive CD4	LOC100294362	0.41	0.41	0.06	0.27
Naive CD4	LOC100303749	0.069	0.41	0.21	0.5
Naive CD4	LOC100419583	5.4	0.31	7.90E-05	0.0029
Naive CD4	LOC100499484	1.9	-0.4	0.022	0.15
Naive CD4	LOC100499489	2.1	-0.044	0.72	0.88
Naive CD4	LOC100505530	2.5	-0.31	0.087	0.33
Naive CD4	LOC100505549	3.7	0.038	0.59	0.81
Naive CD4	LOC100505622	1.8	-0.11	0.41	0.7
Naive CD4	LOC100505658	0.91	-0.33	0.15	0.43
Naive CD4	LOC100505715	3.1	0.081	0.45	0.72
Naive CD4	LOC100505716	2.4	0.3	0.03	0.18
Naive CD4	LOC100505736	0.44	0.026	0.92	0.97
Naive CD4	LOC100505915	1.3	-0.45	0.025	0.16
Naive CD4	LOC100505921	1.5	0.052	0.68	0.86
Naive CD4	LOC100506023	2.6	-0.21	0.061	0.27
Naive CD4	LOC100506083	0.83	0.044	0.77	0.91
Naive CD4	LOC100506100	1.5	-0.12	0.39	0.67
Naive CD4	LOC100506124	1.1	0.19	0.33	0.63
Naive CD4	LOC100506127	3.3	-0.14	0.28	0.58
Naive CD4	LOC100506136	0.65	-0.17	0.41	0.7
Naive CD4	LOC100506159	1.4	0.13	0.82	0.93
Naive CD4	LOC100506207	0.44	-0.47	0.1	0.35
Naive CD4	LOC100506258	1.7	0.031	0.91	0.97
Naive CD4	LOC100506302	4.2	0.017	0.82	0.93
Naive CD4	LOC100506314	-0.12	0.098	0.83	0.94
Naive CD4	LOC100506321	0.47	0.18	0.35	0.65
Naive CD4	LOC100506472	1.2	-0.34	0.071	0.29
Naive CD4	LOC100506476	1.8	0.027	0.83	0.94
Naive CD4	LOC100506548	4.1	-0.096	0.33	0.63
Naive CD4	LOC100506551	2.2	0.58	0.00012	0.0042
Naive CD4	LOC100506603	2.7	-0.15	0.071	0.3
Naive CD4	LOC100506606	1.9	0.36	0.071	0.3
Naive CD4	LOC100506639	4.1	-0.17	0.021	0.15
Naive CD4	LOC100506730	-0.026	-0.77	0.017	0.13
Naive CD4	LOC100506746	1.5	0.14	0.36	0.66
Naive CD4	LOC100506801	2.5	0.043	0.71	0.88
Naive CD4	LOC100506804	1.9	0.1	0.45	0.72
Naive CD4	LOC100506844	3	-0.091	0.31	0.61
Naive CD4	LOC100506860	2.5	-0.11	0.42	0.7
Naive CD4	LOC100506985	6.5	-0.26	0.00017	0.0055
Naive CD4	LOC100506990	4.2	-0.047	0.74	0.89
Naive CD4	LOC100507006	3.4	0.3	0.053	0.25
Naive CD4	LOC100507053	2	-0.27	0.074	0.3
Naive CD4	LOC100507091	0.79	-0.079	0.77	0.91
Naive CD4	LOC100507250	2.2	0.41	0.0004	0.01
Naive CD4	LOC100507283	2.2	-0.012	0.92	0.97
Naive CD4	LOC100507291	1.2	-0.048	0.74	0.89
Naive CD4	LOC100507373	1.1	0.11	0.44	0.72
Naive CD4	LOC100507387	3.4	-0.51	0.0078	0.08
Naive CD4	LOC100507412	1.3	-0.12	0.56	0.8
Naive CD4	LOC100507424	2.4	-0.25	0.011	0.099
Naive CD4	LOC100507487	0.9	-0.41	0.078	0.31
Naive CD4	LOC100507557	2.2	-0.071	0.63	0.83
Naive CD4	LOC100507577	4.1	-0.14	0.11	0.36
Naive CD4	LOC100507634	0.94	-0.1	0.6	0.82
Naive CD4	LOC100507642	0.98	-0.18	0.58	0.8
Naive CD4	LOC100652758	2.6	-0.15	0.22	0.52
Naive CD4	LOC100652768	2	0.17	0.12	0.39
Naive CD4	LOC100996251	1	0.31	0.09	0.33
Naive CD4	LOC100996255	3.6	-0.21	0.057	0.26
Naive CD4	LOC100996286	7	-0.38	0.00074	0.016
Naive CD4	LOC100996291	0.24	0.45	0.17	0.46
Naive CD4	LOC100996324	0.14	0.41	0.13	0.4
Naive CD4	LOC100996385	0.49	-0.61	0.014	0.12
Naive CD4	LOC100996447	0.14	0.24	0.27	0.57
Naive CD4	LOC100996579	1.8	0.61	0.00038	0.0098
Naive CD4	LOC100996583	1.7	0.003	0.99	1
Naive CD4	LOC101060091	2.7	-0.16	0.29	0.6
Naive CD4	LOC101243545	1.4	-0.19	0.17	0.45
Naive CD4	LOC101926933	0.38	0.6	0.01	0.094
Naive CD4	LOC101926935	2.3	-0.057	0.76	0.9
Naive CD4	LOC101926963	1.5	-0.033	0.81	0.93
Naive CD4	LOC101927021	3.3	-0.03	0.82	0.93
Naive CD4	LOC101927027	3.6	0.058	0.56	0.8
Naive CD4	LOC101927045	2.6	0.3	0.013	0.11
Naive CD4	LOC101927053	2	0.037	0.82	0.93
Naive CD4	LOC101927070	2.8	-0.016	0.85	0.94
Naive CD4	LOC101927124	1.8	-0.12	0.49	0.75
Naive CD4	LOC101927151	3	0.046	0.71	0.88
Naive CD4	LOC101927156	3.5	-0.15	0.1	0.36
Naive CD4	LOC101927178	0.18	0.17	0.39	0.68
Naive CD4	LOC101927181	1.8	0.3	0.058	0.26
Naive CD4	LOC101927204	3.8	0.049	0.54	0.78
Naive CD4	LOC101927243	1.2	-0.2	0.28	0.58
Naive CD4	LOC101927257	0.66	-0.15	0.54	0.78
Naive CD4	LOC101927272	0.51	0.2	0.25	0.55
Naive CD4	LOC101927365	2.4	-0.1	0.43	0.71
Naive CD4	LOC101927391	2.1	-0.12	0.39	0.67
Naive CD4	LOC101927415	0.97	0.16	0.54	0.78
Naive CD4	LOC101927482	3.7	-0.19	0.22	0.52
Naive CD4	LOC101927543	0.61	0.53	0.14	0.41
Naive CD4	LOC101927550	1.7	-0.2	0.17	0.45
Naive CD4	LOC101927560	0.83	-0.02	0.91	0.97
Naive CD4	LOC101927587	0.57	0.18	0.39	0.68
Naive CD4	LOC101927620	0.28	0.22	0.24	0.54
Naive CD4	LOC101927730	1.4	0.23	0.26	0.56
Naive CD4	LOC101927765	2.4	0.0041	0.97	0.99
Naive CD4	LOC101927780	0.13	0.1	0.69	0.87
Naive CD4	LOC101927817	0.23	-0.41	0.11	0.37
Naive CD4	LOC101927865	0.13	-0.54	0.049	0.24
Naive CD4	LOC101927954	2.8	-0.21	0.13	0.4
Naive CD4	LOC101928020	2.6	0.12	0.35	0.64
Naive CD4	LOC101928043	0.8	-0.23	0.16	0.45
Naive CD4	LOC101928053	1.4	0.012	0.94	0.98
Naive CD4	LOC101928068	0.64	-0.3	0.18	0.47
Naive CD4	LOC101928069	0.76	-0.083	0.56	0.8
Naive CD4	LOC101928075	-0.04	-0.59	0.071	0.3
Naive CD4	LOC101928150	3.8	-0.24	0.017	0.13
Naive CD4	LOC101928233	0.65	2	7.40E-10	1.20E-07
Naive CD4	LOC101928324	0.98	-0.059	0.74	0.9
Naive CD4	LOC101928370	4.2	0.21	0.027	0.17
Naive CD4	LOC101928673	1.8	-0.23	0.076	0.3
Naive CD4	LOC101928710	1.5	0.14	0.59	0.81
Naive CD4	LOC101928767	3.2	-0.064	0.44	0.72
Naive CD4	LOC101928809	0.26	0.11	0.64	0.84
Naive CD4	LOC101928812	0.88	-0.037	0.86	0.95
Naive CD4	LOC101928855	0.65	0.063	0.79	0.92
Naive CD4	LOC101928861	1.1	0.17	0.37	0.66
Naive CD4	LOC101928896	0.92	-0.018	0.93	0.97
Naive CD4	LOC101929057	0.48	-0.33	0.12	0.38
Naive CD4	LOC101929125	1.9	-0.19	0.31	0.61
Naive CD4	LOC101929140	1.1	-0.11	0.54	0.78
Naive CD4	LOC101929147	3.3	-0.11	0.15	0.43
Naive CD4	LOC101929162	1.9	-0.16	0.25	0.55
Naive CD4	LOC101929241	2.9	0.13	0.13	0.4
Naive CD4	LOC101929295	1.7	0.099	0.51	0.77
Naive CD4	LOC101929378	1.4	-0.73	0.0024	0.036
Naive CD4	LOC101929431	0.1	-0.28	0.29	0.6
Naive CD4	LOC101929524	3.4	-0.15	0.19	0.48
Naive CD4	LOC101929574	1.5	-0.16	0.55	0.79
Naive CD4	LOC101929698	3.4	-0.66	2.40E-05	0.0011
Naive CD4	LOC101929709	2	-0.12	0.52	0.77
Naive CD4	LOC101929715	0.28	0.29	0.23	0.53
Naive CD4	LOC101929718	0.73	0.011	0.94	0.98
Naive CD4	LOC101929733	-0.21	-0.97	0.23	0.53
Naive CD4	LOC101929767	1.1	-0.3	0.037	0.21
Naive CD4	LOC102546294	0.057	0.09	0.72	0.88
Naive CD4	LOC102606465	5.1	0.1	0.18	0.46
Naive CD4	LOC102723354	0.93	-0.21	0.21	0.51
Naive CD4	LOC102723373	2.2	-0.21	0.23	0.53
Naive CD4	LOC102723439	1.2	0.23	0.098	0.35
Naive CD4	LOC102723582	0.4	-0.15	0.44	0.72
Naive CD4	LOC102723604	0.31	-0.35	0.19	0.48
Naive CD4	LOC102723703	0.086	-0.51	0.045	0.23
Naive CD4	LOC102723809	1.1	-0.012	0.95	0.98
Naive CD4	LOC102724552	1.2	-0.27	0.1	0.35
Naive CD4	LOC102724596	0.57	-0.36	0.043	0.23
Naive CD4	LOC102724814	4	-0.014	0.87	0.95
Naive CD4	LOC103091866	4.4	-0.076	0.23	0.53
Naive CD4	LOC103344931	1.3	-0.26	0.26	0.56
Naive CD4	LOC103611081	2.2	0.047	0.75	0.9
Naive CD4	LOC104968399	0.73	0.15	0.42	0.71
Naive CD4	LOC105274304	0.76	-0.084	0.73	0.89
Naive CD4	LOC105373383	0.75	0.045	0.77	0.91
Naive CD4	LOC105377348	0.86	0.18	0.31	0.61
Naive CD4	LOC105747689	0.55	0.15	0.53	0.77
Naive CD4	LOC115110	2.5	-0.061	0.58	0.81
Naive CD4	LOC143666	0.05	-0.041	0.86	0.95
Naive CD4	LOC145783	2.3	-0.18	0.086	0.32
Naive CD4	LOC146880	3.6	-0.066	0.46	0.73
Naive CD4	LOC148413	5.4	-0.015	0.74	0.89
Naive CD4	LOC150776	5.5	-0.047	0.52	0.77
Naive CD4	LOC151174	1.6	0.32	0.12	0.39
Naive CD4	LOC153684	5.5	-0.19	0.036	0.2
Naive CD4	LOC154761	0.69	-0.11	0.54	0.78
Naive CD4	LOC155060	5.2	-0.076	0.39	0.68
Naive CD4	LOC171391	3.2	-0.26	0.0076	0.079
Naive CD4	LOC202181	5.7	-0.1	0.26	0.56
Naive CD4	LOC220729	5.8	-0.16	0.025	0.16
Naive CD4	LOC257396	2.5	0.13	0.31	0.61
Naive CD4	LOC283140	2.1	-0.64	0.00018	0.0057
Naive CD4	LOC283788	6.1	-0.18	0.45	0.72
Naive CD4	LOC283922	4.5	0.11	0.16	0.44
Naive CD4	LOC284009	1.2	-0.24	0.19	0.48
Naive CD4	LOC284023	4	0.08	0.51	0.76
Naive CD4	LOC284454	0.85	-0.22	0.32	0.62
Naive CD4	LOC284798	-0.081	0.035	0.93	0.98
Naive CD4	LOC285074	5.1	0.039	0.53	0.77
Naive CD4	LOC285740	1	-0.42	0.1	0.36
Naive CD4	LOC285847	1	-0.5	0.016	0.12
Naive CD4	LOC286437	2.6	-0.18	0.12	0.38
Naive CD4	LOC339803	2.6	0.25	0.043	0.23
Naive CD4	LOC374443	7.6	-0.2	8.10E-05	0.003
Naive CD4	LOC389247	1.3	-0.35	0.025	0.16
Naive CD4	LOC389641	3.5	0.12	0.32	0.62
Naive CD4	LOC389765	3.6	0.096	0.29	0.59
Naive CD4	LOC389831	0.74	0.28	0.43	0.71
Naive CD4	LOC389834	2.6	-0.41	0.31	0.61
Naive CD4	LOC389906	4.4	0.21	0.011	0.099
Naive CD4	LOC399715	0.56	0.53	0.014	0.12
Naive CD4	LOC399815	2.9	0.088	0.44	0.71
Naive CD4	LOC400685	2.3	-0.2	0.25	0.55
Naive CD4	LOC401320	5	-0.068	0.41	0.69
Naive CD4	LOC403323	-0.4	1.1	0.089	0.33
Naive CD4	LOC439994	1.9	-0.062	0.63	0.84
Naive CD4	LOC440434	2.6	0.13	0.15	0.43
Naive CD4	LOC440600	0.75	-0.32	0.11	0.37
Naive CD4	LOC441155	0.73	0.34	0.012	0.11
Naive CD4	LOC441242	3	0.017	0.83	0.94
Naive CD4	LOC441454	0.35	0.44	0.053	0.25
Naive CD4	LOC553103	2.3	-0.28	0.06	0.27
Naive CD4	LOC554206	2.8	-0.098	0.34	0.63
Naive CD4	LOC554223	-0.0012	0.43	0.49	0.75
Naive CD4	LOC613037	1.2	0.026	0.87	0.95
Naive CD4	LOC642361	2.1	-0.33	0.019	0.14
Naive CD4	LOC642846	3.8	-0.088	0.65	0.85
Naive CD4	LOC642852	3.4	-0.19	0.14	0.42
Naive CD4	LOC643733	3.5	0.16	0.3	0.61
Naive CD4	LOC643770	0.22	-0.1	0.65	0.84
Naive CD4	LOC644285	1.1	-0.14	0.61	0.82
Naive CD4	LOC644656	1.7	-0.035	0.84	0.94
Naive CD4	LOC645513	4.4	0.059	0.5	0.76
Naive CD4	LOC646471	4	-0.049	0.65	0.84
Naive CD4	LOC648987	3.9	-0.32	0.00075	0.016
Naive CD4	LOC652276	3.1	0.085	0.41	0.69
Naive CD4	LOC653160	2	0.11	0.38	0.67
Naive CD4	LOC653513	0.88	0.16	0.36	0.65
Naive CD4	LOC654841	0.9	-0.31	0.099	0.35
Naive CD4	LOC727896	1.9	0.26	0.16	0.44
Naive CD4	LOC728024	0.95	-0.18	0.38	0.67
Naive CD4	LOC728323	3.8	0.054	0.42	0.7
Naive CD4	LOC728392	4.2	-0.088	0.33	0.63
Naive CD4	LOC728554	4.8	-0.34	2.60E-05	0.0012
Naive CD4	LOC728613	4.1	0.11	0.1	0.36
Naive CD4	LOC728730	2.1	0.12	0.26	0.57
Naive CD4	LOC728743	5.6	-0.0038	0.94	0.98
Naive CD4	LOC728752	0.52	-0.091	0.64	0.84
Naive CD4	LOC728989	0.068	-1.2	0.012	0.1
Naive CD4	LOC729218	5	0.22	0.013	0.11
Naive CD4	LOC729603	1.4	-0.15	0.42	0.7
Naive CD4	LOC729683	5.1	0.061	0.48	0.74
Naive CD4	LOC729732	0.11	-0.47	0.12	0.38
Naive CD4	LOC729737	1.6	0.004	0.99	1
Naive CD4	LOC730183	1.2	0.027	0.86	0.95
Naive CD4	LOC731157	0.47	-0.086	0.73	0.89
Naive CD4	LOC90784	1.1	-0.14	0.5	0.76
Naive CD4	LOC93622	6.2	-0.087	0.084	0.32
Naive CD4	LOH12CR1	4.3	0.12	0.058	0.26
Naive CD4	LONP1	6.3	-0.054	0.25	0.55
Naive CD4	LONP2	7.4	0.0085	0.83	0.94
Naive CD4	LONRF1	3.1	-0.26	0.036	0.2
Naive CD4	LONRF3	3.5	0.043	0.8	0.92
Naive CD4	LOXL1	1.4	-0.38	0.037	0.21
Naive CD4	LOXL1-AS1	3.4	-0.19	0.17	0.45
Naive CD4	LOXL2	2.1	-0.0018	0.99	1
Naive CD4	LPAL2	0.19	-0.24	0.5	0.76
Naive CD4	LPAR2	5.1	-0.18	0.017	0.13
Naive CD4	LPAR3	2.1	0.6	0.11	0.37
Naive CD4	LPAR5	4.1	-0.14	0.26	0.57
Naive CD4	LPAR6	7.8	0.015	0.87	0.95
Naive CD4	LPCAT1	6	-0.051	0.51	0.77
Naive CD4	LPCAT3	6.1	0.12	0.019	0.14
Naive CD4	LPCAT4	4.4	-0.11	0.17	0.45
Naive CD4	LPGAT1	5	-0.034	0.76	0.91
Naive CD4	LPIN1	7.3	0.086	0.088	0.33
Naive CD4	LPIN2	7.7	0.095	0.16	0.44
Naive CD4	LPIN3	0.0083	0.44	0.1	0.36
Naive CD4	LPP	5.5	0.23	0.0041	0.052
Naive CD4	LPPR2	2.2	-0.08	0.51	0.77
Naive CD4	LPXN	7.4	-0.094	0.068	0.29
Naive CD4	LRBA	6.6	0.057	0.55	0.79
Naive CD4	LRCH1	4.3	0.24	0.0028	0.04
Naive CD4	LRCH3	6.1	0.042	0.44	0.72
Naive CD4	LRCH4	7.7	-0.1	0.051	0.25
Naive CD4	LRFN1	3.1	0.17	0.11	0.37
Naive CD4	LRFN2	0.44	0.62	0.27	0.57
Naive CD4	LRFN3	1	0.023	0.88	0.96
Naive CD4	LRIF1	6	0.052	0.29	0.6
Naive CD4	LRIG1	6.8	-0.16	0.08	0.31
Naive CD4	LRIG2	5.9	0.011	0.86	0.95
Naive CD4	LRMP	6.6	-0.012	0.87	0.95
Naive CD4	LRP1	2	-0.41	0.017	0.13
Naive CD4	LRP10	7.2	0.041	0.39	0.68
Naive CD4	LRP11	2.5	0.3	0.084	0.32
Naive CD4	LRP12	0.86	-0.52	0.22	0.52
Naive CD4	LRP2BP	1.4	0.025	0.89	0.96
Naive CD4	LRP5	1.6	-0.074	0.72	0.88
Naive CD4	LRP5L	3	-0.069	0.52	0.77
Naive CD4	LRP6	4	-0.2	0.17	0.45
Naive CD4	LRP8	3.1	-0.0021	0.99	1
Naive CD4	LRPAP1	6.7	-0.069	0.18	0.47
Naive CD4	LRPPRC	7.6	0.013	0.77	0.91
Naive CD4	LRR1	4	0.068	0.3	0.6
Naive CD4	LRRC1	2.2	-0.28	0.082	0.32
Naive CD4	LRRC14	5.6	-0.036	0.5	0.76
Naive CD4	LRRC16A	4.2	0.28	0.025	0.16
Naive CD4	LRRC20	2.6	0.11	0.33	0.63
Naive CD4	LRRC23	2.8	-0.23	0.058	0.26
Naive CD4	LRRC27	3.8	0.0026	0.99	1
Naive CD4	LRRC28	3.9	0.024	0.75	0.9
Naive CD4	LRRC29	2.9	0.17	0.074	0.3
Naive CD4	LRRC3	0.33	0.74	0.01	0.096
Naive CD4	LRRC34	0.72	0.67	0.005	0.06
Naive CD4	LRRC37A	1.8	-0.086	0.53	0.78
Naive CD4	LRRC37A2	4.2	-0.066	0.74	0.89
Naive CD4	LRRC37A3	1.2	0.0027	0.99	1
Naive CD4	LRRC37A4P	4.6	-0.068	0.55	0.79
Naive CD4	LRRC37B	4.5	0.15	0.019	0.14
Naive CD4	LRRC37BP1	2.1	0.089	0.58	0.81
Naive CD4	LRRC39	0.59	0.059	0.77	0.91
Naive CD4	LRRC40	5.2	0.14	0.022	0.15
Naive CD4	LRRC41	6.6	0.024	0.57	0.8
Naive CD4	LRRC42	3.5	0.13	0.093	0.34
Naive CD4	LRRC45	4.3	-0.092	0.26	0.56
Naive CD4	LRRC46	1.6	-0.093	0.6	0.82
Naive CD4	LRRC47	6.5	-0.066	0.13	0.4
Naive CD4	LRRC48	1.8	-0.028	0.83	0.94
Naive CD4	LRRC56	1.4	-0.023	0.9	0.97
Naive CD4	LRRC57	4.7	0.038	0.54	0.78
Naive CD4	LRRC58	6.2	0.062	0.19	0.48
Naive CD4	LRRC59	4.3	0.093	0.15	0.43
Naive CD4	LRRC6	0.018	0.18	0.64	0.84
Naive CD4	LRRC61	4.1	0.13	0.16	0.45
Naive CD4	LRRC63	2	-0.037	0.81	0.93
Naive CD4	LRRC69	1.4	-0.02	0.88	0.96
Naive CD4	LRRC7	0.5	-0.31	0.51	0.76
Naive CD4	LRRC70	2.1	-0.41	0.1	0.36
Naive CD4	LRRC75A	1.7	-0.24	0.097	0.35
Naive CD4	LRRC75A-AS1	7.1	-0.3	1.50E-06	0.00011
Naive CD4	LRRC8A	6.7	-0.034	0.52	0.77
Naive CD4	LRRC8B	6.1	0.13	0.02	0.14
Naive CD4	LRRC8C	7.3	-0.05	0.39	0.68
Naive CD4	LRRC8D	7	-0.053	0.37	0.66
Naive CD4	LRRCC1	3.4	0.11	0.3	0.6
Naive CD4	LRRFIP1	8	-0.24	1.70E-07	1.60E-05
Naive CD4	LRRFIP2	4.8	-0.07	0.18	0.47
Naive CD4	LRRIQ3	1.4	0.14	0.49	0.75
Naive CD4	LRRN1	0.46	0.17	0.71	0.88
Naive CD4	LRRN3	8.2	0.11	0.56	0.79
Naive CD4	LRSAM1	5.2	0.099	0.088	0.33
Naive CD4	LRTOMT	2.8	-0.065	0.51	0.77
Naive CD4	LRWD1	4.5	-0.067	0.37	0.67
Naive CD4	LSG1	6.5	-0.16	0.0088	0.086
Naive CD4	LSM1	5.4	0.058	0.22	0.52
Naive CD4	LSM10	5.5	-0.018	0.71	0.88
Naive CD4	LSM11	3.2	-0.055	0.61	0.82
Naive CD4	LSM12	4.9	-0.0036	0.94	0.98
Naive CD4	LSM14A	8.2	-0.046	0.14	0.41
Naive CD4	LSM14B	2.1	0.038	0.75	0.9
Naive CD4	LSM2	4.6	0.054	0.35	0.65
Naive CD4	LSM3	5.7	0.13	0.013	0.11
Naive CD4	LSM4	6.4	-0.19	0.00067	0.015
Naive CD4	LSM5	6.1	0.094	0.092	0.34
Naive CD4	LSM6	5	0.081	0.2	0.49
Naive CD4	LSM7	4.9	0.0071	0.92	0.97
Naive CD4	LSM8	5.9	0.042	0.36	0.66
Naive CD4	LSP1	7.9	-0.086	0.12	0.38
Naive CD4	LSR	5.9	0.14	0.2	0.49
Naive CD4	LSS	5.5	-0.23	0.0023	0.035
Naive CD4	LST1	3	0.054	0.69	0.87
Naive CD4	LTA	5.6	0.35	0.0014	0.025
Naive CD4	LTA4H	6.7	-0.085	0.1	0.35
Naive CD4	LTB	9.6	0.35	0.00043	0.011
Naive CD4	LTB4R	4.4	-0.094	0.42	0.7
Naive CD4	LTB4R2	1.1	-0.14	0.37	0.66
Naive CD4	LTBP2	1.5	0.18	0.28	0.58
Naive CD4	LTBP3	6.4	-0.21	0.018	0.13
Naive CD4	LTBP4	5.2	-0.22	0.0044	0.055
Naive CD4	LTN1	6.8	0.091	0.05	0.24
Naive CD4	LTV1	6.2	0.063	0.15	0.43
Naive CD4	LUC7L	6.6	-0.13	0.016	0.13
Naive CD4	LUC7L2	2.5	0.16	0.069	0.29
Naive CD4	LUC7L3	8.4	-0.1	0.066	0.28
Naive CD4	LUZP1	4.9	-0.11	0.12	0.38
Naive CD4	LXN	3.6	-0.008	0.93	0.98
Naive CD4	LY6E	7.4	0.94	2.60E-12	7.40E-10
Naive CD4	LY6G5B	2.6	-0.24	0.047	0.24
Naive CD4	LY6G5C	2.1	-0.093	0.44	0.72
Naive CD4	LY75	4.8	-0.14	0.097	0.35
Naive CD4	LY86	1.7	0.26	0.16	0.45
Naive CD4	LY9	8	-0.14	0.005	0.06
Naive CD4	LY96	2.1	0.29	0.026	0.17
Naive CD4	LYAR	4.9	0.0017	0.98	1
Naive CD4	LYG1	1.6	0.22	0.12	0.38
Naive CD4	LYL1	1.6	-0.1	0.48	0.74
Naive CD4	LYPD3	2.6	-0.2	0.072	0.3
Naive CD4	LYPLA1	6.5	0.0041	0.94	0.98
Naive CD4	LYPLA2	6.3	-0.029	0.55	0.79
Naive CD4	LYPLAL1	4.6	0.18	0.0077	0.079
Naive CD4	LYPLAL1-AS1	0.096	0.08	0.78	0.91
Naive CD4	LYRM1	5	0.12	0.021	0.15
Naive CD4	LYRM2	5.9	0.0061	0.88	0.96
Naive CD4	LYRM4	4	-0.05	0.52	0.77
Naive CD4	LYRM5	5.1	0.24	0.00043	0.011
Naive CD4	LYRM7	6.3	0.078	0.2	0.49
Naive CD4	LYRM9	4.4	0.004	0.96	0.99
Naive CD4	LYSMD1	1.7	0.024	0.88	0.96
Naive CD4	LYSMD2	5.8	0.13	0.021	0.15
Naive CD4	LYSMD3	6.2	-0.0026	0.97	0.99
Naive CD4	LYSMD4	4.4	0.13	0.27	0.57
Naive CD4	LYST	6.2	0.083	0.33	0.63
Naive CD4	LZIC	5.1	0.076	0.094	0.34
Naive CD4	LZTFL1	4.3	-0.0097	0.9	0.97
Naive CD4	LZTR1	6.5	-0.028	0.67	0.86
Naive CD4	LZTS1	0.85	-0.27	0.5	0.76
Naive CD4	LZTS2	4.9	-0.08	0.24	0.54
Naive CD4	LZTS3	3.4	-0.17	0.19	0.48
Naive CD4	M6PR	7.7	-0.13	0.003	0.043
Naive CD4	MACF1	8.4	0.019	0.83	0.94
Naive CD4	MACROD1	2.5	0.13	0.23	0.53
Naive CD4	MAD1L1	6.7	-0.016	0.81	0.93
Naive CD4	MAD2L1	4.5	0.14	0.074	0.3
Naive CD4	MAD2L1BP	5.6	0.16	0.0095	0.091
Naive CD4	MAD2L2	4.6	-0.022	0.71	0.88
Naive CD4	MADD	7.2	-0.0047	0.93	0.98
Naive CD4	MAEA	6.8	-0.062	0.2	0.49
Naive CD4	MAF	1.9	-0.8	0.011	0.099
Naive CD4	MAF1	7.7	-0.064	0.15	0.42
Naive CD4	MAFF	2.6	0.25	0.03	0.18
Naive CD4	MAFG	3.7	-0.013	0.86	0.95
Naive CD4	MAFIP	3.4	-0.27	0.36	0.65
Naive CD4	MAFK	0.59	-0.24	0.17	0.46
Naive CD4	MAGED1	6	-0.18	0.00022	0.0065
Naive CD4	MAGED2	7.6	0.066	0.15	0.43
Naive CD4	MAGEE1	2.9	-0.041	0.81	0.93
Naive CD4	MAGEF1	5.2	0.022	0.77	0.91
Naive CD4	MAGEH1	5.6	-0.15	0.0046	0.056
Naive CD4	MAGI3	4.1	0.029	0.79	0.92
Naive CD4	MAGIX	1.1	-0.17	0.39	0.67
Naive CD4	MAGOH	4.6	0.032	0.57	0.8
Naive CD4	MAGOH2P	-0.057	-0.19	0.54	0.78
Naive CD4	MAGOHB	5.1	0.14	0.0078	0.08
Naive CD4	MAGT1	6.7	-0.03	0.46	0.72
Naive CD4	MAK	2.4	-0.092	0.44	0.72
Naive CD4	MAK16	5.1	0.15	0.003	0.043
Naive CD4	MAL	7.3	0.12	0.074	0.3
Naive CD4	MALAT1	15	-0.07	0.35	0.64
Naive CD4	MALSU1	4.8	-0.028	0.59	0.81
Naive CD4	MALT1	7.5	0.013	0.8	0.92
Naive CD4	MAMDC4	0.77	0.37	0.07	0.29
Naive CD4	MAML1	5.7	0.072	0.3	0.6
Naive CD4	MAML2	6.5	0.048	0.48	0.74
Naive CD4	MAML3	1.2	-0.4	0.13	0.4
Naive CD4	MAMSTR	2.4	-0.1	0.39	0.68
Naive CD4	MAN1A1	5.2	-0.064	0.56	0.8
Naive CD4	MAN1A2	6.2	0.11	0.097	0.35
Naive CD4	MAN1B1	6.2	-0.085	0.041	0.22
Naive CD4	MAN1B1-AS1	2.5	0.032	0.78	0.92
Naive CD4	MAN1C1	7.5	0.014	0.83	0.94
Naive CD4	MAN2A1	6.7	-0.00043	1	1
Naive CD4	MAN2A2	6.6	-0.04	0.6	0.82
Naive CD4	MAN2B1	6.5	-0.15	0.003	0.043
Naive CD4	MAN2B2	6.4	0.059	0.36	0.65
Naive CD4	MAN2C1	7.5	-0.15	0.31	0.61
Naive CD4	MANBA	5.4	0.16	0.12	0.38
Naive CD4	MANBAL	4.2	-0.038	0.53	0.78
Naive CD4	MANEA	4.8	0.088	0.29	0.6
Naive CD4	MANEA-AS1	3.4	0.017	0.88	0.96
Naive CD4	MANEAL	1.6	-0.13	0.43	0.71
Naive CD4	MANF	3.2	0.16	0.23	0.53
Naive CD4	MANSC1	2.7	-0.35	0.045	0.23
Naive CD4	MAP10	2.7	0.11	0.41	0.69
Naive CD4	MAP1A	2.9	0.18	0.47	0.74
Naive CD4	MAP1B	0.91	-0.064	0.77	0.91
Naive CD4	MAP1LC3B	7.7	-0.082	0.041	0.22
Naive CD4	MAP1S	5	-0.013	0.85	0.94
Naive CD4	MAP2K1	6.4	-0.17	0.001	0.02
Naive CD4	MAP2K2	6.1	-0.067	0.2	0.5
Naive CD4	MAP2K3	6.1	-0.091	0.052	0.25
Naive CD4	MAP2K4	6.4	-0.051	0.22	0.52
Naive CD4	MAP2K5	4.9	-0.013	0.82	0.93
Naive CD4	MAP2K6	4	-0.088	0.31	0.61
Naive CD4	MAP2K7	1.3	0.0083	0.95	0.98
Naive CD4	MAP3K1	8.7	0.25	0.0024	0.036
Naive CD4	MAP3K10	1.2	0.11	0.49	0.75
Naive CD4	MAP3K11	5.3	-0.014	0.85	0.94
Naive CD4	MAP3K12	4.3	-0.17	0.017	0.13
Naive CD4	MAP3K13	4.3	-0.051	0.45	0.72
Naive CD4	MAP3K14	5.6	-0.15	0.0077	0.079
Naive CD4	MAP3K14-AS1	4.4	-0.096	0.13	0.4
Naive CD4	MAP3K2	7.2	0.047	0.27	0.58
Naive CD4	MAP3K3	7.1	-0.0068	0.86	0.95
Naive CD4	MAP3K4	6.1	-0.14	0.018	0.13
Naive CD4	MAP3K5	6.1	0.1	0.34	0.63
Naive CD4	MAP3K6	3.9	-0.097	0.26	0.56
Naive CD4	MAP3K7	7	-0.058	0.15	0.43
Naive CD4	MAP3K7CL	3.3	0.16	0.27	0.57
Naive CD4	MAP3K8	0.16	-0.087	0.85	0.95
Naive CD4	MAP3K9	3.3	-0.13	0.23	0.52
Naive CD4	MAP4	6	-0.006	0.94	0.98
Naive CD4	MAP4K1	7.1	-0.16	0.00038	0.0098
Naive CD4	MAP4K2	6.9	0.024	0.62	0.83
Naive CD4	MAP4K3	4.4	0.16	0.036	0.2
Naive CD4	MAP4K4	7.7	-0.048	0.34	0.63
Naive CD4	MAP4K5	5.6	-0.0065	0.9	0.96
Naive CD4	MAP6D1	1.3	-0.26	0.23	0.53
Naive CD4	MAP7D1	6.3	-0.049	0.47	0.74
Naive CD4	MAP7D2	0.46	-0.6	0.087	0.33
Naive CD4	MAP7D3	4.4	-0.046	0.48	0.74
Naive CD4	MAP9	3.4	-0.11	0.22	0.52
Naive CD4	MAPK1	7.7	-0.077	0.056	0.26
Naive CD4	MAPK13	6.2	-0.092	0.23	0.53
Naive CD4	MAPK14	7.6	-0.045	0.21	0.51
Naive CD4	MAPK1IP1L	7.4	0.12	0.001	0.02
Naive CD4	MAPK3	3	-0.19	0.02	0.14
Naive CD4	MAPK6	4.9	0.034	0.62	0.83
Naive CD4	MAPK7	3.5	-0.013	0.86	0.95
Naive CD4	MAPK8	4.5	-0.15	0.037	0.21
Naive CD4	MAPK8IP3	5.6	0.0024	0.98	0.99
Naive CD4	MAPK9	6	-0.066	0.14	0.42
Naive CD4	MAPKAP1	6.9	-0.0057	0.87	0.95
Naive CD4	MAPKAPK2	1.3	-0.078	0.64	0.84
Naive CD4	MAPKAPK3	6.7	0.15	0.073	0.3
Naive CD4	MAPKAPK5	5.9	0.085	0.04	0.21
Naive CD4	MAPKAPK5-AS1	6.6	-0.059	0.21	0.5
Naive CD4	MAPKBP1	4.9	0.023	0.78	0.91
Naive CD4	MAPRE1	7.3	0.057	0.2	0.49
Naive CD4	MAPRE2	7.9	-0.12	0.016	0.13
Naive CD4	MAPRE3	2.1	0.015	0.91	0.97
Naive CD4	1-Mar	1.5	-0.48	0.011	0.1
Naive CD4	2-Mar	4.7	0.087	0.51	0.76
Naive CD4	3-Mar	3.4	0.015	0.92	0.97
Naive CD4	5-Mar	5.7	-0.038	0.37	0.66
Naive CD4	6-Mar	7.7	-0.019	0.69	0.87
Naive CD4	7-Mar	8.2	-0.013	0.75	0.9
Naive CD4	8-Mar	5.8	0.16	0.035	0.2
Naive CD4	9-Mar	3.5	-0.39	4.50E-05	0.0019
Naive CD4	MARCKSL1	6.8	0.021	0.78	0.92
Naive CD4	MARK2	6.4	-0.048	0.32	0.62
Naive CD4	MARK3	7.3	-0.076	0.01	0.095
Naive CD4	MARK4	0.49	0.058	0.75	0.9
Naive CD4	MARS	7.6	0.021	0.61	0.82
Naive CD4	MARS2	4.5	0.072	0.29	0.59
Naive CD4	MARVELD1	0.25	-0.058	0.86	0.95
Naive CD4	MARVELD2	0.77	0.36	0.15	0.43
Naive CD4	MASP2	2.5	-0.11	0.32	0.62
Naive CD4	MAST2	3.1	-0.13	0.37	0.66
Naive CD4	MAST3	6	-0.084	0.18	0.47
Naive CD4	MAST4	6.3	0.06	0.48	0.75
Naive CD4	MASTL	4.1	0.31	0.0077	0.079
Naive CD4	MAT2A	8.2	0.069	0.13	0.4
Naive CD4	MAT2B	9	0.0053	0.89	0.96
Naive CD4	MATK	3	-0.25	0.18	0.46
Naive CD4	MATN1-AS1	2.9	-0.033	0.7	0.87
Naive CD4	MATR3	9.6	0.063	0.028	0.17
Naive CD4	MAU2	6.9	0.012	0.76	0.91
Naive CD4	MAVS	7.1	0.027	0.65	0.84
Naive CD4	MAX	7.5	-0.059	0.26	0.57
Naive CD4	MAZ	5.6	-0.08	0.2	0.5
Naive CD4	MB21D1	3.4	0.067	0.64	0.84
Naive CD4	MB21D2	4.6	0.35	0.035	0.2
Naive CD4	MBD1	6.9	-0.036	0.25	0.55
Naive CD4	MBD2	6.5	-0.083	0.13	0.4
Naive CD4	MBD3	4.7	-0.063	0.43	0.71
Naive CD4	MBD4	6.9	-0.071	0.09	0.33
Naive CD4	MBD5	4.2	0.19	0.016	0.13
Naive CD4	MBD6	1.9	-0.15	0.21	0.51
Naive CD4	MBIP	5.3	0.2	0.00025	0.0072
Naive CD4	MBLAC1	2.2	-0.26	0.04	0.21
Naive CD4	MBLAC2	4.3	0.11	0.21	0.51
Naive CD4	MBNL1	9.9	0.084	0.04	0.22
Naive CD4	MBNL1-AS1	3.3	0.17	0.23	0.53
Naive CD4	MBNL2	6.1	-0.096	0.11	0.37
Naive CD4	MBNL3	4.8	0.08	0.4	0.68
Naive CD4	MBOAT1	3.3	0.1	0.5	0.76
Naive CD4	MBOAT2	0.78	-0.67	0.033	0.2
Naive CD4	MBOAT4	2.7	-0.14	0.3	0.6
Naive CD4	MBOAT7	4	-0.074	0.26	0.57
Naive CD4	MBP	7.5	-0.03	0.59	0.81
Naive CD4	MBTD1	5	0.04	0.61	0.82
Naive CD4	MBTPS1	8.2	-0.028	0.43	0.71
Naive CD4	MBTPS2	4.9	0.033	0.61	0.82
Naive CD4	MC1R	1	-0.33	0.12	0.38
Naive CD4	MCAT	2.9	0.14	0.087	0.33
Naive CD4	MCC	2.8	0.15	0.45	0.72
Naive CD4	MCCC1	6.1	-0.018	0.67	0.86
Naive CD4	MCCC2	6.2	0.11	0.016	0.13
Naive CD4	MCEE	4.3	-0.022	0.73	0.89
Naive CD4	MCF2L	4.2	-0.0029	0.98	0.99
Naive CD4	MCF2L-AS1	3	-0.09	0.41	0.7
Naive CD4	MCF2L2	0.36	-1.1	0.018	0.13
Naive CD4	MCFD2	6.4	0.078	0.11	0.37
Naive CD4	MCL1	9.7	0.078	0.28	0.58
Naive CD4	MCM2	4.3	-0.0056	0.94	0.98
Naive CD4	MCM3	7.4	0.029	0.43	0.71
Naive CD4	MCM3AP	7.3	0.067	0.3	0.6
Naive CD4	MCM3AP-AS1	3.5	0.0028	0.98	1
Naive CD4	MCM4	4.8	0.032	0.63	0.83
Naive CD4	MCM5	5.6	-0.13	0.024	0.16
Naive CD4	MCM6	5.7	0.12	0.033	0.19
Naive CD4	MCM7	6.9	-0.075	0.13	0.4
Naive CD4	MCM8	1.8	-0.24	0.15	0.42
Naive CD4	MCM9	5.7	0.036	0.5	0.76
Naive CD4	MCMBP	7.4	-0.003	0.94	0.98
Naive CD4	MCMDC2	1.4	0.0094	0.96	0.99
Naive CD4	MCOLN1	3.5	0.0038	0.96	0.99
Naive CD4	MCOLN2	3.2	0.17	0.57	0.8
Naive CD4	MCOLN3	3.6	-0.021	0.94	0.98
Naive CD4	MCPH1	6.1	0.017	0.68	0.86
Naive CD4	MCPH1-AS1	0.36	0.084	0.7	0.87
Naive CD4	MCRS1	6.2	-0.046	0.28	0.58
Naive CD4	MCTP1	1	-0.17	0.55	0.79
Naive CD4	MCTP2	3.9	0.11	0.3	0.6
Naive CD4	MCTS1	5.7	0.21	5.00E-05	0.002
Naive CD4	MCTS2P	3.3	0.16	0.072	0.3
Naive CD4	MCU	4.5	-0.23	0.00077	0.017
Naive CD4	MCUR1	4.5	0.017	0.8	0.93
Naive CD4	MDC1	4.9	0.035	0.64	0.84
Naive CD4	MDFIC	7.8	-0.014	0.88	0.96
Naive CD4	MDGA1	3.2	0.31	0.53	0.78
Naive CD4	MDH1	7.7	0.08	0.07	0.29
Naive CD4	MDH2	7.1	0.045	0.37	0.66
Naive CD4	MDM1	5.7	-0.018	0.76	0.9
Naive CD4	MDM2	6	0.21	0.00028	0.0079
Naive CD4	MDM4	7.3	0.017	0.84	0.94
Naive CD4	MDN1	6.6	0.077	0.25	0.55
Naive CD4	MDP1	0.97	-0.19	0.19	0.48
Naive CD4	MDS2	5.5	-0.21	0.082	0.32
Naive CD4	ME2	6.3	0.07	0.17	0.46
Naive CD4	ME3	4.3	0.12	0.48	0.74
Naive CD4	MEA1	4.9	-0.0094	0.87	0.95
Naive CD4	MEAF6	7.2	-0.033	0.38	0.67
Naive CD4	MECP2	5.3	-0.098	0.065	0.28
Naive CD4	MECR	4.6	-0.066	0.22	0.52
Naive CD4	MED1	6.7	0.069	0.26	0.56
Naive CD4	MED10	6.4	-0.12	0.0038	0.05
Naive CD4	MED11	4.9	-0.14	0.0068	0.073
Naive CD4	MED12	6.3	-0.012	0.88	0.96
Naive CD4	MED13	5	0.044	0.57	0.8
Naive CD4	MED13L	5.8	0.084	0.27	0.57
Naive CD4	MED14	6.1	0.024	0.71	0.88
Naive CD4	MED15	6.7	-0.083	0.13	0.4
Naive CD4	MED16	6.9	-0.051	0.44	0.71
Naive CD4	MED17	6.7	0.043	0.24	0.54
Naive CD4	MED18	4.6	0.017	0.81	0.93
Naive CD4	MED19	4	0.048	0.48	0.74
Naive CD4	MED20	3.9	0.13	0.14	0.41
Naive CD4	MED21	5.8	0.087	0.13	0.4
Naive CD4	MED22	5.3	-0.014	0.82	0.93
Naive CD4	MED23	7.3	-0.043	0.37	0.66
Naive CD4	MED24	6.8	0.11	0.013	0.11
Naive CD4	MED25	3.5	-0.0074	0.93	0.98
Naive CD4	MED26	3.4	-0.061	0.47	0.73
Naive CD4	MED27	5	0.042	0.35	0.65
Naive CD4	MED28	6.6	0.2	0.00013	0.0046
Naive CD4	MED29	6.8	-0.0065	0.86	0.95
Naive CD4	MED30	5.2	-0.053	0.3	0.6
Naive CD4	MED31	3.4	-0.042	0.59	0.81
Naive CD4	MED4	6	-0.074	0.11	0.36
Naive CD4	MED6	5.9	0.07	0.082	0.32
Naive CD4	MED7	5.3	-0.091	0.074	0.3
Naive CD4	MED8	6.1	0.076	0.073	0.3
Naive CD4	MED9	4.7	0.059	0.38	0.67
Naive CD4	MEF2A	6.1	0.15	0.081	0.32
Naive CD4	MEF2BNB	2.7	-0.081	0.32	0.62
Naive CD4	MEF2D	4.7	0.088	0.18	0.47
Naive CD4	MEGF11	-0.0087	0.092	0.79	0.92
Naive CD4	MEGF6	6	-0.34	0.0021	0.033
Naive CD4	MEGF8	2.1	-0.016	0.91	0.97
Naive CD4	MEGF9	4.8	-0.12	0.17	0.46
Naive CD4	MEI1	6	-0.11	0.045	0.23
Naive CD4	MEMO1	4.5	-0.0078	0.89	0.96
Naive CD4	MEN1	6.6	-0.14	0.0043	0.055
Naive CD4	MEOX1	2.9	-0.12	0.67	0.86
Naive CD4	MEPCE	4	0.039	0.62	0.83
Naive CD4	MESDC1	3.4	0.19	0.083	0.32
Naive CD4	MESDC2	6.6	-0.0064	0.87	0.95
Naive CD4	MEST	4	-0.1	0.41	0.7
Naive CD4	METAP1	6.1	0.043	0.3	0.6
Naive CD4	METAP1D	3.8	0.15	0.037	0.21
Naive CD4	METAP2	6.2	0.026	0.57	0.8
Naive CD4	METRN	2.1	0.13	0.46	0.73
Naive CD4	METTL1	3.8	0.25	0.0051	0.06
Naive CD4	METTL10	5.3	0.18	0.0021	0.033
Naive CD4	METTL12	1.8	-0.1	0.4	0.69
Naive CD4	METTL13	6	0.056	0.22	0.52
Naive CD4	METTL14	6.4	0.13	0.0032	0.045
Naive CD4	METTL15	4.6	-0.023	0.72	0.88
Naive CD4	METTL16	6.5	-0.0019	0.97	0.99
Naive CD4	METTL17	6.8	0.041	0.33	0.63
Naive CD4	METTL18	5.7	-0.033	0.59	0.81
Naive CD4	METTL20	1.8	0.19	0.18	0.47
Naive CD4	METTL21A	5.3	-0.024	0.64	0.84
Naive CD4	METTL21B	2.9	-0.13	0.4	0.69
Naive CD4	METTL22	4.7	-0.074	0.23	0.52
Naive CD4	METTL23	6.3	0.031	0.36	0.65
Naive CD4	METTL25	4.2	-0.057	0.37	0.66
Naive CD4	METTL2A	4.5	0.17	0.0014	0.025
Naive CD4	METTL2B	5.1	0.14	0.0094	0.09
Naive CD4	METTL3	6.9	-0.0096	0.82	0.93
Naive CD4	METTL4	5.7	0.043	0.43	0.71
Naive CD4	METTL5	5.5	0.072	0.089	0.33
Naive CD4	METTL6	4.7	-0.015	0.8	0.92
Naive CD4	METTL8	4.2	-0.16	0.041	0.22
Naive CD4	METTL9	6.6	-0.033	0.41	0.69
Naive CD4	MEX3C	3.8	0.11	0.34	0.64
Naive CD4	MFAP1	5.9	-0.058	0.26	0.57
Naive CD4	MFAP3	5.5	0.026	0.75	0.9
Naive CD4	MFAP3L	-0.064	-0.22	0.64	0.84
Naive CD4	MFF	6.9	0.064	0.067	0.29
Naive CD4	MFGE8	3.8	-0.19	0.068	0.29
Naive CD4	MFHAS1	4.1	-0.099	0.38	0.67
Naive CD4	MFN1	5.1	0.062	0.35	0.65
Naive CD4	MFN2	6.9	0.019	0.63	0.83
Naive CD4	MFNG	8.6	-0.13	0.0017	0.029
Naive CD4	MFSD1	6.3	0.026	0.62	0.83
Naive CD4	MFSD10	5.6	-0.059	0.41	0.7
Naive CD4	MFSD11	5.7	-0.056	0.32	0.62
Naive CD4	MFSD12	5.7	-0.077	0.28	0.59
Naive CD4	MFSD3	3.9	-0.053	0.52	0.77
Naive CD4	MFSD4	3.7	0.04	0.67	0.85
Naive CD4	MFSD5	5.4	-0.013	0.84	0.94
Naive CD4	MFSD6	6.4	0.0011	0.98	1
Naive CD4	MFSD8	6	-0.019	0.76	0.91
Naive CD4	MFSD9	4.3	-0.11	0.1	0.35
Naive CD4	MGA	7.4	0.2	0.0011	0.021
Naive CD4	MGAT1	7.3	-0.091	0.049	0.24
Naive CD4	MGAT2	6.1	0.056	0.23	0.53
Naive CD4	MGAT4A	8.8	0.065	0.19	0.48
Naive CD4	MGAT4B	5	-0.057	0.38	0.67
Naive CD4	MGAT5	4.8	0.0031	0.97	0.99
Naive CD4	MGC12916	3.6	-0.15	0.24	0.54
Naive CD4	MGC16142	1.5	0.073	0.67	0.86
Naive CD4	MGC16275	0.42	-0.26	0.32	0.62
Naive CD4	MGC27345	5.2	-0.13	0.065	0.28
Naive CD4	MGC57346	4.5	-0.015	0.78	0.91
Naive CD4	MGC70870	3.7	0.048	0.83	0.94
Naive CD4	MGC72080	5.1	-0.11	0.11	0.37
Naive CD4	MGEA5	8.9	0.036	0.5	0.76
Naive CD4	MGME1	4.3	-0.18	0.14	0.41
Naive CD4	MGMT	4.5	-0.076	0.26	0.57
Naive CD4	MGRN1	4.5	0.054	0.51	0.76
Naive CD4	MGST2	0.53	0.3	0.37	0.66
Naive CD4	MGST3	5	-0.11	0.12	0.38
Naive CD4	MIA3	7.9	0.085	0.027	0.17
Naive CD4	MIAT	2.2	-1.7	9.70E-05	0.0034
Naive CD4	MIATNB	4	-0.12	0.13	0.4
Naive CD4	MIB1	4.8	0.0066	0.94	0.98
Naive CD4	MIB2	5.1	-0.093	0.28	0.58
Naive CD4	MICA	3.8	0.065	0.61	0.82
Naive CD4	MICAL1	7.3	-0.11	0.091	0.33
Naive CD4	MICAL2	2.3	-0.45	0.13	0.4
Naive CD4	MICAL3	2	-0.026	0.92	0.97
Naive CD4	MICALL1	3.7	0.034	0.68	0.86
Naive CD4	MICALL2	1.2	0.025	0.88	0.96
Naive CD4	MICB	3.5	0.44	0.00016	0.0051
Naive CD4	MICU1	5.3	-0.1	0.063	0.27
Naive CD4	MICU2	6.7	0.048	0.2	0.49
Naive CD4	MICU3	3.1	-0.091	0.54	0.78
Naive CD4	MID1IP1	5.2	0.0064	0.92	0.97
Naive CD4	MID2	4.9	-0.45	0.00054	0.013
Naive CD4	MIDN	2.6	0.28	0.047	0.23
Naive CD4	MIEF1	6.5	-0.027	0.47	0.74
Naive CD4	MIEF2	4.7	-0.11	0.12	0.39
Naive CD4	MIEN1	5.4	0.019	0.71	0.88
Naive CD4	MIER1	7	0.053	0.23	0.53
Naive CD4	MIER2	3.4	0.051	0.49	0.75
Naive CD4	MIER3	5	0.08	0.28	0.58
Naive CD4	MIF4GD	5.6	-0.13	0.003	0.042
Naive CD4	MIIP	5.3	-0.056	0.35	0.64
Naive CD4	MINA	5.9	0.089	0.086	0.32
Naive CD4	MINK1	6.1	-0.023	0.78	0.92
Naive CD4	MINOS1	6.1	0.081	0.096	0.34
Naive CD4	MINOS1P1	2.6	-0.056	0.7	0.87
Naive CD4	MINPP1	4.9	0.036	0.56	0.79
Naive CD4	MIOS	5.5	0.068	0.27	0.58
Naive CD4	MIPEP	4.6	0.0014	0.98	1
Naive CD4	MIPEPP3	1.3	-0.26	0.25	0.55
Naive CD4	MIR101-1	0.18	0.1	0.61	0.82
Naive CD4	MIR1254-1	0.87	-0.33	0.083	0.32
Naive CD4	MIR142	0.61	-0.071	0.72	0.88
Naive CD4	MIR155HG	0.89	-0.044	0.82	0.93
Naive CD4	MIR17HG	2.7	0.26	0.073	0.3
Naive CD4	MIR181A1HG	2.6	0.047	0.79	0.92
Naive CD4	MIR181A2HG	0.051	-0.7	0.0093	0.09
Naive CD4	MIR186	0.41	0.18	0.27	0.57
Naive CD4	MIR210HG	0.28	-0.65	0.0065	0.071
Naive CD4	MIR22HG	0.034	-0.32	0.38	0.67
Naive CD4	MIR3064	4.9	-0.0063	0.95	0.98
Naive CD4	MIR320E	0.11	-0.13	0.53	0.78
Naive CD4	MIR3671	1.2	-0.1	0.51	0.77
Naive CD4	MIR3916	2.3	0.01	0.93	0.98
Naive CD4	MIR3934	0.12	-0.056	0.8	0.92
Naive CD4	MIR4426	0.67	-0.32	0.11	0.37
Naive CD4	MIR4434	0.16	0.086	0.68	0.86
Naive CD4	MIR4442	1.1	-0.19	0.18	0.47
Naive CD4	MIR4458HG	2.7	0.29	0.025	0.16
Naive CD4	MIR4482	0.83	-0.065	0.72	0.88
Naive CD4	MIR4512	1.5	-0.26	0.096	0.35
Naive CD4	MIR4691	2.3	-0.054	0.59	0.81
Naive CD4	MIR4697HG	1.7	-0.38	0.05	0.24
Naive CD4	MIR4712	0.53	0.11	0.61	0.82
Naive CD4	MIR4755	0.36	-0.083	0.67	0.86
Naive CD4	MIR4767	0.19	-0.0026	0.99	1
Naive CD4	MIR4784	1.8	-0.2	0.16	0.44
Naive CD4	MIR4785	0.6	0.088	0.65	0.85
Naive CD4	MIR5047	8	-0.079	0.34	0.64
Naive CD4	MIR5096	1	0.1	0.52	0.77
Naive CD4	MIR548AR	0.28	0.052	0.8	0.92
Naive CD4	MIR5581	0.29	-0.21	0.37	0.66
Naive CD4	MIR5690	2.4	-0.22	0.27	0.57
Naive CD4	MIR570	2.5	0.053	0.7	0.87
Naive CD4	MIR573	1.7	-0.026	0.93	0.98
Naive CD4	MIR600HG	1.2	-0.83	0.00063	0.014
Naive CD4	MIR616	1.3	0.34	0.028	0.17
Naive CD4	MIR647	0.51	-0.32	0.075	0.3
Naive CD4	MIR663AHG	0.2	-0.89	0.0097	0.092
Naive CD4	MIR6840	0.19	0.079	0.71	0.88
Naive CD4	MIR7-1	0.15	0.2	0.38	0.67
Naive CD4	MIR7113	0.27	-0.1	0.56	0.8
Naive CD4	MIR762HG	3	-0.068	0.42	0.7
Naive CD4	MIR7848	0.55	-0.5	0.0069	0.074
Naive CD4	MIR99AHG	0.29	0.14	0.66	0.85
Naive CD4	MIRLET7BHG	1.5	-0.29	0.078	0.31
Naive CD4	MIRLET7DHG	1.9	0.23	0.18	0.47
Naive CD4	MIS12	6	0.083	0.096	0.34
Naive CD4	MIS18A	3.9	-0.02	0.76	0.9
Naive CD4	MIS18BP1	5.8	0.11	0.1	0.35
Naive CD4	MITD1	6.1	-0.0021	0.96	0.99
Naive CD4	MKI67	1.2	-0.5	0.41	0.69
Naive CD4	MKKS	6.4	-0.059	0.17	0.45
Naive CD4	MKL1	5.5	0.012	0.83	0.94
Naive CD4	MKL2	5.2	0.026	0.76	0.91
Naive CD4	MKLN1	7.3	0.079	0.14	0.42
Naive CD4	MKLN1-AS	2	0.001	0.99	1
Naive CD4	MKNK1	5	-0.07	0.18	0.47
Naive CD4	MKNK2	5.9	-0.08	0.35	0.65
Naive CD4	MKRN1	8.5	0.083	0.079	0.31
Naive CD4	MKRN2	6.7	-0.058	0.14	0.41
Naive CD4	MKRN2OS	0.21	0.0055	0.98	0.99
Naive CD4	MKRN3	2.6	-0.0049	0.99	1
Naive CD4	MKS1	5.2	-0.052	0.3	0.6
Naive CD4	MLANA	0.55	-0.25	0.23	0.53
Naive CD4	MLEC	6.3	0.078	0.23	0.53
Naive CD4	MLF1	0.34	-0.22	0.52	0.77
Naive CD4	MLF2	7	-0.011	0.77	0.91
Naive CD4	MLH1	5.7	0.024	0.62	0.83
Naive CD4	MLH3	5.8	0.16	0.0046	0.057
Naive CD4	MLKL	5.6	0.13	0.11	0.37
Naive CD4	MLLT1	2.2	-0.0015	0.99	1
Naive CD4	MLLT10	4.6	0.071	0.32	0.62
Naive CD4	MLLT11	4	-0.13	0.16	0.44
Naive CD4	MLLT3	6.9	0.21	0.00039	0.01
Naive CD4	MLLT4	1.4	-0.23	0.49	0.75
Naive CD4	MLLT6	6.4	-0.14	0.057	0.26
Naive CD4	MLST8	5	0.031	0.63	0.83
Naive CD4	MLX	6.4	-0.036	0.34	0.64
Naive CD4	MLXIP	7.3	-0.068	0.23	0.53
Naive CD4	MLYCD	4.8	-0.097	0.15	0.43
Naive CD4	MMAA	4.5	0.1	0.16	0.44
Naive CD4	MMAB	4.8	-0.11	0.029	0.18
Naive CD4	MMACHC	1.3	-0.021	0.88	0.96
Naive CD4	MMADHC	6.8	0.031	0.46	0.73
Naive CD4	MMD	4.3	0.21	0.01	0.096
Naive CD4	MMGT1	4.3	-0.06	0.38	0.67
Naive CD4	MMP11	2.2	0.087	0.55	0.79
Naive CD4	MMP24	2	-0.032	0.8	0.92
Naive CD4	MMP24-AS1	2	0.091	0.38	0.67
Naive CD4	MMP25	3.5	-0.14	0.16	0.45
Naive CD4	MMP25-AS1	3.6	-0.22	0.017	0.13
Naive CD4	MMP28	3.4	-0.79	0.00031	0.0086
Naive CD4	MMRN1	0.81	-1.4	0.0034	0.046
Naive CD4	MMS19	7.5	-0.098	0.011	0.098
Naive CD4	MMS22L	4.1	-0.0023	0.98	0.99
Naive CD4	MNAT1	4.1	-0.035	0.61	0.82
Naive CD4	MND1	0.32	-0.94	0.018	0.13
Naive CD4	MNT	0.77	-0.14	0.43	0.71
Naive CD4	MOAP1	7	-0.12	0.005	0.06
Naive CD4	MOB1A	7	0.083	0.096	0.34
Naive CD4	MOB1B	3.4	0.23	0.056	0.26
Naive CD4	MOB2	4.7	-0.031	0.62	0.83
Naive CD4	MOB3A	7.4	-0.079	0.093	0.34
Naive CD4	MOB3C	5.5	-0.02	0.75	0.9
Naive CD4	MOCS1	2	-0.47	0.053	0.25
Naive CD4	MOCS2	5.9	0.26	1.80E-06	0.00013
Naive CD4	MOCS3	4.6	0.057	0.36	0.65
Naive CD4	MOGS	7	-0.16	0.16	0.45
Naive CD4	MOK	1.3	-0.19	0.36	0.65
Naive CD4	MON1A	4.3	-0.068	0.35	0.65
Naive CD4	MON1B	6.4	-0.1	0.041	0.22
Naive CD4	MON2	7.3	0.071	0.21	0.51
Naive CD4	MORC2	6.7	0.067	0.27	0.57
Naive CD4	MORC2-AS1	4.3	0.0093	0.91	0.97
Naive CD4	MORC3	7.9	0.096	0.049	0.24
Naive CD4	MORC4	5	-0.21	0.011	0.098
Naive CD4	MORF4L1	8.3	-0.062	0.23	0.53
Naive CD4	MORF4L2	6.9	-0.0052	0.88	0.96
Naive CD4	MORF4L2-AS1	1.8	-0.066	0.7	0.87
Naive CD4	MORN1	2.5	0.085	0.43	0.71
Naive CD4	MORN2	0.95	0.27	0.075	0.3
Naive CD4	MORN3	3.7	-0.13	0.39	0.68
Naive CD4	MORN4	2.5	0.27	0.039	0.21
Naive CD4	MOSPD1	4.5	0.099	0.14	0.41
Naive CD4	MOSPD2	5	0.032	0.65	0.84
Naive CD4	MOSPD3	3.2	-0.093	0.35	0.64
Naive CD4	MOV10	7.3	0.34	1.30E-08	1.70E-06
Naive CD4	MPC1	5	-0.12	0.045	0.23
Naive CD4	MPC2	5.3	-0.092	0.055	0.26
Naive CD4	MPDU1	5	0.089	0.15	0.42
Naive CD4	MPG	4.7	-0.019	0.77	0.91
Naive CD4	MPHOSPH10	6.6	0.04	0.34	0.63
Naive CD4	MPHOSPH6	4.9	-0.034	0.68	0.86
Naive CD4	MPHOSPH8	7.6	-0.078	0.12	0.38
Naive CD4	MPHOSPH9	6.8	0.19	0.0011	0.021
Naive CD4	MPI	6.6	0.061	0.18	0.47
Naive CD4	MPLKIP	5.5	0.12	0.017	0.13
Naive CD4	MPND	2.5	-0.13	0.2	0.49
Naive CD4	MPP1	5.6	-0.096	0.14	0.42
Naive CD4	MPP2	2.5	-0.22	0.23	0.53
Naive CD4	MPP5	4.2	0.041	0.63	0.84
Naive CD4	MPP6	4.8	-0.19	0.045	0.23
Naive CD4	MPP7	7.1	0.00028	1	1
Naive CD4	MPPE1	5.6	-0.0014	0.98	0.99
Naive CD4	MPPED2	-0.027	0.17	0.74	0.9
Naive CD4	MPRIP	6.4	-0.091	0.13	0.4
Naive CD4	MPV17	5.9	-0.081	0.047	0.24
Naive CD4	MPV17L2	3.4	0.065	0.5	0.76
Naive CD4	MPZL1	4.6	0.14	0.1	0.35
Naive CD4	MPZL2	1.7	-0.22	0.33	0.63
Naive CD4	MPZL3	5.7	0.058	0.41	0.7
Naive CD4	MR1	6.4	0.14	0.0043	0.054
Naive CD4	MRC2	1.2	0.44	0.14	0.41
Naive CD4	MRE11A	6.1	0.024	0.66	0.85
Naive CD4	MREG	2.5	-0.067	0.62	0.83
Naive CD4	MRFAP1	7.2	0.047	0.24	0.54
Naive CD4	MRFAP1L1	7.8	-0.092	0.014	0.12
Naive CD4	MRGBP	4.8	-0.11	0.058	0.26
Naive CD4	MRI1	6.8	-0.12	0.039	0.21
Naive CD4	MRM1	3.9	-0.028	0.85	0.94
Naive CD4	MROH1	6.2	0.065	0.37	0.67
Naive CD4	MROH6	0.46	-0.31	0.19	0.48
Naive CD4	MROH8	1.7	-0.3	0.074	0.3
Naive CD4	MRPL1	4.7	0.19	0.0017	0.029
Naive CD4	MRPL10	5.5	-0.023	0.64	0.84
Naive CD4	MRPL11	5.3	0.022	0.66	0.85
Naive CD4	MRPL12	4.3	0.048	0.43	0.71
Naive CD4	MRPL13	5.3	0.081	0.11	0.37
Naive CD4	MRPL14	5	-0.00039	1	1
Naive CD4	MRPL15	5.4	0.078	0.13	0.4
Naive CD4	MRPL16	6.1	0.0012	0.98	0.99
Naive CD4	MRPL17	5.2	0.11	0.054	0.25
Naive CD4	MRPL18	6.4	-0.15	0.0026	0.038
Naive CD4	MRPL19	5.9	0.14	0.0078	0.08
Naive CD4	MRPL2	4.9	-0.055	0.19	0.49
Naive CD4	MRPL20	6.1	0.03	0.51	0.76
Naive CD4	MRPL21	5.1	0.088	0.1	0.36
Naive CD4	MRPL22	5.2	-0.022	0.68	0.86
Naive CD4	MRPL23	2.2	-0.013	0.91	0.97
Naive CD4	MRPL24	5.5	0.064	0.26	0.57
Naive CD4	MRPL27	4.8	0.043	0.4	0.69
Naive CD4	MRPL28	5	0.14	0.057	0.26
Naive CD4	MRPL3	6.5	0.023	0.59	0.81
Naive CD4	MRPL30	5.7	-0.0042	0.93	0.98
Naive CD4	MRPL32	6	0.1	0.012	0.1
Naive CD4	MRPL33	5.4	0.059	0.3	0.6
Naive CD4	MRPL34	5.7	0.067	0.24	0.54
Naive CD4	MRPL35	6.2	0.094	0.058	0.26
Naive CD4	MRPL36	4.3	-0.11	0.078	0.31
Naive CD4	MRPL37	5.3	-0.069	0.23	0.53
Naive CD4	MRPL38	6	0.014	0.77	0.91
Naive CD4	MRPL39	5.3	-0.048	0.43	0.71
Naive CD4	MRPL4	4.5	-0.05	0.46	0.73
Naive CD4	MRPL40	5.2	0.079	0.23	0.52
Naive CD4	MRPL41	4.7	0.039	0.64	0.84
Naive CD4	MRPL42	6.7	0.31	6.10E-06	0.00038
Naive CD4	MRPL43	5.4	-0.011	0.84	0.94
Naive CD4	MRPL44	5.6	0.15	0.0017	0.029
Naive CD4	MRPL45	5.2	0.037	0.48	0.75
Naive CD4	MRPL45P2	3.3	-0.012	0.9	0.96
Naive CD4	MRPL46	5.6	0.012	0.81	0.93
Naive CD4	MRPL47	5.1	0.048	0.32	0.62
Naive CD4	MRPL48	5.2	-0.19	0.0012	0.023
Naive CD4	MRPL49	6.5	-0.0079	0.84	0.94
Naive CD4	MRPL50	5.8	0.043	0.41	0.7
Naive CD4	MRPL51	6	0.041	0.47	0.74
Naive CD4	MRPL52	5	0.033	0.56	0.8
Naive CD4	MRPL53	3.8	0.1	0.24	0.54
Naive CD4	MRPL54	4.6	0.14	0.15	0.43
Naive CD4	MRPL55	5.8	-0.016	0.75	0.9
Naive CD4	MRPL57	6.4	0.044	0.35	0.64
Naive CD4	MRPL9	6	0.02	0.62	0.83
Naive CD4	MRPS10	6.4	-0.033	0.47	0.73
Naive CD4	MRPS11	4.9	0.022	0.66	0.85
Naive CD4	MRPS12	5	0.055	0.38	0.67
Naive CD4	MRPS14	6.3	-0.02	0.66	0.85
Naive CD4	MRPS15	5.4	-0.051	0.32	0.62
Naive CD4	MRPS16	6.3	0.1	0.011	0.1
Naive CD4	MRPS17	3.9	0.039	0.57	0.8
Naive CD4	MRPS18A	5	0.053	0.29	0.59
Naive CD4	MRPS18B	7.1	0.19	0.00043	0.011
Naive CD4	MRPS18C	4	0.14	0.03	0.18
Naive CD4	MRPS2	3.9	0.028	0.66	0.85
Naive CD4	MRPS21	6.7	0.0035	0.93	0.98
Naive CD4	MRPS22	5.5	0.19	2.60E-05	0.0012
Naive CD4	MRPS23	5.2	0.067	0.18	0.47
Naive CD4	MRPS25	6.5	-0.031	0.53	0.77
Naive CD4	MRPS26	5.8	-0.082	0.1	0.35
Naive CD4	MRPS27	6.5	-0.068	0.058	0.26
Naive CD4	MRPS28	4.6	0.087	0.15	0.43
Naive CD4	MRPS30	6.1	0.033	0.45	0.72
Naive CD4	MRPS31	6	0.026	0.55	0.79
Naive CD4	MRPS31P5	4.5	0.084	0.24	0.54
Naive CD4	MRPS33	5.2	0.18	0.0024	0.037
Naive CD4	MRPS34	6	-0.041	0.53	0.78
Naive CD4	MRPS35	6.2	0.11	0.0093	0.09
Naive CD4	MRPS36	4.2	0.0043	0.94	0.98
Naive CD4	MRPS5	6.2	-0.13	0.0031	0.044
Naive CD4	MRPS6	5.8	-0.15	0.015	0.12
Naive CD4	MRPS7	6.2	0.021	0.6	0.82
Naive CD4	MRPS9	5.2	0.03	0.53	0.78
Naive CD4	MRRF	5.2	0.024	0.65	0.84
Naive CD4	MRS2	6.1	-0.026	0.51	0.76
Naive CD4	MRS2P2	2	0.11	0.53	0.78
Naive CD4	MRTO4	5.5	0.071	0.19	0.47
Naive CD4	MS4A1	1.8	-1.2	0.036	0.2
Naive CD4	MS4A6A	0.011	-0.99	0.1	0.36
Naive CD4	MSANTD2	4.2	-0.22	0.0017	0.029
Naive CD4	MSANTD3	2.6	-0.35	0.00061	0.014
Naive CD4	MSANTD4	4.8	0.041	0.53	0.78
Naive CD4	MSH2	6.7	0.017	0.76	0.9
Naive CD4	MSH3	5.7	0.09	0.15	0.43
Naive CD4	MSH6	6.7	-0.09	0.046	0.23
Naive CD4	MSI2	1	0.29	0.094	0.34
Naive CD4	MSL1	4.9	-0.15	0.054	0.26
Naive CD4	MSL2	6.3	0.17	0.028	0.17
Naive CD4	MSL3	8	0.058	0.15	0.42
Naive CD4	MSL3P1	2.9	0.38	0.0042	0.054
Naive CD4	MSMO1	5.9	0.026	0.68	0.86
Naive CD4	MSMP	2.5	0.13	0.21	0.51
Naive CD4	MSN	9.8	-0.088	0.084	0.32
Naive CD4	MSRA	1.8	-0.32	0.01	0.095
Naive CD4	MSRB1	3.2	0.012	0.88	0.96
Naive CD4	MSRB2	3.1	-0.05	0.58	0.8
Naive CD4	MSS51	1.8	-0.16	0.33	0.63
Naive CD4	MST1	1.6	-0.038	0.8	0.93
Naive CD4	MST1L	0.38	-0.077	0.74	0.9
Naive CD4	MST1P2	1.8	-0.033	0.9	0.97
Naive CD4	MST1R	0.85	0.003	0.99	1
Naive CD4	MSTO1	1.6	0.14	0.22	0.52
Naive CD4	MSTO2P	4.7	0.09	0.23	0.53
Naive CD4	MSX2P1	3.9	-0.014	0.87	0.95
Naive CD4	MT1E	0.93	0.49	0.094	0.34
Naive CD4	MT1F	3.1	0.4	0.0039	0.051
Naive CD4	MT1X	3.8	0.29	0.0043	0.054
Naive CD4	MT2A	4.7	1.1	4.20E-12	1.10E-09
Naive CD4	MTA1	3.8	0.035	0.68	0.86
Naive CD4	MTA2	5.5	-0.038	0.63	0.84
Naive CD4	MTA3	5.5	0.16	0.038	0.21
Naive CD4	MTAP	5.7	0.28	9.00E-06	0.00051
Naive CD4	MTBP	4.1	0.17	0.023	0.15
Naive CD4	MTCH1	7.6	-0.098	0.026	0.17
Naive CD4	MTCH2	5.9	-0.016	0.72	0.88
Naive CD4	MTCP1	1.3	0.15	0.35	0.65
Naive CD4	MTDH	7.4	-0.015	0.71	0.88
Naive CD4	MTERF1	5.6	0.0057	0.93	0.98
Naive CD4	MTERF2	4.8	-0.035	0.64	0.84
Naive CD4	MTERF3	5.5	0.15	0.0044	0.055
Naive CD4	MTERF4	6.5	0.096	0.14	0.42
Naive CD4	MTF1	5.5	-0.0058	0.9	0.96
Naive CD4	MTF2	6.8	-0.04	0.28	0.59
Naive CD4	MTFMT	4.9	-0.079	0.13	0.39
Naive CD4	MTFP1	4.4	-0.077	0.26	0.56
Naive CD4	MTFR1	2.4	0.07	0.48	0.74
Naive CD4	MTFR1L	5.6	-0.058	0.15	0.42
Naive CD4	MTFR2	0.3	0.064	0.8	0.93
Naive CD4	MTG1	6.2	-0.16	0.0023	0.035
Naive CD4	MTG2	5.2	0.012	0.83	0.94
Naive CD4	MTHFD1	5.8	0.05	0.31	0.61
Naive CD4	MTHFD1L	4.1	0.44	0.0013	0.023
Naive CD4	MTHFD2	4.1	0.22	0.021	0.15
Naive CD4	MTHFD2L	2.2	0.074	0.56	0.79
Naive CD4	MTHFR	4.7	-0.078	0.39	0.67
Naive CD4	MTHFS	0.2	0.033	0.86	0.95
Naive CD4	MTHFSD	4.6	0.099	0.076	0.3
Naive CD4	MTIF2	5.5	0.1	0.05	0.25
Naive CD4	MTIF3	5.7	0.0066	0.88	0.96
Naive CD4	MTL5	3.2	0.13	0.21	0.51
Naive CD4	MTM1	6.1	0.012	0.81	0.93
Naive CD4	MTMR1	6.9	0.12	0.0086	0.085
Naive CD4	MTMR10	5.2	0.13	0.066	0.28
Naive CD4	MTMR11	0.19	-0.38	0.18	0.46
Naive CD4	MTMR12	6.1	-0.022	0.7	0.87
Naive CD4	MTMR14	6.8	-0.034	0.36	0.65
Naive CD4	MTMR2	5	0.15	0.029	0.18
Naive CD4	MTMR3	6.4	-0.011	0.85	0.94
Naive CD4	MTMR4	7	-0.031	0.48	0.74
Naive CD4	MTMR6	6.6	0.041	0.4	0.69
Naive CD4	MTMR7	1.3	-0.14	0.35	0.64
Naive CD4	MTMR8	3.3	0.031	0.74	0.9
Naive CD4	MTMR9	5.5	-0.009	0.87	0.95
Naive CD4	MTMR9LP	1.9	0.041	0.82	0.93
Naive CD4	MTO1	6.8	0.15	0.0013	0.023
Naive CD4	MTOR	6.3	0.03	0.69	0.86
Naive CD4	MTPAP	5.4	0.063	0.24	0.54
Naive CD4	MTR	7.2	0.18	0.0002	0.0061
Naive CD4	MTRF1	5.7	-0.055	0.37	0.66
Naive CD4	MTRF1L	4.7	0.03	0.72	0.88
Naive CD4	MTRNR2L3	0.55	0.19	0.51	0.76
Naive CD4	MTRR	6.8	0.1	0.09	0.33
Naive CD4	MTSS1	5.1	0.053	0.66	0.85
Naive CD4	MTURN	3.1	-0.05	0.65	0.84
Naive CD4	MTUS1	4.4	-0.2	0.26	0.56
Naive CD4	MTX1	4.4	-0.022	0.71	0.88
Naive CD4	MTX2	4.9	0.13	0.016	0.13
Naive CD4	MTX3	5.6	-0.037	0.64	0.84
Naive CD4	MUC20	2.3	-0.18	0.44	0.71
Naive CD4	MUL1	5.8	-0.056	0.21	0.51
Naive CD4	MUM1	4.9	-0.3	1.00E-05	0.00056
Naive CD4	MUS81	6.3	-0.12	0.0088	0.086
Naive CD4	MUT	5.9	0.035	0.51	0.77
Naive CD4	MUTYH	5.7	-0.074	0.11	0.37
Naive CD4	MVB12A	3.8	-0.15	0.028	0.18
Naive CD4	MVB12B	2.5	-0.66	0.0014	0.025
Naive CD4	MVD	4.5	-0.26	0.00087	0.018
Naive CD4	MVK	1.5	-0.043	0.73	0.89
Naive CD4	MVP	8.4	0.071	0.16	0.44
Naive CD4	MX1	8.7	1.5	3.40E-11	7.60E-09
Naive CD4	MX2	7.1	0.84	9.10E-17	2.90E-13
Naive CD4	MXD1	4.2	0.043	0.68	0.86
Naive CD4	MXD3	2.2	-0.24	0.051	0.25
Naive CD4	MXD4	5.4	-0.24	0.0024	0.036
Naive CD4	MXI1	6.6	-0.018	0.77	0.91
Naive CD4	MXRA7	3.5	-0.16	0.63	0.84
Naive CD4	MXRA8	1.3	0.57	0.12	0.39
Naive CD4	MYADM	5.3	-0.093	0.45	0.72
Naive CD4	MYB	5.5	0.32	0.14	0.41
Naive CD4	MYBBP1A	6.7	0.09	0.12	0.38
Naive CD4	MYBL1	3.2	-0.16	0.52	0.77
Naive CD4	MYC	9.3	0.034	0.59	0.81
Naive CD4	MYCBP2	7.5	0.044	0.39	0.68
Naive CD4	MYCBPAP	2.6	0.018	0.93	0.98
Naive CD4	MYD88	7.7	0.22	6.80E-06	0.00041
Naive CD4	MYDGF	5.4	0.0065	0.9	0.97
Naive CD4	MYEF2	2.9	0.027	0.85	0.95
Naive CD4	MYEOV2	5.1	-0.048	0.48	0.74
Naive CD4	MYH10	3.1	0.078	0.5	0.76
Naive CD4	MYH11	4	0.004	0.97	0.99
Naive CD4	MYH3	3.6	-0.13	0.31	0.61
Naive CD4	MYH7B	2	0.26	0.14	0.41
Naive CD4	MYH9	10	-0.036	0.67	0.86
Naive CD4	MYL12A	9.3	0.14	0.015	0.12
Naive CD4	MYL12B	8.8	-0.022	0.67	0.86
Naive CD4	MYL5	1.2	0.13	0.4	0.69
Naive CD4	MYL6	8.7	-0.12	0.034	0.2
Naive CD4	MYL6B	1.5	0.37	0.013	0.11
Naive CD4	MYLIP	6.9	0.045	0.5	0.76
Naive CD4	MYLK	0.33	-0.27	0.35	0.65
Naive CD4	MYLK-AS1	0.27	-0.06	0.76	0.9
Naive CD4	MYLK4	0.95	-0.49	0.11	0.37
Naive CD4	MYNN	5.9	0.065	0.15	0.43
Naive CD4	MYO15A	1	-0.3	0.12	0.38
Naive CD4	MYO15B	5	-0.19	0.14	0.42
Naive CD4	MYO18A	5.7	-0.085	0.33	0.63
Naive CD4	MYO19	5.2	-0.12	0.078	0.31
Naive CD4	MYO1A	-0.02	0.17	0.64	0.84
Naive CD4	MYO1B	3.2	-0.85	0.044	0.23
Naive CD4	MYO1C	4.4	-0.21	0.047	0.24
Naive CD4	MYO1D	3.2	-0.45	0.0035	0.047
Naive CD4	MYO1F	4	-0.58	0.13	0.39
Naive CD4	MYO1G	7.5	-0.13	0.086	0.32
Naive CD4	MYO5A	5.4	-0.07	0.46	0.73
Naive CD4	MYO5B	1.1	0.2	0.39	0.67
Naive CD4	MYO5C	1.4	-0.21	0.45	0.72
Naive CD4	MYO6	1.7	0.5	0.19	0.48
Naive CD4	MYO9A	6.2	-0.077	0.25	0.56
Naive CD4	MYO9B	7	-0.036	0.6	0.82
Naive CD4	MYOM1	3.6	-0.45	0.012	0.1
Naive CD4	MYOM2	3.7	0.0097	0.98	0.99
Naive CD4	MYOT	1.7	0.16	0.25	0.55
Naive CD4	MYRF	0.45	-0.054	0.85	0.94
Naive CD4	MYSM1	5.8	0.21	0.0045	0.056
Naive CD4	MYT1L	0.48	-1.5	0.0074	0.077
Naive CD4	MZF1	4.6	-0.077	0.29	0.6
Naive CD4	MZF1-AS1	3	-0.046	0.64	0.84
Naive CD4	MZT1	4.2	0.064	0.4	0.69
Naive CD4	MZT2A	4.7	-0.085	0.37	0.66
Naive CD4	MZT2B	2.5	-0.11	0.33	0.63
Naive CD4	N4BP1	6.4	0.27	3.00E-06	0.00021
Naive CD4	N4BP2	7.3	0.0026	0.97	0.99
Naive CD4	N4BP2L1	6.2	0.085	0.059	0.27
Naive CD4	N4BP2L2	8.9	-0.042	0.35	0.64
Naive CD4	N4BP2L2-IT2	2.3	-0.08	0.69	0.87
Naive CD4	N4BP3	1.4	-0.17	0.41	0.69
Naive CD4	N6AMT1	4.9	-0.14	0.039	0.21
Naive CD4	N6AMT2	3.2	0.025	0.74	0.9
Naive CD4	NAA10	5.3	-0.068	0.18	0.47
Naive CD4	NAA15	6.5	0.21	6.00E-06	0.00038
Naive CD4	NAA16	7	-0.09	0.26	0.57
Naive CD4	NAA20	5.6	-0.017	0.73	0.89
Naive CD4	NAA25	6.5	0.11	0.023	0.16
Naive CD4	NAA30	5.8	0.016	0.75	0.9
Naive CD4	NAA35	5.8	0.027	0.56	0.8
Naive CD4	NAA38	4.5	-0.022	0.75	0.9
Naive CD4	NAA40	5.7	0.015	0.79	0.92
Naive CD4	NAA50	7	-0.0047	0.92	0.97
Naive CD4	NAA60	6	0.062	0.11	0.38
Naive CD4	NAAA	6.7	-0.042	0.47	0.74
Naive CD4	NAALADL1	3.5	-0.12	0.17	0.46
Naive CD4	NAB1	3.1	0.096	0.35	0.64
Naive CD4	NAB2	2.3	-0.013	0.93	0.98
Naive CD4	NABP1	5.2	0.17	0.068	0.29
Naive CD4	NABP2	1.1	0.11	0.45	0.72
Naive CD4	NACA	8.5	-0.092	0.02	0.14
Naive CD4	NACC1	1.2	-0.0069	0.97	0.99
Naive CD4	NACC2	2.8	-0.15	0.32	0.62
Naive CD4	NADK	5.4	0.039	0.55	0.79
Naive CD4	NADK2	4.9	0.018	0.8	0.92
Naive CD4	NADSYN1	6.9	0.0022	0.96	0.99
Naive CD4	NAE1	7.2	0.018	0.65	0.84
Naive CD4	NAF1	2.2	0.17	0.098	0.35
Naive CD4	NAGA	5.2	-0.086	0.17	0.46
Naive CD4	NAGK	5.6	-0.042	0.4	0.69
Naive CD4	NAGLU	5	-0.12	0.078	0.31
Naive CD4	NAGPA	5.4	-0.077	0.17	0.45
Naive CD4	NAGPA-AS1	2.5	-0.26	0.057	0.26
Naive CD4	NAGS	1.5	-0.26	0.082	0.32
Naive CD4	NAIF1	3.8	0.1	0.15	0.43
Naive CD4	NAIP	2.2	-0.098	0.54	0.78
Naive CD4	NAMPT	4.9	0.19	0.0035	0.047
Naive CD4	NANOS1	1.2	-0.32	0.029	0.18
Naive CD4	NANP	2.7	-0.088	0.49	0.75
Naive CD4	NANS	5	0.03	0.64	0.84
Naive CD4	NAP1L1	7.5	-0.18	0.00022	0.0065
Naive CD4	NAP1L2	0.68	-0.33	0.23	0.53
Naive CD4	NAP1L3	4.1	-0.28	0.086	0.32
Naive CD4	NAP1L4	8.6	-0.077	0.016	0.13
Naive CD4	NAP1L5	2.2	0.035	0.79	0.92
Naive CD4	NAPA	6.5	0.2	3.10E-05	0.0014
Naive CD4	NAPA-AS1	0.85	-0.039	0.77	0.91
Naive CD4	NAPB	5.3	-0.042	0.6	0.82
Naive CD4	NAPEPLD	5.1	-0.042	0.49	0.75
Naive CD4	NAPG	5.3	0.079	0.16	0.44
Naive CD4	NAPRT	5.8	-0.17	0.59	0.81
Naive CD4	NAPSA	2.4	-0.35	0.017	0.13
Naive CD4	NARF	6.7	0.0044	0.91	0.97
Naive CD4	NARFL	5.9	-0.045	0.53	0.77
Naive CD4	NARS	7.9	0.034	0.39	0.68
Naive CD4	NARS2	5.5	0.011	0.83	0.94
Naive CD4	NASP	6.8	-0.088	0.03	0.18
Naive CD4	NAT1	3.6	-0.071	0.39	0.68
Naive CD4	NAT10	7.3	0.0063	0.87	0.95
Naive CD4	NAT14	0.64	0.41	0.061	0.27
Naive CD4	NAT6	3.8	-0.041	0.56	0.79
Naive CD4	NAT9	6.2	-0.023	0.6	0.82
Naive CD4	NATD1	3.1	-0.13	0.34	0.64
Naive CD4	NAV1	2.7	-0.64	4.00E-05	0.0017
Naive CD4	NBAS	6.2	0.09	0.23	0.53
Naive CD4	NBEA	3.9	-0.13	0.45	0.72
Naive CD4	NBEAL1	4.1	0.044	0.71	0.88
Naive CD4	NBEAL2	4.6	-0.075	0.57	0.8
Naive CD4	NBN	6.4	0.068	0.13	0.4
Naive CD4	NBPF1	5.1	-0.079	0.49	0.75
Naive CD4	NBPF10	3.3	-0.12	0.23	0.53
Naive CD4	NBPF11	5.6	-0.055	0.37	0.66
Naive CD4	NBPF12	6.2	-0.059	0.35	0.65
Naive CD4	NBPF14	4.3	0.037	0.65	0.84
Naive CD4	NBPF15	6.6	-0.06	0.52	0.77
Naive CD4	NBPF20	2.6	0.17	0.24	0.54
Naive CD4	NBPF25P	0.47	-0.41	0.035	0.2
Naive CD4	NBPF3	4.7	-0.12	0.33	0.63
Naive CD4	NBPF8	5.3	0.011	0.92	0.97
Naive CD4	NBPF9	5.2	0.01	0.92	0.97
Naive CD4	NBR1	8.1	0.058	0.16	0.44
Naive CD4	NBR2	3.4	0.026	0.81	0.93
Naive CD4	NCALD	2.8	-1.2	1.00E-05	0.00056
Naive CD4	NCAPD2	6.9	0.06	0.33	0.63
Naive CD4	NCAPD3	5.8	0.071	0.19	0.47
Naive CD4	NCAPG	-0.14	-0.013	0.97	0.99
Naive CD4	NCAPG2	4	-0.31	0.015	0.12
Naive CD4	NCAPH2	6	-0.072	0.15	0.42
Naive CD4	NCBP1	7	-0.039	0.41	0.69
Naive CD4	NCBP2	7.7	0.11	0.0018	0.03
Naive CD4	NCBP2-AS2	6.1	-0.029	0.56	0.8
Naive CD4	NCDN	5.6	0.061	0.34	0.64
Naive CD4	NCEH1	3.1	-0.22	0.059	0.27
Naive CD4	NCF1	1.6	-0.56	0.00065	0.015
Naive CD4	NCF1B	2.7	-0.26	0.061	0.27
Naive CD4	NCF1C	1.6	-0.39	0.011	0.1
Naive CD4	NCF2	1.2	0.069	0.91	0.97
Naive CD4	NCF4	1.1	-0.47	0.25	0.56
Naive CD4	NCK1	6	0.042	0.34	0.64
Naive CD4	NCK1-AS1	2.7	-0.26	0.0053	0.062
Naive CD4	NCK2	7.4	-0.03	0.63	0.84
Naive CD4	NCKAP1	2.9	0.29	0.47	0.74
Naive CD4	NCKAP1L	8	0.00086	0.99	1
Naive CD4	NCKAP5L	3.1	0.21	0.067	0.29
Naive CD4	NCKIPSD	5	-0.045	0.46	0.73
Naive CD4	NCL	9.6	0.025	0.47	0.73
Naive CD4	NCLN	5.8	0.0014	0.98	1
Naive CD4	NCOA1	7.4	0.04	0.39	0.67
Naive CD4	NCOA2	5.7	0.099	0.22	0.52
Naive CD4	NCOA3	7.6	0.16	0.024	0.16
Naive CD4	NCOA4	8.6	0.0084	0.85	0.94
Naive CD4	NCOA5	6.4	-0.027	0.57	0.8
Naive CD4	NCOA6	5.6	0.046	0.49	0.75
Naive CD4	NCOA7	5.6	0.11	0.13	0.4
Naive CD4	NCOR1	8.6	-0.037	0.23	0.53
Naive CD4	NCOR2	5.7	0.022	0.77	0.91
Naive CD4	NCR3	2.6	-0.072	0.66	0.85
Naive CD4	NCR3LG1	0.54	-0.095	0.81	0.93
Naive CD4	NCSTN	7.1	-0.012	0.74	0.9
Naive CD4	NDC1	5.7	0.014	0.8	0.92
Naive CD4	NDC80	3	-0.079	0.51	0.77
Naive CD4	NDE1	6.2	0.067	0.24	0.54
Naive CD4	NDEL1	6.6	-0.08	0.016	0.13
Naive CD4	NDFIP1	8.3	-0.28	0.0028	0.041
Naive CD4	NDFIP2	3.8	-0.028	0.81	0.93
Naive CD4	NDNL2	6.6	-0.034	0.47	0.73
Naive CD4	NDOR1	5.3	0.0058	0.93	0.98
Naive CD4	NDRG1	5.7	-0.032	0.63	0.84
Naive CD4	NDRG2	5	-0.0042	0.94	0.98
Naive CD4	NDRG3	6.2	-0.18	0.0007	0.015
Naive CD4	NDRG4	0.38	-0.43	0.12	0.38
Naive CD4	NDST2	7.1	0.051	0.21	0.51
Naive CD4	NDUFA1	6.6	-0.039	0.49	0.75
Naive CD4	NDUFA10	6.8	-0.099	0.0015	0.027
Naive CD4	NDUFA11	5.9	0.069	0.29	0.59
Naive CD4	NDUFA12	6.6	0.092	0.17	0.46
Naive CD4	NDUFA13	6.6	0.038	0.48	0.75
Naive CD4	NDUFA2	5.5	0.064	0.21	0.51
Naive CD4	NDUFA3	5	0.017	0.82	0.93
Naive CD4	NDUFA4	7.5	0.076	0.12	0.38
Naive CD4	NDUFA5	6.4	0.14	0.013	0.11
Naive CD4	NDUFA6	6	0.081	0.11	0.37
Naive CD4	NDUFA6-AS1	1.6	-0.19	0.16	0.45
Naive CD4	NDUFA7	4.8	0.071	0.21	0.51
Naive CD4	NDUFA8	5.1	-0.011	0.83	0.94
Naive CD4	NDUFA9	6.8	-0.031	0.44	0.71
Naive CD4	NDUFAB1	5.8	0.024	0.66	0.85
Naive CD4	NDUFAF1	5	-0.015	0.77	0.91
Naive CD4	NDUFAF2	3.6	-0.11	0.11	0.38
Naive CD4	NDUFAF3	6.3	0.024	0.65	0.85
Naive CD4	NDUFAF4	5.6	0.01	0.83	0.94
Naive CD4	NDUFAF4P1	1.4	-0.19	0.38	0.67
Naive CD4	NDUFAF5	3.4	0.11	0.14	0.41
Naive CD4	NDUFAF6	4.5	0.088	0.097	0.35
Naive CD4	NDUFAF7	5.6	-0.0068	0.91	0.97
Naive CD4	NDUFB1	4.2	-0.057	0.52	0.77
Naive CD4	NDUFB10	5.5	-0.061	0.29	0.59
Naive CD4	NDUFB11	6.1	-0.04	0.48	0.75
Naive CD4	NDUFB2	5	0.02	0.8	0.92
Naive CD4	NDUFB2-AS1	0.23	0.0045	0.98	0.99
Naive CD4	NDUFB3	5.6	0.046	0.43	0.71
Naive CD4	NDUFB4	6.2	0.05	0.2	0.49
Naive CD4	NDUFB5	5.5	0.11	0.034	0.2
Naive CD4	NDUFB6	5.4	0.022	0.68	0.86
Naive CD4	NDUFB7	5.2	0.038	0.58	0.81
Naive CD4	NDUFB8	7.2	-0.099	0.017	0.13
Naive CD4	NDUFB9	6.5	0.024	0.65	0.84
Naive CD4	NDUFC1	5.7	0.011	0.83	0.94
Naive CD4	NDUFC2	3.9	0.13	0.057	0.26
Naive CD4	NDUFS1	6.3	0.043	0.36	0.65
Naive CD4	NDUFS2	7.6	0.015	0.65	0.84
Naive CD4	NDUFS3	5.6	-0.0078	0.85	0.94
Naive CD4	NDUFS4	4.8	-0.038	0.46	0.73
Naive CD4	NDUFS5	6.5	0.026	0.61	0.82
Naive CD4	NDUFS6	5	0.006	0.92	0.97
Naive CD4	NDUFS7	6	-0.066	0.33	0.63
Naive CD4	NDUFS8	5.7	-0.028	0.62	0.83
Naive CD4	NDUFV1	6.8	-0.081	0.072	0.3
Naive CD4	NDUFV2	6.5	0.094	0.057	0.26
Naive CD4	NDUFV2-AS1	2.8	0.042	0.65	0.84
Naive CD4	NDUFV3	4.6	-0.022	0.73	0.89
Naive CD4	NEAT1	7	-0.099	0.43	0.71
Naive CD4	NEB	2.1	-0.23	0.25	0.55
Naive CD4	NECAB3	2.8	-0.21	0.12	0.39
Naive CD4	NECAP1	6.8	0.0099	0.8	0.93
Naive CD4	NECAP2	8.3	-0.041	0.28	0.58
Naive CD4	NEDD1	6.6	-0.0024	0.96	0.99
Naive CD4	NEDD4	3.3	-0.16	0.49	0.75
Naive CD4	NEDD4L	2.2	-0.4	0.081	0.32
Naive CD4	NEDD8	4.7	0.015	0.81	0.93
Naive CD4	NEDD9	5.8	-0.023	0.75	0.9
Naive CD4	NEFH	0.76	0.16	0.5	0.76
Naive CD4	NEFL	3.4	-0.94	0.012	0.11
Naive CD4	NEFM	1.1	-0.66	0.0034	0.047
Naive CD4	NEIL1	3.8	-0.13	0.15	0.43
Naive CD4	NEIL2	5	0.12	0.068	0.29
Naive CD4	NEK1	5.4	-0.072	0.23	0.53
Naive CD4	NEK11	2	-0.29	0.082	0.32
Naive CD4	NEK3	2.5	-0.044	0.73	0.89
Naive CD4	NEK4	5.2	0.046	0.44	0.72
Naive CD4	NEK7	7.2	-0.013	0.8	0.93
Naive CD4	NEK8	4.2	0.00029	1	1
Naive CD4	NEK9	6.3	0.011	0.82	0.93
Naive CD4	NELFA	5.3	-0.013	0.8	0.93
Naive CD4	NELFB	5.2	-0.081	0.23	0.53
Naive CD4	NELFCD	7.4	-0.021	0.54	0.78
Naive CD4	NELFE	5.9	-0.0056	0.89	0.96
Naive CD4	NELL2	8.2	-0.28	0.029	0.18
Naive CD4	NEMF	7.5	0.031	0.47	0.73
Naive CD4	NEMP1	5.8	0.059	0.47	0.73
Naive CD4	NEMP2	5.3	0.14	0.056	0.26
Naive CD4	NENF	4.6	-0.12	0.077	0.31
Naive CD4	NEO1	3.1	-0.17	0.25	0.56
Naive CD4	NET1	6.2	0.04	0.69	0.87
Naive CD4	NEU1	5.1	0.056	0.28	0.58
Naive CD4	NEU3	2.9	0.029	0.84	0.94
Naive CD4	NEURL1	1.9	0.24	0.15	0.43
Naive CD4	NEURL2	1.9	-0.087	0.52	0.77
Naive CD4	NEURL4	3.6	0.12	0.19	0.48
Naive CD4	NEXN	2.5	1.2	7.50E-06	0.00045
Naive CD4	NF1	4.5	0.18	0.043	0.22
Naive CD4	NF2	6	0.0026	0.95	0.99
Naive CD4	NFAT5	5.8	0.017	0.85	0.94
Naive CD4	NFATC1	6.4	-0.035	0.61	0.82
Naive CD4	NFATC2	6.8	-0.038	0.61	0.83
Naive CD4	NFATC2IP	7	-0.048	0.25	0.56
Naive CD4	NFATC3	8.5	-0.00025	1	1
Naive CD4	NFE2L1	4.9	0.18	0.032	0.19
Naive CD4	NFE2L2	7.7	0.068	0.085	0.32
Naive CD4	NFE2L3	4.4	0.17	0.17	0.46
Naive CD4	NFIA	3.6	-0.12	0.18	0.47
Naive CD4	NFIC	4.1	-0.012	0.89	0.96
Naive CD4	NFIL3	2.5	0.085	0.53	0.78
Naive CD4	NFIX	1.7	-0.076	0.66	0.85
Naive CD4	NFKB1	8.6	-0.016	0.82	0.93
Naive CD4	NFKB2	6.3	0.21	0.036	0.21
Naive CD4	NFKBIA	7.5	0.087	0.41	0.69
Naive CD4	NFKBIB	2.9	0.016	0.85	0.94
Naive CD4	NFKBID	4.3	-0.24	0.013	0.11
Naive CD4	NFKBIE	3.5	0.065	0.55	0.79
Naive CD4	NFKBIL1	3.3	0.014	0.87	0.95
Naive CD4	NFKBIZ	8.1	0.14	0.11	0.37
Naive CD4	NFRKB	7.1	0.027	0.56	0.79
Naive CD4	NFS1	5.5	-0.019	0.64	0.84
Naive CD4	NFU1	5.1	0.11	0.04	0.21
Naive CD4	NFX1	7.5	0.047	0.23	0.53
Naive CD4	NFXL1	4.4	0.12	0.075	0.3
Naive CD4	NFYA	6.3	0.025	0.58	0.81
Naive CD4	NFYB	5.9	-0.079	0.16	0.44
Naive CD4	NFYC	6.1	-0.028	0.45	0.72
Naive CD4	NFYC-AS1	3.4	-0.17	0.12	0.38
Naive CD4	NGDN	6.7	-0.047	0.24	0.54
Naive CD4	NGFRAP1	6	0.17	0.013	0.11
Naive CD4	NGLY1	6.9	0.051	0.15	0.43
Naive CD4	NGRN	6.9	0.063	0.14	0.42
Naive CD4	NHEJ1	5	-0.095	0.095	0.34
Naive CD4	NHLRC1	1.2	0.19	0.26	0.57
Naive CD4	NHLRC2	4.6	0.11	0.092	0.34
Naive CD4	NHLRC3	5.7	-0.069	0.17	0.45
Naive CD4	NHLRC4	1.9	0.28	0.031	0.19
Naive CD4	NHP2	6.4	0.027	0.62	0.83
Naive CD4	NICN1	5.7	0.13	0.052	0.25
Naive CD4	NID2	1.6	-0.086	0.58	0.81
Naive CD4	NIF3L1	5.4	-0.059	0.18	0.47
Naive CD4	NIFK	5.9	0.15	0.0014	0.025
Naive CD4	NIFK-AS1	4.5	-0.06	0.35	0.64
Naive CD4	NIN	8.3	0.17	0.0012	0.023
Naive CD4	NINJ1	5.8	-0.056	0.41	0.7
Naive CD4	NINJ2	2.8	-0.024	0.85	0.95
Naive CD4	NINL	2.5	-0.22	0.34	0.64
Naive CD4	NIP7	5.3	0.11	0.02	0.14
Naive CD4	NIPA1	3.8	-0.28	0.012	0.11
Naive CD4	NIPA2	6.7	-0.019	0.72	0.88
Naive CD4	NIPAL3	8.1	0.042	0.35	0.64
Naive CD4	NIPBL	7.3	0.043	0.28	0.58
Naive CD4	NIPBL-AS1	3.9	-0.0067	0.95	0.98
Naive CD4	NIPSNAP1	6.2	0.017	0.69	0.87
Naive CD4	NIPSNAP3A	4.8	-0.034	0.64	0.84
Naive CD4	NIPSNAP3B	1.6	0.026	0.89	0.96
Naive CD4	NISCH	6.7	-0.042	0.36	0.65
Naive CD4	NIT1	4.7	-0.13	0.0081	0.082
Naive CD4	NIT2	6.2	0.29	5.20E-05	0.0021
Naive CD4	NKAP	5.3	0.016	0.72	0.88
Naive CD4	NKAPP1	2.9	-0.022	0.79	0.92
Naive CD4	NKD1	1.9	0.14	0.4	0.69
Naive CD4	NKILA	0.74	-0.38	0.069	0.29
Naive CD4	NKIRAS1	3.2	0.079	0.37	0.66
Naive CD4	NKIRAS2	5.3	-0.0053	0.91	0.97
Naive CD4	NKPD1	0.93	-0.2	0.35	0.65
Naive CD4	NKRF	5.5	0.14	0.0092	0.089
Naive CD4	NKTR	8.1	-0.087	0.079	0.31
Naive CD4	NKX3-1	0.38	-0.28	0.35	0.65
Naive CD4	NLE1	3.7	-0.17	0.12	0.39
Naive CD4	NLGN3	1.3	-0.018	0.93	0.98
Naive CD4	NLK	2.6	-0.044	0.65	0.85
Naive CD4	NLN	3.7	0.51	2.20E-05	0.0011
Naive CD4	NLRC3	8	-0.15	0.0021	0.034
Naive CD4	NLRC4	0.17	0.13	0.6	0.82
Naive CD4	NLRC5	8.9	-6.10E-05	1	1
Naive CD4	NLRP1	9.4	-0.11	0.089	0.33
Naive CD4	NLRP2	4	0.29	0.3	0.6
Naive CD4	NLRP3	2.8	-0.7	0.00029	0.0082
Naive CD4	NLRP6	4.1	-0.66	0.00085	0.018
Naive CD4	NLRX1	4.3	0.041	0.6	0.82
Naive CD4	NMB	1.2	-0.17	0.24	0.54
Naive CD4	NMD3	6.5	0.16	0.0012	0.023
Naive CD4	NME1	2.6	0.26	0.027	0.17
Naive CD4	NME3	5.2	-0.049	0.55	0.79
Naive CD4	NME4	5.2	0.078	0.4	0.69
Naive CD4	NME6	5.8	-0.021	0.62	0.83
Naive CD4	NME7	4.1	0.085	0.23	0.53
Naive CD4	NME9	1.3	-0.41	0.014	0.11
Naive CD4	NMI	6.3	0.51	8.40E-09	1.20E-06
Naive CD4	NMNAT1	4.1	0.00091	0.99	1
Naive CD4	NMNAT3	2.8	-0.00049	1	1
Naive CD4	NMRAL1	5.6	0.016	0.74	0.89
Naive CD4	NMRK1	6.5	0.083	0.41	0.7
Naive CD4	NMT1	7.1	-0.028	0.5	0.76
Naive CD4	NMT2	6.8	-0.00044	1	1
Naive CD4	NNT	7.3	-0.023	0.6	0.82
Naive CD4	NNT-AS1	3.1	-0.2	0.024	0.16
Naive CD4	NOA1	5.7	-0.041	0.32	0.62
Naive CD4	NOB1	5.5	0.086	0.091	0.33
Naive CD4	NOC2L	6.7	-0.034	0.44	0.72
Naive CD4	NOC3L	5.8	0.2	0.0002	0.0061
Naive CD4	NOC4L	4.6	-0.035	0.59	0.81
Naive CD4	NOCT	1.6	0.0088	0.95	0.98
Naive CD4	NOD1	5.2	0.076	0.24	0.54
Naive CD4	NOD2	0.97	-0.27	0.42	0.7
Naive CD4	NOG	5	-0.33	0.039	0.21
Naive CD4	NOL10	5.5	0.093	0.044	0.23
Naive CD4	NOL11	7.5	0.05	0.14	0.41
Naive CD4	NOL12	6	-0.076	0.13	0.39
Naive CD4	NOL4L	7.7	-0.1	0.16	0.44
Naive CD4	NOL6	6.3	0.16	0.0044	0.055
Naive CD4	NOL7	6.9	0.06	0.14	0.41
Naive CD4	NOL8	7.6	0.092	0.028	0.18
Naive CD4	NOL9	6.9	-0.021	0.74	0.9
Naive CD4	NOLC1	7.8	0.12	0.0057	0.065
Naive CD4	NOM1	5.2	0.046	0.5	0.76
Naive CD4	NOMO1	5.6	-0.25	0.00036	0.0095
Naive CD4	NOMO2	5.1	-0.23	0.034	0.2
Naive CD4	NONO	8.7	-0.051	0.048	0.24
Naive CD4	NOP10	6.2	-0.0016	0.98	0.99
Naive CD4	NOP14	5.9	0.083	0.11	0.36
Naive CD4	NOP14-AS1	4	0.11	0.15	0.43
Naive CD4	NOP16	5.3	0.12	0.056	0.26
Naive CD4	NOP2	7.5	0.032	0.41	0.69
Naive CD4	NOP56	7.8	0.057	0.15	0.43
Naive CD4	NOP58	7.9	0.056	0.073	0.3
Naive CD4	NOP9	2.2	-0.018	0.88	0.96
Naive CD4	NOS2	-0.21	0.02	0.97	0.99
Naive CD4	NOS3	3.7	0.15	0.22	0.52
Naive CD4	NOSIP	8.8	-0.034	0.56	0.8
Naive CD4	NOTCH1	4.9	0.3	0.031	0.19
Naive CD4	NOTCH2	7.3	0.028	0.73	0.89
Naive CD4	NOTCH2NL	5.6	0.013	0.85	0.94
Naive CD4	NOX1	0.19	0.18	0.35	0.64
Naive CD4	NOXA1	3.6	-0.41	0.0015	0.027
Naive CD4	NOXO1	0.13	-0.49	0.048	0.24
Naive CD4	NPAS2	4.5	-0.28	0.18	0.47
Naive CD4	NPAT	8.3	0.077	0.18	0.47
Naive CD4	NPC1	5	-0.19	0.037	0.21
Naive CD4	NPC2	3.9	-0.1	0.2	0.5
Naive CD4	NPDC1	2.6	0.17	0.65	0.85
Naive CD4	NPEPL1	0.4	0.15	0.4	0.69
Naive CD4	NPEPPS	6.8	-0.054	0.11	0.38
Naive CD4	NPFF	0.4	-0.23	0.26	0.57
Naive CD4	NPHP1	0.53	0.08	0.78	0.91
Naive CD4	NPHP3	2.3	-0.22	0.063	0.27
Naive CD4	NPHP3-ACAD11	1.8	-0.038	0.77	0.91
Naive CD4	NPHP4	3.3	0.022	0.84	0.94
Naive CD4	NPIPA1	2	-0.23	0.04	0.22
Naive CD4	NPIPA5	1.1	0.74	0.12	0.38
Naive CD4	NPIPB11	1.5	-0.042	0.81	0.93
Naive CD4	NPIPB15	3.3	-0.61	0.013	0.11
Naive CD4	NPIPB3	5.6	0.13	0.38	0.67
Naive CD4	NPIPB4	2.8	0.3	0.088	0.33
Naive CD4	NPIPB5	3.2	0.11	0.52	0.77
Naive CD4	NPL	3.4	0.016	0.86	0.95
Naive CD4	NPLOC4	7.2	-0.0058	0.89	0.96
Naive CD4	NPM1	9	-0.11	0.015	0.12
Naive CD4	NPM3	1.2	-0.15	0.46	0.73
Naive CD4	NPR2	2.1	-0.23	0.1	0.36
Naive CD4	NPRL2	6.6	-0.03	0.44	0.71
Naive CD4	NPRL3	4.6	-0.086	0.27	0.57
Naive CD4	NPTN	5.4	-0.038	0.46	0.73
Naive CD4	NPTN-IT1	2.3	-0.087	0.55	0.79
Naive CD4	NPTXR	2.9	-0.12	0.46	0.73
Naive CD4	NQO1	2.1	-0.099	0.52	0.77
Naive CD4	NQO2	4.5	0.2	0.048	0.24
Naive CD4	NR1D1	3.5	-0.23	0.068	0.29
Naive CD4	NR1D2	7.2	-0.013	0.81	0.93
Naive CD4	NR1H2	7.3	0.087	0.13	0.4
Naive CD4	NR1H3	1.9	-0.17	0.15	0.43
Naive CD4	NR1I2	0.61	0.48	0.079	0.31
Naive CD4	NR2C1	6.4	0.016	0.76	0.9
Naive CD4	NR2C2	6.1	-0.052	0.49	0.75
Naive CD4	NR2C2AP	4.4	-0.011	0.84	0.94
Naive CD4	NR2F6	2.8	0.17	0.48	0.74
Naive CD4	NR3C1	7.2	-0.079	0.072	0.3
Naive CD4	NR3C2	4.9	0.0094	0.91	0.97
Naive CD4	NR4A1	0.55	0.77	0.0012	0.022
Naive CD4	NR4A2	1.2	0.31	0.28	0.59
Naive CD4	NRAS	6.3	0.17	0.013	0.11
Naive CD4	NRAV	1	-0.31	0.14	0.41
Naive CD4	NRBF2	5.8	0.015	0.75	0.9
Naive CD4	NRBP1	7.7	-0.035	0.23	0.53
Naive CD4	NRBP2	4.9	-0.17	0.054	0.26
Naive CD4	NRCAM	2.9	-1.5	0.00095	0.019
Naive CD4	NRD1	7.8	0.059	0.1	0.35
Naive CD4	NRDE2	4.8	0.11	0.078	0.31
Naive CD4	NREP	3.1	-0.29	0.25	0.56
Naive CD4	NRF1	5.7	-0.091	0.1	0.36
Naive CD4	NRGN	0.27	-0.24	0.24	0.54
Naive CD4	NRIP1	6.6	0.034	0.61	0.83
Naive CD4	NRIP2	4.4	-0.014	0.87	0.95
Naive CD4	NRIR	3	1.5	1.40E-07	1.40E-05
Naive CD4	NRL	1.9	0.34	0.0091	0.089
Naive CD4	NRM	2.1	-0.035	0.79	0.92
Naive CD4	NRN1L	1	-0.15	0.35	0.64
Naive CD4	NRP2	0.85	0.7	0.17	0.45
Naive CD4	NRROS	2	-0.18	0.22	0.52
Naive CD4	NRSN2	0.85	-0.4	0.052	0.25
Naive CD4	NSA2	5	-0.048	0.43	0.71
Naive CD4	NSD1	7.1	0.016	0.81	0.93
Naive CD4	NSDHL	4	0.055	0.42	0.71
Naive CD4	NSF	6.5	0.026	0.68	0.86
Naive CD4	NSFL1C	6.4	-0.061	0.097	0.35
Naive CD4	NSG1	3.6	-0.2	0.52	0.77
Naive CD4	NSL1	6.3	-0.0033	0.93	0.98
Naive CD4	NSMAF	7.1	0.066	0.13	0.4
Naive CD4	NSMCE1	6.5	0.09	0.1	0.36
Naive CD4	NSMCE2	4.9	0.072	0.17	0.45
Naive CD4	NSMCE4A	7	-0.043	0.19	0.49
Naive CD4	NSMF	5.9	-0.24	0.019	0.14
Naive CD4	NSRP1	5.4	-0.011	0.84	0.94
Naive CD4	NSUN2	7.7	0.12	0.021	0.15
Naive CD4	NSUN3	3.8	0.11	0.11	0.38
Naive CD4	NSUN4	5.3	0.059	0.26	0.57
Naive CD4	NSUN5	6.1	-0.0028	0.95	0.99
Naive CD4	NSUN5P1	6	-0.04	0.54	0.78
Naive CD4	NSUN5P2	3	-0.16	0.25	0.55
Naive CD4	NSUN6	5.2	-0.007	0.91	0.97
Naive CD4	NT5C	4.9	0.072	0.3	0.6
Naive CD4	NT5C2	6.8	0.031	0.49	0.75
Naive CD4	NT5C3A	6.2	0.26	5.90E-08	6.60E-06
Naive CD4	NT5C3B	5.4	0.011	0.88	0.96
Naive CD4	NT5DC1	6.1	0.047	0.3	0.61
Naive CD4	NT5DC3	3.8	-0.16	0.089	0.33
Naive CD4	NT5E	4	-0.55	0.02	0.14
Naive CD4	NT5M	0.98	-0.6	0.0023	0.036
Naive CD4	NTAN1	4.2	-0.19	0.0086	0.085
Naive CD4	NTHL1	3	0.1	0.27	0.58
Naive CD4	NTMT1	3.7	0.1	0.12	0.38
Naive CD4	NTPCR	4.2	0.11	0.39	0.68
Naive CD4	NUAK2	7.4	-0.15	0.035	0.2
Naive CD4	NUB1	7	0.27	2.20E-08	2.80E-06
Naive CD4	NUBP1	4.1	-0.12	0.025	0.16
Naive CD4	NUBP2	5.8	-0.11	0.082	0.32
Naive CD4	NUBPL	4.2	-0.087	0.18	0.47
Naive CD4	NUCB1	6.2	0.046	0.42	0.7
Naive CD4	NUCB2	7.7	-4.20E-05	1	1
Naive CD4	NUCKS1	5.9	0.02	0.74	0.9
Naive CD4	NUDC	7.2	0.079	0.071	0.29
Naive CD4	NUDCD1	5.4	0.12	0.04	0.22
Naive CD4	NUDCD2	5.7	0.011	0.83	0.94
Naive CD4	NUDCD3	7	0.13	0.00035	0.0093
Naive CD4	NUDT1	3.7	-0.07	0.34	0.64
Naive CD4	NUDT12	3.1	0.3	0.025	0.16
Naive CD4	NUDT13	3.1	-0.052	0.66	0.85
Naive CD4	NUDT14	3	-0.16	0.13	0.4
Naive CD4	NUDT15	4.6	-0.021	0.73	0.89
Naive CD4	NUDT16	3.2	0.029	0.75	0.9
Naive CD4	NUDT16L1	5.8	-0.14	0.0058	0.066
Naive CD4	NUDT17	2.8	-0.078	0.47	0.74
Naive CD4	NUDT18	3.9	0.18	0.051	0.25
Naive CD4	NUDT19	2.9	0.13	0.13	0.39
Naive CD4	NUDT2	4	0.04	0.69	0.87
Naive CD4	NUDT21	7.2	0.058	0.2	0.5
Naive CD4	NUDT22	5.2	-0.14	0.027	0.17
Naive CD4	NUDT4	6.6	-0.009	0.86	0.95
Naive CD4	NUDT5	5.5	-0.1	0.016	0.12
Naive CD4	NUDT7	3.7	0.038	0.63	0.83
Naive CD4	NUDT8	0.74	0.075	0.7	0.87
Naive CD4	NUDT9	4.7	-0.048	0.38	0.67
Naive CD4	NUDT9P1	0.15	0.21	0.49	0.75
Naive CD4	NUF2	1.7	0.12	0.46	0.73
Naive CD4	NUFIP1	4	0.076	0.26	0.57
Naive CD4	NUFIP2	6.5	0.12	0.087	0.33
Naive CD4	NUMA1	7.7	0.1	0.23	0.53
Naive CD4	NUMB	6.9	0.015	0.68	0.86
Naive CD4	NUMBL	2.2	0.094	0.48	0.74
Naive CD4	NUP107	7	-0.045	0.32	0.62
Naive CD4	NUP133	6.7	-0.008	0.85	0.94
Naive CD4	NUP153	5.4	0.12	0.064	0.28
Naive CD4	NUP155	6.3	0.1	0.073	0.3
Naive CD4	NUP160	8.1	-0.011	0.79	0.92
Naive CD4	NUP188	7.4	0.0026	0.96	0.99
Naive CD4	NUP205	7.1	-0.021	0.7	0.87
Naive CD4	NUP210	8.8	-0.058	0.31	0.61
Naive CD4	NUP210L	1.4	0.057	0.74	0.9
Naive CD4	NUP214	6.8	0.088	0.11	0.37
Naive CD4	NUP35	4.4	0.021	0.75	0.9
Naive CD4	NUP37	5.1	0.048	0.33	0.63
Naive CD4	NUP43	5.5	-0.076	0.31	0.61
Naive CD4	NUP50	7.9	0.0041	0.93	0.98
Naive CD4	NUP50-AS1	2.2	-0.016	0.91	0.97
Naive CD4	NUP54	6.2	0.018	0.66	0.85
Naive CD4	NUP62	6.1	0.077	0.13	0.4
Naive CD4	NUP62CL	1.2	0.52	0.007	0.075
Naive CD4	NUP85	6.6	-0.11	0.0097	0.092
Naive CD4	NUP88	7.2	0.036	0.27	0.57
Naive CD4	NUP93	6.5	-0.069	0.15	0.43
Naive CD4	NUP98	7.8	0.1	0.03	0.18
Naive CD4	NUPL1	6.1	0.14	0.006	0.067
Naive CD4	NUPL2	5.5	-0.065	0.22	0.52
Naive CD4	NUPR1L	0.74	0.058	0.84	0.94
Naive CD4	NUS1	5.2	0.13	0.049	0.24
Naive CD4	NUSAP1	0.9	-0.24	0.39	0.67
Naive CD4	NUTF2	5.6	0.068	0.26	0.57
Naive CD4	NUTM2A-AS1	3.9	0.023	0.79	0.92
Naive CD4	NUTM2B-AS1	5.2	-0.083	0.44	0.71
Naive CD4	NUTM2G	0.28	-0.3	0.19	0.49
Naive CD4	NVL	5.9	-0.018	0.67	0.86
Naive CD4	NXF1	8.3	-0.0095	0.81	0.93
Naive CD4	NXPE3	7.4	0.047	0.45	0.72
Naive CD4	NXT1	5.5	0.2	0.00072	0.016
Naive CD4	NXT2	4.7	-0.038	0.57	0.8
Naive CD4	OAF	1.7	0.55	0.0033	0.046
Naive CD4	OARD1	6	0.054	0.18	0.47
Naive CD4	OAS1	7	1.7	2.80E-09	4.30E-07
Naive CD4	OAS2	8.4	0.98	1.40E-13	6.20E-11
Naive CD4	OAS3	7.4	1.4	2.50E-12	7.40E-10
Naive CD4	OASL	4.7	1.9	4.70E-10	7.90E-08
Naive CD4	OAT	6.5	-0.0022	0.96	0.99
Naive CD4	OAZ1	8.9	-0.07	0.13	0.4
Naive CD4	OAZ2	5.8	-0.09	0.044	0.23
Naive CD4	OAZ3	1	-0.2	0.18	0.47
Naive CD4	OBFC1	7	-0.19	4.40E-05	0.0018
Naive CD4	OBSCN	5.2	-0.083	0.39	0.68
Naive CD4	OCEL1	4.1	-0.16	0.14	0.41
Naive CD4	OCIAD1	7.1	-0.0097	0.79	0.92
Naive CD4	OCIAD2	7	0.052	0.34	0.64
Naive CD4	OCLM	1.7	0.023	0.87	0.95
Naive CD4	OCM	1.9	0.022	0.86	0.95
Naive CD4	OCRL	2.8	0.025	0.89	0.96
Naive CD4	ODC1	6.4	0.29	0.00041	0.01
Naive CD4	ODF2	6.6	-0.081	0.13	0.4
Naive CD4	ODF2L	6.2	0.32	2.20E-07	2.10E-05
Naive CD4	ODF3B	1.8	1.9	7.60E-10	1.20E-07
Naive CD4	OFD1	7.4	-0.027	0.59	0.81
Naive CD4	OGDH	5.5	-0.16	0.039	0.21
Naive CD4	OGFOD1	6.8	0.094	0.046	0.23
Naive CD4	OGFOD2	5.8	-0.12	0.028	0.17
Naive CD4	OGFOD3	4.5	0.079	0.22	0.52
Naive CD4	OGFR	6.4	0.079	0.18	0.47
Naive CD4	OGFRL1	2.3	-0.44	0.0033	0.045
Naive CD4	OGG1	4.9	-0.15	0.0043	0.055
Naive CD4	OGN	0.48	-0.25	0.37	0.66
Naive CD4	OGT	8.6	0.018	0.75	0.9
Naive CD4	OIP5	1.2	-0.11	0.44	0.71
Naive CD4	OIP5-AS1	6.9	-0.012	0.82	0.93
Naive CD4	OLA1	5.3	-0.079	0.14	0.42
Naive CD4	OLFM2	3.9	0.057	0.51	0.77
Naive CD4	OLFML1	0.68	-0.43	0.11	0.37
Naive CD4	OLMALINC	2.1	0.12	0.29	0.59
Naive CD4	OMA1	6.2	0.043	0.38	0.67
Naive CD4	OPA1	7	0.079	0.13	0.4
Naive CD4	OPA3	5.1	-0.11	0.14	0.41
Naive CD4	OPLAH	0.94	0.022	0.93	0.98
Naive CD4	OPN3	3.6	0.15	0.089	0.33
Naive CD4	OPRL1	0.96	0.029	0.88	0.96
Naive CD4	OPTN	7.2	0.097	0.28	0.58
Naive CD4	OR52N4	1.5	0.45	0.032	0.19
Naive CD4	ORAI1	7.4	-0.047	0.39	0.68
Naive CD4	ORAI2	6	-0.064	0.39	0.68
Naive CD4	ORAI3	4	0.17	0.053	0.25
Naive CD4	ORAOV1	4.5	0.024	0.66	0.85
Naive CD4	ORC1	0.35	-0.41	0.21	0.51
Naive CD4	ORC2	5.7	0.12	0.075	0.3
Naive CD4	ORC3	6.4	0.21	2.90E-05	0.0013
Naive CD4	ORC4	6.4	0.049	0.26	0.56
Naive CD4	ORC5	5.7	0.043	0.4	0.68
Naive CD4	ORC6	1.3	0.12	0.48	0.75
Naive CD4	ORMDL1	8.1	0.053	0.3	0.6
Naive CD4	ORMDL2	5.2	-0.084	0.079	0.31
Naive CD4	ORMDL3	6.1	0.21	0.31	0.61
Naive CD4	OS9	7	-0.044	0.22	0.52
Naive CD4	OSBP	7.5	0.014	0.7	0.87
Naive CD4	OSBP2	2.7	-0.14	0.26	0.56
Naive CD4	OSBPL11	4.9	0.07	0.27	0.57
Naive CD4	OSBPL1A	2.9	0.067	0.78	0.91
Naive CD4	OSBPL2	6.2	0.00031	0.99	1
Naive CD4	OSBPL3	5.6	-0.2	0.06	0.27
Naive CD4	OSBPL5	2.6	-0.0094	0.97	0.99
Naive CD4	OSBPL7	5.1	-0.056	0.4	0.68
Naive CD4	OSBPL8	7.7	-0.13	0.0027	0.04
Naive CD4	OSBPL9	6.7	0.067	0.16	0.44
Naive CD4	OSER1	6.1	-0.022	0.65	0.84
Naive CD4	OSER1-AS1	5.5	-0.11	0.15	0.43
Naive CD4	OSGEP	6	-0.05	0.24	0.55
Naive CD4	OSGEPL1	5.4	0.041	0.47	0.74
Naive CD4	OSGIN2	4.9	0.13	0.084	0.32
Naive CD4	OSM	2.7	0.87	3.20E-05	0.0014
Naive CD4	OST4	5.8	-0.013	0.86	0.95
Naive CD4	OSTC	6.2	0.046	0.35	0.65
Naive CD4	OSTF1	6.4	0.04	0.6	0.82
Naive CD4	OSTM1	6.7	-0.019	0.7	0.87
Naive CD4	OTOF	1.6	2.3	2.30E-05	0.0011
Naive CD4	OTUB1	7.3	0.0096	0.78	0.91
Naive CD4	OTUB2	0.93	-0.48	0.037	0.21
Naive CD4	OTUD1	5.2	-0.067	0.34	0.64
Naive CD4	OTUD3	3.5	-0.14	0.25	0.55
Naive CD4	OTUD4	6.4	0.081	0.12	0.39
Naive CD4	OTUD5	7.3	-0.14	0.00033	0.009
Naive CD4	OTUD6B	4.8	0.069	0.25	0.55
Naive CD4	OTUD6B-AS1	6.2	-0.094	0.11	0.37
Naive CD4	OTUD7A	2.1	0.0013	0.99	1
Naive CD4	OTUD7B	1.7	0.00016	1	1
Naive CD4	OTULIN	5.1	0.035	0.58	0.81
Naive CD4	OVCA2	0.16	0.085	0.65	0.85
Naive CD4	OVGP1	2.6	-0.37	0.0074	0.077
Naive CD4	OXA1L	6.4	-0.082	0.024	0.16
Naive CD4	OXCT1	6.1	0.0062	0.89	0.96
Naive CD4	OXLD1	6.1	-0.033	0.62	0.83
Naive CD4	OXNAD1	8.8	-0.098	0.1	0.35
Naive CD4	OXR1	6.8	0.17	0.003	0.043
Naive CD4	OXSM	4.9	0.046	0.43	0.71
Naive CD4	OXSR1	5.7	-0.026	0.64	0.84
Naive CD4	OXT	1.1	-0.048	0.79	0.92
Naive CD4	P2RX4	6	-0.061	0.15	0.43
Naive CD4	P2RX5	2.7	-0.073	0.54	0.78
Naive CD4	P2RX5-TAX1BP3	1.4	-0.17	0.29	0.6
Naive CD4	P2RX7	4.2	-0.24	0.049	0.24
Naive CD4	P2RY10	5.9	-0.078	0.24	0.54
Naive CD4	P2RY11	1.3	-0.032	0.81	0.93
Naive CD4	P2RY14	0.57	-0.6	0.12	0.39
Naive CD4	P3H1	6.1	-0.13	0.0028	0.041
Naive CD4	P3H3	2.6	-0.15	0.45	0.72
Naive CD4	P3H4	3.3	-0.24	0.011	0.1
Naive CD4	P4HA1	5.5	-0.13	0.026	0.17
Naive CD4	P4HB	8.2	-0.1	0.035	0.2
Naive CD4	P4HTM	6.5	-0.16	0.0012	0.022
Naive CD4	PA2G4	7.8	-0.04	0.22	0.52
Naive CD4	PA2G4P4	2.8	-0.084	0.58	0.81
Naive CD4	PAAF1	5	0.024	0.71	0.88
Naive CD4	PABPC1	9.4	-0.29	2.90E-07	2.60E-05
Naive CD4	PABPC1L	3.3	0.18	0.083	0.32
Naive CD4	PABPC4	4.8	-0.19	0.0045	0.056
Naive CD4	PACRG	0.22	-0.27	0.29	0.59
Naive CD4	PACRGL	3.2	0.16	0.068	0.29
Naive CD4	PACS1	8.2	-0.089	0.055	0.26
Naive CD4	PACS2	5.5	-0.056	0.31	0.61
Naive CD4	PACSIN2	6.4	-0.09	0.08	0.31
Naive CD4	PADI4	2.7	0.17	0.4	0.69
Naive CD4	PAF1	6.2	-0.019	0.6	0.82
Naive CD4	PAFAH1B1	6.2	0.01	0.87	0.95
Naive CD4	PAFAH1B2	6.3	0.038	0.41	0.7
Naive CD4	PAFAH1B3	3.6	0.023	0.77	0.91
Naive CD4	PAFAH2	5.5	-0.19	0.0034	0.046
Naive CD4	PAG1	8.2	0.056	0.25	0.55
Naive CD4	PAGR1	6.3	-0.12	0.017	0.13
Naive CD4	PAICS	6.6	0.18	0.0017	0.029
Naive CD4	PAIP1	6.3	0.075	0.059	0.27
Naive CD4	PAIP2	8.6	-0.025	0.54	0.78
Naive CD4	PAIP2B	3.7	-0.011	0.91	0.97
Naive CD4	PAK1	5	0.15	0.37	0.67
Naive CD4	PAK1IP1	5.1	0.16	0.0058	0.066
Naive CD4	PAK2	6.9	0.11	0.024	0.16
Naive CD4	PAK4	1.7	0.021	0.87	0.95
Naive CD4	PALB2	5.2	0.036	0.55	0.79
Naive CD4	PALLD	0.79	-0.15	0.6	0.82
Naive CD4	PAM	4.7	-0.16	0.17	0.45
Naive CD4	PAN2	7.3	-0.019	0.73	0.89
Naive CD4	PAN3	6.1	0.1	0.076	0.3
Naive CD4	PAN3-AS1	1.3	-0.16	0.36	0.66
Naive CD4	PANK1	1.1	-0.16	0.5	0.76
Naive CD4	PANK2	6.3	0.00037	0.99	1
Naive CD4	PANK3	3.7	-0.074	0.47	0.74
Naive CD4	PANK4	6.2	-0.17	0.001	0.02
Naive CD4	PANX1	3.8	0.1	0.37	0.66
Naive CD4	PAOX	2.4	-0.34	0.02	0.14
Naive CD4	PAPD4	7.3	0.022	0.56	0.79
Naive CD4	PAPD5	4.9	0.13	0.031	0.19
Naive CD4	PAPD7	4.7	-0.0062	0.93	0.98
Naive CD4	PAPLN	1.8	-0.22	0.16	0.44
Naive CD4	PAPOLA	7.7	-0.031	0.48	0.75
Naive CD4	PAPOLG	6.6	0.051	0.27	0.57
Naive CD4	PAPSS1	5.3	-0.27	4.50E-05	0.0019
Naive CD4	PAPSS2	0.95	-0.0071	0.97	0.99
Naive CD4	PAQR3	4.8	0.084	0.24	0.54
Naive CD4	PAQR8	7.7	-0.21	0.009	0.088
Naive CD4	PARD3	1.3	0.39	0.36	0.66
Naive CD4	PARD3B	0.2	0.00088	1	1
Naive CD4	PARD6A	2.6	0.0088	0.93	0.98
Naive CD4	PARD6B	3.3	0.052	0.61	0.82
Naive CD4	PARG	6.1	-0.018	0.71	0.88
Naive CD4	PARGP1	4.1	0.067	0.47	0.74
Naive CD4	PARK2	3.1	-0.066	0.6	0.82
Naive CD4	PARK7	7.2	0.023	0.68	0.86
Naive CD4	PARL	6.3	0.028	0.5	0.76
Naive CD4	PARN	7.2	0.088	0.0056	0.064
Naive CD4	PARP1	7.8	-0.078	0.12	0.39
Naive CD4	PARP10	8.3	0.5	6.10E-08	6.70E-06
Naive CD4	PARP11	5.1	0.47	3.60E-12	9.70E-10
Naive CD4	PARP12	7.6	0.65	1.30E-14	1.00E-11
Naive CD4	PARP14	7.6	0.66	7.50E-09	1.10E-06
Naive CD4	PARP15	6.3	-0.0056	0.94	0.98
Naive CD4	PARP16	6	-0.15	0.0014	0.025
Naive CD4	PARP2	5.1	-0.021	0.7	0.87
Naive CD4	PARP3	4.2	0.14	0.1	0.35
Naive CD4	PARP4	8	0.087	0.13	0.4
Naive CD4	PARP6	7	0.14	0.00071	0.016
Naive CD4	PARP8	7.9	0.23	0.0003	0.0085
Naive CD4	PARP9	7.8	1.1	2.70E-12	7.70E-10
Naive CD4	PARPBP	1.4	0.31	0.05	0.24
Naive CD4	PARS2	3.2	-0.19	0.028	0.17
Naive CD4	PARTICL	1.7	-0.11	0.45	0.72
Naive CD4	PARVA	0.34	0.31	0.38	0.67
Naive CD4	PARVB	1	-0.25	0.22	0.52
Naive CD4	PARVG	6.8	-0.13	0.008	0.08
Naive CD4	PASK	5.5	0.081	0.62	0.83
Naive CD4	PATL1	4.3	0.068	0.37	0.66
Naive CD4	PATL2	5.5	-0.19	0.053	0.25
Naive CD4	PATZ1	5.8	0.021	0.69	0.87
Naive CD4	PAWR	0.92	-0.17	0.54	0.78
Naive CD4	PAX6	1.5	-0.027	0.87	0.95
Naive CD4	PAX8	0.03	0.52	0.17	0.45
Naive CD4	PAX8-AS1	4.1	0.57	0.085	0.32
Naive CD4	PAXBP1	6.9	-0.0075	0.88	0.96
Naive CD4	PAXBP1-AS1	3.7	-0.067	0.58	0.81
Naive CD4	PAXIP1	3.2	0.0056	0.94	0.98
Naive CD4	PAXIP1-AS1	5.3	-0.14	0.043	0.22
Naive CD4	PAXIP1-AS2	3.8	0.0042	0.95	0.99
Naive CD4	PBDC1	5.8	0.053	0.24	0.53
Naive CD4	PBLD	1.8	0.23	0.12	0.38
Naive CD4	PBRM1	7.8	-0.018	0.61	0.82
Naive CD4	PBX2	2.5	0.14	0.25	0.55
Naive CD4	PBX3	4.8	-0.096	0.2	0.5
Naive CD4	PBX4	4.2	-0.46	2.10E-05	0.001
Naive CD4	PBXIP1	8.7	-0.11	0.055	0.26
Naive CD4	PC	3.5	-0.15	0.1	0.35
Naive CD4	PCAT19	1.5	-0.16	0.62	0.83
Naive CD4	PCBD1	1.7	0.12	0.4	0.69
Naive CD4	PCBD2	4.1	-0.085	0.17	0.45
Naive CD4	PCBP1	7.1	-0.063	0.24	0.54
Naive CD4	PCBP1-AS1	4	-0.13	0.074	0.3
Naive CD4	PCBP2	5.9	-0.14	0.0083	0.083
Naive CD4	PCBP3	1.9	0.43	0.011	0.097
Naive CD4	PCBP4	3.9	-0.023	0.79	0.92
Naive CD4	PCCA	3.7	-0.15	0.075	0.3
Naive CD4	PCCB	5.1	0.093	0.13	0.4
Naive CD4	PCDH12	1.4	-0.36	0.057	0.26
Naive CD4	PCDH9	0.15	0.4	0.34	0.63
Naive CD4	PCDHGB5	-0.11	-0.25	0.56	0.79
Naive CD4	PCDHGB6	-0.21	-0.78	0.11	0.37
Naive CD4	PCED1A	5	-0.11	0.11	0.36
Naive CD4	PCED1B	8.2	0.13	0.063	0.27
Naive CD4	PCED1B-AS1	8.7	-0.046	0.4	0.69
Naive CD4	PCF11	7.3	-0.069	0.11	0.37
Naive CD4	PCGF1	4.1	-0.019	0.76	0.9
Naive CD4	PCGF3	6.4	-0.096	0.22	0.52
Naive CD4	PCGF5	7.6	0.29	7.20E-05	0.0027
Naive CD4	PCGF6	4	-0.041	0.58	0.81
Naive CD4	PCID2	6.5	-0.06	0.17	0.45
Naive CD4	PCIF1	7.2	0.0055	0.89	0.96
Naive CD4	PCK2	4.6	0.32	6.60E-05	0.0025
Naive CD4	PCM1	8.1	0.029	0.54	0.78
Naive CD4	PCMT1	7	-0.094	0.034	0.2
Naive CD4	PCMTD1	6.8	-0.0068	0.88	0.96
Naive CD4	PCMTD2	7.5	0.037	0.43	0.71
Naive CD4	PCNA	5.2	-0.027	0.61	0.82
Naive CD4	PCNP	7.8	0.046	0.36	0.65
Naive CD4	PCNT	6.6	0.04	0.55	0.79
Naive CD4	PCNX	6.3	0.01	0.9	0.96
Naive CD4	PCNXL2	4.5	0.1	0.3	0.6
Naive CD4	PCNXL3	4.3	0.086	0.4	0.69
Naive CD4	PCNXL4	6.1	0.047	0.34	0.64
Naive CD4	PCOLCE	0.61	-0.4	0.039	0.21
Naive CD4	PCP2	0.45	-0.16	0.35	0.65
Naive CD4	PCSK1N	1.7	0.52	0.014	0.11
Naive CD4	PCSK4	1.2	0.091	0.64	0.84
Naive CD4	PCSK5	6.2	0.084	0.36	0.65
Naive CD4	PCSK7	8.2	-0.13	0.0019	0.031
Naive CD4	PCTP	1	-0.052	0.82	0.93
Naive CD4	PCYOX1	6.9	-0.18	0.00054	0.013
Naive CD4	PCYOX1L	5.2	-0.027	0.66	0.85
Naive CD4	PCYT1A	4.4	0.0029	0.97	0.99
Naive CD4	PCYT2	5.6	-0.094	0.06	0.27
Naive CD4	PDAP1	5.2	0.025	0.69	0.87
Naive CD4	PDCD10	6.4	0.05	0.33	0.63
Naive CD4	PDCD11	6.2	0.051	0.32	0.62
Naive CD4	PDCD1LG2	0.49	0.47	0.2	0.5
Naive CD4	PDCD2	6.9	0.046	0.13	0.4
Naive CD4	PDCD2L	3.7	0.19	0.0089	0.087
Naive CD4	PDCD4	8.7	0.16	0.0014	0.025
Naive CD4	PDCD4-AS1	4.7	-0.13	0.067	0.29
Naive CD4	PDCD5	5.7	0.044	0.37	0.66
Naive CD4	PDCD6	6.7	0.012	0.77	0.91
Naive CD4	PDCD6IP	7.9	0.0085	0.88	0.96
Naive CD4	PDCD6IPP2	1.6	-0.13	0.45	0.72
Naive CD4	PDCD7	5.8	-0.085	0.076	0.3
Naive CD4	PDCL	5.2	-0.029	0.58	0.81
Naive CD4	PDCL3	5.7	0.026	0.66	0.85
Naive CD4	PDCL3P4	1.6	-0.21	0.21	0.51
Naive CD4	PDDC1	4.8	-0.11	0.14	0.41
Naive CD4	PDE12	6.2	0.079	0.082	0.32
Naive CD4	PDE1B	2.2	-0.00053	1	1
Naive CD4	PDE2A	1.7	-0.016	0.91	0.97
Naive CD4	PDE3B	9	0.16	0.014	0.11
Naive CD4	PDE4B	7.7	0.26	0.005	0.06
Naive CD4	PDE4D	4.9	0.19	0.058	0.26
Naive CD4	PDE4DIP	6.9	-0.31	0.0026	0.038
Naive CD4	PDE5A	2.6	0.027	0.85	0.94
Naive CD4	PDE6B	4.4	0.089	0.16	0.44
Naive CD4	PDE6C	0.71	-0.18	0.32	0.62
Naive CD4	PDE6D	5.3	-0.016	0.75	0.9
Naive CD4	PDE7A	8.8	-0.11	0.046	0.23
Naive CD4	PDE7B	1.9	-0.16	0.58	0.8
Naive CD4	PDE8A	5.3	0.13	0.058	0.26
Naive CD4	PDE9A	2.8	0.2	0.19	0.48
Naive CD4	PDF	1.9	0.086	0.53	0.78
Naive CD4	PDGFB	2.7	-0.49	0.035	0.2
Naive CD4	PDHA1	6.2	-0.14	0.0001	0.0036
Naive CD4	PDHB	7	-0.068	0.07	0.29
Naive CD4	PDHX	5.3	0.06	0.19	0.48
Naive CD4	PDIA3	8.2	0.12	0.065	0.28
Naive CD4	PDIA3P1	0.88	0.15	0.48	0.75
Naive CD4	PDIA4	7.6	-0.0039	0.93	0.98
Naive CD4	PDIA5	2.5	0.15	0.26	0.57
Naive CD4	PDIA6	6.2	-0.015	0.81	0.93
Naive CD4	PDIK1L	5.7	-0.035	0.62	0.83
Naive CD4	PDK1	8	0.27	0.0022	0.034
Naive CD4	PDK2	5.4	-0.035	0.55	0.79
Naive CD4	PDK3	7.2	-0.15	0.012	0.11
Naive CD4	PDLIM2	6.7	-0.091	0.13	0.39
Naive CD4	PDLIM5	5.5	0.033	0.53	0.78
Naive CD4	PDLIM7	2.2	-0.048	0.68	0.86
Naive CD4	PDP1	5.8	-0.093	0.15	0.43
Naive CD4	PDP2	4.1	0.23	0.02	0.14
Naive CD4	PDPK1	6.2	0.045	0.29	0.6
Naive CD4	PDPR	5.5	0.16	0.25	0.55
Naive CD4	PDRG1	5.1	-0.03	0.59	0.81
Naive CD4	PDS5A	8.1	0.051	0.33	0.63
Naive CD4	PDS5B	7	0.013	0.82	0.93
Naive CD4	PDSS1	3.5	-0.16	0.072	0.3
Naive CD4	PDSS2	4.6	0.031	0.61	0.83
Naive CD4	PDXDC1	6.8	-0.098	0.35	0.65
Naive CD4	PDXDC2P	6.3	-0.32	0.0051	0.06
Naive CD4	PDXK	5.8	-0.048	0.62	0.83
Naive CD4	PDXP	4.4	-0.014	0.85	0.94
Naive CD4	PDZD11	4.3	0.04	0.56	0.8
Naive CD4	PDZD2	2.4	-0.37	0.058	0.26
Naive CD4	PDZD4	0.054	-0.018	0.96	0.99
Naive CD4	PDZD7	1.1	-0.35	0.067	0.29
Naive CD4	PDZD8	4.3	-0.12	0.15	0.43
Naive CD4	PDZK1	0.15	-0.24	0.28	0.58
Naive CD4	PDZK1P1	0.3	0.41	0.11	0.37
Naive CD4	PEA15	2.7	0.028	0.77	0.91
Naive CD4	PEAK1	2.6	0.34	0.043	0.23
Naive CD4	PEBP1	7.7	0.0068	0.88	0.96
Naive CD4	PECAM1	7.8	-0.14	0.31	0.61
Naive CD4	PECR	4.9	0.014	0.8	0.92
Naive CD4	PEF1	6.4	0.12	0.011	0.1
Naive CD4	PELI1	6.3	0.041	0.59	0.81
Naive CD4	PELI2	3.6	0.1	0.35	0.65
Naive CD4	PELI3	3.5	-0.025	0.77	0.91
Naive CD4	PELO	4.6	0.014	0.85	0.94
Naive CD4	PELP1	4.4	0.054	0.5	0.76
Naive CD4	PEMT	3.3	0.092	0.25	0.55
Naive CD4	PEPD	6.1	-0.06	0.25	0.55
Naive CD4	PER1	4.5	-0.2	0.046	0.23
Naive CD4	PER2	4	0.056	0.51	0.77
Naive CD4	PER3	4.3	-0.21	0.11	0.37
Naive CD4	PERP	0.54	-0.21	0.57	0.8
Naive CD4	PES1	6.2	0.074	0.14	0.41
Naive CD4	PET100	5	0.0012	0.99	1
Naive CD4	PET117	0.65	0.12	0.45	0.72
Naive CD4	PEX1	6.4	0.063	0.22	0.52
Naive CD4	PEX10	3.1	0.026	0.79	0.92
Naive CD4	PEX11A	2.4	-0.047	0.72	0.88
Naive CD4	PEX11B	6.4	0.006	0.87	0.95
Naive CD4	PEX11G	1.7	-0.11	0.48	0.75
Naive CD4	PEX12	4	0.063	0.52	0.77
Naive CD4	PEX13	5.2	0.037	0.47	0.74
Naive CD4	PEX14	3.3	0.07	0.29	0.6
Naive CD4	PEX16	5.8	-0.16	0.003	0.043
Naive CD4	PEX19	6.7	0.00046	0.99	1
Naive CD4	PEX2	6.3	0.07	0.11	0.37
Naive CD4	PEX26	3.6	-0.092	0.27	0.57
Naive CD4	PEX3	5.9	0.061	0.14	0.41
Naive CD4	PEX5	5.3	-0.047	0.53	0.78
Naive CD4	PEX6	5.2	-0.028	0.91	0.97
Naive CD4	PEX7	2.9	0.085	0.39	0.67
Naive CD4	PFAS	5.8	0.072	0.27	0.57
Naive CD4	PFDN1	6.3	-0.032	0.61	0.82
Naive CD4	PFDN2	4.8	0.062	0.31	0.61
Naive CD4	PFDN4	4.4	0.056	0.43	0.71
Naive CD4	PFDN5	7.9	-0.3	2.60E-08	3.10E-06
Naive CD4	PFDN6	2.7	0.17	0.22	0.52
Naive CD4	PFKFB1	0.18	-0.31	0.22	0.52
Naive CD4	PFKFB2	3.4	-0.043	0.82	0.93
Naive CD4	PFKFB3	5	0.1	0.25	0.55
Naive CD4	PFKFB4	3.1	0.045	0.71	0.88
Naive CD4	PFKL	7.6	-0.14	0.01	0.095
Naive CD4	PFKM	4.7	-0.035	0.61	0.82
Naive CD4	PFKP	6	0.22	0.019	0.14
Naive CD4	PFN1	9.9	-0.11	0.098	0.35
Naive CD4	PFN1P2	1.6	-0.23	0.2	0.49
Naive CD4	PFN2	2.4	-0.34	0.033	0.2
Naive CD4	PGAM1	6.4	0.02	0.67	0.85
Naive CD4	PGAM2	2.6	0.0041	0.97	0.99
Naive CD4	PGAM5	5.1	0.099	0.093	0.34
Naive CD4	PGAP1	4.7	1.2	7.40E-14	4.10E-11
Naive CD4	PGAP2	4.6	-0.011	0.84	0.94
Naive CD4	PGAP3	5.6	-0.11	0.031	0.19
Naive CD4	PGBD1	0.93	0.0077	0.97	0.99
Naive CD4	PGBD2	5	-0.016	0.8	0.92
Naive CD4	PGBD4	3.6	-0.098	0.36	0.65
Naive CD4	PGD	5.4	-0.0048	0.92	0.97
Naive CD4	PGGT1B	4.5	0.061	0.57	0.8
Naive CD4	PGK1	9.1	-0.048	0.18	0.47
Naive CD4	PGLS	4.6	-0.079	0.24	0.54
Naive CD4	PGM1	5.4	-0.07	0.22	0.52
Naive CD4	PGM2	5.4	-0.037	0.55	0.79
Naive CD4	PGM2L1	5.2	-0.13	0.16	0.44
Naive CD4	PGM3	5.2	0.059	0.3	0.6
Naive CD4	PGM5P2	1.4	0.3	0.072	0.3
Naive CD4	PGP	5.3	-0.22	0.0026	0.039
Naive CD4	PGPEP1	4.3	0.02	0.8	0.93
Naive CD4	PGRMC1	4.9	0.083	0.13	0.41
Naive CD4	PGRMC2	5.2	-0.023	0.67	0.86
Naive CD4	PGS1	6.5	-0.029	0.44	0.71
Naive CD4	PHACTR2	5.3	-0.046	0.69	0.86
Naive CD4	PHACTR4	5.8	-0.04	0.37	0.67
Naive CD4	PHAX	6.7	-0.022	0.59	0.81
Naive CD4	PHB	6.8	0.0043	0.93	0.98
Naive CD4	PHB2	6.2	-0.1	0.012	0.11
Naive CD4	PHC1	6.6	-0.14	0.047	0.24
Naive CD4	PHC2	5.9	-0.074	0.086	0.33
Naive CD4	PHC3	7.7	0.056	0.24	0.54
Naive CD4	PHF1	6.9	0.08	0.048	0.24
Naive CD4	PHF10	5.9	0.029	0.51	0.77
Naive CD4	PHF11	6.8	0.49	7.10E-16	1.00E-12
Naive CD4	PHF12	5.5	0.024	0.67	0.86
Naive CD4	PHF13	4.4	-0.077	0.36	0.65
Naive CD4	PHF14	4.9	-0.053	0.44	0.71
Naive CD4	PHF19	3.7	0.19	0.027	0.17
Naive CD4	PHF2	4.1	0.051	0.53	0.78
Naive CD4	PHF20	7.1	-0.098	0.0079	0.08
Naive CD4	PHF20L1	7.1	0.049	0.25	0.55
Naive CD4	PHF21A	4.7	-0.085	0.24	0.54
Naive CD4	PHF23	5.2	-0.11	0.1	0.36
Naive CD4	PHF3	7.8	0.048	0.31	0.61
Naive CD4	PHF5A	2.4	0.23	0.22	0.51
Naive CD4	PHF6	6.2	0.13	0.071	0.29
Naive CD4	PHF7	3.7	-0.17	0.047	0.24
Naive CD4	PHF8	6.1	0.075	0.24	0.55
Naive CD4	PHGDH	3.9	-0.061	0.66	0.85
Naive CD4	PHIP	7.8	0.029	0.4	0.69
Naive CD4	PHKA2	5.4	-0.06	0.27	0.57
Naive CD4	PHKB	6.3	0.011	0.85	0.94
Naive CD4	PHKG1	1	-0.026	0.88	0.95
Naive CD4	PHKG2	6.2	-0.027	0.48	0.74
Naive CD4	PHLDB1	1.1	0.23	0.28	0.58
Naive CD4	PHLDB2	0.29	-1.3	0.013	0.11
Naive CD4	PHLDB3	3	-0.027	0.8	0.92
Naive CD4	PHLPP1	0.83	-0.13	0.55	0.79
Naive CD4	PHLPP2	4.1	-0.022	0.83	0.94
Naive CD4	PHOSPHO1	0.17	-0.18	0.48	0.74
Naive CD4	PHOSPHO2	2.8	-0.049	0.63	0.84
Naive CD4	PHPT1	4.5	0.2	0.024	0.16
Naive CD4	PHRF1	6.5	-0.03	0.65	0.85
Naive CD4	PHTF1	2.6	-0.36	0.043	0.23
Naive CD4	PHTF2	5.3	-0.068	0.41	0.69
Naive CD4	PHYH	4.1	0.082	0.28	0.58
Naive CD4	PHYHD1	1.6	0.29	0.14	0.42
Naive CD4	PHYKPL	7.5	0.004	0.94	0.98
Naive CD4	PI16	5.3	0.26	0.19	0.48
Naive CD4	PI4K2A	4.5	-0.0075	0.92	0.97
Naive CD4	PI4K2B	5.5	0.3	0.0003	0.0084
Naive CD4	PI4KA	8.1	-0.02	0.73	0.89
Naive CD4	PI4KAP1	4.7	0.45	0.12	0.38
Naive CD4	PI4KAP2	4.8	-0.14	0.17	0.45
Naive CD4	PI4KB	7.5	0.0054	0.87	0.95
Naive CD4	PIAS1	8	-0.03	0.34	0.63
Naive CD4	PIAS2	5.8	0.027	0.61	0.82
Naive CD4	PIAS3	5.4	-0.18	0.0028	0.041
Naive CD4	PIAS4	3.1	0.033	0.76	0.9
Naive CD4	PIBF1	6.6	0.091	0.064	0.28
Naive CD4	PICALM	5.3	0.012	0.83	0.94
Naive CD4	PICK1	4.5	-0.057	0.3	0.6
Naive CD4	PIDD1	5.2	-0.051	0.52	0.77
Naive CD4	PIEZO1	5.8	-0.067	0.57	0.8
Naive CD4	PIGA	4.3	0.16	0.031	0.19
Naive CD4	PIGB	4.6	0.022	0.72	0.88
Naive CD4	PIGBOS1	4.1	-0.068	0.33	0.63
Naive CD4	PIGC	6.6	0.012	0.76	0.9
Naive CD4	PIGF	3.8	0.0044	0.95	0.98
Naive CD4	PIGG	6.5	0.005	0.9	0.96
Naive CD4	PIGH	5.3	0.03	0.55	0.79
Naive CD4	PIGK	6.6	0.035	0.52	0.77
Naive CD4	PIGL	5.2	-0.085	0.24	0.54
Naive CD4	PIGM	5.5	-0.11	0.065	0.28
Naive CD4	PIGN	5.9	-0.05	0.4	0.68
Naive CD4	PIGO	6.1	-0.05	0.37	0.66
Naive CD4	PIGP	4.1	-0.063	0.41	0.7
Naive CD4	PIGQ	5.1	-0.088	0.21	0.5
Naive CD4	PIGS	6.1	-0.092	0.024	0.16
Naive CD4	PIGT	6.5	-0.013	0.73	0.89
Naive CD4	PIGU	5.1	-0.13	0.0022	0.034
Naive CD4	PIGV	4.9	-0.095	0.14	0.42
Naive CD4	PIGW	4	0.24	0.014	0.11
Naive CD4	PIGX	4.8	0.013	0.83	0.94
Naive CD4	PIH1D1	6.6	-0.075	0.077	0.31
Naive CD4	PIK3AP1	0.19	-1	0.042	0.22
Naive CD4	PIK3C2A	6.1	0.088	0.22	0.52
Naive CD4	PIK3C2B	3.1	-0.1	0.41	0.7
Naive CD4	PIK3C3	6.2	-0.03	0.54	0.78
Naive CD4	PIK3CA	6.5	0.071	0.18	0.47
Naive CD4	PIK3CB	6	0.082	0.16	0.44
Naive CD4	PIK3CD	9.6	-0.015	0.78	0.91
Naive CD4	PIK3CD-AS1	5.1	-0.026	0.84	0.94
Naive CD4	PIK3CD-AS2	1.9	0.18	0.22	0.52
Naive CD4	PIK3CG	6.4	0.063	0.27	0.57
Naive CD4	PIK3IP1	11	-0.21	0.0064	0.07
Naive CD4	PIK3IP1-AS1	2.6	-0.32	0.004	0.052
Naive CD4	PIK3R1	7.7	-0.054	0.35	0.64
Naive CD4	PIK3R2	5.2	0.043	0.45	0.72
Naive CD4	PIK3R3	0.47	-0.15	0.73	0.89
Naive CD4	PIK3R4	6.9	-0.0044	0.93	0.98
Naive CD4	PIK3R5	7.4	-0.084	0.11	0.38
Naive CD4	PIK3R6	1.4	-0.12	0.63	0.83
Naive CD4	PIKFYVE	6.1	0.19	0.014	0.12
Naive CD4	PILRA	0.8	-0.089	0.67	0.86
Naive CD4	PIM1	8.7	0.31	0.0067	0.073
Naive CD4	PIM2	9.4	0.33	2.40E-07	2.20E-05
Naive CD4	PIM3	6	0.26	0.0045	0.056
Naive CD4	PIN1	5.5	-0.071	0.21	0.51
Naive CD4	PIN4	4.6	0.031	0.63	0.84
Naive CD4	PIN4P1	0.56	0.073	0.78	0.91
Naive CD4	PINK1	3.3	-0.15	0.058	0.26
Naive CD4	PINK1-AS	1.8	-0.081	0.51	0.76
Naive CD4	PINX1	4.6	-0.029	0.61	0.82
Naive CD4	PIP4K2A	7.3	-0.039	0.44	0.71
Naive CD4	PIP4K2B	6.1	0.12	0.096	0.35
Naive CD4	PIP4K2C	6.3	0.041	0.36	0.66
Naive CD4	PIP5K1A	5.3	0.11	0.22	0.52
Naive CD4	PIP5K1B	0.57	-0.36	0.17	0.45
Naive CD4	PIP5K1C	4.9	0.043	0.58	0.81
Naive CD4	PISD	5.7	0.0073	0.86	0.95
Naive CD4	PITHD1	6.1	-0.036	0.42	0.7
Naive CD4	PITPNA	6	-0.055	0.32	0.62
Naive CD4	PITPNA-AS1	2.1	-0.041	0.72	0.88
Naive CD4	PITPNB	7.3	-0.051	0.24	0.54
Naive CD4	PITPNC1	7.9	-0.081	0.041	0.22
Naive CD4	PITPNM1	6	-0.07	0.37	0.66
Naive CD4	PITPNM2	4.6	0.088	0.35	0.64
Naive CD4	PITRM1	6.5	-0.065	0.19	0.49
Naive CD4	PITRM1-AS1	2	-0.14	0.37	0.66
Naive CD4	PIWIL2	0.46	-0.03	0.92	0.97
Naive CD4	PIWIL4	1.5	0.38	0.064	0.28
Naive CD4	PJA1	5.9	-0.16	0.0028	0.04
Naive CD4	PJA2	8.1	0.051	0.25	0.55
Naive CD4	PKD1	5.3	-0.091	0.39	0.68
Naive CD4	PKD1L1	0.45	0.22	0.49	0.75
Naive CD4	PKD1P1	6	-0.00016	1	1
Naive CD4	PKD1P6	5.1	-0.0011	0.99	1
Naive CD4	PKD2	4.8	0.042	0.66	0.85
Naive CD4	PKD2L2	0.56	-0.25	0.2	0.49
Naive CD4	PKI55	1.7	-0.13	0.45	0.72
Naive CD4	PKIA	6.3	-0.25	0.0018	0.03
Naive CD4	PKIA-AS1	0.42	-0.26	0.39	0.68
Naive CD4	PKIB	0.45	0.7	0.0023	0.035
Naive CD4	PKIG	1.8	-0.031	0.83	0.94
Naive CD4	PKM	9	-0.073	0.057	0.26
Naive CD4	PKN1	7.4	-0.065	0.22	0.52
Naive CD4	PKN2	6.2	0.066	0.25	0.56
Naive CD4	PKN3	1.2	-0.2	0.26	0.56
Naive CD4	PKNOX1	5.2	-0.14	0.0066	0.071
Naive CD4	PKP2	0.99	-0.37	0.34	0.64
Naive CD4	PKP4	2.2	-0.39	0.01	0.094
Naive CD4	PLA2G12A	5.5	-0.094	0.12	0.39
Naive CD4	PLA2G15	4.3	-0.035	0.61	0.82
Naive CD4	PLA2G16	1.3	0.33	0.14	0.42
Naive CD4	PLA2G4B	1.9	-0.048	0.75	0.9
Naive CD4	PLA2G4C	2	0.37	0.32	0.62
Naive CD4	PLA2G6	4.9	0.017	0.8	0.93
Naive CD4	PLAA	5.8	0.078	0.13	0.4
Naive CD4	PLAC8	8.1	0.35	5.30E-06	0.00035
Naive CD4	PLAG1	5	0.014	0.91	0.97
Naive CD4	PLAGL1	1.7	0.0094	0.96	0.99
Naive CD4	PLAGL2	4.8	0.044	0.51	0.77
Naive CD4	PLAT	0.45	0.005	0.98	1
Naive CD4	PLAUR	1	-0.14	0.57	0.8
Naive CD4	PLB1	0.9	0.13	0.58	0.81
Naive CD4	PLBD2	3.8	0.022	0.79	0.92
Naive CD4	PLCB1	2	-0.18	0.52	0.77
Naive CD4	PLCB2	7.3	-0.14	0.033	0.2
Naive CD4	PLCB3	1.9	-0.13	0.32	0.62
Naive CD4	PLCD1	5.2	-0.046	0.57	0.8
Naive CD4	PLCD4	0.89	0.099	0.63	0.84
Naive CD4	PLCE1	1.3	0.027	0.88	0.96
Naive CD4	PLCG1	7.9	0.023	0.82	0.93
Naive CD4	PLCG1-AS1	1.2	-0.11	0.47	0.73
Naive CD4	PLCH2	2.9	0.0028	0.99	1
Naive CD4	PLCL1	6.2	0.25	0.0012	0.022
Naive CD4	PLCL2	8.1	0.11	0.034	0.2
Naive CD4	PLCXD2	2.3	-0.16	0.24	0.54
Naive CD4	PLD2	3.8	-0.024	0.81	0.93
Naive CD4	PLD3	5.9	-0.0056	0.92	0.97
Naive CD4	PLD6	5.6	0.14	0.077	0.31
Naive CD4	PLEC	7.5	-0.21	0.1	0.35
Naive CD4	PLEK	2.2	-2	0.013	0.11
Naive CD4	PLEK2	2	0.095	0.57	0.8
Naive CD4	PLEKHA1	7.3	-0.2	0.00036	0.0095
Naive CD4	PLEKHA2	4.1	-0.1	0.21	0.51
Naive CD4	PLEKHA3	4.8	-0.035	0.58	0.81
Naive CD4	PLEKHA4	1.7	0.19	0.16	0.44
Naive CD4	PLEKHA5	0.99	-0.7	0.089	0.33
Naive CD4	PLEKHA6	0.14	-0.28	0.5	0.76
Naive CD4	PLEKHA7	0.54	-0.58	0.17	0.45
Naive CD4	PLEKHA8	4.3	-0.0099	0.91	0.97
Naive CD4	PLEKHA8P1	3.8	-0.17	0.044	0.23
Naive CD4	PLEKHB1	7.2	0.029	0.67	0.85
Naive CD4	PLEKHB2	7.6	0.053	0.17	0.45
Naive CD4	PLEKHF1	4.8	-0.26	0.0057	0.066
Naive CD4	PLEKHF2	6	0.088	0.15	0.42
Naive CD4	PLEKHG1	0.13	-0.064	0.88	0.96
Naive CD4	PLEKHG2	4.4	-0.0097	0.93	0.98
Naive CD4	PLEKHG3	0.73	-1.1	0.15	0.43
Naive CD4	PLEKHG4	5.5	0.00052	0.99	1
Naive CD4	PLEKHG5	2.6	-0.2	0.3	0.6
Naive CD4	PLEKHG6	0.065	-0.25	0.45	0.72
Naive CD4	PLEKHH2	2.9	-0.48	0.025	0.16
Naive CD4	PLEKHJ1	5.9	-0.12	0.057	0.26
Naive CD4	PLEKHM1	5.1	0.13	0.061	0.27
Naive CD4	PLEKHM1P	5.7	-0.065	0.34	0.64
Naive CD4	PLEKHM2	6.1	-0.023	0.66	0.85
Naive CD4	PLEKHM3	4.8	0.12	0.12	0.39
Naive CD4	PLEKHO1	5.1	-0.24	0.00099	0.02
Naive CD4	PLEKHO2	5.4	0.078	0.36	0.65
Naive CD4	PLGRKT	4.8	0.064	0.41	0.69
Naive CD4	PLIN2	6.8	-0.014	0.81	0.93
Naive CD4	PLIN3	5	0.059	0.33	0.63
Naive CD4	PLIN4	0.69	-0.42	0.088	0.33
Naive CD4	PLK1	0.37	0.4	0.1	0.36
Naive CD4	PLK2	1.2	-0.031	0.9	0.97
Naive CD4	PLK3	6.4	0.022	0.7	0.87
Naive CD4	PLK4	2.2	0.047	0.77	0.91
Naive CD4	PLLP	3.2	-0.38	0.022	0.15
Naive CD4	PLN	0.19	0.47	0.075	0.3
Naive CD4	PLOD1	2.1	-0.026	0.89	0.96
Naive CD4	PLOD3	4.8	-0.22	0.00059	0.014
Naive CD4	PLP2	5.4	-0.028	0.72	0.88
Naive CD4	PLRG1	6.7	-0.042	0.25	0.55
Naive CD4	PLS1	3.3	-0.52	0.0005	0.012
Naive CD4	PLSCR1	5.5	1.5	4.30E-13	1.60E-10
Naive CD4	PLSCR2	0.27	0.28	0.18	0.47
Naive CD4	PLXDC1	6.2	-0.42	0.0049	0.059
Naive CD4	PLXNA1	4.5	-0.15	0.048	0.24
Naive CD4	PLXNA3	3.7	-0.021	0.85	0.94
Naive CD4	PLXNA4	3.6	0.15	0.64	0.84
Naive CD4	PLXNB2	0.12	0.99	0.04	0.21
Naive CD4	PLXNC1	5.5	0.4	8.20E-05	0.003
Naive CD4	PLXND1	0.21	-0.62	0.2	0.5
Naive CD4	PM20D1	2.7	-0.33	0.039	0.21
Naive CD4	PM20D2	5.5	0.1	0.12	0.39
Naive CD4	PMAIP1	2.8	0.61	3.10E-05	0.0014
Naive CD4	PMEL	3.1	-0.22	0.089	0.33
Naive CD4	PMEPA1	1.7	0.085	0.58	0.81
Naive CD4	PMF1	3.4	0.011	0.86	0.95
Naive CD4	PML	6.1	0.24	0.0008	0.017
Naive CD4	PMM1	5	-0.099	0.061	0.27
Naive CD4	PMM2	5.4	0.13	0.011	0.1
Naive CD4	PMPCA	6.8	-0.12	0.00044	0.011
Naive CD4	PMPCB	7.1	-0.037	0.33	0.63
Naive CD4	PMS1	6.1	0.00099	0.98	1
Naive CD4	PMS2	5.5	0.077	0.15	0.43
Naive CD4	PMS2CL	5.1	-0.023	0.73	0.89
Naive CD4	PMS2P1	5.2	0.11	0.017	0.13
Naive CD4	PMS2P3	5	-0.017	0.78	0.91
Naive CD4	PMS2P4	3.5	-0.079	0.3	0.6
Naive CD4	PMS2P5	2.8	0.14	0.085	0.32
Naive CD4	PMS2P7	0.68	0.061	0.71	0.88
Naive CD4	PMS2P9	0.42	-0.03	0.91	0.97
Naive CD4	PMVK	4.7	0.092	0.19	0.49
Naive CD4	PNISR	8.7	-0.078	0.096	0.34
Naive CD4	PNKD	4.7	-0.066	0.26	0.56
Naive CD4	PNKP	4.8	-0.047	0.46	0.73
Naive CD4	PNLDC1	0.094	-0.09	0.76	0.9
Naive CD4	PNMA1	6.1	-0.22	6.10E-06	0.00038
Naive CD4	PNMA2	-0.096	0.95	0.081	0.31
Naive CD4	PNMA3	1.3	0.15	0.53	0.78
Naive CD4	PNMAL2	1.5	0.55	0.036	0.2
Naive CD4	PNN	8.1	-0.057	0.27	0.58
Naive CD4	PNO1	5.5	0.21	2.00E-05	0.001
Naive CD4	PNP	6	0.025	0.65	0.85
Naive CD4	PNPLA2	5.2	-0.06	0.41	0.7
Naive CD4	PNPLA4	4	0.11	0.15	0.42
Naive CD4	PNPLA6	4.9	0.0018	0.98	1
Naive CD4	PNPLA7	3.4	-0.43	0.0046	0.057
Naive CD4	PNPLA8	6.3	0.053	0.24	0.54
Naive CD4	PNPO	5.2	0.22	0.00019	0.0059
Naive CD4	PNPT1	6.8	0.42	1.00E-10	2.10E-08
Naive CD4	PNRC1	9.4	-0.081	0.11	0.38
Naive CD4	PNRC2	8.1	0.036	0.35	0.65
Naive CD4	POC1A	0.71	0.17	0.47	0.74
Naive CD4	POC1B	5.3	0.17	0.0064	0.07
Naive CD4	POC5	5.2	0.075	0.25	0.55
Naive CD4	PODXL	0.71	0.073	0.76	0.91
Naive CD4	PODXL2	2.9	0.27	0.034	0.2
Naive CD4	POFUT1	5.4	0.038	0.48	0.74
Naive CD4	POFUT2	4.6	-0.00037	1	1
Naive CD4	POGK	6.6	0.04	0.33	0.63
Naive CD4	POGLUT1	6.3	-0.059	0.21	0.51
Naive CD4	POGZ	5.7	-0.011	0.88	0.96
Naive CD4	POLA1	4.3	0.033	0.71	0.88
Naive CD4	POLA2	5.3	0.0023	0.97	0.99
Naive CD4	POLB	4.8	0.098	0.061	0.27
Naive CD4	POLD1	5.9	-0.13	0.047	0.24
Naive CD4	POLD2	6.3	-0.069	0.18	0.46
Naive CD4	POLD3	4.8	-0.087	0.14	0.41
Naive CD4	POLD4	6.3	-0.052	0.26	0.56
Naive CD4	POLDIP2	6.7	0.092	0.037	0.21
Naive CD4	POLDIP3	7.6	-0.032	0.3	0.6
Naive CD4	POLE	5.6	-0.039	0.7	0.87
Naive CD4	POLE2	1.4	-0.024	0.9	0.96
Naive CD4	POLE3	7.4	-0.045	0.23	0.53
Naive CD4	POLE4	5.3	-0.1	0.11	0.37
Naive CD4	POLG	7.1	-0.091	0.024	0.16
Naive CD4	POLG2	5.6	0.082	0.14	0.42
Naive CD4	POLH	6.1	0.16	0.023	0.16
Naive CD4	POLI	5.9	0.075	0.33	0.63
Naive CD4	POLK	6	0.085	0.11	0.37
Naive CD4	POLL	4.8	0.041	0.52	0.77
Naive CD4	POLM	5.8	0.03	0.62	0.83
Naive CD4	POLN	2	0.054	0.7	0.87
Naive CD4	POLQ	0.4	-0.47	0.22	0.52
Naive CD4	POLR1A	4.3	0.3	0.0075	0.078
Naive CD4	POLR1B	6.8	0.15	0.018	0.13
Naive CD4	POLR1C	6.1	0.039	0.49	0.75
Naive CD4	POLR1D	6	-0.019	0.7	0.87
Naive CD4	POLR1E	4.8	-0.0061	0.91	0.97
Naive CD4	POLR2A	8.1	0.11	0.066	0.28
Naive CD4	POLR2B	7.8	-0.042	0.26	0.56
Naive CD4	POLR2C	5.7	-0.032	0.72	0.88
Naive CD4	POLR2D	5.9	0.011	0.78	0.91
Naive CD4	POLR2E	6.5	-0.039	0.48	0.74
Naive CD4	POLR2F	5.4	-0.086	0.06	0.27
Naive CD4	POLR2G	6.8	-0.094	0.018	0.13
Naive CD4	POLR2H	5.1	-0.045	0.34	0.64
Naive CD4	POLR2I	4.6	0.03	0.61	0.83
Naive CD4	POLR2J	4.6	-0.056	0.33	0.63
Naive CD4	POLR2J2	2.2	0.26	0.3	0.6
Naive CD4	POLR2J3	4.6	-0.1	0.5	0.76
Naive CD4	POLR2J4	4.5	0.018	0.78	0.91
Naive CD4	POLR2K	5.1	0.22	0.0004	0.01
Naive CD4	POLR2L	4.8	-0.11	0.13	0.4
Naive CD4	POLR2M	0.83	0.2	0.18	0.47
Naive CD4	POLR3A	6.1	0.0059	0.91	0.97
Naive CD4	POLR3B	4.8	-0.075	0.3	0.6
Naive CD4	POLR3C	6.5	0.052	0.14	0.42
Naive CD4	POLR3D	5.4	0.074	0.15	0.43
Naive CD4	POLR3E	6.3	-0.0015	0.97	0.99
Naive CD4	POLR3F	4.5	0.014	0.82	0.93
Naive CD4	POLR3G	1.1	-0.16	0.38	0.67
Naive CD4	POLR3GL	6.5	-0.1	0.055	0.26
Naive CD4	POLR3H	4.9	0.068	0.29	0.59
Naive CD4	POLR3K	4.6	-0.018	0.78	0.91
Naive CD4	POLRMT	6.8	-0.048	0.5	0.76
Naive CD4	POM121	6	0.082	0.11	0.37
Naive CD4	POM121C	5.9	-0.008	0.86	0.95
Naive CD4	POM121L1P	0.47	-0.15	0.53	0.77
Naive CD4	POMC	1.5	0.12	0.55	0.79
Naive CD4	POMGNT1	6.2	-0.017	0.68	0.86
Naive CD4	POMGNT2	4	-0.063	0.45	0.72
Naive CD4	POMK	2.7	0.064	0.59	0.81
Naive CD4	POMP	6.2	0.035	0.51	0.77
Naive CD4	POMT1	6.1	-0.093	0.051	0.25
Naive CD4	POMT2	2.4	-0.24	0.1	0.36
Naive CD4	POMZP3	2.4	-0.012	0.94	0.98
Naive CD4	PON2	3.1	-0.24	0.12	0.39
Naive CD4	POP1	3.7	-0.18	0.048	0.24
Naive CD4	POP4	6	0.045	0.31	0.61
Naive CD4	POP5	6	-0.028	0.47	0.74
Naive CD4	POP7	4.2	0.078	0.19	0.48
Naive CD4	POPDC2	2.5	-0.17	0.11	0.37
Naive CD4	POR	6.3	-0.025	0.64	0.84
Naive CD4	PORCN	3.3	-0.15	0.045	0.23
Naive CD4	POT1	5.7	0.12	0.048	0.24
Naive CD4	POT1-AS1	0.89	-0.13	0.54	0.78
Naive CD4	POU2F1	5.1	0.13	0.025	0.16
Naive CD4	POU2F2	4.1	0.082	0.4	0.69
Naive CD4	POU5F1B	0.23	0.37	0.099	0.35
Naive CD4	POU5F1P4	1.1	0.019	0.91	0.97
Naive CD4	POU6F1	4.5	-0.069	0.54	0.78
Naive CD4	PP2D1	1.4	-0.072	0.65	0.85
Naive CD4	PP7080	5.9	-0.031	0.52	0.77
Naive CD4	PPA1	6.5	0.013	0.83	0.94
Naive CD4	PPA2	6.3	0.13	0.016	0.13
Naive CD4	PPAN	1.4	0.037	0.79	0.92
Naive CD4	PPAP2A	4.1	0.022	0.83	0.94
Naive CD4	PPAPDC1B	5.5	0.29	2.90E-05	0.0013
Naive CD4	PPAPDC2	5.8	-0.18	0.039	0.21
Naive CD4	PPARA	3.4	-0.16	0.089	0.33
Naive CD4	PPARD	5.6	0.022	0.8	0.93
Naive CD4	PPARGC1B	3	0.13	0.26	0.56
Naive CD4	PPAT	5.4	0.11	0.054	0.25
Naive CD4	PPBP	-0.14	-0.71	0.21	0.5
Naive CD4	PPCDC	3.6	0.13	0.11	0.36
Naive CD4	PPCS	7.1	-0.028	0.4	0.68
Naive CD4	PPDPF	3.5	0.13	0.24	0.54
Naive CD4	PPFIA1	6.2	-0.014	0.73	0.89
Naive CD4	PPFIA3	0.3	0.35	0.18	0.47
Naive CD4	PPFIBP1	2.8	0.19	0.11	0.37
Naive CD4	PPFIBP2	4.5	-0.69	0.21	0.51
Naive CD4	PPHLN1	7.1	0.028	0.39	0.68
Naive CD4	PPIA	9.7	-0.058	0.18	0.47
Naive CD4	PPIB	5.2	0.007	0.92	0.97
Naive CD4	PPID	6.3	0.056	0.27	0.57
Naive CD4	PPIE	6.9	-0.0082	0.8	0.93
Naive CD4	PPIEL	4	0.039	0.79	0.92
Naive CD4	PPIF	4.4	0.11	0.09	0.33
Naive CD4	PPIG	7.4	-0.056	0.13	0.4
Naive CD4	PPIH	5.3	-0.06	0.12	0.39
Naive CD4	PPIL1	4.8	0.075	0.23	0.53
Naive CD4	PPIL2	6.8	-0.041	0.29	0.59
Naive CD4	PPIL3	4.9	-0.0033	0.95	0.98
Naive CD4	PPIL4	5.9	0.076	0.15	0.43
Naive CD4	PPIP5K1	5.1	-0.1	0.21	0.51
Naive CD4	PPIP5K2	6.8	0.14	0.0059	0.067
Naive CD4	PPL	0.79	0.12	0.64	0.84
Naive CD4	PPM1A	4.7	-0.11	0.1	0.35
Naive CD4	PPM1B	7.6	0.047	0.2	0.5
Naive CD4	PPM1D	5.2	-0.1	0.073	0.3
Naive CD4	PPM1F	5	-0.075	0.33	0.63
Naive CD4	PPM1G	6.8	-0.064	0.13	0.4
Naive CD4	PPM1K	7.5	0.38	1.00E-08	1.50E-06
Naive CD4	PPM1L	0.91	-0.0063	0.98	0.99
Naive CD4	PPM1M	7.2	-0.11	0.076	0.3
Naive CD4	PPM1N	3.6	-0.1	0.34	0.63
Naive CD4	PPME1	5.4	-0.085	0.095	0.34
Naive CD4	PPOX	5.3	-0.13	0.03	0.18
Naive CD4	PPP1CA	7.8	-0.098	0.089	0.33
Naive CD4	PPP1CB	8	0.059	0.26	0.56
Naive CD4	PPP1CC	7.8	0.0067	0.86	0.95
Naive CD4	PPP1R10	6.5	-0.13	0.014	0.12
Naive CD4	PPP1R11	6.7	0.047	0.29	0.6
Naive CD4	PPP1R12A	7.8	-0.011	0.74	0.89
Naive CD4	PPP1R12B	5.1	-0.092	0.26	0.56
Naive CD4	PPP1R12C	3.8	-0.17	0.045	0.23
Naive CD4	PPP1R13B	4.2	-0.11	0.12	0.39
Naive CD4	PPP1R13L	1.2	-0.41	0.012	0.1
Naive CD4	PPP1R14B	4.6	0.18	0.064	0.28
Naive CD4	PPP1R15A	5.9	0.037	0.71	0.88
Naive CD4	PPP1R15B	6.3	0.15	0.0082	0.082
Naive CD4	PPP1R16A	3	-0.067	0.49	0.75
Naive CD4	PPP1R16B	6	-0.15	0.078	0.31
Naive CD4	PPP1R18	5.9	0.087	0.16	0.44
Naive CD4	PPP1R2	8.7	-0.14	0.00085	0.018
Naive CD4	PPP1R21	6.4	0.079	0.17	0.46
Naive CD4	PPP1R32	2.2	0.014	0.9	0.96
Naive CD4	PPP1R35	5.8	-0.01	0.88	0.95
Naive CD4	PPP1R37	2	-0.086	0.49	0.75
Naive CD4	PPP1R3B	4.4	0.068	0.42	0.7
Naive CD4	PPP1R3D	3.4	-0.072	0.48	0.74
Naive CD4	PPP1R3E	4.6	-0.037	0.63	0.83
Naive CD4	PPP1R3F	4.6	-0.11	0.14	0.42
Naive CD4	PPP1R7	6.5	0.014	0.75	0.9
Naive CD4	PPP1R8	5.5	-0.011	0.92	0.97
Naive CD4	PPP1R9B	1.1	-0.09	0.6	0.82
Naive CD4	PPP2CA	7.8	-0.036	0.37	0.66
Naive CD4	PPP2CB	2.3	0.017	0.88	0.96
Naive CD4	PPP2R1A	7.6	-0.026	0.52	0.77
Naive CD4	PPP2R1B	6.2	-0.003	0.96	0.99
Naive CD4	PPP2R2A	4.9	0.065	0.23	0.53
Naive CD4	PPP2R2B	0.53	-1.3	0.0045	0.056
Naive CD4	PPP2R2D	6.2	-0.13	0.0095	0.091
Naive CD4	PPP2R3A	1.1	-0.18	0.39	0.67
Naive CD4	PPP2R3C	5.8	0.088	0.08	0.31
Naive CD4	PPP2R4	3.8	-0.031	0.73	0.89
Naive CD4	PPP2R5A	6.5	-0.018	0.68	0.86
Naive CD4	PPP2R5B	4.1	-0.11	0.13	0.39
Naive CD4	PPP2R5C	8.4	0.039	0.28	0.58
Naive CD4	PPP2R5D	5.8	-0.035	0.46	0.73
Naive CD4	PPP2R5E	6.4	0.13	0.013	0.11
Naive CD4	PPP3CA	3.7	-0.12	0.15	0.43
Naive CD4	PPP3CB	4.1	-0.041	0.6	0.82
Naive CD4	PPP3CB-AS1	4.7	-0.023	0.72	0.88
Naive CD4	PPP3CC	7.4	-0.024	0.54	0.78
Naive CD4	PPP3R1	3	0.27	0.028	0.17
Naive CD4	PPP4C	6.9	-0.062	0.2	0.49
Naive CD4	PPP4R1	4.4	-0.24	0.025	0.16
Naive CD4	PPP4R1L	3.4	-0.054	0.64	0.84
Naive CD4	PPP4R2	5.4	-0.0096	0.84	0.94
Naive CD4	PPP4R3A	8.6	0.0065	0.84	0.94
Naive CD4	PPP4R3B	8.5	0.13	0.0021	0.034
Naive CD4	PPP4R4	0.54	-0.34	0.36	0.65
Naive CD4	PPP5C	5.5	-0.054	0.23	0.53
Naive CD4	PPP6C	7.4	0.047	0.21	0.5
Naive CD4	PPP6R1	8	0.042	0.41	0.69
Naive CD4	PPP6R2	6.4	0.036	0.45	0.72
Naive CD4	PPP6R3	7.1	0.035	0.41	0.69
Naive CD4	PPRC1	6.6	0.11	0.042	0.22
Naive CD4	PPT1	8.5	-0.0075	0.85	0.94
Naive CD4	PPT2	2.7	-0.1	0.27	0.57
Naive CD4	PPTC7	6	0.064	0.33	0.63
Naive CD4	PPWD1	7.4	0.054	0.21	0.51
Naive CD4	PQBP1	5.9	-0.089	0.027	0.17
Naive CD4	PQLC1	4.6	-0.042	0.57	0.8
Naive CD4	PQLC2	2.4	-0.066	0.52	0.77
Naive CD4	PQLC3	6.1	-0.034	0.51	0.77
Naive CD4	PRADC1	3.5	-0.0044	0.95	0.98
Naive CD4	PRAF2	4.8	0.015	0.81	0.93
Naive CD4	PRC1	1.3	-0.14	0.45	0.72
Naive CD4	PRCC	6.1	-0.053	0.21	0.51
Naive CD4	PRCP	5.3	-0.19	0.0033	0.045
Naive CD4	PRDM1	5	0.17	0.52	0.77
Naive CD4	PRDM10	4.3	-0.076	0.39	0.68
Naive CD4	PRDM11	1.9	-0.12	0.5	0.76
Naive CD4	PRDM15	5.1	-0.24	0.0065	0.071
Naive CD4	PRDM2	7	0.053	0.23	0.53
Naive CD4	PRDM4	6.2	0.0088	0.84	0.94
Naive CD4	PRDM5	-0.047	-0.42	0.36	0.65
Naive CD4	PRDM8	3.9	-0.024	0.79	0.92
Naive CD4	PRDX1	6.7	0.061	0.28	0.58
Naive CD4	PRDX2	6.7	-0.13	0.018	0.14
Naive CD4	PRDX3	7.3	-0.025	0.64	0.84
Naive CD4	PRDX4	4.7	0.37	1.90E-07	1.80E-05
Naive CD4	PRDX5	5.9	-0.035	0.6	0.82
Naive CD4	PRDX6	6.9	-0.12	0.075	0.3
Naive CD4	PREB	6.9	-0.095	0.0072	0.076
Naive CD4	PRELID1	4.8	0.013	0.85	0.94
Naive CD4	PREP	6.3	-0.041	0.32	0.62
Naive CD4	PREPL	6.7	0.17	0.0015	0.026
Naive CD4	PREX1	6.6	-0.053	0.78	0.91
Naive CD4	PRF1	6	-0.2	0.18	0.47
Naive CD4	PRG4	1.3	0.032	0.86	0.95
Naive CD4	PRICKLE3	3.2	0.12	0.16	0.44
Naive CD4	PRICKLE4	1.3	0.017	0.91	0.97
Naive CD4	PRIM1	5.8	-0.051	0.28	0.58
Naive CD4	PRIM2	3.8	-0.049	0.53	0.78
Naive CD4	PRIMPOL	4.5	0.12	0.035	0.2
Naive CD4	PRKAA1	7.2	0.065	0.25	0.55
Naive CD4	PRKAB1	6.2	-0.081	0.051	0.25
Naive CD4	PRKAB2	5.3	-0.073	0.34	0.63
Naive CD4	PRKACA	2.6	-0.071	0.49	0.75
Naive CD4	PRKACB	8.7	0.081	0.12	0.38
Naive CD4	PRKAG1	5.4	0.078	0.18	0.46
Naive CD4	PRKAG2	6	0.1	0.0092	0.089
Naive CD4	PRKAG2-AS1	2.4	0.12	0.28	0.58
Naive CD4	PRKAR1A	8.6	0.0041	0.92	0.97
Naive CD4	PRKAR1B	4.4	0.087	0.27	0.57
Naive CD4	PRKAR2A	4.4	0.073	0.25	0.55
Naive CD4	PRKAR2A-AS1	1.6	0.065	0.71	0.88
Naive CD4	PRKAR2B	1	0.044	0.85	0.94
Naive CD4	PRKCA	5.9	-0.37	0.0077	0.079
Naive CD4	PRKCA-AS1	0.83	0.078	0.73	0.89
Naive CD4	PRKCB	8.4	-0.15	0.012	0.1
Naive CD4	PRKCD	5.1	-0.2	0.0028	0.041
Naive CD4	PRKCE	2.7	0.32	0.0018	0.03
Naive CD4	PRKCH	9.3	-0.19	8.00E-08	8.60E-06
Naive CD4	PRKCI	5.9	-0.04	0.46	0.72
Naive CD4	PRKCQ	7.8	0.038	0.32	0.62
Naive CD4	PRKCQ-AS1	8.5	-0.23	0.0017	0.029
Naive CD4	PRKCSH	5.2	-0.11	0.14	0.42
Naive CD4	PRKCZ	3.8	-0.23	0.0012	0.023
Naive CD4	PRKD2	6.7	0.13	0.025	0.16
Naive CD4	PRKD3	6.9	0.077	0.25	0.55
Naive CD4	PRKDC	7.4	-0.064	0.26	0.57
Naive CD4	PRKG2	2	-0.066	0.83	0.94
Naive CD4	PRKRA	6.2	-0.075	0.098	0.35
Naive CD4	PRKRIP1	1.1	-0.014	0.94	0.98
Naive CD4	PRKRIR	7.2	0.028	0.57	0.8
Naive CD4	PRKX	7.2	0.13	0.016	0.13
Naive CD4	PRKXP1	6.3	-0.078	0.49	0.75
Naive CD4	PRMT1	6.6	-0.059	0.29	0.6
Naive CD4	PRMT2	9	-0.14	0.01	0.095
Naive CD4	PRMT3	5.1	0.084	0.14	0.41
Naive CD4	PRMT5	5.4	0.13	0.024	0.16
Naive CD4	PRMT6	5.4	-0.038	0.52	0.77
Naive CD4	PRMT7	6.5	-0.015	0.76	0.91
Naive CD4	PRMT9	5	-0.0089	0.89	0.96
Naive CD4	PRNCR1	0.21	-0.13	0.71	0.88
Naive CD4	PRNP	6.6	-0.15	0.027	0.17
Naive CD4	PROCA1	1.5	-0.12	0.41	0.7
Naive CD4	PROCR	-0.11	-0.23	0.49	0.75
Naive CD4	PRORSD1P	3	-0.095	0.38	0.67
Naive CD4	PROSC	7.1	0.075	0.14	0.41
Naive CD4	PROSER1	6.3	0.075	0.15	0.43
Naive CD4	PROSER2	1.8	0.36	0.13	0.4
Naive CD4	PROSER3	3.6	-0.13	0.13	0.39
Naive CD4	PROX2	1.9	0.0011	0.99	1
Naive CD4	PROZ	0.082	-0.14	0.66	0.85
Naive CD4	PRPF18	6.2	0.051	0.2	0.49
Naive CD4	PRPF19	4	0.12	0.11	0.36
Naive CD4	PRPF3	7.5	0.086	0.027	0.17
Naive CD4	PRPF31	6.7	-0.068	0.11	0.37
Naive CD4	PRPF38A	7.3	-0.06	0.099	0.35
Naive CD4	PRPF38B	7.1	-0.093	0.025	0.16
Naive CD4	PRPF39	6.7	0.014	0.76	0.9
Naive CD4	PRPF4	5.9	0.049	0.24	0.54
Naive CD4	PRPF40A	8	0.099	0.0015	0.026
Naive CD4	PRPF40B	3.1	0.047	0.57	0.8
Naive CD4	PRPF4B	7	-0.037	0.44	0.72
Naive CD4	PRPF6	7.7	-0.017	0.66	0.85
Naive CD4	PRPF8	9.2	-0.034	0.62	0.83
Naive CD4	PRPH2	-0.015	0.25	0.39	0.68
Naive CD4	PRPS1	5.7	0.011	0.85	0.94
Naive CD4	PRPS2	6	0.33	1.10E-05	0.00059
Naive CD4	PRPSAP1	5.7	-0.16	0.0012	0.022
Naive CD4	PRPSAP2	6	-0.051	0.3	0.6
Naive CD4	PRR12	1.3	0.15	0.33	0.63
Naive CD4	PRR13	7.9	0.11	0.029	0.18
Naive CD4	PRR14	4.6	-0.046	0.44	0.72
Naive CD4	PRR14L	6.4	0.08	0.3	0.6
Naive CD4	PRR22	0.4	0.22	0.28	0.58
Naive CD4	PRR29	2.6	-0.24	0.015	0.12
Naive CD4	PRR3	4	-0.0037	0.96	0.99
Naive CD4	PRR34	1.7	0.18	0.18	0.47
Naive CD4	PRR34-AS1	1.2	-0.085	0.59	0.81
Naive CD4	PRR5	3.9	-0.024	0.77	0.91
Naive CD4	PRR7	3.2	-0.086	0.46	0.73
Naive CD4	PRR7-AS1	1.1	-0.26	0.17	0.46
Naive CD4	PRRC1	6.6	0.034	0.51	0.77
Naive CD4	PRRC2A	3.5	0.014	0.88	0.96
Naive CD4	PRRC2B	6.9	0.041	0.61	0.83
Naive CD4	PRRC2C	8.3	0.015	0.66	0.85
Naive CD4	PRRT1	1.4	-0.48	0.01	0.095
Naive CD4	PRRT2	1.9	-1.1	4.50E-10	7.70E-08
Naive CD4	PRRT3	4	-0.037	0.69	0.86
Naive CD4	PRRT3-AS1	0.28	-0.33	0.11	0.36
Naive CD4	PRSS21	1.9	0.37	0.22	0.52
Naive CD4	PRSS36	0.24	-0.24	0.24	0.54
Naive CD4	PRSS53	1.1	-0.24	0.14	0.42
Naive CD4	PRUNE	6.5	0.0073	0.87	0.95
Naive CD4	PRX	0.53	-0.5	0.064	0.28
Naive CD4	PSAP	9.3	-0.11	0.0016	0.028
Naive CD4	PSAT1	4.9	0.24	0.016	0.12
Naive CD4	PSD	2.1	-0.0048	0.97	0.99
Naive CD4	PSD3	1	0.7	0.035	0.2
Naive CD4	PSD4	7	0.05	0.61	0.82
Naive CD4	PSEN1	6.7	0.013	0.75	0.9
Naive CD4	PSEN2	0.98	0.42	0.13	0.4
Naive CD4	PSENEN	4.4	0.042	0.52	0.77
Naive CD4	PSIP1	8.4	0.0061	0.88	0.96
Naive CD4	PSKH1	5.2	-0.0079	0.91	0.97
Naive CD4	PSMA1	7.3	0.034	0.33	0.63
Naive CD4	PSMA2	7.1	0.0022	0.96	0.99
Naive CD4	PSMA3	7	0.051	0.23	0.53
Naive CD4	PSMA3-AS1	6.8	-0.075	0.18	0.47
Naive CD4	PSMA4	6.9	0.015	0.76	0.91
Naive CD4	PSMA5	7	0.037	0.38	0.67
Naive CD4	PSMA6	7	0.13	0.022	0.15
Naive CD4	PSMA7	7.9	-0.018	0.65	0.84
Naive CD4	PSMA8	1.4	0.22	0.3	0.6
Naive CD4	PSMB1	7.4	0.026	0.5	0.76
Naive CD4	PSMB10	7.6	0.005	0.94	0.98
Naive CD4	PSMB2	6.5	0.00047	0.99	1
Naive CD4	PSMB3	6.7	-0.069	0.24	0.54
Naive CD4	PSMB4	5.6	-0.12	0.03	0.18
Naive CD4	PSMB5	5.7	0.084	0.13	0.4
Naive CD4	PSMB6	6.4	-0.017	0.75	0.9
Naive CD4	PSMB7	5.4	0.029	0.5	0.76
Naive CD4	PSMB8	7.9	0.086	0.059	0.27
Naive CD4	PSMB8-AS1	6.3	-0.15	0.0045	0.056
Naive CD4	PSMB9	7.9	0.093	0.11	0.37
Naive CD4	PSMC1	6.6	-0.035	0.36	0.65
Naive CD4	PSMC2	7.1	0.11	0.0096	0.091
Naive CD4	PSMC3	6.5	-0.033	0.48	0.74
Naive CD4	PSMC3IP	1.7	-0.18	0.2	0.5
Naive CD4	PSMC4	6.4	-0.061	0.18	0.47
Naive CD4	PSMC5	7.5	0.038	0.32	0.62
Naive CD4	PSMC6	6.8	0.11	0.0031	0.043
Naive CD4	PSMD1	7.2	-0.0093	0.81	0.93
Naive CD4	PSMD10	5.7	0.048	0.35	0.65
Naive CD4	PSMD11	7	-0.024	0.54	0.78
Naive CD4	PSMD12	6.1	-0.0011	0.98	0.99
Naive CD4	PSMD13	7.3	-0.014	0.74	0.89
Naive CD4	PSMD14	5.7	0.011	0.86	0.95
Naive CD4	PSMD2	8.3	-0.055	0.1	0.36
Naive CD4	PSMD3	6.2	-0.0036	0.92	0.97
Naive CD4	PSMD4	7.4	0.003	0.95	0.98
Naive CD4	PSMD5	6.5	0.073	0.089	0.33
Naive CD4	PSMD5-AS1	6.8	-0.26	0.27	0.57
Naive CD4	PSMD6	6.7	-0.041	0.26	0.57
Naive CD4	PSMD6-AS2	6.3	-0.12	0.28	0.58
Naive CD4	PSMD7	7	-0.0031	0.94	0.98
Naive CD4	PSMD8	6.5	-0.063	0.15	0.43
Naive CD4	PSMD9	5.9	-0.022	0.65	0.85
Naive CD4	PSME1	8.7	0.011	0.85	0.94
Naive CD4	PSME2	7.7	0.2	0.0042	0.054
Naive CD4	PSME3	7.4	0.063	0.12	0.39
Naive CD4	PSME4	4.5	-0.049	0.58	0.8
Naive CD4	PSMF1	7.2	0.0053	0.86	0.95
Naive CD4	PSMG1	4.6	0.066	0.28	0.59
Naive CD4	PSMG2	6.3	0.078	0.052	0.25
Naive CD4	PSMG3	4.5	-0.084	0.13	0.39
Naive CD4	PSMG3-AS1	4	0.1	0.26	0.57
Naive CD4	PSMG4	4.3	0.24	0.0018	0.03
Naive CD4	PSPC1	6.3	-0.011	0.77	0.91
Naive CD4	PSPH	3.1	-0.14	0.2	0.49
Naive CD4	PSRC1	-0.037	-0.62	0.05	0.24
Naive CD4	PSTK	2.6	-0.3	0.0014	0.025
Naive CD4	PSTPIP1	6.4	-0.2	0.0035	0.047
Naive CD4	PSTPIP2	4.9	-0.29	0.19	0.48
Naive CD4	PTAFR	0.71	-0.24	0.34	0.64
Naive CD4	PTAR1	4.8	0.14	0.16	0.44
Naive CD4	PTBP1	7.9	-0.034	0.44	0.72
Naive CD4	PTBP2	4.3	-0.052	0.57	0.8
Naive CD4	PTBP3	7.2	-0.0025	0.97	0.99
Naive CD4	PTCD2	3.9	0.09	0.24	0.54
Naive CD4	PTCD3	8.1	0.022	0.53	0.78
Naive CD4	PTCH1	3.9	0.017	0.92	0.97
Naive CD4	PTCH2	0.61	-0.36	0.12	0.38
Naive CD4	PTCHD2	1.2	-0.047	0.87	0.95
Naive CD4	PTDSS1	6.9	-0.19	2.50E-06	0.00018
Naive CD4	PTDSS2	3.8	-0.061	0.49	0.75
Naive CD4	PTEN	7.4	-0.086	0.059	0.26
Naive CD4	PTER	5.3	0.04	0.54	0.78
Naive CD4	PTGER2	7.2	0.2	0.36	0.65
Naive CD4	PTGER4	6.8	-0.24	0.014	0.12
Naive CD4	PTGES2	6.6	-0.0024	0.96	0.99
Naive CD4	PTGES3	8.3	0.014	0.71	0.88
Naive CD4	PTGFRN	1.2	-0.34	0.25	0.55
Naive CD4	PTGIR	3.9	0.34	0.091	0.33
Naive CD4	PTGR2	3.7	0.18	0.04	0.22
Naive CD4	PTK2	5.3	0.1	0.45	0.72
Naive CD4	PTK2B	8	-0.072	0.11	0.36
Naive CD4	PTK7	0.59	-0.061	0.86	0.95
Naive CD4	PTMA	9.5	-0.0031	0.95	0.98
Naive CD4	PTOV1	4.7	-0.25	0.00033	0.009
Naive CD4	PTOV1-AS1	2.3	0.043	0.72	0.88
Naive CD4	PTOV1-AS2	1.1	-0.28	0.091	0.34
Naive CD4	PTP4A1	7	0.19	0.00042	0.01
Naive CD4	PTP4A2	9.3	-0.077	0.059	0.27
Naive CD4	PTP4A3	5.3	0.019	0.82	0.93
Naive CD4	PTPDC1	4.1	-0.045	0.64	0.84
Naive CD4	PTPMT1	4.7	-0.025	0.61	0.82
Naive CD4	PTPN1	6.6	-0.046	0.29	0.6
Naive CD4	PTPN11	6.8	-0.0038	0.94	0.98
Naive CD4	PTPN12	2.7	-0.41	0.0013	0.024
Naive CD4	PTPN18	6.2	-0.16	0.017	0.13
Naive CD4	PTPN2	6.5	0.018	0.65	0.85
Naive CD4	PTPN20	2.2	0.14	0.51	0.77
Naive CD4	PTPN22	6.7	0.28	0.0014	0.025
Naive CD4	PTPN23	3.9	-0.00052	1	1
Naive CD4	PTPN4	7.4	0.097	0.12	0.39
Naive CD4	PTPN6	8.4	-0.14	0.00088	0.018
Naive CD4	PTPN7	7	-0.17	0.0012	0.023
Naive CD4	PTPN9	5.7	-0.082	0.21	0.5
Naive CD4	PTPRA	7.1	-0.073	0.058	0.26
Naive CD4	PTPRC	11	-0.061	0.12	0.39
Naive CD4	PTPRCAP	8	0.026	0.72	0.88
Naive CD4	PTPRE	5.2	-0.13	0.064	0.28
Naive CD4	PTPRJ	5.6	-0.047	0.58	0.81
Naive CD4	PTPRK	1.5	0.035	0.91	0.97
Naive CD4	PTPRM	3.8	0.3	0.27	0.57
Naive CD4	PTPRN2	3.2	0.14	0.42	0.7
Naive CD4	PTPRO	4.3	0.085	0.44	0.72
Naive CD4	PTPRS	0.19	-0.13	0.69	0.87
Naive CD4	PTRH1	2.9	-0.035	0.74	0.9
Naive CD4	PTRH2	4.6	0.12	0.057	0.26
Naive CD4	PTRHD1	3.1	-0.19	0.018	0.13
Naive CD4	PTS	3	-0.092	0.22	0.52
Naive CD4	PTTG1	2.2	-0.2	0.19	0.48
Naive CD4	PTTG1IP	7.4	-0.058	0.2	0.5
Naive CD4	PUF60	7.5	0.0056	0.91	0.97
Naive CD4	PUM1	8.4	-0.019	0.6	0.82
Naive CD4	PUM2	7	0.065	0.15	0.43
Naive CD4	PURA	5.2	-0.042	0.55	0.79
Naive CD4	PURB	4.2	0.12	0.17	0.46
Naive CD4	PUS1	4.7	-0.0073	0.91	0.97
Naive CD4	PUS10	3.5	0.15	0.16	0.44
Naive CD4	PUS3	4	-0.033	0.65	0.84
Naive CD4	PUS7	4.2	0.12	0.16	0.44
Naive CD4	PUS7L	6.1	0.19	0.00047	0.012
Naive CD4	PUSL1	3	-0.055	0.57	0.8
Naive CD4	PVR	1.9	-0.32	0.29	0.6
Naive CD4	PVRIG	6.7	0.25	0.00065	0.015
Naive CD4	PVRL3	0.4	0.46	0.086	0.32
Naive CD4	PVT1	5.4	0.087	0.17	0.46
Naive CD4	PWAR5	2.2	-0.33	0.041	0.22
Naive CD4	PWARSN	5.3	-0.26	0.0037	0.049
Naive CD4	PWP1	6.2	0.034	0.44	0.71
Naive CD4	PWP2	4.5	-0.026	0.66	0.85
Naive CD4	PWWP2A	6.2	-0.065	0.094	0.34
Naive CD4	PWWP2B	2.5	0.051	0.68	0.86
Naive CD4	PXDN	0.9	-0.59	0.26	0.56
Naive CD4	PXK	5.5	-0.079	0.07	0.29
Naive CD4	PXMP2	2.6	-0.21	0.033	0.19
Naive CD4	PXMP4	4.6	-0.061	0.27	0.58
Naive CD4	PXN	7.7	-0.063	0.2	0.5
Naive CD4	PXN-AS1	0.79	-0.15	0.29	0.6
Naive CD4	PXYLP1	6.1	-0.21	0.08	0.31
Naive CD4	PYCARD	2.8	0.055	0.56	0.8
Naive CD4	PYCARD-AS1	0.56	-0.035	0.83	0.94
Naive CD4	PYCR1	2	0.22	0.21	0.51
Naive CD4	PYCR2	7.2	-0.09	0.07	0.29
Naive CD4	PYCRL	3.8	-0.019	0.83	0.94
Naive CD4	PYGB	6.7	0.1	0.092	0.34
Naive CD4	PYGM	1.8	-0.69	2.10E-05	0.001
Naive CD4	PYGO2	7.1	-0.074	0.04	0.21
Naive CD4	PYHIN1	5.7	-0.4	0.018	0.13
Naive CD4	PYROXD1	5.3	0.12	0.037	0.21
Naive CD4	PYROXD2	3.3	-0.026	0.77	0.91
Naive CD4	PZP	0.77	-0.77	0.058	0.26
Naive CD4	QARS	7	-0.14	0.00011	0.0037
Naive CD4	QDPR	5.5	0.031	0.55	0.79
Naive CD4	QKI	6	0.058	0.33	0.63
Naive CD4	QPCTL	2.4	-0.21	0.078	0.31
Naive CD4	QRICH1	6.9	-0.0034	0.93	0.98
Naive CD4	QRICH2	1.5	-0.21	0.28	0.58
Naive CD4	QRSL1	5.8	0.21	7.80E-06	0.00046
Naive CD4	QSER1	3.2	-0.21	0.048	0.24
Naive CD4	QSOX1	3.8	-0.37	1.70E-06	0.00013
Naive CD4	QSOX2	2.9	-0.15	0.11	0.38
Naive CD4	QTRT1	6.3	-0.063	0.29	0.59
Naive CD4	QTRTD1	5.3	0.094	0.098	0.35
Naive CD4	R3HCC1	5.4	-0.13	0.0081	0.082
Naive CD4	R3HCC1L	5.8	0.06	0.25	0.56
Naive CD4	R3HDM1	5.3	0.099	0.073	0.3
Naive CD4	R3HDM2	5.8	0.13	0.036	0.21
Naive CD4	R3HDM4	7.4	0.13	0.0088	0.087
Naive CD4	RAB10	8	0.0052	0.9	0.96
Naive CD4	RAB11A	7.4	0.11	0.013	0.11
Naive CD4	RAB11B	5.7	0.065	0.31	0.61
Naive CD4	RAB11B-AS1	1.7	0.077	0.5	0.76
Naive CD4	RAB11FIP1	5.3	0.21	0.035	0.2
Naive CD4	RAB11FIP2	5.7	0.12	0.01	0.095
Naive CD4	RAB11FIP3	4.2	-0.19	0.019	0.14
Naive CD4	RAB11FIP4	6.4	-0.13	0.0075	0.078
Naive CD4	RAB11FIP5	3.8	-0.099	0.36	0.65
Naive CD4	RAB12	1.6	-0.22	0.3	0.61
Naive CD4	RAB14	7.6	-0.0044	0.91	0.97
Naive CD4	RAB15	4.7	-0.22	0.13	0.4
Naive CD4	RAB18	6.7	0.0069	0.9	0.96
Naive CD4	RAB19	1.4	0.12	0.56	0.8
Naive CD4	RAB1A	6.9	0.029	0.47	0.74
Naive CD4	RAB1B	3.3	-0.053	0.58	0.8
Naive CD4	RAB20	1.5	-0.3	0.069	0.29
Naive CD4	RAB21	6.1	0.02	0.7	0.87
Naive CD4	RAB22A	6.5	-0.0019	0.96	0.99
Naive CD4	RAB23	3.2	0.24	0.069	0.29
Naive CD4	RAB24	5.2	-0.18	0.052	0.25
Naive CD4	RAB25	0.33	0.46	0.095	0.34
Naive CD4	RAB26	1.3	-0.034	0.86	0.95
Naive CD4	RAB27A	5	-0.19	0.038	0.21
Naive CD4	RAB27B	1.6	-0.36	0.21	0.5
Naive CD4	RAB28	5.1	-0.099	0.058	0.26
Naive CD4	RAB29	6.8	0.029	0.58	0.8
Naive CD4	RAB2A	6.8	-0.026	0.55	0.79
Naive CD4	RAB2B	4.6	-0.045	0.43	0.71
Naive CD4	RAB30	4.1	0.0095	0.92	0.97
Naive CD4	RAB30-AS1	4.5	-0.072	0.5	0.76
Naive CD4	RAB33A	3.4	-0.28	0.0055	0.064
Naive CD4	RAB33B	5	0.094	0.13	0.39
Naive CD4	RAB34	3.1	-0.024	0.88	0.96
Naive CD4	RAB35	4	0.082	0.38	0.67
Naive CD4	RAB36	1	-0.92	0.0031	0.043
Naive CD4	RAB37	6.1	-0.018	0.82	0.93
Naive CD4	RAB39B	4.8	-0.17	0.034	0.2
Naive CD4	RAB3A	0.89	0.18	0.25	0.55
Naive CD4	RAB3D	2.8	-0.24	0.024	0.16
Naive CD4	RAB3GAP1	6.6	0.066	0.27	0.57
Naive CD4	RAB3GAP2	6.8	0.017	0.69	0.87
Naive CD4	RAB3IP	5.3	-0.12	0.053	0.25
Naive CD4	RAB40B	2.5	0.064	0.56	0.8
Naive CD4	RAB40C	4.7	-0.057	0.4	0.69
Naive CD4	RAB43	1.3	-0.086	0.57	0.8
Naive CD4	RAB4A	4.4	-0.12	0.074	0.3
Naive CD4	RAB5A	5.8	0.02	0.64	0.84
Naive CD4	RAB5B	7.2	-0.051	0.23	0.53
Naive CD4	RAB5C	5	0.048	0.61	0.82
Naive CD4	RAB6A	7.6	0.043	0.29	0.59
Naive CD4	RAB6B	1.4	-0.14	0.46	0.73
Naive CD4	RAB7A	8.1	-0.02	0.57	0.8
Naive CD4	RAB8A	7.3	0.19	0.00034	0.0091
Naive CD4	RAB8B	7.2	0.011	0.88	0.96
Naive CD4	RAB9A	4.3	0.017	0.79	0.92
Naive CD4	RAB9B	0.59	-0.41	0.14	0.41
Naive CD4	RABAC1	5.4	-0.25	0.00016	0.0051
Naive CD4	RABEP1	7.3	0.09	0.028	0.17
Naive CD4	RABEP2	3.8	-0.13	0.11	0.37
Naive CD4	RABEPK	5.4	-0.11	0.014	0.11
Naive CD4	RABGAP1	6.7	0.04	0.39	0.68
Naive CD4	RABGAP1L	6.7	-0.034	0.59	0.81
Naive CD4	RABGEF1	5.7	-0.047	0.22	0.52
Naive CD4	RABGGTA	5.4	0.07	0.19	0.47
Naive CD4	RABGGTB	4.9	0.1	0.063	0.27
Naive CD4	RABIF	5.4	-0.091	0.056	0.26
Naive CD4	RABL2A	4.6	-0.05	0.35	0.65
Naive CD4	RABL2B	5.8	-0.075	0.13	0.41
Naive CD4	RABL3	6.3	0.083	0.087	0.33
Naive CD4	RABL6	4.7	-0.07	0.32	0.62
Naive CD4	RAC1	6.8	0.033	0.43	0.71
Naive CD4	RAC2	8.8	-0.068	0.24	0.54
Naive CD4	RACGAP1	4.4	-0.24	0.0074	0.077
Naive CD4	RAD1	5.2	-0.0063	0.9	0.96
Naive CD4	RAD17	6.4	0.0069	0.88	0.96
Naive CD4	RAD18	4.4	0.24	0.0013	0.023
Naive CD4	RAD21	7.6	-0.027	0.48	0.74
Naive CD4	RAD23A	6.8	0.017	0.73	0.89
Naive CD4	RAD23B	5	0.096	0.29	0.59
Naive CD4	RAD50	7.3	0.11	0.0065	0.071
Naive CD4	RAD51	0.57	0.008	0.97	0.99
Naive CD4	RAD51-AS1	6	-0.091	0.23	0.53
Naive CD4	RAD51AP1	0.15	-0.28	0.39	0.68
Naive CD4	RAD51B	4.7	0.23	0.0017	0.029
Naive CD4	RAD51C	5	-0.13	0.043	0.23
Naive CD4	RAD51D	4.7	-0.047	0.44	0.72
Naive CD4	RAD52	4.8	-0.2	0.027	0.17
Naive CD4	RAD54B	3.6	-0.12	0.34	0.64
Naive CD4	RAD54L	1.1	-0.27	0.12	0.39
Naive CD4	RAD54L2	5.9	0.00016	1	1
Naive CD4	RAD9A	3.7	0.0055	0.95	0.98
Naive CD4	RAD9B	1.3	-0.0046	0.98	0.99
Naive CD4	RAE1	6.7	-0.072	0.062	0.27
Naive CD4	RAF1	7.6	-0.057	0.11	0.37
Naive CD4	RAG1	-0.23	-0.62	0.23	0.53
Naive CD4	RAI1	3.7	-0.08	0.59	0.81
Naive CD4	RAI2	0.6	-0.63	0.036	0.2
Naive CD4	RALA	6.7	-0.054	0.22	0.51
Naive CD4	RALB	5.6	0.07	0.37	0.66
Naive CD4	RALBP1	5.4	-0.072	0.16	0.44
Naive CD4	RALGAPA1	6.7	0.1	0.18	0.47
Naive CD4	RALGAPA1P	0.31	0.071	0.72	0.88
Naive CD4	RALGAPA2	6.4	0.14	0.05	0.24
Naive CD4	RALGAPB	7	0.0055	0.92	0.97
Naive CD4	RALGDS	7.2	-0.047	0.48	0.74
Naive CD4	RALGPS1	2.8	-0.19	0.14	0.42
Naive CD4	RALGPS2	4	-0.08	0.48	0.75
Naive CD4	RALY	7.4	-0.086	0.044	0.23
Naive CD4	RALY-AS1	0.3	-0.26	0.27	0.57
Naive CD4	RAMP1	0.37	0.037	0.93	0.98
Naive CD4	RAN	8.6	0.012	0.76	0.91
Naive CD4	RANBP1	6.1	-0.023	0.66	0.85
Naive CD4	RANBP10	5.7	0.026	0.64	0.84
Naive CD4	RANBP2	7.5	0.15	0.045	0.23
Naive CD4	RANBP3	3.3	-0.015	0.85	0.94
Naive CD4	RANBP6	6.1	-0.00038	1	1
Naive CD4	RANBP9	4.7	0.091	0.18	0.47
Naive CD4	RANGAP1	6.2	0.035	0.41	0.69
Naive CD4	RAP1A	5.1	-0.06	0.42	0.7
Naive CD4	RAP1B	8.5	-0.016	0.69	0.87
Naive CD4	RAP1GAP2	4	-0.069	0.63	0.84
Naive CD4	RAP1GDS1	5.5	0.034	0.58	0.81
Naive CD4	RAP2A	3.6	-0.071	0.45	0.72
Naive CD4	RAP2B	5.8	0.026	0.7	0.87
Naive CD4	RAP2C	5.2	0.095	0.12	0.38
Naive CD4	RAP2C-AS1	1.9	-0.049	0.72	0.88
Naive CD4	RAPGEF1	6.4	-0.066	0.43	0.71
Naive CD4	RAPGEF2	1.5	-0.37	0.053	0.25
Naive CD4	RAPGEF6	8.5	0.15	0.025	0.16
Naive CD4	RAPGEFL1	0.8	-0.15	0.5	0.76
Naive CD4	RAPH1	1.6	-0.029	0.87	0.95
Naive CD4	RARA	3.8	0.35	0.00065	0.015
Naive CD4	RARB	0.43	-0.38	0.13	0.4
Naive CD4	RARG	4.9	0.064	0.42	0.71
Naive CD4	RARRES3	6.7	0.013	0.82	0.93
Naive CD4	RARS	6.1	0.012	0.81	0.93
Naive CD4	RARS2	6.5	-0.00058	0.99	1
Naive CD4	RASA1	6.2	0.0044	0.96	0.99
Naive CD4	RASA2	8.2	0.061	0.12	0.39
Naive CD4	RASA3	9.3	0.096	0.066	0.28
Naive CD4	RASA4	0.62	0.4	0.08	0.31
Naive CD4	RASA4B	1	0.29	0.21	0.5
Naive CD4	RASA4CP	3.8	0.028	0.71	0.88
Naive CD4	RASAL1	1	0.3	0.21	0.51
Naive CD4	RASAL3	8.4	-0.15	0.011	0.1
Naive CD4	RASGEF1B	3.1	0.27	0.02	0.14
Naive CD4	RASGRF2	6.1	0.057	0.38	0.67
Naive CD4	RASGRP1	8.6	0.14	0.0013	0.023
Naive CD4	RASGRP2	8.8	-0.15	0.0079	0.08
Naive CD4	RASGRP3	3.8	0.66	5.30E-05	0.0022
Naive CD4	RASSF1	5.7	-0.088	0.15	0.42
Naive CD4	RASSF2	7	-0.35	0.0002	0.0061
Naive CD4	RASSF3	3.3	-0.07	0.64	0.84
Naive CD4	RASSF4	0.34	-0.33	0.27	0.57
Naive CD4	RASSF5	9.7	-0.06	0.065	0.28
Naive CD4	RASSF6	-0.049	0.58	0.3	0.6
Naive CD4	RASSF7	6.2	-0.2	0.0023	0.035
Naive CD4	RAVER1	5.3	0.041	0.58	0.81
Naive CD4	RAVER2	1.9	-0.15	0.44	0.71
Naive CD4	RB1	6.1	0.078	0.18	0.46
Naive CD4	RB1CC1	7.5	-0.007	0.85	0.94
Naive CD4	RBAK	5.5	0.11	0.16	0.44
Naive CD4	RBBP4	7.8	-0.0046	0.91	0.97
Naive CD4	RBBP5	6.4	0.068	0.2	0.49
Naive CD4	RBBP6	6.9	0.046	0.27	0.57
Naive CD4	RBBP7	7.7	-0.17	5.00E-06	0.00033
Naive CD4	RBBP8	2.1	0.14	0.48	0.75
Naive CD4	RBBP9	4.5	-0.075	0.31	0.61
Naive CD4	RBCK1	6.8	0.28	0.00018	0.0056
Naive CD4	RBFA	4.6	0.01	0.87	0.95
Naive CD4	RBFOX2	0.052	0.012	0.97	0.99
Naive CD4	RBKS	2.4	-0.25	0.022	0.15
Naive CD4	RBL1	6.5	-0.065	0.24	0.54
Naive CD4	RBL2	10	-0.088	0.048	0.24
Naive CD4	RBM10	5.8	0.11	0.11	0.37
Naive CD4	RBM11	3.1	0.37	0.015	0.12
Naive CD4	RBM12	6.4	0.14	0.019	0.14
Naive CD4	RBM12B	6	0.043	0.54	0.78
Naive CD4	RBM12B-AS1	0.94	0.17	0.47	0.74
Naive CD4	RBM14	7.2	-0.071	0.099	0.35
Naive CD4	RBM15	5.4	-0.049	0.43	0.71
Naive CD4	RBM15B	6.5	-0.057	0.17	0.46
Naive CD4	RBM17	7.7	-0.035	0.33	0.63
Naive CD4	RBM18	5.7	-0.032	0.53	0.77
Naive CD4	RBM19	6.4	0.057	0.42	0.7
Naive CD4	RBM20	0.77	-0.073	0.83	0.94
Naive CD4	RBM22	6.7	-0.063	0.052	0.25
Naive CD4	RBM23	7.3	-0.11	0.0095	0.091
Naive CD4	RBM25	7.9	-0.074	0.038	0.21
Naive CD4	RBM26	6.8	0.061	0.23	0.53
Naive CD4	RBM26-AS1	3.2	0.33	0.079	0.31
Naive CD4	RBM27	6.5	-0.015	0.76	0.9
Naive CD4	RBM28	5.1	-0.11	0.066	0.28
Naive CD4	RBM3	7.7	-0.016	0.77	0.91
Naive CD4	RBM33	6.7	0.0092	0.87	0.95
Naive CD4	RBM34	6.9	-0.011	0.81	0.93
Naive CD4	RBM38	7.5	-0.078	0.18	0.47
Naive CD4	RBM39	9.4	-0.12	0.00052	0.012
Naive CD4	RBM4	6.9	-0.057	0.17	0.46
Naive CD4	RBM41	5.6	-9.90E-05	1	1
Naive CD4	RBM42	5.6	-0.01	0.86	0.95
Naive CD4	RBM43	3.7	0.34	0.0016	0.027
Naive CD4	RBM44	0.42	0.15	0.62	0.83
Naive CD4	RBM45	4.4	0.13	0.023	0.16
Naive CD4	RBM47	2.5	0.4	0.15	0.43
Naive CD4	RBM48	6.4	-0.029	0.54	0.78
Naive CD4	RBM4B	5.4	-0.043	0.41	0.7
Naive CD4	RBM5	8	-0.043	0.11	0.37
Naive CD4	RBM5-AS1	3.8	-0.021	0.81	0.93
Naive CD4	RBM6	8	-0.021	0.6	0.82
Naive CD4	RBM7	6	0.12	0.11	0.37
Naive CD4	RBM8A	7.2	0.047	0.2	0.5
Naive CD4	RBMS1	7.4	-0.12	0.045	0.23
Naive CD4	RBMS2	2.5	0.43	0.022	0.15
Naive CD4	RBMS3	0.16	-0.82	0.055	0.26
Naive CD4	RBMX	8.9	0.0055	0.88	0.96
Naive CD4	RBMX2	3.8	-0.0069	0.92	0.97
Naive CD4	RBMXL1	4.9	0.059	0.38	0.67
Naive CD4	RBPJ	6.8	-0.067	0.13	0.4
Naive CD4	RBPMS	0.61	0.092	0.67	0.86
Naive CD4	RBSN	6.6	0.077	0.13	0.4
Naive CD4	RBX1	6.6	0.14	0.014	0.11
Naive CD4	RC3H1	6.8	0.046	0.45	0.72
Naive CD4	RC3H2	6.3	0.022	0.63	0.84
Naive CD4	RCAN1	4.5	-0.1	0.13	0.4
Naive CD4	RCAN3	8.2	-0.044	0.33	0.63
Naive CD4	RCAN3AS	2	-0.2	0.14	0.41
Naive CD4	RCBTB1	5.2	0.22	0.0028	0.041
Naive CD4	RCBTB2	5.4	0.11	0.24	0.54
Naive CD4	RCC1	3.6	0.045	0.63	0.83
Naive CD4	RCC2	6	0.21	0.072	0.3
Naive CD4	RCCD1	3.6	0.052	0.58	0.81
Naive CD4	RCE1	4.6	-0.018	0.74	0.89
Naive CD4	RCHY1	5.1	0.13	0.032	0.19
Naive CD4	RCL1	5.3	0.15	0.003	0.043
Naive CD4	RCN1	4.3	0.25	0.029	0.18
Naive CD4	RCN2	6.4	-0.012	0.78	0.92
Naive CD4	RCN3	3.2	-0.2	0.12	0.38
Naive CD4	RCOR1	3.2	-0.1	0.23	0.53
Naive CD4	RCOR3	6.4	0.078	0.12	0.39
Naive CD4	RCSD1	8	-0.28	1.90E-06	0.00014
Naive CD4	RDH10	2.1	-0.34	0.04	0.22
Naive CD4	RDH11	6.9	-0.15	5.70E-05	0.0023
Naive CD4	RDH13	5.4	0.0058	0.94	0.98
Naive CD4	RDH14	2.7	0.068	0.54	0.78
Naive CD4	RDH5	2.8	-0.24	0.012	0.11
Naive CD4	RDX	3.9	-0.12	0.15	0.43
Naive CD4	REC8	4.9	0.27	0.0023	0.035
Naive CD4	RECK	6.4	-0.077	0.21	0.51
Naive CD4	RECQL	6.8	0.0065	0.9	0.96
Naive CD4	RECQL4	2.7	-0.11	0.33	0.63
Naive CD4	RECQL5	6.2	0.11	0.046	0.23
Naive CD4	REEP3	4.6	0.17	0.057	0.26
Naive CD4	REEP4	4.5	-0.063	0.36	0.65
Naive CD4	REEP5	6.4	0.081	0.27	0.58
Naive CD4	REEP6	2.2	-0.29	0.023	0.15
Naive CD4	REG4	1	-0.055	0.87	0.95
Naive CD4	REL	5	-0.017	0.83	0.94
Naive CD4	RELA	6.4	0.017	0.69	0.87
Naive CD4	RELB	4.3	0.41	0.015	0.12
Naive CD4	RELL1	4	-0.051	0.52	0.77
Naive CD4	RELL2	3.9	0.19	0.031	0.19
Naive CD4	RELT	3.3	-0.13	0.12	0.38
Naive CD4	REM2	1.4	-0.062	0.66	0.85
Naive CD4	RENBP	2.7	-0.17	0.15	0.42
Naive CD4	REP15	0.21	0.68	0.33	0.63
Naive CD4	REPIN1	6.9	0.12	0.02	0.14
Naive CD4	REPS1	6.6	-0.023	0.61	0.83
Naive CD4	RER1	7	-0.0075	0.81	0.93
Naive CD4	RERE	5.7	0.02	0.74	0.89
Naive CD4	REREP3	-0.12	0.28	0.64	0.84
Naive CD4	REST	7.8	0.0084	0.79	0.92
Naive CD4	RETSAT	4.4	0.0087	0.92	0.97
Naive CD4	REV1	6.8	-0.083	0.053	0.25
Naive CD4	REV3L	6.6	0.1	0.062	0.27
Naive CD4	REXO1	3.8	-0.0011	0.99	1
Naive CD4	REXO2	6.1	0.22	0.00043	0.011
Naive CD4	REXO4	5.4	0.03	0.55	0.79
Naive CD4	RFC1	6.6	0.069	0.083	0.32
Naive CD4	RFC2	4.7	0.059	0.24	0.54
Naive CD4	RFC3	3.8	0.19	0.02	0.14
Naive CD4	RFC4	4.9	-0.11	0.07	0.29
Naive CD4	RFC5	5	0.034	0.52	0.77
Naive CD4	RFESD	2.2	0.28	0.0098	0.093
Naive CD4	RFFL	3.9	0.083	0.21	0.51
Naive CD4	RFK	5.2	0.077	0.31	0.61
Naive CD4	RFNG	4.4	-0.033	0.63	0.84
Naive CD4	RFPL2	0.036	-0.24	0.55	0.79
Naive CD4	RFT1	5.6	0.033	0.51	0.77
Naive CD4	RFTN1	6.8	-0.092	0.08	0.31
Naive CD4	RFWD2	6.5	-0.03	0.47	0.74
Naive CD4	RFWD3	6.2	0.049	0.36	0.65
Naive CD4	RFX1	1.5	-0.061	0.65	0.85
Naive CD4	RFX2	3.3	-0.17	0.22	0.52
Naive CD4	RFX3	4.6	0.029	0.72	0.88
Naive CD4	RFX3-AS1	0.36	-0.49	0.11	0.37
Naive CD4	RFX5	6.3	0.11	0.021	0.14
Naive CD4	RFX7	4.7	-0.068	0.39	0.68
Naive CD4	RFXANK	4.3	0.062	0.31	0.61
Naive CD4	RFXAP	4.3	-0.04	0.54	0.78
Naive CD4	RGCC	7.8	-0.33	0.00019	0.0059
Naive CD4	RGL1	3.3	-0.32	0.017	0.13
Naive CD4	RGL2	6.3	-0.091	0.16	0.45
Naive CD4	RGL4	6	-0.13	0.011	0.099
Naive CD4	RGMB	5.5	0.12	0.53	0.78
Naive CD4	RGMB-AS1	1.2	-0.24	0.46	0.73
Naive CD4	RGP1	3.3	0.045	0.6	0.82
Naive CD4	RGPD1	0.56	-0.014	0.95	0.98
Naive CD4	RGPD3	0.24	-0.18	0.43	0.71
Naive CD4	RGPD4	0.51	0.11	0.58	0.8
Naive CD4	RGS1	2.5	0.75	0.086	0.32
Naive CD4	RGS10	7.1	-0.12	0.044	0.23
Naive CD4	RGS12	4	-0.15	0.37	0.66
Naive CD4	RGS14	7.4	-0.19	0.00084	0.018
Naive CD4	RGS16	2.7	0.17	0.48	0.74
Naive CD4	RGS19	5.7	-0.015	0.84	0.94
Naive CD4	RGS2	3.1	-0.34	0.021	0.15
Naive CD4	RGS3	3.5	-0.038	0.76	0.9
Naive CD4	RGS5	3.2	0.15	0.11	0.36
Naive CD4	RHBDD1	5.7	0.12	0.046	0.23
Naive CD4	RHBDD2	6.4	-0.011	0.8	0.92
Naive CD4	RHBDD3	3.8	-0.012	0.87	0.95
Naive CD4	RHBDF2	4.2	-0.026	0.8	0.92
Naive CD4	RHCE	0.27	0.26	0.36	0.65
Naive CD4	RHD	2.8	-0.018	0.89	0.96
Naive CD4	RHEB	5.9	0.1	0.082	0.32
Naive CD4	RHEBL1	1.7	0.14	0.31	0.61
Naive CD4	RHNO1	5.9	0.16	0.013	0.11
Naive CD4	RHOA	8.9	-0.062	0.11	0.37
Naive CD4	RHOBTB2	4.2	0.0034	0.97	0.99
Naive CD4	RHOBTB3	2	-0.37	0.21	0.51
Naive CD4	RHOC	1.4	-0.13	0.51	0.76
Naive CD4	RHOF	1.5	-0.12	0.33	0.63
Naive CD4	RHOG	6.3	0.026	0.61	0.82
Naive CD4	RHOH	8.6	0.025	0.55	0.79
Naive CD4	RHOQ	3	0.067	0.49	0.75
Naive CD4	RHOT1	6.2	0.076	0.11	0.37
Naive CD4	RHOT2	7.9	-0.12	0.033	0.2
Naive CD4	RHOU	0.84	-0.2	0.46	0.73
Naive CD4	RHPN1	5.1	0.052	0.54	0.78
Naive CD4	RHPN2	0.41	0.11	0.71	0.88
Naive CD4	RIBC1	0.74	-0.15	0.47	0.73
Naive CD4	RIC1	5.9	-0.042	0.61	0.82
Naive CD4	RIC3	4.9	0.25	0.0061	0.068
Naive CD4	RIC8A	6.8	-0.046	0.21	0.51
Naive CD4	RIC8B	4.4	0.075	0.29	0.6
Naive CD4	RICTOR	7	0.16	0.015	0.12
Naive CD4	RIF1	7.9	0.13	0.0033	0.046
Naive CD4	RILP	1.3	0.06	0.71	0.88
Naive CD4	RILPL1	2.2	0.15	0.2	0.49
Naive CD4	RILPL2	4.7	-0.09	0.36	0.66
Naive CD4	RIMBP3	2.2	0.16	0.25	0.55
Naive CD4	RIMKLB	4.5	0.067	0.36	0.66
Naive CD4	RIMS3	1.7	-0.14	0.42	0.7
Naive CD4	RIN1	3.7	0.061	0.63	0.84
Naive CD4	RIN3	6	0.03	0.66	0.85
Naive CD4	RING1	4	-0.03	0.72	0.88
Naive CD4	RINL	5.7	-0.011	0.81	0.93
Naive CD4	RINT1	5.7	-0.0031	0.95	0.98
Naive CD4	RIOK1	6	0.081	0.084	0.32
Naive CD4	RIOK2	6.2	0.057	0.26	0.56
Naive CD4	RIOK3	7	0.069	0.058	0.26
Naive CD4	RIPK1	6.4	0.14	0.003	0.043
Naive CD4	RIPK2	5.3	-0.084	0.58	0.81
Naive CD4	RIPK3	5.3	0.042	0.45	0.72
Naive CD4	RIPK4	0.8	-0.12	0.7	0.87
Naive CD4	RIT1	4.4	-0.023	0.8	0.93
Naive CD4	RITA1	4.7	0.033	0.63	0.83
Naive CD4	RLF	6.5	-0.017	0.74	0.9
Naive CD4	RLIM	6	0.11	0.11	0.37
Naive CD4	RLN1	1.9	-0.31	0.053	0.25
Naive CD4	RLN2	1.9	-0.0084	0.94	0.98
Naive CD4	RLN3	1.9	-0.039	0.81	0.93
Naive CD4	RLTPR	7.4	0.051	0.41	0.7
Naive CD4	RMDN1	6.1	0.086	0.041	0.22
Naive CD4	RMDN2	2.6	0.29	0.018	0.13
Naive CD4	RMDN3	5.4	-0.039	0.43	0.71
Naive CD4	RMI1	3.9	0.17	0.054	0.25
Naive CD4	RMI2	3.7	0.039	0.78	0.91
Naive CD4	RMND1	4.8	0.067	0.22	0.52
Naive CD4	RMND5A	6.6	0.054	0.27	0.57
Naive CD4	RMND5B	6	-0.029	0.48	0.74
Naive CD4	RN7SK	1.5	0.035	0.81	0.93
Naive CD4	RN7SL1	5	0.00012	1	1
Naive CD4	RN7SL2	4.7	0.035	0.83	0.94
Naive CD4	RNA18S5	3.3	0.14	0.47	0.74
Naive CD4	RNA28S5	0.54	-0.23	0.38	0.67
Naive CD4	RNA45S5	3.8	0.081	0.71	0.88
Naive CD4	RNASE6	1.2	-0.32	0.21	0.5
Naive CD4	RNASEH1	5.8	0.007	0.87	0.95
Naive CD4	RNASEH1-AS1	3	-0.089	0.39	0.68
Naive CD4	RNASEH2A	3.9	-0.12	0.08	0.31
Naive CD4	RNASEH2B	6.4	0.076	0.11	0.36
Naive CD4	RNASEH2B-AS1	1.6	0.16	0.24	0.55
Naive CD4	RNASEH2C	6.1	-0.089	0.072	0.3
Naive CD4	RNASEK	1.2	-0.2	0.12	0.38
Naive CD4	RNASEL	6.6	-0.031	0.58	0.81
Naive CD4	RNASET2	7.9	-2.30E-05	1	1
Naive CD4	RNF10	8.2	0.03	0.34	0.64
Naive CD4	RNF103	4.5	-0.019	0.81	0.93
Naive CD4	RNF11	5.7	0.00085	0.99	1
Naive CD4	RNF111	6.7	0.0019	0.97	0.99
Naive CD4	RNF113A	6.1	-0.096	0.039	0.21
Naive CD4	RNF114	7.8	-0.0064	0.85	0.94
Naive CD4	RNF115	5.1	0.0068	0.9	0.96
Naive CD4	RNF121	3.1	-0.077	0.41	0.69
Naive CD4	RNF122	0.25	-0.66	0.0037	0.049
Naive CD4	RNF123	5.9	-0.06	0.21	0.51
Naive CD4	RNF125	6.9	-0.085	0.17	0.45
Naive CD4	RNF126	6.2	0.0098	0.88	0.96
Naive CD4	RNF13	6.5	0.085	0.036	0.2
Naive CD4	RNF130	5.3	-0.36	1.90E-08	2.40E-06
Naive CD4	RNF135	2.8	0.075	0.61	0.82
Naive CD4	RNF138	7.4	0.064	0.28	0.58
Naive CD4	RNF138P1	1.7	0.29	0.15	0.43
Naive CD4	RNF139	6.8	-0.046	0.35	0.64
Naive CD4	RNF139-AS1	2.4	-0.34	0.01	0.095
Naive CD4	RNF14	6.1	0.0027	0.96	0.99
Naive CD4	RNF141	5.3	0.05	0.31	0.62
Naive CD4	RNF144A	6.6	-0.18	0.0093	0.09
Naive CD4	RNF144A-AS1	2.2	-0.019	0.9	0.96
Naive CD4	RNF144B	3.1	-0.0055	0.97	0.99
Naive CD4	RNF145	5.3	0.25	0.058	0.26
Naive CD4	RNF146	5.2	0.11	0.18	0.47
Naive CD4	RNF149	7.6	-0.02	0.64	0.84
Naive CD4	RNF157	7.3	0.23	0.0005	0.012
Naive CD4	RNF157-AS1	3	0.038	0.71	0.88
Naive CD4	RNF166	7.4	-0.13	0.052	0.25
Naive CD4	RNF167	4.5	-0.061	0.37	0.66
Naive CD4	RNF168	6.2	0.041	0.45	0.72
Naive CD4	RNF169	4.4	0.0035	0.97	0.99
Naive CD4	RNF17	0.34	0.38	0.66	0.85
Naive CD4	RNF170	5.1	-0.021	0.68	0.86
Naive CD4	RNF175	2.7	-0.22	0.4	0.68
Naive CD4	RNF181	5.7	0.042	0.38	0.67
Naive CD4	RNF185	6.3	0.043	0.31	0.61
Naive CD4	RNF187	6.6	0.068	0.18	0.47
Naive CD4	RNF19A	6.5	-0.11	0.1	0.35
Naive CD4	RNF19B	4.4	-0.15	0.072	0.3
Naive CD4	RNF2	5.2	0.0042	0.96	0.99
Naive CD4	RNF20	6.9	0.017	0.66	0.85
Naive CD4	RNF207	1.6	0.42	0.27	0.57
Naive CD4	RNF212	2.5	0.072	0.63	0.83
Naive CD4	RNF213	9.1	0.3	0.001	0.02
Naive CD4	RNF214	4.4	-0.14	0.1	0.35
Naive CD4	RNF216	8.3	-0.092	0.035	0.2
Naive CD4	RNF216P1	5.7	0.078	0.18	0.47
Naive CD4	RNF219	4.8	0.032	0.56	0.8
Naive CD4	RNF220	6.7	-0.042	0.26	0.57
Naive CD4	RNF24	4.6	-4.60E-05	1	1
Naive CD4	RNF25	4.9	0.021	0.65	0.85
Naive CD4	RNF26	5.8	-0.064	0.23	0.53
Naive CD4	RNF31	6.2	0.23	7.90E-05	0.0029
Naive CD4	RNF32	1.7	0.084	0.56	0.8
Naive CD4	RNF34	7.4	0.021	0.54	0.78
Naive CD4	RNF38	6.8	0.014	0.78	0.91
Naive CD4	RNF4	7.7	-0.046	0.14	0.42
Naive CD4	RNF40	6.6	0.043	0.34	0.64
Naive CD4	RNF41	6	-0.086	0.04	0.21
Naive CD4	RNF43	2.6	0.019	0.9	0.96
Naive CD4	RNF44	4.2	-0.11	0.21	0.51
Naive CD4	RNF5	5.9	0.17	0.0007	0.015
Naive CD4	RNF6	7.1	0.015	0.72	0.88
Naive CD4	RNF7	6	-0.035	0.37	0.66
Naive CD4	RNF8	4.9	0.21	0.00055	0.013
Naive CD4	RNFT1	6.3	0.054	0.28	0.58
Naive CD4	RNFT2	2.3	0.36	0.0032	0.045
Naive CD4	RNGTT	6.4	-0.076	0.13	0.4
Naive CD4	RNH1	7.3	-0.1	0.063	0.28
Naive CD4	RNLS	2.5	0.15	0.079	0.31
Naive CD4	RNMT	6.3	0.083	0.053	0.25
Naive CD4	RNMTL1	5.2	-0.0011	0.98	1
Naive CD4	RNPC3	6.8	-0.0087	0.86	0.95
Naive CD4	RNPEP	5.4	-0.011	0.83	0.94
Naive CD4	RNPEPL1	7.1	-0.054	0.38	0.67
Naive CD4	RNPS1	8.2	-0.0088	0.83	0.94
Naive CD4	RNU2-2P	0.5	-0.26	0.21	0.5
Naive CD4	RNVU1-14	1.5	-0.21	0.23	0.53
Naive CD4	RNVU1-19	0.59	-0.25	0.31	0.61
Naive CD4	ROBO3	4.2	0.022	0.87	0.95
Naive CD4	ROCK1	8	0.029	0.3	0.6
Naive CD4	ROCK1P1	0.69	-0.49	0.057	0.26
Naive CD4	ROCK2	6.1	0.0037	0.94	0.98
Naive CD4	ROGDI	3.5	-0.28	0.0014	0.025
Naive CD4	ROMO1	5	0.095	0.21	0.5
Naive CD4	ROPN1L	0.81	-0.56	0.012	0.11
Naive CD4	RORA	6.3	-0.1	0.21	0.51
Naive CD4	RORA-AS1	4.9	-0.14	0.16	0.44
Naive CD4	RP2	4.8	0.052	0.45	0.72
Naive CD4	RP9	4.3	-0.0066	0.91	0.97
Naive CD4	RP9P	1.4	-0.26	0.21	0.51
Naive CD4	RPA1	7.8	-0.16	0.00074	0.016
Naive CD4	RPA2	7.9	-0.044	0.39	0.68
Naive CD4	RPA3	5.5	0.083	0.09	0.33
Naive CD4	RPAIN	6.2	-0.11	0.0019	0.031
Naive CD4	RPAP1	6	-0.08	0.067	0.29
Naive CD4	RPAP2	6.3	0.021	0.66	0.85
Naive CD4	RPAP3	6.6	0.03	0.55	0.79
Naive CD4	RPARP-AS1	4.7	0.068	0.28	0.58
Naive CD4	RPE	5.2	0.053	0.35	0.65
Naive CD4	RPF1	6.1	0.16	0.0021	0.033
Naive CD4	RPF2	5.3	0.097	0.11	0.37
Naive CD4	RPGR	4.6	0.034	0.57	0.8
Naive CD4	RPGRIP1L	3.1	-0.097	0.42	0.7
Naive CD4	RPH3AL	1.5	-0.24	0.4	0.68
Naive CD4	RPIA	6	0.15	0.019	0.14
Naive CD4	RPL10	10	-0.37	2.00E-09	3.20E-07
Naive CD4	RPL10A	8.2	-0.27	2.80E-06	0.0002
Naive CD4	RPL11	8.1	-0.29	7.00E-07	5.80E-05
Naive CD4	RPL12	7.7	-0.12	0.12	0.38
Naive CD4	RPL13	10	-0.35	9.50E-07	7.60E-05
Naive CD4	RPL13A	9.8	-0.38	3.80E-10	6.80E-08
Naive CD4	RPL13AP5	1.2	-0.33	0.031	0.19
Naive CD4	RPL13P5	1.1	0.19	0.17	0.46
Naive CD4	RPL14	8.4	-0.21	0.00078	0.017
Naive CD4	RPL15	10	-0.19	1.70E-06	0.00013
Naive CD4	RPL17	1.1	-0.13	0.33	0.63
Naive CD4	RPL18	8.5	-0.33	1.20E-07	1.30E-05
Naive CD4	RPL18A	9.1	-0.33	2.30E-06	0.00017
Naive CD4	RPL19	9.5	-0.27	2.10E-07	2.00E-05
Naive CD4	RPL21	11	-0.37	1.20E-08	1.70E-06
Naive CD4	RPL21P28	0.52	-0.46	0.008	0.081
Naive CD4	RPL21P44	1.2	-0.034	0.86	0.95
Naive CD4	RPL22	7	-0.17	0.0024	0.037
Naive CD4	RPL22L1	3.2	0.071	0.4	0.69
Naive CD4	RPL23	8.2	-0.2	0.022	0.15
Naive CD4	RPL23A	9.8	-0.2	8.70E-05	0.0032
Naive CD4	RPL23AP53	3.4	0.033	0.76	0.9
Naive CD4	RPL23AP64	1.2	-0.018	0.92	0.97
Naive CD4	RPL23AP7	3.1	-0.025	0.81	0.93
Naive CD4	RPL23AP82	3	-0.14	0.087	0.33
Naive CD4	RPL24	7.6	-0.1	0.097	0.35
Naive CD4	RPL26	7.7	-0.21	0.00088	0.018
Naive CD4	RPL26L1	3.6	0.07	0.32	0.62
Naive CD4	RPL27	7.9	-0.28	2.70E-05	0.0012
Naive CD4	RPL27A	9.3	-0.29	7.00E-07	5.80E-05
Naive CD4	RPL28	6.9	-0.0012	0.99	1
Naive CD4	RPL29	7.9	-0.15	0.0048	0.059
Naive CD4	RPL3	11	-0.5	1.80E-16	4.20E-13
Naive CD4	RPL30	8.7	-0.2	0.0026	0.039
Naive CD4	RPL31	9.4	-0.26	5.70E-05	0.0023
Naive CD4	RPL32	9.2	-0.23	0.00014	0.0047
Naive CD4	RPL32P3	4.4	-0.14	0.051	0.25
Naive CD4	RPL34	8.8	-0.39	3.70E-08	4.40E-06
Naive CD4	RPL34-AS1	1.8	0.015	0.91	0.97
Naive CD4	RPL35	7.5	-0.14	0.029	0.18
Naive CD4	RPL35A	7.9	-0.19	0.0051	0.061
Naive CD4	RPL36	8	-0.052	0.44	0.71
Naive CD4	RPL36A	2.5	0.0045	0.97	0.99
Naive CD4	RPL36AL	7.3	-0.022	0.7	0.87
Naive CD4	RPL37	8.2	-0.21	0.0064	0.07
Naive CD4	RPL37A	7.7	-0.15	0.041	0.22
Naive CD4	RPL38	7.4	-0.17	0.008	0.081
Naive CD4	RPL39	8	-0.22	0.0019	0.031
Naive CD4	RPL39L	0.54	0.23	0.29	0.6
Naive CD4	RPL4	9.4	-0.46	3.00E-14	2.20E-11
Naive CD4	RPL41	7.9	-0.095	0.092	0.34
Naive CD4	RPL5	9.3	-0.37	3.00E-09	4.50E-07
Naive CD4	RPL6	7.9	-0.33	1.50E-07	1.50E-05
Naive CD4	RPL7	10	-0.43	5.50E-12	1.40E-09
Naive CD4	RPL7A	8.1	-0.25	3.20E-06	0.00022
Naive CD4	RPL7L1	6.7	0.046	0.18	0.47
Naive CD4	RPL8	9.3	-0.25	3.60E-05	0.0015
Naive CD4	RPL9	9.1	-0.29	3.10E-05	0.0014
Naive CD4	RPLP0	9	-0.14	0.0068	0.073
Naive CD4	RPLP1	9	-0.08	0.26	0.56
Naive CD4	RPLP2	8.3	-0.35	1.70E-05	0.00087
Naive CD4	RPN1	7.6	-0.037	0.32	0.62
Naive CD4	RPN2	8.5	-0.017	0.66	0.85
Naive CD4	RPP14	5.7	-0.024	0.55	0.79
Naive CD4	RPP25	2.9	0.36	0.0037	0.049
Naive CD4	RPP25L	4.6	0.049	0.44	0.71
Naive CD4	RPP30	5.5	0.037	0.36	0.65
Naive CD4	RPP38	5.4	-0.09	0.074	0.3
Naive CD4	RPP40	3.4	0.1	0.19	0.49
Naive CD4	RPRD1A	5.6	0.078	0.24	0.54
Naive CD4	RPRD1B	4.8	0.11	0.25	0.55
Naive CD4	RPRD2	7	0.092	0.069	0.29
Naive CD4	RPRM	0.4	-0.031	0.96	0.99
Naive CD4	RPS10P7	0.85	-0.0033	0.99	1
Naive CD4	RPS11	8.1	-0.23	0.00017	0.0055
Naive CD4	RPS12	8.3	-0.2	0.0048	0.058
Naive CD4	RPS13	8.6	-0.24	3.00E-05	0.0013
Naive CD4	RPS14	10	-0.44	1.00E-10	2.10E-08
Naive CD4	RPS14P3	1.3	-0.3	0.088	0.33
Naive CD4	RPS15	8.3	-0.1	0.11	0.37
Naive CD4	RPS15A	8.5	-0.33	8.00E-06	0.00048
Naive CD4	RPS15AP10	1.1	-0.2	0.27	0.57
Naive CD4	RPS16	7.9	-0.3	8.50E-06	0.00049
Naive CD4	RPS16P5	1.5	0.27	0.065	0.28
Naive CD4	RPS17	7.4	-0.22	0.0026	0.039
Naive CD4	RPS18	10	-0.37	2.70E-09	4.20E-07
Naive CD4	RPS18P9	0.52	-0.038	0.85	0.94
Naive CD4	RPS19	10	-0.24	0.00016	0.0051
Naive CD4	RPS19BP1	5.7	0.0094	0.89	0.96
Naive CD4	RPS2	10	-0.33	1.30E-07	1.40E-05
Naive CD4	RPS20	8.7	-0.26	2.30E-05	0.0011
Naive CD4	RPS21	7.2	-0.23	0.0036	0.048
Naive CD4	RPS23	8.9	-0.3	8.20E-07	6.60E-05
Naive CD4	RPS24	7.2	-0.12	0.051	0.25
Naive CD4	RPS25	9.3	-0.14	0.044	0.23
Naive CD4	RPS26	6.6	0.16	0.3	0.6
Naive CD4	RPS27	10	-0.28	0.00011	0.0038
Naive CD4	RPS27A	8.2	-0.39	3.50E-08	4.20E-06
Naive CD4	RPS27L	6	0.23	0.0004	0.01
Naive CD4	RPS28	7.2	-0.21	0.01	0.095
Naive CD4	RPS29	8.6	-0.19	0.04	0.22
Naive CD4	RPS2P32	0.78	-0.4	0.03	0.18
Naive CD4	RPS3	10	-0.42	7.40E-12	1.90E-09
Naive CD4	RPS3A	10	-0.38	0.00021	0.0064
Naive CD4	RPS4X	8.9	-0.37	1.70E-08	2.20E-06
Naive CD4	RPS5	7.8	-0.28	3.10E-06	0.00022
Naive CD4	RPS6	10	-0.38	5.60E-10	9.40E-08
Naive CD4	RPS6KA1	7.7	-0.08	0.095	0.34
Naive CD4	RPS6KA2	4.5	-0.13	0.23	0.53
Naive CD4	RPS6KA3	7.3	-0.079	0.2	0.49
Naive CD4	RPS6KA4	3.7	0.00029	1	1
Naive CD4	RPS6KA5	6.5	-0.028	0.57	0.8
Naive CD4	RPS6KB1	6.8	0.099	0.02	0.14
Naive CD4	RPS6KB2	6.3	0.0045	0.91	0.97
Naive CD4	RPS6KC1	5.2	0.013	0.84	0.94
Naive CD4	RPS6KL1	2.6	0.12	0.36	0.65
Naive CD4	RPS7	8	-0.29	3.40E-06	0.00023
Naive CD4	RPS8	8.2	-0.36	4.80E-08	5.40E-06
Naive CD4	RPS9	7.8	-0.22	0.00051	0.012
Naive CD4	RPSA	8.3	-0.18	0.0019	0.031
Naive CD4	RPSAP58	3	-0.25	0.3	0.6
Naive CD4	RPTOR	5.5	0.0058	0.94	0.98
Naive CD4	RPUSD1	4.9	-0.011	0.87	0.95
Naive CD4	RPUSD2	5	0.0035	0.95	0.98
Naive CD4	RPUSD3	5.7	-0.061	0.14	0.41
Naive CD4	RPUSD4	5.3	0.021	0.65	0.84
Naive CD4	RQCD1	5	-0.049	0.6	0.82
Naive CD4	RRAGA	6.8	-0.073	0.11	0.37
Naive CD4	RRAGB	5.1	-0.038	0.49	0.75
Naive CD4	RRAGC	3.5	-0.075	0.38	0.67
Naive CD4	RRAGD	2.3	0.16	0.29	0.59
Naive CD4	RRAS	3.9	-0.023	0.78	0.91
Naive CD4	RRAS2	3.8	0.21	0.062	0.27
Naive CD4	RRBP1	4.2	-0.18	0.02	0.14
Naive CD4	RREB1	4.8	0.039	0.66	0.85
Naive CD4	RRM1	6.6	-0.015	0.76	0.9
Naive CD4	RRM2B	5	0.037	0.62	0.83
Naive CD4	RRN3	7.1	-0.0045	0.91	0.97
Naive CD4	RRN3P1	5.4	0.02	0.85	0.95
Naive CD4	RRN3P2	5.2	0.18	0.045	0.23
Naive CD4	RRN3P3	4	0.078	0.38	0.67
Naive CD4	RRNAD1	3	-0.12	0.16	0.45
Naive CD4	RRP1	5.7	0.025	0.65	0.84
Naive CD4	RRP12	5.1	0.15	0.08	0.31
Naive CD4	RRP15	4.4	0.21	0.0027	0.04
Naive CD4	RRP1B	7.3	0.039	0.25	0.55
Naive CD4	RRP36	5.8	-0.048	0.23	0.53
Naive CD4	RRP7A	6.4	0.12	0.16	0.44
Naive CD4	RRP7BP	5.8	-0.2	0.011	0.099
Naive CD4	RRP8	5.4	0.036	0.5	0.76
Naive CD4	RRP9	5.2	0.095	0.072	0.3
Naive CD4	RRS1	3.9	0.33	0.00045	0.011
Naive CD4	RSAD1	7.2	-0.046	0.18	0.46
Naive CD4	RSAD2	7.5	2	3.60E-11	7.70E-09
Naive CD4	RSBN1	6.8	-0.028	0.46	0.73
Naive CD4	RSBN1L	4.2	-0.083	0.26	0.56
Naive CD4	RSC1A1	2	0.17	0.19	0.48
Naive CD4	RSF1	6.3	-0.034	0.43	0.71
Naive CD4	RSG1	1.4	-0.055	0.71	0.88
Naive CD4	RSL1D1	8.2	-0.032	0.44	0.72
Naive CD4	RSL24D1	7.1	0.0018	0.97	0.99
Naive CD4	RSPH3	2.6	-0.13	0.22	0.52
Naive CD4	RSPH9	0.82	0.088	0.62	0.83
Naive CD4	RSPRY1	6.3	0.056	0.22	0.52
Naive CD4	RSRC1	4.5	-0.11	0.095	0.34
Naive CD4	RSRC2	7.2	-0.067	0.17	0.46
Naive CD4	RSRP1	8.9	-0.033	0.58	0.81
Naive CD4	RSU1	7.5	-0.038	0.51	0.76
Naive CD4	RTCA	5.2	0.11	0.034	0.2
Naive CD4	RTCA-AS1	2.2	-0.16	0.19	0.48
Naive CD4	RTCB	7.1	-0.052	0.16	0.44
Naive CD4	RTF1	6.1	0.014	0.74	0.89
Naive CD4	RTFDC1	7.2	-0.097	0.0056	0.064
Naive CD4	RTKN2	4.3	-0.2	0.38	0.67
Naive CD4	RTN3	5.9	-0.12	0.074	0.3
Naive CD4	RTN4	6.3	0.07	0.32	0.62
Naive CD4	RTN4IP1	4.1	-0.064	0.43	0.71
Naive CD4	RTN4R	2.3	-0.16	0.23	0.53
Naive CD4	RTN4RL1	0.81	-0.14	0.7	0.87
Naive CD4	RTP4	4.6	0.98	1.00E-13	4.80E-11
Naive CD4	RTTN	5.4	0.055	0.46	0.73
Naive CD4	RUFY1	6.1	-0.072	0.084	0.32
Naive CD4	RUFY2	5	-0.0036	0.96	0.99
Naive CD4	RUFY3	4.8	0.1	0.25	0.55
Naive CD4	RUFY4	1.6	1.7	2.00E-08	2.50E-06
Naive CD4	RUNDC1	5.8	-0.1	0.037	0.21
Naive CD4	RUNDC3B	0.86	-0.63	0.09	0.33
Naive CD4	RUNX1	6.3	0.049	0.41	0.7
Naive CD4	RUNX1-IT1	4.5	-0.046	0.73	0.89
Naive CD4	RUNX2	4.7	-0.026	0.87	0.95
Naive CD4	RUNX3	6.5	-0.049	0.49	0.75
Naive CD4	RUSC1	3.8	-0.11	0.16	0.44
Naive CD4	RUSC2	0.83	-0.44	0.18	0.46
Naive CD4	RUVBL1	5.9	-0.034	0.54	0.78
Naive CD4	RUVBL2	5.7	0.021	0.7	0.87
Naive CD4	RWDD1	5.5	0.068	0.2	0.5
Naive CD4	RWDD2A	3.8	0.12	0.23	0.53
Naive CD4	RWDD2B	4	0.21	0.032	0.19
Naive CD4	RWDD3	4.6	0.059	0.33	0.63
Naive CD4	RWDD4	4.4	-0.023	0.68	0.86
Naive CD4	RXFP4	0.018	-0.1	0.74	0.9
Naive CD4	RXRA	1.2	-0.24	0.2	0.49
Naive CD4	RXRB	5.1	-0.12	0.072	0.3
Naive CD4	RYBP	3.4	-0.097	0.32	0.62
Naive CD4	RYK	6.1	-0.06	0.2	0.49
Naive CD4	RYR3	1.9	-0.023	0.9	0.96
Naive CD4	S100A10	6.9	-0.21	0.005	0.06
Naive CD4	S100A11	6.2	-0.092	0.38	0.67
Naive CD4	S100A4	6.7	-0.55	0.00039	0.0099
Naive CD4	S100A6	7	-0.069	0.34	0.63
Naive CD4	S100A9	1.5	-1.5	3.30E-05	0.0014
Naive CD4	S100B	0.95	-0.69	0.16	0.44
Naive CD4	S100PBP	5.7	-0.094	0.1	0.36
Naive CD4	S1PR1	9.2	0.091	0.058	0.26
Naive CD4	S1PR2	1.7	0.14	0.3	0.6
Naive CD4	S1PR4	8.6	-0.17	0.011	0.1
Naive CD4	SAAL1	4.7	-0.017	0.77	0.91
Naive CD4	SAC3D1	2.9	-0.11	0.24	0.54
Naive CD4	SACM1L	7	-0.028	0.58	0.81
Naive CD4	SACS	4.8	-0.1	0.3	0.6
Naive CD4	SAE1	7.6	-0.23	8.00E-05	0.003
Naive CD4	SAFB	8.2	-0.072	0.032	0.19
Naive CD4	SAFB2	7.3	-0.071	0.052	0.25
Naive CD4	SALL2	2.1	-0.03	0.84	0.94
Naive CD4	SAMD1	2.5	-0.4	0.029	0.18
Naive CD4	SAMD10	4.3	-0.21	0.0095	0.091
Naive CD4	SAMD12	2.8	0.18	0.31	0.61
Naive CD4	SAMD3	7.2	0.3	0.0087	0.086
Naive CD4	SAMD4B	4.8	-0.053	0.38	0.67
Naive CD4	SAMD8	5.4	0.089	0.22	0.52
Naive CD4	SAMD9	7.9	0.61	9.60E-15	9.20E-12
Naive CD4	SAMD9L	7.4	1	1.70E-12	5.50E-10
Naive CD4	SAMHD1	9.3	0.019	0.67	0.86
Naive CD4	SAMM50	6.1	-0.12	0.0046	0.057
Naive CD4	SAMSN1	5.9	-0.082	0.22	0.52
Naive CD4	SAP130	5.2	0.023	0.73	0.89
Naive CD4	SAP18	7.6	-0.0094	0.82	0.93
Naive CD4	SAP25	3.3	-0.24	0.034	0.2
Naive CD4	SAP30	1.7	-0.28	0.22	0.52
Naive CD4	SAP30BP	6.8	-0.044	0.2	0.49
Naive CD4	SAP30L	4.9	-0.06	0.36	0.66
Naive CD4	SAP30L-AS1	1.7	-0.17	0.37	0.66
Naive CD4	SAR1A	5.9	0.26	0.073	0.3
Naive CD4	SAR1B	6.2	-0.096	0.049	0.24
Naive CD4	SARAF	11	-0.059	0.096	0.35
Naive CD4	SARDH	3.6	-0.3	0.011	0.1
Naive CD4	SARM1	3.9	-0.053	0.52	0.77
Naive CD4	SARNP	6.3	-0.028	0.5	0.76
Naive CD4	SARS	8.1	-0.0098	0.75	0.9
Naive CD4	SARS2	4.3	-0.026	0.68	0.86
Naive CD4	SART1	6.7	0.074	0.096	0.34
Naive CD4	SART3	7.1	-0.046	0.16	0.44
Naive CD4	SASH3	8.2	-0.14	0.0086	0.085
Naive CD4	SASS6	3.6	-0.031	0.72	0.88
Naive CD4	SAT1	6.9	0.15	0.0061	0.068
Naive CD4	SAT2	5	-0.097	0.11	0.37
Naive CD4	SATB1	9.4	0.057	0.28	0.59
Naive CD4	SATB1-AS1	4.7	0.0066	0.94	0.98
Naive CD4	SAV1	4.5	0.15	0.048	0.24
Naive CD4	SAXO2	0.54	-0.19	0.53	0.78
Naive CD4	SAYSD1	5.5	-0.11	0.13	0.4
Naive CD4	SBDS	7	0.084	0.077	0.31
Naive CD4	SBDSP1	6.3	-0.096	0.27	0.57
Naive CD4	SBF1	7.2	0.042	0.6	0.82
Naive CD4	SBF2	4.6	0.13	0.15	0.43
Naive CD4	SBF2-AS1	1.4	0.078	0.68	0.86
Naive CD4	SBK1	5.4	0.16	0.056	0.26
Naive CD4	SBNO1	7.9	-0.018	0.59	0.81
Naive CD4	SBNO2	3.3	0.49	0.00049	0.012
Naive CD4	SBSPON	0.42	-0.034	0.89	0.96
Naive CD4	SC5D	5.1	0.11	0.12	0.38
Naive CD4	SCAF1	1.6	0.074	0.58	0.81
Naive CD4	SCAF11	8.7	0.045	0.22	0.52
Naive CD4	SCAF4	7.2	-3.60E-05	1	1
Naive CD4	SCAF8	6.2	0.035	0.5	0.76
Naive CD4	SCAI	4.8	0.033	0.72	0.88
Naive CD4	SCAMP1	5.8	0.073	0.14	0.41
Naive CD4	SCAMP1-AS1	4.9	0.026	0.71	0.87
Naive CD4	SCAMP2	7.4	-0.083	0.014	0.11
Naive CD4	SCAMP3	7.3	-0.037	0.27	0.58
Naive CD4	SCAMP4	3.8	0.11	0.19	0.49
Naive CD4	SCAND1	5.7	-0.016	0.84	0.94
Naive CD4	SCAND2P	5.7	0.05	0.51	0.77
Naive CD4	SCAP	6.9	-0.046	0.38	0.67
Naive CD4	SCAPER	6.9	0.014	0.82	0.93
Naive CD4	SCARB1	1.3	-0.55	0.0018	0.03
Naive CD4	SCARB2	5.4	0.26	0.00026	0.0077
Naive CD4	SCARF1	-0.051	-0.36	0.29	0.59
Naive CD4	SCARF2	0.54	-0.23	0.34	0.64
Naive CD4	SCARNA1	0.61	-0.21	0.34	0.64
Naive CD4	SCARNA12	0.7	-0.38	0.024	0.16
Naive CD4	SCARNA17	4	0.012	0.92	0.97
Naive CD4	SCARNA2	0.66	-0.024	0.9	0.97
Naive CD4	SCARNA21	2.1	-0.16	0.35	0.65
Naive CD4	SCARNA5	0.48	0.05	0.79	0.92
Naive CD4	SCARNA9	1.1	-0.31	0.097	0.35
Naive CD4	SCART1	1.3	0.059	0.77	0.91
Naive CD4	SCCPDH	3.7	0.19	0.22	0.52
Naive CD4	SCD	3.7	-0.26	0.17	0.46
Naive CD4	SCFD1	6.6	0.056	0.22	0.52
Naive CD4	SCFD2	5.5	0.14	0.014	0.11
Naive CD4	SCIMP	0.36	0.01	0.97	0.99
Naive CD4	SCIN	0.2	0.98	0.0039	0.051
Naive CD4	SCLT1	4.6	0.38	6.00E-08	6.70E-06
Naive CD4	SCMH1	4.5	-0.17	0.016	0.12
Naive CD4	SCML1	5.2	-0.05	0.6	0.82
Naive CD4	SCML2	2.5	0.095	0.56	0.79
Naive CD4	SCML4	7.7	-0.026	0.69	0.87
Naive CD4	SCN8A	-0.15	-0.14	0.75	0.9
Naive CD4	SCNM1	0.24	0.0046	0.98	1
Naive CD4	SCNN1A	1.4	-0.0089	0.97	0.99
Naive CD4	SCNN1D	2	-0.1	0.44	0.72
Naive CD4	SCO1	5.2	0.046	0.37	0.66
Naive CD4	SCOC	6	0.031	0.62	0.83
Naive CD4	SCOC-AS1	1.4	-0.2	0.23	0.53
Naive CD4	SCP2	7.1	0.068	0.16	0.44
Naive CD4	SCPEP1	5.1	-0.29	4.50E-05	0.0019
Naive CD4	SCRIB	2.9	-0.067	0.61	0.82
Naive CD4	SCRN1	2.7	-0.26	0.3	0.61
Naive CD4	SCRN2	6.1	-0.093	0.14	0.42
Naive CD4	SCRN3	3.7	0.099	0.26	0.57
Naive CD4	SCUBE3	1.1	-0.14	0.52	0.77
Naive CD4	SCYL1	6.3	-0.011	0.8	0.92
Naive CD4	SCYL2	6.2	0.084	0.15	0.43
Naive CD4	SCYL3	6	0.046	0.34	0.63
Naive CD4	SDAD1	7.1	0.01	0.8	0.92
Naive CD4	SDCBP	8	-0.024	0.58	0.81
Naive CD4	SDCBP2-AS1	3.6	0.19	0.039	0.21
Naive CD4	SDCCAG3	5	0.06	0.43	0.71
Naive CD4	SDCCAG8	5.8	0.0011	0.98	1
Naive CD4	SDE2	6.2	0.13	0.019	0.14
Naive CD4	SDF2	5.5	0.0028	0.95	0.99
Naive CD4	SDF2L1	4.3	-0.023	0.78	0.92
Naive CD4	SDF4	6.8	-0.049	0.31	0.61
Naive CD4	SDHA	8	-0.11	0.0023	0.035
Naive CD4	SDHAF1	4.9	-0.11	0.095	0.34
Naive CD4	SDHAF2	6.2	-0.021	0.59	0.81
Naive CD4	SDHAF3	5.4	-0.015	0.86	0.95
Naive CD4	SDHAF4	2.7	0.011	0.9	0.97
Naive CD4	SDHAP1	6.1	-0.11	0.15	0.43
Naive CD4	SDHAP2	5.9	-0.0024	0.98	1
Naive CD4	SDHAP3	3.6	0.096	0.29	0.59
Naive CD4	SDHB	6.3	0.028	0.49	0.75
Naive CD4	SDHC	5.1	-0.014	0.92	0.97
Naive CD4	SDHD	7.4	0.026	0.57	0.8
Naive CD4	SDK1	0.12	0.0023	1	1
Naive CD4	SDK2	2.8	-0.35	0.19	0.49
Naive CD4	SDR39U1	5.2	-0.082	0.2	0.49
Naive CD4	SDR42E1	3.4	0.24	0.021	0.15
Naive CD4	SEC11A	6.6	-0.04	0.31	0.61
Naive CD4	SEC11C	5.3	-0.0094	0.88	0.96
Naive CD4	SEC13	6.4	-0.053	0.17	0.46
Naive CD4	SEC14L1	4.8	0.16	0.096	0.34
Naive CD4	SEC14L1P1	1.5	0.16	0.39	0.68
Naive CD4	SEC14L2	4.9	0.0043	0.96	0.99
Naive CD4	SEC16A	6.9	0.11	0.2	0.5
Naive CD4	SEC22A	5.5	0.042	0.42	0.7
Naive CD4	SEC22B	5.9	0.13	0.026	0.17
Naive CD4	SEC22C	6.3	0.023	0.54	0.78
Naive CD4	SEC23A	7.2	0.057	0.17	0.45
Naive CD4	SEC23B	7	-0.0011	0.98	1
Naive CD4	SEC23IP	7.1	0.03	0.5	0.76
Naive CD4	SEC24A	5.8	-0.046	0.45	0.72
Naive CD4	SEC24B	7.1	0.044	0.32	0.62
Naive CD4	SEC24B-AS1	2	-0.029	0.81	0.93
Naive CD4	SEC24C	7.8	-0.015	0.75	0.9
Naive CD4	SEC24D	5.3	-0.013	0.86	0.95
Naive CD4	SEC31A	8.4	0.041	0.24	0.54
Naive CD4	SEC31B	7.4	-0.095	0.21	0.5
Naive CD4	SEC61A1	7.8	-0.0016	0.97	0.99
Naive CD4	SEC61A2	3.9	-0.11	0.18	0.47
Naive CD4	SEC61B	5.6	-0.022	0.69	0.87
Naive CD4	SEC61G	5	0.13	0.08	0.31
Naive CD4	SEC62	7.4	0.016	0.76	0.9
Naive CD4	SEC63	6.3	-0.12	0.0073	0.076
Naive CD4	SECISBP2	7.3	0.00045	0.99	1
Naive CD4	SECISBP2L	5.6	0.014	0.84	0.94
Naive CD4	SECTM1	0.66	0.83	0.0015	0.027
Naive CD4	SEH1L	6.1	0.049	0.29	0.59
Naive CD4	SEL1L	7.2	0.044	0.51	0.77
Naive CD4	SEL1L3	6.9	-0.23	0.0059	0.066
Naive CD4	SELK	5.8	0.012	0.83	0.94
Naive CD4	SELL	12	0.18	0.0011	0.021
Naive CD4	SELM	5	-0.016	0.86	0.95
Naive CD4	SELO	5.4	-0.081	0.27	0.57
Naive CD4	SELP	1.6	-0.025	0.91	0.97
Naive CD4	SELPLG	9.5	0.009	0.84	0.94
Naive CD4	SELT	7.3	-0.0027	0.95	0.99
Naive CD4	SEMA3A	0.85	-1.5	0.0033	0.045
Naive CD4	SEMA4B	4.2	-0.17	0.044	0.23
Naive CD4	SEMA4C	3.2	-0.035	0.77	0.91
Naive CD4	SEMA4D	9.3	-0.12	0.019	0.14
Naive CD4	SEMA4F	5.1	-0.13	0.034	0.2
Naive CD4	SEMA4G	1.1	-0.19	0.31	0.61
Naive CD4	SEMA6A	2.7	-0.1	0.34	0.64
Naive CD4	SEMA6A-AS1	0.63	-0.16	0.36	0.66
Naive CD4	SEMA6C	1.3	-0.34	0.057	0.26
Naive CD4	SENCR	0.81	-0.22	0.2	0.49
Naive CD4	SENP1	5.4	0.14	0.024	0.16
Naive CD4	SENP2	5.3	0.1	0.05	0.24
Naive CD4	SENP3	0.2	-0.028	0.89	0.96
Naive CD4	SENP5	6	-0.0084	0.87	0.95
Naive CD4	SENP6	7.7	-0.035	0.35	0.65
Naive CD4	SENP7	6.7	0.12	0.04	0.21
Naive CD4	SENP8	1.6	0.37	0.019	0.14
Naive CD4	15-Sep	7.9	0.062	0.11	0.36
Naive CD4	SEPHS1	6	0.017	0.7	0.87
Naive CD4	SEPHS2	7.1	-0.082	0.032	0.19
Naive CD4	SEPN1	4.6	0.055	0.44	0.72
Naive CD4	SEPSECS	4.9	0.21	0.0035	0.047
Naive CD4	SEPSECS-AS1	2.7	-0.045	0.62	0.83
Naive CD4	1-Sep	8.4	-0.094	0.034	0.2
Naive CD4	10-Sep	1.1	-0.3	0.44	0.71
Naive CD4	11-Sep	4.5	-0.27	0.1	0.36
Naive CD4	2-Sep	8.7	0.074	0.19	0.48
Naive CD4	4-Sep	-0.015	-0.34	0.3	0.61
Naive CD4	6-Sep	9.2	-0.0045	0.9	0.96
Naive CD4	7-Sep	8.7	-0.042	0.32	0.62
Naive CD4	SEPT7-AS1	1.5	0.16	0.19	0.48
Naive CD4	SEPT7P2	5.4	-0.088	0.11	0.37
Naive CD4	8-Sep	1.3	0.018	0.92	0.97
Naive CD4	9-Sep	8	-0.095	0.22	0.52
Naive CD4	SEPW1	6.5	-0.1	0.051	0.25
Naive CD4	SERAC1	3.3	-0.41	0.00021	0.0064
Naive CD4	SERBP1	7.9	0.089	0.0096	0.091
Naive CD4	SERF2	6.6	-0.1	0.12	0.39
Naive CD4	SERGEF	5.3	-0.12	0.014	0.12
Naive CD4	SERHL	1	-0.52	0.042	0.22
Naive CD4	SERHL2	2.8	-0.29	0.0019	0.031
Naive CD4	SERINC1	8.8	0.047	0.22	0.52
Naive CD4	SERINC3	8.1	0.04	0.18	0.46
Naive CD4	SERINC4	2.5	0.048	0.71	0.88
Naive CD4	SERINC5	7.7	-0.0079	0.93	0.98
Naive CD4	SERP1	7.9	0.066	0.075	0.3
Naive CD4	SERPINB1	7.9	0.13	0.0015	0.027
Naive CD4	SERPINB6	6.2	0.18	0.27	0.58
Naive CD4	SERPINB8	4.6	0.031	0.73	0.89
Naive CD4	SERPINB9	7.3	0.2	0.037	0.21
Naive CD4	SERPINB9P1	1.7	0.39	0.11	0.38
Naive CD4	SERPIND1	1.7	-0.05	0.82	0.93
Naive CD4	SERPINE2	3.9	-0.48	0.072	0.3
Naive CD4	SERPINF1	2.5	-0.015	0.93	0.98
Naive CD4	SERPINH1	3.5	-0.3	0.0002	0.0062
Naive CD4	SERPINI1	3.3	-0.066	0.53	0.78
Naive CD4	SERTAD1	3.7	0.097	0.3	0.6
Naive CD4	SERTAD2	5.3	-0.078	0.42	0.7
Naive CD4	SERTAD3	3.6	-0.087	0.35	0.64
Naive CD4	SESN1	7.2	-0.77	5.60E-06	0.00036
Naive CD4	SESN2	3	-0.32	0.0053	0.062
Naive CD4	SESN3	6.2	-0.051	0.67	0.86
Naive CD4	SESTD1	2.2	-0.12	0.7	0.87
Naive CD4	SET	7.6	-0.054	0.31	0.61
Naive CD4	SETD1A	2.9	-0.053	0.61	0.82
Naive CD4	SETD1B	4.5	0.053	0.57	0.8
Naive CD4	SETD2	7.7	0.0087	0.87	0.95
Naive CD4	SETD3	6.2	0.0039	0.93	0.98
Naive CD4	SETD4	5.6	-0.025	0.66	0.85
Naive CD4	SETD5	6.7	0.038	0.46	0.73
Naive CD4	SETD6	5.3	0.029	0.6	0.82
Naive CD4	SETD7	2.5	-0.2	0.31	0.61
Naive CD4	SETD8	3	0.081	0.36	0.65
Naive CD4	SETD9	2.1	0.43	0.12	0.39
Naive CD4	SETDB1	6.2	-0.0095	0.86	0.95
Naive CD4	SETDB2	6.6	0.1	0.015	0.12
Naive CD4	SETMAR	4.4	-0.13	0.062	0.27
Naive CD4	SETX	8.2	0.19	0.013	0.11
Naive CD4	SEZ6	1.3	-0.028	0.88	0.96
Naive CD4	SF1	7.8	-0.052	0.27	0.57
Naive CD4	SF3A1	7.1	0.028	0.58	0.81
Naive CD4	SF3A2	4.6	0.087	0.23	0.53
Naive CD4	SF3A3	7.7	0.015	0.64	0.84
Naive CD4	SF3B1	10	-0.035	0.46	0.73
Naive CD4	SF3B2	7.4	-0.054	0.28	0.58
Naive CD4	SF3B3	8.3	0.023	0.51	0.77
Naive CD4	SF3B4	6.1	0.028	0.52	0.77
Naive CD4	SF3B5	6.2	-0.077	0.12	0.38
Naive CD4	SF3B6	6	0.11	0.028	0.18
Naive CD4	SFI1	8.2	-0.063	0.27	0.57
Naive CD4	SFMBT1	6.1	-0.25	0.0035	0.047
Naive CD4	SFMBT2	6	-0.075	0.31	0.61
Naive CD4	SFPQ	8.4	-0.034	0.45	0.72
Naive CD4	SFR1	4.4	0.01	0.88	0.95
Naive CD4	SFRP5	0.39	1.8	0.0006	0.014
Naive CD4	SFSWAP	5.7	-0.18	0.00064	0.015
Naive CD4	SFT2D1	5.9	0.052	0.25	0.56
Naive CD4	SFT2D2	4.8	0.047	0.45	0.72
Naive CD4	SFT2D3	5.3	-0.2	0.00033	0.0089
Naive CD4	SFXN1	6.7	-0.0033	0.94	0.98
Naive CD4	SFXN2	4.7	-0.12	0.13	0.39
Naive CD4	SFXN3	5	-0.23	0.00052	0.012
Naive CD4	SFXN4	4.8	0.13	0.097	0.35
Naive CD4	SFXN5	2.4	-0.13	0.34	0.63
Naive CD4	SGCB	3.4	-0.46	0.0009	0.018
Naive CD4	SGK1	4.7	0.3	0.098	0.35
Naive CD4	SGK223	4.4	-0.18	0.073	0.3
Naive CD4	SGK494	2.6	0.064	0.58	0.81
Naive CD4	SGMS1	5.7	-0.031	0.59	0.81
Naive CD4	SGMS1-AS1	3.1	0.22	0.098	0.35
Naive CD4	SGOL1	0.48	-0.14	0.52	0.77
Naive CD4	SGOL2	2.7	0.12	0.26	0.56
Naive CD4	SGPL1	5.6	-0.043	0.4	0.69
Naive CD4	SGPP1	6.2	0.022	0.7	0.87
Naive CD4	SGSH	6.6	-0.082	0.2	0.49
Naive CD4	SGSM1	1.7	-0.71	0.011	0.1
Naive CD4	SGSM2	7.3	-0.0018	0.98	0.99
Naive CD4	SGSM3	8.1	-0.16	0.0058	0.066
Naive CD4	SGTA	5.6	-0.032	0.53	0.78
Naive CD4	SGTB	6.2	0.11	0.069	0.29
Naive CD4	SH2B1	3.1	-0.25	0.011	0.098
Naive CD4	SH2B2	0.15	-0.38	0.15	0.43
Naive CD4	SH2B3	5.3	0.08	0.31	0.61
Naive CD4	SH2D1A	6.8	-0.14	0.068	0.29
Naive CD4	SH2D2A	4.1	0.11	0.27	0.57
Naive CD4	SH2D3A	6.6	-0.02	0.73	0.89
Naive CD4	SH2D3C	6.9	-0.048	0.51	0.77
Naive CD4	SH2D4A	1.8	0.084	0.67	0.85
Naive CD4	SH3BGR	1.4	-0.11	0.46	0.73
Naive CD4	SH3BGRL	7.8	0.086	0.071	0.29
Naive CD4	SH3BGRL2	1.5	-0.77	0.014	0.11
Naive CD4	SH3BGRL3	8.6	-0.12	0.13	0.4
Naive CD4	SH3BP1	2.6	-0.17	0.11	0.36
Naive CD4	SH3BP2	5	-0.16	0.036	0.21
Naive CD4	SH3BP5	4.8	0.14	0.19	0.48
Naive CD4	SH3BP5-AS1	3.9	0.086	0.32	0.62
Naive CD4	SH3BP5L	4.3	-0.056	0.69	0.87
Naive CD4	SH3D21	0.42	-0.47	0.093	0.34
Naive CD4	SH3GL1	5.1	-0.1	0.13	0.41
Naive CD4	SH3GL1P1	1.3	-0.12	0.46	0.73
Naive CD4	SH3GLB1	6.4	0.078	0.18	0.47
Naive CD4	SH3GLB2	5.5	0.0094	0.88	0.96
Naive CD4	SH3KBP1	8.2	-0.1	0.0063	0.07
Naive CD4	SH3PXD2A	2.5	-0.2	0.21	0.51
Naive CD4	SH3RF3	3.1	-0.17	0.32	0.62
Naive CD4	SH3RF3-AS1	1.6	-0.29	0.15	0.43
Naive CD4	SH3TC1	4.4	-0.13	0.23	0.53
Naive CD4	SH3YL1	5.7	0.063	0.43	0.71
Naive CD4	SHARPIN	6.1	-0.1	0.051	0.25
Naive CD4	SHC1	5.8	-0.028	0.56	0.79
Naive CD4	SHC2	-0.13	-0.17	0.73	0.89
Naive CD4	SHF	1.4	-0.11	0.45	0.72
Naive CD4	SHFM1	5.5	0.092	0.13	0.4
Naive CD4	SHISA2	0.22	0.18	0.68	0.86
Naive CD4	SHISA5	8.5	0.41	9.90E-11	2.10E-08
Naive CD4	SHKBP1	7	0.048	0.33	0.63
Naive CD4	SHMT1	4.6	-0.12	0.13	0.39
Naive CD4	SHMT2	4.9	-0.12	0.13	0.4
Naive CD4	SHOC2	6.8	0.0099	0.84	0.94
Naive CD4	SHPK	4.4	-0.1	0.15	0.43
Naive CD4	SHPRH	6.5	-0.039	0.5	0.76
Naive CD4	SHQ1	5.9	0.00025	1	1
Naive CD4	SIAE	2.1	-0.036	0.84	0.94
Naive CD4	SIAH1	3.4	-0.11	0.17	0.45
Naive CD4	SIAH2	5.9	-0.16	0.0019	0.031
Naive CD4	SIAH3	-0.15	-0.62	0.15	0.43
Naive CD4	SIDT1	7	0.14	0.0012	0.023
Naive CD4	SIDT2	2.4	-0.011	0.92	0.97
Naive CD4	SIGIRR	7.1	-0.084	0.15	0.43
Naive CD4	SIGLEC16	9.00E-05	0.55	0.083	0.32
Naive CD4	SIGLEC17P	0.61	-1.2	0.00011	0.0039
Naive CD4	SIGLEC9	0.28	-0.21	0.49	0.75
Naive CD4	SIGMAR1	6.5	0.037	0.45	0.72
Naive CD4	SIK2	1.4	-0.15	0.32	0.62
Naive CD4	SIK3	6.4	-0.064	0.38	0.67
Naive CD4	SIKE1	6.5	-0.011	0.84	0.94
Naive CD4	SIL1	3.7	0.13	0.091	0.34
Naive CD4	SIMC1	5	-0.071	0.25	0.56
Naive CD4	SIN3A	6.2	0.0093	0.85	0.95
Naive CD4	SIN3B	4.8	-0.14	0.046	0.23
Naive CD4	SIPA1	7.9	-0.062	0.33	0.63
Naive CD4	SIPA1L1	5.8	0.23	0.0014	0.025
Naive CD4	SIPA1L3	3.8	-0.026	0.78	0.91
Naive CD4	SIRPB1	2.9	-0.35	0.1	0.35
Naive CD4	SIRPG	7.5	-0.1	0.13	0.4
Naive CD4	SIRPG-AS1	5	-0.2	0.15	0.43
Naive CD4	SIRT1	6.8	0.043	0.44	0.72
Naive CD4	SIRT2	5.5	-0.1	0.079	0.31
Naive CD4	SIRT3	4.6	0.026	0.64	0.84
Naive CD4	SIRT4	2.5	-0.47	0.00016	0.0051
Naive CD4	SIRT5	5.1	0.0046	0.91	0.97
Naive CD4	SIRT6	1.9	-0.19	0.087	0.33
Naive CD4	SIRT7	6.1	-0.057	0.23	0.53
Naive CD4	SIT1	6.6	-0.096	0.11	0.37
Naive CD4	SIVA1	6	0.017	0.79	0.92
Naive CD4	SKA2	4.6	0.24	0.00036	0.0094
Naive CD4	SKAP1	7.7	-0.13	0.00017	0.0054
Naive CD4	SKAP2	1.8	-0.43	0.1	0.35
Naive CD4	SKI	2.4	-0.1	0.45	0.72
Naive CD4	SKIL	4.2	0.035	0.76	0.9
Naive CD4	SKIV2L	6	0.048	0.45	0.72
Naive CD4	SKIV2L2	6.9	0.049	0.27	0.57
Naive CD4	SKP1	8.9	0.0048	0.9	0.96
Naive CD4	SKP2	5.2	-0.015	0.8	0.93
Naive CD4	SLA	7.9	-0.23	0.0027	0.04
Naive CD4	SLA2	4.3	0.07	0.41	0.69
Naive CD4	SLAIN1	6.1	-0.09	0.075	0.3
Naive CD4	SLAIN2	6.3	0.0045	0.93	0.98
Naive CD4	SLAMF1	6	-0.29	0.00044	0.011
Naive CD4	SLAMF6	7.5	-0.047	0.52	0.77
Naive CD4	SLAMF8	0.4	0.25	0.42	0.7
Naive CD4	SLBP	6.6	-0.031	0.47	0.74
Naive CD4	SLC10A1	0.97	-0.089	0.69	0.87
Naive CD4	SLC10A3	5.7	0.025	0.68	0.86
Naive CD4	SLC10A7	4.5	0.22	0.0056	0.065
Naive CD4	SLC11A1	0.15	-0.98	0.0012	0.023
Naive CD4	SLC11A2	6.6	-0.049	0.32	0.62
Naive CD4	SLC12A2	4.3	-0.16	0.046	0.23
Naive CD4	SLC12A4	4.3	-0.16	0.044	0.23
Naive CD4	SLC12A6	6.4	0.05	0.66	0.85
Naive CD4	SLC12A7	6.4	-0.062	0.51	0.77
Naive CD4	SLC12A9	4.4	0.061	0.45	0.72
Naive CD4	SLC13A4	2.2	-0.034	0.81	0.93
Naive CD4	SLC14A1	2.4	-0.56	0.078	0.31
Naive CD4	SLC15A2	1.1	-0.4	0.092	0.34
Naive CD4	SLC15A3	1.2	0.54	0.0043	0.054
Naive CD4	SLC15A4	5.2	0.13	0.1	0.36
Naive CD4	SLC16A1	4.9	-0.065	0.4	0.68
Naive CD4	SLC16A1-AS1	3	-0.11	0.23	0.53
Naive CD4	SLC16A10	5.2	-0.25	0.055	0.26
Naive CD4	SLC16A11	1.1	-0.22	0.28	0.58
Naive CD4	SLC16A13	2.6	-0.27	0.064	0.28
Naive CD4	SLC16A14	-0.02	1.1	0.0036	0.048
Naive CD4	SLC16A3	0.25	-0.26	0.27	0.57
Naive CD4	SLC16A4	1.5	-0.0034	0.99	1
Naive CD4	SLC16A5	4	-0.039	0.75	0.9
Naive CD4	SLC16A6	1.7	0.55	0.0025	0.038
Naive CD4	SLC16A7	5.1	0.055	0.51	0.76
Naive CD4	SLC17A5	5.2	-0.11	0.086	0.32
Naive CD4	SLC17A9	2.2	-0.28	0.11	0.38
Naive CD4	SLC18A2	2.8	-0.88	0.0078	0.08
Naive CD4	SLC18B1	5.9	0.25	0.00038	0.0097
Naive CD4	SLC19A1	4.3	0.025	0.79	0.92
Naive CD4	SLC19A2	2.7	-0.072	0.57	0.8
Naive CD4	SLC1A4	1.3	0.16	0.51	0.76
Naive CD4	SLC1A5	3.5	-0.096	0.42	0.7
Naive CD4	SLC20A1	7.2	-0.013	0.8	0.92
Naive CD4	SLC20A2	4.7	0.098	0.14	0.41
Naive CD4	SLC22A17	4.4	-0.26	0.063	0.28
Naive CD4	SLC22A18	3.2	0.33	0.0022	0.035
Naive CD4	SLC22A23	4.7	-0.085	0.43	0.71
Naive CD4	SLC22A31	2.1	0.79	0.0032	0.045
Naive CD4	SLC22A5	3.3	-0.00033	1	1
Naive CD4	SLC23A2	5.6	-0.31	7.80E-05	0.0029
Naive CD4	SLC23A3	0.68	-0.3	0.15	0.42
Naive CD4	SLC24A1	3.4	-0.079	0.47	0.73
Naive CD4	SLC25A1	5.5	-0.096	0.072	0.3
Naive CD4	SLC25A10	2.1	-0.059	0.63	0.84
Naive CD4	SLC25A11	6.1	-0.028	0.53	0.78
Naive CD4	SLC25A12	5.5	0.21	3.60E-05	0.0015
Naive CD4	SLC25A13	3.6	-0.0086	0.93	0.98
Naive CD4	SLC25A14	3.9	-0.15	0.029	0.18
Naive CD4	SLC25A15	3.8	0.074	0.37	0.66
Naive CD4	SLC25A16	3.6	-0.12	0.095	0.34
Naive CD4	SLC25A17	5.1	-0.062	0.28	0.59
Naive CD4	SLC25A19	3	-0.021	0.79	0.92
Naive CD4	SLC25A20	5.6	0.14	0.39	0.67
Naive CD4	SLC25A22	4	-0.023	0.78	0.91
Naive CD4	SLC25A23	5.4	-0.02	0.75	0.9
Naive CD4	SLC25A24	4.9	0.083	0.45	0.72
Naive CD4	SLC25A25	4.8	-0.1	0.19	0.48
Naive CD4	SLC25A25-AS1	4	0.019	0.83	0.93
Naive CD4	SLC25A26	5.3	0.014	0.73	0.89
Naive CD4	SLC25A28	5.4	0.0098	0.86	0.95
Naive CD4	SLC25A29	2.9	0.084	0.85	0.94
Naive CD4	SLC25A3	7.4	-0.016	0.62	0.83
Naive CD4	SLC25A30	2.6	0.27	0.013	0.11
Naive CD4	SLC25A32	5.5	0.072	0.15	0.43
Naive CD4	SLC25A33	4.2	0.2	0.024	0.16
Naive CD4	SLC25A34	0.61	-0.36	0.12	0.39
Naive CD4	SLC25A35	1.5	0.011	0.94	0.98
Naive CD4	SLC25A36	6.4	0.1	0.011	0.1
Naive CD4	SLC25A37	4.3	-0.13	0.05	0.24
Naive CD4	SLC25A38	6.5	-0.036	0.28	0.58
Naive CD4	SLC25A39	6.8	-0.072	0.13	0.4
Naive CD4	SLC25A4	4	0.26	0.05	0.24
Naive CD4	SLC25A40	4.6	-0.02	0.77	0.91
Naive CD4	SLC25A42	5.5	-0.16	0.0005	0.012
Naive CD4	SLC25A43	2.8	-0.013	0.93	0.98
Naive CD4	SLC25A44	5.5	0.021	0.69	0.87
Naive CD4	SLC25A45	6.4	-0.13	0.046	0.23
Naive CD4	SLC25A46	6.3	0.018	0.71	0.88
Naive CD4	SLC25A5	6.5	-0.17	0.0013	0.023
Naive CD4	SLC25A5-AS1	2.1	0.069	0.61	0.82
Naive CD4	SLC25A51	3.8	-0.012	0.89	0.96
Naive CD4	SLC25A53	1.8	-0.63	0.00049	0.012
Naive CD4	SLC26A1	3.5	0.06	0.62	0.83
Naive CD4	SLC26A11	4.8	-0.19	0.032	0.19
Naive CD4	SLC26A2	5	0.057	0.44	0.72
Naive CD4	SLC26A6	5.1	-0.25	0.00021	0.0063
Naive CD4	SLC27A1	3.7	-0.25	0.036	0.2
Naive CD4	SLC27A2	0.41	-0.31	0.32	0.62
Naive CD4	SLC27A3	2.9	-0.38	0.0048	0.058
Naive CD4	SLC27A4	3.6	-0.17	0.038	0.21
Naive CD4	SLC27A5	2.4	-0.15	0.11	0.38
Naive CD4	SLC29A1	1.9	-0.19	0.26	0.57
Naive CD4	SLC29A2	4.6	-0.15	0.056	0.26
Naive CD4	SLC29A3	3.2	-0.22	0.022	0.15
Naive CD4	SLC2A1	5.7	-0.022	0.74	0.89
Naive CD4	SLC2A1-AS1	0.53	-0.08	0.74	0.9
Naive CD4	SLC2A11	3.4	0.0075	0.94	0.98
Naive CD4	SLC2A12	2	-0.045	0.71	0.88
Naive CD4	SLC2A13	2.7	-0.15	0.23	0.53
Naive CD4	SLC2A3	7.5	0.14	0.036	0.2
Naive CD4	SLC2A4RG	2.2	-0.13	0.34	0.63
Naive CD4	SLC2A6	2.3	-0.38	0.0052	0.062
Naive CD4	SLC2A7	0.29	0.099	0.72	0.88
Naive CD4	SLC2A9	0.51	0.31	0.18	0.47
Naive CD4	SLC30A1	3.7	0.066	0.51	0.76
Naive CD4	SLC30A4	2.7	-0.2	0.051	0.25
Naive CD4	SLC30A5	6.7	-0.021	0.6	0.82
Naive CD4	SLC30A6	5.9	0.073	0.2	0.5
Naive CD4	SLC30A7	7	0.11	0.043	0.23
Naive CD4	SLC30A9	6.5	0.037	0.39	0.68
Naive CD4	SLC31A1	3.3	0.13	0.16	0.44
Naive CD4	SLC31A2	3	-0.068	0.48	0.74
Naive CD4	SLC33A1	5.8	-0.13	0.004	0.052
Naive CD4	SLC35A1	6	-0.14	0.0023	0.035
Naive CD4	SLC35A2	4.6	0.13	0.024	0.16
Naive CD4	SLC35A3	5.3	0.11	0.046	0.23
Naive CD4	SLC35A4	7.6	0.073	0.073	0.3
Naive CD4	SLC35A5	5.8	0.058	0.34	0.64
Naive CD4	SLC35B1	5	-0.065	0.15	0.42
Naive CD4	SLC35B2	5.4	0.023	0.62	0.83
Naive CD4	SLC35B3	5.2	0.068	0.22	0.52
Naive CD4	SLC35B4	5	-0.039	0.51	0.76
Naive CD4	SLC35C1	4.9	-0.048	0.58	0.81
Naive CD4	SLC35C2	7.1	-0.014	0.7	0.87
Naive CD4	SLC35D1	5.6	-0.032	0.73	0.89
Naive CD4	SLC35D2	3.7	0.11	0.32	0.62
Naive CD4	SLC35E1	5.7	-0.037	0.48	0.74
Naive CD4	SLC35E2	6.1	0.013	0.93	0.98
Naive CD4	SLC35E2B	7.9	-0.063	0.31	0.61
Naive CD4	SLC35E3	4.8	-0.13	0.014	0.12
Naive CD4	SLC35E4	1.5	-0.12	0.42	0.7
Naive CD4	SLC35F2	3	0.18	0.33	0.63
Naive CD4	SLC35F3	1.4	0.21	0.57	0.8
Naive CD4	SLC35F5	4.6	0.063	0.34	0.63
Naive CD4	SLC35F6	4	-0.015	0.86	0.95
Naive CD4	SLC35G1	2.4	0.16	0.2	0.49
Naive CD4	SLC36A1	2.8	0.18	0.16	0.45
Naive CD4	SLC36A4	5.3	-0.11	0.054	0.25
Naive CD4	SLC37A1	4	-0.005	0.95	0.98
Naive CD4	SLC37A3	6.2	0.11	0.083	0.32
Naive CD4	SLC37A4	5	-0.1	0.073	0.3
Naive CD4	SLC38A1	9.7	-0.13	0.0013	0.024
Naive CD4	SLC38A10	7.3	-0.049	0.35	0.65
Naive CD4	SLC38A2	8.7	-0.0019	0.98	0.99
Naive CD4	SLC38A5	4.1	0.38	0.00028	0.008
Naive CD4	SLC38A6	4.5	0.0095	0.89	0.96
Naive CD4	SLC38A7	4.3	-0.081	0.21	0.51
Naive CD4	SLC38A9	4.6	0.04	0.51	0.77
Naive CD4	SLC39A1	5.3	0.052	0.36	0.66
Naive CD4	SLC39A10	5.9	-0.032	0.6	0.82
Naive CD4	SLC39A11	4.1	-0.027	0.71	0.88
Naive CD4	SLC39A13	6.4	-0.038	0.5	0.76
Naive CD4	SLC39A14	5.1	0.08	0.28	0.59
Naive CD4	SLC39A3	4.8	-0.072	0.27	0.58
Naive CD4	SLC39A4	3	-0.022	0.83	0.94
Naive CD4	SLC39A6	6.1	-0.055	0.28	0.58
Naive CD4	SLC39A7	4.6	-0.015	0.92	0.97
Naive CD4	SLC39A8	6.6	-0.061	0.39	0.68
Naive CD4	SLC39A9	6.2	0.057	0.24	0.54
Naive CD4	SLC3A1	0.91	0.11	0.61	0.82
Naive CD4	SLC3A2	7.4	0.085	0.046	0.23
Naive CD4	SLC40A1	8.5	-0.21	0.18	0.47
Naive CD4	SLC41A1	5.7	0.12	0.071	0.29
Naive CD4	SLC41A3	4.7	-0.16	0.036	0.21
Naive CD4	SLC43A1	4.3	0.0016	0.98	1
Naive CD4	SLC43A2	1.5	0.34	0.13	0.4
Naive CD4	SLC43A3	4.6	-0.31	0.0012	0.023
Naive CD4	SLC44A1	6.1	0.08	0.2	0.5
Naive CD4	SLC44A2	8.8	0.0043	0.9	0.96
Naive CD4	SLC45A4	3.2	0.091	0.33	0.63
Naive CD4	SLC46A1	1	0.11	0.54	0.78
Naive CD4	SLC46A2	0.11	0.2	0.48	0.74
Naive CD4	SLC46A3	6.7	0.017	0.7	0.87
Naive CD4	SLC48A1	4.3	0.019	0.8	0.93
Naive CD4	SLC4A1AP	6.6	-0.039	0.27	0.57
Naive CD4	SLC4A2	4.6	-0.12	0.12	0.38
Naive CD4	SLC4A5	3.7	-0.0098	0.93	0.98
Naive CD4	SLC4A7	6	0.046	0.54	0.78
Naive CD4	SLC4A8	2.1	-0.11	0.58	0.81
Naive CD4	SLC50A1	5.7	0.043	0.53	0.78
Naive CD4	SLC52A2	5.4	-0.066	0.29	0.59
Naive CD4	SLC5A10	0.33	0.26	0.19	0.49
Naive CD4	SLC5A2	1.7	-0.2	0.17	0.46
Naive CD4	SLC5A3	4.9	0.037	0.78	0.91
Naive CD4	SLC5A5	2.4	-0.19	0.18	0.47
Naive CD4	SLC5A6	5.9	-0.031	0.55	0.79
Naive CD4	SLC6A16	3.2	0.021	0.84	0.94
Naive CD4	SLC6A6	4	-0.19	0.14	0.41
Naive CD4	SLC7A1	4.5	0.092	0.34	0.63
Naive CD4	SLC7A5	2.8	0.23	0.24	0.54
Naive CD4	SLC7A5P1	2.9	0.17	0.13	0.39
Naive CD4	SLC7A5P2	5.6	0.12	0.34	0.64
Naive CD4	SLC7A6	7.9	-0.1	0.067	0.29
Naive CD4	SLC7A6OS	4.9	0.0035	0.95	0.98
Naive CD4	SLC7A7	1.6	0.22	0.28	0.58
Naive CD4	SLC7A8	2.4	0.091	0.85	0.94
Naive CD4	SLC8B1	7.9	0.044	0.43	0.71
Naive CD4	SLC9A1	4.6	-0.029	0.7	0.87
Naive CD4	SLC9A3R1	8.2	-0.16	0.0037	0.049
Naive CD4	SLC9A3R2	0.27	-0.23	0.41	0.69
Naive CD4	SLC9A5	1.3	-0.095	0.57	0.8
Naive CD4	SLC9A6	6	-0.097	0.11	0.37
Naive CD4	SLC9A7	3	-0.43	0.0018	0.03
Naive CD4	SLC9A8	4.7	0.011	0.85	0.95
Naive CD4	SLC9A9	4.9	-0.12	0.15	0.43
Naive CD4	SLC9B1	2.6	0.27	0.017	0.13
Naive CD4	SLC9B2	4.7	0.15	0.08	0.31
Naive CD4	SLCO3A1	5.7	-0.14	0.062	0.27
Naive CD4	SLF1	4.4	-0.075	0.33	0.63
Naive CD4	SLF2	7.1	0.037	0.46	0.73
Naive CD4	SLFN11	5.1	-0.036	0.68	0.86
Naive CD4	SLFN12	2.9	0.15	0.17	0.45
Naive CD4	SLFN12L	4.8	0.22	0.022	0.15
Naive CD4	SLFN13	4.6	0.31	0.00086	0.018
Naive CD4	SLFN5	9.2	0.15	0.01	0.097
Naive CD4	SLFNL1	0.043	0.5	0.055	0.26
Naive CD4	SLIRP	5.1	0.056	0.37	0.66
Naive CD4	SLK	7.3	-0.0088	0.83	0.94
Naive CD4	SLMAP	6.6	0.037	0.39	0.68
Naive CD4	SLMO2	5.1	0.074	0.26	0.56
Naive CD4	SLTM	7.3	-0.053	0.15	0.43
Naive CD4	SLU7	7.3	0.12	0.0035	0.047
Naive CD4	SLX4	2.8	0.11	0.33	0.63
Naive CD4	SLX4IP	3.7	0.13	0.12	0.39
Naive CD4	SMA4	2.4	-0.27	0.051	0.25
Naive CD4	SMAD1	0.41	0.48	0.24	0.54
Naive CD4	SMAD2	7	-0.0037	0.92	0.97
Naive CD4	SMAD3	5.1	-0.0059	0.96	0.99
Naive CD4	SMAD4	7.3	-0.034	0.31	0.61
Naive CD4	SMAD5	3	-0.13	0.7	0.87
Naive CD4	SMAD7	2.8	-0.36	0.063	0.28
Naive CD4	SMAD9	2.1	0.017	0.91	0.97
Naive CD4	SMAGP	2.9	-0.049	0.62	0.83
Naive CD4	SMAP1	5.3	0.087	0.16	0.44
Naive CD4	SMAP2	9.6	-0.23	0.012	0.11
Naive CD4	SMARCA1	3.4	0.21	0.23	0.53
Naive CD4	SMARCA2	8.3	0.035	0.42	0.7
Naive CD4	SMARCA4	6.7	-0.0049	0.91	0.97
Naive CD4	SMARCA5	8	0.084	0.044	0.23
Naive CD4	SMARCA5-AS1	0.63	0.062	0.78	0.91
Naive CD4	SMARCAD1	6.5	0.061	0.22	0.52
Naive CD4	SMARCAL1	5.7	-0.013	0.79	0.92
Naive CD4	SMARCB1	5.2	-0.038	0.47	0.74
Naive CD4	SMARCC1	7.6	0.054	0.13	0.39
Naive CD4	SMARCC2	7.8	-0.096	0.0069	0.074
Naive CD4	SMARCD1	4.3	-0.021	0.77	0.91
Naive CD4	SMARCD2	7.5	0.015	0.7	0.87
Naive CD4	SMARCD3	3.3	-0.094	0.37	0.66
Naive CD4	SMARCE1	7.6	-0.036	0.43	0.71
Naive CD4	SMC1A	7.6	0.014	0.75	0.9
Naive CD4	SMC1B	0.86	0.039	0.84	0.94
Naive CD4	SMC2	5.1	-0.076	0.17	0.46
Naive CD4	SMC3	7.4	-0.0052	0.89	0.96
Naive CD4	SMC4	5.7	0.042	0.64	0.84
Naive CD4	SMC5	7.2	-0.016	0.68	0.86
Naive CD4	SMC5-AS1	0.68	-0.16	0.38	0.67
Naive CD4	SMC6	5.3	-0.014	0.81	0.93
Naive CD4	SMCHD1	9.1	0.31	3.80E-07	3.40E-05
Naive CD4	SMCO3	-0.0069	-0.6	0.12	0.38
Naive CD4	SMCO4	0.27	-0.49	0.19	0.48
Naive CD4	SMCR8	4.7	0.19	0.12	0.38
Naive CD4	SMDT1	6.5	-0.23	0.00033	0.009
Naive CD4	SMG1	7.7	0.16	0.021	0.15
Naive CD4	SMG1P1	5.2	0.12	0.45	0.72
Naive CD4	SMG1P2	4.3	0.021	0.77	0.91
Naive CD4	SMG1P3	5.7	0.25	0.14	0.42
Naive CD4	SMG1P5	1.5	-0.079	0.61	0.82
Naive CD4	SMG1P7	2.2	-0.27	0.053	0.25
Naive CD4	SMG5	6.9	0.012	0.78	0.91
Naive CD4	SMG6	5.4	0.049	0.53	0.78
Naive CD4	SMG7	6.8	0.15	0.0019	0.031
Naive CD4	SMG8	5.8	0.0095	0.85	0.95
Naive CD4	SMG9	4.3	-0.17	0.006	0.067
Naive CD4	SMIM10L1	4.8	0.076	0.41	0.7
Naive CD4	SMIM10L2A	0.78	-0.082	0.71	0.88
Naive CD4	SMIM12	5.8	-0.064	0.18	0.47
Naive CD4	SMIM13	2.5	-0.27	0.017	0.13
Naive CD4	SMIM14	4.4	-0.13	0.084	0.32
Naive CD4	SMIM15	5.9	0.15	0.0041	0.052
Naive CD4	SMIM18	0.33	0.14	0.54	0.78
Naive CD4	SMIM19	5.5	0.14	0.01	0.094
Naive CD4	SMIM20	4.6	-0.022	0.74	0.9
Naive CD4	SMIM3	3.7	-0.66	3.40E-11	7.60E-09
Naive CD4	SMIM4	2.6	0.1	0.24	0.54
Naive CD4	SMIM5	0.34	0.18	0.5	0.76
Naive CD4	SMIM7	6.9	-0.077	0.061	0.27
Naive CD4	SMIM8	4.3	-0.0091	0.89	0.96
Naive CD4	SMKR1	1.1	0.092	0.58	0.8
Naive CD4	SMNDC1	5.1	-0.024	0.66	0.85
Naive CD4	SMPD1	5	-0.34	1.50E-05	0.00078
Naive CD4	SMPD2	3.7	-0.00037	1	1
Naive CD4	SMPD3	3.2	0.043	0.65	0.85
Naive CD4	SMPD4	6.5	-0.073	0.1	0.36
Naive CD4	SMS	5.2	0.048	0.4	0.68
Naive CD4	SMTN	3.1	-0.09	0.62	0.83
Naive CD4	SMTNL1	2.7	0.35	0.011	0.1
Naive CD4	SMU1	7	0.049	0.29	0.59
Naive CD4	SMUG1	4.4	0.0012	0.98	1
Naive CD4	SMURF1	4.4	-0.016	0.83	0.94
Naive CD4	SMURF2	5.3	-0.026	0.68	0.86
Naive CD4	SMYD2	6.2	-0.03	0.51	0.76
Naive CD4	SMYD3	4.6	0.016	0.77	0.91
Naive CD4	SMYD4	6.6	-0.17	0.0029	0.041
Naive CD4	SMYD5	5.3	0.084	0.093	0.34
Naive CD4	SNAI3	4.1	0.15	0.12	0.39
Naive CD4	SNAI3-AS1	2.1	0.11	0.32	0.62
Naive CD4	SNAP23	7.6	-0.058	0.096	0.34
Naive CD4	SNAP29	5.9	-0.00011	1	1
Naive CD4	SNAP47	5.4	-0.053	0.29	0.59
Naive CD4	SNAPC1	4.6	0.12	0.082	0.32
Naive CD4	SNAPC2	3.7	-0.00049	1	1
Naive CD4	SNAPC3	5.7	-0.075	0.2	0.49
Naive CD4	SNAPC4	3.8	0.025	0.78	0.91
Naive CD4	SNAPC5	4.7	0.046	0.36	0.65
Naive CD4	SNAPIN	5.6	0.047	0.32	0.62
Naive CD4	SND1	7.5	-0.081	0.071	0.3
Naive CD4	SND1-IT1	1.6	-0.27	0.15	0.43
Naive CD4	SNED1	3.5	-0.49	0.038	0.21
Naive CD4	SNF8	5.5	-0.0036	0.94	0.98
Naive CD4	SNHG1	5	0.075	0.31	0.61
Naive CD4	SNHG10	4.7	-0.088	0.15	0.43
Naive CD4	SNHG11	4.6	0.043	0.52	0.77
Naive CD4	SNHG12	3	0.016	0.87	0.95
Naive CD4	SNHG15	5.7	0.069	0.2	0.49
Naive CD4	SNHG16	6	0.036	0.52	0.77
Naive CD4	SNHG17	5	0.085	0.21	0.51
Naive CD4	SNHG20	4.5	0.069	0.36	0.65
Naive CD4	SNHG21	3.3	0.00069	0.99	1
Naive CD4	SNHG25	0.59	0.21	0.32	0.62
Naive CD4	SNHG3	4.6	-0.029	0.66	0.85
Naive CD4	SNHG4	0.59	-0.089	0.62	0.83
Naive CD4	SNHG5	6	-0.15	0.25	0.55
Naive CD4	SNHG6	4.6	0.081	0.3	0.6
Naive CD4	SNHG7	3.4	-0.071	0.47	0.73
Naive CD4	SNHG8	5.1	0.0077	0.92	0.97
Naive CD4	SNHG9	2.3	-0.15	0.29	0.59
Naive CD4	SNIP1	4.5	0.032	0.59	0.81
Naive CD4	SNN	7	0.028	0.67	0.86
Naive CD4	SNORA12	1.2	-0.25	0.23	0.53
Naive CD4	SNORA14B	0.57	0.21	0.3	0.6
Naive CD4	SNORA25	0.41	-0.19	0.37	0.66
Naive CD4	SNORA26	0.84	-0.13	0.42	0.7
Naive CD4	SNORA27	1.1	0.29	0.054	0.25
Naive CD4	SNORA28	2	0.19	0.33	0.63
Naive CD4	SNORA29	0.12	0.47	0.027	0.17
Naive CD4	SNORA32	0.75	0.3	0.087	0.33
Naive CD4	SNORA4	0.22	0.22	0.31	0.61
Naive CD4	SNORA40	0.52	0.017	0.93	0.98
Naive CD4	SNORA48	1.3	0.068	0.62	0.83
Naive CD4	SNORA5C	1.8	0.094	0.37	0.66
Naive CD4	SNORA60	0.66	0.39	0.034	0.2
Naive CD4	SNORA62	0.52	0.13	0.52	0.77
Naive CD4	SNORA70	2.7	0.059	0.56	0.8
Naive CD4	SNORA70G	1.5	-0.034	0.82	0.93
Naive CD4	SNORA71D	0.73	0.23	0.2	0.5
Naive CD4	SNORA71E	0.75	0.00082	1	1
Naive CD4	SNORA8	1.2	0.076	0.61	0.82
Naive CD4	SNORA80B	0.85	0.24	0.22	0.52
Naive CD4	SNORA9	2.5	0.19	0.071	0.29
Naive CD4	SNORD10	1.2	0.12	0.42	0.7
Naive CD4	SNORD102	0.96	0.25	0.11	0.37
Naive CD4	SNORD11	0.78	0.15	0.43	0.71
Naive CD4	SNORD110	2.1	0.055	0.6	0.82
Naive CD4	SNORD12C	0.79	0.096	0.59	0.81
Naive CD4	SNORD13	1.8	0.035	0.86	0.95
Naive CD4	SNORD14A	1.5	0.025	0.87	0.95
Naive CD4	SNORD14B	2	-0.012	0.92	0.97
Naive CD4	SNORD31	0.89	0.084	0.62	0.83
Naive CD4	SNORD35B	0.47	-0.026	0.88	0.96
Naive CD4	SNORD3A	0.42	0.13	0.67	0.86
Naive CD4	SNORD42B	0.16	0.29	0.19	0.48
Naive CD4	SNORD45A	0.98	-0.011	0.94	0.98
Naive CD4	SNORD45B	0.19	0.031	0.87	0.95
Naive CD4	SNORD45C	0.24	0.26	0.23	0.52
Naive CD4	SNORD47	0.35	-0.0064	0.97	0.99
Naive CD4	SNORD52	0.16	0.17	0.37	0.66
Naive CD4	SNORD55	0.12	0.25	0.22	0.52
Naive CD4	SNORD59A	0.37	-0.12	0.43	0.71
Naive CD4	SNORD59B	0.39	-0.019	0.91	0.97
Naive CD4	SNORD63	0.79	-0.098	0.56	0.79
Naive CD4	SNORD80	1.9	0.18	0.09	0.33
Naive CD4	SNORD89	0.55	-0.11	0.5	0.76
Naive CD4	SNORD94	1.1	0.11	0.49	0.75
Naive CD4	SNORD96A	1.2	0.039	0.77	0.91
Naive CD4	SNPH	4.7	-0.035	0.83	0.94
Naive CD4	SNRK	6.8	0.021	0.72	0.88
Naive CD4	SNRNP200	8.9	-0.029	0.57	0.8
Naive CD4	SNRNP25	3.8	-0.14	0.049	0.24
Naive CD4	SNRNP27	5.9	-0.028	0.58	0.81
Naive CD4	SNRNP35	4.8	-0.034	0.53	0.78
Naive CD4	SNRNP40	6.7	-0.0057	0.88	0.96
Naive CD4	SNRNP48	4.7	0.095	0.25	0.56
Naive CD4	SNRNP70	7.4	-0.044	0.48	0.74
Naive CD4	SNRPA	5.1	0.018	0.74	0.89
Naive CD4	SNRPA1	6.8	-0.023	0.61	0.83
Naive CD4	SNRPB	7.1	-0.038	0.38	0.67
Naive CD4	SNRPB2	5.8	0.023	0.69	0.87
Naive CD4	SNRPC	6.2	0.061	0.19	0.48
Naive CD4	SNRPD1	5.9	0.054	0.26	0.56
Naive CD4	SNRPD2	7	-0.037	0.45	0.72
Naive CD4	SNRPD3	6.9	-0.068	0.021	0.15
Naive CD4	SNRPE	5.8	0.15	0.0085	0.085
Naive CD4	SNRPF	4.7	-0.003	0.96	0.99
Naive CD4	SNRPG	5.7	0.071	0.25	0.55
Naive CD4	SNTA1	2.8	-0.3	0.0078	0.08
Naive CD4	SNTB1	5.7	0.25	0.0063	0.07
Naive CD4	SNTB2	4.7	-0.46	2.60E-05	0.0012
Naive CD4	SNTG2	1.7	-0.81	0.0077	0.079
Naive CD4	SNU13	7.3	0.095	0.011	0.1
Naive CD4	SNUPN	5.9	0.0043	0.92	0.97
Naive CD4	SNW1	6.9	-0.073	0.14	0.41
Naive CD4	SNX1	7.3	-0.017	0.63	0.83
Naive CD4	SNX10	3.9	-0.021	0.84	0.94
Naive CD4	SNX11	5.3	0.022	0.71	0.88
Naive CD4	SNX12	1.6	0.032	0.8	0.93
Naive CD4	SNX13	5.8	0.023	0.7	0.87
Naive CD4	SNX14	6.5	0.082	0.057	0.26
Naive CD4	SNX16	3.4	0.14	0.19	0.48
Naive CD4	SNX17	7.7	-0.035	0.29	0.59
Naive CD4	SNX18	2.8	0.077	0.52	0.77
Naive CD4	SNX19	7.2	0.26	0.00032	0.0089
Naive CD4	SNX2	7.2	-0.017	0.65	0.85
Naive CD4	SNX20	6.9	0.041	0.43	0.71
Naive CD4	SNX21	3.4	-0.044	0.64	0.84
Naive CD4	SNX24	1.1	-0.31	0.14	0.41
Naive CD4	SNX25	5.4	0.2	0.094	0.34
Naive CD4	SNX27	6.5	-0.11	0.046	0.23
Naive CD4	SNX29	5.4	-0.0069	0.93	0.98
Naive CD4	SNX29P2	1.7	0.23	0.2	0.49
Naive CD4	SNX3	7.2	-0.036	0.41	0.69
Naive CD4	SNX30	3.8	-0.047	0.69	0.87
Naive CD4	SNX32	0.73	-0.29	0.22	0.52
Naive CD4	SNX33	0.086	-0.8	0.014	0.11
Naive CD4	SNX4	5.9	0.053	0.24	0.54
Naive CD4	SNX5	6.8	-0.076	0.12	0.38
Naive CD4	SNX6	7.5	0.099	0.04	0.22
Naive CD4	SNX8	1.5	0.024	0.88	0.96
Naive CD4	SNX9	7.4	-0.19	0.0047	0.057
Naive CD4	SOAT1	6.8	0.11	0.14	0.42
Naive CD4	SOAT2	0.98	-0.39	0.17	0.46
Naive CD4	SOBP	0.072	1.1	0.0016	0.028
Naive CD4	SOCS1	4.4	0.045	0.81	0.93
Naive CD4	SOCS2	6.8	0.6	0.0025	0.037
Naive CD4	SOCS2-AS1	1.9	0.41	0.04	0.21
Naive CD4	SOCS3	6.2	0.95	1.50E-08	2.00E-06
Naive CD4	SOCS4	4.4	0.11	0.22	0.52
Naive CD4	SOCS5	4.1	-0.089	0.3	0.6
Naive CD4	SOCS6	2	-0.17	0.49	0.75
Naive CD4	SOCS7	2.2	-0.21	0.15	0.43
Naive CD4	SOD1	8.1	0.014	0.75	0.9
Naive CD4	SOD2	6.4	0.0035	0.95	0.99
Naive CD4	SOGA3	3.2	0.63	0.0028	0.041
Naive CD4	SON	9.3	-0.043	0.23	0.52
Naive CD4	SORBS1	0.99	-0.71	0.02	0.14
Naive CD4	SORBS3	5.5	0.084	0.23	0.52
Naive CD4	SORCS3	3.7	-0.82	0.00078	0.017
Naive CD4	SORD	3	0.019	0.83	0.94
Naive CD4	SORL1	10	-0.074	0.22	0.52
Naive CD4	SOS1	5.8	0.077	0.3	0.61
Naive CD4	SOS2	6.7	0.032	0.54	0.78
Naive CD4	SOWAHC	0.32	-0.4	0.33	0.63
Naive CD4	SOWAHD	1.8	-0.51	0.011	0.099
Naive CD4	SOX12	2	-0.1	0.44	0.72
Naive CD4	SOX30	1	-0.11	0.54	0.78
Naive CD4	SOX4	2.4	-0.4	0.31	0.61
Naive CD4	SOX8	2.6	0.23	0.13	0.41
Naive CD4	SP1	5.4	0.12	0.14	0.41
Naive CD4	SP100	8.9	0.51	3.40E-14	2.40E-11
Naive CD4	SP110	7.7	0.43	9.30E-14	4.70E-11
Naive CD4	SP140	5.6	0.12	0.17	0.45
Naive CD4	SP140L	7	0.0066	0.87	0.95
Naive CD4	SP2	4.8	-0.056	0.3	0.6
Naive CD4	SP2-AS1	1.6	0.26	0.098	0.35
Naive CD4	SP3	7.6	0.0093	0.83	0.94
Naive CD4	SP4	6	-0.068	0.25	0.55
Naive CD4	SPACA6P	0.99	-0.14	0.38	0.67
Naive CD4	SPAG1	1.1	0.041	0.87	0.95
Naive CD4	SPAG16	4	0.22	0.0031	0.044
Naive CD4	SPAG5	4	-0.12	0.27	0.57
Naive CD4	SPAG5-AS1	1.6	0.081	0.58	0.81
Naive CD4	SPAG7	5.7	0.03	0.57	0.8
Naive CD4	SPAG8	2.1	-0.049	0.73	0.89
Naive CD4	SPAG9	5.4	-0.04	0.49	0.75
Naive CD4	SPAST	5.3	0.034	0.56	0.8
Naive CD4	SPATA1	2.7	0.02	0.86	0.95
Naive CD4	SPATA13	8	0.037	0.28	0.59
Naive CD4	SPATA13-AS1	1.7	0.019	0.9	0.97
Naive CD4	SPATA2	4.6	0.063	0.35	0.64
Naive CD4	SPATA20	5.1	0.16	0.12	0.38
Naive CD4	SPATA21	0.43	-0.014	0.94	0.98
Naive CD4	SPATA24	1	0.073	0.64	0.84
Naive CD4	SPATA2L	3.2	-0.13	0.2	0.49
Naive CD4	SPATA32	0.69	-0.24	0.3	0.6
Naive CD4	SPATA33	2.5	-0.21	0.035	0.2
Naive CD4	SPATA41	2.2	0.38	0.01	0.094
Naive CD4	SPATA5	4.1	-0.033	0.67	0.86
Naive CD4	SPATA5L1	4.9	-0.072	0.27	0.57
Naive CD4	SPATA6	2.2	-0.3	0.078	0.31
Naive CD4	SPATA6L	2.9	-0.22	0.27	0.57
Naive CD4	SPATA7	2.4	-0.028	0.83	0.94
Naive CD4	SPATA9	0.76	0.057	0.74	0.89
Naive CD4	SPATC1L	4.1	-0.043	0.67	0.86
Naive CD4	SPATS2	3.2	-0.18	0.092	0.34
Naive CD4	SPATS2L	4.4	1.8	5.40E-10	9.10E-08
Naive CD4	SPCS1	6.8	0.0028	0.95	0.98
Naive CD4	SPCS2	6.7	-0.034	0.46	0.73
Naive CD4	SPCS3	6.7	0.11	0.074	0.3
Naive CD4	SPDL1	4.1	-0.15	0.068	0.29
Naive CD4	SPDYE1	2.7	-0.15	0.21	0.5
Naive CD4	SPDYE3	2.6	0.048	0.6	0.82
Naive CD4	SPDYE5	2	-0.07	0.63	0.83
Naive CD4	SPDYE6	1.2	-0.36	0.088	0.33
Naive CD4	SPECC1	2.2	-0.013	0.94	0.98
Naive CD4	SPECC1L	2.9	0.063	0.45	0.72
Naive CD4	SPEF2	4.6	0.036	0.64	0.84
Naive CD4	SPEG	1.9	-0.3	0.056	0.26
Naive CD4	SPEN	7.8	-0.035	0.42	0.71
Naive CD4	SPG11	7.3	0.21	9.20E-05	0.0033
Naive CD4	SPG20	6.8	0.054	0.35	0.64
Naive CD4	SPG21	7.2	-0.039	0.26	0.56
Naive CD4	SPG7	7.2	-0.12	0.013	0.11
Naive CD4	SPHK2	4.2	0.035	0.59	0.81
Naive CD4	SPICE1	5	-0.054	0.45	0.72
Naive CD4	SPIDR	6.2	0.044	0.34	0.64
Naive CD4	SPIN1	6	0.049	0.44	0.72
Naive CD4	SPIN2B	3.4	-0.034	0.65	0.84
Naive CD4	SPIN3	6.4	0.12	0.12	0.39
Naive CD4	SPIN4	0.97	-0.52	0.0086	0.085
Naive CD4	SPINK2	1.4	-0.55	0.061	0.27
Naive CD4	SPINT1	2.1	-0.26	0.2	0.5
Naive CD4	SPINT2	6.5	0.048	0.49	0.75
Naive CD4	SPIRE1	0.17	-0.66	0.098	0.35
Naive CD4	SPIRE2	0.76	0.026	0.92	0.97
Naive CD4	SPN	7.5	0.12	0.057	0.26
Naive CD4	SPNS1	6.3	-0.083	0.18	0.47
Naive CD4	SPNS3	2.7	-0.099	0.29	0.59
Naive CD4	SPOCK2	8.6	-0.072	0.24	0.54
Naive CD4	SPON1	2.2	-0.15	0.54	0.78
Naive CD4	SPOP	7.7	-0.011	0.76	0.9
Naive CD4	SPOPL	2.3	0.068	0.63	0.83
Naive CD4	SPPL2A	5.5	0.014	0.84	0.94
Naive CD4	SPPL2B	5.7	0.037	0.64	0.84
Naive CD4	SPPL3	6	-0.075	0.067	0.29
Naive CD4	SPRED2	-0.011	0.16	0.7	0.87
Naive CD4	SPRN	1	-0.25	0.25	0.56
Naive CD4	SPRTN	4.9	-0.094	0.11	0.38
Naive CD4	SPRY1	1	-0.62	0.009	0.088
Naive CD4	SPRYD3	6.3	-0.013	0.8	0.92
Naive CD4	SPRYD4	3.8	0.18	0.029	0.18
Naive CD4	SPRYD7	2.6	0.035	0.73	0.89
Naive CD4	SPSB1	1.8	0.34	0.042	0.22
Naive CD4	SPSB2	4.1	0.084	0.7	0.87
Naive CD4	SPSB3	7	-0.16	0.0036	0.048
Naive CD4	SPTAN1	8.6	0.071	0.39	0.68
Naive CD4	SPTBN1	8.7	0.19	0.046	0.23
Naive CD4	SPTBN5	3.4	-0.46	0.075	0.3
Naive CD4	SPTLC1	6.6	-0.042	0.28	0.58
Naive CD4	SPTLC2	5.5	0.2	0.01	0.095
Naive CD4	SPTLC3	1.3	-0.3	0.27	0.58
Naive CD4	SPTSSA	3.8	-0.18	0.071	0.3
Naive CD4	SPTSSB	0.95	-1.2	0.012	0.1
Naive CD4	SPTY2D1	5.3	0.022	0.73	0.89
Naive CD4	SQLE	4.2	-0.071	0.43	0.71
Naive CD4	SQRDL	6.5	0.091	0.15	0.42
Naive CD4	SQSTM1	8	0.012	0.77	0.91
Naive CD4	SRA1	5.3	0.053	0.36	0.65
Naive CD4	SRBD1	5.2	0.094	0.091	0.33
Naive CD4	SRCAP	7.6	0.12	0.2	0.49
Naive CD4	SRD5A1	2.9	0.043	0.7	0.87
Naive CD4	SRD5A3	2.8	-0.092	0.36	0.65
Naive CD4	SREBF1	6.7	0.034	0.73	0.89
Naive CD4	SREBF2	6.3	-0.12	0.1	0.35
Naive CD4	SREK1	6.8	0.051	0.19	0.48
Naive CD4	SREK1IP1	4.7	0.031	0.62	0.83
Naive CD4	SRF	3.5	0.1	0.19	0.48
Naive CD4	SRFBP1	5.5	0.13	0.018	0.13
Naive CD4	SRGAP2	3.2	-0.1	0.42	0.71
Naive CD4	SRGAP2B	0.78	-0.19	0.27	0.58
Naive CD4	SRGAP2C	1.9	0.043	0.74	0.9
Naive CD4	SRGAP3	2.3	-0.5	0.007	0.074
Naive CD4	SRGN	6.3	-0.13	0.075	0.3
Naive CD4	SRI	6.2	-0.15	0.0072	0.076
Naive CD4	SRM	6.4	0.028	0.66	0.85
Naive CD4	SRP14	8.3	-0.12	0.0059	0.067
Naive CD4	SRP14-AS1	3.4	-0.016	0.85	0.94
Naive CD4	SRP19	6.2	0.11	0.015	0.12
Naive CD4	SRP54	6.7	0.065	0.096	0.34
Naive CD4	SRP68	7.3	0.0014	0.97	0.99
Naive CD4	SRP72	7.3	0.048	0.2	0.49
Naive CD4	SRP9	8.3	-0.0092	0.87	0.95
Naive CD4	SRPK1	6.4	0.094	0.058	0.26
Naive CD4	SRPK2	6	-0.095	0.035	0.2
Naive CD4	SRPR	8.2	-0.093	0.005	0.06
Naive CD4	SRPRB	5.9	-0.06	0.21	0.5
Naive CD4	SRR	2.1	0.16	0.14	0.41
Naive CD4	SRRD	4.9	0.17	0.0015	0.027
Naive CD4	SRRM1	8.1	-0.074	0.061	0.27
Naive CD4	SRRM2	10	0.0014	0.98	1
Naive CD4	SRRM5	1.3	0.2	0.36	0.65
Naive CD4	SRRT	6.8	-0.11	0.031	0.19
Naive CD4	SRSF1	7.8	-0.043	0.3	0.61
Naive CD4	SRSF10	7.9	-0.03	0.31	0.61
Naive CD4	SRSF11	8.2	-0.054	0.12	0.38
Naive CD4	SRSF12	1.1	-0.11	0.63	0.83
Naive CD4	SRSF2	8.4	-0.067	0.14	0.42
Naive CD4	SRSF3	8.8	-0.0022	0.95	0.98
Naive CD4	SRSF4	7.3	-0.093	0.0066	0.072
Naive CD4	SRSF5	10	-0.097	0.018	0.14
Naive CD4	SRSF6	8	0.0082	0.86	0.95
Naive CD4	SRSF7	9	-0.012	0.7	0.87
Naive CD4	SRSF8	7.9	-0.085	0.0082	0.082
Naive CD4	SRSF9	5.9	-0.065	0.14	0.42
Naive CD4	SRXN1	2.2	-0.48	0.19	0.49
Naive CD4	SS18	6.9	0.042	0.35	0.64
Naive CD4	SS18L1	2.6	-0.028	0.8	0.93
Naive CD4	SS18L2	5.9	-0.029	0.59	0.81
Naive CD4	SSB	7.2	0.0091	0.84	0.94
Naive CD4	SSBP1	6.5	0.014	0.74	0.9
Naive CD4	SSBP2	6	-0.19	0.02	0.14
Naive CD4	SSBP3	4.2	0.015	0.88	0.96
Naive CD4	SSBP3-AS1	2.2	-0.029	0.85	0.94
Naive CD4	SSBP4	4.8	-0.055	0.56	0.8
Naive CD4	SSC4D	0.2	0.11	0.66	0.85
Naive CD4	SSFA2	3.9	0.022	0.81	0.93
Naive CD4	SSH1	4.8	0.067	0.44	0.72
Naive CD4	SSH2	6.7	0.086	0.24	0.54
Naive CD4	SSH3	2.8	-0.034	0.79	0.92
Naive CD4	SSNA1	5.6	-0.08	0.14	0.41
Naive CD4	SSR1	8.4	0.0011	0.97	0.99
Naive CD4	SSR2	7	-0.15	0.00034	0.009
Naive CD4	SSR3	6.4	0.03	0.53	0.77
Naive CD4	SSR4	6.3	-0.032	0.52	0.77
Naive CD4	SSR4P1	0.61	-0.14	0.52	0.77
Naive CD4	SSRP1	5.8	-0.084	0.1	0.36
Naive CD4	SSSCA1	4.6	0.06	0.34	0.63
Naive CD4	SSSCA1-AS1	2.6	-0.06	0.65	0.84
Naive CD4	SSTR3	4.9	0.65	1.60E-07	1.50E-05
Naive CD4	SSU72	7.6	0.025	0.57	0.8
Naive CD4	SSX2IP	4.6	0.13	0.088	0.33
Naive CD4	ST13	8.1	-0.1	0.0061	0.068
Naive CD4	ST20-AS1	1.5	0.031	0.8	0.93
Naive CD4	ST3GAL1	8.4	-0.11	0.00094	0.019
Naive CD4	ST3GAL2	6.2	-0.092	0.17	0.45
Naive CD4	ST3GAL3	3.9	-0.0011	0.99	1
Naive CD4	ST3GAL4	1.5	-0.38	0.018	0.13
Naive CD4	ST3GAL4-AS1	0.56	-0.23	0.24	0.54
Naive CD4	ST3GAL5	4.9	0.15	0.075	0.3
Naive CD4	ST3GAL6	0.2	-0.25	0.57	0.8
Naive CD4	ST6GAL1	9.3	0.02	0.63	0.84
Naive CD4	ST6GALNAC1	3	0.36	0.18	0.46
Naive CD4	ST6GALNAC3	1.8	-0.42	0.12	0.38
Naive CD4	ST6GALNAC4	3.4	-0.084	0.52	0.77
Naive CD4	ST6GALNAC6	6.4	-0.22	0.1	0.35
Naive CD4	ST7	1.2	-0.19	0.24	0.54
Naive CD4	ST7L	4.3	0.15	0.036	0.2
Naive CD4	ST8SIA4	5.2	-0.14	0.086	0.32
Naive CD4	ST8SIA6	0.17	0.26	0.49	0.75
Naive CD4	STAC3	0.098	0.49	0.053	0.25
Naive CD4	STAG1	6.6	-0.12	0.027	0.17
Naive CD4	STAG2	7.8	0.12	0.021	0.15
Naive CD4	STAG3	2.1	0.37	0.0094	0.09
Naive CD4	STAG3L1	2.7	0.019	0.88	0.95
Naive CD4	STAG3L2	6.2	-0.076	0.27	0.57
Naive CD4	STAG3L3	4.7	-0.21	0.03	0.18
Naive CD4	STAG3L4	4.5	0.017	0.78	0.92
Naive CD4	STAG3L5P-PVRIG2P-PILRB	5.4	0.099	0.19	0.48
Naive CD4	STAM	5	-0.12	0.071	0.3
Naive CD4	STAM-AS1	0.35	0.2	0.51	0.76
Naive CD4	STAM2	4.2	0.31	0.0035	0.047
Naive CD4	STAMBP	5.8	0.062	0.14	0.42
Naive CD4	STAMBPL1	5.7	0.24	0.00028	0.0081
Naive CD4	STAP1	4.5	0.78	0.001	0.02
Naive CD4	STAP2	1.6	0.34	0.042	0.22
Naive CD4	STAR	0.26	-0.15	0.55	0.79
Naive CD4	STARD10	3.7	-0.14	0.15	0.43
Naive CD4	STARD3	6.3	-0.039	0.41	0.7
Naive CD4	STARD3NL	5.3	0.045	0.43	0.71
Naive CD4	STARD4	4.3	0.045	0.61	0.83
Naive CD4	STARD4-AS1	1.1	-0.0078	0.97	0.99
Naive CD4	STARD5	4.1	-0.11	0.16	0.45
Naive CD4	STARD7	8.2	-0.031	0.38	0.67
Naive CD4	STARD7-AS1	2.5	-0.019	0.87	0.95
Naive CD4	STARD9	1.8	-0.99	6.90E-06	0.00042
Naive CD4	STAT1	10	0.72	5.50E-07	4.60E-05
Naive CD4	STAT2	8.3	0.47	2.20E-09	3.50E-07
Naive CD4	STAT3	8.4	0.11	0.0063	0.07
Naive CD4	STAT4	8.7	-0.0063	0.92	0.97
Naive CD4	STAT5A	7.9	-0.0069	0.88	0.96
Naive CD4	STAT5B	8.7	0.052	0.25	0.56
Naive CD4	STAT6	7.9	0.069	0.17	0.46
Naive CD4	STAU1	6.9	0.047	0.14	0.41
Naive CD4	STAU2	5.7	-0.1	0.044	0.23
Naive CD4	STIL	1.9	-0.03	0.86	0.95
Naive CD4	STIM1	6.5	-0.16	0.018	0.13
Naive CD4	STIM2	6.9	-0.022	0.58	0.81
Naive CD4	STIP1	7.4	-0.068	0.21	0.51
Naive CD4	STK10	8.8	-0.052	0.28	0.58
Naive CD4	STK11	6.3	-0.083	0.21	0.51
Naive CD4	STK11IP	5.2	-0.22	0.0024	0.036
Naive CD4	STK16	4.3	-0.051	0.49	0.75
Naive CD4	STK17A	8.4	-0.21	0.00019	0.0059
Naive CD4	STK17B	8.7	0.2	0.00028	0.0081
Naive CD4	STK19	3.6	-0.072	0.33	0.63
Naive CD4	STK24	7.7	-0.037	0.25	0.56
Naive CD4	STK25	6.7	-0.1	0.011	0.098
Naive CD4	STK26	7	-0.019	0.72	0.88
Naive CD4	STK3	2.1	-0.34	0.082	0.32
Naive CD4	STK32C	3.2	-0.35	0.0011	0.021
Naive CD4	STK35	5.5	0.11	0.068	0.29
Naive CD4	STK36	4.9	0.094	0.23	0.53
Naive CD4	STK38	8.9	0.051	0.23	0.53
Naive CD4	STK38L	5.6	-0.051	0.46	0.73
Naive CD4	STK39	4.9	-0.09	0.24	0.54
Naive CD4	STK4	9.2	-0.058	0.16	0.44
Naive CD4	STK40	6.3	-0.028	0.63	0.84
Naive CD4	STKLD1	1.2	-0.081	0.66	0.85
Naive CD4	STMN1	7.1	-0.14	0.11	0.37
Naive CD4	STMN3	6.2	-0.27	0.00078	0.017
Naive CD4	STOM	5.3	0.072	0.69	0.87
Naive CD4	STOML1	3.9	0.11	0.21	0.51
Naive CD4	STOML2	6.2	0.026	0.54	0.78
Naive CD4	STOX1	2.1	-0.57	0.065	0.28
Naive CD4	STPG1	3.6	0.23	0.012	0.11
Naive CD4	STRA13	4.8	-0.16	0.012	0.11
Naive CD4	STRADA	5.6	0.12	0.0063	0.07
Naive CD4	STRADB	6.6	0.42	6.50E-05	0.0025
Naive CD4	STRAP	6.9	-0.0074	0.86	0.95
Naive CD4	STRBP	6.1	-0.14	0.0058	0.066
Naive CD4	STRC	0.46	-0.19	0.42	0.7
Naive CD4	STRIP1	6.7	-0.13	0.0005	0.012
Naive CD4	STRN	5.3	0.014	0.82	0.93
Naive CD4	STRN3	3.5	0.21	0.029	0.18
Naive CD4	STRN4	5.8	-0.006	0.91	0.97
Naive CD4	STS	2.3	0.056	0.74	0.9
Naive CD4	STT3A	6.6	-0.25	4.80E-06	0.00032
Naive CD4	STT3B	8.9	0.042	0.35	0.65
Naive CD4	STUB1	5.2	-0.072	0.33	0.63
Naive CD4	STX10	6	-0.21	2.20E-05	0.0011
Naive CD4	STX11	2.9	0.056	0.74	0.89
Naive CD4	STX12	5.4	0.077	0.12	0.38
Naive CD4	STX16	8.2	0.073	0.23	0.53
Naive CD4	STX16-NPEPL1	0.27	0.082	0.7	0.87
Naive CD4	STX17	6.6	0.16	4.40E-05	0.0018
Naive CD4	STX17-AS1	0.34	-0.094	0.69	0.87
Naive CD4	STX18	5	-0.073	0.2	0.49
Naive CD4	STX18-AS1	2.9	0.044	0.66	0.85
Naive CD4	STX1A	1.7	-0.073	0.61	0.82
Naive CD4	STX2	6	-0.16	0.029	0.18
Naive CD4	STX3	4.1	-0.11	0.23	0.53
Naive CD4	STX4	5	-0.22	0.00029	0.0082
Naive CD4	STX5	4.7	-0.038	0.57	0.8
Naive CD4	STX6	5.8	0.026	0.65	0.85
Naive CD4	STX7	5	-0.067	0.38	0.67
Naive CD4	STX8	5.3	-0.076	0.15	0.43
Naive CD4	STXBP1	3.1	0.00061	1	1
Naive CD4	STXBP2	6.1	-0.039	0.45	0.72
Naive CD4	STXBP3	6.6	-0.071	0.16	0.44
Naive CD4	STXBP4	3.4	0.0094	0.94	0.98
Naive CD4	STXBP5	6	-0.16	0.022	0.15
Naive CD4	STXBP5-AS1	1.5	0.14	0.47	0.74
Naive CD4	STYX	7.1	0.2	0.003	0.043
Naive CD4	STYXL1	4.3	0.094	0.21	0.51
Naive CD4	SUB1	7.9	0.12	0.012	0.11
Naive CD4	SUCLA2	5.9	-0.019	0.71	0.88
Naive CD4	SUCLG1	6.3	0.045	0.25	0.55
Naive CD4	SUCLG2	7.3	0.13	0.01	0.095
Naive CD4	SUCLG2-AS1	2.7	-0.33	0.0052	0.061
Naive CD4	SUCO	6.4	0.033	0.47	0.73
Naive CD4	SUDS3	5.8	-0.042	0.43	0.71
Naive CD4	SUFU	4.7	-0.049	0.45	0.72
Naive CD4	SUGCT	0.6	0.14	0.52	0.77
Naive CD4	SUGP1	5.7	-0.027	0.5	0.76
Naive CD4	SUGP2	7	-0.077	0.21	0.51
Naive CD4	SUGT1	5.5	-0.013	0.78	0.91
Naive CD4	SUGT1P3	1.3	0.15	0.22	0.52
Naive CD4	SULF2	1.1	-0.023	0.93	0.98
Naive CD4	SULT1A1	5.1	-0.11	0.31	0.62
Naive CD4	SULT1A2	0.37	-0.2	0.44	0.72
Naive CD4	SULT1B1	4.2	0.068	0.49	0.75
Naive CD4	SULT2B1	0.51	0.056	0.8	0.92
Naive CD4	SUMF1	5.3	-0.17	0.0031	0.043
Naive CD4	SUMF2	6.9	-0.049	0.37	0.66
Naive CD4	SUMO1	7.2	0.048	0.31	0.61
Naive CD4	SUMO1P3	1.6	0.34	0.043	0.23
Naive CD4	SUMO2	7	-0.0094	0.83	0.94
Naive CD4	SUMO3	6.4	0.14	0.0089	0.087
Naive CD4	SUMO4	1.8	-0.11	0.5	0.76
Naive CD4	SUN1	8.1	-0.095	0.079	0.31
Naive CD4	SUN2	10	-0.034	0.56	0.79
Naive CD4	SUOX	1.3	-0.096	0.64	0.84
Naive CD4	SUPT16H	8	0.0049	0.89	0.96
Naive CD4	SUPT20H	7.4	0.071	0.034	0.2
Naive CD4	SUPT3H	4.9	0.16	0.062	0.27
Naive CD4	SUPT4H1	4.9	0.031	0.5	0.76
Naive CD4	SUPT5H	7.6	-0.017	0.65	0.84
Naive CD4	SUPT6H	6.1	0.14	0.082	0.32
Naive CD4	SUPT7L	6.8	0.06	0.16	0.44
Naive CD4	SUPV3L1	5.8	0.025	0.57	0.8
Naive CD4	SURF1	5.8	-0.085	0.11	0.37
Naive CD4	SURF2	4.1	-0.068	0.31	0.61
Naive CD4	SURF4	7.6	-0.063	0.18	0.47
Naive CD4	SURF6	5.7	0.008	0.88	0.96
Naive CD4	SUSD1	3.1	-0.32	0.021	0.15
Naive CD4	SUSD3	7.1	-0.13	0.017	0.13
Naive CD4	SUSD4	5	0.31	0.086	0.32
Naive CD4	SUSD6	4.9	-0.091	0.16	0.44
Naive CD4	SUV39H1	4.7	-0.13	0.045	0.23
Naive CD4	SUV39H2	3.1	0.1	0.3	0.61
Naive CD4	SUV420H1	7.2	-0.12	0.0018	0.03
Naive CD4	SUV420H2	2.7	-0.055	0.6	0.82
Naive CD4	SUZ12	6.7	0.036	0.43	0.71
Naive CD4	SUZ12P1	4.2	-0.059	0.45	0.72
Naive CD4	SV2A	2.2	0.13	0.39	0.68
Naive CD4	SV2B	0.96	0.46	0.2	0.49
Naive CD4	SVBP	3.3	-0.11	0.18	0.46
Naive CD4	SVIL	5.8	-0.03	0.69	0.87
Naive CD4	SVIL-AS1	3	-0.061	0.62	0.83
Naive CD4	SVILP1	2.9	-0.43	0.016	0.13
Naive CD4	SVIP	5.9	0.0038	0.95	0.98
Naive CD4	SWAP70	3.9	0.17	0.34	0.64
Naive CD4	SWI5	3.7	-0.098	0.11	0.37
Naive CD4	SWSAP1	4	-0.069	0.29	0.59
Naive CD4	SWT1	4.6	0.095	0.32	0.62
Naive CD4	SYAP1	6	-0.041	0.39	0.68
Naive CD4	SYCE1	-0.09	-0.0024	0.99	1
Naive CD4	SYCE1L	0.7	-0.41	0.019	0.14
Naive CD4	SYCE2	0.76	-0.25	0.15	0.43
Naive CD4	SYCP2	2.1	-0.54	0.019	0.14
Naive CD4	SYCP3	0.037	-0.38	0.22	0.52
Naive CD4	SYDE2	4.9	-0.092	0.39	0.68
Naive CD4	SYF2	6.5	0.057	0.29	0.59
Naive CD4	SYK	-0.064	-1.1	0.062	0.27
Naive CD4	SYMPK	5.7	0.14	0.18	0.47
Naive CD4	SYNCRIP	7.3	0.071	0.074	0.3
Naive CD4	SYNE1	8.4	0.047	0.28	0.59
Naive CD4	SYNE2	9	0.071	0.42	0.7
Naive CD4	SYNE3	4.4	0.012	0.9	0.96
Naive CD4	SYNE4	2	0.048	0.7	0.87
Naive CD4	SYNGAP1	2.9	-0.084	0.45	0.72
Naive CD4	SYNGR1	3	-0.17	0.19	0.48
Naive CD4	SYNGR2	7	-0.07	0.25	0.55
Naive CD4	SYNJ1	5.4	0.057	0.46	0.73
Naive CD4	SYNJ2	6.3	-0.042	0.57	0.8
Naive CD4	SYNJ2BP	5.3	0.023	0.68	0.86
Naive CD4	SYNM	1.7	0.69	0.15	0.43
Naive CD4	SYNPO2	1.7	0.23	0.09	0.33
Naive CD4	SYNRG	8.4	0.075	0.16	0.45
Naive CD4	SYP	0.37	0.52	0.023	0.16
Naive CD4	SYPL1	7	-0.065	0.22	0.51
Naive CD4	SYS1	5.3	-0.1	0.033	0.19
Naive CD4	SYT11	2.3	-1.1	0.027	0.17
Naive CD4	SYTL1	7.9	-0.13	0.023	0.16
Naive CD4	SYTL2	5.9	0.28	0.069	0.29
Naive CD4	SYTL3	6.4	0.079	0.43	0.71
Naive CD4	SYVN1	3.6	-0.1	0.21	0.51
Naive CD4	SZRD1	5.6	0.08	0.13	0.4
Naive CD4	SZT2	5.5	0.14	0.12	0.39
Naive CD4	TAB1	3.5	-0.029	0.71	0.88
Naive CD4	TAB2	5.7	0.16	0.11	0.36
Naive CD4	TAB3	4.8	0.27	0.024	0.16
Naive CD4	TAC4	0.24	-0.13	0.53	0.78
Naive CD4	TACC1	7.1	0.0057	0.9	0.96
Naive CD4	TACC3	7.5	0.066	0.16	0.45
Naive CD4	TACO1	4.4	0.13	0.036	0.2
Naive CD4	TADA1	5.7	-0.00033	0.99	1
Naive CD4	TADA2A	4.6	-0.017	0.77	0.91
Naive CD4	TADA2B	6.8	0.064	0.11	0.37
Naive CD4	TADA3	6.2	-0.0027	0.95	0.98
Naive CD4	TAF1	5.6	-0.032	0.75	0.9
Naive CD4	TAF10	5.7	0.053	0.26	0.56
Naive CD4	TAF11	5.3	-0.061	0.27	0.57
Naive CD4	TAF12	5.4	-0.059	0.31	0.61
Naive CD4	TAF13	0.11	0.023	0.91	0.97
Naive CD4	TAF15	5.2	-0.005	0.96	0.99
Naive CD4	TAF1A	4	-0.05	0.48	0.75
Naive CD4	TAF1A-AS1	1.4	-0.13	0.4	0.68
Naive CD4	TAF1B	4.5	0.047	0.5	0.76
Naive CD4	TAF1C	6.3	-0.057	0.39	0.68
Naive CD4	TAF1D	5.5	0.11	0.034	0.2
Naive CD4	TAF2	6.6	0.015	0.73	0.89
Naive CD4	TAF3	6.4	-0.098	0.0091	0.088
Naive CD4	TAF4	2.9	-0.044	0.67	0.85
Naive CD4	TAF4B	6	0.088	0.3	0.6
Naive CD4	TAF5	4.3	-0.042	0.55	0.79
Naive CD4	TAF5L	2.2	0.11	0.44	0.71
Naive CD4	TAF6	5.9	-0.052	0.31	0.62
Naive CD4	TAF6L	4.9	-0.18	0.0012	0.022
Naive CD4	TAF7	8.3	-0.17	0.0012	0.022
Naive CD4	TAF8	5.7	-0.023	0.63	0.84
Naive CD4	TAF9	6.2	0.11	0.021	0.15
Naive CD4	TAF9B	5.7	0.17	0.0028	0.04
Naive CD4	TAGAP	9.6	-0.15	0.0052	0.061
Naive CD4	TAGLN	0.93	-0.32	0.05	0.24
Naive CD4	TAGLN2	8.5	-0.17	0.037	0.21
Naive CD4	TALDO1	6.7	-0.081	0.054	0.25
Naive CD4	TAMM41	5.5	-0.046	0.57	0.8
Naive CD4	TANC1	0.33	-0.25	0.51	0.77
Naive CD4	TANC2	4.1	-0.12	0.3	0.6
Naive CD4	TANGO2	5.6	-0.15	0.0041	0.053
Naive CD4	TANGO6	6	-0.03	0.63	0.83
Naive CD4	TANK	6.4	-0.056	0.4	0.68
Naive CD4	TAOK1	5	0.023	0.76	0.91
Naive CD4	TAOK2	4.4	0.062	0.44	0.72
Naive CD4	TAOK3	7.3	0.0064	0.85	0.94
Naive CD4	TAP1	8.5	0.16	0.0071	0.075
Naive CD4	TAP2	5.7	0.082	0.51	0.77
Naive CD4	TAPBP	9.6	0.023	0.65	0.85
Naive CD4	TAPBPL	6.1	0.14	0.024	0.16
Naive CD4	TAPT1	6.4	0.013	0.74	0.9
Naive CD4	TAPT1-AS1	3	-0.15	0.2	0.49
Naive CD4	TARBP1	6.8	0.24	8.10E-06	0.00048
Naive CD4	TARBP2	5.3	0.03	0.56	0.8
Naive CD4	TARDBP	8.5	-0.0036	0.92	0.97
Naive CD4	TARP	2.7	-0.28	0.21	0.5
Naive CD4	TARS	6.5	0.096	0.14	0.41
Naive CD4	TARS2	5.9	0.032	0.53	0.77
Naive CD4	TARSL2	5.7	-0.041	0.42	0.7
Naive CD4	TAS2R20	0.17	-0.13	0.64	0.84
Naive CD4	TAS2R43	0.47	0.17	0.6	0.82
Naive CD4	TAS2R5	1.3	-0.44	0.046	0.23
Naive CD4	TASP1	5.4	-0.12	0.014	0.11
Naive CD4	TATDN1	5.1	0.12	0.031	0.19
Naive CD4	TATDN2	5.6	0.18	0.019	0.14
Naive CD4	TATDN3	4.6	0.095	0.15	0.43
Naive CD4	TAX1BP1	8.1	-0.093	0.021	0.15
Naive CD4	TAZ	7	-0.12	0.0021	0.034
Naive CD4	TBC1D1	5.1	0.082	0.19	0.49
Naive CD4	TBC1D10A	6.5	-0.12	0.016	0.12
Naive CD4	TBC1D10B	4.3	-0.027	0.73	0.89
Naive CD4	TBC1D10C	9	-0.16	0.0031	0.043
Naive CD4	TBC1D13	6.3	-0.043	0.26	0.57
Naive CD4	TBC1D14	6.3	-0.014	0.76	0.9
Naive CD4	TBC1D15	6.7	0.25	1.10E-07	1.20E-05
Naive CD4	TBC1D16	1.4	-0.056	0.78	0.92
Naive CD4	TBC1D17	5	-0.12	0.048	0.24
Naive CD4	TBC1D19	4.4	0.005	0.95	0.98
Naive CD4	TBC1D2	4.2	-0.32	0.00011	0.0037
Naive CD4	TBC1D20	6.9	-0.1	0.014	0.11
Naive CD4	TBC1D22A	5.8	0.013	0.78	0.91
Naive CD4	TBC1D22A-AS1	0.34	-0.084	0.69	0.87
Naive CD4	TBC1D22B	4.4	0.0031	0.96	0.99
Naive CD4	TBC1D23	6.4	0.043	0.33	0.63
Naive CD4	TBC1D24	2.2	0.063	0.64	0.84
Naive CD4	TBC1D25	5.3	0.013	0.8	0.93
Naive CD4	TBC1D2B	6.1	-0.08	0.27	0.58
Naive CD4	TBC1D31	5	0.088	0.21	0.51
Naive CD4	TBC1D32	4.7	3.20E-05	1	1
Naive CD4	TBC1D4	7.8	-0.18	0.0011	0.022
Naive CD4	TBC1D5	5.8	0.16	0.03	0.18
Naive CD4	TBC1D7	3.8	-0.13	0.084	0.32
Naive CD4	TBC1D8	3.1	-0.18	0.14	0.41
Naive CD4	TBC1D8B	1.4	-0.034	0.92	0.97
Naive CD4	TBC1D9B	7.1	0.1	0.061	0.27
Naive CD4	TBCA	5.2	0.014	0.81	0.93
Naive CD4	TBCB	6.6	-0.16	0.0047	0.057
Naive CD4	TBCC	7.4	-0.096	0.065	0.28
Naive CD4	TBCCD1	5.5	-0.074	0.12	0.39
Naive CD4	TBCD	6.9	-0.037	0.62	0.83
Naive CD4	TBCE	4.4	0.022	0.71	0.88
Naive CD4	TBCEL	4.4	-0.05	0.48	0.75
Naive CD4	TBCK	6	0.11	0.13	0.4
Naive CD4	TBK1	5	0.22	0.098	0.35
Naive CD4	TBL1X	6.2	-0.03	0.54	0.78
Naive CD4	TBL1XR1	6.7	-0.01	0.85	0.94
Naive CD4	TBL2	5.3	0.079	0.11	0.37
Naive CD4	TBL3	6.2	-0.11	0.059	0.27
Naive CD4	TBP	6	-0.033	0.38	0.67
Naive CD4	TBPL1	5.3	0.042	0.36	0.66
Naive CD4	TBRG1	7	-0.042	0.22	0.52
Naive CD4	TBRG4	7.5	-0.00038	0.99	1
Naive CD4	TBX19	2.7	-0.18	0.12	0.38
Naive CD4	TBX21	1.1	-0.91	0.13	0.4
Naive CD4	TBXA2R	2.8	0.027	0.89	0.96
Naive CD4	TBXAS1	1.7	-0.53	0.099	0.35
Naive CD4	TC2N	9.1	0.0009	0.99	1
Naive CD4	TCAF1	4.1	0.044	0.59	0.81
Naive CD4	TCAF2	5	0.0082	0.9	0.97
Naive CD4	TCAIM	4.6	-0.031	0.63	0.84
Naive CD4	TCEA1	7.3	-0.043	0.44	0.71
Naive CD4	TCEA2	4.3	-0.13	0.067	0.29
Naive CD4	TCEA3	6.1	0.046	0.55	0.79
Naive CD4	TCEAL1	4.1	0.036	0.63	0.83
Naive CD4	TCEAL2	-0.1	-0.13	0.72	0.88
Naive CD4	TCEAL3	2.1	-0.055	0.64	0.84
Naive CD4	TCEAL4	3.6	-0.13	0.25	0.55
Naive CD4	TCEAL8	6	0.097	0.082	0.32
Naive CD4	TCEANC	5.1	-0.16	0.011	0.099
Naive CD4	TCEANC2	5.6	-0.044	0.44	0.72
Naive CD4	TCEB1	5	0.071	0.21	0.5
Naive CD4	TCEB2	6.1	-0.04	0.54	0.78
Naive CD4	TCEB3	6.3	0.03	0.44	0.72
Naive CD4	TCEB3-AS1	2.1	-0.1	0.3	0.6
Naive CD4	TCERG1	7.2	-0.014	0.64	0.84
Naive CD4	TCF12	6.9	0.052	0.36	0.65
Naive CD4	TCF19	4.5	0.054	0.51	0.76
Naive CD4	TCF20	4.5	0.045	0.7	0.87
Naive CD4	TCF25	7.3	-0.033	0.41	0.69
Naive CD4	TCF3	5.8	-0.00022	1	1
Naive CD4	TCF4	0.86	0.33	0.43	0.71
Naive CD4	TCF7	9.8	-0.031	0.52	0.77
Naive CD4	TCF7L1	0.87	0.31	0.12	0.38
Naive CD4	TCF7L2	0.91	0.27	0.25	0.55
Naive CD4	TCFL5	3.6	0.0044	0.97	0.99
Naive CD4	TCHP	5.4	-0.12	0.013	0.11
Naive CD4	TCIRG1	8	-0.075	0.25	0.55
Naive CD4	TCL1A	0.31	-0.33	0.56	0.8
Naive CD4	TCL6	0.57	0.73	0.12	0.38
Naive CD4	TCN2	0.87	-0.36	0.14	0.41
Naive CD4	TCOF1	6.8	0.023	0.61	0.82
Naive CD4	TCP1	7.7	-0.038	0.21	0.51
Naive CD4	TCP10L	0.22	0.29	0.26	0.56
Naive CD4	TCP11L1	3.6	-0.3	0.0059	0.066
Naive CD4	TCP11L2	5.6	-0.12	0.17	0.45
Naive CD4	TCTA	6	0.084	0.08	0.31
Naive CD4	TCTEX1D2	1.1	-0.041	0.77	0.91
Naive CD4	TCTN1	3.4	-0.081	0.31	0.61
Naive CD4	TCTN2	2.3	0.14	0.32	0.62
Naive CD4	TCTN3	6.3	-0.022	0.61	0.83
Naive CD4	TDG	5.8	-0.016	0.78	0.92
Naive CD4	TDP1	6.6	-0.028	0.51	0.77
Naive CD4	TDP2	6.1	0.0044	0.92	0.97
Naive CD4	TDRD1	0.18	0.51	0.39	0.68
Naive CD4	TDRD3	4.2	-0.14	0.036	0.2
Naive CD4	TDRD7	5.5	0.68	1.70E-11	3.90E-09
Naive CD4	TDRD9	0.87	0.3	0.54	0.78
Naive CD4	TDRKH	5.1	-0.04	0.57	0.8
Naive CD4	TEC	3.1	-0.17	0.12	0.38
Naive CD4	TECPR1	6.7	0.095	0.4	0.68
Naive CD4	TECPR2	3.7	0.04	0.63	0.84
Naive CD4	TECR	7.3	-0.063	0.13	0.41
Naive CD4	TEF	3.4	-0.26	0.009	0.088
Naive CD4	TEFM	5	0.053	0.29	0.6
Naive CD4	TEKT4P2	0.45	-0.38	0.26	0.57
Naive CD4	TELO2	5.9	0.055	0.46	0.73
Naive CD4	TENM1	3.5	-0.33	0.053	0.25
Naive CD4	TEP1	4.3	0.1	0.38	0.67
Naive CD4	TEPP	0.69	0.032	0.89	0.96
Naive CD4	TERF1	5.6	0.069	0.16	0.44
Naive CD4	TERF2	5.8	0.051	0.18	0.47
Naive CD4	TERF2IP	8	-0.062	0.08	0.31
Naive CD4	TERT	0.25	-0.12	0.67	0.85
Naive CD4	TES	8.6	-0.037	0.37	0.67
Naive CD4	TESK1	3.6	-0.18	0.046	0.23
Naive CD4	TESK2	3.6	-0.061	0.49	0.75
Naive CD4	TESPA1	8.5	0.085	0.07	0.29
Naive CD4	TET1	4.2	-0.2	0.083	0.32
Naive CD4	TET2	5.9	0.14	0.14	0.41
Naive CD4	TET3	3.6	0.12	0.25	0.55
Naive CD4	TEX10	5.7	0.049	0.24	0.54
Naive CD4	TEX14	0.063	-0.41	0.27	0.57
Naive CD4	TEX2	5.4	-0.0012	0.98	1
Naive CD4	TEX22	0.41	-0.24	0.2	0.5
Naive CD4	TEX261	6.5	-0.042	0.37	0.66
Naive CD4	TEX264	6.2	-0.063	0.15	0.43
Naive CD4	TEX30	4	-0.17	0.021	0.15
Naive CD4	TFAM	6	0.074	0.096	0.34
Naive CD4	TFAP2E	1.2	-0.071	0.61	0.83
Naive CD4	TFAP4	0.95	0.31	0.059	0.27
Naive CD4	TFB1M	5.3	0.063	0.22	0.52
Naive CD4	TFB2M	5.1	0.051	0.38	0.67
Naive CD4	TFCP2	5.1	0.15	0.037	0.21
Naive CD4	TFDP1	6.7	0.17	0.0031	0.044
Naive CD4	TFDP2	5.5	0.26	1.60E-05	0.00082
Naive CD4	TFE3	3.7	0.21	0.024	0.16
Naive CD4	TFEB	3.4	-0.38	0.0049	0.059
Naive CD4	TFG	6.4	0.14	0.00088	0.018
Naive CD4	TFIP11	6.7	-0.1	0.042	0.22
Naive CD4	TFPT	3.6	-0.02	0.78	0.91
Naive CD4	TFR2	1.2	0.14	0.43	0.71
Naive CD4	TFRC	6.6	0.0097	0.89	0.96
Naive CD4	TG	0.32	0.16	0.59	0.81
Naive CD4	TGDS	5.6	0.093	0.11	0.37
Naive CD4	TGFA	2.1	-0.22	0.25	0.56
Naive CD4	TGFB1	5.9	0.0019	0.98	0.99
Naive CD4	TGFB3	1.5	-0.16	0.39	0.68
Naive CD4	TGFBR1	6.6	-0.042	0.62	0.83
Naive CD4	TGFBR2	9.5	-0.22	0.0023	0.036
Naive CD4	TGFBR3	4.7	-0.58	0.0004	0.01
Naive CD4	TGFBRAP1	6.2	-0.032	0.53	0.78
Naive CD4	TGIF1	5	-0.44	3.00E-05	0.0014
Naive CD4	TGIF2	6.3	0.065	0.21	0.51
Naive CD4	TGM1	0.82	0.67	0.026	0.17
Naive CD4	TGOLN2	8.7	-0.026	0.58	0.81
Naive CD4	TGS1	6	0.054	0.18	0.47
Naive CD4	THADA	6.7	0.09	0.15	0.42
Naive CD4	THAP1	5.3	0.061	0.23	0.53
Naive CD4	THAP11	7.3	-0.047	0.27	0.57
Naive CD4	THAP2	4.6	0.025	0.75	0.9
Naive CD4	THAP3	4.8	-0.082	0.12	0.38
Naive CD4	THAP4	5.2	-0.029	0.62	0.83
Naive CD4	THAP5	4.5	-0.035	0.8	0.93
Naive CD4	THAP6	5.4	0.084	0.16	0.44
Naive CD4	THAP7	5.8	-0.045	0.48	0.75
Naive CD4	THAP7-AS1	2.6	0.03	0.85	0.94
Naive CD4	THAP8	3	-0.018	0.83	0.94
Naive CD4	THAP9	3.5	0.17	0.13	0.4
Naive CD4	THAP9-AS1	5.7	0.2	0.0032	0.045
Naive CD4	THBS3	3.8	-0.14	0.14	0.42
Naive CD4	THBS4	1.6	0.035	0.81	0.93
Naive CD4	THEM4	7.4	-0.084	0.16	0.44
Naive CD4	THEM6	5.3	-0.0026	0.97	0.99
Naive CD4	THEMIS	8	0.0077	0.89	0.96
Naive CD4	THEMIS2	6.8	0.078	0.6	0.82
Naive CD4	THG1L	3.5	0.005	0.94	0.98
Naive CD4	THNSL1	5.4	0.068	0.37	0.66
Naive CD4	THNSL2	1.1	1.1	2.40E-05	0.0011
Naive CD4	THOC1	6.3	0.016	0.72	0.88
Naive CD4	THOC2	8.1	0.045	0.25	0.55
Naive CD4	THOC3	5.6	-0.036	0.66	0.85
Naive CD4	THOC5	5.4	-0.031	0.53	0.77
Naive CD4	THOC6	5.6	0.0064	0.89	0.96
Naive CD4	THOC7	5.5	0.019	0.72	0.88
Naive CD4	THOP1	5.2	-0.15	0.018	0.14
Naive CD4	THRA	4.5	-0.11	0.33	0.63
Naive CD4	THRA1/BTR	0.15	-0.27	0.41	0.69
Naive CD4	THRAP3	8.2	0.011	0.75	0.9
Naive CD4	THRIL	3	-0.045	0.59	0.81
Naive CD4	THTPA	5.5	-0.19	0.0034	0.046
Naive CD4	THUMPD1	7.6	0.013	0.73	0.89
Naive CD4	THUMPD2	4.3	0.14	0.039	0.21
Naive CD4	THUMPD3	5.8	0.063	0.18	0.46
Naive CD4	THUMPD3-AS1	5.6	-0.11	0.16	0.44
Naive CD4	THYN1	6.9	-0.05	0.13	0.4
Naive CD4	TIA1	7.6	0.052	0.22	0.52
Naive CD4	TIAF1	0.93	-0.12	0.49	0.75
Naive CD4	TIAL1	5.2	0.0045	0.94	0.98
Naive CD4	TIAM1	7.2	0.017	0.79	0.92
Naive CD4	TIAM2	1.2	-0.057	0.77	0.91
Naive CD4	TICAM1	3.9	0.16	0.064	0.28
Naive CD4	TIFA	4.6	-0.13	0.24	0.54
Naive CD4	TIGAR	3.9	0.24	0.0056	0.065
Naive CD4	TIGD1	5.6	0.05	0.44	0.72
Naive CD4	TIGD2	3.3	0.081	0.4	0.69
Naive CD4	TIGD3	0.35	-0.085	0.77	0.91
Naive CD4	TIGD5	0.68	0.3	0.081	0.31
Naive CD4	TIGD6	3.4	0.21	0.036	0.2
Naive CD4	TIGD7	4.2	-0.0045	0.96	0.99
Naive CD4	TIGIT	3.3	-0.56	0.25	0.56
Naive CD4	TIMD4	1.9	-0.3	0.076	0.3
Naive CD4	TIMELESS	4.7	0.11	0.33	0.63
Naive CD4	TIMM10	4.1	-0.028	0.66	0.85
Naive CD4	TIMM10B	6.8	0.0061	0.9	0.96
Naive CD4	TIMM13	4.7	-0.019	0.8	0.93
Naive CD4	TIMM17A	5.7	0.1	0.045	0.23
Naive CD4	TIMM17B	4.8	-0.015	0.78	0.91
Naive CD4	TIMM21	5.4	-0.12	0.015	0.12
Naive CD4	TIMM22	5.8	-0.096	0.027	0.17
Naive CD4	TIMM23	5.6	0.064	0.18	0.47
Naive CD4	TIMM23B	4.9	0.1	0.074	0.3
Naive CD4	TIMM44	4.6	-0.048	0.49	0.75
Naive CD4	TIMM50	5.2	-0.074	0.085	0.32
Naive CD4	TIMM8A	3.4	0.091	0.21	0.5
Naive CD4	TIMM8B	4.8	0.045	0.44	0.71
Naive CD4	TIMM9	4.6	0.064	0.27	0.58
Naive CD4	TIMMDC1	6.1	0.0074	0.85	0.94
Naive CD4	TIMP1	4.6	0.15	0.27	0.57
Naive CD4	TINF2	7.6	0.061	0.11	0.36
Naive CD4	TIPARP	3.6	0.071	0.6	0.82
Naive CD4	TIPARP-AS1	0.63	0.3	0.13	0.39
Naive CD4	TIPIN	2.9	0.074	0.41	0.69
Naive CD4	TIPRL	5.6	0.052	0.37	0.66
Naive CD4	TIRAP	4.6	0.13	0.12	0.38
Naive CD4	TJAP1	4.4	-0.0047	0.93	0.98
Naive CD4	TJP2	4.2	-0.092	0.45	0.72
Naive CD4	TJP3	4.9	0.07	0.56	0.79
Naive CD4	TK1	0.16	-0.017	0.96	0.99
Naive CD4	TK2	3.6	-0.18	0.07	0.29
Naive CD4	TKFC	5	0.18	0.0027	0.04
Naive CD4	TKT	5.8	-0.27	0.00021	0.0063
Naive CD4	TKTL1	4.5	-0.22	0.017	0.13
Naive CD4	TLDC1	4.4	-0.14	0.092	0.34
Naive CD4	TLDC2	3.5	-0.046	0.64	0.84
Naive CD4	TLE2	5	-0.16	0.051	0.25
Naive CD4	TLE3	4.8	-0.054	0.54	0.78
Naive CD4	TLE4	6.3	0.051	0.3	0.6
Naive CD4	TLK1	7	-0.054	0.44	0.72
Naive CD4	TLK2	5.6	0.064	0.15	0.42
Naive CD4	TLN1	8.8	-0.075	0.21	0.51
Naive CD4	TLR1	6.5	0.34	0.0022	0.034
Naive CD4	TLR2	2.1	0.42	0.05	0.24
Naive CD4	TLR3	0.91	1.6	9.60E-05	0.0034
Naive CD4	TLR5	4	0.49	0.0037	0.049
Naive CD4	TLR7	2.2	1.9	0.00017	0.0055
Naive CD4	TLR9	2.6	0.039	0.8	0.92
Naive CD4	TM2D1	5.4	0.033	0.46	0.73
Naive CD4	TM2D2	5.6	-0.017	0.72	0.88
Naive CD4	TM2D3	6.2	-0.015	0.8	0.92
Naive CD4	TM6SF1	1.4	0.33	0.26	0.57
Naive CD4	TM7SF2	4.1	0.055	0.43	0.71
Naive CD4	TM7SF3	6.4	-0.035	0.4	0.68
Naive CD4	TM9SF1	5.8	0.017	0.72	0.88
Naive CD4	TM9SF2	7.9	-0.056	0.16	0.45
Naive CD4	TM9SF3	8.2	0.012	0.81	0.93
Naive CD4	TM9SF4	6.7	-0.0044	0.94	0.98
Naive CD4	TMA16	4.6	0.07	0.32	0.62
Naive CD4	TMA7	7.9	-0.074	0.23	0.53
Naive CD4	TMBIM1	7.3	-0.18	0.00015	0.0048
Naive CD4	TMBIM4	7.2	0.037	0.47	0.73
Naive CD4	TMBIM6	11	-0.082	0.03	0.18
Naive CD4	TMC3-AS1	0.17	-0.25	0.27	0.57
Naive CD4	TMC4	0.087	-0.29	0.33	0.63
Naive CD4	TMC6	8.5	-0.12	0.033	0.2
Naive CD4	TMC8	10	-0.19	0.0027	0.04
Naive CD4	TMCC1	3.4	-0.044	0.62	0.83
Naive CD4	TMCC2	0.97	-0.63	0.016	0.12
Naive CD4	TMCO1	6.9	0.015	0.74	0.9
Naive CD4	TMCO3	5.1	-0.2	0.00041	0.01
Naive CD4	TMCO4	4.8	0.13	0.036	0.21
Naive CD4	TMCO6	5.2	-0.0091	0.86	0.95
Naive CD4	TMED1	4.2	0.082	0.24	0.54
Naive CD4	TMED10	8.6	-0.011	0.81	0.93
Naive CD4	TMED10P1	1.5	-0.19	0.28	0.58
Naive CD4	TMED2	8.1	-0.05	0.25	0.55
Naive CD4	TMED3	5.2	-0.03	0.6	0.82
Naive CD4	TMED4	7.5	0.042	0.72	0.88
Naive CD4	TMED5	6.6	0.067	0.28	0.58
Naive CD4	TMED6	0.1	-0.24	0.3	0.6
Naive CD4	TMED7	5.7	0.12	0.053	0.25
Naive CD4	TMED8	1.6	0.074	0.64	0.84
Naive CD4	TMED9	5.2	0.014	0.9	0.96
Naive CD4	TMEM101	4.8	-0.12	0.023	0.16
Naive CD4	TMEM102	4.4	-0.0032	0.96	0.99
Naive CD4	TMEM104	4.4	-0.17	0.018	0.13
Naive CD4	TMEM106A	4.1	-0.055	0.55	0.79
Naive CD4	TMEM106B	7.2	0.12	0.051	0.25
Naive CD4	TMEM106C	5.6	-0.086	0.072	0.3
Naive CD4	TMEM107	4.5	0.036	0.58	0.81
Naive CD4	TMEM109	6.9	-0.13	0.012	0.1
Naive CD4	TMEM11	5.1	-0.072	0.15	0.42
Naive CD4	TMEM110	4.7	-0.055	0.49	0.75
Naive CD4	TMEM115	5.4	-0.081	0.12	0.38
Naive CD4	TMEM116	5	-0.025	0.76	0.9
Naive CD4	TMEM117	2.7	0.058	0.65	0.84
Naive CD4	TMEM120A	4.5	-0.17	0.019	0.14
Naive CD4	TMEM120B	4.2	-0.17	0.027	0.17
Naive CD4	TMEM121	1.7	0.16	0.48	0.74
Naive CD4	TMEM123	10	0.19	0.00018	0.0056
Naive CD4	TMEM126A	4.6	0.051	0.48	0.74
Naive CD4	TMEM126B	5.7	0.17	0.0018	0.03
Naive CD4	TMEM127	6.6	0.0052	0.91	0.97
Naive CD4	TMEM128	5.7	0.026	0.58	0.81
Naive CD4	TMEM129	6.3	-0.084	0.11	0.37
Naive CD4	TMEM131	6.3	0.068	0.21	0.5
Naive CD4	TMEM132E	0.59	-0.58	0.019	0.14
Naive CD4	TMEM134	5.4	-0.058	0.34	0.64
Naive CD4	TMEM135	4.6	0.15	0.047	0.23
Naive CD4	TMEM138	5.9	-0.014	0.68	0.86
Naive CD4	TMEM139	0.24	0.026	0.94	0.98
Naive CD4	TMEM140	5.2	0.34	5.40E-06	0.00035
Naive CD4	TMEM141	3.7	0.072	0.35	0.64
Naive CD4	TMEM143	4.9	-0.13	0.023	0.15
Naive CD4	TMEM147	5.4	-0.024	0.62	0.83
Naive CD4	TMEM147-AS1	3.8	0.21	0.0059	0.067
Naive CD4	TMEM14A	4.4	0.048	0.5	0.76
Naive CD4	TMEM14B	6.7	0.0046	0.91	0.97
Naive CD4	TMEM14C	5.6	-0.0011	0.99	1
Naive CD4	TMEM14E	0.95	0.1	0.69	0.87
Naive CD4	TMEM150A	4.7	0.0045	0.94	0.98
Naive CD4	TMEM154	6.6	0.13	0.017	0.13
Naive CD4	TMEM156	5.1	0.14	0.38	0.67
Naive CD4	TMEM159	3.7	-0.16	0.065	0.28
Naive CD4	TMEM160	4.5	-0.093	0.33	0.63
Naive CD4	TMEM161A	5.1	-0.0043	0.94	0.98
Naive CD4	TMEM161B	5.3	-0.015	0.75	0.9
Naive CD4	TMEM161B-AS1	4.3	-0.13	0.14	0.42
Naive CD4	TMEM164	1.8	-0.18	0.18	0.47
Naive CD4	TMEM165	6.1	-0.026	0.53	0.78
Naive CD4	TMEM167A	6.2	0.089	0.14	0.41
Naive CD4	TMEM167B	6.3	0.046	0.41	0.69
Naive CD4	TMEM168	6.3	-0.085	0.15	0.43
Naive CD4	TMEM169	3.1	0.26	0.033	0.19
Naive CD4	TMEM170A	6.5	0.079	0.091	0.33
Naive CD4	TMEM170B	1.9	-0.37	0.049	0.24
Naive CD4	TMEM173	7.7	-0.0076	0.85	0.94
Naive CD4	TMEM175	6.3	-0.053	0.36	0.65
Naive CD4	TMEM177	4.6	-0.17	0.018	0.13
Naive CD4	TMEM179B	5.8	-0.059	0.18	0.47
Naive CD4	TMEM18	5.2	-0.12	0.017	0.13
Naive CD4	TMEM180	3.9	-0.0022	0.99	1
Naive CD4	TMEM181	5.4	-0.036	0.55	0.79
Naive CD4	TMEM182	3.2	-0.035	0.73	0.89
Naive CD4	TMEM183A	6.4	0.0026	0.94	0.98
Naive CD4	TMEM184B	5.3	-0.039	0.48	0.74
Naive CD4	TMEM184C	6.1	-0.018	0.71	0.88
Naive CD4	TMEM185A	4.7	-0.051	0.45	0.72
Naive CD4	TMEM185B	5	-0.07	0.29	0.59
Naive CD4	TMEM186	4.7	-0.065	0.24	0.54
Naive CD4	TMEM187	4.3	0.16	0.023	0.16
Naive CD4	TMEM189	3.8	-0.077	0.23	0.53
Naive CD4	TMEM19	5.7	-0.039	0.48	0.74
Naive CD4	TMEM191A	2.9	-0.14	0.23	0.53
Naive CD4	TMEM191B	0.56	0.34	0.33	0.63
Naive CD4	TMEM192	5.1	0.11	0.05	0.24
Naive CD4	TMEM198B	4.5	0.098	0.2	0.49
Naive CD4	TMEM199	6	0.048	0.23	0.53
Naive CD4	TMEM2	6.7	0.032	0.8	0.93
Naive CD4	TMEM200A	2.4	3.00E-05	1	1
Naive CD4	TMEM201	2.5	0.13	0.27	0.57
Naive CD4	TMEM203	6.8	-0.077	0.055	0.26
Naive CD4	TMEM204	7.6	-0.16	0.09	0.33
Naive CD4	TMEM205	5	-0.17	0.0017	0.029
Naive CD4	TMEM206	4.1	-0.032	0.68	0.86
Naive CD4	TMEM208	4.7	0.063	0.29	0.6
Naive CD4	TMEM209	6.5	0.029	0.55	0.79
Naive CD4	TMEM214	5.7	0.036	0.44	0.72
Naive CD4	TMEM216	4.9	0.045	0.4	0.69
Naive CD4	TMEM218	5.1	-0.07	0.21	0.51
Naive CD4	TMEM219	6.3	-0.067	0.13	0.39
Naive CD4	TMEM220	3.5	-0.044	0.72	0.88
Naive CD4	TMEM222	5.7	0.14	0.0029	0.042
Naive CD4	TMEM223	4.7	-0.12	0.018	0.13
Naive CD4	TMEM229B	5.9	0.14	0.09	0.33
Naive CD4	TMEM230	7.5	0.056	0.18	0.47
Naive CD4	TMEM231	1.8	0.15	0.37	0.66
Naive CD4	TMEM234	3.3	0.054	0.45	0.72
Naive CD4	TMEM237	3.9	0.29	0.013	0.11
Naive CD4	TMEM238	2.2	0.11	0.42	0.7
Naive CD4	TMEM241	2.5	0.13	0.25	0.56
Naive CD4	TMEM242	4.6	-0.041	0.44	0.72
Naive CD4	TMEM243	6.9	-0.0088	0.85	0.95
Naive CD4	TMEM245	7.3	-0.0026	0.95	0.98
Naive CD4	TMEM248	8.3	-0.015	0.69	0.87
Naive CD4	TMEM25	5.4	-0.034	0.5	0.76
Naive CD4	TMEM251	4.9	-0.00061	0.99	1
Naive CD4	TMEM254	5.7	0.073	0.13	0.4
Naive CD4	TMEM254-AS1	1.6	0.069	0.71	0.88
Naive CD4	TMEM256	2.2	-0.054	0.63	0.83
Naive CD4	TMEM258	4.9	0.026	0.7	0.87
Naive CD4	TMEM259	8.6	-0.041	0.47	0.74
Naive CD4	TMEM260	5.5	0.14	0.012	0.11
Naive CD4	TMEM261	5.2	0.053	0.38	0.67
Naive CD4	TMEM263	6.7	0.097	0.1	0.36
Naive CD4	TMEM265	1.6	-0.13	0.44	0.72
Naive CD4	TMEM30A	6.8	-0.03	0.62	0.83
Naive CD4	TMEM30B	4.1	0.094	0.36	0.66
Naive CD4	TMEM33	5.5	0.049	0.33	0.63
Naive CD4	TMEM37	0.14	-0.56	0.23	0.53
Naive CD4	TMEM38B	5.2	0.072	0.36	0.66
Naive CD4	TMEM39A	5.2	-0.049	0.35	0.64
Naive CD4	TMEM39B	2.6	-0.028	0.77	0.91
Naive CD4	TMEM41A	5.2	0.013	0.78	0.91
Naive CD4	TMEM41B	6.1	0.029	0.6	0.82
Naive CD4	TMEM42	4.6	0.063	0.3	0.6
Naive CD4	TMEM43	7.3	-0.1	0.034	0.2
Naive CD4	TMEM44-AS1	2.5	-0.15	0.28	0.58
Naive CD4	TMEM45B	4.5	0.37	0.067	0.29
Naive CD4	TMEM5	4.7	0.027	0.6	0.82
Naive CD4	TMEM50A	7.5	0.1	0.035	0.2
Naive CD4	TMEM50B	7.5	-0.064	0.19	0.49
Naive CD4	TMEM53	1.4	-0.18	0.2	0.49
Naive CD4	TMEM55A	4.9	-0.088	0.14	0.42
Naive CD4	TMEM55B	6.2	-0.11	0.0035	0.047
Naive CD4	TMEM56-RWDD3	1	-0.13	0.39	0.68
Naive CD4	TMEM57	4.7	0.078	0.15	0.43
Naive CD4	TMEM59	8.3	0.0052	0.89	0.96
Naive CD4	TMEM60	4.6	0.041	0.54	0.78
Naive CD4	TMEM62	4.1	0.3	0.0017	0.029
Naive CD4	TMEM63A	8.8	-0.082	0.15	0.43
Naive CD4	TMEM63B	2.6	-0.25	0.049	0.24
Naive CD4	TMEM64	4.4	-0.24	0.018	0.13
Naive CD4	TMEM65	3	-0.017	0.85	0.94
Naive CD4	TMEM67	3.7	-0.041	0.66	0.85
Naive CD4	TMEM68	4.7	0.052	0.37	0.66
Naive CD4	TMEM69	5.4	0.044	0.28	0.58
Naive CD4	TMEM70	5.2	0.0047	0.92	0.97
Naive CD4	TMEM71	7.2	0.033	0.52	0.77
Naive CD4	TMEM79	4.3	-0.13	0.058	0.26
Naive CD4	TMEM80	5.2	-0.049	0.56	0.8
Naive CD4	TMEM81	0.71	-0.26	0.24	0.54
Naive CD4	TMEM86A	0.99	0.044	0.82	0.93
Naive CD4	TMEM86B	2.7	-0.2	0.068	0.29
Naive CD4	TMEM87A	7.2	-0.018	0.61	0.82
Naive CD4	TMEM87B	5.7	0.21	0.0074	0.077
Naive CD4	TMEM8A	7.4	-0.11	0.5	0.76
Naive CD4	TMEM8B	2.7	-0.35	0.0035	0.047
Naive CD4	TMEM9	4.6	0.044	0.47	0.74
Naive CD4	TMEM91	3.2	-0.086	0.4	0.68
Naive CD4	TMEM97	3.1	-0.064	0.52	0.77
Naive CD4	TMEM99	3.5	-0.023	0.8	0.92
Naive CD4	TMEM9B	6.9	0.0033	0.95	0.98
Naive CD4	TMEM9B-AS1	3.4	-0.13	0.45	0.72
Naive CD4	TMF1	7.5	0.16	0.013	0.11
Naive CD4	TMIE	1.8	-0.24	0.1	0.35
Naive CD4	TMIGD2	6	-0.048	0.57	0.8
Naive CD4	TMLHE	4	-0.05	0.39	0.68
Naive CD4	TMOD1	1.9	0.0057	0.97	0.99
Naive CD4	TMOD2	4.3	0.14	0.14	0.42
Naive CD4	TMOD3	7.1	0.036	0.39	0.68
Naive CD4	TMOD4	2	-0.2	0.13	0.4
Naive CD4	TMPO	7	0.075	0.17	0.46
Naive CD4	TMPO-AS1	1.6	-0.1	0.5	0.76
Naive CD4	TMPPE	2.3	-0.05	0.78	0.91
Naive CD4	TMPRSS13	1.2	0.21	0.34	0.64
Naive CD4	TMPRSS3	0.9	0.14	0.55	0.79
Naive CD4	TMSB10	10	0.0084	0.9	0.96
Naive CD4	TMSB4X	13	0.066	0.25	0.56
Naive CD4	TMTC3	4.2	-0.0044	0.96	0.99
Naive CD4	TMTC4	4.8	0.17	0.073	0.3
Naive CD4	TMUB1	4.5	-0.0037	0.96	0.99
Naive CD4	TMUB2	6.3	-0.029	0.4	0.68
Naive CD4	TMX1	6.7	0.11	0.049	0.24
Naive CD4	TMX2	6.9	0.23	7.10E-07	5.80E-05
Naive CD4	TMX3	6.4	0.1	0.05	0.24
Naive CD4	TMX4	6.6	-0.03	0.67	0.85
Naive CD4	TNF	2.4	0.028	0.89	0.96
Naive CD4	TNFAIP1	5.2	-0.082	0.13	0.41
Naive CD4	TNFAIP3	7.7	-0.18	0.094	0.34
Naive CD4	TNFAIP8	8.3	0.17	0.00051	0.012
Naive CD4	TNFAIP8L1	5.1	-0.01	0.9	0.96
Naive CD4	TNFAIP8L2	6.1	-0.014	0.82	0.93
Naive CD4	TNFRSF10A	6	-0.0051	0.93	0.97
Naive CD4	TNFRSF10B	6.6	0.24	0.0015	0.026
Naive CD4	TNFRSF10D	5.9	-0.23	0.0053	0.062
Naive CD4	TNFRSF14	6.4	-0.079	0.12	0.38
Naive CD4	TNFRSF1A	5.2	-0.23	0.00044	0.011
Naive CD4	TNFRSF1B	7.1	-0.0002	1	1
Naive CD4	TNFRSF25	7.2	-0.092	0.098	0.35
Naive CD4	TNFRSF4	1.6	-0.33	0.26	0.56
Naive CD4	TNFSF10	7	0.66	1.90E-12	6.10E-10
Naive CD4	TNFSF12	2.8	0.059	0.56	0.8
Naive CD4	TNFSF13B	2.7	0.28	0.059	0.27
Naive CD4	TNFSF14	1.8	-0.5	0.012	0.1
Naive CD4	TNFSF4	1.1	0.01	0.96	0.99
Naive CD4	TNFSF8	8	-0.29	0.046	0.23
Naive CD4	TNIK	6.4	-0.047	0.48	0.75
Naive CD4	TNIP1	5.8	0.1	0.2	0.49
Naive CD4	TNIP2	6.2	0.14	0.0077	0.079
Naive CD4	TNIP3	2.1	-0.64	0.0024	0.036
Naive CD4	TNK1	5.4	-0.11	0.31	0.61
Naive CD4	TNK2	3.4	0.38	0.00091	0.018
Naive CD4	TNKS	6.2	0.029	0.62	0.83
Naive CD4	TNKS1BP1	2.8	0.12	0.43	0.71
Naive CD4	TNKS2	7.4	0.082	0.086	0.32
Naive CD4	TNNC1	0.4	-0.18	0.34	0.64
Naive CD4	TNNT3	2	-0.3	0.06	0.27
Naive CD4	TNPO1	6.8	-0.032	0.6	0.82
Naive CD4	TNPO2	3.5	0.11	0.23	0.53
Naive CD4	TNPO3	7.1	-0.006	0.89	0.96
Naive CD4	TNRC18	2.5	0.061	0.63	0.83
Naive CD4	TNRC6A	5.4	-0.028	0.68	0.86
Naive CD4	TNRC6B	7.7	0.078	0.18	0.47
Naive CD4	TNRC6C	6.6	-0.22	0.0017	0.029
Naive CD4	TNRC6C-AS1	6.4	-0.037	0.63	0.84
Naive CD4	TNS2	0.21	0.16	0.61	0.82
Naive CD4	TOB1	6.5	-0.19	0.044	0.23
Naive CD4	TOB1-AS1	0.32	0.074	0.71	0.88
Naive CD4	TOB2	5.2	-0.028	0.65	0.85
Naive CD4	TOE1	4.8	0.14	0.022	0.15
Naive CD4	TOLLIP	5.7	0.012	0.82	0.93
Naive CD4	TOLLIP-AS1	0.79	0.059	0.73	0.89
Naive CD4	TOM1	5.9	-0.062	0.2	0.49
Naive CD4	TOM1L1	0.24	-0.28	0.2	0.5
Naive CD4	TOM1L2	5.9	-0.038	0.57	0.8
Naive CD4	TOMM20	6.7	0.056	0.2	0.49
Naive CD4	TOMM22	5.4	-0.023	0.65	0.85
Naive CD4	TOMM34	5.2	0.062	0.27	0.57
Naive CD4	TOMM40	5.6	-0.049	0.32	0.62
Naive CD4	TOMM40L	3	0.24	0.013	0.11
Naive CD4	TOMM5	5.8	0.0091	0.88	0.96
Naive CD4	TOMM6	6.6	-0.0014	0.98	0.99
Naive CD4	TOMM7	6.2	-0.19	0.0077	0.079
Naive CD4	TOMM70A	6.5	0.12	0.015	0.12
Naive CD4	TONSL	3	-0.65	0.0005	0.012
Naive CD4	TOP1	5.7	0.087	0.062	0.27
Naive CD4	TOP1MT	5.1	-0.013	0.86	0.95
Naive CD4	TOP1P1	0.1	0.22	0.44	0.72
Naive CD4	TOP2A	0.25	-0.11	0.85	0.94
Naive CD4	TOP2B	8.6	-0.033	0.51	0.76
Naive CD4	TOP3A	5.6	0.1	0.045	0.23
Naive CD4	TOP3B	6.4	-0.2	0.0002	0.0061
Naive CD4	TOPBP1	6.2	-0.022	0.69	0.87
Naive CD4	TOPORS	6.4	0.039	0.33	0.63
Naive CD4	TOPORS-AS1	3.1	-0.06	0.39	0.68
Naive CD4	TOR1A	6.3	-0.068	0.14	0.42
Naive CD4	TOR1AIP1	7.9	0.075	0.061	0.27
Naive CD4	TOR1AIP2	5	0.09	0.081	0.31
Naive CD4	TOR1B	4.9	-0.38	0.0059	0.066
Naive CD4	TOR2A	4.1	0.012	0.87	0.95
Naive CD4	TOR3A	5.4	0.023	0.72	0.88
Naive CD4	TOX	3.5	-0.54	0.12	0.39
Naive CD4	TOX2	0.74	-0.89	0.041	0.22
Naive CD4	TOX4	6.2	-0.059	0.089	0.33
Naive CD4	TP53	5	0.12	0.075	0.3
Naive CD4	TP53BP1	6.2	0.045	0.44	0.72
Naive CD4	TP53BP2	6.2	0.11	0.039	0.21
Naive CD4	TP53I13	5	-0.12	0.15	0.43
Naive CD4	TP53INP1	5.2	-0.17	0.28	0.58
Naive CD4	TP53INP2	0.44	0.29	0.36	0.66
Naive CD4	TP53RK	6	-0.0034	0.95	0.98
Naive CD4	TP53TG1	4.4	-0.029	0.64	0.84
Naive CD4	TP73-AS1	6.1	0.033	0.58	0.8
Naive CD4	TPCN1	6.9	-0.098	0.16	0.45
Naive CD4	TPCN2	4.2	0.032	0.77	0.91
Naive CD4	TPD52	5.6	-0.4	0.0009	0.018
Naive CD4	TPD52L2	6.6	-0.12	0.0014	0.025
Naive CD4	TPGS1	4.4	-0.15	0.15	0.43
Naive CD4	TPGS2	5.7	-0.14	0.036	0.2
Naive CD4	TPI1	8	0.04	0.52	0.77
Naive CD4	TPK1	5.1	-0.031	0.63	0.84
Naive CD4	TPM1	4	-0.19	0.011	0.1
Naive CD4	TPM2	3.9	-0.11	0.5	0.76
Naive CD4	TPM3	9.6	0.027	0.52	0.77
Naive CD4	TPM3P9	5.2	0.021	0.88	0.96
Naive CD4	TPM4	6.7	-0.12	0.073	0.3
Naive CD4	TPMT	4.9	-0.028	0.66	0.85
Naive CD4	TPP1	7.8	-0.029	0.52	0.77
Naive CD4	TPP2	7.8	0.2	0.00081	0.017
Naive CD4	TPPP	0.2	-1.2	0.00038	0.0097
Naive CD4	TPR	8.7	0.0017	0.97	0.99
Naive CD4	TPRA1	5.3	-0.016	0.84	0.94
Naive CD4	TPRG1L	6.2	-0.09	0.12	0.38
Naive CD4	TPRKB	4.9	0.062	0.25	0.55
Naive CD4	TPRN	0.81	-0.44	0.021	0.15
Naive CD4	TPST1	2.7	-0.8	7.60E-07	6.20E-05
Naive CD4	TPST2	5	-0.39	1.50E-05	0.0008
Naive CD4	TPT1	9.3	-0.33	8.40E-06	0.00049
Naive CD4	TPT1-AS1	4.3	-0.14	0.02	0.14
Naive CD4	TPTE2P5	2	0.034	0.82	0.93
Naive CD4	TPTEP1	0.16	-0.017	0.96	0.99
Naive CD4	TPX2	0.13	-0.36	0.46	0.73
Naive CD4	TRA2A	6.1	-0.093	0.15	0.43
Naive CD4	TRA2B	6.9	-0.039	0.66	0.85
Naive CD4	TRABD	7.5	-0.068	0.28	0.58
Naive CD4	TRABD2A	8.4	-0.082	0.17	0.45
Naive CD4	TRADD	6.4	0.28	0.0093	0.09
Naive CD4	TRAF1	5.7	-0.22	0.032	0.19
Naive CD4	TRAF2	5.8	0.05	0.46	0.73
Naive CD4	TRAF3	5.4	0.088	0.25	0.55
Naive CD4	TRAF3IP1	4.1	0.072	0.29	0.59
Naive CD4	TRAF3IP2	4.3	-0.07	0.29	0.59
Naive CD4	TRAF3IP2-AS1	4.1	-0.036	0.63	0.84
Naive CD4	TRAF3IP3	9.3	-0.1	0.0014	0.026
Naive CD4	TRAF4	1.4	-0.0061	0.97	0.99
Naive CD4	TRAF5	7	-0.048	0.41	0.69
Naive CD4	TRAF6	5.2	-0.0029	0.95	0.98
Naive CD4	TRAF7	3.5	0.18	0.018	0.13
Naive CD4	TRAFD1	7.4	0.28	5.10E-06	0.00033
Naive CD4	TRAIP	2	-0.054	0.7	0.87
Naive CD4	TRAK1	4.9	-0.16	0.017	0.13
Naive CD4	TRAK2	7.3	0.35	2.50E-05	0.0012
Naive CD4	TRAM1	8.8	0.023	0.64	0.84
Naive CD4	TRAM2	5.4	-0.16	0.034	0.2
Naive CD4	TRAM2-AS1	2.1	0.065	0.65	0.84
Naive CD4	TRANK1	6.7	0.5	7.50E-07	6.10E-05
Naive CD4	TRAP1	6.9	0.043	0.34	0.64
Naive CD4	TRAPPC1	6	-0.045	0.43	0.71
Naive CD4	TRAPPC10	6.4	-0.073	0.27	0.58
Naive CD4	TRAPPC11	6.6	0.095	0.068	0.29
Naive CD4	TRAPPC12	5.7	0.023	0.64	0.84
Naive CD4	TRAPPC13	5.6	0.1	0.047	0.24
Naive CD4	TRAPPC2	5.8	-0.072	0.2	0.49
Naive CD4	TRAPPC2B	2.7	0.043	0.68	0.86
Naive CD4	TRAPPC2L	5.2	0.013	0.74	0.89
Naive CD4	TRAPPC3	6.3	-0.042	0.38	0.67
Naive CD4	TRAPPC4	6	0.02	0.71	0.88
Naive CD4	TRAPPC5	5.3	0.082	0.3	0.6
Naive CD4	TRAPPC6A	5.9	-0.016	0.82	0.93
Naive CD4	TRAPPC6B	5.5	0.023	0.66	0.85
Naive CD4	TRAPPC8	6.9	0.018	0.72	0.88
Naive CD4	TRAPPC9	5.7	0.12	0.069	0.29
Naive CD4	TRAT1	9.1	0.23	0.0046	0.056
Naive CD4	TRDMT1	5.3	-0.048	0.56	0.79
Naive CD4	TREML2	4.6	0.44	0.00021	0.0063
Naive CD4	TRERF1	5.3	-0.051	0.45	0.72
Naive CD4	TREX1	5.3	0.45	4.70E-07	4.10E-05
Naive CD4	TREX2	1.8	0.021	0.89	0.96
Naive CD4	TRG-AS1	4.6	-0.21	0.017	0.13
Naive CD4	TRIAP1	5.4	0.079	0.15	0.43
Naive CD4	TRIB2	7.9	0.052	0.41	0.69
Naive CD4	TRIB3	4.6	0.2	0.072	0.3
Naive CD4	TRIM11	4.9	-0.077	0.25	0.55
Naive CD4	TRIM13	5.7	0.077	0.2	0.5
Naive CD4	TRIM14	7.4	0.22	4.60E-05	0.0019
Naive CD4	TRIM16	2.4	0.14	0.29	0.59
Naive CD4	TRIM16L	0.13	-0.29	0.34	0.63
Naive CD4	TRIM17	0.75	0.035	0.85	0.94
Naive CD4	TRIM2	2.5	0.084	0.7	0.87
Naive CD4	TRIM21	6.8	0.3	1.60E-06	0.00012
Naive CD4	TRIM22	9.6	0.65	2.90E-13	1.10E-10
Naive CD4	TRIM23	5.7	0.028	0.6	0.82
Naive CD4	TRIM24	5.7	-0.057	0.28	0.58
Naive CD4	TRIM25	4.6	0.78	3.50E-12	9.50E-10
Naive CD4	TRIM26	5.9	0.23	0.00023	0.0067
Naive CD4	TRIM27	7.3	-0.06	0.089	0.33
Naive CD4	TRIM28	7.2	-0.046	0.27	0.57
Naive CD4	TRIM3	3.2	-0.11	0.22	0.52
Naive CD4	TRIM32	5.4	-0.043	0.56	0.79
Naive CD4	TRIM33	7.1	0.077	0.031	0.19
Naive CD4	TRIM35	5.7	-0.082	0.18	0.47
Naive CD4	TRIM37	5.3	0.087	0.15	0.42
Naive CD4	TRIM38	7.1	0.32	9.20E-09	1.30E-06
Naive CD4	TRIM39	5	0.065	0.2	0.5
Naive CD4	TRIM4	6.9	-0.035	0.45	0.72
Naive CD4	TRIM41	1.1	-0.027	0.86	0.95
Naive CD4	TRIM44	7.8	0.026	0.51	0.76
Naive CD4	TRIM46	2.9	-0.14	0.23	0.53
Naive CD4	TRIM47	3.3	0.046	0.65	0.84
Naive CD4	TRIM5	5.2	0.42	1.30E-07	1.30E-05
Naive CD4	TRIM52	6.3	-0.069	0.094	0.34
Naive CD4	TRIM52-AS1	4	-0.065	0.42	0.7
Naive CD4	TRIM56	6.5	0.032	0.62	0.83
Naive CD4	TRIM58	0.071	-0.29	0.47	0.74
Naive CD4	TRIM59	4.7	-0.11	0.19	0.49
Naive CD4	TRIM61	2.7	0.27	0.047	0.24
Naive CD4	TRIM62	4.2	-0.031	0.68	0.86
Naive CD4	TRIM65	5.9	0.0032	0.94	0.98
Naive CD4	TRIM66	3.1	0.019	0.91	0.97
Naive CD4	TRIM68	5.6	-0.066	0.18	0.47
Naive CD4	TRIM69	1.5	0.49	0.035	0.2
Naive CD4	TRIM7	0.77	0.013	0.95	0.98
Naive CD4	TRIM8	6	-0.062	0.18	0.46
Naive CD4	TRIO	-0.038	-0.31	0.45	0.72
Naive CD4	TRIOBP	5.1	-0.053	0.39	0.67
Naive CD4	TRIP10	2.3	-0.052	0.61	0.82
Naive CD4	TRIP11	7.4	-0.042	0.31	0.61
Naive CD4	TRIP12	7.6	0.039	0.51	0.77
Naive CD4	TRIP13	-0.037	-0.17	0.66	0.85
Naive CD4	TRIP4	5.8	-0.04	0.43	0.71
Naive CD4	TRIP6	3	0.27	0.038	0.21
Naive CD4	TRIT1	4.8	0.031	0.56	0.79
Naive CD4	TRMT1	7	-0.0082	0.87	0.95
Naive CD4	TRMT10A	3.3	0.07	0.44	0.72
Naive CD4	TRMT10B	5.2	-0.052	0.26	0.57
Naive CD4	TRMT10C	5.9	0.053	0.27	0.58
Naive CD4	TRMT11	5.7	0.18	0.0012	0.022
Naive CD4	TRMT112	6.8	0.14	0.015	0.12
Naive CD4	TRMT12	3.9	0.12	0.15	0.43
Naive CD4	TRMT13	6.1	0.066	0.23	0.53
Naive CD4	TRMT1L	6.2	0.16	0.015	0.12
Naive CD4	TRMT2A	6.1	0.025	0.58	0.81
Naive CD4	TRMT2B	7.4	-0.098	0.03	0.18
Naive CD4	TRMT44	4.8	0.036	0.5	0.76
Naive CD4	TRMT5	4.6	0.094	0.16	0.44
Naive CD4	TRMT6	4.8	0.029	0.65	0.85
Naive CD4	TRMT61A	4.6	0.094	0.22	0.52
Naive CD4	TRMT61B	4.8	-0.03	0.55	0.79
Naive CD4	TRMU	6.2	-0.054	0.23	0.53
Naive CD4	TRNAU1AP	5.1	-0.12	0.0039	0.051
Naive CD4	TRNT1	6.2	0.058	0.28	0.58
Naive CD4	TRO	2	0.12	0.57	0.8
Naive CD4	TROVE2	7.1	0.074	0.061	0.27
Naive CD4	TRPC1	2.7	-0.26	0.077	0.31
Naive CD4	TRPC4AP	7.8	-0.051	0.098	0.35
Naive CD4	TRPM2	1.9	0.21	0.36	0.65
Naive CD4	TRPM7	7.1	0.1	0.1	0.35
Naive CD4	TRPS1	4.3	-0.1	0.33	0.63
Naive CD4	TRPT1	4.9	-0.1	0.059	0.27
Naive CD4	TRPV1	3.4	-0.015	0.87	0.95
Naive CD4	TRPV2	6.9	-0.1	0.027	0.17
Naive CD4	TRRAP	5.4	-0.12	0.052	0.25
Naive CD4	TRUB1	5.2	0.14	0.032	0.19
Naive CD4	TRUB2	5.6	-0.021	0.61	0.82
Naive CD4	TSACC	0.91	0.043	0.8	0.93
Naive CD4	TSC1	6.4	-0.11	0.047	0.24
Naive CD4	TSC2	6.9	-0.053	0.29	0.6
Naive CD4	TSC22D1	4.4	-0.064	0.38	0.67
Naive CD4	TSC22D1-AS1	0.47	-0.38	0.11	0.38
Naive CD4	TSC22D2	5	-0.037	0.57	0.8
Naive CD4	TSC22D3	10	-0.65	2.60E-07	2.40E-05
Naive CD4	TSC22D4	4.8	-0.053	0.59	0.81
Naive CD4	TSEN15	5.9	-0.041	0.48	0.75
Naive CD4	TSEN2	5.6	0.083	0.15	0.42
Naive CD4	TSEN34	5.4	-0.13	0.016	0.13
Naive CD4	TSEN54	6.7	-0.23	0.00044	0.011
Naive CD4	TSFM	5.1	-0.093	0.061	0.27
Naive CD4	TSG101	6.4	0.046	0.26	0.57
Naive CD4	TSGA10	4.3	-0.086	0.46	0.73
Naive CD4	TSHZ1	4.8	-0.13	0.058	0.26
Naive CD4	TSHZ2	5.6	-0.21	0.15	0.43
Naive CD4	TSIX	-0.082	0.41	0.21	0.51
Naive CD4	TSKS	2.2	0.37	0.2	0.49
Naive CD4	TSN	7.6	-0.022	0.52	0.77
Naive CD4	TSNARE1	4.5	-0.016	0.84	0.94
Naive CD4	TSNAX	6	-0.004	0.94	0.98
Naive CD4	TSNAXIP1	0.86	-0.073	0.77	0.91
Naive CD4	TSPAN10	0.47	-0.015	0.95	0.98
Naive CD4	TSPAN14	8.6	-0.18	0.00071	0.016
Naive CD4	TSPAN15	1.5	-0.28	0.2	0.5
Naive CD4	TSPAN17	5	0.14	0.073	0.3
Naive CD4	TSPAN18	5.6	-0.2	0.067	0.29
Naive CD4	TSPAN2	3.6	0.07	0.71	0.88
Naive CD4	TSPAN3	6	-0.077	0.3	0.6
Naive CD4	TSPAN31	5.6	-0.00059	0.99	1
Naive CD4	TSPAN32	5.9	-0.26	0.0089	0.087
Naive CD4	TSPAN33	3.8	-0.26	0.091	0.33
Naive CD4	TSPAN4	2.3	0.028	0.85	0.94
Naive CD4	TSPAN5	4.8	-0.26	0.0085	0.085
Naive CD4	TSPAN6	2.9	-0.12	0.54	0.78
Naive CD4	TSPAN7	0.11	-0.43	0.19	0.48
Naive CD4	TSPO	6.6	-0.27	0.00047	0.011
Naive CD4	TSPY26P	0.81	-0.34	0.073	0.3
Naive CD4	TSPYL1	6.2	-0.075	0.61	0.82
Naive CD4	TSPYL2	6.9	-0.068	0.28	0.58
Naive CD4	TSPYL4	4.4	0.11	0.17	0.45
Naive CD4	TSPYL5	2.5	0.39	0.043	0.23
Naive CD4	TSR1	6.3	0.1	0.019	0.14
Naive CD4	TSR2	6.3	-0.018	0.69	0.87
Naive CD4	TSR3	5.3	-0.025	0.7	0.87
Naive CD4	TSSC1	5.1	-0.037	0.46	0.73
Naive CD4	TSSC4	5.8	-0.11	0.075	0.3
Naive CD4	TSSK3	0.81	-0.057	0.78	0.92
Naive CD4	TSSK4	2.3	-0.038	0.8	0.92
Naive CD4	TSSK6	2.7	0.12	0.35	0.64
Naive CD4	TSTA3	5.6	0.015	0.78	0.92
Naive CD4	TSTD1	6.4	-0.099	0.12	0.39
Naive CD4	TSTD2	4.5	0.065	0.31	0.61
Naive CD4	TSTD3	2.9	-0.14	0.45	0.72
Naive CD4	TTBK2	5.3	0.021	0.73	0.89
Naive CD4	TTC1	6.3	-0.063	0.22	0.52
Naive CD4	TTC12	5.2	0.051	0.55	0.79
Naive CD4	TTC13	5.9	-0.12	0.056	0.26
Naive CD4	TTC14	7.6	0.1	0.061	0.27
Naive CD4	TTC16	3.4	-0.17	0.32	0.62
Naive CD4	TTC17	7.7	0.095	0.021	0.15
Naive CD4	TTC19	7.1	0.0096	0.83	0.94
Naive CD4	TTC21A	2.5	1	2.30E-07	2.20E-05
Naive CD4	TTC21B	6	0.093	0.14	0.42
Naive CD4	TTC22	3.2	-0.092	0.34	0.64
Naive CD4	TTC23	0.086	0.25	0.48	0.74
Naive CD4	TTC24	2.9	0.044	0.82	0.93
Naive CD4	TTC25	-0.024	0.6	0.075	0.3
Naive CD4	TTC26	2.7	-0.017	0.91	0.97
Naive CD4	TTC27	6.2	0.079	0.059	0.27
Naive CD4	TTC28	2.4	-0.14	0.32	0.62
Naive CD4	TTC28-AS1	4.3	0.0085	0.9	0.96
Naive CD4	TTC3	9.1	-0.016	0.69	0.87
Naive CD4	TTC30A	1.4	0.062	0.8	0.92
Naive CD4	TTC30B	2.4	0.27	0.034	0.2
Naive CD4	TTC31	6.9	-0.11	0.0032	0.044
Naive CD4	TTC32	4.7	-0.00079	0.99	1
Naive CD4	TTC33	5.3	0.003	0.96	0.99
Naive CD4	TTC37	8	-0.003	0.95	0.99
Naive CD4	TTC38	3.2	0.081	0.45	0.72
Naive CD4	TTC39B	6	0.18	0.07	0.29
Naive CD4	TTC39C	6.6	0.05	0.41	0.7
Naive CD4	TTC39C-AS1	0.53	0.16	0.46	0.73
Naive CD4	TTC3P1	0.43	-0.78	0.0061	0.068
Naive CD4	TTC41P	0.25	-0.028	0.93	0.97
Naive CD4	TTC5	5.3	-0.096	0.063	0.28
Naive CD4	TTC7A	5.8	-0.062	0.36	0.66
Naive CD4	TTC8	1.9	0.063	0.66	0.85
Naive CD4	TTC9	6.4	-0.26	5.50E-07	4.60E-05
Naive CD4	TTC9C	5.3	-0.0025	0.96	0.99
Naive CD4	TTF1	5.3	0.016	0.75	0.9
Naive CD4	TTF2	5.2	0.041	0.46	0.73
Naive CD4	TTI1	6.3	0.0078	0.85	0.95
Naive CD4	TTI2	4.6	-0.05	0.4	0.68
Naive CD4	TTK	0.1	-0.11	0.8	0.93
Naive CD4	TTL	4.5	0.0032	0.97	0.99
Naive CD4	TTLL1	3.6	-0.14	0.049	0.24
Naive CD4	TTLL11	2.6	-0.077	0.43	0.71
Naive CD4	TTLL12	6.1	0.056	0.38	0.67
Naive CD4	TTLL13P	0.37	-0.54	0.015	0.12
Naive CD4	TTLL3	2.6	-0.23	0.027	0.17
Naive CD4	TTLL4	4.6	-0.057	0.41	0.7
Naive CD4	TTLL5	5.2	0.099	0.21	0.51
Naive CD4	TTN	6.9	-0.035	0.73	0.89
Naive CD4	TTN-AS1	2.6	0.056	0.54	0.78
Naive CD4	TTPAL	5.4	0.11	0.13	0.4
Naive CD4	TTYH2	2.5	-0.03	0.87	0.95
Naive CD4	TTYH3	2.1	0.27	0.031	0.19
Naive CD4	TUB	0.72	0.25	0.28	0.58
Naive CD4	TUBA1A	7.1	-0.17	0.0067	0.073
Naive CD4	TUBA1B	8.8	-0.19	2.40E-05	0.0011
Naive CD4	TUBA1C	3.7	0.22	0.021	0.15
Naive CD4	TUBA3D	0.8	-0.026	0.9	0.96
Naive CD4	TUBA4A	8	-0.33	5.60E-07	4.70E-05
Naive CD4	TUBA8	1.1	0.13	0.48	0.74
Naive CD4	TUBB	7.9	-0.034	0.45	0.72
Naive CD4	TUBB1	1.9	-0.21	0.22	0.52
Naive CD4	TUBB2A	0.95	0.19	0.52	0.77
Naive CD4	TUBB4A	2	-0.13	0.46	0.73
Naive CD4	TUBB4B	5.3	0.054	0.42	0.7
Naive CD4	TUBD1	5.5	0.079	0.11	0.36
Naive CD4	TUBE1	5.9	0.046	0.36	0.66
Naive CD4	TUBG1	4.1	-0.03	0.68	0.86
Naive CD4	TUBG2	4.6	0.015	0.84	0.94
Naive CD4	TUBGCP2	6.3	-0.023	0.63	0.83
Naive CD4	TUBGCP3	6	-0.019	0.65	0.85
Naive CD4	TUBGCP4	5.9	-0.089	0.074	0.3
Naive CD4	TUBGCP5	5.9	0.18	0.0079	0.08
Naive CD4	TUBGCP6	7.9	-0.057	0.39	0.68
Naive CD4	TUFM	7.1	-0.069	0.084	0.32
Naive CD4	TUFT1	2.6	0.17	0.27	0.57
Naive CD4	TUG1	7.2	0.014	0.81	0.93
Naive CD4	TULP3	4.4	-0.079	0.23	0.53
Naive CD4	TULP4	6.6	0.3	1.10E-07	1.10E-05
Naive CD4	TUSC2	5.2	0.038	0.44	0.71
Naive CD4	TUT1	6.4	0.012	0.81	0.93
Naive CD4	TVP23B	5.9	0.043	0.41	0.7
Naive CD4	TVP23C	1.4	-0.16	0.42	0.71
Naive CD4	TWF1	5.5	0.21	0.00068	0.015
Naive CD4	TWF2	6.7	-0.038	0.45	0.72
Naive CD4	TWISTNB	5.4	0.2	0.00079	0.017
Naive CD4	TWSG1	4.2	0.018	0.85	0.95
Naive CD4	TXK	8.9	0.021	0.78	0.91
Naive CD4	TXLNA	6.9	0.014	0.71	0.88
Naive CD4	TXLNB	1.1	-0.2	0.32	0.62
Naive CD4	TXLNG	6.2	0.06	0.22	0.52
Naive CD4	TXN	5.5	0.082	0.37	0.67
Naive CD4	TXN2	6.2	-0.07	0.11	0.37
Naive CD4	TXNDC11	6.4	0.098	0.023	0.16
Naive CD4	TXNDC12	7.1	0.077	0.074	0.3
Naive CD4	TXNDC12-AS1	0.97	-0.048	0.82	0.93
Naive CD4	TXNDC15	4.6	0.0036	0.95	0.99
Naive CD4	TXNDC16	4.1	0.0043	0.96	0.99
Naive CD4	TXNDC17	4.4	0.034	0.55	0.79
Naive CD4	TXNDC9	6.2	0.045	0.35	0.64
Naive CD4	TXNIP	13	-0.41	8.90E-06	0.00051
Naive CD4	TXNL1	5.4	0.11	0.0093	0.09
Naive CD4	TXNL4A	5.7	-0.046	0.35	0.65
Naive CD4	TXNL4B	5.1	0.13	0.011	0.1
Naive CD4	TXNRD1	6.1	0.063	0.24	0.55
Naive CD4	TXNRD2	4.4	-0.065	0.31	0.61
Naive CD4	TXNRD3	2.3	0.11	0.48	0.74
Naive CD4	TYK2	7.6	-0.077	0.14	0.42
Naive CD4	TYMP	4	1.2	2.80E-07	2.50E-05
Naive CD4	TYSND1	6.2	-0.13	0.013	0.11
Naive CD4	TYW1	6.1	0.021	0.62	0.83
Naive CD4	TYW1B	4.1	-0.14	0.24	0.54
Naive CD4	TYW3	4.8	0.06	0.35	0.65
Naive CD4	TYW5	4.4	0.042	0.55	0.79
Naive CD4	U2AF1	1.4	0.076	0.61	0.82
Naive CD4	U2AF1L4	5.6	0.023	0.69	0.87
Naive CD4	U2AF2	3.4	0.046	0.61	0.82
Naive CD4	U2SURP	7.7	-0.0089	0.82	0.93
Naive CD4	UACA	1.8	-0.34	0.31	0.61
Naive CD4	UAP1	5.2	-0.053	0.37	0.67
Naive CD4	UAP1L1	4.4	0.25	0.0094	0.09
Naive CD4	UBA1	7.9	-0.091	0.025	0.16
Naive CD4	UBA2	7.1	0.021	0.59	0.81
Naive CD4	UBA3	7.3	0.097	0.063	0.27
Naive CD4	UBA5	6	0.019	0.68	0.86
Naive CD4	UBA52	7.6	-0.26	3.40E-05	0.0015
Naive CD4	UBA6	6.4	0.054	0.39	0.68
Naive CD4	UBA6-AS1	5.1	-0.0073	0.92	0.97
Naive CD4	UBA7	8.1	-0.1	0.27	0.57
Naive CD4	UBAC1	5.1	-0.15	0.0055	0.064
Naive CD4	UBAC2	7.7	0.077	0.019	0.14
Naive CD4	UBAC2-AS1	1.1	0.31	0.076	0.3
Naive CD4	UBALD1	1.3	0.017	0.9	0.96
Naive CD4	UBALD2	2.8	0.11	0.35	0.64
Naive CD4	UBAP1	6.3	-0.027	0.51	0.76
Naive CD4	UBAP1L	1.1	-0.14	0.38	0.67
Naive CD4	UBAP2	5.5	-0.0087	0.87	0.95
Naive CD4	UBAP2L	7.5	0.15	0.00081	0.017
Naive CD4	UBASH3A	7.1	-0.066	0.18	0.47
Naive CD4	UBASH3B	5.8	0.052	0.47	0.74
Naive CD4	UBB	9.2	-0.029	0.55	0.79
Naive CD4	UBC	10	0.1	0.028	0.18
Naive CD4	UBE2A	5.7	-0.091	0.065	0.28
Naive CD4	UBE2B	5.8	0.06	0.4	0.69
Naive CD4	UBE2D1	5.2	0.061	0.34	0.63
Naive CD4	UBE2D2	7.2	-0.0047	0.91	0.97
Naive CD4	UBE2D3	9	0.093	0.012	0.1
Naive CD4	UBE2D4	3.8	0.056	0.42	0.7
Naive CD4	UBE2E1	1.9	0.0034	0.98	0.99
Naive CD4	UBE2E2	3.9	0.25	0.061	0.27
Naive CD4	UBE2E3	4.9	-0.13	0.07	0.29
Naive CD4	UBE2F	5	0.077	0.28	0.58
Naive CD4	UBE2G1	6.8	-0.057	0.14	0.41
Naive CD4	UBE2G2	7.6	0.0059	0.87	0.95
Naive CD4	UBE2H	7.5	-0.029	0.5	0.76
Naive CD4	UBE2I	6.7	-0.03	0.7	0.87
Naive CD4	UBE2J1	6.5	0.09	0.1	0.35
Naive CD4	UBE2J2	6.1	-0.13	0.0084	0.084
Naive CD4	UBE2K	5.3	0.079	0.13	0.41
Naive CD4	UBE2L3	7.3	-0.0051	0.88	0.96
Naive CD4	UBE2L6	7.5	0.35	1.20E-05	0.00065
Naive CD4	UBE2M	4.3	-0.0065	0.93	0.98
Naive CD4	UBE2N	7.7	0.075	0.079	0.31
Naive CD4	UBE2O	5.8	0.029	0.57	0.8
Naive CD4	UBE2Q1	4.5	-0.0093	0.9	0.97
Naive CD4	UBE2Q2	6.8	-0.01	0.85	0.94
Naive CD4	UBE2Q2P1	2	-0.57	0.00041	0.01
Naive CD4	UBE2Q2P2	3.5	-0.21	0.081	0.31
Naive CD4	UBE2R2	5.3	0.0065	0.89	0.96
Naive CD4	UBE2S	3.9	0.15	0.065	0.28
Naive CD4	UBE2T	3.1	-0.13	0.16	0.44
Naive CD4	UBE2V1	2.9	-0.0033	0.98	1
Naive CD4	UBE2V2	6.4	0.11	0.05	0.24
Naive CD4	UBE2W	5.3	0.018	0.77	0.91
Naive CD4	UBE2Z	6.7	-0.089	0.018	0.14
Naive CD4	UBE3A	7.6	-0.047	0.12	0.38
Naive CD4	UBE3B	6.7	0.012	0.79	0.92
Naive CD4	UBE3C	6.7	-0.013	0.81	0.93
Naive CD4	UBE3D	3.7	0.12	0.1	0.35
Naive CD4	UBE4A	7.9	0.036	0.37	0.66
Naive CD4	UBE4B	5.4	-0.19	0.0021	0.034
Naive CD4	UBFD1	5.7	0.014	0.8	0.93
Naive CD4	UBIAD1	6.9	0.041	0.31	0.61
Naive CD4	UBL3	6.4	-0.23	9.50E-05	0.0034
Naive CD4	UBL4A	6.2	0.025	0.62	0.83
Naive CD4	UBL5	6.6	-0.064	0.26	0.57
Naive CD4	UBL7	5.9	-0.071	0.12	0.39
Naive CD4	UBL7-AS1	3.8	-0.1	0.15	0.42
Naive CD4	UBLCP1	6.6	0.11	0.0077	0.079
Naive CD4	UBN1	5.9	0.04	0.41	0.69
Naive CD4	UBN2	4.2	0.021	0.82	0.93
Naive CD4	UBOX5	4.3	0.024	0.71	0.88
Naive CD4	UBOX5-AS1	0.44	-0.21	0.28	0.58
Naive CD4	UBP1	6	0.061	0.31	0.61
Naive CD4	UBQLN1	7.3	0.0053	0.87	0.95
Naive CD4	UBQLN2	8.8	0.25	4.60E-06	0.00031
Naive CD4	UBQLN4	4.1	-0.15	0.057	0.26
Naive CD4	UBR1	6.8	0.088	0.078	0.31
Naive CD4	UBR2	7.2	-0.0012	0.98	1
Naive CD4	UBR3	6.5	0.048	0.48	0.75
Naive CD4	UBR4	7.1	0.049	0.5	0.76
Naive CD4	UBR5	6.6	0.0075	0.91	0.97
Naive CD4	UBR7	6.3	-0.031	0.5	0.76
Naive CD4	UBTD1	0.8	-0.25	0.22	0.52
Naive CD4	UBTD2	3.8	-0.24	0.0066	0.072
Naive CD4	UBTF	7.3	0.041	0.3	0.6
Naive CD4	UBXN1	6.6	-0.18	6.10E-05	0.0024
Naive CD4	UBXN11	6.3	-0.28	1.30E-06	0.0001
Naive CD4	UBXN2A	4.5	0.1	0.12	0.39
Naive CD4	UBXN2B	5.6	0.091	0.1	0.36
Naive CD4	UBXN4	8	0.0036	0.92	0.97
Naive CD4	UBXN6	2.3	-0.081	0.48	0.74
Naive CD4	UBXN7	7.1	-0.11	0.039	0.21
Naive CD4	UBXN8	3.2	-0.065	0.48	0.74
Naive CD4	UCHL3	4.8	0.2	0.00017	0.0055
Naive CD4	UCHL5	6.4	0.043	0.38	0.67
Naive CD4	UCK1	5.3	0.00055	0.99	1
Naive CD4	UCK2	0.46	0.028	0.93	0.98
Naive CD4	UCKL1	5.7	-0.1	0.035	0.2
Naive CD4	UCKL1-AS1	2.9	-0.094	0.53	0.78
Naive CD4	UCN	0.85	-0.13	0.48	0.74
Naive CD4	UCP2	9.7	-0.2	0.015	0.12
Naive CD4	UCP3	0.93	-0.067	0.74	0.9
Naive CD4	UEVLD	3.3	0.095	0.39	0.68
Naive CD4	UFC1	6	-0.01	0.84	0.94
Naive CD4	UFD1L	6.2	-0.12	0.036	0.2
Naive CD4	UFL1	6.8	0.071	0.079	0.31
Naive CD4	UFM1	7.5	0.077	0.062	0.27
Naive CD4	UFSP1	0.23	-0.023	0.92	0.97
Naive CD4	UFSP2	5.6	0.026	0.58	0.81
Naive CD4	UGCG	6.1	0.051	0.6	0.82
Naive CD4	UGDH	5.1	-0.015	0.82	0.93
Naive CD4	UGDH-AS1	1.2	-0.32	0.029	0.18
Naive CD4	UGGT1	6.3	-0.0096	0.9	0.97
Naive CD4	UGP2	7.9	0.036	0.59	0.81
Naive CD4	UHMK1	7.7	0.052	0.35	0.65
Naive CD4	UHRF1	1.5	-0.28	0.095	0.34
Naive CD4	UHRF1BP1	3.9	0.053	0.69	0.87
Naive CD4	UHRF1BP1L	5.3	-0.019	0.78	0.91
Naive CD4	UHRF2	6.1	0.019	0.75	0.9
Naive CD4	UIMC1	5.8	-0.0064	0.88	0.96
Naive CD4	ULK1	2.8	-0.2	0.052	0.25
Naive CD4	ULK2	6.1	0.046	0.55	0.79
Naive CD4	ULK3	7.7	-0.1	0.023	0.15
Naive CD4	ULK4	4.8	0.039	0.68	0.86
Naive CD4	UMAD1	5.7	0.076	0.15	0.43
Naive CD4	UMODL1	0.83	-0.64	0.003	0.043
Naive CD4	UMPS	6.1	-0.041	0.3	0.6
Naive CD4	UNC119	5.5	-0.065	0.28	0.58
Naive CD4	UNC119B	4.2	-0.27	0.0043	0.055
Naive CD4	UNC13B	1.4	-0.43	0.14	0.41
Naive CD4	UNC13D	7.5	0.052	0.34	0.64
Naive CD4	UNC45A	6.3	-0.078	0.062	0.27
Naive CD4	UNC45B	1	-0.015	0.95	0.99
Naive CD4	UNC50	6	0.026	0.52	0.77
Naive CD4	UNC5CL	2.3	-0.073	0.63	0.83
Naive CD4	UNC93B1	4.8	0.61	3.70E-08	4.40E-06
Naive CD4	UNG	5.2	-0.1	0.099	0.35
Naive CD4	UNK	5.2	0.095	0.051	0.25
Naive CD4	UNKL	4.8	-0.031	0.7	0.87
Naive CD4	UPB1	0.97	-0.4	0.11	0.37
Naive CD4	UPF1	6.9	0.08	0.18	0.47
Naive CD4	UPF2	6.2	0.15	0.0012	0.023
Naive CD4	UPF3A	5	-0.19	0.026	0.17
Naive CD4	UPF3B	5.4	-0.047	0.37	0.66
Naive CD4	UPP1	6.5	0.0075	0.91	0.97
Naive CD4	UPRT	5.3	0.031	0.52	0.77
Naive CD4	UQCC1	5.4	-0.0071	0.89	0.96
Naive CD4	UQCC2	4.3	0.17	0.003	0.043
Naive CD4	UQCC3	3.3	-0.038	0.64	0.84
Naive CD4	UQCR10	6.7	0.043	0.42	0.71
Naive CD4	UQCR11	6.9	-0.034	0.52	0.77
Naive CD4	UQCRB	6.6	0.0014	0.98	0.99
Naive CD4	UQCRC1	7	-0.069	0.094	0.34
Naive CD4	UQCRC2	7.4	-0.013	0.73	0.89
Naive CD4	UQCRFS1	6.9	-0.00052	0.99	1
Naive CD4	UQCRH	5.9	-0.032	0.51	0.76
Naive CD4	UQCRHL	0.64	0.049	0.77	0.91
Naive CD4	UQCRQ	5.4	0.024	0.68	0.86
Naive CD4	URB1	4.9	0.26	0.024	0.16
Naive CD4	URB1-AS1	2.1	0.18	0.15	0.43
Naive CD4	URB2	5.1	0.28	0.00016	0.0051
Naive CD4	URGCP	6	-0.073	0.1	0.35
Naive CD4	URI1	6.9	-0.08	0.073	0.3
Naive CD4	URM1	5.6	-0.087	0.042	0.22
Naive CD4	UROD	6.3	-0.088	0.02	0.14
Naive CD4	UROS	5.7	0.048	0.28	0.59
Naive CD4	USB1	5.4	-0.17	0.015	0.12
Naive CD4	USE1	4.7	-0.16	0.0056	0.064
Naive CD4	USF1	3.9	0.12	0.49	0.75
Naive CD4	USF2	3	-0.21	0.022	0.15
Naive CD4	USMG5	5.3	0.12	0.079	0.31
Naive CD4	USO1	7	0.037	0.42	0.7
Naive CD4	USP1	6.6	-0.014	0.77	0.91
Naive CD4	USP10	8.1	0.012	0.81	0.93
Naive CD4	USP11	7.7	0.047	0.34	0.64
Naive CD4	USP12	5.2	0.026	0.72	0.88
Naive CD4	USP13	4.2	-0.2	0.021	0.15
Naive CD4	USP14	7.1	0.11	0.0038	0.05
Naive CD4	USP15	8	0.23	8.40E-06	0.00049
Naive CD4	USP16	6.8	0.0097	0.82	0.93
Naive CD4	USP18	5.9	1.6	7.20E-13	2.60E-10
Naive CD4	USP19	7.4	0.044	0.2	0.49
Naive CD4	USP20	7.9	-0.047	0.35	0.65
Naive CD4	USP21	5.7	-0.069	0.3	0.6
Naive CD4	USP22	6.7	-0.038	0.59	0.81
Naive CD4	USP24	6.8	0.097	0.18	0.47
Naive CD4	USP25	7.4	0.15	0.00053	0.012
Naive CD4	USP27X	1.4	-0.25	0.13	0.4
Naive CD4	USP27X-AS1	1.6	0.11	0.52	0.77
Naive CD4	USP28	5.3	-0.074	0.35	0.65
Naive CD4	USP3	7.1	0.031	0.44	0.72
Naive CD4	USP3-AS1	2.1	0.2	0.087	0.33
Naive CD4	USP30	4.9	-0.19	0.039	0.21
Naive CD4	USP30-AS1	3.3	0.2	0.03	0.18
Naive CD4	USP31	3	-0.53	4.70E-05	0.0019
Naive CD4	USP32	5.1	-0.038	0.61	0.82
Naive CD4	USP32P2	1.4	0.38	0.25	0.56
Naive CD4	USP33	8	-0.0058	0.89	0.96
Naive CD4	USP34	7	-0.0069	0.91	0.97
Naive CD4	USP35	2.1	-0.23	0.17	0.45
Naive CD4	USP36	7.1	0.029	0.57	0.8
Naive CD4	USP37	6.2	0.0097	0.86	0.95
Naive CD4	USP38	6.3	0.084	0.11	0.37
Naive CD4	USP39	6.7	0.033	0.4	0.69
Naive CD4	USP4	7.7	-0.016	0.62	0.83
Naive CD4	USP40	4.8	0.22	0.015	0.12
Naive CD4	USP42	5.6	0.054	0.2	0.49
Naive CD4	USP44	4.3	0.11	0.44	0.72
Naive CD4	USP45	4.5	-0.031	0.69	0.87
Naive CD4	USP46	2.4	-0.16	0.59	0.81
Naive CD4	USP47	8.2	0.019	0.63	0.84
Naive CD4	USP48	6.6	-0.017	0.63	0.84
Naive CD4	USP49	2.7	-0.031	0.79	0.92
Naive CD4	USP5	7	-0.0049	0.91	0.97
Naive CD4	USP51	0.74	0.17	0.39	0.68
Naive CD4	USP53	5.8	-0.076	0.63	0.83
Naive CD4	USP54	2.7	0.019	0.87	0.95
Naive CD4	USP6	0.8	-0.15	0.44	0.72
Naive CD4	USP6NL	4.1	0.37	0.00098	0.02
Naive CD4	USP7	7.4	-0.0081	0.91	0.97
Naive CD4	USP8	6.9	-0.045	0.21	0.5
Naive CD4	USP9X	7.6	0.095	0.27	0.57
Naive CD4	USPL1	6.4	0.019	0.67	0.86
Naive CD4	UST	1.4	-0.0056	0.99	1
Naive CD4	UTP11L	5.1	0.053	0.36	0.65
Naive CD4	UTP14A	5.1	0.074	0.19	0.49
Naive CD4	UTP14C	3.9	0.09	0.31	0.61
Naive CD4	UTP15	5.4	0.15	0.013	0.11
Naive CD4	UTP18	6.6	0.039	0.31	0.61
Naive CD4	UTP20	5.8	0.15	0.031	0.19
Naive CD4	UTP23	5.8	0.066	0.13	0.4
Naive CD4	UTP3	3.7	0.17	0.17	0.45
Naive CD4	UTP6	6.5	0.02	0.63	0.84
Naive CD4	UTRN	8.1	0.36	6.70E-06	0.00041
Naive CD4	UTS2	3.1	-0.55	0.29	0.59
Naive CD4	UVRAG	5.6	0.016	0.72	0.88
Naive CD4	UVSSA	5.1	-0.19	0.031	0.19
Naive CD4	UXS1	7.1	-0.011	0.83	0.94
Naive CD4	UXT	5.5	-0.049	0.35	0.65
Naive CD4	VAC14	6.5	-0.1	0.012	0.1
Naive CD4	VAC14-AS1	0.63	-0.3	0.13	0.41
Naive CD4	VAMP1	7.4	-0.16	0.04	0.22
Naive CD4	VAMP2	7.4	-0.047	0.36	0.65
Naive CD4	VAMP3	5.8	0.12	0.013	0.11
Naive CD4	VAMP4	6.5	0.098	0.089	0.33
Naive CD4	VAMP5	4.6	0.073	0.41	0.7
Naive CD4	VAMP8	7	-0.06	0.29	0.6
Naive CD4	VANGL1	1.8	0.051	0.88	0.96
Naive CD4	VAPA	7.8	0.0062	0.85	0.94
Naive CD4	VAPB	5.7	-0.042	0.35	0.64
Naive CD4	VARS	6.5	0.12	0.026	0.17
Naive CD4	VARS2	4.9	0.11	0.24	0.54
Naive CD4	VASH1	1.3	-0.18	0.45	0.72
Naive CD4	VASP	5.5	-0.033	0.64	0.84
Naive CD4	VAT1	5.2	-0.15	0.0063	0.07
Naive CD4	VAV1	6	-0.035	0.49	0.75
Naive CD4	VAV2	1.3	-0.84	0.0022	0.034
Naive CD4	VAV3	4	0.04	0.81	0.93
Naive CD4	VBP1	6.5	-0.012	0.79	0.92
Naive CD4	VCL	6.5	-0.15	0.13	0.4
Naive CD4	VCP	8.7	-0.057	0.12	0.38
Naive CD4	VCPIP1	6.4	0.12	0.093	0.34
Naive CD4	VCPKMT	4.8	0.035	0.48	0.74
Naive CD4	VDAC1	6.2	0.043	0.44	0.71
Naive CD4	VDAC2	7	-0.017	0.63	0.83
Naive CD4	VDAC3	7.7	-0.029	0.42	0.71
Naive CD4	VDR	1	-0.097	0.69	0.87
Naive CD4	VEGFB	3.9	-0.052	0.53	0.78
Naive CD4	VEZF1	6.4	0.025	0.54	0.78
Naive CD4	VEZT	6	0.066	0.18	0.47
Naive CD4	VGLL4	4.7	-0.08	0.2	0.49
Naive CD4	VHL	6	0.13	0.067	0.29
Naive CD4	VILL	5.8	0.031	0.58	0.81
Naive CD4	VIM	8.1	0.027	0.64	0.84
Naive CD4	VIM-AS1	3.9	-0.16	0.034	0.2
Naive CD4	VIMP	5.1	-0.12	0.056	0.26
Naive CD4	VIPAS39	4.8	-0.033	0.56	0.8
Naive CD4	VIPR1	6.1	-0.24	0.0015	0.027
Naive CD4	VKORC1	5.4	-0.1	0.039	0.21
Naive CD4	VKORC1L1	4.1	-0.056	0.47	0.73
Naive CD4	VMA21	6.8	0.051	0.32	0.62
Naive CD4	VMAC	3.9	0.068	0.32	0.62
Naive CD4	VMP1	6.4	0.034	0.44	0.71
Naive CD4	VN1R1	0.25	-0.51	0.045	0.23
Naive CD4	VNN2	6.1	-0.00073	0.99	1
Naive CD4	VOPP1	5.1	-0.012	0.9	0.97
Naive CD4	VPRBP	6.8	0.064	0.14	0.42
Naive CD4	VPS11	6.6	-3.80E-05	1	1
Naive CD4	VPS13A	5.6	-0.11	0.15	0.43
Naive CD4	VPS13B	7.5	0.091	0.17	0.45
Naive CD4	VPS13C	7.5	0.082	0.3	0.6
Naive CD4	VPS13D	7.1	0.097	0.24	0.54
Naive CD4	VPS16	5.6	-0.077	0.1	0.35
Naive CD4	VPS18	5.5	-0.037	0.48	0.74
Naive CD4	VPS25	5	-0.15	0.0049	0.059
Naive CD4	VPS26A	6.7	-0.045	0.35	0.64
Naive CD4	VPS26B	6.8	-0.063	0.11	0.37
Naive CD4	VPS28	6.7	-0.063	0.16	0.44
Naive CD4	VPS29	7	0.038	0.32	0.62
Naive CD4	VPS33A	6.2	-0.002	0.96	0.99
Naive CD4	VPS33B	5.5	0.045	0.37	0.66
Naive CD4	VPS35	8.1	0.022	0.54	0.78
Naive CD4	VPS36	6.8	0.0051	0.91	0.97
Naive CD4	VPS37A	5.9	0.043	0.31	0.61
Naive CD4	VPS37B	5.2	0.13	0.03	0.18
Naive CD4	VPS37C	1.5	0.055	0.7	0.87
Naive CD4	VPS39	7.5	0.021	0.6	0.82
Naive CD4	VPS41	6.5	-0.025	0.63	0.83
Naive CD4	VPS45	6.2	0.012	0.77	0.91
Naive CD4	VPS4A	7.3	-0.029	0.36	0.65
Naive CD4	VPS4B	7.1	-0.037	0.4	0.68
Naive CD4	VPS50	5.9	0.032	0.54	0.78
Naive CD4	VPS51	6.8	-0.022	0.69	0.87
Naive CD4	VPS52	6.5	-0.056	0.15	0.43
Naive CD4	VPS53	6	0.066	0.44	0.71
Naive CD4	VPS54	6	0.17	0.0017	0.029
Naive CD4	VPS72	5.8	0.014	0.71	0.88
Naive CD4	VPS8	7	0.13	0.046	0.23
Naive CD4	VPS9D1	2.4	-0.29	0.01	0.095
Naive CD4	VRK1	5.7	0.05	0.31	0.61
Naive CD4	VRK2	4.5	0.1	0.1	0.35
Naive CD4	VRK3	6.8	0.016	0.61	0.82
Naive CD4	VSIG1	5.3	-0.073	0.35	0.64
Naive CD4	VSIG2	1.2	-0.27	0.28	0.59
Naive CD4	VSIG8	0.1	-0.22	0.45	0.72
Naive CD4	VTA1	7	0.057	0.23	0.53
Naive CD4	VTI1A	5.8	-0.052	0.35	0.64
Naive CD4	VTI1B	4.8	0.029	0.56	0.8
Naive CD4	VWA5A	5.3	0.24	0.00092	0.018
Naive CD4	VWA8	5	0.061	0.45	0.72
Naive CD4	VWA9	6.3	0.16	0.00049	0.012
Naive CD4	VWDE	0.82	-0.07	0.9	0.97
Naive CD4	WAC	7.7	0.023	0.49	0.75
Naive CD4	WAC-AS1	4.7	0.03	0.64	0.84
Naive CD4	WAPL	8.1	-0.028	0.43	0.71
Naive CD4	WARS	6	0.043	0.49	0.75
Naive CD4	WARS2	3.8	-0.024	0.78	0.91
Naive CD4	WAS	4.5	-0.022	0.79	0.92
Naive CD4	WASF2	7.1	-0.12	0.024	0.16
Naive CD4	WASH1	2.1	-0.088	0.51	0.76
Naive CD4	WASH2P	2.7	-0.065	0.42	0.7
Naive CD4	WASH3P	3.8	-0.23	0.0078	0.08
Naive CD4	WASH7P	1.9	-0.17	0.12	0.39
Naive CD4	WASL	4.3	0.029	0.67	0.86
Naive CD4	WBP1	0.7	-0.61	0.00048	0.012
Naive CD4	WBP11	7.6	0.038	0.29	0.59
Naive CD4	WBP1L	5.4	0.12	0.067	0.29
Naive CD4	WBP2	6.9	0.072	0.075	0.3
Naive CD4	WBP2NL	0.31	0.16	0.53	0.77
Naive CD4	WBP4	4.7	-0.081	0.18	0.47
Naive CD4	WBP5	1.9	0.35	0.026	0.17
Naive CD4	WBSCR16	5.6	-0.064	0.15	0.43
Naive CD4	WBSCR22	6.4	0.014	0.74	0.89
Naive CD4	WBSCR27	0.64	-0.58	0.07	0.29
Naive CD4	WDFY1	6.6	0.31	4.90E-06	0.00032
Naive CD4	WDFY2	5.3	-0.08	0.15	0.43
Naive CD4	WDHD1	3.6	-0.018	0.87	0.95
Naive CD4	WDPCP	3.8	-0.17	0.033	0.2
Naive CD4	WDR1	9.2	-0.15	4.50E-05	0.0019
Naive CD4	WDR11	6.4	0.1	0.037	0.21
Naive CD4	WDR12	5.2	0.078	0.2	0.49
Naive CD4	WDR13	5	0.063	0.31	0.61
Naive CD4	WDR17	1.1	0.45	0.18	0.47
Naive CD4	WDR18	5.5	0.03	0.64	0.84
Naive CD4	WDR19	5.3	-0.055	0.51	0.77
Naive CD4	WDR20	5.6	-0.076	0.13	0.41
Naive CD4	WDR24	5.3	-0.035	0.57	0.8
Naive CD4	WDR25	3.8	-0.17	0.031	0.19
Naive CD4	WDR26	4.9	-0.035	0.66	0.85
Naive CD4	WDR27	4.6	0.03	0.74	0.89
Naive CD4	WDR3	6.5	0.05	0.3	0.61
Naive CD4	WDR31	0.57	-0.12	0.66	0.85
Naive CD4	WDR33	7.4	0.0066	0.86	0.95
Naive CD4	WDR34	2.1	0.014	0.91	0.97
Naive CD4	WDR35	4.3	0.13	0.17	0.45
Naive CD4	WDR36	6.7	0.085	0.11	0.37
Naive CD4	WDR37	6.8	-0.13	0.0034	0.046
Naive CD4	WDR4	4.4	-0.016	0.82	0.93
Naive CD4	WDR41	3.7	-0.23	0.043	0.22
Naive CD4	WDR43	6.5	0.0071	0.9	0.96
Naive CD4	WDR44	5.6	0.017	0.77	0.91
Naive CD4	WDR45	6	-0.14	0.0033	0.045
Naive CD4	WDR45B	6.5	-0.05	0.27	0.57
Naive CD4	WDR46	6.4	0.022	0.61	0.82
Naive CD4	WDR47	5.1	-0.098	0.16	0.44
Naive CD4	WDR48	7.1	0.12	0.006	0.067
Naive CD4	WDR5	5	-0.0068	0.93	0.98
Naive CD4	WDR53	4.7	0.011	0.84	0.94
Naive CD4	WDR54	5	-0.16	0.0019	0.031
Naive CD4	WDR55	5.8	-0.031	0.54	0.78
Naive CD4	WDR59	5.9	-0.058	0.26	0.56
Naive CD4	WDR5B	4.7	-0.0026	0.98	0.99
Naive CD4	WDR6	8.5	-0.0076	0.86	0.95
Naive CD4	WDR60	4.4	-0.12	0.082	0.32
Naive CD4	WDR61	6.4	-0.036	0.38	0.67
Naive CD4	WDR62	1.2	-0.15	0.48	0.75
Naive CD4	WDR63	-0.16	0.26	0.57	0.8
Naive CD4	WDR64	1.3	1.1	6.80E-06	0.00041
Naive CD4	WDR7	6.7	0.097	0.16	0.45
Naive CD4	WDR70	5.2	0.033	0.51	0.76
Naive CD4	WDR73	6.5	-0.09	0.055	0.26
Naive CD4	WDR74	5.8	0.038	0.37	0.66
Naive CD4	WDR75	6.8	0.049	0.25	0.56
Naive CD4	WDR76	4.2	0.01	0.91	0.97
Naive CD4	WDR77	6.6	0.045	0.23	0.53
Naive CD4	WDR78	1.8	0.11	0.47	0.74
Naive CD4	WDR81	6.3	-0.061	0.49	0.75
Naive CD4	WDR82	8.4	-0.0035	0.96	0.99
Naive CD4	WDR83	4.2	-0.1	0.099	0.35
Naive CD4	WDR83OS	4.5	0.037	0.6	0.82
Naive CD4	WDR86	1.3	-0.31	0.45	0.72
Naive CD4	WDR86-AS1	1.5	-0.12	0.78	0.91
Naive CD4	WDR88	2.4	-0.15	0.27	0.57
Naive CD4	WDR89	6.4	0.2	9.20E-05	0.0033
Naive CD4	WDR90	3.3	-0.33	0.012	0.1
Naive CD4	WDR91	5.6	-0.028	0.61	0.82
Naive CD4	WDR92	4.9	-0.026	0.6	0.82
Naive CD4	WDSUB1	4	-0.19	0.091	0.33
Naive CD4	WDTC1	4.6	0.00083	0.99	1
Naive CD4	WDYHV1	3.5	0.14	0.095	0.34
Naive CD4	WEE1	1.6	-0.88	0.014	0.12
Naive CD4	WEE2-AS1	0.73	0.19	0.37	0.66
Naive CD4	WFS1	2.9	-0.097	0.39	0.68
Naive CD4	WHAMM	5.7	0.062	0.3	0.6
Naive CD4	WHAMMP1	5	-0.14	0.09	0.33
Naive CD4	WHAMMP2	5	-0.29	0.031	0.19
Naive CD4	WHAMMP3	4.2	-0.16	0.12	0.39
Naive CD4	WHSC1	5.4	-0.023	0.75	0.9
Naive CD4	WHSC1L1	8.3	0.16	0.0012	0.023
Naive CD4	WIBG	5.1	-0.05	0.36	0.66
Naive CD4	WIPF1	7.9	0.069	0.13	0.4
Naive CD4	WIPF2	4.6	-0.034	0.56	0.79
Naive CD4	WIPI1	3.8	0.16	0.077	0.31
Naive CD4	WIPI2	7.1	0.0037	0.94	0.98
Naive CD4	WIZ	2.2	0.073	0.53	0.77
Naive CD4	WNK1	7.3	0.01	0.89	0.96
Naive CD4	WNK3	0.44	-0.24	0.45	0.72
Naive CD4	WNK4	0.03	-0.29	0.24	0.54
Naive CD4	WNT1	1.7	-0.068	0.68	0.86
Naive CD4	WNT10A	2.1	-0.017	0.95	0.99
Naive CD4	WNT10B	2	-0.24	0.17	0.46
Naive CD4	WNT7A	3.5	-0.21	0.13	0.4
Naive CD4	WNT8B	0.24	-0.4	0.18	0.47
Naive CD4	WRAP53	3.8	-0.16	0.024	0.16
Naive CD4	WRAP73	6	0.0016	0.97	0.99
Naive CD4	WRB	4.7	-0.095	0.11	0.36
Naive CD4	WRN	4.9	0.21	0.0057	0.066
Naive CD4	WRNIP1	6.6	-0.046	0.22	0.52
Naive CD4	WSB1	7.6	-0.032	0.45	0.72
Naive CD4	WSB2	4.5	0.026	0.74	0.89
Naive CD4	WTAP	7.1	0.045	0.17	0.46
Naive CD4	WWC2	3.6	-0.44	0.011	0.097
Naive CD4	WWC3	5.5	0.12	0.12	0.38
Naive CD4	WWOX	3.7	-0.14	0.049	0.24
Naive CD4	WWP1	6.4	0.083	0.082	0.32
Naive CD4	WWP2	7	-0.024	0.59	0.81
Naive CD4	XAB2	5	0.049	0.78	0.91
Naive CD4	XAF1	8.5	1.4	2.00E-13	8.00E-11
Naive CD4	XBP1	9.1	-0.024	0.83	0.94
Naive CD4	XIAP	5	0.17	0.0087	0.086
Naive CD4	XIST	4.7	0.35	0.18	0.47
Naive CD4	XKR6	1.7	-0.21	0.16	0.44
Naive CD4	XKR8	5	0.024	0.7	0.87
Naive CD4	XKR9	0.89	0.061	0.84	0.94
Naive CD4	XKRX	2.1	-0.71	0.015	0.12
Naive CD4	XPA	5.8	0.0016	0.97	0.99
Naive CD4	XPC	7.8	0.091	0.027	0.17
Naive CD4	XPNPEP1	5.7	0.034	0.54	0.78
Naive CD4	XPNPEP3	4.6	0.12	0.095	0.34
Naive CD4	XPO1	7.5	0.26	0.00048	0.012
Naive CD4	XPO4	6.4	0.078	0.24	0.54
Naive CD4	XPO5	6.1	0.08	0.14	0.42
Naive CD4	XPO6	7.8	-0.058	0.46	0.73
Naive CD4	XPO7	5.9	-0.012	0.83	0.94
Naive CD4	XPOT	7.6	-0.046	0.33	0.63
Naive CD4	XPR1	5	0.044	0.67	0.86
Naive CD4	XRCC1	5.7	-0.13	0.0047	0.057
Naive CD4	XRCC2	1.7	-0.16	0.47	0.74
Naive CD4	XRCC3	3.4	-0.073	0.38	0.67
Naive CD4	XRCC4	3.5	0.17	0.05	0.24
Naive CD4	XRCC5	9.3	0.012	0.72	0.88
Naive CD4	XRCC6	9.2	-0.038	0.23	0.53
Naive CD4	XRCC6BP1	3.2	-0.32	0.0058	0.066
Naive CD4	XRN1	7.5	0.22	0.0019	0.031
Naive CD4	XRN2	7.6	0.1	0.0069	0.074
Naive CD4	XRRA1	6	-0.15	0.34	0.64
Naive CD4	XXYLT1	2.9	-0.015	0.89	0.96
Naive CD4	XYLB	2.3	-0.15	0.48	0.74
Naive CD4	XYLT1	4.2	-0.25	0.014	0.12
Naive CD4	XYLT2	5.1	0.13	0.15	0.42
Naive CD4	YAE1D1	4.3	-0.035	0.51	0.77
Naive CD4	YAF2	3.7	0.11	0.16	0.44
Naive CD4	YARS	6.8	0.13	0.086	0.32
Naive CD4	YARS2	5.6	-0.037	0.39	0.67
Naive CD4	YBEY	3.6	-0.11	0.22	0.51
Naive CD4	YBX1	5.8	-0.06	0.36	0.65
Naive CD4	YBX3	4.6	0.6	0.019	0.14
Naive CD4	YDJC	6	0.033	0.64	0.84
Naive CD4	YEATS2	5.7	0.25	0.00062	0.014
Naive CD4	YEATS4	5.4	-0.12	0.12	0.39
Naive CD4	YES1	4.1	0.15	0.25	0.56
Naive CD4	YIF1A	4.8	0.16	0.0072	0.076
Naive CD4	YIF1B	4.7	-0.032	0.59	0.81
Naive CD4	YIPF1	4.9	0.096	0.076	0.3
Naive CD4	YIPF2	2.9	-0.14	0.12	0.38
Naive CD4	YIPF3	6.2	0.018	0.65	0.84
Naive CD4	YIPF4	6.8	0.051	0.32	0.62
Naive CD4	YIPF5	6.3	0.027	0.52	0.77
Naive CD4	YIPF6	5	0.025	0.63	0.83
Naive CD4	YJEFN3	1.8	-0.052	0.72	0.88
Naive CD4	YKT6	5.1	0.051	0.46	0.73
Naive CD4	YLPM1	6.6	0.068	0.3	0.6
Naive CD4	YME1L1	8.4	0.081	0.021	0.15
Naive CD4	YOD1	3.9	0.099	0.39	0.67
Naive CD4	YPEL1	3.2	-0.28	0.02	0.14
Naive CD4	YPEL2	5.8	-0.28	0.00074	0.016
Naive CD4	YPEL3	6.7	-0.15	0.0089	0.087
Naive CD4	YPEL5	7.6	0.0086	0.84	0.94
Naive CD4	YRDC	4.9	0.084	0.092	0.34
Naive CD4	YTHDC1	6	0.018	0.76	0.9
Naive CD4	YTHDC2	6.9	-0.084	0.11	0.37
Naive CD4	YTHDF1	7	-0.056	0.085	0.32
Naive CD4	YTHDF2	7.9	0.022	0.53	0.78
Naive CD4	YTHDF3	7.2	0.097	0.061	0.27
Naive CD4	YTHDF3-AS1	0.27	-0.42	0.04	0.22
Naive CD4	YWHAB	9	-0.077	0.044	0.23
Naive CD4	YWHAE	6.4	0.036	0.54	0.78
Naive CD4	YWHAG	2.3	0.094	0.43	0.71
Naive CD4	YWHAH	5.1	0.038	0.75	0.9
Naive CD4	YWHAQ	7.6	-0.03	0.66	0.85
Naive CD4	YWHAZ	10	-0.0012	0.98	0.99
Naive CD4	YY1	5.4	-0.11	0.027	0.17
Naive CD4	YY1AP1	6.6	-0.065	0.063	0.28
Naive CD4	YY2	1.4	0.19	0.3	0.6
Naive CD4	ZADH2	5.2	-0.17	0.035	0.2
Naive CD4	ZAP70	8.4	-0.054	0.32	0.62
Naive CD4	ZBED2	2.1	-0.058	0.74	0.89
Naive CD4	ZBED3	2	-0.016	0.92	0.97
Naive CD4	ZBED4	5.7	-0.1	0.078	0.31
Naive CD4	ZBED5	7	0.00085	0.98	1
Naive CD4	ZBED5-AS1	4.4	0.056	0.39	0.68
Naive CD4	ZBED6	2.4	0.041	0.82	0.93
Naive CD4	ZBED6CL	4.4	0.078	0.43	0.71
Naive CD4	ZBED8	1.1	0.89	0.00047	0.012
Naive CD4	ZBED9	1.2	-0.39	0.22	0.52
Naive CD4	ZBP1	5	0.7	1.90E-08	2.40E-06
Naive CD4	ZBTB1	6.7	-0.03	0.54	0.78
Naive CD4	ZBTB10	4.3	0.29	0.00065	0.015
Naive CD4	ZBTB11	6.6	-0.013	0.81	0.93
Naive CD4	ZBTB11-AS1	2.2	-0.089	0.5	0.76
Naive CD4	ZBTB14	6.5	-0.044	0.31	0.61
Naive CD4	ZBTB16	4.8	-1.4	0.0009	0.018
Naive CD4	ZBTB17	5.9	-0.0015	0.98	0.99
Naive CD4	ZBTB18	3.5	0.018	0.87	0.95
Naive CD4	ZBTB2	6	0.023	0.67	0.85
Naive CD4	ZBTB20	7.4	0.069	0.16	0.44
Naive CD4	ZBTB20-AS1	0.33	0.074	0.77	0.91
Naive CD4	ZBTB20-AS4	0.49	0.18	0.33	0.63
Naive CD4	ZBTB21	4.8	0.091	0.27	0.57
Naive CD4	ZBTB22	3.8	-0.1	0.21	0.51
Naive CD4	ZBTB24	5.8	0.09	0.086	0.33
Naive CD4	ZBTB25	6.5	0.044	0.46	0.73
Naive CD4	ZBTB26	2.6	0.19	0.14	0.42
Naive CD4	ZBTB3	4	-0.1	0.19	0.49
Naive CD4	ZBTB32	0.29	-0.52	0.2	0.5
Naive CD4	ZBTB33	6.3	0.023	0.72	0.88
Naive CD4	ZBTB34	3.2	-0.067	0.52	0.77
Naive CD4	ZBTB37	2.6	0.24	0.081	0.31
Naive CD4	ZBTB38	6.5	-0.21	0.015	0.12
Naive CD4	ZBTB39	4.8	0.032	0.67	0.85
Naive CD4	ZBTB4	6.1	0.053	0.52	0.77
Naive CD4	ZBTB40	7	-0.13	0.13	0.4
Naive CD4	ZBTB41	5.2	0.069	0.42	0.71
Naive CD4	ZBTB42	1.8	-0.089	0.61	0.82
Naive CD4	ZBTB43	5.6	0.058	0.21	0.5
Naive CD4	ZBTB44	5	-0.006	0.93	0.98
Naive CD4	ZBTB45	2.5	0.017	0.87	0.95
Naive CD4	ZBTB46	0.73	-0.3	0.13	0.39
Naive CD4	ZBTB48	5.3	-0.18	0.00011	0.0039
Naive CD4	ZBTB49	4.4	0.03	0.71	0.88
Naive CD4	ZBTB5	3.2	-0.12	0.29	0.59
Naive CD4	ZBTB6	4.2	-0.023	0.81	0.93
Naive CD4	ZBTB7A	5.8	-0.013	0.88	0.96
Naive CD4	ZBTB7B	3.8	-0.015	0.87	0.95
Naive CD4	ZBTB8OS	4.9	0.11	0.024	0.16
Naive CD4	ZBTB9	5.1	0.085	0.28	0.59
Naive CD4	ZC2HC1A	2.3	-0.49	0.0049	0.059
Naive CD4	ZC2HC1C	2.3	0.12	0.35	0.64
Naive CD4	ZC3H10	4.4	0.0012	0.98	1
Naive CD4	ZC3H11A	8.3	0.053	0.2	0.5
Naive CD4	ZC3H12A	4.2	0.059	0.49	0.75
Naive CD4	ZC3H12B	3.2	-0.0041	0.98	0.99
Naive CD4	ZC3H12D	4.6	0.023	0.88	0.96
Naive CD4	ZC3H13	7.1	-0.058	0.092	0.34
Naive CD4	ZC3H14	7	-0.015	0.69	0.87
Naive CD4	ZC3H15	6.9	0.068	0.072	0.3
Naive CD4	ZC3H18	5.4	0.13	0.027	0.17
Naive CD4	ZC3H3	5.4	0.05	0.44	0.72
Naive CD4	ZC3H4	2.9	-0.047	0.62	0.83
Naive CD4	ZC3H6	4.8	-0.034	0.62	0.83
Naive CD4	ZC3H7A	7.5	-0.0035	0.94	0.98
Naive CD4	ZC3H7B	4	-0.0086	0.92	0.97
Naive CD4	ZC3H8	4.7	0.022	0.7	0.87
Naive CD4	ZC3HAV1	8.8	-0.1	0.032	0.19
Naive CD4	ZC3HC1	5.3	-0.0013	0.98	0.99
Naive CD4	ZC4H2	4.2	0.19	0.048	0.24
Naive CD4	ZCCHC10	5.5	0.02	0.77	0.91
Naive CD4	ZCCHC11	7.7	0.017	0.7	0.87
Naive CD4	ZCCHC14	3.2	-0.042	0.73	0.89
Naive CD4	ZCCHC17	5.3	-0.037	0.48	0.74
Naive CD4	ZCCHC18	1.2	-0.54	0.055	0.26
Naive CD4	ZCCHC2	4.2	0.79	8.70E-12	2.10E-09
Naive CD4	ZCCHC24	0.36	-0.38	0.19	0.49
Naive CD4	ZCCHC3	4.7	-0.062	0.35	0.64
Naive CD4	ZCCHC4	5.2	0.026	0.66	0.85
Naive CD4	ZCCHC6	7	0.039	0.46	0.73
Naive CD4	ZCCHC7	6	0.08	0.066	0.28
Naive CD4	ZCCHC8	5.9	-0.0087	0.83	0.94
Naive CD4	ZCCHC9	4.7	0.023	0.65	0.85
Naive CD4	ZCRB1	5.1	0.13	0.038	0.21
Naive CD4	ZCWPW1	3.8	-0.11	0.18	0.47
Naive CD4	ZCWPW2	0.98	-0.036	0.83	0.94
Naive CD4	ZDBF2	4.8	0.44	0.00015	0.005
Naive CD4	ZDHHC12	4.8	0.098	0.15	0.43
Naive CD4	ZDHHC13	5.1	0.033	0.56	0.79
Naive CD4	ZDHHC14	0.94	-0.1	0.73	0.89
Naive CD4	ZDHHC15	1.7	0.49	0.0091	0.088
Naive CD4	ZDHHC16	5.5	-0.047	0.3	0.61
Naive CD4	ZDHHC17	6	0.12	0.017	0.13
Naive CD4	ZDHHC18	4.9	-0.017	0.87	0.95
Naive CD4	ZDHHC2	4.8	-0.015	0.83	0.94
Naive CD4	ZDHHC20	6.6	-0.0071	0.9	0.97
Naive CD4	ZDHHC21	3.6	0.056	0.58	0.81
Naive CD4	ZDHHC23	1.9	-0.029	0.89	0.96
Naive CD4	ZDHHC24	3.3	0.18	0.031	0.19
Naive CD4	ZDHHC3	5.7	-0.11	0.023	0.16
Naive CD4	ZDHHC4	5.5	0.11	0.071	0.29
Naive CD4	ZDHHC5	7.2	0.044	0.37	0.67
Naive CD4	ZDHHC6	7.2	-0.006	0.87	0.95
Naive CD4	ZDHHC7	6.5	0.0035	0.94	0.98
Naive CD4	ZDHHC8	3.5	0.08	0.49	0.75
Naive CD4	ZDHHC9	3.6	-0.015	0.87	0.95
Naive CD4	ZEB1	6.4	0.0076	0.87	0.95
Naive CD4	ZEB1-AS1	3.1	-0.023	0.83	0.94
Naive CD4	ZER1	6.7	-0.044	0.31	0.61
Naive CD4	ZFAND1	5.7	0.013	0.78	0.91
Naive CD4	ZFAND2A	4.4	0.025	0.65	0.85
Naive CD4	ZFAND2B	6.6	-0.14	0.00099	0.02
Naive CD4	ZFAND3	2.6	-0.065	0.58	0.81
Naive CD4	ZFAND4	5.9	0.1	0.025	0.16
Naive CD4	ZFAND5	7.3	0.053	0.14	0.42
Naive CD4	ZFAND6	6.9	0.023	0.63	0.84
Naive CD4	ZFAS1	5.2	-0.12	0.088	0.33
Naive CD4	ZFAT	3.3	-0.062	0.57	0.8
Naive CD4	ZFC3H1	7.3	0.056	0.19	0.49
Naive CD4	ZFHX3	1.8	-0.062	0.76	0.91
Naive CD4	ZFP1	5.2	-0.11	0.13	0.39
Naive CD4	ZFP14	5.1	-0.017	0.83	0.94
Naive CD4	ZFP2	2	-0.037	0.81	0.93
Naive CD4	ZFP28	3.4	-0.13	0.4	0.69
Naive CD4	ZFP3	4.3	-0.0095	0.93	0.98
Naive CD4	ZFP30	3.2	0.01	0.93	0.98
Naive CD4	ZFP36	7.5	0.0022	0.98	0.99
Naive CD4	ZFP36L1	6.9	-0.32	0.019	0.14
Naive CD4	ZFP36L2	9.6	-0.45	2.40E-07	2.20E-05
Naive CD4	ZFP37	3.1	-0.41	0.0056	0.065
Naive CD4	ZFP41	5.2	-0.085	0.29	0.59
Naive CD4	ZFP57	2.6	0.56	0.28	0.58
Naive CD4	ZFP62	5.7	0.034	0.53	0.77
Naive CD4	ZFP64	4.3	-0.029	0.66	0.85
Naive CD4	ZFP69	4.3	-0.065	0.39	0.68
Naive CD4	ZFP69B	2.9	-0.054	0.69	0.87
Naive CD4	ZFP82	5.1	-0.035	0.65	0.85
Naive CD4	ZFP90	6.2	-0.056	0.3	0.6
Naive CD4	ZFP91	4.3	-0.081	0.3	0.61
Naive CD4	ZFPL1	4.4	0.026	0.66	0.85
Naive CD4	ZFPM1	0.69	0.13	0.49	0.75
Naive CD4	ZFR	7.4	-0.025	0.49	0.75
Naive CD4	ZFR2	0.76	0.13	0.48	0.74
Naive CD4	ZFX	7	0.026	0.58	0.81
Naive CD4	ZFYVE1	5.2	-0.038	0.52	0.77
Naive CD4	ZFYVE16	5.1	0.09	0.21	0.51
Naive CD4	ZFYVE19	5.3	-0.16	0.023	0.15
Naive CD4	ZFYVE21	4.4	-0.16	0.015	0.12
Naive CD4	ZFYVE26	4.6	-0.11	0.24	0.55
Naive CD4	ZFYVE27	6.6	-0.085	0.06	0.27
Naive CD4	ZFYVE28	3.7	-0.043	0.74	0.89
Naive CD4	ZFYVE9	3.8	-0.22	0.16	0.44
Naive CD4	ZGLP1	1.5	0.017	0.89	0.96
Naive CD4	ZGPAT	6.5	-0.094	0.035	0.2
Naive CD4	ZGRF1	4.4	0.034	0.78	0.91
Naive CD4	ZHX1	5.8	0.0058	0.9	0.97
Naive CD4	ZHX2	6	0.085	0.074	0.3
Naive CD4	ZHX3	4.3	0.025	0.79	0.92
Naive CD4	ZIK1	4.7	-0.11	0.26	0.56
Naive CD4	ZKSCAN1	7.9	0.059	0.12	0.38
Naive CD4	ZKSCAN2	3.4	-0.012	0.92	0.97
Naive CD4	ZKSCAN3	4	-0.088	0.26	0.56
Naive CD4	ZKSCAN4	4.4	-0.006	0.93	0.98
Naive CD4	ZKSCAN5	4.6	-0.066	0.31	0.61
Naive CD4	ZKSCAN7	3.5	0.23	0.026	0.17
Naive CD4	ZKSCAN8	5.1	0.064	0.56	0.8
Naive CD4	ZMAT1	5.3	0.13	0.045	0.23
Naive CD4	ZMAT2	5.8	0.057	0.3	0.6
Naive CD4	ZMAT3	5.7	-0.14	0.037	0.21
Naive CD4	ZMAT5	3.2	0.02	0.79	0.92
Naive CD4	ZMIZ1	4.2	0.16	0.12	0.38
Naive CD4	ZMIZ1-AS1	0.44	-0.4	0.11	0.38
Naive CD4	ZMIZ2	4.8	0.049	0.57	0.8
Naive CD4	ZMPSTE24	6.2	0.089	0.11	0.38
Naive CD4	ZMYM1	5.2	0.027	0.63	0.84
Naive CD4	ZMYM2	6.8	0.094	0.041	0.22
Naive CD4	ZMYM3	3.9	-0.053	0.43	0.71
Naive CD4	ZMYM4	6.2	0.031	0.47	0.73
Naive CD4	ZMYM5	6.2	0.09	0.065	0.28
Naive CD4	ZMYM6	6.4	-0.0011	0.98	0.99
Naive CD4	ZMYM6NB	6.5	0.03	0.51	0.77
Naive CD4	ZMYND10	0.19	-0.2	0.5	0.76
Naive CD4	ZMYND11	7.1	-0.04	0.29	0.59
Naive CD4	ZMYND12	0.54	0.68	0.0034	0.046
Naive CD4	ZMYND19	4.8	-0.065	0.28	0.59
Naive CD4	ZMYND8	6.8	0.0049	0.9	0.97
Naive CD4	ZNF10	4.8	-0.029	0.68	0.86
Naive CD4	ZNF100	4.6	0.18	0.24	0.55
Naive CD4	ZNF101	7.7	0.18	0.0076	0.079
Naive CD4	ZNF106	7.2	0.02	0.59	0.81
Naive CD4	ZNF107	6.5	0.11	0.057	0.26
Naive CD4	ZNF112	0.34	-0.054	0.9	0.96
Naive CD4	ZNF117	2.1	-0.021	0.91	0.97
Naive CD4	ZNF12	7.2	0.034	0.46	0.73
Naive CD4	ZNF121	2.2	0.2	0.12	0.38
Naive CD4	ZNF124	4.5	0.017	0.83	0.94
Naive CD4	ZNF131	6.5	-0.04	0.4	0.69
Naive CD4	ZNF132	3.1	0.35	0.019	0.14
Naive CD4	ZNF133	4.2	-0.033	0.64	0.84
Naive CD4	ZNF134	5.4	-0.039	0.53	0.77
Naive CD4	ZNF135	2.6	-0.22	0.54	0.78
Naive CD4	ZNF136	6	0.11	0.039	0.21
Naive CD4	ZNF137P	2.1	-0.061	0.63	0.84
Naive CD4	ZNF138	5.2	-0.067	0.34	0.64
Naive CD4	ZNF14	6.5	-0.047	0.53	0.78
Naive CD4	ZNF140	6	0.14	0.0015	0.027
Naive CD4	ZNF141	5	0.014	0.85	0.95
Naive CD4	ZNF142	5	0.098	0.23	0.53
Naive CD4	ZNF143	5.9	-0.088	0.042	0.22
Naive CD4	ZNF146	7.3	0.062	0.31	0.61
Naive CD4	ZNF148	7.5	0.11	0.0049	0.059
Naive CD4	ZNF154	4	0.5	0.088	0.33
Naive CD4	ZNF155	3.2	0.23	0.019	0.14
Naive CD4	ZNF157	1.5	-0.0092	0.96	0.99
Naive CD4	ZNF16	3.6	-0.1	0.26	0.57
Naive CD4	ZNF160	6.7	-0.038	0.56	0.8
Naive CD4	ZNF165	1.6	-0.2	0.16	0.45
Naive CD4	ZNF169	4	0.0027	0.97	0.99
Naive CD4	ZNF17	4.5	0.057	0.47	0.73
Naive CD4	ZNF174	5.1	0.028	0.57	0.8
Naive CD4	ZNF175	3.6	-0.12	0.18	0.47
Naive CD4	ZNF18	5.3	0.055	0.28	0.59
Naive CD4	ZNF180	5	-0.055	0.33	0.63
Naive CD4	ZNF181	5.9	-0.052	0.44	0.71
Naive CD4	ZNF182	5.7	-0.021	0.71	0.88
Naive CD4	ZNF184	5.5	-0.087	0.11	0.37
Naive CD4	ZNF185	2.9	-0.018	0.89	0.96
Naive CD4	ZNF189	3.4	-0.002	0.98	0.99
Naive CD4	ZNF19	3.1	0.095	0.29	0.6
Naive CD4	ZNF192P1	0.38	0.12	0.68	0.86
Naive CD4	ZNF195	5.8	0.11	0.0064	0.07
Naive CD4	ZNF197	4.3	0.22	0.0095	0.091
Naive CD4	ZNF2	4.1	-0.11	0.1	0.35
Naive CD4	ZNF200	5.7	-0.031	0.52	0.77
Naive CD4	ZNF202	5.6	0.14	0.0058	0.066
Naive CD4	ZNF204P	4.6	-0.19	0.048	0.24
Naive CD4	ZNF205	0.83	-0.15	0.39	0.68
Naive CD4	ZNF205-AS1	0.58	-0.1	0.64	0.84
Naive CD4	ZNF207	8.2	0.018	0.59	0.81
Naive CD4	ZNF208	3.5	0.02	0.95	0.98
Naive CD4	ZNF211	6.4	-0.068	0.15	0.43
Naive CD4	ZNF212	5.1	-0.036	0.49	0.75
Naive CD4	ZNF213	2.9	0.055	0.58	0.8
Naive CD4	ZNF213-AS1	4.5	-0.092	0.15	0.43
Naive CD4	ZNF215	1.4	-0.54	0.24	0.54
Naive CD4	ZNF217	5.6	0.1	0.31	0.61
Naive CD4	ZNF219	2.1	-0.26	0.051	0.25
Naive CD4	ZNF22	6.6	0.019	0.74	0.89
Naive CD4	ZNF221	1.2	0.033	0.9	0.96
Naive CD4	ZNF222	3.3	0.063	0.47	0.74
Naive CD4	ZNF223	3.7	0.37	0.00029	0.0081
Naive CD4	ZNF224	3.9	0.0079	0.91	0.97
Naive CD4	ZNF225	4.1	-0.084	0.32	0.62
Naive CD4	ZNF226	6	-0.077	0.19	0.48
Naive CD4	ZNF227	5.6	0.06	0.28	0.58
Naive CD4	ZNF229	2.5	0.16	0.46	0.73
Naive CD4	ZNF23	5.2	0.071	0.3	0.6
Naive CD4	ZNF230	4.3	0.035	0.65	0.84
Naive CD4	ZNF232	4.5	-0.046	0.46	0.73
Naive CD4	ZNF233	1.1	-0.069	0.77	0.91
Naive CD4	ZNF234	5.1	-0.0022	0.97	0.99
Naive CD4	ZNF235	4.4	-0.035	0.66	0.85
Naive CD4	ZNF236	5.4	0.04	0.47	0.74
Naive CD4	ZNF239	3.7	0.18	0.13	0.4
Naive CD4	ZNF24	7.5	0.064	0.056	0.26
Naive CD4	ZNF248	5.9	-0.16	0.011	0.1
Naive CD4	ZNF25	5.1	0.0028	0.97	0.99
Naive CD4	ZNF250	4.2	-0.13	0.079	0.31
Naive CD4	ZNF251	5.1	0.078	0.24	0.54
Naive CD4	ZNF252P	4.7	0.25	0.0047	0.057
Naive CD4	ZNF252P-AS1	2.5	0.14	0.39	0.68
Naive CD4	ZNF253	5.5	-0.039	0.58	0.81
Naive CD4	ZNF254	5	0.21	0.0022	0.034
Naive CD4	ZNF256	3.7	0.29	0.0045	0.056
Naive CD4	ZNF257	2.8	0.0072	0.97	0.99
Naive CD4	ZNF26	5.6	0.062	0.19	0.49
Naive CD4	ZNF260	5.6	0.052	0.41	0.7
Naive CD4	ZNF263	6.7	-0.0092	0.81	0.93
Naive CD4	ZNF264	5	0.066	0.3	0.6
Naive CD4	ZNF266	6.9	-0.03	0.68	0.86
Naive CD4	ZNF267	5.4	0.23	0.0031	0.043
Naive CD4	ZNF268	6.5	0.081	0.2	0.5
Naive CD4	ZNF271P	6.1	-0.027	0.58	0.81
Naive CD4	ZNF273	4.3	0.34	5.80E-05	0.0023
Naive CD4	ZNF274	6.6	-0.034	0.48	0.74
Naive CD4	ZNF275	5.3	0.27	0.00022	0.0065
Naive CD4	ZNF276	7.2	-0.082	0.077	0.3
Naive CD4	ZNF277	5.2	-0.05	0.34	0.63
Naive CD4	ZNF28	5.7	0.13	0.16	0.44
Naive CD4	ZNF280B	3.8	0.27	0.0044	0.055
Naive CD4	ZNF280C	3.6	0.17	0.096	0.34
Naive CD4	ZNF280D	5.1	0.14	0.051	0.25
Naive CD4	ZNF281	6.8	-0.088	0.041	0.22
Naive CD4	ZNF282	1.9	-0.079	0.51	0.76
Naive CD4	ZNF283	2.9	0.095	0.39	0.68
Naive CD4	ZNF284	1.3	0.12	0.59	0.81
Naive CD4	ZNF285	3	0.24	0.11	0.37
Naive CD4	ZNF286A	4.6	-0.18	0.0064	0.07
Naive CD4	ZNF286B	2.3	-0.00013	1	1
Naive CD4	ZNF287	5.4	-0.076	0.22	0.52
Naive CD4	ZNF292	8.1	0.0052	0.93	0.98
Naive CD4	ZNF296	0.67	0.17	0.39	0.68
Naive CD4	ZNF3	6.5	0.058	0.12	0.38
Naive CD4	ZNF30	4.7	-0.018	0.8	0.92
Naive CD4	ZNF300	3.6	0.017	0.92	0.97
Naive CD4	ZNF302	6.7	0.031	0.46	0.73
Naive CD4	ZNF304	4.4	0.23	0.026	0.16
Naive CD4	ZNF311	1.2	-0.05	0.84	0.94
Naive CD4	ZNF316	5.3	-0.0098	0.93	0.98
Naive CD4	ZNF317	7	-0.0017	0.96	0.99
Naive CD4	ZNF318	5.8	-0.02	0.79	0.92
Naive CD4	ZNF319	4	0.0089	0.92	0.97
Naive CD4	ZNF32	4.8	-0.084	0.098	0.35
Naive CD4	ZNF32-AS1	0.39	0.041	0.84	0.94
Naive CD4	ZNF32-AS2	2.7	-0.01	0.92	0.97
Naive CD4	ZNF320	4.5	0.11	0.34	0.64
Naive CD4	ZNF322	3.9	-0.056	0.46	0.73
Naive CD4	ZNF324	5.4	-0.16	0.0057	0.065
Naive CD4	ZNF324B	1.4	0.31	0.058	0.26
Naive CD4	ZNF326	4.5	0.15	0.027	0.17
Naive CD4	ZNF329	4.8	0.11	0.23	0.52
Naive CD4	ZNF330	6	0.06	0.19	0.49
Naive CD4	ZNF331	6.5	-0.032	0.57	0.8
Naive CD4	ZNF333	5.4	0.074	0.17	0.46
Naive CD4	ZNF335	6.6	-0.17	0.0038	0.05
Naive CD4	ZNF337	5.8	-0.1	0.049	0.24
Naive CD4	ZNF337-AS1	1.4	-0.15	0.34	0.63
Naive CD4	ZNF33A	7	0.024	0.7	0.87
Naive CD4	ZNF33B	6.4	0.041	0.53	0.77
Naive CD4	ZNF34	3.6	0.067	0.42	0.71
Naive CD4	ZNF341	3.2	0.087	0.34	0.64
Naive CD4	ZNF343	4.6	-0.064	0.38	0.67
Naive CD4	ZNF345	4.9	0.022	0.77	0.91
Naive CD4	ZNF346	5.9	-0.047	0.29	0.6
Naive CD4	ZNF347	4.9	-0.17	0.1	0.35
Naive CD4	ZNF35	1.8	0.84	5.20E-05	0.0021
Naive CD4	ZNF350	5.6	0.00048	0.99	1
Naive CD4	ZNF354A	5.3	-0.058	0.35	0.64
Naive CD4	ZNF354B	5.1	0.015	0.79	0.92
Naive CD4	ZNF354C	3.5	0.1	0.37	0.66
Naive CD4	ZNF358	0.36	0.082	0.7	0.87
Naive CD4	ZNF362	4.6	0.056	0.43	0.71
Naive CD4	ZNF367	3.4	-0.12	0.24	0.54
Naive CD4	ZNF37A	6.2	0.15	0.0058	0.066
Naive CD4	ZNF37BP	6.2	-0.091	0.12	0.38
Naive CD4	ZNF382	4.3	-0.021	0.77	0.91
Naive CD4	ZNF383	4.8	-0.079	0.22	0.52
Naive CD4	ZNF384	6.4	-0.048	0.18	0.47
Naive CD4	ZNF391	2	-0.019	0.91	0.97
Naive CD4	ZNF394	6.7	0.039	0.27	0.58
Naive CD4	ZNF395	5.3	0.11	0.15	0.43
Naive CD4	ZNF396	2.6	0.035	0.81	0.93
Naive CD4	ZNF397	5.2	-0.039	0.6	0.82
Naive CD4	ZNF398	6.2	-0.085	0.27	0.57
Naive CD4	ZNF404	2.4	0.16	0.28	0.58
Naive CD4	ZNF407	5.3	0.14	0.13	0.41
Naive CD4	ZNF408	4.8	-0.09	0.15	0.43
Naive CD4	ZNF41	5.4	0.12	0.053	0.25
Naive CD4	ZNF410	6.8	0.037	0.32	0.62
Naive CD4	ZNF414	4.1	0.025	0.76	0.9
Naive CD4	ZNF415	2	0.24	0.46	0.73
Naive CD4	ZNF416	4	-0.014	0.87	0.95
Naive CD4	ZNF417	4.2	0.02	0.83	0.94
Naive CD4	ZNF418	2.3	0.41	0.15	0.43
Naive CD4	ZNF419	5	-0.022	0.71	0.88
Naive CD4	ZNF420	5.9	-0.015	0.78	0.91
Naive CD4	ZNF425	2.1	-0.0023	0.99	1
Naive CD4	ZNF426	5.5	0.049	0.38	0.67
Naive CD4	ZNF428	2.5	-0.0064	0.95	0.98
Naive CD4	ZNF429	5.5	0.1	0.29	0.59
Naive CD4	ZNF43	5.7	0.068	0.24	0.54
Naive CD4	ZNF430	6.9	0.0054	0.88	0.96
Naive CD4	ZNF431	5.6	0.029	0.64	0.84
Naive CD4	ZNF432	3.9	-0.047	0.6	0.82
Naive CD4	ZNF433	2.7	0.0093	0.94	0.98
Naive CD4	ZNF436	4.6	0.045	0.58	0.81
Naive CD4	ZNF436-AS1	2.3	-0.23	0.13	0.4
Naive CD4	ZNF438	4	-0.089	0.31	0.61
Naive CD4	ZNF439	4.5	0.044	0.68	0.86
Naive CD4	ZNF44	6.1	0.097	0.12	0.38
Naive CD4	ZNF440	3.9	-0.02	0.84	0.94
Naive CD4	ZNF441	5.5	0.22	0.021	0.15
Naive CD4	ZNF442	2.4	0.54	0.0011	0.021
Naive CD4	ZNF443	3.6	-0.057	0.57	0.8
Naive CD4	ZNF444	4.7	0.0011	0.99	1
Naive CD4	ZNF445	4.1	0.071	0.49	0.75
Naive CD4	ZNF446	3.7	-0.049	0.55	0.79
Naive CD4	ZNF449	4.5	0.053	0.56	0.8
Naive CD4	ZNF45	5.5	-0.051	0.35	0.64
Naive CD4	ZNF451	7.4	0.026	0.57	0.8
Naive CD4	ZNF460	5.8	0.25	0.019	0.14
Naive CD4	ZNF461	3.9	0.03	0.73	0.89
Naive CD4	ZNF462	-0.047	1	0.031	0.19
Naive CD4	ZNF467	2.5	-0.35	0.013	0.11
Naive CD4	ZNF468	6.3	-0.015	0.83	0.94
Naive CD4	ZNF470	4.1	-0.13	0.17	0.46
Naive CD4	ZNF471	1.3	-0.6	0.14	0.41
Naive CD4	ZNF473	4.7	-0.21	0.0047	0.057
Naive CD4	ZNF48	3.8	-0.0074	0.94	0.98
Naive CD4	ZNF480	6.3	0.1	0.062	0.27
Naive CD4	ZNF483	3.3	0.0072	0.96	0.99
Naive CD4	ZNF484	5.4	0.13	0.12	0.39
Naive CD4	ZNF485	4.1	0.14	0.05	0.24
Naive CD4	ZNF486	3.7	0.089	0.51	0.77
Naive CD4	ZNF487	1.9	-0.23	0.075	0.3
Naive CD4	ZNF490	4.1	0.19	0.047	0.24
Naive CD4	ZNF491	1.2	0.001	1	1
Naive CD4	ZNF492	0.48	0.029	0.93	0.98
Naive CD4	ZNF493	5.3	0.11	0.2	0.5
Naive CD4	ZNF496	3.7	-0.1	0.47	0.74
Naive CD4	ZNF497	2	0.059	0.72	0.88
Naive CD4	ZNF500	5.1	-0.085	0.18	0.47
Naive CD4	ZNF501	3	0.12	0.29	0.59
Naive CD4	ZNF502	3.8	0.097	0.42	0.7
Naive CD4	ZNF506	6	-0.041	0.48	0.75
Naive CD4	ZNF507	5.8	0.042	0.54	0.78
Naive CD4	ZNF510	4.6	0.22	0.007	0.075
Naive CD4	ZNF511	3.9	0.048	0.44	0.72
Naive CD4	ZNF512	7.4	0.036	0.37	0.66
Naive CD4	ZNF512B	3.8	0.39	3.00E-05	0.0014
Naive CD4	ZNF513	4.2	-0.11	0.11	0.37
Naive CD4	ZNF514	3.2	0.025	0.83	0.94
Naive CD4	ZNF516	5	0.039	0.75	0.9
Naive CD4	ZNF517	2	0.11	0.4	0.69
Naive CD4	ZNF518A	5.8	0.054	0.42	0.71
Naive CD4	ZNF518B	5.6	0.12	0.11	0.37
Naive CD4	ZNF519	3.6	-0.02	0.81	0.93
Naive CD4	ZNF524	3.6	0.0022	0.98	0.99
Naive CD4	ZNF525	5.5	0.096	0.23	0.53
Naive CD4	ZNF526	5.3	0.063	0.26	0.56
Naive CD4	ZNF527	4.4	0.0046	0.95	0.98
Naive CD4	ZNF528	4.3	0.064	0.55	0.79
Naive CD4	ZNF528-AS1	1.7	-0.15	0.4	0.69
Naive CD4	ZNF529	5.3	0.13	0.023	0.15
Naive CD4	ZNF529-AS1	1.1	0.13	0.36	0.65
Naive CD4	ZNF530	3.6	-0.21	0.019	0.14
Naive CD4	ZNF532	1.1	-0.012	0.98	0.99
Naive CD4	ZNF540	5.1	-0.027	0.76	0.91
Naive CD4	ZNF541	1.2	0.4	0.076	0.3
Naive CD4	ZNF542P	4.7	-0.00076	0.99	1
Naive CD4	ZNF543	4	0.3	0.003	0.043
Naive CD4	ZNF544	5.4	0.042	0.53	0.78
Naive CD4	ZNF546	5	0.041	0.58	0.81
Naive CD4	ZNF547	2.4	0.36	0.012	0.1
Naive CD4	ZNF548	6.2	-0.021	0.76	0.9
Naive CD4	ZNF549	5.4	0.0042	0.95	0.98
Naive CD4	ZNF550	6.8	0.12	0.032	0.19
Naive CD4	ZNF551	5.2	0.075	0.29	0.59
Naive CD4	ZNF552	4.5	0.015	0.82	0.93
Naive CD4	ZNF554	4.4	0.0076	0.91	0.97
Naive CD4	ZNF555	4.3	-0.027	0.74	0.9
Naive CD4	ZNF557	5.4	0.033	0.66	0.85
Naive CD4	ZNF558	5.9	0.058	0.36	0.66
Naive CD4	ZNF559	6.2	-0.027	0.7	0.87
Naive CD4	ZNF561	5.3	0.05	0.36	0.66
Naive CD4	ZNF561-AS1	2.9	0.1	0.29	0.6
Naive CD4	ZNF562	4.7	0.24	0.00022	0.0065
Naive CD4	ZNF563	5.2	-0.073	0.35	0.65
Naive CD4	ZNF564	5.9	0.033	0.49	0.75
Naive CD4	ZNF565	4.1	-0.11	0.18	0.47
Naive CD4	ZNF566	5.2	-0.0041	0.95	0.98
Naive CD4	ZNF567	5.2	0.076	0.17	0.46
Naive CD4	ZNF568	4.7	-0.16	0.017	0.13
Naive CD4	ZNF569	4.3	0.12	0.13	0.4
Naive CD4	ZNF57	3.4	0.089	0.39	0.67
Naive CD4	ZNF570	3.3	0.063	0.47	0.74
Naive CD4	ZNF571	3.7	0.019	0.8	0.93
Naive CD4	ZNF571-AS1	1.7	0.095	0.58	0.81
Naive CD4	ZNF572	2.6	0.22	0.17	0.45
Naive CD4	ZNF573	5.8	0.028	0.66	0.85
Naive CD4	ZNF574	5.9	-0.012	0.83	0.94
Naive CD4	ZNF575	2	-0.13	0.23	0.53
Naive CD4	ZNF576	3.9	0.017	0.78	0.91
Naive CD4	ZNF577	4.7	-0.076	0.52	0.77
Naive CD4	ZNF578	1.7	0.015	0.92	0.97
Naive CD4	ZNF580	2.6	-0.053	0.64	0.84
Naive CD4	ZNF581	3.6	-0.038	0.62	0.83
Naive CD4	ZNF582	3.6	0.11	0.2	0.49
Naive CD4	ZNF582-AS1	3.4	-0.006	0.96	0.99
Naive CD4	ZNF583	4.5	0.024	0.76	0.9
Naive CD4	ZNF584	3.5	-0.18	0.019	0.14
Naive CD4	ZNF585A	5.4	-0.11	0.037	0.21
Naive CD4	ZNF585B	4.8	0.16	0.061	0.27
Naive CD4	ZNF586	5.8	0.0091	0.85	0.94
Naive CD4	ZNF587	5.5	0.059	0.45	0.72
Naive CD4	ZNF587B	4.3	0.2	0.0055	0.064
Naive CD4	ZNF589	5.9	-0.16	0.03	0.18
Naive CD4	ZNF592	5.9	0.21	0.0027	0.04
Naive CD4	ZNF593	3.4	0.18	0.033	0.2
Naive CD4	ZNF594	5	-0.052	0.65	0.84
Naive CD4	ZNF595	3.7	-0.7	0.004	0.052
Naive CD4	ZNF596	2.6	0.053	0.67	0.86
Naive CD4	ZNF597	4.1	0.15	0.063	0.28
Naive CD4	ZNF598	4.1	0.056	0.54	0.78
Naive CD4	ZNF599	3.2	-0.014	0.87	0.95
Naive CD4	ZNF600	5.7	0.063	0.63	0.83
Naive CD4	ZNF605	4.4	-0.0048	0.95	0.98
Naive CD4	ZNF606	4.7	-0.095	0.23	0.53
Naive CD4	ZNF607	4.2	-0.028	0.83	0.94
Naive CD4	ZNF609	5.7	-0.14	0.097	0.35
Naive CD4	ZNF610	2.2	0.4	0.045	0.23
Naive CD4	ZNF611	6.3	0.017	0.75	0.9
Naive CD4	ZNF613	4	-0.044	0.59	0.81
Naive CD4	ZNF614	4.9	0.013	0.88	0.96
Naive CD4	ZNF615	4.9	-0.035	0.63	0.84
Naive CD4	ZNF616	4.6	0.13	0.11	0.36
Naive CD4	ZNF618	0.89	0.46	0.13	0.4
Naive CD4	ZNF619	3.4	0.26	0.024	0.16
Naive CD4	ZNF620	3.1	0.29	0.0057	0.066
Naive CD4	ZNF621	4.4	0.093	0.27	0.57
Naive CD4	ZNF622	6.2	0.062	0.13	0.4
Naive CD4	ZNF623	4.9	0.026	0.72	0.88
Naive CD4	ZNF624	4.4	-0.036	0.65	0.84
Naive CD4	ZNF625	0.013	-0.13	0.65	0.85
Naive CD4	ZNF626	4.7	0.09	0.39	0.68
Naive CD4	ZNF627	4.6	0.033	0.65	0.84
Naive CD4	ZNF629	3.2	0.19	0.099	0.35
Naive CD4	ZNF630	2.4	-0.13	0.32	0.62
Naive CD4	ZNF638	8.1	0.017	0.67	0.86
Naive CD4	ZNF639	6	0.00087	0.99	1
Naive CD4	ZNF641	5.8	0.032	0.62	0.83
Naive CD4	ZNF644	7.1	0.048	0.28	0.58
Naive CD4	ZNF646	4.4	0.15	0.15	0.43
Naive CD4	ZNF649	4.3	-0.043	0.53	0.78
Naive CD4	ZNF652	6.9	-0.055	0.46	0.73
Naive CD4	ZNF653	2	-0.14	0.22	0.52
Naive CD4	ZNF654	5.8	0.025	0.68	0.86
Naive CD4	ZNF655	7.7	0.029	0.43	0.71
Naive CD4	ZNF658	3.3	0.17	0.18	0.47
Naive CD4	ZNF658B	1.6	0.15	0.32	0.62
Naive CD4	ZNF662	2.2	-0.29	0.13	0.4
Naive CD4	ZNF664	3.7	0.055	0.65	0.85
Naive CD4	ZNF665	2.9	-0.32	0.13	0.4
Naive CD4	ZNF667	1.6	-0.5	0.27	0.57
Naive CD4	ZNF667-AS1	3	-0.31	0.37	0.66
Naive CD4	ZNF668	3.9	-0.13	0.089	0.33
Naive CD4	ZNF669	4.3	0.045	0.57	0.8
Naive CD4	ZNF670	2.9	-0.045	0.71	0.88
Naive CD4	ZNF671	5.9	-0.051	0.35	0.65
Naive CD4	ZNF672	5.5	0.065	0.27	0.57
Naive CD4	ZNF674	1.6	-0.13	0.44	0.72
Naive CD4	ZNF674-AS1	3.2	0.028	0.82	0.93
Naive CD4	ZNF675	5.7	0.13	0.0084	0.084
Naive CD4	ZNF677	3.1	-0.049	0.67	0.86
Naive CD4	ZNF678	3.7	0.34	0.0051	0.061
Naive CD4	ZNF680	4.8	0.048	0.5	0.76
Naive CD4	ZNF681	3.8	-0.12	0.28	0.59
Naive CD4	ZNF682	3.6	0.29	0.0013	0.025
Naive CD4	ZNF684	2.7	0.15	0.1	0.36
Naive CD4	ZNF687	2.8	0.15	0.35	0.64
Naive CD4	ZNF688	4.8	-0.0016	0.98	1
Naive CD4	ZNF689	5.1	0.02	0.72	0.88
Naive CD4	ZNF69	3.1	-0.13	0.18	0.47
Naive CD4	ZNF691	4.2	0.014	0.81	0.93
Naive CD4	ZNF692	6.4	-0.15	0.002	0.032
Naive CD4	ZNF696	4.6	-0.029	0.67	0.86
Naive CD4	ZNF699	3.9	-0.068	0.52	0.77
Naive CD4	ZNF7	6	0.002	0.96	0.99
Naive CD4	ZNF70	1.2	-0.15	0.5	0.76
Naive CD4	ZNF700	5	0.12	0.1	0.36
Naive CD4	ZNF701	5.9	0.051	0.32	0.62
Naive CD4	ZNF702P	2.9	-0.35	0.16	0.44
Naive CD4	ZNF706	6.9	-0.0015	0.97	0.99
Naive CD4	ZNF707	3.1	-0.059	0.53	0.77
Naive CD4	ZNF708	5.7	0.045	0.48	0.74
Naive CD4	ZNF709	3.9	-0.09	0.36	0.65
Naive CD4	ZNF71	4.3	-0.06	0.38	0.67
Naive CD4	ZNF710	2.6	0.03	0.8	0.92
Naive CD4	ZNF711	3.2	0.09	0.69	0.87
Naive CD4	ZNF713	2.7	-0.15	0.3	0.6
Naive CD4	ZNF714	4.7	0.12	0.26	0.57
Naive CD4	ZNF717	3.9	0.28	0.00095	0.019
Naive CD4	ZNF718	4.4	-0.11	0.46	0.73
Naive CD4	ZNF720	4.2	-0.1	0.092	0.34
Naive CD4	ZNF721	6.6	0.069	0.22	0.52
Naive CD4	ZNF724P	1	-0.13	0.4	0.68
Naive CD4	ZNF726	1.1	0.22	0.13	0.4
Naive CD4	ZNF727	0.38	0.12	0.8	0.93
Naive CD4	ZNF736	4.4	0.23	0.068	0.29
Naive CD4	ZNF737	5.8	0.09	0.24	0.54
Naive CD4	ZNF738	3.8	-0.017	0.86	0.95
Naive CD4	ZNF74	4.8	0.066	0.27	0.57
Naive CD4	ZNF740	3.9	0.18	0.017	0.13
Naive CD4	ZNF746	5.3	0.028	0.59	0.81
Naive CD4	ZNF747	5.2	-0.048	0.44	0.71
Naive CD4	ZNF749	3.3	-0.077	0.37	0.67
Naive CD4	ZNF75A	6.3	-0.047	0.41	0.69
Naive CD4	ZNF75D	5.9	0.13	0.029	0.18
Naive CD4	ZNF76	6.6	-0.047	0.29	0.6
Naive CD4	ZNF761	5.7	0.057	0.41	0.69
Naive CD4	ZNF763	3.3	0.13	0.3	0.6
Naive CD4	ZNF764	3.8	0.044	0.53	0.78
Naive CD4	ZNF765	5.5	0.081	0.28	0.58
Naive CD4	ZNF766	6.9	0.098	0.024	0.16
Naive CD4	ZNF767P	5.8	-0.047	0.42	0.7
Naive CD4	ZNF768	1.3	0.35	0.023	0.16
Naive CD4	ZNF77	3.1	-0.27	0.0082	0.082
Naive CD4	ZNF770	6.5	0.06	0.29	0.59
Naive CD4	ZNF771	2.4	-0.3	0.021	0.15
Naive CD4	ZNF772	4.3	-0.013	0.93	0.98
Naive CD4	ZNF773	5.1	-0.15	0.015	0.12
Naive CD4	ZNF775	3	-0.12	0.27	0.58
Naive CD4	ZNF776	5.9	-0.054	0.44	0.72
Naive CD4	ZNF777	4.8	-0.048	0.5	0.76
Naive CD4	ZNF778	3.2	0.061	0.54	0.78
Naive CD4	ZNF780A	5.3	-0.02	0.82	0.93
Naive CD4	ZNF780B	5	0.029	0.75	0.9
Naive CD4	ZNF781	3.1	-0.16	0.19	0.48
Naive CD4	ZNF782	3.7	-0.06	0.54	0.78
Naive CD4	ZNF783	5.6	0.12	0.039	0.21
Naive CD4	ZNF784	1.8	0.1	0.35	0.65
Naive CD4	ZNF785	4.4	-0.058	0.44	0.72
Naive CD4	ZNF786	5.7	-0.089	0.11	0.37
Naive CD4	ZNF787	0.62	-0.16	0.54	0.78
Naive CD4	ZNF789	4.2	-0.11	0.11	0.37
Naive CD4	ZNF79	4.3	0.063	0.32	0.62
Naive CD4	ZNF790	3.6	0.085	0.33	0.63
Naive CD4	ZNF790-AS1	2.3	0.013	0.92	0.97
Naive CD4	ZNF791	6.3	-0.023	0.7	0.87
Naive CD4	ZNF792	5.3	-0.04	0.62	0.83
Naive CD4	ZNF793	3.2	-0.28	0.04	0.22
Naive CD4	ZNF793-AS1	0.28	-0.42	0.063	0.28
Naive CD4	ZNF799	3.9	0.16	0.057	0.26
Naive CD4	ZNF8	3.6	-0.036	0.66	0.85
Naive CD4	ZNF80	1.8	-0.63	0.013	0.11
Naive CD4	ZNF800	7.1	0.025	0.56	0.8
Naive CD4	ZNF805	5.2	0.087	0.19	0.49
Naive CD4	ZNF808	5.4	-0.026	0.75	0.9
Naive CD4	ZNF81	2.9	-0.053	0.69	0.87
Naive CD4	ZNF813	5.2	0.12	0.14	0.42
Naive CD4	ZNF814	4.1	0.054	0.7	0.87
Naive CD4	ZNF815P	5.7	0.024	0.72	0.88
Naive CD4	ZNF816	5.4	0.048	0.46	0.73
Naive CD4	ZNF818P	2.6	-0.079	0.6	0.82
Naive CD4	ZNF821	2.8	-0.1	0.35	0.65
Naive CD4	ZNF823	3.8	0.06	0.53	0.78
Naive CD4	ZNF826P	1.3	-0.058	0.72	0.88
Naive CD4	ZNF827	3.6	-0.24	0.016	0.12
Naive CD4	ZNF829	4.5	-0.053	0.53	0.78
Naive CD4	ZNF83	7.3	0.12	0.084	0.32
Naive CD4	ZNF830	5.9	-0.14	0.0027	0.04
Naive CD4	ZNF831	4.4	-0.16	0.12	0.38
Naive CD4	ZNF835	2.7	-0.54	0.0045	0.056
Naive CD4	ZNF836	4.9	0.036	0.63	0.84
Naive CD4	ZNF837	3.3	-0.0055	0.96	0.99
Naive CD4	ZNF839	5	0.0075	0.89	0.96
Naive CD4	ZNF84	6.4	0.0091	0.85	0.95
Naive CD4	ZNF841	4.3	0.061	0.52	0.77
Naive CD4	ZNF844	3.9	0.12	0.44	0.71
Naive CD4	ZNF845	6.1	0.022	0.72	0.88
Naive CD4	ZNF846	3.7	0.059	0.54	0.78
Naive CD4	ZNF85	3.9	-0.12	0.16	0.44
Naive CD4	ZNF850	2.5	-0.037	0.83	0.94
Naive CD4	ZNF852	3	-0.05	0.6	0.82
Naive CD4	ZNF853	3.4	0.077	0.5	0.76
Naive CD4	ZNF862	5.5	-0.21	0.0053	0.062
Naive CD4	ZNF865	0.49	0.17	0.43	0.71
Naive CD4	ZNF876P	0.056	-0.32	0.36	0.65
Naive CD4	ZNF879	4.9	-0.2	0.031	0.19
Naive CD4	ZNF880	5.1	0.21	0.045	0.23
Naive CD4	ZNF883	2.3	0.058	0.79	0.92
Naive CD4	ZNF888	2.7	0.06	0.75	0.9
Naive CD4	ZNF890P	3.4	0.48	0.27	0.57
Naive CD4	ZNF891	3.8	0.056	0.58	0.81
Naive CD4	ZNF90	1.5	-0.13	0.45	0.72
Naive CD4	ZNF91	7.5	-0.033	0.55	0.79
Naive CD4	ZNF92	5.2	0.0079	0.9	0.97
Naive CD4	ZNF93	4.1	-0.027	0.76	0.9
Naive CD4	ZNFX1	8.3	0.39	8.50E-11	1.80E-08
Naive CD4	ZNHIT1	4.8	0.053	0.4	0.69
Naive CD4	ZNHIT2	4	-0.033	0.71	0.88
Naive CD4	ZNHIT3	5.5	0.037	0.41	0.7
Naive CD4	ZNHIT6	5.9	0.067	0.17	0.46
Naive CD4	ZNRD1	5.7	-0.047	0.35	0.65
Naive CD4	ZNRD1-AS1	3.2	-0.12	0.29	0.59
Naive CD4	ZNRF1	2.3	-0.0068	0.97	0.99
Naive CD4	ZNRF2	5.3	0.18	0.0033	0.046
Naive CD4	ZNRF2P1	-0.29	-1.8	0.013	0.11
Naive CD4	ZNRF3	1.1	-0.25	0.25	0.56
Naive CD4	ZP3	1.7	-0.013	0.93	0.98
Naive CD4	ZPR1	6.1	0.13	0.0093	0.09
Naive CD4	ZRANB1	5.8	-0.047	0.29	0.59
Naive CD4	ZRANB2	8.2	0.039	0.4	0.69
Naive CD4	ZRANB2-AS1	0.029	-0.17	0.45	0.72
Naive CD4	ZRANB3	3.6	-0.016	0.87	0.95
Naive CD4	ZRSR2	6.2	0.0082	0.87	0.95
Naive CD4	ZSCAN12	4.7	0.22	0.007	0.074
Naive CD4	ZSCAN16	3.6	-0.11	0.11	0.37
Naive CD4	ZSCAN16-AS1	2.8	-0.062	0.52	0.77
Naive CD4	ZSCAN18	5.8	-0.059	0.49	0.75
Naive CD4	ZSCAN2	4	0.14	0.073	0.3
Naive CD4	ZSCAN20	1.6	-0.13	0.45	0.72
Naive CD4	ZSCAN21	2.7	-0.11	0.2	0.49
Naive CD4	ZSCAN22	3.8	-0.16	0.075	0.3
Naive CD4	ZSCAN23	1.1	-0.041	0.86	0.95
Naive CD4	ZSCAN25	6.1	0.04	0.36	0.65
Naive CD4	ZSCAN26	5.8	-0.12	0.023	0.16
Naive CD4	ZSCAN29	3.9	0.091	0.41	0.7
Naive CD4	ZSCAN30	4.2	0.12	0.11	0.37
Naive CD4	ZSCAN31	0.61	-0.0099	0.97	0.99
Naive CD4	ZSCAN32	5.7	0.067	0.15	0.43
Naive CD4	ZSCAN5A	2.1	-0.088	0.49	0.75
Naive CD4	ZSWIM1	3.6	-0.25	0.071	0.3
Naive CD4	ZSWIM3	3.3	-0.064	0.53	0.78
Naive CD4	ZSWIM4	1.9	0.13	0.36	0.66
Naive CD4	ZSWIM5	4	0.14	0.31	0.61
Naive CD4	ZSWIM6	2.8	-0.016	0.88	0.96
Naive CD4	ZSWIM7	4.8	-0.077	0.28	0.58
Naive CD4	ZSWIM8	4.9	0.032	0.65	0.85
Naive CD4	ZUFSP	4.8	0.09	0.2	0.49
Naive CD4	ZW10	5.1	0.013	0.83	0.94
Naive CD4	ZWILCH	3.9	0.14	0.092	0.34
Naive CD4	ZWINT	4	-0.04	0.7	0.87
Naive CD4	ZXDA	3.6	0.078	0.44	0.72
Naive CD4	ZXDB	4.9	-0.0019	0.98	1
Naive CD4	ZXDC	7	-0.018	0.72	0.88
Naive CD4	ZYG11B	6.3	0.019	0.76	0.9
Naive CD4	ZYX	6.2	-0.3	2.30E-06	0.00017
Naive CD4	ZZEF1	6.5	0.047	0.59	0.81
Naive CD4	ZZZ3	6.9	0.12	0.013	0.11
Mem CD4	A1BG	2.3	-0.24	0.12	0.26
Mem CD4	A2M	3.6	-0.77	0.0021	0.014
Mem CD4	A2M-AS1	1.2	-0.84	0.0021	0.014
Mem CD4	A2MP1	0.51	-0.89	0.0062	0.031
Mem CD4	AAAS	6	-0.076	0.038	0.12
Mem CD4	AACS	4.1	-0.32	0.00055	0.0047
Mem CD4	AAED1	3.8	-0.29	0.0029	0.017
Mem CD4	AAGAB	6.4	-0.084	0.042	0.13
Mem CD4	AAK1	7.1	-0.11	0.035	0.11
Mem CD4	AAMDC	2.7	-0.084	0.26	0.45
Mem CD4	AAMP	6.5	-0.14	0.00012	0.0014
Mem CD4	AAR2	6.3	0.084	0.035	0.11
Mem CD4	AARS	7	0.2	4.40E-05	0.00063
Mem CD4	AARS2	5.5	-0.11	0.035	0.11
Mem CD4	AASDH	5	0.1	0.099	0.23
Mem CD4	AASDHPPT	6.7	0.11	0.011	0.046
Mem CD4	AASS	2.8	-0.21	0.33	0.52
Mem CD4	AATF	7.1	0.075	0.071	0.18
Mem CD4	ABALON	1.2	-0.61	5.00E-05	0.00069
Mem CD4	ABAT	3.8	0.043	0.69	0.82
Mem CD4	ABCA1	2	0.36	0.24	0.43
Mem CD4	ABCA10	-0.069	0.25	0.47	0.65
Mem CD4	ABCA11P	2.5	-0.17	0.12	0.26
Mem CD4	ABCA2	5	-0.54	8.60E-05	0.0011
Mem CD4	ABCA3	3.6	-0.67	2.40E-07	9.90E-06
Mem CD4	ABCA5	5.1	-0.27	0.00061	0.0052
Mem CD4	ABCA7	7.2	0.087	0.4	0.59
Mem CD4	ABCB1	4.7	-0.81	0.0013	0.0095
Mem CD4	ABCB10	6.1	0.16	0.0021	0.014
Mem CD4	ABCB6	3.5	0.0035	0.97	0.99
Mem CD4	ABCB7	4.7	0.087	0.16	0.33
Mem CD4	ABCB8	5.2	0.046	0.4	0.59
Mem CD4	ABCB9	1.7	0.13	0.53	0.7
Mem CD4	ABCC1	6.7	0.16	0.15	0.31
Mem CD4	ABCC10	6.4	0.074	0.17	0.34
Mem CD4	ABCC2	2.4	0.12	0.44	0.63
Mem CD4	ABCC4	4.5	-0.27	0.003	0.017
Mem CD4	ABCC5	5.4	-0.22	0.0046	0.025
Mem CD4	ABCD1	2.4	0.45	0.0024	0.015
Mem CD4	ABCD2	6.3	0.098	0.23	0.42
Mem CD4	ABCD3	5.7	-0.16	0.0034	0.02
Mem CD4	ABCD4	6.2	-0.036	0.33	0.52
Mem CD4	ABCE1	7.3	0.1	0.024	0.083
Mem CD4	ABCF1	6.5	-0.0089	0.86	0.93
Mem CD4	ABCF2	6.9	-0.057	0.16	0.33
Mem CD4	ABCF3	6.9	-0.033	0.34	0.53
Mem CD4	ABCG1	5.4	0.39	0.0021	0.013
Mem CD4	ABCG2	2	0.62	0.013	0.054
Mem CD4	ABHD1	0.71	-0.39	0.044	0.13
Mem CD4	ABHD10	5.7	0.021	0.7	0.83
Mem CD4	ABHD11	4.1	-0.085	0.18	0.35
Mem CD4	ABHD12	5.7	-0.055	0.23	0.42
Mem CD4	ABHD13	6.1	0.055	0.3	0.49
Mem CD4	ABHD14A	4.2	-0.0085	0.89	0.95
Mem CD4	ABHD14B	5.7	-0.0055	0.91	0.95
Mem CD4	ABHD15	5.1	-0.31	0.00017	0.0018
Mem CD4	ABHD16A	6.1	-0.094	0.03	0.098
Mem CD4	ABHD16B	1.8	-0.047	0.77	0.87
Mem CD4	ABHD17A	7.2	-0.31	0.0051	0.027
Mem CD4	ABHD17B	5.2	-0.066	0.24	0.43
Mem CD4	ABHD17C	3.2	-0.17	0.27	0.46
Mem CD4	ABHD2	6.3	0.044	0.53	0.7
Mem CD4	ABHD3	6.9	0.15	0.0044	0.024
Mem CD4	ABHD4	4.8	-0.24	0.00064	0.0053
Mem CD4	ABHD5	3.7	0.019	0.82	0.9
Mem CD4	ABHD6	4	-0.45	2.60E-06	6.60E-05
Mem CD4	ABHD8	2.8	0.014	0.9	0.95
Mem CD4	ABI1	7.7	-0.011	0.81	0.9
Mem CD4	ABI2	5.4	-0.022	0.75	0.86
Mem CD4	ABI3	5.5	-0.68	0.0023	0.014
Mem CD4	ABL1	4.8	0.069	0.39	0.58
Mem CD4	ABL2	3.5	-0.19	0.048	0.14
Mem CD4	ABLIM1	8.7	-0.031	0.76	0.87
Mem CD4	ABLIM2	1.4	-0.71	5.20E-05	0.00071
Mem CD4	ABO	1.4	-0.51	0.54	0.71
Mem CD4	ABR	6.4	-0.0077	0.89	0.94
Mem CD4	ABRA	0.082	0.27	0.31	0.5
Mem CD4	ABRACL	7	0.094	0.12	0.27
Mem CD4	ABT1	6.7	0.032	0.47	0.66
Mem CD4	ABTB1	6.5	-0.05	0.33	0.53
Mem CD4	ACAA1	7	-0.011	0.77	0.87
Mem CD4	ACAA2	6.6	-0.12	0.25	0.44
Mem CD4	ACACA	4.4	-0.086	0.4	0.59
Mem CD4	ACACB	4	-0.14	0.26	0.45
Mem CD4	ACAD10	5.6	-0.13	0.01	0.045
Mem CD4	ACAD11	2.6	-0.053	0.6	0.76
Mem CD4	ACAD8	6	-0.2	3.90E-06	9.30E-05
Mem CD4	ACAD9	5.7	-0.13	0.29	0.48
Mem CD4	ACADM	6.1	0.087	0.094	0.23
Mem CD4	ACADS	5.1	-0.013	0.85	0.92
Mem CD4	ACADSB	5.9	-0.11	0.061	0.17
Mem CD4	ACADVL	8.2	-0.14	0.015	0.059
Mem CD4	ACAP1	8.9	-0.038	0.38	0.58
Mem CD4	ACAP2	7	-0.053	0.12	0.26
Mem CD4	ACAP3	5.2	0.0053	0.95	0.98
Mem CD4	ACAT1	6.1	0.031	0.58	0.74
Mem CD4	ACAT2	5.2	0.037	0.47	0.65
Mem CD4	ACBD3	5.9	0.054	0.32	0.51
Mem CD4	ACBD4	4.2	-0.062	0.38	0.58
Mem CD4	ACBD5	5.8	-0.077	0.32	0.51
Mem CD4	ACBD6	5.1	0.035	0.43	0.62
Mem CD4	ACCS	5.1	0.12	0.58	0.74
Mem CD4	ACD	5.4	-0.17	0.0023	0.015
Mem CD4	ACE	4.5	0.066	0.75	0.86
Mem CD4	ACER1	1.2	0.022	0.91	0.95
Mem CD4	ACER2	0.34	0.21	0.47	0.66
Mem CD4	ACER3	3.5	-0.28	0.016	0.061
Mem CD4	ACIN1	6.4	0.034	0.57	0.73
Mem CD4	ACKR3	3.5	-0.4	0.00031	0.003
Mem CD4	ACLY	7.7	0.016	0.7	0.83
Mem CD4	ACO1	4.9	-0.39	1.10E-07	5.20E-06
Mem CD4	ACO2	6.8	-0.0016	0.97	0.98
Mem CD4	ACOT1	1.5	-0.038	0.77	0.87
Mem CD4	ACOT11	0.044	-0.54	0.058	0.16
Mem CD4	ACOT13	4.9	0.076	0.18	0.36
Mem CD4	ACOT2	4.9	0.12	0.021	0.076
Mem CD4	ACOT4	3.2	0.016	0.89	0.95
Mem CD4	ACOT7	3.9	0.37	0.013	0.053
Mem CD4	ACOT8	4.3	0.14	0.011	0.046
Mem CD4	ACOT9	5.8	0.18	0.0055	0.028
Mem CD4	ACOX1	5.3	0.037	0.53	0.71
Mem CD4	ACOX3	4.7	-0.059	0.32	0.51
Mem CD4	ACP1	7.1	-0.021	0.57	0.73
Mem CD4	ACP2	5	0.11	0.1	0.24
Mem CD4	ACP5	3.4	0.32	0.018	0.069
Mem CD4	ACP6	4.3	-0.28	0.0017	0.011
Mem CD4	ACRBP	0.64	0.48	0.034	0.11
Mem CD4	ACRC	2.3	-0.017	0.9	0.95
Mem CD4	ACSF2	1.9	-0.17	0.25	0.44
Mem CD4	ACSF3	5.4	0.18	0.01	0.044
Mem CD4	ACSL1	4.6	-0.051	0.5	0.68
Mem CD4	ACSL3	6.2	-0.16	0.0015	0.01
Mem CD4	ACSL4	5.7	0.2	0.008	0.037
Mem CD4	ACSL5	7.8	0.0077	0.89	0.94
Mem CD4	ACSL6	4.7	0.25	0.03	0.1
Mem CD4	ACSM3	1.7	-0.34	0.044	0.13
Mem CD4	ACSS1	7.6	-0.17	0.0001	0.0012
Mem CD4	ACSS2	4	0.059	0.62	0.77
Mem CD4	ACTA2	2.9	0.33	0.028	0.095
Mem CD4	ACTB	13	-0.022	0.73	0.85
Mem CD4	ACTG1	11	0.12	0.071	0.18
Mem CD4	ACTG1P17	0.38	0.037	0.88	0.94
Mem CD4	ACTG1P20	3.3	-0.12	0.28	0.47
Mem CD4	ACTL10	3.2	0.26	0.019	0.07
Mem CD4	ACTL6A	6.4	0.032	0.41	0.6
Mem CD4	ACTN1	7	0.017	0.92	0.96
Mem CD4	ACTN4	4.9	-0.36	0.0031	0.018
Mem CD4	ACTR10	6.4	-0.041	0.3	0.49
Mem CD4	ACTR1A	7	-0.19	9.70E-05	0.0012
Mem CD4	ACTR1B	4.6	-0.12	0.048	0.14
Mem CD4	ACTR2	9.2	0.014	0.83	0.91
Mem CD4	ACTR3	9.6	0.056	0.26	0.45
Mem CD4	ACTR3B	3.6	-0.29	0.00014	0.0016
Mem CD4	ACTR3C	2.7	0.24	0.014	0.056
Mem CD4	ACTR5	5.3	-0.25	0.0002	0.0021
Mem CD4	ACTR6	6.1	0.066	0.17	0.34
Mem CD4	ACTR8	5.8	-0.054	0.29	0.49
Mem CD4	ACVR1	5.9	0.28	0.0024	0.015
Mem CD4	ACVR1B	1.5	-0.52	0.0045	0.024
Mem CD4	ACVR1C	2.5	-0.52	0.012	0.051
Mem CD4	ACVR2A	4.5	-0.57	7.20E-06	0.00015
Mem CD4	ACVR2B	2.8	-0.016	0.92	0.96
Mem CD4	ACYP1	3.8	0.19	0.0074	0.035
Mem CD4	ACYP2	2.7	0.095	0.29	0.49
Mem CD4	ADA	6.6	-0.012	0.89	0.95
Mem CD4	ADAL	3.3	0.21	0.079	0.2
Mem CD4	ADAM10	8.4	-0.017	0.83	0.91
Mem CD4	ADAM12	2.7	0.099	0.74	0.85
Mem CD4	ADAM15	5.2	-0.12	0.15	0.31
Mem CD4	ADAM17	5.8	0.092	0.24	0.42
Mem CD4	ADAM19	5.6	0.31	0.023	0.082
Mem CD4	ADAM1A	2.3	-0.015	0.92	0.96
Mem CD4	ADAM22	2.4	-0.76	0.00012	0.0014
Mem CD4	ADAM23	3.4	-0.38	0.24	0.43
Mem CD4	ADAM8	8.1	-0.27	0.0027	0.016
Mem CD4	ADAM9	2.4	0.14	0.32	0.52
Mem CD4	ADAMTS1	3	-2.5	1.40E-05	0.00026
Mem CD4	ADAMTS10	3.2	-0.83	7.60E-07	2.40E-05
Mem CD4	ADAMTS13	0.69	0.2	0.39	0.58
Mem CD4	ADAMTS17	2.1	-0.14	0.5	0.68
Mem CD4	ADAMTS4	0.24	-0.0091	0.98	0.99
Mem CD4	ADAMTS6	0.55	0.11	0.73	0.85
Mem CD4	ADAMTS7P1	0.0057	0.24	0.4	0.59
Mem CD4	ADAMTSL4	0.098	-0.21	0.4	0.59
Mem CD4	ADAMTSL4-AS1	1.5	-0.015	0.93	0.97
Mem CD4	ADAMTSL5	2.9	-0.66	7.50E-07	2.40E-05
Mem CD4	ADAP1	4	-0.57	0.0075	0.036
Mem CD4	ADAR	9.7	0.56	1.60E-15	5.20E-13
Mem CD4	ADARB1	5.4	-0.21	0.0052	0.027
Mem CD4	ADARB2	0.6	0.36	0.45	0.63
Mem CD4	ADAT1	6.1	-0.09	0.18	0.36
Mem CD4	ADAT2	4.4	-0.0027	0.97	0.99
Mem CD4	ADAT3	2.7	-0.16	0.33	0.52
Mem CD4	ADCK1	3.3	-0.084	0.48	0.66
Mem CD4	ADCK2	5.1	-0.17	0.0019	0.013
Mem CD4	ADCK3	6.5	-0.08	0.075	0.19
Mem CD4	ADCK4	5	-0.091	0.13	0.28
Mem CD4	ADCK5	4.2	-0.069	0.34	0.53
Mem CD4	ADCY10P1	3.2	-0.15	0.28	0.47
Mem CD4	ADCY3	4.9	0.12	0.28	0.47
Mem CD4	ADCY4	2	-0.064	0.66	0.8
Mem CD4	ADCY7	7.9	-0.027	0.7	0.83
Mem CD4	ADCY9	3.4	-0.28	0.075	0.19
Mem CD4	ADD1	8	-0.17	3.10E-05	0.00047
Mem CD4	ADD3	10	0.16	0.00013	0.0015
Mem CD4	ADGRB2	1.6	0.074	0.72	0.84
Mem CD4	ADGRE1	2.6	0.24	0.24	0.43
Mem CD4	ADGRE2	0.12	0.45	0.29	0.49
Mem CD4	ADGRE4P	1.6	0.26	0.41	0.6
Mem CD4	ADGRE5	9.2	-0.5	2.10E-08	1.30E-06
Mem CD4	ADGRF3	0.77	0.22	0.28	0.48
Mem CD4	ADGRG1	6.6	-1.8	0.001	0.0078
Mem CD4	ADGRG5	5.3	-1.3	0.00018	0.0019
Mem CD4	ADGRL1	1.8	-0.57	8.00E-05	0.001
Mem CD4	ADH5	7.1	0.022	0.55	0.72
Mem CD4	ADHFE1	5.5	-0.2	0.0038	0.021
Mem CD4	ADI1	6.3	0.12	0.068	0.18
Mem CD4	ADIPOR1	7.4	-0.049	0.13	0.29
Mem CD4	ADIPOR2	2.3	-0.23	0.056	0.16
Mem CD4	ADIRF	0.034	0.076	0.77	0.87
Mem CD4	ADK	6.1	0.29	2.00E-05	0.00033
Mem CD4	ADM2	0.23	0.49	0.063	0.17
Mem CD4	ADM5	-0.012	-0.35	0.2	0.38
Mem CD4	ADNP	5.8	-0.0054	0.92	0.96
Mem CD4	ADNP-AS1	1.2	0.066	0.64	0.79
Mem CD4	ADNP2	4.6	0.056	0.37	0.56
Mem CD4	ADO	2.7	0.0095	0.94	0.97
Mem CD4	ADORA2A-AS1	0.55	0.2	0.34	0.53
Mem CD4	ADORA2B	1.2	-0.34	0.17	0.33
Mem CD4	ADPGK	6.9	-0.061	0.14	0.3
Mem CD4	ADPGK-AS1	0.3	0.32	0.16	0.33
Mem CD4	ADPRH	2.7	0.17	0.37	0.56
Mem CD4	ADPRHL2	5.6	0.037	0.45	0.64
Mem CD4	ADPRM	5.5	0.048	0.67	0.81
Mem CD4	ADRB2	5.9	-1.5	1.40E-05	0.00026
Mem CD4	ADRBK1	9.2	-0.094	0.027	0.091
Mem CD4	ADRBK2	1.6	0.69	0.0022	0.014
Mem CD4	ADRM1	6.6	0.045	0.47	0.65
Mem CD4	ADSL	7.2	0.21	0.0015	0.01
Mem CD4	ADSS	5.6	0.2	0.046	0.14
Mem CD4	ADSSL1	0.028	-0.059	0.84	0.91
Mem CD4	ADTRP	4.5	-0.076	0.78	0.88
Mem CD4	AEBP1	2	-0.24	0.35	0.54
Mem CD4	AEBP2	5.2	-0.015	0.81	0.89
Mem CD4	AEN	6.1	0.21	0.0016	0.011
Mem CD4	AES	9.1	-0.036	0.56	0.73
Mem CD4	AFAP1	3.9	-0.017	0.9	0.95
Mem CD4	AFAP1L2	2.7	0.35	0.0041	0.022
Mem CD4	AFF1	5.8	0.14	0.13	0.28
Mem CD4	AFF3	2.8	0.62	0.0077	0.036
Mem CD4	AFF4	6.3	0.17	0.011	0.048
Mem CD4	AFG3L1P	5.2	-0.037	0.41	0.6
Mem CD4	AFG3L2	5.6	-0.01	0.84	0.91
Mem CD4	AFMID	0.43	0.23	0.34	0.54
Mem CD4	AFTPH	6.3	0.15	0.0043	0.023
Mem CD4	AGA	5.5	-0.09	0.23	0.41
Mem CD4	AGAP1	1.7	-1.3	3.00E-05	0.00046
Mem CD4	AGAP2	4.5	0.027	0.74	0.85
Mem CD4	AGAP3	4.3	-0.15	0.055	0.15
Mem CD4	AGAP4	3.1	0.067	0.48	0.66
Mem CD4	AGAP5	2.2	0.094	0.36	0.56
Mem CD4	AGAP6	4	-0.037	0.61	0.76
Mem CD4	AGAP7P	1.8	0.089	0.54	0.71
Mem CD4	AGAP9	1.8	0.16	0.49	0.67
Mem CD4	AGBL2	3.5	0.18	0.095	0.23
Mem CD4	AGBL3	2	-0.14	0.27	0.46
Mem CD4	AGBL5	4.4	-0.14	0.042	0.13
Mem CD4	AGER	2.4	0.028	0.81	0.9
Mem CD4	AGFG1	6.6	0.11	0.013	0.053
Mem CD4	AGFG2	5.6	-0.068	0.26	0.45
Mem CD4	AGGF1	6.4	-0.045	0.21	0.39
Mem CD4	AGK	6.2	0.026	0.61	0.76
Mem CD4	AGL	6	-0.11	0.055	0.15
Mem CD4	AGMAT	4.5	0.62	4.30E-06	0.0001
Mem CD4	AGO1	4.8	-0.3	4.70E-05	0.00066
Mem CD4	AGO2	5.5	0.072	0.33	0.52
Mem CD4	AGO3	4.9	-0.1	0.12	0.26
Mem CD4	AGO4	6.3	-0.12	0.12	0.27
Mem CD4	AGPAT1	3.9	-0.0061	0.93	0.96
Mem CD4	AGPAT2	4.2	0.088	0.37	0.56
Mem CD4	AGPAT3	5.4	0.021	0.7	0.83
Mem CD4	AGPAT4	4.2	-0.89	3.30E-07	1.30E-05
Mem CD4	AGPAT4-IT1	1.8	-1.1	7.30E-06	0.00015
Mem CD4	AGPAT5	5.7	-0.019	0.76	0.87
Mem CD4	AGPS	6	0.2	0.0005	0.0044
Mem CD4	AGTPBP1	6.6	-0.4	5.50E-08	2.90E-06
Mem CD4	AGTRAP	5.5	-0.39	0.00069	0.0057
Mem CD4	AHCTF1	7.3	0.1	0.14	0.29
Mem CD4	AHCY	4.4	0.041	0.57	0.74
Mem CD4	AHCYL1	6.7	-0.12	0.00072	0.0059
Mem CD4	AHCYL2	5.3	-0.094	0.17	0.34
Mem CD4	AHDC1	1.6	-0.17	0.17	0.34
Mem CD4	AHI1	3.8	0.19	0.15	0.3
Mem CD4	AHNAK	9.6	-0.44	0.0036	0.02
Mem CD4	AHR	6.5	0.5	1.30E-05	0.00024
Mem CD4	AHSA1	6.7	-0.048	0.25	0.44
Mem CD4	AHSA2	7.2	-0.21	0.0038	0.021
Mem CD4	AIDA	5.4	0.097	0.088	0.21
Mem CD4	AIF1	1.9	-0.22	0.48	0.66
Mem CD4	AIFM1	5.5	0.12	0.016	0.063
Mem CD4	AIFM2	2.8	0.12	0.28	0.47
Mem CD4	AIG1	3.1	-0.11	0.4	0.59
Mem CD4	AIM1	8.1	-0.069	0.24	0.42
Mem CD4	AIM1L	3.3	-0.28	0.083	0.21
Mem CD4	AIM2	3.9	0.54	0.0014	0.0099
Mem CD4	AIMP1	5.8	0.22	1.40E-05	0.00025
Mem CD4	AIMP2	3.3	0.17	0.029	0.096
Mem CD4	AIP	7.1	0.095	0.043	0.13
Mem CD4	AIRE	0.37	0.13	0.65	0.79
Mem CD4	AJUBA	0.71	0.18	0.51	0.68
Mem CD4	AK1	4.3	-0.14	0.34	0.53
Mem CD4	AK2	7.5	0.056	0.093	0.22
Mem CD4	AK3	6	-0.13	0.047	0.14
Mem CD4	AK5	4.1	-0.89	0.0004	0.0037
Mem CD4	AK6	4.5	-0.066	0.29	0.49
Mem CD4	AK9	4.5	-0.11	0.19	0.36
Mem CD4	AKAP1	5.9	0.043	0.41	0.6
Mem CD4	AKAP10	6.7	-0.046	0.19	0.37
Mem CD4	AKAP11	5.1	0.17	0.043	0.13
Mem CD4	AKAP12	0.42	0.33	0.41	0.6
Mem CD4	AKAP13	9.2	-0.11	0.018	0.068
Mem CD4	AKAP3	1.3	-0.09	0.7	0.83
Mem CD4	AKAP5	1.6	0.064	0.74	0.86
Mem CD4	AKAP6	0.48	-1	0.031	0.1
Mem CD4	AKAP7	4	0.12	0.25	0.45
Mem CD4	AKAP8	6.3	-0.068	0.073	0.19
Mem CD4	AKAP8L	7.3	-0.086	0.014	0.056
Mem CD4	AKAP9	7.6	-0.021	0.63	0.78
Mem CD4	AKIP1	3.6	0.34	0.00031	0.003
Mem CD4	AKIRIN1	7.5	0.048	0.27	0.46
Mem CD4	AKIRIN2	6	-0.15	0.0076	0.036
Mem CD4	AKNA	7.1	-0.23	0.0024	0.015
Mem CD4	AKR1A1	5.8	0.02	0.64	0.79
Mem CD4	AKR1B1	6.9	-0.28	1.40E-07	6.50E-06
Mem CD4	AKR1C3	3.7	-0.71	0.0038	0.021
Mem CD4	AKR1C6P	0.22	0.19	0.6	0.76
Mem CD4	AKR1C8P	0.16	-0.58	0.1	0.23
Mem CD4	AKR1E2	1.1	-0.024	0.93	0.96
Mem CD4	AKR7A2	5.8	-0.11	0.0089	0.04
Mem CD4	AKT1	7.6	-0.11	0.041	0.12
Mem CD4	AKT1S1	2.4	-0.0089	0.92	0.96
Mem CD4	AKT2	4.2	0.045	0.65	0.8
Mem CD4	AKT3	3.7	-0.07	0.5	0.68
Mem CD4	AKTIP	6.7	-0.17	0.00033	0.0031
Mem CD4	ALAD	5.3	-0.0097	0.85	0.92
Mem CD4	ALAS1	5.9	0.14	0.0061	0.03
Mem CD4	ALCAM	3.9	0.47	0.00013	0.0015
Mem CD4	ALDH16A1	5.4	0.12	0.11	0.26
Mem CD4	ALDH18A1	6.9	-0.03	0.51	0.69
Mem CD4	ALDH1B1	4	-0.31	0.00083	0.0066
Mem CD4	ALDH2	-0.059	-0.12	0.73	0.85
Mem CD4	ALDH3A2	5.6	0.063	0.36	0.56
Mem CD4	ALDH4A1	1.8	-0.083	0.62	0.78
Mem CD4	ALDH5A1	4.5	0.02	0.85	0.92
Mem CD4	ALDH6A1	4.7	-0.011	0.87	0.93
Mem CD4	ALDH7A1	0.2	-0.33	0.39	0.58
Mem CD4	ALDH8A1	0.12	-0.041	0.89	0.94
Mem CD4	ALDH9A1	6.9	0.072	0.27	0.46
Mem CD4	ALDOA	9.3	0.083	0.03	0.099
Mem CD4	ALDOC	5.2	-0.053	0.5	0.68
Mem CD4	ALG1	5	0.018	0.72	0.84
Mem CD4	ALG10	2.5	0.22	0.12	0.27
Mem CD4	ALG10B	1.7	0.31	0.077	0.19
Mem CD4	ALG11	4.3	0.033	0.57	0.73
Mem CD4	ALG12	5.8	-0.11	0.038	0.12
Mem CD4	ALG13	5.1	0.0082	0.89	0.95
Mem CD4	ALG14	2.8	0.03	0.76	0.86
Mem CD4	ALG1L2	0.16	0.091	0.74	0.85
Mem CD4	ALG1L9P	0.31	0.0085	0.97	0.98
Mem CD4	ALG2	5.9	-0.045	0.27	0.46
Mem CD4	ALG3	5.8	0.025	0.55	0.72
Mem CD4	ALG5	5.6	0.0052	0.91	0.95
Mem CD4	ALG6	5.8	-0.062	0.19	0.37
Mem CD4	ALG8	5.5	0.1	0.056	0.16
Mem CD4	ALG9	4.5	-0.14	0.0081	0.038
Mem CD4	ALKBH1	4.6	0.015	0.81	0.9
Mem CD4	ALKBH2	3.7	-0.022	0.81	0.89
Mem CD4	ALKBH3	4.9	0.098	0.044	0.13
Mem CD4	ALKBH3-AS1	0.13	-0.42	0.083	0.21
Mem CD4	ALKBH4	4	-0.085	0.22	0.4
Mem CD4	ALKBH5	7.7	-0.15	5.90E-05	0.0008
Mem CD4	ALKBH6	5.1	-0.1	0.044	0.13
Mem CD4	ALKBH7	3.7	-0.13	0.13	0.29
Mem CD4	ALKBH8	4.7	0.048	0.44	0.63
Mem CD4	ALMS1	4.4	0.17	0.15	0.31
Mem CD4	ALOX12	2.8	-0.11	0.25	0.44
Mem CD4	ALOX12-AS1	2.3	-0.088	0.35	0.55
Mem CD4	ALOX12B	0.45	-0.35	0.078	0.2
Mem CD4	ALOX12P2	0.91	0.38	0.11	0.25
Mem CD4	ALOX15P1	1.8	0.29	0.056	0.16
Mem CD4	ALOX5	4.8	-0.16	0.54	0.71
Mem CD4	ALOX5AP	7.6	0.48	1.10E-08	7.40E-07
Mem CD4	ALPK1	4	0.48	0.0023	0.014
Mem CD4	ALPK2	1.7	-0.3	0.28	0.48
Mem CD4	ALS2	4.2	-0.21	0.049	0.14
Mem CD4	ALS2CL	5.7	-0.12	0.43	0.62
Mem CD4	ALS2CR12	1.8	0.096	0.52	0.7
Mem CD4	ALYREF	4.8	0.26	0.00036	0.0034
Mem CD4	AMBRA1	5.4	0.21	0.0091	0.041
Mem CD4	AMD1	7	-0.042	0.27	0.46
Mem CD4	AMDHD1	0.88	-0.26	0.16	0.33
Mem CD4	AMDHD2	5.1	0.0081	0.91	0.95
Mem CD4	AMFR	6.7	-0.25	0.052	0.15
Mem CD4	AMICA1	7.1	-0.053	0.71	0.83
Mem CD4	AMIGO1	4.6	-0.25	0.034	0.11
Mem CD4	AMIGO2	6.1	-0.14	0.09	0.22
Mem CD4	AMIGO3	1.8	-0.044	0.73	0.85
Mem CD4	AMMECR1	5.3	0.094	0.12	0.26
Mem CD4	AMMECR1L	4.9	0.00023	1	1
Mem CD4	AMN	0.096	0.79	0.0038	0.021
Mem CD4	AMN1	4.2	0.12	0.12	0.26
Mem CD4	AMOT	1.8	-0.59	0.0071	0.034
Mem CD4	AMOTL1	-0.16	0.7	0.081	0.2
Mem CD4	AMPD2	6.5	0.053	0.44	0.63
Mem CD4	AMPD3	5.5	-0.28	0.0024	0.015
Mem CD4	AMPH	1.5	-0.47	0.013	0.054
Mem CD4	AMT	3.8	-0.15	0.21	0.39
Mem CD4	AMY2B	4.5	0.032	0.74	0.85
Mem CD4	AMZ2	7	-0.025	0.5	0.68
Mem CD4	AMZ2P1	4.3	-0.18	0.066	0.17
Mem CD4	ANAPC1	6.6	0.0046	0.95	0.98
Mem CD4	ANAPC10	4.1	0.18	0.004	0.022
Mem CD4	ANAPC11	5.6	-0.0025	0.97	0.98
Mem CD4	ANAPC13	6.2	0.035	0.56	0.73
Mem CD4	ANAPC15	2.3	-0.075	0.48	0.66
Mem CD4	ANAPC16	7.8	-0.13	0.0058	0.029
Mem CD4	ANAPC2	4.1	-0.046	0.67	0.81
Mem CD4	ANAPC4	6.8	-0.025	0.55	0.72
Mem CD4	ANAPC5	8.7	-0.01	0.71	0.84
Mem CD4	ANAPC7	6.1	0.078	0.025	0.087
Mem CD4	ANGEL1	5.9	-0.15	0.0073	0.035
Mem CD4	ANGEL2	6.2	0.054	0.23	0.42
Mem CD4	ANGPT2	1.9	0.085	0.63	0.78
Mem CD4	ANGPTL6	0.3	0.27	0.28	0.47
Mem CD4	ANK1	4.4	0.75	0.0016	0.011
Mem CD4	ANK3	6.6	0.16	0.24	0.42
Mem CD4	ANKAR	3.5	-0.049	0.55	0.72
Mem CD4	ANKDD1A	2.3	0.0051	0.97	0.98
Mem CD4	ANKEF1	4.4	-0.097	0.17	0.34
Mem CD4	ANKFY1	7.3	0.24	8.50E-05	0.0011
Mem CD4	ANKH	6.4	-0.25	4.00E-05	0.00058
Mem CD4	ANKHD1	2.7	0.12	0.17	0.34
Mem CD4	ANKIB1	4.8	0.17	0.016	0.062
Mem CD4	ANKK1	0.096	0.22	0.48	0.66
Mem CD4	ANKLE1	0.92	0.72	0.0051	0.027
Mem CD4	ANKLE2	7.6	-0.1	0.0021	0.013
Mem CD4	ANKMY1	4.8	-0.04	0.63	0.78
Mem CD4	ANKMY2	5.3	-0.096	0.083	0.21
Mem CD4	ANKRA2	5.7	-0.02	0.64	0.79
Mem CD4	ANKRD10	7.2	0.097	0.015	0.06
Mem CD4	ANKRD11	7.2	-0.054	0.18	0.36
Mem CD4	ANKRD12	8.8	-0.041	0.33	0.52
Mem CD4	ANKRD13A	7.4	0.086	0.057	0.16
Mem CD4	ANKRD13B	0.32	-0.29	0.21	0.39
Mem CD4	ANKRD13C	6.3	0.039	0.29	0.48
Mem CD4	ANKRD13D	6	-0.092	0.18	0.35
Mem CD4	ANKRD16	3.5	-0.1	0.18	0.36
Mem CD4	ANKRD17	6.6	0.16	0.00062	0.0052
Mem CD4	ANKRD18A	3.3	-0.13	0.53	0.7
Mem CD4	ANKRD19P	1.8	-0.25	0.066	0.18
Mem CD4	ANKRD20A11P	0.87	-0.63	0.12	0.27
Mem CD4	ANKRD20A5P	2.6	-0.49	0.0066	0.032
Mem CD4	ANKRD23	3.1	-0.15	0.13	0.28
Mem CD4	ANKRD24	-0.086	0.3	0.4	0.59
Mem CD4	ANKRD26	4.7	0.11	0.18	0.35
Mem CD4	ANKRD27	7.1	0.033	0.48	0.66
Mem CD4	ANKRD28	6.4	-0.054	0.51	0.69
Mem CD4	ANKRD31	1.3	0.3	0.14	0.3
Mem CD4	ANKRD33B	1.2	0.45	0.055	0.15
Mem CD4	ANKRD34A	1.2	-0.51	0.0062	0.031
Mem CD4	ANKRD35	-0.066	0.24	0.37	0.56
Mem CD4	ANKRD36	7.9	0.19	0.017	0.065
Mem CD4	ANKRD36B	7.4	0.096	0.26	0.45
Mem CD4	ANKRD36BP1	3.4	-0.16	0.18	0.35
Mem CD4	ANKRD36BP2	0.32	-0.068	0.86	0.93
Mem CD4	ANKRD36C	7.6	-0.0048	0.95	0.97
Mem CD4	ANKRD37	1.3	-0.095	0.47	0.65
Mem CD4	ANKRD39	4.4	0.079	0.25	0.44
Mem CD4	ANKRD40	4.2	0.019	0.83	0.91
Mem CD4	ANKRD42	3.8	-0.16	0.11	0.26
Mem CD4	ANKRD44	8.4	-0.13	0.0011	0.0081
Mem CD4	ANKRD44-IT1	2.3	0.023	0.89	0.94
Mem CD4	ANKRD46	4.8	-0.12	0.11	0.25
Mem CD4	ANKRD49	5.9	-0.042	0.48	0.66
Mem CD4	ANKRD52	5.8	0.0065	0.93	0.96
Mem CD4	ANKRD54	5	-0.019	0.69	0.82
Mem CD4	ANKRD55	5.3	0.13	0.53	0.71
Mem CD4	ANKRD6	2.7	-0.6	8.80E-05	0.0011
Mem CD4	ANKRD61	0.59	-0.18	0.42	0.61
Mem CD4	ANKRD9	1.2	-0.23	0.23	0.41
Mem CD4	ANKS1A	4.3	0.086	0.17	0.34
Mem CD4	ANKS1B	0.54	0.55	0.023	0.083
Mem CD4	ANKS3	4.2	-0.087	0.2	0.38
Mem CD4	ANKS6	3.9	-0.25	0.0095	0.042
Mem CD4	ANKZF1	8	-0.11	0.02	0.072
Mem CD4	ANLN	1.5	1.2	0.00068	0.0056
Mem CD4	ANO10	3.6	-0.39	0.00049	0.0044
Mem CD4	ANO6	6.4	-0.039	0.41	0.6
Mem CD4	ANO8	0.85	-0.38	0.018	0.068
Mem CD4	ANO9	6.3	0.13	0.21	0.39
Mem CD4	ANP32A	5.9	0.019	0.85	0.92
Mem CD4	ANP32A-IT1	1.1	-0.047	0.84	0.91
Mem CD4	ANP32B	6.2	0.17	0.0031	0.018
Mem CD4	ANP32E	7.2	0.23	4.60E-05	0.00065
Mem CD4	ANTXR2	7.7	-0.5	6.40E-09	4.50E-07
Mem CD4	ANTXRLP1	4.6	0.087	0.47	0.65
Mem CD4	ANXA1	9.9	-0.47	5.50E-06	0.00012
Mem CD4	ANXA11	8.4	0.014	0.69	0.82
Mem CD4	ANXA2	9	0.15	0.16	0.33
Mem CD4	ANXA2R	4.9	-0.64	1.40E-10	1.60E-08
Mem CD4	ANXA4	5.3	-0.11	0.43	0.62
Mem CD4	ANXA5	8.2	0.16	0.019	0.071
Mem CD4	ANXA6	8.4	-0.3	0.0016	0.011
Mem CD4	ANXA7	8.1	0.035	0.32	0.51
Mem CD4	ANXA9	0.86	-0.078	0.72	0.84
Mem CD4	AOAH	4.1	-0.39	0.21	0.39
Mem CD4	AP1AR	5.7	-0.037	0.49	0.67
Mem CD4	AP1B1	5.9	0.0082	0.88	0.94
Mem CD4	AP1G1	6.5	0.021	0.74	0.85
Mem CD4	AP1G2	7.8	-0.065	0.11	0.25
Mem CD4	AP1M1	7.4	-0.091	0.04	0.12
Mem CD4	AP1S1	1	0.13	0.46	0.64
Mem CD4	AP1S2	6.1	-0.17	0.0031	0.018
Mem CD4	AP1S3	1.4	-0.23	0.2	0.38
Mem CD4	AP2A1	4.2	0.036	0.64	0.79
Mem CD4	AP2A2	4.9	-0.15	0.028	0.094
Mem CD4	AP2B1	7.6	0.028	0.63	0.78
Mem CD4	AP2M1	8.4	-0.081	0.018	0.067
Mem CD4	AP2S1	4.1	-0.011	0.89	0.94
Mem CD4	AP3B1	6.9	0.0017	0.97	0.98
Mem CD4	AP3D1	7.1	0.027	0.62	0.77
Mem CD4	AP3M1	7	-0.11	0.012	0.049
Mem CD4	AP3M2	6.9	0.29	0.001	0.0076
Mem CD4	AP3S1	5.7	-0.091	0.1	0.24
Mem CD4	AP4B1	5.8	0.029	0.55	0.72
Mem CD4	AP4B1-AS1	2	-0.0096	0.94	0.97
Mem CD4	AP4E1	4.8	0.17	0.037	0.12
Mem CD4	AP4M1	3.2	-0.24	0.0094	0.042
Mem CD4	AP4S1	3.8	0.074	0.34	0.54
Mem CD4	AP5B1	5.5	-0.013	0.84	0.91
Mem CD4	AP5M1	6.7	-0.0061	0.89	0.94
Mem CD4	AP5S1	4.4	0.027	0.71	0.83
Mem CD4	AP5Z1	6.4	0.016	0.78	0.88
Mem CD4	APAF1	5.4	0.076	0.28	0.47
Mem CD4	APBA2	6.1	-0.65	2.80E-05	0.00045
Mem CD4	APBA3	5.8	0.075	0.33	0.52
Mem CD4	APBB1	6.9	-0.25	0.00024	0.0024
Mem CD4	APBB1IP	7.7	-0.044	0.24	0.43
Mem CD4	APBB3	5.1	0.027	0.71	0.83
Mem CD4	APC	6	-0.084	0.22	0.4
Mem CD4	APC2	0.52	-0.041	0.81	0.9
Mem CD4	APEH	7.4	-0.025	0.46	0.65
Mem CD4	APEX1	7	-0.09	0.03	0.099
Mem CD4	APEX2	5.2	0.07	0.2	0.38
Mem CD4	APH1A	5	-0.00083	0.99	1
Mem CD4	APH1B	4.9	0.029	0.71	0.83
Mem CD4	API5	8.4	-0.071	0.052	0.15
Mem CD4	APIP	3.8	0.2	0.0083	0.038
Mem CD4	APLF	3.2	0.2	0.1	0.24
Mem CD4	APLP2	6.9	-0.25	0.0015	0.01
Mem CD4	APMAP	7.6	-0.57	6.70E-06	0.00014
Mem CD4	APOA1BP	5.6	-0.17	0.00099	0.0075
Mem CD4	APOBEC2	1.8	-0.18	0.22	0.41
Mem CD4	APOBEC3B	-0.15	1.2	0.0039	0.021
Mem CD4	APOBEC3C	7.4	-0.27	0.015	0.058
Mem CD4	APOBEC3D	4.6	-0.073	0.45	0.64
Mem CD4	APOBEC3F	5.2	0.19	0.007	0.034
Mem CD4	APOBEC3G	7.3	-0.29	0.063	0.17
Mem CD4	APOBEC3H	3.4	0.36	0.071	0.18
Mem CD4	APOBR	2.1	-0.38	0.02	0.073
Mem CD4	APOL1	5.9	0.28	0.0002	0.0021
Mem CD4	APOL2	5.3	0.069	0.39	0.58
Mem CD4	APOL3	7.2	0.11	0.028	0.094
Mem CD4	APOL6	7.6	0.18	0.0025	0.015
Mem CD4	APOLD1	2.4	0.23	0.14	0.3
Mem CD4	APOM	0.67	0.15	0.4	0.59
Mem CD4	APOO	3.4	0.16	0.046	0.13
Mem CD4	APOOL	3.3	0.27	0.0035	0.02
Mem CD4	APOPT1	4.8	-0.05	0.33	0.52
Mem CD4	APP	3.7	0.06	0.78	0.88
Mem CD4	APPBP2	6	0.11	0.015	0.058
Mem CD4	APPL1	6	-0.28	2.20E-08	1.40E-06
Mem CD4	APPL2	5.8	-0.15	0.008	0.037
Mem CD4	APRT	7.3	-0.086	0.12	0.27
Mem CD4	APTR	2.6	-0.023	0.8	0.89
Mem CD4	APTX	5.3	0.057	0.2	0.38
Mem CD4	AQP11	1.8	-0.17	0.25	0.44
Mem CD4	AQP3	7.7	0.34	0.0059	0.03
Mem CD4	AQR	6.9	0.023	0.66	0.8
Mem CD4	ARAF	7	0.0093	0.8	0.89
Mem CD4	ARAP1	7	0.15	0.096	0.23
Mem CD4	ARAP2	8	-0.1	0.26	0.46
Mem CD4	ARAP3	0.59	0.035	0.89	0.94
Mem CD4	ARCN1	8.3	-0.037	0.3	0.5
Mem CD4	AREG	0.14	-1.2	0.011	0.048
Mem CD4	AREL1	6.5	-0.0085	0.88	0.94
Mem CD4	ARF1	9	-0.015	0.71	0.83
Mem CD4	ARF3	5.4	-0.074	0.22	0.4
Mem CD4	ARF4	7	0.049	0.25	0.44
Mem CD4	ARF5	6.7	-0.048	0.28	0.47
Mem CD4	ARF6	8.8	-0.094	0.03	0.099
Mem CD4	ARFGAP1	5.3	-0.013	0.85	0.92
Mem CD4	ARFGAP2	7.5	-0.074	0.013	0.052
Mem CD4	ARFGAP3	6.5	-0.28	1.50E-06	4.20E-05
Mem CD4	ARFGEF1	7.1	0.042	0.44	0.63
Mem CD4	ARFGEF2	6.2	0.0083	0.91	0.95
Mem CD4	ARFIP1	5	0.32	0.00017	0.0018
Mem CD4	ARFIP2	5.7	-0.12	0.0017	0.011
Mem CD4	ARFRP1	6.3	-0.067	0.18	0.35
Mem CD4	ARG1	0.45	0.15	0.61	0.77
Mem CD4	ARG2	3.4	0.048	0.54	0.71
Mem CD4	ARGFXP2	0.096	-0.15	0.59	0.75
Mem CD4	ARGLU1	8.2	0.019	0.72	0.84
Mem CD4	ARHGAP1	7.4	-0.065	0.095	0.23
Mem CD4	ARHGAP10	4.2	-0.13	0.24	0.43
Mem CD4	ARHGAP11A	3.8	-0.028	0.87	0.93
Mem CD4	ARHGAP11B	2.9	0.61	0.00012	0.0014
Mem CD4	ARHGAP12	5.9	-0.067	0.23	0.42
Mem CD4	ARHGAP15	8.9	0.11	0.038	0.12
Mem CD4	ARHGAP17	5.8	-0.029	0.54	0.71
Mem CD4	ARHGAP18	4.5	0.14	0.18	0.35
Mem CD4	ARHGAP19	4.4	-0.15	0.072	0.19
Mem CD4	ARHGAP21	3.9	0.19	0.23	0.41
Mem CD4	ARHGAP23	-0.17	1.2	0.00058	0.0049
Mem CD4	ARHGAP25	8.6	-0.037	0.47	0.65
Mem CD4	ARHGAP26	5.8	-0.91	1.50E-07	6.80E-06
Mem CD4	ARHGAP27	7.1	0.021	0.69	0.82
Mem CD4	ARHGAP30	9.2	-0.08	0.074	0.19
Mem CD4	ARHGAP31	4.3	0.14	0.21	0.39
Mem CD4	ARHGAP32	2.6	-0.87	0.006	0.03
Mem CD4	ARHGAP33	1.5	-0.39	0.011	0.048
Mem CD4	ARHGAP35	5.9	0.11	0.22	0.41
Mem CD4	ARHGAP4	8.2	0.022	0.67	0.81
Mem CD4	ARHGAP5	6.6	0.048	0.64	0.79
Mem CD4	ARHGAP9	8.1	0.0054	0.91	0.95
Mem CD4	ARHGDIA	6.4	-0.02	0.81	0.89
Mem CD4	ARHGDIB	11	-0.021	0.63	0.78
Mem CD4	ARHGEF1	9.6	-0.04	0.42	0.61
Mem CD4	ARHGEF10	3.6	-0.53	0.42	0.61
Mem CD4	ARHGEF11	5.8	0.43	0.0022	0.014
Mem CD4	ARHGEF12	4.4	-0.19	0.27	0.46
Mem CD4	ARHGEF18	7.3	0.11	0.29	0.48
Mem CD4	ARHGEF19	4	0.11	0.14	0.29
Mem CD4	ARHGEF2	5.6	-0.066	0.29	0.48
Mem CD4	ARHGEF26	1.3	0.18	0.4	0.59
Mem CD4	ARHGEF28	0.59	-1	0.031	0.1
Mem CD4	ARHGEF3	9.2	0.11	0.01	0.045
Mem CD4	ARHGEF34P	0.84	0.24	0.22	0.4
Mem CD4	ARHGEF35	0.12	0.15	0.54	0.71
Mem CD4	ARHGEF39	3.3	-0.34	0.0011	0.0083
Mem CD4	ARHGEF4	1.3	-0.44	0.11	0.26
Mem CD4	ARHGEF5	1.9	0.023	0.88	0.94
Mem CD4	ARHGEF6	8.1	-0.039	0.44	0.63
Mem CD4	ARHGEF7	6	-0.11	0.039	0.12
Mem CD4	ARHGEF9	3.8	-0.32	0.0016	0.011
Mem CD4	ARID1A	5.9	-0.11	0.062	0.17
Mem CD4	ARID1B	6.4	-0.035	0.56	0.73
Mem CD4	ARID2	6.2	-0.014	0.8	0.89
Mem CD4	ARID3A	1.6	0.31	0.038	0.12
Mem CD4	ARID3B	5.9	-0.088	0.11	0.25
Mem CD4	ARID4A	7.1	0.048	0.25	0.44
Mem CD4	ARID4B	8	0.068	0.059	0.16
Mem CD4	ARID5A	6.8	0.095	0.18	0.36
Mem CD4	ARID5B	8	0.27	0.001	0.0076
Mem CD4	ARIH1	5.9	0.025	0.65	0.8
Mem CD4	ARIH2	7.3	-0.17	0.00035	0.0033
Mem CD4	ARIH2OS	2.7	-0.1	0.31	0.5
Mem CD4	ARL1	5.7	0.04	0.38	0.57
Mem CD4	ARL10	2.2	-0.31	0.016	0.063
Mem CD4	ARL11	0.95	0.93	0.00044	0.004
Mem CD4	ARL13B	3.5	-0.16	0.039	0.12
Mem CD4	ARL14EP	6.6	0.031	0.7	0.83
Mem CD4	ARL15	4.5	-0.096	0.17	0.34
Mem CD4	ARL16	6.1	-0.13	0.03	0.1
Mem CD4	ARL17A	3.9	-0.06	0.73	0.85
Mem CD4	ARL2	3.5	-0.23	0.0082	0.038
Mem CD4	ARL2BP	7.4	-0.24	5.70E-08	2.90E-06
Mem CD4	ARL3	4	-0.0048	0.94	0.97
Mem CD4	ARL4A	5.4	0.11	0.23	0.41
Mem CD4	ARL4C	9.3	-0.25	4.00E-05	0.00059
Mem CD4	ARL4D	1.5	-0.14	0.34	0.53
Mem CD4	ARL5A	6.8	-0.096	0.14	0.29
Mem CD4	ARL5B	3.8	0.17	0.072	0.19
Mem CD4	ARL6	2.5	-0.16	0.14	0.3
Mem CD4	ARL6IP1	8.7	-0.035	0.54	0.72
Mem CD4	ARL6IP4	7.4	-0.041	0.39	0.58
Mem CD4	ARL6IP5	9.6	-0.1	0.033	0.11
Mem CD4	ARL6IP6	5.9	0.1	0.078	0.2
Mem CD4	ARL8A	3.8	-0.19	0.062	0.17
Mem CD4	ARL8B	6.5	-0.076	0.093	0.22
Mem CD4	ARMC1	6.5	-0.00084	0.98	0.99
Mem CD4	ARMC10	5.8	-0.057	0.2	0.37
Mem CD4	ARMC2	3.1	-0.14	0.14	0.3
Mem CD4	ARMC5	4	-0.22	0.01	0.045
Mem CD4	ARMC6	5.6	-0.088	0.15	0.31
Mem CD4	ARMC7	2.4	-0.31	0.0035	0.02
Mem CD4	ARMC8	7.1	-0.033	0.36	0.55
Mem CD4	ARMCX1	-0.049	0.21	0.58	0.74
Mem CD4	ARMCX2	1.2	0.24	0.25	0.44
Mem CD4	ARMCX3	6.1	-0.023	0.58	0.75
Mem CD4	ARMCX4	3.7	0.18	0.24	0.43
Mem CD4	ARMCX5	4.3	-0.02	0.78	0.88
Mem CD4	ARMCX5-GPRASP2	0.89	0.21	0.15	0.31
Mem CD4	ARMCX6	4	-0.035	0.52	0.7
Mem CD4	ARMT1	5.7	0.2	0.0016	0.011
Mem CD4	ARNT	6.4	-0.062	0.2	0.39
Mem CD4	ARNTL	6.8	-0.13	0.035	0.11
Mem CD4	ARNTL2	1.5	1.1	2.50E-05	0.00041
Mem CD4	ARPC1A	6.3	0.083	0.035	0.11
Mem CD4	ARPC1B	9.4	0.0059	0.94	0.97
Mem CD4	ARPC2	9.8	-0.062	0.28	0.48
Mem CD4	ARPC3	8.6	0.14	0.0066	0.032
Mem CD4	ARPC4	6.2	-0.0073	0.92	0.96
Mem CD4	ARPC5	9.1	-0.05	0.4	0.59
Mem CD4	ARPC5L	6.2	-0.092	0.17	0.34
Mem CD4	ARPP19	7.5	-0.066	0.19	0.37
Mem CD4	ARRB1	3.6	-0.7	5.20E-09	3.80E-07
Mem CD4	ARRB2	5.5	-0.33	8.50E-05	0.0011
Mem CD4	ARRDC1	6.5	-0.069	0.26	0.45
Mem CD4	ARRDC1-AS1	4.5	-0.064	0.26	0.45
Mem CD4	ARRDC2	6.8	-0.13	0.0034	0.019
Mem CD4	ARRDC3	8	-0.044	0.72	0.84
Mem CD4	ARRDC3-AS1	1.4	-0.19	0.2	0.38
Mem CD4	ARRDC4	2	-0.75	0.024	0.085
Mem CD4	ARRDC5	2	-0.18	0.27	0.46
Mem CD4	ARSA	4.9	0.022	0.78	0.88
Mem CD4	ARSB	3.8	-0.13	0.19	0.37
Mem CD4	ARSD	3.6	-0.14	0.46	0.65
Mem CD4	ARSG	5.2	-0.073	0.27	0.47
Mem CD4	ARSK	3.9	-0.28	0.00043	0.0039
Mem CD4	ARV1	4.7	0.14	0.012	0.049
Mem CD4	ARVCF	0.21	-0.041	0.89	0.94
Mem CD4	ASAH1	6.4	-0.079	0.092	0.22
Mem CD4	ASAP1	6	0.18	0.024	0.084
Mem CD4	ASAP1-IT2	1.1	0.23	0.3	0.49
Mem CD4	ASAP3	0.57	0.23	0.43	0.62
Mem CD4	ASB1	4.6	-0.14	0.075	0.19
Mem CD4	ASB13	4	0.015	0.92	0.96
Mem CD4	ASB14	1.1	-0.25	0.11	0.26
Mem CD4	ASB16	0.88	0.1	0.55	0.72
Mem CD4	ASB16-AS1	3.6	0.048	0.49	0.67
Mem CD4	ASB2	3.6	0.058	0.78	0.88
Mem CD4	ASB3	1.7	0.046	0.73	0.85
Mem CD4	ASB6	6.1	-0.032	0.43	0.62
Mem CD4	ASB7	5.7	0.02	0.74	0.85
Mem CD4	ASB8	6.1	-0.1	0.012	0.05
Mem CD4	ASCC1	5	-0.048	0.5	0.68
Mem CD4	ASCC2	7.1	0.033	0.38	0.58
Mem CD4	ASCC3	6.8	0.14	0.016	0.061
Mem CD4	ASCL2	2.3	-1.1	0.015	0.06
Mem CD4	ASF1A	7.3	0.1	0.063	0.17
Mem CD4	ASF1B	3.3	0.9	5.50E-06	0.00012
Mem CD4	ASH1L	7.8	-0.019	0.76	0.86
Mem CD4	ASH1L-AS1	3.4	0.072	0.44	0.63
Mem CD4	ASH2L	6.3	0.17	1.20E-05	0.00022
Mem CD4	ASL	4.4	-0.25	0.0063	0.031
Mem CD4	ASNA1	5.5	0.025	0.69	0.82
Mem CD4	ASNS	6.2	-0.05	0.48	0.66
Mem CD4	ASNSD1	6.9	-0.075	0.096	0.23
Mem CD4	ASPH	3.9	-0.22	0.051	0.15
Mem CD4	ASPHD2	3.9	0.057	0.53	0.71
Mem CD4	ASPM	3	1.4	3.50E-06	8.70E-05
Mem CD4	ASPRV1	1.1	0.16	0.39	0.58
Mem CD4	ASPSCR1	5.3	0.11	0.066	0.18
Mem CD4	ASRGL1	0.89	0.099	0.67	0.81
Mem CD4	ASTE1	6.1	-0.068	0.12	0.26
Mem CD4	ASTN2	3.1	0.015	0.89	0.94
Mem CD4	ASUN	6.2	0.074	0.11	0.26
Mem CD4	ASXL1	6.2	-0.014	0.82	0.9
Mem CD4	ASXL2	5.4	-0.081	0.26	0.46
Mem CD4	ATAD1	6.8	-0.032	0.42	0.61
Mem CD4	ATAD2	5.9	0.33	8.10E-06	0.00016
Mem CD4	ATAD2B	6.3	0.098	0.086	0.21
Mem CD4	ATAD3A	4.2	0.013	0.86	0.93
Mem CD4	ATAD3B	5.6	-0.098	0.17	0.34
Mem CD4	ATAD3C	0.33	0.52	0.055	0.15
Mem CD4	ATAD5	4.3	-0.0014	0.99	0.99
Mem CD4	ATAT1	2.8	-0.089	0.28	0.48
Mem CD4	ATE1	6.3	-0.045	0.35	0.55
Mem CD4	ATF1	5.5	0.059	0.32	0.52
Mem CD4	ATF2	6.9	-0.068	0.12	0.27
Mem CD4	ATF4	6.9	0.15	0.0015	0.01
Mem CD4	ATF5	1.8	0.11	0.41	0.6
Mem CD4	ATF6	6.7	-0.032	0.58	0.75
Mem CD4	ATF6B	5.9	-0.14	0.011	0.046
Mem CD4	ATF7	4.7	-0.025	0.66	0.8
Mem CD4	ATF7IP	8.7	0.16	0.0026	0.016
Mem CD4	ATF7IP2	5.4	0.15	0.052	0.15
Mem CD4	ATG10	3.3	-0.14	0.084	0.21
Mem CD4	ATG101	4.7	0.098	0.057	0.16
Mem CD4	ATG12	6.2	-0.069	0.13	0.28
Mem CD4	ATG13	7.4	0.027	0.41	0.6
Mem CD4	ATG14	5.5	-0.015	0.8	0.89
Mem CD4	ATG16L1	6.9	-0.051	0.27	0.46
Mem CD4	ATG16L2	6	-0.25	4.80E-05	0.00067
Mem CD4	ATG2A	3.9	-0.034	0.73	0.85
Mem CD4	ATG2B	5.6	-0.0032	0.96	0.98
Mem CD4	ATG3	6.4	0.14	0.0024	0.015
Mem CD4	ATG4A	5	-0.097	0.11	0.25
Mem CD4	ATG4B	6.6	-0.11	0.013	0.054
Mem CD4	ATG4C	4.8	-0.077	0.17	0.34
Mem CD4	ATG4D	5	-0.25	0.0013	0.0094
Mem CD4	ATG5	6.5	-0.048	0.26	0.46
Mem CD4	ATG7	5.4	0.03	0.61	0.77
Mem CD4	ATG9A	6.5	-0.23	6.80E-06	0.00014
Mem CD4	ATG9B	3.9	0.0082	0.95	0.97
Mem CD4	ATHL1	7.3	-0.4	0.0089	0.04
Mem CD4	ATIC	6.9	0.11	0.0027	0.016
Mem CD4	ATL1	2.8	-0.77	0.0056	0.029
Mem CD4	ATL2	5.7	-0.12	0.031	0.1
Mem CD4	ATL3	7	-0.36	8.20E-08	4.00E-06
Mem CD4	ATM	8.4	-0.013	0.88	0.94
Mem CD4	ATMIN	7.2	-0.012	0.77	0.87
Mem CD4	ATN1	1.5	-0.078	0.59	0.75
Mem CD4	ATOX1	3.6	0.23	0.00034	0.0032
Mem CD4	ATP10A	6	0.2	0.041	0.12
Mem CD4	ATP10D	3.2	-0.79	0.00022	0.0023
Mem CD4	ATP11A	5.7	0.1	0.21	0.4
Mem CD4	ATP11B	7.6	0.055	0.28	0.48
Mem CD4	ATP11C	4.6	0.023	0.74	0.85
Mem CD4	ATP13A1	7.7	0.15	0.014	0.056
Mem CD4	ATP13A2	6.6	-0.13	0.025	0.086
Mem CD4	ATP13A3	5.9	-0.17	0.057	0.16
Mem CD4	ATP13A4	1.1	0.069	0.81	0.9
Mem CD4	ATP1A1	5.9	-0.053	0.46	0.65
Mem CD4	ATP1A1-AS1	2.7	0.14	0.19	0.37
Mem CD4	ATP1A3	2.4	-0.21	0.17	0.34
Mem CD4	ATP1B1	0.89	-0.83	0.0068	0.033
Mem CD4	ATP1B3	7	-0.017	0.82	0.9
Mem CD4	ATP2A2	4.3	0.12	0.15	0.32
Mem CD4	ATP2A3	7.9	-0.016	0.82	0.9
Mem CD4	ATP2B1	7.9	-0.039	0.56	0.73
Mem CD4	ATP2B4	7.9	-0.14	0.096	0.23
Mem CD4	ATP2C1	5.6	0.23	0.00054	0.0046
Mem CD4	ATP2C2	0.39	-0.024	0.93	0.96
Mem CD4	ATP5A1	9.1	-0.00089	0.98	0.99
Mem CD4	ATP5B	9.6	0.079	0.024	0.085
Mem CD4	ATP5C1	7.7	0.21	1.10E-05	0.00021
Mem CD4	ATP5D	5.6	0.0059	0.94	0.97
Mem CD4	ATP5E	2.1	0.044	0.78	0.87
Mem CD4	ATP5F1	7.6	-0.084	0.057	0.16
Mem CD4	ATP5G1	5.6	-0.068	0.12	0.27
Mem CD4	ATP5G2	7.2	0.065	0.19	0.36
Mem CD4	ATP5G3	6.8	0.12	0.022	0.08
Mem CD4	ATP5H	6.7	0.16	0.0049	0.026
Mem CD4	ATP5I	5.3	-0.045	0.54	0.71
Mem CD4	ATP5J	6.6	0.097	0.078	0.2
Mem CD4	ATP5J2	3.2	0.14	0.13	0.28
Mem CD4	ATP5L	7.2	-0.064	0.16	0.32
Mem CD4	ATP5O	7.1	0.062	0.2	0.37
Mem CD4	ATP5S	3.3	0.039	0.63	0.78
Mem CD4	ATP5SL	5.3	-0.048	0.34	0.53
Mem CD4	ATP6AP1	7.1	-0.1	0.015	0.058
Mem CD4	ATP6AP1L	0.99	0.086	0.67	0.81
Mem CD4	ATP6AP2	7.9	-0.11	0.0051	0.027
Mem CD4	ATP6V0A1	3.6	0.15	0.3	0.49
Mem CD4	ATP6V0A2	6.3	-0.076	0.061	0.17
Mem CD4	ATP6V0B	6.6	-0.073	0.1	0.24
Mem CD4	ATP6V0C	4.5	0.016	0.86	0.93
Mem CD4	ATP6V0D1	6.8	-0.0021	0.97	0.99
Mem CD4	ATP6V0E1	8.1	0.04	0.33	0.52
Mem CD4	ATP6V0E2	6.5	-0.028	0.71	0.83
Mem CD4	ATP6V0E2-AS1	2.4	-0.054	0.73	0.85
Mem CD4	ATP6V1A	6.3	0.1	0.086	0.21
Mem CD4	ATP6V1B2	7.1	-0.12	0.011	0.048
Mem CD4	ATP6V1C1	6.3	0.087	0.063	0.17
Mem CD4	ATP6V1C2	0.27	0.091	0.62	0.77
Mem CD4	ATP6V1D	5.9	-0.087	0.18	0.36
Mem CD4	ATP6V1E1	6.8	0.045	0.26	0.46
Mem CD4	ATP6V1E2	2.2	-0.0057	0.96	0.98
Mem CD4	ATP6V1F	6.2	0.027	0.6	0.76
Mem CD4	ATP6V1G1	7.4	0.0022	0.96	0.98
Mem CD4	ATP6V1G2	0.18	0.58	0.041	0.13
Mem CD4	ATP6V1H	5.9	0.18	6.50E-06	0.00014
Mem CD4	ATP7A	5	0.11	0.21	0.4
Mem CD4	ATP7B	0.85	0.016	0.96	0.98
Mem CD4	ATP8A1	5.6	-0.27	0.042	0.13
Mem CD4	ATP8A2	0.27	-0.63	0.038	0.12
Mem CD4	ATP8B1	2.2	-0.22	0.1	0.24
Mem CD4	ATP8B2	7.9	0.018	0.83	0.91
Mem CD4	ATP8B3	2.7	-0.18	0.12	0.27
Mem CD4	ATP9A	1.5	0.57	0.083	0.21
Mem CD4	ATP9B	5.8	-0.08	0.19	0.37
Mem CD4	ATPAF1	6.6	0.058	0.093	0.22
Mem CD4	ATPAF2	4	0.061	0.32	0.52
Mem CD4	ATPIF1	6.9	0.024	0.57	0.74
Mem CD4	ATR	6.4	0.018	0.78	0.88
Mem CD4	ATRAID	7	-0.025	0.51	0.68
Mem CD4	ATRIP	5	-0.11	0.048	0.14
Mem CD4	ATRN	4.3	-0.38	0.00067	0.0056
Mem CD4	ATRX	8.5	0.073	0.049	0.14
Mem CD4	ATXN1	5.1	0.14	0.1	0.24
Mem CD4	ATXN10	7.3	-0.021	0.54	0.71
Mem CD4	ATXN1L	3.7	-0.26	0.012	0.05
Mem CD4	ATXN2	5.9	-0.043	0.37	0.56
Mem CD4	ATXN2L	5.9	0.091	0.27	0.46
Mem CD4	ATXN3	5.7	0.00024	1	1
Mem CD4	ATXN7	6.7	0.014	0.82	0.9
Mem CD4	ATXN7L1	5.2	0.28	0.00041	0.0037
Mem CD4	ATXN7L2	3.8	0.078	0.25	0.44
Mem CD4	ATXN7L3	3.6	0.18	0.078	0.2
Mem CD4	ATXN7L3B	6.9	-0.011	0.87	0.93
Mem CD4	AUH	4.5	-0.099	0.12	0.27
Mem CD4	AUNIP	-0.095	0.66	0.062	0.17
Mem CD4	AUP1	7.4	-0.077	0.047	0.14
Mem CD4	AURKA	2.6	0.77	1.70E-05	0.0003
Mem CD4	AURKAIP1	6.3	0.063	0.33	0.52
Mem CD4	AURKAPS1	0.07	0.12	0.66	0.8
Mem CD4	AURKB	1.8	1.2	7.60E-05	0.00098
Mem CD4	AUTS2	3.9	-0.85	4.60E-05	0.00066
Mem CD4	AVEN	3.7	-0.23	0.0036	0.02
Mem CD4	AVIL	1.7	-0.2	0.22	0.4
Mem CD4	AVL9	4.6	-0.04	0.46	0.65
Mem CD4	AVPI1	1.3	-0.31	0.076	0.19
Mem CD4	AXIN1	4.8	-0.16	0.032	0.1
Mem CD4	AXIN2	4.1	0.22	0.14	0.3
Mem CD4	AXL	0.8	0.043	0.85	0.92
Mem CD4	AZI2	6.3	0.37	1.00E-11	1.50E-09
Mem CD4	AZIN1	7.4	0.15	0.00089	0.0069
Mem CD4	AZIN1-AS1	0.95	0.22	0.2	0.38
Mem CD4	AZIN2	3	-0.91	2.60E-08	1.50E-06
Mem CD4	B2M	14	-0.077	0.2	0.37
Mem CD4	B3GALNT1	0.045	-0.14	0.76	0.87
Mem CD4	B3GALNT2	4.4	-0.033	0.69	0.82
Mem CD4	B3GALT2	3	0.016	0.95	0.97
Mem CD4	B3GALT4	4.9	-0.18	0.0079	0.037
Mem CD4	B3GALT6	5.4	0.0035	0.96	0.98
Mem CD4	B3GAT3	5.7	0.035	0.45	0.64
Mem CD4	B3GLCT	4.5	-0.42	5.60E-07	1.90E-05
Mem CD4	B3GNT2	6.3	0.31	2.30E-05	0.00037
Mem CD4	B3GNT5	0.27	0.85	0.0078	0.037
Mem CD4	B3GNT8	1.2	-0.046	0.81	0.9
Mem CD4	B3GNT9	3.6	0.35	0.0062	0.031
Mem CD4	B3GNTL1	3.5	0.052	0.58	0.74
Mem CD4	B4GALNT3	0.93	-0.35	0.51	0.68
Mem CD4	B4GALT1	5.3	-0.18	0.22	0.41
Mem CD4	B4GALT2	1.3	-0.026	0.89	0.94
Mem CD4	B4GALT3	6.7	0.072	0.017	0.065
Mem CD4	B4GALT4	4.9	-0.65	6.70E-06	0.00014
Mem CD4	B4GALT4-AS1	0.13	-0.87	0.00058	0.005
Mem CD4	B4GALT5	2.8	-0.16	0.35	0.54
Mem CD4	B4GALT7	4.2	-0.011	0.87	0.93
Mem CD4	B4GAT1	3.7	-0.19	0.012	0.049
Mem CD4	B9D2	2.9	0.19	0.031	0.1
Mem CD4	BABAM1	6.8	-0.085	0.021	0.075
Mem CD4	BACE1	3.1	0.11	0.4	0.59
Mem CD4	BACH1	5.4	0.16	0.051	0.15
Mem CD4	BACH2	4.9	-0.23	0.13	0.28
Mem CD4	BAD	4.4	-0.043	0.6	0.76
Mem CD4	BAG1	6	0.04	0.36	0.56
Mem CD4	BAG2	3.4	0.038	0.74	0.85
Mem CD4	BAG3	5.2	-0.074	0.36	0.56
Mem CD4	BAG4	5	0.0011	0.98	0.99
Mem CD4	BAG5	6.5	-0.072	0.13	0.28
Mem CD4	BAG6	4.1	-0.011	0.86	0.93
Mem CD4	BAHD1	3.5	-0.08	0.41	0.6
Mem CD4	BAIAP2	1.9	0.22	0.2	0.38
Mem CD4	BAIAP2-AS1	0.27	-0.64	0.012	0.051
Mem CD4	BAIAP2L1	1.7	-0.36	0.091	0.22
Mem CD4	BAIAP3	3.4	-0.063	0.84	0.92
Mem CD4	BAK1	6.3	0.26	0.0005	0.0044
Mem CD4	BANF1	5.9	0.025	0.67	0.81
Mem CD4	BANP	5.3	-0.15	0.012	0.051
Mem CD4	BAP1	5.3	-0.15	0.0083	0.038
Mem CD4	BARD1	4.3	0.4	5.00E-05	0.0007
Mem CD4	BATF	5.5	0.012	0.9	0.95
Mem CD4	BAX	4.5	0.22	0.064	0.17
Mem CD4	BAZ1A	7.2	0.2	3.30E-06	8.20E-05
Mem CD4	BAZ1B	7.3	0.003	0.93	0.97
Mem CD4	BAZ2A	7	0.069	0.33	0.52
Mem CD4	BAZ2B	6.4	0.007	0.91	0.96
Mem CD4	BBC3	2.3	-0.18	0.22	0.41
Mem CD4	BBIP1	4.4	-0.083	0.21	0.4
Mem CD4	BBS1	5	-0.15	0.019	0.07
Mem CD4	BBS10	3.6	0.091	0.45	0.64
Mem CD4	BBS12	2.9	-0.034	0.78	0.88
Mem CD4	BBS2	7.1	-0.086	0.16	0.32
Mem CD4	BBS4	4.6	0.013	0.84	0.91
Mem CD4	BBS5	1.8	-0.39	0.0045	0.024
Mem CD4	BBS7	4.5	-0.084	0.22	0.41
Mem CD4	BBS9	5.3	-0.3	2.50E-06	6.50E-05
Mem CD4	BBX	7.5	-0.068	0.078	0.2
Mem CD4	BCAP29	5.3	-0.25	0.001	0.0076
Mem CD4	BCAP31	8	-0.053	0.29	0.48
Mem CD4	BCAR3	0.54	0.00073	1	1
Mem CD4	BCAS1	0.22	0.6	0.17	0.34
Mem CD4	BCAS2	6.5	0.077	0.07	0.18
Mem CD4	BCAS3	5.6	-0.093	0.081	0.2
Mem CD4	BCAS4	3.5	-0.093	0.43	0.62
Mem CD4	BCAT1	1.9	0.85	0.0087	0.04
Mem CD4	BCAT2	4.3	-0.099	0.13	0.28
Mem CD4	BCCIP	6.2	0.12	0.0079	0.037
Mem CD4	BCDIN3D	2.8	0.0091	0.9	0.95
Mem CD4	BCDIN3D-AS1	0.86	-0.23	0.28	0.47
Mem CD4	BCKDHA	5.9	-0.047	0.35	0.54
Mem CD4	BCKDHB	4.6	-0.016	0.8	0.89
Mem CD4	BCKDK	5.1	-0.086	0.093	0.22
Mem CD4	BCL10	5	0.13	0.093	0.22
Mem CD4	BCL11B	5.9	-0.0045	0.95	0.97
Mem CD4	BCL2	6.7	0.051	0.63	0.78
Mem CD4	BCL2A1	4	0.14	0.083	0.21
Mem CD4	BCL2L1	4.2	-0.32	0.00098	0.0074
Mem CD4	BCL2L11	5.7	0.038	0.76	0.86
Mem CD4	BCL2L12	3.1	0.18	0.015	0.059
Mem CD4	BCL2L13	5.9	0.00038	0.99	1
Mem CD4	BCL2L14	2.3	1.9	3.40E-09	2.70E-07
Mem CD4	BCL2L15	2.3	0.66	0.0076	0.036
Mem CD4	BCL3	4.4	0.074	0.51	0.69
Mem CD4	BCL6	1.9	-0.34	0.064	0.17
Mem CD4	BCL7A	2.4	-0.29	0.06	0.16
Mem CD4	BCL7B	6.5	0.023	0.57	0.74
Mem CD4	BCL7C	3.6	-0.12	0.19	0.37
Mem CD4	BCL9	3.5	0.24	0.099	0.23
Mem CD4	BCL9L	4.2	-0.11	0.25	0.44
Mem CD4	BCLAF1	8.2	-0.077	0.033	0.11
Mem CD4	BCO2	0.82	-0.12	0.52	0.7
Mem CD4	BCOR	4.8	0.0035	0.96	0.98
Mem CD4	BCORL1	2.7	-0.43	0.00068	0.0056
Mem CD4	BCR	7	-0.24	0.0014	0.0096
Mem CD4	BCS1L	5.3	-0.24	2.40E-05	0.00039
Mem CD4	BDH1	4.5	-0.028	0.74	0.85
Mem CD4	BDH2	5.1	0.071	0.35	0.54
Mem CD4	BDP1	7	-0.073	0.078	0.2
Mem CD4	BECN1	7.1	0.052	0.17	0.33
Mem CD4	BEGAIN	-0.14	-0.84	0.075	0.19
Mem CD4	BEND3	0.86	0.18	0.37	0.56
Mem CD4	BEND3P3	0.72	0.04	0.87	0.93
Mem CD4	BEST4	0.47	-0.54	0.0059	0.03
Mem CD4	BET1	5.2	0.063	0.26	0.45
Mem CD4	BET1L	6.9	0.023	0.78	0.88
Mem CD4	BEX2	4.6	0.35	0.0054	0.028
Mem CD4	BEX4	5.7	0.12	0.29	0.49
Mem CD4	BEX5	2	-0.65	1.50E-05	0.00026
Mem CD4	BFAR	6	0.092	0.0096	0.043
Mem CD4	BFSP1	2.5	-0.86	0.0018	0.012
Mem CD4	BFSP2	1.3	0.67	0.0017	0.011
Mem CD4	BHLHB9	1.7	0.24	0.21	0.4
Mem CD4	BHLHE40	6.6	-0.43	0.0011	0.008
Mem CD4	BHLHE40-AS1	2.7	0.24	0.13	0.28
Mem CD4	BICD1	4.2	-0.095	0.26	0.45
Mem CD4	BICD2	6.6	-0.19	0.00017	0.0018
Mem CD4	BID	5.7	-0.098	0.075	0.19
Mem CD4	BIK	2.4	0.52	0.00032	0.0031
Mem CD4	BIN1	7.6	-0.013	0.88	0.94
Mem CD4	BIN2	9.6	-0.24	3.30E-07	1.20E-05
Mem CD4	BIN3	6	-0.015	0.67	0.81
Mem CD4	BIRC2	7	0.091	0.088	0.22
Mem CD4	BIRC3	8.2	0.27	0.039	0.12
Mem CD4	BIRC5	3.2	1.2	0.00026	0.0026
Mem CD4	BIRC6	8.2	0.077	0.22	0.41
Mem CD4	BIRC6-AS2	0.33	0.14	0.47	0.65
Mem CD4	BISPR	5	0.45	2.90E-07	1.10E-05
Mem CD4	BIVM	3	0.21	0.032	0.1
Mem CD4	BLCAP	6.3	-0.1	0.0033	0.019
Mem CD4	BLK	1.3	0.63	0.19	0.36
Mem CD4	BLM	4.7	0.46	1.60E-08	1.00E-06
Mem CD4	BLMH	6	0.05	0.39	0.59
Mem CD4	BLOC1S1	2.3	-0.053	0.6	0.76
Mem CD4	BLOC1S2	6.3	0.1	0.028	0.094
Mem CD4	BLOC1S3	4.8	-0.19	0.0036	0.02
Mem CD4	BLOC1S4	6.2	-0.097	0.041	0.12
Mem CD4	BLOC1S6	6.2	-0.074	0.077	0.19
Mem CD4	BLVRA	5.5	0.44	5.90E-07	2.00E-05
Mem CD4	BLVRB	2.8	-0.034	0.69	0.82
Mem CD4	BLZF1	5.5	0.15	0.0079	0.037
Mem CD4	BMF	1.4	-0.42	0.045	0.13
Mem CD4	BMI1	0.038	-0.39	0.088	0.21
Mem CD4	BMP1	1.4	-1.1	1.90E-05	0.00032
Mem CD4	BMP2K	2.4	0.22	0.07	0.18
Mem CD4	BMP8A	2.7	-0.12	0.39	0.58
Mem CD4	BMPR1A	3.7	-0.041	0.67	0.81
Mem CD4	BMPR2	4.2	-0.1	0.21	0.39
Mem CD4	BMS1	7.1	-0.083	0.015	0.061
Mem CD4	BMS1P20	4.5	0.03	0.82	0.91
Mem CD4	BMS1P4	4.1	0.045	0.55	0.72
Mem CD4	BMS1P5	2.8	0.1	0.6	0.76
Mem CD4	BMS1P6	3.9	0.033	0.82	0.91
Mem CD4	BNIP1	3.9	-0.047	0.46	0.65
Mem CD4	BNIP2	7.5	-0.084	0.034	0.11
Mem CD4	BNIP3	5.4	-0.085	0.16	0.33
Mem CD4	BNIP3L	6.7	-0.18	0.00086	0.0067
Mem CD4	BNIPL	0.75	-0.16	0.44	0.63
Mem CD4	BOD1	4	-0.024	0.71	0.84
Mem CD4	BOD1L1	7.1	-0.011	0.76	0.87
Mem CD4	BOLA1	3.7	-0.12	0.078	0.2
Mem CD4	BOLA3	4	0.057	0.41	0.6
Mem CD4	BOLA3-AS1	2.4	-0.45	0.0002	0.0022
Mem CD4	BOP1	5.5	0.023	0.75	0.86
Mem CD4	BORA	4.5	0.27	0.00011	0.0013
Mem CD4	BPGM	4.9	-0.21	0.032	0.1
Mem CD4	BPHL	3.2	-0.14	0.16	0.33
Mem CD4	BPNT1	4.5	0.097	0.1	0.24
Mem CD4	BPTF	6.7	0.031	0.56	0.73
Mem CD4	BRAF	4.3	-0.04	0.6	0.76
Mem CD4	BRAP	6.5	-0.022	0.55	0.72
Mem CD4	BRAT1	6.7	-0.031	0.6	0.75
Mem CD4	BRCA1	2.9	0.58	0.0012	0.0084
Mem CD4	BRCA2	3.9	1.1	8.10E-16	2.70E-13
Mem CD4	BRCC3	5.7	0.034	0.43	0.62
Mem CD4	BRD1	6.8	-0.11	0.044	0.13
Mem CD4	BRD2	7.9	0.04	0.28	0.47
Mem CD4	BRD3	5.6	-0.035	0.47	0.66
Mem CD4	BRD4	6	-0.012	0.8	0.89
Mem CD4	BRD7	6.3	0.12	0.034	0.11
Mem CD4	BRD7P3	0.33	0.0053	0.99	1
Mem CD4	BRD8	6.8	-0.089	0.02	0.073
Mem CD4	BRD9	5.8	0.0093	0.83	0.91
Mem CD4	BRE	6	0.038	0.36	0.55
Mem CD4	BRE-AS1	0.49	-0.025	0.89	0.95
Mem CD4	BRF1	4.4	-0.0024	0.97	0.99
Mem CD4	BRF2	4.2	-0.029	0.66	0.8
Mem CD4	BRI3	2	0.035	0.74	0.85
Mem CD4	BRI3BP	2.9	-0.056	0.55	0.72
Mem CD4	BRICD5	0.44	-0.36	0.089	0.22
Mem CD4	BRIP1	3	0.7	1.20E-05	0.00023
Mem CD4	BRIX1	6.1	0.0007	0.99	0.99
Mem CD4	BRK1	7.2	-0.093	0.044	0.13
Mem CD4	BRMS1	6.3	0.04	0.34	0.54
Mem CD4	BRMS1L	3.3	-0.15	0.087	0.21
Mem CD4	BROX	6.4	0.038	0.65	0.8
Mem CD4	BRPF1	6.1	-0.12	0.056	0.16
Mem CD4	BRPF3	5	-0.13	0.071	0.18
Mem CD4	BRWD1	7.6	0.063	0.22	0.41
Mem CD4	BRWD3	4.3	0.13	0.16	0.33
Mem CD4	BSCL2	0.31	-0.22	0.18	0.35
Mem CD4	BSDC1	7.1	-0.11	0.0013	0.009
Mem CD4	BSG	8.1	-0.023	0.72	0.84
Mem CD4	BSPRY	0.71	-0.53	0.12	0.26
Mem CD4	BST2	6.7	0.69	1.00E-11	1.50E-09
Mem CD4	BTAF1	7.8	-0.16	0.0057	0.029
Mem CD4	BTBD1	7.3	-0.0059	0.9	0.95
Mem CD4	BTBD10	5.3	0.068	0.29	0.48
Mem CD4	BTBD11	5.6	0.27	0.018	0.066
Mem CD4	BTBD18	0.93	0.25	0.24	0.43
Mem CD4	BTBD19	0.57	0.19	0.42	0.61
Mem CD4	BTBD2	5.5	0.035	0.63	0.78
Mem CD4	BTBD3	0.37	0.13	0.75	0.86
Mem CD4	BTBD6	5.8	-0.21	0.00022	0.0023
Mem CD4	BTBD7	5.2	-0.18	0.00094	0.0072
Mem CD4	BTBD8	1.5	0.069	0.63	0.78
Mem CD4	BTBD9	4.5	0.042	0.66	0.8
Mem CD4	BTD	4.7	-0.19	0.0032	0.019
Mem CD4	BTF3	7.9	-0.014	0.74	0.85
Mem CD4	BTF3L4	6.4	0.14	0.0023	0.014
Mem CD4	BTG1	9.9	-0.099	0.3	0.49
Mem CD4	BTG2	7	-0.02	0.86	0.92
Mem CD4	BTG3	4.5	0.39	2.60E-06	6.70E-05
Mem CD4	BTLA	5.4	0.17	0.04	0.12
Mem CD4	BTN2A1	6.4	0.017	0.72	0.84
Mem CD4	BTN2A2	4	-0.034	0.74	0.85
Mem CD4	BTN2A3P	1.1	0.12	0.57	0.74
Mem CD4	BTN3A1	8.2	-0.14	0.025	0.087
Mem CD4	BTN3A2	8	-0.18	0.12	0.26
Mem CD4	BTN3A3	7.6	-0.096	0.062	0.17
Mem CD4	BTRC	5.3	-0.057	0.39	0.58
Mem CD4	BUB1	3.7	1.2	3.00E-08	1.70E-06
Mem CD4	BUB1B	2	1.2	3.80E-06	9.30E-05
Mem CD4	BUB3	8.5	-0.17	1.40E-06	4.10E-05
Mem CD4	BUD13	5.3	0.059	0.18	0.36
Mem CD4	BUD31	4.9	0.11	0.088	0.21
Mem CD4	BYSL	3.3	0.17	0.15	0.31
Mem CD4	BZRAP1	3.8	-0.36	0.014	0.056
Mem CD4	BZRAP1-AS1	4.5	-0.18	0.0079	0.037
Mem CD4	BZW1	8.5	-0.047	0.32	0.51
Mem CD4	BZW2	5.9	0.22	0.0014	0.0097
Mem CD4	C10orf105	0.035	0.38	0.26	0.45
Mem CD4	C10orf12	4.6	-0.062	0.47	0.66
Mem CD4	C10orf128	5.3	-0.58	0.014	0.057
Mem CD4	C10orf2	3.6	0.033	0.72	0.84
Mem CD4	C10orf32	4.4	-0.12	0.067	0.18
Mem CD4	C10orf35	3.5	0.29	0.03	0.099
Mem CD4	C10orf54	8.5	-0.053	0.38	0.57
Mem CD4	C10orf76	5.9	-0.045	0.32	0.52
Mem CD4	C10orf88	4.6	0.098	0.11	0.25
Mem CD4	C10orf95	1.2	0.14	0.35	0.54
Mem CD4	C11orf1	2.8	0.09	0.31	0.5
Mem CD4	C11orf21	5.9	-0.35	0.022	0.08
Mem CD4	C11orf24	4.2	-0.18	0.012	0.051
Mem CD4	C11orf30	5.6	0.028	0.6	0.75
Mem CD4	C11orf31	6.4	0.093	0.079	0.2
Mem CD4	C11orf45	0.47	-0.87	0.014	0.057
Mem CD4	C11orf49	4.5	0.042	0.41	0.6
Mem CD4	C11orf54	5.1	0.057	0.29	0.49
Mem CD4	C11orf57	4.4	-0.051	0.38	0.58
Mem CD4	C11orf58	7.9	0.094	0.018	0.068
Mem CD4	C11orf63	3.8	-0.43	0.0021	0.013
Mem CD4	C11orf68	5.8	0.08	0.077	0.19
Mem CD4	C11orf71	3.5	0.042	0.61	0.77
Mem CD4	C11orf73	5.9	0.0054	0.9	0.95
Mem CD4	C11orf74	0.27	-0.39	0.2	0.37
Mem CD4	C11orf80	4.4	-0.22	0.0018	0.012
Mem CD4	C11orf84	0.3	-0.044	0.82	0.9
Mem CD4	C12orf10	4.7	-0.023	0.67	0.81
Mem CD4	C12orf29	4.9	-0.2	0.0014	0.0097
Mem CD4	C12orf4	4.8	0.28	7.60E-06	0.00016
Mem CD4	C12orf42	2.2	0.3	0.1	0.24
Mem CD4	C12orf43	4.6	-0.2	0.00055	0.0048
Mem CD4	C12orf45	2.3	0.23	0.024	0.085
Mem CD4	C12orf49	5.4	-0.14	0.015	0.059
Mem CD4	C12orf57	5.4	0.13	0.064	0.17
Mem CD4	C12orf60	1.2	0.2	0.25	0.44
Mem CD4	C12orf65	5.7	-0.01	0.83	0.91
Mem CD4	C12orf66	4.2	0.11	0.19	0.37
Mem CD4	C12orf73	3	0.05	0.5	0.68
Mem CD4	C12orf75	6.5	-0.52	0.0022	0.014
Mem CD4	C12orf76	4	0.11	0.11	0.25
Mem CD4	C12orf79	2.6	0.4	0.026	0.09
Mem CD4	C14orf1	5.6	-0.14	0.0067	0.033
Mem CD4	C14orf119	6.5	0.061	0.14	0.3
Mem CD4	C14orf132	2.5	-1	0.0024	0.015
Mem CD4	C14orf142	4.2	0.13	0.053	0.15
Mem CD4	C14orf159	7.1	0.1	0.017	0.065
Mem CD4	C14orf166	6.7	0.14	0.0031	0.018
Mem CD4	C14orf169	5.4	-0.11	0.077	0.19
Mem CD4	C14orf2	6.3	0.094	0.041	0.12
Mem CD4	C14orf28	3.6	-0.16	0.059	0.16
Mem CD4	C14orf79	1.2	-0.062	0.76	0.87
Mem CD4	C14orf80	3.9	-0.022	0.81	0.9
Mem CD4	C14orf93	3.4	-0.053	0.47	0.66
Mem CD4	C15orf39	2.3	-0.13	0.25	0.44
Mem CD4	C15orf40	5	-0.031	0.58	0.74
Mem CD4	C15orf41	3.4	-0.011	0.89	0.95
Mem CD4	C15orf52	0.97	0.27	0.14	0.3
Mem CD4	C15orf53	2.3	0.37	0.073	0.19
Mem CD4	C15orf57	5	0.034	0.54	0.71
Mem CD4	C15orf61	2.3	-0.14	0.15	0.31
Mem CD4	C15orf62	0.4	0.019	0.93	0.97
Mem CD4	C16orf13	5	-0.0012	0.99	0.99
Mem CD4	C16orf45	2.5	0.29	0.12	0.26
Mem CD4	C16orf46	0.2	0.15	0.5	0.68
Mem CD4	C16orf52	1.7	-0.23	0.048	0.14
Mem CD4	C16orf54	6.4	-0.41	0.057	0.16
Mem CD4	C16orf58	5.6	-0.038	0.48	0.66
Mem CD4	C16orf59	0.23	0.6	0.045	0.13
Mem CD4	C16orf62	6.7	-0.081	0.065	0.17
Mem CD4	C16orf70	5.3	0.024	0.63	0.78
Mem CD4	C16orf71	0.073	-0.19	0.42	0.61
Mem CD4	C16orf72	5.7	-0.1	0.038	0.12
Mem CD4	C16orf74	1	-0.2	0.35	0.55
Mem CD4	C16orf86	2.1	0.088	0.45	0.64
Mem CD4	C16orf87	4	0.36	7.30E-05	0.00095
Mem CD4	C16orf91	4.2	-0.084	0.2	0.38
Mem CD4	C16orf95	0.96	0.61	0.0004	0.0037
Mem CD4	C17orf100	2.5	-0.21	0.042	0.13
Mem CD4	C17orf51	2.2	-0.019	0.92	0.96
Mem CD4	C17orf53	0.85	0.81	0.00053	0.0046
Mem CD4	C17orf58	1.2	0.039	0.86	0.93
Mem CD4	C17orf59	5	-0.22	0.0039	0.021
Mem CD4	C17orf62	7.8	0.078	0.099	0.23
Mem CD4	C17orf67	3.1	-0.23	0.011	0.048
Mem CD4	C17orf75	4.8	0.013	0.83	0.91
Mem CD4	C17orf80	5.1	0.073	0.23	0.42
Mem CD4	C17orf85	5.9	-0.038	0.38	0.57
Mem CD4	C17orf89	4.5	-0.034	0.65	0.79
Mem CD4	C17orf97	0.63	-0.61	0.018	0.067
Mem CD4	C18orf21	4.3	-0.0048	0.93	0.97
Mem CD4	C18orf25	6.3	0.16	0.023	0.081
Mem CD4	C18orf54	2.6	-0.14	0.26	0.46
Mem CD4	C18orf8	6.8	-0.1	0.005	0.026
Mem CD4	C19orf12	5.3	-0.23	0.00027	0.0027
Mem CD4	C19orf24	4.5	-0.018	0.81	0.89
Mem CD4	C19orf25	5.2	0.069	0.27	0.46
Mem CD4	C19orf35	-0.015	-0.58	0.043	0.13
Mem CD4	C19orf43	6.7	-0.006	0.9	0.95
Mem CD4	C19orf44	2.1	0.026	0.85	0.92
Mem CD4	C19orf47	2.7	0.08	0.42	0.61
Mem CD4	C19orf48	4.6	0.23	0.00075	0.006
Mem CD4	C19orf52	4.7	0.056	0.3	0.5
Mem CD4	C19orf53	5.4	0.034	0.55	0.72
Mem CD4	C19orf54	3.3	0.13	0.13	0.29
Mem CD4	C19orf60	6.5	-0.095	0.2	0.38
Mem CD4	C19orf66	6.2	0.44	3.80E-13	7.30E-11
Mem CD4	C19orf68	1.4	-0.036	0.81	0.9
Mem CD4	C19orf70	5	-0.047	0.42	0.61
Mem CD4	C19orf71	0.81	-0.14	0.47	0.65
Mem CD4	C1D	4.9	0.2	0.13	0.28
Mem CD4	C1GALT1	6.2	0.15	0.0095	0.042
Mem CD4	C1GALT1C1	5.5	0.098	0.1	0.24
Mem CD4	C1orf101	1	-0.075	0.69	0.82
Mem CD4	C1orf109	4.9	-0.2	0.00086	0.0067
Mem CD4	C1orf112	3.8	0.41	5.80E-06	0.00013
Mem CD4	C1orf115	2.2	-0.51	0.014	0.057
Mem CD4	C1orf122	3.8	-0.018	0.8	0.89
Mem CD4	C1orf123	5.7	-0.086	0.019	0.07
Mem CD4	C1orf131	4.9	0.12	0.041	0.12
Mem CD4	C1orf159	4.1	-0.27	0.0013	0.0093
Mem CD4	C1orf162	6.8	-0.25	0.033	0.11
Mem CD4	C1orf174	5.3	-0.15	0.064	0.17
Mem CD4	C1orf177	1.6	-1.5	0.00089	0.0069
Mem CD4	C1orf186	1.4	0.41	0.18	0.36
Mem CD4	C1orf198	3.6	0.14	0.22	0.41
Mem CD4	C1orf204	0.45	-0.49	0.031	0.1
Mem CD4	C1orf21	4.7	-1.5	0.0014	0.0098
Mem CD4	C1orf216	5.2	-0.13	0.14	0.3
Mem CD4	C1orf228	4.8	0.053	0.73	0.85
Mem CD4	C1orf233	2.8	-0.2	0.13	0.28
Mem CD4	C1orf27	5.2	0.096	0.062	0.17
Mem CD4	C1orf35	4.5	-0.12	0.1	0.24
Mem CD4	C1orf43	7	0.13	0.00014	0.0016
Mem CD4	C1orf50	4.5	-0.05	0.31	0.51
Mem CD4	C1orf52	5.1	-0.063	0.21	0.4
Mem CD4	C1orf54	1.4	0.01	0.95	0.97
Mem CD4	C1orf56	2.9	-0.35	0.0015	0.01
Mem CD4	C1orf74	3.3	-0.16	0.074	0.19
Mem CD4	C1QBP	6.6	0.098	0.045	0.13
Mem CD4	C1QL3	0.59	-0.14	0.6	0.76
Mem CD4	C1QTNF3	0.81	0.096	0.58	0.74
Mem CD4	C1QTNF6	1.6	-0.11	0.5	0.68
Mem CD4	C1R	1.4	0.15	0.41	0.6
Mem CD4	C1RL	2.6	0.039	0.68	0.81
Mem CD4	C1RL-AS1	3.6	-0.034	0.79	0.89
Mem CD4	C20orf194	3.8	-0.41	0.0002	0.0021
Mem CD4	C20orf196	4.3	0.095	0.15	0.31
Mem CD4	C20orf197	1.5	-0.22	0.32	0.51
Mem CD4	C20orf24	2.8	-0.056	0.59	0.75
Mem CD4	C20orf27	3.8	0.0074	0.92	0.96
Mem CD4	C20orf96	0.98	-0.4	0.028	0.095
Mem CD4	C21orf2	5	-0.2	0.016	0.063
Mem CD4	C21orf33	4.2	0.038	0.49	0.67
Mem CD4	C21orf58	2.5	-0.039	0.71	0.84
Mem CD4	C21orf59	6.2	-0.058	0.09	0.22
Mem CD4	C21orf62	0.19	-0.046	0.86	0.93
Mem CD4	C21orf62-AS1	3	-0.24	0.057	0.16
Mem CD4	C21orf91	6.6	0.16	0.008	0.037
Mem CD4	C22orf15	0.06	-0.32	0.3	0.49
Mem CD4	C22orf24	0.059	0.52	0.086	0.21
Mem CD4	C22orf29	4.7	-0.14	0.072	0.19
Mem CD4	C22orf34	2.9	0.37	0.0032	0.019
Mem CD4	C22orf39	5.2	0.018	0.72	0.84
Mem CD4	C22orf46	3.6	0.14	0.14	0.3
Mem CD4	C2CD2	3.5	0.31	0.0052	0.027
Mem CD4	C2CD2L	5.2	-0.098	0.1	0.24
Mem CD4	C2CD3	5.6	0.16	0.022	0.079
Mem CD4	C2CD4D	2	-0.57	0.00086	0.0067
Mem CD4	C2CD5	6.9	0.096	0.052	0.15
Mem CD4	C2orf15	2.2	-0.16	0.32	0.51
Mem CD4	C2orf27A	1.8	-0.27	0.35	0.54
Mem CD4	C2orf40	0.67	-0.58	0.021	0.077
Mem CD4	C2orf42	5.5	-0.11	0.05	0.15
Mem CD4	C2orf44	4.8	-0.07	0.27	0.46
Mem CD4	C2orf47	4.1	0.24	0.00077	0.0062
Mem CD4	C2orf49	5.1	0.033	0.61	0.77
Mem CD4	C2orf68	6	-0.21	0.00053	0.0046
Mem CD4	C2orf69	5.3	0.068	0.19	0.37
Mem CD4	C2orf74	4.2	0.11	0.34	0.53
Mem CD4	C2orf76	3.2	-0.17	0.039	0.12
Mem CD4	C2orf81	1.6	0.091	0.65	0.79
Mem CD4	C3AR1	4.2	-0.42	0.011	0.048
Mem CD4	C3orf14	2.8	0.54	0.0005	0.0044
Mem CD4	C3orf17	5.8	0.066	0.19	0.36
Mem CD4	C3orf18	4.4	-0.22	0.0076	0.036
Mem CD4	C3orf33	2.9	-0.38	0.00087	0.0068
Mem CD4	C3orf38	5.5	0.11	0.028	0.094
Mem CD4	C3orf52	1.4	0.093	0.66	0.8
Mem CD4	C3orf58	5.4	0.1	0.13	0.28
Mem CD4	C3orf62	2.6	0.041	0.7	0.83
Mem CD4	C4orf27	4.9	0.02	0.75	0.86
Mem CD4	C4orf29	5.1	0.19	0.0023	0.014
Mem CD4	C4orf3	7.9	0.0076	0.86	0.92
Mem CD4	C4orf32	4.3	-0.088	0.49	0.67
Mem CD4	C4orf33	3.2	0.31	0.0073	0.035
Mem CD4	C4orf46	3.6	-0.044	0.61	0.77
Mem CD4	C4orf48	2.7	0.32	0.017	0.063
Mem CD4	C5	2.2	0.84	4.00E-06	9.50E-05
Mem CD4	C5orf15	5.9	0.0012	0.98	0.99
Mem CD4	C5orf17	-0.048	0.027	0.95	0.98
Mem CD4	C5orf22	6.1	0.1	0.029	0.098
Mem CD4	C5orf24	5.4	0.05	0.37	0.57
Mem CD4	C5orf28	4.7	0.03	0.62	0.78
Mem CD4	C5orf30	3.5	0.071	0.52	0.7
Mem CD4	C5orf34	2.4	-0.094	0.43	0.62
Mem CD4	C5orf42	4.3	-0.19	0.12	0.27
Mem CD4	C5orf45	4.8	-0.22	0.0046	0.024
Mem CD4	C5orf51	5.1	0.18	0.025	0.088
Mem CD4	C5orf56	5.3	-0.05	0.57	0.73
Mem CD4	C5orf58	2.1	-0.025	0.85	0.92
Mem CD4	C5orf63	4.1	0.15	0.15	0.31
Mem CD4	C5orf66	0.82	0.14	0.42	0.61
Mem CD4	C6orf1	4.7	-0.02	0.76	0.87
Mem CD4	C6orf106	5	0.075	0.32	0.52
Mem CD4	C6orf120	5.1	0.21	0.002	0.013
Mem CD4	C6orf136	3.7	-0.14	0.033	0.11
Mem CD4	C6orf163	0.63	0.2	0.29	0.49
Mem CD4	C6orf201	2.3	-0.45	0.0017	0.011
Mem CD4	C6orf203	4.6	-0.023	0.66	0.8
Mem CD4	C6orf226	3.1	0.092	0.29	0.48
Mem CD4	C6orf229	1.2	-0.13	0.42	0.61
Mem CD4	C6orf47	5.5	-0.059	0.19	0.36
Mem CD4	C6orf48	5.2	0.034	0.7	0.83
Mem CD4	C6orf62	8.4	0.063	0.38	0.57
Mem CD4	C6orf89	6.9	-0.034	0.42	0.61
Mem CD4	C6orf99	-0.053	-0.031	0.93	0.96
Mem CD4	C7orf13	1.6	0.011	0.97	0.98
Mem CD4	C7orf25	4.2	-0.1	0.16	0.33
Mem CD4	C7orf26	5.4	-0.098	0.077	0.19
Mem CD4	C7orf31	3.1	-0.21	0.019	0.071
Mem CD4	C7orf43	3.8	-0.045	0.62	0.77
Mem CD4	C7orf49	4.8	-0.15	0.0026	0.016
Mem CD4	C7orf50	5.2	0.19	0.034	0.11
Mem CD4	C7orf55	0.19	0.11	0.56	0.73
Mem CD4	C7orf60	4.7	-0.067	0.33	0.52
Mem CD4	C7orf73	6	-0.018	0.74	0.85
Mem CD4	C8G	1.1	-1.2	3.40E-05	0.00052
Mem CD4	C8orf31	0.34	1.2	0.0011	0.0082
Mem CD4	C8orf33	5.4	-0.13	0.018	0.068
Mem CD4	C8orf37	1.3	0.19	0.27	0.46
Mem CD4	C8orf44	2.3	0.87	1.50E-10	1.70E-08
Mem CD4	C8orf46	1.4	-0.14	0.64	0.78
Mem CD4	C8orf58	3.3	-0.14	0.099	0.23
Mem CD4	C8orf59	5.1	0.13	0.018	0.067
Mem CD4	C8orf76	1.2	0.076	0.54	0.71
Mem CD4	C8orf82	3.6	0.2	0.032	0.1
Mem CD4	C9orf114	5.9	-0.07	0.12	0.27
Mem CD4	C9orf117	0.29	-0.58	0.0074	0.035
Mem CD4	C9orf131	1.2	-0.071	0.79	0.88
Mem CD4	C9orf139	2.5	-0.28	0.23	0.42
Mem CD4	C9orf142	6.7	-0.42	1.50E-05	0.00027
Mem CD4	C9orf156	5.5	-0.044	0.42	0.61
Mem CD4	C9orf16	4.7	-0.044	0.6	0.76
Mem CD4	C9orf172	1.4	-0.4	0.11	0.25
Mem CD4	C9orf3	3.6	0.0086	0.93	0.96
Mem CD4	C9orf40	3.4	-0.18	0.036	0.11
Mem CD4	C9orf64	3.8	-0.17	0.088	0.21
Mem CD4	C9orf66	2.5	0.037	0.86	0.93
Mem CD4	C9orf69	6.4	-0.047	0.44	0.63
Mem CD4	C9orf72	4.9	-9.40E-06	1	1
Mem CD4	C9orf78	7.8	-0.1	0.0062	0.031
Mem CD4	C9orf84	0.11	-0.083	0.77	0.87
Mem CD4	C9orf85	3.6	0.036	0.6	0.76
Mem CD4	C9orf89	4.7	-0.42	1.30E-06	3.80E-05
Mem CD4	C9orf9	0.33	-0.52	0.0083	0.038
Mem CD4	C9orf91	4.8	0.23	0.0031	0.018
Mem CD4	CA11	0.68	-0.13	0.5	0.68
Mem CD4	CA13	0.55	0.1	0.72	0.84
Mem CD4	CA14	0.46	-0.44	0.071	0.18
Mem CD4	CA5B	6	-0.26	4.70E-05	0.00067
Mem CD4	CA5BP1	4	0.026	0.69	0.82
Mem CD4	CA6	2	-0.27	0.43	0.62
Mem CD4	CAAP1	5.1	0.0015	0.98	0.99
Mem CD4	CAB39	8.5	-0.043	0.25	0.44
Mem CD4	CAB39L	3.7	-0.1	0.31	0.51
Mem CD4	CABIN1	5.7	-0.075	0.26	0.45
Mem CD4	CABLES2	4.2	0.0074	0.93	0.96
Mem CD4	CABP4	0.23	-0.13	0.63	0.78
Mem CD4	CACFD1	1.2	-0.54	0.0058	0.029
Mem CD4	CACNA1A	0.079	0.7	0.011	0.047
Mem CD4	CACNA1C	1	-0.35	0.029	0.096
Mem CD4	CACNA1C-AS1	0.42	-0.092	0.67	0.81
Mem CD4	CACNA1F	1.2	0.23	0.31	0.5
Mem CD4	CACNA1H	2.3	-0.18	0.38	0.58
Mem CD4	CACNA1I	3.5	0.13	0.49	0.67
Mem CD4	CACNA2D2	2.6	-0.92	4.30E-06	0.0001
Mem CD4	CACNA2D4	3.5	-0.57	1.50E-05	0.00027
Mem CD4	CACNB1	3.8	-0.38	6.60E-06	0.00014
Mem CD4	CACNB2	2.3	0.036	0.78	0.87
Mem CD4	CACNB3	1.3	-0.4	0.0091	0.041
Mem CD4	CACTIN	4.5	0.021	0.75	0.86
Mem CD4	CACUL1	5.6	-0.066	0.22	0.41
Mem CD4	CACYBP	7.3	0.046	0.31	0.5
Mem CD4	CAD	6	0.065	0.43	0.62
Mem CD4	CADM1	2.3	0.42	0.046	0.14
Mem CD4	CALCOCO1	7.7	-0.2	6.70E-06	0.00014
Mem CD4	CALCOCO2	7.7	0.03	0.46	0.64
Mem CD4	CALHM2	6.3	-0.27	0.023	0.083
Mem CD4	CALM1	10	-0.14	0.0052	0.027
Mem CD4	CALM2	9.5	0.06	0.22	0.4
Mem CD4	CALM3	7.5	0.2	0.00091	0.007
Mem CD4	CALML4	3	0.017	0.86	0.92
Mem CD4	CALR	7.4	-0.054	0.47	0.66
Mem CD4	CALU	6	-0.13	0.0089	0.04
Mem CD4	CALY	0.64	-0.03	0.9	0.95
Mem CD4	CAMK1	2.7	-0.028	0.78	0.88
Mem CD4	CAMK1D	5.4	-0.34	3.70E-08	2.10E-06
Mem CD4	CAMK2D	5.4	-0.11	0.041	0.13
Mem CD4	CAMK2G	4.9	-0.18	0.013	0.052
Mem CD4	CAMK2N1	0.78	-1.3	6.90E-08	3.40E-06
Mem CD4	CAMK4	7.1	0.036	0.69	0.83
Mem CD4	CAMKK1	2.5	-0.27	0.11	0.25
Mem CD4	CAMKK2	5.4	0.024	0.63	0.78
Mem CD4	CAMKMT	3.9	0.055	0.43	0.62
Mem CD4	CAMLG	5.4	-0.082	0.12	0.27
Mem CD4	CAMSAP1	4.4	-0.017	0.83	0.91
Mem CD4	CAMSAP2	2.5	0.12	0.54	0.71
Mem CD4	CAMTA1	5	-0.14	0.15	0.31
Mem CD4	CAMTA2	5.8	-0.22	0.0019	0.013
Mem CD4	CAND1	8	0.16	0.00075	0.006
Mem CD4	CAND2	1.6	-0.73	0.0072	0.034
Mem CD4	CANT1	4	0.019	0.84	0.91
Mem CD4	CANX	9.2	-0.1	0.028	0.094
Mem CD4	CAP1	9.8	-0.17	0.0038	0.021
Mem CD4	CAPG	6	0.21	0.12	0.27
Mem CD4	CAPN1	7.6	-0.0038	0.94	0.97
Mem CD4	CAPN10	5.9	-0.15	0.019	0.07
Mem CD4	CAPN10-AS1	2.9	-0.46	0.00073	0.0059
Mem CD4	CAPN12	2.4	-0.47	0.012	0.051
Mem CD4	CAPN14	0.62	-1.2	0.00037	0.0034
Mem CD4	CAPN15	4.6	-0.022	0.84	0.91
Mem CD4	CAPN2	9.7	0.00092	0.99	0.99
Mem CD4	CAPN3	3.4	0.26	0.02	0.073
Mem CD4	CAPN5	2.4	-0.66	0.00026	0.0026
Mem CD4	CAPN7	6.5	-0.036	0.47	0.65
Mem CD4	CAPNS1	5.3	-0.2	0.0095	0.043
Mem CD4	CAPRIN1	7.6	0.26	4.80E-05	0.00067
Mem CD4	CAPRIN2	5.5	-0.13	0.039	0.12
Mem CD4	CAPS	4.2	-0.025	0.77	0.87
Mem CD4	CAPS2	1.2	-0.19	0.29	0.48
Mem CD4	CAPZA1	9	0.14	0.053	0.15
Mem CD4	CAPZA2	7.8	0.052	0.27	0.46
Mem CD4	CAPZB	8.4	-0.028	0.61	0.77
Mem CD4	CARD11	7.1	0.004	0.94	0.97
Mem CD4	CARD14	3.5	-0.1	0.48	0.66
Mem CD4	CARD16	6.2	0.33	3.70E-07	1.30E-05
Mem CD4	CARD17	3.2	0.87	6.00E-08	3.10E-06
Mem CD4	CARD6	3.9	0.75	3.10E-07	1.20E-05
Mem CD4	CARD8	7.4	0.18	0.0061	0.03
Mem CD4	CARD8-AS1	4.7	-0.2	0.13	0.28
Mem CD4	CARF	5.1	0.13	0.11	0.26
Mem CD4	CARHSP1	5	0.067	0.42	0.61
Mem CD4	CARKD	6.2	0.049	0.3	0.5
Mem CD4	CARM1	3.9	0.024	0.77	0.87
Mem CD4	CARNMT1	4.9	-0.014	0.81	0.9
Mem CD4	CARNS1	1.9	-0.58	0.00013	0.0015
Mem CD4	CARS	6.9	0.0024	0.96	0.98
Mem CD4	CARS2	6.3	-0.041	0.37	0.57
Mem CD4	CASC3	7.5	0.024	0.5	0.68
Mem CD4	CASC4	7	-0.19	0.00011	0.0014
Mem CD4	CASC5	2.6	1.1	1.30E-05	0.00025
Mem CD4	CASC8	-0.011	-2.7	1.60E-07	7.10E-06
Mem CD4	CASD1	6	-0.089	0.09	0.22
Mem CD4	CASK	6.5	0.3	0.00019	0.002
Mem CD4	CASP1	7.9	0.23	0.0002	0.0021
Mem CD4	CASP10	5.5	-0.14	0.065	0.17
Mem CD4	CASP1P2	4.2	0.29	0.079	0.2
Mem CD4	CASP2	6.6	0.063	0.27	0.46
Mem CD4	CASP3	6.6	0.32	9.50E-05	0.0012
Mem CD4	CASP4	6.8	0.16	0.0015	0.01
Mem CD4	CASP6	5.9	0.029	0.71	0.84
Mem CD4	CASP7	5.8	0.16	0.057	0.16
Mem CD4	CASP8	9.2	-0.17	0.022	0.078
Mem CD4	CASP8AP2	7	0.12	0.024	0.085
Mem CD4	CASP9	3.7	0.045	0.59	0.75
Mem CD4	CASS4	3.8	-0.64	1.80E-06	5.00E-05
Mem CD4	CAST	7.3	-0.097	0.077	0.2
Mem CD4	CASZ1	2.8	-0.26	0.049	0.14
Mem CD4	CAT	6.9	-0.14	0.011	0.046
Mem CD4	CATSPER2	2.4	-0.35	0.011	0.046
Mem CD4	CATSPER2P1	1.3	-0.088	0.59	0.75
Mem CD4	CATSPER3	0.75	-0.39	0.013	0.052
Mem CD4	CATSPERB	1.6	-0.087	0.63	0.78
Mem CD4	CATSPERG	1.9	0.19	0.31	0.5
Mem CD4	CBFA2T2	6.7	-0.054	0.21	0.39
Mem CD4	CBFB	8	0.024	0.65	0.79
Mem CD4	CBL	5.5	-0.12	0.14	0.29
Mem CD4	CBLB	7.1	0.16	0.022	0.079
Mem CD4	CBLL1	7	0.09	0.27	0.46
Mem CD4	CBR1	4.9	0.055	0.47	0.66
Mem CD4	CBR3	3.3	0.1	0.5	0.68
Mem CD4	CBR3-AS1	1.7	0.12	0.5	0.68
Mem CD4	CBR4	4.5	-0.09	0.18	0.36
Mem CD4	CBWD1	4.8	0.05	0.53	0.7
Mem CD4	CBWD2	4.9	0.057	0.23	0.42
Mem CD4	CBWD3	1.8	0.016	0.89	0.95
Mem CD4	CBWD5	4.5	0.033	0.71	0.84
Mem CD4	CBWD6	1.9	0.02	0.88	0.94
Mem CD4	CBX1	4.5	0.03	0.68	0.82
Mem CD4	CBX3	7.3	0.12	0.089	0.22
Mem CD4	CBX3P2	1.7	0.19	0.15	0.32
Mem CD4	CBX4	4.4	0.15	0.032	0.1
Mem CD4	CBX5	6.4	-0.11	0.14	0.3
Mem CD4	CBX6	4.5	-0.28	7.70E-05	0.00099
Mem CD4	CBX7	5.5	-0.2	0.068	0.18
Mem CD4	CBX8	1.2	0.5	0.0033	0.019
Mem CD4	CBY1	3.8	0.011	0.89	0.94
Mem CD4	CC2D1A	5.4	-0.076	0.21	0.39
Mem CD4	CC2D1B	5.4	0.067	0.36	0.55
Mem CD4	CC2D2A	0.74	-0.37	0.13	0.28
Mem CD4	CCAR1	7.6	-0.0016	0.96	0.98
Mem CD4	CCAR2	7.7	0.065	0.24	0.43
Mem CD4	CCBL1	4.4	0.045	0.47	0.65
Mem CD4	CCBL2	5.1	0.13	0.035	0.11
Mem CD4	CCDC101	5.4	-0.1	0.041	0.13
Mem CD4	CCDC102A	4	-0.53	1.50E-05	0.00027
Mem CD4	CCDC102B	1.7	-0.13	0.43	0.62
Mem CD4	CCDC107	3.1	-0.33	0.0037	0.021
Mem CD4	CCDC109B	8	0.23	0.00017	0.0018
Mem CD4	CCDC112	3.5	-0.61	5.50E-05	0.00076
Mem CD4	CCDC114	1	-0.63	0.0055	0.028
Mem CD4	CCDC115	6.9	-0.028	0.5	0.68
Mem CD4	CCDC117	6	-0.17	0.01	0.045
Mem CD4	CCDC12	6.1	-0.12	0.017	0.065
Mem CD4	CCDC120	1.7	-0.28	0.038	0.12
Mem CD4	CCDC121	1.7	0.17	0.37	0.56
Mem CD4	CCDC122	0.17	0.47	0.11	0.25
Mem CD4	CCDC124	4.9	-0.13	0.081	0.2
Mem CD4	CCDC125	3.7	-0.07	0.43	0.62
Mem CD4	CCDC126	4.6	-0.26	0.00013	0.0015
Mem CD4	CCDC127	4.6	-0.17	0.0038	0.021
Mem CD4	CCDC130	6.3	-0.15	0.001	0.0076
Mem CD4	CCDC134	2.8	-0.13	0.25	0.44
Mem CD4	CCDC136	2.8	0.35	0.0037	0.021
Mem CD4	CCDC137	5.2	0.053	0.44	0.63
Mem CD4	CCDC138	3.8	0.076	0.36	0.55
Mem CD4	CCDC14	5.3	-0.13	0.11	0.26
Mem CD4	CCDC141	4.9	0.49	0.013	0.052
Mem CD4	CCDC142	4.9	-0.42	8.20E-08	4.00E-06
Mem CD4	CCDC144A	1.1	0.4	0.48	0.66
Mem CD4	CCDC144B	4.4	0.15	0.59	0.75
Mem CD4	CCDC146	3.4	0.46	0.0011	0.0083
Mem CD4	CCDC15	3.1	-0.26	0.025	0.087
Mem CD4	CCDC150	-0.066	0.56	0.16	0.33
Mem CD4	CCDC152	2.9	-0.011	0.94	0.97
Mem CD4	CCDC157	1.2	-0.48	0.00075	0.006
Mem CD4	CCDC159	4.6	0.012	0.83	0.91
Mem CD4	CCDC163P	1.6	0.062	0.8	0.89
Mem CD4	CCDC167	5	0.032	0.8	0.89
Mem CD4	CCDC17	0.47	-0.12	0.62	0.78
Mem CD4	CCDC171	1.4	0.18	0.38	0.57
Mem CD4	CCDC174	5.9	-0.013	0.8	0.89
Mem CD4	CCDC176	2.1	-0.62	4.20E-06	9.80E-05
Mem CD4	CCDC18	4.1	0.13	0.072	0.19
Mem CD4	CCDC183	0.73	-0.24	0.13	0.28
Mem CD4	CCDC183-AS1	1.4	-0.14	0.29	0.48
Mem CD4	CCDC186	6.2	-0.017	0.71	0.83
Mem CD4	CCDC22	5.6	-0.02	0.71	0.84
Mem CD4	CCDC25	5.7	0.0051	0.91	0.96
Mem CD4	CCDC28A	6.2	0.064	0.26	0.45
Mem CD4	CCDC28B	3.6	0.13	0.12	0.27
Mem CD4	CCDC30	2	-0.22	0.11	0.25
Mem CD4	CCDC34	1.6	-0.19	0.12	0.27
Mem CD4	CCDC39	0.46	0.2	0.3	0.5
Mem CD4	CCDC43	4.9	0.053	0.33	0.53
Mem CD4	CCDC47	5.8	0.068	0.55	0.72
Mem CD4	CCDC50	5	0.99	6.40E-11	7.90E-09
Mem CD4	CCDC51	3.7	0.18	0.026	0.089
Mem CD4	CCDC53	5.9	0.14	0.0046	0.024
Mem CD4	CCDC57	4.5	-0.017	0.86	0.93
Mem CD4	CCDC58	2	-0.076	0.77	0.87
Mem CD4	CCDC59	4.7	0.08	0.14	0.3
Mem CD4	CCDC6	4.8	0.011	0.85	0.92
Mem CD4	CCDC61	4.3	-0.13	0.09	0.22
Mem CD4	CCDC62	0.07	0.25	0.45	0.64
Mem CD4	CCDC64	5.2	0.44	1.20E-05	0.00022
Mem CD4	CCDC65	5	-0.27	0.00023	0.0023
Mem CD4	CCDC66	6.6	0.11	0.097	0.23
Mem CD4	CCDC69	7.8	-0.002	0.96	0.98
Mem CD4	CCDC7	5.1	-0.038	0.73	0.85
Mem CD4	CCDC71L	2.6	-0.02	0.83	0.91
Mem CD4	CCDC77	3.5	0.062	0.45	0.63
Mem CD4	CCDC78	0.51	-0.38	0.061	0.17
Mem CD4	CCDC81	0.18	-0.56	0.09	0.22
Mem CD4	CCDC82	6.5	-0.07	0.21	0.39
Mem CD4	CCDC84	5	-0.069	0.22	0.4
Mem CD4	CCDC85B	5.6	0.077	0.46	0.65
Mem CD4	CCDC85C	2.9	-0.24	0.066	0.18
Mem CD4	CCDC86	3.9	0.12	0.15	0.32
Mem CD4	CCDC88A	4.3	-0.67	2.10E-09	1.80E-07
Mem CD4	CCDC88B	7.6	-0.092	0.24	0.42
Mem CD4	CCDC88C	7.5	-0.16	0.032	0.11
Mem CD4	CCDC9	4.2	0.14	0.061	0.17
Mem CD4	CCDC90B	6.3	0.18	3.00E-05	0.00046
Mem CD4	CCDC91	6.1	0.095	0.018	0.069
Mem CD4	CCDC92	6.2	-0.26	3.70E-06	8.90E-05
Mem CD4	CCDC93	6	-0.14	0.01	0.044
Mem CD4	CCDC94	4.7	0.13	0.024	0.084
Mem CD4	CCDC96	1.4	0.054	0.74	0.86
Mem CD4	CCDC97	5.7	0.085	0.086	0.21
Mem CD4	CCHCR1	4.4	0.068	0.37	0.56
Mem CD4	CCL20	0.84	0.19	0.47	0.65
Mem CD4	CCL28	3.7	-0.058	0.51	0.69
Mem CD4	CCL4L1	0.98	-1.9	5.30E-05	0.00073
Mem CD4	CCL4L2	0.66	-2.1	8.50E-06	0.00017
Mem CD4	CCL5	8.6	-1.1	0.00025	0.0025
Mem CD4	CCM2	7.2	0.11	0.012	0.049
Mem CD4	CCNA2	3	1.3	8.60E-06	0.00017
Mem CD4	CCNB1	3.6	0.84	2.10E-05	0.00035
Mem CD4	CCNB1IP1	3.2	0.079	0.37	0.56
Mem CD4	CCNB2	3.1	1.4	5.10E-05	0.0007
Mem CD4	CCNC	6.2	0.021	0.67	0.81
Mem CD4	CCND1	0.75	0.12	0.62	0.77
Mem CD4	CCND2	8.6	-0.0077	0.92	0.96
Mem CD4	CCND3	9.1	-0.19	0.0063	0.031
Mem CD4	CCNDBP1	8	-0.023	0.61	0.77
Mem CD4	CCNE1	3.1	0.67	3.30E-05	0.0005
Mem CD4	CCNE2	3.2	0.95	2.70E-07	1.10E-05
Mem CD4	CCNF	4.2	0.47	8.70E-05	0.0011
Mem CD4	CCNG1	7.1	-0.14	0.011	0.046
Mem CD4	CCNG2	4.9	-0.037	0.7	0.83
Mem CD4	CCNH	5.9	-0.07	0.25	0.45
Mem CD4	CCNI	7.7	-0.15	0.00072	0.0058
Mem CD4	CCNI2	2.3	-0.049	0.7	0.83
Mem CD4	CCNJ	3	0.0014	0.99	1
Mem CD4	CCNK	4.2	0.28	0.0054	0.028
Mem CD4	CCNL1	8.2	0.0074	0.84	0.91
Mem CD4	CCNL2	8.5	-0.1	0.025	0.088
Mem CD4	CCNT1	4.6	0.035	0.65	0.79
Mem CD4	CCNT2	6.6	0.042	0.38	0.57
Mem CD4	CCNT2-AS1	0.51	-0.36	0.084	0.21
Mem CD4	CCNY	7	-0.13	0.00047	0.0042
Mem CD4	CCNYL1	2.4	-0.25	0.03	0.1
Mem CD4	CCP110	6	0.041	0.52	0.7
Mem CD4	CCPG1	2.3	-0.32	0.0053	0.027
Mem CD4	CCR1	1.2	1.7	5.30E-05	0.00073
Mem CD4	CCR10	2.7	-0.014	0.95	0.98
Mem CD4	CCR2	6.7	-0.1	0.63	0.78
Mem CD4	CCR3	0.92	1.7	4.30E-06	0.0001
Mem CD4	CCR4	6	0.3	0.064	0.17
Mem CD4	CCR5	5.1	0.25	0.23	0.42
Mem CD4	CCR6	7.3	0.13	0.48	0.66
Mem CD4	CCR7	9.6	0.18	0.29	0.49
Mem CD4	CCR8	4.8	0.021	0.92	0.96
Mem CD4	CCR9	3.5	0.55	0.036	0.11
Mem CD4	CCRL2	1.7	0.52	0.0079	0.037
Mem CD4	CCS	5.5	-0.13	0.019	0.07
Mem CD4	CCSAP	5.3	0.07	0.56	0.73
Mem CD4	CCSER1	-0.32	-0.22	0.65	0.8
Mem CD4	CCSER2	8	-0.0024	0.96	0.98
Mem CD4	CCT2	7.3	0.016	0.66	0.8
Mem CD4	CCT3	7.8	-0.0012	0.97	0.99
Mem CD4	CCT4	7.6	0.028	0.44	0.63
Mem CD4	CCT5	8	0.055	0.16	0.33
Mem CD4	CCT6A	7.7	0.055	0.11	0.25
Mem CD4	CCT6B	1	-0.33	0.082	0.2
Mem CD4	CCT6P1	3.8	0.063	0.37	0.57
Mem CD4	CCT6P3	3.6	-0.11	0.22	0.41
Mem CD4	CCT7	8	-0.0062	0.86	0.93
Mem CD4	CCT8	7.5	0.14	0.00043	0.0039
Mem CD4	CCZ1	4.6	0.19	0.084	0.21
Mem CD4	CCZ1B	4.9	-0.078	0.52	0.69
Mem CD4	CD101	4.2	-0.12	0.74	0.85
Mem CD4	CD109	1.8	0.86	0.00081	0.0064
Mem CD4	CD14	0.83	-0.26	0.34	0.53
Mem CD4	CD151	4.1	-0.14	0.27	0.46
Mem CD4	CD160	2.2	-1	0.016	0.063
Mem CD4	CD164	9.6	0.2	9.90E-05	0.0012
Mem CD4	CD2	9.2	-0.3	3.70E-05	0.00055
Mem CD4	CD200	2.9	1	1.70E-06	4.80E-05
Mem CD4	CD200R1	5.4	0.00034	1	1
Mem CD4	CD226	6.6	-0.14	0.092	0.22
Mem CD4	CD244	4.7	-1.5	0.00011	0.0013
Mem CD4	CD247	8.2	-0.019	0.66	0.8
Mem CD4	CD27	6.4	0.3	0.02	0.073
Mem CD4	CD27-AS1	1.7	0.33	0.0078	0.037
Mem CD4	CD274	4.8	0.12	0.23	0.41
Mem CD4	CD28	8.3	0.37	0.00094	0.0072
Mem CD4	CD2AP	5.5	0.39	3.90E-09	3.00E-07
Mem CD4	CD2BP2	6.7	-0.057	0.1	0.24
Mem CD4	CD300A	6.3	-0.8	0.00023	0.0024
Mem CD4	CD320	5.3	-0.75	7.50E-07	2.40E-05
Mem CD4	CD37	6.5	-0.021	0.68	0.81
Mem CD4	CD38	3.5	1.2	4.60E-06	0.0001
Mem CD4	CD3D	8.6	0.023	0.64	0.79
Mem CD4	CD3E	9.3	-0.037	0.34	0.53
Mem CD4	CD3G	7.8	-0.019	0.78	0.88
Mem CD4	CD4	9.4	-0.11	0.0031	0.018
Mem CD4	CD40	1.1	-0.44	0.06	0.16
Mem CD4	CD40LG	7.2	-0.28	0.00016	0.0018
Mem CD4	CD44	9.9	-0.026	0.51	0.69
Mem CD4	CD46	8.2	-0.076	0.029	0.096
Mem CD4	CD47	8.6	-0.036	0.45	0.64
Mem CD4	CD48	7.1	0.17	0.00074	0.006
Mem CD4	CD5	9.3	-0.029	0.68	0.82
Mem CD4	CD52	9.2	-0.032	0.67	0.81
Mem CD4	CD53	9.8	-0.13	0.0098	0.043
Mem CD4	CD55	7	0.23	0.055	0.15
Mem CD4	CD58	6	-0.15	0.14	0.3
Mem CD4	CD59	6.4	0.4	1.10E-07	5.20E-06
Mem CD4	CD6	9.3	-0.22	0.0014	0.0096
Mem CD4	CD63	6.6	-0.48	6.70E-06	0.00014
Mem CD4	CD69	7.4	-0.061	0.67	0.81
Mem CD4	CD7	4.8	-0.034	0.77	0.87
Mem CD4	CD70	2.1	0.2	0.37	0.56
Mem CD4	CD72	2.2	-0.4	0.0073	0.035
Mem CD4	CD74	9.3	-0.075	0.53	0.71
Mem CD4	CD79A	1.2	0.55	0.034	0.11
Mem CD4	CD79B	5.4	0.27	0.0053	0.027
Mem CD4	CD80	1.3	0.81	0.015	0.059
Mem CD4	CD81	6	-0.32	0.003	0.018
Mem CD4	CD82	7.8	0.13	0.2	0.39
Mem CD4	CD83	3.5	0.13	0.31	0.5
Mem CD4	CD84	8.1	0.14	0.073	0.19
Mem CD4	CD86	-0.098	1	0.023	0.083
Mem CD4	CD8A	1.4	-2	1.10E-05	0.0002
Mem CD4	CD9	1.1	-0.46	0.068	0.18
Mem CD4	CD93	0.013	-0.26	0.57	0.73
Mem CD4	CD96	8.6	-0.16	0.001	0.0078
Mem CD4	CD99L2	4.4	-0.2	0.016	0.062
Mem CD4	CDADC1	4.6	-0.085	0.15	0.31
Mem CD4	CDAN1	5.6	-0.15	0.0071	0.034
Mem CD4	CDC123	7	0.086	0.051	0.15
Mem CD4	CDC14A	7.9	-0.053	0.5	0.68
Mem CD4	CDC14B	4.6	-0.68	3.90E-06	9.30E-05
Mem CD4	CDC16	5.8	-0.15	0.023	0.081
Mem CD4	CDC20	2.5	1.3	0.00015	0.0016
Mem CD4	CDC23	6.4	0.0086	0.84	0.91
Mem CD4	CDC25A	0.72	1.1	0.00073	0.0059
Mem CD4	CDC25B	7	0.048	0.42	0.61
Mem CD4	CDC26	5.6	-0.054	0.26	0.45
Mem CD4	CDC27	6.2	0.12	0.0045	0.024
Mem CD4	CDC34	5.4	-0.023	0.73	0.85
Mem CD4	CDC37	7.2	-0.087	0.053	0.15
Mem CD4	CDC37L1	5.8	-0.014	0.81	0.9
Mem CD4	CDC37L1-AS1	0.39	0.029	0.87	0.93
Mem CD4	CDC40	5.7	-0.061	0.13	0.28
Mem CD4	CDC42	7.6	-0.026	0.79	0.89
Mem CD4	CDC42BPA	0.11	-0.42	0.31	0.51
Mem CD4	CDC42BPB	2.8	0.3	0.18	0.35
Mem CD4	CDC42BPG	0.78	0.24	0.27	0.46
Mem CD4	CDC42EP3	7.6	-0.34	0.00072	0.0058
Mem CD4	CDC42SE1	7.8	0.1	0.13	0.28
Mem CD4	CDC42SE2	9.6	-0.012	0.93	0.96
Mem CD4	CDC45	1.9	1.2	0.00014	0.0016
Mem CD4	CDC5L	6.8	0.068	0.076	0.19
Mem CD4	CDC6	2.3	1.4	5.50E-06	0.00012
Mem CD4	CDC7	5.4	0.15	0.066	0.17
Mem CD4	CDC73	6.8	0.11	0.0024	0.015
Mem CD4	CDCA2	1.8	1.5	6.40E-06	0.00014
Mem CD4	CDCA3	1.2	0.53	0.045	0.13
Mem CD4	CDCA4	5	-0.017	0.83	0.91
Mem CD4	CDCA5	2.1	1.2	1.90E-05	0.00032
Mem CD4	CDCA7	5.4	0.79	6.10E-06	0.00013
Mem CD4	CDCA7L	4.2	0.57	0.0072	0.035
Mem CD4	CDCA8	2.8	0.65	0.00093	0.0071
Mem CD4	CDH1	0.9	-0.0054	0.99	0.99
Mem CD4	CDH23	3.3	-0.26	0.14	0.29
Mem CD4	CDH24	1.5	0.64	0.00017	0.0019
Mem CD4	CDH26	0.068	0.063	0.83	0.91
Mem CD4	CDH4	0.15	0.53	0.15	0.32
Mem CD4	CDHR2	1.1	-0.59	0.00088	0.0068
Mem CD4	CDHR3	1.4	0.062	0.8	0.89
Mem CD4	CDIP1	4.3	-0.17	0.014	0.056
Mem CD4	CDIPT	6.5	-0.048	0.25	0.44
Mem CD4	CDK1	2.9	1.2	4.40E-06	0.0001
Mem CD4	CDK10	6.8	-0.15	0.017	0.064
Mem CD4	CDK11A	5.8	-0.034	0.62	0.78
Mem CD4	CDK11B	5.1	-0.028	0.64	0.79
Mem CD4	CDK12	4.4	0.091	0.21	0.39
Mem CD4	CDK13	7.2	-0.05	0.22	0.41
Mem CD4	CDK14	1.9	1.7	1.60E-07	7.10E-06
Mem CD4	CDK16	5.3	0.012	0.8	0.89
Mem CD4	CDK17	7.3	-0.037	0.47	0.66
Mem CD4	CDK19	2.6	-0.13	0.26	0.45
Mem CD4	CDK2	4	0.028	0.74	0.86
Mem CD4	CDK20	3.3	-0.059	0.57	0.74
Mem CD4	CDK2AP1	4.2	-0.063	0.56	0.73
Mem CD4	CDK2AP2	6.9	-0.19	0.021	0.076
Mem CD4	CDK4	5.7	5.50E-05	1	1
Mem CD4	CDK5	3.7	0.25	0.003	0.018
Mem CD4	CDK5R1	4.3	0.11	0.62	0.77
Mem CD4	CDK5RAP1	6.2	-0.003	0.94	0.97
Mem CD4	CDK5RAP2	5.9	-0.1	0.052	0.15
Mem CD4	CDK5RAP3	7.6	-0.059	0.16	0.32
Mem CD4	CDK6	5.7	-0.17	0.098	0.23
Mem CD4	CDK7	5	0.11	0.052	0.15
Mem CD4	CDK8	3.2	-0.054	0.52	0.7
Mem CD4	CDK9	6.8	-0.044	0.19	0.37
Mem CD4	CDKAL1	5.8	0.0078	0.95	0.97
Mem CD4	CDKL1	3.4	0.22	0.011	0.046
Mem CD4	CDKL2	0.24	-0.38	0.19	0.36
Mem CD4	CDKL3	1.6	-0.27	0.03	0.1
Mem CD4	CDKL5	1.8	-0.24	0.19	0.36
Mem CD4	CDKN1A	2.3	0.31	0.16	0.32
Mem CD4	CDKN1B	4.3	-0.03	0.78	0.88
Mem CD4	CDKN2A	2	0.28	0.12	0.27
Mem CD4	CDKN2AIP	6.8	0.11	0.017	0.065
Mem CD4	CDKN2AIPNL	4.3	-0.086	0.11	0.25
Mem CD4	CDKN2B	2	0.29	0.33	0.53
Mem CD4	CDKN2B-AS1	0.2	-0.19	0.44	0.63
Mem CD4	CDKN2C	3.3	0.17	0.11	0.24
Mem CD4	CDKN2D	6.6	-0.14	0.035	0.11
Mem CD4	CDKN3	2.1	0.95	9.20E-06	0.00018
Mem CD4	CDNF	0.18	0.078	0.79	0.88
Mem CD4	CDO1	3.4	-1.8	0.00084	0.0066
Mem CD4	CDON	0.062	-0.64	0.059	0.16
Mem CD4	CDPF1	4.3	-0.11	0.076	0.19
Mem CD4	CDR2	7.2	0.19	0.0049	0.026
Mem CD4	CDS2	6.3	-0.064	0.13	0.29
Mem CD4	CDT1	1.8	0.88	0.00042	0.0039
Mem CD4	CDV3	7.4	0.085	0.069	0.18
Mem CD4	CDYL	4.2	-0.25	0.00021	0.0022
Mem CD4	CDYL2	3.3	0.47	3.00E-05	0.00047
Mem CD4	CEACAM1	4.3	0.68	0.013	0.052
Mem CD4	CEACAM21	5.8	-0.13	0.067	0.18
Mem CD4	CEBPA	2.3	-0.33	0.22	0.4
Mem CD4	CEBPB	3.6	-0.026	0.78	0.88
Mem CD4	CEBPD	3.5	0.31	0.25	0.44
Mem CD4	CEBPG	5.8	-0.0063	0.91	0.96
Mem CD4	CEBPZ	6.6	0.059	0.29	0.48
Mem CD4	CEBPZOS	4.5	-0.053	0.37	0.56
Mem CD4	CECR1	7.7	-0.047	0.33	0.52
Mem CD4	CECR5	5.5	0.018	0.74	0.86
Mem CD4	CECR7	-0.047	0.46	0.24	0.43
Mem CD4	CELA1	0.4	-0.68	0.004	0.022
Mem CD4	CELF1	8.2	-0.17	2.40E-06	6.30E-05
Mem CD4	CELF2	8.9	-0.045	0.38	0.57
Mem CD4	CELF2-AS1	2.5	-0.2	0.2	0.37
Mem CD4	CELF6	0.36	0.11	0.66	0.8
Mem CD4	CELSR1	0.6	-0.12	0.66	0.8
Mem CD4	CELSR2	1.8	-0.8	4.60E-05	0.00066
Mem CD4	CELSR3	2.1	0.36	0.086	0.21
Mem CD4	CEMIP	0.47	-0.37	0.083	0.21
Mem CD4	CEMP1	1.9	-0.031	0.77	0.87
Mem CD4	CENPA	0.58	1.1	0.0026	0.016
Mem CD4	CENPB	0.68	-0.26	0.13	0.28
Mem CD4	CENPBD1	3.9	0.03	0.72	0.84
Mem CD4	CENPBD1P1	4.4	-0.12	0.074	0.19
Mem CD4	CENPC	6.7	-0.04	0.3	0.5
Mem CD4	CENPE	3.3	0.64	0.00016	0.0018
Mem CD4	CENPF	3.9	0.88	7.70E-06	0.00016
Mem CD4	CENPH	3.3	0.17	0.055	0.15
Mem CD4	CENPI	0.65	0.6	0.028	0.096
Mem CD4	CENPJ	3.7	-0.41	1.30E-06	3.80E-05
Mem CD4	CENPK	5.4	0.093	0.58	0.74
Mem CD4	CENPL	3.7	0.023	0.78	0.88
Mem CD4	CENPM	3.7	0.58	3.30E-05	0.0005
Mem CD4	CENPN	3.3	0.66	1.10E-05	0.00021
Mem CD4	CENPO	2	0.1	0.44	0.63
Mem CD4	CENPP	1.4	0.35	0.038	0.12
Mem CD4	CENPQ	3	0.15	0.15	0.31
Mem CD4	CENPT	7.1	-0.32	7.50E-11	9.00E-09
Mem CD4	CENPU	3	0.75	7.80E-05	0.001
Mem CD4	CENPV	3.5	-0.18	0.039	0.12
Mem CD4	CENPW	1.1	1.1	3.80E-06	9.20E-05
Mem CD4	CEP104	6.3	-0.016	0.69	0.82
Mem CD4	CEP112	2.1	-0.073	0.72	0.84
Mem CD4	CEP120	6.7	0.0043	0.93	0.96
Mem CD4	CEP126	2.6	-0.82	4.20E-06	9.90E-05
Mem CD4	CEP128	4.9	0.081	0.35	0.54
Mem CD4	CEP131	3.8	0.0064	0.94	0.97
Mem CD4	CEP135	5.9	0.11	0.064	0.17
Mem CD4	CEP152	5	-0.022	0.74	0.85
Mem CD4	CEP162	4.7	0.03	0.63	0.78
Mem CD4	CEP164	4.9	0.18	0.003	0.018
Mem CD4	CEP170	5.1	0.15	0.086	0.21
Mem CD4	CEP19	3.8	0.0027	0.97	0.99
Mem CD4	CEP192	5.8	0.27	0.0026	0.016
Mem CD4	CEP250	6.9	0.058	0.29	0.48
Mem CD4	CEP290	5.1	-0.079	0.19	0.37
Mem CD4	CEP295	5.2	0.12	0.064	0.17
Mem CD4	CEP350	7.8	0.05	0.29	0.48
Mem CD4	CEP41	4.3	0.27	0.0032	0.019
Mem CD4	CEP44	4.9	0.05	0.45	0.64
Mem CD4	CEP55	2.8	1.3	4.80E-06	0.00011
Mem CD4	CEP57	6.7	0.13	0.0028	0.017
Mem CD4	CEP57L1	3.3	-0.13	0.17	0.34
Mem CD4	CEP63	5	0.098	0.062	0.17
Mem CD4	CEP68	6.9	-0.037	0.66	0.8
Mem CD4	CEP70	3.8	0.071	0.46	0.65
Mem CD4	CEP72	3.6	0.027	0.76	0.87
Mem CD4	CEP76	4.2	-0.066	0.32	0.51
Mem CD4	CEP78	6.2	-0.3	0.027	0.093
Mem CD4	CEP83	4.4	0.00068	0.99	1
Mem CD4	CEP85	5.5	-0.07	0.22	0.41
Mem CD4	CEP85L	6	-0.02	0.74	0.85
Mem CD4	CEP89	3.8	-0.22	0.0036	0.02
Mem CD4	CEP95	5.8	0.018	0.73	0.85
Mem CD4	CEP97	4.7	0.097	0.19	0.37
Mem CD4	CEPT1	5.7	0.0094	0.83	0.91
Mem CD4	CERCAM	0.43	-2	5.70E-05	0.00078
Mem CD4	CERK	8.2	-0.25	2.50E-05	0.0004
Mem CD4	CERKL	4	0.3	0.0045	0.024
Mem CD4	CERS2	7.4	-0.14	0.00051	0.0045
Mem CD4	CERS3	-0.073	0.29	0.47	0.66
Mem CD4	CERS4	3.6	-0.31	0.00049	0.0043
Mem CD4	CERS5	6.3	-0.053	0.15	0.3
Mem CD4	CERS6	4.4	0.036	0.81	0.89
Mem CD4	CES1	0.22	-1.5	0.0039	0.022
Mem CD4	CES2	6.2	-0.076	0.12	0.26
Mem CD4	CES4A	4.5	0.082	0.4	0.59
Mem CD4	CETN2	4.3	-0.16	0.028	0.094
Mem CD4	CETN3	4.3	-0.009	0.89	0.95
Mem CD4	CETP	1.1	0.19	0.34	0.53
Mem CD4	CFAP20	5.5	0.066	0.16	0.32
Mem CD4	CFAP36	5	0.088	0.26	0.45
Mem CD4	CFAP44	3.4	-0.036	0.78	0.87
Mem CD4	CFAP45	-0.089	-0.53	0.088	0.21
Mem CD4	CFAP58-AS1	0.2	-1.2	0.014	0.056
Mem CD4	CFAP70	2.5	0.027	0.81	0.89
Mem CD4	CFAP97	7.1	-0.045	0.47	0.65
Mem CD4	CFD	0.97	-0.083	0.72	0.84
Mem CD4	CFDP1	5.3	0.03	0.65	0.8
Mem CD4	CFH	5.2	-1	4.20E-05	0.00061
Mem CD4	CFL1	10	-0.062	0.29	0.49
Mem CD4	CFL1P1	0.81	-0.12	0.52	0.69
Mem CD4	CFL2	4.1	0.093	0.3	0.49
Mem CD4	CFLAR	8.5	0.019	0.68	0.81
Mem CD4	CFLAR-AS1	0.38	0.38	0.048	0.14
Mem CD4	CFP	2.6	0.43	0.01	0.045
Mem CD4	CGGBP1	8	-0.031	0.43	0.62
Mem CD4	CGN	0.085	-0.18	0.65	0.79
Mem CD4	CGRRF1	5	-0.086	0.14	0.29
Mem CD4	CH17-340M24.3	0.63	0.13	0.41	0.6
Mem CD4	CHAC2	2.6	0.0026	0.98	0.99
Mem CD4	CHAF1A	4.5	0.3	0.0003	0.0029
Mem CD4	CHAF1B	3.2	0.41	0.00043	0.0039
Mem CD4	CHAMP1	3.8	0.12	0.12	0.26
Mem CD4	CHCHD1	4.6	0.16	0.0035	0.02
Mem CD4	CHCHD10	0.63	0.19	0.21	0.39
Mem CD4	CHCHD2	7.4	0.12	0.01	0.045
Mem CD4	CHCHD3	5.6	0.028	0.53	0.7
Mem CD4	CHCHD4	4.1	0.01	0.87	0.94
Mem CD4	CHCHD5	3.6	0.054	0.57	0.74
Mem CD4	CHCHD6	3	-0.29	0.001	0.0076
Mem CD4	CHCHD7	6.4	0.046	0.31	0.5
Mem CD4	CHD1	7.4	0.12	0.014	0.056
Mem CD4	CHD1L	5.9	-0.017	0.76	0.87
Mem CD4	CHD2	8.8	0.028	0.49	0.67
Mem CD4	CHD3	6.2	0.023	0.78	0.88
Mem CD4	CHD4	7.2	0.059	0.36	0.55
Mem CD4	CHD6	5.9	-0.0075	0.91	0.95
Mem CD4	CHD7	6.3	0.1	0.3	0.49
Mem CD4	CHD8	6.4	0.015	0.84	0.92
Mem CD4	CHD9	6.7	-0.24	0.0025	0.015
Mem CD4	CHDH	1.5	0.045	0.9	0.95
Mem CD4	CHEK1	3.3	0.73	2.20E-07	9.00E-06
Mem CD4	CHEK2	3.4	0.21	0.056	0.16
Mem CD4	CHERP	5	0.055	0.38	0.57
Mem CD4	CHFR	6.7	0.13	0.0048	0.026
Mem CD4	CHI3L2	4.6	0.93	1.00E-05	0.0002
Mem CD4	CHIC1	3.7	-0.0011	0.99	1
Mem CD4	CHIC2	5.6	0.00077	0.99	0.99
Mem CD4	CHID1	5.3	0.025	0.58	0.75
Mem CD4	CHKA	3.7	-0.14	0.048	0.14
Mem CD4	CHKB-AS1	2.9	0.1	0.28	0.47
Mem CD4	CHM	5.2	0.16	0.044	0.13
Mem CD4	CHML	2.9	-0.11	0.45	0.64
Mem CD4	CHMP1A	6.5	0.04	0.5	0.68
Mem CD4	CHMP1B	6.5	-0.14	0.00056	0.0048
Mem CD4	CHMP2A	6.8	0.15	0.0026	0.016
Mem CD4	CHMP2B	6	0.11	0.018	0.069
Mem CD4	CHMP4A	6.8	0.06	0.21	0.39
Mem CD4	CHMP4B	2.5	0.059	0.62	0.77
Mem CD4	CHMP5	6.4	0.72	2.20E-19	4.70E-16
Mem CD4	CHMP6	5.4	0.0095	0.88	0.94
Mem CD4	CHMP7	8.3	0.097	0.17	0.34
Mem CD4	CHN1	4.4	0.96	2.50E-05	0.0004
Mem CD4	CHN2	3.5	-0.83	0.00015	0.0016
Mem CD4	CHODL	0.11	0.68	0.028	0.095
Mem CD4	CHORDC1	6.4	0.058	0.28	0.47
Mem CD4	CHP1	4.9	-0.07	0.29	0.48
Mem CD4	CHPF	3.6	0.05	0.63	0.78
Mem CD4	CHPF2	6.2	0.00048	0.99	1
Mem CD4	CHPT1	3.9	-0.45	0.029	0.097
Mem CD4	CHRAC1	5.8	-0.091	0.049	0.14
Mem CD4	CHRM3-AS2	5	-0.23	0.31	0.51
Mem CD4	CHRNA5	0.22	0.26	0.34	0.54
Mem CD4	CHRNA6	0.052	1.4	0.0009	0.0069
Mem CD4	CHRNB1	4.5	0.07	0.29	0.49
Mem CD4	CHST10	1.8	-1.1	2.70E-05	0.00043
Mem CD4	CHST11	5.8	-0.15	0.07	0.18
Mem CD4	CHST12	5.8	0.044	0.78	0.88
Mem CD4	CHST14	1	-0.23	0.15	0.31
Mem CD4	CHST2	3.3	0.74	0.00049	0.0044
Mem CD4	CHST7	5	0.47	3.70E-05	0.00055
Mem CD4	CHSY1	5	-0.23	0.13	0.28
Mem CD4	CHTF18	4.5	-0.21	0.029	0.097
Mem CD4	CHTF8	7	0.051	0.3	0.49
Mem CD4	CHTOP	6.6	0.032	0.26	0.45
Mem CD4	CHUK	5.9	0.057	0.26	0.45
Mem CD4	CHURC1	6.4	1.70E-05	1	1
Mem CD4	CIAO1	7.6	-0.12	0.00015	0.0017
Mem CD4	CIAPIN1	6.2	-0.074	0.25	0.44
Mem CD4	CIART	0.57	-0.071	0.78	0.88
Mem CD4	CIB1	8	-0.1	0.035	0.11
Mem CD4	CIC	2.8	0.019	0.87	0.93
Mem CD4	CIDECP	3.4	-0.09	0.2	0.38
Mem CD4	CIITA	3.7	-0.04	0.85	0.92
Mem CD4	CINP	4.3	0.088	0.11	0.26
Mem CD4	CIPC	4.9	0.16	0.034	0.11
Mem CD4	CIR1	5.8	0.043	0.4	0.59
Mem CD4	CIRBP	8.4	0.039	0.4	0.59
Mem CD4	CIRBP-AS1	2.1	-0.0015	0.99	1
Mem CD4	CIRH1A	6.3	0.045	0.29	0.48
Mem CD4	CISD1	4.4	0.18	0.013	0.054
Mem CD4	CISD2	4.8	0.16	0.028	0.094
Mem CD4	CISD3	4.4	-0.14	0.14	0.3
Mem CD4	CISH	8.3	0.23	0.07	0.18
Mem CD4	CIT	1.9	0.65	0.0063	0.031
Mem CD4	CITED2	5.2	-0.068	0.43	0.62
Mem CD4	CITED4	3.7	0.27	0.14	0.3
Mem CD4	CIZ1	6.2	-0.083	0.045	0.13
Mem CD4	CKAP2	5.6	0.22	0.0074	0.035
Mem CD4	CKAP2L	1.2	1.2	0.00022	0.0023
Mem CD4	CKAP4	4	-0.31	0.063	0.17
Mem CD4	CKAP5	6.9	0.18	0.0033	0.019
Mem CD4	CKLF	1.5	-0.13	0.33	0.53
Mem CD4	CKMT2-AS1	3.4	0.0057	0.95	0.97
Mem CD4	CKS1B	3.5	0.14	0.11	0.25
Mem CD4	CKS2	4.1	0.43	0.0011	0.0083
Mem CD4	CLASP1	6.1	0.013	0.89	0.95
Mem CD4	CLASP2	6.4	-0.016	0.76	0.87
Mem CD4	CLASRP	4.6	-0.15	0.02	0.072
Mem CD4	CLCC1	5.3	-0.094	0.15	0.31
Mem CD4	CLCF1	2.6	-0.89	0.00017	0.0018
Mem CD4	CLCN2	1.3	-0.57	0.0015	0.01
Mem CD4	CLCN3	5.8	-0.03	0.6	0.76
Mem CD4	CLCN5	0.92	0.096	0.71	0.84
Mem CD4	CLCN6	4	-0.23	0.0048	0.025
Mem CD4	CLCN7	6.4	0.12	0.051	0.15
Mem CD4	CLDN12	1.9	0.026	0.9	0.95
Mem CD4	CLDN15	2.7	-0.24	0.015	0.058
Mem CD4	CLDN5	0.59	0.86	0.075	0.19
Mem CD4	CLDN7	0.13	0.23	0.45	0.64
Mem CD4	CLDND1	8.2	0.45	1.70E-06	4.60E-05
Mem CD4	CLEC16A	6	0.11	0.054	0.15
Mem CD4	CLEC2B	6.3	-0.29	0.00038	0.0035
Mem CD4	CLEC2D	9.3	0.1	0.03	0.099
Mem CD4	CLEC4A	1	-0.087	0.59	0.75
Mem CD4	CLECL1	1.8	-0.15	0.51	0.69
Mem CD4	CLHC1	2.3	0.29	0.14	0.29
Mem CD4	CLIC1	8.3	0.011	0.89	0.95
Mem CD4	CLIC3	3.3	-0.73	0.0061	0.03
Mem CD4	CLIC4	1.7	-0.93	0.013	0.054
Mem CD4	CLIC5	4.4	-0.62	1.70E-06	4.80E-05
Mem CD4	CLINT1	7.8	0.031	0.44	0.63
Mem CD4	CLIP1	7.6	0.098	0.005	0.026
Mem CD4	CLIP2	0.84	-0.72	0.0018	0.012
Mem CD4	CLIP3	1.1	0.096	0.59	0.75
Mem CD4	CLIP4	6.8	-0.12	0.024	0.084
Mem CD4	CLK1	7.9	-0.041	0.68	0.82
Mem CD4	CLK2	5.8	-0.11	0.021	0.076
Mem CD4	CLK3	7.2	-0.12	0.00043	0.0039
Mem CD4	CLK4	6.7	-0.029	0.7	0.83
Mem CD4	CLMP	1.2	0.23	0.14	0.3
Mem CD4	CLN3	6.5	-0.094	0.03	0.099
Mem CD4	CLN5	5.6	0.35	0.00023	0.0023
Mem CD4	CLN6	1.6	-0.05	0.75	0.86
Mem CD4	CLN8	4.8	-0.13	0.073	0.19
Mem CD4	CLNK	0.42	0.8	0.035	0.11
Mem CD4	CLNS1A	6.1	0.082	0.073	0.19
Mem CD4	CLOCK	4.8	-0.064	0.41	0.6
Mem CD4	CLP1	4.8	0.012	0.86	0.92
Mem CD4	CLPB	2.9	0.032	0.77	0.87
Mem CD4	CLPP	6	0.04	0.53	0.7
Mem CD4	CLPTM1	5.2	-0.12	0.045	0.13
Mem CD4	CLPTM1L	7.5	-0.033	0.42	0.61
Mem CD4	CLPX	6	0.065	0.1	0.24
Mem CD4	CLSPN	2.4	1.3	5.80E-07	1.90E-05
Mem CD4	CLSTN1	6.9	-0.0061	0.92	0.96
Mem CD4	CLSTN3	4.5	-0.64	0.0013	0.0094
Mem CD4	CLTA	6.2	0.21	0.0001	0.0012
Mem CD4	CLTB	6	0.084	0.18	0.36
Mem CD4	CLTC	8.4	-0.014	0.81	0.89
Mem CD4	CLTCL1	0.79	-1.3	6.30E-05	0.00085
Mem CD4	CLU	4.1	-0.43	0.011	0.047
Mem CD4	CLUAP1	5.8	0.15	0.079	0.2
Mem CD4	CLUH	4.8	-0.056	0.57	0.74
Mem CD4	CLUHP3	5.6	-0.12	0.43	0.62
Mem CD4	CLYBL	3.4	0.023	0.79	0.89
Mem CD4	CMAHP	5.9	0.24	0.00066	0.0055
Mem CD4	CMAS	6.1	0.12	0.01	0.045
Mem CD4	CMC1	4.5	-0.29	0.019	0.07
Mem CD4	CMC2	5	0.22	0.0007	0.0058
Mem CD4	CMC4	2.9	-0.12	0.17	0.35
Mem CD4	CMIP	1	-0.36	0.038	0.12
Mem CD4	CMKLR1	3.8	-1.6	0.005	0.026
Mem CD4	CMPK1	8.4	-0.24	1.10E-08	7.40E-07
Mem CD4	CMPK2	6.3	2.1	9.40E-17	4.80E-14
Mem CD4	CMSS1	3.3	0.07	0.44	0.63
Mem CD4	CMTM1	0.27	-0.12	0.51	0.69
Mem CD4	CMTM3	7	-0.11	0.027	0.091
Mem CD4	CMTM4	0.082	-0.55	0.12	0.27
Mem CD4	CMTM6	8.1	0.13	0.085	0.21
Mem CD4	CMTM7	6.7	0.003	0.97	0.99
Mem CD4	CMTM8	2.8	0.39	0.14	0.3
Mem CD4	CMTR1	6.9	0.35	1.60E-06	4.50E-05
Mem CD4	CMTR2	6.6	0.049	0.33	0.52
Mem CD4	CMYA5	-0.032	-0.022	0.95	0.97
Mem CD4	CNBP	9.8	-0.022	0.5	0.68
Mem CD4	CNDP2	7.5	0.11	0.012	0.051
Mem CD4	CNEP1R1	5.7	-0.1	0.072	0.19
Mem CD4	CNIH1	5.3	0.15	0.0097	0.043
Mem CD4	CNIH4	5.7	-0.044	0.36	0.55
Mem CD4	CNKSR1	1.7	0.32	0.096	0.23
Mem CD4	CNKSR2	2.5	0.2	0.34	0.53
Mem CD4	CNN2	9.5	0.18	0.0025	0.015
Mem CD4	CNN3	1	-1.4	0.00028	0.0028
Mem CD4	CNNM1	0.028	0.48	0.27	0.47
Mem CD4	CNNM2	3.4	-0.03	0.75	0.86
Mem CD4	CNNM3	6.7	-0.12	0.012	0.051
Mem CD4	CNNM4	4.4	0.026	0.75	0.86
Mem CD4	CNOT1	8.2	0.088	0.26	0.45
Mem CD4	CNOT10	6.4	0.17	0.00028	0.0028
Mem CD4	CNOT11	7.4	0.012	0.67	0.81
Mem CD4	CNOT2	7	-0.011	0.73	0.85
Mem CD4	CNOT3	4.2	0.056	0.46	0.64
Mem CD4	CNOT4	6	-0.062	0.14	0.29
Mem CD4	CNOT6	5.6	0.011	0.89	0.94
Mem CD4	CNOT6L	6.5	0.029	0.64	0.78
Mem CD4	CNOT7	7.8	0.039	0.3	0.49
Mem CD4	CNOT8	8.2	0.053	0.14	0.3
Mem CD4	CNP	6.1	0.83	3.60E-21	2.30E-17
Mem CD4	CNPPD1	7.1	-0.0017	0.96	0.98
Mem CD4	CNPY2	6.4	-0.071	0.061	0.17
Mem CD4	CNPY3	6.8	0.0041	0.91	0.96
Mem CD4	CNPY4	4.2	-0.088	0.27	0.46
Mem CD4	CNST	7.7	0.13	0.044	0.13
Mem CD4	CNTD1	1.3	-0.016	0.91	0.95
Mem CD4	CNTLN	0.71	1	0.0016	0.011
Mem CD4	CNTNAP1	1.8	-0.23	0.18	0.35
Mem CD4	CNTRL	8.2	0.23	9.40E-06	0.00019
Mem CD4	CNTROB	5	-0.11	0.08	0.2
Mem CD4	COA1	5.6	-0.021	0.69	0.82
Mem CD4	COA3	5.4	0.077	0.16	0.32
Mem CD4	COA4	4.6	0.22	1.80E-05	0.00031
Mem CD4	COA5	5.4	-0.0027	0.95	0.98
Mem CD4	COA6	4.5	0.21	0.0044	0.024
Mem CD4	COA7	3	-0.0075	0.94	0.97
Mem CD4	COASY	6.4	-0.057	0.15	0.31
Mem CD4	COG1	6.4	-0.073	0.16	0.33
Mem CD4	COG2	6.3	-0.028	0.46	0.64
Mem CD4	COG3	6.4	-0.033	0.5	0.68
Mem CD4	COG4	7.2	0.079	0.055	0.15
Mem CD4	COG5	7	-0.053	0.62	0.77
Mem CD4	COG6	5.6	-0.088	0.19	0.36
Mem CD4	COG7	5.3	0.031	0.48	0.66
Mem CD4	COG8	5.5	-0.1	0.038	0.12
Mem CD4	COIL	5.1	-0.036	0.53	0.7
Mem CD4	COL18A1	3.7	0.13	0.71	0.84
Mem CD4	COL4A3BP	5.6	0.057	0.3	0.49
Mem CD4	COL5A2	0.26	1.1	0.004	0.022
Mem CD4	COL5A3	1.2	0.06	0.87	0.93
Mem CD4	COL6A1	1.7	-0.69	0.012	0.051
Mem CD4	COL6A2	4.9	-1.6	8.40E-08	4.10E-06
Mem CD4	COL6A3	1.6	-0.12	0.67	0.81
Mem CD4	COL6A4P2	0.16	-0.28	0.34	0.53
Mem CD4	COL9A2	2.9	0.92	4.80E-05	0.00068
Mem CD4	COLGALT1	5.8	-0.13	0.03	0.099
Mem CD4	COLGALT2	2.4	-1.8	0.00012	0.0014
Mem CD4	COLQ	4.5	-0.25	0.22	0.4
Mem CD4	COMMD1	5.3	-0.091	0.068	0.18
Mem CD4	COMMD10	5.6	0.0067	0.89	0.94
Mem CD4	COMMD2	6	-0.099	0.031	0.1
Mem CD4	COMMD3	4.4	0.018	0.73	0.85
Mem CD4	COMMD4	4.7	-0.08	0.26	0.45
Mem CD4	COMMD5	4.9	0.011	0.85	0.92
Mem CD4	COMMD6	6.5	-0.072	0.23	0.42
Mem CD4	COMMD7	6.8	-0.26	1.00E-06	3.00E-05
Mem CD4	COMMD8	5.9	-0.01	0.87	0.94
Mem CD4	COMMD9	5.7	-0.079	0.065	0.17
Mem CD4	COMT	5	0.11	0.086	0.21
Mem CD4	COMTD1	3.7	-0.37	0.0012	0.0085
Mem CD4	COPA	8.7	-0.038	0.32	0.51
Mem CD4	COPB1	8.1	-0.028	0.5	0.68
Mem CD4	COPB2	7.6	0.092	0.017	0.065
Mem CD4	COPE	7.4	-0.014	0.82	0.9
Mem CD4	COPG1	7.6	0.034	0.3	0.49
Mem CD4	COPG2	2.3	0.19	0.33	0.52
Mem CD4	COPG2IT1	0.24	0.083	0.79	0.88
Mem CD4	COPRS	2.5	-0.089	0.46	0.64
Mem CD4	COPS2	5.6	0.17	0.0013	0.0091
Mem CD4	COPS3	6.5	0.025	0.54	0.71
Mem CD4	COPS4	6.4	0.038	0.36	0.56
Mem CD4	COPS5	6.7	0.028	0.47	0.65
Mem CD4	COPS6	6.9	-0.05	0.21	0.39
Mem CD4	COPS7A	5.9	-0.1	0.0078	0.037
Mem CD4	COPS7B	5.7	-0.034	0.42	0.61
Mem CD4	COPS8	6.4	-0.1	0.014	0.057
Mem CD4	COPZ1	7.3	0.013	0.73	0.85
Mem CD4	COPZ2	0.86	-0.59	0.019	0.071
Mem CD4	COQ10A	4.9	-0.29	1.60E-06	4.50E-05
Mem CD4	COQ10B	6.3	0.0058	0.9	0.95
Mem CD4	COQ2	3.5	0.15	0.057	0.16
Mem CD4	COQ3	3.1	-0.077	0.39	0.58
Mem CD4	COQ4	4.9	-0.098	0.05	0.15
Mem CD4	COQ5	5.3	0.27	2.10E-05	0.00035
Mem CD4	COQ6	5.2	0.007	0.88	0.94
Mem CD4	COQ7	3.7	-0.3	2.70E-05	0.00043
Mem CD4	COQ9	5.5	0.081	0.078	0.2
Mem CD4	CORO1A	9.9	0.1	0.044	0.13
Mem CD4	CORO1B	4.9	0.46	4.80E-05	0.00067
Mem CD4	CORO1C	4.6	-0.13	0.38	0.58
Mem CD4	CORO2A	5.6	-0.076	0.35	0.54
Mem CD4	CORO6	1.4	-0.82	5.20E-05	0.00072
Mem CD4	CORO7	5.2	0.088	0.21	0.39
Mem CD4	COTL1	9.4	0.32	0.00059	0.005
Mem CD4	COX10	5.3	0.072	0.18	0.36
Mem CD4	COX10-AS1	4.5	-0.052	0.5	0.68
Mem CD4	COX11	5.9	-0.08	0.086	0.21
Mem CD4	COX14	5.9	0.1	0.04	0.12
Mem CD4	COX15	5.8	0.041	0.3	0.5
Mem CD4	COX16	1.8	0.14	0.24	0.42
Mem CD4	COX17	4.8	0.1	0.14	0.3
Mem CD4	COX18	3.6	0.085	0.22	0.4
Mem CD4	COX19	6.1	-0.082	0.082	0.2
Mem CD4	COX4I1	7.7	2.30E-05	1	1
Mem CD4	COX5A	6.4	0.4	2.60E-09	2.10E-07
Mem CD4	COX5B	6.7	0.17	0.0015	0.01
Mem CD4	COX6A1	7.3	0.12	0.024	0.085
Mem CD4	COX6B1	6.5	0.13	0.015	0.058
Mem CD4	COX6C	7.5	0.099	0.066	0.18
Mem CD4	COX7A2	6.8	0.15	0.01	0.045
Mem CD4	COX7A2L	6.7	0.046	0.31	0.5
Mem CD4	COX7B	6.1	0.13	0.028	0.094
Mem CD4	COX7C	7	0.093	0.09	0.22
Mem CD4	COX8A	5.9	0.13	0.054	0.15
Mem CD4	CP	0.8	0.11	0.55	0.72
Mem CD4	CPA5	1.8	1.5	1.70E-05	0.0003
Mem CD4	CPAMD8	0.75	-0.89	0.012	0.05
Mem CD4	CPD	6.5	-0.49	1.00E-06	3.10E-05
Mem CD4	CPEB2	3.7	-0.056	0.54	0.71
Mem CD4	CPEB3	3	0.13	0.26	0.45
Mem CD4	CPEB4	4.5	0.011	0.88	0.94
Mem CD4	CPM	3.2	1	3.50E-06	8.50E-05
Mem CD4	CPNE1	7.8	-0.061	0.37	0.56
Mem CD4	CPNE2	3.5	-0.14	0.4	0.59
Mem CD4	CPNE3	7	-0.2	4.80E-05	0.00067
Mem CD4	CPNE5	0.21	-0.09	0.81	0.89
Mem CD4	CPNE7	1.8	0.55	0.016	0.063
Mem CD4	CPNE8	3.1	0.18	0.21	0.4
Mem CD4	CPOX	4.9	0.25	0.00018	0.002
Mem CD4	CPPED1	5.1	0.0091	0.92	0.96
Mem CD4	CPQ	4.2	-0.71	3.20E-08	1.90E-06
Mem CD4	CPSF1	6.5	0.086	0.16	0.32
Mem CD4	CPSF2	6.2	0.12	0.022	0.08
Mem CD4	CPSF3	5.8	0.17	0.0012	0.0089
Mem CD4	CPSF3L	6.7	-0.0055	0.89	0.94
Mem CD4	CPSF4	5	-0.031	0.59	0.75
Mem CD4	CPSF6	7.2	-0.019	0.66	0.8
Mem CD4	CPSF7	5.6	-0.096	0.057	0.16
Mem CD4	CPT1A	4.9	0.33	0.071	0.18
Mem CD4	CPT2	5.4	0.16	0.0041	0.022
Mem CD4	CPTP	4.7	0.097	0.3	0.49
Mem CD4	CR1	3.4	-0.4	0.22	0.41
Mem CD4	CR2	2.2	-0.55	0.12	0.27
Mem CD4	CRACR2A	5	-0.21	0.052	0.15
Mem CD4	CRACR2B	0.43	0.54	0.089	0.22
Mem CD4	CRADD	3.6	-0.16	0.078	0.2
Mem CD4	CRAMP1L	5	-0.13	0.13	0.28
Mem CD4	CRAT	4.3	-0.17	0.043	0.13
Mem CD4	CRB3	0.49	0.62	0.011	0.047
Mem CD4	CRBN	8.2	-0.16	9.40E-05	0.0012
Mem CD4	CRCP	5.4	-0.032	0.44	0.63
Mem CD4	CREB1	7	-0.0034	0.93	0.96
Mem CD4	CREB3	5.5	-0.063	0.17	0.34
Mem CD4	CREB3L2	5.1	-0.12	0.17	0.33
Mem CD4	CREB3L4	2.2	-0.033	0.79	0.89
Mem CD4	CREBBP	6.6	-0.088	0.15	0.32
Mem CD4	CREBL2	7.2	0.044	0.5	0.68
Mem CD4	CREBRF	7.7	-0.016	0.71	0.83
Mem CD4	CREBZF	8.2	-0.11	0.031	0.1
Mem CD4	CREG1	4.7	0.29	0.00011	0.0014
Mem CD4	CRELD1	5.4	-0.14	0.017	0.065
Mem CD4	CRELD2	5.5	-0.12	0.066	0.17
Mem CD4	CREM	4.8	0.39	1.90E-05	0.00032
Mem CD4	CRHR1-IT1	2.1	-0.074	0.53	0.7
Mem CD4	CRIM1	2.4	-0.92	6.60E-06	0.00014
Mem CD4	CRIP1	8.1	-0.14	0.14	0.29
Mem CD4	CRIP2	6.6	-0.1	0.53	0.7
Mem CD4	CRIPAK	2.2	-0.083	0.57	0.74
Mem CD4	CRIPT	5.8	-0.0076	0.89	0.94
Mem CD4	CRISPLD2	1.2	-0.37	0.28	0.47
Mem CD4	CRK	5.9	-0.092	0.013	0.053
Mem CD4	CRKL	7.6	-0.15	0.00068	0.0056
Mem CD4	CRLF3	8	-0.12	0.0098	0.043
Mem CD4	CRLS1	5.7	0.017	0.67	0.81
Mem CD4	CRNKL1	6.3	0.015	0.74	0.85
Mem CD4	CROCC	5.3	-0.19	0.04	0.12
Mem CD4	CROCCP2	5.3	-0.13	0.17	0.33
Mem CD4	CROCCP3	3.9	-0.084	0.42	0.61
Mem CD4	CROT	5.5	0.1	0.087	0.21
Mem CD4	CRTAM	2.9	-0.96	0.00083	0.0065
Mem CD4	CRTAP	6.5	-0.28	2.90E-06	7.30E-05
Mem CD4	CRTC1	2.5	-0.23	0.056	0.16
Mem CD4	CRTC2	5.9	-0.016	0.73	0.85
Mem CD4	CRTC3	6.5	0.32	9.30E-05	0.0012
Mem CD4	CRY1	6.6	-0.24	1.50E-05	0.00027
Mem CD4	CRY2	6.4	-0.16	0.0003	0.0029
Mem CD4	CRYBB2P1	4.9	-0.03	0.64	0.79
Mem CD4	CRYBG3	4.2	-0.052	0.76	0.86
Mem CD4	CRYGS	0.94	-0.16	0.36	0.55
Mem CD4	CRYL1	5	-0.22	0.0074	0.035
Mem CD4	CRYZ	5.8	-0.2	0.022	0.078
Mem CD4	CRYZL1	6	-0.13	0.017	0.064
Mem CD4	CS	7.6	-0.042	0.2	0.37
Mem CD4	CSAD	4.5	0.072	0.39	0.58
Mem CD4	CSDE1	9.6	-0.043	0.19	0.37
Mem CD4	CSE1L	7.3	0.022	0.54	0.71
Mem CD4	CSF1	4.2	0.29	0.055	0.15
Mem CD4	CSF2RB	1.8	0.88	0.002	0.013
Mem CD4	CSGALNACT1	6.9	-0.29	0.041	0.12
Mem CD4	CSGALNACT2	6.8	0.038	0.45	0.64
Mem CD4	CSK	7	0.075	0.21	0.4
Mem CD4	CSNK1A1	7.8	0.068	0.017	0.066
Mem CD4	CSNK1D	7.4	-0.12	0.08	0.2
Mem CD4	CSNK1G1	5.7	-0.036	0.51	0.68
Mem CD4	CSNK1G2	6.9	-0.03	0.63	0.78
Mem CD4	CSNK1G3	5.5	-0.074	0.18	0.35
Mem CD4	CSNK2A1	6.2	0.1	0.012	0.051
Mem CD4	CSNK2A2	2.1	-0.18	0.09	0.22
Mem CD4	CSNK2B	6.5	0.058	0.13	0.28
Mem CD4	CSPP1	5.2	-0.029	0.57	0.73
Mem CD4	CSRNP1	4.7	0.42	5.50E-07	1.90E-05
Mem CD4	CSRNP2	5	-0.11	0.12	0.27
Mem CD4	CSRP1	6.2	-0.001	0.99	0.99
Mem CD4	CSRP2	0.35	0.19	0.43	0.62
Mem CD4	CSRP2BP	5.2	-0.18	0.0021	0.013
Mem CD4	CST3	0.93	-1.5	0.00017	0.0018
Mem CD4	CST7	6.9	-0.71	0.012	0.049
Mem CD4	CSTB	6.5	0.046	0.5	0.68
Mem CD4	CSTF1	6.2	0.11	0.011	0.046
Mem CD4	CSTF2	5.6	0.03	0.51	0.68
Mem CD4	CSTF2T	4.9	0.28	0.072	0.19
Mem CD4	CSTF3	5.6	0.29	1.80E-07	7.70E-06
Mem CD4	CTAGE5	6.7	-0.022	0.62	0.77
Mem CD4	CTAGE7P	0.22	-0.02	0.94	0.97
Mem CD4	CTBP1	6.3	-0.12	0.19	0.37
Mem CD4	CTBP1-AS	0.25	0.073	0.77	0.87
Mem CD4	CTBP1-AS2	5.1	-0.067	0.38	0.57
Mem CD4	CTBP2	0.77	-0.86	0.012	0.051
Mem CD4	CTBS	5.3	0.35	8.90E-09	6.10E-07
Mem CD4	CTC-338M12.4	2	-0.23	0.073	0.19
Mem CD4	CTC1	7.5	0.017	0.77	0.87
Mem CD4	CTCF	6.9	0.017	0.67	0.81
Mem CD4	CTD-2201I18.1	1.3	0.26	0.21	0.4
Mem CD4	CTDNEP1	4.5	-0.18	0.043	0.13
Mem CD4	CTDP1	6.1	0.13	0.059	0.16
Mem CD4	CTDSP1	5.1	-0.36	2.80E-05	0.00044
Mem CD4	CTDSP2	7.3	-0.046	0.46	0.64
Mem CD4	CTDSPL2	6.5	0.02	0.69	0.83
Mem CD4	CTH	1.1	-0.82	0.0039	0.021
Mem CD4	CTLA4	5.5	0.38	0.0013	0.0093
Mem CD4	CTNNA1	5	-0.13	0.28	0.47
Mem CD4	CTNNAL1	1.5	0.27	0.21	0.4
Mem CD4	CTNNB1	7.2	-0.031	0.8	0.89
Mem CD4	CTNNBIP1	3.2	-0.34	8.70E-05	0.0011
Mem CD4	CTNNBL1	6.5	0.044	0.31	0.51
Mem CD4	CTNS	4	-0.2	0.0036	0.02
Mem CD4	CTPS1	5.5	0.084	0.23	0.42
Mem CD4	CTPS2	3.6	-0.23	0.022	0.079
Mem CD4	CTR9	7.8	0.023	0.53	0.7
Mem CD4	CTRL	2.9	-0.055	0.57	0.73
Mem CD4	CTSA	6.8	0.17	0.039	0.12
Mem CD4	CTSB	8.8	-0.14	0.016	0.062
Mem CD4	CTSC	8.1	-0.27	0.07	0.18
Mem CD4	CTSD	7.2	-0.14	0.075	0.19
Mem CD4	CTSF	4.9	-0.48	3.80E-05	0.00056
Mem CD4	CTSH	5.5	-0.1	0.53	0.7
Mem CD4	CTSK	2.5	-0.057	0.63	0.78
Mem CD4	CTSL	3.5	-0.054	0.83	0.91
Mem CD4	CTSO	6	-0.078	0.26	0.45
Mem CD4	CTSS	7.4	0.14	0.0021	0.014
Mem CD4	CTSW	6.9	-1.6	3.00E-05	0.00047
Mem CD4	CTSZ	0.84	0.036	0.84	0.91
Mem CD4	CTTNBP2NL	-0.22	0.92	0.032	0.1
Mem CD4	CTU1	3.4	-0.029	0.79	0.88
Mem CD4	CTU2	3.4	-0.003	0.97	0.98
Mem CD4	CUBN	2.3	-0.08	0.69	0.82
Mem CD4	CUEDC2	5.5	0.12	0.009	0.041
Mem CD4	CUL1	7.6	-0.09	0.011	0.047
Mem CD4	CUL2	6.5	0.081	0.062	0.17
Mem CD4	CUL3	7.5	0.11	0.016	0.063
Mem CD4	CUL4A	8	-0.088	0.056	0.16
Mem CD4	CUL4B	7	0.18	0.0011	0.0083
Mem CD4	CUL5	6.5	0.04	0.35	0.54
Mem CD4	CUL7	4.9	0.15	0.089	0.22
Mem CD4	CUL9	5.8	0.16	0.094	0.23
Mem CD4	CUTA	6.8	0.057	0.2	0.38
Mem CD4	CUTC	5.6	0.018	0.67	0.81
Mem CD4	CUX1	5.3	-0.37	2.80E-07	1.10E-05
Mem CD4	CWC15	6.3	0.064	0.13	0.29
Mem CD4	CWC22	6.8	-0.05	0.24	0.43
Mem CD4	CWC25	6.1	-0.11	0.035	0.11
Mem CD4	CWC27	5.6	0.082	0.053	0.15
Mem CD4	CWF19L1	6	0.017	0.68	0.82
Mem CD4	CWF19L2	5.4	-0.015	0.79	0.88
Mem CD4	CX3CR1	8.5	-0.87	0.053	0.15
Mem CD4	CXADR	0.69	-0.04	0.88	0.94
Mem CD4	CXCL10	0.96	2.8	3.80E-07	1.40E-05
Mem CD4	CXCL13	1	1.8	0.00038	0.0035
Mem CD4	CXCL16	0.89	-0.32	0.15	0.32
Mem CD4	CXCR1	2.1	-1.4	0.0025	0.015
Mem CD4	CXCR2	1.4	-1.9	0.0009	0.0069
Mem CD4	CXCR2P1	-0.0064	2.3	6.50E-06	0.00014
Mem CD4	CXCR3	7	0.15	0.26	0.45
Mem CD4	CXCR4	8.4	-0.34	0.03	0.1
Mem CD4	CXCR5	5.4	0.38	0.058	0.16
Mem CD4	CXCR6	5.5	-0.21	0.41	0.61
Mem CD4	CXorf21	3.4	0.97	1.80E-07	7.80E-06
Mem CD4	CXorf23	5.3	0.098	0.092	0.22
Mem CD4	CXorf38	6.2	-0.049	0.29	0.49
Mem CD4	CXorf40A	4.2	-0.015	0.82	0.9
Mem CD4	CXorf40B	4.9	-0.16	0.0084	0.039
Mem CD4	CXorf56	4.3	0.11	0.089	0.22
Mem CD4	CXorf57	3.9	-0.49	0.00018	0.002
Mem CD4	CXorf58	0.0012	0.13	0.67	0.81
Mem CD4	CXorf65	3.7	-0.24	0.0098	0.043
Mem CD4	CXXC1	7	-0.02	0.63	0.78
Mem CD4	CXXC5	1	0.44	0.027	0.092
Mem CD4	CYB561	6.4	-0.29	0.011	0.048
Mem CD4	CYB561A3	6.1	-0.061	0.18	0.35
Mem CD4	CYB561D1	6.2	-0.44	5.70E-12	9.20E-10
Mem CD4	CYB561D2	5.9	-0.1	0.087	0.21
Mem CD4	CYB5A	4.4	-0.12	0.14	0.29
Mem CD4	CYB5B	7.1	0.088	0.031	0.1
Mem CD4	CYB5D1	3.6	-0.035	0.76	0.87
Mem CD4	CYB5D2	3.6	-0.076	0.3	0.49
Mem CD4	CYB5R1	5.7	-0.21	6.70E-05	0.00089
Mem CD4	CYB5R3	6.3	-0.14	0.026	0.09
Mem CD4	CYB5R4	6.1	0.17	0.00073	0.0059
Mem CD4	CYB5RL	3	-0.018	0.89	0.94
Mem CD4	CYBA	7.8	-0.085	0.37	0.56
Mem CD4	CYBRD1	0.18	0.15	0.72	0.84
Mem CD4	CYC1	6.5	-0.086	0.12	0.27
Mem CD4	CYCS	6.6	0.16	0.0038	0.021
Mem CD4	CYFIP1	5	0.047	0.72	0.84
Mem CD4	CYFIP2	9.9	-0.22	3.70E-08	2.10E-06
Mem CD4	CYHR1	5.4	-0.14	0.016	0.063
Mem CD4	CYLD	9.4	0.28	6.10E-05	0.00082
Mem CD4	CYP20A1	6.8	-0.028	0.49	0.67
Mem CD4	CYP24A1	0.14	0.64	0.15	0.31
Mem CD4	CYP27B1	0.44	0.25	0.41	0.6
Mem CD4	CYP2E1	0.31	-0.1	0.76	0.87
Mem CD4	CYP2J2	1.2	1.7	3.40E-06	8.50E-05
Mem CD4	CYP2R1	3.9	-0.25	0.0036	0.02
Mem CD4	CYP2U1	3.8	-0.54	2.40E-07	9.70E-06
Mem CD4	CYP3A5	1.6	-0.35	0.022	0.079
Mem CD4	CYP4F12	-0.033	-0.31	0.49	0.67
Mem CD4	CYP4F22	1.4	-1.5	4.20E-07	1.50E-05
Mem CD4	CYP4F29P	0.11	-0.42	0.47	0.65
Mem CD4	CYP4F35P	-0.12	-0.55	0.17	0.34
Mem CD4	CYP4V2	6.2	0.0048	0.94	0.97
Mem CD4	CYP51A1	4.8	-0.31	0.0024	0.015
Mem CD4	CYSLTR1	5.2	0.31	0.017	0.066
Mem CD4	CYSLTR2	2.7	0.38	0.054	0.15
Mem CD4	CYSTM1	2.9	0.1	0.33	0.53
Mem CD4	CYTH1	9.6	-0.12	0.00034	0.0032
Mem CD4	CYTH2	5.9	-0.065	0.19	0.37
Mem CD4	CYTH3	3.8	-0.63	0.00036	0.0034
Mem CD4	CYTH4	7	-0.46	5.30E-09	3.90E-07
Mem CD4	CYTIP	8.5	-0.1	0.08	0.2
Mem CD4	D2HGDH	4.6	0.03	0.78	0.88
Mem CD4	DAAM1	4.7	-0.038	0.64	0.79
Mem CD4	DAB1	1	0.18	0.52	0.7
Mem CD4	DAB2	-0.15	-0.79	0.2	0.38
Mem CD4	DACT1	2.7	-0.61	0.23	0.42
Mem CD4	DAD1	7.3	-0.025	0.58	0.74
Mem CD4	DAG1	3.7	0.00099	0.99	1
Mem CD4	DAGLA	0.72	0.7	0.0094	0.042
Mem CD4	DAGLB	5	-0.13	0.067	0.18
Mem CD4	DALRD3	4.9	-0.16	0.0019	0.012
Mem CD4	DANCR	4.8	-0.35	2.20E-08	1.40E-06
Mem CD4	DAP	6.4	-0.013	0.79	0.88
Mem CD4	DAP3	6.8	-0.013	0.71	0.84
Mem CD4	DAPK2	2.3	-0.63	0.015	0.061
Mem CD4	DAPK3	4.9	0.053	0.49	0.67
Mem CD4	DAPP1	6	0.63	7.60E-12	1.20E-09
Mem CD4	DARS	7.2	0.16	0.0078	0.036
Mem CD4	DARS-AS1	0.17	-0.13	0.54	0.71
Mem CD4	DARS2	5.1	-0.019	0.74	0.85
Mem CD4	DAXX	7.8	-0.0094	0.79	0.89
Mem CD4	DAZAP1	3.6	0.037	0.69	0.82
Mem CD4	DAZAP2	9.9	-0.055	0.14	0.3
Mem CD4	DBF4	5.3	0.17	0.0079	0.037
Mem CD4	DBF4B	2.5	0.14	0.26	0.45
Mem CD4	DBH-AS1	0.42	0.14	0.67	0.81
Mem CD4	DBI	6.6	-0.079	0.31	0.51
Mem CD4	DBN1	0.061	-0.12	0.72	0.84
Mem CD4	DBNDD1	1.9	-0.087	0.84	0.91
Mem CD4	DBNL	7.9	0.064	0.22	0.41
Mem CD4	DBP	5.6	-0.15	0.048	0.14
Mem CD4	DBR1	5.5	-0.049	0.29	0.49
Mem CD4	DBT	5.2	0.19	0.00079	0.0063
Mem CD4	DCAF10	6.3	-0.11	0.0033	0.019
Mem CD4	DCAF11	7.7	0.06	0.073	0.19
Mem CD4	DCAF12	6.3	0.079	0.066	0.17
Mem CD4	DCAF13	6	0.069	0.19	0.37
Mem CD4	DCAF13P3	0.28	0.064	0.83	0.91
Mem CD4	DCAF15	3.8	-0.029	0.69	0.82
Mem CD4	DCAF16	5.4	0.12	0.051	0.15
Mem CD4	DCAF17	5.2	-0.047	0.41	0.6
Mem CD4	DCAF4	4.5	0.11	0.26	0.45
Mem CD4	DCAF5	7.7	-0.28	5.00E-11	6.30E-09
Mem CD4	DCAF6	5.3	-0.051	0.3	0.5
Mem CD4	DCAF7	7.5	-0.042	0.31	0.5
Mem CD4	DCAF8	6.8	-0.019	0.67	0.81
Mem CD4	DCAKD	4.3	0.0083	0.92	0.96
Mem CD4	DCBLD1	2	-0.34	0.13	0.28
Mem CD4	DCBLD2	-0.17	-0.47	0.25	0.44
Mem CD4	DCDC2B	2.5	-0.032	0.74	0.85
Mem CD4	DCHS1	3	-0.45	0.058	0.16
Mem CD4	DCK	7.8	0.082	0.096	0.23
Mem CD4	DCLRE1A	5.1	0.23	0.013	0.054
Mem CD4	DCLRE1B	3.8	-0.015	0.86	0.93
Mem CD4	DCLRE1C	6.4	0.1	0.024	0.084
Mem CD4	DCP1A	6.6	-0.054	0.15	0.32
Mem CD4	DCP1B	5.6	0.032	0.5	0.68
Mem CD4	DCP2	6.6	0.028	0.6	0.76
Mem CD4	DCPS	5	0.097	0.12	0.27
Mem CD4	DCTD	6.6	-0.05	0.21	0.39
Mem CD4	DCTN1	7.7	-0.05	0.27	0.46
Mem CD4	DCTN2	6.4	-0.14	0.0017	0.011
Mem CD4	DCTN3	5.7	0.054	0.28	0.48
Mem CD4	DCTN4	5.4	-0.00063	0.99	1
Mem CD4	DCTN5	6.9	0.0015	0.98	0.99
Mem CD4	DCTN6	4.1	0.062	0.36	0.56
Mem CD4	DCTPP1	5.3	0.13	0.035	0.11
Mem CD4	DCUN1D1	6	-0.088	0.084	0.21
Mem CD4	DCUN1D2	3.8	-0.17	0.042	0.13
Mem CD4	DCUN1D3	2	0.051	0.69	0.83
Mem CD4	DCUN1D4	5.8	-0.17	0.0071	0.034
Mem CD4	DCUN1D5	4.7	0.026	0.64	0.78
Mem CD4	DCXR	5.4	0.084	0.21	0.39
Mem CD4	DDA1	5.3	0.11	0.051	0.15
Mem CD4	DDAH2	3.4	-0.27	0.0073	0.035
Mem CD4	DDB1	8.2	-0.085	0.0078	0.036
Mem CD4	DDB2	6.5	0.049	0.31	0.5
Mem CD4	DDHD1	6.4	0.27	4.30E-06	0.0001
Mem CD4	DDHD2	6.7	-0.24	5.60E-07	1.90E-05
Mem CD4	DDI2	3	0.32	0.0002	0.0021
Mem CD4	DDIAS	1.9	0.56	0.022	0.078
Mem CD4	DDIT3	4	0.071	0.32	0.52
Mem CD4	DDIT4	7.3	-1.2	1.00E-05	0.0002
Mem CD4	DDIT4L	-0.043	-0.69	0.19	0.36
Mem CD4	DDOST	8.1	-0.075	0.066	0.17
Mem CD4	DDR1	1.9	-0.42	0.0061	0.03
Mem CD4	DDRGK1	5.5	0.1	0.099	0.23
Mem CD4	DDTL	1.2	-0.18	0.21	0.4
Mem CD4	DDX1	7.2	-0.026	0.58	0.75
Mem CD4	DDX10	5.7	-0.045	0.32	0.51
Mem CD4	DDX11	4.7	0.42	0.077	0.2
Mem CD4	DDX11L2	0.32	-0.1	0.81	0.9
Mem CD4	DDX12P	4	0.3	0.026	0.09
Mem CD4	DDX17	7.7	-0.014	0.86	0.92
Mem CD4	DDX18	7.5	0.033	0.5	0.68
Mem CD4	DDX19A	6.2	-0.009	0.8	0.89
Mem CD4	DDX19B	5.2	0.024	0.59	0.75
Mem CD4	DDX20	6.2	-0.013	0.78	0.88
Mem CD4	DDX21	6.3	0.17	0.00021	0.0022
Mem CD4	DDX23	7.4	-0.019	0.63	0.78
Mem CD4	DDX24	8.5	0.14	0.00027	0.0027
Mem CD4	DDX26B	5.8	-0.055	0.39	0.58
Mem CD4	DDX27	7	-0.036	0.28	0.47
Mem CD4	DDX28	5.4	-0.09	0.063	0.17
Mem CD4	DDX31	4.2	0.16	0.017	0.065
Mem CD4	DDX39A	7.5	-0.01	0.82	0.9
Mem CD4	DDX3X	9.9	0.057	0.27	0.46
Mem CD4	DDX41	6.3	-0.02	0.6	0.76
Mem CD4	DDX42	5.6	0.089	0.19	0.36
Mem CD4	DDX43	2.4	-0.55	0.063	0.17
Mem CD4	DDX46	6.6	-0.094	0.0076	0.036
Mem CD4	DDX47	6.8	0.053	0.11	0.26
Mem CD4	DDX49	5.1	0.1	0.065	0.17
Mem CD4	DDX5	12	-0.074	0.12	0.26
Mem CD4	DDX50	6.4	0.023	0.62	0.77
Mem CD4	DDX51	6.3	-0.036	0.52	0.7
Mem CD4	DDX52	6.1	0.033	0.49	0.67
Mem CD4	DDX54	5.9	0.16	0.01	0.045
Mem CD4	DDX55	5.8	-0.077	0.14	0.3
Mem CD4	DDX56	6.7	0.018	0.59	0.75
Mem CD4	DDX58	7.3	0.96	1.30E-19	3.40E-16
Mem CD4	DDX59	5.4	0.093	0.091	0.22
Mem CD4	DDX6	7.6	-0.058	0.41	0.6
Mem CD4	DDX60	8	1.5	3.10E-20	1.30E-16
Mem CD4	DDX60L	7.6	0.87	3.90E-14	9.30E-12
Mem CD4	DEAF1	5.8	0.081	0.19	0.37
Mem CD4	DECR1	6.6	0.14	0.0098	0.044
Mem CD4	DECR2	2.7	-0.071	0.6	0.76
Mem CD4	DEDD	5.1	0.031	0.52	0.7
Mem CD4	DEDD2	6.9	-0.18	0.00063	0.0053
Mem CD4	DEF6	8.6	0.043	0.3	0.5
Mem CD4	DEF8	5.3	-0.09	0.13	0.28
Mem CD4	DEGS1	7.3	0.12	0.0029	0.017
Mem CD4	DEK	7.5	0.03	0.57	0.73
Mem CD4	DENND1A	3.7	0.096	0.24	0.43
Mem CD4	DENND1B	5.7	0.0062	0.91	0.95
Mem CD4	DENND1C	7.2	-0.036	0.4	0.59
Mem CD4	DENND2C	0.15	-1.3	9.70E-05	0.0012
Mem CD4	DENND2D	8.9	0.09	0.13	0.28
Mem CD4	DENND3	4.4	-0.37	0.022	0.079
Mem CD4	DENND4A	6.5	-0.14	0.065	0.17
Mem CD4	DENND4B	7	-0.091	0.1	0.24
Mem CD4	DENND4C	7.5	-0.14	0.052	0.15
Mem CD4	DENND5A	6.5	0.088	0.56	0.73
Mem CD4	DENND6A	6.2	-0.042	0.5	0.68
Mem CD4	DENND6B	0.48	0.13	0.48	0.66
Mem CD4	DENR	7.1	0.018	0.6	0.76
Mem CD4	DEPDC1	0.7	1.3	0.0022	0.014
Mem CD4	DEPDC1B	2	0.93	0.00053	0.0046
Mem CD4	DEPDC5	5.4	0.067	0.3	0.5
Mem CD4	DEPDC7	0.53	-0.8	0.012	0.051
Mem CD4	DEPTOR	0.91	-0.14	0.51	0.69
Mem CD4	DERA	5	0.23	8.20E-05	0.0011
Mem CD4	DERL1	7.3	-0.15	0.0035	0.02
Mem CD4	DERL2	6.6	-0.12	0.0074	0.035
Mem CD4	DESI1	4.3	0.12	0.13	0.28
Mem CD4	DESI2	5.2	-0.08	0.16	0.32
Mem CD4	DET1	3.1	0.011	0.9	0.95
Mem CD4	DEXI	5.3	-0.13	0.021	0.077
Mem CD4	DFFA	5.7	-0.083	0.042	0.13
Mem CD4	DFFB	4.5	0.11	0.084	0.21
Mem CD4	DFNA5	0.16	0.6	0.052	0.15
Mem CD4	DFNB31	2.4	0.65	0.0013	0.009
Mem CD4	DFNB59	0.9	-0.22	0.21	0.4
Mem CD4	DGAT1	5.7	-0.18	0.003	0.018
Mem CD4	DGAT2	-0.097	0.92	0.013	0.054
Mem CD4	DGCR11	2.6	0.068	0.69	0.82
Mem CD4	DGCR14	4.6	0.06	0.29	0.48
Mem CD4	DGCR2	7.2	0.14	0.0024	0.015
Mem CD4	DGCR6L	6.1	0.062	0.29	0.49
Mem CD4	DGCR8	4	-0.24	0.081	0.2
Mem CD4	DGKA	10	0.29	0.0041	0.022
Mem CD4	DGKD	6.9	-0.34	3.80E-07	1.40E-05
Mem CD4	DGKE	5.1	0.029	0.68	0.82
Mem CD4	DGKH	5.2	0.48	1.80E-06	5.00E-05
Mem CD4	DGKQ	6.2	-0.0023	0.98	0.99
Mem CD4	DGKZ	7.1	-0.29	6.50E-06	0.00014
Mem CD4	DGUOK	5.6	0.12	0.0077	0.036
Mem CD4	DHCR24	4.8	-0.12	0.48	0.66
Mem CD4	DHCR7	4.4	-0.21	0.0032	0.018
Mem CD4	DHDDS	5.3	-0.03	0.54	0.72
Mem CD4	DHDH	-0.06	-0.42	0.14	0.29
Mem CD4	DHFR	2.8	0.77	3.70E-05	0.00055
Mem CD4	DHFRL1	4.3	0.055	0.48	0.66
Mem CD4	DHODH	3.9	-0.0037	0.96	0.98
Mem CD4	DHPS	6.1	0.07	0.064	0.17
Mem CD4	DHRS1	5.5	0.089	0.071	0.18
Mem CD4	DHRS11	2.3	-0.17	0.14	0.29
Mem CD4	DHRS12	4.9	0.079	0.27	0.46
Mem CD4	DHRS13	4.9	-0.15	0.011	0.048
Mem CD4	DHRS3	4.7	-0.43	0.00059	0.005
Mem CD4	DHRS4	2.9	0.25	0.11	0.26
Mem CD4	DHRS4-AS1	4.4	-0.2	0.0017	0.011
Mem CD4	DHRS4L1	1.2	0.098	0.55	0.72
Mem CD4	DHRS4L2	3.5	-0.0048	0.96	0.98
Mem CD4	DHRS7	7.3	-0.4	9.00E-07	2.80E-05
Mem CD4	DHRS7B	3.3	0.097	0.24	0.43
Mem CD4	DHTKD1	4.9	0.12	0.035	0.11
Mem CD4	DHX15	7.5	0.049	0.17	0.34
Mem CD4	DHX16	6.7	-0.047	0.16	0.33
Mem CD4	DHX29	5.9	0.054	0.25	0.44
Mem CD4	DHX30	7.3	-0.016	0.66	0.8
Mem CD4	DHX32	4	-0.061	0.73	0.85
Mem CD4	DHX33	3.1	0.12	0.2	0.38
Mem CD4	DHX34	5.1	0.0066	0.92	0.96
Mem CD4	DHX35	4.7	0.074	0.24	0.43
Mem CD4	DHX36	6	0.073	0.13	0.28
Mem CD4	DHX37	3.8	0.011	0.9	0.95
Mem CD4	DHX38	6.9	-0.047	0.35	0.55
Mem CD4	DHX40	5.7	-0.036	0.44	0.63
Mem CD4	DHX57	4.7	0.032	0.67	0.81
Mem CD4	DHX58	5.6	0.94	4.50E-11	5.80E-09
Mem CD4	DHX8	6.6	0.024	0.55	0.72
Mem CD4	DHX9	8.1	0.046	0.32	0.51
Mem CD4	DIABLO	6	0.052	0.17	0.34
Mem CD4	DIAPH1	8.5	-0.095	0.11	0.26
Mem CD4	DIAPH2	5.8	0.021	0.73	0.85
Mem CD4	DIAPH3	-0.065	1.1	0.0054	0.028
Mem CD4	DICER1	6.8	0.26	0.00023	0.0023
Mem CD4	DICER1-AS1	2	-0.022	0.86	0.93
Mem CD4	DIDO1	7.4	-0.08	0.13	0.28
Mem CD4	DIEXF	5.7	-0.13	0.071	0.18
Mem CD4	DIMT1	6.1	0.026	0.55	0.72
Mem CD4	DIP2A	7.4	-0.22	0.039	0.12
Mem CD4	DIP2B	6.2	0.058	0.56	0.72
Mem CD4	DIP2C	4	-0.036	0.8	0.89
Mem CD4	DIRC2	3.3	0.0014	0.99	0.99
Mem CD4	DIRC3	1.9	0.71	0.0016	0.011
Mem CD4	DIS3	6.4	0.16	0.00092	0.0071
Mem CD4	DIS3L	6.7	-0.071	0.17	0.34
Mem CD4	DIS3L2	5.6	-0.086	0.08	0.2
Mem CD4	DISC1	0.2	0.07	0.78	0.88
Mem CD4	DISP1	3.2	-0.31	0.0028	0.017
Mem CD4	DIXDC1	2	-0.39	0.081	0.2
Mem CD4	DKC1	6.3	-0.15	0.001	0.0076
Mem CD4	DKFZP434I0714	3.3	0.14	0.28	0.48
Mem CD4	DKFZP586I1420	4.3	0.23	0.018	0.068
Mem CD4	DKK3	0.64	-0.26	0.48	0.66
Mem CD4	DLAT	5.9	-0.008	0.86	0.92
Mem CD4	DLD	7	0.079	0.075	0.19
Mem CD4	DLEC1	4.2	-0.35	0.0056	0.029
Mem CD4	DLEU1	3.9	-0.11	0.16	0.32
Mem CD4	DLEU2	3	0.39	0.00036	0.0033
Mem CD4	DLEU2L	0.057	-0.14	0.56	0.72
Mem CD4	DLEU7	0.18	0.81	0.0052	0.027
Mem CD4	DLG1	6.5	0.052	0.28	0.47
Mem CD4	DLG3	4.9	0.096	0.25	0.44
Mem CD4	DLG4	0.77	0.17	0.39	0.58
Mem CD4	DLG5	2	-0.74	0.0087	0.04
Mem CD4	DLGAP1	2.9	1.8	2.30E-09	2.00E-07
Mem CD4	DLGAP1-AS1	3.3	0.074	0.45	0.64
Mem CD4	DLGAP4	5.2	-0.0024	0.97	0.98
Mem CD4	DLGAP5	2.9	1.6	9.10E-06	0.00018
Mem CD4	DLK2	0.79	-0.11	0.55	0.72
Mem CD4	DLL1	0.6	1.1	0.0038	0.021
Mem CD4	DLST	3.9	-0.11	0.2	0.38
Mem CD4	DLSTP1	0.25	0.094	0.71	0.83
Mem CD4	DMAP1	5.9	-0.087	0.02	0.073
Mem CD4	DMC1	-0.1	1.1	0.0012	0.0085
Mem CD4	DMD	-0.15	0.13	0.76	0.86
Mem CD4	DMPK	2.1	-0.13	0.38	0.57
Mem CD4	DMRT2	-0.078	-0.13	0.79	0.89
Mem CD4	DMTF1	7.3	-0.014	0.72	0.84
Mem CD4	DMTN	3.9	-0.22	0.054	0.15
Mem CD4	DMWD	4.7	-0.035	0.71	0.84
Mem CD4	DMXL1	5.4	0.045	0.54	0.71
Mem CD4	DMXL2	2.9	-0.08	0.68	0.81
Mem CD4	DNA2	2.4	0.5	0.001	0.0078
Mem CD4	DNAAF2	5.3	-0.032	0.53	0.7
Mem CD4	DNAAF5	3.9	-0.0096	0.88	0.94
Mem CD4	DNAH1	5	-0.093	0.35	0.54
Mem CD4	DNAH10	1.1	-0.81	0.012	0.051
Mem CD4	DNAH17	2.2	-0.054	0.71	0.83
Mem CD4	DNAH3	0.061	0.38	0.16	0.33
Mem CD4	DNAH6	2.1	0.2	0.38	0.58
Mem CD4	DNAH8	0.68	1.1	0.0024	0.015
Mem CD4	DNAI2	2.2	0.4	0.025	0.086
Mem CD4	DNAJA1	7.8	0.12	0.026	0.089
Mem CD4	DNAJA2	7.1	0.092	0.015	0.059
Mem CD4	DNAJA3	6.7	0.0043	0.9	0.95
Mem CD4	DNAJA4	5.1	0.094	0.24	0.43
Mem CD4	DNAJB1	8.2	-0.18	0.0057	0.029
Mem CD4	DNAJB11	5.8	-0.019	0.77	0.87
Mem CD4	DNAJB12	5.7	0.048	0.31	0.5
Mem CD4	DNAJB13	1.2	-0.13	0.49	0.67
Mem CD4	DNAJB14	6.8	-0.054	0.26	0.45
Mem CD4	DNAJB2	2.1	-0.099	0.42	0.61
Mem CD4	DNAJB4	3.5	-0.12	0.2	0.38
Mem CD4	DNAJB5	1.4	-0.21	0.17	0.34
Mem CD4	DNAJB6	7.5	-0.21	0.00012	0.0014
Mem CD4	DNAJB9	6.5	-0.071	0.33	0.53
Mem CD4	DNAJC1	5.1	-0.37	0.00046	0.0041
Mem CD4	DNAJC10	7.2	0.0079	0.87	0.94
Mem CD4	DNAJC11	5.4	-0.057	0.22	0.41
Mem CD4	DNAJC13	5.9	0.27	0.00025	0.0025
Mem CD4	DNAJC14	6.2	-0.0036	0.94	0.97
Mem CD4	DNAJC15	5.6	0.086	0.34	0.53
Mem CD4	DNAJC16	5.5	0.046	0.45	0.64
Mem CD4	DNAJC17	4.9	-0.16	0.0032	0.019
Mem CD4	DNAJC18	3	0.018	0.85	0.92
Mem CD4	DNAJC19	5.7	-0.053	0.28	0.48
Mem CD4	DNAJC2	5.6	0.13	0.0025	0.015
Mem CD4	DNAJC21	5.8	0.023	0.58	0.74
Mem CD4	DNAJC24	4.3	-0.067	0.3	0.49
Mem CD4	DNAJC25	2.5	-0.068	0.52	0.7
Mem CD4	DNAJC27	3.5	-0.19	0.06	0.16
Mem CD4	DNAJC28	0.27	-0.87	0.00094	0.0072
Mem CD4	DNAJC3	6.1	-0.15	0.013	0.052
Mem CD4	DNAJC3-AS1	1.5	0.00089	0.99	1
Mem CD4	DNAJC30	4	-0.18	0.028	0.094
Mem CD4	DNAJC4	4.5	-0.17	0.004	0.022
Mem CD4	DNAJC5	4	-0.041	0.62	0.77
Mem CD4	DNAJC6	1.4	-1.4	2.40E-06	6.30E-05
Mem CD4	DNAJC7	5.6	0.1	0.077	0.2
Mem CD4	DNAJC8	7.6	-0.091	0.072	0.19
Mem CD4	DNAJC9	6.3	0.035	0.39	0.58
Mem CD4	DNAJC9-AS1	0.37	-0.21	0.24	0.43
Mem CD4	DNAL1	2.7	-0.16	0.17	0.34
Mem CD4	DNAL4	3.2	-0.13	0.095	0.23
Mem CD4	DNASE1	4.4	0.011	0.89	0.94
Mem CD4	DNASE1L1	4.1	0.021	0.8	0.89
Mem CD4	DNASE2	6.2	-0.029	0.58	0.74
Mem CD4	DND1	3.6	0.073	0.32	0.51
Mem CD4	DNHD1	4.6	-0.24	0.03	0.099
Mem CD4	DNLZ	3.9	0.059	0.52	0.7
Mem CD4	DNM1L	6.6	-0.018	0.67	0.81
Mem CD4	DNM1P46	0.52	0.034	0.88	0.94
Mem CD4	DNM2	8	-0.021	0.56	0.73
Mem CD4	DNM3	1.7	0.44	0.031	0.1
Mem CD4	DNMBP	2.1	-0.68	0.003	0.018
Mem CD4	DNMT1	7.6	0.2	0.00012	0.0015
Mem CD4	DNMT3A	4.9	0.14	0.12	0.27
Mem CD4	DNPEP	6.4	-0.035	0.39	0.58
Mem CD4	DNPH1	4.9	0.29	0.0064	0.031
Mem CD4	DNTTIP1	5.1	0.045	0.36	0.55
Mem CD4	DNTTIP2	7.6	0.041	0.31	0.5
Mem CD4	DOC2GP	0.36	-0.34	0.17	0.34
Mem CD4	DOCK10	8.8	0.075	0.24	0.42
Mem CD4	DOCK11	6.7	-0.08	0.25	0.44
Mem CD4	DOCK2	8.9	-0.052	0.28	0.48
Mem CD4	DOCK3	2.5	-0.68	2.10E-05	0.00036
Mem CD4	DOCK5	1.3	-1	0.017	0.065
Mem CD4	DOCK7	3.9	-0.39	0.0079	0.037
Mem CD4	DOCK8	8.7	0.098	0.052	0.15
Mem CD4	DOCK9	7.1	-0.0076	0.94	0.97
Mem CD4	DOCK9-AS2	2.2	-0.25	0.053	0.15
Mem CD4	DOHH	4	0.2	0.019	0.07
Mem CD4	DOK1	4.9	0.047	0.47	0.65
Mem CD4	DOK2	7.9	-0.012	0.88	0.94
Mem CD4	DOK4	2.8	-0.71	6.20E-07	2.00E-05
Mem CD4	DOK6	1.5	-0.021	0.93	0.96
Mem CD4	DOLK	4.1	0.056	0.41	0.6
Mem CD4	DOLPP1	4.1	-0.09	0.19	0.37
Mem CD4	DONSON	4.1	0.14	0.074	0.19
Mem CD4	DOPEY1	4.9	0.18	0.05	0.15
Mem CD4	DOPEY2	5.7	-0.032	0.68	0.82
Mem CD4	DOT1L	2.5	0.098	0.4	0.6
Mem CD4	DPAGT1	6.2	-0.079	0.054	0.15
Mem CD4	DPCD	0.52	-0.054	0.77	0.87
Mem CD4	DPEP2	5.8	-0.36	0.0013	0.0095
Mem CD4	DPF2	7	0.017	0.63	0.78
Mem CD4	DPF3	-0.11	0.058	0.86	0.93
Mem CD4	DPH1	5.5	-0.056	0.3	0.5
Mem CD4	DPH2	5.9	-0.021	0.63	0.78
Mem CD4	DPH3	5.9	-0.068	0.28	0.48
Mem CD4	DPH3P1	0.36	-0.23	0.29	0.48
Mem CD4	DPH5	4.6	0.051	0.38	0.58
Mem CD4	DPH6	4.1	-0.023	0.74	0.85
Mem CD4	DPH7	6.4	-0.12	0.0029	0.017
Mem CD4	DPM1	6	0.13	0.0055	0.028
Mem CD4	DPM2	5.2	-0.15	0.0082	0.038
Mem CD4	DPM3	3	-0.16	0.061	0.17
Mem CD4	DPP3	6	0.092	0.2	0.38
Mem CD4	DPP4	7.6	-0.14	0.26	0.46
Mem CD4	DPP7	7.7	-0.14	0.031	0.1
Mem CD4	DPP8	6.7	-0.034	0.36	0.55
Mem CD4	DPP9	6	-0.071	0.17	0.34
Mem CD4	DPY19L1	4.9	-0.49	0.00011	0.0013
Mem CD4	DPY19L1P1	0.38	-1.2	0.015	0.06
Mem CD4	DPY19L2P2	2.5	-0.59	0.00032	0.0031
Mem CD4	DPY19L3	3.7	-0.013	0.9	0.95
Mem CD4	DPY19L4	4.5	0.039	0.6	0.76
Mem CD4	DPY30	6	0.021	0.66	0.8
Mem CD4	DPYD	7.3	-0.28	1.40E-06	4.10E-05
Mem CD4	DPYSL2	6.2	-0.15	0.032	0.1
Mem CD4	DPYSL4	0.33	0.21	0.67	0.81
Mem CD4	DR1	6.9	0.0001	1	1
Mem CD4	DRAM1	2	-0.49	0.0021	0.013
Mem CD4	DRAM2	5.8	-0.024	0.63	0.78
Mem CD4	DRAP1	5.9	0.38	1.80E-06	4.80E-05
Mem CD4	DRAXIN	0.16	-1.5	0.0028	0.017
Mem CD4	DRG1	6.2	0.061	0.12	0.27
Mem CD4	DRG2	5.8	0.013	0.75	0.86
Mem CD4	DRICH1	-0.14	-0.23	0.53	0.7
Mem CD4	DROSHA	6	-0.07	0.15	0.31
Mem CD4	DSC1	1.9	-1.8	0.00092	0.0071
Mem CD4	DSCC1	0.99	1.3	1.50E-05	0.00027
Mem CD4	DSCR3	7.3	-0.062	0.049	0.14
Mem CD4	DSCR9	0.048	-0.27	0.35	0.54
Mem CD4	DSE	2.8	-1	5.10E-07	1.80E-05
Mem CD4	DSEL	2.1	-1.1	0.0037	0.021
Mem CD4	DSN1	4.8	0.2	0.0016	0.011
Mem CD4	DST	4	-0.17	0.59	0.75
Mem CD4	DSTN	7	-0.29	0.00052	0.0046
Mem CD4	DSTNP2	1.3	0.31	0.028	0.094
Mem CD4	DSTYK	6.1	-0.15	0.0013	0.0092
Mem CD4	DTD1	5.3	-0.18	0.002	0.013
Mem CD4	DTD2	4.3	0.091	0.26	0.45
Mem CD4	DTHD1	2.8	-0.57	0.041	0.12
Mem CD4	DTL	3.4	1.3	4.70E-05	0.00067
Mem CD4	DTNB	5.1	0.0099	0.87	0.93
Mem CD4	DTNBP1	5.4	-0.0045	0.93	0.96
Mem CD4	DTWD1	4.6	0.015	0.79	0.88
Mem CD4	DTWD2	2.5	-0.4	0.01	0.044
Mem CD4	DTX1	3.3	0.35	0.094	0.22
Mem CD4	DTX2	4.5	0.062	0.33	0.52
Mem CD4	DTX2P1-UPK3BP1-PMS2P11	2	0.084	0.46	0.65
Mem CD4	DTX3	3.5	0.12	0.18	0.36
Mem CD4	DTX3L	7.3	0.67	1.20E-11	1.80E-09
Mem CD4	DTX4	0.36	-1.3	0.00026	0.0026
Mem CD4	DTYMK	4.7	0.014	0.8	0.89
Mem CD4	DUOX1	2.6	-0.5	0.00034	0.0032
Mem CD4	DUS1L	7.7	-0.12	0.02	0.074
Mem CD4	DUS2	4.5	0.052	0.38	0.57
Mem CD4	DUS3L	5.6	0.066	0.46	0.65
Mem CD4	DUS4L	2.5	0.13	0.22	0.41
Mem CD4	DUSP1	7.9	-0.3	0.2	0.39
Mem CD4	DUSP10	4.1	0.13	0.22	0.4
Mem CD4	DUSP11	6.6	0.029	0.46	0.65
Mem CD4	DUSP12	5.3	-0.13	0.0061	0.03
Mem CD4	DUSP14	3.9	-0.56	1.30E-08	8.50E-07
Mem CD4	DUSP16	5.5	0.47	0.0016	0.011
Mem CD4	DUSP18	5.2	-0.038	0.51	0.69
Mem CD4	DUSP19	2.1	0.058	0.69	0.83
Mem CD4	DUSP2	6.5	-0.23	0.28	0.48
Mem CD4	DUSP22	5.6	-0.3	9.70E-08	4.60E-06
Mem CD4	DUSP23	3.8	-0.15	0.094	0.22
Mem CD4	DUSP28	3	-0.19	0.011	0.048
Mem CD4	DUSP3	3.9	-0.32	0.00056	0.0048
Mem CD4	DUSP4	2.5	0.94	2.20E-05	0.00037
Mem CD4	DUSP5	4.8	0.44	0.005	0.026
Mem CD4	DUSP6	2.6	-0.53	0.023	0.081
Mem CD4	DUSP7	4	-0.21	0.0074	0.035
Mem CD4	DUSP8	1.7	-1.2	5.40E-08	2.80E-06
Mem CD4	DUT	6.6	0.065	0.25	0.44
Mem CD4	DVL1	3.2	0.029	0.81	0.89
Mem CD4	DVL2	5.5	-0.094	0.055	0.15
Mem CD4	DVL3	5.9	-0.12	0.027	0.091
Mem CD4	DXO	4.5	-0.0037	0.95	0.97
Mem CD4	DYM	6.3	-0.066	0.11	0.26
Mem CD4	DYNC1H1	7.8	-0.027	0.67	0.81
Mem CD4	DYNC1I2	6.1	-0.034	0.47	0.65
Mem CD4	DYNC1LI1	5.4	0.036	0.43	0.62
Mem CD4	DYNC1LI2	6.3	-0.1	0.0067	0.032
Mem CD4	DYNC2H1	2.9	-0.73	3.00E-05	0.00047
Mem CD4	DYNC2LI1	2.7	-0.11	0.32	0.51
Mem CD4	DYNLL1	7.1	0.086	0.23	0.42
Mem CD4	DYNLL2	0.69	-0.71	0.047	0.14
Mem CD4	DYNLRB1	6.1	0.14	0.0041	0.022
Mem CD4	DYNLT1	6.6	0.1	0.1	0.24
Mem CD4	DYNLT3	6.1	-0.28	0.00025	0.0025
Mem CD4	DYRK1A	3.7	-0.079	0.46	0.65
Mem CD4	DYRK1B	4.5	-0.32	9.00E-05	0.0011
Mem CD4	DYRK2	7.6	-0.19	0.00035	0.0033
Mem CD4	DYRK3	-0.045	0.41	0.26	0.45
Mem CD4	DYRK4	3.8	-0.029	0.67	0.81
Mem CD4	DZANK1	2.3	-0.19	0.11	0.26
Mem CD4	DZIP3	5.5	-0.096	0.43	0.62
Mem CD4	E2F1	3	0.66	0.002	0.013
Mem CD4	E2F2	3.6	0.73	4.20E-05	0.0006
Mem CD4	E2F3	4.4	0.041	0.7	0.83
Mem CD4	E2F4	7	-0.091	0.049	0.14
Mem CD4	E2F5	0.45	0.52	0.034	0.11
Mem CD4	E2F6	3.6	-0.15	0.042	0.13
Mem CD4	E2F7	0.42	1.7	2.10E-05	0.00035
Mem CD4	E2F8	1.1	1.6	0.00011	0.0013
Mem CD4	E4F1	5.4	-0.058	0.36	0.56
Mem CD4	EAF1	5.4	-0.025	0.71	0.84
Mem CD4	EAF2	2.4	0.16	0.15	0.32
Mem CD4	EAPP	6.4	0.012	0.78	0.88
Mem CD4	EARS2	5	-0.2	0.0017	0.011
Mem CD4	EBAG9	5.3	0.11	0.012	0.05
Mem CD4	EBLN2	3.2	0.17	0.16	0.32
Mem CD4	EBLN3	6.8	-0.093	0.076	0.19
Mem CD4	EBNA1BP2	5.6	-0.024	0.59	0.75
Mem CD4	EBP	5.5	-0.19	0.057	0.16
Mem CD4	EBPL	4.2	0.29	0.0045	0.024
Mem CD4	ECD	6.3	-0.02	0.59	0.75
Mem CD4	ECE1	7.3	0.6	9.40E-14	2.20E-11
Mem CD4	ECE2	2.1	0.19	0.12	0.27
Mem CD4	ECH1	7.7	0.13	0.013	0.055
Mem CD4	ECHDC1	6.3	0.1	0.018	0.068
Mem CD4	ECHDC2	5	0.067	0.28	0.47
Mem CD4	ECHS1	6.2	-0.1	0.038	0.12
Mem CD4	ECI1	5	0.032	0.65	0.8
Mem CD4	ECI2	5.1	-0.34	5.50E-09	4.00E-07
Mem CD4	ECSIT	4.8	0.039	0.48	0.66
Mem CD4	ECT2	4.1	0.32	0.014	0.056
Mem CD4	ECT2L	0.28	0.0036	0.99	0.99
Mem CD4	EDA	1.9	0.015	0.96	0.98
Mem CD4	EDA2R	0.67	-0.55	0.096	0.23
Mem CD4	EDAR	3.2	-0.27	0.28	0.48
Mem CD4	EDARADD	4.6	-0.13	0.43	0.62
Mem CD4	EDC3	5.8	-0.048	0.25	0.44
Mem CD4	EDC4	7.6	-0.013	0.79	0.89
Mem CD4	EDEM1	7.6	0.065	0.45	0.64
Mem CD4	EDEM2	5.9	-0.0023	0.96	0.98
Mem CD4	EDEM3	6.8	0.084	0.22	0.4
Mem CD4	EDF1	6.8	-0.063	0.22	0.4
Mem CD4	EDN3	0.2	0.28	0.5	0.68
Mem CD4	EDNRB-AS1	0.19	-0.45	0.11	0.26
Mem CD4	EDRF1	6.2	0.055	0.27	0.46
Mem CD4	EDRF1-AS1	0.11	-0.22	0.33	0.52
Mem CD4	EEA1	5.2	-0.17	0.023	0.081
Mem CD4	EED	6.3	0.19	0.00031	0.003
Mem CD4	EEF1A1	12	-0.41	1.80E-09	1.60E-07
Mem CD4	EEF1B2	7.2	-0.33	4.20E-06	0.0001
Mem CD4	EEF1D	8.3	-0.37	2.00E-09	1.70E-07
Mem CD4	EEF1DP3	1.1	-0.53	0.0079	0.037
Mem CD4	EEF1E1	2.5	0.22	0.037	0.12
Mem CD4	EEF1G	8.7	-0.51	3.50E-12	5.90E-10
Mem CD4	EEF2	7.5	-0.31	0.035	0.11
Mem CD4	EEF2K	4.3	-0.037	0.67	0.81
Mem CD4	EEF2KMT	3.1	-0.05	0.5	0.67
Mem CD4	EEFSEC	5	-0.07	0.21	0.4
Mem CD4	EEPD1	4.6	-0.047	0.73	0.85
Mem CD4	EFCAB11	1.2	0.38	0.056	0.16
Mem CD4	EFCAB13	2.5	-0.042	0.85	0.92
Mem CD4	EFCAB14	8.7	-0.12	0.0016	0.011
Mem CD4	EFCAB2	1.3	0.37	0.13	0.28
Mem CD4	EFCAB5	1	0.39	0.08	0.2
Mem CD4	EFCAB7	3.9	0.083	0.33	0.52
Mem CD4	EFEMP2	2.3	-0.26	0.034	0.11
Mem CD4	EFHC1	3.4	-0.28	0.024	0.085
Mem CD4	EFHC2	2.8	-0.75	0.00012	0.0014
Mem CD4	EFHD1	0.22	-0.01	0.98	0.99
Mem CD4	EFHD2	8	-0.84	0.00022	0.0023
Mem CD4	EFNA1	0.82	-0.048	0.88	0.94
Mem CD4	EFNA3	0.55	-0.29	0.075	0.19
Mem CD4	EFNA4	1.6	-0.043	0.71	0.84
Mem CD4	EFNA5	-0.086	-1.9	0.0013	0.0093
Mem CD4	EFNB1	2.9	-0.41	2.60E-05	0.00041
Mem CD4	EFR3A	7.7	0.0053	0.91	0.95
Mem CD4	EFTUD1	5.9	-0.067	0.17	0.34
Mem CD4	EFTUD2	7.5	0.018	0.61	0.77
Mem CD4	EGFL6	0.038	1.1	0.039	0.12
Mem CD4	EGLN1	6.9	-0.081	0.05	0.14
Mem CD4	EGLN3	2.7	0.093	0.71	0.84
Mem CD4	EHBP1	4.6	-0.058	0.37	0.56
Mem CD4	EHBP1L1	5.3	-0.02	0.79	0.89
Mem CD4	EHD1	8	-0.17	0.0058	0.029
Mem CD4	EHD3	3.3	-0.65	1.60E-07	7.00E-06
Mem CD4	EHD4	5.6	0.34	5.80E-05	0.00078
Mem CD4	EHHADH	1.6	-0.11	0.59	0.75
Mem CD4	EHMT1	6.6	-0.04	0.32	0.51
Mem CD4	EHMT2	6.4	0.045	0.3	0.49
Mem CD4	EI24	6.3	0.026	0.51	0.69
Mem CD4	EID1	7.9	0.058	0.2	0.38
Mem CD4	EID2	4.9	-0.084	0.11	0.26
Mem CD4	EID2B	3.1	0.08	0.29	0.49
Mem CD4	EID3	3.8	0.0093	0.91	0.95
Mem CD4	EIF1	9.6	-0.083	0.13	0.28
Mem CD4	EIF1AD	4.8	0.02	0.78	0.88
Mem CD4	EIF1AX	6.3	-0.067	0.23	0.42
Mem CD4	EIF1AX-AS1	-0.062	0.017	0.96	0.98
Mem CD4	EIF1B	5.8	0.063	0.21	0.39
Mem CD4	EIF1B-AS1	1.8	0.29	0.059	0.16
Mem CD4	EIF2A	6.3	0.056	0.23	0.42
Mem CD4	EIF2AK1	7.9	-0.047	0.16	0.33
Mem CD4	EIF2AK2	7.6	1.3	1.60E-17	9.20E-15
Mem CD4	EIF2AK3	5.3	-0.11	0.048	0.14
Mem CD4	EIF2AK4	5.4	0.046	0.46	0.65
Mem CD4	EIF2B1	7.2	0.0021	0.95	0.97
Mem CD4	EIF2B2	5.5	-0.016	0.8	0.89
Mem CD4	EIF2B3	5.3	-0.022	0.64	0.78
Mem CD4	EIF2B4	6.3	-0.14	0.00021	0.0022
Mem CD4	EIF2B5	7.6	-0.024	0.45	0.64
Mem CD4	EIF2D	5.7	-0.033	0.49	0.67
Mem CD4	EIF2S1	7.1	0.11	0.0086	0.039
Mem CD4	EIF2S2	6.1	0.049	0.39	0.58
Mem CD4	EIF2S3	7.3	-0.15	0.0032	0.019
Mem CD4	EIF3A	8.8	0.17	2.00E-07	8.70E-06
Mem CD4	EIF3B	8.3	0.016	0.58	0.74
Mem CD4	EIF3D	7.5	0.011	0.74	0.86
Mem CD4	EIF3E	7.4	0.085	0.069	0.18
Mem CD4	EIF3F	7.1	-0.31	3.90E-09	3.00E-07
Mem CD4	EIF3G	6.7	0.1	0.024	0.085
Mem CD4	EIF3H	7.1	0.016	0.69	0.82
Mem CD4	EIF3I	7.3	0.067	0.13	0.29
Mem CD4	EIF3J	5.4	0.087	0.12	0.27
Mem CD4	EIF3J-AS1	4.5	-0.011	0.89	0.94
Mem CD4	EIF3K	6.9	-0.02	0.64	0.79
Mem CD4	EIF3L	7.4	-0.31	3.10E-09	2.50E-07
Mem CD4	EIF3M	6.9	0.066	0.063	0.17
Mem CD4	EIF4A2	8.6	0.12	0.0051	0.027
Mem CD4	EIF4A3	6.9	0.14	0.0038	0.021
Mem CD4	EIF4B	7.7	-0.33	8.40E-11	9.80E-09
Mem CD4	EIF4E	6.1	0.0077	0.87	0.93
Mem CD4	EIF4E2	6.9	-0.028	0.41	0.6
Mem CD4	EIF4E3	7.7	-0.037	0.63	0.78
Mem CD4	EIF4EBP1	3.1	-0.068	0.5	0.68
Mem CD4	EIF4EBP2	8.3	-0.16	0.0002	0.0021
Mem CD4	EIF4ENIF1	5.6	-0.0078	0.87	0.93
Mem CD4	EIF4G1	7	0.02	0.66	0.8
Mem CD4	EIF4G2	11	-0.022	0.54	0.71
Mem CD4	EIF4G3	5.8	-0.26	0.018	0.069
Mem CD4	EIF4H	8.2	0.019	0.52	0.69
Mem CD4	EIF5	8.7	-0.075	0.032	0.1
Mem CD4	EIF5A	6.9	0.26	0.11	0.26
Mem CD4	EIF5A2	4.5	-0.19	0.039	0.12
Mem CD4	EIF5B	6.6	0.034	0.4	0.59
Mem CD4	EIF6	6.5	0.026	0.6	0.76
Mem CD4	ELAC1	4.5	0.051	0.39	0.58
Mem CD4	ELAC2	7.1	0.0021	0.96	0.98
Mem CD4	ELAVL1	6.5	0.025	0.54	0.71
Mem CD4	ELF1	8.3	0.26	1.70E-07	7.30E-06
Mem CD4	ELF2	6.1	-0.0095	0.88	0.94
Mem CD4	ELF4	5.9	0.037	0.56	0.73
Mem CD4	ELK1	4.6	0.14	0.042	0.13
Mem CD4	ELK3	6.9	-0.029	0.7	0.83
Mem CD4	ELK4	5.1	0.18	0.015	0.06
Mem CD4	ELL	5.5	-0.12	0.12	0.27
Mem CD4	ELL2	3.7	-0.1	0.27	0.47
Mem CD4	ELL3	1.8	0.049	0.72	0.84
Mem CD4	ELMO1	7.6	0.074	0.087	0.21
Mem CD4	ELMO1-AS1	-0.061	0.51	0.13	0.28
Mem CD4	ELMO2	7.9	-0.14	0.0051	0.027
Mem CD4	ELMO3	0.76	-0.2	0.19	0.37
Mem CD4	ELMOD2	5.5	-0.17	0.0066	0.032
Mem CD4	ELMOD3	5.9	-0.022	0.63	0.78
Mem CD4	ELMSAN1	6	-0.072	0.3	0.5
Mem CD4	ELOF1	5.2	0.038	0.47	0.66
Mem CD4	ELOVL1	6.3	-0.15	0.0081	0.038
Mem CD4	ELOVL4	3.4	-0.22	0.27	0.46
Mem CD4	ELOVL5	7.7	0.24	1.50E-05	0.00026
Mem CD4	ELOVL6	2.8	-0.34	0.093	0.22
Mem CD4	ELP2	7	0.035	0.38	0.57
Mem CD4	ELP3	6.5	0.063	0.13	0.28
Mem CD4	ELP4	4.8	0.0033	0.95	0.98
Mem CD4	ELP5	5.5	-0.12	0.0035	0.02
Mem CD4	ELP6	4.8	-0.013	0.82	0.9
Mem CD4	EMB	8.5	0.017	0.78	0.88
Mem CD4	EMBP1	4.1	0.32	0.0072	0.034
Mem CD4	EMC1	6	-0.19	0.0011	0.0079
Mem CD4	EMC10	3.4	0.092	0.32	0.52
Mem CD4	EMC2	5	0.11	0.074	0.19
Mem CD4	EMC3	6.2	-0.047	0.28	0.47
Mem CD4	EMC3-AS1	1.6	0.17	0.21	0.39
Mem CD4	EMC4	6.3	-0.024	0.58	0.75
Mem CD4	EMC7	6.3	0.13	0.0072	0.034
Mem CD4	EMC8	5.1	0.055	0.25	0.44
Mem CD4	EMC9	3.9	0.14	0.046	0.14
Mem CD4	EMD	4.2	-0.059	0.36	0.55
Mem CD4	EME1	0.62	0.57	0.033	0.11
Mem CD4	EME2	0.93	-0.19	0.21	0.39
Mem CD4	EMG1	5.5	0.045	0.31	0.5
Mem CD4	EMILIN1	1.1	-0.26	0.089	0.22
Mem CD4	EMILIN2	3.9	-0.25	0.036	0.11
Mem CD4	EML2	5.3	-0.0018	0.98	0.99
Mem CD4	EML3	5.9	0.033	0.6	0.76
Mem CD4	EML4	8.5	0.12	0.03	0.099
Mem CD4	EML5	2.6	-0.66	0.00045	0.0041
Mem CD4	EML6	0.84	-0.074	0.8	0.89
Mem CD4	EMP1	0.012	0.44	0.23	0.42
Mem CD4	EMP3	8.3	-0.035	0.58	0.75
Mem CD4	ENC1	1.4	-0.4	0.26	0.45
Mem CD4	ENDOD1	5.2	0.28	0.00034	0.0032
Mem CD4	ENDOG	2.4	-0.13	0.33	0.52
Mem CD4	ENDOV	2.8	-0.099	0.37	0.56
Mem CD4	ENG	4	0.14	0.18	0.36
Mem CD4	ENGASE	6	-0.25	0.0069	0.033
Mem CD4	ENKD1	1.2	-0.21	0.13	0.28
Mem CD4	ENO1	9.7	0.022	0.62	0.77
Mem CD4	ENO1-AS1	0.82	0.11	0.63	0.78
Mem CD4	ENO2	6.2	-0.31	0.00028	0.0028
Mem CD4	ENO3	2	-0.25	0.045	0.13
Mem CD4	ENOPH1	5.9	0.16	3.10E-05	0.00047
Mem CD4	ENOSF1	5.3	-0.065	0.46	0.65
Mem CD4	ENOX2	5.2	0.025	0.68	0.81
Mem CD4	ENPP2	1.7	0.15	0.5	0.68
Mem CD4	ENPP3	0.13	-0.21	0.53	0.71
Mem CD4	ENPP4	5.3	-0.78	1.50E-06	4.30E-05
Mem CD4	ENPP5	3.1	-1.5	8.70E-07	2.70E-05
Mem CD4	ENSA	6.1	-0.071	0.06	0.16
Mem CD4	ENTHD2	4.6	-0.2	0.0064	0.031
Mem CD4	ENTPD1	4.9	0.052	0.77	0.87
Mem CD4	ENTPD1-AS1	1.3	-0.11	0.42	0.61
Mem CD4	ENTPD3-AS1	1.9	0.057	0.68	0.81
Mem CD4	ENTPD4	7.7	-0.022	0.72	0.84
Mem CD4	ENTPD5	3.5	-0.023	0.77	0.87
Mem CD4	ENTPD6	6.3	-0.25	3.40E-07	1.30E-05
Mem CD4	ENTPD7	3	-0.11	0.33	0.52
Mem CD4	ENY2	5.8	-0.044	0.29	0.49
Mem CD4	EOGT	4.9	0.043	0.53	0.7
Mem CD4	EOMES	6.4	-0.94	0.00032	0.0031
Mem CD4	EP300	7.2	0.035	0.46	0.65
Mem CD4	EP400	4.8	0.011	0.87	0.93
Mem CD4	EP400NL	2.6	-0.066	0.5	0.68
Mem CD4	EPAS1	0.14	-0.49	0.19	0.37
Mem CD4	EPB41	8.3	0.18	0.0047	0.025
Mem CD4	EPB41L2	2.8	-0.19	0.38	0.57
Mem CD4	EPB41L4A	3.2	-0.46	0.026	0.09
Mem CD4	EPB41L4A-AS1	2.9	0.11	0.21	0.39
Mem CD4	EPB41L5	3.1	0.076	0.5	0.68
Mem CD4	EPC1	6.2	0.098	0.068	0.18
Mem CD4	EPC2	2.9	0.11	0.35	0.54
Mem CD4	EPDR1	0.59	-1.9	0.00039	0.0036
Mem CD4	EPG5	5.6	-0.087	0.33	0.52
Mem CD4	EPHA1	4.7	-0.17	0.36	0.56
Mem CD4	EPHA1-AS1	3.5	-0.35	0.18	0.36
Mem CD4	EPHA4	5.2	0.16	0.28	0.48
Mem CD4	EPHB1	0.47	0.16	0.71	0.84
Mem CD4	EPHB3	-0.36	-0.75	0.12	0.27
Mem CD4	EPHB4	0.19	0.047	0.86	0.93
Mem CD4	EPHB6	5.4	0.14	0.26	0.45
Mem CD4	EPHX1	2.3	0.06	0.69	0.82
Mem CD4	EPHX2	6.1	0.098	0.49	0.67
Mem CD4	EPHX4	1.5	-1.3	0.0027	0.016
Mem CD4	EPM2A	3.3	0.088	0.48	0.66
Mem CD4	EPM2AIP1	6.1	-0.0026	0.97	0.99
Mem CD4	EPN1	3.6	0.13	0.14	0.29
Mem CD4	EPN2	2.5	-0.2	0.13	0.28
Mem CD4	EPOR	3.5	-0.034	0.63	0.78
Mem CD4	EPPK1	4	-0.39	0.095	0.23
Mem CD4	EPRS	7.4	0.026	0.48	0.66
Mem CD4	EPS15	7.7	0.034	0.55	0.72
Mem CD4	EPS15L1	5.1	-0.094	0.082	0.2
Mem CD4	EPS8	1.8	-0.9	0.0016	0.011
Mem CD4	EPS8L1	0.82	0.3	0.16	0.33
Mem CD4	EPS8L2	3	0.26	0.017	0.065
Mem CD4	EPSTI1	7.2	1.2	1.40E-13	3.00E-11
Mem CD4	EPT1	4.2	0.31	0.0014	0.01
Mem CD4	ERAL1	5.8	-0.016	0.71	0.83
Mem CD4	ERAP1	7.7	0.072	0.38	0.57
Mem CD4	ERAP2	8.7	0.01	0.97	0.98
Mem CD4	ERBB2	2.8	-0.46	0.036	0.11
Mem CD4	ERBB2IP	7.9	0.0086	0.89	0.94
Mem CD4	ERBB3	0.31	-0.098	0.78	0.88
Mem CD4	ERC1	5.9	-0.13	0.13	0.28
Mem CD4	ERCC1	5	-0.057	0.24	0.43
Mem CD4	ERCC2	2.9	0.096	0.32	0.52
Mem CD4	ERCC3	7.1	-0.094	0.0039	0.022
Mem CD4	ERCC4	4.2	0.058	0.39	0.58
Mem CD4	ERCC5	3	0.064	0.4	0.59
Mem CD4	ERCC6	4.1	0.13	0.17	0.34
Mem CD4	ERCC6L	1.3	0.82	0.0023	0.014
Mem CD4	ERCC6L2	6.8	0.17	0.022	0.079
Mem CD4	ERCC8	4	0.022	0.75	0.86
Mem CD4	ERF	0.94	-0.15	0.34	0.53
Mem CD4	ERGIC1	4.3	-0.075	0.44	0.63
Mem CD4	ERGIC2	6.7	0.27	3.30E-08	1.90E-06
Mem CD4	ERGIC3	5.9	-0.054	0.19	0.37
Mem CD4	ERH	4.4	0.15	0.12	0.27
Mem CD4	ERI1	5.8	0.16	0.073	0.19
Mem CD4	ERI2	2.5	0.23	0.072	0.19
Mem CD4	ERI3	5	-0.15	0.00074	0.006
Mem CD4	ERICH1	5.4	0.00017	1	1
Mem CD4	ERICH6-AS1	0.64	-0.34	0.039	0.12
Mem CD4	ERLEC1	6.1	-0.14	0.024	0.084
Mem CD4	ERLIN1	5.5	0.0005	0.99	1
Mem CD4	ERLIN2	2.8	0.036	0.67	0.81
Mem CD4	ERMAP	3.1	0.014	0.89	0.94
Mem CD4	ERMARD	5.2	0.12	0.02	0.073
Mem CD4	ERMN	1.2	0.2	0.39	0.58
Mem CD4	ERMP1	5.8	-0.33	0.00034	0.0032
Mem CD4	ERN1	6.7	-0.11	0.39	0.58
Mem CD4	ERO1A	7.5	0.17	0.00069	0.0056
Mem CD4	ERO1B	4.8	-0.2	0.007	0.034
Mem CD4	ERP27	4.9	-0.088	0.25	0.44
Mem CD4	ERP29	7	0.18	1.10E-05	0.00021
Mem CD4	ERP44	7.2	0.093	0.018	0.067
Mem CD4	ERRFI1	0.012	-0.7	0.056	0.16
Mem CD4	ERV3-1	3	-0.17	0.1	0.24
Mem CD4	ERVK13-1	4.2	-0.26	0.0049	0.026
Mem CD4	ESAM	0.97	-0.42	0.14	0.3
Mem CD4	ESCO1	6.2	0.088	0.08	0.2
Mem CD4	ESCO2	1.7	1.3	5.50E-05	0.00076
Mem CD4	ESD	6.4	0.13	0.008	0.037
Mem CD4	ESF1	5.4	0.074	0.17	0.34
Mem CD4	ESM1	0.42	-0.78	0.029	0.098
Mem CD4	ESPL1	1.2	1.5	9.80E-05	0.0012
Mem CD4	ESR1	1.8	0.033	0.88	0.94
Mem CD4	ESR2	1.2	-0.0012	1	1
Mem CD4	ESRP2	0.49	0.016	0.95	0.97
Mem CD4	ESRRA	4.3	0.00086	0.99	1
Mem CD4	ESYT1	9.7	-0.13	0.0027	0.016
Mem CD4	ESYT2	8.7	0.017	0.8	0.89
Mem CD4	ETAA1	5.2	0.085	0.19	0.37
Mem CD4	ETF1	6.1	0.06	0.24	0.43
Mem CD4	ETFA	6.5	0.055	0.27	0.46
Mem CD4	ETFB	4.9	0.23	0.00065	0.0055
Mem CD4	ETFDH	4.7	0.14	0.087	0.21
Mem CD4	ETHE1	4.9	-0.15	0.028	0.096
Mem CD4	ETNK1	7	-0.013	0.83	0.91
Mem CD4	ETNK2	1.4	-0.55	0.0042	0.023
Mem CD4	ETS1	9.5	0.083	0.46	0.64
Mem CD4	ETS2	4.3	-0.07	0.38	0.57
Mem CD4	ETV1	0.0051	-0.025	0.96	0.98
Mem CD4	ETV3	3.3	-0.079	0.46	0.64
Mem CD4	ETV6	6	0.33	2.00E-05	0.00034
Mem CD4	ETV7	4.2	1.2	7.10E-08	3.50E-06
Mem CD4	EVA1B	0.75	0.31	0.1	0.23
Mem CD4	EVA1C	3.9	-0.71	4.50E-08	2.40E-06
Mem CD4	EVC	1.9	0.83	0.00078	0.0062
Mem CD4	EVC2	3.6	0.64	0.00087	0.0068
Mem CD4	EVI2A	6.2	0.00042	0.99	1
Mem CD4	EVI2B	7	-0.099	0.045	0.13
Mem CD4	EVI5	0.88	0.81	0.0017	0.011
Mem CD4	EVI5L	3.5	-0.0038	0.97	0.98
Mem CD4	EVL	7.3	-0.014	0.77	0.87
Mem CD4	EWSR1	8.7	0.095	0.0047	0.025
Mem CD4	EXD2	4.6	-0.035	0.68	0.81
Mem CD4	EXD3	3.7	-0.025	0.79	0.88
Mem CD4	EXO1	1.8	1.2	0.00013	0.0015
Mem CD4	EXO5	4.1	0.11	0.15	0.31
Mem CD4	EXOC1	6.4	0.13	0.0028	0.017
Mem CD4	EXOC2	7.6	-0.0044	0.9	0.95
Mem CD4	EXOC3	5.8	0.022	0.75	0.86
Mem CD4	EXOC3-AS1	1.3	0.21	0.18	0.35
Mem CD4	EXOC4	6.3	0.13	0.027	0.093
Mem CD4	EXOC5	7.1	0.0071	0.87	0.93
Mem CD4	EXOC6	5	0.19	0.0065	0.032
Mem CD4	EXOC6B	3.4	-0.048	0.63	0.78
Mem CD4	EXOC7	7.2	0.042	0.2	0.37
Mem CD4	EXOC8	3.9	0.099	0.27	0.46
Mem CD4	EXOG	4.5	0.0023	0.97	0.99
Mem CD4	EXOSC1	5.5	0.13	0.0014	0.01
Mem CD4	EXOSC10	7.7	-0.03	0.35	0.54
Mem CD4	EXOSC2	5.6	0.03	0.48	0.66
Mem CD4	EXOSC3	5.3	0.13	0.0093	0.042
Mem CD4	EXOSC4	3.4	0.0065	0.94	0.97
Mem CD4	EXOSC5	4.6	0.14	0.038	0.12
Mem CD4	EXOSC6	5.7	-0.028	0.66	0.8
Mem CD4	EXOSC7	5.2	0.026	0.59	0.75
Mem CD4	EXOSC8	6.1	-0.042	0.35	0.54
Mem CD4	EXOSC9	5.6	0.15	0.0015	0.01
Mem CD4	EXPH5	2.3	-0.083	0.75	0.86
Mem CD4	EXT1	3.6	-0.13	0.16	0.33
Mem CD4	EXT2	6.2	-0.26	1.40E-05	0.00026
Mem CD4	EXTL2	2.1	-0.58	0.002	0.013
Mem CD4	EXTL3	4.6	-0.3	0.0057	0.029
Mem CD4	EYA3	4.7	-0.085	0.39	0.58
Mem CD4	EYS	0.53	-0.21	0.37	0.56
Mem CD4	EZH1	7	-0.15	0.015	0.06
Mem CD4	EZH2	5.3	0.65	4.50E-09	3.30E-07
Mem CD4	EZR	9.2	0.074	0.17	0.34
Mem CD4	EZR-AS1	0.086	0.16	0.55	0.72
Mem CD4	F11R	5.8	-0.25	0.004	0.022
Mem CD4	F12	0.38	-0.56	0.013	0.053
Mem CD4	F2R	6	-0.94	0.00052	0.0046
Mem CD4	F2RL1	3.6	-0.16	0.39	0.58
Mem CD4	F2RL2	2.5	0.084	0.57	0.74
Mem CD4	F5	6.4	1.2	4.80E-10	4.80E-08
Mem CD4	F8	3.5	-0.019	0.91	0.95
Mem CD4	F8A1	4.1	-0.19	0.0086	0.039
Mem CD4	FAAH	2.2	-0.018	0.89	0.94
Mem CD4	FAAH2	5.5	0.77	1.30E-07	5.80E-06
Mem CD4	FAAHP1	3	-1	6.60E-06	0.00014
Mem CD4	FAAP100	5.5	-0.061	0.32	0.51
Mem CD4	FAAP20	4.6	-0.17	0.022	0.078
Mem CD4	FAAP24	1.7	0.067	0.65	0.79
Mem CD4	FABP3	0.037	-0.37	0.14	0.3
Mem CD4	FABP5	3.6	0.9	6.40E-09	4.50E-07
Mem CD4	FADD	5.8	0.041	0.45	0.64
Mem CD4	FADS1	2.4	-0.7	0.026	0.089
Mem CD4	FADS2	1.7	-0.72	0.058	0.16
Mem CD4	FADS3	3.6	-0.69	9.50E-06	0.00019
Mem CD4	FAF1	6.3	0.0065	0.85	0.92
Mem CD4	FAF2	6.3	-0.014	0.8	0.89
Mem CD4	FAH	2.4	-0.54	0.0019	0.012
Mem CD4	FAHD1	4.2	0.021	0.78	0.88
Mem CD4	FAHD2A	4.4	-0.049	0.43	0.62
Mem CD4	FAHD2B	3.8	-0.32	7.80E-05	0.001
Mem CD4	FAHD2CP	0.77	-0.13	0.37	0.57
Mem CD4	FAIM	2.6	0.0067	0.95	0.97
Mem CD4	FAM101B	5.2	-0.64	1.10E-06	3.20E-05
Mem CD4	FAM102A	8.3	0.1	0.32	0.51
Mem CD4	FAM102B	5	-0.081	0.3	0.5
Mem CD4	FAM103A1	2.7	0.054	0.45	0.64
Mem CD4	FAM104A	6.9	0.067	0.11	0.25
Mem CD4	FAM104B	3.3	-0.16	0.038	0.12
Mem CD4	FAM105A	6	0.22	0.0023	0.014
Mem CD4	FAM107B	9.3	0.0088	0.83	0.91
Mem CD4	FAM109A	0.97	-0.56	0.0019	0.012
Mem CD4	FAM109B	2.3	0.45	0.00024	0.0024
Mem CD4	FAM110A	4.1	0.29	0.00079	0.0063
Mem CD4	FAM110C	0.38	-0.52	0.12	0.27
Mem CD4	FAM111A	6.6	0.018	0.77	0.87
Mem CD4	FAM111B	2	1.6	9.40E-06	0.00019
Mem CD4	FAM114A2	5.4	-0.039	0.48	0.66
Mem CD4	FAM117A	6.4	-0.13	0.037	0.11
Mem CD4	FAM117B	5.7	0.05	0.64	0.78
Mem CD4	FAM118A	6.6	0.082	0.71	0.83
Mem CD4	FAM118B	4.6	-0.11	0.055	0.15
Mem CD4	FAM120A	5.5	-0.021	0.68	0.82
Mem CD4	FAM120AOS	6.1	-0.029	0.45	0.64
Mem CD4	FAM120B	7	-0.022	0.6	0.76
Mem CD4	FAM120C	2.9	-0.04	0.7	0.83
Mem CD4	FAM122A	5.1	-0.16	0.0043	0.023
Mem CD4	FAM122B	4.7	-0.097	0.15	0.31
Mem CD4	FAM122C	3.4	0.35	4.50E-05	0.00064
Mem CD4	FAM124B	0.8	0.83	0.0081	0.037
Mem CD4	FAM126A	5.6	0.21	0.041	0.12
Mem CD4	FAM126B	6.5	-0.13	0.011	0.047
Mem CD4	FAM127A	4.1	-0.25	0.0007	0.0057
Mem CD4	FAM127B	4.4	-0.091	0.18	0.35
Mem CD4	FAM129A	7.7	-0.052	0.62	0.78
Mem CD4	FAM129B	0.79	-0.37	0.089	0.22
Mem CD4	FAM131A	0.99	-0.11	0.47	0.66
Mem CD4	FAM131B	0.36	-2.7	6.60E-09	4.60E-07
Mem CD4	FAM133B	5.2	-0.048	0.35	0.54
Mem CD4	FAM134A	6.4	0.0048	0.93	0.96
Mem CD4	FAM134B	5.4	-0.053	0.66	0.8
Mem CD4	FAM134C	8	-0.025	0.52	0.69
Mem CD4	FAM135A	3.7	-0.14	0.22	0.41
Mem CD4	FAM136A	5.9	-0.036	0.45	0.64
Mem CD4	FAM13A	6.4	0.53	0.019	0.072
Mem CD4	FAM13A-AS1	2	0.11	0.48	0.66
Mem CD4	FAM13B	6.4	-0.03	0.76	0.86
Mem CD4	FAM149B1	3.1	0.19	0.04	0.12
Mem CD4	FAM153A	1.8	0.18	0.5	0.68
Mem CD4	FAM153B	1.8	-0.42	0.11	0.26
Mem CD4	FAM153C	0.8	-0.088	0.76	0.87
Mem CD4	FAM156A	0.16	-0.39	0.061	0.17
Mem CD4	FAM159A	1.5	-0.042	0.75	0.86
Mem CD4	FAM160A2	5.6	-0.31	2.20E-06	5.80E-05
Mem CD4	FAM160B1	6.9	0.11	0.14	0.3
Mem CD4	FAM160B2	6.2	-0.042	0.43	0.62
Mem CD4	FAM161A	2.3	-0.29	0.018	0.068
Mem CD4	FAM161B	3.4	-0.22	0.027	0.091
Mem CD4	FAM162A	5.6	0.059	0.29	0.49
Mem CD4	FAM168A	3.2	-0.14	0.22	0.41
Mem CD4	FAM168B	6.2	-0.16	0.074	0.19
Mem CD4	FAM169A	4.7	-0.62	2.60E-07	1.10E-05
Mem CD4	FAM171A1	4.4	0.56	0.00013	0.0015
Mem CD4	FAM172A	6	-0.27	4.70E-08	2.60E-06
Mem CD4	FAM172BP	1.3	0.47	0.065	0.17
Mem CD4	FAM173A	3.5	-0.14	0.26	0.45
Mem CD4	FAM173B	3.3	-0.13	0.11	0.26
Mem CD4	FAM174A	2.7	0.08	0.34	0.53
Mem CD4	FAM174B	2.1	0.62	0.0076	0.036
Mem CD4	FAM175A	4.4	0.14	0.076	0.19
Mem CD4	FAM175B	5.2	0.057	0.25	0.44
Mem CD4	FAM177A1	4.5	0.064	0.26	0.45
Mem CD4	FAM179A	3	-0.49	0.052	0.15
Mem CD4	FAM179B	5.5	0.15	0.022	0.079
Mem CD4	FAM184A	2.8	0.14	0.41	0.6
Mem CD4	FAM184B	1.8	0.16	0.3	0.49
Mem CD4	FAM185A	4	-0.21	0.007	0.034
Mem CD4	FAM188A	4.6	-0.0061	0.92	0.96
Mem CD4	FAM189B	0.84	-0.24	0.13	0.29
Mem CD4	FAM192A	6.6	0.12	0.00057	0.0049
Mem CD4	FAM193A	5.5	0.059	0.34	0.53
Mem CD4	FAM193B	6.1	-0.16	0.0078	0.036
Mem CD4	FAM195A	3.5	0.053	0.62	0.78
Mem CD4	FAM195B	5.1	-0.099	0.18	0.35
Mem CD4	FAM199X	5.6	-0.18	0.017	0.063
Mem CD4	FAM19A1	3.2	-0.93	4.10E-08	2.30E-06
Mem CD4	FAM19A2	1.3	1.1	0.0038	0.021
Mem CD4	FAM200A	4.1	0.067	0.41	0.6
Mem CD4	FAM200B	4.8	-0.067	0.28	0.47
Mem CD4	FAM201A	2.5	-0.45	0.036	0.11
Mem CD4	FAM204A	6	0.005	0.91	0.95
Mem CD4	FAM206A	5.1	-0.049	0.42	0.61
Mem CD4	FAM207A	2.3	0.41	0.00016	0.0018
Mem CD4	FAM208A	6.8	0.055	0.31	0.5
Mem CD4	FAM208B	5.9	0.077	0.26	0.46
Mem CD4	FAM20B	5	0.027	0.71	0.84
Mem CD4	FAM210A	4	-0.085	0.22	0.41
Mem CD4	FAM210B	5.7	-0.23	0.00029	0.0029
Mem CD4	FAM212A	0.028	-0.43	0.083	0.21
Mem CD4	FAM213A	1.9	-0.44	0.024	0.085
Mem CD4	FAM213B	4.2	-0.085	0.27	0.47
Mem CD4	FAM214A	5.5	-0.0052	0.93	0.96
Mem CD4	FAM214B	4.4	-0.2	0.019	0.071
Mem CD4	FAM215A	0.31	0.19	0.39	0.58
Mem CD4	FAM216A	3.2	-0.19	0.044	0.13
Mem CD4	FAM217B	5.9	-0.014	0.78	0.88
Mem CD4	FAM218A	1.6	0.26	0.21	0.39
Mem CD4	FAM219A	1.8	-0.26	0.032	0.1
Mem CD4	FAM219B	6.5	-0.29	5.80E-07	1.90E-05
Mem CD4	FAM21A	7.2	-0.046	0.3	0.49
Mem CD4	FAM21C	7	-0.098	0.027	0.091
Mem CD4	FAM21EP	-0.0032	0.17	0.49	0.67
Mem CD4	FAM220A	2.3	-0.12	0.31	0.51
Mem CD4	FAM221A	2.5	0.18	0.091	0.22
Mem CD4	FAM222A	-0.15	-0.76	0.023	0.081
Mem CD4	FAM222B	4.8	-0.084	0.32	0.51
Mem CD4	FAM227B	2.6	-0.058	0.53	0.71
Mem CD4	FAM228B	2.6	-0.36	0.00054	0.0047
Mem CD4	FAM229B	1.2	-0.46	0.02	0.074
Mem CD4	FAM24B	1.6	0.22	0.094	0.22
Mem CD4	FAM26F	1.9	-1.1	0.0055	0.028
Mem CD4	FAM32A	6.9	-0.051	0.22	0.4
Mem CD4	FAM35A	6.2	0.11	0.028	0.094
Mem CD4	FAM3A	4.7	-0.039	0.53	0.7
Mem CD4	FAM3C	4.5	-0.52	2.70E-10	2.90E-08
Mem CD4	FAM43A	4.3	0.21	0.14	0.3
Mem CD4	FAM45A	6.1	0.18	0.0029	0.017
Mem CD4	FAM46A	4.5	0.38	0.0045	0.024
Mem CD4	FAM46C	5	0.031	0.84	0.91
Mem CD4	FAM49A	2.4	-2.3	8.90E-06	0.00018
Mem CD4	FAM49B	7.9	-0.089	0.14	0.29
Mem CD4	FAM50A	6.4	-0.13	0.005	0.026
Mem CD4	FAM50B	4.4	0.16	0.099	0.23
Mem CD4	FAM53A	0.8	0.36	0.083	0.21
Mem CD4	FAM53B	5.7	-0.3	0.26	0.46
Mem CD4	FAM53B-AS1	1.7	-0.19	0.37	0.56
Mem CD4	FAM53C	5.7	-0.078	0.13	0.28
Mem CD4	FAM57A	-0.012	0.095	0.72	0.84
Mem CD4	FAM58A	5.2	0.19	0.00074	0.0059
Mem CD4	FAM60A	6.9	0.12	0.016	0.062
Mem CD4	FAM63A	4.5	0.033	0.81	0.9
Mem CD4	FAM63B	5.9	0.023	0.71	0.83
Mem CD4	FAM65A	3.8	-0.17	0.089	0.22
Mem CD4	FAM65B	11	0.022	0.57	0.74
Mem CD4	FAM65C	2.3	-0.15	0.24	0.43
Mem CD4	FAM66A	-0.029	-0.9	0.015	0.058
Mem CD4	FAM66B	0.8	0.29	0.14	0.29
Mem CD4	FAM66C	1.8	-0.021	0.89	0.94
Mem CD4	FAM66D	0.24	-0.23	0.51	0.69
Mem CD4	FAM69A	6.4	0.053	0.36	0.55
Mem CD4	FAM73A	4.9	0.022	0.73	0.85
Mem CD4	FAM73B	5.8	-0.054	0.37	0.57
Mem CD4	FAM76A	4.5	-0.23	0.00092	0.0071
Mem CD4	FAM76B	6.1	-0.0025	0.97	0.98
Mem CD4	FAM78A	5.9	0.041	0.49	0.67
Mem CD4	FAM83D	2.2	0.6	0.00022	0.0023
Mem CD4	FAM83G	3	0.2	0.11	0.25
Mem CD4	FAM84B	5.7	0.15	0.24	0.42
Mem CD4	FAM86B3P	0.43	0.3	0.26	0.45
Mem CD4	FAM86C1	2.8	0.059	0.66	0.8
Mem CD4	FAM86C2P	1.3	0.35	0.074	0.19
Mem CD4	FAM86DP	3.1	-0.022	0.84	0.91
Mem CD4	FAM86EP	1.9	0.57	0.00019	0.002
Mem CD4	FAM86HP	0.68	0.2	0.27	0.47
Mem CD4	FAM86JP	0.28	0.028	0.92	0.96
Mem CD4	FAM87B	0.49	-0.039	0.82	0.9
Mem CD4	FAM89A	2.1	0.012	0.92	0.96
Mem CD4	FAM89B	6.6	-0.055	0.4	0.59
Mem CD4	FAM8A1	5.4	-0.27	0.0087	0.039
Mem CD4	FAM91A1	6.1	0.093	0.11	0.26
Mem CD4	FAM92A1	1.7	0.42	0.023	0.083
Mem CD4	FAM95C	0.4	0.018	0.95	0.98
Mem CD4	FAM96A	5.8	0.22	2.40E-05	0.0004
Mem CD4	FAM96B	5	0.085	0.19	0.36
Mem CD4	FAM98A	5.3	0.16	0.0052	0.027
Mem CD4	FAM98B	3.3	0.16	0.15	0.31
Mem CD4	FAM98C	5	-0.063	0.28	0.48
Mem CD4	FAN1	5.6	0.12	0.14	0.29
Mem CD4	FANCA	3.9	0.48	1.60E-05	0.00029
Mem CD4	FANCB	2	0.045	0.76	0.87
Mem CD4	FANCC	3.1	-0.18	0.16	0.32
Mem CD4	FANCD2	5	0.14	0.068	0.18
Mem CD4	FANCE	3.9	-0.05	0.52	0.7
Mem CD4	FANCF	5.5	-0.0069	0.91	0.95
Mem CD4	FANCG	5	0.056	0.39	0.58
Mem CD4	FANCI	5.4	0.42	0.00014	0.0016
Mem CD4	FANCL	3.6	0.3	0.0029	0.017
Mem CD4	FANCM	4.8	0.16	0.023	0.083
Mem CD4	FANK1	0.99	0.29	0.41	0.6
Mem CD4	FAR1	5.8	-0.19	0.04	0.12
Mem CD4	FAR2	4.9	0.68	1.20E-11	1.80E-09
Mem CD4	FARP1	0.73	-0.44	0.077	0.2
Mem CD4	FARP2	3.6	-0.33	0.00011	0.0013
Mem CD4	FARS2	5.2	0.14	0.02	0.074
Mem CD4	FARSA	6.5	0.0055	0.9	0.95
Mem CD4	FARSB	6.2	0.059	0.21	0.39
Mem CD4	FAS	7.3	0.29	0.0008	0.0063
Mem CD4	FAS-AS1	1.9	0.084	0.59	0.75
Mem CD4	FASLG	4.4	-0.73	0.01	0.045
Mem CD4	FASN	2	-0.017	0.9	0.95
Mem CD4	FASTK	6.9	-0.11	0.022	0.078
Mem CD4	FASTKD1	5.4	-0.029	0.62	0.77
Mem CD4	FASTKD2	6.5	-0.017	0.69	0.82
Mem CD4	FASTKD3	5.2	0.12	0.03	0.1
Mem CD4	FASTKD5	5.9	-0.0039	0.93	0.97
Mem CD4	FAU	6.8	-0.063	0.27	0.46
Mem CD4	FAXDC2	0.69	-0.081	0.72	0.84
Mem CD4	FBF1	4.1	-0.041	0.67	0.81
Mem CD4	FBL	5	-0.079	0.28	0.48
Mem CD4	FBLN5	4.8	-0.13	0.44	0.63
Mem CD4	FBLN7	4.6	0.19	0.19	0.37
Mem CD4	FBP1	1.8	-0.26	0.28	0.47
Mem CD4	FBRS	3.2	0.11	0.23	0.42
Mem CD4	FBRSL1	3.4	-0.053	0.62	0.77
Mem CD4	FBXL12	3.7	-0.023	0.76	0.86
Mem CD4	FBXL13	0.11	-0.18	0.49	0.67
Mem CD4	FBXL14	5.8	-0.19	0.0039	0.021
Mem CD4	FBXL15	5.2	-0.2	0.017	0.064
Mem CD4	FBXL16	4.5	0.21	0.13	0.28
Mem CD4	FBXL17	3.8	-0.071	0.45	0.64
Mem CD4	FBXL18	3	-0.12	0.23	0.42
Mem CD4	FBXL19-AS1	1.5	-0.71	0.00023	0.0023
Mem CD4	FBXL20	5	-0.017	0.8	0.89
Mem CD4	FBXL22	0.57	-0.31	0.075	0.19
Mem CD4	FBXL3	7.5	0.026	0.61	0.77
Mem CD4	FBXL4	5.2	0.039	0.49	0.67
Mem CD4	FBXL5	7.9	-0.21	7.70E-05	0.00099
Mem CD4	FBXL6	5.4	-0.072	0.28	0.47
Mem CD4	FBXL8	3.8	0.31	0.03	0.099
Mem CD4	FBXO10	3.3	-0.14	0.26	0.45
Mem CD4	FBXO11	5.5	-0.054	0.33	0.53
Mem CD4	FBXO15	0.26	0.14	0.59	0.75
Mem CD4	FBXO18	7.2	0.11	0.0076	0.036
Mem CD4	FBXO2	2.6	-0.088	0.61	0.77
Mem CD4	FBXO21	6.8	-0.054	0.13	0.29
Mem CD4	FBXO22	4.7	0.15	0.009	0.041
Mem CD4	FBXO25	5.3	-0.05	0.34	0.53
Mem CD4	FBXO28	5.6	0.15	0.0082	0.038
Mem CD4	FBXO3	6.2	-0.13	0.009	0.041
Mem CD4	FBXO30	4.6	0.014	0.88	0.94
Mem CD4	FBXO31	6	0.037	0.5	0.68
Mem CD4	FBXO32	6.5	-0.18	0.034	0.11
Mem CD4	FBXO33	5.7	-0.015	0.74	0.85
Mem CD4	FBXO34	6.6	-0.1	0.067	0.18
Mem CD4	FBXO36	1.2	-0.45	0.02	0.074
Mem CD4	FBXO38	6.5	0.0067	0.89	0.94
Mem CD4	FBXO4	4.7	0.18	0.0018	0.012
Mem CD4	FBXO40	1.2	-0.11	0.57	0.74
Mem CD4	FBXO41	2.8	0.21	0.15	0.31
Mem CD4	FBXO42	6.3	-0.054	0.17	0.34
Mem CD4	FBXO44	5.1	-0.056	0.36	0.56
Mem CD4	FBXO45	5.1	0.12	0.018	0.068
Mem CD4	FBXO46	4.4	-0.049	0.47	0.66
Mem CD4	FBXO48	3.1	-0.0021	0.98	0.99
Mem CD4	FBXO5	4.4	0.37	1.60E-06	4.60E-05
Mem CD4	FBXO6	4.7	0.2	0.19	0.36
Mem CD4	FBXO7	7.7	-0.034	0.32	0.51
Mem CD4	FBXO8	5.1	-0.0026	0.96	0.98
Mem CD4	FBXO9	7.2	-0.14	0.00018	0.002
Mem CD4	FBXW11	5.9	-0.06	0.31	0.5
Mem CD4	FBXW2	6.2	-0.058	0.27	0.46
Mem CD4	FBXW4	4.2	-0.071	0.29	0.48
Mem CD4	FBXW4P1	1.2	-0.6	0.01	0.044
Mem CD4	FBXW5	8.1	-0.27	0.0014	0.0096
Mem CD4	FBXW7	5.8	-0.048	0.31	0.5
Mem CD4	FBXW8	3.8	-0.026	0.76	0.87
Mem CD4	FBXW9	3	-0.059	0.54	0.71
Mem CD4	FCER1G	0.022	0.49	0.21	0.4
Mem CD4	FCF1	5	0.061	0.22	0.4
Mem CD4	FCGBP	2.1	-0.28	0.3	0.49
Mem CD4	FCGR2B	-0.36	-0.47	0.28	0.48
Mem CD4	FCGR3A	4.4	-1.3	0.036	0.11
Mem CD4	FCGRT	5.1	0.054	0.59	0.75
Mem CD4	FCHO1	6.3	0.028	0.56	0.73
Mem CD4	FCHO2	2.6	-1.1	2.90E-05	0.00045
Mem CD4	FCHSD1	5.3	0.048	0.48	0.66
Mem CD4	FCHSD2	6.5	0.23	3.70E-06	9.00E-05
Mem CD4	FCMR	8.6	0.25	0.0025	0.016
Mem CD4	FCRL3	6.3	0.74	0.0024	0.015
Mem CD4	FCRL6	6.5	-1.8	0.00021	0.0022
Mem CD4	FCRLB	1.2	-0.8	0.00084	0.0066
Mem CD4	FDFT1	7.5	0.071	0.12	0.27
Mem CD4	FDPS	6	-0.0054	0.91	0.95
Mem CD4	FDPSP2	1.3	-0.13	0.47	0.65
Mem CD4	FDX1	5.5	0.14	0.0053	0.027
Mem CD4	FDX1L	3	0.012	0.88	0.94
Mem CD4	FDXACB1	4.4	0.022	0.76	0.87
Mem CD4	FDXR	3.4	0.12	0.28	0.48
Mem CD4	FECH	4.8	-0.36	1.50E-05	0.00027
Mem CD4	FEM1A	6	-0.084	0.11	0.26
Mem CD4	FEM1B	6.1	0.01	0.88	0.94
Mem CD4	FEM1C	4.9	-0.043	0.6	0.76
Mem CD4	FEN1	5.1	0.51	4.10E-06	9.70E-05
Mem CD4	FER	3.3	-0.6	4.50E-05	0.00064
Mem CD4	FERMT3	8.3	-0.024	0.69	0.82
Mem CD4	FEZ1	0.97	-2.5	2.60E-07	1.00E-05
Mem CD4	FEZ2	2.1	0.064	0.57	0.74
Mem CD4	FGD1	2.2	0.044	0.71	0.84
Mem CD4	FGD2	0.29	0.36	0.18	0.36
Mem CD4	FGD3	8.2	-0.035	0.42	0.61
Mem CD4	FGD5-AS1	7.3	-0.016	0.65	0.8
Mem CD4	FGD6	0.39	-0.41	0.22	0.41
Mem CD4	FGF9	1.1	-0.42	0.15	0.31
Mem CD4	FGFBP2	6.4	-1.6	0.003	0.018
Mem CD4	FGFBP3	2.3	-0.26	0.014	0.057
Mem CD4	FGFR1	4.9	-0.012	0.93	0.96
Mem CD4	FGFR1OP	4.9	0.13	0.053	0.15
Mem CD4	FGFR1OP2	7.6	0.072	0.11	0.25
Mem CD4	FGFR2	1.7	-0.069	0.91	0.95
Mem CD4	FGFRL1	3	0.15	0.19	0.37
Mem CD4	FGGY	1.9	-0.51	0.0015	0.01
Mem CD4	FGL2	4.5	-0.42	0.14	0.3
Mem CD4	FGR	6.1	-1.8	0.0002	0.0022
Mem CD4	FH	5.3	0.15	0.0064	0.031
Mem CD4	FHIT	3.5	0.45	0.082	0.2
Mem CD4	FHL1	5.3	-0.36	0.0042	0.023
Mem CD4	FHL2	1.1	0.14	0.57	0.74
Mem CD4	FHL3	2.5	0.27	0.2	0.38
Mem CD4	FHOD1	3.7	-0.36	4.10E-05	0.0006
Mem CD4	FHOD3	0.83	-0.25	0.12	0.27
Mem CD4	FIBP	6.2	0.17	0.0026	0.016
Mem CD4	FICD	3.2	-0.17	0.082	0.2
Mem CD4	FIG4	5.3	-0.13	0.015	0.061
Mem CD4	FIGNL1	4.5	-0.13	0.18	0.35
Mem CD4	FIP1L1	6.8	0.095	0.0037	0.021
Mem CD4	FIRRE	0.9	0.0082	0.98	0.99
Mem CD4	FIS1	5.7	-0.053	0.28	0.47
Mem CD4	FITM2	2	-0.35	0.0051	0.027
Mem CD4	FIZ1	2.6	-0.0082	0.93	0.97
Mem CD4	FKBP11	6.1	-0.27	0.00011	0.0013
Mem CD4	FKBP14	2.6	-0.026	0.81	0.9
Mem CD4	FKBP15	6.1	0.028	0.52	0.69
Mem CD4	FKBP1A	4.6	0.089	0.23	0.41
Mem CD4	FKBP1AP1	0.28	0.021	0.93	0.97
Mem CD4	FKBP1B	1	-0.8	0.0011	0.0079
Mem CD4	FKBP2	4.5	-0.16	0.048	0.14
Mem CD4	FKBP3	6.3	0.1	0.038	0.12
Mem CD4	FKBP4	5.9	-0.18	0.0014	0.0099
Mem CD4	FKBP5	10	-0.3	0.062	0.17
Mem CD4	FKBP7	0.86	-0.3	0.16	0.33
Mem CD4	FKBP8	6.6	-0.064	0.37	0.56
Mem CD4	FKBPL	1.7	-0.064	0.64	0.79
Mem CD4	FKRP	3.7	0.075	0.34	0.53
Mem CD4	FKTN	3.3	0.12	0.33	0.53
Mem CD4	FLAD1	6.5	-0.049	0.18	0.36
Mem CD4	FLCN	4.2	0.19	0.044	0.13
Mem CD4	FLI1	7.5	-0.16	6.40E-05	0.00085
Mem CD4	FLII	8.4	-0.0059	0.88	0.94
Mem CD4	FLJ10038	4.4	-0.19	0.011	0.048
Mem CD4	FLJ13224	0.11	0.48	0.084	0.21
Mem CD4	FLJ20021	0.56	-0.38	0.05	0.14
Mem CD4	FLJ22447	0.99	-0.056	0.76	0.87
Mem CD4	FLJ27354	2.7	-0.014	0.88	0.94
Mem CD4	FLJ32255	6	-0.54	1.10E-09	1.00E-07
Mem CD4	FLJ37453	3.1	-0.085	0.34	0.53
Mem CD4	FLJ38122	1.1	0.57	0.049	0.14
Mem CD4	FLJ42351	0.27	-0.71	0.00092	0.0071
Mem CD4	FLJ42393	0.19	0.062	0.83	0.91
Mem CD4	FLJ42627	0.4	0.091	0.71	0.84
Mem CD4	FLJ45513	1.2	-0.45	0.02	0.073
Mem CD4	FLNA	11	-0.13	0.21	0.39
Mem CD4	FLNB	5.9	0.41	0.0045	0.024
Mem CD4	FLOT1	6.8	-0.1	0.13	0.28
Mem CD4	FLOT2	8.4	-0.095	0.012	0.051
Mem CD4	FLT1	0.63	1.7	2.60E-05	0.00041
Mem CD4	FLT3LG	6.1	0.13	0.12	0.26
Mem CD4	FLT4	2.3	-1.3	1.70E-05	0.0003
Mem CD4	FLVCR1	3.7	0.014	0.87	0.93
Mem CD4	FLVCR1-AS1	1.9	-0.18	0.49	0.67
Mem CD4	FLVCR2	2.5	0.29	0.015	0.059
Mem CD4	FLYWCH1	6.1	-0.12	0.24	0.43
Mem CD4	FLYWCH2	3.4	-0.063	0.45	0.64
Mem CD4	FMN1	3.2	-0.067	0.84	0.91
Mem CD4	FMNL1	6.7	-0.048	0.37	0.56
Mem CD4	FMNL2	-0.0038	0.14	0.63	0.78
Mem CD4	FMNL3	4.9	-0.33	0.00028	0.0027
Mem CD4	FMO4	2.8	-0.075	0.45	0.63
Mem CD4	FMO5	2.4	-0.3	0.057	0.16
Mem CD4	FMR1	6.6	0.36	6.70E-05	0.00088
Mem CD4	FN1	0.59	0.6	0.015	0.059
Mem CD4	FN3KRP	5.7	0.039	0.65	0.79
Mem CD4	FNBP1	8.5	-0.021	0.62	0.77
Mem CD4	FNBP1L	2.1	0.25	0.29	0.48
Mem CD4	FNBP4	7.9	-0.0025	0.95	0.97
Mem CD4	FNDC3A	6.4	0.35	3.70E-09	2.90E-07
Mem CD4	FNDC3B	5.2	-0.33	0.0074	0.035
Mem CD4	FNDC8	0.3	0.37	0.16	0.32
Mem CD4	FNDC9	0.71	0.12	0.6	0.76
Mem CD4	FNIP1	4.7	0.12	0.089	0.22
Mem CD4	FNIP2	4.9	-0.24	0.0061	0.03
Mem CD4	FNTA	7.4	0.027	0.41	0.61
Mem CD4	FNTB	0.22	-0.15	0.42	0.61
Mem CD4	FOCAD	5.9	-0.031	0.71	0.83
Mem CD4	FOPNL	5.9	0.13	0.012	0.051
Mem CD4	FOS	5.5	0.11	0.83	0.91
Mem CD4	FOSB	2.2	-0.12	0.76	0.86
Mem CD4	FOSL2	4.5	-0.72	0.00077	0.0062
Mem CD4	FOXD2	0.88	-0.91	7.50E-05	0.00097
Mem CD4	FOXD2-AS1	2.4	-0.22	0.087	0.21
Mem CD4	FOXJ2	6	-0.083	0.18	0.35
Mem CD4	FOXJ3	6.7	0.015	0.81	0.89
Mem CD4	FOXK1	5.5	-0.068	0.28	0.47
Mem CD4	FOXK2	4.3	0.07	0.43	0.62
Mem CD4	FOXM1	1.8	0.96	7.10E-06	0.00015
Mem CD4	FOXN2	6.7	0.044	0.42	0.61
Mem CD4	FOXN3	6.8	-0.34	8.50E-10	8.20E-08
Mem CD4	FOXO1	7.5	0.18	0.0021	0.014
Mem CD4	FOXO3	5.8	-0.39	2.50E-09	2.10E-07
Mem CD4	FOXO3B	3.3	-0.14	0.097	0.23
Mem CD4	FOXO4	2.2	-0.24	0.052	0.15
Mem CD4	FOXP1	8.2	-0.051	0.46	0.64
Mem CD4	FOXP1-AS1	2.1	-0.078	0.68	0.81
Mem CD4	FOXP3	4.7	1.3	6.20E-08	3.20E-06
Mem CD4	FOXP4	2.5	-7.70E-05	1	1
Mem CD4	FOXRED1	4.8	-0.086	0.17	0.34
Mem CD4	FOXRED2	2.1	0.056	0.72	0.84
Mem CD4	FPGS	6	-0.12	0.029	0.096
Mem CD4	FPGT	4.1	-0.026	0.77	0.87
Mem CD4	FRA10AC1	4.8	-0.017	0.78	0.88
Mem CD4	FRAT1	4.4	-0.24	0.00099	0.0075
Mem CD4	FRAT2	5.3	-0.038	0.47	0.66
Mem CD4	FRG1	5.2	0.12	0.02	0.073
Mem CD4	FRG1BP	4.1	0.39	0.068	0.18
Mem CD4	FRG1CP	4.3	0.11	0.52	0.7
Mem CD4	FRG1HP	4.8	0.27	0.0054	0.028
Mem CD4	FRG1JP	0.97	-0.36	0.22	0.41
Mem CD4	FRMD3	0.59	1.7	1.50E-07	6.70E-06
Mem CD4	FRMD4A	2.1	-0.12	0.29	0.49
Mem CD4	FRMD4B	5.7	0.45	0.00053	0.0046
Mem CD4	FRMD5	2.4	0.041	0.77	0.87
Mem CD4	FRMD6	0.4	-0.44	0.2	0.38
Mem CD4	FRMD6-AS1	0.0052	-0.42	0.1	0.24
Mem CD4	FRMD8	6.9	-0.048	0.31	0.51
Mem CD4	FRMPD3	-0.086	-1.5	0.0028	0.017
Mem CD4	FRS2	4.9	0.068	0.37	0.57
Mem CD4	FRS3	2	-0.2	0.076	0.19
Mem CD4	FRY	4.5	-0.27	0.094	0.23
Mem CD4	FRY-AS1	0.028	-0.42	0.17	0.34
Mem CD4	FRYL	7	0.044	0.54	0.71
Mem CD4	FSD1	1.3	0.14	0.55	0.72
Mem CD4	FSD1L	2.4	-0.048	0.75	0.86
Mem CD4	FSD2	1.7	0.033	0.85	0.92
Mem CD4	FSIP1	1	-0.34	0.14	0.3
Mem CD4	FSTL3	1.1	-0.084	0.62	0.77
Mem CD4	FTCDNL1	0.94	-0.26	0.15	0.31
Mem CD4	FTH1	10	-0.015	0.73	0.85
Mem CD4	FTH1P3	0.00068	0.33	0.17	0.34
Mem CD4	FTL	10	-0.29	1.00E-06	3.10E-05
Mem CD4	FTO	6.5	-0.079	0.093	0.22
Mem CD4	FTSJ1	6.3	-0.083	0.031	0.1
Mem CD4	FTSJ2	5.6	0.05	0.27	0.47
Mem CD4	FTSJ3	6.6	0.0095	0.84	0.91
Mem CD4	FTX	4.4	-0.0099	0.92	0.96
Mem CD4	FUBP1	6.7	0.14	0.0003	0.0029
Mem CD4	FUBP3	6.3	-0.036	0.34	0.54
Mem CD4	FUCA1	5.3	-0.13	0.055	0.15
Mem CD4	FUCA2	5.1	0.17	0.0058	0.029
Mem CD4	FUK	4.7	-0.036	0.6	0.76
Mem CD4	FUNDC1	3.9	0.19	0.06	0.16
Mem CD4	FUNDC2	5.9	-0.11	0.022	0.079
Mem CD4	FUOM	2.9	-0.052	0.58	0.74
Mem CD4	FURIN	5.5	0.2	0.017	0.066
Mem CD4	FUS	7.1	0.076	0.31	0.5
Mem CD4	FUT10	3.6	0.002	0.99	1
Mem CD4	FUT11	5.2	-0.44	0.00079	0.0063
Mem CD4	FUT4	3.6	-0.087	0.29	0.49
Mem CD4	FUT7	5	0.42	0.023	0.082
Mem CD4	FUT8	4.9	0.35	0.00012	0.0015
Mem CD4	FUZ	2.5	-0.031	0.77	0.87
Mem CD4	FXN	5.4	-0.15	0.0046	0.024
Mem CD4	FXR1	6.3	-0.068	0.076	0.19
Mem CD4	FXR2	5.5	-0.19	1.60E-05	0.00028
Mem CD4	FXYD5	7.8	0.054	0.29	0.48
Mem CD4	FXYD7	1.6	-0.24	0.17	0.34
Mem CD4	FYB	9.9	0.13	0.025	0.087
Mem CD4	FYCO1	5.6	-0.055	0.63	0.78
Mem CD4	FYN	9.7	0.056	0.17	0.34
Mem CD4	FYTTD1	7.3	-0.15	0.00056	0.0048
Mem CD4	FZD3	3.5	0.14	0.35	0.54
Mem CD4	FZD6	4	0.14	0.39	0.58
Mem CD4	FZR1	5.3	0.043	0.53	0.7
Mem CD4	G2E3	5.6	-0.017	0.75	0.86
Mem CD4	G3BP1	8.5	0.11	0.0083	0.038
Mem CD4	G3BP2	8.3	0.026	0.53	0.7
Mem CD4	G6PC3	3.2	0.0083	0.91	0.95
Mem CD4	G6PD	1.6	-0.11	0.39	0.58
Mem CD4	GAA	4.7	-0.16	0.058	0.16
Mem CD4	GAB2	1.2	0.013	0.94	0.97
Mem CD4	GAB3	5.5	-0.82	1.70E-06	4.80E-05
Mem CD4	GABARAP	7.8	0.019	0.65	0.79
Mem CD4	GABARAPL1	3.9	-0.32	0.0083	0.038
Mem CD4	GABARAPL2	7	-0.033	0.46	0.65
Mem CD4	GABBR1	4.4	0.066	0.61	0.77
Mem CD4	GABPA	6.4	-0.062	0.24	0.42
Mem CD4	GABPB1	5.7	0.038	0.49	0.67
Mem CD4	GABPB1-AS1	4.7	-0.012	0.91	0.95
Mem CD4	GABPB2	4.3	-0.0015	0.98	0.99
Mem CD4	GADD45A	3.8	0.16	0.1	0.24
Mem CD4	GADD45B	5.7	0.13	0.13	0.28
Mem CD4	GADD45G	2	0.73	0.00043	0.0039
Mem CD4	GADD45GIP1	5.8	0.071	0.29	0.48
Mem CD4	GAK	7.3	0.058	0.29	0.48
Mem CD4	GAL3ST4	3.3	0.2	0.28	0.48
Mem CD4	GALC	6	-0.37	3.90E-05	0.00057
Mem CD4	GALE	3.3	0.071	0.35	0.55
Mem CD4	GALK1	4.4	0.13	0.11	0.25
Mem CD4	GALK2	5.4	0.047	0.31	0.51
Mem CD4	GALM	7	0.3	3.10E-06	7.80E-05
Mem CD4	GALNS	4.3	0.14	0.07	0.18
Mem CD4	GALNT1	6.6	-0.17	0.022	0.079
Mem CD4	GALNT10	6.6	-0.62	1.10E-07	5.10E-06
Mem CD4	GALNT11	6.2	-0.28	2.50E-08	1.50E-06
Mem CD4	GALNT12	4.6	-0.18	0.041	0.12
Mem CD4	GALNT2	4.8	-0.036	0.55	0.72
Mem CD4	GALNT3	3.8	-0.61	0.018	0.067
Mem CD4	GALNT6	4	-0.92	7.20E-09	5.00E-07
Mem CD4	GALNT7	5.7	0.13	0.025	0.087
Mem CD4	GALT	7.8	-0.08	0.29	0.48
Mem CD4	GAMT	3.1	0.02	0.82	0.9
Mem CD4	GAN	3.1	-0.099	0.42	0.61
Mem CD4	GANAB	7.7	-0.078	0.069	0.18
Mem CD4	GANC	5.4	0.061	0.34	0.54
Mem CD4	GAPDH	10	0.15	0.012	0.051
Mem CD4	GAPDHS	2.8	-0.13	0.25	0.44
Mem CD4	GAPVD1	7.4	-0.042	0.48	0.66
Mem CD4	GAR1	3.4	0.14	0.053	0.15
Mem CD4	GAREML	3	0.1	0.42	0.61
Mem CD4	GARNL3	1.6	-0.27	0.18	0.35
Mem CD4	GARS	7.1	0.17	1.10E-06	3.20E-05
Mem CD4	GART	7.3	0.17	4.00E-05	0.00058
Mem CD4	GAS1	0.41	-1.5	1.40E-05	0.00026
Mem CD4	GAS5	5.8	-0.022	0.76	0.86
Mem CD4	GAS5-AS1	-0.0089	-0.12	0.68	0.81
Mem CD4	GAS6	1.9	-0.027	0.9	0.95
Mem CD4	GAS7	3	-1.8	5.80E-07	1.90E-05
Mem CD4	GAS8	2.2	0.47	0.00066	0.0055
Mem CD4	GATA3	6.9	0.0015	0.98	0.99
Mem CD4	GATAD1	4.8	-0.096	0.11	0.26
Mem CD4	GATAD2A	5.8	0.0024	0.97	0.99
Mem CD4	GATAD2B	4.6	-0.15	0.069	0.18
Mem CD4	GATB	4.3	0.14	0.029	0.096
Mem CD4	GATC	5.6	-0.018	0.68	0.81
Mem CD4	GATS	3.5	-0.16	0.038	0.12
Mem CD4	GATSL2	2.9	-0.61	2.60E-09	2.10E-07
Mem CD4	GATSL3	4	-0.097	0.22	0.41
Mem CD4	GBA	5.3	0.038	0.51	0.69
Mem CD4	GBA2	6.5	-0.2	0.00053	0.0046
Mem CD4	GBAP1	2.9	0.27	0.08	0.2
Mem CD4	GBAS	6.3	-0.065	0.16	0.33
Mem CD4	GBE1	4.6	-0.24	0.00028	0.0028
Mem CD4	GBF1	6.9	0.0065	0.92	0.96
Mem CD4	GBP1	8.2	0.51	2.10E-08	1.30E-06
Mem CD4	GBP1P1	2	0.87	0.00023	0.0024
Mem CD4	GBP2	8.2	0.16	0.0045	0.024
Mem CD4	GBP3	6.4	0.28	0.0068	0.033
Mem CD4	GBP4	7.9	0.25	0.0062	0.031
Mem CD4	GBP5	9.1	0.05	0.64	0.78
Mem CD4	GBP6	0.33	0.11	0.72	0.84
Mem CD4	GCA	4.1	0.38	0.00053	0.0046
Mem CD4	GCAT	1.7	0.58	0.037	0.12
Mem CD4	GCC1	6.1	0.0073	0.88	0.94
Mem CD4	GCC2	8.2	0.046	0.52	0.69
Mem CD4	GCDH	5.1	-0.037	0.5	0.68
Mem CD4	GCFC2	5.6	0.032	0.57	0.73
Mem CD4	GCH1	6.6	0.33	1.30E-07	5.90E-06
Mem CD4	GCHFR	4.6	0.25	0.0021	0.014
Mem CD4	GCLC	4.2	-0.021	0.84	0.91
Mem CD4	GCLM	5.8	-0.31	0.0001	0.0013
Mem CD4	GCN1	7.3	-0.074	0.33	0.52
Mem CD4	GCNT1	4.2	0.53	1.40E-05	0.00025
Mem CD4	GCNT2	2.6	0.91	2.40E-09	2.00E-07
Mem CD4	GCNT4	2.5	0.23	0.29	0.48
Mem CD4	GCNT7	0.8	-0.051	0.77	0.87
Mem CD4	GCSAM	5.4	0.0058	0.97	0.98
Mem CD4	GCSH	1.5	-0.31	0.028	0.094
Mem CD4	GCSHP3	0.2	0.14	0.52	0.7
Mem CD4	GDAP1	3.9	0.41	8.20E-05	0.001
Mem CD4	GDAP2	5.3	-0.06	0.3	0.49
Mem CD4	GDE1	5.7	0.051	0.45	0.64
Mem CD4	GDF10	0.71	-0.34	0.32	0.51
Mem CD4	GDF11	2.4	-0.2	0.11	0.26
Mem CD4	GDI1	7	-0.025	0.65	0.8
Mem CD4	GDI2	8.2	0.091	0.013	0.053
Mem CD4	GDPD1	2.3	-0.17	0.14	0.29
Mem CD4	GDPD3	1.1	-0.3	0.053	0.15
Mem CD4	GDPD5	5.7	-0.46	0.00089	0.0069
Mem CD4	GDPGP1	1.1	-0.0049	0.97	0.99
Mem CD4	GEMIN2	4.1	0.015	0.83	0.91
Mem CD4	GEMIN4	5.6	0.023	0.71	0.83
Mem CD4	GEMIN5	5.6	0.082	0.16	0.32
Mem CD4	GEMIN6	3.4	0.092	0.22	0.41
Mem CD4	GEMIN7	4.8	-0.11	0.15	0.31
Mem CD4	GEMIN8	4.6	0.19	0.00019	0.0021
Mem CD4	GEN1	2.8	0.53	7.80E-05	0.001
Mem CD4	GET4	6	-0.013	0.82	0.9
Mem CD4	GFER	3.4	0.04	0.61	0.77
Mem CD4	GFI1	5.8	-0.96	7.20E-06	0.00015
Mem CD4	GFM1	6.7	-0.052	0.16	0.32
Mem CD4	GFM2	5.6	-0.054	0.29	0.49
Mem CD4	GFOD1	2.8	-0.097	0.66	0.8
Mem CD4	GFOD2	4.9	-0.068	0.23	0.41
Mem CD4	GFPT1	6.2	-0.054	0.41	0.61
Mem CD4	GFPT2	1	-0.89	0.05	0.14
Mem CD4	GGA1	5.4	-0.17	0.00065	0.0054
Mem CD4	GGA2	7.7	-0.083	0.074	0.19
Mem CD4	GGA3	5.6	-0.0063	0.93	0.96
Mem CD4	GGACT	3.6	0.022	0.89	0.94
Mem CD4	GGCT	4.1	0.18	0.011	0.048
Mem CD4	GGCX	3.9	-0.14	0.085	0.21
Mem CD4	GGH	1.8	0.19	0.32	0.52
Mem CD4	GGNBP2	7.3	-0.072	0.091	0.22
Mem CD4	GGPS1	6.2	-0.056	0.22	0.41
Mem CD4	GGT1	4.5	0.15	0.26	0.45
Mem CD4	GGT7	4.2	-0.33	0.0047	0.025
Mem CD4	GHDC	4.1	-0.036	0.63	0.78
Mem CD4	GHITM	8.5	-0.057	0.17	0.33
Mem CD4	GHRL	0.8	-0.13	0.49	0.67
Mem CD4	GHRLOS	2.2	-0.3	0.014	0.056
Mem CD4	GID4	3.9	-0.27	0.00029	0.0029
Mem CD4	GID8	5.4	0.1	0.064	0.17
Mem CD4	GIGYF1	3.5	-0.025	0.83	0.91
Mem CD4	GIGYF2	6.7	-0.012	0.77	0.87
Mem CD4	GIMAP1	7.1	-0.012	0.88	0.94
Mem CD4	GIMAP2	6.7	0.063	0.31	0.5
Mem CD4	GIMAP4	9.8	0.18	0.0016	0.011
Mem CD4	GIMAP5	0.027	0.21	0.34	0.53
Mem CD4	GIMAP6	8.5	0.13	0.0016	0.011
Mem CD4	GIMAP7	10	0.017	0.7	0.83
Mem CD4	GIMAP8	7.3	0.2	0.00075	0.006
Mem CD4	GIN1	4.4	-0.032	0.64	0.78
Mem CD4	GINM1	4.9	-0.03	0.63	0.78
Mem CD4	GINS1	2.1	1	4.30E-06	0.0001
Mem CD4	GINS2	3	0.9	1.70E-05	0.0003
Mem CD4	GINS3	2.1	0.14	0.34	0.53
Mem CD4	GINS4	2.1	0.36	0.0041	0.022
Mem CD4	GIPC1	5.3	-0.0025	0.97	0.99
Mem CD4	GIPR	1.6	-0.32	0.035	0.11
Mem CD4	GIT1	7	-0.012	0.82	0.9
Mem CD4	GIT2	8.2	0.024	0.44	0.63
Mem CD4	GJD3	0.55	1	2.40E-05	0.00039
Mem CD4	GK	4.3	0.45	4.30E-05	0.00061
Mem CD4	GK5	5.3	-0.59	1.90E-05	0.00032
Mem CD4	GKAP1	2.7	-0.29	0.0071	0.034
Mem CD4	GLA	3.4	-0.19	0.039	0.12
Mem CD4	GLB1	6.3	0.056	0.24	0.42
Mem CD4	GLB1L	1	-0.42	0.088	0.21
Mem CD4	GLB1L2	2.4	-0.94	0.00047	0.0042
Mem CD4	GLB1L3	1.7	0.51	0.006	0.03
Mem CD4	GLCCI1	6.8	-0.034	0.62	0.77
Mem CD4	GLCE	3.4	0.27	0.045	0.13
Mem CD4	GLE1	6.7	0.025	0.58	0.74
Mem CD4	GLG1	9.5	-0.096	0.0031	0.018
Mem CD4	GLI4	3.9	-0.3	0.0017	0.011
Mem CD4	GLIDR	1.3	-0.1	0.58	0.75
Mem CD4	GLIPR1	6.7	-0.4	1.60E-06	4.40E-05
Mem CD4	GLIPR1L2	0.5	-0.027	0.93	0.96
Mem CD4	GLIPR2	7.6	-0.31	0.00032	0.0031
Mem CD4	GLMN	4.6	-0.0082	0.9	0.95
Mem CD4	GLMP	4.2	0.089	0.18	0.35
Mem CD4	GLO1	6.9	-0.19	0.0012	0.0089
Mem CD4	GLOD4	7.1	0.032	0.45	0.63
Mem CD4	GLRX	6.6	-0.19	0.0026	0.016
Mem CD4	GLRX2	3.1	-0.07	0.39	0.58
Mem CD4	GLRX3	6.1	0.1	0.029	0.097
Mem CD4	GLRX5	5.6	0.0011	0.98	0.99
Mem CD4	GLS	7.8	-0.23	8.50E-05	0.0011
Mem CD4	GLS2	2.9	-0.098	0.53	0.71
Mem CD4	GLT8D1	6.5	-0.063	0.077	0.19
Mem CD4	GLTP	6.2	-0.24	0.0021	0.014
Mem CD4	GLTSCR1	2	0.085	0.5	0.68
Mem CD4	GLTSCR1L	5.5	-0.11	0.062	0.17
Mem CD4	GLTSCR2	7.5	-0.34	2.20E-05	0.00037
Mem CD4	GLUD1	7.9	-0.14	5.20E-05	0.00072
Mem CD4	GLUD1P3	4	-0.16	0.056	0.16
Mem CD4	GLUL	7.2	-1.1	1.90E-11	2.70E-09
Mem CD4	GLYCTK	4.7	-0.36	5.60E-06	0.00012
Mem CD4	GLYCTK-AS1	0.97	-0.56	0.013	0.053
Mem CD4	GLYR1	6.7	-0.021	0.6	0.76
Mem CD4	GM2A	3.8	0.088	0.25	0.45
Mem CD4	GMCL1	6.2	-0.055	0.22	0.4
Mem CD4	GMDS	4.3	0.23	0.00041	0.0038
Mem CD4	GMDS-AS1	2.5	0.1	0.3	0.5
Mem CD4	GMEB1	5.1	0.056	0.32	0.51
Mem CD4	GMEB2	5.6	0.037	0.53	0.7
Mem CD4	GMFB	6.4	-0.011	0.83	0.91
Mem CD4	GMFG	8.3	0.17	0.00056	0.0048
Mem CD4	GMIP	7	0.04	0.43	0.62
Mem CD4	GMNN	3.8	0.63	5.40E-07	1.90E-05
Mem CD4	GMPPA	5.2	-0.065	0.21	0.39
Mem CD4	GMPPB	5	-0.043	0.41	0.6
Mem CD4	GMPR	-0.23	2	8.10E-08	3.90E-06
Mem CD4	GMPR2	6.8	-0.046	0.13	0.29
Mem CD4	GMPS	6.4	0.051	0.22	0.41
Mem CD4	GNA11	0.1	0.46	0.12	0.27
Mem CD4	GNA12	5.4	-0.15	0.01	0.045
Mem CD4	GNA13	8	0.035	0.41	0.6
Mem CD4	GNA15	2.2	0.53	0.0021	0.013
Mem CD4	GNAI2	9.2	-0.026	0.57	0.74
Mem CD4	GNAI3	7.7	-0.0085	0.85	0.92
Mem CD4	GNAL	1.1	0.053	0.74	0.86
Mem CD4	GNAO1	1	-0.69	0.00057	0.0049
Mem CD4	GNAQ	5.6	-0.28	0.0053	0.027
Mem CD4	GNAS	9	-0.062	0.19	0.36
Mem CD4	GNAT2	2.4	-0.35	0.02	0.073
Mem CD4	GNB1	8.7	-0.0053	0.89	0.94
Mem CD4	GNB1L	3.4	0.15	0.083	0.21
Mem CD4	GNB2	5.2	0.036	0.68	0.82
Mem CD4	GNB2L1	8.9	-0.2	2.00E-05	0.00034
Mem CD4	GNB4	2.5	0.85	4.40E-07	1.50E-05
Mem CD4	GNB5	6.3	0.037	0.5	0.68
Mem CD4	GNE	4.3	0.19	0.026	0.088
Mem CD4	GNG2	8.2	-0.3	0.00018	0.0019
Mem CD4	GNG4	1.3	1.9	1.90E-05	0.00033
Mem CD4	GNG5	6.1	0.24	7.30E-05	0.00096
Mem CD4	GNG7	1.7	-0.49	0.011	0.047
Mem CD4	GNGT2	2.3	-0.64	0.0046	0.024
Mem CD4	GNL1	5.9	0.11	0.011	0.048
Mem CD4	GNL2	6.6	0.11	0.016	0.062
Mem CD4	GNL3	7.1	0.03	0.56	0.73
Mem CD4	GNL3L	7	-0.034	0.56	0.73
Mem CD4	GNLY	8.4	-1.3	0.017	0.066
Mem CD4	GNMT	0.38	-0.089	0.67	0.81
Mem CD4	GNPAT	6.6	0.051	0.17	0.34
Mem CD4	GNPDA1	5.3	-0.36	3.40E-07	1.30E-05
Mem CD4	GNPDA2	4.7	-0.17	0.01	0.045
Mem CD4	GNPNAT1	5	0.21	0.00096	0.0073
Mem CD4	GNPTAB	7.3	-0.55	6.60E-06	0.00014
Mem CD4	GNPTG	5.5	-0.11	0.04	0.12
Mem CD4	GNRH1	0.95	-0.076	0.7	0.83
Mem CD4	GNS	7	-0.27	1.10E-05	0.0002
Mem CD4	GOLGA1	5.7	-0.0079	0.9	0.95
Mem CD4	GOLGA2	3.9	0.0069	0.94	0.97
Mem CD4	GOLGA2P5	3.4	-0.0013	0.99	1
Mem CD4	GOLGA3	5.9	0.057	0.41	0.6
Mem CD4	GOLGA4	7.8	-0.16	8.00E-05	0.001
Mem CD4	GOLGA5	6.6	0.071	0.063	0.17
Mem CD4	GOLGA6L9	1.7	-0.51	0.0059	0.03
Mem CD4	GOLGA7	7.5	-0.0087	0.84	0.91
Mem CD4	GOLGA7B	2.8	-0.13	0.31	0.5
Mem CD4	GOLGA8A	6.8	-0.12	0.26	0.46
Mem CD4	GOLGA8B	6.7	-0.077	0.58	0.75
Mem CD4	GOLGA8N	0.22	-0.53	0.048	0.14
Mem CD4	GOLGB1	7.5	-0.034	0.33	0.53
Mem CD4	GOLIM4	0.61	-0.16	0.67	0.81
Mem CD4	GOLM1	2.3	-0.51	0.046	0.13
Mem CD4	GOLPH3	7.7	0.0047	0.92	0.96
Mem CD4	GOLPH3L	5.6	-0.017	0.74	0.85
Mem CD4	GOLT1B	6.4	0.093	0.081	0.2
Mem CD4	GON4L	6.9	0.071	0.14	0.29
Mem CD4	GOPC	6.1	0.024	0.6	0.76
Mem CD4	GORAB	4.5	0.11	0.11	0.26
Mem CD4	GORASP1	5.5	0.35	3.60E-08	2.00E-06
Mem CD4	GORASP2	7.3	0.04	0.27	0.46
Mem CD4	GOSR1	6.2	0.076	0.028	0.095
Mem CD4	GOSR2	6.7	-0.031	0.4	0.59
Mem CD4	GOT1	5.1	-0.011	0.84	0.91
Mem CD4	GOT2	7.1	-0.025	0.5	0.68
Mem CD4	GP5	2.7	0.15	0.5	0.68
Mem CD4	GP6	0.27	0.23	0.28	0.47
Mem CD4	GPA33	5.5	0.23	0.14	0.3
Mem CD4	GPAA1	6.7	-0.28	0.00011	0.0013
Mem CD4	GPALPP1	4.5	0.19	0.0019	0.013
Mem CD4	GPAM	3.9	-0.25	0.016	0.063
Mem CD4	GPANK1	4.2	0.035	0.57	0.74
Mem CD4	GPAT2	2.7	0.069	0.8	0.89
Mem CD4	GPAT3	3.3	-0.57	0.0024	0.015
Mem CD4	GPAT4	7.1	-0.065	0.064	0.17
Mem CD4	GPATCH1	5.3	0.019	0.74	0.85
Mem CD4	GPATCH11	5.1	-0.38	5.40E-07	1.80E-05
Mem CD4	GPATCH2	4.2	0.018	0.8	0.89
Mem CD4	GPATCH2L	5.6	-0.13	0.042	0.13
Mem CD4	GPATCH3	4.8	0.015	0.74	0.85
Mem CD4	GPATCH4	5.2	0.022	0.65	0.79
Mem CD4	GPATCH8	7.2	-0.1	0.0092	0.041
Mem CD4	GPBP1	8.5	0.18	3.20E-06	8.10E-05
Mem CD4	GPBP1L1	7.7	0.035	0.34	0.53
Mem CD4	GPC1	0.76	-0.025	0.91	0.95
Mem CD4	GPC2	0.56	0.51	0.042	0.13
Mem CD4	GPCPD1	6.9	0.23	0.0019	0.012
Mem CD4	GPD1L	5.8	-0.18	0.011	0.048
Mem CD4	GPD2	4.4	0.2	0.013	0.052
Mem CD4	GPHN	4.4	0.22	0.018	0.068
Mem CD4	GPI	7.4	-0.12	0.012	0.05
Mem CD4	GPKOW	5.6	0.04	0.42	0.61
Mem CD4	GPLD1	0.79	0.41	0.052	0.15
Mem CD4	GPM6B	3.4	-0.094	0.4	0.59
Mem CD4	GPN1	6.4	-0.12	0.014	0.056
Mem CD4	GPN2	4.4	0.086	0.15	0.31
Mem CD4	GPN3	5	-0.033	0.56	0.73
Mem CD4	GPR107	4.2	-0.053	0.5	0.68
Mem CD4	GPR108	7	-0.27	4.80E-05	0.00067
Mem CD4	GPR132	6	-0.27	0.00025	0.0025
Mem CD4	GPR137	2.9	-0.16	0.094	0.22
Mem CD4	GPR137B	4.3	-0.12	0.34	0.53
Mem CD4	GPR141	0.8	-1.8	0.0019	0.013
Mem CD4	GPR146	4.1	0.093	0.52	0.69
Mem CD4	GPR15	5	0.6	0.047	0.14
Mem CD4	GPR150	2.1	-0.39	0.025	0.086
Mem CD4	GPR152	0.87	-0.22	0.35	0.55
Mem CD4	GPR153	-0.036	-1.4	0.0046	0.024
Mem CD4	GPR155	6.2	0.41	1.80E-05	0.00031
Mem CD4	GPR157	1.1	-0.36	0.052	0.15
Mem CD4	GPR160	3	-0.27	0.1	0.23
Mem CD4	GPR171	7	0.17	0.073	0.19
Mem CD4	GPR174	5	0.13	0.19	0.36
Mem CD4	GPR18	5	0.12	0.15	0.32
Mem CD4	GPR180	4.8	0.21	0.03	0.099
Mem CD4	GPR183	9.3	-0.027	0.81	0.89
Mem CD4	GPR19	2.3	0.58	2.90E-05	0.00045
Mem CD4	GPR22	1.2	-0.13	0.66	0.8
Mem CD4	GPR25	4.7	0.4	0.051	0.15
Mem CD4	GPR27	0.58	-1.1	0.0011	0.0079
Mem CD4	GPR34	0.72	0.46	0.084	0.21
Mem CD4	GPR35	1.7	0.016	0.91	0.95
Mem CD4	GPR55	3.5	-0.48	0.027	0.093
Mem CD4	GPR63	0.78	-0.93	0.0069	0.033
Mem CD4	GPR65	6.7	-0.56	2.90E-06	7.30E-05
Mem CD4	GPR68	5.1	-0.42	0.002	0.013
Mem CD4	GPR82	1.4	0.27	0.17	0.34
Mem CD4	GPR89A	4.2	-0.072	0.18	0.35
Mem CD4	GPR89B	4	-0.029	0.61	0.77
Mem CD4	GPRASP1	5.7	-0.13	0.39	0.58
Mem CD4	GPRC5B	1.5	0.1	0.76	0.87
Mem CD4	GPRIN1	2.2	0.19	0.32	0.51
Mem CD4	GPRIN3	7.1	0.26	0.0004	0.0037
Mem CD4	GPS1	7	-0.028	0.56	0.73
Mem CD4	GPS2	7.5	-0.16	0.00022	0.0023
Mem CD4	GPSM1	1.5	-0.23	0.21	0.39
Mem CD4	GPSM2	2.5	-0.048	0.74	0.85
Mem CD4	GPSM3	6.2	-0.039	0.57	0.74
Mem CD4	GPT2	0.72	0.24	0.39	0.58
Mem CD4	GPX1	5.5	0.16	0.055	0.15
Mem CD4	GPX4	6.6	-0.13	0.063	0.17
Mem CD4	GPX7	4.8	0.11	0.077	0.2
Mem CD4	GRAMD1A	6.4	0.039	0.59	0.75
Mem CD4	GRAMD1B	3.2	0.78	1.70E-07	7.40E-06
Mem CD4	GRAMD1C	0.83	-0.32	0.32	0.51
Mem CD4	GRAMD3	4.2	0.1	0.41	0.61
Mem CD4	GRAMD4	4	0.23	0.021	0.076
Mem CD4	GRAP	6	0.25	0.044	0.13
Mem CD4	GRAP2	6.9	-0.12	0.095	0.23
Mem CD4	GRASP	2.3	-0.22	0.21	0.4
Mem CD4	GRB10	2.8	-0.28	0.33	0.53
Mem CD4	GRB2	8.2	0.036	0.2	0.38
Mem CD4	GREB1L	0.17	-0.51	0.011	0.046
Mem CD4	GREM2	2.3	-0.15	0.63	0.78
Mem CD4	GRHPR	5.7	-0.13	0.13	0.28
Mem CD4	GRIK1-AS2	0.64	0.35	0.16	0.33
Mem CD4	GRIN3A	-0.096	-0.03	0.94	0.97
Mem CD4	GRINA	2.2	0.17	0.16	0.33
Mem CD4	GRIP1	2.1	0.15	0.34	0.53
Mem CD4	GRIPAP1	6.6	0.062	0.13	0.28
Mem CD4	GRK4	0.45	-0.25	0.22	0.4
Mem CD4	GRK5	4.8	0.01	0.91	0.95
Mem CD4	GRK6	8.6	0.05	0.32	0.51
Mem CD4	GRN	5.9	0.055	0.4	0.59
Mem CD4	GRPEL1	6	0.044	0.33	0.52
Mem CD4	GRPEL2	5.6	0.13	0.13	0.28
Mem CD4	GRSF1	7.4	0.13	6.70E-05	0.00089
Mem CD4	GRWD1	6.2	0.1	0.061	0.17
Mem CD4	GS1-124K5.11	5.9	-0.12	0.019	0.07
Mem CD4	GS1-259H13.2	0.27	-0.22	0.35	0.54
Mem CD4	GSAP	5.6	-1.1	2.70E-12	4.60E-10
Mem CD4	GSDMA	0.74	-0.69	0.037	0.12
Mem CD4	GSDMB	4	0.23	0.014	0.055
Mem CD4	GSDMD	7.4	0.24	0.00031	0.003
Mem CD4	GSE1	4	-0.15	0.18	0.35
Mem CD4	GSG2	0.23	1.1	0.0043	0.023
Mem CD4	GSK3A	5	-0.16	0.0048	0.025
Mem CD4	GSK3B	5.4	-0.0068	0.9	0.95
Mem CD4	GSKIP	6	0.056	0.32	0.51
Mem CD4	GSN	2.8	0.2	0.1	0.24
Mem CD4	GSPT1	7.9	0.031	0.37	0.57
Mem CD4	GSPT2	4.1	0.15	0.047	0.14
Mem CD4	GSR	6.8	0.067	0.26	0.45
Mem CD4	GSS	5.9	-0.13	0.0018	0.012
Mem CD4	GSTA4	0.073	-0.64	0.031	0.1
Mem CD4	GSTCD	2.3	0.024	0.87	0.93
Mem CD4	GSTK1	9.4	0.16	0.0012	0.0087
Mem CD4	GSTM1	3.7	0.0085	0.99	1
Mem CD4	GSTM2	4.3	-0.55	0.0093	0.042
Mem CD4	GSTM3	4	-0.37	0.22	0.4
Mem CD4	GSTM4	3.4	-0.46	0.27	0.47
Mem CD4	GSTO1	6.2	0.023	0.65	0.79
Mem CD4	GSTO2	0.8	-0.12	0.49	0.67
Mem CD4	GSTP1	6.4	-0.48	1.30E-05	0.00025
Mem CD4	GSTZ1	2	0.45	0.001	0.0075
Mem CD4	GTDC1	5.2	-0.17	0.17	0.34
Mem CD4	GTF2A1	3.6	0.027	0.84	0.91
Mem CD4	GTF2A2	5.8	0.1	0.046	0.14
Mem CD4	GTF2B	6.2	0.1	0.011	0.047
Mem CD4	GTF2E1	5.3	0.17	0.0013	0.0095
Mem CD4	GTF2E2	6.2	-0.013	0.76	0.87
Mem CD4	GTF2F1	5.4	0.024	0.6	0.76
Mem CD4	GTF2F2	4.5	0.039	0.42	0.61
Mem CD4	GTF2H1	6.7	0.16	0.00051	0.0045
Mem CD4	GTF2H3	5.1	0.19	0.00079	0.0063
Mem CD4	GTF2H4	3.3	0.053	0.61	0.76
Mem CD4	GTF2H5	4.6	0.23	0.00034	0.0032
Mem CD4	GTF2I	5.4	0.04	0.4	0.59
Mem CD4	GTF2IP1	1.4	-0.38	0.00066	0.0055
Mem CD4	GTF2IP20	3.3	0.18	0.073	0.19
Mem CD4	GTF2IRD1	-0.053	-0.23	0.51	0.68
Mem CD4	GTF2IRD2	2.6	-0.13	0.21	0.4
Mem CD4	GTF2IRD2B	4.6	-0.032	0.63	0.78
Mem CD4	GTF3A	8.5	-0.087	0.051	0.15
Mem CD4	GTF3C1	6.6	-0.17	0.031	0.1
Mem CD4	GTF3C2	6.6	-0.16	2.50E-06	6.50E-05
Mem CD4	GTF3C3	5.8	0.097	0.073	0.19
Mem CD4	GTF3C4	4.2	0.14	0.078	0.2
Mem CD4	GTF3C5	6.3	-0.0098	0.78	0.88
Mem CD4	GTF3C6	6.2	0.27	2.20E-05	0.00036
Mem CD4	GTPBP1	6.4	0.3	1.20E-06	3.40E-05
Mem CD4	GTPBP10	5.2	0.17	0.005	0.026
Mem CD4	GTPBP2	3.4	0.15	0.062	0.17
Mem CD4	GTPBP3	4.5	-0.033	0.66	0.8
Mem CD4	GTPBP4	6.5	0.082	0.043	0.13
Mem CD4	GTPBP8	4.5	0.14	0.0074	0.035
Mem CD4	GTSCR1	0.22	0.51	0.18	0.36
Mem CD4	GTSE1	1.4	1	0.00097	0.0073
Mem CD4	GTSE1-AS1	0.24	0.23	0.36	0.55
Mem CD4	GTSF1	3.5	0.039	0.76	0.87
Mem CD4	GUCD1	6.2	-0.035	0.38	0.57
Mem CD4	GUF1	5.6	0.024	0.65	0.79
Mem CD4	GUK1	7.6	-0.076	0.2	0.38
Mem CD4	GUSB	6.6	-0.18	5.90E-06	0.00013
Mem CD4	GUSBP1	4.2	-0.024	0.76	0.87
Mem CD4	GUSBP11	5.7	-0.15	0.025	0.087
Mem CD4	GUSBP2	1.7	-0.016	0.91	0.95
Mem CD4	GUSBP4	4.4	-0.087	0.33	0.53
Mem CD4	GUSBP5	1.2	0.0081	0.98	0.99
Mem CD4	GVINP1	7.4	-0.089	0.34	0.53
Mem CD4	GXYLT1	4.4	0.086	0.3	0.49
Mem CD4	GYG1	5.7	-0.2	0.019	0.071
Mem CD4	GYLTL1B	3.3	-0.81	9.80E-06	0.00019
Mem CD4	GYPC	5.8	-0.056	0.44	0.63
Mem CD4	GYS1	6.1	0.033	0.46	0.65
Mem CD4	GZF1	3.8	-0.12	0.24	0.43
Mem CD4	GZMA	8	-0.68	0.009	0.041
Mem CD4	GZMB	6.9	-1.7	0.0046	0.025
Mem CD4	GZMH	8.2	-1.4	0.0075	0.036
Mem CD4	GZMK	7.2	-0.18	0.34	0.53
Mem CD4	GZMM	5.5	-0.55	0.0002	0.0021
Mem CD4	H1F0	2.4	1.3	1.10E-06	3.30E-05
Mem CD4	H1FX	6.9	0.35	0.00056	0.0048
Mem CD4	H1FX-AS1	0.38	0.13	0.53	0.7
Mem CD4	H2AFJ	4.1	0.075	0.35	0.54
Mem CD4	H2AFV	6.9	0.12	0.012	0.051
Mem CD4	H2AFX	3.2	0.24	0.058	0.16
Mem CD4	H2AFY	6.8	0.13	0.0083	0.038
Mem CD4	H2AFY2	2.7	0.0018	0.99	0.99
Mem CD4	H2AFZ	8.3	0.17	0.00071	0.0058
Mem CD4	H3F3AP4	4.3	-0.017	0.91	0.96
Mem CD4	H3F3B	10	0.22	2.50E-06	6.50E-05
Mem CD4	H6PD	5.9	-0.11	0.26	0.45
Mem CD4	HABP4	6.1	-0.19	0.0042	0.023
Mem CD4	HACD1	2.1	0.88	0.00018	0.0019
Mem CD4	HACD2	4.4	-0.046	0.61	0.77
Mem CD4	HACD3	6.3	-0.052	0.26	0.45
Mem CD4	HACD4	5.1	0.11	0.042	0.13
Mem CD4	HACE1	4.7	-0.27	0.00019	0.0021
Mem CD4	HACL1	5.8	-0.0011	0.98	0.99
Mem CD4	HADH	5.2	-0.018	0.73	0.85
Mem CD4	HADHA	7.9	0.019	0.63	0.78
Mem CD4	HADHB	7.1	0.054	0.15	0.32
Mem CD4	HAGH	5.9	-0.15	0.016	0.061
Mem CD4	HAGHL	1.6	-0.42	0.0038	0.021
Mem CD4	HAPLN3	6.2	0.33	0.011	0.047
Mem CD4	HAR1A	2.1	-0.29	0.082	0.2
Mem CD4	HARBI1	3.4	0.3	4.80E-05	0.00068
Mem CD4	HARS	6.7	-0.062	0.078	0.2
Mem CD4	HARS2	6.3	0.024	0.52	0.69
Mem CD4	HAS3	0.25	0.35	0.22	0.4
Mem CD4	HAT1	6.5	0.19	8.40E-05	0.0011
Mem CD4	HAUS1	5.3	0.25	2.80E-05	0.00044
Mem CD4	HAUS2	4.8	-0.054	0.31	0.51
Mem CD4	HAUS3	6.9	0.043	0.38	0.57
Mem CD4	HAUS4	4.4	0.17	0.014	0.057
Mem CD4	HAUS5	5.5	-0.029	0.61	0.77
Mem CD4	HAUS6	5.8	0.084	0.1	0.24
Mem CD4	HAUS7	4.8	-0.0011	0.98	0.99
Mem CD4	HAUS8	3.9	0.042	0.52	0.69
Mem CD4	HAVCR1	1.8	0.22	0.29	0.48
Mem CD4	HAVCR2	3.7	0.53	0.017	0.066
Mem CD4	HAX1	6.9	0.081	0.049	0.14
Mem CD4	HBEGF	1.2	0.15	0.6	0.76
Mem CD4	HBP1	7.5	-0.032	0.51	0.69
Mem CD4	HBS1L	6.5	-0.022	0.7	0.83
Mem CD4	HCCS	4.8	0.13	0.024	0.085
Mem CD4	HCFC1	5.7	0.14	0.11	0.26
Mem CD4	HCFC1R1	2.4	-0.019	0.84	0.92
Mem CD4	HCFC2	5.5	-0.065	0.2	0.38
Mem CD4	HCG11	2.9	-0.33	0.047	0.14
Mem CD4	HCG18	6.6	-0.11	0.035	0.11
Mem CD4	HCG25	0.48	-0.19	0.29	0.49
Mem CD4	HCG26	2	-0.035	0.88	0.94
Mem CD4	HCG27	2.5	0.071	0.66	0.8
Mem CD4	HCG4	0.053	0.084	0.8	0.89
Mem CD4	HCG4B	0.53	0.067	0.85	0.92
Mem CD4	HCG8	0.29	-0.19	0.44	0.63
Mem CD4	HCLS1	9.3	0.041	0.23	0.42
Mem CD4	HCN3	1.1	0.04	0.83	0.91
Mem CD4	HCP5	7.8	0.12	0.26	0.46
Mem CD4	HCST	7	-0.27	0.016	0.063
Mem CD4	HDAC1	8	0.0063	0.87	0.93
Mem CD4	HDAC10	4.6	0.2	0.042	0.13
Mem CD4	HDAC11	3.2	-0.86	2.10E-07	8.80E-06
Mem CD4	HDAC2	6.3	0.035	0.4	0.59
Mem CD4	HDAC3	6.7	-0.079	0.019	0.071
Mem CD4	HDAC4	5.8	0.11	0.19	0.37
Mem CD4	HDAC5	6	-0.059	0.33	0.52
Mem CD4	HDAC6	6.5	0.048	0.29	0.48
Mem CD4	HDAC7	5.6	0.16	0.1	0.24
Mem CD4	HDAC8	4.6	-0.028	0.61	0.77
Mem CD4	HDAC9	3.7	1	0.00015	0.0016
Mem CD4	HDDC2	5.6	-0.017	0.78	0.88
Mem CD4	HDDC3	4.9	-0.08	0.11	0.25
Mem CD4	HDGF	6.4	0.091	0.087	0.21
Mem CD4	HDGFRP2	5.1	0.15	0.026	0.089
Mem CD4	HDGFRP3	2.3	-0.61	0.011	0.047
Mem CD4	HDHD1	5.2	0.19	0.0019	0.013
Mem CD4	HDHD2	6.1	0.0076	0.85	0.92
Mem CD4	HDHD3	4.6	0.0039	0.97	0.98
Mem CD4	HDLBP	7.6	0.17	0.0014	0.01
Mem CD4	HDX	1.8	1.4	6.80E-07	2.20E-05
Mem CD4	HEATR1	6.5	0.06	0.38	0.57
Mem CD4	HEATR3	5	0.041	0.67	0.81
Mem CD4	HEATR4	1.8	-0.2	0.22	0.41
Mem CD4	HEATR5A	4.8	-0.08	0.38	0.58
Mem CD4	HEATR5B	7.2	-0.26	3.60E-05	0.00053
Mem CD4	HEATR6	5.1	0.049	0.48	0.66
Mem CD4	HEATR9	1.4	-1.2	8.30E-05	0.0011
Mem CD4	HEBP1	3.2	-0.17	0.11	0.26
Mem CD4	HEBP2	5.6	0.049	0.63	0.78
Mem CD4	HECA	7.7	0.19	0.0089	0.04
Mem CD4	HECTD1	7.1	-0.063	0.17	0.34
Mem CD4	HECTD2	2.1	-0.27	0.13	0.28
Mem CD4	HECTD3	7.1	-0.1	0.012	0.051
Mem CD4	HECTD4	5.8	-0.016	0.81	0.9
Mem CD4	HEG1	5.3	-0.3	0.0018	0.012
Mem CD4	HEIH	4.7	0.098	0.13	0.29
Mem CD4	HELB	7.7	0.29	5.60E-05	0.00077
Mem CD4	HELLS	3.5	0.49	4.00E-05	0.00059
Mem CD4	HELQ	5.9	0.082	0.079	0.2
Mem CD4	HELZ	7.8	0.084	0.11	0.25
Mem CD4	HELZ2	4.8	0.99	5.60E-11	7.00E-09
Mem CD4	HEMGN	2.2	0.016	0.94	0.97
Mem CD4	HEMK1	5.1	0.02	0.85	0.92
Mem CD4	HENMT1	5.8	-0.27	0.00026	0.0026
Mem CD4	HERC1	7.9	-0.052	0.45	0.64
Mem CD4	HERC2	5.9	0.14	0.14	0.29
Mem CD4	HERC2P10	-0.054	-1.6	0.055	0.15
Mem CD4	HERC2P2	6.4	0.045	0.7	0.83
Mem CD4	HERC2P3	3.3	0.45	0.098	0.23
Mem CD4	HERC2P7	0.17	0.059	0.83	0.91
Mem CD4	HERC2P9	3.1	0.099	0.46	0.65
Mem CD4	HERC3	7.1	-0.084	0.1	0.24
Mem CD4	HERC4	6.8	0.041	0.31	0.51
Mem CD4	HERC5	7	1.7	9.10E-19	9.70E-16
Mem CD4	HERC6	7.2	1.3	5.60E-16	2.10E-13
Mem CD4	HERPUD1	7.5	-0.28	0.0021	0.014
Mem CD4	HERPUD2	7	-0.033	0.5	0.68
Mem CD4	HES6	0.88	-0.72	0.0012	0.0087
Mem CD4	HEXA	6.8	-0.089	0.028	0.095
Mem CD4	HEXA-AS1	0.19	-0.15	0.48	0.66
Mem CD4	HEXB	6.6	-0.15	0.0025	0.015
Mem CD4	HEXDC	6	0.12	0.053	0.15
Mem CD4	HEXIM1	4.6	-0.16	0.018	0.067
Mem CD4	HEXIM2	4.6	-0.069	0.45	0.64
Mem CD4	HFE	3.1	0.61	5.60E-06	0.00012
Mem CD4	HGH1	5.3	-0.18	0.0039	0.021
Mem CD4	HGS	7.5	-0.062	0.16	0.32
Mem CD4	HGSNAT	6.1	-0.33	2.40E-08	1.50E-06
Mem CD4	HHAT	3.5	-0.29	0.015	0.058
Mem CD4	HHEX	0.23	-1.2	0.0015	0.01
Mem CD4	HHLA3	2.4	-0.01	0.93	0.96
Mem CD4	HIAT1	7.4	0.0049	0.89	0.95
Mem CD4	HIATL1	7	-0.0087	0.85	0.92
Mem CD4	HIATL2	4.8	-0.017	0.84	0.91
Mem CD4	HIBADH	5.4	-0.095	0.069	0.18
Mem CD4	HIBCH	5.4	0.053	0.29	0.49
Mem CD4	HIC1	0.82	-0.054	0.81	0.89
Mem CD4	HIC2	1.7	0.13	0.46	0.65
Mem CD4	HID1	3	0.056	0.72	0.84
Mem CD4	HIF1A	7.1	0.11	0.024	0.085
Mem CD4	HIF1AN	6.5	-0.2	6.10E-05	0.00083
Mem CD4	HIGD1A	6.5	-0.0065	0.91	0.95
Mem CD4	HIGD2A	5.7	-0.075	0.21	0.39
Mem CD4	HILPDA	2.1	-0.11	0.36	0.55
Mem CD4	HINFP	5.7	-0.075	0.1	0.24
Mem CD4	HINT1	7.7	0.11	0.029	0.096
Mem CD4	HINT2	4.7	0.13	0.038	0.12
Mem CD4	HINT3	3.9	0.059	0.56	0.72
Mem CD4	HIP1	2.7	-0.61	0.00017	0.0018
Mem CD4	HIP1R	5.8	-0.23	0.0049	0.026
Mem CD4	HIPK1	6.2	-0.031	0.63	0.78
Mem CD4	HIPK1-AS1	1.2	-0.078	0.72	0.84
Mem CD4	HIPK2	4.9	-0.13	0.2	0.38
Mem CD4	HIPK3	7.3	-0.22	0.0016	0.011
Mem CD4	HIRA	5.2	0.14	0.061	0.17
Mem CD4	HIRIP3	5.1	-0.027	0.59	0.75
Mem CD4	HIST1H1B	0.28	1.2	0.00025	0.0025
Mem CD4	HIST1H1C	3.7	0.67	7.80E-05	0.001
Mem CD4	HIST1H1D	4.1	0.41	0.17	0.34
Mem CD4	HIST1H1E	3.7	0.35	0.16	0.33
Mem CD4	HIST1H2AC	3.6	0.54	0.00028	0.0028
Mem CD4	HIST1H2AE	0.33	-0.52	0.049	0.14
Mem CD4	HIST1H2AG	0.6	0.37	0.062	0.17
Mem CD4	HIST1H2AK	0.063	0.21	0.44	0.63
Mem CD4	HIST1H2AM	0.81	0.43	0.069	0.18
Mem CD4	HIST1H2BC	0.95	-0.18	0.42	0.61
Mem CD4	HIST1H2BD	1.4	0.34	0.029	0.096
Mem CD4	HIST1H2BG	0.025	-0.72	0.016	0.061
Mem CD4	HIST1H2BK	3.6	0.21	0.15	0.31
Mem CD4	HIST1H2BN	1	0.012	0.96	0.98
Mem CD4	HIST1H3D	0.36	-0.17	0.5	0.68
Mem CD4	HIST1H3H	-0.044	0.91	0.0018	0.012
Mem CD4	HIST1H4C	7.3	0.097	0.27	0.46
Mem CD4	HIST1H4E	0.7	-0.33	0.069	0.18
Mem CD4	HIST2H2AC	2.3	0.094	0.58	0.75
Mem CD4	HIST2H2BE	3.6	-0.19	0.23	0.42
Mem CD4	HIST3H2A	2	0.27	0.036	0.11
Mem CD4	HIST4H4	1	0.17	0.32	0.52
Mem CD4	HIVEP1	4.8	0.39	0.0057	0.029
Mem CD4	HIVEP2	6.8	0.45	0.001	0.0076
Mem CD4	HIVEP3	5.3	-0.21	0.059	0.16
Mem CD4	HJURP	1.7	1.3	0.0011	0.0078
Mem CD4	HK1	8.3	-0.032	0.39	0.58
Mem CD4	HK2	3.3	0.42	0.034	0.11
Mem CD4	HKDC1	4.4	0.2	0.32	0.51
Mem CD4	HKR1	5.4	0.053	0.34	0.53
Mem CD4	HLA-A	11	0.051	0.39	0.59
Mem CD4	HLA-B	12	-0.15	0.31	0.5
Mem CD4	HLA-C	11	-0.19	0.014	0.055
Mem CD4	HLA-DMA	5	0.014	0.93	0.96
Mem CD4	HLA-DMB	3.8	-0.17	0.28	0.48
Mem CD4	HLA-DOA	1.9	0.2	0.4	0.59
Mem CD4	HLA-DOB	2.2	0.85	0.056	0.16
Mem CD4	HLA-DPA1	7.3	-0.19	0.26	0.45
Mem CD4	HLA-DPB1	7	-0.33	0.043	0.13
Mem CD4	HLA-DQA1	3.6	-0.94	0.0091	0.041
Mem CD4	HLA-DQA2	1.6	-0.69	0.21	0.39
Mem CD4	HLA-DQB1	4.8	-0.00053	1	1
Mem CD4	HLA-DQB2	0.49	-0.011	0.98	0.99
Mem CD4	HLA-DRA	6.4	0.22	0.34	0.54
Mem CD4	HLA-DRB1	7.3	-0.2	0.41	0.6
Mem CD4	HLA-DRB5	5.7	-0.38	0.23	0.42
Mem CD4	HLA-DRB6	2	-0.42	0.42	0.61
Mem CD4	HLA-E	12	-0.18	0.00011	0.0014
Mem CD4	HLA-F	8.2	-0.25	3.60E-05	0.00053
Mem CD4	HLA-F-AS1	3	-0.21	0.023	0.083
Mem CD4	HLA-G	2.3	-0.25	0.081	0.2
Mem CD4	HLA-H	7	-0.033	0.88	0.94
Mem CD4	HLA-J	2.2	-0.044	0.74	0.85
Mem CD4	HLA-L	3.5	-0.089	0.62	0.77
Mem CD4	HLCS	4.9	-0.19	0.018	0.069
Mem CD4	HLF	2.9	-0.095	0.61	0.77
Mem CD4	HLTF	5.3	-0.046	0.55	0.72
Mem CD4	HM13	7.4	0.23	2.50E-09	2.10E-07
Mem CD4	HMBOX1	6.1	-0.23	0.00022	0.0023
Mem CD4	HMBS	4	0.2	0.015	0.06
Mem CD4	HMCES	6.8	-0.096	0.014	0.056
Mem CD4	HMG20A	6.3	-0.14	0.0027	0.016
Mem CD4	HMG20B	5.7	-0.14	0.023	0.081
Mem CD4	HMGA1	5.1	0.34	3.40E-05	0.00051
Mem CD4	HMGB1	9.1	-0.027	0.58	0.74
Mem CD4	HMGB2	8.4	0.3	0.00014	0.0016
Mem CD4	HMGB3	1.8	0.94	0.00028	0.0027
Mem CD4	HMGCL	5.3	0.011	0.83	0.91
Mem CD4	HMGCR	5.9	-0.047	0.46	0.65
Mem CD4	HMGCS1	4.4	0.061	0.55	0.72
Mem CD4	HMGN1	8	0.17	0.0002	0.0021
Mem CD4	HMGN2	8.3	0.41	1.40E-12	2.50E-10
Mem CD4	HMGN3	6.3	-0.37	8.60E-08	4.20E-06
Mem CD4	HMGN3-AS1	1.6	-0.35	0.012	0.051
Mem CD4	HMGN4	8	0.088	0.022	0.078
Mem CD4	HMGN5	1.2	-0.53	0.004	0.022
Mem CD4	HMGXB3	6	0.062	0.27	0.46
Mem CD4	HMGXB4	4.2	0.14	0.069	0.18
Mem CD4	HMHA1	10	-0.055	0.37	0.56
Mem CD4	HMMR	1.7	1.3	0.00013	0.0015
Mem CD4	HMOX2	7.3	-0.056	0.14	0.3
Mem CD4	HN1	6.8	0.31	2.50E-05	0.0004
Mem CD4	HN1L	4.4	-0.1	0.44	0.63
Mem CD4	HNRNPA0	4.4	0.07	0.62	0.77
Mem CD4	HNRNPA1	8.8	0.017	0.71	0.83
Mem CD4	HNRNPA1L2	4.9	-0.14	0.015	0.059
Mem CD4	HNRNPA2B1	10	0.085	0.007	0.033
Mem CD4	HNRNPA3	6.6	0.18	0.003	0.018
Mem CD4	HNRNPAB	5.6	0.043	0.75	0.86
Mem CD4	HNRNPC	9.6	0.11	0.0012	0.0086
Mem CD4	HNRNPD	8.1	0.13	0.00011	0.0013
Mem CD4	HNRNPDL	8.6	-0.033	0.39	0.58
Mem CD4	HNRNPF	8.7	0.11	0.001	0.0076
Mem CD4	HNRNPH1	7.7	0.073	0.3	0.5
Mem CD4	HNRNPH3	6.8	0.056	0.16	0.33
Mem CD4	HNRNPK	9.7	0.14	0.2	0.38
Mem CD4	HNRNPL	6.1	0.027	0.71	0.83
Mem CD4	HNRNPLL	7.3	0.031	0.7	0.83
Mem CD4	HNRNPM	8.4	0.028	0.44	0.63
Mem CD4	HNRNPR	8.3	0.11	0.0011	0.0079
Mem CD4	HNRNPU	9.7	0.13	0.00071	0.0058
Mem CD4	HNRNPU-AS1	3.5	0.018	0.86	0.93
Mem CD4	HNRNPUL1	6.9	0.075	0.14	0.3
Mem CD4	HNRNPUL2	1.7	-0.036	0.76	0.87
Mem CD4	HOMER1	1.2	-0.59	0.0089	0.04
Mem CD4	HOMER2	0.29	0.51	0.12	0.26
Mem CD4	HOMER3	0.94	-0.084	0.71	0.84
Mem CD4	HOMEZ	3.2	0.1	0.29	0.49
Mem CD4	HOOK1	4.4	-0.22	0.19	0.37
Mem CD4	HOOK2	2.8	-0.2	0.099	0.23
Mem CD4	HOOK3	6.4	0.11	0.036	0.11
Mem CD4	HOPX	6.5	-1.4	3.60E-06	8.80E-05
Mem CD4	HOTAIRM1	2.5	0.21	0.12	0.26
Mem CD4	HOXA1	0.4	0.69	0.0081	0.038
Mem CD4	HOXB-AS1	1.8	-0.22	0.16	0.33
Mem CD4	HOXB2	5	-0.04	0.72	0.84
Mem CD4	HOXB3	0.47	0.22	0.3	0.49
Mem CD4	HOXB7	0.15	0.9	0.0016	0.011
Mem CD4	HP09053	0.17	0.3	0.21	0.39
Mem CD4	HP1BP3	8.8	-0.053	0.13	0.29
Mem CD4	HPCAL1	6.6	0.14	0.036	0.11
Mem CD4	HPCAL4	5.3	0.21	0.2	0.38
Mem CD4	HPGD	4	-0.54	0.016	0.063
Mem CD4	HPGDS	-0.14	1.4	0.0039	0.021
Mem CD4	HPRT1	5.5	0.2	0.00063	0.0053
Mem CD4	HPS1	7.7	-0.064	0.13	0.28
Mem CD4	HPS3	6.5	-0.15	0.012	0.049
Mem CD4	HPS4	6.1	0.08	0.1	0.24
Mem CD4	HPS5	6.1	0.27	1.30E-05	0.00025
Mem CD4	HPS6	5.3	-0.12	0.047	0.14
Mem CD4	HPSE	4.1	0.35	1.50E-05	0.00027
Mem CD4	HRAS	4	0.039	0.59	0.75
Mem CD4	HRASLS2	0.31	0.076	0.9	0.95
Mem CD4	HRH2	3.2	0.072	0.66	0.8
Mem CD4	HRH4	1.8	-0.16	0.56	0.73
Mem CD4	HRSP12	3	0.031	0.74	0.86
Mem CD4	HS1BP3	4.4	-0.018	0.79	0.88
Mem CD4	HS2ST1	4.6	0.084	0.27	0.47
Mem CD4	HS3ST3B1	5.8	-0.21	0.025	0.088
Mem CD4	HS6ST1	3.8	-0.49	0.00021	0.0022
Mem CD4	HSBP1	6.3	0.033	0.44	0.63
Mem CD4	HSBP1L1	2.8	-0.0082	0.95	0.98
Mem CD4	HSCB	3.1	0.041	0.58	0.75
Mem CD4	HSD11B1	2.2	0.43	0.066	0.18
Mem CD4	HSD11B1L	1.4	-0.25	0.073	0.19
Mem CD4	HSD17B1	2.6	0.047	0.56	0.73
Mem CD4	HSD17B10	5.7	-0.068	0.22	0.4
Mem CD4	HSD17B11	6.1	-0.12	0.019	0.07
Mem CD4	HSD17B12	4.9	-0.26	0.00066	0.0055
Mem CD4	HSD17B4	5.9	-0.13	0.035	0.11
Mem CD4	HSD17B6	0.019	-0.27	0.3	0.49
Mem CD4	HSD17B7	4.9	-0.0054	0.93	0.96
Mem CD4	HSD17B7P2	3.9	-0.12	0.31	0.5
Mem CD4	HSD17B8	4.6	-0.23	0.00057	0.0049
Mem CD4	HSDL1	5.1	-0.15	0.021	0.076
Mem CD4	HSDL2	4.8	0.085	0.33	0.52
Mem CD4	HSF1	4.9	0.11	0.27	0.46
Mem CD4	HSF2	5.5	-0.19	0.0068	0.033
Mem CD4	HSF4	2	0.22	0.23	0.41
Mem CD4	HSF5	2.6	0.54	0.0012	0.0089
Mem CD4	HSH2D	6.4	1	6.80E-16	2.30E-13
Mem CD4	HSP90AA1	8.9	-0.022	0.66	0.8
Mem CD4	HSP90AB1	9.1	-0.016	0.71	0.83
Mem CD4	HSP90AB4P	0.56	0.14	0.59	0.75
Mem CD4	HSP90B1	9.2	-0.33	4.20E-07	1.50E-05
Mem CD4	HSP90B2P	-0.041	0.13	0.65	0.79
Mem CD4	HSPA13	5.7	-0.12	0.053	0.15
Mem CD4	HSPA14	5.9	0.069	0.11	0.24
Mem CD4	HSPA1A	5.2	0.095	0.31	0.5
Mem CD4	HSPA1B	2.8	0.2	0.27	0.47
Mem CD4	HSPA1L	3.6	-0.12	0.19	0.37
Mem CD4	HSPA2	-0.057	0.11	0.72	0.84
Mem CD4	HSPA4	6.8	0.13	0.0025	0.015
Mem CD4	HSPA5	9.4	-0.12	0.036	0.11
Mem CD4	HSPA6	1.2	-1.5	0.00023	0.0023
Mem CD4	HSPA8	11	0.057	0.23	0.42
Mem CD4	HSPA9	8.2	-0.061	0.056	0.16
Mem CD4	HSPB1	4.3	-0.27	0.014	0.055
Mem CD4	HSPB11	5.6	0.034	0.55	0.72
Mem CD4	HSPBAP1	4.8	0.054	0.33	0.53
Mem CD4	HSPBP1	4.8	0.02	0.78	0.88
Mem CD4	HSPD1	7.4	0.13	0.0033	0.019
Mem CD4	HSPE1	3.3	0.053	0.57	0.73
Mem CD4	HSPH1	7.7	0.077	0.2	0.39
Mem CD4	HTATIP2	6.4	0.088	0.037	0.12
Mem CD4	HTATSF1	7.4	-0.011	0.82	0.91
Mem CD4	HTATSF1P2	2.3	0.023	0.9	0.95
Mem CD4	HTR2B	1	0.63	0.14	0.3
Mem CD4	HTR6	0.67	-0.15	0.77	0.87
Mem CD4	HTRA2	4.1	-0.24	8.90E-05	0.0011
Mem CD4	HTT	5.5	-0.15	0.087	0.21
Mem CD4	HUS1	5.8	-0.12	0.016	0.062
Mem CD4	HUWE1	7.2	0.034	0.61	0.76
Mem CD4	HVCN1	3.5	0.2	0.091	0.22
Mem CD4	HYAL1	0.62	-0.43	0.047	0.14
Mem CD4	HYAL2	3	-0.43	8.50E-05	0.0011
Mem CD4	HYAL3	1.7	-0.12	0.44	0.63
Mem CD4	HYKK	1	0.53	0.023	0.081
Mem CD4	HYLS1	4.1	-0.082	0.27	0.46
Mem CD4	HYOU1	6	-0.13	0.068	0.18
Mem CD4	IAH1	5.6	0.02	0.65	0.8
Mem CD4	IARS	7.9	0.04	0.3	0.49
Mem CD4	IARS2	7.3	-0.093	0.011	0.046
Mem CD4	IBA57	3.5	-0.015	0.87	0.93
Mem CD4	IBTK	6.6	0.23	0.0001	0.0013
Mem CD4	ICA1	4.3	0.95	2.90E-07	1.10E-05
Mem CD4	ICA1L	2.7	-0.028	0.82	0.91
Mem CD4	ICAM1	4.7	0.0047	0.96	0.98
Mem CD4	ICAM2	5.9	0.27	0.00021	0.0022
Mem CD4	ICAM3	7.7	-0.0085	0.86	0.92
Mem CD4	ICAM4	0.029	0.3	0.31	0.5
Mem CD4	ICE1	6.5	0.099	0.12	0.27
Mem CD4	ICE2	6.9	-0.0083	0.84	0.92
Mem CD4	ICK	4.6	0.016	0.82	0.9
Mem CD4	ICMT	5.6	0.0034	0.96	0.98
Mem CD4	ICOS	6.7	0.59	1.10E-10	1.30E-08
Mem CD4	ICOSLG	0.29	0.1	0.66	0.8
Mem CD4	ICT1	4.7	0.21	0.00025	0.0025
Mem CD4	ID2	8.1	-0.56	0.0035	0.02
Mem CD4	ID2-AS1	0.53	0.19	0.31	0.51
Mem CD4	ID3	4.3	0.2	0.32	0.52
Mem CD4	IDE	6.5	0.22	7.30E-05	0.00096
Mem CD4	IDH1	5.4	0.025	0.78	0.88
Mem CD4	IDH2	7.8	0.085	0.32	0.51
Mem CD4	IDH3A	6.2	0.22	2.50E-05	0.0004
Mem CD4	IDH3B	7.2	-0.088	0.0053	0.027
Mem CD4	IDH3G	6.2	0.0099	0.81	0.9
Mem CD4	IDI1	6.6	-0.11	0.13	0.28
Mem CD4	IDI2	0.46	-0.11	0.57	0.73
Mem CD4	IDI2-AS1	1.8	0.0081	0.95	0.97
Mem CD4	IDNK	4	0.078	0.22	0.41
Mem CD4	IDS	8.6	-0.13	0.018	0.067
Mem CD4	IDUA	4.9	0.001	0.99	1
Mem CD4	IER2	8.1	-0.00041	1	1
Mem CD4	IER3	1.7	0.17	0.24	0.42
Mem CD4	IER3IP1	6	-0.03	0.6	0.76
Mem CD4	IER5	5.9	0.18	0.047	0.14
Mem CD4	IER5L	0.5	-0.33	0.23	0.41
Mem CD4	IFFO1	6.6	-0.017	0.73	0.85
Mem CD4	IFFO2	3.5	-0.13	0.22	0.41
Mem CD4	IFI16	8.4	0.51	2.60E-14	6.90E-12
Mem CD4	IFI27	7.1	2.9	6.50E-11	7.90E-09
Mem CD4	IFI27L1	2	0.31	0.0081	0.038
Mem CD4	IFI27L2	4	-0.059	0.55	0.72
Mem CD4	IFI30	3.7	0.23	0.13	0.28
Mem CD4	IFI35	6.3	0.93	4.20E-18	3.10E-15
Mem CD4	IFI44	6.9	1.6	6.40E-17	3.40E-14
Mem CD4	IFI44L	8.1	2.3	3.80E-11	5.00E-09
Mem CD4	IFI6	6.6	1.9	9.30E-16	3.00E-13
Mem CD4	IFIH1	6.8	1	3.40E-19	5.60E-16
Mem CD4	IFIT1	6.5	2.6	1.80E-15	5.50E-13
Mem CD4	IFIT2	6.2	1.4	1.90E-16	8.50E-14
Mem CD4	IFIT3	6.7	2.5	2.90E-13	5.80E-11
Mem CD4	IFIT5	6.3	1.1	9.30E-18	5.70E-15
Mem CD4	IFITM1	10	0.68	2.90E-15	8.60E-13
Mem CD4	IFITM2	8.4	0.11	0.17	0.35
Mem CD4	IFITM3	5.3	0.87	8.40E-10	8.20E-08
Mem CD4	IFNAR1	7.1	0.088	0.12	0.27
Mem CD4	IFNAR2	6.8	0.1	0.025	0.086
Mem CD4	IFNG	3.4	-0.2	0.45	0.63
Mem CD4	IFNG-AS1	3.6	0.14	0.51	0.69
Mem CD4	IFNGR1	6.9	-0.45	1.90E-05	0.00032
Mem CD4	IFNGR2	4.7	0.3	0.093	0.22
Mem CD4	IFNLR1	3.2	0.2	0.23	0.41
Mem CD4	IFRD1	5.9	0.0089	0.85	0.92
Mem CD4	IFRD2	5.6	-0.12	0.023	0.082
Mem CD4	IFT122	4.1	-0.026	0.72	0.84
Mem CD4	IFT140	3	0.25	0.031	0.1
Mem CD4	IFT172	4	-0.4	0.0005	0.0044
Mem CD4	IFT20	4.4	-0.1	0.044	0.13
Mem CD4	IFT22	2.2	-0.077	0.46	0.64
Mem CD4	IFT27	3	0.1	0.28	0.48
Mem CD4	IFT43	3.3	-0.097	0.21	0.4
Mem CD4	IFT46	3.3	-0.13	0.17	0.34
Mem CD4	IFT52	4.9	-0.17	0.0032	0.018
Mem CD4	IFT57	5.9	0.087	0.09	0.22
Mem CD4	IFT74	4.1	0.27	0.0022	0.014
Mem CD4	IFT80	5.5	0.12	0.14	0.3
Mem CD4	IFT81	1.6	0.11	0.55	0.72
Mem CD4	IFT88	4.2	-0.29	0.0015	0.01
Mem CD4	IGBP1	5.5	0.0031	0.94	0.97
Mem CD4	IGBP1P1	0.046	0.21	0.4	0.6
Mem CD4	IGF1R	2.9	-1.3	3.10E-07	1.20E-05
Mem CD4	IGF2R	6.9	-0.48	5.90E-05	0.0008
Mem CD4	IGFBP3	4.4	-0.51	0.0069	0.033
Mem CD4	IGFBP4	4.3	0.98	2.50E-08	1.50E-06
Mem CD4	IGFL2	1.5	1.3	0.00076	0.0061
Mem CD4	IGFLR1	5.8	-0.016	0.82	0.9
Mem CD4	IGHMBP2	5	-0.033	0.63	0.78
Mem CD4	IGIP	1	-0.15	0.46	0.65
Mem CD4	IGSF22	0.064	-0.11	0.66	0.8
Mem CD4	IGSF6	0.27	0.034	0.89	0.94
Mem CD4	IGSF8	5.8	0.11	0.093	0.22
Mem CD4	IGSF9B	3.1	0.55	0.0012	0.0088
Mem CD4	IK	8	0.0015	0.97	0.99
Mem CD4	IKBIP	4	-0.14	0.11	0.26
Mem CD4	IKBKAP	7.1	0.034	0.49	0.67
Mem CD4	IKBKB	7.2	-0.096	0.038	0.12
Mem CD4	IKBKE	7.6	0.28	0.001	0.0076
Mem CD4	IKBKG	5.3	-0.16	0.026	0.09
Mem CD4	IKZF1	9.4	-0.21	1.80E-08	1.10E-06
Mem CD4	IKZF2	3.8	1.2	2.80E-06	7.20E-05
Mem CD4	IKZF3	8.3	-0.15	0.033	0.11
Mem CD4	IKZF4	3.7	1	3.90E-09	3.00E-07
Mem CD4	IKZF5	6.2	0.0098	0.85	0.92
Mem CD4	IL10RA	10	-0.048	0.48	0.66
Mem CD4	IL10RB	6.5	0.19	8.00E-06	0.00016
Mem CD4	IL11RA	5.3	-0.15	0.15	0.31
Mem CD4	IL12A	0.078	-0.35	0.23	0.42
Mem CD4	IL12RB1	6.1	-0.085	0.23	0.42
Mem CD4	IL12RB2	5.1	0.77	0.00018	0.0019
Mem CD4	IL15	2.4	-0.3	0.054	0.15
Mem CD4	IL15RA	4.5	0.012	0.88	0.94
Mem CD4	IL16	9.1	-0.0012	0.98	0.99
Mem CD4	IL17RA	7.6	-0.0076	0.88	0.94
Mem CD4	IL17RB	2.3	0.09	0.7	0.83
Mem CD4	IL17RC	2.3	-0.35	0.014	0.056
Mem CD4	IL17RE	0.82	-0.036	0.89	0.94
Mem CD4	IL18BP	4.3	-0.22	0.014	0.055
Mem CD4	IL18R1	5.8	0.23	0.13	0.28
Mem CD4	IL18RAP	5.6	-0.71	0.019	0.071
Mem CD4	IL1R1	2.9	0.14	0.65	0.79
Mem CD4	IL1RAP	3.9	-0.091	0.34	0.53
Mem CD4	IL1RL1	-0.25	1.2	0.017	0.066
Mem CD4	IL2	0.075	-0.36	0.26	0.45
Mem CD4	IL21-AS1	1.8	1.3	2.50E-06	6.50E-05
Mem CD4	IL21R	5.8	0.12	0.074	0.19
Mem CD4	IL23A	4.4	0.033	0.81	0.89
Mem CD4	IL23R	2	-0.087	0.81	0.9
Mem CD4	IL24	1.7	-0.084	0.58	0.75
Mem CD4	IL27RA	7.8	0.034	0.53	0.71
Mem CD4	IL2RA	5.6	0.2	0.29	0.48
Mem CD4	IL2RB	7.7	-0.29	0.0076	0.036
Mem CD4	IL2RG	10	-0.0027	0.95	0.98
Mem CD4	IL32	9.6	-0.02	0.78	0.88
Mem CD4	IL4I1	2.6	0.067	0.81	0.9
Mem CD4	IL4R	6.7	-0.16	0.045	0.13
Mem CD4	IL5RA	2.6	-2	2.60E-08	1.50E-06
Mem CD4	IL6R	7.1	0.13	0.28	0.47
Mem CD4	IL6ST	8.3	0.25	0.063	0.17
Mem CD4	IL7	2.7	0.17	0.39	0.58
Mem CD4	IL7R	10	-0.18	0.017	0.064
Mem CD4	ILF2	7.9	0.0031	0.93	0.96
Mem CD4	ILF3	7.7	-0.016	0.68	0.82
Mem CD4	ILF3-AS1	5.2	-0.081	0.23	0.41
Mem CD4	ILK	7.3	-0.18	8.90E-05	0.0011
Mem CD4	ILKAP	6.2	0.0044	0.89	0.94
Mem CD4	ILVBL	5.3	-0.12	0.066	0.18
Mem CD4	IMMP1L	2.4	0.15	0.082	0.2
Mem CD4	IMMP2L	3	-0.17	0.088	0.22
Mem CD4	IMMT	7.3	-0.022	0.56	0.73
Mem CD4	IMP3	7.1	-0.034	0.39	0.58
Mem CD4	IMP4	6	0.0031	0.94	0.97
Mem CD4	IMPA1	5.4	0.14	0.024	0.084
Mem CD4	IMPA2	2.1	0.14	0.37	0.56
Mem CD4	IMPACT	4.9	0.16	0.041	0.12
Mem CD4	IMPAD1	5.6	0.031	0.65	0.79
Mem CD4	IMPDH1	6.6	0.0066	0.92	0.96
Mem CD4	IMPDH2	6	-0.15	0.00033	0.0031
Mem CD4	INADL	7.2	0.094	0.4	0.59
Mem CD4	INAFM1	1.2	0.36	0.042	0.13
Mem CD4	INAFM2	2.7	-0.41	0.0002	0.0021
Mem CD4	INCA1	2.2	-0.083	0.53	0.71
Mem CD4	INCENP	1.4	-0.2	0.22	0.41
Mem CD4	INE1	2.8	0.067	0.53	0.7
Mem CD4	INF2	3.5	0.33	0.035	0.11
Mem CD4	ING1	5	-0.13	0.014	0.058
Mem CD4	ING2	3.3	-0.13	0.093	0.22
Mem CD4	ING3	5.5	0.016	0.74	0.85
Mem CD4	ING4	6.3	-0.065	0.081	0.2
Mem CD4	ING5	5.6	0.0097	0.87	0.93
Mem CD4	INIP	5.8	-0.048	0.32	0.52
Mem CD4	INO80	5.5	0.088	0.12	0.28
Mem CD4	INO80C	3.7	0.08	0.24	0.43
Mem CD4	INO80D	5.8	-0.056	0.34	0.53
Mem CD4	INO80E	3.1	-0.25	0.002	0.013
Mem CD4	INPP1	3.3	0.091	0.4	0.59
Mem CD4	INPP4A	8	-0.24	1.70E-05	0.00031
Mem CD4	INPP4B	8.2	-0.096	0.24	0.43
Mem CD4	INPP5A	4	-0.046	0.65	0.79
Mem CD4	INPP5B	5.8	0.018	0.77	0.87
Mem CD4	INPP5D	8.7	-0.27	0.00015	0.0017
Mem CD4	INPP5E	4.9	-0.28	0.00092	0.0071
Mem CD4	INPP5F	5	0.26	0.003	0.018
Mem CD4	INPP5K	7.3	-0.055	0.2	0.39
Mem CD4	INPPL1	5	-0.13	0.072	0.19
Mem CD4	INSIG1	6.3	-0.099	0.13	0.28
Mem CD4	INSIG2	5.6	-0.16	0.0034	0.019
Mem CD4	INSL3	1.1	0.45	0.016	0.062
Mem CD4	INSR	0.58	-0.55	0.063	0.17
Mem CD4	INTS1	6.5	-0.0015	0.99	0.99
Mem CD4	INTS10	7.2	-0.064	0.073	0.19
Mem CD4	INTS12	5.2	0.1	0.048	0.14
Mem CD4	INTS2	5.5	-0.074	0.29	0.49
Mem CD4	INTS3	6.1	-0.054	0.34	0.53
Mem CD4	INTS4	6.4	-0.0053	0.89	0.94
Mem CD4	INTS5	5.7	-0.004	0.95	0.97
Mem CD4	INTS6	6.4	-0.069	0.13	0.29
Mem CD4	INTS6-AS1	3.2	-0.08	0.46	0.65
Mem CD4	INTS7	5.9	0.34	1.30E-05	0.00024
Mem CD4	INTS8	7.2	0.15	0.00028	0.0028
Mem CD4	INTS9	5.5	-0.091	0.063	0.17
Mem CD4	INVS	5	-0.13	0.028	0.095
Mem CD4	IP6K1	6.1	-0.027	0.53	0.71
Mem CD4	IP6K2	6.9	0.069	0.12	0.27
Mem CD4	IPCEF1	6.9	0.2	0.0015	0.01
Mem CD4	IPMK	3.8	-0.051	0.62	0.77
Mem CD4	IPO11	4.5	-0.052	0.46	0.65
Mem CD4	IPO13	5.2	-0.081	0.14	0.29
Mem CD4	IPO4	5.6	0.23	0.00087	0.0068
Mem CD4	IPO5	6.6	-0.069	0.11	0.26
Mem CD4	IPO5P1	3.6	-0.2	0.058	0.16
Mem CD4	IPO7	3.9	0.2	0.1	0.24
Mem CD4	IPO8	5.4	0.056	0.48	0.67
Mem CD4	IPO9	7	-0.079	0.022	0.08
Mem CD4	IPP	5.1	0.024	0.73	0.85
Mem CD4	IPPK	4.3	0.0035	0.95	0.98
Mem CD4	IPW	2	0.26	0.06	0.16
Mem CD4	IQCB1	5.6	0.081	0.1	0.24
Mem CD4	IQCC	2.7	-0.074	0.51	0.68
Mem CD4	IQCE	3.2	-0.012	0.9	0.95
Mem CD4	IQCG	4.2	-0.41	5.70E-05	0.00078
Mem CD4	IQCH	0.62	0.047	0.84	0.91
Mem CD4	IQCH-AS1	1.9	-0.16	0.25	0.44
Mem CD4	IQCK	2.1	-0.1	0.46	0.65
Mem CD4	IQGAP1	9.3	-0.11	0.12	0.27
Mem CD4	IQGAP2	8.3	-0.16	0.016	0.063
Mem CD4	IQSEC1	7.5	-0.1	0.027	0.093
Mem CD4	IRAK1	7	-0.13	0.032	0.1
Mem CD4	IRAK1BP1	2.5	0.12	0.42	0.61
Mem CD4	IRAK2	4.1	-0.6	5.60E-07	1.90E-05
Mem CD4	IRAK3	0.022	0.41	0.32	0.51
Mem CD4	IRAK4	6.3	0.013	0.77	0.87
Mem CD4	IREB2	6.1	0.13	0.031	0.1
Mem CD4	IRF1	8.7	-0.18	0.025	0.086
Mem CD4	IRF2	6.9	0.066	0.15	0.31
Mem CD4	IRF2BP1	2.8	0.053	0.63	0.78
Mem CD4	IRF2BP2	5.9	2.60E-05	1	1
Mem CD4	IRF2BPL	3.7	-0.23	0.028	0.094
Mem CD4	IRF3	5.8	0.076	0.12	0.26
Mem CD4	IRF4	5.1	0.65	0.00022	0.0023
Mem CD4	IRF5	5.1	0.15	0.17	0.35
Mem CD4	IRF6	0.17	-0.22	0.59	0.75
Mem CD4	IRF7	6.6	1.2	8.50E-15	2.40E-12
Mem CD4	IRF8	1.9	0.43	0.076	0.19
Mem CD4	IRF9	8.4	0.3	2.70E-07	1.10E-05
Mem CD4	IRGM	1.5	-0.67	0.0021	0.013
Mem CD4	IRGQ	3.7	-0.29	0.02	0.072
Mem CD4	IRS1	1	-0.12	0.77	0.87
Mem CD4	IRS2	3.3	-0.05	0.78	0.88
Mem CD4	ISCA1	6.1	-0.17	7.30E-05	0.00095
Mem CD4	ISCA2	6.1	-0.046	0.48	0.66
Mem CD4	ISCU	7.7	-0.038	0.36	0.56
Mem CD4	ISG15	7.4	2	9.10E-19	9.70E-16
Mem CD4	ISG20	8	0.59	3.20E-11	4.30E-09
Mem CD4	ISG20L2	5.2	0.015	0.77	0.87
Mem CD4	ISL2	0.26	0.17	0.67	0.81
Mem CD4	ISM1	2.9	-0.73	0.0018	0.012
Mem CD4	ISOC1	5.6	-0.052	0.36	0.55
Mem CD4	ISOC2	3.6	0.11	0.22	0.41
Mem CD4	ISPD	0.38	-1.1	0.00022	0.0023
Mem CD4	IST1	8.1	-0.021	0.47	0.65
Mem CD4	ISY1	4.1	-0.11	0.059	0.16
Mem CD4	ISYNA1	5.1	-0.01	0.92	0.96
Mem CD4	ITCH	6.2	-0.11	0.21	0.39
Mem CD4	ITFG1	6.1	0.16	0.00029	0.0028
Mem CD4	ITFG2	6.5	-0.14	0.0028	0.017
Mem CD4	ITFG3	5.7	0.091	0.12	0.26
Mem CD4	ITGA1	2.9	-0.4	0.19	0.37
Mem CD4	ITGA10	1.5	-0.22	0.27	0.46
Mem CD4	ITGA2	1.4	1.2	4.80E-06	0.00011
Mem CD4	ITGA3	2.9	0.31	0.0093	0.042
Mem CD4	ITGA4	9.9	0.14	0.037	0.11
Mem CD4	ITGA5	7.5	-0.45	3.30E-10	3.50E-08
Mem CD4	ITGA6	7.6	-0.054	0.52	0.69
Mem CD4	ITGAE	4.8	-0.19	0.0061	0.03
Mem CD4	ITGAL	9.4	-0.23	0.0033	0.019
Mem CD4	ITGAM	5.9	-1.3	0.00029	0.0028
Mem CD4	ITGAV	3.9	-0.097	0.39	0.58
Mem CD4	ITGB1	10	-0.098	0.36	0.55
Mem CD4	ITGB1BP1	6.3	-0.029	0.59	0.75
Mem CD4	ITGB2	10	-0.37	0.0002	0.0021
Mem CD4	ITGB2-AS1	6.4	-0.0054	0.96	0.98
Mem CD4	ITGB3BP	4.1	-0.041	0.65	0.8
Mem CD4	ITGB7	9.1	-0.077	0.2	0.39
Mem CD4	ITIH2	0.025	-0.11	0.7	0.83
Mem CD4	ITIH4	3.1	0.3	0.03	0.099
Mem CD4	ITK	9.8	-0.012	0.8	0.89
Mem CD4	ITM2A	8.8	0.2	0.011	0.049
Mem CD4	ITM2B	9.8	-0.053	0.22	0.4
Mem CD4	ITM2C	5.1	-0.48	0.00014	0.0016
Mem CD4	ITPA	5.4	0.19	0.0023	0.014
Mem CD4	ITPK1	5.5	0.2	0.0082	0.038
Mem CD4	ITPK1-AS1	2	0.17	0.3	0.5
Mem CD4	ITPKB	6.7	0.06	0.55	0.72
Mem CD4	ITPKB-IT1	1.1	0.047	0.81	0.9
Mem CD4	ITPKC	4.2	-0.021	0.76	0.86
Mem CD4	ITPR1	6	0.084	0.23	0.42
Mem CD4	ITPR2	5.8	0.12	0.093	0.22
Mem CD4	ITPR3	6.4	0.026	0.73	0.85
Mem CD4	ITPRIP	5.9	-0.056	0.45	0.64
Mem CD4	ITPRIPL1	4.6	-0.64	6.80E-05	0.0009
Mem CD4	ITPRIPL2	2.1	-0.15	0.55	0.72
Mem CD4	ITSN1	1.7	-0.53	0.0052	0.027
Mem CD4	ITSN2	8.3	0.056	0.11	0.25
Mem CD4	IVD	6	-0.17	0.004	0.022
Mem CD4	IVNS1ABP	8.7	-0.086	0.22	0.4
Mem CD4	IWS1	6.7	0.098	0.0034	0.019
Mem CD4	IZUMO4	0.53	-0.34	0.077	0.19
Mem CD4	JADE1	7	-0.096	0.074	0.19
Mem CD4	JADE2	6.2	0.055	0.3	0.49
Mem CD4	JAG1	0.96	1.2	0.00035	0.0033
Mem CD4	JAG2	0.72	0.19	0.49	0.67
Mem CD4	JAGN1	5.4	0.079	0.094	0.22
Mem CD4	JAK1	9.9	-0.017	0.66	0.8
Mem CD4	JAK2	6.4	0.4	4.70E-06	0.00011
Mem CD4	JAK3	8.5	0.16	0.023	0.081
Mem CD4	JAKMIP1	5.9	-0.33	0.042	0.13
Mem CD4	JAKMIP2	3.9	-0.78	0.00024	0.0025
Mem CD4	JAM3	3.7	-0.37	0.013	0.053
Mem CD4	JARID2	5.1	0.18	0.058	0.16
Mem CD4	JAZF1	3.8	-0.31	0.013	0.053
Mem CD4	JHDM1D-AS1	2.6	0.23	0.1	0.24
Mem CD4	JKAMP	6.1	-0.029	0.53	0.7
Mem CD4	JMJD1C	7.2	0.04	0.47	0.65
Mem CD4	JMJD4	2.6	0.001	0.99	1
Mem CD4	JMJD6	6.1	-0.12	0.017	0.065
Mem CD4	JMJD7	3.4	-0.1	0.2	0.38
Mem CD4	JMJD8	4.5	-0.2	0.0017	0.012
Mem CD4	JMY	5.5	-0.012	0.86	0.93
Mem CD4	JOSD1	4.1	-0.24	0.012	0.051
Mem CD4	JOSD2	3.2	0.074	0.45	0.63
Mem CD4	JPX	4.5	0.066	0.26	0.45
Mem CD4	JRK	4.5	-0.11	0.31	0.51
Mem CD4	JRKL	4	0.078	0.38	0.57
Mem CD4	JSRP1	0.35	0.29	0.17	0.34
Mem CD4	JTB	7.9	-0.034	0.35	0.54
Mem CD4	JUN	6.1	-0.049	0.88	0.94
Mem CD4	JUNB	8.2	0.15	0.43	0.62
Mem CD4	JUND	7.4	0.077	0.41	0.6
Mem CD4	KALRN	3.3	0.59	0.0045	0.024
Mem CD4	KANK1	5	0.32	0.24	0.43
Mem CD4	KANK3	3.3	-0.78	8.10E-09	5.60E-07
Mem CD4	KANSL1	6.1	0.058	0.25	0.45
Mem CD4	KANSL1-AS1	2.7	0.069	0.48	0.66
Mem CD4	KANSL1L	2.2	-0.22	0.1	0.24
Mem CD4	KANSL2	6.6	0.05	0.21	0.39
Mem CD4	KANSL3	6.5	0.019	0.65	0.79
Mem CD4	KANTR	3.9	-0.05	0.67	0.81
Mem CD4	KARS	8.1	0.14	0.00029	0.0028
Mem CD4	KAT2A	5.2	0.087	0.3	0.49
Mem CD4	KAT2B	5.9	-0.1	0.16	0.33
Mem CD4	KAT5	5.6	-0.095	0.015	0.06
Mem CD4	KAT6A	7.4	0.16	0.022	0.08
Mem CD4	KAT6B	6.6	0.053	0.35	0.55
Mem CD4	KAT7	7.2	-0.07	0.082	0.2
Mem CD4	KAT8	5.3	-0.067	0.16	0.33
Mem CD4	KATNA1	5.7	-0.095	0.064	0.17
Mem CD4	KATNAL1	3.8	-0.24	0.057	0.16
Mem CD4	KATNAL2	0.37	0.0051	0.98	0.99
Mem CD4	KATNB1	5.6	-0.2	0.0015	0.01
Mem CD4	KATNBL1	5.7	-0.19	2.20E-05	0.00037
Mem CD4	KBTBD11	2.9	-0.33	0.18	0.35
Mem CD4	KBTBD2	6.5	0.018	0.67	0.81
Mem CD4	KBTBD3	4.1	-0.11	0.095	0.23
Mem CD4	KBTBD4	4.8	-0.013	0.74	0.85
Mem CD4	KBTBD6	4.6	-0.036	0.63	0.78
Mem CD4	KBTBD7	4.8	-0.072	0.3	0.49
Mem CD4	KBTBD8	3.7	0.057	0.61	0.76
Mem CD4	KCMF1	5.8	-0.00041	0.99	1
Mem CD4	KCNA2	1.1	0.15	0.37	0.57
Mem CD4	KCNA3	8.6	-0.019	0.73	0.85
Mem CD4	KCNA6	2.9	0.16	0.46	0.65
Mem CD4	KCNAB1	2.5	-0.19	0.092	0.22
Mem CD4	KCNAB2	6.7	-0.096	0.22	0.41
Mem CD4	KCNAB3	1.5	-0.25	0.13	0.29
Mem CD4	KCNC4	2.1	-0.28	0.031	0.1
Mem CD4	KCND1	0.5	0.0015	0.99	1
Mem CD4	KCNH2	2	0.0023	0.99	1
Mem CD4	KCNH3	1.9	0.33	0.12	0.26
Mem CD4	KCNJ13	1.5	0.19	0.35	0.54
Mem CD4	KCNJ14	-0.0088	-0.097	0.73	0.85
Mem CD4	KCNK12	0.58	0.18	0.35	0.54
Mem CD4	KCNK5	1.6	0.56	0.011	0.047
Mem CD4	KCNK6	4.8	0.18	0.028	0.095
Mem CD4	KCNMB3	0.59	0.45	0.018	0.067
Mem CD4	KCNMB4	0.42	-0.33	0.18	0.36
Mem CD4	KCNN4	5.2	-0.12	0.35	0.55
Mem CD4	KCNQ1	3.8	-0.038	0.82	0.9
Mem CD4	KCNQ1OT1	3.2	-0.11	0.43	0.62
Mem CD4	KCNQ5	1.5	-0.59	0.04	0.12
Mem CD4	KCNRG	0.52	0.31	0.11	0.26
Mem CD4	KCTD10	6.2	-0.0029	0.95	0.98
Mem CD4	KCTD11	1.4	-0.29	0.17	0.33
Mem CD4	KCTD12	0.34	0.22	0.48	0.66
Mem CD4	KCTD13	4.6	-0.022	0.69	0.82
Mem CD4	KCTD15	1.6	-0.95	4.00E-05	0.00058
Mem CD4	KCTD17	3.5	0.11	0.16	0.33
Mem CD4	KCTD18	4.9	0.051	0.33	0.52
Mem CD4	KCTD2	4.8	0.14	0.02	0.074
Mem CD4	KCTD20	7.1	-0.082	0.11	0.26
Mem CD4	KCTD21	2.7	-0.1	0.38	0.58
Mem CD4	KCTD21-AS1	0.43	0.042	0.88	0.94
Mem CD4	KCTD3	2	-0.11	0.65	0.8
Mem CD4	KCTD5	5.4	-0.0029	0.95	0.98
Mem CD4	KCTD6	4.2	-0.29	0.00024	0.0024
Mem CD4	KCTD7	5.9	-0.29	0.011	0.049
Mem CD4	KCTD9	3.4	0.27	0.0044	0.024
Mem CD4	KDELC1	1.7	0.55	0.006	0.03
Mem CD4	KDELC2	5	0.11	0.21	0.4
Mem CD4	KDELR1	4.1	-0.014	0.82	0.9
Mem CD4	KDELR2	6.5	-0.021	0.62	0.77
Mem CD4	KDF1	1.8	0.28	0.16	0.32
Mem CD4	KDM1A	6.9	-0.13	0.00037	0.0034
Mem CD4	KDM1B	2.8	-0.18	0.3	0.49
Mem CD4	KDM2A	6.1	0.046	0.63	0.78
Mem CD4	KDM2B	5.7	-0.033	0.6	0.76
Mem CD4	KDM3A	7.5	0.05	0.27	0.46
Mem CD4	KDM3B	6.1	0.06	0.22	0.41
Mem CD4	KDM4A	4.9	0.096	0.26	0.45
Mem CD4	KDM4A-AS1	0.24	-0.041	0.88	0.94
Mem CD4	KDM4B	5.6	0.037	0.68	0.81
Mem CD4	KDM4C	7.3	-0.0094	0.83	0.91
Mem CD4	KDM4D	0.18	0.62	0.024	0.083
Mem CD4	KDM5A	8.4	-0.012	0.73	0.85
Mem CD4	KDM5B	6.2	0.098	0.15	0.31
Mem CD4	KDM5C	7	0.12	0.026	0.088
Mem CD4	KDM6A	7	0.12	0.025	0.087
Mem CD4	KDM6B	2.5	-0.0062	0.97	0.98
Mem CD4	KDM7A	5.7	0.18	0.032	0.1
Mem CD4	KDM8	4.2	0.12	0.061	0.17
Mem CD4	KDSR	6.7	0.23	0.0065	0.032
Mem CD4	KEAP1	6.4	0.023	0.72	0.84
Mem CD4	KGFLP1	0.13	0.39	0.14	0.3
Mem CD4	KGFLP2	0.37	0.14	0.67	0.81
Mem CD4	KHDC1	2.7	0.077	0.54	0.71
Mem CD4	KHDRBS1	7.5	0.13	2.30E-05	0.00038
Mem CD4	KHK	2.5	-0.17	0.092	0.22
Mem CD4	KHNYN	6.7	-0.084	0.11	0.26
Mem CD4	KHSRP	3.7	0.25	0.014	0.055
Mem CD4	KIAA0020	6.2	0.044	0.33	0.52
Mem CD4	KIAA0040	7.5	0.063	0.27	0.47
Mem CD4	KIAA0100	7.4	-0.00064	0.99	1
Mem CD4	KIAA0101	2.7	1.3	3.20E-05	0.00049
Mem CD4	KIAA0141	5.9	-0.073	0.085	0.21
Mem CD4	KIAA0195	5.5	-0.033	0.61	0.77
Mem CD4	KIAA0196	7	0.0021	0.96	0.98
Mem CD4	KIAA0226	6.9	-0.063	0.15	0.31
Mem CD4	KIAA0232	5.8	-0.18	0.0062	0.031
Mem CD4	KIAA0319L	6.8	0.19	0.00034	0.0033
Mem CD4	KIAA0355	5.4	0.24	0.027	0.092
Mem CD4	KIAA0368	6.7	0.021	0.73	0.85
Mem CD4	KIAA0391	6.6	-0.042	0.39	0.58
Mem CD4	KIAA0430	6.6	0.27	1.30E-05	0.00024
Mem CD4	KIAA0513	4.2	-0.05	0.61	0.77
Mem CD4	KIAA0556	4.1	1.30E-05	1	1
Mem CD4	KIAA0586	6.1	0.056	0.32	0.52
Mem CD4	KIAA0753	4	-0.063	0.47	0.65
Mem CD4	KIAA0754	0.63	-0.11	0.67	0.81
Mem CD4	KIAA0825	3	0.067	0.66	0.8
Mem CD4	KIAA0895	0.63	-0.15	0.64	0.78
Mem CD4	KIAA0895L	2.2	0.064	0.65	0.79
Mem CD4	KIAA0907	5.7	-0.08	0.11	0.26
Mem CD4	KIAA0922	8.3	0.053	0.42	0.61
Mem CD4	KIAA0930	3.9	-0.076	0.52	0.69
Mem CD4	KIAA1033	7.6	0.12	0.019	0.069
Mem CD4	KIAA1107	2.1	-0.0068	0.96	0.98
Mem CD4	KIAA1109	6.9	0.025	0.69	0.83
Mem CD4	KIAA1143	5.8	-0.015	0.77	0.87
Mem CD4	KIAA1147	6.5	-0.13	0.12	0.27
Mem CD4	KIAA1161	1.7	-0.4	0.03	0.1
Mem CD4	KIAA1191	6.6	-0.16	3.50E-05	0.00052
Mem CD4	KIAA1211L	1.1	-0.24	0.25	0.44
Mem CD4	KIAA1217	-0.00045	1.4	0.00082	0.0065
Mem CD4	KIAA1279	4.9	-0.033	0.58	0.74
Mem CD4	KIAA1324	5.7	0.31	0.0014	0.0097
Mem CD4	KIAA1324L	4	-0.046	0.81	0.89
Mem CD4	KIAA1328	3	-0.28	0.0014	0.01
Mem CD4	KIAA1407	3.5	0.12	0.29	0.48
Mem CD4	KIAA1429	6.4	0.13	0.15	0.31
Mem CD4	KIAA1467	2.6	-0.17	0.22	0.4
Mem CD4	KIAA1468	6.5	0.073	0.12	0.27
Mem CD4	KIAA1524	3.1	0.62	1.00E-05	0.00019
Mem CD4	KIAA1551	10	-0.02	0.76	0.86
Mem CD4	KIAA1586	4.3	0.097	0.14	0.29
Mem CD4	KIAA1656	0.96	-0.25	0.12	0.26
Mem CD4	KIAA1671	2.7	0.13	0.61	0.77
Mem CD4	KIAA1683	0.34	-0.16	0.53	0.7
Mem CD4	KIAA1715	5.7	-0.19	0.0047	0.025
Mem CD4	KIAA1804	1.9	-0.68	0.00015	0.0016
Mem CD4	KIAA1841	4.2	-0.13	0.18	0.35
Mem CD4	KIAA1875	0.32	-0.17	0.51	0.69
Mem CD4	KIAA1919	3.7	-0.042	0.68	0.81
Mem CD4	KIAA1958	1.5	-0.13	0.59	0.75
Mem CD4	KIAA2013	7.1	-0.035	0.57	0.73
Mem CD4	KIAA2018	5.1	-0.029	0.7	0.83
Mem CD4	KIAA2022	0.17	-0.73	0.12	0.27
Mem CD4	KIAA2026	6.2	-0.046	0.34	0.54
Mem CD4	KIDINS220	7.3	-0.17	0.011	0.048
Mem CD4	KIF11	4.2	0.77	3.30E-05	0.0005
Mem CD4	KIF13B	5.4	-0.58	6.40E-08	3.30E-06
Mem CD4	KIF14	1.5	1.5	4.00E-05	0.00058
Mem CD4	KIF15	2.5	1.2	1.10E-05	0.00021
Mem CD4	KIF16B	5	0.11	0.41	0.6
Mem CD4	KIF18A	2.4	0.49	0.014	0.056
Mem CD4	KIF18B	0.68	1.2	0.0014	0.01
Mem CD4	KIF19	3.5	-0.67	0.033	0.11
Mem CD4	KIF1B	5.4	-0.15	0.059	0.16
Mem CD4	KIF1C	4.2	0.21	0.03	0.099
Mem CD4	KIF20A	1.6	1.6	9.60E-07	2.90E-05
Mem CD4	KIF20B	5.5	0.29	3.70E-05	0.00055
Mem CD4	KIF21A	5.1	-0.42	0.00026	0.0026
Mem CD4	KIF21B	6.4	0.13	0.065	0.17
Mem CD4	KIF22	7.4	-0.022	0.62	0.77
Mem CD4	KIF23	1.9	1.2	0.00049	0.0044
Mem CD4	KIF24	0.59	0.35	0.36	0.55
Mem CD4	KIF27	3	-0.13	0.25	0.44
Mem CD4	KIF2A	8	0.11	0.0055	0.028
Mem CD4	KIF2C	2.9	1.5	2.60E-07	1.10E-05
Mem CD4	KIF3A	5.5	0.0017	0.98	0.99
Mem CD4	KIF3B	4.6	-0.075	0.36	0.56
Mem CD4	KIF3C	1.9	-0.18	0.22	0.41
Mem CD4	KIF4A	1.5	1.3	0.00024	0.0024
Mem CD4	KIF5B	7.7	0.17	5.20E-06	0.00012
Mem CD4	KIF5C	4.2	-0.12	0.4	0.59
Mem CD4	KIF9	1.3	0.13	0.43	0.62
Mem CD4	KIF9-AS1	1.1	-0.13	0.36	0.56
Mem CD4	KIFAP3	5.7	-0.11	0.051	0.15
Mem CD4	KIFC1	2.1	1.4	2.10E-05	0.00036
Mem CD4	KIFC2	4	-0.26	0.013	0.054
Mem CD4	KIN	4.9	-0.035	0.49	0.67
Mem CD4	KIR3DL2	2.4	0.37	0.21	0.39
Mem CD4	KIR3DX1	0.64	-1.5	0.013	0.052
Mem CD4	KIT	1.7	-0.66	0.16	0.32
Mem CD4	KIZ	5.5	-0.19	0.00086	0.0067
Mem CD4	KLC1	7.5	-0.04	0.26	0.45
Mem CD4	KLC2	4.2	0.0014	0.98	0.99
Mem CD4	KLC4	4.2	-0.11	0.1	0.24
Mem CD4	KLF10	6.2	-0.3	0.034	0.11
Mem CD4	KLF11	4.9	-0.035	0.79	0.89
Mem CD4	KLF12	6.3	0.065	0.23	0.42
Mem CD4	KLF13	5.5	-0.32	0.0014	0.0096
Mem CD4	KLF16	0.84	-0.058	0.75	0.86
Mem CD4	KLF2	8.5	0.12	0.11	0.25
Mem CD4	KLF3	7.8	-0.15	0.03	0.1
Mem CD4	KLF3-AS1	2.6	-0.31	0.083	0.21
Mem CD4	KLF5	1.6	0.69	0.0059	0.03
Mem CD4	KLF6	10	-0.1	0.15	0.31
Mem CD4	KLF7	5.1	-0.53	1.10E-06	3.20E-05
Mem CD4	KLF8	3.8	0.13	0.39	0.58
Mem CD4	KLF9	3	-0.37	0.012	0.05
Mem CD4	KLHDC1	3.3	-0.26	0.016	0.061
Mem CD4	KLHDC10	3.3	-0.036	0.71	0.84
Mem CD4	KLHDC2	7.3	-0.15	1.30E-05	0.00025
Mem CD4	KLHDC3	6.6	-0.066	0.11	0.25
Mem CD4	KLHDC4	5.3	-0.18	0.079	0.2
Mem CD4	KLHDC7B	3.5	0.88	1.60E-13	3.40E-11
Mem CD4	KLHDC8B	0.83	-0.32	0.17	0.34
Mem CD4	KLHDC9	-0.013	0.31	0.33	0.53
Mem CD4	KLHL11	4.7	0.1	0.25	0.44
Mem CD4	KLHL12	6.2	-0.021	0.65	0.8
Mem CD4	KLHL15	3.9	-0.0045	0.97	0.98
Mem CD4	KLHL17	4.1	-0.071	0.43	0.62
Mem CD4	KLHL18	4.9	-0.0056	0.93	0.96
Mem CD4	KLHL2	5.1	0.19	0.0026	0.016
Mem CD4	KLHL20	5.8	-0.036	0.41	0.6
Mem CD4	KLHL21	6.4	-0.13	0.034	0.11
Mem CD4	KLHL22	5.1	0.03	0.66	0.8
Mem CD4	KLHL24	6.9	-0.16	0.0016	0.011
Mem CD4	KLHL25	3	-0.083	0.48	0.66
Mem CD4	KLHL26	3.6	-0.092	0.29	0.48
Mem CD4	KLHL28	6.5	-0.018	0.7	0.83
Mem CD4	KLHL29	0.69	0.55	0.047	0.14
Mem CD4	KLHL3	4.2	0.19	0.16	0.32
Mem CD4	KLHL32	2.3	-0.22	0.22	0.4
Mem CD4	KLHL34	1.4	0.51	0.038	0.12
Mem CD4	KLHL35	0.86	0.019	0.93	0.96
Mem CD4	KLHL36	5.9	-0.11	0.12	0.26
Mem CD4	KLHL42	5	0.071	0.26	0.45
Mem CD4	KLHL5	6	0.27	0.012	0.049
Mem CD4	KLHL6	6.2	0.25	0.017	0.066
Mem CD4	KLHL6-AS1	1.6	0.14	0.46	0.65
Mem CD4	KLHL7	5.7	-0.28	4.80E-08	2.60E-06
Mem CD4	KLHL8	4.9	-0.015	0.83	0.91
Mem CD4	KLHL9	6.8	-0.072	0.11	0.26
Mem CD4	KLKB1	0.98	-0.29	0.18	0.36
Mem CD4	KLRAP1	2.1	-0.026	0.87	0.93
Mem CD4	KLRB1	6.4	-0.37	0.02	0.074
Mem CD4	KLRD1	3.9	-2.2	0.0046	0.025
Mem CD4	KLRF1	2.9	-2.6	7.80E-06	0.00016
Mem CD4	KLRG1	7	-1.1	4.30E-06	0.0001
Mem CD4	KMT2A	8	0.019	0.67	0.81
Mem CD4	KMT2B	3.4	0.12	0.22	0.4
Mem CD4	KMT2C	8.3	-0.018	0.72	0.84
Mem CD4	KMT2D	5.7	0.061	0.54	0.71
Mem CD4	KMT2E	8.5	0.0015	0.96	0.98
Mem CD4	KMT2E-AS1	4	0.0015	0.99	0.99
Mem CD4	KNOP1	3.9	-0.031	0.7	0.83
Mem CD4	KNSTRN	2.9	0.26	0.01	0.044
Mem CD4	KNTC1	5.1	0.24	0.0022	0.014
Mem CD4	KPNA1	7.3	-0.17	8.80E-06	0.00018
Mem CD4	KPNA2	5.8	0.24	0.016	0.062
Mem CD4	KPNA3	6.1	0.086	0.07	0.18
Mem CD4	KPNA4	5.6	-0.13	0.011	0.048
Mem CD4	KPNA5	4.9	0.027	0.66	0.8
Mem CD4	KPNA6	6.4	-0.081	0.088	0.21
Mem CD4	KPNB1	6.4	0.22	1.80E-05	0.00031
Mem CD4	KPTN	2.4	0.24	0.029	0.096
Mem CD4	KRAS	6.5	-0.026	0.66	0.8
Mem CD4	KRBA1	0.99	-0.27	0.069	0.18
Mem CD4	KRBA2	3.8	0.095	0.33	0.53
Mem CD4	KRBOX4	5.5	-0.1	0.037	0.12
Mem CD4	KRCC1	5.7	0.018	0.71	0.83
Mem CD4	KRI1	6.8	-0.056	0.26	0.45
Mem CD4	KRIT1	6.2	0.0054	0.91	0.95
Mem CD4	KRR1	5.2	0.013	0.74	0.85
Mem CD4	KRT10	5.4	-0.28	3.00E-06	7.50E-05
Mem CD4	KRT18	1	-0.088	0.7	0.83
Mem CD4	KRT72	1	-1.2	0.009	0.04
Mem CD4	KRT73	-0.0079	-1.4	0.0039	0.021
Mem CD4	KRT73-AS1	-0.16	-0.61	0.19	0.37
Mem CD4	KRTAP5-AS1	0.00076	-0.5	0.12	0.27
Mem CD4	KRTCAP2	6.4	0.012	0.81	0.89
Mem CD4	KRTCAP3	2.1	-0.056	0.66	0.8
Mem CD4	KSR1	2.1	-0.051	0.69	0.82
Mem CD4	KTN1	7.2	-0.13	0.0087	0.039
Mem CD4	KTN1-AS1	0.016	-0.37	0.16	0.32
Mem CD4	KXD1	6	0.011	0.8	0.89
Mem CD4	KYNU	0.87	-2.2	0.00038	0.0035
Mem CD4	L1CAM	0.89	0.48	0.096	0.23
Mem CD4	L2HGDH	2.6	-0.23	0.019	0.071
Mem CD4	L3HYPDH	5.2	0.19	0.0075	0.036
Mem CD4	L3MBTL1	3.6	-0.023	0.82	0.9
Mem CD4	L3MBTL2	6.2	0.048	0.21	0.4
Mem CD4	L3MBTL3	4.6	0.34	0.00014	0.0016
Mem CD4	LACC1	2.4	0.11	0.49	0.67
Mem CD4	LACE1	2.1	0.25	0.028	0.094
Mem CD4	LACTB	4.1	-0.12	0.096	0.23
Mem CD4	LACTB2	2.7	0.072	0.43	0.62
Mem CD4	LACTB2-AS1	1.6	-0.018	0.9	0.95
Mem CD4	LAG3	4.8	0.45	0.014	0.057
Mem CD4	LAGE3	4	0.052	0.49	0.67
Mem CD4	LAIR1	6	-0.68	2.10E-07	9.00E-06
Mem CD4	LAIR2	4.4	-1.4	1.60E-05	0.00029
Mem CD4	LAMA2	2.4	-0.17	0.38	0.58
Mem CD4	LAMB1	0.43	-0.11	0.63	0.78
Mem CD4	LAMB2P1	0.47	-0.39	0.056	0.16
Mem CD4	LAMP1	5.3	-0.3	0.00032	0.0031
Mem CD4	LAMP2	7.6	0.015	0.74	0.85
Mem CD4	LAMP3	4.9	2.2	1.30E-12	2.40E-10
Mem CD4	LAMTOR1	5.2	0.05	0.33	0.52
Mem CD4	LAMTOR2	4.9	0.042	0.51	0.69
Mem CD4	LAMTOR3	5.5	-0.087	0.1	0.24
Mem CD4	LAMTOR4	6.6	-0.061	0.17	0.34
Mem CD4	LAMTOR5	6.3	0.041	0.38	0.58
Mem CD4	LANCL1	6.8	-0.057	0.24	0.43
Mem CD4	LANCL2	4.1	0.094	0.21	0.39
Mem CD4	LAP3	6.8	1	4.20E-18	3.10E-15
Mem CD4	LAPTM4A	6.9	-0.14	0.00076	0.0061
Mem CD4	LAPTM4B	3.1	-0.26	0.14	0.29
Mem CD4	LAPTM5	9.3	-0.22	3.40E-06	8.50E-05
Mem CD4	LARP1	6.1	0.14	0.0068	0.033
Mem CD4	LARP1B	3.5	-0.19	0.047	0.14
Mem CD4	LARP4	6.1	0.26	4.40E-06	0.0001
Mem CD4	LARP4B	6.7	0.087	0.057	0.16
Mem CD4	LARP7	5.9	0.11	0.037	0.12
Mem CD4	LARS	7.7	-0.066	0.18	0.36
Mem CD4	LARS2	5	0.16	0.0097	0.043
Mem CD4	LAS1L	6.1	-0.041	0.29	0.48
Mem CD4	LASP1	7	0.03	0.62	0.77
Mem CD4	LAT	8.4	-0.0098	0.84	0.91
Mem CD4	LAT2	1.6	-0.016	0.93	0.96
Mem CD4	LATS1	6.5	0.00041	0.99	1
Mem CD4	LATS2	0.56	-1	0.0034	0.019
Mem CD4	LAX1	6.6	0.098	0.17	0.35
Mem CD4	LBH	7.9	-0.14	0.11	0.25
Mem CD4	LBHD1	2.4	-0.41	0.00031	0.003
Mem CD4	LBR	8.6	0.0038	0.94	0.97
Mem CD4	LBX2-AS1	0.56	-0.29	0.21	0.4
Mem CD4	LCA5L	0.15	-0.44	0.1	0.24
Mem CD4	LCAT	1.5	-0.1	0.46	0.64
Mem CD4	LCK	10	-0.016	0.67	0.81
Mem CD4	LCLAT1	5.4	0.087	0.51	0.69
Mem CD4	LCMT1	5.3	0.001	0.98	0.99
Mem CD4	LCMT1-AS1	0.9	0.28	0.1	0.24
Mem CD4	LCMT2	3.4	-0.012	0.91	0.95
Mem CD4	LCN10	0.19	0.24	0.47	0.66
Mem CD4	LCOR	5.7	-0.16	0.013	0.055
Mem CD4	LCORL	3.8	-0.092	0.32	0.52
Mem CD4	LCP1	12	-0.14	0.027	0.093
Mem CD4	LCP2	8.3	-0.035	0.25	0.44
Mem CD4	LDAH	5	0.096	0.18	0.35
Mem CD4	LDB1	6.4	-0.08	0.27	0.46
Mem CD4	LDHA	9.2	0.18	0.00053	0.0046
Mem CD4	LDHAL6A	1.2	0.2	0.26	0.45
Mem CD4	LDHB	9.9	0.044	0.58	0.74
Mem CD4	LDLR	5.5	-0.14	0.28	0.48
Mem CD4	LDLRAD4	4.9	0.33	0.0029	0.017
Mem CD4	LDLRAP1	8.6	-0.055	0.56	0.73
Mem CD4	LDOC1	3.6	-0.17	0.24	0.43
Mem CD4	LDOC1L	5	-0.43	0.00011	0.0013
Mem CD4	LEAP2	1.4	0.059	0.7	0.83
Mem CD4	LEF1	9.4	0.19	0.067	0.18
Mem CD4	LEF1-AS1	1.7	-0.096	0.71	0.83
Mem CD4	LEKR1	0.4	-0.048	0.82	0.9
Mem CD4	LEMD2	6.4	-0.042	0.4	0.59
Mem CD4	LEMD3	6.5	-0.15	0.0011	0.0079
Mem CD4	LENG1	4.1	0.0045	0.95	0.97
Mem CD4	LENG8	6.5	-0.05	0.63	0.78
Mem CD4	LENG8-AS1	2.1	-0.17	0.18	0.36
Mem CD4	LEO1	6.2	0.12	0.0058	0.029
Mem CD4	LEPR	2.8	-0.48	0.00036	0.0034
Mem CD4	LEPROT	5.3	-0.24	0.0016	0.011
Mem CD4	LEPROTL1	8.4	0.11	0.049	0.14
Mem CD4	LETM1	5.4	0.048	0.45	0.64
Mem CD4	LETM2	1.9	0.33	0.012	0.051
Mem CD4	LETMD1	5.4	0.14	0.022	0.078
Mem CD4	LFNG	4.2	0.24	0.088	0.21
Mem CD4	LGALS1	6.8	-0.26	0.15	0.31
Mem CD4	LGALS17A	1.5	1.1	0.00028	0.0027
Mem CD4	LGALS3	4.7	0.036	0.84	0.91
Mem CD4	LGALS3BP	7.6	1.2	3.80E-13	7.30E-11
Mem CD4	LGALS4	0.0081	-0.22	0.41	0.6
Mem CD4	LGALS8	6.8	0.17	0.0061	0.03
Mem CD4	LGALS9	4.8	1.4	1.30E-14	3.50E-12
Mem CD4	LGMN	3.2	0.33	0.08	0.2
Mem CD4	LGR4	0.094	-0.31	0.4	0.6
Mem CD4	LGR6	3.7	-1.8	6.50E-05	0.00086
Mem CD4	LHFPL2	0.1	-0.25	0.47	0.65
Mem CD4	LHFPL4	0.43	0.031	0.9	0.95
Mem CD4	LHPP	3.4	0.092	0.3	0.49
Mem CD4	LHX4-AS1	1.7	0.083	0.62	0.77
Mem CD4	LIAS	3.9	0.013	0.83	0.91
Mem CD4	LIF	0.64	1.7	4.90E-07	1.70E-05
Mem CD4	LIG1	6.3	0.19	0.0079	0.037
Mem CD4	LIG3	5.4	0.05	0.34	0.54
Mem CD4	LIG4	4.3	0.22	0.0088	0.04
Mem CD4	LILRB1	3.5	-2.3	0.00025	0.0025
Mem CD4	LILRB3	0.53	-0.53	0.17	0.33
Mem CD4	LIMA1	5.2	0.029	0.71	0.83
Mem CD4	LIMD1	4.7	0.14	0.17	0.34
Mem CD4	LIMD1-AS1	0.54	-0.16	0.32	0.52
Mem CD4	LIMD2	8.4	0.29	2.50E-05	0.00041
Mem CD4	LIME1	7.7	-0.026	0.75	0.86
Mem CD4	LIMK1	2.2	-0.24	0.094	0.22
Mem CD4	LIMK2	6.3	-0.049	0.32	0.51
Mem CD4	LIMS1	8	0.49	2.50E-05	0.0004
Mem CD4	LIMS2	3.3	0.69	0.00096	0.0073
Mem CD4	LIN37	4.5	-0.14	0.027	0.092
Mem CD4	LIN52	4.8	-0.15	0.01	0.045
Mem CD4	LIN54	5.6	-0.00045	0.99	1
Mem CD4	LIN7B	2	-0.3	0.0042	0.023
Mem CD4	LIN7C	6.6	-0.007	0.91	0.95
Mem CD4	LIN9	3.7	0.24	0.0024	0.015
Mem CD4	LINC-PINT	6.3	0.078	0.33	0.53
Mem CD4	LINC00092	1	-0.51	0.017	0.066
Mem CD4	LINC00094	5.1	-0.077	0.21	0.39
Mem CD4	LINC00115	1.4	-0.063	0.68	0.81
Mem CD4	LINC00116	3.8	0.18	0.049	0.14
Mem CD4	LINC00152	4.7	0.32	0.0029	0.017
Mem CD4	LINC00167	0.64	-0.25	0.3	0.49
Mem CD4	LINC00174	2.5	0.24	0.082	0.2
Mem CD4	LINC00239	2.2	0.072	0.64	0.78
Mem CD4	LINC00243	3.5	-0.12	0.31	0.5
Mem CD4	LINC00260	1.9	0.047	0.75	0.86
Mem CD4	LINC00265	4.1	-0.11	0.37	0.56
Mem CD4	LINC00282	1.3	-0.28	0.23	0.42
Mem CD4	LINC00294	2.2	-0.41	0.0012	0.0085
Mem CD4	LINC00299	0.73	-0.94	0.00063	0.0053
Mem CD4	LINC00324	5.4	-0.13	0.033	0.11
Mem CD4	LINC00339	3.1	-0.17	0.48	0.66
Mem CD4	LINC00341	1.5	-0.04	0.81	0.9
Mem CD4	LINC00342	3.9	-0.2	0.07	0.18
Mem CD4	LINC00381	0.5	0.38	0.15	0.31
Mem CD4	LINC00426	5.2	0.13	0.29	0.48
Mem CD4	LINC00467	1.1	0.63	0.00035	0.0033
Mem CD4	LINC00476	4.4	-0.055	0.7	0.83
Mem CD4	LINC00487	1.6	2.1	4.10E-06	9.70E-05
Mem CD4	LINC00493	5.2	0.11	0.056	0.16
Mem CD4	LINC00511	0.43	-0.19	0.6	0.76
Mem CD4	LINC00526	2.6	-0.24	0.025	0.087
Mem CD4	LINC00528	3	-0.16	0.13	0.29
Mem CD4	LINC00539	2.3	0.077	0.51	0.69
Mem CD4	LINC00540	1.5	-0.23	0.39	0.58
Mem CD4	LINC00544	1.8	-0.16	0.38	0.57
Mem CD4	LINC00563	0.6	0.016	0.96	0.98
Mem CD4	LINC00565	0.55	0.066	0.83	0.91
Mem CD4	LINC00612	1.6	-0.67	0.0026	0.016
Mem CD4	LINC00623	4.6	-0.31	0.00059	0.005
Mem CD4	LINC00630	3.1	-0.087	0.33	0.52
Mem CD4	LINC00638	0.55	-0.63	0.054	0.15
Mem CD4	LINC00641	2.1	0.037	0.84	0.91
Mem CD4	LINC00649	5	0.076	0.39	0.58
Mem CD4	LINC00657	5.3	0.00033	1	1
Mem CD4	LINC00659	0.0089	0.094	0.74	0.85
Mem CD4	LINC00662	2.3	-0.18	0.092	0.22
Mem CD4	LINC00663	2	-0.044	0.78	0.88
Mem CD4	LINC00665	2.1	0.26	0.3	0.5
Mem CD4	LINC00667	5.7	-0.075	0.2	0.38
Mem CD4	LINC00672	1.9	-0.027	0.86	0.93
Mem CD4	LINC00673	-0.062	-0.72	0.098	0.23
Mem CD4	LINC00674	5.4	-0.35	0.004	0.022
Mem CD4	LINC00689	0.18	0.25	0.66	0.8
Mem CD4	LINC00824	2.7	-0.22	0.49	0.67
Mem CD4	LINC00847	4.9	0.21	0.0017	0.011
Mem CD4	LINC00852	2.5	-0.49	0.0014	0.0099
Mem CD4	LINC00854	0.34	-0.22	0.37	0.57
Mem CD4	LINC00861	8.3	-0.048	0.55	0.72
Mem CD4	LINC00865	1.3	0.43	0.15	0.32
Mem CD4	LINC00869	4.3	-0.34	2.30E-05	0.00038
Mem CD4	LINC00880	1.4	0.038	0.87	0.93
Mem CD4	LINC00883	0.41	-0.59	0.063	0.17
Mem CD4	LINC00884	1.3	-0.12	0.67	0.81
Mem CD4	LINC00886	0.52	0.15	0.67	0.8
Mem CD4	LINC00888	2.2	0.096	0.45	0.64
Mem CD4	LINC00892	5.1	-0.36	0.0075	0.036
Mem CD4	LINC00893	3.3	-0.35	0.00043	0.0039
Mem CD4	LINC00894	3.2	0.017	0.87	0.93
Mem CD4	LINC00899	0.58	0.37	0.11	0.25
Mem CD4	LINC00909	4.8	-0.051	0.46	0.64
Mem CD4	LINC00910	2.1	-0.042	0.75	0.86
Mem CD4	LINC00920	2.7	0.066	0.71	0.83
Mem CD4	LINC00921	3.3	-0.12	0.29	0.48
Mem CD4	LINC00925	1.8	-0.11	0.65	0.79
Mem CD4	LINC00926	0.11	0.089	0.74	0.85
Mem CD4	LINC00936	3.4	-0.29	0.041	0.12
Mem CD4	LINC00938	5.1	-0.18	0.0037	0.021
Mem CD4	LINC00943	2.8	-0.7	0.00019	0.0021
Mem CD4	LINC00944	3.3	-0.46	0.0088	0.04
Mem CD4	LINC00954	3.6	0.23	0.098	0.23
Mem CD4	LINC00957	0.7	0.27	0.12	0.27
Mem CD4	LINC00959	3.5	-0.21	0.0093	0.042
Mem CD4	LINC00963	4.2	0.099	0.34	0.53
Mem CD4	LINC00969	3.2	-0.013	0.93	0.96
Mem CD4	LINC00987	2	-0.51	0.0074	0.035
Mem CD4	LINC00996	0.51	0.18	0.47	0.66
Mem CD4	LINC00998	5.3	0.092	0.12	0.26
Mem CD4	LINC00999	0.85	0.22	0.23	0.42
Mem CD4	LINC01000	4.8	0.17	0.11	0.25
Mem CD4	LINC01003	3.9	0.025	0.75	0.86
Mem CD4	LINC01004	4.2	-0.16	0.26	0.45
Mem CD4	LINC01011	3.6	-0.097	0.37	0.56
Mem CD4	LINC01012	1.4	0.45	0.0065	0.032
Mem CD4	LINC01024	2	0.14	0.47	0.65
Mem CD4	LINC01061	1.5	0.4	0.059	0.16
Mem CD4	LINC01089	4.1	0.17	0.075	0.19
Mem CD4	LINC01125	0.37	-0.39	0.085	0.21
Mem CD4	LINC01126	0.7	-0.29	0.18	0.35
Mem CD4	LINC01128	4.7	0.0045	0.96	0.98
Mem CD4	LINC01132	-0.032	0.55	0.11	0.25
Mem CD4	LINC01137	2.7	-0.14	0.23	0.42
Mem CD4	LINC01138	4.9	-0.51	5.20E-08	2.70E-06
Mem CD4	LINC01163	1.1	-1.1	4.00E-05	0.00059
Mem CD4	LINC01176	0.84	0.28	0.12	0.27
Mem CD4	LINC01184	3.2	-0.018	0.82	0.9
Mem CD4	LINC01215	2.6	-0.0036	0.98	0.99
Mem CD4	LINC01232	0.83	0.3	0.11	0.25
Mem CD4	LINC01252	0.037	-0.029	0.93	0.96
Mem CD4	LINC01260	3	0.79	2.00E-05	0.00033
Mem CD4	LINC01278	4.5	-0.3	6.40E-05	0.00086
Mem CD4	LINC01281	1.2	0.7	0.012	0.05
Mem CD4	LINC01291	-0.19	-0.18	0.7	0.83
Mem CD4	LINC01311	0.93	-0.27	0.092	0.22
Mem CD4	LINC01336	1.5	0.17	0.31	0.51
Mem CD4	LINC01347	2.3	0.19	0.13	0.28
Mem CD4	LINC01355	3.3	-0.12	0.43	0.62
Mem CD4	LINC01366	0.16	0.29	0.32	0.51
Mem CD4	LINC01389	0.26	-0.36	0.08	0.2
Mem CD4	LINC01395	0.78	0.75	0.025	0.088
Mem CD4	LINC01420	5.8	0.04	0.52	0.69
Mem CD4	LINC01465	0.3	-0.089	0.68	0.82
Mem CD4	LINC01473	0.37	-0.23	0.39	0.58
Mem CD4	LINC01481	3.2	0.097	0.22	0.41
Mem CD4	LINC01504	0.22	-0.5	0.14	0.3
Mem CD4	LINC01521	0.77	0.055	0.78	0.88
Mem CD4	LINC01530	0.25	-0.26	0.29	0.48
Mem CD4	LINC01534	2.6	-0.25	0.017	0.064
Mem CD4	LINC01547	1.8	0.04	0.78	0.88
Mem CD4	LINC01550	4.8	0.03	0.77	0.87
Mem CD4	LINC01560	1.8	-0.17	0.21	0.39
Mem CD4	LINC01569	1.9	-0.27	0.058	0.16
Mem CD4	LINC01572	0.79	-0.053	0.82	0.9
Mem CD4	LINC01578	7.2	0.073	0.1	0.24
Mem CD4	LINC01588	2.9	0.053	0.65	0.79
Mem CD4	LINC01599	2.7	-0.018	0.87	0.94
Mem CD4	LINC01604	2.2	0.21	0.11	0.25
Mem CD4	LINGO3	4.4	-0.091	0.53	0.7
Mem CD4	LINS	7.3	0.13	0.038	0.12
Mem CD4	LIPA	7.3	-0.14	0.011	0.047
Mem CD4	LIPC	1.1	0.27	0.56	0.73
Mem CD4	LIPE	2.3	0.025	0.84	0.91
Mem CD4	LIPT1	4.5	-0.23	0.00049	0.0044
Mem CD4	LIPT2	2.6	-0.16	0.15	0.32
Mem CD4	LITAF	8.9	-0.54	1.20E-05	0.00023
Mem CD4	LIX1L	6.2	-0.33	4.50E-07	1.60E-05
Mem CD4	LL22NC03-75H12.2	0.6	-0.62	0.12	0.27
Mem CD4	LLGL1	2.3	-0.41	0.15	0.31
Mem CD4	LLGL2	6.4	-0.48	0.00034	0.0032
Mem CD4	LLPH	5.5	0.093	0.065	0.17
Mem CD4	LMAN1	7	0.05	0.28	0.48
Mem CD4	LMAN2	7.9	-0.025	0.62	0.77
Mem CD4	LMAN2L	5	-0.043	0.46	0.65
Mem CD4	LMBR1	6	0.021	0.7	0.83
Mem CD4	LMBR1L	6.8	-0.07	0.15	0.31
Mem CD4	LMBRD1	6.5	0.01	0.83	0.91
Mem CD4	LMBRD2	5.2	0.031	0.63	0.78
Mem CD4	LMCD1	0.8	0.94	0.00065	0.0054
Mem CD4	LMF1	4.8	-0.085	0.36	0.56
Mem CD4	LMF1-AS1	1.5	-0.24	0.19	0.36
Mem CD4	LMF2	6.5	-0.011	0.87	0.93
Mem CD4	LMLN	2.7	-0.19	0.079	0.2
Mem CD4	LMNA	6.3	-0.23	0.22	0.4
Mem CD4	LMNB1	4.2	0.88	1.00E-09	9.50E-08
Mem CD4	LMNB2	5	-0.098	0.19	0.37
Mem CD4	LMNTD2	3	-0.034	0.79	0.89
Mem CD4	LMO4	4	-0.13	0.23	0.42
Mem CD4	LMO7	4.3	-0.08	0.56	0.73
Mem CD4	LMTK2	4.8	0.054	0.57	0.74
Mem CD4	LNP1	0.23	0.21	0.44	0.63
Mem CD4	LNPEP	7.5	0.2	0.013	0.052
Mem CD4	LNX1	2.5	0.27	0.011	0.047
Mem CD4	LNX2	4.8	0.1	0.12	0.27
Mem CD4	LOC100049716	2.4	0.055	0.71	0.84
Mem CD4	LOC100128239	0.88	0.43	0.074	0.19
Mem CD4	LOC100128398	0.81	-0.052	0.82	0.9
Mem CD4	LOC100128494	0.71	0.042	0.9	0.95
Mem CD4	LOC100128568	0.033	0.19	0.36	0.55
Mem CD4	LOC100128573	1.1	-0.076	0.7	0.83
Mem CD4	LOC100129034	3.1	-0.24	0.061	0.17
Mem CD4	LOC100129203	3.3	-0.015	0.89	0.94
Mem CD4	LOC100129550	0.97	-0.051	0.83	0.91
Mem CD4	LOC100129917	4.7	-0.25	0.025	0.087
Mem CD4	LOC100129931	0.14	0.077	0.76	0.86
Mem CD4	LOC100129973	1.6	-0.091	0.51	0.69
Mem CD4	LOC100130093	0.78	-0.027	0.87	0.93
Mem CD4	LOC100130298	2.6	0.39	0.028	0.095
Mem CD4	LOC100130357	0.43	-0.41	0.063	0.17
Mem CD4	LOC100130476	4.7	-0.15	0.45	0.64
Mem CD4	LOC100130691	1.8	-0.14	0.27	0.47
Mem CD4	LOC100130744	2.5	0.044	0.68	0.81
Mem CD4	LOC100130872	4.5	-0.76	0.00023	0.0024
Mem CD4	LOC100130950	0.49	0.035	0.85	0.92
Mem CD4	LOC100130992	2.8	0.017	0.92	0.96
Mem CD4	LOC100131289	0.75	0.37	0.086	0.21
Mem CD4	LOC100131564	7.4	0.23	0.0018	0.012
Mem CD4	LOC100131655	1.1	-0.02	0.88	0.94
Mem CD4	LOC100132057	3.5	-0.24	0.043	0.13
Mem CD4	LOC100132077	0.73	0.5	0.091	0.22
Mem CD4	LOC100132111	3.6	-0.34	0.0067	0.032
Mem CD4	LOC100132356	3.4	-0.41	4.50E-05	0.00064
Mem CD4	LOC100133091	2.2	-0.18	0.11	0.24
Mem CD4	LOC100133315	2.5	0.18	0.084	0.21
Mem CD4	LOC100133331	0.73	0.16	0.46	0.64
Mem CD4	LOC100133669	0.33	1.4	2.30E-06	6.00E-05
Mem CD4	LOC100147773	0.4	-0.4	0.11	0.26
Mem CD4	LOC100190986	1.9	0.34	0.1	0.24
Mem CD4	LOC100233156	1.2	-0.88	0.026	0.091
Mem CD4	LOC100240735	0.95	-0.27	0.15	0.31
Mem CD4	LOC100270804	2.8	-0.008	0.95	0.97
Mem CD4	LOC100287015	2	0.24	0.032	0.1
Mem CD4	LOC100287042	1.4	0.037	0.81	0.9
Mem CD4	LOC100288069	2.6	0.14	0.28	0.47
Mem CD4	LOC100288152	-0.036	0.22	0.49	0.67
Mem CD4	LOC100288637	2	0.53	0.0057	0.029
Mem CD4	LOC100288778	2.8	-0.028	0.88	0.94
Mem CD4	LOC100288798	1.1	0.2	0.4	0.59
Mem CD4	LOC100288842	0.49	0.41	0.041	0.12
Mem CD4	LOC100289230	2.7	-0.043	0.8	0.89
Mem CD4	LOC100289511	2.9	0.11	0.5	0.68
Mem CD4	LOC100294145	4.4	0.046	0.57	0.74
Mem CD4	LOC100294362	0.53	0.65	0.0061	0.03
Mem CD4	LOC100419583	5.9	0.29	1.40E-06	4.00E-05
Mem CD4	LOC100499484	1.5	-0.54	0.0031	0.018
Mem CD4	LOC100499489	2.1	-0.32	0.01	0.045
Mem CD4	LOC100505530	3	-0.1	0.52	0.7
Mem CD4	LOC100505549	3.6	-0.03	0.65	0.79
Mem CD4	LOC100505622	2.1	-0.2	0.072	0.19
Mem CD4	LOC100505658	1.2	-0.12	0.55	0.72
Mem CD4	LOC100505715	2.4	0.31	0.035	0.11
Mem CD4	LOC100505716	2.2	0.069	0.64	0.78
Mem CD4	LOC100505736	0.28	0.2	0.5	0.68
Mem CD4	LOC100505915	1.1	-0.64	0.0019	0.013
Mem CD4	LOC100505921	1.1	0.033	0.83	0.91
Mem CD4	LOC100506023	2.3	-0.28	0.0096	0.043
Mem CD4	LOC100506083	0.5	-0.024	0.88	0.94
Mem CD4	LOC100506100	2.2	-0.058	0.62	0.77
Mem CD4	LOC100506124	0.51	-0.08	0.74	0.85
Mem CD4	LOC100506127	2.8	-0.21	0.11	0.26
Mem CD4	LOC100506136	0.25	-0.019	0.93	0.96
Mem CD4	LOC100506302	3.6	0.25	0.0055	0.028
Mem CD4	LOC100506321	0.17	-0.044	0.82	0.91
Mem CD4	LOC100506472	1.6	-0.11	0.52	0.7
Mem CD4	LOC100506476	0.95	0.22	0.18	0.35
Mem CD4	LOC100506548	3.3	0.084	0.48	0.66
Mem CD4	LOC100506551	1.4	0.046	0.82	0.9
Mem CD4	LOC100506603	2	-0.13	0.22	0.4
Mem CD4	LOC100506606	1.5	0.42	0.026	0.088
Mem CD4	LOC100506639	3.9	-0.25	0.0025	0.015
Mem CD4	LOC100506746	1.3	0.0064	0.97	0.99
Mem CD4	LOC100506801	2.5	0.38	0.0034	0.02
Mem CD4	LOC100506804	0.89	0.0024	0.99	1
Mem CD4	LOC100506844	2.2	-0.12	0.27	0.46
Mem CD4	LOC100506860	3	0.098	0.52	0.7
Mem CD4	LOC100506985	5.5	-0.15	0.31	0.5
Mem CD4	LOC100506990	4	0.058	0.68	0.81
Mem CD4	LOC100507006	2.1	0.35	0.15	0.31
Mem CD4	LOC100507053	1.3	-0.099	0.62	0.77
Mem CD4	LOC100507195	3.3	-0.39	0.3	0.49
Mem CD4	LOC100507250	1.2	0.14	0.37	0.56
Mem CD4	LOC100507283	1.3	-0.13	0.49	0.67
Mem CD4	LOC100507291	0.35	-0.2	0.4	0.59
Mem CD4	LOC100507373	0.45	-0.48	0.0058	0.029
Mem CD4	LOC100507387	1.7	-0.28	0.28	0.47
Mem CD4	LOC100507412	0.54	0.25	0.36	0.56
Mem CD4	LOC100507424	1.7	-0.17	0.16	0.33
Mem CD4	LOC100507557	1.9	-0.053	0.7	0.83
Mem CD4	LOC100507577	3.4	-0.082	0.45	0.63
Mem CD4	LOC100507634	0.4	-0.099	0.67	0.8
Mem CD4	LOC100507642	0.52	-0.32	0.34	0.53
Mem CD4	LOC100652758	1.9	-0.021	0.88	0.94
Mem CD4	LOC100652768	1.7	-0.094	0.44	0.63
Mem CD4	LOC100996251	1	-0.13	0.51	0.69
Mem CD4	LOC100996255	2.5	-0.45	0.0013	0.0092
Mem CD4	LOC100996286	6.8	-0.21	0.13	0.29
Mem CD4	LOC100996324	0.74	0.15	0.52	0.7
Mem CD4	LOC100996447	0.093	-0.41	0.083	0.21
Mem CD4	LOC100996579	1.3	0.79	0.00019	0.0021
Mem CD4	LOC100996583	2.3	0.43	0.0052	0.027
Mem CD4	LOC101060091	1.8	0.052	0.75	0.86
Mem CD4	LOC101243545	1	-0.21	0.13	0.29
Mem CD4	LOC101926933	0.26	0.4	0.093	0.22
Mem CD4	LOC101926935	0.65	0.23	0.46	0.65
Mem CD4	LOC101926963	2.4	0.15	0.19	0.36
Mem CD4	LOC101927021	2.7	0.028	0.84	0.91
Mem CD4	LOC101927027	3.2	0.23	0.034	0.11
Mem CD4	LOC101927045	2	0.14	0.31	0.5
Mem CD4	LOC101927070	2.8	-0.23	0.014	0.056
Mem CD4	LOC101927124	1.1	-0.25	0.17	0.34
Mem CD4	LOC101927151	3	0.15	0.24	0.43
Mem CD4	LOC101927156	3.8	0.16	0.15	0.31
Mem CD4	LOC101927178	0.2	0.13	0.51	0.69
Mem CD4	LOC101927181	2.6	-0.011	0.95	0.97
Mem CD4	LOC101927204	3.9	-0.0072	0.92	0.96
Mem CD4	LOC101927243	0.52	-1	4.80E-05	0.00067
Mem CD4	LOC101927257	0.31	0.071	0.77	0.87
Mem CD4	LOC101927272	0.7	0.23	0.14	0.3
Mem CD4	LOC101927365	1.5	0.029	0.85	0.92
Mem CD4	LOC101927391	1.7	-0.21	0.18	0.35
Mem CD4	LOC101927415	0.27	0.38	0.22	0.4
Mem CD4	LOC101927482	3.2	-0.38	0.041	0.12
Mem CD4	LOC101927550	1.8	-0.13	0.34	0.53
Mem CD4	LOC101927620	0.49	0.079	0.68	0.81
Mem CD4	LOC101927730	1	0.22	0.32	0.51
Mem CD4	LOC101927765	1.9	0.094	0.4	0.59
Mem CD4	LOC101927780	0.18	0.23	0.31	0.51
Mem CD4	LOC101927817	0.11	0.26	0.34	0.53
Mem CD4	LOC101927911	0.44	-0.24	0.23	0.42
Mem CD4	LOC101927954	2.4	0.073	0.59	0.75
Mem CD4	LOC101928020	1.7	-0.098	0.55	0.72
Mem CD4	LOC101928053	0.5	0.17	0.45	0.64
Mem CD4	LOC101928068	0.39	0.076	0.76	0.87
Mem CD4	LOC101928069	0.22	-0.5	0.011	0.047
Mem CD4	LOC101928150	2.6	-0.29	0.054	0.15
Mem CD4	LOC101928324	0.81	0.048	0.8	0.89
Mem CD4	LOC101928370	4	0.099	0.22	0.41
Mem CD4	LOC101928673	1.5	-0.034	0.78	0.88
Mem CD4	LOC101928710	1.2	0.18	0.51	0.69
Mem CD4	LOC101928767	2.9	-0.31	0.00072	0.0058
Mem CD4	LOC101928812	0.35	0.24	0.32	0.51
Mem CD4	LOC101928855	0.36	-0.65	0.007	0.034
Mem CD4	LOC101928861	0.78	0.34	0.084	0.21
Mem CD4	LOC101928896	0.28	-0.23	0.34	0.54
Mem CD4	LOC101928994	-0.22	0.46	0.26	0.45
Mem CD4	LOC101929057	0.6	0.091	0.63	0.78
Mem CD4	LOC101929125	2.2	-0.05	0.77	0.87
Mem CD4	LOC101929140	0.57	0.14	0.5	0.68
Mem CD4	LOC101929147	2.9	-0.053	0.61	0.76
Mem CD4	LOC101929162	1.9	0.036	0.78	0.88
Mem CD4	LOC101929241	2.1	0.27	0.023	0.081
Mem CD4	LOC101929295	1.3	0.39	0.013	0.053
Mem CD4	LOC101929378	1.1	-0.033	0.9	0.95
Mem CD4	LOC101929524	2	-0.18	0.26	0.45
Mem CD4	LOC101929574	0.49	-0.75	0.01	0.045
Mem CD4	LOC101929625	0.46	0.63	0.039	0.12
Mem CD4	LOC101929698	0.82	-0.75	0.0034	0.019
Mem CD4	LOC101929709	1.7	-0.31	0.09	0.22
Mem CD4	LOC101929718	0.34	0.025	0.89	0.94
Mem CD4	LOC101929767	0.94	-0.36	0.023	0.083
Mem CD4	LOC102467081	0.32	0.44	0.086	0.21
Mem CD4	LOC102606465	4.3	0.083	0.33	0.52
Mem CD4	LOC102723373	0.32	-0.067	0.82	0.9
Mem CD4	LOC102723439	0.83	0.46	0.011	0.047
Mem CD4	LOC102723604	0.47	0.21	0.33	0.53
Mem CD4	LOC102723809	1	-0.22	0.15	0.32
Mem CD4	LOC102724094	0.4	0.05	0.79	0.89
Mem CD4	LOC102724552	0.91	0.15	0.35	0.55
Mem CD4	LOC102724596	0.46	-0.38	0.058	0.16
Mem CD4	LOC102724814	3.8	0.017	0.83	0.91
Mem CD4	LOC103091866	4.1	-0.52	1.80E-09	1.60E-07
Mem CD4	LOC103344931	1	-0.08	0.74	0.85
Mem CD4	LOC103611081	1.6	0.064	0.72	0.84
Mem CD4	LOC104968399	0.38	-0.2	0.27	0.46
Mem CD4	LOC105274304	0.41	0.16	0.57	0.73
Mem CD4	LOC105373383	0.88	0.31	0.051	0.15
Mem CD4	LOC105377348	0.51	0.031	0.88	0.94
Mem CD4	LOC105747689	1.6	0.31	0.12	0.27
Mem CD4	LOC113230	0.92	-0.61	0.00093	0.0071
Mem CD4	LOC115110	2.7	-0.23	0.041	0.13
Mem CD4	LOC145783	2.5	-0.062	0.52	0.7
Mem CD4	LOC146880	4.3	-0.25	0.011	0.048
Mem CD4	LOC148413	5.1	-0.061	0.21	0.39
Mem CD4	LOC150776	5.3	-0.14	0.029	0.097
Mem CD4	LOC151174	0.35	-0.037	0.92	0.96
Mem CD4	LOC153684	4.9	-0.27	0.01	0.045
Mem CD4	LOC154761	0.65	0.25	0.17	0.34
Mem CD4	LOC155060	4.1	-0.058	0.61	0.77
Mem CD4	LOC171391	2.8	-0.26	0.023	0.081
Mem CD4	LOC202181	5	0.06	0.57	0.74
Mem CD4	LOC220729	5.3	-0.034	0.63	0.78
Mem CD4	LOC257396	1.2	0.57	0.0027	0.016
Mem CD4	LOC283140	1.7	-0.38	0.065	0.17
Mem CD4	LOC283788	6	0.0081	0.97	0.99
Mem CD4	LOC283922	4.2	0.15	0.071	0.19
Mem CD4	LOC284009	0.75	-0.27	0.16	0.33
Mem CD4	LOC284023	3.2	-0.094	0.45	0.64
Mem CD4	LOC284454	2.8	-0.29	0.073	0.19
Mem CD4	LOC285074	5.1	-0.09	0.11	0.26
Mem CD4	LOC285740	3	-0.008	0.96	0.98
Mem CD4	LOC285847	0.37	-0.52	0.053	0.15
Mem CD4	LOC286437	2	-0.15	0.25	0.44
Mem CD4	LOC339059	0.53	0.026	0.94	0.97
Mem CD4	LOC339803	2.4	0.31	0.016	0.063
Mem CD4	LOC374443	7.1	-0.16	0.00074	0.006
Mem CD4	LOC389247	0.3	-0.18	0.41	0.6
Mem CD4	LOC389641	3.4	0.5	0.00077	0.0062
Mem CD4	LOC389765	3.2	-0.081	0.4	0.59
Mem CD4	LOC389831	0.76	0.51	0.094	0.22
Mem CD4	LOC389834	2.1	-0.31	0.45	0.63
Mem CD4	LOC389906	4.1	0.16	0.12	0.27
Mem CD4	LOC399715	0.42	0.54	0.024	0.085
Mem CD4	LOC399815	2.3	0.18	0.19	0.37
Mem CD4	LOC400685	2.3	0.056	0.7	0.83
Mem CD4	LOC401320	4.4	-0.26	0.0028	0.017
Mem CD4	LOC401585	0.83	0.54	0.018	0.067
Mem CD4	LOC439994	1.7	-0.16	0.26	0.45
Mem CD4	LOC440434	2.5	0.02	0.8	0.89
Mem CD4	LOC440461	2.3	-0.54	0.0029	0.017
Mem CD4	LOC440600	0.31	-0.24	0.27	0.46
Mem CD4	LOC441155	0.42	0.058	0.71	0.83
Mem CD4	LOC441242	2.6	0.23	0.014	0.057
Mem CD4	LOC553103	0.95	-0.26	0.23	0.42
Mem CD4	LOC554206	2.2	-0.23	0.05	0.14
Mem CD4	LOC554223	-0.33	0.88	0.15	0.31
Mem CD4	LOC613037	1.1	-0.082	0.62	0.77
Mem CD4	LOC642361	1.5	-0.17	0.26	0.45
Mem CD4	LOC642846	3.3	0.35	0.035	0.11
Mem CD4	LOC642852	2.4	0.027	0.87	0.93
Mem CD4	LOC643733	4.8	0.095	0.3	0.5
Mem CD4	LOC644285	0.38	-0.63	0.036	0.11
Mem CD4	LOC644656	1.5	0.14	0.43	0.62
Mem CD4	LOC645513	3.9	0.026	0.73	0.85
Mem CD4	LOC646471	3.4	-0.27	0.019	0.071
Mem CD4	LOC648987	3.6	-0.39	0.00017	0.0019
Mem CD4	LOC652276	2.7	-0.12	0.32	0.52
Mem CD4	LOC653160	2.2	-0.024	0.87	0.93
Mem CD4	LOC727896	1.9	0.36	0.041	0.12
Mem CD4	LOC728024	0.29	0.15	0.51	0.68
Mem CD4	LOC728323	3.6	0.04	0.57	0.73
Mem CD4	LOC728392	3.8	0.015	0.87	0.93
Mem CD4	LOC728554	4.4	-0.099	0.3	0.49
Mem CD4	LOC728613	3.6	0.062	0.42	0.61
Mem CD4	LOC728673	0.16	-0.081	0.73	0.85
Mem CD4	LOC728730	1.6	0.3	0.026	0.091
Mem CD4	LOC728743	5.4	0.16	0.0071	0.034
Mem CD4	LOC728752	0.49	0.15	0.42	0.61
Mem CD4	LOC728989	3.5	-0.32	0.39	0.58
Mem CD4	LOC729218	4.7	0.19	0.049	0.14
Mem CD4	LOC729603	1.6	-0.2	0.26	0.45
Mem CD4	LOC729683	4.2	-0.02	0.83	0.91
Mem CD4	LOC729732	0.44	-0.11	0.64	0.79
Mem CD4	LOC729737	1	0.0053	0.99	0.99
Mem CD4	LOC730101	-0.23	0.93	0.039	0.12
Mem CD4	LOC730183	0.73	0.081	0.61	0.77
Mem CD4	LOC81691	0.95	0.33	0.22	0.41
Mem CD4	LOC90784	0.92	0.023	0.91	0.95
Mem CD4	LOC93622	6	-0.13	0.016	0.062
Mem CD4	LOH12CR1	4.7	0.0051	0.93	0.96
Mem CD4	LOH12CR2	-0.093	0.34	0.19	0.37
Mem CD4	LONP1	6.1	0.0049	0.92	0.96
Mem CD4	LONP2	7.1	0.022	0.6	0.76
Mem CD4	LONRF1	3.5	-0.29	0.0065	0.032
Mem CD4	LONRF3	2.8	-0.24	0.17	0.34
Mem CD4	LOXL1	2.3	-0.54	0.001	0.0075
Mem CD4	LOXL1-AS1	3.9	-0.47	0.00079	0.0063
Mem CD4	LOXL2	2	0.15	0.25	0.44
Mem CD4	LPAL2	2.2	-0.49	0.013	0.052
Mem CD4	LPAR2	5.1	-0.067	0.34	0.53
Mem CD4	LPAR3	1.5	-0.11	0.77	0.87
Mem CD4	LPAR5	4.7	0.095	0.5	0.68
Mem CD4	LPAR6	8.1	-0.01	0.92	0.96
Mem CD4	LPCAT1	7.3	-0.47	0.0038	0.021
Mem CD4	LPCAT3	6.2	0.14	0.004	0.022
Mem CD4	LPCAT4	5	-0.12	0.083	0.21
Mem CD4	LPGAT1	6	-0.22	0.0053	0.027
Mem CD4	LPIN1	7.2	-0.048	0.3	0.49
Mem CD4	LPIN2	7.7	0.13	0.033	0.11
Mem CD4	LPP	6	-0.041	0.47	0.65
Mem CD4	LPPR2	1.9	0.021	0.87	0.93
Mem CD4	LPXN	7.9	0.00055	0.99	1
Mem CD4	LRBA	7	0.17	0.037	0.12
Mem CD4	LRCH1	4.3	0.17	0.013	0.054
Mem CD4	LRCH3	6.1	0.044	0.4	0.59
Mem CD4	LRCH4	7.5	0.061	0.29	0.48
Mem CD4	LRFN1	3.2	-0.11	0.29	0.48
Mem CD4	LRFN3	1.2	-0.39	0.0074	0.035
Mem CD4	LRFN4	2.4	-0.16	0.36	0.56
Mem CD4	LRIF1	5.8	-0.0085	0.88	0.94
Mem CD4	LRIG1	7.4	0.14	0.093	0.22
Mem CD4	LRIG2	5.6	-0.085	0.19	0.36
Mem CD4	LRMP	6.1	-0.0089	0.89	0.94
Mem CD4	LRP1	1	-0.7	0.0036	0.02
Mem CD4	LRP10	7.5	0.1	0.039	0.12
Mem CD4	LRP11	2.3	0.018	0.9	0.95
Mem CD4	LRP12	2.7	-0.67	0.0029	0.017
Mem CD4	LRP2BP	1.4	-0.13	0.43	0.62
Mem CD4	LRP5	0.093	0.038	0.91	0.95
Mem CD4	LRP5L	2.6	-0.0037	0.98	0.99
Mem CD4	LRP6	1.8	-0.58	0.051	0.15
Mem CD4	LRP8	4.6	0.16	0.049	0.14
Mem CD4	LRPAP1	6.8	-0.0084	0.88	0.94
Mem CD4	LRPPRC	7.2	0.0043	0.92	0.96
Mem CD4	LRR1	4.2	0.17	0.018	0.068
Mem CD4	LRRC1	3.1	-0.15	0.22	0.4
Mem CD4	LRRC14	5.6	-0.21	6.10E-05	0.00082
Mem CD4	LRRC16A	2.7	0.7	0.0049	0.026
Mem CD4	LRRC16B	1.3	0.2	0.59	0.75
Mem CD4	LRRC2	0.35	0.53	0.085	0.21
Mem CD4	LRRC20	2.4	0.061	0.64	0.78
Mem CD4	LRRC23	2.2	-0.35	0.025	0.087
Mem CD4	LRRC27	3.2	0.16	0.36	0.55
Mem CD4	LRRC28	4	-0.066	0.28	0.48
Mem CD4	LRRC29	2.1	0.0056	0.96	0.98
Mem CD4	LRRC3	0.56	0.63	0.016	0.063
Mem CD4	LRRC32	0.46	1.9	1.50E-05	0.00027
Mem CD4	LRRC37A	1.5	-0.013	0.92	0.96
Mem CD4	LRRC37A2	4	-0.098	0.63	0.78
Mem CD4	LRRC37A3	1.2	-0.016	0.92	0.96
Mem CD4	LRRC37A4P	4.6	0.059	0.56	0.73
Mem CD4	LRRC37B	4.5	0.16	0.014	0.055
Mem CD4	LRRC37BP1	2.2	-0.18	0.18	0.35
Mem CD4	LRRC39	0.24	0.097	0.65	0.79
Mem CD4	LRRC40	5.2	0.08	0.17	0.34
Mem CD4	LRRC41	6.6	0.038	0.33	0.53
Mem CD4	LRRC42	3.6	0.13	0.11	0.25
Mem CD4	LRRC45	4.7	-0.15	0.048	0.14
Mem CD4	LRRC46	0.66	0.071	0.75	0.86
Mem CD4	LRRC47	6.4	-0.053	0.22	0.4
Mem CD4	LRRC48	1.4	0.043	0.74	0.85
Mem CD4	LRRC49	-0.14	0.67	0.098	0.23
Mem CD4	LRRC56	2.4	0.32	0.024	0.083
Mem CD4	LRRC57	5.2	-0.094	0.071	0.18
Mem CD4	LRRC58	6	0.12	0.029	0.096
Mem CD4	LRRC59	4.8	0.13	0.066	0.17
Mem CD4	LRRC6	-0.13	-0.29	0.47	0.66
Mem CD4	LRRC61	4.1	0.11	0.18	0.36
Mem CD4	LRRC63	1.8	-0.38	0.032	0.11
Mem CD4	LRRC69	1.1	-0.16	0.26	0.45
Mem CD4	LRRC70	1	0.51	0.038	0.12
Mem CD4	LRRC75A	2.1	-0.52	0.00013	0.0015
Mem CD4	LRRC75A-AS1	6.2	-0.24	0.0014	0.0098
Mem CD4	LRRC8A	6.8	0.022	0.67	0.81
Mem CD4	LRRC8B	5.9	0.43	4.70E-07	1.60E-05
Mem CD4	LRRC8C	7.7	0.056	0.38	0.58
Mem CD4	LRRC8D	7.2	0.15	0.038	0.12
Mem CD4	LRRCC1	3.2	-0.2	0.073	0.19
Mem CD4	LRRFIP1	8.7	-0.14	0.003	0.018
Mem CD4	LRRFIP2	5.1	-0.027	0.59	0.75
Mem CD4	LRRIQ3	0.98	-0.35	0.12	0.27
Mem CD4	LRRN3	5.4	0.096	0.77	0.87
Mem CD4	LRSAM1	5.5	0.11	0.028	0.095
Mem CD4	LRTOMT	2.6	0.0034	0.97	0.99
Mem CD4	LRWD1	4.6	0.035	0.62	0.77
Mem CD4	LSG1	6.3	-0.16	0.0097	0.043
Mem CD4	LSM1	5.5	0.073	0.11	0.26
Mem CD4	LSM10	5.7	-0.069	0.13	0.29
Mem CD4	LSM11	2.8	-0.0034	0.97	0.99
Mem CD4	LSM12	5	0.029	0.52	0.69
Mem CD4	LSM14A	8.1	-0.07	0.01	0.045
Mem CD4	LSM14B	1.7	0.12	0.32	0.51
Mem CD4	LSM2	4.6	0.14	0.0079	0.037
Mem CD4	LSM3	5.6	0.075	0.16	0.33
Mem CD4	LSM4	6.3	-0.039	0.51	0.69
Mem CD4	LSM5	5.5	0.093	0.13	0.28
Mem CD4	LSM6	4.8	0.08	0.2	0.38
Mem CD4	LSM7	4.7	0.075	0.28	0.47
Mem CD4	LSM8	5.7	0.021	0.6	0.76
Mem CD4	LSP1	8.5	-0.089	0.18	0.35
Mem CD4	LSR	5.9	0.25	0.1	0.24
Mem CD4	LSS	5.7	-0.32	0.00067	0.0056
Mem CD4	LST1	3	-0.066	0.6	0.76
Mem CD4	LTA	4.9	0.36	0.006	0.03
Mem CD4	LTA4H	6.4	-0.038	0.53	0.7
Mem CD4	LTB	9.5	0.38	0.01	0.045
Mem CD4	LTB4R	5	-0.36	0.0022	0.014
Mem CD4	LTB4R2	1.7	-0.24	0.087	0.21
Mem CD4	LTBP2	1.1	-0.58	0.0036	0.02
Mem CD4	LTBP3	5.3	-0.12	0.37	0.56
Mem CD4	LTBP4	6.1	-0.58	9.50E-07	2.90E-05
Mem CD4	LTC4S	0.49	-0.72	0.003	0.018
Mem CD4	LTK	3.1	-0.4	0.12	0.26
Mem CD4	LTN1	6.6	0.00041	0.99	1
Mem CD4	LTV1	5.9	0.088	0.052	0.15
Mem CD4	LUC7L	6.4	-0.12	0.022	0.08
Mem CD4	LUC7L2	2.3	0.16	0.075	0.19
Mem CD4	LUC7L3	7.9	-0.039	0.44	0.63
Mem CD4	LUZP1	5.4	0.0024	0.97	0.98
Mem CD4	LXN	3.9	0.58	3.40E-09	2.70E-07
Mem CD4	LY6E	7.9	0.94	2.00E-12	3.60E-10
Mem CD4	LY6G5B	2.3	-0.29	0.015	0.061
Mem CD4	LY6G5C	2.4	-0.21	0.042	0.13
Mem CD4	LY75	4.7	-0.27	0.00093	0.0071
Mem CD4	LY9	7.7	-0.18	0.0015	0.01
Mem CD4	LY96	2.8	0.95	4.30E-10	4.40E-08
Mem CD4	LYAR	6.2	-0.24	0.03	0.099
Mem CD4	LYG1	1.4	-0.12	0.43	0.62
Mem CD4	LYL1	2.4	0.36	0.0072	0.034
Mem CD4	LYN	2.8	-1.5	0.0014	0.0098
Mem CD4	LYPD3	1.8	0.17	0.37	0.56
Mem CD4	LYPLA1	6.6	0.055	0.33	0.52
Mem CD4	LYPLA2	6.5	-0.095	0.055	0.15
Mem CD4	LYPLAL1	4.4	0.27	0.00019	0.002
Mem CD4	LYRM1	5	0.2	0.00011	0.0013
Mem CD4	LYRM2	5.7	-0.018	0.7	0.83
Mem CD4	LYRM4	3.6	-0.0042	0.96	0.98
Mem CD4	LYRM5	4	0.068	0.4	0.6
Mem CD4	LYRM7	5.7	-0.099	0.16	0.33
Mem CD4	LYRM9	3.6	0.046	0.63	0.78
Mem CD4	LYSMD1	1.3	-0.27	0.099	0.23
Mem CD4	LYSMD2	5.6	0.025	0.66	0.8
Mem CD4	LYSMD3	5.9	-0.08	0.24	0.43
Mem CD4	LYSMD4	3.8	-0.08	0.48	0.66
Mem CD4	LYST	6.6	0.46	5.10E-08	2.70E-06
Mem CD4	LYZ	0.89	-1	0.07	0.18
Mem CD4	LZIC	5.1	0.055	0.24	0.42
Mem CD4	LZTFL1	4.2	0.0011	0.99	1
Mem CD4	LZTR1	6.5	-0.15	0.031	0.1
Mem CD4	LZTS1	1.8	-0.28	0.36	0.56
Mem CD4	LZTS2	4.7	0.16	0.028	0.094
Mem CD4	LZTS3	1.6	-0.33	0.12	0.26
Mem CD4	M6PR	8.1	-0.079	0.056	0.16
Mem CD4	MACF1	8.9	-0.023	0.77	0.87
Mem CD4	MACROD1	2	0.13	0.3	0.49
Mem CD4	MAD1L1	6.4	-0.051	0.46	0.64
Mem CD4	MAD2L1	4.7	0.42	2.40E-06	6.40E-05
Mem CD4	MAD2L1BP	5.6	0.35	2.30E-08	1.40E-06
Mem CD4	MAD2L2	5	-0.098	0.16	0.33
Mem CD4	MADD	7.3	0.066	0.21	0.4
Mem CD4	MAEA	6.9	-0.05	0.3	0.5
Mem CD4	MAF	5.5	-0.016	0.9	0.95
Mem CD4	MAF1	7.6	-0.099	0.019	0.069
Mem CD4	MAFF	2.5	-0.0063	0.96	0.98
Mem CD4	MAFG	3.5	0.078	0.43	0.62
Mem CD4	MAFIP	3	-0.49	0.11	0.26
Mem CD4	MAFK	0.43	-0.086	0.62	0.78
Mem CD4	MAGED1	6	-0.17	0.00045	0.0041
Mem CD4	MAGED2	7.6	-0.093	0.072	0.19
Mem CD4	MAGEE1	2.9	-0.0015	0.99	1
Mem CD4	MAGEF1	4.5	0.12	0.24	0.43
Mem CD4	MAGEH1	5.2	-0.031	0.62	0.78
Mem CD4	MAGI3	3.9	-0.37	0.0039	0.022
Mem CD4	MAGIX	0.49	-0.24	0.3	0.49
Mem CD4	MAGOH	4.6	0.071	0.18	0.35
Mem CD4	MAGOHB	4.7	0.13	0.01	0.045
Mem CD4	MAGT1	6.7	-0.11	0.017	0.065
Mem CD4	MAK	2	-0.11	0.34	0.53
Mem CD4	MAK16	4.6	0.037	0.54	0.71
Mem CD4	MAL	6.5	0.48	0.0044	0.024
Mem CD4	MAL2	0.036	1	0.038	0.12
Mem CD4	MALAT1	14	-0.12	0.091	0.22
Mem CD4	MALSU1	4.6	0.098	0.048	0.14
Mem CD4	MALT1	7.5	0.048	0.4	0.59
Mem CD4	MAMDC4	1.1	0.1	0.56	0.73
Mem CD4	MAML1	5.5	0.13	0.062	0.17
Mem CD4	MAML2	5.3	0.1	0.27	0.46
Mem CD4	MAMLD1	2.2	-0.28	0.14	0.3
Mem CD4	MAMSTR	2.1	-0.38	0.0028	0.017
Mem CD4	MAN1A1	6.5	-0.4	0.0045	0.024
Mem CD4	MAN1A2	6.3	0.053	0.29	0.49
Mem CD4	MAN1B1	6.1	-0.07	0.12	0.27
Mem CD4	MAN1B1-AS1	1.9	-0.12	0.34	0.53
Mem CD4	MAN1C1	5.6	-0.038	0.81	0.9
Mem CD4	MAN2A1	6.6	-0.13	0.038	0.12
Mem CD4	MAN2A2	6.7	-0.15	0.027	0.091
Mem CD4	MAN2B1	6.9	-0.27	2.00E-06	5.30E-05
Mem CD4	MAN2B2	6.6	0.018	0.81	0.9
Mem CD4	MAN2C1	7.2	-0.17	0.24	0.43
Mem CD4	MANBA	5.1	0.054	0.43	0.62
Mem CD4	MANBAL	4	0.019	0.74	0.85
Mem CD4	MANEA	4.7	0.2	0.02	0.074
Mem CD4	MANEA-AS1	3	0.067	0.52	0.7
Mem CD4	MANEAL	3	-0.26	0.086	0.21
Mem CD4	MANF	3.6	-0.06	0.62	0.77
Mem CD4	MANSC1	0.42	-0.19	0.54	0.71
Mem CD4	MAP10	2.5	0.4	0.0053	0.027
Mem CD4	MAP1A	3.8	0.15	0.5	0.67
Mem CD4	MAP1B	0.7	-0.28	0.23	0.41
Mem CD4	MAP1LC3A	1.4	0.24	0.13	0.29
Mem CD4	MAP1LC3B	8	-0.16	0.00057	0.0049
Mem CD4	MAP1S	5.3	-0.072	0.35	0.55
Mem CD4	MAP2K1	6.3	-0.25	1.60E-07	7.00E-06
Mem CD4	MAP2K2	6.3	-0.037	0.52	0.69
Mem CD4	MAP2K3	6.7	-0.087	0.12	0.26
Mem CD4	MAP2K4	6.2	-0.059	0.18	0.36
Mem CD4	MAP2K5	4.7	-0.014	0.8	0.89
Mem CD4	MAP2K6	3.8	-0.14	0.1	0.24
Mem CD4	MAP2K7	1.1	-0.079	0.55	0.72
Mem CD4	MAP3K1	8.9	0.51	1.00E-06	3.10E-05
Mem CD4	MAP3K10	1.5	-0.33	0.028	0.095
Mem CD4	MAP3K11	5.2	0.049	0.51	0.69
Mem CD4	MAP3K12	4.4	-0.039	0.6	0.76
Mem CD4	MAP3K13	3.9	-0.081	0.28	0.48
Mem CD4	MAP3K14	5.9	0.053	0.39	0.58
Mem CD4	MAP3K14-AS1	3.3	0.12	0.3	0.5
Mem CD4	MAP3K2	7	0.0027	0.95	0.97
Mem CD4	MAP3K3	7.1	-0.093	0.034	0.11
Mem CD4	MAP3K4	6.5	-0.12	0.12	0.26
Mem CD4	MAP3K5	7.7	0.23	0.00062	0.0052
Mem CD4	MAP3K6	3.7	-0.33	0.00022	0.0023
Mem CD4	MAP3K7	7	-0.018	0.64	0.79
Mem CD4	MAP3K7CL	3.2	0.18	0.12	0.27
Mem CD4	MAP3K8	4.1	-0.55	0.009	0.041
Mem CD4	MAP3K9	3.1	-0.18	0.12	0.26
Mem CD4	MAP4	7.1	0.026	0.69	0.83
Mem CD4	MAP4K1	7.9	-0.053	0.25	0.44
Mem CD4	MAP4K2	6.7	0.067	0.23	0.41
Mem CD4	MAP4K3	4.2	0.21	0.0082	0.038
Mem CD4	MAP4K4	7.3	0.096	0.064	0.17
Mem CD4	MAP4K5	5.7	-0.16	0.0067	0.033
Mem CD4	MAP6	0.49	1.4	0.00025	0.0025
Mem CD4	MAP6D1	1.3	-0.4	0.021	0.075
Mem CD4	MAP7	0.84	0.88	0.0018	0.012
Mem CD4	MAP7D1	6.3	-0.058	0.36	0.55
Mem CD4	MAP7D2	-0.059	0.03	0.93	0.97
Mem CD4	MAP7D3	4.7	-0.13	0.032	0.11
Mem CD4	MAP9	3.1	-0.082	0.44	0.63
Mem CD4	MAPK1	7.9	-0.36	2.50E-09	2.10E-07
Mem CD4	MAPK13	6.2	-0.2	0.0032	0.019
Mem CD4	MAPK14	7.4	-0.12	0.0012	0.0089
Mem CD4	MAPK1IP1L	7.5	0.14	4.00E-05	0.00058
Mem CD4	MAPK3	3.1	0.13	0.2	0.38
Mem CD4	MAPK6	5.1	0.2	0.0056	0.029
Mem CD4	MAPK7	3.9	-0.046	0.58	0.74
Mem CD4	MAPK8	4.1	-0.32	4.90E-06	0.00011
Mem CD4	MAPK8IP3	5.4	-0.019	0.83	0.91
Mem CD4	MAPK9	6.1	-0.067	0.12	0.27
Mem CD4	MAPKAP1	6.9	-0.1	0.0019	0.013
Mem CD4	MAPKAPK2	2.2	-0.19	0.14	0.3
Mem CD4	MAPKAPK3	6.8	0.06	0.25	0.45
Mem CD4	MAPKAPK5	5.8	0.019	0.65	0.8
Mem CD4	MAPKAPK5-AS1	6.1	0.11	0.068	0.18
Mem CD4	MAPKBP1	4.8	0.0038	0.96	0.98
Mem CD4	MAPRE1	7.4	0.00049	0.99	1
Mem CD4	MAPRE2	7.7	-0.17	0.0005	0.0044
Mem CD4	MAPRE3	1.6	-0.3	0.021	0.077
Mem CD4	MAPT	0.32	-0.42	0.12	0.27
Mem CD4	1-Mar	1.1	0.025	0.91	0.95
Mem CD4	10-Mar	-0.057	-0.45	0.12	0.26
Mem CD4	2-Mar	5.2	0.093	0.47	0.66
Mem CD4	3-Mar	2.3	0.44	0.039	0.12
Mem CD4	5-Mar	5.6	-0.032	0.47	0.65
Mem CD4	6-Mar	7.4	-0.13	0.0029	0.017
Mem CD4	7-Mar	8.1	0.015	0.73	0.85
Mem CD4	8-Mar	5.6	-0.13	0.1	0.24
Mem CD4	9-Mar	3.3	-0.49	9.90E-07	3.00E-05
Mem CD4	MARCKSL1	6.1	0.13	0.15	0.31
Mem CD4	MARK2	6.5	0.031	0.48	0.66
Mem CD4	MARK3	7.4	0.015	0.63	0.78
Mem CD4	MARK4	1.2	-0.21	0.19	0.37
Mem CD4	MARS	7.6	-0.022	0.5	0.68
Mem CD4	MARS2	4	0.077	0.37	0.56
Mem CD4	MARVELD1	0.37	-0.018	0.94	0.97
Mem CD4	MARVELD2	0.39	0.15	0.63	0.78
Mem CD4	MASP2	1.8	-0.12	0.31	0.5
Mem CD4	MAST2	4.1	-0.13	0.19	0.36
Mem CD4	MAST3	6	-0.28	6.30E-05	0.00085
Mem CD4	MAST4	6.3	0.2	0.034	0.11
Mem CD4	MASTL	4.2	0.66	1.50E-08	9.80E-07
Mem CD4	MAT2A	8	0.018	0.67	0.81
Mem CD4	MAT2B	9.1	0.061	0.089	0.22
Mem CD4	MATK	5.1	-1.5	4.20E-07	1.50E-05
Mem CD4	MATN1-AS1	1.9	-0.14	0.22	0.4
Mem CD4	MATN2	1.7	-0.53	0.14	0.3
Mem CD4	MATR3	9.5	0.05	0.13	0.28
Mem CD4	MAU2	6.7	0.059	0.13	0.28
Mem CD4	MAVS	6.7	-0.019	0.77	0.87
Mem CD4	MAX	7.3	-0.057	0.23	0.42
Mem CD4	MAZ	5.9	0.016	0.8	0.89
Mem CD4	MB21D1	5.6	0.16	0.052	0.15
Mem CD4	MB21D2	4.2	0.31	0.1	0.24
Mem CD4	MBD1	6.7	-0.041	0.18	0.35
Mem CD4	MBD2	7	0.1	0.072	0.19
Mem CD4	MBD3	4.3	-0.038	0.65	0.8
Mem CD4	MBD4	6.7	-0.088	0.028	0.094
Mem CD4	MBD5	3.8	0.18	0.036	0.11
Mem CD4	MBD6	1.6	-0.14	0.28	0.47
Mem CD4	MBIP	5.1	0.18	0.00086	0.0067
Mem CD4	MBLAC1	1.6	-0.018	0.89	0.95
Mem CD4	MBLAC2	3.6	-0.15	0.094	0.23
Mem CD4	MBNL1	9.5	-0.08	0.076	0.19
Mem CD4	MBNL1-AS1	2.7	0.016	0.92	0.96
Mem CD4	MBNL2	6.6	-0.32	2.90E-06	7.50E-05
Mem CD4	MBNL3	4.8	-0.35	0.0005	0.0044
Mem CD4	MBOAT1	4.9	0.3	0.0037	0.021
Mem CD4	MBOAT2	0.96	-0.25	0.3	0.49
Mem CD4	MBOAT4	2	-0.25	0.11	0.25
Mem CD4	MBOAT7	4.4	0.072	0.32	0.52
Mem CD4	MBP	8.1	-0.25	0.00016	0.0018
Mem CD4	MBTD1	4.7	0.1	0.16	0.33
Mem CD4	MBTPS1	7.8	-0.11	0.013	0.052
Mem CD4	MBTPS2	4.7	0.25	0.00037	0.0034
Mem CD4	MC1R	1.5	-0.07	0.74	0.85
Mem CD4	MCAM	1.2	0.51	0.11	0.25
Mem CD4	MCAT	3	0.031	0.69	0.82
Mem CD4	MCC	3.1	-0.012	0.95	0.98
Mem CD4	MCCC1	5.8	0.085	0.076	0.19
Mem CD4	MCCC2	6.3	0.33	2.20E-08	1.40E-06
Mem CD4	MCEE	4	0.063	0.31	0.51
Mem CD4	MCF2L	3.2	-0.0036	0.99	0.99
Mem CD4	MCF2L-AS1	1.8	-0.12	0.51	0.69
Mem CD4	MCF2L2	4.2	0.54	9.70E-05	0.0012
Mem CD4	MCFD2	5.9	0.036	0.49	0.67
Mem CD4	MCL1	9.6	0.17	0.011	0.048
Mem CD4	MCM10	2.3	1.5	2.90E-05	0.00046
Mem CD4	MCM2	5.2	0.78	1.50E-06	4.20E-05
Mem CD4	MCM3	7.5	0.2	6.20E-05	0.00083
Mem CD4	MCM3AP	7.2	0.066	0.34	0.54
Mem CD4	MCM3AP-AS1	2.8	-0.25	0.068	0.18
Mem CD4	MCM4	5.7	0.78	6.60E-08	3.30E-06
Mem CD4	MCM5	6.2	0.29	0.00068	0.0056
Mem CD4	MCM6	6.2	0.38	1.10E-06	3.20E-05
Mem CD4	MCM7	6.8	0.29	0.00012	0.0015
Mem CD4	MCM8	1.8	-0.067	0.67	0.81
Mem CD4	MCM9	5.6	0.004	0.94	0.97
Mem CD4	MCMBP	7.5	-0.0096	0.81	0.9
Mem CD4	MCMDC2	0.58	-0.016	0.95	0.97
Mem CD4	MCOLN1	3.7	-0.16	0.035	0.11
Mem CD4	MCOLN2	5.9	0.35	0.0021	0.013
Mem CD4	MCOLN3	3.1	-0.22	0.4	0.59
Mem CD4	MCPH1	6	0.15	0.0011	0.0083
Mem CD4	MCPH1-AS1	0.34	0.27	0.23	0.41
Mem CD4	MCRS1	6.3	-0.013	0.77	0.87
Mem CD4	MCTP1	1.1	0.43	0.037	0.12
Mem CD4	MCTP2	4.6	-0.83	6.80E-06	0.00014
Mem CD4	MCTS1	5.5	0.16	0.0019	0.013
Mem CD4	MCTS2P	2.5	-0.023	0.85	0.92
Mem CD4	MCU	5	-0.094	0.14	0.3
Mem CD4	MCUR1	4.7	0.052	0.39	0.58
Mem CD4	MDC1	4.6	-0.0034	0.96	0.98
Mem CD4	MDFIC	8.1	-0.11	0.065	0.17
Mem CD4	MDGA1	3.3	0.058	0.88	0.94
Mem CD4	MDH1	7.8	0.18	6.70E-05	0.00088
Mem CD4	MDH2	7.2	0.1	0.028	0.096
Mem CD4	MDM1	5.3	-0.057	0.32	0.51
Mem CD4	MDM2	6.3	0.2	0.00045	0.0041
Mem CD4	MDM4	6.7	0.024	0.76	0.87
Mem CD4	MDN1	6.3	0.074	0.3	0.49
Mem CD4	MDP1	0.75	-0.17	0.23	0.41
Mem CD4	MDS2	3.5	-0.26	0.23	0.42
Mem CD4	ME1	-0.16	-1.4	0.012	0.05
Mem CD4	ME2	6.5	0.26	3.00E-07	1.20E-05
Mem CD4	ME3	2.9	-0.5	0.0077	0.036
Mem CD4	MEA1	5	0.029	0.6	0.76
Mem CD4	MEAF6	7.4	-0.034	0.35	0.54
Mem CD4	MECP2	5.3	-0.13	0.011	0.047
Mem CD4	MECR	4.2	-0.15	0.013	0.052
Mem CD4	MED1	6.6	0.02	0.75	0.86
Mem CD4	MED10	6.4	-0.078	0.059	0.16
Mem CD4	MED11	4.6	-0.13	0.015	0.059
Mem CD4	MED12	6.1	-0.078	0.31	0.5
Mem CD4	MED13	5.1	0.18	0.017	0.064
Mem CD4	MED13L	5.6	0.065	0.4	0.59
Mem CD4	MED14	5.8	-0.041	0.5	0.67
Mem CD4	MED14OS	0.03	-0.22	0.3	0.49
Mem CD4	MED15	7.2	-0.0026	0.96	0.98
Mem CD4	MED16	7	0.047	0.49	0.67
Mem CD4	MED17	6.7	0.054	0.14	0.3
Mem CD4	MED18	4.8	0.22	0.0032	0.018
Mem CD4	MED19	3.9	-0.078	0.26	0.46
Mem CD4	MED20	4	0.053	0.62	0.77
Mem CD4	MED21	5.6	0.018	0.76	0.86
Mem CD4	MED22	5	-0.14	0.044	0.13
Mem CD4	MED23	7.1	-0.047	0.31	0.51
Mem CD4	MED24	6.8	0.067	0.12	0.26
Mem CD4	MED25	4	0.16	0.039	0.12
Mem CD4	MED26	3.4	-0.17	0.041	0.12
Mem CD4	MED27	5.2	0.016	0.73	0.85
Mem CD4	MED28	6.2	0.066	0.18	0.36
Mem CD4	MED29	6.6	-0.024	0.52	0.69
Mem CD4	MED30	5	-0.17	0.011	0.048
Mem CD4	MED31	3.3	-0.022	0.77	0.87
Mem CD4	MED4	6.1	-0.063	0.2	0.37
Mem CD4	MED6	5.8	0.082	0.023	0.081
Mem CD4	MED7	4.8	-0.035	0.49	0.67
Mem CD4	MED8	6	0.062	0.13	0.29
Mem CD4	MED9	4.5	0.022	0.71	0.83
Mem CD4	MEF2A	5.4	-0.082	0.3	0.49
Mem CD4	MEF2BNB	2.7	-0.097	0.21	0.4
Mem CD4	MEF2D	4.9	-0.11	0.12	0.27
Mem CD4	MEGF6	5.4	-0.18	0.25	0.44
Mem CD4	MEGF8	1.8	-0.25	0.087	0.21
Mem CD4	MEGF9	5.2	-0.16	0.082	0.2
Mem CD4	MEI1	6.4	-0.15	0.0029	0.017
Mem CD4	MEIS3	0.087	0.12	0.75	0.86
Mem CD4	MELK	2.3	1.1	6.60E-05	0.00088
Mem CD4	MEMO1	4.7	0.06	0.3	0.5
Mem CD4	MEN1	6.4	-0.13	0.006	0.03
Mem CD4	MEOX1	4.1	0.6	0.0059	0.03
Mem CD4	MEPCE	3.7	0.011	0.9	0.95
Mem CD4	MESDC1	3.6	0.12	0.29	0.49
Mem CD4	MESDC2	6.7	0.02	0.6	0.76
Mem CD4	MEST	2.6	0.18	0.29	0.49
Mem CD4	METAP1	6.2	-0.043	0.25	0.44
Mem CD4	METAP1D	2.6	-0.02	0.86	0.93
Mem CD4	METAP2	5.9	0.03	0.52	0.69
Mem CD4	METRN	2.8	-0.25	0.074	0.19
Mem CD4	METRNL	1.8	-0.77	0.008	0.037
Mem CD4	METTL1	3.2	-0.052	0.62	0.78
Mem CD4	METTL10	4.9	0.16	0.019	0.07
Mem CD4	METTL12	1.4	0.033	0.8	0.89
Mem CD4	METTL13	6	0.12	0.02	0.073
Mem CD4	METTL14	6.3	0.13	0.0005	0.0044
Mem CD4	METTL15	4.6	-0.021	0.71	0.84
Mem CD4	METTL16	6	-0.028	0.65	0.79
Mem CD4	METTL17	6.5	0.029	0.48	0.66
Mem CD4	METTL18	5.4	0.014	0.82	0.9
Mem CD4	METTL20	1.2	0.17	0.31	0.5
Mem CD4	METTL21A	4.4	-0.00054	0.99	1
Mem CD4	METTL21B	3.8	-0.33	0.014	0.057
Mem CD4	METTL22	4.3	-0.099	0.14	0.29
Mem CD4	METTL23	6.1	-0.14	0.00011	0.0013
Mem CD4	METTL25	3.8	-0.021	0.75	0.86
Mem CD4	METTL2A	4.5	0.072	0.16	0.33
Mem CD4	METTL2B	5.1	0.075	0.16	0.33
Mem CD4	METTL3	6.7	0.065	0.12	0.27
Mem CD4	METTL4	5.3	0.12	0.04	0.12
Mem CD4	METTL5	5.3	0.053	0.22	0.4
Mem CD4	METTL6	4.5	0.19	0.0007	0.0057
Mem CD4	METTL7A	2.8	1.2	1.10E-05	0.00021
Mem CD4	METTL8	5	0.32	0.0003	0.0029
Mem CD4	METTL9	6.7	-0.12	0.0011	0.0083
Mem CD4	MEX3C	4.4	0.12	0.27	0.46
Mem CD4	MFAP1	5.9	0.049	0.39	0.58
Mem CD4	MFAP3	5.1	0.04	0.64	0.78
Mem CD4	MFAP3L	0.051	-0.7	0.12	0.27
Mem CD4	MFF	6.7	0.087	0.019	0.07
Mem CD4	MFGE8	3.6	0.26	0.088	0.21
Mem CD4	MFHAS1	4.7	0.03	0.79	0.88
Mem CD4	MFI2	0.19	-0.27	0.26	0.45
Mem CD4	MFN1	5.2	0.26	0.00053	0.0046
Mem CD4	MFN2	6.9	-0.0032	0.94	0.97
Mem CD4	MFNG	8.4	-0.15	0.00069	0.0057
Mem CD4	MFSD1	6.4	-0.11	0.067	0.18
Mem CD4	MFSD10	6.3	-0.28	0.00061	0.0052
Mem CD4	MFSD11	5.9	-0.12	0.0071	0.034
Mem CD4	MFSD12	5.3	0.0093	0.91	0.95
Mem CD4	MFSD3	3.7	-0.07	0.43	0.62
Mem CD4	MFSD4	2.5	0.046	0.74	0.85
Mem CD4	MFSD5	5.8	-0.018	0.77	0.87
Mem CD4	MFSD6	6.7	-0.03	0.63	0.78
Mem CD4	MFSD8	5.9	-0.031	0.57	0.74
Mem CD4	MFSD9	4.2	-0.21	0.0069	0.033
Mem CD4	MGA	7.2	0.13	0.041	0.12
Mem CD4	MGAT1	7.5	-0.08	0.078	0.2
Mem CD4	MGAT2	6.7	-0.013	0.77	0.87
Mem CD4	MGAT4A	8.2	-0.14	0.039	0.12
Mem CD4	MGAT4B	5.3	-0.094	0.15	0.31
Mem CD4	MGAT5	5.3	-0.0053	0.96	0.98
Mem CD4	MGC12916	3.4	-0.013	0.93	0.96
Mem CD4	MGC16142	0.73	0.22	0.34	0.53
Mem CD4	MGC16275	1.6	-0.17	0.37	0.56
Mem CD4	MGC27345	4.8	-0.33	9.40E-07	2.90E-05
Mem CD4	MGC57346	3.8	-0.0035	0.96	0.98
Mem CD4	MGC70870	3	0.7	0.003	0.018
Mem CD4	MGC72080	4.9	-0.12	0.055	0.15
Mem CD4	MGEA5	8.8	0.02	0.68	0.82
Mem CD4	MGME1	4.9	-0.086	0.49	0.67
Mem CD4	MGMT	4.4	-0.0083	0.9	0.95
Mem CD4	MGRN1	4.4	-0.028	0.73	0.85
Mem CD4	MGST2	1.8	0.91	0.00024	0.0024
Mem CD4	MGST3	5.5	-0.25	0.0023	0.014
Mem CD4	MIA3	7.7	-0.002	0.96	0.98
Mem CD4	MIAT	7.4	-0.19	0.23	0.42
Mem CD4	MIATNB	3.7	0.035	0.67	0.81
Mem CD4	MIB1	5.4	0.059	0.53	0.7
Mem CD4	MIB2	4.9	-0.14	0.11	0.26
Mem CD4	MICA	3.9	0.059	0.6	0.76
Mem CD4	MICAL1	7.4	0.044	0.53	0.71
Mem CD4	MICAL2	5.4	-0.56	5.50E-05	0.00075
Mem CD4	MICAL3	3.1	0.058	0.64	0.79
Mem CD4	MICALL1	3.8	0.071	0.35	0.54
Mem CD4	MICALL2	0.93	-0.2	0.3	0.49
Mem CD4	MICB	4.7	0.47	2.30E-08	1.40E-06
Mem CD4	MICU1	5.3	-0.059	0.24	0.43
Mem CD4	MICU2	6.8	-0.015	0.73	0.85
Mem CD4	MICU3	2	-0.071	0.75	0.86
Mem CD4	MID1IP1	5.2	0.093	0.28	0.47
Mem CD4	MID2	4.1	-0.52	0.0026	0.016
Mem CD4	MIDN	3.3	0.0013	0.99	1
Mem CD4	MIEF1	6.2	0.0054	0.89	0.95
Mem CD4	MIEF2	4.4	-0.051	0.46	0.65
Mem CD4	MIEN1	5.8	-0.1	0.12	0.27
Mem CD4	MIER1	6.9	0.049	0.29	0.48
Mem CD4	MIER2	3.3	0.093	0.28	0.47
Mem CD4	MIER3	4.9	-0.018	0.83	0.91
Mem CD4	MIF4GD	5.7	-0.21	6.30E-05	0.00085
Mem CD4	MIIP	5.6	-0.002	0.97	0.99
Mem CD4	MINA	5.7	0.13	0.012	0.051
Mem CD4	MINK1	6.8	0.077	0.37	0.56
Mem CD4	MINOS1	5.9	0.017	0.77	0.87
Mem CD4	MINOS1P1	2.5	0.12	0.43	0.62
Mem CD4	MINPP1	5	0.0058	0.93	0.96
Mem CD4	MIOS	5.4	-0.13	0.055	0.15
Mem CD4	MIPEP	4.5	-0.11	0.083	0.21
Mem CD4	MIPEPP3	1.1	-0.22	0.29	0.48
Mem CD4	MIR1204	1.1	0.85	1.10E-05	0.0002
Mem CD4	MIR1254-1	0.61	0.25	0.22	0.41
Mem CD4	MIR142	0.75	-0.26	0.18	0.36
Mem CD4	MIR155HG	2.5	-0.07	0.59	0.75
Mem CD4	MIR17HG	1.5	-0.046	0.8	0.89
Mem CD4	MIR181A1HG	1.4	0.78	0.00041	0.0038
Mem CD4	MIR21	0.068	0.47	0.065	0.17
Mem CD4	MIR22HG	2.6	-0.32	0.034	0.11
Mem CD4	MIR3064	4.6	-0.16	0.045	0.13
Mem CD4	MIR320E	0.048	0.096	0.66	0.8
Mem CD4	MIR3671	0.039	-0.1	0.72	0.84
Mem CD4	MIR3916	2.1	-0.096	0.38	0.58
Mem CD4	MIR4426	0.27	-0.47	0.037	0.12
Mem CD4	MIR4434	0.29	0.24	0.23	0.41
Mem CD4	MIR4435-2HG	3.9	0.39	0.023	0.081
Mem CD4	MIR4442	0.92	-0.41	0.0088	0.04
Mem CD4	MIR4458HG	2	0.4	0.016	0.063
Mem CD4	MIR4482	0.66	-0.1	0.56	0.72
Mem CD4	MIR4512	1.1	-0.11	0.51	0.69
Mem CD4	MIR4691	1.9	-0.28	0.0096	0.043
Mem CD4	MIR4697HG	1.6	0.17	0.42	0.61
Mem CD4	MIR4755	0.25	0.029	0.89	0.94
Mem CD4	MIR4784	1.6	0.079	0.55	0.72
Mem CD4	MIR4785	0.72	-0.16	0.42	0.61
Mem CD4	MIR5047	7.7	-0.15	0.061	0.17
Mem CD4	MIR5096	0.95	0.13	0.43	0.62
Mem CD4	MIR548AR	0.79	-0.3	0.14	0.3
Mem CD4	MIR5581	0.35	-0.0051	0.98	0.99
Mem CD4	MIR5690	1.8	-0.29	0.19	0.37
Mem CD4	MIR570	1.8	0.035	0.83	0.91
Mem CD4	MIR573	1.4	-0.3	0.36	0.55
Mem CD4	MIR600HG	0.62	-0.79	0.0057	0.029
Mem CD4	MIR616	1.2	0.039	0.82	0.9
Mem CD4	MIR647	0.38	-0.21	0.22	0.41
Mem CD4	MIR762HG	2.5	-0.056	0.52	0.69
Mem CD4	MIR7848	0.75	-0.2	0.25	0.45
Mem CD4	MIRLET7BHG	1.5	-0.23	0.1	0.24
Mem CD4	MIRLET7DHG	1.5	0.3	0.056	0.16
Mem CD4	MIS12	5.5	0.024	0.68	0.82
Mem CD4	MIS18A	3.5	0.017	0.83	0.91
Mem CD4	MIS18BP1	6.5	0.24	0.00019	0.002
Mem CD4	MITD1	5.9	0.008	0.88	0.94
Mem CD4	MKI67	4.7	1.4	7.20E-07	2.30E-05
Mem CD4	MKKS	6.1	-0.15	0.0028	0.017
Mem CD4	MKL1	5.2	0.061	0.28	0.48
Mem CD4	MKL2	4.7	0.065	0.5	0.68
Mem CD4	MKLN1	6.9	0.036	0.52	0.69
Mem CD4	MKLN1-AS	1.5	-0.15	0.36	0.55
Mem CD4	MKNK1	5.4	-0.21	0.0031	0.018
Mem CD4	MKNK2	6.2	-0.034	0.7	0.83
Mem CD4	MKRN1	8.3	0.18	7.50E-06	0.00015
Mem CD4	MKRN2	6.5	-0.08	0.031	0.1
Mem CD4	MKRN3	1.9	0.21	0.46	0.64
Mem CD4	MKS1	4.9	-0.11	0.11	0.26
Mem CD4	MLANA	0.16	-0.48	0.047	0.14
Mem CD4	MLC1	0.9	-0.82	0.089	0.22
Mem CD4	MLEC	6.4	-0.12	0.051	0.15
Mem CD4	MLF1	2.5	-0.32	0.045	0.13
Mem CD4	MLF2	6.8	-0.054	0.13	0.28
Mem CD4	MLH1	5.7	0.094	0.065	0.17
Mem CD4	MLH3	5.4	0.097	0.1	0.24
Mem CD4	MLKL	6.2	0.22	0.0012	0.0087
Mem CD4	MLLT1	2.1	0.051	0.63	0.78
Mem CD4	MLLT10	4.6	0.11	0.11	0.26
Mem CD4	MLLT11	3.7	-0.15	0.09	0.22
Mem CD4	MLLT3	5.6	0.21	0.0055	0.028
Mem CD4	MLLT4	3.8	-0.45	0.0029	0.017
Mem CD4	MLLT6	6.1	-0.25	0.00022	0.0023
Mem CD4	MLST8	4.8	0.022	0.72	0.84
Mem CD4	MLX	6.3	0.055	0.12	0.27
Mem CD4	MLXIP	6.4	-0.13	0.054	0.15
Mem CD4	MLYCD	4.8	-0.077	0.21	0.39
Mem CD4	MMAA	4.3	0.09	0.22	0.41
Mem CD4	MMAB	4.1	-0.31	4.30E-05	0.00061
Mem CD4	MMACHC	0.53	0.034	0.87	0.93
Mem CD4	MMADHC	6.9	0.15	0.00071	0.0058
Mem CD4	MMD	3.9	0.1	0.25	0.44
Mem CD4	MME	1	0.31	0.54	0.71
Mem CD4	MMGT1	4.4	-0.1	0.14	0.3
Mem CD4	MMP11	0.58	-0.13	0.62	0.77
Mem CD4	MMP17	0.7	-0.12	0.78	0.88
Mem CD4	MMP24	1.6	-0.26	0.055	0.15
Mem CD4	MMP24-AS1	2	-0.042	0.7	0.83
Mem CD4	MMP25	3.4	-0.36	0.00084	0.0066
Mem CD4	MMP25-AS1	3.3	-0.42	4.10E-05	0.00059
Mem CD4	MMRN1	0.6	-1.5	0.00094	0.0072
Mem CD4	MMS19	7.2	-0.063	0.14	0.29
Mem CD4	MMS22L	4.1	0.33	9.20E-05	0.0011
Mem CD4	MNAT1	3.9	-0.084	0.19	0.37
Mem CD4	MND1	0.42	0.76	0.016	0.061
Mem CD4	MNT	0.64	-0.06	0.72	0.84
Mem CD4	MOAP1	6.6	-0.26	1.00E-08	7.00E-07
Mem CD4	MOB1A	7.3	0.065	0.18	0.35
Mem CD4	MOB1B	2.9	0.22	0.094	0.22
Mem CD4	MOB2	5.2	-0.074	0.23	0.41
Mem CD4	MOB3A	7.8	-0.18	0.00038	0.0035
Mem CD4	MOB3C	5.6	-0.23	0.00029	0.0028
Mem CD4	MOCS1	0.66	-1.9	0.0019	0.012
Mem CD4	MOCS2	5.4	0.07	0.18	0.36
Mem CD4	MOCS3	4	0.02	0.78	0.88
Mem CD4	MOGS	6.8	-0.26	0.028	0.094
Mem CD4	MOK	0.77	-0.32	0.11	0.25
Mem CD4	MON1A	4.3	-0.24	0.00021	0.0022
Mem CD4	MON1B	6.6	-0.11	0.039	0.12
Mem CD4	MON2	7.2	-0.016	0.77	0.87
Mem CD4	MORC2	6.2	0.18	0.0023	0.014
Mem CD4	MORC2-AS1	3.8	0.015	0.86	0.93
Mem CD4	MORC3	7.7	0.19	0.00015	0.0017
Mem CD4	MORC4	4.7	-0.17	0.036	0.11
Mem CD4	MORF4L1	8.2	-0.038	0.45	0.64
Mem CD4	MORF4L2	6.7	-0.046	0.25	0.45
Mem CD4	MORF4L2-AS1	0.88	-0.048	0.83	0.91
Mem CD4	MORN1	1.9	0.021	0.87	0.93
Mem CD4	MORN2	0.57	-0.39	0.045	0.13
Mem CD4	MORN3	3.7	0.023	0.83	0.91
Mem CD4	MORN4	1.8	0.39	0.032	0.1
Mem CD4	MOSPD1	4.3	-0.17	0.019	0.071
Mem CD4	MOSPD2	5.1	-0.059	0.4	0.59
Mem CD4	MOSPD3	3.8	-0.17	0.025	0.087
Mem CD4	MOV10	7.1	0.44	2.10E-13	4.30E-11
Mem CD4	MPC1	5.1	-0.0028	0.96	0.98
Mem CD4	MPC2	5.5	-0.016	0.75	0.86
Mem CD4	MPDU1	5.1	0.26	0.00011	0.0013
Mem CD4	MPG	5	0.15	0.033	0.11
Mem CD4	MPHOSPH10	6.3	-0.088	0.036	0.11
Mem CD4	MPHOSPH6	4.8	0.051	0.49	0.67
Mem CD4	MPHOSPH8	7.3	-0.033	0.47	0.65
Mem CD4	MPHOSPH9	6.3	0.17	0.0034	0.019
Mem CD4	MPI	6	0.17	0.007	0.033
Mem CD4	MPLKIP	5.3	0.15	0.0033	0.019
Mem CD4	MPND	2.8	0.071	0.45	0.64
Mem CD4	MPP1	3.9	-0.22	0.038	0.12
Mem CD4	MPP2	1	-0.59	0.044	0.13
Mem CD4	MPP5	3.7	-0.048	0.6	0.76
Mem CD4	MPP6	3.7	-0.96	2.70E-16	1.10E-13
Mem CD4	MPP7	6.2	-0.32	2.00E-05	0.00034
Mem CD4	MPPE1	5.6	-0.0024	0.96	0.98
Mem CD4	MPRIP	6.7	0.05	0.46	0.64
Mem CD4	MPST	3	-0.2	0.17	0.34
Mem CD4	MPV17	5.8	0.078	0.039	0.12
Mem CD4	MPV17L2	3.6	-0.06	0.53	0.7
Mem CD4	MPZL1	3.5	-0.25	0.03	0.099
Mem CD4	MPZL2	0.51	-0.28	0.47	0.66
Mem CD4	MPZL3	5.9	-0.016	0.86	0.93
Mem CD4	MR1	6.4	0.12	0.0061	0.03
Mem CD4	MRC1	1.2	1.2	0.0025	0.015
Mem CD4	MRC2	2	0.49	0.054	0.15
Mem CD4	MRE11A	6	-0.022	0.7	0.83
Mem CD4	MREG	3	-0.29	0.054	0.15
Mem CD4	MRFAP1	7.1	0.065	0.092	0.22
Mem CD4	MRFAP1L1	7.8	-0.079	0.023	0.083
Mem CD4	MRGBP	4.6	-0.11	0.051	0.15
Mem CD4	MRI1	6.4	-0.14	0.015	0.058
Mem CD4	MRM1	3.3	0.024	0.87	0.93
Mem CD4	MROH1	6	0.14	0.11	0.25
Mem CD4	MROH6	0.18	-0.14	0.59	0.75
Mem CD4	MROH8	1.2	-0.22	0.18	0.35
Mem CD4	MRPL1	4.6	0.26	5.70E-05	0.00078
Mem CD4	MRPL10	6.2	-0.11	0.23	0.42
Mem CD4	MRPL11	5.3	0.068	0.15	0.32
Mem CD4	MRPL12	4.3	0.21	0.0011	0.0078
Mem CD4	MRPL13	5.4	0.27	1.60E-06	4.50E-05
Mem CD4	MRPL14	5.3	0.055	0.35	0.55
Mem CD4	MRPL15	5.4	0.069	0.15	0.31
Mem CD4	MRPL16	6	0.098	0.011	0.046
Mem CD4	MRPL17	4.9	0.21	0.00043	0.0039
Mem CD4	MRPL18	6.1	-0.075	0.11	0.25
Mem CD4	MRPL19	5.8	0.11	0.0085	0.039
Mem CD4	MRPL2	4.7	0.0068	0.87	0.93
Mem CD4	MRPL20	5.8	0.059	0.2	0.38
Mem CD4	MRPL21	5.1	0.14	0.01	0.044
Mem CD4	MRPL22	5.2	0.11	0.033	0.11
Mem CD4	MRPL23	2.2	0.27	0.018	0.068
Mem CD4	MRPL24	5.3	-0.018	0.71	0.84
Mem CD4	MRPL27	5	0.17	0.0046	0.024
Mem CD4	MRPL28	5.5	0.21	0.002	0.013
Mem CD4	MRPL3	6.4	0.1	0.016	0.063
Mem CD4	MRPL30	5.4	-0.11	0.017	0.063
Mem CD4	MRPL32	5.8	0.16	0.00011	0.0013
Mem CD4	MRPL33	5.4	0.026	0.65	0.79
Mem CD4	MRPL34	5.7	0.056	0.28	0.47
Mem CD4	MRPL35	5.8	0.089	0.11	0.25
Mem CD4	MRPL36	4.4	-0.037	0.52	0.69
Mem CD4	MRPL37	5.4	0.14	0.017	0.064
Mem CD4	MRPL38	5.8	0.055	0.27	0.46
Mem CD4	MRPL39	5.4	0.089	0.16	0.33
Mem CD4	MRPL4	4.4	0.13	0.06	0.16
Mem CD4	MRPL40	4.8	0.17	0.011	0.048
Mem CD4	MRPL41	5	0.098	0.26	0.45
Mem CD4	MRPL42	6.4	0.32	3.90E-07	1.40E-05
Mem CD4	MRPL43	5.4	0.068	0.19	0.36
Mem CD4	MRPL44	5.5	0.17	0.00047	0.0042
Mem CD4	MRPL45	4.8	0.018	0.75	0.86
Mem CD4	MRPL45P2	2.5	0.22	0.034	0.11
Mem CD4	MRPL46	5.4	0.078	0.089	0.22
Mem CD4	MRPL47	5.3	0.058	0.29	0.48
Mem CD4	MRPL48	5.3	-0.12	0.031	0.1
Mem CD4	MRPL49	6.4	-0.037	0.3	0.49
Mem CD4	MRPL50	5.5	0.065	0.23	0.42
Mem CD4	MRPL51	6.1	0.091	0.085	0.21
Mem CD4	MRPL52	4.8	0.11	0.042	0.13
Mem CD4	MRPL53	3.6	0.14	0.11	0.25
Mem CD4	MRPL54	4.7	0.25	0.01	0.044
Mem CD4	MRPL55	5.6	-0.076	0.12	0.27
Mem CD4	MRPL57	6.1	0.051	0.28	0.48
Mem CD4	MRPL9	5.9	-0.0057	0.88	0.94
Mem CD4	MRPS10	6.2	-0.03	0.48	0.66
Mem CD4	MRPS11	5.1	0.069	0.21	0.4
Mem CD4	MRPS12	5.1	0.045	0.47	0.65
Mem CD4	MRPS14	5.9	0.0018	0.97	0.98
Mem CD4	MRPS15	5.4	0.058	0.23	0.41
Mem CD4	MRPS16	6.2	0.13	0.0019	0.012
Mem CD4	MRPS17	3.6	-0.056	0.41	0.6
Mem CD4	MRPS18A	5.1	0.077	0.15	0.31
Mem CD4	MRPS18B	6.6	0.22	3.90E-05	0.00057
Mem CD4	MRPS18C	3.9	0.25	0.00031	0.003
Mem CD4	MRPS2	3.8	0.069	0.29	0.49
Mem CD4	MRPS21	6.4	-0.028	0.49	0.67
Mem CD4	MRPS22	5.4	0.11	0.008	0.037
Mem CD4	MRPS23	5.2	0.096	0.047	0.14
Mem CD4	MRPS25	5.7	-0.089	0.14	0.3
Mem CD4	MRPS26	5.5	-0.082	0.11	0.25
Mem CD4	MRPS27	6.3	-0.05	0.18	0.36
Mem CD4	MRPS28	4.4	0.072	0.21	0.39
Mem CD4	MRPS30	6	0.068	0.1	0.24
Mem CD4	MRPS31	5.9	0.069	0.12	0.27
Mem CD4	MRPS31P5	4	-0.02	0.78	0.88
Mem CD4	MRPS33	4.7	0.2	0.0034	0.019
Mem CD4	MRPS34	6	-0.054	0.36	0.56
Mem CD4	MRPS35	6	0.16	0.0005	0.0044
Mem CD4	MRPS36	4.5	0.093	0.12	0.27
Mem CD4	MRPS5	6.2	-0.049	0.26	0.45
Mem CD4	MRPS6	5.6	-0.18	0.0076	0.036
Mem CD4	MRPS7	6.1	0.037	0.34	0.54
Mem CD4	MRPS9	5.1	-0.022	0.63	0.78
Mem CD4	MRRF	4.8	0.024	0.66	0.8
Mem CD4	MRS2	5.8	-0.035	0.43	0.62
Mem CD4	MRS2P2	1.6	0.072	0.7	0.83
Mem CD4	MRTO4	5	0.15	0.0052	0.027
Mem CD4	MS4A1	3.2	-0.92	0.0008	0.0064
Mem CD4	MS4A6A	2.5	0.82	0.044	0.13
Mem CD4	MSANTD2	4	-0.29	0.00011	0.0013
Mem CD4	MSANTD3	2.9	-0.47	2.30E-06	6.10E-05
Mem CD4	MSANTD4	4.7	-0.029	0.64	0.79
Mem CD4	MSC	3.7	-0.65	0.0043	0.023
Mem CD4	MSC-AS1	2.3	-0.34	0.11	0.25
Mem CD4	MSH2	6.2	0.065	0.23	0.42
Mem CD4	MSH3	5.8	0.13	0.027	0.093
Mem CD4	MSH6	6.4	0.038	0.47	0.66
Mem CD4	MSI2	0.82	0.14	0.44	0.62
Mem CD4	MSL1	4.7	-0.3	8.40E-05	0.0011
Mem CD4	MSL2	6	0.13	0.11	0.25
Mem CD4	MSL3	7.5	0.23	3.90E-06	9.40E-05
Mem CD4	MSL3P1	2.7	0.29	0.039	0.12
Mem CD4	MSMO1	5.9	0.048	0.42	0.61
Mem CD4	MSMP	2.3	-0.24	0.05	0.14
Mem CD4	MSN	10	-0.19	0.0066	0.032
Mem CD4	MSRA	1.7	-0.15	0.22	0.41
Mem CD4	MSRB1	3.9	0.034	0.65	0.8
Mem CD4	MSRB2	2.8	-0.16	0.086	0.21
Mem CD4	MSS51	1.9	0.032	0.79	0.88
Mem CD4	MST1	1.1	-0.22	0.21	0.39
Mem CD4	MST1P2	0.92	-0.21	0.47	0.65
Mem CD4	MST1R	0.52	1.2	0.00049	0.0043
Mem CD4	MSTO1	1.2	-0.12	0.34	0.53
Mem CD4	MSTO2P	4.4	-0.076	0.3	0.49
Mem CD4	MSX2P1	3.3	-0.28	0.0031	0.018
Mem CD4	MT1E	2.4	0.99	5.90E-05	0.0008
Mem CD4	MT1F	3.1	0.46	0.00029	0.0029
Mem CD4	MT1X	3.7	0.4	0.00019	0.002
Mem CD4	MT2A	5.3	1.3	3.60E-13	7.20E-11
Mem CD4	MTA1	3.6	0.15	0.13	0.28
Mem CD4	MTA2	5.7	0.042	0.54	0.71
Mem CD4	MTA3	4.4	0.17	0.022	0.079
Mem CD4	MTAP	5.4	0.21	0.0013	0.0092
Mem CD4	MTBP	3.7	0.16	0.064	0.17
Mem CD4	MTCH1	7.5	-0.14	0.00016	0.0018
Mem CD4	MTCH2	6.2	-0.047	0.33	0.52
Mem CD4	MTCP1	1.6	0.14	0.31	0.5
Mem CD4	MTDH	7.4	0.03	0.45	0.63
Mem CD4	MTERF1	5.2	-0.007	0.91	0.95
Mem CD4	MTERF2	4.7	-0.39	2.90E-06	7.50E-05
Mem CD4	MTERF3	5.3	0.11	0.034	0.11
Mem CD4	MTERF4	6	0.19	0.0059	0.03
Mem CD4	MTF1	5.6	-0.05	0.28	0.48
Mem CD4	MTF2	6.6	-8.10E-06	1	1
Mem CD4	MTFMT	4.5	-0.17	0.0066	0.032
Mem CD4	MTFP1	4.5	-0.0095	0.9	0.95
Mem CD4	MTFR1	2.3	-0.059	0.59	0.75
Mem CD4	MTFR1L	5.2	-0.086	0.052	0.15
Mem CD4	MTFR2	1.3	0.62	0.0027	0.016
Mem CD4	MTG1	6.3	-0.011	0.81	0.9
Mem CD4	MTG2	5	-0.0051	0.92	0.96
Mem CD4	MTHFD1	6.2	0.39	5.60E-08	2.90E-06
Mem CD4	MTHFD1L	4	0.58	5.50E-07	1.90E-05
Mem CD4	MTHFD2	4.8	0.48	1.30E-09	1.20E-07
Mem CD4	MTHFD2L	1.5	0.32	0.016	0.063
Mem CD4	MTHFR	4.4	-0.13	0.12	0.27
Mem CD4	MTHFSD	4.5	0.1	0.061	0.17
Mem CD4	MTIF2	5.3	0.096	0.11	0.25
Mem CD4	MTIF3	5.8	-0.00058	0.99	1
Mem CD4	MTL5	2.8	0.3	0.034	0.11
Mem CD4	MTM1	6.3	0.13	0.014	0.057
Mem CD4	MTMR1	6.8	0.06	0.2	0.37
Mem CD4	MTMR10	4.7	0.069	0.35	0.54
Mem CD4	MTMR11	0.089	0.31	0.24	0.42
Mem CD4	MTMR12	6.2	-0.0086	0.88	0.94
Mem CD4	MTMR14	6.9	-0.017	0.6	0.76
Mem CD4	MTMR2	5.4	0.021	0.75	0.86
Mem CD4	MTMR3	6.4	0.0013	0.98	0.99
Mem CD4	MTMR4	6.8	-0.03	0.5	0.68
Mem CD4	MTMR6	6.6	0.036	0.43	0.62
Mem CD4	MTMR7	0.96	-0.085	0.62	0.78
Mem CD4	MTMR8	3	-0.12	0.16	0.32
Mem CD4	MTMR9	5.3	-0.1	0.069	0.18
Mem CD4	MTMR9LP	0.98	0.11	0.66	0.8
Mem CD4	MTO1	6.9	0.1	0.015	0.06
Mem CD4	MTOR	6.2	0.094	0.21	0.39
Mem CD4	MTPAP	5.1	0.035	0.51	0.69
Mem CD4	MTR	6.7	0.13	0.037	0.12
Mem CD4	MTRF1	5.2	0.081	0.12	0.27
Mem CD4	MTRF1L	4.6	0.067	0.42	0.61
Mem CD4	MTRNR2L3	0.25	0.088	0.77	0.87
Mem CD4	MTRR	7.2	0.25	7.60E-06	0.00016
Mem CD4	MTSS1	6	-0.22	0.035	0.11
Mem CD4	MTURN	2.8	-0.26	0.048	0.14
Mem CD4	MTUS1	3.3	-0.1	0.65	0.79
Mem CD4	MTUS2	0.032	-0.76	0.091	0.22
Mem CD4	MTX1	4.4	0.074	0.22	0.41
Mem CD4	MTX2	4.6	0.13	0.024	0.085
Mem CD4	MTX3	5.1	-0.063	0.48	0.66
Mem CD4	MUC1	0.16	0.26	0.33	0.52
Mem CD4	MUC12	0.6	0.26	0.2	0.38
Mem CD4	MUC20	1.5	-0.17	0.55	0.72
Mem CD4	MUL1	5.9	-0.024	0.6	0.76
Mem CD4	MUM1	4.7	-0.16	0.01	0.045
Mem CD4	MUS81	6.3	-0.23	9.30E-07	2.80E-05
Mem CD4	MUSTN1	0.27	-0.028	0.88	0.94
Mem CD4	MUT	5.8	0.12	0.029	0.096
Mem CD4	MUTYH	5.4	-0.058	0.21	0.39
Mem CD4	MVB12A	3.9	-0.0029	0.97	0.98
Mem CD4	MVB12B	3.8	-0.92	0.00014	0.0016
Mem CD4	MVD	5	-0.39	2.70E-05	0.00042
Mem CD4	MVK	1.6	-0.17	0.17	0.35
Mem CD4	MVP	8.7	0.14	0.0061	0.03
Mem CD4	MX1	9	1.8	4.00E-13	7.40E-11
Mem CD4	MX2	7.2	1.3	1.20E-19	3.40E-16
Mem CD4	MXD1	4	-0.2	0.054	0.15
Mem CD4	MXD3	2.4	0.0063	0.96	0.98
Mem CD4	MXD4	6.7	-0.22	0.0099	0.044
Mem CD4	MXI1	6.4	-0.35	1.50E-06	4.20E-05
Mem CD4	MXRA7	5.5	-0.94	0.0023	0.014
Mem CD4	MYADM	5.8	-0.2	0.093	0.22
Mem CD4	MYB	3.3	0.5	0.089	0.22
Mem CD4	MYBBP1A	6.3	0.038	0.53	0.7
Mem CD4	MYBL1	6.4	-0.73	0.00014	0.0016
Mem CD4	MYBL2	3.4	1.2	9.30E-05	0.0012
Mem CD4	MYC	8.3	0.082	0.47	0.65
Mem CD4	MYCBP2	7.3	0.2	0.00023	0.0024
Mem CD4	MYCBPAP	2.6	0.66	0.00072	0.0058
Mem CD4	MYD88	8.3	0.21	0.00031	0.003
Mem CD4	MYDGF	5.8	-0.057	0.31	0.5
Mem CD4	MYEF2	3.2	0.26	0.036	0.11
Mem CD4	MYEOV2	5.3	-0.1	0.13	0.29
Mem CD4	MYH10	2.9	0.17	0.19	0.37
Mem CD4	MYH11	3.7	0.067	0.6	0.76
Mem CD4	MYH3	2.7	0.14	0.43	0.62
Mem CD4	MYH7B	1.1	-0.19	0.32	0.52
Mem CD4	MYH9	11	0.025	0.77	0.87
Mem CD4	MYL12A	9.4	0.046	0.38	0.58
Mem CD4	MYL12B	9	-0.026	0.62	0.77
Mem CD4	MYL5	0.41	-0.21	0.31	0.5
Mem CD4	MYL6	9.3	-0.026	0.67	0.81
Mem CD4	MYL6B	1.9	0.67	1.30E-05	0.00024
Mem CD4	MYLIP	6.7	-0.066	0.32	0.52
Mem CD4	MYLK	-0.094	0.46	0.13	0.28
Mem CD4	MYLK4	0.68	0.047	0.88	0.94
Mem CD4	MYNN	5.8	-0.038	0.42	0.61
Mem CD4	MYO15A	0.42	0.22	0.38	0.57
Mem CD4	MYO15B	2.9	-0.25	0.32	0.52
Mem CD4	MYO16	2.4	-0.25	0.54	0.71
Mem CD4	MYO18A	6.4	0.19	0.016	0.061
Mem CD4	MYO19	5.2	-0.0073	0.91	0.95
Mem CD4	MYO1B	1.5	-0.85	0.063	0.17
Mem CD4	MYO1C	5.3	-0.13	0.17	0.34
Mem CD4	MYO1D	4	-0.59	8.00E-07	2.50E-05
Mem CD4	MYO1E	0.76	1.2	0.0019	0.013
Mem CD4	MYO1F	9.1	-0.16	0.22	0.4
Mem CD4	MYO1G	8.9	-0.16	0.027	0.091
Mem CD4	MYO3B	1	-1.2	0.038	0.12
Mem CD4	MYO5A	6.8	0.018	0.81	0.9
Mem CD4	MYO5B	0.71	-0.19	0.47	0.66
Mem CD4	MYO5C	2	0.55	0.013	0.052
Mem CD4	MYO6	4.2	-0.71	0.0018	0.012
Mem CD4	MYO7A	1.8	1.3	2.70E-05	0.00043
Mem CD4	MYO9A	6.2	-0.27	0.0002	0.0021
Mem CD4	MYO9B	7.2	-0.061	0.39	0.58
Mem CD4	MYOF	-0.19	1.3	0.011	0.048
Mem CD4	MYOM1	2.6	-0.36	0.11	0.25
Mem CD4	MYOM2	5.5	0.00037	1	1
Mem CD4	MYOT	1.2	0.081	0.63	0.78
Mem CD4	MYRF	1.3	0.0052	0.98	0.99
Mem CD4	MYSM1	5.5	-0.039	0.59	0.75
Mem CD4	MZB1	0.42	0.52	0.073	0.19
Mem CD4	MZF1	4.1	0.038	0.66	0.8
Mem CD4	MZF1-AS1	2.5	-0.079	0.46	0.64
Mem CD4	MZT1	4.1	0.17	0.037	0.12
Mem CD4	MZT2A	4.9	0.18	0.071	0.18
Mem CD4	MZT2B	2.6	-0.0087	0.94	0.97
Mem CD4	N4BP1	6.8	0.59	1.90E-16	8.50E-14
Mem CD4	N4BP2	6.9	0.048	0.53	0.71
Mem CD4	N4BP2L1	6	-0.074	0.099	0.23
Mem CD4	N4BP2L2	8.7	-0.07	0.11	0.26
Mem CD4	N4BP2L2-IT2	2.1	-0.077	0.68	0.82
Mem CD4	N4BP3	1.4	0.16	0.46	0.64
Mem CD4	N6AMT1	3.9	-0.026	0.78	0.88
Mem CD4	N6AMT2	2.9	0.23	0.0045	0.024
Mem CD4	NAA10	5.6	-0.092	0.046	0.14
Mem CD4	NAA15	6.4	0.18	3.90E-05	0.00057
Mem CD4	NAA16	6.1	-0.03	0.55	0.72
Mem CD4	NAA20	5.5	-0.056	0.19	0.37
Mem CD4	NAA25	6.1	0.12	0.048	0.14
Mem CD4	NAA30	5.8	0.017	0.75	0.86
Mem CD4	NAA35	5.6	-0.0092	0.84	0.91
Mem CD4	NAA38	4.7	0.005	0.94	0.97
Mem CD4	NAA40	5.8	-0.28	0.0012	0.0088
Mem CD4	NAA50	7.4	-0.046	0.49	0.67
Mem CD4	NAA60	6.1	0.026	0.54	0.71
Mem CD4	NAAA	6.8	-0.078	0.19	0.37
Mem CD4	NAALADL1	3.3	0.0067	0.95	0.98
Mem CD4	NAB1	3.6	0.35	0.0013	0.0093
Mem CD4	NAB2	1.9	0.14	0.34	0.53
Mem CD4	NABP1	6.6	0.25	0.0006	0.0051
Mem CD4	NABP2	1.9	0.11	0.33	0.52
Mem CD4	NACA	8.3	-0.0014	0.97	0.99
Mem CD4	NACC1	1.6	0.061	0.68	0.82
Mem CD4	NACC2	3.3	-0.44	0.00052	0.0045
Mem CD4	NADK	6	0.062	0.29	0.48
Mem CD4	NADK2	4.7	-0.078	0.27	0.46
Mem CD4	NADSYN1	7	0.035	0.4	0.59
Mem CD4	NAE1	6.9	-0.05	0.22	0.41
Mem CD4	NAF1	2	0.19	0.12	0.27
Mem CD4	NAGA	5.7	-0.041	0.45	0.63
Mem CD4	NAGK	5.8	-0.04	0.48	0.66
Mem CD4	NAGLU	4.8	-0.41	4.40E-06	0.0001
Mem CD4	NAGPA	5.4	-0.088	0.12	0.27
Mem CD4	NAGPA-AS1	1	-0.054	0.78	0.88
Mem CD4	NAGS	1.6	-0.08	0.54	0.71
Mem CD4	NAIF1	3.8	0.09	0.21	0.39
Mem CD4	NAIP	1.8	-0.19	0.28	0.48
Mem CD4	NAMPT	4.8	0.21	0.0028	0.017
Mem CD4	NANOS1	1.5	-0.16	0.23	0.42
Mem CD4	NANP	2.5	0.15	0.23	0.41
Mem CD4	NANS	4.7	0.11	0.066	0.18
Mem CD4	NAP1L1	7.2	-0.032	0.54	0.71
Mem CD4	NAP1L2	0.95	0.099	0.68	0.81
Mem CD4	NAP1L3	3.2	-0.7	0.00028	0.0028
Mem CD4	NAP1L4	8.7	0.06	0.11	0.26
Mem CD4	NAP1L5	1.9	0.14	0.31	0.5
Mem CD4	NAPA	6.6	0.26	8.00E-07	2.50E-05
Mem CD4	NAPA-AS1	0.82	0.3	0.057	0.16
Mem CD4	NAPB	5.3	-0.29	0.0065	0.032
Mem CD4	NAPEPLD	4.7	0.12	0.052	0.15
Mem CD4	NAPG	5.2	0.034	0.55	0.72
Mem CD4	NAPRT	5.7	-0.13	0.7	0.83
Mem CD4	NAPSA	1.5	-0.082	0.64	0.79
Mem CD4	NARF	6.8	-0.048	0.2	0.38
Mem CD4	NARFL	5.8	0.022	0.72	0.84
Mem CD4	NARS	7.6	-0.0098	0.79	0.88
Mem CD4	NARS2	5	-0.07	0.26	0.45
Mem CD4	NASP	6.7	0.21	1.60E-05	0.00029
Mem CD4	NAT1	3.8	0.31	0.00014	0.0016
Mem CD4	NAT10	6.9	0.038	0.38	0.57
Mem CD4	NAT14	0.63	0.36	0.061	0.17
Mem CD4	NAT6	3.6	-0.094	0.27	0.46
Mem CD4	NAT9	5.5	0.038	0.57	0.73
Mem CD4	NATD1	3.5	-0.099	0.44	0.62
Mem CD4	NAV1	2.5	-0.098	0.62	0.77
Mem CD4	NAV2	0.14	0.19	0.61	0.77
Mem CD4	NBAS	6.1	0.091	0.22	0.41
Mem CD4	NBEA	2	-0.78	0.022	0.079
Mem CD4	NBEAL1	3.9	-0.19	0.13	0.29
Mem CD4	NBEAL2	6.7	-0.1	0.36	0.55
Mem CD4	NBN	6.6	-0.0016	0.97	0.99
Mem CD4	NBPF1	4.2	-0.49	0.0022	0.014
Mem CD4	NBPF10	3	-0.19	0.049	0.14
Mem CD4	NBPF11	5.2	-0.018	0.8	0.89
Mem CD4	NBPF12	6	-0.12	0.091	0.22
Mem CD4	NBPF14	3.9	-0.1	0.24	0.43
Mem CD4	NBPF15	6.1	0.21	0.061	0.17
Mem CD4	NBPF20	2.1	0.17	0.18	0.35
Mem CD4	NBPF3	4.3	-0.15	0.44	0.63
Mem CD4	NBPF8	4.7	0.042	0.76	0.87
Mem CD4	NBPF9	4.1	0.29	0.073	0.19
Mem CD4	NBR1	8.2	0.073	0.044	0.13
Mem CD4	NBR2	3.1	0.23	0.041	0.12
Mem CD4	NCALD	6.1	-0.47	0.0021	0.013
Mem CD4	NCAM1	0.72	-2.9	8.20E-06	0.00017
Mem CD4	NCAPD2	6.9	0.18	0.0042	0.023
Mem CD4	NCAPD3	5.8	0.16	0.0051	0.027
Mem CD4	NCAPG	2.9	1.6	2.30E-08	1.40E-06
Mem CD4	NCAPG2	5.4	-0.024	0.89	0.94
Mem CD4	NCAPH	2.9	0.62	0.00098	0.0074
Mem CD4	NCAPH2	5.8	-0.076	0.12	0.26
Mem CD4	NCBP1	6.9	0.048	0.22	0.41
Mem CD4	NCBP2	7.4	0.031	0.34	0.54
Mem CD4	NCBP2-AS2	5.8	-0.066	0.16	0.33
Mem CD4	NCDN	5.6	0.29	3.40E-05	0.00052
Mem CD4	NCEH1	3.2	-0.36	0.0025	0.015
Mem CD4	NCF1	0.87	-0.53	0.0038	0.021
Mem CD4	NCF1B	1.8	-0.18	0.31	0.51
Mem CD4	NCF1C	0.85	-0.44	0.021	0.076
Mem CD4	NCF2	2.6	0.64	0.015	0.059
Mem CD4	NCF4	5.2	0.46	0.0045	0.024
Mem CD4	NCK1	6.4	0.042	0.38	0.58
Mem CD4	NCK1-AS1	3.2	0.073	0.41	0.6
Mem CD4	NCK2	7.4	0.02	0.78	0.88
Mem CD4	NCKAP1	3.7	-0.046	0.83	0.91
Mem CD4	NCKAP1L	8.4	0.071	0.2	0.37
Mem CD4	NCKAP5L	2.4	-0.13	0.36	0.56
Mem CD4	NCKIPSD	4.6	0.029	0.68	0.81
Mem CD4	NCL	9.4	0.028	0.43	0.62
Mem CD4	NCLN	5.9	-0.047	0.47	0.65
Mem CD4	NCOA1	7.4	0.012	0.79	0.88
Mem CD4	NCOA2	5.9	0.012	0.88	0.94
Mem CD4	NCOA3	7.3	0.17	0.0078	0.037
Mem CD4	NCOA4	8.6	0.0097	0.85	0.92
Mem CD4	NCOA5	6.3	-0.021	0.62	0.77
Mem CD4	NCOA6	5.9	0.011	0.86	0.92
Mem CD4	NCOA7	6.3	0.14	0.01	0.044
Mem CD4	NCOR1	8.7	0.032	0.29	0.48
Mem CD4	NCOR2	5.9	-0.052	0.44	0.63
Mem CD4	NCR3	3.6	-0.41	0.018	0.068
Mem CD4	NCR3LG1	0.64	-0.65	0.074	0.19
Mem CD4	NCSTN	7.1	0.0077	0.84	0.92
Mem CD4	NDC1	5.2	0.002	0.97	0.99
Mem CD4	NDC80	4.6	0.58	4.40E-07	1.50E-05
Mem CD4	NDE1	6	0.066	0.26	0.45
Mem CD4	NDEL1	6.6	-0.11	0.0021	0.013
Mem CD4	NDFIP1	7.4	-0.069	0.27	0.47
Mem CD4	NDFIP2	3.3	0.13	0.31	0.5
Mem CD4	NDNL2	6.5	0.03	0.47	0.66
Mem CD4	NDOR1	5.2	0.085	0.18	0.36
Mem CD4	NDRG1	6.5	-0.069	0.23	0.42
Mem CD4	NDRG2	4.5	-0.17	0.039	0.12
Mem CD4	NDRG3	6.4	-0.18	0.00015	0.0017
Mem CD4	NDST2	6.8	-0.084	0.035	0.11
Mem CD4	NDUFA1	6.8	-0.016	0.75	0.86
Mem CD4	NDUFA10	6.8	-0.071	0.037	0.11
Mem CD4	NDUFA11	6	0.091	0.16	0.33
Mem CD4	NDUFA12	6.4	0.21	0.0054	0.028
Mem CD4	NDUFA13	6.8	0.12	0.024	0.084
Mem CD4	NDUFA2	5.6	0.13	0.027	0.091
Mem CD4	NDUFA3	5	-0.022	0.78	0.88
Mem CD4	NDUFA4	7.5	0.11	0.018	0.069
Mem CD4	NDUFA5	6.3	0.0064	0.91	0.95
Mem CD4	NDUFA6	6.3	0.073	0.17	0.34
Mem CD4	NDUFA6-AS1	1.5	0.062	0.69	0.82
Mem CD4	NDUFA7	4.8	0.33	5.40E-07	1.80E-05
Mem CD4	NDUFA8	5.1	0.049	0.34	0.54
Mem CD4	NDUFA9	7	0.089	0.055	0.15
Mem CD4	NDUFAB1	5.9	0.12	0.022	0.08
Mem CD4	NDUFAF1	4.9	0.18	0.001	0.0076
Mem CD4	NDUFAF2	3.5	0.042	0.57	0.74
Mem CD4	NDUFAF3	6	-0.026	0.64	0.79
Mem CD4	NDUFAF4	5.2	-0.034	0.51	0.69
Mem CD4	NDUFAF4P1	1.1	-0.31	0.18	0.35
Mem CD4	NDUFAF5	3.4	0.14	0.041	0.13
Mem CD4	NDUFAF6	4.2	-0.012	0.82	0.9
Mem CD4	NDUFAF7	5.2	0.023	0.67	0.81
Mem CD4	NDUFB1	4.3	0.073	0.38	0.57
Mem CD4	NDUFB10	5.9	-0.022	0.69	0.82
Mem CD4	NDUFB11	6.1	0.085	0.11	0.25
Mem CD4	NDUFB2	5.2	0.023	0.76	0.87
Mem CD4	NDUFB2-AS1	0.21	-0.3	0.13	0.28
Mem CD4	NDUFB3	5.7	0.18	0.0025	0.015
Mem CD4	NDUFB4	6.3	0.14	0.0012	0.0086
Mem CD4	NDUFB5	5.6	0.24	2.20E-06	5.80E-05
Mem CD4	NDUFB6	5.4	0.052	0.35	0.54
Mem CD4	NDUFB7	5.5	-0.0019	0.98	0.99
Mem CD4	NDUFB8	7.2	-0.013	0.73	0.85
Mem CD4	NDUFB9	6.8	0.2	7.20E-05	0.00094
Mem CD4	NDUFC1	5.7	0.13	0.02	0.073
Mem CD4	NDUFC2	3.8	-0.05	0.44	0.63
Mem CD4	NDUFS1	6.4	0.078	0.11	0.26
Mem CD4	NDUFS2	7.4	0.069	0.063	0.17
Mem CD4	NDUFS3	5.6	0.1	0.015	0.058
Mem CD4	NDUFS4	4.8	0.12	0.016	0.061
Mem CD4	NDUFS5	6.3	0.13	0.021	0.075
Mem CD4	NDUFS6	5.2	0.12	0.051	0.15
Mem CD4	NDUFS7	6	0.072	0.3	0.49
Mem CD4	NDUFS8	5.7	0.037	0.54	0.72
Mem CD4	NDUFV1	6.8	-0.15	0.0023	0.014
Mem CD4	NDUFV2	6.6	0.25	6.80E-07	2.20E-05
Mem CD4	NDUFV2-AS1	2.3	-0.19	0.097	0.23
Mem CD4	NDUFV3	4.4	-0.027	0.7	0.83
Mem CD4	NEAT1	8	0.047	0.7	0.83
Mem CD4	NEB	1.7	-0.42	0.028	0.095
Mem CD4	NEBL	0.12	0.58	0.21	0.4
Mem CD4	NECAB1	-0.069	-1.9	1.10E-08	7.60E-07
Mem CD4	NECAB3	3	0.14	0.32	0.52
Mem CD4	NECAP1	6.5	-0.022	0.57	0.74
Mem CD4	NECAP2	8.2	0.15	0.0055	0.028
Mem CD4	NEDD1	6.6	0.029	0.61	0.77
Mem CD4	NEDD4	3.7	-0.32	0.078	0.2
Mem CD4	NEDD4L	2.8	0.081	0.77	0.87
Mem CD4	NEDD8	4.9	0.01	0.88	0.94
Mem CD4	NEDD9	6.8	-0.16	0.035	0.11
Mem CD4	NEFH	1.8	0.21	0.25	0.44
Mem CD4	NEFL	4.9	-0.3	0.36	0.56
Mem CD4	NEFM	1.1	-0.49	0.035	0.11
Mem CD4	NEIL1	3.3	-0.54	0.00024	0.0024
Mem CD4	NEIL2	4.6	-0.13	0.088	0.21
Mem CD4	NEIL3	1.6	1.1	7.00E-05	0.00091
Mem CD4	NEK1	5.3	-0.085	0.12	0.26
Mem CD4	NEK11	2.4	-0.25	0.14	0.3
Mem CD4	NEK2	0.99	1.4	0.00011	0.0013
Mem CD4	NEK3	3.2	0.19	0.086	0.21
Mem CD4	NEK4	5	-0.026	0.66	0.8
Mem CD4	NEK6	4.3	-0.12	0.36	0.55
Mem CD4	NEK7	7.5	-0.013	0.83	0.91
Mem CD4	NEK8	3.9	0.12	0.1	0.24
Mem CD4	NEK9	5.9	0.02	0.7	0.83
Mem CD4	NELFA	5.2	0.038	0.47	0.66
Mem CD4	NELFB	5.5	-0.073	0.31	0.5
Mem CD4	NELFCD	7.4	-0.073	0.076	0.19
Mem CD4	NELFE	5.9	-0.049	0.28	0.47
Mem CD4	NELL2	6.8	-0.65	0.0051	0.027
Mem CD4	NEMF	7.3	8.90E-05	1	1
Mem CD4	NEMP1	5.2	-0.079	0.31	0.51
Mem CD4	NEMP2	4.6	0.15	0.06	0.16
Mem CD4	NENF	4.7	-0.12	0.087	0.21
Mem CD4	NEO1	3.7	-0.78	1.10E-05	0.00021
Mem CD4	NET1	3.8	0.069	0.74	0.85
Mem CD4	NETO2	4.1	0.78	1.20E-05	0.00022
Mem CD4	NEU1	5.3	-0.0032	0.96	0.98
Mem CD4	NEU3	2.3	-0.18	0.26	0.45
Mem CD4	NEURL1	1.5	0.062	0.73	0.85
Mem CD4	NEURL2	0.83	0.095	0.67	0.81
Mem CD4	NEURL4	3.3	0.076	0.39	0.59
Mem CD4	NEXN	1.7	1.6	3.20E-10	3.40E-08
Mem CD4	NF1	4.7	0.44	1.50E-05	0.00027
Mem CD4	NF2	6.1	-0.026	0.6	0.76
Mem CD4	NFAT5	5.9	0.16	0.06	0.16
Mem CD4	NFATC1	6.4	0.11	0.19	0.37
Mem CD4	NFATC2	7.6	-0.11	0.15	0.31
Mem CD4	NFATC2IP	7	-0.057	0.12	0.27
Mem CD4	NFATC3	8.5	-0.15	0.0067	0.032
Mem CD4	NFE2L1	5	0.033	0.7	0.83
Mem CD4	NFE2L2	7.2	0.11	0.009	0.041
Mem CD4	NFE2L3	5.2	0.4	3.00E-05	0.00047
Mem CD4	NFIA	3.7	-0.68	1.50E-08	1.00E-06
Mem CD4	NFIC	4	-0.075	0.41	0.6
Mem CD4	NFIL3	3.4	-0.35	0.14	0.29
Mem CD4	NFIX	0.19	0.35	0.21	0.39
Mem CD4	NFKB1	8.1	0.095	0.2	0.38
Mem CD4	NFKB2	6.2	0.2	0.099	0.23
Mem CD4	NFKBIA	7.7	-0.03	0.79	0.89
Mem CD4	NFKBIB	3.3	0.1	0.26	0.45
Mem CD4	NFKBID	4.2	-0.061	0.48	0.67
Mem CD4	NFKBIE	4.2	0.26	0.0033	0.019
Mem CD4	NFKBIL1	2.8	-0.045	0.6	0.76
Mem CD4	NFKBIZ	6.6	0.29	0.031	0.1
Mem CD4	NFRKB	6.9	0.16	0.0046	0.024
Mem CD4	NFS1	5.3	0.032	0.47	0.65
Mem CD4	NFU1	5.1	0.099	0.065	0.17
Mem CD4	NFX1	7.2	0.023	0.59	0.75
Mem CD4	NFXL1	4.3	-0.12	0.072	0.19
Mem CD4	NFYA	6	-0.048	0.33	0.52
Mem CD4	NFYB	5.7	-0.14	0.02	0.074
Mem CD4	NFYC	6.1	0.12	0.00086	0.0067
Mem CD4	NFYC-AS1	3.2	-0.066	0.55	0.72
Mem CD4	NGDN	6.4	-0.09	0.04	0.12
Mem CD4	NGFR	0.12	-1.3	0.0025	0.015
Mem CD4	NGFRAP1	5	0.58	0.00051	0.0045
Mem CD4	NGLY1	6.7	0.059	0.12	0.26
Mem CD4	NGRN	6.8	0.0054	0.9	0.95
Mem CD4	NHEJ1	4.8	-0.057	0.33	0.52
Mem CD4	NHLRC1	0.59	0.42	0.077	0.19
Mem CD4	NHLRC2	4.9	0.12	0.067	0.18
Mem CD4	NHLRC3	5.5	0.051	0.29	0.48
Mem CD4	NHLRC4	1.2	0.51	0.003	0.018
Mem CD4	NHP2	6.2	0.0079	0.87	0.93
Mem CD4	NHSL2	6.2	-0.64	0.0002	0.0022
Mem CD4	NICN1	5.2	-0.041	0.56	0.73
Mem CD4	NID2	1.4	-0.042	0.83	0.91
Mem CD4	NIF3L1	5.1	-0.02	0.68	0.81
Mem CD4	NIFK	5.6	0.074	0.1	0.24
Mem CD4	NIFK-AS1	3.7	-0.11	0.16	0.32
Mem CD4	NIN	8	0.27	4.50E-05	0.00064
Mem CD4	NINJ1	5.3	-0.018	0.86	0.93
Mem CD4	NINJ2	4.2	0.12	0.39	0.58
Mem CD4	NINL	2.2	-0.15	0.49	0.67
Mem CD4	NIP7	5.5	-0.0022	0.96	0.98
Mem CD4	NIPA1	4.7	-0.089	0.35	0.55
Mem CD4	NIPA2	7	-0.037	0.47	0.65
Mem CD4	NIPAL2	3	-0.0043	0.98	0.99
Mem CD4	NIPAL3	7.4	-0.03	0.6	0.76
Mem CD4	NIPBL	7.1	-0.019	0.63	0.78
Mem CD4	NIPBL-AS1	3.1	-0.14	0.22	0.41
Mem CD4	NIPSNAP1	6.1	0.025	0.54	0.71
Mem CD4	NIPSNAP3A	4.8	0.2	0.0028	0.017
Mem CD4	NIPSNAP3B	1.1	-0.3	0.13	0.28
Mem CD4	NISCH	6.6	-0.023	0.66	0.8
Mem CD4	NIT1	4.5	-0.07	0.17	0.34
Mem CD4	NIT2	5.8	0.093	0.066	0.18
Mem CD4	NKAP	5.1	0.033	0.5	0.68
Mem CD4	NKAPP1	2.3	-0.19	0.05	0.14
Mem CD4	NKD1	0.24	0.56	0.032	0.1
Mem CD4	NKG7	7.9	-1.2	0.0068	0.033
Mem CD4	NKIRAS1	2.7	-0.093	0.34	0.53
Mem CD4	NKIRAS2	5.1	0.055	0.19	0.37
Mem CD4	NKPD1	0.67	-0.19	0.42	0.61
Mem CD4	NKRF	5	0.1	0.11	0.25
Mem CD4	NKTR	7.9	-0.018	0.72	0.84
Mem CD4	NLE1	3	-0.17	0.17	0.34
Mem CD4	NLGN3	1	0.13	0.47	0.65
Mem CD4	NLK	2.4	-0.05	0.66	0.8
Mem CD4	NLN	2.7	0.48	0.006	0.03
Mem CD4	NLRC3	8.3	-0.12	0.016	0.061
Mem CD4	NLRC5	9.1	-0.012	0.86	0.92
Mem CD4	NLRP1	9	-0.086	0.14	0.3
Mem CD4	NLRP2	4.1	0.55	0.043	0.13
Mem CD4	NLRP3	3.8	-0.12	0.43	0.62
Mem CD4	NLRP6	3.5	-0.21	0.28	0.47
Mem CD4	NLRX1	4.3	-0.068	0.46	0.64
Mem CD4	NMB	1.4	0.081	0.57	0.74
Mem CD4	NMD3	6.3	0.026	0.59	0.75
Mem CD4	NME1	2.5	0.32	0.0061	0.03
Mem CD4	NME3	5.1	-0.11	0.14	0.3
Mem CD4	NME4	4.3	-0.33	0.064	0.17
Mem CD4	NME6	5.9	-0.02	0.61	0.76
Mem CD4	NME7	4.1	0.069	0.32	0.52
Mem CD4	NME8	1.1	-1.8	0.0041	0.022
Mem CD4	NME9	0.85	-0.083	0.68	0.81
Mem CD4	NMI	6.6	0.64	2.90E-14	7.30E-12
Mem CD4	NMNAT1	3.8	0.093	0.18	0.36
Mem CD4	NMNAT3	0.81	-0.2	0.49	0.67
Mem CD4	NMRAL1	5.6	-0.049	0.37	0.56
Mem CD4	NMRK1	6.3	0.011	0.9	0.95
Mem CD4	NMT1	7.1	0.031	0.41	0.6
Mem CD4	NMT2	6.6	0.0026	0.98	0.99
Mem CD4	NMU	0.086	0.14	0.67	0.81
Mem CD4	NMUR1	2.3	-1.6	0.00035	0.0033
Mem CD4	NNT	7.5	-0.035	0.46	0.65
Mem CD4	NNT-AS1	2.9	-0.083	0.34	0.53
Mem CD4	NOA1	5.5	0.046	0.29	0.48
Mem CD4	NOB1	5.4	0.12	0.02	0.074
Mem CD4	NOC2L	6.6	0.0024	0.96	0.98
Mem CD4	NOC3L	5.5	0.18	0.0038	0.021
Mem CD4	NOC4L	4.6	0.057	0.41	0.6
Mem CD4	NOCT	1.3	-0.23	0.15	0.31
Mem CD4	NOD1	5.4	0.11	0.036	0.11
Mem CD4	NOD2	4.7	0.55	0.00014	0.0016
Mem CD4	NOG	0.83	-0.93	0.023	0.081
Mem CD4	NOL10	5.5	0.00073	0.99	0.99
Mem CD4	NOL11	7.1	0.13	0.0052	0.027
Mem CD4	NOL12	5.9	0.029	0.52	0.7
Mem CD4	NOL3	0.47	0.44	0.061	0.17
Mem CD4	NOL4L	7.2	-0.25	0.0017	0.011
Mem CD4	NOL6	5.9	0.075	0.19	0.37
Mem CD4	NOL7	6.7	0.095	0.024	0.083
Mem CD4	NOL8	7.4	0.1	0.015	0.06
Mem CD4	NOL9	6.6	0.029	0.68	0.82
Mem CD4	NOLC1	7.5	-0.03	0.45	0.64
Mem CD4	NOM1	4.9	0.049	0.48	0.66
Mem CD4	NOMO1	5.8	-0.41	1.00E-07	4.90E-06
Mem CD4	NOMO2	5.7	-0.14	0.26	0.46
Mem CD4	NONO	8.6	-0.0087	0.75	0.86
Mem CD4	NOP10	6.2	0.11	0.055	0.15
Mem CD4	NOP14	5.8	0.094	0.077	0.19
Mem CD4	NOP14-AS1	4.2	-0.13	0.08	0.2
Mem CD4	NOP16	5	0.079	0.14	0.3
Mem CD4	NOP2	7.1	-0.028	0.49	0.67
Mem CD4	NOP56	7.7	-0.052	0.13	0.28
Mem CD4	NOP58	7.7	0.13	0.00045	0.004
Mem CD4	NOP9	2.4	-0.16	0.13	0.28
Mem CD4	NOS3	2.8	0.17	0.28	0.47
Mem CD4	NOSIP	7.9	0.077	0.41	0.61
Mem CD4	NOTCH1	4.8	0.25	0.051	0.15
Mem CD4	NOTCH2	7.2	-0.22	0.007	0.034
Mem CD4	NOTCH2NL	5.2	-0.12	0.085	0.21
Mem CD4	NOXA1	2.5	-0.53	0.00011	0.0014
Mem CD4	NPAS2	1.7	0.28	0.28	0.47
Mem CD4	NPAT	7.7	0.11	0.045	0.13
Mem CD4	NPC1	6.5	-0.4	0.00028	0.0027
Mem CD4	NPC2	3.9	-0.098	0.22	0.41
Mem CD4	NPDC1	4.9	0.68	1.90E-05	0.00033
Mem CD4	NPEPL1	0.27	-0.091	0.64	0.79
Mem CD4	NPEPPS	6.9	-0.019	0.57	0.74
Mem CD4	NPFF	0.37	0.15	0.41	0.6
Mem CD4	NPHP1	0.061	-1	0.0024	0.015
Mem CD4	NPHP3	1.9	-0.0035	0.98	0.99
Mem CD4	NPHP3-ACAD11	1.4	-0.18	0.22	0.4
Mem CD4	NPHP4	3.2	-0.062	0.59	0.75
Mem CD4	NPIPA1	1.5	-0.28	0.051	0.15
Mem CD4	NPIPA5	0.63	0.72	0.13	0.28
Mem CD4	NPIPB11	1.3	0.18	0.32	0.51
Mem CD4	NPIPB15	3.3	-0.81	0.0021	0.013
Mem CD4	NPIPB3	5.5	0.14	0.32	0.51
Mem CD4	NPIPB4	2.8	0.25	0.17	0.34
Mem CD4	NPIPB5	3.1	0.28	0.13	0.29
Mem CD4	NPL	3.4	-0.17	0.093	0.22
Mem CD4	NPLOC4	7.3	0.00059	0.99	1
Mem CD4	NPM1	8.5	0.034	0.49	0.67
Mem CD4	NPM3	0.45	-0.25	0.3	0.5
Mem CD4	NPR2	1.9	0.0066	0.97	0.98
Mem CD4	NPRL2	6.6	-0.3	9.70E-06	0.00019
Mem CD4	NPRL3	4.3	-0.22	0.0063	0.031
Mem CD4	NPTN	5.6	-0.13	0.058	0.16
Mem CD4	NPTN-IT1	2	-0.06	0.69	0.82
Mem CD4	NPTX1	1.2	0.25	0.51	0.69
Mem CD4	NPTXR	1.9	-0.25	0.25	0.44
Mem CD4	NQO1	3	0.48	2.30E-05	0.00038
Mem CD4	NQO2	5.2	0.22	0.047	0.14
Mem CD4	NR1D1	3.5	-0.12	0.38	0.57
Mem CD4	NR1D2	7.3	-0.17	0.005	0.026
Mem CD4	NR1H2	7.1	0.057	0.31	0.5
Mem CD4	NR1H3	2.1	0.0024	0.98	0.99
Mem CD4	NR1I2	-0.083	0.63	0.071	0.18
Mem CD4	NR2C1	6	0.037	0.5	0.68
Mem CD4	NR2C2	5.8	-0.22	0.0034	0.019
Mem CD4	NR2C2AP	4.1	-0.17	0.0052	0.027
Mem CD4	NR2F6	2.3	0.27	0.3	0.49
Mem CD4	NR3C1	7.6	0.049	0.36	0.55
Mem CD4	NR3C2	4	-0.41	0.0036	0.02
Mem CD4	NR4A2	2.3	-0.022	0.94	0.97
Mem CD4	NRAS	6.5	0.23	0.00014	0.0016
Mem CD4	NRAV	1.1	-0.29	0.14	0.3
Mem CD4	NRBF2	5.7	0.094	0.035	0.11
Mem CD4	NRBP1	7.9	0.065	0.037	0.11
Mem CD4	NRBP2	4.7	-0.24	0.0062	0.031
Mem CD4	NRD1	7.9	0.13	0.00017	0.0018
Mem CD4	NRDE2	4.6	0.11	0.13	0.28
Mem CD4	NREP	0.24	-0.11	0.75	0.86
Mem CD4	NRF1	5.5	-0.065	0.2	0.39
Mem CD4	NRIP1	5.4	0.078	0.58	0.74
Mem CD4	NRIP2	3.7	-0.11	0.32	0.52
Mem CD4	NRIP3	0.62	-0.041	0.91	0.95
Mem CD4	NRIR	2.6	1.9	4.10E-09	3.10E-07
Mem CD4	NRL	1.6	0.27	0.041	0.13
Mem CD4	NRM	3.1	-0.15	0.17	0.33
Mem CD4	NRN1L	0.69	-0.019	0.91	0.95
Mem CD4	NRROS	2.6	0.083	0.47	0.66
Mem CD4	NRSN2	0.55	-0.11	0.63	0.78
Mem CD4	NSA2	4.7	0.097	0.11	0.25
Mem CD4	NSD1	7.1	0.067	0.29	0.48
Mem CD4	NSDHL	4.2	-0.098	0.13	0.28
Mem CD4	NSF	6.7	0.00093	0.99	0.99
Mem CD4	NSFL1C	6.2	0.016	0.69	0.82
Mem CD4	NSG1	5.4	-0.42	0.019	0.071
Mem CD4	NSL1	6.1	0.046	0.23	0.42
Mem CD4	NSMAF	7.3	0.032	0.39	0.59
Mem CD4	NSMCE1	6.1	0.15	0.003	0.018
Mem CD4	NSMCE2	4.8	0.11	0.025	0.088
Mem CD4	NSMCE4A	6.8	-0.01	0.77	0.87
Mem CD4	NSMF	5.4	-0.17	0.12	0.27
Mem CD4	NSRP1	5.3	0.076	0.15	0.31
Mem CD4	NSUN2	7.5	0.055	0.24	0.43
Mem CD4	NSUN3	3.8	0.071	0.29	0.49
Mem CD4	NSUN4	4.9	0.027	0.62	0.77
Mem CD4	NSUN5	5.7	0.031	0.55	0.72
Mem CD4	NSUN5P1	5.5	0.11	0.17	0.34
Mem CD4	NSUN5P2	2.6	-0.098	0.46	0.64
Mem CD4	NSUN6	4.9	0.14	0.048	0.14
Mem CD4	NT5C	5.1	0.19	0.0066	0.032
Mem CD4	NT5C2	6.9	-0.07	0.1	0.24
Mem CD4	NT5C3A	6.2	0.42	5.90E-12	9.50E-10
Mem CD4	NT5C3B	4.4	-0.19	0.17	0.34
Mem CD4	NT5DC1	6	0.0076	0.88	0.94
Mem CD4	NT5DC2	-0.033	0.13	0.69	0.82
Mem CD4	NT5DC3	3.4	0.053	0.62	0.77
Mem CD4	NT5E	3.6	-0.49	0.07	0.18
Mem CD4	NT5M	0.83	-0.39	0.036	0.11
Mem CD4	NTAN1	4.8	-0.1	0.085	0.21
Mem CD4	NTHL1	3.4	0.27	0.0027	0.016
Mem CD4	NTMT1	3.5	0.028	0.68	0.82
Mem CD4	NTN4	3.4	-1	0.0015	0.01
Mem CD4	NTNG2	0.82	-0.024	0.93	0.96
Mem CD4	NTPCR	4.2	0.2	0.099	0.23
Mem CD4	NTRK2	0.048	0.082	0.85	0.92
Mem CD4	NUAK1	-0.067	-2.4	0.00055	0.0048
Mem CD4	NUAK2	6.4	-0.095	0.27	0.46
Mem CD4	NUB1	7	0.23	3.30E-07	1.20E-05
Mem CD4	NUBP1	4.3	0.057	0.36	0.55
Mem CD4	NUBP2	5.8	-0.073	0.23	0.42
Mem CD4	NUBPL	3.7	-0.25	0.0013	0.0093
Mem CD4	NUCB1	6.4	-0.00016	1	1
Mem CD4	NUCB2	6.2	-0.24	0.0039	0.021
Mem CD4	NUCKS1	5.5	-0.066	0.27	0.47
Mem CD4	NUDC	7.2	0.03	0.44	0.63
Mem CD4	NUDCD1	5.1	0.011	0.85	0.92
Mem CD4	NUDCD2	5.5	0.06	0.24	0.43
Mem CD4	NUDCD3	6.8	0.05	0.18	0.36
Mem CD4	NUDT1	4	0.28	0.0003	0.0029
Mem CD4	NUDT12	1.6	0.7	0.0038	0.021
Mem CD4	NUDT13	2.6	-0.024	0.85	0.92
Mem CD4	NUDT14	2.8	-0.16	0.16	0.33
Mem CD4	NUDT15	4.3	0.073	0.23	0.42
Mem CD4	NUDT16	3.4	0.22	0.017	0.066
Mem CD4	NUDT16L1	5.6	-0.063	0.21	0.39
Mem CD4	NUDT16P1	-0.079	0.4	0.27	0.46
Mem CD4	NUDT17	1.9	-0.14	0.31	0.51
Mem CD4	NUDT18	4.1	0.28	0.0015	0.01
Mem CD4	NUDT19	3.1	0.15	0.065	0.17
Mem CD4	NUDT2	4	0.27	0.0052	0.027
Mem CD4	NUDT21	7.1	0.11	0.012	0.051
Mem CD4	NUDT22	5.1	-0.11	0.097	0.23
Mem CD4	NUDT4	6	-0.071	0.16	0.33
Mem CD4	NUDT5	5.8	0.041	0.32	0.51
Mem CD4	NUDT7	3.3	0.078	0.31	0.51
Mem CD4	NUDT8	0.92	-0.54	0.0018	0.012
Mem CD4	NUDT9	4.5	-0.046	0.42	0.61
Mem CD4	NUF2	2.6	0.71	1.40E-05	0.00026
Mem CD4	NUFIP1	3.6	0.2	0.029	0.096
Mem CD4	NUFIP2	6.2	0.05	0.44	0.63
Mem CD4	NUGGC	3.6	-0.53	0.0085	0.039
Mem CD4	NUMA1	7.3	0.22	0.014	0.055
Mem CD4	NUMB	6.7	0.029	0.4	0.59
Mem CD4	NUMBL	2.1	-0.18	0.17	0.34
Mem CD4	NUP107	6.8	-0.034	0.47	0.65
Mem CD4	NUP133	6.5	-0.099	0.015	0.058
Mem CD4	NUP153	5.6	0.057	0.37	0.56
Mem CD4	NUP155	6.1	0.049	0.41	0.6
Mem CD4	NUP160	7.7	0.04	0.39	0.58
Mem CD4	NUP188	7.4	0.028	0.56	0.73
Mem CD4	NUP205	6.9	0.016	0.79	0.88
Mem CD4	NUP210	8.8	-0.031	0.61	0.76
Mem CD4	NUP210L	0.89	-0.2	0.32	0.52
Mem CD4	NUP214	6.7	0.061	0.3	0.49
Mem CD4	NUP35	4	0.12	0.099	0.23
Mem CD4	NUP37	5.2	0.26	5.60E-06	0.00012
Mem CD4	NUP43	4.9	0.036	0.63	0.78
Mem CD4	NUP50	7.8	0.1	0.029	0.096
Mem CD4	NUP50-AS1	2.3	0.12	0.28	0.48
Mem CD4	NUP54	6	0.053	0.19	0.37
Mem CD4	NUP62	6.4	0.1	0.061	0.17
Mem CD4	NUP62CL	1.2	0.29	0.11	0.25
Mem CD4	NUP85	6.4	-0.13	0.00021	0.0022
Mem CD4	NUP88	6.8	0.016	0.67	0.81
Mem CD4	NUP93	6.6	-0.055	0.23	0.41
Mem CD4	NUP98	7.6	0.11	0.012	0.049
Mem CD4	NUPL1	5.9	0.19	8.30E-05	0.0011
Mem CD4	NUPL2	5.6	0.0042	0.94	0.97
Mem CD4	NUS1	5.2	0.011	0.87	0.93
Mem CD4	NUSAP1	4.5	0.78	6.10E-05	0.00082
Mem CD4	NUTF2	5.9	0.13	0.02	0.073
Mem CD4	NUTM2A-AS1	3.8	0.017	0.85	0.92
Mem CD4	NUTM2B-AS1	4.9	-0.15	0.16	0.32
Mem CD4	NVL	5.8	0.047	0.26	0.45
Mem CD4	NXF1	8.2	-0.13	0.00057	0.0049
Mem CD4	NXN	0.62	0.18	0.49	0.67
Mem CD4	NXPE3	7	-0.022	0.79	0.89
Mem CD4	NXT1	5.2	-0.023	0.68	0.82
Mem CD4	NXT2	4.8	-0.068	0.41	0.6
Mem CD4	OAF	0.13	0.32	0.29	0.49
Mem CD4	OARD1	5.6	0.029	0.47	0.65
Mem CD4	OAS1	7.5	1.7	1.10E-13	2.50E-11
Mem CD4	OAS2	8.6	1	2.00E-16	8.50E-14
Mem CD4	OAS3	7.5	1.5	1.20E-16	5.70E-14
Mem CD4	OASL	6.7	1	9.00E-07	2.80E-05
Mem CD4	OAT	6.3	-0.29	2.20E-07	9.00E-06
Mem CD4	OAZ1	9.2	0.017	0.74	0.85
Mem CD4	OAZ2	5.7	-0.078	0.054	0.15
Mem CD4	OAZ3	1.5	-0.36	0.0057	0.029
Mem CD4	OBFC1	7.1	-0.18	8.60E-05	0.0011
Mem CD4	OBSCN	3.9	-0.065	0.66	0.8
Mem CD4	OCEL1	3.8	0.046	0.56	0.73
Mem CD4	OCIAD1	6.8	0.015	0.68	0.82
Mem CD4	OCIAD2	6.7	0.32	2.40E-07	9.80E-06
Mem CD4	OCLM	1.3	-0.02	0.91	0.95
Mem CD4	OCM	1.1	0.1	0.57	0.73
Mem CD4	OCRL	1.2	-0.063	0.84	0.92
Mem CD4	ODC1	6.7	0.22	0.0014	0.0096
Mem CD4	ODF2	6.7	-0.025	0.55	0.72
Mem CD4	ODF2L	6.8	0.29	6.60E-05	0.00087
Mem CD4	ODF3B	2.9	1.8	4.00E-18	3.10E-15
Mem CD4	OFD1	7.4	0.062	0.26	0.46
Mem CD4	OGDH	7	0.23	0.00062	0.0052
Mem CD4	OGFOD1	6.8	0.041	0.33	0.52
Mem CD4	OGFOD2	5.5	-0.063	0.25	0.44
Mem CD4	OGFOD3	4.2	-0.041	0.53	0.71
Mem CD4	OGFR	6.5	0.12	0.057	0.16
Mem CD4	OGFRL1	4.2	-0.5	6.90E-05	0.00091
Mem CD4	OGG1	5.1	-0.2	4.90E-05	0.00068
Mem CD4	OGN	0.51	0.67	0.0061	0.03
Mem CD4	OGT	8.4	0.037	0.53	0.7
Mem CD4	OIP5	1.8	0.71	3.70E-05	0.00055
Mem CD4	OIP5-AS1	6.6	-0.017	0.75	0.86
Mem CD4	OLA1	5.4	0.044	0.36	0.55
Mem CD4	OLFM2	3.3	0.24	0.014	0.058
Mem CD4	OLMALINC	0.41	-0.59	0.0071	0.034
Mem CD4	OMA1	5.7	0.079	0.15	0.31
Mem CD4	OPA1	6.9	0.063	0.16	0.33
Mem CD4	OPA3	4.5	-0.042	0.48	0.66
Mem CD4	OPN3	2.7	-0.17	0.078	0.2
Mem CD4	OPRL1	0.67	0.32	0.14	0.3
Mem CD4	OPTN	8.5	0.13	0.024	0.084
Mem CD4	OR52N4	1	0.61	0.0087	0.039
Mem CD4	ORAI1	7.6	-0.15	0.015	0.061
Mem CD4	ORAI2	6	0.11	0.16	0.33
Mem CD4	ORAI3	4.3	0.051	0.5	0.67
Mem CD4	ORAOV1	4.1	0.021	0.74	0.85
Mem CD4	ORC1	2.1	0.85	0.00069	0.0056
Mem CD4	ORC2	5.5	0.065	0.34	0.53
Mem CD4	ORC3	6.1	0.22	1.80E-05	0.00031
Mem CD4	ORC4	6	-0.0094	0.84	0.91
Mem CD4	ORC5	5.3	-0.024	0.64	0.78
Mem CD4	ORC6	1.7	0.75	1.90E-05	0.00033
Mem CD4	ORMDL1	8	0.0063	0.9	0.95
Mem CD4	ORMDL2	5.4	0.11	0.029	0.096
Mem CD4	ORMDL3	5.8	0.082	0.69	0.82
Mem CD4	OS9	7.3	-0.06	0.11	0.25
Mem CD4	OSBP	7.4	-0.021	0.58	0.74
Mem CD4	OSBP2	2	0.46	0.0037	0.021
Mem CD4	OSBPL11	5.1	-0.084	0.19	0.37
Mem CD4	OSBPL1A	2.8	0.18	0.39	0.58
Mem CD4	OSBPL2	6.2	-0.058	0.11	0.25
Mem CD4	OSBPL3	7.1	-0.1	0.12	0.27
Mem CD4	OSBPL5	3.4	-1.8	1.30E-05	0.00024
Mem CD4	OSBPL7	5.5	-0.031	0.71	0.83
Mem CD4	OSBPL8	7.8	-0.12	0.0048	0.025
Mem CD4	OSBPL9	6.6	-0.039	0.42	0.61
Mem CD4	OSER1	5.9	-0.019	0.69	0.82
Mem CD4	OSER1-AS1	4.5	-0.12	0.26	0.45
Mem CD4	OSGEP	5.8	0.021	0.57	0.73
Mem CD4	OSGEPL1	4.7	-0.18	0.0042	0.023
Mem CD4	OSGIN2	4.8	0.025	0.72	0.84
Mem CD4	OSM	3.7	0.32	0.027	0.092
Mem CD4	OST4	5.8	-0.095	0.22	0.4
Mem CD4	OSTC	6.3	-0.017	0.75	0.86
Mem CD4	OSTF1	7.1	-0.066	0.36	0.56
Mem CD4	OSTM1	6.8	-0.11	0.044	0.13
Mem CD4	OTOF	4.7	2.8	1.30E-14	3.50E-12
Mem CD4	OTUB1	7.5	0.083	0.036	0.11
Mem CD4	OTUB2	1.2	0.28	0.18	0.36
Mem CD4	OTUD1	5.2	0.025	0.73	0.85
Mem CD4	OTUD3	3.1	-0.18	0.16	0.33
Mem CD4	OTUD4	6.5	0.048	0.37	0.57
Mem CD4	OTUD5	7.3	-0.075	0.04	0.12
Mem CD4	OTUD6B	4.6	0.049	0.43	0.62
Mem CD4	OTUD6B-AS1	5.7	-0.17	0.0052	0.027
Mem CD4	OTUD7A	1.5	-1.1	2.80E-08	1.60E-06
Mem CD4	OTUD7B	2	-0.09	0.53	0.7
Mem CD4	OTULIN	5.2	-0.0048	0.93	0.96
Mem CD4	OVCA2	0.18	0.37	0.067	0.18
Mem CD4	OVGP1	2	-0.51	0.0049	0.026
Mem CD4	OXA1L	6.2	0.0093	0.82	0.9
Mem CD4	OXCT1	6.2	0.088	0.059	0.16
Mem CD4	OXLD1	5.7	0.07	0.33	0.52
Mem CD4	OXNAD1	7.3	-0.17	0.062	0.17
Mem CD4	OXR1	6.3	0.084	0.12	0.27
Mem CD4	OXSM	4.5	-0.066	0.3	0.5
Mem CD4	OXSR1	6	0.03	0.59	0.75
Mem CD4	OXT	0.4	0.21	0.37	0.56
Mem CD4	P2RX4	6.1	-0.13	0.016	0.061
Mem CD4	P2RX5	3.4	0.49	0.00017	0.0018
Mem CD4	P2RX5-TAX1BP3	1.2	0.013	0.94	0.97
Mem CD4	P2RX7	4.7	-0.36	0.0025	0.015
Mem CD4	P2RY10	6.5	0.44	3.60E-11	4.80E-09
Mem CD4	P2RY11	0.81	-0.23	0.2	0.37
Mem CD4	P2RY14	1.4	-0.15	0.6	0.76
Mem CD4	P3H1	6	-0.093	0.029	0.096
Mem CD4	P3H3	0.72	-0.75	0.025	0.086
Mem CD4	P3H4	2.9	-0.72	2.20E-08	1.30E-06
Mem CD4	P4HA1	5.7	-0.0086	0.87	0.93
Mem CD4	P4HB	8.8	-0.25	2.60E-05	0.00041
Mem CD4	P4HTM	6.4	-0.079	0.097	0.23
Mem CD4	PA2G4	7.5	-0.094	0.0056	0.029
Mem CD4	PA2G4P4	2.2	-0.11	0.51	0.69
Mem CD4	PAAF1	4.9	0.021	0.76	0.87
Mem CD4	PABPC1	8.9	-0.2	0.0048	0.025
Mem CD4	PABPC1L	2.9	0.31	0.0051	0.027
Mem CD4	PABPC4	4.3	-0.14	0.059	0.16
Mem CD4	PACRGL	3	0.078	0.38	0.58
Mem CD4	PACS1	8	-0.038	0.45	0.64
Mem CD4	PACS2	5.5	-0.15	0.016	0.062
Mem CD4	PACSIN1	1.7	0.89	0.00097	0.0074
Mem CD4	PACSIN2	6.1	-0.12	0.025	0.087
Mem CD4	PADI6	0.52	-0.93	0.099	0.23
Mem CD4	PAF1	6.2	-0.016	0.65	0.79
Mem CD4	PAFAH1B1	6.3	0.15	0.0032	0.018
Mem CD4	PAFAH1B2	6.2	-0.084	0.088	0.21
Mem CD4	PAFAH1B3	3.5	0.35	3.90E-05	0.00057
Mem CD4	PAFAH2	5.4	-0.51	1.70E-05	0.0003
Mem CD4	PAG1	8.5	0.24	0.0011	0.008
Mem CD4	PAGR1	6.1	-0.12	0.0083	0.038
Mem CD4	PAICS	6	0.45	3.10E-07	1.20E-05
Mem CD4	PAIP1	6.2	0.11	0.01	0.045
Mem CD4	PAIP2	8.4	-0.13	0.0041	0.022
Mem CD4	PAIP2B	2.7	-0.48	0.00052	0.0045
Mem CD4	PAK1	4.3	-0.26	0.024	0.085
Mem CD4	PAK1IP1	4.7	0.041	0.51	0.68
Mem CD4	PAK2	7.1	0.14	0.003	0.018
Mem CD4	PAK3	2	-0.46	0.022	0.079
Mem CD4	PAK4	1.8	0.12	0.39	0.58
Mem CD4	PAK6	0.46	-0.68	0.059	0.16
Mem CD4	PALB2	5.1	-0.021	0.76	0.86
Mem CD4	PALLD	2.5	-1.1	0.0013	0.0093
Mem CD4	PAM	6.4	-0.35	0.0036	0.02
Mem CD4	PAN2	6.5	-0.1	0.15	0.3
Mem CD4	PAN3	5.9	-0.0055	0.92	0.96
Mem CD4	PAN3-AS1	0.61	-0.11	0.63	0.78
Mem CD4	PANK1	2.3	0.23	0.18	0.35
Mem CD4	PANK2	6.6	0.034	0.4	0.6
Mem CD4	PANK3	4	0.044	0.63	0.78
Mem CD4	PANK4	6.2	-0.067	0.2	0.38
Mem CD4	PANX1	4.4	-0.15	0.13	0.29
Mem CD4	PAOX	3.1	-0.4	0.00032	0.0031
Mem CD4	PAPD4	7.2	-0.026	0.46	0.65
Mem CD4	PAPD5	4.4	0.029	0.67	0.81
Mem CD4	PAPD7	4.6	0.054	0.38	0.57
Mem CD4	PAPLN	1.5	-0.096	0.53	0.7
Mem CD4	PAPOLA	7.6	-0.045	0.31	0.5
Mem CD4	PAPOLG	6.5	0.0048	0.93	0.96
Mem CD4	PAPSS1	6	0.069	0.25	0.45
Mem CD4	PAPSS2	0.79	0.42	0.046	0.13
Mem CD4	PAQR3	4.4	-0.03	0.66	0.8
Mem CD4	PAQR4	2.7	0.37	0.038	0.12
Mem CD4	PAQR6	0.32	-0.0069	0.98	0.99
Mem CD4	PAQR8	7	-0.076	0.43	0.62
Mem CD4	PARD6A	3.2	0.0078	0.93	0.96
Mem CD4	PARD6B	2.9	0.085	0.42	0.61
Mem CD4	PARD6G	0.14	-0.67	0.057	0.16
Mem CD4	PARG	5.9	-0.0042	0.93	0.97
Mem CD4	PARGP1	3.7	-0.024	0.81	0.89
Mem CD4	PARK2	1.6	-0.63	0.0061	0.03
Mem CD4	PARK7	7.4	0.15	0.0059	0.03
Mem CD4	PARL	6.1	-0.041	0.28	0.48
Mem CD4	PARN	7	0.07	0.049	0.14
Mem CD4	PARP1	8.2	0.11	0.034	0.11
Mem CD4	PARP10	8.1	0.57	1.40E-10	1.60E-08
Mem CD4	PARP11	4.7	0.41	2.30E-09	2.00E-07
Mem CD4	PARP12	8	0.77	3.50E-19	5.60E-16
Mem CD4	PARP14	8.1	0.7	1.40E-11	2.10E-09
Mem CD4	PARP15	6.6	-0.2	0.0042	0.023
Mem CD4	PARP16	5.5	-0.26	8.80E-08	4.20E-06
Mem CD4	PARP2	4.9	-0.019	0.72	0.84
Mem CD4	PARP3	4.1	0.19	0.0095	0.042
Mem CD4	PARP4	8.5	0.054	0.33	0.52
Mem CD4	PARP6	6.7	0.064	0.16	0.33
Mem CD4	PARP8	8.4	-0.2	0.0093	0.042
Mem CD4	PARP9	8.1	1.1	1.50E-14	4.00E-12
Mem CD4	PARPBP	2.2	0.54	0.00098	0.0074
Mem CD4	PARS2	2.8	0.04	0.69	0.82
Mem CD4	PARTICL	1.4	0.028	0.85	0.92
Mem CD4	PARVA	0.82	-0.22	0.45	0.64
Mem CD4	PARVB	2.5	0.43	0.0068	0.033
Mem CD4	PARVG	6.8	-0.13	0.012	0.051
Mem CD4	PASK	6.3	0.45	0.0093	0.042
Mem CD4	PATL1	4.4	0.053	0.44	0.63
Mem CD4	PATL2	6.9	-0.46	0.046	0.13
Mem CD4	PATZ1	5.1	0.011	0.87	0.93
Mem CD4	PAWR	0.47	0.55	0.053	0.15
Mem CD4	PAX6	1.2	-0.044	0.78	0.88
Mem CD4	PAX8	-0.034	0.81	0.053	0.15
Mem CD4	PAX8-AS1	4.1	0.59	0.11	0.25
Mem CD4	PAXBP1	6.6	-0.02	0.63	0.78
Mem CD4	PAXBP1-AS1	2.2	-0.13	0.42	0.61
Mem CD4	PAXIP1	3	0.054	0.56	0.73
Mem CD4	PAXIP1-AS1	4.6	-0.12	0.11	0.25
Mem CD4	PAXIP1-AS2	3.2	-0.087	0.33	0.52
Mem CD4	PBDC1	5.9	0.079	0.072	0.19
Mem CD4	PBK	0.82	1.2	0.0011	0.0082
Mem CD4	PBLD	1.7	0.0084	0.95	0.98
Mem CD4	PBRM1	7.7	-0.014	0.68	0.82
Mem CD4	PBX2	2	0.1	0.41	0.6
Mem CD4	PBX3	4	-0.047	0.57	0.74
Mem CD4	PBX4	4.6	-0.49	8.40E-07	2.60E-05
Mem CD4	PBXIP1	9.3	0.11	0.11	0.25
Mem CD4	PC	2.7	0.0034	0.98	0.99
Mem CD4	PCAT19	-0.16	0.63	0.16	0.33
Mem CD4	PCBD1	2.9	0.0048	0.96	0.98
Mem CD4	PCBD2	3.9	-0.07	0.25	0.44
Mem CD4	PCBP1	7.1	-0.019	0.73	0.85
Mem CD4	PCBP1-AS1	3.7	-0.12	0.081	0.2
Mem CD4	PCBP2	5.6	-0.078	0.15	0.31
Mem CD4	PCBP3	0.85	0.75	0.0089	0.04
Mem CD4	PCBP4	4.8	-0.28	0.00016	0.0018
Mem CD4	PCCA	3.6	-0.12	0.14	0.29
Mem CD4	PCCB	5.1	0.0091	0.88	0.94
Mem CD4	PCDH12	1.3	0.4	0.041	0.12
Mem CD4	PCED1A	4.4	-0.29	0.00012	0.0014
Mem CD4	PCED1B	7.1	0.26	0.002	0.013
Mem CD4	PCED1B-AS1	8	-0.05	0.42	0.61
Mem CD4	PCF11	7.1	-0.05	0.26	0.45
Mem CD4	PCGF1	4.3	-0.023	0.7	0.83
Mem CD4	PCGF3	6.2	-0.16	0.047	0.14
Mem CD4	PCGF5	7.2	0.14	0.032	0.1
Mem CD4	PCGF6	4.1	0.033	0.66	0.8
Mem CD4	PCID2	6.9	-0.19	0.0066	0.032
Mem CD4	PCIF1	7.1	0.042	0.23	0.41
Mem CD4	PCK2	4.9	0.44	6.20E-09	4.40E-07
Mem CD4	PCM1	8	-0.0022	0.96	0.98
Mem CD4	PCMT1	7.3	-0.035	0.43	0.62
Mem CD4	PCMTD1	6.5	-0.19	0.00037	0.0034
Mem CD4	PCMTD2	7.1	0.044	0.41	0.6
Mem CD4	PCNA	5.7	0.38	9.30E-07	2.80E-05
Mem CD4	PCNP	7.7	-0.013	0.79	0.88
Mem CD4	PCNT	6.7	-0.1	0.21	0.39
Mem CD4	PCNX	6.7	-0.1	0.15	0.32
Mem CD4	PCNXL2	5.1	0.12	0.22	0.4
Mem CD4	PCNXL3	4.5	-0.026	0.78	0.88
Mem CD4	PCNXL4	6.1	-0.089	0.15	0.31
Mem CD4	PCOLCE	1.2	-0.43	0.0087	0.04
Mem CD4	PCSK1N	2.1	0.19	0.38	0.58
Mem CD4	PCSK5	3.6	-0.35	0.18	0.36
Mem CD4	PCSK7	8.6	0.019	0.63	0.78
Mem CD4	PCTP	1.8	0.069	0.7	0.83
Mem CD4	PCYOX1	6.4	-0.4	3.00E-09	2.40E-07
Mem CD4	PCYOX1L	4.8	0.28	0.00033	0.0031
Mem CD4	PCYT1A	5.1	-0.051	0.42	0.61
Mem CD4	PCYT2	5.8	-0.19	0.00014	0.0016
Mem CD4	PDAP1	5.2	-0.032	0.59	0.75
Mem CD4	PDCD1	5.8	0.73	7.40E-05	0.00096
Mem CD4	PDCD10	6.8	0.13	0.0092	0.041
Mem CD4	PDCD11	6	0.038	0.46	0.65
Mem CD4	PDCD1LG2	2.5	0.5	0.018	0.066
Mem CD4	PDCD2	6.7	0.077	0.015	0.061
Mem CD4	PDCD2L	3.3	0.13	0.12	0.27
Mem CD4	PDCD4	8.8	-0.25	4.90E-06	0.00011
Mem CD4	PDCD4-AS1	3.4	-0.25	0.027	0.092
Mem CD4	PDCD5	5.9	0.1	0.039	0.12
Mem CD4	PDCD6	6.7	0.063	0.091	0.22
Mem CD4	PDCD6IP	7.9	0.072	0.16	0.33
Mem CD4	PDCD6IPP2	0.31	0.37	0.28	0.48
Mem CD4	PDCD7	5.6	-0.07	0.11	0.26
Mem CD4	PDCL	5.2	0.14	0.0069	0.033
Mem CD4	PDCL3	5.7	0.15	0.01	0.045
Mem CD4	PDCL3P4	0.56	0.061	0.79	0.89
Mem CD4	PDDC1	4.7	-0.088	0.24	0.43
Mem CD4	PDE12	6	0.05	0.28	0.48
Mem CD4	PDE1B	1.9	0.3	0.11	0.26
Mem CD4	PDE2A	2.1	-0.29	0.024	0.084
Mem CD4	PDE3B	7.9	0.25	0.012	0.05
Mem CD4	PDE4A	2.7	-0.12	0.5	0.68
Mem CD4	PDE4B	7.4	0.19	0.012	0.052
Mem CD4	PDE4D	5.1	0.25	0.08	0.2
Mem CD4	PDE4DIP	7.3	0.0073	0.94	0.97
Mem CD4	PDE5A	2.4	-0.19	0.22	0.41
Mem CD4	PDE6B	3.9	0.16	0.052	0.15
Mem CD4	PDE6C	0.34	-0.63	0.0036	0.02
Mem CD4	PDE6D	5.6	-0.017	0.72	0.84
Mem CD4	PDE7A	7.9	-0.17	0.007	0.033
Mem CD4	PDE7B	0.93	1	0.0069	0.033
Mem CD4	PDE8A	4.9	0.15	0.13	0.28
Mem CD4	PDE9A	0.94	0.46	0.12	0.26
Mem CD4	PDF	1.7	0.16	0.3	0.49
Mem CD4	PDGFB	3.8	-0.34	0.031	0.1
Mem CD4	PDGFD	4.1	-1.7	0.00063	0.0053
Mem CD4	PDGFRB	1.5	-1.9	0.0043	0.023
Mem CD4	PDHA1	6.2	-0.09	0.019	0.07
Mem CD4	PDHB	7	0.013	0.76	0.86
Mem CD4	PDHX	5.1	0.25	6.70E-06	0.00014
Mem CD4	PDIA3	8.6	-0.053	0.46	0.64
Mem CD4	PDIA3P1	1.2	0.26	0.11	0.26
Mem CD4	PDIA4	7.7	-0.11	0.019	0.069
Mem CD4	PDIA5	2.1	0.27	0.062	0.17
Mem CD4	PDIA6	7.3	-0.014	0.83	0.91
Mem CD4	PDIK1L	5.4	-0.047	0.47	0.65
Mem CD4	PDK1	5.9	0.12	0.28	0.48
Mem CD4	PDK2	5.4	-0.11	0.054	0.15
Mem CD4	PDK3	7	-0.23	0.00029	0.0028
Mem CD4	PDLIM1	2.7	-0.49	0.068	0.18
Mem CD4	PDLIM2	6.9	-0.25	0.00021	0.0022
Mem CD4	PDLIM5	5.8	-0.083	0.14	0.29
Mem CD4	PDLIM7	2.1	0.45	0.00081	0.0064
Mem CD4	PDP1	6.6	0.17	0.0084	0.038
Mem CD4	PDP2	3.9	0.051	0.61	0.77
Mem CD4	PDPK1	6.3	-0.085	0.046	0.13
Mem CD4	PDPR	5.3	0.11	0.41	0.6
Mem CD4	PDRG1	4.9	-0.14	0.0094	0.042
Mem CD4	PDS5A	8	0.027	0.59	0.75
Mem CD4	PDS5B	6.9	-0.034	0.52	0.69
Mem CD4	PDSS1	2.9	-0.05	0.59	0.75
Mem CD4	PDSS2	4.5	0.0064	0.9	0.95
Mem CD4	PDXDC1	6.8	-0.14	0.099	0.23
Mem CD4	PDXDC2P	6.2	-0.36	0.0029	0.017
Mem CD4	PDXK	5.9	0.1	0.43	0.62
Mem CD4	PDXP	4.4	-0.091	0.23	0.42
Mem CD4	PDZD11	4.9	0.033	0.62	0.78
Mem CD4	PDZD2	1.6	-0.31	0.092	0.22
Mem CD4	PDZD4	2.4	-1.2	7.20E-07	2.30E-05
Mem CD4	PDZD7	0.5	-0.22	0.32	0.52
Mem CD4	PDZD8	4.6	-0.32	0.0022	0.014
Mem CD4	PDZK1	0.19	-0.095	0.68	0.81
Mem CD4	PEA15	3.4	-0.29	0.00031	0.003
Mem CD4	PEAK1	2.3	0.0066	0.97	0.98
Mem CD4	PEBP1	7.6	-0.017	0.7	0.83
Mem CD4	PECAM1	4.1	0.34	0.22	0.41
Mem CD4	PECR	4.7	0.18	0.00045	0.004
Mem CD4	PEF1	6.5	0.045	0.28	0.47
Mem CD4	PELI1	6	0.29	0.0051	0.027
Mem CD4	PELI2	3.6	-0.045	0.75	0.86
Mem CD4	PELI3	3.1	-0.036	0.73	0.85
Mem CD4	PELO	4.6	-0.058	0.39	0.58
Mem CD4	PELP1	4.2	0.025	0.76	0.87
Mem CD4	PEMT	3.5	-0.065	0.39	0.58
Mem CD4	PEPD	6.8	-0.27	0.00059	0.005
Mem CD4	PER1	4.5	-0.54	0.00039	0.0036
Mem CD4	PER2	3.5	-0.14	0.16	0.32
Mem CD4	PER3	4.8	-0.24	0.059	0.16
Mem CD4	PERP	4.1	-0.6	4.30E-05	0.00062
Mem CD4	PES1	6.1	0.056	0.18	0.36
Mem CD4	PET100	5.1	0.0035	0.96	0.98
Mem CD4	PET117	0.25	-0.31	0.083	0.21
Mem CD4	PEX1	6.1	-0.052	0.32	0.51
Mem CD4	PEX10	3	-0.15	0.099	0.23
Mem CD4	PEX11A	1.9	-0.36	0.038	0.12
Mem CD4	PEX11B	6.3	-0.025	0.5	0.68
Mem CD4	PEX11G	1.2	-0.17	0.31	0.5
Mem CD4	PEX12	3.3	-0.17	0.15	0.31
Mem CD4	PEX13	5.3	-0.018	0.72	0.85
Mem CD4	PEX14	2.9	0.14	0.094	0.22
Mem CD4	PEX16	5.9	-0.059	0.27	0.46
Mem CD4	PEX19	6.5	-0.099	0.019	0.069
Mem CD4	PEX2	6	0.061	0.13	0.29
Mem CD4	PEX26	3.6	0.028	0.73	0.85
Mem CD4	PEX3	5.4	0.12	0.026	0.09
Mem CD4	PEX5	4.7	-0.28	0.00052	0.0046
Mem CD4	PEX6	4.7	-0.044	0.86	0.93
Mem CD4	PEX7	2.6	0.27	0.01	0.044
Mem CD4	PFAS	5.2	-0.0082	0.91	0.95
Mem CD4	PFDN1	6.3	0.013	0.81	0.89
Mem CD4	PFDN2	4.8	0.14	0.015	0.058
Mem CD4	PFDN4	4.5	0.25	0.00063	0.0053
Mem CD4	PFDN5	7.6	-0.27	7.50E-08	3.70E-06
Mem CD4	PFDN6	2.6	0.19	0.16	0.32
Mem CD4	PFKFB1	-0.16	-0.6	0.056	0.16
Mem CD4	PFKFB2	1.2	-0.27	0.38	0.57
Mem CD4	PFKFB3	5.3	0.094	0.39	0.58
Mem CD4	PFKFB4	2.5	0.037	0.82	0.9
Mem CD4	PFKL	8.1	0.05	0.43	0.62
Mem CD4	PFKM	4.4	0.042	0.59	0.75
Mem CD4	PFKP	7.1	0.28	0.00016	0.0017
Mem CD4	PFN1	11	0.0029	0.97	0.98
Mem CD4	PFN1P2	0.85	-0.0046	0.99	0.99
Mem CD4	PFN2	1.8	-0.46	0.017	0.064
Mem CD4	PGAM1	7.1	0.059	0.22	0.4
Mem CD4	PGAM2	1.7	-0.0072	0.96	0.98
Mem CD4	PGAM5	5.2	0.14	0.023	0.081
Mem CD4	PGAP1	4.7	1.3	1.30E-13	2.80E-11
Mem CD4	PGAP2	4.1	0.16	0.032	0.1
Mem CD4	PGAP3	5.6	-0.3	2.90E-06	7.40E-05
Mem CD4	PGBD1	1.2	-0.18	0.34	0.53
Mem CD4	PGBD2	4.8	-0.42	1.90E-09	1.70E-07
Mem CD4	PGBD4	2.9	-0.28	0.021	0.076
Mem CD4	PGD	5.3	-0.032	0.51	0.68
Mem CD4	PGGT1B	4.4	0.15	0.17	0.35
Mem CD4	PGK1	9.2	0.0094	0.78	0.88
Mem CD4	PGLS	4.8	-0.041	0.57	0.74
Mem CD4	PGM1	5.7	-0.24	0.00011	0.0014
Mem CD4	PGM2	5.6	0.067	0.24	0.43
Mem CD4	PGM2L1	5.6	0.27	0.0012	0.0089
Mem CD4	PGM3	4.8	0.03	0.63	0.78
Mem CD4	PGM5P2	1.4	-0.015	0.94	0.97
Mem CD4	PGP	5.2	-0.32	4.70E-06	0.00011
Mem CD4	PGPEP1	3.9	-0.29	0.00036	0.0034
Mem CD4	PGRMC1	5	0.12	0.019	0.07
Mem CD4	PGRMC2	5	-0.057	0.31	0.5
Mem CD4	PGS1	6.3	-0.017	0.68	0.81
Mem CD4	PHACTR2	6.8	0.16	0.058	0.16
Mem CD4	PHACTR4	5.7	-0.086	0.082	0.2
Mem CD4	PHAX	6.7	-0.09	0.017	0.065
Mem CD4	PHB	6.8	-0.066	0.13	0.28
Mem CD4	PHB2	6.3	-0.0099	0.8	0.89
Mem CD4	PHC1	6.5	-0.0094	0.91	0.95
Mem CD4	PHC2	6.2	-0.11	0.016	0.062
Mem CD4	PHC3	7.3	-0.0082	0.87	0.93
Mem CD4	PHEX	2.3	0.47	0.16	0.33
Mem CD4	PHF1	6.6	0.016	0.79	0.88
Mem CD4	PHF10	5.5	-0.026	0.59	0.75
Mem CD4	PHF11	7	0.56	8.40E-18	5.40E-15
Mem CD4	PHF12	5.5	-0.03	0.61	0.77
Mem CD4	PHF13	4.4	-0.058	0.5	0.68
Mem CD4	PHF14	4.7	0.0075	0.9	0.95
Mem CD4	PHF19	4.1	0.48	5.70E-07	1.90E-05
Mem CD4	PHF2	4	0.061	0.46	0.64
Mem CD4	PHF20	6.9	-0.21	2.50E-07	1.00E-05
Mem CD4	PHF20L1	6.8	-0.018	0.64	0.79
Mem CD4	PHF21A	5.5	0.02	0.7	0.83
Mem CD4	PHF23	5.2	-0.088	0.17	0.34
Mem CD4	PHF3	7.5	0.0059	0.9	0.95
Mem CD4	PHF5A	2.4	0.059	0.74	0.85
Mem CD4	PHF6	5.9	0.023	0.74	0.86
Mem CD4	PHF7	3.7	-0.08	0.31	0.51
Mem CD4	PHF8	6	0.11	0.072	0.19
Mem CD4	PHGDH	2	0.82	0.00081	0.0064
Mem CD4	PHIP	7.7	0.031	0.39	0.58
Mem CD4	PHKA2	5.1	0.022	0.68	0.82
Mem CD4	PHKB	6.5	0.072	0.13	0.29
Mem CD4	PHKG1	0.83	-0.22	0.23	0.41
Mem CD4	PHKG2	6.1	-0.12	0.0027	0.016
Mem CD4	PHLDA1	3.6	-0.19	0.2	0.38
Mem CD4	PHLDA3	2.1	0.38	0.076	0.19
Mem CD4	PHLDB1	0.4	-0.93	0.00066	0.0055
Mem CD4	PHLDB2	4.7	-1.2	1.00E-08	7.00E-07
Mem CD4	PHLDB3	2.5	0.15	0.2	0.38
Mem CD4	PHLPP1	1.2	0.43	0.033	0.11
Mem CD4	PHLPP2	4.5	0.044	0.64	0.79
Mem CD4	PHOSPHO1	0.78	-1.1	5.90E-05	0.0008
Mem CD4	PHOSPHO2	2.1	-0.15	0.2	0.38
Mem CD4	PHPT1	5.3	0.095	0.26	0.46
Mem CD4	PHRF1	6.4	0.048	0.46	0.65
Mem CD4	PHTF1	5.1	-0.045	0.61	0.77
Mem CD4	PHTF2	6.5	0.14	0.08	0.2
Mem CD4	PHYH	3.8	-0.22	0.007	0.034
Mem CD4	PHYKPL	7.2	-0.0056	0.92	0.96
Mem CD4	PI16	5.3	-0.016	0.94	0.97
Mem CD4	PI4K2A	5	-0.23	0.0086	0.039
Mem CD4	PI4K2B	5.9	0.51	8.70E-10	8.40E-08
Mem CD4	PI4KA	8	-0.029	0.63	0.78
Mem CD4	PI4KAP1	4.1	0.51	0.072	0.19
Mem CD4	PI4KAP2	4.2	-0.12	0.28	0.48
Mem CD4	PI4KB	7.6	0.021	0.51	0.69
Mem CD4	PIAS1	7.7	-0.089	0.0087	0.04
Mem CD4	PIAS2	5.3	-0.061	0.26	0.45
Mem CD4	PIAS3	5.7	-0.16	0.0011	0.0084
Mem CD4	PIAS4	3.4	0.058	0.55	0.72
Mem CD4	PIBF1	6.2	0.037	0.48	0.66
Mem CD4	PICALM	5.9	-0.2	0.0057	0.029
Mem CD4	PICK1	4.3	-0.042	0.52	0.69
Mem CD4	PIDD1	5	0.064	0.49	0.67
Mem CD4	PIEZO1	7.5	0.014	0.87	0.93
Mem CD4	PIF1	0.66	0.59	0.049	0.14
Mem CD4	PIGA	4.2	0.096	0.19	0.37
Mem CD4	PIGB	4.9	0.14	0.014	0.056
Mem CD4	PIGBOS1	3.7	-0.036	0.62	0.77
Mem CD4	PIGC	6.3	0.1	0.054	0.15
Mem CD4	PIGF	3.9	0.096	0.14	0.29
Mem CD4	PIGG	6.3	-0.0091	0.79	0.89
Mem CD4	PIGH	5.2	-0.032	0.52	0.69
Mem CD4	PIGK	6.1	-0.12	0.029	0.096
Mem CD4	PIGL	4.7	-0.21	0.0054	0.028
Mem CD4	PIGM	5	-0.13	0.033	0.11
Mem CD4	PIGN	5.5	-0.059	0.33	0.53
Mem CD4	PIGO	5.9	-0.056	0.31	0.51
Mem CD4	PIGP	3.7	-0.15	0.071	0.18
Mem CD4	PIGQ	5	-0.072	0.31	0.5
Mem CD4	PIGS	6.2	-0.037	0.37	0.57
Mem CD4	PIGT	6.8	-0.12	0.012	0.051
Mem CD4	PIGU	5	-0.016	0.73	0.85
Mem CD4	PIGV	5.1	-0.25	0.00013	0.0015
Mem CD4	PIGW	3.7	0.025	0.76	0.87
Mem CD4	PIGX	5	-0.055	0.34	0.53
Mem CD4	PIH1D1	6.6	-0.027	0.49	0.67
Mem CD4	PIK3AP1	2.8	-0.86	0.0028	0.017
Mem CD4	PIK3C2A	5.8	-0.011	0.88	0.94
Mem CD4	PIK3C2B	3.2	0.097	0.43	0.62
Mem CD4	PIK3C3	6	0.069	0.15	0.31
Mem CD4	PIK3CA	6.2	0.068	0.21	0.39
Mem CD4	PIK3CB	5.7	0.097	0.16	0.32
Mem CD4	PIK3CD	9	0.065	0.25	0.44
Mem CD4	PIK3CD-AS1	4.4	-0.034	0.8	0.89
Mem CD4	PIK3CD-AS2	1.3	0.34	0.058	0.16
Mem CD4	PIK3CG	6.9	-0.27	0.0014	0.0098
Mem CD4	PIK3IP1	9.6	-0.083	0.37	0.56
Mem CD4	PIK3IP1-AS1	1.7	0.056	0.7	0.83
Mem CD4	PIK3R1	7.7	0.04	0.56	0.73
Mem CD4	PIK3R2	5.1	-0.12	0.042	0.13
Mem CD4	PIK3R3	2.4	-0.21	0.44	0.63
Mem CD4	PIK3R4	6.7	-0.021	0.71	0.84
Mem CD4	PIK3R5	8.1	-0.057	0.36	0.56
Mem CD4	PIK3R6	2	-0.32	0.11	0.25
Mem CD4	PIKFYVE	6.1	0.081	0.28	0.47
Mem CD4	PIM1	8.3	0.00083	0.99	1
Mem CD4	PIM2	9.2	0.44	9.20E-07	2.80E-05
Mem CD4	PIM3	6.2	0.34	0.00053	0.0046
Mem CD4	PIN1	5.8	0.003	0.96	0.98
Mem CD4	PIN4	4.5	0.017	0.78	0.88
Mem CD4	PIN4P1	0.86	-0.14	0.6	0.76
Mem CD4	PINK1	3.4	-0.35	8.30E-06	0.00017
Mem CD4	PINK1-AS	1.5	-0.3	0.022	0.08
Mem CD4	PINX1	4.2	0.015	0.79	0.88
Mem CD4	PIP4K2A	7.8	-0.27	7.80E-05	0.001
Mem CD4	PIP4K2B	5.8	0.083	0.24	0.43
Mem CD4	PIP4K2C	6.5	-0.099	0.03	0.098
Mem CD4	PIP5K1A	5.2	0.15	0.12	0.27
Mem CD4	PIP5K1B	0.15	0.51	0.069	0.18
Mem CD4	PIP5K1C	4.9	0.03	0.68	0.81
Mem CD4	PISD	5.5	-0.11	0.0099	0.044
Mem CD4	PITHD1	5.9	-0.13	0.0049	0.026
Mem CD4	PITPNA	6.6	-0.14	0.0011	0.0081
Mem CD4	PITPNA-AS1	1.3	-0.29	0.042	0.13
Mem CD4	PITPNB	7.3	-0.071	0.065	0.17
Mem CD4	PITPNC1	7.4	-0.4	1.90E-11	2.60E-09
Mem CD4	PITPNM1	6.8	0.062	0.36	0.55
Mem CD4	PITPNM2	2.9	0.23	0.15	0.31
Mem CD4	PITRM1	6.3	-0.042	0.4	0.59
Mem CD4	PITRM1-AS1	1.7	0.016	0.91	0.95
Mem CD4	PIWIL4	1.8	0.34	0.042	0.13
Mem CD4	PJA1	5.7	-0.13	0.029	0.098
Mem CD4	PJA2	7.9	-0.023	0.62	0.78
Mem CD4	PKD1	4.9	-0.052	0.61	0.77
Mem CD4	PKD1P1	5.6	-0.014	0.9	0.95
Mem CD4	PKD1P6	4.7	-0.14	0.14	0.3
Mem CD4	PKD2	5.1	0.2	0.011	0.046
Mem CD4	PKD2L2	0.56	-0.1	0.56	0.73
Mem CD4	PKI55	1	-0.3	0.16	0.32
Mem CD4	PKIA	5.8	0.013	0.92	0.96
Mem CD4	PKIG	0.26	-0.2	0.35	0.54
Mem CD4	PKM	9.2	0.084	0.083	0.21
Mem CD4	PKMYT1	1	1.3	0.00029	0.0028
Mem CD4	PKN1	7.4	-0.091	0.12	0.27
Mem CD4	PKN2	5.9	-0.029	0.58	0.75
Mem CD4	PKN3	1.7	-0.33	0.051	0.15
Mem CD4	PKNOX1	5.2	-0.19	0.0012	0.0085
Mem CD4	PKP2	0.16	0.46	0.37	0.56
Mem CD4	PKP4	2.5	-0.37	0.0084	0.039
Mem CD4	PLA2G12A	4.8	-0.11	0.16	0.33
Mem CD4	PLA2G15	4.3	0.063	0.37	0.57
Mem CD4	PLA2G16	3.5	-0.48	0.0083	0.038
Mem CD4	PLA2G4B	1.3	-0.076	0.62	0.78
Mem CD4	PLA2G4C	2.8	0.13	0.69	0.82
Mem CD4	PLA2G6	4.9	0.08	0.21	0.4
Mem CD4	PLAA	5.9	0.21	1.30E-05	0.00025
Mem CD4	PLAC8	7.5	-0.044	0.68	0.81
Mem CD4	PLAG1	3	-0.38	0.094	0.23
Mem CD4	PLAGL1	2.2	0.57	0.00021	0.0022
Mem CD4	PLAGL2	4.9	0.084	0.24	0.43
Mem CD4	PLAT	1.2	0.28	0.14	0.29
Mem CD4	PLAUR	2.3	-0.34	0.081	0.2
Mem CD4	PLB1	-1.50E-05	-0.31	0.32	0.51
Mem CD4	PLBD1	0.34	-0.38	0.19	0.37
Mem CD4	PLBD2	3.9	-0.23	0.0051	0.027
Mem CD4	PLCB1	3.9	-1.2	1.10E-07	5.00E-06
Mem CD4	PLCB2	7.5	-0.17	0.011	0.046
Mem CD4	PLCB3	2.1	-0.29	0.024	0.084
Mem CD4	PLCD1	6.1	-0.22	0.0032	0.019
Mem CD4	PLCD4	0.88	0.15	0.45	0.64
Mem CD4	PLCE1	0.86	-0.17	0.42	0.61
Mem CD4	PLCG1	7.6	0.15	0.15	0.31
Mem CD4	PLCG1-AS1	0.61	0.22	0.17	0.34
Mem CD4	PLCG2	2.7	0.059	0.83	0.91
Mem CD4	PLCH2	3.5	0.27	0.1	0.24
Mem CD4	PLCL1	4.9	0.3	0.046	0.14
Mem CD4	PLCL2	8	-0.16	0.00088	0.0068
Mem CD4	PLCXD2	2.3	-0.25	0.072	0.19
Mem CD4	PLCXD2-AS1	-0.0056	-0.11	0.73	0.85
Mem CD4	PLD1	1.4	-0.6	0.045	0.13
Mem CD4	PLD2	4.5	0.12	0.11	0.25
Mem CD4	PLD3	5.9	-0.026	0.65	0.79
Mem CD4	PLD6	5.4	0.18	0.15	0.31
Mem CD4	PLEC	7.7	0.0068	0.96	0.98
Mem CD4	PLEK	7.9	-0.93	0.0051	0.027
Mem CD4	PLEK2	0.89	-0.18	0.52	0.69
Mem CD4	PLEKHA1	6.8	-0.7	2.70E-14	6.90E-12
Mem CD4	PLEKHA2	4.6	-0.037	0.61	0.77
Mem CD4	PLEKHA3	5	-0.082	0.22	0.4
Mem CD4	PLEKHA4	0.48	0.063	0.79	0.88
Mem CD4	PLEKHA5	4.4	-0.6	0.0001	0.0012
Mem CD4	PLEKHA7	1.9	-0.11	0.71	0.83
Mem CD4	PLEKHA8	4	-0.18	0.041	0.12
Mem CD4	PLEKHA8P1	3.8	0.024	0.76	0.87
Mem CD4	PLEKHB1	5.9	-0.064	0.57	0.74
Mem CD4	PLEKHB2	7.6	-0.071	0.077	0.2
Mem CD4	PLEKHF1	6.3	-0.33	0.024	0.085
Mem CD4	PLEKHF2	6.2	0.16	0.0029	0.017
Mem CD4	PLEKHG1	3.2	-0.047	0.81	0.9
Mem CD4	PLEKHG2	4.2	0.3	0.0076	0.036
Mem CD4	PLEKHG3	6.5	-0.77	1.80E-05	0.00032
Mem CD4	PLEKHG4	4.5	0.044	0.66	0.8
Mem CD4	PLEKHG5	2.4	-0.092	0.66	0.8
Mem CD4	PLEKHG6	-0.0079	-1	0.0029	0.017
Mem CD4	PLEKHH2	1	-0.29	0.39	0.58
Mem CD4	PLEKHJ1	6.2	-0.02	0.74	0.85
Mem CD4	PLEKHM1	5.2	-0.021	0.74	0.85
Mem CD4	PLEKHM1P	5.7	-0.14	0.029	0.096
Mem CD4	PLEKHM2	5.8	0.076	0.17	0.34
Mem CD4	PLEKHM3	4.5	-0.031	0.71	0.84
Mem CD4	PLEKHN1	0.91	0.3	0.18	0.36
Mem CD4	PLEKHO1	5.5	-0.17	0.021	0.076
Mem CD4	PLEKHO2	6.8	-0.059	0.52	0.7
Mem CD4	PLGRKT	5	0.14	0.031	0.1
Mem CD4	PLIN2	7	-0.13	0.046	0.13
Mem CD4	PLIN3	5.4	0.12	0.047	0.14
Mem CD4	PLIN4	0.42	0.08	0.75	0.86
Mem CD4	PLK1	2.5	1.2	2.60E-05	0.00041
Mem CD4	PLK2	1.3	0.23	0.39	0.59
Mem CD4	PLK3	6.3	0.25	0.0011	0.008
Mem CD4	PLK4	3.3	0.55	0.00011	0.0013
Mem CD4	PLLP	-0.15	-0.34	0.4	0.59
Mem CD4	PLOD1	3.9	-0.88	0.0026	0.016
Mem CD4	PLOD3	5.6	-0.4	2.20E-07	9.20E-06
Mem CD4	PLP2	6.1	0.076	0.34	0.53
Mem CD4	PLRG1	6.6	-0.0015	0.97	0.98
Mem CD4	PLS1	2.5	-0.5	0.0026	0.016
Mem CD4	PLS3	2	1.4	9.40E-05	0.0012
Mem CD4	PLSCR1	5.9	1.7	1.30E-18	1.20E-15
Mem CD4	PLXDC1	4.6	-0.76	1.80E-05	0.00032
Mem CD4	PLXNA1	4.7	-0.064	0.44	0.63
Mem CD4	PLXNA2	0.4	-1.2	0.0011	0.008
Mem CD4	PLXNA3	4.2	-0.08	0.45	0.63
Mem CD4	PLXNA4	2.5	-0.66	0.045	0.13
Mem CD4	PLXNB1	0.31	0.39	0.2	0.37
Mem CD4	PLXNB2	0.53	0.11	0.75	0.86
Mem CD4	PLXNC1	6.1	0.024	0.75	0.86
Mem CD4	PLXND1	4.7	-0.79	0.0016	0.011
Mem CD4	PM20D1	2.4	-0.013	0.94	0.97
Mem CD4	PM20D2	5.1	-0.00074	0.99	1
Mem CD4	PMAIP1	3.5	0.89	4.30E-10	4.40E-08
Mem CD4	PMEL	2.3	0.15	0.43	0.62
Mem CD4	PMF1	3.4	0.079	0.26	0.45
Mem CD4	PML	6.4	0.45	3.50E-10	3.60E-08
Mem CD4	PMM1	5	-0.036	0.48	0.66
Mem CD4	PMM2	5.3	0.082	0.19	0.37
Mem CD4	PMPCA	6.7	-0.05	0.13	0.29
Mem CD4	PMPCB	6.9	-0.065	0.06	0.16
Mem CD4	PMS1	6.2	0.0076	0.87	0.93
Mem CD4	PMS2	5.4	0.031	0.58	0.74
Mem CD4	PMS2CL	4.8	0.099	0.15	0.31
Mem CD4	PMS2P1	4.8	0.016	0.72	0.84
Mem CD4	PMS2P3	4.7	0.047	0.43	0.62
Mem CD4	PMS2P4	3.1	-0.18	0.039	0.12
Mem CD4	PMS2P5	2.4	0.16	0.075	0.19
Mem CD4	PMS2P7	0.34	0.45	0.0094	0.042
Mem CD4	PMS2P9	0.074	0.13	0.63	0.78
Mem CD4	PMVK	5.5	0.16	0.02	0.073
Mem CD4	PNISR	8.2	-0.013	0.8	0.89
Mem CD4	PNKD	4.6	-0.0033	0.95	0.98
Mem CD4	PNKP	5.2	-0.11	0.071	0.18
Mem CD4	PNMA1	6.4	-0.17	0.0012	0.0089
Mem CD4	PNMA3	1.5	0.29	0.21	0.39
Mem CD4	PNMAL2	0.28	1.1	0.0024	0.015
Mem CD4	PNN	7.7	-0.052	0.35	0.54
Mem CD4	PNO1	5.3	0.14	0.0029	0.017
Mem CD4	PNP	6.5	-0.15	0.009	0.041
Mem CD4	PNPLA2	5.1	0.049	0.52	0.69
Mem CD4	PNPLA4	3.4	-0.046	0.64	0.79
Mem CD4	PNPLA6	5.1	-0.2	0.0081	0.037
Mem CD4	PNPLA7	2.2	0.014	0.94	0.97
Mem CD4	PNPLA8	6.3	-0.11	0.02	0.074
Mem CD4	PNPO	4.8	0.14	0.029	0.096
Mem CD4	PNPT1	6.7	0.51	8.20E-12	1.20E-09
Mem CD4	PNRC1	9	-0.29	4.40E-07	1.60E-05
Mem CD4	PNRC2	8	0.058	0.13	0.29
Mem CD4	POC1A	1.6	0.73	0.00014	0.0016
Mem CD4	POC1B	5.5	-0.16	0.015	0.06
Mem CD4	POC5	5.4	0.093	0.098	0.23
Mem CD4	PODXL	1.3	-0.51	0.013	0.052
Mem CD4	PODXL2	2.6	0.23	0.14	0.3
Mem CD4	POF1B	0.61	0.76	0.052	0.15
Mem CD4	POFUT1	5.5	-0.016	0.78	0.88
Mem CD4	POFUT2	4.4	-0.042	0.56	0.73
Mem CD4	POGK	6.4	-0.075	0.073	0.19
Mem CD4	POGLUT1	6.2	-0.031	0.46	0.64
Mem CD4	POGZ	5.4	-0.14	0.053	0.15
Mem CD4	POLA1	4.5	0.23	0.011	0.048
Mem CD4	POLA2	5.2	0.1	0.072	0.19
Mem CD4	POLB	4.7	-0.0043	0.93	0.97
Mem CD4	POLD1	5.6	-0.022	0.76	0.87
Mem CD4	POLD2	5.8	-0.089	0.072	0.19
Mem CD4	POLD3	4.9	0.19	0.0023	0.014
Mem CD4	POLD4	6.1	-0.02	0.65	0.79
Mem CD4	POLDIP2	6.7	0.052	0.21	0.4
Mem CD4	POLDIP3	7.5	-0.00062	0.98	0.99
Mem CD4	POLE	5.6	0.13	0.17	0.34
Mem CD4	POLE2	1.9	0.6	0.00024	0.0025
Mem CD4	POLE3	7.3	-0.12	0.0015	0.01
Mem CD4	POLE4	5.3	-0.034	0.54	0.71
Mem CD4	POLG	7.2	-0.15	0.0015	0.01
Mem CD4	POLG2	5.2	0.12	0.057	0.16
Mem CD4	POLH	6.5	0.17	0.004	0.022
Mem CD4	POLI	5.5	0.0023	0.98	0.99
Mem CD4	POLK	6.1	0.11	0.033	0.11
Mem CD4	POLL	4.4	0.073	0.29	0.49
Mem CD4	POLM	5.3	0.045	0.43	0.62
Mem CD4	POLN	2.2	0.36	0.0022	0.014
Mem CD4	POLQ	1.8	1	0.00025	0.0025
Mem CD4	POLR1A	4.1	0.093	0.36	0.56
Mem CD4	POLR1B	6.5	0.083	0.17	0.33
Mem CD4	POLR1C	5.6	-0.011	0.86	0.92
Mem CD4	POLR1D	5.9	0.033	0.5	0.68
Mem CD4	POLR1E	4.7	-0.063	0.29	0.49
Mem CD4	POLR2A	8.1	0.095	0.14	0.3
Mem CD4	POLR2B	7.8	-0.1	0.0025	0.015
Mem CD4	POLR2C	5.4	0.07	0.39	0.58
Mem CD4	POLR2D	5.7	0.034	0.41	0.6
Mem CD4	POLR2E	6.6	-0.065	0.22	0.4
Mem CD4	POLR2F	5.5	-0.043	0.39	0.58
Mem CD4	POLR2G	6.8	-0.088	0.039	0.12
Mem CD4	POLR2H	5	-0.0094	0.83	0.91
Mem CD4	POLR2I	4.5	0.027	0.66	0.8
Mem CD4	POLR2J	4.8	-0.052	0.38	0.58
Mem CD4	POLR2J2	1.7	0.26	0.3	0.49
Mem CD4	POLR2J3	4.2	-0.061	0.69	0.82
Mem CD4	POLR2J4	4.1	-0.091	0.19	0.37
Mem CD4	POLR2K	5.3	0.14	0.018	0.067
Mem CD4	POLR2L	5	-0.12	0.098	0.23
Mem CD4	POLR2M	0.47	0.013	0.94	0.97
Mem CD4	POLR3A	6	0.00029	1	1
Mem CD4	POLR3B	4.5	0.054	0.47	0.65
Mem CD4	POLR3C	6.3	0.036	0.28	0.48
Mem CD4	POLR3D	5	-0.063	0.16	0.33
Mem CD4	POLR3E	6	0.027	0.57	0.74
Mem CD4	POLR3F	4.2	-0.11	0.055	0.15
Mem CD4	POLR3G	0.79	0.28	0.21	0.39
Mem CD4	POLR3GL	6.3	-0.1	0.039	0.12
Mem CD4	POLR3H	4.4	-0.034	0.6	0.76
Mem CD4	POLR3K	4.8	0.13	0.028	0.094
Mem CD4	POLRMT	6.6	-0.072	0.29	0.49
Mem CD4	POM121	5.8	0.077	0.13	0.28
Mem CD4	POM121C	5.7	-0.069	0.15	0.31
Mem CD4	POM121L1P	0.21	-0.28	0.21	0.4
Mem CD4	POMC	0.97	0.26	0.26	0.45
Mem CD4	POMGNT1	6.1	-0.088	0.034	0.11
Mem CD4	POMGNT2	3.6	-0.37	0.00014	0.0016
Mem CD4	POMK	2.5	0.013	0.91	0.95
Mem CD4	POMP	6.7	0.19	0.0043	0.023
Mem CD4	POMT1	6.1	-0.046	0.37	0.57
Mem CD4	POMT2	2.7	-0.28	0.028	0.095
Mem CD4	POMZP3	2	0.032	0.86	0.93
Mem CD4	PON2	3.3	0.14	0.28	0.48
Mem CD4	POP1	3.7	-0.084	0.3	0.49
Mem CD4	POP4	6.2	0.11	0.02	0.072
Mem CD4	POP5	5.5	-0.12	0.0089	0.04
Mem CD4	POP7	4.3	0.016	0.79	0.89
Mem CD4	POPDC2	2.3	0.11	0.37	0.56
Mem CD4	POR	6.3	-0.046	0.4	0.59
Mem CD4	PORCN	3.4	-0.16	0.032	0.11
Mem CD4	POT1	5.3	-0.038	0.51	0.68
Mem CD4	POU2AF1	1.5	1.2	2.60E-06	6.80E-05
Mem CD4	POU2F1	4.8	0.084	0.15	0.32
Mem CD4	POU2F2	4.4	0.16	0.062	0.17
Mem CD4	POU3F1	-0.062	0.42	0.21	0.39
Mem CD4	POU5F1B	-0.05	0.41	0.2	0.37
Mem CD4	POU5F1P4	0.82	0.1	0.62	0.78
Mem CD4	POU6F1	3.9	-0.28	0.036	0.11
Mem CD4	PP2D1	1.3	-0.019	0.9	0.95
Mem CD4	PP7080	5.2	-0.019	0.77	0.87
Mem CD4	PPA1	6.4	0.21	0.00059	0.005
Mem CD4	PPA2	6.3	0.11	0.023	0.081
Mem CD4	PPAN	1.1	0.0063	0.97	0.98
Mem CD4	PPAP2A	3.3	0.19	0.089	0.22
Mem CD4	PPAP2C	0.31	-0.4	0.3	0.49
Mem CD4	PPAPDC1B	5.6	0.17	0.0083	0.038
Mem CD4	PPAPDC2	5	0.028	0.74	0.85
Mem CD4	PPARA	3.6	-0.3	0.003	0.018
Mem CD4	PPARD	5	0.058	0.58	0.74
Mem CD4	PPARG	0.37	0.57	0.11	0.26
Mem CD4	PPARGC1B	2.2	-0.076	0.61	0.77
Mem CD4	PPAT	5	0.19	0.0064	0.031
Mem CD4	PPCDC	3.5	0.085	0.33	0.52
Mem CD4	PPCS	6.9	-0.023	0.52	0.69
Mem CD4	PPDPF	3.6	0.091	0.43	0.62
Mem CD4	PPFIA1	6	-0.045	0.28	0.48
Mem CD4	PPFIA3	0.13	-0.56	0.048	0.14
Mem CD4	PPFIBP1	1.8	0.13	0.46	0.64
Mem CD4	PPFIBP2	3.8	-0.79	0.077	0.19
Mem CD4	PPHLN1	7	0.08	0.018	0.069
Mem CD4	PPIA	9.9	-0.043	0.36	0.56
Mem CD4	PPIB	5.8	-0.069	0.35	0.54
Mem CD4	PPID	6.4	0.049	0.34	0.54
Mem CD4	PPIE	6.6	-0.052	0.16	0.32
Mem CD4	PPIEL	3.6	-0.045	0.75	0.86
Mem CD4	PPIF	4.7	0.2	0.008	0.037
Mem CD4	PPIG	7.1	-0.035	0.39	0.58
Mem CD4	PPIH	5.1	-0.12	0.0064	0.031
Mem CD4	PPIL1	4.6	0.1	0.066	0.18
Mem CD4	PPIL2	6.7	-0.024	0.5	0.68
Mem CD4	PPIL3	4.7	0.091	0.075	0.19
Mem CD4	PPIL4	5.6	-0.037	0.5	0.68
Mem CD4	PPIP5K1	4.8	-0.28	0.0011	0.008
Mem CD4	PPIP5K2	6.6	-0.031	0.55	0.72
Mem CD4	PPL	0.65	0.085	0.73	0.85
Mem CD4	PPM1A	4.8	-0.17	0.012	0.049
Mem CD4	PPM1B	7.4	0.12	0.00037	0.0034
Mem CD4	PPM1D	5.2	-0.2	0.00062	0.0052
Mem CD4	PPM1F	4.5	-0.16	0.043	0.13
Mem CD4	PPM1G	7.2	0.19	2.80E-05	0.00045
Mem CD4	PPM1K	7.1	0.46	6.10E-13	1.10E-10
Mem CD4	PPM1L	1.8	-0.93	8.80E-05	0.0011
Mem CD4	PPM1M	7.2	-0.064	0.32	0.51
Mem CD4	PPM1N	2.5	-0.17	0.16	0.33
Mem CD4	PPME1	5.4	-0.031	0.53	0.71
Mem CD4	PPOX	5.3	-0.28	1.00E-07	4.90E-06
Mem CD4	PPP1CA	8.6	-0.028	0.66	0.8
Mem CD4	PPP1CB	7.9	0.017	0.77	0.87
Mem CD4	PPP1CC	8.1	0.35	1.30E-09	1.20E-07
Mem CD4	PPP1R10	6.5	-0.15	0.003	0.018
Mem CD4	PPP1R11	6.7	-0.019	0.61	0.77
Mem CD4	PPP1R12A	8.2	0.014	0.71	0.83
Mem CD4	PPP1R12B	5	-0.19	0.011	0.047
Mem CD4	PPP1R12C	4.2	-0.069	0.36	0.55
Mem CD4	PPP1R13B	4.1	-0.33	4.60E-05	0.00065
Mem CD4	PPP1R13L	0.83	0.099	0.57	0.73
Mem CD4	PPP1R14B	4.9	-0.014	0.86	0.93
Mem CD4	PPP1R14C	0.77	-1.6	0.0047	0.025
Mem CD4	PPP1R15A	6.8	-0.012	0.91	0.95
Mem CD4	PPP1R15B	6.1	0.12	0.067	0.18
Mem CD4	PPP1R16A	3.2	0.028	0.79	0.88
Mem CD4	PPP1R16B	7.2	-0.14	0.053	0.15
Mem CD4	PPP1R18	6.5	-0.092	0.17	0.33
Mem CD4	PPP1R2	8.4	0.0096	0.88	0.94
Mem CD4	PPP1R21	6.2	-0.071	0.2	0.38
Mem CD4	PPP1R26	1.8	-0.3	0.17	0.34
Mem CD4	PPP1R32	2.1	0.13	0.24	0.42
Mem CD4	PPP1R35	5.8	-0.039	0.54	0.72
Mem CD4	PPP1R37	1.9	-0.1	0.44	0.63
Mem CD4	PPP1R3B	4.4	0.19	0.037	0.12
Mem CD4	PPP1R3D	3.5	-0.027	0.75	0.86
Mem CD4	PPP1R3E	3.4	-0.056	0.67	0.81
Mem CD4	PPP1R3F	4.2	0.043	0.68	0.82
Mem CD4	PPP1R7	6.9	0.085	0.04	0.12
Mem CD4	PPP1R8	5.5	-0.12	0.26	0.45
Mem CD4	PPP1R9B	1.7	-0.36	0.012	0.051
Mem CD4	PPP2CA	8	0.058	0.11	0.26
Mem CD4	PPP2CB	2.1	-0.11	0.32	0.52
Mem CD4	PPP2R1A	7.9	0.032	0.43	0.62
Mem CD4	PPP2R1B	6.5	0.16	0.0022	0.014
Mem CD4	PPP2R2A	4.8	0.18	0.00086	0.0067
Mem CD4	PPP2R2B	4.5	-1.4	3.50E-08	2.00E-06
Mem CD4	PPP2R2D	5.8	-0.15	0.0028	0.017
Mem CD4	PPP2R3A	0.63	-0.1	0.63	0.78
Mem CD4	PPP2R3C	6.1	0.032	0.5	0.68
Mem CD4	PPP2R4	3.9	0.072	0.41	0.6
Mem CD4	PPP2R5A	6.9	-0.11	0.032	0.1
Mem CD4	PPP2R5B	4.5	-0.23	0.0017	0.011
Mem CD4	PPP2R5C	9	-0.066	0.15	0.32
Mem CD4	PPP2R5D	6.1	-0.011	0.8	0.89
Mem CD4	PPP2R5E	6.4	0.003	0.95	0.98
Mem CD4	PPP3CA	4.4	-0.54	3.00E-07	1.20E-05
Mem CD4	PPP3CB	4.6	0.19	0.0034	0.019
Mem CD4	PPP3CB-AS1	4.4	0.027	0.68	0.82
Mem CD4	PPP3CC	7.6	-0.058	0.11	0.25
Mem CD4	PPP3R1	3.1	0.12	0.31	0.5
Mem CD4	PPP4C	7.2	0.088	0.057	0.16
Mem CD4	PPP4R1	5.8	-0.13	0.074	0.19
Mem CD4	PPP4R1L	2.9	0.1	0.43	0.62
Mem CD4	PPP4R2	5.7	0.16	0.0011	0.008
Mem CD4	PPP4R3A	8.5	-0.0075	0.81	0.9
Mem CD4	PPP4R3B	8.4	0.1	0.012	0.051
Mem CD4	PPP4R4	0.75	-1.4	0.00078	0.0062
Mem CD4	PPP5C	5.6	-0.21	0.0039	0.021
Mem CD4	PPP6C	7.2	0.11	0.0036	0.02
Mem CD4	PPP6R1	8.2	0.019	0.71	0.84
Mem CD4	PPP6R2	6.4	0.028	0.59	0.75
Mem CD4	PPP6R3	7	0.11	0.0069	0.033
Mem CD4	PPRC1	6.3	0.025	0.61	0.77
Mem CD4	PPT1	8.1	0.077	0.1	0.24
Mem CD4	PPT2	1.5	-0.36	0.0066	0.032
Mem CD4	PPTC7	5.8	-0.067	0.37	0.57
Mem CD4	PPWD1	7.1	0.064	0.18	0.35
Mem CD4	PQBP1	5.7	-0.059	0.15	0.31
Mem CD4	PQLC1	4.5	-0.069	0.3	0.5
Mem CD4	PQLC2	2.8	-0.16	0.1	0.24
Mem CD4	PQLC3	6.9	-0.23	0.00085	0.0066
Mem CD4	PRADC1	3.6	-0.24	0.0014	0.0098
Mem CD4	PRAF2	5	0.03	0.57	0.74
Mem CD4	PRC1	3.1	0.46	0.00095	0.0072
Mem CD4	PRCC	6.1	-0.01	0.82	0.9
Mem CD4	PRCP	5.5	-0.23	0.00012	0.0014
Mem CD4	PRDM1	7.3	-0.41	0.0012	0.0085
Mem CD4	PRDM10	4.3	-0.24	0.00094	0.0072
Mem CD4	PRDM11	1.9	-0.5	0.0052	0.027
Mem CD4	PRDM15	4.9	-0.26	0.01	0.044
Mem CD4	PRDM2	6.9	-0.0074	0.87	0.93
Mem CD4	PRDM4	6.2	-0.04	0.42	0.61
Mem CD4	PRDM8	4.5	0.015	0.88	0.94
Mem CD4	PRDX1	7.4	0.18	0.00084	0.0066
Mem CD4	PRDX2	6.6	-0.073	0.18	0.35
Mem CD4	PRDX3	7.4	0.12	0.056	0.16
Mem CD4	PRDX4	5	0.31	3.50E-06	8.70E-05
Mem CD4	PRDX5	6	0.057	0.33	0.52
Mem CD4	PRDX6	6.5	-0.099	0.073	0.19
Mem CD4	PREB	7	-0.099	0.014	0.057
Mem CD4	PRELID1	5.1	0.038	0.61	0.77
Mem CD4	PRELID2	1.4	0.18	0.37	0.56
Mem CD4	PREP	6.4	-0.13	0.0098	0.043
Mem CD4	PREPL	6.3	-0.015	0.79	0.89
Mem CD4	PREX1	8.8	-0.022	0.78	0.88
Mem CD4	PRF1	9	-0.99	0.001	0.0077
Mem CD4	PRG4	1	0.61	0.0096	0.043
Mem CD4	PRICKLE3	3.1	0.15	0.079	0.2
Mem CD4	PRICKLE4	0.95	-0.28	0.11	0.26
Mem CD4	PRIM1	5.3	0.073	0.2	0.37
Mem CD4	PRIM2	3.8	0.22	0.0043	0.023
Mem CD4	PRIMPOL	4.6	0.14	0.012	0.049
Mem CD4	PRKAA1	7.3	-0.089	0.12	0.27
Mem CD4	PRKAB1	6.1	-0.028	0.5	0.68
Mem CD4	PRKAB2	5.1	-0.23	0.0021	0.013
Mem CD4	PRKACA	2.3	-0.28	0.0094	0.042
Mem CD4	PRKACB	8.2	-0.055	0.26	0.45
Mem CD4	PRKAG1	5.7	0.12	0.018	0.066
Mem CD4	PRKAG2	5.7	0.09	0.052	0.15
Mem CD4	PRKAG2-AS1	1.5	-0.24	0.093	0.22
Mem CD4	PRKAR1A	8.8	0.0014	0.97	0.99
Mem CD4	PRKAR1B	3.6	0.19	0.045	0.13
Mem CD4	PRKAR2A	4.5	-0.07	0.23	0.42
Mem CD4	PRKAR2A-AS1	0.74	-0.32	0.27	0.46
Mem CD4	PRKAR2B	0.86	-0.0095	0.97	0.98
Mem CD4	PRKCA	4.6	-0.44	0.024	0.085
Mem CD4	PRKCB	9.1	-0.17	0.0018	0.012
Mem CD4	PRKCD	6	-0.19	0.01	0.045
Mem CD4	PRKCE	2.8	-0.014	0.89	0.94
Mem CD4	PRKCH	9.5	-0.12	0.0021	0.013
Mem CD4	PRKCI	5.6	-0.093	0.082	0.2
Mem CD4	PRKCQ	8.1	0.087	0.024	0.084
Mem CD4	PRKCQ-AS1	7.3	-0.19	0.028	0.094
Mem CD4	PRKCSH	5.3	-0.071	0.28	0.48
Mem CD4	PRKCZ	4.1	-0.15	0.062	0.17
Mem CD4	PRKD2	6.9	0.19	0.002	0.013
Mem CD4	PRKD3	6	-0.61	1.30E-09	1.20E-07
Mem CD4	PRKDC	7.3	-0.045	0.44	0.63
Mem CD4	PRKG2	1.7	0.2	0.53	0.7
Mem CD4	PRKRA	6	-0.013	0.78	0.88
Mem CD4	PRKRIP1	0.84	0.21	0.22	0.41
Mem CD4	PRKRIR	7.3	-0.11	0.024	0.085
Mem CD4	PRKX	7.6	0.12	0.078	0.2
Mem CD4	PRKXP1	5.6	0.055	0.7	0.83
Mem CD4	PRMT1	6.4	-0.11	0.053	0.15
Mem CD4	PRMT2	8.4	-0.34	1.90E-05	0.00033
Mem CD4	PRMT3	4.8	0.13	0.02	0.072
Mem CD4	PRMT5	5	0.11	0.068	0.18
Mem CD4	PRMT6	4.9	0.23	0.0012	0.0089
Mem CD4	PRMT7	6	-0.031	0.53	0.7
Mem CD4	PRMT9	4.8	0.065	0.25	0.44
Mem CD4	PRNCR1	0.0096	-0.2	0.6	0.76
Mem CD4	PRNP	7.4	-0.4	8.00E-07	2.50E-05
Mem CD4	PROB1	0.17	0.085	0.73	0.85
Mem CD4	PROCA1	1.5	-0.091	0.48	0.66
Mem CD4	PROCR	0.94	-0.39	0.18	0.35
Mem CD4	PROK2	3.4	-1.2	0.0034	0.019
Mem CD4	PRORSD1P	2.2	-0.079	0.56	0.73
Mem CD4	PROSC	7.1	-0.0079	0.86	0.93
Mem CD4	PROSER1	6.5	0.15	0.0041	0.022
Mem CD4	PROSER2	-0.0069	0.35	0.39	0.59
Mem CD4	PROSER3	3.5	-0.087	0.32	0.51
Mem CD4	PROX2	0.59	-0.54	0.014	0.057
Mem CD4	PROZ	0.23	-0.47	0.13	0.29
Mem CD4	PRPF18	6.1	-0.0088	0.83	0.91
Mem CD4	PRPF19	3.8	0.027	0.68	0.82
Mem CD4	PRPF3	7	0.022	0.6	0.76
Mem CD4	PRPF31	6.7	-0.012	0.77	0.87
Mem CD4	PRPF38A	6.9	0.051	0.19	0.37
Mem CD4	PRPF38B	7	-0.11	0.0051	0.027
Mem CD4	PRPF39	6.5	0.0095	0.84	0.92
Mem CD4	PRPF4	5.7	0.053	0.22	0.4
Mem CD4	PRPF40A	7.9	0.12	9.10E-05	0.0011
Mem CD4	PRPF40B	2.6	-0.4	0.00014	0.0016
Mem CD4	PRPF4B	6.9	0.034	0.46	0.65
Mem CD4	PRPF6	7.6	0.054	0.13	0.29
Mem CD4	PRPF8	9	-0.11	0.12	0.27
Mem CD4	PRPS1	5.6	-0.058	0.28	0.47
Mem CD4	PRPS2	5.6	0.41	4.80E-08	2.60E-06
Mem CD4	PRPSAP1	5.9	-0.18	5.00E-05	0.00069
Mem CD4	PRPSAP2	5.6	0.11	0.055	0.15
Mem CD4	PRR11	2.2	0.43	0.025	0.086
Mem CD4	PRR12	1.2	-0.18	0.26	0.46
Mem CD4	PRR13	8.1	0.092	0.037	0.11
Mem CD4	PRR14	4.7	-0.16	0.0077	0.036
Mem CD4	PRR14L	6.4	0.14	0.09	0.22
Mem CD4	PRR29	2.6	0.064	0.54	0.71
Mem CD4	PRR29-AS1	1.2	-0.032	0.89	0.95
Mem CD4	PRR3	3.4	0.08	0.37	0.57
Mem CD4	PRR34	1.4	0.092	0.55	0.72
Mem CD4	PRR34-AS1	1.1	-0.15	0.32	0.52
Mem CD4	PRR5	4.7	-0.17	0.14	0.3
Mem CD4	PRR5L	6	-0.56	0.013	0.055
Mem CD4	PRR7	3.2	-0.18	0.16	0.33
Mem CD4	PRR7-AS1	0.97	0.13	0.49	0.67
Mem CD4	PRRC1	6.5	-0.047	0.36	0.55
Mem CD4	PRRC2A	3.4	0.041	0.66	0.8
Mem CD4	PRRC2B	6.7	-0.008	0.92	0.96
Mem CD4	PRRC2C	8.1	0.014	0.71	0.83
Mem CD4	PRRT2	1.9	-0.45	0.0082	0.038
Mem CD4	PRRT3	3.7	-0.071	0.48	0.66
Mem CD4	PRSS16	0.55	-0.12	0.64	0.78
Mem CD4	PRSS21	1.6	0.21	0.46	0.65
Mem CD4	PRSS23	5.4	-1.5	0.0029	0.017
Mem CD4	PRSS30P	0.12	-2	0.00015	0.0017
Mem CD4	PRSS36	0.16	-0.21	0.33	0.52
Mem CD4	PRSS53	1.1	-0.57	0.00025	0.0025
Mem CD4	PRUNE	6.1	-0.12	0.0065	0.032
Mem CD4	PRUNE2	0.45	0.27	0.41	0.6
Mem CD4	PRX	0.15	-0.035	0.92	0.96
Mem CD4	PSAP	9.5	-0.23	2.10E-06	5.60E-05
Mem CD4	PSAT1	4.5	0.6	2.50E-07	1.00E-05
Mem CD4	PSD	0.54	-0.034	0.89	0.94
Mem CD4	PSD3	0.95	1.5	1.50E-05	0.00027
Mem CD4	PSD4	7	-0.035	0.68	0.81
Mem CD4	PSEN1	6.8	0.049	0.23	0.42
Mem CD4	PSEN2	2.4	-0.27	0.07	0.18
Mem CD4	PSENEN	4.7	-0.038	0.55	0.72
Mem CD4	PSIP1	8	0.1	0.068	0.18
Mem CD4	PSKH1	5.1	-0.19	0.012	0.049
Mem CD4	PSMA1	7.4	0.089	0.027	0.091
Mem CD4	PSMA2	7.4	0.13	0.013	0.055
Mem CD4	PSMA3	7.1	0.17	4.10E-05	0.00059
Mem CD4	PSMA3-AS1	6.3	-0.052	0.37	0.56
Mem CD4	PSMA4	7.3	0.24	0.0001	0.0012
Mem CD4	PSMA5	7.3	0.16	0.00051	0.0045
Mem CD4	PSMA6	7.4	0.26	1.20E-05	0.00023
Mem CD4	PSMA7	8.2	0.00061	0.99	1
Mem CD4	PSMA8	0.94	0.28	0.27	0.47
Mem CD4	PSMB1	7.5	0.11	0.0061	0.03
Mem CD4	PSMB10	7.8	0.066	0.33	0.52
Mem CD4	PSMB2	7	0.11	0.059	0.16
Mem CD4	PSMB3	7.1	0.018	0.77	0.87
Mem CD4	PSMB4	5.6	-0.02	0.73	0.85
Mem CD4	PSMB5	5.3	0.13	0.01	0.045
Mem CD4	PSMB6	6.7	0.091	0.13	0.28
Mem CD4	PSMB7	5.5	0.13	0.0027	0.016
Mem CD4	PSMB8	8.2	0.11	0.048	0.14
Mem CD4	PSMB8-AS1	5.8	-0.13	0.024	0.085
Mem CD4	PSMB9	8.4	0.16	0.014	0.057
Mem CD4	PSMC1	6.7	0.093	0.026	0.091
Mem CD4	PSMC2	7.4	0.15	0.00015	0.0017
Mem CD4	PSMC3	6.7	0.0029	0.95	0.98
Mem CD4	PSMC3IP	1.8	-0.23	0.052	0.15
Mem CD4	PSMC4	6.8	-0.041	0.4	0.59
Mem CD4	PSMC5	7.7	0.065	0.058	0.16
Mem CD4	PSMC6	6.7	0.14	0.00035	0.0033
Mem CD4	PSMD1	7.3	0.029	0.49	0.67
Mem CD4	PSMD10	5.8	-0.0038	0.94	0.97
Mem CD4	PSMD11	7.2	0.1	0.0081	0.037
Mem CD4	PSMD12	6.2	0.09	0.034	0.11
Mem CD4	PSMD13	7.5	0.035	0.39	0.58
Mem CD4	PSMD14	6.1	0.11	0.054	0.15
Mem CD4	PSMD2	8.5	-0.044	0.24	0.43
Mem CD4	PSMD3	6.1	-0.031	0.44	0.63
Mem CD4	PSMD4	7.5	0.071	0.084	0.21
Mem CD4	PSMD5	6.5	0.12	0.0075	0.035
Mem CD4	PSMD5-AS1	6.3	-0.24	0.26	0.46
Mem CD4	PSMD6	6.7	0.0033	0.94	0.97
Mem CD4	PSMD6-AS2	6	-0.11	0.29	0.49
Mem CD4	PSMD7	7.1	0.09	0.019	0.069
Mem CD4	PSMD8	6.9	0.12	0.0076	0.036
Mem CD4	PSMD9	6.2	0.035	0.48	0.66
Mem CD4	PSME1	9.1	0.053	0.32	0.51
Mem CD4	PSME2	8.1	0.22	0.0011	0.0083
Mem CD4	PSME3	7.6	-0.092	0.02	0.072
Mem CD4	PSME4	4.6	-0.19	0.015	0.059
Mem CD4	PSMF1	7.2	0.094	0.0008	0.0063
Mem CD4	PSMG1	4.8	0.14	0.021	0.075
Mem CD4	PSMG2	6.4	0.19	3.60E-06	8.80E-05
Mem CD4	PSMG3	4.4	-0.14	0.015	0.059
Mem CD4	PSMG3-AS1	3.3	0.0025	0.98	0.99
Mem CD4	PSMG4	4	0.24	0.0022	0.014
Mem CD4	PSPC1	6.2	-0.0077	0.84	0.92
Mem CD4	PSPH	2.8	0.14	0.29	0.48
Mem CD4	PSRC1	0.6	-0.2	0.39	0.58
Mem CD4	PSTK	2.5	-0.37	0.00027	0.0027
Mem CD4	PSTPIP1	7.2	-0.089	0.18	0.36
Mem CD4	PSTPIP2	4.8	-1	3.40E-07	1.30E-05
Mem CD4	PTAFR	0.37	-0.51	0.058	0.16
Mem CD4	PTAR1	4.4	-0.033	0.73	0.85
Mem CD4	PTBP1	7.9	0.047	0.27	0.47
Mem CD4	PTBP2	4	0.13	0.12	0.26
Mem CD4	PTBP3	7.5	-0.025	0.72	0.84
Mem CD4	PTCD2	3.5	0.19	0.021	0.077
Mem CD4	PTCD3	7.8	0.0058	0.88	0.94
Mem CD4	PTCH1	4.1	-1.1	6.10E-07	2.00E-05
Mem CD4	PTCH2	0.085	-0.059	0.82	0.9
Mem CD4	PTDSS1	6.8	-0.031	0.45	0.64
Mem CD4	PTDSS2	3.7	-0.19	0.015	0.058
Mem CD4	PTEN	7.2	-0.047	0.28	0.48
Mem CD4	PTER	5.3	0.011	0.86	0.93
Mem CD4	PTGDR	4.7	-1.5	3.20E-06	8.10E-05
Mem CD4	PTGDR2	2.7	0.21	0.58	0.75
Mem CD4	PTGDS	2.6	-1.2	3.30E-06	8.20E-05
Mem CD4	PTGER2	8.1	-0.21	0.017	0.066
Mem CD4	PTGER4	7.5	-0.35	0.00036	0.0033
Mem CD4	PTGES2	6.2	0.0066	0.9	0.95
Mem CD4	PTGES3	8.4	0.053	0.14	0.3
Mem CD4	PTGFRN	-0.086	0.27	0.56	0.73
Mem CD4	PTGIR	1.8	1.3	2.50E-05	0.0004
Mem CD4	PTGR2	2.5	-0.048	0.75	0.86
Mem CD4	PTK2	3	0.61	0.019	0.071
Mem CD4	PTK2B	8	-0.048	0.31	0.5
Mem CD4	PTK7	-0.13	0.92	0.019	0.07
Mem CD4	PTMA	9.2	0.024	0.62	0.78
Mem CD4	PTMS	1.7	-0.53	0.018	0.067
Mem CD4	PTOV1	4.4	-0.15	0.025	0.086
Mem CD4	PTOV1-AS1	2.8	0.087	0.38	0.58
Mem CD4	PTOV1-AS2	1	-0.22	0.14	0.3
Mem CD4	PTP4A1	7	0.1	0.041	0.12
Mem CD4	PTP4A2	9.7	-0.2	6.50E-05	0.00087
Mem CD4	PTP4A3	5.1	0.18	0.086	0.21
Mem CD4	PTPDC1	3.1	-0.24	0.045	0.13
Mem CD4	PTPMT1	4.7	-0.005	0.92	0.96
Mem CD4	PTPN1	6.6	-0.12	0.0033	0.019
Mem CD4	PTPN11	6.8	0.039	0.41	0.6
Mem CD4	PTPN12	2.9	-1	5.70E-08	3.00E-06
Mem CD4	PTPN13	5	0.12	0.55	0.72
Mem CD4	PTPN14	0.039	-0.15	0.61	0.76
Mem CD4	PTPN18	7	-0.17	0.03	0.099
Mem CD4	PTPN2	6.8	0.07	0.065	0.17
Mem CD4	PTPN20	0.94	0.065	0.82	0.9
Mem CD4	PTPN22	7.5	0.12	0.13	0.28
Mem CD4	PTPN23	3.9	-0.027	0.77	0.87
Mem CD4	PTPN4	7.8	-0.23	0.0022	0.014
Mem CD4	PTPN6	8.3	0.069	0.12	0.26
Mem CD4	PTPN7	7.8	-0.2	0.003	0.018
Mem CD4	PTPN9	6.4	-0.034	0.53	0.7
Mem CD4	PTPRA	7.2	-0.14	0.0017	0.011
Mem CD4	PTPRC	11	-0.15	0.001	0.0076
Mem CD4	PTPRCAP	8.6	0.025	0.76	0.87
Mem CD4	PTPRE	6	-0.41	1.50E-05	0.00027
Mem CD4	PTPRJ	6.3	-0.15	0.079	0.2
Mem CD4	PTPRM	5	-0.24	0.2	0.39
Mem CD4	PTPRN2	3.3	0.57	0.0039	0.021
Mem CD4	PTPRO	3.5	0.062	0.74	0.85
Mem CD4	PTRF	1.1	-0.18	0.54	0.71
Mem CD4	PTRH1	3.2	-0.38	0.0022	0.014
Mem CD4	PTRH2	4.1	0.2	0.0026	0.016
Mem CD4	PTRHD1	3.5	0.065	0.44	0.63
Mem CD4	PTS	3.1	-0.086	0.26	0.45
Mem CD4	PTTG1	4.7	0.6	5.50E-06	0.00012
Mem CD4	PTTG1IP	7.4	-0.037	0.35	0.55
Mem CD4	PUF60	7.6	0.0013	0.98	0.99
Mem CD4	PUM1	8.2	-0.052	0.18	0.36
Mem CD4	PUM2	6.8	0.038	0.46	0.64
Mem CD4	PURA	5	-0.13	0.04	0.12
Mem CD4	PURB	4.1	-0.12	0.14	0.3
Mem CD4	PUS1	4.4	0.032	0.64	0.78
Mem CD4	PUS10	3.6	0.15	0.091	0.22
Mem CD4	PUS3	3.8	-0.082	0.3	0.49
Mem CD4	PUS7	4.1	0.14	0.075	0.19
Mem CD4	PUS7L	5.8	0.11	0.031	0.1
Mem CD4	PUSL1	3.1	-0.04	0.68	0.82
Mem CD4	PVR	0.36	0.16	0.67	0.81
Mem CD4	PVRIG	6.7	0.24	0.0013	0.0095
Mem CD4	PVRL3	1.5	-0.35	0.041	0.12
Mem CD4	PVT1	5.4	0.51	6.20E-06	0.00013
Mem CD4	PWAR5	1.4	-0.15	0.44	0.63
Mem CD4	PWARSN	4.3	-0.19	0.067	0.18
Mem CD4	PWP1	6.4	0.032	0.48	0.66
Mem CD4	PWP2	4.5	0.028	0.65	0.79
Mem CD4	PWWP2A	6.1	-0.074	0.074	0.19
Mem CD4	PWWP2B	2.1	-0.19	0.13	0.28
Mem CD4	PXK	5.6	-0.12	0.022	0.08
Mem CD4	PXMP2	3	0.18	0.051	0.15
Mem CD4	PXMP4	4.3	-0.049	0.43	0.62
Mem CD4	PXN	8.1	-0.23	0.0012	0.0087
Mem CD4	PXN-AS1	0.56	-0.21	0.21	0.39
Mem CD4	PXYLP1	4.8	-0.54	1.30E-06	3.90E-05
Mem CD4	PYCARD	3.3	0.019	0.84	0.91
Mem CD4	PYCARD-AS1	0.3	-0.3	0.13	0.28
Mem CD4	PYCR1	0.55	0.65	0.0086	0.039
Mem CD4	PYCR2	6.5	-0.059	0.14	0.3
Mem CD4	PYCRL	3.7	0.0062	0.94	0.97
Mem CD4	PYGB	6.6	0.041	0.42	0.61
Mem CD4	PYGM	1.1	-0.3	0.12	0.26
Mem CD4	PYGO2	6.9	-0.079	0.064	0.17
Mem CD4	PYHIN1	7.7	-0.045	0.66	0.8
Mem CD4	PYROXD1	5.5	0.15	0.012	0.051
Mem CD4	PYROXD2	3.3	-0.65	2.30E-06	6.00E-05
Mem CD4	PZP	2.4	-0.72	0.0041	0.022
Mem CD4	QARS	6.9	-0.077	0.043	0.13
Mem CD4	QDPR	5.3	-0.016	0.76	0.86
Mem CD4	QKI	5.8	-0.02	0.75	0.86
Mem CD4	QPCTL	2.1	-0.15	0.23	0.42
Mem CD4	QPRT	0.75	0.14	0.5	0.68
Mem CD4	QRICH1	6.8	-0.046	0.27	0.46
Mem CD4	QRICH2	1.2	0.26	0.25	0.44
Mem CD4	QRSL1	5.4	0.16	0.00059	0.005
Mem CD4	QSER1	2.8	0.22	0.068	0.18
Mem CD4	QSOX1	4	-0.33	5.50E-06	0.00012
Mem CD4	QSOX2	2.8	0.23	0.024	0.084
Mem CD4	QTRT1	5.7	-0.056	0.33	0.52
Mem CD4	QTRTD1	5.1	0.086	0.17	0.34
Mem CD4	R3HCC1	5.6	-0.076	0.12	0.27
Mem CD4	R3HCC1L	6	0.18	0.0015	0.01
Mem CD4	R3HDM1	5.4	0.056	0.29	0.48
Mem CD4	R3HDM2	5.5	0.14	0.031	0.1
Mem CD4	R3HDM4	7.4	0.28	3.70E-05	0.00055
Mem CD4	RAB10	8.2	0.028	0.44	0.63
Mem CD4	RAB11A	7.3	0.12	0.0034	0.019
Mem CD4	RAB11B	5.8	0.11	0.11	0.25
Mem CD4	RAB11B-AS1	1.3	-0.19	0.2	0.39
Mem CD4	RAB11FIP1	6.5	0.34	3.80E-06	9.20E-05
Mem CD4	RAB11FIP2	5.3	0.062	0.23	0.41
Mem CD4	RAB11FIP3	4.3	-0.21	0.0086	0.039
Mem CD4	RAB11FIP4	6.2	-0.2	0.0007	0.0058
Mem CD4	RAB11FIP5	5.1	-0.94	3.20E-07	1.20E-05
Mem CD4	RAB12	1.5	-0.17	0.4	0.59
Mem CD4	RAB14	7.5	-0.059	0.13	0.28
Mem CD4	RAB15	4.2	-0.12	0.52	0.69
Mem CD4	RAB18	7	-0.13	0.017	0.065
Mem CD4	RAB19	0.89	0.45	0.059	0.16
Mem CD4	RAB1A	6.9	0.022	0.53	0.7
Mem CD4	RAB1B	3.7	-0.18	0.045	0.13
Mem CD4	RAB20	0.75	-0.056	0.83	0.91
Mem CD4	RAB21	6.1	-0.016	0.75	0.86
Mem CD4	RAB22A	6.6	-0.11	0.021	0.075
Mem CD4	RAB23	1.7	-0.89	1.70E-05	0.00029
Mem CD4	RAB24	4.8	-0.13	0.13	0.28
Mem CD4	RAB26	1	0.095	0.59	0.75
Mem CD4	RAB27A	6.5	-0.19	0.04	0.12
Mem CD4	RAB27B	2.5	-0.93	0.00029	0.0028
Mem CD4	RAB28	5	-0.062	0.23	0.41
Mem CD4	RAB29	7.5	-0.13	0.058	0.16
Mem CD4	RAB2A	6.9	-0.14	0.0027	0.016
Mem CD4	RAB2B	4.7	-0.066	0.35	0.54
Mem CD4	RAB30	3	0.089	0.4	0.59
Mem CD4	RAB30-AS1	3.7	-0.07	0.54	0.71
Mem CD4	RAB33A	3.8	-0.024	0.8	0.89
Mem CD4	RAB33B	4.7	0.09	0.23	0.41
Mem CD4	RAB34	1.6	-0.034	0.89	0.94
Mem CD4	RAB35	4.7	0.15	0.066	0.17
Mem CD4	RAB36	1.3	-0.63	0.013	0.054
Mem CD4	RAB37	7.2	-0.088	0.31	0.5
Mem CD4	RAB38	0.34	-0.15	0.65	0.8
Mem CD4	RAB39B	4.5	-0.013	0.84	0.91
Mem CD4	RAB3A	0.35	-0.52	0.0064	0.031
Mem CD4	RAB3D	3.1	-0.12	0.22	0.41
Mem CD4	RAB3GAP1	5.9	0.33	0.0024	0.015
Mem CD4	RAB3GAP2	6.8	-0.06	0.16	0.33
Mem CD4	RAB3IP	5.1	-0.045	0.56	0.73
Mem CD4	RAB40B	2.6	-0.35	0.00013	0.0016
Mem CD4	RAB40C	4.7	-0.035	0.63	0.78
Mem CD4	RAB43	0.4	0.12	0.53	0.7
Mem CD4	RAB4A	5.1	-0.15	0.019	0.071
Mem CD4	RAB5A	6	-0.0062	0.88	0.94
Mem CD4	RAB5B	7.1	-0.23	7.20E-07	2.30E-05
Mem CD4	RAB5C	5.3	-0.053	0.54	0.72
Mem CD4	RAB6A	8	-0.11	0.011	0.047
Mem CD4	RAB6B	0.94	0.081	0.74	0.85
Mem CD4	RAB7A	8.1	-0.035	0.25	0.44
Mem CD4	RAB8A	7.7	0.14	0.0064	0.031
Mem CD4	RAB8B	7.6	-0.067	0.34	0.54
Mem CD4	RAB9A	4.8	-0.25	0.004	0.022
Mem CD4	RABAC1	5.9	-0.31	0.00014	0.0016
Mem CD4	RABEP1	7.1	0.12	0.0078	0.037
Mem CD4	RABEP2	3.8	-0.11	0.17	0.35
Mem CD4	RABEPK	5	-0.0001	1	1
Mem CD4	RABGAP1	6.5	0.0062	0.89	0.94
Mem CD4	RABGAP1L	7.6	0.022	0.72	0.84
Mem CD4	RABGEF1	5.6	-0.13	0.0014	0.0096
Mem CD4	RABGGTA	5.7	0.2	0.00011	0.0013
Mem CD4	RABGGTB	4.8	0.19	0.00033	0.0031
Mem CD4	RABIF	5.4	-0.19	0.00012	0.0014
Mem CD4	RABL2A	4.1	-0.048	0.45	0.64
Mem CD4	RABL2B	5.6	-0.093	0.066	0.18
Mem CD4	RABL3	6.3	0.038	0.4	0.59
Mem CD4	RABL6	4.9	0.054	0.48	0.66
Mem CD4	RAC1	7.1	0.054	0.24	0.43
Mem CD4	RAC2	9.3	0.012	0.83	0.91
Mem CD4	RACGAP1	5.3	0.19	0.028	0.094
Mem CD4	RAD1	5.1	-0.033	0.48	0.66
Mem CD4	RAD17	6.3	-0.0079	0.88	0.94
Mem CD4	RAD18	4.4	0.02	0.75	0.86
Mem CD4	RAD21	7.7	0.1	0.015	0.059
Mem CD4	RAD23A	6.7	-0.026	0.61	0.77
Mem CD4	RAD23B	5.1	0.1	0.27	0.46
Mem CD4	RAD50	7.2	0.088	0.026	0.088
Mem CD4	RAD51	2.8	0.82	0.00014	0.0016
Mem CD4	RAD51-AS1	5.8	-0.049	0.49	0.67
Mem CD4	RAD51AP1	1.5	0.99	3.60E-05	0.00054
Mem CD4	RAD51B	4.4	0.15	0.037	0.12
Mem CD4	RAD51C	4.9	0.027	0.68	0.82
Mem CD4	RAD51D	4.5	-0.11	0.095	0.23
Mem CD4	RAD52	4.4	-0.21	0.025	0.088
Mem CD4	RAD54B	3.1	-0.024	0.86	0.93
Mem CD4	RAD54L	2	0.95	2.50E-06	6.50E-05
Mem CD4	RAD54L2	5.9	-0.1	0.14	0.29
Mem CD4	RAD9A	3.9	-0.11	0.2	0.39
Mem CD4	RAD9B	0.74	0.083	0.71	0.83
Mem CD4	RAE1	6.4	-0.031	0.44	0.62
Mem CD4	RAF1	7.5	-0.066	0.034	0.11
Mem CD4	RAG1	0.0082	0.078	0.87	0.93
Mem CD4	RAI1	3	-0.089	0.59	0.75
Mem CD4	RAI14	1.2	-0.81	0.039	0.12
Mem CD4	RALA	6.4	0.11	0.049	0.14
Mem CD4	RALB	6.2	0.075	0.15	0.31
Mem CD4	RALBP1	5.6	-0.094	0.058	0.16
Mem CD4	RALGAPA1	6.4	0.027	0.69	0.82
Mem CD4	RALGAPA1P	0.34	0.086	0.68	0.82
Mem CD4	RALGAPA2	5.8	0.061	0.46	0.65
Mem CD4	RALGAPB	7	-0.081	0.12	0.27
Mem CD4	RALGDS	8.1	-0.14	0.031	0.1
Mem CD4	RALGPS1	3.5	-0.41	0.00023	0.0023
Mem CD4	RALGPS2	2.7	-0.22	0.34	0.53
Mem CD4	RALY	7.6	-0.0015	0.98	0.99
Mem CD4	RALY-AS1	0.18	-0.21	0.34	0.54
Mem CD4	RAMP1	-0.067	-0.61	0.12	0.26
Mem CD4	RAN	8.6	0.1	0.0095	0.042
Mem CD4	RANBP1	6.1	0.048	0.38	0.58
Mem CD4	RANBP10	5.5	0.074	0.19	0.37
Mem CD4	RANBP2	7.3	0.19	0.014	0.055
Mem CD4	RANBP3	3.4	0.1	0.17	0.34
Mem CD4	RANBP6	5.7	-0.065	0.29	0.49
Mem CD4	RANBP9	5	0.16	0.023	0.082
Mem CD4	RANGAP1	6.1	0.1	0.022	0.08
Mem CD4	RAP1A	5.4	-0.012	0.86	0.93
Mem CD4	RAP1B	8.6	-0.32	0.00071	0.0058
Mem CD4	RAP1GAP2	5.8	-0.26	0.028	0.095
Mem CD4	RAP1GDS1	6.2	-0.18	0.0015	0.01
Mem CD4	RAP2A	5	-0.55	0.00074	0.006
Mem CD4	RAP2B	6.6	-0.021	0.79	0.88
Mem CD4	RAP2C	5.3	0.0074	0.89	0.94
Mem CD4	RAP2C-AS1	1.4	-0.092	0.56	0.73
Mem CD4	RAPGEF1	7.6	-0.15	0.035	0.11
Mem CD4	RAPGEF2	2.5	0.16	0.14	0.3
Mem CD4	RAPGEF3	0.069	-0.62	0.065	0.17
Mem CD4	RAPGEF6	7.6	0.17	0.068	0.18
Mem CD4	RAPGEFL1	0.87	-0.1	0.6	0.76
Mem CD4	RAPH1	1.1	0.33	0.15	0.31
Mem CD4	RARA	4.3	0.35	0.00011	0.0013
Mem CD4	RARB	-0.069	0.15	0.59	0.75
Mem CD4	RARG	5.2	-0.13	0.24	0.43
Mem CD4	RARRES3	7	0.096	0.17	0.34
Mem CD4	RARS	6	0.12	0.0042	0.023
Mem CD4	RARS2	6.5	0.02	0.62	0.77
Mem CD4	RASA1	6	-0.029	0.71	0.84
Mem CD4	RASA2	7.5	-0.033	0.54	0.71
Mem CD4	RASA3	9	0.054	0.35	0.54
Mem CD4	RASA4	-0.12	0.51	0.078	0.2
Mem CD4	RASA4B	0.22	0.064	0.8	0.89
Mem CD4	RASA4CP	2.9	0.16	0.077	0.19
Mem CD4	RASAL1	-0.097	0.34	0.34	0.54
Mem CD4	RASAL3	8.5	-0.28	3.30E-05	0.00051
Mem CD4	RASGEF1A	3.2	-0.46	0.0096	0.043
Mem CD4	RASGEF1B	2.1	0.26	0.14	0.3
Mem CD4	RASGRF2	5.3	-0.29	0.026	0.088
Mem CD4	RASGRP1	8.6	-0.038	0.31	0.51
Mem CD4	RASGRP2	8.3	-0.063	0.24	0.43
Mem CD4	RASGRP3	4.1	0.98	8.20E-11	9.70E-09
Mem CD4	RASGRP4	0.4	0.4	0.19	0.37
Mem CD4	RASSF1	6.8	-0.6	1.20E-05	0.00023
Mem CD4	RASSF1-AS1	1.4	-0.78	0.00085	0.0067
Mem CD4	RASSF2	7.5	-0.06	0.45	0.64
Mem CD4	RASSF3	3.2	0.12	0.39	0.58
Mem CD4	RASSF4	1.9	-1.4	0.00026	0.0026
Mem CD4	RASSF5	9.5	-0.071	0.016	0.063
Mem CD4	RASSF6	2	-0.19	0.57	0.73
Mem CD4	RASSF7	6.4	-0.085	0.17	0.34
Mem CD4	RAVER1	5.2	0.11	0.13	0.28
Mem CD4	RAVER2	2.3	-0.66	0.00096	0.0073
Mem CD4	RB1	6.4	0.17	0.0045	0.024
Mem CD4	RB1CC1	7.4	-0.039	0.33	0.53
Mem CD4	RBAK	5.1	0.0069	0.93	0.96
Mem CD4	RBBP4	7.9	0.0027	0.95	0.97
Mem CD4	RBBP5	6.3	0.052	0.3	0.49
Mem CD4	RBBP6	6.8	0.036	0.41	0.6
Mem CD4	RBBP7	7.7	-0.083	0.029	0.096
Mem CD4	RBBP8	3.6	0.75	2.40E-05	0.00039
Mem CD4	RBBP9	4.5	-0.17	0.012	0.049
Mem CD4	RBCK1	7.1	0.29	0.00021	0.0022
Mem CD4	RBFA	4.1	-0.13	0.047	0.14
Mem CD4	RBKS	1.9	-0.23	0.051	0.15
Mem CD4	RBL1	6.6	0.057	0.28	0.48
Mem CD4	RBL2	10	-0.21	1.00E-06	3.10E-05
Mem CD4	RBM10	5.8	0.043	0.49	0.67
Mem CD4	RBM11	1	0.67	0.026	0.091
Mem CD4	RBM12	6.2	0.15	0.011	0.046
Mem CD4	RBM12B	5.6	0.066	0.38	0.57
Mem CD4	RBM12B-AS1	0.53	0.18	0.45	0.63
Mem CD4	RBM14	6.9	-0.11	0.0064	0.031
Mem CD4	RBM15	5.3	0.026	0.68	0.81
Mem CD4	RBM15B	6.5	-0.16	0.00018	0.002
Mem CD4	RBM17	7.4	-0.076	0.042	0.13
Mem CD4	RBM18	5.9	-0.042	0.44	0.63
Mem CD4	RBM19	6.1	0.065	0.3	0.49
Mem CD4	RBM22	6.7	-0.057	0.11	0.25
Mem CD4	RBM23	7.1	-0.11	0.013	0.053
Mem CD4	RBM25	7.7	-0.071	0.06	0.16
Mem CD4	RBM26	6.3	0.074	0.13	0.28
Mem CD4	RBM26-AS1	2.1	0.69	0.0056	0.028
Mem CD4	RBM27	6.4	-0.025	0.57	0.74
Mem CD4	RBM28	5	-0.099	0.073	0.19
Mem CD4	RBM3	7.7	-0.16	0.005	0.026
Mem CD4	RBM33	6.6	0.014	0.8	0.89
Mem CD4	RBM34	6.8	0.046	0.31	0.5
Mem CD4	RBM38	7.1	0.072	0.25	0.44
Mem CD4	RBM39	9.2	-0.11	0.0011	0.008
Mem CD4	RBM4	6.5	-0.092	0.01	0.045
Mem CD4	RBM41	5.3	0.0049	0.93	0.96
Mem CD4	RBM42	5.8	0.08	0.16	0.33
Mem CD4	RBM43	3.3	0.4	0.0013	0.0092
Mem CD4	RBM44	1.2	-0.083	0.74	0.85
Mem CD4	RBM45	4.4	0.32	1.90E-07	8.20E-06
Mem CD4	RBM48	6.2	-0.13	0.0053	0.027
Mem CD4	RBM4B	5.1	-0.17	0.00045	0.004
Mem CD4	RBM5	7.7	-0.038	0.21	0.39
Mem CD4	RBM5-AS1	3.3	-0.041	0.71	0.83
Mem CD4	RBM6	7.8	-0.019	0.67	0.81
Mem CD4	RBM7	5.7	0.17	0.018	0.067
Mem CD4	RBM8A	7.1	0.0025	0.94	0.97
Mem CD4	RBMS1	7	-0.22	1.10E-05	0.00021
Mem CD4	RBMS2	1.5	-0.74	0.0021	0.013
Mem CD4	RBMS3	1.9	0.8	0.0031	0.018
Mem CD4	RBMX	8.5	0.029	0.48	0.66
Mem CD4	RBMX2	3.7	-0.065	0.33	0.53
Mem CD4	RBMXL1	4.6	0.15	0.05	0.14
Mem CD4	RBPJ	7.1	-0.0094	0.87	0.93
Mem CD4	RBPMS	0.25	-0.2	0.37	0.57
Mem CD4	RBSN	6.2	0.052	0.4	0.59
Mem CD4	RBX1	6.8	0.2	0.00026	0.0026
Mem CD4	RC3H1	6.6	-0.14	0.019	0.07
Mem CD4	RC3H2	6.7	0.034	0.43	0.62
Mem CD4	RCAN1	4.7	-0.55	1.00E-09	9.90E-08
Mem CD4	RCAN2	2.8	-1.8	3.70E-05	0.00055
Mem CD4	RCAN3	7.5	0.17	0.17	0.34
Mem CD4	RCAN3AS	0.77	0.35	0.14	0.29
Mem CD4	RCBTB1	5.2	0.19	0.021	0.077
Mem CD4	RCBTB2	6.4	-0.11	0.25	0.44
Mem CD4	RCC1	3.9	0.15	0.12	0.27
Mem CD4	RCC2	5.9	0.26	0.043	0.13
Mem CD4	RCCD1	3	0.014	0.9	0.95
Mem CD4	RCE1	4.7	-0.14	0.0099	0.044
Mem CD4	RCHY1	5.3	-0.05	0.34	0.54
Mem CD4	RCL1	4.8	0.1	0.086	0.21
Mem CD4	RCN1	4.5	-0.21	0.026	0.091
Mem CD4	RCN2	6.3	-0.16	0.00015	0.0017
Mem CD4	RCN3	1.3	-0.055	0.77	0.87
Mem CD4	RCOR1	3.1	0.24	0.011	0.048
Mem CD4	RCOR3	6.1	0.00095	0.98	0.99
Mem CD4	RCSD1	8.4	-0.054	0.23	0.41
Mem CD4	RDH10	3.6	0.72	1.80E-06	4.90E-05
Mem CD4	RDH11	6.9	-0.16	0.00013	0.0015
Mem CD4	RDH13	5.1	-0.085	0.32	0.51
Mem CD4	RDH14	2.5	-0.11	0.35	0.54
Mem CD4	RDH5	2.7	-0.34	0.0012	0.0089
Mem CD4	RDM1	0.43	0.31	0.24	0.43
Mem CD4	RDX	4.9	0.065	0.28	0.47
Mem CD4	REC8	5.1	0.34	0.013	0.053
Mem CD4	RECK	5.7	-0.42	1.10E-07	5.20E-06
Mem CD4	RECQL	7.4	-0.035	0.44	0.63
Mem CD4	RECQL4	3.3	0.46	0.00065	0.0054
Mem CD4	RECQL5	5.5	0.14	0.035	0.11
Mem CD4	REEP3	5.6	0.15	0.061	0.17
Mem CD4	REEP4	5.2	-0.33	0.00076	0.0061
Mem CD4	REEP5	7.5	-0.12	0.041	0.12
Mem CD4	REEP6	1.3	-0.37	0.014	0.057
Mem CD4	REL	5.5	0.069	0.32	0.51
Mem CD4	RELA	6.4	-0.019	0.65	0.8
Mem CD4	RELB	4.9	0.37	0.017	0.065
Mem CD4	RELL1	4.1	-0.14	0.077	0.19
Mem CD4	RELL2	4.1	0.33	6.70E-05	0.00089
Mem CD4	RELT	3.4	-0.0068	0.94	0.97
Mem CD4	REM2	1.2	0.32	0.035	0.11
Mem CD4	RENBP	1.7	0.44	0.0031	0.018
Mem CD4	REP15	-0.27	0.57	0.46	0.65
Mem CD4	REPIN1	6.2	-4.00E-05	1	1
Mem CD4	REPS1	6.6	0.0085	0.83	0.91
Mem CD4	RER1	7.3	0.0054	0.86	0.93
Mem CD4	RERE	5.4	0.031	0.66	0.8
Mem CD4	REREP3	3	0.88	0.0023	0.014
Mem CD4	REST	7.7	0.017	0.56	0.73
Mem CD4	RETSAT	5	-0.24	0.0035	0.02
Mem CD4	REV1	6.3	-0.011	0.84	0.91
Mem CD4	REV3L	6.6	0.18	0.00044	0.004
Mem CD4	REXO1	3.8	-0.025	0.84	0.91
Mem CD4	REXO2	6.1	0.19	0.00024	0.0025
Mem CD4	REXO4	5.1	-0.079	0.094	0.23
Mem CD4	RFC1	6.4	0.072	0.076	0.19
Mem CD4	RFC2	4.9	0.13	0.026	0.09
Mem CD4	RFC3	3.7	0.31	0.002	0.013
Mem CD4	RFC4	5	0.32	3.50E-05	0.00052
Mem CD4	RFC5	5	0.13	0.016	0.062
Mem CD4	RFESD	1.5	-0.015	0.9	0.95
Mem CD4	RFFL	4.1	0.064	0.26	0.45
Mem CD4	RFK	5.3	0.16	0.036	0.11
Mem CD4	RFNG	4.2	-0.013	0.87	0.94
Mem CD4	RFPL2	1.9	0.05	0.83	0.91
Mem CD4	RFT1	5.3	0.13	0.012	0.051
Mem CD4	RFTN1	7	-0.083	0.14	0.29
Mem CD4	RFWD2	6.5	-0.029	0.45	0.64
Mem CD4	RFWD3	6.1	0.076	0.15	0.31
Mem CD4	RFX1	1.7	-0.22	0.073	0.19
Mem CD4	RFX2	2.4	-0.39	0.064	0.17
Mem CD4	RFX3	4.5	0.1	0.19	0.37
Mem CD4	RFX3-AS1	0.97	0.043	0.82	0.9
Mem CD4	RFX5	6.4	0.084	0.08	0.2
Mem CD4	RFX7	4.7	0.14	0.065	0.17
Mem CD4	RFX8	-0.042	1.2	0.00052	0.0046
Mem CD4	RFXANK	4.4	0.17	0.0089	0.04
Mem CD4	RFXAP	3.8	0.0037	0.96	0.98
Mem CD4	RGCC	7.1	-0.14	0.18	0.35
Mem CD4	RGL1	2.8	-0.66	0.00027	0.0027
Mem CD4	RGL2	6.1	-0.23	0.0001	0.0012
Mem CD4	RGL4	5.4	-0.046	0.48	0.66
Mem CD4	RGMB	3.7	-0.011	0.96	0.98
Mem CD4	RGP1	3.2	-0.16	0.074	0.19
Mem CD4	RGPD1	0.6	0.14	0.54	0.71
Mem CD4	RGPD4	0.092	0.089	0.71	0.83
Mem CD4	RGS1	5.3	0.92	3.80E-05	0.00056
Mem CD4	RGS10	5.8	0.12	0.19	0.36
Mem CD4	RGS12	3.2	0.11	0.49	0.67
Mem CD4	RGS14	7.4	-0.031	0.58	0.74
Mem CD4	RGS16	2.5	0.34	0.17	0.34
Mem CD4	RGS18	1.4	-0.051	0.85	0.92
Mem CD4	RGS19	6.2	-0.039	0.53	0.7
Mem CD4	RGS2	4.5	-0.0053	0.97	0.98
Mem CD4	RGS3	5.2	-0.14	0.26	0.45
Mem CD4	RGS5	2.4	0.21	0.087	0.21
Mem CD4	RGS9	3.2	-1.3	7.90E-05	0.001
Mem CD4	RHBDD1	5.6	0.092	0.094	0.23
Mem CD4	RHBDD2	6.6	0.041	0.39	0.58
Mem CD4	RHBDD3	3.9	0.19	0.019	0.07
Mem CD4	RHBDF2	5.6	-0.46	0.0027	0.016
Mem CD4	RHBDL1	0.57	0.04	0.9	0.95
Mem CD4	RHD	3	-0.11	0.33	0.52
Mem CD4	RHEB	6.2	0.11	0.016	0.062
Mem CD4	RHEBL1	2.8	-0.019	0.88	0.94
Mem CD4	RHNO1	6	0.2	0.00082	0.0064
Mem CD4	RHOA	9.4	-0.053	0.23	0.42
Mem CD4	RHOBTB2	4.1	-0.17	0.047	0.14
Mem CD4	RHOBTB3	-0.074	-0.7	0.12	0.27
Mem CD4	RHOC	4.2	-0.56	0.00092	0.007
Mem CD4	RHOF	1.9	0.054	0.7	0.83
Mem CD4	RHOG	6.8	0.21	3.60E-05	0.00054
Mem CD4	RHOH	7.9	0.0081	0.88	0.94
Mem CD4	RHOQ	3	-0.15	0.14	0.3
Mem CD4	RHOT1	6.2	0.078	0.088	0.21
Mem CD4	RHOT2	8	-0.11	0.051	0.15
Mem CD4	RHOU	3.8	-0.54	0.0058	0.029
Mem CD4	RHPN1	4.3	0.26	0.046	0.14
Mem CD4	RIBC1	0.39	-0.073	0.76	0.87
Mem CD4	RIC1	5.5	0.15	0.062	0.17
Mem CD4	RIC3	4.2	0.49	0.00032	0.0031
Mem CD4	RIC8A	7.1	-0.11	0.0085	0.039
Mem CD4	RIC8B	4.7	0.049	0.43	0.62
Mem CD4	RICTOR	6.8	0.11	0.12	0.27
Mem CD4	RIF1	7.7	0.094	0.039	0.12
Mem CD4	RILP	1.3	0.034	0.82	0.9
Mem CD4	RILPL1	2.1	-0.069	0.54	0.71
Mem CD4	RILPL2	6.1	0.27	0.00079	0.0063
Mem CD4	RIMBP3	2	0.3	0.07	0.18
Mem CD4	RIMKLB	3.9	-0.36	0.0017	0.011
Mem CD4	RIMS3	1.7	-0.8	8.40E-06	0.00017
Mem CD4	RIN1	1.7	0.4	0.06	0.16
Mem CD4	RIN3	5.1	-0.14	0.12	0.27
Mem CD4	RING1	3.5	-0.14	0.072	0.19
Mem CD4	RINL	5.7	0.056	0.28	0.47
Mem CD4	RINT1	5.6	0.066	0.2	0.38
Mem CD4	RIOK1	5.8	0.017	0.7	0.83
Mem CD4	RIOK2	5.9	0.016	0.75	0.86
Mem CD4	RIOK3	7.1	0.074	0.05	0.14
Mem CD4	RIPK1	6.7	0.017	0.69	0.83
Mem CD4	RIPK2	5.2	-0.18	0.088	0.21
Mem CD4	RIPK3	6	0.04	0.46	0.65
Mem CD4	RIT1	4.5	0.016	0.84	0.91
Mem CD4	RITA1	4.5	-0.12	0.086	0.21
Mem CD4	RLF	6.3	-0.023	0.64	0.79
Mem CD4	RLIM	5.6	0.1	0.15	0.32
Mem CD4	RLN1	1.3	-0.094	0.62	0.77
Mem CD4	RLN2	1.4	0.2	0.2	0.38
Mem CD4	RLN3	1.4	-0.16	0.38	0.57
Mem CD4	RLTPR	7	0.11	0.17	0.34
Mem CD4	RMDN1	6	0.15	0.00091	0.007
Mem CD4	RMDN2	1.9	-0.5	0.002	0.013
Mem CD4	RMDN3	5.8	-0.044	0.39	0.59
Mem CD4	RMI1	4.1	0.36	8.10E-06	0.00016
Mem CD4	RMI2	3	0.75	0.00013	0.0015
Mem CD4	RMND1	4.7	0.099	0.083	0.21
Mem CD4	RMND5A	6.3	-0.082	0.066	0.18
Mem CD4	RMND5B	5.6	0.052	0.28	0.47
Mem CD4	RN7SK	1.1	-0.03	0.85	0.92
Mem CD4	RN7SL1	5.1	0.021	0.89	0.94
Mem CD4	RN7SL2	4.8	-0.13	0.42	0.61
Mem CD4	RNA18S5	2.9	0.087	0.68	0.82
Mem CD4	RNA28S5	0.41	-0.17	0.55	0.72
Mem CD4	RNA45S5	3.4	0.084	0.71	0.83
Mem CD4	RNASE4	0.9	-0.48	0.021	0.075
Mem CD4	RNASE6	2.7	-0.19	0.26	0.46
Mem CD4	RNASEH1	5.7	-0.066	0.1	0.24
Mem CD4	RNASEH1-AS1	2.3	0.099	0.4	0.59
Mem CD4	RNASEH2A	4.2	0.072	0.33	0.52
Mem CD4	RNASEH2B	6.6	0.2	6.40E-06	0.00014
Mem CD4	RNASEH2B-AS1	1.6	0.21	0.12	0.27
Mem CD4	RNASEH2C	5.7	-0.17	0.00056	0.0048
Mem CD4	RNASEK	1.4	-0.16	0.22	0.41
Mem CD4	RNASEL	6.3	0.074	0.18	0.35
Mem CD4	RNASET2	8.2	0.24	0.0011	0.0083
Mem CD4	RNF10	8.4	0.09	0.0027	0.016
Mem CD4	RNF103	4.5	-0.025	0.73	0.85
Mem CD4	RNF11	5.8	-0.25	0.00022	0.0023
Mem CD4	RNF111	6.5	0.13	0.0015	0.01
Mem CD4	RNF113A	6	-0.021	0.62	0.77
Mem CD4	RNF114	7.6	0.0042	0.9	0.95
Mem CD4	RNF115	5.3	-0.15	0.034	0.11
Mem CD4	RNF121	3.3	0.021	0.8	0.89
Mem CD4	RNF123	6	-0.079	0.1	0.24
Mem CD4	RNF125	7.3	-0.091	0.092	0.22
Mem CD4	RNF126	6.4	0.0024	0.97	0.99
Mem CD4	RNF13	6.6	-0.023	0.59	0.75
Mem CD4	RNF130	4.8	-1.2	1.10E-16	5.30E-14
Mem CD4	RNF135	4	0.078	0.39	0.58
Mem CD4	RNF138	6.7	0.17	0.006	0.03
Mem CD4	RNF138P1	0.71	0.39	0.16	0.33
Mem CD4	RNF139	7.1	-0.036	0.48	0.66
Mem CD4	RNF139-AS1	2.3	-0.15	0.23	0.41
Mem CD4	RNF14	6.3	-0.13	0.0076	0.036
Mem CD4	RNF141	4.8	0.089	0.17	0.34
Mem CD4	RNF144A	5	-0.29	0.014	0.057
Mem CD4	RNF144A-AS1	0.79	0.049	0.84	0.91
Mem CD4	RNF144B	1.6	0.29	0.2	0.37
Mem CD4	RNF145	5.2	0.12	0.41	0.6
Mem CD4	RNF146	5.3	-0.015	0.84	0.91
Mem CD4	RNF149	8.2	-0.031	0.49	0.67
Mem CD4	RNF157	6	-0.11	0.35	0.54
Mem CD4	RNF157-AS1	1.4	-0.031	0.86	0.92
Mem CD4	RNF166	7.9	-0.38	2.40E-05	0.00039
Mem CD4	RNF167	5.4	-0.089	0.25	0.44
Mem CD4	RNF168	6.4	-0.02	0.73	0.85
Mem CD4	RNF169	4.2	-0.13	0.21	0.39
Mem CD4	RNF17	0.26	-2.1	0.0098	0.043
Mem CD4	RNF170	5.1	0.14	0.0079	0.037
Mem CD4	RNF181	5.8	0.072	0.13	0.28
Mem CD4	RNF185	6.3	-0.096	0.014	0.056
Mem CD4	RNF187	6.8	-0.038	0.45	0.64
Mem CD4	RNF19A	7.6	0.05	0.43	0.62
Mem CD4	RNF19B	5.5	0.0014	0.98	0.99
Mem CD4	RNF2	5	-0.23	0.0058	0.029
Mem CD4	RNF20	6.8	0.036	0.31	0.51
Mem CD4	RNF207	3.9	0.15	0.46	0.64
Mem CD4	RNF212	1.6	0.23	0.25	0.44
Mem CD4	RNF213	9.5	0.35	9.10E-05	0.0011
Mem CD4	RNF214	5.9	0.29	0.0033	0.019
Mem CD4	RNF216	7.8	-0.14	0.0017	0.011
Mem CD4	RNF216P1	5.4	-0.091	0.17	0.34
Mem CD4	RNF219	4.6	-0.02	0.74	0.86
Mem CD4	RNF220	6.6	-0.078	0.047	0.14
Mem CD4	RNF24	4.7	-0.17	0.013	0.054
Mem CD4	RNF25	4.9	-0.063	0.2	0.38
Mem CD4	RNF26	5.7	-0.15	0.0046	0.024
Mem CD4	RNF31	6.3	0.17	0.0025	0.016
Mem CD4	RNF32	1.8	0.16	0.31	0.5
Mem CD4	RNF34	7.5	-0.0016	0.96	0.98
Mem CD4	RNF38	6.8	-0.088	0.072	0.19
Mem CD4	RNF4	7.8	-0.042	0.15	0.31
Mem CD4	RNF40	6.7	-0.065	0.13	0.29
Mem CD4	RNF41	5.9	-0.15	0.00035	0.0033
Mem CD4	RNF43	2.7	-0.05	0.74	0.85
Mem CD4	RNF44	4	-0.074	0.39	0.58
Mem CD4	RNF5	5.9	0.078	0.073	0.19
Mem CD4	RNF6	7.2	-0.0087	0.82	0.9
Mem CD4	RNF7	6.1	0.036	0.29	0.49
Mem CD4	RNF8	5	0.035	0.55	0.72
Mem CD4	RNFT1	6	-0.031	0.55	0.72
Mem CD4	RNFT2	1.6	0.56	0.00033	0.0032
Mem CD4	RNGTT	6.3	-0.078	0.11	0.25
Mem CD4	RNH1	7.3	-0.069	0.2	0.38
Mem CD4	RNLS	2.3	-0.021	0.83	0.91
Mem CD4	RNMT	5.8	0.056	0.3	0.49
Mem CD4	RNMTL1	4.9	0.065	0.17	0.34
Mem CD4	RNPC3	6.4	0.018	0.75	0.86
Mem CD4	RNPEP	5.8	-0.082	0.13	0.28
Mem CD4	RNPEPL1	7.7	-0.14	0.034	0.11
Mem CD4	RNPS1	8.3	-0.016	0.66	0.8
Mem CD4	RNU2-2P	0.51	-0.23	0.27	0.46
Mem CD4	RNVU1-14	1.3	-0.33	0.11	0.25
Mem CD4	RNVU1-15	0.0013	-0.48	0.07	0.18
Mem CD4	RNVU1-19	0.88	-0.34	0.18	0.35
Mem CD4	ROBO3	2.3	-0.25	0.17	0.34
Mem CD4	ROCK1	8.2	0.0091	0.76	0.87
Mem CD4	ROCK1P1	-0.068	-0.24	0.48	0.66
Mem CD4	ROCK2	6.3	-0.055	0.23	0.42
Mem CD4	ROGDI	3.6	-0.091	0.34	0.53
Mem CD4	ROMO1	5.1	0.13	0.083	0.21
Mem CD4	ROPN1L	2	-0.15	0.27	0.46
Mem CD4	ROR2	0.75	-0.43	0.41	0.61
Mem CD4	RORA	7.6	-0.11	0.14	0.3
Mem CD4	RORA-AS1	5.8	-0.092	0.34	0.54
Mem CD4	RORC	5.4	-0.13	0.55	0.72
Mem CD4	RP2	4.9	-0.11	0.1	0.24
Mem CD4	RP9	4	-0.13	0.033	0.11
Mem CD4	RP9P	0.57	-0.29	0.18	0.35
Mem CD4	RPA1	7.8	-0.067	0.16	0.33
Mem CD4	RPA2	7.8	-0.2	0.00046	0.0041
Mem CD4	RPA3	5.5	0.14	0.0087	0.04
Mem CD4	RPA4	0.46	0.18	0.45	0.64
Mem CD4	RPAIN	5.9	-0.035	0.37	0.56
Mem CD4	RPAP1	5.6	-0.018	0.71	0.84
Mem CD4	RPAP2	6.1	0.045	0.33	0.52
Mem CD4	RPAP3	6.3	0.072	0.19	0.37
Mem CD4	RPARP-AS1	3.9	-0.024	0.76	0.86
Mem CD4	RPE	5.1	-0.15	0.056	0.16
Mem CD4	RPF1	5.9	0.035	0.46	0.65
Mem CD4	RPF2	4.9	0.035	0.59	0.75
Mem CD4	RPGR	4.5	-0.013	0.85	0.92
Mem CD4	RPGRIP1L	2.8	-0.096	0.46	0.64
Mem CD4	RPH3AL	1.5	-1	2.20E-07	9.00E-06
Mem CD4	RPIA	5.6	0.12	0.012	0.05
Mem CD4	RPL10	9.6	-0.37	4.20E-09	3.10E-07
Mem CD4	RPL10A	7.8	-0.2	0.0001	0.0012
Mem CD4	RPL11	7.6	-0.17	0.0066	0.032
Mem CD4	RPL12	7.3	-0.1	0.22	0.4
Mem CD4	RPL13	9.5	-0.44	6.70E-08	3.30E-06
Mem CD4	RPL13A	9.5	-0.34	1.80E-08	1.10E-06
Mem CD4	RPL13AP5	0.87	-0.33	0.069	0.18
Mem CD4	RPL13P5	1.3	0.14	0.3	0.49
Mem CD4	RPL14	8	-0.26	0.00011	0.0014
Mem CD4	RPL15	9.7	-0.2	2.00E-06	5.50E-05
Mem CD4	RPL17	1.2	0.061	0.61	0.77
Mem CD4	RPL18	8	-0.28	5.80E-06	0.00013
Mem CD4	RPL18A	8.6	-0.37	6.50E-08	3.30E-06
Mem CD4	RPL19	9.1	-0.22	2.00E-05	0.00034
Mem CD4	RPL21	10	-0.47	1.60E-11	2.30E-09
Mem CD4	RPL21P44	1.2	0.2	0.27	0.46
Mem CD4	RPL22	6.4	-0.085	0.18	0.35
Mem CD4	RPL22L1	3.1	-0.0084	0.93	0.96
Mem CD4	RPL23	7.5	-0.27	0.0019	0.013
Mem CD4	RPL23A	9.5	-0.29	3.90E-08	2.20E-06
Mem CD4	RPL23AP53	2.8	-0.14	0.29	0.49
Mem CD4	RPL23AP64	0.93	0.093	0.6	0.76
Mem CD4	RPL23AP7	3.2	-0.22	0.019	0.071
Mem CD4	RPL23AP82	3	-0.21	0.0047	0.025
Mem CD4	RPL24	7.2	-0.076	0.23	0.41
Mem CD4	RPL26	7.3	-0.18	0.0017	0.012
Mem CD4	RPL26L1	3.7	0.21	0.0063	0.031
Mem CD4	RPL27	7.5	-0.25	4.50E-05	0.00065
Mem CD4	RPL27A	8.9	-0.31	2.20E-07	9.00E-06
Mem CD4	RPL28	6.6	0.017	0.82	0.9
Mem CD4	RPL29	7.6	-0.051	0.33	0.52
Mem CD4	RPL3	10	-0.58	8.10E-19	9.70E-16
Mem CD4	RPL30	8.2	-0.23	0.00095	0.0073
Mem CD4	RPL31	8.7	-0.29	2.50E-05	0.0004
Mem CD4	RPL32	8.5	-0.21	0.0015	0.01
Mem CD4	RPL32P3	4.2	-0.066	0.34	0.53
Mem CD4	RPL34	8.3	-0.38	1.00E-07	4.70E-06
Mem CD4	RPL34-AS1	0.59	0.55	0.014	0.058
Mem CD4	RPL35	7.3	-0.17	0.0058	0.029
Mem CD4	RPL35A	7.5	-0.17	0.012	0.051
Mem CD4	RPL36	7.7	-0.092	0.18	0.35
Mem CD4	RPL36A	2.3	0.034	0.77	0.87
Mem CD4	RPL36AL	7.6	0.0096	0.85	0.92
Mem CD4	RPL37	7.7	-0.18	0.016	0.063
Mem CD4	RPL37A	7.3	-0.16	0.028	0.094
Mem CD4	RPL38	7.1	-0.096	0.11	0.25
Mem CD4	RPL39	7.6	-0.18	0.015	0.06
Mem CD4	RPL39L	2.6	-0.059	0.66	0.8
Mem CD4	RPL4	9.1	-0.26	3.30E-06	8.30E-05
Mem CD4	RPL41	7.6	-0.12	0.03	0.1
Mem CD4	RPL5	8.8	-0.35	5.80E-08	3.00E-06
Mem CD4	RPL6	7.7	-0.28	3.50E-07	1.30E-05
Mem CD4	RPL7	9.6	-0.42	7.30E-11	8.80E-09
Mem CD4	RPL7A	7.7	-0.28	2.50E-07	1.00E-05
Mem CD4	RPL7L1	6.5	-0.05	0.15	0.32
Mem CD4	RPL8	9	-0.2	0.0007	0.0058
Mem CD4	RPL9	8.5	-0.24	0.00044	0.004
Mem CD4	RPLP0	8.8	-0.16	0.0072	0.034
Mem CD4	RPLP1	8.7	-0.026	0.72	0.84
Mem CD4	RPLP2	7.8	-0.34	1.80E-05	0.00032
Mem CD4	RPN1	8.2	-0.072	0.099	0.23
Mem CD4	RPN2	8.7	-0.034	0.36	0.55
Mem CD4	RPP14	5.4	-0.066	0.14	0.29
Mem CD4	RPP25	2.4	0.61	1.50E-06	4.30E-05
Mem CD4	RPP25L	4.4	0.15	0.018	0.069
Mem CD4	RPP30	5.4	-5.60E-05	1	1
Mem CD4	RPP38	5.2	-0.029	0.59	0.75
Mem CD4	RPP40	3	0.082	0.36	0.56
Mem CD4	RPRD1A	5.1	0.014	0.78	0.88
Mem CD4	RPRD1B	4.5	-0.025	0.8	0.89
Mem CD4	RPRD2	6.8	0.13	0.013	0.053
Mem CD4	RPS10P7	0.42	-0.14	0.43	0.62
Mem CD4	RPS11	7.7	-0.25	8.30E-06	0.00017
Mem CD4	RPS12	7.7	-0.24	0.0019	0.013
Mem CD4	RPS13	7.9	-0.16	0.0096	0.043
Mem CD4	RPS14	9.5	-0.46	1.40E-12	2.50E-10
Mem CD4	RPS14P3	0.8	-0.18	0.38	0.57
Mem CD4	RPS15	8	-0.069	0.26	0.45
Mem CD4	RPS15A	8.1	-0.24	0.00084	0.0066
Mem CD4	RPS15AP10	1.1	0.22	0.21	0.39
Mem CD4	RPS16	7.5	-0.17	0.0052	0.027
Mem CD4	RPS16P5	2.3	0.27	0.073	0.19
Mem CD4	RPS17	7	-0.22	0.0013	0.0094
Mem CD4	RPS18	9.6	-0.36	8.30E-10	8.10E-08
Mem CD4	RPS18P9	0.077	-0.099	0.64	0.79
Mem CD4	RPS19	9.6	-0.39	6.50E-10	6.40E-08
Mem CD4	RPS19BP1	5.8	0.049	0.45	0.64
Mem CD4	RPS2	9.8	-0.33	6.00E-07	2.00E-05
Mem CD4	RPS20	8.2	-0.19	0.0023	0.014
Mem CD4	RPS21	6.7	-0.26	0.00084	0.0066
Mem CD4	RPS23	8.3	-0.25	3.90E-05	0.00057
Mem CD4	RPS24	6.9	-0.076	0.19	0.37
Mem CD4	RPS25	8.7	-0.22	0.0028	0.017
Mem CD4	RPS26	6.7	0.18	0.11	0.25
Mem CD4	RPS27	9.7	-0.38	3.90E-07	1.40E-05
Mem CD4	RPS27A	7.7	-0.43	1.60E-09	1.50E-07
Mem CD4	RPS27L	6.2	0.18	0.0042	0.023
Mem CD4	RPS28	6.8	-0.24	0.0044	0.024
Mem CD4	RPS29	8.2	-0.19	0.033	0.11
Mem CD4	RPS2P32	0.4	0.031	0.88	0.94
Mem CD4	RPS3	9.7	-0.42	2.60E-12	4.40E-10
Mem CD4	RPS3A	9.5	-0.4	0.00016	0.0018
Mem CD4	RPS4X	8.5	-0.33	3.00E-07	1.20E-05
Mem CD4	RPS5	7.3	-0.22	0.00034	0.0032
Mem CD4	RPS6	9.8	-0.35	2.80E-08	1.60E-06
Mem CD4	RPS6KA1	8.3	-0.16	0.0028	0.017
Mem CD4	RPS6KA2	3.9	0.21	0.068	0.18
Mem CD4	RPS6KA3	7.8	-0.062	0.33	0.53
Mem CD4	RPS6KA4	4.5	-0.026	0.73	0.85
Mem CD4	RPS6KA5	6.4	-0.079	0.17	0.34
Mem CD4	RPS6KB1	6.6	0.081	0.05	0.14
Mem CD4	RPS6KB2	6.3	0.03	0.47	0.65
Mem CD4	RPS6KC1	5.2	-0.058	0.35	0.54
Mem CD4	RPS6KL1	0.8	-0.85	0.0011	0.0079
Mem CD4	RPS7	7.8	-0.17	0.004	0.022
Mem CD4	RPS8	7.8	-0.26	1.10E-05	0.00021
Mem CD4	RPS9	7.3	-0.16	0.0083	0.038
Mem CD4	RPSA	8	-0.18	0.0043	0.023
Mem CD4	RPSAP58	2.7	-0.032	0.89	0.94
Mem CD4	RPTOR	5.2	-0.23	0.02	0.073
Mem CD4	RPUSD1	5	-0.0072	0.92	0.96
Mem CD4	RPUSD2	4.7	0.017	0.75	0.86
Mem CD4	RPUSD3	5.6	-0.065	0.07	0.18
Mem CD4	RPUSD4	5.1	-0.023	0.63	0.78
Mem CD4	RQCD1	5.1	0.042	0.64	0.78
Mem CD4	RRAGA	6.9	-0.022	0.56	0.72
Mem CD4	RRAGB	4.7	0.15	0.02	0.074
Mem CD4	RRAGC	3.9	-0.023	0.77	0.87
Mem CD4	RRAGD	1.5	-0.44	0.061	0.17
Mem CD4	RRAS	3.6	0.077	0.42	0.61
Mem CD4	RRAS2	4.7	-0.31	0.032	0.1
Mem CD4	RRBP1	4.9	-0.25	0.014	0.056
Mem CD4	RREB1	4.2	0.11	0.25	0.44
Mem CD4	RRM1	7	0.22	0.00022	0.0023
Mem CD4	RRM2	5	1.6	1.10E-05	0.00021
Mem CD4	RRM2B	4.9	-0.11	0.12	0.26
Mem CD4	RRN3	6.9	-0.073	0.084	0.21
Mem CD4	RRN3P1	4.9	0.2	0.067	0.18
Mem CD4	RRN3P2	5.6	0.22	0.014	0.057
Mem CD4	RRN3P3	4.3	0.11	0.13	0.29
Mem CD4	RRNAD1	3	0.12	0.2	0.38
Mem CD4	RRP1	5.5	-0.021	0.65	0.79
Mem CD4	RRP12	4.6	0.12	0.16	0.33
Mem CD4	RRP15	3.8	0.091	0.27	0.46
Mem CD4	RRP1B	7.1	0.22	4.90E-08	2.60E-06
Mem CD4	RRP36	6	0.011	0.79	0.88
Mem CD4	RRP7A	6.2	0.11	0.23	0.42
Mem CD4	RRP7BP	5.1	-0.16	0.06	0.16
Mem CD4	RRP8	5.1	-0.015	0.76	0.87
Mem CD4	RRP9	4.9	0.062	0.24	0.43
Mem CD4	RRS1	4	0.21	0.019	0.07
Mem CD4	RSAD1	6.8	-0.13	0.00084	0.0066
Mem CD4	RSAD2	7.2	2.3	5.20E-12	8.50E-10
Mem CD4	RSBN1	6.7	-0.1	0.017	0.065
Mem CD4	RSBN1L	4.2	0.042	0.55	0.72
Mem CD4	RSC1A1	2	0.24	0.037	0.11
Mem CD4	RSF1	6.1	-0.037	0.38	0.58
Mem CD4	RSG1	1.4	0.22	0.092	0.22
Mem CD4	RSL1D1	7.7	-0.0046	0.92	0.96
Mem CD4	RSL24D1	6.7	0.014	0.75	0.86
Mem CD4	RSPH3	2.9	-0.07	0.46	0.64
Mem CD4	RSPH9	0.7	0.14	0.41	0.61
Mem CD4	RSPRY1	6.3	0.045	0.25	0.44
Mem CD4	RSRC1	4.5	-0.092	0.18	0.35
Mem CD4	RSRC2	7	-0.052	0.29	0.48
Mem CD4	RSRP1	8.8	-0.011	0.85	0.92
Mem CD4	RSU1	7.8	-0.18	0.00011	0.0013
Mem CD4	RTCA	5.8	0.13	0.0053	0.027
Mem CD4	RTCA-AS1	1.3	0.15	0.38	0.57
Mem CD4	RTCB	7.1	-0.0022	0.95	0.97
Mem CD4	RTF1	6.1	-0.0068	0.87	0.93
Mem CD4	RTFDC1	7.1	0.017	0.64	0.78
Mem CD4	RTKN2	5.4	0.98	6.30E-06	0.00013
Mem CD4	RTN3	6.3	-0.11	0.068	0.18
Mem CD4	RTN4	6.2	-0.059	0.32	0.51
Mem CD4	RTN4IP1	3.6	0.16	0.06	0.16
Mem CD4	RTN4R	2.7	-0.52	0.0011	0.008
Mem CD4	RTN4RL1	1.6	-0.023	0.92	0.96
Mem CD4	RTP4	4.9	1.1	2.50E-18	2.30E-15
Mem CD4	RTTN	4.9	-0.026	0.74	0.85
Mem CD4	RUFY1	6.3	-0.024	0.54	0.71
Mem CD4	RUFY2	4.8	-0.15	0.0096	0.043
Mem CD4	RUFY3	4.5	-0.33	0.00014	0.0016
Mem CD4	RUFY4	1.9	2.9	1.00E-13	2.30E-11
Mem CD4	RUNDC1	5.9	-0.033	0.45	0.64
Mem CD4	RUNX1	6	-0.071	0.26	0.45
Mem CD4	RUNX1-IT1	4	-0.078	0.54	0.71
Mem CD4	RUNX2	5.9	-0.2	0.083	0.21
Mem CD4	RUNX3	7.6	-0.75	8.20E-07	2.60E-05
Mem CD4	RUSC1	4.2	-0.18	0.008	0.037
Mem CD4	RUVBL1	6.2	0.059	0.25	0.44
Mem CD4	RUVBL2	5.7	0.03	0.55	0.72
Mem CD4	RWDD1	5.6	-0.0034	0.95	0.97
Mem CD4	RWDD2A	3.3	0.26	0.023	0.081
Mem CD4	RWDD2B	4	0.19	0.036	0.11
Mem CD4	RWDD3	4.4	0.12	0.051	0.15
Mem CD4	RWDD4	4.4	0.057	0.33	0.53
Mem CD4	RXRA	2.6	-0.22	0.083	0.21
Mem CD4	RXRB	4.9	-0.087	0.18	0.35
Mem CD4	RYBP	3.2	0.16	0.1	0.24
Mem CD4	RYK	5.6	-0.096	0.066	0.18
Mem CD4	RYR1	2.6	0.18	0.28	0.47
Mem CD4	RYR3	1.6	-0.2	0.22	0.41
Mem CD4	S100A10	8.5	-0.09	0.24	0.43
Mem CD4	S100A11	7.8	0.065	0.36	0.55
Mem CD4	S100A13	0.052	0.23	0.36	0.56
Mem CD4	S100A4	9.2	-0.22	0.039	0.12
Mem CD4	S100A6	7.8	-0.11	0.15	0.3
Mem CD4	S100A9	0.98	0.12	0.74	0.85
Mem CD4	S100PBP	5.9	0.087	0.13	0.29
Mem CD4	S1PR1	9.4	-0.24	3.40E-05	0.00051
Mem CD4	S1PR2	3	-0.068	0.47	0.65
Mem CD4	S1PR4	8.7	-0.022	0.74	0.86
Mem CD4	S1PR5	6.6	-1.6	0.00057	0.0049
Mem CD4	SAAL1	4.6	-0.052	0.34	0.54
Mem CD4	SAC3D1	2.9	0.14	0.16	0.32
Mem CD4	SACM1L	7	-0.22	2.30E-05	0.00039
Mem CD4	SACS	5	0.07	0.49	0.67
Mem CD4	SAE1	7.3	0.018	0.75	0.86
Mem CD4	SAFB	8	0.0065	0.84	0.91
Mem CD4	SAFB2	7.1	-0.04	0.25	0.44
Mem CD4	SALL2	1.1	-0.035	0.88	0.94
Mem CD4	SAMD1	1.8	-0.29	0.11	0.26
Mem CD4	SAMD10	4.3	-0.26	0.0002	0.0021
Mem CD4	SAMD12	2.3	0.23	0.35	0.54
Mem CD4	SAMD3	7.6	-0.31	0.023	0.083
Mem CD4	SAMD4B	4.9	-0.084	0.18	0.35
Mem CD4	SAMD8	5.1	-0.036	0.57	0.74
Mem CD4	SAMD9	8	0.87	2.00E-21	2.30E-17
Mem CD4	SAMD9L	7.9	1	6.10E-16	2.20E-13
Mem CD4	SAMHD1	9.3	0.14	0.0036	0.02
Mem CD4	SAMM50	6.3	-0.032	0.41	0.6
Mem CD4	SAMSN1	6.7	-0.064	0.39	0.59
Mem CD4	SAP130	5.3	-0.091	0.17	0.34
Mem CD4	SAP18	7.6	0.032	0.45	0.64
Mem CD4	SAP25	2.5	-0.15	0.24	0.42
Mem CD4	SAP30	4	-0.39	0.008	0.037
Mem CD4	SAP30BP	6.8	-0.089	0.017	0.063
Mem CD4	SAP30L	4.9	-0.071	0.23	0.42
Mem CD4	SAP30L-AS1	2.3	-0.53	0.0009	0.0069
Mem CD4	SAPCD2	0.67	0.95	0.0016	0.011
Mem CD4	SAR1A	6	0.23	0.089	0.22
Mem CD4	SAR1B	6.2	0.0072	0.87	0.93
Mem CD4	SARAF	10	0.025	0.59	0.75
Mem CD4	SARDH	2.9	0.22	0.29	0.49
Mem CD4	SARM1	3.9	0.02	0.82	0.9
Mem CD4	SARNP	6.5	0.086	0.045	0.13
Mem CD4	SARS	8	-0.046	0.13	0.28
Mem CD4	SARS2	4.4	0.028	0.69	0.82
Mem CD4	SART1	6.6	0.064	0.15	0.31
Mem CD4	SART3	6.9	-0.11	0.00094	0.0072
Mem CD4	SASH1	0.79	-0.65	0.21	0.39
Mem CD4	SASH3	8.8	-0.14	0.068	0.18
Mem CD4	SASS6	3.5	0.082	0.35	0.55
Mem CD4	SAT1	7.5	0.51	6.60E-12	1.00E-09
Mem CD4	SAT2	4.4	-0.19	0.0034	0.02
Mem CD4	SATB1	7.5	0.073	0.57	0.73
Mem CD4	SATB1-AS1	2.9	0.048	0.76	0.87
Mem CD4	SAV1	4.8	0.075	0.28	0.48
Mem CD4	SAYSD1	5	0.078	0.2	0.39
Mem CD4	SBDS	6.8	-0.015	0.78	0.88
Mem CD4	SBDSP1	5.9	-0.22	0.024	0.084
Mem CD4	SBF1	7.3	0.072	0.4	0.59
Mem CD4	SBF2	4.1	-0.29	0.027	0.093
Mem CD4	SBF2-AS1	0.86	-0.43	0.027	0.091
Mem CD4	SBK1	5.4	-0.048	0.62	0.77
Mem CD4	SBNO1	7.8	-0.084	0.019	0.072
Mem CD4	SBNO2	3.6	0.4	0.0014	0.0097
Mem CD4	SBSPON	0.22	-0.14	0.59	0.75
Mem CD4	SC5D	4.4	0.0013	0.98	0.99
Mem CD4	SCAF1	1.4	-0.13	0.29	0.49
Mem CD4	SCAF11	8.7	-0.0034	0.93	0.97
Mem CD4	SCAF4	7	-0.02	0.55	0.72
Mem CD4	SCAF8	6.1	-0.033	0.5	0.68
Mem CD4	SCAI	3.9	-0.11	0.24	0.42
Mem CD4	SCAMP1	6	-0.04	0.46	0.65
Mem CD4	SCAMP1-AS1	4.6	0.067	0.37	0.57
Mem CD4	SCAMP2	7.6	-0.11	0.011	0.048
Mem CD4	SCAMP3	7.1	-0.022	0.51	0.69
Mem CD4	SCAMP4	4.3	-0.21	0.056	0.16
Mem CD4	SCAND1	5.9	0.18	0.031	0.1
Mem CD4	SCAND2P	5.3	-0.026	0.72	0.84
Mem CD4	SCAP	6.8	-0.068	0.18	0.35
Mem CD4	SCAPER	6.4	-0.051	0.48	0.66
Mem CD4	SCARB1	0.77	0.22	0.38	0.57
Mem CD4	SCARB2	5	0.28	3.80E-05	0.00056
Mem CD4	SCARF2	1.5	0.022	0.9	0.95
Mem CD4	SCARNA1	0.37	0.059	0.77	0.87
Mem CD4	SCARNA12	0.43	-0.21	0.23	0.42
Mem CD4	SCARNA17	3.7	-0.38	0.0016	0.011
Mem CD4	SCARNA2	0.089	0.48	0.022	0.079
Mem CD4	SCARNA21	0.91	-0.54	0.0095	0.042
Mem CD4	SCARNA9	1.2	-0.077	0.69	0.82
Mem CD4	SCART1	2.7	-0.086	0.7	0.83
Mem CD4	SCCPDH	3.5	-0.065	0.65	0.8
Mem CD4	SCD	3.3	0.088	0.66	0.8
Mem CD4	SCD5	1.9	-1.7	0.0005	0.0044
Mem CD4	SCFD1	6.7	0.13	0.0041	0.022
Mem CD4	SCFD2	5.2	-0.054	0.3	0.5
Mem CD4	SCG5	-0.14	0.7	0.017	0.064
Mem CD4	SCLT1	4.8	0.49	1.40E-11	2.10E-09
Mem CD4	SCMH1	4.3	-0.2	0.0079	0.037
Mem CD4	SCML1	2.5	0.13	0.56	0.72
Mem CD4	SCML2	1.1	-0.38	0.1	0.24
Mem CD4	SCML4	7.6	-0.14	0.021	0.075
Mem CD4	SCN1B	0.2	-1.2	3.20E-05	0.0005
Mem CD4	SCN8A	0.51	-0.27	0.52	0.69
Mem CD4	SCNM1	0.4	-0.017	0.92	0.96
Mem CD4	SCNN1A	0.11	-0.026	0.93	0.97
Mem CD4	SCNN1D	0.98	-0.33	0.1	0.24
Mem CD4	SCO1	5	0.015	0.76	0.87
Mem CD4	SCOC	5.6	-0.15	0.025	0.086
Mem CD4	SCP2	7.4	-0.028	0.66	0.8
Mem CD4	SCPEP1	4.4	-0.58	4.00E-10	4.10E-08
Mem CD4	SCRIB	3.3	-0.15	0.23	0.42
Mem CD4	SCRN1	2.6	-0.48	0.1	0.24
Mem CD4	SCRN2	5.5	-0.099	0.18	0.36
Mem CD4	SCRN3	3.5	0.054	0.52	0.69
Mem CD4	SCUBE3	0.95	-0.25	0.25	0.44
Mem CD4	SCYL1	6.2	0.027	0.52	0.7
Mem CD4	SCYL2	6.3	0.058	0.24	0.43
Mem CD4	SCYL3	5.8	-0.04	0.39	0.58
Mem CD4	SDAD1	7	-0.045	0.28	0.48
Mem CD4	SDC4	1.3	0.47	0.052	0.15
Mem CD4	SDCBP	7.8	-0.028	0.54	0.71
Mem CD4	SDCBP2-AS1	3.3	0.16	0.14	0.3
Mem CD4	SDCCAG3	4.8	-0.051	0.56	0.73
Mem CD4	SDCCAG8	5.1	0.094	0.18	0.35
Mem CD4	SDE2	6.1	0.14	0.011	0.048
Mem CD4	SDF2	5.7	0.027	0.62	0.77
Mem CD4	SDF2L1	4.8	-0.063	0.45	0.64
Mem CD4	SDF4	7.2	0.033	0.53	0.7
Mem CD4	SDHA	8.1	-0.037	0.27	0.46
Mem CD4	SDHAF1	4.7	-0.1	0.11	0.25
Mem CD4	SDHAF2	6.1	-0.063	0.12	0.26
Mem CD4	SDHAF3	5	-0.035	0.7	0.83
Mem CD4	SDHAF4	2.6	0.12	0.18	0.36
Mem CD4	SDHAP1	5.7	-0.1	0.21	0.39
Mem CD4	SDHAP2	5.5	-0.021	0.85	0.92
Mem CD4	SDHAP3	2.8	0.09	0.36	0.56
Mem CD4	SDHB	6.4	0.11	0.0074	0.035
Mem CD4	SDHC	5.1	-0.12	0.39	0.58
Mem CD4	SDHD	7.3	0.012	0.77	0.87
Mem CD4	SDK2	0.28	-0.73	0.12	0.26
Mem CD4	SDR39U1	4.5	-0.16	0.015	0.059
Mem CD4	SDR42E1	2.7	0.44	0.011	0.047
Mem CD4	SEC11A	6.9	0.09	0.034	0.11
Mem CD4	SEC11C	6.2	0.013	0.83	0.91
Mem CD4	SEC13	6.6	0.0026	0.95	0.97
Mem CD4	SEC14L1	5.3	0.18	0.04	0.12
Mem CD4	SEC14L1P1	1.3	-0.042	0.83	0.91
Mem CD4	SEC14L2	3.6	-0.0053	0.96	0.98
Mem CD4	SEC16A	6.8	0.16	0.071	0.18
Mem CD4	SEC22A	5.3	0.003	0.95	0.98
Mem CD4	SEC22B	5.7	0.15	0.0093	0.042
Mem CD4	SEC22C	6.4	-0.078	0.036	0.11
Mem CD4	SEC23A	7.3	-0.027	0.47	0.65
Mem CD4	SEC23B	7.2	0.013	0.77	0.87
Mem CD4	SEC23IP	7.1	0.079	0.037	0.11
Mem CD4	SEC24A	5.8	0.086	0.14	0.3
Mem CD4	SEC24B	6.9	-0.041	0.38	0.57
Mem CD4	SEC24B-AS1	1.1	-0.038	0.81	0.9
Mem CD4	SEC24C	8.1	-0.12	0.02	0.073
Mem CD4	SEC24D	6.3	0.059	0.32	0.52
Mem CD4	SEC31A	8.4	-0.035	0.26	0.46
Mem CD4	SEC31B	7.2	0.054	0.48	0.66
Mem CD4	SEC61A1	8.3	-0.018	0.67	0.81
Mem CD4	SEC61A2	3.9	-0.044	0.57	0.74
Mem CD4	SEC61B	6.3	0.05	0.42	0.61
Mem CD4	SEC61G	5.4	0.14	0.027	0.092
Mem CD4	SEC62	6.8	-0.12	0.032	0.1
Mem CD4	SEC63	6.2	-0.15	0.00037	0.0034
Mem CD4	SECISBP2	6.9	0.09	0.035	0.11
Mem CD4	SECISBP2L	5.5	-0.011	0.86	0.93
Mem CD4	SECTM1	1.7	0.49	0.018	0.069
Mem CD4	SEH1L	5.8	0.05	0.36	0.56
Mem CD4	SEL1L	7.4	-0.12	0.09	0.22
Mem CD4	SEL1L3	7.8	-0.15	0.0018	0.012
Mem CD4	SELK	6	-0.15	0.014	0.055
Mem CD4	SELL	11	0.69	3.90E-06	9.40E-05
Mem CD4	SELM	4.5	-0.14	0.17	0.34
Mem CD4	SELO	5.4	-0.12	0.095	0.23
Mem CD4	SELP	2.9	0.99	0.00051	0.0045
Mem CD4	SELPLG	9.8	-0.0038	0.93	0.96
Mem CD4	SELT	7.8	-0.043	0.41	0.6
Mem CD4	SEMA3G	1.9	1.3	2.80E-07	1.10E-05
Mem CD4	SEMA4A	2.5	-0.73	0.0087	0.04
Mem CD4	SEMA4B	4.9	0.13	0.077	0.19
Mem CD4	SEMA4C	3.5	-0.45	5.10E-06	0.00011
Mem CD4	SEMA4D	9	-0.0056	0.92	0.96
Mem CD4	SEMA4F	4.9	-0.26	0.00014	0.0016
Mem CD4	SEMA4G	0.51	0.12	0.59	0.75
Mem CD4	SEMA5A	2.2	-0.1	0.79	0.88
Mem CD4	SEMA6A	1.9	-0.34	0.022	0.079
Mem CD4	SEMA6C	1.4	-0.13	0.52	0.7
Mem CD4	SENCR	1.1	-0.39	0.01	0.045
Mem CD4	SENP1	5.5	0.13	0.03	0.1
Mem CD4	SENP2	5.2	0.05	0.31	0.51
Mem CD4	SENP5	5.9	0.017	0.73	0.85
Mem CD4	SENP6	7.5	-0.15	0.00053	0.0046
Mem CD4	SENP7	6.1	0.035	0.6	0.76
Mem CD4	SENP8	1.3	-0.095	0.57	0.74
Mem CD4	15-Sep	7.9	-0.046	0.26	0.45
Mem CD4	SEPHS1	5.7	0.028	0.53	0.7
Mem CD4	SEPHS2	6.9	0.019	0.6	0.76
Mem CD4	SEPN1	4.4	0.069	0.46	0.65
Mem CD4	SEPSECS	4.8	0.19	0.0063	0.031
Mem CD4	SEPSECS-AS1	2.3	0.05	0.61	0.77
Mem CD4	1-Sep	8.3	-0.11	0.0073	0.035
Mem CD4	10-Sep	1.9	-0.4	0.13	0.28
Mem CD4	11-Sep	6.3	-0.23	0.013	0.053
Mem CD4	2-Sep	8.8	-0.0025	0.96	0.98
Mem CD4	4-Sep	0.24	-0.93	0.0013	0.0092
Mem CD4	6-Sep	9	0.14	0.0025	0.015
Mem CD4	7-Sep	8.8	-0.16	0.0026	0.016
Mem CD4	SEPT7-AS1	0.52	-0.073	0.71	0.83
Mem CD4	SEPT7P2	5	-0.045	0.4	0.59
Mem CD4	8-Sep	2.5	-0.19	0.12	0.27
Mem CD4	9-Sep	8	-0.085	0.27	0.46
Mem CD4	SEPW1	6.7	-0.1	0.058	0.16
Mem CD4	SERAC1	3.5	-0.15	0.18	0.36
Mem CD4	SERBP1	7.8	0.17	4.70E-06	0.00011
Mem CD4	SERF2	6.6	-0.17	0.02	0.074
Mem CD4	SERGEF	5.1	-0.15	0.0019	0.012
Mem CD4	SERHL	0.27	-0.12	0.66	0.8
Mem CD4	SERHL2	2.1	-0.091	0.45	0.64
Mem CD4	SERINC1	8.7	-0.044	0.27	0.46
Mem CD4	SERINC3	8.1	-0.067	0.047	0.14
Mem CD4	SERINC4	2.1	-0.2	0.13	0.28
Mem CD4	SERINC5	7.1	0.093	0.48	0.66
Mem CD4	SERP1	8	-0.048	0.24	0.43
Mem CD4	SERPINB1	7.7	0.067	0.12	0.27
Mem CD4	SERPINB6	5.5	-0.43	0.0089	0.04
Mem CD4	SERPINB8	5.2	0.14	0.053	0.15
Mem CD4	SERPINB9	7.2	0.11	0.17	0.34
Mem CD4	SERPINB9P1	2.3	0.54	0.0057	0.029
Mem CD4	SERPIND1	1.5	-0.11	0.61	0.77
Mem CD4	SERPINE2	1.6	0.62	0.052	0.15
Mem CD4	SERPINF1	1.4	-0.3	0.06	0.16
Mem CD4	SERPINH1	3.4	-0.16	0.085	0.21
Mem CD4	SERPINI1	4.1	0.0056	0.95	0.98
Mem CD4	SERTAD1	3.7	0.16	0.074	0.19
Mem CD4	SERTAD2	4.1	0.02	0.86	0.93
Mem CD4	SERTAD3	4	-0.042	0.61	0.77
Mem CD4	SESN1	7.4	-0.52	5.90E-05	0.0008
Mem CD4	SESN2	4.4	-0.62	4.10E-05	0.00059
Mem CD4	SESN3	5.3	0.23	0.11	0.25
Mem CD4	SESTD1	2.9	0.17	0.57	0.73
Mem CD4	SET	7.5	-0.032	0.58	0.74
Mem CD4	SETBP1	1.9	-0.59	0.12	0.27
Mem CD4	SETD1A	2.6	-0.15	0.15	0.31
Mem CD4	SETD1B	3.9	0.25	0.013	0.055
Mem CD4	SETD2	7.6	-0.063	0.22	0.41
Mem CD4	SETD3	6.4	-0.11	0.017	0.064
Mem CD4	SETD4	5.2	-0.11	0.024	0.085
Mem CD4	SETD5	6.6	0.03	0.54	0.71
Mem CD4	SETD6	4.7	-0.083	0.17	0.34
Mem CD4	SETD7	3.7	-0.037	0.83	0.91
Mem CD4	SETD8	3.5	0.094	0.27	0.47
Mem CD4	SETD9	1.7	-0.078	0.77	0.87
Mem CD4	SETDB1	5.7	0.0018	0.97	0.99
Mem CD4	SETDB2	6.5	0.16	0.00034	0.0032
Mem CD4	SETMAR	3.8	-0.11	0.14	0.3
Mem CD4	SETX	8.3	0.2	0.0089	0.04
Mem CD4	SEZ6	0.7	0.14	0.52	0.69
Mem CD4	SF1	7.6	-0.054	0.26	0.45
Mem CD4	SF3A1	7	-0.03	0.57	0.73
Mem CD4	SF3A2	4.6	0.021	0.8	0.89
Mem CD4	SF3A3	7.6	0.01	0.76	0.86
Mem CD4	SF3B1	10	0.018	0.7	0.83
Mem CD4	SF3B2	7.4	-0.071	0.13	0.29
Mem CD4	SF3B3	8.4	0.065	0.056	0.16
Mem CD4	SF3B4	6.2	0.0045	0.92	0.96
Mem CD4	SF3B5	6.3	-0.012	0.79	0.88
Mem CD4	SF3B6	6.1	0.16	0.0022	0.014
Mem CD4	SFI1	7.9	0.058	0.35	0.54
Mem CD4	SFMBT1	6	-0.19	0.02	0.072
Mem CD4	SFMBT2	4.8	-0.61	9.00E-07	2.80E-05
Mem CD4	SFPQ	8.5	0.11	0.011	0.046
Mem CD4	SFR1	3.8	-0.0013	0.99	0.99
Mem CD4	SFSWAP	5.6	-0.084	0.067	0.18
Mem CD4	SFT2D1	6	0.21	0.00058	0.0049
Mem CD4	SFT2D2	5.1	-0.074	0.26	0.45
Mem CD4	SFT2D3	4.9	-0.18	0.0013	0.0091
Mem CD4	SFXN1	6.8	0.17	0.00038	0.0035
Mem CD4	SFXN2	3.9	-0.066	0.5	0.68
Mem CD4	SFXN3	5.8	-0.33	8.90E-07	2.70E-05
Mem CD4	SFXN4	4.1	0.13	0.16	0.32
Mem CD4	SFXN5	2	-0.18	0.23	0.42
Mem CD4	SGCB	4.3	-0.21	0.018	0.069
Mem CD4	SGCE	0.21	-1.1	0.001	0.0077
Mem CD4	SGK1	4.3	0.33	0.11	0.25
Mem CD4	SGK223	2.7	-0.55	6.80E-05	0.0009
Mem CD4	SGK494	2.1	0.11	0.38	0.57
Mem CD4	SGMS1	5.5	0.14	0.02	0.072
Mem CD4	SGMS1-AS1	2.4	0.22	0.095	0.23
Mem CD4	SGOL1	1.6	0.49	0.0038	0.021
Mem CD4	SGOL2	3.1	0.31	0.0016	0.011
Mem CD4	SGPL1	5.9	-0.31	4.50E-06	0.0001
Mem CD4	SGPP1	6.1	0.045	0.49	0.67
Mem CD4	SGPP2	2.4	0.58	0.0053	0.027
Mem CD4	SGSH	6.8	-0.077	0.22	0.41
Mem CD4	SGSM1	2.7	-0.68	0.00085	0.0067
Mem CD4	SGSM2	6.9	-0.048	0.54	0.72
Mem CD4	SGSM3	7.6	-0.22	7.30E-05	0.00095
Mem CD4	SGTA	5.7	-0.0025	0.96	0.98
Mem CD4	SGTB	5.8	0.21	0.012	0.05
Mem CD4	SH2B1	2.7	-0.31	0.0031	0.018
Mem CD4	SH2B2	0.78	1.1	5.10E-06	0.00011
Mem CD4	SH2B3	5.9	-0.0088	0.91	0.95
Mem CD4	SH2D1A	7.2	-0.073	0.24	0.42
Mem CD4	SH2D2A	5.8	-0.06	0.55	0.72
Mem CD4	SH2D3A	6	0.047	0.55	0.72
Mem CD4	SH2D3C	7.2	-0.11	0.15	0.32
Mem CD4	SH2D4A	0.32	0.26	0.42	0.61
Mem CD4	SH3BGR	0.17	-0.15	0.55	0.72
Mem CD4	SH3BGRL	7.9	0.024	0.63	0.78
Mem CD4	SH3BGRL2	0.83	0.32	0.37	0.57
Mem CD4	SH3BGRL3	10	-0.21	0.021	0.075
Mem CD4	SH3BP1	3	-0.068	0.49	0.67
Mem CD4	SH3BP2	5.7	-0.48	5.40E-07	1.90E-05
Mem CD4	SH3BP5	5.4	-0.18	0.02	0.074
Mem CD4	SH3BP5-AS1	4.1	-0.065	0.46	0.65
Mem CD4	SH3BP5L	4.1	-0.06	0.65	0.8
Mem CD4	SH3D21	0.3	-0.27	0.32	0.51
Mem CD4	SH3GL1	5.3	-0.026	0.69	0.82
Mem CD4	SH3GL1P1	1.5	0.17	0.24	0.43
Mem CD4	SH3GLB1	6.9	0.096	0.047	0.14
Mem CD4	SH3GLB2	5.6	0.035	0.56	0.72
Mem CD4	SH3KBP1	8.6	0.0036	0.92	0.96
Mem CD4	SH3PXD2A	2.4	0.093	0.57	0.74
Mem CD4	SH3RF2	0.99	-1.1	0.02	0.073
Mem CD4	SH3RF3	0.55	0.31	0.37	0.57
Mem CD4	SH3TC1	5.1	0.26	0.038	0.12
Mem CD4	SH3YL1	5	0.082	0.39	0.58
Mem CD4	SHARPIN	6.1	-0.17	0.001	0.0076
Mem CD4	SHC1	6	-0.13	0.0038	0.021
Mem CD4	SHCBP1	2.5	1.4	1.80E-06	4.80E-05
Mem CD4	SHF	0.71	-0.52	0.0053	0.027
Mem CD4	SHFM1	5.9	0.26	3.90E-05	0.00057
Mem CD4	SHISA5	8.8	0.38	1.70E-10	1.90E-08
Mem CD4	SHKBP1	7.6	0.081	0.098	0.23
Mem CD4	SHMT1	4.7	0.088	0.33	0.52
Mem CD4	SHMT2	5.7	0.32	3.00E-05	0.00046
Mem CD4	SHOC2	6.9	-0.0082	0.87	0.93
Mem CD4	SHPK	4.3	0.0032	0.96	0.98
Mem CD4	SHPRH	6.2	-0.014	0.81	0.89
Mem CD4	SHQ1	5.6	-0.11	0.024	0.084
Mem CD4	SIAE	1.2	-0.11	0.65	0.8
Mem CD4	SIAH1	2.7	-0.19	0.057	0.16
Mem CD4	SIAH2	6.6	-0.059	0.23	0.41
Mem CD4	SIDT1	6.8	0.048	0.32	0.51
Mem CD4	SIDT2	2.1	-0.16	0.16	0.33
Mem CD4	SIGIRR	7.2	-0.021	0.72	0.84
Mem CD4	SIGLEC17P	2.7	-2.6	9.40E-08	4.50E-06
Mem CD4	SIGLEC9	2.5	-1.6	4.90E-07	1.70E-05
Mem CD4	SIGMAR1	6.7	0.025	0.58	0.74
Mem CD4	SIK2	1.4	-0.13	0.39	0.58
Mem CD4	SIK3	7	-0.041	0.52	0.69
Mem CD4	SIKE1	6.1	-0.047	0.35	0.54
Mem CD4	SIL1	4	0.14	0.049	0.14
Mem CD4	SIMC1	5	0.038	0.53	0.71
Mem CD4	SIN3A	6.1	0.053	0.3	0.49
Mem CD4	SIN3B	4.5	-0.081	0.24	0.43
Mem CD4	SIPA1	8	-0.1	0.17	0.34
Mem CD4	SIPA1L1	5.9	0.18	0.0072	0.034
Mem CD4	SIPA1L2	2.7	0.4	0.093	0.22
Mem CD4	SIPA1L3	3.7	-0.1	0.28	0.47
Mem CD4	SIRPB1	2.3	0.45	0.093	0.22
Mem CD4	SIRPG	7.4	0.5	0.0001	0.0012
Mem CD4	SIRPG-AS1	4.3	0.31	0.1	0.24
Mem CD4	SIRT1	6.4	-0.03	0.59	0.75
Mem CD4	SIRT2	6	-0.22	0.0043	0.023
Mem CD4	SIRT3	4.2	-0.063	0.31	0.51
Mem CD4	SIRT4	1.5	-0.47	0.0031	0.018
Mem CD4	SIRT5	5.1	0.15	0.0016	0.011
Mem CD4	SIRT6	2	-0.056	0.61	0.77
Mem CD4	SIRT7	6.5	-0.0087	0.87	0.93
Mem CD4	SIT1	7.1	-0.013	0.82	0.9
Mem CD4	SIVA1	5.9	0.029	0.64	0.79
Mem CD4	SKA1	1.4	1.3	1.90E-05	0.00032
Mem CD4	SKA2	5.1	0.36	6.40E-07	2.10E-05
Mem CD4	SKA3	1.3	1.3	5.90E-05	0.0008
Mem CD4	SKAP1	7.9	-0.08	0.026	0.09
Mem CD4	SKAP2	4.6	-0.47	0.016	0.061
Mem CD4	SKI	2.1	0.043	0.77	0.87
Mem CD4	SKIL	3.5	0.0069	0.95	0.98
Mem CD4	SKIV2L	5.8	-0.088	0.14	0.29
Mem CD4	SKIV2L2	6.8	0.056	0.21	0.4
Mem CD4	SKP1	8.8	0.03	0.44	0.63
Mem CD4	SKP2	4.9	-0.063	0.24	0.43
Mem CD4	SLA	8.4	-0.07	0.33	0.52
Mem CD4	SLA2	4.2	-0.024	0.79	0.88
Mem CD4	SLAIN1	5.8	-0.35	3.30E-09	2.60E-07
Mem CD4	SLAIN2	6.4	-0.055	0.27	0.47
Mem CD4	SLAMF1	7.3	-0.037	0.56	0.73
Mem CD4	SLAMF6	8.6	0.067	0.4	0.59
Mem CD4	SLAMF7	6.1	-1	0.0027	0.016
Mem CD4	SLAMF8	2	-1.1	0.00068	0.0056
Mem CD4	SLBP	7	0.12	0.026	0.088
Mem CD4	SLC10A1	0.53	-0.0096	0.97	0.98
Mem CD4	SLC10A3	6.2	-0.23	0.00042	0.0038
Mem CD4	SLC10A7	4.6	0.055	0.43	0.62
Mem CD4	SLC11A1	0.33	-0.74	0.0015	0.01
Mem CD4	SLC11A2	6.1	-0.048	0.36	0.55
Mem CD4	SLC12A2	4.3	0.052	0.51	0.69
Mem CD4	SLC12A4	4.2	-0.07	0.41	0.6
Mem CD4	SLC12A6	5.5	0.11	0.34	0.54
Mem CD4	SLC12A7	6.1	-0.023	0.87	0.93
Mem CD4	SLC12A9	4.4	0.14	0.086	0.21
Mem CD4	SLC13A4	1.6	-0.3	0.044	0.13
Mem CD4	SLC14A1	3.7	-0.083	0.64	0.78
Mem CD4	SLC14A2	-0.026	-0.043	0.9	0.95
Mem CD4	SLC15A2	0.38	-0.5	0.1	0.24
Mem CD4	SLC15A4	6.2	-0.6	0.00014	0.0016
Mem CD4	SLC16A1	5.5	0.28	0.0045	0.024
Mem CD4	SLC16A1-AS1	3	0.18	0.082	0.2
Mem CD4	SLC16A10	2.8	-0.65	0.016	0.063
Mem CD4	SLC16A13	2	-0.35	0.024	0.084
Mem CD4	SLC16A3	1.2	-0.15	0.37	0.56
Mem CD4	SLC16A4	1.3	-0.22	0.19	0.37
Mem CD4	SLC16A5	2.8	0.11	0.45	0.64
Mem CD4	SLC16A6	2.5	0.33	0.023	0.081
Mem CD4	SLC16A7	4.8	-0.021	0.82	0.9
Mem CD4	SLC17A3	2	-0.32	0.18	0.35
Mem CD4	SLC17A5	5.4	-0.17	0.0018	0.012
Mem CD4	SLC17A9	0.88	-0.13	0.62	0.77
Mem CD4	SLC18A2	2.1	-0.46	0.018	0.068
Mem CD4	SLC18B1	5.4	0.42	1.00E-05	0.0002
Mem CD4	SLC19A1	3.6	0.28	0.021	0.076
Mem CD4	SLC19A2	2	-0.2	0.18	0.35
Mem CD4	SLC1A1	0.63	0.82	0.04	0.12
Mem CD4	SLC1A4	3.9	0.095	0.62	0.77
Mem CD4	SLC1A5	5.6	-0.08	0.42	0.61
Mem CD4	SLC1A7	0.57	-1.7	0.0083	0.038
Mem CD4	SLC20A1	7.6	-0.28	0.0035	0.02
Mem CD4	SLC20A2	4.6	0.023	0.73	0.85
Mem CD4	SLC22A15	0.026	-1.2	0.0037	0.021
Mem CD4	SLC22A17	2.7	-0.37	0.094	0.23
Mem CD4	SLC22A18	3.5	0.23	0.013	0.053
Mem CD4	SLC22A23	3.6	-0.21	0.27	0.46
Mem CD4	SLC22A5	3	-0.4	6.70E-05	0.00089
Mem CD4	SLC23A2	5.1	-0.3	0.00045	0.0041
Mem CD4	SLC23A3	0.66	-0.23	0.26	0.45
Mem CD4	SLC24A1	3.1	0.043	0.69	0.82
Mem CD4	SLC25A1	5.7	-0.05	0.37	0.56
Mem CD4	SLC25A10	2.3	-0.0081	0.95	0.98
Mem CD4	SLC25A11	6.1	0.063	0.18	0.35
Mem CD4	SLC25A12	5.5	0.21	8.40E-05	0.0011
Mem CD4	SLC25A13	4	0.1	0.21	0.4
Mem CD4	SLC25A14	3.8	-0.12	0.054	0.15
Mem CD4	SLC25A15	3.5	-0.09	0.29	0.49
Mem CD4	SLC25A16	3.6	-0.067	0.42	0.61
Mem CD4	SLC25A17	5	0.11	0.025	0.087
Mem CD4	SLC25A19	3	-0.11	0.17	0.34
Mem CD4	SLC25A20	6.3	-0.02	0.88	0.94
Mem CD4	SLC25A22	4.4	-5.60E-05	1	1
Mem CD4	SLC25A23	4.8	-0.15	0.044	0.13
Mem CD4	SLC25A24	6.2	-0.12	0.18	0.36
Mem CD4	SLC25A25	5.3	-0.068	0.31	0.5
Mem CD4	SLC25A25-AS1	3.2	-0.11	0.32	0.52
Mem CD4	SLC25A26	5.1	-0.037	0.41	0.61
Mem CD4	SLC25A28	5.2	0.035	0.52	0.69
Mem CD4	SLC25A29	3.8	-0.37	0.43	0.62
Mem CD4	SLC25A3	7.6	0.074	0.045	0.13
Mem CD4	SLC25A30	2.4	0.088	0.45	0.64
Mem CD4	SLC25A32	5.5	0.051	0.28	0.48
Mem CD4	SLC25A33	3.7	-0.02	0.83	0.91
Mem CD4	SLC25A34	0.041	-0.024	0.93	0.96
Mem CD4	SLC25A35	1.9	0.3	0.041	0.12
Mem CD4	SLC25A36	6	-0.0055	0.91	0.95
Mem CD4	SLC25A37	3.6	-0.1	0.21	0.4
Mem CD4	SLC25A38	6.5	-0.076	0.027	0.092
Mem CD4	SLC25A39	6.6	-0.088	0.051	0.15
Mem CD4	SLC25A4	4	-0.49	0.00043	0.0039
Mem CD4	SLC25A40	4.5	0.1	0.14	0.3
Mem CD4	SLC25A42	5.7	-0.16	0.01	0.045
Mem CD4	SLC25A43	3.7	-0.47	0.00057	0.0049
Mem CD4	SLC25A44	5.6	-0.14	0.01	0.045
Mem CD4	SLC25A45	5.8	-0.15	0.031	0.1
Mem CD4	SLC25A46	6.2	0.12	0.026	0.088
Mem CD4	SLC25A5	6.7	0.12	0.077	0.19
Mem CD4	SLC25A5-AS1	1.7	-0.23	0.11	0.25
Mem CD4	SLC25A51	3.7	-0.14	0.075	0.19
Mem CD4	SLC25A53	3.2	-0.37	0.0021	0.013
Mem CD4	SLC26A1	3.1	0.071	0.58	0.75
Mem CD4	SLC26A11	4.9	-0.12	0.16	0.33
Mem CD4	SLC26A2	4.7	-0.016	0.84	0.92
Mem CD4	SLC26A6	5.3	-0.13	0.026	0.09
Mem CD4	SLC27A1	3.4	-0.52	3.30E-05	0.0005
Mem CD4	SLC27A2	2.2	0.93	2.50E-05	0.0004
Mem CD4	SLC27A3	4.4	-0.76	2.70E-05	0.00043
Mem CD4	SLC27A4	4.2	-0.29	0.00018	0.0019
Mem CD4	SLC27A5	1.9	-0.19	0.088	0.21
Mem CD4	SLC29A1	3.1	0.18	0.16	0.33
Mem CD4	SLC29A2	3.6	-0.38	7.70E-05	0.00099
Mem CD4	SLC29A3	3.3	-0.4	0.00019	0.0021
Mem CD4	SLC2A1	6.1	-0.28	0.0013	0.0091
Mem CD4	SLC2A1-AS1	0.18	0.47	0.066	0.18
Mem CD4	SLC2A11	2.5	-0.14	0.26	0.45
Mem CD4	SLC2A12	1.7	0.0033	0.98	0.99
Mem CD4	SLC2A13	2.8	-0.35	0.0082	0.038
Mem CD4	SLC2A14	-0.0067	0.16	0.75	0.86
Mem CD4	SLC2A3	8.2	0.11	0.06	0.16
Mem CD4	SLC2A4RG	2.1	-0.23	0.089	0.22
Mem CD4	SLC2A6	1.7	-0.99	6.90E-08	3.40E-06
Mem CD4	SLC2A8	2.3	-0.59	0.015	0.06
Mem CD4	SLC2A9	0.41	0.24	0.31	0.5
Mem CD4	SLC30A1	3.9	0.052	0.58	0.74
Mem CD4	SLC30A4	2.3	-1	4.50E-11	5.80E-09
Mem CD4	SLC30A5	6.5	-0.13	0.0016	0.011
Mem CD4	SLC30A6	5.8	0.012	0.84	0.91
Mem CD4	SLC30A7	6.8	-0.0043	0.93	0.96
Mem CD4	SLC30A9	6.4	0.092	0.012	0.049
Mem CD4	SLC31A1	3.1	0.15	0.15	0.31
Mem CD4	SLC31A2	3.1	-0.36	0.00071	0.0058
Mem CD4	SLC33A1	6.1	-0.041	0.45	0.64
Mem CD4	SLC35A1	5.8	-0.15	0.0021	0.014
Mem CD4	SLC35A2	4.9	-0.0004	0.99	1
Mem CD4	SLC35A3	5.1	-0.025	0.65	0.8
Mem CD4	SLC35A4	7.4	-0.053	0.19	0.37
Mem CD4	SLC35A5	5.7	0.077	0.17	0.33
Mem CD4	SLC35B1	5.3	-0.037	0.46	0.65
Mem CD4	SLC35B2	5.6	-0.14	0.0022	0.014
Mem CD4	SLC35B3	5.1	0.11	0.034	0.11
Mem CD4	SLC35B4	4.9	-0.22	0.00016	0.0017
Mem CD4	SLC35C1	5.5	-0.14	0.021	0.076
Mem CD4	SLC35C2	6.8	-0.029	0.43	0.62
Mem CD4	SLC35D1	4.9	-0.056	0.51	0.68
Mem CD4	SLC35D2	4.9	0.31	5.70E-05	0.00078
Mem CD4	SLC35E1	6.1	-0.034	0.48	0.66
Mem CD4	SLC35E2	6.2	0.012	0.94	0.97
Mem CD4	SLC35E2B	7.6	-0.07	0.28	0.48
Mem CD4	SLC35E3	4.5	-0.033	0.58	0.75
Mem CD4	SLC35E4	2.3	0.095	0.47	0.65
Mem CD4	SLC35F2	4.1	0.3	0.024	0.085
Mem CD4	SLC35F3	1.5	0.31	0.43	0.62
Mem CD4	SLC35F5	4.6	-0.013	0.83	0.91
Mem CD4	SLC35F6	4.1	-0.23	0.0082	0.038
Mem CD4	SLC35G1	2.3	0.19	0.22	0.41
Mem CD4	SLC35G2	1.1	-0.3	0.31	0.5
Mem CD4	SLC36A1	3	-0.095	0.43	0.62
Mem CD4	SLC36A4	5	-0.32	2.10E-07	9.00E-06
Mem CD4	SLC37A1	3.9	0.11	0.21	0.39
Mem CD4	SLC37A3	5.9	0.13	0.039	0.12
Mem CD4	SLC37A4	4.8	-0.043	0.51	0.69
Mem CD4	SLC38A1	9.5	-0.13	0.0073	0.035
Mem CD4	SLC38A10	7.8	-0.13	0.029	0.096
Mem CD4	SLC38A2	8.2	-0.065	0.31	0.5
Mem CD4	SLC38A5	4.8	0.37	3.50E-06	8.70E-05
Mem CD4	SLC38A6	4	0.12	0.097	0.23
Mem CD4	SLC38A7	4.1	-0.053	0.39	0.58
Mem CD4	SLC38A9	4.7	0.082	0.15	0.31
Mem CD4	SLC39A1	5.3	0.0099	0.85	0.92
Mem CD4	SLC39A10	5.6	-0.12	0.056	0.16
Mem CD4	SLC39A11	4.5	-0.033	0.64	0.78
Mem CD4	SLC39A13	6.3	-0.15	0.0097	0.043
Mem CD4	SLC39A14	4.9	-0.19	0.018	0.069
Mem CD4	SLC39A3	5	0.033	0.53	0.71
Mem CD4	SLC39A4	2.7	-0.12	0.21	0.39
Mem CD4	SLC39A6	6.3	-0.13	0.0063	0.031
Mem CD4	SLC39A7	4.9	0.046	0.74	0.86
Mem CD4	SLC39A8	6.8	-0.083	0.18	0.35
Mem CD4	SLC39A9	6	-0.017	0.74	0.86
Mem CD4	SLC3A1	0.34	0.032	0.9	0.95
Mem CD4	SLC3A2	7.5	0.068	0.076	0.19
Mem CD4	SLC40A1	7.3	-0.38	0.14	0.29
Mem CD4	SLC41A1	5.3	-0.1	0.13	0.28
Mem CD4	SLC41A3	4.9	-0.16	0.016	0.062
Mem CD4	SLC43A1	4.4	-0.052	0.47	0.66
Mem CD4	SLC43A2	1.2	-0.11	0.57	0.74
Mem CD4	SLC43A3	5.4	0.14	0.11	0.24
Mem CD4	SLC44A1	5.9	-0.16	0.02	0.074
Mem CD4	SLC44A2	8.6	0.032	0.36	0.56
Mem CD4	SLC44A3	0.16	-1.1	0.0075	0.035
Mem CD4	SLC45A4	3	0.046	0.61	0.77
Mem CD4	SLC46A1	0.19	-0.18	0.41	0.6
Mem CD4	SLC46A2	0.24	-0.25	0.34	0.53
Mem CD4	SLC46A3	6.3	-0.0094	0.84	0.92
Mem CD4	SLC48A1	3.6	0.095	0.3	0.49
Mem CD4	SLC4A10	2.9	-0.99	0.013	0.053
Mem CD4	SLC4A11	0.015	0.33	0.33	0.52
Mem CD4	SLC4A1AP	6.5	-0.05	0.19	0.36
Mem CD4	SLC4A2	5.1	-0.045	0.55	0.72
Mem CD4	SLC4A4	2.1	-1.8	4.10E-07	1.50E-05
Mem CD4	SLC4A5	3.2	-0.089	0.48	0.67
Mem CD4	SLC4A7	6.9	-0.07	0.28	0.48
Mem CD4	SLC4A8	1.9	-0.72	0.0019	0.012
Mem CD4	SLC50A1	5.3	0.039	0.5	0.68
Mem CD4	SLC52A1	-0.11	0.69	0.03	0.1
Mem CD4	SLC52A2	5.9	-0.037	0.59	0.75
Mem CD4	SLC5A10	1.2	0.14	0.34	0.53
Mem CD4	SLC5A2	1.1	-0.14	0.46	0.65
Mem CD4	SLC5A3	4.4	0.026	0.81	0.9
Mem CD4	SLC5A5	1.5	-0.22	0.26	0.46
Mem CD4	SLC5A6	5.6	-0.088	0.12	0.27
Mem CD4	SLC6A16	2.7	-0.29	0.011	0.048
Mem CD4	SLC6A6	4.9	0.13	0.17	0.34
Mem CD4	SLC7A1	4.5	0.083	0.34	0.54
Mem CD4	SLC7A5	4.3	0.11	0.54	0.71
Mem CD4	SLC7A5P1	2.9	-0.11	0.38	0.58
Mem CD4	SLC7A5P2	5.3	0.024	0.85	0.92
Mem CD4	SLC7A6	7.1	-0.013	0.88	0.94
Mem CD4	SLC7A6OS	4.7	-0.058	0.31	0.51
Mem CD4	SLC7A7	0.5	-0.16	0.54	0.71
Mem CD4	SLC7A8	1.4	0.38	0.38	0.58
Mem CD4	SLC8B1	6.8	0.16	0.059	0.16
Mem CD4	SLC9A1	4.8	-0.008	0.91	0.96
Mem CD4	SLC9A3R1	9.1	-0.21	0.016	0.063
Mem CD4	SLC9A5	1.2	-0.18	0.29	0.49
Mem CD4	SLC9A6	6	-0.24	9.40E-05	0.0012
Mem CD4	SLC9A7	3.6	0.34	0.014	0.056
Mem CD4	SLC9A8	4.8	-0.045	0.39	0.58
Mem CD4	SLC9A9	6	0.22	0.0041	0.022
Mem CD4	SLC9B1	1.8	0.42	0.0015	0.011
Mem CD4	SLC9B2	4.8	0.042	0.49	0.67
Mem CD4	SLCO3A1	6.6	-0.18	0.001	0.0076
Mem CD4	SLCO4A1	0.73	1.4	2.50E-06	6.50E-05
Mem CD4	SLCO4C1	3.3	-1.6	0.00093	0.0071
Mem CD4	SLF1	5.4	0.031	0.75	0.86
Mem CD4	SLF2	7.1	-0.024	0.58	0.75
Mem CD4	SLFN11	5.8	-0.23	0.0059	0.03
Mem CD4	SLFN12	3.2	0.092	0.42	0.61
Mem CD4	SLFN12L	4.9	0.1	0.24	0.42
Mem CD4	SLFN13	4.8	0.13	0.089	0.22
Mem CD4	SLFN5	9	0.17	0.012	0.05
Mem CD4	SLFNL1	-0.054	-0.17	0.52	0.7
Mem CD4	SLIRP	5.1	0.16	0.01	0.045
Mem CD4	SLK	7.5	-0.23	1.80E-05	0.00032
Mem CD4	SLMAP	6.4	-0.043	0.31	0.51
Mem CD4	SLMO2	5.2	0.07	0.23	0.42
Mem CD4	SLTM	7.3	0.035	0.31	0.5
Mem CD4	SLU7	7.4	0.054	0.21	0.39
Mem CD4	SLX4	2.6	-0.031	0.8	0.89
Mem CD4	SLX4IP	3.6	0.2	0.02	0.073
Mem CD4	SMA4	1.8	-0.1	0.47	0.65
Mem CD4	SMAD1	1.6	1.1	0.00032	0.003
Mem CD4	SMAD2	6.7	-0.16	0.00013	0.0015
Mem CD4	SMAD3	6.7	0.19	0.0057	0.029
Mem CD4	SMAD4	7.1	0.042	0.25	0.44
Mem CD4	SMAD5	5.1	-0.68	1.50E-07	6.90E-06
Mem CD4	SMAD7	4.5	-0.98	1.20E-06	3.50E-05
Mem CD4	SMAD9	1.7	-0.18	0.23	0.41
Mem CD4	SMAGP	3	-0.14	0.15	0.31
Mem CD4	SMAP1	5.7	0.035	0.51	0.68
Mem CD4	SMAP2	9.2	-0.14	0.16	0.33
Mem CD4	SMARCA2	8	-0.054	0.24	0.42
Mem CD4	SMARCA4	6.6	-0.031	0.51	0.68
Mem CD4	SMARCA5	8.1	0.078	0.049	0.14
Mem CD4	SMARCA5-AS1	0.51	-0.23	0.28	0.47
Mem CD4	SMARCAD1	6.4	0.087	0.055	0.15
Mem CD4	SMARCAL1	5.9	-0.041	0.39	0.58
Mem CD4	SMARCB1	5.2	-0.041	0.42	0.61
Mem CD4	SMARCC1	7.6	0.068	0.063	0.17
Mem CD4	SMARCC2	7.8	-0.11	0.00085	0.0067
Mem CD4	SMARCD1	4.4	-0.07	0.28	0.47
Mem CD4	SMARCD2	7.7	0.14	0.00023	0.0024
Mem CD4	SMARCD3	3	0.05	0.64	0.79
Mem CD4	SMARCE1	7.7	-0.044	0.32	0.51
Mem CD4	SMC1A	7.6	0.057	0.18	0.35
Mem CD4	SMC1B	0.57	0.42	0.026	0.088
Mem CD4	SMC2	5.1	0.24	0.00047	0.0042
Mem CD4	SMC3	7.5	0.09	0.015	0.059
Mem CD4	SMC4	6.4	0.28	0.00043	0.0039
Mem CD4	SMC5	7.2	0.015	0.67	0.81
Mem CD4	SMC6	5.9	0.31	2.80E-06	7.20E-05
Mem CD4	SMCHD1	9	0.41	4.00E-09	3.10E-07
Mem CD4	SMCO4	3.7	0.17	0.34	0.54
Mem CD4	SMCR8	4.2	0.13	0.3	0.5
Mem CD4	SMDT1	6.2	-0.12	0.031	0.1
Mem CD4	SMG1	7.7	0.16	0.026	0.09
Mem CD4	SMG1P1	5.1	0.16	0.31	0.5
Mem CD4	SMG1P2	4.3	0.0056	0.94	0.97
Mem CD4	SMG1P3	5.5	0.3	0.084	0.21
Mem CD4	SMG1P5	1.5	0.11	0.44	0.62
Mem CD4	SMG1P7	1.7	-0.057	0.72	0.84
Mem CD4	SMG5	7	0.074	0.12	0.27
Mem CD4	SMG6	5.2	0.18	0.048	0.14
Mem CD4	SMG7	6.8	0.23	3.20E-06	8.10E-05
Mem CD4	SMG8	5.7	-0.016	0.72	0.84
Mem CD4	SMG9	4.2	-0.021	0.74	0.85
Mem CD4	SMIM10L1	4.5	-0.078	0.41	0.6
Mem CD4	SMIM12	6	-0.12	0.011	0.046
Mem CD4	SMIM13	3	-0.22	0.017	0.064
Mem CD4	SMIM14	4.7	-0.54	6.50E-08	3.30E-06
Mem CD4	SMIM15	5.8	0.24	3.00E-06	7.50E-05
Mem CD4	SMIM18	0.33	-0.24	0.35	0.55
Mem CD4	SMIM19	5.4	0.074	0.17	0.34
Mem CD4	SMIM20	4.2	-0.019	0.78	0.88
Mem CD4	SMIM3	3.8	-1	4.00E-16	1.60E-13
Mem CD4	SMIM4	2.3	-0.0087	0.92	0.96
Mem CD4	SMIM7	6.5	-0.087	0.03	0.099
Mem CD4	SMIM8	3.8	0.011	0.88	0.94
Mem CD4	SMKR1	1.3	-1.1	3.30E-07	1.20E-05
Mem CD4	SMNDC1	5.2	0.063	0.24	0.42
Mem CD4	SMPD1	3.9	-0.31	0.00018	0.0019
Mem CD4	SMPD2	3.8	-0.038	0.56	0.73
Mem CD4	SMPD3	2.8	-0.12	0.25	0.44
Mem CD4	SMPD4	6.3	-0.041	0.32	0.51
Mem CD4	SMS	6	0.34	3.10E-07	1.20E-05
Mem CD4	SMTN	1	-0.11	0.62	0.77
Mem CD4	SMTNL1	2.4	0.35	0.012	0.049
Mem CD4	SMU1	6.8	0.027	0.57	0.73
Mem CD4	SMUG1	4.4	0.057	0.37	0.56
Mem CD4	SMURF1	4.6	-0.064	0.37	0.56
Mem CD4	SMURF2	4.9	-0.34	4.10E-07	1.50E-05
Mem CD4	SMYD2	6.3	-0.11	0.02	0.072
Mem CD4	SMYD3	4.4	-0.16	0.0067	0.032
Mem CD4	SMYD4	6.3	-0.19	0.006	0.03
Mem CD4	SMYD5	4.8	-0.09	0.19	0.37
Mem CD4	SNAI3	4.3	0.0093	0.93	0.96
Mem CD4	SNAI3-AS1	1.6	-0.0084	0.95	0.97
Mem CD4	SNAP23	7.4	-0.11	0.0029	0.017
Mem CD4	SNAP29	6	-0.0046	0.93	0.96
Mem CD4	SNAP47	5.7	0.091	0.062	0.17
Mem CD4	SNAPC1	4	0.11	0.2	0.39
Mem CD4	SNAPC2	3.9	-0.028	0.71	0.83
Mem CD4	SNAPC3	5.5	0.12	0.049	0.14
Mem CD4	SNAPC4	3.7	0.093	0.31	0.51
Mem CD4	SNAPC5	4.4	-0.046	0.42	0.61
Mem CD4	SNAPIN	5.5	-0.026	0.59	0.75
Mem CD4	SND1	7.9	-0.076	0.073	0.19
Mem CD4	SND1-IT1	1.6	0.046	0.82	0.9
Mem CD4	SNED1	3.9	0.45	0.0065	0.032
Mem CD4	SNF8	5.7	0.094	0.04	0.12
Mem CD4	SNHG1	4.3	0.1	0.2	0.37
Mem CD4	SNHG10	4	-0.086	0.24	0.43
Mem CD4	SNHG11	4.1	0.06	0.36	0.55
Mem CD4	SNHG12	2.8	0.11	0.22	0.41
Mem CD4	SNHG15	5.4	-0.018	0.72	0.84
Mem CD4	SNHG16	6.3	-0.027	0.59	0.75
Mem CD4	SNHG17	4.7	-0.087	0.28	0.47
Mem CD4	SNHG20	3.7	0.12	0.19	0.37
Mem CD4	SNHG21	2.6	0.017	0.85	0.92
Mem CD4	SNHG3	4.2	-0.023	0.74	0.86
Mem CD4	SNHG4	0.17	0.25	0.31	0.51
Mem CD4	SNHG5	5.4	-0.14	0.33	0.52
Mem CD4	SNHG6	4.4	0.11	0.19	0.36
Mem CD4	SNHG7	2.8	0.15	0.14	0.3
Mem CD4	SNHG8	4.2	-0.082	0.36	0.55
Mem CD4	SNHG9	1.8	-0.18	0.24	0.43
Mem CD4	SNIP1	4.4	-0.2	0.0011	0.0078
Mem CD4	SNN	5.8	0.4	0.0023	0.014
Mem CD4	SNORA12	0.016	-0.74	0.007	0.034
Mem CD4	SNORA14B	0.04	0.23	0.34	0.53
Mem CD4	SNORA26	0.91	-0.063	0.67	0.81
Mem CD4	SNORA27	0.8	-0.12	0.47	0.65
Mem CD4	SNORA28	1.9	0.039	0.83	0.91
Mem CD4	SNORA32	0.41	0.2	0.29	0.48
Mem CD4	SNORA4	0.11	0.24	0.23	0.41
Mem CD4	SNORA40	0.31	0.35	0.099	0.23
Mem CD4	SNORA48	1.1	-0.24	0.13	0.28
Mem CD4	SNORA5C	1.1	0.089	0.51	0.69
Mem CD4	SNORA60	0.13	0.24	0.25	0.45
Mem CD4	SNORA62	0.37	-0.03	0.91	0.95
Mem CD4	SNORA70	2.9	-0.073	0.43	0.62
Mem CD4	SNORA70G	1.2	-0.32	0.05	0.14
Mem CD4	SNORA71D	0.52	-0.15	0.42	0.61
Mem CD4	SNORA71E	0.17	-0.29	0.19	0.37
Mem CD4	SNORA8	0.98	0.19	0.2	0.37
Mem CD4	SNORA80B	1.2	0.12	0.5	0.68
Mem CD4	SNORA9	2.1	-0.041	0.74	0.86
Mem CD4	SNORD10	0.81	-0.22	0.16	0.33
Mem CD4	SNORD102	0.7	-0.12	0.51	0.69
Mem CD4	SNORD11	0.49	0.24	0.21	0.39
Mem CD4	SNORD110	1.9	-0.23	0.046	0.14
Mem CD4	SNORD12C	0.67	-0.15	0.39	0.58
Mem CD4	SNORD13	1.4	-0.35	0.076	0.19
Mem CD4	SNORD14A	1.2	-0.15	0.35	0.54
Mem CD4	SNORD14B	1.6	-0.21	0.087	0.21
Mem CD4	SNORD17	0.12	0.03	0.91	0.96
Mem CD4	SNORD31	0.46	-0.19	0.3	0.49
Mem CD4	SNORD35B	0.15	-0.44	0.03	0.1
Mem CD4	SNORD3A	0.81	-0.16	0.55	0.72
Mem CD4	SNORD45A	0.87	-0.16	0.31	0.51
Mem CD4	SNORD45C	0.19	0.3	0.14	0.29
Mem CD4	SNORD59A	0.2	-0.19	0.32	0.51
Mem CD4	SNORD59B	0.15	-0.3	0.13	0.28
Mem CD4	SNORD63	0.47	-0.039	0.82	0.9
Mem CD4	SNORD80	1.5	0.18	0.16	0.33
Mem CD4	SNORD89	0.99	0.14	0.37	0.56
Mem CD4	SNORD94	0.83	0.16	0.34	0.53
Mem CD4	SNORD96A	0.9	0.036	0.82	0.9
Mem CD4	SNPH	3.2	-0.14	0.41	0.6
Mem CD4	SNRK	6.2	-0.17	0.0031	0.018
Mem CD4	SNRNP200	8.9	-0.068	0.2	0.38
Mem CD4	SNRNP25	3.9	0.078	0.34	0.53
Mem CD4	SNRNP27	5.8	-0.0024	0.96	0.98
Mem CD4	SNRNP35	5	0.19	2.20E-05	0.00036
Mem CD4	SNRNP40	6.7	0.018	0.63	0.78
Mem CD4	SNRNP48	4.2	-0.081	0.32	0.52
Mem CD4	SNRNP70	7.2	0.047	0.39	0.58
Mem CD4	SNRPA	5.4	0.096	0.087	0.21
Mem CD4	SNRPA1	6.7	-0.006	0.88	0.94
Mem CD4	SNRPB	7.4	0.077	0.12	0.27
Mem CD4	SNRPB2	5.9	0.12	0.038	0.12
Mem CD4	SNRPC	6.2	0.16	0.0012	0.0085
Mem CD4	SNRPD1	5.9	0.26	2.10E-07	8.80E-06
Mem CD4	SNRPD2	6.9	0.032	0.48	0.66
Mem CD4	SNRPD3	6.7	-0.029	0.39	0.58
Mem CD4	SNRPE	5.7	0.14	0.014	0.056
Mem CD4	SNRPF	4.8	0.095	0.14	0.29
Mem CD4	SNRPG	5.9	0.21	0.00072	0.0059
Mem CD4	SNTA1	3.5	-0.51	1.80E-07	7.80E-06
Mem CD4	SNTB1	4.6	-0.31	0.012	0.051
Mem CD4	SNTB2	6.1	-0.31	0.0007	0.0057
Mem CD4	SNTG2	0.7	-1.3	0.0014	0.01
Mem CD4	SNU13	7.3	0.079	0.017	0.066
Mem CD4	SNUPN	5.6	-0.096	0.038	0.12
Mem CD4	SNW1	6.9	0.00047	0.99	1
Mem CD4	SNX1	7.4	0.019	0.59	0.75
Mem CD4	SNX10	5.1	-0.073	0.48	0.66
Mem CD4	SNX11	5.4	-0.011	0.85	0.92
Mem CD4	SNX12	1.6	0.1	0.4	0.59
Mem CD4	SNX13	5.6	0.1	0.034	0.11
Mem CD4	SNX14	6.7	-0.11	0.02	0.073
Mem CD4	SNX16	3.3	0.2	0.068	0.18
Mem CD4	SNX17	7.8	-0.0075	0.82	0.9
Mem CD4	SNX18	3.4	0.081	0.5	0.68
Mem CD4	SNX19	6.9	0.18	0.017	0.064
Mem CD4	SNX2	7.2	0.047	0.3	0.5
Mem CD4	SNX20	7.3	0.13	0.012	0.051
Mem CD4	SNX21	3.1	-0.11	0.26	0.45
Mem CD4	SNX22	0.064	-0.22	0.37	0.56
Mem CD4	SNX24	3	-0.24	0.032	0.1
Mem CD4	SNX25	5.5	0.067	0.39	0.58
Mem CD4	SNX27	6.3	-0.16	0.0021	0.013
Mem CD4	SNX29	4.9	0.19	0.04	0.12
Mem CD4	SNX29P2	1.9	0.36	0.027	0.091
Mem CD4	SNX3	7.2	-0.064	0.17	0.34
Mem CD4	SNX30	4	-0.2	0.12	0.27
Mem CD4	SNX32	0.0093	-0.12	0.72	0.84
Mem CD4	SNX33	1.5	-0.3	0.1	0.24
Mem CD4	SNX4	5.7	0.15	0.0019	0.013
Mem CD4	SNX5	7.3	-0.083	0.12	0.27
Mem CD4	SNX6	7.8	0.17	3.40E-05	0.00052
Mem CD4	SNX7	0.28	-0.93	0.042	0.13
Mem CD4	SNX8	2.1	0.18	0.17	0.34
Mem CD4	SNX9	6	-0.13	0.26	0.45
Mem CD4	SOAT1	6.7	0.085	0.24	0.42
Mem CD4	SOAT2	0.93	-0.34	0.34	0.53
Mem CD4	SOBP	0.044	1.8	1.60E-05	0.00028
Mem CD4	SOCS1	4.5	-0.22	0.24	0.43
Mem CD4	SOCS2	5.8	-0.066	0.66	0.8
Mem CD4	SOCS2-AS1	0.71	-0.32	0.15	0.32
Mem CD4	SOCS3	5.9	0.68	2.40E-05	0.0004
Mem CD4	SOCS4	4.4	-0.023	0.78	0.88
Mem CD4	SOCS5	3.6	-0.17	0.07	0.18
Mem CD4	SOCS6	1.5	0.19	0.41	0.61
Mem CD4	SOCS7	1.9	-0.54	0.00039	0.0036
Mem CD4	SOD1	7.9	0.17	0.00018	0.002
Mem CD4	SOD2	6.5	0.042	0.47	0.66
Mem CD4	SOGA3	4.4	0.59	2.00E-05	0.00034
Mem CD4	SON	9.1	-0.11	0.0012	0.0085
Mem CD4	SORBS1	1.1	-0.72	0.0052	0.027
Mem CD4	SORBS3	5.2	-0.33	0.0011	0.0078
Mem CD4	SORCS3	0.2	-1.7	0.00068	0.0056
Mem CD4	SORD	2.9	0.06	0.56	0.73
Mem CD4	SORL1	9.6	-0.34	7.50E-05	0.00098
Mem CD4	SOS1	6.5	0.21	0.0098	0.043
Mem CD4	SOS2	6.5	-0.33	5.40E-08	2.90E-06
Mem CD4	SOWAHC	1.1	-0.47	0.13	0.28
Mem CD4	SOWAHD	1.6	-0.01	0.95	0.97
Mem CD4	SOX12	0.86	-0.21	0.23	0.42
Mem CD4	SOX13	2.3	-1.8	4.00E-07	1.50E-05
Mem CD4	SOX30	1.6	0.14	0.3	0.49
Mem CD4	SOX8	1.1	-0.058	0.84	0.91
Mem CD4	SP1	5.1	0.15	0.063	0.17
Mem CD4	SP100	9.1	0.57	4.30E-18	3.10E-15
Mem CD4	SP110	7.4	0.54	4.40E-16	1.70E-13
Mem CD4	SP140	6.6	0.32	3.40E-08	1.90E-06
Mem CD4	SP140L	6.7	0.15	0.0057	0.029
Mem CD4	SP2	4.8	-0.072	0.15	0.31
Mem CD4	SP2-AS1	0.98	0.24	0.27	0.46
Mem CD4	SP3	7.4	0.065	0.1	0.24
Mem CD4	SP4	6	-0.035	0.57	0.74
Mem CD4	SPACA6P	0.23	0.023	0.91	0.95
Mem CD4	SPAG1	2.8	0.26	0.079	0.2
Mem CD4	SPAG16	3.7	0.14	0.13	0.28
Mem CD4	SPAG5	4.1	0.37	0.0031	0.018
Mem CD4	SPAG5-AS1	1.5	0.08	0.63	0.78
Mem CD4	SPAG7	5.8	0.051	0.3	0.49
Mem CD4	SPAG8	1.4	-0.35	0.045	0.13
Mem CD4	SPAG9	5.7	-0.047	0.39	0.58
Mem CD4	SPAST	5.4	0.11	0.045	0.13
Mem CD4	SPATA1	2.3	0.35	0.0054	0.028
Mem CD4	SPATA13	8	0.054	0.18	0.36
Mem CD4	SPATA13-AS1	1.6	0.08	0.62	0.77
Mem CD4	SPATA2	4.4	0.01	0.88	0.94
Mem CD4	SPATA20	5	-0.11	0.27	0.47
Mem CD4	SPATA21	0.21	0.08	0.71	0.83
Mem CD4	SPATA24	0.89	0.34	0.035	0.11
Mem CD4	SPATA2L	3.6	-0.24	0.02	0.073
Mem CD4	SPATA33	2.7	-0.12	0.16	0.32
Mem CD4	SPATA41	1.1	0.64	0.0061	0.03
Mem CD4	SPATA5	3.9	-0.15	0.063	0.17
Mem CD4	SPATA5L1	4.8	0.0019	0.98	0.99
Mem CD4	SPATA6	1	-1.1	9.30E-06	0.00018
Mem CD4	SPATA6L	1.6	0.052	0.82	0.9
Mem CD4	SPATA7	2.6	-0.38	0.0092	0.041
Mem CD4	SPATA9	0.11	0.037	0.88	0.94
Mem CD4	SPATC1L	3.2	0.13	0.3	0.49
Mem CD4	SPATS2	3.1	-0.24	0.012	0.051
Mem CD4	SPATS2L	5.5	1.8	8.80E-19	9.70E-16
Mem CD4	SPC25	0.84	1.3	0.00027	0.0026
Mem CD4	SPCS1	6.8	-0.016	0.69	0.82
Mem CD4	SPCS2	7.1	-0.063	0.22	0.4
Mem CD4	SPCS3	6.9	0.0078	0.9	0.95
Mem CD4	SPDL1	3.9	0.079	0.3	0.49
Mem CD4	SPDYE1	2.3	-0.2	0.11	0.25
Mem CD4	SPDYE3	2	-0.06	0.59	0.75
Mem CD4	SPDYE5	1.7	-0.26	0.048	0.14
Mem CD4	SPDYE6	0.89	-0.13	0.55	0.72
Mem CD4	SPECC1	2.9	-0.89	4.40E-05	0.00064
Mem CD4	SPECC1L	2.5	-0.14	0.15	0.32
Mem CD4	SPEF2	4.2	-0.61	3.60E-06	8.70E-05
Mem CD4	SPEG	0.65	-0.55	0.026	0.089
Mem CD4	SPEN	7.5	-0.048	0.31	0.5
Mem CD4	SPG11	7	0.046	0.53	0.7
Mem CD4	SPG20	6.4	-0.25	0.013	0.053
Mem CD4	SPG21	7.2	-0.041	0.23	0.41
Mem CD4	SPG7	7	-0.12	0.0047	0.025
Mem CD4	SPHK1	0.26	-0.61	0.11	0.26
Mem CD4	SPHK2	3.9	0.11	0.13	0.28
Mem CD4	SPICE1	4.6	-0.051	0.53	0.71
Mem CD4	SPIDR	6.4	-0.032	0.5	0.68
Mem CD4	SPIN1	5.7	-0.3	8.30E-06	0.00017
Mem CD4	SPIN2B	3.2	0.045	0.55	0.72
Mem CD4	SPIN3	5.6	0.11	0.36	0.56
Mem CD4	SPIN4	1.8	-0.48	0.0016	0.011
Mem CD4	SPINK2	0.31	-0.27	0.44	0.63
Mem CD4	SPINT1	2.5	-0.085	0.66	0.8
Mem CD4	SPINT2	5.5	0.0035	0.98	0.99
Mem CD4	SPIRE1	1.7	-1.1	2.80E-05	0.00044
Mem CD4	SPIRE2	0.75	0.31	0.27	0.46
Mem CD4	SPN	8.1	-0.15	0.053	0.15
Mem CD4	SPNS1	6	-0.11	0.066	0.18
Mem CD4	SPNS3	2.4	0.00071	0.99	1
Mem CD4	SPOCK2	8.8	0.075	0.25	0.44
Mem CD4	SPON1	3.7	0.96	0.0004	0.0037
Mem CD4	SPON2	5	-1.8	0.00043	0.0039
Mem CD4	SPOP	7.4	0.0035	0.92	0.96
Mem CD4	SPOPL	2.9	0.049	0.66	0.8
Mem CD4	SPPL2A	6.5	-0.012	0.86	0.93
Mem CD4	SPPL2B	4.9	-0.095	0.19	0.37
Mem CD4	SPPL3	5.9	-0.08	0.042	0.13
Mem CD4	SPRED2	1.2	-0.053	0.83	0.91
Mem CD4	SPRN	0.96	-0.032	0.89	0.94
Mem CD4	SPRTN	4.9	-0.0055	0.92	0.96
Mem CD4	SPRY1	1.3	0.19	0.44	0.63
Mem CD4	SPRYD3	6.4	-0.19	0.00058	0.0049
Mem CD4	SPRYD4	3.3	0.17	0.12	0.26
Mem CD4	SPRYD7	2.8	-0.37	0.00059	0.005
Mem CD4	SPSB1	3.5	0.57	0.00021	0.0022
Mem CD4	SPSB2	4.2	0.078	0.71	0.84
Mem CD4	SPSB3	7.3	-0.26	3.40E-05	0.00052
Mem CD4	SPTAN1	9.1	0.2	0.022	0.08
Mem CD4	SPTB	2.1	-1.2	3.70E-08	2.10E-06
Mem CD4	SPTBN1	8.2	0.28	0.014	0.055
Mem CD4	SPTBN5	3.9	-0.41	0.12	0.27
Mem CD4	SPTLC1	6.5	-0.048	0.22	0.41
Mem CD4	SPTLC2	5.7	0.18	0.014	0.055
Mem CD4	SPTSSA	3.9	-0.3	0.0017	0.012
Mem CD4	SPTSSB	1.1	-1.7	2.90E-05	0.00046
Mem CD4	SPTY2D1	5.5	-0.075	0.23	0.41
Mem CD4	SQLE	4.3	-0.13	0.23	0.42
Mem CD4	SQRDL	7.4	0.21	7.70E-05	0.001
Mem CD4	SQSTM1	8.1	-0.059	0.12	0.27
Mem CD4	SRA1	5.3	0.092	0.12	0.26
Mem CD4	SRBD1	4.9	0.05	0.39	0.58
Mem CD4	SRC	0.12	0.26	0.45	0.64
Mem CD4	SRCAP	7.4	0.094	0.27	0.47
Mem CD4	SRD5A1	3.4	0.25	0.0052	0.027
Mem CD4	SRD5A3	3.1	-0.43	0.00066	0.0055
Mem CD4	SREBF1	5.3	0.19	0.11	0.24
Mem CD4	SREBF2	6.7	-0.095	0.18	0.36
Mem CD4	SREK1	6.6	0.037	0.3	0.49
Mem CD4	SREK1IP1	4.6	0.028	0.62	0.77
Mem CD4	SRF	3.7	0.073	0.33	0.52
Mem CD4	SRFBP1	5.2	0.14	0.012	0.051
Mem CD4	SRGAP2	4.8	0.24	0.008	0.037
Mem CD4	SRGAP2B	1.6	0.35	0.0053	0.027
Mem CD4	SRGAP2C	2.8	0.32	0.0031	0.018
Mem CD4	SRGAP3	1.1	-0.33	0.22	0.41
Mem CD4	SRGN	7.5	-0.16	0.11	0.25
Mem CD4	SRI	6.6	-0.16	0.0035	0.02
Mem CD4	SRM	6.3	-0.014	0.78	0.88
Mem CD4	SRP14	8.3	-0.077	0.059	0.16
Mem CD4	SRP14-AS1	2.8	0.12	0.26	0.45
Mem CD4	SRP19	6.3	0.064	0.12	0.26
Mem CD4	SRP54	6.8	0.084	0.033	0.11
Mem CD4	SRP68	7.3	0.032	0.3	0.49
Mem CD4	SRP72	7.3	0.039	0.29	0.48
Mem CD4	SRP9	8.2	0.063	0.26	0.45
Mem CD4	SRPK1	6.7	0.054	0.27	0.46
Mem CD4	SRPK2	6.2	-0.027	0.59	0.75
Mem CD4	SRPR	8.2	-0.18	7.60E-06	0.00016
Mem CD4	SRPRB	5.8	-0.11	0.014	0.055
Mem CD4	SRR	2.1	0.23	0.039	0.12
Mem CD4	SRRD	4.9	0.11	0.047	0.14
Mem CD4	SRRM1	7.9	-0.088	0.033	0.11
Mem CD4	SRRM2	10	-0.039	0.54	0.71
Mem CD4	SRRM5	0.81	-0.092	0.71	0.83
Mem CD4	SRRT	6.8	-0.046	0.36	0.55
Mem CD4	SRSF1	7.5	-0.0035	0.94	0.97
Mem CD4	SRSF10	7.7	-0.0065	0.83	0.91
Mem CD4	SRSF11	7.9	-0.073	0.024	0.085
Mem CD4	SRSF12	0.91	-0.21	0.33	0.52
Mem CD4	SRSF2	8.2	-0.033	0.41	0.6
Mem CD4	SRSF3	8.8	0.057	0.092	0.22
Mem CD4	SRSF4	7.5	0.021	0.52	0.69
Mem CD4	SRSF5	9.4	-0.034	0.52	0.69
Mem CD4	SRSF6	7.3	-0.037	0.5	0.68
Mem CD4	SRSF7	9	-0.033	0.37	0.56
Mem CD4	SRSF8	7.6	-0.092	0.016	0.062
Mem CD4	SRSF9	5.9	-0.059	0.27	0.47
Mem CD4	SRXN1	5.5	-0.32	0.03	0.099
Mem CD4	SS18	7	0.17	4.90E-05	0.00068
Mem CD4	SS18L1	2.5	-0.06	0.6	0.76
Mem CD4	SS18L2	6.2	-0.0021	0.97	0.98
Mem CD4	SSB	7.1	0.014	0.75	0.86
Mem CD4	SSBP1	6.5	0.077	0.079	0.2
Mem CD4	SSBP2	5.1	-0.28	0.0034	0.019
Mem CD4	SSBP3	4.1	-0.44	0.0008	0.0063
Mem CD4	SSBP3-AS1	1.8	-0.25	0.14	0.3
Mem CD4	SSBP4	6.4	-0.078	0.39	0.58
Mem CD4	SSFA2	3.5	-0.18	0.042	0.13
Mem CD4	SSH1	5	-0.055	0.55	0.72
Mem CD4	SSH2	6.1	0.086	0.26	0.45
Mem CD4	SSH3	3.2	0.037	0.73	0.85
Mem CD4	SSNA1	5.9	0.018	0.75	0.86
Mem CD4	SSR1	8.4	-0.051	0.15	0.32
Mem CD4	SSR2	7.3	-0.18	3.60E-05	0.00054
Mem CD4	SSR3	7	0.029	0.53	0.7
Mem CD4	SSR4	6.6	-0.04	0.43	0.62
Mem CD4	SSR4P1	0.044	-0.51	0.065	0.17
Mem CD4	SSRP1	5.7	-0.012	0.81	0.9
Mem CD4	SSSCA1	4.4	-0.013	0.82	0.9
Mem CD4	SSSCA1-AS1	1.9	-0.014	0.92	0.96
Mem CD4	SSTR3	2.9	1.3	1.40E-06	4.00E-05
Mem CD4	SSU72	7.5	0.042	0.32	0.51
Mem CD4	SSX2IP	4.5	-0.26	0.013	0.052
Mem CD4	ST13	7.6	-0.023	0.57	0.74
Mem CD4	ST20-AS1	1.3	-0.1	0.48	0.66
Mem CD4	ST3GAL1	7.9	-0.21	1.40E-05	0.00026
Mem CD4	ST3GAL2	5.8	-0.0089	0.89	0.94
Mem CD4	ST3GAL3	3.5	-0.079	0.36	0.55
Mem CD4	ST3GAL4	2.5	-0.52	0.00066	0.0055
Mem CD4	ST3GAL4-AS1	1.2	-0.3	0.058	0.16
Mem CD4	ST3GAL5	4.9	0.11	0.15	0.31
Mem CD4	ST6GAL1	8.6	-0.041	0.42	0.61
Mem CD4	ST6GALNAC1	3.9	0.48	0.071	0.18
Mem CD4	ST6GALNAC2	1.2	-0.49	0.036	0.11
Mem CD4	ST6GALNAC3	0.67	0.6	0.055	0.15
Mem CD4	ST6GALNAC4	2.9	-0.2	0.15	0.32
Mem CD4	ST6GALNAC6	6.9	-0.18	0.15	0.32
Mem CD4	ST7	2.3	-0.63	6.60E-05	0.00088
Mem CD4	ST7L	4.1	0.14	0.08	0.2
Mem CD4	ST8SIA1	3.1	0.55	0.0025	0.015
Mem CD4	ST8SIA4	6.2	-0.14	0.067	0.18
Mem CD4	ST8SIA6	2	-0.38	0.17	0.35
Mem CD4	STAG1	6.6	-0.073	0.18	0.35
Mem CD4	STAG2	7.4	0.053	0.34	0.54
Mem CD4	STAG3	1.7	0.49	0.011	0.047
Mem CD4	STAG3L1	2.3	-0.1	0.39	0.58
Mem CD4	STAG3L2	5.8	-0.1	0.14	0.29
Mem CD4	STAG3L3	4.3	-0.078	0.45	0.63
Mem CD4	STAG3L4	4.3	0.019	0.76	0.86
Mem CD4	STAG3L5P-PVRIG2P-PILRB	4.9	-0.079	0.33	0.52
Mem CD4	STAM	5.8	0.43	3.70E-05	0.00055
Mem CD4	STAM2	4.3	0.18	0.062	0.17
Mem CD4	STAMBP	5.8	0.12	0.0026	0.016
Mem CD4	STAMBPL1	5.5	0.27	2.70E-05	0.00043
Mem CD4	STAP1	2.3	1	0.00016	0.0017
Mem CD4	STAP2	0.69	0.62	0.0095	0.042
Mem CD4	STARD10	3.7	-0.13	0.25	0.44
Mem CD4	STARD3	6.3	-0.015	0.74	0.86
Mem CD4	STARD3NL	5.6	-0.085	0.3	0.5
Mem CD4	STARD4	4.5	-0.065	0.51	0.68
Mem CD4	STARD5	3.1	-0.24	0.029	0.096
Mem CD4	STARD7	8.3	-0.033	0.44	0.63
Mem CD4	STARD7-AS1	2.2	-0.19	0.098	0.23
Mem CD4	STARD9	2.6	-0.87	4.50E-06	0.0001
Mem CD4	STAT1	10	0.71	1.10E-09	1.00E-07
Mem CD4	STAT2	8.4	0.63	6.70E-14	1.60E-11
Mem CD4	STAT3	8.4	-0.11	0.011	0.046
Mem CD4	STAT4	8.4	-0.41	3.50E-07	1.30E-05
Mem CD4	STAT5A	7.7	0.1	0.046	0.14
Mem CD4	STAT5B	9	0.14	0.0063	0.031
Mem CD4	STAT6	7.8	0.12	0.023	0.081
Mem CD4	STAU1	6.9	0.13	6.50E-05	0.00087
Mem CD4	STAU2	5.7	-0.13	0.023	0.082
Mem CD4	STBD1	0.35	-1.2	2.80E-07	1.10E-05
Mem CD4	STIL	2.8	0.88	6.70E-06	0.00014
Mem CD4	STIM1	6.5	-0.09	0.17	0.34
Mem CD4	STIM2	6.8	-0.19	1.10E-05	0.00022
Mem CD4	STIP1	7.3	-0.092	0.073	0.19
Mem CD4	STK10	9.4	-0.055	0.31	0.5
Mem CD4	STK11	6.5	0.0091	0.89	0.94
Mem CD4	STK11IP	5.3	-0.12	0.07	0.18
Mem CD4	STK16	4.1	-0.001	0.99	1
Mem CD4	STK17A	8.1	-0.14	0.0094	0.042
Mem CD4	STK17B	8	0.044	0.38	0.57
Mem CD4	STK19	3.3	-0.11	0.1	0.24
Mem CD4	STK24	8.1	0.053	0.12	0.27
Mem CD4	STK25	6.8	-0.12	0.00096	0.0073
Mem CD4	STK26	6.6	-0.19	0.0009	0.0069
Mem CD4	STK3	2.5	-0.25	0.1	0.24
Mem CD4	STK32C	3	-0.33	0.013	0.052
Mem CD4	STK35	5.4	0.12	0.059	0.16
Mem CD4	STK36	4.9	-0.15	0.052	0.15
Mem CD4	STK38	9.1	0.099	0.014	0.056
Mem CD4	STK38L	5.3	-0.04	0.51	0.69
Mem CD4	STK39	6	-0.019	0.79	0.89
Mem CD4	STK4	9	0.017	0.69	0.82
Mem CD4	STK40	6.6	-0.048	0.36	0.56
Mem CD4	STKLD1	0.54	-0.33	0.13	0.29
Mem CD4	STMN1	6.8	0.52	0.00044	0.004
Mem CD4	STMN3	5.8	-0.25	0.0046	0.024
Mem CD4	STOM	8.4	-0.16	0.18	0.35
Mem CD4	STOML1	3.5	0.27	0.0015	0.01
Mem CD4	STOML2	6.2	0.054	0.17	0.34
Mem CD4	STON1	0.12	0.095	0.76	0.86
Mem CD4	STOX1	0.62	-0.41	0.38	0.58
Mem CD4	STPG1	3.1	0.19	0.095	0.23
Mem CD4	STRA13	4.8	0.026	0.67	0.81
Mem CD4	STRADA	5.3	0.013	0.76	0.87
Mem CD4	STRADB	5.6	0.18	0.064	0.17
Mem CD4	STRAP	7	-0.035	0.39	0.58
Mem CD4	STRBP	5.6	-0.019	0.82	0.9
Mem CD4	STRIP1	6.7	-0.17	1.40E-05	0.00026
Mem CD4	STRIP2	0.56	0.64	0.043	0.13
Mem CD4	STRN	5.6	-0.029	0.62	0.78
Mem CD4	STRN3	3.5	0.14	0.14	0.3
Mem CD4	STRN4	5.9	0.043	0.44	0.62
Mem CD4	STS	3	-0.35	0.016	0.062
Mem CD4	STT3A	7.1	-0.21	0.0002	0.0021
Mem CD4	STT3B	8.9	-0.0016	0.98	0.99
Mem CD4	STUB1	5.3	-0.11	0.19	0.36
Mem CD4	STX10	5.9	-0.15	0.0013	0.009
Mem CD4	STX11	5	0.07	0.51	0.68
Mem CD4	STX12	5.3	-0.073	0.092	0.22
Mem CD4	STX16	7.4	0.14	0.057	0.16
Mem CD4	STX16-NPEPL1	0.06	0.11	0.55	0.72
Mem CD4	STX17	6.2	0.21	1.80E-05	0.00031
Mem CD4	STX18	5.3	-0.046	0.32	0.52
Mem CD4	STX18-AS1	2.5	0.15	0.19	0.36
Mem CD4	STX1A	2.1	-0.76	3.00E-08	1.70E-06
Mem CD4	STX2	6.2	-0.1	0.18	0.36
Mem CD4	STX3	5	-1.1	4.50E-09	3.30E-07
Mem CD4	STX4	5.2	-0.18	0.0016	0.011
Mem CD4	STX5	4.9	-0.029	0.68	0.82
Mem CD4	STX6	5.9	0.006	0.9	0.95
Mem CD4	STX7	5.4	-0.076	0.37	0.56
Mem CD4	STX8	5.8	-0.057	0.23	0.41
Mem CD4	STXBP1	2.6	-0.73	0.00079	0.0063
Mem CD4	STXBP2	6.6	0.04	0.41	0.6
Mem CD4	STXBP3	6.9	-0.062	0.19	0.36
Mem CD4	STXBP4	3.2	-0.046	0.69	0.82
Mem CD4	STXBP5	5.7	-0.21	0.001	0.0076
Mem CD4	STXBP5-AS1	0.78	-0.49	0.015	0.059
Mem CD4	STYX	6.8	0.13	0.064	0.17
Mem CD4	STYXL1	4.5	0.25	0.00059	0.005
Mem CD4	SUB1	8.2	0.3	4.30E-07	1.50E-05
Mem CD4	SUCLA2	5.7	-0.045	0.4	0.59
Mem CD4	SUCLG1	6.4	0.034	0.43	0.62
Mem CD4	SUCLG2	6.6	0.011	0.84	0.91
Mem CD4	SUCLG2-AS1	0.98	-0.43	0.019	0.071
Mem CD4	SUCO	6.2	0.052	0.22	0.4
Mem CD4	SUDS3	5.8	-0.13	0.034	0.11
Mem CD4	SUFU	5	0.0051	0.93	0.97
Mem CD4	SUGP1	5.7	0.033	0.42	0.61
Mem CD4	SUGP2	7	-0.18	0.0037	0.021
Mem CD4	SUGT1	5.7	0.11	0.0082	0.038
Mem CD4	SUGT1P3	0.98	-0.041	0.78	0.87
Mem CD4	SULF2	0.74	-0.041	0.88	0.94
Mem CD4	SULT1A1	3.9	-0.18	0.16	0.33
Mem CD4	SULT1B1	2.5	0.35	0.074	0.19
Mem CD4	SULT2B1	1.1	-0.0037	0.98	0.99
Mem CD4	SUMF1	5.1	-0.49	3.50E-11	4.70E-09
Mem CD4	SUMF2	6.8	-0.039	0.51	0.68
Mem CD4	SUMO1	7.5	0.16	0.0021	0.014
Mem CD4	SUMO1P3	1.5	0.061	0.69	0.82
Mem CD4	SUMO2	7.2	0.1	0.042	0.13
Mem CD4	SUMO3	6.3	0.035	0.49	0.67
Mem CD4	SUMO4	1.7	0.27	0.097	0.23
Mem CD4	SUN1	7.6	0.0039	0.96	0.98
Mem CD4	SUN2	10	-0.17	0.0021	0.013
Mem CD4	SUOX	1.9	0.89	5.80E-05	0.00079
Mem CD4	SUPT16H	7.9	-0.02	0.58	0.75
Mem CD4	SUPT20H	7.1	0.1	0.021	0.076
Mem CD4	SUPT3H	4.3	0.29	0.00057	0.0049
Mem CD4	SUPT4H1	5	-0.094	0.054	0.15
Mem CD4	SUPT5H	7.5	0.048	0.19	0.37
Mem CD4	SUPT6H	6.1	0.15	0.077	0.19
Mem CD4	SUPT7L	6.5	-0.039	0.37	0.56
Mem CD4	SUPV3L1	5.8	-0.18	0.0067	0.032
Mem CD4	SURF1	5.7	-0.0038	0.94	0.97
Mem CD4	SURF2	4.1	-0.062	0.3	0.49
Mem CD4	SURF4	8.3	-0.057	0.19	0.36
Mem CD4	SURF6	5.3	-0.067	0.22	0.4
Mem CD4	SUSD1	4.9	-0.61	0.00013	0.0015
Mem CD4	SUSD3	6.5	0.31	0.00095	0.0072
Mem CD4	SUSD4	4.1	0.9	0.00037	0.0034
Mem CD4	SUSD6	5.5	-0.14	0.03	0.099
Mem CD4	SUV39H1	4.7	-0.0095	0.88	0.94
Mem CD4	SUV39H2	2.8	0.29	0.0077	0.036
Mem CD4	SUV420H1	7.1	-0.083	0.023	0.081
Mem CD4	SUV420H2	2.5	0.063	0.53	0.7
Mem CD4	SUZ12	6.5	0.025	0.62	0.77
Mem CD4	SUZ12P1	3.8	0.11	0.16	0.33
Mem CD4	SV2A	2.6	0.24	0.17	0.33
Mem CD4	SVBP	3.4	0.15	0.054	0.15
Mem CD4	SVIL	5.2	-0.26	0.011	0.048
Mem CD4	SVIL-AS1	3.1	-0.29	0.029	0.096
Mem CD4	SVILP1	2.3	-0.12	0.52	0.69
Mem CD4	SVIP	5.4	-0.077	0.32	0.52
Mem CD4	SWAP70	4.1	0.065	0.65	0.79
Mem CD4	SWI5	3.4	-0.17	0.0059	0.03
Mem CD4	SWSAP1	3.5	-0.026	0.71	0.83
Mem CD4	SWT1	4.4	0.0035	0.97	0.98
Mem CD4	SYAP1	6	-0.053	0.35	0.54
Mem CD4	SYCE1L	0.49	-0.33	0.072	0.19
Mem CD4	SYCE2	0.23	0.12	0.53	0.7
Mem CD4	SYCP2	2.9	-0.32	0.077	0.19
Mem CD4	SYDE2	3.2	-0.3	0.15	0.31
Mem CD4	SYF2	6.5	0.013	0.81	0.9
Mem CD4	SYMPK	5.8	0.25	0.027	0.093
Mem CD4	SYNCRIP	7.2	0.11	0.0027	0.016
Mem CD4	SYNE1	8.8	-0.13	0.098	0.23
Mem CD4	SYNE2	10	0.038	0.54	0.71
Mem CD4	SYNE3	4.6	-0.14	0.12	0.27
Mem CD4	SYNE4	1.6	0.015	0.92	0.96
Mem CD4	SYNGAP1	2.5	0.035	0.78	0.88
Mem CD4	SYNGR1	2.2	-0.53	0.021	0.075
Mem CD4	SYNGR2	7.2	0.11	0.052	0.15
Mem CD4	SYNGR3	1	-0.74	0.0025	0.016
Mem CD4	SYNJ1	5.3	0.09	0.18	0.36
Mem CD4	SYNJ2	5.6	-0.019	0.87	0.93
Mem CD4	SYNJ2BP	4.7	0.0045	0.95	0.97
Mem CD4	SYNM	2.4	-0.25	0.52	0.69
Mem CD4	SYNPO2	1.4	0.47	0.0026	0.016
Mem CD4	SYNRG	8.5	0.051	0.31	0.51
Mem CD4	SYPL1	6.4	-0.018	0.79	0.89
Mem CD4	SYS1	5.2	-0.15	0.0027	0.016
Mem CD4	SYT11	6.7	-0.0089	0.94	0.97
Mem CD4	SYTL1	8.1	-0.14	0.018	0.067
Mem CD4	SYTL2	6.4	-0.49	0.022	0.078
Mem CD4	SYTL3	6.2	-0.48	0.0021	0.013
Mem CD4	SYVN1	3.7	-0.31	0.00013	0.0015
Mem CD4	SZRD1	5.8	0.035	0.46	0.65
Mem CD4	SZT2	5.2	0.09	0.32	0.51
Mem CD4	TAB1	3.3	0.042	0.58	0.74
Mem CD4	TAB2	5.8	0.27	0.015	0.06
Mem CD4	TAB3	4.9	0.28	0.021	0.076
Mem CD4	TACC1	7.4	-0.15	0.0014	0.0097
Mem CD4	TACC3	7.1	0.32	0.00017	0.0019
Mem CD4	TACO1	4.4	0.23	3.10E-05	0.00048
Mem CD4	TADA1	5.5	-0.047	0.35	0.54
Mem CD4	TADA2A	4.6	0.043	0.47	0.66
Mem CD4	TADA2B	6.7	-0.051	0.21	0.39
Mem CD4	TADA3	6.5	0.046	0.38	0.57
Mem CD4	TAF1	5.4	0.013	0.9	0.95
Mem CD4	TAF10	5.8	-0.0026	0.96	0.98
Mem CD4	TAF11	5.2	0.048	0.35	0.54
Mem CD4	TAF12	5.6	0.03	0.53	0.7
Mem CD4	TAF13	0.34	0.27	0.19	0.37
Mem CD4	TAF15	4.9	-0.033	0.69	0.82
Mem CD4	TAF1A	3.5	-0.05	0.57	0.74
Mem CD4	TAF1A-AS1	0.44	-0.44	0.054	0.15
Mem CD4	TAF1B	5.1	0.051	0.48	0.66
Mem CD4	TAF1C	5.9	-0.083	0.21	0.39
Mem CD4	TAF1D	5.2	0.02	0.7	0.83
Mem CD4	TAF2	6.6	0.015	0.73	0.85
Mem CD4	TAF3	6.2	-0.086	0.05	0.14
Mem CD4	TAF4	2.7	-0.08	0.4	0.59
Mem CD4	TAF4B	4.7	0.12	0.3	0.49
Mem CD4	TAF5	4.5	-0.019	0.79	0.88
Mem CD4	TAF5L	2.4	0.14	0.34	0.54
Mem CD4	TAF6	5.9	-0.027	0.56	0.72
Mem CD4	TAF6L	4.5	-0.13	0.036	0.11
Mem CD4	TAF7	8	-0.14	0.0037	0.021
Mem CD4	TAF8	5.3	-0.00091	0.99	0.99
Mem CD4	TAF9	6	0.23	1.00E-05	0.0002
Mem CD4	TAF9B	5.6	0.2	0.0023	0.014
Mem CD4	TAGAP	9.8	-0.088	0.082	0.2
Mem CD4	TAGLN	0.73	-0.26	0.11	0.26
Mem CD4	TAGLN2	9.4	-0.1	0.099	0.23
Mem CD4	TALDO1	7	0.085	0.087	0.21
Mem CD4	TAMM41	5.1	-0.064	0.42	0.61
Mem CD4	TANC1	1.3	-0.051	0.86	0.93
Mem CD4	TANC2	4.1	-0.91	6.30E-09	4.40E-07
Mem CD4	TANGO2	6.1	-0.095	0.049	0.14
Mem CD4	TANGO6	5.9	-0.037	0.51	0.69
Mem CD4	TANK	7.3	0.24	3.10E-05	0.00048
Mem CD4	TAOK1	5	-0.015	0.83	0.91
Mem CD4	TAOK2	4.7	-0.029	0.74	0.86
Mem CD4	TAOK3	7.4	-0.073	0.088	0.22
Mem CD4	TAP1	9.1	0.2	0.0016	0.011
Mem CD4	TAP2	6	0.081	0.56	0.73
Mem CD4	TAPBP	9.9	-0.14	0.008	0.037
Mem CD4	TAPBPL	6.4	-0.13	0.076	0.19
Mem CD4	TAPT1	6	0.27	5.00E-07	1.70E-05
Mem CD4	TAPT1-AS1	2.2	-0.24	0.058	0.16
Mem CD4	TARBP1	6	0.27	0.00014	0.0016
Mem CD4	TARBP2	5	-0.02	0.68	0.82
Mem CD4	TARDBP	8.2	0.022	0.52	0.69
Mem CD4	TARP	5.5	-1	0.0007	0.0058
Mem CD4	TARS	6.6	0.18	0.00074	0.006
Mem CD4	TARS2	5.9	0.064	0.16	0.33
Mem CD4	TARSL2	5.6	-0.19	0.0049	0.026
Mem CD4	TAS2R43	-0.11	0.42	0.23	0.42
Mem CD4	TAS2R5	0.51	-0.27	0.28	0.48
Mem CD4	TASP1	5.1	-0.072	0.2	0.38
Mem CD4	TATDN1	4.6	0.1	0.11	0.24
Mem CD4	TATDN2	5.7	0.081	0.24	0.43
Mem CD4	TATDN3	4.9	0.32	9.10E-06	0.00018
Mem CD4	TAX1BP1	8.3	-0.034	0.37	0.57
Mem CD4	TAZ	6.9	-0.13	0.0026	0.016
Mem CD4	TBC1D1	5.1	0.19	0.0018	0.012
Mem CD4	TBC1D10A	6.2	-0.25	4.00E-06	9.60E-05
Mem CD4	TBC1D10B	4.7	-0.046	0.52	0.69
Mem CD4	TBC1D10C	8.9	-0.042	0.42	0.61
Mem CD4	TBC1D13	6.1	-0.16	0.00066	0.0055
Mem CD4	TBC1D14	6.5	-0.091	0.051	0.15
Mem CD4	TBC1D15	6.4	0.26	5.40E-07	1.80E-05
Mem CD4	TBC1D16	0.82	-0.97	7.60E-05	0.00098
Mem CD4	TBC1D17	4.9	-0.19	0.0014	0.01
Mem CD4	TBC1D19	4.8	-0.46	6.20E-07	2.00E-05
Mem CD4	TBC1D2	4.7	0.15	0.06	0.16
Mem CD4	TBC1D20	6.7	-0.24	1.40E-07	6.20E-06
Mem CD4	TBC1D22A	5.9	0.02	0.68	0.82
Mem CD4	TBC1D22A-AS1	0.36	-0.062	0.77	0.87
Mem CD4	TBC1D22B	4.6	0.023	0.71	0.83
Mem CD4	TBC1D23	6.4	-0.015	0.75	0.86
Mem CD4	TBC1D24	2.1	-0.26	0.034	0.11
Mem CD4	TBC1D25	5.4	-0.22	0.00038	0.0035
Mem CD4	TBC1D2B	6.7	-0.077	0.3	0.49
Mem CD4	TBC1D31	4.9	-0.15	0.07	0.18
Mem CD4	TBC1D32	3.9	0.063	0.51	0.69
Mem CD4	TBC1D4	7.7	0.46	0.00053	0.0046
Mem CD4	TBC1D5	6.2	0.063	0.28	0.47
Mem CD4	TBC1D7	3.8	0.041	0.6	0.76
Mem CD4	TBC1D8	2.5	-0.032	0.82	0.9
Mem CD4	TBC1D8B	1.3	0.037	0.91	0.95
Mem CD4	TBC1D9B	7.1	0.026	0.65	0.79
Mem CD4	TBCA	5.4	0.14	0.014	0.055
Mem CD4	TBCB	7.3	-0.087	0.15	0.32
Mem CD4	TBCC	7.2	-0.043	0.37	0.56
Mem CD4	TBCCD1	5.4	-0.074	0.096	0.23
Mem CD4	TBCD	7.2	-0.13	0.036	0.11
Mem CD4	TBCE	4.5	0.031	0.6	0.75
Mem CD4	TBCEL	4	0.21	0.024	0.085
Mem CD4	TBCK	5.7	0.039	0.57	0.73
Mem CD4	TBK1	6.7	0.075	0.33	0.52
Mem CD4	TBKBP1	1.2	-0.6	0.014	0.057
Mem CD4	TBL1X	5.5	-0.15	0.026	0.09
Mem CD4	TBL1XR1	6.7	0.028	0.64	0.79
Mem CD4	TBL2	5.3	0.051	0.27	0.46
Mem CD4	TBL3	6.2	-0.11	0.05	0.14
Mem CD4	TBP	5.7	-0.065	0.092	0.22
Mem CD4	TBPL1	5.4	-0.053	0.3	0.5
Mem CD4	TBRG1	6.9	-0.11	0.0016	0.011
Mem CD4	TBRG4	7	-0.068	0.064	0.17
Mem CD4	TBX19	2.8	-0.54	3.90E-06	9.40E-05
Mem CD4	TBX21	7	-0.9	0.0032	0.018
Mem CD4	TBXA2R	0.36	0.34	0.27	0.46
Mem CD4	TBXAS1	5.3	-0.00049	1	1
Mem CD4	TC2N	9.2	-0.13	0.014	0.057
Mem CD4	TCAF1	4.4	-0.26	0.0031	0.018
Mem CD4	TCAF2	4.7	0.06	0.42	0.61
Mem CD4	TCAIM	4.7	0.076	0.25	0.44
Mem CD4	TCEA1	7.4	-0.0066	0.9	0.95
Mem CD4	TCEA2	4	-0.084	0.28	0.47
Mem CD4	TCEA3	4.8	0.27	0.15	0.31
Mem CD4	TCEAL1	3.1	-0.15	0.18	0.36
Mem CD4	TCEAL3	1.7	-0.2	0.19	0.37
Mem CD4	TCEAL4	3.4	-0.035	0.83	0.91
Mem CD4	TCEAL8	5.8	0.18	0.0042	0.023
Mem CD4	TCEANC	4.9	-0.047	0.44	0.63
Mem CD4	TCEANC2	5.1	-0.085	0.17	0.34
Mem CD4	TCEB1	5.1	0.16	0.0052	0.027
Mem CD4	TCEB2	6.4	-0.039	0.56	0.73
Mem CD4	TCEB3	6.5	0.091	0.015	0.06
Mem CD4	TCEB3-AS1	1.4	0.11	0.42	0.61
Mem CD4	TCERG1	7	-0.01	0.74	0.86
Mem CD4	TCF12	6.7	-0.17	0.0001	0.0012
Mem CD4	TCF19	4.7	0.22	0.01	0.045
Mem CD4	TCF20	4.4	0.25	0.033	0.11
Mem CD4	TCF25	7.5	-0.1	0.054	0.15
Mem CD4	TCF3	5.4	9.00E-05	1	1
Mem CD4	TCF7	9.1	0.2	0.096	0.23
Mem CD4	TCF7L1	0.71	0.24	0.34	0.53
Mem CD4	TCF7L2	0.78	-0.69	0.012	0.05
Mem CD4	TCFL5	3	-0.35	0.0097	0.043
Mem CD4	TCHP	5.6	-0.035	0.49	0.67
Mem CD4	TCIRG1	8.6	-0.035	0.58	0.74
Mem CD4	TCL6	0.5	0.55	0.081	0.2
Mem CD4	TCN2	1.2	0.23	0.27	0.46
Mem CD4	TCOF1	6.9	-0.013	0.75	0.86
Mem CD4	TCP1	7.7	-0.004	0.9	0.95
Mem CD4	TCP11L1	4.2	-0.2	0.052	0.15
Mem CD4	TCP11L2	5.2	0.033	0.71	0.83
Mem CD4	TCTA	5.6	0.054	0.31	0.51
Mem CD4	TCTEX1D2	1.6	0.32	0.0066	0.032
Mem CD4	TCTEX1D4	0.27	0.17	0.48	0.66
Mem CD4	TCTN1	2.5	-0.26	0.04	0.12
Mem CD4	TCTN2	2.1	-0.26	0.076	0.19
Mem CD4	TCTN3	6.2	-0.12	0.012	0.05
Mem CD4	TDG	5.7	0.044	0.44	0.63
Mem CD4	TDP1	6.4	0.061	0.14	0.3
Mem CD4	TDP2	6.3	0.053	0.24	0.43
Mem CD4	TDRD3	4.3	0.014	0.83	0.91
Mem CD4	TDRD7	5.9	0.52	2.60E-10	2.80E-08
Mem CD4	TDRD9	0.78	0.38	0.42	0.61
Mem CD4	TDRKH	5.6	-0.29	8.20E-06	0.00017
Mem CD4	TEC	2.3	-0.27	0.1	0.24
Mem CD4	TECPR1	6.1	0.26	0.036	0.11
Mem CD4	TECPR2	3.7	0.043	0.65	0.8
Mem CD4	TECR	7.1	0.075	0.075	0.19
Mem CD4	TEF	3.6	-0.14	0.19	0.36
Mem CD4	TEFM	4.7	0.015	0.78	0.88
Mem CD4	TEKT4P2	0.092	-0.33	0.4	0.59
Mem CD4	TELO2	5.8	0.023	0.75	0.86
Mem CD4	TENM1	3.2	-0.36	0.0082	0.038
Mem CD4	TEP1	4.8	0.21	0.047	0.14
Mem CD4	TEPP	0.14	-0.63	0.033	0.11
Mem CD4	TERF1	5.7	-0.013	0.8	0.89
Mem CD4	TERF2	5.7	0.011	0.8	0.89
Mem CD4	TERF2IP	8.1	-0.037	0.29	0.49
Mem CD4	TES	8.6	-0.19	6.70E-05	0.00089
Mem CD4	TESC	3.6	-0.34	0.058	0.16
Mem CD4	TESK1	4.1	-0.41	1.30E-05	0.00025
Mem CD4	TESK2	3.3	-0.082	0.45	0.64
Mem CD4	TESPA1	8.1	0.29	0.002	0.013
Mem CD4	TET1	3.8	0.17	0.21	0.39
Mem CD4	TET2	6.1	0.21	0.02	0.073
Mem CD4	TET3	2.8	0.16	0.22	0.4
Mem CD4	TEX10	5.4	0.11	0.034	0.11
Mem CD4	TEX14	0.16	0.41	0.21	0.39
Mem CD4	TEX2	4.9	-0.19	0.013	0.053
Mem CD4	TEX261	6.2	-0.16	0.0005	0.0044
Mem CD4	TEX264	6.4	0.064	0.18	0.35
Mem CD4	TEX30	4	0.08	0.27	0.46
Mem CD4	TFAM	5.7	-0.012	0.81	0.89
Mem CD4	TFAP2E	1.6	-0.034	0.83	0.91
Mem CD4	TFAP4	0.23	0.35	0.08	0.2
Mem CD4	TFB1M	5	0.12	0.047	0.14
Mem CD4	TFB2M	4.9	-0.02	0.71	0.83
Mem CD4	TFCP2	5	0.1	0.15	0.31
Mem CD4	TFDP1	7	0.31	6.50E-07	2.10E-05
Mem CD4	TFDP2	5	-0.25	0.013	0.053
Mem CD4	TFE3	4.2	0.18	0.032	0.1
Mem CD4	TFEB	4.8	-0.87	1.70E-07	7.30E-06
Mem CD4	TFG	6.4	0.16	3.50E-05	0.00052
Mem CD4	TFIP11	7	-0.074	0.17	0.34
Mem CD4	TFPT	3.7	0.11	0.17	0.34
Mem CD4	TFR2	2.4	-0.18	0.17	0.34
Mem CD4	TFRC	7.1	0.27	0.0013	0.0093
Mem CD4	TG	0.28	0.078	0.77	0.87
Mem CD4	TGDS	5.2	0.048	0.39	0.58
Mem CD4	TGFA	1.3	-0.84	0.006	0.03
Mem CD4	TGFB1	6.7	-0.17	0.049	0.14
Mem CD4	TGFB3	0.87	-0.51	0.019	0.07
Mem CD4	TGFBI	2.9	-1.7	3.10E-08	1.80E-06
Mem CD4	TGFBR1	6.9	-0.57	6.80E-06	0.00014
Mem CD4	TGFBR2	8.4	-0.39	5.00E-10	5.00E-08
Mem CD4	TGFBR3	7.4	-0.75	0.00041	0.0038
Mem CD4	TGFBRAP1	6.2	-0.15	0.0026	0.016
Mem CD4	TGIF1	5.8	0.034	0.67	0.81
Mem CD4	TGIF2	5.6	0.052	0.46	0.64
Mem CD4	TGM1	1.4	1.6	2.70E-10	2.90E-08
Mem CD4	TGOLN2	8.4	-0.096	0.052	0.15
Mem CD4	TGS1	5.8	0.05	0.22	0.4
Mem CD4	THADA	6.8	0.25	0.0001	0.0012
Mem CD4	THAP1	5.2	0.046	0.37	0.57
Mem CD4	THAP11	7.1	-0.17	3.90E-05	0.00057
Mem CD4	THAP2	3.9	-0.041	0.63	0.78
Mem CD4	THAP3	4.6	-0.069	0.23	0.42
Mem CD4	THAP4	5.3	-0.038	0.52	0.7
Mem CD4	THAP5	4.2	-0.2	0.11	0.25
Mem CD4	THAP6	5.3	0.098	0.092	0.22
Mem CD4	THAP7	5.4	-0.052	0.46	0.64
Mem CD4	THAP7-AS1	1.9	-0.17	0.33	0.53
Mem CD4	THAP8	3	0.016	0.85	0.92
Mem CD4	THAP9	2.7	-0.11	0.36	0.56
Mem CD4	THAP9-AS1	5.5	0.045	0.56	0.73
Mem CD4	THBS1	0.89	-0.52	0.1	0.24
Mem CD4	THBS3	3.9	0.035	0.71	0.83
Mem CD4	THBS4	1.3	-0.2	0.32	0.51
Mem CD4	THEM4	7.2	-0.1	0.19	0.37
Mem CD4	THEM5	2.4	-0.32	0.032	0.1
Mem CD4	THEM6	4.9	0.087	0.33	0.52
Mem CD4	THEMIS	8.2	-0.29	0.0015	0.01
Mem CD4	THEMIS2	6.9	-0.19	0.28	0.47
Mem CD4	THG1L	3.2	0.05	0.54	0.71
Mem CD4	THNSL1	4.2	0.03	0.79	0.89
Mem CD4	THOC1	6.1	0.026	0.54	0.71
Mem CD4	THOC2	7.8	-0.024	0.52	0.7
Mem CD4	THOC3	5.3	0.27	0.003	0.018
Mem CD4	THOC5	5.6	-0.038	0.45	0.63
Mem CD4	THOC6	5.3	0.014	0.78	0.88
Mem CD4	THOC7	5.6	0.13	0.012	0.05
Mem CD4	THOP1	5.1	-0.076	0.24	0.43
Mem CD4	THRA	3.9	-0.38	0.0015	0.01
Mem CD4	THRA1/BTR	0.19	0.095	0.73	0.85
Mem CD4	THRAP3	8.3	0.0037	0.91	0.95
Mem CD4	THRIL	3	-0.19	0.034	0.11
Mem CD4	THTPA	4.8	-0.32	1.50E-06	4.20E-05
Mem CD4	THUMPD1	7.4	-0.099	0.011	0.048
Mem CD4	THUMPD2	4.2	0.16	0.03	0.099
Mem CD4	THUMPD3	5.4	0.072	0.15	0.31
Mem CD4	THUMPD3-AS1	5	-0.021	0.79	0.88
Mem CD4	THYN1	6.6	-0.02	0.55	0.72
Mem CD4	TIA1	7.3	0.088	0.042	0.13
Mem CD4	TIAF1	1.4	-0.055	0.7	0.83
Mem CD4	TIAL1	5	0.045	0.43	0.62
Mem CD4	TIAM1	7.1	0.39	0.0044	0.024
Mem CD4	TIAM2	1.8	0.58	0.0024	0.015
Mem CD4	TICAM1	4.3	0.18	0.017	0.064
Mem CD4	TICRR	0.48	1.4	0.00057	0.0049
Mem CD4	TIFA	5.8	0.19	0.078	0.2
Mem CD4	TIGAR	4.5	0.19	0.0092	0.041
Mem CD4	TIGD1	5.1	-0.043	0.55	0.72
Mem CD4	TIGD2	2.9	0.33	0.0016	0.011
Mem CD4	TIGD5	0.83	0.094	0.55	0.72
Mem CD4	TIGD6	2.6	0.19	0.13	0.29
Mem CD4	TIGD7	3.5	0.088	0.38	0.58
Mem CD4	TIGIT	7.6	1.1	1.40E-08	9.50E-07
Mem CD4	TIMD4	0.72	0.49	0.068	0.18
Mem CD4	TIMELESS	5.3	0.46	5.40E-06	0.00012
Mem CD4	TIMM10	4	0.18	0.0042	0.023
Mem CD4	TIMM10B	6.3	-0.3	7.80E-08	3.90E-06
Mem CD4	TIMM13	4.4	0.11	0.13	0.28
Mem CD4	TIMM17A	6	0.11	0.048	0.14
Mem CD4	TIMM17B	4.8	-0.011	0.83	0.91
Mem CD4	TIMM21	5	-0.17	0.00092	0.0071
Mem CD4	TIMM22	5.7	-0.14	0.0014	0.0097
Mem CD4	TIMM23	5.8	0.16	0.0015	0.01
Mem CD4	TIMM23B	4.7	-0.08	0.22	0.41
Mem CD4	TIMM44	4.4	-0.036	0.57	0.74
Mem CD4	TIMM50	5.1	-0.048	0.32	0.51
Mem CD4	TIMM8A	2.8	-0.032	0.73	0.85
Mem CD4	TIMM8B	4.7	0.096	0.098	0.23
Mem CD4	TIMM9	4.3	0.099	0.097	0.23
Mem CD4	TIMMDC1	6.1	0.017	0.66	0.8
Mem CD4	TIMP1	5.9	0.096	0.29	0.49
Mem CD4	TINF2	7.8	0.048	0.22	0.41
Mem CD4	TIPARP	5.2	0.24	0.027	0.091
Mem CD4	TIPARP-AS1	0.88	0.55	0.00079	0.0063
Mem CD4	TIPIN	2.8	0.65	3.40E-09	2.70E-07
Mem CD4	TIPRL	5.7	0.084	0.13	0.29
Mem CD4	TIRAP	4.6	-0.042	0.58	0.75
Mem CD4	TJAP1	4.4	-0.088	0.14	0.3
Mem CD4	TJP2	4.4	0.23	0.053	0.15
Mem CD4	TJP3	4.6	0.1	0.47	0.65
Mem CD4	TK1	3.6	1.2	1.80E-05	0.00032
Mem CD4	TK2	4.3	-0.095	0.21	0.39
Mem CD4	TKFC	5.1	0.26	8.60E-06	0.00017
Mem CD4	TKT	5.9	0.0081	0.91	0.95
Mem CD4	TKTL1	3.7	-0.59	0.0038	0.021
Mem CD4	TLCD2	0.6	-0.48	0.14	0.3
Mem CD4	TLDC1	4.8	-0.013	0.86	0.92
Mem CD4	TLDC2	3.2	0.1	0.31	0.5
Mem CD4	TLE1	1.9	-0.97	0.012	0.05
Mem CD4	TLE2	3.6	-0.67	3.60E-06	8.80E-05
Mem CD4	TLE3	4.7	0.24	0.0033	0.019
Mem CD4	TLE4	6.2	-0.17	0.0026	0.016
Mem CD4	TLK1	7.1	0.18	0.013	0.053
Mem CD4	TLK2	5.5	0.096	0.019	0.071
Mem CD4	TLN1	9.4	-0.15	0.019	0.07
Mem CD4	TLR1	6	0.28	0.026	0.088
Mem CD4	TLR2	1.2	0.16	0.61	0.77
Mem CD4	TLR3	3.3	0.29	0.13	0.28
Mem CD4	TLR5	4.1	1.1	4.80E-05	0.00067
Mem CD4	TLR6	1.9	0.16	0.53	0.71
Mem CD4	TLR7	1.5	3.4	1.90E-09	1.70E-07
Mem CD4	TLR9	1.9	-0.11	0.57	0.74
Mem CD4	TLX2	-0.11	0.33	0.33	0.52
Mem CD4	TM2D1	5.4	-0.017	0.7	0.83
Mem CD4	TM2D2	5.5	0.03	0.54	0.71
Mem CD4	TM2D3	6	-0.044	0.47	0.65
Mem CD4	TM6SF1	0.098	-0.63	0.076	0.19
Mem CD4	TM7SF2	3.3	-0.04	0.66	0.8
Mem CD4	TM7SF3	6.5	-0.057	0.19	0.36
Mem CD4	TM9SF1	5.9	0.082	0.043	0.13
Mem CD4	TM9SF2	8.3	0.055	0.13	0.28
Mem CD4	TM9SF3	8.3	-0.078	0.083	0.21
Mem CD4	TM9SF4	6.6	-0.12	0.032	0.1
Mem CD4	TMA16	4.4	0.018	0.79	0.88
Mem CD4	TMA7	7.8	-0.18	0.0023	0.014
Mem CD4	TMBIM1	7.9	-0.24	2.00E-07	8.60E-06
Mem CD4	TMBIM4	7.3	0.028	0.59	0.75
Mem CD4	TMBIM6	11	-0.12	0.0032	0.018
Mem CD4	TMC4	1.4	-0.35	0.13	0.28
Mem CD4	TMC6	8.5	0.034	0.57	0.73
Mem CD4	TMC8	9.6	-0.1	0.08	0.2
Mem CD4	TMCC1	3.4	0.009	0.91	0.96
Mem CD4	TMCC2	2.4	0.33	0.1	0.24
Mem CD4	TMCC3	3.3	-1.9	0.0001	0.0012
Mem CD4	TMCO1	7.2	-0.041	0.39	0.58
Mem CD4	TMCO3	5.2	-0.29	5.60E-06	0.00012
Mem CD4	TMCO4	5.1	0.027	0.66	0.8
Mem CD4	TMCO6	4.9	0.0078	0.89	0.94
Mem CD4	TMED1	4.5	0.16	0.018	0.067
Mem CD4	TMED10	8.7	-0.23	1.60E-05	0.00029
Mem CD4	TMED10P1	1.1	-0.28	0.11	0.26
Mem CD4	TMED2	8.5	-0.15	0.0031	0.018
Mem CD4	TMED3	5.2	0.06	0.26	0.46
Mem CD4	TMED4	7.5	-0.016	0.9	0.95
Mem CD4	TMED5	6.9	0.14	0.011	0.047
Mem CD4	TMED7	5.7	0.015	0.8	0.89
Mem CD4	TMED8	2	0.1	0.46	0.64
Mem CD4	TMED9	5.6	-0.063	0.56	0.73
Mem CD4	TMEM101	4.8	0.027	0.57	0.74
Mem CD4	TMEM102	4.8	-0.088	0.19	0.37
Mem CD4	TMEM104	4.7	-0.23	0.0049	0.026
Mem CD4	TMEM106A	3.8	-0.026	0.74	0.86
Mem CD4	TMEM106B	6.5	0.034	0.64	0.78
Mem CD4	TMEM106C	5.6	-0.052	0.29	0.48
Mem CD4	TMEM107	4.6	-0.23	0.0023	0.014
Mem CD4	TMEM109	7.2	-0.31	1.40E-06	4.10E-05
Mem CD4	TMEM11	5.1	-0.035	0.49	0.67
Mem CD4	TMEM110	5.4	-0.00027	1	1
Mem CD4	TMEM115	5.5	-0.09	0.099	0.23
Mem CD4	TMEM116	5.7	0.033	0.64	0.79
Mem CD4	TMEM117	2.6	-0.69	1.90E-06	5.20E-05
Mem CD4	TMEM120A	5.2	-0.15	0.042	0.13
Mem CD4	TMEM120B	4.1	-0.16	0.031	0.1
Mem CD4	TMEM121	1.9	0.52	0.025	0.087
Mem CD4	TMEM123	9.7	0.35	3.90E-07	1.40E-05
Mem CD4	TMEM126A	4.6	0.0041	0.96	0.98
Mem CD4	TMEM126B	5.6	0.11	0.0061	0.03
Mem CD4	TMEM127	7	-0.038	0.44	0.63
Mem CD4	TMEM128	5.4	-0.0078	0.88	0.94
Mem CD4	TMEM129	6.1	-0.15	0.0057	0.029
Mem CD4	TMEM131	6.3	-0.11	0.037	0.12
Mem CD4	TMEM134	5.3	-0.032	0.6	0.76
Mem CD4	TMEM135	4.6	0.085	0.3	0.49
Mem CD4	TMEM138	5.7	-0.056	0.13	0.28
Mem CD4	TMEM139	0.84	0.45	0.046	0.14
Mem CD4	TMEM140	5.5	0.31	4.60E-06	0.00011
Mem CD4	TMEM141	3.4	0.019	0.8	0.89
Mem CD4	TMEM143	4.4	-0.18	0.0054	0.028
Mem CD4	TMEM147	5.5	-0.073	0.12	0.26
Mem CD4	TMEM147-AS1	3	-0.062	0.62	0.77
Mem CD4	TMEM14A	4.8	0.022	0.76	0.87
Mem CD4	TMEM14B	6.6	-0.0075	0.85	0.92
Mem CD4	TMEM14C	5.5	-0.017	0.81	0.9
Mem CD4	TMEM14E	0.37	0.74	0.0062	0.031
Mem CD4	TMEM150A	4.2	-0.21	0.0069	0.033
Mem CD4	TMEM154	6.7	0.3	3.60E-06	8.90E-05
Mem CD4	TMEM155	0.84	1.1	0.012	0.049
Mem CD4	TMEM156	6.1	0.38	0.00052	0.0045
Mem CD4	TMEM159	3.9	-0.24	0.0061	0.03
Mem CD4	TMEM160	4.7	-0.17	0.11	0.25
Mem CD4	TMEM161A	4.9	-0.045	0.44	0.63
Mem CD4	TMEM161B	5	-0.1	0.032	0.1
Mem CD4	TMEM161B-AS1	3.5	-0.056	0.57	0.74
Mem CD4	TMEM164	1.8	-0.25	0.057	0.16
Mem CD4	TMEM165	6.6	0.065	0.19	0.36
Mem CD4	TMEM167A	6.2	0.21	0.00022	0.0023
Mem CD4	TMEM167B	6.3	-0.057	0.3	0.5
Mem CD4	TMEM168	5.8	-0.16	0.0063	0.031
Mem CD4	TMEM169	2.7	0.36	0.0067	0.033
Mem CD4	TMEM170A	6.3	0.0023	0.96	0.98
Mem CD4	TMEM170B	0.9	-0.69	0.016	0.062
Mem CD4	TMEM171	0.42	-0.73	0.074	0.19
Mem CD4	TMEM173	7.9	-0.22	1.20E-05	0.00022
Mem CD4	TMEM175	6	-0.042	0.43	0.62
Mem CD4	TMEM177	3.7	-0.055	0.46	0.65
Mem CD4	TMEM178B	0.63	0.82	0.03	0.1
Mem CD4	TMEM179B	5.9	-0.034	0.46	0.65
Mem CD4	TMEM18	4.7	-0.031	0.54	0.71
Mem CD4	TMEM180	3.4	0.26	0.048	0.14
Mem CD4	TMEM181	6.1	-0.35	9.40E-05	0.0012
Mem CD4	TMEM182	2.8	-0.023	0.86	0.93
Mem CD4	TMEM183A	6.4	0.059	0.084	0.21
Mem CD4	TMEM184B	5.5	-0.23	0.00023	0.0024
Mem CD4	TMEM184C	6.1	-0.08	0.091	0.22
Mem CD4	TMEM185A	4.6	-0.086	0.16	0.33
Mem CD4	TMEM185B	4.8	0.089	0.24	0.43
Mem CD4	TMEM186	4.2	0.018	0.77	0.87
Mem CD4	TMEM187	4.1	0.31	0.00025	0.0025
Mem CD4	TMEM189	3.9	-0.03	0.62	0.78
Mem CD4	TMEM19	5.5	-0.29	2.50E-05	0.0004
Mem CD4	TMEM191A	2.8	-0.13	0.24	0.43
Mem CD4	TMEM191B	0.61	0.4	0.24	0.42
Mem CD4	TMEM191C	-0.001	-0.14	0.53	0.7
Mem CD4	TMEM192	4.8	-0.093	0.13	0.28
Mem CD4	TMEM198B	3.7	0.27	0.0036	0.02
Mem CD4	TMEM199	5.8	0.05	0.19	0.36
Mem CD4	TMEM2	6.3	0.15	0.28	0.47
Mem CD4	TMEM200A	3.4	0.022	0.9	0.95
Mem CD4	TMEM201	2.5	0.074	0.5	0.68
Mem CD4	TMEM203	6.6	-0.16	0.00013	0.0015
Mem CD4	TMEM204	6.7	-0.081	0.51	0.68
Mem CD4	TMEM205	4.9	-0.015	0.78	0.88
Mem CD4	TMEM206	4.2	-0.063	0.36	0.55
Mem CD4	TMEM208	5	0.12	0.02	0.073
Mem CD4	TMEM209	6.4	0.06	0.15	0.32
Mem CD4	TMEM214	6.1	-0.21	2.00E-05	0.00033
Mem CD4	TMEM216	4.8	0.04	0.46	0.65
Mem CD4	TMEM218	4.9	-0.075	0.13	0.28
Mem CD4	TMEM219	6.3	-0.08	0.08	0.2
Mem CD4	TMEM220	1.3	-0.076	0.7	0.83
Mem CD4	TMEM222	5.7	0.058	0.2	0.38
Mem CD4	TMEM223	4.6	-0.018	0.76	0.87
Mem CD4	TMEM229B	5.7	-0.024	0.76	0.87
Mem CD4	TMEM230	7.4	-0.088	0.043	0.13
Mem CD4	TMEM231	1.8	-0.31	0.082	0.2
Mem CD4	TMEM234	3.3	-0.057	0.41	0.6
Mem CD4	TMEM237	3.2	-0.1	0.34	0.54
Mem CD4	TMEM238	2.8	0.3	0.019	0.071
Mem CD4	TMEM241	2.2	-0.098	0.49	0.67
Mem CD4	TMEM242	4.7	-0.054	0.29	0.49
Mem CD4	TMEM243	6.2	0.048	0.39	0.58
Mem CD4	TMEM244	1.1	1	2.50E-05	0.0004
Mem CD4	TMEM245	6.9	-0.065	0.26	0.45
Mem CD4	TMEM248	8.2	-0.075	0.018	0.067
Mem CD4	TMEM25	4.5	-0.071	0.44	0.63
Mem CD4	TMEM251	4.5	-0.0095	0.88	0.94
Mem CD4	TMEM254	5.5	-0.0095	0.86	0.93
Mem CD4	TMEM254-AS1	0.76	-0.27	0.29	0.48
Mem CD4	TMEM255A	1.3	-3.1	5.10E-08	2.70E-06
Mem CD4	TMEM256	2.1	0.12	0.23	0.42
Mem CD4	TMEM258	5.1	0.097	0.16	0.32
Mem CD4	TMEM259	8.4	-0.036	0.53	0.71
Mem CD4	TMEM260	5.2	0.076	0.26	0.45
Mem CD4	TMEM261	4.6	0.11	0.18	0.36
Mem CD4	TMEM263	5.9	0.11	0.081	0.2
Mem CD4	TMEM265	1.5	-0.069	0.66	0.8
Mem CD4	TMEM30A	7.1	-0.17	0.0063	0.031
Mem CD4	TMEM30B	3.2	-0.097	0.53	0.71
Mem CD4	TMEM33	5.6	0.099	0.039	0.12
Mem CD4	TMEM38B	4.1	-0.14	0.13	0.28
Mem CD4	TMEM39A	5.2	-0.16	0.0034	0.019
Mem CD4	TMEM39B	2.3	-0.12	0.3	0.49
Mem CD4	TMEM41A	5	-0.01	0.81	0.9
Mem CD4	TMEM41B	5.3	-0.016	0.79	0.88
Mem CD4	TMEM42	4.1	-0.095	0.13	0.29
Mem CD4	TMEM43	7.8	-0.21	7.40E-06	0.00015
Mem CD4	TMEM44	0.94	0.044	0.85	0.92
Mem CD4	TMEM44-AS1	2.5	0.085	0.53	0.71
Mem CD4	TMEM45B	3.6	0.53	0.016	0.063
Mem CD4	TMEM5	4.5	0.081	0.16	0.33
Mem CD4	TMEM50A	8.1	-0.017	0.76	0.87
Mem CD4	TMEM50B	7.3	-0.12	0.0089	0.04
Mem CD4	TMEM53	2.1	0.028	0.8	0.89
Mem CD4	TMEM55A	4.8	-0.0056	0.94	0.97
Mem CD4	TMEM55B	6	-0.094	0.014	0.055
Mem CD4	TMEM56-RWDD3	0.62	-0.054	0.75	0.86
Mem CD4	TMEM57	4.3	-0.041	0.49	0.67
Mem CD4	TMEM59	8.4	-0.026	0.55	0.72
Mem CD4	TMEM60	4.9	0.21	0.0023	0.014
Mem CD4	TMEM62	4.9	0.26	0.00044	0.004
Mem CD4	TMEM63A	8.4	0.041	0.63	0.78
Mem CD4	TMEM63B	2.8	-0.064	0.61	0.76
Mem CD4	TMEM63C	0.64	-0.57	0.11	0.26
Mem CD4	TMEM64	5.7	-0.27	0.0044	0.024
Mem CD4	TMEM65	3.3	-0.22	0.012	0.049
Mem CD4	TMEM67	3.4	-0.55	8.80E-07	2.70E-05
Mem CD4	TMEM68	4.7	0.008	0.89	0.94
Mem CD4	TMEM69	5	0.065	0.17	0.34
Mem CD4	TMEM70	5.1	0.025	0.61	0.77
Mem CD4	TMEM71	6.6	-0.3	5.30E-05	0.00073
Mem CD4	TMEM79	3.9	-0.095	0.14	0.3
Mem CD4	TMEM80	4.9	-0.14	0.13	0.29
Mem CD4	TMEM81	0.5	-0.28	0.2	0.39
Mem CD4	TMEM86A	0.24	-0.2	0.44	0.63
Mem CD4	TMEM86B	2.8	-0.12	0.25	0.45
Mem CD4	TMEM87A	7.3	-0.011	0.74	0.85
Mem CD4	TMEM87B	5.8	0.19	0.0088	0.04
Mem CD4	TMEM8A	6.8	-0.19	0.086	0.21
Mem CD4	TMEM8B	1.9	-0.36	0.012	0.05
Mem CD4	TMEM9	4.3	0.039	0.54	0.71
Mem CD4	TMEM91	2.7	-0.26	0.0056	0.028
Mem CD4	TMEM97	2.8	-0.15	0.18	0.36
Mem CD4	TMEM99	3.2	0.013	0.9	0.95
Mem CD4	TMEM9B	7.2	-0.036	0.41	0.6
Mem CD4	TMEM9B-AS1	2.6	-0.18	0.32	0.51
Mem CD4	TMF1	7.5	0.068	0.15	0.31
Mem CD4	TMIE	0.63	-0.13	0.52	0.7
Mem CD4	TMIGD2	3.4	0.034	0.86	0.93
Mem CD4	TMLHE	3.6	0.0063	0.94	0.97
Mem CD4	TMOD1	2	0.23	0.14	0.3
Mem CD4	TMOD2	3.7	-0.35	0.0016	0.011
Mem CD4	TMOD3	7.3	0.018	0.65	0.8
Mem CD4	TMOD4	1.7	-0.024	0.85	0.92
Mem CD4	TMPO	6.9	0.24	7.20E-05	0.00094
Mem CD4	TMPO-AS1	1.2	0.094	0.54	0.71
Mem CD4	TMPPE	2.9	-0.19	0.2	0.37
Mem CD4	TMPRSS13	1.5	0.4	0.026	0.089
Mem CD4	TMPRSS3	2.4	0.17	0.37	0.56
Mem CD4	TMPRSS6	0.2	0.21	0.38	0.57
Mem CD4	TMSB10	10	0.075	0.26	0.45
Mem CD4	TMSB4X	13	0.075	0.17	0.34
Mem CD4	TMTC3	3.9	0.017	0.83	0.91
Mem CD4	TMTC4	4.7	0.15	0.15	0.32
Mem CD4	TMUB1	4.7	0.028	0.74	0.85
Mem CD4	TMUB2	6.3	0.0059	0.86	0.92
Mem CD4	TMX1	6.9	0.11	0.063	0.17
Mem CD4	TMX2	6.5	0.11	0.01	0.046
Mem CD4	TMX3	6.4	0.027	0.63	0.78
Mem CD4	TMX4	7.8	-0.17	0.01	0.045
Mem CD4	TNF	4.5	0.02	0.9	0.95
Mem CD4	TNFAIP1	5.3	-0.1	0.031	0.1
Mem CD4	TNFAIP3	8.2	-0.089	0.42	0.61
Mem CD4	TNFAIP8	8.2	0.24	4.90E-06	0.00011
Mem CD4	TNFAIP8L1	4.6	0.079	0.41	0.61
Mem CD4	TNFAIP8L2	5.7	0.1	0.12	0.26
Mem CD4	TNFRSF10A	6	0.23	0.0011	0.0081
Mem CD4	TNFRSF10B	6.1	0.1	0.18	0.35
Mem CD4	TNFRSF10D	4.7	-0.15	0.23	0.42
Mem CD4	TNFRSF11A	1	0.37	0.37	0.56
Mem CD4	TNFRSF14	6.4	-0.031	0.55	0.72
Mem CD4	TNFRSF18	4.2	0.36	0.064	0.17
Mem CD4	TNFRSF19	0.58	0.55	0.15	0.32
Mem CD4	TNFRSF1A	5.4	-0.46	2.60E-06	6.70E-05
Mem CD4	TNFRSF1B	9.1	-0.044	0.63	0.78
Mem CD4	TNFRSF25	7.6	0.15	0.093	0.22
Mem CD4	TNFRSF4	5.5	0.64	0.00036	0.0034
Mem CD4	TNFRSF9	0.91	0.79	0.012	0.05
Mem CD4	TNFSF10	7.2	0.88	6.60E-16	2.30E-13
Mem CD4	TNFSF11	0.13	-0.022	0.94	0.97
Mem CD4	TNFSF12	2.9	-0.0068	0.94	0.97
Mem CD4	TNFSF13B	3.7	0.73	3.50E-05	0.00053
Mem CD4	TNFSF14	4.9	-0.24	0.081	0.2
Mem CD4	TNFSF4	1.3	0.11	0.57	0.74
Mem CD4	TNFSF8	7.9	0.23	0.043	0.13
Mem CD4	TNFSF9	1.5	-0.32	0.24	0.43
Mem CD4	TNIK	6.6	0.075	0.16	0.33
Mem CD4	TNIP1	6.7	0.11	0.16	0.32
Mem CD4	TNIP2	6.5	-0.004	0.94	0.97
Mem CD4	TNIP3	2.1	-0.22	0.27	0.46
Mem CD4	TNK1	3.8	-0.3	0.058	0.16
Mem CD4	TNK2	3.2	0.35	0.00039	0.0036
Mem CD4	TNKS	5.9	0.027	0.67	0.81
Mem CD4	TNKS1BP1	2.5	0.12	0.44	0.63
Mem CD4	TNKS2	7.5	0.078	0.088	0.22
Mem CD4	TNNT3	0.37	-0.049	0.86	0.93
Mem CD4	TNPO1	6.6	-0.041	0.44	0.63
Mem CD4	TNPO2	3.2	-0.015	0.88	0.94
Mem CD4	TNPO3	7.2	0.011	0.81	0.9
Mem CD4	TNRC18	2.8	0.08	0.48	0.66
Mem CD4	TNRC6A	5.1	-0.0074	0.92	0.96
Mem CD4	TNRC6B	7.4	0.092	0.16	0.33
Mem CD4	TNRC6C	6.1	-0.19	0.01	0.044
Mem CD4	TNRC6C-AS1	6	0.16	0.073	0.19
Mem CD4	TNS2	0.2	-0.22	0.47	0.65
Mem CD4	TOB1	6.6	-0.26	0.019	0.07
Mem CD4	TOB1-AS1	0.28	-0.36	0.05	0.14
Mem CD4	TOB2	6.1	-0.14	0.018	0.067
Mem CD4	TOE1	4.7	-0.091	0.15	0.31
Mem CD4	TOLLIP	5.8	0.03	0.56	0.73
Mem CD4	TOLLIP-AS1	0.24	0.24	0.31	0.5
Mem CD4	TOM1	6.3	0.097	0.1	0.24
Mem CD4	TOM1L1	0.024	0.38	0.12	0.27
Mem CD4	TOM1L2	5	-0.21	0.0063	0.031
Mem CD4	TOMM20	6.4	0.0046	0.91	0.95
Mem CD4	TOMM22	5.4	0.024	0.64	0.79
Mem CD4	TOMM34	5.1	0.19	0.0029	0.017
Mem CD4	TOMM40	5.4	-0.073	0.15	0.31
Mem CD4	TOMM40L	3.2	0.052	0.53	0.7
Mem CD4	TOMM5	5.8	-0.099	0.084	0.21
Mem CD4	TOMM6	6.4	-0.087	0.096	0.23
Mem CD4	TOMM7	5.8	-0.21	0.0022	0.014
Mem CD4	TOMM70A	6.2	0.082	0.088	0.22
Mem CD4	TONSL	3.1	-0.31	0.047	0.14
Mem CD4	TOP1	5.6	0.25	6.10E-07	2.00E-05
Mem CD4	TOP1MT	4	0.25	0.01	0.045
Mem CD4	TOP2A	4.6	1.1	9.20E-05	0.0012
Mem CD4	TOP2B	8.4	-0.095	0.06	0.16
Mem CD4	TOP3A	5.7	-0.022	0.67	0.81
Mem CD4	TOP3B	6.3	-0.16	0.0017	0.012
Mem CD4	TOPBP1	6.4	0.013	0.79	0.89
Mem CD4	TOPORS	6.3	0.014	0.73	0.85
Mem CD4	TOPORS-AS1	2.7	0.0061	0.94	0.97
Mem CD4	TOR1A	6.6	-0.065	0.16	0.33
Mem CD4	TOR1AIP1	7.9	0.021	0.6	0.76
Mem CD4	TOR1AIP2	4.9	-0.049	0.37	0.56
Mem CD4	TOR1B	5.1	-0.52	0.0015	0.01
Mem CD4	TOR2A	4.6	-0.19	0.044	0.13
Mem CD4	TOR3A	6.1	0.059	0.22	0.41
Mem CD4	TOR4A	1.8	0.39	0.029	0.098
Mem CD4	TOX	6.1	0.66	1.20E-06	3.50E-05
Mem CD4	TOX2	2.8	0.69	0.0014	0.0099
Mem CD4	TOX4	6.2	-0.039	0.24	0.43
Mem CD4	TP53	4.9	0.23	0.0017	0.011
Mem CD4	TP53BP1	6.2	0.19	0.0069	0.033
Mem CD4	TP53BP2	6.3	-0.16	0.0053	0.027
Mem CD4	TP53I11	3.4	-1.4	5.40E-06	0.00012
Mem CD4	TP53I13	5.6	-0.28	0.00026	0.0026
Mem CD4	TP53INP1	7.2	-0.022	0.8	0.89
Mem CD4	TP53INP2	0.42	-0.24	0.38	0.58
Mem CD4	TP53RK	5.8	0.13	0.0078	0.036
Mem CD4	TP53TG1	4.6	0.067	0.29	0.48
Mem CD4	TP63	0.29	1	0.0066	0.032
Mem CD4	TP73-AS1	5.3	0.014	0.85	0.92
Mem CD4	TPBG	1.9	-1.2	0.0011	0.0081
Mem CD4	TPCN1	5.8	0.046	0.69	0.82
Mem CD4	TPCN2	4.3	0.051	0.6	0.76
Mem CD4	TPD52	6	-0.59	1.70E-06	4.70E-05
Mem CD4	TPD52L2	6.6	-0.017	0.62	0.77
Mem CD4	TPGS1	4.7	0.016	0.89	0.94
Mem CD4	TPGS2	5.9	-0.13	0.081	0.2
Mem CD4	TPI1	8.4	0.062	0.19	0.37
Mem CD4	TPK1	5	-0.013	0.84	0.91
Mem CD4	TPM1	3.8	-0.11	0.28	0.48
Mem CD4	TPM2	2.7	-0.28	0.15	0.31
Mem CD4	TPM3	10	-0.032	0.47	0.65
Mem CD4	TPM3P9	4.8	-0.027	0.85	0.92
Mem CD4	TPM4	8.2	0.034	0.65	0.79
Mem CD4	TPMT	5.1	-0.039	0.56	0.73
Mem CD4	TPO	1.5	-1.6	3.20E-05	0.00049
Mem CD4	TPP1	8.2	-0.17	0.0016	0.011
Mem CD4	TPP2	7.7	0.25	5.50E-06	0.00012
Mem CD4	TPPP	3.4	-0.26	0.24	0.43
Mem CD4	TPR	8.6	0.16	0.0025	0.015
Mem CD4	TPRA1	5.3	-0.035	0.65	0.79
Mem CD4	TPRG1	1.1	-0.7	0.0048	0.025
Mem CD4	TPRG1L	6.1	-0.32	3.50E-07	1.30E-05
Mem CD4	TPRKB	4.7	0.12	0.03	0.1
Mem CD4	TPRN	0.82	-0.16	0.38	0.57
Mem CD4	TPST1	0.13	-0.77	0.059	0.16
Mem CD4	TPST2	6.9	-0.39	0.0069	0.033
Mem CD4	TPT1	9	-0.21	0.002	0.013
Mem CD4	TPT1-AS1	4.4	0.067	0.26	0.46
Mem CD4	TPTE2P5	1.5	-0.055	0.72	0.84
Mem CD4	TPX2	4.1	1.2	1.70E-06	4.70E-05
Mem CD4	TRA2A	6.1	-0.088	0.18	0.35
Mem CD4	TRA2B	6.8	-0.048	0.59	0.75
Mem CD4	TRABD	7.5	-0.075	0.25	0.44
Mem CD4	TRABD2A	6.7	-0.25	0.059	0.16
Mem CD4	TRADD	7.6	0.23	0.0091	0.041
Mem CD4	TRAF1	6.5	0.27	0.0014	0.01
Mem CD4	TRAF2	5.9	0.09	0.14	0.3
Mem CD4	TRAF3	5.5	0.3	0.00011	0.0014
Mem CD4	TRAF3IP1	3.8	-0.11	0.15	0.31
Mem CD4	TRAF3IP2	4.2	0.36	0.00093	0.0071
Mem CD4	TRAF3IP2-AS1	3.6	-0.17	0.057	0.16
Mem CD4	TRAF3IP3	9.1	0.047	0.16	0.32
Mem CD4	TRAF4	1.5	0.45	0.00036	0.0033
Mem CD4	TRAF5	7.3	0.13	0.042	0.13
Mem CD4	TRAF6	5.5	-0.035	0.56	0.73
Mem CD4	TRAF7	3.7	0.12	0.12	0.27
Mem CD4	TRAFD1	7.6	0.38	4.60E-09	3.40E-07
Mem CD4	TRAIP	1.9	0.33	0.026	0.088
Mem CD4	TRAK1	5.2	0.027	0.65	0.79
Mem CD4	TRAK2	7.1	0.31	0.0001	0.0013
Mem CD4	TRAM1	9.1	-0.047	0.35	0.54
Mem CD4	TRAM2	5.4	-0.26	0.00061	0.0052
Mem CD4	TRAM2-AS1	1.2	-0.15	0.46	0.64
Mem CD4	TRANK1	7	0.54	8.30E-09	5.70E-07
Mem CD4	TRAP1	6.4	0.096	0.062	0.17
Mem CD4	TRAPPC1	6.3	-0.00062	0.99	1
Mem CD4	TRAPPC10	6.7	-0.17	0.0095	0.042
Mem CD4	TRAPPC11	6.6	-0.0041	0.93	0.96
Mem CD4	TRAPPC12	5.6	0.034	0.52	0.7
Mem CD4	TRAPPC13	5.5	0.064	0.17	0.34
Mem CD4	TRAPPC2	6.2	-0.06	0.26	0.45
Mem CD4	TRAPPC2B	2.6	0.54	7.10E-06	0.00015
Mem CD4	TRAPPC2L	5.2	0.094	0.037	0.12
Mem CD4	TRAPPC3	6.4	-0.0057	0.87	0.93
Mem CD4	TRAPPC4	6.2	0.035	0.53	0.7
Mem CD4	TRAPPC5	5.3	0.2	0.016	0.062
Mem CD4	TRAPPC6A	5.8	-0.068	0.29	0.49
Mem CD4	TRAPPC6B	5.5	-0.024	0.61	0.76
Mem CD4	TRAPPC8	6.9	0.019	0.69	0.82
Mem CD4	TRAPPC9	5.6	0.11	0.13	0.29
Mem CD4	TRAT1	8.6	0.34	0.00028	0.0027
Mem CD4	TRDMT1	4.7	-0.082	0.32	0.51
Mem CD4	TREML2	3.2	0.089	0.62	0.77
Mem CD4	TRERF1	5.6	-0.13	0.066	0.17
Mem CD4	TREX1	5.3	0.62	3.40E-14	8.40E-12
Mem CD4	TREX2	1.3	-0.3	0.066	0.17
Mem CD4	TRG-AS1	5.4	-0.34	0.0089	0.04
Mem CD4	TRIAP1	5.2	-0.0016	0.98	0.99
Mem CD4	TRIB1	2.9	1.4	1.60E-08	1.00E-06
Mem CD4	TRIB2	8	0.24	0.0058	0.029
Mem CD4	TRIB3	4.3	0.095	0.33	0.52
Mem CD4	TRIM11	5.4	0.018	0.76	0.87
Mem CD4	TRIM13	5.9	0.11	0.055	0.15
Mem CD4	TRIM14	7.4	0.33	3.50E-08	2.00E-06
Mem CD4	TRIM16	3.6	0.43	0.0058	0.029
Mem CD4	TRIM16L	-0.0096	-0.38	0.27	0.46
Mem CD4	TRIM17	0.37	-0.3	0.12	0.27
Mem CD4	TRIM2	3.4	-0.051	0.82	0.9
Mem CD4	TRIM21	7.2	0.44	7.60E-12	1.20E-09
Mem CD4	TRIM22	9.6	0.65	4.30E-17	2.40E-14
Mem CD4	TRIM23	5.2	0.031	0.61	0.77
Mem CD4	TRIM24	5.5	-0.11	0.044	0.13
Mem CD4	TRIM25	4.7	0.65	5.80E-09	4.20E-07
Mem CD4	TRIM26	6.4	0.29	1.50E-06	4.30E-05
Mem CD4	TRIM27	7.1	-0.11	0.0016	0.011
Mem CD4	TRIM28	6.8	0.088	0.062	0.17
Mem CD4	TRIM3	3.4	-0.52	1.90E-07	8.30E-06
Mem CD4	TRIM32	5.8	0.075	0.25	0.44
Mem CD4	TRIM33	7.1	0.036	0.3	0.5
Mem CD4	TRIM35	6	-0.15	0.0051	0.027
Mem CD4	TRIM37	5.6	0.014	0.82	0.9
Mem CD4	TRIM38	7.3	0.43	2.20E-13	4.50E-11
Mem CD4	TRIM39	4.9	-0.036	0.51	0.69
Mem CD4	TRIM4	6.5	-0.16	0.0013	0.009
Mem CD4	TRIM41	1.4	0.11	0.41	0.6
Mem CD4	TRIM44	7	-0.067	0.2	0.38
Mem CD4	TRIM46	3.7	-0.059	0.59	0.75
Mem CD4	TRIM47	4.2	0.11	0.37	0.56
Mem CD4	TRIM5	5	0.51	1.50E-08	1.00E-06
Mem CD4	TRIM52	6	-0.071	0.1	0.24
Mem CD4	TRIM52-AS1	3.6	-0.18	0.032	0.1
Mem CD4	TRIM56	6.3	0.064	0.32	0.52
Mem CD4	TRIM59	5.2	0.14	0.11	0.24
Mem CD4	TRIM61	2.1	0.29	0.11	0.25
Mem CD4	TRIM62	4.5	-0.12	0.08	0.2
Mem CD4	TRIM65	5.9	-0.2	8.10E-05	0.001
Mem CD4	TRIM66	2.7	0.11	0.47	0.65
Mem CD4	TRIM68	5.4	-0.12	0.014	0.056
Mem CD4	TRIM69	3.1	0.88	2.10E-07	8.80E-06
Mem CD4	TRIM7	0.64	-0.6	0.0086	0.039
Mem CD4	TRIM8	6.2	-0.032	0.51	0.69
Mem CD4	TRIO	1.1	0.23	0.33	0.52
Mem CD4	TRIOBP	5.5	0.047	0.47	0.65
Mem CD4	TRIP10	2.1	-0.12	0.35	0.54
Mem CD4	TRIP11	7.1	-0.012	0.76	0.87
Mem CD4	TRIP12	7.7	0.1	0.062	0.17
Mem CD4	TRIP13	1.9	1.1	2.90E-05	0.00046
Mem CD4	TRIP4	6.2	-0.0078	0.87	0.93
Mem CD4	TRIP6	2.8	0.77	3.60E-07	1.30E-05
Mem CD4	TRIQK	1.6	-0.15	0.62	0.77
Mem CD4	TRIT1	4.5	0.0012	0.98	0.99
Mem CD4	TRMT1	6.5	0.049	0.4	0.59
Mem CD4	TRMT10A	2.9	0.25	0.014	0.056
Mem CD4	TRMT10B	4.7	-0.13	0.015	0.059
Mem CD4	TRMT10C	5.5	0.064	0.22	0.41
Mem CD4	TRMT11	5.1	0.042	0.53	0.7
Mem CD4	TRMT112	6.6	0.083	0.12	0.27
Mem CD4	TRMT12	3.5	-0.016	0.87	0.93
Mem CD4	TRMT13	5.6	-0.026	0.62	0.77
Mem CD4	TRMT1L	6	0.26	0.00012	0.0014
Mem CD4	TRMT2A	5.9	-0.091	0.045	0.13
Mem CD4	TRMT2B	7.1	-0.13	0.006	0.03
Mem CD4	TRMT44	4.5	-0.063	0.34	0.53
Mem CD4	TRMT5	4.1	0.045	0.58	0.75
Mem CD4	TRMT6	4.9	0.087	0.18	0.35
Mem CD4	TRMT61A	4.2	-0.077	0.28	0.47
Mem CD4	TRMT61B	4.5	-0.073	0.13	0.29
Mem CD4	TRMU	5.9	-0.045	0.31	0.5
Mem CD4	TRNAU1AP	5.3	-0.061	0.16	0.33
Mem CD4	TRNT1	6	0.013	0.8	0.89
Mem CD4	TRO	0.62	-1.1	0.0028	0.017
Mem CD4	TROAP	0.86	1.5	5.80E-06	0.00013
Mem CD4	TROVE2	7.1	0.043	0.3	0.49
Mem CD4	TRPC1	2.3	-0.72	3.00E-05	0.00046
Mem CD4	TRPC3	-0.12	-0.087	0.87	0.93
Mem CD4	TRPC4AP	7.9	-0.0038	0.92	0.96
Mem CD4	TRPM2	1.5	-0.89	0.00062	0.0052
Mem CD4	TRPM7	7	0.073	0.24	0.42
Mem CD4	TRPS1	4.4	0.21	0.032	0.1
Mem CD4	TRPT1	4.4	0.075	0.2	0.38
Mem CD4	TRPV1	2.9	0.04	0.72	0.84
Mem CD4	TRPV2	7.5	-0.21	2.40E-05	0.00039
Mem CD4	TRRAP	5.8	0.14	0.11	0.25
Mem CD4	TRUB1	4.7	0.095	0.15	0.32
Mem CD4	TRUB2	5.4	0.0057	0.89	0.95
Mem CD4	TSACC	0.49	0.017	0.93	0.96
Mem CD4	TSC1	6.2	-0.041	0.44	0.63
Mem CD4	TSC2	6.9	-0.048	0.32	0.51
Mem CD4	TSC22D1	4.4	-0.28	0.0011	0.0079
Mem CD4	TSC22D1-AS1	0.45	-0.37	0.097	0.23
Mem CD4	TSC22D2	4.9	-0.095	0.12	0.27
Mem CD4	TSC22D3	10	-0.54	0.0001	0.0012
Mem CD4	TSC22D4	5	-0.14	0.15	0.32
Mem CD4	TSEN15	6.1	-0.095	0.11	0.25
Mem CD4	TSEN2	4.9	0.024	0.75	0.86
Mem CD4	TSEN34	5.3	-0.15	0.014	0.058
Mem CD4	TSEN54	7	-0.46	1.70E-06	4.70E-05
Mem CD4	TSFM	4.9	0.011	0.8	0.89
Mem CD4	TSG101	6.5	0.097	0.021	0.077
Mem CD4	TSGA10	3.4	-0.071	0.64	0.79
Mem CD4	TSHR	0.9	0.75	0.0088	0.04
Mem CD4	TSHZ1	4.5	-0.37	1.30E-06	3.70E-05
Mem CD4	TSHZ2	4.5	0.42	0.018	0.069
Mem CD4	TSHZ3	2.6	-0.31	0.3	0.49
Mem CD4	TSKS	1.2	0.66	0.05	0.14
Mem CD4	TSN	7.5	-0.083	0.016	0.063
Mem CD4	TSNARE1	4.2	-0.05	0.52	0.69
Mem CD4	TSNAX	5.9	0.0046	0.93	0.96
Mem CD4	TSNAXIP1	0.13	0.77	0.021	0.077
Mem CD4	TSPAN14	8.6	-0.00097	0.98	0.99
Mem CD4	TSPAN15	3.2	-0.31	0.13	0.28
Mem CD4	TSPAN17	5.5	0.19	0.011	0.046
Mem CD4	TSPAN18	5.6	-0.086	0.58	0.74
Mem CD4	TSPAN2	5.6	-0.71	2.30E-05	0.00039
Mem CD4	TSPAN3	4.9	-0.43	7.10E-07	2.30E-05
Mem CD4	TSPAN31	5.4	-0.13	0.01	0.045
Mem CD4	TSPAN32	5.8	-0.71	3.50E-06	8.60E-05
Mem CD4	TSPAN33	2.5	-0.39	0.17	0.34
Mem CD4	TSPAN4	1.2	-0.28	0.088	0.21
Mem CD4	TSPAN5	6.2	0.076	0.27	0.47
Mem CD4	TSPAN6	1.4	-0.73	0.0096	0.043
Mem CD4	TSPO	6.9	-0.26	0.001	0.0077
Mem CD4	TSPY26P	-0.12	-0.21	0.52	0.7
Mem CD4	TSPYL1	6.1	-0.2	0.15	0.31
Mem CD4	TSPYL2	6.2	-0.037	0.65	0.79
Mem CD4	TSPYL4	4.2	0.14	0.19	0.36
Mem CD4	TSPYL5	2.1	0.33	0.15	0.31
Mem CD4	TSR1	5.9	0.019	0.67	0.81
Mem CD4	TSR2	6.1	-0.037	0.38	0.58
Mem CD4	TSR3	5.6	-0.055	0.42	0.61
Mem CD4	TSSC1	5.2	0.033	0.51	0.69
Mem CD4	TSSC4	6	-0.16	0.0087	0.04
Mem CD4	TSSK3	0.73	-0.23	0.25	0.44
Mem CD4	TSSK4	2.1	0.011	0.95	0.97
Mem CD4	TSSK6	2.2	0.12	0.36	0.56
Mem CD4	TSTA3	5.8	-0.02	0.71	0.84
Mem CD4	TSTD1	6.1	-0.066	0.41	0.61
Mem CD4	TSTD2	4.2	-0.024	0.73	0.85
Mem CD4	TSTD3	3.3	0.089	0.49	0.67
Mem CD4	TTBK2	4.9	-0.17	0.0058	0.029
Mem CD4	TTC1	6.4	-0.042	0.38	0.57
Mem CD4	TTC12	4.5	0.2	0.037	0.12
Mem CD4	TTC13	6.2	-0.27	0.00025	0.0025
Mem CD4	TTC14	7.1	0.047	0.41	0.6
Mem CD4	TTC16	3.9	-1.3	4.20E-06	0.0001
Mem CD4	TTC17	7.5	0.12	0.01	0.045
Mem CD4	TTC19	6.9	-0.11	0.019	0.07
Mem CD4	TTC21A	2.7	1.2	4.00E-11	5.10E-09
Mem CD4	TTC21B	5.5	-0.12	0.086	0.21
Mem CD4	TTC22	4	-0.37	0.00087	0.0068
Mem CD4	TTC24	0.58	0.46	0.14	0.29
Mem CD4	TTC26	2.2	-0.045	0.79	0.88
Mem CD4	TTC27	5.9	0.092	0.07	0.18
Mem CD4	TTC28	1.3	-0.17	0.44	0.63
Mem CD4	TTC28-AS1	3.8	0.0049	0.95	0.97
Mem CD4	TTC3	8.5	-0.17	0.0044	0.024
Mem CD4	TTC30A	0.99	-0.016	0.94	0.97
Mem CD4	TTC30B	2.1	0.054	0.74	0.85
Mem CD4	TTC31	6.7	-0.15	8.80E-05	0.0011
Mem CD4	TTC32	4.1	0.034	0.76	0.87
Mem CD4	TTC33	5.1	-0.038	0.51	0.69
Mem CD4	TTC37	7.9	-0.067	0.19	0.37
Mem CD4	TTC38	5	-0.56	0.011	0.047
Mem CD4	TTC39B	5.6	0.37	0.0019	0.013
Mem CD4	TTC39C	7.2	0.28	0.00073	0.0059
Mem CD4	TTC39C-AS1	3.2	0.56	0.0085	0.039
Mem CD4	TTC5	5.3	-0.087	0.061	0.17
Mem CD4	TTC7A	6.4	0.061	0.32	0.52
Mem CD4	TTC8	1.4	-0.18	0.35	0.54
Mem CD4	TTC9	5.8	-0.34	0.0036	0.02
Mem CD4	TTC9C	5.1	0.0085	0.88	0.94
Mem CD4	TTF1	5.1	0.073	0.15	0.31
Mem CD4	TTF2	5.4	0.19	0.0039	0.021
Mem CD4	TTI1	6.2	0.026	0.56	0.73
Mem CD4	TTI2	4.5	0.016	0.79	0.88
Mem CD4	TTK	1.9	0.97	0.0003	0.0029
Mem CD4	TTL	5.2	0.19	0.0036	0.02
Mem CD4	TTLL1	3.6	-0.12	0.098	0.23
Mem CD4	TTLL11	2.3	-0.089	0.39	0.58
Mem CD4	TTLL12	6	0.047	0.49	0.67
Mem CD4	TTLL13P	0.072	-0.16	0.53	0.7
Mem CD4	TTLL3	3	-0.19	0.032	0.11
Mem CD4	TTLL4	4.7	-0.15	0.017	0.064
Mem CD4	TTLL5	5.2	0.071	0.36	0.55
Mem CD4	TTLL7	-0.15	-1.6	0.00032	0.0031
Mem CD4	TTN	5.8	0.32	0.012	0.051
Mem CD4	TTN-AS1	2.5	0.043	0.7	0.83
Mem CD4	TTPAL	5.3	0.063	0.36	0.55
Mem CD4	TTYH2	4.4	-0.019	0.84	0.91
Mem CD4	TTYH3	1.6	0.53	0.00074	0.0059
Mem CD4	TUB	0.7	0.2	0.44	0.63
Mem CD4	TUBA1A	7.5	-0.093	0.092	0.22
Mem CD4	TUBA1B	8.8	0.12	0.07	0.18
Mem CD4	TUBA1C	5.1	0.19	0.016	0.062
Mem CD4	TUBA3D	0.65	-0.067	0.74	0.86
Mem CD4	TUBA4A	8.1	-0.29	6.60E-06	0.00014
Mem CD4	TUBA8	1.1	0.19	0.22	0.4
Mem CD4	TUBB	8.1	0.17	0.0039	0.021
Mem CD4	TUBB1	1.5	0.27	0.12	0.27
Mem CD4	TUBB2A	2.1	-0.18	0.41	0.6
Mem CD4	TUBB4A	1.2	-0.49	0.025	0.087
Mem CD4	TUBB4B	6.3	0.16	0.034	0.11
Mem CD4	TUBD1	4.9	-0.049	0.39	0.58
Mem CD4	TUBE1	5.4	0.023	0.71	0.83
Mem CD4	TUBG1	4.3	0.22	0.0035	0.02
Mem CD4	TUBG2	4.1	-0.17	0.055	0.15
Mem CD4	TUBGCP2	6.2	-0.067	0.17	0.34
Mem CD4	TUBGCP3	5.9	-0.032	0.48	0.66
Mem CD4	TUBGCP4	5.8	0.014	0.77	0.87
Mem CD4	TUBGCP5	5.6	0.085	0.18	0.35
Mem CD4	TUBGCP6	7.6	-0.048	0.48	0.66
Mem CD4	TUFM	7.2	-0.16	0.0002	0.0021
Mem CD4	TUFT1	3	0.39	0.0094	0.042
Mem CD4	TUG1	6.6	0.0041	0.95	0.98
Mem CD4	TULP3	4.3	-0.17	0.0087	0.04
Mem CD4	TULP4	6.6	0.37	1.20E-07	5.40E-06
Mem CD4	TUSC2	5.3	-0.095	0.049	0.14
Mem CD4	TUT1	5.8	-0.0053	0.92	0.96
Mem CD4	TVP23B	5.8	-0.064	0.27	0.47
Mem CD4	TVP23C	1.6	-0.26	0.15	0.31
Mem CD4	TWF1	5.4	0.16	0.0053	0.027
Mem CD4	TWF2	6.9	0.083	0.12	0.27
Mem CD4	TWISTNB	5.1	0.1	0.062	0.17
Mem CD4	TWSG1	3.8	-0.39	0.0046	0.024
Mem CD4	TXK	7.5	0.2	0.24	0.42
Mem CD4	TXLNA	7.1	0.0038	0.92	0.96
Mem CD4	TXLNB	1.7	0.3	0.087	0.21
Mem CD4	TXLNG	5.8	0.07	0.2	0.38
Mem CD4	TXN	6.8	0.13	0.12	0.26
Mem CD4	TXN2	6	0.013	0.76	0.87
Mem CD4	TXNDC11	6.8	0.15	0.00072	0.0059
Mem CD4	TXNDC12	7.1	0.022	0.58	0.75
Mem CD4	TXNDC12-AS1	0.78	-0.16	0.41	0.61
Mem CD4	TXNDC15	5	0.031	0.63	0.78
Mem CD4	TXNDC16	3.8	-0.12	0.21	0.39
Mem CD4	TXNDC17	4.8	0.3	4.90E-06	0.00011
Mem CD4	TXNDC9	6.3	0.11	0.026	0.089
Mem CD4	TXNIP	13	-0.47	2.70E-07	1.10E-05
Mem CD4	TXNL1	5.5	0.094	0.035	0.11
Mem CD4	TXNL4A	5.8	-0.03	0.55	0.72
Mem CD4	TXNL4B	4.8	0.064	0.26	0.45
Mem CD4	TXNRD1	6.6	0.15	0.0018	0.012
Mem CD4	TXNRD2	4.1	-0.036	0.57	0.73
Mem CD4	TYK2	7.8	-0.017	0.74	0.85
Mem CD4	TYMP	6.3	1.5	2.50E-15	7.60E-13
Mem CD4	TYMS	0.65	1.2	4.70E-06	0.00011
Mem CD4	TYSND1	5.7	-0.14	0.0091	0.041
Mem CD4	TYW1	5.8	0.077	0.11	0.26
Mem CD4	TYW1B	3.7	-0.13	0.33	0.53
Mem CD4	TYW3	4.4	-0.029	0.68	0.81
Mem CD4	TYW5	4.2	0.045	0.53	0.7
Mem CD4	U2AF1	1.3	-0.027	0.85	0.92
Mem CD4	U2AF1L4	5.2	0.067	0.33	0.52
Mem CD4	U2AF2	3.4	0.019	0.82	0.9
Mem CD4	U2SURP	7.4	0.061	0.13	0.28
Mem CD4	UAP1	5.5	-0.49	1.80E-05	0.00031
Mem CD4	UAP1L1	3.8	0.3	0.0074	0.035
Mem CD4	UBA1	8.1	0.039	0.32	0.52
Mem CD4	UBA2	6.9	0.027	0.52	0.7
Mem CD4	UBA3	7.3	0.097	0.037	0.12
Mem CD4	UBA5	5.9	0.013	0.77	0.87
Mem CD4	UBA52	7.3	-0.21	0.00021	0.0022
Mem CD4	UBA6	6.6	0.062	0.38	0.58
Mem CD4	UBA6-AS1	4.8	0.061	0.45	0.63
Mem CD4	UBA7	7.8	-0.028	0.74	0.86
Mem CD4	UBAC1	5.1	-0.071	0.17	0.34
Mem CD4	UBAC2	7.3	0.038	0.31	0.51
Mem CD4	UBAC2-AS1	0.42	0.35	0.12	0.27
Mem CD4	UBALD1	1.6	-0.13	0.35	0.54
Mem CD4	UBALD2	2.2	0.26	0.043	0.13
Mem CD4	UBAP1	6.5	0.078	0.06	0.16
Mem CD4	UBAP1L	0.76	-0.27	0.091	0.22
Mem CD4	UBAP2	5.5	0.11	0.025	0.087
Mem CD4	UBAP2L	7.3	0.17	0.00035	0.0033
Mem CD4	UBASH3A	6.9	0.1	0.051	0.15
Mem CD4	UBASH3B	5.5	0.31	0.012	0.051
Mem CD4	UBB	9.4	-0.11	0.04	0.12
Mem CD4	UBC	11	0.11	0.022	0.08
Mem CD4	UBE2A	6.3	0.012	0.85	0.92
Mem CD4	UBE2B	5.6	0.095	0.19	0.37
Mem CD4	UBE2C	1.5	1.3	0.00035	0.0033
Mem CD4	UBE2D1	5.3	0.016	0.78	0.88
Mem CD4	UBE2D2	7	0.041	0.33	0.53
Mem CD4	UBE2D3	9	0.076	0.03	0.099
Mem CD4	UBE2D4	3.4	-0.039	0.63	0.78
Mem CD4	UBE2E1	1.7	0.18	0.23	0.41
Mem CD4	UBE2E2	1	-0.1	0.74	0.86
Mem CD4	UBE2E3	5	-0.67	9.50E-11	1.10E-08
Mem CD4	UBE2F	5	-0.29	0.00011	0.0014
Mem CD4	UBE2G1	6.9	-0.085	0.03	0.099
Mem CD4	UBE2G2	7.3	-0.11	0.0037	0.021
Mem CD4	UBE2H	7.3	-0.03	0.5	0.68
Mem CD4	UBE2I	6.9	-0.01	0.9	0.95
Mem CD4	UBE2J1	6.7	0.0018	0.97	0.99
Mem CD4	UBE2J2	6.1	-0.047	0.34	0.53
Mem CD4	UBE2K	5.6	0.22	1.80E-05	0.00031
Mem CD4	UBE2L3	7.6	0.0052	0.9	0.95
Mem CD4	UBE2L6	7.9	0.48	1.90E-09	1.70E-07
Mem CD4	UBE2M	4.4	0.021	0.78	0.88
Mem CD4	UBE2N	7.8	0.088	0.047	0.14
Mem CD4	UBE2O	5.7	0.0029	0.95	0.98
Mem CD4	UBE2Q1	4.5	-0.033	0.65	0.8
Mem CD4	UBE2Q2	7	-0.25	1.90E-05	0.00033
Mem CD4	UBE2Q2P1	3.1	-0.68	6.00E-06	0.00013
Mem CD4	UBE2Q2P2	2.9	-0.54	0.00031	0.003
Mem CD4	UBE2R2	5.4	0.2	0.00021	0.0022
Mem CD4	UBE2S	4.6	0.37	3.40E-05	0.00051
Mem CD4	UBE2T	3.2	0.39	0.00071	0.0058
Mem CD4	UBE2V1	2.5	-0.097	0.59	0.75
Mem CD4	UBE2V2	6.4	0.075	0.13	0.28
Mem CD4	UBE2W	5.2	-0.09	0.15	0.31
Mem CD4	UBE2Z	6.9	-0.053	0.15	0.31
Mem CD4	UBE3A	7.5	-0.012	0.7	0.83
Mem CD4	UBE3B	6.6	-0.0011	0.98	0.99
Mem CD4	UBE3C	6.8	0.0049	0.92	0.96
Mem CD4	UBE3D	3.2	0.052	0.5	0.68
Mem CD4	UBE4A	7.7	0.041	0.26	0.46
Mem CD4	UBE4B	5.3	-0.18	0.0069	0.033
Mem CD4	UBFD1	5.6	0.026	0.66	0.8
Mem CD4	UBIAD1	6.3	0.079	0.12	0.27
Mem CD4	UBL3	7	-0.4	1.90E-08	1.20E-06
Mem CD4	UBL4A	6.3	-0.12	0.013	0.053
Mem CD4	UBL5	6.8	-0.028	0.6	0.75
Mem CD4	UBL7	6	0.12	0.018	0.069
Mem CD4	UBL7-AS1	3.5	-0.13	0.05	0.14
Mem CD4	UBLCP1	6.5	0.027	0.55	0.72
Mem CD4	UBN1	6	0.076	0.078	0.2
Mem CD4	UBN2	3.8	-0.13	0.15	0.31
Mem CD4	UBOX5	4.3	0.11	0.12	0.26
Mem CD4	UBOX5-AS1	0.36	-0.14	0.5	0.68
Mem CD4	UBP1	5.9	-0.0038	0.94	0.97
Mem CD4	UBQLN1	7.3	0.046	0.13	0.29
Mem CD4	UBQLN2	8.2	0.25	0.00043	0.0039
Mem CD4	UBQLN4	4.6	-0.3	1.10E-05	0.00021
Mem CD4	UBR1	6.7	0.095	0.066	0.17
Mem CD4	UBR2	7.6	0.05	0.37	0.57
Mem CD4	UBR3	6.2	-0.024	0.74	0.85
Mem CD4	UBR4	7.1	0.14	0.043	0.13
Mem CD4	UBR5	6.7	0.012	0.84	0.92
Mem CD4	UBR7	6.5	0.03	0.5	0.68
Mem CD4	UBTD1	0.62	-0.063	0.76	0.86
Mem CD4	UBTD2	3.7	0.0028	0.97	0.99
Mem CD4	UBTF	7.1	-0.055	0.15	0.31
Mem CD4	UBXN1	6.5	-0.048	0.24	0.43
Mem CD4	UBXN10	2.3	-0.36	0.13	0.28
Mem CD4	UBXN10-AS1	0.0028	-0.21	0.43	0.62
Mem CD4	UBXN11	6.1	-0.11	0.084	0.21
Mem CD4	UBXN2A	4.6	-0.13	0.04	0.12
Mem CD4	UBXN2B	5.5	0.093	0.11	0.25
Mem CD4	UBXN4	8.1	-0.0067	0.85	0.92
Mem CD4	UBXN6	2.3	-0.082	0.48	0.66
Mem CD4	UBXN7	6.9	-0.15	0.0039	0.021
Mem CD4	UBXN8	3.2	-0.1	0.3	0.49
Mem CD4	UCHL3	4.7	0.29	1.40E-07	6.20E-06
Mem CD4	UCHL5	6.4	-0.045	0.41	0.6
Mem CD4	UCK1	5.2	-0.048	0.29	0.48
Mem CD4	UCK2	3.2	-0.27	0.069	0.18
Mem CD4	UCKL1	5.7	-0.039	0.41	0.6
Mem CD4	UCKL1-AS1	2.8	-0.12	0.45	0.64
Mem CD4	UCN	0.44	-0.27	0.2	0.38
Mem CD4	UCP2	9.8	-0.13	0.083	0.21
Mem CD4	UCP3	0.86	-0.24	0.2	0.37
Mem CD4	UEVLD	4.2	0.035	0.72	0.84
Mem CD4	UFC1	6.3	-0.04	0.4	0.6
Mem CD4	UFD1L	6.2	0.024	0.59	0.75
Mem CD4	UFL1	6.6	0.043	0.3	0.49
Mem CD4	UFM1	7.3	-0.066	0.15	0.31
Mem CD4	UFSP2	5.6	-0.1	0.046	0.14
Mem CD4	UGCG	5.9	0.29	0.0029	0.017
Mem CD4	UGDH	5.3	-0.18	0.0016	0.011
Mem CD4	UGDH-AS1	0.62	-0.66	0.00024	0.0025
Mem CD4	UGGT1	6.5	-0.085	0.29	0.48
Mem CD4	UGP2	7.6	-0.078	0.16	0.33
Mem CD4	UHMK1	7.6	-0.05	0.4	0.59
Mem CD4	UHRF1	3.6	1.2	1.30E-05	0.00025
Mem CD4	UHRF1BP1	3.5	-0.052	0.74	0.85
Mem CD4	UHRF1BP1L	5.6	0.055	0.37	0.57
Mem CD4	UHRF2	6.3	0.18	0.0014	0.01
Mem CD4	UIMC1	5.7	-0.0002	1	1
Mem CD4	ULK1	3.1	-0.022	0.81	0.9
Mem CD4	ULK2	5.5	-0.28	0.00047	0.0042
Mem CD4	ULK3	7.6	-0.07	0.11	0.25
Mem CD4	ULK4	4.9	-0.13	0.19	0.37
Mem CD4	UMAD1	5.6	0.14	0.0045	0.024
Mem CD4	UMODL1	0.19	0.19	0.45	0.64
Mem CD4	UMPS	5.8	-0.08	0.067	0.18
Mem CD4	UNC119	5.2	-0.037	0.63	0.78
Mem CD4	UNC119B	3.9	-0.51	8.00E-06	0.00016
Mem CD4	UNC13B	-0.1	-0.62	0.19	0.37
Mem CD4	UNC13D	7.8	-0.017	0.76	0.87
Mem CD4	UNC45A	6.6	-0.049	0.25	0.44
Mem CD4	UNC45B	1.5	-0.37	0.16	0.32
Mem CD4	UNC50	5.7	-0.024	0.59	0.75
Mem CD4	UNC5CL	2.3	-0.16	0.25	0.44
Mem CD4	UNC93B1	5.4	0.52	1.80E-10	1.90E-08
Mem CD4	UNG	5.9	-0.17	0.0026	0.016
Mem CD4	UNK	4.9	0.052	0.33	0.52
Mem CD4	UNKL	4.5	-0.045	0.58	0.74
Mem CD4	UPB1	0.22	0.27	0.36	0.56
Mem CD4	UPF1	6.9	0.2	0.00098	0.0074
Mem CD4	UPF2	6.1	0.16	0.002	0.013
Mem CD4	UPF3A	5	-0.059	0.35	0.54
Mem CD4	UPF3B	5.2	-0.032	0.53	0.7
Mem CD4	UPP1	6.4	-0.031	0.63	0.78
Mem CD4	UPRT	5.1	-0.0026	0.96	0.98
Mem CD4	UQCC1	5.1	0.054	0.31	0.5
Mem CD4	UQCC2	4.1	0.11	0.067	0.18
Mem CD4	UQCC3	3.2	-0.14	0.09	0.22
Mem CD4	UQCR10	6.7	0.12	0.035	0.11
Mem CD4	UQCR11	6.9	-0.051	0.32	0.51
Mem CD4	UQCRB	6.3	0.015	0.8	0.89
Mem CD4	UQCRC1	7.2	0.0097	0.83	0.91
Mem CD4	UQCRC2	7.4	0.089	0.035	0.11
Mem CD4	UQCRFS1	7	0.1	0.023	0.081
Mem CD4	UQCRH	5.9	0.11	0.03	0.099
Mem CD4	UQCRHL	0.6	0.052	0.93	0.97
Mem CD4	UQCRQ	5.4	-0.037	0.54	0.71
Mem CD4	URB1	4.4	0.18	0.12	0.27
Mem CD4	URB1-AS1	1.8	0.11	0.42	0.61
Mem CD4	URB2	4.6	0.22	0.0091	0.041
Mem CD4	URGCP	5.7	-0.14	0.0077	0.036
Mem CD4	URI1	6.8	-0.13	0.0096	0.043
Mem CD4	URM1	5.6	0.0088	0.83	0.91
Mem CD4	UROD	6.2	-0.082	0.032	0.1
Mem CD4	UROS	5.7	0.085	0.052	0.15
Mem CD4	USB1	6.1	-0.12	0.11	0.25
Mem CD4	USE1	4.2	-0.08	0.2	0.37
Mem CD4	USF1	3.8	0.064	0.7	0.83
Mem CD4	USF2	3	-0.15	0.12	0.26
Mem CD4	USMG5	5.5	0.11	0.12	0.26
Mem CD4	USO1	7.3	-0.03	0.49	0.67
Mem CD4	USP1	6.8	0.035	0.42	0.61
Mem CD4	USP10	8.1	0.043	0.47	0.66
Mem CD4	USP11	6.9	-0.025	0.66	0.8
Mem CD4	USP12	5.3	0.1	0.13	0.28
Mem CD4	USP13	4.3	-0.16	0.029	0.098
Mem CD4	USP14	7.1	0.05	0.18	0.36
Mem CD4	USP15	7.9	0.39	2.60E-12	4.40E-10
Mem CD4	USP16	6.6	0.049	0.22	0.4
Mem CD4	USP18	6.1	1.9	7.90E-15	2.30E-12
Mem CD4	USP19	7.2	0.00023	1	1
Mem CD4	USP20	7.4	-0.04	0.49	0.67
Mem CD4	USP21	5.6	-0.12	0.059	0.16
Mem CD4	USP22	6.3	0.0059	0.94	0.97
Mem CD4	USP24	6.8	-0.072	0.37	0.56
Mem CD4	USP25	7.5	0.071	0.093	0.22
Mem CD4	USP27X	0.86	-0.17	0.4	0.59
Mem CD4	USP27X-AS1	0.52	-0.52	0.035	0.11
Mem CD4	USP28	6.5	-0.7	0.00076	0.0061
Mem CD4	USP3	7.1	-0.0063	0.87	0.93
Mem CD4	USP3-AS1	1.9	-0.23	0.071	0.19
Mem CD4	USP30	4.5	-0.16	0.036	0.11
Mem CD4	USP30-AS1	3	0.092	0.27	0.46
Mem CD4	USP31	3.4	-0.46	0.00027	0.0027
Mem CD4	USP32	5.1	0.08	0.19	0.37
Mem CD4	USP32P2	1.1	0.27	0.45	0.64
Mem CD4	USP33	7.8	0.0054	0.9	0.95
Mem CD4	USP34	6.8	0.05	0.36	0.56
Mem CD4	USP35	2	-0.044	0.77	0.87
Mem CD4	USP36	7	-0.094	0.036	0.11
Mem CD4	USP37	5.9	0.17	0.003	0.018
Mem CD4	USP38	6.6	0.21	4.80E-06	0.00011
Mem CD4	USP39	6.7	0.03	0.42	0.61
Mem CD4	USP4	7.7	0.0064	0.84	0.91
Mem CD4	USP40	4.4	0.26	0.0048	0.026
Mem CD4	USP42	5.6	0.16	0.00045	0.0041
Mem CD4	USP44	2.3	-0.46	0.063	0.17
Mem CD4	USP45	4.7	0.13	0.13	0.28
Mem CD4	USP46	5.3	0.42	0.0014	0.0097
Mem CD4	USP46-AS1	0.26	0.3	0.14	0.29
Mem CD4	USP47	8	-0.048	0.24	0.43
Mem CD4	USP48	6.8	0.061	0.095	0.23
Mem CD4	USP49	2.4	0.064	0.63	0.78
Mem CD4	USP5	7	-0.022	0.56	0.73
Mem CD4	USP53	5.3	-2.50E-05	1	1
Mem CD4	USP54	2.5	-0.2	0.056	0.16
Mem CD4	USP6NL	2.9	0.42	0.034	0.11
Mem CD4	USP7	7.5	0.035	0.62	0.77
Mem CD4	USP8	7	-0.018	0.61	0.76
Mem CD4	USP9X	7.6	0.16	0.059	0.16
Mem CD4	USPL1	6.2	0.16	0.0028	0.017
Mem CD4	UST	4.6	0.019	0.88	0.94
Mem CD4	UTP11L	5.2	0.071	0.25	0.44
Mem CD4	UTP14A	4.9	0.046	0.41	0.6
Mem CD4	UTP14C	3.5	0.0031	0.97	0.99
Mem CD4	UTP15	5.1	0.031	0.6	0.76
Mem CD4	UTP18	6.5	0.099	0.016	0.063
Mem CD4	UTP20	5.5	0.12	0.14	0.29
Mem CD4	UTP23	5.4	0.065	0.16	0.33
Mem CD4	UTP3	3.4	-0.019	0.87	0.93
Mem CD4	UTP6	6.4	0.058	0.12	0.26
Mem CD4	UTRN	8.5	0.21	0.0043	0.023
Mem CD4	UTS2	4.4	-0.47	0.3	0.49
Mem CD4	UVRAG	5.7	0.21	4.30E-06	0.0001
Mem CD4	UVSSA	5.1	-0.27	0.0006	0.0051
Mem CD4	UXS1	6.7	0.051	0.46	0.65
Mem CD4	UXT	5.1	-0.027	0.64	0.78
Mem CD4	VAC14	6.3	-0.12	0.0042	0.023
Mem CD4	VAC14-AS1	0.35	-0.13	0.57	0.74
Mem CD4	VAMP1	7	-0.096	0.21	0.39
Mem CD4	VAMP2	7.2	-0.18	0.00057	0.0049
Mem CD4	VAMP3	6.1	0.035	0.45	0.64
Mem CD4	VAMP4	6.6	0.071	0.22	0.41
Mem CD4	VAMP5	5	0.17	0.07	0.18
Mem CD4	VAMP8	7.3	-0.003	0.96	0.98
Mem CD4	VANGL1	3.8	0.079	0.56	0.73
Mem CD4	VAPA	7.7	-0.037	0.29	0.48
Mem CD4	VAPB	5.5	-0.11	0.013	0.052
Mem CD4	VARS	6.6	0.012	0.8	0.89
Mem CD4	VARS2	4.7	0.11	0.23	0.42
Mem CD4	VASH1	2.7	-0.49	0.022	0.079
Mem CD4	VASH2	-0.06	-0.41	0.16	0.33
Mem CD4	VASP	5.9	-0.02	0.77	0.87
Mem CD4	VAT1	5.3	-0.21	0.001	0.0076
Mem CD4	VAV1	6	0.022	0.66	0.8
Mem CD4	VAV2	1.7	-0.54	0.027	0.091
Mem CD4	VAV3	5.1	-0.15	0.35	0.55
Mem CD4	VBP1	6.5	-0.0057	0.9	0.95
Mem CD4	VCL	8	-0.47	2.10E-05	0.00035
Mem CD4	VCP	9.2	0.042	0.33	0.52
Mem CD4	VCPIP1	6.8	0.062	0.34	0.53
Mem CD4	VCPKMT	4.6	-0.049	0.42	0.61
Mem CD4	VDAC1	6.8	0.085	0.11	0.26
Mem CD4	VDAC2	7	0.04	0.25	0.45
Mem CD4	VDAC3	7.7	-0.0091	0.81	0.89
Mem CD4	VDR	1.8	0.62	0.0022	0.014
Mem CD4	VEGFB	3.4	-0.22	0.013	0.053
Mem CD4	VEZF1	6.4	-0.16	0.0007	0.0057
Mem CD4	VEZT	6	0.076	0.11	0.26
Mem CD4	VGLL4	4.3	-0.45	5.60E-07	1.90E-05
Mem CD4	VHL	6	-0.017	0.81	0.89
Mem CD4	VILL	5.6	0.027	0.6	0.76
Mem CD4	VIM	8.6	0.017	0.73	0.85
Mem CD4	VIM-AS1	4.5	-0.091	0.19	0.37
Mem CD4	VIMP	5.6	-0.2	0.0052	0.027
Mem CD4	VIPAS39	4.9	0.1	0.1	0.24
Mem CD4	VIPR1	5.1	-0.36	0.035	0.11
Mem CD4	VIT	0.11	-0.82	0.12	0.27
Mem CD4	VKORC1	5.6	-0.15	0.003	0.018
Mem CD4	VKORC1L1	4.2	-0.13	0.078	0.2
Mem CD4	VMA21	6.4	0.01	0.87	0.93
Mem CD4	VMAC	3.5	-0.0026	0.97	0.99
Mem CD4	VMP1	6.8	0.12	0.0011	0.0078
Mem CD4	VNN2	5.1	0.22	0.08	0.2
Mem CD4	VOPP1	5.6	-0.044	0.64	0.79
Mem CD4	VPRBP	6.5	0.015	0.73	0.85
Mem CD4	VPS11	6.6	-0.035	0.33	0.52
Mem CD4	VPS13A	5.8	-0.11	0.17	0.34
Mem CD4	VPS13B	7.4	0.0097	0.88	0.94
Mem CD4	VPS13C	7.4	0.036	0.65	0.79
Mem CD4	VPS13D	7	0.058	0.52	0.7
Mem CD4	VPS16	5.8	-0.1	0.06	0.16
Mem CD4	VPS18	5.7	-0.048	0.42	0.61
Mem CD4	VPS25	5	-0.058	0.22	0.4
Mem CD4	VPS26A	7.1	-0.24	0.00077	0.0061
Mem CD4	VPS26B	7.1	-0.1	0.037	0.12
Mem CD4	VPS28	6.7	-0.034	0.43	0.62
Mem CD4	VPS29	7.1	0.04	0.27	0.47
Mem CD4	VPS33A	6.6	0.13	0.00063	0.0053
Mem CD4	VPS33B	5.4	0.048	0.29	0.49
Mem CD4	VPS35	8	0.068	0.056	0.16
Mem CD4	VPS36	6.9	-0.11	0.0072	0.034
Mem CD4	VPS37A	5.9	-0.024	0.59	0.75
Mem CD4	VPS37B	5.4	-0.17	0.042	0.13
Mem CD4	VPS37C	1.1	0.16	0.3	0.49
Mem CD4	VPS39	7.5	0.064	0.091	0.22
Mem CD4	VPS41	6.6	-0.084	0.099	0.23
Mem CD4	VPS45	6.3	-0.066	0.097	0.23
Mem CD4	VPS4A	7.3	-0.075	0.017	0.064
Mem CD4	VPS4B	7.3	-0.04	0.37	0.57
Mem CD4	VPS50	5.7	-0.043	0.41	0.6
Mem CD4	VPS51	6.6	0.029	0.61	0.76
Mem CD4	VPS52	6.2	-0.072	0.066	0.17
Mem CD4	VPS53	5.6	-0.046	0.58	0.75
Mem CD4	VPS54	6	0.18	0.001	0.0076
Mem CD4	VPS72	5.8	-0.077	0.043	0.13
Mem CD4	VPS8	6.6	0.058	0.32	0.52
Mem CD4	VPS9D1	2.3	-0.35	0.0031	0.018
Mem CD4	VRK1	5.7	0.15	0.0027	0.016
Mem CD4	VRK2	5	0.12	0.057	0.16
Mem CD4	VRK3	6.9	0.027	0.41	0.6
Mem CD4	VSIG1	4.8	0.12	0.36	0.56
Mem CD4	VSIG2	0.33	0.14	0.65	0.79
Mem CD4	VSTM4	0.49	-0.45	0.56	0.73
Mem CD4	VTA1	6.9	0.028	0.51	0.69
Mem CD4	VTI1A	6	-0.13	0.0082	0.038
Mem CD4	VTI1B	5	0.015	0.8	0.89
Mem CD4	VWA5A	5	0.38	0.00015	0.0017
Mem CD4	VWA7	2.5	0.18	0.3	0.5
Mem CD4	VWA8	4.7	-0.18	0.023	0.081
Mem CD4	VWA9	6.1	0.078	0.091	0.22
Mem CD4	VWDE	1.9	-0.097	0.79	0.88
Mem CD4	WAC	7.7	-0.019	0.53	0.7
Mem CD4	WAC-AS1	4.3	0.13	0.078	0.2
Mem CD4	WAPL	8	0.018	0.59	0.75
Mem CD4	WARS	6.5	0.25	0.0033	0.019
Mem CD4	WARS2	3.6	0.051	0.52	0.69
Mem CD4	WAS	4.8	-0.0073	0.93	0.97
Mem CD4	WASF2	6.9	-0.12	0.015	0.059
Mem CD4	WASH1	2.1	-0.032	0.79	0.89
Mem CD4	WASH2P	2.6	-0.031	0.71	0.83
Mem CD4	WASH3P	3.6	-0.27	0.0017	0.011
Mem CD4	WASH7P	1.8	-0.051	0.65	0.79
Mem CD4	WASL	3.9	-0.19	0.011	0.048
Mem CD4	WBP1	0.55	-0.33	0.044	0.13
Mem CD4	WBP11	7.4	-0.073	0.052	0.15
Mem CD4	WBP1L	5.7	0.065	0.28	0.47
Mem CD4	WBP2	6.8	0.056	0.16	0.33
Mem CD4	WBP2NL	0.15	0.74	0.0083	0.038
Mem CD4	WBP4	4.4	-0.048	0.36	0.55
Mem CD4	WBP5	0.36	0.34	0.25	0.44
Mem CD4	WBSCR16	5.6	0.025	0.59	0.75
Mem CD4	WBSCR22	6.3	0.063	0.11	0.25
Mem CD4	WDFY1	7	0.38	2.60E-09	2.10E-07
Mem CD4	WDFY2	5.3	-0.2	0.00085	0.0067
Mem CD4	WDHD1	3.8	0.41	0.00015	0.0017
Mem CD4	WDPCP	3.2	-0.21	0.054	0.15
Mem CD4	WDR1	9.4	-0.054	0.22	0.4
Mem CD4	WDR11	6.7	0.015	0.74	0.85
Mem CD4	WDR12	4.7	0.077	0.23	0.41
Mem CD4	WDR13	5.2	0.0081	0.88	0.94
Mem CD4	WDR17	-0.12	-0.13	0.79	0.88
Mem CD4	WDR18	5.4	0.13	0.062	0.17
Mem CD4	WDR19	4.5	-0.23	0.052	0.15
Mem CD4	WDR20	5.6	-0.096	0.035	0.11
Mem CD4	WDR24	5	-0.087	0.17	0.34
Mem CD4	WDR25	3.7	0.12	0.14	0.3
Mem CD4	WDR26	5.1	-0.074	0.28	0.47
Mem CD4	WDR27	3.9	0.008	0.94	0.97
Mem CD4	WDR3	6.1	0.048	0.37	0.56
Mem CD4	WDR33	7.2	0.021	0.56	0.73
Mem CD4	WDR34	3.1	0.71	7.70E-06	0.00016
Mem CD4	WDR35	4.4	-0.15	0.077	0.19
Mem CD4	WDR36	6.4	0.1	0.052	0.15
Mem CD4	WDR37	6.6	-0.3	5.90E-07	2.00E-05
Mem CD4	WDR4	3.9	-0.03	0.72	0.84
Mem CD4	WDR41	4.1	-0.25	0.039	0.12
Mem CD4	WDR43	6.1	0.015	0.79	0.88
Mem CD4	WDR44	5.8	-0.076	0.2	0.39
Mem CD4	WDR45	6.3	-0.19	0.00016	0.0018
Mem CD4	WDR45B	6.5	-0.11	0.0064	0.031
Mem CD4	WDR46	6.4	-0.18	7.40E-07	2.40E-05
Mem CD4	WDR47	5.3	-0.14	0.035	0.11
Mem CD4	WDR48	7.1	0.058	0.12	0.26
Mem CD4	WDR5	5	0.17	0.033	0.11
Mem CD4	WDR53	5	0.056	0.32	0.51
Mem CD4	WDR54	5.3	-0.11	0.037	0.12
Mem CD4	WDR55	6	-0.033	0.47	0.65
Mem CD4	WDR59	5.8	-0.019	0.73	0.85
Mem CD4	WDR5B	3.8	-0.033	0.75	0.86
Mem CD4	WDR6	8	-0.052	0.34	0.53
Mem CD4	WDR60	4	-0.23	0.0017	0.011
Mem CD4	WDR61	6.2	-0.046	0.24	0.43
Mem CD4	WDR62	2	0.56	0.0009	0.0069
Mem CD4	WDR63	0.93	0.18	0.55	0.72
Mem CD4	WDR64	0.63	0.54	0.034	0.11
Mem CD4	WDR7	6.7	0.11	0.069	0.18
Mem CD4	WDR70	5.1	-0.056	0.29	0.49
Mem CD4	WDR73	6	-0.074	0.15	0.31
Mem CD4	WDR74	5.3	0.063	0.19	0.36
Mem CD4	WDR75	6.5	0.056	0.27	0.46
Mem CD4	WDR76	4.7	0.15	0.044	0.13
Mem CD4	WDR77	6.3	-0.038	0.35	0.54
Mem CD4	WDR78	1.3	0.34	0.09	0.22
Mem CD4	WDR81	6.6	-0.073	0.41	0.6
Mem CD4	WDR82	8.1	-0.062	0.23	0.42
Mem CD4	WDR83	4.1	-0.16	0.011	0.046
Mem CD4	WDR83OS	4.7	-0.041	0.54	0.71
Mem CD4	WDR86	2.9	-0.27	0.18	0.36
Mem CD4	WDR86-AS1	4.9	0.15	0.38	0.57
Mem CD4	WDR88	1.9	-0.15	0.29	0.49
Mem CD4	WDR89	5.6	0.16	0.015	0.06
Mem CD4	WDR90	3.1	0.16	0.2	0.39
Mem CD4	WDR91	5.1	-0.15	0.0052	0.027
Mem CD4	WDR92	4.5	0.031	0.57	0.74
Mem CD4	WDSUB1	3.8	-0.7	4.80E-06	0.00011
Mem CD4	WDTC1	4.6	-0.31	0.00051	0.0045
Mem CD4	WDYHV1	3.7	0.13	0.1	0.24
Mem CD4	WEE1	5.4	0.23	0.035	0.11
Mem CD4	WEE2-AS1	0.42	0.18	0.44	0.63
Mem CD4	WFS1	2.5	-0.24	0.046	0.14
Mem CD4	WHAMM	5.5	-0.024	0.69	0.82
Mem CD4	WHAMMP1	4.4	-0.28	0.0062	0.031
Mem CD4	WHAMMP2	3	-0.069	0.69	0.82
Mem CD4	WHAMMP3	3.1	-0.22	0.064	0.17
Mem CD4	WHSC1	6.1	0.22	0.0017	0.011
Mem CD4	WHSC1L1	8.1	0.25	2.90E-07	1.10E-05
Mem CD4	WIBG	5.6	0.2	0.00037	0.0034
Mem CD4	WIPF1	8.2	0.062	0.19	0.37
Mem CD4	WIPF2	4.9	-0.068	0.16	0.32
Mem CD4	WIPI1	4.4	-0.32	0.0022	0.014
Mem CD4	WIPI2	7	-0.062	0.14	0.3
Mem CD4	WIZ	2.2	0.024	0.84	0.91
Mem CD4	WNK1	7.6	0.023	0.75	0.86
Mem CD4	WNT1	2.7	-0.7	3.40E-06	8.30E-05
Mem CD4	WNT10A	3.4	-0.033	0.9	0.95
Mem CD4	WNT10B	2.5	-0.59	0.00086	0.0067
Mem CD4	WNT7A	2.9	-0.5	0.021	0.077
Mem CD4	WRAP53	4	0.05	0.5	0.68
Mem CD4	WRAP73	6.1	0.0085	0.84	0.91
Mem CD4	WRB	4.5	-0.12	0.059	0.16
Mem CD4	WRN	4.8	-0.00025	1	1
Mem CD4	WRNIP1	6.6	-0.043	0.25	0.44
Mem CD4	WSB1	7.6	0.03	0.4	0.59
Mem CD4	WSB2	5.5	0.11	0.14	0.3
Mem CD4	WTAP	7.2	0.097	0.0028	0.017
Mem CD4	WWC1	1.3	0.74	0.022	0.078
Mem CD4	WWC2	2.3	-1.1	0.00024	0.0025
Mem CD4	WWC3	5.5	-0.11	0.15	0.31
Mem CD4	WWOX	3.8	-0.19	0.016	0.063
Mem CD4	WWP1	6.3	0.15	0.011	0.046
Mem CD4	WWP2	7.2	0.062	0.15	0.31
Mem CD4	WWTR1	1.6	0.14	0.52	0.7
Mem CD4	XAB2	4.9	-0.0088	0.96	0.98
Mem CD4	XAF1	8.5	1.3	5.80E-14	1.40E-11
Mem CD4	XBP1	8.8	-0.48	2.70E-07	1.10E-05
Mem CD4	XCL1	0.95	-1.8	3.00E-05	0.00046
Mem CD4	XCL2	2	-2.3	2.80E-06	7.20E-05
Mem CD4	XIAP	4.9	0.067	0.3	0.49
Mem CD4	XIST	4.3	0.3	0.23	0.41
Mem CD4	XKR6	1.8	0.068	0.6	0.76
Mem CD4	XKR8	5.2	-0.092	0.13	0.28
Mem CD4	XKR9	0.16	0.83	0.022	0.078
Mem CD4	XPA	5.4	-0.06	0.22	0.4
Mem CD4	XPC	7.8	0.022	0.58	0.74
Mem CD4	XPNPEP1	6.3	0.04	0.46	0.65
Mem CD4	XPNPEP2	1.8	-0.3	0.17	0.34
Mem CD4	XPNPEP3	4.2	0.0021	0.98	0.99
Mem CD4	XPO1	7.4	0.25	0.0008	0.0063
Mem CD4	XPO4	6.1	0.024	0.74	0.85
Mem CD4	XPO5	6	0.062	0.2	0.37
Mem CD4	XPO6	7.3	-0.025	0.77	0.87
Mem CD4	XPO7	6	-0.024	0.65	0.8
Mem CD4	XPOT	7.7	-0.0053	0.9	0.95
Mem CD4	XPR1	5.1	0.039	0.71	0.83
Mem CD4	XRCC1	5.5	-0.029	0.56	0.73
Mem CD4	XRCC2	1.6	0.45	0.031	0.1
Mem CD4	XRCC3	3.2	0.16	0.058	0.16
Mem CD4	XRCC4	3.8	0.22	0.013	0.053
Mem CD4	XRCC5	9.2	0.012	0.72	0.84
Mem CD4	XRCC6	9.1	0.002	0.95	0.97
Mem CD4	XRCC6BP1	3.1	-0.12	0.28	0.48
Mem CD4	XRN1	7.4	0.28	9.20E-05	0.0011
Mem CD4	XRN2	7.6	0.086	0.008	0.037
Mem CD4	XRRA1	5.5	-0.2	0.24	0.42
Mem CD4	XXYLT1	3.2	0.12	0.21	0.4
Mem CD4	XXYLT1-AS2	-0.12	1.3	0.00017	0.0019
Mem CD4	XYLB	1.7	0.45	0.025	0.086
Mem CD4	XYLT1	4.4	-0.32	0.00049	0.0043
Mem CD4	XYLT2	5	0.026	0.76	0.87
Mem CD4	YAE1D1	3.6	0.0088	0.91	0.95
Mem CD4	YAF2	3.9	-0.0029	0.97	0.99
Mem CD4	YARS	7.3	0.25	0.00017	0.0018
Mem CD4	YARS2	5.3	-0.0035	0.93	0.97
Mem CD4	YBEY	3.4	0.074	0.43	0.62
Mem CD4	YBX1	5.9	0.076	0.21	0.4
Mem CD4	YBX3	2.6	0.57	0.061	0.17
Mem CD4	YDJC	5.7	0.061	0.39	0.58
Mem CD4	YEATS2	6	0.42	2.60E-10	2.80E-08
Mem CD4	YEATS4	4.9	-0.015	0.86	0.93
Mem CD4	YES1	3.4	-0.35	0.029	0.096
Mem CD4	YIF1A	5	0.092	0.083	0.21
Mem CD4	YIF1B	4.8	0.024	0.7	0.83
Mem CD4	YIPF1	5.2	0.16	0.0027	0.017
Mem CD4	YIPF2	2.9	-0.14	0.1	0.24
Mem CD4	YIPF3	6.5	0.15	9.70E-05	0.0012
Mem CD4	YIPF4	6.6	0.085	0.066	0.17
Mem CD4	YIPF5	6.4	0.014	0.73	0.85
Mem CD4	YIPF6	5	-0.0078	0.88	0.94
Mem CD4	YJEFN3	1.5	-0.0019	0.99	1
Mem CD4	YKT6	5.5	-0.00096	0.99	0.99
Mem CD4	YLPM1	6.2	0.083	0.25	0.44
Mem CD4	YME1L1	8.4	0.038	0.21	0.39
Mem CD4	YOD1	3.6	-0.024	0.84	0.91
Mem CD4	YPEL1	5.1	-0.89	2.80E-07	1.10E-05
Mem CD4	YPEL2	5.2	-0.23	0.0064	0.031
Mem CD4	YPEL3	6.6	-0.06	0.31	0.5
Mem CD4	YPEL5	7.6	-0.027	0.46	0.65
Mem CD4	YRDC	4.8	0.067	0.19	0.37
Mem CD4	YTHDC1	5.7	0.03	0.6	0.76
Mem CD4	YTHDC2	6.7	0.018	0.7	0.83
Mem CD4	YTHDF1	6.9	-0.039	0.28	0.48
Mem CD4	YTHDF2	7.9	0.011	0.71	0.83
Mem CD4	YTHDF3	7	0.01	0.84	0.91
Mem CD4	YWHAB	9.3	0.051	0.17	0.35
Mem CD4	YWHAE	6.7	0.24	8.30E-05	0.0011
Mem CD4	YWHAG	2.4	0.12	0.26	0.45
Mem CD4	YWHAH	7.3	0.15	0.036	0.11
Mem CD4	YWHAQ	9	-0.1	0.23	0.42
Mem CD4	YWHAZ	11	-0.026	0.55	0.72
Mem CD4	YY1	5.4	-0.034	0.44	0.63
Mem CD4	YY1AP1	6.8	-0.00017	1	1
Mem CD4	YY2	1.3	-0.07	0.7	0.83
Mem CD4	ZADH2	5.1	-0.15	0.056	0.16
Mem CD4	ZAK	2.2	-0.021	0.92	0.96
Mem CD4	ZAP70	8.6	-0.041	0.46	0.64
Mem CD4	ZBED2	1.8	0.088	0.64	0.79
Mem CD4	ZBED3	0.16	-0.35	0.2	0.39
Mem CD4	ZBED4	5.6	-0.26	0.0011	0.0081
Mem CD4	ZBED5	6.4	0.038	0.51	0.69
Mem CD4	ZBED5-AS1	3.8	0.21	0.04	0.12
Mem CD4	ZBED6	2	-0.1	0.58	0.75
Mem CD4	ZBED6CL	4.2	0.24	0.028	0.093
Mem CD4	ZBED8	0.86	0.08	0.74	0.86
Mem CD4	ZBP1	5.9	0.46	2.00E-06	5.50E-05
Mem CD4	ZBTB1	6.7	0.044	0.36	0.56
Mem CD4	ZBTB10	3.4	0.12	0.45	0.64
Mem CD4	ZBTB11	6.4	-0.0093	0.86	0.93
Mem CD4	ZBTB11-AS1	1.9	-0.037	0.74	0.86
Mem CD4	ZBTB14	6.2	-0.09	0.04	0.12
Mem CD4	ZBTB16	4.2	-0.82	0.0066	0.032
Mem CD4	ZBTB17	5.9	-0.0052	0.93	0.96
Mem CD4	ZBTB18	2.4	0.13	0.44	0.63
Mem CD4	ZBTB2	6.2	-0.015	0.76	0.87
Mem CD4	ZBTB20	6.8	-0.058	0.36	0.55
Mem CD4	ZBTB20-AS1	0.64	0.72	0.00087	0.0068
Mem CD4	ZBTB21	4.4	0.021	0.8	0.89
Mem CD4	ZBTB22	3.7	-0.17	0.033	0.11
Mem CD4	ZBTB24	5.8	0.21	0.00047	0.0042
Mem CD4	ZBTB25	6.2	0.1	0.17	0.34
Mem CD4	ZBTB26	2	0.1	0.46	0.65
Mem CD4	ZBTB3	3.8	-0.045	0.58	0.74
Mem CD4	ZBTB32	2.1	1.1	2.50E-06	6.50E-05
Mem CD4	ZBTB33	6	-0.1	0.16	0.32
Mem CD4	ZBTB34	3	-0.079	0.46	0.64
Mem CD4	ZBTB37	2.4	0.08	0.57	0.73
Mem CD4	ZBTB38	7.5	-0.37	5.10E-05	0.0007
Mem CD4	ZBTB39	4.3	0.017	0.82	0.9
Mem CD4	ZBTB4	5.6	-0.12	0.17	0.34
Mem CD4	ZBTB40	6.6	-0.093	0.31	0.51
Mem CD4	ZBTB41	4.8	0.15	0.1	0.24
Mem CD4	ZBTB42	1.7	-0.071	0.67	0.81
Mem CD4	ZBTB43	5.5	-0.14	0.017	0.065
Mem CD4	ZBTB44	4.8	-0.28	0.00044	0.004
Mem CD4	ZBTB45	2.7	-0.21	0.048	0.14
Mem CD4	ZBTB46	0.44	0.28	0.26	0.45
Mem CD4	ZBTB48	5.2	-0.13	0.0094	0.042
Mem CD4	ZBTB49	4.8	-0.34	9.10E-05	0.0011
Mem CD4	ZBTB5	3	-0.033	0.78	0.88
Mem CD4	ZBTB6	3.8	-0.076	0.48	0.66
Mem CD4	ZBTB7A	6.1	-0.17	0.073	0.19
Mem CD4	ZBTB7B	4.1	0.092	0.33	0.52
Mem CD4	ZBTB8OS	5.2	0.12	0.015	0.06
Mem CD4	ZBTB9	4.7	-0.0075	0.93	0.96
Mem CD4	ZC2HC1A	4.3	0.35	0.016	0.063
Mem CD4	ZC2HC1C	2.1	0.031	0.81	0.9
Mem CD4	ZC3H10	4.1	-0.16	0.018	0.067
Mem CD4	ZC3H11A	8	0.038	0.41	0.6
Mem CD4	ZC3H12A	5.2	0.077	0.33	0.52
Mem CD4	ZC3H12B	1.9	-0.16	0.36	0.55
Mem CD4	ZC3H12D	5.7	0.4	0.0015	0.01
Mem CD4	ZC3H13	7	-0.085	0.015	0.059
Mem CD4	ZC3H14	6.8	-0.075	0.036	0.11
Mem CD4	ZC3H15	6.8	0.075	0.053	0.15
Mem CD4	ZC3H18	5.5	0.011	0.83	0.91
Mem CD4	ZC3H3	5.3	0.09	0.14	0.3
Mem CD4	ZC3H4	2.8	0.06	0.55	0.72
Mem CD4	ZC3H6	4.4	-0.1	0.18	0.35
Mem CD4	ZC3H7A	7.3	0.018	0.71	0.83
Mem CD4	ZC3H7B	3.8	-0.031	0.74	0.85
Mem CD4	ZC3H8	4.3	0.034	0.58	0.75
Mem CD4	ZC3HAV1	8.7	-0.086	0.055	0.15
Mem CD4	ZC3HAV1L	1	1.2	9.30E-06	0.00018
Mem CD4	ZC3HC1	5.1	0.083	0.092	0.22
Mem CD4	ZC4H2	3.1	0.24	0.073	0.19
Mem CD4	ZCCHC10	5.5	0.058	0.37	0.57
Mem CD4	ZCCHC11	7.4	0.019	0.72	0.84
Mem CD4	ZCCHC14	2.8	0.31	0.011	0.047
Mem CD4	ZCCHC17	5.3	-0.17	0.0044	0.024
Mem CD4	ZCCHC18	2.6	-0.51	0.00023	0.0024
Mem CD4	ZCCHC2	4.2	0.78	3.20E-11	4.30E-09
Mem CD4	ZCCHC24	0.91	-0.58	0.016	0.063
Mem CD4	ZCCHC3	4.3	-0.089	0.2	0.38
Mem CD4	ZCCHC4	4.9	-0.04	0.44	0.63
Mem CD4	ZCCHC6	7.4	0.039	0.48	0.66
Mem CD4	ZCCHC7	5.7	-0.03	0.49	0.67
Mem CD4	ZCCHC8	5.9	-0.061	0.15	0.31
Mem CD4	ZCCHC9	4.6	0.094	0.064	0.17
Mem CD4	ZCRB1	5.4	0.22	5.80E-06	0.00013
Mem CD4	ZCWPW1	2.8	-0.13	0.26	0.45
Mem CD4	ZCWPW2	0.28	0.48	0.025	0.087
Mem CD4	ZDBF2	4.5	0.52	0.00071	0.0058
Mem CD4	ZDHHC11	1	-0.57	0.065	0.17
Mem CD4	ZDHHC12	5	0.21	0.0015	0.01
Mem CD4	ZDHHC13	5.4	0.045	0.43	0.62
Mem CD4	ZDHHC14	2.3	-0.58	0.0018	0.012
Mem CD4	ZDHHC15	0.37	0.24	0.45	0.64
Mem CD4	ZDHHC16	5.5	-0.11	0.012	0.05
Mem CD4	ZDHHC17	5.8	0.056	0.33	0.52
Mem CD4	ZDHHC18	5.5	-0.094	0.28	0.47
Mem CD4	ZDHHC2	5	-0.22	0.0056	0.029
Mem CD4	ZDHHC20	6.7	-0.074	0.2	0.38
Mem CD4	ZDHHC21	4.2	0.18	0.048	0.14
Mem CD4	ZDHHC23	2.6	-0.36	0.026	0.088
Mem CD4	ZDHHC24	3.8	0.19	0.028	0.095
Mem CD4	ZDHHC3	6	0.0011	0.98	0.99
Mem CD4	ZDHHC4	5	0.073	0.26	0.46
Mem CD4	ZDHHC5	7.1	0.12	0.023	0.082
Mem CD4	ZDHHC6	7.1	-0.0067	0.86	0.92
Mem CD4	ZDHHC7	6.5	-0.093	0.075	0.19
Mem CD4	ZDHHC8	3.4	0.0074	0.95	0.98
Mem CD4	ZDHHC9	3.1	-0.19	0.072	0.19
Mem CD4	ZEB1	6	0.059	0.36	0.55
Mem CD4	ZEB1-AS1	2.7	-0.12	0.29	0.49
Mem CD4	ZEB2	6	-1.2	0.0064	0.031
Mem CD4	ZER1	6.6	-0.11	0.0054	0.028
Mem CD4	ZFAND1	5.2	0.02	0.74	0.86
Mem CD4	ZFAND2A	4.5	-0.011	0.87	0.93
Mem CD4	ZFAND2B	6.4	-0.15	0.0002	0.0022
Mem CD4	ZFAND3	2.8	-0.21	0.089	0.22
Mem CD4	ZFAND4	5.5	0.0029	0.95	0.98
Mem CD4	ZFAND5	7.3	-0.0086	0.82	0.9
Mem CD4	ZFAND6	6.9	-0.089	0.053	0.15
Mem CD4	ZFAS1	4.7	-0.0041	0.96	0.98
Mem CD4	ZFAT	3.2	-0.05	0.65	0.8
Mem CD4	ZFC3H1	7.1	0.064	0.21	0.39
Mem CD4	ZFHX3	1.4	-0.02	0.91	0.96
Mem CD4	ZFP1	5.1	-0.16	0.013	0.052
Mem CD4	ZFP14	4.5	-0.071	0.37	0.57
Mem CD4	ZFP2	1.3	-0.052	0.82	0.9
Mem CD4	ZFP28	2.9	-0.36	0.064	0.17
Mem CD4	ZFP3	3.5	-0.13	0.37	0.57
Mem CD4	ZFP30	3.2	0.12	0.3	0.49
Mem CD4	ZFP36	7.4	-0.13	0.073	0.19
Mem CD4	ZFP36L1	6.9	-0.31	0.014	0.056
Mem CD4	ZFP36L2	9.9	-0.5	3.20E-06	8.10E-05
Mem CD4	ZFP37	3	-0.51	0.00063	0.0053
Mem CD4	ZFP41	4.5	-0.15	0.13	0.28
Mem CD4	ZFP57	3	0.21	0.7	0.83
Mem CD4	ZFP62	5	-0.0023	0.98	0.99
Mem CD4	ZFP64	4.4	0.012	0.85	0.92
Mem CD4	ZFP69	4.2	-0.066	0.33	0.53
Mem CD4	ZFP69B	2.1	0.3	0.061	0.17
Mem CD4	ZFP82	4.9	0.077	0.28	0.48
Mem CD4	ZFP90	6	-0.097	0.15	0.31
Mem CD4	ZFP91	4	-0.046	0.58	0.75
Mem CD4	ZFPL1	4.3	-0.02	0.71	0.83
Mem CD4	ZFPM1	1	-0.3	0.11	0.25
Mem CD4	ZFR	7.4	-0.058	0.097	0.23
Mem CD4	ZFR2	0.2	-0.11	0.67	0.81
Mem CD4	ZFX	6.7	-0.0071	0.88	0.94
Mem CD4	ZFYVE1	5.3	-0.14	0.012	0.051
Mem CD4	ZFYVE16	4.9	-0.059	0.42	0.61
Mem CD4	ZFYVE19	5.2	0.0086	0.89	0.94
Mem CD4	ZFYVE21	4.7	-0.21	0.0014	0.01
Mem CD4	ZFYVE26	4.6	0.13	0.17	0.34
Mem CD4	ZFYVE27	6.3	-0.12	0.0064	0.031
Mem CD4	ZFYVE28	5.4	-0.36	0.00057	0.0049
Mem CD4	ZFYVE9	3.1	-0.6	0.0011	0.0082
Mem CD4	ZGLP1	0.73	-0.09	0.62	0.77
Mem CD4	ZGPAT	6.6	-0.14	0.0056	0.029
Mem CD4	ZGRF1	3.8	-0.27	0.05	0.15
Mem CD4	ZHX1	5.7	0.036	0.48	0.66
Mem CD4	ZHX2	5.8	-0.0076	0.89	0.94
Mem CD4	ZHX3	3.6	-0.23	0.031	0.1
Mem CD4	ZIK1	3.8	0.28	0.049	0.14
Mem CD4	ZKSCAN1	7.6	0.044	0.34	0.53
Mem CD4	ZKSCAN2	2.6	-0.044	0.75	0.86
Mem CD4	ZKSCAN3	3.6	-0.08	0.36	0.55
Mem CD4	ZKSCAN4	4.1	-0.041	0.57	0.73
Mem CD4	ZKSCAN5	4.6	-0.011	0.87	0.93
Mem CD4	ZKSCAN7	2.9	0.14	0.23	0.42
Mem CD4	ZKSCAN8	4.5	-0.2	0.089	0.22
Mem CD4	ZMAT1	4.3	-0.16	0.17	0.34
Mem CD4	ZMAT2	5.8	-0.0083	0.86	0.93
Mem CD4	ZMAT3	5.5	-0.32	1.20E-06	3.60E-05
Mem CD4	ZMAT5	3.3	0.017	0.83	0.91
Mem CD4	ZMIZ1	4.9	0.22	0.013	0.052
Mem CD4	ZMIZ1-AS1	1.1	0.44	0.029	0.097
Mem CD4	ZMIZ2	5.1	-0.019	0.81	0.9
Mem CD4	ZMPSTE24	6.6	0.029	0.57	0.74
Mem CD4	ZMYM1	5	6.10E-05	1	1
Mem CD4	ZMYM2	6.5	0.076	0.13	0.28
Mem CD4	ZMYM3	3.6	-0.022	0.77	0.87
Mem CD4	ZMYM4	5.9	0.096	0.035	0.11
Mem CD4	ZMYM5	6.2	0.073	0.19	0.37
Mem CD4	ZMYM6	6.3	-0.032	0.51	0.69
Mem CD4	ZMYM6NB	6.7	-0.096	0.051	0.15
Mem CD4	ZMYND10	0.32	-0.66	0.007	0.033
Mem CD4	ZMYND11	7	-0.18	6.90E-05	0.00091
Mem CD4	ZMYND19	4.7	-0.12	0.051	0.15
Mem CD4	ZMYND8	6.1	0.069	0.2	0.37
Mem CD4	ZNF10	4.1	-0.17	0.07	0.18
Mem CD4	ZNF100	4.3	0.19	0.18	0.35
Mem CD4	ZNF101	7.2	0.3	0.00066	0.0055
Mem CD4	ZNF106	7.1	0.0055	0.87	0.93
Mem CD4	ZNF107	6.1	0.23	0.00086	0.0067
Mem CD4	ZNF117	2.3	0.043	0.79	0.88
Mem CD4	ZNF12	6.9	-0.08	0.073	0.19
Mem CD4	ZNF121	1.8	-0.073	0.62	0.77
Mem CD4	ZNF124	4	0.023	0.78	0.88
Mem CD4	ZNF131	6.3	-0.12	0.012	0.05
Mem CD4	ZNF132	2.5	-0.023	0.9	0.95
Mem CD4	ZNF133	4.1	0.035	0.58	0.75
Mem CD4	ZNF134	5.1	0.034	0.63	0.78
Mem CD4	ZNF135	0.5	0.28	0.59	0.75
Mem CD4	ZNF136	5.6	0.07	0.24	0.42
Mem CD4	ZNF137P	1.6	0.11	0.51	0.69
Mem CD4	ZNF138	4.7	0.11	0.14	0.3
Mem CD4	ZNF14	5.9	-0.044	0.57	0.73
Mem CD4	ZNF140	5.7	0.2	5.00E-05	0.0007
Mem CD4	ZNF141	4.4	0.036	0.65	0.8
Mem CD4	ZNF142	5.2	-0.06	0.38	0.57
Mem CD4	ZNF143	5.9	0.0047	0.92	0.96
Mem CD4	ZNF146	7.1	0.033	0.6	0.76
Mem CD4	ZNF148	7.2	-0.028	0.47	0.66
Mem CD4	ZNF154	3.2	0.33	0.25	0.44
Mem CD4	ZNF155	3	0.11	0.26	0.45
Mem CD4	ZNF157	0.12	-0.062	0.85	0.92
Mem CD4	ZNF16	3.4	0.02	0.78	0.88
Mem CD4	ZNF160	6.5	-0.012	0.84	0.91
Mem CD4	ZNF165	1.1	-0.25	0.19	0.37
Mem CD4	ZNF169	3.6	-0.12	0.14	0.29
Mem CD4	ZNF17	4.2	0.02	0.79	0.89
Mem CD4	ZNF174	4.9	-0.013	0.79	0.89
Mem CD4	ZNF175	3.3	-0.011	0.92	0.96
Mem CD4	ZNF18	5.3	0.013	0.81	0.89
Mem CD4	ZNF180	4.9	-0.062	0.33	0.52
Mem CD4	ZNF181	5.2	-0.15	0.044	0.13
Mem CD4	ZNF182	5.2	-0.029	0.64	0.79
Mem CD4	ZNF184	5.6	-0.2	0.00045	0.004
Mem CD4	ZNF185	2.4	0.11	0.39	0.58
Mem CD4	ZNF189	2.8	-0.055	0.58	0.74
Mem CD4	ZNF19	2.7	0.093	0.41	0.6
Mem CD4	ZNF195	5.6	0.099	0.025	0.086
Mem CD4	ZNF197	4.2	0.063	0.42	0.61
Mem CD4	ZNF2	3.8	-0.1	0.2	0.38
Mem CD4	ZNF200	5.5	0.11	0.04	0.12
Mem CD4	ZNF202	5.2	-0.005	0.93	0.96
Mem CD4	ZNF204P	3.3	-0.12	0.49	0.67
Mem CD4	ZNF205	0.41	-0.16	0.48	0.66
Mem CD4	ZNF205-AS1	0.17	0.019	0.93	0.96
Mem CD4	ZNF207	8.2	0.067	0.023	0.083
Mem CD4	ZNF208	3.8	-0.14	0.53	0.7
Mem CD4	ZNF211	6.3	-0.013	0.8	0.89
Mem CD4	ZNF212	5	0.0041	0.94	0.97
Mem CD4	ZNF213	3	0.095	0.33	0.53
Mem CD4	ZNF213-AS1	4	-0.16	0.036	0.11
Mem CD4	ZNF217	5.3	-0.071	0.49	0.67
Mem CD4	ZNF219	1.8	-0.29	0.069	0.18
Mem CD4	ZNF22	6.2	-0.22	9.40E-05	0.0012
Mem CD4	ZNF221	1.2	0.52	0.02	0.073
Mem CD4	ZNF222	3	0.062	0.58	0.74
Mem CD4	ZNF223	2.8	0.27	0.11	0.26
Mem CD4	ZNF224	3.8	0.033	0.64	0.79
Mem CD4	ZNF225	3.9	0.031	0.7	0.83
Mem CD4	ZNF226	5.5	0.092	0.14	0.3
Mem CD4	ZNF227	5.5	0.15	0.0029	0.017
Mem CD4	ZNF229	0.45	0.11	0.8	0.89
Mem CD4	ZNF23	4.9	-0.1	0.22	0.4
Mem CD4	ZNF230	3.9	0.033	0.66	0.8
Mem CD4	ZNF232	3.9	-0.11	0.17	0.33
Mem CD4	ZNF233	1.2	0.5	0.022	0.079
Mem CD4	ZNF234	4.8	0.17	0.048	0.14
Mem CD4	ZNF235	4.2	-0.063	0.42	0.61
Mem CD4	ZNF236	5.4	0.031	0.56	0.73
Mem CD4	ZNF239	2.8	0.079	0.59	0.75
Mem CD4	ZNF24	7.1	0.021	0.58	0.74
Mem CD4	ZNF248	5.2	-0.4	2.70E-08	1.60E-06
Mem CD4	ZNF25	5	-0.11	0.11	0.25
Mem CD4	ZNF250	4.3	-0.2	0.014	0.057
Mem CD4	ZNF251	4.8	0.15	0.029	0.096
Mem CD4	ZNF252P	4.1	-0.0066	0.95	0.98
Mem CD4	ZNF252P-AS1	1.6	-0.22	0.35	0.54
Mem CD4	ZNF253	5	-0.084	0.27	0.47
Mem CD4	ZNF254	4.8	0.15	0.038	0.12
Mem CD4	ZNF256	3.2	0.19	0.15	0.32
Mem CD4	ZNF257	2.6	0.2	0.29	0.48
Mem CD4	ZNF26	5.4	-0.038	0.49	0.67
Mem CD4	ZNF260	5.3	0.06	0.39	0.58
Mem CD4	ZNF263	6.3	0.031	0.45	0.64
Mem CD4	ZNF264	4.8	0.044	0.52	0.69
Mem CD4	ZNF266	6.7	-0.066	0.35	0.55
Mem CD4	ZNF267	6	0.28	2.30E-05	0.00037
Mem CD4	ZNF268	5.9	0.1	0.099	0.23
Mem CD4	ZNF271P	5.6	-0.08	0.13	0.29
Mem CD4	ZNF273	3.8	0.36	2.50E-05	0.0004
Mem CD4	ZNF274	6.1	0.098	0.093	0.22
Mem CD4	ZNF275	4.7	0.2	0.013	0.052
Mem CD4	ZNF276	7.1	-0.23	4.00E-05	0.00059
Mem CD4	ZNF277	5	0.093	0.061	0.17
Mem CD4	ZNF28	5.9	-0.061	0.38	0.58
Mem CD4	ZNF280B	3.3	-0.17	0.088	0.22
Mem CD4	ZNF280C	3.7	0.26	0.011	0.048
Mem CD4	ZNF280D	4.8	0.055	0.4	0.59
Mem CD4	ZNF281	6.5	0.011	0.81	0.9
Mem CD4	ZNF282	2.2	0.14	0.23	0.41
Mem CD4	ZNF283	2.7	0.023	0.84	0.91
Mem CD4	ZNF284	0.89	0.13	0.57	0.74
Mem CD4	ZNF285	1.3	0.2	0.46	0.65
Mem CD4	ZNF286A	4.5	-0.14	0.033	0.11
Mem CD4	ZNF286B	2	-0.08	0.5	0.68
Mem CD4	ZNF287	5	-0.087	0.17	0.34
Mem CD4	ZNF292	7.9	0.049	0.38	0.58
Mem CD4	ZNF296	1.8	-0.15	0.36	0.55
Mem CD4	ZNF3	6.1	-0.062	0.12	0.27
Mem CD4	ZNF30	4.1	0.012	0.91	0.95
Mem CD4	ZNF300	2.3	0.013	0.95	0.98
Mem CD4	ZNF302	6	0.061	0.28	0.47
Mem CD4	ZNF304	4.2	0.28	0.0074	0.035
Mem CD4	ZNF316	4.9	-0.17	0.16	0.32
Mem CD4	ZNF317	6.8	-0.031	0.46	0.65
Mem CD4	ZNF318	5.4	0.017	0.84	0.91
Mem CD4	ZNF319	4.7	-0.25	0.012	0.05
Mem CD4	ZNF32	4.5	-0.16	0.0025	0.015
Mem CD4	ZNF32-AS2	2.1	-0.0012	0.99	1
Mem CD4	ZNF320	4	0.084	0.56	0.73
Mem CD4	ZNF322	3.6	-0.033	0.69	0.82
Mem CD4	ZNF324	5.1	-0.17	0.0088	0.04
Mem CD4	ZNF324B	1.1	0.18	0.23	0.41
Mem CD4	ZNF326	4.5	0.15	0.028	0.095
Mem CD4	ZNF329	4.4	-0.016	0.87	0.93
Mem CD4	ZNF330	5.7	0.076	0.07	0.18
Mem CD4	ZNF331	5.8	-0.0007	0.99	1
Mem CD4	ZNF333	5.1	-0.072	0.27	0.46
Mem CD4	ZNF335	6.6	-0.078	0.17	0.34
Mem CD4	ZNF337	5.4	-0.12	0.067	0.18
Mem CD4	ZNF337-AS1	0.95	-0.23	0.17	0.34
Mem CD4	ZNF33A	6.5	-0.12	0.071	0.18
Mem CD4	ZNF33B	5.9	-0.065	0.34	0.54
Mem CD4	ZNF34	3.8	-0.031	0.69	0.82
Mem CD4	ZNF341	3.3	-0.0096	0.91	0.95
Mem CD4	ZNF343	4.1	0.0091	0.91	0.95
Mem CD4	ZNF345	4.3	-0.085	0.28	0.47
Mem CD4	ZNF346	5.6	-0.053	0.24	0.43
Mem CD4	ZNF347	4	-0.19	0.25	0.45
Mem CD4	ZNF35	2	-0.012	0.94	0.97
Mem CD4	ZNF350	5.5	0.13	0.024	0.085
Mem CD4	ZNF354A	5.2	-0.17	0.007	0.034
Mem CD4	ZNF354B	4.7	-0.12	0.047	0.14
Mem CD4	ZNF354C	2.9	-0.035	0.79	0.88
Mem CD4	ZNF362	4.6	-0.11	0.13	0.28
Mem CD4	ZNF365	3.8	-1.1	1.20E-05	0.00023
Mem CD4	ZNF367	3.6	-0.011	0.9	0.95
Mem CD4	ZNF37A	5.9	0.097	0.09	0.22
Mem CD4	ZNF37BP	5.8	-0.17	0.0056	0.028
Mem CD4	ZNF382	4.3	0.0059	0.94	0.97
Mem CD4	ZNF383	4.5	-0.087	0.16	0.33
Mem CD4	ZNF384	6.2	-0.052	0.15	0.32
Mem CD4	ZNF391	0.58	-0.0049	0.99	0.99
Mem CD4	ZNF394	6.6	0.0022	0.95	0.97
Mem CD4	ZNF395	4.6	-0.13	0.15	0.32
Mem CD4	ZNF396	2	-0.07	0.68	0.82
Mem CD4	ZNF397	4.5	-0.072	0.38	0.57
Mem CD4	ZNF398	5.9	-0.22	0.006	0.03
Mem CD4	ZNF404	1.6	0.43	0.039	0.12
Mem CD4	ZNF407	5.1	0.16	0.11	0.25
Mem CD4	ZNF408	4.7	0.042	0.48	0.66
Mem CD4	ZNF41	5.1	0.11	0.12	0.27
Mem CD4	ZNF410	7	-0.00024	1	1
Mem CD4	ZNF414	3.5	-0.034	0.67	0.8
Mem CD4	ZNF415	0.98	0.24	0.49	0.67
Mem CD4	ZNF416	3.7	0.071	0.37	0.56
Mem CD4	ZNF417	3.6	0.064	0.55	0.72
Mem CD4	ZNF418	1.7	-0.029	0.92	0.96
Mem CD4	ZNF419	4.4	0.16	0.054	0.15
Mem CD4	ZNF420	5.6	-0.12	0.027	0.092
Mem CD4	ZNF425	1.9	-0.14	0.39	0.58
Mem CD4	ZNF426	5.2	0.06	0.31	0.5
Mem CD4	ZNF428	2.1	-0.14	0.22	0.4
Mem CD4	ZNF429	5	-0.2	0.017	0.066
Mem CD4	ZNF43	5.1	0.13	0.069	0.18
Mem CD4	ZNF430	6.6	0.055	0.19	0.37
Mem CD4	ZNF431	5.1	0.036	0.57	0.73
Mem CD4	ZNF432	3.7	-0.039	0.65	0.8
Mem CD4	ZNF433	1.8	-0.14	0.44	0.63
Mem CD4	ZNF436	4.5	-0.00075	0.99	1
Mem CD4	ZNF436-AS1	1.3	-0.28	0.16	0.33
Mem CD4	ZNF438	3.9	-0.36	0.00053	0.0046
Mem CD4	ZNF439	3.7	0.03	0.85	0.92
Mem CD4	ZNF44	6.1	0.12	0.05	0.14
Mem CD4	ZNF440	3.7	0.12	0.3	0.5
Mem CD4	ZNF441	5	0.069	0.54	0.71
Mem CD4	ZNF442	1.6	0.67	0.0045	0.024
Mem CD4	ZNF443	3.3	-0.41	0.0003	0.0029
Mem CD4	ZNF444	4.3	0.19	0.013	0.054
Mem CD4	ZNF445	3.6	0.18	0.12	0.27
Mem CD4	ZNF446	3.7	-0.028	0.71	0.84
Mem CD4	ZNF449	4.4	-0.3	0.00028	0.0028
Mem CD4	ZNF45	5.3	-0.024	0.69	0.82
Mem CD4	ZNF451	7.1	0.022	0.64	0.79
Mem CD4	ZNF460	5.4	0.16	0.18	0.35
Mem CD4	ZNF461	3.7	0.076	0.39	0.58
Mem CD4	ZNF462	0.13	-0.088	0.83	0.91
Mem CD4	ZNF467	1.3	-0.58	0.0035	0.02
Mem CD4	ZNF468	6.4	-0.052	0.45	0.64
Mem CD4	ZNF470	3.4	-0.099	0.4	0.59
Mem CD4	ZNF471	0.1	-0.19	0.68	0.81
Mem CD4	ZNF473	4.3	-0.37	6.50E-05	0.00087
Mem CD4	ZNF48	3.6	-0.11	0.28	0.47
Mem CD4	ZNF480	5.9	0.068	0.29	0.49
Mem CD4	ZNF483	2.6	0.11	0.43	0.62
Mem CD4	ZNF484	4.9	0.023	0.76	0.87
Mem CD4	ZNF485	3.4	-0.044	0.65	0.79
Mem CD4	ZNF486	3.1	0.068	0.62	0.77
Mem CD4	ZNF487	2.3	-0.39	0.004	0.022
Mem CD4	ZNF490	4.2	0.091	0.31	0.5
Mem CD4	ZNF491	0.072	-0.13	0.72	0.84
Mem CD4	ZNF493	4.6	0.023	0.8	0.89
Mem CD4	ZNF496	2.7	-0.11	0.3	0.49
Mem CD4	ZNF497	0.93	0.44	0.045	0.13
Mem CD4	ZNF500	4.5	-0.069	0.38	0.58
Mem CD4	ZNF501	2.9	0.13	0.24	0.43
Mem CD4	ZNF502	2.8	0.32	0.04	0.12
Mem CD4	ZNF506	5.4	-0.025	0.69	0.82
Mem CD4	ZNF507	5.3	0.021	0.77	0.87
Mem CD4	ZNF510	4.1	0.055	0.53	0.7
Mem CD4	ZNF511	3.9	0.02	0.71	0.84
Mem CD4	ZNF512	6.9	0.06	0.3	0.49
Mem CD4	ZNF512B	3.2	0.26	0.032	0.11
Mem CD4	ZNF513	4.1	-0.19	0.0092	0.041
Mem CD4	ZNF514	2.7	-0.28	0.024	0.085
Mem CD4	ZNF516	3.3	0.051	0.85	0.92
Mem CD4	ZNF517	1.6	-0.074	0.61	0.77
Mem CD4	ZNF518A	5.4	0.027	0.69	0.82
Mem CD4	ZNF518B	5.1	0.28	0.0039	0.021
Mem CD4	ZNF519	2.9	-0.035	0.75	0.86
Mem CD4	ZNF524	3.7	0.13	0.12	0.27
Mem CD4	ZNF525	5	-0.067	0.48	0.66
Mem CD4	ZNF526	5.2	-0.035	0.54	0.71
Mem CD4	ZNF527	4.1	-0.059	0.41	0.6
Mem CD4	ZNF528	3.9	0.064	0.61	0.77
Mem CD4	ZNF528-AS1	1.4	-0.067	0.75	0.86
Mem CD4	ZNF529	4.8	0.085	0.22	0.4
Mem CD4	ZNF529-AS1	1	0.23	0.14	0.3
Mem CD4	ZNF530	3.4	-0.0076	0.93	0.96
Mem CD4	ZNF532	2.3	-0.12	0.63	0.78
Mem CD4	ZNF540	4.3	-0.02	0.86	0.92
Mem CD4	ZNF541	0.38	-0.028	0.92	0.96
Mem CD4	ZNF542P	3.4	0.18	0.26	0.45
Mem CD4	ZNF543	3.9	0.36	0.00025	0.0025
Mem CD4	ZNF544	5.4	-0.014	0.82	0.9
Mem CD4	ZNF546	4	0.025	0.79	0.88
Mem CD4	ZNF547	2.1	0.47	0.01	0.045
Mem CD4	ZNF548	5.7	-0.0032	0.97	0.98
Mem CD4	ZNF549	4.9	0.059	0.45	0.64
Mem CD4	ZNF550	5.8	0.044	0.58	0.74
Mem CD4	ZNF551	4.6	0.086	0.35	0.54
Mem CD4	ZNF552	4	0.066	0.44	0.63
Mem CD4	ZNF554	3.9	-0.23	0.019	0.071
Mem CD4	ZNF555	4	-0.096	0.24	0.43
Mem CD4	ZNF557	4.9	0.05	0.51	0.68
Mem CD4	ZNF558	5.7	-0.0072	0.92	0.96
Mem CD4	ZNF559	5.6	-0.13	0.079	0.2
Mem CD4	ZNF561	4.9	0.11	0.068	0.18
Mem CD4	ZNF561-AS1	2.1	0.12	0.41	0.6
Mem CD4	ZNF562	4.5	0.065	0.31	0.5
Mem CD4	ZNF563	4.3	0.1	0.36	0.55
Mem CD4	ZNF564	5.7	0.044	0.41	0.61
Mem CD4	ZNF565	3.7	-0.09	0.24	0.44
Mem CD4	ZNF566	4.8	-0.1	0.13	0.29
Mem CD4	ZNF567	5	-0.0014	0.98	0.99
Mem CD4	ZNF568	4.4	0.019	0.78	0.88
Mem CD4	ZNF569	4.1	0.14	0.067	0.18
Mem CD4	ZNF57	3.4	0.15	0.088	0.21
Mem CD4	ZNF570	3.3	0.051	0.58	0.75
Mem CD4	ZNF571	3.4	-0.065	0.47	0.66
Mem CD4	ZNF571-AS1	1.6	-0.055	0.77	0.87
Mem CD4	ZNF572	1.2	0.1	0.71	0.83
Mem CD4	ZNF573	5.1	0.015	0.86	0.92
Mem CD4	ZNF574	5.8	-0.13	0.031	0.1
Mem CD4	ZNF575	1.8	-0.24	0.043	0.13
Mem CD4	ZNF576	3.6	-0.14	0.043	0.13
Mem CD4	ZNF577	4.1	-0.31	0.03	0.1
Mem CD4	ZNF578	1.5	-0.27	0.086	0.21
Mem CD4	ZNF580	2.6	0.28	0.011	0.048
Mem CD4	ZNF581	3.6	0.06	0.43	0.62
Mem CD4	ZNF582	3.3	0.012	0.89	0.95
Mem CD4	ZNF582-AS1	2.4	0.049	0.73	0.85
Mem CD4	ZNF583	4	-0.19	0.016	0.062
Mem CD4	ZNF584	3.5	-0.019	0.82	0.9
Mem CD4	ZNF585A	5.1	0.059	0.27	0.46
Mem CD4	ZNF585B	4.6	0.13	0.11	0.26
Mem CD4	ZNF586	5.3	0.026	0.69	0.82
Mem CD4	ZNF587	5.1	0.11	0.21	0.39
Mem CD4	ZNF587B	3.8	0.061	0.47	0.65
Mem CD4	ZNF589	5.3	-0.12	0.13	0.28
Mem CD4	ZNF592	5.9	0.15	0.024	0.084
Mem CD4	ZNF593	3.4	0.25	0.0034	0.019
Mem CD4	ZNF594	3.8	-0.28	0.058	0.16
Mem CD4	ZNF595	3.2	-0.7	0.0067	0.032
Mem CD4	ZNF596	2.3	0.056	0.69	0.82
Mem CD4	ZNF597	3.7	0.064	0.48	0.66
Mem CD4	ZNF598	4.2	-0.023	0.81	0.89
Mem CD4	ZNF599	2.8	0.05	0.59	0.75
Mem CD4	ZNF600	6.4	-0.36	0.0063	0.031
Mem CD4	ZNF605	3.9	0.0035	0.97	0.98
Mem CD4	ZNF606	4	0.049	0.64	0.78
Mem CD4	ZNF607	4	0.17	0.16	0.33
Mem CD4	ZNF609	4.4	-0.23	0.036	0.11
Mem CD4	ZNF610	1.5	0.56	0.017	0.066
Mem CD4	ZNF611	6.2	-0.0074	0.9	0.95
Mem CD4	ZNF613	4.1	0.25	0.00079	0.0063
Mem CD4	ZNF614	4.3	0.097	0.27	0.47
Mem CD4	ZNF615	4.7	0.0031	0.97	0.98
Mem CD4	ZNF616	4.1	-0.25	0.0054	0.028
Mem CD4	ZNF618	0.014	-0.39	0.3	0.5
Mem CD4	ZNF619	3.1	0.12	0.33	0.53
Mem CD4	ZNF620	2.8	0.3	0.0057	0.029
Mem CD4	ZNF621	4.1	0.041	0.62	0.78
Mem CD4	ZNF622	6.2	0.046	0.23	0.42
Mem CD4	ZNF623	4.6	-0.2	0.012	0.051
Mem CD4	ZNF624	4.3	-0.11	0.22	0.41
Mem CD4	ZNF626	4.3	-0.05	0.65	0.79
Mem CD4	ZNF627	4.2	-0.036	0.65	0.79
Mem CD4	ZNF629	1.4	-0.023	0.92	0.96
Mem CD4	ZNF630	2.2	0.044	0.76	0.87
Mem CD4	ZNF638	7.9	0.057	0.16	0.33
Mem CD4	ZNF639	5.8	-0.1	0.041	0.12
Mem CD4	ZNF641	5.5	-0.12	0.089	0.22
Mem CD4	ZNF644	6.9	0.044	0.27	0.47
Mem CD4	ZNF646	4.3	0.11	0.29	0.48
Mem CD4	ZNF649	4	-0.04	0.63	0.78
Mem CD4	ZNF652	6.6	-0.33	8.90E-05	0.0011
Mem CD4	ZNF653	2.3	-0.2	0.085	0.21
Mem CD4	ZNF654	5.6	0.085	0.14	0.29
Mem CD4	ZNF655	7.5	-0.014	0.68	0.82
Mem CD4	ZNF658	2.3	0.24	0.19	0.36
Mem CD4	ZNF658B	0.68	0.69	0.0013	0.0092
Mem CD4	ZNF662	-0.11	-0.12	0.75	0.86
Mem CD4	ZNF664	3.5	0.09	0.51	0.69
Mem CD4	ZNF665	2.4	0.087	0.69	0.82
Mem CD4	ZNF667-AS1	0.63	-0.0032	0.99	1
Mem CD4	ZNF668	4	-0.27	0.002	0.013
Mem CD4	ZNF669	4	-0.088	0.29	0.48
Mem CD4	ZNF670	2.5	-0.058	0.65	0.79
Mem CD4	ZNF671	5.5	0.15	0.034	0.11
Mem CD4	ZNF672	5.7	0.029	0.61	0.77
Mem CD4	ZNF674	1.7	0.021	0.89	0.95
Mem CD4	ZNF674-AS1	2.5	-0.19	0.11	0.25
Mem CD4	ZNF675	5.3	0.052	0.35	0.55
Mem CD4	ZNF677	2	-0.053	0.78	0.88
Mem CD4	ZNF678	3.6	-0.013	0.9	0.95
Mem CD4	ZNF680	4.5	0.018	0.81	0.9
Mem CD4	ZNF681	3	0.027	0.82	0.9
Mem CD4	ZNF682	3.1	0.18	0.074	0.19
Mem CD4	ZNF683	4.6	-1.4	0.02	0.073
Mem CD4	ZNF684	2.9	0.051	0.65	0.79
Mem CD4	ZNF687	2.7	0.22	0.15	0.31
Mem CD4	ZNF688	5	0.14	0.034	0.11
Mem CD4	ZNF689	5	-0.0076	0.89	0.94
Mem CD4	ZNF69	2	0.12	0.47	0.66
Mem CD4	ZNF691	4.1	0.14	0.022	0.08
Mem CD4	ZNF692	6	-0.32	2.20E-09	1.80E-07
Mem CD4	ZNF696	4.2	-0.16	0.03	0.099
Mem CD4	ZNF699	3.9	-0.5	8.40E-07	2.60E-05
Mem CD4	ZNF7	5.7	-0.089	0.065	0.17
Mem CD4	ZNF70	0.8	0.0047	0.98	0.99
Mem CD4	ZNF700	4.8	0.094	0.14	0.3
Mem CD4	ZNF701	5.8	0.0058	0.92	0.96
Mem CD4	ZNF702P	2.2	-0.19	0.45	0.64
Mem CD4	ZNF706	6.7	0.083	0.027	0.091
Mem CD4	ZNF707	3	0.038	0.73	0.85
Mem CD4	ZNF708	5.3	0.036	0.61	0.77
Mem CD4	ZNF709	3.3	-0.21	0.074	0.19
Mem CD4	ZNF71	4.5	-0.15	0.031	0.1
Mem CD4	ZNF710	3.1	0.0055	0.95	0.98
Mem CD4	ZNF711	1.5	-0.83	0.021	0.075
Mem CD4	ZNF713	2	-0.056	0.74	0.85
Mem CD4	ZNF714	4.3	0.2	0.07	0.18
Mem CD4	ZNF717	3.1	0.33	0.021	0.075
Mem CD4	ZNF718	4.1	-0.19	0.16	0.32
Mem CD4	ZNF720	4.3	-0.097	0.1	0.24
Mem CD4	ZNF721	6.1	0.11	0.09	0.22
Mem CD4	ZNF724P	0.54	0.23	0.18	0.36
Mem CD4	ZNF726	0.88	0.13	0.4	0.59
Mem CD4	ZNF736	3.6	0.28	0.031	0.1
Mem CD4	ZNF737	5.4	-0.0092	0.91	0.95
Mem CD4	ZNF738	3.7	0.088	0.38	0.57
Mem CD4	ZNF74	4.3	-0.086	0.24	0.43
Mem CD4	ZNF740	3.4	-0.077	0.39	0.58
Mem CD4	ZNF746	5.4	-0.081	0.15	0.31
Mem CD4	ZNF747	4.5	-0.058	0.41	0.6
Mem CD4	ZNF749	2.8	0.026	0.8	0.89
Mem CD4	ZNF75A	5.8	0.0065	0.92	0.96
Mem CD4	ZNF75D	5.7	0.21	0.00034	0.0032
Mem CD4	ZNF76	6.2	-0.073	0.1	0.24
Mem CD4	ZNF761	5.4	0.019	0.79	0.89
Mem CD4	ZNF763	2.7	0.1	0.43	0.62
Mem CD4	ZNF764	3.8	0.12	0.088	0.22
Mem CD4	ZNF765	5.3	-0.033	0.66	0.8
Mem CD4	ZNF766	6.6	0.1	0.032	0.1
Mem CD4	ZNF767P	5.4	-0.16	0.03	0.099
Mem CD4	ZNF768	0.48	-0.19	0.42	0.61
Mem CD4	ZNF77	2.8	-0.048	0.67	0.81
Mem CD4	ZNF770	6.1	-0.0075	0.9	0.95
Mem CD4	ZNF771	1.8	-0.36	0.017	0.064
Mem CD4	ZNF772	3.4	-0.16	0.34	0.53
Mem CD4	ZNF773	4.5	-0.055	0.52	0.69
Mem CD4	ZNF775	3	-0.17	0.11	0.25
Mem CD4	ZNF776	5.1	0.16	0.1	0.24
Mem CD4	ZNF777	4.8	-0.04	0.58	0.74
Mem CD4	ZNF778	3.4	-0.27	0.0031	0.018
Mem CD4	ZNF780A	4.7	-0.15	0.086	0.21
Mem CD4	ZNF780B	4.1	-0.02	0.84	0.91
Mem CD4	ZNF781	2.5	-0.083	0.62	0.77
Mem CD4	ZNF782	3.2	0.00058	1	1
Mem CD4	ZNF783	5.2	-0.011	0.87	0.93
Mem CD4	ZNF784	1.3	0.28	0.056	0.16
Mem CD4	ZNF785	4	-0.14	0.076	0.19
Mem CD4	ZNF786	5.3	-0.14	0.013	0.053
Mem CD4	ZNF787	0.54	0.031	0.9	0.95
Mem CD4	ZNF788	-0.03	0.074	0.87	0.93
Mem CD4	ZNF789	3.7	0.065	0.44	0.63
Mem CD4	ZNF79	4.3	0.12	0.074	0.19
Mem CD4	ZNF790	3.4	-0.026	0.77	0.87
Mem CD4	ZNF790-AS1	1.9	0.098	0.44	0.63
Mem CD4	ZNF791	6.2	-0.27	4.10E-06	9.70E-05
Mem CD4	ZNF792	5.2	-0.046	0.52	0.69
Mem CD4	ZNF793	2.8	0.061	0.67	0.81
Mem CD4	ZNF793-AS1	0.0017	0.41	0.11	0.25
Mem CD4	ZNF799	4	0.041	0.69	0.82
Mem CD4	ZNF8	3.4	-0.025	0.78	0.88
Mem CD4	ZNF80	3.4	0.68	0.0016	0.011
Mem CD4	ZNF800	6.9	-0.091	0.017	0.064
Mem CD4	ZNF805	5	-0.1	0.15	0.31
Mem CD4	ZNF808	5.5	-0.26	0.0031	0.018
Mem CD4	ZNF81	2.5	-0.048	0.74	0.86
Mem CD4	ZNF813	4.4	-0.084	0.46	0.65
Mem CD4	ZNF814	3.3	-0.032	0.83	0.91
Mem CD4	ZNF815P	5.1	0.14	0.13	0.28
Mem CD4	ZNF816	5.1	-0.05	0.49	0.67
Mem CD4	ZNF818P	1.8	0.12	0.59	0.75
Mem CD4	ZNF821	3.7	0.19	0.016	0.063
Mem CD4	ZNF823	3.3	-0.068	0.52	0.69
Mem CD4	ZNF826P	1.4	0.14	0.42	0.61
Mem CD4	ZNF827	3.5	-0.23	0.008	0.037
Mem CD4	ZNF829	4.2	-0.14	0.067	0.18
Mem CD4	ZNF83	7	0.14	0.081	0.2
Mem CD4	ZNF830	5.5	-0.11	0.014	0.055
Mem CD4	ZNF831	5.5	0.0029	0.97	0.99
Mem CD4	ZNF835	1.7	0.011	0.97	0.98
Mem CD4	ZNF836	4.4	0.1	0.2	0.38
Mem CD4	ZNF837	2.8	0.21	0.15	0.31
Mem CD4	ZNF839	4.6	-0.17	0.0034	0.019
Mem CD4	ZNF84	5.9	-0.023	0.68	0.82
Mem CD4	ZNF841	4.1	-0.044	0.66	0.8
Mem CD4	ZNF844	2.6	0.23	0.32	0.51
Mem CD4	ZNF845	5.9	-0.051	0.41	0.6
Mem CD4	ZNF846	3	-0.066	0.55	0.72
Mem CD4	ZNF85	3.7	0.21	0.017	0.064
Mem CD4	ZNF850	2	0.035	0.83	0.91
Mem CD4	ZNF852	2.6	0.00098	0.99	1
Mem CD4	ZNF853	2.9	-0.78	6.50E-06	0.00014
Mem CD4	ZNF862	5	-0.11	0.18	0.36
Mem CD4	ZNF865	0.17	0.16	0.44	0.63
Mem CD4	ZNF876P	0.3	-0.8	0.0052	0.027
Mem CD4	ZNF879	4.1	-0.26	0.017	0.065
Mem CD4	ZNF880	4.5	0.18	0.17	0.34
Mem CD4	ZNF883	1.5	-0.29	0.21	0.39
Mem CD4	ZNF888	2.8	-0.17	0.21	0.39
Mem CD4	ZNF890P	2.4	0.51	0.29	0.48
Mem CD4	ZNF891	3.1	-0.17	0.15	0.32
Mem CD4	ZNF90	1.1	0.15	0.53	0.7
Mem CD4	ZNF91	6.9	-0.071	0.19	0.37
Mem CD4	ZNF92	5.4	0.28	0.00013	0.0015
Mem CD4	ZNF93	3.6	0.24	0.052	0.15
Mem CD4	ZNFX1	8.6	0.5	8.00E-18	5.40E-15
Mem CD4	ZNHIT1	5.1	0.089	0.14	0.3
Mem CD4	ZNHIT2	3.8	-0.12	0.19	0.37
Mem CD4	ZNHIT3	5.4	0.063	0.14	0.3
Mem CD4	ZNHIT6	5.5	0.0017	0.98	0.99
Mem CD4	ZNRD1	5.6	0.027	0.6	0.76
Mem CD4	ZNRD1-AS1	2.6	-0.082	0.47	0.66
Mem CD4	ZNRF1	3.9	0.42	0.00023	0.0023
Mem CD4	ZNRF2	6.2	0.24	1.00E-05	0.0002
Mem CD4	ZNRF2P1	-0.065	-1.5	0.0061	0.03
Mem CD4	ZNRF3	0.55	-0.93	0.00033	0.0031
Mem CD4	ZP3	0.15	-0.28	0.3	0.5
Mem CD4	ZPR1	6.2	0.11	0.012	0.051
Mem CD4	ZRANB1	5.7	-0.089	0.048	0.14
Mem CD4	ZRANB2	7.7	0.05	0.34	0.53
Mem CD4	ZRANB3	3	0.14	0.24	0.42
Mem CD4	ZRSR2	6.2	0.011	0.82	0.9
Mem CD4	ZSCAN12	4.1	0.0023	0.98	0.99
Mem CD4	ZSCAN16	3.4	-0.088	0.2	0.38
Mem CD4	ZSCAN16-AS1	2.6	-0.056	0.57	0.73
Mem CD4	ZSCAN18	4.6	-0.061	0.74	0.85
Mem CD4	ZSCAN2	3.9	-0.079	0.33	0.52
Mem CD4	ZSCAN20	1.4	-0.31	0.066	0.18
Mem CD4	ZSCAN21	2.7	-0.19	0.04	0.12
Mem CD4	ZSCAN22	4	-0.34	4.30E-05	0.00062
Mem CD4	ZSCAN25	5.7	-0.002	0.97	0.98
Mem CD4	ZSCAN26	5.6	-0.19	0.00044	0.004
Mem CD4	ZSCAN29	3.9	0.21	0.038	0.12
Mem CD4	ZSCAN30	3.5	0.14	0.14	0.3
Mem CD4	ZSCAN31	0.14	-0.54	0.12	0.27
Mem CD4	ZSCAN32	5.4	0.049	0.36	0.55
Mem CD4	ZSCAN5A	2	-0.23	0.096	0.23
Mem CD4	ZSCAN9	1.4	-0.34	0.07	0.18
Mem CD4	ZSWIM1	2.8	-0.025	0.89	0.95
Mem CD4	ZSWIM3	3.1	0.016	0.89	0.94
Mem CD4	ZSWIM4	1.6	0.081	0.57	0.73
Mem CD4	ZSWIM5	3.6	-0.2	0.12	0.27
Mem CD4	ZSWIM6	2.7	0.13	0.28	0.47
Mem CD4	ZSWIM7	4.2	-0.046	0.48	0.66
Mem CD4	ZSWIM8	5.4	-0.0066	0.93	0.96
Mem CD4	ZUFSP	4.9	0.032	0.63	0.78
Mem CD4	ZW10	5.1	0.017	0.76	0.86
Mem CD4	ZWILCH	4.4	0.24	0.0018	0.012
Mem CD4	ZWINT	4.2	0.89	7.90E-07	2.50E-05
Mem CD4	ZXDA	3.4	0.045	0.64	0.79
Mem CD4	ZXDB	4.3	-0.049	0.58	0.74
Mem CD4	ZXDC	6.7	-0.063	0.25	0.44
Mem CD4	ZYG11B	5.9	0.02	0.77	0.87
Mem CD4	ZYX	6.9	-0.16	0.027	0.091
Mem CD4	ZZEF1	6.5	0.043	0.62	0.78
Mem CD4	ZZZ3	6.5	0.095	0.071	0.19
Th1	A1BG	2.1	-0.68	0.00053	0.0022
Th1	A2M	4.3	-0.57	0.087	0.15
Th1	A2M-AS1	1.8	-0.47	0.21	0.31
Th1	A2MP1	0.92	-0.53	0.16	0.25
Th1	AAAS	6.1	-0.02	0.65	0.74
Th1	AACS	4.1	-0.61	4.90E-06	4.60E-05
Th1	AAED1	3.6	-0.37	0.00013	0.00066
Th1	AAGAB	6.5	0.1	0.046	0.09
Th1	AAK1	6.9	-0.16	0.013	0.033
Th1	AAMDC	2.9	0.3	0.00066	0.0026
Th1	AAMP	6.6	0.036	0.39	0.51
Th1	AAR2	6.4	0.097	0.053	0.1
Th1	AARS	7	0.36	3.40E-06	3.50E-05
Th1	AARS2	5.4	-0.26	0.00025	0.0012
Th1	AASDH	4.9	0.013	0.84	0.89
Th1	AASDHPPT	6.7	0.18	0.0005	0.0021
Th1	AASS	2.1	-1	0.00011	0.00057
Th1	AATF	7.1	0.25	5.90E-06	5.40E-05
Th1	ABALON	1.2	-0.25	0.15	0.23
Th1	ABAT	3.9	0.24	0.079	0.14
Th1	ABCA1	1.1	0.75	0.074	0.13
Th1	ABCA11P	2.5	-0.16	0.18	0.28
Th1	ABCA2	5.1	-0.59	5.00E-05	0.0003
Th1	ABCA3	3.5	-1.4	4.10E-13	9.30E-11
Th1	ABCA5	5	-0.74	4.60E-09	2.10E-07
Th1	ABCA7	7.2	-0.33	0.0031	0.0096
Th1	ABCB1	4.2	-1.1	0.00017	0.00082
Th1	ABCB10	6.3	0.47	2.10E-08	6.50E-07
Th1	ABCB6	3.6	0.24	0.038	0.077
Th1	ABCB7	4.7	0.028	0.63	0.72
Th1	ABCB8	5.3	0.19	0.0047	0.014
Th1	ABCB9	1.7	-0.32	0.11	0.18
Th1	ABCC1	6.6	-0.068	0.49	0.6
Th1	ABCC10	6.3	0.0081	0.89	0.92
Th1	ABCC2	2.2	-0.23	0.23	0.34
Th1	ABCC4	4.3	-0.43	8.00E-05	0.00045
Th1	ABCC5	5.3	-0.42	2.30E-05	0.00016
Th1	ABCD1	2.4	0.62	3.90E-05	0.00025
Th1	ABCD2	6	-0.25	0.0078	0.021
Th1	ABCD3	5.7	0.035	0.62	0.72
Th1	ABCD4	6.1	-0.18	0.00029	0.0013
Th1	ABCE1	7.3	0.16	0.0027	0.0088
Th1	ABCF1	6.6	0.15	0.0059	0.017
Th1	ABCF2	6.8	0.006	0.9	0.93
Th1	ABCF3	6.8	-0.22	2.70E-06	2.90E-05
Th1	ABCG1	5.4	0.17	0.13	0.22
Th1	ABCG2	2.1	1.4	1.10E-05	9.00E-05
Th1	ABHD1	0.63	-0.57	0.01	0.026
Th1	ABHD10	5.7	-0.063	0.32	0.43
Th1	ABHD11	4.1	0.056	0.45	0.56
Th1	ABHD12	5.7	0.22	0.00014	0.00071
Th1	ABHD13	5.9	-0.011	0.86	0.9
Th1	ABHD14A	4.1	-0.27	0.0034	0.01
Th1	ABHD14B	5.7	-0.1	0.074	0.13
Th1	ABHD15	5.1	-0.26	0.0005	0.0021
Th1	ABHD16A	6.2	0.083	0.059	0.11
Th1	ABHD16B	1.8	0.32	0.068	0.13
Th1	ABHD17A	7.2	0.061	0.5	0.6
Th1	ABHD17B	5.2	0.14	0.018	0.042
Th1	ABHD17C	3.4	0.46	0.0027	0.0086
Th1	ABHD2	6.2	0.1	0.22	0.32
Th1	ABHD3	6.7	0.17	0.0016	0.0055
Th1	ABHD4	4.8	-0.3	4.40E-05	0.00027
Th1	ABHD5	3.8	0.48	4.30E-06	4.20E-05
Th1	ABHD6	3.8	-0.28	0.0014	0.0049
Th1	ABHD8	2.9	0.21	0.052	0.1
Th1	ABI1	7.7	0.066	0.16	0.24
Th1	ABI2	5.1	-0.29	0.0014	0.0051
Th1	ABI3	5.5	0.22	0.09	0.16
Th1	ABL1	4.8	0.044	0.64	0.73
Th1	ABL2	3.3	-0.32	0.018	0.042
Th1	ABLIM1	8.4	-0.35	0.00013	0.00068
Th1	ABLIM2	1.4	-0.93	9.20E-05	0.0005
Th1	ABO	1.3	-0.59	0.49	0.6
Th1	ABR	6.3	0.084	0.26	0.37
Th1	ABRA	-0.095	-0.31	0.38	0.49
Th1	ABRACL	7.2	0.36	1.50E-06	1.80E-05
Th1	ABT1	6.8	0.11	0.025	0.054
Th1	ABTB1	6.3	-0.19	0.0042	0.013
Th1	ACAA1	6.9	0.093	0.03	0.063
Th1	ACAA2	6.9	0.3	0.006	0.017
Th1	ACACA	4.3	0.16	0.19	0.29
Th1	ACACB	3.7	-0.32	0.06	0.11
Th1	ACAD10	5.5	-0.19	0.0007	0.0027
Th1	ACAD11	2.5	-0.26	0.036	0.075
Th1	ACAD8	5.9	-0.098	0.036	0.074
Th1	ACAD9	5.8	-0.031	0.78	0.84
Th1	ACADM	6.2	0.29	3.50E-06	3.50E-05
Th1	ACADS	5.2	0.19	0.0079	0.021
Th1	ACADSB	5.8	-0.21	0.0024	0.0078
Th1	ACADVL	8.3	-0.22	0.00022	0.001
Th1	ACAP1	8.9	-0.19	0.00012	0.00061
Th1	ACAP2	7	-0.032	0.49	0.6
Th1	ACAP3	5.1	0.22	0.0097	0.025
Th1	ACAT1	6.3	0.5	7.40E-08	1.70E-06
Th1	ACAT2	5.5	0.37	5.00E-05	0.0003
Th1	ACBD3	5.9	0.16	0.0054	0.015
Th1	ACBD4	4.2	-0.13	0.072	0.13
Th1	ACBD5	5.8	0.25	0.00068	0.0027
Th1	ACBD6	5.1	0.031	0.54	0.65
Th1	ACCS	4.9	0.0062	0.98	0.98
Th1	ACD	5.5	0.019	0.73	0.8
Th1	ACE	4.7	-0.37	0.068	0.12
Th1	ACER1	1.1	-0.88	7.50E-05	0.00042
Th1	ACER2	0.21	-0.056	0.87	0.91
Th1	ACER3	3.4	0.09	0.48	0.59
Th1	ACIN1	6.3	0.1	0.16	0.25
Th1	ACKR3	3.4	-0.53	2.20E-05	0.00016
Th1	ACLY	7.8	0.18	0.0022	0.0072
Th1	ACO1	4.8	-0.55	5.50E-10	4.10E-08
Th1	ACO2	6.8	0.1	0.044	0.088
Th1	ACOT1	1.6	0.19	0.15	0.23
Th1	ACOT11	0.21	-0.73	0.026	0.056
Th1	ACOT13	4.8	0.15	0.0087	0.023
Th1	ACOT2	5	0.13	0.061	0.11
Th1	ACOT4	3.3	0.085	0.47	0.58
Th1	ACOT7	5.1	0.98	3.50E-06	3.50E-05
Th1	ACOT8	4.4	0.28	2.90E-06	3.10E-05
Th1	ACOT9	5.9	0.15	0.021	0.047
Th1	ACOX1	5.3	0.18	0.0085	0.022
Th1	ACOX3	4.8	0.077	0.3	0.41
Th1	ACP1	7.1	0.08	0.04	0.081
Th1	ACP2	5.1	0.36	3.10E-06	3.20E-05
Th1	ACP5	3.6	0.28	0.034	0.072
Th1	ACP6	4.3	-0.49	5.00E-07	7.50E-06
Th1	ACRBP	0.66	0.048	0.85	0.9
Th1	ACRC	2.6	-0.042	0.76	0.82
Th1	ACSF2	2.1	-0.049	0.73	0.8
Th1	ACSF3	5.4	0.2	0.0094	0.024
Th1	ACSL1	4.7	0.15	0.095	0.16
Th1	ACSL3	6.2	-0.11	0.054	0.1
Th1	ACSL4	5.6	0.5	1.70E-09	9.70E-08
Th1	ACSL5	7.9	0.13	0.016	0.038
Th1	ACSL6	5.2	-0.13	0.19	0.29
Th1	ACSM3	1.7	-0.44	0.033	0.07
Th1	ACSS1	7.7	-0.047	0.3	0.41
Th1	ACSS2	3.7	-0.57	0.00089	0.0034
Th1	ACTA2	2.8	0.39	0.011	0.028
Th1	ACTB	14	0.41	3.10E-05	0.00021
Th1	ACTG1	11	0.47	1.40E-06	1.70E-05
Th1	ACTG1P17	0.21	0.14	0.58	0.68
Th1	ACTG1P20	3.1	-0.2	0.17	0.27
Th1	ACTG2	0.44	0.99	0.049	0.095
Th1	ACTL10	3.3	0.29	0.019	0.043
Th1	ACTL6A	6.6	0.38	1.10E-07	2.40E-06
Th1	ACTN1	6.7	-0.23	0.17	0.27
Th1	ACTN4	4.9	-0.0089	0.93	0.96
Th1	ACTR10	6.4	0.016	0.72	0.79
Th1	ACTR1A	7	0.14	0.01	0.026
Th1	ACTR1B	4.5	-0.2	0.0067	0.018
Th1	ACTR2	9.2	0.29	0.0017	0.0058
Th1	ACTR3	9.7	0.39	8.60E-07	1.20E-05
Th1	ACTR3B	3.6	-0.29	0.00022	0.0011
Th1	ACTR3C	2.7	0.24	0.042	0.084
Th1	ACTR5	5.3	-0.096	0.15	0.24
Th1	ACTR6	6.2	0.053	0.32	0.43
Th1	ACTR8	5.7	0.11	0.049	0.096
Th1	ACVR1	5.6	-0.17	0.044	0.086
Th1	ACVR1B	1.3	-0.95	1.60E-05	0.00012
Th1	ACVR1C	2.8	-1.3	3.90E-06	3.90E-05
Th1	ACVR2A	4.6	-0.89	3.20E-07	5.30E-06
Th1	ACVR2B	2.6	-0.49	0.013	0.032
Th1	ACY3	-0.0067	0.14	0.65	0.73
Th1	ACYP1	3.8	0.26	0.00036	0.0016
Th1	ACYP2	2.8	0.23	0.023	0.051
Th1	ADA	6.9	0.36	0.0014	0.005
Th1	ADAL	3.5	0.11	0.3	0.41
Th1	ADAM10	8.1	0.058	0.52	0.63
Th1	ADAM15	5.2	0.21	0.017	0.041
Th1	ADAM17	5.7	0.16	0.076	0.14
Th1	ADAM19	5.5	0.35	0.00082	0.0032
Th1	ADAM1A	2.1	-0.25	0.11	0.18
Th1	ADAM22	2.1	-0.72	0.0036	0.011
Th1	ADAM23	3.8	-0.78	0.025	0.054
Th1	ADAM8	8	-0.25	0.0035	0.011
Th1	ADAM9	2.4	1	1.70E-05	0.00013
Th1	ADAMTS1	1.2	-3.8	6.60E-07	9.30E-06
Th1	ADAMTS10	3.4	-1.3	8.00E-08	1.80E-06
Th1	ADAMTS13	0.5	-0.1	0.7	0.78
Th1	ADAMTS17	1.9	-0.5	0.041	0.082
Th1	ADAMTS4	0.5	0.013	0.96	0.97
Th1	ADAMTS6	0.7	-0.055	0.86	0.9
Th1	ADAMTSL4-AS1	1.6	-0.11	0.57	0.67
Th1	ADAMTSL5	2.6	-0.58	0.00061	0.0024
Th1	ADAP1	4.4	0.41	0.017	0.039
Th1	ADAR	9.6	0.41	1.90E-08	6.00E-07
Th1	ADARB1	5.5	-0.58	5.20E-09	2.30E-07
Th1	ADARB2	0.46	-0.25	0.62	0.71
Th1	ADAT1	6.3	-0.16	0.024	0.054
Th1	ADAT2	4.3	0.13	0.2	0.29
Th1	ADAT3	2.7	0.47	0.0032	0.0098
Th1	ADCK1	3.3	-0.095	0.46	0.57
Th1	ADCK2	5.1	-0.091	0.16	0.25
Th1	ADCK3	6.5	-0.21	5.50E-05	0.00032
Th1	ADCK4	4.9	-0.082	0.2	0.3
Th1	ADCK5	4.2	-0.18	0.033	0.069
Th1	ADCY10P1	3	-0.42	0.013	0.032
Th1	ADCY3	4.8	0.083	0.38	0.49
Th1	ADCY4	1.9	-0.046	0.78	0.84
Th1	ADCY7	7.7	0.022	0.77	0.83
Th1	ADCY9	3.3	-0.4	0.0085	0.022
Th1	ADD1	8	-0.045	0.27	0.38
Th1	ADD3	9.9	0.099	0.029	0.062
Th1	ADGRA3	0.31	0.93	0.079	0.14
Th1	ADGRB2	1.8	-1.2	1.00E-05	8.30E-05
Th1	ADGRE1	2.3	0.1	0.67	0.76
Th1	ADGRE2	0.39	0.21	0.66	0.75
Th1	ADGRE4P	0.95	-0.47	0.23	0.33
Th1	ADGRE5	9.2	-0.49	4.20E-10	3.40E-08
Th1	ADGRF3	1	0.65	0.0042	0.012
Th1	ADGRG1	4	-2	1.00E-05	8.30E-05
Th1	ADGRG5	4.5	-0.67	0.0033	0.01
Th1	ADGRL1	1.5	-0.34	0.05	0.098
Th1	ADH5	7.2	0.21	7.30E-06	6.40E-05
Th1	ADHFE1	5.2	-0.51	3.40E-07	5.50E-06
Th1	ADI1	6.5	0.24	0.0005	0.0021
Th1	ADIPOR1	7.4	0.1	0.0094	0.024
Th1	ADIPOR2	2.4	0.23	0.13	0.22
Th1	ADK	6.2	0.34	1.80E-06	2.10E-05
Th1	ADM2	0.13	0.21	0.47	0.58
Th1	ADM5	0.14	-0.31	0.24	0.35
Th1	ADNP	5.8	0.18	0.0027	0.0087
Th1	ADNP-AS1	1.1	0.23	0.12	0.2
Th1	ADNP2	4.6	0.12	0.094	0.16
Th1	ADO	2.6	-0.037	0.81	0.86
Th1	ADORA2A-AS1	0.49	-0.26	0.26	0.36
Th1	ADORA2B	0.87	-0.47	0.12	0.19
Th1	ADPGK	6.8	0.037	0.39	0.5
Th1	ADPGK-AS1	0.037	0.053	0.86	0.9
Th1	ADPRH	2.1	0.48	0.044	0.088
Th1	ADPRHL2	5.7	0.097	0.11	0.18
Th1	ADPRM	5.4	-0.16	0.13	0.21
Th1	ADRB2	5.3	-1.2	3.80E-09	1.80E-07
Th1	ADRBK1	9.2	0.026	0.58	0.68
Th1	ADRBK2	1.8	0.88	0.00035	0.0015
Th1	ADRM1	6.8	0.29	0.00053	0.0022
Th1	ADSL	7.2	0.2	0.0007	0.0027
Th1	ADSS	5.6	0.22	0.04	0.08
Th1	ADSSL1	-0.095	-0.082	0.81	0.86
Th1	ADTRP	3.7	-0.13	0.65	0.74
Th1	AEBP1	1.8	-0.58	0.045	0.089
Th1	AEBP2	5.1	0.083	0.23	0.33
Th1	AEN	6	0.1	0.16	0.25
Th1	AES	9.1	0.029	0.67	0.75
Th1	AFAP1	3.5	-0.44	0.011	0.029
Th1	AFAP1L2	2.6	-0.0062	0.97	0.98
Th1	AFF1	5.7	-0.022	0.84	0.89
Th1	AFF3	2.3	0.88	0.0028	0.009
Th1	AFF4	6.2	-0.036	0.62	0.72
Th1	AFG3L1P	5.1	-0.054	0.34	0.46
Th1	AFG3L2	5.8	0.13	0.048	0.093
Th1	AFMID	0.71	0.66	0.0056	0.016
Th1	AFTPH	6.4	0.21	0.00058	0.0024
Th1	AGA	5.4	-0.027	0.69	0.77
Th1	AGAP1	0.89	-0.55	0.093	0.16
Th1	AGAP2	4.4	0.019	0.81	0.87
Th1	AGAP3	4.1	-0.36	0.0012	0.0043
Th1	AGAP4	3	-0.37	0.0005	0.0021
Th1	AGAP5	2.1	0.041	0.77	0.83
Th1	AGAP6	3.9	-0.2	0.042	0.084
Th1	AGAP7P	1.8	-0.33	0.047	0.093
Th1	AGAP9	1.8	-0.23	0.35	0.46
Th1	AGBL2	3.4	0.031	0.81	0.86
Th1	AGBL3	1.9	0.064	0.65	0.74
Th1	AGBL5	4.5	-0.048	0.56	0.66
Th1	AGER	2.5	-0.17	0.23	0.33
Th1	AGFG1	6.6	0.16	0.0076	0.02
Th1	AGFG2	5.5	-0.16	0.011	0.028
Th1	AGGF1	6.3	0.12	0.0013	0.0048
Th1	AGK	6.5	0.22	0.0033	0.01
Th1	AGL	5.9	-0.3	0.00011	0.00057
Th1	AGMAT	4.8	0.68	9.40E-07	1.20E-05
Th1	AGO1	4.7	-0.31	0.00045	0.0019
Th1	AGO2	5.5	-0.13	0.053	0.1
Th1	AGO3	4.9	-0.14	0.065	0.12
Th1	AGO4	6.1	-0.37	8.10E-05	0.00045
Th1	AGPAT1	3.9	-0.042	0.61	0.7
Th1	AGPAT2	4.2	-0.079	0.44	0.56
Th1	AGPAT3	5.5	0.085	0.14	0.23
Th1	AGPAT4	3.5	-0.68	0.00014	0.00073
Th1	AGPAT4-IT1	1	-0.6	0.049	0.095
Th1	AGPAT5	5.8	0.16	0.032	0.066
Th1	AGPS	6.1	0.39	2.10E-05	0.00015
Th1	AGTPBP1	6.2	-0.22	0.01	0.026
Th1	AGTRAP	5.4	-0.16	0.081	0.14
Th1	AHCTF1	7.2	-0.063	0.52	0.63
Th1	AHCY	4.7	0.48	8.40E-05	0.00046
Th1	AHCYL1	6.8	0.11	0.0095	0.024
Th1	AHCYL2	5.1	-0.29	0.0012	0.0045
Th1	AHDC1	1.5	-0.079	0.59	0.69
Th1	AHI1	3.9	0.32	0.024	0.052
Th1	AHNAK	9.5	-0.5	0.0017	0.006
Th1	AHR	6.2	-0.066	0.51	0.62
Th1	AHSA1	6.9	0.21	0.00075	0.0029
Th1	AHSA2	6.9	-0.32	0.00064	0.0026
Th1	AIDA	5.4	0.21	0.0014	0.005
Th1	AIF1	2	0.064	0.84	0.88
Th1	AIFM1	5.8	0.46	4.60E-07	7.00E-06
Th1	AIFM2	2.7	0.018	0.89	0.92
Th1	AIG1	3	-0.61	0.00034	0.0015
Th1	AIM1	7.9	-0.24	0.0014	0.0049
Th1	AIM1L	3.6	-0.52	0.00064	0.0026
Th1	AIM2	4.1	0.76	0.0001	0.00055
Th1	AIMP1	5.9	0.17	0.0022	0.0073
Th1	AIMP2	3.5	0.37	0.00023	0.0011
Th1	AIP	7.3	0.14	0.013	0.032
Th1	AJUBA	0.7	-0.58	0.054	0.1
Th1	AK1	4.2	-0.27	0.091	0.16
Th1	AK2	7.6	0.31	2.60E-08	7.70E-07
Th1	AK3	6.1	0.096	0.12	0.2
Th1	AK5	3.9	-0.88	0.002	0.0067
Th1	AK6	4.5	0.18	0.013	0.031
Th1	AK9	4.4	-0.34	0.00055	0.0023
Th1	AKAP1	5.8	-0.019	0.73	0.8
Th1	AKAP10	6.7	-0.061	0.11	0.19
Th1	AKAP11	5.2	0.27	0.0071	0.019
Th1	AKAP13	9.1	-0.12	0.021	0.047
Th1	AKAP3	1.3	0.084	0.75	0.82
Th1	AKAP5	1.7	0.58	0.021	0.048
Th1	AKAP6	0.28	-1.5	0.0056	0.016
Th1	AKAP7	4	-0.42	0.00061	0.0025
Th1	AKAP8	6.3	0.0034	0.93	0.95
Th1	AKAP8L	7.2	-0.12	0.0021	0.0069
Th1	AKAP9	7.6	-0.16	0.013	0.032
Th1	AKIP1	3.9	0.43	7.60E-06	6.60E-05
Th1	AKIRIN1	7.5	-0.058	0.2	0.3
Th1	AKIRIN2	5.9	0.04	0.51	0.62
Th1	AKNA	7	-0.16	0.073	0.13
Th1	AKR1A1	5.9	0.15	0.0048	0.014
Th1	AKR1B1	7.1	0.039	0.44	0.56
Th1	AKR1C3	3.8	-0.77	0.00072	0.0028
Th1	AKR1E2	1.1	-0.45	0.094	0.16
Th1	AKR7A2	5.9	0.024	0.63	0.72
Th1	AKT1	7.7	0.11	0.052	0.1
Th1	AKT1S1	2.5	0.12	0.23	0.33
Th1	AKT2	4.2	-0.16	0.14	0.23
Th1	AKT3	3.6	-0.25	0.13	0.21
Th1	AKTIP	6.7	-0.25	9.80E-06	8.10E-05
Th1	ALAD	5.3	-0.17	0.0071	0.019
Th1	ALAS1	6	0.2	0.0018	0.0061
Th1	ALCAM	4.3	0.3	0.0052	0.015
Th1	ALDH16A1	5.6	0.43	7.30E-06	6.30E-05
Th1	ALDH18A1	7	0.16	0.0092	0.024
Th1	ALDH1B1	4.1	-0.056	0.56	0.66
Th1	ALDH3A2	5.6	0.033	0.67	0.75
Th1	ALDH4A1	2.3	0.82	0.00011	0.00057
Th1	ALDH5A1	4.5	-0.12	0.29	0.39
Th1	ALDH6A1	4.7	0.12	0.12	0.19
Th1	ALDH7A1	0.21	-1.1	0.0043	0.013
Th1	ALDH8A1	0.012	0.03	0.94	0.96
Th1	ALDH9A1	6.9	0.05	0.42	0.53
Th1	ALDOA	9.4	0.17	0.0013	0.0047
Th1	ALDOC	5.1	-0.47	6.00E-06	5.40E-05
Th1	ALG1	5	0.091	0.12	0.2
Th1	ALG10	2.6	0.46	0.00027	0.0012
Th1	ALG10B	1.7	0.29	0.12	0.2
Th1	ALG11	4.2	-0.055	0.39	0.5
Th1	ALG12	5.9	-0.084	0.11	0.18
Th1	ALG13	5.1	0.096	0.17	0.26
Th1	ALG14	3	0.28	0.0081	0.022
Th1	ALG1L9P	0.13	-0.18	0.56	0.66
Th1	ALG2	5.9	-0.14	0.0079	0.021
Th1	ALG3	5.8	0.12	0.026	0.057
Th1	ALG5	5.7	0.16	0.0057	0.016
Th1	ALG6	5.9	0.19	0.0002	0.00097
Th1	ALG8	5.6	0.27	5.30E-05	0.00032
Th1	ALG9	4.5	-0.11	0.085	0.15
Th1	ALKBH1	4.6	0.12	0.087	0.15
Th1	ALKBH2	3.7	-0.29	0.004	0.012
Th1	ALKBH3	5	0.17	0.0028	0.0088
Th1	ALKBH3-AS1	0.13	-0.58	0.029	0.062
Th1	ALKBH4	4.1	-0.042	0.57	0.67
Th1	ALKBH5	7.7	-0.12	0.0033	0.01
Th1	ALKBH6	5.1	0.027	0.65	0.74
Th1	ALKBH7	3.8	0.077	0.45	0.56
Th1	ALKBH8	4.7	-0.0094	0.89	0.92
Th1	ALMS1	4.4	-0.048	0.74	0.81
Th1	ALOX12	2.7	-0.15	0.14	0.23
Th1	ALOX12-AS1	2.2	-0.16	0.11	0.19
Th1	ALOX12B	0.44	-0.89	0.0012	0.0045
Th1	ALOX12P2	1.3	0.49	0.053	0.1
Th1	ALOX15P1	1.6	-0.36	0.012	0.029
Th1	ALOX5	4.3	-0.65	0.051	0.098
Th1	ALOX5AP	7.2	0.23	0.06	0.11
Th1	ALPK1	3.8	0.071	0.67	0.75
Th1	ALPK2	1.2	0.16	0.68	0.76
Th1	ALS2	4.2	-0.11	0.37	0.49
Th1	ALS2CL	4.9	-0.63	0.00013	0.00066
Th1	ALS2CR12	1.5	0.0084	0.96	0.97
Th1	ALYREF	5.4	0.75	1.40E-08	4.80E-07
Th1	AMBRA1	5.3	0.3	0.0015	0.0052
Th1	AMD1	7	0.11	0.016	0.038
Th1	AMDHD1	0.9	-0.18	0.42	0.53
Th1	AMDHD2	5	-0.05	0.48	0.59
Th1	AMFR	6.7	-0.24	0.057	0.11
Th1	AMICA1	7	-0.22	0.055	0.1
Th1	AMIGO1	4.4	-0.74	4.90E-06	4.60E-05
Th1	AMIGO2	6.2	-0.48	1.30E-05	0.0001
Th1	AMIGO3	1.7	0.022	0.88	0.92
Th1	AMMECR1	5.1	-0.011	0.86	0.9
Th1	AMMECR1L	4.8	-0.073	0.45	0.56
Th1	AMN	0.34	-0.42	0.17	0.26
Th1	AMN1	4.1	-0.14	0.12	0.2
Th1	AMOT	1.4	-1.6	1.00E-07	2.20E-06
Th1	AMPD2	6.3	-0.02	0.73	0.81
Th1	AMPD3	5.6	-0.61	3.00E-08	8.50E-07
Th1	AMPH	1.6	-0.23	0.23	0.33
Th1	AMT	3.6	-0.31	0.032	0.066
Th1	AMY2B	4.3	-0.59	5.60E-05	0.00033
Th1	AMZ2	7	-0.015	0.71	0.79
Th1	AMZ2P1	4.3	-0.11	0.27	0.37
Th1	ANAPC1	6.6	-0.18	0.065	0.12
Th1	ANAPC10	4.1	0.26	0.00067	0.0027
Th1	ANAPC11	5.8	0.3	0.0004	0.0017
Th1	ANAPC13	6.2	-0.02	0.77	0.83
Th1	ANAPC15	2.5	0.25	0.024	0.052
Th1	ANAPC16	7.8	-0.23	0.00014	0.00073
Th1	ANAPC2	3.9	-0.36	0.0033	0.01
Th1	ANAPC4	6.7	0.034	0.46	0.57
Th1	ANAPC5	8.7	0.099	0.0074	0.02
Th1	ANAPC7	6.1	0.1	0.011	0.028
Th1	ANGEL1	5.8	-0.38	3.60E-07	5.70E-06
Th1	ANGEL2	6.1	0.074	0.13	0.21
Th1	ANGPT2	2	-0.1	0.62	0.71
Th1	ANGPTL6	0.46	0.28	0.29	0.4
Th1	ANK1	1.9	0.86	0.017	0.04
Th1	ANK3	6.8	-0.31	0.024	0.052
Th1	ANKAR	3.3	-0.14	0.23	0.33
Th1	ANKDD1A	2.2	-0.21	0.23	0.34
Th1	ANKEF1	4.5	-0.22	0.0081	0.022
Th1	ANKFY1	7.2	0.18	0.017	0.039
Th1	ANKH	6.3	-0.28	4.20E-05	0.00026
Th1	ANKHD1	2.6	0.028	0.82	0.87
Th1	ANKIB1	4.9	0.31	1.90E-05	0.00014
Th1	ANKK1	-0.015	-0.15	0.71	0.79
Th1	ANKLE1	1	1.2	6.30E-05	0.00037
Th1	ANKLE2	7.5	-0.16	0.00045	0.0019
Th1	ANKMY1	4.6	-0.36	0.00087	0.0033
Th1	ANKMY2	5.3	0.12	0.06	0.11
Th1	ANKRA2	5.6	-0.14	0.021	0.048
Th1	ANKRD10	7.2	0.076	0.078	0.14
Th1	ANKRD11	7.1	-0.048	0.32	0.43
Th1	ANKRD12	8.6	-0.27	9.40E-05	0.00051
Th1	ANKRD13A	7.4	0.0026	0.95	0.97
Th1	ANKRD13B	0.1	0.29	0.24	0.34
Th1	ANKRD13C	6.3	0.082	0.064	0.12
Th1	ANKRD13D	6	-0.08	0.27	0.37
Th1	ANKRD16	3.4	-0.32	0.00059	0.0024
Th1	ANKRD17	6.6	0.13	0.0099	0.025
Th1	ANKRD18A	2.9	-1.4	1.50E-08	5.20E-07
Th1	ANKRD19P	1.8	-0.26	0.15	0.24
Th1	ANKRD20A11P	0.5	-0.36	0.38	0.5
Th1	ANKRD20A5P	2.5	-0.85	0.00071	0.0028
Th1	ANKRD23	3	-0.13	0.24	0.35
Th1	ANKRD24	0.06	0.49	0.16	0.25
Th1	ANKRD26	4.7	0.096	0.27	0.38
Th1	ANKRD27	7	-0.028	0.61	0.7
Th1	ANKRD28	6.2	-0.02	0.83	0.88
Th1	ANKRD31	0.92	-0.44	0.12	0.2
Th1	ANKRD33B	1.1	-0.15	0.55	0.66
Th1	ANKRD34A	0.94	-1	2.40E-06	2.70E-05
Th1	ANKRD35	0.22	-0.33	0.29	0.4
Th1	ANKRD36	7.7	-0.25	0.02	0.046
Th1	ANKRD36B	7.3	-0.3	0.0089	0.023
Th1	ANKRD36BP1	3.2	-0.047	0.74	0.81
Th1	ANKRD36BP2	0.074	0.0081	0.99	0.99
Th1	ANKRD36C	7.4	-0.28	0.0052	0.015
Th1	ANKRD37	1.4	-0.13	0.33	0.44
Th1	ANKRD39	4.6	0.32	0.00014	0.00069
Th1	ANKRD40	4.2	0.13	0.1	0.17
Th1	ANKRD42	3.8	-0.69	5.90E-07	8.50E-06
Th1	ANKRD44	8.2	-0.19	0.00087	0.0033
Th1	ANKRD44-IT1	2.3	-0.0078	0.97	0.98
Th1	ANKRD46	4.6	-0.15	0.062	0.12
Th1	ANKRD49	5.7	-0.18	0.0075	0.02
Th1	ANKRD52	5.8	0.13	0.08	0.14
Th1	ANKRD54	5	0.13	0.032	0.068
Th1	ANKRD55	4.8	0.092	0.69	0.77
Th1	ANKRD6	2.9	-0.99	4.60E-06	4.40E-05
Th1	ANKRD61	0.43	-0.19	0.5	0.61
Th1	ANKRD9	1.4	0.25	0.24	0.34
Th1	ANKS1A	4.3	-0.094	0.26	0.37
Th1	ANKS1B	0.027	0.7	0.035	0.073
Th1	ANKS3	4.1	-0.45	2.60E-06	2.80E-05
Th1	ANKS6	3.9	-0.72	1.50E-07	2.90E-06
Th1	ANKZF1	7.8	-0.43	6.50E-09	2.70E-07
Th1	ANLN	3.3	1.6	0.00011	0.00058
Th1	ANO10	3.5	-0.54	2.70E-05	0.00018
Th1	ANO6	6.3	-0.081	0.14	0.22
Th1	ANO8	0.64	-0.33	0.069	0.13
Th1	ANO9	6.1	-0.39	8.40E-06	7.10E-05
Th1	ANP32A	6	0.27	0.03	0.063
Th1	ANP32A-IT1	0.89	-0.22	0.42	0.53
Th1	ANP32B	6.5	0.61	2.00E-10	1.90E-08
Th1	ANP32E	7.5	0.6	7.30E-10	5.00E-08
Th1	ANTXR2	7.8	-0.61	3.50E-08	9.70E-07
Th1	ANTXRLP1	4.6	-0.14	0.22	0.32
Th1	ANXA1	10	-0.3	0.00022	0.001
Th1	ANXA11	8.4	-0.043	0.27	0.37
Th1	ANXA2	9.2	0.51	2.90E-07	4.80E-06
Th1	ANXA2R	5	-0.42	1.40E-05	0.00011
Th1	ANXA4	5.5	0.16	0.14	0.22
Th1	ANXA5	8.4	0.5	8.80E-07	1.20E-05
Th1	ANXA6	8.2	-0.21	0.042	0.084
Th1	ANXA7	8.1	0.032	0.4	0.51
Th1	ANXA9	0.69	-0.24	0.34	0.45
Th1	AOAH	3.2	-0.062	0.85	0.89
Th1	AOC2	0.026	-0.23	0.43	0.54
Th1	AP1AR	5.6	-0.04	0.55	0.66
Th1	AP1B1	6.1	0.29	0.0012	0.0045
Th1	AP1G1	6.5	0.12	0.14	0.22
Th1	AP1G2	7.7	-0.22	8.00E-06	6.90E-05
Th1	AP1M1	7.4	0.099	0.078	0.14
Th1	AP1S1	1.3	0.41	0.036	0.075
Th1	AP1S2	6.2	0.061	0.29	0.4
Th1	AP1S3	1.6	-0.16	0.36	0.47
Th1	AP2A1	4.3	0.12	0.14	0.22
Th1	AP2A2	4.9	-0.13	0.059	0.11
Th1	AP2B1	7.5	0.073	0.28	0.39
Th1	AP2M1	8.5	0.098	0.046	0.09
Th1	AP2S1	4.5	0.44	3.40E-05	0.00022
Th1	AP3B1	6.9	0.079	0.074	0.13
Th1	AP3D1	7.1	0.11	0.033	0.07
Th1	AP3M1	6.9	0.029	0.58	0.68
Th1	AP3M2	6.7	0.031	0.71	0.79
Th1	AP3S1	5.8	-0.027	0.69	0.77
Th1	AP4B1	5.7	0.035	0.55	0.65
Th1	AP4B1-AS1	1.7	-0.11	0.48	0.59
Th1	AP4E1	4.7	0.2	0.072	0.13
Th1	AP4M1	3.2	0.00067	0.99	1
Th1	AP4S1	3.7	0.077	0.44	0.55
Th1	AP5B1	5.5	0.018	0.79	0.85
Th1	AP5M1	6.7	0.08	0.1	0.17
Th1	AP5S1	4.5	0.17	0.026	0.057
Th1	AP5Z1	6.4	0.023	0.71	0.79
Th1	APAF1	5.4	0.13	0.098	0.17
Th1	APBA2	6.2	-0.62	0.00016	0.0008
Th1	APBA3	5.8	0.062	0.44	0.55
Th1	APBB1	6.9	-0.63	2.10E-11	2.90E-09
Th1	APBB1IP	7.7	0.027	0.59	0.68
Th1	APBB3	5	-0.36	0.00012	0.00065
Th1	APC	5.9	-0.24	0.0054	0.015
Th1	APC2	0.38	-0.38	0.11	0.18
Th1	APEH	7.4	-0.0064	0.87	0.91
Th1	APEX1	7	-0.15	0.001	0.0038
Th1	APEX2	5.3	0.4	1.30E-07	2.70E-06
Th1	APH1A	4.9	-0.085	0.54	0.64
Th1	APH1B	4.6	-0.48	4.40E-05	0.00027
Th1	API5	8.4	0.065	0.19	0.29
Th1	APIP	3.9	0.38	1.30E-05	9.90E-05
Th1	APLF	3	-0.048	0.69	0.77
Th1	APLP2	6.6	-0.31	7.60E-05	0.00042
Th1	APMAP	7.5	-0.31	5.60E-06	5.10E-05
Th1	APOA1BP	5.7	0.033	0.58	0.68
Th1	APOBEC2	1.6	-0.41	0.034	0.07
Th1	APOBEC3B	1.6	1.4	0.0007	0.0028
Th1	APOBEC3C	7.9	0.27	0.0018	0.0061
Th1	APOBEC3D	4.9	0.18	0.083	0.15
Th1	APOBEC3F	5.7	0.4	3.10E-05	0.00021
Th1	APOBEC3G	7.7	0.35	0.0021	0.0069
Th1	APOBEC3H	4.3	0.95	4.90E-07	7.30E-06
Th1	APOBR	2.5	-0.16	0.36	0.47
Th1	APOL1	6.1	0.31	8.80E-05	0.00048
Th1	APOL2	5.5	0.19	0.042	0.083
Th1	APOL3	7.3	0.16	0.0032	0.0099
Th1	APOL6	7.5	0.12	0.11	0.19
Th1	APOLD1	2.4	0.14	0.37	0.48
Th1	APOM	0.84	0.25	0.17	0.26
Th1	APOO	3.5	0.23	0.008	0.021
Th1	APOOL	3.3	0.24	0.01	0.026
Th1	APOPT1	4.9	0.074	0.24	0.34
Th1	APP	3.5	-0.35	0.1	0.18
Th1	APPBP2	6	0.077	0.091	0.16
Th1	APPL1	6	-0.15	0.0022	0.0074
Th1	APPL2	5.8	-0.12	0.061	0.11
Th1	APRT	7.3	-0.091	0.18	0.27
Th1	APTR	2.7	0.096	0.34	0.45
Th1	APTX	5.4	0.12	0.029	0.063
Th1	AQP11	1.6	-0.21	0.15	0.24
Th1	AQP3	7.3	0.17	0.11	0.19
Th1	AQR	6.9	0.043	0.55	0.65
Th1	ARAF	7.1	0.034	0.41	0.52
Th1	ARAP1	6.9	0.13	0.14	0.22
Th1	ARAP2	8.2	-0.028	0.72	0.79
Th1	ARAP3	1.2	0.083	0.74	0.81
Th1	ARCN1	8.2	-0.023	0.63	0.72
Th1	AREG	0.22	-0.86	0.074	0.13
Th1	AREL1	6.5	0.028	0.71	0.79
Th1	ARF1	9.1	0.15	0.0016	0.0057
Th1	ARF3	5.4	0.15	0.043	0.085
Th1	ARF4	7.1	0.1	0.027	0.058
Th1	ARF5	6.9	0.16	0.0019	0.0064
Th1	ARF6	8.7	0.0019	0.96	0.97
Th1	ARFGAP1	5.2	-0.083	0.3	0.41
Th1	ARFGAP2	7.5	-0.039	0.23	0.34
Th1	ARFGAP3	6.4	-0.34	7.10E-08	1.70E-06
Th1	ARFGEF1	7	-0.14	0.039	0.079
Th1	ARFGEF2	6.1	-0.18	0.04	0.081
Th1	ARFIP1	5	0.17	0.066	0.12
Th1	ARFIP2	5.7	-0.068	0.086	0.15
Th1	ARFRP1	6.3	-0.14	0.015	0.036
Th1	ARG2	3.3	0.045	0.56	0.67
Th1	ARGFXP2	-0.017	-0.43	0.23	0.33
Th1	ARGLU1	8	-0.027	0.65	0.74
Th1	ARHGAP1	7.4	0.074	0.11	0.19
Th1	ARHGAP10	3.7	0.17	0.12	0.19
Th1	ARHGAP11A	4.2	0.83	0.00018	0.00088
Th1	ARHGAP11B	3	0.91	3.30E-05	0.00022
Th1	ARHGAP12	5.7	-0.34	1.20E-05	9.30E-05
Th1	ARHGAP15	9	-0.06	0.26	0.37
Th1	ARHGAP17	5.9	0.09	0.095	0.16
Th1	ARHGAP18	4.6	0.32	0.0042	0.013
Th1	ARHGAP19	4.5	0.12	0.25	0.36
Th1	ARHGAP21	3.5	0.32	0.066	0.12
Th1	ARHGAP25	8.6	0.087	0.063	0.12
Th1	ARHGAP26	6.1	-0.62	1.50E-07	2.90E-06
Th1	ARHGAP27	7.1	0.033	0.53	0.63
Th1	ARHGAP30	9.1	0.049	0.33	0.44
Th1	ARHGAP31	3.7	-0.83	6.90E-07	9.60E-06
Th1	ARHGAP32	1.7	-1.1	0.0068	0.019
Th1	ARHGAP33	1.3	-0.26	0.15	0.23
Th1	ARHGAP35	5.9	0.14	0.16	0.25
Th1	ARHGAP4	8.2	-0.049	0.37	0.49
Th1	ARHGAP5	6.3	-0.59	3.50E-06	3.50E-05
Th1	ARHGAP9	8.2	-0.045	0.36	0.47
Th1	ARHGDIA	6.6	0.22	0.014	0.033
Th1	ARHGDIB	11	0.24	0.00018	0.00086
Th1	ARHGEF1	9.6	-0.035	0.49	0.6
Th1	ARHGEF10	3.5	-1.9	0.016	0.037
Th1	ARHGEF11	5.2	0.19	0.16	0.25
Th1	ARHGEF12	4.4	-0.014	0.92	0.95
Th1	ARHGEF18	7.1	-0.18	0.073	0.13
Th1	ARHGEF19	4	0.092	0.28	0.39
Th1	ARHGEF2	5.4	-0.15	0.056	0.11
Th1	ARHGEF26	1.1	-0.26	0.32	0.43
Th1	ARHGEF3	9	0.18	0.00035	0.0015
Th1	ARHGEF34P	0.92	0.14	0.55	0.65
Th1	ARHGEF35	0.3	0.45	0.048	0.094
Th1	ARHGEF39	3.2	0.059	0.6	0.7
Th1	ARHGEF4	0.77	-1.3	0.00027	0.0012
Th1	ARHGEF40	0.14	-0.99	0.0059	0.017
Th1	ARHGEF5	2	0.3	0.088	0.15
Th1	ARHGEF6	8.1	0.044	0.51	0.62
Th1	ARHGEF7	5.9	-0.11	0.054	0.1
Th1	ARHGEF9	3.7	-0.32	0.0021	0.007
Th1	ARID1A	6	-0.061	0.41	0.53
Th1	ARID1B	6.3	-0.084	0.23	0.33
Th1	ARID2	6.1	0.086	0.2	0.3
Th1	ARID3A	1.4	0.19	0.28	0.39
Th1	ARID3B	5.8	-0.13	0.046	0.091
Th1	ARID4A	7	-0.0098	0.85	0.89
Th1	ARID4B	8	-0.054	0.22	0.33
Th1	ARID5A	6.7	-0.054	0.45	0.56
Th1	ARID5B	7.9	0.06	0.43	0.54
Th1	ARIH1	5.8	-0.064	0.32	0.43
Th1	ARIH2	7.2	-0.032	0.37	0.48
Th1	ARIH2OS	2.8	-0.15	0.2	0.3
Th1	ARL1	5.6	0.074	0.18	0.27
Th1	ARL10	2	-0.44	0.01	0.026
Th1	ARL11	1.2	0.84	0.0012	0.0044
Th1	ARL13B	3.5	-0.034	0.7	0.78
Th1	ARL14EP	6.4	-0.11	0.14	0.23
Th1	ARL15	4.4	-0.1	0.17	0.27
Th1	ARL16	5.9	-0.21	0.0033	0.01
Th1	ARL17A	3.8	-0.27	0.15	0.24
Th1	ARL2	3.6	-0.069	0.47	0.58
Th1	ARL2BP	7.3	-0.22	1.30E-05	0.0001
Th1	ARL3	3.8	0.23	0.0076	0.02
Th1	ARL4A	5.4	0.019	0.85	0.89
Th1	ARL4C	9.3	-0.17	0.0031	0.0097
Th1	ARL4D	1.9	0.27	0.057	0.11
Th1	ARL5A	6.8	0.15	0.022	0.049
Th1	ARL5B	3.6	0.4	0.00055	0.0022
Th1	ARL6	2.3	-0.05	0.7	0.78
Th1	ARL6IP1	8.8	0.26	0.00013	0.00067
Th1	ARL6IP4	7.5	0.073	0.21	0.3
Th1	ARL6IP5	9.5	-0.12	0.036	0.074
Th1	ARL6IP6	5.9	0.34	6.40E-07	9.10E-06
Th1	ARL8A	3.7	-0.022	0.81	0.86
Th1	ARL8B	6.4	-0.037	0.45	0.56
Th1	ARMC1	6.5	0.07	0.15	0.24
Th1	ARMC10	5.8	0.034	0.49	0.6
Th1	ARMC2	3.3	0.061	0.54	0.65
Th1	ARMC5	4.1	-0.21	0.0088	0.023
Th1	ARMC6	5.7	0.24	0.0011	0.004
Th1	ARMC7	2.5	-0.18	0.12	0.19
Th1	ARMC8	7	-0.018	0.62	0.71
Th1	ARMC9	-0.0067	0.56	0.13	0.21
Th1	ARMCX2	1	0.13	0.63	0.72
Th1	ARMCX3	5.9	-0.15	0.0026	0.0083
Th1	ARMCX4	3.4	-0.54	0.0025	0.008
Th1	ARMCX5	4.1	-0.33	0.00049	0.0021
Th1	ARMCX5-GPRASP2	0.84	-0.065	0.69	0.77
Th1	ARMCX6	3.9	-0.11	0.075	0.14
Th1	ARMT1	5.7	0.44	1.90E-07	3.50E-06
Th1	ARNT	6.3	-0.035	0.59	0.68
Th1	ARNTL	6.5	0.035	0.57	0.67
Th1	ARNTL2	2.4	1.3	9.10E-06	7.60E-05
Th1	ARPC1A	6.4	0.22	4.50E-06	4.40E-05
Th1	ARPC1B	9.6	0.29	0.0032	0.0099
Th1	ARPC2	10	0.35	9.60E-06	7.90E-05
Th1	ARPC3	8.8	0.42	2.00E-08	6.30E-07
Th1	ARPC4	6.4	0.32	0.00013	0.00068
Th1	ARPC5	9.4	0.39	5.50E-06	5.10E-05
Th1	ARPC5L	6.4	0.3	6.70E-06	5.90E-05
Th1	ARPP19	7.4	0.16	0.0077	0.021
Th1	ARRB1	3.7	-0.82	5.70E-07	8.30E-06
Th1	ARRB2	5.7	0.11	0.17	0.26
Th1	ARRDC1	6.5	-0.12	0.08	0.14
Th1	ARRDC1-AS1	4.4	0.0065	0.92	0.95
Th1	ARRDC2	6.8	-0.12	0.021	0.048
Th1	ARRDC3	7.7	-0.2	0.093	0.16
Th1	ARRDC3-AS1	1.1	-0.35	0.044	0.088
Th1	ARRDC4	1.8	-0.81	0.041	0.083
Th1	ARRDC5	2	-0.089	0.63	0.72
Th1	ARSA	4.8	-0.0081	0.92	0.95
Th1	ARSB	3.8	0.2	0.068	0.12
Th1	ARSD	3.3	-0.23	0.26	0.36
Th1	ARSG	4.8	-0.31	0.00056	0.0023
Th1	ARSK	3.7	-0.4	7.80E-05	0.00044
Th1	ARV1	4.7	0.26	0.0005	0.0021
Th1	ARVCF	0.079	-0.36	0.24	0.35
Th1	ASAH1	6.3	-0.19	0.002	0.0066
Th1	ASAP1	5.5	-0.079	0.38	0.49
Th1	ASAP1-IT2	0.81	-0.074	0.77	0.83
Th1	ASAP3	0.027	-0.14	0.74	0.81
Th1	ASB1	4.5	-0.22	0.0057	0.016
Th1	ASB13	3.6	-0.54	0.00075	0.0029
Th1	ASB14	0.89	-0.28	0.21	0.3
Th1	ASB16	0.59	-0.13	0.51	0.61
Th1	ASB16-AS1	3.5	-0.021	0.81	0.86
Th1	ASB2	3.8	0.32	0.23	0.33
Th1	ASB3	1.5	-0.2	0.18	0.28
Th1	ASB6	6.1	0.017	0.68	0.76
Th1	ASB7	5.5	-0.037	0.59	0.69
Th1	ASB8	6.2	0.026	0.51	0.61
Th1	ASCC1	5.1	0.11	0.15	0.23
Th1	ASCC2	7.2	0.085	0.087	0.15
Th1	ASCC3	6.7	0.096	0.17	0.27
Th1	ASCL2	1.1	0.91	0.016	0.037
Th1	ASF1A	7.2	0.12	0.04	0.081
Th1	ASF1B	5.1	1.3	9.40E-06	7.80E-05
Th1	ASH1L	7.6	-0.24	0.0027	0.0086
Th1	ASH1L-AS1	3.3	0.0033	0.97	0.98
Th1	ASH2L	6.4	0.34	1.90E-09	1.00E-07
Th1	ASL	4.6	0.075	0.38	0.49
Th1	ASNA1	5.6	0.32	8.80E-05	0.00048
Th1	ASNS	6	-0.36	9.20E-06	7.70E-05
Th1	ASNSD1	6.9	-0.0029	0.95	0.97
Th1	ASPH	3.7	-0.7	5.60E-06	5.20E-05
Th1	ASPHD2	4.2	0.33	0.0013	0.0047
Th1	ASPM	4.7	1.5	7.90E-06	6.80E-05
Th1	ASPRV1	0.85	-0.022	0.92	0.95
Th1	ASPSCR1	5.3	0.075	0.27	0.38
Th1	ASRGL1	1.8	0.8	0.0029	0.0092
Th1	ASTE1	5.9	-0.2	0.00045	0.0019
Th1	ASTN2	2.7	-0.43	0.002	0.0067
Th1	ASUN	6.4	0.28	3.90E-05	0.00025
Th1	ASXL1	6.2	-0.0084	0.89	0.93
Th1	ASXL2	5.5	-0.28	0.0028	0.0089
Th1	ATAD1	6.7	-0.066	0.14	0.23
Th1	ATAD2	6.5	0.86	6.00E-08	1.50E-06
Th1	ATAD2B	6.2	0.063	0.39	0.5
Th1	ATAD3A	4.4	0.37	0.00099	0.0037
Th1	ATAD3B	5.5	-0.063	0.39	0.5
Th1	ATAD3C	0.17	0.087	0.77	0.83
Th1	ATAD5	4.9	0.76	1.30E-07	2.60E-06
Th1	ATAT1	2.6	-0.33	0.0027	0.0088
Th1	ATE1	6.2	0.074	0.24	0.34
Th1	ATF1	5.4	0.039	0.49	0.59
Th1	ATF2	6.8	-0.044	0.41	0.53
Th1	ATF4	6.9	0.16	0.0021	0.007
Th1	ATF5	1.5	-0.16	0.27	0.37
Th1	ATF6	6.6	-0.013	0.79	0.85
Th1	ATF6B	5.8	-0.27	0.00019	0.00093
Th1	ATF7	4.6	-0.11	0.11	0.18
Th1	ATF7IP	8.6	0.13	0.042	0.083
Th1	ATF7IP2	5.4	0.017	0.83	0.88
Th1	ATG10	3.4	-0.0076	0.93	0.95
Th1	ATG101	4.7	0.12	0.063	0.12
Th1	ATG12	6.1	-0.084	0.11	0.18
Th1	ATG13	7.4	0.067	0.08	0.14
Th1	ATG14	5.4	-0.26	0.0016	0.0056
Th1	ATG16L1	6.9	0.069	0.18	0.28
Th1	ATG16L2	5.9	-0.24	0.00032	0.0014
Th1	ATG2A	3.9	-0.072	0.49	0.59
Th1	ATG2B	5.5	-0.041	0.59	0.69
Th1	ATG3	6.5	0.42	1.40E-09	8.20E-08
Th1	ATG4A	5.1	0.073	0.21	0.31
Th1	ATG4B	6.6	-0.015	0.74	0.81
Th1	ATG4C	4.8	-0.073	0.26	0.37
Th1	ATG4D	4.9	-0.18	0.0073	0.02
Th1	ATG5	6.5	0.022	0.56	0.66
Th1	ATG7	5.5	0.1	0.15	0.24
Th1	ATG9A	6.5	-0.17	0.0017	0.006
Th1	ATG9B	3.6	-0.38	0.0046	0.013
Th1	ATHL1	7.1	-1	1.60E-08	5.30E-07
Th1	ATIC	7	0.21	1.40E-05	0.00011
Th1	ATL1	2.1	-0.21	0.38	0.49
Th1	ATL2	5.5	-0.093	0.21	0.3
Th1	ATL3	6.7	-0.52	9.60E-09	3.70E-07
Th1	ATM	8.3	-0.28	0.0044	0.013
Th1	ATMIN	7.2	0.017	0.74	0.81
Th1	ATN1	1.5	-0.49	0.0062	0.017
Th1	ATOX1	3.7	0.42	6.40E-06	5.70E-05
Th1	ATP10A	6.3	0.27	0.0069	0.019
Th1	ATP10D	3.2	-1	4.30E-06	4.20E-05
Th1	ATP11A	5.6	0.14	0.12	0.2
Th1	ATP11B	7.5	0.11	0.075	0.13
Th1	ATP11C	4.5	-0.21	0.019	0.043
Th1	ATP13A1	7.7	0.15	0.023	0.051
Th1	ATP13A2	6.6	-0.2	0.00076	0.003
Th1	ATP13A3	5.8	-0.094	0.39	0.51
Th1	ATP13A4	0.96	-0.25	0.42	0.53
Th1	ATP1A1	5.9	-0.15	0.062	0.12
Th1	ATP1A1-AS1	2.6	0.15	0.24	0.34
Th1	ATP1A3	2	0.044	0.77	0.83
Th1	ATP1B1	1.4	-1.5	1.40E-06	1.70E-05
Th1	ATP1B3	7.1	0.42	7.00E-06	6.20E-05
Th1	ATP2A2	4.5	0.34	0.0014	0.005
Th1	ATP2A3	8	0.14	0.067	0.12
Th1	ATP2B1	7.9	-0.053	0.4	0.51
Th1	ATP2B4	7.7	-0.03	0.75	0.82
Th1	ATP2C1	5.5	0.22	0.0021	0.007
Th1	ATP2C2	0.54	0.058	0.82	0.87
Th1	ATP5A1	9.3	0.3	3.00E-05	0.0002
Th1	ATP5B	9.8	0.37	9.50E-08	2.10E-06
Th1	ATP5C1	7.9	0.49	5.70E-10	4.20E-08
Th1	ATP5D	5.7	0.21	0.029	0.062
Th1	ATP5E	2.3	0.25	0.12	0.2
Th1	ATP5F1	7.8	0.2	0.00043	0.0018
Th1	ATP5G1	5.7	0.13	0.024	0.053
Th1	ATP5G2	7.4	0.28	4.70E-05	0.00029
Th1	ATP5G3	7.1	0.52	1.90E-08	6.10E-07
Th1	ATP5H	6.8	0.36	6.40E-07	9.10E-06
Th1	ATP5I	5.5	0.22	0.018	0.042
Th1	ATP5J	6.9	0.42	2.10E-07	3.90E-06
Th1	ATP5J2	3.4	0.32	0.00092	0.0035
Th1	ATP5L	7.4	0.28	6.10E-05	0.00036
Th1	ATP5O	7.4	0.41	1.20E-07	2.50E-06
Th1	ATP5S	3.2	0.084	0.36	0.47
Th1	ATP5SL	5.4	0.13	0.023	0.05
Th1	ATP6AP1	7.1	-0.079	0.09	0.16
Th1	ATP6AP1L	1	0.59	0.014	0.034
Th1	ATP6AP2	7.8	-0.036	0.41	0.52
Th1	ATP6V0A1	3.2	-0.1	0.49	0.6
Th1	ATP6V0A2	6.3	0.056	0.3	0.41
Th1	ATP6V0B	6.7	0.15	0.011	0.029
Th1	ATP6V0C	4.5	0.041	0.69	0.77
Th1	ATP6V0D1	6.9	0.28	5.40E-05	0.00032
Th1	ATP6V0E1	8	-0.0034	0.95	0.96
Th1	ATP6V0E2	6.5	-0.14	0.068	0.12
Th1	ATP6V0E2-AS1	2.3	-0.71	0.00029	0.0013
Th1	ATP6V1A	6.4	0.41	1.00E-06	1.30E-05
Th1	ATP6V1B2	7.2	0.1	0.09	0.16
Th1	ATP6V1C1	6.3	0.31	1.10E-05	8.60E-05
Th1	ATP6V1C2	0.14	-0.015	0.95	0.96
Th1	ATP6V1D	6	0.28	0.00028	0.0013
Th1	ATP6V1E1	6.8	0.13	0.0036	0.011
Th1	ATP6V1E2	2.3	-0.23	0.092	0.16
Th1	ATP6V1F	6.3	0.2	0.0017	0.006
Th1	ATP6V1G1	7.4	0.019	0.72	0.79
Th1	ATP6V1G2	0.36	-0.53	0.046	0.09
Th1	ATP6V1H	6	0.32	2.40E-09	1.30E-07
Th1	ATP7A	4.9	-0.0026	0.98	0.98
Th1	ATP7B	0.0094	-0.067	0.87	0.91
Th1	ATP8A1	5.4	-0.29	0.067	0.12
Th1	ATP8A2	0.48	0.0087	0.98	0.98
Th1	ATP8B1	2.2	-0.1	0.52	0.63
Th1	ATP8B2	7.6	-0.36	0.00014	0.00071
Th1	ATP8B3	2.5	-0.013	0.92	0.94
Th1	ATP8B4	-0.27	0.53	0.29	0.4
Th1	ATP9A	2.1	1	0.01	0.026
Th1	ATP9B	5.7	-0.3	2.80E-05	0.00019
Th1	ATPAF1	6.7	0.069	0.11	0.19
Th1	ATPAF2	4.1	0.16	0.027	0.057
Th1	ATPIF1	7.1	0.31	2.70E-07	4.60E-06
Th1	ATR	6.3	0.0032	0.97	0.98
Th1	ATRAID	7	-0.022	0.64	0.73
Th1	ATRIP	5	-0.14	0.02	0.045
Th1	ATRN	4.1	-0.49	2.60E-05	0.00018
Th1	ATRX	8.4	-0.04	0.39	0.5
Th1	ATXN1	5.1	0.13	0.13	0.21
Th1	ATXN10	7.4	0.18	1.30E-05	0.0001
Th1	ATXN1L	3.4	-0.2	0.12	0.2
Th1	ATXN2	5.8	-0.13	0.052	0.1
Th1	ATXN2L	5.8	0.04	0.61	0.7
Th1	ATXN3	5.5	-0.13	0.042	0.084
Th1	ATXN7	6.5	-0.21	0.0072	0.02
Th1	ATXN7L1	4.9	0.071	0.35	0.46
Th1	ATXN7L2	3.9	0.15	0.091	0.16
Th1	ATXN7L3	3.6	0.18	0.15	0.23
Th1	ATXN7L3B	6.8	-0.15	0.044	0.086
Th1	AUH	4.4	-0.012	0.84	0.88
Th1	AUNIP	1.4	1.5	8.10E-05	0.00045
Th1	AUP1	7.3	-0.13	0.0041	0.012
Th1	AURKA	3.9	1.4	3.80E-07	6.00E-06
Th1	AURKAIP1	6.4	0.35	3.40E-05	0.00022
Th1	AURKAPS1	0.069	-0.017	0.96	0.97
Th1	AURKB	3.8	1.4	7.20E-05	0.00041
Th1	AUTS2	3.9	-0.8	0.0001	0.00055
Th1	AVEN	3.8	-0.054	0.54	0.64
Th1	AVIL	1.7	-0.34	0.082	0.15
Th1	AVL9	4.7	0.19	0.0087	0.023
Th1	AVPI1	1.4	-0.054	0.76	0.83
Th1	AXIN1	4.6	0.061	0.41	0.52
Th1	AXIN2	3.7	-0.57	0.00074	0.0029
Th1	AXL	0.65	-0.47	0.12	0.2
Th1	AZI2	6.3	0.37	5.00E-11	6.30E-09
Th1	AZIN1	7.3	0.16	0.0051	0.015
Th1	AZIN1-AS1	0.9	0.34	0.057	0.11
Th1	AZIN2	3.1	-1.5	1.70E-10	1.70E-08
Th1	B2M	14	-0.0099	0.86	0.9
Th1	B3GALNT1	0.13	-0.052	0.9	0.93
Th1	B3GALNT2	4.4	0.18	0.052	0.1
Th1	B3GALT2	1.2	-0.51	0.12	0.2
Th1	B3GALT4	4.8	-0.11	0.13	0.21
Th1	B3GALT6	5.3	-0.031	0.7	0.78
Th1	B3GAT3	5.7	0.053	0.32	0.43
Th1	B3GLCT	4.4	-0.33	0.00027	0.0013
Th1	B3GNT2	6.3	0.33	2.80E-05	0.00019
Th1	B3GNT8	1.4	-0.19	0.3	0.41
Th1	B3GNT9	3.6	-0.16	0.21	0.31
Th1	B3GNTL1	3.6	-0.022	0.82	0.87
Th1	B4GALNT3	1.4	-0.7	0.2	0.3
Th1	B4GALT1	5.4	-0.13	0.43	0.54
Th1	B4GALT2	1.3	0.51	0.023	0.052
Th1	B4GALT3	6.7	0.028	0.45	0.56
Th1	B4GALT4	4.9	-0.32	0.013	0.032
Th1	B4GALT4-AS1	-0.087	-0.34	0.24	0.34
Th1	B4GALT5	2.5	0.38	0.04	0.081
Th1	B4GALT7	4.1	-0.18	0.027	0.059
Th1	B4GAT1	3.7	-0.22	0.025	0.055
Th1	B9D2	2.9	0.18	0.07	0.13
Th1	BABAM1	6.8	0.071	0.15	0.23
Th1	BACE1	3.3	-0.8	7.30E-08	1.70E-06
Th1	BACH1	5.2	-0.1	0.26	0.36
Th1	BACH2	5.2	-0.38	0.0064	0.018
Th1	BAD	4.5	0.075	0.38	0.49
Th1	BAG1	6.1	0.26	1.80E-05	0.00013
Th1	BAG2	3.9	0.76	2.30E-07	4.10E-06
Th1	BAG3	5.2	-0.056	0.52	0.62
Th1	BAG4	5	0.23	0.00043	0.0018
Th1	BAG5	6.4	-0.063	0.21	0.3
Th1	BAG6	4.3	0.075	0.34	0.45
Th1	BAHD1	3.5	-0.12	0.24	0.34
Th1	BAIAP2	1.6	-0.2	0.28	0.39
Th1	BAIAP2-AS1	0.039	-0.48	0.14	0.23
Th1	BAIAP2L1	1.6	-1.1	5.20E-05	0.00031
Th1	BAIAP3	3.9	-0.71	0.036	0.074
Th1	BAK1	6.7	0.68	2.50E-08	7.40E-07
Th1	BANF1	6.1	0.31	0.00013	0.00068
Th1	BANP	5.2	-0.28	1.20E-05	9.40E-05
Th1	BAP1	5.3	-0.05	0.39	0.5
Th1	BARD1	4.4	0.91	6.30E-11	7.70E-09
Th1	BATF	5.4	0.28	0.0029	0.009
Th1	BAX	4.6	0.28	0.036	0.074
Th1	BAZ1A	7.3	0.27	1.50E-06	1.80E-05
Th1	BAZ1B	7.4	0.21	1.00E-05	8.50E-05
Th1	BAZ2A	7	-0.036	0.65	0.74
Th1	BAZ2B	6.2	-0.38	6.30E-05	0.00036
Th1	BBC3	2.5	-0.61	0.00029	0.0013
Th1	BBIP1	4.3	-0.17	0.027	0.058
Th1	BBS1	4.9	-0.4	3.30E-06	3.40E-05
Th1	BBS10	3.2	-0.26	0.059	0.11
Th1	BBS12	2.8	0.17	0.26	0.36
Th1	BBS2	6.9	-0.5	3.20E-06	3.30E-05
Th1	BBS4	4.8	-0.0097	0.9	0.93
Th1	BBS5	1.6	-0.22	0.25	0.35
Th1	BBS7	4.5	0.17	0.032	0.068
Th1	BBS9	5.2	-0.46	3.10E-06	3.20E-05
Th1	BBX	7.4	-0.29	3.70E-06	3.70E-05
Th1	BCAP29	5.2	-0.003	0.97	0.97
Th1	BCAP31	8	0.042	0.45	0.56
Th1	BCAR3	0.023	-1.1	0.00047	0.002
Th1	BCAS2	6.6	0.18	0.00055	0.0022
Th1	BCAS3	5.4	-0.26	0.0002	0.00095
Th1	BCAS4	3.2	-0.3	0.03	0.063
Th1	BCAT1	2.5	1.3	0.00071	0.0028
Th1	BCAT2	4.3	0.04	0.56	0.66
Th1	BCCIP	6.3	0.34	1.20E-07	2.50E-06
Th1	BCDIN3D	2.7	0.038	0.67	0.76
Th1	BCDIN3D-AS1	0.49	-0.51	0.07	0.13
Th1	BCKDHA	6.1	0.062	0.29	0.4
Th1	BCKDHB	4.6	0.036	0.61	0.7
Th1	BCKDK	5.2	0.07	0.29	0.4
Th1	BCL10	5	0.14	0.1	0.17
Th1	BCL11B	5.8	-0.059	0.51	0.62
Th1	BCL2	6.5	-0.6	1.30E-05	0.0001
Th1	BCL2A1	4	-0.11	0.26	0.36
Th1	BCL2L1	4.1	-0.22	0.01	0.026
Th1	BCL2L11	5.7	0.41	0.0027	0.0085
Th1	BCL2L12	3.5	0.6	9.90E-08	2.10E-06
Th1	BCL2L13	5.9	0.044	0.37	0.48
Th1	BCL2L14	2.3	1.5	1.00E-05	8.40E-05
Th1	BCL2L15	1.5	0.12	0.7	0.78
Th1	BCL3	4.5	0.29	0.017	0.039
Th1	BCL6	2	0.058	0.78	0.84
Th1	BCL7A	2.3	0.14	0.44	0.55
Th1	BCL7B	6.6	0.13	0.0085	0.022
Th1	BCL7C	3.6	0.01	0.91	0.94
Th1	BCL9	3.4	-0.039	0.8	0.86
Th1	BCL9L	4.2	-0.12	0.27	0.38
Th1	BCLAF1	8.1	-0.14	0.0029	0.0091
Th1	BCO2	0.58	-0.33	0.21	0.31
Th1	BCOR	4.8	0.083	0.32	0.43
Th1	BCORL1	2.6	-1.1	2.60E-11	3.40E-09
Th1	BCR	7.1	-0.12	0.12	0.2
Th1	BCS1L	5.2	-0.11	0.098	0.17
Th1	BDH1	4.7	0.18	0.039	0.079
Th1	BDH2	5	0.095	0.24	0.34
Th1	BDP1	6.9	-0.015	0.8	0.86
Th1	BECN1	7.1	0.15	0.0021	0.007
Th1	BEGAIN	-0.22	-1.3	0.014	0.033
Th1	BEND3	0.92	0.54	0.012	0.03
Th1	BEND3P3	0.63	0.1	0.75	0.82
Th1	BEND4	-0.27	1.8	8.80E-05	0.00048
Th1	BEST4	0.42	-0.56	0.01	0.026
Th1	BET1	5.2	0.15	0.018	0.041
Th1	BET1L	6.8	-0.26	0.0041	0.012
Th1	BEX2	4.5	-0.11	0.39	0.51
Th1	BEX4	5.6	-0.24	0.05	0.098
Th1	BEX5	2.2	-0.87	1.30E-05	0.0001
Th1	BFAR	5.9	0.064	0.11	0.19
Th1	BFSP1	1.9	-0.018	0.95	0.96
Th1	BFSP2	1.3	0.73	0.0098	0.025
Th1	BHLHB9	1.6	-0.53	0.022	0.049
Th1	BHLHE40	6.4	-0.43	0.00062	0.0025
Th1	BHLHE40-AS1	2.7	-0.28	0.11	0.19
Th1	BICD1	4.3	-0.045	0.66	0.74
Th1	BICD2	6.4	-0.17	0.002	0.0067
Th1	BID	5.9	0.063	0.28	0.39
Th1	BIK	2.5	0.73	8.20E-06	7.00E-05
Th1	BIN1	7.7	0.16	0.064	0.12
Th1	BIN2	9.5	-0.038	0.32	0.43
Th1	BIN3	6.1	0.0026	0.95	0.97
Th1	BIRC2	6.8	0.028	0.64	0.73
Th1	BIRC3	7.9	-0.19	0.11	0.19
Th1	BIRC5	5.3	1.3	7.30E-05	0.00041
Th1	BIRC6	8.2	-0.0093	0.91	0.94
Th1	BIRC6-AS2	0.3	0.038	0.87	0.91
Th1	BISPR	5	0.36	2.50E-06	2.70E-05
Th1	BIVM	3.1	0.47	5.70E-05	0.00033
Th1	BLCAP	6.2	-0.19	7.80E-05	0.00043
Th1	BLK	0.95	1.4	0.01	0.026
Th1	BLM	5.1	0.74	6.20E-08	1.50E-06
Th1	BLMH	6.1	0.28	0.00015	0.00075
Th1	BLOC1S1	2.1	-0.15	0.15	0.24
Th1	BLOC1S2	6.4	0.24	4.90E-05	0.0003
Th1	BLOC1S3	4.6	-0.16	0.032	0.066
Th1	BLOC1S4	6.2	-0.12	0.029	0.062
Th1	BLOC1S6	6.1	-0.13	0.0083	0.022
Th1	BLVRA	5.6	0.72	2.10E-08	6.50E-07
Th1	BLVRB	2.9	0.15	0.15	0.24
Th1	BLZF1	5.5	0.26	4.50E-06	4.30E-05
Th1	BMF	1.6	-0.12	0.54	0.64
Th1	BMP1	1.4	-0.88	0.0023	0.0074
Th1	BMP2K	2.6	0.55	0.00028	0.0013
Th1	BMP4	-0.23	-0.89	0.066	0.12
Th1	BMP8A	2.4	-0.5	0.0067	0.018
Th1	BMPR1A	3.7	-0.25	0.015	0.036
Th1	BMPR2	4	-0.085	0.47	0.58
Th1	BMS1	7.1	-0.053	0.2	0.3
Th1	BMS1P20	4.4	0.11	0.43	0.54
Th1	BMS1P4	4	-0.085	0.34	0.45
Th1	BMS1P5	2.7	-0.49	0.026	0.055
Th1	BMS1P6	3.8	-0.27	0.093	0.16
Th1	BNIP1	4.1	0.24	0.00095	0.0036
Th1	BNIP2	7.5	0.034	0.49	0.6
Th1	BNIP3	5.4	-0.17	0.012	0.03
Th1	BNIP3L	6.6	-0.05	0.4	0.51
Th1	BNIPL	0.63	-0.78	0.005	0.014
Th1	BOD1	4.1	-0.33	5.00E-05	0.0003
Th1	BOD1L1	7.1	-0.1	0.048	0.094
Th1	BOLA1	3.8	0.047	0.51	0.62
Th1	BOLA3	4.3	0.37	1.40E-05	0.00011
Th1	BOLA3-AS1	2.2	-0.57	0.0011	0.004
Th1	BOP1	5.7	0.29	0.0017	0.0058
Th1	BORA	4.7	0.5	5.70E-08	1.40E-06
Th1	BPGM	4.9	0.088	0.22	0.32
Th1	BPHL	3.2	-0.14	0.18	0.28
Th1	BPNT1	4.6	0.28	0.00014	0.0007
Th1	BPTF	6.7	0.02	0.81	0.86
Th1	BRAF	4.2	-0.18	0.063	0.12
Th1	BRAP	6.4	0.045	0.32	0.43
Th1	BRAT1	6.8	-0.021	0.74	0.81
Th1	BRCA1	4.2	1.2	2.70E-06	2.90E-05
Th1	BRCA2	4.6	1.2	9.80E-09	3.70E-07
Th1	BRCC3	5.9	0.34	4.10E-08	1.10E-06
Th1	BRD1	6.7	-0.086	0.23	0.33
Th1	BRD2	7.8	0.048	0.22	0.32
Th1	BRD3	5.5	-0.03	0.53	0.64
Th1	BRD4	6	-0.028	0.62	0.72
Th1	BRD7	6.3	0.23	0.0002	0.00097
Th1	BRD7P3	0.16	-0.32	0.48	0.59
Th1	BRD8	6.8	-0.079	0.081	0.14
Th1	BRD9	5.7	-0.081	0.074	0.13
Th1	BRE	6.1	0.039	0.39	0.5
Th1	BRE-AS1	0.48	-0.62	0.009	0.023
Th1	BRF1	4.4	-0.094	0.18	0.27
Th1	BRF2	4.2	-0.037	0.6	0.69
Th1	BRI3	1.9	0.16	0.21	0.31
Th1	BRI3BP	3.4	0.4	0.0035	0.011
Th1	BRICD5	0.27	-0.58	0.035	0.072
Th1	BRIP1	3.8	1.1	1.80E-06	2.00E-05
Th1	BRIX1	6.2	0.25	1.00E-05	8.40E-05
Th1	BRK1	7.3	0.053	0.28	0.39
Th1	BRMS1	6.4	0.14	0.0091	0.024
Th1	BRMS1L	3.2	-0.029	0.76	0.83
Th1	BROX	6.3	0.093	0.29	0.39
Th1	BRPF1	6.1	0.0049	0.95	0.96
Th1	BRPF3	4.8	-0.28	0.004	0.012
Th1	BRWD1	7.5	-0.068	0.26	0.37
Th1	BRWD3	4.2	0.017	0.88	0.92
Th1	BSCL2	0.29	-0.081	0.66	0.75
Th1	BSDC1	6.9	-0.25	8.10E-08	1.80E-06
Th1	BSG	8.2	0.16	0.017	0.039
Th1	BSPRY	1.3	-0.073	0.81	0.87
Th1	BST2	7	0.85	4.20E-14	1.60E-11
Th1	BTAF1	7.6	-0.33	1.40E-05	0.00011
Th1	BTBD1	7.3	0.16	0.003	0.0093
Th1	BTBD10	5.3	0.32	1.80E-05	0.00013
Th1	BTBD11	6.1	0.063	0.53	0.63
Th1	BTBD18	0.65	-0.59	0.047	0.091
Th1	BTBD19	0.41	0.026	0.91	0.94
Th1	BTBD2	5.5	-0.11	0.12	0.19
Th1	BTBD3	-0.089	1.3	0.011	0.028
Th1	BTBD6	5.8	-0.072	0.2	0.3
Th1	BTBD7	5	-0.25	0.00044	0.0019
Th1	BTBD8	1.4	-0.13	0.48	0.59
Th1	BTBD9	4.4	-0.017	0.89	0.92
Th1	BTD	4.5	-0.21	0.0042	0.012
Th1	BTF3	8.1	0.24	2.40E-05	0.00017
Th1	BTF3L4	6.4	0.037	0.41	0.52
Th1	BTG1	10	-0.42	6.40E-05	0.00037
Th1	BTG2	6.8	-0.24	0.071	0.13
Th1	BTG3	4.8	0.73	4.70E-10	3.70E-08
Th1	BTLA	5.2	0.058	0.53	0.64
Th1	BTN2A1	6.3	-0.097	0.11	0.19
Th1	BTN2A2	3.9	-0.038	0.74	0.81
Th1	BTN2A3P	1	-0.36	0.12	0.2
Th1	BTN3A1	8.1	-0.3	3.00E-05	0.0002
Th1	BTN3A2	8	-0.28	0.021	0.047
Th1	BTN3A3	7.5	-0.1	0.045	0.089
Th1	BTRC	5.2	-0.14	0.081	0.14
Th1	BUB1	5.4	1.5	1.20E-06	1.50E-05
Th1	BUB1B	3.6	1.4	2.30E-05	0.00016
Th1	BUB3	8.5	-0.05	0.17	0.26
Th1	BUD13	5.4	0.19	0.0011	0.0039
Th1	BUD31	5	0.32	3.10E-05	0.00021
Th1	BYSL	3.6	0.55	0.00023	0.0011
Th1	BZRAP1	3.9	0.29	0.033	0.07
Th1	BZRAP1-AS1	4.6	-0.17	0.015	0.035
Th1	BZW1	8.5	0.19	0.0031	0.0098
Th1	BZW2	6.2	0.5	2.40E-08	7.30E-07
Th1	C10orf12	4.5	-0.094	0.37	0.48
Th1	C10orf128	5	-0.96	0.00018	0.00086
Th1	C10orf2	3.6	-0.0073	0.94	0.96
Th1	C10orf32	4.4	-0.11	0.18	0.27
Th1	C10orf35	3.5	-0.6	9.60E-05	0.00052
Th1	C10orf54	8.5	-0.035	0.6	0.7
Th1	C10orf76	5.9	0.057	0.28	0.39
Th1	C10orf88	4.5	0.14	0.043	0.086
Th1	C10orf95	1.1	0.025	0.88	0.92
Th1	C11orf1	2.8	0.15	0.13	0.21
Th1	C11orf21	5.8	-0.21	0.1	0.18
Th1	C11orf24	4.2	-0.029	0.69	0.77
Th1	C11orf30	5.6	0.058	0.35	0.46
Th1	C11orf31	6.6	0.22	0.00054	0.0022
Th1	C11orf45	0.36	-1.2	0.0058	0.016
Th1	C11orf49	4.5	-0.12	0.045	0.088
Th1	C11orf54	5.1	0.12	0.054	0.1
Th1	C11orf57	4.4	0.0075	0.91	0.94
Th1	C11orf58	8	0.2	3.80E-05	0.00024
Th1	C11orf63	3.9	-0.6	5.40E-06	5.00E-05
Th1	C11orf68	5.8	0.003	0.95	0.97
Th1	C11orf71	3.5	0.022	0.79	0.85
Th1	C11orf73	6	0.2	0.00031	0.0014
Th1	C11orf74	0.35	0.18	0.57	0.67
Th1	C11orf80	4.1	-0.34	6.30E-05	0.00037
Th1	C11orf84	0.48	0.3	0.18	0.27
Th1	C12orf10	4.8	0.15	0.015	0.035
Th1	C12orf29	4.9	-0.12	0.069	0.13
Th1	C12orf4	4.9	0.49	6.80E-08	1.60E-06
Th1	C12orf42	2.2	0.022	0.9	0.93
Th1	C12orf43	4.7	-0.11	0.071	0.13
Th1	C12orf45	2.6	0.34	0.0023	0.0075
Th1	C12orf49	5.5	0.086	0.12	0.2
Th1	C12orf57	5.5	0.09	0.27	0.38
Th1	C12orf60	1.5	0.067	0.73	0.8
Th1	C12orf65	5.7	-0.16	0.0096	0.025
Th1	C12orf66	4	-0.014	0.87	0.91
Th1	C12orf73	3	0.25	0.0046	0.013
Th1	C12orf75	6.8	0.38	0.0017	0.0058
Th1	C12orf76	3.9	-0.094	0.28	0.39
Th1	C12orf79	2.6	-0.057	0.75	0.81
Th1	C14orf1	5.7	-0.0094	0.86	0.9
Th1	C14orf119	6.5	0.12	0.012	0.029
Th1	C14orf132	1.6	-1.7	4.00E-05	0.00025
Th1	C14orf142	4.4	0.35	3.80E-05	0.00024
Th1	C14orf159	7	-0.0035	0.94	0.96
Th1	C14orf166	6.9	0.46	4.50E-09	2.00E-07
Th1	C14orf169	5.4	-0.15	0.019	0.045
Th1	C14orf2	6.5	0.33	1.80E-06	2.10E-05
Th1	C14orf28	3.4	-0.58	1.20E-06	1.50E-05
Th1	C14orf79	1.2	-0.19	0.35	0.47
Th1	C14orf80	4.2	0.47	0.00021	0.00099
Th1	C14orf93	3.4	0.15	0.13	0.21
Th1	C15orf39	2.6	0.049	0.68	0.76
Th1	C15orf40	5.1	-0.04	0.51	0.62
Th1	C15orf41	3.5	0.093	0.3	0.4
Th1	C15orf52	0.47	0.62	0.01	0.026
Th1	C15orf53	1.4	0.73	0.025	0.055
Th1	C15orf57	5.1	0.17	0.015	0.036
Th1	C15orf61	2.3	0.001	0.99	1
Th1	C15orf62	0.3	-0.62	0.014	0.034
Th1	C16orf13	5.1	-0.016	0.84	0.89
Th1	C16orf45	2.3	0.43	0.044	0.088
Th1	C16orf46	0.32	0.12	0.62	0.72
Th1	C16orf52	1.8	-0.068	0.64	0.73
Th1	C16orf54	6.4	-0.53	0.019	0.043
Th1	C16orf58	5.5	-0.32	1.20E-06	1.50E-05
Th1	C16orf59	1.9	1.3	3.70E-05	0.00024
Th1	C16orf62	6.7	0.036	0.46	0.57
Th1	C16orf70	5.2	-0.053	0.31	0.42
Th1	C16orf71	0.023	-0.094	0.73	0.81
Th1	C16orf72	5.7	-0.095	0.11	0.18
Th1	C16orf74	1.4	-0.31	0.14	0.23
Th1	C16orf86	2	0.16	0.26	0.37
Th1	C16orf87	4.3	0.81	3.10E-09	1.50E-07
Th1	C16orf91	4.3	0.18	0.016	0.039
Th1	C16orf95	1.4	0.59	0.00097	0.0037
Th1	C17orf100	2.4	-0.38	0.0017	0.0058
Th1	C17orf51	1.9	0.29	0.17	0.26
Th1	C17orf53	2	1	0.00032	0.0014
Th1	C17orf58	1.4	0.68	0.00035	0.0015
Th1	C17orf59	5.1	0.017	0.81	0.86
Th1	C17orf62	7.8	0.12	0.0091	0.024
Th1	C17orf67	3	-0.43	0.00027	0.0012
Th1	C17orf75	4.8	0.11	0.088	0.15
Th1	C17orf80	5.1	0.23	0.0029	0.0091
Th1	C17orf85	5.9	0.2	0.00017	0.00085
Th1	C17orf89	4.6	0.038	0.63	0.72
Th1	C17orf97	0.64	-0.19	0.47	0.58
Th1	C18orf21	4.3	0.31	1.20E-05	9.40E-05
Th1	C18orf25	6	-0.059	0.47	0.58
Th1	C18orf54	2.5	0.4	0.025	0.054
Th1	C18orf8	6.7	0.037	0.31	0.42
Th1	C19orf12	5.3	0.0075	0.89	0.93
Th1	C19orf24	4.5	0.0057	0.95	0.97
Th1	C19orf25	5.2	-0.0025	0.97	0.98
Th1	C19orf43	6.7	0.15	0.017	0.039
Th1	C19orf44	2	0.11	0.44	0.55
Th1	C19orf47	2.9	0.2	0.092	0.16
Th1	C19orf48	5.2	0.6	7.40E-07	1.00E-05
Th1	C19orf52	4.7	0.12	0.037	0.076
Th1	C19orf53	5.5	0.1	0.13	0.21
Th1	C19orf54	3.5	0.31	0.0058	0.016
Th1	C19orf57	0.2	0.33	0.28	0.39
Th1	C19orf60	6.5	-0.29	0.003	0.0094
Th1	C19orf66	6.2	0.19	0.00032	0.0014
Th1	C19orf68	1.4	-0.14	0.37	0.48
Th1	C19orf70	5	0.0053	0.94	0.96
Th1	C19orf71	0.7	-0.7	0.00079	0.0031
Th1	C1D	5	0.55	4.40E-05	0.00028
Th1	C1GALT1	6.3	0.35	1.80E-07	3.30E-06
Th1	C1GALT1C1	5.5	0.24	0.00045	0.0019
Th1	C1orf101	0.84	-0.29	0.21	0.3
Th1	C1orf109	4.8	-0.25	0.00082	0.0032
Th1	C1orf112	4.2	0.73	5.90E-07	8.50E-06
Th1	C1orf115	2.7	-1	4.20E-06	4.10E-05
Th1	C1orf122	4	0.23	0.0059	0.017
Th1	C1orf123	5.7	-0.038	0.39	0.5
Th1	C1orf131	5	0.22	0.00082	0.0032
Th1	C1orf159	4.1	-0.3	0.0014	0.005
Th1	C1orf162	6.1	-0.56	0.0018	0.0062
Th1	C1orf174	5.4	0.02	0.8	0.86
Th1	C1orf177	0.36	-0.71	0.072	0.13
Th1	C1orf198	3.6	0.34	0.044	0.087
Th1	C1orf204	0.21	-1.3	4.00E-05	0.00025
Th1	C1orf21	3.5	-0.59	0.12	0.2
Th1	C1orf216	5	-0.056	0.47	0.58
Th1	C1orf228	4.5	-0.45	0.004	0.012
Th1	C1orf233	2.8	-0.21	0.12	0.2
Th1	C1orf27	5.1	0.1	0.083	0.15
Th1	C1orf35	4.6	0.021	0.79	0.85
Th1	C1orf43	7.1	0.22	1.00E-06	1.30E-05
Th1	C1orf50	4.5	0.077	0.17	0.27
Th1	C1orf52	5	-0.014	0.8	0.86
Th1	C1orf54	1.3	0.061	0.68	0.77
Th1	C1orf56	2.6	-0.51	0.0005	0.0021
Th1	C1orf61	0.079	-0.39	0.14	0.23
Th1	C1orf74	3.1	-0.2	0.04	0.08
Th1	C1QBP	6.8	0.3	4.60E-05	0.00028
Th1	C1QL3	0.46	-0.14	0.65	0.74
Th1	C1QTNF3	0.72	-0.36	0.067	0.12
Th1	C1QTNF6	1.8	-0.31	0.078	0.14
Th1	C1R	1.7	0.5	0.0034	0.01
Th1	C1RL	2.5	-0.24	0.065	0.12
Th1	C1RL-AS1	3.5	-0.1	0.47	0.58
Th1	C20orf194	3.6	-0.73	4.60E-05	0.00028
Th1	C20orf196	4.4	0.19	0.0094	0.024
Th1	C20orf197	1.5	-0.62	0.0051	0.015
Th1	C20orf24	2.9	0.27	0.017	0.039
Th1	C20orf27	3.9	0.11	0.17	0.26
Th1	C20orf96	1.1	-0.083	0.65	0.74
Th1	C21orf2	4.9	-0.37	0.00018	0.00086
Th1	C21orf33	4.2	0.11	0.075	0.13
Th1	C21orf58	2.9	0.65	0.00014	0.00071
Th1	C21orf59	6.3	0.1	0.014	0.033
Th1	C21orf62-AS1	2.8	-0.63	3.90E-05	0.00025
Th1	C21orf91	6.6	0.14	0.029	0.063
Th1	C22orf29	4.5	-0.26	0.0017	0.006
Th1	C22orf34	2.9	-0.036	0.79	0.85
Th1	C22orf39	5.3	0.027	0.57	0.67
Th1	C22orf46	3.6	-0.22	0.028	0.061
Th1	C2CD2	3.5	0.057	0.58	0.68
Th1	C2CD2L	5.2	-0.24	0.00045	0.0019
Th1	C2CD3	5.6	0.075	0.34	0.45
Th1	C2CD4D	1.3	-0.84	0.00016	0.0008
Th1	C2CD5	6.8	0.15	0.0099	0.025
Th1	C2orf15	2.2	-0.57	0.0027	0.0087
Th1	C2orf27A	1.7	-0.34	0.28	0.39
Th1	C2orf40	0.74	-0.76	0.0086	0.023
Th1	C2orf42	5.5	-0.12	0.047	0.092
Th1	C2orf44	4.7	-0.059	0.49	0.6
Th1	C2orf47	4.2	0.52	8.20E-08	1.80E-06
Th1	C2orf48	1.1	1.5	8.30E-05	0.00046
Th1	C2orf49	5	-0.095	0.23	0.33
Th1	C2orf68	5.9	-0.35	1.70E-06	1.90E-05
Th1	C2orf69	5.1	-0.028	0.66	0.74
Th1	C2orf74	4.2	0.19	0.1	0.18
Th1	C2orf76	3.1	-0.021	0.81	0.86
Th1	C2orf81	1.4	-0.14	0.54	0.64
Th1	C3AR1	4.3	-0.016	0.9	0.93
Th1	C3orf14	3.4	1.1	2.70E-06	2.90E-05
Th1	C3orf17	5.8	-0.063	0.22	0.33
Th1	C3orf18	4.1	-0.7	9.50E-08	2.10E-06
Th1	C3orf33	2.9	-0.56	0.00011	0.0006
Th1	C3orf35	-0.13	-0.26	0.41	0.53
Th1	C3orf38	5.5	0.28	3.50E-07	5.60E-06
Th1	C3orf52	0.87	-0.034	0.89	0.93
Th1	C3orf58	5.4	0.5	3.90E-06	3.90E-05
Th1	C3orf62	2.5	0.12	0.35	0.46
Th1	C4orf27	5	0.31	1.80E-05	0.00013
Th1	C4orf29	5	0.13	0.049	0.096
Th1	C4orf3	7.9	-0.097	0.084	0.15
Th1	C4orf32	3.4	-0.025	0.84	0.88
Th1	C4orf33	3.5	0.8	3.10E-09	1.50E-07
Th1	C4orf46	3.9	0.43	0.00041	0.0018
Th1	C4orf48	2.7	0.61	9.40E-05	0.00051
Th1	C5	2.2	0.48	0.01	0.026
Th1	C5orf15	5.9	0.094	0.12	0.2
Th1	C5orf17	-0.15	-0.18	0.71	0.79
Th1	C5orf22	6.1	0.23	0.0001	0.00055
Th1	C5orf24	5.3	0.054	0.44	0.55
Th1	C5orf28	4.6	-0.028	0.65	0.74
Th1	C5orf30	3.7	0.72	3.20E-06	3.30E-05
Th1	C5orf34	2.4	0.12	0.38	0.49
Th1	C5orf42	4.4	-0.005	0.97	0.98
Th1	C5orf45	4.5	-0.69	6.70E-08	1.60E-06
Th1	C5orf51	4.9	0.067	0.45	0.56
Th1	C5orf56	5.3	0.13	0.079	0.14
Th1	C5orf58	2.1	-0.43	0.011	0.028
Th1	C5orf63	4	-0.18	0.088	0.15
Th1	C5orf66	0.81	-0.11	0.59	0.69
Th1	C6orf1	4.6	0.041	0.53	0.64
Th1	C6orf106	5.2	0.21	0.013	0.033
Th1	C6orf120	4.8	0.097	0.22	0.32
Th1	C6orf136	3.6	-0.21	0.0067	0.018
Th1	C6orf163	0.51	-0.49	0.029	0.062
Th1	C6orf201	2	-0.9	2.30E-05	0.00016
Th1	C6orf203	4.6	0.047	0.42	0.53
Th1	C6orf226	3.2	0.22	0.037	0.077
Th1	C6orf229	1.1	0.049	0.82	0.87
Th1	C6orf47	5.3	-0.18	0.0016	0.0055
Th1	C6orf48	5.2	-0.12	0.21	0.31
Th1	C6orf52	0.17	0.91	0.0032	0.0099
Th1	C6orf62	8.3	0.16	0.017	0.04
Th1	C6orf89	6.9	-0.12	0.015	0.036
Th1	C6orf99	0.53	-0.48	0.11	0.19
Th1	C7orf13	1.2	0.16	0.6	0.7
Th1	C7orf25	4.2	0.058	0.42	0.54
Th1	C7orf26	5.4	-0.097	0.081	0.14
Th1	C7orf31	3	-0.25	0.025	0.054
Th1	C7orf43	3.7	-0.14	0.13	0.21
Th1	C7orf49	4.9	-0.018	0.73	0.8
Th1	C7orf50	5.2	0.2	0.039	0.079
Th1	C7orf55	0.28	-0.051	0.8	0.86
Th1	C7orf60	4.6	-0.17	0.028	0.061
Th1	C7orf73	6.1	0.21	0.00077	0.003
Th1	C8G	0.7	-0.79	0.0037	0.011
Th1	C8orf31	0.3	0.81	0.03	0.063
Th1	C8orf33	5.4	-0.016	0.79	0.85
Th1	C8orf37	1.1	0.14	0.53	0.63
Th1	C8orf44	2.1	0.33	0.019	0.044
Th1	C8orf46	1	-0.84	0.0078	0.021
Th1	C8orf58	3.2	-0.37	0.0011	0.0041
Th1	C8orf59	5.2	0.23	0.00023	0.0011
Th1	C8orf76	1.3	0.51	0.0002	0.00095
Th1	C8orf82	3.6	0.26	0.0096	0.025
Th1	C9orf114	5.9	-0.09	0.032	0.067
Th1	C9orf117	0.18	-0.26	0.2	0.3
Th1	C9orf131	1	0.11	0.72	0.79
Th1	C9orf139	1.5	0.51	0.025	0.055
Th1	C9orf142	6.8	-0.4	1.10E-05	8.70E-05
Th1	C9orf156	5.4	-0.13	0.029	0.062
Th1	C9orf16	4.7	0.17	0.09	0.16
Th1	C9orf172	1	-0.25	0.25	0.35
Th1	C9orf3	3.5	0.13	0.3	0.41
Th1	C9orf40	3.6	0.3	0.0044	0.013
Th1	C9orf64	4	0.1	0.21	0.31
Th1	C9orf66	2.8	-0.31	0.14	0.22
Th1	C9orf69	6.3	-0.084	0.17	0.26
Th1	C9orf72	4.7	-0.17	0.097	0.17
Th1	C9orf78	7.9	-0.088	0.05	0.098
Th1	C9orf84	0.16	-0.025	0.95	0.96
Th1	C9orf85	3.7	0.24	0.0011	0.0042
Th1	C9orf89	4.9	-0.43	1.70E-05	0.00013
Th1	C9orf9	0.32	-0.53	0.015	0.036
Th1	C9orf91	4.9	0.35	0.00016	0.00079
Th1	CA11	0.46	-0.17	0.51	0.62
Th1	CA13	0.46	-0.1	0.74	0.81
Th1	CA14	0.32	-0.92	0.0069	0.019
Th1	CA5B	5.9	-0.37	1.20E-05	9.70E-05
Th1	CA5BP1	4	-0.0039	0.96	0.97
Th1	CA6	1.8	-0.53	0.1	0.18
Th1	CAAP1	5.2	0.18	0.0013	0.0047
Th1	CAB39	8.4	0.01	0.84	0.88
Th1	CAB39L	3.6	-0.15	0.2	0.3
Th1	CABIN1	5.7	-0.012	0.87	0.91
Th1	CABLES2	4.6	0.47	0.0003	0.0013
Th1	CABP4	0.11	-0.67	0.027	0.059
Th1	CACFD1	1.1	-1	3.40E-05	0.00022
Th1	CACNA1A	0.066	0.76	0.007	0.019
Th1	CACNA1C	1.1	-0.66	0.0025	0.008
Th1	CACNA1C-AS1	0.49	-1.2	3.60E-06	3.60E-05
Th1	CACNA1C-AS2	0.021	-0.62	0.018	0.042
Th1	CACNA1F	0.93	-0.16	0.58	0.68
Th1	CACNA1H	1.7	-0.16	0.51	0.62
Th1	CACNA1I	3.1	-0.093	0.63	0.72
Th1	CACNA2D2	1.9	-1.1	1.90E-09	1.10E-07
Th1	CACNA2D4	3.5	-0.41	0.0009	0.0034
Th1	CACNB1	3.9	-0.61	1.50E-09	8.90E-08
Th1	CACNB2	2.1	-0.34	0.016	0.038
Th1	CACNB3	1.2	-0.54	0.013	0.032
Th1	CACTIN	4.4	-0.024	0.75	0.82
Th1	CACUL1	5.6	-0.061	0.28	0.39
Th1	CACYBP	7.7	0.45	2.30E-08	7.00E-07
Th1	CAD	5.9	-0.094	0.37	0.48
Th1	CADM1	2	0.61	0.037	0.077
Th1	CALCOCO1	7.6	-0.36	8.90E-09	3.50E-07
Th1	CALCOCO2	7.6	-0.026	0.55	0.65
Th1	CALHM2	6.4	-0.14	0.1	0.18
Th1	CALM1	10	0.12	0.015	0.037
Th1	CALM2	9.6	0.17	0.0015	0.0054
Th1	CALM3	7.8	0.46	1.00E-06	1.30E-05
Th1	CALML4	3	0.19	0.093	0.16
Th1	CALR	7.5	0.34	4.90E-05	0.0003
Th1	CALU	6.1	0.16	0.012	0.03
Th1	CALY	0.39	-1.3	3.30E-05	0.00022
Th1	CAMK1	2.6	-0.074	0.57	0.67
Th1	CAMK1D	5.2	-0.54	8.10E-09	3.20E-07
Th1	CAMK2D	5.4	0.0085	0.89	0.93
Th1	CAMK2G	4.7	-0.46	8.90E-06	7.50E-05
Th1	CAMK2N1	0.7	-1.3	3.90E-05	0.00025
Th1	CAMK4	7	-0.1	0.12	0.19
Th1	CAMKK1	2.4	-0.56	0.0074	0.02
Th1	CAMKK2	5.5	0.27	7.50E-05	0.00042
Th1	CAMKMT	3.8	0.017	0.82	0.87
Th1	CAMLG	5.4	-0.049	0.43	0.55
Th1	CAMSAP1	4.1	-0.18	0.12	0.2
Th1	CAMSAP2	2	-0.21	0.4	0.52
Th1	CAMTA1	4.6	0.085	0.26	0.37
Th1	CAMTA2	5.7	-0.2	0.0056	0.016
Th1	CAND1	8.1	0.33	3.90E-05	0.00025
Th1	CAND2	1.7	-0.96	0.0027	0.0086
Th1	CANT1	4.1	0.096	0.36	0.48
Th1	CANX	9.3	0.013	0.83	0.88
Th1	CAP1	10	0.22	0.0031	0.0097
Th1	CAPG	5.8	-0.09	0.52	0.63
Th1	CAPN1	7.6	0.12	0.027	0.059
Th1	CAPN10	5.8	-0.22	0.0015	0.0054
Th1	CAPN10-AS1	2.7	-0.32	0.045	0.088
Th1	CAPN12	3	-0.77	4.60E-05	0.00028
Th1	CAPN14	0.48	-1.2	0.0024	0.0079
Th1	CAPN15	4.6	0.11	0.31	0.41
Th1	CAPN2	9.7	0.12	0.024	0.053
Th1	CAPN3	3.2	-0.11	0.47	0.58
Th1	CAPN5	2.2	-0.78	1.30E-05	0.0001
Th1	CAPN7	6.4	-0.14	0.017	0.04
Th1	CAPNS1	5.4	0.051	0.49	0.6
Th1	CAPRIN1	7.6	0.36	6.20E-05	0.00036
Th1	CAPRIN2	5.4	-0.4	9.30E-06	7.70E-05
Th1	CAPS	4	-0.36	0.0019	0.0064
Th1	CAPS2	0.83	-0.092	0.71	0.79
Th1	CAPZA1	9.1	0.41	9.40E-07	1.20E-05
Th1	CAPZA2	7.8	0.29	1.20E-05	9.40E-05
Th1	CAPZB	8.5	0.27	0.00015	0.00075
Th1	CARD11	7.1	-0.076	0.17	0.26
Th1	CARD14	3.2	-0.48	0.007	0.019
Th1	CARD16	6.3	0.51	5.80E-10	4.20E-08
Th1	CARD17	3.3	0.79	1.00E-07	2.20E-06
Th1	CARD6	4.1	0.66	3.80E-06	3.80E-05
Th1	CARD8	7.4	0.064	0.35	0.46
Th1	CARD8-AS1	4.8	0.014	0.91	0.93
Th1	CARF	4.9	-0.047	0.63	0.72
Th1	CARHSP1	5.5	0.38	0.0037	0.011
Th1	CARKD	6.1	-0.018	0.74	0.81
Th1	CARM1	3.9	0.2	0.011	0.028
Th1	CARNMT1	4.9	0.3	9.70E-05	0.00052
Th1	CARNS1	1.5	-0.46	0.0095	0.024
Th1	CARS	6.8	0.18	0.00032	0.0014
Th1	CARS2	6.2	-0.09	0.1	0.17
Th1	CASC3	7.4	-0.032	0.45	0.56
Th1	CASC4	6.9	-0.1	0.043	0.085
Th1	CASC5	4.2	1.5	8.80E-06	7.40E-05
Th1	CASD1	5.9	-0.21	0.0019	0.0064
Th1	CASK	6.5	-0.15	0.05	0.097
Th1	CASP1	7.9	0.23	4.50E-05	0.00028
Th1	CASP10	5.5	-0.046	0.56	0.67
Th1	CASP1P2	4.2	-0.31	0.045	0.088
Th1	CASP2	6.6	0.18	0.0082	0.022
Th1	CASP3	6.9	0.75	6.30E-08	1.50E-06
Th1	CASP4	7	0.32	1.10E-06	1.30E-05
Th1	CASP6	6	-0.047	0.48	0.59
Th1	CASP7	6.1	0.47	3.30E-06	3.40E-05
Th1	CASP8	8.9	-0.24	0.0013	0.0046
Th1	CASP8AP2	6.9	-0.022	0.66	0.74
Th1	CASP9	3.8	0.28	0.0032	0.01
Th1	CASS4	3.6	-0.89	3.00E-08	8.70E-07
Th1	CAST	7.3	-0.14	0.021	0.047
Th1	CASZ1	2.7	0.049	0.72	0.79
Th1	CAT	6.9	0.1	0.14	0.23
Th1	CATSPER2	2.2	-0.85	3.60E-06	3.60E-05
Th1	CATSPER2P1	1.2	-0.28	0.11	0.18
Th1	CATSPER3	0.63	-0.1	0.59	0.68
Th1	CATSPERB	1.5	0.13	0.55	0.65
Th1	CATSPERG	1.8	-0.27	0.24	0.34
Th1	CBFA2T2	6.7	-0.14	0.011	0.028
Th1	CBFB	8.1	0.082	0.15	0.24
Th1	CBL	5.3	-0.25	0.0061	0.017
Th1	CBLB	7.6	0.21	0.0032	0.01
Th1	CBLL1	6.7	-0.0026	0.97	0.98
Th1	CBR1	5	0.17	0.039	0.079
Th1	CBR3	3.3	-0.13	0.41	0.53
Th1	CBR3-AS1	1.9	-0.56	0.003	0.0095
Th1	CBR4	4.4	-0.02	0.76	0.83
Th1	CBWD1	4.9	0.084	0.32	0.43
Th1	CBWD2	4.9	0.17	0.0044	0.013
Th1	CBWD3	1.7	-0.16	0.25	0.36
Th1	CBWD5	4.4	-0.035	0.73	0.8
Th1	CBWD6	1.8	0.16	0.32	0.43
Th1	CBX1	4.6	0.09	0.27	0.37
Th1	CBX2	0.6	1.4	0.0022	0.0074
Th1	CBX3	7.6	0.37	2.40E-05	0.00017
Th1	CBX3P2	1.8	0.099	0.51	0.62
Th1	CBX4	4.4	-0.067	0.36	0.47
Th1	CBX5	6.7	0.17	0.06	0.11
Th1	CBX6	4.5	-0.14	0.069	0.13
Th1	CBX7	5.1	-0.86	6.00E-07	8.60E-06
Th1	CBX8	1.3	0.71	0.00066	0.0026
Th1	CBY1	3.8	-0.27	0.0044	0.013
Th1	CC2D1A	5.3	0.065	0.28	0.39
Th1	CC2D1B	5.3	-0.019	0.81	0.86
Th1	CC2D2A	0.34	-0.3	0.32	0.43
Th1	CCAR1	7.6	0.14	0.00086	0.0033
Th1	CCAR2	7.7	0.13	0.04	0.08
Th1	CCBL1	4.5	0.061	0.39	0.5
Th1	CCBL2	5.1	0.14	0.024	0.053
Th1	CCDC101	5.4	-0.2	0.0012	0.0043
Th1	CCDC102A	4.1	-0.16	0.09	0.16
Th1	CCDC102B	1.6	-0.39	0.039	0.08
Th1	CCDC107	3	-0.26	0.021	0.048
Th1	CCDC109B	8.2	0.26	1.50E-06	1.80E-05
Th1	CCDC112	3.3	-0.63	0.00022	0.001
Th1	CCDC114	0.67	-1.3	1.70E-05	0.00013
Th1	CCDC115	6.8	-0.038	0.4	0.52
Th1	CCDC117	6.1	0.3	0.0006	0.0024
Th1	CCDC12	6.1	0.11	0.037	0.075
Th1	CCDC120	1.5	-0.39	0.018	0.042
Th1	CCDC121	1.4	-0.52	0.021	0.048
Th1	CCDC122	0.25	-0.23	0.45	0.56
Th1	CCDC124	5.1	0.13	0.14	0.23
Th1	CCDC125	3.7	0.14	0.16	0.25
Th1	CCDC126	4.5	-0.24	0.003	0.0094
Th1	CCDC127	4.6	0.082	0.19	0.29
Th1	CCDC130	6.2	-0.33	6.10E-07	8.80E-06
Th1	CCDC134	2.7	0.21	0.079	0.14
Th1	CCDC136	2.4	0.052	0.73	0.8
Th1	CCDC137	5.3	0.22	0.0088	0.023
Th1	CCDC138	3.9	0.49	6.50E-06	5.80E-05
Th1	CCDC14	5.2	0.073	0.34	0.46
Th1	CCDC141	4.6	-0.016	0.94	0.96
Th1	CCDC142	4.8	-0.54	1.80E-08	6.00E-07
Th1	CCDC144A	0.77	0.26	0.67	0.75
Th1	CCDC144B	4.2	0.022	0.94	0.96
Th1	CCDC146	3.5	0.49	0.00073	0.0029
Th1	CCDC15	3.4	0.43	0.00035	0.0016
Th1	CCDC150	0.93	1.4	0.001	0.0038
Th1	CCDC152	2.8	-0.0034	0.98	0.99
Th1	CCDC157	1.1	-0.32	0.043	0.085
Th1	CCDC159	4.4	-0.24	0.0034	0.01
Th1	CCDC163P	1.7	-0.093	0.72	0.8
Th1	CCDC167	5.4	0.38	0.008	0.021
Th1	CCDC17	0.35	-0.57	0.03	0.064
Th1	CCDC171	1.4	0.011	0.96	0.97
Th1	CCDC174	5.9	-0.068	0.29	0.4
Th1	CCDC176	2	-0.72	5.90E-05	0.00034
Th1	CCDC18	4.2	0.34	0.00018	0.00088
Th1	CCDC183	0.56	-0.48	0.017	0.039
Th1	CCDC183-AS1	1.3	-0.13	0.43	0.54
Th1	CCDC186	6.1	-0.091	0.098	0.17
Th1	CCDC22	5.5	-0.049	0.39	0.5
Th1	CCDC25	5.7	0.17	0.0029	0.0091
Th1	CCDC28A	6.2	0.13	0.032	0.066
Th1	CCDC28B	3.9	0.55	1.30E-06	1.60E-05
Th1	CCDC30	1.8	-0.58	0.00058	0.0024
Th1	CCDC34	2.2	0.42	0.0087	0.023
Th1	CCDC39	0.47	0.12	0.65	0.74
Th1	CCDC43	5.1	0.32	3.80E-06	3.80E-05
Th1	CCDC47	5.9	0.26	0.024	0.054
Th1	CCDC50	5.5	1.3	6.20E-12	9.60E-10
Th1	CCDC51	4	0.53	5.20E-07	7.70E-06
Th1	CCDC53	5.9	0.27	2.70E-05	0.00018
Th1	CCDC57	4.4	-0.18	0.064	0.12
Th1	CCDC58	2	-0.065	0.8	0.86
Th1	CCDC59	4.8	0.13	0.03	0.063
Th1	CCDC6	4.7	0.036	0.6	0.69
Th1	CCDC61	4.2	-0.2	0.021	0.046
Th1	CCDC62	0.27	0.049	0.89	0.92
Th1	CCDC64	5.5	0.31	0.00078	0.003
Th1	CCDC65	4.6	-0.59	9.50E-06	7.90E-05
Th1	CCDC66	6.5	-0.11	0.092	0.16
Th1	CCDC69	7.7	0.089	0.051	0.098
Th1	CCDC7	5	-0.17	0.19	0.29
Th1	CCDC71L	2.6	-0.082	0.44	0.55
Th1	CCDC73	0.088	0.33	0.1	0.17
Th1	CCDC77	3.6	0.43	2.10E-06	2.40E-05
Th1	CCDC78	0.63	-0.25	0.28	0.38
Th1	CCDC81	0.041	-0.057	0.87	0.91
Th1	CCDC82	6.4	0.028	0.63	0.72
Th1	CCDC84	4.9	-0.18	0.019	0.043
Th1	CCDC85B	5.7	0.32	0.0049	0.014
Th1	CCDC85C	2.9	-0.74	4.80E-06	4.60E-05
Th1	CCDC86	4	0.19	0.062	0.12
Th1	CCDC88A	4.3	-1.2	1.90E-10	1.80E-08
Th1	CCDC88B	7.5	-0.14	0.13	0.21
Th1	CCDC88C	7.4	-0.18	0.035	0.072
Th1	CCDC9	4.2	0.13	0.085	0.15
Th1	CCDC90B	6.3	0.14	0.0022	0.0073
Th1	CCDC91	6	-0.049	0.32	0.43
Th1	CCDC92	6.1	-0.41	3.30E-09	1.60E-07
Th1	CCDC93	5.9	-0.22	0.0028	0.0088
Th1	CCDC94	4.8	0.22	0.0006	0.0024
Th1	CCDC96	1.5	0.23	0.19	0.29
Th1	CCDC97	5.7	-0.047	0.33	0.44
Th1	CCHCR1	4.5	0.15	0.09	0.16
Th1	CCL28	3.6	-0.2	0.057	0.11
Th1	CCL4L1	0.013	-0.87	0.057	0.11
Th1	CCL5	9.1	-0.46	0.004	0.012
Th1	CCM2	7.2	0.13	0.004	0.012
Th1	CCNA2	5	1.5	9.80E-06	8.10E-05
Th1	CCNB1	5.2	1.4	2.20E-06	2.50E-05
Th1	CCNB1IP1	3.4	0.14	0.12	0.2
Th1	CCNB2	5.3	1.5	2.40E-05	0.00017
Th1	CCNC	6.2	0.2	0.0013	0.0046
Th1	CCND1	0.45	-1.1	0.0004	0.0017
Th1	CCND2	8.5	-0.18	0.057	0.11
Th1	CCND3	9.2	0.062	0.33	0.44
Th1	CCNDBP1	8	0.035	0.41	0.52
Th1	CCNE1	4	1.2	3.50E-06	3.50E-05
Th1	CCNE2	4.7	1.3	3.10E-06	3.20E-05
Th1	CCNF	5	1.1	6.00E-07	8.60E-06
Th1	CCNG1	7.1	-0.048	0.4	0.51
Th1	CCNG2	4.6	0.33	0.0066	0.018
Th1	CCNH	6.1	0.16	0.016	0.038
Th1	CCNI	7.7	-0.16	0.0047	0.014
Th1	CCNI2	2.1	-0.32	0.024	0.054
Th1	CCNJ	2.8	-0.23	0.13	0.21
Th1	CCNK	4.2	0.37	0.00044	0.0019
Th1	CCNL1	8.1	-0.14	0.0059	0.017
Th1	CCNL2	8.4	-0.38	5.80E-07	8.40E-06
Th1	CCNT1	4.6	-0.045	0.58	0.68
Th1	CCNT2	6.4	-0.064	0.25	0.35
Th1	CCNT2-AS1	0.48	-0.63	0.021	0.047
Th1	CCNY	6.9	-0.14	0.0026	0.0085
Th1	CCNYL1	2.4	0.029	0.83	0.88
Th1	CCP110	6	0.28	0.0014	0.0049
Th1	CCPG1	2.1	-0.32	0.015	0.036
Th1	CCR1	2.4	2.4	4.90E-08	1.30E-06
Th1	CCR10	0.51	-0.18	0.54	0.65
Th1	CCR2	7.2	-0.1	0.51	0.62
Th1	CCR3	0.79	0.99	0.014	0.034
Th1	CCR4	2.8	0.13	0.54	0.64
Th1	CCR5	5.9	0.63	0.0026	0.0085
Th1	CCR6	2	-0.35	0.15	0.23
Th1	CCR7	9.4	-0.022	0.89	0.92
Th1	CCR8	2.6	-0.83	0.0052	0.015
Th1	CCR9	3.1	-0.45	0.22	0.32
Th1	CCRL2	2.1	0.57	0.0035	0.011
Th1	CCS	5.4	-0.23	0.00086	0.0033
Th1	CCSAP	4.8	0.15	0.24	0.34
Th1	CCSER1	0.085	-1.3	0.011	0.027
Th1	CCSER2	7.8	-0.16	0.017	0.04
Th1	CCT2	7.4	0.3	1.40E-06	1.70E-05
Th1	CCT3	7.9	0.26	1.30E-05	0.0001
Th1	CCT4	7.8	0.23	6.80E-05	0.00039
Th1	CCT5	8.2	0.45	1.20E-07	2.50E-06
Th1	CCT6A	7.8	0.26	2.10E-05	0.00015
Th1	CCT6B	1	-0.0045	0.98	0.99
Th1	CCT6P1	3.6	0.04	0.68	0.76
Th1	CCT6P3	3.4	-0.25	0.018	0.042
Th1	CCT7	8.1	0.2	0.00017	0.00082
Th1	CCT8	7.7	0.44	4.70E-10	3.70E-08
Th1	CCZ1	4.7	0.44	0.0003	0.0013
Th1	CCZ1B	4.9	0.049	0.72	0.79
Th1	CD101	3.9	-0.6	0.088	0.15
Th1	CD109	2.6	1.4	1.90E-05	0.00014
Th1	CD14	0.85	-1.1	0.00088	0.0034
Th1	CD151	3.9	0.12	0.41	0.52
Th1	CD160	1.3	-0.72	0.09	0.16
Th1	CD164	9.6	0.23	4.10E-05	0.00026
Th1	CD2	9.3	-0.17	0.004	0.012
Th1	CD200	2.9	0.94	7.80E-05	0.00044
Th1	CD200R1	5.6	-0.25	0.017	0.039
Th1	CD226	6.6	0.025	0.72	0.8
Th1	CD244	3.6	-1.5	1.40E-05	0.0001
Th1	CD247	8.2	-0.013	0.78	0.85
Th1	CD27	6.7	0.052	0.61	0.7
Th1	CD27-AS1	1.7	0.13	0.33	0.44
Th1	CD274	4.7	-0.25	0.019	0.043
Th1	CD28	8.2	0.32	6.40E-05	0.00037
Th1	CD2AP	5.4	0.26	0.00014	0.00071
Th1	CD2BP2	6.7	0.023	0.55	0.65
Th1	CD300A	6.4	-0.41	0.00039	0.0017
Th1	CD320	5.2	-0.38	0.001	0.0039
Th1	CD37	6.4	-0.095	0.13	0.22
Th1	CD38	5	1.6	2.40E-06	2.60E-05
Th1	CD3D	8.6	0.18	0.0017	0.0059
Th1	CD3E	9.3	-0.047	0.33	0.44
Th1	CD3G	7.7	0.21	0.00065	0.0026
Th1	CD4	9.4	-0.054	0.26	0.36
Th1	CD40	1.5	-0.45	0.055	0.1
Th1	CD40LG	7.1	-0.26	0.0013	0.0047
Th1	CD44	9.8	-0.16	0.0018	0.0062
Th1	CD46	8	-0.2	0.00012	0.00062
Th1	CD47	8.5	0.055	0.29	0.4
Th1	CD48	7.1	0.32	2.90E-07	4.80E-06
Th1	CD5	9.1	-0.09	0.23	0.33
Th1	CD52	9.3	0.3	0.00053	0.0022
Th1	CD53	9.8	-0.095	0.047	0.092
Th1	CD55	6.7	0.05	0.58	0.68
Th1	CD58	5.9	0.013	0.85	0.89
Th1	CD59	6.7	0.62	2.40E-07	4.30E-06
Th1	CD6	9.2	-0.21	0.0032	0.0099
Th1	CD63	6.6	-0.43	3.40E-05	0.00022
Th1	CD68	0.37	1.2	0.01	0.026
Th1	CD69	7.7	-0.07	0.7	0.78
Th1	CD7	5	-0.36	0.0046	0.014
Th1	CD70	2.8	0.69	0.0046	0.013
Th1	CD72	2.3	0.1	0.5	0.61
Th1	CD74	9.7	0.16	0.23	0.34
Th1	CD79A	0.79	0.28	0.27	0.38
Th1	CD79B	5.6	0.32	0.00067	0.0027
Th1	CD80	0.064	0.96	0.035	0.073
Th1	CD81	6.2	0.0039	0.97	0.98
Th1	CD82	7.8	0.042	0.63	0.72
Th1	CD83	3.7	0.078	0.55	0.66
Th1	CD84	7.7	-0.049	0.63	0.73
Th1	CD86	1.1	2.2	1.90E-05	0.00014
Th1	CD8A	0.88	-1.1	0.014	0.035
Th1	CD8B	-6.40E-05	0.4	0.42	0.54
Th1	CD9	0.88	-0.64	0.061	0.11
Th1	CD93	-0.083	0.21	0.63	0.72
Th1	CD96	8.7	-0.28	4.40E-06	4.30E-05
Th1	CD99L2	4.2	-0.17	0.11	0.18
Th1	CDADC1	4.5	-0.18	0.011	0.027
Th1	CDAN1	5.5	-0.17	0.01	0.026
Th1	CDC123	7.2	0.42	2.00E-08	6.20E-07
Th1	CDC14A	7.8	-0.41	1.70E-05	0.00013
Th1	CDC14B	4.3	-1	1.60E-08	5.30E-07
Th1	CDC16	6	0.099	0.15	0.24
Th1	CDC20	4.7	1.5	4.70E-05	0.00029
Th1	CDC23	6.4	0.17	0.0055	0.016
Th1	CDC25A	2.5	1.5	0.00013	0.00067
Th1	CDC25B	7	0.26	0.00031	0.0014
Th1	CDC25C	1.2	1.5	0.00043	0.0018
Th1	CDC26	5.6	-0.016	0.77	0.84
Th1	CDC27	6.3	0.27	3.10E-06	3.30E-05
Th1	CDC34	5.5	0.15	0.027	0.058
Th1	CDC37	7.1	-0.15	0.0025	0.0081
Th1	CDC37L1	5.7	-0.12	0.084	0.15
Th1	CDC37L1-AS1	0.28	-0.19	0.35	0.46
Th1	CDC40	5.6	0.056	0.21	0.3
Th1	CDC42	7.7	0.17	0.13	0.22
Th1	CDC42BPB	1.9	-0.32	0.19	0.28
Th1	CDC42BPG	0.9	-0.65	0.0061	0.017
Th1	CDC42EP3	7.5	-0.39	5.50E-06	5.10E-05
Th1	CDC42SE1	7.7	0.17	0.013	0.032
Th1	CDC42SE2	9.6	-0.1	0.49	0.59
Th1	CDC45	4.1	1.5	2.20E-05	0.00015
Th1	CDC5L	6.8	0.16	0.00028	0.0013
Th1	CDC6	4.7	1.3	8.70E-05	0.00048
Th1	CDC7	5.7	0.67	3.60E-08	1.00E-06
Th1	CDC73	6.7	0.21	3.80E-06	3.80E-05
Th1	CDCA2	3.7	1.5	8.30E-05	0.00046
Th1	CDCA3	2.8	1.2	9.20E-05	0.0005
Th1	CDCA4	5.3	0.43	0.00011	0.00057
Th1	CDCA5	4.1	1.4	3.60E-05	0.00023
Th1	CDCA7	6.4	1.3	2.30E-06	2.60E-05
Th1	CDCA7L	5	0.78	0.00028	0.0013
Th1	CDCA8	4.1	1.2	1.70E-05	0.00013
Th1	CDCP1	-0.16	-1.5	0.0057	0.016
Th1	CDH1	0.16	-0.54	0.3	0.41
Th1	CDH23	3.1	-0.54	0.0052	0.015
Th1	CDH24	1.4	-0.077	0.7	0.78
Th1	CDH26	-0.079	-0.34	0.34	0.45
Th1	CDHR2	0.88	-0.37	0.1	0.18
Th1	CDHR3	0.73	0.014	0.96	0.97
Th1	CDIP1	4.6	-0.13	0.1	0.17
Th1	CDIPT	6.5	-0.1	0.012	0.031
Th1	CDK1	4.7	1.5	9.10E-06	7.60E-05
Th1	CDK10	6.8	-0.26	0.00023	0.0011
Th1	CDK11A	5.6	-0.18	0.04	0.08
Th1	CDK11B	5.1	0.053	0.42	0.54
Th1	CDK12	4.5	-0.065	0.45	0.56
Th1	CDK13	7.1	-0.13	0.0086	0.023
Th1	CDK14	1.7	1.6	0.00011	0.00059
Th1	CDK16	5.3	0.014	0.8	0.85
Th1	CDK17	7.2	-0.096	0.068	0.12
Th1	CDK19	2.6	-0.0075	0.95	0.97
Th1	CDK2	4.5	0.59	5.70E-05	0.00034
Th1	CDK20	3.2	-0.8	2.70E-07	4.60E-06
Th1	CDK2AP1	4.7	0.6	0.00011	0.0006
Th1	CDK2AP2	7.1	0.21	0.016	0.038
Th1	CDK4	6	0.33	4.30E-06	4.20E-05
Th1	CDK5	4	0.45	3.50E-05	0.00023
Th1	CDK5R1	3.1	-0.35	0.17	0.27
Th1	CDK5RAP1	6.2	0.017	0.71	0.78
Th1	CDK5RAP2	5.9	-0.025	0.69	0.77
Th1	CDK5RAP3	7.6	-0.14	0.0067	0.018
Th1	CDK6	5.8	-0.35	0.00055	0.0023
Th1	CDK7	5.1	0.27	2.90E-05	0.00019
Th1	CDK8	3.1	-0.032	0.71	0.79
Th1	CDK9	6.8	-0.049	0.2	0.3
Th1	CDKAL1	5.8	-0.21	0.077	0.14
Th1	CDKL1	3.2	0.13	0.16	0.25
Th1	CDKL2	0.11	0.34	0.34	0.45
Th1	CDKL3	1.6	-0.017	0.9	0.93
Th1	CDKL5	1.7	-0.6	0.016	0.038
Th1	CDKN1A	2.8	0.53	0.016	0.038
Th1	CDKN1B	4.2	-0.091	0.47	0.58
Th1	CDKN2A	2.6	0.77	8.70E-05	0.00048
Th1	CDKN2AIP	6.8	-0.044	0.37	0.48
Th1	CDKN2AIPNL	4.5	0.19	0.0071	0.019
Th1	CDKN2B	1.5	-0.53	0.15	0.23
Th1	CDKN2B-AS1	0.32	0.46	0.081	0.14
Th1	CDKN2C	4.2	0.52	0.00011	0.00058
Th1	CDKN2D	6.5	-0.11	0.12	0.19
Th1	CDKN3	3.8	1.4	3.10E-06	3.20E-05
Th1	CDNF	0.21	0.079	0.8	0.86
Th1	CDO1	3.9	-3.1	7.20E-08	1.70E-06
Th1	CDON	-0.18	-1	0.016	0.037
Th1	CDPF1	4.3	-0.082	0.29	0.4
Th1	CDR2	7.2	0.055	0.29	0.4
Th1	CDRT15P1	-0.15	0.25	0.5	0.61
Th1	CDS2	6.3	0.1	0.02	0.045
Th1	CDT1	3.7	1.4	6.20E-06	5.60E-05
Th1	CDV3	7.4	0.17	0.0014	0.005
Th1	CDYL	4.1	-0.26	0.00054	0.0022
Th1	CDYL2	3.4	0.35	0.0084	0.022
Th1	CEACAM1	4.2	0.27	0.27	0.37
Th1	CEACAM21	5.6	-0.33	0.00029	0.0013
Th1	CEBPA	1.9	1.1	0.00012	0.00064
Th1	CEBPB	3.7	-0.029	0.77	0.83
Th1	CEBPB-AS1	0.16	0.2	0.47	0.58
Th1	CEBPD	4.1	1	0.00088	0.0034
Th1	CEBPG	5.7	0.18	0.0032	0.0099
Th1	CEBPZ	6.6	0.15	0.0074	0.02
Th1	CEBPZOS	4.4	0.078	0.28	0.39
Th1	CECR1	7.7	-0.11	0.086	0.15
Th1	CECR5	5.6	0.11	0.11	0.18
Th1	CECR7	-0.1	-0.32	0.39	0.5
Th1	CELA1	0.45	-0.58	0.021	0.048
Th1	CELF1	8.1	-0.3	1.40E-08	5.00E-07
Th1	CELF2	8.8	-0.0071	0.9	0.93
Th1	CELF2-AS1	2.2	-0.3	0.16	0.24
Th1	CELF6	0.26	-0.93	0.0034	0.01
Th1	CELSR1	0.72	-1.3	7.70E-05	0.00043
Th1	CELSR2	1.6	-0.35	0.11	0.18
Th1	CELSR3	2	0.089	0.68	0.76
Th1	CEMIP	0.41	-0.51	0.076	0.14
Th1	CEMP1	1.8	-0.45	0.00073	0.0029
Th1	CENPA	2.3	1.4	0.00021	0.00098
Th1	CENPB	0.8	-0.019	0.92	0.95
Th1	CENPBD1	3.9	0.0089	0.92	0.94
Th1	CENPBD1P1	4.4	-0.096	0.18	0.27
Th1	CENPC	6.7	-0.18	0.00061	0.0024
Th1	CENPE	4.4	1.3	6.90E-07	9.60E-06
Th1	CENPF	5.2	1.2	2.30E-05	0.00016
Th1	CENPH	3.8	0.68	8.90E-07	1.20E-05
Th1	CENPI	1.5	1.2	0.0005	0.0021
Th1	CENPJ	4.1	0.36	0.0046	0.013
Th1	CENPK	5.6	0.44	0.0073	0.02
Th1	CENPL	3.9	0.54	2.20E-06	2.50E-05
Th1	CENPM	4.8	0.9	1.10E-05	8.60E-05
Th1	CENPN	4.5	1.2	5.90E-07	8.60E-06
Th1	CENPO	2.5	0.88	2.10E-07	3.80E-06
Th1	CENPP	2.3	0.95	3.90E-05	0.00025
Th1	CENPQ	3.4	0.69	2.00E-06	2.20E-05
Th1	CENPT	7	-0.54	1.40E-11	2.00E-09
Th1	CENPU	4.5	1.4	9.20E-07	1.20E-05
Th1	CENPV	3.6	-0.36	6.10E-05	0.00036
Th1	CENPW	2.8	1.4	4.90E-06	4.60E-05
Th1	CEP104	6.3	-0.058	0.21	0.31
Th1	CEP112	1.6	-0.32	0.14	0.22
Th1	CEP120	6.6	-0.15	0.018	0.041
Th1	CEP126	2.4	-1.2	9.20E-08	2.00E-06
Th1	CEP128	5	-0.069	0.52	0.63
Th1	CEP131	3.8	-0.025	0.78	0.84
Th1	CEP135	5.8	0.091	0.16	0.25
Th1	CEP152	5.2	0.22	0.022	0.05
Th1	CEP162	4.7	0.084	0.27	0.38
Th1	CEP164	4.8	0.11	0.12	0.19
Th1	CEP170	4.8	-0.33	0.0013	0.0047
Th1	CEP19	3.8	0.24	0.0093	0.024
Th1	CEP192	5.8	0.22	0.036	0.074
Th1	CEP250	6.8	0.065	0.27	0.37
Th1	CEP290	5	-0.12	0.19	0.28
Th1	CEP295	5.2	0.25	0.00084	0.0032
Th1	CEP350	7.7	-0.054	0.37	0.48
Th1	CEP41	4.6	0.51	1.00E-05	8.30E-05
Th1	CEP44	4.6	0.048	0.56	0.66
Th1	CEP55	4.7	1.5	6.60E-06	5.90E-05
Th1	CEP57	6.6	0.19	4.10E-05	0.00026
Th1	CEP57L1	3.4	0.28	0.0073	0.02
Th1	CEP63	5.1	0.16	0.009	0.023
Th1	CEP68	6.6	-0.51	1.40E-06	1.60E-05
Th1	CEP70	3.9	-0.34	0.0015	0.0054
Th1	CEP72	3.6	-0.079	0.4	0.51
Th1	CEP76	4.3	0.27	0.0039	0.012
Th1	CEP78	6	0.43	0.00013	0.00067
Th1	CEP83	4.4	-0.16	0.057	0.11
Th1	CEP85	5.4	-0.011	0.88	0.92
Th1	CEP85L	5.9	-0.22	0.0026	0.0084
Th1	CEP89	3.8	-0.013	0.86	0.9
Th1	CEP95	5.7	-0.087	0.15	0.24
Th1	CEP97	4.6	0.19	0.019	0.044
Th1	CEPT1	5.6	0.02	0.7	0.78
Th1	CERK	7.9	-0.29	3.10E-05	0.00021
Th1	CERKL	3.9	-0.076	0.52	0.62
Th1	CERS2	7.4	0.025	0.56	0.66
Th1	CERS4	3.7	-0.31	0.003	0.0093
Th1	CERS5	6.3	0.081	0.052	0.1
Th1	CERS6	3.9	0.33	0.072	0.13
Th1	CES2	6.2	-0.18	0.002	0.0067
Th1	CES4A	4.2	-0.25	0.039	0.079
Th1	CETN2	4.4	0.039	0.57	0.67
Th1	CETN3	4.4	0.21	0.006	0.017
Th1	CETP	0.89	0.041	0.86	0.9
Th1	CFAP20	5.7	0.28	4.60E-05	0.00028
Th1	CFAP36	4.9	-0.11	0.14	0.22
Th1	CFAP44	3.2	-0.28	0.13	0.21
Th1	CFAP54	0.29	0.64	0.061	0.11
Th1	CFAP70	2.5	0.072	0.52	0.63
Th1	CFAP97	6.9	-0.19	0.0036	0.011
Th1	CFD	1	-0.59	0.046	0.091
Th1	CFDP1	5.4	0.17	0.019	0.043
Th1	CFH	4.9	-1.6	3.20E-09	1.50E-07
Th1	CFL1	10	0.34	8.50E-05	0.00047
Th1	CFL1P1	0.71	-0.42	0.07	0.13
Th1	CFL2	3.6	-0.35	0.0076	0.02
Th1	CFLAR	8.4	-0.025	0.64	0.73
Th1	CFLAR-AS1	0.2	-0.3	0.21	0.31
Th1	CFP	2.5	-0.16	0.36	0.47
Th1	CGGBP1	7.9	0.001	0.98	0.99
Th1	CGRRF1	4.9	-0.2	0.015	0.036
Th1	CH17-340M24.3	0.68	-0.12	0.49	0.6
Th1	CHAC2	3	0.76	3.20E-06	3.30E-05
Th1	CHAF1A	5.2	0.98	2.40E-09	1.30E-07
Th1	CHAF1B	4.3	1	7.50E-07	1.00E-05
Th1	CHAMP1	3.9	0.33	0.00015	0.00076
Th1	CHCHD1	4.8	0.44	1.30E-09	8.10E-08
Th1	CHCHD10	0.65	0.17	0.35	0.46
Th1	CHCHD2	7.7	0.47	4.00E-08	1.10E-06
Th1	CHCHD3	5.7	0.25	7.90E-05	0.00044
Th1	CHCHD4	4.3	0.41	3.20E-06	3.30E-05
Th1	CHCHD5	3.8	0.34	0.0028	0.009
Th1	CHCHD6	2.9	-0.39	0.00016	0.0008
Th1	CHCHD7	6.3	-0.081	0.1	0.17
Th1	CHD1	7.2	0.038	0.48	0.59
Th1	CHD1L	6	0.14	0.042	0.084
Th1	CHD2	8.7	-0.16	0.0052	0.015
Th1	CHD3	6.1	-0.029	0.75	0.82
Th1	CHD4	7.1	0.093	0.21	0.31
Th1	CHD6	5.7	-0.2	0.0085	0.022
Th1	CHD7	6	-0.11	0.31	0.42
Th1	CHD8	6.4	0.065	0.46	0.57
Th1	CHD9	6.8	-0.35	3.30E-05	0.00022
Th1	CHEK1	4.3	1.3	1.70E-08	5.60E-07
Th1	CHEK2	3.8	0.64	2.80E-06	2.90E-05
Th1	CHERP	5.1	-0.01	0.88	0.92
Th1	CHFR	6.7	0.23	6.80E-05	0.00039
Th1	CHI3L2	5.2	0.93	8.50E-05	0.00047
Th1	CHIC1	3.5	-0.21	0.067	0.12
Th1	CHIC2	5.6	0.045	0.35	0.46
Th1	CHID1	5.3	-0.015	0.79	0.85
Th1	CHKA	3.6	-0.21	0.0043	0.013
Th1	CHKB-AS1	2.8	0.12	0.32	0.43
Th1	CHM	5.1	0.11	0.18	0.27
Th1	CHML	3.2	0.25	0.086	0.15
Th1	CHMP1A	6.6	0.23	0.0013	0.0048
Th1	CHMP1B	6.5	-0.099	0.047	0.092
Th1	CHMP2A	7.1	0.44	2.40E-08	7.20E-07
Th1	CHMP2B	6	0.12	0.023	0.051
Th1	CHMP4A	6.9	0.26	9.30E-06	7.70E-05
Th1	CHMP4B	2.6	0.21	0.13	0.2
Th1	CHMP5	6.4	0.72	4.30E-18	2.70E-14
Th1	CHMP6	5.5	0.01	0.86	0.9
Th1	CHMP7	8.2	0.012	0.84	0.88
Th1	CHN1	3.7	0.76	0.0062	0.017
Th1	CHN2	3.8	-0.81	7.40E-06	6.40E-05
Th1	CHODL	0.073	-0.043	0.89	0.93
Th1	CHORDC1	6.4	0.21	0.0005	0.0021
Th1	CHP1	5	0.24	0.0031	0.0097
Th1	CHPF	3.7	0.091	0.42	0.53
Th1	CHPF2	6	-0.053	0.4	0.51
Th1	CHPT1	4	-0.36	0.071	0.13
Th1	CHRAC1	5.8	0.091	0.071	0.13
Th1	CHRM3-AS2	4.7	-0.65	0.0049	0.014
Th1	CHRNA5	0.87	0.34	0.13	0.21
Th1	CHRNB1	4.5	-0.031	0.65	0.74
Th1	CHST10	1.5	-0.76	0.0051	0.015
Th1	CHST11	5.9	-0.082	0.36	0.47
Th1	CHST12	6	0.46	7.90E-06	6.80E-05
Th1	CHST14	1	-0.14	0.4	0.51
Th1	CHST2	3	0.86	0.0013	0.0046
Th1	CHST7	4.9	0.3	0.0047	0.014
Th1	CHSY1	5.3	-0.3	0.0059	0.017
Th1	CHTF18	4.7	0.051	0.64	0.73
Th1	CHTF8	7	0.046	0.46	0.57
Th1	CHTOP	6.6	0.12	0.00056	0.0023
Th1	CHUK	5.9	0.39	1.60E-08	5.40E-07
Th1	CHURC1	6.3	-0.33	0.0016	0.0057
Th1	CIAO1	7.5	-0.14	8.10E-05	0.00045
Th1	CIAPIN1	6.3	0.18	0.0079	0.021
Th1	CIB1	8	-0.12	0.025	0.054
Th1	CIC	2.8	0.13	0.33	0.44
Th1	CIDECP	3.4	-0.062	0.46	0.57
Th1	CIITA	3.8	0.46	0.055	0.11
Th1	CINP	4.4	0.19	0.0018	0.0063
Th1	CIPC	4.7	-0.062	0.45	0.56
Th1	CIR1	5.8	0.02	0.73	0.8
Th1	CIRBP	8.2	-0.27	0.00031	0.0014
Th1	CIRBP-AS1	2	-0.29	0.042	0.084
Th1	CIRH1A	6.4	0.2	0.0018	0.0061
Th1	CISD1	4.7	0.57	1.50E-07	2.90E-06
Th1	CISD2	4.9	0.51	1.00E-09	6.50E-08
Th1	CISD3	4.5	0.34	0.00049	0.0021
Th1	CISH	7.9	-0.39	0.028	0.06
Th1	CIT	3.1	1.3	1.80E-05	0.00013
Th1	CITED2	5.2	-0.2	0.056	0.11
Th1	CITED4	3.7	-0.41	0.048	0.094
Th1	CIZ1	6.2	-0.084	0.064	0.12
Th1	CKAP2	5.8	0.55	6.30E-06	5.70E-05
Th1	CKAP2L	2.9	1.6	2.10E-05	0.00015
Th1	CKAP4	3.8	-1.3	2.10E-09	1.10E-07
Th1	CKAP5	7	0.4	5.70E-05	0.00034
Th1	CKLF	1.6	-0.087	0.52	0.62
Th1	CKMT2-AS1	3.4	-0.46	3.30E-05	0.00022
Th1	CKS1B	4.3	0.92	7.30E-09	2.90E-07
Th1	CKS2	4.7	1.1	7.20E-08	1.70E-06
Th1	CLASP1	6	0.07	0.5	0.61
Th1	CLASP2	6.4	0.062	0.41	0.52
Th1	CLASRP	4.5	-0.075	0.31	0.42
Th1	CLCC1	5.1	-0.24	0.0019	0.0066
Th1	CLCF1	2.2	-1.3	3.50E-06	3.50E-05
Th1	CLCN2	1.2	-0.61	0.0045	0.013
Th1	CLCN3	5.7	0.041	0.58	0.68
Th1	CLCN5	1.1	0.048	0.86	0.9
Th1	CLCN6	3.8	-0.27	0.0059	0.017
Th1	CLCN7	6.3	-0.04	0.48	0.59
Th1	CLDN12	1.7	-0.64	0.016	0.038
Th1	CLDN15	2.5	-0.35	0.0058	0.016
Th1	CLDN7	0.14	-0.73	0.016	0.038
Th1	CLDND1	8.4	0.46	3.20E-06	3.30E-05
Th1	CLEC16A	6	-0.037	0.59	0.69
Th1	CLEC2B	6.4	0.052	0.46	0.57
Th1	CLEC2D	9.4	0.28	8.90E-10	5.80E-08
Th1	CLEC4A	0.83	-0.12	0.6	0.69
Th1	CLECL1	2.1	0.44	0.042	0.084
Th1	CLHC1	2.2	0.029	0.89	0.92
Th1	CLIC1	8.5	0.28	0.00015	0.00077
Th1	CLIC3	3.6	-0.21	0.24	0.34
Th1	CLIC4	1.2	-0.37	0.29	0.4
Th1	CLIC5	4.6	-0.94	3.00E-12	5.20E-10
Th1	CLINT1	7.8	0.23	0.00013	0.00065
Th1	CLIP1	7.6	-0.025	0.55	0.65
Th1	CLIP2	0.97	-1.2	3.80E-05	0.00024
Th1	CLIP3	0.76	-0.09	0.67	0.76
Th1	CLIP4	6.6	-0.36	1.10E-05	8.90E-05
Th1	CLK1	7.7	-0.2	0.086	0.15
Th1	CLK2	5.7	-0.15	0.0021	0.0071
Th1	CLK3	7.1	-0.094	0.0044	0.013
Th1	CLK4	6.5	-0.16	0.058	0.11
Th1	CLMP	1.4	-0.2	0.25	0.36
Th1	CLN3	6.5	-0.18	0.00036	0.0016
Th1	CLN5	5.3	0.011	0.91	0.93
Th1	CLN6	1.7	0.37	0.042	0.084
Th1	CLN8	4.6	-0.13	0.11	0.19
Th1	CLNS1A	6.2	0.17	0.00064	0.0026
Th1	CLOCK	4.4	-0.27	0.0062	0.017
Th1	CLP1	4.8	0.29	4.60E-05	0.00028
Th1	CLPB	3.2	0.44	0.00099	0.0037
Th1	CLPP	6.2	0.11	0.12	0.19
Th1	CLPTM1	5.2	-0.021	0.74	0.81
Th1	CLPTM1L	7.5	0.12	0.017	0.04
Th1	CLPX	6	0.2	3.80E-05	0.00024
Th1	CLSPN	4.5	1.5	5.20E-06	4.90E-05
Th1	CLSTN1	6.9	-0.099	0.15	0.24
Th1	CLSTN3	4.3	-0.61	0.0019	0.0065
Th1	CLTA	6.5	0.54	1.30E-09	7.90E-08
Th1	CLTB	6.2	0.23	0.0025	0.0081
Th1	CLTC	8.4	0.24	0.011	0.027
Th1	CLTCL1	0.51	-1.1	0.01	0.026
Th1	CLU	4	-1.4	2.10E-07	3.70E-06
Th1	CLUAP1	5.7	0.0086	0.91	0.93
Th1	CLUH	4.8	0.2	0.064	0.12
Th1	CLUHP3	5.5	-0.57	0.00024	0.0011
Th1	CLYBL	3.4	-0.1	0.38	0.5
Th1	CMAHP	5.8	0.11	0.15	0.24
Th1	CMAS	6.2	0.32	5.30E-07	7.80E-06
Th1	CMC1	4.8	0.051	0.61	0.71
Th1	CMC2	5.2	0.49	2.20E-08	6.70E-07
Th1	CMC4	2.9	-0.38	0.00029	0.0013
Th1	CMIP	1.1	-0.29	0.15	0.24
Th1	CMKLR1	0.77	-0.63	0.3	0.4
Th1	CMPK1	8.3	-0.23	1.30E-06	1.60E-05
Th1	CMPK2	6.3	1.8	3.70E-15	2.40E-12
Th1	CMSS1	3.3	0.17	0.078	0.14
Th1	CMTM1	0.23	-0.19	0.36	0.47
Th1	CMTM3	6.9	-0.19	0.00046	0.0019
Th1	CMTM6	7.6	0.16	0.0033	0.01
Th1	CMTM7	6.7	-0.15	0.048	0.093
Th1	CMTM8	2.4	0.052	0.84	0.89
Th1	CMTR1	6.8	0.38	2.80E-05	0.00019
Th1	CMTR2	6.4	0.093	0.16	0.25
Th1	CMYA5	-0.12	0.39	0.35	0.47
Th1	CNBP	9.8	-0.14	0.0032	0.0098
Th1	CNDP2	7.6	0.19	6.40E-05	0.00037
Th1	CNEP1R1	5.5	-0.0093	0.88	0.92
Th1	CNIH1	5.4	0.47	5.60E-10	4.20E-08
Th1	CNIH4	5.6	-0.0044	0.94	0.96
Th1	CNKSR1	1.3	-0.088	0.71	0.78
Th1	CNKSR2	2.5	-0.21	0.34	0.45
Th1	CNN2	9.8	0.21	0.003	0.0094
Th1	CNN3	1.7	-1.2	0.00046	0.0019
Th1	CNNM1	-0.11	1	0.036	0.075
Th1	CNNM2	3.4	-0.32	0.0021	0.0071
Th1	CNNM3	6.7	-0.059	0.23	0.33
Th1	CNNM4	4.4	0.073	0.35	0.46
Th1	CNOT1	8.2	0.12	0.28	0.38
Th1	CNOT10	6.3	0.15	0.0043	0.013
Th1	CNOT11	7.4	0.015	0.65	0.74
Th1	CNOT2	7	-0.028	0.4	0.51
Th1	CNOT3	4.2	0.011	0.89	0.92
Th1	CNOT4	5.9	-0.12	0.025	0.054
Th1	CNOT6	5.6	0.24	0.0046	0.013
Th1	CNOT6L	6.5	0.0046	0.95	0.97
Th1	CNOT7	7.8	0.018	0.68	0.76
Th1	CNOT8	8.2	0.058	0.14	0.22
Th1	CNP	6.4	0.95	1.90E-15	1.50E-12
Th1	CNPPD1	7.1	0.031	0.43	0.55
Th1	CNPY2	6.4	-0.0031	0.95	0.96
Th1	CNPY3	6.8	0.0021	0.96	0.97
Th1	CNPY4	4.3	-0.14	0.081	0.14
Th1	CNST	7.6	-0.025	0.67	0.76
Th1	CNTD1	1.1	-0.46	0.016	0.038
Th1	CNTLN	0.91	1.1	0.0055	0.016
Th1	CNTNAP1	0.87	-0.44	0.063	0.12
Th1	CNTRL	8.1	0.17	0.0012	0.0045
Th1	CNTROB	5	-0.00068	0.99	1
Th1	COA1	5.7	0.14	0.013	0.032
Th1	COA3	5.6	0.31	7.20E-06	6.30E-05
Th1	COA4	4.7	0.27	5.80E-05	0.00034
Th1	COA5	5.4	-0.014	0.77	0.83
Th1	COA6	4.6	0.37	1.80E-05	0.00013
Th1	COA7	3.1	0.39	0.0021	0.0069
Th1	COASY	6.5	0.063	0.2	0.29
Th1	COG1	6.3	-0.25	9.70E-05	0.00052
Th1	COG2	6.2	-0.054	0.19	0.29
Th1	COG3	6.3	-0.2	0.0061	0.017
Th1	COG4	7.3	0.17	0.0014	0.0049
Th1	COG5	6.8	-0.27	0.016	0.037
Th1	COG6	5.6	0.03	0.66	0.75
Th1	COG7	5.4	0.08	0.084	0.15
Th1	COG8	5.5	0.021	0.67	0.75
Th1	COIL	5.1	-0.032	0.61	0.7
Th1	COL18A1	3.8	-0.27	0.39	0.51
Th1	COL4A3BP	5.6	0.16	0.013	0.031
Th1	COL5A2	0.57	0.47	0.21	0.3
Th1	COL6A1	1.9	-1.7	4.80E-07	7.20E-06
Th1	COL6A2	4.7	-2.2	3.10E-12	5.30E-10
Th1	COL6A3	1.4	0.11	0.75	0.81
Th1	COL6A4P2	0.062	-0.084	0.83	0.88
Th1	COL9A2	2.9	-0.25	0.27	0.38
Th1	COLGALT1	5.7	-0.1	0.14	0.23
Th1	COLGALT2	1.8	-1.5	3.20E-05	0.00021
Th1	COLQ	4.3	-0.6	0.0087	0.023
Th1	COMMD1	5.4	0.065	0.25	0.35
Th1	COMMD10	5.6	0.045	0.38	0.49
Th1	COMMD2	6	-0.015	0.75	0.82
Th1	COMMD3	4.5	0.12	0.039	0.078
Th1	COMMD4	5	0.27	0.0013	0.0048
Th1	COMMD5	5	0.16	0.0072	0.019
Th1	COMMD6	6.6	0.046	0.54	0.65
Th1	COMMD7	6.7	-0.25	1.60E-05	0.00012
Th1	COMMD8	5.9	0.28	3.00E-05	0.0002
Th1	COMMD9	5.9	0.06	0.31	0.42
Th1	COMT	5.2	0.33	6.40E-06	5.70E-05
Th1	COMTD1	3.6	0.22	0.073	0.13
Th1	COPA	8.7	0.1	0.082	0.15
Th1	COPB1	8.2	0.17	0.0021	0.0069
Th1	COPB2	7.7	0.28	4.90E-06	4.70E-05
Th1	COPE	7.6	0.26	0.0012	0.0043
Th1	COPG1	7.7	0.046	0.28	0.39
Th1	COPG2	2.4	0.25	0.24	0.35
Th1	COPG2IT1	0.046	0.056	0.88	0.91
Th1	COPRS	3	0.67	3.00E-05	0.0002
Th1	COPS2	5.6	0.25	4.30E-05	0.00027
Th1	COPS3	6.7	0.4	9.40E-09	3.60E-07
Th1	COPS4	6.4	0.22	6.60E-05	0.00038
Th1	COPS5	6.7	0.19	2.00E-05	0.00014
Th1	COPS6	7	0.046	0.3	0.41
Th1	COPS7A	5.9	-0.064	0.097	0.17
Th1	COPS7B	5.6	-0.0045	0.92	0.94
Th1	COPS8	6.5	0.13	0.0093	0.024
Th1	COPZ1	7.3	0.13	0.0022	0.0072
Th1	COPZ2	0.59	0.35	0.076	0.14
Th1	COQ10A	4.7	-0.39	5.10E-06	4.80E-05
Th1	COQ10B	6.2	-0.036	0.45	0.56
Th1	COQ2	3.7	0.5	2.70E-05	0.00018
