## Supplementary material for "Cell-type-specific transcriptome architecture underlying the establishment and exacerbation of systemic lupus erythematosus": Supplementary_Data4.csv (part 1 of 3)

Supplementary Data 4. Differential gene expression analysis between post-BLM and pre-BLM.
Reponse	Cell type	Gene	logFC	Pvalue	FDR
Good	Naive CD4	A1BG	0.2	0.014	0.26
Good	Naive CD4	A1BG-AS1	-0.25	0.13	0.58
Good	Naive CD4	A2M	0.16	0.19	0.65
Good	Naive CD4	AAAS	-0.013	0.67	0.94
Good	Naive CD4	AACS	0.11	0.1	0.54
Good	Naive CD4	AAED1	-0.041	0.55	0.89
Good	Naive CD4	AAGAB	-0.069	0.046	0.4
Good	Naive CD4	AAK1	0.074	0.2	0.66
Good	Naive CD4	AAMDC	0.046	0.52	0.88
Good	Naive CD4	AAMP	-0.048	0.0051	0.18
Good	Naive CD4	AAR2	-0.017	0.77	0.97
Good	Naive CD4	AARS	0.0047	0.94	1
Good	Naive CD4	AARS2	-0.066	0.25	0.7
Good	Naive CD4	AASDH	0.074	0.25	0.7
Good	Naive CD4	AASDHPPT	0.0029	0.91	1
Good	Naive CD4	AASS	0.1	0.088	0.51
Good	Naive CD4	AATF	0.018	0.25	0.71
Good	Naive CD4	ABALON	0.2	0.13	0.57
Good	Naive CD4	ABAT	0.24	0.26	0.72
Good	Naive CD4	ABCA1	-0.12	0.65	0.93
Good	Naive CD4	ABCA10	0.14	0.58	0.9
Good	Naive CD4	ABCA11P	-0.075	0.17	0.63
Good	Naive CD4	ABCA17P	0.23	0.19	0.65
Good	Naive CD4	ABCA2	-0.24	1	1
Good	Naive CD4	ABCA3	0.057	0.67	0.94
Good	Naive CD4	ABCA5	0.07	0.32	0.76
Good	Naive CD4	ABCA7	0.043	0.51	0.87
Good	Naive CD4	ABCB1	-0.074	0.2	0.66
Good	Naive CD4	ABCB10	-0.1	0.022	0.3
Good	Naive CD4	ABCB6	0.096	0.048	0.41
Good	Naive CD4	ABCB7	0.013	0.67	0.94
Good	Naive CD4	ABCB8	-0.081	0.21	0.67
Good	Naive CD4	ABCB9	-0.076	0.65	0.93
Good	Naive CD4	ABCC1	0.053	0.53	0.88
Good	Naive CD4	ABCC10	0.0049	0.94	1
Good	Naive CD4	ABCC2	0.0063	0.97	1
Good	Naive CD4	ABCC4	0.075	0.52	0.88
Good	Naive CD4	ABCC5	0.064	1	1
Good	Naive CD4	ABCD1	-0.22	0.005	0.18
Good	Naive CD4	ABCD2	-0.011	0.78	0.98
Good	Naive CD4	ABCD3	0.087	0.038	0.37
Good	Naive CD4	ABCD4	0.023	0.65	0.93
Good	Naive CD4	ABCE1	-0.013	0.7	0.95
Good	Naive CD4	ABCF1	0.076	0.056	0.43
Good	Naive CD4	ABCF2	0.035	0.33	0.76
Good	Naive CD4	ABCF3	0.0084	1	1
Good	Naive CD4	ABCG1	-0.015	0.83	0.99
Good	Naive CD4	ABCG2	-0.0045	0.97	1
Good	Naive CD4	ABHD1	0.48	0.047	0.4
Good	Naive CD4	ABHD10	-0.016	0.69	0.94
Good	Naive CD4	ABHD11	0.011	0.81	0.99
Good	Naive CD4	ABHD12	0.063	0.19	0.65
Good	Naive CD4	ABHD13	0.042	0.05	0.41
Good	Naive CD4	ABHD14A	0.081	1	1
Good	Naive CD4	ABHD14B	-0.0021	0.97	1
Good	Naive CD4	ABHD15	-0.071	0.44	0.83
Good	Naive CD4	ABHD16A	-0.06	0.15	0.6
Good	Naive CD4	ABHD16B	-0.2	0.0094	0.23
Good	Naive CD4	ABHD17A	-0.044	0.38	0.79
Good	Naive CD4	ABHD17B	-0.014	0.8	0.99
Good	Naive CD4	ABHD17C	-0.16	0.16	0.61
Good	Naive CD4	ABHD2	0.03	0.67	0.94
Good	Naive CD4	ABHD3	-0.03	0.51	0.87
Good	Naive CD4	ABHD4	0.012	0.75	0.97
Good	Naive CD4	ABHD5	-0.041	0.66	0.93
Good	Naive CD4	ABHD6	-0.0028	0.97	1
Good	Naive CD4	ABHD8	-0.062	0.3	0.74
Good	Naive CD4	ABI1	-0.048	0.17	0.62
Good	Naive CD4	ABI2	-0.0082	0.9	1
Good	Naive CD4	ABI3	-0.0055	0.96	1
Good	Naive CD4	ABL1	0.13	0.041	0.39
Good	Naive CD4	ABL2	-0.11	0.015	0.27
Good	Naive CD4	ABLIM1	0.05	0.12	0.56
Good	Naive CD4	ABLIM2	-0.042	0.8	0.98
Good	Naive CD4	ABO	-0.57	0.0078	0.21
Good	Naive CD4	ABR	-0.015	0.77	0.97
Good	Naive CD4	ABRA	0.36	0.031	0.35
Good	Naive CD4	ABRACL	-0.009	0.87	1
Good	Naive CD4	ABT1	0.028	0.59	0.91
Good	Naive CD4	ABTB1	-0.023	0.68	0.94
Good	Naive CD4	ABTB2	-0.21	0.35	0.78
Good	Naive CD4	ACAA1	-0.042	0.27	0.73
Good	Naive CD4	ACAA2	-0.087	0.29	0.74
Good	Naive CD4	ACACA	0.074	0.36	0.78
Good	Naive CD4	ACACB	0.028	1	1
Good	Naive CD4	ACAD10	0.0024	0.91	1
Good	Naive CD4	ACAD11	0.082	0.19	0.65
Good	Naive CD4	ACAD8	0.036	0.082	0.49
Good	Naive CD4	ACAD9	-0.064	0.1	0.54
Good	Naive CD4	ACADM	-0.081	0.19	0.64
Good	Naive CD4	ACADS	-0.026	0.74	0.97
Good	Naive CD4	ACADSB	0.11	0.03	0.35
Good	Naive CD4	ACADVL	-0.0046	0.94	1
Good	Naive CD4	ACAP1	-0.04	0.39	0.8
Good	Naive CD4	ACAP2	0.036	0.26	0.72
Good	Naive CD4	ACAP3	-0.054	0.55	0.89
Good	Naive CD4	ACAT1	0.019	0.66	0.93
Good	Naive CD4	ACAT2	0.0023	0.94	1
Good	Naive CD4	ACBD3	0.036	0.46	0.84
Good	Naive CD4	ACBD4	0.096	0.0038	0.17
Good	Naive CD4	ACBD5	0.056	0.23	0.69
Good	Naive CD4	ACBD6	-0.0015	0.98	1
Good	Naive CD4	ACCS	-0.0096	0.86	1
Good	Naive CD4	ACD	0.092	0.068	0.46
Good	Naive CD4	ACE	-0.054	0.74	0.97
Good	Naive CD4	ACER1	0.025	0.78	0.98
Good	Naive CD4	ACER2	-0.062	0.75	0.97
Good	Naive CD4	ACER3	0.15	0.27	0.73
Good	Naive CD4	ACIN1	-0.037	0.43	0.83
Good	Naive CD4	ACKR3	-0.11	0.2	0.66
Good	Naive CD4	ACLY	-0.024	0.58	0.9
Good	Naive CD4	ACO1	0.063	0.11	0.55
Good	Naive CD4	ACO2	-0.038	0.32	0.76
Good	Naive CD4	ACOT1	-0.17	0.066	0.46
Good	Naive CD4	ACOT13	0.052	0.088	0.51
Good	Naive CD4	ACOT2	-0.035	0.54	0.89
Good	Naive CD4	ACOT4	-0.16	0.34	0.77
Good	Naive CD4	ACOT7	-0.015	0.86	1
Good	Naive CD4	ACOT8	-0.044	0.22	0.68
Good	Naive CD4	ACOT9	-0.072	0.043	0.39
Good	Naive CD4	ACOX1	0.026	0.7	0.95
Good	Naive CD4	ACOX3	-0.049	0.16	0.62
Good	Naive CD4	ACP1	-0.084	0.27	0.72
Good	Naive CD4	ACP2	-0.0063	0.91	1
Good	Naive CD4	ACP5	-0.22	0.06	0.44
Good	Naive CD4	ACP6	-0.054	0.45	0.84
Good	Naive CD4	ACPT	0.05	0.86	1
Good	Naive CD4	ACRBP	-0.048	0.67	0.94
Good	Naive CD4	ACRC	0.032	1	1
Good	Naive CD4	ACSBG2	-0.25	0.37	0.79
Good	Naive CD4	ACSF2	0.12	0.23	0.69
Good	Naive CD4	ACSF3	0.032	0.19	0.65
Good	Naive CD4	ACSL1	0.17	0.0025	0.15
Good	Naive CD4	ACSL3	-0.0046	0.79	0.98
Good	Naive CD4	ACSL4	-0.018	0.77	0.97
Good	Naive CD4	ACSL5	0.026	0.42	0.82
Good	Naive CD4	ACSL6	-0.094	0.23	0.68
Good	Naive CD4	ACSM3	-0.067	0.59	0.91
Good	Naive CD4	ACSS1	0.069	0.022	0.3
Good	Naive CD4	ACSS2	-0.015	0.6	0.91
Good	Naive CD4	ACTA2	0.061	0.64	0.93
Good	Naive CD4	ACTB	-0.065	0.31	0.75
Good	Naive CD4	ACTG1	-0.11	0.22	0.68
Good	Naive CD4	ACTG1P17	-0.17	0.23	0.69
Good	Naive CD4	ACTG1P20	0.24	0.17	0.63
Good	Naive CD4	ACTL10	-0.079	0.55	0.89
Good	Naive CD4	ACTL6A	-0.021	0.27	0.72
Good	Naive CD4	ACTN1	0.044	0.097	0.52
Good	Naive CD4	ACTN4	-0.1	0.17	0.62
Good	Naive CD4	ACTR10	-0.047	0.14	0.59
Good	Naive CD4	ACTR1A	0.027	0.12	0.57
Good	Naive CD4	ACTR1B	-0.067	0.41	0.81
Good	Naive CD4	ACTR2	0.012	0.77	0.97
Good	Naive CD4	ACTR3	-0.019	0.65	0.93
Good	Naive CD4	ACTR3B	0.12	0.011	0.24
Good	Naive CD4	ACTR3C	0.041	0.56	0.9
Good	Naive CD4	ACTR5	0.088	0.073	0.48
Good	Naive CD4	ACTR6	-0.022	0.61	0.91
Good	Naive CD4	ACTR8	0.036	0.29	0.74
Good	Naive CD4	ACVR1	0.0097	0.92	1
Good	Naive CD4	ACVR1B	-0.11	0.26	0.72
Good	Naive CD4	ACVR1C	-0.033	0.45	0.84
Good	Naive CD4	ACVR2A	-0.13	0.17	0.63
Good	Naive CD4	ACVR2B	0.15	0.059	0.44
Good	Naive CD4	ACY3	-0.15	0.33	0.77
Good	Naive CD4	ACYP1	0.067	0.18	0.63
Good	Naive CD4	ACYP2	-0.005	0.94	1
Good	Naive CD4	ADA	-0.028	0.52	0.88
Good	Naive CD4	ADAL	-0.21	0.078	0.48
Good	Naive CD4	ADAM10	0.055	0.2	0.66
Good	Naive CD4	ADAM15	-0.067	0.5	0.86
Good	Naive CD4	ADAM17	0.073	0.21	0.67
Good	Naive CD4	ADAM19	-0.29	1	1
Good	Naive CD4	ADAM1A	0.011	0.93	1
Good	Naive CD4	ADAM22	0.21	0.027	0.33
Good	Naive CD4	ADAM23	-0.24	0.068	0.46
Good	Naive CD4	ADAM8	0.026	0.68	0.94
Good	Naive CD4	ADAM9	0.2	0.4	0.81
Good	Naive CD4	ADAMTS1	0.46	0.019	0.29
Good	Naive CD4	ADAMTS10	0.05	0.24	0.7
Good	Naive CD4	ADAMTS13	0.022	0.91	1
Good	Naive CD4	ADAMTS16	0.41	0.12	0.56
Good	Naive CD4	ADAMTS17	0.22	0.14	0.59
Good	Naive CD4	ADAMTS4	0.14	0.11	0.55
Good	Naive CD4	ADAMTS6	0.11	0.54	0.89
Good	Naive CD4	ADAMTSL2	-0.098	0.56	0.9
Good	Naive CD4	ADAMTSL4-AS1	0.0041	0.98	1
Good	Naive CD4	ADAMTSL5	-0.069	0.15	0.61
Good	Naive CD4	ADAP1	-0.092	0.27	0.73
Good	Naive CD4	ADAR	0.0027	0.95	1
Good	Naive CD4	ADARB1	0.044	0.6	0.91
Good	Naive CD4	ADARB2	-0.11	0.67	0.94
Good	Naive CD4	ADAT1	-0.055	0.012	0.25
Good	Naive CD4	ADAT2	0.029	0.71	0.95
Good	Naive CD4	ADAT3	0.039	0.62	0.92
Good	Naive CD4	ADCK1	-0.14	0.14	0.59
Good	Naive CD4	ADCK2	-0.015	0.78	0.98
Good	Naive CD4	ADCK3	0.06	0.19	0.65
Good	Naive CD4	ADCK4	-0.032	0.62	0.92
Good	Naive CD4	ADCK5	0.062	0.4	0.81
Good	Naive CD4	ADCY10P1	0.14	0.092	0.52
Good	Naive CD4	ADCY3	-0.099	0.29	0.74
Good	Naive CD4	ADCY4	0.36	0.018	0.28
Good	Naive CD4	ADCY7	0.099	0.24	0.7
Good	Naive CD4	ADCY9	0.015	0.84	1
Good	Naive CD4	ADD1	-0.018	0.49	0.86
Good	Naive CD4	ADD2	-0.057	0.51	0.87
Good	Naive CD4	ADD3	0.014	0.53	0.88
Good	Naive CD4	ADGRA3	0.13	0.42	0.82
Good	Naive CD4	ADGRE1	0.037	0.48	0.86
Good	Naive CD4	ADGRE4P	0.15	0.47	0.85
Good	Naive CD4	ADGRE5	0.065	0.22	0.68
Good	Naive CD4	ADGRF3	0.21	0.063	0.45
Good	Naive CD4	ADGRG5	-0.0014	0.99	1
Good	Naive CD4	ADGRL1	0.14	0.15	0.6
Good	Naive CD4	ADH5	-0.052	0.13	0.58
Good	Naive CD4	ADHFE1	-0.096	0.34	0.77
Good	Naive CD4	ADI1	-0.056	0.15	0.6
Good	Naive CD4	ADIPOR1	-0.019	0.68	0.94
Good	Naive CD4	ADIPOR2	0.057	0.52	0.88
Good	Naive CD4	ADIRF	-0.26	0.39	0.8
Good	Naive CD4	ADK	0.059	0.22	0.67
Good	Naive CD4	ADM2	-0.1	0.39	0.8
Good	Naive CD4	ADM5	-0.017	0.93	1
Good	Naive CD4	ADNP	0.0067	0.91	1
Good	Naive CD4	ADNP-AS1	-0.15	0.28	0.73
Good	Naive CD4	ADNP2	-0.023	0.81	0.99
Good	Naive CD4	ADO	-0.07	0.71	0.95
Good	Naive CD4	ADORA2A-AS1	-0.32	0.031	0.35
Good	Naive CD4	ADORA2B	0.35	0.047	0.4
Good	Naive CD4	ADPGK	-0.018	0.51	0.87
Good	Naive CD4	ADPGK-AS1	0.029	0.89	1
Good	Naive CD4	ADPRHL2	0.027	0.63	0.92
Good	Naive CD4	ADPRM	0.067	0.31	0.75
Good	Naive CD4	ADRB2	-0.27	0.28	0.73
Good	Naive CD4	ADRBK1	0.061	0.32	0.76
Good	Naive CD4	ADRBK2	0.033	0.7	0.95
Good	Naive CD4	ADRM1	0.059	0.27	0.73
Good	Naive CD4	ADSL	-0.052	1	1
Good	Naive CD4	ADSS	0.041	0.59	0.91
Good	Naive CD4	ADSSL1	0.0096	0.96	1
Good	Naive CD4	ADTRP	-0.0098	0.9	1
Good	Naive CD4	AEBP1	0.023	0.75	0.97
Good	Naive CD4	AEBP2	-0.084	0.51	0.87
Good	Naive CD4	AEN	0.022	0.25	0.71
Good	Naive CD4	AES	0.068	0.16	0.62
Good	Naive CD4	AFAP1	-0.02	0.76	0.97
Good	Naive CD4	AFAP1L1	-0.34	0.49	0.86
Good	Naive CD4	AFAP1L2	-0.027	0.88	1
Good	Naive CD4	AFF1	-0.08	0.19	0.64
Good	Naive CD4	AFF2	-0.071	0.71	0.95
Good	Naive CD4	AFF3	0.043	0.39	0.81
Good	Naive CD4	AFF4	-0.0014	0.94	1
Good	Naive CD4	AFG3L1P	0.086	0.038	0.37
Good	Naive CD4	AFG3L2	0.025	1	1
Good	Naive CD4	AFMID	0.25	0.53	0.88
Good	Naive CD4	AFTPH	-0.05	0.24	0.7
Good	Naive CD4	AGA	-0.12	0.074	0.48
Good	Naive CD4	AGAP2	-0.13	0.18	0.64
Good	Naive CD4	AGAP3	0.0073	0.94	1
Good	Naive CD4	AGAP4	0.1	0.049	0.41
Good	Naive CD4	AGAP5	0.14	0.26	0.72
Good	Naive CD4	AGAP6	-0.062	0.13	0.58
Good	Naive CD4	AGAP7P	-0.0089	0.91	1
Good	Naive CD4	AGAP9	-0.054	0.51	0.87
Good	Naive CD4	AGBL2	-0.053	0.63	0.92
Good	Naive CD4	AGBL3	-0.022	0.84	1
Good	Naive CD4	AGBL5	-0.038	0.66	0.94
Good	Naive CD4	AGER	0.077	0.47	0.86
Good	Naive CD4	AGFG1	0.018	0.53	0.88
Good	Naive CD4	AGFG2	0.043	0.2	0.66
Good	Naive CD4	AGGF1	-0.031	0.11	0.55
Good	Naive CD4	AGK	0.016	0.64	0.93
Good	Naive CD4	AGL	0.021	0.65	0.93
Good	Naive CD4	AGMAT	-0.027	0.31	0.75
Good	Naive CD4	AGO1	-0.092	0.35	0.78
Good	Naive CD4	AGO2	0.086	0.3	0.75
Good	Naive CD4	AGO3	0.097	0.18	0.63
Good	Naive CD4	AGO4	0.1	0.36	0.79
Good	Naive CD4	AGPAT1	-0.15	0.071	0.47
Good	Naive CD4	AGPAT2	-0.18	0.0012	0.14
Good	Naive CD4	AGPAT3	-0.087	0.16	0.62
Good	Naive CD4	AGPAT4	0.099	0.57	0.9
Good	Naive CD4	AGPAT4-IT1	-0.013	0.96	1
Good	Naive CD4	AGPAT5	0.021	0.59	0.91
Good	Naive CD4	AGPS	-0.063	0.058	0.44
Good	Naive CD4	AGRN	0.027	0.9	1
Good	Naive CD4	AGRP	-0.23	0.35	0.78
Good	Naive CD4	AGTPBP1	0.013	0.89	1
Good	Naive CD4	AGTRAP	-0.093	0.16	0.62
Good	Naive CD4	AHCTF1	0.092	0.23	0.69
Good	Naive CD4	AHCY	0.018	0.79	0.98
Good	Naive CD4	AHCYL1	-0.011	0.75	0.97
Good	Naive CD4	AHCYL2	0.19	0.0014	0.14
Good	Naive CD4	AHDC1	-0.079	0.32	0.75
Good	Naive CD4	AHI1	0.11	0.027	0.33
Good	Naive CD4	AHNAK	-0.031	0.83	1
Good	Naive CD4	AHR	0.015	0.53	0.88
Good	Naive CD4	AHSA1	0.056	0.22	0.68
Good	Naive CD4	AHSA2	-0.048	0.56	0.9
Good	Naive CD4	AIDA	-0.086	0.14	0.59
Good	Naive CD4	AIF1	0.049	0.41	0.81
Good	Naive CD4	AIFM1	-0.12	0.073	0.48
Good	Naive CD4	AIFM2	-0.12	0.11	0.55
Good	Naive CD4	AIG1	-0.11	0.048	0.41
Good	Naive CD4	AIM1	0.071	0.055	0.43
Good	Naive CD4	AIM1L	0.48	0.00027	0.1
Good	Naive CD4	AIMP1	0.00057	0.99	1
Good	Naive CD4	AIMP2	0.0057	0.91	1
Good	Naive CD4	AIP	-0.036	0.46	0.85
Good	Naive CD4	AJUBA	-0.13	0.47	0.85
Good	Naive CD4	AK1	0.086	0.077	0.48
Good	Naive CD4	AK2	0.015	0.61	0.91
Good	Naive CD4	AK3	-0.078	0.23	0.68
Good	Naive CD4	AK5	-0.012	0.76	0.97
Good	Naive CD4	AK6	-0.061	0.28	0.73
Good	Naive CD4	AK9	0.02	0.58	0.91
Good	Naive CD4	AKAP1	0.038	0.45	0.84
Good	Naive CD4	AKAP10	-0.019	0.6	0.91
Good	Naive CD4	AKAP11	-0.28	0.0083	0.22
Good	Naive CD4	AKAP13	0.002	0.94	1
Good	Naive CD4	AKAP3	-0.098	0.59	0.91
Good	Naive CD4	AKAP5	-0.014	0.96	1
Good	Naive CD4	AKAP6	0.088	0.61	0.91
Good	Naive CD4	AKAP7	-0.036	0.59	0.91
Good	Naive CD4	AKAP8	0.019	0.61	0.91
Good	Naive CD4	AKAP8L	0.071	0.085	0.5
Good	Naive CD4	AKAP9	0.029	0.6	0.91
Good	Naive CD4	AKIP1	0.021	0.7	0.95
Good	Naive CD4	AKIRIN1	-0.011	0.75	0.97
Good	Naive CD4	AKIRIN2	0.011	0.76	0.97
Good	Naive CD4	AKNA	-0.065	0.47	0.86
Good	Naive CD4	AKR1A1	-0.058	0.013	0.25
Good	Naive CD4	AKR1B1	-0.018	0.25	0.71
Good	Naive CD4	AKR1C1	-0.21	0.13	0.57
Good	Naive CD4	AKR1C3	0.089	1	1
Good	Naive CD4	AKR1E2	0.002	0.99	1
Good	Naive CD4	AKR7A2	-0.068	0.23	0.68
Good	Naive CD4	AKT1	-0.0084	0.87	1
Good	Naive CD4	AKT1S1	0.00087	0.99	1
Good	Naive CD4	AKT2	-0.027	0.8	0.98
Good	Naive CD4	AKT3	0.095	0.074	0.48
Good	Naive CD4	AKTIP	0.004	0.8	0.98
Good	Naive CD4	ALAD	0.024	0.77	0.97
Good	Naive CD4	ALAS1	0.13	0.023	0.31
Good	Naive CD4	ALCAM	-0.0046	0.98	1
Good	Naive CD4	ALDH16A1	0.027	0.71	0.95
Good	Naive CD4	ALDH18A1	-0.022	0.54	0.88
Good	Naive CD4	ALDH1B1	0.017	0.87	1
Good	Naive CD4	ALDH2	-0.27	0.052	0.42
Good	Naive CD4	ALDH3A2	-0.069	0.0039	0.17
Good	Naive CD4	ALDH4A1	-0.097	0.37	0.79
Good	Naive CD4	ALDH5A1	0.065	0.31	0.75
Good	Naive CD4	ALDH6A1	0.13	0.0015	0.14
Good	Naive CD4	ALDH7A1	-0.0027	0.98	1
Good	Naive CD4	ALDH8A1	0.05	0.84	1
Good	Naive CD4	ALDH9A1	-0.048	0.13	0.57
Good	Naive CD4	ALDOA	-0.017	0.68	0.94
Good	Naive CD4	ALDOC	0.11	0.11	0.55
Good	Naive CD4	ALG1	-0.064	0.26	0.72
Good	Naive CD4	ALG10	-0.4	0.019	0.29
Good	Naive CD4	ALG10B	0.09	0.62	0.92
Good	Naive CD4	ALG11	-0.021	0.54	0.89
Good	Naive CD4	ALG12	0.017	0.7	0.95
Good	Naive CD4	ALG13	-0.075	0.13	0.58
Good	Naive CD4	ALG14	0.081	0.27	0.73
Good	Naive CD4	ALG1L9P	0.28	0.12	0.55
Good	Naive CD4	ALG2	-0.047	0.75	0.97
Good	Naive CD4	ALG3	0.0069	0.71	0.95
Good	Naive CD4	ALG5	-0.061	0.029	0.34
Good	Naive CD4	ALG6	-0.028	0.54	0.88
Good	Naive CD4	ALG8	0.042	0.56	0.9
Good	Naive CD4	ALG9	0.053	0.26	0.72
Good	Naive CD4	ALKBH1	0.042	0.38	0.79
Good	Naive CD4	ALKBH2	0.047	0.48	0.86
Good	Naive CD4	ALKBH3	-0.12	0.012	0.25
Good	Naive CD4	ALKBH3-AS1	0.33	0.15	0.6
Good	Naive CD4	ALKBH4	0.02	0.62	0.92
Good	Naive CD4	ALKBH5	0.029	0.59	0.91
Good	Naive CD4	ALKBH6	-0.024	0.37	0.79
Good	Naive CD4	ALKBH7	-0.094	0.18	0.64
Good	Naive CD4	ALKBH8	-0.0056	0.85	1
Good	Naive CD4	ALMS1	0.068	0.51	0.87
Good	Naive CD4	ALOX12	0.0068	0.94	1
Good	Naive CD4	ALOX12-AS1	-0.15	0.19	0.65
Good	Naive CD4	ALOX12B	-0.096	0.38	0.8
Good	Naive CD4	ALOX12P2	-0.28	0.062	0.45
Good	Naive CD4	ALOX15P1	0.063	0.68	0.94
Good	Naive CD4	ALOX5	0.14	0.049	0.41
Good	Naive CD4	ALOX5AP	-0.012	0.71	0.96
Good	Naive CD4	ALPK1	0.097	0.016	0.27
Good	Naive CD4	ALS2	0.04	0.34	0.77
Good	Naive CD4	ALS2CL	0.077	0.36	0.79
Good	Naive CD4	ALS2CR11	-0.041	0.86	1
Good	Naive CD4	ALS2CR12	-0.021	0.78	0.98
Good	Naive CD4	ALYREF	0.013	0.76	0.97
Good	Naive CD4	AMBRA1	0.012	0.86	1
Good	Naive CD4	AMD1	0.045	0.14	0.59
Good	Naive CD4	AMDHD1	-0.2	0.38	0.79
Good	Naive CD4	AMDHD2	0.092	0.015	0.27
Good	Naive CD4	AMFR	-0.026	0.54	0.88
Good	Naive CD4	AMICA1	-0.027	0.43	0.83
Good	Naive CD4	AMIGO1	0.025	0.72	0.96
Good	Naive CD4	AMIGO2	0.041	0.28	0.73
Good	Naive CD4	AMIGO3	0.0039	0.96	1
Good	Naive CD4	AMMECR1	0.024	0.71	0.95
Good	Naive CD4	AMMECR1L	0.1	0.33	0.76
Good	Naive CD4	AMN	0.07	0.37	0.79
Good	Naive CD4	AMN1	-0.12	0.058	0.44
Good	Naive CD4	AMOT	-0.011	0.94	1
Good	Naive CD4	AMOTL1	0.39	0.063	0.45
Good	Naive CD4	AMPD2	0.046	0.46	0.85
Good	Naive CD4	AMPD3	-0.051	0.5	0.87
Good	Naive CD4	AMPH	-0.2	0.3	0.75
Good	Naive CD4	AMT	0.076	0.5	0.87
Good	Naive CD4	AMY2B	0.15	0.25	0.71
Good	Naive CD4	AMZ2	0.02	1	1
Good	Naive CD4	AMZ2P1	-0.13	0.094	0.52
Good	Naive CD4	ANAPC1	0.24	0.0033	0.16
Good	Naive CD4	ANAPC10	-0.079	0.2	0.65
Good	Naive CD4	ANAPC11	0.093	0.034	0.36
Good	Naive CD4	ANAPC13	-0.038	0.31	0.75
Good	Naive CD4	ANAPC15	-0.068	0.35	0.78
Good	Naive CD4	ANAPC16	-0.067	0.11	0.54
Good	Naive CD4	ANAPC2	-0.12	0.19	0.65
Good	Naive CD4	ANAPC4	-0.051	0.15	0.6
Good	Naive CD4	ANAPC5	0.0037	0.85	1
Good	Naive CD4	ANAPC7	-0.026	0.54	0.88
Good	Naive CD4	ANGEL1	-0.0098	0.62	0.92
Good	Naive CD4	ANGEL2	-0.014	0.48	0.86
Good	Naive CD4	ANGPT1	-0.079	0.75	0.97
Good	Naive CD4	ANGPT2	0.45	0.18	0.63
Good	Naive CD4	ANGPTL6	-0.29	0.084	0.5
Good	Naive CD4	ANK1	-0.22	0.69	0.94
Good	Naive CD4	ANK3	0.046	0.25	0.71
Good	Naive CD4	ANKAR	0.0065	0.91	1
Good	Naive CD4	ANKDD1A	-0.17	1	1
Good	Naive CD4	ANKEF1	-0.084	0.17	0.63
Good	Naive CD4	ANKFY1	0.098	0.15	0.6
Good	Naive CD4	ANKH	0.0068	0.87	1
Good	Naive CD4	ANKHD1	0.023	0.75	0.97
Good	Naive CD4	ANKIB1	-0.12	0.2	0.65
Good	Naive CD4	ANKK1	-0.1	0.5	0.87
Good	Naive CD4	ANKLE1	0.3	0.46	0.85
Good	Naive CD4	ANKLE2	0.072	0.068	0.46
Good	Naive CD4	ANKMY1	-0.045	0.59	0.91
Good	Naive CD4	ANKMY2	-0.09	0.035	0.36
Good	Naive CD4	ANKRA2	-0.11	0.02	0.29
Good	Naive CD4	ANKRD10	0.0074	1	1
Good	Naive CD4	ANKRD11	-0.016	0.68	0.94
Good	Naive CD4	ANKRD12	-0.00091	0.98	1
Good	Naive CD4	ANKRD13A	-0.091	0.1	0.53
Good	Naive CD4	ANKRD13C	-0.0072	0.7	0.95
Good	Naive CD4	ANKRD13D	0.011	0.84	1
Good	Naive CD4	ANKRD16	-0.025	0.65	0.93
Good	Naive CD4	ANKRD17	-0.064	0.1	0.53
Good	Naive CD4	ANKRD18A	-0.0069	0.94	1
Good	Naive CD4	ANKRD19P	0.062	0.69	0.94
Good	Naive CD4	ANKRD20A11P	0.14	0.57	0.9
Good	Naive CD4	ANKRD20A5P	0.047	0.52	0.88
Good	Naive CD4	ANKRD22	-0.0087	0.98	1
Good	Naive CD4	ANKRD23	-0.0066	0.93	1
Good	Naive CD4	ANKRD24	0.31	0.063	0.45
Good	Naive CD4	ANKRD26	-0.0075	0.91	1
Good	Naive CD4	ANKRD27	0.059	0.2	0.65
Good	Naive CD4	ANKRD28	-0.013	0.84	1
Good	Naive CD4	ANKRD31	0.13	0.34	0.77
Good	Naive CD4	ANKRD34A	0.26	0.033	0.35
Good	Naive CD4	ANKRD36	0.06	0.63	0.92
Good	Naive CD4	ANKRD36B	-0.013	0.9	1
Good	Naive CD4	ANKRD36BP1	0.095	0.43	0.83
Good	Naive CD4	ANKRD36BP2	0.11	1	1
Good	Naive CD4	ANKRD36C	-0.033	0.77	0.97
Good	Naive CD4	ANKRD37	-0.21	0.052	0.42
Good	Naive CD4	ANKRD39	-0.052	0.52	0.88
Good	Naive CD4	ANKRD40	0.067	0.49	0.86
Good	Naive CD4	ANKRD42	-0.19	0.034	0.36
Good	Naive CD4	ANKRD44	-0.047	0.061	0.45
Good	Naive CD4	ANKRD44-IT1	0.15	0.47	0.85
Good	Naive CD4	ANKRD46	-0.13	0.095	0.52
Good	Naive CD4	ANKRD49	-0.018	0.73	0.96
Good	Naive CD4	ANKRD50	-1.6	1	1
Good	Naive CD4	ANKRD52	-0.0018	0.98	1
Good	Naive CD4	ANKRD54	0.061	0.043	0.39
Good	Naive CD4	ANKRD55	0.0084	0.95	1
Good	Naive CD4	ANKRD6	-0.13	0.072	0.48
Good	Naive CD4	ANKRD61	-0.18	0.24	0.69
Good	Naive CD4	ANKRD9	0.072	0.72	0.96
Good	Naive CD4	ANKS1A	0.14	0.076	0.48
Good	Naive CD4	ANKS3	0.029	0.51	0.87
Good	Naive CD4	ANKS6	-0.062	0.44	0.84
Good	Naive CD4	ANKZF1	0.018	0.73	0.96
Good	Naive CD4	ANO10	0.11	0.059	0.44
Good	Naive CD4	ANO6	0.091	0.059	0.44
Good	Naive CD4	ANO8	0.15	0.54	0.88
Good	Naive CD4	ANO9	-0.17	0.0049	0.18
Good	Naive CD4	ANP32A	-0.26	0.083	0.5
Good	Naive CD4	ANP32A-IT1	0.17	0.17	0.62
Good	Naive CD4	ANP32B	-0.028	0.56	0.9
Good	Naive CD4	ANP32E	-0.05	0.41	0.81
Good	Naive CD4	ANTXR2	0.12	0.019	0.29
Good	Naive CD4	ANTXRLP1	-0.025	0.69	0.95
Good	Naive CD4	ANXA1	0.0081	0.91	1
Good	Naive CD4	ANXA11	0.0099	0.76	0.97
Good	Naive CD4	ANXA2	-0.24	1	1
Good	Naive CD4	ANXA2R	-0.1	0.15	0.6
Good	Naive CD4	ANXA4	-0.037	0.53	0.88
Good	Naive CD4	ANXA5	-0.076	0.0026	0.15
Good	Naive CD4	ANXA6	-0.082	0.23	0.69
Good	Naive CD4	ANXA7	-0.084	0.075	0.48
Good	Naive CD4	ANXA9	0.19	0.12	0.56
Good	Naive CD4	AOAH	-0.24	0.26	0.72
Good	Naive CD4	AOC2	0.42	0.021	0.3
Good	Naive CD4	AP1AR	0.039	0.51	0.87
Good	Naive CD4	AP1B1	-0.046	0.054	0.42
Good	Naive CD4	AP1G1	0.058	0.42	0.82
Good	Naive CD4	AP1G2	0.071	0.076	0.48
Good	Naive CD4	AP1M1	-0.015	0.75	0.97
Good	Naive CD4	AP1S1	0.27	0.059	0.44
Good	Naive CD4	AP1S2	-0.0086	0.84	1
Good	Naive CD4	AP1S3	0.14	0.31	0.75
Good	Naive CD4	AP2A1	-0.11	0.41	0.81
Good	Naive CD4	AP2A2	-0.12	0.04	0.38
Good	Naive CD4	AP2B1	-0.07	0.087	0.51
Good	Naive CD4	AP2M1	-0.0099	0.56	0.89
Good	Naive CD4	AP2S1	-0.084	0.22	0.68
Good	Naive CD4	AP3B1	0.011	0.53	0.88
Good	Naive CD4	AP3B2	0.62	0.18	0.63
Good	Naive CD4	AP3D1	-0.014	0.73	0.96
Good	Naive CD4	AP3M1	-0.052	0.19	0.65
Good	Naive CD4	AP3M2	0.023	0.42	0.82
Good	Naive CD4	AP3S1	-0.05	0.35	0.78
Good	Naive CD4	AP4B1	0.017	0.75	0.97
Good	Naive CD4	AP4B1-AS1	0.16	0.37	0.79
Good	Naive CD4	AP4E1	0.1	0.4	0.81
Good	Naive CD4	AP4M1	-0.033	0.6	0.91
Good	Naive CD4	AP4S1	0.046	0.57	0.9
Good	Naive CD4	AP5B1	0.086	0.16	0.61
Good	Naive CD4	AP5M1	-0.033	0.28	0.73
Good	Naive CD4	AP5S1	-0.13	0.024	0.31
Good	Naive CD4	AP5Z1	0.023	0.64	0.92
Good	Naive CD4	APAF1	0.16	0.041	0.39
Good	Naive CD4	APBA2	0.05	0.53	0.88
Good	Naive CD4	APBA3	0.036	0.58	0.91
Good	Naive CD4	APBB1	0.008	0.83	1
Good	Naive CD4	APBB1IP	-0.059	0.18	0.63
Good	Naive CD4	APBB3	-0.12	0.024	0.31
Good	Naive CD4	APC	0.057	0.35	0.78
Good	Naive CD4	APC2	-0.49	0.01	0.24
Good	Naive CD4	APEH	-0.026	0.51	0.87
Good	Naive CD4	APEX1	-0.016	0.2	0.65
Good	Naive CD4	APEX2	-0.0071	0.88	1
Good	Naive CD4	APH1A	0.14	0.33	0.76
Good	Naive CD4	APH1B	-0.00098	0.98	1
Good	Naive CD4	API5	0.015	0.52	0.88
Good	Naive CD4	APIP	0.021	0.72	0.96
Good	Naive CD4	APLF	-0.098	0.45	0.84
Good	Naive CD4	APLP2	0.02	0.34	0.77
Good	Naive CD4	APMAP	0.026	0.38	0.79
Good	Naive CD4	APOA1BP	-0.036	0.44	0.84
Good	Naive CD4	APOBEC2	0.13	0.19	0.65
Good	Naive CD4	APOBEC3C	-0.039	0.46	0.84
Good	Naive CD4	APOBEC3D	-0.022	0.65	0.93
Good	Naive CD4	APOBEC3F	-0.02	0.57	0.9
Good	Naive CD4	APOBEC3G	-0.053	0.51	0.87
Good	Naive CD4	APOBR	0.0025	0.99	1
Good	Naive CD4	APOL1	0.024	0.61	0.91
Good	Naive CD4	APOL2	0.022	0.51	0.87
Good	Naive CD4	APOL3	0.073	0.079	0.49
Good	Naive CD4	APOL6	0.068	0.0095	0.23
Good	Naive CD4	APOLD1	-0.031	0.72	0.96
Good	Naive CD4	APOM	0.12	0.42	0.82
Good	Naive CD4	APOO	-0.11	0.028	0.33
Good	Naive CD4	APOOL	-0.26	0.0086	0.22
Good	Naive CD4	APOPT1	-0.019	0.71	0.96
Good	Naive CD4	APP	-0.14	0.28	0.73
Good	Naive CD4	APPBP2	-0.08	0.19	0.65
Good	Naive CD4	APPL1	0.074	0.056	0.43
Good	Naive CD4	APPL2	-0.061	0.29	0.74
Good	Naive CD4	APRT	0.019	0.62	0.92
Good	Naive CD4	APTR	-0.027	0.69	0.94
Good	Naive CD4	APTX	0.0043	0.87	1
Good	Naive CD4	AQP11	0.038	0.78	0.98
Good	Naive CD4	AQP3	0.083	0.17	0.63
Good	Naive CD4	AQR	-0.026	0.47	0.85
Good	Naive CD4	ARAF	0.027	0.42	0.82
Good	Naive CD4	ARAP1	0.071	0.2	0.66
Good	Naive CD4	ARAP2	-0.065	0.15	0.6
Good	Naive CD4	ARCN1	0.052	0.09	0.51
Good	Naive CD4	AREG	-1.1	0.0014	0.14
Good	Naive CD4	AREL1	0.14	0.01	0.24
Good	Naive CD4	ARF1	-0.0056	0.85	1
Good	Naive CD4	ARF3	-0.095	0.19	0.65
Good	Naive CD4	ARF4	-0.038	1	1
Good	Naive CD4	ARF5	-0.014	0.71	0.95
Good	Naive CD4	ARF6	0.018	0.41	0.82
Good	Naive CD4	ARFGAP1	-0.1	0.19	0.65
Good	Naive CD4	ARFGAP2	-0.0011	0.96	1
Good	Naive CD4	ARFGAP3	0.079	0.096	0.52
Good	Naive CD4	ARFGEF1	0.062	0.34	0.77
Good	Naive CD4	ARFGEF2	-0.076	0.31	0.75
Good	Naive CD4	ARFIP1	-0.03	0.72	0.96
Good	Naive CD4	ARFIP2	-0.0088	0.84	1
Good	Naive CD4	ARFRP1	0.0064	0.91	1
Good	Naive CD4	ARG1	0.025	0.9	1
Good	Naive CD4	ARG2	0.017	0.75	0.97
Good	Naive CD4	ARGFXP2	0.41	0.15	0.6
Good	Naive CD4	ARGLU1	0.1	0.08	0.49
Good	Naive CD4	ARHGAP1	0.054	0.074	0.48
Good	Naive CD4	ARHGAP10	-0.23	0.0092	0.23
Good	Naive CD4	ARHGAP11A	0.16	0.53	0.88
Good	Naive CD4	ARHGAP11B	-0.18	0.18	0.63
Good	Naive CD4	ARHGAP12	0.04	0.48	0.86
Good	Naive CD4	ARHGAP15	0.013	0.74	0.96
Good	Naive CD4	ARHGAP17	-0.024	0.55	0.89
Good	Naive CD4	ARHGAP18	-0.17	1	1
Good	Naive CD4	ARHGAP19	0.12	0.16	0.61
Good	Naive CD4	ARHGAP21	0.26	0.31	0.75
Good	Naive CD4	ARHGAP25	-0.01	0.82	0.99
Good	Naive CD4	ARHGAP26	-0.066	0.51	0.87
Good	Naive CD4	ARHGAP27	0.023	0.64	0.93
Good	Naive CD4	ARHGAP30	0.061	0.3	0.75
Good	Naive CD4	ARHGAP31	-0.047	0.81	0.99
Good	Naive CD4	ARHGAP32	-0.053	0.49	0.86
Good	Naive CD4	ARHGAP33	-0.12	0.28	0.73
Good	Naive CD4	ARHGAP35	0.037	0.65	0.93
Good	Naive CD4	ARHGAP4	-0.052	0.12	0.57
Good	Naive CD4	ARHGAP5	0.092	0.11	0.55
Good	Naive CD4	ARHGAP5-AS1	-0.086	0.62	0.92
Good	Naive CD4	ARHGAP9	0.0032	0.95	1
Good	Naive CD4	ARHGDIA	-0.097	0.087	0.5
Good	Naive CD4	ARHGDIB	-0.04	0.065	0.46
Good	Naive CD4	ARHGEF1	0.0014	0.97	1
Good	Naive CD4	ARHGEF10	0.37	0.23	0.68
Good	Naive CD4	ARHGEF11	0.051	0.56	0.9
Good	Naive CD4	ARHGEF12	0.1	0.43	0.83
Good	Naive CD4	ARHGEF18	0.054	0.36	0.78
Good	Naive CD4	ARHGEF19	0.066	0.47	0.85
Good	Naive CD4	ARHGEF2	0.025	0.58	0.91
Good	Naive CD4	ARHGEF26	-0.11	0.64	0.93
Good	Naive CD4	ARHGEF3	-0.0044	0.81	0.99
Good	Naive CD4	ARHGEF34P	0.015	0.92	1
Good	Naive CD4	ARHGEF39	0.061	0.38	0.79
Good	Naive CD4	ARHGEF4	-0.23	0.029	0.34
Good	Naive CD4	ARHGEF5	-0.078	0.73	0.96
Good	Naive CD4	ARHGEF6	0.037	0.32	0.76
Good	Naive CD4	ARHGEF7	-0.0025	0.96	1
Good	Naive CD4	ARHGEF9	-0.022	0.84	1
Good	Naive CD4	ARID1A	0.029	0.23	0.69
Good	Naive CD4	ARID1B	0.092	0.11	0.54
Good	Naive CD4	ARID2	0.062	0.34	0.77
Good	Naive CD4	ARID3A	0.014	0.91	1
Good	Naive CD4	ARID3B	0.052	0.36	0.78
Good	Naive CD4	ARID4A	0.051	0.11	0.55
Good	Naive CD4	ARID4B	-0.036	0.31	0.75
Good	Naive CD4	ARID5A	0.029	0.62	0.92
Good	Naive CD4	ARID5B	-0.046	0.72	0.96
Good	Naive CD4	ARIH1	-0.014	0.76	0.97
Good	Naive CD4	ARIH2	-0.03	0.036	0.37
Good	Naive CD4	ARIH2OS	-0.053	0.34	0.77
Good	Naive CD4	ARL1	0.035	0.48	0.86
Good	Naive CD4	ARL10	0.014	0.85	1
Good	Naive CD4	ARL11	0.24	0.21	0.66
Good	Naive CD4	ARL13A	0.16	0.48	0.86
Good	Naive CD4	ARL13B	0.062	0.25	0.7
Good	Naive CD4	ARL14EP	0.028	0.39	0.81
Good	Naive CD4	ARL15	-0.098	0.14	0.6
Good	Naive CD4	ARL16	-0.032	0.61	0.92
Good	Naive CD4	ARL17A	0.037	0.35	0.78
Good	Naive CD4	ARL2	0.05	0.3	0.74
Good	Naive CD4	ARL2BP	-0.0086	0.69	0.95
Good	Naive CD4	ARL3	0.085	0.37	0.79
Good	Naive CD4	ARL4A	-0.051	0.67	0.94
Good	Naive CD4	ARL4C	0.091	0.082	0.49
Good	Naive CD4	ARL4D	0.057	0.58	0.91
Good	Naive CD4	ARL5A	-0.044	0.34	0.77
Good	Naive CD4	ARL5B	0.17	0.063	0.45
Good	Naive CD4	ARL6	-0.057	0.64	0.93
Good	Naive CD4	ARL6IP1	-0.0021	0.93	1
Good	Naive CD4	ARL6IP4	0.047	0.23	0.68
Good	Naive CD4	ARL6IP5	-0.032	0.42	0.82
Good	Naive CD4	ARL6IP6	-0.0079	0.86	1
Good	Naive CD4	ARL8A	-0.097	0.21	0.67
Good	Naive CD4	ARL8B	0.049	0.36	0.78
Good	Naive CD4	ARMC1	-0.029	1	1
Good	Naive CD4	ARMC10	0.026	0.25	0.71
Good	Naive CD4	ARMC12	-0.014	0.95	1
Good	Naive CD4	ARMC2	-0.13	0.25	0.71
Good	Naive CD4	ARMC5	-0.1	0.19	0.65
Good	Naive CD4	ARMC6	0.012	0.84	1
Good	Naive CD4	ARMC7	-0.076	0.35	0.78
Good	Naive CD4	ARMC8	-0.022	0.27	0.72
Good	Naive CD4	ARMC9	-0.094	0.74	0.96
Good	Naive CD4	ARMCX1	0.39	0.13	0.58
Good	Naive CD4	ARMCX2	0.066	0.31	0.75
Good	Naive CD4	ARMCX3	-0.038	0.076	0.48
Good	Naive CD4	ARMCX4	0.17	0.15	0.6
Good	Naive CD4	ARMCX5	0.017	1	1
Good	Naive CD4	ARMCX5-GPRASP2	0.021	0.85	1
Good	Naive CD4	ARMCX6	0.015	0.72	0.96
Good	Naive CD4	ARMT1	-0.032	1	1
Good	Naive CD4	ARNT	0.083	0.1	0.53
Good	Naive CD4	ARNTL	0.055	0.22	0.68
Good	Naive CD4	ARPC1A	-0.063	0.0025	0.15
Good	Naive CD4	ARPC1B	0.024	0.74	0.97
Good	Naive CD4	ARPC2	-0.017	0.48	0.86
Good	Naive CD4	ARPC3	-0.048	0.2	0.66
Good	Naive CD4	ARPC4	0.034	1	1
Good	Naive CD4	ARPC5	-0.007	0.77	0.97
Good	Naive CD4	ARPC5L	0.018	0.46	0.85
Good	Naive CD4	ARPP19	0.13	0.0066	0.2
Good	Naive CD4	ARR3	0.11	0.79	0.98
Good	Naive CD4	ARRB1	-0.042	0.28	0.73
Good	Naive CD4	ARRB2	-0.12	0.11	0.55
Good	Naive CD4	ARRDC1	0.041	0.4	0.81
Good	Naive CD4	ARRDC1-AS1	-0.12	0.079	0.49
Good	Naive CD4	ARRDC2	-0.019	0.69	0.94
Good	Naive CD4	ARRDC3	-0.26	0.018	0.28
Good	Naive CD4	ARRDC3-AS1	-0.18	0.16	0.61
Good	Naive CD4	ARRDC4	0.051	0.83	0.99
Good	Naive CD4	ARRDC5	-0.081	0.22	0.68
Good	Naive CD4	ARSA	-0.002	0.97	1
Good	Naive CD4	ARSB	0.011	0.93	1
Good	Naive CD4	ARSD	0.21	0.16	0.61
Good	Naive CD4	ARSG	-0.026	0.39	0.8
Good	Naive CD4	ARSK	0.062	0.72	0.96
Good	Naive CD4	ARV1	-0.03	0.28	0.73
Good	Naive CD4	ARVCF	0.28	0.2	0.66
Good	Naive CD4	ASAH1	-0.063	0.11	0.54
Good	Naive CD4	ASAH2B	-0.47	0.011	0.24
Good	Naive CD4	ASAP1	0.032	0.54	0.88
Good	Naive CD4	ASAP1-IT2	0.18	0.24	0.69
Good	Naive CD4	ASAP3	0.77	0.042	0.39
Good	Naive CD4	ASB1	0.085	0.025	0.31
Good	Naive CD4	ASB13	-0.033	0.32	0.75
Good	Naive CD4	ASB14	0.041	0.76	0.97
Good	Naive CD4	ASB16	0.14	0.25	0.71
Good	Naive CD4	ASB16-AS1	0.051	0.47	0.85
Good	Naive CD4	ASB3	-0.17	1	1
Good	Naive CD4	ASB6	0.011	0.73	0.96
Good	Naive CD4	ASB7	0.07	0.48	0.86
Good	Naive CD4	ASB8	-0.059	0.19	0.65
Good	Naive CD4	ASB9	-0.022	0.84	1
Good	Naive CD4	ASCC1	-0.12	0.24	0.69
Good	Naive CD4	ASCC2	-0.0045	0.85	1
Good	Naive CD4	ASCC3	0.078	0.11	0.55
Good	Naive CD4	ASF1A	-0.027	0.46	0.84
Good	Naive CD4	ASF1B	0.022	0.89	1
Good	Naive CD4	ASH1L	0.01	0.85	1
Good	Naive CD4	ASH1L-AS1	0.025	0.83	1
Good	Naive CD4	ASH2L	-0.055	0.069	0.47
Good	Naive CD4	ASIC1	0.041	0.83	0.99
Good	Naive CD4	ASIC3	-0.083	0.62	0.92
Good	Naive CD4	ASL	0.03	0.49	0.86
Good	Naive CD4	ASNA1	0.015	0.62	0.92
Good	Naive CD4	ASNS	-0.061	0.32	0.76
Good	Naive CD4	ASNSD1	-0.0073	0.84	1
Good	Naive CD4	ASPH	0.039	0.58	0.9
Good	Naive CD4	ASPHD2	0.0087	0.89	1
Good	Naive CD4	ASPRV1	0.052	0.62	0.92
Good	Naive CD4	ASPSCR1	-0.057	0.33	0.77
Good	Naive CD4	ASRGL1	-0.35	0.05	0.41
Good	Naive CD4	ASTE1	0.097	0.055	0.43
Good	Naive CD4	ASTN2	0.042	0.78	0.98
Good	Naive CD4	ASUN	0.1	0.01	0.24
Good	Naive CD4	ASXL1	-0.063	0.26	0.72
Good	Naive CD4	ASXL2	-0.19	0.067	0.46
Good	Naive CD4	ATAD1	0.027	0.51	0.87
Good	Naive CD4	ATAD2	0.044	0.5	0.87
Good	Naive CD4	ATAD2B	0.1	0.088	0.51
Good	Naive CD4	ATAD3A	0.059	0.18	0.63
Good	Naive CD4	ATAD3B	0.095	0.076	0.48
Good	Naive CD4	ATAD3C	0.077	0.58	0.91
Good	Naive CD4	ATAD5	0.11	1	1
Good	Naive CD4	ATAT1	0.17	0.15	0.6
Good	Naive CD4	ATE1	0.055	0.22	0.68
Good	Naive CD4	ATF1	-0.035	0.41	0.81
Good	Naive CD4	ATF2	-0.03	0.43	0.83
Good	Naive CD4	ATF4	-0.016	0.71	0.96
Good	Naive CD4	ATF5	-0.0076	0.94	1
Good	Naive CD4	ATF6	0.071	0.0051	0.18
Good	Naive CD4	ATF6B	-0.059	0.27	0.72
Good	Naive CD4	ATF7	0.029	0.61	0.92
Good	Naive CD4	ATF7IP	-0.038	0.51	0.87
Good	Naive CD4	ATF7IP2	-0.1	0.028	0.33
Good	Naive CD4	ATG10	-0.091	0.074	0.48
Good	Naive CD4	ATG101	0.035	0.5	0.87
Good	Naive CD4	ATG12	0.032	0.37	0.79
Good	Naive CD4	ATG13	-0.01	0.74	0.97
Good	Naive CD4	ATG14	0.0062	0.91	1
Good	Naive CD4	ATG16L1	0.0093	0.74	0.97
Good	Naive CD4	ATG16L2	-0.1	0.0092	0.23
Good	Naive CD4	ATG2A	0.15	0.07	0.47
Good	Naive CD4	ATG2B	-0.039	0.48	0.86
Good	Naive CD4	ATG3	-0.013	0.51	0.87
Good	Naive CD4	ATG4A	0.035	0.56	0.9
Good	Naive CD4	ATG4B	-0.022	0.59	0.91
Good	Naive CD4	ATG4C	0.016	0.56	0.9
Good	Naive CD4	ATG4D	0.056	0.41	0.82
Good	Naive CD4	ATG5	-0.049	0.21	0.67
Good	Naive CD4	ATG7	-0.0012	0.98	1
Good	Naive CD4	ATG9A	0.13	0.034	0.36
Good	Naive CD4	ATG9B	-0.029	0.36	0.79
Good	Naive CD4	ATHL1	0.017	0.87	1
Good	Naive CD4	ATIC	-0.039	0.36	0.79
Good	Naive CD4	ATL1	-0.19	0.094	0.52
Good	Naive CD4	ATL2	0.038	0.57	0.9
Good	Naive CD4	ATL3	0.035	0.57	0.9
Good	Naive CD4	ATM	0.031	0.6	0.91
Good	Naive CD4	ATMIN	-0.031	0.25	0.71
Good	Naive CD4	ATN1	-0.13	0.22	0.68
Good	Naive CD4	ATOX1	0.078	0.3	0.74
Good	Naive CD4	ATP10A	0.11	0.015	0.27
Good	Naive CD4	ATP10D	0.38	0.0028	0.16
Good	Naive CD4	ATP11A	0.11	0.069	0.47
Good	Naive CD4	ATP11B	0.063	0.17	0.63
Good	Naive CD4	ATP11C	0.076	0.4	0.81
Good	Naive CD4	ATP13A1	0.086	0.016	0.27
Good	Naive CD4	ATP13A2	0.057	0.4	0.81
Good	Naive CD4	ATP13A3	0.039	0.66	0.93
Good	Naive CD4	ATP13A4	-0.19	0.4	0.81
Good	Naive CD4	ATP1A1	-0.1	0.081	0.49
Good	Naive CD4	ATP1A1-AS1	-0.063	0.37	0.79
Good	Naive CD4	ATP1A3	0.093	1	1
Good	Naive CD4	ATP1B1	-0.32	0.039	0.38
Good	Naive CD4	ATP1B3	0.016	0.47	0.85
Good	Naive CD4	ATP2A2	-0.11	0.31	0.75
Good	Naive CD4	ATP2A3	-0.13	0.0069	0.21
Good	Naive CD4	ATP2B1	0.054	0.28	0.73
Good	Naive CD4	ATP2B4	-0.043	1	1
Good	Naive CD4	ATP2C1	-0.1	0.074	0.48
Good	Naive CD4	ATP2C2	0.65	0.0046	0.17
Good	Naive CD4	ATP5A1	-0.024	0.36	0.78
Good	Naive CD4	ATP5B	-0.043	0.11	0.55
Good	Naive CD4	ATP5C1	-0.046	0.097	0.52
Good	Naive CD4	ATP5D	0.071	0.27	0.72
Good	Naive CD4	ATP5E	0.18	0.42	0.82
Good	Naive CD4	ATP5F1	-0.047	0.19	0.65
Good	Naive CD4	ATP5G1	0.019	0.37	0.79
Good	Naive CD4	ATP5G2	-0.018	0.59	0.91
Good	Naive CD4	ATP5G3	-0.04	0.21	0.67
Good	Naive CD4	ATP5H	0.0076	0.86	1
Good	Naive CD4	ATP5I	0.095	0.051	0.42
Good	Naive CD4	ATP5J	0.067	0.11	0.55
Good	Naive CD4	ATP5J2	0.17	0.0046	0.17
Good	Naive CD4	ATP5L	-0.013	0.67	0.94
Good	Naive CD4	ATP5O	-0.086	0.035	0.36
Good	Naive CD4	ATP5S	-0.034	0.73	0.96
Good	Naive CD4	ATP5SL	0.026	0.52	0.88
Good	Naive CD4	ATP6AP1	0.0095	0.77	0.98
Good	Naive CD4	ATP6AP1L	-0.11	0.55	0.89
Good	Naive CD4	ATP6AP2	-0.03	0.22	0.68
Good	Naive CD4	ATP6V0A1	-0.0026	0.98	1
Good	Naive CD4	ATP6V0A2	-0.058	0.14	0.59
Good	Naive CD4	ATP6V0B	-0.031	0.11	0.54
Good	Naive CD4	ATP6V0C	-0.039	0.29	0.74
Good	Naive CD4	ATP6V0D1	-0.075	0.12	0.57
Good	Naive CD4	ATP6V0E1	-0.031	0.22	0.68
Good	Naive CD4	ATP6V0E2	-0.011	0.49	0.86
Good	Naive CD4	ATP6V0E2-AS1	0.018	0.85	1
Good	Naive CD4	ATP6V1A	0.052	0.35	0.78
Good	Naive CD4	ATP6V1B2	-0.09	0.11	0.55
Good	Naive CD4	ATP6V1C1	0.058	0.24	0.7
Good	Naive CD4	ATP6V1D	-0.043	0.42	0.82
Good	Naive CD4	ATP6V1E1	-0.031	0.065	0.46
Good	Naive CD4	ATP6V1E2	-0.32	0.0049	0.18
Good	Naive CD4	ATP6V1F	-0.012	0.79	0.98
Good	Naive CD4	ATP6V1G1	-0.01	0.73	0.96
Good	Naive CD4	ATP6V1G2	-0.24	0.42	0.82
Good	Naive CD4	ATP6V1H	-0.078	0.15	0.6
Good	Naive CD4	ATP7A	0.1	0.12	0.56
Good	Naive CD4	ATP7B	0.26	0.38	0.8
Good	Naive CD4	ATP8A1	-0.038	0.57	0.9
Good	Naive CD4	ATP8A2	-0.27	0.065	0.46
Good	Naive CD4	ATP8B1	0.2	0.2	0.65
Good	Naive CD4	ATP8B2	0.0025	0.96	1
Good	Naive CD4	ATP8B3	-0.17	0.17	0.63
Good	Naive CD4	ATP9B	0.01	0.85	1
Good	Naive CD4	ATPAF1	-0.054	0.0013	0.14
Good	Naive CD4	ATPAF2	0.0085	0.88	1
Good	Naive CD4	ATPIF1	0.054	0.22	0.68
Good	Naive CD4	ATR	-0.026	0.56	0.89
Good	Naive CD4	ATRAID	-0.069	0.053	0.42
Good	Naive CD4	ATRIP	0.099	0.095	0.52
Good	Naive CD4	ATRN	0.09	0.046	0.4
Good	Naive CD4	ATRX	0.026	0.51	0.87
Good	Naive CD4	ATXN1	-0.17	0.017	0.28
Good	Naive CD4	ATXN10	-0.039	0.2	0.65
Good	Naive CD4	ATXN1L	0.036	0.77	0.97
Good	Naive CD4	ATXN2	0.083	0.32	0.75
Good	Naive CD4	ATXN2L	-0.082	0.2	0.65
Good	Naive CD4	ATXN3	-0.0002	1	1
Good	Naive CD4	ATXN7	0.029	0.6	0.91
Good	Naive CD4	ATXN7L1	-0.15	0.057	0.43
Good	Naive CD4	ATXN7L2	0.21	0.0028	0.16
Good	Naive CD4	ATXN7L3	0.29	0.041	0.38
Good	Naive CD4	ATXN7L3B	-0.0084	0.88	1
Good	Naive CD4	AUH	-0.025	0.49	0.86
Good	Naive CD4	AUP1	0.049	0.22	0.68
Good	Naive CD4	AURKA	0.17	0.17	0.63
Good	Naive CD4	AURKAIP1	0.032	0.58	0.91
Good	Naive CD4	AURKAPS1	0.71	0.00035	0.1
Good	Naive CD4	AUTS2	0.14	0.19	0.65
Good	Naive CD4	AVEN	0.051	0.57	0.9
Good	Naive CD4	AVIL	0.14	0.44	0.84
Good	Naive CD4	AVL9	-0.098	0.049	0.41
Good	Naive CD4	AVPI1	-0.16	0.12	0.55
Good	Naive CD4	AXIN1	-0.022	0.55	0.89
Good	Naive CD4	AXIN2	0.17	0.17	0.63
Good	Naive CD4	AXL	0.31	0.05	0.41
Good	Naive CD4	AZI2	-0.012	0.55	0.89
Good	Naive CD4	AZIN1	0.0055	0.87	1
Good	Naive CD4	AZIN1-AS1	0.12	0.37	0.79
Good	Naive CD4	AZIN2	0.2	0.0057	0.19
Good	Naive CD4	B2M	-0.0043	0.9	1
Good	Naive CD4	B3GALNT1	-0.093	0.7	0.95
Good	Naive CD4	B3GALNT2	-0.011	0.8	0.98
Good	Naive CD4	B3GALT4	0.064	0.43	0.83
Good	Naive CD4	B3GALT6	0.013	0.86	1
Good	Naive CD4	B3GAT3	-0.066	0.11	0.54
Good	Naive CD4	B3GLCT	0.04	0.33	0.76
Good	Naive CD4	B3GNT2	-0.039	0.61	0.91
Good	Naive CD4	B3GNT3	0.13	0.31	0.75
Good	Naive CD4	B3GNT8	-0.19	0.29	0.74
Good	Naive CD4	B3GNT9	-0.17	0.9	1
Good	Naive CD4	B3GNTL1	0.049	0.56	0.89
Good	Naive CD4	B4GALNT3	-0.28	0.49	0.86
Good	Naive CD4	B4GALT1	0.079	0.22	0.68
Good	Naive CD4	B4GALT3	0.072	0.0034	0.16
Good	Naive CD4	B4GALT4	0.12	0.043	0.39
Good	Naive CD4	B4GALT4-AS1	-0.31	0.054	0.42
Good	Naive CD4	B4GALT5	-0.23	1	1
Good	Naive CD4	B4GALT7	0.024	0.51	0.87
Good	Naive CD4	B4GAT1	-0.033	0.41	0.81
Good	Naive CD4	B9D2	-0.16	0.033	0.36
Good	Naive CD4	BABAM1	0.0087	0.75	0.97
Good	Naive CD4	BACE1	-0.037	0.78	0.98
Good	Naive CD4	BACH1	0.079	0.001	0.14
Good	Naive CD4	BACH2	0.094	0.038	0.37
Good	Naive CD4	BAD	0.017	0.68	0.94
Good	Naive CD4	BAG1	0.031	0.17	0.62
Good	Naive CD4	BAG2	-0.021	0.74	0.97
Good	Naive CD4	BAG3	0.063	1	1
Good	Naive CD4	BAG4	-0.025	0.64	0.93
Good	Naive CD4	BAG5	0.011	0.73	0.96
Good	Naive CD4	BAG6	-0.073	1	1
Good	Naive CD4	BAHD1	-0.11	0.37	0.79
Good	Naive CD4	BAIAP2	-0.046	0.54	0.89
Good	Naive CD4	BAIAP2-AS1	-0.26	0.031	0.35
Good	Naive CD4	BAIAP2L1	-0.075	0.37	0.79
Good	Naive CD4	BAK1	0.18	0.00069	0.13
Good	Naive CD4	BANF1	0.0034	0.94	1
Good	Naive CD4	BANK1	-0.67	0.27	0.73
Good	Naive CD4	BANP	0.2	0.00015	0.098
Good	Naive CD4	BAP1	-0.015	0.75	0.97
Good	Naive CD4	BARD1	0.068	0.28	0.73
Good	Naive CD4	BATF	-0.17	0.082	0.49
Good	Naive CD4	BAX	0.044	0.31	0.75
Good	Naive CD4	BAZ1A	0.0028	0.92	1
Good	Naive CD4	BAZ1B	-0.026	0.084	0.5
Good	Naive CD4	BAZ2A	-0.029	0.65	0.93
Good	Naive CD4	BAZ2B	0.037	0.61	0.91
Good	Naive CD4	BBC3	-0.15	0.38	0.79
Good	Naive CD4	BBIP1	-0.045	0.51	0.87
Good	Naive CD4	BBS1	-0.048	0.39	0.8
Good	Naive CD4	BBS10	0.068	0.55	0.89
Good	Naive CD4	BBS12	0.2	1	1
Good	Naive CD4	BBS2	0.0071	0.81	0.99
Good	Naive CD4	BBS4	-0.19	0.0065	0.2
Good	Naive CD4	BBS5	0.062	0.61	0.92
Good	Naive CD4	BBS7	0.098	0.077	0.48
Good	Naive CD4	BBS9	0.064	0.37	0.79
Good	Naive CD4	BBX	-0.047	0.12	0.56
Good	Naive CD4	BCAP29	0.07	0.37	0.79
Good	Naive CD4	BCAP31	-0.028	0.48	0.86
Good	Naive CD4	BCAR3	-0.1	0.46	0.84
Good	Naive CD4	BCAS2	-0.0096	0.82	0.99
Good	Naive CD4	BCAS3	-0.086	0.26	0.72
Good	Naive CD4	BCAS4	-0.022	0.54	0.88
Good	Naive CD4	BCAT2	-0.049	1	1
Good	Naive CD4	BCCIP	0.0024	0.93	1
Good	Naive CD4	BCDIN3D	0.057	0.55	0.89
Good	Naive CD4	BCDIN3D-AS1	0.23	0.26	0.72
Good	Naive CD4	BCKDHA	-0.044	0.28	0.73
Good	Naive CD4	BCKDHB	-0.098	0.00077	0.13
Good	Naive CD4	BCKDK	0.023	0.68	0.94
Good	Naive CD4	BCL10	0.11	0.14	0.6
Good	Naive CD4	BCL11A	0.37	0.27	0.73
Good	Naive CD4	BCL11B	-0.069	0.19	0.65
Good	Naive CD4	BCL2	0.041	0.19	0.65
Good	Naive CD4	BCL2A1	-0.057	0.13	0.58
Good	Naive CD4	BCL2L1	-0.15	0.15	0.6
Good	Naive CD4	BCL2L11	-0.062	0.55	0.89
Good	Naive CD4	BCL2L12	0.079	0.22	0.67
Good	Naive CD4	BCL2L13	-0.13	0.026	0.32
Good	Naive CD4	BCL2L14	0.063	0.71	0.95
Good	Naive CD4	BCL2L15	0.0083	0.95	1
Good	Naive CD4	BCL3	0.1	0.31	0.75
Good	Naive CD4	BCL6	-0.24	0.44	0.84
Good	Naive CD4	BCL7A	-0.0029	0.96	1
Good	Naive CD4	BCL7B	0.061	0.15	0.61
Good	Naive CD4	BCL7C	0.081	0.13	0.57
Good	Naive CD4	BCL9	-0.012	0.91	1
Good	Naive CD4	BCL9L	-0.089	0.035	0.36
Good	Naive CD4	BCLAF1	-0.02	0.5	0.86
Good	Naive CD4	BCO2	0.047	0.85	1
Good	Naive CD4	BCOR	-0.063	0.39	0.8
Good	Naive CD4	BCORL1	0.17	0.029	0.34
Good	Naive CD4	BCR	0.049	0.54	0.88
Good	Naive CD4	BCS1L	0.055	0.35	0.78
Good	Naive CD4	BDH1	-0.00017	1	1
Good	Naive CD4	BDH2	-0.072	0.0043	0.17
Good	Naive CD4	BDNF-AS	-0.27	0.15	0.6
Good	Naive CD4	BDP1	0.068	0.34	0.77
Good	Naive CD4	BECN1	-0.056	0.077	0.48
Good	Naive CD4	BEGAIN	0.071	0.71	0.95
Good	Naive CD4	BEND3	-0.021	0.84	1
Good	Naive CD4	BEND3P3	0.12	0.46	0.85
Good	Naive CD4	BEND5	0.14	0.036	0.37
Good	Naive CD4	BEST4	0.074	0.13	0.58
Good	Naive CD4	BET1	0.05	0.06	0.44
Good	Naive CD4	BET1L	-1.40E-05	1	1
Good	Naive CD4	BEX2	-0.018	0.75	0.97
Good	Naive CD4	BEX4	-0.09	0.048	0.41
Good	Naive CD4	BEX5	0.098	0.041	0.38
Good	Naive CD4	BFAR	0.025	0.57	0.9
Good	Naive CD4	BHLHB9	0.26	0.015	0.27
Good	Naive CD4	BHLHE40	-0.034	0.71	0.95
Good	Naive CD4	BHLHE40-AS1	-0.18	1	1
Good	Naive CD4	BICD1	-0.11	0.014	0.26
Good	Naive CD4	BICD2	0.086	0.043	0.39
Good	Naive CD4	BID	-0.027	0.57	0.9
Good	Naive CD4	BIK	0.0091	0.93	1
Good	Naive CD4	BIN1	0.034	0.31	0.75
Good	Naive CD4	BIN2	-0.0042	0.88	1
Good	Naive CD4	BIN3	0.012	0.76	0.97
Good	Naive CD4	BIN3-IT1	0.04	0.88	1
Good	Naive CD4	BIRC2	0.0035	0.8	0.98
Good	Naive CD4	BIRC3	0.029	0.4	0.81
Good	Naive CD4	BIRC6	0.069	0.028	0.33
Good	Naive CD4	BIRC6-AS2	0.19	0.56	0.89
Good	Naive CD4	BISPR	0.059	1	1
Good	Naive CD4	BIVM	0.013	0.84	1
Good	Naive CD4	BLCAP	-0.035	0.043	0.39
Good	Naive CD4	BLK	0.21	0.25	0.71
Good	Naive CD4	BLM	-0.07	0.079	0.49
Good	Naive CD4	BLMH	0.024	0.36	0.78
Good	Naive CD4	BLOC1S1	0.081	0.28	0.73
Good	Naive CD4	BLOC1S2	-0.073	0.13	0.58
Good	Naive CD4	BLOC1S3	0.076	1	1
Good	Naive CD4	BLOC1S4	-0.039	0.041	0.38
Good	Naive CD4	BLOC1S6	-0.061	0.51	0.87
Good	Naive CD4	BLVRA	0.0083	0.82	0.99
Good	Naive CD4	BLVRB	-0.098	0.12	0.55
Good	Naive CD4	BLZF1	-0.056	0.3	0.75
Good	Naive CD4	BMF	-0.21	1	1
Good	Naive CD4	BMI1	0.3	0.069	0.47
Good	Naive CD4	BMP1	-0.45	0.078	0.48
Good	Naive CD4	BMP2K	-0.13	0.029	0.34
Good	Naive CD4	BMP8A	-0.11	0.61	0.92
Good	Naive CD4	BMPR1A	-0.21	0.17	0.63
Good	Naive CD4	BMPR2	0.011	0.91	1
Good	Naive CD4	BMS1	0.044	0.0063	0.2
Good	Naive CD4	BMS1P20	0.0019	0.95	1
Good	Naive CD4	BMS1P4	-0.039	0.33	0.77
Good	Naive CD4	BMS1P5	-0.03	0.8	0.98
Good	Naive CD4	BMS1P6	-0.054	0.65	0.93
Good	Naive CD4	BNIP1	0.037	0.37	0.79
Good	Naive CD4	BNIP2	-0.056	0.13	0.58
Good	Naive CD4	BNIP3	0.024	0.27	0.73
Good	Naive CD4	BNIP3L	-0.06	0.2	0.65
Good	Naive CD4	BNIPL	0.1	0.63	0.92
Good	Naive CD4	BOD1	-0.087	1	1
Good	Naive CD4	BOD1L1	-0.035	0.4	0.81
Good	Naive CD4	BOLA1	-0.032	1	1
Good	Naive CD4	BOLA3	0.029	0.48	0.86
Good	Naive CD4	BOLA3-AS1	0.033	0.81	0.99
Good	Naive CD4	BOP1	0.079	0.3	0.75
Good	Naive CD4	BORA	0.029	0.5	0.87
Good	Naive CD4	BPGM	0.088	0.18	0.63
Good	Naive CD4	BPHL	-0.018	0.75	0.97
Good	Naive CD4	BPNT1	-0.026	0.57	0.9
Good	Naive CD4	BPTF	-0.098	0.069	0.47
Good	Naive CD4	BRAF	-0.025	0.81	0.99
Good	Naive CD4	BRAP	0.026	0.53	0.88
Good	Naive CD4	BRAT1	0.03	0.55	0.89
Good	Naive CD4	BRCA1	-0.0037	1	1
Good	Naive CD4	BRCA2	-0.052	0.32	0.76
Good	Naive CD4	BRCC3	-0.073	0.017	0.28
Good	Naive CD4	BRD1	0.17	0.00083	0.13
Good	Naive CD4	BRD2	0.019	0.55	0.89
Good	Naive CD4	BRD3	0.11	0.026	0.32
Good	Naive CD4	BRD4	-0.024	0.63	0.92
Good	Naive CD4	BRD7	0.052	0.27	0.73
Good	Naive CD4	BRD7P3	-0.32	0.091	0.51
Good	Naive CD4	BRD8	0.0025	0.96	1
Good	Naive CD4	BRD9	-0.021	0.4	0.81
Good	Naive CD4	BRE	-0.033	0.52	0.87
Good	Naive CD4	BRE-AS1	-0.098	0.62	0.92
Good	Naive CD4	BRF1	-0.039	0.28	0.73
Good	Naive CD4	BRF2	-0.0081	0.81	0.99
Good	Naive CD4	BRI3	-0.15	1	1
Good	Naive CD4	BRI3BP	0.019	0.76	0.97
Good	Naive CD4	BRICD5	-0.077	0.66	0.93
Good	Naive CD4	BRIP1	0.16	0.078	0.48
Good	Naive CD4	BRIX1	0.036	0.32	0.75
Good	Naive CD4	BRK1	0.0031	0.83	1
Good	Naive CD4	BRMS1	-0.02	0.6	0.91
Good	Naive CD4	BRMS1L	0.17	0.076	0.48
Good	Naive CD4	BROX	-0.085	0.1	0.54
Good	Naive CD4	BRPF1	0.054	0.54	0.88
Good	Naive CD4	BRPF3	0.09	0.28	0.73
Good	Naive CD4	BRWD1	-0.0029	0.92	1
Good	Naive CD4	BRWD1-IT2	-0.065	0.73	0.96
Good	Naive CD4	BRWD3	-0.047	0.51	0.87
Good	Naive CD4	BSCL2	0.11	0.38	0.79
Good	Naive CD4	BSDC1	0.028	0.5	0.87
Good	Naive CD4	BSG	-0.019	0.71	0.95
Good	Naive CD4	BST2	-0.018	0.78	0.98
Good	Naive CD4	BTAF1	0.096	0.095	0.52
Good	Naive CD4	BTBD1	-0.032	0.37	0.79
Good	Naive CD4	BTBD10	-0.009	0.83	0.99
Good	Naive CD4	BTBD11	0.0099	0.88	1
Good	Naive CD4	BTBD18	0.14	0.67	0.94
Good	Naive CD4	BTBD19	0.14	0.47	0.85
Good	Naive CD4	BTBD2	-0.048	0.34	0.77
Good	Naive CD4	BTBD3	-0.035	0.9	1
Good	Naive CD4	BTBD6	-0.0035	0.63	0.92
Good	Naive CD4	BTBD7	-0.03	0.32	0.76
Good	Naive CD4	BTBD8	-0.4	0.005	0.18
Good	Naive CD4	BTBD9	0.066	0.56	0.9
Good	Naive CD4	BTD	-0.022	0.71	0.95
Good	Naive CD4	BTF3	-0.064	0.051	0.41
Good	Naive CD4	BTF3L4	-0.044	0.28	0.73
Good	Naive CD4	BTG1	-0.062	0.31	0.75
Good	Naive CD4	BTG2	0.05	0.63	0.92
Good	Naive CD4	BTG3	0.05	0.46	0.84
Good	Naive CD4	BTLA	0.026	0.71	0.95
Good	Naive CD4	BTN2A1	0.1	0.045	0.4
Good	Naive CD4	BTN2A2	0.13	0.25	0.7
Good	Naive CD4	BTN2A3P	0.28	0.1	0.53
Good	Naive CD4	BTN3A1	0.054	0.33	0.76
Good	Naive CD4	BTN3A2	0.0093	0.79	0.98
Good	Naive CD4	BTN3A3	0.047	0.061	0.45
Good	Naive CD4	BTRC	0.093	0.2	0.65
Good	Naive CD4	BUB1	0.11	0.69	0.95
Good	Naive CD4	BUB3	-0.014	0.65	0.93
Good	Naive CD4	BUD13	-0.037	0.17	0.63
Good	Naive CD4	BUD31	0.069	0.044	0.39
Good	Naive CD4	BYSL	0.051	0.66	0.94
Good	Naive CD4	BZRAP1	0.13	0.25	0.71
Good	Naive CD4	BZRAP1-AS1	-0.027	0.46	0.85
Good	Naive CD4	BZW1	-0.013	0.76	0.97
Good	Naive CD4	BZW2	-0.045	0.44	0.83
Good	Naive CD4	C10orf12	-0.051	0.69	0.94
Good	Naive CD4	C10orf2	-0.092	0.08	0.49
Good	Naive CD4	C10orf32	-0.022	0.75	0.97
Good	Naive CD4	C10orf35	-0.024	0.7	0.95
Good	Naive CD4	C10orf54	-0.049	0.13	0.57
Good	Naive CD4	C10orf76	0.036	1	1
Good	Naive CD4	C10orf88	-0.11	0.14	0.59
Good	Naive CD4	C10orf95	0.13	0.36	0.79
Good	Naive CD4	C11orf1	-0.16	0.02	0.29
Good	Naive CD4	C11orf21	-0.029	0.47	0.85
Good	Naive CD4	C11orf24	0.025	0.76	0.97
Good	Naive CD4	C11orf30	0.18	0.00061	0.13
Good	Naive CD4	C11orf31	-0.014	0.79	0.98
Good	Naive CD4	C11orf45	-0.19	0.27	0.73
Good	Naive CD4	C11orf49	0.068	0.071	0.47
Good	Naive CD4	C11orf54	0.077	1	1
Good	Naive CD4	C11orf57	-0.029	0.42	0.82
Good	Naive CD4	C11orf58	-0.059	0.05	0.41
Good	Naive CD4	C11orf63	-0.16	0.19	0.65
Good	Naive CD4	C11orf65	0.04	0.9	1
Good	Naive CD4	C11orf68	-0.039	0.35	0.78
Good	Naive CD4	C11orf71	-0.077	0.053	0.42
Good	Naive CD4	C11orf73	0.008	0.82	0.99
Good	Naive CD4	C11orf74	0.31	0.23	0.69
Good	Naive CD4	C11orf80	-0.019	0.87	1
Good	Naive CD4	C11orf85	0.79	0.13	0.57
Good	Naive CD4	C12orf10	0.055	0.12	0.55
Good	Naive CD4	C12orf29	0.068	0.24	0.7
Good	Naive CD4	C12orf4	-0.078	0.26	0.72
Good	Naive CD4	C12orf42	0.13	0.12	0.56
Good	Naive CD4	C12orf43	-0.062	0.1	0.53
Good	Naive CD4	C12orf45	-0.067	0.4	0.81
Good	Naive CD4	C12orf49	-0.043	0.42	0.82
Good	Naive CD4	C12orf57	0.017	0.55	0.89
Good	Naive CD4	C12orf60	0.02	0.86	1
Good	Naive CD4	C12orf65	0.0039	0.92	1
Good	Naive CD4	C12orf66	0.081	0.14	0.59
Good	Naive CD4	C12orf73	0.072	0.29	0.74
Good	Naive CD4	C12orf75	0.02	0.65	0.93
Good	Naive CD4	C12orf76	0.074	0.24	0.7
Good	Naive CD4	C12orf79	0.049	0.68	0.94
Good	Naive CD4	C14orf1	-0.042	0.09	0.51
Good	Naive CD4	C14orf119	0.02	1	1
Good	Naive CD4	C14orf132	0.47	0.00028	0.1
Good	Naive CD4	C14orf142	0.011	0.78	0.98
Good	Naive CD4	C14orf159	-0.047	0.21	0.67
Good	Naive CD4	C14orf166	0.0074	0.82	0.99
Good	Naive CD4	C14orf169	-0.018	0.82	0.99
Good	Naive CD4	C14orf2	0.013	0.67	0.94
Good	Naive CD4	C14orf28	0.083	0.1	0.53
Good	Naive CD4	C14orf79	-0.25	0.017	0.28
Good	Naive CD4	C14orf80	0.058	0.53	0.88
Good	Naive CD4	C14orf93	-0.055	0.23	0.68
Good	Naive CD4	C15orf39	0.003	0.96	1
Good	Naive CD4	C15orf40	0.059	0.31	0.75
Good	Naive CD4	C15orf41	-0.048	0.32	0.76
Good	Naive CD4	C15orf52	-0.09	0.71	0.95
Good	Naive CD4	C15orf57	0.088	0.0079	0.21
Good	Naive CD4	C15orf61	0.15	0.065	0.46
Good	Naive CD4	C15orf62	0.34	0.13	0.58
Good	Naive CD4	C16orf13	0.11	0.18	0.63
Good	Naive CD4	C16orf45	-0.34	1	1
Good	Naive CD4	C16orf46	-0.078	0.68	0.94
Good	Naive CD4	C16orf52	-0.22	0.011	0.25
Good	Naive CD4	C16orf54	0.11	0.11	0.55
Good	Naive CD4	C16orf58	-0.016	0.43	0.83
Good	Naive CD4	C16orf62	-0.0023	0.95	1
Good	Naive CD4	C16orf70	0.043	0.34	0.77
Good	Naive CD4	C16orf71	-0.052	0.76	0.97
Good	Naive CD4	C16orf72	0.095	0.066	0.46
Good	Naive CD4	C16orf74	-0.079	1	1
Good	Naive CD4	C16orf86	0.16	0.0051	0.18
Good	Naive CD4	C16orf87	-0.15	0.11	0.55
Good	Naive CD4	C16orf91	-0.064	0.28	0.73
Good	Naive CD4	C16orf95	-0.19	0.099	0.53
Good	Naive CD4	C17orf100	0.094	0.23	0.69
Good	Naive CD4	C17orf50	-0.0084	0.97	1
Good	Naive CD4	C17orf51	0.14	0.0042	0.17
Good	Naive CD4	C17orf53	-0.41	0.021	0.3
Good	Naive CD4	C17orf59	0.1	0.029	0.34
Good	Naive CD4	C17orf62	-0.075	0.2	0.66
Good	Naive CD4	C17orf67	0.084	0.39	0.8
Good	Naive CD4	C17orf75	0.0087	0.86	1
Good	Naive CD4	C17orf80	0.056	0.057	0.43
Good	Naive CD4	C17orf85	0.094	0.027	0.33
Good	Naive CD4	C17orf89	0.042	0.21	0.67
Good	Naive CD4	C17orf97	-0.066	0.6	0.91
Good	Naive CD4	C18orf21	-0.098	0.18	0.64
Good	Naive CD4	C18orf25	0.16	0.001	0.14
Good	Naive CD4	C18orf54	0.16	0.46	0.85
Good	Naive CD4	C18orf8	-0.00022	0.99	1
Good	Naive CD4	C19orf12	0.022	0.68	0.94
Good	Naive CD4	C19orf24	0.053	0.48	0.86
Good	Naive CD4	C19orf25	-0.0027	0.92	1
Good	Naive CD4	C19orf38	-0.26	0.26	0.72
Good	Naive CD4	C19orf43	0.057	0.065	0.46
Good	Naive CD4	C19orf44	0.058	0.37	0.79
Good	Naive CD4	C19orf47	0.053	0.45	0.84
Good	Naive CD4	C19orf48	-0.02	0.47	0.85
Good	Naive CD4	C19orf52	0.063	0.25	0.7
Good	Naive CD4	C19orf53	0.015	0.8	0.98
Good	Naive CD4	C19orf54	0.054	0.51	0.87
Good	Naive CD4	C19orf57	0.44	0.061	0.44
Good	Naive CD4	C19orf60	0.024	0.76	0.97
Good	Naive CD4	C19orf66	0.0063	0.75	0.97
Good	Naive CD4	C19orf68	-0.16	0.36	0.79
Good	Naive CD4	C19orf70	0.0027	0.92	1
Good	Naive CD4	C19orf71	0.029	0.79	0.98
Good	Naive CD4	C1D	-0.017	0.8	0.98
Good	Naive CD4	C1GALT1	-0.0026	0.94	1
Good	Naive CD4	C1GALT1C1	0.14	0.0013	0.14
Good	Naive CD4	C1orf101	-0.0023	0.99	1
Good	Naive CD4	C1orf109	0.047	0.12	0.55
Good	Naive CD4	C1orf112	0.0025	0.96	1
Good	Naive CD4	C1orf115	-0.17	0.46	0.84
Good	Naive CD4	C1orf122	0.019	0.73	0.96
Good	Naive CD4	C1orf123	-0.042	0.05	0.41
Good	Naive CD4	C1orf131	0.0082	0.9	1
Good	Naive CD4	C1orf145	-0.3	0.096	0.52
Good	Naive CD4	C1orf159	0.18	1	1
Good	Naive CD4	C1orf162	-0.06	0.17	0.63
Good	Naive CD4	C1orf174	0.13	0.032	0.35
Good	Naive CD4	C1orf198	0.2	0.091	0.51
Good	Naive CD4	C1orf204	0.4	0.0045	0.17
Good	Naive CD4	C1orf216	0.065	0.56	0.89
Good	Naive CD4	C1orf228	-0.028	0.63	0.92
Good	Naive CD4	C1orf233	-0.0084	0.86	1
Good	Naive CD4	C1orf27	0.056	0.31	0.75
Good	Naive CD4	C1orf35	0.088	0.0054	0.18
Good	Naive CD4	C1orf43	0.06	0.2	0.65
Good	Naive CD4	C1orf50	-0.059	0.3	0.74
Good	Naive CD4	C1orf52	0.016	0.53	0.88
Good	Naive CD4	C1orf54	0.11	0.29	0.74
Good	Naive CD4	C1orf56	0.099	0.43	0.83
Good	Naive CD4	C1orf74	0.075	0.42	0.82
Good	Naive CD4	C1QBP	0.032	0.42	0.82
Good	Naive CD4	C1QL3	-0.1	0.6	0.91
Good	Naive CD4	C1QTNF3	0.081	0.51	0.87
Good	Naive CD4	C1QTNF6	-0.26	0.0072	0.21
Good	Naive CD4	C1R	0.026	0.86	1
Good	Naive CD4	C1RL	0.068	0.42	0.82
Good	Naive CD4	C1RL-AS1	0.15	0.0099	0.23
Good	Naive CD4	C20orf194	0.045	0.7	0.95
Good	Naive CD4	C20orf196	-0.023	0.72	0.96
Good	Naive CD4	C20orf24	0.21	0.037	0.37
Good	Naive CD4	C20orf27	0.043	0.31	0.75
Good	Naive CD4	C20orf96	-0.23	0.0088	0.22
Good	Naive CD4	C21orf2	0.064	0.29	0.74
Good	Naive CD4	C21orf33	-0.0032	0.93	1
Good	Naive CD4	C21orf58	-0.076	0.29	0.74
Good	Naive CD4	C21orf59	-0.031	1	1
Good	Naive CD4	C21orf62	-0.063	0.71	0.95
Good	Naive CD4	C21orf62-AS1	-0.0094	0.84	1
Good	Naive CD4	C21orf91	0.085	0.12	0.55
Good	Naive CD4	C22orf15	0.029	0.84	1
Good	Naive CD4	C22orf23	-0.17	0.38	0.79
Good	Naive CD4	C22orf29	0.036	0.19	0.65
Good	Naive CD4	C22orf34	-0.025	0.68	0.94
Good	Naive CD4	C22orf39	0.03	1	1
Good	Naive CD4	C22orf46	-0.072	0.28	0.73
Good	Naive CD4	C2CD2	-0.17	0.093	0.52
Good	Naive CD4	C2CD2L	0.09	0.24	0.69
Good	Naive CD4	C2CD3	0.048	0.28	0.73
Good	Naive CD4	C2CD5	-0.047	1	1
Good	Naive CD4	C2orf15	0.21	0.27	0.73
Good	Naive CD4	C2orf27A	-0.22	0.056	0.43
Good	Naive CD4	C2orf40	0.048	0.56	0.9
Good	Naive CD4	C2orf42	-0.036	0.5	0.86
Good	Naive CD4	C2orf44	-0.0032	0.96	1
Good	Naive CD4	C2orf47	-0.0084	0.81	0.99
Good	Naive CD4	C2orf49	0.15	0.032	0.35
Good	Naive CD4	C2orf68	0.12	0.011	0.24
Good	Naive CD4	C2orf69	0.012	0.83	0.99
Good	Naive CD4	C2orf74	-0.14	1	1
Good	Naive CD4	C2orf76	-0.044	0.47	0.85
Good	Naive CD4	C2orf81	-0.37	0.11	0.54
Good	Naive CD4	C2orf88	0.0087	0.99	1
Good	Naive CD4	C3AR1	-0.014	0.9	1
Good	Naive CD4	C3orf14	-0.053	0.64	0.93
Good	Naive CD4	C3orf17	0.012	0.58	0.91
Good	Naive CD4	C3orf18	0.0064	0.91	1
Good	Naive CD4	C3orf33	-0.15	0.012	0.25
Good	Naive CD4	C3orf38	0.00072	0.98	1
Good	Naive CD4	C3orf52	0.042	0.85	1
Good	Naive CD4	C3orf58	-0.0041	0.96	1
Good	Naive CD4	C3orf62	-0.053	0.64	0.93
Good	Naive CD4	C4BPB	-0.11	0.17	0.63
Good	Naive CD4	C4orf27	0.12	0.0056	0.19
Good	Naive CD4	C4orf29	-0.017	0.81	0.99
Good	Naive CD4	C4orf3	-0.013	0.77	0.97
Good	Naive CD4	C4orf32	0.075	0.62	0.92
Good	Naive CD4	C4orf33	-0.058	0.27	0.72
Good	Naive CD4	C4orf46	-0.034	0.48	0.86
Good	Naive CD4	C4orf48	0.19	0.24	0.7
Good	Naive CD4	C5	-0.031	0.81	0.99
Good	Naive CD4	C5orf15	-0.0045	0.94	1
Good	Naive CD4	C5orf17	0.26	0.18	0.63
Good	Naive CD4	C5orf22	0.02	0.6	0.91
Good	Naive CD4	C5orf24	-0.024	0.69	0.95
Good	Naive CD4	C5orf28	-0.063	0.22	0.68
Good	Naive CD4	C5orf30	0.3	0.014	0.26
Good	Naive CD4	C5orf34	0.081	1	1
Good	Naive CD4	C5orf42	0.022	0.57	0.9
Good	Naive CD4	C5orf45	0.11	0.092	0.51
Good	Naive CD4	C5orf51	0.046	0.53	0.88
Good	Naive CD4	C5orf56	0.073	0.27	0.73
Good	Naive CD4	C5orf58	-0.18	0.27	0.72
Good	Naive CD4	C5orf63	-0.049	0.63	0.92
Good	Naive CD4	C5orf66	-0.19	0.39	0.8
Good	Naive CD4	C6orf1	-0.06	0.32	0.76
Good	Naive CD4	C6orf106	0.003	0.98	1
Good	Naive CD4	C6orf120	0.11	0.075	0.48
Good	Naive CD4	C6orf136	0.032	0.54	0.88
Good	Naive CD4	C6orf163	0.29	0.2	0.66
Good	Naive CD4	C6orf201	-0.15	0.3	0.75
Good	Naive CD4	C6orf203	-0.00089	0.99	1
Good	Naive CD4	C6orf226	-0.079	0.12	0.56
Good	Naive CD4	C6orf229	0.14	0.24	0.7
Good	Naive CD4	C6orf25	-0.25	0.64	0.93
Good	Naive CD4	C6orf47	0.097	0.1	0.54
Good	Naive CD4	C6orf48	-0.032	0.52	0.88
Good	Naive CD4	C6orf62	-0.049	0.27	0.73
Good	Naive CD4	C6orf89	0.039	0.34	0.77
Good	Naive CD4	C7orf13	-0.52	0.028	0.33
Good	Naive CD4	C7orf25	0.015	0.89	1
Good	Naive CD4	C7orf26	-0.18	0.018	0.29
Good	Naive CD4	C7orf31	-0.15	0.0023	0.15
Good	Naive CD4	C7orf43	-0.14	0.0016	0.14
Good	Naive CD4	C7orf49	-0.081	0.24	0.69
Good	Naive CD4	C7orf50	-0.12	0.23	0.69
Good	Naive CD4	C7orf55	-0.029	0.84	1
Good	Naive CD4	C7orf60	-0.01	1	1
Good	Naive CD4	C7orf73	-0.14	0.021	0.3
Good	Naive CD4	C8orf33	-0.013	0.79	0.98
Good	Naive CD4	C8orf37	-0.3	0.009	0.23
Good	Naive CD4	C8orf44	-0.085	0.55	0.89
Good	Naive CD4	C8orf46	-0.57	0.19	0.65
Good	Naive CD4	C8orf58	0.036	0.49	0.86
Good	Naive CD4	C8orf59	-0.05	0.09	0.51
Good	Naive CD4	C8orf76	0.38	0.025	0.31
Good	Naive CD4	C8orf82	0.057	0.54	0.88
Good	Naive CD4	C9orf114	0.072	0.0049	0.18
Good	Naive CD4	C9orf117	0.34	0.2	0.66
Good	Naive CD4	C9orf131	-0.31	0.2	0.66
Good	Naive CD4	C9orf142	0.066	0.27	0.73
Good	Naive CD4	C9orf156	0.028	0.52	0.88
Good	Naive CD4	C9orf16	0.053	0.35	0.78
Good	Naive CD4	C9orf3	-0.06	0.26	0.72
Good	Naive CD4	C9orf40	0.12	0.13	0.58
Good	Naive CD4	C9orf41-AS1	-0.06	0.76	0.97
Good	Naive CD4	C9orf43	-0.22	0.26	0.71
Good	Naive CD4	C9orf64	-0.027	0.77	0.97
Good	Naive CD4	C9orf66	-0.085	0.59	0.91
Good	Naive CD4	C9orf69	0.048	0.23	0.69
Good	Naive CD4	C9orf72	-0.014	0.81	0.99
Good	Naive CD4	C9orf78	-0.0046	0.89	1
Good	Naive CD4	C9orf84	0.31	0.35	0.78
Good	Naive CD4	C9orf85	-0.0024	0.96	1
Good	Naive CD4	C9orf89	0.094	1	1
Good	Naive CD4	C9orf9	0.31	0.068	0.46
Good	Naive CD4	C9orf91	-0.034	0.2	0.66
Good	Naive CD4	CA11	0.067	0.8	0.98
Good	Naive CD4	CA13	-0.19	0.48	0.86
Good	Naive CD4	CA14	-0.037	0.84	1
Good	Naive CD4	CA5B	0.0021	0.94	1
Good	Naive CD4	CA5BP1	-5.80E-05	1	1
Good	Naive CD4	CA6	0.0054	0.96	1
Good	Naive CD4	CAAP1	-0.039	1	1
Good	Naive CD4	CAB39	-0.023	0.59	0.91
Good	Naive CD4	CAB39L	0.082	0.51	0.87
Good	Naive CD4	CABIN1	-0.052	0.47	0.85
Good	Naive CD4	CABLES2	0.015	0.83	1
Good	Naive CD4	CABP4	0.41	0.12	0.56
Good	Naive CD4	CACFD1	-0.36	1	1
Good	Naive CD4	CACHD1	0.099	0.026	0.32
Good	Naive CD4	CACNA1C	0.21	0.23	0.69
Good	Naive CD4	CACNA1C-AS1	0.13	0.34	0.77
Good	Naive CD4	CACNA1C-AS2	-0.065	0.69	0.95
Good	Naive CD4	CACNA1F	-0.051	0.82	0.99
Good	Naive CD4	CACNA1H	-0.12	0.66	0.93
Good	Naive CD4	CACNA1I	0.12	0.38	0.79
Good	Naive CD4	CACNA2D2	0.065	0.39	0.8
Good	Naive CD4	CACNA2D4	-0.063	0.37	0.79
Good	Naive CD4	CACNB1	0.29	0.0089	0.23
Good	Naive CD4	CACNB2	0.032	0.77	0.97
Good	Naive CD4	CACTIN	0.022	0.74	0.96
Good	Naive CD4	CACUL1	0.06	0.17	0.63
Good	Naive CD4	CACYBP	0.037	0.26	0.72
Good	Naive CD4	CAD	0.15	0.059	0.44
Good	Naive CD4	CAHM	-0.17	0.17	0.63
Good	Naive CD4	CALCOCO1	0.076	0.049	0.41
Good	Naive CD4	CALCOCO2	0.0032	0.81	0.99
Good	Naive CD4	CALCRL	-0.19	0.34	0.77
Good	Naive CD4	CALHM2	-0.089	0.42	0.82
Good	Naive CD4	CALM1	0.031	0.24	0.7
Good	Naive CD4	CALM2	-0.0035	0.9	1
Good	Naive CD4	CALM3	-0.1	0.0012	0.14
Good	Naive CD4	CALML4	0.023	0.8	0.98
Good	Naive CD4	CALR	-0.15	1	1
Good	Naive CD4	CALU	-0.11	0.0085	0.22
Good	Naive CD4	CALY	-0.09	0.65	0.93
Good	Naive CD4	CAMK1	-0.1	0.22	0.68
Good	Naive CD4	CAMK1D	-0.022	0.7	0.95
Good	Naive CD4	CAMK2D	-0.074	0.25	0.7
Good	Naive CD4	CAMK2G	-0.099	0.11	0.55
Good	Naive CD4	CAMK4	0.067	0.059	0.44
Good	Naive CD4	CAMKK1	-0.0077	0.94	1
Good	Naive CD4	CAMKK2	0.019	0.75	0.97
Good	Naive CD4	CAMKMT	0.021	0.78	0.98
Good	Naive CD4	CAMLG	-0.0056	0.91	1
Good	Naive CD4	CAMSAP1	0.2	0.00042	0.11
Good	Naive CD4	CAMSAP2	0.077	0.17	0.63
Good	Naive CD4	CAMTA1	0.045	0.61	0.92
Good	Naive CD4	CAMTA2	-0.015	0.17	0.63
Good	Naive CD4	CAND1	0.076	0.018	0.28
Good	Naive CD4	CAND2	0.15	1	1
Good	Naive CD4	CANT1	-0.11	0.15	0.61
Good	Naive CD4	CANX	0.0039	0.92	1
Good	Naive CD4	CAP1	-0.089	0.0017	0.14
Good	Naive CD4	CAPG	-0.11	0.32	0.75
Good	Naive CD4	CAPN1	-0.027	0.61	0.91
Good	Naive CD4	CAPN10	-0.038	0.44	0.83
Good	Naive CD4	CAPN10-AS1	0.05	0.76	0.97
Good	Naive CD4	CAPN12	-0.01	0.94	1
Good	Naive CD4	CAPN14	-0.29	0.02	0.29
Good	Naive CD4	CAPN15	-0.14	0.049	0.41
Good	Naive CD4	CAPN2	-0.022	0.58	0.9
Good	Naive CD4	CAPN3	-0.031	0.72	0.96
Good	Naive CD4	CAPN5	0.1	0.44	0.83
Good	Naive CD4	CAPN7	-0.062	0.21	0.67
Good	Naive CD4	CAPNS1	-0.14	0.012	0.25
Good	Naive CD4	CAPRIN1	0.1	0.1	0.53
Good	Naive CD4	CAPRIN2	-0.04	0.59	0.91
Good	Naive CD4	CAPS	-0.048	0.44	0.84
Good	Naive CD4	CAPS2	0.31	0.14	0.59
Good	Naive CD4	CAPZA1	-0.0085	0.78	0.98
Good	Naive CD4	CAPZA2	-0.07	0.037	0.37
Good	Naive CD4	CAPZB	-0.12	0.033	0.36
Good	Naive CD4	CARD11	0.011	0.7	0.95
Good	Naive CD4	CARD14	0.18	0.041	0.38
Good	Naive CD4	CARD16	-0.028	0.23	0.69
Good	Naive CD4	CARD17	-0.089	0.58	0.9
Good	Naive CD4	CARD6	0.062	0.24	0.69
Good	Naive CD4	CARD8	0.019	0.59	0.91
Good	Naive CD4	CARD8-AS1	0.067	0.11	0.54
Good	Naive CD4	CARF	-0.047	0.66	0.93
Good	Naive CD4	CARHSP1	0.072	0.13	0.58
Good	Naive CD4	CARKD	-0.057	1	1
Good	Naive CD4	CARM1	-0.23	0.0004	0.11
Good	Naive CD4	CARNMT1	-0.0086	0.87	1
Good	Naive CD4	CARNS1	-0.0022	0.99	1
Good	Naive CD4	CARS	0.017	0.35	0.78
Good	Naive CD4	CARS2	0.015	1	1
Good	Naive CD4	CASC15	-0.35	0.16	0.62
Good	Naive CD4	CASC3	-0.046	0.42	0.82
Good	Naive CD4	CASC4	0.014	0.65	0.93
Good	Naive CD4	CASD1	-0.033	0.47	0.85
Good	Naive CD4	CASK	0.073	0.15	0.6
Good	Naive CD4	CASP1	-0.03	0.32	0.75
Good	Naive CD4	CASP10	0.082	0.066	0.46
Good	Naive CD4	CASP1P2	-0.074	0.51	0.87
Good	Naive CD4	CASP2	0.12	0.042	0.39
Good	Naive CD4	CASP3	0.18	0.072	0.47
Good	Naive CD4	CASP4	-0.062	0.083	0.5
Good	Naive CD4	CASP6	-0.086	0.1	0.53
Good	Naive CD4	CASP7	-0.044	0.49	0.86
Good	Naive CD4	CASP8	-0.046	0.18	0.63
Good	Naive CD4	CASP8AP2	-0.0097	0.82	0.99
Good	Naive CD4	CASP9	0.023	0.63	0.92
Good	Naive CD4	CASS4	-0.024	0.77	0.97
Good	Naive CD4	CAST	-0.013	0.81	0.99
Good	Naive CD4	CASZ1	-0.46	0.0041	0.17
Good	Naive CD4	CAT	-0.022	0.18	0.64
Good	Naive CD4	CATSPER2	-0.17	0.25	0.71
Good	Naive CD4	CATSPER2P1	-0.17	0.28	0.73
Good	Naive CD4	CATSPER3	-0.085	0.48	0.86
Good	Naive CD4	CATSPERB	0.19	0.091	0.51
Good	Naive CD4	CATSPERG	0.14	0.16	0.61
Good	Naive CD4	CBFA2T2	0.041	0.021	0.3
Good	Naive CD4	CBFB	0.017	0.78	0.98
Good	Naive CD4	CBL	0.025	0.78	0.98
Good	Naive CD4	CBLB	-0.048	0.14	0.59
Good	Naive CD4	CBLL1	0.031	0.6	0.91
Good	Naive CD4	CBR1	0.023	0.42	0.82
Good	Naive CD4	CBR3	0.14	0.15	0.6
Good	Naive CD4	CBR3-AS1	-0.06	0.71	0.95
Good	Naive CD4	CBR4	-0.11	0.16	0.62
Good	Naive CD4	CBWD1	0.0023	0.94	1
Good	Naive CD4	CBWD2	-0.024	0.52	0.88
Good	Naive CD4	CBWD3	-0.14	0.15	0.6
Good	Naive CD4	CBWD5	-0.087	0.19	0.65
Good	Naive CD4	CBWD6	0.081	0.64	0.93
Good	Naive CD4	CBX1	0.041	0.55	0.89
Good	Naive CD4	CBX2	-0.003	0.99	1
Good	Naive CD4	CBX3	0.078	0.35	0.78
Good	Naive CD4	CBX3P2	-0.059	0.54	0.89
Good	Naive CD4	CBX4	-0.049	1	1
Good	Naive CD4	CBX5	0.0096	0.86	1
Good	Naive CD4	CBX6	-0.037	0.33	0.77
Good	Naive CD4	CBX7	0.13	0.14	0.59
Good	Naive CD4	CBX8	0.39	0.003	0.16
Good	Naive CD4	CBY1	-0.037	0.51	0.87
Good	Naive CD4	CBY3	0.23	1	1
Good	Naive CD4	CC2D1A	0.039	0.36	0.78
Good	Naive CD4	CC2D1B	-0.02	0.8	0.98
Good	Naive CD4	CC2D2A	0.32	0.087	0.51
Good	Naive CD4	CCAR1	0.02	0.61	0.91
Good	Naive CD4	CCAR2	0.059	0.2	0.66
Good	Naive CD4	CCBL1	0.011	0.85	1
Good	Naive CD4	CCBL2	-0.033	0.63	0.92
Good	Naive CD4	CCDC101	0.028	0.23	0.69
Good	Naive CD4	CCDC102A	0.11	0.35	0.78
Good	Naive CD4	CCDC102B	0.064	0.34	0.77
Good	Naive CD4	CCDC106	0.0031	0.97	1
Good	Naive CD4	CCDC107	0.12	0.077	0.48
Good	Naive CD4	CCDC109B	-0.044	0.15	0.6
Good	Naive CD4	CCDC110	-0.54	0.13	0.58
Good	Naive CD4	CCDC112	-0.09	0.45	0.84
Good	Naive CD4	CCDC114	0.12	0.27	0.73
Good	Naive CD4	CCDC115	-0.058	0.086	0.5
Good	Naive CD4	CCDC117	0.22	0.00037	0.1
Good	Naive CD4	CCDC12	-0.0065	0.75	0.97
Good	Naive CD4	CCDC120	-0.12	0.19	0.65
Good	Naive CD4	CCDC121	0.034	0.79	0.98
Good	Naive CD4	CCDC124	0.13	0.14	0.59
Good	Naive CD4	CCDC125	-0.059	0.17	0.63
Good	Naive CD4	CCDC126	0.1	1	1
Good	Naive CD4	CCDC127	-0.071	0.038	0.38
Good	Naive CD4	CCDC130	0.028	0.56	0.9
Good	Naive CD4	CCDC134	0.13	0.064	0.45
Good	Naive CD4	CCDC136	-0.32	0.15	0.6
Good	Naive CD4	CCDC137	0.0074	1	1
Good	Naive CD4	CCDC138	0.14	0.057	0.43
Good	Naive CD4	CCDC14	-0.081	0.4	0.81
Good	Naive CD4	CCDC141	0.067	0.29	0.74
Good	Naive CD4	CCDC142	0.019	0.86	1
Good	Naive CD4	CCDC144A	-0.13	0.33	0.76
Good	Naive CD4	CCDC144B	-0.09	1	1
Good	Naive CD4	CCDC146	0.024	0.79	0.98
Good	Naive CD4	CCDC15	-0.049	0.58	0.9
Good	Naive CD4	CCDC152	0.063	0.19	0.64
Good	Naive CD4	CCDC153	0.51	0.13	0.58
Good	Naive CD4	CCDC154	-0.19	0.41	0.81
Good	Naive CD4	CCDC157	-0.002	0.98	1
Good	Naive CD4	CCDC159	-0.0014	1	1
Good	Naive CD4	CCDC163P	-0.088	0.65	0.93
Good	Naive CD4	CCDC167	0.013	0.77	0.97
Good	Naive CD4	CCDC17	0.17	0.39	0.8
Good	Naive CD4	CCDC171	0.036	0.72	0.96
Good	Naive CD4	CCDC174	0.12	0.044	0.4
Good	Naive CD4	CCDC176	0.22	0.025	0.32
Good	Naive CD4	CCDC18	-0.019	0.82	0.99
Good	Naive CD4	CCDC183	0.23	0.061	0.44
Good	Naive CD4	CCDC183-AS1	0.1	0.33	0.76
Good	Naive CD4	CCDC186	-0.068	0.15	0.6
Good	Naive CD4	CCDC22	-0.024	0.64	0.93
Good	Naive CD4	CCDC25	-0.013	0.79	0.98
Good	Naive CD4	CCDC28A	0.027	0.39	0.8
Good	Naive CD4	CCDC28B	0.081	0.073	0.48
Good	Naive CD4	CCDC30	-0.11	0.44	0.84
Good	Naive CD4	CCDC34	0.056	0.67	0.94
Good	Naive CD4	CCDC39	-0.059	0.69	0.94
Good	Naive CD4	CCDC43	-0.091	0.26	0.72
Good	Naive CD4	CCDC47	0.083	0.41	0.81
Good	Naive CD4	CCDC50	0.012	0.89	1
Good	Naive CD4	CCDC51	-0.067	0.11	0.55
Good	Naive CD4	CCDC53	0.021	0.69	0.95
Good	Naive CD4	CCDC57	0.021	0.7	0.95
Good	Naive CD4	CCDC58	-0.046	0.59	0.91
Good	Naive CD4	CCDC59	0.005	0.94	1
Good	Naive CD4	CCDC6	-0.04	0.24	0.7
Good	Naive CD4	CCDC61	0.079	1	1
Good	Naive CD4	CCDC62	-0.042	0.84	1
Good	Naive CD4	CCDC64	-0.2	0.00029	0.1
Good	Naive CD4	CCDC65	-0.051	0.54	0.88
Good	Naive CD4	CCDC66	0.0099	0.89	1
Good	Naive CD4	CCDC69	0.06	0.085	0.5
Good	Naive CD4	CCDC7	0.028	0.78	0.98
Good	Naive CD4	CCDC71	-0.24	0.3	0.75
Good	Naive CD4	CCDC71L	-0.23	0.0062	0.2
Good	Naive CD4	CCDC73	-0.11	0.55	0.89
Good	Naive CD4	CCDC77	-0.0019	1	1
Good	Naive CD4	CCDC81	0.19	0.64	0.93
Good	Naive CD4	CCDC82	0.023	0.24	0.7
Good	Naive CD4	CCDC84	0.024	0.76	0.97
Good	Naive CD4	CCDC85B	0.069	0.53	0.88
Good	Naive CD4	CCDC85C	-0.045	0.59	0.91
Good	Naive CD4	CCDC86	-0.0061	0.95	1
Good	Naive CD4	CCDC88A	-0.077	0.065	0.46
Good	Naive CD4	CCDC88B	0.044	0.57	0.9
Good	Naive CD4	CCDC88C	-0.12	0.05	0.41
Good	Naive CD4	CCDC9	0.065	0.38	0.8
Good	Naive CD4	CCDC90B	0.0071	0.83	0.99
Good	Naive CD4	CCDC91	0.014	0.63	0.92
Good	Naive CD4	CCDC92	0.012	0.61	0.91
Good	Naive CD4	CCDC93	0.076	0.14	0.58
Good	Naive CD4	CCDC94	0.083	0.12	0.56
Good	Naive CD4	CCDC96	-0.16	0.28	0.73
Good	Naive CD4	CCDC97	-0.02	0.36	0.78
Good	Naive CD4	CCHCR1	0.0088	0.85	1
Good	Naive CD4	CCL28	-0.11	0.0058	0.19
Good	Naive CD4	CCL5	-1.1	0.071	0.47
Good	Naive CD4	CCM2	-0.0088	0.87	1
Good	Naive CD4	CCNA2	-0.098	0.65	0.93
Good	Naive CD4	CCNB1	-0.06	0.62	0.92
Good	Naive CD4	CCNB1IP1	-0.12	0.28	0.73
Good	Naive CD4	CCNC	-0.015	0.59	0.91
Good	Naive CD4	CCND1	-0.11	0.54	0.89
Good	Naive CD4	CCND2	0.14	0.12	0.56
Good	Naive CD4	CCND3	-0.0045	0.88	1
Good	Naive CD4	CCNDBP1	-0.044	0.15	0.61
Good	Naive CD4	CCNE1	-0.025	0.85	1
Good	Naive CD4	CCNE2	-0.31	0.23	0.69
Good	Naive CD4	CCNF	0.083	0.47	0.85
Good	Naive CD4	CCNG1	0.0078	0.8	0.98
Good	Naive CD4	CCNG2	0.058	0.57	0.9
Good	Naive CD4	CCNH	-0.038	0.43	0.83
Good	Naive CD4	CCNI	-0.12	0.013	0.25
Good	Naive CD4	CCNI2	0.19	0.016	0.27
Good	Naive CD4	CCNJ	0.014	0.81	0.99
Good	Naive CD4	CCNK	-0.26	0.0053	0.18
Good	Naive CD4	CCNL1	-0.015	0.74	0.97
Good	Naive CD4	CCNL2	0.077	0.11	0.55
Good	Naive CD4	CCNT1	-0.064	0.071	0.47
Good	Naive CD4	CCNT2	0.049	0.17	0.62
Good	Naive CD4	CCNT2-AS1	-0.36	0.11	0.55
Good	Naive CD4	CCNY	-0.027	0.49	0.86
Good	Naive CD4	CCNYL1	-0.11	1	1
Good	Naive CD4	CCP110	0.0083	1	1
Good	Naive CD4	CCPG1	-0.15	0.18	0.63
Good	Naive CD4	CCR2	-0.67	1	1
Good	Naive CD4	CCR6	-0.89	1	1
Good	Naive CD4	CCR7	0.022	0.66	0.93
Good	Naive CD4	CCR9	-0.11	0.63	0.92
Good	Naive CD4	CCRL2	-0.086	0.41	0.81
Good	Naive CD4	CCS	-0.016	0.8	0.98
Good	Naive CD4	CCSAP	0.072	0.032	0.35
Good	Naive CD4	CCSER2	-0.0012	0.97	1
Good	Naive CD4	CCT2	0.038	0.34	0.77
Good	Naive CD4	CCT3	0.033	0.3	0.75
Good	Naive CD4	CCT4	0.018	0.58	0.91
Good	Naive CD4	CCT5	0.019	0.55	0.89
Good	Naive CD4	CCT6A	0.022	0.52	0.88
Good	Naive CD4	CCT6B	0.16	0.37	0.79
Good	Naive CD4	CCT6P1	-0.099	0.17	0.63
Good	Naive CD4	CCT6P3	0.067	0.19	0.64
Good	Naive CD4	CCT7	-0.014	0.67	0.94
Good	Naive CD4	CCT8	-0.037	0.19	0.64
Good	Naive CD4	CCZ1	0.011	0.76	0.97
Good	Naive CD4	CCZ1B	-0.00061	1	1
Good	Naive CD4	CD101	-0.3	1	1
Good	Naive CD4	CD109	-0.65	0.045	0.4
Good	Naive CD4	CD14	0.027	0.89	1
Good	Naive CD4	CD151	0.069	0.45	0.84
Good	Naive CD4	CD164	-0.055	0.013	0.25
Good	Naive CD4	CD19	-0.01	0.97	1
Good	Naive CD4	CD2	0.017	0.12	0.57
Good	Naive CD4	CD200	-0.00081	0.99	1
Good	Naive CD4	CD200R1	0.0034	0.92	1
Good	Naive CD4	CD226	-0.018	0.74	0.97
Good	Naive CD4	CD244	-0.13	0.066	0.46
Good	Naive CD4	CD247	0.044	0.038	0.37
Good	Naive CD4	CD248	0.059	0.43	0.83
Good	Naive CD4	CD27	0.052	0.16	0.62
Good	Naive CD4	CD27-AS1	0.037	0.73	0.96
Good	Naive CD4	CD274	-0.063	0.52	0.88
Good	Naive CD4	CD28	-9.40E-05	1	1
Good	Naive CD4	CD2AP	-0.12	0.093	0.52
Good	Naive CD4	CD2BP2	0.029	0.27	0.72
Good	Naive CD4	CD300A	-0.21	0.023	0.31
Good	Naive CD4	CD320	0.041	0.18	0.63
Good	Naive CD4	CD37	-0.092	0.027	0.33
Good	Naive CD4	CD38	-0.16	0.23	0.69
Good	Naive CD4	CD3D	-0.013	0.78	0.98
Good	Naive CD4	CD3E	-0.053	0.062	0.45
Good	Naive CD4	CD3EAP	0.017	0.93	1
Good	Naive CD4	CD3G	0.024	0.63	0.92
Good	Naive CD4	CD4	-0.02	0.5	0.87
Good	Naive CD4	CD40	-0.088	0.29	0.74
Good	Naive CD4	CD40LG	-0.0084	0.61	0.92
Good	Naive CD4	CD44	0.043	0.42	0.82
Good	Naive CD4	CD46	0.026	0.47	0.85
Good	Naive CD4	CD47	-0.001	0.96	1
Good	Naive CD4	CD48	-0.031	0.52	0.88
Good	Naive CD4	CD5	0.00035	0.99	1
Good	Naive CD4	CD52	0.11	0.15	0.6
Good	Naive CD4	CD53	-0.064	0.29	0.74
Good	Naive CD4	CD55	0.067	0.31	0.75
Good	Naive CD4	CD58	-0.2	0.015	0.26
Good	Naive CD4	CD59	0.054	0.49	0.86
Good	Naive CD4	CD6	0.0061	0.92	1
Good	Naive CD4	CD63	-0.062	0.21	0.67
Good	Naive CD4	CD69	-0.2	0.27	0.72
Good	Naive CD4	CD7	-0.092	0.004	0.17
Good	Naive CD4	CD72	-0.17	0.15	0.6
Good	Naive CD4	CD74	0.0094	0.89	1
Good	Naive CD4	CD79A	-0.11	0.13	0.58
Good	Naive CD4	CD79B	-0.018	0.59	0.91
Good	Naive CD4	CD81	-0.1	0.07	0.47
Good	Naive CD4	CD82	0.04	0.67	0.94
Good	Naive CD4	CD83	-0.0054	0.97	1
Good	Naive CD4	CD84	0.0024	0.98	1
Good	Naive CD4	CD8B	0.1	0.47	0.85
Good	Naive CD4	CD9	-0.03	0.75	0.97
Good	Naive CD4	CD96	-0.0088	0.69	0.94
Good	Naive CD4	CD99L2	0.099	0.17	0.63
Good	Naive CD4	CDADC1	0.0023	0.98	1
Good	Naive CD4	CDAN1	-0.019	0.43	0.83
Good	Naive CD4	CDC123	-0.066	0.18	0.64
Good	Naive CD4	CDC14A	0.059	0.38	0.8
Good	Naive CD4	CDC14B	-0.016	0.9	1
Good	Naive CD4	CDC16	-0.058	0.022	0.3
Good	Naive CD4	CDC23	0.0046	0.89	1
Good	Naive CD4	CDC25B	-0.0098	0.86	1
Good	Naive CD4	CDC26	-0.055	0.021	0.3
Good	Naive CD4	CDC27	0.023	0.68	0.94
Good	Naive CD4	CDC34	0.048	0.38	0.8
Good	Naive CD4	CDC37	-0.062	0.048	0.41
Good	Naive CD4	CDC37L1	0.08	0.13	0.57
Good	Naive CD4	CDC37L1-AS1	-0.067	0.61	0.92
Good	Naive CD4	CDC40	-0.0038	0.93	1
Good	Naive CD4	CDC42	-0.0072	0.93	1
Good	Naive CD4	CDC42BPA	-0.12	0.59	0.91
Good	Naive CD4	CDC42BPB	0.069	1	1
Good	Naive CD4	CDC42BPG	-0.034	0.75	0.97
Good	Naive CD4	CDC42EP3	-0.01	0.61	0.91
Good	Naive CD4	CDC42SE1	0.006	0.92	1
Good	Naive CD4	CDC42SE2	0.024	0.61	0.92
Good	Naive CD4	CDC45	0.36	0.37	0.79
Good	Naive CD4	CDC5L	0.035	0.27	0.73
Good	Naive CD4	CDC7	0.083	0.55	0.89
Good	Naive CD4	CDC73	-0.038	0.39	0.8
Good	Naive CD4	CDCA3	0.2	0.22	0.68
Good	Naive CD4	CDCA4	0.083	0.26	0.72
Good	Naive CD4	CDCA5	-0.34	0.39	0.8
Good	Naive CD4	CDCA7	-0.15	0.089	0.51
Good	Naive CD4	CDCA7L	0.077	0.11	0.55
Good	Naive CD4	CDCA8	0.33	0.28	0.73
Good	Naive CD4	CDCP1	0.18	1	1
Good	Naive CD4	CDH23	0.011	0.94	1
Good	Naive CD4	CDH24	-0.091	0.49	0.86
Good	Naive CD4	CDH26	-0.55	0.03	0.35
Good	Naive CD4	CDHR2	0.55	0.0014	0.14
Good	Naive CD4	CDHR3	-0.081	0.83	1
Good	Naive CD4	CDIP1	-0.15	0.076	0.48
Good	Naive CD4	CDIPT	-0.044	1	1
Good	Naive CD4	CDK1	-0.46	0.45	0.84
Good	Naive CD4	CDK10	-0.013	0.85	1
Good	Naive CD4	CDK11A	0.054	0.35	0.78
Good	Naive CD4	CDK11B	0.0034	0.94	1
Good	Naive CD4	CDK12	-0.17	0.12	0.56
Good	Naive CD4	CDK13	-0.0029	0.93	1
Good	Naive CD4	CDK16	-0.022	0.39	0.81
Good	Naive CD4	CDK17	0.00076	0.97	1
Good	Naive CD4	CDK18	-0.21	0.089	0.51
Good	Naive CD4	CDK19	-0.15	0.47	0.86
Good	Naive CD4	CDK2	0.097	0.31	0.75
Good	Naive CD4	CDK20	-0.035	0.39	0.8
Good	Naive CD4	CDK2AP1	-0.13	0.089	0.51
Good	Naive CD4	CDK2AP2	0.072	0.32	0.75
Good	Naive CD4	CDK4	0.018	1	1
Good	Naive CD4	CDK5	0.086	0.089	0.51
Good	Naive CD4	CDK5R1	-0.06	0.44	0.83
Good	Naive CD4	CDK5RAP1	-0.0043	0.82	0.99
Good	Naive CD4	CDK5RAP2	-0.033	0.6	0.91
Good	Naive CD4	CDK5RAP3	-0.095	0.009	0.23
Good	Naive CD4	CDK6	0.11	0.11	0.55
Good	Naive CD4	CDK7	-0.052	0.11	0.54
Good	Naive CD4	CDK8	0.036	0.49	0.86
Good	Naive CD4	CDK9	-0.0028	0.93	1
Good	Naive CD4	CDKAL1	0.038	0.077	0.48
Good	Naive CD4	CDKL1	-0.15	0.087	0.51
Good	Naive CD4	CDKL2	0.2	0.58	0.91
Good	Naive CD4	CDKL3	-0.13	0.14	0.59
Good	Naive CD4	CDKL5	-0.0037	0.97	1
Good	Naive CD4	CDKN1B	0.058	0.33	0.76
Good	Naive CD4	CDKN2AIP	-0.02	0.48	0.86
Good	Naive CD4	CDKN2AIPNL	0.07	0.17	0.63
Good	Naive CD4	CDKN2B	0.15	0.29	0.74
Good	Naive CD4	CDKN2C	-0.22	0.00073	0.13
Good	Naive CD4	CDKN2D	0.012	0.83	0.99
Good	Naive CD4	CDKN3	-0.2	0.33	0.76
Good	Naive CD4	CDNF	-0.3	0.19	0.65
Good	Naive CD4	CDON	0.38	0.031	0.35
Good	Naive CD4	CDPF1	-0.048	0.36	0.79
Good	Naive CD4	CDR2	-0.059	0.074	0.48
Good	Naive CD4	CDS1	0.22	1	1
Good	Naive CD4	CDS2	-0.04	0.39	0.8
Good	Naive CD4	CDV3	-0.021	0.68	0.94
Good	Naive CD4	CDYL	-0.058	0.15	0.6
Good	Naive CD4	CDYL2	0.0032	0.88	1
Good	Naive CD4	CEACAM1	-0.055	0.56	0.89
Good	Naive CD4	CEACAM21	-0.053	0.3	0.74
Good	Naive CD4	CEACAM4	0.2	0.67	0.94
Good	Naive CD4	CEBPB	-0.14	0.13	0.57
Good	Naive CD4	CEBPB-AS1	-0.79	0.012	0.25
Good	Naive CD4	CEBPE	-0.45	0.0076	0.21
Good	Naive CD4	CEBPG	0.11	0.056	0.43
Good	Naive CD4	CEBPZ	-0.0072	0.9	1
Good	Naive CD4	CEBPZOS	0.015	0.72	0.96
Good	Naive CD4	CECR1	-0.0095	0.75	0.97
Good	Naive CD4	CECR5	0.048	0.32	0.76
Good	Naive CD4	CECR5-AS1	-0.45	0.09	0.51
Good	Naive CD4	CECR7	-0.22	0.12	0.56
Good	Naive CD4	CELA1	0.13	0.49	0.86
Good	Naive CD4	CELF1	0.051	0.028	0.33
Good	Naive CD4	CELF2	-0.023	0.75	0.97
Good	Naive CD4	CELF2-AS1	-0.043	0.75	0.97
Good	Naive CD4	CELF6	0.19	0.19	0.65
Good	Naive CD4	CELSR1	-0.29	1	1
Good	Naive CD4	CELSR2	0.0016	1	1
Good	Naive CD4	CELSR3	-0.2	1	1
Good	Naive CD4	CEMIP	0.18	0.35	0.78
Good	Naive CD4	CEMP1	0.16	0.065	0.46
Good	Naive CD4	CENPB	0.26	0.29	0.74
Good	Naive CD4	CENPBD1	0.021	0.62	0.92
Good	Naive CD4	CENPBD1P1	0.02	0.8	0.98
Good	Naive CD4	CENPC	0.068	0.081	0.49
Good	Naive CD4	CENPE	-0.26	0.08	0.49
Good	Naive CD4	CENPF	-0.055	0.41	0.81
Good	Naive CD4	CENPH	0.02	0.8	0.98
Good	Naive CD4	CENPJ	-0.12	0.23	0.69
Good	Naive CD4	CENPK	-0.036	0.53	0.88
Good	Naive CD4	CENPL	0.088	0.079	0.49
Good	Naive CD4	CENPM	-0.35	0.025	0.31
Good	Naive CD4	CENPN	0.18	0.32	0.76
Good	Naive CD4	CENPO	-0.074	0.53	0.88
Good	Naive CD4	CENPP	-0.091	0.6	0.91
Good	Naive CD4	CENPQ	-0.07	0.55	0.89
Good	Naive CD4	CENPT	-0.039	0.33	0.77
Good	Naive CD4	CENPU	-0.033	0.73	0.96
Good	Naive CD4	CENPV	0.012	0.74	0.97
Good	Naive CD4	CENPW	0.13	0.58	0.9
Good	Naive CD4	CEP104	0.071	0.022	0.31
Good	Naive CD4	CEP112	-0.85	0.0038	0.17
Good	Naive CD4	CEP120	-0.062	0.29	0.74
Good	Naive CD4	CEP126	0.31	0.2	0.66
Good	Naive CD4	CEP128	0.065	0.14	0.59
Good	Naive CD4	CEP131	0.16	0.049	0.41
Good	Naive CD4	CEP135	-0.034	0.55	0.89
Good	Naive CD4	CEP152	0.12	0.13	0.58
Good	Naive CD4	CEP162	-0.042	0.49	0.86
Good	Naive CD4	CEP164	0.0042	0.92	1
Good	Naive CD4	CEP170	-0.083	0.12	0.55
Good	Naive CD4	CEP19	0.12	0.097	0.52
Good	Naive CD4	CEP192	0.12	0.21	0.67
Good	Naive CD4	CEP250	-0.0063	0.88	1
Good	Naive CD4	CEP290	-0.12	0.064	0.45
Good	Naive CD4	CEP295	-0.064	1	1
Good	Naive CD4	CEP350	0.036	0.22	0.68
Good	Naive CD4	CEP41	-0.026	0.36	0.78
Good	Naive CD4	CEP44	0.036	0.59	0.91
Good	Naive CD4	CEP57	-0.023	0.54	0.88
Good	Naive CD4	CEP57L1	0.068	0.46	0.85
Good	Naive CD4	CEP63	-0.045	0.086	0.5
Good	Naive CD4	CEP68	-0.0068	0.83	0.99
Good	Naive CD4	CEP70	0.032	0.61	0.92
Good	Naive CD4	CEP72	-0.099	0.042	0.39
Good	Naive CD4	CEP76	0.086	0.31	0.75
Good	Naive CD4	CEP78	0.00013	1	1
Good	Naive CD4	CEP83	0.037	0.56	0.9
Good	Naive CD4	CEP85	0.031	0.22	0.68
Good	Naive CD4	CEP85L	-0.094	0.076	0.48
Good	Naive CD4	CEP89	0.1	0.04	0.38
Good	Naive CD4	CEP95	-0.08	0.15	0.6
Good	Naive CD4	CEP97	0.13	0.015	0.27
Good	Naive CD4	CEPT1	0.043	0.37	0.79
Good	Naive CD4	CERK	-0.0098	0.74	0.96
Good	Naive CD4	CERKL	0.14	0.0084	0.22
Good	Naive CD4	CERS2	0.012	0.41	0.81
Good	Naive CD4	CERS3	0.26	0.062	0.45
Good	Naive CD4	CERS4	-0.11	0.046	0.4
Good	Naive CD4	CERS5	-0.086	0.0031	0.16
Good	Naive CD4	CERS6	0.061	0.42	0.82
Good	Naive CD4	CES2	-0.013	0.75	0.97
Good	Naive CD4	CES4A	-0.077	0.21	0.67
Good	Naive CD4	CETN2	-0.078	0.35	0.78
Good	Naive CD4	CETN3	-0.0052	0.92	1
Good	Naive CD4	CETN4P	-0.21	0.32	0.75
Good	Naive CD4	CETP	-0.017	0.89	1
Good	Naive CD4	CFAP20	-0.014	0.56	0.9
Good	Naive CD4	CFAP36	-0.14	0.058	0.44
Good	Naive CD4	CFAP44	0.089	0.27	0.73
Good	Naive CD4	CFAP70	-0.025	0.66	0.93
Good	Naive CD4	CFAP97	0.078	0.15	0.61
Good	Naive CD4	CFD	0.039	0.56	0.9
Good	Naive CD4	CFDP1	0.047	0.46	0.85
Good	Naive CD4	CFL1	-0.008	0.72	0.96
Good	Naive CD4	CFL1P1	-0.098	0.24	0.7
Good	Naive CD4	CFL2	0.042	0.62	0.92
Good	Naive CD4	CFLAR	-0.01	0.84	1
Good	Naive CD4	CFP	-0.11	0.1	0.53
Good	Naive CD4	CGGBP1	-0.031	0.37	0.79
Good	Naive CD4	CGN	0.85	1	1
Good	Naive CD4	CGRRF1	-0.0055	0.87	1
Good	Naive CD4	CH17-340M24.3	0.11	0.35	0.78
Good	Naive CD4	CHAC2	-0.033	0.8	0.99
Good	Naive CD4	CHAF1A	-0.014	0.75	0.97
Good	Naive CD4	CHAF1B	-0.17	0.13	0.58
Good	Naive CD4	CHAMP1	-0.15	0.0036	0.17
Good	Naive CD4	CHCHD1	0.0086	0.88	1
Good	Naive CD4	CHCHD10	-0.081	0.51	0.87
Good	Naive CD4	CHCHD2	-0.011	0.47	0.85
Good	Naive CD4	CHCHD3	-0.069	0.12	0.56
Good	Naive CD4	CHCHD4	0.11	0.14	0.58
Good	Naive CD4	CHCHD5	-0.052	0.23	0.69
Good	Naive CD4	CHCHD6	0.15	0.14	0.59
Good	Naive CD4	CHCHD7	-0.028	0.29	0.74
Good	Naive CD4	CHD1	0.013	0.8	0.98
Good	Naive CD4	CHD1L	0.068	0.1	0.54
Good	Naive CD4	CHD2	0.068	0.11	0.55
Good	Naive CD4	CHD3	0.074	0.28	0.73
Good	Naive CD4	CHD4	0.1	0.22	0.67
Good	Naive CD4	CHD6	0.1	0.0017	0.14
Good	Naive CD4	CHD7	0.009	0.86	1
Good	Naive CD4	CHD8	-0.05	0.5	0.87
Good	Naive CD4	CHD9	-0.0034	0.88	1
Good	Naive CD4	CHEK1	-0.38	0.0022	0.15
Good	Naive CD4	CHEK2	-0.06	0.5	0.86
Good	Naive CD4	CHERP	-0.054	0.16	0.62
Good	Naive CD4	CHFR	0.012	0.73	0.96
Good	Naive CD4	CHI3L2	-0.024	0.79	0.98
Good	Naive CD4	CHIC1	-0.009	0.94	1
Good	Naive CD4	CHIC2	-0.045	0.087	0.51
Good	Naive CD4	CHID1	-0.027	0.29	0.74
Good	Naive CD4	CHKA	0.056	0.2	0.65
Good	Naive CD4	CHKB-AS1	-0.065	0.59	0.91
Good	Naive CD4	CHM	0.045	0.43	0.82
Good	Naive CD4	CHML	0.14	0.13	0.58
Good	Naive CD4	CHMP1A	-0.07	1	1
Good	Naive CD4	CHMP1B	-0.035	0.28	0.73
Good	Naive CD4	CHMP2A	-0.042	0.022	0.3
Good	Naive CD4	CHMP2B	-0.058	0.17	0.63
Good	Naive CD4	CHMP4A	-0.05	0.74	0.97
Good	Naive CD4	CHMP4B	-0.088	0.42	0.82
Good	Naive CD4	CHMP5	-0.1	0.014	0.26
Good	Naive CD4	CHMP6	-0.023	0.68	0.94
Good	Naive CD4	CHMP7	0.022	0.67	0.94
Good	Naive CD4	CHN1	-0.3	0.081	0.49
Good	Naive CD4	CHORDC1	0.061	0.18	0.63
Good	Naive CD4	CHP1	-0.016	0.68	0.94
Good	Naive CD4	CHPF	0.02	0.68	0.94
Good	Naive CD4	CHPF2	-0.11	0.13	0.58
Good	Naive CD4	CHPT1	-0.016	0.74	0.97
Good	Naive CD4	CHRAC1	0.043	0.41	0.81
Good	Naive CD4	CHRM3-AS2	-0.18	0.0056	0.19
Good	Naive CD4	CHRNB1	0.031	0.39	0.8
Good	Naive CD4	CHST10	0.18	0.39	0.81
Good	Naive CD4	CHST11	0.059	0.53	0.88
Good	Naive CD4	CHST12	0.042	0.6	0.91
Good	Naive CD4	CHST14	-0.47	0.0023	0.15
Good	Naive CD4	CHST15	-0.88	0.0043	0.17
Good	Naive CD4	CHST2	-0.19	0.096	0.52
Good	Naive CD4	CHST7	-0.18	1	1
Good	Naive CD4	CHSY1	-0.22	0.00089	0.14
Good	Naive CD4	CHTF18	0.2	0.04	0.38
Good	Naive CD4	CHTF8	0.039	0.47	0.86
Good	Naive CD4	CHTOP	-0.0047	0.85	1
Good	Naive CD4	CHUK	0.012	0.75	0.97
Good	Naive CD4	CHURC1	0.018	0.69	0.95
Good	Naive CD4	CIAO1	-0.017	0.14	0.6
Good	Naive CD4	CIAPIN1	-0.029	0.64	0.93
Good	Naive CD4	CIART	-0.07	0.6	0.91
Good	Naive CD4	CIB1	-0.022	0.38	0.8
Good	Naive CD4	CIB2	0.23	0.4	0.81
Good	Naive CD4	CIC	-0.12	0.076	0.48
Good	Naive CD4	CIDECP	-0.019	0.67	0.94
Good	Naive CD4	CIITA	-0.61	0.37	0.79
Good	Naive CD4	CINP	-0.038	0.33	0.76
Good	Naive CD4	CIPC	0.18	0.0073	0.21
Good	Naive CD4	CIR1	-0.062	0.16	0.62
Good	Naive CD4	CIRBP	-0.015	0.73	0.96
Good	Naive CD4	CIRBP-AS1	-0.051	0.66	0.93
Good	Naive CD4	CIRH1A	-0.072	0.0029	0.16
Good	Naive CD4	CISD1	0.046	0.41	0.81
Good	Naive CD4	CISD2	-0.079	0.3	0.75
Good	Naive CD4	CISD3	0.085	1	1
Good	Naive CD4	CISH	0.018	0.71	0.96
Good	Naive CD4	CIT	0.29	0.11	0.55
Good	Naive CD4	CITED2	0.03	0.71	0.95
Good	Naive CD4	CITED4	0.037	0.68	0.94
Good	Naive CD4	CIZ1	-0.13	0.42	0.82
Good	Naive CD4	CKAP2	0.086	0.15	0.6
Good	Naive CD4	CKAP4	-0.027	1	1
Good	Naive CD4	CKAP5	0.13	0.003	0.16
Good	Naive CD4	CKLF	0.27	0.14	0.59
Good	Naive CD4	CKMT2-AS1	-0.055	0.2	0.65
Good	Naive CD4	CKS1B	0.04	0.38	0.8
Good	Naive CD4	CKS2	0.16	0.0042	0.17
Good	Naive CD4	CLASP1	0.039	0.6	0.91
Good	Naive CD4	CLASP2	0.14	0.033	0.35
Good	Naive CD4	CLASRP	-0.076	0.28	0.73
Good	Naive CD4	CLCC1	0.021	0.65	0.93
Good	Naive CD4	CLCN2	-0.36	1	1
Good	Naive CD4	CLCN3	0.048	0.24	0.7
Good	Naive CD4	CLCN5	0.14	0.62	0.92
Good	Naive CD4	CLCN6	0.15	1	1
Good	Naive CD4	CLCN7	-0.011	0.85	1
Good	Naive CD4	CLDN12	0.035	0.88	1
Good	Naive CD4	CLDN15	-0.26	0.055	0.43
Good	Naive CD4	CLDN5	-0.0047	0.98	1
Good	Naive CD4	CLDN7	0.039	0.79	0.98
Good	Naive CD4	CLDND1	-0.028	0.59	0.91
Good	Naive CD4	CLEC11A	-0.21	1	1
Good	Naive CD4	CLEC16A	0.12	0.16	0.62
Good	Naive CD4	CLEC2B	-0.079	0.18	0.64
Good	Naive CD4	CLEC2D	0.04	0.12	0.56
Good	Naive CD4	CLEC4A	-0.28	0.11	0.54
Good	Naive CD4	CLHC1	-0.023	0.77	0.98
Good	Naive CD4	CLIC1	-0.057	0.43	0.83
Good	Naive CD4	CLIC4	-0.41	0.062	0.45
Good	Naive CD4	CLIC5	0.32	0.11	0.55
Good	Naive CD4	CLINT1	-0.03	0.25	0.71
Good	Naive CD4	CLIP1	-0.081	0.046	0.4
Good	Naive CD4	CLIP2	0.13	0.59	0.91
Good	Naive CD4	CLIP3	-0.24	0.44	0.83
Good	Naive CD4	CLIP4	-0.00097	0.98	1
Good	Naive CD4	CLK1	0.17	0.043	0.39
Good	Naive CD4	CLK2	-0.13	0.00056	0.13
Good	Naive CD4	CLK3	0.04	0.076	0.48
Good	Naive CD4	CLK4	0.093	0.1	0.53
Good	Naive CD4	CLMP	0.4	0.075	0.48
Good	Naive CD4	CLN3	0.08	0.095	0.52
Good	Naive CD4	CLN5	-0.1	0.02	0.3
Good	Naive CD4	CLN6	-0.12	0.41	0.81
Good	Naive CD4	CLN8	-0.017	0.84	1
Good	Naive CD4	CLNS1A	-0.0014	0.97	1
Good	Naive CD4	CLOCK	-0.064	0.12	0.55
Good	Naive CD4	CLP1	0.059	0.4	0.81
Good	Naive CD4	CLPB	-0.1	0.44	0.84
Good	Naive CD4	CLPP	-0.06	1	1
Good	Naive CD4	CLPTM1	-0.046	0.15	0.6
Good	Naive CD4	CLPTM1L	-0.013	0.76	0.97
Good	Naive CD4	CLPX	-0.062	0.095	0.52
Good	Naive CD4	CLSTN1	-0.083	0.065	0.46
Good	Naive CD4	CLSTN3	0.0067	0.93	1
Good	Naive CD4	CLTA	-0.0092	0.85	1
Good	Naive CD4	CLTB	0.021	0.71	0.96
Good	Naive CD4	CLTC	0.0094	0.81	0.99
Good	Naive CD4	CLTCL1	0.73	0.16	0.62
Good	Naive CD4	CLU	0.15	0.24	0.7
Good	Naive CD4	CLUAP1	0.05	0.42	0.82
Good	Naive CD4	CLUH	0.11	0.077	0.48
Good	Naive CD4	CLUHP3	0.05	0.54	0.88
Good	Naive CD4	CLYBL	0.085	0.091	0.51
Good	Naive CD4	CMAHP	0.075	0.59	0.91
Good	Naive CD4	CMAS	-0.03	1	1
Good	Naive CD4	CMC1	0.21	0.0075	0.21
Good	Naive CD4	CMC2	-0.088	0.015	0.27
Good	Naive CD4	CMC4	0.061	0.49	0.86
Good	Naive CD4	CMIP	-0.057	0.7	0.95
Good	Naive CD4	CMPK1	-0.0047	0.9	1
Good	Naive CD4	CMPK2	-0.031	0.61	0.92
Good	Naive CD4	CMSS1	0.096	0.16	0.61
Good	Naive CD4	CMTM3	-0.032	0.33	0.76
Good	Naive CD4	CMTM4	-0.87	0.039	0.38
Good	Naive CD4	CMTM6	-0.068	0.2	0.65
Good	Naive CD4	CMTM7	-0.093	0.02	0.29
Good	Naive CD4	CMTM8	-0.16	0.11	0.55
Good	Naive CD4	CMTR1	-0.0087	0.82	0.99
Good	Naive CD4	CMTR2	0.057	0.19	0.65
Good	Naive CD4	CNBP	-0.019	0.62	0.92
Good	Naive CD4	CNDP2	-0.032	0.19	0.65
Good	Naive CD4	CNEP1R1	0.0027	0.96	1
Good	Naive CD4	CNIH1	-0.018	0.54	0.88
Good	Naive CD4	CNIH4	0.013	0.68	0.94
Good	Naive CD4	CNKSR1	-0.12	0.6	0.91
Good	Naive CD4	CNKSR2	-0.095	0.17	0.63
Good	Naive CD4	CNN2	0.036	0.55	0.89
Good	Naive CD4	CNN3	0.14	0.11	0.55
Good	Naive CD4	CNNM1	-0.26	1	1
Good	Naive CD4	CNNM2	0.049	0.69	0.95
Good	Naive CD4	CNNM3	0.04	0.4	0.81
Good	Naive CD4	CNNM4	-0.11	0.4	0.81
Good	Naive CD4	CNOT1	0.2	0.023	0.31
Good	Naive CD4	CNOT10	-0.0037	0.83	1
Good	Naive CD4	CNOT11	-0.014	0.27	0.72
Good	Naive CD4	CNOT2	-0.079	0.024	0.31
Good	Naive CD4	CNOT3	-0.13	1	1
Good	Naive CD4	CNOT4	0.046	0.28	0.73
Good	Naive CD4	CNOT6	0.11	0.12	0.56
Good	Naive CD4	CNOT6L	-0.082	0.0053	0.18
Good	Naive CD4	CNOT7	0.016	1	1
Good	Naive CD4	CNOT8	-0.0029	0.9	1
Good	Naive CD4	CNP	-0.01	0.9	1
Good	Naive CD4	CNPPD1	0.0037	0.91	1
Good	Naive CD4	CNPY2	0.021	0.23	0.69
Good	Naive CD4	CNPY3	-0.022	0.53	0.88
Good	Naive CD4	CNPY4	-0.15	0.042	0.39
Good	Naive CD4	CNST	0.068	0.023	0.31
Good	Naive CD4	CNTD1	-0.27	0.35	0.78
Good	Naive CD4	CNTNAP1	-0.18	0.53	0.88
Good	Naive CD4	CNTRL	0.0069	0.89	1
Good	Naive CD4	CNTROB	0.09	0.17	0.63
Good	Naive CD4	COA1	0.00084	0.98	1
Good	Naive CD4	COA3	-0.037	0.47	0.85
Good	Naive CD4	COA4	-0.044	0.19	0.65
Good	Naive CD4	COA5	0.062	0.15	0.6
Good	Naive CD4	COA6	0.017	0.73	0.96
Good	Naive CD4	COA7	0.016	0.88	1
Good	Naive CD4	COASY	0.031	0.28	0.73
Good	Naive CD4	COG1	-0.07	0.16	0.61
Good	Naive CD4	COG2	-0.049	0.21	0.67
Good	Naive CD4	COG3	0.013	0.82	0.99
Good	Naive CD4	COG4	-0.092	0.0032	0.16
Good	Naive CD4	COG5	0.11	0.02	0.3
Good	Naive CD4	COG6	0.021	0.61	0.92
Good	Naive CD4	COG7	-0.12	0.013	0.26
Good	Naive CD4	COG8	-0.065	0.091	0.51
Good	Naive CD4	COIL	-0.0037	0.96	1
Good	Naive CD4	COL11A2	0.49	0.022	0.3
Good	Naive CD4	COL18A1	-0.039	0.19	0.65
Good	Naive CD4	COL4A3	0.074	0.72	0.96
Good	Naive CD4	COL4A3BP	0.065	0.18	0.63
Good	Naive CD4	COL4A4	0.31	0.42	0.82
Good	Naive CD4	COL5A2	-0.019	0.93	1
Good	Naive CD4	COL6A1	-0.1	0.18	0.63
Good	Naive CD4	COL6A2	0.14	0.018	0.29
Good	Naive CD4	COL6A3	-0.51	1	1
Good	Naive CD4	COL9A2	0.045	0.79	0.98
Good	Naive CD4	COLGALT1	0.047	0.5	0.87
Good	Naive CD4	COLQ	-0.03	0.92	1
Good	Naive CD4	COMMD1	-0.034	0.5	0.86
Good	Naive CD4	COMMD10	-0.058	0.22	0.68
Good	Naive CD4	COMMD2	0.023	0.25	0.71
Good	Naive CD4	COMMD3	0.092	1	1
Good	Naive CD4	COMMD4	0.0096	0.91	1
Good	Naive CD4	COMMD5	0.057	0.35	0.78
Good	Naive CD4	COMMD6	0.004	0.95	1
Good	Naive CD4	COMMD7	-0.043	0.013	0.26
Good	Naive CD4	COMMD8	-0.065	0.23	0.68
Good	Naive CD4	COMMD9	-0.042	0.064	0.45
Good	Naive CD4	COMT	-0.08	0.3	0.74
Good	Naive CD4	COMTD1	-0.075	0.31	0.75
Good	Naive CD4	COPA	0.021	0.43	0.83
Good	Naive CD4	COPB1	-0.025	1	1
Good	Naive CD4	COPB2	0.01	0.77	0.97
Good	Naive CD4	COPE	0.026	0.57	0.9
Good	Naive CD4	COPG1	-0.076	0.052	0.42
Good	Naive CD4	COPG2	-0.03	0.71	0.95
Good	Naive CD4	COPG2IT1	-0.44	0.041	0.39
Good	Naive CD4	COPRS	0.23	0.0045	0.17
Good	Naive CD4	COPS2	-0.049	0.43	0.82
Good	Naive CD4	COPS3	-0.072	0.052	0.42
Good	Naive CD4	COPS4	-0.081	1	1
Good	Naive CD4	COPS5	-0.02	0.59	0.91
Good	Naive CD4	COPS6	-0.03	0.063	0.45
Good	Naive CD4	COPS7A	-0.061	0.34	0.77
Good	Naive CD4	COPS7B	-0.036	0.12	0.55
Good	Naive CD4	COPS8	-0.034	1	1
Good	Naive CD4	COPZ1	-0.041	0.32	0.76
Good	Naive CD4	COPZ2	0.17	0.28	0.73
Good	Naive CD4	COQ10A	-0.016	0.8	0.98
Good	Naive CD4	COQ10B	-0.0053	0.92	1
Good	Naive CD4	COQ2	0.00056	1	1
Good	Naive CD4	COQ3	-0.11	0.11	0.55
Good	Naive CD4	COQ4	-0.041	0.24	0.7
Good	Naive CD4	COQ5	-0.055	0.28	0.73
Good	Naive CD4	COQ6	0.032	0.35	0.78
Good	Naive CD4	COQ7	-0.066	0.22	0.68
Good	Naive CD4	COQ9	-0.073	0.29	0.74
Good	Naive CD4	CORO1A	-0.027	0.71	0.96
Good	Naive CD4	CORO1B	0.038	0.58	0.9
Good	Naive CD4	CORO1C	0.063	0.58	0.9
Good	Naive CD4	CORO2A	0.015	0.57	0.9
Good	Naive CD4	CORO6	0.14	0.14	0.59
Good	Naive CD4	CORO7	0.13	1	1
Good	Naive CD4	COTL1	-0.043	0.45	0.84
Good	Naive CD4	COX10	-0.077	0.17	0.63
Good	Naive CD4	COX10-AS1	-0.022	0.78	0.98
Good	Naive CD4	COX11	-0.094	0.078	0.48
Good	Naive CD4	COX14	0.0058	0.91	1
Good	Naive CD4	COX15	-0.081	0.079	0.49
Good	Naive CD4	COX16	0.27	0.013	0.26
Good	Naive CD4	COX17	0.014	0.79	0.98
Good	Naive CD4	COX18	-0.063	0.17	0.63
Good	Naive CD4	COX19	0.094	0.074	0.48
Good	Naive CD4	COX4I1	-0.017	0.38	0.8
Good	Naive CD4	COX5A	-0.037	0.34	0.77
Good	Naive CD4	COX5B	0.067	0.088	0.51
Good	Naive CD4	COX6A1	0.066	0.093	0.52
Good	Naive CD4	COX6B1	0.011	0.8	0.98
Good	Naive CD4	COX6C	0.016	0.72	0.96
Good	Naive CD4	COX7A2	0.066	0.24	0.69
Good	Naive CD4	COX7A2L	-0.016	0.64	0.93
Good	Naive CD4	COX7B	0.02	0.74	0.96
Good	Naive CD4	COX7C	0.057	0.31	0.75
Good	Naive CD4	COX8A	0.059	0.02	0.3
Good	Naive CD4	CP	0.0069	0.97	1
Good	Naive CD4	CPA5	-0.2	0.29	0.74
Good	Naive CD4	CPAMD8	0.11	0.49	0.86
Good	Naive CD4	CPD	0.085	0.36	0.78
Good	Naive CD4	CPEB1	0.23	1	1
Good	Naive CD4	CPEB2	0.14	0.37	0.79
Good	Naive CD4	CPEB3	0.14	1	1
Good	Naive CD4	CPEB4	-0.044	0.61	0.92
Good	Naive CD4	CPM	-0.45	1	1
Good	Naive CD4	CPNE1	-0.03	0.3	0.75
Good	Naive CD4	CPNE2	-0.037	0.81	0.99
Good	Naive CD4	CPNE3	0.017	0.65	0.93
Good	Naive CD4	CPNE8	0.38	0.016	0.27
Good	Naive CD4	CPOX	0.03	0.43	0.82
Good	Naive CD4	CPPED1	-0.029	0.56	0.9
Good	Naive CD4	CPQ	-0.15	0.0013	0.14
Good	Naive CD4	CPSF1	-0.064	0.21	0.67
Good	Naive CD4	CPSF2	0.01	0.66	0.94
Good	Naive CD4	CPSF3	-0.057	0.21	0.67
Good	Naive CD4	CPSF3L	0.019	0.58	0.9
Good	Naive CD4	CPSF4	-0.025	0.35	0.78
Good	Naive CD4	CPSF6	0.068	0.00095	0.14
Good	Naive CD4	CPSF7	-0.12	0.059	0.44
Good	Naive CD4	CPT1A	0.15	0.41	0.82
Good	Naive CD4	CPT1C	0.15	0.43	0.83
Good	Naive CD4	CPT2	-0.032	0.6	0.91
Good	Naive CD4	CPTP	-0.13	0.11	0.55
Good	Naive CD4	CR1	0.049	0.71	0.95
Good	Naive CD4	CR2	0.039	0.71	0.95
Good	Naive CD4	CRACR2A	-0.038	0.64	0.93
Good	Naive CD4	CRADD	-0.15	0.53	0.88
Good	Naive CD4	CRAMP1L	0.053	0.11	0.54
Good	Naive CD4	CRAT	-0.1	0.084	0.5
Good	Naive CD4	CRB1	-0.64	0.03	0.34
Good	Naive CD4	CRB3	-0.046	0.59	0.91
Good	Naive CD4	CRBN	0.01	0.28	0.73
Good	Naive CD4	CRCP	-0.047	0.076	0.48
Good	Naive CD4	CREB1	0.047	0.16	0.61
Good	Naive CD4	CREB3	0.05	0.063	0.45
Good	Naive CD4	CREB3L2	0.091	1	1
Good	Naive CD4	CREB3L4	0.11	0.35	0.78
Good	Naive CD4	CREBBP	-0.11	0.053	0.42
Good	Naive CD4	CREBL2	-0.028	0.6	0.91
Good	Naive CD4	CREBRF	-0.00043	0.99	1
Good	Naive CD4	CREBZF	0.033	0.52	0.88
Good	Naive CD4	CREG1	0.021	0.74	0.96
Good	Naive CD4	CRELD1	0.025	0.68	0.94
Good	Naive CD4	CRELD2	0.011	0.87	1
Good	Naive CD4	CREM	-0.14	0.022	0.3
Good	Naive CD4	CRHR1-IT1	0.16	0.12	0.56
Good	Naive CD4	CRIM1	-0.23	0.36	0.78
Good	Naive CD4	CRIP1	0.11	0.18	0.64
Good	Naive CD4	CRIP2	-0.14	0.2	0.65
Good	Naive CD4	CRIP3	0.036	0.74	0.97
Good	Naive CD4	CRIPAK	0.087	0.48	0.86
Good	Naive CD4	CRIPT	0.13	0.014	0.26
Good	Naive CD4	CRISPLD2	-0.23	0.57	0.9
Good	Naive CD4	CRK	-0.057	0.18	0.63
Good	Naive CD4	CRKL	0.069	0.13	0.58
Good	Naive CD4	CRLF3	-0.0084	0.67	0.94
Good	Naive CD4	CRLS1	0.025	0.57	0.9
Good	Naive CD4	CRNKL1	0.071	1	1
Good	Naive CD4	CROCC	0.062	0.55	0.89
Good	Naive CD4	CROCCP2	0.016	0.52	0.88
Good	Naive CD4	CROCCP3	0.12	0.32	0.76
Good	Naive CD4	CROT	0.059	0.15	0.6
Good	Naive CD4	CRTAM	-0.077	0.62	0.92
Good	Naive CD4	CRTAP	-0.042	0.063	0.45
Good	Naive CD4	CRTC1	0.1	0.063	0.45
Good	Naive CD4	CRTC2	0.009	0.84	1
Good	Naive CD4	CRTC3	-0.063	0.12	0.56
Good	Naive CD4	CRY1	0.085	0.13	0.58
Good	Naive CD4	CRY2	-0.016	0.57	0.9
Good	Naive CD4	CRYBB2P1	-0.069	0.22	0.68
Good	Naive CD4	CRYBG3	0.11	0.41	0.82
Good	Naive CD4	CRYGN	-0.48	0.095	0.52
Good	Naive CD4	CRYGS	0.045	0.78	0.98
Good	Naive CD4	CRYL1	-0.047	0.19	0.65
Good	Naive CD4	CRYZ	-0.075	0.0058	0.19
Good	Naive CD4	CRYZL1	-0.038	0.36	0.79
Good	Naive CD4	CS	-0.023	0.39	0.8
Good	Naive CD4	CSAD	-0.13	0.066	0.46
Good	Naive CD4	CSDE1	-0.025	0.27	0.72
Good	Naive CD4	CSE1L	0.024	1	1
Good	Naive CD4	CSF1	-0.12	0.46	0.85
Good	Naive CD4	CSGALNACT1	0.055	0.17	0.63
Good	Naive CD4	CSGALNACT2	0.019	0.51	0.87
Good	Naive CD4	CSK	-0.069	0.095	0.52
Good	Naive CD4	CSNK1A1	0.008	0.65	0.93
Good	Naive CD4	CSNK1D	0.053	0.6	0.91
Good	Naive CD4	CSNK1G1	-0.035	0.6	0.91
Good	Naive CD4	CSNK1G2	0.086	0.096	0.52
Good	Naive CD4	CSNK1G3	-0.087	0.076	0.48
Good	Naive CD4	CSNK2A1	0.062	0.16	0.62
Good	Naive CD4	CSNK2A2	-0.22	0.034	0.36
Good	Naive CD4	CSNK2B	-0.037	0.059	0.44
Good	Naive CD4	CSPP1	0.067	0.34	0.77
Good	Naive CD4	CSRNP1	-0.12	0.33	0.76
Good	Naive CD4	CSRNP2	-0.033	0.62	0.92
Good	Naive CD4	CSRP1	-0.028	0.57	0.9
Good	Naive CD4	CSRP2	0.37	0.18	0.63
Good	Naive CD4	CSRP2BP	0.0098	0.86	1
Good	Naive CD4	CST3	-0.66	0.0059	0.19
Good	Naive CD4	CSTB	0.07	0.12	0.56
Good	Naive CD4	CSTF1	0.026	0.57	0.9
Good	Naive CD4	CSTF2	-0.06	0.015	0.27
Good	Naive CD4	CSTF2T	0.037	0.83	0.99
Good	Naive CD4	CSTF3	0.016	0.77	0.97
Good	Naive CD4	CSTF3-AS1	0.36	0.053	0.42
Good	Naive CD4	CTAGE5	-0.038	0.64	0.93
Good	Naive CD4	CTAGE7P	0.089	0.85	1
Good	Naive CD4	CTBP1	0.044	0.28	0.73
Good	Naive CD4	CTBP1-AS	-0.13	0.57	0.9
Good	Naive CD4	CTBP1-AS2	-0.15	0.0046	0.17
Good	Naive CD4	CTBP2	-0.37	0.073	0.48
Good	Naive CD4	CTBS	-0.12	0.056	0.43
Good	Naive CD4	CTC-338M12.4	-0.011	0.9	1
Good	Naive CD4	CTC1	0.015	0.59	0.91
Good	Naive CD4	CTCF	-0.021	0.58	0.91
Good	Naive CD4	CTD-2201I18.1	0.48	0.016	0.27
Good	Naive CD4	CTDNEP1	-0.13	0.076	0.48
Good	Naive CD4	CTDP1	0.054	0.23	0.69
Good	Naive CD4	CTDSP1	-0.045	0.6	0.91
Good	Naive CD4	CTDSP2	-0.015	0.8	0.98
Good	Naive CD4	CTDSPL	0.19	0.49	0.86
Good	Naive CD4	CTDSPL2	0.05	0.18	0.63
Good	Naive CD4	CTF1	-0.072	0.64	0.93
Good	Naive CD4	CTGLF12P	0.33	0.3	0.75
Good	Naive CD4	CTH	-0.034	0.7	0.95
Good	Naive CD4	CTLA4	-0.12	0.42	0.82
Good	Naive CD4	CTNNA1	-0.26	0.046	0.4
Good	Naive CD4	CTNNAL1	-0.02	0.91	1
Good	Naive CD4	CTNNB1	0.14	0.021	0.3
Good	Naive CD4	CTNNBIP1	0.014	0.81	0.99
Good	Naive CD4	CTNNBL1	-0.039	0.28	0.73
Good	Naive CD4	CTNS	-0.088	0.35	0.78
Good	Naive CD4	CTPS1	0.1	0.23	0.69
Good	Naive CD4	CTPS2	-0.085	0.037	0.37
Good	Naive CD4	CTR9	-0.0088	0.65	0.93
Good	Naive CD4	CTRL	0.06	0.5	0.87
Good	Naive CD4	CTSA	-0.096	0.096	0.52
Good	Naive CD4	CTSB	0.023	0.57	0.9
Good	Naive CD4	CTSC	-0.076	0.16	0.62
Good	Naive CD4	CTSD	-0.054	0.38	0.79
Good	Naive CD4	CTSF	0.037	0.62	0.92
Good	Naive CD4	CTSH	-0.071	0.18	0.64
Good	Naive CD4	CTSK	0.015	0.84	1
Good	Naive CD4	CTSL	0.045	0.31	0.75
Good	Naive CD4	CTSO	-0.042	0.27	0.72
Good	Naive CD4	CTSS	-0.035	0.33	0.76
Good	Naive CD4	CTSW	-0.043	0.064	0.45
Good	Naive CD4	CTSZ	-0.13	0.35	0.78
Good	Naive CD4	CTU1	0.13	0.23	0.69
Good	Naive CD4	CTU2	0.095	0.024	0.31
Good	Naive CD4	CUBN	0.1	0.55	0.89
Good	Naive CD4	CUEDC2	-0.026	0.61	0.92
Good	Naive CD4	CUL1	-0.0057	0.79	0.98
Good	Naive CD4	CUL2	0.056	0.29	0.74
Good	Naive CD4	CUL3	0.014	0.71	0.95
Good	Naive CD4	CUL4A	0.00067	0.98	1
Good	Naive CD4	CUL4B	0.039	0.51	0.87
Good	Naive CD4	CUL5	0.0041	0.92	1
Good	Naive CD4	CUL7	0.074	0.32	0.76
Good	Naive CD4	CUL9	0.086	0.36	0.79
Good	Naive CD4	CUTA	0.012	0.74	0.97
Good	Naive CD4	CUTC	-0.038	1	1
Good	Naive CD4	CUX1	0.069	0.31	0.75
Good	Naive CD4	CUX2	0.45	0.027	0.33
Good	Naive CD4	CWC15	-0.016	0.67	0.94
Good	Naive CD4	CWC22	0.017	0.73	0.96
Good	Naive CD4	CWC25	0.021	0.68	0.94
Good	Naive CD4	CWC27	0.055	0.099	0.53
Good	Naive CD4	CWF19L1	-0.061	0.069	0.47
Good	Naive CD4	CWF19L2	0.011	0.63	0.92
Good	Naive CD4	CX3CR1	-0.35	0.14	0.59
Good	Naive CD4	CXADR	0.12	0.36	0.79
Good	Naive CD4	CXCL16	0.19	0.12	0.56
Good	Naive CD4	CXCR3	-0.28	0.23	0.69
Good	Naive CD4	CXCR4	-0.012	0.93	1
Good	Naive CD4	CXCR5	-0.51	0.018	0.28
Good	Naive CD4	CXorf21	-0.028	0.5	0.87
Good	Naive CD4	CXorf23	-0.073	1	1
Good	Naive CD4	CXorf38	0.0079	0.86	1
Good	Naive CD4	CXorf40A	-0.066	0.37	0.79
Good	Naive CD4	CXorf40B	-0.038	0.35	0.78
Good	Naive CD4	CXorf56	0.03	0.41	0.81
Good	Naive CD4	CXorf57	0.027	0.7	0.95
Good	Naive CD4	CXorf58	-0.044	0.89	1
Good	Naive CD4	CXorf65	-0.032	0.77	0.98
Good	Naive CD4	CXXC1	-0.0038	0.93	1
Good	Naive CD4	CXXC5	0.064	0.73	0.96
Good	Naive CD4	CYB561	-0.079	0.1	0.53
Good	Naive CD4	CYB561A3	-0.034	0.11	0.55
Good	Naive CD4	CYB561D1	0.08	0.11	0.55
Good	Naive CD4	CYB561D2	-0.055	1	1
Good	Naive CD4	CYB5A	0.044	0.16	0.61
Good	Naive CD4	CYB5B	-0.021	0.41	0.82
Good	Naive CD4	CYB5D1	0.21	0.022	0.31
Good	Naive CD4	CYB5D2	-0.058	0.21	0.67
Good	Naive CD4	CYB5R1	-0.00013	1	1
Good	Naive CD4	CYB5R3	0.052	0.23	0.68
Good	Naive CD4	CYB5R4	-0.12	0.0018	0.15
Good	Naive CD4	CYB5RL	0.03	0.56	0.9
Good	Naive CD4	CYBA	0.091	0.12	0.57
Good	Naive CD4	CYC1	-0.058	0.041	0.39
Good	Naive CD4	CYCS	-0.013	0.79	0.98
Good	Naive CD4	CYFIP1	0.23	0.052	0.42
Good	Naive CD4	CYFIP2	0.015	0.69	0.94
Good	Naive CD4	CYHR1	-0.02	0.4	0.81
Good	Naive CD4	CYLD	0.063	0.15	0.6
Good	Naive CD4	CYP20A1	0.055	0.11	0.55
Good	Naive CD4	CYP2J2	0.11	0.32	0.75
Good	Naive CD4	CYP2R1	-0.1	0.069	0.47
Good	Naive CD4	CYP2U1	0.021	0.8	0.99
Good	Naive CD4	CYP3A5	0.17	0.31	0.75
Good	Naive CD4	CYP4F35P	0.42	1	1
Good	Naive CD4	CYP4V2	-0.067	0.13	0.58
Good	Naive CD4	CYP51A1	-0.021	0.55	0.89
Good	Naive CD4	CYSLTR1	-0.078	0.083	0.5
Good	Naive CD4	CYSLTR2	0.11	0.39	0.81
Good	Naive CD4	CYSTM1	-0.075	0.13	0.58
Good	Naive CD4	CYTH1	0.054	0.01	0.24
Good	Naive CD4	CYTH2	0.11	0.024	0.31
Good	Naive CD4	CYTH3	0.032	0.77	0.97
Good	Naive CD4	CYTH4	-0.084	0.079	0.49
Good	Naive CD4	CYTIP	-0.032	0.46	0.85
Good	Naive CD4	D2HGDH	0.032	0.66	0.93
Good	Naive CD4	DAAM1	0.012	0.86	1
Good	Naive CD4	DAB1	-0.82	0.00089	0.14
Good	Naive CD4	DACH1	0.57	0.13	0.58
Good	Naive CD4	DACT1	-0.048	0.32	0.75
Good	Naive CD4	DAD1	0.0056	0.9	1
Good	Naive CD4	DAG1	-0.14	0.28	0.74
Good	Naive CD4	DAGLA	0.29	0.11	0.54
Good	Naive CD4	DAGLB	0.036	0.61	0.92
Good	Naive CD4	DALRD3	0.076	0.035	0.36
Good	Naive CD4	DANCR	-0.084	0.19	0.64
Good	Naive CD4	DAP	-0.042	0.26	0.72
Good	Naive CD4	DAP3	-0.082	0.00091	0.14
Good	Naive CD4	DAPK1	0.13	0.77	0.97
Good	Naive CD4	DAPK3	-0.011	0.86	1
Good	Naive CD4	DAPP1	-0.075	0.19	0.64
Good	Naive CD4	DARS	-0.077	0.1	0.54
Good	Naive CD4	DARS-AS1	0.18	0.15	0.61
Good	Naive CD4	DARS2	-0.047	0.34	0.77
Good	Naive CD4	DAXX	-0.024	1	1
Good	Naive CD4	DAZAP1	-0.14	0.14	0.59
Good	Naive CD4	DAZAP2	-0.036	0.23	0.69
Good	Naive CD4	DBF4	0.021	0.74	0.97
Good	Naive CD4	DBF4B	0.2	0.0035	0.17
Good	Naive CD4	DBH-AS1	0.016	0.92	1
Good	Naive CD4	DBI	0.02	0.58	0.9
Good	Naive CD4	DBN1	0.0028	0.99	1
Good	Naive CD4	DBNDD1	0.053	0.46	0.85
Good	Naive CD4	DBNL	-0.098	0.12	0.55
Good	Naive CD4	DBP	0.066	0.45	0.84
Good	Naive CD4	DBR1	-0.039	0.38	0.8
Good	Naive CD4	DBT	-0.037	0.57	0.9
Good	Naive CD4	DCAF10	0.022	0.22	0.68
Good	Naive CD4	DCAF11	-0.039	0.1	0.54
Good	Naive CD4	DCAF12	-0.012	0.73	0.96
Good	Naive CD4	DCAF13	0.021	0.37	0.79
Good	Naive CD4	DCAF13P3	0.47	0.023	0.31
Good	Naive CD4	DCAF15	-0.11	0.047	0.4
Good	Naive CD4	DCAF16	-0.046	0.27	0.73
Good	Naive CD4	DCAF17	0.23	0.0055	0.18
Good	Naive CD4	DCAF4	-0.031	0.73	0.96
Good	Naive CD4	DCAF5	-0.014	0.26	0.72
Good	Naive CD4	DCAF6	-0.051	0.44	0.83
Good	Naive CD4	DCAF7	0.058	0.28	0.73
Good	Naive CD4	DCAF8	0.0035	0.93	1
Good	Naive CD4	DCAKD	-0.027	0.45	0.84
Good	Naive CD4	DCBLD1	-0.065	0.64	0.93
Good	Naive CD4	DCBLD2	0.26	0.0072	0.21
Good	Naive CD4	DCDC2B	-0.2	1	1
Good	Naive CD4	DCHS1	0.12	0.15	0.6
Good	Naive CD4	DCK	-0.01	0.83	1
Good	Naive CD4	DCLRE1A	-0.08	0.57	0.9
Good	Naive CD4	DCLRE1B	0.24	0.072	0.47
Good	Naive CD4	DCLRE1C	-0.016	0.74	0.97
Good	Naive CD4	DCP1A	0.03	0.42	0.82
Good	Naive CD4	DCP1B	0.015	0.83	1
Good	Naive CD4	DCP2	0.02	0.65	0.93
Good	Naive CD4	DCPS	0.032	0.62	0.92
Good	Naive CD4	DCST2	0.088	0.7	0.95
Good	Naive CD4	DCT	0.13	0.4	0.81
Good	Naive CD4	DCTD	-0.079	0.16	0.62
Good	Naive CD4	DCTN1	0.044	0.43	0.83
Good	Naive CD4	DCTN2	-0.013	0.56	0.9
Good	Naive CD4	DCTN3	-0.066	0.011	0.25
Good	Naive CD4	DCTN4	0.0051	0.91	1
Good	Naive CD4	DCTN5	0.056	0.32	0.76
Good	Naive CD4	DCTN6	-0.036	0.51	0.87
Good	Naive CD4	DCTPP1	0.025	0.59	0.91
Good	Naive CD4	DCUN1D1	-0.043	0.44	0.84
Good	Naive CD4	DCUN1D2	0.13	0.04	0.38
Good	Naive CD4	DCUN1D3	0.45	0.038	0.37
Good	Naive CD4	DCUN1D4	0.032	0.37	0.79
Good	Naive CD4	DCUN1D5	-0.11	0.014	0.26
Good	Naive CD4	DCXR	0.0026	0.91	1
Good	Naive CD4	DDA1	0.054	0.34	0.77
Good	Naive CD4	DDAH2	0.0068	0.94	1
Good	Naive CD4	DDB1	-0.011	0.68	0.94
Good	Naive CD4	DDB2	-0.097	0.14	0.6
Good	Naive CD4	DDHD1	0.067	0.081	0.49
Good	Naive CD4	DDHD2	-0.037	0.35	0.78
Good	Naive CD4	DDI2	-0.12	0.05	0.41
Good	Naive CD4	DDIAS	0.23	0.26	0.72
Good	Naive CD4	DDIT3	-0.081	0.16	0.61
Good	Naive CD4	DDIT4	-0.031	0.87	1
Good	Naive CD4	DDOST	-0.0045	0.7	0.95
Good	Naive CD4	DDR1	-0.045	0.72	0.96
Good	Naive CD4	DDRGK1	-0.028	0.27	0.72
Good	Naive CD4	DDT	-0.52	1	1
Good	Naive CD4	DDTL	0.1	0.35	0.78
Good	Naive CD4	DDX1	-0.035	0.36	0.78
Good	Naive CD4	DDX10	0.0063	0.91	1
Good	Naive CD4	DDX11	0.0052	0.9	1
Good	Naive CD4	DDX11-AS1	-0.49	0.052	0.42
Good	Naive CD4	DDX11L2	-0.29	0.28	0.73
Good	Naive CD4	DDX12P	0.17	0.011	0.25
Good	Naive CD4	DDX17	-0.059	0.24	0.69
Good	Naive CD4	DDX18	0.02	0.73	0.96
Good	Naive CD4	DDX19A	-0.026	0.15	0.6
Good	Naive CD4	DDX19B	-0.05	0.29	0.74
Good	Naive CD4	DDX20	0.08	0.12	0.55
Good	Naive CD4	DDX21	0.035	0.47	0.85
Good	Naive CD4	DDX23	0.03	0.26	0.72
Good	Naive CD4	DDX24	0.02	0.48	0.86
Good	Naive CD4	DDX26B	0.051	0.45	0.84
Good	Naive CD4	DDX27	0.011	0.57	0.9
Good	Naive CD4	DDX28	-0.057	0.36	0.78
Good	Naive CD4	DDX31	-0.041	0.45	0.84
Good	Naive CD4	DDX39A	-0.0037	0.91	1
Good	Naive CD4	DDX3X	0.056	0.2	0.65
Good	Naive CD4	DDX41	-0.014	0.68	0.94
Good	Naive CD4	DDX42	-0.18	0.0074	0.21
Good	Naive CD4	DDX43	0.22	0.15	0.61
Good	Naive CD4	DDX46	0.075	0.088	0.51
Good	Naive CD4	DDX47	-0.023	0.12	0.55
Good	Naive CD4	DDX49	-0.051	0.14	0.59
Good	Naive CD4	DDX5	-0.048	0.3	0.75
Good	Naive CD4	DDX50	-0.032	0.55	0.89
Good	Naive CD4	DDX51	-0.015	0.37	0.79
Good	Naive CD4	DDX52	0.017	1	1
Good	Naive CD4	DDX54	0.013	0.83	1
Good	Naive CD4	DDX55	0.056	0.097	0.52
Good	Naive CD4	DDX56	-0.016	0.6	0.91
Good	Naive CD4	DDX58	0.036	0.29	0.74
Good	Naive CD4	DDX59	0.012	0.67	0.94
Good	Naive CD4	DDX6	-0.033	0.3	0.74
Good	Naive CD4	DDX60	-0.072	0.11	0.55
Good	Naive CD4	DDX60L	0.0013	0.97	1
Good	Naive CD4	DEAF1	0.024	0.65	0.93
Good	Naive CD4	DECR1	-0.031	0.15	0.61
Good	Naive CD4	DECR2	-0.018	0.68	0.94
Good	Naive CD4	DEDD	-0.013	0.64	0.93
Good	Naive CD4	DEDD2	0.047	0.33	0.76
Good	Naive CD4	DEF6	-0.012	0.77	0.97
Good	Naive CD4	DEF8	0.017	0.76	0.97
Good	Naive CD4	DEGS1	-0.029	0.45	0.84
Good	Naive CD4	DEK	0.064	0.2	0.66
Good	Naive CD4	DENND1A	0.12	0.28	0.73
Good	Naive CD4	DENND1B	-0.077	1	1
Good	Naive CD4	DENND1C	0.0035	0.95	1
Good	Naive CD4	DENND2C	0.11	0.75	0.97
Good	Naive CD4	DENND2D	-0.054	0.17	0.63
Good	Naive CD4	DENND3	-0.1	0.21	0.67
Good	Naive CD4	DENND4A	0.061	0.4	0.81
Good	Naive CD4	DENND4B	-0.047	0.25	0.71
Good	Naive CD4	DENND4C	0.14	0.036	0.37
Good	Naive CD4	DENND5A	-0.0017	0.98	1
Good	Naive CD4	DENND6A	-0.083	0.22	0.68
Good	Naive CD4	DENND6B	0.045	0.8	0.98
Good	Naive CD4	DENR	-0.0048	0.88	1
Good	Naive CD4	DEPDC4	-0.22	0.19	0.65
Good	Naive CD4	DEPDC5	0.064	0.51	0.87
Good	Naive CD4	DEPDC7	0.064	0.69	0.94
Good	Naive CD4	DEPTOR	-0.075	0.49	0.86
Good	Naive CD4	DERA	-0.081	0.0088	0.22
Good	Naive CD4	DERL1	0.02	0.47	0.85
Good	Naive CD4	DERL2	-0.0087	0.79	0.98
Good	Naive CD4	DESI1	-0.026	0.51	0.87
Good	Naive CD4	DESI2	0.23	0.0011	0.14
Good	Naive CD4	DET1	-0.068	0.18	0.64
Good	Naive CD4	DEXI	-0.075	0.0027	0.16
Good	Naive CD4	DFFA	-0.0086	0.83	1
Good	Naive CD4	DFFB	-0.0089	0.79	0.98
Good	Naive CD4	DFNA5	-0.016	0.94	1
Good	Naive CD4	DFNB59	-0.11	1	1
Good	Naive CD4	DGAT1	0.019	0.73	0.96
Good	Naive CD4	DGAT2	-0.12	1	1
Good	Naive CD4	DGCR11	0.15	0.5	0.87
Good	Naive CD4	DGCR14	0.051	0.22	0.68
Good	Naive CD4	DGCR2	0.061	0.36	0.78
Good	Naive CD4	DGCR6L	-0.024	0.74	0.96
Good	Naive CD4	DGCR8	-0.037	0.72	0.96
Good	Naive CD4	DGCR9	-0.063	0.74	0.96
Good	Naive CD4	DGKA	-0.006	0.86	1
Good	Naive CD4	DGKD	0.073	0.2	0.65
Good	Naive CD4	DGKE	0.054	0.29	0.74
Good	Naive CD4	DGKH	-0.0091	0.87	1
Good	Naive CD4	DGKQ	0.0064	0.79	0.98
Good	Naive CD4	DGKZ	-0.063	0.14	0.59
Good	Naive CD4	DGUOK	0.03	0.15	0.61
Good	Naive CD4	DGUOK-AS1	-0.038	0.82	0.99
Good	Naive CD4	DHCR24	0.22	0.028	0.33
Good	Naive CD4	DHCR7	0.051	0.19	0.65
Good	Naive CD4	DHDDS	-0.074	0.33	0.76
Good	Naive CD4	DHDH	-0.17	0.29	0.74
Good	Naive CD4	DHFR	-0.22	0.046	0.4
Good	Naive CD4	DHFRL1	0.11	0.1	0.53
Good	Naive CD4	DHODH	0.096	0.0069	0.21
Good	Naive CD4	DHPS	-0.021	0.28	0.73
Good	Naive CD4	DHRS1	0.041	0.49	0.86
Good	Naive CD4	DHRS11	-0.082	0.24	0.69
Good	Naive CD4	DHRS12	-0.078	0.11	0.55
Good	Naive CD4	DHRS13	-0.036	0.23	0.68
Good	Naive CD4	DHRS3	-0.0062	0.88	1
Good	Naive CD4	DHRS4	-0.067	0.33	0.76
Good	Naive CD4	DHRS4-AS1	-0.072	0.11	0.55
Good	Naive CD4	DHRS4L1	0.2	0.077	0.48
Good	Naive CD4	DHRS4L2	-0.01	0.85	1
Good	Naive CD4	DHRS7	0.026	0.51	0.87
Good	Naive CD4	DHRS7B	-0.0042	0.96	1
Good	Naive CD4	DHTKD1	-0.12	0.00027	0.1
Good	Naive CD4	DHX15	0.03	0.3	0.75
Good	Naive CD4	DHX16	0.044	0.096	0.52
Good	Naive CD4	DHX29	0.013	0.84	1
Good	Naive CD4	DHX30	0.024	0.54	0.88
Good	Naive CD4	DHX32	0.078	0.047	0.4
Good	Naive CD4	DHX33	-0.052	0.12	0.55
Good	Naive CD4	DHX34	0.1	0.053	0.42
Good	Naive CD4	DHX35	-0.1	0.13	0.58
Good	Naive CD4	DHX36	0.054	0.19	0.65
Good	Naive CD4	DHX37	-0.00011	1	1
Good	Naive CD4	DHX38	0.026	0.33	0.76
Good	Naive CD4	DHX40	0.027	0.53	0.88
Good	Naive CD4	DHX57	0.089	0.28	0.73
Good	Naive CD4	DHX58	-0.22	0.0027	0.16
Good	Naive CD4	DHX8	-0.036	0.36	0.79
Good	Naive CD4	DHX9	0.052	0.23	0.69
Good	Naive CD4	DIABLO	-0.091	0.027	0.33
Good	Naive CD4	DIAPH1	-0.027	0.71	0.95
Good	Naive CD4	DIAPH2	0.11	0.26	0.72
Good	Naive CD4	DICER1	0.045	0.14	0.6
Good	Naive CD4	DICER1-AS1	-0.092	0.29	0.74
Good	Naive CD4	DIDO1	0.015	0.77	0.97
Good	Naive CD4	DIEXF	0.036	0.57	0.9
Good	Naive CD4	DIMT1	-0.041	0.34	0.77
Good	Naive CD4	DIP2A	0.087	0.047	0.4
Good	Naive CD4	DIP2B	0.11	0.078	0.49
Good	Naive CD4	DIP2C	0.14	0.11	0.54
Good	Naive CD4	DIRC2	-0.027	0.57	0.9
Good	Naive CD4	DIRC3	0.032	0.77	0.97
Good	Naive CD4	DIS3	-0.094	0.00011	0.098
Good	Naive CD4	DIS3L	-0.038	0.37	0.79
Good	Naive CD4	DIS3L2	-0.028	0.65	0.93
Good	Naive CD4	DISC1	-0.069	1	1
Good	Naive CD4	DISC1FP1	0.27	0.34	0.77
Good	Naive CD4	DISP1	0.017	0.83	1
Good	Naive CD4	DIXDC1	0.14	0.2	0.66
Good	Naive CD4	DKC1	-0.015	0.72	0.96
Good	Naive CD4	DKFZP434I0714	0.046	0.59	0.91
Good	Naive CD4	DKFZP586I1420	0.12	0.19	0.65
Good	Naive CD4	DLAT	0.011	0.78	0.98
Good	Naive CD4	DLD	-0.0026	0.94	1
Good	Naive CD4	DLEC1	0.033	1	1
Good	Naive CD4	DLEU1	-0.027	0.55	0.89
Good	Naive CD4	DLEU2	-0.24	0.11	0.55
Good	Naive CD4	DLEU2L	0.081	0.7	0.95
Good	Naive CD4	DLG1	-0.0031	0.95	1
Good	Naive CD4	DLG2	0.15	0.47	0.85
Good	Naive CD4	DLG3	-0.097	0.3	0.75
Good	Naive CD4	DLG4	0.14	0.25	0.71
Good	Naive CD4	DLGAP1-AS1	-0.26	0.034	0.36
Good	Naive CD4	DLGAP4	-0.083	1	1
Good	Naive CD4	DLGAP4-AS1	0.13	0.38	0.8
Good	Naive CD4	DLK2	0.037	0.9	1
Good	Naive CD4	DLL1	0.027	0.78	0.98
Good	Naive CD4	DLST	-0.26	0.0011	0.14
Good	Naive CD4	DLSTP1	0.34	0.18	0.63
Good	Naive CD4	DMAP1	0.0071	0.89	1
Good	Naive CD4	DMPK	-0.24	0.095	0.52
Good	Naive CD4	DMTF1	-0.01	0.7	0.95
Good	Naive CD4	DMTN	-0.2	0.016	0.27
Good	Naive CD4	DMWD	-0.21	0.0095	0.23
Good	Naive CD4	DMXL1	-0.031	0.49	0.86
Good	Naive CD4	DMXL2	0.076	0.61	0.92
Good	Naive CD4	DNA2	-0.35	0.025	0.31
Good	Naive CD4	DNAAF2	-0.04	0.37	0.79
Good	Naive CD4	DNAAF5	-0.14	0.0067	0.2
Good	Naive CD4	DNAH1	0.075	0.37	0.79
Good	Naive CD4	DNAH10	0.55	0.56	0.89
Good	Naive CD4	DNAH11	-0.072	0.7	0.95
Good	Naive CD4	DNAH12	0.3	0.44	0.83
Good	Naive CD4	DNAH17	-0.00048	1	1
Good	Naive CD4	DNAH3	-0.13	0.21	0.67
Good	Naive CD4	DNAH6	0.069	0.41	0.81
Good	Naive CD4	DNAI2	0.19	0.16	0.62
Good	Naive CD4	DNAJA1	0.098	0.0044	0.17
Good	Naive CD4	DNAJA2	-0.033	0.45	0.84
Good	Naive CD4	DNAJA3	-0.031	0.24	0.7
Good	Naive CD4	DNAJA4	0.081	0.15	0.61
Good	Naive CD4	DNAJB1	-0.076	0.37	0.79
Good	Naive CD4	DNAJB11	-0.036	0.17	0.63
Good	Naive CD4	DNAJB12	-0.021	0.38	0.8
Good	Naive CD4	DNAJB13	0.17	0.25	0.7
Good	Naive CD4	DNAJB14	-0.009	0.81	0.99
Good	Naive CD4	DNAJB2	-0.18	0.36	0.79
Good	Naive CD4	DNAJB4	0.14	1	1
Good	Naive CD4	DNAJB5	-0.16	1	1
Good	Naive CD4	DNAJB6	-0.015	1	1
Good	Naive CD4	DNAJB7	-0.38	0.2	0.66
Good	Naive CD4	DNAJB9	-0.025	0.74	0.97
Good	Naive CD4	DNAJC1	-0.0079	0.87	1
Good	Naive CD4	DNAJC10	0.053	0.2	0.66
Good	Naive CD4	DNAJC11	-0.023	0.38	0.79
Good	Naive CD4	DNAJC13	0.006	0.94	1
Good	Naive CD4	DNAJC14	-0.027	0.58	0.9
Good	Naive CD4	DNAJC15	0.037	0.18	0.63
Good	Naive CD4	DNAJC16	0.078	0.11	0.54
Good	Naive CD4	DNAJC17	0.023	0.69	0.94
Good	Naive CD4	DNAJC18	-0.11	0.36	0.78
Good	Naive CD4	DNAJC19	-0.032	0.19	0.64
Good	Naive CD4	DNAJC2	0.043	0.069	0.47
Good	Naive CD4	DNAJC21	-0.011	0.83	1
Good	Naive CD4	DNAJC24	-0.061	0.28	0.73
Good	Naive CD4	DNAJC25	-0.037	0.57	0.9
Good	Naive CD4	DNAJC27	-0.07	0.29	0.74
Good	Naive CD4	DNAJC27-AS1	0.094	0.56	0.9
Good	Naive CD4	DNAJC28	0.072	0.83	1
Good	Naive CD4	DNAJC3	0.035	0.49	0.86
Good	Naive CD4	DNAJC3-AS1	0.093	0.31	0.75
Good	Naive CD4	DNAJC30	0.063	0.08	0.49
Good	Naive CD4	DNAJC4	0.03	0.35	0.78
Good	Naive CD4	DNAJC5	-0.0094	0.83	0.99
Good	Naive CD4	DNAJC6	-0.053	0.69	0.95
Good	Naive CD4	DNAJC7	-0.065	0.28	0.73
Good	Naive CD4	DNAJC8	-0.019	0.12	0.56
Good	Naive CD4	DNAJC9	0.018	1	1
Good	Naive CD4	DNAJC9-AS1	0.36	0.022	0.3
Good	Naive CD4	DNAL1	-0.042	0.66	0.93
Good	Naive CD4	DNAL4	-0.089	0.25	0.71
Good	Naive CD4	DNASE1	0.11	0.26	0.71
Good	Naive CD4	DNASE1L1	-0.15	0.15	0.61
Good	Naive CD4	DNASE2	-0.07	0.0014	0.14
Good	Naive CD4	DND1	0.26	0.00027	0.1
Good	Naive CD4	DNHD1	-0.0014	0.98	1
Good	Naive CD4	DNLZ	0.11	0.19	0.65
Good	Naive CD4	DNM1L	-0.0076	0.85	1
Good	Naive CD4	DNM1P46	-0.16	0.29	0.74
Good	Naive CD4	DNM2	0.056	0.044	0.4
Good	Naive CD4	DNM3	-0.18	0.46	0.85
Good	Naive CD4	DNMBP	0.65	0.00078	0.13
Good	Naive CD4	DNMT1	-0.0042	0.76	0.97
Good	Naive CD4	DNMT3A	-0.055	0.34	0.77
Good	Naive CD4	DNMT3B	0.5	0.18	0.64
Good	Naive CD4	DNPEP	0.028	0.45	0.84
Good	Naive CD4	DNPH1	0.049	0.48	0.86
Good	Naive CD4	DNTT	0.26	0.25	0.7
Good	Naive CD4	DNTTIP1	-0.069	0.36	0.78
Good	Naive CD4	DNTTIP2	0.022	0.58	0.91
Good	Naive CD4	DOC2GP	0.23	0.076	0.48
Good	Naive CD4	DOCK10	0.096	0.015	0.27
Good	Naive CD4	DOCK11	0.072	0.26	0.72
Good	Naive CD4	DOCK2	0.022	0.53	0.88
Good	Naive CD4	DOCK3	0.085	0.59	0.91
Good	Naive CD4	DOCK7	-0.13	0.056	0.43
Good	Naive CD4	DOCK8	0.014	0.61	0.92
Good	Naive CD4	DOCK9	0.049	0.51	0.87
Good	Naive CD4	DOCK9-AS2	-0.12	0.052	0.42
Good	Naive CD4	DOHH	0.099	0.17	0.62
Good	Naive CD4	DOK1	0.067	0.85	1
Good	Naive CD4	DOK2	-0.035	0.73	0.96
Good	Naive CD4	DOK4	0.14	0.22	0.68
Good	Naive CD4	DOK6	-0.48	0.58	0.9
Good	Naive CD4	DOLK	0.13	0.059	0.44
Good	Naive CD4	DOLPP1	0.016	0.67	0.94
Good	Naive CD4	DONSON	-0.087	0.046	0.4
Good	Naive CD4	DOPEY1	0.028	0.7	0.95
Good	Naive CD4	DOPEY2	0.026	0.72	0.96
Good	Naive CD4	DOT1L	0.04	0.78	0.98
Good	Naive CD4	DPAGT1	0.016	0.69	0.95
Good	Naive CD4	DPCD	-0.25	0.11	0.55
Good	Naive CD4	DPEP2	0.011	0.9	1
Good	Naive CD4	DPEP3	-0.013	0.95	1
Good	Naive CD4	DPF2	0.025	0.43	0.82
Good	Naive CD4	DPH1	-0.024	0.6	0.91
Good	Naive CD4	DPH2	-0.013	0.76	0.97
Good	Naive CD4	DPH3	0.0049	0.84	1
Good	Naive CD4	DPH3P1	0.12	0.67	0.94
Good	Naive CD4	DPH5	0.021	0.44	0.84
Good	Naive CD4	DPH6	-0.057	0.24	0.7
Good	Naive CD4	DPH7	-0.056	0.26	0.72
Good	Naive CD4	DPM1	-0.018	0.7	0.95
Good	Naive CD4	DPM2	-0.012	0.83	1
Good	Naive CD4	DPM3	0.12	0.023	0.31
Good	Naive CD4	DPP3	-0.067	0.31	0.75
Good	Naive CD4	DPP4	0.04	0.61	0.92
Good	Naive CD4	DPP7	0.058	0.19	0.64
Good	Naive CD4	DPP8	0.014	0.7	0.95
Good	Naive CD4	DPP9	0.033	0.15	0.6
Good	Naive CD4	DPPA4	-0.067	0.73	0.96
Good	Naive CD4	DPY19L1	-0.052	0.59	0.91
Good	Naive CD4	DPY19L1P1	-0.28	0.047	0.4
Good	Naive CD4	DPY19L2	0.17	0.42	0.82
Good	Naive CD4	DPY19L2P2	-0.1	0.11	0.55
Good	Naive CD4	DPY19L3	0.16	0.3	0.74
Good	Naive CD4	DPY19L4	-0.081	0.015	0.27
Good	Naive CD4	DPY30	-0.024	0.52	0.88
Good	Naive CD4	DPYD	0.045	0.28	0.73
Good	Naive CD4	DPYSL2	-0.025	0.44	0.84
Good	Naive CD4	DPYSL4	-0.15	0.16	0.61
Good	Naive CD4	DR1	0.054	0.29	0.74
Good	Naive CD4	DRAM1	-0.047	0.69	0.95
Good	Naive CD4	DRAM2	0.013	1	1
Good	Naive CD4	DRAP1	0.11	0.036	0.37
Good	Naive CD4	DRG1	-0.082	0.043	0.39
Good	Naive CD4	DRG2	-0.0049	0.92	1
Good	Naive CD4	DRICH1	0.3	0.22	0.68
Good	Naive CD4	DROSHA	0.016	0.76	0.97
Good	Naive CD4	DSC1	0.28	0.021	0.3
Good	Naive CD4	DSCR3	-0.014	0.67	0.94
Good	Naive CD4	DSCR9	-0.2	0.16	0.62
Good	Naive CD4	DSE	-0.24	0.26	0.71
Good	Naive CD4	DSEL	-0.33	0.12	0.55
Good	Naive CD4	DSN1	0.016	0.8	0.98
Good	Naive CD4	DST	0.079	0.48	0.86
Good	Naive CD4	DSTN	-0.0029	0.88	1
Good	Naive CD4	DSTNP2	-0.2	0.094	0.52
Good	Naive CD4	DSTYK	-0.013	0.78	0.98
Good	Naive CD4	DTD1	-0.12	0.065	0.45
Good	Naive CD4	DTD2	-0.05	1	1
Good	Naive CD4	DTNB	0.056	0.29	0.74
Good	Naive CD4	DTNBP1	-0.051	0.33	0.76
Good	Naive CD4	DTWD1	0.073	0.41	0.82
Good	Naive CD4	DTWD2	0.02	0.85	1
Good	Naive CD4	DTX1	-0.022	0.87	1
Good	Naive CD4	DTX2	0.08	0.037	0.37
Good	Naive CD4	DTX2P1-UPK3BP1-PMS2P11	-0.12	0.26	0.72
Good	Naive CD4	DTX3	-0.27	0.0071	0.21
Good	Naive CD4	DTX3L	0.14	0.045	0.4
Good	Naive CD4	DTX4	0.39	0.3	0.75
Good	Naive CD4	DTYMK	0.0097	0.77	0.97
Good	Naive CD4	DUOX1	0.037	0.41	0.82
Good	Naive CD4	DUS1L	-0.024	0.43	0.83
Good	Naive CD4	DUS2	-0.094	0.17	0.63
Good	Naive CD4	DUS3L	-0.028	0.59	0.91
Good	Naive CD4	DUS4L	-0.22	0.06	0.44
Good	Naive CD4	DUSP1	-0.31	0.29	0.74
Good	Naive CD4	DUSP10	-0.12	0.075	0.48
Good	Naive CD4	DUSP11	-0.072	0.037	0.37
Good	Naive CD4	DUSP12	-0.079	0.2	0.65
Good	Naive CD4	DUSP14	0.12	0.11	0.55
Good	Naive CD4	DUSP16	0.005	0.96	1
Good	Naive CD4	DUSP18	0.075	0.34	0.77
Good	Naive CD4	DUSP19	0.11	0.47	0.85
Good	Naive CD4	DUSP2	-0.11	0.52	0.88
Good	Naive CD4	DUSP22	-0.038	0.13	0.58
Good	Naive CD4	DUSP23	0.092	0.092	0.52
Good	Naive CD4	DUSP28	-0.093	0.12	0.55
Good	Naive CD4	DUSP3	0.011	0.82	0.99
Good	Naive CD4	DUSP5	-0.27	0.12	0.56
Good	Naive CD4	DUSP6	-0.29	0.24	0.7
Good	Naive CD4	DUSP7	0.0085	0.84	1
Good	Naive CD4	DUSP8	0.025	0.9	1
Good	Naive CD4	DUT	-0.019	0.59	0.91
Good	Naive CD4	DVL1	-0.22	0.043	0.39
Good	Naive CD4	DVL2	0.026	0.63	0.92
Good	Naive CD4	DVL3	-0.0054	0.84	1
Good	Naive CD4	DXO	0.063	0.29	0.74
Good	Naive CD4	DYM	0.052	0.11	0.54
Good	Naive CD4	DYNC1H1	0.011	0.89	1
Good	Naive CD4	DYNC1I2	0.061	0.13	0.57
Good	Naive CD4	DYNC1LI1	-0.093	0.055	0.43
Good	Naive CD4	DYNC1LI2	0.053	0.21	0.66
Good	Naive CD4	DYNC2H1	-0.023	0.94	1
Good	Naive CD4	DYNC2LI1	-0.046	0.49	0.86
Good	Naive CD4	DYNLL1	0.059	0.0041	0.17
Good	Naive CD4	DYNLL2	-0.34	0.37	0.79
Good	Naive CD4	DYNLRB1	-0.0022	0.92	1
Good	Naive CD4	DYNLT1	0.036	1	1
Good	Naive CD4	DYNLT3	-0.021	0.66	0.94
Good	Naive CD4	DYRK1A	-0.047	0.36	0.78
Good	Naive CD4	DYRK1B	-0.16	0.01	0.24
Good	Naive CD4	DYRK2	0.013	0.81	0.99
Good	Naive CD4	DYRK4	-0.12	0.13	0.58
Good	Naive CD4	DZANK1	0.16	0.073	0.48
Good	Naive CD4	DZIP3	-0.035	1	1
Good	Naive CD4	E2F1	-0.26	0.013	0.25
Good	Naive CD4	E2F3	-0.22	0.061	0.45
Good	Naive CD4	E2F4	-0.045	0.1	0.54
Good	Naive CD4	E2F5	0.29	0.069	0.47
Good	Naive CD4	E2F6	0.14	0.0016	0.14
Good	Naive CD4	E4F1	-0.001	0.99	1
Good	Naive CD4	EAF1	0.12	0.3	0.75
Good	Naive CD4	EAF2	-0.022	0.71	0.96
Good	Naive CD4	EAPP	-0.023	0.55	0.89
Good	Naive CD4	EARS2	-0.011	0.85	1
Good	Naive CD4	EBAG9	-0.12	0.012	0.25
Good	Naive CD4	EBF4	-0.28	0.47	0.85
Good	Naive CD4	EBLN2	-0.21	0.033	0.35
Good	Naive CD4	EBLN3	-0.05	0.37	0.79
Good	Naive CD4	EBNA1BP2	-0.072	0.47	0.86
Good	Naive CD4	EBP	-0.024	0.61	0.92
Good	Naive CD4	EBPL	-0.083	0.26	0.72
Good	Naive CD4	ECD	-0.0052	0.78	0.98
Good	Naive CD4	ECE1	-0.0077	0.89	1
Good	Naive CD4	ECE2	-0.085	0.34	0.77
Good	Naive CD4	ECH1	0.017	0.69	0.94
Good	Naive CD4	ECHDC1	-0.09	0.0072	0.21
Good	Naive CD4	ECHDC2	0.018	0.5	0.87
Good	Naive CD4	ECHDC3	-0.15	0.16	0.62
Good	Naive CD4	ECHS1	-0.04	0.36	0.79
Good	Naive CD4	ECI1	-0.069	1	1
Good	Naive CD4	ECI2	0.085	0.12	0.56
Good	Naive CD4	ECSIT	0.0008	0.98	1
Good	Naive CD4	ECT2	0.35	0.021	0.3
Good	Naive CD4	ECT2L	0.2	0.21	0.67
Good	Naive CD4	EDA	0.15	0.021	0.3
Good	Naive CD4	EDA2R	0.67	0.25	0.71
Good	Naive CD4	EDAR	-0.062	0.37	0.79
Good	Naive CD4	EDC3	0.061	0.28	0.73
Good	Naive CD4	EDC4	0.074	0.17	0.63
Good	Naive CD4	EDEM1	0.068	0.48	0.86
Good	Naive CD4	EDEM2	-0.1	0.012	0.25
Good	Naive CD4	EDEM3	0.17	0.0031	0.16
Good	Naive CD4	EDF1	0.027	1	1
Good	Naive CD4	EDNRB-AS1	0.055	0.87	1
Good	Naive CD4	EDRF1	0.013	0.71	0.95
Good	Naive CD4	EDRF1-AS1	-0.12	0.51	0.87
Good	Naive CD4	EEA1	-0.013	0.88	1
Good	Naive CD4	EED	0.09	0.049	0.41
Good	Naive CD4	EEF1A1	-0.13	0.004	0.17
Good	Naive CD4	EEF1B2	-0.17	0.0025	0.15
Good	Naive CD4	EEF1D	-0.06	0.23	0.69
Good	Naive CD4	EEF1E1	-0.046	0.54	0.89
Good	Naive CD4	EEF1G	-0.077	0.003	0.16
Good	Naive CD4	EEF2	-0.069	0.64	0.93
Good	Naive CD4	EEF2K	0.0059	0.94	1
Good	Naive CD4	EEF2KMT	0.0018	0.97	1
Good	Naive CD4	EEFSEC	0.087	0.11	0.55
Good	Naive CD4	EEPD1	-0.15	0.24	0.7
Good	Naive CD4	EFCAB11	-0.15	0.16	0.61
Good	Naive CD4	EFCAB13	-0.024	0.82	0.99
Good	Naive CD4	EFCAB14	0.0015	0.97	1
Good	Naive CD4	EFCAB2	0.18	0.11	0.54
Good	Naive CD4	EFCAB5	-0.031	0.83	0.99
Good	Naive CD4	EFCAB6	-0.74	0.18	0.63
Good	Naive CD4	EFCAB7	0.085	0.059	0.44
Good	Naive CD4	EFCC1	0.34	0.2	0.65
Good	Naive CD4	EFEMP2	-0.047	0.43	0.83
Good	Naive CD4	EFHC1	-0.17	0.1	0.53
Good	Naive CD4	EFHC2	0.11	0.33	0.77
Good	Naive CD4	EFHD1	0.2	0.025	0.31
Good	Naive CD4	EFHD2	-0.057	0.2	0.65
Good	Naive CD4	EFNA1	0.3	0.013	0.25
Good	Naive CD4	EFNA3	-0.13	0.39	0.8
Good	Naive CD4	EFNA4	-0.029	0.76	0.97
Good	Naive CD4	EFNB1	0.073	0.2	0.65
Good	Naive CD4	EFR3A	-0.002	0.96	1
Good	Naive CD4	EFR3B	0.0016	0.99	1
Good	Naive CD4	EFTUD1	0.026	0.6	0.91
Good	Naive CD4	EFTUD2	-0.013	0.61	0.92
Good	Naive CD4	EGLN1	0.085	0.00014	0.098
Good	Naive CD4	EGLN3	-0.28	0.32	0.75
Good	Naive CD4	EHBP1	0.016	0.79	0.98
Good	Naive CD4	EHBP1L1	0.062	0.082	0.49
Good	Naive CD4	EHD1	0.053	0.19	0.65
Good	Naive CD4	EHD3	-0.04	0.78	0.98
Good	Naive CD4	EHD4	-0.063	0.15	0.61
Good	Naive CD4	EHHADH	0.05	0.78	0.98
Good	Naive CD4	EHMT1	0.042	0.31	0.75
Good	Naive CD4	EHMT2	0.066	0.12	0.56
Good	Naive CD4	EI24	-0.034	0.26	0.72
Good	Naive CD4	EID1	-0.16	0.019	0.29
Good	Naive CD4	EID2	0.027	0.69	0.95
Good	Naive CD4	EID2B	-0.038	0.69	0.94
Good	Naive CD4	EID3	-0.1	0.018	0.28
Good	Naive CD4	EIF1	-0.064	0.46	0.85
Good	Naive CD4	EIF1AD	0.15	0.1	0.53
Good	Naive CD4	EIF1AX	-0.077	0.36	0.79
Good	Naive CD4	EIF1AX-AS1	0.013	0.96	1
Good	Naive CD4	EIF1B	-0.046	0.25	0.7
Good	Naive CD4	EIF1B-AS1	-0.18	0.1	0.53
Good	Naive CD4	EIF2A	-0.0066	0.89	1
Good	Naive CD4	EIF2AK1	9.40E-06	1	1
Good	Naive CD4	EIF2AK2	0.0086	0.41	0.82
Good	Naive CD4	EIF2AK3	0.086	0.26	0.72
Good	Naive CD4	EIF2AK4	-0.053	0.05	0.41
Good	Naive CD4	EIF2B1	-0.083	0.013	0.25
Good	Naive CD4	EIF2B2	-0.00044	0.99	1
Good	Naive CD4	EIF2B3	0.024	0.72	0.96
Good	Naive CD4	EIF2B4	0.0007	0.99	1
Good	Naive CD4	EIF2B5	-0.043	0.11	0.54
Good	Naive CD4	EIF2D	-0.076	0.059	0.44
Good	Naive CD4	EIF2S1	-0.0097	0.77	0.97
Good	Naive CD4	EIF2S2	-0.017	0.6	0.91
Good	Naive CD4	EIF2S3	-0.053	0.17	0.62
Good	Naive CD4	EIF3A	0.0015	0.96	1
Good	Naive CD4	EIF3B	0.024	0.4	0.81
Good	Naive CD4	EIF3D	-0.038	0.28	0.73
Good	Naive CD4	EIF3E	-0.078	0.039	0.38
Good	Naive CD4	EIF3F	-0.028	0.27	0.72
Good	Naive CD4	EIF3G	0.024	0.55	0.89
Good	Naive CD4	EIF3H	-0.049	0.16	0.61
Good	Naive CD4	EIF3I	-0.026	0.068	0.47
Good	Naive CD4	EIF3J	0.052	0.36	0.78
Good	Naive CD4	EIF3J-AS1	-0.056	0.096	0.52
Good	Naive CD4	EIF3K	-0.042	1	1
Good	Naive CD4	EIF3L	-0.057	0.003	0.16
Good	Naive CD4	EIF3M	-0.036	0.11	0.55
Good	Naive CD4	EIF4A2	0.0038	0.89	1
Good	Naive CD4	EIF4A3	0.0024	0.96	1
Good	Naive CD4	EIF4B	-0.036	0.0044	0.17
Good	Naive CD4	EIF4E	-0.031	0.11	0.54
Good	Naive CD4	EIF4E2	0.016	0.59	0.91
Good	Naive CD4	EIF4E3	-0.017	0.65	0.93
Good	Naive CD4	EIF4EBP1	0.056	0.38	0.79
Good	Naive CD4	EIF4EBP2	-0.0083	0.9	1
Good	Naive CD4	EIF4ENIF1	-0.018	0.68	0.94
Good	Naive CD4	EIF4G1	-0.016	0.79	0.98
Good	Naive CD4	EIF4G2	-0.0096	0.8	0.98
Good	Naive CD4	EIF4G3	0.031	0.57	0.9
Good	Naive CD4	EIF4H	0.03	0.34	0.77
Good	Naive CD4	EIF5	0.028	0.51	0.87
Good	Naive CD4	EIF5A	0.078	0.34	0.77
Good	Naive CD4	EIF5A2	0.017	0.88	1
Good	Naive CD4	EIF5B	0.093	0.021	0.3
Good	Naive CD4	EIF6	-0.027	0.14	0.59
Good	Naive CD4	ELAC1	-0.14	0.05	0.41
Good	Naive CD4	ELAC2	0.024	0.41	0.81
Good	Naive CD4	ELAVL1	-0.056	0.14	0.59
Good	Naive CD4	ELF1	-0.042	0.12	0.55
Good	Naive CD4	ELF2	0.011	0.81	0.99
Good	Naive CD4	ELF4	-0.12	0.027	0.33
Good	Naive CD4	ELK1	-0.019	0.78	0.98
Good	Naive CD4	ELK3	0.014	0.77	0.97
Good	Naive CD4	ELK4	-0.018	0.73	0.96
Good	Naive CD4	ELL	0.16	0.0086	0.22
Good	Naive CD4	ELL2	0.087	0.51	0.87
Good	Naive CD4	ELL3	-0.085	0.27	0.73
Good	Naive CD4	ELMO1	0.0079	0.84	1
Good	Naive CD4	ELMO1-AS1	0.47	0.29	0.74
Good	Naive CD4	ELMO2	-0.04	0.19	0.65
Good	Naive CD4	ELMO3	0.018	0.88	1
Good	Naive CD4	ELMOD2	-0.023	0.65	0.93
Good	Naive CD4	ELMOD3	0.024	0.54	0.89
Good	Naive CD4	ELMSAN1	0.0046	0.84	1
Good	Naive CD4	ELOF1	0.04	0.59	0.91
Good	Naive CD4	ELOVL1	-0.039	0.1	0.53
Good	Naive CD4	ELOVL4	-0.11	0.55	0.89
Good	Naive CD4	ELOVL5	0.07	0.0016	0.14
Good	Naive CD4	ELOVL6	0.05	0.87	1
Good	Naive CD4	ELP2	-0.033	0.29	0.74
Good	Naive CD4	ELP3	0.019	0.53	0.88
Good	Naive CD4	ELP4	-0.079	0.17	0.63
Good	Naive CD4	ELP5	-0.0086	0.71	0.95
Good	Naive CD4	ELP6	0.011	0.75	0.97
Good	Naive CD4	EMB	-0.05	0.31	0.75
Good	Naive CD4	EMBP1	0.068	0.29	0.74
Good	Naive CD4	EMC1	0.031	0.17	0.63
Good	Naive CD4	EMC10	-0.064	0.17	0.63
Good	Naive CD4	EMC2	-0.095	0.078	0.48
Good	Naive CD4	EMC3	-0.059	0.007	0.21
Good	Naive CD4	EMC3-AS1	-0.029	0.74	0.97
Good	Naive CD4	EMC4	-0.019	0.36	0.78
Good	Naive CD4	EMC7	-0.039	0.32	0.75
Good	Naive CD4	EMC8	0.01	0.82	0.99
Good	Naive CD4	EMC9	-0.022	0.61	0.92
Good	Naive CD4	EMD	-0.056	0.16	0.62
Good	Naive CD4	EME1	0.61	0.061	0.44
Good	Naive CD4	EME2	0.048	0.75	0.97
Good	Naive CD4	EMG1	0.024	0.29	0.74
Good	Naive CD4	EMILIN1	-0.21	0.32	0.75
Good	Naive CD4	EMILIN2	0.064	0.5	0.86
Good	Naive CD4	EML2	0.036	0.56	0.9
Good	Naive CD4	EML3	-0.094	0.0013	0.14
Good	Naive CD4	EML4	0.04	0.35	0.78
Good	Naive CD4	EML5	0.31	0.11	0.55
Good	Naive CD4	EMP3	0.11	0.058	0.44
Good	Naive CD4	ENC1	-0.44	0.37	0.79
Good	Naive CD4	ENDOD1	-0.034	0.61	0.91
Good	Naive CD4	ENDOG	0.084	0.56	0.9
Good	Naive CD4	ENDOV	0.012	0.82	0.99
Good	Naive CD4	ENG	0.053	0.16	0.61
Good	Naive CD4	ENGASE	0.15	0.052	0.42
Good	Naive CD4	ENKD1	0.22	1	1
Good	Naive CD4	ENO1	-0.008	0.79	0.98
Good	Naive CD4	ENO1-AS1	-0.079	0.57	0.9
Good	Naive CD4	ENO2	0.016	0.79	0.98
Good	Naive CD4	ENO3	-0.09	0.21	0.67
Good	Naive CD4	ENOPH1	-0.086	0.085	0.5
Good	Naive CD4	ENOSF1	-0.011	0.9	1
Good	Naive CD4	ENOX2	0.019	0.76	0.97
Good	Naive CD4	ENPP2	0.014	0.8	0.98
Good	Naive CD4	ENPP3	0.22	0.2	0.66
Good	Naive CD4	ENPP4	0.12	0.089	0.51
Good	Naive CD4	ENPP5	-0.096	0.64	0.93
Good	Naive CD4	ENSA	0.039	0.31	0.75
Good	Naive CD4	ENTHD1	0.27	1	1
Good	Naive CD4	ENTHD2	-0.072	0.041	0.38
Good	Naive CD4	ENTPD1	0.23	0.00023	0.1
Good	Naive CD4	ENTPD1-AS1	0.051	0.69	0.95
Good	Naive CD4	ENTPD3-AS1	-0.0044	0.95	1
Good	Naive CD4	ENTPD4	0.11	0.035	0.36
Good	Naive CD4	ENTPD5	0.088	0.72	0.96
Good	Naive CD4	ENTPD6	0.071	0.002	0.15
Good	Naive CD4	ENTPD7	-0.18	0.067	0.46
Good	Naive CD4	ENY2	-0.028	0.37	0.79
Good	Naive CD4	EOGT	0.12	0.11	0.55
Good	Naive CD4	EOMES	0.0025	0.98	1
Good	Naive CD4	EP300	-0.029	0.56	0.9
Good	Naive CD4	EP400	-0.069	0.32	0.75
Good	Naive CD4	EP400NL	0.15	1	1
Good	Naive CD4	EPB41	0.022	0.6	0.91
Good	Naive CD4	EPB41L2	0.12	0.49	0.86
Good	Naive CD4	EPB41L3	0.13	0.074	0.48
Good	Naive CD4	EPB41L4A	-0.12	1	1
Good	Naive CD4	EPB41L4A-AS1	0.049	0.56	0.9
Good	Naive CD4	EPB41L5	-0.14	0.23	0.69
Good	Naive CD4	EPC1	-0.12	0.046	0.4
Good	Naive CD4	EPC2	-0.15	0.24	0.7
Good	Naive CD4	EPDR1	-0.034	0.85	1
Good	Naive CD4	EPG5	0.14	0.013	0.25
Good	Naive CD4	EPGN	0.44	1	1
Good	Naive CD4	EPHA1	0.022	0.8	0.98
Good	Naive CD4	EPHA1-AS1	-0.009	0.72	0.96
Good	Naive CD4	EPHA4	0.015	0.94	1
Good	Naive CD4	EPHB3	-0.097	0.82	0.99
Good	Naive CD4	EPHB4	-0.051	0.72	0.96
Good	Naive CD4	EPHB6	0.081	1	1
Good	Naive CD4	EPHX1	-0.051	0.46	0.84
Good	Naive CD4	EPHX2	0.052	0.095	0.52
Good	Naive CD4	EPM2A	-0.076	0.31	0.75
Good	Naive CD4	EPM2AIP1	0.049	0.45	0.84
Good	Naive CD4	EPN1	-0.071	0.4	0.81
Good	Naive CD4	EPN2	0.085	0.38	0.8
Good	Naive CD4	EPOR	0.041	0.42	0.82
Good	Naive CD4	EPPK1	0.11	0.21	0.67
Good	Naive CD4	EPRS	-0.017	0.19	0.64
Good	Naive CD4	EPS15	0.011	0.85	1
Good	Naive CD4	EPS15L1	-0.019	0.79	0.98
Good	Naive CD4	EPS8	0.2	1	1
Good	Naive CD4	EPS8L2	-0.028	0.65	0.93
Good	Naive CD4	EPSTI1	-0.06	0.058	0.44
Good	Naive CD4	EPT1	0.023	0.81	0.99
Good	Naive CD4	ERAL1	-0.0094	0.67	0.94
Good	Naive CD4	ERAP1	0.018	0.62	0.92
Good	Naive CD4	ERAP2	0.078	0.053	0.42
Good	Naive CD4	ERBB2	-0.05	0.68	0.94
Good	Naive CD4	ERBB2IP	0.047	0.43	0.83
Good	Naive CD4	ERBB3	0.054	0.89	1
Good	Naive CD4	ERC1	0.11	0.13	0.58
Good	Naive CD4	ERCC1	-0.0093	0.87	1
Good	Naive CD4	ERCC2	-0.098	0.099	0.53
Good	Naive CD4	ERCC3	-0.018	0.58	0.9
Good	Naive CD4	ERCC4	0.0073	0.88	1
Good	Naive CD4	ERCC5	0.033	0.57	0.9
Good	Naive CD4	ERCC6	0.13	0.28	0.73
Good	Naive CD4	ERCC6L	0.034	0.76	0.97
Good	Naive CD4	ERCC6L2	0.014	0.67	0.94
Good	Naive CD4	ERCC8	-0.12	1	1
Good	Naive CD4	ERF	-0.056	0.68	0.94
Good	Naive CD4	ERGIC1	-0.05	0.22	0.68
Good	Naive CD4	ERGIC2	0.045	0.1	0.53
Good	Naive CD4	ERGIC3	-0.067	0.15	0.61
Good	Naive CD4	ERH	0.19	0.094	0.52
Good	Naive CD4	ERI1	0.033	0.56	0.89
Good	Naive CD4	ERI2	-0.35	0.013	0.25
Good	Naive CD4	ERI3	-0.046	0.078	0.48
Good	Naive CD4	ERICH1	0.072	0.43	0.83
Good	Naive CD4	ERICH6-AS1	-0.066	0.71	0.95
Good	Naive CD4	ERLEC1	-0.029	0.62	0.92
Good	Naive CD4	ERLIN1	0.073	0.15	0.6
Good	Naive CD4	ERLIN2	-0.023	0.8	0.98
Good	Naive CD4	ERMAP	0.095	0.17	0.62
Good	Naive CD4	ERMARD	-0.039	1	1
Good	Naive CD4	ERMN	0.19	0.12	0.55
Good	Naive CD4	ERMP1	-0.11	0.14	0.59
Good	Naive CD4	ERN1	-0.079	0.25	0.7
Good	Naive CD4	ERO1A	0.018	0.69	0.94
Good	Naive CD4	ERO1B	0.043	0.64	0.93
Good	Naive CD4	ERP27	-0.017	1	1
Good	Naive CD4	ERP29	0.08	0.12	0.56
Good	Naive CD4	ERP44	0.0073	0.85	1
Good	Naive CD4	ERRFI1	0.27	0.26	0.72
Good	Naive CD4	ERV3-1	0.11	0.1	0.53
Good	Naive CD4	ERVH48-1	0.088	0.57	0.9
Good	Naive CD4	ERVK13-1	0.011	0.92	1
Good	Naive CD4	ESAM	0.1	1	1
Good	Naive CD4	ESCO1	0.068	0.14	0.59
Good	Naive CD4	ESD	-0.04	0.035	0.36
Good	Naive CD4	ESF1	0.033	0.44	0.84
Good	Naive CD4	ESPNP	-0.19	0.35	0.78
Good	Naive CD4	ESR1	-0.16	0.13	0.58
Good	Naive CD4	ESR2	0.12	0.56	0.89
Good	Naive CD4	ESRP2	0.49	0.015	0.27
Good	Naive CD4	ESRRA	0.016	0.84	1
Good	Naive CD4	ESYT1	0.029	0.49	0.86
Good	Naive CD4	ESYT2	0.056	0.31	0.75
Good	Naive CD4	ETAA1	0.053	0.39	0.81
Good	Naive CD4	ETF1	-0.1	0.021	0.3
Good	Naive CD4	ETFA	-0.033	1	1
Good	Naive CD4	ETFB	-0.071	1	1
Good	Naive CD4	ETFDH	-0.022	0.55	0.89
Good	Naive CD4	ETHE1	-0.039	0.36	0.78
Good	Naive CD4	ETNK1	0.053	0.44	0.84
Good	Naive CD4	ETNK2	-0.052	0.64	0.93
Good	Naive CD4	ETS1	0.16	0.15	0.6
Good	Naive CD4	ETS2	0.14	0.11	0.55
Good	Naive CD4	ETV3	-0.11	0.4	0.81
Good	Naive CD4	ETV6	-0.092	0.19	0.64
Good	Naive CD4	ETV7	-0.028	0.84	1
Good	Naive CD4	EVA1C	0.093	0.4	0.81
Good	Naive CD4	EVI2A	-0.052	0.44	0.84
Good	Naive CD4	EVI2B	-0.071	0.22	0.68
Good	Naive CD4	EVI5	-0.14	0.67	0.94
Good	Naive CD4	EVI5L	-0.1	0.25	0.71
Good	Naive CD4	EVL	-0.041	0.35	0.78
Good	Naive CD4	EWSR1	-0.032	0.45	0.84
Good	Naive CD4	EXD2	0.015	0.62	0.92
Good	Naive CD4	EXD3	0.15	0.079	0.49
Good	Naive CD4	EXO5	-0.033	0.72	0.96
Good	Naive CD4	EXOC1	0.053	0.27	0.73
Good	Naive CD4	EXOC2	0.024	0.5	0.86
Good	Naive CD4	EXOC3	0.013	0.77	0.97
Good	Naive CD4	EXOC3-AS1	-0.049	0.58	0.9
Good	Naive CD4	EXOC4	0.07	0.32	0.76
Good	Naive CD4	EXOC5	0.034	0.43	0.82
Good	Naive CD4	EXOC6	0.01	0.77	0.97
Good	Naive CD4	EXOC6B	0.18	0.035	0.36
Good	Naive CD4	EXOC7	-0.0051	0.88	1
Good	Naive CD4	EXOC8	0.2	0.031	0.35
Good	Naive CD4	EXOG	0.16	0.013	0.26
Good	Naive CD4	EXOSC1	-0.047	0.25	0.71
Good	Naive CD4	EXOSC10	-0.0049	0.9	1
Good	Naive CD4	EXOSC2	-0.053	0.31	0.75
Good	Naive CD4	EXOSC3	0.073	0.17	0.63
Good	Naive CD4	EXOSC4	0.1	1	1
Good	Naive CD4	EXOSC5	0.011	0.84	1
Good	Naive CD4	EXOSC6	0.02	0.38	0.79
Good	Naive CD4	EXOSC7	0.011	0.83	0.99
Good	Naive CD4	EXOSC8	-0.022	0.5	0.87
Good	Naive CD4	EXOSC9	-0.033	0.45	0.84
Good	Naive CD4	EXPH5	0.12	0.48	0.86
Good	Naive CD4	EXT1	-0.13	0.11	0.54
Good	Naive CD4	EXT2	0.044	0.23	0.69
Good	Naive CD4	EXTL2	0.024	0.79	0.98
Good	Naive CD4	EXTL3	0.013	0.93	1
Good	Naive CD4	EYA3	-0.033	0.38	0.8
Good	Naive CD4	EYS	-0.035	0.86	1
Good	Naive CD4	EZH1	0.037	0.41	0.81
Good	Naive CD4	EZH2	-0.081	0.46	0.85
Good	Naive CD4	EZR	0.042	0.43	0.83
Good	Naive CD4	F11R	0.073	0.13	0.58
Good	Naive CD4	F13A1	-1.6	5.60E-64	7.00E-60
Good	Naive CD4	F2RL1	0.0083	0.86	1
Good	Naive CD4	F2RL2	0.039	0.86	1
Good	Naive CD4	F5	-0.19	0.16	0.61
Good	Naive CD4	F8	-0.022	0.87	1
Good	Naive CD4	F8A1	-0.09	0.031	0.35
Good	Naive CD4	FAAH	-0.069	0.28	0.73
Good	Naive CD4	FAAH2	0.00072	0.99	1
Good	Naive CD4	FAAP100	0.029	0.26	0.72
Good	Naive CD4	FAAP20	0.005	0.94	1
Good	Naive CD4	FAAP24	0.057	0.57	0.9
Good	Naive CD4	FABP3	-0.24	0.31	0.75
Good	Naive CD4	FABP5	-0.046	0.58	0.9
Good	Naive CD4	FADD	0.049	0.034	0.36
Good	Naive CD4	FADS1	0.17	0.33	0.76
Good	Naive CD4	FADS3	0.11	0.39	0.8
Good	Naive CD4	FAF1	-0.034	0.7	0.95
Good	Naive CD4	FAF2	0.066	0.44	0.83
Good	Naive CD4	FAH	-0.12	1	1
Good	Naive CD4	FAHD1	0.093	1	1
Good	Naive CD4	FAHD2A	-0.13	0.017	0.28
Good	Naive CD4	FAHD2B	-0.052	0.45	0.84
Good	Naive CD4	FAHD2CP	-0.2	0.25	0.7
Good	Naive CD4	FAIM	-0.17	0.048	0.41
Good	Naive CD4	FAM101B	-0.044	0.32	0.75
Good	Naive CD4	FAM102A	0.047	0.26	0.72
Good	Naive CD4	FAM102B	0.11	0.27	0.73
Good	Naive CD4	FAM103A1	-0.24	0.047	0.4
Good	Naive CD4	FAM104A	-0.037	0.25	0.71
Good	Naive CD4	FAM104B	0.046	0.56	0.9
Good	Naive CD4	FAM105A	-0.038	0.46	0.85
Good	Naive CD4	FAM107B	-0.016	0.65	0.93
Good	Naive CD4	FAM109A	0.033	0.79	0.98
Good	Naive CD4	FAM109B	-0.036	0.88	1
Good	Naive CD4	FAM110A	0.044	0.53	0.88
Good	Naive CD4	FAM111A	0.019	0.74	0.96
Good	Naive CD4	FAM114A2	-0.024	0.35	0.78
Good	Naive CD4	FAM117A	-0.15	0.026	0.32
Good	Naive CD4	FAM117B	0.064	0.17	0.63
Good	Naive CD4	FAM118A	-0.0064	0.88	1
Good	Naive CD4	FAM118B	0.023	0.53	0.88
Good	Naive CD4	FAM120A	-0.14	0.004	0.17
Good	Naive CD4	FAM120AOS	-0.06	0.18	0.63
Good	Naive CD4	FAM120B	-0.027	0.52	0.88
Good	Naive CD4	FAM120C	-0.048	0.38	0.79
Good	Naive CD4	FAM122A	0.016	0.52	0.88
Good	Naive CD4	FAM122B	0.0056	0.94	1
Good	Naive CD4	FAM122C	-0.096	0.16	0.61
Good	Naive CD4	FAM126A	0.08	0.011	0.24
Good	Naive CD4	FAM126B	0.018	0.54	0.89
Good	Naive CD4	FAM127A	0.02	0.6	0.91
Good	Naive CD4	FAM127B	0.003	0.93	1
Good	Naive CD4	FAM129A	-0.17	0.023	0.31
Good	Naive CD4	FAM129B	0.03	0.83	0.99
Good	Naive CD4	FAM131A	0.11	0.37	0.79
Good	Naive CD4	FAM133B	0.059	0.33	0.77
Good	Naive CD4	FAM134A	-0.098	0.13	0.58
Good	Naive CD4	FAM134B	0.057	0.3	0.75
Good	Naive CD4	FAM134C	0.012	0.79	0.98
Good	Naive CD4	FAM135A	-0.13	0.2	0.66
Good	Naive CD4	FAM136A	0.033	0.46	0.85
Good	Naive CD4	FAM13A	0.072	0.21	0.67
Good	Naive CD4	FAM13A-AS1	-0.031	1	1
Good	Naive CD4	FAM13B	-0.027	0.7	0.95
Good	Naive CD4	FAM149B1	0.094	0.1	0.53
Good	Naive CD4	FAM153A	-0.13	0.37	0.79
Good	Naive CD4	FAM153B	-0.24	0.16	0.62
Good	Naive CD4	FAM153C	-0.21	0.34	0.77
Good	Naive CD4	FAM156A	0.23	0.076	0.48
Good	Naive CD4	FAM159A	-0.3	0.0068	0.2
Good	Naive CD4	FAM160A2	-0.11	0.039	0.38
Good	Naive CD4	FAM160B1	-0.084	0.078	0.49
Good	Naive CD4	FAM160B2	0.0072	0.86	1
Good	Naive CD4	FAM161A	0.15	0.24	0.7
Good	Naive CD4	FAM161B	-0.068	0.21	0.66
Good	Naive CD4	FAM162A	-0.076	0.13	0.57
Good	Naive CD4	FAM168A	-0.11	0.076	0.48
Good	Naive CD4	FAM168B	0.23	0.038	0.38
Good	Naive CD4	FAM169A	-0.047	0.082	0.49
Good	Naive CD4	FAM171A1	-0.087	1	1
Good	Naive CD4	FAM171A2	0.27	0.23	0.69
Good	Naive CD4	FAM172A	0.019	0.71	0.95
Good	Naive CD4	FAM172BP	0.097	0.67	0.94
Good	Naive CD4	FAM173A	0.088	1	1
Good	Naive CD4	FAM173B	-0.06	0.25	0.71
Good	Naive CD4	FAM174A	-0.029	0.68	0.94
Good	Naive CD4	FAM174B	-0.0093	0.96	1
Good	Naive CD4	FAM175A	-0.084	0.15	0.6
Good	Naive CD4	FAM175B	-0.00093	0.98	1
Good	Naive CD4	FAM177A1	-0.035	0.38	0.8
Good	Naive CD4	FAM178B	0.2	0.49	0.86
Good	Naive CD4	FAM179A	-0.15	0.42	0.82
Good	Naive CD4	FAM179B	-0.017	0.75	0.97
Good	Naive CD4	FAM184A	0.022	0.69	0.95
Good	Naive CD4	FAM184B	-0.075	0.62	0.92
Good	Naive CD4	FAM185A	0.073	0.26	0.72
Good	Naive CD4	FAM186B	0.19	0.68	0.94
Good	Naive CD4	FAM188A	-0.093	0.27	0.72
Good	Naive CD4	FAM189B	-0.25	0.032	0.35
Good	Naive CD4	FAM192A	-0.043	0.14	0.58
Good	Naive CD4	FAM193A	-0.013	0.8	0.98
Good	Naive CD4	FAM193B	0.058	0.37	0.79
Good	Naive CD4	FAM195A	-0.046	1	1
Good	Naive CD4	FAM195B	0.059	0.071	0.47
Good	Naive CD4	FAM199X	0.13	0.023	0.31
Good	Naive CD4	FAM19A1	-0.15	1	1
Good	Naive CD4	FAM19A2	0.021	0.96	1
Good	Naive CD4	FAM200A	-0.027	0.43	0.82
Good	Naive CD4	FAM200B	-0.0077	0.91	1
Good	Naive CD4	FAM201A	-0.054	0.63	0.92
Good	Naive CD4	FAM204A	0.018	0.42	0.82
Good	Naive CD4	FAM206A	0.0081	0.83	1
Good	Naive CD4	FAM207A	0.02	0.78	0.98
Good	Naive CD4	FAM208A	-0.14	0.059	0.44
Good	Naive CD4	FAM208B	-0.011	0.91	1
Good	Naive CD4	FAM20B	0.098	0.23	0.68
Good	Naive CD4	FAM210A	0.11	0.022	0.3
Good	Naive CD4	FAM210B	-0.091	0.027	0.33
Good	Naive CD4	FAM213A	0.02	0.44	0.84
Good	Naive CD4	FAM213B	0.11	0.28	0.73
Good	Naive CD4	FAM214A	-0.044	0.14	0.59
Good	Naive CD4	FAM214B	-0.12	0.29	0.74
Good	Naive CD4	FAM215A	-0.2	0.09	0.51
Good	Naive CD4	FAM216A	-0.059	1	1
Good	Naive CD4	FAM217B	-0.038	0.5	0.86
Good	Naive CD4	FAM218A	-0.24	0.16	0.61
Good	Naive CD4	FAM219A	-0.16	0.31	0.75
Good	Naive CD4	FAM219B	-0.015	0.71	0.95
Good	Naive CD4	FAM21A	0.052	0.18	0.63
Good	Naive CD4	FAM21C	0.052	0.16	0.62
Good	Naive CD4	FAM21EP	-0.27	0.088	0.51
Good	Naive CD4	FAM220A	-0.16	0.34	0.77
Good	Naive CD4	FAM221A	-0.032	0.77	0.98
Good	Naive CD4	FAM222B	0.037	0.54	0.88
Good	Naive CD4	FAM227B	-0.19	0.034	0.36
Good	Naive CD4	FAM228B	-0.1	0.074	0.48
Good	Naive CD4	FAM229B	-0.0027	0.99	1
Good	Naive CD4	FAM24B	0.011	0.93	1
Good	Naive CD4	FAM26F	0.24	1	1
Good	Naive CD4	FAM32A	-0.042	0.17	0.63
Good	Naive CD4	FAM35A	0.057	0.38	0.8
Good	Naive CD4	FAM3A	-0.025	0.57	0.9
Good	Naive CD4	FAM3C	-0.018	0.61	0.91
Good	Naive CD4	FAM43A	0.17	0.023	0.31
Good	Naive CD4	FAM45A	0.006	0.9	1
Good	Naive CD4	FAM46A	0.057	0.065	0.46
Good	Naive CD4	FAM46C	0.47	0.0071	0.21
Good	Naive CD4	FAM49A	-1.3	1	1
Good	Naive CD4	FAM49B	-0.08	0.1	0.53
Good	Naive CD4	FAM50A	-0.059	0.0094	0.23
Good	Naive CD4	FAM50B	0.0092	0.8	0.98
Good	Naive CD4	FAM53A	-0.36	0.0025	0.15
Good	Naive CD4	FAM53B	-0.026	0.74	0.96
Good	Naive CD4	FAM53B-AS1	-0.19	1	1
Good	Naive CD4	FAM53C	0.15	0.043	0.39
Good	Naive CD4	FAM58A	-0.0073	0.88	1
Good	Naive CD4	FAM60A	0.032	0.51	0.87
Good	Naive CD4	FAM63A	0.068	0.37	0.79
Good	Naive CD4	FAM63B	0.06	0.33	0.76
Good	Naive CD4	FAM65A	-0.012	0.78	0.98
Good	Naive CD4	FAM65B	0.031	0.16	0.62
Good	Naive CD4	FAM65C	-0.27	0.1	0.53
Good	Naive CD4	FAM66A	-0.21	0.22	0.68
Good	Naive CD4	FAM66B	-0.2	0.084	0.5
Good	Naive CD4	FAM66C	0.035	0.69	0.94
Good	Naive CD4	FAM66D	-0.33	0.033	0.36
Good	Naive CD4	FAM69A	0.037	0.31	0.75
Good	Naive CD4	FAM73A	-0.11	0.04	0.38
Good	Naive CD4	FAM73B	0.074	0.25	0.7
Good	Naive CD4	FAM76A	0.0015	0.98	1
Good	Naive CD4	FAM76B	-0.064	0.29	0.74
Good	Naive CD4	FAM78A	0.021	1	1
Good	Naive CD4	FAM83D	0.24	0.4	0.81
Good	Naive CD4	FAM83G	0.2	0.34	0.77
Good	Naive CD4	FAM84B	0.044	1	1
Good	Naive CD4	FAM86B1	-0.078	0.7	0.95
Good	Naive CD4	FAM86B3P	-0.27	0.23	0.69
Good	Naive CD4	FAM86C1	-0.19	0.013	0.25
Good	Naive CD4	FAM86C2P	0.12	0.49	0.86
Good	Naive CD4	FAM86DP	-0.14	0.0046	0.17
Good	Naive CD4	FAM86EP	-0.12	1	1
Good	Naive CD4	FAM86FP	-0.094	0.61	0.91
Good	Naive CD4	FAM86HP	-0.23	0.14	0.59
Good	Naive CD4	FAM86JP	-0.37	0.15	0.6
Good	Naive CD4	FAM87B	-0.16	0.3	0.75
Good	Naive CD4	FAM89A	0.074	0.57	0.9
Good	Naive CD4	FAM89B	0.14	0.077	0.48
Good	Naive CD4	FAM8A1	0.12	0.045	0.4
Good	Naive CD4	FAM91A1	0.033	0.53	0.88
Good	Naive CD4	FAM92A1	-0.095	0.45	0.84
Good	Naive CD4	FAM95C	0.091	0.67	0.94
Good	Naive CD4	FAM96A	-0.02	0.43	0.83
Good	Naive CD4	FAM96B	0.02	0.53	0.88
Good	Naive CD4	FAM98A	0.0053	0.82	0.99
Good	Naive CD4	FAM98B	0.088	0.48	0.86
Good	Naive CD4	FAM98C	0.027	0.37	0.79
Good	Naive CD4	FAN1	0.022	1	1
Good	Naive CD4	FANCA	-0.026	0.7	0.95
Good	Naive CD4	FANCB	-0.0089	0.95	1
Good	Naive CD4	FANCC	0.061	0.7	0.95
Good	Naive CD4	FANCD2	0.032	0.32	0.76
Good	Naive CD4	FANCE	0.074	0.35	0.78
Good	Naive CD4	FANCF	0.026	0.7	0.95
Good	Naive CD4	FANCG	-0.07	0.28	0.73
Good	Naive CD4	FANCI	-0.041	0.31	0.75
Good	Naive CD4	FANCL	0.097	0.14	0.59
Good	Naive CD4	FANCM	-0.11	0.16	0.61
Good	Naive CD4	FAR1	-0.009	0.9	1
Good	Naive CD4	FAR2	-0.038	0.29	0.74
Good	Naive CD4	FARP1	0.038	0.95	1
Good	Naive CD4	FARP2	0.077	0.43	0.83
Good	Naive CD4	FARS2	-0.13	0.032	0.35
Good	Naive CD4	FARSA	0.065	0.16	0.62
Good	Naive CD4	FARSB	-0.0077	0.83	0.99
Good	Naive CD4	FAS	-0.21	0.023	0.31
Good	Naive CD4	FAS-AS1	-0.31	0.21	0.67
Good	Naive CD4	FASN	-0.17	0.059	0.44
Good	Naive CD4	FASTK	-0.0069	0.89	1
Good	Naive CD4	FASTKD1	0.054	0.47	0.86
Good	Naive CD4	FASTKD2	0.018	1	1
Good	Naive CD4	FASTKD3	0.043	0.14	0.59
Good	Naive CD4	FASTKD5	0.1	0.0054	0.18
Good	Naive CD4	FAU	0.072	0.16	0.61
Good	Naive CD4	FAXDC2	-0.6	0.1	0.53
Good	Naive CD4	FBF1	0.055	0.39	0.8
Good	Naive CD4	FBL	-0.04	0.45	0.84
Good	Naive CD4	FBLN5	-0.11	0.18	0.64
Good	Naive CD4	FBLN7	-0.095	0.32	0.75
Good	Naive CD4	FBP1	0.036	0.47	0.86
Good	Naive CD4	FBRS	0.095	0.085	0.5
Good	Naive CD4	FBRSL1	-0.13	0.27	0.72
Good	Naive CD4	FBXL12	-0.06	0.14	0.59
Good	Naive CD4	FBXL13	-0.11	0.63	0.92
Good	Naive CD4	FBXL14	0.036	0.53	0.88
Good	Naive CD4	FBXL15	0.053	0.51	0.87
Good	Naive CD4	FBXL16	-0.053	0.17	0.63
Good	Naive CD4	FBXL17	0.1	0.46	0.84
Good	Naive CD4	FBXL18	0.12	0.14	0.6
Good	Naive CD4	FBXL19-AS1	0.16	0.41	0.81
Good	Naive CD4	FBXL20	-0.049	1	1
Good	Naive CD4	FBXL22	-0.0025	0.98	1
Good	Naive CD4	FBXL3	0.046	0.13	0.58
Good	Naive CD4	FBXL4	-0.027	0.46	0.85
Good	Naive CD4	FBXL5	-0.0081	0.82	0.99
Good	Naive CD4	FBXL6	0.07	0.21	0.67
Good	Naive CD4	FBXL8	-0.031	0.79	0.98
Good	Naive CD4	FBXO10	0.0098	0.97	1
Good	Naive CD4	FBXO11	-0.051	0.46	0.85
Good	Naive CD4	FBXO15	0.21	1	1
Good	Naive CD4	FBXO18	-0.025	0.56	0.9
Good	Naive CD4	FBXO2	-0.012	0.85	1
Good	Naive CD4	FBXO21	-0.047	0.0029	0.16
Good	Naive CD4	FBXO22	0.021	0.78	0.98
Good	Naive CD4	FBXO25	0.015	0.61	0.92
Good	Naive CD4	FBXO28	0.14	0.0083	0.22
Good	Naive CD4	FBXO3	-0.047	0.21	0.67
Good	Naive CD4	FBXO30	0.034	0.48	0.86
Good	Naive CD4	FBXO31	0.055	0.4	0.81
Good	Naive CD4	FBXO32	-0.045	0.69	0.95
Good	Naive CD4	FBXO33	-0.02	0.66	0.93
Good	Naive CD4	FBXO34	-0.019	0.76	0.97
Good	Naive CD4	FBXO36	-0.2	0.28	0.73
Good	Naive CD4	FBXO38	0.11	0.027	0.33
Good	Naive CD4	FBXO4	-0.052	0.47	0.85
Good	Naive CD4	FBXO40	-0.29	0.1	0.53
Good	Naive CD4	FBXO41	0.053	0.74	0.97
Good	Naive CD4	FBXO42	0.089	0.042	0.39
Good	Naive CD4	FBXO44	-0.022	0.69	0.94
Good	Naive CD4	FBXO45	0.049	0.24	0.7
Good	Naive CD4	FBXO46	-0.053	0.12	0.56
Good	Naive CD4	FBXO48	0.011	0.87	1
Good	Naive CD4	FBXO5	-0.021	0.6	0.91
Good	Naive CD4	FBXO6	-0.12	0.24	0.69
Good	Naive CD4	FBXO7	-0.056	0.037	0.37
Good	Naive CD4	FBXO8	-0.0097	0.74	0.97
Good	Naive CD4	FBXO9	-0.021	0.55	0.89
Good	Naive CD4	FBXW11	0.0064	0.78	0.98
Good	Naive CD4	FBXW2	-0.12	0.092	0.52
Good	Naive CD4	FBXW4	0.027	0.67	0.94
Good	Naive CD4	FBXW4P1	0.12	0.35	0.78
Good	Naive CD4	FBXW5	0.089	0.068	0.47
Good	Naive CD4	FBXW7	-0.0048	0.63	0.92
Good	Naive CD4	FBXW8	-0.0071	0.84	1
Good	Naive CD4	FBXW9	0.032	0.78	0.98
Good	Naive CD4	FCER1G	0.17	0.35	0.78
Good	Naive CD4	FCF1	0.013	0.72	0.96
Good	Naive CD4	FCGBP	0.14	0.29	0.74
Good	Naive CD4	FCGRT	0.019	0.52	0.88
Good	Naive CD4	FCHO1	-0.046	0.29	0.74
Good	Naive CD4	FCHO2	-0.45	1	1
Good	Naive CD4	FCHSD1	-0.13	0.095	0.52
Good	Naive CD4	FCHSD2	0.055	0.26	0.72
Good	Naive CD4	FCMR	0.03	0.54	0.89
Good	Naive CD4	FCRL1	-0.72	1	1
Good	Naive CD4	FCRL3	-0.11	0.84	1
Good	Naive CD4	FCRLB	-0.031	0.84	1
Good	Naive CD4	FDFT1	0.041	0.16	0.62
Good	Naive CD4	FDPS	-0.059	0.09	0.51
Good	Naive CD4	FDPSP2	-0.021	0.93	1
Good	Naive CD4	FDX1	-0.0059	0.91	1
Good	Naive CD4	FDX1L	-0.05	0.29	0.74
Good	Naive CD4	FDXACB1	0.0038	0.9	1
Good	Naive CD4	FDXR	0.14	0.19	0.65
Good	Naive CD4	FECH	0.016	0.82	0.99
Good	Naive CD4	FEM1A	0.028	0.61	0.91
Good	Naive CD4	FEM1B	0.16	0.0037	0.17
Good	Naive CD4	FEM1C	0.13	0.013	0.26
Good	Naive CD4	FEN1	0.037	0.49	0.86
Good	Naive CD4	FER	0.041	0.65	0.93
Good	Naive CD4	FERMT3	0.032	0.55	0.89
Good	Naive CD4	FEZ2	-0.1	0.34	0.77
Good	Naive CD4	FGD1	0.083	0.4	0.81
Good	Naive CD4	FGD3	0.027	0.55	0.89
Good	Naive CD4	FGD5-AS1	-0.031	0.35	0.78
Good	Naive CD4	FGD6	-0.081	0.82	0.99
Good	Naive CD4	FGF14-AS2	-0.38	0.003	0.16
Good	Naive CD4	FGF17	0.25	0.26	0.72
Good	Naive CD4	FGF9	0.47	0.051	0.42
Good	Naive CD4	FGFBP3	0.12	0.12	0.56
Good	Naive CD4	FGFR1	0.0041	0.98	1
Good	Naive CD4	FGFR1OP	-0.068	0.32	0.75
Good	Naive CD4	FGFR1OP2	0.0085	0.8	0.98
Good	Naive CD4	FGFRL1	-0.16	1	1
Good	Naive CD4	FGGY	0.09	0.54	0.88
Good	Naive CD4	FGL2	-0.17	0.24	0.7
Good	Naive CD4	FGR	-0.74	0.0016	0.14
Good	Naive CD4	FH	-0.0041	0.88	1
Good	Naive CD4	FHIT	-0.022	0.48	0.86
Good	Naive CD4	FHL1	0.016	0.79	0.98
Good	Naive CD4	FHL2	0.29	0.072	0.48
Good	Naive CD4	FHL3	-0.061	0.59	0.91
Good	Naive CD4	FHOD1	-0.0076	0.91	1
Good	Naive CD4	FHOD3	-0.13	0.33	0.76
Good	Naive CD4	FIBP	-0.12	0.036	0.37
Good	Naive CD4	FICD	-0.08	0.18	0.64
Good	Naive CD4	FIG4	-0.057	0.39	0.8
Good	Naive CD4	FIGNL1	0.046	0.59	0.91
Good	Naive CD4	FIP1L1	-0.018	0.48	0.86
Good	Naive CD4	FIRRE	0.052	0.71	0.96
Good	Naive CD4	FIS1	-0.016	0.68	0.94
Good	Naive CD4	FITM2	0.21	0.13	0.58
Good	Naive CD4	FIZ1	0.04	0.44	0.84
Good	Naive CD4	FKBP11	0.1	0.048	0.41
Good	Naive CD4	FKBP14	0.032	0.82	0.99
Good	Naive CD4	FKBP15	0.078	0.16	0.62
Good	Naive CD4	FKBP1A	-0.17	0.011	0.25
Good	Naive CD4	FKBP1AP1	0.035	0.85	1
Good	Naive CD4	FKBP2	0.21	0.00028	0.1
Good	Naive CD4	FKBP3	0.033	0.47	0.85
Good	Naive CD4	FKBP4	0.12	0.00037	0.1
Good	Naive CD4	FKBP5	-0.028	0.86	1
Good	Naive CD4	FKBP7	-0.0064	0.97	1
Good	Naive CD4	FKBP8	-0.11	0.032	0.35
Good	Naive CD4	FKBPL	-0.11	0.45	0.84
Good	Naive CD4	FKRP	0.088	0.43	0.83
Good	Naive CD4	FKTN	0.07	0.63	0.92
Good	Naive CD4	FLAD1	-0.06	0.12	0.56
Good	Naive CD4	FLCN	0.023	0.74	0.97
Good	Naive CD4	FLI1	-0.065	0.087	0.51
Good	Naive CD4	FLII	0.04	0.2	0.65
Good	Naive CD4	FLJ10038	0.018	0.6	0.91
Good	Naive CD4	FLJ13224	-0.58	0.017	0.28
Good	Naive CD4	FLJ21408	-0.31	0.057	0.43
Good	Naive CD4	FLJ22447	-0.46	0.072	0.47
Good	Naive CD4	FLJ27354	-0.1	0.17	0.62
Good	Naive CD4	FLJ31104	0.075	0.63	0.92
Good	Naive CD4	FLJ32255	0.013	0.53	0.88
Good	Naive CD4	FLJ37453	-0.028	0.54	0.89
Good	Naive CD4	FLJ38122	-0.076	0.19	0.65
Good	Naive CD4	FLJ42351	-0.47	0.011	0.24
Good	Naive CD4	FLJ42627	-0.21	0.15	0.6
Good	Naive CD4	FLJ45513	-0.23	1	1
Good	Naive CD4	FLNA	0.17	0.19	0.65
Good	Naive CD4	FLNB	0.16	0.092	0.52
Good	Naive CD4	FLOT1	-0.088	0.095	0.52
Good	Naive CD4	FLOT2	0.022	0.64	0.93
Good	Naive CD4	FLRT1	-0.5	0.082	0.49
Good	Naive CD4	FLT1	0.32	0.02	0.3
Good	Naive CD4	FLT3LG	0.081	0.18	0.63
Good	Naive CD4	FLT4	0.32	0.3	0.75
Good	Naive CD4	FLVCR1	0.075	0.22	0.68
Good	Naive CD4	FLVCR1-AS1	0.2	0.043	0.39
Good	Naive CD4	FLVCR2	-0.008	0.96	1
Good	Naive CD4	FLYWCH1	0.033	0.7	0.95
Good	Naive CD4	FLYWCH2	-0.023	0.63	0.92
Good	Naive CD4	FMN1	0.12	1	1
Good	Naive CD4	FMNL1	-0.065	0.18	0.64
Good	Naive CD4	FMNL2	-0.34	0.12	0.56
Good	Naive CD4	FMNL3	-0.061	0.38	0.8
Good	Naive CD4	FMO4	-0.3	0.0014	0.14
Good	Naive CD4	FMO5	0.13	0.3	0.74
Good	Naive CD4	FMR1	-0.11	0.096	0.52
Good	Naive CD4	FN1	0.086	0.44	0.84
Good	Naive CD4	FN3K	-0.059	0.73	0.96
Good	Naive CD4	FN3KRP	-0.0022	0.96	1
Good	Naive CD4	FNBP1	-0.072	0.002	0.15
Good	Naive CD4	FNBP1L	0.1	0.61	0.92
Good	Naive CD4	FNBP4	0.034	0.6	0.91
Good	Naive CD4	FNDC3A	0.025	0.14	0.59
Good	Naive CD4	FNDC3B	0.14	0.064	0.45
Good	Naive CD4	FNDC8	-0.045	0.72	0.96
Good	Naive CD4	FNDC9	-0.24	0.44	0.83
Good	Naive CD4	FNIP1	0.073	0.035	0.37
Good	Naive CD4	FNIP2	0.055	0.4	0.81
Good	Naive CD4	FNTA	-0.014	0.62	0.92
Good	Naive CD4	FNTB	0.029	0.85	1
Good	Naive CD4	FOCAD	0.14	0.021	0.3
Good	Naive CD4	FOPNL	-0.062	0.16	0.61
Good	Naive CD4	FOS	-0.95	0.06	0.44
Good	Naive CD4	FOSB	-1	0.08	0.49
Good	Naive CD4	FOSL2	-0.062	0.77	0.97
Good	Naive CD4	FOXD2-AS1	-0.052	0.73	0.96
Good	Naive CD4	FOXJ1	0.41	0.012	0.25
Good	Naive CD4	FOXJ2	0.15	0.034	0.36
Good	Naive CD4	FOXJ3	0.096	0.18	0.63
Good	Naive CD4	FOXK1	0.03	0.48	0.86
Good	Naive CD4	FOXK2	-0.055	0.41	0.81
Good	Naive CD4	FOXM1	0.094	0.67	0.94
Good	Naive CD4	FOXN2	0.039	0.3	0.74
Good	Naive CD4	FOXN3	0.054	1	1
Good	Naive CD4	FOXO1	-0.00057	0.94	1
Good	Naive CD4	FOXO3	-0.043	0.094	0.52
Good	Naive CD4	FOXO3B	0.17	0.13	0.58
Good	Naive CD4	FOXO4	0.048	0.65	0.93
Good	Naive CD4	FOXP1	-0.011	0.6	0.91
Good	Naive CD4	FOXP1-AS1	-0.011	0.96	1
Good	Naive CD4	FOXP3	-0.4	0.26	0.71
Good	Naive CD4	FOXP4	-0.15	0.29	0.74
Good	Naive CD4	FOXRED1	-0.0053	0.91	1
Good	Naive CD4	FOXRED2	-0.0051	0.94	1
Good	Naive CD4	FPGS	0.016	0.64	0.93
Good	Naive CD4	FPGT	-0.074	0.064	0.45
Good	Naive CD4	FRA10AC1	-0.018	0.66	0.93
Good	Naive CD4	FRAT1	-0.034	0.36	0.78
Good	Naive CD4	FRAT2	-0.015	0.52	0.88
Good	Naive CD4	FRG1	-0.014	0.79	0.98
Good	Naive CD4	FRG1BP	0.073	0.11	0.55
Good	Naive CD4	FRG1CP	-0.069	0.14	0.59
Good	Naive CD4	FRG1HP	0.0035	0.91	1
Good	Naive CD4	FRG1JP	0.39	0.039	0.38
Good	Naive CD4	FRMD3	-0.11	0.53	0.88
Good	Naive CD4	FRMD4A	0.02	0.79	0.98
Good	Naive CD4	FRMD4B	-0.21	1	1
Good	Naive CD4	FRMD5	0.047	0.64	0.93
Good	Naive CD4	FRMD6	-0.15	0.26	0.72
Good	Naive CD4	FRMD6-AS1	0.5	0.0027	0.16
Good	Naive CD4	FRMD8	0.031	0.34	0.77
Good	Naive CD4	FRS2	0.16	0.061	0.45
Good	Naive CD4	FRS3	-0.012	0.86	1
Good	Naive CD4	FRY	-0.25	0.039	0.38
Good	Naive CD4	FRY-AS1	0.044	0.83	0.99
Good	Naive CD4	FRYL	0.064	0.084	0.5
Good	Naive CD4	FSD1	-0.19	0.45	0.84
Good	Naive CD4	FSD1L	-0.17	0.34	0.77
Good	Naive CD4	FSD2	0.24	0.25	0.71
Good	Naive CD4	FSIP2	0.29	0.47	0.85
Good	Naive CD4	FSTL3	0.0058	0.96	1
Good	Naive CD4	FTCDNL1	-0.11	0.21	0.67
Good	Naive CD4	FTH1	-0.031	0.43	0.83
Good	Naive CD4	FTL	-0.016	0.72	0.96
Good	Naive CD4	FTO	0.018	0.58	0.9
Good	Naive CD4	FTSJ1	0.035	0.063	0.45
Good	Naive CD4	FTSJ2	-0.054	0.014	0.26
Good	Naive CD4	FTSJ3	0.053	0.29	0.74
Good	Naive CD4	FTX	0.055	0.68	0.94
Good	Naive CD4	FUBP1	-0.057	0.00065	0.13
Good	Naive CD4	FUBP3	0.0028	0.87	1
Good	Naive CD4	FUCA1	-0.069	0.017	0.28
Good	Naive CD4	FUCA2	-0.079	0.17	0.63
Good	Naive CD4	FUK	0.028	0.56	0.9
Good	Naive CD4	FUNDC1	-0.076	0.58	0.9
Good	Naive CD4	FUNDC2	-0.069	0.099	0.53
Good	Naive CD4	FUOM	-0.073	0.44	0.83
Good	Naive CD4	FURIN	-0.0068	0.92	1
Good	Naive CD4	FUS	-0.062	0.19	0.64
Good	Naive CD4	FUT10	0.028	0.59	0.91
Good	Naive CD4	FUT11	-0.0016	0.97	1
Good	Naive CD4	FUT4	-0.1	0.062	0.45
Good	Naive CD4	FUT7	-0.23	1	1
Good	Naive CD4	FUT8	-0.052	1	1
Good	Naive CD4	FUT8-AS1	0.2	0.27	0.72
Good	Naive CD4	FUZ	-0.077	1	1
Good	Naive CD4	FXN	0.015	0.73	0.96
Good	Naive CD4	FXR1	0.041	0.17	0.63
Good	Naive CD4	FXR2	0.032	0.59	0.91
Good	Naive CD4	FXYD5	0.0021	0.96	1
Good	Naive CD4	FXYD7	0.34	0.17	0.63
Good	Naive CD4	FYB	-0.026	0.23	0.68
Good	Naive CD4	FYCO1	-0.051	0.59	0.91
Good	Naive CD4	FYN	-0.023	0.26	0.72
Good	Naive CD4	FYTTD1	0.011	0.76	0.97
Good	Naive CD4	FZD1	0.13	0.54	0.89
Good	Naive CD4	FZD3	0.088	0.53	0.88
Good	Naive CD4	FZD6	0.069	0.42	0.82
Good	Naive CD4	FZR1	-0.022	0.64	0.93
Good	Naive CD4	G2E3	0.0026	1	1
Good	Naive CD4	G3BP1	-0.025	0.59	0.91
Good	Naive CD4	G3BP2	0.052	0.056	0.43
Good	Naive CD4	G6PC3	-0.12	0.023	0.31
Good	Naive CD4	G6PD	-0.41	0.0027	0.16
Good	Naive CD4	GAA	-0.0077	0.81	0.99
Good	Naive CD4	GAB2	0.21	0.65	0.93
Good	Naive CD4	GAB3	-0.13	0.41	0.82
Good	Naive CD4	GABARAP	-0.028	0.63	0.92
Good	Naive CD4	GABARAPL1	-0.014	0.77	0.97
Good	Naive CD4	GABARAPL2	-0.024	0.58	0.91
Good	Naive CD4	GABBR1	-0.17	0.13	0.57
Good	Naive CD4	GABPA	-0.026	0.62	0.92
Good	Naive CD4	GABPB1	0.022	0.37	0.79
Good	Naive CD4	GABPB1-AS1	-0.054	0.69	0.94
Good	Naive CD4	GABPB2	-0.069	1	1
Good	Naive CD4	GADD45A	-0.16	1	1
Good	Naive CD4	GADD45B	0.015	0.85	1
Good	Naive CD4	GADD45GIP1	0.13	0.1	0.54
Good	Naive CD4	GAK	0.1	0.13	0.58
Good	Naive CD4	GAL3ST4	0.03	0.59	0.91
Good	Naive CD4	GALC	-0.16	0.039	0.38
Good	Naive CD4	GALE	-0.033	0.55	0.89
Good	Naive CD4	GALK1	0.0012	0.99	1
Good	Naive CD4	GALK2	-0.022	0.66	0.93
Good	Naive CD4	GALM	-0.082	0.11	0.54
Good	Naive CD4	GALNS	-0.12	1	1
Good	Naive CD4	GALNT1	-0.041	0.46	0.84
Good	Naive CD4	GALNT10	0.025	0.72	0.96
Good	Naive CD4	GALNT11	0.029	0.15	0.6
Good	Naive CD4	GALNT12	0.022	0.65	0.93
Good	Naive CD4	GALNT13	0.87	0.36	0.78
Good	Naive CD4	GALNT2	0.063	0.14	0.59
Good	Naive CD4	GALNT3	-0.39	0.019	0.29
Good	Naive CD4	GALNT6	-0.13	0.17	0.62
Good	Naive CD4	GALNT7	-0.13	0.06	0.44
Good	Naive CD4	GALT	0.06	0.44	0.83
Good	Naive CD4	GAMT	0.023	0.64	0.93
Good	Naive CD4	GAN	-0.1	0.57	0.9
Good	Naive CD4	GANAB	0.012	0.76	0.97
Good	Naive CD4	GANC	0.043	0.11	0.55
Good	Naive CD4	GAPDH	-0.074	0.15	0.6
Good	Naive CD4	GAPDHS	-0.0044	0.96	1
Good	Naive CD4	GAPVD1	0.093	0.011	0.24
Good	Naive CD4	GAR1	0.12	0.26	0.72
Good	Naive CD4	GAREML	-0.065	0.36	0.78
Good	Naive CD4	GARNL3	-0.29	0.15	0.6
Good	Naive CD4	GARS	-0.027	0.44	0.84
Good	Naive CD4	GART	-0.009	0.78	0.98
Good	Naive CD4	GAS5	-0.022	0.57	0.9
Good	Naive CD4	GAS5-AS1	-0.53	0.016	0.27
Good	Naive CD4	GAS6	0.3	0.065	0.46
Good	Naive CD4	GAS6-AS1	-0.075	0.7	0.95
Good	Naive CD4	GAS8	0.098	0.33	0.76
Good	Naive CD4	GATA3	-0.014	0.78	0.98
Good	Naive CD4	GATAD1	-0.061	0.42	0.82
Good	Naive CD4	GATAD2A	0.059	0.35	0.78
Good	Naive CD4	GATAD2B	0.043	0.46	0.85
Good	Naive CD4	GATB	-0.06	0.28	0.73
Good	Naive CD4	GATC	0.012	0.6	0.91
Good	Naive CD4	GATS	-0.11	0.15	0.61
Good	Naive CD4	GATSL2	0.014	0.86	1
Good	Naive CD4	GATSL3	-0.05	0.67	0.94
Good	Naive CD4	GBA	-0.086	0.12	0.55
Good	Naive CD4	GBA2	0.025	0.48	0.86
Good	Naive CD4	GBAP1	-0.078	0.19	0.65
Good	Naive CD4	GBAS	-0.027	0.4	0.81
Good	Naive CD4	GBE1	0.034	0.59	0.91
Good	Naive CD4	GBF1	0.039	0.44	0.84
Good	Naive CD4	GBP1	0.012	0.59	0.91
Good	Naive CD4	GBP1P1	0.045	0.8	0.98
Good	Naive CD4	GBP2	0.045	0.43	0.83
Good	Naive CD4	GBP3	-0.056	0.25	0.7
Good	Naive CD4	GBP4	0.05	0.48	0.86
Good	Naive CD4	GBP5	-0.078	0.2	0.65
Good	Naive CD4	GBP6	-0.26	0.53	0.88
Good	Naive CD4	GCA	-0.064	0.42	0.82
Good	Naive CD4	GCAT	-0.13	0.22	0.68
Good	Naive CD4	GCC1	0.14	0.015	0.26
Good	Naive CD4	GCC2	0.046	0.44	0.83
Good	Naive CD4	GCDH	-0.014	0.83	0.99
Good	Naive CD4	GCFC2	-0.011	0.79	0.98
Good	Naive CD4	GCH1	0.016	0.71	0.95
Good	Naive CD4	GCHFR	0.11	0.00066	0.13
Good	Naive CD4	GCK	0.018	1	1
Good	Naive CD4	GCLC	0.0015	0.98	1
Good	Naive CD4	GCLM	0.022	0.6	0.91
Good	Naive CD4	GCN1	0.042	0.5	0.87
Good	Naive CD4	GCNT1	-0.037	0.74	0.97
Good	Naive CD4	GCNT2	-0.093	0.21	0.67
Good	Naive CD4	GCNT4	0.025	0.92	1
Good	Naive CD4	GCNT7	-0.24	0.32	0.75
Good	Naive CD4	GCSAM	-0.031	1	1
Good	Naive CD4	GCSH	0.064	0.49	0.86
Good	Naive CD4	GCSHP3	0.02	0.92	1
Good	Naive CD4	GDAP1	-0.097	0.36	0.79
Good	Naive CD4	GDAP2	-0.036	0.24	0.69
Good	Naive CD4	GDE1	0.027	0.72	0.96
Good	Naive CD4	GDF10	-0.11	0.64	0.93
Good	Naive CD4	GDF11	0.042	0.54	0.89
Good	Naive CD4	GDF9	-0.0024	0.99	1
Good	Naive CD4	GDI1	-0.058	0.27	0.72
Good	Naive CD4	GDI2	-0.038	0.081	0.49
Good	Naive CD4	GDPD1	-0.16	0.2	0.66
Good	Naive CD4	GDPD3	0.21	0.16	0.61
Good	Naive CD4	GDPD5	-0.18	0.35	0.78
Good	Naive CD4	GDPGP1	-0.099	1	1
Good	Naive CD4	GEMIN2	-0.052	0.16	0.61
Good	Naive CD4	GEMIN4	0.041	0.23	0.69
Good	Naive CD4	GEMIN5	-0.022	0.75	0.97
Good	Naive CD4	GEMIN6	0.029	0.55	0.89
Good	Naive CD4	GEMIN7	-0.034	0.33	0.76
Good	Naive CD4	GEMIN8	-0.071	0.33	0.77
Good	Naive CD4	GEN1	-0.096	0.56	0.9
Good	Naive CD4	GET4	-0.0015	0.97	1
Good	Naive CD4	GFER	0.1	0.085	0.5
Good	Naive CD4	GFI1	0.052	0.48	0.86
Good	Naive CD4	GFM1	0.02	1	1
Good	Naive CD4	GFM2	0.0033	0.95	1
Good	Naive CD4	GFOD1	-0.58	0.0037	0.17
Good	Naive CD4	GFOD2	0.18	0.016	0.27
Good	Naive CD4	GFPT1	0.079	0.17	0.62
Good	Naive CD4	GGA1	0.021	0.42	0.82
Good	Naive CD4	GGA2	0.019	0.49	0.86
Good	Naive CD4	GGA3	-0.082	0.24	0.69
Good	Naive CD4	GGACT	-0.21	1	1
Good	Naive CD4	GGCT	-0.034	0.68	0.94
Good	Naive CD4	GGCX	-0.027	0.7	0.95
Good	Naive CD4	GGH	0.25	0.3	0.74
Good	Naive CD4	GGNBP2	-0.042	0.52	0.88
Good	Naive CD4	GGPS1	-0.017	0.71	0.95
Good	Naive CD4	GGT1	-0.042	0.49	0.86
Good	Naive CD4	GGT7	-0.03	0.68	0.94
Good	Naive CD4	GHDC	-0.037	0.65	0.93
Good	Naive CD4	GHITM	-0.073	0.031	0.35
Good	Naive CD4	GHRL	0.34	0.056	0.43
Good	Naive CD4	GHRLOS	-0.051	0.57	0.9
Good	Naive CD4	GID4	0.19	0.037	0.37
Good	Naive CD4	GID8	0.046	0.32	0.76
Good	Naive CD4	GIGYF1	0.011	0.85	1
Good	Naive CD4	GIGYF2	0.055	0.27	0.73
Good	Naive CD4	GIMAP1	-0.027	0.57	0.9
Good	Naive CD4	GIMAP2	-0.083	0.14	0.6
Good	Naive CD4	GIMAP4	-0.014	0.69	0.94
Good	Naive CD4	GIMAP5	0.31	0.081	0.49
Good	Naive CD4	GIMAP6	-0.03	0.28	0.73
Good	Naive CD4	GIMAP7	0.0096	0.86	1
Good	Naive CD4	GIMAP8	0.0073	0.92	1
Good	Naive CD4	GIN1	0.011	0.74	0.96
Good	Naive CD4	GINM1	0.014	0.66	0.94
Good	Naive CD4	GINS1	-0.32	0.16	0.61
Good	Naive CD4	GINS2	-0.096	0.61	0.92
Good	Naive CD4	GINS3	0.35	0.047	0.4
Good	Naive CD4	GINS4	-0.097	0.32	0.76
Good	Naive CD4	GIPC1	0.092	0.13	0.58
Good	Naive CD4	GIPC2	0.34	0.0071	0.21
Good	Naive CD4	GIPC3	-0.12	0.15	0.61
Good	Naive CD4	GIPR	-0.44	0.0079	0.21
Good	Naive CD4	GIT1	0.11	0.073	0.48
Good	Naive CD4	GIT2	-0.02	0.27	0.73
Good	Naive CD4	GK	-0.19	0.08	0.49
Good	Naive CD4	GK5	0.0021	0.99	1
Good	Naive CD4	GKAP1	0.12	0.18	0.63
Good	Naive CD4	GLA	0.085	0.12	0.56
Good	Naive CD4	GLB1	-0.039	0.16	0.61
Good	Naive CD4	GLB1L	-0.019	0.93	1
Good	Naive CD4	GLB1L2	0.3	1	1
Good	Naive CD4	GLB1L3	0.1	0.76	0.97
Good	Naive CD4	GLCCI1	-0.085	0.083	0.5
Good	Naive CD4	GLCE	0.21	0.088	0.51
Good	Naive CD4	GLE1	-0.064	0.068	0.46
Good	Naive CD4	GLG1	-0.0042	0.73	0.96
Good	Naive CD4	GLI1	0.52	0.15	0.6
Good	Naive CD4	GLI4	0.041	0.31	0.75
Good	Naive CD4	GLIDR	0.12	0.39	0.8
Good	Naive CD4	GLIPR1	-0.068	0.31	0.75
Good	Naive CD4	GLIPR1L2	-0.0011	1	1
Good	Naive CD4	GLIPR2	-0.068	0.35	0.78
Good	Naive CD4	GLIS3	-0.022	0.89	1
Good	Naive CD4	GLMN	0.079	0.29	0.74
Good	Naive CD4	GLMP	-0.14	0.082	0.49
Good	Naive CD4	GLO1	-0.028	0.41	0.81
Good	Naive CD4	GLOD4	-0.041	0.37	0.79
Good	Naive CD4	GLRX	0.014	0.71	0.95
Good	Naive CD4	GLRX2	0.056	0.36	0.78
Good	Naive CD4	GLRX3	-0.036	0.52	0.88
Good	Naive CD4	GLRX5	-0.073	0.1	0.53
Good	Naive CD4	GLS	0.14	0.0056	0.19
Good	Naive CD4	GLS2	-0.051	1	1
Good	Naive CD4	GLT8D1	-0.0081	0.81	0.99
Good	Naive CD4	GLTP	-0.023	0.69	0.95
Good	Naive CD4	GLTSCR1	-0.16	0.24	0.7
Good	Naive CD4	GLTSCR1L	-0.038	0.51	0.87
Good	Naive CD4	GLTSCR2	0.006	0.93	1
Good	Naive CD4	GLUD1	0.019	0.36	0.78
Good	Naive CD4	GLUD1P3	-0.036	0.41	0.82
Good	Naive CD4	GLUL	0.086	0.018	0.29
Good	Naive CD4	GLYCTK	0.0038	0.96	1
Good	Naive CD4	GLYCTK-AS1	0.1	0.49	0.86
Good	Naive CD4	GLYR1	-0.02	0.23	0.69
Good	Naive CD4	GM2A	0.1	0.38	0.79
Good	Naive CD4	GMCL1	0.016	0.69	0.94
Good	Naive CD4	GMDS	-0.0096	0.91	1
Good	Naive CD4	GMDS-AS1	0.0076	0.91	1
Good	Naive CD4	GMEB1	-0.076	0.21	0.67
Good	Naive CD4	GMEB2	-0.012	0.88	1
Good	Naive CD4	GMFB	-0.068	0.061	0.45
Good	Naive CD4	GMFG	0.0043	0.92	1
Good	Naive CD4	GMIP	0.018	0.23	0.69
Good	Naive CD4	GMNN	0.16	0.0085	0.22
Good	Naive CD4	GMPPA	-0.048	0.29	0.74
Good	Naive CD4	GMPPB	0.015	0.63	0.92
Good	Naive CD4	GMPR2	-0.026	0.35	0.78
Good	Naive CD4	GMPS	0.021	0.64	0.92
Good	Naive CD4	GNA11	0.00035	1	1
Good	Naive CD4	GNA12	-0.0082	0.88	1
Good	Naive CD4	GNA13	0.0071	0.85	1
Good	Naive CD4	GNAI1	0.15	0.13	0.58
Good	Naive CD4	GNAI2	0.029	0.34	0.77
Good	Naive CD4	GNAI3	-0.0055	0.85	1
Good	Naive CD4	GNAL	-0.037	0.86	1
Good	Naive CD4	GNAQ	-0.049	0.51	0.87
Good	Naive CD4	GNAS	-0.12	0.00028	0.1
Good	Naive CD4	GNAT2	0.049	0.61	0.91
Good	Naive CD4	GNB1	0.016	0.67	0.94
Good	Naive CD4	GNB1L	-0.068	0.53	0.88
Good	Naive CD4	GNB2	-0.2	0.0064	0.2
Good	Naive CD4	GNB2L1	-0.074	0.012	0.25
Good	Naive CD4	GNB4	0.32	0.098	0.53
Good	Naive CD4	GNB5	0.04	0.095	0.52
Good	Naive CD4	GNE	-0.11	0.32	0.76
Good	Naive CD4	GNG2	-0.024	0.6	0.91
Good	Naive CD4	GNG5	0.077	0.1	0.54
Good	Naive CD4	GNG7	-0.077	0.51	0.87
Good	Naive CD4	GNG8	0.41	0.017	0.28
Good	Naive CD4	GNGT2	-0.061	0.63	0.92
Good	Naive CD4	GNL1	0.022	0.37	0.79
Good	Naive CD4	GNL2	0.061	0.16	0.61
Good	Naive CD4	GNL3	0.046	0.25	0.71
Good	Naive CD4	GNL3L	-0.021	0.62	0.92
Good	Naive CD4	GNLY	-2.8	0.012	0.25
Good	Naive CD4	GNMT	0.07	0.68	0.94
Good	Naive CD4	GNPAT	0.015	0.76	0.97
Good	Naive CD4	GNPDA1	-0.089	0.15	0.6
Good	Naive CD4	GNPDA2	-0.16	0.0015	0.14
Good	Naive CD4	GNPNAT1	-0.034	0.53	0.88
Good	Naive CD4	GNPTAB	0.041	0.24	0.69
Good	Naive CD4	GNPTG	0.017	0.76	0.97
Good	Naive CD4	GNRH1	0.2	0.24	0.69
Good	Naive CD4	GNS	0.075	0.11	0.54
Good	Naive CD4	GOLGA1	0.077	0.18	0.63
Good	Naive CD4	GOLGA2	0.07	0.14	0.59
Good	Naive CD4	GOLGA2P5	0.18	0.05	0.41
Good	Naive CD4	GOLGA3	-0.089	0.09	0.51
Good	Naive CD4	GOLGA4	-0.0052	0.93	1
Good	Naive CD4	GOLGA5	-0.014	0.67	0.94
Good	Naive CD4	GOLGA6L9	0.036	0.71	0.95
Good	Naive CD4	GOLGA7	-0.076	1	1
Good	Naive CD4	GOLGA7B	-0.072	0.51	0.87
Good	Naive CD4	GOLGA8A	0.0039	0.96	1
Good	Naive CD4	GOLGA8B	0.021	0.85	1
Good	Naive CD4	GOLGA8N	-0.64	0.0092	0.23
Good	Naive CD4	GOLGB1	0.038	0.43	0.83
Good	Naive CD4	GOLM1	-0.19	0.056	0.43
Good	Naive CD4	GOLPH3	-0.01	0.75	0.97
Good	Naive CD4	GOLPH3L	0.13	0.01	0.24
Good	Naive CD4	GOLT1B	0.00066	0.99	1
Good	Naive CD4	GON4L	-0.04	0.56	0.89
Good	Naive CD4	GOPC	0.027	0.6	0.91
Good	Naive CD4	GORAB	-0.02	0.79	0.98
Good	Naive CD4	GORASP1	-0.12	0.074	0.48
Good	Naive CD4	GORASP2	0.026	0.48	0.86
Good	Naive CD4	GOSR1	0.086	0.013	0.26
Good	Naive CD4	GOSR2	-0.0037	1	1
Good	Naive CD4	GOT1	-0.044	0.16	0.61
Good	Naive CD4	GOT2	-0.052	0.14	0.59
Good	Naive CD4	GP1BA	0.27	0.38	0.79
Good	Naive CD4	GP5	-0.0015	0.98	1
Good	Naive CD4	GP6	-0.056	0.72	0.96
Good	Naive CD4	GPA33	0.0065	0.93	1
Good	Naive CD4	GPAA1	-0.053	0.4	0.81
Good	Naive CD4	GPALPP1	-0.092	0.013	0.26
Good	Naive CD4	GPAM	0.16	0.12	0.55
Good	Naive CD4	GPANK1	0.11	0.031	0.35
Good	Naive CD4	GPAT2	0.037	0.75	0.97
Good	Naive CD4	GPAT3	-0.023	0.84	1
Good	Naive CD4	GPAT4	0.032	1	1
Good	Naive CD4	GPATCH1	0.015	0.56	0.89
Good	Naive CD4	GPATCH11	0.065	0.34	0.77
Good	Naive CD4	GPATCH2	-0.11	1	1
Good	Naive CD4	GPATCH2L	0.071	0.22	0.68
Good	Naive CD4	GPATCH3	0.012	0.68	0.94
Good	Naive CD4	GPATCH4	0.045	0.24	0.7
Good	Naive CD4	GPATCH8	-0.018	0.79	0.98
Good	Naive CD4	GPBP1	0.012	0.47	0.85
Good	Naive CD4	GPBP1L1	-0.053	0.088	0.51
Good	Naive CD4	GPC2	0.26	0.068	0.47
Good	Naive CD4	GPC3	-0.78	0.0086	0.22
Good	Naive CD4	GPCPD1	-0.06	0.25	0.7
Good	Naive CD4	GPD1L	-0.15	0.081	0.49
Good	Naive CD4	GPD2	0.065	0.57	0.9
Good	Naive CD4	GPHN	0.018	0.67	0.94
Good	Naive CD4	GPI	-0.073	0.1	0.53
Good	Naive CD4	GPKOW	-0.054	1	1
Good	Naive CD4	GPLD1	0.2	0.7	0.95
Good	Naive CD4	GPM6B	0.037	0.76	0.97
Good	Naive CD4	GPN1	-0.048	0.35	0.78
Good	Naive CD4	GPN2	-0.13	0.19	0.65
Good	Naive CD4	GPN3	-0.093	0.19	0.65
Good	Naive CD4	GPR107	-0.0085	0.93	1
Good	Naive CD4	GPR108	-0.0041	0.9	1
Good	Naive CD4	GPR132	0.16	0.053	0.42
Good	Naive CD4	GPR137	-0.061	0.38	0.79
Good	Naive CD4	GPR137B	0.14	0.28	0.73
Good	Naive CD4	GPR146	0.086	0.24	0.7
Good	Naive CD4	GPR15	-0.56	0.13	0.58
Good	Naive CD4	GPR150	-0.084	0.36	0.79
Good	Naive CD4	GPR152	-0.065	0.85	1
Good	Naive CD4	GPR155	0.029	0.75	0.97
Good	Naive CD4	GPR157	0.12	0.25	0.7
Good	Naive CD4	GPR160	-0.094	0.1	0.53
Good	Naive CD4	GPR171	-0.074	0.47	0.85
Good	Naive CD4	GPR174	0.074	0.36	0.79
Good	Naive CD4	GPR18	-0.082	0.46	0.85
Good	Naive CD4	GPR180	0.083	0.23	0.69
Good	Naive CD4	GPR183	0.066	0.36	0.78
Good	Naive CD4	GPR19	-0.36	0.2	0.65
Good	Naive CD4	GPR22	0.21	0.59	0.91
Good	Naive CD4	GPR25	-0.16	0.67	0.94
Good	Naive CD4	GPR35	-0.092	0.36	0.79
Good	Naive CD4	GPR55	-0.12	0.23	0.69
Good	Naive CD4	GPR65	0.0013	1	1
Good	Naive CD4	GPR68	0.029	0.9	1
Good	Naive CD4	GPR82	0.21	0.23	0.69
Good	Naive CD4	GPR89A	-0.061	0.2	0.65
Good	Naive CD4	GPR89B	-0.0071	0.86	1
Good	Naive CD4	GPRASP1	0.083	0.16	0.62
Good	Naive CD4	GPRC5B	0.082	0.4	0.81
Good	Naive CD4	GPRIN3	-0.089	0.28	0.73
Good	Naive CD4	GPS1	-0.076	0.037	0.37
Good	Naive CD4	GPS2	-0.032	0.32	0.75
Good	Naive CD4	GPSM1	0.22	0.35	0.78
Good	Naive CD4	GPSM2	0.21	1	1
Good	Naive CD4	GPSM3	-0.14	0.006	0.19
Good	Naive CD4	GPT2	-0.12	0.73	0.96
Good	Naive CD4	GPX1	0.023	0.65	0.93
Good	Naive CD4	GPX4	0.029	0.58	0.91
Good	Naive CD4	GPX7	-0.066	0.027	0.33
Good	Naive CD4	GRAMD1A	-0.14	0.00016	0.098
Good	Naive CD4	GRAMD1B	-0.006	0.97	1
Good	Naive CD4	GRAMD3	0.075	0.66	0.94
Good	Naive CD4	GRAMD4	-0.069	0.25	0.7
Good	Naive CD4	GRAP	-0.039	0.57	0.9
Good	Naive CD4	GRAP2	0.079	0.13	0.58
Good	Naive CD4	GRASP	0.1	1	1
Good	Naive CD4	GRB10	-0.021	0.85	1
Good	Naive CD4	GRB2	0.0019	0.97	1
Good	Naive CD4	GREB1L	0.16	0.46	0.85
Good	Naive CD4	GREM2	-0.12	0.49	0.86
Good	Naive CD4	GRHPR	-0.039	0.12	0.55
Good	Naive CD4	GRIK1-AS2	-0.12	0.51	0.87
Good	Naive CD4	GRIN3A	0.84	0.0013	0.14
Good	Naive CD4	GRINA	-0.19	0.015	0.27
Good	Naive CD4	GRIP1	0.21	0.21	0.67
Good	Naive CD4	GRIPAP1	0.016	0.79	0.98
Good	Naive CD4	GRK4	0.15	0.38	0.8
Good	Naive CD4	GRK5	-0.05	0.23	0.68
Good	Naive CD4	GRK6	-0.0067	0.9	1
Good	Naive CD4	GRN	0.041	0.69	0.94
Good	Naive CD4	GRPEL1	0.0064	0.73	0.96
Good	Naive CD4	GRPEL2	0.097	0.18	0.63
Good	Naive CD4	GRSF1	-0.057	0.16	0.61
Good	Naive CD4	GRTP1	-0.35	0.016	0.27
Good	Naive CD4	GRWD1	0.0018	0.97	1
Good	Naive CD4	GS1-124K5.11	0.028	0.72	0.96
Good	Naive CD4	GS1-259H13.2	-0.25	0.16	0.61
Good	Naive CD4	GSAP	-0.011	0.65	0.93
Good	Naive CD4	GSDMA	-0.48	1	1
Good	Naive CD4	GSDMB	0.014	0.84	1
Good	Naive CD4	GSDMD	-0.022	0.75	0.97
Good	Naive CD4	GSE1	-0.21	0.24	0.7
Good	Naive CD4	GSK3A	-0.027	0.62	0.92
Good	Naive CD4	GSK3B	-0.087	0.0023	0.15
Good	Naive CD4	GSKIP	0.038	0.32	0.76
Good	Naive CD4	GSN	-0.16	0.56	0.9
Good	Naive CD4	GSPT1	0.03	0.17	0.63
Good	Naive CD4	GSPT2	-0.039	1	1
Good	Naive CD4	GSR	-0.0048	0.85	1
Good	Naive CD4	GSS	-0.058	0.17	0.63
Good	Naive CD4	GSTCD	0.0093	0.94	1
Good	Naive CD4	GSTK1	-0.015	0.65	0.93
Good	Naive CD4	GSTM1	-0.11	0.011	0.25
Good	Naive CD4	GSTM2	-0.01	0.84	1
Good	Naive CD4	GSTM3	0.053	0.15	0.6
Good	Naive CD4	GSTM4	0.11	0.055	0.43
Good	Naive CD4	GSTO1	0.05	0.23	0.69
Good	Naive CD4	GSTO2	-0.22	0.13	0.57
Good	Naive CD4	GSTP1	0.005	0.81	0.99
Good	Naive CD4	GSTZ1	0.16	0.059	0.44
Good	Naive CD4	GTDC1	-0.16	0.16	0.61
Good	Naive CD4	GTF2A1	-0.14	0.4	0.81
Good	Naive CD4	GTF2A2	-0.0074	1	1
Good	Naive CD4	GTF2B	-0.0017	0.96	1
Good	Naive CD4	GTF2E1	0.049	0.064	0.45
Good	Naive CD4	GTF2E2	0.054	0.023	0.31
Good	Naive CD4	GTF2F1	0.02	0.7	0.95
Good	Naive CD4	GTF2F2	0.065	0.32	0.76
Good	Naive CD4	GTF2H1	-0.0036	0.9	1
Good	Naive CD4	GTF2H3	-0.078	0.27	0.72
Good	Naive CD4	GTF2H4	-0.1	0.39	0.81
Good	Naive CD4	GTF2H5	-0.02	0.7	0.95
Good	Naive CD4	GTF2I	0.12	0.00072	0.13
Good	Naive CD4	GTF2IP1	-0.11	0.31	0.75
Good	Naive CD4	GTF2IP20	0.12	0.035	0.36
Good	Naive CD4	GTF2IRD2	-0.12	0.043	0.39
Good	Naive CD4	GTF2IRD2B	-0.14	0.00031	0.1
Good	Naive CD4	GTF3A	-0.027	0.2	0.66
Good	Naive CD4	GTF3C1	0.13	0.21	0.67
Good	Naive CD4	GTF3C2	0.029	0.29	0.74
Good	Naive CD4	GTF3C3	-0.026	1	1
Good	Naive CD4	GTF3C4	-0.066	0.41	0.81
Good	Naive CD4	GTF3C5	-0.015	0.66	0.93
Good	Naive CD4	GTF3C6	0.054	0.022	0.3
Good	Naive CD4	GTPBP1	0.069	0.24	0.69
Good	Naive CD4	GTPBP10	-0.056	0.34	0.77
Good	Naive CD4	GTPBP2	-0.053	0.32	0.76
Good	Naive CD4	GTPBP3	0.089	0.043	0.39
Good	Naive CD4	GTPBP4	0.018	0.57	0.9
Good	Naive CD4	GTPBP8	0.045	0.22	0.68
Good	Naive CD4	GTSCR1	-0.09	0.25	0.7
Good	Naive CD4	GTSE1-AS1	0.15	0.27	0.73
Good	Naive CD4	GTSF1	0.012	0.89	1
Good	Naive CD4	GUCA1B	0.24	0.25	0.71
Good	Naive CD4	GUCD1	-0.038	0.39	0.81
Good	Naive CD4	GUF1	-0.0068	0.77	0.97
Good	Naive CD4	GUK1	-0.016	0.71	0.96
Good	Naive CD4	GUSB	-0.071	0.0047	0.18
Good	Naive CD4	GUSBP1	-0.043	0.53	0.88
Good	Naive CD4	GUSBP11	0.038	0.52	0.88
Good	Naive CD4	GUSBP2	-0.058	0.66	0.93
Good	Naive CD4	GUSBP4	-0.091	0.009	0.23
Good	Naive CD4	GUSBP5	0.15	0.26	0.72
Good	Naive CD4	GUSBP9	0.12	0.58	0.91
Good	Naive CD4	GVINP1	-0.012	0.88	1
Good	Naive CD4	GXYLT1	0.07	0.44	0.84
Good	Naive CD4	GYG1	-0.011	0.86	1
Good	Naive CD4	GYLTL1B	0.2	0.079	0.49
Good	Naive CD4	GYPC	-0.053	0.013	0.25
Good	Naive CD4	GYPE	0.98	0.14	0.59
Good	Naive CD4	GYS1	0.071	0.18	0.63
Good	Naive CD4	GYS2	-0.17	0.61	0.92
Good	Naive CD4	GZF1	0.13	0.37	0.79
Good	Naive CD4	GZMA	-0.25	0.012	0.25
Good	Naive CD4	GZMK	-0.5	0.17	0.63
Good	Naive CD4	GZMM	-0.17	0.045	0.4
Good	Naive CD4	H1F0	-0.09	0.5	0.86
Good	Naive CD4	H1FX	-0.19	0.022	0.3
Good	Naive CD4	H1FX-AS1	-0.53	0.0049	0.18
Good	Naive CD4	H2AFJ	-0.041	0.35	0.78
Good	Naive CD4	H2AFV	-0.018	0.31	0.75
Good	Naive CD4	H2AFX	0.018	0.81	0.99
Good	Naive CD4	H2AFY	0.021	0.4	0.81
Good	Naive CD4	H2AFY2	-0.046	0.49	0.86
Good	Naive CD4	H2AFZ	0.068	0.12	0.56
Good	Naive CD4	H3F3AP4	-0.058	0.2	0.66
Good	Naive CD4	H3F3B	-0.16	0.0085	0.22
Good	Naive CD4	H6PD	-0.0058	0.96	1
Good	Naive CD4	HABP4	0.024	0.71	0.95
Good	Naive CD4	HACD2	-0.11	0.2	0.66
Good	Naive CD4	HACD3	0.041	0.33	0.76
Good	Naive CD4	HACD4	0.043	0.21	0.66
Good	Naive CD4	HACE1	0.036	1	1
Good	Naive CD4	HACL1	-0.096	0.12	0.55
Good	Naive CD4	HADH	-0.057	0.025	0.31
Good	Naive CD4	HADHA	-0.053	0.055	0.43
Good	Naive CD4	HADHB	-0.018	0.58	0.91
Good	Naive CD4	HAGH	0.023	0.61	0.92
Good	Naive CD4	HAGHL	0.21	0.089	0.51
Good	Naive CD4	HAPLN3	0.13	0.097	0.52
Good	Naive CD4	HAR1A	-0.018	0.79	0.98
Good	Naive CD4	HARBI1	-0.033	0.71	0.95
Good	Naive CD4	HARS	-0.041	1	1
Good	Naive CD4	HARS2	-0.021	0.61	0.91
Good	Naive CD4	HAS3	0.085	0.72	0.96
Good	Naive CD4	HAT1	-0.0049	0.93	1
Good	Naive CD4	HAUS1	0.039	0.2	0.65
Good	Naive CD4	HAUS2	-0.097	0.098	0.53
Good	Naive CD4	HAUS3	-0.04	0.48	0.86
Good	Naive CD4	HAUS4	-0.097	0.051	0.42
Good	Naive CD4	HAUS5	0.00061	0.98	1
Good	Naive CD4	HAUS6	0.03	0.34	0.77
Good	Naive CD4	HAUS7	0.075	0.016	0.27
Good	Naive CD4	HAUS8	0.013	0.76	0.97
Good	Naive CD4	HAVCR1	0.087	0.57	0.9
Good	Naive CD4	HAVCR2	-0.11	0.43	0.82
Good	Naive CD4	HAX1	-0.031	0.23	0.69
Good	Naive CD4	HBEGF	-0.17	0.15	0.6
Good	Naive CD4	HBP1	-0.017	0.56	0.9
Good	Naive CD4	HBS1L	-0.019	0.69	0.94
Good	Naive CD4	HCCS	0.096	0.12	0.56
Good	Naive CD4	HCFC1	0.026	0.68	0.94
Good	Naive CD4	HCFC1R1	0.04	0.7	0.95
Good	Naive CD4	HCFC2	-0.0079	0.86	1
Good	Naive CD4	HCG11	0.17	0.25	0.71
Good	Naive CD4	HCG18	0.014	0.65	0.93
Good	Naive CD4	HCG25	-0.038	0.78	0.98
Good	Naive CD4	HCG26	0.025	0.82	0.99
Good	Naive CD4	HCG27	-0.11	0.12	0.55
Good	Naive CD4	HCG4	-0.31	1	1
Good	Naive CD4	HCG4B	-0.1	0.43	0.83
Good	Naive CD4	HCG8	-0.43	0.045	0.4
Good	Naive CD4	HCLS1	-0.05	0.14	0.59
Good	Naive CD4	HCN3	0.027	0.83	1
Good	Naive CD4	HCP5	0.047	0.043	0.39
Good	Naive CD4	HCST	0.0098	0.81	0.99
Good	Naive CD4	HDAC1	-0.011	0.71	0.95
Good	Naive CD4	HDAC10	-0.14	0.0017	0.14
Good	Naive CD4	HDAC11	-0.071	0.26	0.72
Good	Naive CD4	HDAC2	-0.029	0.31	0.75
Good	Naive CD4	HDAC3	-0.049	0.16	0.61
Good	Naive CD4	HDAC4	0.092	0.11	0.55
Good	Naive CD4	HDAC5	-0.041	0.57	0.9
Good	Naive CD4	HDAC6	0.044	0.18	0.63
Good	Naive CD4	HDAC7	-0.015	0.85	1
Good	Naive CD4	HDAC8	-0.063	0.32	0.75
Good	Naive CD4	HDDC2	-0.04	0.085	0.5
Good	Naive CD4	HDDC3	-0.039	0.39	0.81
Good	Naive CD4	HDGF	0.081	0.026	0.32
Good	Naive CD4	HDGFRP2	0.053	0.42	0.82
Good	Naive CD4	HDGFRP3	-0.073	0.3	0.75
Good	Naive CD4	HDHD1	0.05	0.12	0.55
Good	Naive CD4	HDHD2	-0.065	0.1	0.53
Good	Naive CD4	HDHD3	0.014	0.7	0.95
Good	Naive CD4	HDLBP	0.019	0.74	0.97
Good	Naive CD4	HDX	0.34	0.1	0.53
Good	Naive CD4	HEATR1	0.084	0.023	0.31
Good	Naive CD4	HEATR3	-0.12	0.016	0.27
Good	Naive CD4	HEATR4	0.028	0.73	0.96
Good	Naive CD4	HEATR5A	-0.11	0.11	0.54
Good	Naive CD4	HEATR5B	0.048	0.35	0.78
Good	Naive CD4	HEATR6	0.15	0.012	0.25
Good	Naive CD4	HEBP1	0.0056	0.9	1
Good	Naive CD4	HEBP2	0.025	0.73	0.96
Good	Naive CD4	HECA	0.029	0.69	0.94
Good	Naive CD4	HECTD1	-0.016	0.76	0.97
Good	Naive CD4	HECTD2	0.041	0.84	1
Good	Naive CD4	HECTD3	0.062	0.34	0.77
Good	Naive CD4	HECTD4	0.0018	0.98	1
Good	Naive CD4	HEG1	0.14	0.022	0.3
Good	Naive CD4	HEIH	-0.025	0.64	0.93
Good	Naive CD4	HELB	0.0081	0.76	0.97
Good	Naive CD4	HELLS	0.15	0.068	0.46
Good	Naive CD4	HELQ	0.012	0.8	0.98
Good	Naive CD4	HELZ	0.092	0.012	0.25
Good	Naive CD4	HELZ2	0.093	0.42	0.82
Good	Naive CD4	HEMGN	-0.013	0.92	1
Good	Naive CD4	HEMK1	-0.019	0.41	0.81
Good	Naive CD4	HENMT1	-0.16	0.00077	0.13
Good	Naive CD4	HERC1	0.015	0.65	0.93
Good	Naive CD4	HERC2	0.05	0.43	0.82
Good	Naive CD4	HERC2P10	0.58	0.4	0.81
Good	Naive CD4	HERC2P2	0.11	0.011	0.24
Good	Naive CD4	HERC2P3	0.15	0.031	0.35
Good	Naive CD4	HERC2P7	0.29	0.038	0.37
Good	Naive CD4	HERC2P9	-0.028	0.6	0.91
Good	Naive CD4	HERC3	0.039	0.52	0.88
Good	Naive CD4	HERC4	-0.0031	0.94	1
Good	Naive CD4	HERC5	-0.021	0.63	0.92
Good	Naive CD4	HERC6	-0.07	0.11	0.55
Good	Naive CD4	HERPUD1	0.0028	0.94	1
Good	Naive CD4	HERPUD2	-0.057	0.2	0.65
Good	Naive CD4	HES4	-0.055	0.62	0.92
Good	Naive CD4	HES6	0.47	0.0091	0.23
Good	Naive CD4	HEXA	-0.0058	0.87	1
Good	Naive CD4	HEXA-AS1	-0.15	0.39	0.81
Good	Naive CD4	HEXB	0.019	0.69	0.95
Good	Naive CD4	HEXDC	-0.032	0.59	0.91
Good	Naive CD4	HEXIM1	-0.0004	0.99	1
Good	Naive CD4	HEXIM2	-0.14	0.32	0.76
Good	Naive CD4	HEY2	-0.084	0.77	0.97
Good	Naive CD4	HFE	0.079	0.17	0.63
Good	Naive CD4	HGH1	0.028	0.29	0.74
Good	Naive CD4	HGS	0.063	0.071	0.47
Good	Naive CD4	HGSNAT	0.074	0.3	0.75
Good	Naive CD4	HHAT	0.02	0.88	1
Good	Naive CD4	HHLA3	0.11	0.04	0.38
Good	Naive CD4	HIAT1	-0.026	0.46	0.84
Good	Naive CD4	HIATL1	-0.0027	0.88	1
Good	Naive CD4	HIATL2	-0.064	0.61	0.91
Good	Naive CD4	HIBADH	-0.078	0.072	0.47
Good	Naive CD4	HIBCH	-0.051	0.37	0.79
Good	Naive CD4	HIC2	-0.019	0.84	1
Good	Naive CD4	HID1	0.025	0.61	0.91
Good	Naive CD4	HIF1A	0.0072	0.75	0.97
Good	Naive CD4	HIF1AN	0.066	0.22	0.68
Good	Naive CD4	HIGD1A	-0.065	0.16	0.61
Good	Naive CD4	HIGD2A	0.0041	0.88	1
Good	Naive CD4	HILPDA	0.073	0.32	0.75
Good	Naive CD4	HINFP	0.012	0.83	0.99
Good	Naive CD4	HINT1	-0.00066	0.99	1
Good	Naive CD4	HINT2	-0.056	0.083	0.5
Good	Naive CD4	HINT3	-0.054	0.19	0.64
Good	Naive CD4	HIP1	-0.31	0.15	0.6
Good	Naive CD4	HIP1R	-0.0071	0.93	1
Good	Naive CD4	HIPK1	0.0073	0.89	1
Good	Naive CD4	HIPK1-AS1	-0.28	0.2	0.66
Good	Naive CD4	HIPK2	-0.083	0.02	0.29
Good	Naive CD4	HIPK3	-0.016	0.83	0.99
Good	Naive CD4	HIRA	-0.069	1	1
Good	Naive CD4	HIRIP3	0.046	0.3	0.74
Good	Naive CD4	HIST1H1C	-0.45	0.098	0.53
Good	Naive CD4	HIST1H1D	-0.32	0.22	0.68
Good	Naive CD4	HIST1H1E	-0.57	0.18	0.64
Good	Naive CD4	HIST1H2AC	0.12	0.44	0.84
Good	Naive CD4	HIST1H2AG	0.054	0.64	0.93
Good	Naive CD4	HIST1H2AK	-0.41	0.045	0.4
Good	Naive CD4	HIST1H2BC	-0.18	0.28	0.73
Good	Naive CD4	HIST1H2BD	0.16	0.14	0.59
Good	Naive CD4	HIST1H2BK	-0.0091	0.84	1
Good	Naive CD4	HIST1H3D	-0.32	0.19	0.65
Good	Naive CD4	HIST1H3E	0.2	0.21	0.67
Good	Naive CD4	HIST1H4C	0.073	0.26	0.72
Good	Naive CD4	HIST1H4E	0.14	0.33	0.76
Good	Naive CD4	HIST2H2AC	-0.36	0.21	0.67
Good	Naive CD4	HIST2H2BE	-0.12	0.061	0.44
Good	Naive CD4	HIST3H2A	-0.0055	0.95	1
Good	Naive CD4	HIST4H4	0.0046	0.99	1
Good	Naive CD4	HIVEP1	-0.13	0.21	0.67
Good	Naive CD4	HIVEP2	-0.0064	0.97	1
Good	Naive CD4	HIVEP3	-0.054	0.14	0.59
Good	Naive CD4	HK1	0.072	0.09	0.51
Good	Naive CD4	HK2	0.059	0.62	0.92
Good	Naive CD4	HKDC1	0.24	0.0027	0.16
Good	Naive CD4	HKR1	-0.12	0.0026	0.15
Good	Naive CD4	HLA-A	-0.04	0.22	0.67
Good	Naive CD4	HLA-B	-0.045	0.12	0.55
Good	Naive CD4	HLA-C	0.043	0.28	0.73
Good	Naive CD4	HLA-DMA	-0.094	0.27	0.73
Good	Naive CD4	HLA-DMB	-0.16	0.069	0.47
Good	Naive CD4	HLA-DOA	-0.035	0.87	1
Good	Naive CD4	HLA-DOB	-0.034	0.76	0.97
Good	Naive CD4	HLA-DPA1	0.0066	0.89	1
Good	Naive CD4	HLA-DPB1	0.077	0.3	0.74
Good	Naive CD4	HLA-DQB1	-0.23	0.14	0.59
Good	Naive CD4	HLA-DRA	-1.5	0.017	0.27
Good	Naive CD4	HLA-DRB1	-0.096	0.14	0.59
Good	Naive CD4	HLA-DRB5	-0.68	0.00053	0.13
Good	Naive CD4	HLA-DRB6	-0.15	0.35	0.78
Good	Naive CD4	HLA-E	0.017	0.68	0.94
Good	Naive CD4	HLA-F	-0.0039	0.91	1
Good	Naive CD4	HLA-F-AS1	-0.047	0.63	0.92
Good	Naive CD4	HLA-G	0.004	0.96	1
Good	Naive CD4	HLA-H	-0.051	0.28	0.73
Good	Naive CD4	HLA-J	0.21	0.16	0.62
Good	Naive CD4	HLA-L	0.21	0.0013	0.14
Good	Naive CD4	HLCS	0.019	0.76	0.97
Good	Naive CD4	HLTF	-0.022	0.59	0.91
Good	Naive CD4	HM13	0.013	0.69	0.94
Good	Naive CD4	HMBOX1	-0.0057	0.93	1
Good	Naive CD4	HMBS	-0.057	0.3	0.74
Good	Naive CD4	HMCES	-0.067	0.033	0.36
Good	Naive CD4	HMG20A	0.034	0.48	0.86
Good	Naive CD4	HMG20B	0.055	0.34	0.77
Good	Naive CD4	HMGA1	-0.065	0.74	0.97
Good	Naive CD4	HMGB1	-0.04	0.52	0.88
Good	Naive CD4	HMGB2	-0.19	0.014	0.26
Good	Naive CD4	HMGCL	-0.058	0.15	0.61
Good	Naive CD4	HMGCR	0.16	0.015	0.27
Good	Naive CD4	HMGCS1	-0.029	0.82	0.99
Good	Naive CD4	HMGN1	-0.031	0.3	0.74
Good	Naive CD4	HMGN2	-0.085	0.03	0.35
Good	Naive CD4	HMGN3	0.042	0.4	0.81
Good	Naive CD4	HMGN3-AS1	0.32	0.062	0.45
Good	Naive CD4	HMGN4	-0.017	0.66	0.93
Good	Naive CD4	HMGN5	-0.042	0.82	0.99
Good	Naive CD4	HMGXB3	0.038	0.37	0.79
Good	Naive CD4	HMGXB4	0.05	0.29	0.74
Good	Naive CD4	HMHA1	0.046	0.44	0.83
Good	Naive CD4	HMOX2	0.038	0.098	0.53
Good	Naive CD4	HN1	-0.0035	0.88	1
Good	Naive CD4	HN1L	0.2	0.17	0.63
Good	Naive CD4	HNRNPA0	-0.14	0.46	0.84
Good	Naive CD4	HNRNPA1	-0.092	0.023	0.31
Good	Naive CD4	HNRNPA1L2	-0.049	0.08	0.49
Good	Naive CD4	HNRNPA2B1	0.013	0.53	0.88
Good	Naive CD4	HNRNPA3	-0.11	0.054	0.42
Good	Naive CD4	HNRNPAB	0.18	0.082	0.49
Good	Naive CD4	HNRNPC	-0.03	0.36	0.78
Good	Naive CD4	HNRNPD	0.015	0.49	0.86
Good	Naive CD4	HNRNPDL	-0.03	0.27	0.73
Good	Naive CD4	HNRNPF	0.01	0.76	0.97
Good	Naive CD4	HNRNPH1	0.0034	0.91	1
Good	Naive CD4	HNRNPH3	-0.013	0.75	0.97
Good	Naive CD4	HNRNPK	0.03	0.74	0.97
Good	Naive CD4	HNRNPL	-0.11	0.13	0.57
Good	Naive CD4	HNRNPLL	-0.03	0.59	0.91
Good	Naive CD4	HNRNPM	0.061	0.17	0.63
Good	Naive CD4	HNRNPR	-0.0019	0.92	1
Good	Naive CD4	HNRNPU	0.033	0.48	0.86
Good	Naive CD4	HNRNPU-AS1	-0.038	0.68	0.94
Good	Naive CD4	HNRNPUL1	-0.054	0.27	0.72
Good	Naive CD4	HNRNPUL2	0.26	0.071	0.47
Good	Naive CD4	HOMER1	0.021	0.88	1
Good	Naive CD4	HOMEZ	0.091	0.085	0.5
Good	Naive CD4	HOOK1	0.074	0.11	0.54
Good	Naive CD4	HOOK2	0.1	0.23	0.69
Good	Naive CD4	HOOK3	0.056	0.0053	0.18
Good	Naive CD4	HOTAIRM1	-0.045	0.8	0.98
Good	Naive CD4	HOXB-AS1	-0.14	0.36	0.79
Good	Naive CD4	HOXB2	0.013	0.86	1
Good	Naive CD4	HOXB3	-0.34	0.45	0.84
Good	Naive CD4	HP09053	-0.09	0.67	0.94
Good	Naive CD4	HP1BP3	0.027	0.32	0.76
Good	Naive CD4	HPCAL1	-0.0049	0.91	1
Good	Naive CD4	HPCAL4	-0.013	0.9	1
Good	Naive CD4	HPD	-0.34	0.12	0.55
Good	Naive CD4	HPDL	-0.19	0.32	0.75
Good	Naive CD4	HPGD	-0.18	0.12	0.56
Good	Naive CD4	HPRT1	-0.09	0.049	0.41
Good	Naive CD4	HPS1	0.022	1	1
Good	Naive CD4	HPS3	0.041	0.39	0.8
Good	Naive CD4	HPS4	-0.12	0.0043	0.17
Good	Naive CD4	HPS5	-0.047	0.27	0.73
Good	Naive CD4	HPS6	0.014	0.83	0.99
Good	Naive CD4	HPSE	-0.059	0.57	0.9
Good	Naive CD4	HRAS	-0.025	0.61	0.92
Good	Naive CD4	HRASLS2	-0.19	0.3	0.74
Good	Naive CD4	HRH2	0.1	0.44	0.83
Good	Naive CD4	HRSP12	0.0087	0.87	1
Good	Naive CD4	HS1BP3	-0.092	0.26	0.72
Good	Naive CD4	HS2ST1	-0.11	0.46	0.85
Good	Naive CD4	HS3ST3B1	0.11	0.0094	0.23
Good	Naive CD4	HS6ST1	0.1	0.12	0.56
Good	Naive CD4	HSBP1	0.017	0.38	0.79
Good	Naive CD4	HSBP1L1	0.035	0.41	0.81
Good	Naive CD4	HSCB	-0.076	0.51	0.87
Good	Naive CD4	HSD11B1L	0.082	0.48	0.86
Good	Naive CD4	HSD17B1	-0.024	0.68	0.94
Good	Naive CD4	HSD17B10	-0.026	0.67	0.94
Good	Naive CD4	HSD17B11	6.50E-05	1	1
Good	Naive CD4	HSD17B12	-0.087	0.091	0.51
Good	Naive CD4	HSD17B14	-0.45	0.019	0.29
Good	Naive CD4	HSD17B4	-0.026	0.57	0.9
Good	Naive CD4	HSD17B6	-0.16	0.53	0.88
Good	Naive CD4	HSD17B7	0.11	0.023	0.31
Good	Naive CD4	HSD17B7P2	-0.057	1	1
Good	Naive CD4	HSD17B8	-0.033	0.23	0.69
Good	Naive CD4	HSDL1	0.039	0.18	0.64
Good	Naive CD4	HSDL2	-0.084	0.15	0.6
Good	Naive CD4	HSF1	-0.11	0.0061	0.19
Good	Naive CD4	HSF2	0.015	0.78	0.98
Good	Naive CD4	HSF2BP	-0.32	0.14	0.59
Good	Naive CD4	HSF4	-0.73	0.0041	0.17
Good	Naive CD4	HSF5	-0.0074	0.93	1
Good	Naive CD4	HSH2D	-0.029	0.65	0.93
Good	Naive CD4	HSP90AA1	0.044	0.18	0.63
Good	Naive CD4	HSP90AB1	0.039	0.19	0.65
Good	Naive CD4	HSP90AB4P	-0.041	0.91	1
Good	Naive CD4	HSP90B1	0.019	0.66	0.94
Good	Naive CD4	HSP90B2P	-0.69	1	1
Good	Naive CD4	HSPA13	-0.0005	0.99	1
Good	Naive CD4	HSPA14	0.025	0.61	0.91
Good	Naive CD4	HSPA1A	0.17	0.043	0.39
Good	Naive CD4	HSPA1B	0.38	0.03	0.34
Good	Naive CD4	HSPA1L	-0.012	0.89	1
Good	Naive CD4	HSPA4	0.067	0.06	0.44
Good	Naive CD4	HSPA5	-0.03	0.52	0.88
Good	Naive CD4	HSPA8	0.067	0.0063	0.2
Good	Naive CD4	HSPA9	-0.02	0.4	0.81
Good	Naive CD4	HSPB1	0.16	0.0039	0.17
Good	Naive CD4	HSPB11	0.02	0.68	0.94
Good	Naive CD4	HSPBAP1	-0.017	0.8	0.98
Good	Naive CD4	HSPBP1	0.011	0.84	1
Good	Naive CD4	HSPD1	0.0066	0.92	1
Good	Naive CD4	HSPE1	0.24	0.003	0.16
Good	Naive CD4	HSPG2	0.39	0.046	0.4
Good	Naive CD4	HSPH1	0.08	0.18	0.64
Good	Naive CD4	HTATIP2	-0.028	0.57	0.9
Good	Naive CD4	HTATSF1	0.022	0.7	0.95
Good	Naive CD4	HTATSF1P2	0.23	0.5	0.86
Good	Naive CD4	HTR6	0.78	0.13	0.57
Good	Naive CD4	HTR7P1	0.12	0.48	0.86
Good	Naive CD4	HTRA2	0.012	1	1
Good	Naive CD4	HTT	0.038	0.23	0.69
Good	Naive CD4	HUS1	-0.015	0.68	0.94
Good	Naive CD4	HUWE1	-0.1	0.015	0.27
Good	Naive CD4	HVCN1	0.13	0.48	0.86
Good	Naive CD4	HYAL1	-0.24	0.34	0.77
Good	Naive CD4	HYAL2	0.077	0.27	0.73
Good	Naive CD4	HYAL3	0.22	0.35	0.78
Good	Naive CD4	HYKK	-0.21	0.017	0.28
Good	Naive CD4	HYLS1	0.18	0.038	0.38
Good	Naive CD4	HYOU1	-0.14	1	1
Good	Naive CD4	IAH1	-0.0095	0.72	0.96
Good	Naive CD4	IARS	0.0037	0.86	1
Good	Naive CD4	IARS2	0.0028	0.84	1
Good	Naive CD4	IBA57	0.19	0.067	0.46
Good	Naive CD4	IBTK	-0.084	0.0085	0.22
Good	Naive CD4	ICA1	-0.24	0.32	0.75
Good	Naive CD4	ICA1L	0.092	1	1
Good	Naive CD4	ICAM1	-0.19	0.29	0.74
Good	Naive CD4	ICAM2	0.087	0.13	0.58
Good	Naive CD4	ICAM3	-0.057	0.22	0.68
Good	Naive CD4	ICE1	0.097	0.16	0.61
Good	Naive CD4	ICE2	0.0019	0.95	1
Good	Naive CD4	ICK	0.061	0.37	0.79
Good	Naive CD4	ICMT	0.088	0.21	0.67
Good	Naive CD4	ICOS	-0.099	0.081	0.49
Good	Naive CD4	ICOSLG	0.13	0.48	0.86
Good	Naive CD4	ICT1	0.024	0.47	0.85
Good	Naive CD4	ID2	-0.16	0.005	0.18
Good	Naive CD4	ID2-AS1	-0.69	0.0016	0.14
Good	Naive CD4	ID3	0.26	0.1	0.53
Good	Naive CD4	IDE	-0.0074	0.82	0.99
Good	Naive CD4	IDH1	-0.014	0.86	1
Good	Naive CD4	IDH2	-0.032	0.44	0.84
Good	Naive CD4	IDH3A	0.012	0.7	0.95
Good	Naive CD4	IDH3B	-0.017	0.6	0.91
Good	Naive CD4	IDH3G	-0.03	0.44	0.83
Good	Naive CD4	IDI1	0.0059	0.93	1
Good	Naive CD4	IDI2	-0.44	0.025	0.31
Good	Naive CD4	IDI2-AS1	-0.022	0.9	1
Good	Naive CD4	IDNK	-0.09	0.034	0.36
Good	Naive CD4	IDS	-0.011	0.88	1
Good	Naive CD4	IDUA	0.043	0.64	0.93
Good	Naive CD4	IER2	0.0015	0.99	1
Good	Naive CD4	IER3	0.033	0.7	0.95
Good	Naive CD4	IER3IP1	0.012	0.76	0.97
Good	Naive CD4	IER5	-0.16	0.34	0.77
Good	Naive CD4	IFFO1	0.012	1	1
Good	Naive CD4	IFFO2	-0.1	0.62	0.92
Good	Naive CD4	IFI16	-0.039	0.16	0.61
Good	Naive CD4	IFI27	-0.097	0.24	0.7
Good	Naive CD4	IFI27L1	0.062	0.53	0.88
Good	Naive CD4	IFI27L2	0.023	0.65	0.93
Good	Naive CD4	IFI30	-0.18	0.0076	0.21
Good	Naive CD4	IFI35	-0.073	0.23	0.69
Good	Naive CD4	IFI44	-0.069	0.22	0.68
Good	Naive CD4	IFI44L	-0.065	0.5	0.87
Good	Naive CD4	IFI6	0.049	0.52	0.88
Good	Naive CD4	IFIH1	-0.0061	0.85	1
Good	Naive CD4	IFIT1	-0.027	0.76	0.97
Good	Naive CD4	IFIT2	0.069	0.48	0.86
Good	Naive CD4	IFIT3	-0.049	0.48	0.86
Good	Naive CD4	IFIT5	0.095	0.16	0.61
Good	Naive CD4	IFITM1	0.0073	0.87	1
Good	Naive CD4	IFITM2	-0.013	0.75	0.97
Good	Naive CD4	IFITM3	0.13	0.014	0.26
Good	Naive CD4	IFNAR1	0.065	0.21	0.67
Good	Naive CD4	IFNAR2	-0.0052	0.93	1
Good	Naive CD4	IFNG-AS1	0.35	0.011	0.25
Good	Naive CD4	IFNGR1	-0.072	0.1	0.53
Good	Naive CD4	IFNGR2	0.032	0.62	0.92
Good	Naive CD4	IFNLR1	-0.14	0.11	0.55
Good	Naive CD4	IFRD1	-0.049	0.29	0.74
Good	Naive CD4	IFRD2	-0.065	1	1
Good	Naive CD4	IFT122	-0.053	0.11	0.55
Good	Naive CD4	IFT140	-0.061	0.53	0.88
Good	Naive CD4	IFT172	0.059	0.48	0.86
Good	Naive CD4	IFT20	-0.041	0.25	0.71
Good	Naive CD4	IFT22	-0.035	0.67	0.94
Good	Naive CD4	IFT27	0.027	0.66	0.93
Good	Naive CD4	IFT43	-0.041	0.33	0.77
Good	Naive CD4	IFT46	0.059	0.45	0.84
Good	Naive CD4	IFT52	-0.095	0.0049	0.18
Good	Naive CD4	IFT57	-0.047	0.048	0.41
Good	Naive CD4	IFT74	-0.06	0.42	0.82
Good	Naive CD4	IFT80	-0.028	0.76	0.97
Good	Naive CD4	IFT81	0.29	0.033	0.35
Good	Naive CD4	IFT88	-0.052	0.53	0.88
Good	Naive CD4	IGBP1	-0.059	0.025	0.31
Good	Naive CD4	IGBP1P1	0.16	0.61	0.92
Good	Naive CD4	IGF1R	-0.0088	0.9	1
Good	Naive CD4	IGF2BP3	0.071	0.85	1
Good	Naive CD4	IGF2R	0.082	0.36	0.78
Good	Naive CD4	IGFBP3	-0.047	0.57	0.9
Good	Naive CD4	IGFBP4	-0.45	0.12	0.56
Good	Naive CD4	IGFLR1	0.0032	0.89	1
Good	Naive CD4	IGHMBP2	-0.059	0.42	0.82
Good	Naive CD4	IGIP	-0.36	0.12	0.56
Good	Naive CD4	IGSF22	0.13	0.37	0.79
Good	Naive CD4	IGSF6	-0.28	0.29	0.74
Good	Naive CD4	IGSF8	0.0057	0.9	1
Good	Naive CD4	IGSF9B	-0.14	1	1
Good	Naive CD4	IK	-0.024	0.35	0.78
Good	Naive CD4	IKBIP	0.16	0.027	0.33
Good	Naive CD4	IKBKAP	0.059	0.17	0.63
Good	Naive CD4	IKBKB	-0.043	0.0063	0.2
Good	Naive CD4	IKBKE	0.08	0.22	0.68
Good	Naive CD4	IKBKG	-0.02	0.53	0.88
Good	Naive CD4	IKZF1	0.041	0.073	0.48
Good	Naive CD4	IKZF2	-0.67	0.046	0.4
Good	Naive CD4	IKZF3	-0.01	0.82	0.99
Good	Naive CD4	IKZF4	-0.008	0.89	1
Good	Naive CD4	IKZF5	0.086	0.047	0.4
Good	Naive CD4	IL10RA	0.021	0.73	0.96
Good	Naive CD4	IL10RB	0.051	0.22	0.68
Good	Naive CD4	IL11RA	0.047	0.44	0.83
Good	Naive CD4	IL12RB1	-0.032	0.26	0.72
Good	Naive CD4	IL12RB2	-0.48	0.12	0.56
Good	Naive CD4	IL15	0.029	0.78	0.98
Good	Naive CD4	IL15RA	0.056	0.12	0.56
Good	Naive CD4	IL16	0.0094	0.9	1
Good	Naive CD4	IL17RA	0.027	0.55	0.89
Good	Naive CD4	IL17RB	0.22	0.073	0.48
Good	Naive CD4	IL17RC	-0.12	0.36	0.79
Good	Naive CD4	IL18BP	0.0076	0.84	1
Good	Naive CD4	IL18R1	-0.043	0.77	0.97
Good	Naive CD4	IL1R1	0.15	0.63	0.92
Good	Naive CD4	IL1RAP	-0.032	0.73	0.96
Good	Naive CD4	IL21R	0.056	0.42	0.82
Good	Naive CD4	IL21R-AS1	-0.2	0.35	0.78
Good	Naive CD4	IL23A	0.03	0.67	0.94
Good	Naive CD4	IL24	-0.19	0.014	0.26
Good	Naive CD4	IL27RA	0.074	0.075	0.48
Good	Naive CD4	IL2RA	-0.061	0.54	0.89
Good	Naive CD4	IL2RB	-0.082	0.49	0.86
Good	Naive CD4	IL2RG	0.021	0.56	0.89
Good	Naive CD4	IL32	-0.012	0.55	0.89
Good	Naive CD4	IL4R	-0.0065	0.77	0.97
Good	Naive CD4	IL6R	-0.045	0.019	0.29
Good	Naive CD4	IL6ST	0.025	0.69	0.95
Good	Naive CD4	IL7R	0.034	0.48	0.86
Good	Naive CD4	ILF2	-0.03	0.29	0.74
Good	Naive CD4	ILF3	-0.035	0.26	0.72
Good	Naive CD4	ILF3-AS1	-0.063	0.015	0.27
Good	Naive CD4	ILK	0.091	0.0072	0.21
Good	Naive CD4	ILKAP	-0.051	0.13	0.57
Good	Naive CD4	ILVBL	0.052	0.32	0.76
Good	Naive CD4	IMMP1L	-0.036	0.66	0.93
Good	Naive CD4	IMMP2L	-0.006	0.9	1
Good	Naive CD4	IMMT	0.0025	0.95	1
Good	Naive CD4	IMP3	0.021	0.13	0.58
Good	Naive CD4	IMP4	-0.083	0.073	0.48
Good	Naive CD4	IMPA1	-0.065	0.18	0.63
Good	Naive CD4	IMPA2	-0.066	0.68	0.94
Good	Naive CD4	IMPACT	-0.2	0.002	0.15
Good	Naive CD4	IMPAD1	0.065	0.29	0.74
Good	Naive CD4	IMPDH1	-0.012	0.56	0.89
Good	Naive CD4	IMPDH2	-0.016	1	1
Good	Naive CD4	INADL	-0.0093	0.87	1
Good	Naive CD4	INAFM1	0.1	0.27	0.73
Good	Naive CD4	INAFM2	-0.047	0.47	0.85
Good	Naive CD4	INCA1	-0.033	0.63	0.92
Good	Naive CD4	INCENP	0.07	0.73	0.96
Good	Naive CD4	INE1	0.021	0.85	1
Good	Naive CD4	INF2	0.092	0.27	0.72
Good	Naive CD4	ING1	0.027	1	1
Good	Naive CD4	ING2	0.11	0.19	0.65
Good	Naive CD4	ING3	-0.011	0.81	0.99
Good	Naive CD4	ING4	-0.0057	0.75	0.97
Good	Naive CD4	ING5	0.039	0.5	0.87
Good	Naive CD4	INIP	-0.025	0.24	0.7
Good	Naive CD4	INO80	0.027	0.57	0.9
Good	Naive CD4	INO80C	0.12	0.14	0.59
Good	Naive CD4	INO80D	-0.11	0.0023	0.15
Good	Naive CD4	INO80E	0.018	0.84	1
Good	Naive CD4	INPP1	-0.012	0.89	1
Good	Naive CD4	INPP4A	0.062	0.17	0.63
Good	Naive CD4	INPP4B	-0.069	0.39	0.8
Good	Naive CD4	INPP5A	-0.042	1	1
Good	Naive CD4	INPP5B	-0.0081	0.89	1
Good	Naive CD4	INPP5D	0.089	0.066	0.46
Good	Naive CD4	INPP5E	0.042	0.44	0.84
Good	Naive CD4	INPP5F	-0.076	0.34	0.77
Good	Naive CD4	INPP5K	-0.062	0.029	0.34
Good	Naive CD4	INPPL1	-0.055	0.51	0.87
Good	Naive CD4	INSIG1	0.069	1	1
Good	Naive CD4	INSIG2	0.053	0.094	0.52
Good	Naive CD4	INSL3	0.095	0.41	0.82
Good	Naive CD4	INSR	-0.18	0.089	0.51
Good	Naive CD4	INTS1	0.06	0.38	0.79
Good	Naive CD4	INTS10	0.0084	0.73	0.96
Good	Naive CD4	INTS12	-0.061	0.3	0.75
Good	Naive CD4	INTS2	0.082	0.27	0.72
Good	Naive CD4	INTS3	0.092	0.0041	0.17
Good	Naive CD4	INTS4	-0.025	0.42	0.82
Good	Naive CD4	INTS4P2	0.12	0.58	0.91
Good	Naive CD4	INTS5	0.092	0.19	0.65
Good	Naive CD4	INTS6	-0.0088	0.85	1
Good	Naive CD4	INTS6-AS1	-0.12	0.15	0.6
Good	Naive CD4	INTS7	0.042	0.35	0.78
Good	Naive CD4	INTS8	-0.046	0.33	0.77
Good	Naive CD4	INTS9	0.077	0.12	0.55
Good	Naive CD4	INVS	-0.074	0.19	0.64
Good	Naive CD4	IP6K1	0.057	0.15	0.6
Good	Naive CD4	IP6K2	-0.012	0.71	0.95
Good	Naive CD4	IPCEF1	0.01	0.77	0.97
Good	Naive CD4	IPMK	-0.038	0.57	0.9
Good	Naive CD4	IPO11	0.18	0.011	0.24
Good	Naive CD4	IPO13	0.044	0.46	0.84
Good	Naive CD4	IPO4	0.091	0.28	0.73
Good	Naive CD4	IPO5	-0.015	0.73	0.96
Good	Naive CD4	IPO5P1	0.079	0.31	0.75
Good	Naive CD4	IPO7	-0.045	0.41	0.81
Good	Naive CD4	IPO8	0.11	0.19	0.65
Good	Naive CD4	IPO9	0.01	0.62	0.92
Good	Naive CD4	IPP	-0.072	0.16	0.61
Good	Naive CD4	IPPK	0.027	0.59	0.91
Good	Naive CD4	IPW	0.035	0.75	0.97
Good	Naive CD4	IQCA1	-0.026	0.88	1
Good	Naive CD4	IQCB1	-0.057	0.44	0.83
Good	Naive CD4	IQCC	0.18	0.17	0.62
Good	Naive CD4	IQCE	0.022	0.84	1
Good	Naive CD4	IQCG	-0.037	0.48	0.86
Good	Naive CD4	IQCH	0.29	0.36	0.78
Good	Naive CD4	IQCH-AS1	-0.042	0.79	0.98
Good	Naive CD4	IQCK	0.066	0.1	0.53
Good	Naive CD4	IQGAP1	-0.003	0.92	1
Good	Naive CD4	IQGAP2	0.035	0.37	0.79
Good	Naive CD4	IQSEC1	0.0059	0.89	1
Good	Naive CD4	IQSEC3	0.47	0.058	0.44
Good	Naive CD4	IRAIN	-0.081	1	1
Good	Naive CD4	IRAK1	0.0071	0.87	1
Good	Naive CD4	IRAK1BP1	0.13	0.09	0.51
Good	Naive CD4	IRAK2	-0.017	0.8	0.98
Good	Naive CD4	IRAK4	-0.025	0.54	0.88
Good	Naive CD4	IREB2	-0.034	0.13	0.58
Good	Naive CD4	IRF1	0.031	0.36	0.78
Good	Naive CD4	IRF2	0.018	1	1
Good	Naive CD4	IRF2BP1	0.07	0.25	0.7
Good	Naive CD4	IRF2BP2	-0.13	0.092	0.52
Good	Naive CD4	IRF2BPL	0.058	0.29	0.74
Good	Naive CD4	IRF3	0.068	0.16	0.61
Good	Naive CD4	IRF4	-0.067	0.39	0.81
Good	Naive CD4	IRF6	0.33	1	1
Good	Naive CD4	IRF7	-0.021	0.5	0.86
Good	Naive CD4	IRF8	-0.065	0.31	0.75
Good	Naive CD4	IRF9	-0.0083	0.83	0.99
Good	Naive CD4	IRGM	-0.08	0.49	0.86
Good	Naive CD4	IRGQ	0.076	0.16	0.61
Good	Naive CD4	IRS1	-0.26	0.076	0.48
Good	Naive CD4	IRS2	-0.092	0.09	0.51
Good	Naive CD4	ISCA1	-0.027	0.6	0.91
Good	Naive CD4	ISCA2	0.047	0.014	0.26
Good	Naive CD4	ISCU	-0.035	0.19	0.65
Good	Naive CD4	ISG15	0.031	0.72	0.96
Good	Naive CD4	ISG20	-0.041	0.24	0.7
Good	Naive CD4	ISG20L2	0.0031	0.91	1
Good	Naive CD4	ISM1	0.059	0.28	0.73
Good	Naive CD4	ISOC1	-0.029	0.25	0.71
Good	Naive CD4	ISOC2	-0.085	1	1
Good	Naive CD4	ISPD	-0.36	0.21	0.67
Good	Naive CD4	IST1	-0.0069	0.76	0.97
Good	Naive CD4	ISY1	0.11	0.061	0.45
Good	Naive CD4	ISYNA1	-0.042	0.58	0.91
Good	Naive CD4	ITCH	0.066	0.29	0.74
Good	Naive CD4	ITFG1	0.04	0.33	0.76
Good	Naive CD4	ITFG2	-0.016	0.72	0.96
Good	Naive CD4	ITFG3	-0.063	0.0024	0.15
Good	Naive CD4	ITGA1	-0.026	1	1
Good	Naive CD4	ITGA10	0.17	0.29	0.74
Good	Naive CD4	ITGA3	-0.082	0.59	0.91
Good	Naive CD4	ITGA4	0.016	0.55	0.89
Good	Naive CD4	ITGA5	0.092	0.033	0.36
Good	Naive CD4	ITGA6	0.084	0.057	0.43
Good	Naive CD4	ITGA7	0.37	1	1
Good	Naive CD4	ITGAE	-0.051	0.16	0.61
Good	Naive CD4	ITGAL	0.039	0.33	0.76
Good	Naive CD4	ITGAM	-0.76	1	1
Good	Naive CD4	ITGAV	0.018	0.78	0.98
Good	Naive CD4	ITGB1	-0.019	0.87	1
Good	Naive CD4	ITGB1BP1	-0.048	0.036	0.37
Good	Naive CD4	ITGB2	0.0093	0.88	1
Good	Naive CD4	ITGB2-AS1	0.012	0.88	1
Good	Naive CD4	ITGB3BP	-0.044	0.26	0.72
Good	Naive CD4	ITGB7	0.093	0.075	0.48
Good	Naive CD4	ITIH2	0.2	0.16	0.62
Good	Naive CD4	ITIH4	0.22	0.18	0.63
Good	Naive CD4	ITK	0.02	0.4	0.81
Good	Naive CD4	ITM2A	-0.13	0.0036	0.17
Good	Naive CD4	ITM2B	-0.035	0.36	0.78
Good	Naive CD4	ITM2C	-0.029	1	1
Good	Naive CD4	ITPA	0.087	0.0024	0.15
Good	Naive CD4	ITPK1	0.046	0.61	0.91
Good	Naive CD4	ITPK1-AS1	0.58	0.086	0.5
Good	Naive CD4	ITPKB	0.092	0.16	0.61
Good	Naive CD4	ITPKB-IT1	0.14	0.49	0.86
Good	Naive CD4	ITPKC	-0.11	0.012	0.25
Good	Naive CD4	ITPR1	-0.015	0.78	0.98
Good	Naive CD4	ITPR1-AS1	0.34	0.45	0.84
Good	Naive CD4	ITPR2	-0.04	0.57	0.9
Good	Naive CD4	ITPR3	0.1	0.15	0.6
Good	Naive CD4	ITPRIP	0.06	0.36	0.78
Good	Naive CD4	ITPRIPL1	0.066	0.56	0.9
Good	Naive CD4	ITSN1	0.35	0.04	0.38
Good	Naive CD4	ITSN2	-0.052	0.16	0.61
Good	Naive CD4	IVD	-0.0084	0.8	0.98
Good	Naive CD4	IVNS1ABP	0.12	0.053	0.42
Good	Naive CD4	IWS1	-0.064	0.2	0.66
Good	Naive CD4	IZUMO4	-0.032	0.89	1
Good	Naive CD4	JADE1	-0.015	0.66	0.93
Good	Naive CD4	JADE2	0.11	0.036	0.37
Good	Naive CD4	JAG2	0.46	0.45	0.84
Good	Naive CD4	JAGN1	-0.0028	0.91	1
Good	Naive CD4	JAK1	0.04	0.17	0.63
Good	Naive CD4	JAK2	-0.0062	0.77	0.97
Good	Naive CD4	JAK3	0.041	0.62	0.92
Good	Naive CD4	JAKMIP2	-0.2	0.13	0.58
Good	Naive CD4	JAKMIP3	-0.13	0.62	0.92
Good	Naive CD4	JAM2	-0.24	0.51	0.87
Good	Naive CD4	JAM3	0.18	0.017	0.28
Good	Naive CD4	JARID2	0.11	0.17	0.63
Good	Naive CD4	JAZF1	0.017	0.81	0.99
Good	Naive CD4	JHDM1D-AS1	-0.048	0.5	0.87
Good	Naive CD4	JKAMP	0.011	0.79	0.98
Good	Naive CD4	JMJD1C	0.008	0.82	0.99
Good	Naive CD4	JMJD4	0.21	0.0049	0.18
Good	Naive CD4	JMJD6	0.097	0.0021	0.15
Good	Naive CD4	JMJD7	0.086	0.093	0.52
Good	Naive CD4	JMJD8	0.0031	0.92	1
Good	Naive CD4	JMY	-0.092	0.11	0.55
Good	Naive CD4	JOSD1	-0.14	0.24	0.69
Good	Naive CD4	JOSD2	0.006	0.92	1
Good	Naive CD4	JPX	0.019	0.58	0.91
Good	Naive CD4	JRK	0.076	0.51	0.87
Good	Naive CD4	JRKL	0.075	0.053	0.42
Good	Naive CD4	JTB	0.014	0.22	0.68
Good	Naive CD4	JUN	-0.42	0.4	0.81
Good	Naive CD4	JUNB	-0.33	0.15	0.6
Good	Naive CD4	JUND	-0.0099	0.9	1
Good	Naive CD4	KALRN	-0.14	0.23	0.69
Good	Naive CD4	KANK1	0.015	0.74	0.97
Good	Naive CD4	KANK3	-0.03	0.66	0.93
Good	Naive CD4	KANSL1	-0.022	0.6	0.91
Good	Naive CD4	KANSL1-AS1	0.088	0.71	0.96
Good	Naive CD4	KANSL1L	-0.12	0.067	0.46
Good	Naive CD4	KANSL2	-0.0063	0.63	0.92
Good	Naive CD4	KANSL3	0.055	0.19	0.64
Good	Naive CD4	KANTR	-0.074	0.44	0.83
Good	Naive CD4	KARS	-0.034	0.32	0.75
Good	Naive CD4	KAT2A	-0.092	0.15	0.61
Good	Naive CD4	KAT2B	0.09	0.36	0.79
Good	Naive CD4	KAT5	0.014	1	1
Good	Naive CD4	KAT6A	-0.051	0.0025	0.15
Good	Naive CD4	KAT6B	-0.015	0.65	0.93
Good	Naive CD4	KAT7	0.012	0.76	0.97
Good	Naive CD4	KAT8	-0.078	0.081	0.49
Good	Naive CD4	KATNA1	-0.022	0.35	0.78
Good	Naive CD4	KATNAL1	-0.27	0.38	0.79
Good	Naive CD4	KATNAL2	-0.29	0.042	0.39
Good	Naive CD4	KATNB1	0.021	0.4	0.81
Good	Naive CD4	KATNBL1	-0.07	0.12	0.57
Good	Naive CD4	KBTBD11	0.14	0.21	0.67
Good	Naive CD4	KBTBD2	-0.03	0.45	0.84
Good	Naive CD4	KBTBD3	0.045	0.37	0.79
Good	Naive CD4	KBTBD4	-0.0016	0.97	1
Good	Naive CD4	KBTBD6	0.014	0.85	1
Good	Naive CD4	KBTBD7	-0.013	0.85	1
Good	Naive CD4	KBTBD8	0.1	0.33	0.76
Good	Naive CD4	KCMF1	-0.031	0.26	0.72
Good	Naive CD4	KCNA3	0.008	0.85	1
Good	Naive CD4	KCNAB1	0.072	0.7	0.95
Good	Naive CD4	KCNAB2	-0.065	0.0023	0.15
Good	Naive CD4	KCNAB3	-0.042	0.84	1
Good	Naive CD4	KCNC4	0.11	0.085	0.5
Good	Naive CD4	KCND1	0.44	0.089	0.51
Good	Naive CD4	KCNH2	-0.066	0.3	0.74
Good	Naive CD4	KCNH3	0.068	0.31	0.75
Good	Naive CD4	KCNIP4	-0.4	0.029	0.34
Good	Naive CD4	KCNJ13	0.15	0.35	0.78
Good	Naive CD4	KCNJ14	0.18	0.37	0.79
Good	Naive CD4	KCNK6	0.088	0.15	0.6
Good	Naive CD4	KCNMB3	-0.35	0.043	0.39
Good	Naive CD4	KCNMB4	-0.33	0.012	0.25
Good	Naive CD4	KCNN4	0.068	0.52	0.87
Good	Naive CD4	KCNQ1	0.025	0.47	0.86
Good	Naive CD4	KCNQ1OT1	0.15	0.34	0.77
Good	Naive CD4	KCNQ4	-0.12	0.52	0.88
Good	Naive CD4	KCNQ5	0.36	1	1
Good	Naive CD4	KCTD10	0.048	0.27	0.72
Good	Naive CD4	KCTD11	0.05	0.76	0.97
Good	Naive CD4	KCTD12	-0.063	0.58	0.91
Good	Naive CD4	KCTD13	-0.048	0.14	0.59
Good	Naive CD4	KCTD17	0.068	1	1
Good	Naive CD4	KCTD18	-0.11	0.051	0.42
Good	Naive CD4	KCTD19	0.11	0.48	0.86
Good	Naive CD4	KCTD2	-0.084	0.11	0.54
Good	Naive CD4	KCTD20	0.035	0.37	0.79
Good	Naive CD4	KCTD21	0.24	0.047	0.4
Good	Naive CD4	KCTD21-AS1	0.16	0.22	0.68
Good	Naive CD4	KCTD3	0.028	0.83	1
Good	Naive CD4	KCTD5	0.042	0.51	0.87
Good	Naive CD4	KCTD6	0.054	0.35	0.78
Good	Naive CD4	KCTD7	0.071	0.58	0.9
Good	Naive CD4	KCTD9	0.13	0.13	0.58
Good	Naive CD4	KDELC1	0.11	0.34	0.77
Good	Naive CD4	KDELC2	0.061	0.38	0.79
Good	Naive CD4	KDELR1	-0.18	0.011	0.25
Good	Naive CD4	KDELR2	-0.041	1	1
Good	Naive CD4	KDF1	0.076	1	1
Good	Naive CD4	KDM1A	0.0031	0.91	1
Good	Naive CD4	KDM1B	-0.12	1	1
Good	Naive CD4	KDM2A	-0.083	0.21	0.67
Good	Naive CD4	KDM2B	-0.047	0.46	0.85
Good	Naive CD4	KDM3A	0.094	0.071	0.47
Good	Naive CD4	KDM3B	-0.1	0.034	0.36
Good	Naive CD4	KDM4A	-0.067	0.43	0.83
Good	Naive CD4	KDM4A-AS1	0.11	0.35	0.78
Good	Naive CD4	KDM4B	0.14	0.08	0.49
Good	Naive CD4	KDM4C	-0.017	0.51	0.87
Good	Naive CD4	KDM4D	0.34	0.013	0.26
Good	Naive CD4	KDM5A	-0.03	0.33	0.76
Good	Naive CD4	KDM5B	0.1	0.023	0.31
Good	Naive CD4	KDM5C	0.02	0.52	0.87
Good	Naive CD4	KDM6A	0.084	0.0026	0.15
Good	Naive CD4	KDM6B	-0.034	0.75	0.97
Good	Naive CD4	KDM7A	-0.018	0.82	0.99
Good	Naive CD4	KDM8	0.018	0.82	0.99
Good	Naive CD4	KDSR	-0.05	0.15	0.6
Good	Naive CD4	KEAP1	-0.003	0.9	1
Good	Naive CD4	KGFLP1	-0.23	0.22	0.68
Good	Naive CD4	KGFLP2	-0.33	0.0071	0.21
Good	Naive CD4	KHDC1	-0.26	0.13	0.58
Good	Naive CD4	KHDRBS1	-0.078	0.021	0.3
Good	Naive CD4	KHK	0.08	0.28	0.73
Good	Naive CD4	KHNYN	0.08	0.13	0.58
Good	Naive CD4	KHSRP	-0.012	0.89	1
Good	Naive CD4	KIAA0020	0.061	0.27	0.73
Good	Naive CD4	KIAA0040	0.034	0.37	0.79
Good	Naive CD4	KIAA0100	0.11	0.0031	0.16
Good	Naive CD4	KIAA0141	-0.03	0.6	0.91
Good	Naive CD4	KIAA0195	-0.1	0.086	0.5
Good	Naive CD4	KIAA0196	-0.041	0.32	0.76
Good	Naive CD4	KIAA0226	-0.017	0.76	0.97
Good	Naive CD4	KIAA0232	0.082	0.16	0.62
Good	Naive CD4	KIAA0319L	-0.0042	0.93	1
Good	Naive CD4	KIAA0355	0.093	0.00064	0.13
Good	Naive CD4	KIAA0368	0.018	0.76	0.97
Good	Naive CD4	KIAA0391	-0.079	0.013	0.25
Good	Naive CD4	KIAA0430	-0.0037	0.96	1
Good	Naive CD4	KIAA0513	0.088	0.15	0.6
Good	Naive CD4	KIAA0556	0.14	0.25	0.7
Good	Naive CD4	KIAA0586	0.0078	1	1
Good	Naive CD4	KIAA0753	-0.037	0.78	0.98
Good	Naive CD4	KIAA0754	0.084	1	1
Good	Naive CD4	KIAA0825	-0.088	0.76	0.97
Good	Naive CD4	KIAA0895	0.32	0.18	0.63
Good	Naive CD4	KIAA0895L	0.026	0.83	0.99
Good	Naive CD4	KIAA0907	-0.046	0.52	0.88
Good	Naive CD4	KIAA0922	-0.022	0.23	0.69
Good	Naive CD4	KIAA0930	-0.016	0.72	0.96
Good	Naive CD4	KIAA1033	-0.011	0.7	0.95
Good	Naive CD4	KIAA1107	-0.19	1	1
Good	Naive CD4	KIAA1109	-0.028	0.64	0.93
Good	Naive CD4	KIAA1143	7.70E-05	1	1
Good	Naive CD4	KIAA1147	0.11	0.021	0.3
Good	Naive CD4	KIAA1161	0.27	0.16	0.61
Good	Naive CD4	KIAA1191	0.036	1	1
Good	Naive CD4	KIAA1211L	0.0044	0.97	1
Good	Naive CD4	KIAA1257	0.089	0.88	1
Good	Naive CD4	KIAA1279	0.036	0.61	0.92
Good	Naive CD4	KIAA1324	-0.11	0.38	0.8
Good	Naive CD4	KIAA1324L	-0.04	0.67	0.94
Good	Naive CD4	KIAA1328	0.22	0.033	0.35
Good	Naive CD4	KIAA1407	-0.21	0.2	0.66
Good	Naive CD4	KIAA1429	-0.019	0.65	0.93
Good	Naive CD4	KIAA1467	-0.001	1	1
Good	Naive CD4	KIAA1468	0.029	0.4	0.81
Good	Naive CD4	KIAA1524	-0.09	0.41	0.81
Good	Naive CD4	KIAA1551	-0.007	0.88	1
Good	Naive CD4	KIAA1586	0.022	0.71	0.95
Good	Naive CD4	KIAA1656	-0.12	0.49	0.86
Good	Naive CD4	KIAA1671	-0.15	0.43	0.83
Good	Naive CD4	KIAA1683	0.097	0.75	0.97
Good	Naive CD4	KIAA1715	-0.016	0.74	0.97
Good	Naive CD4	KIAA1804	0.24	0.11	0.54
Good	Naive CD4	KIAA1841	0.31	0.34	0.77
Good	Naive CD4	KIAA1875	-0.44	0.016	0.27
Good	Naive CD4	KIAA1919	-0.04	0.43	0.83
Good	Naive CD4	KIAA1958	0.061	0.49	0.86
Good	Naive CD4	KIAA2013	-0.0011	0.98	1
Good	Naive CD4	KIAA2018	-0.076	0.0059	0.19
Good	Naive CD4	KIAA2022	0.29	0.18	0.63
Good	Naive CD4	KIAA2026	-0.13	0.068	0.46
Good	Naive CD4	KIDINS220	0.062	0.12	0.57
Good	Naive CD4	KIF11	0.84	0.0092	0.23
Good	Naive CD4	KIF13B	-0.053	0.48	0.86
Good	Naive CD4	KIF15	0.12	0.84	1
Good	Naive CD4	KIF16B	-0.027	0.69	0.94
Good	Naive CD4	KIF18A	-0.12	0.39	0.8
Good	Naive CD4	KIF1B	-0.0011	0.99	1
Good	Naive CD4	KIF1C	0.027	0.78	0.98
Good	Naive CD4	KIF20A	0.38	0.17	0.63
Good	Naive CD4	KIF20B	-0.027	0.33	0.77
Good	Naive CD4	KIF21A	-0.022	1	1
Good	Naive CD4	KIF21B	-0.027	0.68	0.94
Good	Naive CD4	KIF22	-0.0059	0.89	1
Good	Naive CD4	KIF27	0.17	1	1
Good	Naive CD4	KIF2A	0.032	0.57	0.9
Good	Naive CD4	KIF2C	-0.55	1	1
Good	Naive CD4	KIF3A	-0.061	0.66	0.93
Good	Naive CD4	KIF3B	0.024	0.8	0.98
Good	Naive CD4	KIF3C	0.27	0.036	0.37
Good	Naive CD4	KIF5B	0.0077	0.81	0.99
Good	Naive CD4	KIF5C	-0.21	0.17	0.63
Good	Naive CD4	KIF9	-0.11	0.34	0.77
Good	Naive CD4	KIF9-AS1	0.07	0.5	0.87
Good	Naive CD4	KIFAP3	0.019	0.41	0.81
Good	Naive CD4	KIFC2	-0.16	0.022	0.3
Good	Naive CD4	KIN	0.031	0.53	0.88
Good	Naive CD4	KIR3DL2	-0.09	0.63	0.92
Good	Naive CD4	KISS1R	0.11	0.5	0.87
Good	Naive CD4	KIZ	-0.0035	0.83	1
Good	Naive CD4	KL	-0.066	0.88	1
Good	Naive CD4	KLC1	0.007	0.83	0.99
Good	Naive CD4	KLC2	0.077	0.044	0.4
Good	Naive CD4	KLC4	-0.15	0.039	0.38
Good	Naive CD4	KLF10	0.14	0.36	0.79
Good	Naive CD4	KLF11	0.13	0.5	0.87
Good	Naive CD4	KLF12	0.02	0.68	0.94
Good	Naive CD4	KLF13	0.045	0.11	0.54
Good	Naive CD4	KLF16	0.1	0.51	0.87
Good	Naive CD4	KLF2	0.065	0.37	0.79
Good	Naive CD4	KLF3	0.11	0.016	0.27
Good	Naive CD4	KLF3-AS1	0.21	1	1
Good	Naive CD4	KLF5	-0.091	0.37	0.79
Good	Naive CD4	KLF6	-0.096	0.16	0.61
Good	Naive CD4	KLF7	0.024	0.72	0.96
Good	Naive CD4	KLF8	-0.03	0.89	1
Good	Naive CD4	KLF9	-0.19	0.23	0.69
Good	Naive CD4	KLHDC1	-0.077	0.071	0.47
Good	Naive CD4	KLHDC10	-0.087	0.31	0.75
Good	Naive CD4	KLHDC2	-0.029	0.36	0.79
Good	Naive CD4	KLHDC3	-0.04	0.3	0.74
Good	Naive CD4	KLHDC4	-0.069	0.33	0.76
Good	Naive CD4	KLHDC7B	-0.02	0.83	1
Good	Naive CD4	KLHDC8B	-0.091	0.59	0.91
Good	Naive CD4	KLHDC9	0.29	0.039	0.38
Good	Naive CD4	KLHL11	0.11	0.083	0.5
Good	Naive CD4	KLHL12	-0.033	0.52	0.88
Good	Naive CD4	KLHL13	-0.017	0.89	1
Good	Naive CD4	KLHL15	0.25	0.026	0.32
Good	Naive CD4	KLHL17	-0.023	0.6	0.91
Good	Naive CD4	KLHL18	0.0015	0.98	1
Good	Naive CD4	KLHL2	0.029	0.51	0.87
Good	Naive CD4	KLHL20	-0.05	0.2	0.66
Good	Naive CD4	KLHL21	-0.014	0.69	0.95
Good	Naive CD4	KLHL22	-0.055	0.46	0.85
Good	Naive CD4	KLHL24	-0.04	0.38	0.8
Good	Naive CD4	KLHL25	-0.029	0.62	0.92
Good	Naive CD4	KLHL26	0.065	0.45	0.84
Good	Naive CD4	KLHL28	-0.034	0.42	0.82
Good	Naive CD4	KLHL29	0.27	0.064	0.45
Good	Naive CD4	KLHL3	-0.1	0.29	0.74
Good	Naive CD4	KLHL32	-0.017	0.89	1
Good	Naive CD4	KLHL34	-0.24	1	1
Good	Naive CD4	KLHL35	-0.46	0.006	0.19
Good	Naive CD4	KLHL36	0.047	0.57	0.9
Good	Naive CD4	KLHL42	-0.084	0.28	0.73
Good	Naive CD4	KLHL5	0.036	0.66	0.93
Good	Naive CD4	KLHL6	0.072	0.022	0.3
Good	Naive CD4	KLHL6-AS1	0.082	0.7	0.95
Good	Naive CD4	KLHL7	0.033	0.5	0.87
Good	Naive CD4	KLHL7-AS1	0.32	0.18	0.64
Good	Naive CD4	KLHL8	0.054	0.019	0.29
Good	Naive CD4	KLHL9	0.069	0.042	0.39
Good	Naive CD4	KLKB1	-0.1	0.38	0.79
Good	Naive CD4	KLRAP1	0.0097	0.95	1
Good	Naive CD4	KLRB1	-0.46	0.16	0.62
Good	Naive CD4	KLRG1	-0.063	0.14	0.59
Good	Naive CD4	KMT2A	-0.0071	0.86	1
Good	Naive CD4	KMT2B	0.055	0.33	0.76
Good	Naive CD4	KMT2C	0.024	0.36	0.78
Good	Naive CD4	KMT2D	-0.0076	0.95	1
Good	Naive CD4	KMT2E	-0.016	1	1
Good	Naive CD4	KMT2E-AS1	0.16	0.047	0.4
Good	Naive CD4	KNOP1	0.052	0.29	0.74
Good	Naive CD4	KNSTRN	0.11	0.36	0.79
Good	Naive CD4	KNTC1	0.061	0.51	0.87
Good	Naive CD4	KPNA1	0.071	0.026	0.32
Good	Naive CD4	KPNA2	-0.0038	0.9	1
Good	Naive CD4	KPNA3	-0.02	0.37	0.79
Good	Naive CD4	KPNA4	0.0037	0.95	1
Good	Naive CD4	KPNA5	-0.059	0.34	0.77
Good	Naive CD4	KPNA6	0.013	0.49	0.86
Good	Naive CD4	KPNB1	-0.073	0.12	0.55
Good	Naive CD4	KPTN	-0.1	1	1
Good	Naive CD4	KRAS	-0.0029	0.94	1
Good	Naive CD4	KRBA1	-0.26	0.4	0.81
Good	Naive CD4	KRBA2	0.021	0.81	0.99
Good	Naive CD4	KRBOX4	-0.037	0.37	0.79
Good	Naive CD4	KRCC1	-0.031	0.17	0.63
Good	Naive CD4	KRI1	0.01	0.8	0.98
Good	Naive CD4	KRIT1	0.069	0.24	0.69
Good	Naive CD4	KRR1	0.035	0.21	0.67
Good	Naive CD4	KRT10	0.085	0.085	0.5
Good	Naive CD4	KRT18	-0.16	0.23	0.68
Good	Naive CD4	KRT2	-0.23	0.23	0.68
Good	Naive CD4	KRT72	0.13	0.14	0.59
Good	Naive CD4	KRT73	0.12	0.17	0.63
Good	Naive CD4	KRT73-AS1	-0.025	0.71	0.96
Good	Naive CD4	KRTCAP2	0.05	0.3	0.75
Good	Naive CD4	KRTCAP3	-0.087	0.31	0.75
Good	Naive CD4	KSR1	-0.21	0.07	0.47
Good	Naive CD4	KTN1	0.059	0.21	0.67
Good	Naive CD4	KTN1-AS1	-0.12	0.33	0.77
Good	Naive CD4	KXD1	-0.02	0.34	0.77
Good	Naive CD4	L2HGDH	-0.019	0.76	0.97
Good	Naive CD4	L3HYPDH	-0.024	0.39	0.8
Good	Naive CD4	L3MBTL1	0.16	0.051	0.42
Good	Naive CD4	L3MBTL2	-0.035	0.54	0.88
Good	Naive CD4	L3MBTL3	-0.061	0.098	0.53
Good	Naive CD4	LACC1	0.21	0.11	0.55
Good	Naive CD4	LACE1	0.068	0.37	0.79
Good	Naive CD4	LACTB	0.1	0.23	0.69
Good	Naive CD4	LACTB2	0.011	0.87	1
Good	Naive CD4	LACTB2-AS1	-0.14	0.079	0.49
Good	Naive CD4	LAG3	-0.25	0.005	0.18
Good	Naive CD4	LAGE3	0.077	0.16	0.62
Good	Naive CD4	LAIR1	-0.019	0.63	0.92
Good	Naive CD4	LAIR2	-0.18	0.46	0.85
Good	Naive CD4	LAMB1	0.054	0.83	0.99
Good	Naive CD4	LAMB2P1	-0.021	0.92	1
Good	Naive CD4	LAMC3	0.16	0.34	0.77
Good	Naive CD4	LAMP1	-0.16	0.035	0.36
Good	Naive CD4	LAMP2	-0.029	0.29	0.74
Good	Naive CD4	LAMP3	0.043	0.69	0.95
Good	Naive CD4	LAMTOR1	-0.014	0.78	0.98
Good	Naive CD4	LAMTOR2	0.087	0.012	0.25
Good	Naive CD4	LAMTOR3	0.015	0.65	0.93
Good	Naive CD4	LAMTOR4	0.012	0.45	0.84
Good	Naive CD4	LAMTOR5	-0.0037	0.93	1
Good	Naive CD4	LANCL1	-0.028	0.44	0.83
Good	Naive CD4	LANCL1-AS1	0.16	0.58	0.9
Good	Naive CD4	LANCL2	0.098	0.27	0.72
Good	Naive CD4	LAP3	-0.048	0.27	0.72
Good	Naive CD4	LAPTM4A	-0.016	1	1
Good	Naive CD4	LAPTM4B	-0.027	0.8	0.98
Good	Naive CD4	LAPTM5	-0.064	0.11	0.55
Good	Naive CD4	LARP1	-0.082	0.078	0.48
Good	Naive CD4	LARP1B	-0.11	0.26	0.72
Good	Naive CD4	LARP4	0.007	0.87	1
Good	Naive CD4	LARP4B	0.078	0.098	0.53
Good	Naive CD4	LARP7	0.028	0.47	0.86
Good	Naive CD4	LARS	0.062	0.1	0.53
Good	Naive CD4	LARS2	0.13	0.037	0.37
Good	Naive CD4	LAS1L	-0.0022	0.95	1
Good	Naive CD4	LASP1	0.0045	0.94	1
Good	Naive CD4	LAT	0.00026	0.99	1
Good	Naive CD4	LAT2	-0.65	0.13	0.58
Good	Naive CD4	LATS1	0.056	0.23	0.69
Good	Naive CD4	LAX1	-0.0091	0.83	0.99
Good	Naive CD4	LBH	0.15	0.071	0.47
Good	Naive CD4	LBHD1	-0.18	0.034	0.36
Good	Naive CD4	LBR	0.001	0.97	1
Good	Naive CD4	LCA5	0.39	0.011	0.24
Good	Naive CD4	LCA5L	0.064	0.76	0.97
Good	Naive CD4	LCAT	0.13	0.2	0.65
Good	Naive CD4	LCK	0.013	0.72	0.96
Good	Naive CD4	LCLAT1	0.0043	0.93	1
Good	Naive CD4	LCMT1	-0.075	0.11	0.55
Good	Naive CD4	LCMT1-AS1	-0.074	0.45	0.84
Good	Naive CD4	LCMT2	0.021	0.79	0.98
Good	Naive CD4	LCN10	0.1	0.46	0.84
Good	Naive CD4	LCOR	-0.0058	0.81	0.99
Good	Naive CD4	LCORL	-0.013	0.87	1
Good	Naive CD4	LCP1	0.0044	0.94	1
Good	Naive CD4	LCP2	-0.056	0.1	0.54
Good	Naive CD4	LDAH	-0.03	0.52	0.88
Good	Naive CD4	LDB1	-0.051	0.34	0.77
Good	Naive CD4	LDHA	-0.068	0.2	0.66
Good	Naive CD4	LDHAL6A	0.008	0.94	1
Good	Naive CD4	LDHB	-0.02	0.43	0.83
Good	Naive CD4	LDHC	0.84	0.43	0.83
Good	Naive CD4	LDLR	0.3	0.013	0.25
Good	Naive CD4	LDLRAD4	-0.026	0.49	0.86
Good	Naive CD4	LDLRAP1	0.0082	0.76	0.97
Good	Naive CD4	LDOC1	0.12	0.028	0.33
Good	Naive CD4	LDOC1L	0.12	0.15	0.6
Good	Naive CD4	LEAP2	0.0086	0.94	1
Good	Naive CD4	LEF1	0.023	0.18	0.63
Good	Naive CD4	LEF1-AS1	0.026	0.78	0.98
Good	Naive CD4	LEKR1	0.1	0.37	0.79
Good	Naive CD4	LEMD2	0.076	0.17	0.63
Good	Naive CD4	LEMD3	0.048	0.22	0.67
Good	Naive CD4	LENG1	-0.0083	0.84	1
Good	Naive CD4	LENG8	-0.077	0.42	0.82
Good	Naive CD4	LENG8-AS1	0.064	0.33	0.76
Good	Naive CD4	LEO1	0.052	0.0098	0.23
Good	Naive CD4	LEPR	0.028	0.74	0.97
Good	Naive CD4	LEPROT	0.04	0.14	0.59
Good	Naive CD4	LEPROTL1	0.0013	0.95	1
Good	Naive CD4	LETM1	0.085	0.16	0.61
Good	Naive CD4	LETM2	0.025	0.83	0.99
Good	Naive CD4	LETMD1	-0.054	0.28	0.73
Good	Naive CD4	LFNG	0.036	0.82	0.99
Good	Naive CD4	LGALS1	-0.028	1	1
Good	Naive CD4	LGALS17A	-0.16	0.0041	0.17
Good	Naive CD4	LGALS3BP	-0.0086	0.88	1
Good	Naive CD4	LGALS4	0.12	0.5	0.87
Good	Naive CD4	LGALS8	0.051	0.0046	0.17
Good	Naive CD4	LGALS9	-0.14	0.11	0.55
Good	Naive CD4	LGMN	-0.015	0.84	1
Good	Naive CD4	LGR4	0.08	0.75	0.97
Good	Naive CD4	LHFPL2	0.83	0.032	0.35
Good	Naive CD4	LHFPL4	0.2	0.17	0.63
Good	Naive CD4	LHPP	-0.099	0.031	0.35
Good	Naive CD4	LHX4-AS1	0.015	0.85	1
Good	Naive CD4	LIAS	0.12	0.063	0.45
Good	Naive CD4	LIG1	-0.0032	0.85	1
Good	Naive CD4	LIG3	0.11	0.041	0.38
Good	Naive CD4	LIG4	0.096	0.22	0.67
Good	Naive CD4	LIMA1	-0.15	0.0043	0.17
Good	Naive CD4	LIMD1	0.051	0.17	0.63
Good	Naive CD4	LIMD1-AS1	0.13	0.24	0.69
Good	Naive CD4	LIMD2	0.022	0.65	0.93
Good	Naive CD4	LIME1	-0.01	0.91	1
Good	Naive CD4	LIMK1	0.0027	0.98	1
Good	Naive CD4	LIMK2	-0.034	0.47	0.86
Good	Naive CD4	LIMS1	-0.22	0.054	0.42
Good	Naive CD4	LIMS2	0.032	1	1
Good	Naive CD4	LIN37	-0.018	0.64	0.93
Good	Naive CD4	LIN52	-0.16	0.0019	0.15
Good	Naive CD4	LIN54	0.062	0.096	0.52
Good	Naive CD4	LIN7B	0.00062	0.99	1
Good	Naive CD4	LIN7C	0.022	0.53	0.88
Good	Naive CD4	LIN9	0.15	0.04	0.38
Good	Naive CD4	LINC-PINT	0.013	0.9	1
Good	Naive CD4	LINC00092	-0.3	0.0099	0.23
Good	Naive CD4	LINC00094	-0.04	0.4	0.81
Good	Naive CD4	LINC00115	-0.18	1	1
Good	Naive CD4	LINC00116	0.2	0.018	0.29
Good	Naive CD4	LINC00152	-0.15	0.077	0.48
Good	Naive CD4	LINC00167	0.18	0.27	0.72
Good	Naive CD4	LINC00174	0.15	0.04	0.38
Good	Naive CD4	LINC00239	-0.038	0.71	0.95
Good	Naive CD4	LINC00243	-0.0065	1	1
Good	Naive CD4	LINC00260	-0.28	0.34	0.77
Good	Naive CD4	LINC00265	0.035	0.12	0.55
Good	Naive CD4	LINC00282	0.031	0.72	0.96
Good	Naive CD4	LINC00294	0.28	0.13	0.58
Good	Naive CD4	LINC00304	0.48	0.095	0.52
Good	Naive CD4	LINC00324	0.038	0.24	0.69
Good	Naive CD4	LINC00339	-0.024	0.65	0.93
Good	Naive CD4	LINC00341	0.21	0.074	0.48
Good	Naive CD4	LINC00342	-0.17	0.17	0.63
Good	Naive CD4	LINC00381	-0.043	0.81	0.99
Good	Naive CD4	LINC00426	-0.2	0.31	0.75
Good	Naive CD4	LINC00441	-0.19	0.25	0.71
Good	Naive CD4	LINC00467	-0.25	0.22	0.68
Good	Naive CD4	LINC00471	0.027	0.87	1
Good	Naive CD4	LINC00476	-0.038	0.68	0.94
Good	Naive CD4	LINC00487	-0.045	0.78	0.98
Good	Naive CD4	LINC00493	-0.016	0.81	0.99
Good	Naive CD4	LINC00526	0.07	0.2	0.66
Good	Naive CD4	LINC00528	-0.062	0.32	0.76
Good	Naive CD4	LINC00539	-0.18	0.099	0.53
Good	Naive CD4	LINC00540	0.42	0.13	0.58
Good	Naive CD4	LINC00544	-0.092	1	1
Good	Naive CD4	LINC00563	0.0052	0.95	1
Good	Naive CD4	LINC00565	0.14	0.13	0.58
Good	Naive CD4	LINC00612	-0.56	0.027	0.33
Good	Naive CD4	LINC00623	0.013	0.89	1
Good	Naive CD4	LINC00630	0.016	0.86	1
Good	Naive CD4	LINC00638	-0.093	0.71	0.95
Good	Naive CD4	LINC00641	0.044	0.69	0.94
Good	Naive CD4	LINC00649	-0.012	0.74	0.97
Good	Naive CD4	LINC00657	-0.23	0.076	0.48
Good	Naive CD4	LINC00659	0.023	0.84	1
Good	Naive CD4	LINC00662	0.048	0.49	0.86
Good	Naive CD4	LINC00663	0.13	0.19	0.65
Good	Naive CD4	LINC00665	-0.052	0.55	0.89
Good	Naive CD4	LINC00667	-0.01	0.76	0.97
Good	Naive CD4	LINC00672	-0.15	0.58	0.9
Good	Naive CD4	LINC00674	-0.00036	1	1
Good	Naive CD4	LINC00824	0.043	0.76	0.97
Good	Naive CD4	LINC00847	-0.026	0.4	0.81
Good	Naive CD4	LINC00852	0.11	0.38	0.79
Good	Naive CD4	LINC00854	0.19	0.63	0.92
Good	Naive CD4	LINC00861	-0.078	0.29	0.74
Good	Naive CD4	LINC00865	0.17	0.25	0.7
Good	Naive CD4	LINC00869	0.01	0.79	0.98
Good	Naive CD4	LINC00883	0.37	0.29	0.74
Good	Naive CD4	LINC00884	0.16	0.48	0.86
Good	Naive CD4	LINC00886	0.14	1	1
Good	Naive CD4	LINC00888	-0.036	0.71	0.95
Good	Naive CD4	LINC00893	0.11	1	1
Good	Naive CD4	LINC00894	0.077	0.62	0.92
Good	Naive CD4	LINC00899	-0.33	0.026	0.32
Good	Naive CD4	LINC00909	-0.045	0.4	0.81
Good	Naive CD4	LINC00910	-0.13	0.064	0.45
Good	Naive CD4	LINC00920	-0.16	0.0042	0.17
Good	Naive CD4	LINC00921	0.034	0.81	0.99
Good	Naive CD4	LINC00925	0.095	1	1
Good	Naive CD4	LINC00926	-0.57	0.037	0.37
Good	Naive CD4	LINC00936	-0.2	1	1
Good	Naive CD4	LINC00938	-0.09	0.19	0.65
Good	Naive CD4	LINC00954	0.0076	0.94	1
Good	Naive CD4	LINC00957	0.1	0.39	0.8
Good	Naive CD4	LINC00959	-0.17	0.0057	0.19
Good	Naive CD4	LINC00963	-0.16	0.13	0.58
Good	Naive CD4	LINC00969	0.038	0.64	0.93
Good	Naive CD4	LINC00987	0.27	0.18	0.63
Good	Naive CD4	LINC00998	-0.12	0.009	0.23
Good	Naive CD4	LINC00999	0.38	0.046	0.4
Good	Naive CD4	LINC01000	0.029	0.75	0.97
Good	Naive CD4	LINC01003	-0.005	0.89	1
Good	Naive CD4	LINC01004	0.22	0.39	0.8
Good	Naive CD4	LINC01011	0.00084	0.99	1
Good	Naive CD4	LINC01012	0.47	0.35	0.78
Good	Naive CD4	LINC01024	-0.034	0.61	0.91
Good	Naive CD4	LINC01036	0.026	0.93	1
Good	Naive CD4	LINC01061	-0.041	0.66	0.93
Good	Naive CD4	LINC01089	-0.15	0.33	0.76
Good	Naive CD4	LINC01125	0.093	0.59	0.91
Good	Naive CD4	LINC01126	-0.099	0.55	0.89
Good	Naive CD4	LINC01128	0.061	0.02	0.29
Good	Naive CD4	LINC01135	-0.1	0.49	0.86
Good	Naive CD4	LINC01137	-0.1	0.55	0.89
Good	Naive CD4	LINC01138	0.064	0.38	0.79
Good	Naive CD4	LINC01144	-0.39	0.017	0.28
Good	Naive CD4	LINC01163	0.34	1	1
Good	Naive CD4	LINC01176	0.07	0.47	0.85
Good	Naive CD4	LINC01184	0.002	0.98	1
Good	Naive CD4	LINC01215	-0.082	0.16	0.61
Good	Naive CD4	LINC01232	-0.019	0.89	1
Good	Naive CD4	LINC01252	0.51	0.035	0.36
Good	Naive CD4	LINC01260	0.074	1	1
Good	Naive CD4	LINC01278	0.064	0.28	0.73
Good	Naive CD4	LINC01279	-0.11	0.73	0.96
Good	Naive CD4	LINC01281	-0.2	0.24	0.7
Good	Naive CD4	LINC01284	0.18	0.31	0.75
Good	Naive CD4	LINC01291	0.15	0.58	0.9
Good	Naive CD4	LINC01311	0.057	0.74	0.97
Good	Naive CD4	LINC01336	0.018	0.88	1
Good	Naive CD4	LINC01347	0.027	0.67	0.94
Good	Naive CD4	LINC01355	0.27	0.043	0.39
Good	Naive CD4	LINC01366	-0.22	0.46	0.84
Good	Naive CD4	LINC01389	-0.26	0.3	0.74
Good	Naive CD4	LINC01395	0.31	1	1
Good	Naive CD4	LINC01420	0.0014	0.94	1
Good	Naive CD4	LINC01431	-0.2	0.19	0.64
Good	Naive CD4	LINC01465	0.25	0.18	0.63
Good	Naive CD4	LINC01473	-0.29	0.013	0.25
Good	Naive CD4	LINC01481	-0.2	0.0087	0.22
Good	Naive CD4	LINC01521	0.045	0.63	0.92
Good	Naive CD4	LINC01530	-0.013	0.9	1
Good	Naive CD4	LINC01534	0.036	0.66	0.94
Good	Naive CD4	LINC01547	-0.1	0.17	0.63
Good	Naive CD4	LINC01550	-0.048	0.46	0.84
Good	Naive CD4	LINC01560	0.086	0.41	0.81
Good	Naive CD4	LINC01569	-0.049	1	1
Good	Naive CD4	LINC01572	-0.19	0.34	0.77
Good	Naive CD4	LINC01573	0.37	0.16	0.61
Good	Naive CD4	LINC01578	0.00063	0.99	1
Good	Naive CD4	LINC01588	-0.098	1	1
Good	Naive CD4	LINC01599	-0.093	0.35	0.78
Good	Naive CD4	LINC01604	-0.039	0.54	0.88
Good	Naive CD4	LINGO3	0.14	0.31	0.75
Good	Naive CD4	LINS	-0.033	0.45	0.84
Good	Naive CD4	LIPA	-0.033	0.4	0.81
Good	Naive CD4	LIPC	-0.42	0.00016	0.098
Good	Naive CD4	LIPE	-0.085	0.34	0.77
Good	Naive CD4	LIPE-AS1	0.051	0.77	0.97
Good	Naive CD4	LIPT1	-0.031	0.34	0.77
Good	Naive CD4	LIPT2	0.0033	0.95	1
Good	Naive CD4	LITAF	0.02	0.46	0.84
Good	Naive CD4	LIX1L	-0.028	0.6	0.91
Good	Naive CD4	LLGL1	-0.25	0.019	0.29
Good	Naive CD4	LLGL2	0.0086	0.89	1
Good	Naive CD4	LLPH	0.052	0.27	0.73
Good	Naive CD4	LMAN1	0.057	0.12	0.56
Good	Naive CD4	LMAN2	-0.022	0.64	0.93
Good	Naive CD4	LMAN2L	0.016	0.75	0.97
Good	Naive CD4	LMBR1	-0.022	0.73	0.96
Good	Naive CD4	LMBR1L	-0.0076	0.88	1
Good	Naive CD4	LMBRD1	0.034	0.066	0.46
Good	Naive CD4	LMBRD2	0.022	0.72	0.96
Good	Naive CD4	LMF1	-0.095	0.15	0.6
Good	Naive CD4	LMF1-AS1	-0.11	0.33	0.77
Good	Naive CD4	LMF2	-0.066	0.15	0.61
Good	Naive CD4	LMLN	-0.007	0.93	1
Good	Naive CD4	LMNB1	-0.26	0.0075	0.21
Good	Naive CD4	LMNB2	0.11	0.38	0.79
Good	Naive CD4	LMNTD2	-0.048	0.38	0.8
Good	Naive CD4	LMO4	0.23	0.14	0.58
Good	Naive CD4	LMO7	0.058	0.57	0.9
Good	Naive CD4	LMTK2	0.096	0.21	0.66
Good	Naive CD4	LNP1	-0.1	0.47	0.85
Good	Naive CD4	LNPEP	-0.017	0.81	0.99
Good	Naive CD4	LNX1	0.012	0.94	1
Good	Naive CD4	LNX2	0.015	0.84	1
Good	Naive CD4	LOC100049716	-0.23	0.0038	0.17
Good	Naive CD4	LOC100128239	-0.25	0.016	0.27
Good	Naive CD4	LOC100128288	0.00059	1	1
Good	Naive CD4	LOC100128398	-0.094	0.64	0.93
Good	Naive CD4	LOC100128494	-0.016	0.93	1
Good	Naive CD4	LOC100128573	-0.21	0.15	0.6
Good	Naive CD4	LOC100129034	0.019	0.87	1
Good	Naive CD4	LOC100129203	-0.071	0.49	0.86
Good	Naive CD4	LOC100129518	-0.1	0.6	0.91
Good	Naive CD4	LOC100129534	0.41	0.041	0.38
Good	Naive CD4	LOC100129550	-0.36	0.062	0.45
Good	Naive CD4	LOC100129917	0.0013	0.99	1
Good	Naive CD4	LOC100129931	-0.12	0.47	0.85
Good	Naive CD4	LOC100129973	-0.25	0.012	0.25
Good	Naive CD4	LOC100130093	0.2	0.31	0.75
Good	Naive CD4	LOC100130298	-0.058	0.45	0.84
Good	Naive CD4	LOC100130357	0.014	0.9	1
Good	Naive CD4	LOC100130476	-0.37	0.074	0.48
Good	Naive CD4	LOC100130691	-0.078	0.33	0.76
Good	Naive CD4	LOC100130744	-0.073	0.32	0.76
Good	Naive CD4	LOC100130872	0.019	0.77	0.97
Good	Naive CD4	LOC100130950	0.15	0.29	0.74
Good	Naive CD4	LOC100130987	0.26	0.24	0.7
Good	Naive CD4	LOC100130992	0.14	0.33	0.77
Good	Naive CD4	LOC100131289	-0.14	0.071	0.47
Good	Naive CD4	LOC100131347	0.16	0.4	0.81
Good	Naive CD4	LOC100131532	0.51	0.2	0.66
Good	Naive CD4	LOC100131564	-0.016	0.86	1
Good	Naive CD4	LOC100131655	0.0083	0.97	1
Good	Naive CD4	LOC100132057	-0.064	0.16	0.62
Good	Naive CD4	LOC100132077	-0.23	0.037	0.37
Good	Naive CD4	LOC100132111	-0.45	0.016	0.27
Good	Naive CD4	LOC100132356	0.18	1	1
Good	Naive CD4	LOC100133091	-0.1	0.17	0.63
Good	Naive CD4	LOC100133315	-0.17	0.05	0.41
Good	Naive CD4	LOC100133331	0.18	0.17	0.63
Good	Naive CD4	LOC100133669	-0.15	0.44	0.84
Good	Naive CD4	LOC100134368	0.04	0.69	0.95
Good	Naive CD4	LOC100134868	-0.13	0.36	0.79
Good	Naive CD4	LOC100147773	-0.057	0.63	0.92
Good	Naive CD4	LOC100190986	0.16	0.095	0.52
Good	Naive CD4	LOC100233156	0.0049	0.98	1
Good	Naive CD4	LOC100240735	0.012	0.88	1
Good	Naive CD4	LOC100268168	-0.24	0.45	0.84
Good	Naive CD4	LOC100270804	-0.088	0.76	0.97
Good	Naive CD4	LOC100272217	0.48	0.094	0.52
Good	Naive CD4	LOC100287015	0.036	0.76	0.97
Good	Naive CD4	LOC100287042	-0.12	0.24	0.7
Good	Naive CD4	LOC100288069	0.11	0.074	0.48
Good	Naive CD4	LOC100288152	0.042	0.82	0.99
Good	Naive CD4	LOC100288637	0.4	0.03	0.35
Good	Naive CD4	LOC100288778	-0.18	0.0083	0.22
Good	Naive CD4	LOC100288798	0.085	0.34	0.77
Good	Naive CD4	LOC100288842	0.065	0.64	0.93
Good	Naive CD4	LOC100289230	-0.26	0.11	0.55
Good	Naive CD4	LOC100289511	-0.15	0.3	0.75
Good	Naive CD4	LOC100294145	0.082	0.31	0.75
Good	Naive CD4	LOC100294362	0.094	0.59	0.91
Good	Naive CD4	LOC100303749	0.47	0.056	0.43
Good	Naive CD4	LOC100419583	0.0038	0.86	1
Good	Naive CD4	LOC100499484	0.13	0.23	0.69
Good	Naive CD4	LOC100499489	-0.11	0.24	0.69
Good	Naive CD4	LOC100505530	-0.098	0.18	0.63
Good	Naive CD4	LOC100505549	0.076	0.33	0.76
Good	Naive CD4	LOC100505622	0.04	0.77	0.97
Good	Naive CD4	LOC100505658	-0.34	0.22	0.68
Good	Naive CD4	LOC100505715	0.076	0.43	0.82
Good	Naive CD4	LOC100505716	0.13	0.11	0.55
Good	Naive CD4	LOC100505736	0.72	0.095	0.52
Good	Naive CD4	LOC100505915	0.23	0.069	0.47
Good	Naive CD4	LOC100505921	0.1	0.63	0.92
Good	Naive CD4	LOC100506023	-0.041	0.6	0.91
Good	Naive CD4	LOC100506083	-0.19	0.2	0.65
Good	Naive CD4	LOC100506100	-0.091	0.41	0.81
Good	Naive CD4	LOC100506124	0.28	0.078	0.49
Good	Naive CD4	LOC100506127	0.064	0.29	0.74
Good	Naive CD4	LOC100506136	0.041	0.8	0.98
Good	Naive CD4	LOC100506159	0.27	0.02	0.29
Good	Naive CD4	LOC100506207	0.074	0.68	0.94
Good	Naive CD4	LOC100506258	0.42	0.23	0.69
Good	Naive CD4	LOC100506302	0.042	0.56	0.89
Good	Naive CD4	LOC100506314	0.64	0.012	0.25
Good	Naive CD4	LOC100506321	0.048	0.79	0.98
Good	Naive CD4	LOC100506472	-0.2	0.14	0.59
Good	Naive CD4	LOC100506476	-0.0089	0.92	1
Good	Naive CD4	LOC100506548	0.004	0.94	1
Good	Naive CD4	LOC100506551	-0.023	0.81	0.99
Good	Naive CD4	LOC100506603	0.053	0.46	0.85
Good	Naive CD4	LOC100506606	0.39	0.13	0.58
Good	Naive CD4	LOC100506639	0.2	0.36	0.79
Good	Naive CD4	LOC100506730	0.26	0.36	0.78
Good	Naive CD4	LOC100506746	-0.17	1	1
Good	Naive CD4	LOC100506801	0.17	0.14	0.59
Good	Naive CD4	LOC100506804	0.00046	1	1
Good	Naive CD4	LOC100506844	0.051	0.4	0.81
Good	Naive CD4	LOC100506860	0.15	0.57	0.9
Good	Naive CD4	LOC100506985	-0.059	0.18	0.63
Good	Naive CD4	LOC100506990	-0.11	0.021	0.3
Good	Naive CD4	LOC100507006	0.055	0.62	0.92
Good	Naive CD4	LOC100507053	0.088	0.38	0.79
Good	Naive CD4	LOC100507091	0.58	0.0072	0.21
Good	Naive CD4	LOC100507250	-0.2	0.028	0.33
Good	Naive CD4	LOC100507283	-0.18	0.055	0.43
Good	Naive CD4	LOC100507291	-0.19	0.092	0.52
Good	Naive CD4	LOC100507373	0.091	0.54	0.89
Good	Naive CD4	LOC100507387	-0.021	0.88	1
Good	Naive CD4	LOC100507412	-0.046	0.66	0.93
Good	Naive CD4	LOC100507424	-0.014	0.87	1
Good	Naive CD4	LOC100507487	-0.26	0.28	0.73
Good	Naive CD4	LOC100507557	-0.046	0.62	0.92
Good	Naive CD4	LOC100507577	-0.026	1	1
Good	Naive CD4	LOC100507634	-0.63	0.0078	0.21
Good	Naive CD4	LOC100507642	0.069	0.78	0.98
Good	Naive CD4	LOC100652758	0.059	0.43	0.83
Good	Naive CD4	LOC100652768	-0.036	0.74	0.97
Good	Naive CD4	LOC100996251	0.12	0.66	0.93
Good	Naive CD4	LOC100996255	-0.08	0.43	0.83
Good	Naive CD4	LOC100996286	-0.017	0.26	0.72
Good	Naive CD4	LOC100996291	-0.46	0.025	0.31
Good	Naive CD4	LOC100996324	-0.061	0.71	0.95
Good	Naive CD4	LOC100996385	-0.094	0.62	0.92
Good	Naive CD4	LOC100996447	0.089	0.62	0.92
Good	Naive CD4	LOC100996579	-0.019	0.82	0.99
Good	Naive CD4	LOC100996583	0.16	0.2	0.65
Good	Naive CD4	LOC101060091	-0.044	0.56	0.9
Good	Naive CD4	LOC101243545	-0.11	0.37	0.79
Good	Naive CD4	LOC101926933	-0.55	0.011	0.24
Good	Naive CD4	LOC101926935	0.088	0.57	0.9
Good	Naive CD4	LOC101926963	-0.15	0.41	0.81
Good	Naive CD4	LOC101927021	-0.32	0.2	0.66
Good	Naive CD4	LOC101927027	0.15	0.043	0.39
Good	Naive CD4	LOC101927045	-0.42	0.042	0.39
Good	Naive CD4	LOC101927053	-0.33	0.0014	0.14
Good	Naive CD4	LOC101927070	0.066	0.32	0.76
Good	Naive CD4	LOC101927124	-0.16	0.46	0.84
Good	Naive CD4	LOC101927151	0.059	0.32	0.76
Good	Naive CD4	LOC101927156	-0.028	0.77	0.97
Good	Naive CD4	LOC101927178	-0.18	0.4	0.81
Good	Naive CD4	LOC101927181	0.072	0.45	0.84
Good	Naive CD4	LOC101927204	-0.00059	0.99	1
Good	Naive CD4	LOC101927243	-0.03	0.88	1
Good	Naive CD4	LOC101927257	0.59	0.01	0.24
Good	Naive CD4	LOC101927272	0.048	0.75	0.97
Good	Naive CD4	LOC101927365	0.022	0.77	0.97
Good	Naive CD4	LOC101927391	0.06	0.5	0.86
Good	Naive CD4	LOC101927415	0.11	0.49	0.86
Good	Naive CD4	LOC101927482	0.059	0.57	0.9
Good	Naive CD4	LOC101927543	0.1	0.85	1
Good	Naive CD4	LOC101927550	0.36	0.0031	0.16
Good	Naive CD4	LOC101927560	0.27	0.075	0.48
Good	Naive CD4	LOC101927587	-0.01	0.95	1
Good	Naive CD4	LOC101927620	-0.19	0.25	0.71
Good	Naive CD4	LOC101927730	0.35	0.022	0.31
Good	Naive CD4	LOC101927765	-0.29	0.00081	0.13
Good	Naive CD4	LOC101927780	0.14	0.48	0.86
Good	Naive CD4	LOC101927817	0.45	0.088	0.51
Good	Naive CD4	LOC101927865	-0.41	0.03	0.35
Good	Naive CD4	LOC101927954	0.022	0.93	1
Good	Naive CD4	LOC101928020	0.18	0.022	0.31
Good	Naive CD4	LOC101928043	-0.12	0.54	0.89
Good	Naive CD4	LOC101928053	0.037	0.75	0.97
Good	Naive CD4	LOC101928068	-0.38	0.054	0.42
Good	Naive CD4	LOC101928069	0.0034	0.98	1
Good	Naive CD4	LOC101928075	0.38	0.25	0.7
Good	Naive CD4	LOC101928150	0.24	0.0099	0.23
Good	Naive CD4	LOC101928233	-0.45	0.00071	0.13
Good	Naive CD4	LOC101928324	-0.0063	0.96	1
Good	Naive CD4	LOC101928370	-0.035	0.58	0.91
Good	Naive CD4	LOC101928673	0.015	0.93	1
Good	Naive CD4	LOC101928710	-0.2	0.44	0.83
Good	Naive CD4	LOC101928767	-0.17	0.07	0.47
Good	Naive CD4	LOC101928809	0.056	0.73	0.96
Good	Naive CD4	LOC101928812	-0.21	0.14	0.59
Good	Naive CD4	LOC101928855	0.37	0.032	0.35
Good	Naive CD4	LOC101928861	0.18	0.8	0.99
Good	Naive CD4	LOC101928896	0.17	0.23	0.69
Good	Naive CD4	LOC101929057	0.15	0.41	0.81
Good	Naive CD4	LOC101929125	0.21	0.23	0.68
Good	Naive CD4	LOC101929140	0.13	0.33	0.76
Good	Naive CD4	LOC101929147	-0.072	0.23	0.69
Good	Naive CD4	LOC101929162	0.013	0.89	1
Good	Naive CD4	LOC101929241	-0.058	0.5	0.86
Good	Naive CD4	LOC101929295	-0.049	0.74	0.97
Good	Naive CD4	LOC101929378	0.35	0.078	0.48
Good	Naive CD4	LOC101929431	-0.17	1	1
Good	Naive CD4	LOC101929524	-0.026	1	1
Good	Naive CD4	LOC101929574	0.15	0.13	0.58
Good	Naive CD4	LOC101929698	0.058	0.4	0.81
Good	Naive CD4	LOC101929709	0.021	0.77	0.97
Good	Naive CD4	LOC101929715	-0.66	0.002	0.15
Good	Naive CD4	LOC101929718	-0.013	0.93	1
Good	Naive CD4	LOC101929733	NA	NA	NA
Good	Naive CD4	LOC101929767	0.3	0.022	0.3
Good	Naive CD4	LOC102546294	0.12	0.74	0.97
Good	Naive CD4	LOC102606465	0.014	0.79	0.98
Good	Naive CD4	LOC102723354	0.029	0.82	0.99
Good	Naive CD4	LOC102723373	-0.0034	0.97	1
Good	Naive CD4	LOC102723439	-0.013	0.91	1
Good	Naive CD4	LOC102723582	0.15	0.49	0.86
Good	Naive CD4	LOC102723604	0.068	0.79	0.98
Good	Naive CD4	LOC102723703	-0.46	0.085	0.5
Good	Naive CD4	LOC102723809	-0.14	0.33	0.76
Good	Naive CD4	LOC102724552	-0.16	0.26	0.72
Good	Naive CD4	LOC102724596	0.11	0.49	0.86
Good	Naive CD4	LOC102724814	0.25	0.0017	0.14
Good	Naive CD4	LOC103091866	0.11	0.0057	0.19
Good	Naive CD4	LOC103344931	-0.28	0.47	0.85
Good	Naive CD4	LOC103611081	-0.008	0.93	1
Good	Naive CD4	LOC104968399	0.13	0.66	0.93
Good	Naive CD4	LOC105274304	-0.05	0.72	0.96
Good	Naive CD4	LOC105373383	0.036	0.76	0.97
Good	Naive CD4	LOC105377348	-0.15	0.28	0.73
Good	Naive CD4	LOC105747689	0.036	0.82	0.99
Good	Naive CD4	LOC115110	0.058	0.46	0.85
Good	Naive CD4	LOC143666	0.18	0.41	0.81
Good	Naive CD4	LOC145783	-0.045	0.56	0.9
Good	Naive CD4	LOC146880	-0.017	0.87	1
Good	Naive CD4	LOC148413	-0.067	0.017	0.27
Good	Naive CD4	LOC150776	-0.043	0.5	0.86
Good	Naive CD4	LOC151174	-0.29	0.38	0.8
Good	Naive CD4	LOC153684	-0.082	0.26	0.72
Good	Naive CD4	LOC154761	0.13	0.39	0.8
Good	Naive CD4	LOC155060	0.16	0.17	0.63
Good	Naive CD4	LOC171391	-0.025	0.85	1
Good	Naive CD4	LOC202181	0.082	0.5	0.87
Good	Naive CD4	LOC220729	-0.0032	0.95	1
Good	Naive CD4	LOC257396	-0.36	0.011	0.24
Good	Naive CD4	LOC283140	0.045	0.67	0.94
Good	Naive CD4	LOC283788	0.046	0.5	0.86
Good	Naive CD4	LOC283922	0.067	0.34	0.77
Good	Naive CD4	LOC284009	0.02	0.88	1
Good	Naive CD4	LOC284023	-0.015	0.84	1
Good	Naive CD4	LOC284454	0.11	1	1
Good	Naive CD4	LOC284798	0.86	1	1
Good	Naive CD4	LOC285074	0.042	0.45	0.84
Good	Naive CD4	LOC285740	0.15	0.64	0.93
Good	Naive CD4	LOC285847	-0.023	0.91	1
Good	Naive CD4	LOC286437	-0.15	0.26	0.72
Good	Naive CD4	LOC339803	0.011	0.92	1
Good	Naive CD4	LOC374443	-0.065	0.097	0.52
Good	Naive CD4	LOC389247	-0.096	0.46	0.84
Good	Naive CD4	LOC389641	-0.082	0.085	0.5
Good	Naive CD4	LOC389765	-0.014	0.89	1
Good	Naive CD4	LOC389831	0.082	0.53	0.88
Good	Naive CD4	LOC389834	-0.13	0.055	0.43
Good	Naive CD4	LOC389906	0.032	0.63	0.92
Good	Naive CD4	LOC399715	0.45	0.16	0.62
Good	Naive CD4	LOC399815	0.019	0.8	0.98
Good	Naive CD4	LOC400685	-0.21	0.019	0.29
Good	Naive CD4	LOC401320	0.032	0.77	0.97
Good	Naive CD4	LOC403323	-0.17	0.38	0.79
Good	Naive CD4	LOC439994	0.03	0.74	0.96
Good	Naive CD4	LOC440434	0.077	0.34	0.77
Good	Naive CD4	LOC440600	0.34	0.021	0.3
Good	Naive CD4	LOC441155	0.064	0.66	0.93
Good	Naive CD4	LOC441242	0.091	0.2	0.65
Good	Naive CD4	LOC441454	-0.085	0.66	0.94
Good	Naive CD4	LOC553103	-0.0025	0.98	1
Good	Naive CD4	LOC554206	-0.21	0.019	0.29
Good	Naive CD4	LOC554223	-0.17	0.6	0.91
Good	Naive CD4	LOC613037	0.2	0.14	0.59
Good	Naive CD4	LOC642361	0.1	0.24	0.7
Good	Naive CD4	LOC642846	0.17	0.2	0.66
Good	Naive CD4	LOC642852	0.15	1	1
Good	Naive CD4	LOC643733	-0.1	0.37	0.79
Good	Naive CD4	LOC643770	-0.11	0.53	0.88
Good	Naive CD4	LOC644285	0.33	0.25	0.7
Good	Naive CD4	LOC644656	0.11	0.26	0.71
Good	Naive CD4	LOC645513	0.076	0.05	0.41
Good	Naive CD4	LOC646471	0.027	0.79	0.98
Good	Naive CD4	LOC648987	0.00072	0.99	1
Good	Naive CD4	LOC652276	0.089	0.24	0.69
Good	Naive CD4	LOC653160	-0.29	0.039	0.38
Good	Naive CD4	LOC653513	-0.16	0.23	0.69
Good	Naive CD4	LOC654841	-0.16	0.28	0.73
Good	Naive CD4	LOC727896	0.13	0.45	0.84
Good	Naive CD4	LOC728024	-0.31	0.015	0.27
Good	Naive CD4	LOC728323	0.0095	0.85	1
Good	Naive CD4	LOC728392	0.089	0.04	0.38
Good	Naive CD4	LOC728554	0.11	0.0015	0.14
Good	Naive CD4	LOC728613	-0.02	0.79	0.98
Good	Naive CD4	LOC728730	-0.17	0.49	0.86
Good	Naive CD4	LOC728743	-0.07	0.32	0.76
Good	Naive CD4	LOC728752	0.38	0.054	0.42
Good	Naive CD4	LOC728989	-0.43	0.37	0.79
Good	Naive CD4	LOC729218	0.078	0.018	0.28
Good	Naive CD4	LOC729603	0.063	0.66	0.93
Good	Naive CD4	LOC729683	0.014	0.87	1
Good	Naive CD4	LOC729732	0.015	0.96	1
Good	Naive CD4	LOC729737	0.088	0.48	0.86
Good	Naive CD4	LOC730183	0.012	0.92	1
Good	Naive CD4	LOC731157	-0.21	0.27	0.73
Good	Naive CD4	LOC90784	0.079	0.54	0.88
Good	Naive CD4	LOC93622	-0.051	0.38	0.79
Good	Naive CD4	LOH12CR1	-0.003	0.94	1
Good	Naive CD4	LONP1	0.044	0.19	0.65
Good	Naive CD4	LONP2	0.015	0.65	0.93
Good	Naive CD4	LONRF1	0.12	0.043	0.39
Good	Naive CD4	LONRF3	0.22	0.27	0.73
Good	Naive CD4	LOXL1	0.24	0.06	0.44
Good	Naive CD4	LOXL1-AS1	-0.12	0.0091	0.23
Good	Naive CD4	LOXL2	0.14	0.52	0.88
Good	Naive CD4	LPAL2	-0.38	0.034	0.36
Good	Naive CD4	LPAR2	-0.051	0.12	0.55
Good	Naive CD4	LPAR3	0.062	0.49	0.86
Good	Naive CD4	LPAR5	-0.067	0.42	0.82
Good	Naive CD4	LPAR6	0.063	0.48	0.86
Good	Naive CD4	LPCAT1	0.12	0.052	0.42
Good	Naive CD4	LPCAT3	-0.044	0.44	0.83
Good	Naive CD4	LPCAT4	-0.0027	0.97	1
Good	Naive CD4	LPGAT1	0.087	0.29	0.74
Good	Naive CD4	LPIN1	0.011	0.76	0.97
Good	Naive CD4	LPIN2	0.14	0.032	0.35
Good	Naive CD4	LPIN3	-0.089	0.58	0.9
Good	Naive CD4	LPP	0.011	0.82	0.99
Good	Naive CD4	LPPR2	-0.11	1	1
Good	Naive CD4	LPXN	-0.047	0.2	0.65
Good	Naive CD4	LRBA	0.11	0.052	0.42
Good	Naive CD4	LRCH1	0.093	0.14	0.59
Good	Naive CD4	LRCH3	-0.0075	0.9	1
Good	Naive CD4	LRCH4	-0.0018	0.97	1
Good	Naive CD4	LRFN1	0.0071	0.9	1
Good	Naive CD4	LRFN2	0.21	0.36	0.78
Good	Naive CD4	LRFN3	-0.37	0.038	0.37
Good	Naive CD4	LRIF1	-0.037	0.38	0.79
Good	Naive CD4	LRIG1	0.052	0.4	0.81
Good	Naive CD4	LRIG2	0.017	0.75	0.97
Good	Naive CD4	LRMP	-0.083	0.18	0.63
Good	Naive CD4	LRP1	0.17	0.088	0.51
Good	Naive CD4	LRP10	0.027	1	1
Good	Naive CD4	LRP11	0.0091	0.95	1
Good	Naive CD4	LRP12	0.5	0.0069	0.21
Good	Naive CD4	LRP2BP	0.011	0.95	1
Good	Naive CD4	LRP5	0.21	0.23	0.68
Good	Naive CD4	LRP5L	-0.034	0.76	0.97
Good	Naive CD4	LRP6	-0.036	0.49	0.86
Good	Naive CD4	LRP8	0.0049	0.92	1
Good	Naive CD4	LRPAP1	-0.041	0.37	0.79
Good	Naive CD4	LRPPRC	0.016	0.61	0.91
Good	Naive CD4	LRR1	-0.042	1	1
Good	Naive CD4	LRRC1	0.19	0.21	0.67
Good	Naive CD4	LRRC14	-0.014	0.59	0.91
Good	Naive CD4	LRRC16A	-0.081	1	1
Good	Naive CD4	LRRC20	0.036	0.74	0.97
Good	Naive CD4	LRRC23	0.13	0.33	0.76
Good	Naive CD4	LRRC27	0.048	0.56	0.89
Good	Naive CD4	LRRC28	-0.11	0.18	0.63
Good	Naive CD4	LRRC29	-0.028	0.8	0.99
Good	Naive CD4	LRRC3	0.28	0.034	0.36
Good	Naive CD4	LRRC34	-0.23	0.24	0.69
Good	Naive CD4	LRRC37A	-0.011	0.94	1
Good	Naive CD4	LRRC37A2	-0.09	0.02	0.29
Good	Naive CD4	LRRC37A3	-0.12	0.31	0.75
Good	Naive CD4	LRRC37A4P	0.099	0.026	0.32
Good	Naive CD4	LRRC37B	-0.25	0.032	0.35
Good	Naive CD4	LRRC37BP1	-0.13	0.22	0.68
Good	Naive CD4	LRRC39	0.091	0.66	0.93
Good	Naive CD4	LRRC40	-0.019	0.5	0.86
Good	Naive CD4	LRRC41	-0.042	0.34	0.77
Good	Naive CD4	LRRC42	-0.092	0.061	0.45
Good	Naive CD4	LRRC45	0.041	0.59	0.91
Good	Naive CD4	LRRC46	0.091	0.62	0.92
Good	Naive CD4	LRRC47	0.047	0.012	0.25
Good	Naive CD4	LRRC48	0.15	0.14	0.6
Good	Naive CD4	LRRC56	-0.097	0.34	0.77
Good	Naive CD4	LRRC57	-0.11	0.035	0.36
Good	Naive CD4	LRRC58	-0.00015	1	1
Good	Naive CD4	LRRC59	0.13	0.049	0.41
Good	Naive CD4	LRRC6	-0.058	0.77	0.97
Good	Naive CD4	LRRC61	-0.11	0.0075	0.21
Good	Naive CD4	LRRC63	0.06	0.45	0.84
Good	Naive CD4	LRRC69	0.054	0.63	0.92
Good	Naive CD4	LRRC7	-0.27	1	1
Good	Naive CD4	LRRC70	0.17	0.13	0.57
Good	Naive CD4	LRRC75A	-0.0055	0.97	1
Good	Naive CD4	LRRC75A-AS1	-0.043	0.18	0.63
Good	Naive CD4	LRRC8A	0.067	0.19	0.64
Good	Naive CD4	LRRC8B	-0.11	0.0017	0.14
Good	Naive CD4	LRRC8C	0.054	0.24	0.7
Good	Naive CD4	LRRC8D	-0.048	0.16	0.62
Good	Naive CD4	LRRCC1	-0.078	0.52	0.87
Good	Naive CD4	LRRFIP1	0.059	0.14	0.59
Good	Naive CD4	LRRFIP2	-0.077	0.032	0.35
Good	Naive CD4	LRRIQ3	-0.2	0.11	0.55
Good	Naive CD4	LRRN1	-0.52	0.54	0.88
Good	Naive CD4	LRRN3	0.1	0.041	0.38
Good	Naive CD4	LRSAM1	0.018	0.77	0.97
Good	Naive CD4	LRTOMT	0.016	0.84	1
Good	Naive CD4	LRWD1	-0.0043	0.95	1
Good	Naive CD4	LSG1	-0.0089	0.82	0.99
Good	Naive CD4	LSM1	-0.0011	0.98	1
Good	Naive CD4	LSM10	0.057	0.019	0.29
Good	Naive CD4	LSM11	-0.11	0.49	0.86
Good	Naive CD4	LSM12	0.069	0.12	0.56
Good	Naive CD4	LSM14A	-0.039	0.15	0.6
Good	Naive CD4	LSM14B	0.0074	0.94	1
Good	Naive CD4	LSM2	0.053	0.32	0.75
Good	Naive CD4	LSM3	-0.018	0.5	0.86
Good	Naive CD4	LSM4	0.018	0.71	0.95
Good	Naive CD4	LSM5	-0.0084	0.87	1
Good	Naive CD4	LSM6	-0.0091	0.84	1
Good	Naive CD4	LSM7	0.059	0.049	0.41
Good	Naive CD4	LSM8	-0.02	0.67	0.94
Good	Naive CD4	LSP1	-0.063	0.13	0.58
Good	Naive CD4	LSR	0.07	0.3	0.74
Good	Naive CD4	LSS	0.033	0.62	0.92
Good	Naive CD4	LST1	0.052	0.56	0.89
Good	Naive CD4	LTA	0.041	0.39	0.8
Good	Naive CD4	LTA4H	-0.04	0.21	0.67
Good	Naive CD4	LTB	0.083	0.4	0.81
Good	Naive CD4	LTB4R	-0.047	0.59	0.91
Good	Naive CD4	LTB4R2	0.14	0.39	0.8
Good	Naive CD4	LTBP2	0.41	0.025	0.31
Good	Naive CD4	LTBP3	-0.016	0.79	0.98
Good	Naive CD4	LTBP4	-0.036	0.63	0.92
Good	Naive CD4	LTN1	-0.0019	0.96	1
Good	Naive CD4	LTV1	0.042	0.46	0.84
Good	Naive CD4	LUC7L	0.083	0.2	0.65
Good	Naive CD4	LUC7L2	0.047	0.45	0.84
Good	Naive CD4	LUC7L3	0.018	0.76	0.97
Good	Naive CD4	LUZP1	0.046	1	1
Good	Naive CD4	LXN	0.094	0.68	0.94
Good	Naive CD4	LY6E	0.014	0.76	0.97
Good	Naive CD4	LY6G5B	-0.048	0.56	0.9
Good	Naive CD4	LY6G5C	-0.087	0.3	0.75
Good	Naive CD4	LY75	0.047	0.59	0.91
Good	Naive CD4	LY86	-0.26	0.012	0.25
Good	Naive CD4	LY9	-0.02	0.6	0.91
Good	Naive CD4	LY96	-0.21	0.0072	0.21
Good	Naive CD4	LYAR	0.013	0.82	0.99
Good	Naive CD4	LYG1	0.079	0.57	0.9
Good	Naive CD4	LYL1	0.063	0.51	0.87
Good	Naive CD4	LYPD3	-0.058	0.64	0.93
Good	Naive CD4	LYPLA1	-0.12	0.058	0.44
Good	Naive CD4	LYPLA2	0.057	0.26	0.72
Good	Naive CD4	LYPLAL1	-0.047	0.3	0.75
Good	Naive CD4	LYPLAL1-AS1	-0.15	0.42	0.82
Good	Naive CD4	LYRM1	-0.035	0.33	0.76
Good	Naive CD4	LYRM2	-0.1	0.0043	0.17
Good	Naive CD4	LYRM4	-0.061	0.18	0.64
Good	Naive CD4	LYRM5	-0.03	0.32	0.75
Good	Naive CD4	LYRM7	-0.06	0.3	0.74
Good	Naive CD4	LYRM9	-0.12	0.37	0.79
Good	Naive CD4	LYSMD1	0.067	0.59	0.91
Good	Naive CD4	LYSMD2	0.049	0.03	0.35
Good	Naive CD4	LYSMD3	0.057	0.3	0.74
Good	Naive CD4	LYSMD4	0.17	0.14	0.59
Good	Naive CD4	LYST	0.057	0.32	0.75
Good	Naive CD4	LZIC	0.071	0.017	0.28
Good	Naive CD4	LZTFL1	0.0044	0.91	1
Good	Naive CD4	LZTR1	0.059	0.41	0.82
Good	Naive CD4	LZTS1	0.016	1	1
Good	Naive CD4	LZTS2	0.12	0.11	0.55
Good	Naive CD4	LZTS3	0.047	0.66	0.93
Good	Naive CD4	M6PR	0.037	0.27	0.72
Good	Naive CD4	MACF1	-0.085	0.11	0.55
Good	Naive CD4	MACROD1	-0.015	0.83	0.99
Good	Naive CD4	MAD1L1	-0.052	0.48	0.86
Good	Naive CD4	MAD2L1	-0.14	0.094	0.52
Good	Naive CD4	MAD2L1BP	0.028	0.63	0.92
Good	Naive CD4	MAD2L2	-0.084	0.048	0.41
Good	Naive CD4	MADD	0.12	0.1	0.54
Good	Naive CD4	MAEA	-0.027	0.62	0.92
Good	Naive CD4	MAF	-0.16	1	1
Good	Naive CD4	MAF1	0.001	0.96	1
Good	Naive CD4	MAFF	-0.054	1	1
Good	Naive CD4	MAFG	0.17	0.15	0.6
Good	Naive CD4	MAFIP	-0.12	0.029	0.34
Good	Naive CD4	MAFK	0.31	0.048	0.41
Good	Naive CD4	MAGED1	-0.058	0.24	0.7
Good	Naive CD4	MAGED2	-0.039	0.49	0.86
Good	Naive CD4	MAGEE1	0.11	0.54	0.89
Good	Naive CD4	MAGEF1	-0.061	0.29	0.74
Good	Naive CD4	MAGEH1	0.035	0.2	0.66
Good	Naive CD4	MAGI3	-0.14	0.24	0.7
Good	Naive CD4	MAGIX	0.18	0.44	0.83
Good	Naive CD4	MAGOH	-0.071	1	1
Good	Naive CD4	MAGOH2P	-0.12	0.75	0.97
Good	Naive CD4	MAGOHB	-0.11	0.014	0.26
Good	Naive CD4	MAGT1	0.014	0.69	0.95
Good	Naive CD4	MAK	0.15	0.4	0.81
Good	Naive CD4	MAK16	0.028	0.64	0.93
Good	Naive CD4	MAL	0.059	0.21	0.66
Good	Naive CD4	MALAT1	-0.098	0.39	0.81
Good	Naive CD4	MALSU1	0.038	0.3	0.74
Good	Naive CD4	MALT1	-0.048	0.34	0.77
Good	Naive CD4	MAMDC4	-0.14	0.38	0.8
Good	Naive CD4	MAML1	0.072	0.47	0.85
Good	Naive CD4	MAML2	0.039	0.4	0.81
Good	Naive CD4	MAML3	0.31	0.037	0.37
Good	Naive CD4	MAMSTR	-0.088	0.49	0.86
Good	Naive CD4	MAN1A1	-0.061	0.41	0.81
Good	Naive CD4	MAN1A2	0.02	0.42	0.82
Good	Naive CD4	MAN1B1	-0.044	0.29	0.74
Good	Naive CD4	MAN1B1-AS1	-0.15	0.26	0.72
Good	Naive CD4	MAN1C1	-0.0054	0.89	1
Good	Naive CD4	MAN2A1	0.0063	0.85	1
Good	Naive CD4	MAN2A2	-0.015	0.7	0.95
Good	Naive CD4	MAN2B1	0.028	0.52	0.88
Good	Naive CD4	MAN2B2	0.047	1	1
Good	Naive CD4	MAN2C1	0.0037	0.92	1
Good	Naive CD4	MANBA	0.064	0.19	0.65
Good	Naive CD4	MANBAL	-0.038	0.18	0.63
Good	Naive CD4	MANEA	0.027	0.44	0.83
Good	Naive CD4	MANEA-AS1	-0.08	0.21	0.67
Good	Naive CD4	MANEAL	-0.016	0.91	1
Good	Naive CD4	MANF	-0.071	1	1
Good	Naive CD4	MANSC1	-0.14	0.33	0.76
Good	Naive CD4	MAP10	-0.087	0.54	0.88
Good	Naive CD4	MAP1A	0.13	1	1
Good	Naive CD4	MAP1B	-0.21	0.44	0.83
Good	Naive CD4	MAP1LC3B	-0.0088	0.81	0.99
Good	Naive CD4	MAP1S	0.056	0.38	0.79
Good	Naive CD4	MAP2K1	-0.062	0.15	0.6
Good	Naive CD4	MAP2K2	0.032	1	1
Good	Naive CD4	MAP2K3	0.015	0.81	0.99
Good	Naive CD4	MAP2K4	-0.027	0.42	0.82
Good	Naive CD4	MAP2K5	0.016	0.64	0.93
Good	Naive CD4	MAP2K6	-0.082	0.31	0.75
Good	Naive CD4	MAP2K7	0.17	0.17	0.63
Good	Naive CD4	MAP3K1	0.058	0.5	0.87
Good	Naive CD4	MAP3K10	-0.061	0.61	0.92
Good	Naive CD4	MAP3K11	-0.06	0.28	0.73
Good	Naive CD4	MAP3K12	-0.028	0.7	0.95
Good	Naive CD4	MAP3K13	0.14	0.019	0.29
Good	Naive CD4	MAP3K14	0.11	1	1
Good	Naive CD4	MAP3K14-AS1	0.018	0.65	0.93
Good	Naive CD4	MAP3K2	0.02	0.44	0.84
Good	Naive CD4	MAP3K3	0.1	0.023	0.31
Good	Naive CD4	MAP3K4	0.11	0.02	0.29
Good	Naive CD4	MAP3K5	0.03	0.51	0.87
Good	Naive CD4	MAP3K6	-0.08	1	1
Good	Naive CD4	MAP3K7	0.0058	0.85	1
Good	Naive CD4	MAP3K7CL	-0.092	0.11	0.55
Good	Naive CD4	MAP3K8	0.26	0.39	0.8
Good	Naive CD4	MAP3K9	0.15	1	1
Good	Naive CD4	MAP4	0.049	0.48	0.86
Good	Naive CD4	MAP4K1	-0.11	0.00087	0.14
Good	Naive CD4	MAP4K2	0.0084	0.85	1
Good	Naive CD4	MAP4K3	0.043	0.54	0.88
Good	Naive CD4	MAP4K4	0.00042	0.99	1
Good	Naive CD4	MAP4K5	-0.015	0.56	0.89
Good	Naive CD4	MAP6D1	0.19	0.13	0.58
Good	Naive CD4	MAP7D1	-0.027	0.53	0.88
Good	Naive CD4	MAP7D2	0.37	0.2	0.65
Good	Naive CD4	MAP7D3	0.055	0.51	0.87
Good	Naive CD4	MAP9	-0.057	0.46	0.85
Good	Naive CD4	MAPK1	0.029	0.14	0.59
Good	Naive CD4	MAPK13	-0.051	0.016	0.27
Good	Naive CD4	MAPK14	0.024	0.28	0.73
Good	Naive CD4	MAPK1IP1L	-0.005	0.91	1
Good	Naive CD4	MAPK3	-0.074	0.18	0.63
Good	Naive CD4	MAPK6	-0.11	0.075	0.48
Good	Naive CD4	MAPK7	-0.033	0.5	0.87
Good	Naive CD4	MAPK8	-0.026	0.78	0.98
Good	Naive CD4	MAPK8IP3	0.032	0.69	0.94
Good	Naive CD4	MAPK9	-0.075	0.052	0.42
Good	Naive CD4	MAPKAP1	0.0083	0.76	0.97
Good	Naive CD4	MAPKAPK2	-0.54	9.50E-05	0.098
Good	Naive CD4	MAPKAPK3	0.039	0.27	0.72
Good	Naive CD4	MAPKAPK5	-0.077	0.13	0.58
Good	Naive CD4	MAPKAPK5-AS1	0.017	0.66	0.93
Good	Naive CD4	MAPKBP1	0.035	0.36	0.78
Good	Naive CD4	MAPRE1	-0.037	0.49	0.86
Good	Naive CD4	MAPRE2	-0.047	0.19	0.65
Good	Naive CD4	MAPRE3	0.022	0.79	0.98
Good	Naive CD4	1-Mar	-0.21	0.11	0.54
Good	Naive CD4	2-Mar	-0.07	0.03	0.35
Good	Naive CD4	3-Mar	-0.072	0.21	0.66
Good	Naive CD4	5-Mar	0.051	0.16	0.62
Good	Naive CD4	6-Mar	-0.071	0.22	0.68
Good	Naive CD4	7-Mar	0.0098	0.81	0.99
Good	Naive CD4	8-Mar	-0.043	0.6	0.91
Good	Naive CD4	9-Mar	-0.022	0.7	0.95
Good	Naive CD4	MARCKSL1	-0.038	0.57	0.9
Good	Naive CD4	MARK2	0.099	0.029	0.34
Good	Naive CD4	MARK3	-0.006	0.66	0.93
Good	Naive CD4	MARK4	-0.17	0.36	0.79
Good	Naive CD4	MARS	-0.02	0.55	0.89
Good	Naive CD4	MARS2	0.066	0.3	0.75
Good	Naive CD4	MARVELD1	-0.073	0.61	0.91
Good	Naive CD4	MARVELD2	0.066	0.62	0.92
Good	Naive CD4	MASP2	0.15	0.068	0.47
Good	Naive CD4	MAST2	-0.058	0.75	0.97
Good	Naive CD4	MAST3	-0.058	0.36	0.78
Good	Naive CD4	MAST4	-0.024	0.69	0.94
Good	Naive CD4	MASTL	-0.19	0.0017	0.14
Good	Naive CD4	MAT2A	0.085	0.08	0.49
Good	Naive CD4	MAT2B	-0.049	0.046	0.4
Good	Naive CD4	MATK	-0.018	0.87	1
Good	Naive CD4	MATN1-AS1	-0.059	0.59	0.91
Good	Naive CD4	MATR3	-0.0039	0.87	1
Good	Naive CD4	MAU2	-0.016	0.76	0.97
Good	Naive CD4	MAVS	0.051	0.45	0.84
Good	Naive CD4	MAX	0.012	1	1
Good	Naive CD4	MAZ	-0.015	0.65	0.93
Good	Naive CD4	MB21D1	-0.0017	0.97	1
Good	Naive CD4	MB21D2	-0.098	0.00097	0.14
Good	Naive CD4	MBD1	0.048	1	1
Good	Naive CD4	MBD2	-0.17	0.0043	0.17
Good	Naive CD4	MBD3	0.046	0.61	0.92
Good	Naive CD4	MBD4	-0.00052	0.99	1
Good	Naive CD4	MBD5	0.13	1	1
Good	Naive CD4	MBD6	-0.26	0.047	0.4
Good	Naive CD4	MBIP	0.02	0.69	0.94
Good	Naive CD4	MBLAC1	0.025	0.85	1
Good	Naive CD4	MBLAC2	0.0012	0.99	1
Good	Naive CD4	MBNL1	-0.0099	0.77	0.97
Good	Naive CD4	MBNL1-AS1	0.24	0.31	0.75
Good	Naive CD4	MBNL2	0.038	0.1	0.53
Good	Naive CD4	MBNL3	-0.13	0.074	0.48
Good	Naive CD4	MBOAT1	0.085	0.46	0.84
Good	Naive CD4	MBOAT2	0.035	0.86	1
Good	Naive CD4	MBOAT4	-0.25	0.11	0.55
Good	Naive CD4	MBOAT7	-0.033	0.44	0.84
Good	Naive CD4	MBP	0.022	0.11	0.55
Good	Naive CD4	MBTD1	0.026	0.44	0.84
Good	Naive CD4	MBTPS1	0.039	0.038	0.37
Good	Naive CD4	MBTPS2	-0.062	0.059	0.44
Good	Naive CD4	MC1R	0.41	0.078	0.48
Good	Naive CD4	MCAT	0.006	0.95	1
Good	Naive CD4	MCC	0.093	0.24	0.7
Good	Naive CD4	MCCC1	0.075	0.075	0.48
Good	Naive CD4	MCCC2	-0.13	0.0026	0.15
Good	Naive CD4	MCEE	-0.049	0.21	0.67
Good	Naive CD4	MCF2L	0.054	0.7	0.95
Good	Naive CD4	MCF2L-AS1	0.002	0.97	1
Good	Naive CD4	MCF2L2	0.0017	1	1
Good	Naive CD4	MCFD2	0.018	0.73	0.96
Good	Naive CD4	MCL1	0.075	0.28	0.73
Good	Naive CD4	MCM2	-0.031	0.7	0.95
Good	Naive CD4	MCM3	-0.039	0.26	0.72
Good	Naive CD4	MCM3AP	0.055	0.31	0.75
Good	Naive CD4	MCM3AP-AS1	0.37	0.0053	0.18
Good	Naive CD4	MCM4	-0.016	0.81	0.99
Good	Naive CD4	MCM5	-0.0033	0.95	1
Good	Naive CD4	MCM6	0.03	0.61	0.92
Good	Naive CD4	MCM7	-0.039	0.4	0.81
Good	Naive CD4	MCM8	-0.41	0.0026	0.15
Good	Naive CD4	MCM9	0.053	0.29	0.74
Good	Naive CD4	MCMBP	0.003	0.93	1
Good	Naive CD4	MCMDC2	-0.2	0.19	0.65
Good	Naive CD4	MCOLN1	-0.036	0.45	0.84
Good	Naive CD4	MCOLN2	0.063	0.6	0.91
Good	Naive CD4	MCOLN3	0.007	0.85	1
Good	Naive CD4	MCPH1	0.051	0.35	0.78
Good	Naive CD4	MCPH1-AS1	-0.073	0.77	0.97
Good	Naive CD4	MCRS1	-0.022	1	1
Good	Naive CD4	MCTP1	-0.41	0.047	0.4
Good	Naive CD4	MCTP2	0.11	0.13	0.58
Good	Naive CD4	MCTS1	-0.058	0.31	0.75
Good	Naive CD4	MCTS2P	-0.041	0.68	0.94
Good	Naive CD4	MCU	0.14	0.097	0.52
Good	Naive CD4	MCUR1	0.11	1	1
Good	Naive CD4	MDC1	-0.04	0.64	0.93
Good	Naive CD4	MDFIC	-0.0098	0.88	1
Good	Naive CD4	MDGA1	-0.032	0.75	0.97
Good	Naive CD4	MDH1	-0.034	0.19	0.65
Good	Naive CD4	MDH2	-0.014	0.73	0.96
Good	Naive CD4	MDM1	0.066	0.0099	0.23
Good	Naive CD4	MDM2	0.041	0.37	0.79
Good	Naive CD4	MDM4	0.028	0.64	0.93
Good	Naive CD4	MDN1	-0.058	0.37	0.79
Good	Naive CD4	MDP1	0.16	0.22	0.67
Good	Naive CD4	MDS2	0.12	0.26	0.72
Good	Naive CD4	ME2	-0.012	0.78	0.98
Good	Naive CD4	ME3	-0.042	0.26	0.72
Good	Naive CD4	MEA1	-0.0054	0.9	1
Good	Naive CD4	MEAF6	-0.054	0.07	0.47
Good	Naive CD4	MECP2	-0.085	0.01	0.24
Good	Naive CD4	MECR	0.012	0.84	1
Good	Naive CD4	MED1	0.036	0.42	0.82
Good	Naive CD4	MED10	-0.032	0.42	0.82
Good	Naive CD4	MED11	0.089	0.0042	0.17
Good	Naive CD4	MED12	0.12	0.014	0.26
Good	Naive CD4	MED13	-0.039	0.51	0.87
Good	Naive CD4	MED13L	-0.0017	0.98	1
Good	Naive CD4	MED14	0.042	0.34	0.77
Good	Naive CD4	MED15	0.055	0.2	0.65
Good	Naive CD4	MED16	0.037	0.57	0.9
Good	Naive CD4	MED17	0.0042	0.9	1
Good	Naive CD4	MED18	0.013	0.71	0.95
Good	Naive CD4	MED19	0.13	0.0039	0.17
Good	Naive CD4	MED20	0.18	0.088	0.51
Good	Naive CD4	MED21	0.026	0.42	0.82
Good	Naive CD4	MED22	0.15	0.011	0.25
Good	Naive CD4	MED23	0.012	0.79	0.98
Good	Naive CD4	MED24	-0.033	0.51	0.87
Good	Naive CD4	MED25	-0.064	0.23	0.69
Good	Naive CD4	MED26	-0.1	0.23	0.68
Good	Naive CD4	MED27	-0.064	0.058	0.44
Good	Naive CD4	MED28	0.018	0.72	0.96
Good	Naive CD4	MED29	-0.03	0.42	0.82
Good	Naive CD4	MED30	0.046	0.11	0.54
Good	Naive CD4	MED31	0.19	0.028	0.33
Good	Naive CD4	MED4	0.073	0.092	0.52
Good	Naive CD4	MED6	-0.022	0.82	0.99
Good	Naive CD4	MED7	-0.044	0.37	0.79
Good	Naive CD4	MED8	-0.037	0.065	0.46
Good	Naive CD4	MED9	0.072	0.23	0.68
Good	Naive CD4	MEF2A	-0.02	0.37	0.79
Good	Naive CD4	MEF2BNB	0.011	0.87	1
Good	Naive CD4	MEF2D	-0.11	0.11	0.55
Good	Naive CD4	MEGF11	0.071	0.84	1
Good	Naive CD4	MEGF6	0.18	0.072	0.47
Good	Naive CD4	MEGF8	-0.026	0.78	0.98
Good	Naive CD4	MEGF9	0.0061	0.93	1
Good	Naive CD4	MEI1	-0.065	0.34	0.77
Good	Naive CD4	MEMO1	-0.06	0.27	0.72
Good	Naive CD4	MEN1	0.085	0.035	0.36
Good	Naive CD4	MEOX1	-0.1	0.17	0.63
Good	Naive CD4	MEPCE	-0.078	0.29	0.74
Good	Naive CD4	MESDC1	-0.094	0.3	0.75
Good	Naive CD4	MESDC2	0.076	0.031	0.35
Good	Naive CD4	MEST	-0.11	0.4	0.81
Good	Naive CD4	METAP1	-0.06	0.17	0.63
Good	Naive CD4	METAP1D	0.0093	0.84	1
Good	Naive CD4	METAP2	-0.02	0.67	0.94
Good	Naive CD4	METRN	0.0085	0.87	1
Good	Naive CD4	METTL1	-0.073	0.072	0.48
Good	Naive CD4	METTL10	-0.081	0.15	0.6
Good	Naive CD4	METTL12	0.055	0.6	0.91
Good	Naive CD4	METTL13	-0.053	0.22	0.68
Good	Naive CD4	METTL14	0.035	0.38	0.79
Good	Naive CD4	METTL15	-0.099	0.062	0.45
Good	Naive CD4	METTL16	0.049	0.21	0.66
Good	Naive CD4	METTL17	-0.025	0.61	0.92
Good	Naive CD4	METTL18	0.0088	0.85	1
Good	Naive CD4	METTL20	0.054	1	1
Good	Naive CD4	METTL21A	-0.036	0.54	0.89
Good	Naive CD4	METTL21B	0.079	0.37	0.79
Good	Naive CD4	METTL22	0.0099	0.89	1
Good	Naive CD4	METTL23	-0.023	0.54	0.88
Good	Naive CD4	METTL25	-0.069	1	1
Good	Naive CD4	METTL2A	-0.013	0.8	0.98
Good	Naive CD4	METTL2B	-0.023	0.67	0.94
Good	Naive CD4	METTL3	-0.038	0.36	0.79
Good	Naive CD4	METTL4	-0.018	0.69	0.94
Good	Naive CD4	METTL5	-0.017	0.76	0.97
Good	Naive CD4	METTL6	0.15	0.027	0.33
Good	Naive CD4	METTL8	0.23	0.2	0.65
Good	Naive CD4	METTL9	0.022	0.66	0.93
Good	Naive CD4	MEX3C	-0.088	0.31	0.75
Good	Naive CD4	MFAP1	0.024	0.67	0.94
Good	Naive CD4	MFAP3	0.28	0.00054	0.13
Good	Naive CD4	MFAP3L	0.0022	0.99	1
Good	Naive CD4	MFF	-0.025	0.55	0.89
Good	Naive CD4	MFGE8	0.13	0.012	0.25
Good	Naive CD4	MFHAS1	-0.0055	0.9	1
Good	Naive CD4	MFN1	-0.015	0.82	0.99
Good	Naive CD4	MFN2	0.029	0.51	0.87
Good	Naive CD4	MFNG	-0.0026	0.92	1
Good	Naive CD4	MFSD1	-0.062	0.0036	0.17
Good	Naive CD4	MFSD10	0.029	0.58	0.9
Good	Naive CD4	MFSD11	-0.058	0.44	0.83
Good	Naive CD4	MFSD12	0.0068	0.94	1
Good	Naive CD4	MFSD3	-0.0017	0.96	1
Good	Naive CD4	MFSD4	-0.15	0.18	0.63
Good	Naive CD4	MFSD5	-0.0074	0.77	0.97
Good	Naive CD4	MFSD6	0.065	0.055	0.43
Good	Naive CD4	MFSD8	-0.052	0.35	0.78
Good	Naive CD4	MFSD9	-0.037	0.35	0.78
Good	Naive CD4	MGA	-0.043	0.28	0.73
Good	Naive CD4	MGAT1	0.035	0.017	0.28
Good	Naive CD4	MGAT2	-0.032	0.78	0.98
Good	Naive CD4	MGAT4A	0.017	0.48	0.86
Good	Naive CD4	MGAT4B	-0.047	0.41	0.81
Good	Naive CD4	MGAT5	0.065	0.53	0.88
Good	Naive CD4	MGC12916	0.01	0.87	1
Good	Naive CD4	MGC16142	0.4	0.0015	0.14
Good	Naive CD4	MGC16275	-0.26	0.13	0.58
Good	Naive CD4	MGC27345	0.076	0.41	0.81
Good	Naive CD4	MGC57346	0.035	1	1
Good	Naive CD4	MGC70870	-0.013	0.9	1
Good	Naive CD4	MGC72080	0.0093	0.9	1
Good	Naive CD4	MGEA5	-0.054	0.38	0.79
Good	Naive CD4	MGME1	-0.085	0.38	0.79
Good	Naive CD4	MGMT	0.0014	0.97	1
Good	Naive CD4	MGRN1	-0.0032	0.96	1
Good	Naive CD4	MGST2	0.2	0.2	0.66
Good	Naive CD4	MGST3	0.044	0.18	0.64
Good	Naive CD4	MIA3	0.044	0.095	0.52
Good	Naive CD4	MIAT	0.052	0.87	1
Good	Naive CD4	MIATNB	-0.035	0.63	0.92
Good	Naive CD4	MIB1	0.045	0.58	0.9
Good	Naive CD4	MIB2	0.071	0.38	0.79
Good	Naive CD4	MICA	0.033	0.48	0.86
Good	Naive CD4	MICAL1	-0.058	0.073	0.48
Good	Naive CD4	MICAL2	-0.44	0.0077	0.21
Good	Naive CD4	MICAL3	0.087	0.64	0.93
Good	Naive CD4	MICALL1	-0.047	0.5	0.87
Good	Naive CD4	MICALL2	0.033	0.81	0.99
Good	Naive CD4	MICB	0.12	0.21	0.67
Good	Naive CD4	MICU1	-0.031	0.29	0.74
Good	Naive CD4	MICU2	0.0052	0.87	1
Good	Naive CD4	MICU3	-0.053	0.4	0.81
Good	Naive CD4	MID1IP1	0.036	0.61	0.91
Good	Naive CD4	MID2	0.037	0.7	0.95
Good	Naive CD4	MIDN	-0.0023	0.98	1
Good	Naive CD4	MIEF1	0.087	0.062	0.45
Good	Naive CD4	MIEF2	-0.047	0.57	0.9
Good	Naive CD4	MIEN1	-0.027	0.54	0.88
Good	Naive CD4	MIER1	0.04	1	1
Good	Naive CD4	MIER2	-0.14	0.0045	0.17
Good	Naive CD4	MIER3	0.062	0.32	0.75
Good	Naive CD4	MIF4GD	0.0058	0.89	1
Good	Naive CD4	MIIP	-0.0096	0.86	1
Good	Naive CD4	MINA	-0.0094	0.83	0.99
Good	Naive CD4	MINK1	0.0055	0.94	1
Good	Naive CD4	MINOS1	0.13	0.0046	0.17
Good	Naive CD4	MINOS1P1	0.28	0.22	0.68
Good	Naive CD4	MINPP1	0.0066	0.91	1
Good	Naive CD4	MIOS	-0.0032	0.96	1
Good	Naive CD4	MIPEP	0.01	0.78	0.98
Good	Naive CD4	MIPEPP3	-0.027	0.84	1
Good	Naive CD4	MIR101-1	-0.35	0.055	0.43
Good	Naive CD4	MIR1254-1	0.23	0.11	0.55
Good	Naive CD4	MIR142	0.011	0.95	1
Good	Naive CD4	MIR155HG	-0.45	0.012	0.25
Good	Naive CD4	MIR17HG	0.25	0.19	0.65
Good	Naive CD4	MIR181A1HG	-0.14	0.45	0.84
Good	Naive CD4	MIR181A2HG	-0.15	0.54	0.89
Good	Naive CD4	MIR186	0.19	0.26	0.72
Good	Naive CD4	MIR210HG	0.32	0.15	0.6
Good	Naive CD4	MIR22HG	0.023	0.95	1
Good	Naive CD4	MIR3064	0.031	0.4	0.81
Good	Naive CD4	MIR320E	-0.28	0.16	0.62
Good	Naive CD4	MIR3671	-0.2	0.13	0.57
Good	Naive CD4	MIR3916	-0.023	0.77	0.97
Good	Naive CD4	MIR3934	-0.2	0.27	0.72
Good	Naive CD4	MIR4426	0.088	0.66	0.93
Good	Naive CD4	MIR4434	0.23	0.38	0.79
Good	Naive CD4	MIR4442	0.13	0.23	0.69
Good	Naive CD4	MIR4458HG	0.0097	0.89	1
Good	Naive CD4	MIR4482	-0.38	0.018	0.29
Good	Naive CD4	MIR4512	-0.048	0.66	0.94
Good	Naive CD4	MIR4691	-0.062	0.6	0.91
Good	Naive CD4	MIR4697HG	0.25	0.018	0.29
Good	Naive CD4	MIR4712	0.39	0.032	0.35
Good	Naive CD4	MIR4755	-0.035	0.84	1
Good	Naive CD4	MIR4767	0.14	0.45	0.84
Good	Naive CD4	MIR4784	-0.098	0.53	0.88
Good	Naive CD4	MIR4785	0.15	0.24	0.7
Good	Naive CD4	MIR5047	-0.02	0.78	0.98
Good	Naive CD4	MIR5096	0.015	0.92	1
Good	Naive CD4	MIR548AR	0.23	1	1
Good	Naive CD4	MIR5581	-0.023	0.91	1
Good	Naive CD4	MIR5690	0.081	0.81	0.99
Good	Naive CD4	MIR570	-0.072	0.4	0.81
Good	Naive CD4	MIR573	-0.017	0.88	1
Good	Naive CD4	MIR600HG	-0.63	0.31	0.75
Good	Naive CD4	MIR616	0.044	0.83	0.99
Good	Naive CD4	MIR647	0.15	0.3	0.75
Good	Naive CD4	MIR663AHG	-0.37	0.077	0.48
Good	Naive CD4	MIR6840	0.31	1	1
Good	Naive CD4	MIR7-1	0.031	0.89	1
Good	Naive CD4	MIR7113	-0.047	0.75	0.97
Good	Naive CD4	MIR762HG	0.068	0.47	0.85
Good	Naive CD4	MIR7848	0.08	0.6	0.91
Good	Naive CD4	MIR99AHG	0.36	0.093	0.52
Good	Naive CD4	MIRLET7BHG	0.23	0.038	0.37
Good	Naive CD4	MIRLET7DHG	-0.17	0.5	0.86
Good	Naive CD4	MIS12	0.064	0.15	0.6
Good	Naive CD4	MIS18A	0.01	0.8	0.98
Good	Naive CD4	MIS18BP1	-0.069	0.12	0.56
Good	Naive CD4	MITD1	0.013	0.75	0.97
Good	Naive CD4	MKI67	0.19	1	1
Good	Naive CD4	MKKS	-0.0028	0.94	1
Good	Naive CD4	MKL1	0.014	0.59	0.91
Good	Naive CD4	MKL2	0.023	0.84	1
Good	Naive CD4	MKLN1	0.075	0.15	0.61
Good	Naive CD4	MKLN1-AS	0.17	0.079	0.49
Good	Naive CD4	MKNK1	0.012	0.72	0.96
Good	Naive CD4	MKNK2	-0.031	0.59	0.91
Good	Naive CD4	MKRN1	-0.0083	0.74	0.96
Good	Naive CD4	MKRN2	0.026	0.51	0.87
Good	Naive CD4	MKRN2OS	-0.034	0.86	1
Good	Naive CD4	MKRN3	0.087	0.64	0.93
Good	Naive CD4	MKS1	0.015	0.57	0.9
Good	Naive CD4	MLANA	0.18	0.39	0.8
Good	Naive CD4	MLEC	0.039	0.61	0.92
Good	Naive CD4	MLF1	0.28	0.098	0.53
Good	Naive CD4	MLF2	-0.032	0.19	0.65
Good	Naive CD4	MLH1	-0.11	0.015	0.26
Good	Naive CD4	MLH3	0.098	0.2	0.66
Good	Naive CD4	MLKL	-0.1	0.085	0.5
Good	Naive CD4	MLLT1	-0.16	0.074	0.48
Good	Naive CD4	MLLT10	-0.071	0.27	0.73
Good	Naive CD4	MLLT11	-0.031	0.46	0.85
Good	Naive CD4	MLLT3	0.092	0.19	0.65
Good	Naive CD4	MLLT4	0.25	0.23	0.68
Good	Naive CD4	MLLT6	-0.042	0.41	0.81
Good	Naive CD4	MLST8	0.029	0.32	0.75
Good	Naive CD4	MLX	0.017	1	1
Good	Naive CD4	MLXIP	0.031	0.55	0.89
Good	Naive CD4	MLYCD	0.098	0.31	0.75
Good	Naive CD4	MMAA	-0.065	0.32	0.75
Good	Naive CD4	MMAB	-0.019	0.55	0.89
Good	Naive CD4	MMACHC	-0.24	0.064	0.45
Good	Naive CD4	MMADHC	-0.026	0.55	0.89
Good	Naive CD4	MMD	-0.11	0.15	0.6
Good	Naive CD4	MMGT1	-0.097	0.35	0.78
Good	Naive CD4	MMP11	0.0031	0.97	1
Good	Naive CD4	MMP24	0.085	0.33	0.76
Good	Naive CD4	MMP24-AS1	-0.024	0.79	0.98
Good	Naive CD4	MMP25	0.066	0.58	0.91
Good	Naive CD4	MMP25-AS1	-0.06	0.45	0.84
Good	Naive CD4	MMP28	-0.22	1	1
Good	Naive CD4	MMRN1	0.29	0.57	0.9
Good	Naive CD4	MMS19	0.00085	0.98	1
Good	Naive CD4	MMS22L	-0.047	0.32	0.76
Good	Naive CD4	MNAT1	0.048	0.25	0.71
Good	Naive CD4	MND1	-1.1	1	1
Good	Naive CD4	MNT	0.00021	1	1
Good	Naive CD4	MOAP1	-0.032	0.5	0.86
Good	Naive CD4	MOB1A	-0.012	1	1
Good	Naive CD4	MOB1B	-0.046	0.49	0.86
Good	Naive CD4	MOB2	0.02	0.7	0.95
Good	Naive CD4	MOB3A	-0.0034	0.95	1
Good	Naive CD4	MOB3C	0.044	0.079	0.49
Good	Naive CD4	MOCS1	-0.14	0.63	0.92
Good	Naive CD4	MOCS2	-0.12	0.012	0.25
Good	Naive CD4	MOCS3	0.0026	0.98	1
Good	Naive CD4	MOGS	0.068	0.56	0.9
Good	Naive CD4	MOK	0.027	0.81	0.99
Good	Naive CD4	MON1A	0.11	0.021	0.3
Good	Naive CD4	MON1B	0.067	0.067	0.46
Good	Naive CD4	MON2	0.15	0.011	0.25
Good	Naive CD4	MORC2	0.15	0.0023	0.15
Good	Naive CD4	MORC2-AS1	-0.036	0.42	0.82
Good	Naive CD4	MORC3	0.027	0.34	0.77
Good	Naive CD4	MORC4	0.19	0.082	0.49
Good	Naive CD4	MORF4L1	-0.024	0.49	0.86
Good	Naive CD4	MORF4L2	-0.04	1	1
Good	Naive CD4	MORF4L2-AS1	-0.029	0.85	1
Good	Naive CD4	MORN1	-0.014	0.85	1
Good	Naive CD4	MORN2	-0.15	0.4	0.81
Good	Naive CD4	MORN3	-0.13	0.011	0.24
Good	Naive CD4	MORN4	-0.036	0.64	0.93
Good	Naive CD4	MOSPD1	-0.0059	0.9	1
Good	Naive CD4	MOSPD2	-0.045	0.53	0.88
Good	Naive CD4	MOSPD3	-0.061	0.27	0.72
Good	Naive CD4	MOV10	-0.031	0.4	0.81
Good	Naive CD4	MPC1	-0.043	0.17	0.62
Good	Naive CD4	MPC2	-0.017	1	1
Good	Naive CD4	MPDU1	-0.048	0.12	0.56
Good	Naive CD4	MPG	-0.017	0.63	0.92
Good	Naive CD4	MPHOSPH10	0.043	0.22	0.68
Good	Naive CD4	MPHOSPH6	-0.029	1	1
Good	Naive CD4	MPHOSPH8	0.043	0.47	0.85
Good	Naive CD4	MPHOSPH9	0.00053	0.98	1
Good	Naive CD4	MPI	-0.016	0.61	0.92
Good	Naive CD4	MPLKIP	0.03	0.23	0.69
Good	Naive CD4	MPND	-0.078	0.28	0.73
Good	Naive CD4	MPP1	-0.0082	0.86	1
Good	Naive CD4	MPP2	0.13	0.42	0.82
Good	Naive CD4	MPP5	0.064	0.34	0.77
Good	Naive CD4	MPP6	0.084	0.039	0.38
Good	Naive CD4	MPP7	-0.02	0.23	0.69
Good	Naive CD4	MPPE1	-0.03	0.42	0.82
Good	Naive CD4	MPPED2	0.048	0.83	0.99
Good	Naive CD4	MPRIP	0.019	0.35	0.78
Good	Naive CD4	MPV17	-0.02	0.36	0.78
Good	Naive CD4	MPV17L2	0.046	0.61	0.91
Good	Naive CD4	MPZL1	0.19	0.022	0.3
Good	Naive CD4	MPZL2	0.36	0.073	0.48
Good	Naive CD4	MPZL3	0.16	0.019	0.29
Good	Naive CD4	MR1	-0.026	0.42	0.82
Good	Naive CD4	MRC2	-0.05	0.76	0.97
Good	Naive CD4	MRE11A	0.026	0.48	0.86
Good	Naive CD4	MREG	0.22	0.31	0.75
Good	Naive CD4	MRFAP1	-0.081	0.089	0.51
Good	Naive CD4	MRFAP1L1	0.017	0.47	0.85
Good	Naive CD4	MRGBP	-0.041	0.44	0.84
Good	Naive CD4	MRI1	-0.025	0.69	0.94
Good	Naive CD4	MRM1	0.16	1	1
Good	Naive CD4	MROH1	-0.053	0.38	0.79
Good	Naive CD4	MROH6	0.13	0.43	0.83
Good	Naive CD4	MROH8	0.0065	0.98	1
Good	Naive CD4	MRPL1	-0.0088	1	1
Good	Naive CD4	MRPL10	-0.055	0.22	0.68
Good	Naive CD4	MRPL11	-0.015	0.57	0.9
Good	Naive CD4	MRPL12	-0.012	0.74	0.97
Good	Naive CD4	MRPL13	-0.11	0.022	0.3
Good	Naive CD4	MRPL14	0.037	0.2	0.66
Good	Naive CD4	MRPL15	-0.019	0.72	0.96
Good	Naive CD4	MRPL16	-0.037	0.27	0.72
Good	Naive CD4	MRPL17	0.021	0.71	0.95
Good	Naive CD4	MRPL18	0.0015	0.94	1
Good	Naive CD4	MRPL19	0.13	0.0012	0.14
Good	Naive CD4	MRPL2	0.078	0.04	0.38
Good	Naive CD4	MRPL20	0.006	0.86	1
Good	Naive CD4	MRPL21	0.0037	0.9	1
Good	Naive CD4	MRPL22	-0.02	0.47	0.85
Good	Naive CD4	MRPL23	-0.014	0.86	1
Good	Naive CD4	MRPL24	-0.042	1	1
Good	Naive CD4	MRPL27	-0.053	0.34	0.77
Good	Naive CD4	MRPL28	-0.081	0.21	0.67
Good	Naive CD4	MRPL3	-0.064	0.12	0.56
Good	Naive CD4	MRPL30	-0.075	1	1
Good	Naive CD4	MRPL32	0.048	0.33	0.77
Good	Naive CD4	MRPL33	0.066	0.21	0.67
Good	Naive CD4	MRPL34	0.037	0.31	0.75
Good	Naive CD4	MRPL35	0.02	0.33	0.76
Good	Naive CD4	MRPL36	-0.096	1	1
Good	Naive CD4	MRPL37	-0.046	0.099	0.53
Good	Naive CD4	MRPL38	-0.0022	0.93	1
Good	Naive CD4	MRPL39	0.049	0.42	0.82
Good	Naive CD4	MRPL4	0.069	0.3	0.74
Good	Naive CD4	MRPL40	-0.06	0.028	0.33
Good	Naive CD4	MRPL41	0.14	0.054	0.42
Good	Naive CD4	MRPL42	0.015	0.79	0.98
Good	Naive CD4	MRPL43	-0.085	0.0028	0.16
Good	Naive CD4	MRPL44	-0.087	0.006	0.19
Good	Naive CD4	MRPL45	-0.094	1	1
Good	Naive CD4	MRPL45P2	0.059	0.49	0.86
Good	Naive CD4	MRPL46	-0.037	0.14	0.59
Good	Naive CD4	MRPL47	-0.088	0.15	0.6
Good	Naive CD4	MRPL48	0.047	1	1
Good	Naive CD4	MRPL49	0.00068	0.98	1
Good	Naive CD4	MRPL50	0.06	0.2	0.65
Good	Naive CD4	MRPL51	0.046	0.37	0.79
Good	Naive CD4	MRPL52	-0.011	0.81	0.99
Good	Naive CD4	MRPL53	0.063	0.21	0.67
Good	Naive CD4	MRPL54	-0.083	0.34	0.77
Good	Naive CD4	MRPL55	-0.0042	0.93	1
Good	Naive CD4	MRPL57	0.051	0.15	0.61
Good	Naive CD4	MRPL9	-0.071	0.18	0.64
Good	Naive CD4	MRPS10	0.011	0.77	0.97
Good	Naive CD4	MRPS11	-0.029	0.32	0.76
Good	Naive CD4	MRPS12	-0.01	0.73	0.96
Good	Naive CD4	MRPS14	-0.011	0.57	0.9
Good	Naive CD4	MRPS15	-0.05	0.17	0.63
Good	Naive CD4	MRPS16	-0.0011	0.96	1
Good	Naive CD4	MRPS17	0.086	0.05	0.41
Good	Naive CD4	MRPS18A	-0.046	0.44	0.84
Good	Naive CD4	MRPS18B	-0.024	0.39	0.81
Good	Naive CD4	MRPS18C	0.058	0.18	0.64
Good	Naive CD4	MRPS2	0.075	0.096	0.52
Good	Naive CD4	MRPS21	-0.02	0.24	0.7
Good	Naive CD4	MRPS22	0.037	0.15	0.6
Good	Naive CD4	MRPS23	-0.0013	0.96	1
Good	Naive CD4	MRPS25	-0.035	0.55	0.89
Good	Naive CD4	MRPS26	0.04	0.076	0.48
Good	Naive CD4	MRPS27	-0.049	0.22	0.68
Good	Naive CD4	MRPS28	-0.073	0.029	0.34
Good	Naive CD4	MRPS30	0.00053	0.99	1
Good	Naive CD4	MRPS31	-0.041	0.33	0.76
Good	Naive CD4	MRPS31P5	-0.13	0.059	0.44
Good	Naive CD4	MRPS33	0.059	0.038	0.38
Good	Naive CD4	MRPS34	0.072	0.12	0.56
Good	Naive CD4	MRPS35	-0.089	0.05	0.41
Good	Naive CD4	MRPS36	0.029	0.49	0.86
Good	Naive CD4	MRPS5	-0.02	0.33	0.76
Good	Naive CD4	MRPS6	0.091	0.11	0.55
Good	Naive CD4	MRPS7	-0.06	0.15	0.6
Good	Naive CD4	MRPS9	0.014	0.63	0.92
Good	Naive CD4	MRRF	-0.017	0.7	0.95
Good	Naive CD4	MRS2	-0.014	0.47	0.85
Good	Naive CD4	MRS2P2	-0.31	0.0045	0.17
Good	Naive CD4	MRTO4	-0.038	1	1
Good	Naive CD4	MS4A1	-2.1	0.00026	0.1
Good	Naive CD4	MS4A6A	-0.48	0.41	0.81
Good	Naive CD4	MSANTD2	0.12	0.088	0.51
Good	Naive CD4	MSANTD3	-0.095	0.24	0.7
Good	Naive CD4	MSANTD4	0.13	0.013	0.26
Good	Naive CD4	MSH2	0.065	0.55	0.89
Good	Naive CD4	MSH3	0.06	0.32	0.76
Good	Naive CD4	MSH6	0.057	0.083	0.5
Good	Naive CD4	MSI2	-0.15	0.56	0.9
Good	Naive CD4	MSL1	0.013	0.82	0.99
Good	Naive CD4	MSL2	0.084	0.42	0.82
Good	Naive CD4	MSL3	0.0013	0.91	1
Good	Naive CD4	MSL3P1	-0.061	0.58	0.9
Good	Naive CD4	MSMO1	0.063	0.087	0.51
Good	Naive CD4	MSMP	-0.16	0.71	0.96
Good	Naive CD4	MSN	0.027	0.61	0.91
Good	Naive CD4	MSRA	-0.097	0.49	0.86
Good	Naive CD4	MSRB1	-0.13	0.015	0.27
Good	Naive CD4	MSRB2	-0.014	0.82	0.99
Good	Naive CD4	MSS51	-0.082	1	1
Good	Naive CD4	MST1	0.016	0.89	1
Good	Naive CD4	MST1L	0.013	0.95	1
Good	Naive CD4	MST1P2	0.073	0.54	0.88
Good	Naive CD4	MST1R	-0.029	0.86	1
Good	Naive CD4	MSTO1	-0.027	0.76	0.97
Good	Naive CD4	MSTO2P	-0.0065	0.93	1
Good	Naive CD4	MSX2P1	-0.064	0.12	0.56
Good	Naive CD4	MT1E	-0.47	0.0028	0.16
Good	Naive CD4	MT1F	-0.16	0.25	0.71
Good	Naive CD4	MT1X	-0.036	0.47	0.86
Good	Naive CD4	MT2A	-0.026	0.7	0.95
Good	Naive CD4	MTA1	-0.26	0.012	0.25
Good	Naive CD4	MTA2	0.14	0.089	0.51
Good	Naive CD4	MTA3	-0.044	0.46	0.85
Good	Naive CD4	MTAP	-0.0058	0.91	1
Good	Naive CD4	MTBP	0.067	0.39	0.81
Good	Naive CD4	MTCH1	-0.037	0.36	0.78
Good	Naive CD4	MTCH2	-0.044	0.24	0.7
Good	Naive CD4	MTCP1	-0.4	0.0054	0.18
Good	Naive CD4	MTDH	-0.036	0.13	0.58
Good	Naive CD4	MTERF1	-0.043	1	1
Good	Naive CD4	MTERF2	0.045	0.57	0.9
Good	Naive CD4	MTERF3	-0.025	0.53	0.88
Good	Naive CD4	MTERF4	0.0083	0.7	0.95
Good	Naive CD4	MTF1	0.0011	0.98	1
Good	Naive CD4	MTF2	0.0076	0.82	0.99
Good	Naive CD4	MTFMT	0.043	0.16	0.61
Good	Naive CD4	MTFP1	0.086	0.24	0.7
Good	Naive CD4	MTFR1	-0.16	0.14	0.59
Good	Naive CD4	MTFR1L	0.014	0.59	0.91
Good	Naive CD4	MTFR2	-0.4	0.2	0.66
Good	Naive CD4	MTG1	-0.024	0.71	0.95
Good	Naive CD4	MTG2	-0.03	0.28	0.73
Good	Naive CD4	MTHFD1	0.058	0.23	0.68
Good	Naive CD4	MTHFD1L	-0.11	0.23	0.69
Good	Naive CD4	MTHFD2	0.046	0.53	0.88
Good	Naive CD4	MTHFD2L	-0.013	1	1
Good	Naive CD4	MTHFR	0.048	0.46	0.84
Good	Naive CD4	MTHFS	-0.087	0.58	0.9
Good	Naive CD4	MTHFSD	-0.026	0.42	0.82
Good	Naive CD4	MTIF2	-0.11	0.022	0.3
Good	Naive CD4	MTIF3	-0.049	0.3	0.74
Good	Naive CD4	MTL5	-0.03	0.85	1
Good	Naive CD4	MTM1	-0.084	0.061	0.44
Good	Naive CD4	MTMR1	0.067	0.13	0.58
Good	Naive CD4	MTMR10	0.044	0.52	0.88
Good	Naive CD4	MTMR11	-0.24	1	1
Good	Naive CD4	MTMR12	0.098	0.045	0.4
Good	Naive CD4	MTMR14	-0.095	0.0069	0.21
Good	Naive CD4	MTMR2	-0.076	0.23	0.69
Good	Naive CD4	MTMR3	0.099	0.2	0.66
Good	Naive CD4	MTMR4	-0.01	0.8	0.99
Good	Naive CD4	MTMR6	-0.036	0.37	0.79
Good	Naive CD4	MTMR7	0.14	0.27	0.73
Good	Naive CD4	MTMR8	0.083	0.29	0.74
Good	Naive CD4	MTMR9	0.062	0.029	0.34
Good	Naive CD4	MTMR9LP	-0.072	0.42	0.82
Good	Naive CD4	MTO1	-0.018	0.7	0.95
Good	Naive CD4	MTOR	0.0003	0.99	1
Good	Naive CD4	MTPAP	-0.095	0.085	0.5
Good	Naive CD4	MTR	0.074	0.031	0.35
Good	Naive CD4	MTRF1	-0.0073	0.93	1
Good	Naive CD4	MTRF1L	0.037	0.55	0.89
Good	Naive CD4	MTRNR2L3	-0.18	0.43	0.83
Good	Naive CD4	MTRR	-0.035	0.29	0.74
Good	Naive CD4	MTSS1	-0.048	0.64	0.93
Good	Naive CD4	MTURN	0.15	0.099	0.53
Good	Naive CD4	MTUS1	0.012	0.87	1
Good	Naive CD4	MTX1	0.015	0.68	0.94
Good	Naive CD4	MTX2	-0.086	1	1
Good	Naive CD4	MTX3	0.1	1	1
Good	Naive CD4	MUC20	-0.039	1	1
Good	Naive CD4	MUL1	0.032	1	1
Good	Naive CD4	MUM1	0.19	9.10E-05	0.098
Good	Naive CD4	MUS81	0.023	0.48	0.86
Good	Naive CD4	MUT	-0.088	0.021	0.3
Good	Naive CD4	MUTYH	0.1	0.075	0.48
Good	Naive CD4	MVB12A	-0.0057	0.84	1
Good	Naive CD4	MVB12B	0.17	0.63	0.92
Good	Naive CD4	MVD	0.12	0.11	0.54
Good	Naive CD4	MVK	-0.089	0.39	0.8
Good	Naive CD4	MVP	0.037	0.49	0.86
Good	Naive CD4	MX1	-0.083	0.18	0.64
Good	Naive CD4	MX2	-0.049	0.36	0.79
Good	Naive CD4	MXD1	0.083	1	1
Good	Naive CD4	MXD3	0.15	0.06	0.44
Good	Naive CD4	MXD4	0.12	0.1	0.54
Good	Naive CD4	MXI1	0.044	0.52	0.87
Good	Naive CD4	MXRA7	-0.052	0.76	0.97
Good	Naive CD4	MXRA8	0.32	0.045	0.4
Good	Naive CD4	MYADM	-0.046	0.75	0.97
Good	Naive CD4	MYB	-0.017	0.91	1
Good	Naive CD4	MYBBP1A	0.0025	0.96	1
Good	Naive CD4	MYBL1	-0.06	0.75	0.97
Good	Naive CD4	MYC	0.024	0.67	0.94
Good	Naive CD4	MYCBP2	0.0096	0.8	0.98
Good	Naive CD4	MYCBPAP	-0.03	0.7	0.95
Good	Naive CD4	MYD88	-0.033	0.45	0.84
Good	Naive CD4	MYDGF	0.01	0.82	0.99
Good	Naive CD4	MYEF2	-0.22	0.0026	0.15
Good	Naive CD4	MYEOV2	0.088	0.13	0.58
Good	Naive CD4	MYH10	-0.14	1	1
Good	Naive CD4	MYH11	0.061	0.57	0.9
Good	Naive CD4	MYH3	0.16	0.0053	0.18
Good	Naive CD4	MYH7B	0.31	0.073	0.48
Good	Naive CD4	MYH9	0.12	0.3	0.74
Good	Naive CD4	MYL12A	0.019	0.64	0.93
Good	Naive CD4	MYL12B	0.0076	0.84	1
Good	Naive CD4	MYL5	0.028	0.82	0.99
Good	Naive CD4	MYL6	-0.038	0.098	0.53
Good	Naive CD4	MYL6B	-0.065	0.49	0.86
Good	Naive CD4	MYLIP	-0.031	0.65	0.93
Good	Naive CD4	MYLK	-0.088	0.64	0.93
Good	Naive CD4	MYLK-AS1	-0.001	1	1
Good	Naive CD4	MYLK4	0.19	0.2	0.66
Good	Naive CD4	MYNN	0.079	0.044	0.4
Good	Naive CD4	MYO15A	-0.11	0.52	0.88
Good	Naive CD4	MYO15B	-0.074	0.52	0.88
Good	Naive CD4	MYO18A	0.026	0.81	0.99
Good	Naive CD4	MYO19	0.15	0.086	0.5
Good	Naive CD4	MYO1A	0.13	0.73	0.96
Good	Naive CD4	MYO1B	0.21	0.58	0.9
Good	Naive CD4	MYO1C	0.2	0.027	0.33
Good	Naive CD4	MYO1D	0.033	1	1
Good	Naive CD4	MYO1F	-0.2	0.19	0.65
Good	Naive CD4	MYO1G	-0.021	0.74	0.97
Good	Naive CD4	MYO5A	-0.27	0.0013	0.14
Good	Naive CD4	MYO5B	0.0091	0.97	1
Good	Naive CD4	MYO5C	-0.21	0.2	0.65
Good	Naive CD4	MYO6	-0.048	0.89	1
Good	Naive CD4	MYO9A	0.096	0.08	0.49
Good	Naive CD4	MYO9B	-0.1	0.12	0.56
Good	Naive CD4	MYOM1	-0.04	0.69	0.95
Good	Naive CD4	MYOM2	-0.17	0.0028	0.16
Good	Naive CD4	MYOT	-0.25	0.08	0.49
Good	Naive CD4	MYRF	0.15	0.34	0.77
Good	Naive CD4	MYSM1	0.019	1	1
Good	Naive CD4	MYT1L	-0.1	0.87	1
Good	Naive CD4	MZF1	-0.013	0.85	1
Good	Naive CD4	MZF1-AS1	-0.2	0.0029	0.16
Good	Naive CD4	MZT1	-0.11	0.17	0.63
Good	Naive CD4	MZT2A	0.1	0.15	0.61
Good	Naive CD4	MZT2B	0.29	0.0092	0.23
Good	Naive CD4	N4BP1	-0.063	0.1	0.53
Good	Naive CD4	N4BP2	0.00085	0.99	1
Good	Naive CD4	N4BP2L1	-0.059	0.21	0.67
Good	Naive CD4	N4BP2L2	0.012	0.86	1
Good	Naive CD4	N4BP2L2-IT2	0.31	0.0023	0.15
Good	Naive CD4	N4BP3	0.32	0.0052	0.18
Good	Naive CD4	N6AMT1	0.036	0.72	0.96
Good	Naive CD4	N6AMT2	0.019	0.79	0.98
Good	Naive CD4	NAA10	0.085	0.02	0.3
Good	Naive CD4	NAA15	0.02	0.57	0.9
Good	Naive CD4	NAA16	-0.0034	0.96	1
Good	Naive CD4	NAA20	-0.056	0.29	0.74
Good	Naive CD4	NAA25	-0.018	0.58	0.9
Good	Naive CD4	NAA30	0.041	0.067	0.46
Good	Naive CD4	NAA35	0.02	0.73	0.96
Good	Naive CD4	NAA38	0.026	0.45	0.84
Good	Naive CD4	NAA40	0.024	0.37	0.79
Good	Naive CD4	NAA50	0.069	0.02	0.29
Good	Naive CD4	NAA60	0.034	0.3	0.75
Good	Naive CD4	NAAA	-0.0062	0.87	1
Good	Naive CD4	NAALADL1	0.17	0.002	0.15
Good	Naive CD4	NAB1	0.064	0.49	0.86
Good	Naive CD4	NAB2	-0.039	0.84	1
Good	Naive CD4	NABP1	0.0083	0.92	1
Good	Naive CD4	NABP2	-0.22	0.054	0.42
Good	Naive CD4	NACA	-0.023	0.33	0.77
Good	Naive CD4	NACC1	-0.0061	0.96	1
Good	Naive CD4	NACC2	0.17	0.24	0.7
Good	Naive CD4	NADK	0.017	0.49	0.86
Good	Naive CD4	NADK2	0.011	0.72	0.96
Good	Naive CD4	NADSYN1	0.0046	0.92	1
Good	Naive CD4	NAE1	-0.011	0.45	0.84
Good	Naive CD4	NAF1	-0.25	0.0058	0.19
Good	Naive CD4	NAGA	0.013	0.82	0.99
Good	Naive CD4	NAGK	0.0047	0.9	1
Good	Naive CD4	NAGLU	0.046	1	1
Good	Naive CD4	NAGPA	-0.021	0.58	0.91
Good	Naive CD4	NAGPA-AS1	-0.16	0.28	0.73
Good	Naive CD4	NAGS	-0.042	0.69	0.94
Good	Naive CD4	NAIF1	-0.18	0.021	0.3
Good	Naive CD4	NAIP	-0.11	0.28	0.73
Good	Naive CD4	NAMPT	0.026	0.43	0.83
Good	Naive CD4	NANOS1	-0.062	0.62	0.92
Good	Naive CD4	NANP	0.00023	1	1
Good	Naive CD4	NANS	-0.0079	0.78	0.98
Good	Naive CD4	NAP1L1	-0.00097	0.98	1
Good	Naive CD4	NAP1L2	0.21	0.54	0.88
Good	Naive CD4	NAP1L3	-0.13	0.35	0.78
Good	Naive CD4	NAP1L4	0.039	0.43	0.83
Good	Naive CD4	NAP1L5	-0.026	0.84	1
Good	Naive CD4	NAPA	0.053	0.13	0.57
Good	Naive CD4	NAPA-AS1	-0.057	0.68	0.94
Good	Naive CD4	NAPB	0.029	0.32	0.75
Good	Naive CD4	NAPEPLD	0.12	0.0045	0.17
Good	Naive CD4	NAPG	0.12	0.061	0.45
Good	Naive CD4	NAPRT	-0.053	0.56	0.9
Good	Naive CD4	NAPSA	0.11	0.17	0.63
Good	Naive CD4	NARF	0.011	0.77	0.97
Good	Naive CD4	NARFL	0.015	0.76	0.97
Good	Naive CD4	NARS	-0.0047	0.82	0.99
Good	Naive CD4	NARS2	0.098	0.16	0.62
Good	Naive CD4	NASP	0.04	0.028	0.33
Good	Naive CD4	NAT1	0.027	0.78	0.98
Good	Naive CD4	NAT10	0.0024	0.95	1
Good	Naive CD4	NAT14	-0.41	0.013	0.25
Good	Naive CD4	NAT6	-0.0092	0.82	0.99
Good	Naive CD4	NAT9	0.067	0.11	0.55
Good	Naive CD4	NATD1	-0.18	0.13	0.57
Good	Naive CD4	NAV1	-0.056	0.55	0.89
Good	Naive CD4	NBAS	0.13	0.02	0.29
Good	Naive CD4	NBEA	0.23	0.0023	0.15
Good	Naive CD4	NBEAL1	-0.036	0.78	0.98
Good	Naive CD4	NBEAL2	-0.1	0.01	0.23
Good	Naive CD4	NBN	-0.023	0.48	0.86
Good	Naive CD4	NBPF1	0.048	0.11	0.55
Good	Naive CD4	NBPF10	-0.04	0.48	0.86
Good	Naive CD4	NBPF11	0.042	0.51	0.87
Good	Naive CD4	NBPF12	0.12	0.034	0.36
Good	Naive CD4	NBPF14	-0.061	0.13	0.58
Good	Naive CD4	NBPF15	-0.058	0.0019	0.15
Good	Naive CD4	NBPF20	-0.13	0.26	0.72
Good	Naive CD4	NBPF25P	0.22	0.37	0.79
Good	Naive CD4	NBPF3	-0.0029	0.97	1
Good	Naive CD4	NBPF8	0.018	0.77	0.97
Good	Naive CD4	NBPF9	-0.02	0.52	0.88
Good	Naive CD4	NBR1	-0.012	0.7	0.95
Good	Naive CD4	NBR2	-0.018	0.74	0.97
Good	Naive CD4	NCALD	0.17	0.025	0.31
Good	Naive CD4	NCAPD2	-0.054	0.28	0.73
Good	Naive CD4	NCAPD3	0.11	0.0011	0.14
Good	Naive CD4	NCAPG	0.72	0.15	0.6
Good	Naive CD4	NCAPG2	0.14	0.1	0.53
Good	Naive CD4	NCAPH2	-0.051	0.3	0.74
Good	Naive CD4	NCBP1	0.0058	0.85	1
Good	Naive CD4	NCBP2	-0.042	0.15	0.6
Good	Naive CD4	NCBP2-AS2	-0.031	0.13	0.58
Good	Naive CD4	NCDN	0.015	0.55	0.89
Good	Naive CD4	NCEH1	0.3	0.0038	0.17
Good	Naive CD4	NCF1	-0.25	0.023	0.31
Good	Naive CD4	NCF1B	-0.13	0.078	0.48
Good	Naive CD4	NCF1C	-0.2	0.12	0.56
Good	Naive CD4	NCF2	-0.0095	1	1
Good	Naive CD4	NCF4	-0.55	1	1
Good	Naive CD4	NCK1	0.043	0.52	0.88
Good	Naive CD4	NCK1-AS1	-0.044	0.61	0.91
Good	Naive CD4	NCK2	0.0035	0.8	0.98
Good	Naive CD4	NCKAP1	0.036	0.62	0.92
Good	Naive CD4	NCKAP1L	-0.11	0.012	0.25
Good	Naive CD4	NCKAP5L	0.078	0.28	0.73
Good	Naive CD4	NCKIPSD	0.04	0.19	0.64
Good	Naive CD4	NCL	0.048	0.21	0.67
Good	Naive CD4	NCLN	0.072	0.01	0.24
Good	Naive CD4	NCOA1	-0.022	0.53	0.88
Good	Naive CD4	NCOA2	0.072	0.19	0.65
Good	Naive CD4	NCOA3	0.1	0.17	0.63
Good	Naive CD4	NCOA4	0.011	0.75	0.97
Good	Naive CD4	NCOA5	0.024	0.77	0.97
Good	Naive CD4	NCOA6	0.048	0.62	0.92
Good	Naive CD4	NCOA7	-0.0065	0.79	0.98
Good	Naive CD4	NCOR1	0.013	0.78	0.98
Good	Naive CD4	NCOR2	-0.066	0.36	0.79
Good	Naive CD4	NCR3	0.0039	0.95	1
Good	Naive CD4	NCR3LG1	0.3	1	1
Good	Naive CD4	NCSTN	-0.023	0.59	0.91
Good	Naive CD4	NDC1	-0.0052	0.89	1
Good	Naive CD4	NDC80	-0.14	0.1	0.53
Good	Naive CD4	NDE1	-0.0018	0.97	1
Good	Naive CD4	NDEL1	0.036	0.34	0.77
Good	Naive CD4	NDFIP1	-0.059	0.49	0.86
Good	Naive CD4	NDFIP2	-0.035	0.71	0.95
Good	Naive CD4	NDNL2	-0.052	0.2	0.65
Good	Naive CD4	NDOR1	-0.02	0.74	0.96
Good	Naive CD4	NDRG1	-0.05	0.34	0.77
Good	Naive CD4	NDRG2	0.13	0.049	0.41
Good	Naive CD4	NDRG3	-0.07	0.27	0.73
Good	Naive CD4	NDRG4	-0.07	0.74	0.97
Good	Naive CD4	NDST2	-0.017	0.69	0.95
Good	Naive CD4	NDUFA1	0.045	0.28	0.73
Good	Naive CD4	NDUFA10	-0.051	0.038	0.37
Good	Naive CD4	NDUFA11	0.083	0.3	0.74
Good	Naive CD4	NDUFA12	0.07	0.078	0.48
Good	Naive CD4	NDUFA13	0.012	0.49	0.86
Good	Naive CD4	NDUFA2	0.04	0.12	0.56
Good	Naive CD4	NDUFA3	0.15	0.016	0.27
Good	Naive CD4	NDUFA4	0.0038	0.93	1
Good	Naive CD4	NDUFA5	-0.076	0.084	0.5
Good	Naive CD4	NDUFA6	0.039	0.32	0.76
Good	Naive CD4	NDUFA6-AS1	-0.059	0.59	0.91
Good	Naive CD4	NDUFA7	0.04	0.2	0.65
Good	Naive CD4	NDUFA8	-0.0031	0.95	1
Good	Naive CD4	NDUFA9	-0.036	1	1
Good	Naive CD4	NDUFAB1	-0.013	0.58	0.9
Good	Naive CD4	NDUFAF1	-0.04	0.18	0.63
Good	Naive CD4	NDUFAF2	0.025	0.77	0.97
Good	Naive CD4	NDUFAF3	-1.10E-05	1	1
Good	Naive CD4	NDUFAF4	0.078	0.026	0.32
Good	Naive CD4	NDUFAF4P1	0.2	0.46	0.85
Good	Naive CD4	NDUFAF5	0.066	0.48	0.86
Good	Naive CD4	NDUFAF6	-0.017	0.66	0.93
Good	Naive CD4	NDUFAF7	-0.0011	0.98	1
Good	Naive CD4	NDUFB1	0.18	0.013	0.25
Good	Naive CD4	NDUFB10	0.015	0.62	0.92
Good	Naive CD4	NDUFB11	0.0069	0.86	1
Good	Naive CD4	NDUFB2	0.23	0.00017	0.098
Good	Naive CD4	NDUFB2-AS1	0.13	0.53	0.88
Good	Naive CD4	NDUFB3	0.049	0.28	0.73
Good	Naive CD4	NDUFB4	-0.015	0.7	0.95
Good	Naive CD4	NDUFB5	-0.051	0.047	0.4
Good	Naive CD4	NDUFB6	-0.013	0.67	0.94
Good	Naive CD4	NDUFB7	0.09	0.014	0.26
Good	Naive CD4	NDUFB8	0.028	0.34	0.77
Good	Naive CD4	NDUFB9	0.032	0.51	0.87
Good	Naive CD4	NDUFC1	0.067	0.23	0.69
Good	Naive CD4	NDUFC2	-0.08	0.22	0.68
Good	Naive CD4	NDUFS1	-0.038	1	1
Good	Naive CD4	NDUFS2	0.0057	0.81	0.99
Good	Naive CD4	NDUFS3	0.015	0.54	0.88
Good	Naive CD4	NDUFS4	-0.055	0.43	0.83
Good	Naive CD4	NDUFS5	0.044	0.33	0.76
Good	Naive CD4	NDUFS6	0.0053	0.91	1
Good	Naive CD4	NDUFS7	0.084	0.14	0.59
Good	Naive CD4	NDUFS8	-0.0047	0.9	1
Good	Naive CD4	NDUFV1	0.037	0.33	0.76
Good	Naive CD4	NDUFV2	-0.064	0.17	0.63
Good	Naive CD4	NDUFV2-AS1	-0.088	0.4	0.81
Good	Naive CD4	NDUFV3	-0.044	0.52	0.88
Good	Naive CD4	NEAT1	0.024	0.86	1
Good	Naive CD4	NEB	-0.11	0.26	0.72
Good	Naive CD4	NECAB3	-0.11	0.36	0.78
Good	Naive CD4	NECAP1	0.042	0.39	0.81
Good	Naive CD4	NECAP2	0.014	0.58	0.91
Good	Naive CD4	NEDD1	0.07	1	1
Good	Naive CD4	NEDD4	0.099	0.21	0.67
Good	Naive CD4	NEDD4L	-0.03	0.7	0.95
Good	Naive CD4	NEDD8	0.094	0.0056	0.19
Good	Naive CD4	NEDD9	0.026	0.74	0.97
Good	Naive CD4	NEFH	0.1	0.67	0.94
Good	Naive CD4	NEFL	-0.056	0.66	0.93
Good	Naive CD4	NEFM	-0.092	0.53	0.88
Good	Naive CD4	NEIL1	-0.16	0.071	0.47
Good	Naive CD4	NEIL2	0.014	0.63	0.92
Good	Naive CD4	NEK1	0.057	0.48	0.86
Good	Naive CD4	NEK11	-0.093	1	1
Good	Naive CD4	NEK3	-0.073	0.61	0.91
Good	Naive CD4	NEK4	-0.061	0.31	0.75
Good	Naive CD4	NEK7	0.0088	0.72	0.96
Good	Naive CD4	NEK8	-0.037	0.69	0.94
Good	Naive CD4	NEK9	-0.068	0.13	0.58
Good	Naive CD4	NELFA	0.047	0.088	0.51
Good	Naive CD4	NELFB	-0.16	0.00015	0.098
Good	Naive CD4	NELFCD	0.03	0.3	0.75
Good	Naive CD4	NELFE	-0.073	0.02	0.3
Good	Naive CD4	NELL2	0.1	0.14	0.59
Good	Naive CD4	NEMF	0.019	0.77	0.97
Good	Naive CD4	NEMP1	0.3	0.0017	0.14
Good	Naive CD4	NEMP2	-0.056	0.28	0.73
Good	Naive CD4	NENF	0.047	0.51	0.87
Good	Naive CD4	NEO1	-0.054	0.77	0.97
Good	Naive CD4	NET1	-0.053	0.31	0.75
Good	Naive CD4	NEU1	-0.019	0.53	0.88
Good	Naive CD4	NEU3	0.024	0.87	1
Good	Naive CD4	NEURL1	-0.019	0.92	1
Good	Naive CD4	NEURL2	-0.27	0.11	0.54
Good	Naive CD4	NEURL4	-0.073	0.12	0.56
Good	Naive CD4	NEXN	-0.013	0.82	0.99
Good	Naive CD4	NF1	0.045	0.57	0.9
Good	Naive CD4	NF2	-3.60E-05	1	1
Good	Naive CD4	NFAT5	0.054	0.056	0.43
Good	Naive CD4	NFATC1	-0.054	0.39	0.8
Good	Naive CD4	NFATC2	0.14	0.19	0.64
Good	Naive CD4	NFATC2IP	-0.03	0.56	0.89
Good	Naive CD4	NFATC3	0.024	0.41	0.81
Good	Naive CD4	NFE2L1	-0.1	0.38	0.79
Good	Naive CD4	NFE2L2	0.045	0.16	0.61
Good	Naive CD4	NFE2L3	0.11	0.13	0.57
Good	Naive CD4	NFIA	-0.048	0.15	0.6
Good	Naive CD4	NFIC	-0.05	0.24	0.7
Good	Naive CD4	NFIL3	0.14	0.31	0.75
Good	Naive CD4	NFIX	0.11	0.4	0.81
Good	Naive CD4	NFKB1	0.046	0.076	0.48
Good	Naive CD4	NFKB2	0.0028	0.97	1
Good	Naive CD4	NFKBIA	-0.23	0.31	0.75
Good	Naive CD4	NFKBIB	-0.037	0.55	0.89
Good	Naive CD4	NFKBID	-0.023	0.79	0.98
Good	Naive CD4	NFKBIE	0.15	0.11	0.54
Good	Naive CD4	NFKBIL1	-0.055	0.38	0.79
Good	Naive CD4	NFKBIZ	-0.14	0.18	0.64
Good	Naive CD4	NFRKB	0.039	0.38	0.79
Good	Naive CD4	NFS1	-0.13	0.0065	0.2
Good	Naive CD4	NFU1	-0.058	0.32	0.76
Good	Naive CD4	NFX1	0.061	0.03	0.35
Good	Naive CD4	NFXL1	-0.034	0.35	0.78
Good	Naive CD4	NFYA	0.0022	0.91	1
Good	Naive CD4	NFYB	-0.071	0.21	0.67
Good	Naive CD4	NFYC	0.03	0.48	0.86
Good	Naive CD4	NFYC-AS1	-0.032	0.77	0.97
Good	Naive CD4	NGDN	-0.022	0.19	0.65
Good	Naive CD4	NGFRAP1	0.033	0.13	0.58
Good	Naive CD4	NGLY1	-0.022	1	1
Good	Naive CD4	NGRN	-0.0025	0.86	1
Good	Naive CD4	NHEJ1	-0.03	0.34	0.77
Good	Naive CD4	NHLRC1	-0.13	0.18	0.64
Good	Naive CD4	NHLRC2	-0.089	0.16	0.61
Good	Naive CD4	NHLRC3	-0.05	0.44	0.83
Good	Naive CD4	NHLRC4	0.019	0.87	1
Good	Naive CD4	NHP2	-0.0028	0.94	1
Good	Naive CD4	NICN1	-0.0017	0.98	1
Good	Naive CD4	NID2	-0.046	0.68	0.94
Good	Naive CD4	NIF3L1	-0.07	0.2	0.65
Good	Naive CD4	NIFK	0.0051	0.82	0.99
Good	Naive CD4	NIFK-AS1	-0.018	0.63	0.92
Good	Naive CD4	NIN	0.012	0.81	0.99
Good	Naive CD4	NINJ1	0.02	0.72	0.96
Good	Naive CD4	NINJ2	-0.03	0.78	0.98
Good	Naive CD4	NINL	0.25	0.0027	0.16
Good	Naive CD4	NIP7	0.0037	0.89	1
Good	Naive CD4	NIPA1	0.16	0.099	0.53
Good	Naive CD4	NIPA2	-0.02	0.52	0.88
Good	Naive CD4	NIPAL3	0.046	0.41	0.82
Good	Naive CD4	NIPBL	-0.025	0.65	0.93
Good	Naive CD4	NIPBL-AS1	-0.00054	0.99	1
Good	Naive CD4	NIPSNAP1	-0.075	0.031	0.35
Good	Naive CD4	NIPSNAP3A	-0.0084	0.8	0.98
Good	Naive CD4	NIPSNAP3B	-0.037	0.77	0.97
Good	Naive CD4	NISCH	-0.015	0.79	0.98
Good	Naive CD4	NIT1	-0.0029	0.96	1
Good	Naive CD4	NIT2	0.014	0.77	0.97
Good	Naive CD4	NKAP	0.015	0.78	0.98
Good	Naive CD4	NKAPP1	0.059	0.35	0.78
Good	Naive CD4	NKD1	-0.19	0.3	0.74
Good	Naive CD4	NKILA	0.036	0.81	0.99
Good	Naive CD4	NKIRAS1	0.15	0.061	0.45
Good	Naive CD4	NKIRAS2	-0.047	0.32	0.76
Good	Naive CD4	NKPD1	0.11	0.46	0.84
Good	Naive CD4	NKRF	-0.13	0.02	0.29
Good	Naive CD4	NKTR	-0.021	0.71	0.95
Good	Naive CD4	NKX3-1	-0.22	0.27	0.73
Good	Naive CD4	NLE1	0.088	0.23	0.68
Good	Naive CD4	NLGN3	0.15	0.49	0.86
Good	Naive CD4	NLK	-0.099	0.26	0.71
Good	Naive CD4	NLN	0.14	0.11	0.55
Good	Naive CD4	NLRC3	0.047	0.37	0.79
Good	Naive CD4	NLRC4	-0.71	0.0067	0.2
Good	Naive CD4	NLRC5	0.085	0.18	0.64
Good	Naive CD4	NLRP1	0.097	0.14	0.59
Good	Naive CD4	NLRP2	-0.18	0.0025	0.15
Good	Naive CD4	NLRP3	-0.25	0.092	0.51
Good	Naive CD4	NLRP6	-0.15	0.24	0.69
Good	Naive CD4	NLRX1	-0.15	0.13	0.58
Good	Naive CD4	NMB	0.15	0.61	0.91
Good	Naive CD4	NMD3	-0.058	0.15	0.6
Good	Naive CD4	NME1	0.14	0.037	0.37
Good	Naive CD4	NME3	-0.0083	0.9	1
Good	Naive CD4	NME4	-0.012	0.67	0.94
Good	Naive CD4	NME6	-0.043	0.066	0.46
Good	Naive CD4	NME7	0.0063	0.87	1
Good	Naive CD4	NME9	-0.0038	0.98	1
Good	Naive CD4	NMI	-0.061	0.11	0.55
Good	Naive CD4	NMNAT1	-0.0014	0.98	1
Good	Naive CD4	NMNAT3	0.19	0.01	0.24
Good	Naive CD4	NMRAL1	-0.094	0.011	0.24
Good	Naive CD4	NMRK1	-0.00023	0.99	1
Good	Naive CD4	NMT1	0.058	0.089	0.51
Good	Naive CD4	NMT2	0.022	0.56	0.9
Good	Naive CD4	NNT	-0.013	0.64	0.93
Good	Naive CD4	NNT-AS1	0.023	0.71	0.95
Good	Naive CD4	NOA1	-0.03	0.62	0.92
Good	Naive CD4	NOB1	-0.012	0.63	0.92
Good	Naive CD4	NOC2L	0.046	0.31	0.75
Good	Naive CD4	NOC3L	0.0085	0.88	1
Good	Naive CD4	NOC4L	0.079	0.028	0.33
Good	Naive CD4	NOCT	-0.22	0.31	0.75
Good	Naive CD4	NOD1	-0.034	0.53	0.88
Good	Naive CD4	NOD2	-0.3	0.2	0.66
Good	Naive CD4	NOG	0.12	0.017	0.28
Good	Naive CD4	NOL10	0.02	0.45	0.84
Good	Naive CD4	NOL11	0.036	0.55	0.89
Good	Naive CD4	NOL12	0.051	0.35	0.78
Good	Naive CD4	NOL4L	0.15	0.0033	0.16
Good	Naive CD4	NOL6	0.069	0.14	0.59
Good	Naive CD4	NOL7	0.046	0.0024	0.15
Good	Naive CD4	NOL8	-0.039	0.26	0.72
Good	Naive CD4	NOL9	-0.025	0.67	0.94
Good	Naive CD4	NOLC1	-0.00032	0.99	1
Good	Naive CD4	NOM1	0.063	0.33	0.76
Good	Naive CD4	NOMO1	0.067	0.016	0.27
Good	Naive CD4	NOMO2	-0.07	0.31	0.75
Good	Naive CD4	NONO	-0.044	0.058	0.44
Good	Naive CD4	NOP10	0.0085	0.69	0.94
Good	Naive CD4	NOP14	0.052	0.4	0.81
Good	Naive CD4	NOP14-AS1	-0.16	0.019	0.29
Good	Naive CD4	NOP16	0.068	0.14	0.6
Good	Naive CD4	NOP2	0.08	0.14	0.6
Good	Naive CD4	NOP56	-0.0033	0.93	1
Good	Naive CD4	NOP58	-0.017	0.54	0.89
Good	Naive CD4	NOP9	0.097	0.28	0.73
Good	Naive CD4	NOS2	0.074	0.9	1
Good	Naive CD4	NOS3	-0.053	0.56	0.89
Good	Naive CD4	NOSIP	0.0079	0.89	1
Good	Naive CD4	NOTCH1	0.11	0.17	0.62
Good	Naive CD4	NOTCH2	0.038	0.45	0.84
Good	Naive CD4	NOTCH2NL	-0.032	0.58	0.91
Good	Naive CD4	NOX1	-0.033	0.84	1
Good	Naive CD4	NOXA1	0.071	0.46	0.84
Good	Naive CD4	NOXO1	0.15	0.48	0.86
Good	Naive CD4	NPAS2	-0.061	0.52	0.88
Good	Naive CD4	NPAT	-0.0013	0.97	1
Good	Naive CD4	NPC1	0.095	0.12	0.56
Good	Naive CD4	NPC2	0.098	0.29	0.74
Good	Naive CD4	NPDC1	-0.14	1	1
Good	Naive CD4	NPEPL1	-0.2	0.3	0.74
Good	Naive CD4	NPEPPS	0.014	0.72	0.96
Good	Naive CD4	NPFF	-0.54	0.016	0.27
Good	Naive CD4	NPHP1	-0.22	0.3	0.74
Good	Naive CD4	NPHP3	-0.14	0.098	0.53
Good	Naive CD4	NPHP3-ACAD11	0.17	0.086	0.5
Good	Naive CD4	NPHP4	0.13	0.27	0.73
Good	Naive CD4	NPIPA1	-0.16	0.14	0.59
Good	Naive CD4	NPIPA5	-0.37	0.016	0.27
Good	Naive CD4	NPIPB11	0.25	0.032	0.35
Good	Naive CD4	NPIPB15	0.15	0.31	0.75
Good	Naive CD4	NPIPB3	0.062	0.33	0.76
Good	Naive CD4	NPIPB4	0.083	0.2	0.66
Good	Naive CD4	NPIPB5	0.24	0.036	0.37
Good	Naive CD4	NPL	0.015	0.88	1
Good	Naive CD4	NPLOC4	0.061	0.34	0.77
Good	Naive CD4	NPM1	-0.056	0.22	0.68
Good	Naive CD4	NPM3	0.067	0.78	0.98
Good	Naive CD4	NPR2	-0.012	0.9	1
Good	Naive CD4	NPRL2	0.033	0.45	0.84
Good	Naive CD4	NPRL3	-0.17	0.0016	0.14
Good	Naive CD4	NPTN	-0.14	0.014	0.26
Good	Naive CD4	NPTN-IT1	0.086	0.32	0.76
Good	Naive CD4	NPTXR	-0.029	0.81	0.99
Good	Naive CD4	NQO1	-0.33	0.0067	0.2
Good	Naive CD4	NQO2	-0.023	0.57	0.9
Good	Naive CD4	NR1D1	-0.063	0.34	0.77
Good	Naive CD4	NR1D2	-0.023	0.47	0.85
Good	Naive CD4	NR1H2	-0.0037	0.95	1
Good	Naive CD4	NR1H3	0.21	1	1
Good	Naive CD4	NR1I2	0.23	0.4	0.81
Good	Naive CD4	NR2C1	0.026	0.64	0.93
Good	Naive CD4	NR2C2	-0.0094	0.89	1
Good	Naive CD4	NR2C2AP	-0.087	0.17	0.63
Good	Naive CD4	NR2F6	0.038	0.67	0.94
Good	Naive CD4	NR3C1	-0.07	0.088	0.51
Good	Naive CD4	NR3C2	-0.13	0.071	0.47
Good	Naive CD4	NR4A1	-0.07	0.74	0.96
Good	Naive CD4	NR4A2	-0.61	0.1	0.54
Good	Naive CD4	NRAS	0.038	0.6	0.91
Good	Naive CD4	NRAV	0.024	0.88	1
Good	Naive CD4	NRBF2	-0.00047	0.98	1
Good	Naive CD4	NRBP1	0.017	0.44	0.83
Good	Naive CD4	NRBP2	-0.1	0.28	0.73
Good	Naive CD4	NRCAM	0.078	0.34	0.77
Good	Naive CD4	NRD1	-0.0089	0.76	0.97
Good	Naive CD4	NRDE2	-0.055	0.43	0.83
Good	Naive CD4	NREP	-0.17	0.013	0.25
Good	Naive CD4	NRF1	0.11	0.013	0.25
Good	Naive CD4	NRGN	-0.31	0.067	0.46
Good	Naive CD4	NRIP1	0.043	0.36	0.78
Good	Naive CD4	NRIP2	-0.0033	0.98	1
Good	Naive CD4	NRIR	0.057	0.61	0.92
Good	Naive CD4	NRL	0.18	0.097	0.52
Good	Naive CD4	NRM	0.031	0.71	0.95
Good	Naive CD4	NRN1L	0.12	0.4	0.81
Good	Naive CD4	NRP2	0.067	0.47	0.85
Good	Naive CD4	NRROS	0.084	0.33	0.76
Good	Naive CD4	NRSN2	-0.064	0.74	0.97
Good	Naive CD4	NSA2	-0.007	0.83	0.99
Good	Naive CD4	NSD1	0.034	0.45	0.84
Good	Naive CD4	NSDHL	-0.044	0.28	0.73
Good	Naive CD4	NSF	-0.028	0.56	0.89
Good	Naive CD4	NSFL1C	-0.037	0.047	0.4
Good	Naive CD4	NSG1	0.027	0.75	0.97
Good	Naive CD4	NSL1	-0.07	0.022	0.3
Good	Naive CD4	NSMAF	-0.049	0.096	0.52
Good	Naive CD4	NSMCE1	-0.067	0.13	0.58
Good	Naive CD4	NSMCE2	0.007	0.82	0.99
Good	Naive CD4	NSMCE4A	-0.02	0.51	0.87
Good	Naive CD4	NSMF	-0.15	0.084	0.5
Good	Naive CD4	NSRP1	-0.0039	0.96	1
Good	Naive CD4	NSUN2	0.0079	0.53	0.88
Good	Naive CD4	NSUN3	0.065	1	1
Good	Naive CD4	NSUN4	0.027	0.66	0.93
Good	Naive CD4	NSUN5	0.087	0.063	0.45
Good	Naive CD4	NSUN5P1	0.096	0.12	0.55
Good	Naive CD4	NSUN5P2	0.027	0.69	0.95
Good	Naive CD4	NSUN6	0.062	0.48	0.86
Good	Naive CD4	NT5C	-0.0046	0.88	1
Good	Naive CD4	NT5C2	0.024	0.59	0.91
Good	Naive CD4	NT5C3A	-0.058	0.4	0.81
Good	Naive CD4	NT5C3B	-0.068	0.88	1
Good	Naive CD4	NT5DC1	-0.083	0.0015	0.14
Good	Naive CD4	NT5DC3	0.1	0.2	0.65
Good	Naive CD4	NT5E	0.16	1	1
Good	Naive CD4	NT5M	-0.077	0.58	0.91
Good	Naive CD4	NTAN1	-0.075	0.16	0.61
Good	Naive CD4	NTHL1	-0.071	0.23	0.69
Good	Naive CD4	NTMT1	0.067	0.16	0.61
Good	Naive CD4	NTPCR	-0.05	0.17	0.63
Good	Naive CD4	NUAK2	0.037	0.37	0.79
Good	Naive CD4	NUB1	0.036	0.28	0.73
Good	Naive CD4	NUBP1	-0.0088	0.83	0.99
Good	Naive CD4	NUBP2	0.016	0.75	0.97
Good	Naive CD4	NUBPL	-0.07	0.11	0.55
Good	Naive CD4	NUCB1	-0.026	0.39	0.8
Good	Naive CD4	NUCB2	-0.043	0.23	0.68
Good	Naive CD4	NUCKS1	-0.02	0.8	0.98
Good	Naive CD4	NUDC	0.0026	0.93	1
Good	Naive CD4	NUDCD1	0.022	0.73	0.96
Good	Naive CD4	NUDCD2	-0.024	0.28	0.73
Good	Naive CD4	NUDCD3	-0.067	0.15	0.6
Good	Naive CD4	NUDT1	0.072	0.74	0.97
Good	Naive CD4	NUDT12	-0.0039	0.98	1
Good	Naive CD4	NUDT13	-0.11	1	1
Good	Naive CD4	NUDT14	0.08	0.19	0.65
Good	Naive CD4	NUDT15	-0.027	0.69	0.94
Good	Naive CD4	NUDT16	-0.035	0.73	0.96
Good	Naive CD4	NUDT16L1	-0.0082	0.72	0.96
Good	Naive CD4	NUDT17	-0.24	0.012	0.25
Good	Naive CD4	NUDT18	-0.14	0.22	0.68
Good	Naive CD4	NUDT19	-0.06	0.51	0.87
Good	Naive CD4	NUDT2	0.02	0.64	0.93
Good	Naive CD4	NUDT21	-0.0099	0.52	0.88
Good	Naive CD4	NUDT22	0.029	0.51	0.87
Good	Naive CD4	NUDT4	0.043	0.2	0.66
Good	Naive CD4	NUDT5	-0.084	0.0064	0.2
Good	Naive CD4	NUDT7	-0.017	0.72	0.96
Good	Naive CD4	NUDT8	-0.047	0.73	0.96
Good	Naive CD4	NUDT9	0.071	0.26	0.72
Good	Naive CD4	NUDT9P1	0.22	0.49	0.86
Good	Naive CD4	NUF2	0.013	0.95	1
Good	Naive CD4	NUFIP1	-0.0037	0.93	1
Good	Naive CD4	NUFIP2	0.096	0.094	0.52
Good	Naive CD4	NUMA1	0.18	0.092	0.52
Good	Naive CD4	NUMB	-0.022	0.15	0.6
Good	Naive CD4	NUMBL	0.23	0.054	0.42
Good	Naive CD4	NUP107	-0.012	0.74	0.97
Good	Naive CD4	NUP133	0.02	0.69	0.94
Good	Naive CD4	NUP153	-0.041	0.57	0.9
Good	Naive CD4	NUP155	-0.036	0.47	0.85
Good	Naive CD4	NUP160	0.064	0.11	0.54
Good	Naive CD4	NUP188	0.086	0.14	0.6
Good	Naive CD4	NUP205	0.14	0.0046	0.17
Good	Naive CD4	NUP210	0.067	0.26	0.71
Good	Naive CD4	NUP210L	0.04	0.76	0.97
Good	Naive CD4	NUP214	0.026	0.66	0.93
Good	Naive CD4	NUP35	0.013	0.72	0.96
Good	Naive CD4	NUP37	-0.061	0.037	0.37
Good	Naive CD4	NUP43	0.054	0.41	0.81
Good	Naive CD4	NUP50	0.052	0.34	0.77
Good	Naive CD4	NUP50-AS1	0.13	0.13	0.58
Good	Naive CD4	NUP54	-0.027	0.22	0.68
Good	Naive CD4	NUP62	-0.05	0.021	0.3
Good	Naive CD4	NUP62CL	-0.069	0.54	0.88
Good	Naive CD4	NUP85	-0.046	0.29	0.74
Good	Naive CD4	NUP88	0.032	0.38	0.79
Good	Naive CD4	NUP93	0.067	0.068	0.46
Good	Naive CD4	NUP98	0.011	0.85	1
Good	Naive CD4	NUPL1	0.0048	0.9	1
Good	Naive CD4	NUPL2	-0.062	0.28	0.73
Good	Naive CD4	NUPR1L	-0.25	1	1
Good	Naive CD4	NUS1	-0.069	1	1
Good	Naive CD4	NUSAP1	-0.34	0.16	0.62
Good	Naive CD4	NUTF2	-0.0015	0.98	1
Good	Naive CD4	NUTM2A-AS1	0.065	0.19	0.65
Good	Naive CD4	NUTM2B-AS1	0.11	0.27	0.73
Good	Naive CD4	NUTM2G	0.29	0.36	0.79
Good	Naive CD4	NVL	-0.057	0.73	0.96
Good	Naive CD4	NXF1	-0.0039	0.92	1
Good	Naive CD4	NXPE3	0.015	0.67	0.94
Good	Naive CD4	NXT1	0.026	0.68	0.94
Good	Naive CD4	NXT2	-0.07	0.39	0.8
Good	Naive CD4	OAF	0.25	0.0035	0.17
Good	Naive CD4	OARD1	-0.075	0.16	0.61
Good	Naive CD4	OAS1	-0.079	0.17	0.63
Good	Naive CD4	OAS2	-0.0011	0.97	1
Good	Naive CD4	OAS3	0.086	0.47	0.85
Good	Naive CD4	OASL	-0.1	0.35	0.78
Good	Naive CD4	OAT	-0.018	0.35	0.78
Good	Naive CD4	OAZ1	0.022	0.52	0.88
Good	Naive CD4	OAZ2	0.077	0.097	0.52
Good	Naive CD4	OAZ3	0.11	0.37	0.79
Good	Naive CD4	OBFC1	-0.032	0.24	0.7
Good	Naive CD4	OBSCN	0.03	0.77	0.97
Good	Naive CD4	OCEL1	0.025	0.54	0.89
Good	Naive CD4	OCIAD1	-0.051	0.27	0.72
Good	Naive CD4	OCIAD2	0.02	0.68	0.94
Good	Naive CD4	OCLM	0.0088	0.93	1
Good	Naive CD4	OCM	-0.16	0.39	0.8
Good	Naive CD4	OCRL	0.3	0.13	0.58
Good	Naive CD4	ODC1	-0.22	0.012	0.25
Good	Naive CD4	ODF2	-0.0067	0.89	1
Good	Naive CD4	ODF2L	-0.014	0.81	0.99
Good	Naive CD4	ODF3B	0.099	0.12	0.56
Good	Naive CD4	OFD1	-0.033	0.58	0.9
Good	Naive CD4	OGDH	-0.038	0.44	0.84
Good	Naive CD4	OGFOD1	-0.065	0.1	0.53
Good	Naive CD4	OGFOD2	0.064	0.13	0.57
Good	Naive CD4	OGFOD3	-0.062	0.08	0.49
Good	Naive CD4	OGFR	0.07	0.28	0.73
Good	Naive CD4	OGFRL1	0.13	0.087	0.5
Good	Naive CD4	OGG1	-0.082	1	1
Good	Naive CD4	OGN	-0.11	0.75	0.97
Good	Naive CD4	OGT	0.057	0.11	0.55
Good	Naive CD4	OIP5	-0.082	0.52	0.87
Good	Naive CD4	OIP5-AS1	0.078	0.1	0.54
Good	Naive CD4	OLA1	-0.067	0.14	0.59
Good	Naive CD4	OLFM2	-0.11	0.017	0.28
Good	Naive CD4	OLFML1	-0.17	0.38	0.8
Good	Naive CD4	OLMALINC	-0.18	0.052	0.42
Good	Naive CD4	OMA1	-0.069	0.18	0.64
Good	Naive CD4	OPA1	0.043	0.15	0.6
Good	Naive CD4	OPA3	-0.012	0.87	1
Good	Naive CD4	OPLAH	-0.11	0.45	0.84
Good	Naive CD4	OPN3	0.034	0.49	0.86
Good	Naive CD4	OPRL1	-0.21	0.12	0.55
Good	Naive CD4	OPTN	0.038	0.64	0.93
Good	Naive CD4	OR52N4	0.03	0.77	0.97
Good	Naive CD4	ORAI1	0.05	0.32	0.76
Good	Naive CD4	ORAI2	-0.026	0.8	0.98
Good	Naive CD4	ORAI3	-0.065	0.34	0.77
Good	Naive CD4	ORAOV1	-0.0046	0.94	1
Good	Naive CD4	ORC1	0.055	0.77	0.98
Good	Naive CD4	ORC2	0.12	0.085	0.5
Good	Naive CD4	ORC3	-0.04	0.28	0.73
Good	Naive CD4	ORC4	-0.023	0.25	0.71
Good	Naive CD4	ORC5	0.022	0.4	0.81
Good	Naive CD4	ORC6	0.23	0.16	0.62
Good	Naive CD4	ORMDL1	-0.016	0.79	0.98
Good	Naive CD4	ORMDL2	0.013	0.64	0.93
Good	Naive CD4	ORMDL3	0.22	0.29	0.74
Good	Naive CD4	OS9	-0.046	0.12	0.56
Good	Naive CD4	OSBP	0.021	0.092	0.52
Good	Naive CD4	OSBP2	0.21	0.0061	0.19
Good	Naive CD4	OSBPL11	-0.081	0.3	0.75
Good	Naive CD4	OSBPL1A	-0.14	0.23	0.68
Good	Naive CD4	OSBPL2	0.014	1	1
Good	Naive CD4	OSBPL3	-0.0078	0.87	1
Good	Naive CD4	OSBPL5	0.057	0.4	0.81
Good	Naive CD4	OSBPL7	-0.081	0.27	0.73
Good	Naive CD4	OSBPL8	0.086	0.047	0.4
Good	Naive CD4	OSBPL9	-0.074	0.084	0.5
Good	Naive CD4	OSER1	-0.011	0.8	0.98
Good	Naive CD4	OSER1-AS1	-0.14	0.064	0.45
Good	Naive CD4	OSGEP	-0.078	0.098	0.53
Good	Naive CD4	OSGEPL1	-0.02	0.61	0.92
Good	Naive CD4	OSGIN2	0.046	0.5	0.87
Good	Naive CD4	OSM	-0.12	0.12	0.56
Good	Naive CD4	OST4	0.14	0.08	0.49
Good	Naive CD4	OSTC	0.0056	0.88	1
Good	Naive CD4	OSTF1	-0.013	0.67	0.94
Good	Naive CD4	OSTM1	-0.038	0.25	0.71
Good	Naive CD4	OTOF	-0.18	0.47	0.85
Good	Naive CD4	OTUB1	-0.021	0.11	0.55
Good	Naive CD4	OTUB2	0.011	0.96	1
Good	Naive CD4	OTUD1	-0.15	0.11	0.54
Good	Naive CD4	OTUD3	0.083	0.52	0.88
Good	Naive CD4	OTUD4	-0.024	0.56	0.89
Good	Naive CD4	OTUD5	0.022	0.61	0.92
Good	Naive CD4	OTUD6B	0.021	0.7	0.95
Good	Naive CD4	OTUD6B-AS1	-0.015	0.7	0.95
Good	Naive CD4	OTUD7A	0.042	0.76	0.97
Good	Naive CD4	OTUD7B	0.17	1	1
Good	Naive CD4	OTULIN	0.067	0.035	0.36
Good	Naive CD4	OVCA2	-0.12	0.45	0.84
Good	Naive CD4	OVGP1	0.19	0.31	0.75
Good	Naive CD4	OXA1L	-0.01	0.61	0.92
Good	Naive CD4	OXCT1	-0.002	0.95	1
Good	Naive CD4	OXLD1	-0.048	0.085	0.5
Good	Naive CD4	OXNAD1	0.026	0.68	0.94
Good	Naive CD4	OXR1	-0.037	0.41	0.81
Good	Naive CD4	OXSM	-0.13	0.03	0.35
Good	Naive CD4	OXSR1	0.027	0.53	0.88
Good	Naive CD4	OXT	-0.04	0.77	0.97
Good	Naive CD4	P2RX4	-0.016	0.45	0.84
Good	Naive CD4	P2RX5	0.096	0.17	0.63
Good	Naive CD4	P2RX5-TAX1BP3	0.11	0.37	0.79
Good	Naive CD4	P2RX7	-0.047	0.51	0.87
Good	Naive CD4	P2RY10	-0.028	0.54	0.88
Good	Naive CD4	P2RY11	0.09	0.38	0.8
Good	Naive CD4	P2RY14	-0.08	0.7	0.95
Good	Naive CD4	P3H1	0.053	0.024	0.31
Good	Naive CD4	P3H3	-0.27	0.0011	0.14
Good	Naive CD4	P3H4	0.027	0.64	0.93
Good	Naive CD4	P4HA1	0.086	0.21	0.67
Good	Naive CD4	P4HB	-0.0069	0.87	1
Good	Naive CD4	P4HTM	0.0052	0.89	1
Good	Naive CD4	PA2G4	-0.0014	0.96	1
Good	Naive CD4	PA2G4P4	0.24	0.22	0.68
Good	Naive CD4	PAAF1	0.067	0.026	0.32
Good	Naive CD4	PABPC1	-0.13	0.018	0.28
Good	Naive CD4	PABPC1L	-0.1	0.6	0.91
Good	Naive CD4	PABPC4	-0.13	0.045	0.4
Good	Naive CD4	PACRG	0.034	0.89	1
Good	Naive CD4	PACRGL	-0.14	0.17	0.63
Good	Naive CD4	PACS1	-0.12	0.0019	0.15
Good	Naive CD4	PACS2	-0.046	0.31	0.75
Good	Naive CD4	PACSIN2	-0.0027	0.94	1
Good	Naive CD4	PADI4	-0.22	0.5	0.87
Good	Naive CD4	PAF1	0.0097	0.76	0.97
Good	Naive CD4	PAFAH1B1	0.024	0.71	0.96
Good	Naive CD4	PAFAH1B2	-0.022	0.62	0.92
Good	Naive CD4	PAFAH1B3	0.035	0.62	0.92
Good	Naive CD4	PAFAH2	0.06	0.42	0.82
Good	Naive CD4	PAG1	0.052	0.3	0.75
Good	Naive CD4	PAGR1	0.06	0.29	0.74
Good	Naive CD4	PAICS	-0.0083	0.89	1
Good	Naive CD4	PAIP1	-0.091	0.059	0.44
Good	Naive CD4	PAIP2	-0.0073	0.72	0.96
Good	Naive CD4	PAIP2B	0.097	0.075	0.48
Good	Naive CD4	PAK1	0.019	0.82	0.99
Good	Naive CD4	PAK1IP1	-0.03	0.46	0.84
Good	Naive CD4	PAK2	-0.085	0.1	0.54
Good	Naive CD4	PAK4	-0.16	0.18	0.64
Good	Naive CD4	PALB2	0.0022	0.95	1
Good	Naive CD4	PALLD	-0.56	0.17	0.62
Good	Naive CD4	PAM	0.038	0.64	0.93
Good	Naive CD4	PAN2	-0.027	0.41	0.82
Good	Naive CD4	PAN3	-0.035	0.6	0.91
Good	Naive CD4	PAN3-AS1	0.18	0.44	0.83
Good	Naive CD4	PANK1	0.042	0.74	0.97
Good	Naive CD4	PANK2	-0.0038	0.9	1
Good	Naive CD4	PANK3	-0.077	0.62	0.92
Good	Naive CD4	PANK4	0.085	0.2	0.65
Good	Naive CD4	PANX1	-0.034	1	1
Good	Naive CD4	PAOX	0.15	0.11	0.55
Good	Naive CD4	PAPD4	0.0082	0.8	0.98
Good	Naive CD4	PAPD5	-0.061	0.44	0.84
Good	Naive CD4	PAPD7	0.032	0.67	0.94
Good	Naive CD4	PAPLN	0.18	0.3	0.75
Good	Naive CD4	PAPOLA	-0.087	0.028	0.33
Good	Naive CD4	PAPOLG	-0.011	0.85	1
Good	Naive CD4	PAPSS1	0.072	0.28	0.73
Good	Naive CD4	PAPSS2	0.17	0.2	0.66
Good	Naive CD4	PAQR3	-0.13	0.34	0.77
Good	Naive CD4	PAQR8	0.0092	0.89	1
Good	Naive CD4	PARD3	-0.17	0.22	0.68
Good	Naive CD4	PARD3B	0.048	0.79	0.98
Good	Naive CD4	PARD6A	-0.078	1	1
Good	Naive CD4	PARD6B	0.16	0.09	0.51
Good	Naive CD4	PARG	0.086	0.0088	0.22
Good	Naive CD4	PARGP1	0.06	0.17	0.62
Good	Naive CD4	PARK2	0.0033	0.96	1
Good	Naive CD4	PARK7	-0.016	0.25	0.71
Good	Naive CD4	PARL	-0.039	1	1
Good	Naive CD4	PARN	-0.011	0.65	0.93
Good	Naive CD4	PARP1	0.038	0.25	0.71
Good	Naive CD4	PARP10	-0.025	0.76	0.97
Good	Naive CD4	PARP11	0.00075	0.99	1
Good	Naive CD4	PARP12	0.0097	0.6	0.91
Good	Naive CD4	PARP14	0.05	0.32	0.75
Good	Naive CD4	PARP15	-0.032	0.6	0.91
Good	Naive CD4	PARP16	0.013	0.69	0.95
Good	Naive CD4	PARP2	-0.046	1	1
Good	Naive CD4	PARP3	-0.038	0.63	0.92
Good	Naive CD4	PARP4	0.013	0.79	0.98
Good	Naive CD4	PARP6	-0.043	0.22	0.67
Good	Naive CD4	PARP8	-0.0081	0.79	0.98
Good	Naive CD4	PARP9	0.029	0.43	0.83
Good	Naive CD4	PARPBP	-0.33	0.0024	0.15
Good	Naive CD4	PARS2	0.025	0.64	0.93
Good	Naive CD4	PARTICL	-0.023	0.79	0.98
Good	Naive CD4	PARVA	0.094	0.77	0.97
Good	Naive CD4	PARVB	-0.27	0.029	0.34
Good	Naive CD4	PARVG	0.0012	0.97	1
Good	Naive CD4	PASK	0.013	0.86	1
Good	Naive CD4	PATL1	-0.038	0.65	0.93
Good	Naive CD4	PATL2	-0.018	0.51	0.87
Good	Naive CD4	PATZ1	-0.039	0.1	0.53
Good	Naive CD4	PAWR	0.036	0.79	0.98
Good	Naive CD4	PAX6	0.091	0.43	0.83
Good	Naive CD4	PAX8	0.13	0.55	0.89
Good	Naive CD4	PAX8-AS1	0.044	0.26	0.72
Good	Naive CD4	PAXBP1	0.076	0.29	0.74
Good	Naive CD4	PAXBP1-AS1	-0.035	0.57	0.9
Good	Naive CD4	PAXIP1	0.14	0.17	0.63
Good	Naive CD4	PAXIP1-AS1	-0.045	0.41	0.81
Good	Naive CD4	PAXIP1-AS2	0.073	1	1
Good	Naive CD4	PBDC1	0.02	0.36	0.79
Good	Naive CD4	PBLD	-0.1	0.28	0.73
Good	Naive CD4	PBRM1	0.012	0.68	0.94
Good	Naive CD4	PBX2	-0.27	0.0016	0.14
Good	Naive CD4	PBX3	-0.074	0.36	0.79
Good	Naive CD4	PBX4	0.036	0.47	0.85
Good	Naive CD4	PBXIP1	0.088	0.21	0.67
Good	Naive CD4	PC	0.27	0.096	0.52
Good	Naive CD4	PCAT19	-0.058	0.82	0.99
Good	Naive CD4	PCBD1	-0.055	0.57	0.9
Good	Naive CD4	PCBD2	-0.055	0.45	0.84
Good	Naive CD4	PCBP1	-0.027	0.51	0.87
Good	Naive CD4	PCBP1-AS1	-0.0097	0.9	1
Good	Naive CD4	PCBP2	0.018	0.63	0.92
Good	Naive CD4	PCBP3	-0.23	0.16	0.61
Good	Naive CD4	PCBP4	0.045	1	1
Good	Naive CD4	PCCA	-0.06	0.22	0.68
Good	Naive CD4	PCCB	-0.088	0.11	0.55
Good	Naive CD4	PCDH12	0.12	0.32	0.76
Good	Naive CD4	PCDH9	-0.013	0.96	1
Good	Naive CD4	PCDHGB5	0.3	0.43	0.83
Good	Naive CD4	PCDHGB6	-0.56	0.0082	0.22
Good	Naive CD4	PCED1A	-0.06	0.37	0.79
Good	Naive CD4	PCED1B	0.01	0.85	1
Good	Naive CD4	PCED1B-AS1	0.011	0.74	0.97
Good	Naive CD4	PCF11	0.097	0.065	0.46
Good	Naive CD4	PCGF1	0.03	0.43	0.83
Good	Naive CD4	PCGF3	0.055	0.65	0.93
Good	Naive CD4	PCGF5	0.0034	0.96	1
Good	Naive CD4	PCGF6	-0.15	0.1	0.54
Good	Naive CD4	PCID2	-0.027	0.15	0.6
Good	Naive CD4	PCIF1	-0.0059	0.89	1
Good	Naive CD4	PCK2	-0.14	0.019	0.29
Good	Naive CD4	PCM1	0.042	0.31	0.75
Good	Naive CD4	PCMT1	0.065	0.07	0.47
Good	Naive CD4	PCMTD1	0.097	0.00058	0.13
Good	Naive CD4	PCMTD2	-0.089	0.043	0.39
Good	Naive CD4	PCNA	0.0017	0.97	1
Good	Naive CD4	PCNP	-0.073	0.097	0.52
Good	Naive CD4	PCNT	-0.047	0.54	0.88
Good	Naive CD4	PCNX	-0.016	0.77	0.97
Good	Naive CD4	PCNXL2	0.028	0.49	0.86
Good	Naive CD4	PCNXL3	0.059	0.48	0.86
Good	Naive CD4	PCNXL4	0.11	0.023	0.31
Good	Naive CD4	PCOLCE	-0.81	0.0097	0.23
Good	Naive CD4	PCP2	0.25	0.15	0.6
Good	Naive CD4	PCSK1N	0.029	0.77	0.97
Good	Naive CD4	PCSK4	0.13	0.23	0.69
Good	Naive CD4	PCSK5	-0.023	0.78	0.98
Good	Naive CD4	PCSK7	0.014	0.64	0.93
Good	Naive CD4	PCTP	-0.27	0.18	0.63
Good	Naive CD4	PCYOX1	0.077	0.018	0.29
Good	Naive CD4	PCYOX1L	-0.12	0.026	0.32
Good	Naive CD4	PCYT1A	0.047	0.46	0.85
Good	Naive CD4	PCYT2	-0.053	0.32	0.76
Good	Naive CD4	PDAP1	-0.1	0.11	0.55
Good	Naive CD4	PDCD10	-0.0034	0.94	1
Good	Naive CD4	PDCD11	0.078	0.21	0.67
Good	Naive CD4	PDCD1LG2	-0.49	0.039	0.38
Good	Naive CD4	PDCD2	-0.0032	0.9	1
Good	Naive CD4	PDCD2L	0.0083	0.86	1
Good	Naive CD4	PDCD4	0.0028	0.88	1
Good	Naive CD4	PDCD4-AS1	-0.12	0.036	0.37
Good	Naive CD4	PDCD5	0.11	0.032	0.35
Good	Naive CD4	PDCD6	-0.0096	0.72	0.96
Good	Naive CD4	PDCD6IP	-0.02	0.56	0.9
Good	Naive CD4	PDCD6IPP2	0.3	0.0091	0.23
Good	Naive CD4	PDCD7	0.0061	0.9	1
Good	Naive CD4	PDCL	-0.0059	0.93	1
Good	Naive CD4	PDCL3	-0.016	0.8	0.98
Good	Naive CD4	PDCL3P4	0.057	0.72	0.96
Good	Naive CD4	PDDC1	0.11	0.076	0.48
Good	Naive CD4	PDE12	0.032	0.47	0.85
Good	Naive CD4	PDE1B	-0.055	0.5	0.87
Good	Naive CD4	PDE2A	-0.075	0.43	0.83
Good	Naive CD4	PDE3B	0.06	0.35	0.78
Good	Naive CD4	PDE4B	-0.0088	0.85	1
Good	Naive CD4	PDE4D	0.064	0.5	0.86
Good	Naive CD4	PDE4DIP	-0.041	0.016	0.27
Good	Naive CD4	PDE5A	-0.054	0.68	0.94
Good	Naive CD4	PDE6B	-0.19	7.10E-05	0.098
Good	Naive CD4	PDE6C	-0.015	0.93	1
Good	Naive CD4	PDE6D	-0.071	0.32	0.75
Good	Naive CD4	PDE7A	-0.067	0.019	0.29
Good	Naive CD4	PDE7B	0.17	0.58	0.91
Good	Naive CD4	PDE8A	-0.019	0.71	0.96
Good	Naive CD4	PDE9A	0.071	0.33	0.76
Good	Naive CD4	PDF	0.05	0.7	0.95
Good	Naive CD4	PDGFB	-0.19	0.19	0.65
Good	Naive CD4	PDHA1	0.037	0.072	0.48
Good	Naive CD4	PDHB	-0.037	1	1
Good	Naive CD4	PDHX	-0.12	0.003	0.16
Good	Naive CD4	PDIA3	0.014	0.82	0.99
Good	Naive CD4	PDIA3P1	0.29	0.2	0.65
Good	Naive CD4	PDIA4	-0.02	0.67	0.94
Good	Naive CD4	PDIA5	0.12	0.1	0.53
Good	Naive CD4	PDIA6	-0.0059	0.86	1
Good	Naive CD4	PDIK1L	0.0011	0.98	1
Good	Naive CD4	PDK1	0.035	0.51	0.87
Good	Naive CD4	PDK2	-0.024	0.59	0.91
Good	Naive CD4	PDK3	0.089	0.017	0.28
Good	Naive CD4	PDLIM2	-0.023	0.78	0.98
Good	Naive CD4	PDLIM5	-0.031	0.24	0.69
Good	Naive CD4	PDLIM7	-0.059	0.45	0.84
Good	Naive CD4	PDP1	0.059	0.18	0.64
Good	Naive CD4	PDP2	0.1	0.32	0.75
Good	Naive CD4	PDPK1	0.039	0.28	0.73
Good	Naive CD4	PDPR	0.092	0.29	0.74
Good	Naive CD4	PDRG1	0.019	0.51	0.87
Good	Naive CD4	PDS5A	0.022	0.68	0.94
Good	Naive CD4	PDS5B	-0.019	0.72	0.96
Good	Naive CD4	PDSS1	-0.017	0.78	0.98
Good	Naive CD4	PDSS2	0.044	0.56	0.89
Good	Naive CD4	PDXDC1	0.11	0.0097	0.23
Good	Naive CD4	PDXDC2P	-0.055	0.31	0.75
Good	Naive CD4	PDXK	-0.009	0.73	0.96
Good	Naive CD4	PDXP	0.042	1	1
Good	Naive CD4	PDZD11	-0.047	0.2	0.65
Good	Naive CD4	PDZD2	0.14	0.14	0.59
Good	Naive CD4	PDZD4	-0.41	0.071	0.47
Good	Naive CD4	PDZD7	-0.11	1	1
Good	Naive CD4	PDZD8	0.077	0.31	0.75
Good	Naive CD4	PDZK1	-0.054	0.83	0.99
Good	Naive CD4	PDZK1P1	0.075	0.7	0.95
Good	Naive CD4	PEA15	-0.21	0.023	0.31
Good	Naive CD4	PEAK1	-0.062	0.48	0.86
Good	Naive CD4	PEBP1	-0.05	0.3	0.74
Good	Naive CD4	PECAM1	0.13	0.0017	0.14
Good	Naive CD4	PECR	-0.036	1	1
Good	Naive CD4	PEF1	-0.045	0.36	0.78
Good	Naive CD4	PELI1	-0.078	0.25	0.71
Good	Naive CD4	PELI2	0.1	0.056	0.43
Good	Naive CD4	PELI3	-0.0023	0.96	1
Good	Naive CD4	PELO	0.084	0.32	0.76
Good	Naive CD4	PELP1	-0.013	0.74	0.97
Good	Naive CD4	PEMT	0.075	0.18	0.63
Good	Naive CD4	PEPD	-0.0066	0.9	1
Good	Naive CD4	PER1	-0.098	0.28	0.73
Good	Naive CD4	PER2	-0.07	0.48	0.86
Good	Naive CD4	PER3	0.2	0.55	0.89
Good	Naive CD4	PERP	-0.13	1	1
Good	Naive CD4	PES1	-0.07	0.16	0.61
Good	Naive CD4	PET100	0.13	0.047	0.4
Good	Naive CD4	PET117	0.32	0.087	0.51
Good	Naive CD4	PEX1	-0.08	0.093	0.52
Good	Naive CD4	PEX10	-0.082	0.37	0.79
Good	Naive CD4	PEX11A	-0.13	0.38	0.79
Good	Naive CD4	PEX11B	-0.015	0.67	0.94
Good	Naive CD4	PEX11G	0.27	0.04	0.38
Good	Naive CD4	PEX12	0.087	0.43	0.83
Good	Naive CD4	PEX13	-0.1	0.0016	0.14
Good	Naive CD4	PEX14	0.019	0.72	0.96
Good	Naive CD4	PEX16	0.033	0.46	0.85
Good	Naive CD4	PEX19	0.0062	0.84	1
Good	Naive CD4	PEX2	-0.00028	0.99	1
Good	Naive CD4	PEX26	-0.029	0.71	0.95
Good	Naive CD4	PEX3	-0.041	0.29	0.74
Good	Naive CD4	PEX5	0.059	0.044	0.4
Good	Naive CD4	PEX6	0.095	0.13	0.58
Good	Naive CD4	PEX7	-0.2	0.0016	0.14
Good	Naive CD4	PFAS	0.046	0.57	0.9
Good	Naive CD4	PFDN1	-0.13	0.0025	0.15
Good	Naive CD4	PFDN2	0.039	0.22	0.68
Good	Naive CD4	PFDN4	0.082	0.4	0.81
Good	Naive CD4	PFDN5	-0.025	0.49	0.86
Good	Naive CD4	PFDN6	-0.031	0.8	0.98
Good	Naive CD4	PFKFB1	0.25	0.23	0.69
Good	Naive CD4	PFKFB2	0.11	0.49	0.86
Good	Naive CD4	PFKFB3	0.18	0.0034	0.17
Good	Naive CD4	PFKFB4	0.34	0.00059	0.13
Good	Naive CD4	PFKL	-0.013	0.79	0.98
Good	Naive CD4	PFKM	0.023	0.79	0.98
Good	Naive CD4	PFKP	-0.1	0.088	0.51
Good	Naive CD4	PFN1	0.028	0.56	0.9
Good	Naive CD4	PFN1P2	0.0092	0.96	1
Good	Naive CD4	PFN2	-0.099	1	1
Good	Naive CD4	PGAM1	-0.077	0.03	0.34
Good	Naive CD4	PGAM2	-0.19	0.019	0.29
Good	Naive CD4	PGAM5	0.082	0.2	0.66
Good	Naive CD4	PGAP1	0.014	0.83	1
Good	Naive CD4	PGAP2	-0.12	1	1
Good	Naive CD4	PGAP3	-0.036	0.12	0.56
Good	Naive CD4	PGBD1	0.00085	1	1
Good	Naive CD4	PGBD2	0.11	0.025	0.31
Good	Naive CD4	PGBD4	0.06	0.7	0.95
Good	Naive CD4	PGD	-0.087	0.082	0.49
Good	Naive CD4	PGGT1B	0.075	0.36	0.79
Good	Naive CD4	PGK1	-0.076	0.018	0.29
Good	Naive CD4	PGLS	0.017	0.8	0.98
Good	Naive CD4	PGM1	0.041	0.37	0.79
Good	Naive CD4	PGM2	0.017	0.78	0.98
Good	Naive CD4	PGM2L1	-0.01	0.86	1
Good	Naive CD4	PGM3	-0.082	0.18	0.63
Good	Naive CD4	PGM5P2	-0.047	0.73	0.96
Good	Naive CD4	PGP	0.071	0.28	0.73
Good	Naive CD4	PGPEP1	-0.012	0.91	1
Good	Naive CD4	PGRMC1	-0.076	0.015	0.27
Good	Naive CD4	PGRMC2	-0.079	0.12	0.56
Good	Naive CD4	PGS1	0.057	0.096	0.52
Good	Naive CD4	PHACTR2	-0.028	0.72	0.96
Good	Naive CD4	PHACTR4	0.00096	0.97	1
Good	Naive CD4	PHAX	-0.029	1	1
Good	Naive CD4	PHB	-0.003	0.85	1
Good	Naive CD4	PHB2	-0.054	0.0086	0.22
Good	Naive CD4	PHC1	-0.079	0.21	0.66
Good	Naive CD4	PHC2	-0.027	0.21	0.67
Good	Naive CD4	PHC3	-0.074	0.22	0.68
Good	Naive CD4	PHF1	-0.022	0.55	0.89
Good	Naive CD4	PHF10	0.033	0.47	0.85
Good	Naive CD4	PHF11	-0.013	0.61	0.91
Good	Naive CD4	PHF12	-0.15	0.036	0.37
Good	Naive CD4	PHF13	0.19	0.063	0.45
Good	Naive CD4	PHF14	0.002	0.96	1
Good	Naive CD4	PHF19	-0.21	0.15	0.61
Good	Naive CD4	PHF2	-0.18	0.0091	0.23
Good	Naive CD4	PHF20	0.01	0.5	0.87
Good	Naive CD4	PHF20L1	0.037	0.35	0.78
Good	Naive CD4	PHF21A	0.16	0.11	0.54
Good	Naive CD4	PHF23	0.05	0.53	0.88
Good	Naive CD4	PHF3	0.01	0.81	0.99
Good	Naive CD4	PHF5A	-0.25	0.51	0.87
Good	Naive CD4	PHF6	-0.026	0.75	0.97
Good	Naive CD4	PHF7	-0.13	0.012	0.25
Good	Naive CD4	PHF8	-0.041	0.27	0.73
Good	Naive CD4	PHGDH	0.047	0.74	0.96
Good	Naive CD4	PHIP	-0.045	0.42	0.82
Good	Naive CD4	PHKA2	-0.028	0.62	0.92
Good	Naive CD4	PHKB	-0.032	1	1
Good	Naive CD4	PHKG1	-0.2	0.22	0.68
Good	Naive CD4	PHKG2	-0.036	0.33	0.76
Good	Naive CD4	PHLDB1	0.26	0.036	0.37
Good	Naive CD4	PHLDB2	-0.23	0.64	0.93
Good	Naive CD4	PHLDB3	0.11	0.22	0.68
Good	Naive CD4	PHLPP1	0.049	0.73	0.96
Good	Naive CD4	PHLPP2	-0.016	0.88	1
Good	Naive CD4	PHOSPHO1	0.067	0.79	0.98
Good	Naive CD4	PHOSPHO2	-0.094	0.17	0.63
Good	Naive CD4	PHPT1	0.03	0.34	0.77
Good	Naive CD4	PHRF1	0.12	0.11	0.55
Good	Naive CD4	PHTF1	0.025	0.81	0.99
Good	Naive CD4	PHTF2	0.12	0.15	0.6
Good	Naive CD4	PHYH	-0.18	0.0048	0.18
Good	Naive CD4	PHYHD1	0.17	0.077	0.48
Good	Naive CD4	PHYKPL	0.018	0.71	0.95
Good	Naive CD4	PI16	0.13	0.017	0.28
Good	Naive CD4	PI4K2A	0.058	0.46	0.85
Good	Naive CD4	PI4K2B	0.011	0.82	0.99
Good	Naive CD4	PI4KA	0.036	0.32	0.75
Good	Naive CD4	PI4KAP1	0.02	0.77	0.97
Good	Naive CD4	PI4KAP2	0.024	0.83	0.99
Good	Naive CD4	PI4KB	0.01	0.82	0.99
Good	Naive CD4	PIAS1	0.011	0.34	0.77
Good	Naive CD4	PIAS2	0.052	0.034	0.36
Good	Naive CD4	PIAS3	0.0073	0.88	1
Good	Naive CD4	PIAS4	-0.2	0.032	0.35
Good	Naive CD4	PIBF1	-0.0046	0.9	1
Good	Naive CD4	PICALM	-0.086	0.14	0.59
Good	Naive CD4	PICK1	-0.083	0.5	0.87
Good	Naive CD4	PIDD1	-0.037	0.53	0.88
Good	Naive CD4	PIEZO1	0.062	0.42	0.82
Good	Naive CD4	PIGA	-0.11	0.13	0.58
Good	Naive CD4	PIGB	-0.023	0.52	0.88
Good	Naive CD4	PIGBOS1	0.01	0.81	0.99
Good	Naive CD4	PIGC	-0.034	0.35	0.78
Good	Naive CD4	PIGF	0.025	0.65	0.93
Good	Naive CD4	PIGG	0.049	0.29	0.74
Good	Naive CD4	PIGH	-0.041	0.41	0.82
Good	Naive CD4	PIGK	-0.0043	0.88	1
Good	Naive CD4	PIGL	-0.0036	0.96	1
Good	Naive CD4	PIGM	-0.03	0.58	0.9
Good	Naive CD4	PIGN	0.055	0.017	0.28
Good	Naive CD4	PIGO	-0.078	0.31	0.75
Good	Naive CD4	PIGP	-0.016	0.81	0.99
Good	Naive CD4	PIGQ	0.046	0.12	0.56
Good	Naive CD4	PIGS	0.0085	0.84	1
Good	Naive CD4	PIGT	-0.075	0.031	0.35
Good	Naive CD4	PIGU	0.0038	0.94	1
Good	Naive CD4	PIGV	-0.0022	0.97	1
Good	Naive CD4	PIGW	0.029	0.68	0.94
Good	Naive CD4	PIGX	-0.13	0.023	0.31
Good	Naive CD4	PIH1D1	-0.0084	0.82	0.99
Good	Naive CD4	PIK3AP1	-0.75	1	1
Good	Naive CD4	PIK3C2A	0.16	0.11	0.55
Good	Naive CD4	PIK3C2B	-0.078	0.22	0.68
Good	Naive CD4	PIK3C3	0.023	0.24	0.69
Good	Naive CD4	PIK3CA	0.02	0.71	0.95
Good	Naive CD4	PIK3CB	0.07	0.26	0.72
Good	Naive CD4	PIK3CD	0.068	0.28	0.73
Good	Naive CD4	PIK3CD-AS1	0.05	0.84	1
Good	Naive CD4	PIK3CD-AS2	0.29	0.0095	0.23
Good	Naive CD4	PIK3CG	-0.058	0.2	0.65
Good	Naive CD4	PIK3IP1	-0.028	0.55	0.89
Good	Naive CD4	PIK3IP1-AS1	0.0078	0.94	1
Good	Naive CD4	PIK3R1	-0.055	0.42	0.82
Good	Naive CD4	PIK3R2	0.0063	0.81	0.99
Good	Naive CD4	PIK3R3	0.72	0.14	0.59
Good	Naive CD4	PIK3R4	0.076	0.034	0.36
Good	Naive CD4	PIK3R5	0.067	0.035	0.36
Good	Naive CD4	PIK3R6	-0.28	0.42	0.82
Good	Naive CD4	PIKFYVE	0.025	0.67	0.94
Good	Naive CD4	PILRA	-0.0079	0.96	1
Good	Naive CD4	PIM1	-0.12	0.12	0.56
Good	Naive CD4	PIM2	-0.0054	0.92	1
Good	Naive CD4	PIM3	0.068	0.41	0.81
Good	Naive CD4	PIN1	0.053	0.26	0.72
Good	Naive CD4	PIN4	-0.0027	0.94	1
Good	Naive CD4	PIN4P1	0.22	0.57	0.9
Good	Naive CD4	PINK1	0.14	0.26	0.71
Good	Naive CD4	PINK1-AS	0.018	0.86	1
Good	Naive CD4	PINX1	0.0016	0.96	1
Good	Naive CD4	PIP4K2A	-0.036	0.15	0.6
Good	Naive CD4	PIP4K2B	0.12	0.22	0.68
Good	Naive CD4	PIP4K2C	-0.035	0.34	0.77
Good	Naive CD4	PIP5K1A	-0.0074	0.93	1
Good	Naive CD4	PIP5K1B	-0.22	0.63	0.92
Good	Naive CD4	PIP5K1C	0.035	0.62	0.92
Good	Naive CD4	PISD	-0.074	0.17	0.63
Good	Naive CD4	PITHD1	-0.08	0.044	0.4
Good	Naive CD4	PITPNA	0.051	0.37	0.79
Good	Naive CD4	PITPNA-AS1	0.14	0.16	0.61
Good	Naive CD4	PITPNB	0.071	0.031	0.35
Good	Naive CD4	PITPNC1	0.034	0.31	0.75
Good	Naive CD4	PITPNM1	0.1	0.14	0.59
Good	Naive CD4	PITPNM2	0.11	1	1
Good	Naive CD4	PITRM1	-0.00029	0.99	1
Good	Naive CD4	PITRM1-AS1	0.018	0.86	1
Good	Naive CD4	PIWIL2	0.18	0.35	0.78
Good	Naive CD4	PIWIL4	-0.45	0.025	0.31
Good	Naive CD4	PJA1	-0.029	0.52	0.88
Good	Naive CD4	PJA2	-0.0081	0.82	0.99
Good	Naive CD4	PKD1	0.055	0.5	0.86
Good	Naive CD4	PKD1L1	0.4	1	1
Good	Naive CD4	PKD1P1	-0.019	0.78	0.98
Good	Naive CD4	PKD1P6	-0.056	0.091	0.51
Good	Naive CD4	PKD2	0.018	0.72	0.96
Good	Naive CD4	PKD2L2	0.054	0.82	0.99
Good	Naive CD4	PKI55	0.22	0.066	0.46
Good	Naive CD4	PKIA	-0.034	0.12	0.55
Good	Naive CD4	PKIA-AS1	-0.011	0.95	1
Good	Naive CD4	PKIB	0.025	0.87	1
Good	Naive CD4	PKIG	-0.1	0.29	0.74
Good	Naive CD4	PKM	-0.058	0.12	0.55
Good	Naive CD4	PKN1	-0.1	0.0036	0.17
Good	Naive CD4	PKN2	0.098	0.1	0.54
Good	Naive CD4	PKN3	-0.086	0.52	0.88
Good	Naive CD4	PKNOX1	0.14	1	1
Good	Naive CD4	PKP2	0.39	1	1
Good	Naive CD4	PKP4	-0.12	0.5	0.87
Good	Naive CD4	PLA2G12A	0.032	0.55	0.89
Good	Naive CD4	PLA2G15	0.04	0.61	0.92
Good	Naive CD4	PLA2G16	0.23	0.41	0.81
Good	Naive CD4	PLA2G4B	0.18	1	1
Good	Naive CD4	PLA2G4C	0.022	0.8	0.99
Good	Naive CD4	PLA2G6	-0.099	0.0029	0.16
Good	Naive CD4	PLAA	-0.029	0.59	0.91
Good	Naive CD4	PLAC8	-0.067	0.19	0.65
Good	Naive CD4	PLAG1	-0.03	0.67	0.94
Good	Naive CD4	PLAGL1	-0.23	0.25	0.7
Good	Naive CD4	PLAGL2	0.15	0.019	0.29
Good	Naive CD4	PLAT	-0.42	1	1
Good	Naive CD4	PLAUR	0.34	0.68	0.94
Good	Naive CD4	PLB1	-0.069	0.55	0.89
Good	Naive CD4	PLBD2	-0.18	0.12	0.56
Good	Naive CD4	PLCB1	0.064	0.71	0.95
Good	Naive CD4	PLCB2	-0.0091	0.87	1
Good	Naive CD4	PLCB3	0.14	1	1
Good	Naive CD4	PLCD1	0.16	0.18	0.64
Good	Naive CD4	PLCD4	0.22	0.27	0.73
Good	Naive CD4	PLCE1	-0.039	0.78	0.98
Good	Naive CD4	PLCG1	0.018	0.76	0.97
Good	Naive CD4	PLCG1-AS1	0.18	0.17	0.63
Good	Naive CD4	PLCH2	-0.097	0.69	0.94
Good	Naive CD4	PLCL1	0.032	0.51	0.87
Good	Naive CD4	PLCL2	-0.005	0.94	1
Good	Naive CD4	PLCXD2	0.16	0.067	0.46
Good	Naive CD4	PLD2	-0.066	0.19	0.65
Good	Naive CD4	PLD3	-0.11	0.00075	0.13
Good	Naive CD4	PLD6	-0.026	0.74	0.97
Good	Naive CD4	PLEC	0.18	0.071	0.47
Good	Naive CD4	PLEK	-1.6	0.00019	0.1
Good	Naive CD4	PLEK2	0.21	0.38	0.79
Good	Naive CD4	PLEKHA1	0.026	0.44	0.84
Good	Naive CD4	PLEKHA2	0.033	0.67	0.94
Good	Naive CD4	PLEKHA3	-0.0056	0.93	1
Good	Naive CD4	PLEKHA4	-0.064	0.49	0.86
Good	Naive CD4	PLEKHA5	-0.57	0.05	0.41
Good	Naive CD4	PLEKHA6	0.51	1	1
Good	Naive CD4	PLEKHA7	-0.013	0.97	1
Good	Naive CD4	PLEKHA8	0.18	0.046	0.4
Good	Naive CD4	PLEKHA8P1	0.13	0.16	0.61
Good	Naive CD4	PLEKHB1	-0.0092	0.82	0.99
Good	Naive CD4	PLEKHB2	0.06	0.015	0.27
Good	Naive CD4	PLEKHF1	0.004	0.96	1
Good	Naive CD4	PLEKHF2	-0.02	0.64	0.93
Good	Naive CD4	PLEKHG1	-0.0045	0.99	1
Good	Naive CD4	PLEKHG2	-0.061	0.4	0.81
Good	Naive CD4	PLEKHG3	-0.65	1	1
Good	Naive CD4	PLEKHG4	-0.13	0.036	0.37
Good	Naive CD4	PLEKHG5	0.38	0.048	0.41
Good	Naive CD4	PLEKHG6	0.48	0.08	0.49
Good	Naive CD4	PLEKHH2	0.035	0.83	0.99
Good	Naive CD4	PLEKHJ1	0.027	0.27	0.73
Good	Naive CD4	PLEKHM1	0.023	0.77	0.97
Good	Naive CD4	PLEKHM1P	-0.044	0.48	0.86
Good	Naive CD4	PLEKHM2	-0.0027	0.95	1
Good	Naive CD4	PLEKHM3	-0.0049	0.89	1
Good	Naive CD4	PLEKHO1	0.039	0.18	0.64
Good	Naive CD4	PLEKHO2	0.062	0.52	0.88
Good	Naive CD4	PLGRKT	-0.091	0.089	0.51
Good	Naive CD4	PLIN2	-0.02	0.77	0.97
Good	Naive CD4	PLIN3	-0.096	0.14	0.6
Good	Naive CD4	PLIN4	0.17	0.34	0.77
Good	Naive CD4	PLK1	0.56	0.099	0.53
Good	Naive CD4	PLK2	-0.049	0.86	1
Good	Naive CD4	PLK3	0.058	0.4	0.81
Good	Naive CD4	PLK4	-0.32	0.024	0.31
Good	Naive CD4	PLLP	0.08	0.31	0.75
Good	Naive CD4	PLN	0.087	0.75	0.97
Good	Naive CD4	PLOD1	0.11	0.46	0.85
Good	Naive CD4	PLOD3	-0.069	0.27	0.73
Good	Naive CD4	PLP2	0.0059	0.83	1
Good	Naive CD4	PLRG1	0.00052	0.99	1
Good	Naive CD4	PLS1	-0.009	0.96	1
Good	Naive CD4	PLSCR1	-0.09	0.39	0.8
Good	Naive CD4	PLSCR2	-0.33	0.19	0.65
Good	Naive CD4	PLXDC1	0.036	0.7	0.95
Good	Naive CD4	PLXNA1	0.17	0.082	0.49
Good	Naive CD4	PLXNA3	0.044	0.67	0.94
Good	Naive CD4	PLXNA4	0.24	0.054	0.42
Good	Naive CD4	PLXNB2	-0.22	0.19	0.64
Good	Naive CD4	PLXNC1	0.086	0.018	0.28
Good	Naive CD4	PLXND1	-0.57	0.055	0.43
Good	Naive CD4	PM20D1	-0.15	1	1
Good	Naive CD4	PM20D2	0.078	0.017	0.28
Good	Naive CD4	PMAIP1	-0.12	0.42	0.82
Good	Naive CD4	PMEL	0.12	0.44	0.84
Good	Naive CD4	PMEPA1	0.26	0.045	0.4
Good	Naive CD4	PMF1	0.091	0.067	0.46
Good	Naive CD4	PML	-0.082	0.1	0.54
Good	Naive CD4	PMM1	0.03	0.34	0.77
Good	Naive CD4	PMM2	-0.05	0.39	0.8
Good	Naive CD4	PMPCA	-0.0093	0.72	0.96
Good	Naive CD4	PMPCB	-0.027	1	1
Good	Naive CD4	PMS1	-0.033	0.2	0.66
Good	Naive CD4	PMS2	-0.0087	0.73	0.96
Good	Naive CD4	PMS2CL	-0.041	0.17	0.63
Good	Naive CD4	PMS2P1	-0.038	0.37	0.79
Good	Naive CD4	PMS2P3	0.05	0.59	0.91
Good	Naive CD4	PMS2P4	0.19	0.046	0.4
Good	Naive CD4	PMS2P5	-0.043	0.5	0.87
Good	Naive CD4	PMS2P7	-0.066	0.6	0.91
Good	Naive CD4	PMS2P9	-0.24	0.2	0.66
Good	Naive CD4	PMVK	0.049	0.37	0.79
Good	Naive CD4	PNISR	-0.035	0.57	0.9
Good	Naive CD4	PNKD	0.17	0.0042	0.17
Good	Naive CD4	PNKP	0.0085	0.92	1
Good	Naive CD4	PNLDC1	0.22	0.3	0.75
Good	Naive CD4	PNMA1	-0.016	0.74	0.97
Good	Naive CD4	PNMA2	-0.73	0.097	0.52
Good	Naive CD4	PNMA3	-0.066	0.68	0.94
Good	Naive CD4	PNMAL2	0.13	0.21	0.67
Good	Naive CD4	PNN	0.034	0.63	0.92
Good	Naive CD4	PNO1	-0.097	0.00062	0.13
Good	Naive CD4	PNP	-0.038	0.37	0.79
Good	Naive CD4	PNPLA2	-0.047	0.4	0.81
Good	Naive CD4	PNPLA4	-0.05	0.5	0.87
Good	Naive CD4	PNPLA6	-0.11	0.13	0.58
Good	Naive CD4	PNPLA7	-0.12	0.38	0.79
Good	Naive CD4	PNPLA8	-0.048	0.13	0.58
Good	Naive CD4	PNPO	0.096	0.095	0.52
Good	Naive CD4	PNPT1	0.012	0.8	0.98
Good	Naive CD4	PNRC1	-0.035	0.56	0.89
Good	Naive CD4	PNRC2	0.01	0.63	0.92
Good	Naive CD4	POC1A	-0.16	0.49	0.86
Good	Naive CD4	POC1B	-0.12	0.32	0.76
Good	Naive CD4	POC5	-0.069	0.22	0.68
Good	Naive CD4	PODXL	0.18	0.47	0.85
Good	Naive CD4	PODXL2	0.037	0.79	0.98
Good	Naive CD4	POFUT1	-0.025	0.71	0.95
Good	Naive CD4	POFUT2	-0.13	0.036	0.37
Good	Naive CD4	POGK	0.1	0.003	0.16
Good	Naive CD4	POGLUT1	0.061	0.38	0.79
Good	Naive CD4	POGZ	0.044	0.46	0.84
Good	Naive CD4	POLA1	-0.021	0.85	1
Good	Naive CD4	POLA2	-0.11	0.08	0.49
Good	Naive CD4	POLB	0.059	0.22	0.68
Good	Naive CD4	POLD1	0.053	0.65	0.93
Good	Naive CD4	POLD2	0.017	0.36	0.79
Good	Naive CD4	POLD3	0.034	0.37	0.79
Good	Naive CD4	POLD4	-0.05	0.31	0.75
Good	Naive CD4	POLDIP2	-0.056	0.095	0.52
Good	Naive CD4	POLDIP3	0.013	0.46	0.85
Good	Naive CD4	POLE	0.13	0.14	0.6
Good	Naive CD4	POLE2	-0.099	0.43	0.83
Good	Naive CD4	POLE3	-0.056	0.13	0.58
Good	Naive CD4	POLE4	0.031	0.57	0.9
Good	Naive CD4	POLG	0.091	0.025	0.31
Good	Naive CD4	POLG2	0.063	0.4	0.81
Good	Naive CD4	POLH	0.039	0.056	0.43
Good	Naive CD4	POLI	0.013	0.87	1
Good	Naive CD4	POLK	0.0017	0.97	1
Good	Naive CD4	POLL	0.0022	0.95	1
Good	Naive CD4	POLM	-0.042	0.34	0.77
Good	Naive CD4	POLN	0.18	0.04	0.38
Good	Naive CD4	POLQ	-0.46	0.16	0.62
Good	Naive CD4	POLR1A	-0.12	0.21	0.66
Good	Naive CD4	POLR1B	0.016	0.78	0.98
Good	Naive CD4	POLR1C	0.094	0.22	0.67
Good	Naive CD4	POLR1D	-0.031	0.53	0.88
Good	Naive CD4	POLR1E	0.03	0.34	0.77
Good	Naive CD4	POLR2A	0.063	0.36	0.78
Good	Naive CD4	POLR2B	0.022	0.65	0.93
Good	Naive CD4	POLR2C	-0.096	0.1	0.54
Good	Naive CD4	POLR2D	-0.0072	0.83	0.99
Good	Naive CD4	POLR2E	-0.017	0.62	0.92
Good	Naive CD4	POLR2F	0.11	0.0035	0.17
Good	Naive CD4	POLR2G	-0.073	0.05	0.41
Good	Naive CD4	POLR2H	-0.063	0.054	0.42
Good	Naive CD4	POLR2I	0.002	0.95	1
Good	Naive CD4	POLR2J	0.042	0.19	0.65
Good	Naive CD4	POLR2J2	-0.059	0.49	0.86
Good	Naive CD4	POLR2J3	0.036	0.76	0.97
Good	Naive CD4	POLR2J4	-0.037	0.48	0.86
Good	Naive CD4	POLR2K	-0.0042	0.94	1
Good	Naive CD4	POLR2L	0.17	0.0046	0.17
Good	Naive CD4	POLR2M	0.24	0.085	0.5
Good	Naive CD4	POLR3A	0.064	0.032	0.35
Good	Naive CD4	POLR3B	0.083	0.014	0.26
Good	Naive CD4	POLR3C	-0.047	0.28	0.73
Good	Naive CD4	POLR3D	0.014	0.77	0.97
Good	Naive CD4	POLR3E	-0.024	0.58	0.9
Good	Naive CD4	POLR3F	-0.2	0.00017	0.098
Good	Naive CD4	POLR3G	0.18	0.2	0.65
Good	Naive CD4	POLR3GL	-0.0062	0.9	1
Good	Naive CD4	POLR3H	-0.045	0.17	0.63
Good	Naive CD4	POLR3K	0.071	0.038	0.38
Good	Naive CD4	POLRMT	0.026	0.53	0.88
Good	Naive CD4	POM121	-0.054	0.21	0.67
Good	Naive CD4	POM121C	-0.086	0.052	0.42
Good	Naive CD4	POM121L1P	0.03	0.86	1
Good	Naive CD4	POMC	0.17	0.083	0.5
Good	Naive CD4	POMGNT1	0.03	1	1
Good	Naive CD4	POMGNT2	0.19	0.098	0.53
Good	Naive CD4	POMK	-0.13	0.054	0.42
Good	Naive CD4	POMP	0.00018	1	1
Good	Naive CD4	POMT1	-0.045	0.061	0.45
Good	Naive CD4	POMT2	0.028	0.73	0.96
Good	Naive CD4	POMZP3	-0.086	0.39	0.8
Good	Naive CD4	PON2	0.13	0.063	0.45
Good	Naive CD4	POP1	0.094	0.31	0.75
Good	Naive CD4	POP4	0.047	0.25	0.7
Good	Naive CD4	POP5	-0.023	0.31	0.75
Good	Naive CD4	POP7	0.073	0.21	0.67
Good	Naive CD4	POPDC2	0.0026	0.99	1
Good	Naive CD4	POR	0.022	0.74	0.96
Good	Naive CD4	PORCN	0.076	0.48	0.86
Good	Naive CD4	POT1	-0.096	0.083	0.5
Good	Naive CD4	POT1-AS1	-0.4	0.024	0.31
Good	Naive CD4	POU2F1	-0.076	0.27	0.73
Good	Naive CD4	POU2F2	0.039	0.72	0.96
Good	Naive CD4	POU5F1B	-0.11	0.53	0.88
Good	Naive CD4	POU5F1P4	0.12	0.38	0.79
Good	Naive CD4	POU6F1	-0.0087	0.93	1
Good	Naive CD4	PP2D1	-0.17	0.53	0.88
Good	Naive CD4	PP7080	-0.063	0.02	0.29
Good	Naive CD4	PPA1	-0.048	0.27	0.73
Good	Naive CD4	PPA2	-0.038	0.054	0.42
Good	Naive CD4	PPAN	-0.018	0.9	1
Good	Naive CD4	PPAP2A	-0.035	0.63	0.92
Good	Naive CD4	PPAPDC1B	-0.038	0.48	0.86
Good	Naive CD4	PPAPDC2	0.14	0.24	0.69
Good	Naive CD4	PPARA	-0.0052	0.93	1
Good	Naive CD4	PPARD	0.15	0.035	0.36
Good	Naive CD4	PPARGC1B	0.1	1	1
Good	Naive CD4	PPAT	-0.0027	0.96	1
Good	Naive CD4	PPBP	-0.6	0.35	0.78
Good	Naive CD4	PPCDC	-0.11	1	1
Good	Naive CD4	PPCS	-0.083	1	1
Good	Naive CD4	PPDPF	-0.13	0.054	0.42
Good	Naive CD4	PPFIA1	-0.004	0.91	1
Good	Naive CD4	PPFIA3	0.16	0.42	0.82
Good	Naive CD4	PPFIBP1	-0.075	0.29	0.74
Good	Naive CD4	PPFIBP2	0.062	0.18	0.64
Good	Naive CD4	PPHLN1	-0.063	0.0015	0.14
Good	Naive CD4	PPIA	-0.045	0.055	0.43
Good	Naive CD4	PPIB	0.13	0.0053	0.18
Good	Naive CD4	PPID	0.03	0.38	0.79
Good	Naive CD4	PPIE	0.0025	0.94	1
Good	Naive CD4	PPIEL	0.017	0.75	0.97
Good	Naive CD4	PPIF	-0.079	0.029	0.34
Good	Naive CD4	PPIG	-0.016	0.68	0.94
Good	Naive CD4	PPIH	-0.077	0.27	0.72
Good	Naive CD4	PPIL1	-0.0076	0.81	0.99
Good	Naive CD4	PPIL2	0.059	0.23	0.69
Good	Naive CD4	PPIL3	-0.023	0.69	0.94
Good	Naive CD4	PPIL4	0.028	0.71	0.95
Good	Naive CD4	PPIP5K1	0.069	0.27	0.72
Good	Naive CD4	PPIP5K2	0.016	0.73	0.96
Good	Naive CD4	PPL	-0.58	0.024	0.31
Good	Naive CD4	PPM1A	-0.058	0.49	0.86
Good	Naive CD4	PPM1B	-0.0014	0.94	1
Good	Naive CD4	PPM1D	0.0086	0.78	0.98
Good	Naive CD4	PPM1F	0.038	1	1
Good	Naive CD4	PPM1G	-0.042	1	1
Good	Naive CD4	PPM1K	-0.044	0.3	0.75
Good	Naive CD4	PPM1L	0.21	0.1	0.53
Good	Naive CD4	PPM1M	-0.042	0.21	0.66
Good	Naive CD4	PPM1N	0.02	0.68	0.94
Good	Naive CD4	PPME1	0.032	0.49	0.86
Good	Naive CD4	PPOX	-0.059	0.32	0.76
Good	Naive CD4	PPP1CA	-0.0034	0.94	1
Good	Naive CD4	PPP1CB	-0.1	0.0048	0.18
Good	Naive CD4	PPP1CC	-0.013	0.61	0.91
Good	Naive CD4	PPP1R10	-0.065	0.29	0.74
Good	Naive CD4	PPP1R11	-0.017	0.28	0.73
Good	Naive CD4	PPP1R12A	-0.014	0.66	0.93
Good	Naive CD4	PPP1R12B	0.061	0.041	0.39
Good	Naive CD4	PPP1R12C	-0.07	0.3	0.74
Good	Naive CD4	PPP1R13B	0.065	0.29	0.74
Good	Naive CD4	PPP1R13L	0.33	0.017	0.28
Good	Naive CD4	PPP1R14B	0.055	0.39	0.8
Good	Naive CD4	PPP1R15A	-0.23	0.14	0.6
Good	Naive CD4	PPP1R15B	0.031	0.68	0.94
Good	Naive CD4	PPP1R16A	-0.25	0.016	0.27
Good	Naive CD4	PPP1R16B	-0.043	0.58	0.9
Good	Naive CD4	PPP1R18	-0.082	0.045	0.4
Good	Naive CD4	PPP1R2	-0.033	0.25	0.71
Good	Naive CD4	PPP1R21	-0.0055	0.91	1
Good	Naive CD4	PPP1R32	0.061	1	1
Good	Naive CD4	PPP1R35	0.019	0.39	0.8
Good	Naive CD4	PPP1R37	0.017	0.89	1
Good	Naive CD4	PPP1R3B	0.19	0.038	0.37
Good	Naive CD4	PPP1R3D	0.047	0.66	0.93
Good	Naive CD4	PPP1R3E	-0.01	0.91	1
Good	Naive CD4	PPP1R3F	0.005	0.89	1
Good	Naive CD4	PPP1R7	-0.043	0.36	0.78
Good	Naive CD4	PPP1R8	0.0015	0.99	1
Good	Naive CD4	PPP1R9B	-0.21	0.17	0.63
Good	Naive CD4	PPP2CA	-0.035	0.16	0.62
Good	Naive CD4	PPP2CB	-0.15	0.067	0.46
Good	Naive CD4	PPP2R1A	-0.069	0.18	0.63
Good	Naive CD4	PPP2R1B	0.058	0.34	0.77
Good	Naive CD4	PPP2R2A	0.0099	0.77	0.97
Good	Naive CD4	PPP2R2B	0.022	0.92	1
Good	Naive CD4	PPP2R2D	0.026	0.56	0.9
Good	Naive CD4	PPP2R3A	0.28	0.21	0.67
Good	Naive CD4	PPP2R3C	0.024	0.67	0.94
Good	Naive CD4	PPP2R4	-0.22	0.052	0.42
Good	Naive CD4	PPP2R5A	-0.096	0.13	0.58
Good	Naive CD4	PPP2R5B	0.093	0.055	0.43
Good	Naive CD4	PPP2R5C	0.026	0.29	0.74
Good	Naive CD4	PPP2R5D	0.039	0.26	0.72
Good	Naive CD4	PPP2R5E	-0.11	0.012	0.25
Good	Naive CD4	PPP3CA	0.069	0.4	0.81
Good	Naive CD4	PPP3CB	-0.16	0.053	0.42
Good	Naive CD4	PPP3CB-AS1	0.031	0.62	0.92
Good	Naive CD4	PPP3CC	-0.04	0.37	0.79
Good	Naive CD4	PPP3R1	0.077	0.29	0.74
Good	Naive CD4	PPP4C	-0.011	0.75	0.97
Good	Naive CD4	PPP4R1	0.067	0.59	0.91
Good	Naive CD4	PPP4R1L	0.15	0.25	0.71
Good	Naive CD4	PPP4R2	-0.056	0.37	0.79
Good	Naive CD4	PPP4R3A	0.047	0.12	0.56
Good	Naive CD4	PPP4R3B	-0.0012	0.98	1
Good	Naive CD4	PPP4R4	-0.29	0.17	0.63
Good	Naive CD4	PPP5C	-0.022	0.71	0.95
Good	Naive CD4	PPP6C	-0.057	0.17	0.63
Good	Naive CD4	PPP6R1	0.033	0.55	0.89
Good	Naive CD4	PPP6R2	-0.041	0.42	0.82
Good	Naive CD4	PPP6R3	0.014	0.69	0.94
Good	Naive CD4	PPRC1	0.093	0.042	0.39
Good	Naive CD4	PPT1	-0.037	0.16	0.61
Good	Naive CD4	PPT2	0.27	0.003	0.16
Good	Naive CD4	PPTC7	-0.0055	0.93	1
Good	Naive CD4	PPWD1	0.041	0.28	0.73
Good	Naive CD4	PQBP1	0.031	0.5	0.86
Good	Naive CD4	PQLC1	-0.044	0.44	0.84
Good	Naive CD4	PQLC2	-0.06	0.42	0.82
Good	Naive CD4	PQLC3	-0.057	0.0065	0.2
Good	Naive CD4	PRADC1	0.11	0.08	0.49
Good	Naive CD4	PRAF2	0.064	0.23	0.69
Good	Naive CD4	PRC1	-0.63	0.0023	0.15
Good	Naive CD4	PRCC	0.0092	0.66	0.93
Good	Naive CD4	PRCP	0.035	0.44	0.84
Good	Naive CD4	PRDM1	-0.12	0.39	0.81
Good	Naive CD4	PRDM10	-0.057	0.62	0.92
Good	Naive CD4	PRDM11	0.024	0.9	1
Good	Naive CD4	PRDM15	0.14	0.18	0.63
Good	Naive CD4	PRDM2	0.12	0.002	0.15
Good	Naive CD4	PRDM4	0.051	0.17	0.63
Good	Naive CD4	PRDM5	-0.23	0.42	0.82
Good	Naive CD4	PRDM8	-0.067	1	1
Good	Naive CD4	PRDX1	-0.039	0.03	0.35
Good	Naive CD4	PRDX2	0.044	1	1
Good	Naive CD4	PRDX3	-0.022	0.43	0.83
Good	Naive CD4	PRDX4	0.055	0.32	0.76
Good	Naive CD4	PRDX5	0.026	0.67	0.94
Good	Naive CD4	PRDX6	-0.04	0.42	0.82
Good	Naive CD4	PREB	0.068	0.057	0.43
Good	Naive CD4	PRELID1	0.12	0.003	0.16
Good	Naive CD4	PREP	0.027	0.41	0.81
Good	Naive CD4	PREPL	-0.014	0.69	0.94
Good	Naive CD4	PREX1	-0.073	0.29	0.74
Good	Naive CD4	PRF1	0.1	0.18	0.63
Good	Naive CD4	PRG4	-0.063	0.63	0.92
Good	Naive CD4	PRICKLE3	-0.033	0.54	0.89
Good	Naive CD4	PRICKLE4	-0.14	0.23	0.69
Good	Naive CD4	PRIM1	0.066	1	1
Good	Naive CD4	PRIM2	-0.083	0.33	0.77
Good	Naive CD4	PRIMPOL	-0.046	0.18	0.63
Good	Naive CD4	PRKAA1	0.048	0.36	0.79
Good	Naive CD4	PRKAB1	-0.0056	0.73	0.96
Good	Naive CD4	PRKAB2	0.22	0.011	0.25
Good	Naive CD4	PRKACA	-0.08	0.41	0.81
Good	Naive CD4	PRKACB	-0.0067	0.85	1
Good	Naive CD4	PRKAG1	-0.035	0.53	0.88
Good	Naive CD4	PRKAG2	-0.019	0.39	0.81
Good	Naive CD4	PRKAG2-AS1	-0.05	0.73	0.96
Good	Naive CD4	PRKAR1A	0.00014	1	1
Good	Naive CD4	PRKAR1B	-0.054	0.17	0.63
Good	Naive CD4	PRKAR2A	-0.056	0.41	0.81
Good	Naive CD4	PRKAR2A-AS1	-0.29	0.025	0.31
Good	Naive CD4	PRKAR2B	-0.77	0.0036	0.17
Good	Naive CD4	PRKCA	-0.09	0.24	0.69
Good	Naive CD4	PRKCA-AS1	0.33	0.03	0.35
Good	Naive CD4	PRKCB	-0.045	0.15	0.6
Good	Naive CD4	PRKCD	0.02	0.5	0.86
Good	Naive CD4	PRKCE	-0.29	0.00026	0.1
Good	Naive CD4	PRKCH	0.032	0.15	0.6
Good	Naive CD4	PRKCI	0.065	0.28	0.73
Good	Naive CD4	PRKCQ	-0.011	0.75	0.97
Good	Naive CD4	PRKCQ-AS1	0.059	0.5	0.86
Good	Naive CD4	PRKCSH	-0.071	0.015	0.26
Good	Naive CD4	PRKCZ	0.024	0.62	0.92
Good	Naive CD4	PRKD2	-0.0054	0.92	1
Good	Naive CD4	PRKD3	0.09	0.013	0.25
Good	Naive CD4	PRKDC	0.011	0.83	0.99
Good	Naive CD4	PRKG2	-0.24	0.25	0.71
Good	Naive CD4	PRKRA	0.014	0.7	0.95
Good	Naive CD4	PRKRIP1	-0.12	0.39	0.81
Good	Naive CD4	PRKRIR	-0.052	0.48	0.86
Good	Naive CD4	PRKX	-0.048	0.058	0.44
Good	Naive CD4	PRKXP1	0.14	0.2	0.66
Good	Naive CD4	PRMT1	-0.037	0.5	0.86
Good	Naive CD4	PRMT2	0.02	0.4	0.81
Good	Naive CD4	PRMT3	0.0096	0.88	1
Good	Naive CD4	PRMT5	0.05	0.043	0.39
Good	Naive CD4	PRMT6	0.037	0.67	0.94
Good	Naive CD4	PRMT7	0.0079	0.87	1
Good	Naive CD4	PRMT9	-0.061	0.26	0.72
Good	Naive CD4	PRNCR1	0.15	0.72	0.96
Good	Naive CD4	PRNP	-0.009	0.87	1
Good	Naive CD4	PROCA1	0.28	0.096	0.52
Good	Naive CD4	PROCR	0.53	1	1
Good	Naive CD4	PRORSD1P	0.08	0.54	0.88
Good	Naive CD4	PROSC	-0.0054	0.87	1
Good	Naive CD4	PROSER1	0.069	0.25	0.7
Good	Naive CD4	PROSER2	0.41	0.039	0.38
Good	Naive CD4	PROSER3	0.0023	0.98	1
Good	Naive CD4	PROX2	0.039	0.84	1
Good	Naive CD4	PROZ	-0.22	0.64	0.93
Good	Naive CD4	PRPF18	-0.0046	0.91	1
Good	Naive CD4	PRPF19	-0.17	0.046	0.4
Good	Naive CD4	PRPF3	0.018	0.57	0.9
Good	Naive CD4	PRPF31	-0.037	0.35	0.78
Good	Naive CD4	PRPF38A	0.0024	1	1
Good	Naive CD4	PRPF38B	-0.091	0.025	0.31
Good	Naive CD4	PRPF39	0.048	0.49	0.86
Good	Naive CD4	PRPF4	-0.079	0.2	0.66
Good	Naive CD4	PRPF40A	-0.017	0.12	0.56
Good	Naive CD4	PRPF40B	-0.067	0.34	0.77
Good	Naive CD4	PRPF4B	0.085	0.1	0.53
Good	Naive CD4	PRPF6	-0.031	0.32	0.76
Good	Naive CD4	PRPF8	0.052	0.53	0.88
Good	Naive CD4	PRPH2	0.12	0.6	0.91
Good	Naive CD4	PRPS1	-0.17	0.048	0.41
Good	Naive CD4	PRPS2	-0.04	0.41	0.81
Good	Naive CD4	PRPSAP1	0.039	0.11	0.55
Good	Naive CD4	PRPSAP2	-0.11	0.0047	0.18
Good	Naive CD4	PRR12	0.014	0.9	1
Good	Naive CD4	PRR13	0.0075	0.79	0.98
Good	Naive CD4	PRR14	-0.057	0.32	0.76
Good	Naive CD4	PRR14L	-0.03	0.6	0.91
Good	Naive CD4	PRR22	0.056	0.67	0.94
Good	Naive CD4	PRR29	0.049	0.51	0.87
Good	Naive CD4	PRR3	0.045	0.58	0.91
Good	Naive CD4	PRR34	-0.34	0.034	0.36
Good	Naive CD4	PRR34-AS1	0.17	0.18	0.63
Good	Naive CD4	PRR5	0.12	0.0057	0.19
Good	Naive CD4	PRR7	0.035	0.54	0.88
Good	Naive CD4	PRR7-AS1	0.081	0.63	0.92
Good	Naive CD4	PRRC1	-0.019	0.65	0.93
Good	Naive CD4	PRRC2A	-0.12	0.037	0.37
Good	Naive CD4	PRRC2B	0.0039	0.96	1
Good	Naive CD4	PRRC2C	-0.00082	0.98	1
Good	Naive CD4	PRRT1	0.34	0.0073	0.21
Good	Naive CD4	PRRT2	0.1	0.37	0.79
Good	Naive CD4	PRRT3	0.084	0.045	0.4
Good	Naive CD4	PRRT3-AS1	0.34	0.085	0.5
Good	Naive CD4	PRSS21	-0.016	0.84	1
Good	Naive CD4	PRSS36	-0.23	0.24	0.7
Good	Naive CD4	PRSS53	-0.17	0.22	0.68
Good	Naive CD4	PRUNE	0.019	0.62	0.92
Good	Naive CD4	PRX	-0.28	0.26	0.72
Good	Naive CD4	PSAP	-0.0036	0.88	1
Good	Naive CD4	PSAT1	0.011	0.91	1
Good	Naive CD4	PSD	0.17	0.34	0.77
Good	Naive CD4	PSD3	0.16	0.37	0.79
Good	Naive CD4	PSD4	-0.11	0.25	0.71
Good	Naive CD4	PSEN1	0.063	0.096	0.52
Good	Naive CD4	PSEN2	0.03	0.91	1
Good	Naive CD4	PSENEN	-0.025	0.5	0.86
Good	Naive CD4	PSIP1	0.012	0.72	0.96
Good	Naive CD4	PSKH1	0.14	0.13	0.58
Good	Naive CD4	PSMA1	-0.084	0.04	0.38
Good	Naive CD4	PSMA2	-0.024	1	1
Good	Naive CD4	PSMA3	1.70E-06	1	1
Good	Naive CD4	PSMA3-AS1	-0.015	0.84	1
Good	Naive CD4	PSMA4	-0.043	0.099	0.53
Good	Naive CD4	PSMA5	-0.038	0.015	0.26
Good	Naive CD4	PSMA6	0.031	0.57	0.9
Good	Naive CD4	PSMA7	0.0038	0.74	0.96
Good	Naive CD4	PSMA8	-0.05	0.66	0.93
Good	Naive CD4	PSMB1	-0.025	0.59	0.91
Good	Naive CD4	PSMB10	0.0059	0.93	1
Good	Naive CD4	PSMB2	-0.064	1	1
Good	Naive CD4	PSMB3	0.023	0.53	0.88
Good	Naive CD4	PSMB4	-0.091	0.15	0.6
Good	Naive CD4	PSMB5	0.033	0.53	0.88
Good	Naive CD4	PSMB6	-0.0065	0.88	1
Good	Naive CD4	PSMB7	0.016	0.54	0.89
Good	Naive CD4	PSMB8	-0.0043	0.86	1
Good	Naive CD4	PSMB8-AS1	-0.038	0.35	0.78
Good	Naive CD4	PSMB9	0.013	0.62	0.92
Good	Naive CD4	PSMC1	-0.064	0.0016	0.14
Good	Naive CD4	PSMC2	-0.026	0.46	0.85
Good	Naive CD4	PSMC3	0.0049	0.89	1
Good	Naive CD4	PSMC3IP	0.11	0.55	0.89
Good	Naive CD4	PSMC4	0.0098	0.76	0.97
Good	Naive CD4	PSMC5	-0.026	0.41	0.81
Good	Naive CD4	PSMC6	0.018	0.59	0.91
Good	Naive CD4	PSMD1	-0.016	0.3	0.75
Good	Naive CD4	PSMD10	0.047	0.046	0.4
Good	Naive CD4	PSMD11	-0.047	0.093	0.52
Good	Naive CD4	PSMD12	0.0043	0.9	1
Good	Naive CD4	PSMD13	-0.071	0.051	0.42
Good	Naive CD4	PSMD14	-0.12	0.00032	0.1
Good	Naive CD4	PSMD2	0.0015	0.95	1
Good	Naive CD4	PSMD3	-0.06	1	1
Good	Naive CD4	PSMD4	-0.035	0.44	0.84
Good	Naive CD4	PSMD5	-0.024	0.58	0.91
Good	Naive CD4	PSMD5-AS1	-0.011	0.75	0.97
Good	Naive CD4	PSMD6	0.017	0.31	0.75
Good	Naive CD4	PSMD6-AS2	-0.067	0.66	0.94
Good	Naive CD4	PSMD7	-0.065	0.029	0.34
Good	Naive CD4	PSMD8	0.0097	0.59	0.91
Good	Naive CD4	PSMD9	-0.052	0.014	0.26
Good	Naive CD4	PSME1	0.0083	0.68	0.94
Good	Naive CD4	PSME2	0.00078	0.97	1
Good	Naive CD4	PSME3	-0.036	0.27	0.73
Good	Naive CD4	PSME4	-0.005	1	1
Good	Naive CD4	PSMF1	-0.029	0.32	0.76
Good	Naive CD4	PSMG1	0.029	0.42	0.82
Good	Naive CD4	PSMG2	-0.074	0.28	0.73
Good	Naive CD4	PSMG3	-0.035	0.34	0.77
Good	Naive CD4	PSMG3-AS1	-0.19	0.053	0.42
Good	Naive CD4	PSMG4	-0.015	0.65	0.93
Good	Naive CD4	PSPC1	0.0019	0.92	1
Good	Naive CD4	PSPH	-0.051	0.66	0.93
Good	Naive CD4	PSRC1	-0.45	0.097	0.52
Good	Naive CD4	PSTK	0.14	0.048	0.41
Good	Naive CD4	PSTPIP1	0.025	0.74	0.96
Good	Naive CD4	PSTPIP2	0.046	0.2	0.66
Good	Naive CD4	PTAFR	-0.027	0.85	1
Good	Naive CD4	PTAR1	-0.076	0.33	0.77
Good	Naive CD4	PTBP1	-0.0097	0.79	0.98
Good	Naive CD4	PTBP2	0.018	0.83	0.99
Good	Naive CD4	PTBP3	-0.025	0.69	0.95
Good	Naive CD4	PTCD2	-0.11	0.19	0.64
Good	Naive CD4	PTCD3	0.04	0.11	0.54
Good	Naive CD4	PTCH1	-0.003	0.98	1
Good	Naive CD4	PTCH2	0.33	0.045	0.4
Good	Naive CD4	PTCHD2	0.013	0.96	1
Good	Naive CD4	PTDSS1	0.0051	0.87	1
Good	Naive CD4	PTDSS2	-0.013	0.88	1
Good	Naive CD4	PTEN	-0.016	0.69	0.94
Good	Naive CD4	PTER	-0.011	0.82	0.99
Good	Naive CD4	PTGER2	-0.017	0.82	0.99
Good	Naive CD4	PTGER4	-0.063	0.041	0.38
Good	Naive CD4	PTGES2	0.012	0.83	0.99
Good	Naive CD4	PTGES3	0.014	0.65	0.93
Good	Naive CD4	PTGFRN	-0.78	0.03	0.35
Good	Naive CD4	PTGIR	0.063	0.61	0.91
Good	Naive CD4	PTGR2	-0.072	0.11	0.55
Good	Naive CD4	PTK2	-0.04	0.76	0.97
Good	Naive CD4	PTK2B	0.046	0.31	0.75
Good	Naive CD4	PTK7	-0.39	0.024	0.31
Good	Naive CD4	PTMA	0.046	0.14	0.6
Good	Naive CD4	PTOV1	-0.0061	0.86	1
Good	Naive CD4	PTOV1-AS1	-0.016	0.91	1
Good	Naive CD4	PTOV1-AS2	-0.16	0.22	0.68
Good	Naive CD4	PTP4A1	-0.05	0.52	0.88
Good	Naive CD4	PTP4A2	-0.019	0.49	0.86
Good	Naive CD4	PTP4A3	-0.0059	0.95	1
Good	Naive CD4	PTPDC1	0.11	0.019	0.29
Good	Naive CD4	PTPMT1	0.06	0.074	0.48
Good	Naive CD4	PTPN1	0.026	0.1	0.53
Good	Naive CD4	PTPN11	0.088	0.11	0.54
Good	Naive CD4	PTPN12	-0.022	0.8	0.99
Good	Naive CD4	PTPN18	-0.086	0.071	0.47
Good	Naive CD4	PTPN2	-0.02	0.29	0.74
Good	Naive CD4	PTPN20	0.28	0.27	0.73
Good	Naive CD4	PTPN22	-0.004	0.93	1
Good	Naive CD4	PTPN23	0.045	0.32	0.75
Good	Naive CD4	PTPN4	-0.025	0.48	0.86
Good	Naive CD4	PTPN6	-0.028	0.46	0.84
Good	Naive CD4	PTPN7	-0.021	0.63	0.92
Good	Naive CD4	PTPN9	-0.0078	0.92	1
Good	Naive CD4	PTPRA	0.0078	0.83	0.99
Good	Naive CD4	PTPRC	-0.028	0.3	0.75
Good	Naive CD4	PTPRCAP	0.0018	0.98	1
Good	Naive CD4	PTPRE	0.069	0.34	0.77
Good	Naive CD4	PTPRJ	-0.013	0.62	0.92
Good	Naive CD4	PTPRK	0.18	0.24	0.69
Good	Naive CD4	PTPRM	0.033	0.72	0.96
Good	Naive CD4	PTPRN2	-0.25	0.23	0.68
Good	Naive CD4	PTPRO	0.046	0.62	0.92
Good	Naive CD4	PTPRS	-0.11	0.86	1
Good	Naive CD4	PTRH1	0.09	0.12	0.57
Good	Naive CD4	PTRH2	-0.016	0.78	0.98
Good	Naive CD4	PTRHD1	0.027	0.64	0.93
Good	Naive CD4	PTS	-0.086	0.16	0.61
Good	Naive CD4	PTTG1	-0.13	0.15	0.6
Good	Naive CD4	PTTG1IP	0.053	0.083	0.5
Good	Naive CD4	PUF60	-0.02	0.5	0.86
Good	Naive CD4	PUM1	0.041	0.21	0.66
Good	Naive CD4	PUM2	-0.0085	0.81	0.99
Good	Naive CD4	PURA	-0.061	0.099	0.53
Good	Naive CD4	PURB	-0.2	0.033	0.36
Good	Naive CD4	PUS1	0.079	0.015	0.27
Good	Naive CD4	PUS10	0.025	0.79	0.98
Good	Naive CD4	PUS3	0.029	0.49	0.86
Good	Naive CD4	PUS7	0.079	0.47	0.85
Good	Naive CD4	PUS7L	0.035	0.58	0.91
Good	Naive CD4	PUSL1	-0.0031	0.98	1
Good	Naive CD4	PVR	-0.055	0.89	1
Good	Naive CD4	PVRIG	-0.062	0.46	0.85
Good	Naive CD4	PVRL3	-0.13	0.38	0.79
Good	Naive CD4	PVT1	-0.098	0.055	0.43
Good	Naive CD4	PWAR5	0.14	0.18	0.63
Good	Naive CD4	PWARSN	-0.089	0.31	0.75
Good	Naive CD4	PWP1	-0.024	0.52	0.88
Good	Naive CD4	PWP2	0.024	0.48	0.86
Good	Naive CD4	PWWP2A	0.059	0.26	0.72
Good	Naive CD4	PWWP2B	-0.067	0.51	0.87
Good	Naive CD4	PXDN	1.4	0.19	0.65
Good	Naive CD4	PXK	-0.025	0.35	0.78
Good	Naive CD4	PXMP2	-0.11	0.63	0.92
Good	Naive CD4	PXMP4	0.041	0.53	0.88
Good	Naive CD4	PXN	0.074	0.13	0.58
Good	Naive CD4	PXN-AS1	0.15	0.28	0.73
Good	Naive CD4	PXYLP1	0.019	0.41	0.81
Good	Naive CD4	PYCARD	0.09	0.15	0.6
Good	Naive CD4	PYCARD-AS1	0.052	0.73	0.96
Good	Naive CD4	PYCR1	0.049	0.72	0.96
Good	Naive CD4	PYCR2	-0.006	0.88	1
Good	Naive CD4	PYCRL	-0.095	1	1
Good	Naive CD4	PYGB	0.049	0.35	0.78
Good	Naive CD4	PYGM	0.026	0.9	1
Good	Naive CD4	PYGO2	-0.00027	0.99	1
Good	Naive CD4	PYHIN1	-0.17	0.023	0.31
Good	Naive CD4	PYROXD1	-0.024	0.62	0.92
Good	Naive CD4	PYROXD2	0.018	0.74	0.96
Good	Naive CD4	PZP	-0.33	1	1
Good	Naive CD4	QARS	-0.085	0.015	0.27
Good	Naive CD4	QDPR	-0.012	0.61	0.92
Good	Naive CD4	QKI	-0.046	0.23	0.68
Good	Naive CD4	QPCTL	0.16	0.036	0.37
Good	Naive CD4	QRICH1	-0.094	0.017	0.28
Good	Naive CD4	QRICH2	0.67	0.0013	0.14
Good	Naive CD4	QRSL1	-0.063	0.35	0.78
Good	Naive CD4	QSER1	-0.3	0.038	0.38
Good	Naive CD4	QSOX1	-0.071	0.11	0.55
Good	Naive CD4	QSOX2	-0.083	0.48	0.86
Good	Naive CD4	QTRT1	0.046	0.39	0.8
Good	Naive CD4	QTRTD1	0.013	0.81	0.99
Good	Naive CD4	R3HCC1	-0.062	0.33	0.76
Good	Naive CD4	R3HCC1L	0.12	0.0077	0.21
Good	Naive CD4	R3HDM1	-0.064	0.26	0.72
Good	Naive CD4	R3HDM2	-0.1	0.13	0.58
Good	Naive CD4	R3HDM4	0.039	0.34	0.77
Good	Naive CD4	RAB10	0.034	0.31	0.75
Good	Naive CD4	RAB11A	0.024	0.35	0.78
Good	Naive CD4	RAB11B	0.018	0.45	0.84
Good	Naive CD4	RAB11B-AS1	-0.18	0.084	0.5
Good	Naive CD4	RAB11FIP1	0.035	0.49	0.86
Good	Naive CD4	RAB11FIP2	-0.03	0.52	0.88
Good	Naive CD4	RAB11FIP3	-0.098	0.24	0.69
Good	Naive CD4	RAB11FIP4	0.0058	0.9	1
Good	Naive CD4	RAB11FIP5	0.023	0.65	0.93
Good	Naive CD4	RAB12	-0.017	0.9	1
Good	Naive CD4	RAB14	0.053	0.16	0.61
Good	Naive CD4	RAB15	0.12	0.14	0.6
Good	Naive CD4	RAB18	-0.022	0.6	0.91
Good	Naive CD4	RAB19	-0.17	0.096	0.52
Good	Naive CD4	RAB1A	-0.04	0.48	0.86
Good	Naive CD4	RAB1B	-0.088	0.55	0.89
Good	Naive CD4	RAB20	0.28	0.0088	0.22
Good	Naive CD4	RAB21	-0.081	0.11	0.55
Good	Naive CD4	RAB22A	-1.10E-05	1	1
Good	Naive CD4	RAB23	0.57	2.30E-05	0.049
Good	Naive CD4	RAB24	0.013	0.85	1
Good	Naive CD4	RAB25	-0.08	0.63	0.92
Good	Naive CD4	RAB26	0.0013	0.99	1
Good	Naive CD4	RAB27A	-0.0044	0.91	1
Good	Naive CD4	RAB27B	-0.2	0.14	0.6
Good	Naive CD4	RAB28	-0.08	0.17	0.62
Good	Naive CD4	RAB29	-0.0065	0.86	1
Good	Naive CD4	RAB2A	-0.046	0.037	0.37
Good	Naive CD4	RAB2B	-0.012	0.73	0.96
Good	Naive CD4	RAB30	-0.29	0.024	0.31
Good	Naive CD4	RAB30-AS1	0.058	0.68	0.94
Good	Naive CD4	RAB33A	0.098	1	1
Good	Naive CD4	RAB33B	0.039	0.54	0.88
Good	Naive CD4	RAB34	0.11	0.057	0.43
Good	Naive CD4	RAB35	0.096	0.39	0.8
Good	Naive CD4	RAB36	0.15	0.28	0.73
Good	Naive CD4	RAB37	-0.097	0.24	0.69
Good	Naive CD4	RAB39B	0.12	0.078	0.49
Good	Naive CD4	RAB3A	0.13	0.33	0.76
Good	Naive CD4	RAB3D	0.0092	0.9	1
Good	Naive CD4	RAB3GAP1	-0.037	0.49	0.86
Good	Naive CD4	RAB3GAP2	-0.048	0.12	0.57
Good	Naive CD4	RAB3IP	-0.044	0.57	0.9
Good	Naive CD4	RAB40B	0.035	0.64	0.93
Good	Naive CD4	RAB40C	-0.086	0.35	0.78
Good	Naive CD4	RAB43	0.26	0.41	0.82
Good	Naive CD4	RAB4A	-0.02	0.61	0.92
Good	Naive CD4	RAB5A	0.0096	0.81	0.99
Good	Naive CD4	RAB5B	-0.081	0.1	0.54
Good	Naive CD4	RAB5C	-0.093	0.46	0.84
Good	Naive CD4	RAB6A	-0.061	0.081	0.49
Good	Naive CD4	RAB6B	0.24	1	1
Good	Naive CD4	RAB7A	0.006	0.73	0.96
Good	Naive CD4	RAB8A	0.033	0.47	0.85
Good	Naive CD4	RAB8B	0.034	0.6	0.91
Good	Naive CD4	RAB9A	0.054	0.19	0.65
Good	Naive CD4	RAB9B	-0.14	0.69	0.95
Good	Naive CD4	RABAC1	0.057	1	1
Good	Naive CD4	RABEP1	0.081	0.034	0.36
Good	Naive CD4	RABEP2	-0.12	0.1	0.54
Good	Naive CD4	RABEPK	-0.023	0.38	0.79
Good	Naive CD4	RABGAP1	-0.0049	0.89	1
Good	Naive CD4	RABGAP1L	-0.02	0.64	0.93
Good	Naive CD4	RABGEF1	0.0066	0.88	1
Good	Naive CD4	RABGGTA	-0.14	0.021	0.3
Good	Naive CD4	RABGGTB	-0.056	0.25	0.71
Good	Naive CD4	RABIF	0.019	0.74	0.96
Good	Naive CD4	RABL2A	-0.08	0.028	0.33
Good	Naive CD4	RABL2B	0.0034	0.95	1
Good	Naive CD4	RABL3	-0.033	0.096	0.52
Good	Naive CD4	RABL6	-0.094	0.16	0.61
Good	Naive CD4	RAC1	-0.037	0.34	0.77
Good	Naive CD4	RAC2	-0.054	0.36	0.79
Good	Naive CD4	RACGAP1	0.011	0.77	0.97
Good	Naive CD4	RAD1	0.017	0.62	0.92
Good	Naive CD4	RAD17	0.071	0.24	0.7
Good	Naive CD4	RAD18	-0.037	0.62	0.92
Good	Naive CD4	RAD21	-0.086	0.03	0.35
Good	Naive CD4	RAD23A	0.015	0.32	0.76
Good	Naive CD4	RAD23B	-0.023	0.84	1
Good	Naive CD4	RAD50	0.057	0.25	0.71
Good	Naive CD4	RAD51	-0.28	0.2	0.66
Good	Naive CD4	RAD51-AS1	0.0035	0.97	1
Good	Naive CD4	RAD51AP1	-0.039	0.91	1
Good	Naive CD4	RAD51B	-0.0082	0.88	1
Good	Naive CD4	RAD51C	-0.07	0.024	0.31
Good	Naive CD4	RAD51D	0.054	1	1
Good	Naive CD4	RAD52	-0.0065	0.96	1
Good	Naive CD4	RAD54B	-0.04	0.71	0.95
Good	Naive CD4	RAD54L	-0.012	0.94	1
Good	Naive CD4	RAD54L2	0.028	0.66	0.93
Good	Naive CD4	RAD9A	-0.011	0.8	0.98
Good	Naive CD4	RAD9B	-0.32	0.14	0.59
Good	Naive CD4	RAE1	-0.06	0.077	0.48
Good	Naive CD4	RAF1	-0.032	0.23	0.69
Good	Naive CD4	RAG1	-1.4	0.56	0.9
Good	Naive CD4	RAI1	0.2	0.27	0.73
Good	Naive CD4	RAI2	-0.078	0.65	0.93
Good	Naive CD4	RALA	-0.021	0.59	0.91
Good	Naive CD4	RALB	0.039	0.42	0.82
Good	Naive CD4	RALBP1	0.06	0.27	0.73
Good	Naive CD4	RALGAPA1	0.057	0.26	0.72
Good	Naive CD4	RALGAPA1P	-0.066	0.7	0.95
Good	Naive CD4	RALGAPA2	0.11	0.097	0.52
Good	Naive CD4	RALGAPB	0.02	0.53	0.88
Good	Naive CD4	RALGDS	-0.031	0.55	0.89
Good	Naive CD4	RALGPS1	0.045	0.52	0.87
Good	Naive CD4	RALGPS2	0.17	0.002	0.15
Good	Naive CD4	RALY	0.047	0.3	0.74
Good	Naive CD4	RALY-AS1	0.043	0.82	0.99
Good	Naive CD4	RAMP1	-0.12	0.33	0.76
Good	Naive CD4	RAN	-0.063	0.062	0.45
Good	Naive CD4	RANBP1	0.039	0.047	0.4
Good	Naive CD4	RANBP10	0.00093	0.98	1
Good	Naive CD4	RANBP2	0.025	0.77	0.97
Good	Naive CD4	RANBP3	-0.14	0.0033	0.16
Good	Naive CD4	RANBP6	0.027	0.59	0.91
Good	Naive CD4	RANBP9	-0.13	0.11	0.55
Good	Naive CD4	RANGAP1	0.055	1	1
Good	Naive CD4	RAP1A	-0.11	0.086	0.5
Good	Naive CD4	RAP1B	-0.021	0.52	0.87
Good	Naive CD4	RAP1GAP2	-0.21	0.11	0.54
Good	Naive CD4	RAP1GDS1	-0.047	0.26	0.72
Good	Naive CD4	RAP2A	-0.056	0.46	0.85
Good	Naive CD4	RAP2B	-0.039	0.44	0.84
Good	Naive CD4	RAP2C	-0.037	1	1
Good	Naive CD4	RAP2C-AS1	0.058	0.56	0.89
Good	Naive CD4	RAPGEF1	-0.046	0.19	0.65
Good	Naive CD4	RAPGEF2	-0.41	0.0096	0.23
Good	Naive CD4	RAPGEF6	0.084	1.20E-05	0.03
Good	Naive CD4	RAPGEFL1	0.12	0.45	0.84
Good	Naive CD4	RAPH1	-0.14	0.27	0.73
Good	Naive CD4	RARA	-0.0017	0.99	1
Good	Naive CD4	RARB	0.083	0.82	0.99
Good	Naive CD4	RARG	0.068	0.035	0.36
Good	Naive CD4	RARRES3	-0.035	0.39	0.81
Good	Naive CD4	RARS	-0.019	0.7	0.95
Good	Naive CD4	RARS2	-0.05	0.18	0.63
Good	Naive CD4	RASA1	-0.045	0.62	0.92
Good	Naive CD4	RASA2	0.11	0.0096	0.23
Good	Naive CD4	RASA3	0.11	0.091	0.51
Good	Naive CD4	RASA4	-0.27	0.11	0.55
Good	Naive CD4	RASA4B	-0.3	0.12	0.57
Good	Naive CD4	RASA4CP	-0.052	0.26	0.72
Good	Naive CD4	RASAL1	-0.21	0.46	0.84
Good	Naive CD4	RASAL3	-0.042	0.47	0.86
Good	Naive CD4	RASGEF1B	-0.066	0.46	0.85
Good	Naive CD4	RASGRF2	0.04	0.42	0.82
Good	Naive CD4	RASGRP1	0.07	0.071	0.47
Good	Naive CD4	RASGRP2	0.011	0.78	0.98
Good	Naive CD4	RASGRP3	0.049	0.24	0.69
Good	Naive CD4	RASSF1	0.018	0.45	0.84
Good	Naive CD4	RASSF2	0.02	0.8	0.98
Good	Naive CD4	RASSF3	-0.00011	1	1
Good	Naive CD4	RASSF4	-1.1	0.03	0.35
Good	Naive CD4	RASSF5	0.044	0.22	0.68
Good	Naive CD4	RASSF6	-1	1	1
Good	Naive CD4	RASSF7	0.067	0.34	0.77
Good	Naive CD4	RAVER1	-0.025	0.68	0.94
Good	Naive CD4	RAVER2	0.34	0.1	0.54
Good	Naive CD4	RB1	0.043	0.48	0.86
Good	Naive CD4	RB1CC1	0.057	0.14	0.59
Good	Naive CD4	RBAK	0.14	0.022	0.3
Good	Naive CD4	RBBP4	0.026	0.19	0.65
Good	Naive CD4	RBBP5	0.019	0.35	0.78
Good	Naive CD4	RBBP6	-0.00017	1	1
Good	Naive CD4	RBBP7	-0.013	0.3	0.74
Good	Naive CD4	RBBP8	0.088	0.31	0.75
Good	Naive CD4	RBBP9	0.03	0.43	0.83
Good	Naive CD4	RBCK1	0.0032	0.96	1
Good	Naive CD4	RBFA	0.057	0.29	0.74
Good	Naive CD4	RBFOX2	0.058	0.85	1
Good	Naive CD4	RBKS	-0.073	0.35	0.78
Good	Naive CD4	RBL1	-0.0095	0.87	1
Good	Naive CD4	RBL2	0.028	0.42	0.82
Good	Naive CD4	RBM10	-0.064	0.44	0.84
Good	Naive CD4	RBM11	-0.014	0.83	0.99
Good	Naive CD4	RBM12	0.12	0.096	0.52
Good	Naive CD4	RBM12B	0.0054	1	1
Good	Naive CD4	RBM12B-AS1	-0.055	0.79	0.98
Good	Naive CD4	RBM14	0.041	0.46	0.85
Good	Naive CD4	RBM15	0.16	0.012	0.25
Good	Naive CD4	RBM15B	-0.0016	0.97	1
Good	Naive CD4	RBM17	0.006	0.82	0.99
Good	Naive CD4	RBM18	0.033	0.41	0.81
Good	Naive CD4	RBM19	0.1	0.04	0.38
Good	Naive CD4	RBM20	0.025	0.9	1
Good	Naive CD4	RBM22	-0.088	0.029	0.34
Good	Naive CD4	RBM23	-0.011	0.82	0.99
Good	Naive CD4	RBM25	0.031	0.42	0.82
Good	Naive CD4	RBM26	-0.014	0.78	0.98
Good	Naive CD4	RBM26-AS1	-0.2	0.2	0.65
Good	Naive CD4	RBM27	-0.029	0.15	0.6
Good	Naive CD4	RBM28	0.083	0.15	0.6
Good	Naive CD4	RBM3	-0.13	0.07	0.47
Good	Naive CD4	RBM33	0.047	0.38	0.79
Good	Naive CD4	RBM34	0.061	0.32	0.76
Good	Naive CD4	RBM38	-0.026	0.66	0.93
Good	Naive CD4	RBM39	0.038	0.26	0.72
Good	Naive CD4	RBM4	-0.03	0.41	0.81
Good	Naive CD4	RBM41	0.012	0.83	0.99
Good	Naive CD4	RBM42	0.055	0.2	0.65
Good	Naive CD4	RBM43	0.021	0.8	0.98
Good	Naive CD4	RBM44	-0.59	0.16	0.62
Good	Naive CD4	RBM45	-0.042	0.46	0.85
Good	Naive CD4	RBM47	0.17	0.11	0.54
Good	Naive CD4	RBM48	0.052	0.26	0.72
Good	Naive CD4	RBM4B	-0.032	0.52	0.88
Good	Naive CD4	RBM5	0.036	0.06	0.44
Good	Naive CD4	RBM5-AS1	-0.043	0.65	0.93
Good	Naive CD4	RBM6	-0.069	0.067	0.46
Good	Naive CD4	RBM7	0.0017	0.98	1
Good	Naive CD4	RBM8A	0.057	0.059	0.44
Good	Naive CD4	RBMS1	0.019	0.82	0.99
Good	Naive CD4	RBMS2	-0.22	0.32	0.76
Good	Naive CD4	RBMS3	-0.62	0.17	0.63
Good	Naive CD4	RBMX	0.043	0.13	0.58
Good	Naive CD4	RBMX2	0.03	0.68	0.94
Good	Naive CD4	RBMXL1	0.11	0.13	0.58
Good	Naive CD4	RBPJ	0.046	0.22	0.68
Good	Naive CD4	RBPMS	0.04	0.85	1
Good	Naive CD4	RBSN	0.016	0.69	0.94
Good	Naive CD4	RBX1	0.051	0.28	0.73
Good	Naive CD4	RC3H1	0.054	0.12	0.56
Good	Naive CD4	RC3H2	-0.05	0.34	0.77
Good	Naive CD4	RCAN1	-0.094	0.068	0.46
Good	Naive CD4	RCAN3	-0.04	0.43	0.83
Good	Naive CD4	RCAN3AS	-0.13	0.29	0.74
Good	Naive CD4	RCBTB1	-0.014	0.8	0.98
Good	Naive CD4	RCBTB2	-0.0058	0.93	1
Good	Naive CD4	RCC1	0.15	0.42	0.82
Good	Naive CD4	RCC2	0.12	0.25	0.71
Good	Naive CD4	RCCD1	0.061	0.58	0.9
Good	Naive CD4	RCE1	-0.00057	0.99	1
Good	Naive CD4	RCHY1	-0.038	0.48	0.86
Good	Naive CD4	RCL1	-0.036	0.53	0.88
Good	Naive CD4	RCN1	-0.046	0.47	0.85
Good	Naive CD4	RCN2	-0.087	0.013	0.25
Good	Naive CD4	RCN3	-0.032	0.59	0.91
Good	Naive CD4	RCOR1	0.0093	0.87	1
Good	Naive CD4	RCOR3	-0.035	0.49	0.86
Good	Naive CD4	RCSD1	-0.013	0.75	0.97
Good	Naive CD4	RDH10	0.17	0.29	0.74
Good	Naive CD4	RDH11	0.004	0.78	0.98
Good	Naive CD4	RDH13	-0.052	0.31	0.75
Good	Naive CD4	RDH14	0.045	0.61	0.91
Good	Naive CD4	RDH5	-0.062	0.6	0.91
Good	Naive CD4	RDX	-0.14	0.017	0.27
Good	Naive CD4	REC8	-0.014	0.82	0.99
Good	Naive CD4	RECK	-0.036	0.43	0.83
Good	Naive CD4	RECQL	0.087	0.058	0.44
Good	Naive CD4	RECQL4	0.072	0.3	0.74
Good	Naive CD4	RECQL5	-0.053	0.24	0.69
Good	Naive CD4	REEP3	-0.014	0.88	1
Good	Naive CD4	REEP4	0.014	0.72	0.96
Good	Naive CD4	REEP5	-0.092	0.044	0.4
Good	Naive CD4	REEP6	-0.079	0.56	0.9
Good	Naive CD4	REG4	0.12	0.54	0.89
Good	Naive CD4	REL	-0.084	0.034	0.36
Good	Naive CD4	RELA	-0.035	0.35	0.78
Good	Naive CD4	RELB	0.018	0.91	1
Good	Naive CD4	RELL1	-0.038	0.68	0.94
Good	Naive CD4	RELL2	0.0047	0.96	1
Good	Naive CD4	RELT	0.035	0.55	0.89
Good	Naive CD4	REM2	-0.095	0.4	0.81
Good	Naive CD4	RENBP	0.15	1	1
Good	Naive CD4	REP15	-1.7	0.18	0.64
Good	Naive CD4	REPIN1	0.024	0.44	0.83
Good	Naive CD4	REPS1	-0.035	0.077	0.48
Good	Naive CD4	RER1	-0.062	0.043	0.39
Good	Naive CD4	RERE	-0.019	0.77	0.97
Good	Naive CD4	REREP3	0.27	0.77	0.97
Good	Naive CD4	REST	-0.051	0.15	0.6
Good	Naive CD4	RETSAT	0.096	0.01	0.24
Good	Naive CD4	REV1	-0.019	0.69	0.94
Good	Naive CD4	REV3L	0.08	0.018	0.28
Good	Naive CD4	REXO1	0.0063	0.89	1
Good	Naive CD4	REXO2	0.023	0.77	0.97
Good	Naive CD4	REXO4	0.063	0.02	0.3
Good	Naive CD4	RFC1	0.0032	0.92	1
Good	Naive CD4	RFC2	-0.022	0.5	0.87
Good	Naive CD4	RFC3	-0.11	0.24	0.7
Good	Naive CD4	RFC4	-0.033	0.61	0.92
Good	Naive CD4	RFC5	-0.0037	0.92	1
Good	Naive CD4	RFESD	0.02	0.88	1
Good	Naive CD4	RFFL	0.024	0.61	0.91
Good	Naive CD4	RFK	-0.022	0.47	0.85
Good	Naive CD4	RFNG	-0.084	0.16	0.61
Good	Naive CD4	RFPL2	0.3	0.19	0.65
Good	Naive CD4	RFT1	-0.075	0.16	0.61
Good	Naive CD4	RFTN1	0.017	0.74	0.97
Good	Naive CD4	RFWD2	-0.054	0.34	0.77
Good	Naive CD4	RFWD3	0.027	0.17	0.63
Good	Naive CD4	RFX1	0.083	0.44	0.84
Good	Naive CD4	RFX2	-0.051	0.4	0.81
Good	Naive CD4	RFX3	0.0014	0.99	1
Good	Naive CD4	RFX3-AS1	0.12	0.58	0.91
Good	Naive CD4	RFX5	-0.027	0.62	0.92
Good	Naive CD4	RFX7	0.025	0.71	0.95
Good	Naive CD4	RFXANK	-0.023	1	1
Good	Naive CD4	RFXAP	-0.028	0.67	0.94
Good	Naive CD4	RGCC	0.097	0.21	0.67
Good	Naive CD4	RGL1	0.2	0.0039	0.17
Good	Naive CD4	RGL2	-0.082	1	1
Good	Naive CD4	RGL4	-0.047	0.22	0.68
Good	Naive CD4	RGMB	0.063	0.3	0.75
Good	Naive CD4	RGMB-AS1	0.068	0.77	0.97
Good	Naive CD4	RGP1	0.034	0.69	0.94
Good	Naive CD4	RGPD1	-0.013	0.88	1
Good	Naive CD4	RGPD3	0.31	0.17	0.63
Good	Naive CD4	RGPD4	0.13	0.41	0.81
Good	Naive CD4	RGS1	-0.44	0.15	0.6
Good	Naive CD4	RGS10	0.0097	0.77	0.97
Good	Naive CD4	RGS12	-0.21	0.042	0.39
Good	Naive CD4	RGS14	0.003	0.96	1
Good	Naive CD4	RGS16	0.2	0.12	0.56
Good	Naive CD4	RGS19	-0.032	0.63	0.92
Good	Naive CD4	RGS2	-0.49	0.054	0.42
Good	Naive CD4	RGS3	-0.0012	0.98	1
Good	Naive CD4	RGS5	-0.0029	0.98	1
Good	Naive CD4	RHBDD1	0.046	0.44	0.83
Good	Naive CD4	RHBDD2	-0.0011	0.98	1
Good	Naive CD4	RHBDD3	-0.076	0.082	0.49
Good	Naive CD4	RHBDF2	0.081	0.35	0.78
Good	Naive CD4	RHCE	0.14	0.36	0.78
Good	Naive CD4	RHD	-0.14	0.069	0.47
Good	Naive CD4	RHEB	-0.1	0.0007	0.13
Good	Naive CD4	RHEBL1	0.2	0.28	0.73
Good	Naive CD4	RHNO1	-0.082	0.11	0.55
Good	Naive CD4	RHOA	-0.09	0.039	0.38
Good	Naive CD4	RHOBTB2	0.013	0.88	1
Good	Naive CD4	RHOBTB3	-0.072	0.73	0.96
Good	Naive CD4	RHOC	0.017	0.87	1
Good	Naive CD4	RHOF	0.15	0.17	0.63
Good	Naive CD4	RHOG	0.027	0.44	0.83
Good	Naive CD4	RHOH	-0.026	0.24	0.7
Good	Naive CD4	RHOQ	-0.067	0.32	0.76
Good	Naive CD4	RHOT1	-0.065	0.13	0.58
Good	Naive CD4	RHOT2	0.03	0.49	0.86
Good	Naive CD4	RHOU	-0.63	0.0037	0.17
Good	Naive CD4	RHPN1	-0.098	0.2	0.66
Good	Naive CD4	RHPN2	-0.25	0.15	0.6
Good	Naive CD4	RIBC1	-0.45	0.054	0.42
Good	Naive CD4	RIC1	0.13	0.13	0.57
Good	Naive CD4	RIC3	-0.011	0.86	1
Good	Naive CD4	RIC8A	0.0081	0.61	0.92
Good	Naive CD4	RIC8B	-0.035	0.61	0.91
Good	Naive CD4	RICTOR	-0.012	0.73	0.96
Good	Naive CD4	RIF1	0.035	0.1	0.53
Good	Naive CD4	RILP	-0.17	0.17	0.63
Good	Naive CD4	RILPL1	0.11	0.26	0.72
Good	Naive CD4	RILPL2	0.034	0.61	0.91
Good	Naive CD4	RIMBP3	-0.1	0.51	0.87
Good	Naive CD4	RIMKLB	-0.039	0.35	0.78
Good	Naive CD4	RIMS3	0.0059	0.96	1
Good	Naive CD4	RIN1	0.056	0.2	0.65
Good	Naive CD4	RIN3	-0.051	0.35	0.78
Good	Naive CD4	RING1	-0.092	0.21	0.67
Good	Naive CD4	RINL	-0.015	0.53	0.88
Good	Naive CD4	RINT1	-0.037	0.5	0.87
Good	Naive CD4	RIOK1	0.0012	0.98	1
Good	Naive CD4	RIOK2	0.099	0.0095	0.23
Good	Naive CD4	RIOK3	-0.05	0.29	0.74
Good	Naive CD4	RIPK1	-0.026	0.63	0.92
Good	Naive CD4	RIPK2	0.051	0.52	0.88
Good	Naive CD4	RIPK3	-0.12	0.063	0.45
Good	Naive CD4	RIPK4	0.52	0.0043	0.17
Good	Naive CD4	RIT1	0.11	0.18	0.63
Good	Naive CD4	RITA1	0.049	0.42	0.82
Good	Naive CD4	RLF	0.078	0.0031	0.16
Good	Naive CD4	RLIM	0.047	0.44	0.83
Good	Naive CD4	RLN1	-0.3	0.0098	0.23
Good	Naive CD4	RLN2	0.075	0.49	0.86
Good	Naive CD4	RLN3	0.034	0.75	0.97
Good	Naive CD4	RLTPR	-0.055	0.22	0.68
Good	Naive CD4	RMDN1	-0.038	0.42	0.82
Good	Naive CD4	RMDN2	0.086	0.29	0.74
Good	Naive CD4	RMDN3	-0.0048	0.91	1
Good	Naive CD4	RMI1	-0.0032	0.95	1
Good	Naive CD4	RMI2	-0.013	0.79	0.98
Good	Naive CD4	RMND1	-0.022	0.68	0.94
Good	Naive CD4	RMND5A	0.058	0.14	0.59
Good	Naive CD4	RMND5B	-0.041	0.28	0.73
Good	Naive CD4	RN7SK	0.2	0.11	0.55
Good	Naive CD4	RN7SL1	0.086	0.51	0.87
Good	Naive CD4	RN7SL2	-0.12	0.34	0.77
Good	Naive CD4	RNA18S5	0.07	0.63	0.92
Good	Naive CD4	RNA28S5	0.77	0.05	0.41
Good	Naive CD4	RNA45S5	0.078	0.69	0.95
Good	Naive CD4	RNASE6	-0.13	0.32	0.75
Good	Naive CD4	RNASEH1	-0.016	0.73	0.96
Good	Naive CD4	RNASEH1-AS1	0.012	0.84	1
Good	Naive CD4	RNASEH2A	-0.0034	0.95	1
Good	Naive CD4	RNASEH2B	0.0038	0.92	1
Good	Naive CD4	RNASEH2B-AS1	0.16	0.14	0.59
Good	Naive CD4	RNASEH2C	0.067	0.18	0.63
Good	Naive CD4	RNASEK	0.25	0.043	0.39
Good	Naive CD4	RNASEL	-0.075	0.018	0.28
Good	Naive CD4	RNASET2	-0.014	0.18	0.64
Good	Naive CD4	RNF10	0.00084	0.97	1
Good	Naive CD4	RNF103	-0.094	0.36	0.78
Good	Naive CD4	RNF11	-0.091	0.22	0.68
Good	Naive CD4	RNF111	0.092	0.091	0.51
Good	Naive CD4	RNF113A	0.039	0.057	0.43
Good	Naive CD4	RNF114	0.0065	0.78	0.98
Good	Naive CD4	RNF115	-0.082	1	1
Good	Naive CD4	RNF121	0.034	0.7	0.95
Good	Naive CD4	RNF122	-0.017	0.96	1
Good	Naive CD4	RNF123	-0.0018	0.97	1
Good	Naive CD4	RNF125	0.04	0.42	0.82
Good	Naive CD4	RNF126	0.045	0.43	0.83
Good	Naive CD4	RNF13	-0.0068	0.85	1
Good	Naive CD4	RNF130	-0.0043	0.88	1
Good	Naive CD4	RNF135	0.057	0.35	0.78
Good	Naive CD4	RNF138	-0.048	0.4	0.81
Good	Naive CD4	RNF138P1	0.24	0.2	0.66
Good	Naive CD4	RNF139	-0.085	0.23	0.69
Good	Naive CD4	RNF139-AS1	0.14	0.23	0.68
Good	Naive CD4	RNF14	-0.025	0.57	0.9
Good	Naive CD4	RNF141	-0.099	0.0035	0.17
Good	Naive CD4	RNF144A	-0.028	0.18	0.63
Good	Naive CD4	RNF144A-AS1	-0.049	0.56	0.9
Good	Naive CD4	RNF144B	0.17	0.15	0.6
Good	Naive CD4	RNF145	0.13	0.39	0.8
Good	Naive CD4	RNF146	-0.048	0.4	0.81
Good	Naive CD4	RNF149	0.015	0.62	0.92
Good	Naive CD4	RNF157	-0.0032	0.88	1
Good	Naive CD4	RNF157-AS1	0.12	0.099	0.53
Good	Naive CD4	RNF166	0.036	0.58	0.91
Good	Naive CD4	RNF167	-0.084	0.028	0.33
Good	Naive CD4	RNF168	-0.048	0.023	0.31
Good	Naive CD4	RNF169	0.081	0.43	0.83
Good	Naive CD4	RNF17	NA	NA	NA
Good	Naive CD4	RNF170	-0.016	0.74	0.97
Good	Naive CD4	RNF175	0.045	0.77	0.97
Good	Naive CD4	RNF181	-0.033	1	1
Good	Naive CD4	RNF185	0.063	0.17	0.63
Good	Naive CD4	RNF187	-0.031	0.28	0.73
Good	Naive CD4	RNF19A	-0.012	0.73	0.96
Good	Naive CD4	RNF19B	-0.17	0.0041	0.17
Good	Naive CD4	RNF2	-0.092	0.4	0.81
Good	Naive CD4	RNF20	-0.034	0.32	0.75
Good	Naive CD4	RNF207	-0.067	0.64	0.93
Good	Naive CD4	RNF212	0.025	0.76	0.97
Good	Naive CD4	RNF213	0.055	0.34	0.77
Good	Naive CD4	RNF214	-0.034	0.47	0.85
Good	Naive CD4	RNF216	0.018	0.52	0.88
Good	Naive CD4	RNF216P1	0.04	0.11	0.54
Good	Naive CD4	RNF219	0.048	0.45	0.84
Good	Naive CD4	RNF220	-0.063	0.089	0.51
Good	Naive CD4	RNF24	-0.031	0.41	0.81
Good	Naive CD4	RNF25	-0.079	0.0091	0.23
Good	Naive CD4	RNF26	-0.0049	0.93	1
Good	Naive CD4	RNF31	-0.052	0.25	0.7
Good	Naive CD4	RNF32	0.043	0.79	0.98
Good	Naive CD4	RNF34	0.0089	1	1
Good	Naive CD4	RNF38	-0.027	0.62	0.92
Good	Naive CD4	RNF4	0.019	0.46	0.85
Good	Naive CD4	RNF40	-0.0026	0.95	1
Good	Naive CD4	RNF41	0.086	0.068	0.47
Good	Naive CD4	RNF43	-0.2	0.41	0.81
Good	Naive CD4	RNF44	-0.12	0.22	0.68
Good	Naive CD4	RNF5	-0.022	0.69	0.95
Good	Naive CD4	RNF6	-0.043	0.37	0.79
Good	Naive CD4	RNF7	-0.033	0.4	0.81
Good	Naive CD4	RNF8	0.012	0.7	0.95
Good	Naive CD4	RNFT1	-0.033	0.52	0.87
Good	Naive CD4	RNFT2	-0.077	0.33	0.77
Good	Naive CD4	RNGTT	0.024	0.53	0.88
Good	Naive CD4	RNH1	0.0025	0.97	1
Good	Naive CD4	RNLS	-0.15	0.051	0.42
Good	Naive CD4	RNMT	-0.049	0.25	0.71
Good	Naive CD4	RNMTL1	-0.082	0.12	0.56
Good	Naive CD4	RNPC3	-0.036	0.56	0.89
Good	Naive CD4	RNPEP	0.006	0.82	0.99
Good	Naive CD4	RNPEPL1	0.025	0.66	0.94
Good	Naive CD4	RNPS1	0.017	0.57	0.9
Good	Naive CD4	RNU2-2P	0.12	0.46	0.85
Good	Naive CD4	RNVU1-14	0.09	0.45	0.84
Good	Naive CD4	RNVU1-19	-0.26	0.14	0.59
Good	Naive CD4	ROBO3	-0.0097	0.81	0.99
Good	Naive CD4	ROCK1	-0.003	0.93	1
Good	Naive CD4	ROCK1P1	0.3	0.38	0.79
Good	Naive CD4	ROCK2	-0.012	0.79	0.98
Good	Naive CD4	ROGDI	0.081	0.29	0.74
Good	Naive CD4	ROMO1	0.065	0.31	0.75
Good	Naive CD4	ROPN1L	-0.28	0.049	0.41
Good	Naive CD4	RORA	0.042	0.072	0.47
Good	Naive CD4	RORA-AS1	-0.054	0.68	0.94
Good	Naive CD4	RP2	0.037	0.51	0.87
Good	Naive CD4	RP9	0.033	0.41	0.81
Good	Naive CD4	RP9P	0.067	0.54	0.88
Good	Naive CD4	RPA1	-0.062	0.1	0.53
Good	Naive CD4	RPA2	-0.0097	0.62	0.92
Good	Naive CD4	RPA3	0.026	0.59	0.91
Good	Naive CD4	RPAIN	-0.012	0.78	0.98
Good	Naive CD4	RPAP1	-0.02	0.71	0.95
Good	Naive CD4	RPAP2	0.044	0.37	0.79
Good	Naive CD4	RPAP3	0.13	0.033	0.36
Good	Naive CD4	RPARP-AS1	0.068	0.36	0.79
Good	Naive CD4	RPE	-0.044	0.5	0.87
Good	Naive CD4	RPF1	0.036	0.45	0.84
Good	Naive CD4	RPF2	-0.024	0.7	0.95
Good	Naive CD4	RPGR	-0.06	0.32	0.76
Good	Naive CD4	RPGRIP1L	0.012	0.92	1
Good	Naive CD4	RPH3AL	-0.2	0.095	0.52
Good	Naive CD4	RPIA	0.019	0.37	0.79
Good	Naive CD4	RPL10	-0.056	0.071	0.47
Good	Naive CD4	RPL10A	-0.046	0.1	0.53
Good	Naive CD4	RPL11	-0.0031	0.95	1
Good	Naive CD4	RPL12	0.014	0.68	0.94
Good	Naive CD4	RPL13	-0.028	0.54	0.89
Good	Naive CD4	RPL13A	-0.024	0.39	0.8
Good	Naive CD4	RPL13AP5	-0.11	0.45	0.84
Good	Naive CD4	RPL13P5	0.21	0.14	0.59
Good	Naive CD4	RPL14	-0.037	0.48	0.86
Good	Naive CD4	RPL15	-0.05	0.068	0.46
Good	Naive CD4	RPL17	-0.16	0.28	0.73
Good	Naive CD4	RPL18	-0.0085	0.82	0.99
Good	Naive CD4	RPL18A	0.057	0.15	0.6
Good	Naive CD4	RPL19	-0.03	0.33	0.76
Good	Naive CD4	RPL21	-0.027	0.63	0.92
Good	Naive CD4	RPL21P28	-0.69	0.0026	0.15
Good	Naive CD4	RPL21P44	0.16	0.32	0.76
Good	Naive CD4	RPL22	-0.0097	0.8	0.99
Good	Naive CD4	RPL22L1	-0.23	0.047	0.4
Good	Naive CD4	RPL23	-0.063	0.43	0.83
Good	Naive CD4	RPL23A	-0.058	0.23	0.69
Good	Naive CD4	RPL23AP53	0.22	0.42	0.82
Good	Naive CD4	RPL23AP64	0.16	0.52	0.88
Good	Naive CD4	RPL23AP7	-0.037	0.62	0.92
Good	Naive CD4	RPL23AP82	-0.023	1	1
Good	Naive CD4	RPL24	-0.019	0.71	0.95
Good	Naive CD4	RPL26	0.059	0.26	0.72
Good	Naive CD4	RPL26L1	-0.12	0.011	0.25
Good	Naive CD4	RPL27	0.00055	0.99	1
Good	Naive CD4	RPL27A	-0.00072	0.99	1
Good	Naive CD4	RPL28	0.064	0.1	0.53
Good	Naive CD4	RPL29	0.012	0.65	0.93
Good	Naive CD4	RPL3	-0.069	0.02	0.29
Good	Naive CD4	RPL30	0.01	0.87	1
Good	Naive CD4	RPL31	-0.019	0.72	0.96
Good	Naive CD4	RPL32	-0.0059	0.9	1
Good	Naive CD4	RPL32P3	-0.064	0.15	0.6
Good	Naive CD4	RPL34	0.017	0.76	0.97
Good	Naive CD4	RPL34-AS1	0.056	0.6	0.91
Good	Naive CD4	RPL35	0.053	0.34	0.77
Good	Naive CD4	RPL35A	0.019	0.74	0.97
Good	Naive CD4	RPL36	0.065	0.18	0.63
Good	Naive CD4	RPL36A	0.013	0.94	1
Good	Naive CD4	RPL36AL	0.04	0.37	0.79
Good	Naive CD4	RPL37	0.041	0.59	0.91
Good	Naive CD4	RPL37A	-0.048	0.48	0.86
Good	Naive CD4	RPL38	0.025	0.67	0.94
Good	Naive CD4	RPL39	-0.032	0.68	0.94
Good	Naive CD4	RPL39L	-0.2	0.35	0.78
Good	Naive CD4	RPL4	-0.082	0.00029	0.1
Good	Naive CD4	RPL41	-0.044	0.32	0.76
Good	Naive CD4	RPL5	-0.065	0.23	0.69
Good	Naive CD4	RPL6	-0.024	0.45	0.84
Good	Naive CD4	RPL7	-0.073	0.026	0.32
Good	Naive CD4	RPL7A	-0.057	0.091	0.51
Good	Naive CD4	RPL7L1	-0.026	0.1	0.54
Good	Naive CD4	RPL8	-0.0053	0.86	1
Good	Naive CD4	RPL9	-0.085	0.15	0.6
Good	Naive CD4	RPLP0	-0.077	0.0048	0.18
Good	Naive CD4	RPLP1	-0.016	0.71	0.96
Good	Naive CD4	RPLP2	0.014	0.8	0.98
Good	Naive CD4	RPN1	0.009	0.8	0.98
Good	Naive CD4	RPN2	-0.025	0.3	0.74
Good	Naive CD4	RPP14	-0.016	0.77	0.97
Good	Naive CD4	RPP25	0.03	0.61	0.91
Good	Naive CD4	RPP25L	-0.054	0.28	0.73
Good	Naive CD4	RPP30	-0.058	0.12	0.56
Good	Naive CD4	RPP38	0.098	0.0027	0.16
Good	Naive CD4	RPP40	0.03	0.79	0.98
Good	Naive CD4	RPRD1A	0.011	0.9	1
Good	Naive CD4	RPRD1B	0.19	0.06	0.44
Good	Naive CD4	RPRD2	0.031	0.57	0.9
Good	Naive CD4	RPRM	0.14	0.52	0.88
Good	Naive CD4	RPS10P7	-0.059	0.68	0.94
Good	Naive CD4	RPS11	-0.017	0.53	0.88
Good	Naive CD4	RPS12	-4.70E-05	1	1
Good	Naive CD4	RPS13	-0.037	0.5	0.86
Good	Naive CD4	RPS14	0.021	0.5	0.87
Good	Naive CD4	RPS14P3	-0.061	0.66	0.94
Good	Naive CD4	RPS15	0.037	0.33	0.77
Good	Naive CD4	RPS15A	-0.069	0.24	0.69
Good	Naive CD4	RPS15AP10	-0.16	0.29	0.74
Good	Naive CD4	RPS16	-0.0067	0.86	1
Good	Naive CD4	RPS16P5	0.064	0.58	0.91
Good	Naive CD4	RPS17	0.016	0.81	0.99
Good	Naive CD4	RPS18	-0.017	0.56	0.89
Good	Naive CD4	RPS18P9	-0.32	0.19	0.65
Good	Naive CD4	RPS19	0.036	0.22	0.68
Good	Naive CD4	RPS19BP1	-0.037	0.51	0.87
Good	Naive CD4	RPS2	-0.071	0.015	0.26
Good	Naive CD4	RPS20	-0.017	0.74	0.97
Good	Naive CD4	RPS21	0.068	0.26	0.72
Good	Naive CD4	RPS23	-0.016	0.7	0.95
Good	Naive CD4	RPS24	0.024	0.62	0.92
Good	Naive CD4	RPS25	0.089	0.15	0.6
Good	Naive CD4	RPS26	0.11	0.11	0.54
Good	Naive CD4	RPS27	0.018	0.78	0.98
Good	Naive CD4	RPS27A	-0.031	0.57	0.9
Good	Naive CD4	RPS27L	0.012	0.8	0.99
Good	Naive CD4	RPS28	0.032	0.48	0.86
Good	Naive CD4	RPS29	0.058	0.51	0.87
Good	Naive CD4	RPS2P32	0.064	0.71	0.95
Good	Naive CD4	RPS3	-0.051	0.1	0.53
Good	Naive CD4	RPS3A	-0.066	0.31	0.75
Good	Naive CD4	RPS4X	-0.08	0.011	0.24
Good	Naive CD4	RPS5	-0.061	0.063	0.45
Good	Naive CD4	RPS6	-0.047	0.18	0.63
Good	Naive CD4	RPS6KA1	-0.0079	0.83	0.99
Good	Naive CD4	RPS6KA2	0.061	0.65	0.93
Good	Naive CD4	RPS6KA3	-0.053	0.28	0.73
Good	Naive CD4	RPS6KA4	-0.02	0.78	0.98
Good	Naive CD4	RPS6KA5	0.13	0.0022	0.15
Good	Naive CD4	RPS6KB1	0.019	0.65	0.93
Good	Naive CD4	RPS6KB2	0.016	1	1
Good	Naive CD4	RPS6KC1	-0.071	0.22	0.68
Good	Naive CD4	RPS6KL1	0.0091	0.93	1
Good	Naive CD4	RPS7	-0.048	0.33	0.76
Good	Naive CD4	RPS8	-0.023	0.37	0.79
Good	Naive CD4	RPS9	0.014	0.65	0.93
Good	Naive CD4	RPSA	-0.06	0.11	0.54
Good	Naive CD4	RPSAP58	-0.15	0.031	0.35
Good	Naive CD4	RPTOR	0.07	0.18	0.64
Good	Naive CD4	RPUSD1	-0.052	0.087	0.51
Good	Naive CD4	RPUSD2	0.048	0.45	0.84
Good	Naive CD4	RPUSD3	0.005	0.89	1
Good	Naive CD4	RPUSD4	-0.041	0.14	0.59
Good	Naive CD4	RQCD1	0.021	1	1
Good	Naive CD4	RRAGA	-0.045	0.16	0.61
Good	Naive CD4	RRAGB	-0.012	0.71	0.95
Good	Naive CD4	RRAGC	-0.055	0.45	0.84
Good	Naive CD4	RRAGD	0.13	0.36	0.79
Good	Naive CD4	RRAS	0.13	1	1
Good	Naive CD4	RRAS2	-0.0048	0.96	1
Good	Naive CD4	RRBP1	-0.008	0.93	1
Good	Naive CD4	RREB1	0.041	0.28	0.73
Good	Naive CD4	RRM1	0.044	0.19	0.65
Good	Naive CD4	RRM2B	-0.0021	0.97	1
Good	Naive CD4	RRN3	0.032	0.3	0.75
Good	Naive CD4	RRN3P1	-0.026	0.78	0.98
Good	Naive CD4	RRN3P2	-0.017	0.88	1
Good	Naive CD4	RRN3P3	-0.013	0.91	1
Good	Naive CD4	RRNAD1	-0.049	0.35	0.78
Good	Naive CD4	RRP1	-0.012	1	1
Good	Naive CD4	RRP12	0.085	0.08	0.49
Good	Naive CD4	RRP15	0.096	0.14	0.59
Good	Naive CD4	RRP1B	0.03	0.41	0.81
Good	Naive CD4	RRP36	-0.079	0.095	0.52
Good	Naive CD4	RRP7A	0.0061	0.75	0.97
Good	Naive CD4	RRP7BP	0.084	0.44	0.83
Good	Naive CD4	RRP8	0.06	0.026	0.32
Good	Naive CD4	RRP9	-0.007	0.8	0.98
Good	Naive CD4	RRS1	0.029	0.81	0.99
Good	Naive CD4	RSAD1	-0.034	1	1
Good	Naive CD4	RSAD2	-0.032	0.62	0.92
Good	Naive CD4	RSBN1	0.018	0.6	0.91
Good	Naive CD4	RSBN1L	-0.12	0.18	0.63
Good	Naive CD4	RSC1A1	-0.25	0.039	0.38
Good	Naive CD4	RSF1	-0.053	0.19	0.65
Good	Naive CD4	RSG1	0.15	0.17	0.63
Good	Naive CD4	RSL1D1	0.021	0.63	0.92
Good	Naive CD4	RSL24D1	-0.11	0.015	0.27
Good	Naive CD4	RSPH3	-0.046	1	1
Good	Naive CD4	RSPH9	-0.19	0.19	0.65
Good	Naive CD4	RSPRY1	-0.049	0.3	0.74
Good	Naive CD4	RSRC1	0.074	1	1
Good	Naive CD4	RSRC2	0.076	0.18	0.64
Good	Naive CD4	RSRP1	0.024	0.68	0.94
Good	Naive CD4	RSU1	0.0075	0.89	1
Good	Naive CD4	RTCA	-0.0047	0.92	1
Good	Naive CD4	RTCA-AS1	-0.094	0.29	0.74
Good	Naive CD4	RTCB	-0.053	0.045	0.4
Good	Naive CD4	RTF1	0.021	0.64	0.93
Good	Naive CD4	RTFDC1	-0.013	0.71	0.95
Good	Naive CD4	RTKN2	-0.1	0.24	0.7
Good	Naive CD4	RTN3	0.094	0.12	0.55
Good	Naive CD4	RTN4	-0.084	0.22	0.68
Good	Naive CD4	RTN4IP1	-0.021	0.84	1
Good	Naive CD4	RTN4R	0.13	0.12	0.56
Good	Naive CD4	RTN4RL1	-0.18	0.48	0.86
Good	Naive CD4	RTP4	0.0074	0.81	0.99
Good	Naive CD4	RTTN	0.17	0.2	0.65
Good	Naive CD4	RUFY1	0.016	0.65	0.93
Good	Naive CD4	RUFY2	-0.086	0.3	0.75
Good	Naive CD4	RUFY3	-0.04	0.21	0.67
Good	Naive CD4	RUFY4	-0.23	0.26	0.71
Good	Naive CD4	RUNDC1	0.076	1	1
Good	Naive CD4	RUNDC3B	0.13	0.68	0.94
Good	Naive CD4	RUNX1	0.072	0.63	0.92
Good	Naive CD4	RUNX1-IT1	0.085	0.63	0.92
Good	Naive CD4	RUNX2	-0.0036	0.95	1
Good	Naive CD4	RUNX3	0.058	0.19	0.64
Good	Naive CD4	RUSC1	0.14	0.055	0.43
Good	Naive CD4	RUSC2	1.9	0.31	0.75
Good	Naive CD4	RUVBL1	0.0053	0.8	0.98
Good	Naive CD4	RUVBL2	-0.0032	0.96	1
Good	Naive CD4	RWDD1	-0.087	0.051	0.42
Good	Naive CD4	RWDD2A	-0.054	0.29	0.74
Good	Naive CD4	RWDD2B	-0.18	0.05	0.41
Good	Naive CD4	RWDD3	-0.047	0.5	0.87
Good	Naive CD4	RWDD4	0.087	0.15	0.6
Good	Naive CD4	RXFP4	-0.29	0.4	0.81
Good	Naive CD4	RXRA	-0.39	0.024	0.31
Good	Naive CD4	RXRB	-0.13	0.048	0.41
Good	Naive CD4	RYBP	0.042	0.47	0.85
Good	Naive CD4	RYK	-0.039	0.37	0.79
Good	Naive CD4	RYR3	0.41	1	1
Good	Naive CD4	S100A10	-0.017	0.66	0.93
Good	Naive CD4	S100A11	0.061	0.035	0.36
Good	Naive CD4	S100A4	0.027	0.59	0.91
Good	Naive CD4	S100A6	-0.0075	0.6	0.91
Good	Naive CD4	S100A9	-0.18	0.18	0.63
Good	Naive CD4	S100B	0.14	0.6	0.91
Good	Naive CD4	S100PBP	0.048	0.5	0.87
Good	Naive CD4	S1PR1	0.036	0.54	0.88
Good	Naive CD4	S1PR2	-0.037	0.77	0.97
Good	Naive CD4	S1PR4	0.084	0.26	0.72
Good	Naive CD4	SAAL1	0.0074	0.83	1
Good	Naive CD4	SAC3D1	-0.072	0.5	0.87
Good	Naive CD4	SACM1L	0.032	0.42	0.82
Good	Naive CD4	SACS	-0.26	0.13	0.58
Good	Naive CD4	SAE1	-0.066	0.07	0.47
Good	Naive CD4	SAFB	0.089	0.014	0.26
Good	Naive CD4	SAFB2	0.045	0.22	0.68
Good	Naive CD4	SALL2	0.38	0.1	0.53
Good	Naive CD4	SAMD1	-0.46	0.024	0.31
Good	Naive CD4	SAMD10	0.032	0.41	0.82
Good	Naive CD4	SAMD12	-0.089	0.19	0.65
Good	Naive CD4	SAMD3	0.015	0.75	0.97
Good	Naive CD4	SAMD4B	-0.009	0.87	1
Good	Naive CD4	SAMD8	0.061	0.36	0.79
Good	Naive CD4	SAMD9	-0.034	0.51	0.87
Good	Naive CD4	SAMD9L	-0.021	0.46	0.85
Good	Naive CD4	SAMHD1	0.015	0.53	0.88
Good	Naive CD4	SAMM50	-0.069	0.12	0.56
Good	Naive CD4	SAMSN1	-0.15	0.0019	0.15
Good	Naive CD4	SAP130	-0.033	0.6	0.91
Good	Naive CD4	SAP18	-0.057	0.16	0.61
Good	Naive CD4	SAP25	0.059	1	1
Good	Naive CD4	SAP30	-0.08	0.66	0.93
Good	Naive CD4	SAP30BP	-0.012	0.65	0.93
Good	Naive CD4	SAP30L	-0.13	0.064	0.45
Good	Naive CD4	SAP30L-AS1	0.1	0.63	0.92
Good	Naive CD4	SAR1A	0.012	0.64	0.93
Good	Naive CD4	SAR1B	0.037	0.16	0.61
Good	Naive CD4	SARAF	-0.027	0.29	0.74
Good	Naive CD4	SARDH	0.013	0.83	0.99
Good	Naive CD4	SARM1	-0.041	0.63	0.92
Good	Naive CD4	SARNP	-0.0056	0.77	0.97
Good	Naive CD4	SARS	-0.065	0.0021	0.15
Good	Naive CD4	SARS2	0.076	0.32	0.76
Good	Naive CD4	SART1	-0.002	0.95	1
Good	Naive CD4	SART3	0.04	0.24	0.69
Good	Naive CD4	SASH3	-0.011	0.85	1
Good	Naive CD4	SASS6	-0.017	0.75	0.97
Good	Naive CD4	SAT1	-0.028	0.55	0.89
Good	Naive CD4	SAT2	-0.031	0.6	0.91
Good	Naive CD4	SATB1	-0.016	0.45	0.84
Good	Naive CD4	SATB1-AS1	0.1	0.16	0.62
Good	Naive CD4	SAV1	-0.046	0.2	0.66
Good	Naive CD4	SAXO2	-0.26	0.38	0.79
Good	Naive CD4	SAYSD1	-0.05	0.48	0.86
Good	Naive CD4	SBDS	-0.067	0.39	0.8
Good	Naive CD4	SBDSP1	-0.11	0.12	0.56
Good	Naive CD4	SBF1	-0.047	0.23	0.68
Good	Naive CD4	SBF2	0.084	0.34	0.77
Good	Naive CD4	SBF2-AS1	0.17	0.11	0.54
Good	Naive CD4	SBK1	0.15	0.13	0.57
Good	Naive CD4	SBNO1	0.0018	0.95	1
Good	Naive CD4	SBNO2	-0.22	0.074	0.48
Good	Naive CD4	SBSPON	0.015	0.96	1
Good	Naive CD4	SC5D	0.077	0.046	0.4
Good	Naive CD4	SCAF1	-0.11	0.24	0.69
Good	Naive CD4	SCAF11	0.058	0.17	0.62
Good	Naive CD4	SCAF4	0.078	0.048	0.41
Good	Naive CD4	SCAF8	-0.012	0.85	1
Good	Naive CD4	SCAI	-0.053	0.44	0.83
Good	Naive CD4	SCAMP1	0.0026	0.95	1
Good	Naive CD4	SCAMP1-AS1	-0.097	0.001	0.14
Good	Naive CD4	SCAMP2	0.002	0.96	1
Good	Naive CD4	SCAMP3	0.0055	0.69	0.95
Good	Naive CD4	SCAMP4	-0.062	0.15	0.6
Good	Naive CD4	SCAND1	0.037	0.49	0.86
Good	Naive CD4	SCAND2P	0.038	0.63	0.92
Good	Naive CD4	SCAP	0.047	0.4	0.81
Good	Naive CD4	SCAPER	0.08	0.44	0.83
Good	Naive CD4	SCARB1	-0.095	0.42	0.82
Good	Naive CD4	SCARB2	0.053	0.45	0.84
Good	Naive CD4	SCARF1	1	0.001	0.14
Good	Naive CD4	SCARF2	0.74	0.0035	0.17
Good	Naive CD4	SCARNA1	0.27	0.12	0.56
Good	Naive CD4	SCARNA12	-0.049	0.82	0.99
Good	Naive CD4	SCARNA17	0.033	0.48	0.86
Good	Naive CD4	SCARNA2	0.36	0.034	0.36
Good	Naive CD4	SCARNA21	0.023	0.85	1
Good	Naive CD4	SCARNA5	-0.23	0.18	0.63
Good	Naive CD4	SCARNA9	0.44	0.018	0.29
Good	Naive CD4	SCART1	-0.0012	0.99	1
Good	Naive CD4	SCCPDH	-0.1	0.35	0.78
Good	Naive CD4	SCD	0.28	0.068	0.46
Good	Naive CD4	SCFD1	0.001	0.98	1
Good	Naive CD4	SCFD2	-0.0039	0.94	1
Good	Naive CD4	SCIMP	0.28	0.11	0.54
Good	Naive CD4	SCIN	-0.31	1	1
Good	Naive CD4	SCLT1	0.025	0.58	0.9
Good	Naive CD4	SCMH1	-0.028	0.52	0.87
Good	Naive CD4	SCML1	0.013	0.89	1
Good	Naive CD4	SCML2	0.22	0.22	0.68
Good	Naive CD4	SCML4	-0.031	0.67	0.94
Good	Naive CD4	SCN8A	0.087	0.83	0.99
Good	Naive CD4	SCNM1	0.081	0.6	0.91
Good	Naive CD4	SCNN1A	-0.014	0.91	1
Good	Naive CD4	SCNN1D	0.14	0.14	0.59
Good	Naive CD4	SCO1	-0.069	0.24	0.7
Good	Naive CD4	SCOC	-0.034	0.34	0.77
Good	Naive CD4	SCOC-AS1	0.083	0.63	0.92
Good	Naive CD4	SCP2	-0.083	0.079	0.49
Good	Naive CD4	SCPEP1	-0.017	0.61	0.92
Good	Naive CD4	SCRIB	-0.044	0.52	0.88
Good	Naive CD4	SCRN1	0.54	0.0024	0.15
Good	Naive CD4	SCRN2	-0.0043	0.96	1
Good	Naive CD4	SCRN3	-0.016	0.87	1
Good	Naive CD4	SCUBE3	-0.0056	0.98	1
Good	Naive CD4	SCYL1	0.0055	0.82	0.99
Good	Naive CD4	SCYL2	0.044	0.26	0.72
Good	Naive CD4	SCYL3	-0.022	0.62	0.92
Good	Naive CD4	SDAD1	-0.035	0.43	0.82
Good	Naive CD4	SDCBP	-0.0036	0.91	1
Good	Naive CD4	SDCBP2-AS1	0.2	0.042	0.39
Good	Naive CD4	SDCCAG3	-0.037	0.42	0.82
Good	Naive CD4	SDCCAG8	0.013	0.83	0.99
Good	Naive CD4	SDE2	0.036	0.51	0.87
Good	Naive CD4	SDF2	0.032	0.22	0.68
Good	Naive CD4	SDF2L1	0.077	0.031	0.35
Good	Naive CD4	SDF4	-0.035	0.49	0.86
Good	Naive CD4	SDHA	0.013	0.24	0.7
Good	Naive CD4	SDHAF1	0.047	0.4	0.81
Good	Naive CD4	SDHAF2	-0.056	0.15	0.6
Good	Naive CD4	SDHAF3	-0.095	0.12	0.57
Good	Naive CD4	SDHAF4	0.072	0.47	0.85
Good	Naive CD4	SDHAP1	0.053	1	1
Good	Naive CD4	SDHAP2	0.072	0.22	0.68
Good	Naive CD4	SDHAP3	-0.048	0.37	0.79
Good	Naive CD4	SDHB	-0.052	1	1
Good	Naive CD4	SDHC	0.094	0.56	0.9
Good	Naive CD4	SDHD	-0.078	0.016	0.27
Good	Naive CD4	SDK1	-0.13	0.77	0.97
Good	Naive CD4	SDK2	-0.14	0.25	0.7
Good	Naive CD4	SDR39U1	0.066	0.3	0.75
Good	Naive CD4	SDR42E1	0.2	0.071	0.47
Good	Naive CD4	SEC11A	-0.029	0.1	0.54
Good	Naive CD4	SEC11C	-0.028	0.31	0.75
Good	Naive CD4	SEC13	-0.076	0.057	0.43
Good	Naive CD4	SEC14L1	0.17	0.032	0.35
Good	Naive CD4	SEC14L1P1	0.093	0.5	0.86
Good	Naive CD4	SEC14L2	0.058	0.54	0.88
Good	Naive CD4	SEC16A	0.084	0.44	0.83
Good	Naive CD4	SEC22A	0.089	0.086	0.5
Good	Naive CD4	SEC22B	-0.026	0.54	0.88
Good	Naive CD4	SEC22C	-0.0022	0.95	1
Good	Naive CD4	SEC23A	-0.0096	0.75	0.97
Good	Naive CD4	SEC23B	-0.023	0.64	0.93
Good	Naive CD4	SEC23IP	-0.032	0.25	0.7
Good	Naive CD4	SEC24A	-0.019	0.76	0.97
Good	Naive CD4	SEC24B	0.12	1	1
Good	Naive CD4	SEC24B-AS1	-0.055	0.65	0.93
Good	Naive CD4	SEC24C	0.16	0.0079	0.21
Good	Naive CD4	SEC24D	-0.018	0.53	0.88
Good	Naive CD4	SEC31A	-0.021	0.38	0.8
Good	Naive CD4	SEC31B	0.024	0.8	0.98
Good	Naive CD4	SEC61A1	0.042	0.32	0.75
Good	Naive CD4	SEC61A2	-0.0078	0.94	1
Good	Naive CD4	SEC61B	0.03	0.22	0.67
Good	Naive CD4	SEC61G	0.093	0.15	0.6
Good	Naive CD4	SEC62	0.097	0.018	0.29
Good	Naive CD4	SEC63	0.064	0.12	0.56
Good	Naive CD4	SECISBP2	-0.02	0.75	0.97
Good	Naive CD4	SECISBP2L	-0.067	0.13	0.58
Good	Naive CD4	SECTM1	0.047	0.83	0.99
Good	Naive CD4	SEH1L	-0.0083	0.86	1
Good	Naive CD4	SEL1L	0.024	0.58	0.9
Good	Naive CD4	SEL1L3	-0.073	0.052	0.42
Good	Naive CD4	SELK	0.022	0.69	0.94
Good	Naive CD4	SELL	-0.018	0.67	0.94
Good	Naive CD4	SELM	-0.024	0.48	0.86
Good	Naive CD4	SELO	0.042	0.59	0.91
Good	Naive CD4	SELP	0.18	0.36	0.79
Good	Naive CD4	SELPLG	0.0089	0.76	0.97
Good	Naive CD4	SELT	-0.027	0.37	0.79
Good	Naive CD4	SEMA3A	0.18	0.39	0.81
Good	Naive CD4	SEMA4B	0.016	0.87	1
Good	Naive CD4	SEMA4C	-0.055	0.64	0.93
Good	Naive CD4	SEMA4D	-0.02	0.51	0.87
Good	Naive CD4	SEMA4F	-0.015	0.62	0.92
Good	Naive CD4	SEMA4G	0.072	0.66	0.93
Good	Naive CD4	SEMA6A	-0.026	0.83	1
Good	Naive CD4	SEMA6A-AS1	0.33	0.1	0.54
Good	Naive CD4	SEMA6C	0.3	0.21	0.67
Good	Naive CD4	SENCR	-0.12	0.57	0.9
Good	Naive CD4	SENP1	0.062	0.031	0.35
Good	Naive CD4	SENP2	-0.03	0.27	0.72
Good	Naive CD4	SENP3	-0.11	0.56	0.9
Good	Naive CD4	SENP5	0.037	1	1
Good	Naive CD4	SENP6	0.044	0.4	0.81
Good	Naive CD4	SENP7	0.069	0.13	0.57
Good	Naive CD4	SENP8	0.045	0.81	0.99
Good	Naive CD4	15-Sep	-0.024	0.6	0.91
Good	Naive CD4	SEPHS1	-0.039	0.31	0.75
Good	Naive CD4	SEPHS2	0.013	0.75	0.97
Good	Naive CD4	SEPN1	-0.089	0.017	0.28
Good	Naive CD4	SEPSECS	0.028	0.74	0.96
Good	Naive CD4	SEPSECS-AS1	-0.15	0.032	0.35
Good	Naive CD4	1-Sep	-0.085	0.018	0.28
Good	Naive CD4	10-Sep	-0.4	0.021	0.3
Good	Naive CD4	11-Sep	-0.022	0.64	0.92
Good	Naive CD4	2-Sep	-0.0038	0.89	1
Good	Naive CD4	4-Sep	-0.24	1	1
Good	Naive CD4	6-Sep	-0.069	0.081	0.49
Good	Naive CD4	7-Sep	-0.0021	0.94	1
Good	Naive CD4	SEPT7-AS1	-0.33	0.095	0.52
Good	Naive CD4	SEPT7P2	0.067	0.02	0.3
Good	Naive CD4	8-Sep	-0.13	0.28	0.73
Good	Naive CD4	9-Sep	-0.16	0.13	0.57
Good	Naive CD4	SEPW1	-0.059	0.066	0.46
Good	Naive CD4	SERAC1	0.2	0.12	0.56
Good	Naive CD4	SERBP1	0.0065	0.81	0.99
Good	Naive CD4	SERF2	0.13	2.20E-06	0.0069
Good	Naive CD4	SERGEF	-0.015	0.82	0.99
Good	Naive CD4	SERHL	0.06	0.64	0.93
Good	Naive CD4	SERHL2	0.1	0.16	0.61
Good	Naive CD4	SERINC1	-0.033	0.18	0.63
Good	Naive CD4	SERINC3	-0.0041	0.89	1
Good	Naive CD4	SERINC4	0.092	0.45	0.84
Good	Naive CD4	SERINC5	0.0067	0.95	1
Good	Naive CD4	SERP1	-0.054	0.18	0.64
Good	Naive CD4	SERPINB1	-0.022	0.05	0.41
Good	Naive CD4	SERPINB6	-0.015	0.45	0.84
Good	Naive CD4	SERPINB8	0.025	0.7	0.95
Good	Naive CD4	SERPINB9	0.02	0.49	0.86
Good	Naive CD4	SERPINB9P1	-0.12	0.16	0.61
Good	Naive CD4	SERPIND1	-0.17	0.17	0.63
Good	Naive CD4	SERPINE2	-0.14	0.33	0.76
Good	Naive CD4	SERPINF1	0.13	0.57	0.9
Good	Naive CD4	SERPINH1	0.11	0.057	0.43
Good	Naive CD4	SERPINI1	-0.025	0.64	0.93
Good	Naive CD4	SERTAD1	0.15	0.023	0.31
Good	Naive CD4	SERTAD2	0.0033	0.97	1
Good	Naive CD4	SERTAD3	0.15	0.021	0.3
Good	Naive CD4	SESN1	-0.011	0.92	1
Good	Naive CD4	SESN2	-0.042	0.67	0.94
Good	Naive CD4	SESN3	-0.085	0.45	0.84
Good	Naive CD4	SESTD1	-0.24	0.57	0.9
Good	Naive CD4	SET	-0.0052	0.91	1
Good	Naive CD4	SETD1A	-0.096	0.44	0.83
Good	Naive CD4	SETD1B	0.03	0.73	0.96
Good	Naive CD4	SETD2	-0.029	0.33	0.76
Good	Naive CD4	SETD3	-0.0014	0.97	1
Good	Naive CD4	SETD4	0.051	0.064	0.45
Good	Naive CD4	SETD5	-0.061	0.065	0.46
Good	Naive CD4	SETD6	0.051	0.2	0.65
Good	Naive CD4	SETD7	0.13	0.16	0.61
Good	Naive CD4	SETD8	0.19	0.041	0.38
Good	Naive CD4	SETD9	-0.31	0.0043	0.17
Good	Naive CD4	SETDB1	0.019	0.8	0.98
Good	Naive CD4	SETDB2	0.0037	0.83	0.99
Good	Naive CD4	SETMAR	-0.1	0.13	0.58
Good	Naive CD4	SETX	-0.051	0.55	0.89
Good	Naive CD4	SEZ6	0.23	0.089	0.51
Good	Naive CD4	SF1	-0.077	0.02	0.29
Good	Naive CD4	SF3A1	-0.15	0.015	0.27
Good	Naive CD4	SF3A2	-0.065	0.086	0.5
Good	Naive CD4	SF3A3	0.0079	0.7	0.95
Good	Naive CD4	SF3B1	0.049	0.29	0.74
Good	Naive CD4	SF3B2	-0.028	0.55	0.89
Good	Naive CD4	SF3B3	0.068	0.025	0.32
Good	Naive CD4	SF3B4	0.067	0.0094	0.23
Good	Naive CD4	SF3B5	0.021	1	1
Good	Naive CD4	SF3B6	-0.014	0.78	0.98
Good	Naive CD4	SFI1	0.059	0.24	0.7
Good	Naive CD4	SFMBT1	-0.014	0.6	0.91
Good	Naive CD4	SFMBT2	0.034	0.44	0.84
Good	Naive CD4	SFPQ	0.04	0.32	0.75
Good	Naive CD4	SFR1	-0.1	0.043	0.39
Good	Naive CD4	SFRP5	0.22	0.31	0.75
Good	Naive CD4	SFSWAP	-0.045	0.21	0.66
Good	Naive CD4	SFT2D1	0.063	0.18	0.63
Good	Naive CD4	SFT2D2	-0.019	0.59	0.91
Good	Naive CD4	SFT2D3	-0.051	0.1	0.53
Good	Naive CD4	SFXN1	0.0094	0.6	0.91
Good	Naive CD4	SFXN2	-0.003	0.97	1
Good	Naive CD4	SFXN3	0.053	0.093	0.52
Good	Naive CD4	SFXN4	0.0099	0.89	1
Good	Naive CD4	SFXN5	0.054	0.52	0.88
Good	Naive CD4	SGCB	0.12	1	1
Good	Naive CD4	SGK1	-0.12	0.38	0.79
Good	Naive CD4	SGK223	0.039	0.67	0.94
Good	Naive CD4	SGK494	-0.11	0.47	0.85
Good	Naive CD4	SGMS1	-0.046	0.37	0.79
Good	Naive CD4	SGMS1-AS1	-0.11	0.26	0.72
Good	Naive CD4	SGOL1	0.066	0.68	0.94
Good	Naive CD4	SGOL2	-0.11	0.27	0.73
Good	Naive CD4	SGPL1	0.072	0.24	0.7
Good	Naive CD4	SGPP1	0.0027	0.96	1
Good	Naive CD4	SGSH	0.043	0.37	0.79
Good	Naive CD4	SGSM1	0.029	0.79	0.98
Good	Naive CD4	SGSM2	0.056	0.15	0.6
Good	Naive CD4	SGSM3	-0.045	0.38	0.8
Good	Naive CD4	SGTA	0.028	0.23	0.69
Good	Naive CD4	SGTB	-0.037	0.45	0.84
Good	Naive CD4	SH2B1	-0.015	0.91	1
Good	Naive CD4	SH2B2	0.17	0.28	0.73
Good	Naive CD4	SH2B3	0.086	0.46	0.85
Good	Naive CD4	SH2D1A	-0.046	0.4	0.81
Good	Naive CD4	SH2D2A	-0.17	0.038	0.37
Good	Naive CD4	SH2D3A	-0.0042	0.82	0.99
Good	Naive CD4	SH2D3C	0.044	0.54	0.88
Good	Naive CD4	SH2D4A	-0.022	1	1
Good	Naive CD4	SH3BGR	-0.048	0.75	0.97
Good	Naive CD4	SH3BGRL	-0.12	0.0042	0.17
Good	Naive CD4	SH3BGRL2	0.12	0.33	0.76
Good	Naive CD4	SH3BGRL3	-0.01	0.77	0.97
Good	Naive CD4	SH3BP1	-0.1	0.25	0.7
Good	Naive CD4	SH3BP2	0.082	0.045	0.4
Good	Naive CD4	SH3BP5	0.14	0.11	0.55
Good	Naive CD4	SH3BP5-AS1	0.16	0.068	0.46
Good	Naive CD4	SH3BP5L	0.031	0.74	0.97
Good	Naive CD4	SH3D21	-0.42	0.087	0.51
Good	Naive CD4	SH3GL1	-0.06	1	1
Good	Naive CD4	SH3GL1P1	-0.2	0.44	0.83
Good	Naive CD4	SH3GLB1	0.068	0.017	0.28
Good	Naive CD4	SH3GLB2	0.034	1	1
Good	Naive CD4	SH3KBP1	-0.046	0.041	0.38
Good	Naive CD4	SH3PXD2A	0.32	0.07	0.47
Good	Naive CD4	SH3RF3	0.16	0.32	0.75
Good	Naive CD4	SH3RF3-AS1	-0.2	0.53	0.88
Good	Naive CD4	SH3TC1	-0.048	0.59	0.91
Good	Naive CD4	SH3YL1	0.0074	0.88	1
Good	Naive CD4	SHARPIN	0.021	0.28	0.73
Good	Naive CD4	SHC1	-0.083	0.1	0.53
Good	Naive CD4	SHC2	0.57	0.063	0.45
Good	Naive CD4	SHF	-0.089	0.74	0.96
Good	Naive CD4	SHFM1	0.065	0.25	0.71
Good	Naive CD4	SHISA2	0.66	0.17	0.63
Good	Naive CD4	SHISA5	-0.014	0.73	0.96
Good	Naive CD4	SHKBP1	0.023	0.64	0.93
Good	Naive CD4	SHMT1	-0.036	0.66	0.93
Good	Naive CD4	SHMT2	-0.063	0.27	0.73
Good	Naive CD4	SHOC2	0.081	0.026	0.32
Good	Naive CD4	SHPK	0.01	0.9	1
Good	Naive CD4	SHPRH	0.041	0.6	0.91
Good	Naive CD4	SHQ1	0.0035	0.93	1
Good	Naive CD4	SIAE	-0.23	0.32	0.75
Good	Naive CD4	SIAH1	0.013	0.82	0.99
Good	Naive CD4	SIAH2	0.05	0.17	0.63
Good	Naive CD4	SIAH3	-0.52	0.19	0.64
Good	Naive CD4	SIDT1	-0.023	0.37	0.79
Good	Naive CD4	SIDT2	-0.15	0.043	0.39
Good	Naive CD4	SIGIRR	-0.023	0.74	0.96
Good	Naive CD4	SIGLEC16	-0.19	0.47	0.86
Good	Naive CD4	SIGLEC17P	0.01	0.95	1
Good	Naive CD4	SIGLEC9	-0.49	0.16	0.61
Good	Naive CD4	SIGMAR1	-0.019	0.29	0.74
Good	Naive CD4	SIK2	0.0013	0.99	1
Good	Naive CD4	SIK3	0.09	0.24	0.7
Good	Naive CD4	SIKE1	0.028	0.56	0.9
Good	Naive CD4	SIL1	-0.046	0.5	0.87
Good	Naive CD4	SIMC1	0.027	0.4	0.81
Good	Naive CD4	SIN3A	-0.08	0.041	0.38
Good	Naive CD4	SIN3B	-0.072	0.035	0.36
Good	Naive CD4	SIPA1	-0.012	0.87	1
Good	Naive CD4	SIPA1L1	0.12	0.068	0.46
Good	Naive CD4	SIPA1L3	-0.059	0.61	0.91
Good	Naive CD4	SIRPB1	-0.2	0.013	0.25
Good	Naive CD4	SIRPG	-0.076	0.16	0.61
Good	Naive CD4	SIRPG-AS1	0.14	1	1
Good	Naive CD4	SIRT1	0.13	0.0088	0.22
Good	Naive CD4	SIRT2	0.016	0.5	0.87
Good	Naive CD4	SIRT3	-0.0038	0.91	1
Good	Naive CD4	SIRT4	0.1	0.21	0.67
Good	Naive CD4	SIRT5	0.036	0.39	0.8
Good	Naive CD4	SIRT6	0.1	0.2	0.65
Good	Naive CD4	SIRT7	0.05	0.18	0.63
Good	Naive CD4	SIT1	-0.07	0.35	0.78
Good	Naive CD4	SIVA1	0.017	0.73	0.96
Good	Naive CD4	SKA2	0.045	0.55	0.89
Good	Naive CD4	SKAP1	-0.081	0.0026	0.15
Good	Naive CD4	SKAP2	-0.3	1	1
Good	Naive CD4	SKI	-0.29	0.075	0.48
Good	Naive CD4	SKIL	0.14	0.024	0.31
Good	Naive CD4	SKIV2L	-0.13	0.00038	0.1
Good	Naive CD4	SKIV2L2	0.012	0.69	0.94
Good	Naive CD4	SKP1	-0.042	0.13	0.58
Good	Naive CD4	SKP2	0.056	0.28	0.73
Good	Naive CD4	SLA	0.055	0.42	0.82
Good	Naive CD4	SLA2	-0.23	0.058	0.44
Good	Naive CD4	SLAIN1	-0.013	0.54	0.88
Good	Naive CD4	SLAIN2	-0.093	0.037	0.37
Good	Naive CD4	SLAMF1	-0.032	0.53	0.88
Good	Naive CD4	SLAMF6	-0.052	0.23	0.69
Good	Naive CD4	SLAMF8	0.52	0.029	0.34
Good	Naive CD4	SLBP	0.016	0.61	0.92
Good	Naive CD4	SLC10A1	0.092	0.67	0.94
Good	Naive CD4	SLC10A3	0.026	0.54	0.89
Good	Naive CD4	SLC10A7	-0.054	0.15	0.6
Good	Naive CD4	SLC11A1	-1.8	0.0036	0.17
Good	Naive CD4	SLC11A2	0.11	0.052	0.42
Good	Naive CD4	SLC12A2	-0.011	0.89	1
Good	Naive CD4	SLC12A4	0.017	0.82	0.99
Good	Naive CD4	SLC12A6	0.071	0.52	0.88
Good	Naive CD4	SLC12A7	-0.034	0.63	0.92
Good	Naive CD4	SLC12A9	-0.11	0.027	0.33
Good	Naive CD4	SLC13A4	-0.29	0.16	0.61
Good	Naive CD4	SLC14A1	-0.4	1	1
Good	Naive CD4	SLC15A2	0.25	0.49	0.86
Good	Naive CD4	SLC15A3	0.13	0.42	0.82
Good	Naive CD4	SLC15A4	0.024	0.7	0.95
Good	Naive CD4	SLC16A1	0.065	0.26	0.72
Good	Naive CD4	SLC16A1-AS1	0.16	0.22	0.67
Good	Naive CD4	SLC16A10	0.14	0.11	0.55
Good	Naive CD4	SLC16A11	-0.048	0.75	0.97
Good	Naive CD4	SLC16A13	0.035	0.67	0.94
Good	Naive CD4	SLC16A14	-0.5	0.42	0.82
Good	Naive CD4	SLC16A3	-0.65	0.014	0.26
Good	Naive CD4	SLC16A4	0.13	0.35	0.78
Good	Naive CD4	SLC16A5	0.12	0.021	0.3
Good	Naive CD4	SLC16A6	-0.29	0.0039	0.17
Good	Naive CD4	SLC16A7	-0.072	0.036	0.37
Good	Naive CD4	SLC17A5	0.03	0.64	0.93
Good	Naive CD4	SLC17A9	-0.19	0.11	0.55
Good	Naive CD4	SLC18A2	-0.12	0.12	0.57
Good	Naive CD4	SLC18B1	-0.04	0.085	0.5
Good	Naive CD4	SLC19A1	0.11	0.31	0.75
Good	Naive CD4	SLC19A2	0.17	0.019	0.29
Good	Naive CD4	SLC1A4	0.22	0.037	0.37
Good	Naive CD4	SLC1A5	0.032	0.45	0.84
Good	Naive CD4	SLC20A1	0.027	0.4	0.81
Good	Naive CD4	SLC20A2	0.017	0.64	0.93
Good	Naive CD4	SLC22A17	0.097	0.41	0.82
Good	Naive CD4	SLC22A18	-0.076	0.83	0.99
Good	Naive CD4	SLC22A23	-0.1	0.22	0.68
Good	Naive CD4	SLC22A31	-0.052	0.43	0.82
Good	Naive CD4	SLC22A5	-0.074	1	1
Good	Naive CD4	SLC23A2	0.014	0.76	0.97
Good	Naive CD4	SLC23A3	-0.15	0.38	0.79
Good	Naive CD4	SLC24A1	0.057	0.34	0.77
Good	Naive CD4	SLC25A1	-0.082	0.0014	0.14
Good	Naive CD4	SLC25A10	0.027	0.72	0.96
Good	Naive CD4	SLC25A11	0.0079	0.85	1
Good	Naive CD4	SLC25A12	-0.015	0.57	0.9
Good	Naive CD4	SLC25A13	-0.081	0.41	0.82
Good	Naive CD4	SLC25A14	0.11	0.053	0.42
Good	Naive CD4	SLC25A15	-0.056	0.25	0.7
Good	Naive CD4	SLC25A16	0.07	0.29	0.74
Good	Naive CD4	SLC25A17	-0.055	0.47	0.85
Good	Naive CD4	SLC25A19	-0.017	0.76	0.97
Good	Naive CD4	SLC25A20	-0.17	0.098	0.53
Good	Naive CD4	SLC25A22	0.0092	1	1
Good	Naive CD4	SLC25A23	-0.009	0.85	1
Good	Naive CD4	SLC25A24	0.01	0.88	1
Good	Naive CD4	SLC25A25	-0.02	0.63	0.92
Good	Naive CD4	SLC25A25-AS1	-0.13	0.12	0.56
Good	Naive CD4	SLC25A26	0.016	0.74	0.97
Good	Naive CD4	SLC25A28	-0.066	0.23	0.69
Good	Naive CD4	SLC25A29	-0.13	1	1
Good	Naive CD4	SLC25A3	-0.056	0.0039	0.17
Good	Naive CD4	SLC25A30	0.11	1	1
Good	Naive CD4	SLC25A32	-0.12	0.05	0.41
Good	Naive CD4	SLC25A33	0.18	0.033	0.35
Good	Naive CD4	SLC25A34	-0.068	0.66	0.94
Good	Naive CD4	SLC25A35	-0.1	0.32	0.76
Good	Naive CD4	SLC25A36	-0.0072	0.85	1
Good	Naive CD4	SLC25A37	-0.027	0.51	0.87
Good	Naive CD4	SLC25A38	-0.078	0.14	0.58
Good	Naive CD4	SLC25A39	-0.028	0.45	0.84
Good	Naive CD4	SLC25A4	-0.044	0.26	0.72
Good	Naive CD4	SLC25A40	-0.034	0.37	0.79
Good	Naive CD4	SLC25A42	-0.016	0.53	0.88
Good	Naive CD4	SLC25A43	0.18	0.48	0.86
Good	Naive CD4	SLC25A44	-0.042	1	1
Good	Naive CD4	SLC25A45	-0.013	0.83	1
Good	Naive CD4	SLC25A46	-0.035	0.072	0.47
Good	Naive CD4	SLC25A5	-0.00096	0.98	1
Good	Naive CD4	SLC25A5-AS1	-0.11	0.17	0.62
Good	Naive CD4	SLC25A51	0.05	0.62	0.92
Good	Naive CD4	SLC25A53	-0.29	0.011	0.25
Good	Naive CD4	SLC26A1	0.17	0.0022	0.15
Good	Naive CD4	SLC26A11	0.037	0.6	0.91
Good	Naive CD4	SLC26A2	0.073	0.21	0.66
Good	Naive CD4	SLC26A6	0.091	0.24	0.7
Good	Naive CD4	SLC27A1	-0.03	0.57	0.9
Good	Naive CD4	SLC27A2	-0.51	0.028	0.33
Good	Naive CD4	SLC27A3	-0.033	0.62	0.92
Good	Naive CD4	SLC27A4	0.051	0.27	0.73
Good	Naive CD4	SLC27A5	0.12	0.08	0.49
Good	Naive CD4	SLC29A1	0.067	0.61	0.91
Good	Naive CD4	SLC29A2	0.022	0.76	0.97
Good	Naive CD4	SLC29A3	0.29	0.017	0.28
Good	Naive CD4	SLC2A1	0.084	0.14	0.59
Good	Naive CD4	SLC2A1-AS1	-0.075	0.77	0.97
Good	Naive CD4	SLC2A11	-0.22	0.07	0.47
Good	Naive CD4	SLC2A12	-0.077	0.45	0.84
Good	Naive CD4	SLC2A13	0.25	0.02	0.3
Good	Naive CD4	SLC2A3	-0.047	0.27	0.73
Good	Naive CD4	SLC2A4RG	-0.14	0.27	0.72
Good	Naive CD4	SLC2A6	-0.059	0.78	0.98
Good	Naive CD4	SLC2A7	0.36	0.083	0.5
Good	Naive CD4	SLC2A9	0.55	0.031	0.35
Good	Naive CD4	SLC30A1	-0.052	0.33	0.76
Good	Naive CD4	SLC30A4	0.1	0.28	0.73
Good	Naive CD4	SLC30A5	-0.022	0.49	0.86
Good	Naive CD4	SLC30A6	-0.027	0.57	0.9
Good	Naive CD4	SLC30A7	0.091	0.096	0.52
Good	Naive CD4	SLC30A9	-0.07	0.062	0.45
Good	Naive CD4	SLC31A1	0.067	0.52	0.87
Good	Naive CD4	SLC31A2	0.14	1	1
Good	Naive CD4	SLC33A1	-0.047	0.24	0.7
Good	Naive CD4	SLC35A1	-0.026	0.5	0.87
Good	Naive CD4	SLC35A2	-0.054	0.39	0.8
Good	Naive CD4	SLC35A3	0.039	0.52	0.88
Good	Naive CD4	SLC35A4	0.017	0.68	0.94
Good	Naive CD4	SLC35A5	-0.051	0.39	0.81
Good	Naive CD4	SLC35B1	-0.14	0.0011	0.14
Good	Naive CD4	SLC35B2	-0.073	1	1
Good	Naive CD4	SLC35B3	-0.048	0.3	0.74
Good	Naive CD4	SLC35B4	-0.039	0.54	0.88
Good	Naive CD4	SLC35C1	0.16	0.013	0.25
Good	Naive CD4	SLC35C2	-0.034	0.32	0.75
Good	Naive CD4	SLC35D1	0.2	0.0054	0.18
Good	Naive CD4	SLC35D2	-0.092	0.31	0.75
Good	Naive CD4	SLC35E1	0.012	0.83	0.99
Good	Naive CD4	SLC35E2	0.018	0.6	0.91
Good	Naive CD4	SLC35E2B	0.044	0.27	0.73
Good	Naive CD4	SLC35E3	-0.067	0.28	0.73
Good	Naive CD4	SLC35E4	0.16	0.34	0.77
Good	Naive CD4	SLC35F2	-0.042	1	1
Good	Naive CD4	SLC35F3	0.22	0.084	0.5
Good	Naive CD4	SLC35F5	-0.17	0.032	0.35
Good	Naive CD4	SLC35F6	-0.043	0.61	0.91
Good	Naive CD4	SLC35G1	0.11	0.15	0.6
Good	Naive CD4	SLC36A1	0.0094	0.91	1
Good	Naive CD4	SLC36A4	0.024	0.43	0.83
Good	Naive CD4	SLC37A1	0.044	0.64	0.93
Good	Naive CD4	SLC37A3	0.04	0.38	0.8
Good	Naive CD4	SLC37A4	0.085	0.12	0.56
Good	Naive CD4	SLC38A1	0.033	0.31	0.75
Good	Naive CD4	SLC38A10	0.07	0.16	0.61
Good	Naive CD4	SLC38A2	0.17	0.0055	0.19
Good	Naive CD4	SLC38A5	0.093	0.25	0.7
Good	Naive CD4	SLC38A6	-0.038	0.5	0.86
Good	Naive CD4	SLC38A7	0.048	0.5	0.86
Good	Naive CD4	SLC38A9	-0.068	0.24	0.69
Good	Naive CD4	SLC39A1	-0.022	0.65	0.93
Good	Naive CD4	SLC39A10	0.099	0.077	0.48
Good	Naive CD4	SLC39A11	0.055	0.44	0.84
Good	Naive CD4	SLC39A13	-0.068	0.033	0.36
Good	Naive CD4	SLC39A14	0.15	0.057	0.43
Good	Naive CD4	SLC39A3	-0.02	0.53	0.88
Good	Naive CD4	SLC39A4	0.057	0.38	0.79
Good	Naive CD4	SLC39A6	-0.0021	0.96	1
Good	Naive CD4	SLC39A7	0.093	0.58	0.9
Good	Naive CD4	SLC39A8	-0.04	0.6	0.91
Good	Naive CD4	SLC39A9	0.089	0.1	0.53
Good	Naive CD4	SLC3A1	-0.014	0.92	1
Good	Naive CD4	SLC3A2	-0.077	0.045	0.4
Good	Naive CD4	SLC40A1	0.023	0.6	0.91
Good	Naive CD4	SLC41A1	0.082	0.21	0.67
Good	Naive CD4	SLC41A3	-0.13	0.32	0.76
Good	Naive CD4	SLC43A1	0.09	0.19	0.64
Good	Naive CD4	SLC43A2	-0.61	1	1
Good	Naive CD4	SLC43A3	-0.1	0.2	0.65
Good	Naive CD4	SLC44A1	-0.04	0.47	0.85
Good	Naive CD4	SLC44A2	0.033	0.28	0.73
Good	Naive CD4	SLC45A4	-0.04	0.5	0.86
Good	Naive CD4	SLC46A1	-0.039	0.8	0.99
Good	Naive CD4	SLC46A2	-0.12	0.58	0.9
Good	Naive CD4	SLC46A3	0.097	0.015	0.27
Good	Naive CD4	SLC48A1	-0.017	0.88	1
Good	Naive CD4	SLC4A1AP	0.0071	0.84	1
Good	Naive CD4	SLC4A2	0.027	0.65	0.93
Good	Naive CD4	SLC4A5	0.21	0.031	0.35
Good	Naive CD4	SLC4A7	0.035	0.57	0.9
Good	Naive CD4	SLC4A8	0.16	0.57	0.9
Good	Naive CD4	SLC50A1	0.02	0.37	0.79
Good	Naive CD4	SLC52A2	0.025	0.68	0.94
Good	Naive CD4	SLC5A10	0.16	0.44	0.83
Good	Naive CD4	SLC5A2	0.091	0.37	0.79
Good	Naive CD4	SLC5A3	0.084	0.25	0.71
Good	Naive CD4	SLC5A5	-0.059	0.4	0.81
Good	Naive CD4	SLC5A6	-0.025	0.55	0.89
Good	Naive CD4	SLC6A16	0.038	0.54	0.89
Good	Naive CD4	SLC6A6	0.4	0.0013	0.14
Good	Naive CD4	SLC7A1	0.044	0.66	0.93
Good	Naive CD4	SLC7A5	-0.052	0.73	0.96
Good	Naive CD4	SLC7A5P1	0.14	0.015	0.27
Good	Naive CD4	SLC7A5P2	0.22	0.11	0.55
Good	Naive CD4	SLC7A6	0.046	0.39	0.8
Good	Naive CD4	SLC7A6OS	0.073	0.17	0.63
Good	Naive CD4	SLC7A7	-0.42	0.056	0.43
Good	Naive CD4	SLC7A8	-0.3	0.062	0.45
Good	Naive CD4	SLC8B1	0.006	0.89	1
Good	Naive CD4	SLC9A1	0.061	0.4	0.81
Good	Naive CD4	SLC9A3R1	-0.02	0.68	0.94
Good	Naive CD4	SLC9A3R2	0.13	0.44	0.84
Good	Naive CD4	SLC9A5	-0.03	0.81	0.99
Good	Naive CD4	SLC9A6	0.025	0.65	0.93
Good	Naive CD4	SLC9A7	0.0093	0.9	1
Good	Naive CD4	SLC9A8	-0.0093	0.88	1
Good	Naive CD4	SLC9A9	0.0072	1	1
Good	Naive CD4	SLC9B1	-0.26	0.0081	0.22
Good	Naive CD4	SLC9B2	-0.063	0.051	0.41
Good	Naive CD4	SLCO3A1	0.0057	0.8	0.98
Good	Naive CD4	SLF1	-0.019	0.77	0.97
Good	Naive CD4	SLF2	0.11	0.044	0.4
Good	Naive CD4	SLFN11	-0.037	0.5	0.87
Good	Naive CD4	SLFN12	0.1	0.45	0.84
Good	Naive CD4	SLFN12L	0.071	0.033	0.36
Good	Naive CD4	SLFN13	-0.13	0.0066	0.2
Good	Naive CD4	SLFN5	-0.013	0.72	0.96
Good	Naive CD4	SLFNL1	0.37	0.14	0.59
Good	Naive CD4	SLIRP	0.053	0.43	0.83
Good	Naive CD4	SLK	-0.016	0.76	0.97
Good	Naive CD4	SLMAP	0.016	0.64	0.93
Good	Naive CD4	SLMO2	-0.032	0.53	0.88
Good	Naive CD4	SLTM	0.06	0.19	0.65
Good	Naive CD4	SLU7	-0.028	0.36	0.79
Good	Naive CD4	SLX4	-0.056	0.44	0.84
Good	Naive CD4	SLX4IP	-0.19	0.049	0.41
Good	Naive CD4	SMA4	-0.021	0.83	0.99
Good	Naive CD4	SMAD1	-0.37	0.074	0.48
Good	Naive CD4	SMAD2	-0.039	0.38	0.8
Good	Naive CD4	SMAD3	-0.037	0.74	0.96
Good	Naive CD4	SMAD4	0.046	1	1
Good	Naive CD4	SMAD5	0.34	0.0021	0.15
Good	Naive CD4	SMAD7	0.041	0.68	0.94
Good	Naive CD4	SMAD9	0.074	0.46	0.85
Good	Naive CD4	SMAGP	0.21	0.0018	0.15
Good	Naive CD4	SMAP1	0.035	0.21	0.67
Good	Naive CD4	SMAP2	0.0056	0.96	1
Good	Naive CD4	SMARCA1	0.043	1	1
Good	Naive CD4	SMARCA2	0.02	0.62	0.92
Good	Naive CD4	SMARCA4	0.013	0.7	0.95
Good	Naive CD4	SMARCA5	0.035	0.29	0.74
Good	Naive CD4	SMARCA5-AS1	0.048	0.82	0.99
Good	Naive CD4	SMARCAD1	0.017	0.71	0.95
Good	Naive CD4	SMARCAL1	0.014	0.77	0.97
Good	Naive CD4	SMARCB1	-0.13	0.0035	0.17
Good	Naive CD4	SMARCC1	0.019	0.61	0.92
Good	Naive CD4	SMARCC2	0.049	0.14	0.59
Good	Naive CD4	SMARCD1	-0.086	0.21	0.66
Good	Naive CD4	SMARCD2	0.0034	0.94	1
Good	Naive CD4	SMARCD3	-0.16	0.011	0.25
Good	Naive CD4	SMARCE1	-0.067	0.0062	0.2
Good	Naive CD4	SMC1A	0.02	0.42	0.82
Good	Naive CD4	SMC1B	-0.072	0.65	0.93
Good	Naive CD4	SMC2	0.044	0.5	0.87
Good	Naive CD4	SMC3	0.071	0.029	0.34
Good	Naive CD4	SMC4	-0.046	0.46	0.85
Good	Naive CD4	SMC5	0.034	0.32	0.75
Good	Naive CD4	SMC5-AS1	0.011	0.94	1
Good	Naive CD4	SMC6	0.035	0.51	0.87
Good	Naive CD4	SMCHD1	0.034	0.39	0.8
Good	Naive CD4	SMCO3	0.18	0.52	0.88
Good	Naive CD4	SMCO4	-0.11	0.55	0.89
Good	Naive CD4	SMCR8	-0.049	0.62	0.92
Good	Naive CD4	SMDT1	-0.048	0.18	0.63
Good	Naive CD4	SMG1	-0.025	0.3	0.75
Good	Naive CD4	SMG1P1	0.21	0.031	0.35
Good	Naive CD4	SMG1P2	0.095	0.22	0.68
Good	Naive CD4	SMG1P3	0.16	0.078	0.49
Good	Naive CD4	SMG1P5	0.26	0.13	0.57
Good	Naive CD4	SMG1P7	0.26	0.055	0.43
Good	Naive CD4	SMG5	0.083	0.022	0.3
Good	Naive CD4	SMG6	0.095	0.11	0.54
Good	Naive CD4	SMG7	-0.012	0.45	0.84
Good	Naive CD4	SMG8	0.031	0.63	0.92
Good	Naive CD4	SMG9	0.09	0.2	0.65
Good	Naive CD4	SMIM10L1	0.041	0.63	0.92
Good	Naive CD4	SMIM10L2A	-0.24	0.21	0.67
Good	Naive CD4	SMIM12	-0.011	0.76	0.97
Good	Naive CD4	SMIM13	0.12	0.11	0.55
Good	Naive CD4	SMIM14	0.086	1	1
Good	Naive CD4	SMIM15	0.033	0.44	0.83
Good	Naive CD4	SMIM18	0.14	0.45	0.84
Good	Naive CD4	SMIM19	-0.12	0.025	0.31
Good	Naive CD4	SMIM20	-0.11	0.69	0.94
Good	Naive CD4	SMIM3	0.063	0.56	0.9
Good	Naive CD4	SMIM4	-0.072	0.41	0.81
Good	Naive CD4	SMIM5	0.1	0.59	0.91
Good	Naive CD4	SMIM7	-0.063	0.22	0.68
Good	Naive CD4	SMIM8	0.074	0.066	0.46
Good	Naive CD4	SMKR1	-0.25	0.033	0.36
Good	Naive CD4	SMNDC1	0.051	0.41	0.81
Good	Naive CD4	SMPD1	-0.12	0.3	0.74
Good	Naive CD4	SMPD2	-0.088	1	1
Good	Naive CD4	SMPD3	0.088	0.12	0.56
Good	Naive CD4	SMPD4	-0.054	0.21	0.66
Good	Naive CD4	SMS	0.053	0.32	0.76
Good	Naive CD4	SMTN	0.28	0.11	0.55
Good	Naive CD4	SMTNL1	0.15	0.3	0.74
Good	Naive CD4	SMU1	-0.028	0.36	0.79
Good	Naive CD4	SMUG1	0.012	0.73	0.96
Good	Naive CD4	SMURF1	0.024	0.76	0.97
Good	Naive CD4	SMURF2	-0.063	1	1
Good	Naive CD4	SMYD2	-0.06	0.53	0.88
Good	Naive CD4	SMYD3	-0.13	0.027	0.33
Good	Naive CD4	SMYD4	-0.014	0.75	0.97
Good	Naive CD4	SMYD5	-0.051	0.051	0.42
Good	Naive CD4	SNAI3	0.024	1	1
Good	Naive CD4	SNAI3-AS1	-0.059	0.51	0.87
Good	Naive CD4	SNAP23	0.02	0.48	0.86
Good	Naive CD4	SNAP29	-0.0071	0.84	1
Good	Naive CD4	SNAP47	-0.1	1	1
Good	Naive CD4	SNAPC1	0.11	0.19	0.64
Good	Naive CD4	SNAPC2	-0.0066	0.88	1
Good	Naive CD4	SNAPC3	0.018	0.76	0.97
Good	Naive CD4	SNAPC4	0.0096	0.85	1
Good	Naive CD4	SNAPC5	0.025	0.41	0.82
Good	Naive CD4	SNAPIN	0.034	0.16	0.61
Good	Naive CD4	SND1	-0.0059	0.89	1
Good	Naive CD4	SND1-IT1	0.38	0.017	0.28
Good	Naive CD4	SNED1	0.078	0.24	0.7
Good	Naive CD4	SNF8	-0.059	0.24	0.7
Good	Naive CD4	SNHG1	-0.14	0.11	0.55
Good	Naive CD4	SNHG10	0.024	0.67	0.94
Good	Naive CD4	SNHG11	-0.045	0.19	0.65
Good	Naive CD4	SNHG12	0.066	0.5	0.86
Good	Naive CD4	SNHG15	-0.026	0.6	0.91
Good	Naive CD4	SNHG16	-0.00037	1	1
Good	Naive CD4	SNHG17	0.0046	0.88	1
Good	Naive CD4	SNHG20	-0.076	0.39	0.8
Good	Naive CD4	SNHG21	0.062	0.27	0.72
Good	Naive CD4	SNHG25	0.23	0.17	0.63
Good	Naive CD4	SNHG3	-0.091	0.19	0.65
Good	Naive CD4	SNHG4	0.16	0.25	0.71
Good	Naive CD4	SNHG5	0.031	0.71	0.96
Good	Naive CD4	SNHG6	0.045	0.64	0.93
Good	Naive CD4	SNHG7	-0.032	0.57	0.9
Good	Naive CD4	SNHG8	-0.032	0.62	0.92
Good	Naive CD4	SNHG9	0.12	0.19	0.65
Good	Naive CD4	SNIP1	0.096	0.093	0.52
Good	Naive CD4	SNN	0.13	0.024	0.31
Good	Naive CD4	SNORA12	-0.049	0.8	0.98
Good	Naive CD4	SNORA14B	-0.3	0.049	0.41
Good	Naive CD4	SNORA25	-0.0029	0.99	1
Good	Naive CD4	SNORA26	-0.15	0.27	0.72
Good	Naive CD4	SNORA27	-0.1	0.56	0.9
Good	Naive CD4	SNORA28	0.12	0.63	0.92
Good	Naive CD4	SNORA29	0.024	0.91	1
Good	Naive CD4	SNORA32	-0.36	0.21	0.67
Good	Naive CD4	SNORA4	-0.03	0.88	1
Good	Naive CD4	SNORA40	-0.25	0.17	0.63
Good	Naive CD4	SNORA48	0.031	0.88	1
Good	Naive CD4	SNORA5C	-0.064	0.49	0.86
Good	Naive CD4	SNORA60	0.2	0.13	0.58
Good	Naive CD4	SNORA62	0.17	0.32	0.76
Good	Naive CD4	SNORA70	-0.059	0.64	0.93
Good	Naive CD4	SNORA70G	-0.0038	0.98	1
Good	Naive CD4	SNORA71D	-0.26	0.093	0.52
Good	Naive CD4	SNORA71E	0.035	0.78	0.98
Good	Naive CD4	SNORA8	-0.12	0.5	0.86
Good	Naive CD4	SNORA80B	-0.28	0.05	0.41
Good	Naive CD4	SNORA9	-0.13	0.37	0.79
Good	Naive CD4	SNORD10	0.058	0.61	0.91
Good	Naive CD4	SNORD102	-0.2	0.21	0.67
Good	Naive CD4	SNORD11	-0.25	0.12	0.56
Good	Naive CD4	SNORD110	-0.021	0.81	0.99
Good	Naive CD4	SNORD12C	-0.4	0.14	0.59
Good	Naive CD4	SNORD13	-0.043	0.78	0.98
Good	Naive CD4	SNORD14A	-0.11	0.49	0.86
Good	Naive CD4	SNORD14B	-0.064	0.48	0.86
Good	Naive CD4	SNORD31	-0.069	0.67	0.94
Good	Naive CD4	SNORD35B	-0.15	0.35	0.78
Good	Naive CD4	SNORD3A	-0.2	0.59	0.91
Good	Naive CD4	SNORD42B	-0.073	0.73	0.96
Good	Naive CD4	SNORD45A	-0.047	0.72	0.96
Good	Naive CD4	SNORD45B	-0.0027	0.99	1
Good	Naive CD4	SNORD45C	-0.18	0.29	0.74
Good	Naive CD4	SNORD47	0.2	0.26	0.72
Good	Naive CD4	SNORD52	0.42	0.2	0.66
Good	Naive CD4	SNORD55	-0.1	0.58	0.9
Good	Naive CD4	SNORD59A	-0.2	0.23	0.69
Good	Naive CD4	SNORD59B	0.16	0.33	0.76
Good	Naive CD4	SNORD63	-0.086	0.69	0.94
Good	Naive CD4	SNORD80	0.18	0.23	0.69
Good	Naive CD4	SNORD89	-0.063	0.7	0.95
Good	Naive CD4	SNORD94	0.095	0.41	0.82
Good	Naive CD4	SNORD96A	0.038	0.83	0.99
Good	Naive CD4	SNPH	0.17	0.12	0.55
Good	Naive CD4	SNRK	0.033	0.61	0.91
Good	Naive CD4	SNRNP200	0.051	0.23	0.69
Good	Naive CD4	SNRNP25	0.07	0.12	0.56
Good	Naive CD4	SNRNP27	-0.0085	0.85	1
Good	Naive CD4	SNRNP35	0.035	0.53	0.88
Good	Naive CD4	SNRNP40	-0.015	0.69	0.95
Good	Naive CD4	SNRNP48	0.067	0.32	0.75
Good	Naive CD4	SNRNP70	0.0098	0.86	1
Good	Naive CD4	SNRPA	0.0046	0.88	1
Good	Naive CD4	SNRPA1	-0.044	0.31	0.75
Good	Naive CD4	SNRPB	-0.034	0.42	0.82
Good	Naive CD4	SNRPB2	-0.085	0.053	0.42
Good	Naive CD4	SNRPC	-0.0036	0.92	1
Good	Naive CD4	SNRPD1	-0.038	0.082	0.49
Good	Naive CD4	SNRPD2	-0.019	0.53	0.88
Good	Naive CD4	SNRPD3	-0.015	0.37	0.79
Good	Naive CD4	SNRPE	0.057	0.33	0.76
Good	Naive CD4	SNRPF	0.022	0.72	0.96
Good	Naive CD4	SNRPG	0.027	0.61	0.92
Good	Naive CD4	SNTA1	-0.031	0.78	0.98
Good	Naive CD4	SNTB1	-0.0065	0.89	1
Good	Naive CD4	SNTB2	-0.019	0.9	1
Good	Naive CD4	SNTG2	-0.12	0.59	0.91
Good	Naive CD4	SNU13	-0.017	0.54	0.88
Good	Naive CD4	SNUPN	-0.0061	0.79	0.98
Good	Naive CD4	SNW1	0.011	0.53	0.88
Good	Naive CD4	SNX1	-0.051	0.22	0.67
Good	Naive CD4	SNX10	-0.036	0.75	0.97
Good	Naive CD4	SNX11	-0.0056	0.92	1
Good	Naive CD4	SNX12	-0.042	0.68	0.94
Good	Naive CD4	SNX13	0.021	0.56	0.9
Good	Naive CD4	SNX14	-0.043	0.36	0.79
Good	Naive CD4	SNX16	0.17	0.2	0.66
Good	Naive CD4	SNX17	-0.045	0.14	0.58
Good	Naive CD4	SNX18	0.086	0.23	0.69
Good	Naive CD4	SNX19	0.063	0.29	0.74
Good	Naive CD4	SNX2	0.0033	0.9	1
Good	Naive CD4	SNX20	-0.014	0.81	0.99
Good	Naive CD4	SNX21	-0.0018	0.99	1
Good	Naive CD4	SNX24	-0.084	0.55	0.89
Good	Naive CD4	SNX25	0.065	0.008	0.22
Good	Naive CD4	SNX27	0.086	0.082	0.49
Good	Naive CD4	SNX29	0.017	0.89	1
Good	Naive CD4	SNX29P2	0.058	0.59	0.91
Good	Naive CD4	SNX3	0.0046	1	1
Good	Naive CD4	SNX30	0.31	0.028	0.33
Good	Naive CD4	SNX32	0.18	0.12	0.56
Good	Naive CD4	SNX33	0.38	0.077	0.48
Good	Naive CD4	SNX4	0.051	0.21	0.66
Good	Naive CD4	SNX5	0.0039	0.91	1
Good	Naive CD4	SNX6	-0.006	0.82	0.99
Good	Naive CD4	SNX8	-0.28	0.0073	0.21
Good	Naive CD4	SNX9	-0.016	0.86	1
Good	Naive CD4	SOAT1	-0.022	0.51	0.87
Good	Naive CD4	SOAT2	0.074	0.49	0.86
Good	Naive CD4	SOBP	0.011	0.98	1
Good	Naive CD4	SOCS1	0.2	0.095	0.52
Good	Naive CD4	SOCS2	0.0086	0.88	1
Good	Naive CD4	SOCS2-AS1	-0.022	0.85	1
Good	Naive CD4	SOCS3	-0.22	0.21	0.67
Good	Naive CD4	SOCS4	0.015	0.69	0.95
Good	Naive CD4	SOCS5	0.3	0.00033	0.1
Good	Naive CD4	SOCS6	0.11	0.22	0.68
Good	Naive CD4	SOCS7	-0.078	0.46	0.85
Good	Naive CD4	SOD1	-0.03	0.26	0.71
Good	Naive CD4	SOD2	0.035	0.48	0.86
Good	Naive CD4	SOGA3	-0.039	0.37	0.79
Good	Naive CD4	SON	0.076	0.031	0.35
Good	Naive CD4	SORBS1	0.42	0.048	0.41
Good	Naive CD4	SORBS3	0.012	0.84	1
Good	Naive CD4	SORCS3	0.22	0.083	0.5
Good	Naive CD4	SORD	-0.079	0.21	0.67
Good	Naive CD4	SORL1	0.1	0.0079	0.21
Good	Naive CD4	SOS1	-0.1	0.43	0.83
Good	Naive CD4	SOS2	0.054	0.13	0.58
Good	Naive CD4	SOWAHC	-0.19	0.26	0.72
Good	Naive CD4	SOWAHD	0.49	0.22	0.68
Good	Naive CD4	SOX12	0.11	0.25	0.71
Good	Naive CD4	SOX30	0.038	0.77	0.97
Good	Naive CD4	SOX4	-0.046	0.69	0.94
Good	Naive CD4	SOX8	0.22	1	1
Good	Naive CD4	SP1	0.019	0.77	0.97
Good	Naive CD4	SP100	-0.07	0.08	0.49
Good	Naive CD4	SP110	0.026	0.59	0.91
Good	Naive CD4	SP140	-0.022	0.37	0.79
Good	Naive CD4	SP140L	0.022	0.54	0.88
Good	Naive CD4	SP2	-0.063	1	1
Good	Naive CD4	SP2-AS1	0.029	0.78	0.98
Good	Naive CD4	SP3	0.0027	0.84	1
Good	Naive CD4	SP4	-0.11	0.1	0.54
Good	Naive CD4	SPACA6P	0.13	0.29	0.74
Good	Naive CD4	SPAG1	0.23	0.44	0.84
Good	Naive CD4	SPAG16	-0.2	0.15	0.61
Good	Naive CD4	SPAG5	0.23	0.054	0.42
Good	Naive CD4	SPAG5-AS1	-0.055	0.63	0.92
Good	Naive CD4	SPAG7	-0.076	0.13	0.58
Good	Naive CD4	SPAG8	-0.097	0.58	0.91
Good	Naive CD4	SPAG9	0.03	0.69	0.94
Good	Naive CD4	SPAST	0.0034	0.95	1
Good	Naive CD4	SPATA1	-0.052	0.73	0.96
Good	Naive CD4	SPATA13	0.04	0.2	0.65
Good	Naive CD4	SPATA13-AS1	0.23	0.055	0.43
Good	Naive CD4	SPATA2	0.035	0.47	0.86
Good	Naive CD4	SPATA20	-0.14	0.012	0.25
Good	Naive CD4	SPATA21	-0.43	0.052	0.42
Good	Naive CD4	SPATA24	0.08	0.6	0.91
Good	Naive CD4	SPATA2L	0.091	0.41	0.81
Good	Naive CD4	SPATA32	0.072	0.73	0.96
Good	Naive CD4	SPATA33	-0.019	0.79	0.98
Good	Naive CD4	SPATA41	0.048	0.19	0.64
Good	Naive CD4	SPATA5	0.23	0.023	0.31
Good	Naive CD4	SPATA5L1	0.061	0.29	0.74
Good	Naive CD4	SPATA6	0.25	1	1
Good	Naive CD4	SPATA6L	-0.087	0.68	0.94
Good	Naive CD4	SPATA7	0.052	0.73	0.96
Good	Naive CD4	SPATA9	-0.016	0.92	1
Good	Naive CD4	SPATC1L	0.049	0.22	0.68
Good	Naive CD4	SPATS2	-0.0027	0.97	1
Good	Naive CD4	SPATS2L	-0.1	0.0014	0.14
Good	Naive CD4	SPCS1	-0.064	0.056	0.43
Good	Naive CD4	SPCS2	0.024	0.15	0.6
Good	Naive CD4	SPCS3	0.031	0.65	0.93
Good	Naive CD4	SPDL1	0.054	0.58	0.9
Good	Naive CD4	SPDYE1	-0.16	0.32	0.75
Good	Naive CD4	SPDYE3	-0.25	0.07	0.47
Good	Naive CD4	SPDYE5	-0.041	0.77	0.97
Good	Naive CD4	SPDYE6	-0.023	0.89	1
Good	Naive CD4	SPECC1	-0.053	0.48	0.86
Good	Naive CD4	SPECC1L	0.0036	0.96	1
Good	Naive CD4	SPEF2	-0.11	0.14	0.59
Good	Naive CD4	SPEG	-0.032	0.75	0.97
Good	Naive CD4	SPEN	-0.011	0.84	1
Good	Naive CD4	SPG11	-0.025	0.52	0.88
Good	Naive CD4	SPG20	-0.02	0.68	0.94
Good	Naive CD4	SPG21	0.001	0.98	1
Good	Naive CD4	SPG7	0.013	0.43	0.83
Good	Naive CD4	SPHK2	0.051	0.43	0.82
Good	Naive CD4	SPICE1	0.03	0.61	0.91
Good	Naive CD4	SPIDR	0.019	0.37	0.79
Good	Naive CD4	SPIN1	0.058	0.4	0.81
Good	Naive CD4	SPIN2B	0.051	0.32	0.76
Good	Naive CD4	SPIN3	-0.0081	0.9	1
Good	Naive CD4	SPIN4	0.5	0.037	0.37
Good	Naive CD4	SPINK2	-0.19	0.17	0.63
Good	Naive CD4	SPINT1	0.086	0.18	0.63
Good	Naive CD4	SPINT2	-0.0037	0.94	1
Good	Naive CD4	SPIRE1	-0.43	0.14	0.59
Good	Naive CD4	SPIRE2	-0.11	0.65	0.93
Good	Naive CD4	SPN	0.095	0.098	0.53
Good	Naive CD4	SPNS1	-0.027	0.53	0.88
Good	Naive CD4	SPNS3	-0.077	0.25	0.71
Good	Naive CD4	SPOCK2	-0.017	0.69	0.95
Good	Naive CD4	SPON1	0.13	0.2	0.66
Good	Naive CD4	SPOP	-0.0081	1	1
Good	Naive CD4	SPOPL	0.28	0.0044	0.17
Good	Naive CD4	SPPL2A	0.052	0.3	0.75
Good	Naive CD4	SPPL2B	-0.056	0.29	0.74
Good	Naive CD4	SPPL3	0.034	0.41	0.81
Good	Naive CD4	SPRED2	-0.94	0.66	0.93
Good	Naive CD4	SPRN	0.073	0.58	0.91
Good	Naive CD4	SPRTN	0.034	0.26	0.72
Good	Naive CD4	SPRY1	-0.53	0.07	0.47
Good	Naive CD4	SPRYD3	0.0043	0.94	1
Good	Naive CD4	SPRYD4	0.07	0.12	0.56
Good	Naive CD4	SPRYD7	-0.03	0.69	0.95
Good	Naive CD4	SPSB1	-0.45	0.03	0.35
Good	Naive CD4	SPSB2	0.1	0.14	0.59
Good	Naive CD4	SPSB3	0.04	0.5	0.87
Good	Naive CD4	SPTAN1	0.13	0.16	0.62
Good	Naive CD4	SPTBN1	0.092	0.48	0.86
Good	Naive CD4	SPTBN5	0.16	0.033	0.36
Good	Naive CD4	SPTLC1	-0.02	0.62	0.92
Good	Naive CD4	SPTLC2	0.052	0.41	0.81
Good	Naive CD4	SPTLC3	0.47	0.42	0.82
Good	Naive CD4	SPTSSA	-0.054	0.47	0.85
Good	Naive CD4	SPTSSB	-0.47	0.24	0.7
Good	Naive CD4	SPTY2D1	-0.016	0.8	0.98
Good	Naive CD4	SQLE	0.061	0.12	0.57
Good	Naive CD4	SQRDL	-0.044	0.0091	0.23
Good	Naive CD4	SQSTM1	-0.0095	0.79	0.98
Good	Naive CD4	SRA1	-0.019	0.7	0.95
Good	Naive CD4	SRBD1	-0.049	0.09	0.51
Good	Naive CD4	SRCAP	0.045	0.29	0.74
Good	Naive CD4	SRD5A1	-0.031	0.89	1
Good	Naive CD4	SRD5A3	-0.14	0.19	0.65
Good	Naive CD4	SREBF1	0.1	0.057	0.43
Good	Naive CD4	SREBF2	0.089	0.28	0.73
Good	Naive CD4	SREK1	-0.0071	0.68	0.94
Good	Naive CD4	SREK1IP1	0.04	0.32	0.76
Good	Naive CD4	SRF	-0.058	0.24	0.7
Good	Naive CD4	SRFBP1	-0.08	0.11	0.55
Good	Naive CD4	SRGAP2	-0.0038	0.95	1
Good	Naive CD4	SRGAP2B	0.0082	0.95	1
Good	Naive CD4	SRGAP2C	0.08	0.4	0.81
Good	Naive CD4	SRGAP3	0.074	0.49	0.86
Good	Naive CD4	SRGN	-0.11	0.14	0.59
Good	Naive CD4	SRI	0.003	0.91	1
Good	Naive CD4	SRM	-0.041	0.4	0.81
Good	Naive CD4	SRP14	0.016	0.44	0.84
Good	Naive CD4	SRP14-AS1	-0.03	0.58	0.91
Good	Naive CD4	SRP19	-0.019	0.63	0.92
Good	Naive CD4	SRP54	-0.029	0.33	0.76
Good	Naive CD4	SRP68	0.015	0.69	0.94
Good	Naive CD4	SRP72	0.019	0.65	0.93
Good	Naive CD4	SRP9	-0.088	0.045	0.4
Good	Naive CD4	SRPK1	0.092	0.031	0.35
Good	Naive CD4	SRPK2	-0.045	0.29	0.74
Good	Naive CD4	SRPR	-0.023	0.29	0.74
Good	Naive CD4	SRPRB	0.099	0.084	0.5
Good	Naive CD4	SRR	-0.19	0.026	0.32
Good	Naive CD4	SRRD	0.0066	0.83	0.99
Good	Naive CD4	SRRM1	0.038	0.41	0.82
Good	Naive CD4	SRRM2	0.1	0.048	0.41
Good	Naive CD4	SRRM5	-0.01	0.95	1
Good	Naive CD4	SRRT	0.053	0.094	0.52
Good	Naive CD4	SRSF1	-0.065	0.23	0.69
Good	Naive CD4	SRSF10	0.1	0.0044	0.17
Good	Naive CD4	SRSF11	0.028	0.53	0.88
Good	Naive CD4	SRSF12	0.18	0.5	0.86
Good	Naive CD4	SRSF2	0.009	0.87	1
Good	Naive CD4	SRSF3	-0.07	0.12	0.56
Good	Naive CD4	SRSF4	0.05	0.13	0.58
Good	Naive CD4	SRSF5	-0.0096	0.85	1
Good	Naive CD4	SRSF6	-0.045	0.34	0.77
Good	Naive CD4	SRSF7	-0.022	0.52	0.88
Good	Naive CD4	SRSF8	-0.013	0.62	0.92
Good	Naive CD4	SRSF9	0.022	0.59	0.91
Good	Naive CD4	SRXN1	-0.15	0.17	0.63
Good	Naive CD4	SS18	-0.02	0.48	0.86
Good	Naive CD4	SS18L1	-0.041	0.81	0.99
Good	Naive CD4	SS18L2	0.062	1	1
Good	Naive CD4	SSB	0.025	0.54	0.88
Good	Naive CD4	SSBP1	0.023	0.63	0.92
Good	Naive CD4	SSBP2	0.044	0.57	0.9
Good	Naive CD4	SSBP3	-0.16	0.066	0.46
Good	Naive CD4	SSBP3-AS1	0.14	0.15	0.6
Good	Naive CD4	SSBP4	-0.024	0.74	0.97
Good	Naive CD4	SSC4D	0.5	0.15	0.6
Good	Naive CD4	SSFA2	-0.098	0.29	0.74
Good	Naive CD4	SSH1	0.14	0.11	0.54
Good	Naive CD4	SSH2	0.052	0.37	0.79
Good	Naive CD4	SSH3	0.074	0.28	0.73
Good	Naive CD4	SSNA1	-0.018	0.45	0.84
Good	Naive CD4	SSR1	-0.038	0.18	0.63
Good	Naive CD4	SSR2	-0.075	0.025	0.31
Good	Naive CD4	SSR3	0.018	0.36	0.78
Good	Naive CD4	SSR4	0.037	0.056	0.43
Good	Naive CD4	SSR4P1	-0.051	0.72	0.96
Good	Naive CD4	SSRP1	-0.14	0.002	0.15
Good	Naive CD4	SSSCA1	0.0072	0.83	0.99
Good	Naive CD4	SSSCA1-AS1	0.068	0.4	0.81
Good	Naive CD4	SSTR3	0.054	0.47	0.85
Good	Naive CD4	SSU72	-0.034	0.49	0.86
Good	Naive CD4	SSX2IP	0.029	0.72	0.96
Good	Naive CD4	ST13	0.01	0.71	0.95
Good	Naive CD4	ST20-AS1	-0.023	0.82	0.99
Good	Naive CD4	ST3GAL1	-0.02	0.42	0.82
Good	Naive CD4	ST3GAL2	0.051	0.48	0.86
Good	Naive CD4	ST3GAL3	0.038	0.63	0.92
Good	Naive CD4	ST3GAL4	-0.11	0.54	0.89
Good	Naive CD4	ST3GAL4-AS1	0.34	0.017	0.28
Good	Naive CD4	ST3GAL5	-0.18	0.05	0.41
Good	Naive CD4	ST3GAL6	-0.25	0.18	0.64
Good	Naive CD4	ST6GAL1	0.072	0.095	0.52
Good	Naive CD4	ST6GALNAC1	-0.11	0.48	0.86
Good	Naive CD4	ST6GALNAC3	0.089	0.8	0.98
Good	Naive CD4	ST6GALNAC4	0.09	0.11	0.55
Good	Naive CD4	ST6GALNAC6	-0.0024	0.95	1
Good	Naive CD4	ST7	0.066	0.61	0.92
Good	Naive CD4	ST7L	-0.085	1	1
Good	Naive CD4	ST8SIA4	0.069	0.43	0.83
Good	Naive CD4	ST8SIA6	0.19	0.38	0.8
Good	Naive CD4	STAC3	-0.25	0.27	0.72
Good	Naive CD4	STAG1	0.036	0.32	0.76
Good	Naive CD4	STAG2	0.051	0.18	0.64
Good	Naive CD4	STAG3	0.038	0.66	0.94
Good	Naive CD4	STAG3L1	-0.17	0.17	0.63
Good	Naive CD4	STAG3L2	-0.011	0.91	1
Good	Naive CD4	STAG3L3	-0.12	0.28	0.73
Good	Naive CD4	STAG3L4	0.017	0.63	0.92
Good	Naive CD4	STAG3L5P-PVRIG2P-PILRB	0.13	0.032	0.35
Good	Naive CD4	STAM	-0.076	0.17	0.63
Good	Naive CD4	STAM-AS1	-0.29	1	1
Good	Naive CD4	STAM2	0.033	1	1
Good	Naive CD4	STAMBP	-0.0024	0.94	1
Good	Naive CD4	STAMBPL1	0.077	0.28	0.73
Good	Naive CD4	STAP1	-0.099	0.085	0.5
Good	Naive CD4	STAP2	-0.12	0.19	0.65
Good	Naive CD4	STAR	-0.084	0.67	0.94
Good	Naive CD4	STARD10	0.015	0.76	0.97
Good	Naive CD4	STARD3	0.015	0.74	0.96
Good	Naive CD4	STARD3NL	-0.1	0.05	0.41
Good	Naive CD4	STARD4	0.11	0.21	0.67
Good	Naive CD4	STARD4-AS1	-0.59	0.001	0.14
Good	Naive CD4	STARD5	0.14	1	1
Good	Naive CD4	STARD7	0.0036	0.91	1
Good	Naive CD4	STARD7-AS1	0.18	0.026	0.32
Good	Naive CD4	STARD9	0.38	0.072	0.47
Good	Naive CD4	STAT1	0.027	0.55	0.89
Good	Naive CD4	STAT2	0.078	0.052	0.42
Good	Naive CD4	STAT3	-0.027	0.46	0.85
Good	Naive CD4	STAT4	0.00095	0.99	1
Good	Naive CD4	STAT5A	-0.01	0.84	1
Good	Naive CD4	STAT5B	0.051	0.42	0.82
Good	Naive CD4	STAT6	0.064	0.17	0.63
Good	Naive CD4	STAU1	-0.0012	1	1
Good	Naive CD4	STAU2	0.051	0.31	0.75
Good	Naive CD4	STIL	0.12	0.64	0.93
Good	Naive CD4	STIM1	-0.075	0.26	0.72
Good	Naive CD4	STIM2	0.031	0.39	0.8
Good	Naive CD4	STIP1	0.052	0.076	0.48
Good	Naive CD4	STK10	0.091	0.085	0.5
Good	Naive CD4	STK11	0.1	0.25	0.71
Good	Naive CD4	STK11IP	-0.096	0.2	0.66
Good	Naive CD4	STK16	-0.063	0.24	0.7
Good	Naive CD4	STK17A	0.053	0.22	0.68
Good	Naive CD4	STK17B	-0.037	0.42	0.82
Good	Naive CD4	STK19	-0.15	0.0024	0.15
Good	Naive CD4	STK24	-0.088	0.029	0.34
Good	Naive CD4	STK25	0.011	0.78	0.98
Good	Naive CD4	STK26	-0.076	0.25	0.71
Good	Naive CD4	STK3	0.26	0.0084	0.22
Good	Naive CD4	STK32C	-0.004	0.94	1
Good	Naive CD4	STK35	0.12	0.0089	0.23
Good	Naive CD4	STK36	0.012	0.87	1
Good	Naive CD4	STK38	0.062	0.046	0.4
Good	Naive CD4	STK38L	-0.018	0.75	0.97
Good	Naive CD4	STK39	-0.02	0.57	0.9
Good	Naive CD4	STK4	0.12	0.0012	0.14
Good	Naive CD4	STK40	0.11	0.24	0.7
Good	Naive CD4	STKLD1	0.25	0.11	0.55
Good	Naive CD4	STMN1	0.061	0.22	0.68
Good	Naive CD4	STMN3	-0.016	0.83	0.99
Good	Naive CD4	STOM	-0.055	0.61	0.91
Good	Naive CD4	STOML1	-0.045	0.27	0.73
Good	Naive CD4	STOML2	-0.029	0.14	0.59
Good	Naive CD4	STOX1	0.11	0.56	0.89
Good	Naive CD4	STPG1	-0.17	0.00076	0.13
Good	Naive CD4	STRA13	0.04	0.2	0.66
Good	Naive CD4	STRADA	-0.072	0.015	0.26
Good	Naive CD4	STRADB	-0.07	0.3	0.75
Good	Naive CD4	STRAP	-0.074	0.016	0.27
Good	Naive CD4	STRBP	0.038	0.44	0.83
Good	Naive CD4	STRC	0.15	0.47	0.85
Good	Naive CD4	STRIP1	-0.019	0.59	0.91
Good	Naive CD4	STRN	-0.086	0.2	0.66
Good	Naive CD4	STRN3	0.13	0.011	0.25
Good	Naive CD4	STRN4	-0.03	0.45	0.84
Good	Naive CD4	STS	0.34	0.012	0.25
Good	Naive CD4	STT3A	-0.033	1	1
Good	Naive CD4	STT3B	0.024	0.61	0.91
Good	Naive CD4	STUB1	0.091	0.00096	0.14
Good	Naive CD4	STX10	-0.043	0.36	0.79
Good	Naive CD4	STX11	-0.37	0.24	0.7
Good	Naive CD4	STX12	0.046	0.47	0.86
Good	Naive CD4	STX16	0.038	0.44	0.84
Good	Naive CD4	STX16-NPEPL1	-0.45	0.023	0.31
Good	Naive CD4	STX17	0.033	0.4	0.81
Good	Naive CD4	STX17-AS1	-0.0092	0.97	1
Good	Naive CD4	STX18	-0.076	0.0085	0.22
Good	Naive CD4	STX18-AS1	0.012	0.89	1
Good	Naive CD4	STX1A	0.31	0.003	0.16
Good	Naive CD4	STX2	-0.037	0.59	0.91
Good	Naive CD4	STX3	-0.085	0.19	0.65
Good	Naive CD4	STX4	-0.14	0.02	0.29
Good	Naive CD4	STX5	-0.13	0.091	0.51
Good	Naive CD4	STX6	0.15	0.011	0.25
Good	Naive CD4	STX7	-0.0089	0.89	1
Good	Naive CD4	STX8	0.085	0.0015	0.14
Good	Naive CD4	STXBP1	0.022	0.73	0.96
Good	Naive CD4	STXBP2	-0.083	0.14	0.58
Good	Naive CD4	STXBP3	0.019	0.65	0.93
Good	Naive CD4	STXBP4	0.13	0.024	0.31
Good	Naive CD4	STXBP5	0.11	1	1
Good	Naive CD4	STXBP5-AS1	0.17	0.65	0.93
Good	Naive CD4	STYX	0.015	0.82	0.99
Good	Naive CD4	STYXL1	-0.064	1	1
Good	Naive CD4	SUB1	-0.013	0.62	0.92
Good	Naive CD4	SUCLA2	0.025	0.58	0.9
Good	Naive CD4	SUCLG1	-0.025	1	1
Good	Naive CD4	SUCLG2	-0.043	0.36	0.79
Good	Naive CD4	SUCLG2-AS1	-0.18	0.25	0.71
Good	Naive CD4	SUCO	0.0061	0.9	1
Good	Naive CD4	SUDS3	0.16	0.0045	0.17
Good	Naive CD4	SUFU	-0.011	0.9	1
Good	Naive CD4	SUGCT	-0.58	0.00021	0.1
Good	Naive CD4	SUGP1	-0.057	0.014	0.26
Good	Naive CD4	SUGP2	0.036	0.49	0.86
Good	Naive CD4	SUGT1	-0.029	0.27	0.72
Good	Naive CD4	SUGT1P3	-0.019	0.89	1
Good	Naive CD4	SULF2	-0.19	0.16	0.62
Good	Naive CD4	SULT1A1	-0.052	0.3	0.74
Good	Naive CD4	SULT1A2	-0.074	0.71	0.95
Good	Naive CD4	SULT1B1	-0.067	0.44	0.83
Good	Naive CD4	SULT2B1	0.068	0.66	0.94
Good	Naive CD4	SUMF1	0.0072	0.91	1
Good	Naive CD4	SUMF2	0.034	0.39	0.8
Good	Naive CD4	SUMO1	-0.04	0.21	0.67
Good	Naive CD4	SUMO1P3	-0.16	0.16	0.61
Good	Naive CD4	SUMO2	-0.021	0.6	0.91
Good	Naive CD4	SUMO3	-0.044	0.37	0.79
Good	Naive CD4	SUMO4	0.089	0.38	0.79
Good	Naive CD4	SUN1	0.043	0.4	0.81
Good	Naive CD4	SUN2	0.05	0.35	0.78
Good	Naive CD4	SUOX	-0.36	0.12	0.55
Good	Naive CD4	SUPT16H	0.071	0.039	0.38
Good	Naive CD4	SUPT20H	-0.096	0.0031	0.16
Good	Naive CD4	SUPT3H	-0.077	0.018	0.29
Good	Naive CD4	SUPT4H1	0.079	0.016	0.27
Good	Naive CD4	SUPT5H	-0.0015	0.97	1
Good	Naive CD4	SUPT6H	0.051	0.66	0.93
Good	Naive CD4	SUPT7L	-0.039	0.4	0.81
Good	Naive CD4	SUPV3L1	0.051	0.33	0.76
Good	Naive CD4	SURF1	-0.057	0.13	0.58
Good	Naive CD4	SURF2	-0.0042	0.91	1
Good	Naive CD4	SURF4	-0.0022	0.96	1
Good	Naive CD4	SURF6	0.034	0.54	0.88
Good	Naive CD4	SUSD1	0.017	0.87	1
Good	Naive CD4	SUSD3	-0.037	0.47	0.85
Good	Naive CD4	SUSD4	-0.18	0.062	0.45
Good	Naive CD4	SUSD6	0.11	0.045	0.4
Good	Naive CD4	SUV39H1	-0.047	0.14	0.59
Good	Naive CD4	SUV39H2	-0.046	0.46	0.84
Good	Naive CD4	SUV420H1	0.01	0.49	0.86
Good	Naive CD4	SUV420H2	-0.2	0.026	0.32
Good	Naive CD4	SUZ12	-0.068	0.19	0.64
Good	Naive CD4	SUZ12P1	-0.035	0.4	0.81
Good	Naive CD4	SV2A	0.1	0.45	0.84
Good	Naive CD4	SV2B	0.1	0.28	0.73
Good	Naive CD4	SVBP	0.08	0.21	0.67
Good	Naive CD4	SVIL	0.13	0.06	0.44
Good	Naive CD4	SVIL-AS1	0.016	0.82	0.99
Good	Naive CD4	SVILP1	-0.11	1	1
Good	Naive CD4	SVIP	-0.04	0.46	0.84
Good	Naive CD4	SWAP70	-0.043	0.69	0.94
Good	Naive CD4	SWI5	0.031	0.53	0.88
Good	Naive CD4	SWSAP1	-0.017	0.83	0.99
Good	Naive CD4	SWT1	0.13	0.066	0.46
Good	Naive CD4	SYAP1	-0.016	1	1
Good	Naive CD4	SYCE1	0.24	0.39	0.81
Good	Naive CD4	SYCE1L	0.3	0.048	0.41
Good	Naive CD4	SYCE2	0.0053	0.97	1
Good	Naive CD4	SYCP2	-0.096	0.64	0.93
Good	Naive CD4	SYCP3	0.35	0.14	0.59
Good	Naive CD4	SYDE2	0.1	0.27	0.73
Good	Naive CD4	SYF2	0.028	0.56	0.9
Good	Naive CD4	SYK	-0.61	0.12	0.55
Good	Naive CD4	SYMPK	0.034	0.59	0.91
Good	Naive CD4	SYNCRIP	0.057	0.063	0.45
Good	Naive CD4	SYNE1	-0.0022	0.94	1
Good	Naive CD4	SYNE2	-0.011	0.83	1
Good	Naive CD4	SYNE3	0.043	0.21	0.67
Good	Naive CD4	SYNE4	-0.015	0.85	1
Good	Naive CD4	SYNGAP1	-0.054	0.58	0.91
Good	Naive CD4	SYNGR1	0.093	0.19	0.65
Good	Naive CD4	SYNGR2	0.022	0.66	0.93
Good	Naive CD4	SYNJ1	0.00055	0.99	1
Good	Naive CD4	SYNJ2	-0.041	0.31	0.75
Good	Naive CD4	SYNJ2BP	0.019	0.74	0.97
Good	Naive CD4	SYNM	0.22	0.17	0.63
Good	Naive CD4	SYNPO2	-0.15	0.27	0.73
Good	Naive CD4	SYNRG	0.051	0.25	0.71
Good	Naive CD4	SYP	0.1	0.52	0.88
Good	Naive CD4	SYPL1	-0.072	0.12	0.56
Good	Naive CD4	SYS1	0.035	0.17	0.63
Good	Naive CD4	SYT11	-0.34	0.0049	0.18
Good	Naive CD4	SYTL1	-0.029	0.55	0.89
Good	Naive CD4	SYTL2	0.039	0.53	0.88
Good	Naive CD4	SYTL3	-0.039	0.53	0.88
Good	Naive CD4	SYVN1	-0.11	0.078	0.49
Good	Naive CD4	SZRD1	-0.016	0.78	0.98
Good	Naive CD4	SZT2	0.067	0.031	0.35
Good	Naive CD4	TAB1	-0.15	0.033	0.36
Good	Naive CD4	TAB2	-0.0057	0.94	1
Good	Naive CD4	TAB3	-0.0049	0.88	1
Good	Naive CD4	TAC4	0.13	0.87	1
Good	Naive CD4	TACC1	0.05	0.39	0.8
Good	Naive CD4	TACC3	-0.063	0.42	0.82
Good	Naive CD4	TACO1	-0.081	0.23	0.69
Good	Naive CD4	TADA1	-0.044	0.25	0.71
Good	Naive CD4	TADA2A	-0.043	0.35	0.78
Good	Naive CD4	TADA2B	-0.013	0.82	0.99
Good	Naive CD4	TADA3	0.033	0.41	0.81
Good	Naive CD4	TAF1	0.0013	0.99	1
Good	Naive CD4	TAF10	0.0048	0.91	1
Good	Naive CD4	TAF11	-0.086	0.074	0.48
Good	Naive CD4	TAF12	-0.026	0.32	0.76
Good	Naive CD4	TAF13	0.14	0.47	0.86
Good	Naive CD4	TAF15	-0.12	0.28	0.73
Good	Naive CD4	TAF1A	0.11	0.18	0.63
Good	Naive CD4	TAF1A-AS1	-0.14	0.27	0.72
Good	Naive CD4	TAF1B	-0.014	0.7	0.95
Good	Naive CD4	TAF1C	-0.059	0.35	0.78
Good	Naive CD4	TAF1D	-0.029	0.69	0.95
Good	Naive CD4	TAF2	-0.024	0.51	0.87
Good	Naive CD4	TAF3	0.0039	0.93	1
Good	Naive CD4	TAF4	0.027	0.79	0.98
Good	Naive CD4	TAF4B	0.041	0.7	0.95
Good	Naive CD4	TAF5	0.12	0.15	0.6
Good	Naive CD4	TAF5L	-0.3	0.032	0.35
Good	Naive CD4	TAF6	-0.063	0.14	0.6
Good	Naive CD4	TAF6L	0.12	0.059	0.44
Good	Naive CD4	TAF7	-0.024	0.47	0.85
Good	Naive CD4	TAF8	0.068	0.52	0.88
Good	Naive CD4	TAF9	-0.09	0.024	0.31
Good	Naive CD4	TAF9B	0.069	0.038	0.37
Good	Naive CD4	TAGAP	0.073	0.14	0.59
Good	Naive CD4	TAGLN	0.072	0.62	0.92
Good	Naive CD4	TAGLN2	0.053	0.49	0.86
Good	Naive CD4	TALDO1	-0.014	0.73	0.96
Good	Naive CD4	TAMM41	-0.022	0.42	0.82
Good	Naive CD4	TANC1	-0.99	0.00031	0.1
Good	Naive CD4	TANC2	0.087	0.6	0.91
Good	Naive CD4	TANGO2	0.023	0.64	0.93
Good	Naive CD4	TANGO6	0.013	0.87	1
Good	Naive CD4	TANK	-0.045	0.19	0.65
Good	Naive CD4	TAOK1	-0.094	0.3	0.75
Good	Naive CD4	TAOK2	0.09	0.41	0.81
Good	Naive CD4	TAOK3	-0.018	0.58	0.91
Good	Naive CD4	TAP1	0.052	0.22	0.68
Good	Naive CD4	TAP2	-0.033	0.75	0.97
Good	Naive CD4	TAPBP	0.025	0.57	0.9
Good	Naive CD4	TAPBPL	-0.0083	0.86	1
Good	Naive CD4	TAPT1	0.0016	0.97	1
Good	Naive CD4	TAPT1-AS1	0.21	0.2	0.66
Good	Naive CD4	TARBP1	-0.03	0.39	0.8
Good	Naive CD4	TARBP2	-0.05	1	1
Good	Naive CD4	TARDBP	0.047	0.22	0.68
Good	Naive CD4	TARP	-0.12	0.37	0.79
Good	Naive CD4	TARS	0.075	0.1	0.53
Good	Naive CD4	TARS2	-0.0046	0.91	1
Good	Naive CD4	TARSL2	-0.0019	0.97	1
Good	Naive CD4	TAS2R20	0.59	0.0054	0.18
Good	Naive CD4	TAS2R43	-0.1	0.72	0.96
Good	Naive CD4	TAS2R5	-0.25	0.3	0.75
Good	Naive CD4	TASP1	-0.0012	0.98	1
Good	Naive CD4	TATDN1	-0.15	0.012	0.25
Good	Naive CD4	TATDN2	-0.073	0.39	0.8
Good	Naive CD4	TATDN3	-0.25	3.00E-05	0.054
Good	Naive CD4	TAX1BP1	0.067	0.14	0.59
Good	Naive CD4	TAZ	-0.034	0.4	0.81
Good	Naive CD4	TBC1D1	-0.024	0.41	0.81
Good	Naive CD4	TBC1D10A	0.069	0.15	0.61
Good	Naive CD4	TBC1D10B	-0.032	0.39	0.81
Good	Naive CD4	TBC1D10C	-0.0047	0.93	1
Good	Naive CD4	TBC1D13	0.032	0.41	0.81
Good	Naive CD4	TBC1D14	0.054	1	1
Good	Naive CD4	TBC1D15	-0.05	0.22	0.68
Good	Naive CD4	TBC1D16	-0.19	0.33	0.77
Good	Naive CD4	TBC1D17	-0.062	0.27	0.73
Good	Naive CD4	TBC1D19	-0.0038	0.95	1
Good	Naive CD4	TBC1D2	0.08	0.14	0.59
Good	Naive CD4	TBC1D20	0.049	0.17	0.63
Good	Naive CD4	TBC1D22A	0.11	0.0024	0.15
Good	Naive CD4	TBC1D22A-AS1	0.14	0.44	0.84
Good	Naive CD4	TBC1D22B	-0.036	0.32	0.75
Good	Naive CD4	TBC1D23	0.0034	0.93	1
Good	Naive CD4	TBC1D24	0.16	0.046	0.4
Good	Naive CD4	TBC1D25	0.016	0.73	0.96
Good	Naive CD4	TBC1D2B	0.044	0.52	0.88
Good	Naive CD4	TBC1D31	-0.086	0.31	0.75
Good	Naive CD4	TBC1D32	0.062	0.097	0.52
Good	Naive CD4	TBC1D4	-0.0012	0.98	1
Good	Naive CD4	TBC1D5	-0.057	0.4	0.81
Good	Naive CD4	TBC1D7	0.028	0.7	0.95
Good	Naive CD4	TBC1D8	0.087	0.61	0.92
Good	Naive CD4	TBC1D8B	0.27	0.0094	0.23
Good	Naive CD4	TBC1D9B	0.004	0.94	1
Good	Naive CD4	TBCA	-0.05	0.53	0.88
Good	Naive CD4	TBCB	-0.063	0.12	0.55
Good	Naive CD4	TBCC	0.036	0.37	0.79
Good	Naive CD4	TBCCD1	-0.046	1	1
Good	Naive CD4	TBCD	0.028	0.59	0.91
Good	Naive CD4	TBCE	-0.056	0.4	0.81
Good	Naive CD4	TBCEL	-0.011	0.88	1
Good	Naive CD4	TBCK	-0.081	0.12	0.56
Good	Naive CD4	TBK1	-0.006	0.83	0.99
Good	Naive CD4	TBL1X	0.022	0.65	0.93
Good	Naive CD4	TBL1XR1	-0.057	0.25	0.7
Good	Naive CD4	TBL2	0.081	0.067	0.46
Good	Naive CD4	TBL3	0.051	0.5	0.86
Good	Naive CD4	TBP	0.043	0.23	0.69
Good	Naive CD4	TBPL1	-0.034	0.51	0.87
Good	Naive CD4	TBRG1	0.0054	0.74	0.97
Good	Naive CD4	TBRG4	-0.024	1	1
Good	Naive CD4	TBX19	0.13	0.25	0.71
Good	Naive CD4	TBX21	-0.54	0.023	0.31
Good	Naive CD4	TBXA2R	-0.1	0.47	0.85
Good	Naive CD4	TBXAS1	-0.25	0.035	0.36
Good	Naive CD4	TC2N	0.051	0.086	0.5
Good	Naive CD4	TCAF1	0.073	0.34	0.77
Good	Naive CD4	TCAF2	0.035	0.29	0.74
Good	Naive CD4	TCAIM	-0.13	0.00068	0.13
Good	Naive CD4	TCEA1	-0.013	0.68	0.94
Good	Naive CD4	TCEA2	-0.023	0.55	0.89
Good	Naive CD4	TCEA3	-0.0095	0.65	0.93
Good	Naive CD4	TCEAL1	-0.04	0.57	0.9
Good	Naive CD4	TCEAL2	-0.022	0.91	1
Good	Naive CD4	TCEAL3	0.11	0.28	0.73
Good	Naive CD4	TCEAL4	0.13	0.31	0.75
Good	Naive CD4	TCEAL8	0.051	0.24	0.7
Good	Naive CD4	TCEANC	-0.075	0.16	0.62
Good	Naive CD4	TCEANC2	-0.014	0.82	0.99
Good	Naive CD4	TCEB1	-0.032	0.37	0.79
Good	Naive CD4	TCEB2	0.14	0.17	0.62
Good	Naive CD4	TCEB3	0.032	0.097	0.52
Good	Naive CD4	TCEB3-AS1	0.0053	0.96	1
Good	Naive CD4	TCERG1	-0.0006	1	1
Good	Naive CD4	TCF12	-0.0038	0.82	0.99
Good	Naive CD4	TCF19	-0.03	0.63	0.92
Good	Naive CD4	TCF20	-0.19	0.1	0.53
Good	Naive CD4	TCF25	0.027	0.32	0.76
Good	Naive CD4	TCF3	0.022	0.75	0.97
Good	Naive CD4	TCF4	0.088	0.62	0.92
Good	Naive CD4	TCF7	-0.048	0.23	0.69
Good	Naive CD4	TCF7L1	-0.16	0.34	0.77
Good	Naive CD4	TCF7L2	0.16	0.22	0.68
Good	Naive CD4	TCFL5	-0.088	0.11	0.54
Good	Naive CD4	TCHP	0.097	0.1	0.53
Good	Naive CD4	TCIRG1	0.042	0.4	0.81
Good	Naive CD4	TCL1A	-1.3	0.88	1
Good	Naive CD4	TCL6	0.15	0.37	0.79
Good	Naive CD4	TCN2	-0.32	0.2	0.65
Good	Naive CD4	TCOF1	0.096	0.011	0.24
Good	Naive CD4	TCP1	0.027	0.44	0.84
Good	Naive CD4	TCP10L	0.33	0.077	0.48
Good	Naive CD4	TCP11L1	0.12	0.044	0.4
Good	Naive CD4	TCP11L2	-0.017	0.76	0.97
Good	Naive CD4	TCTA	-0.11	0.052	0.42
Good	Naive CD4	TCTEX1D2	0.052	0.69	0.94
Good	Naive CD4	TCTN1	-0.082	0.13	0.58
Good	Naive CD4	TCTN2	0.0043	0.98	1
Good	Naive CD4	TCTN3	-0.11	0.066	0.46
Good	Naive CD4	TDG	0.0066	0.77	0.97
Good	Naive CD4	TDP1	-0.028	0.56	0.9
Good	Naive CD4	TDP2	-0.12	0.0089	0.23
Good	Naive CD4	TDRD1	0.62	1	1
Good	Naive CD4	TDRD3	-0.052	0.25	0.71
Good	Naive CD4	TDRD7	-0.014	0.75	0.97
Good	Naive CD4	TDRD9	0.054	0.82	0.99
Good	Naive CD4	TDRKH	-0.073	0.3	0.74
Good	Naive CD4	TEC	-0.0085	0.89	1
Good	Naive CD4	TECPR1	-0.015	0.42	0.82
Good	Naive CD4	TECPR2	0.019	0.72	0.96
Good	Naive CD4	TECR	0.014	0.62	0.92
Good	Naive CD4	TEF	0.28	0.012	0.25
Good	Naive CD4	TEFM	0.018	0.76	0.97
Good	Naive CD4	TEKT4P2	-0.023	0.88	1
Good	Naive CD4	TELO2	0.015	0.5	0.87
Good	Naive CD4	TENM1	-0.14	0.057	0.43
Good	Naive CD4	TEP1	0.054	0.7	0.95
Good	Naive CD4	TEPP	0.065	0.7	0.95
Good	Naive CD4	TERF1	-0.0031	0.9	1
Good	Naive CD4	TERF2	-0.067	0.15	0.6
Good	Naive CD4	TERF2IP	0.036	0.0011	0.14
Good	Naive CD4	TERT	-0.14	0.5	0.87
Good	Naive CD4	TES	0.039	0.054	0.42
Good	Naive CD4	TESK1	0.21	0.083	0.5
Good	Naive CD4	TESK2	0.043	0.43	0.83
Good	Naive CD4	TESPA1	0.009	0.83	1
Good	Naive CD4	TET1	-0.024	0.63	0.92
Good	Naive CD4	TET2	-0.12	0.35	0.78
Good	Naive CD4	TET3	-0.086	0.18	0.63
Good	Naive CD4	TEX10	0.037	0.15	0.6
Good	Naive CD4	TEX14	-0.097	0.69	0.94
Good	Naive CD4	TEX2	0.025	0.69	0.94
Good	Naive CD4	TEX22	-0.071	0.69	0.95
Good	Naive CD4	TEX261	-0.032	1	1
Good	Naive CD4	TEX264	-0.023	0.65	0.93
Good	Naive CD4	TEX30	0.055	0.53	0.88
Good	Naive CD4	TFAM	-0.019	0.42	0.82
Good	Naive CD4	TFAP2E	0.087	0.61	0.92
Good	Naive CD4	TFAP4	0.14	0.6	0.91
Good	Naive CD4	TFB1M	-0.027	0.54	0.89
Good	Naive CD4	TFB2M	-0.13	0.025	0.32
Good	Naive CD4	TFCP2	-0.15	0.021	0.3
Good	Naive CD4	TFDP1	-0.0067	0.85	1
Good	Naive CD4	TFDP2	-0.0049	1	1
Good	Naive CD4	TFE3	-0.062	0.38	0.79
Good	Naive CD4	TFEB	0.043	0.69	0.94
Good	Naive CD4	TFG	-0.048	0.31	0.75
Good	Naive CD4	TFIP11	0.077	0.16	0.61
Good	Naive CD4	TFPT	0.097	0.29	0.74
Good	Naive CD4	TFR2	-0.12	0.31	0.75
Good	Naive CD4	TFRC	0.21	0.00033	0.1
Good	Naive CD4	TG	0.019	0.89	1
Good	Naive CD4	TGDS	0.038	0.11	0.55
Good	Naive CD4	TGFA	-0.19	0.45	0.84
Good	Naive CD4	TGFB1	-0.092	0.014	0.26
Good	Naive CD4	TGFB3	-0.22	0.092	0.52
Good	Naive CD4	TGFBR1	0.072	0.44	0.83
Good	Naive CD4	TGFBR2	0.062	0.048	0.41
Good	Naive CD4	TGFBR3	0.053	0.66	0.93
Good	Naive CD4	TGFBRAP1	-0.035	0.36	0.79
Good	Naive CD4	TGIF1	-0.087	0.34	0.77
Good	Naive CD4	TGIF2	0.013	0.83	0.99
Good	Naive CD4	TGM1	-0.012	0.93	1
Good	Naive CD4	TGOLN2	0.081	0.064	0.45
Good	Naive CD4	TGS1	0.039	0.33	0.76
Good	Naive CD4	THADA	0.11	0.082	0.49
Good	Naive CD4	THAP1	-0.056	0.29	0.74
Good	Naive CD4	THAP11	0.038	0.28	0.73
Good	Naive CD4	THAP2	-0.0029	0.97	1
Good	Naive CD4	THAP3	-0.019	0.55	0.89
Good	Naive CD4	THAP4	-0.023	0.59	0.91
Good	Naive CD4	THAP5	0.058	0.15	0.6
Good	Naive CD4	THAP6	-0.054	0.32	0.76
Good	Naive CD4	THAP7	0.031	0.59	0.91
Good	Naive CD4	THAP7-AS1	-0.24	0.005	0.18
Good	Naive CD4	THAP8	-0.1	0.27	0.73
Good	Naive CD4	THAP9	-0.11	0.077	0.48
Good	Naive CD4	THAP9-AS1	-0.064	0.31	0.75
Good	Naive CD4	THBS3	-0.077	0.5	0.87
Good	Naive CD4	THBS4	0.072	0.53	0.88
Good	Naive CD4	THEM4	-0.07	0.12	0.56
Good	Naive CD4	THEM6	0.006	0.93	1
Good	Naive CD4	THEMIS	-0.036	0.48	0.86
Good	Naive CD4	THEMIS2	0.031	0.63	0.92
Good	Naive CD4	THG1L	-0.029	0.74	0.97
Good	Naive CD4	THNSL1	0.07	0.25	0.7
Good	Naive CD4	THNSL2	0.17	0.2	0.66
Good	Naive CD4	THOC1	0.079	0.0069	0.21
Good	Naive CD4	THOC2	0.048	0.27	0.72
Good	Naive CD4	THOC3	0.081	0.19	0.65
Good	Naive CD4	THOC5	-0.03	0.45	0.84
Good	Naive CD4	THOC6	-0.031	0.19	0.65
Good	Naive CD4	THOC7	-0.023	0.64	0.93
Good	Naive CD4	THOP1	-0.034	0.64	0.93
Good	Naive CD4	THRA	-0.043	0.36	0.79
Good	Naive CD4	THRA1/BTR	-0.022	0.95	1
Good	Naive CD4	THRAP3	-0.071	0.025	0.31
Good	Naive CD4	THRIL	0.0039	0.95	1
Good	Naive CD4	THTPA	0.0027	0.97	1
Good	Naive CD4	THUMPD1	0.022	0.47	0.85
Good	Naive CD4	THUMPD2	-0.014	0.84	1
Good	Naive CD4	THUMPD3	-0.038	0.35	0.78
Good	Naive CD4	THUMPD3-AS1	-0.1	0.3	0.74
Good	Naive CD4	THYN1	-0.015	0.35	0.78
Good	Naive CD4	TIA1	0.025	0.38	0.79
Good	Naive CD4	TIAF1	0.21	0.19	0.65
Good	Naive CD4	TIAL1	-0.12	0.1	0.53
Good	Naive CD4	TIAM1	-0.1	0.035	0.36
Good	Naive CD4	TIAM2	0.092	0.46	0.85
Good	Naive CD4	TICAM1	0.08	0.05	0.41
Good	Naive CD4	TIFA	-0.1	0.047	0.4
Good	Naive CD4	TIGAR	-0.15	0.12	0.56
Good	Naive CD4	TIGD1	-0.04	0.62	0.92
Good	Naive CD4	TIGD2	0.083	1	1
Good	Naive CD4	TIGD3	0.22	0.26	0.72
Good	Naive CD4	TIGD5	-0.066	0.64	0.93
Good	Naive CD4	TIGD6	-0.08	0.16	0.61
Good	Naive CD4	TIGD7	-0.081	1	1
Good	Naive CD4	TIGIT	-0.6	0.13	0.58
Good	Naive CD4	TIMD4	-0.15	0.12	0.56
Good	Naive CD4	TIMELESS	0.081	0.014	0.26
Good	Naive CD4	TIMM10	0.054	0.17	0.63
Good	Naive CD4	TIMM10B	-0.022	1	1
Good	Naive CD4	TIMM13	0.038	0.21	0.67
Good	Naive CD4	TIMM17A	-0.015	0.54	0.88
Good	Naive CD4	TIMM17B	0.0086	0.79	0.98
Good	Naive CD4	TIMM21	-0.085	0.13	0.58
Good	Naive CD4	TIMM22	-0.061	0.14	0.59
Good	Naive CD4	TIMM23	-0.018	0.46	0.84
Good	Naive CD4	TIMM23B	0.047	1	1
Good	Naive CD4	TIMM44	0.071	0.36	0.79
Good	Naive CD4	TIMM50	-0.011	0.69	0.94
Good	Naive CD4	TIMM8A	-0.026	0.72	0.96
Good	Naive CD4	TIMM8B	0.00093	0.98	1
Good	Naive CD4	TIMM9	-0.061	0.085	0.5
Good	Naive CD4	TIMMDC1	-0.055	0.2	0.65
Good	Naive CD4	TIMP1	-0.025	0.82	0.99
Good	Naive CD4	TINF2	-0.043	0.19	0.65
Good	Naive CD4	TIPARP	-0.0098	0.93	1
Good	Naive CD4	TIPARP-AS1	-0.34	0.02	0.3
Good	Naive CD4	TIPIN	0.045	1	1
Good	Naive CD4	TIPRL	-0.077	0.091	0.51
Good	Naive CD4	TIRAP	0.023	0.72	0.96
Good	Naive CD4	TJAP1	-0.045	1	1
Good	Naive CD4	TJP2	0.34	0.019	0.29
Good	Naive CD4	TJP3	0.16	0.13	0.58
Good	Naive CD4	TK1	0.018	0.95	1
Good	Naive CD4	TK2	-0.24	0.0061	0.19
Good	Naive CD4	TKFC	0.0049	0.94	1
Good	Naive CD4	TKT	0.014	0.76	0.97
Good	Naive CD4	TKTL1	-0.031	0.76	0.97
Good	Naive CD4	TLDC1	0.15	0.05	0.41
Good	Naive CD4	TLDC2	0.054	0.66	0.93
Good	Naive CD4	TLE2	0.069	0.031	0.35
Good	Naive CD4	TLE3	0.14	0.18	0.64
Good	Naive CD4	TLE4	0.0045	0.91	1
Good	Naive CD4	TLK1	-0.15	8.50E-05	0.098
Good	Naive CD4	TLK2	-0.13	0.0099	0.23
Good	Naive CD4	TLN1	0.1	0.1	0.54
Good	Naive CD4	TLR1	-0.015	0.72	0.96
Good	Naive CD4	TLR2	0.032	0.92	1
Good	Naive CD4	TLR3	-0.047	1	1
Good	Naive CD4	TLR5	-0.27	0.039	0.38
Good	Naive CD4	TLR7	-0.33	0.021	0.3
Good	Naive CD4	TLR9	-0.0019	0.99	1
Good	Naive CD4	TM2D1	-0.025	0.64	0.93
Good	Naive CD4	TM2D2	-0.00096	0.98	1
Good	Naive CD4	TM2D3	-0.0063	0.9	1
Good	Naive CD4	TM6SF1	-0.062	0.15	0.61
Good	Naive CD4	TM7SF2	0.04	0.32	0.75
Good	Naive CD4	TM7SF3	-0.0077	0.8	0.98
Good	Naive CD4	TM9SF1	0.028	1	1
Good	Naive CD4	TM9SF2	-0.0087	0.78	0.98
Good	Naive CD4	TM9SF3	0.014	0.73	0.96
Good	Naive CD4	TM9SF4	-0.095	0.18	0.64
Good	Naive CD4	TMA16	-0.023	0.49	0.86
Good	Naive CD4	TMA7	0.052	0.3	0.75
Good	Naive CD4	TMBIM1	0.015	0.31	0.75
Good	Naive CD4	TMBIM4	-0.053	0.065	0.46
Good	Naive CD4	TMBIM6	-0.0042	0.88	1
Good	Naive CD4	TMC3-AS1	-0.17	0.58	0.9
Good	Naive CD4	TMC4	0.19	0.32	0.76
Good	Naive CD4	TMC6	-0.048	0.4	0.81
Good	Naive CD4	TMC8	0.014	0.77	0.97
Good	Naive CD4	TMCC1	-0.15	0.48	0.86
Good	Naive CD4	TMCC2	0.081	0.55	0.89
Good	Naive CD4	TMCO1	-0.013	0.68	0.94
Good	Naive CD4	TMCO3	-0.12	0.0041	0.17
Good	Naive CD4	TMCO4	-0.086	0.0062	0.2
Good	Naive CD4	TMCO6	0.038	0.18	0.63
Good	Naive CD4	TMED1	-0.039	0.3	0.74
Good	Naive CD4	TMED10	0.022	0.46	0.84
Good	Naive CD4	TMED10P1	-0.078	0.66	0.93
Good	Naive CD4	TMED2	-0.011	0.63	0.92
Good	Naive CD4	TMED3	0.045	0.12	0.55
Good	Naive CD4	TMED4	0.036	0.3	0.74
Good	Naive CD4	TMED5	0.013	0.74	0.97
Good	Naive CD4	TMED6	0.11	0.65	0.93
Good	Naive CD4	TMED7	-0.027	0.29	0.74
Good	Naive CD4	TMED8	0.11	0.55	0.89
Good	Naive CD4	TMED9	0.19	0.11	0.54
Good	Naive CD4	TMEM101	0.1	0.18	0.64
Good	Naive CD4	TMEM102	0.0075	0.91	1
Good	Naive CD4	TMEM104	0.16	0.037	0.37
Good	Naive CD4	TMEM106A	-0.084	0.48	0.86
Good	Naive CD4	TMEM106B	-0.023	0.51	0.87
Good	Naive CD4	TMEM106C	-0.071	0.15	0.6
Good	Naive CD4	TMEM107	0.06	0.099	0.53
Good	Naive CD4	TMEM109	-0.04	0.013	0.25
Good	Naive CD4	TMEM11	0.018	0.52	0.87
Good	Naive CD4	TMEM110	0.073	0.41	0.81
Good	Naive CD4	TMEM115	0.064	0.14	0.59
Good	Naive CD4	TMEM116	-0.067	0.71	0.95
Good	Naive CD4	TMEM117	-0.077	0.45	0.84
Good	Naive CD4	TMEM120A	0.016	0.66	0.94
Good	Naive CD4	TMEM120B	-0.066	0.42	0.82
Good	Naive CD4	TMEM121	0.033	0.7	0.95
Good	Naive CD4	TMEM123	-0.0002	1	1
Good	Naive CD4	TMEM126A	-0.037	0.3	0.75
Good	Naive CD4	TMEM126B	0.058	0.33	0.76
Good	Naive CD4	TMEM127	0.09	0.059	0.44
Good	Naive CD4	TMEM128	-0.11	0.031	0.35
Good	Naive CD4	TMEM129	-0.029	0.6	0.91
Good	Naive CD4	TMEM131	-0.028	0.52	0.88
Good	Naive CD4	TMEM132E	0.17	0.33	0.76
Good	Naive CD4	TMEM134	0.04	0.11	0.54
Good	Naive CD4	TMEM135	-0.039	0.67	0.94
Good	Naive CD4	TMEM138	-0.03	0.44	0.83
Good	Naive CD4	TMEM139	-0.021	0.92	1
Good	Naive CD4	TMEM140	0.0091	0.72	0.96
Good	Naive CD4	TMEM141	-0.088	0.064	0.45
Good	Naive CD4	TMEM143	-0.062	0.33	0.76
Good	Naive CD4	TMEM147	0.021	0.41	0.81
Good	Naive CD4	TMEM147-AS1	0.025	0.57	0.9
Good	Naive CD4	TMEM14A	-0.09	0.018	0.28
Good	Naive CD4	TMEM14B	-0.066	0.058	0.44
Good	Naive CD4	TMEM14C	-0.065	0.0097	0.23
Good	Naive CD4	TMEM14E	-0.19	0.64	0.93
Good	Naive CD4	TMEM150A	0.017	0.58	0.91
Good	Naive CD4	TMEM154	-0.074	0.12	0.56
Good	Naive CD4	TMEM156	-0.002	0.98	1
Good	Naive CD4	TMEM159	-0.046	0.41	0.81
Good	Naive CD4	TMEM160	0.18	0.038	0.38
Good	Naive CD4	TMEM161A	-0.043	0.48	0.86
Good	Naive CD4	TMEM161B	0.028	0.63	0.92
Good	Naive CD4	TMEM161B-AS1	-0.021	0.63	0.92
Good	Naive CD4	TMEM164	0.091	0.38	0.8
Good	Naive CD4	TMEM165	-0.028	0.43	0.83
Good	Naive CD4	TMEM167A	0.088	0.039	0.38
Good	Naive CD4	TMEM167B	0.023	0.64	0.93
Good	Naive CD4	TMEM168	-0.026	0.71	0.96
Good	Naive CD4	TMEM169	-0.11	0.41	0.81
Good	Naive CD4	TMEM170A	0.067	0.028	0.33
Good	Naive CD4	TMEM170B	0.098	0.6	0.91
Good	Naive CD4	TMEM173	-0.036	0.36	0.78
Good	Naive CD4	TMEM175	0.028	0.59	0.91
Good	Naive CD4	TMEM177	-0.045	0.23	0.69
Good	Naive CD4	TMEM179B	0.01	0.66	0.93
Good	Naive CD4	TMEM18	-0.025	0.39	0.81
Good	Naive CD4	TMEM180	0.076	1	1
Good	Naive CD4	TMEM181	0.12	0.041	0.38
Good	Naive CD4	TMEM182	0.1	0.34	0.77
Good	Naive CD4	TMEM183A	-0.0084	0.27	0.73
Good	Naive CD4	TMEM184B	0.055	0.3	0.75
Good	Naive CD4	TMEM184C	-0.064	0.012	0.25
Good	Naive CD4	TMEM185A	0.024	0.46	0.85
Good	Naive CD4	TMEM185B	0.093	0.23	0.69
Good	Naive CD4	TMEM186	0.037	0.27	0.73
Good	Naive CD4	TMEM187	-0.025	0.74	0.96
Good	Naive CD4	TMEM189	-0.012	0.79	0.98
Good	Naive CD4	TMEM19	0.026	0.57	0.9
Good	Naive CD4	TMEM191A	0.19	0.0072	0.21
Good	Naive CD4	TMEM191B	0.3	0.095	0.52
Good	Naive CD4	TMEM192	-0.069	0.2	0.65
Good	Naive CD4	TMEM198B	-0.078	1	1
Good	Naive CD4	TMEM199	0.014	1	1
Good	Naive CD4	TMEM2	0.15	0.21	0.67
Good	Naive CD4	TMEM200A	-0.23	0.17	0.63
Good	Naive CD4	TMEM201	-0.026	1	1
Good	Naive CD4	TMEM203	-0.072	0.02	0.3
Good	Naive CD4	TMEM204	0.0045	0.96	1
Good	Naive CD4	TMEM205	-0.025	0.6	0.91
Good	Naive CD4	TMEM206	0.15	0.067	0.46
Good	Naive CD4	TMEM208	0.019	0.78	0.98
Good	Naive CD4	TMEM209	-0.082	0.069	0.47
Good	Naive CD4	TMEM214	0.034	0.46	0.85
Good	Naive CD4	TMEM216	-0.068	1	1
Good	Naive CD4	TMEM218	0.0063	0.9	1
Good	Naive CD4	TMEM219	-0.038	0.054	0.42
Good	Naive CD4	TMEM220	0.1	0.45	0.84
Good	Naive CD4	TMEM222	-0.062	1	1
Good	Naive CD4	TMEM223	0.011	1	1
Good	Naive CD4	TMEM229B	0.052	0.31	0.75
Good	Naive CD4	TMEM230	-0.028	1	1
Good	Naive CD4	TMEM231	-0.058	0.71	0.96
Good	Naive CD4	TMEM234	0.082	0.13	0.58
Good	Naive CD4	TMEM237	-0.052	0.6	0.91
Good	Naive CD4	TMEM238	-0.12	1	1
Good	Naive CD4	TMEM241	-0.081	1	1
Good	Naive CD4	TMEM242	-0.093	0.094	0.52
Good	Naive CD4	TMEM243	0.074	0.084	0.5
Good	Naive CD4	TMEM245	0.05	0.28	0.73
Good	Naive CD4	TMEM248	-0.0017	0.97	1
Good	Naive CD4	TMEM25	-0.032	0.2	0.65
Good	Naive CD4	TMEM251	-0.049	0.48	0.86
Good	Naive CD4	TMEM254	-0.063	0.0077	0.21
Good	Naive CD4	TMEM254-AS1	-0.16	1	1
Good	Naive CD4	TMEM256	0.17	0.037	0.37
Good	Naive CD4	TMEM258	0.11	0.42	0.82
Good	Naive CD4	TMEM259	0.059	0.26	0.71
Good	Naive CD4	TMEM260	-0.11	0.098	0.53
Good	Naive CD4	TMEM261	0.044	0.4	0.81
Good	Naive CD4	TMEM263	-0.016	0.66	0.93
Good	Naive CD4	TMEM265	0.001	1	1
Good	Naive CD4	TMEM30A	-0.065	0.28	0.73
Good	Naive CD4	TMEM30B	-0.11	0.25	0.71
Good	Naive CD4	TMEM33	0.027	0.51	0.87
Good	Naive CD4	TMEM37	-0.64	0.091	0.51
Good	Naive CD4	TMEM38B	-0.095	0.049	0.41
Good	Naive CD4	TMEM39A	0.049	0.36	0.79
Good	Naive CD4	TMEM39B	-0.21	0.002	0.15
Good	Naive CD4	TMEM41A	-0.079	0.12	0.56
Good	Naive CD4	TMEM41B	0.055	0.25	0.71
Good	Naive CD4	TMEM42	-0.079	0.62	0.92
Good	Naive CD4	TMEM43	-0.0029	0.83	0.99
Good	Naive CD4	TMEM44-AS1	-0.14	0.4	0.81
Good	Naive CD4	TMEM45B	-0.016	0.89	1
Good	Naive CD4	TMEM5	-0.016	0.71	0.95
Good	Naive CD4	TMEM50A	-0.0061	0.87	1
Good	Naive CD4	TMEM50B	-0.034	0.4	0.81
Good	Naive CD4	TMEM53	0.042	0.67	0.94
Good	Naive CD4	TMEM55A	-0.077	0.022	0.3
Good	Naive CD4	TMEM55B	0.02	0.32	0.75
Good	Naive CD4	TMEM56-RWDD3	-0.37	0.034	0.36
Good	Naive CD4	TMEM57	-0.097	0.0092	0.23
Good	Naive CD4	TMEM59	-0.013	0.69	0.94
Good	Naive CD4	TMEM60	0.092	0.0095	0.23
Good	Naive CD4	TMEM62	0.018	0.67	0.94
Good	Naive CD4	TMEM63A	0.084	0.014	0.26
Good	Naive CD4	TMEM63B	0.12	0.27	0.73
Good	Naive CD4	TMEM64	-0.0027	0.97	1
Good	Naive CD4	TMEM65	-0.08	1	1
Good	Naive CD4	TMEM67	0.09	0.27	0.73
Good	Naive CD4	TMEM68	-0.031	0.53	0.88
Good	Naive CD4	TMEM69	-0.047	0.18	0.63
Good	Naive CD4	TMEM70	-0.013	0.65	0.93
Good	Naive CD4	TMEM71	-0.049	0.31	0.75
Good	Naive CD4	TMEM79	0.12	0.0022	0.15
Good	Naive CD4	TMEM80	0.016	0.58	0.9
Good	Naive CD4	TMEM81	0.068	0.66	0.94
Good	Naive CD4	TMEM86A	0.27	0.29	0.74
Good	Naive CD4	TMEM86B	0.16	0.36	0.78
Good	Naive CD4	TMEM87A	-0.07	0.014	0.26
Good	Naive CD4	TMEM87B	0.014	0.75	0.97
Good	Naive CD4	TMEM8A	-0.031	0.37	0.79
Good	Naive CD4	TMEM8B	0.054	0.53	0.88
Good	Naive CD4	TMEM9	-0.045	1	1
Good	Naive CD4	TMEM91	-0.01	0.86	1
Good	Naive CD4	TMEM97	0.047	0.43	0.83
Good	Naive CD4	TMEM99	-0.14	0.081	0.49
Good	Naive CD4	TMEM9B	-0.028	0.37	0.79
Good	Naive CD4	TMEM9B-AS1	0.048	0.46	0.85
Good	Naive CD4	TMF1	0.04	0.52	0.88
Good	Naive CD4	TMIE	0.28	0.011	0.25
Good	Naive CD4	TMIGD2	0.1	0.026	0.32
Good	Naive CD4	TMLHE	-0.092	0.33	0.76
Good	Naive CD4	TMOD1	-0.3	0.0024	0.15
Good	Naive CD4	TMOD2	0.073	0.42	0.82
Good	Naive CD4	TMOD3	0.045	0.28	0.73
Good	Naive CD4	TMOD4	0.28	0.0031	0.16
Good	Naive CD4	TMPO	-0.007	0.84	1
Good	Naive CD4	TMPO-AS1	0.079	0.45	0.84
Good	Naive CD4	TMPPE	0.013	0.84	1
Good	Naive CD4	TMPRSS13	0.22	0.051	0.41
Good	Naive CD4	TMPRSS3	0.028	0.84	1
Good	Naive CD4	TMSB10	0.08	0.012	0.25
Good	Naive CD4	TMSB4X	0.0085	0.83	1
Good	Naive CD4	TMTC3	-0.028	0.54	0.88
Good	Naive CD4	TMTC4	-0.047	0.42	0.82
Good	Naive CD4	TMUB1	0.11	0.092	0.52
Good	Naive CD4	TMUB2	-0.0039	0.9	1
Good	Naive CD4	TMX1	0.025	0.6	0.91
Good	Naive CD4	TMX2	-0.012	0.77	0.97
Good	Naive CD4	TMX3	0.054	0.32	0.76
Good	Naive CD4	TMX4	0.028	0.42	0.82
Good	Naive CD4	TNF	0.21	0.086	0.5
Good	Naive CD4	TNFAIP1	-0.039	0.22	0.68
Good	Naive CD4	TNFAIP3	-0.054	0.58	0.91
Good	Naive CD4	TNFAIP8	-0.0012	0.97	1
Good	Naive CD4	TNFAIP8L1	0.066	0.051	0.42
Good	Naive CD4	TNFAIP8L2	0.038	0.7	0.95
Good	Naive CD4	TNFRSF10A	0.056	0.0093	0.23
Good	Naive CD4	TNFRSF10B	0.07	0.21	0.67
Good	Naive CD4	TNFRSF10D	-0.02	0.66	0.93
Good	Naive CD4	TNFRSF14	-0.081	1	1
Good	Naive CD4	TNFRSF1A	-0.021	0.81	0.99
Good	Naive CD4	TNFRSF1B	0.0034	0.94	1
Good	Naive CD4	TNFRSF25	0.11	0.044	0.4
Good	Naive CD4	TNFRSF4	-0.16	0.041	0.38
Good	Naive CD4	TNFSF10	0.0022	0.95	1
Good	Naive CD4	TNFSF12	0.23	0.83	0.99
Good	Naive CD4	TNFSF13B	-0.27	0.0025	0.15
Good	Naive CD4	TNFSF14	0.052	0.82	0.99
Good	Naive CD4	TNFSF4	-0.45	0.0026	0.15
Good	Naive CD4	TNFSF8	-0.018	0.9	1
Good	Naive CD4	TNIK	-0.023	0.71	0.95
Good	Naive CD4	TNIP1	-0.18	0.025	0.31
Good	Naive CD4	TNIP2	0.041	0.36	0.78
Good	Naive CD4	TNIP3	-0.036	0.83	0.99
Good	Naive CD4	TNK1	-0.11	0.014	0.26
Good	Naive CD4	TNK2	-0.0074	0.92	1
Good	Naive CD4	TNKS	-0.0018	0.97	1
Good	Naive CD4	TNKS1BP1	-0.043	1	1
Good	Naive CD4	TNKS2	0.0079	0.86	1
Good	Naive CD4	TNNC1	-0.44	0.017	0.28
Good	Naive CD4	TNNT3	-0.25	1	1
Good	Naive CD4	TNPO1	-0.091	0.17	0.63
Good	Naive CD4	TNPO2	0.069	0.67	0.94
Good	Naive CD4	TNPO3	0.052	0.18	0.63
Good	Naive CD4	TNRC18	-0.1	0.42	0.82
Good	Naive CD4	TNRC6A	-0.028	0.63	0.92
Good	Naive CD4	TNRC6B	0.016	0.66	0.93
Good	Naive CD4	TNRC6C	0.13	0.15	0.6
Good	Naive CD4	TNRC6C-AS1	0.019	0.4	0.81
Good	Naive CD4	TNS2	-0.086	0.73	0.96
Good	Naive CD4	TOB1	-0.084	0.22	0.68
Good	Naive CD4	TOB1-AS1	-0.099	0.54	0.88
Good	Naive CD4	TOB2	0.049	0.13	0.58
Good	Naive CD4	TOE1	-0.06	1	1
Good	Naive CD4	TOLLIP	-0.0066	0.87	1
Good	Naive CD4	TOLLIP-AS1	-0.078	0.52	0.88
Good	Naive CD4	TOM1	0.035	0.49	0.86
Good	Naive CD4	TOM1L1	0.18	0.34	0.77
Good	Naive CD4	TOM1L2	0.054	0.28	0.73
Good	Naive CD4	TOMM20	-0.052	0.31	0.75
Good	Naive CD4	TOMM22	-0.045	0.076	0.48
Good	Naive CD4	TOMM34	-0.033	1	1
Good	Naive CD4	TOMM40	-0.015	0.52	0.88
Good	Naive CD4	TOMM40L	0.0029	0.96	1
Good	Naive CD4	TOMM5	0.06	0.26	0.71
Good	Naive CD4	TOMM6	-0.034	0.4	0.81
Good	Naive CD4	TOMM7	0.018	0.63	0.92
Good	Naive CD4	TOMM70A	0.038	0.27	0.73
Good	Naive CD4	TONSL	-0.083	0.2	0.65
Good	Naive CD4	TOP1	0.005	0.84	1
Good	Naive CD4	TOP1MT	-0.032	0.66	0.93
Good	Naive CD4	TOP1P1	-0.42	0.13	0.58
Good	Naive CD4	TOP2A	0.13	0.7	0.95
Good	Naive CD4	TOP2B	0.064	0.33	0.76
Good	Naive CD4	TOP3A	0.015	0.53	0.88
Good	Naive CD4	TOP3B	0.11	0.0096	0.23
Good	Naive CD4	TOPBP1	-0.044	0.37	0.79
Good	Naive CD4	TOPORS	-0.045	0.38	0.8
Good	Naive CD4	TOPORS-AS1	-0.024	0.69	0.94
Good	Naive CD4	TOR1A	-0.065	0.18	0.64
Good	Naive CD4	TOR1AIP1	-0.059	0.063	0.45
Good	Naive CD4	TOR1AIP2	-0.0037	0.91	1
Good	Naive CD4	TOR1B	0.0085	0.78	0.98
Good	Naive CD4	TOR2A	-0.044	0.27	0.72
Good	Naive CD4	TOR3A	-0.043	0.32	0.76
Good	Naive CD4	TOX	-0.19	0.016	0.27
Good	Naive CD4	TOX2	-0.42	0.11	0.55
Good	Naive CD4	TOX4	0.007	0.73	0.96
Good	Naive CD4	TP53	-0.085	1	1
Good	Naive CD4	TP53BP1	0.029	0.56	0.89
Good	Naive CD4	TP53BP2	0.046	0.48	0.86
Good	Naive CD4	TP53I13	0.0064	1	1
Good	Naive CD4	TP53INP1	0.003	0.97	1
Good	Naive CD4	TP53INP2	-0.086	0.83	0.99
Good	Naive CD4	TP53RK	0.13	0.024	0.31
Good	Naive CD4	TP53TG1	0.019	0.6	0.91
Good	Naive CD4	TP73-AS1	0.1	0.044	0.4
Good	Naive CD4	TPCN1	0.049	0.34	0.77
Good	Naive CD4	TPCN2	-0.02	0.61	0.91
Good	Naive CD4	TPD52	-0.048	0.54	0.89
Good	Naive CD4	TPD52L2	0.0034	0.92	1
Good	Naive CD4	TPGS1	0.055	0.65	0.93
Good	Naive CD4	TPGS2	-0.01	0.68	0.94
Good	Naive CD4	TPI1	-0.02	0.6	0.91
Good	Naive CD4	TPK1	0.1	0.0069	0.21
Good	Naive CD4	TPM1	-0.0037	0.94	1
Good	Naive CD4	TPM2	-0.051	1	1
Good	Naive CD4	TPM3	-0.016	0.67	0.94
Good	Naive CD4	TPM3P9	0.031	0.26	0.72
Good	Naive CD4	TPM4	-0.015	0.38	0.79
Good	Naive CD4	TPMT	0.0068	0.83	1
Good	Naive CD4	TPP1	-0.00043	0.98	1
Good	Naive CD4	TPP2	0.035	0.48	0.86
Good	Naive CD4	TPPP	0.3	0.24	0.69
Good	Naive CD4	TPR	0.011	0.69	0.94
Good	Naive CD4	TPRA1	0.16	0.045	0.4
Good	Naive CD4	TPRG1L	-0.064	0.21	0.67
Good	Naive CD4	TPRKB	-0.11	0.015	0.27
Good	Naive CD4	TPRN	-0.35	0.047	0.4
Good	Naive CD4	TPST1	0.47	0.23	0.69
Good	Naive CD4	TPST2	-0.028	0.74	0.97
Good	Naive CD4	TPT1	-0.065	0.25	0.7
Good	Naive CD4	TPT1-AS1	-0.0096	0.81	0.99
Good	Naive CD4	TPTE2P5	0.084	0.6	0.91
Good	Naive CD4	TPTEP1	0.055	0.81	0.99
Good	Naive CD4	TPX2	-1.4	1	1
Good	Naive CD4	TRA2A	-0.1	0.12	0.56
Good	Naive CD4	TRA2B	0.032	0.76	0.97
Good	Naive CD4	TRABD	0.071	0.05	0.41
Good	Naive CD4	TRABD2A	-0.046	0.11	0.54
Good	Naive CD4	TRADD	0.018	0.68	0.94
Good	Naive CD4	TRAF1	-0.097	0.22	0.68
Good	Naive CD4	TRAF2	0.048	0.027	0.33
Good	Naive CD4	TRAF3	0.11	0.15	0.61
Good	Naive CD4	TRAF3IP1	0.1	0.16	0.62
Good	Naive CD4	TRAF3IP2	-0.044	0.46	0.85
Good	Naive CD4	TRAF3IP2-AS1	0.053	0.47	0.85
Good	Naive CD4	TRAF3IP3	0.032	0.2	0.65
Good	Naive CD4	TRAF4	-0.04	0.71	0.95
Good	Naive CD4	TRAF5	-0.031	0.49	0.86
Good	Naive CD4	TRAF6	-0.035	0.23	0.69
Good	Naive CD4	TRAF7	-0.15	0.0015	0.14
Good	Naive CD4	TRAFD1	-0.027	0.66	0.93
Good	Naive CD4	TRAIP	0.091	0.28	0.73
Good	Naive CD4	TRAK1	0.047	0.21	0.67
Good	Naive CD4	TRAK2	-0.035	0.16	0.61
Good	Naive CD4	TRAM1	-0.022	0.68	0.94
Good	Naive CD4	TRAM2	0.16	0.084	0.5
Good	Naive CD4	TRAM2-AS1	0.032	0.85	1
Good	Naive CD4	TRANK1	0.065	0.36	0.79
Good	Naive CD4	TRAP1	0.037	0.12	0.56
Good	Naive CD4	TRAPPC1	-0.026	0.21	0.66
Good	Naive CD4	TRAPPC10	0.079	0.2	0.65
Good	Naive CD4	TRAPPC11	-0.077	0.15	0.6
Good	Naive CD4	TRAPPC12	-0.062	0.0086	0.22
Good	Naive CD4	TRAPPC13	0.013	0.66	0.93
Good	Naive CD4	TRAPPC2	-0.011	0.84	1
Good	Naive CD4	TRAPPC2B	-0.085	0.22	0.67
Good	Naive CD4	TRAPPC2L	-0.033	0.51	0.87
Good	Naive CD4	TRAPPC3	0.0086	0.84	1
Good	Naive CD4	TRAPPC4	0.024	0.57	0.9
Good	Naive CD4	TRAPPC5	0.067	0.33	0.76
Good	Naive CD4	TRAPPC6A	-0.015	0.68	0.94
Good	Naive CD4	TRAPPC6B	0.013	0.84	1
Good	Naive CD4	TRAPPC8	0.071	0.092	0.51
Good	Naive CD4	TRAPPC9	0.015	0.85	1
Good	Naive CD4	TRAT1	-0.013	0.83	0.99
Good	Naive CD4	TRDMT1	-0.034	0.62	0.92
Good	Naive CD4	TREML2	0.2	0.00059	0.13
Good	Naive CD4	TRERF1	-0.058	0.12	0.56
Good	Naive CD4	TREX1	-0.026	0.67	0.94
Good	Naive CD4	TREX2	-0.042	0.67	0.94
Good	Naive CD4	TRG-AS1	0.052	0.17	0.63
Good	Naive CD4	TRIAP1	-0.049	0.37	0.79
Good	Naive CD4	TRIB2	-0.027	0.22	0.68
Good	Naive CD4	TRIB3	0.018	0.81	0.99
Good	Naive CD4	TRIM11	0.09	0.29	0.74
Good	Naive CD4	TRIM13	0.036	0.62	0.92
Good	Naive CD4	TRIM14	0.074	0.2	0.66
Good	Naive CD4	TRIM16	-0.14	0.098	0.53
Good	Naive CD4	TRIM16L	0.073	0.78	0.98
Good	Naive CD4	TRIM17	-0.24	0.13	0.58
Good	Naive CD4	TRIM2	-0.13	0.6	0.91
Good	Naive CD4	TRIM21	-0.066	0.24	0.69
Good	Naive CD4	TRIM22	-0.062	0.16	0.62
Good	Naive CD4	TRIM23	-0.0029	0.96	1
Good	Naive CD4	TRIM24	-0.052	0.11	0.55
Good	Naive CD4	TRIM25	-0.16	0.0016	0.14
Good	Naive CD4	TRIM26	0.052	0.41	0.81
Good	Naive CD4	TRIM27	0.052	0.11	0.55
Good	Naive CD4	TRIM28	-0.021	0.61	0.92
Good	Naive CD4	TRIM3	0.013	0.89	1
Good	Naive CD4	TRIM32	-0.083	0.16	0.61
Good	Naive CD4	TRIM33	-0.091	0.045	0.4
Good	Naive CD4	TRIM35	0.077	0.00067	0.13
Good	Naive CD4	TRIM37	-0.043	0.47	0.85
Good	Naive CD4	TRIM38	-0.055	0.06	0.44
Good	Naive CD4	TRIM39	0.071	0.16	0.61
Good	Naive CD4	TRIM4	0.032	0.34	0.77
Good	Naive CD4	TRIM41	0.13	0.48	0.86
Good	Naive CD4	TRIM44	0.1	0.00063	0.13
Good	Naive CD4	TRIM46	0.1	0.48	0.86
Good	Naive CD4	TRIM47	0.09	0.085	0.5
Good	Naive CD4	TRIM5	0.091	1	1
Good	Naive CD4	TRIM52	-0.007	0.84	1
Good	Naive CD4	TRIM52-AS1	0.057	0.24	0.7
Good	Naive CD4	TRIM56	0.086	0.18	0.64
Good	Naive CD4	TRIM58	-0.42	0.3	0.75
Good	Naive CD4	TRIM59	-4.40E-05	1	1
Good	Naive CD4	TRIM61	-0.01	0.88	1
Good	Naive CD4	TRIM62	-0.043	0.59	0.91
Good	Naive CD4	TRIM65	0.018	0.72	0.96
Good	Naive CD4	TRIM66	0.14	0.43	0.83
Good	Naive CD4	TRIM68	0.028	0.27	0.73
Good	Naive CD4	TRIM69	0.0034	0.99	1
Good	Naive CD4	TRIM7	0.26	0.084	0.5
Good	Naive CD4	TRIM8	0.061	1	1
Good	Naive CD4	TRIO	-0.62	1	1
Good	Naive CD4	TRIOBP	0.029	1	1
Good	Naive CD4	TRIP10	0.22	0.012	0.25
Good	Naive CD4	TRIP11	-0.012	0.82	0.99
Good	Naive CD4	TRIP12	0.047	0.42	0.82
Good	Naive CD4	TRIP13	0.099	0.6	0.91
Good	Naive CD4	TRIP4	-0.062	0.034	0.36
Good	Naive CD4	TRIP6	0.031	0.79	0.98
Good	Naive CD4	TRIT1	0.032	0.53	0.88
Good	Naive CD4	TRMT1	0.0048	0.93	1
Good	Naive CD4	TRMT10A	0.013	0.9	1
Good	Naive CD4	TRMT10B	-0.095	0.044	0.4
Good	Naive CD4	TRMT10C	0.055	0.38	0.8
Good	Naive CD4	TRMT11	-0.015	0.71	0.95
Good	Naive CD4	TRMT112	0.049	1	1
Good	Naive CD4	TRMT12	0.042	0.37	0.79
Good	Naive CD4	TRMT13	-0.092	0.21	0.67
Good	Naive CD4	TRMT1L	0.024	0.64	0.93
Good	Naive CD4	TRMT2A	-0.008	0.88	1
Good	Naive CD4	TRMT2B	0.034	0.48	0.86
Good	Naive CD4	TRMT44	-0.085	0.13	0.58
Good	Naive CD4	TRMT5	-0.0044	0.94	1
Good	Naive CD4	TRMT6	-0.11	0.0055	0.18
Good	Naive CD4	TRMT61A	0.046	0.5	0.87
Good	Naive CD4	TRMT61B	-0.1	0.024	0.31
Good	Naive CD4	TRMU	0.056	0.32	0.76
Good	Naive CD4	TRNAU1AP	-0.012	0.81	0.99
Good	Naive CD4	TRNT1	-0.018	0.74	0.97
Good	Naive CD4	TRO	-0.02	0.84	1
Good	Naive CD4	TROVE2	0.014	0.35	0.78
Good	Naive CD4	TRPC1	0.027	0.85	1
Good	Naive CD4	TRPC4AP	0.024	0.31	0.75
Good	Naive CD4	TRPM2	-0.12	0.56	0.9
Good	Naive CD4	TRPM7	0.11	0.14	0.59
Good	Naive CD4	TRPS1	0.16	0.099	0.53
Good	Naive CD4	TRPT1	-0.019	0.54	0.88
Good	Naive CD4	TRPV1	0.019	0.74	0.97
Good	Naive CD4	TRPV2	-0.022	0.46	0.85
Good	Naive CD4	TRRAP	0.032	0.56	0.9
Good	Naive CD4	TRUB1	-0.09	0.22	0.67
Good	Naive CD4	TRUB2	-0.032	0.47	0.85
Good	Naive CD4	TSACC	0.35	0.2	0.66
Good	Naive CD4	TSC1	-0.039	0.59	0.91
Good	Naive CD4	TSC2	-0.049	0.23	0.69
Good	Naive CD4	TSC22D1	-0.074	0.47	0.85
Good	Naive CD4	TSC22D1-AS1	0.052	0.76	0.97
Good	Naive CD4	TSC22D2	-0.045	0.38	0.79
Good	Naive CD4	TSC22D3	0.028	0.81	0.99
Good	Naive CD4	TSC22D4	-0.15	0.11	0.55
Good	Naive CD4	TSEN15	-0.057	0.26	0.72
Good	Naive CD4	TSEN2	-0.023	0.66	0.93
Good	Naive CD4	TSEN34	-0.0049	0.9	1
Good	Naive CD4	TSEN54	-0.018	0.79	0.98
Good	Naive CD4	TSFM	0.032	0.27	0.73
Good	Naive CD4	TSG101	0.055	0.24	0.7
Good	Naive CD4	TSGA10	0.045	1	1
Good	Naive CD4	TSHZ1	-0.053	0.43	0.83
Good	Naive CD4	TSHZ2	-0.1	0.17	0.63
Good	Naive CD4	TSIX	0.27	1	1
Good	Naive CD4	TSKS	0.14	0.16	0.62
Good	Naive CD4	TSN	-0.076	0.03	0.35
Good	Naive CD4	TSNARE1	-0.013	0.72	0.96
Good	Naive CD4	TSNAX	-0.079	0.13	0.58
Good	Naive CD4	TSNAXIP1	-0.16	0.55	0.89
Good	Naive CD4	TSPAN10	-0.43	0.12	0.56
Good	Naive CD4	TSPAN14	0.05	0.023	0.31
Good	Naive CD4	TSPAN15	0.1	0.26	0.72
Good	Naive CD4	TSPAN17	0.047	0.12	0.55
Good	Naive CD4	TSPAN18	-0.15	0.0007	0.13
Good	Naive CD4	TSPAN2	0.1	0.46	0.85
Good	Naive CD4	TSPAN3	-0.029	0.58	0.91
Good	Naive CD4	TSPAN31	-0.048	0.055	0.43
Good	Naive CD4	TSPAN32	0.035	0.59	0.91
Good	Naive CD4	TSPAN33	-0.084	0.095	0.52
Good	Naive CD4	TSPAN4	-0.065	0.36	0.78
Good	Naive CD4	TSPAN5	-0.073	0.41	0.81
Good	Naive CD4	TSPAN6	0.12	0.36	0.78
Good	Naive CD4	TSPAN7	-0.4	0.27	0.73
Good	Naive CD4	TSPO	-0.0021	0.97	1
Good	Naive CD4	TSPY26P	0.15	0.38	0.79
Good	Naive CD4	TSPYL1	0.045	0.45	0.84
Good	Naive CD4	TSPYL2	0.098	0.22	0.68
Good	Naive CD4	TSPYL4	-0.11	0.29	0.74
Good	Naive CD4	TSPYL5	0.051	0.73	0.96
Good	Naive CD4	TSR1	0.07	0.083	0.5
Good	Naive CD4	TSR2	-0.014	0.74	0.97
Good	Naive CD4	TSR3	0.014	0.81	0.99
Good	Naive CD4	TSSC1	-0.16	0.0022	0.15
Good	Naive CD4	TSSC4	0.15	0.016	0.27
Good	Naive CD4	TSSK3	-0.026	0.89	1
Good	Naive CD4	TSSK4	0.089	0.32	0.76
Good	Naive CD4	TSSK6	-0.063	0.37	0.79
Good	Naive CD4	TSTA3	0.0039	0.87	1
Good	Naive CD4	TSTD1	0.07	0.054	0.42
Good	Naive CD4	TSTD2	0.041	0.53	0.88
Good	Naive CD4	TSTD3	-0.16	1	1
Good	Naive CD4	TTBK2	0.044	0.5	0.87
Good	Naive CD4	TTC1	-0.029	0.49	0.86
Good	Naive CD4	TTC12	-0.03	0.56	0.9
Good	Naive CD4	TTC13	0.14	0.068	0.46
Good	Naive CD4	TTC14	-0.018	0.75	0.97
Good	Naive CD4	TTC16	-0.058	0.71	0.95
Good	Naive CD4	TTC17	0.046	0.24	0.69
Good	Naive CD4	TTC19	0.024	0.64	0.93
Good	Naive CD4	TTC21A	0.059	0.42	0.82
Good	Naive CD4	TTC21B	0.0024	0.96	1
Good	Naive CD4	TTC22	-0.073	1	1
Good	Naive CD4	TTC23	-0.067	0.79	0.98
Good	Naive CD4	TTC24	-0.29	1	1
Good	Naive CD4	TTC25	-0.55	0.035	0.36
Good	Naive CD4	TTC26	0.28	0.21	0.67
Good	Naive CD4	TTC27	-0.0087	0.66	0.93
Good	Naive CD4	TTC28	0.32	0.18	0.64
Good	Naive CD4	TTC28-AS1	-0.058	0.17	0.63
Good	Naive CD4	TTC3	0.024	0.59	0.91
Good	Naive CD4	TTC30A	0.36	1	1
Good	Naive CD4	TTC30B	-0.096	1	1
Good	Naive CD4	TTC31	0.041	0.38	0.8
Good	Naive CD4	TTC32	-0.0074	0.91	1
Good	Naive CD4	TTC33	0.01	0.88	1
Good	Naive CD4	TTC37	0.06	0.11	0.54
Good	Naive CD4	TTC38	-0.083	0.48	0.86
Good	Naive CD4	TTC39B	-0.052	0.27	0.72
Good	Naive CD4	TTC39C	0.01	0.77	0.97
Good	Naive CD4	TTC39C-AS1	0.022	0.88	1
Good	Naive CD4	TTC3P1	0.56	0.03	0.34
Good	Naive CD4	TTC41P	-0.11	0.51	0.87
Good	Naive CD4	TTC5	-0.061	0.4	0.81
Good	Naive CD4	TTC7A	0.073	0.27	0.73
Good	Naive CD4	TTC8	-0.24	0.014	0.26
Good	Naive CD4	TTC9	0.035	0.45	0.84
Good	Naive CD4	TTC9C	0.029	0.56	0.89
Good	Naive CD4	TTF1	-0.069	0.24	0.7
Good	Naive CD4	TTF2	0.018	0.21	0.67
Good	Naive CD4	TTI1	0.014	0.72	0.96
Good	Naive CD4	TTI2	-0.014	0.69	0.94
Good	Naive CD4	TTK	0.5	0.078	0.48
Good	Naive CD4	TTL	0.062	0.47	0.85
Good	Naive CD4	TTLL1	-0.072	0.15	0.6
Good	Naive CD4	TTLL11	-0.013	0.84	1
Good	Naive CD4	TTLL12	0.12	0.019	0.29
Good	Naive CD4	TTLL13P	0.32	0.11	0.54
Good	Naive CD4	TTLL3	-0.11	0.28	0.73
Good	Naive CD4	TTLL4	0.16	0.11	0.55
Good	Naive CD4	TTLL5	0.041	0.16	0.61
Good	Naive CD4	TTN	-0.017	0.85	1
Good	Naive CD4	TTN-AS1	0.15	0.053	0.42
Good	Naive CD4	TTPAL	-0.017	0.83	0.99
Good	Naive CD4	TTYH2	-0.24	1	1
Good	Naive CD4	TTYH3	-0.047	0.56	0.9
Good	Naive CD4	TUB	-0.16	0.55	0.89
Good	Naive CD4	TUBA1A	-0.16	0.086	0.5
Good	Naive CD4	TUBA1B	-0.0034	0.88	1
Good	Naive CD4	TUBA1C	-0.062	0.46	0.84
Good	Naive CD4	TUBA3D	0.093	0.52	0.88
Good	Naive CD4	TUBA4A	0.055	0.18	0.64
Good	Naive CD4	TUBA8	-0.12	0.32	0.75
Good	Naive CD4	TUBB	0.064	0.045	0.4
Good	Naive CD4	TUBB1	-0.053	0.79	0.98
Good	Naive CD4	TUBB2A	-0.11	0.77	0.97
Good	Naive CD4	TUBB4A	0.094	0.27	0.73
Good	Naive CD4	TUBB4B	0.1	0.07	0.47
Good	Naive CD4	TUBD1	-0.061	0.019	0.29
Good	Naive CD4	TUBE1	-0.018	0.62	0.92
Good	Naive CD4	TUBG1	0.026	0.74	0.97
Good	Naive CD4	TUBG2	-0.018	0.76	0.97
Good	Naive CD4	TUBGCP2	-0.041	0.4	0.81
Good	Naive CD4	TUBGCP3	-0.019	0.37	0.79
Good	Naive CD4	TUBGCP4	0.035	0.45	0.84
Good	Naive CD4	TUBGCP5	-0.035	0.59	0.91
Good	Naive CD4	TUBGCP6	0.11	0.0074	0.21
Good	Naive CD4	TUFM	0.024	0.57	0.9
Good	Naive CD4	TUFT1	0.27	0.091	0.51
Good	Naive CD4	TUG1	-0.079	0.14	0.59
Good	Naive CD4	TULP3	0.13	0.0079	0.21
Good	Naive CD4	TULP4	0.029	0.63	0.92
Good	Naive CD4	TUSC2	-0.046	0.34	0.77
Good	Naive CD4	TUT1	0.02	0.64	0.93
Good	Naive CD4	TVP23B	-0.12	0.018	0.28
Good	Naive CD4	TVP23C	0.037	0.78	0.98
Good	Naive CD4	TWF1	-0.041	0.42	0.82
Good	Naive CD4	TWF2	0.063	0.2	0.66
Good	Naive CD4	TWISTNB	-0.0049	0.9	1
Good	Naive CD4	TWSG1	0.099	0.45	0.84
Good	Naive CD4	TXK	0.047	0.58	0.91
Good	Naive CD4	TXLNA	0.02	0.68	0.94
Good	Naive CD4	TXLNB	0.15	0.2	0.65
Good	Naive CD4	TXLNG	-0.0015	0.97	1
Good	Naive CD4	TXN	0.0056	0.92	1
Good	Naive CD4	TXN2	-0.046	0.24	0.7
Good	Naive CD4	TXNDC11	-0.023	0.18	0.64
Good	Naive CD4	TXNDC12	-0.019	0.46	0.85
Good	Naive CD4	TXNDC12-AS1	0.24	0.097	0.52
Good	Naive CD4	TXNDC15	0.025	0.72	0.96
Good	Naive CD4	TXNDC16	0.25	0.024	0.31
Good	Naive CD4	TXNDC17	0.042	0.27	0.73
Good	Naive CD4	TXNDC9	0.037	0.32	0.76
Good	Naive CD4	TXNIP	-0.032	0.7	0.95
Good	Naive CD4	TXNL1	0.12	0.021	0.3
Good	Naive CD4	TXNL4A	0.019	0.41	0.81
Good	Naive CD4	TXNL4B	0.064	0.083	0.5
Good	Naive CD4	TXNRD1	-0.032	0.5	0.87
Good	Naive CD4	TXNRD2	-0.14	0.072	0.47
Good	Naive CD4	TXNRD3	-0.11	0.21	0.67
Good	Naive CD4	TYK2	0.013	0.79	0.98
Good	Naive CD4	TYMP	-0.15	0.08	0.49
Good	Naive CD4	TYSND1	0.05	0.38	0.79
Good	Naive CD4	TYW1	-0.01	0.8	0.98
Good	Naive CD4	TYW1B	0.098	0.44	0.84
Good	Naive CD4	TYW3	0.053	0.095	0.52
Good	Naive CD4	TYW5	0.046	0.25	0.71
Good	Naive CD4	U2AF1	-0.34	0.0031	0.16
Good	Naive CD4	U2AF1L4	-0.049	0.041	0.38
Good	Naive CD4	U2AF2	0.035	0.54	0.89
Good	Naive CD4	U2SURP	-0.031	0.35	0.78
Good	Naive CD4	UACA	0.33	0.15	0.6
Good	Naive CD4	UAP1	-0.037	0.54	0.88
Good	Naive CD4	UAP1L1	-0.042	0.59	0.91
Good	Naive CD4	UBA1	-0.0099	0.78	0.98
Good	Naive CD4	UBA2	-0.094	0.043	0.39
Good	Naive CD4	UBA3	-0.0024	0.96	1
Good	Naive CD4	UBA5	-0.051	0.35	0.78
Good	Naive CD4	UBA52	-0.021	0.65	0.93
Good	Naive CD4	UBA6	0.031	0.46	0.84
Good	Naive CD4	UBA6-AS1	0.031	0.3	0.75
Good	Naive CD4	UBA7	-0.066	0.17	0.63
Good	Naive CD4	UBAC1	-0.016	0.58	0.9
Good	Naive CD4	UBAC2	-0.042	1	1
Good	Naive CD4	UBAC2-AS1	-0.1	0.46	0.84
Good	Naive CD4	UBALD1	0.26	0.0074	0.21
Good	Naive CD4	UBALD2	-0.16	0.04	0.38
Good	Naive CD4	UBAP1	-0.025	0.55	0.89
Good	Naive CD4	UBAP1L	0.24	0.11	0.55
Good	Naive CD4	UBAP2	0.063	0.015	0.26
Good	Naive CD4	UBAP2L	-0.026	0.45	0.84
Good	Naive CD4	UBASH3A	-0.028	0.58	0.9
Good	Naive CD4	UBASH3B	0.027	0.53	0.88
Good	Naive CD4	UBB	-0.034	0.32	0.76
Good	Naive CD4	UBC	-0.11	0.021	0.3
Good	Naive CD4	UBE2A	0.046	0.24	0.7
Good	Naive CD4	UBE2B	-0.057	0.31	0.75
Good	Naive CD4	UBE2D1	0.015	0.83	0.99
Good	Naive CD4	UBE2D2	-0.038	0.29	0.74
Good	Naive CD4	UBE2D3	0.0052	0.9	1
Good	Naive CD4	UBE2D4	-0.006	0.89	1
Good	Naive CD4	UBE2E1	-0.085	0.43	0.83
Good	Naive CD4	UBE2E2	0.2	0.0075	0.21
Good	Naive CD4	UBE2E3	-0.032	0.37	0.79
Good	Naive CD4	UBE2F	0.017	0.6	0.91
Good	Naive CD4	UBE2G1	0.0081	0.84	1
Good	Naive CD4	UBE2G2	0.012	0.76	0.97
Good	Naive CD4	UBE2H	0.024	0.35	0.78
Good	Naive CD4	UBE2I	-0.079	0.24	0.69
Good	Naive CD4	UBE2J1	-0.054	0.31	0.75
Good	Naive CD4	UBE2J2	-0.032	0.59	0.91
Good	Naive CD4	UBE2K	0.071	0.32	0.75
Good	Naive CD4	UBE2L3	0.014	0.67	0.94
Good	Naive CD4	UBE2L6	0.014	0.22	0.68
Good	Naive CD4	UBE2M	-0.038	0.32	0.75
Good	Naive CD4	UBE2N	-0.0044	0.91	1
Good	Naive CD4	UBE2O	0.073	0.036	0.37
Good	Naive CD4	UBE2Q1	-0.17	0.024	0.31
Good	Naive CD4	UBE2Q2	0.026	0.51	0.87
Good	Naive CD4	UBE2Q2P1	-0.14	0.32	0.75
Good	Naive CD4	UBE2Q2P2	0.12	0.29	0.74
Good	Naive CD4	UBE2R2	-0.038	0.48	0.86
Good	Naive CD4	UBE2S	0.029	0.46	0.85
Good	Naive CD4	UBE2T	0.12	0.24	0.7
Good	Naive CD4	UBE2V1	0.038	0.62	0.92
Good	Naive CD4	UBE2V2	-0.082	0.024	0.31
Good	Naive CD4	UBE2W	-0.13	0.034	0.36
Good	Naive CD4	UBE2Z	0.039	0.023	0.31
Good	Naive CD4	UBE3A	0.02	0.46	0.85
Good	Naive CD4	UBE3B	0.071	0.21	0.67
Good	Naive CD4	UBE3C	-0.014	0.81	0.99
Good	Naive CD4	UBE3D	-0.11	0.26	0.72
Good	Naive CD4	UBE4A	0.028	0.55	0.89
Good	Naive CD4	UBE4B	0.065	0.027	0.33
Good	Naive CD4	UBFD1	0.16	0.062	0.45
Good	Naive CD4	UBIAD1	0.0072	0.91	1
Good	Naive CD4	UBL3	-0.09	0.069	0.47
Good	Naive CD4	UBL4A	0.0063	0.74	0.97
Good	Naive CD4	UBL5	0.052	0.11	0.55
Good	Naive CD4	UBL7	-0.00097	0.97	1
Good	Naive CD4	UBL7-AS1	0.055	0.29	0.74
Good	Naive CD4	UBLCP1	-0.068	0.11	0.55
Good	Naive CD4	UBN1	0.038	0.4	0.81
Good	Naive CD4	UBN2	0.024	0.76	0.97
Good	Naive CD4	UBOX5	-0.15	0.0038	0.17
Good	Naive CD4	UBOX5-AS1	0.17	0.43	0.82
Good	Naive CD4	UBP1	-0.091	0.04	0.38
Good	Naive CD4	UBQLN1	-0.015	0.65	0.93
Good	Naive CD4	UBQLN2	0.055	0.075	0.48
Good	Naive CD4	UBQLN4	0.19	0.034	0.36
Good	Naive CD4	UBR1	-0.037	0.39	0.8
Good	Naive CD4	UBR2	0.1	0.00028	0.1
Good	Naive CD4	UBR3	0.059	0.24	0.69
Good	Naive CD4	UBR4	0.05	0.42	0.82
Good	Naive CD4	UBR5	-0.12	0.095	0.52
Good	Naive CD4	UBR7	-0.0023	0.96	1
Good	Naive CD4	UBTD1	0.16	0.28	0.74
Good	Naive CD4	UBTD2	0.2	0.001	0.14
Good	Naive CD4	UBTF	0.0051	0.87	1
Good	Naive CD4	UBXN1	-0.021	0.26	0.72
Good	Naive CD4	UBXN11	0.036	0.59	0.91
Good	Naive CD4	UBXN2A	-0.079	0.03	0.35
Good	Naive CD4	UBXN2B	0.081	0.15	0.61
Good	Naive CD4	UBXN4	-0.011	0.75	0.97
Good	Naive CD4	UBXN6	0.088	0.33	0.76
Good	Naive CD4	UBXN7	0.077	0.076	0.48
Good	Naive CD4	UBXN8	-0.077	0.49	0.86
Good	Naive CD4	UCHL3	0.047	0.41	0.82
Good	Naive CD4	UCHL5	-0.0083	0.82	0.99
Good	Naive CD4	UCK1	-0.08	0.053	0.42
Good	Naive CD4	UCK2	0.56	0.0093	0.23
Good	Naive CD4	UCKL1	0.019	0.45	0.84
Good	Naive CD4	UCKL1-AS1	0.21	0.38	0.79
Good	Naive CD4	UCN	-0.019	0.89	1
Good	Naive CD4	UCP2	-0.11	0.15	0.6
Good	Naive CD4	UCP3	0.032	0.8	0.99
Good	Naive CD4	UEVLD	0.037	0.49	0.86
Good	Naive CD4	UFC1	-0.046	0.42	0.82
Good	Naive CD4	UFD1L	-0.056	0.2	0.66
Good	Naive CD4	UFL1	-0.05	0.23	0.69
Good	Naive CD4	UFM1	0.016	0.59	0.91
Good	Naive CD4	UFSP1	0.19	0.26	0.71
Good	Naive CD4	UFSP2	0.041	0.1	0.53
Good	Naive CD4	UGCG	0.024	0.84	1
Good	Naive CD4	UGDH	0.084	1	1
Good	Naive CD4	UGDH-AS1	0.012	0.91	1
Good	Naive CD4	UGGT1	-0.021	0.77	0.97
Good	Naive CD4	UGP2	-0.00097	0.99	1
Good	Naive CD4	UHMK1	0.036	0.49	0.86
Good	Naive CD4	UHRF1	-0.14	0.29	0.74
Good	Naive CD4	UHRF1BP1	-0.043	0.71	0.95
Good	Naive CD4	UHRF1BP1L	0.068	0.016	0.27
Good	Naive CD4	UHRF2	0.093	0.038	0.37
Good	Naive CD4	UIMC1	-0.036	1	1
Good	Naive CD4	ULK1	0.061	0.33	0.76
Good	Naive CD4	ULK2	-0.038	0.49	0.86
Good	Naive CD4	ULK3	0.047	0.23	0.69
Good	Naive CD4	ULK4	-0.017	0.83	0.99
Good	Naive CD4	UMAD1	-0.08	0.07	0.47
Good	Naive CD4	UMODL1	0.28	0.083	0.5
Good	Naive CD4	UMPS	0.022	0.54	0.89
Good	Naive CD4	UNC119	0.031	0.58	0.9
Good	Naive CD4	UNC119B	0.017	0.71	0.95
Good	Naive CD4	UNC13B	0.63	1	1
Good	Naive CD4	UNC13D	0.041	0.5	0.86
Good	Naive CD4	UNC45A	-0.0011	1	1
Good	Naive CD4	UNC45B	-0.11	0.43	0.83
Good	Naive CD4	UNC50	-0.075	0.0018	0.15
Good	Naive CD4	UNC5CL	-0.016	0.87	1
Good	Naive CD4	UNC93B1	-0.033	0.69	0.95
Good	Naive CD4	UNG	-0.027	0.34	0.77
Good	Naive CD4	UNK	-0.028	0.55	0.89
Good	Naive CD4	UNKL	-0.015	0.87	1
Good	Naive CD4	UPB1	0.29	0.073	0.48
Good	Naive CD4	UPF1	0.17	0.065	0.46
Good	Naive CD4	UPF2	0.077	0.21	0.67
Good	Naive CD4	UPF3A	-0.048	0.16	0.61
Good	Naive CD4	UPF3B	0.013	0.83	0.99
Good	Naive CD4	UPP1	0.034	0.51	0.87
Good	Naive CD4	UPRT	0.022	0.65	0.93
Good	Naive CD4	UQCC1	0.054	0.29	0.74
Good	Naive CD4	UQCC2	0.071	0.36	0.79
Good	Naive CD4	UQCC3	0.071	0.15	0.6
Good	Naive CD4	UQCR10	0.061	0.066	0.46
Good	Naive CD4	UQCR11	0.048	0.12	0.56
Good	Naive CD4	UQCRB	-0.024	0.66	0.93
Good	Naive CD4	UQCRC1	-0.023	0.63	0.92
Good	Naive CD4	UQCRC2	-0.076	0.0047	0.18
Good	Naive CD4	UQCRFS1	-0.077	0.12	0.57
Good	Naive CD4	UQCRH	0.0053	0.9	1
Good	Naive CD4	UQCRHL	0.27	0.25	0.71
Good	Naive CD4	UQCRQ	0.053	0.31	0.75
Good	Naive CD4	URB1	0.17	0.16	0.61
Good	Naive CD4	URB1-AS1	-0.32	0.00048	0.12
Good	Naive CD4	URB2	0.056	1	1
Good	Naive CD4	URGCP	0.028	0.17	0.63
Good	Naive CD4	URI1	-0.093	0.077	0.48
Good	Naive CD4	URM1	0.012	0.77	0.97
Good	Naive CD4	UROD	-0.051	0.22	0.67
Good	Naive CD4	UROS	-0.034	0.14	0.6
Good	Naive CD4	USB1	0.098	0.14	0.59
Good	Naive CD4	USE1	0.018	0.58	0.91
Good	Naive CD4	USF1	0.057	0.61	0.91
Good	Naive CD4	USF2	0.043	0.45	0.84
Good	Naive CD4	USMG5	0.12	0.069	0.47
Good	Naive CD4	USO1	0.04	0.19	0.64
Good	Naive CD4	USP1	0.032	0.49	0.86
Good	Naive CD4	USP10	0.03	0.4	0.81
Good	Naive CD4	USP11	-0.029	0.46	0.84
Good	Naive CD4	USP12	0.04	0.68	0.94
Good	Naive CD4	USP13	-0.084	0.057	0.43
Good	Naive CD4	USP14	-0.036	1	1
Good	Naive CD4	USP15	0.043	0.35	0.78
Good	Naive CD4	USP16	0.018	0.7	0.95
Good	Naive CD4	USP18	-0.06	0.28	0.73
Good	Naive CD4	USP19	-0.018	0.53	0.88
Good	Naive CD4	USP20	-0.059	0.073	0.48
Good	Naive CD4	USP21	-0.066	0.21	0.67
Good	Naive CD4	USP22	-0.052	0.29	0.74
Good	Naive CD4	USP24	0.077	0.23	0.68
Good	Naive CD4	USP25	-0.015	0.64	0.93
Good	Naive CD4	USP27X	-0.41	0.3	0.74
Good	Naive CD4	USP27X-AS1	-0.27	0.0072	0.21
Good	Naive CD4	USP28	0.065	0.44	0.84
Good	Naive CD4	USP3	0.1	0.008	0.22
Good	Naive CD4	USP3-AS1	0.053	0.54	0.89
Good	Naive CD4	USP30	-0.045	0.2	0.65
Good	Naive CD4	USP30-AS1	0.13	0.099	0.53
Good	Naive CD4	USP31	0.12	0.39	0.81
Good	Naive CD4	USP32	0.032	0.6	0.91
Good	Naive CD4	USP32P2	-0.56	1	1
Good	Naive CD4	USP33	0.0088	0.79	0.98
Good	Naive CD4	USP34	0.086	0.27	0.73
Good	Naive CD4	USP35	-0.46	0.0043	0.17
Good	Naive CD4	USP36	-0.045	0.17	0.63
Good	Naive CD4	USP37	0.092	0.14	0.59
Good	Naive CD4	USP38	0.03	0.56	0.89
Good	Naive CD4	USP39	-0.0078	0.64	0.93
Good	Naive CD4	USP4	0.077	0.05	0.41
Good	Naive CD4	USP40	-0.08	1	1
Good	Naive CD4	USP42	0.0093	0.72	0.96
Good	Naive CD4	USP44	0.014	0.91	1
Good	Naive CD4	USP45	0.13	0.15	0.6
Good	Naive CD4	USP46	0.15	0.37	0.79
Good	Naive CD4	USP47	0.057	0.0075	0.21
Good	Naive CD4	USP48	-0.028	0.12	0.55
Good	Naive CD4	USP49	0.084	0.23	0.69
Good	Naive CD4	USP5	-0.023	0.51	0.87
Good	Naive CD4	USP51	-0.28	0.11	0.55
Good	Naive CD4	USP53	0.092	1	1
Good	Naive CD4	USP54	-0.0064	0.97	1
Good	Naive CD4	USP6	0.14	0.44	0.84
Good	Naive CD4	USP6NL	0.023	0.57	0.9
Good	Naive CD4	USP7	-0.04	0.63	0.92
Good	Naive CD4	USP8	0.015	0.77	0.97
Good	Naive CD4	USP9X	0.093	0.041	0.39
Good	Naive CD4	USPL1	0.028	0.45	0.84
Good	Naive CD4	UST	-0.15	1	1
Good	Naive CD4	UTP11L	0.065	0.24	0.7
Good	Naive CD4	UTP14A	0.072	0.013	0.25
Good	Naive CD4	UTP14C	-0.085	0.089	0.51
Good	Naive CD4	UTP15	-0.12	0.019	0.29
Good	Naive CD4	UTP18	0.013	0.63	0.92
Good	Naive CD4	UTP20	0.11	0.042	0.39
Good	Naive CD4	UTP23	0.085	0.039	0.38
Good	Naive CD4	UTP3	0.17	0.26	0.72
Good	Naive CD4	UTP6	-0.026	0.5	0.86
Good	Naive CD4	UTRN	0.024	0.57	0.9
Good	Naive CD4	UTS2	-0.14	0.045	0.4
Good	Naive CD4	UVRAG	0.035	0.56	0.9
Good	Naive CD4	UVSSA	-0.0044	0.89	1
Good	Naive CD4	UXS1	0.076	0.22	0.68
Good	Naive CD4	UXT	0.081	0.14	0.59
Good	Naive CD4	VAC14	0.035	0.5	0.86
Good	Naive CD4	VAC14-AS1	0.14	0.57	0.9
Good	Naive CD4	VAMP1	0.12	0.025	0.31
Good	Naive CD4	VAMP2	0.041	0.49	0.86
Good	Naive CD4	VAMP3	-0.051	0.26	0.72
Good	Naive CD4	VAMP4	-0.037	0.42	0.82
Good	Naive CD4	VAMP5	0.0042	0.94	1
Good	Naive CD4	VAMP8	0.018	0.64	0.93
Good	Naive CD4	VANGL1	0.068	0.62	0.92
Good	Naive CD4	VAPA	0.0056	0.81	0.99
Good	Naive CD4	VAPB	0.012	0.82	0.99
Good	Naive CD4	VARS	-0.0096	0.86	1
Good	Naive CD4	VARS2	0.038	0.23	0.69
Good	Naive CD4	VASH1	-0.0042	0.98	1
Good	Naive CD4	VASP	-0.034	0.15	0.6
Good	Naive CD4	VAT1	-0.02	0.5	0.87
Good	Naive CD4	VAV1	-0.062	0.21	0.67
Good	Naive CD4	VAV2	0.27	0.8	0.98
Good	Naive CD4	VAV3	-0.13	0.44	0.84
Good	Naive CD4	VBP1	-0.025	0.58	0.91
Good	Naive CD4	VCL	0.16	0.053	0.42
Good	Naive CD4	VCP	-0.0017	0.95	1
Good	Naive CD4	VCPIP1	0.028	0.64	0.93
Good	Naive CD4	VCPKMT	0.019	0.66	0.93
Good	Naive CD4	VDAC1	0.019	0.44	0.84
Good	Naive CD4	VDAC2	-0.061	0.041	0.38
Good	Naive CD4	VDAC3	-0.035	0.37	0.79
Good	Naive CD4	VDR	0.077	0.65	0.93
Good	Naive CD4	VEGFB	0.062	0.18	0.64
Good	Naive CD4	VEZF1	0.024	0.5	0.87
Good	Naive CD4	VEZT	-0.076	0.093	0.52
Good	Naive CD4	VGLL4	0.069	0.27	0.73
Good	Naive CD4	VHL	0.049	0.43	0.83
Good	Naive CD4	VILL	-0.032	0.58	0.91
Good	Naive CD4	VIM	-0.025	0.46	0.85
Good	Naive CD4	VIM-AS1	-0.093	0.13	0.58
Good	Naive CD4	VIMP	0.034	0.47	0.85
Good	Naive CD4	VIPAS39	0.013	0.71	0.95
Good	Naive CD4	VIPR1	-0.00067	0.98	1
Good	Naive CD4	VKORC1	0.066	1	1
Good	Naive CD4	VKORC1L1	-0.031	0.76	0.97
Good	Naive CD4	VMA21	0.0043	0.93	1
Good	Naive CD4	VMAC	-0.016	0.73	0.96
Good	Naive CD4	VMP1	-0.057	0.21	0.67
Good	Naive CD4	VN1R1	-0.094	0.61	0.92
Good	Naive CD4	VNN2	-0.08	0.019	0.29
Good	Naive CD4	VOPP1	0.067	0.33	0.76
Good	Naive CD4	VPRBP	0.12	0.0046	0.17
Good	Naive CD4	VPS11	-0.013	0.78	0.98
Good	Naive CD4	VPS13A	0.019	0.78	0.98
Good	Naive CD4	VPS13B	-0.043	0.49	0.86
Good	Naive CD4	VPS13C	-0.062	0.39	0.8
Good	Naive CD4	VPS13D	0.11	0.07	0.47
Good	Naive CD4	VPS16	-0.086	0.033	0.36
Good	Naive CD4	VPS18	-0.037	0.21	0.67
Good	Naive CD4	VPS25	-0.11	1	1
Good	Naive CD4	VPS26A	0.034	0.041	0.39
Good	Naive CD4	VPS26B	0.028	0.45	0.84
Good	Naive CD4	VPS28	-0.021	0.24	0.69
Good	Naive CD4	VPS29	-0.023	0.61	0.92
Good	Naive CD4	VPS33A	-0.04	0.19	0.65
Good	Naive CD4	VPS33B	-0.068	0.17	0.63
Good	Naive CD4	VPS35	0.031	0.29	0.74
Good	Naive CD4	VPS36	-0.0006	0.99	1
Good	Naive CD4	VPS37A	-0.015	0.58	0.9
Good	Naive CD4	VPS37B	0.023	0.71	0.95
Good	Naive CD4	VPS37C	-0.037	0.71	0.95
Good	Naive CD4	VPS39	0.019	0.68	0.94
Good	Naive CD4	VPS41	0.017	0.71	0.95
Good	Naive CD4	VPS45	-0.0019	0.97	1
Good	Naive CD4	VPS4A	-0.015	0.53	0.88
Good	Naive CD4	VPS4B	-0.007	0.8	0.98
Good	Naive CD4	VPS50	0.045	0.29	0.74
Good	Naive CD4	VPS51	-2.20E-06	1	1
Good	Naive CD4	VPS52	-0.046	0.42	0.82
Good	Naive CD4	VPS53	0.023	0.81	0.99
Good	Naive CD4	VPS54	-0.02	0.67	0.94
Good	Naive CD4	VPS72	0.024	0.56	0.9
Good	Naive CD4	VPS8	0.089	0.025	0.31
Good	Naive CD4	VPS9D1	-0.15	0.23	0.69
Good	Naive CD4	VRK1	-0.023	0.57	0.9
Good	Naive CD4	VRK2	-0.073	0.19	0.65
Good	Naive CD4	VRK3	-0.039	0.012	0.25
Good	Naive CD4	VSIG1	0.037	0.55	0.89
Good	Naive CD4	VSIG2	0.12	0.3	0.74
Good	Naive CD4	VSIG8	0.48	0.044	0.4
Good	Naive CD4	VTA1	-0.011	0.78	0.98
Good	Naive CD4	VTI1A	0.017	0.7	0.95
Good	Naive CD4	VTI1B	0.099	0.0012	0.14
Good	Naive CD4	VWA5A	-0.012	0.87	1
Good	Naive CD4	VWA8	-0.021	0.84	1
Good	Naive CD4	VWA9	-0.099	0.018	0.29
Good	Naive CD4	VWDE	1.7	0.00096	0.14
Good	Naive CD4	WAC	0.003	0.95	1
Good	Naive CD4	WAC-AS1	-0.16	0.032	0.35
Good	Naive CD4	WAPL	0.052	0.26	0.72
Good	Naive CD4	WARS	-0.081	0.11	0.55
Good	Naive CD4	WARS2	0.089	0.043	0.39
Good	Naive CD4	WAS	-0.22	0.0019	0.15
Good	Naive CD4	WASF2	-0.06	0.18	0.63
Good	Naive CD4	WASH1	-0.21	0.013	0.25
Good	Naive CD4	WASH2P	-0.16	0.1	0.53
Good	Naive CD4	WASH3P	-0.012	0.89	1
Good	Naive CD4	WASH7P	0.041	0.66	0.93
Good	Naive CD4	WASL	-0.059	0.39	0.8
Good	Naive CD4	WBP1	0.19	0.35	0.78
Good	Naive CD4	WBP11	0.023	0.51	0.87
Good	Naive CD4	WBP1L	0.089	0.22	0.68
Good	Naive CD4	WBP2	-0.035	0.27	0.73
Good	Naive CD4	WBP2NL	-0.1	0.6	0.91
Good	Naive CD4	WBP4	0.066	0.036	0.37
Good	Naive CD4	WBP5	-0.016	0.87	1
Good	Naive CD4	WBSCR16	-0.1	0.099	0.53
Good	Naive CD4	WBSCR22	-0.015	0.74	0.97
Good	Naive CD4	WBSCR27	0.13	0.53	0.88
Good	Naive CD4	WDFY1	0.0049	0.93	1
Good	Naive CD4	WDFY2	0.062	0.036	0.37
Good	Naive CD4	WDHD1	0.33	0.018	0.28
Good	Naive CD4	WDPCP	0.085	0.073	0.48
Good	Naive CD4	WDR1	-0.029	0.52	0.87
Good	Naive CD4	WDR11	-0.0098	0.83	0.99
Good	Naive CD4	WDR12	-0.0036	0.96	1
Good	Naive CD4	WDR13	-0.025	0.68	0.94
Good	Naive CD4	WDR17	0.66	0.0074	0.21
Good	Naive CD4	WDR18	-0.0099	0.89	1
Good	Naive CD4	WDR19	0.05	0.46	0.84
Good	Naive CD4	WDR20	-0.058	1	1
Good	Naive CD4	WDR24	0.044	0.5	0.86
Good	Naive CD4	WDR25	0.047	0.28	0.73
Good	Naive CD4	WDR26	0.012	0.75	0.97
Good	Naive CD4	WDR27	0.094	1	1
Good	Naive CD4	WDR3	0.091	0.1	0.54
Good	Naive CD4	WDR31	0.98	1	1
Good	Naive CD4	WDR33	0.00094	0.98	1
Good	Naive CD4	WDR34	-0.11	0.19	0.64
Good	Naive CD4	WDR35	-0.084	1	1
Good	Naive CD4	WDR36	0.016	0.77	0.97
Good	Naive CD4	WDR37	-0.0096	0.86	1
Good	Naive CD4	WDR4	0.072	0.31	0.75
Good	Naive CD4	WDR41	-0.025	1	1
Good	Naive CD4	WDR43	-0.006	1	1
Good	Naive CD4	WDR44	0.097	0.081	0.49
Good	Naive CD4	WDR45	-0.022	0.54	0.89
Good	Naive CD4	WDR45B	0.0011	0.98	1
Good	Naive CD4	WDR46	-0.014	0.66	0.93
Good	Naive CD4	WDR47	0.084	0.1	0.53
Good	Naive CD4	WDR48	-0.018	0.66	0.93
Good	Naive CD4	WDR5	0.1	0.0019	0.15
Good	Naive CD4	WDR53	-0.061	0.27	0.73
Good	Naive CD4	WDR54	0.016	0.6	0.91
Good	Naive CD4	WDR55	0.021	0.36	0.79
Good	Naive CD4	WDR59	-0.13	0.015	0.27
Good	Naive CD4	WDR5B	0.003	0.98	1
Good	Naive CD4	WDR6	0.051	0.11	0.55
Good	Naive CD4	WDR60	-0.061	0.13	0.57
Good	Naive CD4	WDR61	-0.027	0.5	0.87
Good	Naive CD4	WDR62	-0.48	0.55	0.89
Good	Naive CD4	WDR63	-0.18	0.56	0.9
Good	Naive CD4	WDR64	-0.2	0.059	0.44
Good	Naive CD4	WDR7	0.078	0.24	0.7
Good	Naive CD4	WDR70	-0.11	0.082	0.49
Good	Naive CD4	WDR73	-0.043	0.36	0.78
Good	Naive CD4	WDR74	-0.057	1	1
Good	Naive CD4	WDR75	0.051	0.14	0.6
Good	Naive CD4	WDR76	-0.02	0.72	0.96
Good	Naive CD4	WDR77	-0.01	0.82	0.99
Good	Naive CD4	WDR78	0.19	0.061	0.44
Good	Naive CD4	WDR81	0.12	0.13	0.58
Good	Naive CD4	WDR82	0.07	0.088	0.51
Good	Naive CD4	WDR83	0.048	0.43	0.83
Good	Naive CD4	WDR83OS	0.14	0.0075	0.21
Good	Naive CD4	WDR86	0.22	0.14	0.59
Good	Naive CD4	WDR86-AS1	-0.12	1	1
Good	Naive CD4	WDR88	-0.012	0.88	1
Good	Naive CD4	WDR89	-0.03	0.44	0.83
Good	Naive CD4	WDR90	0.21	0.085	0.5
Good	Naive CD4	WDR91	0.12	0.055	0.43
Good	Naive CD4	WDR92	-0.1	0.079	0.49
Good	Naive CD4	WDSUB1	-0.044	0.72	0.96
Good	Naive CD4	WDTC1	-0.17	0.047	0.4
Good	Naive CD4	WDYHV1	-0.042	0.72	0.96
Good	Naive CD4	WEE1	-0.39	0.18	0.63
Good	Naive CD4	WEE2-AS1	-0.13	0.43	0.83
Good	Naive CD4	WFS1	-0.11	0.11	0.55
Good	Naive CD4	WHAMM	-0.012	0.83	1
Good	Naive CD4	WHAMMP1	-0.13	0.063	0.45
Good	Naive CD4	WHAMMP2	-0.0045	0.97	1
Good	Naive CD4	WHAMMP3	-0.042	0.4	0.81
Good	Naive CD4	WHSC1	0.042	0.64	0.93
Good	Naive CD4	WHSC1L1	0.039	0.32	0.75
Good	Naive CD4	WIBG	-0.069	0.014	0.26
Good	Naive CD4	WIPF1	0.0048	0.92	1
Good	Naive CD4	WIPF2	-0.016	0.76	0.97
Good	Naive CD4	WIPI1	-0.037	0.45	0.84
Good	Naive CD4	WIPI2	-0.019	0.59	0.91
Good	Naive CD4	WIZ	-0.23	0.049	0.41
Good	Naive CD4	WNK1	-0.097	0.019	0.29
Good	Naive CD4	WNK3	0.11	0.74	0.96
Good	Naive CD4	WNK4	0.16	0.48	0.86
Good	Naive CD4	WNT1	-0.27	0.65	0.93
Good	Naive CD4	WNT10A	0.05	0.84	1
Good	Naive CD4	WNT10B	0.045	0.66	0.93
Good	Naive CD4	WNT7A	0.14	0.0071	0.21
Good	Naive CD4	WNT8B	0.079	0.86	1
Good	Naive CD4	WRAP53	-0.14	0.006	0.19
Good	Naive CD4	WRAP73	0.032	0.14	0.59
Good	Naive CD4	WRB	-0.039	0.24	0.7
Good	Naive CD4	WRN	0.2	0.0075	0.21
Good	Naive CD4	WRNIP1	0.0058	0.74	0.96
Good	Naive CD4	WSB1	-0.031	0.45	0.84
Good	Naive CD4	WSB2	-0.02	0.59	0.91
Good	Naive CD4	WTAP	-0.028	0.39	0.81
Good	Naive CD4	WWC2	-0.071	1	1
Good	Naive CD4	WWC3	-0.0087	0.91	1
Good	Naive CD4	WWOX	0.00032	0.99	1
Good	Naive CD4	WWP1	0.035	1	1
Good	Naive CD4	WWP2	-0.022	0.53	0.88
Good	Naive CD4	XAB2	-0.15	0.0047	0.18
Good	Naive CD4	XAF1	-0.07	0.18	0.63
Good	Naive CD4	XBP1	-0.014	0.76	0.97
Good	Naive CD4	XIAP	-0.07	0.4	0.81
Good	Naive CD4	XIST	0.13	0.19	0.64
Good	Naive CD4	XKR6	-0.21	0.055	0.43
Good	Naive CD4	XKR8	0.048	0.11	0.55
Good	Naive CD4	XKR9	0.3	0.3	0.74
Good	Naive CD4	XKRX	-0.57	0.16	0.61
Good	Naive CD4	XPA	0.032	0.35	0.78
Good	Naive CD4	XPC	-0.0016	0.96	1
Good	Naive CD4	XPNPEP1	0.019	0.63	0.92
Good	Naive CD4	XPNPEP3	-0.043	0.25	0.7
Good	Naive CD4	XPO1	-0.016	0.82	0.99
Good	Naive CD4	XPO4	0.17	0.0072	0.21
Good	Naive CD4	XPO5	0.014	0.73	0.96
Good	Naive CD4	XPO6	-0.075	0.36	0.79
Good	Naive CD4	XPO7	0.0012	0.96	1
Good	Naive CD4	XPOT	0.045	0.058	0.44
Good	Naive CD4	XPR1	0.091	0.25	0.71
Good	Naive CD4	XRCC1	-0.081	1	1
Good	Naive CD4	XRCC2	0.0039	0.99	1
Good	Naive CD4	XRCC3	0.054	0.56	0.89
Good	Naive CD4	XRCC4	-0.046	0.3	0.75
Good	Naive CD4	XRCC5	-0.032	0.17	0.63
Good	Naive CD4	XRCC6	-0.044	0.17	0.63
Good	Naive CD4	XRCC6BP1	-0.096	0.25	0.71
Good	Naive CD4	XRN1	0.061	0.27	0.73
Good	Naive CD4	XRN2	0.018	0.48	0.86
Good	Naive CD4	XRRA1	0.0097	0.66	0.93
Good	Naive CD4	XXYLT1	0.12	0.44	0.84
Good	Naive CD4	XYLB	0.025	0.91	1
Good	Naive CD4	XYLT1	0.013	0.89	1
Good	Naive CD4	XYLT2	0.045	0.14	0.59
Good	Naive CD4	YAE1D1	0.0056	0.89	1
Good	Naive CD4	YAF2	0.031	0.66	0.94
Good	Naive CD4	YARS	-0.087	0.13	0.58
Good	Naive CD4	YARS2	-0.022	0.61	0.92
Good	Naive CD4	YBEY	-0.026	0.61	0.92
Good	Naive CD4	YBX1	-0.21	0.00067	0.13
Good	Naive CD4	YBX3	0.087	0.14	0.59
Good	Naive CD4	YDJC	0.057	0.33	0.76
Good	Naive CD4	YEATS2	0.029	0.62	0.92
Good	Naive CD4	YEATS4	0.011	0.86	1
Good	Naive CD4	YES1	-0.23	0.021	0.3
Good	Naive CD4	YIF1A	-0.041	0.16	0.62
Good	Naive CD4	YIF1B	-0.04	0.22	0.67
Good	Naive CD4	YIPF1	-0.046	0.45	0.84
Good	Naive CD4	YIPF2	-0.16	0.0063	0.2
Good	Naive CD4	YIPF3	-0.056	0.036	0.37
Good	Naive CD4	YIPF4	0.038	0.55	0.89
Good	Naive CD4	YIPF5	0.00092	0.98	1
Good	Naive CD4	YIPF6	-0.037	1	1
Good	Naive CD4	YJEFN3	-0.1	0.29	0.74
Good	Naive CD4	YKT6	-0.044	0.16	0.61
Good	Naive CD4	YLPM1	0.031	0.63	0.92
Good	Naive CD4	YME1L1	0.028	0.37	0.79
Good	Naive CD4	YOD1	0.16	0.25	0.7
Good	Naive CD4	YPEL1	0.065	0.32	0.76
Good	Naive CD4	YPEL2	-0.047	0.44	0.83
Good	Naive CD4	YPEL3	0.049	0.22	0.67
Good	Naive CD4	YPEL5	-0.02	0.68	0.94
Good	Naive CD4	YRDC	-0.11	0.19	0.64
Good	Naive CD4	YTHDC1	-0.032	0.17	0.63
Good	Naive CD4	YTHDC2	-0.0059	0.89	1
Good	Naive CD4	YTHDF1	0.019	0.46	0.84
Good	Naive CD4	YTHDF2	-0.024	0.22	0.68
Good	Naive CD4	YTHDF3	0.0096	0.51	0.87
Good	Naive CD4	YTHDF3-AS1	-0.06	0.71	0.95
Good	Naive CD4	YWHAB	-0.04	0.043	0.39
Good	Naive CD4	YWHAE	0.06	0.16	0.61
Good	Naive CD4	YWHAG	0.04	0.61	0.92
Good	Naive CD4	YWHAH	-0.0021	0.98	1
Good	Naive CD4	YWHAQ	-0.023	0.49	0.86
Good	Naive CD4	YWHAZ	-0.019	0.64	0.93
Good	Naive CD4	YY1	0.049	0.083	0.5
Good	Naive CD4	YY1AP1	-0.04	0.17	0.63
Good	Naive CD4	YY2	-0.013	0.9	1
Good	Naive CD4	ZADH2	-0.1	1	1
Good	Naive CD4	ZAP70	-0.17	1.20E-07	0.00076
Good	Naive CD4	ZBED2	-0.24	0.052	0.42
Good	Naive CD4	ZBED3	0.12	0.2	0.66
Good	Naive CD4	ZBED4	0.087	0.088	0.51
Good	Naive CD4	ZBED5	0.05	0.37	0.79
Good	Naive CD4	ZBED5-AS1	-0.096	0.3	0.75
Good	Naive CD4	ZBED6	0.026	1	1
Good	Naive CD4	ZBED6CL	-0.027	0.75	0.97
Good	Naive CD4	ZBED8	0.17	0.45	0.84
Good	Naive CD4	ZBED9	0.5	0.24	0.7
Good	Naive CD4	ZBP1	-0.025	0.35	0.78
Good	Naive CD4	ZBTB1	0.047	0.33	0.77
Good	Naive CD4	ZBTB10	0.023	0.83	0.99
Good	Naive CD4	ZBTB11	0.028	0.43	0.83
Good	Naive CD4	ZBTB11-AS1	-0.11	0.4	0.81
Good	Naive CD4	ZBTB14	-0.035	0.32	0.76
Good	Naive CD4	ZBTB16	-0.04	0.93	1
Good	Naive CD4	ZBTB17	0.066	0.36	0.79
Good	Naive CD4	ZBTB18	-0.21	0.14	0.59
Good	Naive CD4	ZBTB2	-0.036	0.47	0.85
Good	Naive CD4	ZBTB20	0.14	0.0067	0.2
Good	Naive CD4	ZBTB20-AS1	0.42	0.038	0.37
Good	Naive CD4	ZBTB20-AS4	-0.15	0.48	0.86
Good	Naive CD4	ZBTB21	0.089	1	1
Good	Naive CD4	ZBTB22	-0.13	0.13	0.58
Good	Naive CD4	ZBTB24	-0.012	0.83	1
Good	Naive CD4	ZBTB25	-0.031	0.55	0.89
Good	Naive CD4	ZBTB26	0.24	0.031	0.35
Good	Naive CD4	ZBTB3	0.27	0.033	0.35
Good	Naive CD4	ZBTB32	-0.028	1	1
Good	Naive CD4	ZBTB33	0.077	0.17	0.63
Good	Naive CD4	ZBTB34	0.12	0.049	0.41
Good	Naive CD4	ZBTB37	0.2	1	1
Good	Naive CD4	ZBTB38	-0.038	0.057	0.43
Good	Naive CD4	ZBTB39	0.097	0.28	0.73
Good	Naive CD4	ZBTB4	0.19	0.082	0.49
Good	Naive CD4	ZBTB40	0.15	0.054	0.42
Good	Naive CD4	ZBTB41	-0.095	0.22	0.68
Good	Naive CD4	ZBTB42	0.1	0.62	0.92
Good	Naive CD4	ZBTB43	0.093	0.063	0.45
Good	Naive CD4	ZBTB44	-0.064	0.37	0.79
Good	Naive CD4	ZBTB45	-0.16	0.011	0.24
Good	Naive CD4	ZBTB46	0.032	0.85	1
Good	Naive CD4	ZBTB48	-0.13	0.004	0.17
Good	Naive CD4	ZBTB49	0.027	0.7	0.95
Good	Naive CD4	ZBTB5	0.26	0.061	0.45
Good	Naive CD4	ZBTB6	0.061	0.6	0.91
Good	Naive CD4	ZBTB7A	0.02	0.78	0.98
Good	Naive CD4	ZBTB7B	0.035	0.52	0.88
Good	Naive CD4	ZBTB8OS	-0.017	0.57	0.9
Good	Naive CD4	ZBTB9	0.13	0.023	0.31
Good	Naive CD4	ZC2HC1A	0.027	0.88	1
Good	Naive CD4	ZC2HC1C	0.013	0.94	1
Good	Naive CD4	ZC3H10	-0.026	0.74	0.96
Good	Naive CD4	ZC3H11A	0.019	0.57	0.9
Good	Naive CD4	ZC3H12A	0.018	0.82	0.99
Good	Naive CD4	ZC3H12B	0.16	0.3	0.75
Good	Naive CD4	ZC3H12D	-0.11	1	1
Good	Naive CD4	ZC3H13	-0.012	0.72	0.96
Good	Naive CD4	ZC3H14	-0.022	0.52	0.88
Good	Naive CD4	ZC3H15	0.0011	0.98	1
Good	Naive CD4	ZC3H18	0.0039	0.95	1
Good	Naive CD4	ZC3H3	-0.046	0.35	0.78
Good	Naive CD4	ZC3H4	-0.21	0.11	0.55
Good	Naive CD4	ZC3H6	0.069	0.37	0.79
Good	Naive CD4	ZC3H7A	-0.048	0.32	0.75
Good	Naive CD4	ZC3H7B	0.062	0.55	0.89
Good	Naive CD4	ZC3H8	0.076	0.15	0.6
Good	Naive CD4	ZC3HAV1	-0.053	0.21	0.67
Good	Naive CD4	ZC3HC1	-0.077	0.0025	0.15
Good	Naive CD4	ZC4H2	0.015	0.84	1
Good	Naive CD4	ZCCHC10	-0.067	0.18	0.63
Good	Naive CD4	ZCCHC11	0.066	0.21	0.67
Good	Naive CD4	ZCCHC14	-0.24	0.31	0.75
Good	Naive CD4	ZCCHC17	-0.024	0.65	0.93
Good	Naive CD4	ZCCHC18	0.37	0.21	0.67
Good	Naive CD4	ZCCHC2	-0.063	0.37	0.79
Good	Naive CD4	ZCCHC24	0.1	0.78	0.98
Good	Naive CD4	ZCCHC3	-0.056	0.11	0.55
Good	Naive CD4	ZCCHC4	-0.09	0.17	0.63
Good	Naive CD4	ZCCHC6	0.062	0.18	0.63
Good	Naive CD4	ZCCHC7	-0.028	0.6	0.91
Good	Naive CD4	ZCCHC8	0.041	0.47	0.85
Good	Naive CD4	ZCCHC9	-0.043	0.36	0.79
Good	Naive CD4	ZCRB1	0.0014	0.98	1
Good	Naive CD4	ZCWPW1	0.022	0.78	0.98
Good	Naive CD4	ZCWPW2	0.033	0.79	0.98
Good	Naive CD4	ZDBF2	0.0024	0.98	1
Good	Naive CD4	ZDHHC12	-0.047	0.44	0.83
Good	Naive CD4	ZDHHC13	0.054	1	1
Good	Naive CD4	ZDHHC14	-0.12	0.93	1
Good	Naive CD4	ZDHHC15	0.47	0.00011	0.098
Good	Naive CD4	ZDHHC16	0.058	0.3	0.75
Good	Naive CD4	ZDHHC17	-0.014	0.71	0.96
Good	Naive CD4	ZDHHC18	0.056	0.56	0.89
Good	Naive CD4	ZDHHC2	-0.14	0.14	0.59
Good	Naive CD4	ZDHHC20	-0.03	0.46	0.85
Good	Naive CD4	ZDHHC21	0.034	0.53	0.88
Good	Naive CD4	ZDHHC23	0.31	0.00071	0.13
Good	Naive CD4	ZDHHC24	0.065	1	1
Good	Naive CD4	ZDHHC3	-0.019	0.45	0.84
Good	Naive CD4	ZDHHC4	-0.087	0.0093	0.23
Good	Naive CD4	ZDHHC5	0.083	0.14	0.59
Good	Naive CD4	ZDHHC6	-0.032	0.18	0.63
Good	Naive CD4	ZDHHC7	-0.015	0.78	0.98
Good	Naive CD4	ZDHHC8	-0.23	0.0037	0.17
Good	Naive CD4	ZDHHC9	0.1	0.33	0.77
Good	Naive CD4	ZEB1	-0.019	0.68	0.94
Good	Naive CD4	ZEB1-AS1	0.17	1	1
Good	Naive CD4	ZER1	0.001	0.98	1
Good	Naive CD4	ZFAND1	-0.086	0.012	0.25
Good	Naive CD4	ZFAND2A	-0.046	0.21	0.67
Good	Naive CD4	ZFAND2B	0.016	0.37	0.79
Good	Naive CD4	ZFAND3	-0.15	0.22	0.68
Good	Naive CD4	ZFAND4	-0.0054	0.81	0.99
Good	Naive CD4	ZFAND5	-0.036	0.29	0.74
Good	Naive CD4	ZFAND6	-0.032	0.047	0.4
Good	Naive CD4	ZFAS1	-0.014	0.83	1
Good	Naive CD4	ZFAT	-0.029	0.8	0.98
Good	Naive CD4	ZFC3H1	0.06	0.31	0.75
Good	Naive CD4	ZFHX3	0.23	0.092	0.52
Good	Naive CD4	ZFP1	0.11	0.026	0.32
Good	Naive CD4	ZFP14	0.1	0.22	0.68
Good	Naive CD4	ZFP2	0.1	0.31	0.75
Good	Naive CD4	ZFP28	-0.11	0.077	0.48
Good	Naive CD4	ZFP3	0.39	0.0032	0.16
Good	Naive CD4	ZFP30	0.28	0.015	0.27
Good	Naive CD4	ZFP36	0.073	0.4	0.81
Good	Naive CD4	ZFP36L1	-0.022	0.67	0.94
Good	Naive CD4	ZFP36L2	-0.043	0.62	0.92
Good	Naive CD4	ZFP37	-0.014	0.8	0.98
Good	Naive CD4	ZFP41	0.025	0.71	0.95
Good	Naive CD4	ZFP57	-0.14	0.55	0.89
Good	Naive CD4	ZFP62	0.013	0.77	0.97
Good	Naive CD4	ZFP64	0.013	0.87	1
Good	Naive CD4	ZFP69	-0.1	0.17	0.62
Good	Naive CD4	ZFP69B	-0.018	0.91	1
Good	Naive CD4	ZFP82	0.11	0.0045	0.17
Good	Naive CD4	ZFP90	-0.016	0.76	0.97
Good	Naive CD4	ZFP91	0.26	0.014	0.26
Good	Naive CD4	ZFPL1	0.1	0.067	0.46
Good	Naive CD4	ZFPM1	-0.13	0.41	0.81
Good	Naive CD4	ZFR	0.0099	0.73	0.96
Good	Naive CD4	ZFR2	-0.14	0.25	0.7
Good	Naive CD4	ZFX	0.059	0.49	0.86
Good	Naive CD4	ZFYVE1	0.053	0.34	0.77
Good	Naive CD4	ZFYVE16	0.14	0.19	0.64
Good	Naive CD4	ZFYVE19	0.077	0.0051	0.18
Good	Naive CD4	ZFYVE21	0.031	0.58	0.91
Good	Naive CD4	ZFYVE26	0.049	0.49	0.86
Good	Naive CD4	ZFYVE27	-0.019	1	1
Good	Naive CD4	ZFYVE28	-0.035	0.46	0.85
Good	Naive CD4	ZFYVE9	0.061	0.31	0.75
Good	Naive CD4	ZGLP1	0.17	0.16	0.61
Good	Naive CD4	ZGPAT	-0.015	0.76	0.97
Good	Naive CD4	ZGRF1	-0.17	0.3	0.74
Good	Naive CD4	ZHX1	0.099	0.021	0.3
Good	Naive CD4	ZHX2	0.0045	0.92	1
Good	Naive CD4	ZHX3	0.17	0.0015	0.14
Good	Naive CD4	ZIK1	-0.097	0.13	0.58
Good	Naive CD4	ZKSCAN1	-0.043	0.25	0.71
Good	Naive CD4	ZKSCAN2	0.25	0.059	0.44
Good	Naive CD4	ZKSCAN3	-0.12	0.23	0.69
Good	Naive CD4	ZKSCAN4	0.073	0.28	0.73
Good	Naive CD4	ZKSCAN5	0.05	0.37	0.79
Good	Naive CD4	ZKSCAN7	0.086	0.13	0.58
Good	Naive CD4	ZKSCAN8	0.19	0.068	0.47
Good	Naive CD4	ZMAT1	0.043	0.17	0.63
Good	Naive CD4	ZMAT2	-0.04	0.44	0.83
Good	Naive CD4	ZMAT3	-0.074	0.2	0.66
Good	Naive CD4	ZMAT5	0.038	0.45	0.84
Good	Naive CD4	ZMIZ1	-0.11	1	1
Good	Naive CD4	ZMIZ1-AS1	0.12	0.62	0.92
Good	Naive CD4	ZMIZ2	0.019	0.79	0.98
Good	Naive CD4	ZMPSTE24	-0.017	0.74	0.97
Good	Naive CD4	ZMYM1	0.14	0.14	0.59
Good	Naive CD4	ZMYM2	-0.00048	0.99	1
Good	Naive CD4	ZMYM3	0.0042	0.95	1
Good	Naive CD4	ZMYM4	0.064	0.16	0.61
Good	Naive CD4	ZMYM5	-0.066	0.19	0.64
Good	Naive CD4	ZMYM6	0.0033	0.95	1
Good	Naive CD4	ZMYM6NB	-0.028	0.46	0.85
Good	Naive CD4	ZMYND10	0.67	0.079	0.49
Good	Naive CD4	ZMYND11	0.013	0.73	0.96
Good	Naive CD4	ZMYND12	-0.091	0.5	0.86
Good	Naive CD4	ZMYND19	0.014	0.67	0.94
Good	Naive CD4	ZMYND8	0.0048	0.84	1
Good	Naive CD4	ZNF10	0.021	0.65	0.93
Good	Naive CD4	ZNF100	-0.029	0.74	0.97
Good	Naive CD4	ZNF101	-0.061	0.12	0.55
Good	Naive CD4	ZNF106	-0.027	0.5	0.86
Good	Naive CD4	ZNF107	0.038	0.36	0.78
Good	Naive CD4	ZNF112	0.73	0.014	0.26
Good	Naive CD4	ZNF117	0.068	0.74	0.97
Good	Naive CD4	ZNF12	0.0012	0.97	1
Good	Naive CD4	ZNF121	0.13	0.14	0.59
Good	Naive CD4	ZNF124	-0.0065	0.92	1
Good	Naive CD4	ZNF131	-0.12	0.0085	0.22
Good	Naive CD4	ZNF132	0.022	0.87	1
Good	Naive CD4	ZNF133	-0.037	0.36	0.78
Good	Naive CD4	ZNF134	0.025	0.38	0.79
Good	Naive CD4	ZNF135	-0.17	0.093	0.52
Good	Naive CD4	ZNF136	-0.033	0.48	0.86
Good	Naive CD4	ZNF137P	-0.048	0.62	0.92
Good	Naive CD4	ZNF138	-0.015	0.62	0.92
Good	Naive CD4	ZNF14	0.19	0.038	0.37
Good	Naive CD4	ZNF140	0.031	0.38	0.79
Good	Naive CD4	ZNF141	-0.0017	0.98	1
Good	Naive CD4	ZNF142	0.071	0.23	0.69
Good	Naive CD4	ZNF143	-0.045	0.23	0.69
Good	Naive CD4	ZNF146	-0.059	0.28	0.73
Good	Naive CD4	ZNF148	0.042	0.26	0.72
Good	Naive CD4	ZNF154	-0.066	0.22	0.68
Good	Naive CD4	ZNF155	0.036	0.52	0.88
Good	Naive CD4	ZNF157	-0.11	0.32	0.76
Good	Naive CD4	ZNF16	-0.076	0.36	0.79
Good	Naive CD4	ZNF160	0.015	0.42	0.82
Good	Naive CD4	ZNF165	-0.07	0.6	0.91
Good	Naive CD4	ZNF169	-0.12	0.21	0.67
Good	Naive CD4	ZNF17	0.11	1	1
Good	Naive CD4	ZNF174	0.05	0.17	0.63
Good	Naive CD4	ZNF175	0.061	0.23	0.69
Good	Naive CD4	ZNF18	-0.05	0.53	0.88
Good	Naive CD4	ZNF180	0.0039	0.9	1
Good	Naive CD4	ZNF181	0.058	0.4	0.81
Good	Naive CD4	ZNF182	-0.027	0.56	0.9
Good	Naive CD4	ZNF184	0.089	0.023	0.31
Good	Naive CD4	ZNF185	-0.33	0.046	0.4
Good	Naive CD4	ZNF189	-0.28	0.00017	0.098
Good	Naive CD4	ZNF19	-0.18	0.05	0.41
Good	Naive CD4	ZNF192P1	0.38	0.041	0.38
Good	Naive CD4	ZNF195	0.11	0.043	0.39
Good	Naive CD4	ZNF197	0.056	0.52	0.88
Good	Naive CD4	ZNF2	-0.015	0.74	0.97
Good	Naive CD4	ZNF200	0.0091	0.86	1
Good	Naive CD4	ZNF202	-0.048	0.052	0.42
Good	Naive CD4	ZNF204P	0.24	0.063	0.45
Good	Naive CD4	ZNF205	0.23	0.3	0.74
Good	Naive CD4	ZNF205-AS1	0.18	0.23	0.69
Good	Naive CD4	ZNF207	-0.037	0.33	0.76
Good	Naive CD4	ZNF208	0.33	0.08	0.49
Good	Naive CD4	ZNF211	-0.016	0.42	0.82
Good	Naive CD4	ZNF212	-0.0085	0.86	1
Good	Naive CD4	ZNF213	0.061	0.55	0.89
Good	Naive CD4	ZNF213-AS1	-0.068	0.19	0.65
Good	Naive CD4	ZNF215	0.55	5.50E-05	0.086
Good	Naive CD4	ZNF217	-0.21	0.2	0.66
Good	Naive CD4	ZNF219	0.16	0.13	0.58
Good	Naive CD4	ZNF22	0.0049	0.88	1
Good	Naive CD4	ZNF221	0.25	0.036	0.37
Good	Naive CD4	ZNF222	0.15	0.029	0.34
Good	Naive CD4	ZNF223	9.50E-05	1	1
Good	Naive CD4	ZNF224	0.11	0.27	0.72
Good	Naive CD4	ZNF225	0.25	0.0015	0.14
Good	Naive CD4	ZNF226	0.058	0.29	0.74
Good	Naive CD4	ZNF227	0.059	0.09	0.51
Good	Naive CD4	ZNF229	0.32	0.026	0.32
Good	Naive CD4	ZNF23	-0.056	0.36	0.78
Good	Naive CD4	ZNF230	0.084	0.046	0.4
Good	Naive CD4	ZNF232	-0.015	0.68	0.94
Good	Naive CD4	ZNF233	0.048	0.84	1
Good	Naive CD4	ZNF234	0.093	0.12	0.56
Good	Naive CD4	ZNF235	0.13	0.16	0.61
Good	Naive CD4	ZNF236	0.089	0.044	0.4
Good	Naive CD4	ZNF239	-0.041	0.56	0.89
Good	Naive CD4	ZNF24	0.028	0.036	0.37
Good	Naive CD4	ZNF248	0.088	0.23	0.69
Good	Naive CD4	ZNF25	0.016	0.77	0.97
Good	Naive CD4	ZNF250	-0.11	0.24	0.7
Good	Naive CD4	ZNF251	-0.095	0.2	0.66
Good	Naive CD4	ZNF252P	-0.06	0.55	0.89
Good	Naive CD4	ZNF252P-AS1	0.15	0.54	0.89
Good	Naive CD4	ZNF253	-0.048	0.23	0.69
Good	Naive CD4	ZNF254	-0.014	0.66	0.94
Good	Naive CD4	ZNF256	0.073	0.48	0.86
Good	Naive CD4	ZNF257	-0.021	0.77	0.97
Good	Naive CD4	ZNF26	0.02	0.76	0.97
Good	Naive CD4	ZNF260	0.031	0.63	0.92
Good	Naive CD4	ZNF263	-0.045	0.24	0.7
Good	Naive CD4	ZNF264	-0.11	0.11	0.55
Good	Naive CD4	ZNF266	-0.042	0.29	0.74
Good	Naive CD4	ZNF267	-0.059	0.45	0.84
Good	Naive CD4	ZNF268	0.02	0.75	0.97
Good	Naive CD4	ZNF271P	0.048	0.33	0.76
Good	Naive CD4	ZNF273	-0.03	0.65	0.93
Good	Naive CD4	ZNF274	-0.052	0.48	0.86
Good	Naive CD4	ZNF275	0.18	0.018	0.28
Good	Naive CD4	ZNF276	0.034	0.41	0.81
Good	Naive CD4	ZNF277	-0.038	0.52	0.87
Good	Naive CD4	ZNF28	0.025	0.65	0.93
Good	Naive CD4	ZNF280B	0.11	0.015	0.27
Good	Naive CD4	ZNF280C	-0.0012	0.98	1
Good	Naive CD4	ZNF280D	-0.068	0.055	0.43
Good	Naive CD4	ZNF281	0.034	0.26	0.72
Good	Naive CD4	ZNF282	-0.086	0.4	0.81
Good	Naive CD4	ZNF283	0.25	0.16	0.61
Good	Naive CD4	ZNF284	0.068	0.56	0.9
Good	Naive CD4	ZNF285	0.12	0.52	0.88
Good	Naive CD4	ZNF286A	-0.024	0.51	0.87
Good	Naive CD4	ZNF286B	-0.12	0.3	0.75
Good	Naive CD4	ZNF287	-0.043	0.14	0.59
Good	Naive CD4	ZNF292	0.11	0.055	0.43
Good	Naive CD4	ZNF296	0.025	0.85	1
Good	Naive CD4	ZNF3	-0.021	0.72	0.96
Good	Naive CD4	ZNF30	-0.015	0.82	0.99
Good	Naive CD4	ZNF300	-0.0064	0.95	1
Good	Naive CD4	ZNF302	-0.083	0.069	0.47
Good	Naive CD4	ZNF304	0.014	0.73	0.96
Good	Naive CD4	ZNF311	0.3	0.013	0.26
Good	Naive CD4	ZNF316	0.24	0.03	0.34
Good	Naive CD4	ZNF317	-0.013	0.44	0.83
Good	Naive CD4	ZNF318	-0.064	0.4	0.81
Good	Naive CD4	ZNF319	-0.05	0.42	0.82
Good	Naive CD4	ZNF32	0.024	0.57	0.9
Good	Naive CD4	ZNF32-AS1	-0.11	0.54	0.88
Good	Naive CD4	ZNF32-AS2	-0.22	0.21	0.67
Good	Naive CD4	ZNF320	-0.049	0.2	0.65
Good	Naive CD4	ZNF322	0.11	0.18	0.63
Good	Naive CD4	ZNF324	0.066	0.32	0.76
Good	Naive CD4	ZNF324B	-0.14	0.49	0.86
Good	Naive CD4	ZNF326	-0.14	0.023	0.31
Good	Naive CD4	ZNF329	0.01	0.88	1
Good	Naive CD4	ZNF330	0.051	0.25	0.7
Good	Naive CD4	ZNF331	-0.07	0.23	0.68
Good	Naive CD4	ZNF333	-0.12	0.027	0.33
Good	Naive CD4	ZNF335	-0.029	0.52	0.88
Good	Naive CD4	ZNF337	-0.013	0.81	0.99
Good	Naive CD4	ZNF337-AS1	-0.1	0.36	0.79
Good	Naive CD4	ZNF33A	0.053	0.17	0.62
Good	Naive CD4	ZNF33B	0.071	0.17	0.63
Good	Naive CD4	ZNF34	0.068	0.16	0.61
Good	Naive CD4	ZNF341	0.018	0.73	0.96
Good	Naive CD4	ZNF343	0.086	0.028	0.33
Good	Naive CD4	ZNF345	0.0093	0.88	1
Good	Naive CD4	ZNF346	0.041	0.4	0.81
Good	Naive CD4	ZNF347	0.1	0.21	0.66
Good	Naive CD4	ZNF35	0.021	0.8	0.98
Good	Naive CD4	ZNF350	0.038	0.12	0.55
Good	Naive CD4	ZNF354A	0.058	0.42	0.82
Good	Naive CD4	ZNF354B	0.1	0.12	0.56
Good	Naive CD4	ZNF354C	0.0095	0.94	1
Good	Naive CD4	ZNF358	0.16	0.32	0.76
Good	Naive CD4	ZNF362	-0.0026	0.97	1
Good	Naive CD4	ZNF367	-0.00095	0.99	1
Good	Naive CD4	ZNF37A	-0.00045	0.99	1
Good	Naive CD4	ZNF37BP	0.037	0.69	0.95
Good	Naive CD4	ZNF382	-0.15	0.0072	0.21
Good	Naive CD4	ZNF383	0.066	0.32	0.75
Good	Naive CD4	ZNF384	-0.02	0.52	0.88
Good	Naive CD4	ZNF391	0.1	0.44	0.84
Good	Naive CD4	ZNF394	-0.074	0.065	0.46
Good	Naive CD4	ZNF395	-0.042	0.5	0.86
Good	Naive CD4	ZNF396	-0.14	0.31	0.75
Good	Naive CD4	ZNF397	0.058	0.53	0.88
Good	Naive CD4	ZNF398	0.16	0.0049	0.18
Good	Naive CD4	ZNF404	-0.21	0.15	0.6
Good	Naive CD4	ZNF407	-0.088	0.47	0.86
Good	Naive CD4	ZNF408	0.09	0.3	0.75
Good	Naive CD4	ZNF41	0.039	0.45	0.84
Good	Naive CD4	ZNF410	-0.022	0.16	0.61
Good	Naive CD4	ZNF414	-0.028	0.65	0.93
Good	Naive CD4	ZNF415	-0.068	0.53	0.88
Good	Naive CD4	ZNF416	-0.0038	0.93	1
Good	Naive CD4	ZNF417	0.085	0.36	0.79
Good	Naive CD4	ZNF418	0.18	0.6	0.91
Good	Naive CD4	ZNF419	-0.046	0.37	0.79
Good	Naive CD4	ZNF420	0.014	0.8	0.98
Good	Naive CD4	ZNF425	-0.18	0.41	0.81
Good	Naive CD4	ZNF426	0.012	0.62	0.92
Good	Naive CD4	ZNF428	0.039	0.56	0.89
Good	Naive CD4	ZNF429	-0.015	0.56	0.9
Good	Naive CD4	ZNF43	-0.01	0.69	0.94
Good	Naive CD4	ZNF430	-0.062	0.045	0.4
Good	Naive CD4	ZNF431	0.01	0.9	1
Good	Naive CD4	ZNF432	-0.062	0.45	0.84
Good	Naive CD4	ZNF433	0.25	0.0011	0.14
Good	Naive CD4	ZNF436	0.16	0.011	0.24
Good	Naive CD4	ZNF436-AS1	0.087	0.58	0.91
Good	Naive CD4	ZNF438	-0.028	0.78	0.98
Good	Naive CD4	ZNF439	0.29	0.0047	0.18
Good	Naive CD4	ZNF44	-0.028	0.5	0.87
Good	Naive CD4	ZNF440	0.24	0.031	0.35
Good	Naive CD4	ZNF441	-0.016	0.55	0.89
Good	Naive CD4	ZNF442	-0.16	0.22	0.68
Good	Naive CD4	ZNF443	-0.02	0.72	0.96
Good	Naive CD4	ZNF444	-0.024	1	1
Good	Naive CD4	ZNF445	0.071	0.48	0.86
Good	Naive CD4	ZNF446	-0.15	0.16	0.62
Good	Naive CD4	ZNF449	0.14	0.074	0.48
Good	Naive CD4	ZNF45	0.071	0.24	0.7
Good	Naive CD4	ZNF451	0.035	1	1
Good	Naive CD4	ZNF460	-0.012	0.86	1
Good	Naive CD4	ZNF461	0.17	0.045	0.4
Good	Naive CD4	ZNF462	-0.17	0.72	0.96
Good	Naive CD4	ZNF467	-0.081	0.29	0.74
Good	Naive CD4	ZNF468	-0.027	0.67	0.94
Good	Naive CD4	ZNF470	-0.084	0.26	0.72
Good	Naive CD4	ZNF471	0.26	0.56	0.9
Good	Naive CD4	ZNF473	0.16	0.063	0.45
Good	Naive CD4	ZNF48	0.08	1	1
Good	Naive CD4	ZNF480	0.0046	0.83	0.99
Good	Naive CD4	ZNF483	-0.04	0.76	0.97
Good	Naive CD4	ZNF484	0.13	0.052	0.42
Good	Naive CD4	ZNF485	-0.083	0.4	0.81
Good	Naive CD4	ZNF486	0.059	0.3	0.75
Good	Naive CD4	ZNF487	-0.057	0.58	0.9
Good	Naive CD4	ZNF490	0.072	0.41	0.81
Good	Naive CD4	ZNF491	-0.16	0.55	0.89
Good	Naive CD4	ZNF492	0.31	0.089	0.51
Good	Naive CD4	ZNF493	-0.085	0.29	0.74
Good	Naive CD4	ZNF496	0.08	0.11	0.55
Good	Naive CD4	ZNF497	0.13	0.15	0.6
Good	Naive CD4	ZNF500	0.012	0.85	1
Good	Naive CD4	ZNF501	0.14	0.015	0.27
Good	Naive CD4	ZNF502	-0.13	0.0045	0.17
Good	Naive CD4	ZNF506	-0.036	0.45	0.84
Good	Naive CD4	ZNF507	0.15	0.014	0.26
Good	Naive CD4	ZNF510	-0.017	0.88	1
Good	Naive CD4	ZNF511	-0.025	0.58	0.91
Good	Naive CD4	ZNF512	-0.064	0.036	0.37
Good	Naive CD4	ZNF512B	-0.11	0.28	0.73
Good	Naive CD4	ZNF513	0.16	0.0033	0.16
Good	Naive CD4	ZNF514	-0.069	0.57	0.9
Good	Naive CD4	ZNF516	0.15	0.0015	0.14
Good	Naive CD4	ZNF517	-0.098	0.32	0.75
Good	Naive CD4	ZNF518A	-0.048	0.38	0.8
Good	Naive CD4	ZNF518B	0.041	0.55	0.89
Good	Naive CD4	ZNF519	0.024	0.65	0.93
Good	Naive CD4	ZNF524	0.01	0.84	1
Good	Naive CD4	ZNF525	-0.11	0.16	0.61
Good	Naive CD4	ZNF526	0.11	0.15	0.61
Good	Naive CD4	ZNF527	-0.11	0.18	0.63
Good	Naive CD4	ZNF528	-0.0039	0.93	1
Good	Naive CD4	ZNF528-AS1	0.29	0.012	0.25
Good	Naive CD4	ZNF529	-0.027	0.36	0.78
Good	Naive CD4	ZNF529-AS1	0.17	0.15	0.6
Good	Naive CD4	ZNF530	-0.023	0.7	0.95
Good	Naive CD4	ZNF532	-0.21	0.72	0.96
Good	Naive CD4	ZNF540	0.12	0.18	0.64
Good	Naive CD4	ZNF541	0.038	0.78	0.98
Good	Naive CD4	ZNF542P	-0.017	0.65	0.93
Good	Naive CD4	ZNF543	0.11	0.27	0.72
Good	Naive CD4	ZNF544	-0.18	0.014	0.26
Good	Naive CD4	ZNF546	-0.0099	0.85	1
Good	Naive CD4	ZNF547	-0.1	0.18	0.63
Good	Naive CD4	ZNF548	-0.034	0.42	0.82
Good	Naive CD4	ZNF549	0.02	0.74	0.97
Good	Naive CD4	ZNF550	0.0033	0.9	1
Good	Naive CD4	ZNF551	0.048	0.1	0.53
Good	Naive CD4	ZNF552	-0.063	0.32	0.76
Good	Naive CD4	ZNF554	-0.014	0.84	1
Good	Naive CD4	ZNF555	0.059	1	1
Good	Naive CD4	ZNF557	-0.16	0.05	0.41
Good	Naive CD4	ZNF558	-0.076	0.35	0.78
Good	Naive CD4	ZNF559	0.015	0.84	1
Good	Naive CD4	ZNF561	0.047	0.36	0.78
Good	Naive CD4	ZNF561-AS1	-0.094	0.19	0.64
Good	Naive CD4	ZNF562	0.031	0.64	0.93
Good	Naive CD4	ZNF563	0.1	0.2	0.65
Good	Naive CD4	ZNF564	0.04	0.36	0.79
Good	Naive CD4	ZNF565	0.0017	0.98	1
Good	Naive CD4	ZNF566	-0.042	0.17	0.63
Good	Naive CD4	ZNF567	-0.011	0.87	1
Good	Naive CD4	ZNF568	-0.024	0.81	0.99
Good	Naive CD4	ZNF569	0.0034	0.96	1
Good	Naive CD4	ZNF57	0.018	0.84	1
Good	Naive CD4	ZNF570	0.14	0.12	0.55
Good	Naive CD4	ZNF571	0.034	0.62	0.92
Good	Naive CD4	ZNF571-AS1	0.031	0.88	1
Good	Naive CD4	ZNF572	-0.1	0.36	0.78
Good	Naive CD4	ZNF573	-0.0083	0.91	1
Good	Naive CD4	ZNF574	0.067	0.15	0.6
Good	Naive CD4	ZNF575	0.08	0.39	0.81
Good	Naive CD4	ZNF576	-0.021	0.6	0.91
Good	Naive CD4	ZNF577	-0.14	0.2	0.66
Good	Naive CD4	ZNF578	0.15	0.13	0.58
Good	Naive CD4	ZNF580	-0.0052	0.96	1
Good	Naive CD4	ZNF581	-0.059	0.22	0.68
Good	Naive CD4	ZNF582	0.096	0.051	0.41
Good	Naive CD4	ZNF582-AS1	0.14	0.021	0.3
Good	Naive CD4	ZNF583	-0.057	0.16	0.61
Good	Naive CD4	ZNF584	-0.04	1	1
Good	Naive CD4	ZNF585A	-0.0023	0.93	1
Good	Naive CD4	ZNF585B	0.053	0.58	0.9
Good	Naive CD4	ZNF586	0.048	1	1
Good	Naive CD4	ZNF587	-0.11	0.31	0.75
Good	Naive CD4	ZNF587B	-0.099	0.19	0.65
Good	Naive CD4	ZNF589	0.036	0.13	0.58
Good	Naive CD4	ZNF592	0.01	0.79	0.98
Good	Naive CD4	ZNF593	-0.032	0.51	0.87
Good	Naive CD4	ZNF594	-0.031	0.74	0.96
Good	Naive CD4	ZNF595	-0.011	0.93	1
Good	Naive CD4	ZNF596	-0.13	0.29	0.74
Good	Naive CD4	ZNF597	0.00047	0.99	1
Good	Naive CD4	ZNF598	-0.048	0.24	0.7
Good	Naive CD4	ZNF599	0.03	0.74	0.97
Good	Naive CD4	ZNF600	0.042	0.44	0.83
Good	Naive CD4	ZNF605	-0.013	0.91	1
Good	Naive CD4	ZNF606	-0.051	0.18	0.63
Good	Naive CD4	ZNF607	0.14	1	1
Good	Naive CD4	ZNF609	-0.099	0.36	0.79
Good	Naive CD4	ZNF610	-0.28	0.25	0.71
Good	Naive CD4	ZNF611	0.011	0.6	0.91
Good	Naive CD4	ZNF613	0.11	0.015	0.27
Good	Naive CD4	ZNF614	0.062	0.38	0.79
Good	Naive CD4	ZNF615	0.04	0.43	0.83
Good	Naive CD4	ZNF616	-0.089	0.32	0.76
Good	Naive CD4	ZNF618	-0.24	1	1
Good	Naive CD4	ZNF619	0.24	0.16	0.61
Good	Naive CD4	ZNF620	-0.063	0.27	0.73
Good	Naive CD4	ZNF621	0.11	0.0057	0.19
Good	Naive CD4	ZNF622	-0.067	0.059	0.44
Good	Naive CD4	ZNF623	-0.074	1	1
Good	Naive CD4	ZNF624	0.039	0.64	0.93
Good	Naive CD4	ZNF625	-0.29	0.14	0.59
Good	Naive CD4	ZNF626	-0.022	0.55	0.89
Good	Naive CD4	ZNF627	0.13	0.073	0.48
Good	Naive CD4	ZNF629	0.14	0.26	0.72
Good	Naive CD4	ZNF630	0.054	0.61	0.91
Good	Naive CD4	ZNF638	0.0036	0.92	1
Good	Naive CD4	ZNF639	-0.036	0.38	0.79
Good	Naive CD4	ZNF641	-0.031	0.61	0.92
Good	Naive CD4	ZNF644	0.0052	0.74	0.96
Good	Naive CD4	ZNF646	0.21	0.04	0.38
Good	Naive CD4	ZNF649	0.23	0.0036	0.17
Good	Naive CD4	ZNF652	0.012	0.72	0.96
Good	Naive CD4	ZNF653	0.097	0.51	0.87
Good	Naive CD4	ZNF654	0.032	0.39	0.8
Good	Naive CD4	ZNF655	-0.017	0.67	0.94
Good	Naive CD4	ZNF658	0.071	0.6	0.91
Good	Naive CD4	ZNF658B	0.0052	0.97	1
Good	Naive CD4	ZNF662	-0.044	0.67	0.94
Good	Naive CD4	ZNF664	0.24	0.13	0.58
Good	Naive CD4	ZNF665	-0.34	0.15	0.61
Good	Naive CD4	ZNF667	0.34	0.21	0.67
Good	Naive CD4	ZNF667-AS1	-0.11	0.1	0.53
Good	Naive CD4	ZNF668	0.033	0.47	0.85
Good	Naive CD4	ZNF669	-0.0039	0.95	1
Good	Naive CD4	ZNF670	0.19	0.088	0.51
Good	Naive CD4	ZNF671	0.023	0.29	0.74
Good	Naive CD4	ZNF672	-0.018	0.7	0.95
Good	Naive CD4	ZNF674	-0.12	0.25	0.7
Good	Naive CD4	ZNF674-AS1	-0.12	0.16	0.61
Good	Naive CD4	ZNF675	-0.0092	0.85	1
Good	Naive CD4	ZNF677	0.0098	0.87	1
Good	Naive CD4	ZNF678	0.1	0.54	0.88
Good	Naive CD4	ZNF680	-0.055	0.52	0.88
Good	Naive CD4	ZNF681	-0.032	0.84	1
Good	Naive CD4	ZNF682	-0.032	0.51	0.87
Good	Naive CD4	ZNF684	0.039	0.56	0.9
Good	Naive CD4	ZNF687	-0.014	0.94	1
Good	Naive CD4	ZNF688	-0.11	0.13	0.58
Good	Naive CD4	ZNF689	0.072	0.0085	0.22
Good	Naive CD4	ZNF69	0.2	0.002	0.15
Good	Naive CD4	ZNF691	-0.11	0.087	0.51
Good	Naive CD4	ZNF692	-0.036	0.48	0.86
Good	Naive CD4	ZNF696	0.0033	0.92	1
Good	Naive CD4	ZNF699	0.018	1	1
Good	Naive CD4	ZNF7	-0.11	0.019	0.29
Good	Naive CD4	ZNF70	0.071	0.69	0.94
Good	Naive CD4	ZNF700	-0.0032	0.97	1
Good	Naive CD4	ZNF701	0.12	0.00087	0.14
Good	Naive CD4	ZNF702P	0.12	0.21	0.67
Good	Naive CD4	ZNF706	-0.038	0.27	0.72
Good	Naive CD4	ZNF707	-0.19	0.07	0.47
Good	Naive CD4	ZNF708	-0.094	0.32	0.75
Good	Naive CD4	ZNF709	0.14	0.13	0.58
Good	Naive CD4	ZNF71	-0.036	0.32	0.75
Good	Naive CD4	ZNF710	0.034	0.64	0.93
Good	Naive CD4	ZNF711	-0.018	0.9	1
Good	Naive CD4	ZNF713	0.059	0.78	0.98
Good	Naive CD4	ZNF714	0.038	0.28	0.73
Good	Naive CD4	ZNF717	-0.022	0.61	0.92
Good	Naive CD4	ZNF718	0.055	0.53	0.88
Good	Naive CD4	ZNF720	0.077	0.61	0.92
Good	Naive CD4	ZNF721	-0.035	0.53	0.88
Good	Naive CD4	ZNF724P	-0.31	0.032	0.35
Good	Naive CD4	ZNF726	-0.06	0.62	0.92
Good	Naive CD4	ZNF727	-0.49	0.29	0.74
Good	Naive CD4	ZNF736	0.22	0.015	0.26
Good	Naive CD4	ZNF737	-0.074	0.27	0.73
Good	Naive CD4	ZNF738	-0.11	0.021	0.3
Good	Naive CD4	ZNF74	0.017	0.78	0.98
Good	Naive CD4	ZNF740	-0.14	0.018	0.29
Good	Naive CD4	ZNF746	0.13	0.02	0.3
Good	Naive CD4	ZNF747	0.055	0.33	0.76
Good	Naive CD4	ZNF749	0.083	0.15	0.6
Good	Naive CD4	ZNF75A	0.022	0.7	0.95
Good	Naive CD4	ZNF75D	0.013	0.58	0.9
Good	Naive CD4	ZNF76	-0.058	0.15	0.6
Good	Naive CD4	ZNF761	0.07	0.075	0.48
Good	Naive CD4	ZNF763	-0.082	0.48	0.86
Good	Naive CD4	ZNF764	0.035	0.57	0.9
Good	Naive CD4	ZNF765	0.22	1.70E-06	0.0069
Good	Naive CD4	ZNF766	0.028	1	1
Good	Naive CD4	ZNF767P	0.03	0.51	0.87
Good	Naive CD4	ZNF768	0.043	0.67	0.94
Good	Naive CD4	ZNF77	0.2	0.064	0.45
Good	Naive CD4	ZNF770	0.02	0.78	0.98
Good	Naive CD4	ZNF771	0.24	0.0041	0.17
Good	Naive CD4	ZNF772	0.18	0.079	0.49
Good	Naive CD4	ZNF773	0.11	0.082	0.49
Good	Naive CD4	ZNF775	0.23	0.1	0.53
Good	Naive CD4	ZNF776	0.075	0.3	0.75
Good	Naive CD4	ZNF777	0.027	0.73	0.96
Good	Naive CD4	ZNF778	0.029	1	1
Good	Naive CD4	ZNF780A	0.14	0.078	0.48
Good	Naive CD4	ZNF780B	0.068	0.067	0.46
Good	Naive CD4	ZNF781	-0.21	0.0023	0.15
Good	Naive CD4	ZNF782	0.018	0.86	1
Good	Naive CD4	ZNF783	-0.03	0.24	0.7
Good	Naive CD4	ZNF784	-0.071	0.5	0.86
Good	Naive CD4	ZNF785	-0.026	0.72	0.96
Good	Naive CD4	ZNF786	0.12	0.00034	0.1
Good	Naive CD4	ZNF787	0.2	0.16	0.62
Good	Naive CD4	ZNF789	-0.022	0.62	0.92
Good	Naive CD4	ZNF79	0.072	0.058	0.44
Good	Naive CD4	ZNF790	0.014	0.87	1
Good	Naive CD4	ZNF790-AS1	-0.084	0.32	0.75
Good	Naive CD4	ZNF791	0.03	0.57	0.9
Good	Naive CD4	ZNF792	-0.072	0.37	0.79
Good	Naive CD4	ZNF793	0.17	0.2	0.65
Good	Naive CD4	ZNF793-AS1	-0.12	0.48	0.86
Good	Naive CD4	ZNF799	0.11	0.015	0.27
Good	Naive CD4	ZNF8	-0.083	0.11	0.55
Good	Naive CD4	ZNF80	0.071	0.56	0.89
Good	Naive CD4	ZNF800	0.016	0.53	0.88
Good	Naive CD4	ZNF805	0.072	1	1
Good	Naive CD4	ZNF808	-0.061	0.49	0.86
Good	Naive CD4	ZNF81	0.11	0.1	0.53
Good	Naive CD4	ZNF813	0.054	0.45	0.84
Good	Naive CD4	ZNF814	0.081	0.39	0.8
Good	Naive CD4	ZNF815P	-0.0058	0.82	0.99
Good	Naive CD4	ZNF816	0.028	0.63	0.92
Good	Naive CD4	ZNF818P	0.014	0.87	1
Good	Naive CD4	ZNF821	0.032	0.83	0.99
Good	Naive CD4	ZNF823	0.099	0.36	0.79
Good	Naive CD4	ZNF826P	-0.056	0.61	0.91
Good	Naive CD4	ZNF827	-0.15	1	1
Good	Naive CD4	ZNF829	0.054	0.57	0.9
Good	Naive CD4	ZNF83	-0.015	0.83	1
Good	Naive CD4	ZNF830	0.0048	0.82	0.99
Good	Naive CD4	ZNF831	-0.061	0.52	0.88
Good	Naive CD4	ZNF835	0.0067	0.93	1
Good	Naive CD4	ZNF836	0.15	0.0099	0.23
Good	Naive CD4	ZNF837	-0.16	0.13	0.58
Good	Naive CD4	ZNF839	-0.11	0.0085	0.22
Good	Naive CD4	ZNF84	-0.026	0.19	0.64
Good	Naive CD4	ZNF841	0.058	0.15	0.61
Good	Naive CD4	ZNF844	0.036	0.58	0.9
Good	Naive CD4	ZNF845	0.086	0.076	0.48
Good	Naive CD4	ZNF846	0.036	0.67	0.94
Good	Naive CD4	ZNF85	-0.07	0.12	0.56
Good	Naive CD4	ZNF850	0.18	0.42	0.82
Good	Naive CD4	ZNF852	-0.13	0.17	0.62
Good	Naive CD4	ZNF853	0.068	0.19	0.65
Good	Naive CD4	ZNF862	-0.032	0.76	0.97
Good	Naive CD4	ZNF865	-0.083	0.61	0.92
Good	Naive CD4	ZNF876P	0.18	0.54	0.88
Good	Naive CD4	ZNF879	0.0045	0.94	1
Good	Naive CD4	ZNF880	-0.046	0.55	0.89
Good	Naive CD4	ZNF883	-0.13	1	1
Good	Naive CD4	ZNF888	0.11	0.55	0.89
Good	Naive CD4	ZNF890P	0.087	0.14	0.59
Good	Naive CD4	ZNF891	0.12	0.33	0.76
Good	Naive CD4	ZNF90	0.33	0.22	0.68
Good	Naive CD4	ZNF91	0.044	0.45	0.84
Good	Naive CD4	ZNF92	0.086	0.0038	0.17
Good	Naive CD4	ZNF93	0.11	0.36	0.78
Good	Naive CD4	ZNFX1	0.03	0.38	0.79
Good	Naive CD4	ZNHIT1	0.092	0.27	0.73
Good	Naive CD4	ZNHIT2	-0.004	0.97	1
Good	Naive CD4	ZNHIT3	-0.012	0.76	0.97
Good	Naive CD4	ZNHIT6	-0.011	0.63	0.92
Good	Naive CD4	ZNRD1	-0.0062	0.9	1
Good	Naive CD4	ZNRD1-AS1	-0.11	0.1	0.54
Good	Naive CD4	ZNRF1	-0.44	0.09	0.51
Good	Naive CD4	ZNRF2	0.0088	0.86	1
Good	Naive CD4	ZNRF2P1	0.3	0.06	0.44
Good	Naive CD4	ZNRF3	0.34	0.43	0.83
Good	Naive CD4	ZP3	-0.14	0.14	0.59
Good	Naive CD4	ZPR1	-0.092	0.063	0.45
Good	Naive CD4	ZRANB1	0.0072	0.88	1
Good	Naive CD4	ZRANB2	-0.016	0.76	0.97
Good	Naive CD4	ZRANB2-AS1	-0.47	0.077	0.48
Good	Naive CD4	ZRANB3	0.22	1	1
Good	Naive CD4	ZRSR2	-0.069	0.13	0.58
Good	Naive CD4	ZSCAN12	0.034	0.5	0.87
Good	Naive CD4	ZSCAN16	-0.0036	0.94	1
Good	Naive CD4	ZSCAN16-AS1	-0.13	0.23	0.69
Good	Naive CD4	ZSCAN18	-0.024	1	1
Good	Naive CD4	ZSCAN2	0.077	0.22	0.68
Good	Naive CD4	ZSCAN20	0.23	0.19	0.64
Good	Naive CD4	ZSCAN21	0.1	0.28	0.73
Good	Naive CD4	ZSCAN22	0.23	0.0053	0.18
Good	Naive CD4	ZSCAN23	-0.074	0.59	0.91
Good	Naive CD4	ZSCAN25	-0.072	0.14	0.59
Good	Naive CD4	ZSCAN26	-0.041	0.1	0.53
Good	Naive CD4	ZSCAN29	0.065	0.41	0.81
Good	Naive CD4	ZSCAN30	-0.046	0.49	0.86
Good	Naive CD4	ZSCAN31	0.037	0.8	0.98
Good	Naive CD4	ZSCAN32	0.022	0.66	0.93
Good	Naive CD4	ZSCAN5A	-0.19	0.5	0.86
Good	Naive CD4	ZSWIM1	0.063	0.57	0.9
Good	Naive CD4	ZSWIM3	0.16	0.0059	0.19
Good	Naive CD4	ZSWIM4	-0.18	0.049	0.41
Good	Naive CD4	ZSWIM5	0.077	0.51	0.87
Good	Naive CD4	ZSWIM6	-0.046	0.51	0.87
Good	Naive CD4	ZSWIM7	-0.097	0.0048	0.18
Good	Naive CD4	ZSWIM8	0.045	0.2	0.65
Good	Naive CD4	ZUFSP	0.081	0.28	0.73
Good	Naive CD4	ZW10	0.071	0.021	0.3
Good	Naive CD4	ZWILCH	-0.16	1	1
Good	Naive CD4	ZWINT	0.084	0.07	0.47
Good	Naive CD4	ZXDA	0.085	0.14	0.6
Good	Naive CD4	ZXDB	0.12	0.26	0.72
Good	Naive CD4	ZXDC	-0.04	0.15	0.6
Good	Naive CD4	ZYG11B	-0.016	0.48	0.86
Good	Naive CD4	ZYX	0.017	0.76	0.97
Good	Naive CD4	ZZEF1	0.13	0.18	0.63
Good	Naive CD4	ZZZ3	0.085	0.036	0.37
Good	Mem CD4	A1BG	0.21	0.01	0.24
Good	Mem CD4	A2M	0.18	0.56	0.87
Good	Mem CD4	A2M-AS1	0.19	0.43	0.81
Good	Mem CD4	A2MP1	-0.34	0.39	0.78
Good	Mem CD4	AAAS	-0.01	0.61	0.9
Good	Mem CD4	AACS	0.075	0.088	0.47
Good	Mem CD4	AAED1	-0.048	0.71	0.94
Good	Mem CD4	AAGAB	-0.12	6.00E-05	0.05
Good	Mem CD4	AAK1	0.12	0.04	0.37
Good	Mem CD4	AAMDC	0.039	0.53	0.86
Good	Mem CD4	AAMP	0.055	0.026	0.32
Good	Mem CD4	AAR2	-0.062	0.15	0.58
Good	Mem CD4	AARS	-0.045	0.25	0.68
Good	Mem CD4	AARS2	0.052	0.37	0.77
Good	Mem CD4	AASDH	0.053	0.59	0.89
Good	Mem CD4	AASDHPPT	-0.034	0.34	0.75
Good	Mem CD4	AASS	-0.17	0.023	0.32
Good	Mem CD4	AATF	-0.044	0.19	0.63
Good	Mem CD4	ABALON	0.22	0.029	0.33
Good	Mem CD4	ABAT	-0.12	0.27	0.7
Good	Mem CD4	ABCA1	-0.089	0.43	0.81
Good	Mem CD4	ABCA10	-0.34	0.14	0.57
Good	Mem CD4	ABCA11P	-0.12	0.36	0.76
Good	Mem CD4	ABCA2	0.068	1	1
Good	Mem CD4	ABCA3	0.082	0.14	0.56
Good	Mem CD4	ABCA5	0.2	0.044	0.37
Good	Mem CD4	ABCA7	0.022	0.78	0.97
Good	Mem CD4	ABCB1	-0.0015	0.98	1
Good	Mem CD4	ABCB10	-0.08	0.00037	0.095
Good	Mem CD4	ABCB6	0.095	1	1
Good	Mem CD4	ABCB7	-0.044	0.49	0.84
Good	Mem CD4	ABCB8	-0.056	0.25	0.68
Good	Mem CD4	ABCB9	0.069	0.56	0.87
Good	Mem CD4	ABCC1	-0.11	0.19	0.62
Good	Mem CD4	ABCC10	-0.062	0.3	0.72
Good	Mem CD4	ABCC2	-0.041	0.8	0.98
Good	Mem CD4	ABCC4	0.017	0.89	1
Good	Mem CD4	ABCC5	0.04	0.64	0.91
Good	Mem CD4	ABCD1	-0.2	0.14	0.56
Good	Mem CD4	ABCD2	-0.097	0.24	0.67
Good	Mem CD4	ABCD3	0.079	0.097	0.49
Good	Mem CD4	ABCD4	0.0053	0.92	1
Good	Mem CD4	ABCE1	-0.057	0.32	0.74
Good	Mem CD4	ABCF1	0.13	0.0057	0.21
Good	Mem CD4	ABCF2	-0.0013	0.97	1
Good	Mem CD4	ABCF3	0.08	0.11	0.53
Good	Mem CD4	ABCG1	-0.063	0.37	0.77
Good	Mem CD4	ABCG2	-0.26	0.13	0.56
Good	Mem CD4	ABHD1	0.27	0.24	0.67
Good	Mem CD4	ABHD10	-0.048	0.044	0.37
Good	Mem CD4	ABHD11	0.05	0.53	0.86
Good	Mem CD4	ABHD12	-0.048	0.03	0.33
Good	Mem CD4	ABHD13	0.016	0.65	0.92
Good	Mem CD4	ABHD14A	0.1	1	1
Good	Mem CD4	ABHD14B	0.055	1	1
Good	Mem CD4	ABHD15	-0.17	0.0053	0.21
Good	Mem CD4	ABHD16A	-0.023	0.21	0.65
Good	Mem CD4	ABHD16B	-0.047	0.58	0.89
Good	Mem CD4	ABHD17A	0.12	0.14	0.56
Good	Mem CD4	ABHD17B	-0.084	0.21	0.64
Good	Mem CD4	ABHD17C	-0.13	0.33	0.74
Good	Mem CD4	ABHD2	0.049	0.48	0.83
Good	Mem CD4	ABHD3	-0.091	0.023	0.32
Good	Mem CD4	ABHD4	0.11	0.13	0.56
Good	Mem CD4	ABHD5	-0.051	0.64	0.92
Good	Mem CD4	ABHD6	0.029	0.49	0.84
Good	Mem CD4	ABHD8	0.2	0.014	0.27
Good	Mem CD4	ABI1	-0.13	0.003	0.19
Good	Mem CD4	ABI2	-0.12	0.00056	0.11
Good	Mem CD4	ABI3	0.26	0.02	0.3
Good	Mem CD4	ABL1	0.15	0.084	0.47
Good	Mem CD4	ABL2	-0.05	0.71	0.94
Good	Mem CD4	ABLIM1	0.00095	0.99	1
Good	Mem CD4	ABLIM2	0.05	0.68	0.93
Good	Mem CD4	ABO	-0.19	0.28	0.71
Good	Mem CD4	ABR	-0.0001	1	1
Good	Mem CD4	ABRA	-0.59	0.092	0.48
Good	Mem CD4	ABRACL	0.0079	0.92	1
Good	Mem CD4	ABT1	0.017	0.63	0.91
Good	Mem CD4	ABTB1	-0.011	0.73	0.95
Good	Mem CD4	ACAA1	0.034	0.35	0.76
Good	Mem CD4	ACAA2	-0.052	0.39	0.78
Good	Mem CD4	ACACA	-0.039	0.73	0.95
Good	Mem CD4	ACACB	-0.068	0.5	0.85
Good	Mem CD4	ACAD10	-0.093	0.32	0.74
Good	Mem CD4	ACAD11	-0.0054	0.94	1
Good	Mem CD4	ACAD8	-0.012	0.8	0.98
Good	Mem CD4	ACAD9	-0.14	0.056	0.41
Good	Mem CD4	ACADM	-0.03	0.53	0.86
Good	Mem CD4	ACADS	-0.0027	0.96	1
Good	Mem CD4	ACADSB	-0.032	0.69	0.93
Good	Mem CD4	ACADVL	0.038	0.36	0.76
Good	Mem CD4	ACAP1	0.043	0.26	0.69
Good	Mem CD4	ACAP2	-0.0042	0.89	1
Good	Mem CD4	ACAP3	-0.1	0.062	0.42
Good	Mem CD4	ACAT1	-0.039	0.51	0.85
Good	Mem CD4	ACAT2	-0.076	0.0036	0.2
Good	Mem CD4	ACBD3	0.04	0.55	0.87
Good	Mem CD4	ACBD4	0.14	0.077	0.45
Good	Mem CD4	ACBD5	-0.01	0.88	1
Good	Mem CD4	ACBD6	-0.041	0.38	0.77
Good	Mem CD4	ACCS	0.022	0.44	0.81
Good	Mem CD4	ACD	0.059	0.18	0.62
Good	Mem CD4	ACE	-0.29	1	1
Good	Mem CD4	ACER1	0.069	0.77	0.97
Good	Mem CD4	ACER2	0.26	0.19	0.63
Good	Mem CD4	ACER3	-0.0029	0.97	1
Good	Mem CD4	ACIN1	-0.043	0.54	0.86
Good	Mem CD4	ACKR3	0.24	1	1
Good	Mem CD4	ACLY	-0.046	0.38	0.77
Good	Mem CD4	ACO1	0.12	0.083	0.46
Good	Mem CD4	ACO2	0.0057	0.84	0.99
Good	Mem CD4	ACOT1	0.0076	0.93	1
Good	Mem CD4	ACOT11	-0.28	0.16	0.59
Good	Mem CD4	ACOT13	0.028	0.56	0.88
Good	Mem CD4	ACOT2	-0.0044	0.88	1
Good	Mem CD4	ACOT4	0.036	0.47	0.83
Good	Mem CD4	ACOT7	0.00045	1	1
Good	Mem CD4	ACOT8	0.034	1	1
Good	Mem CD4	ACOT9	-0.12	0.016	0.28
Good	Mem CD4	ACOX1	0.048	0.43	0.8
Good	Mem CD4	ACOX3	0.054	1	1
Good	Mem CD4	ACP1	-0.012	0.7	0.94
Good	Mem CD4	ACP2	-0.026	0.65	0.92
Good	Mem CD4	ACP5	-0.13	1	1
Good	Mem CD4	ACP6	-0.0048	0.9	1
Good	Mem CD4	ACRBP	0.061	0.66	0.92
Good	Mem CD4	ACRC	0.25	0.14	0.57
Good	Mem CD4	ACSF2	-0.13	0.13	0.56
Good	Mem CD4	ACSF3	-0.045	0.42	0.8
Good	Mem CD4	ACSL1	-0.021	0.77	0.97
Good	Mem CD4	ACSL3	-0.062	0.2	0.64
Good	Mem CD4	ACSL4	-0.0054	0.93	1
Good	Mem CD4	ACSL5	-0.077	0.068	0.43
Good	Mem CD4	ACSL6	-0.11	0.31	0.73
Good	Mem CD4	ACSM3	-0.11	0.63	0.91
Good	Mem CD4	ACSS1	-0.013	0.75	0.96
Good	Mem CD4	ACSS2	-0.0035	0.98	1
Good	Mem CD4	ACTA2	-0.072	0.19	0.63
Good	Mem CD4	ACTB	0.0033	0.92	1
Good	Mem CD4	ACTG1	-0.048	0.4	0.79
Good	Mem CD4	ACTG1P17	0.014	0.97	1
Good	Mem CD4	ACTG1P20	0.15	0.012	0.25
Good	Mem CD4	ACTL10	-0.066	0.61	0.9
Good	Mem CD4	ACTL6A	-0.05	0.29	0.71
Good	Mem CD4	ACTN1	0.094	0.24	0.67
Good	Mem CD4	ACTN4	-0.19	0.085	0.47
Good	Mem CD4	ACTR10	-0.083	0.0023	0.17
Good	Mem CD4	ACTR1A	0.0057	0.88	1
Good	Mem CD4	ACTR1B	0.072	0.22	0.65
Good	Mem CD4	ACTR2	-0.1	0.098	0.49
Good	Mem CD4	ACTR3	-0.095	0.043	0.37
Good	Mem CD4	ACTR3B	0.2	0.1	0.5
Good	Mem CD4	ACTR3C	0.0016	0.99	1
Good	Mem CD4	ACTR5	-0.021	0.69	0.93
Good	Mem CD4	ACTR6	-0.055	0.13	0.55
Good	Mem CD4	ACTR8	0.028	0.48	0.84
Good	Mem CD4	ACVR1	-0.024	0.83	0.99
Good	Mem CD4	ACVR1B	0.0057	0.96	1
Good	Mem CD4	ACVR1C	-0.17	1	1
Good	Mem CD4	ACVR2A	0.025	0.79	0.97
Good	Mem CD4	ACVR2B	0.031	0.87	1
Good	Mem CD4	ACYP1	-0.13	0.091	0.48
Good	Mem CD4	ACYP2	-0.16	0.15	0.58
Good	Mem CD4	ADA	0.065	0.087	0.47
Good	Mem CD4	ADAL	-0.021	0.69	0.94
Good	Mem CD4	ADAM10	-0.052	0.35	0.76
Good	Mem CD4	ADAM12	-0.0064	0.93	1
Good	Mem CD4	ADAM15	-0.092	0.089	0.48
Good	Mem CD4	ADAM17	-0.055	0.31	0.73
Good	Mem CD4	ADAM19	-0.0021	0.98	1
Good	Mem CD4	ADAM1A	0.086	0.38	0.77
Good	Mem CD4	ADAM22	0.36	0.38	0.77
Good	Mem CD4	ADAM23	0.15	0.17	0.61
Good	Mem CD4	ADAM8	0.062	0.38	0.77
Good	Mem CD4	ADAM9	-0.024	0.75	0.96
Good	Mem CD4	ADAMTS1	-0.35	0.41	0.79
Good	Mem CD4	ADAMTS10	-0.031	0.63	0.91
Good	Mem CD4	ADAMTS13	-0.088	0.54	0.86
Good	Mem CD4	ADAMTS17	-0.14	1	1
Good	Mem CD4	ADAMTS4	0.47	0.017	0.28
Good	Mem CD4	ADAMTS6	0.4	0.38	0.77
Good	Mem CD4	ADAMTS7P1	-0.39	0.15	0.58
Good	Mem CD4	ADAMTSL4	0.42	0.028	0.33
Good	Mem CD4	ADAMTSL4-AS1	0.27	0.045	0.38
Good	Mem CD4	ADAMTSL5	0.17	0.0082	0.23
Good	Mem CD4	ADAP1	0.052	0.72	0.95
Good	Mem CD4	ADAR	-0.02	0.75	0.96
Good	Mem CD4	ADARB1	-0.076	1	1
Good	Mem CD4	ADARB2	-0.24	0.31	0.73
Good	Mem CD4	ADAT1	-0.054	0.28	0.71
Good	Mem CD4	ADAT2	-0.098	0.18	0.62
Good	Mem CD4	ADAT3	0.14	0.35	0.75
Good	Mem CD4	ADCK1	-0.12	0.044	0.38
Good	Mem CD4	ADCK2	0.027	0.33	0.74
Good	Mem CD4	ADCK3	0.043	0.46	0.82
Good	Mem CD4	ADCK4	-0.0064	0.83	0.99
Good	Mem CD4	ADCK5	0.04	0.04	0.37
Good	Mem CD4	ADCY10P1	0.2	0.34	0.75
Good	Mem CD4	ADCY3	-0.098	0.28	0.71
Good	Mem CD4	ADCY4	0.04	0.84	0.99
Good	Mem CD4	ADCY7	0.059	0.42	0.8
Good	Mem CD4	ADCY9	0.084	0.59	0.89
Good	Mem CD4	ADD1	-0.063	0.076	0.45
Good	Mem CD4	ADD3	-0.067	0.059	0.41
Good	Mem CD4	ADGRB2	0.34	0.0084	0.23
Good	Mem CD4	ADGRE1	-0.16	1	1
Good	Mem CD4	ADGRE2	0.26	0.37	0.77
Good	Mem CD4	ADGRE4P	-0.85	0.15	0.57
Good	Mem CD4	ADGRE5	0.09	0.083	0.46
Good	Mem CD4	ADGRF3	0.23	0.33	0.74
Good	Mem CD4	ADGRG1	0.17	0.51	0.85
Good	Mem CD4	ADGRG5	0.12	0.5	0.84
Good	Mem CD4	ADGRL1	0.082	0.39	0.78
Good	Mem CD4	ADH5	-0.028	0.55	0.87
Good	Mem CD4	ADHFE1	-0.09	0.25	0.68
Good	Mem CD4	ADI1	-0.024	0.19	0.63
Good	Mem CD4	ADIPOR1	-0.0072	0.79	0.97
Good	Mem CD4	ADIPOR2	0.32	0.1	0.51
Good	Mem CD4	ADIRF	-0.14	0.56	0.87
Good	Mem CD4	ADK	-0.0057	0.91	1
Good	Mem CD4	ADM2	0.41	0.048	0.38
Good	Mem CD4	ADM5	0.39	0.068	0.43
Good	Mem CD4	ADNP	0.12	0.018	0.29
Good	Mem CD4	ADNP-AS1	0.13	0.44	0.82
Good	Mem CD4	ADNP2	0.013	0.83	0.99
Good	Mem CD4	ADO	-0.21	0.22	0.65
Good	Mem CD4	ADORA2A-AS1	0.0074	0.98	1
Good	Mem CD4	ADORA2B	-0.58	1	1
Good	Mem CD4	ADPGK	0.015	0.32	0.74
Good	Mem CD4	ADPGK-AS1	-0.41	1	1
Good	Mem CD4	ADPRH	-0.22	0.16	0.59
Good	Mem CD4	ADPRHL2	0.038	0.49	0.84
Good	Mem CD4	ADPRM	-0.014	0.84	0.99
Good	Mem CD4	ADRB2	0.27	0.074	0.45
Good	Mem CD4	ADRBK1	0.022	0.68	0.93
Good	Mem CD4	ADRBK2	0.015	0.95	1
Good	Mem CD4	ADRM1	0.072	0.11	0.52
Good	Mem CD4	ADSL	-0.082	0.13	0.56
Good	Mem CD4	ADSS	-0.034	0.75	0.96
Good	Mem CD4	ADSSL1	-0.24	0.47	0.83
Good	Mem CD4	ADTRP	0.0079	0.94	1
Good	Mem CD4	AEBP1	0.024	0.81	0.98
Good	Mem CD4	AEBP2	-0.081	0.22	0.65
Good	Mem CD4	AEN	-0.087	0.13	0.56
Good	Mem CD4	AES	0.08	0.057	0.41
Good	Mem CD4	AFAP1	-0.13	1	1
Good	Mem CD4	AFAP1L2	-0.037	0.61	0.9
Good	Mem CD4	AFF1	-0.19	0.17	0.61
Good	Mem CD4	AFF3	0.044	0.82	0.98
Good	Mem CD4	AFF4	-0.11	0.079	0.45
Good	Mem CD4	AFG3L1P	-0.0011	0.96	1
Good	Mem CD4	AFG3L2	-0.062	0.2	0.64
Good	Mem CD4	AFMID	0.32	0.24	0.67
Good	Mem CD4	AFTPH	-0.079	0.099	0.5
Good	Mem CD4	AGA	-0.014	0.57	0.88
Good	Mem CD4	AGAP1	0.31	0.14	0.56
Good	Mem CD4	AGAP2	0.033	0.37	0.77
Good	Mem CD4	AGAP3	0.099	1	1
Good	Mem CD4	AGAP4	0.14	0.011	0.24
Good	Mem CD4	AGAP5	-0.083	0.31	0.73
Good	Mem CD4	AGAP6	0.052	1	1
Good	Mem CD4	AGAP7P	0.074	0.48	0.83
Good	Mem CD4	AGAP9	0.051	0.66	0.92
Good	Mem CD4	AGBL2	-0.14	0.0074	0.23
Good	Mem CD4	AGBL3	0.26	0.0061	0.21
Good	Mem CD4	AGBL5	0.054	0.48	0.83
Good	Mem CD4	AGER	0.35	0.038	0.36
Good	Mem CD4	AGFG1	-0.08	0.079	0.45
Good	Mem CD4	AGFG2	0.091	0.41	0.8
Good	Mem CD4	AGGF1	0.0077	0.68	0.93
Good	Mem CD4	AGK	-0.062	0.094	0.49
Good	Mem CD4	AGL	-0.11	0.2	0.64
Good	Mem CD4	AGMAT	-0.12	0.23	0.67
Good	Mem CD4	AGO1	0.013	0.87	1
Good	Mem CD4	AGO2	0.068	0.3	0.72
Good	Mem CD4	AGO3	-0.059	0.48	0.83
Good	Mem CD4	AGO4	-0.1	0.36	0.76
Good	Mem CD4	AGPAT1	-0.1	0.25	0.68
Good	Mem CD4	AGPAT2	0.0046	0.9	1
Good	Mem CD4	AGPAT3	-0.0087	0.87	1
Good	Mem CD4	AGPAT4	0.17	0.23	0.66
Good	Mem CD4	AGPAT4-IT1	0.32	0.17	0.6
Good	Mem CD4	AGPAT5	-0.086	0.23	0.66
Good	Mem CD4	AGPS	-0.14	0.058	0.41
Good	Mem CD4	AGTPBP1	-0.085	0.4	0.79
Good	Mem CD4	AGTRAP	0.092	0.11	0.53
Good	Mem CD4	AHCTF1	-0.0084	0.93	1
Good	Mem CD4	AHCY	-0.095	0.26	0.68
Good	Mem CD4	AHCYL1	-0.066	0.019	0.3
Good	Mem CD4	AHCYL2	0.015	0.77	0.97
Good	Mem CD4	AHDC1	0.28	0.0036	0.2
Good	Mem CD4	AHI1	-0.035	0.65	0.92
Good	Mem CD4	AHNAK	-0.15	0.34	0.75
Good	Mem CD4	AHR	-0.11	0.16	0.59
Good	Mem CD4	AHSA1	0.046	0.14	0.56
Good	Mem CD4	AHSA2	-0.063	0.41	0.79
Good	Mem CD4	AIDA	-0.046	0.4	0.79
Good	Mem CD4	AIF1	0.22	0.29	0.72
Good	Mem CD4	AIFM1	-0.0093	0.88	1
Good	Mem CD4	AIFM2	-0.22	0.005	0.21
Good	Mem CD4	AIG1	-0.069	1	1
Good	Mem CD4	AIM1	-0.00087	0.99	1
Good	Mem CD4	AIM1L	0.061	0.67	0.93
Good	Mem CD4	AIM2	0.031	0.6	0.9
Good	Mem CD4	AIMP1	-0.012	0.81	0.98
Good	Mem CD4	AIMP2	0.019	0.78	0.97
Good	Mem CD4	AIP	0.05	0.26	0.69
Good	Mem CD4	AIRE	-0.3	0.28	0.71
Good	Mem CD4	AJUBA	0.11	0.52	0.86
Good	Mem CD4	AK1	0.05	0.57	0.88
Good	Mem CD4	AK2	-0.05	0.18	0.62
Good	Mem CD4	AK3	0.053	0.27	0.7
Good	Mem CD4	AK5	0.2	0.12	0.54
Good	Mem CD4	AK6	0.081	0.36	0.76
Good	Mem CD4	AK9	-0.049	0.57	0.88
Good	Mem CD4	AKAP1	0.0087	0.81	0.98
Good	Mem CD4	AKAP10	-0.062	0.0072	0.22
Good	Mem CD4	AKAP11	-0.13	0.069	0.43
Good	Mem CD4	AKAP12	0.39	0.41	0.79
Good	Mem CD4	AKAP13	-0.011	0.8	0.98
Good	Mem CD4	AKAP3	0.14	0.58	0.88
Good	Mem CD4	AKAP5	-0.21	0.42	0.8
Good	Mem CD4	AKAP6	-0.14	0.8	0.98
Good	Mem CD4	AKAP7	-0.02	0.81	0.98
Good	Mem CD4	AKAP8	0.014	0.46	0.82
Good	Mem CD4	AKAP8L	0.03	0.45	0.82
Good	Mem CD4	AKAP9	0.017	0.76	0.96
Good	Mem CD4	AKIP1	0.039	0.37	0.77
Good	Mem CD4	AKIRIN1	0.0073	0.77	0.97
Good	Mem CD4	AKIRIN2	0.038	0.51	0.85
Good	Mem CD4	AKNA	-0.022	0.82	0.99
Good	Mem CD4	AKR1A1	0.015	0.75	0.96
Good	Mem CD4	AKR1B1	0.015	0.3	0.73
Good	Mem CD4	AKR1C3	0.032	0.77	0.97
Good	Mem CD4	AKR1C6P	-0.85	0.00062	0.11
Good	Mem CD4	AKR1C8P	-0.0062	0.97	1
Good	Mem CD4	AKR1E2	0.05	0.72	0.94
Good	Mem CD4	AKR7A2	-0.017	0.58	0.89
Good	Mem CD4	AKT1	0.031	0.37	0.77
Good	Mem CD4	AKT1S1	0.23	0.0018	0.16
Good	Mem CD4	AKT2	-0.16	0.65	0.92
Good	Mem CD4	AKT3	0.034	0.55	0.87
Good	Mem CD4	AKTIP	-0.063	0.14	0.56
Good	Mem CD4	ALAD	0.042	0.13	0.55
Good	Mem CD4	ALAS1	0.02	0.68	0.93
Good	Mem CD4	ALCAM	-0.15	0.2	0.64
Good	Mem CD4	ALDH16A1	-0.016	0.84	0.99
Good	Mem CD4	ALDH18A1	-0.084	0.11	0.52
Good	Mem CD4	ALDH1B1	0.007	0.92	1
Good	Mem CD4	ALDH2	0.41	0.027	0.32
Good	Mem CD4	ALDH3A2	0.017	0.51	0.85
Good	Mem CD4	ALDH4A1	0.076	0.43	0.8
Good	Mem CD4	ALDH5A1	-0.02	0.78	0.97
Good	Mem CD4	ALDH6A1	-0.015	0.66	0.92
Good	Mem CD4	ALDH7A1	0.46	0.02	0.3
Good	Mem CD4	ALDH8A1	-0.019	0.91	1
Good	Mem CD4	ALDH9A1	-0.032	0.25	0.68
Good	Mem CD4	ALDOA	0.039	0.092	0.48
Good	Mem CD4	ALDOC	-0.026	0.61	0.9
Good	Mem CD4	ALG1	0.026	0.68	0.93
Good	Mem CD4	ALG10	-0.25	0.099	0.5
Good	Mem CD4	ALG10B	-0.066	0.69	0.94
Good	Mem CD4	ALG11	0.014	0.88	1
Good	Mem CD4	ALG12	-0.054	0.24	0.67
Good	Mem CD4	ALG13	-0.048	0.37	0.77
Good	Mem CD4	ALG14	-0.2	0.066	0.43
Good	Mem CD4	ALG1L2	-0.34	0.072	0.44
Good	Mem CD4	ALG1L9P	-0.19	0.58	0.88
Good	Mem CD4	ALG2	0.1	0.016	0.28
Good	Mem CD4	ALG3	0.036	0.36	0.76
Good	Mem CD4	ALG5	0.041	0.087	0.47
Good	Mem CD4	ALG6	-0.045	0.056	0.4
Good	Mem CD4	ALG8	-0.046	0.3	0.72
Good	Mem CD4	ALG9	0.056	0.43	0.81
Good	Mem CD4	ALKBH1	0.069	0.028	0.33
Good	Mem CD4	ALKBH2	-0.067	1	1
Good	Mem CD4	ALKBH3	-0.072	0.2	0.64
Good	Mem CD4	ALKBH3-AS1	0.28	0.12	0.54
Good	Mem CD4	ALKBH4	0.031	0.69	0.93
Good	Mem CD4	ALKBH5	0.044	0.23	0.66
Good	Mem CD4	ALKBH6	0.055	0.058	0.41
Good	Mem CD4	ALKBH7	0.21	0.0018	0.16
Good	Mem CD4	ALKBH8	-0.08	0.18	0.62
Good	Mem CD4	ALMS1	0.036	0.64	0.92
Good	Mem CD4	ALOX12	0.059	0.3	0.72
Good	Mem CD4	ALOX12-AS1	-0.061	0.39	0.78
Good	Mem CD4	ALOX12B	-0.0064	0.97	1
Good	Mem CD4	ALOX12P2	0.26	0.068	0.43
Good	Mem CD4	ALOX15P1	-0.022	0.88	1
Good	Mem CD4	ALOX5	0.015	0.87	1
Good	Mem CD4	ALOX5AP	0.01	0.85	1
Good	Mem CD4	ALPK1	-0.2	0.024	0.32
Good	Mem CD4	ALPK2	0.015	0.95	1
Good	Mem CD4	ALS2	0.068	0.39	0.78
Good	Mem CD4	ALS2CL	-0.11	0.23	0.66
Good	Mem CD4	ALS2CR12	0.24	0.00021	0.084
Good	Mem CD4	ALYREF	0.06	0.24	0.67
Good	Mem CD4	AMBRA1	0.1	0.18	0.61
Good	Mem CD4	AMD1	-0.076	0.073	0.44
Good	Mem CD4	AMDHD1	0.074	0.71	0.94
Good	Mem CD4	AMDHD2	0.02	0.5	0.84
Good	Mem CD4	AMFR	0.0077	0.87	1
Good	Mem CD4	AMICA1	0.037	0.6	0.89
Good	Mem CD4	AMIGO1	0.067	0.13	0.56
Good	Mem CD4	AMIGO2	0.092	0.46	0.82
Good	Mem CD4	AMIGO3	0.27	0.14	0.56
Good	Mem CD4	AMMECR1	-0.026	0.77	0.97
Good	Mem CD4	AMMECR1L	0.094	0.21	0.64
Good	Mem CD4	AMN	-0.22	0.17	0.6
Good	Mem CD4	AMN1	-0.12	0.067	0.43
Good	Mem CD4	AMOT	-0.3	1	1
Good	Mem CD4	AMOTL1	-0.14	0.74	0.95
Good	Mem CD4	AMPD2	0.11	0.034	0.35
Good	Mem CD4	AMPD3	-0.036	0.5	0.84
Good	Mem CD4	AMPH	-0.07	0.52	0.85
Good	Mem CD4	AMT	0.15	0.0024	0.17
Good	Mem CD4	AMY2B	0.012	0.92	1
Good	Mem CD4	AMZ2	-0.065	0.077	0.45
Good	Mem CD4	AMZ2P1	-0.13	0.069	0.43
Good	Mem CD4	ANAPC1	-0.031	0.74	0.95
Good	Mem CD4	ANAPC10	-0.04	0.48	0.83
Good	Mem CD4	ANAPC11	0.13	0.02	0.3
Good	Mem CD4	ANAPC13	-0.014	0.46	0.82
Good	Mem CD4	ANAPC15	0.13	0.14	0.56
Good	Mem CD4	ANAPC16	0.001	0.99	1
Good	Mem CD4	ANAPC2	0.054	0.52	0.85
Good	Mem CD4	ANAPC4	-0.13	0.00097	0.13
Good	Mem CD4	ANAPC5	-0.053	0.027	0.33
Good	Mem CD4	ANAPC7	-0.0044	0.91	1
Good	Mem CD4	ANGEL1	-0.028	0.67	0.92
Good	Mem CD4	ANGEL2	-0.025	0.56	0.87
Good	Mem CD4	ANGPT2	0.1	0.64	0.92
Good	Mem CD4	ANGPTL6	0.039	0.8	0.98
Good	Mem CD4	ANK1	-0.011	0.94	1
Good	Mem CD4	ANK3	-0.15	0.16	0.59
Good	Mem CD4	ANKAR	-0.054	1	1
Good	Mem CD4	ANKDD1A	0.024	0.74	0.95
Good	Mem CD4	ANKEF1	-0.018	0.81	0.98
Good	Mem CD4	ANKFY1	-0.047	0.53	0.86
Good	Mem CD4	ANKH	-0.0043	0.83	0.99
Good	Mem CD4	ANKHD1	0.04	0.74	0.96
Good	Mem CD4	ANKIB1	-0.013	0.9	1
Good	Mem CD4	ANKK1	-0.14	0.51	0.85
Good	Mem CD4	ANKLE1	0.16	0.44	0.81
Good	Mem CD4	ANKLE2	-0.02	0.67	0.92
Good	Mem CD4	ANKMY1	0.019	0.56	0.87
Good	Mem CD4	ANKMY2	-0.076	0.37	0.77
Good	Mem CD4	ANKRA2	-0.068	0.0029	0.19
Good	Mem CD4	ANKRD10	-0.069	0.1	0.5
Good	Mem CD4	ANKRD11	0.046	0.16	0.59
Good	Mem CD4	ANKRD12	0.049	0.22	0.65
Good	Mem CD4	ANKRD13A	-0.077	0.12	0.53
Good	Mem CD4	ANKRD13B	-0.11	0.64	0.91
Good	Mem CD4	ANKRD13C	-0.069	0.092	0.48
Good	Mem CD4	ANKRD13D	0.095	0.13	0.55
Good	Mem CD4	ANKRD16	-0.13	0.0071	0.22
Good	Mem CD4	ANKRD17	-0.0078	0.87	1
Good	Mem CD4	ANKRD18A	0.16	0.45	0.82
Good	Mem CD4	ANKRD19P	0.12	0.25	0.68
Good	Mem CD4	ANKRD20A11P	0.17	0.42	0.8
Good	Mem CD4	ANKRD20A5P	-0.09	0.57	0.88
Good	Mem CD4	ANKRD23	-0.11	0.34	0.75
Good	Mem CD4	ANKRD24	-0.13	0.69	0.93
Good	Mem CD4	ANKRD26	0.096	0.33	0.74
Good	Mem CD4	ANKRD27	-0.03	0.65	0.92
Good	Mem CD4	ANKRD28	-0.092	0.29	0.72
Good	Mem CD4	ANKRD31	-0.098	0.57	0.88
Good	Mem CD4	ANKRD33B	-0.25	0.31	0.73
Good	Mem CD4	ANKRD34A	0.024	0.84	0.99
Good	Mem CD4	ANKRD35	-0.41	0.018	0.29
Good	Mem CD4	ANKRD36	-0.017	0.9	1
Good	Mem CD4	ANKRD36B	0.032	0.7	0.94
Good	Mem CD4	ANKRD36BP1	-0.14	1	1
Good	Mem CD4	ANKRD36BP2	0.55	0.0049	0.2
Good	Mem CD4	ANKRD36C	-0.0065	0.95	1
Good	Mem CD4	ANKRD37	0.081	0.47	0.83
Good	Mem CD4	ANKRD39	0.045	0.49	0.84
Good	Mem CD4	ANKRD40	0.039	0.58	0.88
Good	Mem CD4	ANKRD42	-0.087	0.072	0.44
Good	Mem CD4	ANKRD44	-0.096	0.033	0.34
Good	Mem CD4	ANKRD44-IT1	0.35	0.17	0.6
Good	Mem CD4	ANKRD46	-0.1	0.1	0.51
Good	Mem CD4	ANKRD49	-0.018	1	1
Good	Mem CD4	ANKRD52	-0.05	0.36	0.76
Good	Mem CD4	ANKRD54	0.096	0.048	0.38
Good	Mem CD4	ANKRD55	0.1	0.56	0.88
Good	Mem CD4	ANKRD6	-0.061	0.44	0.81
Good	Mem CD4	ANKRD61	0.15	0.39	0.78
Good	Mem CD4	ANKRD9	-0.12	0.53	0.86
Good	Mem CD4	ANKS1A	0.055	0.16	0.59
Good	Mem CD4	ANKS1B	-0.0052	1	1
Good	Mem CD4	ANKS3	0.036	0.67	0.92
Good	Mem CD4	ANKS6	0.047	1	1
Good	Mem CD4	ANKZF1	0.059	0.22	0.66
Good	Mem CD4	ANLN	-0.43	0.056	0.4
Good	Mem CD4	ANO10	0.062	0.61	0.9
Good	Mem CD4	ANO6	0.02	0.66	0.92
Good	Mem CD4	ANO8	0.34	0.013	0.26
Good	Mem CD4	ANO9	-0.018	0.76	0.96
Good	Mem CD4	ANP32A	-0.2	0.21	0.64
Good	Mem CD4	ANP32A-IT1	0.53	0.18	0.62
Good	Mem CD4	ANP32B	0.013	0.85	1
Good	Mem CD4	ANP32E	-0.12	0.078	0.45
Good	Mem CD4	ANTXR2	-0.01	0.84	0.99
Good	Mem CD4	ANTXRLP1	-0.0082	0.91	1
Good	Mem CD4	ANXA1	0.018	0.7	0.94
Good	Mem CD4	ANXA11	0.035	0.15	0.58
Good	Mem CD4	ANXA2	-0.086	0.076	0.45
Good	Mem CD4	ANXA2R	0.021	1	1
Good	Mem CD4	ANXA4	-0.061	0.015	0.27
Good	Mem CD4	ANXA5	-0.046	0.27	0.7
Good	Mem CD4	ANXA6	-0.13	0.15	0.57
Good	Mem CD4	ANXA7	-0.076	0.0059	0.21
Good	Mem CD4	ANXA9	0.12	0.49	0.84
Good	Mem CD4	AOAH	0.083	0.5	0.85
Good	Mem CD4	AP1AR	-0.079	1	1
Good	Mem CD4	AP1B1	-0.033	0.5	0.85
Good	Mem CD4	AP1G1	-0.032	0.62	0.91
Good	Mem CD4	AP1G2	0.039	0.51	0.85
Good	Mem CD4	AP1M1	-0.018	0.67	0.92
Good	Mem CD4	AP1S1	-0.031	0.79	0.97
Good	Mem CD4	AP1S2	-0.12	0.048	0.38
Good	Mem CD4	AP1S3	-0.3	0.055	0.4
Good	Mem CD4	AP2A1	0.061	0.13	0.56
Good	Mem CD4	AP2A2	-0.053	0.37	0.77
Good	Mem CD4	AP2B1	-0.025	0.7	0.94
Good	Mem CD4	AP2M1	-0.029	0.085	0.47
Good	Mem CD4	AP2S1	0.065	0.51	0.85
Good	Mem CD4	AP3B1	-0.056	0.21	0.65
Good	Mem CD4	AP3D1	0.014	0.71	0.94
Good	Mem CD4	AP3M1	-0.037	0.41	0.79
Good	Mem CD4	AP3M2	-0.03	0.82	0.98
Good	Mem CD4	AP3S1	-0.054	0.26	0.69
Good	Mem CD4	AP4B1	-0.0091	0.88	1
Good	Mem CD4	AP4B1-AS1	-0.19	0.19	0.63
Good	Mem CD4	AP4E1	-0.068	0.5	0.84
Good	Mem CD4	AP4M1	0.024	0.66	0.92
Good	Mem CD4	AP4S1	0.094	0.56	0.87
Good	Mem CD4	AP5B1	0.1	0.042	0.37
Good	Mem CD4	AP5M1	-0.095	0.035	0.35
Good	Mem CD4	AP5S1	-0.11	0.0029	0.19
Good	Mem CD4	AP5Z1	0.017	0.58	0.88
Good	Mem CD4	APAF1	-0.11	0.19	0.62
Good	Mem CD4	APBA2	0.15	0.046	0.38
Good	Mem CD4	APBA3	0.053	0.013	0.26
Good	Mem CD4	APBB1	0.088	0.027	0.33
Good	Mem CD4	APBB1IP	-0.059	0.25	0.68
Good	Mem CD4	APBB3	-0.11	0.13	0.56
Good	Mem CD4	APC	-0.066	0.35	0.76
Good	Mem CD4	APC2	0.015	0.92	1
Good	Mem CD4	APEH	-0.052	0.2	0.64
Good	Mem CD4	APEX1	0.025	0.53	0.86
Good	Mem CD4	APEX2	0.036	0.56	0.87
Good	Mem CD4	APH1A	0.25	0.089	0.48
Good	Mem CD4	APH1B	0.081	0.022	0.31
Good	Mem CD4	API5	-0.065	0.31	0.73
Good	Mem CD4	APIP	0.18	0.01	0.24
Good	Mem CD4	APLF	-0.074	0.63	0.91
Good	Mem CD4	APLP2	0.072	0.24	0.67
Good	Mem CD4	APMAP	0.068	0.19	0.62
Good	Mem CD4	APOA1BP	0.058	0.3	0.72
Good	Mem CD4	APOBEC2	0.24	0.28	0.7
Good	Mem CD4	APOBEC3B	-0.38	0.021	0.31
Good	Mem CD4	APOBEC3C	0.056	0.18	0.61
Good	Mem CD4	APOBEC3D	0.057	0.35	0.75
Good	Mem CD4	APOBEC3F	-0.036	0.6	0.89
Good	Mem CD4	APOBEC3G	-0.026	0.5	0.84
Good	Mem CD4	APOBEC3H	-0.23	0.0079	0.23
Good	Mem CD4	APOBR	0.16	1	1
Good	Mem CD4	APOL1	0.035	0.42	0.8
Good	Mem CD4	APOL2	-0.098	0.032	0.34
Good	Mem CD4	APOL3	0.024	0.54	0.86
Good	Mem CD4	APOL6	0.098	0.004	0.2
Good	Mem CD4	APOLD1	-0.017	0.83	0.99
Good	Mem CD4	APOM	-0.18	0.26	0.69
Good	Mem CD4	APOO	0.024	0.62	0.91
Good	Mem CD4	APOOL	-0.083	0.12	0.54
Good	Mem CD4	APOPT1	0.076	0.19	0.62
Good	Mem CD4	APP	-0.27	0.068	0.43
Good	Mem CD4	APPBP2	-0.069	0.19	0.63
Good	Mem CD4	APPL1	-0.04	0.49	0.84
Good	Mem CD4	APPL2	-0.026	0.66	0.92
Good	Mem CD4	APRT	0.075	0.11	0.53
Good	Mem CD4	APTR	-0.045	0.67	0.93
Good	Mem CD4	APTX	0.0093	0.83	0.99
Good	Mem CD4	AQP11	0.062	0.7	0.94
Good	Mem CD4	AQP3	0.029	0.72	0.95
Good	Mem CD4	AQR	-0.055	0.49	0.84
Good	Mem CD4	ARAF	0.043	0.17	0.61
Good	Mem CD4	ARAP1	0.061	0.32	0.73
Good	Mem CD4	ARAP2	-0.086	0.3	0.72
Good	Mem CD4	ARAP3	0.2	0.28	0.7
Good	Mem CD4	ARCN1	-0.0027	0.97	1
Good	Mem CD4	AREG	0.55	0.33	0.75
Good	Mem CD4	AREL1	-0.023	0.79	0.97
Good	Mem CD4	ARF1	0.038	0.17	0.6
Good	Mem CD4	ARF3	0.0097	0.71	0.94
Good	Mem CD4	ARF4	-0.024	0.58	0.88
Good	Mem CD4	ARF5	0.039	0.29	0.72
Good	Mem CD4	ARF6	-0.037	0.34	0.75
Good	Mem CD4	ARFGAP1	0.0024	0.97	1
Good	Mem CD4	ARFGAP2	-0.011	0.73	0.95
Good	Mem CD4	ARFGAP3	0.066	1	1
Good	Mem CD4	ARFGEF1	-0.046	0.39	0.78
Good	Mem CD4	ARFGEF2	-0.061	0.46	0.82
Good	Mem CD4	ARFIP1	-0.11	0.34	0.75
Good	Mem CD4	ARFIP2	-0.071	0.0033	0.19
Good	Mem CD4	ARFRP1	0.044	0.38	0.77
Good	Mem CD4	ARG1	0.12	0.47	0.83
Good	Mem CD4	ARG2	0.1	0.14	0.57
Good	Mem CD4	ARGFXP2	-0.32	0.14	0.57
Good	Mem CD4	ARGLU1	0.043	0.56	0.88
Good	Mem CD4	ARHGAP1	-0.0067	0.86	1
Good	Mem CD4	ARHGAP10	-0.073	0.35	0.76
Good	Mem CD4	ARHGAP11A	-0.23	0.049	0.38
Good	Mem CD4	ARHGAP11B	-0.17	0.0041	0.2
Good	Mem CD4	ARHGAP12	0.026	0.71	0.94
Good	Mem CD4	ARHGAP15	-0.021	0.48	0.83
Good	Mem CD4	ARHGAP17	-0.045	0.29	0.71
Good	Mem CD4	ARHGAP18	-0.036	0.54	0.86
Good	Mem CD4	ARHGAP19	0.043	0.73	0.95
Good	Mem CD4	ARHGAP21	-0.28	0.25	0.68
Good	Mem CD4	ARHGAP23	-0.081	0.72	0.95
Good	Mem CD4	ARHGAP25	0.0048	0.89	1
Good	Mem CD4	ARHGAP26	0.028	0.8	0.98
Good	Mem CD4	ARHGAP27	0.041	0.4	0.79
Good	Mem CD4	ARHGAP30	0.062	0.24	0.67
Good	Mem CD4	ARHGAP31	0.018	0.88	1
Good	Mem CD4	ARHGAP32	0.35	1	1
Good	Mem CD4	ARHGAP33	-0.14	0.24	0.67
Good	Mem CD4	ARHGAP35	-0.17	0.03	0.33
Good	Mem CD4	ARHGAP4	-0.018	0.59	0.89
Good	Mem CD4	ARHGAP5	-0.056	0.3	0.72
Good	Mem CD4	ARHGAP9	0.0094	0.83	0.99
Good	Mem CD4	ARHGDIA	-0.034	0.52	0.86
Good	Mem CD4	ARHGDIB	-0.0019	0.96	1
Good	Mem CD4	ARHGEF1	-0.0078	0.86	1
Good	Mem CD4	ARHGEF10	0.43	0.14	0.57
Good	Mem CD4	ARHGEF11	-0.018	0.87	1
Good	Mem CD4	ARHGEF12	0.0037	0.97	1
Good	Mem CD4	ARHGEF18	0.11	0.16	0.59
Good	Mem CD4	ARHGEF19	0.023	0.76	0.97
Good	Mem CD4	ARHGEF2	0.014	0.81	0.98
Good	Mem CD4	ARHGEF26	0.054	0.82	0.99
Good	Mem CD4	ARHGEF28	-0.1	0.78	0.97
Good	Mem CD4	ARHGEF3	-0.043	0.41	0.79
Good	Mem CD4	ARHGEF34P	-0.001	0.99	1
Good	Mem CD4	ARHGEF35	0.003	0.99	1
Good	Mem CD4	ARHGEF39	-0.032	0.8	0.98
Good	Mem CD4	ARHGEF4	-0.26	0.68	0.93
Good	Mem CD4	ARHGEF5	0.07	0.51	0.85
Good	Mem CD4	ARHGEF6	-0.032	0.68	0.93
Good	Mem CD4	ARHGEF7	-0.017	0.72	0.95
Good	Mem CD4	ARHGEF9	0.083	0.47	0.83
Good	Mem CD4	ARID1A	0.14	0.051	0.39
Good	Mem CD4	ARID1B	-0.045	0.35	0.75
Good	Mem CD4	ARID2	0.08	0.11	0.51
Good	Mem CD4	ARID3A	0.056	0.55	0.87
Good	Mem CD4	ARID3B	0.05	0.38	0.77
Good	Mem CD4	ARID4A	0.017	0.73	0.95
Good	Mem CD4	ARID4B	0.015	0.58	0.88
Good	Mem CD4	ARID5A	0.058	0.45	0.82
Good	Mem CD4	ARID5B	-0.062	0.37	0.77
Good	Mem CD4	ARIH1	-0.018	0.73	0.95
Good	Mem CD4	ARIH2	-0.0016	0.96	1
Good	Mem CD4	ARIH2OS	-0.018	0.78	0.97
Good	Mem CD4	ARL1	-0.083	0.1	0.5
Good	Mem CD4	ARL10	0.011	0.88	1
Good	Mem CD4	ARL11	0.08	0.66	0.92
Good	Mem CD4	ARL13B	0.033	0.61	0.9
Good	Mem CD4	ARL14EP	0.0021	0.95	1
Good	Mem CD4	ARL15	-0.014	0.81	0.98
Good	Mem CD4	ARL16	-0.0078	0.91	1
Good	Mem CD4	ARL17A	0.058	0.55	0.87
Good	Mem CD4	ARL2	0.18	0.037	0.35
Good	Mem CD4	ARL2BP	-0.011	0.39	0.78
Good	Mem CD4	ARL3	0.018	0.68	0.93
Good	Mem CD4	ARL4A	-0.091	0.16	0.59
Good	Mem CD4	ARL4C	0.12	0.0026	0.18
Good	Mem CD4	ARL4D	-0.018	0.94	1
Good	Mem CD4	ARL5A	-0.048	0.11	0.53
Good	Mem CD4	ARL5B	-0.042	0.72	0.95
Good	Mem CD4	ARL6	-0.078	0.35	0.76
Good	Mem CD4	ARL6IP1	-0.039	0.31	0.73
Good	Mem CD4	ARL6IP4	0.091	0.029	0.33
Good	Mem CD4	ARL6IP5	0.0013	0.96	1
Good	Mem CD4	ARL6IP6	-0.051	0.015	0.27
Good	Mem CD4	ARL8A	-0.092	0.28	0.71
Good	Mem CD4	ARL8B	0.0057	0.9	1
Good	Mem CD4	ARMC1	-0.0046	0.9	1
Good	Mem CD4	ARMC10	-0.031	0.16	0.59
Good	Mem CD4	ARMC2	-0.12	0.24	0.67
Good	Mem CD4	ARMC5	-0.017	0.68	0.93
Good	Mem CD4	ARMC6	0.061	0.15	0.58
Good	Mem CD4	ARMC7	0.24	0.18	0.61
Good	Mem CD4	ARMC8	-0.031	0.49	0.84
Good	Mem CD4	ARMCX1	-1.1	0.0076	0.23
Good	Mem CD4	ARMCX2	0.14	0.27	0.7
Good	Mem CD4	ARMCX3	0.058	0.0066	0.22
Good	Mem CD4	ARMCX4	0.052	0.69	0.93
Good	Mem CD4	ARMCX5	0.023	0.56	0.87
Good	Mem CD4	ARMCX5-GPRASP2	0.082	0.52	0.85
Good	Mem CD4	ARMCX6	0.0089	0.83	0.99
Good	Mem CD4	ARMT1	-0.041	0.4	0.79
Good	Mem CD4	ARNT	-0.038	0.53	0.86
Good	Mem CD4	ARNTL	0.045	0.28	0.71
Good	Mem CD4	ARNTL2	-0.25	0.16	0.59
Good	Mem CD4	ARPC1A	-0.041	0.24	0.67
Good	Mem CD4	ARPC1B	0.033	0.52	0.85
Good	Mem CD4	ARPC2	0.016	0.63	0.91
Good	Mem CD4	ARPC3	-0.019	0.7	0.94
Good	Mem CD4	ARPC4	0.11	0.12	0.54
Good	Mem CD4	ARPC5	-0.0071	0.8	0.98
Good	Mem CD4	ARPC5L	0.058	0.25	0.68
Good	Mem CD4	ARPP19	-0.022	0.76	0.96
Good	Mem CD4	ARRB1	0.15	0.17	0.6
Good	Mem CD4	ARRB2	0.038	0.72	0.95
Good	Mem CD4	ARRDC1	0.019	0.68	0.93
Good	Mem CD4	ARRDC1-AS1	0.06	0.094	0.49
Good	Mem CD4	ARRDC2	-0.014	0.78	0.97
Good	Mem CD4	ARRDC3	-0.21	0.054	0.4
Good	Mem CD4	ARRDC3-AS1	0.023	0.87	1
Good	Mem CD4	ARRDC4	0.26	0.024	0.32
Good	Mem CD4	ARRDC5	-0.13	0.54	0.86
Good	Mem CD4	ARSA	0.11	0.12	0.54
Good	Mem CD4	ARSB	0.093	0.37	0.77
Good	Mem CD4	ARSD	0.097	0.067	0.43
Good	Mem CD4	ARSG	-0.16	0.036	0.35
Good	Mem CD4	ARSK	0.071	0.38	0.77
Good	Mem CD4	ARV1	-0.086	1	1
Good	Mem CD4	ARVCF	0.26	0.028	0.33
Good	Mem CD4	ASAH1	-0.029	0.12	0.54
Good	Mem CD4	ASAP1	0.017	0.69	0.93
Good	Mem CD4	ASAP1-IT2	-0.061	0.85	0.99
Good	Mem CD4	ASAP3	-0.11	0.81	0.98
Good	Mem CD4	ASB1	0.066	0.43	0.81
Good	Mem CD4	ASB13	0.043	0.39	0.78
Good	Mem CD4	ASB14	0.22	0.37	0.77
Good	Mem CD4	ASB16	0.0028	0.98	1
Good	Mem CD4	ASB16-AS1	0.18	0.0041	0.2
Good	Mem CD4	ASB2	-0.1	0.44	0.81
Good	Mem CD4	ASB3	-0.17	0.088	0.47
Good	Mem CD4	ASB6	0.082	0.038	0.36
Good	Mem CD4	ASB7	-0.078	0.24	0.67
Good	Mem CD4	ASB8	0.027	0.6	0.9
Good	Mem CD4	ASCC1	-0.11	0.28	0.71
Good	Mem CD4	ASCC2	-0.038	0.28	0.71
Good	Mem CD4	ASCC3	-0.03	0.73	0.95
Good	Mem CD4	ASCL2	0.17	0.52	0.85
Good	Mem CD4	ASF1A	-0.0075	0.84	0.99
Good	Mem CD4	ASF1B	-0.32	0.0061	0.21
Good	Mem CD4	ASH1L	0.027	0.62	0.9
Good	Mem CD4	ASH1L-AS1	-0.067	0.46	0.83
Good	Mem CD4	ASH2L	-0.064	0.051	0.39
Good	Mem CD4	ASL	-0.00073	0.99	1
Good	Mem CD4	ASNA1	0.052	0.021	0.31
Good	Mem CD4	ASNS	-0.096	0.19	0.63
Good	Mem CD4	ASNSD1	-0.066	0.053	0.4
Good	Mem CD4	ASPH	-0.033	0.54	0.86
Good	Mem CD4	ASPHD2	0.017	0.68	0.93
Good	Mem CD4	ASPM	-0.36	0.21	0.65
Good	Mem CD4	ASPRV1	0.15	0.17	0.61
Good	Mem CD4	ASPSCR1	0.04	0.12	0.54
Good	Mem CD4	ASRGL1	-0.24	0.057	0.41
Good	Mem CD4	ASTE1	0.024	0.58	0.88
Good	Mem CD4	ASTN2	0.074	0.52	0.85
Good	Mem CD4	ASUN	0.023	0.53	0.86
Good	Mem CD4	ASXL1	-0.027	0.56	0.88
Good	Mem CD4	ASXL2	-0.077	0.38	0.77
Good	Mem CD4	ATAD1	-0.049	0.4	0.79
Good	Mem CD4	ATAD2	-0.16	0.013	0.26
Good	Mem CD4	ATAD2B	-0.058	0.29	0.72
Good	Mem CD4	ATAD3A	0.052	1	1
Good	Mem CD4	ATAD3B	0.034	0.57	0.88
Good	Mem CD4	ATAD3C	0.14	0.43	0.81
Good	Mem CD4	ATAD5	-0.13	0.2	0.63
Good	Mem CD4	ATAT1	0.042	0.61	0.9
Good	Mem CD4	ATE1	-0.09	0.12	0.53
Good	Mem CD4	ATF1	-0.088	0.066	0.43
Good	Mem CD4	ATF2	-0.032	0.61	0.9
Good	Mem CD4	ATF4	-0.0064	0.89	1
Good	Mem CD4	ATF5	0.045	0.64	0.92
Good	Mem CD4	ATF6	-0.0082	0.91	1
Good	Mem CD4	ATF6B	-0.028	0.73	0.95
Good	Mem CD4	ATF7	0.095	1	1
Good	Mem CD4	ATF7IP	-0.07	0.31	0.73
Good	Mem CD4	ATF7IP2	0.029	0.33	0.75
Good	Mem CD4	ATG10	0.013	0.88	1
Good	Mem CD4	ATG101	0.036	0.49	0.84
Good	Mem CD4	ATG12	0.017	0.67	0.92
Good	Mem CD4	ATG13	-0.015	0.65	0.92
Good	Mem CD4	ATG14	0.05	0.47	0.83
Good	Mem CD4	ATG16L1	0.0075	0.84	0.99
Good	Mem CD4	ATG16L2	-0.088	0.061	0.42
Good	Mem CD4	ATG2A	-0.015	0.87	1
Good	Mem CD4	ATG2B	-0.16	0.014	0.26
Good	Mem CD4	ATG3	-0.093	0.035	0.35
Good	Mem CD4	ATG4A	-0.041	0.45	0.82
Good	Mem CD4	ATG4B	0.0076	0.85	1
Good	Mem CD4	ATG4C	-0.038	0.6	0.89
Good	Mem CD4	ATG4D	0.051	0.071	0.44
Good	Mem CD4	ATG5	-0.0055	0.9	1
Good	Mem CD4	ATG7	-0.0013	0.99	1
Good	Mem CD4	ATG9A	0.055	0.45	0.82
Good	Mem CD4	ATG9B	0.033	0.49	0.84
Good	Mem CD4	ATHL1	0.055	0.58	0.88
Good	Mem CD4	ATIC	-0.051	0.31	0.73
Good	Mem CD4	ATL1	0.16	0.23	0.66
Good	Mem CD4	ATL2	-0.031	1	1
Good	Mem CD4	ATL3	-0.029	0.7	0.94
Good	Mem CD4	ATM	-0.092	0.22	0.65
Good	Mem CD4	ATMIN	-0.071	0.22	0.65
Good	Mem CD4	ATN1	0.039	0.73	0.95
Good	Mem CD4	ATOX1	0.085	0.65	0.92
Good	Mem CD4	ATP10A	0.044	0.52	0.86
Good	Mem CD4	ATP10D	0.12	0.29	0.71
Good	Mem CD4	ATP11A	0.027	0.69	0.94
Good	Mem CD4	ATP11B	-0.049	0.45	0.82
Good	Mem CD4	ATP11C	0.047	0.57	0.88
Good	Mem CD4	ATP13A1	0.047	0.28	0.71
Good	Mem CD4	ATP13A2	0.057	0.23	0.66
Good	Mem CD4	ATP13A3	-0.037	0.68	0.93
Good	Mem CD4	ATP13A4	0.024	0.96	1
Good	Mem CD4	ATP1A1	-0.062	0.25	0.68
Good	Mem CD4	ATP1A1-AS1	-0.02	0.77	0.97
Good	Mem CD4	ATP1A3	0.036	0.83	0.99
Good	Mem CD4	ATP1B1	-0.23	0.48	0.83
Good	Mem CD4	ATP1B3	-0.0096	0.83	0.99
Good	Mem CD4	ATP2A2	-0.13	0.21	0.64
Good	Mem CD4	ATP2A3	-0.065	0.13	0.56
Good	Mem CD4	ATP2B1	0.01	0.79	0.97
Good	Mem CD4	ATP2B4	-0.038	0.66	0.92
Good	Mem CD4	ATP2C1	-0.15	0.0043	0.2
Good	Mem CD4	ATP2C2	0.17	0.33	0.74
Good	Mem CD4	ATP5A1	-0.068	0.081	0.46
Good	Mem CD4	ATP5B	-0.045	0.15	0.59
Good	Mem CD4	ATP5C1	-0.019	0.61	0.9
Good	Mem CD4	ATP5D	0.18	0.0019	0.16
Good	Mem CD4	ATP5E	0.28	0.078	0.45
Good	Mem CD4	ATP5F1	-0.015	0.72	0.95
Good	Mem CD4	ATP5G1	0.027	1	1
Good	Mem CD4	ATP5G2	0.12	0.069	0.43
Good	Mem CD4	ATP5G3	-0.0065	0.9	1
Good	Mem CD4	ATP5H	0.054	0.28	0.71
Good	Mem CD4	ATP5I	0.22	0.011	0.25
Good	Mem CD4	ATP5J	0.066	0.18	0.62
Good	Mem CD4	ATP5J2	0.23	0.011	0.24
Good	Mem CD4	ATP5L	0.076	0.21	0.65
Good	Mem CD4	ATP5O	-0.017	0.73	0.95
Good	Mem CD4	ATP5S	-0.082	0.13	0.55
Good	Mem CD4	ATP5SL	-0.027	0.28	0.71
Good	Mem CD4	ATP6AP1	0.0014	0.97	1
Good	Mem CD4	ATP6AP1L	-0.28	0.26	0.69
Good	Mem CD4	ATP6AP2	-0.051	0.047	0.38
Good	Mem CD4	ATP6V0A1	-0.078	0.69	0.93
Good	Mem CD4	ATP6V0A2	-0.069	0.17	0.61
Good	Mem CD4	ATP6V0B	0.055	0.23	0.67
Good	Mem CD4	ATP6V0C	0.011	0.86	1
Good	Mem CD4	ATP6V0D1	0.063	0.069	0.44
Good	Mem CD4	ATP6V0E1	0.053	0.25	0.68
Good	Mem CD4	ATP6V0E2	0.062	1	1
Good	Mem CD4	ATP6V0E2-AS1	-0.37	0.021	0.31
Good	Mem CD4	ATP6V1A	-0.0059	0.93	1
Good	Mem CD4	ATP6V1B2	-0.086	0.02	0.3
Good	Mem CD4	ATP6V1C1	-0.03	0.61	0.9
Good	Mem CD4	ATP6V1C2	-0.086	0.58	0.88
Good	Mem CD4	ATP6V1D	0.054	0.28	0.71
Good	Mem CD4	ATP6V1E1	-0.0099	0.82	0.99
Good	Mem CD4	ATP6V1E2	0.089	0.46	0.82
Good	Mem CD4	ATP6V1F	0.087	0.06	0.42
Good	Mem CD4	ATP6V1G1	0.018	0.68	0.93
Good	Mem CD4	ATP6V1G2	-0.45	0.052	0.4
Good	Mem CD4	ATP6V1H	-0.12	0.025	0.32
Good	Mem CD4	ATP7A	-0.17	0.015	0.27
Good	Mem CD4	ATP7B	0.078	0.61	0.9
Good	Mem CD4	ATP8A1	0.039	0.6	0.89
Good	Mem CD4	ATP8A2	-0.13	0.53	0.86
Good	Mem CD4	ATP8B1	0.32	0.12	0.54
Good	Mem CD4	ATP8B2	-0.091	0.091	0.48
Good	Mem CD4	ATP8B3	-0.089	0.18	0.62
Good	Mem CD4	ATP9A	-0.32	0.44	0.81
Good	Mem CD4	ATP9B	0.012	0.9	1
Good	Mem CD4	ATPAF1	-0.059	0.039	0.37
Good	Mem CD4	ATPAF2	-0.035	1	1
Good	Mem CD4	ATPIF1	0.11	0.00045	0.1
Good	Mem CD4	ATR	-0.034	0.6	0.9
Good	Mem CD4	ATRAID	-0.0089	0.8	0.98
Good	Mem CD4	ATRIP	0.021	0.47	0.83
Good	Mem CD4	ATRN	0.084	0.53	0.86
Good	Mem CD4	ATRX	0.0093	0.83	0.99
Good	Mem CD4	ATXN1	-0.0032	0.97	1
Good	Mem CD4	ATXN10	-0.036	0.24	0.67
Good	Mem CD4	ATXN1L	0.32	0.0091	0.23
Good	Mem CD4	ATXN2	0.052	0.41	0.79
Good	Mem CD4	ATXN2L	-0.05	0.47	0.83
Good	Mem CD4	ATXN3	0.011	0.81	0.98
Good	Mem CD4	ATXN7	0.025	0.56	0.87
Good	Mem CD4	ATXN7L1	-0.094	0.24	0.67
Good	Mem CD4	ATXN7L2	0.045	0.89	1
Good	Mem CD4	ATXN7L3	-0.086	0.57	0.88
Good	Mem CD4	ATXN7L3B	-0.027	0.77	0.97
Good	Mem CD4	AUH	-0.063	0.35	0.75
Good	Mem CD4	AUNIP	-0.85	0.14	0.56
Good	Mem CD4	AUP1	0.099	0.061	0.42
Good	Mem CD4	AURKA	-0.18	0.27	0.7
Good	Mem CD4	AURKAIP1	0.14	0.0055	0.21
Good	Mem CD4	AURKAPS1	0.58	1	1
Good	Mem CD4	AURKB	-0.33	0.1	0.51
Good	Mem CD4	AUTS2	0.16	0.26	0.69
Good	Mem CD4	AVEN	-0.1	0.22	0.65
Good	Mem CD4	AVIL	0.27	0.22	0.65
Good	Mem CD4	AVL9	-0.059	0.26	0.69
Good	Mem CD4	AVPI1	0.041	0.71	0.94
Good	Mem CD4	AXIN1	-0.034	0.57	0.88
Good	Mem CD4	AXIN2	0.13	0.29	0.72
Good	Mem CD4	AXL	-0.82	0.002	0.16
Good	Mem CD4	AZI2	-0.016	0.62	0.91
Good	Mem CD4	AZIN1	-0.042	0.43	0.81
Good	Mem CD4	AZIN1-AS1	-0.082	0.51	0.85
Good	Mem CD4	AZIN2	0.45	1	1
Good	Mem CD4	B2M	0.034	0.46	0.82
Good	Mem CD4	B3GALNT1	0.13	0.8	0.98
Good	Mem CD4	B3GALNT2	0.03	0.65	0.92
Good	Mem CD4	B3GALT2	-0.27	0.051	0.39
Good	Mem CD4	B3GALT4	0.011	0.72	0.94
Good	Mem CD4	B3GALT6	0.062	0.28	0.71
Good	Mem CD4	B3GAT3	-0.03	0.5	0.85
Good	Mem CD4	B3GLCT	-0.14	0.079	0.45
Good	Mem CD4	B3GNT2	-0.053	0.42	0.8
Good	Mem CD4	B3GNT5	0.19	0.67	0.93
Good	Mem CD4	B3GNT8	0.64	1	1
Good	Mem CD4	B3GNT9	-0.05	0.29	0.71
Good	Mem CD4	B3GNTL1	0.0051	0.92	1
Good	Mem CD4	B4GALNT3	-0.54	0.36	0.76
Good	Mem CD4	B4GALT1	0.078	1	1
Good	Mem CD4	B4GALT2	0.099	0.29	0.71
Good	Mem CD4	B4GALT3	-0.015	0.7	0.94
Good	Mem CD4	B4GALT4	-0.035	0.25	0.68
Good	Mem CD4	B4GALT4-AS1	-0.2	0.58	0.88
Good	Mem CD4	B4GALT5	0.19	0.048	0.38
Good	Mem CD4	B4GALT7	0.023	0.54	0.86
Good	Mem CD4	B4GAT1	-0.024	0.59	0.89
Good	Mem CD4	B9D2	-0.0099	0.87	1
Good	Mem CD4	BABAM1	0.042	0.095	0.49
Good	Mem CD4	BACE1	0.054	0.43	0.8
Good	Mem CD4	BACH1	0.017	0.85	1
Good	Mem CD4	BACH2	0.2	0.067	0.43
Good	Mem CD4	BAD	0.12	0.71	0.94
Good	Mem CD4	BAG1	-0.027	0.49	0.84
Good	Mem CD4	BAG2	-0.081	0.53	0.86
Good	Mem CD4	BAG3	0.14	1	1
Good	Mem CD4	BAG4	-0.043	0.16	0.59
Good	Mem CD4	BAG5	-0.036	0.64	0.91
Good	Mem CD4	BAG6	0.022	0.72	0.95
Good	Mem CD4	BAHD1	-0.022	0.63	0.91
Good	Mem CD4	BAIAP2	-0.2	0.68	0.93
Good	Mem CD4	BAIAP2-AS1	0.15	0.39	0.78
Good	Mem CD4	BAIAP2L1	0.03	0.79	0.98
Good	Mem CD4	BAIAP3	-0.15	0.58	0.88
Good	Mem CD4	BAK1	0.064	0.29	0.71
Good	Mem CD4	BANF1	0.093	0.067	0.43
Good	Mem CD4	BANP	0.091	0.095	0.49
Good	Mem CD4	BAP1	0.013	0.62	0.91
Good	Mem CD4	BARD1	0.034	0.34	0.75
Good	Mem CD4	BATF	0.12	0.5	0.84
Good	Mem CD4	BAX	0.15	0.086	0.47
Good	Mem CD4	BAZ1A	-0.008	0.86	1
Good	Mem CD4	BAZ1B	-0.058	0.089	0.48
Good	Mem CD4	BAZ2A	0.045	0.3	0.72
Good	Mem CD4	BAZ2B	-0.057	0.34	0.75
Good	Mem CD4	BBC3	-0.053	0.48	0.83
Good	Mem CD4	BBIP1	-0.11	0.03	0.33
Good	Mem CD4	BBS1	-0.13	0.11	0.52
Good	Mem CD4	BBS10	-0.032	0.83	0.99
Good	Mem CD4	BBS12	0.11	0.53	0.86
Good	Mem CD4	BBS2	-0.022	0.65	0.92
Good	Mem CD4	BBS4	-0.19	0.0025	0.17
Good	Mem CD4	BBS5	-0.012	0.93	1
Good	Mem CD4	BBS7	0.011	0.83	0.99
Good	Mem CD4	BBS9	-0.016	0.85	0.99
Good	Mem CD4	BBX	-0.02	0.52	0.85
Good	Mem CD4	BCAP29	-0.056	0.21	0.64
Good	Mem CD4	BCAP31	0.017	0.43	0.81
Good	Mem CD4	BCAR3	0.24	0.58	0.89
Good	Mem CD4	BCAS1	-0.41	1	1
Good	Mem CD4	BCAS2	-0.094	0.099	0.5
Good	Mem CD4	BCAS3	-0.0044	0.92	1
Good	Mem CD4	BCAS4	0.15	0.0083	0.23
Good	Mem CD4	BCAT1	-0.5	0.012	0.25
Good	Mem CD4	BCAT2	-0.017	0.74	0.95
Good	Mem CD4	BCCIP	-0.021	0.63	0.91
Good	Mem CD4	BCDIN3D	-0.075	0.24	0.67
Good	Mem CD4	BCDIN3D-AS1	0.59	0.0042	0.2
Good	Mem CD4	BCKDHA	0.011	0.8	0.98
Good	Mem CD4	BCKDHB	-0.12	0.04	0.37
Good	Mem CD4	BCKDK	-0.0077	0.77	0.97
Good	Mem CD4	BCL10	0.0028	0.96	1
Good	Mem CD4	BCL11B	0.083	0.45	0.82
Good	Mem CD4	BCL2	-0.015	0.59	0.89
Good	Mem CD4	BCL2A1	0.12	0.056	0.4
Good	Mem CD4	BCL2L1	0.0094	0.79	0.97
Good	Mem CD4	BCL2L11	-0.051	0.27	0.7
Good	Mem CD4	BCL2L12	0.13	0.0091	0.23
Good	Mem CD4	BCL2L13	-0.11	0.023	0.32
Good	Mem CD4	BCL2L14	-0.31	0.029	0.33
Good	Mem CD4	BCL2L15	-0.052	1	1
Good	Mem CD4	BCL3	0.095	0.26	0.69
Good	Mem CD4	BCL6	0.05	0.62	0.91
Good	Mem CD4	BCL7A	-0.069	0.38	0.77
Good	Mem CD4	BCL7B	0.043	0.006	0.21
Good	Mem CD4	BCL7C	0.15	0.16	0.59
Good	Mem CD4	BCL9	0.036	0.71	0.94
Good	Mem CD4	BCL9L	0.055	0.5	0.84
Good	Mem CD4	BCLAF1	-0.065	0.028	0.33
Good	Mem CD4	BCO2	-0.17	0.24	0.67
Good	Mem CD4	BCOR	0.11	0.23	0.66
Good	Mem CD4	BCORL1	0.29	0.14	0.56
Good	Mem CD4	BCR	0.057	0.53	0.86
Good	Mem CD4	BCS1L	0.048	0.47	0.83
Good	Mem CD4	BDH1	0.045	0.2	0.63
Good	Mem CD4	BDH2	-0.008	0.86	1
Good	Mem CD4	BDP1	0.1	0.041	0.37
Good	Mem CD4	BECN1	-0.041	1	1
Good	Mem CD4	BEGAIN	-0.0011	1	1
Good	Mem CD4	BEND3	0.16	0.19	0.63
Good	Mem CD4	BEND3P3	0.11	0.72	0.95
Good	Mem CD4	BEST4	-0.014	0.94	1
Good	Mem CD4	BET1	-0.13	0.046	0.38
Good	Mem CD4	BET1L	0.017	0.66	0.92
Good	Mem CD4	BEX2	0.0042	0.95	1
Good	Mem CD4	BEX4	-0.046	0.5	0.84
Good	Mem CD4	BEX5	0.013	0.89	1
Good	Mem CD4	BFAR	0.097	0.0045	0.2
Good	Mem CD4	BFSP1	0.28	0.18	0.61
Good	Mem CD4	BFSP2	-0.26	0.007	0.22
Good	Mem CD4	BHLHB9	0.67	0.0063	0.21
Good	Mem CD4	BHLHE40	0.032	0.64	0.92
Good	Mem CD4	BHLHE40-AS1	-0.22	0.0044	0.2
Good	Mem CD4	BICD1	-0.087	0.031	0.33
Good	Mem CD4	BICD2	0.052	0.39	0.78
Good	Mem CD4	BID	0.092	1	1
Good	Mem CD4	BIK	0.016	0.83	0.99
Good	Mem CD4	BIN1	0.048	0.31	0.73
Good	Mem CD4	BIN2	-0.0039	0.9	1
Good	Mem CD4	BIN3	0.032	0.34	0.75
Good	Mem CD4	BIRC2	-0.086	0.14	0.56
Good	Mem CD4	BIRC3	0.062	0.36	0.76
Good	Mem CD4	BIRC5	-0.45	0.04	0.37
Good	Mem CD4	BIRC6	-0.065	0.11	0.53
Good	Mem CD4	BIRC6-AS2	0.15	0.35	0.76
Good	Mem CD4	BISPR	-0.022	1	1
Good	Mem CD4	BIVM	-0.034	0.72	0.95
Good	Mem CD4	BLCAP	0.071	0.038	0.36
Good	Mem CD4	BLK	-0.19	0.33	0.74
Good	Mem CD4	BLM	-0.25	0.011	0.24
Good	Mem CD4	BLMH	-0.025	0.26	0.69
Good	Mem CD4	BLOC1S1	0.17	0.076	0.45
Good	Mem CD4	BLOC1S2	-0.077	0.12	0.54
Good	Mem CD4	BLOC1S3	0.2	0.0001	0.058
Good	Mem CD4	BLOC1S4	-0.00029	0.99	1
Good	Mem CD4	BLOC1S6	0.0033	0.85	0.99
Good	Mem CD4	BLVRA	0.012	0.82	0.99
Good	Mem CD4	BLVRB	0.11	0.062	0.42
Good	Mem CD4	BLZF1	-0.083	0.045	0.38
Good	Mem CD4	BMF	-0.055	0.78	0.97
Good	Mem CD4	BMI1	0.49	0.069	0.43
Good	Mem CD4	BMP1	-0.16	0.14	0.57
Good	Mem CD4	BMP2K	-0.16	0.27	0.7
Good	Mem CD4	BMP8A	0.2	0.22	0.66
Good	Mem CD4	BMPR1A	-0.076	0.12	0.54
Good	Mem CD4	BMPR2	0.034	0.69	0.94
Good	Mem CD4	BMS1	-0.011	0.84	0.99
Good	Mem CD4	BMS1P20	-0.0065	0.84	0.99
Good	Mem CD4	BMS1P4	-0.035	0.75	0.96
Good	Mem CD4	BMS1P5	-0.21	0.0073	0.22
Good	Mem CD4	BMS1P6	-0.1	0.43	0.81
Good	Mem CD4	BNIP1	-0.13	0.19	0.62
Good	Mem CD4	BNIP2	-0.047	0.22	0.66
Good	Mem CD4	BNIP3	0.026	0.54	0.86
Good	Mem CD4	BNIP3L	-0.00023	1	1
Good	Mem CD4	BNIPL	-0.33	1	1
Good	Mem CD4	BOD1	-0.064	0.49	0.84
Good	Mem CD4	BOD1L1	0.027	0.34	0.75
Good	Mem CD4	BOLA1	0.04	0.38	0.77
Good	Mem CD4	BOLA3	0.016	0.76	0.96
Good	Mem CD4	BOLA3-AS1	0.31	0.0015	0.14
Good	Mem CD4	BOP1	0.043	0.4	0.79
Good	Mem CD4	BORA	-0.17	0.079	0.45
Good	Mem CD4	BPGM	-0.0029	0.9	1
Good	Mem CD4	BPHL	0.051	0.88	1
Good	Mem CD4	BPNT1	0.0051	0.92	1
Good	Mem CD4	BPTF	0.03	0.73	0.95
Good	Mem CD4	BRAF	-0.026	0.53	0.86
Good	Mem CD4	BRAP	0.017	0.76	0.96
Good	Mem CD4	BRAT1	0.024	0.67	0.93
Good	Mem CD4	BRCA1	-0.35	0.0019	0.16
Good	Mem CD4	BRCA2	-0.27	0.0012	0.14
Good	Mem CD4	BRCC3	-0.061	0.22	0.65
Good	Mem CD4	BRD1	0.039	0.54	0.86
Good	Mem CD4	BRD2	0.056	0.066	0.43
Good	Mem CD4	BRD3	0.0051	0.9	1
Good	Mem CD4	BRD4	0.061	0.34	0.75
Good	Mem CD4	BRD7	0.019	0.75	0.96
Good	Mem CD4	BRD7P3	-0.28	0.19	0.62
Good	Mem CD4	BRD8	-0.085	0.059	0.41
Good	Mem CD4	BRD9	0.047	0.36	0.76
Good	Mem CD4	BRE	-0.06	0.14	0.57
Good	Mem CD4	BRE-AS1	-0.25	0.12	0.54
Good	Mem CD4	BRF1	-0.083	0.16	0.59
Good	Mem CD4	BRF2	0.064	0.39	0.78
Good	Mem CD4	BRI3	0.22	0.058	0.41
Good	Mem CD4	BRI3BP	-0.0014	0.98	1
Good	Mem CD4	BRICD5	-0.12	0.46	0.82
Good	Mem CD4	BRIP1	0.096	0.41	0.79
Good	Mem CD4	BRIX1	-0.03	0.43	0.81
Good	Mem CD4	BRK1	0.054	0.3	0.73
Good	Mem CD4	BRMS1	-0.0034	0.85	0.99
Good	Mem CD4	BRMS1L	0.068	0.59	0.89
Good	Mem CD4	BROX	-0.12	0.0082	0.23
Good	Mem CD4	BRPF1	-0.041	0.56	0.88
Good	Mem CD4	BRPF3	0.033	0.3	0.72
Good	Mem CD4	BRWD1	-0.052	0.39	0.78
Good	Mem CD4	BRWD3	-0.25	0.019	0.3
Good	Mem CD4	BSCL2	0.35	0.026	0.32
Good	Mem CD4	BSDC1	-0.0019	0.95	1
Good	Mem CD4	BSG	0.056	0.089	0.48
Good	Mem CD4	BSPRY	0.36	0.012	0.25
Good	Mem CD4	BST2	0.047	0.14	0.57
Good	Mem CD4	BTAF1	-0.02	0.79	0.97
Good	Mem CD4	BTBD1	-0.098	0.0085	0.23
Good	Mem CD4	BTBD10	-0.053	1	1
Good	Mem CD4	BTBD11	-0.022	0.78	0.97
Good	Mem CD4	BTBD18	0.35	0.34	0.75
Good	Mem CD4	BTBD19	0.079	0.63	0.91
Good	Mem CD4	BTBD2	0.024	0.62	0.91
Good	Mem CD4	BTBD3	-0.59	1	1
Good	Mem CD4	BTBD6	-0.035	1	1
Good	Mem CD4	BTBD7	-0.05	0.28	0.7
Good	Mem CD4	BTBD8	0.11	0.35	0.76
Good	Mem CD4	BTBD9	0.039	0.32	0.73
Good	Mem CD4	BTD	0.0073	0.81	0.98
Good	Mem CD4	BTF3	-0.0033	0.95	1
Good	Mem CD4	BTF3L4	-0.068	0.16	0.59
Good	Mem CD4	BTG1	-0.0042	0.96	1
Good	Mem CD4	BTG2	0.085	0.49	0.84
Good	Mem CD4	BTG3	-0.051	0.37	0.77
Good	Mem CD4	BTLA	-0.13	0.15	0.58
Good	Mem CD4	BTN2A1	0.081	0.016	0.28
Good	Mem CD4	BTN2A2	0.078	0.38	0.77
Good	Mem CD4	BTN2A3P	0.0092	0.94	1
Good	Mem CD4	BTN3A1	0.071	0.17	0.6
Good	Mem CD4	BTN3A2	0.13	0.047	0.38
Good	Mem CD4	BTN3A3	0.0087	0.76	0.96
Good	Mem CD4	BTRC	0.1	0.073	0.44
Good	Mem CD4	BUB1	-0.44	0.014	0.27
Good	Mem CD4	BUB1B	-0.62	0.0074	0.23
Good	Mem CD4	BUB3	-0.051	0.045	0.38
Good	Mem CD4	BUD13	0.013	0.62	0.91
Good	Mem CD4	BUD31	0.13	0.042	0.37
Good	Mem CD4	BYSL	0.097	0.45	0.82
Good	Mem CD4	BZRAP1	0.15	0.23	0.66
Good	Mem CD4	BZRAP1-AS1	0.068	1	1
Good	Mem CD4	BZW1	-0.047	0.37	0.77
Good	Mem CD4	BZW2	-0.023	0.66	0.92
Good	Mem CD4	C10orf105	-0.29	0.2	0.63
Good	Mem CD4	C10orf12	-0.22	0.079	0.45
Good	Mem CD4	C10orf128	0.15	0.21	0.65
Good	Mem CD4	C10orf2	0.0048	0.96	1
Good	Mem CD4	C10orf32	-0.044	0.56	0.87
Good	Mem CD4	C10orf35	0.0033	0.95	1
Good	Mem CD4	C10orf54	0.0068	0.89	1
Good	Mem CD4	C10orf76	-0.078	0.45	0.82
Good	Mem CD4	C10orf88	-0.048	0.14	0.56
Good	Mem CD4	C10orf95	0.21	0.076	0.45
Good	Mem CD4	C11orf1	-0.022	0.77	0.97
Good	Mem CD4	C11orf21	0.074	0.34	0.75
Good	Mem CD4	C11orf24	0.0097	0.78	0.97
Good	Mem CD4	C11orf30	-0.013	0.83	0.99
Good	Mem CD4	C11orf31	0.049	0.38	0.77
Good	Mem CD4	C11orf45	0.63	1	1
Good	Mem CD4	C11orf49	0.008	0.9	1
Good	Mem CD4	C11orf54	-0.034	0.47	0.83
Good	Mem CD4	C11orf57	0.13	0.0042	0.2
Good	Mem CD4	C11orf58	-0.034	0.31	0.73
Good	Mem CD4	C11orf63	-0.078	1	1
Good	Mem CD4	C11orf68	0.046	0.029	0.33
Good	Mem CD4	C11orf71	-0.18	0.024	0.32
Good	Mem CD4	C11orf73	0.0063	0.88	1
Good	Mem CD4	C11orf74	0.063	0.74	0.96
Good	Mem CD4	C11orf80	-0.075	0.23	0.66
Good	Mem CD4	C11orf84	-0.0085	0.97	1
Good	Mem CD4	C12orf10	0.023	0.49	0.84
Good	Mem CD4	C12orf29	-0.047	0.32	0.74
Good	Mem CD4	C12orf4	-0.19	0.0096	0.24
Good	Mem CD4	C12orf42	0.093	0.23	0.67
Good	Mem CD4	C12orf43	0.11	0.053	0.4
Good	Mem CD4	C12orf45	-0.082	0.26	0.69
Good	Mem CD4	C12orf49	0.042	1	1
Good	Mem CD4	C12orf57	0.05	0.046	0.38
Good	Mem CD4	C12orf60	0.17	0.25	0.68
Good	Mem CD4	C12orf65	0.094	0.046	0.38
Good	Mem CD4	C12orf66	-0.069	0.31	0.73
Good	Mem CD4	C12orf73	-0.079	0.25	0.68
Good	Mem CD4	C12orf75	0.031	0.7	0.94
Good	Mem CD4	C12orf76	0.029	0.48	0.83
Good	Mem CD4	C12orf79	0.28	0.41	0.79
Good	Mem CD4	C14orf1	0.023	0.34	0.75
Good	Mem CD4	C14orf119	0.065	0.15	0.58
Good	Mem CD4	C14orf132	-0.38	0.41	0.79
Good	Mem CD4	C14orf142	0.03	0.73	0.95
Good	Mem CD4	C14orf159	-0.07	0.04	0.37
Good	Mem CD4	C14orf166	0.016	0.75	0.96
Good	Mem CD4	C14orf169	-0.0045	0.96	1
Good	Mem CD4	C14orf2	0.096	0.075	0.45
Good	Mem CD4	C14orf28	0.088	0.11	0.52
Good	Mem CD4	C14orf79	-0.11	0.56	0.87
Good	Mem CD4	C14orf80	0.02	1	1
Good	Mem CD4	C14orf93	-0.021	0.68	0.93
Good	Mem CD4	C15orf39	0.28	0.002	0.16
Good	Mem CD4	C15orf40	0.048	0.097	0.49
Good	Mem CD4	C15orf41	-0.045	0.36	0.76
Good	Mem CD4	C15orf52	-0.12	1	1
Good	Mem CD4	C15orf53	-0.07	0.55	0.87
Good	Mem CD4	C15orf57	0.022	0.75	0.96
Good	Mem CD4	C15orf61	-0.066	0.52	0.85
Good	Mem CD4	C15orf62	-0.16	0.43	0.8
Good	Mem CD4	C16orf13	0.035	0.24	0.67
Good	Mem CD4	C16orf45	-0.0044	1	1
Good	Mem CD4	C16orf46	0.17	0.34	0.75
Good	Mem CD4	C16orf52	0.11	0.5	0.85
Good	Mem CD4	C16orf54	0.11	0.028	0.33
Good	Mem CD4	C16orf58	-0.085	0.00045	0.1
Good	Mem CD4	C16orf59	0.028	0.85	0.99
Good	Mem CD4	C16orf62	-0.063	0.11	0.51
Good	Mem CD4	C16orf70	-0.068	0.19	0.63
Good	Mem CD4	C16orf71	0.032	0.93	1
Good	Mem CD4	C16orf72	-0.023	0.65	0.92
Good	Mem CD4	C16orf74	0.12	0.43	0.8
Good	Mem CD4	C16orf86	-0.17	0.032	0.34
Good	Mem CD4	C16orf87	-0.08	0.43	0.8
Good	Mem CD4	C16orf91	-0.024	0.71	0.94
Good	Mem CD4	C16orf95	0.072	0.52	0.85
Good	Mem CD4	C17orf100	0.15	0.04	0.37
Good	Mem CD4	C17orf51	0.23	0.33	0.74
Good	Mem CD4	C17orf53	-0.33	0.0062	0.21
Good	Mem CD4	C17orf58	-0.15	1	1
Good	Mem CD4	C17orf59	0.11	0.23	0.66
Good	Mem CD4	C17orf62	-0.03	0.36	0.77
Good	Mem CD4	C17orf67	0.17	0.052	0.39
Good	Mem CD4	C17orf75	-0.081	0.0085	0.23
Good	Mem CD4	C17orf80	-0.031	0.71	0.94
Good	Mem CD4	C17orf85	-0.067	0.066	0.43
Good	Mem CD4	C17orf89	0.067	0.05	0.39
Good	Mem CD4	C17orf97	-0.17	0.3	0.72
Good	Mem CD4	C18orf21	0.12	0.36	0.77
Good	Mem CD4	C18orf25	-0.016	0.86	1
Good	Mem CD4	C18orf54	-0.18	0.17	0.6
Good	Mem CD4	C18orf8	-0.0074	0.63	0.91
Good	Mem CD4	C19orf12	0.028	0.54	0.86
Good	Mem CD4	C19orf24	0.17	0.051	0.39
Good	Mem CD4	C19orf25	-0.0012	0.96	1
Good	Mem CD4	C19orf35	0.39	0.064	0.42
Good	Mem CD4	C19orf43	0.1	0.038	0.36
Good	Mem CD4	C19orf44	-0.41	4.00E-05	0.046
Good	Mem CD4	C19orf47	-0.12	0.07	0.44
Good	Mem CD4	C19orf48	-0.075	0.26	0.69
Good	Mem CD4	C19orf52	0.013	0.85	0.99
Good	Mem CD4	C19orf53	0.11	0.042	0.37
Good	Mem CD4	C19orf54	-0.022	0.83	0.99
Good	Mem CD4	C19orf60	0.094	0.16	0.59
Good	Mem CD4	C19orf66	-0.0083	0.65	0.92
Good	Mem CD4	C19orf68	0.033	0.84	0.99
Good	Mem CD4	C19orf70	0.085	0.17	0.61
Good	Mem CD4	C19orf71	0.23	0.16	0.59
Good	Mem CD4	C1D	-0.014	0.86	1
Good	Mem CD4	C1GALT1	-0.084	0.042	0.37
Good	Mem CD4	C1GALT1C1	-0.021	0.61	0.9
Good	Mem CD4	C1orf101	0.12	0.35	0.76
Good	Mem CD4	C1orf109	-0.006	0.93	1
Good	Mem CD4	C1orf112	-0.19	0.049	0.38
Good	Mem CD4	C1orf115	0.062	0.78	0.97
Good	Mem CD4	C1orf122	0.097	0.15	0.59
Good	Mem CD4	C1orf123	-0.012	0.61	0.9
Good	Mem CD4	C1orf131	0.018	0.79	0.97
Good	Mem CD4	C1orf159	0.094	0.022	0.31
Good	Mem CD4	C1orf162	0.077	0.21	0.65
Good	Mem CD4	C1orf174	0.099	0.029	0.33
Good	Mem CD4	C1orf177	0.27	0.21	0.65
Good	Mem CD4	C1orf186	0.044	0.78	0.97
Good	Mem CD4	C1orf198	0.026	0.81	0.98
Good	Mem CD4	C1orf204	0.14	0.49	0.84
Good	Mem CD4	C1orf21	0.36	0.05	0.39
Good	Mem CD4	C1orf216	0.0093	0.88	1
Good	Mem CD4	C1orf228	0.072	0.44	0.81
Good	Mem CD4	C1orf233	0.15	0.007	0.22
Good	Mem CD4	C1orf27	-0.046	1	1
Good	Mem CD4	C1orf35	0.11	0.055	0.4
Good	Mem CD4	C1orf43	0.018	0.52	0.85
Good	Mem CD4	C1orf50	0.049	0.47	0.83
Good	Mem CD4	C1orf52	0.0059	0.92	1
Good	Mem CD4	C1orf54	0.057	0.67	0.92
Good	Mem CD4	C1orf56	0.17	0.22	0.65
Good	Mem CD4	C1orf74	0.2	0.026	0.32
Good	Mem CD4	C1QBP	0.0098	0.81	0.98
Good	Mem CD4	C1QL3	0.0063	0.98	1
Good	Mem CD4	C1QTNF3	-0.25	0.084	0.46
Good	Mem CD4	C1QTNF6	0.1	0.37	0.77
Good	Mem CD4	C1R	0.25	0.24	0.67
Good	Mem CD4	C1RL	-0.041	0.57	0.88
Good	Mem CD4	C1RL-AS1	-0.072	0.56	0.87
Good	Mem CD4	C20orf194	0.19	0.00015	0.071
Good	Mem CD4	C20orf196	0.038	0.51	0.85
Good	Mem CD4	C20orf197	-0.35	0.18	0.61
Good	Mem CD4	C20orf24	0.27	0.00074	0.12
Good	Mem CD4	C20orf27	0.08	0.05	0.39
Good	Mem CD4	C20orf96	-0.33	0.049	0.38
Good	Mem CD4	C21orf2	-0.015	0.62	0.91
Good	Mem CD4	C21orf33	0.0038	0.95	1
Good	Mem CD4	C21orf58	-0.29	0.013	0.25
Good	Mem CD4	C21orf59	-0.004	0.83	0.99
Good	Mem CD4	C21orf62	0.013	0.97	1
Good	Mem CD4	C21orf62-AS1	-0.0053	1	1
Good	Mem CD4	C21orf91	-0.07	0.3	0.72
Good	Mem CD4	C22orf15	-0.52	0.013	0.26
Good	Mem CD4	C22orf24	0.22	0.28	0.71
Good	Mem CD4	C22orf29	0.048	0.57	0.88
Good	Mem CD4	C22orf34	-0.09	0.17	0.6
Good	Mem CD4	C22orf39	-0.00094	0.98	1
Good	Mem CD4	C22orf46	0.091	0.07	0.44
Good	Mem CD4	C2CD2	-0.17	1	1
Good	Mem CD4	C2CD2L	0.19	0.014	0.26
Good	Mem CD4	C2CD3	0.037	0.74	0.95
Good	Mem CD4	C2CD4D	0.05	0.57	0.88
Good	Mem CD4	C2CD5	-0.052	0.27	0.7
Good	Mem CD4	C2orf15	-0.45	0.16	0.59
Good	Mem CD4	C2orf27A	-0.29	0.0096	0.24
Good	Mem CD4	C2orf40	0.19	0.31	0.73
Good	Mem CD4	C2orf42	-0.055	0.08	0.45
Good	Mem CD4	C2orf44	0.0039	0.95	1
Good	Mem CD4	C2orf47	-0.15	0.068	0.43
Good	Mem CD4	C2orf49	0.15	0.011	0.24
Good	Mem CD4	C2orf68	0.14	0.028	0.33
Good	Mem CD4	C2orf69	-0.01	0.87	1
Good	Mem CD4	C2orf74	-0.066	0.082	0.46
Good	Mem CD4	C2orf76	-0.1	0.23	0.66
Good	Mem CD4	C2orf81	-0.015	0.9	1
Good	Mem CD4	C3AR1	0.048	0.19	0.63
Good	Mem CD4	C3orf14	-0.13	0.14	0.56
Good	Mem CD4	C3orf17	0.093	0.083	0.46
Good	Mem CD4	C3orf18	-0.019	0.59	0.89
Good	Mem CD4	C3orf33	-0.038	0.79	0.97
Good	Mem CD4	C3orf38	-0.089	0.03	0.33
Good	Mem CD4	C3orf52	-0.26	0.28	0.71
Good	Mem CD4	C3orf58	-0.14	0.21	0.65
Good	Mem CD4	C3orf62	0.17	0.24	0.67
Good	Mem CD4	C4orf27	0.074	0.13	0.55
Good	Mem CD4	C4orf29	0.001	0.98	1
Good	Mem CD4	C4orf3	0.035	0.33	0.74
Good	Mem CD4	C4orf32	-0.13	0.21	0.64
Good	Mem CD4	C4orf33	-0.049	0.56	0.88
Good	Mem CD4	C4orf46	-0.15	1	1
Good	Mem CD4	C4orf48	0.12	1	1
Good	Mem CD4	C5	-0.15	0.41	0.79
Good	Mem CD4	C5orf15	-0.03	1	1
Good	Mem CD4	C5orf17	0.8	0.0061	0.21
Good	Mem CD4	C5orf22	0.0052	0.9	1
Good	Mem CD4	C5orf24	-0.12	0.063	0.42
Good	Mem CD4	C5orf28	0.037	0.6	0.9
Good	Mem CD4	C5orf30	-0.14	0.081	0.45
Good	Mem CD4	C5orf34	-0.021	0.79	0.97
Good	Mem CD4	C5orf42	0.028	1	1
Good	Mem CD4	C5orf45	-0.011	0.77	0.97
Good	Mem CD4	C5orf51	0.032	0.76	0.96
Good	Mem CD4	C5orf56	0.14	0.034	0.35
Good	Mem CD4	C5orf58	0.021	0.92	1
Good	Mem CD4	C5orf63	0.015	0.86	1
Good	Mem CD4	C5orf66	-0.0061	0.98	1
Good	Mem CD4	C6orf1	0.11	0.13	0.55
Good	Mem CD4	C6orf106	0.08	0.35	0.75
Good	Mem CD4	C6orf120	0.093	0.14	0.57
Good	Mem CD4	C6orf136	0.085	0.3	0.73
Good	Mem CD4	C6orf163	-0.15	0.34	0.75
Good	Mem CD4	C6orf201	-0.035	0.69	0.94
Good	Mem CD4	C6orf203	-0.037	0.24	0.67
Good	Mem CD4	C6orf226	0.11	0.11	0.53
Good	Mem CD4	C6orf229	0.015	0.96	1
Good	Mem CD4	C6orf47	0.039	0.37	0.77
Good	Mem CD4	C6orf48	0.024	0.7	0.94
Good	Mem CD4	C6orf62	-0.047	0.24	0.67
Good	Mem CD4	C6orf89	0.028	0.083	0.46
Good	Mem CD4	C6orf99	-1	0.014	0.26
Good	Mem CD4	C7orf13	-0.047	0.82	0.99
Good	Mem CD4	C7orf25	-0.0071	0.9	1
Good	Mem CD4	C7orf26	-0.023	0.43	0.81
Good	Mem CD4	C7orf31	-0.069	0.42	0.8
Good	Mem CD4	C7orf43	-0.18	0.37	0.77
Good	Mem CD4	C7orf49	0.053	0.39	0.78
Good	Mem CD4	C7orf50	0.012	0.84	0.99
Good	Mem CD4	C7orf55	0.12	0.49	0.84
Good	Mem CD4	C7orf60	-0.12	0.14	0.56
Good	Mem CD4	C7orf73	-0.1	0.018	0.29
Good	Mem CD4	C8G	0.25	0.024	0.32
Good	Mem CD4	C8orf31	-0.19	0.2	0.64
Good	Mem CD4	C8orf33	0.0073	0.78	0.97
Good	Mem CD4	C8orf37	-0.051	1	1
Good	Mem CD4	C8orf44	-0.0035	0.98	1
Good	Mem CD4	C8orf46	-0.24	0.26	0.69
Good	Mem CD4	C8orf58	-0.097	0.068	0.43
Good	Mem CD4	C8orf59	0.064	0.31	0.73
Good	Mem CD4	C8orf76	0.3	0.033	0.34
Good	Mem CD4	C8orf82	0.13	0.0037	0.2
Good	Mem CD4	C9orf114	0.1	0.0065	0.22
Good	Mem CD4	C9orf117	-0.13	0.44	0.81
Good	Mem CD4	C9orf131	-0.0063	0.96	1
Good	Mem CD4	C9orf139	-0.04	0.8	0.98
Good	Mem CD4	C9orf142	0.17	0.061	0.42
Good	Mem CD4	C9orf156	-0.031	0.22	0.65
Good	Mem CD4	C9orf16	0.17	0.063	0.42
Good	Mem CD4	C9orf172	0.16	0.088	0.47
Good	Mem CD4	C9orf3	-0.08	0.34	0.75
Good	Mem CD4	C9orf40	0.022	0.83	0.99
Good	Mem CD4	C9orf64	0.04	0.6	0.9
Good	Mem CD4	C9orf66	0.12	0.53	0.86
Good	Mem CD4	C9orf69	0.095	0.066	0.43
Good	Mem CD4	C9orf72	-0.17	0.077	0.45
Good	Mem CD4	C9orf78	0.036	0.23	0.66
Good	Mem CD4	C9orf84	0.69	0.17	0.61
Good	Mem CD4	C9orf85	0.026	0.53	0.86
Good	Mem CD4	C9orf89	0.15	0.052	0.4
Good	Mem CD4	C9orf9	0.24	0.15	0.58
Good	Mem CD4	C9orf91	-0.11	0.093	0.48
Good	Mem CD4	CA11	0.62	0.0046	0.2
Good	Mem CD4	CA13	0.012	0.97	1
Good	Mem CD4	CA14	0.028	0.94	1
Good	Mem CD4	CA5B	-0.03	0.43	0.8
Good	Mem CD4	CA5BP1	0.0084	0.9	1
Good	Mem CD4	CA6	-0.11	0.49	0.84
Good	Mem CD4	CAAP1	-0.05	0.35	0.76
Good	Mem CD4	CAB39	-0.091	0.026	0.32
Good	Mem CD4	CAB39L	0.026	0.77	0.97
Good	Mem CD4	CABIN1	0.018	0.74	0.95
Good	Mem CD4	CABLES2	-0.14	0.073	0.44
Good	Mem CD4	CABP4	0.19	0.4	0.79
Good	Mem CD4	CACFD1	0.13	0.3	0.72
Good	Mem CD4	CACNA1A	-0.31	0.022	0.31
Good	Mem CD4	CACNA1C	0.17	0.2	0.64
Good	Mem CD4	CACNA1C-AS1	-0.11	0.52	0.85
Good	Mem CD4	CACNA1F	0.29	0.032	0.34
Good	Mem CD4	CACNA1H	0.15	0.45	0.82
Good	Mem CD4	CACNA1I	0.19	0.35	0.76
Good	Mem CD4	CACNA2D2	0.012	0.91	1
Good	Mem CD4	CACNA2D4	0.028	0.77	0.97
Good	Mem CD4	CACNB1	0.14	0.098	0.49
Good	Mem CD4	CACNB2	0.14	0.47	0.83
Good	Mem CD4	CACNB3	0.083	0.51	0.85
Good	Mem CD4	CACTIN	0.048	0.23	0.66
Good	Mem CD4	CACUL1	-0.017	0.64	0.92
Good	Mem CD4	CACYBP	-0.011	1	1
Good	Mem CD4	CAD	0.021	0.86	1
Good	Mem CD4	CADM1	-0.046	0.81	0.98
Good	Mem CD4	CALCOCO1	0.037	0.35	0.75
Good	Mem CD4	CALCOCO2	-0.027	0.44	0.81
Good	Mem CD4	CALHM2	0.12	0.0095	0.24
Good	Mem CD4	CALM1	0.067	0.048	0.38
Good	Mem CD4	CALM2	0.0039	0.92	1
Good	Mem CD4	CALM3	-0.078	0.17	0.61
Good	Mem CD4	CALML4	0.28	0.071	0.44
Good	Mem CD4	CALR	-0.009	0.88	1
Good	Mem CD4	CALU	-0.034	0.32	0.73
Good	Mem CD4	CALY	0.13	0.47	0.83
Good	Mem CD4	CAMK1	0.0032	0.98	1
Good	Mem CD4	CAMK1D	0.037	0.55	0.87
Good	Mem CD4	CAMK2D	-0.085	0.055	0.4
Good	Mem CD4	CAMK2G	0.048	0.61	0.9
Good	Mem CD4	CAMK2N1	0.17	0.69	0.93
Good	Mem CD4	CAMK4	0.018	0.64	0.92
Good	Mem CD4	CAMKK1	0.31	1	1
Good	Mem CD4	CAMKK2	0.046	0.47	0.83
Good	Mem CD4	CAMKMT	-0.077	0.31	0.73
Good	Mem CD4	CAMLG	0.086	0.28	0.71
Good	Mem CD4	CAMSAP1	-0.065	0.55	0.87
Good	Mem CD4	CAMSAP2	-0.27	1	1
Good	Mem CD4	CAMTA1	0.05	0.11	0.51
Good	Mem CD4	CAMTA2	-0.063	0.22	0.65
Good	Mem CD4	CAND1	-0.083	0.23	0.66
Good	Mem CD4	CAND2	0.16	1	1
Good	Mem CD4	CANT1	-0.18	0.013	0.26
Good	Mem CD4	CANX	-0.043	0.5	0.85
Good	Mem CD4	CAP1	-0.071	0.013	0.26
Good	Mem CD4	CAPG	0.0012	0.99	1
Good	Mem CD4	CAPN1	-0.022	0.6	0.89
Good	Mem CD4	CAPN10	-0.0071	0.91	1
Good	Mem CD4	CAPN10-AS1	0.15	0.28	0.71
Good	Mem CD4	CAPN12	0.2	0.036	0.35
Good	Mem CD4	CAPN14	-0.071	0.88	1
Good	Mem CD4	CAPN15	0.032	1	1
Good	Mem CD4	CAPN2	-0.027	0.51	0.85
Good	Mem CD4	CAPN3	0.031	0.59	0.89
Good	Mem CD4	CAPN5	0.19	1	1
Good	Mem CD4	CAPN7	-0.033	0.63	0.91
Good	Mem CD4	CAPNS1	0.0044	0.95	1
Good	Mem CD4	CAPRIN1	0.021	0.8	0.98
Good	Mem CD4	CAPRIN2	0.016	0.85	1
Good	Mem CD4	CAPS	0.13	0.2	0.63
Good	Mem CD4	CAPS2	0.14	0.55	0.87
Good	Mem CD4	CAPZA1	-0.083	0.037	0.36
Good	Mem CD4	CAPZA2	-0.11	0.0031	0.19
Good	Mem CD4	CAPZB	-0.11	0.15	0.58
Good	Mem CD4	CARD11	0.088	0.0033	0.19
Good	Mem CD4	CARD14	0.032	0.62	0.91
Good	Mem CD4	CARD16	0.015	0.71	0.94
Good	Mem CD4	CARD17	-0.14	0.14	0.57
Good	Mem CD4	CARD6	-0.14	0.083	0.46
Good	Mem CD4	CARD8	0.006	0.84	0.99
Good	Mem CD4	CARD8-AS1	0.031	0.67	0.93
Good	Mem CD4	CARF	-0.19	0.091	0.48
Good	Mem CD4	CARHSP1	-0.016	0.83	0.99
Good	Mem CD4	CARKD	0.042	1	1
Good	Mem CD4	CARM1	-0.045	0.38	0.77
Good	Mem CD4	CARNMT1	-0.079	0.25	0.68
Good	Mem CD4	CARNS1	0.11	0.28	0.7
Good	Mem CD4	CARS	-0.046	0.28	0.71
Good	Mem CD4	CARS2	-0.022	1	1
Good	Mem CD4	CASC3	-0.068	0.25	0.68
Good	Mem CD4	CASC4	0.016	0.8	0.98
Good	Mem CD4	CASC5	-0.48	0.0021	0.16
Good	Mem CD4	CASC8	0.62	1	1
Good	Mem CD4	CASD1	-0.11	0.025	0.32
Good	Mem CD4	CASK	-0.058	0.21	0.65
Good	Mem CD4	CASP1	-0.07	0.0014	0.14
Good	Mem CD4	CASP10	0.036	1	1
Good	Mem CD4	CASP1P2	-0.029	0.85	0.99
Good	Mem CD4	CASP2	0.05	0.46	0.82
Good	Mem CD4	CASP3	-0.055	0.27	0.7
Good	Mem CD4	CASP4	-0.069	0.13	0.56
Good	Mem CD4	CASP6	-0.016	0.76	0.97
Good	Mem CD4	CASP7	-0.094	0.14	0.57
Good	Mem CD4	CASP8	-0.078	0.058	0.41
Good	Mem CD4	CASP8AP2	-0.053	1	1
Good	Mem CD4	CASP9	-0.08	1	1
Good	Mem CD4	CASS4	-0.09	1	1
Good	Mem CD4	CAST	0.055	0.18	0.62
Good	Mem CD4	CASZ1	0.15	0.22	0.65
Good	Mem CD4	CAT	-0.033	0.46	0.82
Good	Mem CD4	CATSPER2	-0.048	0.62	0.91
Good	Mem CD4	CATSPER2P1	0.15	0.15	0.58
Good	Mem CD4	CATSPER3	0.1	1	1
Good	Mem CD4	CATSPERB	-0.091	0.41	0.79
Good	Mem CD4	CATSPERG	-0.27	0.19	0.63
Good	Mem CD4	CBFA2T2	0.044	0.35	0.76
Good	Mem CD4	CBFB	-0.089	0.073	0.44
Good	Mem CD4	CBL	-0.023	0.74	0.95
Good	Mem CD4	CBLB	-0.084	0.05	0.39
Good	Mem CD4	CBLL1	-0.029	0.68	0.93
Good	Mem CD4	CBR1	0.12	0.093	0.49
Good	Mem CD4	CBR3	0.1	0.38	0.77
Good	Mem CD4	CBR3-AS1	-0.15	0.52	0.85
Good	Mem CD4	CBR4	0.033	0.4	0.79
Good	Mem CD4	CBWD1	-0.12	0.014	0.27
Good	Mem CD4	CBWD2	-0.077	0.07	0.44
Good	Mem CD4	CBWD3	0.025	0.78	0.97
Good	Mem CD4	CBWD5	-0.12	0.013	0.26
Good	Mem CD4	CBWD6	0.041	0.65	0.92
Good	Mem CD4	CBX1	0.023	0.84	0.99
Good	Mem CD4	CBX3	0.051	0.41	0.79
Good	Mem CD4	CBX3P2	-0.12	0.22	0.65
Good	Mem CD4	CBX4	0.021	0.73	0.95
Good	Mem CD4	CBX5	-0.024	0.72	0.95
Good	Mem CD4	CBX6	0.13	0.0058	0.21
Good	Mem CD4	CBX7	0.11	0.28	0.71
Good	Mem CD4	CBX8	-0.22	0.25	0.68
Good	Mem CD4	CBY1	0.12	1	1
Good	Mem CD4	CC2D1A	-0.0046	0.93	1
Good	Mem CD4	CC2D1B	0.062	0.38	0.77
Good	Mem CD4	CC2D2A	0.53	0.00073	0.12
Good	Mem CD4	CCAR1	-0.044	0.46	0.82
Good	Mem CD4	CCAR2	-0.028	0.44	0.81
Good	Mem CD4	CCBL1	0.057	0.57	0.88
Good	Mem CD4	CCBL2	-0.021	0.69	0.93
Good	Mem CD4	CCDC101	0.11	0.044	0.38
Good	Mem CD4	CCDC102A	0.098	0.35	0.76
Good	Mem CD4	CCDC102B	0.2	0.063	0.42
Good	Mem CD4	CCDC107	0.28	0.036	0.35
Good	Mem CD4	CCDC109B	-0.057	0.057	0.41
Good	Mem CD4	CCDC112	0.11	0.39	0.78
Good	Mem CD4	CCDC114	-0.11	0.64	0.92
Good	Mem CD4	CCDC115	0.02	0.55	0.87
Good	Mem CD4	CCDC117	0.073	0.29	0.71
Good	Mem CD4	CCDC12	0.031	0.39	0.78
Good	Mem CD4	CCDC120	0.059	0.7	0.94
Good	Mem CD4	CCDC121	-0.32	1	1
Good	Mem CD4	CCDC122	0.34	0.078	0.45
Good	Mem CD4	CCDC124	0.068	0.011	0.24
Good	Mem CD4	CCDC125	-0.073	0.35	0.75
Good	Mem CD4	CCDC126	-0.08	0.17	0.61
Good	Mem CD4	CCDC127	0.061	0.057	0.41
Good	Mem CD4	CCDC130	0.13	0.031	0.34
Good	Mem CD4	CCDC134	0.2	0.12	0.54
Good	Mem CD4	CCDC136	-0.21	0.091	0.48
Good	Mem CD4	CCDC137	0.067	0.01	0.24
Good	Mem CD4	CCDC138	-0.092	0.31	0.73
Good	Mem CD4	CCDC14	-0.078	0.28	0.71
Good	Mem CD4	CCDC141	-0.085	0.36	0.77
Good	Mem CD4	CCDC142	0.03	0.73	0.95
Good	Mem CD4	CCDC144A	-0.033	1	1
Good	Mem CD4	CCDC144B	0.0066	0.95	1
Good	Mem CD4	CCDC146	0.013	0.79	0.97
Good	Mem CD4	CCDC15	-0.027	0.8	0.98
Good	Mem CD4	CCDC150	-0.28	1	1
Good	Mem CD4	CCDC152	0.034	0.57	0.88
Good	Mem CD4	CCDC157	0.035	0.75	0.96
Good	Mem CD4	CCDC159	0.013	0.66	0.92
Good	Mem CD4	CCDC163P	0.24	0.012	0.25
Good	Mem CD4	CCDC167	0.065	0.32	0.73
Good	Mem CD4	CCDC17	0.69	0.00036	0.095
Good	Mem CD4	CCDC171	-0.27	0.15	0.58
Good	Mem CD4	CCDC174	0.14	0.03	0.33
Good	Mem CD4	CCDC176	0.14	0.14	0.56
Good	Mem CD4	CCDC18	-0.03	0.65	0.92
Good	Mem CD4	CCDC183	-0.05	0.75	0.96
Good	Mem CD4	CCDC183-AS1	0.12	0.32	0.73
Good	Mem CD4	CCDC186	-0.089	0.072	0.44
Good	Mem CD4	CCDC22	0.021	0.64	0.92
Good	Mem CD4	CCDC25	-0.073	0.21	0.64
Good	Mem CD4	CCDC28A	0.0029	0.93	1
Good	Mem CD4	CCDC28B	0.15	0.0037	0.2
Good	Mem CD4	CCDC30	0.042	0.63	0.91
Good	Mem CD4	CCDC34	-0.059	0.55	0.87
Good	Mem CD4	CCDC39	0.11	0.66	0.92
Good	Mem CD4	CCDC43	-0.058	0.041	0.37
Good	Mem CD4	CCDC47	-0.046	0.69	0.94
Good	Mem CD4	CCDC50	-0.17	0.4	0.79
Good	Mem CD4	CCDC51	0.087	0.53	0.86
Good	Mem CD4	CCDC53	0.043	0.51	0.85
Good	Mem CD4	CCDC57	0.071	0.24	0.67
Good	Mem CD4	CCDC58	-0.15	0.15	0.58
Good	Mem CD4	CCDC59	0.052	0.45	0.82
Good	Mem CD4	CCDC6	-0.043	0.18	0.62
Good	Mem CD4	CCDC61	-0.046	0.54	0.86
Good	Mem CD4	CCDC62	0.24	0.53	0.86
Good	Mem CD4	CCDC64	-0.14	0.038	0.36
Good	Mem CD4	CCDC65	0.035	0.24	0.67
Good	Mem CD4	CCDC66	-0.079	0.096	0.49
Good	Mem CD4	CCDC69	0.088	0.055	0.4
Good	Mem CD4	CCDC7	-0.057	0.51	0.85
Good	Mem CD4	CCDC71L	-0.052	0.41	0.79
Good	Mem CD4	CCDC77	-0.09	0.3	0.72
Good	Mem CD4	CCDC78	-0.033	0.8	0.98
Good	Mem CD4	CCDC81	0.52	0.15	0.59
Good	Mem CD4	CCDC82	0.063	0.34	0.75
Good	Mem CD4	CCDC84	0.024	0.71	0.94
Good	Mem CD4	CCDC85B	0.12	0.16	0.59
Good	Mem CD4	CCDC85C	0.1	0.41	0.79
Good	Mem CD4	CCDC86	0.12	0.067	0.43
Good	Mem CD4	CCDC88A	-0.089	0.32	0.73
Good	Mem CD4	CCDC88B	0.0033	0.97	1
Good	Mem CD4	CCDC88C	-0.035	0.58	0.88
Good	Mem CD4	CCDC9	0.1	1	1
Good	Mem CD4	CCDC90B	0.02	0.6	0.9
Good	Mem CD4	CCDC91	0.05	0.2	0.64
Good	Mem CD4	CCDC92	0.12	0.017	0.28
Good	Mem CD4	CCDC93	-5.90E-05	1	1
Good	Mem CD4	CCDC94	0.04	0.15	0.58
Good	Mem CD4	CCDC96	0.02	0.85	0.99
Good	Mem CD4	CCDC97	0.049	0.25	0.68
Good	Mem CD4	CCHCR1	-0.039	1	1
Good	Mem CD4	CCL20	-0.17	0.41	0.79
Good	Mem CD4	CCL28	0.071	0.2	0.63
Good	Mem CD4	CCL4L1	0.37	0.28	0.7
Good	Mem CD4	CCL4L2	-0.016	0.97	1
Good	Mem CD4	CCL5	0.22	0.12	0.53
Good	Mem CD4	CCM2	0.0039	0.91	1
Good	Mem CD4	CCNA2	-0.44	0.031	0.33
Good	Mem CD4	CCNB1	-0.23	0.17	0.61
Good	Mem CD4	CCNB1IP1	0.15	0.21	0.65
Good	Mem CD4	CCNB2	-0.57	0.0094	0.24
Good	Mem CD4	CCNC	-0.11	0.016	0.28
Good	Mem CD4	CCND1	-0.54	0.054	0.4
Good	Mem CD4	CCND2	0.089	0.34	0.75
Good	Mem CD4	CCND3	0.06	0.011	0.24
Good	Mem CD4	CCNDBP1	-0.0052	0.85	1
Good	Mem CD4	CCNE1	-0.04	0.76	0.97
Good	Mem CD4	CCNE2	-0.34	0.017	0.28
Good	Mem CD4	CCNF	-0.21	0.16	0.59
Good	Mem CD4	CCNG1	-0.042	0.28	0.7
Good	Mem CD4	CCNG2	-0.16	0.051	0.39
Good	Mem CD4	CCNH	-0.12	0.037	0.35
Good	Mem CD4	CCNI	0.01	0.84	0.99
Good	Mem CD4	CCNI2	0.037	0.65	0.92
Good	Mem CD4	CCNJ	0.14	0.19	0.62
Good	Mem CD4	CCNK	-0.079	0.45	0.82
Good	Mem CD4	CCNL1	-0.011	0.72	0.95
Good	Mem CD4	CCNL2	0.062	0.36	0.76
Good	Mem CD4	CCNT1	-0.082	0.42	0.8
Good	Mem CD4	CCNT2	-0.052	0.097	0.49
Good	Mem CD4	CCNT2-AS1	-0.019	0.94	1
Good	Mem CD4	CCNY	0.0059	0.9	1
Good	Mem CD4	CCNYL1	0.009	0.94	1
Good	Mem CD4	CCP110	0.048	0.49	0.84
Good	Mem CD4	CCPG1	0.025	0.83	0.99
Good	Mem CD4	CCR1	-0.12	0.57	0.88
Good	Mem CD4	CCR10	0.098	0.15	0.57
Good	Mem CD4	CCR2	-0.056	0.7	0.94
Good	Mem CD4	CCR3	-0.22	0.042	0.37
Good	Mem CD4	CCR4	-0.037	0.73	0.95
Good	Mem CD4	CCR5	-0.058	0.59	0.89
Good	Mem CD4	CCR6	-0.064	0.48	0.83
Good	Mem CD4	CCR7	0.12	0.28	0.71
Good	Mem CD4	CCR8	0.029	0.77	0.97
Good	Mem CD4	CCR9	-0.21	0.18	0.62
Good	Mem CD4	CCRL2	-0.074	0.62	0.91
Good	Mem CD4	CCS	0.08	0.18	0.61
Good	Mem CD4	CCSAP	0.013	0.86	1
Good	Mem CD4	CCSER1	0.61	0.029	0.33
Good	Mem CD4	CCSER2	-0.013	0.71	0.94
Good	Mem CD4	CCT2	-0.042	0.0021	0.16
Good	Mem CD4	CCT3	0.00054	0.99	1
Good	Mem CD4	CCT4	-0.01	0.67	0.93
Good	Mem CD4	CCT5	-0.011	0.75	0.96
Good	Mem CD4	CCT6A	-0.041	0.19	0.63
Good	Mem CD4	CCT6B	0.27	0.02	0.3
Good	Mem CD4	CCT6P1	-0.021	1	1
Good	Mem CD4	CCT6P3	0.05	1	1
Good	Mem CD4	CCT7	-0.0029	0.9	1
Good	Mem CD4	CCT8	-0.052	0.27	0.7
Good	Mem CD4	CCZ1	-0.11	0.00027	0.095
Good	Mem CD4	CCZ1B	-0.072	0.61	0.9
Good	Mem CD4	CD101	0.016	0.89	1
Good	Mem CD4	CD109	-0.36	0.042	0.37
Good	Mem CD4	CD14	-0.34	0.023	0.32
Good	Mem CD4	CD151	0.065	0.11	0.52
Good	Mem CD4	CD160	0.071	0.81	0.98
Good	Mem CD4	CD164	-0.085	0.089	0.48
Good	Mem CD4	CD2	0.061	0.18	0.61
Good	Mem CD4	CD200	-0.18	0.37	0.77
Good	Mem CD4	CD200R1	-0.096	0.23	0.66
Good	Mem CD4	CD226	-0.13	0.074	0.45
Good	Mem CD4	CD244	0.22	0.23	0.66
Good	Mem CD4	CD247	0.061	0.067	0.43
Good	Mem CD4	CD27	0.14	0.15	0.57
Good	Mem CD4	CD27-AS1	-0.031	0.73	0.95
Good	Mem CD4	CD274	-0.26	0.0097	0.24
Good	Mem CD4	CD28	-0.085	0.34	0.75
Good	Mem CD4	CD2AP	-0.097	0.17	0.6
Good	Mem CD4	CD2BP2	0.082	0.023	0.32
Good	Mem CD4	CD300A	0.1	0.27	0.7
Good	Mem CD4	CD320	0.19	0.012	0.25
Good	Mem CD4	CD37	0.046	0.29	0.72
Good	Mem CD4	CD38	-0.16	0.25	0.68
Good	Mem CD4	CD3D	0.081	0.065	0.43
Good	Mem CD4	CD3E	0.0074	0.86	1
Good	Mem CD4	CD3G	0.031	0.51	0.85
Good	Mem CD4	CD4	0.0079	0.77	0.97
Good	Mem CD4	CD40	0.11	0.35	0.76
Good	Mem CD4	CD40LG	0.0061	0.81	0.98
Good	Mem CD4	CD44	0.02	0.68	0.93
Good	Mem CD4	CD46	0.05	0.15	0.58
Good	Mem CD4	CD47	-0.033	0.1	0.5
Good	Mem CD4	CD48	0.032	0.48	0.83
Good	Mem CD4	CD5	0.082	0.15	0.58
Good	Mem CD4	CD52	0.18	0.035	0.35
Good	Mem CD4	CD53	-0.034	0.55	0.87
Good	Mem CD4	CD55	-0.0021	0.97	1
Good	Mem CD4	CD58	0.011	0.86	1
Good	Mem CD4	CD59	-0.061	0.39	0.78
Good	Mem CD4	CD6	0.1	0.06	0.42
Good	Mem CD4	CD63	0.11	0.023	0.32
Good	Mem CD4	CD69	-0.25	0.2	0.63
Good	Mem CD4	CD7	0.11	0.26	0.69
Good	Mem CD4	CD70	0.016	0.88	1
Good	Mem CD4	CD72	-0.0098	0.95	1
Good	Mem CD4	CD74	0.041	0.55	0.87
Good	Mem CD4	CD79A	0.24	0.024	0.32
Good	Mem CD4	CD79B	-0.0042	0.95	1
Good	Mem CD4	CD80	-0.2	1	1
Good	Mem CD4	CD81	-0.042	0.65	0.92
Good	Mem CD4	CD82	0.015	0.75	0.96
Good	Mem CD4	CD83	-0.12	0.19	0.63
Good	Mem CD4	CD84	-0.017	0.81	0.98
Good	Mem CD4	CD86	0.023	0.92	1
Good	Mem CD4	CD8A	-0.036	0.91	1
Good	Mem CD4	CD9	-0.39	0.0012	0.13
Good	Mem CD4	CD93	0.22	0.45	0.82
Good	Mem CD4	CD96	-0.053	0.073	0.44
Good	Mem CD4	CD99L2	0.066	0.47	0.83
Good	Mem CD4	CDADC1	-0.021	0.53	0.86
Good	Mem CD4	CDAN1	0.051	0.47	0.83
Good	Mem CD4	CDC123	-0.032	0.48	0.83
Good	Mem CD4	CDC14A	-0.06	0.19	0.63
Good	Mem CD4	CDC14B	0.15	0.4	0.79
Good	Mem CD4	CDC16	-0.11	0.073	0.44
Good	Mem CD4	CDC20	-0.48	0.068	0.43
Good	Mem CD4	CDC23	-0.056	0.37	0.77
Good	Mem CD4	CDC25A	-0.44	0.21	0.64
Good	Mem CD4	CDC25B	0.074	0.035	0.35
Good	Mem CD4	CDC26	-0.022	0.62	0.91
Good	Mem CD4	CDC27	-0.044	0.27	0.7
Good	Mem CD4	CDC34	0.019	0.69	0.94
Good	Mem CD4	CDC37	-0.036	0.27	0.7
Good	Mem CD4	CDC37L1	0.075	0.077	0.45
Good	Mem CD4	CDC37L1-AS1	-0.16	0.32	0.73
Good	Mem CD4	CDC40	-0.0029	0.93	1
Good	Mem CD4	CDC42	-0.073	0.36	0.77
Good	Mem CD4	CDC42BPA	-0.02	0.97	1
Good	Mem CD4	CDC42BPB	0.18	0.5	0.84
Good	Mem CD4	CDC42BPG	-0.2	0.12	0.53
Good	Mem CD4	CDC42EP3	0.056	0.3	0.72
Good	Mem CD4	CDC42SE1	-0.067	0.022	0.31
Good	Mem CD4	CDC42SE2	-0.039	0.6	0.9
Good	Mem CD4	CDC45	-0.28	0.27	0.7
Good	Mem CD4	CDC5L	0.014	0.76	0.96
Good	Mem CD4	CDC6	-0.54	3.90E-05	0.046
Good	Mem CD4	CDC7	-0.078	0.061	0.42
Good	Mem CD4	CDC73	-0.067	1	1
Good	Mem CD4	CDCA2	-0.55	0.16	0.6
Good	Mem CD4	CDCA3	-0.54	0.016	0.28
Good	Mem CD4	CDCA4	0.057	0.73	0.95
Good	Mem CD4	CDCA5	-0.6	0.0073	0.23
Good	Mem CD4	CDCA7	-0.23	0.0092	0.24
Good	Mem CD4	CDCA7L	-0.11	0.43	0.8
Good	Mem CD4	CDCA8	-0.14	0.32	0.73
Good	Mem CD4	CDH1	0.29	0.39	0.78
Good	Mem CD4	CDH23	0.22	0.4	0.79
Good	Mem CD4	CDH24	-0.16	0.3	0.72
Good	Mem CD4	CDH26	0.34	0.12	0.53
Good	Mem CD4	CDH4	-0.12	0.5	0.84
Good	Mem CD4	CDHR2	0.35	0.0088	0.23
Good	Mem CD4	CDHR3	-0.18	0.16	0.59
Good	Mem CD4	CDIP1	0.019	0.62	0.91
Good	Mem CD4	CDIPT	0.03	0.077	0.45
Good	Mem CD4	CDK1	-0.52	0.0063	0.22
Good	Mem CD4	CDK10	-0.0038	0.94	1
Good	Mem CD4	CDK11A	0.077	0.3	0.72
Good	Mem CD4	CDK11B	0.057	0.38	0.77
Good	Mem CD4	CDK12	0.027	0.82	0.99
Good	Mem CD4	CDK13	-0.042	0.3	0.72
Good	Mem CD4	CDK14	-0.31	1	1
Good	Mem CD4	CDK16	0.062	0.91	1
Good	Mem CD4	CDK17	-0.05	0.47	0.83
Good	Mem CD4	CDK19	0.12	0.52	0.85
Good	Mem CD4	CDK2	-0.035	0.37	0.77
Good	Mem CD4	CDK20	0.07	0.57	0.88
Good	Mem CD4	CDK2AP1	-0.14	0.06	0.42
Good	Mem CD4	CDK2AP2	0.12	0.049	0.39
Good	Mem CD4	CDK4	0.067	0.16	0.59
Good	Mem CD4	CDK5	0.0018	0.98	1
Good	Mem CD4	CDK5R1	0.083	0.69	0.94
Good	Mem CD4	CDK5RAP1	0.0028	0.93	1
Good	Mem CD4	CDK5RAP2	-0.086	0.24	0.67
Good	Mem CD4	CDK5RAP3	-0.069	0.21	0.64
Good	Mem CD4	CDK6	-0.053	1	1
Good	Mem CD4	CDK7	-0.095	0.18	0.61
Good	Mem CD4	CDK8	-0.019	0.78	0.97
Good	Mem CD4	CDK9	0.097	0.075	0.45
Good	Mem CD4	CDKAL1	-0.051	0.36	0.76
Good	Mem CD4	CDKL1	-0.065	0.44	0.81
Good	Mem CD4	CDKL2	-0.031	0.87	1
Good	Mem CD4	CDKL3	0.023	0.84	0.99
Good	Mem CD4	CDKL5	-0.023	0.91	1
Good	Mem CD4	CDKN1A	-0.11	0.061	0.42
Good	Mem CD4	CDKN1B	-0.1	0.5	0.84
Good	Mem CD4	CDKN2A	-0.05	0.5	0.85
Good	Mem CD4	CDKN2AIP	-0.036	0.36	0.76
Good	Mem CD4	CDKN2AIPNL	0.067	0.19	0.63
Good	Mem CD4	CDKN2B	0.17	0.31	0.73
Good	Mem CD4	CDKN2B-AS1	-0.36	0.029	0.33
Good	Mem CD4	CDKN2C	-0.14	0.2	0.64
Good	Mem CD4	CDKN2D	0.015	0.79	0.97
Good	Mem CD4	CDKN3	-0.4	0.037	0.35
Good	Mem CD4	CDNF	-0.24	0.23	0.67
Good	Mem CD4	CDO1	-0.34	0.34	0.75
Good	Mem CD4	CDON	0.42	0.16	0.59
Good	Mem CD4	CDPF1	0.039	0.56	0.88
Good	Mem CD4	CDR2	-0.068	0.095	0.49
Good	Mem CD4	CDS2	0.0025	0.89	1
Good	Mem CD4	CDT1	-0.094	0.58	0.88
Good	Mem CD4	CDV3	-0.051	0.42	0.8
Good	Mem CD4	CDYL	-0.015	0.82	0.99
Good	Mem CD4	CDYL2	0.17	0.19	0.63
Good	Mem CD4	CEACAM1	-0.088	0.68	0.93
Good	Mem CD4	CEACAM21	0.01	0.86	1
Good	Mem CD4	CEBPA	0.25	0.089	0.47
Good	Mem CD4	CEBPB	0.074	0.54	0.86
Good	Mem CD4	CEBPD	-0.044	0.4	0.79
Good	Mem CD4	CEBPG	0.074	0.19	0.63
Good	Mem CD4	CEBPZ	0.011	0.83	0.99
Good	Mem CD4	CEBPZOS	0.13	0.018	0.29
Good	Mem CD4	CECR1	-0.014	0.78	0.97
Good	Mem CD4	CECR5	0.086	1	1
Good	Mem CD4	CECR7	-0.24	0.22	0.65
Good	Mem CD4	CELA1	0.17	0.32	0.73
Good	Mem CD4	CELF1	0.079	0.021	0.31
Good	Mem CD4	CELF2	-0.017	0.73	0.95
Good	Mem CD4	CELF2-AS1	-0.056	0.78	0.97
Good	Mem CD4	CELF6	-0.2	0.24	0.67
Good	Mem CD4	CELSR1	1	0.041	0.37
Good	Mem CD4	CELSR2	0.2	0.21	0.64
Good	Mem CD4	CELSR3	0.17	0.076	0.45
Good	Mem CD4	CEMIP	0.068	0.79	0.97
Good	Mem CD4	CEMP1	0.14	0.13	0.56
Good	Mem CD4	CENPA	-0.31	0.41	0.79
Good	Mem CD4	CENPB	0.12	0.44	0.81
Good	Mem CD4	CENPBD1	0.086	0.05	0.39
Good	Mem CD4	CENPBD1P1	0.075	0.19	0.63
Good	Mem CD4	CENPC	0.028	0.47	0.83
Good	Mem CD4	CENPE	-0.058	0.54	0.86
Good	Mem CD4	CENPF	-0.19	0.024	0.32
Good	Mem CD4	CENPH	0.064	0.47	0.83
Good	Mem CD4	CENPI	-0.79	7.50E-05	0.051
Good	Mem CD4	CENPJ	-0.055	0.26	0.69
Good	Mem CD4	CENPK	-0.048	0.31	0.73
Good	Mem CD4	CENPL	0.047	0.3	0.72
Good	Mem CD4	CENPM	-0.21	0.056	0.4
Good	Mem CD4	CENPN	-0.24	0.034	0.35
Good	Mem CD4	CENPO	-0.12	0.13	0.56
Good	Mem CD4	CENPP	-0.23	0.27	0.7
Good	Mem CD4	CENPQ	0.051	0.69	0.94
Good	Mem CD4	CENPT	0.063	0.31	0.73
Good	Mem CD4	CENPU	-0.27	0.024	0.32
Good	Mem CD4	CENPV	-0.061	0.23	0.67
Good	Mem CD4	CENPW	-0.33	0.12	0.54
Good	Mem CD4	CEP104	-0.012	0.54	0.86
Good	Mem CD4	CEP112	-0.07	0.74	0.96
Good	Mem CD4	CEP120	-0.075	0.32	0.73
Good	Mem CD4	CEP126	0.22	0.21	0.65
Good	Mem CD4	CEP128	-0.1	0.21	0.64
Good	Mem CD4	CEP131	-0.06	0.22	0.66
Good	Mem CD4	CEP135	-0.075	1	1
Good	Mem CD4	CEP152	-0.078	0.37	0.77
Good	Mem CD4	CEP162	-0.11	0.01	0.24
Good	Mem CD4	CEP164	0.095	0.011	0.24
Good	Mem CD4	CEP170	-0.17	0.4	0.78
Good	Mem CD4	CEP19	0.17	0.003	0.19
Good	Mem CD4	CEP192	-0.021	0.82	0.99
Good	Mem CD4	CEP250	-0.017	0.77	0.97
Good	Mem CD4	CEP290	0.023	0.62	0.91
Good	Mem CD4	CEP295	0.03	0.59	0.89
Good	Mem CD4	CEP350	0.026	0.54	0.86
Good	Mem CD4	CEP41	-0.12	0.055	0.4
Good	Mem CD4	CEP44	-0.058	0.5	0.85
Good	Mem CD4	CEP55	-0.46	0.049	0.38
Good	Mem CD4	CEP57	0.029	0.59	0.89
Good	Mem CD4	CEP57L1	0.13	0.16	0.59
Good	Mem CD4	CEP63	0.051	0.075	0.45
Good	Mem CD4	CEP68	0.019	0.67	0.93
Good	Mem CD4	CEP70	-0.065	0.55	0.87
Good	Mem CD4	CEP72	0.0017	0.97	1
Good	Mem CD4	CEP76	-0.14	0.16	0.59
Good	Mem CD4	CEP78	-0.12	0.25	0.68
Good	Mem CD4	CEP83	0.051	0.43	0.8
Good	Mem CD4	CEP85	0.048	0.57	0.88
Good	Mem CD4	CEP85L	0.03	1	1
Good	Mem CD4	CEP89	0.075	0.41	0.79
Good	Mem CD4	CEP95	-0.021	0.68	0.93
Good	Mem CD4	CEP97	-0.031	0.61	0.9
Good	Mem CD4	CEPT1	0.051	0.029	0.33
Good	Mem CD4	CERCAM	0.17	0.42	0.8
Good	Mem CD4	CERK	-0.0044	0.93	1
Good	Mem CD4	CERKL	0.16	0.068	0.43
Good	Mem CD4	CERS2	-0.0094	0.46	0.82
Good	Mem CD4	CERS3	0.35	1	1
Good	Mem CD4	CERS4	0.0097	0.84	0.99
Good	Mem CD4	CERS5	-0.027	0.54	0.86
Good	Mem CD4	CERS6	-0.06	0.69	0.94
Good	Mem CD4	CES1	0.52	0.12	0.53
Good	Mem CD4	CES2	0.032	0.37	0.77
Good	Mem CD4	CES4A	-0.0011	0.99	1
Good	Mem CD4	CETN2	0.17	0.0013	0.14
Good	Mem CD4	CETN3	-0.089	0.27	0.7
Good	Mem CD4	CETP	0.25	0.74	0.95
Good	Mem CD4	CFAP20	-0.034	0.58	0.88
Good	Mem CD4	CFAP36	-0.021	0.79	0.97
Good	Mem CD4	CFAP44	-0.11	0.15	0.58
Good	Mem CD4	CFAP45	-0.45	0.073	0.44
Good	Mem CD4	CFAP58-AS1	-0.31	0.28	0.71
Good	Mem CD4	CFAP70	-0.35	0.00086	0.12
Good	Mem CD4	CFAP97	0.052	0.42	0.8
Good	Mem CD4	CFD	0.18	0.12	0.53
Good	Mem CD4	CFDP1	0.053	0.59	0.89
Good	Mem CD4	CFH	0.024	0.51	0.85
Good	Mem CD4	CFL1	0.1	0.0086	0.23
Good	Mem CD4	CFL1P1	-0.14	0.31	0.73
Good	Mem CD4	CFL2	-0.052	0.25	0.68
Good	Mem CD4	CFLAR	-0.016	0.74	0.95
Good	Mem CD4	CFLAR-AS1	0.086	0.63	0.91
Good	Mem CD4	CFP	-0.096	0.2	0.64
Good	Mem CD4	CGGBP1	-0.075	0.12	0.53
Good	Mem CD4	CGN	0.45	0.43	0.81
Good	Mem CD4	CGRRF1	-0.08	0.25	0.68
Good	Mem CD4	CH17-340M24.3	-0.14	0.25	0.68
Good	Mem CD4	CHAC2	-0.064	0.61	0.9
Good	Mem CD4	CHAF1A	-0.086	0.17	0.6
Good	Mem CD4	CHAF1B	-0.35	0.015	0.27
Good	Mem CD4	CHAMP1	-0.12	0.18	0.61
Good	Mem CD4	CHCHD1	0.044	0.46	0.82
Good	Mem CD4	CHCHD10	-0.067	0.61	0.9
Good	Mem CD4	CHCHD2	0.021	0.63	0.91
Good	Mem CD4	CHCHD3	-0.087	0.074	0.45
Good	Mem CD4	CHCHD4	-0.025	0.74	0.95
Good	Mem CD4	CHCHD5	0.057	0.22	0.65
Good	Mem CD4	CHCHD6	0.17	0.007	0.22
Good	Mem CD4	CHCHD7	-0.015	0.68	0.93
Good	Mem CD4	CHD1	-0.01	0.87	1
Good	Mem CD4	CHD1L	-0.063	0.3	0.72
Good	Mem CD4	CHD2	0.0051	0.92	1
Good	Mem CD4	CHD3	0.29	0.0015	0.14
Good	Mem CD4	CHD4	0.093	0.18	0.62
Good	Mem CD4	CHD6	0.092	0.11	0.53
Good	Mem CD4	CHD7	-0.021	0.82	0.99
Good	Mem CD4	CHD8	-0.16	0.069	0.43
Good	Mem CD4	CHD9	-0.067	0.12	0.54
Good	Mem CD4	CHDH	0.36	0.0052	0.21
Good	Mem CD4	CHEK1	-0.16	0.25	0.68
Good	Mem CD4	CHEK2	0.013	0.9	1
Good	Mem CD4	CHERP	0.015	0.57	0.88
Good	Mem CD4	CHFR	-0.02	0.68	0.93
Good	Mem CD4	CHI3L2	-0.08	0.63	0.91
Good	Mem CD4	CHIC1	-0.0019	0.99	1
Good	Mem CD4	CHIC2	0.032	0.43	0.81
Good	Mem CD4	CHID1	0.0054	0.9	1
Good	Mem CD4	CHKA	0.2	0.43	0.81
Good	Mem CD4	CHKB-AS1	-0.091	0.16	0.59
Good	Mem CD4	CHM	-0.078	1	1
Good	Mem CD4	CHML	-0.11	0.36	0.77
Good	Mem CD4	CHMP1A	0.031	0.064	0.43
Good	Mem CD4	CHMP1B	-0.02	0.59	0.89
Good	Mem CD4	CHMP2A	0.017	0.64	0.92
Good	Mem CD4	CHMP2B	-0.044	0.38	0.77
Good	Mem CD4	CHMP4A	-0.029	0.32	0.73
Good	Mem CD4	CHMP4B	-0.1	0.42	0.8
Good	Mem CD4	CHMP5	-0.057	0.33	0.74
Good	Mem CD4	CHMP6	0.036	0.51	0.85
Good	Mem CD4	CHMP7	0.0069	0.85	1
Good	Mem CD4	CHN1	-0.23	0.05	0.39
Good	Mem CD4	CHN2	0.056	0.69	0.94
Good	Mem CD4	CHODL	0.11	0.56	0.88
Good	Mem CD4	CHORDC1	0.082	0.076	0.45
Good	Mem CD4	CHP1	0.017	0.59	0.89
Good	Mem CD4	CHPF	0.035	0.42	0.8
Good	Mem CD4	CHPF2	0.0085	0.89	1
Good	Mem CD4	CHPT1	-0.023	0.83	0.99
Good	Mem CD4	CHRAC1	-0.0039	0.94	1
Good	Mem CD4	CHRM3-AS2	-0.034	0.71	0.94
Good	Mem CD4	CHRNA5	0.019	0.95	1
Good	Mem CD4	CHRNA6	0.064	1	1
Good	Mem CD4	CHRNB1	0.054	0.39	0.78
Good	Mem CD4	CHST10	0.12	0.25	0.68
Good	Mem CD4	CHST11	-0.0065	0.95	1
Good	Mem CD4	CHST12	0.11	0.17	0.6
Good	Mem CD4	CHST14	-0.25	0.14	0.56
Good	Mem CD4	CHST2	-0.068	1	1
Good	Mem CD4	CHST7	0.028	0.73	0.95
Good	Mem CD4	CHSY1	-0.12	0.24	0.67
Good	Mem CD4	CHTF18	0.053	0.42	0.8
Good	Mem CD4	CHTF8	-0.013	0.82	0.99
Good	Mem CD4	CHTOP	0.052	0.12	0.54
Good	Mem CD4	CHUK	-0.15	0.07	0.44
Good	Mem CD4	CHURC1	-0.043	1	1
Good	Mem CD4	CIAO1	-0.024	1	1
Good	Mem CD4	CIAPIN1	-0.009	0.62	0.91
Good	Mem CD4	CIART	0.12	0.51	0.85
Good	Mem CD4	CIB1	0.053	0.027	0.32
Good	Mem CD4	CIC	0.057	0.39	0.78
Good	Mem CD4	CIDECP	-0.00045	0.99	1
Good	Mem CD4	CIITA	-0.034	0.67	0.93
Good	Mem CD4	CINP	-0.024	0.51	0.85
Good	Mem CD4	CIPC	0.051	0.14	0.56
Good	Mem CD4	CIR1	0.06	0.22	0.65
Good	Mem CD4	CIRBP	0.027	0.35	0.76
Good	Mem CD4	CIRBP-AS1	0.15	0.25	0.68
Good	Mem CD4	CIRH1A	-0.025	0.64	0.91
Good	Mem CD4	CISD1	-0.015	0.68	0.93
Good	Mem CD4	CISD2	-0.08	0.29	0.71
Good	Mem CD4	CISD3	0.17	0.0047	0.2
Good	Mem CD4	CISH	0.037	0.57	0.88
Good	Mem CD4	CIT	-0.31	0.18	0.62
Good	Mem CD4	CITED2	0.047	0.4	0.79
Good	Mem CD4	CITED4	0.031	0.75	0.96
Good	Mem CD4	CIZ1	-0.012	0.53	0.86
Good	Mem CD4	CKAP2	0.019	0.76	0.96
Good	Mem CD4	CKAP2L	-0.39	0.1	0.51
Good	Mem CD4	CKAP4	0.068	0.42	0.8
Good	Mem CD4	CKAP5	-0.12	0.22	0.65
Good	Mem CD4	CKLF	0.091	0.37	0.77
Good	Mem CD4	CKMT2-AS1	0.032	0.69	0.94
Good	Mem CD4	CKS1B	0.01	0.9	1
Good	Mem CD4	CKS2	0.078	0.35	0.76
Good	Mem CD4	CLASP1	-0.03	0.83	0.99
Good	Mem CD4	CLASP2	-0.028	0.76	0.96
Good	Mem CD4	CLASRP	-0.0011	0.99	1
Good	Mem CD4	CLCC1	0.07	0.29	0.72
Good	Mem CD4	CLCF1	0.2	0.23	0.66
Good	Mem CD4	CLCN2	0.036	0.74	0.96
Good	Mem CD4	CLCN3	0.021	0.76	0.96
Good	Mem CD4	CLCN5	0.24	0.43	0.8
Good	Mem CD4	CLCN6	0.12	0.16	0.59
Good	Mem CD4	CLCN7	-0.013	0.76	0.96
Good	Mem CD4	CLDN12	0.33	1	1
Good	Mem CD4	CLDN15	0.21	0.0056	0.21
Good	Mem CD4	CLDN5	0.041	0.79	0.97
Good	Mem CD4	CLDN7	-0.33	0.22	0.65
Good	Mem CD4	CLDND1	-0.089	0.16	0.59
Good	Mem CD4	CLEC16A	-0.06	0.43	0.81
Good	Mem CD4	CLEC2B	-0.054	0.53	0.86
Good	Mem CD4	CLEC2D	-0.019	0.52	0.86
Good	Mem CD4	CLEC4A	-0.13	0.31	0.73
Good	Mem CD4	CLECL1	0.023	0.93	1
Good	Mem CD4	CLHC1	0.081	0.76	0.96
Good	Mem CD4	CLIC1	0.035	0.45	0.82
Good	Mem CD4	CLIC3	0.28	0.024	0.32
Good	Mem CD4	CLIC4	0.022	0.94	1
Good	Mem CD4	CLIC5	-0.021	0.88	1
Good	Mem CD4	CLINT1	-0.078	0.054	0.4
Good	Mem CD4	CLIP1	-0.034	0.36	0.76
Good	Mem CD4	CLIP2	0.012	0.95	1
Good	Mem CD4	CLIP3	0.046	0.79	0.97
Good	Mem CD4	CLIP4	-0.072	0.29	0.71
Good	Mem CD4	CLK1	0.085	0.31	0.73
Good	Mem CD4	CLK2	-0.036	0.44	0.81
Good	Mem CD4	CLK3	0.038	0.22	0.65
Good	Mem CD4	CLK4	0.12	0.094	0.49
Good	Mem CD4	CLMP	0.28	0.026	0.32
Good	Mem CD4	CLN3	0.04	0.34	0.75
Good	Mem CD4	CLN5	-0.12	0.14	0.56
Good	Mem CD4	CLN6	-0.12	0.25	0.68
Good	Mem CD4	CLN8	0.076	0.31	0.73
Good	Mem CD4	CLNK	-0.4	0.6	0.9
Good	Mem CD4	CLNS1A	-0.031	0.52	0.86
Good	Mem CD4	CLOCK	-0.018	0.77	0.97
Good	Mem CD4	CLP1	0.1	0.047	0.38
Good	Mem CD4	CLPB	0.0099	0.94	1
Good	Mem CD4	CLPP	0.055	0.41	0.79
Good	Mem CD4	CLPTM1	-0.048	0.29	0.72
Good	Mem CD4	CLPTM1L	-0.0059	0.85	0.99
Good	Mem CD4	CLPX	-0.079	0.077	0.45
Good	Mem CD4	CLSPN	-0.18	0.22	0.65
Good	Mem CD4	CLSTN1	0.011	0.87	1
Good	Mem CD4	CLSTN3	0.11	1	1
Good	Mem CD4	CLTA	0.037	0.66	0.92
Good	Mem CD4	CLTB	0.052	0.16	0.59
Good	Mem CD4	CLTC	-0.074	0.38	0.77
Good	Mem CD4	CLTCL1	0.11	1	1
Good	Mem CD4	CLU	-0.058	0.15	0.58
Good	Mem CD4	CLUAP1	0.037	0.59	0.89
Good	Mem CD4	CLUH	0.13	0.087	0.47
Good	Mem CD4	CLUHP3	0.059	0.57	0.88
Good	Mem CD4	CLYBL	-0.0032	0.95	1
Good	Mem CD4	CMAHP	-0.15	0.0085	0.23
Good	Mem CD4	CMAS	-0.048	0.011	0.24
Good	Mem CD4	CMC1	0.13	0.23	0.66
Good	Mem CD4	CMC2	0.019	0.71	0.94
Good	Mem CD4	CMC4	0.11	0.062	0.42
Good	Mem CD4	CMIP	0.27	0.23	0.66
Good	Mem CD4	CMKLR1	0.25	0.45	0.82
Good	Mem CD4	CMPK1	-0.037	0.29	0.71
Good	Mem CD4	CMPK2	-0.079	0.33	0.74
Good	Mem CD4	CMSS1	0.11	0.16	0.59
Good	Mem CD4	CMTM1	-0.12	0.41	0.79
Good	Mem CD4	CMTM3	-0.0053	0.83	0.99
Good	Mem CD4	CMTM4	0.42	0.2	0.64
Good	Mem CD4	CMTM6	-0.065	0.37	0.77
Good	Mem CD4	CMTM7	0.0045	0.91	1
Good	Mem CD4	CMTM8	-0.082	1	1
Good	Mem CD4	CMTR1	-0.021	0.73	0.95
Good	Mem CD4	CMTR2	-0.033	0.61	0.9
Good	Mem CD4	CMYA5	-0.011	0.97	1
Good	Mem CD4	CNBP	-0.046	0.18	0.61
Good	Mem CD4	CNDP2	-0.019	0.36	0.76
Good	Mem CD4	CNEP1R1	-0.022	0.53	0.86
Good	Mem CD4	CNIH1	-0.084	0.16	0.59
Good	Mem CD4	CNIH4	0.06	0.25	0.68
Good	Mem CD4	CNKSR1	0.41	0.054	0.4
Good	Mem CD4	CNKSR2	0.34	0.0094	0.24
Good	Mem CD4	CNN2	0.015	0.73	0.95
Good	Mem CD4	CNN3	0.76	0.42	0.8
Good	Mem CD4	CNNM1	-0.25	0.29	0.71
Good	Mem CD4	CNNM2	-0.036	0.77	0.97
Good	Mem CD4	CNNM3	-0.0059	0.85	1
Good	Mem CD4	CNNM4	0.033	0.65	0.92
Good	Mem CD4	CNOT1	-0.034	0.76	0.96
Good	Mem CD4	CNOT10	-0.034	0.34	0.75
Good	Mem CD4	CNOT11	-0.041	0.066	0.43
Good	Mem CD4	CNOT2	-0.018	0.49	0.84
Good	Mem CD4	CNOT3	-0.08	0.31	0.73
Good	Mem CD4	CNOT4	-0.065	0.08	0.45
Good	Mem CD4	CNOT6	0.069	0.25	0.68
Good	Mem CD4	CNOT6L	-0.0094	0.87	1
Good	Mem CD4	CNOT7	-0.02	0.54	0.86
Good	Mem CD4	CNOT8	-0.05	0.24	0.67
Good	Mem CD4	CNP	0.035	0.5	0.84
Good	Mem CD4	CNPPD1	-0.0053	0.85	1
Good	Mem CD4	CNPY2	0.019	0.72	0.95
Good	Mem CD4	CNPY3	0.079	0.0045	0.2
Good	Mem CD4	CNPY4	-0.14	0.13	0.55
Good	Mem CD4	CNST	-0.011	0.77	0.97
Good	Mem CD4	CNTD1	-0.033	0.84	0.99
Good	Mem CD4	CNTLN	-0.15	0.24	0.67
Good	Mem CD4	CNTNAP1	0.066	0.52	0.85
Good	Mem CD4	CNTRL	-0.045	0.16	0.59
Good	Mem CD4	CNTROB	0.086	0.19	0.62
Good	Mem CD4	COA1	-0.079	0.066	0.43
Good	Mem CD4	COA3	0.037	0.49	0.84
Good	Mem CD4	COA4	0.017	0.62	0.9
Good	Mem CD4	COA5	0.059	0.18	0.62
Good	Mem CD4	COA6	0.089	0.16	0.59
Good	Mem CD4	COA7	0.18	0.24	0.67
Good	Mem CD4	COASY	0.026	1	1
Good	Mem CD4	COG1	0.0056	0.78	0.97
Good	Mem CD4	COG2	-0.04	0.46	0.82
Good	Mem CD4	COG3	-0.06	0.44	0.81
Good	Mem CD4	COG4	-0.099	0.0019	0.16
Good	Mem CD4	COG5	-0.087	0.026	0.32
Good	Mem CD4	COG6	0.034	0.69	0.94
Good	Mem CD4	COG7	-0.0064	0.87	1
Good	Mem CD4	COG8	-0.0048	0.84	0.99
Good	Mem CD4	COIL	0.067	0.29	0.72
Good	Mem CD4	COL18A1	0.21	0.16	0.59
Good	Mem CD4	COL4A3BP	-0.029	0.57	0.88
Good	Mem CD4	COL5A2	-1	1	1
Good	Mem CD4	COL5A3	0.48	0.025	0.32
Good	Mem CD4	COL6A1	0.22	0.087	0.47
Good	Mem CD4	COL6A2	0.26	0.061	0.42
Good	Mem CD4	COL6A3	-0.027	0.83	0.99
Good	Mem CD4	COL6A4P2	-0.25	0.24	0.67
Good	Mem CD4	COL9A2	0.04	0.66	0.92
Good	Mem CD4	COLGALT1	0.0036	0.95	1
Good	Mem CD4	COLGALT2	0.0053	0.98	1
Good	Mem CD4	COLQ	0.019	0.84	0.99
Good	Mem CD4	COMMD1	0.017	0.69	0.93
Good	Mem CD4	COMMD10	-0.095	0.014	0.26
Good	Mem CD4	COMMD2	0.023	0.25	0.68
Good	Mem CD4	COMMD3	0.085	0.014	0.27
Good	Mem CD4	COMMD4	0.041	0.46	0.82
Good	Mem CD4	COMMD5	0.095	0.058	0.41
Good	Mem CD4	COMMD6	0.1	0.058	0.41
Good	Mem CD4	COMMD7	0.0045	0.9	1
Good	Mem CD4	COMMD8	-0.041	0.49	0.84
Good	Mem CD4	COMMD9	-0.047	0.26	0.69
Good	Mem CD4	COMT	-0.017	0.71	0.94
Good	Mem CD4	COMTD1	0.11	0.23	0.66
Good	Mem CD4	COPA	-0.056	0.35	0.75
Good	Mem CD4	COPB1	-0.04	0.42	0.8
Good	Mem CD4	COPB2	-0.06	0.26	0.69
Good	Mem CD4	COPE	0.052	0.25	0.68
Good	Mem CD4	COPG1	-0.061	0.087	0.47
Good	Mem CD4	COPG2	-0.24	0.23	0.66
Good	Mem CD4	COPG2IT1	-0.1	0.6	0.89
Good	Mem CD4	COPRS	-0.18	0.24	0.67
Good	Mem CD4	COPS2	-0.04	0.48	0.83
Good	Mem CD4	COPS3	-0.071	0.23	0.66
Good	Mem CD4	COPS4	-0.03	0.24	0.67
Good	Mem CD4	COPS5	-0.041	0.41	0.79
Good	Mem CD4	COPS6	0.015	0.69	0.94
Good	Mem CD4	COPS7A	-0.018	0.69	0.94
Good	Mem CD4	COPS7B	0.059	0.15	0.59
Good	Mem CD4	COPS8	-0.063	0.003	0.19
Good	Mem CD4	COPZ1	-0.0066	0.88	1
Good	Mem CD4	COPZ2	-0.084	0.48	0.84
Good	Mem CD4	COQ10A	0.063	0.043	0.37
Good	Mem CD4	COQ10B	-0.0036	0.84	0.99
Good	Mem CD4	COQ2	-0.13	0.07	0.44
Good	Mem CD4	COQ3	-0.17	0.059	0.41
Good	Mem CD4	COQ4	0.044	0.38	0.78
Good	Mem CD4	COQ5	-0.031	0.54	0.86
Good	Mem CD4	COQ6	0.017	0.53	0.86
Good	Mem CD4	COQ7	0.041	0.39	0.78
Good	Mem CD4	COQ9	-0.095	0.053	0.4
Good	Mem CD4	CORO1A	-0.0025	0.96	1
Good	Mem CD4	CORO1B	0.077	0.28	0.71
Good	Mem CD4	CORO1C	-0.044	0.69	0.94
Good	Mem CD4	CORO2A	-0.003	0.95	1
Good	Mem CD4	CORO6	0.0039	0.99	1
Good	Mem CD4	CORO7	0.11	6.60E-05	0.05
Good	Mem CD4	COTL1	-0.044	0.45	0.82
Good	Mem CD4	COX10	-0.11	0.036	0.35
Good	Mem CD4	COX10-AS1	-0.12	0.15	0.58
Good	Mem CD4	COX11	-0.036	0.11	0.51
Good	Mem CD4	COX14	0.072	0.22	0.66
Good	Mem CD4	COX15	-0.037	0.34	0.75
Good	Mem CD4	COX16	0.2	0.15	0.58
Good	Mem CD4	COX17	0.088	0.21	0.64
Good	Mem CD4	COX18	-0.07	0.14	0.56
Good	Mem CD4	COX19	0.12	0.012	0.25
Good	Mem CD4	COX4I1	0.016	0.67	0.92
Good	Mem CD4	COX5A	-0.024	0.68	0.93
Good	Mem CD4	COX5B	0.11	0.044	0.38
Good	Mem CD4	COX6A1	0.11	0.038	0.36
Good	Mem CD4	COX6B1	0.088	0.17	0.6
Good	Mem CD4	COX6C	0.047	0.5	0.85
Good	Mem CD4	COX7A2	0.096	0.17	0.6
Good	Mem CD4	COX7A2L	-0.04	0.33	0.74
Good	Mem CD4	COX7B	0.054	0.53	0.86
Good	Mem CD4	COX7C	0.12	0.07	0.44
Good	Mem CD4	COX8A	0.11	0.065	0.43
Good	Mem CD4	CP	0.063	0.69	0.93
Good	Mem CD4	CPA5	0.014	0.88	1
Good	Mem CD4	CPAMD8	0.51	1	1
Good	Mem CD4	CPD	0.025	0.87	1
Good	Mem CD4	CPEB2	0.049	0.36	0.76
Good	Mem CD4	CPEB3	-0.17	0.072	0.44
Good	Mem CD4	CPEB4	0.039	0.56	0.87
Good	Mem CD4	CPM	-0.21	0.1	0.51
Good	Mem CD4	CPNE1	-0.0015	0.96	1
Good	Mem CD4	CPNE2	-0.094	0.56	0.87
Good	Mem CD4	CPNE3	-0.059	0.25	0.68
Good	Mem CD4	CPNE5	-0.18	0.16	0.59
Good	Mem CD4	CPNE7	0.21	0.037	0.35
Good	Mem CD4	CPNE8	-0.079	0.29	0.71
Good	Mem CD4	CPOX	-0.072	0.023	0.32
Good	Mem CD4	CPPED1	-0.048	0.42	0.8
Good	Mem CD4	CPQ	0.12	0.02	0.3
Good	Mem CD4	CPSF1	-0.022	0.7	0.94
Good	Mem CD4	CPSF2	-0.071	0.29	0.71
Good	Mem CD4	CPSF3	-0.13	0.043	0.37
Good	Mem CD4	CPSF3L	-0.00076	0.98	1
Good	Mem CD4	CPSF4	0.055	0.054	0.4
Good	Mem CD4	CPSF6	-0.097	0.065	0.43
Good	Mem CD4	CPSF7	-0.076	0.19	0.63
Good	Mem CD4	CPT1A	-0.099	0.46	0.82
Good	Mem CD4	CPT2	-0.16	0.0089	0.23
Good	Mem CD4	CPTP	-0.0014	0.98	1
Good	Mem CD4	CR1	-0.2	0.37	0.77
Good	Mem CD4	CR2	0.62	0.046	0.38
Good	Mem CD4	CRACR2A	-0.073	0.41	0.79
Good	Mem CD4	CRACR2B	-0.044	0.76	0.96
Good	Mem CD4	CRADD	0.075	0.088	0.47
Good	Mem CD4	CRAMP1L	0.032	0.68	0.93
Good	Mem CD4	CRAT	0.094	0.22	0.65
Good	Mem CD4	CRB3	0.091	0.52	0.86
Good	Mem CD4	CRBN	-0.074	2.00E-05	0.041
Good	Mem CD4	CRCP	0.11	0.032	0.34
Good	Mem CD4	CREB1	-0.016	1	1
Good	Mem CD4	CREB3	0.023	0.33	0.75
Good	Mem CD4	CREB3L2	0.1	0.2	0.63
Good	Mem CD4	CREB3L4	0.014	0.86	1
Good	Mem CD4	CREBBP	-0.02	0.73	0.95
Good	Mem CD4	CREBL2	-0.015	0.85	0.99
Good	Mem CD4	CREBRF	-0.012	0.78	0.97
Good	Mem CD4	CREBZF	-0.043	0.41	0.79
Good	Mem CD4	CREG1	-0.086	0.012	0.25
Good	Mem CD4	CRELD1	-0.0075	0.89	1
Good	Mem CD4	CRELD2	0.07	1	1
Good	Mem CD4	CREM	-0.2	0.0029	0.19
Good	Mem CD4	CRHR1-IT1	0.16	0.12	0.53
Good	Mem CD4	CRIM1	0.12	0.089	0.48
Good	Mem CD4	CRIP1	0.21	0.0003	0.095
Good	Mem CD4	CRIP2	0.13	0.46	0.82
Good	Mem CD4	CRIPAK	0.28	0.24	0.67
Good	Mem CD4	CRIPT	-0.077	0.14	0.57
Good	Mem CD4	CRISPLD2	0.065	0.64	0.92
Good	Mem CD4	CRK	-0.034	1	1
Good	Mem CD4	CRKL	0.049	0.31	0.73
Good	Mem CD4	CRLF3	-0.023	0.53	0.86
Good	Mem CD4	CRLS1	-0.044	0.38	0.77
Good	Mem CD4	CRNKL1	0.052	0.33	0.74
Good	Mem CD4	CROCC	0.16	0.082	0.46
Good	Mem CD4	CROCCP2	-0.001	0.98	1
Good	Mem CD4	CROCCP3	0.03	0.77	0.97
Good	Mem CD4	CROT	-0.021	0.58	0.88
Good	Mem CD4	CRTAM	-0.11	0.53	0.86
Good	Mem CD4	CRTAP	0.04	0.35	0.76
Good	Mem CD4	CRTC1	0.16	0.33	0.74
Good	Mem CD4	CRTC2	0.046	0.39	0.78
Good	Mem CD4	CRTC3	-0.085	0.026	0.32
Good	Mem CD4	CRY1	9.20E-05	1	1
Good	Mem CD4	CRY2	0.11	0.036	0.35
Good	Mem CD4	CRYBB2P1	-0.051	0.25	0.68
Good	Mem CD4	CRYBG3	-0.14	0.53	0.86
Good	Mem CD4	CRYGS	0.45	0.011	0.25
Good	Mem CD4	CRYL1	-0.031	0.54	0.86
Good	Mem CD4	CRYZ	-0.13	0.025	0.32
Good	Mem CD4	CRYZL1	-0.015	0.74	0.96
Good	Mem CD4	CS	0.014	0.65	0.92
Good	Mem CD4	CSAD	0.058	0.52	0.86
Good	Mem CD4	CSDE1	-0.068	0.2	0.64
Good	Mem CD4	CSE1L	-0.06	0.17	0.6
Good	Mem CD4	CSF1	0.018	0.9	1
Good	Mem CD4	CSF2RB	-0.066	0.71	0.94
Good	Mem CD4	CSGALNACT1	0.013	0.69	0.94
Good	Mem CD4	CSGALNACT2	-0.052	0.38	0.78
Good	Mem CD4	CSK	-0.01	0.82	0.99
Good	Mem CD4	CSNK1A1	-0.084	0.0059	0.21
Good	Mem CD4	CSNK1D	0.15	0.083	0.46
Good	Mem CD4	CSNK1G1	-0.02	0.76	0.96
Good	Mem CD4	CSNK1G2	0.099	0.068	0.43
Good	Mem CD4	CSNK1G3	0.078	0.27	0.7
Good	Mem CD4	CSNK2A1	-0.093	0.022	0.31
Good	Mem CD4	CSNK2A2	0.067	0.54	0.86
Good	Mem CD4	CSNK2B	-0.026	0.15	0.58
Good	Mem CD4	CSPP1	0.009	0.85	0.99
Good	Mem CD4	CSRNP1	-0.084	0.51	0.85
Good	Mem CD4	CSRNP2	-0.028	0.78	0.97
Good	Mem CD4	CSRP1	0.02	0.64	0.92
Good	Mem CD4	CSRP2	0.24	0.24	0.67
Good	Mem CD4	CSRP2BP	0.019	0.74	0.96
Good	Mem CD4	CST3	0.0041	0.97	1
Good	Mem CD4	CST7	0.16	0.22	0.65
Good	Mem CD4	CSTB	0.13	0.0014	0.14
Good	Mem CD4	CSTF1	-0.049	0.12	0.53
Good	Mem CD4	CSTF2	-0.044	0.44	0.81
Good	Mem CD4	CSTF2T	-0.0058	0.97	1
Good	Mem CD4	CSTF3	-0.1	0.092	0.48
Good	Mem CD4	CTAGE5	0.0018	0.97	1
Good	Mem CD4	CTAGE7P	-0.069	0.88	1
Good	Mem CD4	CTBP1	0.092	0.24	0.67
Good	Mem CD4	CTBP1-AS	0.11	0.53	0.86
Good	Mem CD4	CTBP1-AS2	-0.011	0.81	0.98
Good	Mem CD4	CTBP2	-0.016	0.92	1
Good	Mem CD4	CTBS	-0.21	0.022	0.31
Good	Mem CD4	CTC-338M12.4	0.023	0.83	0.99
Good	Mem CD4	CTC1	-0.013	0.83	0.99
Good	Mem CD4	CTCF	-0.0029	0.93	1
Good	Mem CD4	CTD-2201I18.1	-0.049	0.76	0.96
Good	Mem CD4	CTDNEP1	0.11	0.21	0.64
Good	Mem CD4	CTDP1	-0.0069	0.89	1
Good	Mem CD4	CTDSP1	0.0084	0.89	1
Good	Mem CD4	CTDSP2	0.075	0.063	0.42
Good	Mem CD4	CTDSPL2	-0.049	0.54	0.86
Good	Mem CD4	CTH	-0.0077	0.97	1
Good	Mem CD4	CTLA4	-0.11	0.12	0.53
Good	Mem CD4	CTNNA1	0.012	0.67	0.93
Good	Mem CD4	CTNNAL1	-0.0038	0.98	1
Good	Mem CD4	CTNNB1	0.014	0.85	1
Good	Mem CD4	CTNNBIP1	-0.095	0.072	0.44
Good	Mem CD4	CTNNBL1	0.029	0.33	0.74
Good	Mem CD4	CTNS	0.073	0.074	0.45
Good	Mem CD4	CTPS1	-0.093	0.052	0.4
Good	Mem CD4	CTPS2	-0.022	0.66	0.92
Good	Mem CD4	CTR9	-0.044	0.46	0.82
Good	Mem CD4	CTRL	0.0088	0.88	1
Good	Mem CD4	CTSA	0.036	0.55	0.87
Good	Mem CD4	CTSB	0.021	0.39	0.78
Good	Mem CD4	CTSC	-0.034	0.55	0.87
Good	Mem CD4	CTSD	0.099	0.21	0.65
Good	Mem CD4	CTSF	0.15	0.0072	0.22
Good	Mem CD4	CTSH	-0.0008	0.99	1
Good	Mem CD4	CTSK	0.074	0.69	0.94
Good	Mem CD4	CTSL	0.45	0.016	0.28
Good	Mem CD4	CTSO	-0.071	0.27	0.7
Good	Mem CD4	CTSS	-0.015	0.65	0.92
Good	Mem CD4	CTSW	0.32	0.019	0.29
Good	Mem CD4	CTSZ	-0.056	0.74	0.95
Good	Mem CD4	CTTNBP2NL	0.32	0.22	0.65
Good	Mem CD4	CTU1	0.16	1	1
Good	Mem CD4	CTU2	0.1	0.033	0.34
Good	Mem CD4	CUBN	0.18	0.41	0.79
Good	Mem CD4	CUEDC2	0.028	1	1
Good	Mem CD4	CUL1	-0.017	0.62	0.91
Good	Mem CD4	CUL2	-0.096	0.027	0.32
Good	Mem CD4	CUL3	-0.039	0.2	0.63
Good	Mem CD4	CUL4A	-0.093	0.13	0.56
Good	Mem CD4	CUL4B	-0.048	0.5	0.84
Good	Mem CD4	CUL5	-0.019	0.67	0.93
Good	Mem CD4	CUL7	0.086	0.33	0.74
Good	Mem CD4	CUL9	0.084	0.32	0.74
Good	Mem CD4	CUTA	0.07	0.044	0.37
Good	Mem CD4	CUTC	0.016	0.68	0.93
Good	Mem CD4	CUX1	0.058	1	1
Good	Mem CD4	CWC15	0.033	0.34	0.75
Good	Mem CD4	CWC22	-0.0018	0.96	1
Good	Mem CD4	CWC25	0.08	0.23	0.67
Good	Mem CD4	CWC27	-0.057	0.012	0.25
Good	Mem CD4	CWF19L1	0.023	0.25	0.68
Good	Mem CD4	CWF19L2	0.13	0.016	0.28
Good	Mem CD4	CX3CR1	0.027	0.87	1
Good	Mem CD4	CXADR	-0.39	1	1
Good	Mem CD4	CXCL10	-0.42	0.16	0.59
Good	Mem CD4	CXCL13	-0.79	0.0018	0.16
Good	Mem CD4	CXCL16	0.54	0.016	0.28
Good	Mem CD4	CXCR1	0.21	0.32	0.73
Good	Mem CD4	CXCR2	0.39	1	1
Good	Mem CD4	CXCR2P1	0.24	0.49	0.84
Good	Mem CD4	CXCR3	0.0051	0.94	1
Good	Mem CD4	CXCR4	-0.00038	1	1
Good	Mem CD4	CXCR5	-0.021	0.76	0.97
Good	Mem CD4	CXCR6	-0.34	0.12	0.54
Good	Mem CD4	CXorf21	-0.061	0.52	0.85
Good	Mem CD4	CXorf23	-0.059	0.32	0.73
Good	Mem CD4	CXorf38	0.028	0.56	0.87
Good	Mem CD4	CXorf40A	0.04	0.63	0.91
Good	Mem CD4	CXorf40B	0.058	0.042	0.37
Good	Mem CD4	CXorf56	0.072	0.051	0.39
Good	Mem CD4	CXorf57	-0.23	0.54	0.86
Good	Mem CD4	CXorf58	-0.21	0.55	0.87
Good	Mem CD4	CXorf65	-0.12	0.37	0.77
Good	Mem CD4	CXXC1	0.063	0.048	0.38
Good	Mem CD4	CXXC5	-0.033	0.88	1
Good	Mem CD4	CYB561	0.054	0.22	0.66
Good	Mem CD4	CYB561A3	0.022	0.65	0.92
Good	Mem CD4	CYB561D1	0.09	0.14	0.56
Good	Mem CD4	CYB561D2	0.051	0.012	0.25
Good	Mem CD4	CYB5A	0.043	0.21	0.65
Good	Mem CD4	CYB5B	-0.026	0.4	0.79
Good	Mem CD4	CYB5D1	0.038	0.47	0.83
Good	Mem CD4	CYB5D2	-0.021	0.66	0.92
Good	Mem CD4	CYB5R1	0.059	0.018	0.29
Good	Mem CD4	CYB5R3	0.082	0.12	0.54
Good	Mem CD4	CYB5R4	-0.11	0.064	0.42
Good	Mem CD4	CYB5RL	0.11	0.41	0.79
Good	Mem CD4	CYBA	0.21	0.01	0.24
Good	Mem CD4	CYBRD1	0.78	0.00049	0.11
Good	Mem CD4	CYC1	0.089	0.0055	0.21
Good	Mem CD4	CYCS	-0.095	0.16	0.59
Good	Mem CD4	CYFIP1	-0.19	0.13	0.55
Good	Mem CD4	CYFIP2	0.01	0.82	0.99
Good	Mem CD4	CYHR1	0.0059	0.82	0.98
Good	Mem CD4	CYLD	-0.062	0.44	0.81
Good	Mem CD4	CYP20A1	-0.0068	0.86	1
Good	Mem CD4	CYP24A1	-0.46	1	1
Good	Mem CD4	CYP27B1	0.39	0.29	0.71
Good	Mem CD4	CYP2E1	0.59	1	1
Good	Mem CD4	CYP2J2	-0.27	0.0016	0.15
Good	Mem CD4	CYP2R1	0.061	0.45	0.82
Good	Mem CD4	CYP2U1	0.03	0.8	0.98
Good	Mem CD4	CYP3A5	0.021	0.9	1
Good	Mem CD4	CYP4F12	0.48	0.018	0.29
Good	Mem CD4	CYP4F22	0.55	0.04	0.37
Good	Mem CD4	CYP4F29P	0.82	1	1
Good	Mem CD4	CYP4F35P	0.42	0.18	0.62
Good	Mem CD4	CYP4V2	-0.17	0.01	0.24
Good	Mem CD4	CYP51A1	0.079	0.37	0.77
Good	Mem CD4	CYSLTR1	-0.035	0.19	0.63
Good	Mem CD4	CYSLTR2	0.094	0.21	0.65
Good	Mem CD4	CYSTM1	-0.13	1	1
Good	Mem CD4	CYTH1	-0.0081	0.84	0.99
Good	Mem CD4	CYTH2	0.063	0.23	0.67
Good	Mem CD4	CYTH3	0.036	0.73	0.95
Good	Mem CD4	CYTH4	0.051	0.41	0.79
Good	Mem CD4	CYTIP	0.0014	0.96	1
Good	Mem CD4	D2HGDH	0.031	0.37	0.77
Good	Mem CD4	DAAM1	0.056	0.54	0.86
Good	Mem CD4	DAB1	-0.23	0.15	0.58
Good	Mem CD4	DAB2	0.39	0.63	0.91
Good	Mem CD4	DACT1	0.32	0.26	0.68
Good	Mem CD4	DAD1	0.072	0.13	0.56
Good	Mem CD4	DAG1	-0.056	1	1
Good	Mem CD4	DAGLA	0.07	0.72	0.95
Good	Mem CD4	DAGLB	0.068	1	1
Good	Mem CD4	DALRD3	0.12	0.06	0.42
Good	Mem CD4	DANCR	0.051	0.37	0.77
Good	Mem CD4	DAP	-0.025	0.6	0.9
Good	Mem CD4	DAP3	-0.064	0.075	0.45
Good	Mem CD4	DAPK2	-0.037	0.81	0.98
Good	Mem CD4	DAPK3	-0.055	0.55	0.87
Good	Mem CD4	DAPP1	-0.11	0.16	0.59
Good	Mem CD4	DARS	-0.11	0.055	0.4
Good	Mem CD4	DARS-AS1	0.14	0.56	0.87
Good	Mem CD4	DARS2	-0.097	0.071	0.44
Good	Mem CD4	DAXX	0.041	0.19	0.62
Good	Mem CD4	DAZAP1	-0.18	0.12	0.53
Good	Mem CD4	DAZAP2	-0.043	0.2	0.63
Good	Mem CD4	DBF4	0.04	0.5	0.84
Good	Mem CD4	DBF4B	0.041	0.6	0.9
Good	Mem CD4	DBH-AS1	-0.16	0.63	0.91
Good	Mem CD4	DBI	0.042	0.51	0.85
Good	Mem CD4	DBN1	-0.76	0.0024	0.17
Good	Mem CD4	DBNDD1	-0.077	0.55	0.87
Good	Mem CD4	DBNL	-0.051	0.24	0.67
Good	Mem CD4	DBP	0.18	0.0044	0.2
Good	Mem CD4	DBR1	0.0076	0.51	0.85
Good	Mem CD4	DBT	-0.071	0.2	0.63
Good	Mem CD4	DCAF10	-0.069	0.06	0.42
Good	Mem CD4	DCAF11	-0.017	0.46	0.83
Good	Mem CD4	DCAF12	-0.0074	0.88	1
Good	Mem CD4	DCAF13	-0.069	0.19	0.63
Good	Mem CD4	DCAF13P3	-0.036	0.85	1
Good	Mem CD4	DCAF15	-0.14	0.046	0.38
Good	Mem CD4	DCAF16	-0.018	0.51	0.85
Good	Mem CD4	DCAF17	-0.11	0.12	0.54
Good	Mem CD4	DCAF4	-0.084	0.026	0.32
Good	Mem CD4	DCAF5	-0.03	0.52	0.86
Good	Mem CD4	DCAF6	-0.15	0.00096	0.13
Good	Mem CD4	DCAF7	0.025	0.68	0.93
Good	Mem CD4	DCAF8	0.015	0.7	0.94
Good	Mem CD4	DCAKD	-0.14	0.053	0.4
Good	Mem CD4	DCBLD1	0.034	0.66	0.92
Good	Mem CD4	DCBLD2	-0.44	0.15	0.58
Good	Mem CD4	DCDC2B	0.014	0.84	0.99
Good	Mem CD4	DCHS1	0.32	0.041	0.37
Good	Mem CD4	DCK	-0.08	0.042	0.37
Good	Mem CD4	DCLRE1A	-0.17	0.16	0.59
Good	Mem CD4	DCLRE1B	-0.057	0.55	0.87
Good	Mem CD4	DCLRE1C	-0.0037	0.92	1
Good	Mem CD4	DCP1A	0.073	0.13	0.54
Good	Mem CD4	DCP1B	0.052	0.25	0.68
Good	Mem CD4	DCP2	-0.076	0.18	0.62
Good	Mem CD4	DCPS	0.015	0.75	0.96
Good	Mem CD4	DCTD	-0.046	0.23	0.66
Good	Mem CD4	DCTN1	0.05	0.39	0.78
Good	Mem CD4	DCTN2	0.034	0.48	0.83
Good	Mem CD4	DCTN3	0.057	1	1
Good	Mem CD4	DCTN4	-0.047	0.47	0.83
Good	Mem CD4	DCTN5	-0.02	0.51	0.85
Good	Mem CD4	DCTN6	0.079	0.19	0.63
Good	Mem CD4	DCTPP1	-0.01	0.83	0.99
Good	Mem CD4	DCUN1D1	-0.15	0.026	0.32
Good	Mem CD4	DCUN1D2	0.27	0.00015	0.071
Good	Mem CD4	DCUN1D3	0.31	0.012	0.25
Good	Mem CD4	DCUN1D4	0.056	0.57	0.88
Good	Mem CD4	DCUN1D5	0.036	0.61	0.9
Good	Mem CD4	DCXR	0.15	0.019	0.3
Good	Mem CD4	DDA1	-0.034	1	1
Good	Mem CD4	DDAH2	0.058	1	1
Good	Mem CD4	DDB1	-0.013	0.72	0.95
Good	Mem CD4	DDB2	-0.048	1	1
Good	Mem CD4	DDHD1	0.0065	0.93	1
Good	Mem CD4	DDHD2	-0.04	0.44	0.81
Good	Mem CD4	DDI2	-0.15	0.16	0.59
Good	Mem CD4	DDIAS	-0.78	0.0006	0.11
Good	Mem CD4	DDIT3	0.074	0.33	0.74
Good	Mem CD4	DDIT4	0.0023	0.99	1
Good	Mem CD4	DDIT4L	0.28	0.14	0.56
Good	Mem CD4	DDOST	-0.0049	0.77	0.97
Good	Mem CD4	DDR1	0.19	0.027	0.32
Good	Mem CD4	DDRGK1	0.063	0.22	0.65
Good	Mem CD4	DDTL	0.082	0.62	0.9
Good	Mem CD4	DDX1	-0.054	0.15	0.58
Good	Mem CD4	DDX10	0.0088	0.7	0.94
Good	Mem CD4	DDX11	-0.025	0.84	0.99
Good	Mem CD4	DDX11L2	0.15	0.46	0.82
Good	Mem CD4	DDX12P	0.0061	0.95	1
Good	Mem CD4	DDX17	-0.01	0.92	1
Good	Mem CD4	DDX18	0.025	0.52	0.85
Good	Mem CD4	DDX19A	-0.068	0.15	0.58
Good	Mem CD4	DDX19B	-0.022	0.42	0.8
Good	Mem CD4	DDX20	0.079	0.38	0.77
Good	Mem CD4	DDX21	0.026	0.65	0.92
Good	Mem CD4	DDX23	0.042	0.36	0.76
Good	Mem CD4	DDX24	0.021	0.51	0.85
Good	Mem CD4	DDX26B	-0.048	0.37	0.77
Good	Mem CD4	DDX27	0.029	0.42	0.8
Good	Mem CD4	DDX28	0.057	0.24	0.67
Good	Mem CD4	DDX31	-0.033	0.39	0.78
Good	Mem CD4	DDX39A	0.047	0.16	0.59
Good	Mem CD4	DDX3X	-0.034	0.66	0.92
Good	Mem CD4	DDX41	0.025	1	1
Good	Mem CD4	DDX42	0.048	0.39	0.78
Good	Mem CD4	DDX43	-0.14	0.06	0.42
Good	Mem CD4	DDX46	0.042	0.29	0.72
Good	Mem CD4	DDX47	-0.1	0.0028	0.18
Good	Mem CD4	DDX49	0.055	1	1
Good	Mem CD4	DDX5	-0.07	0.13	0.54
Good	Mem CD4	DDX50	-0.028	0.61	0.9
Good	Mem CD4	DDX51	-0.021	0.65	0.92
Good	Mem CD4	DDX52	-0.055	0.18	0.61
Good	Mem CD4	DDX54	0.071	0.049	0.39
Good	Mem CD4	DDX55	0.11	0.039	0.37
Good	Mem CD4	DDX56	0.068	0.031	0.33
Good	Mem CD4	DDX58	0.0071	0.9	1
Good	Mem CD4	DDX59	-0.07	0.12	0.53
Good	Mem CD4	DDX6	-0.15	0.06	0.42
Good	Mem CD4	DDX60	-0.14	0.17	0.6
Good	Mem CD4	DDX60L	-0.042	0.68	0.93
Good	Mem CD4	DEAF1	0.024	0.7	0.94
Good	Mem CD4	DECR1	-0.052	0.27	0.7
Good	Mem CD4	DECR2	0.18	0.0056	0.21
Good	Mem CD4	DEDD	0.055	0.036	0.35
Good	Mem CD4	DEDD2	0.053	0.2	0.63
Good	Mem CD4	DEF6	0.013	0.77	0.97
Good	Mem CD4	DEF8	0.016	0.77	0.97
Good	Mem CD4	DEGS1	-0.031	0.29	0.71
Good	Mem CD4	DEK	-0.027	0.27	0.7
Good	Mem CD4	DENND1A	0.054	0.24	0.67
Good	Mem CD4	DENND1B	-0.082	0.047	0.38
Good	Mem CD4	DENND1C	0.011	0.78	0.97
Good	Mem CD4	DENND2C	0.17	0.7	0.94
Good	Mem CD4	DENND2D	-0.0082	0.85	0.99
Good	Mem CD4	DENND3	0.093	0.4	0.79
Good	Mem CD4	DENND4A	0.044	0.65	0.92
Good	Mem CD4	DENND4B	0.037	0.37	0.77
Good	Mem CD4	DENND4C	-0.021	0.81	0.98
Good	Mem CD4	DENND5A	-0.016	0.86	1
Good	Mem CD4	DENND6A	-0.085	0.22	0.65
Good	Mem CD4	DENND6B	0.19	0.42	0.8
Good	Mem CD4	DENR	0.0016	0.97	1
Good	Mem CD4	DEPDC1	-0.83	0.024	0.32
Good	Mem CD4	DEPDC1B	-0.38	0.11	0.51
Good	Mem CD4	DEPDC5	0.04	0.57	0.88
Good	Mem CD4	DEPDC7	0.46	0.029	0.33
Good	Mem CD4	DEPTOR	-0.053	0.71	0.94
Good	Mem CD4	DERA	-0.07	0.27	0.7
Good	Mem CD4	DERL1	0.017	0.5	0.84
Good	Mem CD4	DERL2	0.0076	0.77	0.97
Good	Mem CD4	DESI1	0.16	0.077	0.45
Good	Mem CD4	DESI2	0.088	0.21	0.65
Good	Mem CD4	DET1	-0.063	0.5	0.84
Good	Mem CD4	DEXI	0.0057	0.91	1
Good	Mem CD4	DFFA	0.03	0.46	0.82
Good	Mem CD4	DFFB	-0.042	0.53	0.86
Good	Mem CD4	DFNA5	-0.38	0.15	0.57
Good	Mem CD4	DFNB31	0.022	0.77	0.97
Good	Mem CD4	DFNB59	-0.21	0.51	0.85
Good	Mem CD4	DGAT1	0.07	0.24	0.67
Good	Mem CD4	DGAT2	-0.02	0.96	1
Good	Mem CD4	DGCR11	-0.3	1	1
Good	Mem CD4	DGCR14	0.14	0.081	0.46
Good	Mem CD4	DGCR2	0.08	0.18	0.62
Good	Mem CD4	DGCR6L	0.078	0.019	0.29
Good	Mem CD4	DGCR8	-0.0038	0.97	1
Good	Mem CD4	DGKA	-0.06	0.31	0.73
Good	Mem CD4	DGKD	0.062	0.25	0.68
Good	Mem CD4	DGKE	0.078	0.43	0.81
Good	Mem CD4	DGKH	0.01	0.72	0.95
Good	Mem CD4	DGKQ	-0.02	0.71	0.94
Good	Mem CD4	DGKZ	-0.082	0.25	0.68
Good	Mem CD4	DGUOK	0.078	0.11	0.53
Good	Mem CD4	DHCR24	0.11	0.31	0.73
Good	Mem CD4	DHCR7	0.027	0.67	0.92
Good	Mem CD4	DHDDS	-0.039	0.41	0.79
Good	Mem CD4	DHDH	-0.29	0.14	0.56
Good	Mem CD4	DHFR	-0.37	0.0097	0.24
Good	Mem CD4	DHFRL1	0.16	0.076	0.45
Good	Mem CD4	DHODH	0.0039	0.96	1
Good	Mem CD4	DHPS	0.056	1	1
Good	Mem CD4	DHRS1	0.093	1	1
Good	Mem CD4	DHRS11	0.057	0.45	0.82
Good	Mem CD4	DHRS12	-0.035	0.5	0.85
Good	Mem CD4	DHRS13	0.13	0.15	0.57
Good	Mem CD4	DHRS3	0.068	0.055	0.4
Good	Mem CD4	DHRS4	0.064	0.29	0.72
Good	Mem CD4	DHRS4-AS1	-0.05	0.17	0.61
Good	Mem CD4	DHRS4L1	0.43	0.09	0.48
Good	Mem CD4	DHRS4L2	-0.1	0.044	0.37
Good	Mem CD4	DHRS7	0.088	0.15	0.58
Good	Mem CD4	DHRS7B	-0.0061	0.88	1
Good	Mem CD4	DHTKD1	-0.094	0.16	0.59
Good	Mem CD4	DHX15	-0.055	0.21	0.65
Good	Mem CD4	DHX16	0.057	0.12	0.54
Good	Mem CD4	DHX29	0.042	0.37	0.77
Good	Mem CD4	DHX30	0.017	0.66	0.92
Good	Mem CD4	DHX32	-0.049	0.33	0.74
Good	Mem CD4	DHX33	-0.096	0.39	0.78
Good	Mem CD4	DHX34	0.082	0.0019	0.16
Good	Mem CD4	DHX35	-0.13	0.035	0.35
Good	Mem CD4	DHX36	0.055	0.33	0.74
Good	Mem CD4	DHX37	-0.011	0.88	1
Good	Mem CD4	DHX38	0.0078	0.9	1
Good	Mem CD4	DHX40	-0.013	0.68	0.93
Good	Mem CD4	DHX57	-0.18	0.043	0.37
Good	Mem CD4	DHX58	-0.1	0.68	0.93
Good	Mem CD4	DHX8	-0.05	0.23	0.67
Good	Mem CD4	DHX9	0.0025	0.96	1
Good	Mem CD4	DIABLO	-0.035	0.072	0.44
Good	Mem CD4	DIAPH1	-0.081	0.33	0.74
Good	Mem CD4	DIAPH2	-0.028	0.73	0.95
Good	Mem CD4	DIAPH3	-0.73	0.11	0.51
Good	Mem CD4	DICER1	-0.053	0.56	0.87
Good	Mem CD4	DICER1-AS1	-0.12	0.2	0.63
Good	Mem CD4	DIDO1	-0.037	0.53	0.86
Good	Mem CD4	DIEXF	0.17	0.059	0.41
Good	Mem CD4	DIMT1	-0.033	0.52	0.86
Good	Mem CD4	DIP2A	0.066	0.078	0.45
Good	Mem CD4	DIP2B	-0.036	0.6	0.89
Good	Mem CD4	DIP2C	0.18	0.12	0.54
Good	Mem CD4	DIRC2	-0.0054	0.94	1
Good	Mem CD4	DIRC3	-0.31	0.22	0.65
Good	Mem CD4	DIS3	-0.024	0.66	0.92
Good	Mem CD4	DIS3L	-0.17	0.011	0.24
Good	Mem CD4	DIS3L2	-0.047	0.42	0.8
Good	Mem CD4	DISC1	0.32	0.046	0.38
Good	Mem CD4	DISP1	0.081	0.18	0.61
Good	Mem CD4	DIXDC1	0.19	0.62	0.9
Good	Mem CD4	DKC1	-0.018	0.67	0.93
Good	Mem CD4	DKFZP434I0714	-0.021	0.86	1
Good	Mem CD4	DKFZP586I1420	0.11	0.16	0.59
Good	Mem CD4	DKK3	0.28	0.47	0.83
Good	Mem CD4	DLAT	-0.11	0.026	0.32
Good	Mem CD4	DLD	-0.11	0.0069	0.22
Good	Mem CD4	DLEC1	0.02	0.67	0.93
Good	Mem CD4	DLEU1	-0.023	0.9	1
Good	Mem CD4	DLEU2	-0.14	0.21	0.65
Good	Mem CD4	DLEU2L	-0.16	0.42	0.8
Good	Mem CD4	DLEU7	-0.65	0.017	0.29
Good	Mem CD4	DLG1	-0.035	0.36	0.76
Good	Mem CD4	DLG3	0.1	0.15	0.58
Good	Mem CD4	DLG4	0.13	0.67	0.93
Good	Mem CD4	DLG5	-0.41	0.08	0.45
Good	Mem CD4	DLGAP1	-0.01	0.92	1
Good	Mem CD4	DLGAP1-AS1	-0.02	0.68	0.93
Good	Mem CD4	DLGAP4	0.095	0.12	0.54
Good	Mem CD4	DLGAP5	-0.71	0.015	0.27
Good	Mem CD4	DLK2	-0.46	0.055	0.4
Good	Mem CD4	DLL1	-0.058	0.76	0.96
Good	Mem CD4	DLST	-0.076	0.13	0.56
Good	Mem CD4	DLSTP1	-0.51	0.0046	0.2
Good	Mem CD4	DMAP1	0.052	1	1
Good	Mem CD4	DMC1	-0.49	0.0025	0.17
Good	Mem CD4	DMD	-0.26	0.75	0.96
Good	Mem CD4	DMPK	0.059	0.79	0.97
Good	Mem CD4	DMRT2	-0.38	0.12	0.54
Good	Mem CD4	DMTF1	-0.067	0.2	0.64
Good	Mem CD4	DMTN	-0.065	0.13	0.56
Good	Mem CD4	DMWD	0.03	0.84	0.99
Good	Mem CD4	DMXL1	-0.087	0.27	0.7
Good	Mem CD4	DMXL2	-0.018	0.92	1
Good	Mem CD4	DNA2	-0.019	0.88	1
Good	Mem CD4	DNAAF2	-0.049	0.23	0.66
Good	Mem CD4	DNAAF5	-0.16	0.14	0.57
Good	Mem CD4	DNAH1	0.073	0.36	0.76
Good	Mem CD4	DNAH10	0.21	0.11	0.51
Good	Mem CD4	DNAH17	0.062	0.63	0.91
Good	Mem CD4	DNAH3	-0.018	0.94	1
Good	Mem CD4	DNAH6	-0.38	0.078	0.45
Good	Mem CD4	DNAH8	-0.16	0.48	0.83
Good	Mem CD4	DNAI2	0.2	0.026	0.32
Good	Mem CD4	DNAJA1	0.01	0.75	0.96
Good	Mem CD4	DNAJA2	-0.094	0.048	0.38
Good	Mem CD4	DNAJA3	-0.017	0.64	0.92
Good	Mem CD4	DNAJA4	-0.053	0.073	0.44
Good	Mem CD4	DNAJB1	-0.041	0.58	0.89
Good	Mem CD4	DNAJB11	-0.021	0.6	0.89
Good	Mem CD4	DNAJB12	0.047	0.039	0.37
Good	Mem CD4	DNAJB13	0.64	0.0037	0.2
Good	Mem CD4	DNAJB14	-0.028	0.27	0.7
Good	Mem CD4	DNAJB2	0.15	0.31	0.73
Good	Mem CD4	DNAJB4	0.22	0.00083	0.12
Good	Mem CD4	DNAJB5	0.37	0.058	0.41
Good	Mem CD4	DNAJB6	0.023	0.54	0.86
Good	Mem CD4	DNAJB9	0.059	0.46	0.83
Good	Mem CD4	DNAJC1	0.11	0.1	0.5
Good	Mem CD4	DNAJC10	-0.085	0.11	0.52
Good	Mem CD4	DNAJC11	-0.02	0.65	0.92
Good	Mem CD4	DNAJC13	-0.12	0.22	0.65
Good	Mem CD4	DNAJC14	-0.062	0.26	0.69
Good	Mem CD4	DNAJC15	-0.017	0.83	0.99
Good	Mem CD4	DNAJC16	0.11	0.067	0.43
Good	Mem CD4	DNAJC17	-0.046	0.42	0.8
Good	Mem CD4	DNAJC18	0.036	0.58	0.88
Good	Mem CD4	DNAJC19	0.011	0.83	0.99
Good	Mem CD4	DNAJC2	-0.061	0.0097	0.24
Good	Mem CD4	DNAJC21	-0.016	0.7	0.94
Good	Mem CD4	DNAJC24	-0.0096	0.81	0.98
Good	Mem CD4	DNAJC25	-0.0073	0.95	1
Good	Mem CD4	DNAJC27	0.16	0.12	0.54
Good	Mem CD4	DNAJC28	-0.11	0.59	0.89
Good	Mem CD4	DNAJC3	-0.0067	0.74	0.96
Good	Mem CD4	DNAJC3-AS1	-0.16	1	1
Good	Mem CD4	DNAJC30	0.12	0.11	0.51
Good	Mem CD4	DNAJC4	0.12	0.0093	0.24
Good	Mem CD4	DNAJC5	0.081	0.46	0.82
Good	Mem CD4	DNAJC6	-0.064	0.86	1
Good	Mem CD4	DNAJC7	-0.077	0.0017	0.15
Good	Mem CD4	DNAJC8	0.02	0.39	0.78
Good	Mem CD4	DNAJC9	-0.024	0.39	0.78
Good	Mem CD4	DNAJC9-AS1	-0.29	0.096	0.49
Good	Mem CD4	DNAL1	-0.083	0.52	0.85
Good	Mem CD4	DNAL4	-0.048	0.37	0.77
Good	Mem CD4	DNASE1	-0.046	0.2	0.64
Good	Mem CD4	DNASE1L1	-0.055	0.43	0.81
Good	Mem CD4	DNASE2	0.0041	0.92	1
Good	Mem CD4	DND1	0.09	0.052	0.4
Good	Mem CD4	DNHD1	0.11	0.38	0.77
Good	Mem CD4	DNLZ	0.094	0.19	0.62
Good	Mem CD4	DNM1L	-0.074	0.11	0.53
Good	Mem CD4	DNM1P46	-0.43	0.036	0.35
Good	Mem CD4	DNM2	0.048	0.13	0.55
Good	Mem CD4	DNM3	-0.54	0.0013	0.14
Good	Mem CD4	DNMBP	0.21	0.3	0.72
Good	Mem CD4	DNMT1	0.028	0.49	0.84
Good	Mem CD4	DNMT3A	0.043	0.64	0.91
Good	Mem CD4	DNPEP	-0.036	0.29	0.72
Good	Mem CD4	DNPH1	-0.011	0.91	1
Good	Mem CD4	DNTTIP1	0.049	1	1
Good	Mem CD4	DNTTIP2	-0.038	0.49	0.84
Good	Mem CD4	DOC2GP	-0.13	0.45	0.82
Good	Mem CD4	DOCK10	-0.059	0.42	0.8
Good	Mem CD4	DOCK11	-0.033	0.62	0.91
Good	Mem CD4	DOCK2	-0.058	0.41	0.79
Good	Mem CD4	DOCK3	0.033	0.86	1
Good	Mem CD4	DOCK5	0.12	0.61	0.9
Good	Mem CD4	DOCK7	-0.14	0.43	0.81
Good	Mem CD4	DOCK8	-0.013	0.82	0.99
Good	Mem CD4	DOCK9	-0.075	0.48	0.83
Good	Mem CD4	DOCK9-AS2	0.098	0.27	0.7
Good	Mem CD4	DOHH	0.048	0.5	0.85
Good	Mem CD4	DOK1	0.07	0.35	0.76
Good	Mem CD4	DOK2	0.0085	0.91	1
Good	Mem CD4	DOK4	0.049	0.38	0.77
Good	Mem CD4	DOK6	0.11	0.61	0.9
Good	Mem CD4	DOLK	0.015	0.71	0.94
Good	Mem CD4	DOLPP1	0.028	1	1
Good	Mem CD4	DONSON	-0.22	0.003	0.19
Good	Mem CD4	DOPEY1	-0.035	0.61	0.9
Good	Mem CD4	DOPEY2	-0.016	0.83	0.99
Good	Mem CD4	DOT1L	0.026	0.82	0.99
Good	Mem CD4	DPAGT1	0.051	0.28	0.71
Good	Mem CD4	DPCD	-0.025	0.88	1
Good	Mem CD4	DPEP2	0.018	0.83	0.99
Good	Mem CD4	DPF2	0.1	0.013	0.26
Good	Mem CD4	DPF3	-0.37	0.29	0.72
Good	Mem CD4	DPH1	-0.053	0.27	0.7
Good	Mem CD4	DPH2	0.021	0.62	0.91
Good	Mem CD4	DPH3	-0.056	1	1
Good	Mem CD4	DPH3P1	0.12	0.62	0.91
Good	Mem CD4	DPH5	0.097	0.17	0.6
Good	Mem CD4	DPH6	-0.055	0.21	0.64
Good	Mem CD4	DPH7	0.069	0.27	0.7
Good	Mem CD4	DPM1	-0.07	0.068	0.43
Good	Mem CD4	DPM2	0.11	0.0044	0.2
Good	Mem CD4	DPM3	0.12	0.15	0.58
Good	Mem CD4	DPP3	0.025	0.61	0.9
Good	Mem CD4	DPP4	-0.16	0.0048	0.2
Good	Mem CD4	DPP7	0.11	0.028	0.33
Good	Mem CD4	DPP8	-0.046	0.14	0.56
Good	Mem CD4	DPP9	0.063	0.0055	0.21
Good	Mem CD4	DPY19L1	0.06	0.48	0.83
Good	Mem CD4	DPY19L1P1	0.24	0.2	0.63
Good	Mem CD4	DPY19L2P2	0.065	0.77	0.97
Good	Mem CD4	DPY19L3	0.076	0.46	0.82
Good	Mem CD4	DPY19L4	-0.16	0.08	0.45
Good	Mem CD4	DPY30	0.023	0.54	0.86
Good	Mem CD4	DPYD	0.0036	0.95	1
Good	Mem CD4	DPYSL2	-0.054	0.41	0.79
Good	Mem CD4	DPYSL4	0.43	0.042	0.37
Good	Mem CD4	DR1	-0.018	0.65	0.92
Good	Mem CD4	DRAM1	0.023	0.78	0.97
Good	Mem CD4	DRAM2	-0.015	0.51	0.85
Good	Mem CD4	DRAP1	0.16	0.012	0.25
Good	Mem CD4	DRAXIN	-0.067	0.86	1
Good	Mem CD4	DRG1	-0.014	0.45	0.82
Good	Mem CD4	DRG2	-0.031	0.16	0.59
Good	Mem CD4	DRICH1	0.018	0.93	1
Good	Mem CD4	DROSHA	-0.06	0.27	0.7
Good	Mem CD4	DSC1	0.059	0.93	1
Good	Mem CD4	DSCC1	-0.39	0.21	0.64
Good	Mem CD4	DSCR3	-0.045	0.2	0.64
Good	Mem CD4	DSCR9	-0.03	0.91	1
Good	Mem CD4	DSE	0.31	0.0083	0.23
Good	Mem CD4	DSEL	-0.29	0.26	0.69
Good	Mem CD4	DSN1	-0.099	0.12	0.54
Good	Mem CD4	DST	-0.023	0.82	0.99
Good	Mem CD4	DSTN	0.055	0.28	0.71
Good	Mem CD4	DSTNP2	-0.14	0.2	0.64
Good	Mem CD4	DSTYK	-0.036	0.51	0.85
Good	Mem CD4	DTD1	-0.026	0.59	0.89
Good	Mem CD4	DTD2	-0.099	0.27	0.7
Good	Mem CD4	DTHD1	-0.22	0.2	0.63
Good	Mem CD4	DTL	-0.38	0.014	0.26
Good	Mem CD4	DTNB	0.0015	0.99	1
Good	Mem CD4	DTNBP1	-0.0097	0.63	0.91
Good	Mem CD4	DTWD1	-0.015	0.67	0.93
Good	Mem CD4	DTWD2	-0.087	0.35	0.75
Good	Mem CD4	DTX1	0.11	0.34	0.75
Good	Mem CD4	DTX2	0.02	0.76	0.96
Good	Mem CD4	DTX2P1-UPK3BP1-PMS2P11	-0.093	0.29	0.71
Good	Mem CD4	DTX3	-0.17	0.092	0.48
Good	Mem CD4	DTX3L	-0.0083	0.93	1
Good	Mem CD4	DTX4	0.0066	0.97	1
Good	Mem CD4	DTYMK	-0.027	0.69	0.93
Good	Mem CD4	DUOX1	-0.061	0.76	0.96
Good	Mem CD4	DUS1L	0.038	0.4	0.79
Good	Mem CD4	DUS2	-0.017	0.62	0.9
Good	Mem CD4	DUS3L	0.048	0.38	0.77
Good	Mem CD4	DUS4L	-0.15	0.11	0.53
Good	Mem CD4	DUSP1	-0.54	0.078	0.45
Good	Mem CD4	DUSP10	-0.098	0.33	0.74
Good	Mem CD4	DUSP11	-0.04	1	1
Good	Mem CD4	DUSP12	-0.085	0.16	0.59
Good	Mem CD4	DUSP14	0.14	0.18	0.61
Good	Mem CD4	DUSP16	-0.12	0.2	0.63
Good	Mem CD4	DUSP18	-0.014	0.79	0.98
Good	Mem CD4	DUSP19	0.12	1	1
Good	Mem CD4	DUSP2	-0.11	0.46	0.82
Good	Mem CD4	DUSP22	0.088	0.073	0.44
Good	Mem CD4	DUSP23	0.077	0.056	0.41
Good	Mem CD4	DUSP28	0.044	0.47	0.83
Good	Mem CD4	DUSP3	0.27	0.019	0.29
Good	Mem CD4	DUSP4	-0.055	1	1
Good	Mem CD4	DUSP5	-0.24	0.0066	0.22
Good	Mem CD4	DUSP6	-0.051	0.37	0.77
Good	Mem CD4	DUSP7	0.15	1	1
Good	Mem CD4	DUSP8	0.17	0.35	0.75
Good	Mem CD4	DUT	-0.0097	0.82	0.99
Good	Mem CD4	DVL1	-0.18	0.13	0.56
Good	Mem CD4	DVL2	0.041	0.52	0.85
Good	Mem CD4	DVL3	0.049	0.3	0.72
Good	Mem CD4	DXO	0.018	0.24	0.67
Good	Mem CD4	DYM	-0.031	0.57	0.88
Good	Mem CD4	DYNC1H1	-0.014	0.8	0.98
Good	Mem CD4	DYNC1I2	-0.01	0.78	0.97
Good	Mem CD4	DYNC1LI1	-0.00087	0.99	1
Good	Mem CD4	DYNC1LI2	0.037	0.83	0.99
Good	Mem CD4	DYNC2H1	0.12	0.62	0.9
Good	Mem CD4	DYNC2LI1	-0.15	0.18	0.61
Good	Mem CD4	DYNLL1	0.12	0.029	0.33
Good	Mem CD4	DYNLL2	-0.05	0.77	0.97
Good	Mem CD4	DYNLRB1	0.05	0.34	0.75
Good	Mem CD4	DYNLT1	0.04	0.45	0.82
Good	Mem CD4	DYNLT3	-0.091	0.0046	0.2
Good	Mem CD4	DYRK1A	0.073	0.59	0.89
Good	Mem CD4	DYRK1B	0.042	0.52	0.85
Good	Mem CD4	DYRK2	-0.019	0.77	0.97
Good	Mem CD4	DYRK3	0.013	0.94	1
Good	Mem CD4	DYRK4	-0.0038	0.94	1
Good	Mem CD4	DZANK1	-0.043	0.74	0.96
Good	Mem CD4	DZIP3	-0.078	0.16	0.59
Good	Mem CD4	E2F1	-0.28	0.025	0.32
Good	Mem CD4	E2F2	-0.11	0.43	0.81
Good	Mem CD4	E2F3	0.082	0.28	0.71
Good	Mem CD4	E2F4	-0.025	0.63	0.91
Good	Mem CD4	E2F5	-0.0013	0.99	1
Good	Mem CD4	E2F6	0.084	0.13	0.55
Good	Mem CD4	E2F7	-0.73	0.068	0.43
Good	Mem CD4	E2F8	-0.58	0.042	0.37
Good	Mem CD4	E4F1	0.081	0.15	0.58
Good	Mem CD4	EAF1	0.036	0.61	0.9
Good	Mem CD4	EAF2	-0.057	0.48	0.83
Good	Mem CD4	EAPP	0.016	0.63	0.91
Good	Mem CD4	EARS2	-0.0018	0.96	1
Good	Mem CD4	EBAG9	-0.0075	0.87	1
Good	Mem CD4	EBLN2	-0.13	0.53	0.86
Good	Mem CD4	EBLN3	0.0074	0.88	1
Good	Mem CD4	EBNA1BP2	-0.0012	0.98	1
Good	Mem CD4	EBP	0.11	0.024	0.32
Good	Mem CD4	EBPL	0.021	0.77	0.97
Good	Mem CD4	ECD	-0.11	0.019	0.3
Good	Mem CD4	ECE1	-0.028	0.74	0.96
Good	Mem CD4	ECE2	0.011	0.89	1
Good	Mem CD4	ECH1	0.085	0.045	0.38
Good	Mem CD4	ECHDC1	-0.053	0.24	0.67
Good	Mem CD4	ECHDC2	0.077	0.18	0.62
Good	Mem CD4	ECHS1	0.012	0.71	0.94
Good	Mem CD4	ECI1	0.065	0.31	0.73
Good	Mem CD4	ECI2	0.13	0.034	0.35
Good	Mem CD4	ECSIT	-0.0086	0.77	0.97
Good	Mem CD4	ECT2	-0.07	0.48	0.84
Good	Mem CD4	ECT2L	0.086	0.66	0.92
Good	Mem CD4	EDA	-0.0054	0.96	1
Good	Mem CD4	EDA2R	-0.29	0.5	0.85
Good	Mem CD4	EDAR	0.13	0.054	0.4
Good	Mem CD4	EDARADD	0.059	0.16	0.59
Good	Mem CD4	EDC3	0.0075	0.9	1
Good	Mem CD4	EDC4	-0.00093	0.99	1
Good	Mem CD4	EDEM1	-0.046	0.69	0.94
Good	Mem CD4	EDEM2	-0.00022	1	1
Good	Mem CD4	EDEM3	0.023	0.74	0.95
Good	Mem CD4	EDF1	0.075	0.22	0.65
Good	Mem CD4	EDN3	0.27	0.16	0.59
Good	Mem CD4	EDNRB-AS1	-0.22	0.3	0.73
Good	Mem CD4	EDRF1	-0.036	0.62	0.9
Good	Mem CD4	EDRF1-AS1	-0.32	0.16	0.59
Good	Mem CD4	EEA1	0.053	0.16	0.59
Good	Mem CD4	EED	0.0087	0.61	0.9
Good	Mem CD4	EEF1A1	-0.019	0.8	0.98
Good	Mem CD4	EEF1B2	-0.045	0.48	0.83
Good	Mem CD4	EEF1D	0.06	0.22	0.65
Good	Mem CD4	EEF1DP3	0.45	0.00034	0.095
Good	Mem CD4	EEF1E1	0.14	0.24	0.67
Good	Mem CD4	EEF1G	0.034	0.54	0.86
Good	Mem CD4	EEF2	0.044	0.65	0.92
Good	Mem CD4	EEF2K	-0.074	0.34	0.75
Good	Mem CD4	EEF2KMT	0.083	0.11	0.53
Good	Mem CD4	EEFSEC	0.024	0.4	0.79
Good	Mem CD4	EEPD1	0.056	0.59	0.89
Good	Mem CD4	EFCAB11	-0.17	0.25	0.68
Good	Mem CD4	EFCAB13	0.022	0.79	0.97
Good	Mem CD4	EFCAB14	-0.0022	0.97	1
Good	Mem CD4	EFCAB2	-0.13	0.31	0.73
Good	Mem CD4	EFCAB5	0.23	0.096	0.49
Good	Mem CD4	EFCAB7	-0.22	0.047	0.38
Good	Mem CD4	EFEMP2	0.036	0.62	0.91
Good	Mem CD4	EFHC1	-0.083	0.41	0.79
Good	Mem CD4	EFHC2	0.37	0.0024	0.17
Good	Mem CD4	EFHD1	-0.093	0.63	0.91
Good	Mem CD4	EFHD2	0.16	0.21	0.64
Good	Mem CD4	EFNA1	0.35	0.28	0.71
Good	Mem CD4	EFNA3	0.055	0.71	0.94
Good	Mem CD4	EFNA4	0.11	0.21	0.65
Good	Mem CD4	EFNA5	1.2	0.017	0.29
Good	Mem CD4	EFNB1	-0.041	0.64	0.92
Good	Mem CD4	EFR3A	-0.1	0.16	0.59
Good	Mem CD4	EFTUD1	-0.12	0.09	0.48
Good	Mem CD4	EFTUD2	-0.026	0.39	0.78
Good	Mem CD4	EGFL6	-0.11	0.62	0.91
Good	Mem CD4	EGLN1	-0.025	0.56	0.88
Good	Mem CD4	EGLN3	0.075	0.59	0.89
Good	Mem CD4	EHBP1	-0.067	0.31	0.73
Good	Mem CD4	EHBP1L1	0.091	0.22	0.65
Good	Mem CD4	EHD1	0.039	0.48	0.83
Good	Mem CD4	EHD3	-0.081	0.43	0.81
Good	Mem CD4	EHD4	-0.15	0.011	0.24
Good	Mem CD4	EHHADH	-0.35	0.19	0.63
Good	Mem CD4	EHMT1	0.036	0.46	0.83
Good	Mem CD4	EHMT2	0.1	0.089	0.48
Good	Mem CD4	EI24	-0.044	0.017	0.29
Good	Mem CD4	EID1	-0.056	0.033	0.34
Good	Mem CD4	EID2	0.15	0.018	0.29
Good	Mem CD4	EID2B	-0.012	0.82	0.99
Good	Mem CD4	EID3	0.039	0.71	0.94
Good	Mem CD4	EIF1	-0.037	0.68	0.93
Good	Mem CD4	EIF1AD	-0.02	0.78	0.97
Good	Mem CD4	EIF1AX	-0.03	0.21	0.64
Good	Mem CD4	EIF1AX-AS1	-0.47	0.63	0.91
Good	Mem CD4	EIF1B	-0.033	0.59	0.89
Good	Mem CD4	EIF1B-AS1	0.029	0.87	1
Good	Mem CD4	EIF2A	-0.047	1	1
Good	Mem CD4	EIF2AK1	-0.086	0.1	0.5
Good	Mem CD4	EIF2AK2	-0.074	0.063	0.42
Good	Mem CD4	EIF2AK3	0.047	0.65	0.92
Good	Mem CD4	EIF2AK4	-0.019	0.7	0.94
Good	Mem CD4	EIF2B1	-0.066	0.00015	0.071
Good	Mem CD4	EIF2B2	-0.026	0.54	0.86
Good	Mem CD4	EIF2B3	0.055	0.36	0.76
Good	Mem CD4	EIF2B4	0.022	0.7	0.94
Good	Mem CD4	EIF2B5	-0.042	0.14	0.57
Good	Mem CD4	EIF2D	-0.011	0.63	0.91
Good	Mem CD4	EIF2S1	-0.028	0.58	0.88
Good	Mem CD4	EIF2S2	0.023	0.63	0.91
Good	Mem CD4	EIF2S3	-0.059	0.055	0.4
Good	Mem CD4	EIF3A	0.0095	0.79	0.97
Good	Mem CD4	EIF3B	-0.023	0.52	0.85
Good	Mem CD4	EIF3D	-0.029	0.36	0.76
Good	Mem CD4	EIF3E	-0.012	0.84	0.99
Good	Mem CD4	EIF3F	0.015	0.77	0.97
Good	Mem CD4	EIF3G	0.059	0.23	0.66
Good	Mem CD4	EIF3H	-0.024	0.64	0.91
Good	Mem CD4	EIF3I	-0.0094	0.71	0.94
Good	Mem CD4	EIF3J	0.024	0.65	0.92
Good	Mem CD4	EIF3J-AS1	0.13	0.1	0.51
Good	Mem CD4	EIF3K	0.022	0.67	0.92
Good	Mem CD4	EIF3L	-0.0094	0.86	1
Good	Mem CD4	EIF3M	0.012	0.72	0.95
Good	Mem CD4	EIF4A2	-0.027	0.43	0.8
Good	Mem CD4	EIF4A3	0.017	0.79	0.97
Good	Mem CD4	EIF4B	0.078	0.29	0.72
Good	Mem CD4	EIF4E	-0.088	0.096	0.49
Good	Mem CD4	EIF4E2	-0.017	0.61	0.9
Good	Mem CD4	EIF4E3	0.015	0.74	0.95
Good	Mem CD4	EIF4EBP1	-0.024	0.66	0.92
Good	Mem CD4	EIF4EBP2	-0.013	0.79	0.97
Good	Mem CD4	EIF4ENIF1	-0.024	0.61	0.9
Good	Mem CD4	EIF4G1	-0.044	0.37	0.77
Good	Mem CD4	EIF4G2	-0.084	0.067	0.43
Good	Mem CD4	EIF4G3	-0.084	0.35	0.75
Good	Mem CD4	EIF4H	0.012	0.66	0.92
Good	Mem CD4	EIF5	0.034	0.23	0.66
Good	Mem CD4	EIF5A	0.092	0.15	0.58
Good	Mem CD4	EIF5A2	-0.0031	0.96	1
Good	Mem CD4	EIF5B	0.071	0.16	0.59
Good	Mem CD4	EIF6	0.05	0.14	0.56
Good	Mem CD4	ELAC1	-0.098	0.015	0.27
Good	Mem CD4	ELAC2	0.012	0.7	0.94
Good	Mem CD4	ELAVL1	-0.04	0.22	0.65
Good	Mem CD4	ELF1	-0.11	0.024	0.32
Good	Mem CD4	ELF2	0.025	0.22	0.65
Good	Mem CD4	ELF4	-0.042	0.4	0.79
Good	Mem CD4	ELK1	-0.073	0.041	0.37
Good	Mem CD4	ELK3	0.012	0.69	0.94
Good	Mem CD4	ELK4	-0.0073	0.95	1
Good	Mem CD4	ELL	0.19	0.0081	0.23
Good	Mem CD4	ELL2	-0.18	0.24	0.67
Good	Mem CD4	ELL3	0.16	0.39	0.78
Good	Mem CD4	ELMO1	-0.019	0.66	0.92
Good	Mem CD4	ELMO1-AS1	0.19	0.36	0.76
Good	Mem CD4	ELMO2	-0.043	0.28	0.71
Good	Mem CD4	ELMO3	0.28	0.045	0.38
Good	Mem CD4	ELMOD2	-0.11	0.074	0.45
Good	Mem CD4	ELMOD3	-0.064	0.18	0.62
Good	Mem CD4	ELMSAN1	-0.024	0.28	0.71
Good	Mem CD4	ELOF1	0.069	0.11	0.52
Good	Mem CD4	ELOVL1	-0.052	0.84	0.99
Good	Mem CD4	ELOVL4	0.02	0.75	0.96
Good	Mem CD4	ELOVL5	-0.11	0.11	0.51
Good	Mem CD4	ELOVL6	-0.03	0.59	0.89
Good	Mem CD4	ELP2	-0.019	0.61	0.9
Good	Mem CD4	ELP3	-0.04	0.39	0.78
Good	Mem CD4	ELP4	-0.14	0.049	0.38
Good	Mem CD4	ELP5	0.064	1	1
Good	Mem CD4	ELP6	-0.0071	0.82	0.99
Good	Mem CD4	EMB	-0.049	0.27	0.7
Good	Mem CD4	EMBP1	-0.12	0.011	0.24
Good	Mem CD4	EMC1	0.063	0.4	0.79
Good	Mem CD4	EMC10	-0.0023	0.97	1
Good	Mem CD4	EMC2	-0.017	0.54	0.86
Good	Mem CD4	EMC3	0.00088	0.98	1
Good	Mem CD4	EMC3-AS1	0.06	0.72	0.95
Good	Mem CD4	EMC4	0.013	0.7	0.94
Good	Mem CD4	EMC7	0.0086	0.85	1
Good	Mem CD4	EMC8	0.054	1	1
Good	Mem CD4	EMC9	0.14	0.073	0.44
Good	Mem CD4	EMD	0.042	0.29	0.71
Good	Mem CD4	EME1	-0.6	1	1
Good	Mem CD4	EME2	0.089	0.59	0.89
Good	Mem CD4	EMG1	0.0079	0.74	0.95
Good	Mem CD4	EMILIN1	-0.3	0.012	0.25
Good	Mem CD4	EMILIN2	-0.023	0.81	0.98
Good	Mem CD4	EML2	0.099	1	1
Good	Mem CD4	EML3	-0.085	0.19	0.63
Good	Mem CD4	EML4	-0.04	0.45	0.82
Good	Mem CD4	EML5	0.021	0.91	1
Good	Mem CD4	EML6	-0.012	0.96	1
Good	Mem CD4	EMP1	-0.49	0.076	0.45
Good	Mem CD4	EMP3	0.14	0.008	0.23
Good	Mem CD4	ENC1	-0.012	0.95	1
Good	Mem CD4	ENDOD1	-0.035	0.65	0.92
Good	Mem CD4	ENDOG	0.11	1	1
Good	Mem CD4	ENDOV	0.24	0.0078	0.23
Good	Mem CD4	ENG	-0.0041	0.92	1
Good	Mem CD4	ENGASE	0.24	0.0091	0.23
Good	Mem CD4	ENKD1	0.029	0.81	0.98
Good	Mem CD4	ENO1	0.0057	0.8	0.98
Good	Mem CD4	ENO1-AS1	-0.079	0.76	0.96
Good	Mem CD4	ENO2	-0.015	1	1
Good	Mem CD4	ENO3	0.051	0.56	0.87
Good	Mem CD4	ENOPH1	-0.066	0.21	0.64
Good	Mem CD4	ENOSF1	-0.11	0.27	0.7
Good	Mem CD4	ENOX2	-0.039	0.14	0.57
Good	Mem CD4	ENPP2	-0.35	0.25	0.68
Good	Mem CD4	ENPP3	0.4	0.31	0.73
Good	Mem CD4	ENPP4	0.075	0.39	0.78
Good	Mem CD4	ENPP5	0.52	0.024	0.32
Good	Mem CD4	ENSA	0.023	0.49	0.84
Good	Mem CD4	ENTHD2	-0.052	0.29	0.71
Good	Mem CD4	ENTPD1	-0.03	0.33	0.74
Good	Mem CD4	ENTPD1-AS1	0.044	0.81	0.98
Good	Mem CD4	ENTPD3-AS1	0.016	0.85	1
Good	Mem CD4	ENTPD4	-0.055	0.3	0.72
Good	Mem CD4	ENTPD5	-0.19	0.16	0.59
Good	Mem CD4	ENTPD6	0.095	0.034	0.35
Good	Mem CD4	ENTPD7	0.18	0.063	0.42
Good	Mem CD4	ENY2	-0.022	0.61	0.9
Good	Mem CD4	EOGT	-0.19	0.011	0.24
Good	Mem CD4	EOMES	-0.0046	0.96	1
Good	Mem CD4	EP300	-0.07	0.12	0.53
Good	Mem CD4	EP400	0.042	0.65	0.92
Good	Mem CD4	EP400NL	0.003	0.96	1
Good	Mem CD4	EPAS1	0.038	0.87	1
Good	Mem CD4	EPB41	-0.12	0.07	0.44
Good	Mem CD4	EPB41L2	-0.2	0.49	0.84
Good	Mem CD4	EPB41L4A	0.048	0.43	0.81
Good	Mem CD4	EPB41L4A-AS1	0.0093	0.89	1
Good	Mem CD4	EPB41L5	-0.032	0.59	0.89
Good	Mem CD4	EPC1	-0.12	0.049	0.39
Good	Mem CD4	EPC2	0.13	0.38	0.77
Good	Mem CD4	EPDR1	-0.43	0.016	0.28
Good	Mem CD4	EPG5	-0.019	0.78	0.97
Good	Mem CD4	EPHA1	0.23	0.26	0.69
Good	Mem CD4	EPHA1-AS1	0.095	0.73	0.95
Good	Mem CD4	EPHA4	-0.037	1	1
Good	Mem CD4	EPHB1	-0.08	0.89	1
Good	Mem CD4	EPHB3	2	0.00064	0.11
Good	Mem CD4	EPHB4	0.0017	1	1
Good	Mem CD4	EPHB6	0.024	0.77	0.97
Good	Mem CD4	EPHX1	0.077	0.37	0.77
Good	Mem CD4	EPHX2	-0.035	0.71	0.94
Good	Mem CD4	EPHX4	-0.064	0.76	0.97
Good	Mem CD4	EPM2A	0.077	0.45	0.82
Good	Mem CD4	EPM2AIP1	-0.028	0.5	0.85
Good	Mem CD4	EPN1	-0.0029	0.96	1
Good	Mem CD4	EPN2	0.37	0.058	0.41
Good	Mem CD4	EPOR	0.1	0.22	0.66
Good	Mem CD4	EPPK1	0.22	1	1
Good	Mem CD4	EPRS	-0.023	0.66	0.92
Good	Mem CD4	EPS15	-0.11	0.082	0.46
Good	Mem CD4	EPS15L1	-0.011	0.71	0.94
Good	Mem CD4	EPS8	0.00061	1	1
Good	Mem CD4	EPS8L1	-0.3	0.0082	0.23
Good	Mem CD4	EPS8L2	0.017	0.77	0.97
Good	Mem CD4	EPSTI1	-0.069	0.15	0.57
Good	Mem CD4	EPT1	0.044	0.34	0.75
Good	Mem CD4	ERAL1	0.023	0.61	0.9
Good	Mem CD4	ERAP1	-0.076	0.22	0.65
Good	Mem CD4	ERAP2	0.084	0.022	0.31
Good	Mem CD4	ERBB2	0.32	0.13	0.55
Good	Mem CD4	ERBB2IP	-0.06	0.52	0.85
Good	Mem CD4	ERBB3	-0.29	0.5	0.85
Good	Mem CD4	ERC1	0.015	0.84	0.99
Good	Mem CD4	ERCC1	0.041	0.17	0.6
Good	Mem CD4	ERCC2	0.0066	1	1
Good	Mem CD4	ERCC3	-0.042	0.3	0.72
Good	Mem CD4	ERCC4	-0.017	0.65	0.92
Good	Mem CD4	ERCC5	-0.023	0.71	0.94
Good	Mem CD4	ERCC6	0.081	0.083	0.46
Good	Mem CD4	ERCC6L	-0.12	0.73	0.95
Good	Mem CD4	ERCC6L2	-0.092	0.044	0.37
Good	Mem CD4	ERCC8	-0.14	0.0051	0.21
Good	Mem CD4	ERF	0.17	0.19	0.63
Good	Mem CD4	ERGIC1	0.052	0.59	0.89
Good	Mem CD4	ERGIC2	-0.044	0.24	0.67
Good	Mem CD4	ERGIC3	0.034	0.58	0.88
Good	Mem CD4	ERH	0.24	0.015	0.27
Good	Mem CD4	ERI1	-0.032	0.53	0.86
Good	Mem CD4	ERI2	-0.31	0.29	0.72
Good	Mem CD4	ERI3	-0.0041	0.88	1
Good	Mem CD4	ERICH1	0.0054	0.94	1
Good	Mem CD4	ERICH6-AS1	0.14	0.33	0.74
Good	Mem CD4	ERLEC1	0.11	0.061	0.42
Good	Mem CD4	ERLIN1	-0.021	0.72	0.95
Good	Mem CD4	ERLIN2	-0.18	0.1	0.5
Good	Mem CD4	ERMAP	0.13	0.14	0.56
Good	Mem CD4	ERMARD	0.03	1	1
Good	Mem CD4	ERMN	0.038	0.9	1
Good	Mem CD4	ERMP1	-0.03	0.77	0.97
Good	Mem CD4	ERN1	0.04	0.54	0.86
Good	Mem CD4	ERO1A	-0.052	0.37	0.77
Good	Mem CD4	ERO1B	0.054	0.57	0.88
Good	Mem CD4	ERP27	-0.062	0.45	0.82
Good	Mem CD4	ERP29	0.06	0.13	0.56
Good	Mem CD4	ERP44	-0.052	0.14	0.57
Good	Mem CD4	ERRFI1	0.14	0.59	0.89
Good	Mem CD4	ERV3-1	-0.072	0.26	0.68
Good	Mem CD4	ERVK13-1	0.0043	0.97	1
Good	Mem CD4	ESAM	0.071	0.67	0.93
Good	Mem CD4	ESCO1	-0.012	0.76	0.96
Good	Mem CD4	ESCO2	-0.66	0.0059	0.21
Good	Mem CD4	ESD	-0.032	0.49	0.84
Good	Mem CD4	ESF1	0.048	0.34	0.75
Good	Mem CD4	ESM1	0.064	0.71	0.94
Good	Mem CD4	ESPL1	-0.4	0.13	0.55
Good	Mem CD4	ESR1	-0.21	0.3	0.72
Good	Mem CD4	ESR2	0.11	0.58	0.88
Good	Mem CD4	ESRP2	0.25	0.13	0.56
Good	Mem CD4	ESRRA	0.12	0.35	0.75
Good	Mem CD4	ESYT1	-0.023	0.58	0.88
Good	Mem CD4	ESYT2	-0.046	0.55	0.87
Good	Mem CD4	ETAA1	-0.15	0.018	0.29
Good	Mem CD4	ETF1	-0.065	0.14	0.57
Good	Mem CD4	ETFA	-0.0049	0.88	1
Good	Mem CD4	ETFB	0.044	0.38	0.78
Good	Mem CD4	ETFDH	-0.067	0.32	0.73
Good	Mem CD4	ETHE1	-0.0051	0.87	1
Good	Mem CD4	ETNK1	-0.014	0.82	0.99
Good	Mem CD4	ETNK2	0.056	0.64	0.92
Good	Mem CD4	ETS1	-0.018	0.87	1
Good	Mem CD4	ETS2	0.32	0.001	0.13
Good	Mem CD4	ETV1	-0.15	0.78	0.97
Good	Mem CD4	ETV3	-0.19	0.11	0.53
Good	Mem CD4	ETV6	-0.17	0.047	0.38
Good	Mem CD4	ETV7	-0.23	0.029	0.33
Good	Mem CD4	EVA1B	0.013	0.95	1
Good	Mem CD4	EVA1C	0.099	0.4	0.79
Good	Mem CD4	EVC	-0.024	0.8	0.98
Good	Mem CD4	EVC2	-0.05	0.55	0.87
Good	Mem CD4	EVI2A	-0.033	0.54	0.86
Good	Mem CD4	EVI2B	0.058	0.33	0.74
Good	Mem CD4	EVI5	-0.37	0.14	0.57
Good	Mem CD4	EVI5L	-0.061	0.21	0.65
Good	Mem CD4	EVL	-0.006	0.92	1
Good	Mem CD4	EWSR1	-0.057	0.16	0.59
Good	Mem CD4	EXD2	-0.058	0.12	0.53
Good	Mem CD4	EXD3	0.061	0.21	0.65
Good	Mem CD4	EXO1	-0.38	0.099	0.5
Good	Mem CD4	EXO5	-0.039	0.32	0.73
Good	Mem CD4	EXOC1	0.022	0.7	0.94
Good	Mem CD4	EXOC2	-0.04	0.53	0.86
Good	Mem CD4	EXOC3	-0.04	0.083	0.46
Good	Mem CD4	EXOC3-AS1	0.064	1	1
Good	Mem CD4	EXOC4	-0.083	0.15	0.58
Good	Mem CD4	EXOC5	-0.046	0.51	0.85
Good	Mem CD4	EXOC6	-0.11	0.085	0.47
Good	Mem CD4	EXOC6B	0.12	0.39	0.78
Good	Mem CD4	EXOC7	-0.026	0.52	0.85
Good	Mem CD4	EXOC8	0.073	0.39	0.78
Good	Mem CD4	EXOG	0.078	0.23	0.66
Good	Mem CD4	EXOSC1	-0.0038	0.92	1
Good	Mem CD4	EXOSC10	-0.041	0.35	0.75
Good	Mem CD4	EXOSC2	-0.009	0.8	0.98
Good	Mem CD4	EXOSC3	-0.026	0.64	0.91
Good	Mem CD4	EXOSC4	-0.011	0.81	0.98
Good	Mem CD4	EXOSC5	0.053	0.078	0.45
Good	Mem CD4	EXOSC6	0.013	0.8	0.98
Good	Mem CD4	EXOSC7	0.055	0.29	0.72
Good	Mem CD4	EXOSC8	-0.069	0.17	0.6
Good	Mem CD4	EXOSC9	-0.13	0.022	0.31
Good	Mem CD4	EXPH5	0.4	0.2	0.64
Good	Mem CD4	EXT1	-0.24	0.016	0.28
Good	Mem CD4	EXT2	-0.032	0.58	0.88
Good	Mem CD4	EXTL2	0.088	0.5	0.84
Good	Mem CD4	EXTL3	0.29	0.033	0.34
Good	Mem CD4	EYA3	0.037	0.69	0.93
Good	Mem CD4	EYS	0.19	0.59	0.89
Good	Mem CD4	EZH1	0.023	0.59	0.89
Good	Mem CD4	EZH2	-0.061	0.34	0.75
Good	Mem CD4	EZR	-0.019	0.72	0.95
Good	Mem CD4	EZR-AS1	-0.47	0.1	0.51
Good	Mem CD4	F11R	0.089	0.48	0.83
Good	Mem CD4	F12	-0.19	0.47	0.83
Good	Mem CD4	F2R	-0.027	0.88	1
Good	Mem CD4	F2RL1	-0.084	0.42	0.8
Good	Mem CD4	F2RL2	-0.27	0.31	0.73
Good	Mem CD4	F5	-0.15	0.24	0.67
Good	Mem CD4	F8	0.12	0.34	0.75
Good	Mem CD4	F8A1	0.058	0.35	0.75
Good	Mem CD4	FAAH	0.1	0.24	0.67
Good	Mem CD4	FAAH2	-0.15	0.25	0.68
Good	Mem CD4	FAAHP1	0.049	0.53	0.86
Good	Mem CD4	FAAP100	-0.049	0.047	0.38
Good	Mem CD4	FAAP20	-0.014	1	1
Good	Mem CD4	FAAP24	0.083	0.37	0.77
Good	Mem CD4	FABP3	-0.14	0.55	0.87
Good	Mem CD4	FABP5	-0.2	0.099	0.5
Good	Mem CD4	FADD	0.028	0.61	0.9
Good	Mem CD4	FADS1	0.27	0.12	0.54
Good	Mem CD4	FADS2	-0.00044	1	1
Good	Mem CD4	FADS3	-0.014	0.89	1
Good	Mem CD4	FAF1	-0.0045	0.81	0.98
Good	Mem CD4	FAF2	0.095	0.12	0.53
Good	Mem CD4	FAH	0.2	0.094	0.49
Good	Mem CD4	FAHD1	0.002	0.96	1
Good	Mem CD4	FAHD2A	-0.098	0.0039	0.2
Good	Mem CD4	FAHD2B	-0.12	0.0059	0.21
Good	Mem CD4	FAHD2CP	-0.34	0.021	0.31
Good	Mem CD4	FAIM	-0.12	0.24	0.68
Good	Mem CD4	FAM101B	0.11	0.079	0.45
Good	Mem CD4	FAM102A	0.066	0.048	0.38
Good	Mem CD4	FAM102B	0.017	0.88	1
Good	Mem CD4	FAM103A1	-0.19	0.084	0.47
Good	Mem CD4	FAM104A	0.04	0.25	0.68
Good	Mem CD4	FAM104B	-0.045	0.39	0.78
Good	Mem CD4	FAM105A	-0.078	0.28	0.71
Good	Mem CD4	FAM107B	-0.085	0.04	0.37
Good	Mem CD4	FAM109A	-0.025	0.86	1
Good	Mem CD4	FAM109B	-0.19	0.16	0.59
Good	Mem CD4	FAM110A	0.2	0.019	0.29
Good	Mem CD4	FAM110C	0.22	0.51	0.85
Good	Mem CD4	FAM111A	-0.091	0.083	0.46
Good	Mem CD4	FAM111B	-0.72	1	1
Good	Mem CD4	FAM114A2	-0.037	1	1
Good	Mem CD4	FAM117A	0.022	0.72	0.95
Good	Mem CD4	FAM117B	0.011	0.9	1
Good	Mem CD4	FAM118A	0.014	0.8	0.98
Good	Mem CD4	FAM118B	0.087	0.21	0.64
Good	Mem CD4	FAM120A	-0.0054	0.95	1
Good	Mem CD4	FAM120AOS	-0.042	0.42	0.8
Good	Mem CD4	FAM120B	-0.051	0.46	0.83
Good	Mem CD4	FAM120C	0.05	0.48	0.83
Good	Mem CD4	FAM122A	0.076	0.18	0.62
Good	Mem CD4	FAM122B	-0.047	0.5	0.85
Good	Mem CD4	FAM122C	-0.055	0.26	0.69
Good	Mem CD4	FAM124B	-0.13	0.63	0.91
Good	Mem CD4	FAM126A	-0.12	0.14	0.56
Good	Mem CD4	FAM126B	0.025	0.54	0.86
Good	Mem CD4	FAM127A	-0.0084	0.91	1
Good	Mem CD4	FAM127B	0.04	0.53	0.86
Good	Mem CD4	FAM129A	-0.0045	0.92	1
Good	Mem CD4	FAM129B	0.4	1	1
Good	Mem CD4	FAM131A	-0.16	0.24	0.67
Good	Mem CD4	FAM131B	0.15	0.41	0.79
Good	Mem CD4	FAM133B	-0.061	0.31	0.73
Good	Mem CD4	FAM134A	-0.043	0.38	0.77
Good	Mem CD4	FAM134B	-0.045	0.51	0.85
Good	Mem CD4	FAM134C	0.012	0.83	0.99
Good	Mem CD4	FAM135A	0.058	0.61	0.9
Good	Mem CD4	FAM136A	-0.029	0.54	0.86
Good	Mem CD4	FAM13A	-0.085	0.4	0.79
Good	Mem CD4	FAM13A-AS1	0.012	0.95	1
Good	Mem CD4	FAM13B	-0.11	0.26	0.69
Good	Mem CD4	FAM149B1	0.11	0.42	0.8
Good	Mem CD4	FAM153A	-0.26	0.044	0.37
Good	Mem CD4	FAM153B	-0.021	0.88	1
Good	Mem CD4	FAM153C	0.47	0.021	0.31
Good	Mem CD4	FAM156A	-0.026	0.9	1
Good	Mem CD4	FAM159A	-0.018	0.91	1
Good	Mem CD4	FAM160A2	-0.076	0.3	0.73
Good	Mem CD4	FAM160B1	-0.11	0.12	0.54
Good	Mem CD4	FAM160B2	-0.011	0.79	0.97
Good	Mem CD4	FAM161A	0.0046	0.97	1
Good	Mem CD4	FAM161B	-0.017	0.89	1
Good	Mem CD4	FAM162A	-0.0025	0.96	1
Good	Mem CD4	FAM168A	0.05	0.64	0.92
Good	Mem CD4	FAM168B	0.22	0.04	0.37
Good	Mem CD4	FAM169A	0.055	0.62	0.91
Good	Mem CD4	FAM171A1	-0.077	0.57	0.88
Good	Mem CD4	FAM172A	-0.1	0.065	0.43
Good	Mem CD4	FAM172BP	0.11	0.43	0.8
Good	Mem CD4	FAM173A	0.071	0.11	0.52
Good	Mem CD4	FAM173B	-0.043	0.66	0.92
Good	Mem CD4	FAM174A	-0.055	0.39	0.78
Good	Mem CD4	FAM174B	-0.011	0.96	1
Good	Mem CD4	FAM175A	-0.08	0.058	0.41
Good	Mem CD4	FAM175B	0.061	0.022	0.31
Good	Mem CD4	FAM177A1	0.031	0.38	0.77
Good	Mem CD4	FAM179A	0.13	0.027	0.33
Good	Mem CD4	FAM179B	0.01	0.89	1
Good	Mem CD4	FAM184A	0.017	0.94	1
Good	Mem CD4	FAM184B	0.16	0.27	0.7
Good	Mem CD4	FAM185A	-0.02	0.82	0.99
Good	Mem CD4	FAM188A	-0.076	0.23	0.66
Good	Mem CD4	FAM189B	0.13	0.3	0.73
Good	Mem CD4	FAM192A	-0.0069	0.82	0.99
Good	Mem CD4	FAM193A	-0.091	0.19	0.63
Good	Mem CD4	FAM193B	0.043	0.56	0.87
Good	Mem CD4	FAM195A	0.18	0.1	0.51
Good	Mem CD4	FAM195B	0.098	0.1	0.51
Good	Mem CD4	FAM199X	-0.082	0.22	0.66
Good	Mem CD4	FAM19A1	-0.0059	0.96	1
Good	Mem CD4	FAM19A2	-0.015	0.97	1
Good	Mem CD4	FAM200A	-0.039	1	1
Good	Mem CD4	FAM200B	-0.058	0.31	0.73
Good	Mem CD4	FAM201A	-0.15	0.13	0.56
Good	Mem CD4	FAM204A	-0.068	0.15	0.58
Good	Mem CD4	FAM206A	-0.039	0.17	0.6
Good	Mem CD4	FAM207A	-0.079	0.19	0.63
Good	Mem CD4	FAM208A	-0.14	0.1	0.51
Good	Mem CD4	FAM208B	0.084	0.35	0.75
Good	Mem CD4	FAM20B	-0.034	0.73	0.95
Good	Mem CD4	FAM210A	-0.031	0.65	0.92
Good	Mem CD4	FAM210B	-0.043	0.33	0.75
Good	Mem CD4	FAM212A	-0.21	0.24	0.67
Good	Mem CD4	FAM213A	0.065	0.51	0.85
Good	Mem CD4	FAM213B	0.1	0.17	0.61
Good	Mem CD4	FAM214A	-0.022	0.79	0.97
Good	Mem CD4	FAM214B	0.24	1	1
Good	Mem CD4	FAM215A	0.13	0.43	0.81
Good	Mem CD4	FAM216A	-0.066	0.52	0.85
Good	Mem CD4	FAM217B	0.00059	0.99	1
Good	Mem CD4	FAM218A	-0.082	0.68	0.93
Good	Mem CD4	FAM219A	0.02	0.89	1
Good	Mem CD4	FAM219B	0.024	0.58	0.89
Good	Mem CD4	FAM21A	-0.00063	1	1
Good	Mem CD4	FAM21C	-0.13	0.07	0.44
Good	Mem CD4	FAM21EP	-0.47	0.013	0.26
Good	Mem CD4	FAM220A	-0.19	0.16	0.59
Good	Mem CD4	FAM221A	-0.077	0.29	0.71
Good	Mem CD4	FAM222A	0.79	0.0053	0.21
Good	Mem CD4	FAM222B	0.11	0.13	0.56
Good	Mem CD4	FAM227B	-0.1	0.16	0.59
Good	Mem CD4	FAM228B	-0.071	0.62	0.91
Good	Mem CD4	FAM229B	0.33	0.016	0.28
Good	Mem CD4	FAM24B	0.21	0.31	0.73
Good	Mem CD4	FAM26F	0.0068	0.96	1
Good	Mem CD4	FAM32A	0.025	1	1
Good	Mem CD4	FAM35A	-0.091	0.22	0.65
Good	Mem CD4	FAM3A	0.055	0.09	0.48
Good	Mem CD4	FAM3C	-0.079	0.22	0.66
Good	Mem CD4	FAM43A	0.1	0.25	0.68
Good	Mem CD4	FAM45A	-0.08	0.052	0.4
Good	Mem CD4	FAM46A	0.067	1	1
Good	Mem CD4	FAM46C	-0.094	0.47	0.83
Good	Mem CD4	FAM49A	0.32	0.026	0.32
Good	Mem CD4	FAM49B	-0.074	0.11	0.53
Good	Mem CD4	FAM50A	0.014	0.76	0.96
Good	Mem CD4	FAM50B	0.059	0.095	0.49
Good	Mem CD4	FAM53A	0.17	0.4	0.79
Good	Mem CD4	FAM53B	-0.043	0.68	0.93
Good	Mem CD4	FAM53B-AS1	0.03	0.9	1
Good	Mem CD4	FAM53C	-0.059	0.4	0.78
Good	Mem CD4	FAM57A	-0.022	0.91	1
Good	Mem CD4	FAM58A	0.003	0.96	1
Good	Mem CD4	FAM60A	-0.018	0.74	0.95
Good	Mem CD4	FAM63A	-0.017	0.66	0.92
Good	Mem CD4	FAM63B	0.043	0.3	0.72
Good	Mem CD4	FAM65A	-0.0035	0.97	1
Good	Mem CD4	FAM65B	-0.036	0.52	0.85
Good	Mem CD4	FAM65C	0.28	0.11	0.52
Good	Mem CD4	FAM66A	-0.34	0.16	0.59
Good	Mem CD4	FAM66B	0.21	0.35	0.76
Good	Mem CD4	FAM66C	-0.048	0.65	0.92
Good	Mem CD4	FAM66D	0.029	0.87	1
Good	Mem CD4	FAM69A	-0.044	0.24	0.67
Good	Mem CD4	FAM73A	0.075	0.031	0.34
Good	Mem CD4	FAM73B	0.039	0.57	0.88
Good	Mem CD4	FAM76A	0.038	0.29	0.72
Good	Mem CD4	FAM76B	-0.068	0.18	0.61
Good	Mem CD4	FAM78A	0.03	0.66	0.92
Good	Mem CD4	FAM83D	-0.26	0.023	0.32
Good	Mem CD4	FAM83G	-0.0079	0.96	1
Good	Mem CD4	FAM84B	0.041	0.53	0.86
Good	Mem CD4	FAM86B3P	-0.095	0.64	0.91
Good	Mem CD4	FAM86C1	-0.094	0.49	0.84
Good	Mem CD4	FAM86C2P	-0.27	0.022	0.31
Good	Mem CD4	FAM86DP	0.11	0.041	0.37
Good	Mem CD4	FAM86EP	-0.083	0.35	0.75
Good	Mem CD4	FAM86HP	-0.13	0.32	0.74
Good	Mem CD4	FAM86JP	0.095	0.65	0.92
Good	Mem CD4	FAM87B	-0.35	0.023	0.32
Good	Mem CD4	FAM89A	0.17	0.15	0.57
Good	Mem CD4	FAM89B	0.16	0.0051	0.21
Good	Mem CD4	FAM8A1	0.087	0.33	0.75
Good	Mem CD4	FAM91A1	-0.13	0.087	0.47
Good	Mem CD4	FAM92A1	-0.22	0.043	0.37
Good	Mem CD4	FAM95C	0.52	0.021	0.31
Good	Mem CD4	FAM96A	-0.045	0.39	0.78
Good	Mem CD4	FAM96B	0.077	0.27	0.7
Good	Mem CD4	FAM98A	0.0058	0.92	1
Good	Mem CD4	FAM98B	-0.027	0.86	1
Good	Mem CD4	FAM98C	0.048	0.32	0.74
Good	Mem CD4	FAN1	-0.079	0.23	0.67
Good	Mem CD4	FANCA	-0.18	0.00021	0.084
Good	Mem CD4	FANCB	-0.062	0.47	0.83
Good	Mem CD4	FANCC	0.12	0.29	0.71
Good	Mem CD4	FANCD2	-0.17	0.054	0.4
Good	Mem CD4	FANCE	0.015	0.74	0.96
Good	Mem CD4	FANCF	0.12	0.16	0.59
Good	Mem CD4	FANCG	-0.094	0.17	0.6
Good	Mem CD4	FANCI	-0.28	0.0088	0.23
Good	Mem CD4	FANCL	-0.12	0.024	0.32
Good	Mem CD4	FANCM	-0.061	0.42	0.8
Good	Mem CD4	FANK1	0.29	0.076	0.45
Good	Mem CD4	FAR1	-0.029	0.46	0.82
Good	Mem CD4	FAR2	-0.18	0.024	0.32
Good	Mem CD4	FARP1	-0.053	0.74	0.95
Good	Mem CD4	FARP2	-0.0013	0.98	1
Good	Mem CD4	FARS2	-0.066	0.032	0.34
Good	Mem CD4	FARSA	0.05	0.11	0.52
Good	Mem CD4	FARSB	-0.084	0.011	0.24
Good	Mem CD4	FAS	-0.11	0.086	0.47
Good	Mem CD4	FAS-AS1	0.18	0.028	0.33
Good	Mem CD4	FASLG	0.31	0.012	0.25
Good	Mem CD4	FASN	-0.067	0.44	0.81
Good	Mem CD4	FASTK	-0.0062	0.88	1
Good	Mem CD4	FASTKD1	-0.049	0.3	0.72
Good	Mem CD4	FASTKD2	-0.098	0.048	0.38
Good	Mem CD4	FASTKD3	-0.078	0.02	0.3
Good	Mem CD4	FASTKD5	-0.0065	0.89	1
Good	Mem CD4	FAU	0.12	0.017	0.28
Good	Mem CD4	FAXDC2	0.28	0.088	0.47
Good	Mem CD4	FBF1	-0.15	0.19	0.63
Good	Mem CD4	FBL	0.08	0.21	0.65
Good	Mem CD4	FBLN5	0.022	0.85	0.99
Good	Mem CD4	FBLN7	0.0088	0.92	1
Good	Mem CD4	FBP1	-0.17	0.19	0.62
Good	Mem CD4	FBRS	0.25	0.044	0.37
Good	Mem CD4	FBRSL1	0.2	0.049	0.38
Good	Mem CD4	FBXL12	-0.06	0.21	0.65
Good	Mem CD4	FBXL13	-0.0009	1	1
Good	Mem CD4	FBXL14	0.06	0.46	0.82
Good	Mem CD4	FBXL15	0.094	0.24	0.67
Good	Mem CD4	FBXL16	-0.11	1	1
Good	Mem CD4	FBXL17	0.069	0.39	0.78
Good	Mem CD4	FBXL18	0.063	0.31	0.73
Good	Mem CD4	FBXL19-AS1	0.24	0.027	0.33
Good	Mem CD4	FBXL20	0.0031	0.97	1
Good	Mem CD4	FBXL22	-0.37	0.01	0.24
Good	Mem CD4	FBXL3	-0.027	0.57	0.88
Good	Mem CD4	FBXL4	-0.12	0.085	0.47
Good	Mem CD4	FBXL5	-0.018	0.77	0.97
Good	Mem CD4	FBXL6	0.077	0.29	0.71
Good	Mem CD4	FBXL8	-0.046	0.59	0.89
Good	Mem CD4	FBXO10	-0.2	0.068	0.43
Good	Mem CD4	FBXO11	-0.027	0.66	0.92
Good	Mem CD4	FBXO15	0.2	0.28	0.71
Good	Mem CD4	FBXO18	-0.045	0.33	0.74
Good	Mem CD4	FBXO2	0.15	1	1
Good	Mem CD4	FBXO21	0.013	0.73	0.95
Good	Mem CD4	FBXO22	-0.062	0.096	0.49
Good	Mem CD4	FBXO25	0.0089	0.75	0.96
Good	Mem CD4	FBXO28	0.011	0.84	0.99
Good	Mem CD4	FBXO3	0.0074	0.88	1
Good	Mem CD4	FBXO30	0.14	0.076	0.45
Good	Mem CD4	FBXO31	0.011	0.85	0.99
Good	Mem CD4	FBXO32	-0.038	0.46	0.83
Good	Mem CD4	FBXO33	-0.056	0.4	0.79
Good	Mem CD4	FBXO34	-0.029	0.58	0.88
Good	Mem CD4	FBXO36	0.34	0.011	0.25
Good	Mem CD4	FBXO38	0.0011	0.98	1
Good	Mem CD4	FBXO4	-0.098	0.2	0.64
Good	Mem CD4	FBXO40	0.22	0.43	0.81
Good	Mem CD4	FBXO41	0.39	0.0071	0.22
Good	Mem CD4	FBXO42	0.038	0.49	0.84
Good	Mem CD4	FBXO44	-0.048	0.51	0.85
Good	Mem CD4	FBXO45	0.031	0.55	0.86
Good	Mem CD4	FBXO46	0.006	0.86	1
Good	Mem CD4	FBXO48	-0.13	0.37	0.77
Good	Mem CD4	FBXO5	-0.13	0.043	0.37
Good	Mem CD4	FBXO6	0.038	0.38	0.77
Good	Mem CD4	FBXO7	-0.052	0.068	0.43
Good	Mem CD4	FBXO8	0.1	0.037	0.35
Good	Mem CD4	FBXO9	-0.0024	0.95	1
Good	Mem CD4	FBXW11	0.034	0.62	0.91
Good	Mem CD4	FBXW2	0.0029	0.96	1
Good	Mem CD4	FBXW4	0.17	0.11	0.53
Good	Mem CD4	FBXW4P1	0.23	0.42	0.8
Good	Mem CD4	FBXW5	0.12	0.073	0.44
Good	Mem CD4	FBXW7	0.027	0.61	0.9
Good	Mem CD4	FBXW8	0.022	0.8	0.98
Good	Mem CD4	FBXW9	-0.0061	0.91	1
Good	Mem CD4	FCER1G	0.31	0.056	0.4
Good	Mem CD4	FCF1	-0.0086	0.75	0.96
Good	Mem CD4	FCGBP	0.43	1	1
Good	Mem CD4	FCGR2B	-0.0066	0.97	1
Good	Mem CD4	FCGR3A	0.05	0.82	0.98
Good	Mem CD4	FCGRT	0.07	0.011	0.24
Good	Mem CD4	FCHO1	0.021	0.66	0.92
Good	Mem CD4	FCHO2	-0.11	0.21	0.65
Good	Mem CD4	FCHSD1	0.01	0.89	1
Good	Mem CD4	FCHSD2	-0.077	0.26	0.69
Good	Mem CD4	FCMR	0.059	0.28	0.71
Good	Mem CD4	FCRL3	-0.18	0.047	0.38
Good	Mem CD4	FCRL6	0.23	0.2	0.64
Good	Mem CD4	FCRLB	0.083	0.42	0.8
Good	Mem CD4	FDFT1	-0.0057	0.64	0.91
Good	Mem CD4	FDPS	0.0072	0.71	0.94
Good	Mem CD4	FDPSP2	-0.0016	0.99	1
Good	Mem CD4	FDX1	-0.068	0.1	0.51
Good	Mem CD4	FDX1L	-0.079	0.24	0.67
Good	Mem CD4	FDXACB1	-0.19	0.014	0.27
Good	Mem CD4	FDXR	-0.11	0.011	0.25
Good	Mem CD4	FECH	0.022	0.5	0.84
Good	Mem CD4	FEM1A	0.079	0.23	0.67
Good	Mem CD4	FEM1B	-0.015	0.86	1
Good	Mem CD4	FEM1C	0.00089	0.99	1
Good	Mem CD4	FEN1	-0.13	0.1	0.5
Good	Mem CD4	FER	0.023	0.88	1
Good	Mem CD4	FERMT3	0.037	0.43	0.81
Good	Mem CD4	FEZ1	0.16	0.75	0.96
Good	Mem CD4	FEZ2	0.17	0.31	0.73
Good	Mem CD4	FGD1	0.12	0.19	0.63
Good	Mem CD4	FGD2	-0.19	0.18	0.62
Good	Mem CD4	FGD3	0.045	0.16	0.59
Good	Mem CD4	FGD5-AS1	-0.046	0.3	0.72
Good	Mem CD4	FGD6	-0.3	0.59	0.89
Good	Mem CD4	FGF9	0.32	0.16	0.6
Good	Mem CD4	FGFBP2	0.32	0.17	0.6
Good	Mem CD4	FGFBP3	0.045	0.56	0.88
Good	Mem CD4	FGFR1	0.027	0.84	0.99
Good	Mem CD4	FGFR1OP	-0.23	0.0047	0.2
Good	Mem CD4	FGFR1OP2	-0.13	0.29	0.71
Good	Mem CD4	FGFR2	-0.39	1	1
Good	Mem CD4	FGFRL1	-0.031	0.76	0.96
Good	Mem CD4	FGGY	-0.37	0.12	0.54
Good	Mem CD4	FGL2	0.22	0.028	0.33
Good	Mem CD4	FGR	0.12	0.56	0.87
Good	Mem CD4	FH	-0.14	0.072	0.44
Good	Mem CD4	FHIT	0.1	0.25	0.68
Good	Mem CD4	FHL1	0.086	0.19	0.62
Good	Mem CD4	FHL2	-0.16	0.32	0.73
Good	Mem CD4	FHL3	0.19	0.36	0.76
Good	Mem CD4	FHOD1	-0.033	0.43	0.8
Good	Mem CD4	FHOD3	0.25	0.06	0.42
Good	Mem CD4	FIBP	-0.0014	0.97	1
Good	Mem CD4	FICD	0.056	0.27	0.7
Good	Mem CD4	FIG4	-0.18	0.0021	0.16
Good	Mem CD4	FIGNL1	-0.081	0.52	0.85
Good	Mem CD4	FIP1L1	-0.1	0.002	0.16
Good	Mem CD4	FIRRE	0.0018	0.99	1
Good	Mem CD4	FIS1	0.052	0.28	0.71
Good	Mem CD4	FITM2	-0.011	1	1
Good	Mem CD4	FIZ1	0.006	0.96	1
Good	Mem CD4	FKBP11	0.029	0.5	0.85
Good	Mem CD4	FKBP14	-0.12	0.49	0.84
Good	Mem CD4	FKBP15	-0.033	0.32	0.73
Good	Mem CD4	FKBP1A	-0.084	0.19	0.63
Good	Mem CD4	FKBP1AP1	0.2	0.3	0.72
Good	Mem CD4	FKBP1B	0.048	0.69	0.93
Good	Mem CD4	FKBP2	0.17	0.014	0.27
Good	Mem CD4	FKBP3	0.044	0.44	0.81
Good	Mem CD4	FKBP4	0.11	0.013	0.26
Good	Mem CD4	FKBP5	-0.088	0.53	0.86
Good	Mem CD4	FKBP7	0.18	0.49	0.84
Good	Mem CD4	FKBP8	0.017	1	1
Good	Mem CD4	FKBPL	0.28	0.003	0.19
Good	Mem CD4	FKRP	0.0073	0.88	1
Good	Mem CD4	FKTN	0.06	0.68	0.93
Good	Mem CD4	FLAD1	-0.018	0.71	0.94
Good	Mem CD4	FLCN	-0.06	0.46	0.83
Good	Mem CD4	FLI1	0.029	0.34	0.75
Good	Mem CD4	FLII	-0.0012	0.98	1
Good	Mem CD4	FLJ10038	-0.0028	0.95	1
Good	Mem CD4	FLJ13224	0.027	0.89	1
Good	Mem CD4	FLJ20021	0.15	0.32	0.74
Good	Mem CD4	FLJ22447	-0.043	0.72	0.95
Good	Mem CD4	FLJ27354	-0.1	1	1
Good	Mem CD4	FLJ32255	0.073	0.11	0.52
Good	Mem CD4	FLJ37453	0.0065	0.91	1
Good	Mem CD4	FLJ38122	0.011	0.93	1
Good	Mem CD4	FLJ42351	0.014	0.96	1
Good	Mem CD4	FLJ42393	0.88	0.042	0.37
Good	Mem CD4	FLJ42627	-0.2	0.22	0.65
Good	Mem CD4	FLJ45513	-0.0027	0.98	1
Good	Mem CD4	FLNA	0.091	0.44	0.81
Good	Mem CD4	FLNB	-0.02	0.87	1
Good	Mem CD4	FLOT1	0.059	0.077	0.45
Good	Mem CD4	FLOT2	0.049	0.13	0.55
Good	Mem CD4	FLT1	-1.2	1	1
Good	Mem CD4	FLT3LG	0.12	0.036	0.35
Good	Mem CD4	FLT4	0.13	1	1
Good	Mem CD4	FLVCR1	-0.015	0.87	1
Good	Mem CD4	FLVCR1-AS1	0.11	0.17	0.61
Good	Mem CD4	FLVCR2	-0.2	0.062	0.42
Good	Mem CD4	FLYWCH1	0.0084	0.87	1
Good	Mem CD4	FLYWCH2	0.13	0.022	0.31
Good	Mem CD4	FMN1	0.081	0.66	0.92
Good	Mem CD4	FMNL1	0.013	0.86	1
Good	Mem CD4	FMNL2	-0.25	0.3	0.72
Good	Mem CD4	FMNL3	0.027	0.77	0.97
Good	Mem CD4	FMO4	-0.2	0.11	0.52
Good	Mem CD4	FMO5	-0.045	0.74	0.95
Good	Mem CD4	FMR1	-0.038	0.6	0.9
Good	Mem CD4	FN1	0.015	0.94	1
Good	Mem CD4	FN3KRP	-0.016	0.33	0.74
Good	Mem CD4	FNBP1	-0.056	0.11	0.53
Good	Mem CD4	FNBP1L	-0.099	0.3	0.72
Good	Mem CD4	FNBP4	0.0016	0.97	1
Good	Mem CD4	FNDC3A	0.038	0.48	0.83
Good	Mem CD4	FNDC3B	-0.013	0.85	0.99
Good	Mem CD4	FNDC8	-0.47	0.013	0.26
Good	Mem CD4	FNDC9	-0.13	0.4	0.79
Good	Mem CD4	FNIP1	-0.029	0.62	0.91
Good	Mem CD4	FNIP2	0.069	0.47	0.83
Good	Mem CD4	FNTA	-0.021	0.54	0.86
Good	Mem CD4	FNTB	0.33	0.036	0.35
Good	Mem CD4	FOCAD	0.032	0.72	0.95
Good	Mem CD4	FOPNL	-0.04	0.35	0.75
Good	Mem CD4	FOS	-1.1	0.035	0.35
Good	Mem CD4	FOSB	-0.66	0.062	0.42
Good	Mem CD4	FOSL2	0.14	0.23	0.66
Good	Mem CD4	FOXD2	0.057	0.66	0.92
Good	Mem CD4	FOXD2-AS1	0.05	0.47	0.83
Good	Mem CD4	FOXJ2	0.093	0.25	0.68
Good	Mem CD4	FOXJ3	0.15	0.078	0.45
Good	Mem CD4	FOXK1	0.015	0.78	0.97
Good	Mem CD4	FOXK2	0.042	0.68	0.93
Good	Mem CD4	FOXM1	-0.18	0.032	0.34
Good	Mem CD4	FOXN2	-0.019	0.71	0.94
Good	Mem CD4	FOXN3	0.12	0.02	0.3
Good	Mem CD4	FOXO1	0.0064	0.88	1
Good	Mem CD4	FOXO3	0.12	0.027	0.32
Good	Mem CD4	FOXO3B	0.1	0.073	0.44
Good	Mem CD4	FOXO4	0.16	1	1
Good	Mem CD4	FOXP1	0.014	0.67	0.92
Good	Mem CD4	FOXP1-AS1	0.033	0.89	1
Good	Mem CD4	FOXP3	-0.083	0.17	0.6
Good	Mem CD4	FOXP4	-0.021	0.75	0.96
Good	Mem CD4	FOXRED1	-0.047	0.39	0.78
Good	Mem CD4	FOXRED2	-0.14	0.4	0.79
Good	Mem CD4	FPGS	0.042	1	1
Good	Mem CD4	FPGT	-0.2	1	1
Good	Mem CD4	FRA10AC1	-0.042	0.54	0.86
Good	Mem CD4	FRAT1	-0.036	0.34	0.75
Good	Mem CD4	FRAT2	0.056	0.34	0.75
Good	Mem CD4	FRG1	0.018	0.76	0.96
Good	Mem CD4	FRG1BP	0.077	0.35	0.76
Good	Mem CD4	FRG1CP	-0.15	0.007	0.22
Good	Mem CD4	FRG1HP	-0.052	0.54	0.86
Good	Mem CD4	FRG1JP	0.21	0.34	0.75
Good	Mem CD4	FRMD3	-0.17	0.14	0.56
Good	Mem CD4	FRMD4A	0.06	0.63	0.91
Good	Mem CD4	FRMD4B	-0.11	0.052	0.39
Good	Mem CD4	FRMD5	-0.11	0.62	0.91
Good	Mem CD4	FRMD6	0.59	0.0042	0.2
Good	Mem CD4	FRMD6-AS1	0.23	0.26	0.69
Good	Mem CD4	FRMD8	-0.0013	0.98	1
Good	Mem CD4	FRMPD3	-0.037	0.83	0.99
Good	Mem CD4	FRS2	-0.025	1	1
Good	Mem CD4	FRS3	0.035	0.67	0.93
Good	Mem CD4	FRY	0.17	0.11	0.52
Good	Mem CD4	FRY-AS1	-0.24	0.25	0.68
Good	Mem CD4	FRYL	-0.055	0.48	0.83
Good	Mem CD4	FSD1	0.0058	0.96	1
Good	Mem CD4	FSD1L	0.19	0.33	0.74
Good	Mem CD4	FSD2	0.22	0.22	0.66
Good	Mem CD4	FSIP1	0.13	0.35	0.75
Good	Mem CD4	FSTL3	0.11	0.33	0.74
Good	Mem CD4	FTCDNL1	0.049	0.71	0.94
Good	Mem CD4	FTH1	0.041	0.42	0.8
Good	Mem CD4	FTH1P3	0.22	0.31	0.73
Good	Mem CD4	FTL	0.09	0.069	0.43
Good	Mem CD4	FTO	-0.038	0.61	0.9
Good	Mem CD4	FTSJ1	-0.039	0.28	0.71
Good	Mem CD4	FTSJ2	-0.095	0.024	0.32
Good	Mem CD4	FTSJ3	0.013	0.73	0.95
Good	Mem CD4	FTX	0.043	0.66	0.92
Good	Mem CD4	FUBP1	-0.1	0.0076	0.23
Good	Mem CD4	FUBP3	-0.041	0.36	0.76
Good	Mem CD4	FUCA1	0.018	0.83	0.99
Good	Mem CD4	FUCA2	0.014	0.81	0.98
Good	Mem CD4	FUK	0.1	0.17	0.6
Good	Mem CD4	FUNDC1	-0.23	0.072	0.44
Good	Mem CD4	FUNDC2	0.043	0.29	0.71
Good	Mem CD4	FUOM	0.095	0.12	0.54
Good	Mem CD4	FURIN	0.0036	0.97	1
Good	Mem CD4	FUS	-0.016	0.74	0.96
Good	Mem CD4	FUT10	-0.16	1	1
Good	Mem CD4	FUT11	0.053	0.54	0.86
Good	Mem CD4	FUT4	0.13	0.035	0.35
Good	Mem CD4	FUT7	0.13	0.12	0.54
Good	Mem CD4	FUT8	-0.14	0.028	0.33
Good	Mem CD4	FUZ	-0.17	0.1	0.5
Good	Mem CD4	FXN	-0.022	0.38	0.77
Good	Mem CD4	FXR1	-0.04	0.3	0.72
Good	Mem CD4	FXR2	0.12	0.0011	0.13
Good	Mem CD4	FXYD5	0.085	0.024	0.32
Good	Mem CD4	FXYD7	0.11	0.32	0.73
Good	Mem CD4	FYB	0.0046	0.85	1
Good	Mem CD4	FYCO1	-0.019	0.82	0.99
Good	Mem CD4	FYN	-0.031	0.12	0.54
Good	Mem CD4	FYTTD1	0.014	0.75	0.96
Good	Mem CD4	FZD3	-0.28	0.022	0.31
Good	Mem CD4	FZD6	-0.32	0.059	0.41
Good	Mem CD4	FZR1	-0.029	0.59	0.89
Good	Mem CD4	G2E3	-0.012	1	1
Good	Mem CD4	G3BP1	-0.06	0.27	0.7
Good	Mem CD4	G3BP2	-0.054	0.36	0.76
Good	Mem CD4	G6PC3	-0.12	0.022	0.31
Good	Mem CD4	G6PD	-0.21	0.27	0.7
Good	Mem CD4	GAA	0.2	0.0015	0.14
Good	Mem CD4	GAB2	-0.015	0.95	1
Good	Mem CD4	GAB3	0.17	0.08	0.45
Good	Mem CD4	GABARAP	0.089	0.041	0.37
Good	Mem CD4	GABARAPL1	0.12	0.26	0.69
Good	Mem CD4	GABARAPL2	0.019	0.7	0.94
Good	Mem CD4	GABBR1	0.093	0.5	0.85
Good	Mem CD4	GABPA	-0.16	0.029	0.33
Good	Mem CD4	GABPB1	-0.0066	0.88	1
Good	Mem CD4	GABPB1-AS1	-0.027	0.84	0.99
Good	Mem CD4	GABPB2	-0.11	0.32	0.73
Good	Mem CD4	GADD45A	-0.12	0.26	0.68
Good	Mem CD4	GADD45B	0.092	0.28	0.71
Good	Mem CD4	GADD45G	0.23	0.009	0.23
Good	Mem CD4	GADD45GIP1	0.077	0.079	0.45
Good	Mem CD4	GAK	0.044	0.49	0.84
Good	Mem CD4	GAL3ST4	0.18	0.43	0.81
Good	Mem CD4	GALC	0.023	0.68	0.93
Good	Mem CD4	GALE	-0.027	0.61	0.9
Good	Mem CD4	GALK1	-0.0099	0.77	0.97
Good	Mem CD4	GALK2	-0.022	0.36	0.76
Good	Mem CD4	GALM	-0.052	0.14	0.56
Good	Mem CD4	GALNS	0.035	0.33	0.74
Good	Mem CD4	GALNT1	-0.012	0.83	0.99
Good	Mem CD4	GALNT10	-0.045	0.56	0.87
Good	Mem CD4	GALNT11	-0.016	0.63	0.91
Good	Mem CD4	GALNT12	-0.039	0.3	0.73
Good	Mem CD4	GALNT2	0.15	0.024	0.32
Good	Mem CD4	GALNT3	0.027	0.82	0.99
Good	Mem CD4	GALNT6	0.098	0.48	0.83
Good	Mem CD4	GALNT7	-0.056	0.31	0.73
Good	Mem CD4	GALT	0.019	0.84	0.99
Good	Mem CD4	GAMT	0.0057	0.92	1
Good	Mem CD4	GAN	-0.16	0.017	0.28
Good	Mem CD4	GANAB	0.0056	0.86	1
Good	Mem CD4	GANC	-0.098	0.18	0.61
Good	Mem CD4	GAPDH	-0.035	0.41	0.79
Good	Mem CD4	GAPDHS	0.13	0.42	0.8
Good	Mem CD4	GAPVD1	-0.046	0.49	0.84
Good	Mem CD4	GAR1	0.07	0.5	0.84
Good	Mem CD4	GAREML	0.1	1	1
Good	Mem CD4	GARNL3	-0.19	0.49	0.84
Good	Mem CD4	GARS	-0.013	0.79	0.97
Good	Mem CD4	GART	-0.04	0.46	0.82
Good	Mem CD4	GAS1	0.26	0.19	0.62
Good	Mem CD4	GAS5	0.0067	0.92	1
Good	Mem CD4	GAS5-AS1	0.38	0.033	0.34
Good	Mem CD4	GAS6	-0.24	0.046	0.38
Good	Mem CD4	GAS7	0.2	0.41	0.79
Good	Mem CD4	GAS8	-0.029	0.71	0.94
Good	Mem CD4	GATA3	0.086	0.054	0.4
Good	Mem CD4	GATAD1	-0.067	0.31	0.73
Good	Mem CD4	GATAD2A	0.052	0.37	0.77
Good	Mem CD4	GATAD2B	0.07	0.33	0.74
Good	Mem CD4	GATB	-0.032	0.59	0.89
Good	Mem CD4	GATC	0.039	0.22	0.66
Good	Mem CD4	GATS	-0.024	0.66	0.92
Good	Mem CD4	GATSL2	0.083	0.25	0.68
Good	Mem CD4	GATSL3	0.083	1	1
Good	Mem CD4	GBA	0.0032	0.95	1
Good	Mem CD4	GBA2	0.011	0.8	0.98
Good	Mem CD4	GBAP1	-0.087	0.21	0.64
Good	Mem CD4	GBAS	-0.067	0.14	0.57
Good	Mem CD4	GBE1	0.003	0.96	1
Good	Mem CD4	GBF1	-0.013	0.84	0.99
Good	Mem CD4	GBP1	-0.026	0.5	0.85
Good	Mem CD4	GBP1P1	0.013	0.84	0.99
Good	Mem CD4	GBP2	-0.045	0.2	0.64
Good	Mem CD4	GBP3	0.031	0.48	0.83
Good	Mem CD4	GBP4	-0.032	0.72	0.95
Good	Mem CD4	GBP5	-0.021	0.73	0.95
Good	Mem CD4	GBP6	0.066	0.82	0.99
Good	Mem CD4	GCA	-0.0088	0.93	1
Good	Mem CD4	GCAT	0.15	0.16	0.59
Good	Mem CD4	GCC1	0.1	0.27	0.7
Good	Mem CD4	GCC2	0.034	0.49	0.84
Good	Mem CD4	GCDH	0.05	0.41	0.79
Good	Mem CD4	GCFC2	-0.042	0.4	0.78
Good	Mem CD4	GCH1	-0.082	0.07	0.44
Good	Mem CD4	GCHFR	0.076	0.019	0.3
Good	Mem CD4	GCLC	-0.0075	0.86	1
Good	Mem CD4	GCLM	0.11	0.026	0.32
Good	Mem CD4	GCN1	0.03	0.72	0.95
Good	Mem CD4	GCNT1	-0.13	0.15	0.59
Good	Mem CD4	GCNT2	-0.08	0.61	0.9
Good	Mem CD4	GCNT4	-0.0049	0.95	1
Good	Mem CD4	GCNT7	0.0037	0.97	1
Good	Mem CD4	GCSAM	0.026	0.75	0.96
Good	Mem CD4	GCSH	-0.2	0.061	0.42
Good	Mem CD4	GCSHP3	0.051	0.76	0.96
Good	Mem CD4	GDAP1	-0.25	0.0041	0.2
Good	Mem CD4	GDAP2	-0.23	0.0011	0.13
Good	Mem CD4	GDE1	-0.067	0.28	0.7
Good	Mem CD4	GDF10	0.43	0.21	0.65
Good	Mem CD4	GDF11	0.11	0.44	0.81
Good	Mem CD4	GDI1	-0.022	0.71	0.94
Good	Mem CD4	GDI2	-0.061	0.19	0.62
Good	Mem CD4	GDPD1	-0.11	0.37	0.77
Good	Mem CD4	GDPD3	0.24	0.19	0.63
Good	Mem CD4	GDPD5	0.11	0.068	0.43
Good	Mem CD4	GDPGP1	-0.076	0.52	0.85
Good	Mem CD4	GEMIN2	-0.038	0.53	0.86
Good	Mem CD4	GEMIN4	0.063	0.2	0.64
Good	Mem CD4	GEMIN5	-0.035	0.4	0.78
Good	Mem CD4	GEMIN6	-0.041	0.43	0.81
Good	Mem CD4	GEMIN7	0.044	0.15	0.58
Good	Mem CD4	GEMIN8	0.00078	0.99	1
Good	Mem CD4	GEN1	-0.19	0.051	0.39
Good	Mem CD4	GET4	0.045	0.28	0.7
Good	Mem CD4	GFER	0.073	0.18	0.62
Good	Mem CD4	GFI1	0.087	0.46	0.83
Good	Mem CD4	GFM1	-0.073	0.19	0.62
Good	Mem CD4	GFM2	-0.12	0.14	0.56
Good	Mem CD4	GFOD1	-0.098	0.54	0.86
Good	Mem CD4	GFOD2	0.026	0.65	0.92
Good	Mem CD4	GFPT1	0.057	0.26	0.69
Good	Mem CD4	GFPT2	-0.13	0.34	0.75
Good	Mem CD4	GGA1	-0.051	1	1
Good	Mem CD4	GGA2	0.053	0.4	0.79
Good	Mem CD4	GGA3	-0.19	0.0055	0.21
Good	Mem CD4	GGACT	-0.1	0.045	0.38
Good	Mem CD4	GGCT	-0.02	0.76	0.96
Good	Mem CD4	GGCX	-0.056	0.51	0.85
Good	Mem CD4	GGH	-0.089	0.52	0.86
Good	Mem CD4	GGNBP2	-0.016	0.74	0.95
Good	Mem CD4	GGPS1	-0.036	0.31	0.73
Good	Mem CD4	GGT1	-0.031	1	1
Good	Mem CD4	GGT7	0.12	0.45	0.82
Good	Mem CD4	GHDC	0.012	0.86	1
Good	Mem CD4	GHITM	-0.035	0.2	0.64
Good	Mem CD4	GHRL	0.055	0.72	0.94
Good	Mem CD4	GHRLOS	0.12	0.33	0.74
Good	Mem CD4	GID4	-0.088	0.11	0.53
Good	Mem CD4	GID8	0.042	0.41	0.79
Good	Mem CD4	GIGYF1	0.2	0.16	0.59
Good	Mem CD4	GIGYF2	-0.018	0.68	0.93
Good	Mem CD4	GIMAP1	0.12	0.029	0.33
Good	Mem CD4	GIMAP2	-0.022	0.74	0.95
Good	Mem CD4	GIMAP4	-0.011	0.76	0.97
Good	Mem CD4	GIMAP5	0.26	0.13	0.55
Good	Mem CD4	GIMAP6	-0.025	0.56	0.87
Good	Mem CD4	GIMAP7	0.057	0.18	0.61
Good	Mem CD4	GIMAP8	-0.064	0.19	0.63
Good	Mem CD4	GIN1	-0.025	0.49	0.84
Good	Mem CD4	GINM1	-0.064	0.25	0.68
Good	Mem CD4	GINS1	-0.48	0.0038	0.2
Good	Mem CD4	GINS2	-0.21	0.14	0.56
Good	Mem CD4	GINS3	-0.15	0.26	0.69
Good	Mem CD4	GINS4	-0.066	0.42	0.8
Good	Mem CD4	GIPC1	0.059	1	1
Good	Mem CD4	GIPR	0.097	0.33	0.74
Good	Mem CD4	GIT1	0.045	0.39	0.78
Good	Mem CD4	GIT2	-0.049	0.11	0.53
Good	Mem CD4	GJD3	-0.0032	0.98	1
Good	Mem CD4	GK	-0.16	0.041	0.37
Good	Mem CD4	GK5	0.057	0.64	0.92
Good	Mem CD4	GKAP1	-0.087	1	1
Good	Mem CD4	GLA	-0.11	1	1
Good	Mem CD4	GLB1	-0.018	0.71	0.94
Good	Mem CD4	GLB1L	-0.0093	0.96	1
Good	Mem CD4	GLB1L2	0.094	0.54	0.86
Good	Mem CD4	GLB1L3	0.13	1	1
Good	Mem CD4	GLCCI1	-0.04	0.61	0.9
Good	Mem CD4	GLCE	-0.14	0.027	0.32
Good	Mem CD4	GLE1	-0.019	0.62	0.9
Good	Mem CD4	GLG1	-0.035	0.34	0.75
Good	Mem CD4	GLI4	0.056	0.48	0.84
Good	Mem CD4	GLIDR	0.25	0.014	0.26
Good	Mem CD4	GLIPR1	0.017	0.75	0.96
Good	Mem CD4	GLIPR1L2	-0.3	0.05	0.39
Good	Mem CD4	GLIPR2	0.052	0.22	0.65
Good	Mem CD4	GLMN	-0.03	0.37	0.77
Good	Mem CD4	GLMP	0.036	1	1
Good	Mem CD4	GLO1	-0.071	0.061	0.42
Good	Mem CD4	GLOD4	0.02	1	1
Good	Mem CD4	GLRX	0.036	0.55	0.87
Good	Mem CD4	GLRX2	0.18	0.088	0.47
Good	Mem CD4	GLRX3	-0.043	0.26	0.69
Good	Mem CD4	GLRX5	0.033	0.51	0.85
Good	Mem CD4	GLS	0.086	0.11	0.52
Good	Mem CD4	GLS2	0.13	0.53	0.86
Good	Mem CD4	GLT8D1	-0.025	0.54	0.86
Good	Mem CD4	GLTP	0.054	0.88	1
Good	Mem CD4	GLTSCR1	-0.2	0.098	0.49
Good	Mem CD4	GLTSCR1L	0.00051	0.98	1
Good	Mem CD4	GLTSCR2	0.1	0.15	0.58
Good	Mem CD4	GLUD1	-0.037	0.27	0.7
Good	Mem CD4	GLUD1P3	-0.11	1	1
Good	Mem CD4	GLUL	0.0079	0.93	1
Good	Mem CD4	GLYCTK	0.025	0.72	0.95
Good	Mem CD4	GLYCTK-AS1	-0.17	0.53	0.86
Good	Mem CD4	GLYR1	-0.013	0.78	0.97
Good	Mem CD4	GM2A	-0.059	0.21	0.65
Good	Mem CD4	GMCL1	-0.046	0.36	0.76
Good	Mem CD4	GMDS	-0.077	0.23	0.66
Good	Mem CD4	GMDS-AS1	-0.093	0.17	0.6
Good	Mem CD4	GMEB1	-0.16	0.0048	0.2
Good	Mem CD4	GMEB2	0.033	0.62	0.9
Good	Mem CD4	GMFB	-0.086	0.077	0.45
Good	Mem CD4	GMFG	0.049	0.31	0.73
Good	Mem CD4	GMIP	-0.023	0.65	0.92
Good	Mem CD4	GMNN	-0.15	0.03	0.33
Good	Mem CD4	GMPPA	-0.03	0.53	0.86
Good	Mem CD4	GMPPB	-0.012	0.77	0.97
Good	Mem CD4	GMPR	0.0003	1	1
Good	Mem CD4	GMPR2	0.015	0.59	0.89
Good	Mem CD4	GMPS	-0.092	0.038	0.36
Good	Mem CD4	GNA11	0.16	0.47	0.83
Good	Mem CD4	GNA12	-0.071	0.3	0.72
Good	Mem CD4	GNA13	-0.1	0.17	0.6
Good	Mem CD4	GNA15	-0.11	0.31	0.73
Good	Mem CD4	GNAI2	0.049	0.13	0.55
Good	Mem CD4	GNAI3	-0.013	0.81	0.98
Good	Mem CD4	GNAL	0.058	0.66	0.92
Good	Mem CD4	GNAO1	-0.12	0.41	0.79
Good	Mem CD4	GNAQ	-0.072	0.22	0.65
Good	Mem CD4	GNAS	-0.086	0.052	0.4
Good	Mem CD4	GNAT2	-0.29	0.19	0.62
Good	Mem CD4	GNB1	-0.026	0.47	0.83
Good	Mem CD4	GNB1L	0.081	0.29	0.71
Good	Mem CD4	GNB2	-0.085	0.21	0.64
Good	Mem CD4	GNB2L1	0.0026	0.96	1
Good	Mem CD4	GNB4	-0.27	0.015	0.27
Good	Mem CD4	GNB5	0.016	0.72	0.95
Good	Mem CD4	GNE	-0.22	0.047	0.38
Good	Mem CD4	GNG2	-0.089	0.087	0.47
Good	Mem CD4	GNG4	-0.26	0.59	0.89
Good	Mem CD4	GNG5	0.12	0.053	0.4
Good	Mem CD4	GNG7	-0.35	0.29	0.71
Good	Mem CD4	GNGT2	-0.093	0.18	0.61
Good	Mem CD4	GNL1	0.005	0.81	0.98
Good	Mem CD4	GNL2	-0.065	0.17	0.61
Good	Mem CD4	GNL3	-0.005	0.91	1
Good	Mem CD4	GNL3L	-0.0026	0.94	1
Good	Mem CD4	GNLY	0.12	0.62	0.91
Good	Mem CD4	GNMT	0.13	0.45	0.82
Good	Mem CD4	GNPAT	0.01	0.76	0.96
Good	Mem CD4	GNPDA1	-0.044	0.081	0.46
Good	Mem CD4	GNPDA2	-0.043	0.48	0.83
Good	Mem CD4	GNPNAT1	-0.043	0.4	0.79
Good	Mem CD4	GNPTAB	0.034	0.75	0.96
Good	Mem CD4	GNPTG	0.087	0.072	0.44
Good	Mem CD4	GNRH1	0.26	0.43	0.8
Good	Mem CD4	GNS	0.00036	0.99	1
Good	Mem CD4	GOLGA1	-0.069	0.24	0.67
Good	Mem CD4	GOLGA2	0.026	0.79	0.97
Good	Mem CD4	GOLGA2P5	0.056	0.35	0.75
Good	Mem CD4	GOLGA3	-0.1	0.024	0.32
Good	Mem CD4	GOLGA4	0.043	0.34	0.75
Good	Mem CD4	GOLGA5	-0.092	0.11	0.52
Good	Mem CD4	GOLGA6L9	-0.13	0.31	0.73
Good	Mem CD4	GOLGA7	-0.0013	0.96	1
Good	Mem CD4	GOLGA7B	0.066	0.33	0.74
Good	Mem CD4	GOLGA8A	0.068	0.36	0.77
Good	Mem CD4	GOLGA8B	0.045	0.7	0.94
Good	Mem CD4	GOLGA8N	-0.34	0.077	0.45
Good	Mem CD4	GOLGB1	0.049	0.3	0.73
Good	Mem CD4	GOLIM4	-0.41	0.3	0.72
Good	Mem CD4	GOLM1	0.0022	0.99	1
Good	Mem CD4	GOLPH3	-0.073	0.084	0.46
Good	Mem CD4	GOLPH3L	0.045	0.36	0.76
Good	Mem CD4	GOLT1B	-0.079	0.065	0.43
Good	Mem CD4	GON4L	-0.081	0.13	0.55
Good	Mem CD4	GOPC	0.024	0.68	0.93
Good	Mem CD4	GORAB	-0.036	0.53	0.86
Good	Mem CD4	GORASP1	-0.016	0.78	0.97
Good	Mem CD4	GORASP2	0.0027	0.93	1
Good	Mem CD4	GOSR1	0.049	0.26	0.69
Good	Mem CD4	GOSR2	-0.013	0.78	0.97
Good	Mem CD4	GOT1	0.0092	0.85	0.99
Good	Mem CD4	GOT2	-0.069	0.034	0.34
Good	Mem CD4	GP5	0.1	0.52	0.85
Good	Mem CD4	GP6	0.24	0.17	0.6
Good	Mem CD4	GPA33	0.074	0.54	0.86
Good	Mem CD4	GPAA1	0.075	0.28	0.71
Good	Mem CD4	GPALPP1	-0.059	1	1
Good	Mem CD4	GPAM	-3.50E-05	1	1
Good	Mem CD4	GPANK1	-0.015	0.69	0.94
Good	Mem CD4	GPAT2	0.083	0.21	0.65
Good	Mem CD4	GPAT3	0.097	0.49	0.84
Good	Mem CD4	GPAT4	-0.036	0.51	0.85
Good	Mem CD4	GPATCH1	-0.035	0.17	0.6
Good	Mem CD4	GPATCH11	0.14	0.045	0.38
Good	Mem CD4	GPATCH2	-0.022	0.59	0.89
Good	Mem CD4	GPATCH2L	0.049	0.4	0.79
Good	Mem CD4	GPATCH3	0.029	0.32	0.74
Good	Mem CD4	GPATCH4	-0.05	0.26	0.69
Good	Mem CD4	GPATCH8	-0.032	0.24	0.67
Good	Mem CD4	GPBP1	-0.066	0.15	0.58
Good	Mem CD4	GPBP1L1	-0.043	0.19	0.63
Good	Mem CD4	GPC1	-0.55	0.0033	0.19
Good	Mem CD4	GPC2	0.19	0.27	0.7
Good	Mem CD4	GPCPD1	-0.078	0.26	0.68
Good	Mem CD4	GPD1L	-0.16	0.22	0.65
Good	Mem CD4	GPD2	0.065	0.29	0.72
Good	Mem CD4	GPHN	-0.09	1	1
Good	Mem CD4	GPI	0.012	0.8	0.98
Good	Mem CD4	GPKOW	0.017	0.46	0.82
Good	Mem CD4	GPLD1	0.25	0.083	0.46
Good	Mem CD4	GPM6B	0.14	0.42	0.8
Good	Mem CD4	GPN1	-0.1	0.011	0.24
Good	Mem CD4	GPN2	0.073	0.042	0.37
Good	Mem CD4	GPN3	-0.037	0.51	0.85
Good	Mem CD4	GPR107	0.0083	0.55	0.87
Good	Mem CD4	GPR108	0.054	0.79	0.97
Good	Mem CD4	GPR132	0.12	0.13	0.56
Good	Mem CD4	GPR137	0.0055	0.92	1
Good	Mem CD4	GPR137B	-0.08	0.14	0.57
Good	Mem CD4	GPR141	0.059	0.83	0.99
Good	Mem CD4	GPR146	-0.026	0.8	0.98
Good	Mem CD4	GPR15	-0.13	0.17	0.6
Good	Mem CD4	GPR150	0.053	0.54	0.86
Good	Mem CD4	GPR152	-0.39	0.017	0.29
Good	Mem CD4	GPR153	-0.026	0.86	1
Good	Mem CD4	GPR155	0.05	0.45	0.82
Good	Mem CD4	GPR157	0.037	0.78	0.97
Good	Mem CD4	GPR160	-0.13	0.37	0.77
Good	Mem CD4	GPR171	-0.029	0.66	0.92
Good	Mem CD4	GPR174	0.11	0.27	0.7
Good	Mem CD4	GPR18	0.087	0.34	0.75
Good	Mem CD4	GPR180	-0.029	0.66	0.92
Good	Mem CD4	GPR183	0.0036	0.95	1
Good	Mem CD4	GPR19	-0.066	0.38	0.77
Good	Mem CD4	GPR22	-0.19	0.59	0.89
Good	Mem CD4	GPR25	0.058	0.69	0.94
Good	Mem CD4	GPR27	-0.07	0.75	0.96
Good	Mem CD4	GPR34	0.49	0.24	0.67
Good	Mem CD4	GPR35	-0.053	0.61	0.9
Good	Mem CD4	GPR55	-0.003	0.96	1
Good	Mem CD4	GPR63	-0.2	0.57	0.88
Good	Mem CD4	GPR65	-0.018	0.8	0.98
Good	Mem CD4	GPR68	0.032	0.64	0.92
Good	Mem CD4	GPR82	0.19	0.37	0.77
Good	Mem CD4	GPR89A	-0.1	0.27	0.7
Good	Mem CD4	GPR89B	-0.087	0.034	0.35
Good	Mem CD4	GPRASP1	0.0087	0.96	1
Good	Mem CD4	GPRC5B	0.31	0.24	0.67
Good	Mem CD4	GPRIN1	-0.091	0.46	0.82
Good	Mem CD4	GPRIN3	-0.18	0.028	0.33
Good	Mem CD4	GPS1	-0.0024	0.85	1
Good	Mem CD4	GPS2	0.059	0.095	0.49
Good	Mem CD4	GPSM1	0.056	0.59	0.89
Good	Mem CD4	GPSM2	-0.23	0.012	0.25
Good	Mem CD4	GPSM3	-0.048	0.43	0.81
Good	Mem CD4	GPT2	-0.32	0.15	0.58
Good	Mem CD4	GPX1	0.068	0.27	0.7
Good	Mem CD4	GPX4	0.14	0.0019	0.16
Good	Mem CD4	GPX7	-0.12	0.12	0.53
Good	Mem CD4	GRAMD1A	-0.043	0.38	0.77
Good	Mem CD4	GRAMD1B	-0.089	0.32	0.74
Good	Mem CD4	GRAMD1C	0.28	0.43	0.81
Good	Mem CD4	GRAMD3	-0.13	0.14	0.56
Good	Mem CD4	GRAMD4	0.085	0.32	0.74
Good	Mem CD4	GRAP	-0.035	0.58	0.88
Good	Mem CD4	GRAP2	0.099	0.12	0.53
Good	Mem CD4	GRASP	0.069	0.47	0.83
Good	Mem CD4	GRB10	-0.01	0.98	1
Good	Mem CD4	GRB2	0.027	0.53	0.86
Good	Mem CD4	GREB1L	-0.16	0.44	0.81
Good	Mem CD4	GREM2	0.4	0.09	0.48
Good	Mem CD4	GRHPR	0.031	0.5	0.85
Good	Mem CD4	GRIK1-AS2	0.16	0.32	0.73
Good	Mem CD4	GRIN3A	-1.4	1	1
Good	Mem CD4	GRINA	-0.17	0.024	0.32
Good	Mem CD4	GRIP1	0.15	0.47	0.83
Good	Mem CD4	GRIPAP1	0.029	0.58	0.89
Good	Mem CD4	GRK4	-0.038	0.8	0.98
Good	Mem CD4	GRK5	0.029	0.35	0.76
Good	Mem CD4	GRK6	-0.01	0.78	0.97
Good	Mem CD4	GRN	0.068	0.34	0.75
Good	Mem CD4	GRPEL1	0.014	0.8	0.98
Good	Mem CD4	GRPEL2	0.076	0.29	0.72
Good	Mem CD4	GRSF1	-0.062	0.13	0.55
Good	Mem CD4	GRWD1	0.062	0.25	0.68
Good	Mem CD4	GS1-124K5.11	-0.024	0.72	0.95
Good	Mem CD4	GS1-259H13.2	0.34	0.12	0.54
Good	Mem CD4	GSAP	0.0074	0.95	1
Good	Mem CD4	GSDMA	0.48	0.034	0.35
Good	Mem CD4	GSDMB	0.12	0.45	0.82
Good	Mem CD4	GSDMD	-0.0016	0.98	1
Good	Mem CD4	GSE1	0.068	0.45	0.82
Good	Mem CD4	GSG2	-0.92	0.11	0.52
Good	Mem CD4	GSK3A	0.06	1	1
Good	Mem CD4	GSK3B	-0.11	0.042	0.37
Good	Mem CD4	GSKIP	-0.06	0.079	0.45
Good	Mem CD4	GSN	0.0056	0.93	1
Good	Mem CD4	GSPT1	0.013	0.69	0.93
Good	Mem CD4	GSPT2	0.069	0.096	0.49
Good	Mem CD4	GSR	-0.089	0.075	0.45
Good	Mem CD4	GSS	0.039	1	1
Good	Mem CD4	GSTA4	-0.28	0.16	0.59
Good	Mem CD4	GSTCD	-0.24	0.16	0.59
Good	Mem CD4	GSTK1	0.015	0.72	0.95
Good	Mem CD4	GSTM1	0.058	0.17	0.6
Good	Mem CD4	GSTM2	-0.048	1	1
Good	Mem CD4	GSTM3	0.0098	0.9	1
Good	Mem CD4	GSTM4	0.13	1	1
Good	Mem CD4	GSTO1	0.068	0.16	0.6
Good	Mem CD4	GSTO2	-0.3	1	1
Good	Mem CD4	GSTP1	0.099	0.055	0.4
Good	Mem CD4	GSTZ1	0.02	0.81	0.98
Good	Mem CD4	GTDC1	-0.032	0.54	0.86
Good	Mem CD4	GTF2A1	0.035	0.8	0.98
Good	Mem CD4	GTF2A2	-0.057	0.25	0.68
Good	Mem CD4	GTF2B	-0.009	0.8	0.98
Good	Mem CD4	GTF2E1	-0.062	0.3	0.73
Good	Mem CD4	GTF2E2	0.011	1	1
Good	Mem CD4	GTF2F1	0.12	0.032	0.34
Good	Mem CD4	GTF2F2	0.11	0.064	0.42
Good	Mem CD4	GTF2H1	-0.033	0.42	0.8
Good	Mem CD4	GTF2H3	-0.12	0.18	0.61
Good	Mem CD4	GTF2H4	0.033	0.59	0.89
Good	Mem CD4	GTF2H5	0.075	0.35	0.76
Good	Mem CD4	GTF2I	-0.064	0.31	0.73
Good	Mem CD4	GTF2IP1	0.1	0.34	0.75
Good	Mem CD4	GTF2IP20	-0.13	0.015	0.27
Good	Mem CD4	GTF2IRD1	-0.17	0.51	0.85
Good	Mem CD4	GTF2IRD2	-0.18	0.0096	0.24
Good	Mem CD4	GTF2IRD2B	-0.067	0.054	0.4
Good	Mem CD4	GTF3A	-0.012	0.65	0.92
Good	Mem CD4	GTF3C1	-0.0029	0.97	1
Good	Mem CD4	GTF3C2	-0.041	0.17	0.6
Good	Mem CD4	GTF3C3	-0.12	0.043	0.37
Good	Mem CD4	GTF3C4	-0.15	0.11	0.51
Good	Mem CD4	GTF3C5	0.042	0.022	0.31
Good	Mem CD4	GTF3C6	0.037	0.4	0.79
Good	Mem CD4	GTPBP1	0.11	0.1	0.5
Good	Mem CD4	GTPBP10	0.0022	0.97	1
Good	Mem CD4	GTPBP2	0.17	0.11	0.51
Good	Mem CD4	GTPBP3	0.054	0.14	0.56
Good	Mem CD4	GTPBP4	-0.027	0.12	0.54
Good	Mem CD4	GTPBP8	-0.034	0.33	0.74
Good	Mem CD4	GTSCR1	0.33	0.29	0.71
Good	Mem CD4	GTSE1	-0.46	0.13	0.55
Good	Mem CD4	GTSE1-AS1	0.88	0.00021	0.084
Good	Mem CD4	GTSF1	-0.062	0.15	0.58
Good	Mem CD4	GUCD1	-0.028	0.51	0.85
Good	Mem CD4	GUF1	-0.1	0.047	0.38
Good	Mem CD4	GUK1	0.095	0.037	0.35
Good	Mem CD4	GUSB	-0.016	0.59	0.89
Good	Mem CD4	GUSBP1	-0.0048	1	1
Good	Mem CD4	GUSBP11	0.14	0.047	0.38
Good	Mem CD4	GUSBP2	-0.39	0.00048	0.11
Good	Mem CD4	GUSBP4	-0.2	3.10E-05	0.046
Good	Mem CD4	GUSBP5	-0.17	0.19	0.63
Good	Mem CD4	GVINP1	-0.13	0.24	0.67
Good	Mem CD4	GXYLT1	-0.099	0.0091	0.23
Good	Mem CD4	GYG1	0.045	0.55	0.87
Good	Mem CD4	GYLTL1B	0.097	0.17	0.61
Good	Mem CD4	GYPC	-0.058	0.55	0.87
Good	Mem CD4	GYS1	-0.016	0.73	0.95
Good	Mem CD4	GZF1	0.13	0.29	0.72
Good	Mem CD4	GZMA	0.038	0.72	0.95
Good	Mem CD4	GZMB	0.47	0.034	0.35
Good	Mem CD4	GZMH	0.24	0.17	0.6
Good	Mem CD4	GZMK	-0.14	0.043	0.37
Good	Mem CD4	GZMM	0.064	0.56	0.87
Good	Mem CD4	H1F0	-0.042	0.53	0.86
Good	Mem CD4	H1FX	-0.07	0.25	0.68
Good	Mem CD4	H1FX-AS1	0.22	0.17	0.6
Good	Mem CD4	H2AFJ	0.043	0.63	0.91
Good	Mem CD4	H2AFV	-0.023	0.58	0.88
Good	Mem CD4	H2AFX	-0.032	0.54	0.86
Good	Mem CD4	H2AFY	-0.052	0.11	0.53
Good	Mem CD4	H2AFY2	-0.11	0.14	0.56
Good	Mem CD4	H2AFZ	0.0081	0.7	0.94
Good	Mem CD4	H3F3AP4	0.029	0.67	0.93
Good	Mem CD4	H3F3B	-0.13	0.025	0.32
Good	Mem CD4	H6PD	0.03	0.44	0.81
Good	Mem CD4	HABP4	0.0011	0.98	1
Good	Mem CD4	HACD1	0.13	0.15	0.58
Good	Mem CD4	HACD2	-0.2	0.047	0.38
Good	Mem CD4	HACD3	0.04	0.35	0.76
Good	Mem CD4	HACD4	-0.027	0.34	0.75
Good	Mem CD4	HACE1	-0.18	0.013	0.26
Good	Mem CD4	HACL1	-0.068	0.087	0.47
Good	Mem CD4	HADH	-0.045	0.43	0.81
Good	Mem CD4	HADHA	-0.085	0.029	0.33
Good	Mem CD4	HADHB	-0.034	0.32	0.73
Good	Mem CD4	HAGH	0.059	0.0048	0.2
Good	Mem CD4	HAGHL	0.13	0.16	0.59
Good	Mem CD4	HAPLN3	0.089	0.24	0.67
Good	Mem CD4	HAR1A	-0.067	0.45	0.82
Good	Mem CD4	HARBI1	-0.032	0.52	0.85
Good	Mem CD4	HARS	-0.067	0.079	0.45
Good	Mem CD4	HARS2	-0.041	0.77	0.97
Good	Mem CD4	HAS3	0.13	0.63	0.91
Good	Mem CD4	HAT1	-0.047	0.31	0.73
Good	Mem CD4	HAUS1	-0.031	0.55	0.87
Good	Mem CD4	HAUS2	-0.023	0.68	0.93
Good	Mem CD4	HAUS3	-0.12	0.075	0.45
Good	Mem CD4	HAUS4	-0.041	0.66	0.92
Good	Mem CD4	HAUS5	-0.072	0.18	0.61
Good	Mem CD4	HAUS6	-0.0043	0.84	0.99
Good	Mem CD4	HAUS7	0.055	0.22	0.65
Good	Mem CD4	HAUS8	0.038	0.34	0.75
Good	Mem CD4	HAVCR1	0.23	0.014	0.26
Good	Mem CD4	HAVCR2	-0.17	0.27	0.7
Good	Mem CD4	HAX1	0.0095	0.78	0.97
Good	Mem CD4	HBEGF	-0.13	0.61	0.9
Good	Mem CD4	HBP1	0.0044	0.93	1
Good	Mem CD4	HBS1L	-0.077	0.07	0.44
Good	Mem CD4	HCCS	-0.0055	0.93	1
Good	Mem CD4	HCFC1	0.098	0.051	0.39
Good	Mem CD4	HCFC1R1	0.12	0.25	0.68
Good	Mem CD4	HCFC2	-0.11	0.049	0.38
Good	Mem CD4	HCG11	-0.055	0.52	0.86
Good	Mem CD4	HCG18	-0.0028	1	1
Good	Mem CD4	HCG25	0.14	0.49	0.84
Good	Mem CD4	HCG26	0.27	0.23	0.66
Good	Mem CD4	HCG27	-0.19	0.016	0.28
Good	Mem CD4	HCG4	0.14	0.52	0.85
Good	Mem CD4	HCG4B	-0.2	0.27	0.7
Good	Mem CD4	HCG8	-0.13	0.43	0.81
Good	Mem CD4	HCLS1	-0.015	0.5	0.84
Good	Mem CD4	HCN3	-0.61	0.042	0.37
Good	Mem CD4	HCP5	0.026	0.38	0.77
Good	Mem CD4	HCST	0.16	0.019	0.3
Good	Mem CD4	HDAC1	-0.013	0.63	0.91
Good	Mem CD4	HDAC10	-0.08	1	1
Good	Mem CD4	HDAC11	0.16	0.0065	0.22
Good	Mem CD4	HDAC2	-0.023	1	1
Good	Mem CD4	HDAC3	-0.0017	0.91	1
Good	Mem CD4	HDAC4	0.075	0.48	0.83
Good	Mem CD4	HDAC5	-0.01	1	1
Good	Mem CD4	HDAC6	-0.026	0.67	0.93
Good	Mem CD4	HDAC7	-0.035	0.6	0.89
Good	Mem CD4	HDAC8	-0.0082	0.92	1
Good	Mem CD4	HDAC9	-0.55	0.0065	0.22
Good	Mem CD4	HDDC2	0.031	0.18	0.62
Good	Mem CD4	HDDC3	-0.025	0.62	0.91
Good	Mem CD4	HDGF	0.03	0.085	0.47
Good	Mem CD4	HDGFRP2	0.034	0.26	0.69
Good	Mem CD4	HDGFRP3	0.12	0.4	0.79
Good	Mem CD4	HDHD1	-0.03	0.63	0.91
Good	Mem CD4	HDHD2	-0.08	0.045	0.38
Good	Mem CD4	HDHD3	-0.013	0.71	0.94
Good	Mem CD4	HDLBP	0.026	0.7	0.94
Good	Mem CD4	HDX	-0.087	0.58	0.89
Good	Mem CD4	HEATR1	-0.025	0.79	0.97
Good	Mem CD4	HEATR3	-0.088	0.22	0.65
Good	Mem CD4	HEATR4	-0.16	1	1
Good	Mem CD4	HEATR5A	0.025	0.72	0.95
Good	Mem CD4	HEATR5B	-0.023	0.78	0.97
Good	Mem CD4	HEATR6	-0.00096	0.99	1
Good	Mem CD4	HEATR9	0.068	0.87	1
Good	Mem CD4	HEBP1	0.076	0.23	0.66
Good	Mem CD4	HEBP2	0.082	0.31	0.73
Good	Mem CD4	HECA	-0.023	0.77	0.97
Good	Mem CD4	HECTD1	-0.03	0.37	0.77
Good	Mem CD4	HECTD2	-0.18	0.34	0.75
Good	Mem CD4	HECTD3	0.045	0.39	0.78
Good	Mem CD4	HECTD4	-0.02	0.78	0.97
Good	Mem CD4	HEG1	0.22	0.01	0.24
Good	Mem CD4	HEIH	0.11	0.00092	0.13
Good	Mem CD4	HELB	-0.11	0.1	0.5
Good	Mem CD4	HELLS	-0.089	0.053	0.4
Good	Mem CD4	HELQ	0.0072	1	1
Good	Mem CD4	HELZ	-0.067	0.26	0.69
Good	Mem CD4	HELZ2	0.044	0.64	0.92
Good	Mem CD4	HEMGN	-0.021	0.82	0.99
Good	Mem CD4	HEMK1	-0.012	1	1
Good	Mem CD4	HENMT1	-0.0074	0.9	1
Good	Mem CD4	HERC1	0.06	0.4	0.78
Good	Mem CD4	HERC2	0.023	0.59	0.89
Good	Mem CD4	HERC2P10	NA	NA	NA
Good	Mem CD4	HERC2P2	-0.021	0.69	0.94
Good	Mem CD4	HERC2P3	-0.16	0.0077	0.23
Good	Mem CD4	HERC2P7	-0.012	0.94	1
Good	Mem CD4	HERC2P9	0.0018	0.97	1
Good	Mem CD4	HERC3	0.069	0.15	0.58
Good	Mem CD4	HERC4	-0.032	0.55	0.87
Good	Mem CD4	HERC5	-0.12	0.044	0.37
Good	Mem CD4	HERC6	-0.083	0.17	0.61
Good	Mem CD4	HERPUD1	0.051	0.1	0.51
Good	Mem CD4	HERPUD2	-0.075	0.094	0.49
Good	Mem CD4	HES6	-0.0073	0.97	1
Good	Mem CD4	HEXA	0.022	0.16	0.59
Good	Mem CD4	HEXA-AS1	-0.28	0.29	0.72
Good	Mem CD4	HEXB	-0.0018	0.96	1
Good	Mem CD4	HEXDC	0.029	0.59	0.89
Good	Mem CD4	HEXIM1	0.088	0.33	0.74
Good	Mem CD4	HEXIM2	-0.043	0.7	0.94
Good	Mem CD4	HFE	0.1	0.35	0.76
Good	Mem CD4	HGH1	0.032	0.58	0.88
Good	Mem CD4	HGS	0.021	0.56	0.87
Good	Mem CD4	HGSNAT	-0.00077	0.99	1
Good	Mem CD4	HHAT	-0.12	0.04	0.37
Good	Mem CD4	HHEX	-0.066	0.82	0.98
Good	Mem CD4	HHLA3	-0.085	0.24	0.67
Good	Mem CD4	HIAT1	-0.079	0.036	0.35
Good	Mem CD4	HIATL1	-0.049	0.24	0.67
Good	Mem CD4	HIATL2	0.03	0.81	0.98
Good	Mem CD4	HIBADH	-0.029	0.62	0.91
Good	Mem CD4	HIBCH	-0.12	0.01	0.24
Good	Mem CD4	HIC1	-0.035	0.76	0.97
Good	Mem CD4	HIC2	0.22	0.048	0.38
Good	Mem CD4	HID1	0.037	0.85	0.99
Good	Mem CD4	HIF1A	-0.038	0.52	0.85
Good	Mem CD4	HIF1AN	-0.00062	0.99	1
Good	Mem CD4	HIGD1A	-0.047	0.27	0.7
Good	Mem CD4	HIGD2A	0.08	0.17	0.6
Good	Mem CD4	HILPDA	0.17	0.16	0.6
Good	Mem CD4	HINFP	-0.018	0.72	0.94
Good	Mem CD4	HINT1	0.019	0.78	0.97
Good	Mem CD4	HINT2	0.035	0.63	0.91
Good	Mem CD4	HINT3	-0.14	0.03	0.33
Good	Mem CD4	HIP1	-0.11	0.52	0.85
Good	Mem CD4	HIP1R	0.17	0.16	0.59
Good	Mem CD4	HIPK1	0.037	0.55	0.87
Good	Mem CD4	HIPK1-AS1	-0.14	0.67	0.92
Good	Mem CD4	HIPK2	-0.04	0.62	0.91
Good	Mem CD4	HIPK3	0.00052	1	1
Good	Mem CD4	HIRA	-0.15	0.0083	0.23
Good	Mem CD4	HIRIP3	0.12	0.004	0.2
Good	Mem CD4	HIST1H1B	-1.2	0.019	0.3
Good	Mem CD4	HIST1H1C	-0.61	0.029	0.33
Good	Mem CD4	HIST1H1D	-0.58	0.19	0.63
Good	Mem CD4	HIST1H1E	-1.3	0.031	0.34
Good	Mem CD4	HIST1H2AC	-0.011	0.93	1
Good	Mem CD4	HIST1H2AE	0.019	0.95	1
Good	Mem CD4	HIST1H2AG	-0.068	0.71	0.94
Good	Mem CD4	HIST1H2AK	0.11	0.72	0.94
Good	Mem CD4	HIST1H2AM	-0.32	0.4	0.79
Good	Mem CD4	HIST1H2BC	-0.22	0.24	0.67
Good	Mem CD4	HIST1H2BD	-0.17	0.12	0.53
Good	Mem CD4	HIST1H2BG	-0.19	0.64	0.92
Good	Mem CD4	HIST1H2BK	0.013	0.89	1
Good	Mem CD4	HIST1H2BN	0.13	0.3	0.72
Good	Mem CD4	HIST1H3D	-0.016	0.93	1
Good	Mem CD4	HIST1H3H	0.057	0.9	1
Good	Mem CD4	HIST1H4C	0.053	0.47	0.83
Good	Mem CD4	HIST1H4E	-0.51	0.095	0.49
Good	Mem CD4	HIST2H2AC	-0.54	0.11	0.52
Good	Mem CD4	HIST2H2BE	-0.35	0.0089	0.23
Good	Mem CD4	HIST3H2A	0.049	0.58	0.89
Good	Mem CD4	HIST4H4	-0.15	1	1
Good	Mem CD4	HIVEP1	-0.19	0.12	0.54
Good	Mem CD4	HIVEP2	-0.14	0.4	0.79
Good	Mem CD4	HIVEP3	-0.0067	0.9	1
Good	Mem CD4	HJURP	-0.57	0.058	0.41
Good	Mem CD4	HK1	0.00076	0.98	1
Good	Mem CD4	HK2	0.042	0.69	0.94
Good	Mem CD4	HKDC1	0.046	0.74	0.95
Good	Mem CD4	HKR1	-0.098	0.062	0.42
Good	Mem CD4	HLA-A	0.063	0.057	0.41
Good	Mem CD4	HLA-B	0.074	0.075	0.45
Good	Mem CD4	HLA-C	0.12	0.0085	0.23
Good	Mem CD4	HLA-DMA	-0.016	0.53	0.86
Good	Mem CD4	HLA-DMB	-0.12	0.21	0.65
Good	Mem CD4	HLA-DOA	0.29	0.14	0.57
Good	Mem CD4	HLA-DOB	0.062	0.8	0.98
Good	Mem CD4	HLA-DPA1	0.072	0.26	0.69
Good	Mem CD4	HLA-DPB1	0.17	0.064	0.43
Good	Mem CD4	HLA-DQA1	-0.087	0.11	0.53
Good	Mem CD4	HLA-DQA2	0.22	0.0033	0.19
Good	Mem CD4	HLA-DQB1	0.015	0.82	0.99
Good	Mem CD4	HLA-DQB2	-0.051	0.64	0.92
Good	Mem CD4	HLA-DRA	-0.067	0.45	0.82
Good	Mem CD4	HLA-DRB1	0.13	0.019	0.3
Good	Mem CD4	HLA-DRB5	0.031	0.62	0.91
Good	Mem CD4	HLA-DRB6	0.064	0.26	0.68
Good	Mem CD4	HLA-E	0.071	0.031	0.34
Good	Mem CD4	HLA-F	0.1	0.057	0.41
Good	Mem CD4	HLA-F-AS1	0.023	0.71	0.94
Good	Mem CD4	HLA-G	0.22	0.2	0.64
Good	Mem CD4	HLA-H	0.061	0.14	0.57
Good	Mem CD4	HLA-J	0.12	0.2	0.63
Good	Mem CD4	HLA-L	0.21	0.18	0.61
Good	Mem CD4	HLCS	-0.21	0.044	0.38
Good	Mem CD4	HLF	-0.037	0.6	0.89
Good	Mem CD4	HLTF	0.1	0.2	0.63
Good	Mem CD4	HM13	0.01	0.82	0.99
Good	Mem CD4	HMBOX1	0.063	0.22	0.66
Good	Mem CD4	HMBS	-0.063	0.091	0.48
Good	Mem CD4	HMCES	-0.011	0.73	0.95
Good	Mem CD4	HMG20A	-0.015	0.71	0.94
Good	Mem CD4	HMG20B	0.063	0.33	0.74
Good	Mem CD4	HMGA1	0.07	0.28	0.7
Good	Mem CD4	HMGB1	-0.029	0.68	0.93
Good	Mem CD4	HMGB2	-0.2	0.0061	0.21
Good	Mem CD4	HMGB3	-0.37	0.061	0.42
Good	Mem CD4	HMGCL	0.0011	1	1
Good	Mem CD4	HMGCR	0.064	0.22	0.65
Good	Mem CD4	HMGCS1	-0.15	0.033	0.34
Good	Mem CD4	HMGN1	-0.038	0.31	0.73
Good	Mem CD4	HMGN2	-0.11	0.09	0.48
Good	Mem CD4	HMGN3	0.068	0.39	0.78
Good	Mem CD4	HMGN3-AS1	0.24	0.21	0.65
Good	Mem CD4	HMGN4	-0.043	0.15	0.58
Good	Mem CD4	HMGN5	-0.029	0.8	0.98
Good	Mem CD4	HMGXB3	-0.015	0.78	0.97
Good	Mem CD4	HMGXB4	0.016	0.88	1
Good	Mem CD4	HMHA1	0.022	0.65	0.92
Good	Mem CD4	HMMR	-0.57	0.011	0.24
Good	Mem CD4	HMOX2	0.073	0.14	0.57
Good	Mem CD4	HN1	-0.0097	0.84	0.99
Good	Mem CD4	HN1L	0.13	0.24	0.67
Good	Mem CD4	HNRNPA0	-0.013	0.91	1
Good	Mem CD4	HNRNPA1	-0.03	0.59	0.89
Good	Mem CD4	HNRNPA1L2	-0.098	0.12	0.54
Good	Mem CD4	HNRNPA2B1	-0.037	0.2	0.63
Good	Mem CD4	HNRNPA3	-0.088	0.4	0.78
Good	Mem CD4	HNRNPAB	0.23	0.033	0.34
Good	Mem CD4	HNRNPC	-0.032	0.31	0.73
Good	Mem CD4	HNRNPD	-0.018	0.47	0.83
Good	Mem CD4	HNRNPDL	-0.041	0.26	0.68
Good	Mem CD4	HNRNPF	-0.016	0.67	0.93
Good	Mem CD4	HNRNPH1	0.0028	0.95	1
Good	Mem CD4	HNRNPH3	0.0086	0.86	1
Good	Mem CD4	HNRNPK	-0.05	0.61	0.9
Good	Mem CD4	HNRNPL	-0.0092	0.88	1
Good	Mem CD4	HNRNPLL	-0.098	0.0015	0.14
Good	Mem CD4	HNRNPM	0.028	0.41	0.8
Good	Mem CD4	HNRNPR	-0.066	0.025	0.32
Good	Mem CD4	HNRNPU	-0.03	0.61	0.9
Good	Mem CD4	HNRNPU-AS1	0.18	0.16	0.59
Good	Mem CD4	HNRNPUL1	-0.0098	0.87	1
Good	Mem CD4	HNRNPUL2	0.3	0.08	0.45
Good	Mem CD4	HOMER1	-0.32	0.053	0.4
Good	Mem CD4	HOMER2	-0.035	0.8	0.98
Good	Mem CD4	HOMER3	0.065	0.78	0.97
Good	Mem CD4	HOMEZ	0.061	0.56	0.87
Good	Mem CD4	HOOK1	0.0085	0.85	0.99
Good	Mem CD4	HOOK2	0.014	0.88	1
Good	Mem CD4	HOOK3	-0.012	0.75	0.96
Good	Mem CD4	HOPX	0.23	0.095	0.49
Good	Mem CD4	HOTAIRM1	-0.14	0.16	0.59
Good	Mem CD4	HOXA1	-0.32	0.17	0.6
Good	Mem CD4	HOXB-AS1	-0.18	0.14	0.56
Good	Mem CD4	HOXB2	0.15	0.055	0.4
Good	Mem CD4	HOXB3	0.44	0.073	0.44
Good	Mem CD4	HOXB7	0.02	1	1
Good	Mem CD4	HP09053	-0.044	0.81	0.98
Good	Mem CD4	HP1BP3	-0.018	0.68	0.93
Good	Mem CD4	HPCAL1	0.045	0.27	0.7
Good	Mem CD4	HPCAL4	0.0073	0.9	1
Good	Mem CD4	HPGD	0.072	0.53	0.86
Good	Mem CD4	HPGDS	1.3	0.00067	0.11
Good	Mem CD4	HPRT1	-0.036	0.62	0.91
Good	Mem CD4	HPS1	-0.053	0.21	0.65
Good	Mem CD4	HPS3	-0.072	0.35	0.76
Good	Mem CD4	HPS4	-0.019	0.64	0.91
Good	Mem CD4	HPS5	-0.074	0.37	0.77
Good	Mem CD4	HPS6	0.16	0.0085	0.23
Good	Mem CD4	HPSE	-0.086	0.36	0.77
Good	Mem CD4	HRAS	0.0036	0.92	1
Good	Mem CD4	HRASLS2	-0.41	0.033	0.34
Good	Mem CD4	HRH2	0.4	0.045	0.38
Good	Mem CD4	HRH4	-0.3	1	1
Good	Mem CD4	HRSP12	0.14	0.13	0.55
Good	Mem CD4	HS1BP3	0.0077	0.92	1
Good	Mem CD4	HS2ST1	0.035	0.74	0.95
Good	Mem CD4	HS3ST3B1	0.086	1	1
Good	Mem CD4	HS6ST1	0.25	0.0093	0.24
Good	Mem CD4	HSBP1	-0.021	0.57	0.88
Good	Mem CD4	HSBP1L1	0.0039	0.97	1
Good	Mem CD4	HSCB	0.0043	0.96	1
Good	Mem CD4	HSD11B1	-0.03	0.84	0.99
Good	Mem CD4	HSD11B1L	0.24	0.16	0.59
Good	Mem CD4	HSD17B1	-0.033	0.62	0.9
Good	Mem CD4	HSD17B10	0.041	0.064	0.42
Good	Mem CD4	HSD17B11	0.0031	0.94	1
Good	Mem CD4	HSD17B12	-0.073	0.22	0.65
Good	Mem CD4	HSD17B4	-0.077	0.17	0.6
Good	Mem CD4	HSD17B6	0.25	0.4	0.78
Good	Mem CD4	HSD17B7	0.034	0.5	0.85
Good	Mem CD4	HSD17B7P2	-0.0039	0.96	1
Good	Mem CD4	HSD17B8	0.0086	0.8	0.98
Good	Mem CD4	HSDL1	-0.016	0.77	0.97
Good	Mem CD4	HSDL2	-0.11	0.13	0.55
Good	Mem CD4	HSF1	0.00083	0.98	1
Good	Mem CD4	HSF2	-0.049	0.46	0.83
Good	Mem CD4	HSF4	-0.11	0.18	0.61
Good	Mem CD4	HSF5	-0.22	0.056	0.4
Good	Mem CD4	HSH2D	-0.013	0.71	0.94
Good	Mem CD4	HSP90AA1	0.028	0.63	0.91
Good	Mem CD4	HSP90AB1	0.0063	0.72	0.95
Good	Mem CD4	HSP90AB4P	0.31	0.35	0.76
Good	Mem CD4	HSP90B1	0.013	0.83	0.99
Good	Mem CD4	HSP90B2P	-0.055	0.79	0.98
Good	Mem CD4	HSPA13	-0.067	0.46	0.82
Good	Mem CD4	HSPA14	-0.073	0.12	0.54
Good	Mem CD4	HSPA1A	0.17	0.028	0.33
Good	Mem CD4	HSPA1B	0.29	0.0023	0.17
Good	Mem CD4	HSPA1L	-0.065	0.36	0.76
Good	Mem CD4	HSPA2	0.36	0.38	0.77
Good	Mem CD4	HSPA4	-0.076	0.16	0.59
Good	Mem CD4	HSPA5	-0.044	0.45	0.82
Good	Mem CD4	HSPA6	0.27	1	1
Good	Mem CD4	HSPA8	0.026	0.2	0.64
Good	Mem CD4	HSPA9	-0.041	0.33	0.74
Good	Mem CD4	HSPB1	0.26	0.02	0.3
Good	Mem CD4	HSPB11	0.03	0.63	0.91
Good	Mem CD4	HSPBAP1	0.079	0.22	0.65
Good	Mem CD4	HSPBP1	0.076	0.52	0.86
Good	Mem CD4	HSPD1	0.02	0.64	0.91
Good	Mem CD4	HSPE1	0.29	0.0086	0.23
Good	Mem CD4	HSPH1	0.045	0.37	0.77
Good	Mem CD4	HTATIP2	-0.015	0.41	0.8
Good	Mem CD4	HTATSF1	-0.033	0.56	0.87
Good	Mem CD4	HTATSF1P2	-0.0052	1	1
Good	Mem CD4	HTR2B	-0.089	0.83	0.99
Good	Mem CD4	HTR6	-0.45	0.056	0.4
Good	Mem CD4	HTRA2	0.045	0.23	0.66
Good	Mem CD4	HTT	0.12	0.018	0.29
Good	Mem CD4	HUS1	0.003	0.9	1
Good	Mem CD4	HUWE1	-0.022	0.56	0.87
Good	Mem CD4	HVCN1	0.0091	0.92	1
Good	Mem CD4	HYAL1	-0.31	0.25	0.68
Good	Mem CD4	HYAL2	0.22	0.0085	0.23
Good	Mem CD4	HYAL3	0.13	0.17	0.6
Good	Mem CD4	HYKK	-0.0038	0.98	1
Good	Mem CD4	HYLS1	0.11	0.15	0.59
Good	Mem CD4	HYOU1	-0.085	0.28	0.71
Good	Mem CD4	IAH1	0.016	0.52	0.86
Good	Mem CD4	IARS	-0.091	0.1	0.51
Good	Mem CD4	IARS2	-0.084	0.13	0.55
Good	Mem CD4	IBA57	0.17	0.092	0.48
Good	Mem CD4	IBTK	-0.19	0.0078	0.23
Good	Mem CD4	ICA1	-0.19	0.2	0.64
Good	Mem CD4	ICA1L	-0.038	0.57	0.88
Good	Mem CD4	ICAM1	-0.046	0.62	0.91
Good	Mem CD4	ICAM2	0.11	0.035	0.35
Good	Mem CD4	ICAM3	0.027	0.48	0.84
Good	Mem CD4	ICAM4	0.24	0.13	0.56
Good	Mem CD4	ICE1	-0.065	0.46	0.82
Good	Mem CD4	ICE2	-0.1	0.088	0.47
Good	Mem CD4	ICK	0.15	0.12	0.54
Good	Mem CD4	ICMT	0.1	0.18	0.61
Good	Mem CD4	ICOS	-0.15	0.011	0.24
Good	Mem CD4	ICOSLG	-0.16	0.31	0.73
Good	Mem CD4	ICT1	-0.074	0.12	0.54
Good	Mem CD4	ID2	0.071	0.42	0.8
Good	Mem CD4	ID2-AS1	0.031	0.84	0.99
Good	Mem CD4	ID3	0.41	0.014	0.26
Good	Mem CD4	IDE	-0.098	0.23	0.66
Good	Mem CD4	IDH1	0.093	0.28	0.7
Good	Mem CD4	IDH2	0.003	0.91	1
Good	Mem CD4	IDH3A	-0.11	0.0079	0.23
Good	Mem CD4	IDH3B	0.072	0.042	0.37
Good	Mem CD4	IDH3G	0.049	0.092	0.48
Good	Mem CD4	IDI1	0.044	0.33	0.75
Good	Mem CD4	IDI2	0.072	0.62	0.91
Good	Mem CD4	IDI2-AS1	-0.034	0.74	0.95
Good	Mem CD4	IDNK	-0.016	0.69	0.94
Good	Mem CD4	IDS	-0.02	0.79	0.98
Good	Mem CD4	IDUA	0.09	0.29	0.72
Good	Mem CD4	IER2	0.081	0.24	0.67
Good	Mem CD4	IER3	0.11	0.55	0.87
Good	Mem CD4	IER3IP1	0.001	0.98	1
Good	Mem CD4	IER5	-0.041	0.63	0.91
Good	Mem CD4	IER5L	0.1	0.52	0.85
Good	Mem CD4	IFFO1	0.056	0.15	0.58
Good	Mem CD4	IFFO2	-0.13	0.41	0.79
Good	Mem CD4	IFI16	-0.03	0.2	0.64
Good	Mem CD4	IFI27	0.13	0.002	0.16
Good	Mem CD4	IFI27L1	0.042	0.56	0.87
Good	Mem CD4	IFI27L2	0.26	2.20E-05	0.041
Good	Mem CD4	IFI30	-0.061	0.14	0.56
Good	Mem CD4	IFI35	-0.038	0.011	0.24
Good	Mem CD4	IFI44	-0.067	0.029	0.33
Good	Mem CD4	IFI44L	-0.085	0.11	0.53
Good	Mem CD4	IFI6	0.1	0.066	0.43
Good	Mem CD4	IFIH1	-0.042	0.46	0.82
Good	Mem CD4	IFIT1	-0.084	0.33	0.74
Good	Mem CD4	IFIT2	0.055	0.58	0.88
Good	Mem CD4	IFIT3	-0.036	0.69	0.93
Good	Mem CD4	IFIT5	-0.049	0.45	0.82
Good	Mem CD4	IFITM1	0.071	0.11	0.51
Good	Mem CD4	IFITM2	0.091	0.064	0.42
Good	Mem CD4	IFITM3	0.18	0.023	0.32
Good	Mem CD4	IFNAR1	-0.029	0.5	0.84
Good	Mem CD4	IFNAR2	0.0042	0.89	1
Good	Mem CD4	IFNG	-0.27	0.2	0.63
Good	Mem CD4	IFNG-AS1	-0.15	1	1
Good	Mem CD4	IFNGR1	0.002	0.95	1
Good	Mem CD4	IFNGR2	0.032	0.68	0.93
Good	Mem CD4	IFNLR1	0.023	0.88	1
Good	Mem CD4	IFRD1	-0.011	1	1
Good	Mem CD4	IFRD2	0.05	0.37	0.77
Good	Mem CD4	IFT122	-0.087	0.43	0.81
Good	Mem CD4	IFT140	-0.05	0.7	0.94
Good	Mem CD4	IFT172	0.024	0.8	0.98
Good	Mem CD4	IFT20	0.022	0.76	0.96
Good	Mem CD4	IFT22	0.01	0.92	1
Good	Mem CD4	IFT27	0.049	0.59	0.89
Good	Mem CD4	IFT43	0.052	0.31	0.73
Good	Mem CD4	IFT46	0.11	0.028	0.33
Good	Mem CD4	IFT52	-0.078	0.31	0.73
Good	Mem CD4	IFT57	-0.12	0.018	0.29
Good	Mem CD4	IFT74	-0.099	0.23	0.66
Good	Mem CD4	IFT80	-0.13	0.11	0.53
Good	Mem CD4	IFT81	-0.39	0.025	0.32
Good	Mem CD4	IFT88	-0.0029	0.94	1
Good	Mem CD4	IGBP1	-0.051	0.32	0.74
Good	Mem CD4	IGBP1P1	-0.43	0.22	0.66
Good	Mem CD4	IGF1R	0.1	0.55	0.87
Good	Mem CD4	IGF2R	0.098	0.43	0.81
Good	Mem CD4	IGFBP3	0.02	0.84	0.99
Good	Mem CD4	IGFBP4	-0.1	0.23	0.66
Good	Mem CD4	IGFL2	-0.51	0.026	0.32
Good	Mem CD4	IGFLR1	0.12	0.0035	0.19
Good	Mem CD4	IGHMBP2	0.12	0.016	0.28
Good	Mem CD4	IGIP	0.25	0.19	0.62
Good	Mem CD4	IGSF22	0.19	0.35	0.76
Good	Mem CD4	IGSF6	-0.095	0.69	0.94
Good	Mem CD4	IGSF8	0.046	0.036	0.35
Good	Mem CD4	IGSF9B	-0.31	0.084	0.46
Good	Mem CD4	IK	0.0088	0.78	0.97
Good	Mem CD4	IKBIP	0.054	0.22	0.65
Good	Mem CD4	IKBKAP	-0.057	0.37	0.77
Good	Mem CD4	IKBKB	-0.12	2.20E-05	0.041
Good	Mem CD4	IKBKE	-0.026	0.66	0.92
Good	Mem CD4	IKBKG	0.00013	1	1
Good	Mem CD4	IKZF1	0.037	0.35	0.76
Good	Mem CD4	IKZF2	-0.1	0.53	0.86
Good	Mem CD4	IKZF3	0.014	0.8	0.98
Good	Mem CD4	IKZF4	0.12	0.25	0.68
Good	Mem CD4	IKZF5	-0.047	1	1
Good	Mem CD4	IL10RA	0.0085	0.87	1
Good	Mem CD4	IL10RB	0.017	0.33	0.75
Good	Mem CD4	IL11RA	0.054	0.43	0.8
Good	Mem CD4	IL12A	0.19	0.35	0.76
Good	Mem CD4	IL12RB1	0.052	0.19	0.62
Good	Mem CD4	IL12RB2	-0.14	0.066	0.43
Good	Mem CD4	IL15	0.27	0.23	0.66
Good	Mem CD4	IL15RA	0.028	0.36	0.76
Good	Mem CD4	IL16	-0.0013	0.98	1
Good	Mem CD4	IL17RA	0.07	0.09	0.48
Good	Mem CD4	IL17RB	0.46	0.012	0.25
Good	Mem CD4	IL17RC	0.16	0.05	0.39
Good	Mem CD4	IL17RE	0.28	0.12	0.53
Good	Mem CD4	IL18BP	0.06	0.45	0.82
Good	Mem CD4	IL18R1	-0.24	0.0019	0.16
Good	Mem CD4	IL18RAP	0.028	0.78	0.97
Good	Mem CD4	IL1R1	-0.36	0.18	0.62
Good	Mem CD4	IL1RAP	-0.13	1	1
Good	Mem CD4	IL1RL1	-0.9	1	1
Good	Mem CD4	IL2	0.31	0.33	0.74
Good	Mem CD4	IL21-AS1	-0.45	0.12	0.54
Good	Mem CD4	IL21R	0.068	0.23	0.66
Good	Mem CD4	IL23A	0.019	0.93	1
Good	Mem CD4	IL23R	-0.36	0.0099	0.24
Good	Mem CD4	IL24	0.17	0.18	0.61
Good	Mem CD4	IL27RA	0.029	0.5	0.84
Good	Mem CD4	IL2RA	-0.041	0.78	0.97
Good	Mem CD4	IL2RB	0.022	0.77	0.97
Good	Mem CD4	IL2RG	0.021	0.27	0.7
Good	Mem CD4	IL32	0.092	0.061	0.42
Good	Mem CD4	IL4I1	0.005	0.98	1
Good	Mem CD4	IL4R	0.061	0.21	0.64
Good	Mem CD4	IL5RA	0.017	0.89	1
Good	Mem CD4	IL6R	-0.065	0.49	0.84
Good	Mem CD4	IL6ST	-0.037	0.58	0.88
Good	Mem CD4	IL7	-0.16	0.86	1
Good	Mem CD4	IL7R	0.068	0.32	0.74
Good	Mem CD4	ILF2	-0.024	0.45	0.82
Good	Mem CD4	ILF3	0.032	0.33	0.74
Good	Mem CD4	ILF3-AS1	0.019	0.75	0.96
Good	Mem CD4	ILK	0.027	0.26	0.68
Good	Mem CD4	ILKAP	-0.049	0.14	0.56
Good	Mem CD4	ILVBL	-0.03	0.61	0.9
Good	Mem CD4	IMMP1L	0.21	0.045	0.38
Good	Mem CD4	IMMP2L	0.072	1	1
Good	Mem CD4	IMMT	-0.0066	0.9	1
Good	Mem CD4	IMP3	0.018	0.63	0.91
Good	Mem CD4	IMP4	0.00086	0.96	1
Good	Mem CD4	IMPA1	-0.044	0.48	0.83
Good	Mem CD4	IMPA2	-0.019	0.82	0.99
Good	Mem CD4	IMPACT	-0.09	0.14	0.57
Good	Mem CD4	IMPAD1	-0.046	0.45	0.82
Good	Mem CD4	IMPDH1	-0.031	0.54	0.86
Good	Mem CD4	IMPDH2	-0.01	1	1
Good	Mem CD4	INADL	-0.22	0.042	0.37
Good	Mem CD4	INAFM1	-0.14	0.18	0.62
Good	Mem CD4	INAFM2	0.038	0.59	0.89
Good	Mem CD4	INCA1	0.034	0.78	0.97
Good	Mem CD4	INCENP	-0.13	0.45	0.82
Good	Mem CD4	INE1	-0.11	0.44	0.81
Good	Mem CD4	INF2	0.17	0.25	0.68
Good	Mem CD4	ING1	0.06	0.055	0.4
Good	Mem CD4	ING2	-0.00068	0.99	1
Good	Mem CD4	ING3	-0.1	0.12	0.54
Good	Mem CD4	ING4	-0.023	1	1
Good	Mem CD4	ING5	0.055	0.45	0.82
Good	Mem CD4	INIP	-0.017	0.45	0.82
Good	Mem CD4	INO80	-0.065	0.18	0.62
Good	Mem CD4	INO80C	0.1	0.47	0.83
Good	Mem CD4	INO80D	-0.063	0.12	0.53
Good	Mem CD4	INO80E	0.023	0.79	0.97
Good	Mem CD4	INPP1	-0.017	0.89	1
Good	Mem CD4	INPP4A	0.046	0.58	0.88
Good	Mem CD4	INPP4B	-0.097	0.13	0.55
Good	Mem CD4	INPP5A	0.13	0.007	0.22
Good	Mem CD4	INPP5B	0.061	0.37	0.77
Good	Mem CD4	INPP5D	0.037	0.56	0.87
Good	Mem CD4	INPP5E	0.12	0.0089	0.23
Good	Mem CD4	INPP5F	-0.021	0.52	0.85
Good	Mem CD4	INPP5K	-0.028	0.32	0.73
Good	Mem CD4	INPPL1	-0.032	0.65	0.92
Good	Mem CD4	INSIG1	0.046	0.43	0.81
Good	Mem CD4	INSIG2	-0.03	0.59	0.89
Good	Mem CD4	INSL3	0.036	0.87	1
Good	Mem CD4	INSR	-0.087	1	1
Good	Mem CD4	INTS1	0.0079	0.9	1
Good	Mem CD4	INTS10	-0.071	0.018	0.29
Good	Mem CD4	INTS12	0.021	0.4	0.79
Good	Mem CD4	INTS2	-0.11	0.33	0.74
Good	Mem CD4	INTS3	0.0067	0.79	0.97
Good	Mem CD4	INTS4	-0.1	0.0025	0.17
Good	Mem CD4	INTS5	-0.071	0.28	0.7
Good	Mem CD4	INTS6	-0.06	0.13	0.55
Good	Mem CD4	INTS6-AS1	-0.021	0.78	0.97
Good	Mem CD4	INTS7	-0.13	0.065	0.43
Good	Mem CD4	INTS8	-0.011	0.8	0.98
Good	Mem CD4	INTS9	-0.0073	0.76	0.96
Good	Mem CD4	INVS	-0.0011	0.99	1
Good	Mem CD4	IP6K1	0.074	0.11	0.53
Good	Mem CD4	IP6K2	0.066	0.12	0.53
Good	Mem CD4	IPCEF1	-0.057	1	1
Good	Mem CD4	IPMK	-0.075	0.46	0.82
Good	Mem CD4	IPO11	-0.019	0.61	0.9
Good	Mem CD4	IPO13	0.074	0.15	0.59
Good	Mem CD4	IPO4	-0.0079	0.9	1
Good	Mem CD4	IPO5	-0.1	0.19	0.63
Good	Mem CD4	IPO5P1	-0.014	0.87	1
Good	Mem CD4	IPO7	0.04	0.75	0.96
Good	Mem CD4	IPO8	0.092	0.19	0.62
Good	Mem CD4	IPO9	-0.051	0.19	0.63
Good	Mem CD4	IPP	-0.026	0.6	0.9
Good	Mem CD4	IPPK	-0.13	0.039	0.37
Good	Mem CD4	IPW	-0.097	0.59	0.89
Good	Mem CD4	IQCB1	-0.024	0.63	0.91
Good	Mem CD4	IQCC	-0.011	0.92	1
Good	Mem CD4	IQCE	-0.11	0.32	0.73
Good	Mem CD4	IQCG	-0.1	0.16	0.6
Good	Mem CD4	IQCH	-0.32	0.057	0.41
Good	Mem CD4	IQCH-AS1	0.31	0.012	0.25
Good	Mem CD4	IQCK	0.14	0.43	0.81
Good	Mem CD4	IQGAP1	-0.073	0.43	0.8
Good	Mem CD4	IQGAP2	0.014	0.77	0.97
Good	Mem CD4	IQSEC1	0.0089	0.79	0.97
Good	Mem CD4	IRAK1	0.011	0.67	0.92
Good	Mem CD4	IRAK1BP1	0.055	0.5	0.84
Good	Mem CD4	IRAK2	-0.0036	0.98	1
Good	Mem CD4	IRAK3	-0.21	1	1
Good	Mem CD4	IRAK4	0.029	0.56	0.87
Good	Mem CD4	IREB2	-0.11	0.019	0.3
Good	Mem CD4	IRF1	0.065	0.091	0.48
Good	Mem CD4	IRF2	0.033	0.41	0.79
Good	Mem CD4	IRF2BP1	0.19	0.2	0.63
Good	Mem CD4	IRF2BP2	-0.025	0.75	0.96
Good	Mem CD4	IRF2BPL	0.11	0.66	0.92
Good	Mem CD4	IRF3	0.16	0.0036	0.2
Good	Mem CD4	IRF4	-0.045	0.67	0.93
Good	Mem CD4	IRF5	-0.047	0.063	0.42
Good	Mem CD4	IRF6	-0.15	0.67	0.92
Good	Mem CD4	IRF7	0.074	0.13	0.56
Good	Mem CD4	IRF8	-0.11	0.56	0.87
Good	Mem CD4	IRF9	0.035	0.39	0.78
Good	Mem CD4	IRGM	-0.27	0.42	0.8
Good	Mem CD4	IRGQ	0.054	0.63	0.91
Good	Mem CD4	IRS1	-0.17	0.5	0.85
Good	Mem CD4	IRS2	0.16	0.018	0.29
Good	Mem CD4	ISCA1	0.053	0.28	0.71
Good	Mem CD4	ISCA2	-0.011	0.78	0.97
Good	Mem CD4	ISCU	0.012	0.69	0.94
Good	Mem CD4	ISG15	0.02	0.64	0.92
Good	Mem CD4	ISG20	0.068	0.39	0.78
Good	Mem CD4	ISG20L2	0.085	0.13	0.56
Good	Mem CD4	ISL2	-0.31	0.25	0.68
Good	Mem CD4	ISM1	0.11	0.17	0.61
Good	Mem CD4	ISOC1	-0.1	0.085	0.47
Good	Mem CD4	ISOC2	0.055	0.64	0.92
Good	Mem CD4	ISPD	-0.1	0.56	0.87
Good	Mem CD4	IST1	-0.0096	0.62	0.9
Good	Mem CD4	ISY1	0.081	0.25	0.68
Good	Mem CD4	ISYNA1	0.011	0.87	1
Good	Mem CD4	ITCH	-0.0019	0.98	1
Good	Mem CD4	ITFG1	-0.065	0.00063	0.11
Good	Mem CD4	ITFG2	-0.0028	0.95	1
Good	Mem CD4	ITFG3	0.0098	0.87	1
Good	Mem CD4	ITGA1	0.079	0.63	0.91
Good	Mem CD4	ITGA10	0.37	0.057	0.41
Good	Mem CD4	ITGA2	-0.53	0.021	0.31
Good	Mem CD4	ITGA3	0.11	0.28	0.71
Good	Mem CD4	ITGA4	-0.11	0.12	0.54
Good	Mem CD4	ITGA5	0.098	0.16	0.59
Good	Mem CD4	ITGA6	-0.071	0.21	0.64
Good	Mem CD4	ITGAE	0.055	0.44	0.81
Good	Mem CD4	ITGAL	0.066	0.32	0.74
Good	Mem CD4	ITGAM	0.21	0.12	0.54
Good	Mem CD4	ITGAV	-0.012	0.9	1
Good	Mem CD4	ITGB1	-0.043	0.58	0.88
Good	Mem CD4	ITGB1BP1	0.045	0.16	0.59
Good	Mem CD4	ITGB2	0.065	0.28	0.71
Good	Mem CD4	ITGB2-AS1	-0.063	0.22	0.65
Good	Mem CD4	ITGB3BP	-0.0024	0.97	1
Good	Mem CD4	ITGB7	0.067	0.037	0.35
Good	Mem CD4	ITIH2	0.22	0.38	0.77
Good	Mem CD4	ITIH4	0.19	0.17	0.6
Good	Mem CD4	ITK	-0.061	0.32	0.74
Good	Mem CD4	ITM2A	-0.084	0.087	0.47
Good	Mem CD4	ITM2B	-0.0071	0.85	0.99
Good	Mem CD4	ITM2C	0.098	0.19	0.62
Good	Mem CD4	ITPA	0.029	0.59	0.89
Good	Mem CD4	ITPK1	-0.0081	0.86	1
Good	Mem CD4	ITPK1-AS1	0.23	0.33	0.74
Good	Mem CD4	ITPKB	0.013	0.81	0.98
Good	Mem CD4	ITPKB-IT1	0.32	1	1
Good	Mem CD4	ITPKC	-0.044	0.58	0.88
Good	Mem CD4	ITPR1	-0.13	0.036	0.35
Good	Mem CD4	ITPR2	-0.062	0.34	0.75
Good	Mem CD4	ITPR3	0.094	0.2	0.63
Good	Mem CD4	ITPRIP	0.075	0.43	0.8
Good	Mem CD4	ITPRIPL1	0.088	0.23	0.66
Good	Mem CD4	ITPRIPL2	0.054	0.48	0.83
Good	Mem CD4	ITSN1	-0.2	0.29	0.71
Good	Mem CD4	ITSN2	-0.035	0.2	0.63
Good	Mem CD4	IVD	0.00017	1	1
Good	Mem CD4	IVNS1ABP	0.013	0.81	0.98
Good	Mem CD4	IWS1	-0.088	0.016	0.28
Good	Mem CD4	IZUMO4	-0.17	1	1
Good	Mem CD4	JADE1	0.013	0.42	0.8
Good	Mem CD4	JADE2	0.066	0.16	0.59
Good	Mem CD4	JAG1	-0.69	0.039	0.37
Good	Mem CD4	JAG2	0.52	0.00053	0.11
Good	Mem CD4	JAGN1	-0.0013	1	1
Good	Mem CD4	JAK1	0.0015	0.98	1
Good	Mem CD4	JAK2	-0.12	0.038	0.36
Good	Mem CD4	JAK3	-0.013	0.82	0.99
Good	Mem CD4	JAKMIP1	-0.078	0.5	0.85
Good	Mem CD4	JAKMIP2	0.047	0.64	0.91
Good	Mem CD4	JAM3	0.21	0.12	0.53
Good	Mem CD4	JARID2	-0.025	0.8	0.98
Good	Mem CD4	JAZF1	0.14	0.25	0.68
Good	Mem CD4	JHDM1D-AS1	-0.023	0.86	1
Good	Mem CD4	JKAMP	-0.082	0.084	0.46
Good	Mem CD4	JMJD1C	-0.05	0.0014	0.14
Good	Mem CD4	JMJD4	0.068	0.3	0.72
Good	Mem CD4	JMJD6	0.13	0.0047	0.2
Good	Mem CD4	JMJD7	0.23	0.007	0.22
Good	Mem CD4	JMJD8	0.063	0.063	0.42
Good	Mem CD4	JMY	-0.082	0.14	0.57
Good	Mem CD4	JOSD1	0.085	0.35	0.75
Good	Mem CD4	JOSD2	-0.035	0.47	0.83
Good	Mem CD4	JPX	0.0043	0.95	1
Good	Mem CD4	JRK	0.082	0.071	0.44
Good	Mem CD4	JRKL	0.064	0.6	0.9
Good	Mem CD4	JSRP1	0.45	0.16	0.6
Good	Mem CD4	JTB	0.04	0.21	0.64
Good	Mem CD4	JUN	-0.77	0.048	0.38
Good	Mem CD4	JUNB	-0.17	0.33	0.74
Good	Mem CD4	JUND	0.019	0.73	0.95
Good	Mem CD4	KALRN	0.12	0.33	0.74
Good	Mem CD4	KANK1	0.054	0.62	0.9
Good	Mem CD4	KANK3	-0.0036	0.97	1
Good	Mem CD4	KANSL1	0.031	0.67	0.93
Good	Mem CD4	KANSL1-AS1	-0.061	0.55	0.87
Good	Mem CD4	KANSL1L	0.015	0.86	1
Good	Mem CD4	KANSL2	-0.021	0.2	0.63
Good	Mem CD4	KANSL3	-0.044	0.39	0.78
Good	Mem CD4	KANTR	0.043	0.79	0.97
Good	Mem CD4	KARS	-0.058	0.099	0.5
Good	Mem CD4	KAT2A	-0.049	0.44	0.81
Good	Mem CD4	KAT2B	0.017	0.87	1
Good	Mem CD4	KAT5	0.0046	0.84	0.99
Good	Mem CD4	KAT6A	-0.095	0.16	0.59
Good	Mem CD4	KAT6B	-0.12	0.012	0.25
Good	Mem CD4	KAT7	-0.065	0.19	0.62
Good	Mem CD4	KAT8	0.049	0.32	0.73
Good	Mem CD4	KATNA1	-0.069	0.31	0.73
Good	Mem CD4	KATNAL1	-0.16	0.25	0.68
Good	Mem CD4	KATNAL2	-0.12	0.5	0.85
Good	Mem CD4	KATNB1	0.069	0.21	0.65
Good	Mem CD4	KATNBL1	-0.057	0.17	0.61
Good	Mem CD4	KBTBD11	0.13	0.66	0.92
Good	Mem CD4	KBTBD2	-0.05	0.37	0.77
Good	Mem CD4	KBTBD3	-0.086	0.28	0.71
Good	Mem CD4	KBTBD4	-0.061	0.27	0.7
Good	Mem CD4	KBTBD6	0.075	0.042	0.37
Good	Mem CD4	KBTBD7	0.067	0.47	0.83
Good	Mem CD4	KBTBD8	0.062	0.48	0.83
Good	Mem CD4	KCMF1	-0.045	1	1
Good	Mem CD4	KCNA2	-0.51	0.023	0.32
Good	Mem CD4	KCNA3	-0.013	0.83	0.99
Good	Mem CD4	KCNA6	0.013	0.86	1
Good	Mem CD4	KCNAB1	-0.11	0.59	0.89
Good	Mem CD4	KCNAB2	0.026	0.51	0.85
Good	Mem CD4	KCNAB3	0.32	0.079	0.45
Good	Mem CD4	KCNC4	-0.12	0.51	0.85
Good	Mem CD4	KCND1	-0.032	0.94	1
Good	Mem CD4	KCNH2	-0.2	0.048	0.38
Good	Mem CD4	KCNH3	0.14	0.4	0.79
Good	Mem CD4	KCNJ13	0.32	0.15	0.57
Good	Mem CD4	KCNJ14	0.36	0.11	0.51
Good	Mem CD4	KCNK12	-0.19	0.17	0.61
Good	Mem CD4	KCNK5	-0.19	1	1
Good	Mem CD4	KCNK6	0.11	0.22	0.65
Good	Mem CD4	KCNMB3	-0.013	0.93	1
Good	Mem CD4	KCNMB4	0.012	0.95	1
Good	Mem CD4	KCNN4	-0.018	0.77	0.97
Good	Mem CD4	KCNQ1	0.075	0.44	0.81
Good	Mem CD4	KCNQ1OT1	0.33	0.17	0.6
Good	Mem CD4	KCNQ5	0.11	0.75	0.96
Good	Mem CD4	KCNRG	0.022	0.92	1
Good	Mem CD4	KCTD10	0.0038	0.95	1
Good	Mem CD4	KCTD11	0.37	0.078	0.45
Good	Mem CD4	KCTD12	-0.12	0.61	0.9
Good	Mem CD4	KCTD13	0.049	0.43	0.81
Good	Mem CD4	KCTD15	0.16	0.15	0.58
Good	Mem CD4	KCTD17	0.049	0.54	0.86
Good	Mem CD4	KCTD18	2.00E-05	1	1
Good	Mem CD4	KCTD2	0.077	0.28	0.71
Good	Mem CD4	KCTD20	-0.041	0.62	0.91
Good	Mem CD4	KCTD21	0.14	0.35	0.75
Good	Mem CD4	KCTD21-AS1	0.041	0.89	1
Good	Mem CD4	KCTD3	-0.49	0.065	0.43
Good	Mem CD4	KCTD5	0.029	0.55	0.87
Good	Mem CD4	KCTD6	-0.096	0.35	0.75
Good	Mem CD4	KCTD7	-0.024	0.86	1
Good	Mem CD4	KCTD9	0.12	1	1
Good	Mem CD4	KDELC1	0.022	1	1
Good	Mem CD4	KDELC2	0.044	1	1
Good	Mem CD4	KDELR1	-0.016	0.83	0.99
Good	Mem CD4	KDELR2	-0.027	1	1
Good	Mem CD4	KDF1	-0.0064	0.97	1
Good	Mem CD4	KDM1A	0.026	0.49	0.84
Good	Mem CD4	KDM1B	0.061	0.39	0.78
Good	Mem CD4	KDM2A	-0.054	0.37	0.77
Good	Mem CD4	KDM2B	-0.029	0.63	0.91
Good	Mem CD4	KDM3A	-0.0081	0.93	1
Good	Mem CD4	KDM3B	-0.027	0.47	0.83
Good	Mem CD4	KDM4A	-0.14	0.11	0.52
Good	Mem CD4	KDM4A-AS1	-0.12	0.51	0.85
Good	Mem CD4	KDM4B	-0.035	0.65	0.92
Good	Mem CD4	KDM4C	0.022	0.78	0.97
Good	Mem CD4	KDM4D	-0.94	0.15	0.57
Good	Mem CD4	KDM5A	-0.046	0.25	0.68
Good	Mem CD4	KDM5B	0.00038	1	1
Good	Mem CD4	KDM5C	-0.0034	0.94	1
Good	Mem CD4	KDM6A	-0.13	0.14	0.57
Good	Mem CD4	KDM6B	0.27	0.12	0.53
Good	Mem CD4	KDM7A	-0.096	0.32	0.73
Good	Mem CD4	KDM8	-0.08	0.28	0.71
Good	Mem CD4	KDSR	-0.11	0.031	0.33
Good	Mem CD4	KEAP1	0.046	0.4	0.79
Good	Mem CD4	KGFLP1	-0.15	0.4	0.79
Good	Mem CD4	KGFLP2	-0.08	0.7	0.94
Good	Mem CD4	KHDC1	-0.14	0.35	0.76
Good	Mem CD4	KHDRBS1	-0.037	0.11	0.53
Good	Mem CD4	KHK	0.069	0.4	0.79
Good	Mem CD4	KHNYN	0.085	0.14	0.57
Good	Mem CD4	KHSRP	0.012	0.92	1
Good	Mem CD4	KIAA0020	-0.027	0.16	0.59
Good	Mem CD4	KIAA0040	0.025	0.74	0.95
Good	Mem CD4	KIAA0100	-0.027	0.67	0.93
Good	Mem CD4	KIAA0101	-0.27	0.21	0.64
Good	Mem CD4	KIAA0141	-0.057	0.55	0.87
Good	Mem CD4	KIAA0195	0.036	0.6	0.89
Good	Mem CD4	KIAA0196	-0.11	0.1	0.51
Good	Mem CD4	KIAA0226	-0.0054	0.88	1
Good	Mem CD4	KIAA0232	-0.052	0.51	0.85
Good	Mem CD4	KIAA0319L	-0.098	0.072	0.44
Good	Mem CD4	KIAA0355	-0.015	0.64	0.92
Good	Mem CD4	KIAA0368	-0.069	0.5	0.85
Good	Mem CD4	KIAA0391	-0.11	0.013	0.25
Good	Mem CD4	KIAA0430	-0.04	0.47	0.83
Good	Mem CD4	KIAA0513	0.13	0.19	0.63
Good	Mem CD4	KIAA0556	0.036	0.75	0.96
Good	Mem CD4	KIAA0586	-0.00011	1	1
Good	Mem CD4	KIAA0753	-0.025	0.84	0.99
Good	Mem CD4	KIAA0754	0.83	0.23	0.66
Good	Mem CD4	KIAA0825	-0.33	0.018	0.29
Good	Mem CD4	KIAA0895	-0.26	0.18	0.61
Good	Mem CD4	KIAA0895L	-0.19	0.025	0.32
Good	Mem CD4	KIAA0907	0.027	0.71	0.94
Good	Mem CD4	KIAA0922	-0.061	0.43	0.81
Good	Mem CD4	KIAA0930	-0.072	0.12	0.54
Good	Mem CD4	KIAA1033	-0.099	0.043	0.37
Good	Mem CD4	KIAA1107	0.13	0.28	0.71
Good	Mem CD4	KIAA1109	-0.073	0.17	0.6
Good	Mem CD4	KIAA1143	0.029	0.61	0.9
Good	Mem CD4	KIAA1147	0.16	0.12	0.54
Good	Mem CD4	KIAA1161	0.067	0.73	0.95
Good	Mem CD4	KIAA1191	-0.0035	0.92	1
Good	Mem CD4	KIAA1211L	-0.29	0.051	0.39
Good	Mem CD4	KIAA1217	-0.13	0.44	0.81
Good	Mem CD4	KIAA1279	0.064	0.42	0.8
Good	Mem CD4	KIAA1324	-0.035	0.67	0.93
Good	Mem CD4	KIAA1324L	-0.096	1	1
Good	Mem CD4	KIAA1328	-0.14	0.035	0.35
Good	Mem CD4	KIAA1407	-0.093	0.43	0.81
Good	Mem CD4	KIAA1429	-0.068	0.36	0.76
Good	Mem CD4	KIAA1467	-0.094	0.21	0.65
Good	Mem CD4	KIAA1468	-0.0036	0.94	1
Good	Mem CD4	KIAA1524	-0.23	0.042	0.37
Good	Mem CD4	KIAA1551	-0.11	0.083	0.46
Good	Mem CD4	KIAA1586	-0.018	0.82	0.99
Good	Mem CD4	KIAA1656	0.1	0.55	0.87
Good	Mem CD4	KIAA1671	0.12	0.53	0.86
Good	Mem CD4	KIAA1683	0.33	0.066	0.43
Good	Mem CD4	KIAA1715	0.046	1	1
Good	Mem CD4	KIAA1804	0.12	0.26	0.68
Good	Mem CD4	KIAA1841	-0.053	0.52	0.85
Good	Mem CD4	KIAA1875	0.098	1	1
Good	Mem CD4	KIAA1919	-0.19	0.2	0.63
Good	Mem CD4	KIAA1958	0.42	0.017	0.29
Good	Mem CD4	KIAA2013	0.039	1	1
Good	Mem CD4	KIAA2018	-0.12	0.12	0.53
Good	Mem CD4	KIAA2022	-0.68	0.37	0.77
Good	Mem CD4	KIAA2026	0.014	0.83	0.99
Good	Mem CD4	KIDINS220	-0.041	0.62	0.91
Good	Mem CD4	KIF11	-0.45	0.0046	0.2
Good	Mem CD4	KIF13B	0.041	0.59	0.89
Good	Mem CD4	KIF14	-0.72	0.0015	0.14
Good	Mem CD4	KIF15	-0.44	0.076	0.45
Good	Mem CD4	KIF16B	0.068	1	1
Good	Mem CD4	KIF18A	-0.53	0.0033	0.19
Good	Mem CD4	KIF18B	-0.058	0.87	1
Good	Mem CD4	KIF19	0.22	0.22	0.65
Good	Mem CD4	KIF1B	0.017	0.75	0.96
Good	Mem CD4	KIF1C	0.11	0.25	0.68
Good	Mem CD4	KIF20A	-0.4	0.37	0.77
Good	Mem CD4	KIF20B	-0.068	0.0057	0.21
Good	Mem CD4	KIF21A	-0.029	0.68	0.93
Good	Mem CD4	KIF21B	0.019	0.68	0.93
Good	Mem CD4	KIF22	-0.003	0.89	1
Good	Mem CD4	KIF23	-0.68	0.0064	0.22
Good	Mem CD4	KIF24	-0.41	0.067	0.43
Good	Mem CD4	KIF27	-0.15	0.22	0.65
Good	Mem CD4	KIF2A	-0.022	0.67	0.93
Good	Mem CD4	KIF2C	-0.13	0.63	0.91
Good	Mem CD4	KIF3A	0.0029	0.94	1
Good	Mem CD4	KIF3B	0.0045	0.9	1
Good	Mem CD4	KIF3C	0.17	0.3	0.72
Good	Mem CD4	KIF4A	-0.59	0.17	0.6
Good	Mem CD4	KIF5B	-0.044	0.19	0.63
Good	Mem CD4	KIF5C	-0.022	0.88	1
Good	Mem CD4	KIF9	0.029	0.9	1
Good	Mem CD4	KIF9-AS1	-0.027	0.83	0.99
Good	Mem CD4	KIFAP3	0.0095	0.88	1
Good	Mem CD4	KIFC1	-0.13	0.46	0.82
Good	Mem CD4	KIFC2	-0.096	0.25	0.68
Good	Mem CD4	KIN	0.066	0.29	0.71
Good	Mem CD4	KIR3DL2	-0.18	0.25	0.68
Good	Mem CD4	KIR3DX1	-0.23	0.47	0.83
Good	Mem CD4	KIT	-0.97	0.0006	0.11
Good	Mem CD4	KIZ	0.008	0.9	1
Good	Mem CD4	KLC1	-0.043	0.3	0.72
Good	Mem CD4	KLC2	0.089	0.014	0.26
Good	Mem CD4	KLC4	-0.011	0.86	1
Good	Mem CD4	KLF10	0.05	0.65	0.92
Good	Mem CD4	KLF11	-0.039	0.77	0.97
Good	Mem CD4	KLF12	0.078	0.15	0.58
Good	Mem CD4	KLF13	0.099	0.28	0.71
Good	Mem CD4	KLF16	0.085	0.5	0.85
Good	Mem CD4	KLF2	0.11	0.13	0.55
Good	Mem CD4	KLF3	0.094	0.19	0.63
Good	Mem CD4	KLF3-AS1	-0.22	0.098	0.49
Good	Mem CD4	KLF5	0.12	0.18	0.62
Good	Mem CD4	KLF6	-0.032	0.42	0.8
Good	Mem CD4	KLF7	0.046	0.028	0.33
Good	Mem CD4	KLF8	-0.15	0.04	0.37
Good	Mem CD4	KLF9	0.087	0.7	0.94
Good	Mem CD4	KLHDC1	-0.082	0.43	0.81
Good	Mem CD4	KLHDC10	-0.014	0.91	1
Good	Mem CD4	KLHDC2	-0.045	0.24	0.67
Good	Mem CD4	KLHDC3	0.035	1	1
Good	Mem CD4	KLHDC4	0.033	0.41	0.79
Good	Mem CD4	KLHDC7B	-0.035	0.61	0.9
Good	Mem CD4	KLHDC8B	0.7	1	1
Good	Mem CD4	KLHDC9	0.3	0.15	0.59
Good	Mem CD4	KLHL11	-0.13	0.064	0.43
Good	Mem CD4	KLHL12	-0.13	0.042	0.37
Good	Mem CD4	KLHL15	-0.0084	0.93	1
Good	Mem CD4	KLHL17	0.072	0.35	0.76
Good	Mem CD4	KLHL18	-0.1	0.048	0.38
Good	Mem CD4	KLHL2	-0.037	0.44	0.81
Good	Mem CD4	KLHL20	-0.022	0.68	0.93
Good	Mem CD4	KLHL21	0.055	0.35	0.75
Good	Mem CD4	KLHL22	0.074	0.2	0.63
Good	Mem CD4	KLHL24	-0.075	0.25	0.68
Good	Mem CD4	KLHL25	-0.012	0.9	1
Good	Mem CD4	KLHL26	-0.11	0.14	0.56
Good	Mem CD4	KLHL28	-0.0091	0.83	0.99
Good	Mem CD4	KLHL29	0.29	0.17	0.61
Good	Mem CD4	KLHL3	-0.0076	0.95	1
Good	Mem CD4	KLHL32	0.093	0.6	0.9
Good	Mem CD4	KLHL34	0.19	0.071	0.44
Good	Mem CD4	KLHL35	-0.083	0.53	0.86
Good	Mem CD4	KLHL36	0.087	0.098	0.49
Good	Mem CD4	KLHL42	-0.071	0.013	0.26
Good	Mem CD4	KLHL5	-0.014	0.88	1
Good	Mem CD4	KLHL6	0.013	0.75	0.96
Good	Mem CD4	KLHL6-AS1	0.15	0.48	0.83
Good	Mem CD4	KLHL7	-0.027	0.29	0.71
Good	Mem CD4	KLHL8	-0.0067	0.94	1
Good	Mem CD4	KLHL9	0.067	0.3	0.72
Good	Mem CD4	KLKB1	-0.019	0.89	1
Good	Mem CD4	KLRAP1	-0.24	0.18	0.61
Good	Mem CD4	KLRB1	-0.014	0.89	1
Good	Mem CD4	KLRD1	0.51	0.036	0.35
Good	Mem CD4	KLRF1	0.22	0.38	0.78
Good	Mem CD4	KLRG1	0.12	0.32	0.73
Good	Mem CD4	KMT2A	0.055	0.3	0.72
Good	Mem CD4	KMT2B	0.13	0.14	0.56
Good	Mem CD4	KMT2C	0.011	0.83	0.99
Good	Mem CD4	KMT2D	0.18	0.014	0.26
Good	Mem CD4	KMT2E	-0.0044	0.86	1
Good	Mem CD4	KMT2E-AS1	-0.031	0.77	0.97
Good	Mem CD4	KNOP1	0.11	0.21	0.65
Good	Mem CD4	KNSTRN	-0.13	0.023	0.32
Good	Mem CD4	KNTC1	-0.16	0.08	0.45
Good	Mem CD4	KPNA1	-0.024	0.096	0.49
Good	Mem CD4	KPNA2	-0.11	0.11	0.51
Good	Mem CD4	KPNA3	-0.099	0.021	0.31
Good	Mem CD4	KPNA4	0.0079	0.91	1
Good	Mem CD4	KPNA5	0.09	0.22	0.66
Good	Mem CD4	KPNA6	0.054	0.12	0.54
Good	Mem CD4	KPNB1	-0.047	0.33	0.74
Good	Mem CD4	KPTN	0.022	0.86	1
Good	Mem CD4	KRAS	0.01	0.57	0.88
Good	Mem CD4	KRBA1	0.12	0.3	0.72
Good	Mem CD4	KRBA2	-0.031	0.69	0.94
Good	Mem CD4	KRBOX4	-0.038	0.14	0.56
Good	Mem CD4	KRCC1	0.0033	0.95	1
Good	Mem CD4	KRI1	0.011	0.77	0.97
Good	Mem CD4	KRIT1	0.047	0.27	0.7
Good	Mem CD4	KRR1	0.012	0.78	0.97
Good	Mem CD4	KRT10	0.1	0.12	0.53
Good	Mem CD4	KRT18	0.24	0.12	0.54
Good	Mem CD4	KRT72	0.83	1	1
Good	Mem CD4	KRT73	0.18	0.49	0.84
Good	Mem CD4	KRT73-AS1	-0.045	0.85	0.99
Good	Mem CD4	KRTAP5-AS1	0.46	0.063	0.42
Good	Mem CD4	KRTCAP2	0.12	0.021	0.31
Good	Mem CD4	KRTCAP3	0.033	0.73	0.95
Good	Mem CD4	KSR1	-0.2	0.03	0.33
Good	Mem CD4	KTN1	0.058	0.2	0.64
Good	Mem CD4	KTN1-AS1	0.19	0.34	0.75
Good	Mem CD4	KXD1	0.03	0.4	0.79
Good	Mem CD4	KYNU	0.47	1	1
Good	Mem CD4	L1CAM	-0.06	0.64	0.92
Good	Mem CD4	L2HGDH	-0.28	0.0082	0.23
Good	Mem CD4	L3HYPDH	0.0013	0.97	1
Good	Mem CD4	L3MBTL1	-0.016	0.87	1
Good	Mem CD4	L3MBTL2	0.0069	0.89	1
Good	Mem CD4	L3MBTL3	-0.057	0.5	0.85
Good	Mem CD4	LACC1	-0.23	1	1
Good	Mem CD4	LACE1	0.12	0.35	0.76
Good	Mem CD4	LACTB	0.18	0.029	0.33
Good	Mem CD4	LACTB2	0.0063	1	1
Good	Mem CD4	LACTB2-AS1	-0.044	0.7	0.94
Good	Mem CD4	LAG3	-0.031	0.61	0.9
Good	Mem CD4	LAGE3	0.13	0.084	0.47
Good	Mem CD4	LAIR1	0.065	0.18	0.62
Good	Mem CD4	LAIR2	0.23	0.12	0.53
Good	Mem CD4	LAMA2	-0.1	0.54	0.86
Good	Mem CD4	LAMB1	0.26	0.32	0.73
Good	Mem CD4	LAMB2P1	0.16	0.39	0.78
Good	Mem CD4	LAMP1	-0.037	0.55	0.87
Good	Mem CD4	LAMP2	-0.12	0.048	0.38
Good	Mem CD4	LAMP3	-0.15	0.25	0.68
Good	Mem CD4	LAMTOR1	0.068	0.21	0.65
Good	Mem CD4	LAMTOR2	0.088	0.2	0.63
Good	Mem CD4	LAMTOR3	-0.021	0.62	0.91
Good	Mem CD4	LAMTOR4	0.072	0.11	0.53
Good	Mem CD4	LAMTOR5	0.021	0.68	0.93
Good	Mem CD4	LANCL1	0.0075	0.87	1
Good	Mem CD4	LANCL2	-0.034	0.68	0.93
Good	Mem CD4	LAP3	-0.095	0.08	0.45
Good	Mem CD4	LAPTM4A	-0.0069	0.81	0.98
Good	Mem CD4	LAPTM4B	-0.036	0.6	0.89
Good	Mem CD4	LAPTM5	-0.028	0.49	0.84
Good	Mem CD4	LARP1	-0.052	0.33	0.74
Good	Mem CD4	LARP1B	-0.015	0.9	1
Good	Mem CD4	LARP4	-0.065	0.25	0.68
Good	Mem CD4	LARP4B	-0.077	0.24	0.67
Good	Mem CD4	LARP7	0.01	0.83	0.99
Good	Mem CD4	LARS	-0.09	0.11	0.51
Good	Mem CD4	LARS2	0.011	0.86	1
Good	Mem CD4	LAS1L	0.023	0.54	0.86
Good	Mem CD4	LASP1	0.04	0.29	0.72
Good	Mem CD4	LAT	0.059	0.062	0.42
Good	Mem CD4	LAT2	-0.082	0.64	0.92
Good	Mem CD4	LATS1	-0.099	0.076	0.45
Good	Mem CD4	LATS2	-0.064	0.83	0.99
Good	Mem CD4	LAX1	-0.099	0.11	0.52
Good	Mem CD4	LBH	0.2	0.0028	0.18
Good	Mem CD4	LBHD1	-0.13	0.1	0.51
Good	Mem CD4	LBR	-0.062	0.34	0.75
Good	Mem CD4	LBX2-AS1	0.19	0.16	0.59
Good	Mem CD4	LCA5L	0.02	0.92	1
Good	Mem CD4	LCAT	-0.061	0.78	0.97
Good	Mem CD4	LCK	0.041	0.043	0.37
Good	Mem CD4	LCLAT1	-0.12	0.025	0.32
Good	Mem CD4	LCMT1	-0.027	0.54	0.86
Good	Mem CD4	LCMT1-AS1	-0.14	0.32	0.73
Good	Mem CD4	LCMT2	0.13	0.025	0.32
Good	Mem CD4	LCN10	-0.33	1	1
Good	Mem CD4	LCOR	-0.059	0.4	0.79
Good	Mem CD4	LCORL	0.048	0.35	0.76
Good	Mem CD4	LCP1	-0.069	0.31	0.73
Good	Mem CD4	LCP2	-0.061	0.076	0.45
Good	Mem CD4	LDAH	-0.16	0.059	0.41
Good	Mem CD4	LDB1	0.023	0.22	0.65
Good	Mem CD4	LDHA	-0.051	0.27	0.7
Good	Mem CD4	LDHAL6A	-0.033	0.84	0.99
Good	Mem CD4	LDHB	0.029	0.62	0.91
Good	Mem CD4	LDLR	-0.058	0.55	0.87
Good	Mem CD4	LDLRAD4	-0.21	0.035	0.35
Good	Mem CD4	LDLRAP1	0.056	0.024	0.32
Good	Mem CD4	LDOC1	0.2	0.00046	0.1
Good	Mem CD4	LDOC1L	0.14	0.14	0.56
Good	Mem CD4	LEAP2	0.12	0.58	0.89
Good	Mem CD4	LEF1	0.013	0.84	0.99
Good	Mem CD4	LEF1-AS1	0.23	0.052	0.4
Good	Mem CD4	LEKR1	0.4	0.24	0.67
Good	Mem CD4	LEMD2	0.079	0.11	0.51
Good	Mem CD4	LEMD3	-0.024	0.74	0.95
Good	Mem CD4	LENG1	0.13	0.078	0.45
Good	Mem CD4	LENG8	-0.039	0.65	0.92
Good	Mem CD4	LENG8-AS1	-0.033	0.83	0.99
Good	Mem CD4	LEO1	-0.065	0.1	0.5
Good	Mem CD4	LEPR	-0.035	0.64	0.91
Good	Mem CD4	LEPROT	0.045	0.43	0.8
Good	Mem CD4	LEPROTL1	-0.0016	0.96	1
Good	Mem CD4	LETM1	0.071	0.23	0.66
Good	Mem CD4	LETM2	-0.12	0.15	0.58
Good	Mem CD4	LETMD1	-0.015	0.87	1
Good	Mem CD4	LFNG	0.18	0.3	0.72
Good	Mem CD4	LGALS1	0.19	0.073	0.44
Good	Mem CD4	LGALS17A	0.18	0.47	0.83
Good	Mem CD4	LGALS3	-0.14	0.13	0.55
Good	Mem CD4	LGALS3BP	0.0087	0.89	1
Good	Mem CD4	LGALS4	-0.077	0.66	0.92
Good	Mem CD4	LGALS8	-0.053	0.2	0.64
Good	Mem CD4	LGALS9	-0.051	0.46	0.83
Good	Mem CD4	LGMN	-0.032	0.82	0.99
Good	Mem CD4	LGR4	-0.066	0.87	1
Good	Mem CD4	LGR6	0.34	0.084	0.46
Good	Mem CD4	LHFPL2	0.36	0.33	0.74
Good	Mem CD4	LHFPL4	0.043	0.77	0.97
Good	Mem CD4	LHPP	-0.046	0.38	0.77
Good	Mem CD4	LHX4-AS1	-0.08	0.58	0.88
Good	Mem CD4	LIAS	-0.13	0.033	0.34
Good	Mem CD4	LIF	-0.06	0.85	0.99
Good	Mem CD4	LIG1	-0.018	0.77	0.97
Good	Mem CD4	LIG3	-0.076	0.077	0.45
Good	Mem CD4	LIG4	-0.16	0.041	0.37
Good	Mem CD4	LILRB1	0.44	0.035	0.35
Good	Mem CD4	LILRB3	0.095	0.71	0.94
Good	Mem CD4	LIMA1	-0.028	0.54	0.86
Good	Mem CD4	LIMD1	-0.029	0.79	0.97
Good	Mem CD4	LIMD1-AS1	-0.46	0.016	0.28
Good	Mem CD4	LIMD2	0.06	0.14	0.56
Good	Mem CD4	LIME1	0.018	0.79	0.97
Good	Mem CD4	LIMK1	0.08	0.028	0.33
Good	Mem CD4	LIMK2	-0.069	0.12	0.53
Good	Mem CD4	LIMS1	-0.17	0.035	0.35
Good	Mem CD4	LIMS2	0.0052	0.98	1
Good	Mem CD4	LIN37	-0.0075	0.82	0.99
Good	Mem CD4	LIN52	-0.05	0.095	0.49
Good	Mem CD4	LIN54	-0.056	0.45	0.82
Good	Mem CD4	LIN7B	0.052	0.54	0.86
Good	Mem CD4	LIN7C	-0.02	0.81	0.98
Good	Mem CD4	LIN9	-0.16	0.095	0.49
Good	Mem CD4	LINC-PINT	-0.098	0.23	0.66
Good	Mem CD4	LINC00092	0.37	0.55	0.87
Good	Mem CD4	LINC00094	0.074	1	1
Good	Mem CD4	LINC00115	-0.24	0.044	0.37
Good	Mem CD4	LINC00116	0.17	1	1
Good	Mem CD4	LINC00152	0.055	0.41	0.79
Good	Mem CD4	LINC00167	-0.051	0.75	0.96
Good	Mem CD4	LINC00174	0.059	0.46	0.82
Good	Mem CD4	LINC00239	-0.17	0.23	0.66
Good	Mem CD4	LINC00243	0.064	0.64	0.91
Good	Mem CD4	LINC00260	0.043	0.84	0.99
Good	Mem CD4	LINC00265	0.076	0.42	0.8
Good	Mem CD4	LINC00282	-0.43	0.77	0.97
Good	Mem CD4	LINC00294	0.24	0.21	0.64
Good	Mem CD4	LINC00299	0.55	0.0074	0.23
Good	Mem CD4	LINC00324	0.039	0.53	0.86
Good	Mem CD4	LINC00339	-0.044	0.47	0.83
Good	Mem CD4	LINC00341	0.23	1	1
Good	Mem CD4	LINC00342	0.29	0.19	0.63
Good	Mem CD4	LINC00381	0.1	0.54	0.86
Good	Mem CD4	LINC00426	-0.15	0.46	0.82
Good	Mem CD4	LINC00467	-0.18	0.44	0.81
Good	Mem CD4	LINC00476	0.024	0.73	0.95
Good	Mem CD4	LINC00487	-0.04	0.81	0.98
Good	Mem CD4	LINC00493	0.078	0.18	0.62
Good	Mem CD4	LINC00511	-0.47	1	1
Good	Mem CD4	LINC00526	-0.079	0.25	0.68
Good	Mem CD4	LINC00528	0.11	0.44	0.81
Good	Mem CD4	LINC00539	-0.17	0.024	0.32
Good	Mem CD4	LINC00540	-0.076	0.52	0.86
Good	Mem CD4	LINC00544	0.022	0.85	1
Good	Mem CD4	LINC00563	-0.38	0.31	0.73
Good	Mem CD4	LINC00565	0.57	0.13	0.55
Good	Mem CD4	LINC00612	-0.092	0.52	0.86
Good	Mem CD4	LINC00623	0.11	0.0013	0.14
Good	Mem CD4	LINC00630	-0.2	0.075	0.45
Good	Mem CD4	LINC00638	-0.12	0.91	1
Good	Mem CD4	LINC00641	0.38	0.077	0.45
Good	Mem CD4	LINC00649	0.0033	0.97	1
Good	Mem CD4	LINC00657	-0.11	0.51	0.85
Good	Mem CD4	LINC00659	0.0043	0.98	1
Good	Mem CD4	LINC00662	0.029	0.72	0.95
Good	Mem CD4	LINC00663	0.13	0.58	0.88
Good	Mem CD4	LINC00665	0.043	0.82	0.99
Good	Mem CD4	LINC00667	-0.025	0.28	0.71
Good	Mem CD4	LINC00672	0.15	0.47	0.83
Good	Mem CD4	LINC00673	0.4	0.26	0.68
Good	Mem CD4	LINC00674	0.23	0.04	0.37
Good	Mem CD4	LINC00689	-0.45	0.26	0.69
Good	Mem CD4	LINC00824	0.16	0.059	0.41
Good	Mem CD4	LINC00847	0.0064	0.95	1
Good	Mem CD4	LINC00852	0.064	0.51	0.85
Good	Mem CD4	LINC00854	0.14	0.4	0.79
Good	Mem CD4	LINC00861	-0.049	0.5	0.85
Good	Mem CD4	LINC00865	-0.34	0.71	0.94
Good	Mem CD4	LINC00869	0.046	0.23	0.66
Good	Mem CD4	LINC00880	-0.29	0.029	0.33
Good	Mem CD4	LINC00883	0.15	0.65	0.92
Good	Mem CD4	LINC00884	-0.19	0.099	0.5
Good	Mem CD4	LINC00886	0.061	0.75	0.96
Good	Mem CD4	LINC00888	-0.14	0.35	0.75
Good	Mem CD4	LINC00892	0.043	0.52	0.85
Good	Mem CD4	LINC00893	-0.092	0.3	0.72
Good	Mem CD4	LINC00894	0.075	0.2	0.64
Good	Mem CD4	LINC00899	-0.12	0.4	0.79
Good	Mem CD4	LINC00909	-0.064	1	1
Good	Mem CD4	LINC00910	-0.015	0.86	1
Good	Mem CD4	LINC00920	0.079	0.3	0.73
Good	Mem CD4	LINC00921	-0.029	0.8	0.98
Good	Mem CD4	LINC00925	0.2	0.35	0.75
Good	Mem CD4	LINC00926	-0.22	0.23	0.66
Good	Mem CD4	LINC00936	-0.035	0.55	0.87
Good	Mem CD4	LINC00938	0.041	0.16	0.59
Good	Mem CD4	LINC00943	0.096	0.55	0.87
Good	Mem CD4	LINC00944	0.02	0.85	0.99
Good	Mem CD4	LINC00954	-0.0033	0.98	1
Good	Mem CD4	LINC00957	0.39	0.003	0.19
Good	Mem CD4	LINC00959	0.069	0.44	0.81
Good	Mem CD4	LINC00963	-0.057	1	1
Good	Mem CD4	LINC00969	-0.11	0.37	0.77
Good	Mem CD4	LINC00987	0.11	0.26	0.69
Good	Mem CD4	LINC00996	0.12	0.42	0.8
Good	Mem CD4	LINC00998	-0.076	0.17	0.6
Good	Mem CD4	LINC00999	0.053	0.78	0.97
Good	Mem CD4	LINC01000	0.19	0.072	0.44
Good	Mem CD4	LINC01003	-0.021	0.75	0.96
Good	Mem CD4	LINC01004	0.14	0.4	0.79
Good	Mem CD4	LINC01011	0.15	0.018	0.29
Good	Mem CD4	LINC01012	0.075	1	1
Good	Mem CD4	LINC01024	-0.2	0.099	0.5
Good	Mem CD4	LINC01061	0.24	0.44	0.81
Good	Mem CD4	LINC01089	-0.016	0.85	0.99
Good	Mem CD4	LINC01125	0.71	0.0019	0.16
Good	Mem CD4	LINC01126	-0.45	0.023	0.32
Good	Mem CD4	LINC01128	0.029	0.4	0.79
Good	Mem CD4	LINC01132	-0.25	0.52	0.85
Good	Mem CD4	LINC01137	0.08	0.52	0.85
Good	Mem CD4	LINC01138	0.084	0.31	0.73
Good	Mem CD4	LINC01163	0.21	0.14	0.56
Good	Mem CD4	LINC01176	-0.13	0.36	0.76
Good	Mem CD4	LINC01184	0.016	0.88	1
Good	Mem CD4	LINC01215	-0.17	0.19	0.63
Good	Mem CD4	LINC01232	-0.071	0.59	0.89
Good	Mem CD4	LINC01252	-0.52	0.32	0.74
Good	Mem CD4	LINC01260	0.089	1	1
Good	Mem CD4	LINC01278	0.071	0.062	0.42
Good	Mem CD4	LINC01281	-0.097	0.4	0.79
Good	Mem CD4	LINC01291	0.3	0.27	0.7
Good	Mem CD4	LINC01311	0.18	0.19	0.63
Good	Mem CD4	LINC01336	-0.071	0.72	0.95
Good	Mem CD4	LINC01347	-0.061	0.5	0.85
Good	Mem CD4	LINC01355	-0.047	0.79	0.97
Good	Mem CD4	LINC01366	-0.11	0.72	0.95
Good	Mem CD4	LINC01389	-0.19	0.47	0.83
Good	Mem CD4	LINC01395	0.23	0.45	0.82
Good	Mem CD4	LINC01420	0.11	0.055	0.4
Good	Mem CD4	LINC01465	0.02	0.93	1
Good	Mem CD4	LINC01473	0.41	0.23	0.66
Good	Mem CD4	LINC01481	-0.085	0.21	0.64
Good	Mem CD4	LINC01504	0.13	0.3	0.72
Good	Mem CD4	LINC01521	0.11	0.4	0.78
Good	Mem CD4	LINC01530	-0.38	0.43	0.81
Good	Mem CD4	LINC01534	-0.17	0.17	0.6
Good	Mem CD4	LINC01547	0.16	0.087	0.47
Good	Mem CD4	LINC01550	-0.008	0.92	1
Good	Mem CD4	LINC01560	-0.16	0.16	0.59
Good	Mem CD4	LINC01569	0.0036	0.98	1
Good	Mem CD4	LINC01572	0.036	0.83	0.99
Good	Mem CD4	LINC01578	0.033	0.54	0.86
Good	Mem CD4	LINC01588	-0.027	0.7	0.94
Good	Mem CD4	LINC01599	-0.1	0.13	0.55
Good	Mem CD4	LINC01604	-0.03	0.78	0.97
Good	Mem CD4	LINGO3	0.12	0.41	0.79
Good	Mem CD4	LINS	-0.082	0.18	0.61
Good	Mem CD4	LIPA	-0.041	0.19	0.63
Good	Mem CD4	LIPC	-0.33	1	1
Good	Mem CD4	LIPE	-0.12	1	1
Good	Mem CD4	LIPT1	0.023	0.51	0.85
Good	Mem CD4	LIPT2	-0.15	0.041	0.37
Good	Mem CD4	LITAF	0.14	0.067	0.43
Good	Mem CD4	LIX1L	-0.013	0.85	0.99
Good	Mem CD4	LL22NC03-75H12.2	-0.34	0.15	0.59
Good	Mem CD4	LLGL1	0.37	0.00035	0.095
Good	Mem CD4	LLGL2	0.11	0.31	0.73
Good	Mem CD4	LLPH	0.088	0.029	0.33
Good	Mem CD4	LMAN1	0.058	0.12	0.54
Good	Mem CD4	LMAN2	0.068	0.0062	0.21
Good	Mem CD4	LMAN2L	0.036	0.6	0.9
Good	Mem CD4	LMBR1	-0.053	0.24	0.68
Good	Mem CD4	LMBR1L	-0.023	0.68	0.93
Good	Mem CD4	LMBRD1	-0.025	0.15	0.58
Good	Mem CD4	LMBRD2	-0.0079	0.91	1
Good	Mem CD4	LMCD1	0.21	0.072	0.44
Good	Mem CD4	LMF1	0.059	0.096	0.49
Good	Mem CD4	LMF1-AS1	-0.29	1	1
Good	Mem CD4	LMF2	-0.041	0.18	0.61
Good	Mem CD4	LMLN	0.029	0.68	0.93
Good	Mem CD4	LMNA	0.051	0.48	0.83
Good	Mem CD4	LMNB1	-0.38	0.0016	0.15
Good	Mem CD4	LMNB2	0.094	0.36	0.76
Good	Mem CD4	LMNTD2	-0.021	0.88	1
Good	Mem CD4	LMO4	0.052	0.22	0.66
Good	Mem CD4	LMO7	-0.1	0.016	0.28
Good	Mem CD4	LMTK2	0.055	1	1
Good	Mem CD4	LNP1	-0.38	0.051	0.39
Good	Mem CD4	LNPEP	-0.13	0.26	0.68
Good	Mem CD4	LNX1	-0.022	0.88	1
Good	Mem CD4	LNX2	-0.021	0.72	0.95
Good	Mem CD4	LOC100049716	0.013	0.92	1
Good	Mem CD4	LOC100128239	-0.28	0.064	0.43
Good	Mem CD4	LOC100128398	-0.63	1.80E-05	0.041
Good	Mem CD4	LOC100128494	0.51	0.035	0.35
Good	Mem CD4	LOC100128568	-0.22	0.37	0.77
Good	Mem CD4	LOC100128573	0.28	0.29	0.71
Good	Mem CD4	LOC100129034	0.096	0.15	0.58
Good	Mem CD4	LOC100129203	0.015	0.9	1
Good	Mem CD4	LOC100129550	0.11	0.71	0.94
Good	Mem CD4	LOC100129917	-0.14	0.34	0.75
Good	Mem CD4	LOC100129931	0.62	0.028	0.33
Good	Mem CD4	LOC100129973	-0.21	0.07	0.44
Good	Mem CD4	LOC100130093	-0.34	0.012	0.25
Good	Mem CD4	LOC100130298	0.1	0.5	0.84
Good	Mem CD4	LOC100130357	0.13	0.072	0.44
Good	Mem CD4	LOC100130476	-0.29	0.19	0.63
Good	Mem CD4	LOC100130691	-0.016	0.87	1
Good	Mem CD4	LOC100130744	-0.019	0.82	0.98
Good	Mem CD4	LOC100130872	0.089	0.58	0.88
Good	Mem CD4	LOC100130950	-0.012	0.94	1
Good	Mem CD4	LOC100130992	0.067	0.73	0.95
Good	Mem CD4	LOC100131289	0.16	0.19	0.63
Good	Mem CD4	LOC100131564	-0.02	0.81	0.98
Good	Mem CD4	LOC100131655	0.052	0.64	0.91
Good	Mem CD4	LOC100132057	0.044	0.63	0.91
Good	Mem CD4	LOC100132077	-0.037	0.8	0.98
Good	Mem CD4	LOC100132111	-0.092	0.063	0.42
Good	Mem CD4	LOC100132356	0.11	0.038	0.36
Good	Mem CD4	LOC100133091	-0.028	0.75	0.96
Good	Mem CD4	LOC100133315	-0.19	0.032	0.34
Good	Mem CD4	LOC100133331	0.11	0.42	0.8
Good	Mem CD4	LOC100133669	0.033	0.79	0.98
Good	Mem CD4	LOC100147773	-0.32	0.079	0.45
Good	Mem CD4	LOC100190986	0.024	0.81	0.98
Good	Mem CD4	LOC100233156	0.33	0.021	0.31
Good	Mem CD4	LOC100240735	0.11	0.4	0.79
Good	Mem CD4	LOC100270804	-0.08	0.53	0.86
Good	Mem CD4	LOC100287015	-0.1	0.51	0.85
Good	Mem CD4	LOC100287042	-0.12	0.29	0.71
Good	Mem CD4	LOC100288069	-0.099	0.19	0.62
Good	Mem CD4	LOC100288152	0.44	0.042	0.37
Good	Mem CD4	LOC100288637	-0.31	0.056	0.4
Good	Mem CD4	LOC100288778	0.037	0.54	0.86
Good	Mem CD4	LOC100288798	0.12	0.33	0.74
Good	Mem CD4	LOC100288842	-0.13	0.52	0.85
Good	Mem CD4	LOC100289230	0.041	0.77	0.97
Good	Mem CD4	LOC100289511	-0.16	0.41	0.79
Good	Mem CD4	LOC100294145	0.014	1	1
Good	Mem CD4	LOC100294362	0.22	0.41	0.79
Good	Mem CD4	LOC100419583	-0.067	0.32	0.73
Good	Mem CD4	LOC100499484	0.41	0.0061	0.21
Good	Mem CD4	LOC100499489	0.1	0.23	0.66
Good	Mem CD4	LOC100505530	0.025	0.68	0.93
Good	Mem CD4	LOC100505549	0.039	0.58	0.88
Good	Mem CD4	LOC100505622	0.17	0.032	0.34
Good	Mem CD4	LOC100505658	0.42	0.11	0.51
Good	Mem CD4	LOC100505715	-0.14	0.058	0.41
Good	Mem CD4	LOC100505716	-0.077	0.72	0.95
Good	Mem CD4	LOC100505736	0.19	0.58	0.88
Good	Mem CD4	LOC100505915	-0.031	0.84	0.99
Good	Mem CD4	LOC100505921	-0.15	0.34	0.75
Good	Mem CD4	LOC100506023	0.014	0.86	1
Good	Mem CD4	LOC100506083	0.13	0.44	0.81
Good	Mem CD4	LOC100506100	-0.043	0.58	0.88
Good	Mem CD4	LOC100506124	-0.0037	0.99	1
Good	Mem CD4	LOC100506127	0.26	1	1
Good	Mem CD4	LOC100506136	0.04	0.81	0.98
Good	Mem CD4	LOC100506302	0.023	0.81	0.98
Good	Mem CD4	LOC100506321	-0.12	0.53	0.86
Good	Mem CD4	LOC100506472	0.51	0.016	0.28
Good	Mem CD4	LOC100506476	0.16	0.19	0.63
Good	Mem CD4	LOC100506548	0.22	0.063	0.42
Good	Mem CD4	LOC100506551	0.29	0.25	0.68
Good	Mem CD4	LOC100506603	0.21	0.031	0.34
Good	Mem CD4	LOC100506606	0.42	0.0022	0.16
Good	Mem CD4	LOC100506639	0.017	0.7	0.94
Good	Mem CD4	LOC100506746	0.14	0.23	0.66
Good	Mem CD4	LOC100506801	0.076	0.57	0.88
Good	Mem CD4	LOC100506804	-0.27	0.05	0.39
Good	Mem CD4	LOC100506844	0.15	0.039	0.37
Good	Mem CD4	LOC100506860	0.071	0.76	0.96
Good	Mem CD4	LOC100506985	-0.07	0.36	0.76
Good	Mem CD4	LOC100506990	-0.058	0.28	0.71
Good	Mem CD4	LOC100507006	0.27	0.00054	0.11
Good	Mem CD4	LOC100507053	0.033	0.79	0.97
Good	Mem CD4	LOC100507195	0.036	0.77	0.97
Good	Mem CD4	LOC100507250	-0.11	0.28	0.71
Good	Mem CD4	LOC100507283	-0.24	0.085	0.47
Good	Mem CD4	LOC100507291	0.14	0.43	0.81
Good	Mem CD4	LOC100507373	0.014	0.93	1
Good	Mem CD4	LOC100507387	0.12	0.38	0.77
Good	Mem CD4	LOC100507412	0.0055	0.97	1
Good	Mem CD4	LOC100507424	0.13	0.32	0.73
Good	Mem CD4	LOC100507557	-0.065	0.62	0.91
Good	Mem CD4	LOC100507577	0.15	0.37	0.77
Good	Mem CD4	LOC100507634	-0.57	0.01	0.24
Good	Mem CD4	LOC100507642	-0.15	0.62	0.91
Good	Mem CD4	LOC100652758	-0.048	0.63	0.91
Good	Mem CD4	LOC100652768	0.13	0.37	0.77
Good	Mem CD4	LOC100996251	-0.23	0.32	0.73
Good	Mem CD4	LOC100996255	0.068	0.43	0.81
Good	Mem CD4	LOC100996286	-0.041	0.35	0.75
Good	Mem CD4	LOC100996324	0.16	0.22	0.65
Good	Mem CD4	LOC100996447	0.46	0.017	0.29
Good	Mem CD4	LOC100996579	-0.2	0.041	0.37
Good	Mem CD4	LOC100996583	-0.019	0.8	0.98
Good	Mem CD4	LOC101060091	-0.18	0.059	0.41
Good	Mem CD4	LOC101243545	0.044	0.76	0.97
Good	Mem CD4	LOC101926933	0.23	0.17	0.61
Good	Mem CD4	LOC101926935	-0.28	0.062	0.42
Good	Mem CD4	LOC101926963	0.065	0.38	0.77
Good	Mem CD4	LOC101927021	-0.082	0.23	0.66
Good	Mem CD4	LOC101927027	0.07	0.46	0.82
Good	Mem CD4	LOC101927045	-0.31	0.0094	0.24
Good	Mem CD4	LOC101927070	-0.016	0.79	0.97
Good	Mem CD4	LOC101927124	0.13	0.58	0.88
Good	Mem CD4	LOC101927151	0.17	0.29	0.71
Good	Mem CD4	LOC101927156	-0.056	0.25	0.68
Good	Mem CD4	LOC101927178	-0.0096	0.96	1
Good	Mem CD4	LOC101927181	0.12	0.076	0.45
Good	Mem CD4	LOC101927204	-0.03	1	1
Good	Mem CD4	LOC101927243	0.31	0.3	0.72
Good	Mem CD4	LOC101927257	0.51	0.36	0.76
Good	Mem CD4	LOC101927272	-0.16	0.28	0.7
Good	Mem CD4	LOC101927365	-0.023	0.85	0.99
Good	Mem CD4	LOC101927391	-0.19	0.19	0.63
Good	Mem CD4	LOC101927415	-0.11	0.76	0.96
Good	Mem CD4	LOC101927482	0.0014	0.99	1
Good	Mem CD4	LOC101927550	0.25	0.12	0.54
Good	Mem CD4	LOC101927620	-0.1	0.71	0.94
Good	Mem CD4	LOC101927730	0.4	0.012	0.25
Good	Mem CD4	LOC101927765	-0.056	0.63	0.91
Good	Mem CD4	LOC101927780	0.2	0.42	0.8
Good	Mem CD4	LOC101927817	0.16	0.4	0.79
Good	Mem CD4	LOC101927911	-0.13	0.37	0.77
Good	Mem CD4	LOC101927954	0.084	0.75	0.96
Good	Mem CD4	LOC101928020	0.12	0.28	0.71
Good	Mem CD4	LOC101928053	-0.15	0.34	0.75
Good	Mem CD4	LOC101928068	0.57	0.15	0.57
Good	Mem CD4	LOC101928069	0.44	0.096	0.49
Good	Mem CD4	LOC101928150	0.26	0.047	0.38
Good	Mem CD4	LOC101928324	-0.42	0.083	0.46
Good	Mem CD4	LOC101928370	0.029	0.72	0.95
Good	Mem CD4	LOC101928673	0.28	0.073	0.44
Good	Mem CD4	LOC101928710	-0.22	1	1
Good	Mem CD4	LOC101928767	0.19	0.0033	0.19
Good	Mem CD4	LOC101928812	-0.072	0.76	0.96
Good	Mem CD4	LOC101928855	0.32	0.12	0.54
Good	Mem CD4	LOC101928861	-0.28	0.17	0.61
Good	Mem CD4	LOC101928896	-0.068	0.71	0.94
Good	Mem CD4	LOC101928994	-0.64	0.33	0.74
Good	Mem CD4	LOC101929057	-0.35	0.19	0.63
Good	Mem CD4	LOC101929125	0.34	0.029	0.33
Good	Mem CD4	LOC101929140	-0.23	0.39	0.78
Good	Mem CD4	LOC101929147	-0.012	0.91	1
Good	Mem CD4	LOC101929162	-0.19	0.053	0.4
Good	Mem CD4	LOC101929241	0.11	0.24	0.67
Good	Mem CD4	LOC101929295	-0.073	0.54	0.86
Good	Mem CD4	LOC101929378	0.24	0.057	0.41
Good	Mem CD4	LOC101929524	-0.16	0.083	0.46
Good	Mem CD4	LOC101929574	-0.32	0.03	0.33
Good	Mem CD4	LOC101929625	-0.18	0.46	0.82
Good	Mem CD4	LOC101929698	0.084	0.79	0.97
Good	Mem CD4	LOC101929709	-0.41	0.01	0.24
Good	Mem CD4	LOC101929718	-0.001	1	1
Good	Mem CD4	LOC101929767	-0.31	0.055	0.4
Good	Mem CD4	LOC102467081	-0.31	0.11	0.52
Good	Mem CD4	LOC102606465	-0.044	0.25	0.68
Good	Mem CD4	LOC102723373	0.35	0.25	0.68
Good	Mem CD4	LOC102723439	0.091	0.52	0.86
Good	Mem CD4	LOC102723604	0.22	0.32	0.74
Good	Mem CD4	LOC102723809	-0.19	0.18	0.62
Good	Mem CD4	LOC102724094	0.18	0.2	0.64
Good	Mem CD4	LOC102724552	-0.026	0.89	1
Good	Mem CD4	LOC102724596	-0.2	0.19	0.63
Good	Mem CD4	LOC102724814	0.033	0.49	0.84
Good	Mem CD4	LOC103091866	0.026	0.51	0.85
Good	Mem CD4	LOC103344931	0.61	0.1	0.51
Good	Mem CD4	LOC103611081	0.28	0.17	0.6
Good	Mem CD4	LOC104968399	0.34	0.061	0.42
Good	Mem CD4	LOC105274304	-0.11	0.79	0.97
Good	Mem CD4	LOC105373383	0.11	0.39	0.78
Good	Mem CD4	LOC105377348	-0.073	0.72	0.95
Good	Mem CD4	LOC105747689	0.35	0.11	0.52
Good	Mem CD4	LOC113230	0.23	0.058	0.41
Good	Mem CD4	LOC115110	0.21	0.53	0.86
Good	Mem CD4	LOC145783	0.024	0.71	0.94
Good	Mem CD4	LOC146880	-0.046	0.66	0.92
Good	Mem CD4	LOC148413	0.097	0.057	0.41
Good	Mem CD4	LOC150776	0.093	0.23	0.66
Good	Mem CD4	LOC151174	0.3	0.094	0.49
Good	Mem CD4	LOC153684	-0.048	0.69	0.94
Good	Mem CD4	LOC154761	0.062	0.67	0.93
Good	Mem CD4	LOC155060	-0.027	1	1
Good	Mem CD4	LOC171391	0.16	1	1
Good	Mem CD4	LOC202181	-0.0012	0.99	1
Good	Mem CD4	LOC220729	-0.093	0.24	0.67
Good	Mem CD4	LOC257396	-0.0079	0.94	1
Good	Mem CD4	LOC283140	-0.12	0.36	0.76
Good	Mem CD4	LOC283788	0.014	0.73	0.95
Good	Mem CD4	LOC283922	-0.14	0.073	0.44
Good	Mem CD4	LOC284009	0.24	0.16	0.59
Good	Mem CD4	LOC284023	0.11	0.072	0.44
Good	Mem CD4	LOC284454	0.011	0.87	1
Good	Mem CD4	LOC285074	-0.015	0.77	0.97
Good	Mem CD4	LOC285740	0.037	0.84	0.99
Good	Mem CD4	LOC285847	0.047	0.8	0.98
Good	Mem CD4	LOC286437	-0.063	0.68	0.93
Good	Mem CD4	LOC339059	0.18	0.66	0.92
Good	Mem CD4	LOC339803	-0.043	0.58	0.88
Good	Mem CD4	LOC374443	-0.04	0.4	0.79
Good	Mem CD4	LOC389247	0.11	0.53	0.86
Good	Mem CD4	LOC389641	-0.051	0.31	0.73
Good	Mem CD4	LOC389765	-0.026	0.85	0.99
Good	Mem CD4	LOC389831	-0.026	0.83	0.99
Good	Mem CD4	LOC389834	0.034	0.64	0.92
Good	Mem CD4	LOC389906	0.093	0.029	0.33
Good	Mem CD4	LOC399715	0.29	0.38	0.78
Good	Mem CD4	LOC399815	0.13	0.14	0.56
Good	Mem CD4	LOC400685	-0.033	0.79	0.97
Good	Mem CD4	LOC401320	0.12	0.39	0.78
Good	Mem CD4	LOC401585	-0.24	0.25	0.68
Good	Mem CD4	LOC439994	-0.074	0.42	0.8
Good	Mem CD4	LOC440434	-0.0037	0.96	1
Good	Mem CD4	LOC440461	-0.035	0.78	0.97
Good	Mem CD4	LOC440600	0.21	0.19	0.62
Good	Mem CD4	LOC441155	0.091	0.58	0.88
Good	Mem CD4	LOC441242	-0.058	0.4	0.79
Good	Mem CD4	LOC553103	-0.02	0.89	1
Good	Mem CD4	LOC554206	-0.17	0.16	0.59
Good	Mem CD4	LOC554223	0.46	0.3	0.73
Good	Mem CD4	LOC613037	-0.068	0.58	0.89
Good	Mem CD4	LOC642361	0.13	0.29	0.72
Good	Mem CD4	LOC642846	-0.041	0.52	0.85
Good	Mem CD4	LOC642852	-0.0059	0.97	1
Good	Mem CD4	LOC643733	-0.06	0.44	0.81
Good	Mem CD4	LOC644285	1.5	2.10E-06	0.022
Good	Mem CD4	LOC644656	0.19	0.057	0.41
Good	Mem CD4	LOC645513	-0.11	0.18	0.62
Good	Mem CD4	LOC646471	-0.035	0.55	0.87
Good	Mem CD4	LOC648987	-0.097	0.43	0.81
Good	Mem CD4	LOC652276	0.14	0.14	0.56
Good	Mem CD4	LOC653160	0.13	0.35	0.75
Good	Mem CD4	LOC727896	-0.011	0.97	1
Good	Mem CD4	LOC728024	-0.44	0.0085	0.23
Good	Mem CD4	LOC728323	-0.05	0.33	0.74
Good	Mem CD4	LOC728392	0.19	0.06	0.42
Good	Mem CD4	LOC728554	0.18	0.026	0.32
Good	Mem CD4	LOC728613	-0.063	0.49	0.84
Good	Mem CD4	LOC728673	-0.17	0.29	0.71
Good	Mem CD4	LOC728730	-0.24	0.022	0.31
Good	Mem CD4	LOC728743	0.029	0.61	0.9
Good	Mem CD4	LOC728752	0.19	0.18	0.62
Good	Mem CD4	LOC728989	-0.17	0.024	0.32
Good	Mem CD4	LOC729218	-0.0084	0.92	1
Good	Mem CD4	LOC729603	-0.18	0.45	0.82
Good	Mem CD4	LOC729683	0.02	1	1
Good	Mem CD4	LOC729732	0.31	0.16	0.59
Good	Mem CD4	LOC729737	-0.019	0.9	1
Good	Mem CD4	LOC730101	0.19	0.78	0.97
Good	Mem CD4	LOC730183	0.015	0.91	1
Good	Mem CD4	LOC81691	-0.12	0.69	0.94
Good	Mem CD4	LOC90784	0.5	0.026	0.32
Good	Mem CD4	LOC93622	-0.044	1	1
Good	Mem CD4	LOH12CR1	0.014	0.79	0.97
Good	Mem CD4	LOH12CR2	-0.039	0.89	1
Good	Mem CD4	LONP1	0.022	0.57	0.88
Good	Mem CD4	LONP2	-0.024	0.62	0.91
Good	Mem CD4	LONRF1	0.035	0.52	0.85
Good	Mem CD4	LONRF3	-0.011	0.89	1
Good	Mem CD4	LOXL1	0.066	0.37	0.77
Good	Mem CD4	LOXL1-AS1	0.1	0.34	0.75
Good	Mem CD4	LOXL2	-0.15	1	1
Good	Mem CD4	LPAL2	-0.092	0.46	0.83
Good	Mem CD4	LPAR2	0.12	0.068	0.43
Good	Mem CD4	LPAR3	-0.052	0.64	0.92
Good	Mem CD4	LPAR5	0.025	0.7	0.94
Good	Mem CD4	LPAR6	-0.011	0.84	0.99
Good	Mem CD4	LPCAT1	0.065	0.56	0.87
Good	Mem CD4	LPCAT3	-0.043	0.48	0.83
Good	Mem CD4	LPCAT4	0.048	0.4	0.79
Good	Mem CD4	LPGAT1	-0.036	0.75	0.96
Good	Mem CD4	LPIN1	0.047	0.29	0.71
Good	Mem CD4	LPIN2	0.029	0.62	0.91
Good	Mem CD4	LPP	0.0096	0.86	1
Good	Mem CD4	LPPR2	0.13	0.15	0.58
Good	Mem CD4	LPXN	-0.05	0.31	0.73
Good	Mem CD4	LRBA	-0.15	0.098	0.49
Good	Mem CD4	LRCH1	0.039	0.32	0.73
Good	Mem CD4	LRCH3	-0.057	0.51	0.85
Good	Mem CD4	LRCH4	0.031	0.31	0.73
Good	Mem CD4	LRFN1	0.052	0.35	0.76
Good	Mem CD4	LRFN3	0.13	0.29	0.71
Good	Mem CD4	LRFN4	0.083	0.23	0.67
Good	Mem CD4	LRIF1	-0.018	0.8	0.98
Good	Mem CD4	LRIG1	-0.02	0.69	0.94
Good	Mem CD4	LRIG2	-0.026	0.75	0.96
Good	Mem CD4	LRMP	-0.097	0.025	0.32
Good	Mem CD4	LRP1	0.28	0.071	0.44
Good	Mem CD4	LRP10	0.023	0.32	0.73
Good	Mem CD4	LRP11	0.26	0.085	0.47
Good	Mem CD4	LRP12	0.14	0.46	0.82
Good	Mem CD4	LRP2BP	0.15	1	1
Good	Mem CD4	LRP5	0.37	0.44	0.81
Good	Mem CD4	LRP5L	0.18	1	1
Good	Mem CD4	LRP6	0.14	0.24	0.67
Good	Mem CD4	LRP8	-0.048	0.13	0.56
Good	Mem CD4	LRPAP1	0.062	1	1
Good	Mem CD4	LRPPRC	-0.11	0.072	0.44
Good	Mem CD4	LRR1	-0.077	0.24	0.67
Good	Mem CD4	LRRC1	0.027	0.81	0.98
Good	Mem CD4	LRRC14	0.042	1	1
Good	Mem CD4	LRRC16A	0.09	0.74	0.95
Good	Mem CD4	LRRC16B	0.15	0.35	0.75
Good	Mem CD4	LRRC2	-0.013	0.95	1
Good	Mem CD4	LRRC20	-0.18	0.2	0.63
Good	Mem CD4	LRRC23	-0.073	0.4	0.79
Good	Mem CD4	LRRC27	-0.034	0.55	0.87
Good	Mem CD4	LRRC28	-0.069	0.12	0.54
Good	Mem CD4	LRRC29	0.26	0.44	0.81
Good	Mem CD4	LRRC3	0.51	0.16	0.59
Good	Mem CD4	LRRC32	-0.18	0.17	0.6
Good	Mem CD4	LRRC37A	-0.069	0.54	0.86
Good	Mem CD4	LRRC37A2	-0.16	0.35	0.76
Good	Mem CD4	LRRC37A3	0.12	0.37	0.77
Good	Mem CD4	LRRC37A4P	0.067	0.1	0.51
Good	Mem CD4	LRRC37B	-0.1	0.21	0.65
Good	Mem CD4	LRRC37BP1	0.13	0.15	0.58
Good	Mem CD4	LRRC39	0.17	0.37	0.77
Good	Mem CD4	LRRC40	-0.15	5.60E-05	0.05
Good	Mem CD4	LRRC41	-0.031	1	1
Good	Mem CD4	LRRC42	0.05	0.28	0.71
Good	Mem CD4	LRRC45	-0.059	0.31	0.73
Good	Mem CD4	LRRC46	0.53	0.12	0.53
Good	Mem CD4	LRRC47	0.025	0.43	0.8
Good	Mem CD4	LRRC48	0.12	0.23	0.66
Good	Mem CD4	LRRC49	-0.37	1	1
Good	Mem CD4	LRRC56	0.039	0.63	0.91
Good	Mem CD4	LRRC57	-0.056	0.27	0.7
Good	Mem CD4	LRRC58	-0.073	0.15	0.58
Good	Mem CD4	LRRC59	-0.0038	1	1
Good	Mem CD4	LRRC6	-0.014	0.95	1
Good	Mem CD4	LRRC61	0.017	0.8	0.98
Good	Mem CD4	LRRC63	-0.14	0.44	0.81
Good	Mem CD4	LRRC69	0.13	0.31	0.73
Good	Mem CD4	LRRC70	-0.46	0.21	0.64
Good	Mem CD4	LRRC75A	0.27	0.087	0.47
Good	Mem CD4	LRRC75A-AS1	0.097	0.08	0.45
Good	Mem CD4	LRRC8A	-0.0036	0.94	1
Good	Mem CD4	LRRC8B	-0.023	0.7	0.94
Good	Mem CD4	LRRC8C	-0.078	0.13	0.54
Good	Mem CD4	LRRC8D	-0.057	0.25	0.68
Good	Mem CD4	LRRCC1	-0.035	0.69	0.93
Good	Mem CD4	LRRFIP1	0.034	0.18	0.62
Good	Mem CD4	LRRFIP2	0.11	0.048	0.38
Good	Mem CD4	LRRIQ3	-0.14	1	1
Good	Mem CD4	LRRN3	0.13	0.23	0.66
Good	Mem CD4	LRSAM1	-0.056	0.33	0.74
Good	Mem CD4	LRTOMT	-0.016	0.9	1
Good	Mem CD4	LRWD1	0.066	0.043	0.37
Good	Mem CD4	LSG1	0.0009	0.96	1
Good	Mem CD4	LSM1	-0.0092	0.79	0.97
Good	Mem CD4	LSM10	0.099	0.1	0.5
Good	Mem CD4	LSM11	0.13	0.24	0.67
Good	Mem CD4	LSM12	0.024	0.63	0.91
Good	Mem CD4	LSM14A	-0.056	0.1	0.51
Good	Mem CD4	LSM14B	0.24	0.02	0.3
Good	Mem CD4	LSM2	0.068	0.32	0.74
Good	Mem CD4	LSM3	0.025	0.65	0.92
Good	Mem CD4	LSM4	0.048	0.28	0.71
Good	Mem CD4	LSM5	0.035	0.53	0.86
Good	Mem CD4	LSM6	0.00062	0.99	1
Good	Mem CD4	LSM7	0.17	0.0034	0.19
Good	Mem CD4	LSM8	0.052	0.36	0.76
Good	Mem CD4	LSP1	0.036	0.26	0.69
Good	Mem CD4	LSR	0.044	0.48	0.83
Good	Mem CD4	LSS	0.11	0.022	0.31
Good	Mem CD4	LST1	-0.061	0.34	0.75
Good	Mem CD4	LTA	0.07	0.55	0.87
Good	Mem CD4	LTA4H	-0.0064	0.73	0.95
Good	Mem CD4	LTB	0.065	0.47	0.83
Good	Mem CD4	LTB4R	0.13	0.2	0.64
Good	Mem CD4	LTB4R2	0.034	1	1
Good	Mem CD4	LTBP2	0.12	0.58	0.88
Good	Mem CD4	LTBP3	0.054	0.087	0.47
Good	Mem CD4	LTBP4	0.13	0.16	0.59
Good	Mem CD4	LTC4S	0.077	0.7	0.94
Good	Mem CD4	LTK	-0.063	0.43	0.81
Good	Mem CD4	LTN1	-0.09	0.26	0.68
Good	Mem CD4	LTV1	-0.077	0.05	0.39
Good	Mem CD4	LUC7L	0.033	0.63	0.91
Good	Mem CD4	LUC7L2	0.08	0.28	0.71
Good	Mem CD4	LUC7L3	0.022	0.71	0.94
Good	Mem CD4	LUZP1	0.054	0.13	0.55
Good	Mem CD4	LXN	-0.11	0.0053	0.21
Good	Mem CD4	LY6E	0.11	0.056	0.41
Good	Mem CD4	LY6G5B	0.27	0.058	0.41
Good	Mem CD4	LY6G5C	0.033	0.65	0.92
Good	Mem CD4	LY75	-0.045	0.44	0.81
Good	Mem CD4	LY9	0.06	0.017	0.28
Good	Mem CD4	LY96	-0.1	0.42	0.8
Good	Mem CD4	LYAR	-0.0068	0.92	1
Good	Mem CD4	LYG1	0.013	0.94	1
Good	Mem CD4	LYL1	0.31	0.0084	0.23
Good	Mem CD4	LYN	0.18	0.31	0.73
Good	Mem CD4	LYPD3	0.33	0.35	0.76
Good	Mem CD4	LYPLA1	-0.14	0.028	0.33
Good	Mem CD4	LYPLA2	0.075	0.00062	0.11
Good	Mem CD4	LYPLAL1	-0.0084	0.91	1
Good	Mem CD4	LYRM1	-0.073	1	1
Good	Mem CD4	LYRM2	-0.032	0.39	0.78
Good	Mem CD4	LYRM4	0.0022	1	1
Good	Mem CD4	LYRM5	-0.098	0.031	0.34
Good	Mem CD4	LYRM7	-0.14	0.027	0.32
Good	Mem CD4	LYRM9	-0.12	0.015	0.28
Good	Mem CD4	LYSMD1	0.11	0.5	0.84
Good	Mem CD4	LYSMD2	0.1	0.031	0.34
Good	Mem CD4	LYSMD3	0.0027	0.97	1
Good	Mem CD4	LYSMD4	-0.083	1	1
Good	Mem CD4	LYST	-0.11	0.016	0.28
Good	Mem CD4	LYZ	-0.28	0.56	0.87
Good	Mem CD4	LZIC	-0.03	0.3	0.72
Good	Mem CD4	LZTFL1	-0.053	0.56	0.87
Good	Mem CD4	LZTR1	0.012	0.81	0.98
Good	Mem CD4	LZTS1	-0.26	0.037	0.35
Good	Mem CD4	LZTS2	0.26	0.036	0.35
Good	Mem CD4	LZTS3	0.11	0.62	0.91
Good	Mem CD4	M6PR	0.04	0.19	0.63
Good	Mem CD4	MACF1	-0.071	0.24	0.67
Good	Mem CD4	MACROD1	0.11	0.17	0.6
Good	Mem CD4	MAD1L1	0.033	0.56	0.87
Good	Mem CD4	MAD2L1	-0.25	0.021	0.31
Good	Mem CD4	MAD2L1BP	0.029	0.18	0.61
Good	Mem CD4	MAD2L2	0.032	0.23	0.66
Good	Mem CD4	MADD	0.023	0.8	0.98
Good	Mem CD4	MAEA	-0.013	0.78	0.97
Good	Mem CD4	MAF	-0.0088	0.94	1
Good	Mem CD4	MAF1	0.068	0.0083	0.23
Good	Mem CD4	MAFF	0.04	0.55	0.87
Good	Mem CD4	MAFG	0.084	0.45	0.82
Good	Mem CD4	MAFIP	-0.023	0.71	0.94
Good	Mem CD4	MAFK	0.16	0.33	0.74
Good	Mem CD4	MAGED1	-0.0077	0.87	1
Good	Mem CD4	MAGED2	-0.035	0.31	0.73
Good	Mem CD4	MAGEE1	0.067	0.72	0.95
Good	Mem CD4	MAGEF1	0.034	0.7	0.94
Good	Mem CD4	MAGEH1	0.091	0.13	0.55
Good	Mem CD4	MAGI3	0.21	0.046	0.38
Good	Mem CD4	MAGIX	-0.62	0.097	0.49
Good	Mem CD4	MAGOH	0.08	0.3	0.72
Good	Mem CD4	MAGOHB	-0.069	0.24	0.67
Good	Mem CD4	MAGT1	-0.038	0.29	0.72
Good	Mem CD4	MAK	0.23	0.21	0.64
Good	Mem CD4	MAK16	-0.015	0.65	0.92
Good	Mem CD4	MAL	-0.038	0.56	0.88
Good	Mem CD4	MAL2	-0.042	0.62	0.91
Good	Mem CD4	MALAT1	0.0064	0.95	1
Good	Mem CD4	MALSU1	0.12	0.04	0.37
Good	Mem CD4	MALT1	-0.078	0.061	0.42
Good	Mem CD4	MAMDC4	0.12	0.23	0.67
Good	Mem CD4	MAML1	0.062	1	1
Good	Mem CD4	MAML2	0.011	0.74	0.95
Good	Mem CD4	MAMLD1	0.28	0.15	0.58
Good	Mem CD4	MAMSTR	0.042	0.8	0.98
Good	Mem CD4	MAN1A1	-0.035	0.67	0.92
Good	Mem CD4	MAN1A2	-0.032	0.31	0.73
Good	Mem CD4	MAN1B1	0.051	1	1
Good	Mem CD4	MAN1B1-AS1	0.26	0.0028	0.18
Good	Mem CD4	MAN1C1	0.051	0.66	0.92
Good	Mem CD4	MAN2A1	-0.085	0.0052	0.21
Good	Mem CD4	MAN2A2	0.063	0.2	0.63
Good	Mem CD4	MAN2B1	0.024	0.66	0.92
Good	Mem CD4	MAN2B2	-0.042	0.48	0.83
Good	Mem CD4	MAN2C1	0.03	0.5	0.84
Good	Mem CD4	MANBA	0.012	0.82	0.99
Good	Mem CD4	MANBAL	-0.066	1	1
Good	Mem CD4	MANEA	-0.083	0.31	0.73
Good	Mem CD4	MANEA-AS1	-0.15	0.19	0.63
Good	Mem CD4	MANEAL	0.092	0.46	0.82
Good	Mem CD4	MANF	0.08	0.51	0.85
Good	Mem CD4	MANSC1	0.15	0.6	0.89
Good	Mem CD4	MAP10	-0.021	0.92	1
Good	Mem CD4	MAP1A	-0.14	0.13	0.55
Good	Mem CD4	MAP1B	0.011	0.95	1
Good	Mem CD4	MAP1LC3A	0.073	0.45	0.82
Good	Mem CD4	MAP1LC3B	-0.0031	0.88	1
Good	Mem CD4	MAP1S	0.13	0.05	0.39
Good	Mem CD4	MAP2K1	-0.089	0.054	0.4
Good	Mem CD4	MAP2K2	0.0039	0.93	1
Good	Mem CD4	MAP2K3	0.048	0.38	0.77
Good	Mem CD4	MAP2K4	-0.1	0.08	0.45
Good	Mem CD4	MAP2K5	0.15	0.011	0.25
Good	Mem CD4	MAP2K6	-0.14	0.006	0.21
Good	Mem CD4	MAP2K7	0.17	0.15	0.58
Good	Mem CD4	MAP3K1	-0.05	0.71	0.94
Good	Mem CD4	MAP3K10	0.19	0.067	0.43
Good	Mem CD4	MAP3K11	0.00093	0.97	1
Good	Mem CD4	MAP3K12	0.07	1	1
Good	Mem CD4	MAP3K13	0.12	0.0061	0.21
Good	Mem CD4	MAP3K14	0.0027	0.91	1
Good	Mem CD4	MAP3K14-AS1	0.059	0.4	0.79
Good	Mem CD4	MAP3K2	-0.02	0.61	0.9
Good	Mem CD4	MAP3K3	0.056	0.24	0.67
Good	Mem CD4	MAP3K4	-0.038	0.42	0.8
Good	Mem CD4	MAP3K5	-0.058	0.47	0.83
Good	Mem CD4	MAP3K6	-0.011	0.91	1
Good	Mem CD4	MAP3K7	-0.086	0.031	0.33
Good	Mem CD4	MAP3K7CL	-0.025	0.66	0.92
Good	Mem CD4	MAP3K8	0.067	0.5	0.85
Good	Mem CD4	MAP3K9	-0.11	0.35	0.76
Good	Mem CD4	MAP4	0.0049	0.96	1
Good	Mem CD4	MAP4K1	-0.0023	0.82	0.99
Good	Mem CD4	MAP4K2	0.031	0.4	0.78
Good	Mem CD4	MAP4K3	0.053	0.47	0.83
Good	Mem CD4	MAP4K4	-0.074	0.0049	0.21
Good	Mem CD4	MAP4K5	-0.036	0.57	0.88
Good	Mem CD4	MAP6	-0.7	9.00E-05	0.055
Good	Mem CD4	MAP6D1	-0.097	0.42	0.8
Good	Mem CD4	MAP7	-0.68	0.026	0.32
Good	Mem CD4	MAP7D1	-0.037	0.32	0.73
Good	Mem CD4	MAP7D2	-0.12	1	1
Good	Mem CD4	MAP7D3	-0.0099	0.76	0.97
Good	Mem CD4	MAP9	0.013	0.83	0.99
Good	Mem CD4	MAPK1	1.10E-05	1	1
Good	Mem CD4	MAPK13	0.024	0.53	0.86
Good	Mem CD4	MAPK14	-0.0099	0.84	0.99
Good	Mem CD4	MAPK1IP1L	-0.075	0.042	0.37
Good	Mem CD4	MAPK3	-0.086	0.39	0.78
Good	Mem CD4	MAPK6	-0.19	0.055	0.4
Good	Mem CD4	MAPK7	-0.032	0.42	0.8
Good	Mem CD4	MAPK8	-0.048	0.6	0.89
Good	Mem CD4	MAPK8IP3	0.15	0.17	0.6
Good	Mem CD4	MAPK9	-0.069	0.21	0.64
Good	Mem CD4	MAPKAP1	-0.0016	0.96	1
Good	Mem CD4	MAPKAPK2	0.034	0.69	0.94
Good	Mem CD4	MAPKAPK3	-0.059	0.047	0.38
Good	Mem CD4	MAPKAPK5	-0.071	0.4	0.79
Good	Mem CD4	MAPKAPK5-AS1	-0.0099	0.87	1
Good	Mem CD4	MAPKBP1	-0.022	0.79	0.98
Good	Mem CD4	MAPRE1	-0.061	0.2	0.64
Good	Mem CD4	MAPRE2	-0.03	0.46	0.82
Good	Mem CD4	MAPRE3	0.032	0.75	0.96
Good	Mem CD4	MAPT	0.095	0.74	0.95
Good	Mem CD4	1-Mar	0.44	0.085	0.47
Good	Mem CD4	10-Mar	-0.22	1	1
Good	Mem CD4	2-Mar	0.017	0.49	0.84
Good	Mem CD4	3-Mar	-0.0097	0.9	1
Good	Mem CD4	5-Mar	-0.032	0.47	0.83
Good	Mem CD4	6-Mar	-0.073	0.086	0.47
Good	Mem CD4	7-Mar	-0.13	0.053	0.4
Good	Mem CD4	8-Mar	-0.039	0.61	0.9
Good	Mem CD4	9-Mar	0.15	0.22	0.65
Good	Mem CD4	MARCKSL1	-0.032	0.52	0.85
Good	Mem CD4	MARK2	-0.013	0.72	0.95
Good	Mem CD4	MARK3	-0.055	0.11	0.52
Good	Mem CD4	MARK4	0.23	0.25	0.68
Good	Mem CD4	MARS	-0.035	0.41	0.79
Good	Mem CD4	MARS2	0.058	0.2	0.63
Good	Mem CD4	MARVELD1	-0.55	0.0024	0.17
Good	Mem CD4	MARVELD2	0.73	0.21	0.65
Good	Mem CD4	MASP2	-0.11	1	1
Good	Mem CD4	MAST2	0.08	0.48	0.83
Good	Mem CD4	MAST3	0.031	0.65	0.92
Good	Mem CD4	MAST4	-0.062	0.45	0.82
Good	Mem CD4	MASTL	-0.39	0.0014	0.14
Good	Mem CD4	MAT2A	0.0076	0.86	1
Good	Mem CD4	MAT2B	-0.067	0.048	0.38
Good	Mem CD4	MATK	0.27	0.092	0.48
Good	Mem CD4	MATN1-AS1	0.11	0.22	0.65
Good	Mem CD4	MATN2	-0.56	0.35	0.75
Good	Mem CD4	MATR3	-0.069	0.15	0.58
Good	Mem CD4	MAU2	0.001	0.95	1
Good	Mem CD4	MAVS	0.095	0.17	0.61
Good	Mem CD4	MAX	0.045	0.13	0.55
Good	Mem CD4	MAZ	0.088	0.13	0.56
Good	Mem CD4	MB21D1	-0.052	0.02	0.3
Good	Mem CD4	MB21D2	-0.05	1	1
Good	Mem CD4	MBD1	0.022	0.43	0.8
Good	Mem CD4	MBD2	-0.13	0.062	0.42
Good	Mem CD4	MBD3	0.27	7.90E-05	0.051
Good	Mem CD4	MBD4	0.053	0.18	0.61
Good	Mem CD4	MBD5	-0.046	0.6	0.89
Good	Mem CD4	MBD6	0.029	0.77	0.97
Good	Mem CD4	MBIP	-0.034	0.2	0.63
Good	Mem CD4	MBLAC1	0.19	0.12	0.54
Good	Mem CD4	MBLAC2	-0.08	0.3	0.72
Good	Mem CD4	MBNL1	-0.048	0.41	0.79
Good	Mem CD4	MBNL1-AS1	0.16	0.32	0.74
Good	Mem CD4	MBNL2	-0.038	0.51	0.85
Good	Mem CD4	MBNL3	-0.00069	1	1
Good	Mem CD4	MBOAT1	-0.07	0.58	0.88
Good	Mem CD4	MBOAT2	-0.24	1	1
Good	Mem CD4	MBOAT4	-0.0026	0.99	1
Good	Mem CD4	MBOAT7	-0.0028	0.94	1
Good	Mem CD4	MBP	0.072	0.07	0.44
Good	Mem CD4	MBTD1	-0.075	0.23	0.66
Good	Mem CD4	MBTPS1	0.068	0.33	0.74
Good	Mem CD4	MBTPS2	-0.14	0.076	0.45
Good	Mem CD4	MC1R	0.67	0.024	0.32
Good	Mem CD4	MCAM	0.074	0.76	0.96
Good	Mem CD4	MCAT	0.034	0.6	0.89
Good	Mem CD4	MCC	0.21	0.26	0.69
Good	Mem CD4	MCCC1	-0.093	0.075	0.45
Good	Mem CD4	MCCC2	-0.031	0.52	0.86
Good	Mem CD4	MCEE	-0.14	0.014	0.26
Good	Mem CD4	MCF2L	0.19	0.27	0.7
Good	Mem CD4	MCF2L-AS1	-0.045	0.67	0.93
Good	Mem CD4	MCF2L2	-0.042	0.7	0.94
Good	Mem CD4	MCFD2	4.90E-05	1	1
Good	Mem CD4	MCL1	0.036	0.56	0.87
Good	Mem CD4	MCM10	-0.39	0.084	0.46
Good	Mem CD4	MCM2	-0.25	0.087	0.47
Good	Mem CD4	MCM3	-0.12	0.028	0.33
Good	Mem CD4	MCM3AP	0.0085	0.92	1
Good	Mem CD4	MCM3AP-AS1	0.19	0.14	0.56
Good	Mem CD4	MCM4	-0.26	0.011	0.24
Good	Mem CD4	MCM5	-0.097	0.096	0.49
Good	Mem CD4	MCM6	-0.22	0.029	0.33
Good	Mem CD4	MCM7	-0.12	0.02	0.3
Good	Mem CD4	MCM8	0.07	0.68	0.93
Good	Mem CD4	MCM9	-0.22	0.00022	0.085
Good	Mem CD4	MCMBP	-0.077	0.12	0.54
Good	Mem CD4	MCMDC2	-0.27	0.1	0.51
Good	Mem CD4	MCOLN1	-0.15	0.067	0.43
Good	Mem CD4	MCOLN2	0.016	0.7	0.94
Good	Mem CD4	MCOLN3	-0.13	0.5	0.85
Good	Mem CD4	MCPH1	-0.0054	0.91	1
Good	Mem CD4	MCPH1-AS1	-0.32	0.33	0.74
Good	Mem CD4	MCRS1	0.048	1	1
Good	Mem CD4	MCTP1	-0.28	0.27	0.7
Good	Mem CD4	MCTP2	0.092	0.57	0.88
Good	Mem CD4	MCTS1	-0.069	0.19	0.63
Good	Mem CD4	MCTS2P	-0.05	0.52	0.85
Good	Mem CD4	MCU	-0.055	0.066	0.43
Good	Mem CD4	MCUR1	-0.065	0.17	0.6
Good	Mem CD4	MDC1	0.047	0.67	0.93
Good	Mem CD4	MDFIC	-0.016	0.7	0.94
Good	Mem CD4	MDGA1	-0.11	0.28	0.71
Good	Mem CD4	MDH1	-0.05	0.28	0.7
Good	Mem CD4	MDH2	0.011	0.74	0.96
Good	Mem CD4	MDM1	-0.071	0.2	0.63
Good	Mem CD4	MDM2	-0.071	0.22	0.65
Good	Mem CD4	MDM4	-0.038	0.51	0.85
Good	Mem CD4	MDN1	-0.034	0.67	0.93
Good	Mem CD4	MDP1	0.049	0.71	0.94
Good	Mem CD4	MDS2	0.31	0.034	0.35
Good	Mem CD4	ME1	-2.3	0.068	0.43
Good	Mem CD4	ME2	-0.067	0.21	0.64
Good	Mem CD4	ME3	-0.055	0.84	0.99
Good	Mem CD4	MEA1	0.05	1	1
Good	Mem CD4	MEAF6	-0.028	0.21	0.65
Good	Mem CD4	MECP2	0.14	0.0047	0.2
Good	Mem CD4	MECR	0.0033	0.94	1
Good	Mem CD4	MED1	-0.081	0.17	0.61
Good	Mem CD4	MED10	0.00053	0.99	1
Good	Mem CD4	MED11	0.071	0.025	0.32
Good	Mem CD4	MED12	-0.032	0.64	0.92
Good	Mem CD4	MED13	0.043	0.55	0.87
Good	Mem CD4	MED13L	-0.088	0.056	0.4
Good	Mem CD4	MED14	-0.017	0.83	0.99
Good	Mem CD4	MED14OS	0.2	0.34	0.75
Good	Mem CD4	MED15	0.06	0.16	0.59
Good	Mem CD4	MED16	0.004	0.94	1
Good	Mem CD4	MED17	0.062	0.11	0.52
Good	Mem CD4	MED18	-0.064	0.27	0.7
Good	Mem CD4	MED19	0.21	0.0052	0.21
Good	Mem CD4	MED20	-0.13	0.15	0.58
Good	Mem CD4	MED21	0.06	0.36	0.76
Good	Mem CD4	MED22	0.16	0.033	0.34
Good	Mem CD4	MED23	-0.11	0.033	0.34
Good	Mem CD4	MED24	0.0085	0.86	1
Good	Mem CD4	MED25	-0.012	0.83	0.99
Good	Mem CD4	MED26	0.11	0.17	0.6
Good	Mem CD4	MED27	-0.027	0.3	0.72
Good	Mem CD4	MED28	0.023	0.71	0.94
Good	Mem CD4	MED29	0.089	0.059	0.41
Good	Mem CD4	MED30	0.045	0.12	0.54
Good	Mem CD4	MED31	0.2	0.025	0.32
Good	Mem CD4	MED4	0.07	0.074	0.45
Good	Mem CD4	MED6	0.03	0.41	0.79
Good	Mem CD4	MED7	-0.018	0.29	0.71
Good	Mem CD4	MED8	-0.0096	0.61	0.9
Good	Mem CD4	MED9	0.13	0.06	0.42
Good	Mem CD4	MEF2A	-0.026	0.35	0.75
Good	Mem CD4	MEF2BNB	0.14	0.1	0.5
Good	Mem CD4	MEF2D	0.03	0.59	0.89
Good	Mem CD4	MEGF6	0.08	0.4	0.79
Good	Mem CD4	MEGF8	0.034	0.83	0.99
Good	Mem CD4	MEGF9	0.058	0.52	0.85
Good	Mem CD4	MEI1	-0.027	0.13	0.56
Good	Mem CD4	MEIS3	-0.42	0.035	0.35
Good	Mem CD4	MELK	-0.3	0.13	0.56
Good	Mem CD4	MEMO1	-0.033	0.64	0.91
Good	Mem CD4	MEN1	0.093	0.00037	0.095
Good	Mem CD4	MEOX1	-0.16	0.14	0.56
Good	Mem CD4	MEPCE	0.11	0.19	0.63
Good	Mem CD4	MESDC1	-0.17	0.17	0.61
Good	Mem CD4	MESDC2	0.079	0.012	0.25
Good	Mem CD4	MEST	-0.17	0.4	0.79
Good	Mem CD4	METAP1	-0.049	0.21	0.65
Good	Mem CD4	METAP1D	-0.0057	0.94	1
Good	Mem CD4	METAP2	0.023	0.72	0.94
Good	Mem CD4	METRN	0.056	0.57	0.88
Good	Mem CD4	METRNL	0.26	0.13	0.55
Good	Mem CD4	METTL1	0.034	0.7	0.94
Good	Mem CD4	METTL10	-0.069	0.18	0.61
Good	Mem CD4	METTL12	0.15	0.43	0.8
Good	Mem CD4	METTL13	0.058	0.25	0.68
Good	Mem CD4	METTL14	-0.014	0.44	0.81
Good	Mem CD4	METTL15	-0.058	0.29	0.72
Good	Mem CD4	METTL16	-0.038	0.68	0.93
Good	Mem CD4	METTL17	-0.03	0.43	0.81
Good	Mem CD4	METTL18	-0.017	0.47	0.83
Good	Mem CD4	METTL20	-0.12	0.24	0.67
Good	Mem CD4	METTL21A	0.037	0.3	0.72
Good	Mem CD4	METTL21B	0.061	0.65	0.92
Good	Mem CD4	METTL22	0.082	0.29	0.72
Good	Mem CD4	METTL23	0.0062	0.88	1
Good	Mem CD4	METTL25	-0.099	0.11	0.52
Good	Mem CD4	METTL2A	-0.027	0.6	0.9
Good	Mem CD4	METTL2B	-0.035	0.52	0.86
Good	Mem CD4	METTL3	-0.065	0.24	0.67
Good	Mem CD4	METTL4	-0.093	0.031	0.34
Good	Mem CD4	METTL5	-0.00055	0.99	1
Good	Mem CD4	METTL6	-0.078	0.017	0.29
Good	Mem CD4	METTL7A	0.16	0.097	0.49
Good	Mem CD4	METTL8	-0.053	0.51	0.85
Good	Mem CD4	METTL9	-0.072	0.032	0.34
Good	Mem CD4	MEX3C	-0.079	0.55	0.87
Good	Mem CD4	MFAP1	0.041	0.29	0.72
Good	Mem CD4	MFAP3	0.023	0.82	0.99
Good	Mem CD4	MFAP3L	0.45	1	1
Good	Mem CD4	MFF	-0.056	0.18	0.62
Good	Mem CD4	MFGE8	-0.068	0.25	0.68
Good	Mem CD4	MFHAS1	-0.051	0.21	0.65
Good	Mem CD4	MFI2	-0.18	0.34	0.75
Good	Mem CD4	MFN1	0.024	0.76	0.97
Good	Mem CD4	MFN2	-0.012	0.82	0.99
Good	Mem CD4	MFNG	0.024	0.54	0.86
Good	Mem CD4	MFSD1	-0.028	0.39	0.78
Good	Mem CD4	MFSD10	0.082	0.13	0.56
Good	Mem CD4	MFSD11	-0.012	0.77	0.97
Good	Mem CD4	MFSD12	0.023	0.37	0.77
Good	Mem CD4	MFSD3	0.041	0.35	0.75
Good	Mem CD4	MFSD4	-0.3	0.049	0.38
Good	Mem CD4	MFSD5	0.08	0.0062	0.21
Good	Mem CD4	MFSD6	-0.043	0.41	0.79
Good	Mem CD4	MFSD8	-0.012	0.84	0.99
Good	Mem CD4	MFSD9	-0.05	0.48	0.83
Good	Mem CD4	MGA	-0.041	0.51	0.85
Good	Mem CD4	MGAT1	0.087	0.023	0.32
Good	Mem CD4	MGAT2	-0.0082	0.79	0.97
Good	Mem CD4	MGAT4A	0.031	0.36	0.76
Good	Mem CD4	MGAT4B	-0.0015	0.95	1
Good	Mem CD4	MGAT5	0.084	0.46	0.82
Good	Mem CD4	MGC12916	0.12	0.45	0.82
Good	Mem CD4	MGC16142	0.39	0.02	0.3
Good	Mem CD4	MGC16275	0.041	0.84	0.99
Good	Mem CD4	MGC27345	-0.048	0.52	0.85
Good	Mem CD4	MGC57346	0.008	0.87	1
Good	Mem CD4	MGC70870	-0.39	0.13	0.54
Good	Mem CD4	MGC72080	-0.025	0.69	0.94
Good	Mem CD4	MGEA5	-0.04	0.45	0.82
Good	Mem CD4	MGME1	0.06	0.041	0.37
Good	Mem CD4	MGMT	-0.0045	0.93	1
Good	Mem CD4	MGRN1	0.049	0.55	0.87
Good	Mem CD4	MGST2	0.0035	0.97	1
Good	Mem CD4	MGST3	0.13	0.085	0.47
Good	Mem CD4	MIA3	-0.016	0.8	0.98
Good	Mem CD4	MIAT	0.052	0.42	0.8
Good	Mem CD4	MIATNB	-0.024	0.76	0.96
Good	Mem CD4	MIB1	-0.14	0.22	0.66
Good	Mem CD4	MIB2	0.088	0.34	0.75
Good	Mem CD4	MICA	0.099	0.19	0.62
Good	Mem CD4	MICAL1	-0.064	0.16	0.6
Good	Mem CD4	MICAL2	0.0042	0.98	1
Good	Mem CD4	MICAL3	0.032	0.85	1
Good	Mem CD4	MICALL1	-0.064	0.29	0.72
Good	Mem CD4	MICALL2	0.12	0.67	0.92
Good	Mem CD4	MICB	-0.04	0.43	0.81
Good	Mem CD4	MICU1	-0.057	0.028	0.33
Good	Mem CD4	MICU2	-0.025	0.52	0.85
Good	Mem CD4	MICU3	-0.11	0.61	0.9
Good	Mem CD4	MID1IP1	0.12	1	1
Good	Mem CD4	MID2	-0.13	1	1
Good	Mem CD4	MIDN	0.06	0.67	0.93
Good	Mem CD4	MIEF1	0.011	0.72	0.95
Good	Mem CD4	MIEF2	0.038	0.53	0.86
Good	Mem CD4	MIEN1	0.039	0.48	0.83
Good	Mem CD4	MIER1	0.038	0.27	0.7
Good	Mem CD4	MIER2	-0.068	0.18	0.61
Good	Mem CD4	MIER3	0.093	0.1	0.51
Good	Mem CD4	MIF4GD	0.07	0.25	0.68
Good	Mem CD4	MIIP	-0.014	0.55	0.87
Good	Mem CD4	MINA	-0.14	0.0095	0.24
Good	Mem CD4	MINK1	-0.026	0.35	0.75
Good	Mem CD4	MINOS1	0.14	0.0038	0.2
Good	Mem CD4	MINOS1P1	0.14	0.45	0.82
Good	Mem CD4	MINPP1	-0.045	0.1	0.51
Good	Mem CD4	MIOS	-0.18	0.046	0.38
Good	Mem CD4	MIPEP	-0.077	0.16	0.59
Good	Mem CD4	MIPEPP3	-0.19	0.13	0.56
Good	Mem CD4	MIR1204	-0.2	0.073	0.44
Good	Mem CD4	MIR1254-1	0.1	0.73	0.95
Good	Mem CD4	MIR142	0.28	1	1
Good	Mem CD4	MIR155HG	-0.22	0.11	0.52
Good	Mem CD4	MIR17HG	0.27	0.22	0.66
Good	Mem CD4	MIR181A1HG	-0.39	0.14	0.56
Good	Mem CD4	MIR21	0.071	0.81	0.98
Good	Mem CD4	MIR22HG	-0.1	0.44	0.81
Good	Mem CD4	MIR3064	-0.063	0.11	0.51
Good	Mem CD4	MIR320E	0.075	0.71	0.94
Good	Mem CD4	MIR3671	0.018	0.92	1
Good	Mem CD4	MIR3916	-0.14	0.27	0.7
Good	Mem CD4	MIR4426	0.14	0.43	0.81
Good	Mem CD4	MIR4434	-0.24	0.18	0.62
Good	Mem CD4	MIR4435-2HG	0.037	0.31	0.73
Good	Mem CD4	MIR4442	0.031	0.77	0.97
Good	Mem CD4	MIR4458HG	0.083	0.31	0.73
Good	Mem CD4	MIR4482	-0.49	0.0031	0.19
Good	Mem CD4	MIR4512	-0.13	0.42	0.8
Good	Mem CD4	MIR4691	0.025	0.83	0.99
Good	Mem CD4	MIR4697HG	0.28	0.19	0.63
Good	Mem CD4	MIR4755	0.11	0.52	0.85
Good	Mem CD4	MIR4784	-0.083	0.37	0.77
Good	Mem CD4	MIR4785	-0.026	0.84	0.99
Good	Mem CD4	MIR5047	-0.049	0.41	0.79
Good	Mem CD4	MIR5096	0.3	0.016	0.28
Good	Mem CD4	MIR548AR	0.16	0.27	0.7
Good	Mem CD4	MIR5581	-0.23	0.2	0.63
Good	Mem CD4	MIR5690	-0.12	0.57	0.88
Good	Mem CD4	MIR570	0.013	0.9	1
Good	Mem CD4	MIR573	-0.5	0.00084	0.12
Good	Mem CD4	MIR600HG	0.5	0.28	0.71
Good	Mem CD4	MIR616	-0.41	0.097	0.49
Good	Mem CD4	MIR647	0.034	0.84	0.99
Good	Mem CD4	MIR762HG	0.0052	0.95	1
Good	Mem CD4	MIR7848	0.41	0.041	0.37
Good	Mem CD4	MIRLET7BHG	0.082	0.64	0.92
Good	Mem CD4	MIRLET7DHG	-0.11	0.49	0.84
Good	Mem CD4	MIS12	0.097	0.035	0.35
Good	Mem CD4	MIS18A	0.08	0.41	0.79
Good	Mem CD4	MIS18BP1	0.0028	0.96	1
Good	Mem CD4	MITD1	0.036	0.49	0.84
Good	Mem CD4	MKI67	-0.41	0.02	0.3
Good	Mem CD4	MKKS	0.012	0.57	0.88
Good	Mem CD4	MKL1	0.091	0.0016	0.15
Good	Mem CD4	MKL2	0.042	0.79	0.97
Good	Mem CD4	MKLN1	-0.014	0.76	0.96
Good	Mem CD4	MKLN1-AS	-0.2	0.43	0.81
Good	Mem CD4	MKNK1	0.044	0.39	0.78
Good	Mem CD4	MKNK2	-0.013	0.72	0.95
Good	Mem CD4	MKRN1	-0.072	0.24	0.67
Good	Mem CD4	MKRN2	-0.019	0.52	0.85
Good	Mem CD4	MKRN3	-0.13	0.43	0.8
Good	Mem CD4	MKS1	0.024	0.44	0.81
Good	Mem CD4	MLANA	0.42	0.027	0.32
Good	Mem CD4	MLC1	-0.04	0.94	1
Good	Mem CD4	MLEC	0.046	0.53	0.86
Good	Mem CD4	MLF1	-0.27	0.062	0.42
Good	Mem CD4	MLF2	0.057	0.047	0.38
Good	Mem CD4	MLH1	-0.11	0.036	0.35
Good	Mem CD4	MLH3	0.0048	0.85	1
Good	Mem CD4	MLKL	-0.03	0.56	0.87
Good	Mem CD4	MLLT1	0.084	0.5	0.85
Good	Mem CD4	MLLT10	-0.0092	0.91	1
Good	Mem CD4	MLLT11	0.019	0.69	0.94
Good	Mem CD4	MLLT3	0.043	0.55	0.87
Good	Mem CD4	MLLT4	-0.0054	0.91	1
Good	Mem CD4	MLLT6	0.12	0.19	0.63
Good	Mem CD4	MLST8	-0.037	0.21	0.64
Good	Mem CD4	MLX	0.0017	0.96	1
Good	Mem CD4	MLXIP	0.056	0.34	0.75
Good	Mem CD4	MLYCD	0.035	0.52	0.86
Good	Mem CD4	MMAA	-0.059	1	1
Good	Mem CD4	MMAB	0.076	0.38	0.77
Good	Mem CD4	MMACHC	0.27	0.096	0.49
Good	Mem CD4	MMADHC	-0.03	0.39	0.78
Good	Mem CD4	MMD	-0.16	0.033	0.34
Good	Mem CD4	MME	-0.25	0.69	0.93
Good	Mem CD4	MMGT1	-0.0084	0.89	1
Good	Mem CD4	MMP11	0.32	0.049	0.39
Good	Mem CD4	MMP17	-0.11	0.48	0.84
Good	Mem CD4	MMP24	0.014	0.87	1
Good	Mem CD4	MMP24-AS1	-0.094	0.3	0.72
Good	Mem CD4	MMP25	0.14	0.33	0.74
Good	Mem CD4	MMP25-AS1	0.12	1	1
Good	Mem CD4	MMRN1	-0.83	0.35	0.75
Good	Mem CD4	MMS19	0.033	0.44	0.81
Good	Mem CD4	MMS22L	-0.21	0.032	0.34
Good	Mem CD4	MNAT1	0.065	1	1
Good	Mem CD4	MND1	-0.54	0.008	0.23
Good	Mem CD4	MNT	0.35	0.0091	0.23
Good	Mem CD4	MOAP1	-0.063	0.29	0.72
Good	Mem CD4	MOB1A	-0.095	0.074	0.45
Good	Mem CD4	MOB1B	-0.032	1	1
Good	Mem CD4	MOB2	0.031	0.58	0.88
Good	Mem CD4	MOB3A	0.052	0.35	0.76
Good	Mem CD4	MOB3C	0.085	0.26	0.69
Good	Mem CD4	MOCS1	0.53	0.096	0.49
Good	Mem CD4	MOCS2	-0.011	0.83	0.99
Good	Mem CD4	MOCS3	0.0019	1	1
Good	Mem CD4	MOGS	0.2	0.068	0.43
Good	Mem CD4	MOK	0.27	0.11	0.52
Good	Mem CD4	MON1A	0.023	0.42	0.8
Good	Mem CD4	MON1B	-0.023	0.63	0.91
Good	Mem CD4	MON2	-0.094	0.22	0.65
Good	Mem CD4	MORC2	0.018	0.62	0.91
Good	Mem CD4	MORC2-AS1	-0.085	1	1
Good	Mem CD4	MORC3	-0.041	0.5	0.84
Good	Mem CD4	MORC4	-0.027	0.69	0.94
Good	Mem CD4	MORF4L1	0.0067	0.84	0.99
Good	Mem CD4	MORF4L2	-0.025	0.52	0.85
Good	Mem CD4	MORF4L2-AS1	-0.016	0.24	0.67
Good	Mem CD4	MORN1	0.044	0.65	0.92
Good	Mem CD4	MORN2	-0.091	0.72	0.95
Good	Mem CD4	MORN3	0.21	0.027	0.32
Good	Mem CD4	MORN4	-0.29	0.042	0.37
Good	Mem CD4	MOSPD1	-0.12	0.11	0.51
Good	Mem CD4	MOSPD2	-0.066	0.33	0.74
Good	Mem CD4	MOSPD3	0.13	0.053	0.4
Good	Mem CD4	MOV10	0.05	0.33	0.74
Good	Mem CD4	MPC1	-0.044	0.36	0.76
Good	Mem CD4	MPC2	0.0072	0.88	1
Good	Mem CD4	MPDU1	-0.043	0.1	0.51
Good	Mem CD4	MPG	0.0077	0.91	1
Good	Mem CD4	MPHOSPH10	-0.025	0.58	0.89
Good	Mem CD4	MPHOSPH6	-0.047	1	1
Good	Mem CD4	MPHOSPH8	0.096	0.16	0.59
Good	Mem CD4	MPHOSPH9	-0.13	0.013	0.25
Good	Mem CD4	MPI	-0.19	0.015	0.27
Good	Mem CD4	MPLKIP	0.063	0.2	0.64
Good	Mem CD4	MPND	-0.17	0.041	0.37
Good	Mem CD4	MPP1	0.077	0.29	0.72
Good	Mem CD4	MPP2	0.69	0.15	0.58
Good	Mem CD4	MPP5	-0.058	0.58	0.88
Good	Mem CD4	MPP6	0.11	0.056	0.4
Good	Mem CD4	MPP7	0.0073	0.92	1
Good	Mem CD4	MPPE1	-0.031	0.18	0.62
Good	Mem CD4	MPRIP	0.014	0.64	0.92
Good	Mem CD4	MPST	0.092	0.46	0.82
Good	Mem CD4	MPV17	0.0089	0.87	1
Good	Mem CD4	MPV17L2	-0.13	0.039	0.36
Good	Mem CD4	MPZL1	-0.025	0.86	1
Good	Mem CD4	MPZL2	0.055	0.9	1
Good	Mem CD4	MPZL3	-0.085	0.17	0.61
Good	Mem CD4	MR1	-0.034	1	1
Good	Mem CD4	MRC1	-0.31	0.26	0.69
Good	Mem CD4	MRC2	-0.25	0.53	0.86
Good	Mem CD4	MRE11A	0.018	0.72	0.94
Good	Mem CD4	MREG	-0.13	0.22	0.65
Good	Mem CD4	MRFAP1	-0.0069	0.87	1
Good	Mem CD4	MRFAP1L1	0.029	0.4	0.79
Good	Mem CD4	MRGBP	0.0043	0.94	1
Good	Mem CD4	MRI1	0.047	0.39	0.78
Good	Mem CD4	MRM1	0.19	0.062	0.42
Good	Mem CD4	MROH1	0.028	0.74	0.96
Good	Mem CD4	MROH6	0.23	0.18	0.61
Good	Mem CD4	MROH8	0.22	0.29	0.72
Good	Mem CD4	MRPL1	-0.061	0.2	0.63
Good	Mem CD4	MRPL10	-0.065	0.087	0.47
Good	Mem CD4	MRPL11	-0.042	0.1	0.51
Good	Mem CD4	MRPL12	0.062	0.53	0.86
Good	Mem CD4	MRPL13	-0.087	0.21	0.65
Good	Mem CD4	MRPL14	0.042	1	1
Good	Mem CD4	MRPL15	0.047	0.054	0.4
Good	Mem CD4	MRPL16	0.014	0.64	0.92
Good	Mem CD4	MRPL17	0.058	0.43	0.81
Good	Mem CD4	MRPL18	0.024	0.51	0.85
Good	Mem CD4	MRPL19	-0.015	0.5	0.84
Good	Mem CD4	MRPL2	-0.087	0.0077	0.23
Good	Mem CD4	MRPL20	0.052	0.17	0.6
Good	Mem CD4	MRPL21	0.078	0.13	0.55
Good	Mem CD4	MRPL22	0.037	0.53	0.86
Good	Mem CD4	MRPL23	0.048	0.51	0.85
Good	Mem CD4	MRPL24	-0.0018	1	1
Good	Mem CD4	MRPL27	-0.017	0.78	0.97
Good	Mem CD4	MRPL28	0.062	0.28	0.71
Good	Mem CD4	MRPL3	-0.088	0.06	0.42
Good	Mem CD4	MRPL30	-0.036	0.25	0.68
Good	Mem CD4	MRPL32	-0.024	0.55	0.87
Good	Mem CD4	MRPL33	0.13	0.029	0.33
Good	Mem CD4	MRPL34	0.065	0.2	0.64
Good	Mem CD4	MRPL35	-0.0064	0.88	1
Good	Mem CD4	MRPL36	0.16	0.0096	0.24
Good	Mem CD4	MRPL37	-0.043	0.4	0.79
Good	Mem CD4	MRPL38	0.06	0.14	0.56
Good	Mem CD4	MRPL39	0.029	0.6	0.9
Good	Mem CD4	MRPL4	0.16	0.0025	0.17
Good	Mem CD4	MRPL40	-0.088	0.29	0.72
Good	Mem CD4	MRPL41	0.16	0.019	0.3
Good	Mem CD4	MRPL42	-0.076	0.23	0.66
Good	Mem CD4	MRPL43	0.012	0.82	0.99
Good	Mem CD4	MRPL44	-0.012	0.62	0.9
Good	Mem CD4	MRPL45	-0.068	0.32	0.74
Good	Mem CD4	MRPL45P2	0.098	0.36	0.76
Good	Mem CD4	MRPL46	-0.047	0.05	0.39
Good	Mem CD4	MRPL47	-0.051	0.38	0.78
Good	Mem CD4	MRPL48	-0.0028	0.95	1
Good	Mem CD4	MRPL49	0.016	0.63	0.91
Good	Mem CD4	MRPL50	-0.0071	0.87	1
Good	Mem CD4	MRPL51	0.057	0.26	0.69
Good	Mem CD4	MRPL52	0.047	1	1
Good	Mem CD4	MRPL53	0.0057	0.91	1
Good	Mem CD4	MRPL54	0.024	0.62	0.91
Good	Mem CD4	MRPL55	0.055	0.42	0.8
Good	Mem CD4	MRPL57	0.071	0.098	0.49
Good	Mem CD4	MRPL9	0.0044	0.92	1
Good	Mem CD4	MRPS10	-0.096	0.0076	0.23
Good	Mem CD4	MRPS11	-0.036	0.54	0.86
Good	Mem CD4	MRPS12	0.094	0.14	0.56
Good	Mem CD4	MRPS14	0.018	0.39	0.78
Good	Mem CD4	MRPS15	-0.045	0.38	0.77
Good	Mem CD4	MRPS16	0.016	0.59	0.89
Good	Mem CD4	MRPS17	0.091	0.1	0.51
Good	Mem CD4	MRPS18A	0.009	0.87	1
Good	Mem CD4	MRPS18B	0.082	0.049	0.38
Good	Mem CD4	MRPS18C	0.14	0.037	0.36
Good	Mem CD4	MRPS2	0.18	0.062	0.42
Good	Mem CD4	MRPS21	0.053	0.35	0.75
Good	Mem CD4	MRPS22	0.037	0.42	0.8
Good	Mem CD4	MRPS23	-0.064	0.28	0.71
Good	Mem CD4	MRPS25	-0.0045	0.94	1
Good	Mem CD4	MRPS26	0.091	0.025	0.32
Good	Mem CD4	MRPS27	-0.022	0.62	0.91
Good	Mem CD4	MRPS28	0.044	0.21	0.64
Good	Mem CD4	MRPS30	-0.067	0.14	0.56
Good	Mem CD4	MRPS31	-0.013	0.8	0.98
Good	Mem CD4	MRPS31P5	-0.051	0.23	0.66
Good	Mem CD4	MRPS33	0.069	0.28	0.7
Good	Mem CD4	MRPS34	0.13	0.023	0.32
Good	Mem CD4	MRPS35	-0.051	0.38	0.77
Good	Mem CD4	MRPS36	0.064	0.45	0.82
Good	Mem CD4	MRPS5	0.0013	0.97	1
Good	Mem CD4	MRPS6	0.15	0.018	0.29
Good	Mem CD4	MRPS7	-0.024	0.63	0.91
Good	Mem CD4	MRPS9	-0.055	0.22	0.65
Good	Mem CD4	MRRF	-0.044	0.45	0.82
Good	Mem CD4	MRS2	0.012	0.57	0.88
Good	Mem CD4	MRS2P2	-0.12	0.67	0.93
Good	Mem CD4	MRTO4	0.0027	0.95	1
Good	Mem CD4	MS4A1	-0.12	0.46	0.82
Good	Mem CD4	MS4A6A	0.16	0.64	0.92
Good	Mem CD4	MSANTD2	0.14	0.17	0.6
Good	Mem CD4	MSANTD3	0.026	0.69	0.94
Good	Mem CD4	MSANTD4	0.032	0.36	0.76
Good	Mem CD4	MSC	0.14	1	1
Good	Mem CD4	MSC-AS1	0.18	0.022	0.31
Good	Mem CD4	MSH2	-0.1	0.059	0.41
Good	Mem CD4	MSH3	0.024	0.29	0.71
Good	Mem CD4	MSH6	-0.07	0.38	0.78
Good	Mem CD4	MSI2	0.3	0.056	0.41
Good	Mem CD4	MSL1	0.22	0.054	0.4
Good	Mem CD4	MSL2	-0.081	0.46	0.83
Good	Mem CD4	MSL3	-0.0052	0.85	0.99
Good	Mem CD4	MSL3P1	0.0024	0.98	1
Good	Mem CD4	MSMO1	-0.044	0.22	0.66
Good	Mem CD4	MSMP	0.21	0.042	0.37
Good	Mem CD4	MSN	-0.028	0.69	0.94
Good	Mem CD4	MSRA	-0.16	0.14	0.57
Good	Mem CD4	MSRB1	0.065	1	1
Good	Mem CD4	MSRB2	-0.0037	0.95	1
Good	Mem CD4	MSS51	0.1	1	1
Good	Mem CD4	MST1	0.072	0.58	0.88
Good	Mem CD4	MST1P2	0.13	0.41	0.79
Good	Mem CD4	MST1R	0.047	0.89	1
Good	Mem CD4	MSTO1	0.12	0.27	0.7
Good	Mem CD4	MSTO2P	-0.016	0.87	1
Good	Mem CD4	MSX2P1	0.11	0.036	0.35
Good	Mem CD4	MT1E	-0.17	0.014	0.26
Good	Mem CD4	MT1F	0.053	0.38	0.77
Good	Mem CD4	MT1X	0.077	0.42	0.8
Good	Mem CD4	MT2A	0.11	0.11	0.53
Good	Mem CD4	MTA1	0.011	0.91	1
Good	Mem CD4	MTA2	0.07	0.33	0.74
Good	Mem CD4	MTA3	-0.028	0.72	0.95
Good	Mem CD4	MTAP	-0.075	0.17	0.6
Good	Mem CD4	MTBP	-0.092	0.29	0.71
Good	Mem CD4	MTCH1	0.059	0.25	0.68
Good	Mem CD4	MTCH2	-0.038	0.055	0.4
Good	Mem CD4	MTCP1	0.11	0.27	0.7
Good	Mem CD4	MTDH	0.012	0.7	0.94
Good	Mem CD4	MTERF1	-0.032	0.56	0.88
Good	Mem CD4	MTERF2	0.078	0.35	0.75
Good	Mem CD4	MTERF3	-0.15	0.66	0.92
Good	Mem CD4	MTERF4	0.091	0.031	0.33
Good	Mem CD4	MTF1	-0.053	1	1
Good	Mem CD4	MTF2	-0.028	0.48	0.83
Good	Mem CD4	MTFMT	0.062	0.36	0.77
Good	Mem CD4	MTFP1	0.065	0.3	0.72
Good	Mem CD4	MTFR1	-0.09	0.32	0.73
Good	Mem CD4	MTFR1L	0.051	1	1
Good	Mem CD4	MTFR2	-0.25	0.098	0.49
Good	Mem CD4	MTG1	0.013	0.85	1
Good	Mem CD4	MTG2	-0.018	0.53	0.86
Good	Mem CD4	MTHFD1	-0.15	0.044	0.37
Good	Mem CD4	MTHFD1L	-0.088	0.5	0.84
Good	Mem CD4	MTHFD2	-0.16	0.073	0.44
Good	Mem CD4	MTHFD2L	-0.2	0.14	0.57
Good	Mem CD4	MTHFR	0.19	0.36	0.77
Good	Mem CD4	MTHFSD	-0.0062	0.91	1
Good	Mem CD4	MTIF2	-0.046	0.4	0.79
Good	Mem CD4	MTIF3	-0.027	0.65	0.92
Good	Mem CD4	MTL5	-0.16	0.047	0.38
Good	Mem CD4	MTM1	-0.08	0.31	0.73
Good	Mem CD4	MTMR1	-0.084	0.16	0.59
Good	Mem CD4	MTMR10	0.003	0.97	1
Good	Mem CD4	MTMR11	0.14	0.53	0.86
Good	Mem CD4	MTMR12	-0.075	0.22	0.65
Good	Mem CD4	MTMR14	-0.074	0.02	0.3
Good	Mem CD4	MTMR2	-0.0021	0.97	1
Good	Mem CD4	MTMR3	0.08	0.32	0.74
Good	Mem CD4	MTMR4	-0.0028	0.97	1
Good	Mem CD4	MTMR6	-0.13	0.12	0.54
Good	Mem CD4	MTMR7	0.85	0.0014	0.14
Good	Mem CD4	MTMR8	0.018	0.85	1
Good	Mem CD4	MTMR9	0.022	0.45	0.82
Good	Mem CD4	MTMR9LP	0.056	0.71	0.94
Good	Mem CD4	MTO1	-0.032	0.45	0.82
Good	Mem CD4	MTOR	-0.045	0.39	0.78
Good	Mem CD4	MTPAP	-0.16	0.0013	0.14
Good	Mem CD4	MTR	-0.021	0.71	0.94
Good	Mem CD4	MTRF1	-0.069	1	1
Good	Mem CD4	MTRF1L	-0.1	0.11	0.52
Good	Mem CD4	MTRNR2L3	0.38	0.24	0.67
Good	Mem CD4	MTRR	-0.13	0.016	0.28
Good	Mem CD4	MTSS1	-0.019	0.85	1
Good	Mem CD4	MTURN	0.087	0.47	0.83
Good	Mem CD4	MTUS1	-0.23	0.19	0.63
Good	Mem CD4	MTUS2	-0.59	0.03	0.33
Good	Mem CD4	MTX1	0.04	1	1
Good	Mem CD4	MTX2	-0.12	0.008	0.23
Good	Mem CD4	MTX3	0.0095	0.89	1
Good	Mem CD4	MUC1	-0.16	0.42	0.8
Good	Mem CD4	MUC12	0.48	0.0024	0.17
Good	Mem CD4	MUC20	0.097	0.47	0.83
Good	Mem CD4	MUL1	-0.004	0.92	1
Good	Mem CD4	MUM1	-0.0055	0.93	1
Good	Mem CD4	MUS81	0.057	0.33	0.74
Good	Mem CD4	MUSTN1	0.13	0.52	0.85
Good	Mem CD4	MUT	-0.1	0.013	0.26
Good	Mem CD4	MUTYH	0.046	0.39	0.78
Good	Mem CD4	MVB12A	0.011	0.9	1
Good	Mem CD4	MVB12B	0.35	0.03	0.33
Good	Mem CD4	MVD	0.16	0.11	0.53
Good	Mem CD4	MVK	-0.18	0.045	0.38
Good	Mem CD4	MVP	0.035	0.43	0.81
Good	Mem CD4	MX1	-0.11	0.082	0.46
Good	Mem CD4	MX2	-0.066	0.27	0.7
Good	Mem CD4	MXD1	-0.13	0.29	0.72
Good	Mem CD4	MXD3	-0.027	0.69	0.94
Good	Mem CD4	MXD4	0.076	0.38	0.78
Good	Mem CD4	MXI1	0.12	0.073	0.44
Good	Mem CD4	MXRA7	0.13	0.13	0.56
Good	Mem CD4	MYADM	-0.026	0.83	0.99
Good	Mem CD4	MYB	-0.15	0.22	0.65
Good	Mem CD4	MYBBP1A	-0.069	0.28	0.7
Good	Mem CD4	MYBL1	0.079	0.62	0.9
Good	Mem CD4	MYBL2	-0.4	0.038	0.36
Good	Mem CD4	MYC	-0.015	0.86	1
Good	Mem CD4	MYCBP2	0.071	0.27	0.7
Good	Mem CD4	MYCBPAP	-0.033	0.66	0.92
Good	Mem CD4	MYD88	-0.025	0.33	0.75
Good	Mem CD4	MYDGF	0.073	0.012	0.25
Good	Mem CD4	MYEF2	0.14	1	1
Good	Mem CD4	MYEOV2	0.12	0.033	0.34
Good	Mem CD4	MYH10	-0.12	0.087	0.47
Good	Mem CD4	MYH11	0.038	0.72	0.95
Good	Mem CD4	MYH3	-0.051	0.53	0.86
Good	Mem CD4	MYH7B	0.39	0.0057	0.21
Good	Mem CD4	MYH9	0.0095	0.94	1
Good	Mem CD4	MYL12A	0.048	0.38	0.77
Good	Mem CD4	MYL12B	0.025	0.64	0.92
Good	Mem CD4	MYL5	0.067	0.74	0.96
Good	Mem CD4	MYL6	0.065	0.22	0.66
Good	Mem CD4	MYL6B	-0.12	0.14	0.57
Good	Mem CD4	MYLIP	0.043	0.58	0.88
Good	Mem CD4	MYLK	0.22	0.35	0.75
Good	Mem CD4	MYLK4	0.56	0.21	0.64
Good	Mem CD4	MYNN	0.027	1	1
Good	Mem CD4	MYO15A	-0.49	0.017	0.29
Good	Mem CD4	MYO15B	0.24	0.24	0.67
Good	Mem CD4	MYO16	0.13	0.24	0.68
Good	Mem CD4	MYO18A	-0.014	0.9	1
Good	Mem CD4	MYO19	-0.0032	0.96	1
Good	Mem CD4	MYO1B	-1.1	0.11	0.52
Good	Mem CD4	MYO1C	0.033	0.69	0.94
Good	Mem CD4	MYO1D	-0.064	0.23	0.66
Good	Mem CD4	MYO1E	-0.92	0.001	0.13
Good	Mem CD4	MYO1F	-0.0017	0.97	1
Good	Mem CD4	MYO1G	-0.0035	0.92	1
Good	Mem CD4	MYO3B	0.36	0.15	0.58
Good	Mem CD4	MYO5A	-0.2	0.0071	0.22
Good	Mem CD4	MYO5B	0.29	0.072	0.44
Good	Mem CD4	MYO5C	-0.15	0.57	0.88
Good	Mem CD4	MYO6	-0.12	0.37	0.77
Good	Mem CD4	MYO7A	0.02	0.85	0.99
Good	Mem CD4	MYO9A	-0.0044	0.96	1
Good	Mem CD4	MYO9B	-0.061	0.38	0.78
Good	Mem CD4	MYOF	-0.94	0.22	0.65
Good	Mem CD4	MYOM1	0.043	0.77	0.97
Good	Mem CD4	MYOM2	-0.042	0.7	0.94
Good	Mem CD4	MYOT	-0.075	0.54	0.86
Good	Mem CD4	MYRF	-0.14	0.28	0.71
Good	Mem CD4	MYSM1	-0.13	0.058	0.41
Good	Mem CD4	MZB1	0.28	0.085	0.47
Good	Mem CD4	MZF1	-0.0042	0.95	1
Good	Mem CD4	MZF1-AS1	-0.028	0.71	0.94
Good	Mem CD4	MZT1	-0.11	0.13	0.55
Good	Mem CD4	MZT2A	0.14	0.043	0.37
Good	Mem CD4	MZT2B	0.2	0.055	0.4
Good	Mem CD4	N4BP1	-0.092	0.07	0.44
Good	Mem CD4	N4BP2	-0.13	0.029	0.33
Good	Mem CD4	N4BP2L1	-0.028	0.51	0.85
Good	Mem CD4	N4BP2L2	-0.044	0.37	0.77
Good	Mem CD4	N4BP2L2-IT2	0.52	0.25	0.68
Good	Mem CD4	N4BP3	0.11	0.33	0.74
Good	Mem CD4	N6AMT1	-0.042	0.72	0.94
Good	Mem CD4	N6AMT2	-0.17	0.14	0.57
Good	Mem CD4	NAA10	0.045	0.12	0.54
Good	Mem CD4	NAA15	-0.077	0.067	0.43
Good	Mem CD4	NAA16	-0.075	0.16	0.59
Good	Mem CD4	NAA20	-0.056	0.19	0.63
Good	Mem CD4	NAA25	-0.06	0.21	0.64
Good	Mem CD4	NAA30	-0.1	0.036	0.35
Good	Mem CD4	NAA35	-0.094	0.031	0.33
Good	Mem CD4	NAA38	0.12	0.14	0.57
Good	Mem CD4	NAA40	0.006	0.91	1
Good	Mem CD4	NAA50	-0.068	0.4	0.79
Good	Mem CD4	NAA60	-0.023	0.24	0.67
Good	Mem CD4	NAAA	0.025	0.48	0.83
Good	Mem CD4	NAALADL1	0.088	0.12	0.54
Good	Mem CD4	NAB1	-0.22	0.0088	0.23
Good	Mem CD4	NAB2	0.16	0.35	0.75
Good	Mem CD4	NABP1	-0.087	0.16	0.59
Good	Mem CD4	NABP2	-0.22	0.036	0.35
Good	Mem CD4	NACA	0.018	0.69	0.94
Good	Mem CD4	NACC1	0.054	0.55	0.87
Good	Mem CD4	NACC2	0.24	0.16	0.59
Good	Mem CD4	NADK	-0.08	0.035	0.35
Good	Mem CD4	NADK2	-0.088	0.32	0.74
Good	Mem CD4	NADSYN1	-0.011	0.75	0.96
Good	Mem CD4	NAE1	-0.033	0.48	0.83
Good	Mem CD4	NAF1	-0.087	0.43	0.8
Good	Mem CD4	NAGA	-0.071	0.17	0.6
Good	Mem CD4	NAGK	0.063	0.12	0.53
Good	Mem CD4	NAGLU	0.017	0.78	0.97
Good	Mem CD4	NAGPA	0.018	0.72	0.94
Good	Mem CD4	NAGPA-AS1	-0.0077	0.95	1
Good	Mem CD4	NAGS	0.14	1	1
Good	Mem CD4	NAIF1	-0.052	0.21	0.65
Good	Mem CD4	NAIP	0.17	0.15	0.58
Good	Mem CD4	NAMPT	-0.039	0.23	0.67
Good	Mem CD4	NANOS1	0.39	0.037	0.36
Good	Mem CD4	NANP	-0.3	0.02	0.3
Good	Mem CD4	NANS	0.018	0.72	0.95
Good	Mem CD4	NAP1L1	0.024	0.74	0.95
Good	Mem CD4	NAP1L2	0.16	0.48	0.83
Good	Mem CD4	NAP1L3	-0.071	0.36	0.76
Good	Mem CD4	NAP1L4	-0.024	0.36	0.76
Good	Mem CD4	NAP1L5	-0.0086	0.95	1
Good	Mem CD4	NAPA	0.078	0.042	0.37
Good	Mem CD4	NAPA-AS1	-0.21	0.13	0.55
Good	Mem CD4	NAPB	-0.052	0.45	0.82
Good	Mem CD4	NAPEPLD	0.025	0.74	0.95
Good	Mem CD4	NAPG	-0.039	0.57	0.88
Good	Mem CD4	NAPRT	0.03	0.17	0.6
Good	Mem CD4	NAPSA	0.011	1	1
Good	Mem CD4	NARF	-0.0082	0.58	0.89
Good	Mem CD4	NARFL	0.074	0.51	0.85
Good	Mem CD4	NARS	-0.018	0.61	0.9
Good	Mem CD4	NARS2	0.0057	0.92	1
Good	Mem CD4	NASP	-0.027	0.62	0.91
Good	Mem CD4	NAT1	0.043	0.32	0.74
Good	Mem CD4	NAT10	0.0033	0.95	1
Good	Mem CD4	NAT14	0.13	0.36	0.76
Good	Mem CD4	NAT6	-0.012	0.8	0.98
Good	Mem CD4	NAT9	0.085	0.18	0.62
Good	Mem CD4	NATD1	0.069	0.54	0.86
Good	Mem CD4	NAV1	0.14	0.12	0.53
Good	Mem CD4	NAV2	-0.22	0.34	0.75
Good	Mem CD4	NBAS	0.041	0.58	0.88
Good	Mem CD4	NBEA	0.21	1	1
Good	Mem CD4	NBEAL1	-0.054	0.69	0.94
Good	Mem CD4	NBEAL2	0.031	0.45	0.82
Good	Mem CD4	NBN	-0.00024	1	1
Good	Mem CD4	NBPF1	0.063	0.16	0.59
Good	Mem CD4	NBPF10	-0.068	0.26	0.69
Good	Mem CD4	NBPF11	-0.01	0.89	1
Good	Mem CD4	NBPF12	-0.0071	0.91	1
Good	Mem CD4	NBPF14	0.071	0.38	0.77
Good	Mem CD4	NBPF15	-0.089	0.57	0.88
Good	Mem CD4	NBPF20	0.23	0.2	0.63
Good	Mem CD4	NBPF3	0.015	0.86	1
Good	Mem CD4	NBPF8	-0.047	0.22	0.66
Good	Mem CD4	NBPF9	-0.2	1	1
Good	Mem CD4	NBR1	-0.1	0.045	0.38
Good	Mem CD4	NBR2	-0.28	0.011	0.24
Good	Mem CD4	NCALD	-0.048	0.62	0.91
Good	Mem CD4	NCAM1	0.018	0.98	1
Good	Mem CD4	NCAPD2	-0.11	0.11	0.53
Good	Mem CD4	NCAPD3	-0.19	0.026	0.32
Good	Mem CD4	NCAPG	-0.32	0.042	0.37
Good	Mem CD4	NCAPG2	-0.22	0.07	0.44
Good	Mem CD4	NCAPH	-0.41	0.012	0.25
Good	Mem CD4	NCAPH2	0.12	0.0029	0.19
Good	Mem CD4	NCBP1	-0.074	0.034	0.34
Good	Mem CD4	NCBP2	-0.066	0.074	0.44
Good	Mem CD4	NCBP2-AS2	0.017	0.68	0.93
Good	Mem CD4	NCDN	-0.02	0.73	0.95
Good	Mem CD4	NCEH1	-0.096	0.58	0.88
Good	Mem CD4	NCF1	0.024	0.78	0.97
Good	Mem CD4	NCF1B	0.19	0.077	0.45
Good	Mem CD4	NCF1C	-0.016	0.92	1
Good	Mem CD4	NCF2	-0.11	0.4	0.79
Good	Mem CD4	NCF4	0.007	0.79	0.97
Good	Mem CD4	NCK1	-0.053	0.078	0.45
Good	Mem CD4	NCK1-AS1	0.024	0.79	0.97
Good	Mem CD4	NCK2	0.004	0.91	1
Good	Mem CD4	NCKAP1	-0.011	0.81	0.98
Good	Mem CD4	NCKAP1L	-0.19	0.0059	0.21
Good	Mem CD4	NCKAP5L	0.046	0.57	0.88
Good	Mem CD4	NCKIPSD	-0.092	0.67	0.93
Good	Mem CD4	NCL	0.014	0.77	0.97
Good	Mem CD4	NCLN	0.034	0.47	0.83
Good	Mem CD4	NCOA1	-0.036	0.53	0.86
Good	Mem CD4	NCOA2	0.035	0.68	0.93
Good	Mem CD4	NCOA3	0.067	0.53	0.86
Good	Mem CD4	NCOA4	-0.081	0.14	0.56
Good	Mem CD4	NCOA5	0.099	0.027	0.32
Good	Mem CD4	NCOA6	0.012	0.86	1
Good	Mem CD4	NCOA7	-0.054	0.16	0.59
Good	Mem CD4	NCOR1	0.049	0.26	0.69
Good	Mem CD4	NCOR2	0.0024	0.98	1
Good	Mem CD4	NCR3	0.032	0.54	0.86
Good	Mem CD4	NCR3LG1	0.78	0.0016	0.15
Good	Mem CD4	NCSTN	-0.042	0.16	0.59
Good	Mem CD4	NDC1	-0.11	0.04	0.37
Good	Mem CD4	NDC80	-0.16	0.0069	0.22
Good	Mem CD4	NDE1	0.024	0.28	0.71
Good	Mem CD4	NDEL1	0.037	0.021	0.31
Good	Mem CD4	NDFIP1	-0.077	0.11	0.52
Good	Mem CD4	NDFIP2	-0.097	0.44	0.81
Good	Mem CD4	NDNL2	-0.013	0.74	0.95
Good	Mem CD4	NDOR1	0.11	0.078	0.45
Good	Mem CD4	NDRG1	0.094	0.1	0.51
Good	Mem CD4	NDRG2	0.079	1	1
Good	Mem CD4	NDRG3	-0.029	0.15	0.58
Good	Mem CD4	NDST2	0.047	0.31	0.73
Good	Mem CD4	NDUFA1	0.11	0.14	0.57
Good	Mem CD4	NDUFA10	-0.008	0.63	0.91
Good	Mem CD4	NDUFA11	0.17	0.0052	0.21
Good	Mem CD4	NDUFA12	0.075	0.29	0.71
Good	Mem CD4	NDUFA13	0.088	0.091	0.48
Good	Mem CD4	NDUFA2	0.14	0.0064	0.22
Good	Mem CD4	NDUFA3	0.22	0.0058	0.21
Good	Mem CD4	NDUFA4	0.054	0.25	0.68
Good	Mem CD4	NDUFA5	-0.069	0.12	0.54
Good	Mem CD4	NDUFA6	0.036	0.46	0.82
Good	Mem CD4	NDUFA6-AS1	0.002	0.99	1
Good	Mem CD4	NDUFA7	0.064	0.37	0.77
Good	Mem CD4	NDUFA8	0.071	0.62	0.91
Good	Mem CD4	NDUFA9	-0.064	0.15	0.58
Good	Mem CD4	NDUFAB1	0.064	0.36	0.76
Good	Mem CD4	NDUFAF1	-0.11	0.068	0.43
Good	Mem CD4	NDUFAF2	-0.02	0.8	0.98
Good	Mem CD4	NDUFAF3	0.0077	0.9	1
Good	Mem CD4	NDUFAF4	0.063	0.28	0.71
Good	Mem CD4	NDUFAF4P1	0.18	0.2	0.63
Good	Mem CD4	NDUFAF5	-0.057	0.49	0.84
Good	Mem CD4	NDUFAF6	0.019	0.61	0.9
Good	Mem CD4	NDUFAF7	-0.052	0.44	0.81
Good	Mem CD4	NDUFB1	0.21	0.022	0.31
Good	Mem CD4	NDUFB10	0.029	0.49	0.84
Good	Mem CD4	NDUFB11	0.11	0.024	0.32
Good	Mem CD4	NDUFB2	0.2	0.01	0.24
Good	Mem CD4	NDUFB2-AS1	0.27	0.13	0.56
Good	Mem CD4	NDUFB3	0.023	0.72	0.95
Good	Mem CD4	NDUFB4	0.086	0.11	0.51
Good	Mem CD4	NDUFB5	-0.058	0.4	0.79
Good	Mem CD4	NDUFB6	0.018	0.73	0.95
Good	Mem CD4	NDUFB7	0.11	0.028	0.33
Good	Mem CD4	NDUFB8	0.045	0.35	0.75
Good	Mem CD4	NDUFB9	0.072	0.2	0.63
Good	Mem CD4	NDUFC1	0.049	0.34	0.75
Good	Mem CD4	NDUFC2	0.12	0.25	0.68
Good	Mem CD4	NDUFS1	-0.15	0.0034	0.19
Good	Mem CD4	NDUFS2	-0.013	0.7	0.94
Good	Mem CD4	NDUFS3	0.036	0.5	0.84
Good	Mem CD4	NDUFS4	-0.027	0.73	0.95
Good	Mem CD4	NDUFS5	0.046	0.4	0.79
Good	Mem CD4	NDUFS6	0.13	0.021	0.31
Good	Mem CD4	NDUFS7	0.048	0.38	0.78
Good	Mem CD4	NDUFS8	0.076	1	1
Good	Mem CD4	NDUFV1	0.065	0.003	0.19
Good	Mem CD4	NDUFV2	0.018	0.71	0.94
Good	Mem CD4	NDUFV2-AS1	0.12	0.18	0.62
Good	Mem CD4	NDUFV3	0.027	0.45	0.82
Good	Mem CD4	NEAT1	0.11	0.62	0.91
Good	Mem CD4	NEB	0.47	0.052	0.4
Good	Mem CD4	NEBL	0.41	0.56	0.87
Good	Mem CD4	NECAB1	-0.58	0.062	0.42
Good	Mem CD4	NECAB3	-0.05	0.7	0.94
Good	Mem CD4	NECAP1	0.059	0.21	0.65
Good	Mem CD4	NECAP2	-0.0045	0.87	1
Good	Mem CD4	NEDD1	-0.033	0.47	0.83
Good	Mem CD4	NEDD4	-0.18	0.0036	0.2
Good	Mem CD4	NEDD4L	-0.061	0.39	0.78
Good	Mem CD4	NEDD8	0.17	0.044	0.38
Good	Mem CD4	NEDD9	-0.06	0.23	0.67
Good	Mem CD4	NEFH	-0.053	0.58	0.89
Good	Mem CD4	NEFL	-0.17	0.23	0.67
Good	Mem CD4	NEFM	0.18	0.16	0.59
Good	Mem CD4	NEIL1	-0.026	0.67	0.92
Good	Mem CD4	NEIL2	0.057	0.11	0.51
Good	Mem CD4	NEIL3	-0.5	0.018	0.29
Good	Mem CD4	NEK1	-0.036	0.48	0.84
Good	Mem CD4	NEK11	0.016	0.92	1
Good	Mem CD4	NEK2	-0.3	0.44	0.81
Good	Mem CD4	NEK3	-0.16	0.22	0.66
Good	Mem CD4	NEK4	-0.077	0.012	0.25
Good	Mem CD4	NEK6	-0.1	0.25	0.68
Good	Mem CD4	NEK7	-0.13	0.093	0.48
Good	Mem CD4	NEK8	-0.016	0.87	1
Good	Mem CD4	NEK9	-0.049	0.32	0.73
Good	Mem CD4	NELFA	0.014	0.77	0.97
Good	Mem CD4	NELFB	-0.062	0.0073	0.22
Good	Mem CD4	NELFCD	-0.059	0.095	0.49
Good	Mem CD4	NELFE	0.072	0.14	0.57
Good	Mem CD4	NELL2	-0.02	0.76	0.97
Good	Mem CD4	NEMF	0.021	0.64	0.92
Good	Mem CD4	NEMP1	0.015	0.79	0.97
Good	Mem CD4	NEMP2	0.1	0.14	0.57
Good	Mem CD4	NENF	0.031	0.33	0.75
Good	Mem CD4	NEO1	0.18	1	1
Good	Mem CD4	NET1	-0.12	0.34	0.75
Good	Mem CD4	NETO2	-0.36	6.40E-05	0.05
Good	Mem CD4	NEU1	0.04	0.49	0.84
Good	Mem CD4	NEU3	0.053	0.59	0.89
Good	Mem CD4	NEURL1	-0.33	0.032	0.34
Good	Mem CD4	NEURL2	0.096	0.52	0.85
Good	Mem CD4	NEURL4	0.029	0.6	0.89
Good	Mem CD4	NEXN	0.13	1	1
Good	Mem CD4	NF1	-0.11	0.33	0.74
Good	Mem CD4	NF2	0.012	0.82	0.99
Good	Mem CD4	NFAT5	-0.084	0.19	0.63
Good	Mem CD4	NFATC1	-0.057	0.29	0.72
Good	Mem CD4	NFATC2	0.045	0.66	0.92
Good	Mem CD4	NFATC2IP	0.0073	0.88	1
Good	Mem CD4	NFATC3	0.0085	0.88	1
Good	Mem CD4	NFE2L1	-0.18	0.048	0.38
Good	Mem CD4	NFE2L2	-0.058	1	1
Good	Mem CD4	NFE2L3	0.017	0.82	0.99
Good	Mem CD4	NFIA	0.064	0.53	0.86
Good	Mem CD4	NFIC	0.072	1	1
Good	Mem CD4	NFIL3	0.055	0.57	0.88
Good	Mem CD4	NFIX	0.17	0.35	0.76
Good	Mem CD4	NFKB1	-0.058	0.21	0.64
Good	Mem CD4	NFKB2	0.016	0.84	0.99
Good	Mem CD4	NFKBIA	-0.14	0.39	0.78
Good	Mem CD4	NFKBIB	0.093	1	1
Good	Mem CD4	NFKBID	0.096	0.31	0.73
Good	Mem CD4	NFKBIE	0.07	0.39	0.78
Good	Mem CD4	NFKBIL1	0.099	0.13	0.55
Good	Mem CD4	NFKBIZ	-0.2	0.16	0.59
Good	Mem CD4	NFRKB	0.029	0.64	0.92
Good	Mem CD4	NFS1	-0.1	0.056	0.41
Good	Mem CD4	NFU1	-0.014	0.8	0.98
Good	Mem CD4	NFX1	-0.044	0.45	0.82
Good	Mem CD4	NFXL1	0.11	0.0058	0.21
Good	Mem CD4	NFYA	-0.12	0.06	0.42
Good	Mem CD4	NFYB	-0.012	0.62	0.91
Good	Mem CD4	NFYC	-0.043	0.26	0.69
Good	Mem CD4	NFYC-AS1	-0.15	0.15	0.58
Good	Mem CD4	NGDN	0.015	0.66	0.92
Good	Mem CD4	NGFR	0.48	1	1
Good	Mem CD4	NGFRAP1	0.19	0.034	0.35
Good	Mem CD4	NGLY1	-0.07	0.0017	0.15
Good	Mem CD4	NGRN	0.032	0.43	0.8
Good	Mem CD4	NHEJ1	0.011	0.75	0.96
Good	Mem CD4	NHLRC1	0.29	0.066	0.43
Good	Mem CD4	NHLRC2	-0.17	0.017	0.29
Good	Mem CD4	NHLRC3	-0.13	0.028	0.33
Good	Mem CD4	NHLRC4	0.03	0.8	0.98
Good	Mem CD4	NHP2	0.058	0.098	0.49
Good	Mem CD4	NHSL2	0.013	0.89	1
Good	Mem CD4	NICN1	-0.0027	0.97	1
Good	Mem CD4	NID2	0.42	0.022	0.31
Good	Mem CD4	NIF3L1	-0.053	0.054	0.4
Good	Mem CD4	NIFK	0.068	0.13	0.55
Good	Mem CD4	NIFK-AS1	0.055	1	1
Good	Mem CD4	NIN	-0.11	0.21	0.65
Good	Mem CD4	NINJ1	0.081	0.13	0.55
Good	Mem CD4	NINJ2	-0.24	0.069	0.43
Good	Mem CD4	NINL	-0.063	0.45	0.82
Good	Mem CD4	NIP7	-0.031	0.19	0.63
Good	Mem CD4	NIPA1	0.066	0.42	0.8
Good	Mem CD4	NIPA2	-0.095	0.022	0.31
Good	Mem CD4	NIPAL2	-0.14	0.33	0.75
Good	Mem CD4	NIPAL3	0.05	0.48	0.83
Good	Mem CD4	NIPBL	-0.0093	0.87	1
Good	Mem CD4	NIPBL-AS1	0.0079	0.9	1
Good	Mem CD4	NIPSNAP1	-0.0053	0.89	1
Good	Mem CD4	NIPSNAP3A	-0.031	0.55	0.87
Good	Mem CD4	NIPSNAP3B	0.29	0.051	0.39
Good	Mem CD4	NISCH	-0.067	0.075	0.45
Good	Mem CD4	NIT1	-0.0076	0.89	1
Good	Mem CD4	NIT2	0.0035	0.92	1
Good	Mem CD4	NKAP	0.0045	0.87	1
Good	Mem CD4	NKAPP1	0.045	0.73	0.95
Good	Mem CD4	NKD1	0.23	0.26	0.69
Good	Mem CD4	NKG7	0.24	0.19	0.63
Good	Mem CD4	NKIRAS1	0.13	0.14	0.56
Good	Mem CD4	NKIRAS2	0.027	0.51	0.85
Good	Mem CD4	NKPD1	-0.23	0.35	0.76
Good	Mem CD4	NKRF	-0.045	0.34	0.75
Good	Mem CD4	NKTR	0.016	0.8	0.98
Good	Mem CD4	NLE1	-0.052	0.41	0.79
Good	Mem CD4	NLGN3	0.46	0.013	0.25
Good	Mem CD4	NLK	0.1	1	1
Good	Mem CD4	NLN	0.062	0.62	0.9
Good	Mem CD4	NLRC3	-0.02	0.74	0.96
Good	Mem CD4	NLRC5	0.038	0.63	0.91
Good	Mem CD4	NLRP1	0.0037	0.97	1
Good	Mem CD4	NLRP2	-0.061	0.5	0.85
Good	Mem CD4	NLRP3	-0.083	0.18	0.62
Good	Mem CD4	NLRP6	-0.13	0.43	0.8
Good	Mem CD4	NLRX1	-0.053	0.13	0.56
Good	Mem CD4	NMB	0.17	0.31	0.73
Good	Mem CD4	NMD3	-0.1	0.02	0.3
Good	Mem CD4	NME1	0.15	0.028	0.33
Good	Mem CD4	NME3	0.067	0.014	0.26
Good	Mem CD4	NME4	0.2	0.011	0.24
Good	Mem CD4	NME6	0.02	0.34	0.75
Good	Mem CD4	NME7	-0.023	0.71	0.94
Good	Mem CD4	NME8	0.3	0.37	0.77
Good	Mem CD4	NME9	0.21	0.41	0.79
Good	Mem CD4	NMI	-0.048	0.4	0.79
Good	Mem CD4	NMNAT1	-0.031	1	1
Good	Mem CD4	NMNAT3	-0.31	0.085	0.47
Good	Mem CD4	NMRAL1	-0.0027	0.96	1
Good	Mem CD4	NMRK1	-0.049	1	1
Good	Mem CD4	NMT1	0.017	0.58	0.89
Good	Mem CD4	NMT2	-0.081	0.0024	0.17
Good	Mem CD4	NMU	0.42	1	1
Good	Mem CD4	NMUR1	0.23	0.36	0.76
Good	Mem CD4	NNT	-0.12	0.022	0.31
Good	Mem CD4	NNT-AS1	0.15	0.26	0.68
Good	Mem CD4	NOA1	-0.076	0.21	0.65
Good	Mem CD4	NOB1	0.019	0.76	0.97
Good	Mem CD4	NOC2L	-0.0043	0.9	1
Good	Mem CD4	NOC3L	-0.025	0.56	0.87
Good	Mem CD4	NOC4L	0.087	0.15	0.58
Good	Mem CD4	NOCT	0.047	0.7	0.94
Good	Mem CD4	NOD1	-0.057	0.27	0.7
Good	Mem CD4	NOD2	-0.047	0.55	0.87
Good	Mem CD4	NOG	0.94	0.0012	0.13
Good	Mem CD4	NOL10	-0.088	0.095	0.49
Good	Mem CD4	NOL11	0.0081	0.82	0.99
Good	Mem CD4	NOL12	0.039	0.49	0.84
Good	Mem CD4	NOL3	0.068	0.64	0.91
Good	Mem CD4	NOL4L	0.1	0.14	0.57
Good	Mem CD4	NOL6	-0.037	0.47	0.83
Good	Mem CD4	NOL7	0.081	0.036	0.35
Good	Mem CD4	NOL8	-0.059	0.19	0.63
Good	Mem CD4	NOL9	-0.056	0.21	0.65
Good	Mem CD4	NOLC1	-0.066	0.28	0.71
Good	Mem CD4	NOM1	0.016	0.8	0.98
Good	Mem CD4	NOMO1	-0.087	0.13	0.56
Good	Mem CD4	NOMO2	-0.02	0.7	0.94
Good	Mem CD4	NONO	-0.031	0.32	0.74
Good	Mem CD4	NOP10	0.075	0.2	0.63
Good	Mem CD4	NOP14	0.037	0.49	0.84
Good	Mem CD4	NOP14-AS1	-0.09	0.19	0.63
Good	Mem CD4	NOP16	0.057	0.29	0.72
Good	Mem CD4	NOP2	0.024	0.64	0.91
Good	Mem CD4	NOP56	0.0061	0.86	1
Good	Mem CD4	NOP58	-0.042	0.28	0.71
Good	Mem CD4	NOP9	0.22	0.047	0.38
Good	Mem CD4	NOS3	0.14	0.04	0.37
Good	Mem CD4	NOSIP	0.11	0.18	0.62
Good	Mem CD4	NOTCH1	0.16	0.18	0.62
Good	Mem CD4	NOTCH2	0.0038	0.96	1
Good	Mem CD4	NOTCH2NL	-0.058	0.036	0.35
Good	Mem CD4	NOXA1	0.22	0.2	0.63
Good	Mem CD4	NPAS2	-0.25	0.014	0.26
Good	Mem CD4	NPAT	-0.021	0.75	0.96
Good	Mem CD4	NPC1	-0.048	0.54	0.86
Good	Mem CD4	NPC2	0.11	0.013	0.26
Good	Mem CD4	NPDC1	-0.016	0.84	0.99
Good	Mem CD4	NPEPL1	0.11	0.56	0.87
Good	Mem CD4	NPEPPS	0.018	0.56	0.87
Good	Mem CD4	NPFF	0.33	0.046	0.38
Good	Mem CD4	NPHP1	0.93	0.011	0.24
Good	Mem CD4	NPHP3	0.18	0.41	0.79
Good	Mem CD4	NPHP3-ACAD11	0.043	0.72	0.95
Good	Mem CD4	NPHP4	0.16	0.091	0.48
Good	Mem CD4	NPIPA1	-0.028	0.82	0.99
Good	Mem CD4	NPIPA5	-0.099	0.55	0.87
Good	Mem CD4	NPIPB11	0.24	0.093	0.48
Good	Mem CD4	NPIPB15	0.12	0.48	0.83
Good	Mem CD4	NPIPB3	0.052	0.53	0.86
Good	Mem CD4	NPIPB4	0.036	0.58	0.88
Good	Mem CD4	NPIPB5	0.053	0.38	0.77
Good	Mem CD4	NPL	0.03	0.54	0.86
Good	Mem CD4	NPLOC4	-0.015	0.72	0.95
Good	Mem CD4	NPM1	-0.014	0.78	0.97
Good	Mem CD4	NPM3	-0.14	0.64	0.91
Good	Mem CD4	NPR2	-0.22	0.47	0.83
Good	Mem CD4	NPRL2	0.11	0.0045	0.2
Good	Mem CD4	NPRL3	0.032	0.72	0.95
Good	Mem CD4	NPTN	-0.095	0.057	0.41
Good	Mem CD4	NPTN-IT1	0.37	0.05	0.39
Good	Mem CD4	NPTX1	0.29	0.39	0.78
Good	Mem CD4	NPTXR	-0.41	0.00029	0.095
Good	Mem CD4	NQO1	-0.038	0.47	0.83
Good	Mem CD4	NQO2	-0.024	0.39	0.78
Good	Mem CD4	NR1D1	0.041	0.76	0.96
Good	Mem CD4	NR1D2	-0.087	0.39	0.78
Good	Mem CD4	NR1H2	0.11	0.029	0.33
Good	Mem CD4	NR1H3	-0.014	0.88	1
Good	Mem CD4	NR1I2	0.39	0.088	0.47
Good	Mem CD4	NR2C1	-0.035	0.54	0.86
Good	Mem CD4	NR2C2	0.026	0.81	0.98
Good	Mem CD4	NR2C2AP	0.06	0.49	0.84
Good	Mem CD4	NR2F6	0.16	0.14	0.57
Good	Mem CD4	NR3C1	-0.01	0.81	0.98
Good	Mem CD4	NR3C2	-0.16	0.22	0.66
Good	Mem CD4	NR4A2	-0.37	0.33	0.74
Good	Mem CD4	NRAS	-0.065	0.4	0.79
Good	Mem CD4	NRAV	0.28	0.021	0.31
Good	Mem CD4	NRBF2	0.0087	0.83	0.99
Good	Mem CD4	NRBP1	-0.044	0.14	0.56
Good	Mem CD4	NRBP2	0.084	0.38	0.77
Good	Mem CD4	NRD1	-0.078	0.031	0.33
Good	Mem CD4	NRDE2	-0.018	0.68	0.93
Good	Mem CD4	NREP	-0.21	0.58	0.88
Good	Mem CD4	NRF1	0.036	0.55	0.87
Good	Mem CD4	NRIP1	-0.15	0.34	0.75
Good	Mem CD4	NRIP2	-0.086	0.52	0.85
Good	Mem CD4	NRIP3	-0.024	0.95	1
Good	Mem CD4	NRIR	0.011	0.79	0.97
Good	Mem CD4	NRL	-0.014	0.87	1
Good	Mem CD4	NRM	-0.023	0.87	1
Good	Mem CD4	NRN1L	0.018	0.91	1
Good	Mem CD4	NRROS	-0.0075	0.96	1
Good	Mem CD4	NRSN2	0.32	0.0085	0.23
Good	Mem CD4	NSA2	0.012	0.91	1
Good	Mem CD4	NSD1	-0.15	0.018	0.29
Good	Mem CD4	NSDHL	0.07	1	1
Good	Mem CD4	NSF	-0.1	0.12	0.54
Good	Mem CD4	NSFL1C	-0.016	0.64	0.92
Good	Mem CD4	NSG1	-0.0097	0.73	0.95
Good	Mem CD4	NSL1	-0.0032	0.87	1
Good	Mem CD4	NSMAF	-0.12	0.032	0.34
Good	Mem CD4	NSMCE1	0.0037	0.91	1
Good	Mem CD4	NSMCE2	-0.093	0.11	0.53
Good	Mem CD4	NSMCE4A	-0.056	0.0035	0.2
Good	Mem CD4	NSMF	-0.014	0.81	0.98
Good	Mem CD4	NSRP1	0.003	0.96	1
Good	Mem CD4	NSUN2	-0.0054	0.91	1
Good	Mem CD4	NSUN3	-0.029	0.69	0.94
Good	Mem CD4	NSUN4	-0.014	0.8	0.98
Good	Mem CD4	NSUN5	0.02	0.38	0.78
Good	Mem CD4	NSUN5P1	-0.0034	0.96	1
Good	Mem CD4	NSUN5P2	-0.11	0.17	0.61
Good	Mem CD4	NSUN6	0.05	0.35	0.76
Good	Mem CD4	NT5C	0.024	0.35	0.76
Good	Mem CD4	NT5C2	-0.047	0.34	0.75
Good	Mem CD4	NT5C3A	-0.067	0.18	0.62
Good	Mem CD4	NT5C3B	-0.065	0.43	0.8
Good	Mem CD4	NT5DC1	-0.091	0.14	0.56
Good	Mem CD4	NT5DC2	-0.27	0.51	0.85
Good	Mem CD4	NT5DC3	0.072	0.66	0.92
Good	Mem CD4	NT5E	0.029	0.71	0.94
Good	Mem CD4	NT5M	-0.095	0.48	0.83
Good	Mem CD4	NTAN1	0.045	0.44	0.81
Good	Mem CD4	NTHL1	0.031	0.63	0.91
Good	Mem CD4	NTMT1	0.18	0.066	0.43
Good	Mem CD4	NTN4	0.047	1	1
Good	Mem CD4	NTNG2	0.07	0.8	0.98
Good	Mem CD4	NTPCR	0.0069	0.84	0.99
Good	Mem CD4	NTRK2	-0.13	0.44	0.81
Good	Mem CD4	NUAK1	NA	NA	NA
Good	Mem CD4	NUAK2	0.13	0.1	0.5
Good	Mem CD4	NUB1	0.0071	0.87	1
Good	Mem CD4	NUBP1	0.0016	0.98	1
Good	Mem CD4	NUBP2	0.063	1	1
Good	Mem CD4	NUBPL	0.023	0.64	0.91
Good	Mem CD4	NUCB1	0.021	0.23	0.66
Good	Mem CD4	NUCB2	-0.035	0.62	0.91
Good	Mem CD4	NUCKS1	-0.0048	0.95	1
Good	Mem CD4	NUDC	0.076	0.0022	0.16
Good	Mem CD4	NUDCD1	-0.0062	0.91	1
Good	Mem CD4	NUDCD2	-0.025	0.52	0.85
Good	Mem CD4	NUDCD3	0.046	0.36	0.76
Good	Mem CD4	NUDT1	0.054	0.39	0.78
Good	Mem CD4	NUDT12	-0.42	1	1
Good	Mem CD4	NUDT13	-0.06	0.64	0.92
Good	Mem CD4	NUDT14	0.075	0.23	0.67
Good	Mem CD4	NUDT15	-0.0064	0.92	1
Good	Mem CD4	NUDT16	0.046	0.7	0.94
Good	Mem CD4	NUDT16L1	0.089	0.11	0.53
Good	Mem CD4	NUDT16P1	-0.22	0.83	0.99
Good	Mem CD4	NUDT17	0.05	0.56	0.87
Good	Mem CD4	NUDT18	-0.08	0.32	0.73
Good	Mem CD4	NUDT19	-0.1	0.081	0.46
Good	Mem CD4	NUDT2	0.054	0.52	0.86
Good	Mem CD4	NUDT21	-0.017	0.75	0.96
Good	Mem CD4	NUDT22	0.02	0.77	0.97
Good	Mem CD4	NUDT4	-0.016	0.78	0.97
Good	Mem CD4	NUDT5	-0.042	0.36	0.76
Good	Mem CD4	NUDT7	-0.024	0.69	0.94
Good	Mem CD4	NUDT8	-0.00089	0.99	1
Good	Mem CD4	NUDT9	0.1	0.14	0.57
Good	Mem CD4	NUF2	-0.19	0.22	0.65
Good	Mem CD4	NUFIP1	0.027	0.7	0.94
Good	Mem CD4	NUFIP2	0.062	0.29	0.71
Good	Mem CD4	NUGGC	0.023	0.88	1
Good	Mem CD4	NUMA1	0.07	0.47	0.83
Good	Mem CD4	NUMB	-0.036	0.34	0.75
Good	Mem CD4	NUMBL	0.15	0.11	0.53
Good	Mem CD4	NUP107	-0.084	0.082	0.46
Good	Mem CD4	NUP133	-0.08	0.048	0.38
Good	Mem CD4	NUP153	-0.17	0.029	0.33
Good	Mem CD4	NUP155	-0.14	0.12	0.54
Good	Mem CD4	NUP160	-0.076	0.18	0.61
Good	Mem CD4	NUP188	-0.046	0.57	0.88
Good	Mem CD4	NUP205	-0.052	0.52	0.86
Good	Mem CD4	NUP210	0.039	0.64	0.92
Good	Mem CD4	NUP210L	-0.24	0.13	0.55
Good	Mem CD4	NUP214	-0.049	0.5	0.84
Good	Mem CD4	NUP35	0.057	0.57	0.88
Good	Mem CD4	NUP37	-0.15	0.025	0.32
Good	Mem CD4	NUP43	0.052	0.4	0.79
Good	Mem CD4	NUP50	-0.02	0.75	0.96
Good	Mem CD4	NUP50-AS1	0.14	0.078	0.45
Good	Mem CD4	NUP54	-0.11	0.02	0.3
Good	Mem CD4	NUP62	0.029	0.5	0.85
Good	Mem CD4	NUP62CL	-0.37	0.15	0.57
Good	Mem CD4	NUP85	-0.0063	0.87	1
Good	Mem CD4	NUP88	-0.033	0.38	0.78
Good	Mem CD4	NUP93	-0.042	0.32	0.73
Good	Mem CD4	NUP98	-0.058	0.34	0.75
Good	Mem CD4	NUPL1	-0.099	0.1	0.51
Good	Mem CD4	NUPL2	-0.087	0.012	0.25
Good	Mem CD4	NUS1	-0.15	0.042	0.37
Good	Mem CD4	NUSAP1	-0.17	0.084	0.46
Good	Mem CD4	NUTF2	-0.009	0.88	1
Good	Mem CD4	NUTM2A-AS1	-0.063	0.48	0.83
Good	Mem CD4	NUTM2B-AS1	-0.069	0.28	0.71
Good	Mem CD4	NVL	0.0051	0.82	0.98
Good	Mem CD4	NXF1	0.013	0.71	0.94
Good	Mem CD4	NXN	-0.4	0.3	0.72
Good	Mem CD4	NXPE3	-0.076	0.11	0.53
Good	Mem CD4	NXT1	0.085	0.096	0.49
Good	Mem CD4	NXT2	-0.17	0.011	0.24
Good	Mem CD4	OAF	0.53	0.019	0.3
Good	Mem CD4	OARD1	-0.029	0.44	0.82
Good	Mem CD4	OAS1	-0.03	0.42	0.8
Good	Mem CD4	OAS2	-0.088	0.16	0.59
Good	Mem CD4	OAS3	0.0099	0.93	1
Good	Mem CD4	OASL	-0.05	0.17	0.6
Good	Mem CD4	OAT	-0.021	0.56	0.87
Good	Mem CD4	OAZ1	0.081	0.018	0.29
Good	Mem CD4	OAZ2	-0.068	0.039	0.36
Good	Mem CD4	OAZ3	0.17	0.33	0.74
Good	Mem CD4	OBFC1	-0.061	0.13	0.56
Good	Mem CD4	OBSCN	0.15	0.28	0.71
Good	Mem CD4	OCEL1	0.046	0.28	0.71
Good	Mem CD4	OCIAD1	-0.084	0.093	0.48
Good	Mem CD4	OCIAD2	0.043	0.25	0.68
Good	Mem CD4	OCLM	-0.38	0.006	0.21
Good	Mem CD4	OCM	0.032	0.81	0.98
Good	Mem CD4	OCRL	-0.28	0.45	0.82
Good	Mem CD4	ODC1	-0.28	0.0042	0.2
Good	Mem CD4	ODF2	-0.016	0.65	0.92
Good	Mem CD4	ODF2L	0.00071	0.99	1
Good	Mem CD4	ODF3B	0.047	0.29	0.72
Good	Mem CD4	OFD1	-0.025	0.54	0.86
Good	Mem CD4	OGDH	-0.094	0.13	0.55
Good	Mem CD4	OGFOD1	-0.025	0.12	0.54
Good	Mem CD4	OGFOD2	0.11	0.042	0.37
Good	Mem CD4	OGFOD3	0.093	1	1
Good	Mem CD4	OGFR	0.075	0.14	0.56
Good	Mem CD4	OGFRL1	0.0026	0.98	1
Good	Mem CD4	OGG1	0.047	0.41	0.79
Good	Mem CD4	OGN	-0.26	0.078	0.45
Good	Mem CD4	OGT	0.069	0.06	0.42
Good	Mem CD4	OIP5	-0.4	0.074	0.44
Good	Mem CD4	OIP5-AS1	-0.12	0.036	0.35
Good	Mem CD4	OLA1	-0.1	0.044	0.38
Good	Mem CD4	OLFM2	-0.053	0.55	0.86
Good	Mem CD4	OLMALINC	0.17	0.31	0.73
Good	Mem CD4	OMA1	-0.038	0.38	0.77
Good	Mem CD4	OPA1	-0.068	0.34	0.75
Good	Mem CD4	OPA3	-0.065	0.22	0.65
Good	Mem CD4	OPN3	0.13	0.045	0.38
Good	Mem CD4	OPRL1	-0.21	0.52	0.86
Good	Mem CD4	OPTN	-0.0089	0.84	0.99
Good	Mem CD4	OR52N4	0.19	0.48	0.83
Good	Mem CD4	ORAI1	0.092	0.07	0.44
Good	Mem CD4	ORAI2	0.031	0.66	0.92
Good	Mem CD4	ORAI3	-0.049	0.53	0.86
Good	Mem CD4	ORAOV1	0.014	0.72	0.95
Good	Mem CD4	ORC1	0.092	0.72	0.95
Good	Mem CD4	ORC2	-0.036	0.46	0.82
Good	Mem CD4	ORC3	-0.099	0.043	0.37
Good	Mem CD4	ORC4	-0.015	0.72	0.95
Good	Mem CD4	ORC5	-0.019	0.74	0.95
Good	Mem CD4	ORC6	-0.17	0.036	0.35
Good	Mem CD4	ORMDL1	-0.053	0.23	0.66
Good	Mem CD4	ORMDL2	-0.0066	0.89	1
Good	Mem CD4	ORMDL3	0.2	0.18	0.61
Good	Mem CD4	OS9	-0.035	0.33	0.74
Good	Mem CD4	OSBP	-0.0064	0.88	1
Good	Mem CD4	OSBP2	0.053	0.75	0.96
Good	Mem CD4	OSBPL11	-0.071	0.3	0.72
Good	Mem CD4	OSBPL1A	-0.21	0.13	0.55
Good	Mem CD4	OSBPL2	0.055	0.31	0.73
Good	Mem CD4	OSBPL3	-0.055	0.51	0.85
Good	Mem CD4	OSBPL5	0.32	0.13	0.55
Good	Mem CD4	OSBPL7	0.038	0.6	0.9
Good	Mem CD4	OSBPL8	-0.015	0.78	0.97
Good	Mem CD4	OSBPL9	-0.029	0.6	0.9
Good	Mem CD4	OSER1	0.024	0.5	0.85
Good	Mem CD4	OSER1-AS1	0.036	0.37	0.77
Good	Mem CD4	OSGEP	0.028	0.42	0.8
Good	Mem CD4	OSGEPL1	-0.093	0.11	0.52
Good	Mem CD4	OSGIN2	-0.019	0.78	0.97
Good	Mem CD4	OSM	-0.054	0.61	0.9
Good	Mem CD4	OST4	0.28	0.0006	0.11
Good	Mem CD4	OSTC	0.034	0.53	0.86
Good	Mem CD4	OSTF1	-0.0085	0.8	0.98
Good	Mem CD4	OSTM1	-0.043	0.2	0.63
Good	Mem CD4	OTOF	-0.053	0.48	0.83
Good	Mem CD4	OTUB1	0.024	1	1
Good	Mem CD4	OTUB2	-0.25	0.29	0.71
Good	Mem CD4	OTUD1	-0.17	0.11	0.53
Good	Mem CD4	OTUD3	0.044	0.77	0.97
Good	Mem CD4	OTUD4	-0.054	0.15	0.57
Good	Mem CD4	OTUD5	0.014	0.58	0.89
Good	Mem CD4	OTUD6B	-0.047	0.45	0.82
Good	Mem CD4	OTUD6B-AS1	-0.016	0.5	0.85
Good	Mem CD4	OTUD7A	0.23	0.018	0.29
Good	Mem CD4	OTUD7B	0.069	0.49	0.84
Good	Mem CD4	OTULIN	0.18	0.0052	0.21
Good	Mem CD4	OVCA2	0.18	0.34	0.75
Good	Mem CD4	OVGP1	0.12	0.56	0.87
Good	Mem CD4	OXA1L	-0.0031	0.94	1
Good	Mem CD4	OXCT1	-0.15	0.0063	0.22
Good	Mem CD4	OXLD1	-0.031	0.63	0.91
Good	Mem CD4	OXNAD1	0.026	0.7	0.94
Good	Mem CD4	OXR1	-0.097	0.14	0.56
Good	Mem CD4	OXSM	0.13	0.028	0.33
Good	Mem CD4	OXSR1	-0.065	0.44	0.81
Good	Mem CD4	OXT	0.013	0.94	1
Good	Mem CD4	P2RX4	0.077	0.058	0.41
Good	Mem CD4	P2RX5	-0.078	0.57	0.88
Good	Mem CD4	P2RX5-TAX1BP3	-0.33	0.019	0.3
Good	Mem CD4	P2RX7	-0.043	0.46	0.82
Good	Mem CD4	P2RY10	-0.1	0.12	0.53
Good	Mem CD4	P2RY11	0.22	0.33	0.74
Good	Mem CD4	P2RY14	-0.076	0.3	0.72
Good	Mem CD4	P3H1	-0.00076	1	1
Good	Mem CD4	P3H3	0.65	0.21	0.64
Good	Mem CD4	P3H4	0.0053	0.98	1
Good	Mem CD4	P4HA1	0.0046	0.92	1
Good	Mem CD4	P4HB	0.018	0.47	0.83
Good	Mem CD4	P4HTM	0.041	0.31	0.73
Good	Mem CD4	PA2G4	0.043	0.17	0.61
Good	Mem CD4	PA2G4P4	0.12	0.26	0.68
Good	Mem CD4	PAAF1	0.018	0.82	0.99
Good	Mem CD4	PABPC1	-0.038	0.69	0.93
Good	Mem CD4	PABPC1L	-0.047	0.69	0.93
Good	Mem CD4	PABPC4	-0.068	0.48	0.83
Good	Mem CD4	PACRGL	-0.1	0.11	0.51
Good	Mem CD4	PACS1	-0.039	0.16	0.59
Good	Mem CD4	PACS2	-0.00053	0.99	1
Good	Mem CD4	PACSIN1	-0.14	0.65	0.92
Good	Mem CD4	PACSIN2	0.029	0.54	0.86
Good	Mem CD4	PADI6	0.34	1	1
Good	Mem CD4	PAF1	0.026	0.17	0.6
Good	Mem CD4	PAFAH1B1	-0.047	0.24	0.67
Good	Mem CD4	PAFAH1B2	-0.015	0.74	0.95
Good	Mem CD4	PAFAH1B3	0.048	0.32	0.74
Good	Mem CD4	PAFAH2	0.073	0.3	0.73
Good	Mem CD4	PAG1	-0.077	0.21	0.65
Good	Mem CD4	PAGR1	0.089	0.037	0.35
Good	Mem CD4	PAICS	-0.037	0.63	0.91
Good	Mem CD4	PAIP1	-0.11	0.019	0.3
Good	Mem CD4	PAIP2	0.024	0.55	0.87
Good	Mem CD4	PAIP2B	0.14	0.094	0.49
Good	Mem CD4	PAK1	-0.072	1	1
Good	Mem CD4	PAK1IP1	0.035	0.37	0.77
Good	Mem CD4	PAK2	-0.1	0.11	0.51
Good	Mem CD4	PAK3	0.071	0.72	0.95
Good	Mem CD4	PAK4	-0.17	0.038	0.36
Good	Mem CD4	PAK6	0.74	0.0025	0.17
Good	Mem CD4	PALB2	-0.075	0.11	0.52
Good	Mem CD4	PALLD	0.28	0.19	0.63
Good	Mem CD4	PAM	-0.03	0.68	0.93
Good	Mem CD4	PAN2	-0.13	0.1	0.5
Good	Mem CD4	PAN3	-0.027	0.53	0.86
Good	Mem CD4	PAN3-AS1	0.29	0.19	0.63
Good	Mem CD4	PANK1	0.077	0.6	0.89
Good	Mem CD4	PANK2	0.00063	0.99	1
Good	Mem CD4	PANK3	-0.21	0.012	0.25
Good	Mem CD4	PANK4	0.074	0.23	0.66
Good	Mem CD4	PANX1	0.013	0.84	0.99
Good	Mem CD4	PAOX	0.22	0.0033	0.19
Good	Mem CD4	PAPD4	-0.086	0.059	0.41
Good	Mem CD4	PAPD5	0.11	0.29	0.72
Good	Mem CD4	PAPD7	-0.058	0.33	0.74
Good	Mem CD4	PAPLN	0.043	0.69	0.94
Good	Mem CD4	PAPOLA	-0.076	0.092	0.48
Good	Mem CD4	PAPOLG	-0.025	0.67	0.93
Good	Mem CD4	PAPSS1	-0.1	0.049	0.38
Good	Mem CD4	PAPSS2	-0.15	0.29	0.72
Good	Mem CD4	PAQR3	-0.042	0.54	0.86
Good	Mem CD4	PAQR4	-0.23	0.17	0.6
Good	Mem CD4	PAQR6	0.24	0.26	0.69
Good	Mem CD4	PAQR8	0.0087	0.86	1
Good	Mem CD4	PARD6A	-0.065	0.21	0.65
Good	Mem CD4	PARD6B	-0.078	0.24	0.67
Good	Mem CD4	PARD6G	-0.17	0.36	0.76
Good	Mem CD4	PARG	-0.047	0.45	0.82
Good	Mem CD4	PARGP1	0.047	1	1
Good	Mem CD4	PARK2	0.072	0.63	0.91
Good	Mem CD4	PARK7	0.019	0.61	0.9
Good	Mem CD4	PARL	0.021	0.27	0.7
Good	Mem CD4	PARN	-0.1	0.041	0.37
Good	Mem CD4	PARP1	-0.01	0.73	0.95
Good	Mem CD4	PARP10	0.027	0.48	0.83
Good	Mem CD4	PARP11	-0.056	0.28	0.71
Good	Mem CD4	PARP12	-0.024	0.6	0.89
Good	Mem CD4	PARP14	-0.13	0.19	0.63
Good	Mem CD4	PARP15	-0.018	0.83	0.99
Good	Mem CD4	PARP16	0.013	1	1
Good	Mem CD4	PARP2	-0.088	0.13	0.56
Good	Mem CD4	PARP3	-0.085	0.033	0.34
Good	Mem CD4	PARP4	-0.05	0.56	0.87
Good	Mem CD4	PARP6	-0.052	0.33	0.74
Good	Mem CD4	PARP8	-0.035	0.58	0.88
Good	Mem CD4	PARP9	-0.049	0.22	0.65
Good	Mem CD4	PARPBP	-0.21	0.55	0.87
Good	Mem CD4	PARS2	0.19	0.0097	0.24
Good	Mem CD4	PARTICL	0.0056	0.97	1
Good	Mem CD4	PARVA	0.098	0.86	1
Good	Mem CD4	PARVB	-0.19	0.0031	0.19
Good	Mem CD4	PARVG	0.01	0.74	0.96
Good	Mem CD4	PASK	-0.01	0.9	1
Good	Mem CD4	PATL1	-0.21	0.01	0.24
Good	Mem CD4	PATL2	0.032	0.69	0.93
Good	Mem CD4	PATZ1	-0.0026	0.97	1
Good	Mem CD4	PAWR	-0.27	0.066	0.43
Good	Mem CD4	PAX6	-0.1	0.68	0.93
Good	Mem CD4	PAX8	0.2	0.35	0.75
Good	Mem CD4	PAX8-AS1	0.011	0.76	0.97
Good	Mem CD4	PAXBP1	-0.013	0.78	0.97
Good	Mem CD4	PAXBP1-AS1	0.12	0.44	0.81
Good	Mem CD4	PAXIP1	0.11	0.18	0.62
Good	Mem CD4	PAXIP1-AS1	-0.03	0.69	0.94
Good	Mem CD4	PAXIP1-AS2	0.015	0.81	0.98
Good	Mem CD4	PBDC1	0.076	0.043	0.37
Good	Mem CD4	PBK	-0.56	0.025	0.32
Good	Mem CD4	PBLD	-0.18	0.19	0.63
Good	Mem CD4	PBRM1	-0.078	0.012	0.25
Good	Mem CD4	PBX2	0.13	0.16	0.59
Good	Mem CD4	PBX3	0.019	0.81	0.98
Good	Mem CD4	PBX4	-0.042	0.72	0.95
Good	Mem CD4	PBXIP1	0.026	0.68	0.93
Good	Mem CD4	PC	0.061	0.35	0.75
Good	Mem CD4	PCAT19	-0.09	0.58	0.88
Good	Mem CD4	PCBD1	0.094	0.4	0.79
Good	Mem CD4	PCBD2	0.013	0.74	0.96
Good	Mem CD4	PCBP1	0.095	0.14	0.57
Good	Mem CD4	PCBP1-AS1	-0.012	0.88	1
Good	Mem CD4	PCBP2	0.15	0.086	0.47
Good	Mem CD4	PCBP3	0.0012	0.99	1
Good	Mem CD4	PCBP4	0.12	0.001	0.13
Good	Mem CD4	PCCA	-0.046	0.28	0.71
Good	Mem CD4	PCCB	-0.068	1	1
Good	Mem CD4	PCDH12	0.62	0.00038	0.095
Good	Mem CD4	PCED1A	-0.02	0.8	0.98
Good	Mem CD4	PCED1B	0.049	0.47	0.83
Good	Mem CD4	PCED1B-AS1	0.055	0.25	0.68
Good	Mem CD4	PCF11	0.022	0.69	0.93
Good	Mem CD4	PCGF1	0.017	0.75	0.96
Good	Mem CD4	PCGF3	0.13	0.36	0.76
Good	Mem CD4	PCGF5	-0.033	0.68	0.93
Good	Mem CD4	PCGF6	-0.11	0.13	0.56
Good	Mem CD4	PCID2	-0.063	0.26	0.69
Good	Mem CD4	PCIF1	0.043	0.1	0.51
Good	Mem CD4	PCK2	-0.057	0.5	0.84
Good	Mem CD4	PCM1	-0.011	0.83	0.99
Good	Mem CD4	PCMT1	-0.014	0.71	0.94
Good	Mem CD4	PCMTD1	-0.067	0.16	0.59
Good	Mem CD4	PCMTD2	-0.11	0.067	0.43
Good	Mem CD4	PCNA	-0.077	0.17	0.61
Good	Mem CD4	PCNP	-0.091	0.026	0.32
Good	Mem CD4	PCNT	-0.027	0.6	0.89
Good	Mem CD4	PCNX	-0.067	0.33	0.74
Good	Mem CD4	PCNXL2	-0.052	0.56	0.87
Good	Mem CD4	PCNXL3	0.053	0.44	0.81
Good	Mem CD4	PCNXL4	-0.084	0.25	0.68
Good	Mem CD4	PCOLCE	0.49	0.15	0.59
Good	Mem CD4	PCSK1N	0.1	0.3	0.72
Good	Mem CD4	PCSK5	0.22	0.29	0.71
Good	Mem CD4	PCSK7	-0.027	0.42	0.8
Good	Mem CD4	PCTP	0.012	0.95	1
Good	Mem CD4	PCYOX1	0.073	0.14	0.56
Good	Mem CD4	PCYOX1L	-0.057	0.4	0.79
Good	Mem CD4	PCYT1A	-0.084	0.22	0.65
Good	Mem CD4	PCYT2	0.01	0.64	0.91
Good	Mem CD4	PDAP1	0.015	0.78	0.97
Good	Mem CD4	PDCD1	-0.2	0.041	0.37
Good	Mem CD4	PDCD10	-0.045	0.29	0.72
Good	Mem CD4	PDCD11	0.027	0.67	0.93
Good	Mem CD4	PDCD1LG2	-0.0034	0.97	1
Good	Mem CD4	PDCD2	-0.0014	0.97	1
Good	Mem CD4	PDCD2L	-0.043	0.61	0.9
Good	Mem CD4	PDCD4	0.032	0.34	0.75
Good	Mem CD4	PDCD4-AS1	-0.075	0.46	0.82
Good	Mem CD4	PDCD5	0.0013	0.95	1
Good	Mem CD4	PDCD6	0.021	0.56	0.87
Good	Mem CD4	PDCD6IP	-0.054	0.37	0.77
Good	Mem CD4	PDCD6IPP2	0.42	0.0093	0.24
Good	Mem CD4	PDCD7	0.03	0.54	0.86
Good	Mem CD4	PDCL	-0.017	0.83	0.99
Good	Mem CD4	PDCL3	-0.027	0.62	0.91
Good	Mem CD4	PDCL3P4	0.35	0.23	0.66
Good	Mem CD4	PDDC1	0.02	0.77	0.97
Good	Mem CD4	PDE12	-0.091	0.26	0.69
Good	Mem CD4	PDE1B	0.19	0.26	0.69
Good	Mem CD4	PDE2A	-0.026	0.74	0.95
Good	Mem CD4	PDE3B	-0.019	0.79	0.97
Good	Mem CD4	PDE4A	0.0084	0.89	1
Good	Mem CD4	PDE4B	-0.15	0.017	0.29
Good	Mem CD4	PDE4D	0.021	0.83	0.99
Good	Mem CD4	PDE4DIP	-0.042	0.47	0.83
Good	Mem CD4	PDE5A	-0.02	0.83	0.99
Good	Mem CD4	PDE6B	-0.046	0.27	0.7
Good	Mem CD4	PDE6C	-0.15	0.42	0.8
Good	Mem CD4	PDE6D	-0.0036	0.92	1
Good	Mem CD4	PDE7A	-0.029	0.46	0.82
Good	Mem CD4	PDE7B	-0.099	0.75	0.96
Good	Mem CD4	PDE8A	0.049	0.58	0.88
Good	Mem CD4	PDE9A	0.032	0.82	0.99
Good	Mem CD4	PDF	0.074	0.43	0.8
Good	Mem CD4	PDGFB	0.056	0.21	0.64
Good	Mem CD4	PDGFD	0.033	0.9	1
Good	Mem CD4	PDGFRB	0.23	0.49	0.84
Good	Mem CD4	PDHA1	0.0095	0.77	0.97
Good	Mem CD4	PDHB	-0.058	0.12	0.54
Good	Mem CD4	PDHX	-0.073	0.072	0.44
Good	Mem CD4	PDIA3	-0.077	0.3	0.72
Good	Mem CD4	PDIA3P1	0.074	0.48	0.83
Good	Mem CD4	PDIA4	0.00071	0.98	1
Good	Mem CD4	PDIA5	0.0068	0.96	1
Good	Mem CD4	PDIA6	-0.069	0.091	0.48
Good	Mem CD4	PDIK1L	0.025	0.63	0.91
Good	Mem CD4	PDK1	-0.011	0.85	0.99
Good	Mem CD4	PDK2	0.032	0.53	0.86
Good	Mem CD4	PDK3	0.06	0.19	0.62
Good	Mem CD4	PDLIM1	0.15	1	1
Good	Mem CD4	PDLIM2	0.095	0.00082	0.12
Good	Mem CD4	PDLIM5	0.0057	0.88	1
Good	Mem CD4	PDLIM7	-0.17	0.078	0.45
Good	Mem CD4	PDP1	-0.0086	0.91	1
Good	Mem CD4	PDP2	0.11	0.13	0.56
Good	Mem CD4	PDPK1	-0.014	0.45	0.82
Good	Mem CD4	PDPR	0.11	0.016	0.28
Good	Mem CD4	PDRG1	0.02	0.71	0.94
Good	Mem CD4	PDS5A	-0.14	0.05	0.39
Good	Mem CD4	PDS5B	-0.15	0.078	0.45
Good	Mem CD4	PDSS1	-0.13	0.04	0.37
Good	Mem CD4	PDSS2	-0.0015	0.98	1
Good	Mem CD4	PDXDC1	0.014	0.7	0.94
Good	Mem CD4	PDXDC2P	0.017	0.87	1
Good	Mem CD4	PDXK	0.054	0.38	0.78
Good	Mem CD4	PDXP	0.0055	0.87	1
Good	Mem CD4	PDZD11	-0.039	0.61	0.9
Good	Mem CD4	PDZD2	0.25	0.35	0.76
Good	Mem CD4	PDZD4	0.32	0.19	0.62
Good	Mem CD4	PDZD7	-0.091	0.61	0.9
Good	Mem CD4	PDZD8	-0.098	0.45	0.82
Good	Mem CD4	PDZK1	0.17	0.38	0.77
Good	Mem CD4	PEA15	0.00087	0.99	1
Good	Mem CD4	PEAK1	-0.055	0.71	0.94
Good	Mem CD4	PEBP1	0.019	0.63	0.91
Good	Mem CD4	PECAM1	0.042	0.75	0.96
Good	Mem CD4	PECR	6.20E-06	1	1
Good	Mem CD4	PEF1	0.04	0.42	0.8
Good	Mem CD4	PELI1	-0.016	0.85	1
Good	Mem CD4	PELI2	0.14	0.014	0.26
Good	Mem CD4	PELI3	0.1	0.066	0.43
Good	Mem CD4	PELO	-8.20E-06	1	1
Good	Mem CD4	PELP1	0.01	0.89	1
Good	Mem CD4	PEMT	0.0034	0.94	1
Good	Mem CD4	PEPD	-0.016	0.71	0.94
Good	Mem CD4	PER1	0.017	0.92	1
Good	Mem CD4	PER2	-0.0077	0.95	1
Good	Mem CD4	PER3	-0.083	0.67	0.92
Good	Mem CD4	PERP	-0.08	0.066	0.43
Good	Mem CD4	PES1	-0.088	0.024	0.32
Good	Mem CD4	PET100	0.15	0.046	0.38
Good	Mem CD4	PET117	-0.095	0.57	0.88
Good	Mem CD4	PEX1	-0.11	0.23	0.66
Good	Mem CD4	PEX10	-0.16	0.005	0.21
Good	Mem CD4	PEX11A	0.085	0.4	0.79
Good	Mem CD4	PEX11B	0.01	0.57	0.88
Good	Mem CD4	PEX11G	0.12	0.29	0.71
Good	Mem CD4	PEX12	-0.13	0.2	0.64
Good	Mem CD4	PEX13	-0.089	0.045	0.38
Good	Mem CD4	PEX14	0.018	0.76	0.97
Good	Mem CD4	PEX16	0.058	0.17	0.6
Good	Mem CD4	PEX19	-0.068	0.21	0.65
Good	Mem CD4	PEX2	-0.018	0.66	0.92
Good	Mem CD4	PEX26	0.11	0.21	0.64
Good	Mem CD4	PEX3	-0.04	0.27	0.7
Good	Mem CD4	PEX5	-0.03	0.4	0.79
Good	Mem CD4	PEX6	0.21	0.024	0.32
Good	Mem CD4	PEX7	-0.19	0.009	0.23
Good	Mem CD4	PFAS	-0.026	0.78	0.97
Good	Mem CD4	PFDN1	0.026	0.58	0.88
Good	Mem CD4	PFDN2	0.1	0.034	0.34
Good	Mem CD4	PFDN4	0.062	0.48	0.84
Good	Mem CD4	PFDN5	0.06	0.21	0.65
Good	Mem CD4	PFDN6	0.24	0.051	0.39
Good	Mem CD4	PFKFB1	-0.043	0.84	0.99
Good	Mem CD4	PFKFB2	0.32	0.23	0.67
Good	Mem CD4	PFKFB3	0.1	0.34	0.75
Good	Mem CD4	PFKFB4	0.19	0.16	0.59
Good	Mem CD4	PFKL	-0.024	0.53	0.86
Good	Mem CD4	PFKM	-0.071	0.4	0.79
Good	Mem CD4	PFKP	-0.074	0.056	0.4
Good	Mem CD4	PFN1	0.093	0.089	0.48
Good	Mem CD4	PFN1P2	0.32	0.31	0.73
Good	Mem CD4	PFN2	-0.26	0.038	0.36
Good	Mem CD4	PGAM1	-0.03	0.43	0.81
Good	Mem CD4	PGAM2	-0.22	0.046	0.38
Good	Mem CD4	PGAM5	0.031	0.69	0.93
Good	Mem CD4	PGAP1	-0.16	0.039	0.36
Good	Mem CD4	PGAP2	0.026	0.7	0.94
Good	Mem CD4	PGAP3	0.034	0.38	0.77
Good	Mem CD4	PGBD1	0.43	0.00094	0.13
Good	Mem CD4	PGBD2	0.032	0.34	0.75
Good	Mem CD4	PGBD4	-0.021	0.89	1
Good	Mem CD4	PGD	0.037	1	1
Good	Mem CD4	PGGT1B	-0.12	0.21	0.65
Good	Mem CD4	PGK1	-0.042	0.24	0.67
Good	Mem CD4	PGLS	0.026	0.41	0.79
Good	Mem CD4	PGM1	-0.028	0.74	0.95
Good	Mem CD4	PGM2	-0.16	0.024	0.32
Good	Mem CD4	PGM2L1	0.03	0.4	0.79
Good	Mem CD4	PGM3	0.032	0.66	0.92
Good	Mem CD4	PGM5P2	0.18	0.14	0.57
Good	Mem CD4	PGP	0.099	0.11	0.52
Good	Mem CD4	PGPEP1	-0.045	1	1
Good	Mem CD4	PGRMC1	-0.12	0.024	0.32
Good	Mem CD4	PGRMC2	-0.1	0.15	0.58
Good	Mem CD4	PGS1	0.049	0.22	0.65
Good	Mem CD4	PHACTR2	-0.09	0.034	0.35
Good	Mem CD4	PHACTR4	0.038	0.49	0.84
Good	Mem CD4	PHAX	0.015	0.31	0.73
Good	Mem CD4	PHB	0.022	0.56	0.88
Good	Mem CD4	PHB2	0.056	0.063	0.42
Good	Mem CD4	PHC1	-0.036	0.59	0.89
Good	Mem CD4	PHC2	0.026	0.52	0.85
Good	Mem CD4	PHC3	-0.11	0.017	0.29
Good	Mem CD4	PHEX	-0.27	0.2	0.64
Good	Mem CD4	PHF1	0.093	0.11	0.53
Good	Mem CD4	PHF10	0.013	0.79	0.97
Good	Mem CD4	PHF11	-0.00094	0.98	1
Good	Mem CD4	PHF12	-0.12	0.086	0.47
Good	Mem CD4	PHF13	0.13	0.11	0.53
Good	Mem CD4	PHF14	0.028	0.75	0.96
Good	Mem CD4	PHF19	-0.014	0.88	1
Good	Mem CD4	PHF2	-0.14	0.072	0.44
Good	Mem CD4	PHF20	0.068	0.16	0.6
Good	Mem CD4	PHF20L1	0.017	0.48	0.83
Good	Mem CD4	PHF21A	-0.035	0.47	0.83
Good	Mem CD4	PHF23	0.07	0.3	0.72
Good	Mem CD4	PHF3	0.017	0.75	0.96
Good	Mem CD4	PHF5A	-0.19	0.27	0.7
Good	Mem CD4	PHF6	-0.2	0.0044	0.2
Good	Mem CD4	PHF7	0.052	0.64	0.91
Good	Mem CD4	PHF8	0.0072	0.89	1
Good	Mem CD4	PHGDH	-0.00034	1	1
Good	Mem CD4	PHIP	-0.014	0.63	0.91
Good	Mem CD4	PHKA2	-0.11	0.095	0.49
Good	Mem CD4	PHKB	-0.11	0.035	0.35
Good	Mem CD4	PHKG1	0.058	0.66	0.92
Good	Mem CD4	PHKG2	0.012	0.54	0.86
Good	Mem CD4	PHLDA1	-0.12	0.2	0.64
Good	Mem CD4	PHLDA3	-0.015	0.93	1
Good	Mem CD4	PHLDB1	0.076	0.62	0.91
Good	Mem CD4	PHLDB2	0.042	0.78	0.97
Good	Mem CD4	PHLDB3	0.042	0.55	0.87
Good	Mem CD4	PHLPP1	-0.12	0.63	0.91
Good	Mem CD4	PHLPP2	0.088	0.48	0.83
Good	Mem CD4	PHOSPHO1	0.21	0.2	0.64
Good	Mem CD4	PHOSPHO2	0.11	0.21	0.64
Good	Mem CD4	PHPT1	0.087	1	1
Good	Mem CD4	PHRF1	0.08	0.29	0.71
Good	Mem CD4	PHTF1	0.086	1	1
Good	Mem CD4	PHTF2	-0.11	0.018	0.29
Good	Mem CD4	PHYH	-0.084	0.36	0.76
Good	Mem CD4	PHYKPL	0.023	0.61	0.9
Good	Mem CD4	PI16	0.17	0.094	0.49
Good	Mem CD4	PI4K2A	-0.014	0.84	0.99
Good	Mem CD4	PI4K2B	-0.2	0.011	0.24
Good	Mem CD4	PI4KA	-0.06	0.29	0.71
Good	Mem CD4	PI4KAP1	0.078	0.42	0.8
Good	Mem CD4	PI4KAP2	0.19	0.031	0.34
Good	Mem CD4	PI4KB	-0.0086	0.82	0.98
Good	Mem CD4	PIAS1	-0.036	0.12	0.53
Good	Mem CD4	PIAS2	-0.013	0.72	0.94
Good	Mem CD4	PIAS3	0.026	0.66	0.92
Good	Mem CD4	PIAS4	0.0036	0.95	1
Good	Mem CD4	PIBF1	-0.091	0.02	0.3
Good	Mem CD4	PICALM	0.013	0.83	0.99
Good	Mem CD4	PICK1	-0.14	0.094	0.49
Good	Mem CD4	PIDD1	0.074	0.35	0.76
Good	Mem CD4	PIEZO1	0.056	0.47	0.83
Good	Mem CD4	PIF1	-0.32	0.29	0.72
Good	Mem CD4	PIGA	-0.12	0.12	0.53
Good	Mem CD4	PIGB	0.03	0.3	0.72
Good	Mem CD4	PIGBOS1	0.069	1	1
Good	Mem CD4	PIGC	-0.086	0.32	0.73
Good	Mem CD4	PIGF	0.023	0.76	0.96
Good	Mem CD4	PIGG	0.032	0.48	0.83
Good	Mem CD4	PIGH	-0.0058	0.91	1
Good	Mem CD4	PIGK	-0.085	0.21	0.65
Good	Mem CD4	PIGL	-0.0075	0.93	1
Good	Mem CD4	PIGM	-0.041	0.48	0.84
Good	Mem CD4	PIGN	-0.026	0.64	0.92
Good	Mem CD4	PIGO	-0.016	0.84	0.99
Good	Mem CD4	PIGP	-0.11	0.17	0.6
Good	Mem CD4	PIGQ	-0.0051	0.87	1
Good	Mem CD4	PIGS	0.027	0.63	0.91
Good	Mem CD4	PIGT	0.063	0.048	0.38
Good	Mem CD4	PIGU	0.041	0.54	0.86
Good	Mem CD4	PIGV	0.11	0.014	0.26
Good	Mem CD4	PIGW	0.055	0.52	0.86
Good	Mem CD4	PIGX	0.084	0.0031	0.19
Good	Mem CD4	PIH1D1	0.023	0.16	0.59
Good	Mem CD4	PIK3AP1	-0.15	0.52	0.85
Good	Mem CD4	PIK3C2A	-0.0065	0.93	1
Good	Mem CD4	PIK3C2B	-0.061	0.32	0.74
Good	Mem CD4	PIK3C3	0.014	0.58	0.88
Good	Mem CD4	PIK3CA	0.018	0.74	0.95
Good	Mem CD4	PIK3CB	-0.0037	0.97	1
Good	Mem CD4	PIK3CD	0.0062	0.93	1
Good	Mem CD4	PIK3CD-AS1	0.094	0.65	0.92
Good	Mem CD4	PIK3CD-AS2	-0.059	0.67	0.93
Good	Mem CD4	PIK3CG	-0.081	0.34	0.75
Good	Mem CD4	PIK3IP1	0.026	0.68	0.93
Good	Mem CD4	PIK3IP1-AS1	0.15	0.5	0.85
Good	Mem CD4	PIK3R1	-0.16	0.07	0.44
Good	Mem CD4	PIK3R2	0.065	0.019	0.29
Good	Mem CD4	PIK3R3	0.3	0.15	0.58
Good	Mem CD4	PIK3R4	-0.082	0.39	0.78
Good	Mem CD4	PIK3R5	0.0037	0.94	1
Good	Mem CD4	PIK3R6	0.026	0.85	0.99
Good	Mem CD4	PIKFYVE	-0.1	0.28	0.71
Good	Mem CD4	PIM1	-0.18	0.03	0.33
Good	Mem CD4	PIM2	-0.063	0.32	0.73
Good	Mem CD4	PIM3	0.0063	0.91	1
Good	Mem CD4	PIN1	0.033	0.51	0.85
Good	Mem CD4	PIN4	0.097	0.011	0.24
Good	Mem CD4	PIN4P1	0.18	0.33	0.74
Good	Mem CD4	PINK1	0.15	0.53	0.86
Good	Mem CD4	PINK1-AS	-0.013	0.91	1
Good	Mem CD4	PINX1	0.016	0.67	0.92
Good	Mem CD4	PIP4K2A	-0.012	0.74	0.95
Good	Mem CD4	PIP4K2B	0.096	0.22	0.65
Good	Mem CD4	PIP4K2C	0.022	0.45	0.82
Good	Mem CD4	PIP5K1A	-0.06	0.56	0.87
Good	Mem CD4	PIP5K1B	-0.24	0.59	0.89
Good	Mem CD4	PIP5K1C	-0.07	0.21	0.64
Good	Mem CD4	PISD	-0.026	0.71	0.94
Good	Mem CD4	PITHD1	0.0077	0.83	0.99
Good	Mem CD4	PITPNA	-0.0026	0.95	1
Good	Mem CD4	PITPNA-AS1	0.069	0.56	0.87
Good	Mem CD4	PITPNB	-0.014	0.72	0.95
Good	Mem CD4	PITPNC1	0.0065	0.83	0.99
Good	Mem CD4	PITPNM1	-0.0012	0.99	1
Good	Mem CD4	PITPNM2	-0.0023	0.97	1
Good	Mem CD4	PITRM1	-0.051	0.33	0.74
Good	Mem CD4	PITRM1-AS1	0.076	0.52	0.85
Good	Mem CD4	PIWIL4	-0.05	0.52	0.86
Good	Mem CD4	PJA1	-0.034	0.14	0.56
Good	Mem CD4	PJA2	-0.048	0.56	0.87
Good	Mem CD4	PKD1	0.19	0.049	0.39
Good	Mem CD4	PKD1P1	0.081	0.19	0.63
Good	Mem CD4	PKD1P6	-0.044	0.24	0.67
Good	Mem CD4	PKD2	-0.072	0.16	0.6
Good	Mem CD4	PKD2L2	-0.0069	0.98	1
Good	Mem CD4	PKI55	-0.32	0.39	0.78
Good	Mem CD4	PKIA	-0.11	0.16	0.59
Good	Mem CD4	PKIG	-0.16	0.46	0.82
Good	Mem CD4	PKM	-0.041	0.22	0.66
Good	Mem CD4	PKMYT1	-0.46	0.036	0.35
Good	Mem CD4	PKN1	-0.017	0.7	0.94
Good	Mem CD4	PKN2	-0.011	0.63	0.91
Good	Mem CD4	PKN3	0.034	0.72	0.95
Good	Mem CD4	PKNOX1	0.011	0.69	0.93
Good	Mem CD4	PKP2	-0.98	1	1
Good	Mem CD4	PKP4	0.43	0.00023	0.086
Good	Mem CD4	PLA2G12A	0.07	0.34	0.75
Good	Mem CD4	PLA2G15	0.09	0.01	0.24
Good	Mem CD4	PLA2G16	0.16	1	1
Good	Mem CD4	PLA2G4B	-0.029	0.84	0.99
Good	Mem CD4	PLA2G4C	0.027	0.63	0.91
Good	Mem CD4	PLA2G6	-0.11	0.067	0.43
Good	Mem CD4	PLAA	-0.059	0.24	0.67
Good	Mem CD4	PLAC8	-0.0066	0.9	1
Good	Mem CD4	PLAG1	-0.062	0.82	0.99
Good	Mem CD4	PLAGL1	0.03	0.71	0.94
Good	Mem CD4	PLAGL2	0.11	0.1	0.51
Good	Mem CD4	PLAT	-0.15	0.4	0.79
Good	Mem CD4	PLAUR	0.14	0.068	0.43
Good	Mem CD4	PLB1	-0.63	0.076	0.45
Good	Mem CD4	PLBD1	-0.55	0.12	0.54
Good	Mem CD4	PLBD2	-0.069	0.37	0.77
Good	Mem CD4	PLCB1	-0.13	0.31	0.73
Good	Mem CD4	PLCB2	-0.033	0.67	0.93
Good	Mem CD4	PLCB3	0.17	0.38	0.77
Good	Mem CD4	PLCD1	0.07	0.38	0.77
Good	Mem CD4	PLCD4	-0.14	0.28	0.71
Good	Mem CD4	PLCE1	-0.26	0.099	0.5
Good	Mem CD4	PLCG1	-0.034	0.64	0.92
Good	Mem CD4	PLCG1-AS1	0.15	0.41	0.79
Good	Mem CD4	PLCG2	-0.015	0.79	0.97
Good	Mem CD4	PLCH2	0.073	0.57	0.88
Good	Mem CD4	PLCL1	-0.04	0.77	0.97
Good	Mem CD4	PLCL2	-0.021	0.73	0.95
Good	Mem CD4	PLCXD2	0.27	1	1
Good	Mem CD4	PLCXD2-AS1	0.11	0.65	0.92
Good	Mem CD4	PLD1	-0.21	0.37	0.77
Good	Mem CD4	PLD2	0.098	0.28	0.71
Good	Mem CD4	PLD3	-0.011	0.59	0.89
Good	Mem CD4	PLD6	-0.061	0.45	0.82
Good	Mem CD4	PLEC	0.21	0.019	0.3
Good	Mem CD4	PLEK	0.043	0.76	0.96
Good	Mem CD4	PLEK2	-0.058	0.71	0.94
Good	Mem CD4	PLEKHA1	0.09	0.18	0.62
Good	Mem CD4	PLEKHA2	0.13	0.23	0.66
Good	Mem CD4	PLEKHA3	-0.08	0.11	0.51
Good	Mem CD4	PLEKHA4	-0.088	0.54	0.86
Good	Mem CD4	PLEKHA5	0.034	0.38	0.77
Good	Mem CD4	PLEKHA7	-0.19	0.071	0.44
Good	Mem CD4	PLEKHA8	0.068	0.47	0.83
Good	Mem CD4	PLEKHA8P1	0.0093	0.84	0.99
Good	Mem CD4	PLEKHB1	0.025	0.3	0.72
Good	Mem CD4	PLEKHB2	0.039	0.39	0.78
Good	Mem CD4	PLEKHF1	0.18	0.14	0.57
Good	Mem CD4	PLEKHF2	-0.065	0.27	0.7
Good	Mem CD4	PLEKHG1	-0.25	0.078	0.45
Good	Mem CD4	PLEKHG2	-0.023	0.74	0.95
Good	Mem CD4	PLEKHG3	0.17	0.13	0.56
Good	Mem CD4	PLEKHG4	-0.12	0.25	0.68
Good	Mem CD4	PLEKHG5	0.32	0.041	0.37
Good	Mem CD4	PLEKHG6	0.79	0.0082	0.23
Good	Mem CD4	PLEKHH2	0.53	0.37	0.77
Good	Mem CD4	PLEKHJ1	0.082	0.14	0.56
Good	Mem CD4	PLEKHM1	-0.0057	0.91	1
Good	Mem CD4	PLEKHM1P	0.013	0.85	0.99
Good	Mem CD4	PLEKHM2	0.03	0.22	0.65
Good	Mem CD4	PLEKHM3	0.09	0.37	0.77
Good	Mem CD4	PLEKHN1	-0.2	0.43	0.81
Good	Mem CD4	PLEKHO1	0.025	0.67	0.93
Good	Mem CD4	PLEKHO2	0.11	0.081	0.46
Good	Mem CD4	PLGRKT	-0.065	0.018	0.29
Good	Mem CD4	PLIN2	0.024	0.64	0.92
Good	Mem CD4	PLIN3	0.081	0.028	0.33
Good	Mem CD4	PLIN4	0.47	0.02	0.3
Good	Mem CD4	PLK1	-0.36	0.29	0.71
Good	Mem CD4	PLK2	0.087	0.71	0.94
Good	Mem CD4	PLK3	0.097	0.11	0.52
Good	Mem CD4	PLK4	-0.3	0.025	0.32
Good	Mem CD4	PLLP	0.49	0.11	0.52
Good	Mem CD4	PLOD1	0.0064	0.95	1
Good	Mem CD4	PLOD3	0.14	0.022	0.31
Good	Mem CD4	PLP2	-0.009	0.72	0.95
Good	Mem CD4	PLRG1	-0.086	0.034	0.35
Good	Mem CD4	PLS1	0.28	0.001	0.13
Good	Mem CD4	PLS3	-0.29	0.22	0.65
Good	Mem CD4	PLSCR1	-0.13	0.15	0.58
Good	Mem CD4	PLXDC1	0.068	0.55	0.87
Good	Mem CD4	PLXNA1	0.12	0.065	0.43
Good	Mem CD4	PLXNA2	0.61	0.0058	0.21
Good	Mem CD4	PLXNA3	0.029	0.52	0.85
Good	Mem CD4	PLXNA4	0.27	0.13	0.56
Good	Mem CD4	PLXNB1	0.16	0.29	0.72
Good	Mem CD4	PLXNB2	0.26	0.095	0.49
Good	Mem CD4	PLXNC1	-0.027	0.77	0.97
Good	Mem CD4	PLXND1	0.31	0.12	0.54
Good	Mem CD4	PM20D1	-0.13	0.33	0.75
Good	Mem CD4	PM20D2	-0.011	0.87	1
Good	Mem CD4	PMAIP1	-0.24	0.21	0.65
Good	Mem CD4	PMEL	0.12	0.57	0.88
Good	Mem CD4	PMF1	0.17	0.0071	0.22
Good	Mem CD4	PML	-0.041	0.051	0.39
Good	Mem CD4	PMM1	0.09	0.022	0.31
Good	Mem CD4	PMM2	0.029	0.12	0.54
Good	Mem CD4	PMPCA	-0.054	0.00099	0.13
Good	Mem CD4	PMPCB	-0.045	0.19	0.63
Good	Mem CD4	PMS1	-0.08	0.0029	0.19
Good	Mem CD4	PMS2	-0.1	0.19	0.62
Good	Mem CD4	PMS2CL	-0.068	0.31	0.73
Good	Mem CD4	PMS2P1	-0.044	0.15	0.58
Good	Mem CD4	PMS2P3	-0.031	0.34	0.75
Good	Mem CD4	PMS2P4	0.018	0.76	0.97
Good	Mem CD4	PMS2P5	-0.19	0.0091	0.23
Good	Mem CD4	PMS2P7	0.04	0.81	0.98
Good	Mem CD4	PMS2P9	0.22	1	1
Good	Mem CD4	PMVK	0.049	0.29	0.71
Good	Mem CD4	PNISR	-0.035	0.54	0.86
Good	Mem CD4	PNKD	0.2	0.0038	0.2
Good	Mem CD4	PNKP	-0.01	0.89	1
Good	Mem CD4	PNMA1	0.00081	0.99	1
Good	Mem CD4	PNMA3	0.25	0.27	0.7
Good	Mem CD4	PNMAL2	0.27	0.11	0.53
Good	Mem CD4	PNN	0.0054	0.94	1
Good	Mem CD4	PNO1	-0.028	0.61	0.9
Good	Mem CD4	PNP	0.0067	0.89	1
Good	Mem CD4	PNPLA2	0.057	0.34	0.75
Good	Mem CD4	PNPLA4	-0.14	0.17	0.6
Good	Mem CD4	PNPLA6	-0.029	0.32	0.73
Good	Mem CD4	PNPLA7	0.032	0.71	0.94
Good	Mem CD4	PNPLA8	-0.02	0.6	0.89
Good	Mem CD4	PNPO	-0.026	0.7	0.94
Good	Mem CD4	PNPT1	-0.11	0.066	0.43
Good	Mem CD4	PNRC1	0.055	0.4	0.79
Good	Mem CD4	PNRC2	-0.038	0.26	0.69
Good	Mem CD4	POC1A	-0.21	0.012	0.25
Good	Mem CD4	POC1B	-0.06	0.015	0.27
Good	Mem CD4	POC5	-0.067	0.16	0.6
Good	Mem CD4	PODXL	0.03	0.93	1
Good	Mem CD4	PODXL2	-0.054	0.7	0.94
Good	Mem CD4	POF1B	-0.42	0.079	0.45
Good	Mem CD4	POFUT1	-0.0094	0.89	1
Good	Mem CD4	POFUT2	-0.14	0.013	0.26
Good	Mem CD4	POGK	0.02	0.31	0.73
Good	Mem CD4	POGLUT1	-0.009	0.8	0.98
Good	Mem CD4	POGZ	0.033	0.6	0.89
Good	Mem CD4	POLA1	-0.13	0.19	0.63
Good	Mem CD4	POLA2	-0.19	0.0052	0.21
Good	Mem CD4	POLB	0.035	0.61	0.9
Good	Mem CD4	POLD1	-0.023	0.28	0.71
Good	Mem CD4	POLD2	0.048	0.33	0.74
Good	Mem CD4	POLD3	-0.053	0.31	0.73
Good	Mem CD4	POLD4	0.063	0.23	0.66
Good	Mem CD4	POLDIP2	-0.051	0.25	0.68
Good	Mem CD4	POLDIP3	-0.03	0.26	0.69
Good	Mem CD4	POLE	-0.019	0.8	0.98
Good	Mem CD4	POLE2	-0.0009	0.99	1
Good	Mem CD4	POLE3	-0.012	0.75	0.96
Good	Mem CD4	POLE4	0.073	0.21	0.65
Good	Mem CD4	POLG	0.0067	0.89	1
Good	Mem CD4	POLG2	0.012	0.87	1
Good	Mem CD4	POLH	-0.13	0.0096	0.24
Good	Mem CD4	POLI	-0.1	0.1	0.5
Good	Mem CD4	POLK	-0.1	0.055	0.4
Good	Mem CD4	POLL	0.015	0.86	1
Good	Mem CD4	POLM	-0.05	0.075	0.45
Good	Mem CD4	POLN	-0.24	0.12	0.54
Good	Mem CD4	POLQ	-0.43	0.42	0.8
Good	Mem CD4	POLR1A	-0.015	0.84	0.99
Good	Mem CD4	POLR1B	-0.03	0.63	0.91
Good	Mem CD4	POLR1C	0.026	0.74	0.95
Good	Mem CD4	POLR1D	-0.021	0.69	0.94
Good	Mem CD4	POLR1E	-0.017	0.81	0.98
Good	Mem CD4	POLR2A	0.015	0.85	1
Good	Mem CD4	POLR2B	-0.047	0.37	0.77
Good	Mem CD4	POLR2C	-0.055	1	1
Good	Mem CD4	POLR2D	-0.065	0.17	0.6
Good	Mem CD4	POLR2E	0.059	0.28	0.71
Good	Mem CD4	POLR2F	0.12	0.046	0.38
Good	Mem CD4	POLR2G	-0.022	0.66	0.92
Good	Mem CD4	POLR2H	-0.041	0.33	0.74
Good	Mem CD4	POLR2I	0.12	0.059	0.41
Good	Mem CD4	POLR2J	0.11	0.054	0.4
Good	Mem CD4	POLR2J2	-0.11	0.26	0.68
Good	Mem CD4	POLR2J3	-0.066	0.52	0.86
Good	Mem CD4	POLR2J4	-0.039	0.57	0.88
Good	Mem CD4	POLR2K	0.036	0.64	0.92
Good	Mem CD4	POLR2L	0.17	0.025	0.32
Good	Mem CD4	POLR2M	0.061	0.69	0.94
Good	Mem CD4	POLR3A	0.024	0.76	0.96
Good	Mem CD4	POLR3B	-0.037	0.7	0.94
Good	Mem CD4	POLR3C	-0.075	0.068	0.43
Good	Mem CD4	POLR3D	0.069	0.25	0.68
Good	Mem CD4	POLR3E	-0.07	0.00095	0.13
Good	Mem CD4	POLR3F	-0.023	1	1
Good	Mem CD4	POLR3G	-0.21	0.12	0.53
Good	Mem CD4	POLR3GL	0.013	0.84	0.99
Good	Mem CD4	POLR3H	0.065	0.061	0.42
Good	Mem CD4	POLR3K	0.075	0.24	0.67
Good	Mem CD4	POLRMT	0.02	0.62	0.9
Good	Mem CD4	POM121	-0.069	0.22	0.65
Good	Mem CD4	POM121C	0.00039	0.99	1
Good	Mem CD4	POM121L1P	0.49	0.043	0.37
Good	Mem CD4	POMC	0.35	0.0036	0.2
Good	Mem CD4	POMGNT1	-0.022	0.7	0.94
Good	Mem CD4	POMGNT2	0.2	0.2	0.63
Good	Mem CD4	POMK	0.088	0.23	0.67
Good	Mem CD4	POMP	-0.011	0.85	1
Good	Mem CD4	POMT1	-0.012	0.82	0.99
Good	Mem CD4	POMT2	-0.18	0.12	0.54
Good	Mem CD4	POMZP3	0.14	1	1
Good	Mem CD4	PON2	-0.21	0.03	0.33
Good	Mem CD4	POP1	0.022	0.82	0.98
Good	Mem CD4	POP4	-0.03	0.36	0.76
Good	Mem CD4	POP5	0.0025	0.96	1
Good	Mem CD4	POP7	0.058	0.09	0.48
Good	Mem CD4	POPDC2	0.037	0.72	0.95
Good	Mem CD4	POR	0.075	0.044	0.38
Good	Mem CD4	PORCN	0.067	0.2	0.63
Good	Mem CD4	POT1	-0.094	1	1
Good	Mem CD4	POU2AF1	-0.34	1	1
Good	Mem CD4	POU2F1	0.14	0.025	0.32
Good	Mem CD4	POU2F2	0.072	0.06	0.42
Good	Mem CD4	POU3F1	-0.25	0.23	0.66
Good	Mem CD4	POU5F1B	0.071	0.76	0.97
Good	Mem CD4	POU5F1P4	0.18	0.25	0.68
Good	Mem CD4	POU6F1	0.068	0.19	0.63
Good	Mem CD4	PP2D1	0.41	0.012	0.25
Good	Mem CD4	PP7080	-0.036	0.2	0.64
Good	Mem CD4	PPA1	-0.059	0.27	0.7
Good	Mem CD4	PPA2	-0.064	0.22	0.66
Good	Mem CD4	PPAN	0.32	0.27	0.7
Good	Mem CD4	PPAP2A	-0.054	1	1
Good	Mem CD4	PPAP2C	-0.28	0.62	0.9
Good	Mem CD4	PPAPDC1B	-0.11	0.078	0.45
Good	Mem CD4	PPAPDC2	0.093	0.41	0.79
Good	Mem CD4	PPARA	0.14	0.31	0.73
Good	Mem CD4	PPARD	-0.054	0.14	0.56
Good	Mem CD4	PPARG	-0.15	0.46	0.82
Good	Mem CD4	PPARGC1B	0.056	0.7	0.94
Good	Mem CD4	PPAT	-0.038	0.6	0.9
Good	Mem CD4	PPCDC	0.033	0.47	0.83
Good	Mem CD4	PPCS	-0.062	0.027	0.32
Good	Mem CD4	PPDPF	0.079	0.27	0.7
Good	Mem CD4	PPFIA1	-0.0068	0.88	1
Good	Mem CD4	PPFIA3	0.088	0.65	0.92
Good	Mem CD4	PPFIBP1	0.14	0.18	0.61
Good	Mem CD4	PPFIBP2	0.026	0.91	1
Good	Mem CD4	PPHLN1	-0.031	0.028	0.33
Good	Mem CD4	PPIA	0.014	0.74	0.95
Good	Mem CD4	PPIB	0.16	0.045	0.38
Good	Mem CD4	PPID	-0.06	0.17	0.61
Good	Mem CD4	PPIE	-0.013	0.61	0.9
Good	Mem CD4	PPIEL	0.049	0.36	0.76
Good	Mem CD4	PPIF	-0.016	0.82	0.99
Good	Mem CD4	PPIG	0.056	0.24	0.67
Good	Mem CD4	PPIH	0.029	1	1
Good	Mem CD4	PPIL1	-0.12	0.14	0.56
Good	Mem CD4	PPIL2	0.0092	0.77	0.97
Good	Mem CD4	PPIL3	-0.017	0.76	0.96
Good	Mem CD4	PPIL4	0.016	0.78	0.97
Good	Mem CD4	PPIP5K1	-0.019	0.86	1
Good	Mem CD4	PPIP5K2	-0.11	0.1	0.51
Good	Mem CD4	PPL	0.1	1	1
Good	Mem CD4	PPM1A	-0.026	0.77	0.97
Good	Mem CD4	PPM1B	-0.092	3.40E-06	0.022
Good	Mem CD4	PPM1D	-0.091	0.025	0.32
Good	Mem CD4	PPM1F	0.084	1	1
Good	Mem CD4	PPM1G	0.017	0.54	0.86
Good	Mem CD4	PPM1K	0.0021	0.96	1
Good	Mem CD4	PPM1L	0.44	0.069	0.43
Good	Mem CD4	PPM1M	-0.03	0.45	0.82
Good	Mem CD4	PPM1N	0.15	0.27	0.7
Good	Mem CD4	PPME1	-0.041	0.49	0.84
Good	Mem CD4	PPOX	0.038	0.39	0.78
Good	Mem CD4	PPP1CA	0.026	0.37	0.77
Good	Mem CD4	PPP1CB	-0.18	0.00015	0.071
Good	Mem CD4	PPP1CC	-0.11	0.00069	0.11
Good	Mem CD4	PPP1R10	0.029	0.64	0.92
Good	Mem CD4	PPP1R11	0.0053	0.87	1
Good	Mem CD4	PPP1R12A	-0.074	0.013	0.25
Good	Mem CD4	PPP1R12B	0.029	0.74	0.96
Good	Mem CD4	PPP1R12C	0.098	0.26	0.69
Good	Mem CD4	PPP1R13B	0.14	0.1	0.5
Good	Mem CD4	PPP1R13L	0.18	0.41	0.79
Good	Mem CD4	PPP1R14B	0.074	0.24	0.67
Good	Mem CD4	PPP1R14C	0.35	0.36	0.76
Good	Mem CD4	PPP1R15A	-0.11	0.28	0.71
Good	Mem CD4	PPP1R15B	0.043	0.66	0.92
Good	Mem CD4	PPP1R16A	-0.049	0.63	0.91
Good	Mem CD4	PPP1R16B	0.053	0.51	0.85
Good	Mem CD4	PPP1R18	-0.03	0.73	0.95
Good	Mem CD4	PPP1R2	-0.032	0.33	0.74
Good	Mem CD4	PPP1R21	-0.076	0.15	0.58
Good	Mem CD4	PPP1R26	-0.21	0.026	0.32
Good	Mem CD4	PPP1R32	0.011	0.93	1
Good	Mem CD4	PPP1R35	0.14	0.044	0.37
Good	Mem CD4	PPP1R37	0.11	0.19	0.63
Good	Mem CD4	PPP1R3B	0.0065	0.94	1
Good	Mem CD4	PPP1R3D	0.21	0.054	0.4
Good	Mem CD4	PPP1R3E	0.063	0.72	0.95
Good	Mem CD4	PPP1R3F	0.088	0.3	0.73
Good	Mem CD4	PPP1R7	0.012	0.69	0.93
Good	Mem CD4	PPP1R8	-0.006	0.95	1
Good	Mem CD4	PPP1R9B	0.32	0.056	0.41
Good	Mem CD4	PPP2CA	-0.056	0.061	0.42
Good	Mem CD4	PPP2CB	-0.017	0.9	1
Good	Mem CD4	PPP2R1A	0.019	0.52	0.86
Good	Mem CD4	PPP2R1B	-0.18	7.60E-05	0.051
Good	Mem CD4	PPP2R2A	-0.041	0.52	0.85
Good	Mem CD4	PPP2R2B	0.27	0.23	0.67
Good	Mem CD4	PPP2R2D	0.076	1	1
Good	Mem CD4	PPP2R3A	-0.0027	0.99	1
Good	Mem CD4	PPP2R3C	-0.037	0.27	0.7
Good	Mem CD4	PPP2R4	-0.24	0.028	0.33
Good	Mem CD4	PPP2R5A	-0.067	0.072	0.44
Good	Mem CD4	PPP2R5B	-0.053	0.51	0.85
Good	Mem CD4	PPP2R5C	-0.024	0.65	0.92
Good	Mem CD4	PPP2R5D	-0.013	0.74	0.96
Good	Mem CD4	PPP2R5E	-0.071	0.0068	0.22
Good	Mem CD4	PPP3CA	0.099	0.13	0.55
Good	Mem CD4	PPP3CB	-0.097	0.31	0.73
Good	Mem CD4	PPP3CB-AS1	-0.11	0.044	0.38
Good	Mem CD4	PPP3CC	-0.036	0.17	0.61
Good	Mem CD4	PPP3R1	-0.019	0.76	0.96
Good	Mem CD4	PPP4C	-0.0042	0.87	1
Good	Mem CD4	PPP4R1	-0.011	0.88	1
Good	Mem CD4	PPP4R1L	-0.25	0.045	0.38
Good	Mem CD4	PPP4R2	-0.086	0.14	0.56
Good	Mem CD4	PPP4R3A	-0.029	0.59	0.89
Good	Mem CD4	PPP4R3B	-0.055	0.43	0.81
Good	Mem CD4	PPP4R4	-0.6	0.52	0.85
Good	Mem CD4	PPP5C	-0.0091	0.81	0.98
Good	Mem CD4	PPP6C	-0.019	0.68	0.93
Good	Mem CD4	PPP6R1	0.019	0.72	0.95
Good	Mem CD4	PPP6R2	0.016	0.78	0.97
Good	Mem CD4	PPP6R3	-0.031	0.67	0.92
Good	Mem CD4	PPRC1	0.014	0.81	0.98
Good	Mem CD4	PPT1	-0.041	0.38	0.78
Good	Mem CD4	PPT2	0.3	0.024	0.32
Good	Mem CD4	PPTC7	-0.11	0.21	0.65
Good	Mem CD4	PPWD1	-0.037	0.27	0.7
Good	Mem CD4	PQBP1	0.1	0.042	0.37
Good	Mem CD4	PQLC1	-0.026	0.72	0.94
Good	Mem CD4	PQLC2	0.084	0.17	0.61
Good	Mem CD4	PQLC3	0.019	0.49	0.84
Good	Mem CD4	PRADC1	0.065	0.16	0.59
Good	Mem CD4	PRAF2	0.042	0.13	0.55
Good	Mem CD4	PRC1	-0.17	0.22	0.65
Good	Mem CD4	PRCC	0.082	0.002	0.16
Good	Mem CD4	PRCP	0.11	0.029	0.33
Good	Mem CD4	PRDM1	0.024	0.65	0.92
Good	Mem CD4	PRDM10	-0.061	0.58	0.88
Good	Mem CD4	PRDM11	-0.19	1	1
Good	Mem CD4	PRDM15	-0.058	0.56	0.87
Good	Mem CD4	PRDM2	0.045	0.32	0.74
Good	Mem CD4	PRDM4	-0.09	0.25	0.68
Good	Mem CD4	PRDM8	-0.042	0.46	0.82
Good	Mem CD4	PRDX1	0.034	0.41	0.79
Good	Mem CD4	PRDX2	0.12	0.059	0.41
Good	Mem CD4	PRDX3	-0.098	0.04	0.37
Good	Mem CD4	PRDX4	0.018	0.78	0.97
Good	Mem CD4	PRDX5	0.079	0.091	0.48
Good	Mem CD4	PRDX6	-0.028	0.54	0.86
Good	Mem CD4	PREB	-0.046	0.15	0.58
Good	Mem CD4	PRELID1	0.16	0.021	0.31
Good	Mem CD4	PRELID2	-0.19	0.062	0.42
Good	Mem CD4	PREP	-0.076	0.099	0.5
Good	Mem CD4	PREPL	-0.11	0.035	0.35
Good	Mem CD4	PREX1	-0.066	0.38	0.77
Good	Mem CD4	PRF1	0.22	0.078	0.45
Good	Mem CD4	PRG4	0.022	0.94	1
Good	Mem CD4	PRICKLE3	0.17	0.0045	0.2
Good	Mem CD4	PRICKLE4	0.34	0.19	0.63
Good	Mem CD4	PRIM1	-0.057	0.041	0.37
Good	Mem CD4	PRIM2	-0.13	0.12	0.53
Good	Mem CD4	PRIMPOL	-0.033	0.58	0.88
Good	Mem CD4	PRKAA1	-0.017	0.8	0.98
Good	Mem CD4	PRKAB1	-0.029	0.34	0.75
Good	Mem CD4	PRKAB2	0.13	0.085	0.47
Good	Mem CD4	PRKACA	0.14	0.098	0.49
Good	Mem CD4	PRKACB	-0.026	0.71	0.94
Good	Mem CD4	PRKAG1	-0.14	0.0037	0.2
Good	Mem CD4	PRKAG2	-0.055	0.019	0.3
Good	Mem CD4	PRKAG2-AS1	-0.17	1	1
Good	Mem CD4	PRKAR1A	-0.052	0.33	0.74
Good	Mem CD4	PRKAR1B	-0.0092	0.92	1
Good	Mem CD4	PRKAR2A	-0.1	0.58	0.88
Good	Mem CD4	PRKAR2A-AS1	0.14	0.71	0.94
Good	Mem CD4	PRKAR2B	-0.58	0.08	0.45
Good	Mem CD4	PRKCA	0.00059	1	1
Good	Mem CD4	PRKCB	-0.043	0.26	0.69
Good	Mem CD4	PRKCD	0.037	0.06	0.42
Good	Mem CD4	PRKCE	0.12	0.32	0.74
Good	Mem CD4	PRKCH	-0.064	0.13	0.56
Good	Mem CD4	PRKCI	-0.044	0.4	0.79
Good	Mem CD4	PRKCQ	-0.039	0.27	0.7
Good	Mem CD4	PRKCQ-AS1	0.025	0.64	0.91
Good	Mem CD4	PRKCSH	-0.034	0.5	0.85
Good	Mem CD4	PRKCZ	-0.052	1	1
Good	Mem CD4	PRKD2	-0.0088	0.88	1
Good	Mem CD4	PRKD3	0.052	0.56	0.88
Good	Mem CD4	PRKDC	-0.079	0.15	0.58
Good	Mem CD4	PRKG2	-0.19	0.078	0.45
Good	Mem CD4	PRKRA	0.015	0.71	0.94
Good	Mem CD4	PRKRIP1	-0.31	1	1
Good	Mem CD4	PRKRIR	-0.0006	0.99	1
Good	Mem CD4	PRKX	-0.018	0.47	0.83
Good	Mem CD4	PRKXP1	0.065	0.65	0.92
Good	Mem CD4	PRMT1	0.032	0.51	0.85
Good	Mem CD4	PRMT2	0.082	0.0021	0.16
Good	Mem CD4	PRMT3	-0.12	0.06	0.42
Good	Mem CD4	PRMT5	-0.073	0.22	0.65
Good	Mem CD4	PRMT6	-0.045	0.59	0.89
Good	Mem CD4	PRMT7	0.014	0.79	0.97
Good	Mem CD4	PRMT9	-0.087	0.054	0.4
Good	Mem CD4	PRNCR1	-0.11	0.75	0.96
Good	Mem CD4	PRNP	0.028	0.47	0.83
Good	Mem CD4	PROB1	0.16	0.31	0.73
Good	Mem CD4	PROCA1	0.12	0.2	0.64
Good	Mem CD4	PROCR	0.56	0.024	0.32
Good	Mem CD4	PROK2	0.22	0.46	0.82
Good	Mem CD4	PRORSD1P	-0.11	0.21	0.64
Good	Mem CD4	PROSC	0.074	0.056	0.4
Good	Mem CD4	PROSER1	-0.0073	0.9	1
Good	Mem CD4	PROSER2	0.93	0.0024	0.17
Good	Mem CD4	PROSER3	-0.0035	0.97	1
Good	Mem CD4	PROX2	0.31	0.12	0.54
Good	Mem CD4	PROZ	0.36	0.14	0.56
Good	Mem CD4	PRPF18	-0.065	0.032	0.34
Good	Mem CD4	PRPF19	-0.02	0.66	0.92
Good	Mem CD4	PRPF3	-0.078	0.3	0.72
Good	Mem CD4	PRPF31	0.023	0.13	0.56
Good	Mem CD4	PRPF38A	-0.0052	0.85	0.99
Good	Mem CD4	PRPF38B	0.035	0.54	0.86
Good	Mem CD4	PRPF39	-0.093	0.045	0.38
Good	Mem CD4	PRPF4	0.011	0.63	0.91
Good	Mem CD4	PRPF40A	-0.019	0.28	0.71
Good	Mem CD4	PRPF40B	0.098	0.18	0.62
Good	Mem CD4	PRPF4B	0.029	0.6	0.89
Good	Mem CD4	PRPF6	0.099	0.044	0.37
Good	Mem CD4	PRPF8	-0.05	0.6	0.9
Good	Mem CD4	PRPS1	-0.14	0.0094	0.24
Good	Mem CD4	PRPS2	-0.16	0.011	0.24
Good	Mem CD4	PRPSAP1	-0.0064	0.77	0.97
Good	Mem CD4	PRPSAP2	-0.13	0.038	0.36
Good	Mem CD4	PRR11	-0.098	0.6	0.9
Good	Mem CD4	PRR12	0.17	0.14	0.56
Good	Mem CD4	PRR13	0.058	0.26	0.69
Good	Mem CD4	PRR14	0.089	0.02	0.3
Good	Mem CD4	PRR14L	-0.13	0.054	0.4
Good	Mem CD4	PRR29	0.18	0.076	0.45
Good	Mem CD4	PRR29-AS1	-0.01	0.93	1
Good	Mem CD4	PRR3	0.022	0.85	1
Good	Mem CD4	PRR34	-0.2	0.16	0.59
Good	Mem CD4	PRR34-AS1	0.078	0.51	0.85
Good	Mem CD4	PRR5	0.047	0.46	0.82
Good	Mem CD4	PRR5L	0.042	0.75	0.96
Good	Mem CD4	PRR7	0.038	0.67	0.93
Good	Mem CD4	PRR7-AS1	0.29	0.19	0.63
Good	Mem CD4	PRRC1	-0.069	0.29	0.71
Good	Mem CD4	PRRC2A	0.026	0.8	0.98
Good	Mem CD4	PRRC2B	0.13	0.041	0.37
Good	Mem CD4	PRRC2C	0.062	0.28	0.7
Good	Mem CD4	PRRT2	0.15	0.14	0.57
Good	Mem CD4	PRRT3	-0.021	0.8	0.98
Good	Mem CD4	PRSS16	-0.13	0.62	0.9
Good	Mem CD4	PRSS21	0.12	0.13	0.55
Good	Mem CD4	PRSS23	0.25	0.28	0.7
Good	Mem CD4	PRSS30P	-0.13	0.59	0.89
Good	Mem CD4	PRSS36	-0.16	0.28	0.71
Good	Mem CD4	PRSS53	-0.024	0.85	1
Good	Mem CD4	PRUNE	-0.032	0.54	0.86
Good	Mem CD4	PRUNE2	0.26	1	1
Good	Mem CD4	PRX	0.71	0.0083	0.23
Good	Mem CD4	PSAP	0.022	0.47	0.83
Good	Mem CD4	PSAT1	-0.18	0.0059	0.21
Good	Mem CD4	PSD	0.3	0.049	0.38
Good	Mem CD4	PSD3	-0.17	0.58	0.88
Good	Mem CD4	PSD4	-0.069	0.38	0.77
Good	Mem CD4	PSEN1	-0.04	0.41	0.79
Good	Mem CD4	PSEN2	-0.075	0.28	0.7
Good	Mem CD4	PSENEN	0.076	0.29	0.71
Good	Mem CD4	PSIP1	0.018	0.56	0.87
Good	Mem CD4	PSKH1	0.15	0.12	0.53
Good	Mem CD4	PSMA1	-0.058	0.035	0.35
Good	Mem CD4	PSMA2	-0.031	0.47	0.83
Good	Mem CD4	PSMA3	-0.07	0.13	0.56
Good	Mem CD4	PSMA3-AS1	0.012	0.89	1
Good	Mem CD4	PSMA4	-0.047	0.36	0.76
Good	Mem CD4	PSMA5	0.023	0.57	0.88
Good	Mem CD4	PSMA6	-0.027	0.5	0.85
Good	Mem CD4	PSMA7	0.049	0.08	0.45
Good	Mem CD4	PSMA8	-0.066	0.65	0.92
Good	Mem CD4	PSMB1	-0.0052	0.92	1
Good	Mem CD4	PSMB10	0.082	0.032	0.34
Good	Mem CD4	PSMB2	-0.036	0.36	0.76
Good	Mem CD4	PSMB3	0.067	0.14	0.57
Good	Mem CD4	PSMB4	0.0091	0.89	1
Good	Mem CD4	PSMB5	0.021	0.75	0.96
Good	Mem CD4	PSMB6	0.0072	0.9	1
Good	Mem CD4	PSMB7	0.046	0.35	0.75
Good	Mem CD4	PSMB8	0.04	0.15	0.58
Good	Mem CD4	PSMB8-AS1	0.063	0.22	0.65
Good	Mem CD4	PSMB9	0.048	0.096	0.49
Good	Mem CD4	PSMC1	-0.086	0.028	0.33
Good	Mem CD4	PSMC2	-0.052	0.079	0.45
Good	Mem CD4	PSMC3	0.043	0.14	0.57
Good	Mem CD4	PSMC3IP	0.29	0.03	0.33
Good	Mem CD4	PSMC4	0.039	0.0088	0.23
Good	Mem CD4	PSMC5	0.031	0.27	0.7
Good	Mem CD4	PSMC6	-0.057	0.1	0.5
Good	Mem CD4	PSMD1	-0.058	0.14	0.56
Good	Mem CD4	PSMD10	-0.016	0.44	0.81
Good	Mem CD4	PSMD11	0.0075	0.84	0.99
Good	Mem CD4	PSMD12	-0.067	0.1	0.51
Good	Mem CD4	PSMD13	-0.021	0.43	0.81
Good	Mem CD4	PSMD14	-0.12	0.061	0.42
Good	Mem CD4	PSMD2	-0.037	0.38	0.78
Good	Mem CD4	PSMD3	0.032	0.097	0.49
Good	Mem CD4	PSMD4	-0.014	0.5	0.85
Good	Mem CD4	PSMD5	-0.023	0.43	0.8
Good	Mem CD4	PSMD5-AS1	0.053	0.29	0.72
Good	Mem CD4	PSMD6	-0.0069	0.81	0.98
Good	Mem CD4	PSMD6-AS2	-0.017	0.91	1
Good	Mem CD4	PSMD7	-0.017	0.47	0.83
Good	Mem CD4	PSMD8	0.019	0.6	0.9
Good	Mem CD4	PSMD9	-0.029	0.45	0.82
Good	Mem CD4	PSME1	0.085	0.016	0.28
Good	Mem CD4	PSME2	0.042	0.21	0.65
Good	Mem CD4	PSME3	-0.051	0.1	0.51
Good	Mem CD4	PSME4	0.052	0.66	0.92
Good	Mem CD4	PSMF1	0.015	0.61	0.9
Good	Mem CD4	PSMG1	-0.032	0.5	0.85
Good	Mem CD4	PSMG2	-0.034	0.35	0.76
Good	Mem CD4	PSMG3	0.1	0.046	0.38
Good	Mem CD4	PSMG3-AS1	-0.073	0.58	0.88
Good	Mem CD4	PSMG4	-0.0062	0.88	1
Good	Mem CD4	PSPC1	-0.026	0.16	0.59
Good	Mem CD4	PSPH	-0.15	0.34	0.75
Good	Mem CD4	PSRC1	-0.18	0.22	0.65
Good	Mem CD4	PSTK	-0.028	0.85	0.99
Good	Mem CD4	PSTPIP1	0.073	0.26	0.69
Good	Mem CD4	PSTPIP2	0.17	0.23	0.66
Good	Mem CD4	PTAFR	0.54	1	1
Good	Mem CD4	PTAR1	-0.062	0.7	0.94
Good	Mem CD4	PTBP1	0.034	0.45	0.82
Good	Mem CD4	PTBP2	-0.021	0.81	0.98
Good	Mem CD4	PTBP3	-0.06	0.56	0.88
Good	Mem CD4	PTCD2	-0.15	0.022	0.31
Good	Mem CD4	PTCD3	-0.0075	0.89	1
Good	Mem CD4	PTCH1	0.2	0.12	0.54
Good	Mem CD4	PTCH2	0.57	0.076	0.45
Good	Mem CD4	PTDSS1	-0.029	0.42	0.8
Good	Mem CD4	PTDSS2	0.058	0.51	0.85
Good	Mem CD4	PTEN	-0.027	0.44	0.81
Good	Mem CD4	PTER	-0.0039	0.95	1
Good	Mem CD4	PTGDR	0.2	0.13	0.56
Good	Mem CD4	PTGDR2	0.38	0.4	0.79
Good	Mem CD4	PTGDS	0.093	0.12	0.54
Good	Mem CD4	PTGER2	0.0071	0.85	0.99
Good	Mem CD4	PTGER4	0.055	0.3	0.73
Good	Mem CD4	PTGES2	0.02	0.7	0.94
Good	Mem CD4	PTGES3	-0.0092	0.79	0.97
Good	Mem CD4	PTGFRN	-0.63	0.15	0.58
Good	Mem CD4	PTGIR	0.079	0.5	0.84
Good	Mem CD4	PTGR2	0.062	0.4	0.79
Good	Mem CD4	PTK2	-0.3	0.085	0.47
Good	Mem CD4	PTK2B	0.026	0.62	0.91
Good	Mem CD4	PTK7	-0.46	0.31	0.73
Good	Mem CD4	PTMA	0.14	0.00082	0.12
Good	Mem CD4	PTMS	0.077	0.69	0.94
Good	Mem CD4	PTOV1	0.055	0.29	0.72
Good	Mem CD4	PTOV1-AS1	-0.19	0.0087	0.23
Good	Mem CD4	PTOV1-AS2	0.033	0.77	0.97
Good	Mem CD4	PTP4A1	-0.15	0.046	0.38
Good	Mem CD4	PTP4A2	0.0097	0.77	0.97
Good	Mem CD4	PTP4A3	0.04	0.53	0.86
Good	Mem CD4	PTPDC1	-0.039	0.83	0.99
Good	Mem CD4	PTPMT1	0.0051	0.91	1
Good	Mem CD4	PTPN1	0.025	0.4	0.79
Good	Mem CD4	PTPN11	-0.0079	0.89	1
Good	Mem CD4	PTPN12	0.021	0.91	1
Good	Mem CD4	PTPN13	-0.083	0.34	0.75
Good	Mem CD4	PTPN14	0.43	0.26	0.69
Good	Mem CD4	PTPN18	-0.018	0.76	0.96
Good	Mem CD4	PTPN2	-0.074	0.038	0.36
Good	Mem CD4	PTPN20	-0.011	0.94	1
Good	Mem CD4	PTPN22	-0.077	0.17	0.61
Good	Mem CD4	PTPN23	0.041	0.6	0.89
Good	Mem CD4	PTPN4	-0.013	0.82	0.99
Good	Mem CD4	PTPN6	0.009	0.81	0.98
Good	Mem CD4	PTPN7	0.033	0.33	0.74
Good	Mem CD4	PTPN9	-0.077	0.25	0.68
Good	Mem CD4	PTPRA	-0.0052	0.9	1
Good	Mem CD4	PTPRC	-0.064	0.07	0.44
Good	Mem CD4	PTPRCAP	0.086	0.34	0.75
Good	Mem CD4	PTPRE	0.07	0.2	0.63
Good	Mem CD4	PTPRJ	-0.014	0.81	0.98
Good	Mem CD4	PTPRM	0.0091	0.95	1
Good	Mem CD4	PTPRN2	0.046	0.44	0.81
Good	Mem CD4	PTPRO	-0.069	0.67	0.93
Good	Mem CD4	PTRF	0.73	0.00059	0.11
Good	Mem CD4	PTRH1	0.15	0.0043	0.2
Good	Mem CD4	PTRH2	0.084	0.22	0.65
Good	Mem CD4	PTRHD1	0.12	0.23	0.66
Good	Mem CD4	PTS	0.03	0.8	0.98
Good	Mem CD4	PTTG1	-0.1	0.14	0.56
Good	Mem CD4	PTTG1IP	0.019	0.4	0.79
Good	Mem CD4	PUF60	-0.00047	0.99	1
Good	Mem CD4	PUM1	0.019	0.76	0.96
Good	Mem CD4	PUM2	-0.076	0.09	0.48
Good	Mem CD4	PURA	0.0076	0.88	1
Good	Mem CD4	PURB	-0.02	0.86	1
Good	Mem CD4	PUS1	-0.03	0.39	0.78
Good	Mem CD4	PUS10	-0.38	3.70E-05	0.046
Good	Mem CD4	PUS3	0.034	0.73	0.95
Good	Mem CD4	PUS7	-0.059	0.51	0.85
Good	Mem CD4	PUS7L	0.012	0.39	0.78
Good	Mem CD4	PUSL1	-0.0033	0.95	1
Good	Mem CD4	PVR	-0.68	0.013	0.26
Good	Mem CD4	PVRIG	0.073	0.36	0.76
Good	Mem CD4	PVRL3	-0.22	0.057	0.41
Good	Mem CD4	PVT1	-0.017	0.83	0.99
Good	Mem CD4	PWAR5	-0.18	0.24	0.67
Good	Mem CD4	PWARSN	0.13	0.28	0.71
Good	Mem CD4	PWP1	0.0037	0.85	1
Good	Mem CD4	PWP2	0.018	0.76	0.96
Good	Mem CD4	PWWP2A	-0.021	0.54	0.86
Good	Mem CD4	PWWP2B	0.048	0.57	0.88
Good	Mem CD4	PXK	-0.021	0.66	0.92
Good	Mem CD4	PXMP2	-0.079	0.4	0.79
Good	Mem CD4	PXMP4	0.068	0.076	0.45
Good	Mem CD4	PXN	0.055	0.35	0.75
Good	Mem CD4	PXN-AS1	0.1	0.47	0.83
Good	Mem CD4	PXYLP1	0.14	0.11	0.51
Good	Mem CD4	PYCARD	0.27	0.016	0.28
Good	Mem CD4	PYCARD-AS1	0.11	0.5	0.84
Good	Mem CD4	PYCR1	0.063	0.73	0.95
Good	Mem CD4	PYCR2	0.045	0.13	0.56
Good	Mem CD4	PYCRL	-0.073	0.47	0.83
Good	Mem CD4	PYGB	0.016	0.72	0.95
Good	Mem CD4	PYGM	0.81	0.0043	0.2
Good	Mem CD4	PYGO2	0.033	0.43	0.81
Good	Mem CD4	PYHIN1	-0.071	0.13	0.56
Good	Mem CD4	PYROXD1	-0.083	0.28	0.7
Good	Mem CD4	PYROXD2	0.1	0.3	0.72
Good	Mem CD4	PZP	0.24	0.37	0.77
Good	Mem CD4	QARS	-0.0063	0.9	1
Good	Mem CD4	QDPR	-0.0036	0.89	1
Good	Mem CD4	QKI	-0.02	0.65	0.92
Good	Mem CD4	QPCTL	0.033	0.7	0.94
Good	Mem CD4	QPRT	-0.081	1	1
Good	Mem CD4	QRICH1	-0.0088	0.81	0.98
Good	Mem CD4	QRICH2	0.00036	0.76	0.96
Good	Mem CD4	QRSL1	-0.077	0.17	0.6
Good	Mem CD4	QSER1	-0.1	0.34	0.75
Good	Mem CD4	QSOX1	-0.08	0.2	0.63
Good	Mem CD4	QSOX2	0.2	0.31	0.73
Good	Mem CD4	QTRT1	-0.014	0.75	0.96
Good	Mem CD4	QTRTD1	0.024	0.63	0.91
Good	Mem CD4	R3HCC1	0.029	0.2	0.63
Good	Mem CD4	R3HCC1L	0.03	0.6	0.9
Good	Mem CD4	R3HDM1	-0.15	0.0066	0.22
Good	Mem CD4	R3HDM2	-0.028	0.77	0.97
Good	Mem CD4	R3HDM4	0.051	0.23	0.66
Good	Mem CD4	RAB10	-0.028	0.52	0.85
Good	Mem CD4	RAB11A	-0.034	0.44	0.81
Good	Mem CD4	RAB11B	0.054	0.3	0.72
Good	Mem CD4	RAB11B-AS1	0.088	0.43	0.8
Good	Mem CD4	RAB11FIP1	0.03	0.67	0.93
Good	Mem CD4	RAB11FIP2	-0.02	0.73	0.95
Good	Mem CD4	RAB11FIP3	0.0034	0.93	1
Good	Mem CD4	RAB11FIP4	-0.025	0.57	0.88
Good	Mem CD4	RAB11FIP5	0.29	0.052	0.39
Good	Mem CD4	RAB12	-0.1	0.6	0.89
Good	Mem CD4	RAB14	0.026	0.41	0.79
Good	Mem CD4	RAB15	0.13	0.14	0.56
Good	Mem CD4	RAB18	-0.019	0.65	0.92
Good	Mem CD4	RAB19	-0.097	0.64	0.92
Good	Mem CD4	RAB1A	-0.029	1	1
Good	Mem CD4	RAB1B	-0.15	0.29	0.72
Good	Mem CD4	RAB20	-0.52	0.0046	0.2
Good	Mem CD4	RAB21	-0.099	0.061	0.42
Good	Mem CD4	RAB22A	-0.066	0.047	0.38
Good	Mem CD4	RAB23	0.55	0.00059	0.11
Good	Mem CD4	RAB24	0.03	0.69	0.94
Good	Mem CD4	RAB26	-0.15	0.49	0.84
Good	Mem CD4	RAB27A	-0.059	0.22	0.65
Good	Mem CD4	RAB27B	-0.21	1	1
Good	Mem CD4	RAB28	0.0087	0.75	0.96
Good	Mem CD4	RAB29	0.031	0.29	0.72
Good	Mem CD4	RAB2A	-0.023	0.47	0.83
Good	Mem CD4	RAB2B	0.0036	0.92	1
Good	Mem CD4	RAB30	-0.13	0.37	0.77
Good	Mem CD4	RAB30-AS1	-0.033	0.82	0.99
Good	Mem CD4	RAB33A	0.29	0.47	0.83
Good	Mem CD4	RAB33B	-0.16	0.073	0.44
Good	Mem CD4	RAB34	0.071	0.45	0.82
Good	Mem CD4	RAB35	0.037	1	1
Good	Mem CD4	RAB36	0.015	0.9	1
Good	Mem CD4	RAB37	-0.02	0.72	0.95
Good	Mem CD4	RAB38	-0.26	0.057	0.41
Good	Mem CD4	RAB39B	0.021	0.71	0.94
Good	Mem CD4	RAB3A	-0.036	0.83	0.99
Good	Mem CD4	RAB3D	0.1	0.095	0.49
Good	Mem CD4	RAB3GAP1	-0.076	0.29	0.72
Good	Mem CD4	RAB3GAP2	-0.038	0.52	0.86
Good	Mem CD4	RAB3IP	-0.019	0.56	0.87
Good	Mem CD4	RAB40B	-0.044	0.5	0.85
Good	Mem CD4	RAB40C	0.028	0.67	0.93
Good	Mem CD4	RAB43	-0.13	0.39	0.78
Good	Mem CD4	RAB4A	-0.02	0.71	0.94
Good	Mem CD4	RAB5A	-0.048	0.28	0.71
Good	Mem CD4	RAB5B	0.023	0.54	0.86
Good	Mem CD4	RAB5C	-0.13	0.27	0.7
Good	Mem CD4	RAB6A	-0.078	0.059	0.41
Good	Mem CD4	RAB6B	0.13	0.52	0.85
Good	Mem CD4	RAB7A	0.014	0.64	0.92
Good	Mem CD4	RAB8A	0.052	0.017	0.29
Good	Mem CD4	RAB8B	-0.055	0.56	0.87
Good	Mem CD4	RAB9A	0.0037	0.96	1
Good	Mem CD4	RABAC1	0.084	0.21	0.64
Good	Mem CD4	RABEP1	0.0049	0.91	1
Good	Mem CD4	RABEP2	0.0081	0.85	1
Good	Mem CD4	RABEPK	-0.066	0.022	0.31
Good	Mem CD4	RABGAP1	-0.031	0.66	0.92
Good	Mem CD4	RABGAP1L	-0.074	0.064	0.42
Good	Mem CD4	RABGEF1	-0.081	0.14	0.56
Good	Mem CD4	RABGGTA	-0.024	0.58	0.88
Good	Mem CD4	RABGGTB	0.1	0.11	0.51
Good	Mem CD4	RABIF	-0.079	0.054	0.4
Good	Mem CD4	RABL2A	-0.062	0.36	0.76
Good	Mem CD4	RABL2B	-0.083	0.16	0.59
Good	Mem CD4	RABL3	-0.026	0.64	0.91
Good	Mem CD4	RABL6	-0.038	0.56	0.87
Good	Mem CD4	RAC1	0.032	0.48	0.84
Good	Mem CD4	RAC2	0.0088	0.89	1
Good	Mem CD4	RACGAP1	-0.19	0.028	0.33
Good	Mem CD4	RAD1	-0.052	0.069	0.44
Good	Mem CD4	RAD17	-0.041	0.32	0.74
Good	Mem CD4	RAD18	-0.094	0.36	0.76
Good	Mem CD4	RAD21	-0.14	0.0079	0.23
Good	Mem CD4	RAD23A	0.13	0.0011	0.13
Good	Mem CD4	RAD23B	-0.026	0.78	0.97
Good	Mem CD4	RAD50	-0.033	0.57	0.88
Good	Mem CD4	RAD51	-0.22	0.3	0.72
Good	Mem CD4	RAD51-AS1	-0.013	0.88	1
Good	Mem CD4	RAD51AP1	-0.54	0.012	0.25
Good	Mem CD4	RAD51B	-0.076	1	1
Good	Mem CD4	RAD51C	-0.045	0.13	0.55
Good	Mem CD4	RAD51D	-0.02	0.78	0.97
Good	Mem CD4	RAD52	0.068	0.56	0.88
Good	Mem CD4	RAD54B	-0.16	1	1
Good	Mem CD4	RAD54L	-0.28	0.19	0.62
Good	Mem CD4	RAD54L2	0.045	0.57	0.88
Good	Mem CD4	RAD9A	-0.021	0.8	0.98
Good	Mem CD4	RAD9B	-0.17	0.25	0.68
Good	Mem CD4	RAE1	0.036	0.042	0.37
Good	Mem CD4	RAF1	-0.049	0.29	0.72
Good	Mem CD4	RAG1	0.95	0.56	0.87
Good	Mem CD4	RAI1	0.23	0.15	0.58
Good	Mem CD4	RAI14	-0.32	0.14	0.57
Good	Mem CD4	RALA	0.032	0.5	0.85
Good	Mem CD4	RALB	0.058	0.21	0.65
Good	Mem CD4	RALBP1	-0.026	0.47	0.83
Good	Mem CD4	RALGAPA1	0.021	0.74	0.96
Good	Mem CD4	RALGAPA1P	-0.13	0.46	0.83
Good	Mem CD4	RALGAPA2	-0.12	0.04	0.37
Good	Mem CD4	RALGAPB	-0.044	0.56	0.87
Good	Mem CD4	RALGDS	-0.015	0.81	0.98
Good	Mem CD4	RALGPS1	0.0081	0.94	1
Good	Mem CD4	RALGPS2	0.072	1	1
Good	Mem CD4	RALY	0.066	0.061	0.42
Good	Mem CD4	RALY-AS1	-0.27	0.12	0.54
Good	Mem CD4	RAMP1	0.068	0.58	0.88
Good	Mem CD4	RAN	-0.035	0.33	0.74
Good	Mem CD4	RANBP1	0.1	0.03	0.33
Good	Mem CD4	RANBP10	0.021	0.66	0.92
Good	Mem CD4	RANBP2	-0.061	0.51	0.85
Good	Mem CD4	RANBP3	-0.057	0.32	0.73
Good	Mem CD4	RANBP6	-0.085	0.36	0.76
Good	Mem CD4	RANBP9	-0.16	0.092	0.48
Good	Mem CD4	RANGAP1	0.073	0.066	0.43
Good	Mem CD4	RAP1A	-0.0038	0.97	1
Good	Mem CD4	RAP1B	0.0047	0.92	1
Good	Mem CD4	RAP1GAP2	0.041	0.52	0.85
Good	Mem CD4	RAP1GDS1	-0.13	0.031	0.33
Good	Mem CD4	RAP2A	0.063	0.59	0.89
Good	Mem CD4	RAP2B	-0.0076	0.91	1
Good	Mem CD4	RAP2C	-0.082	0.23	0.66
Good	Mem CD4	RAP2C-AS1	0.084	0.71	0.94
Good	Mem CD4	RAPGEF1	-0.028	0.65	0.92
Good	Mem CD4	RAPGEF2	0.17	1	1
Good	Mem CD4	RAPGEF3	-0.48	0.11	0.53
Good	Mem CD4	RAPGEF6	-0.054	0.44	0.81
Good	Mem CD4	RAPGEFL1	-0.017	0.93	1
Good	Mem CD4	RAPH1	0.3	0.26	0.68
Good	Mem CD4	RARA	-0.0088	0.81	0.98
Good	Mem CD4	RARB	0.48	0.046	0.38
Good	Mem CD4	RARG	0.12	0.026	0.32
Good	Mem CD4	RARRES3	0.07	0.4	0.79
Good	Mem CD4	RARS	-0.11	0.032	0.34
Good	Mem CD4	RARS2	-0.083	0.0052	0.21
Good	Mem CD4	RASA1	-0.11	0.031	0.33
Good	Mem CD4	RASA2	-0.0091	0.87	1
Good	Mem CD4	RASA3	0.063	0.44	0.81
Good	Mem CD4	RASA4	-0.44	0.048	0.38
Good	Mem CD4	RASA4B	0.46	0.032	0.34
Good	Mem CD4	RASA4CP	0.14	1	1
Good	Mem CD4	RASAL1	0.45	0.023	0.32
Good	Mem CD4	RASAL3	0.031	0.69	0.94
Good	Mem CD4	RASGEF1A	-0.15	0.26	0.68
Good	Mem CD4	RASGEF1B	0.36	0.022	0.31
Good	Mem CD4	RASGRF2	-0.06	0.46	0.83
Good	Mem CD4	RASGRP1	0.012	0.75	0.96
Good	Mem CD4	RASGRP2	0.029	0.6	0.9
Good	Mem CD4	RASGRP3	-0.054	0.6	0.89
Good	Mem CD4	RASGRP4	-0.56	0.0038	0.2
Good	Mem CD4	RASSF1	0.11	0.22	0.66
Good	Mem CD4	RASSF1-AS1	0.27	0.29	0.72
Good	Mem CD4	RASSF2	-0.1	0.37	0.77
Good	Mem CD4	RASSF3	0.16	0.13	0.55
Good	Mem CD4	RASSF4	0.27	0.26	0.69
Good	Mem CD4	RASSF5	-0.02	0.65	0.92
Good	Mem CD4	RASSF6	0.19	0.42	0.8
Good	Mem CD4	RASSF7	0.11	0.033	0.34
Good	Mem CD4	RAVER1	-0.035	0.5	0.84
Good	Mem CD4	RAVER2	-0.15	0.64	0.92
Good	Mem CD4	RB1	-0.079	0.22	0.65
Good	Mem CD4	RB1CC1	-0.052	0.26	0.69
Good	Mem CD4	RBAK	-0.021	0.71	0.94
Good	Mem CD4	RBBP4	-0.055	0.12	0.53
Good	Mem CD4	RBBP5	0.016	0.84	0.99
Good	Mem CD4	RBBP6	-0.023	0.7	0.94
Good	Mem CD4	RBBP7	-0.026	0.44	0.81
Good	Mem CD4	RBBP8	-0.18	0.14	0.56
Good	Mem CD4	RBBP9	0.082	0.33	0.74
Good	Mem CD4	RBCK1	0.039	0.33	0.74
Good	Mem CD4	RBFA	0.0002	1	1
Good	Mem CD4	RBKS	0.052	0.56	0.87
Good	Mem CD4	RBL1	-0.14	0.03	0.33
Good	Mem CD4	RBL2	-0.047	0.59	0.89
Good	Mem CD4	RBM10	0.046	0.18	0.61
Good	Mem CD4	RBM11	0.086	0.51	0.85
Good	Mem CD4	RBM12	0.11	0.13	0.56
Good	Mem CD4	RBM12B	0.062	0.46	0.83
Good	Mem CD4	RBM12B-AS1	-0.057	0.78	0.97
Good	Mem CD4	RBM14	0.051	0.078	0.45
Good	Mem CD4	RBM15	-0.013	0.82	0.99
Good	Mem CD4	RBM15B	0.049	0.21	0.65
Good	Mem CD4	RBM17	0.016	0.74	0.96
Good	Mem CD4	RBM18	-0.054	0.17	0.6
Good	Mem CD4	RBM19	-0.053	0.39	0.78
Good	Mem CD4	RBM22	-0.013	0.68	0.93
Good	Mem CD4	RBM23	0.023	0.48	0.83
Good	Mem CD4	RBM25	0.042	0.19	0.63
Good	Mem CD4	RBM26	-0.06	0.23	0.66
Good	Mem CD4	RBM26-AS1	-0.23	0.018	0.29
Good	Mem CD4	RBM27	-0.035	0.51	0.85
Good	Mem CD4	RBM28	0.034	0.63	0.91
Good	Mem CD4	RBM3	-0.034	0.63	0.91
Good	Mem CD4	RBM33	0.083	0.19	0.62
Good	Mem CD4	RBM34	0.061	0.17	0.61
Good	Mem CD4	RBM38	0.046	0.35	0.76
Good	Mem CD4	RBM39	-0.021	0.28	0.71
Good	Mem CD4	RBM4	0.042	0.31	0.73
Good	Mem CD4	RBM41	-0.046	0.31	0.73
Good	Mem CD4	RBM42	0.12	0.033	0.34
Good	Mem CD4	RBM43	0.047	0.42	0.8
Good	Mem CD4	RBM44	-0.12	0.38	0.78
Good	Mem CD4	RBM45	-0.067	0.2	0.63
Good	Mem CD4	RBM48	-0.019	0.61	0.9
Good	Mem CD4	RBM4B	-0.044	0.36	0.76
Good	Mem CD4	RBM5	0.03	0.13	0.55
Good	Mem CD4	RBM5-AS1	-0.16	0.32	0.74
Good	Mem CD4	RBM6	-0.058	0.079	0.45
Good	Mem CD4	RBM7	0.0044	0.96	1
Good	Mem CD4	RBM8A	0.037	0.3	0.72
Good	Mem CD4	RBMS1	-0.063	0.24	0.67
Good	Mem CD4	RBMS2	0.26	1	1
Good	Mem CD4	RBMS3	-0.19	0.34	0.75
Good	Mem CD4	RBMX	-0.017	0.74	0.95
Good	Mem CD4	RBMX2	0.097	0.24	0.67
Good	Mem CD4	RBMXL1	0.068	0.51	0.85
Good	Mem CD4	RBPJ	0.031	0.45	0.82
Good	Mem CD4	RBPMS	0.3	0.33	0.74
Good	Mem CD4	RBSN	-0.04	0.53	0.86
Good	Mem CD4	RBX1	0.087	0.18	0.61
Good	Mem CD4	RC3H1	0.04	0.42	0.8
Good	Mem CD4	RC3H2	-0.11	0.02	0.3
Good	Mem CD4	RCAN1	0.034	0.62	0.91
Good	Mem CD4	RCAN2	-0.12	0.65	0.92
Good	Mem CD4	RCAN3	-0.047	0.45	0.82
Good	Mem CD4	RCAN3AS	0.18	0.42	0.8
Good	Mem CD4	RCBTB1	-0.073	1	1
Good	Mem CD4	RCBTB2	-0.11	0.042	0.37
Good	Mem CD4	RCC1	-0.065	0.11	0.52
Good	Mem CD4	RCC2	0.23	0.025	0.32
Good	Mem CD4	RCCD1	-0.12	0.039	0.37
Good	Mem CD4	RCE1	0.058	0.45	0.82
Good	Mem CD4	RCHY1	0.04	0.46	0.82
Good	Mem CD4	RCL1	-0.045	0.45	0.82
Good	Mem CD4	RCN1	-0.075	0.34	0.75
Good	Mem CD4	RCN2	-0.031	0.56	0.87
Good	Mem CD4	RCN3	0.35	0.016	0.28
Good	Mem CD4	RCOR1	-0.12	0.22	0.65
Good	Mem CD4	RCOR3	-0.053	0.25	0.68
Good	Mem CD4	RCSD1	-0.05	0.2	0.63
Good	Mem CD4	RDH10	-0.31	0.02	0.3
Good	Mem CD4	RDH11	0.024	0.12	0.53
Good	Mem CD4	RDH13	0.051	0.59	0.89
Good	Mem CD4	RDH14	-0.026	0.69	0.94
Good	Mem CD4	RDH5	0.039	0.62	0.9
Good	Mem CD4	RDM1	-0.35	0.17	0.6
Good	Mem CD4	RDX	-0.049	0.11	0.52
Good	Mem CD4	REC8	-0.017	0.69	0.94
Good	Mem CD4	RECK	0.014	0.57	0.88
Good	Mem CD4	RECQL	-0.027	0.61	0.9
Good	Mem CD4	RECQL4	-0.19	0.078	0.45
Good	Mem CD4	RECQL5	-0.013	0.86	1
Good	Mem CD4	REEP3	-0.014	0.83	0.99
Good	Mem CD4	REEP4	0.026	0.77	0.97
Good	Mem CD4	REEP5	0.04	0.19	0.62
Good	Mem CD4	REEP6	0.067	0.49	0.84
Good	Mem CD4	REL	0.075	0.39	0.78
Good	Mem CD4	RELA	0.023	0.61	0.9
Good	Mem CD4	RELB	0.0028	0.98	1
Good	Mem CD4	RELL1	0.042	0.33	0.74
Good	Mem CD4	RELL2	0.045	0.27	0.7
Good	Mem CD4	RELT	0.067	1	1
Good	Mem CD4	REM2	-0.13	0.27	0.7
Good	Mem CD4	RENBP	0.083	0.36	0.76
Good	Mem CD4	REP15	0.88	0.71	0.94
Good	Mem CD4	REPIN1	0.026	0.19	0.63
Good	Mem CD4	REPS1	-0.12	0.029	0.33
Good	Mem CD4	RER1	0.00061	0.98	1
Good	Mem CD4	RERE	0.086	0.36	0.76
Good	Mem CD4	REREP3	-0.13	0.44	0.81
Good	Mem CD4	REST	-0.0048	0.85	1
Good	Mem CD4	RETSAT	0.092	0.15	0.58
Good	Mem CD4	REV1	-0.057	0.28	0.71
Good	Mem CD4	REV3L	0.045	0.22	0.66
Good	Mem CD4	REXO1	0.095	0.38	0.77
Good	Mem CD4	REXO2	-0.0064	0.92	1
Good	Mem CD4	REXO4	0.052	0.29	0.72
Good	Mem CD4	RFC1	0.12	0.022	0.31
Good	Mem CD4	RFC2	-0.055	0.059	0.41
Good	Mem CD4	RFC3	-0.086	0.45	0.82
Good	Mem CD4	RFC4	-0.23	0.0022	0.16
Good	Mem CD4	RFC5	-0.16	0.019	0.29
Good	Mem CD4	RFESD	-0.089	0.38	0.78
Good	Mem CD4	RFFL	0.026	0.75	0.96
Good	Mem CD4	RFK	-0.11	0.032	0.34
Good	Mem CD4	RFNG	-0.005	0.93	1
Good	Mem CD4	RFPL2	-0.16	0.17	0.6
Good	Mem CD4	RFT1	-0.018	0.51	0.85
Good	Mem CD4	RFTN1	-0.0032	0.95	1
Good	Mem CD4	RFWD2	-0.042	0.2	0.63
Good	Mem CD4	RFWD3	-0.0018	0.97	1
Good	Mem CD4	RFX1	0.22	0.15	0.58
Good	Mem CD4	RFX2	-0.14	1	1
Good	Mem CD4	RFX3	0.011	0.91	1
Good	Mem CD4	RFX3-AS1	-0.29	0.02	0.3
Good	Mem CD4	RFX5	-0.049	0.32	0.73
Good	Mem CD4	RFX7	0.002	0.95	1
Good	Mem CD4	RFX8	-0.15	0.54	0.86
Good	Mem CD4	RFXANK	0.028	0.38	0.77
Good	Mem CD4	RFXAP	0.056	0.45	0.82
Good	Mem CD4	RGCC	0.13	0.14	0.56
Good	Mem CD4	RGL1	0.19	0.018	0.29
Good	Mem CD4	RGL2	-0.057	0.31	0.73
Good	Mem CD4	RGL4	0.011	1	1
Good	Mem CD4	RGMB	0.31	0.042	0.37
Good	Mem CD4	RGP1	-0.006	0.93	1
Good	Mem CD4	RGPD1	-0.084	0.53	0.86
Good	Mem CD4	RGPD4	0.56	0.0043	0.2
Good	Mem CD4	RGS1	-0.42	0.031	0.34
Good	Mem CD4	RGS10	0.045	0.5	0.84
Good	Mem CD4	RGS12	-0.012	0.84	0.99
Good	Mem CD4	RGS14	0.064	0.26	0.69
Good	Mem CD4	RGS16	-0.0039	0.99	1
Good	Mem CD4	RGS18	-0.23	0.16	0.59
Good	Mem CD4	RGS19	0.06	0.33	0.74
Good	Mem CD4	RGS2	-0.14	0.42	0.8
Good	Mem CD4	RGS3	0.073	0.42	0.8
Good	Mem CD4	RGS5	-0.012	0.87	1
Good	Mem CD4	RGS9	0.32	0.021	0.31
Good	Mem CD4	RHBDD1	-0.063	0.32	0.74
Good	Mem CD4	RHBDD2	0.038	1	1
Good	Mem CD4	RHBDD3	-0.0028	0.97	1
Good	Mem CD4	RHBDF2	0.14	0.14	0.56
Good	Mem CD4	RHBDL1	0.012	0.96	1
Good	Mem CD4	RHD	0.012	0.86	1
Good	Mem CD4	RHEB	-0.065	0.16	0.59
Good	Mem CD4	RHEBL1	-0.083	0.42	0.8
Good	Mem CD4	RHNO1	-0.12	0.092	0.48
Good	Mem CD4	RHOA	-0.047	0.32	0.73
Good	Mem CD4	RHOBTB2	0.065	0.43	0.8
Good	Mem CD4	RHOBTB3	0.45	0.27	0.7
Good	Mem CD4	RHOC	0.19	0.038	0.36
Good	Mem CD4	RHOF	0.17	0.045	0.38
Good	Mem CD4	RHOG	0.016	0.78	0.97
Good	Mem CD4	RHOH	-0.036	0.34	0.75
Good	Mem CD4	RHOQ	0.1	0.48	0.83
Good	Mem CD4	RHOT1	-0.091	0.066	0.43
Good	Mem CD4	RHOT2	0.06	0.23	0.67
Good	Mem CD4	RHOU	0.034	0.79	0.97
Good	Mem CD4	RHPN1	0.036	0.6	0.9
Good	Mem CD4	RIBC1	0.25	0.16	0.59
Good	Mem CD4	RIC1	0.008	0.91	1
Good	Mem CD4	RIC3	0.043	0.59	0.89
Good	Mem CD4	RIC8A	-0.0047	0.86	1
Good	Mem CD4	RIC8B	-0.14	0.078	0.45
Good	Mem CD4	RICTOR	-0.14	0.0049	0.2
Good	Mem CD4	RIF1	-0.012	0.77	0.97
Good	Mem CD4	RILP	-0.17	0.12	0.54
Good	Mem CD4	RILPL1	0.11	0.14	0.57
Good	Mem CD4	RILPL2	0.056	0.24	0.67
Good	Mem CD4	RIMBP3	0.034	0.74	0.95
Good	Mem CD4	RIMKLB	0.021	0.84	0.99
Good	Mem CD4	RIMS3	0.19	0.3	0.72
Good	Mem CD4	RIN1	0.12	0.25	0.68
Good	Mem CD4	RIN3	0.13	0.0015	0.14
Good	Mem CD4	RING1	-0.14	0.0043	0.2
Good	Mem CD4	RINL	-0.022	0.59	0.89
Good	Mem CD4	RINT1	0.014	0.72	0.95
Good	Mem CD4	RIOK1	0.0044	0.94	1
Good	Mem CD4	RIOK2	-0.016	0.46	0.82
Good	Mem CD4	RIOK3	-0.038	0.17	0.6
Good	Mem CD4	RIPK1	-0.016	0.72	0.95
Good	Mem CD4	RIPK2	-0.012	0.66	0.92
Good	Mem CD4	RIPK3	0.023	0.23	0.66
Good	Mem CD4	RIT1	0.057	0.46	0.82
Good	Mem CD4	RITA1	0.076	0.31	0.73
Good	Mem CD4	RLF	-0.074	0.27	0.7
Good	Mem CD4	RLIM	0.094	0.13	0.55
Good	Mem CD4	RLN1	0.16	0.24	0.67
Good	Mem CD4	RLN2	-0.13	0.71	0.94
Good	Mem CD4	RLN3	0.099	0.38	0.77
Good	Mem CD4	RLTPR	-0.019	0.51	0.85
Good	Mem CD4	RMDN1	-0.0074	0.72	0.95
Good	Mem CD4	RMDN2	-0.19	0.11	0.51
Good	Mem CD4	RMDN3	-0.021	0.33	0.75
Good	Mem CD4	RMI1	-0.057	0.15	0.58
Good	Mem CD4	RMI2	-0.11	0.31	0.73
Good	Mem CD4	RMND1	-0.13	0.036	0.35
Good	Mem CD4	RMND5A	-0.0068	0.84	0.99
Good	Mem CD4	RMND5B	0.015	0.52	0.86
Good	Mem CD4	RN7SK	0.22	0.16	0.59
Good	Mem CD4	RN7SL1	0.13	0.35	0.75
Good	Mem CD4	RN7SL2	0.076	0.52	0.85
Good	Mem CD4	RNA18S5	0.16	0.4	0.78
Good	Mem CD4	RNA28S5	0.78	0.089	0.47
Good	Mem CD4	RNA45S5	0.24	1	1
Good	Mem CD4	RNASE4	-0.017	1	1
Good	Mem CD4	RNASE6	-0.014	0.85	1
Good	Mem CD4	RNASEH1	0.014	0.54	0.86
Good	Mem CD4	RNASEH1-AS1	-0.096	1	1
Good	Mem CD4	RNASEH2A	0.077	0.032	0.34
Good	Mem CD4	RNASEH2B	0.0014	0.96	1
Good	Mem CD4	RNASEH2B-AS1	0.047	0.81	0.98
Good	Mem CD4	RNASEH2C	0.1	0.097	0.49
Good	Mem CD4	RNASEK	0.13	0.21	0.65
Good	Mem CD4	RNASEL	-0.017	0.81	0.98
Good	Mem CD4	RNASET2	0.015	0.73	0.95
Good	Mem CD4	RNF10	-0.036	0.24	0.67
Good	Mem CD4	RNF103	0.081	0.45	0.82
Good	Mem CD4	RNF11	-0.15	0.014	0.27
Good	Mem CD4	RNF111	-0.15	0.014	0.27
Good	Mem CD4	RNF113A	0.07	0.11	0.52
Good	Mem CD4	RNF114	-0.003	0.92	1
Good	Mem CD4	RNF115	0.097	0.08	0.45
Good	Mem CD4	RNF121	0.054	1	1
Good	Mem CD4	RNF123	-0.029	0.42	0.8
Good	Mem CD4	RNF125	0.0058	0.88	1
Good	Mem CD4	RNF126	0.017	0.7	0.94
Good	Mem CD4	RNF13	-0.081	0.12	0.53
Good	Mem CD4	RNF130	0.24	0.018	0.29
Good	Mem CD4	RNF135	-0.003	0.94	1
Good	Mem CD4	RNF138	-0.11	0.022	0.31
Good	Mem CD4	RNF138P1	-0.53	0.0082	0.23
Good	Mem CD4	RNF139	-0.11	0.17	0.61
Good	Mem CD4	RNF139-AS1	0.016	0.87	1
Good	Mem CD4	RNF14	-0.097	0.025	0.32
Good	Mem CD4	RNF141	-0.13	0.12	0.53
Good	Mem CD4	RNF144A	0.068	0.051	0.39
Good	Mem CD4	RNF144A-AS1	0.23	0.085	0.47
Good	Mem CD4	RNF144B	0.14	0.37	0.77
Good	Mem CD4	RNF145	0.033	0.8	0.98
Good	Mem CD4	RNF146	0.0098	0.86	1
Good	Mem CD4	RNF149	-0.023	0.49	0.84
Good	Mem CD4	RNF157	0.058	0.32	0.74
Good	Mem CD4	RNF157-AS1	0.26	0.24	0.67
Good	Mem CD4	RNF166	0.068	0.4	0.79
Good	Mem CD4	RNF167	-0.022	0.71	0.94
Good	Mem CD4	RNF168	0.0062	0.9	1
Good	Mem CD4	RNF169	0.025	0.85	0.99
Good	Mem CD4	RNF17	NA	NA	NA
Good	Mem CD4	RNF170	-0.061	0.26	0.69
Good	Mem CD4	RNF181	0.088	0.08	0.45
Good	Mem CD4	RNF185	0.035	0.47	0.83
Good	Mem CD4	RNF187	0.033	0.45	0.82
Good	Mem CD4	RNF19A	-0.11	0.051	0.39
Good	Mem CD4	RNF19B	-0.067	0.41	0.79
Good	Mem CD4	RNF2	0.036	0.28	0.71
Good	Mem CD4	RNF20	-0.088	0.012	0.25
Good	Mem CD4	RNF207	-0.022	0.83	0.99
Good	Mem CD4	RNF212	0.1	0.49	0.84
Good	Mem CD4	RNF213	0.076	0.23	0.66
Good	Mem CD4	RNF214	-0.036	0.52	0.85
Good	Mem CD4	RNF216	0.026	0.64	0.92
Good	Mem CD4	RNF216P1	0.066	0.01	0.24
Good	Mem CD4	RNF219	0.11	0.11	0.51
Good	Mem CD4	RNF220	-0.0084	0.6	0.89
Good	Mem CD4	RNF24	0.16	0.043	0.37
Good	Mem CD4	RNF25	-0.0089	0.86	1
Good	Mem CD4	RNF26	0.045	0.47	0.83
Good	Mem CD4	RNF31	0.042	0.023	0.32
Good	Mem CD4	RNF32	0.063	0.49	0.84
Good	Mem CD4	RNF34	-0.0076	0.73	0.95
Good	Mem CD4	RNF38	0.007	0.91	1
Good	Mem CD4	RNF4	-0.011	0.065	0.43
Good	Mem CD4	RNF40	0.021	0.61	0.9
Good	Mem CD4	RNF41	0.052	0.28	0.7
Good	Mem CD4	RNF43	0.047	0.79	0.97
Good	Mem CD4	RNF44	0.2	0.17	0.6
Good	Mem CD4	RNF5	0.071	0.09	0.48
Good	Mem CD4	RNF6	-0.11	0.018	0.29
Good	Mem CD4	RNF7	0.02	0.7	0.94
Good	Mem CD4	RNF8	0.12	0.0011	0.13
Good	Mem CD4	RNFT1	-0.13	0.009	0.23
Good	Mem CD4	RNFT2	-0.13	0.41	0.79
Good	Mem CD4	RNGTT	0.0065	0.92	1
Good	Mem CD4	RNH1	0.1	0.0038	0.2
Good	Mem CD4	RNLS	-0.21	0.0057	0.21
Good	Mem CD4	RNMT	0.001	0.98	1
Good	Mem CD4	RNMTL1	0.025	0.68	0.93
Good	Mem CD4	RNPC3	0.029	0.67	0.92
Good	Mem CD4	RNPEP	0.0072	1	1
Good	Mem CD4	RNPEPL1	0.065	0.17	0.6
Good	Mem CD4	RNPS1	0.016	0.51	0.85
Good	Mem CD4	RNU2-2P	-0.064	0.74	0.95
Good	Mem CD4	RNVU1-14	-0.32	0.09	0.48
Good	Mem CD4	RNVU1-15	0.057	0.81	0.98
Good	Mem CD4	RNVU1-19	-0.62	0.031	0.34
Good	Mem CD4	ROBO3	0.16	0.046	0.38
Good	Mem CD4	ROCK1	0.014	0.71	0.94
Good	Mem CD4	ROCK1P1	0.68	0.0043	0.2
Good	Mem CD4	ROCK2	-0.028	0.68	0.93
Good	Mem CD4	ROGDI	0.22	0.0014	0.14
Good	Mem CD4	ROMO1	0.14	0.08	0.45
Good	Mem CD4	ROPN1L	-0.11	0.15	0.58
Good	Mem CD4	ROR2	-0.18	0.25	0.68
Good	Mem CD4	RORA	0.00037	0.99	1
Good	Mem CD4	RORA-AS1	0.014	0.93	1
Good	Mem CD4	RORC	-0.14	0.091	0.48
Good	Mem CD4	RP2	0.036	0.55	0.87
Good	Mem CD4	RP9	-0.02	0.75	0.96
Good	Mem CD4	RP9P	-0.14	0.38	0.77
Good	Mem CD4	RPA1	-0.051	0.28	0.7
Good	Mem CD4	RPA2	0.015	0.6	0.9
Good	Mem CD4	RPA3	0.045	0.44	0.81
Good	Mem CD4	RPA4	-0.4	1	1
Good	Mem CD4	RPAIN	0.022	0.67	0.93
Good	Mem CD4	RPAP1	-0.011	0.87	1
Good	Mem CD4	RPAP2	-0.1	0.0069	0.22
Good	Mem CD4	RPAP3	0.044	0.39	0.78
Good	Mem CD4	RPARP-AS1	0.061	0.48	0.83
Good	Mem CD4	RPE	-0.039	0.16	0.59
Good	Mem CD4	RPF1	0.047	0.37	0.77
Good	Mem CD4	RPF2	-0.097	0.16	0.59
Good	Mem CD4	RPGR	-0.11	0.21	0.65
Good	Mem CD4	RPGRIP1L	-0.27	0.12	0.53
Good	Mem CD4	RPH3AL	0.12	0.23	0.66
Good	Mem CD4	RPIA	0.028	0.49	0.84
Good	Mem CD4	RPL10	0.053	0.36	0.76
Good	Mem CD4	RPL10A	0.036	0.54	0.86
Good	Mem CD4	RPL11	0.085	0.3	0.72
Good	Mem CD4	RPL12	0.12	0.12	0.54
Good	Mem CD4	RPL13	0.067	0.3	0.72
Good	Mem CD4	RPL13A	0.087	0.13	0.56
Good	Mem CD4	RPL13AP5	0.17	0.27	0.7
Good	Mem CD4	RPL13P5	0.00077	0.99	1
Good	Mem CD4	RPL14	0.036	0.57	0.88
Good	Mem CD4	RPL15	-0.011	0.83	0.99
Good	Mem CD4	RPL17	0.11	0.34	0.75
Good	Mem CD4	RPL18	0.14	0.01	0.24
Good	Mem CD4	RPL18A	0.12	0.11	0.51
Good	Mem CD4	RPL19	0.051	0.31	0.73
Good	Mem CD4	RPL21	0.075	0.3	0.72
Good	Mem CD4	RPL21P44	0.28	0.38	0.77
Good	Mem CD4	RPL22	0.088	0.3	0.73
Good	Mem CD4	RPL22L1	0.1	0.34	0.75
Good	Mem CD4	RPL23	0.028	0.77	0.97
Good	Mem CD4	RPL23A	0.048	0.42	0.8
Good	Mem CD4	RPL23AP53	0.047	0.52	0.85
Good	Mem CD4	RPL23AP64	-0.036	0.9	1
Good	Mem CD4	RPL23AP7	-0.16	0.094	0.49
Good	Mem CD4	RPL23AP82	0.069	0.22	0.65
Good	Mem CD4	RPL24	0.052	0.4	0.79
Good	Mem CD4	RPL26	0.12	0.041	0.37
Good	Mem CD4	RPL26L1	0.016	0.8	0.98
Good	Mem CD4	RPL27	0.097	0.07	0.44
Good	Mem CD4	RPL27A	0.12	0.05	0.39
Good	Mem CD4	RPL28	0.16	0.052	0.4
Good	Mem CD4	RPL29	0.11	0.1	0.51
Good	Mem CD4	RPL3	0.039	0.35	0.76
Good	Mem CD4	RPL30	0.1	0.22	0.65
Good	Mem CD4	RPL31	0.089	0.25	0.68
Good	Mem CD4	RPL32	0.12	0.09	0.48
Good	Mem CD4	RPL32P3	0.066	0.61	0.9
Good	Mem CD4	RPL34	0.14	0.078	0.45
Good	Mem CD4	RPL34-AS1	0.32	0.068	0.43
Good	Mem CD4	RPL35	0.18	0.0025	0.17
Good	Mem CD4	RPL35A	0.1	0.19	0.62
Good	Mem CD4	RPL36	0.17	0.0077	0.23
Good	Mem CD4	RPL36A	-0.041	0.71	0.94
Good	Mem CD4	RPL36AL	0.11	0.046	0.38
Good	Mem CD4	RPL37	0.14	0.13	0.54
Good	Mem CD4	RPL37A	0.15	0.091	0.48
Good	Mem CD4	RPL38	0.15	0.011	0.25
Good	Mem CD4	RPL39	0.12	0.19	0.63
Good	Mem CD4	RPL39L	0.0033	0.96	1
Good	Mem CD4	RPL4	-0.013	0.84	0.99
Good	Mem CD4	RPL41	0.091	0.18	0.61
Good	Mem CD4	RPL5	0.012	0.87	1
Good	Mem CD4	RPL6	0.052	0.42	0.8
Good	Mem CD4	RPL7	-0.0047	0.94	1
Good	Mem CD4	RPL7A	0.062	0.37	0.77
Good	Mem CD4	RPL7L1	0.012	0.73	0.95
Good	Mem CD4	RPL8	0.11	0.027	0.33
Good	Mem CD4	RPL9	0.082	0.23	0.67
Good	Mem CD4	RPLP0	0.0045	0.95	1
Good	Mem CD4	RPLP1	0.094	0.19	0.63
Good	Mem CD4	RPLP2	0.16	0.026	0.32
Good	Mem CD4	RPN1	-0.0057	0.79	0.97
Good	Mem CD4	RPN2	-0.04	0.12	0.54
Good	Mem CD4	RPP14	0.058	0.023	0.32
Good	Mem CD4	RPP25	0.11	0.39	0.78
Good	Mem CD4	RPP25L	-0.024	0.7	0.94
Good	Mem CD4	RPP30	-0.031	0.22	0.65
Good	Mem CD4	RPP38	0.12	0.025	0.32
Good	Mem CD4	RPP40	0.027	0.66	0.92
Good	Mem CD4	RPRD1A	-0.068	0.2	0.63
Good	Mem CD4	RPRD1B	0.018	0.88	1
Good	Mem CD4	RPRD2	-0.026	0.61	0.9
Good	Mem CD4	RPS10P7	0.37	0.081	0.46
Good	Mem CD4	RPS11	0.13	0.062	0.42
Good	Mem CD4	RPS12	0.18	0.047	0.38
Good	Mem CD4	RPS13	0.087	0.21	0.64
Good	Mem CD4	RPS14	0.13	0.032	0.34
Good	Mem CD4	RPS14P3	-0.29	0.047	0.38
Good	Mem CD4	RPS15	0.15	0.01	0.24
Good	Mem CD4	RPS15A	0.07	0.39	0.78
Good	Mem CD4	RPS15AP10	-0.21	0.35	0.75
Good	Mem CD4	RPS16	0.071	0.22	0.65
Good	Mem CD4	RPS16P5	-0.074	0.44	0.81
Good	Mem CD4	RPS17	0.077	0.36	0.77
Good	Mem CD4	RPS18	0.079	0.2	0.64
Good	Mem CD4	RPS18P9	0.24	0.47	0.83
Good	Mem CD4	RPS19	0.14	0.036	0.35
Good	Mem CD4	RPS19BP1	0.091	0.078	0.45
Good	Mem CD4	RPS2	0.035	0.62	0.9
Good	Mem CD4	RPS20	0.089	0.22	0.65
Good	Mem CD4	RPS21	0.17	0.016	0.28
Good	Mem CD4	RPS23	0.067	0.31	0.73
Good	Mem CD4	RPS24	0.092	0.18	0.61
Good	Mem CD4	RPS25	0.17	0.031	0.33
Good	Mem CD4	RPS26	0.16	0.016	0.28
Good	Mem CD4	RPS27	0.15	0.046	0.38
Good	Mem CD4	RPS27A	0.066	0.38	0.77
Good	Mem CD4	RPS27L	0.086	0.25	0.68
Good	Mem CD4	RPS28	0.15	0.066	0.43
Good	Mem CD4	RPS29	0.2	0.033	0.34
Good	Mem CD4	RPS2P32	-0.24	0.19	0.63
Good	Mem CD4	RPS3	0.048	0.39	0.78
Good	Mem CD4	RPS3A	-6.90E-05	1	1
Good	Mem CD4	RPS4X	0.013	0.89	1
Good	Mem CD4	RPS5	0.05	0.45	0.82
Good	Mem CD4	RPS6	0.049	0.41	0.79
Good	Mem CD4	RPS6KA1	0.04	0.28	0.71
Good	Mem CD4	RPS6KA2	0.14	0.001	0.13
Good	Mem CD4	RPS6KA3	-0.12	0.0033	0.19
Good	Mem CD4	RPS6KA4	-0.085	0.11	0.51
Good	Mem CD4	RPS6KA5	0.037	0.57	0.88
Good	Mem CD4	RPS6KB1	-0.0072	0.84	0.99
Good	Mem CD4	RPS6KB2	0.0015	0.94	1
Good	Mem CD4	RPS6KC1	0.083	0.41	0.79
Good	Mem CD4	RPS6KL1	0.19	0.23	0.67
Good	Mem CD4	RPS7	0.054	0.39	0.78
Good	Mem CD4	RPS8	0.1	0.14	0.56
Good	Mem CD4	RPS9	0.14	0.038	0.36
Good	Mem CD4	RPSA	0.061	0.48	0.83
Good	Mem CD4	RPSAP58	0.13	0.084	0.47
Good	Mem CD4	RPTOR	-0.058	0.57	0.88
Good	Mem CD4	RPUSD1	0.039	0.59	0.89
Good	Mem CD4	RPUSD2	-0.00074	0.98	1
Good	Mem CD4	RPUSD3	0.016	0.73	0.95
Good	Mem CD4	RPUSD4	0.07	0.31	0.73
Good	Mem CD4	RQCD1	-0.038	0.055	0.4
Good	Mem CD4	RRAGA	-0.00014	1	1
Good	Mem CD4	RRAGB	-0.19	0.00074	0.12
Good	Mem CD4	RRAGC	-0.01	0.93	1
Good	Mem CD4	RRAGD	0.33	0.015	0.27
Good	Mem CD4	RRAS	0.16	0.0003	0.095
Good	Mem CD4	RRAS2	-0.029	0.63	0.91
Good	Mem CD4	RRBP1	-0.031	0.7	0.94
Good	Mem CD4	RREB1	-0.053	0.57	0.88
Good	Mem CD4	RRM1	-0.088	0.15	0.58
Good	Mem CD4	RRM2	-0.41	0.036	0.35
Good	Mem CD4	RRM2B	-0.045	0.68	0.93
Good	Mem CD4	RRN3	-0.059	0.43	0.81
Good	Mem CD4	RRN3P1	-0.08	0.3	0.72
Good	Mem CD4	RRN3P2	-0.018	0.85	1
Good	Mem CD4	RRN3P3	0.04	0.69	0.93
Good	Mem CD4	RRNAD1	0.032	0.58	0.88
Good	Mem CD4	RRP1	-0.035	0.48	0.83
Good	Mem CD4	RRP12	0.066	0.38	0.77
Good	Mem CD4	RRP15	0.045	0.34	0.75
Good	Mem CD4	RRP1B	-0.084	0.049	0.38
Good	Mem CD4	RRP36	0.0045	0.92	1
Good	Mem CD4	RRP7A	0.045	0.24	0.67
Good	Mem CD4	RRP7BP	0.087	0.36	0.76
Good	Mem CD4	RRP8	-0.013	0.65	0.92
Good	Mem CD4	RRP9	-0.012	0.66	0.92
Good	Mem CD4	RRS1	0.038	0.61	0.9
Good	Mem CD4	RSAD1	-0.025	0.13	0.55
Good	Mem CD4	RSAD2	-0.11	0.22	0.65
Good	Mem CD4	RSBN1	0.072	0.0082	0.23
Good	Mem CD4	RSBN1L	0.066	0.33	0.74
Good	Mem CD4	RSC1A1	-0.037	0.8	0.98
Good	Mem CD4	RSF1	0.11	0.0074	0.23
Good	Mem CD4	RSG1	-0.064	0.54	0.86
Good	Mem CD4	RSL1D1	-0.033	0.38	0.77
Good	Mem CD4	RSL24D1	-0.045	0.4	0.79
Good	Mem CD4	RSPH3	0.048	0.63	0.91
Good	Mem CD4	RSPH9	0.45	0.04	0.37
Good	Mem CD4	RSPRY1	0.0022	0.96	1
Good	Mem CD4	RSRC1	-0.0062	0.95	1
Good	Mem CD4	RSRC2	0.076	0.15	0.57
Good	Mem CD4	RSRP1	-0.034	0.58	0.88
Good	Mem CD4	RSU1	-0.016	0.5	0.84
Good	Mem CD4	RTCA	-0.1	0.016	0.28
Good	Mem CD4	RTCA-AS1	0.016	0.93	1
Good	Mem CD4	RTCB	-0.052	0.041	0.37
Good	Mem CD4	RTF1	0.054	0.25	0.68
Good	Mem CD4	RTFDC1	-0.0049	0.87	1
Good	Mem CD4	RTKN2	-0.075	0.26	0.69
Good	Mem CD4	RTN3	0.043	0.37	0.77
Good	Mem CD4	RTN4	-0.084	0.23	0.66
Good	Mem CD4	RTN4IP1	-0.074	0.29	0.72
Good	Mem CD4	RTN4R	0.18	0.13	0.56
Good	Mem CD4	RTN4RL1	0.32	0.088	0.47
Good	Mem CD4	RTP4	-0.023	0.59	0.89
Good	Mem CD4	RTTN	0.051	0.65	0.92
Good	Mem CD4	RUFY1	0.012	0.76	0.96
Good	Mem CD4	RUFY2	-0.084	0.23	0.66
Good	Mem CD4	RUFY3	-0.08	0.31	0.73
Good	Mem CD4	RUFY4	-0.0041	0.95	1
Good	Mem CD4	RUNDC1	0.1	0.086	0.47
Good	Mem CD4	RUNX1	-0.051	0.57	0.88
Good	Mem CD4	RUNX1-IT1	0.11	0.56	0.87
Good	Mem CD4	RUNX2	-0.14	0.014	0.27
Good	Mem CD4	RUNX3	0.14	0.21	0.65
Good	Mem CD4	RUSC1	0.045	0.23	0.66
Good	Mem CD4	RUVBL1	-0.045	0.012	0.25
Good	Mem CD4	RUVBL2	-0.015	1	1
Good	Mem CD4	RWDD1	-0.035	0.53	0.86
Good	Mem CD4	RWDD2A	-0.2	0.0052	0.21
Good	Mem CD4	RWDD2B	-0.078	0.32	0.74
Good	Mem CD4	RWDD3	-0.06	0.42	0.8
Good	Mem CD4	RWDD4	-0.12	0.12	0.53
Good	Mem CD4	RXRA	0.023	0.71	0.94
Good	Mem CD4	RXRB	-0.013	0.87	1
Good	Mem CD4	RYBP	0.064	0.61	0.9
Good	Mem CD4	RYK	-0.097	0.0093	0.24
Good	Mem CD4	RYR1	-0.0081	0.89	1
Good	Mem CD4	RYR3	-0.087	0.43	0.81
Good	Mem CD4	S100A10	0.081	0.074	0.44
Good	Mem CD4	S100A11	0.14	0.0074	0.23
Good	Mem CD4	S100A13	0.22	0.3	0.72
Good	Mem CD4	S100A4	0.17	0.068	0.43
Good	Mem CD4	S100A6	0.11	0.057	0.41
Good	Mem CD4	S100A9	-0.13	0.43	0.81
Good	Mem CD4	S100PBP	-0.097	0.043	0.37
Good	Mem CD4	S1PR1	0.037	0.44	0.81
Good	Mem CD4	S1PR2	0.11	0.39	0.78
Good	Mem CD4	S1PR4	0.099	0.12	0.54
Good	Mem CD4	S1PR5	0.31	0.067	0.43
Good	Mem CD4	SAAL1	-0.12	0.029	0.33
Good	Mem CD4	SAC3D1	0.16	0.025	0.32
Good	Mem CD4	SACM1L	0.0035	0.95	1
Good	Mem CD4	SACS	-0.15	0.23	0.66
Good	Mem CD4	SAE1	-0.049	0.39	0.78
Good	Mem CD4	SAFB	0.061	0.14	0.57
Good	Mem CD4	SAFB2	0.076	0.028	0.33
Good	Mem CD4	SALL2	0.39	0.033	0.34
Good	Mem CD4	SAMD1	-0.086	0.38	0.77
Good	Mem CD4	SAMD10	0.056	0.45	0.82
Good	Mem CD4	SAMD12	-0.13	0.18	0.62
Good	Mem CD4	SAMD3	0.029	0.64	0.92
Good	Mem CD4	SAMD4B	-0.0053	0.86	1
Good	Mem CD4	SAMD8	-0.045	0.44	0.81
Good	Mem CD4	SAMD9	-0.11	0.078	0.45
Good	Mem CD4	SAMD9L	-0.053	0.053	0.4
Good	Mem CD4	SAMHD1	-0.072	0.19	0.62
Good	Mem CD4	SAMM50	0.053	0.24	0.67
Good	Mem CD4	SAMSN1	0.058	0.34	0.75
Good	Mem CD4	SAP130	0.00039	1	1
Good	Mem CD4	SAP18	0.028	0.54	0.86
Good	Mem CD4	SAP25	0.15	0.047	0.38
Good	Mem CD4	SAP30	0.055	0.65	0.92
Good	Mem CD4	SAP30BP	0.051	0.1	0.5
Good	Mem CD4	SAP30L	0.098	0.18	0.62
Good	Mem CD4	SAP30L-AS1	0.072	0.66	0.92
Good	Mem CD4	SAPCD2	-0.16	0.6	0.9
Good	Mem CD4	SAR1A	0.041	0.072	0.44
Good	Mem CD4	SAR1B	-0.084	0.073	0.44
Good	Mem CD4	SARAF	-0.018	0.5	0.85
Good	Mem CD4	SARDH	0.062	1	1
Good	Mem CD4	SARM1	0.11	0.25	0.68
Good	Mem CD4	SARNP	-0.0052	0.85	1
Good	Mem CD4	SARS	0.0055	0.78	0.97
Good	Mem CD4	SARS2	0.034	0.36	0.77
Good	Mem CD4	SART1	0.036	0.28	0.7
Good	Mem CD4	SART3	0.074	0.087	0.47
Good	Mem CD4	SASH1	-0.41	0.29	0.72
Good	Mem CD4	SASH3	0.049	0.19	0.62
Good	Mem CD4	SASS6	0.068	1	1
Good	Mem CD4	SAT1	-0.055	0.35	0.76
Good	Mem CD4	SAT2	0.095	0.11	0.52
Good	Mem CD4	SATB1	0.049	0.52	0.86
Good	Mem CD4	SATB1-AS1	-0.036	0.64	0.91
Good	Mem CD4	SAV1	0.036	0.6	0.89
Good	Mem CD4	SAYSD1	0.014	0.64	0.92
Good	Mem CD4	SBDS	-0.073	0.41	0.79
Good	Mem CD4	SBDSP1	-0.11	0.087	0.47
Good	Mem CD4	SBF1	-0.051	0.28	0.71
Good	Mem CD4	SBF2	0.057	0.67	0.93
Good	Mem CD4	SBF2-AS1	-0.071	0.61	0.9
Good	Mem CD4	SBK1	0.17	0.03	0.33
Good	Mem CD4	SBNO1	0.027	0.21	0.64
Good	Mem CD4	SBNO2	-0.15	0.039	0.36
Good	Mem CD4	SBSPON	0.03	0.94	1
Good	Mem CD4	SC5D	0.039	0.57	0.88
Good	Mem CD4	SCAF1	0.29	0.13	0.56
Good	Mem CD4	SCAF11	-0.029	0.53	0.86
Good	Mem CD4	SCAF4	-0.00014	1	1
Good	Mem CD4	SCAF8	-0.047	0.54	0.86
Good	Mem CD4	SCAI	-0.027	0.73	0.95
Good	Mem CD4	SCAMP1	-0.11	0.028	0.33
Good	Mem CD4	SCAMP1-AS1	-0.084	0.0086	0.23
Good	Mem CD4	SCAMP2	0.0016	0.94	1
Good	Mem CD4	SCAMP3	0.077	0.0071	0.22
Good	Mem CD4	SCAMP4	0.053	0.12	0.54
Good	Mem CD4	SCAND1	0.036	0.085	0.47
Good	Mem CD4	SCAND2P	-0.035	0.67	0.93
Good	Mem CD4	SCAP	0.043	0.42	0.8
Good	Mem CD4	SCAPER	0.015	0.79	0.97
Good	Mem CD4	SCARB1	-0.56	0.0068	0.22
Good	Mem CD4	SCARB2	0.02	0.7	0.94
Good	Mem CD4	SCARF2	0.21	0.27	0.7
Good	Mem CD4	SCARNA1	0.21	0.42	0.8
Good	Mem CD4	SCARNA12	-0.13	0.43	0.8
Good	Mem CD4	SCARNA17	0.2	0.37	0.77
Good	Mem CD4	SCARNA2	0.09	0.69	0.93
Good	Mem CD4	SCARNA21	0.1	0.58	0.88
Good	Mem CD4	SCARNA9	0.053	0.84	0.99
Good	Mem CD4	SCART1	-0.24	0.22	0.65
Good	Mem CD4	SCCPDH	-0.1	0.4	0.79
Good	Mem CD4	SCD	0.14	0.45	0.82
Good	Mem CD4	SCD5	0.15	0.58	0.88
Good	Mem CD4	SCFD1	-0.038	0.19	0.63
Good	Mem CD4	SCFD2	-0.13	0.023	0.32
Good	Mem CD4	SCG5	-0.12	0.54	0.86
Good	Mem CD4	SCLT1	-0.12	0.0033	0.19
Good	Mem CD4	SCMH1	0.063	0.48	0.83
Good	Mem CD4	SCML1	0.21	0.26	0.69
Good	Mem CD4	SCML2	0.02	0.9	1
Good	Mem CD4	SCML4	0.078	0.18	0.61
Good	Mem CD4	SCN1B	-0.052	0.88	1
Good	Mem CD4	SCN8A	-0.02	0.97	1
Good	Mem CD4	SCNM1	0.32	0.025	0.32
Good	Mem CD4	SCNN1A	-0.32	0.36	0.76
Good	Mem CD4	SCNN1D	0.22	0.09	0.48
Good	Mem CD4	SCO1	0.0017	0.95	1
Good	Mem CD4	SCOC	-0.072	0.13	0.56
Good	Mem CD4	SCP2	-0.043	0.25	0.68
Good	Mem CD4	SCPEP1	0.13	0.17	0.6
Good	Mem CD4	SCRIB	0.014	0.8	0.98
Good	Mem CD4	SCRN1	-0.49	0.031	0.34
Good	Mem CD4	SCRN2	-0.0074	0.8	0.98
Good	Mem CD4	SCRN3	-0.28	0.00099	0.13
Good	Mem CD4	SCUBE3	0.96	0.002	0.16
Good	Mem CD4	SCYL1	0.0026	0.89	1
Good	Mem CD4	SCYL2	-0.12	0.11	0.52
Good	Mem CD4	SCYL3	-0.048	0.44	0.81
Good	Mem CD4	SDAD1	-0.014	0.77	0.97
Good	Mem CD4	SDC4	0.069	1	1
Good	Mem CD4	SDCBP	-0.071	0.055	0.4
Good	Mem CD4	SDCBP2-AS1	0.12	0.23	0.66
Good	Mem CD4	SDCCAG3	0.0069	0.82	0.99
Good	Mem CD4	SDCCAG8	-0.051	0.39	0.78
Good	Mem CD4	SDE2	0.035	0.61	0.9
Good	Mem CD4	SDF2	0.053	0.21	0.65
Good	Mem CD4	SDF2L1	0.072	0.18	0.62
Good	Mem CD4	SDF4	0.032	0.35	0.75
Good	Mem CD4	SDHA	0.0017	0.96	1
Good	Mem CD4	SDHAF1	0.031	1	1
Good	Mem CD4	SDHAF2	-0.0066	0.89	1
Good	Mem CD4	SDHAF3	-0.084	0.38	0.77
Good	Mem CD4	SDHAF4	0.079	0.26	0.68
Good	Mem CD4	SDHAP1	0.03	0.05	0.39
Good	Mem CD4	SDHAP2	-0.0093	0.87	1
Good	Mem CD4	SDHAP3	-0.092	0.18	0.61
Good	Mem CD4	SDHB	0.033	0.43	0.8
Good	Mem CD4	SDHC	0.19	0.18	0.62
Good	Mem CD4	SDHD	-0.051	0.15	0.58
Good	Mem CD4	SDK2	-0.73	0.32	0.73
Good	Mem CD4	SDR39U1	0.089	0.35	0.76
Good	Mem CD4	SDR42E1	-0.21	0.19	0.63
Good	Mem CD4	SEC11A	-0.025	0.5	0.84
Good	Mem CD4	SEC11C	-0.021	0.68	0.93
Good	Mem CD4	SEC13	-0.017	0.6	0.89
Good	Mem CD4	SEC14L1	0.0086	0.91	1
Good	Mem CD4	SEC14L1P1	0.067	0.61	0.9
Good	Mem CD4	SEC14L2	0.021	0.86	1
Good	Mem CD4	SEC16A	0.071	0.53	0.86
Good	Mem CD4	SEC22A	0.0045	0.86	1
Good	Mem CD4	SEC22B	-0.049	0.39	0.78
Good	Mem CD4	SEC22C	-0.038	0.043	0.37
Good	Mem CD4	SEC23A	-0.052	0.28	0.71
Good	Mem CD4	SEC23B	-0.077	0.054	0.4
Good	Mem CD4	SEC23IP	-0.08	0.13	0.56
Good	Mem CD4	SEC24A	-0.025	0.76	0.96
Good	Mem CD4	SEC24B	-0.013	0.81	0.98
Good	Mem CD4	SEC24B-AS1	0.072	0.68	0.93
Good	Mem CD4	SEC24C	0.057	0.26	0.68
Good	Mem CD4	SEC24D	-0.077	0.27	0.7
Good	Mem CD4	SEC31A	-0.029	0.58	0.88
Good	Mem CD4	SEC31B	-0.034	0.64	0.92
Good	Mem CD4	SEC61A1	0.044	0.34	0.75
Good	Mem CD4	SEC61A2	0.055	0.54	0.86
Good	Mem CD4	SEC61B	0.072	0.18	0.61
Good	Mem CD4	SEC61G	0.11	0.092	0.48
Good	Mem CD4	SEC62	0.097	0.074	0.45
Good	Mem CD4	SEC63	0.0014	0.93	1
Good	Mem CD4	SECISBP2	0.021	0.69	0.93
Good	Mem CD4	SECISBP2L	-0.13	0.0011	0.13
Good	Mem CD4	SECTM1	0.061	0.55	0.87
Good	Mem CD4	SEH1L	-0.11	0.098	0.49
Good	Mem CD4	SEL1L	-0.07	0.47	0.83
Good	Mem CD4	SEL1L3	-0.11	0.011	0.24
Good	Mem CD4	SELK	0.017	0.76	0.96
Good	Mem CD4	SELL	-0.045	0.64	0.92
Good	Mem CD4	SELM	0.029	0.44	0.81
Good	Mem CD4	SELO	0.022	0.71	0.94
Good	Mem CD4	SELP	0.0059	0.96	1
Good	Mem CD4	SELPLG	0.07	0.011	0.25
Good	Mem CD4	SELT	-0.058	0.08	0.45
Good	Mem CD4	SEMA3G	-0.2	0.0069	0.22
Good	Mem CD4	SEMA4A	-0.049	0.55	0.87
Good	Mem CD4	SEMA4B	0.066	0.36	0.76
Good	Mem CD4	SEMA4C	0.15	0.17	0.6
Good	Mem CD4	SEMA4D	0.002	0.96	1
Good	Mem CD4	SEMA4F	0.07	0.3	0.72
Good	Mem CD4	SEMA4G	0.46	0.024	0.32
Good	Mem CD4	SEMA5A	0.028	0.81	0.98
Good	Mem CD4	SEMA6A	-0.37	0.054	0.4
Good	Mem CD4	SEMA6C	0.11	0.49	0.84
Good	Mem CD4	SENCR	0.22	0.092	0.48
Good	Mem CD4	SENP1	-0.055	0.27	0.7
Good	Mem CD4	SENP2	-0.18	0.0017	0.15
Good	Mem CD4	SENP5	-0.13	0.0023	0.17
Good	Mem CD4	SENP6	-0.062	0.36	0.76
Good	Mem CD4	SENP7	0.0059	0.92	1
Good	Mem CD4	SENP8	0.11	0.51	0.85
Good	Mem CD4	15-Sep	-0.011	0.81	0.98
Good	Mem CD4	SEPHS1	-0.072	0.19	0.62
Good	Mem CD4	SEPHS2	-0.0098	0.79	0.98
Good	Mem CD4	SEPN1	0.019	0.65	0.92
Good	Mem CD4	SEPSECS	-0.0079	0.93	1
Good	Mem CD4	SEPSECS-AS1	0.057	0.46	0.83
Good	Mem CD4	1-Sep	-0.028	0.5	0.84
Good	Mem CD4	10-Sep	-0.069	0.71	0.94
Good	Mem CD4	11-Sep	0.018	0.66	0.92
Good	Mem CD4	2-Sep	-0.075	0.075	0.45
Good	Mem CD4	4-Sep	0.29	0.11	0.52
Good	Mem CD4	6-Sep	-0.06	0.1	0.5
Good	Mem CD4	7-Sep	-0.032	0.42	0.8
Good	Mem CD4	SEPT7-AS1	-0.19	0.22	0.65
Good	Mem CD4	SEPT7P2	-0.0022	0.97	1
Good	Mem CD4	8-Sep	0.17	0.13	0.55
Good	Mem CD4	9-Sep	-0.096	0.35	0.76
Good	Mem CD4	SEPW1	0.056	0.22	0.65
Good	Mem CD4	SERAC1	-0.0084	0.93	1
Good	Mem CD4	SERBP1	0.0021	0.92	1
Good	Mem CD4	SERF2	0.22	0.0072	0.22
Good	Mem CD4	SERGEF	-0.078	0.0049	0.21
Good	Mem CD4	SERHL	-0.02	0.91	1
Good	Mem CD4	SERHL2	0.14	0.12	0.54
Good	Mem CD4	SERINC1	-0.044	0.47	0.83
Good	Mem CD4	SERINC3	-0.026	0.46	0.83
Good	Mem CD4	SERINC4	0.11	0.27	0.7
Good	Mem CD4	SERINC5	-0.058	0.64	0.92
Good	Mem CD4	SERP1	-0.03	0.36	0.76
Good	Mem CD4	SERPINB1	-0.079	0.013	0.26
Good	Mem CD4	SERPINB6	0.11	0.27	0.7
Good	Mem CD4	SERPINB8	-0.058	0.23	0.66
Good	Mem CD4	SERPINB9	0.064	0.18	0.61
Good	Mem CD4	SERPINB9P1	-0.094	0.21	0.64
Good	Mem CD4	SERPIND1	0.049	0.7	0.94
Good	Mem CD4	SERPINE2	-0.46	9.90E-05	0.058
Good	Mem CD4	SERPINF1	0.2	0.14	0.57
Good	Mem CD4	SERPINH1	0.063	0.59	0.89
Good	Mem CD4	SERPINI1	-0.068	0.096	0.49
Good	Mem CD4	SERTAD1	0.19	0.036	0.35
Good	Mem CD4	SERTAD2	0.067	0.19	0.63
Good	Mem CD4	SERTAD3	0.24	0.0022	0.16
Good	Mem CD4	SESN1	-0.019	0.83	0.99
Good	Mem CD4	SESN2	0.077	0.48	0.84
Good	Mem CD4	SESN3	0.063	0.6	0.9
Good	Mem CD4	SESTD1	-0.36	1	1
Good	Mem CD4	SET	-0.026	0.58	0.88
Good	Mem CD4	SETBP1	0.094	0.64	0.92
Good	Mem CD4	SETD1A	0.15	0.21	0.64
Good	Mem CD4	SETD1B	0.17	0.16	0.59
Good	Mem CD4	SETD2	-0.026	0.69	0.93
Good	Mem CD4	SETD3	-0.016	0.77	0.97
Good	Mem CD4	SETD4	-0.053	0.43	0.8
Good	Mem CD4	SETD5	-0.022	0.62	0.91
Good	Mem CD4	SETD6	0.0094	0.77	0.97
Good	Mem CD4	SETD7	0.099	0.47	0.83
Good	Mem CD4	SETD8	0.081	0.12	0.54
Good	Mem CD4	SETD9	0.029	0.83	0.99
Good	Mem CD4	SETDB1	0.008	0.86	1
Good	Mem CD4	SETDB2	-0.14	0.038	0.36
Good	Mem CD4	SETMAR	0.041	0.69	0.94
Good	Mem CD4	SETX	-0.22	0.055	0.4
Good	Mem CD4	SEZ6	0.29	1	1
Good	Mem CD4	SF1	-0.07	0.067	0.43
Good	Mem CD4	SF3A1	-0.032	0.46	0.83
Good	Mem CD4	SF3A2	0.018	0.66	0.92
Good	Mem CD4	SF3A3	-0.037	0.23	0.66
Good	Mem CD4	SF3B1	-0.066	0.35	0.76
Good	Mem CD4	SF3B2	-0.021	0.6	0.89
Good	Mem CD4	SF3B3	-0.028	0.59	0.89
Good	Mem CD4	SF3B4	0.032	0.46	0.82
Good	Mem CD4	SF3B5	0.052	0.35	0.75
Good	Mem CD4	SF3B6	0.024	0.72	0.94
Good	Mem CD4	SFI1	-0.0065	0.9	1
Good	Mem CD4	SFMBT1	-0.04	1	1
Good	Mem CD4	SFMBT2	-0.0036	0.96	1
Good	Mem CD4	SFPQ	-0.015	0.77	0.97
Good	Mem CD4	SFR1	-0.047	0.47	0.83
Good	Mem CD4	SFSWAP	-0.0027	0.96	1
Good	Mem CD4	SFT2D1	0.037	0.07	0.44
Good	Mem CD4	SFT2D2	-0.092	0.13	0.55
Good	Mem CD4	SFT2D3	-0.0076	0.91	1
Good	Mem CD4	SFXN1	-0.078	0.041	0.37
Good	Mem CD4	SFXN2	-0.043	0.66	0.92
Good	Mem CD4	SFXN3	-0.046	0.48	0.84
Good	Mem CD4	SFXN4	0.053	0.38	0.77
Good	Mem CD4	SFXN5	0.016	0.94	1
Good	Mem CD4	SGCB	-0.088	0.024	0.32
Good	Mem CD4	SGCE	-0.29	0.088	0.47
Good	Mem CD4	SGK1	-0.29	0.077	0.45
Good	Mem CD4	SGK223	0.12	0.45	0.82
Good	Mem CD4	SGK494	-0.027	0.76	0.96
Good	Mem CD4	SGMS1	0.014	0.86	1
Good	Mem CD4	SGMS1-AS1	-0.077	0.54	0.86
Good	Mem CD4	SGOL1	-0.19	0.21	0.64
Good	Mem CD4	SGOL2	-0.12	0.023	0.32
Good	Mem CD4	SGPL1	-0.051	0.45	0.82
Good	Mem CD4	SGPP1	-0.046	0.44	0.81
Good	Mem CD4	SGPP2	0.011	0.87	1
Good	Mem CD4	SGSH	0.016	0.69	0.93
Good	Mem CD4	SGSM1	-0.13	1	1
Good	Mem CD4	SGSM2	0.088	0.1	0.51
Good	Mem CD4	SGSM3	0.00076	0.99	1
Good	Mem CD4	SGTA	0.04	0.37	0.77
Good	Mem CD4	SGTB	-0.071	0.04	0.37
Good	Mem CD4	SH2B1	-0.001	0.99	1
Good	Mem CD4	SH2B2	-0.23	0.095	0.49
Good	Mem CD4	SH2B3	0.064	0.34	0.75
Good	Mem CD4	SH2D1A	-0.1	0.063	0.42
Good	Mem CD4	SH2D2A	0.05	0.37	0.77
Good	Mem CD4	SH2D3A	0.011	0.82	0.99
Good	Mem CD4	SH2D3C	0.1	0.12	0.54
Good	Mem CD4	SH2D4A	0.0022	0.99	1
Good	Mem CD4	SH3BGR	0.28	0.092	0.48
Good	Mem CD4	SH3BGRL	-0.061	0.16	0.6
Good	Mem CD4	SH3BGRL2	0.46	0.12	0.54
Good	Mem CD4	SH3BGRL3	0.14	0.023	0.32
Good	Mem CD4	SH3BP1	-0.016	0.77	0.97
Good	Mem CD4	SH3BP2	0.14	0.23	0.67
Good	Mem CD4	SH3BP5	0.0099	0.89	1
Good	Mem CD4	SH3BP5-AS1	-0.001	0.99	1
Good	Mem CD4	SH3BP5L	0.085	0.5	0.85
Good	Mem CD4	SH3D21	-0.44	0.19	0.63
Good	Mem CD4	SH3GL1	-0.048	0.06	0.42
Good	Mem CD4	SH3GL1P1	0.047	0.72	0.94
Good	Mem CD4	SH3GLB1	0.011	0.84	0.99
Good	Mem CD4	SH3GLB2	-0.042	1	1
Good	Mem CD4	SH3KBP1	0.0015	0.92	1
Good	Mem CD4	SH3PXD2A	0.13	0.14	0.56
Good	Mem CD4	SH3RF2	-0.079	0.84	0.99
Good	Mem CD4	SH3RF3	-0.2	0.24	0.67
Good	Mem CD4	SH3TC1	-0.037	0.65	0.92
Good	Mem CD4	SH3YL1	-0.057	0.43	0.81
Good	Mem CD4	SHARPIN	0.13	0.47	0.83
Good	Mem CD4	SHC1	-0.052	0.0091	0.23
Good	Mem CD4	SHCBP1	-0.45	0.013	0.26
Good	Mem CD4	SHF	-0.52	0.087	0.47
Good	Mem CD4	SHFM1	0.041	0.49	0.84
Good	Mem CD4	SHISA5	0.042	0.089	0.48
Good	Mem CD4	SHKBP1	-0.01	0.38	0.77
Good	Mem CD4	SHMT1	0.00015	1	1
Good	Mem CD4	SHMT2	-0.011	0.88	1
Good	Mem CD4	SHOC2	-0.051	0.39	0.78
Good	Mem CD4	SHPK	0.08	1	1
Good	Mem CD4	SHPRH	-0.0029	0.95	1
Good	Mem CD4	SHQ1	0.0068	0.78	0.97
Good	Mem CD4	SIAE	-0.63	0.0083	0.23
Good	Mem CD4	SIAH1	0.09	0.22	0.66
Good	Mem CD4	SIAH2	-0.04	0.015	0.28
Good	Mem CD4	SIDT1	-0.058	0.086	0.47
Good	Mem CD4	SIDT2	-0.14	0.42	0.8
Good	Mem CD4	SIGIRR	0.075	0.072	0.44
Good	Mem CD4	SIGLEC17P	0.22	0.32	0.73
Good	Mem CD4	SIGLEC9	0.014	0.94	1
Good	Mem CD4	SIGMAR1	0.019	0.59	0.89
Good	Mem CD4	SIK2	-0.18	0.24	0.67
Good	Mem CD4	SIK3	0.041	0.66	0.92
Good	Mem CD4	SIKE1	0.003	0.94	1
Good	Mem CD4	SIL1	0.054	0.16	0.59
Good	Mem CD4	SIMC1	0.057	0.49	0.84
Good	Mem CD4	SIN3A	-0.11	0.054	0.4
Good	Mem CD4	SIN3B	-0.059	0.16	0.6
Good	Mem CD4	SIPA1	0.025	0.79	0.97
Good	Mem CD4	SIPA1L1	-0.02	0.82	0.99
Good	Mem CD4	SIPA1L2	-0.13	0.57	0.88
Good	Mem CD4	SIPA1L3	0.012	0.38	0.77
Good	Mem CD4	SIRPB1	0.21	0.016	0.28
Good	Mem CD4	SIRPG	-0.0051	0.95	1
Good	Mem CD4	SIRPG-AS1	0.099	0.53	0.86
Good	Mem CD4	SIRT1	0.061	0.29	0.71
Good	Mem CD4	SIRT2	0.08	0.064	0.42
Good	Mem CD4	SIRT3	-0.033	0.49	0.84
Good	Mem CD4	SIRT4	0.099	0.39	0.78
Good	Mem CD4	SIRT5	-0.028	0.32	0.74
Good	Mem CD4	SIRT6	0.052	0.56	0.87
Good	Mem CD4	SIRT7	0.045	0.46	0.83
Good	Mem CD4	SIT1	0.02	0.75	0.96
Good	Mem CD4	SIVA1	0.033	0.36	0.76
Good	Mem CD4	SKA1	-0.5	0.018	0.29
Good	Mem CD4	SKA2	-0.1	0.22	0.65
Good	Mem CD4	SKA3	-0.31	0.31	0.73
Good	Mem CD4	SKAP1	-0.027	0.52	0.85
Good	Mem CD4	SKAP2	-0.049	0.59	0.89
Good	Mem CD4	SKI	0.084	0.59	0.89
Good	Mem CD4	SKIL	-0.038	0.77	0.97
Good	Mem CD4	SKIV2L	-0.037	0.35	0.76
Good	Mem CD4	SKIV2L2	-0.064	0.22	0.65
Good	Mem CD4	SKP1	0.0091	0.81	0.98
Good	Mem CD4	SKP2	-0.031	0.31	0.73
Good	Mem CD4	SLA	0.081	0.094	0.49
Good	Mem CD4	SLA2	-0.28	0.036	0.35
Good	Mem CD4	SLAIN1	-0.065	0.2	0.64
Good	Mem CD4	SLAIN2	-0.096	0.035	0.35
Good	Mem CD4	SLAMF1	0.036	1	1
Good	Mem CD4	SLAMF6	-0.11	0.0064	0.22
Good	Mem CD4	SLAMF7	0.11	0.42	0.8
Good	Mem CD4	SLAMF8	0.24	0.21	0.64
Good	Mem CD4	SLBP	-0.038	0.34	0.75
Good	Mem CD4	SLC10A1	0.19	0.26	0.68
Good	Mem CD4	SLC10A3	0.011	0.77	0.97
Good	Mem CD4	SLC10A7	-0.005	0.89	1
Good	Mem CD4	SLC11A1	-0.42	0.023	0.32
Good	Mem CD4	SLC11A2	-0.014	0.8	0.98
Good	Mem CD4	SLC12A2	-0.28	0.011	0.24
Good	Mem CD4	SLC12A4	-0.027	0.75	0.96
Good	Mem CD4	SLC12A6	0.17	0.002	0.16
Good	Mem CD4	SLC12A7	0.031	0.52	0.86
Good	Mem CD4	SLC12A9	-0.013	0.74	0.95
Good	Mem CD4	SLC13A4	0.00086	1	1
Good	Mem CD4	SLC14A1	0.085	0.067	0.43
Good	Mem CD4	SLC14A2	-0.28	0.4	0.79
Good	Mem CD4	SLC15A2	0.49	0.01	0.24
Good	Mem CD4	SLC15A4	0.1	0.088	0.47
Good	Mem CD4	SLC16A1	-0.041	0.6	0.89
Good	Mem CD4	SLC16A1-AS1	-0.063	1	1
Good	Mem CD4	SLC16A10	0.037	0.9	1
Good	Mem CD4	SLC16A13	0.14	0.31	0.73
Good	Mem CD4	SLC16A3	-0.26	0.14	0.56
Good	Mem CD4	SLC16A4	0.24	1	1
Good	Mem CD4	SLC16A5	-0.24	0.033	0.34
Good	Mem CD4	SLC16A6	-0.11	0.09	0.48
Good	Mem CD4	SLC16A7	-0.14	0.18	0.61
Good	Mem CD4	SLC17A3	-0.0077	0.96	1
Good	Mem CD4	SLC17A5	-0.0068	0.88	1
Good	Mem CD4	SLC17A9	-0.15	0.5	0.84
Good	Mem CD4	SLC18A2	-0.35	0.056	0.41
Good	Mem CD4	SLC18B1	-0.12	0.088	0.47
Good	Mem CD4	SLC19A1	0.099	0.39	0.78
Good	Mem CD4	SLC19A2	0.0037	0.96	1
Good	Mem CD4	SLC1A1	-0.55	0.12	0.54
Good	Mem CD4	SLC1A4	-0.12	0.18	0.62
Good	Mem CD4	SLC1A5	-0.011	0.57	0.88
Good	Mem CD4	SLC1A7	0.35	0.39	0.78
Good	Mem CD4	SLC20A1	0.028	0.47	0.83
Good	Mem CD4	SLC20A2	-0.021	0.69	0.93
Good	Mem CD4	SLC22A15	-0.73	0.017	0.28
Good	Mem CD4	SLC22A17	0.15	0.069	0.43
Good	Mem CD4	SLC22A18	0.047	0.28	0.71
Good	Mem CD4	SLC22A23	0.2	0.1	0.51
Good	Mem CD4	SLC22A5	-0.2	0.091	0.48
Good	Mem CD4	SLC23A2	0.045	0.62	0.91
Good	Mem CD4	SLC23A3	0.05	0.75	0.96
Good	Mem CD4	SLC24A1	0.072	0.32	0.74
Good	Mem CD4	SLC25A1	0.082	0.35	0.75
Good	Mem CD4	SLC25A10	0.0076	0.91	1
Good	Mem CD4	SLC25A11	0.038	0.042	0.37
Good	Mem CD4	SLC25A12	-0.13	5.80E-05	0.05
Good	Mem CD4	SLC25A13	-0.077	0.078	0.45
Good	Mem CD4	SLC25A14	-0.054	0.44	0.81
Good	Mem CD4	SLC25A15	0.073	0.36	0.76
Good	Mem CD4	SLC25A16	0.026	0.81	0.98
Good	Mem CD4	SLC25A17	-0.018	0.67	0.93
Good	Mem CD4	SLC25A19	0.06	0.29	0.72
Good	Mem CD4	SLC25A20	-0.015	0.88	1
Good	Mem CD4	SLC25A22	-0.034	0.31	0.73
Good	Mem CD4	SLC25A23	0.11	0.0005	0.11
Good	Mem CD4	SLC25A24	-0.069	0.3	0.72
Good	Mem CD4	SLC25A25	0.012	1	1
Good	Mem CD4	SLC25A25-AS1	0.05	0.39	0.78
Good	Mem CD4	SLC25A26	-0.039	0.5	0.84
Good	Mem CD4	SLC25A28	-0.072	0.36	0.76
Good	Mem CD4	SLC25A29	-0.049	0.29	0.71
Good	Mem CD4	SLC25A3	-0.083	0.094	0.49
Good	Mem CD4	SLC25A30	-0.068	1	1
Good	Mem CD4	SLC25A32	-0.08	0.043	0.37
Good	Mem CD4	SLC25A33	-0.0019	1	1
Good	Mem CD4	SLC25A34	-0.29	0.38	0.77
Good	Mem CD4	SLC25A35	0.14	0.72	0.95
Good	Mem CD4	SLC25A36	-0.01	0.81	0.98
Good	Mem CD4	SLC25A37	0.051	0.32	0.73
Good	Mem CD4	SLC25A38	-0.012	0.48	0.84
Good	Mem CD4	SLC25A39	-0.009	0.81	0.98
Good	Mem CD4	SLC25A4	0.19	0.029	0.33
Good	Mem CD4	SLC25A40	-0.036	0.57	0.88
Good	Mem CD4	SLC25A42	0.086	0.065	0.43
Good	Mem CD4	SLC25A43	0.14	0.13	0.56
Good	Mem CD4	SLC25A44	0.099	0.074	0.44
Good	Mem CD4	SLC25A45	0.091	0.18	0.62
Good	Mem CD4	SLC25A46	-0.039	0.4	0.79
Good	Mem CD4	SLC25A5	-0.07	0.25	0.68
Good	Mem CD4	SLC25A5-AS1	-0.31	0.0026	0.17
Good	Mem CD4	SLC25A51	-0.17	0.074	0.45
Good	Mem CD4	SLC25A53	-0.19	0.05	0.39
Good	Mem CD4	SLC26A1	0.24	1	1
Good	Mem CD4	SLC26A11	-0.0022	0.98	1
Good	Mem CD4	SLC26A2	0.01	0.9	1
Good	Mem CD4	SLC26A6	-0.022	0.72	0.95
Good	Mem CD4	SLC27A1	0.047	0.37	0.77
Good	Mem CD4	SLC27A2	-0.25	0.041	0.37
Good	Mem CD4	SLC27A3	0.12	0.1	0.51
Good	Mem CD4	SLC27A4	0.083	1	1
Good	Mem CD4	SLC27A5	-0.2	0.064	0.43
Good	Mem CD4	SLC29A1	-0.073	0.35	0.76
Good	Mem CD4	SLC29A2	0.11	0.04	0.37
Good	Mem CD4	SLC29A3	0.27	0.0045	0.2
Good	Mem CD4	SLC2A1	0.098	0.047	0.38
Good	Mem CD4	SLC2A1-AS1	0.0014	0.93	1
Good	Mem CD4	SLC2A11	0.11	0.34	0.75
Good	Mem CD4	SLC2A12	-0.2	0.18	0.61
Good	Mem CD4	SLC2A13	0.035	0.81	0.98
Good	Mem CD4	SLC2A14	0.087	0.74	0.95
Good	Mem CD4	SLC2A3	-0.1	0.05	0.39
Good	Mem CD4	SLC2A4RG	-0.18	0.21	0.64
Good	Mem CD4	SLC2A6	-0.2	0.28	0.7
Good	Mem CD4	SLC2A8	-0.07	0.31	0.73
Good	Mem CD4	SLC2A9	-0.06	0.81	0.98
Good	Mem CD4	SLC30A1	-0.15	0.22	0.65
Good	Mem CD4	SLC30A4	0.036	0.85	1
Good	Mem CD4	SLC30A5	-0.018	0.54	0.86
Good	Mem CD4	SLC30A6	-0.1	0.041	0.37
Good	Mem CD4	SLC30A7	0.03	0.58	0.88
Good	Mem CD4	SLC30A9	-0.13	0.0013	0.14
Good	Mem CD4	SLC31A1	0.063	0.47	0.83
Good	Mem CD4	SLC31A2	-0.25	0.076	0.45
Good	Mem CD4	SLC33A1	-0.045	0.26	0.69
Good	Mem CD4	SLC35A1	0.063	0.12	0.54
Good	Mem CD4	SLC35A2	0.028	0.35	0.75
Good	Mem CD4	SLC35A3	-0.13	0.021	0.31
Good	Mem CD4	SLC35A4	0.014	0.56	0.87
Good	Mem CD4	SLC35A5	-0.033	0.51	0.85
Good	Mem CD4	SLC35B1	-0.022	0.62	0.91
Good	Mem CD4	SLC35B2	-0.1	0.0071	0.22
Good	Mem CD4	SLC35B3	-0.11	0.012	0.25
Good	Mem CD4	SLC35B4	0.033	0.64	0.92
Good	Mem CD4	SLC35C1	0.03	0.21	0.65
Good	Mem CD4	SLC35C2	-0.041	0.0077	0.23
Good	Mem CD4	SLC35D1	-0.19	0.04	0.37
Good	Mem CD4	SLC35D2	-0.13	0.0046	0.2
Good	Mem CD4	SLC35E1	-0.04	0.52	0.86
Good	Mem CD4	SLC35E2	-0.061	0.16	0.59
Good	Mem CD4	SLC35E2B	0.0031	0.96	1
Good	Mem CD4	SLC35E3	-0.092	0.062	0.42
Good	Mem CD4	SLC35E4	0.064	0.66	0.92
Good	Mem CD4	SLC35F2	-0.14	1	1
Good	Mem CD4	SLC35F3	0.029	0.77	0.97
Good	Mem CD4	SLC35F5	-0.13	0.092	0.48
Good	Mem CD4	SLC35F6	-0.0068	0.87	1
Good	Mem CD4	SLC35G1	-0.099	0.27	0.7
Good	Mem CD4	SLC35G2	0.25	0.5	0.85
Good	Mem CD4	SLC36A1	-0.19	0.19	0.63
Good	Mem CD4	SLC36A4	0.062	1	1
Good	Mem CD4	SLC37A1	-0.11	0.0089	0.23
Good	Mem CD4	SLC37A3	-0.087	0.13	0.55
Good	Mem CD4	SLC37A4	0.02	0.84	0.99
Good	Mem CD4	SLC38A1	0.0064	0.81	0.98
Good	Mem CD4	SLC38A10	-0.018	0.74	0.95
Good	Mem CD4	SLC38A2	0.1	0.14	0.56
Good	Mem CD4	SLC38A5	-0.045	0.38	0.77
Good	Mem CD4	SLC38A6	-0.042	0.34	0.75
Good	Mem CD4	SLC38A7	0.065	0.29	0.72
Good	Mem CD4	SLC38A9	-0.072	0.26	0.69
Good	Mem CD4	SLC39A1	0.083	0.00045	0.1
Good	Mem CD4	SLC39A10	0.0076	0.76	0.96
Good	Mem CD4	SLC39A11	0.035	0.29	0.72
Good	Mem CD4	SLC39A13	-0.019	0.64	0.92
Good	Mem CD4	SLC39A14	-0.004	0.97	1
Good	Mem CD4	SLC39A3	0.0061	0.9	1
Good	Mem CD4	SLC39A4	0.17	0.14	0.56
Good	Mem CD4	SLC39A6	-0.058	0.36	0.76
Good	Mem CD4	SLC39A7	0.17	0.13	0.55
Good	Mem CD4	SLC39A8	-0.08	0.076	0.45
Good	Mem CD4	SLC39A9	0.03	0.58	0.88
Good	Mem CD4	SLC3A1	-0.34	1	1
Good	Mem CD4	SLC3A2	-0.024	0.52	0.86
Good	Mem CD4	SLC40A1	-0.1	0.47	0.83
Good	Mem CD4	SLC41A1	0.11	0.11	0.53
Good	Mem CD4	SLC41A3	0.009	0.89	1
Good	Mem CD4	SLC43A1	0.04	0.6	0.89
Good	Mem CD4	SLC43A2	-0.11	0.24	0.67
Good	Mem CD4	SLC43A3	-0.088	0.27	0.7
Good	Mem CD4	SLC44A1	-0.0062	0.93	1
Good	Mem CD4	SLC44A2	-0.0079	0.82	0.99
Good	Mem CD4	SLC44A3	-0.57	0.12	0.54
Good	Mem CD4	SLC45A4	0.16	0.0068	0.22
Good	Mem CD4	SLC46A1	-0.16	0.38	0.77
Good	Mem CD4	SLC46A2	0.24	0.19	0.63
Good	Mem CD4	SLC46A3	-0.059	0.25	0.68
Good	Mem CD4	SLC48A1	0.17	0.091	0.48
Good	Mem CD4	SLC4A10	0.18	0.11	0.53
Good	Mem CD4	SLC4A11	-0.27	0.57	0.88
Good	Mem CD4	SLC4A1AP	-0.09	0.028	0.33
Good	Mem CD4	SLC4A2	0.017	0.77	0.97
Good	Mem CD4	SLC4A4	0.15	0.16	0.59
Good	Mem CD4	SLC4A5	-0.015	0.81	0.98
Good	Mem CD4	SLC4A7	0.0082	0.84	0.99
Good	Mem CD4	SLC4A8	-0.29	0.25	0.68
Good	Mem CD4	SLC50A1	0.096	0.086	0.47
Good	Mem CD4	SLC52A1	0.23	0.44	0.81
Good	Mem CD4	SLC52A2	0.095	0.16	0.59
Good	Mem CD4	SLC5A10	-0.16	0.2	0.64
Good	Mem CD4	SLC5A2	0.35	0.019	0.3
Good	Mem CD4	SLC5A3	0.23	0.023	0.32
Good	Mem CD4	SLC5A5	-0.14	0.49	0.84
Good	Mem CD4	SLC5A6	-0.015	0.74	0.95
Good	Mem CD4	SLC6A16	0.06	0.4	0.79
Good	Mem CD4	SLC6A6	0.099	0.32	0.74
Good	Mem CD4	SLC7A1	-0.024	1	1
Good	Mem CD4	SLC7A5	-0.024	0.75	0.96
Good	Mem CD4	SLC7A5P1	0.072	0.65	0.92
Good	Mem CD4	SLC7A5P2	0.096	0.58	0.88
Good	Mem CD4	SLC7A6	0.072	0.23	0.66
Good	Mem CD4	SLC7A6OS	0.047	0.53	0.86
Good	Mem CD4	SLC7A7	0.16	0.55	0.87
Good	Mem CD4	SLC7A8	-0.47	0.015	0.27
Good	Mem CD4	SLC8B1	-0.0082	0.91	1
Good	Mem CD4	SLC9A1	-0.077	0.28	0.71
Good	Mem CD4	SLC9A3R1	0.049	0.35	0.76
Good	Mem CD4	SLC9A5	0.034	0.79	0.97
Good	Mem CD4	SLC9A6	0.064	0.53	0.86
Good	Mem CD4	SLC9A7	0.033	0.71	0.94
Good	Mem CD4	SLC9A8	-0.062	0.41	0.79
Good	Mem CD4	SLC9A9	-0.17	0.04	0.37
Good	Mem CD4	SLC9B1	0.17	0.087	0.47
Good	Mem CD4	SLC9B2	-0.13	0.063	0.42
Good	Mem CD4	SLCO3A1	-0.013	0.67	0.93
Good	Mem CD4	SLCO4A1	-0.43	0.23	0.66
Good	Mem CD4	SLCO4C1	0.16	0.41	0.79
Good	Mem CD4	SLF1	-0.14	0.018	0.29
Good	Mem CD4	SLF2	0.036	0.6	0.89
Good	Mem CD4	SLFN11	0.044	0.59	0.89
Good	Mem CD4	SLFN12	0.093	0.08	0.45
Good	Mem CD4	SLFN12L	-0.074	0.49	0.84
Good	Mem CD4	SLFN13	-0.11	0.028	0.33
Good	Mem CD4	SLFN5	-0.095	0.029	0.33
Good	Mem CD4	SLFNL1	0.3	0.27	0.7
Good	Mem CD4	SLIRP	0.093	0.13	0.56
Good	Mem CD4	SLK	0.016	0.84	0.99
Good	Mem CD4	SLMAP	-0.011	0.81	0.98
Good	Mem CD4	SLMO2	-0.13	0.0055	0.21
Good	Mem CD4	SLTM	0.058	0.28	0.71
Good	Mem CD4	SLU7	-0.0092	0.79	0.97
Good	Mem CD4	SLX4	-0.19	0.21	0.64
Good	Mem CD4	SLX4IP	-0.077	0.1	0.51
Good	Mem CD4	SMA4	0.19	1	1
Good	Mem CD4	SMAD1	-0.47	0.001	0.13
Good	Mem CD4	SMAD2	0.018	0.54	0.86
Good	Mem CD4	SMAD3	-0.042	0.23	0.66
Good	Mem CD4	SMAD4	-0.0032	0.93	1
Good	Mem CD4	SMAD5	-0.18	0.022	0.31
Good	Mem CD4	SMAD7	0.19	0.33	0.74
Good	Mem CD4	SMAD9	-0.054	0.78	0.97
Good	Mem CD4	SMAGP	0.032	0.58	0.88
Good	Mem CD4	SMAP1	0.095	0.063	0.42
Good	Mem CD4	SMAP2	0.032	0.75	0.96
Good	Mem CD4	SMARCA2	-0.046	0.54	0.86
Good	Mem CD4	SMARCA4	0.034	0.24	0.67
Good	Mem CD4	SMARCA5	-0.063	0.22	0.65
Good	Mem CD4	SMARCA5-AS1	0.078	0.67	0.92
Good	Mem CD4	SMARCAD1	-0.11	0.077	0.45
Good	Mem CD4	SMARCAL1	-0.021	0.66	0.92
Good	Mem CD4	SMARCB1	-0.054	0.036	0.35
Good	Mem CD4	SMARCC1	-0.015	0.71	0.94
Good	Mem CD4	SMARCC2	0.0025	0.94	1
Good	Mem CD4	SMARCD1	0.038	0.6	0.9
Good	Mem CD4	SMARCD2	-0.00061	0.98	1
Good	Mem CD4	SMARCD3	0.03	0.64	0.92
Good	Mem CD4	SMARCE1	-0.069	0.14	0.57
Good	Mem CD4	SMC1A	-0.073	0.17	0.61
Good	Mem CD4	SMC1B	0.22	0.4	0.78
Good	Mem CD4	SMC2	-0.13	0.12	0.54
Good	Mem CD4	SMC3	0.027	0.25	0.68
Good	Mem CD4	SMC4	-0.059	0.31	0.73
Good	Mem CD4	SMC5	0.0066	0.89	1
Good	Mem CD4	SMC6	0.0039	0.93	1
Good	Mem CD4	SMCHD1	-0.046	0.22	0.65
Good	Mem CD4	SMCO4	-0.28	0.057	0.41
Good	Mem CD4	SMCR8	0.022	0.88	1
Good	Mem CD4	SMDT1	0.048	0.34	0.75
Good	Mem CD4	SMG1	-0.085	0.21	0.65
Good	Mem CD4	SMG1P1	-0.09	0.48	0.83
Good	Mem CD4	SMG1P2	0.029	0.7	0.94
Good	Mem CD4	SMG1P3	-0.032	0.77	0.97
Good	Mem CD4	SMG1P5	0.12	0.54	0.86
Good	Mem CD4	SMG1P7	0.35	0.37	0.77
Good	Mem CD4	SMG5	0.041	0.44	0.81
Good	Mem CD4	SMG6	0.16	0.0043	0.2
Good	Mem CD4	SMG7	-0.03	0.51	0.85
Good	Mem CD4	SMG8	-0.063	0.43	0.81
Good	Mem CD4	SMG9	0.052	0.47	0.83
Good	Mem CD4	SMIM10L1	0.11	0.08	0.45
Good	Mem CD4	SMIM12	0.034	0.31	0.73
Good	Mem CD4	SMIM13	0.12	1	1
Good	Mem CD4	SMIM14	0.02	0.8	0.98
Good	Mem CD4	SMIM15	-0.048	0.22	0.65
Good	Mem CD4	SMIM18	0.11	0.59	0.89
Good	Mem CD4	SMIM19	0.026	0.56	0.88
Good	Mem CD4	SMIM20	-0.09	0.024	0.32
Good	Mem CD4	SMIM3	-0.039	0.41	0.79
Good	Mem CD4	SMIM4	0.22	0.23	0.66
Good	Mem CD4	SMIM7	0.0073	0.88	1
Good	Mem CD4	SMIM8	0.12	0.023	0.32
Good	Mem CD4	SMKR1	0.22	0.31	0.73
Good	Mem CD4	SMNDC1	0.033	0.48	0.83
Good	Mem CD4	SMPD1	0.048	0.61	0.9
Good	Mem CD4	SMPD2	-0.014	0.73	0.95
Good	Mem CD4	SMPD3	0.093	0.13	0.56
Good	Mem CD4	SMPD4	0.049	0.21	0.64
Good	Mem CD4	SMS	-0.024	0.7	0.94
Good	Mem CD4	SMTN	0.0039	0.99	1
Good	Mem CD4	SMTNL1	0.014	0.93	1
Good	Mem CD4	SMU1	-0.028	0.47	0.83
Good	Mem CD4	SMUG1	0.0072	0.83	0.99
Good	Mem CD4	SMURF1	0.084	0.32	0.74
Good	Mem CD4	SMURF2	-0.019	0.72	0.95
Good	Mem CD4	SMYD2	-0.14	0.038	0.36
Good	Mem CD4	SMYD3	-0.05	0.37	0.77
Good	Mem CD4	SMYD4	-0.086	0.26	0.69
Good	Mem CD4	SMYD5	0.036	0.3	0.73
Good	Mem CD4	SNAI3	0.1	0.0076	0.23
Good	Mem CD4	SNAI3-AS1	0.03	0.83	0.99
Good	Mem CD4	SNAP23	-0.014	0.6	0.9
Good	Mem CD4	SNAP29	0.019	0.62	0.91
Good	Mem CD4	SNAP47	-0.0038	0.94	1
Good	Mem CD4	SNAPC1	-0.00057	0.99	1
Good	Mem CD4	SNAPC2	0.11	0.004	0.2
Good	Mem CD4	SNAPC3	-0.011	0.83	0.99
Good	Mem CD4	SNAPC4	-0.04	0.73	0.95
Good	Mem CD4	SNAPC5	0.047	0.19	0.62
Good	Mem CD4	SNAPIN	0.0057	0.81	0.98
Good	Mem CD4	SND1	-0.028	0.6	0.9
Good	Mem CD4	SND1-IT1	-0.11	0.58	0.89
Good	Mem CD4	SNED1	-0.047	0.36	0.76
Good	Mem CD4	SNF8	0.0017	0.97	1
Good	Mem CD4	SNHG1	0.067	0.54	0.86
Good	Mem CD4	SNHG10	0.052	0.44	0.81
Good	Mem CD4	SNHG11	-0.048	0.21	0.65
Good	Mem CD4	SNHG12	0.29	0.0026	0.18
Good	Mem CD4	SNHG15	0.013	0.79	0.97
Good	Mem CD4	SNHG16	-0.073	1	1
Good	Mem CD4	SNHG17	0.044	0.51	0.85
Good	Mem CD4	SNHG20	-0.026	0.78	0.97
Good	Mem CD4	SNHG21	0.1	0.16	0.59
Good	Mem CD4	SNHG3	0.032	0.69	0.94
Good	Mem CD4	SNHG4	-0.57	0.064	0.42
Good	Mem CD4	SNHG5	0.023	0.8	0.98
Good	Mem CD4	SNHG6	0.19	0.082	0.46
Good	Mem CD4	SNHG7	0.099	0.41	0.79
Good	Mem CD4	SNHG8	0.082	0.43	0.8
Good	Mem CD4	SNHG9	0.36	0.02	0.3
Good	Mem CD4	SNIP1	0.089	0.031	0.34
Good	Mem CD4	SNN	0.12	0.12	0.53
Good	Mem CD4	SNORA12	-0.13	0.65	0.92
Good	Mem CD4	SNORA14B	-0.19	0.53	0.86
Good	Mem CD4	SNORA26	0.0057	0.97	1
Good	Mem CD4	SNORA27	-0.34	0.015	0.27
Good	Mem CD4	SNORA28	-0.0031	0.99	1
Good	Mem CD4	SNORA32	0.14	0.37	0.77
Good	Mem CD4	SNORA4	-0.0029	1	1
Good	Mem CD4	SNORA40	-0.19	0.5	0.84
Good	Mem CD4	SNORA48	-0.21	1	1
Good	Mem CD4	SNORA5C	0.16	1	1
Good	Mem CD4	SNORA60	-0.061	0.74	0.95
Good	Mem CD4	SNORA62	-0.41	0.047	0.38
Good	Mem CD4	SNORA70	-0.031	0.73	0.95
Good	Mem CD4	SNORA70G	0.27	0.27	0.7
Good	Mem CD4	SNORA71D	0.15	0.27	0.7
Good	Mem CD4	SNORA71E	-0.27	0.13	0.56
Good	Mem CD4	SNORA8	0.18	0.29	0.71
Good	Mem CD4	SNORA80B	-0.24	0.19	0.62
Good	Mem CD4	SNORA9	-0.13	0.35	0.76
Good	Mem CD4	SNORD10	0.027	0.86	1
Good	Mem CD4	SNORD102	-0.13	0.34	0.75
Good	Mem CD4	SNORD11	-0.073	0.65	0.92
Good	Mem CD4	SNORD110	-0.15	0.14	0.56
Good	Mem CD4	SNORD12C	0.11	1	1
Good	Mem CD4	SNORD13	0.27	0.04	0.37
Good	Mem CD4	SNORD14A	-0.14	0.3	0.72
Good	Mem CD4	SNORD14B	-0.069	0.57	0.88
Good	Mem CD4	SNORD17	0.26	0.38	0.78
Good	Mem CD4	SNORD31	-0.12	0.5	0.84
Good	Mem CD4	SNORD35B	0.39	0.036	0.35
Good	Mem CD4	SNORD3A	-0.42	0.25	0.68
Good	Mem CD4	SNORD45A	-0.09	0.54	0.86
Good	Mem CD4	SNORD45C	0.22	0.22	0.65
Good	Mem CD4	SNORD59A	0.2	0.3	0.72
Good	Mem CD4	SNORD59B	0.27	0.27	0.7
Good	Mem CD4	SNORD63	0.39	0.17	0.6
Good	Mem CD4	SNORD80	0.039	0.81	0.98
Good	Mem CD4	SNORD89	-0.22	0.12	0.53
Good	Mem CD4	SNORD94	-0.31	0.02	0.3
Good	Mem CD4	SNORD96A	-0.0045	0.98	1
Good	Mem CD4	SNPH	-0.073	0.27	0.7
Good	Mem CD4	SNRK	0.047	0.45	0.82
Good	Mem CD4	SNRNP200	-0.01	0.87	1
Good	Mem CD4	SNRNP25	-0.019	0.73	0.95
Good	Mem CD4	SNRNP27	0.014	0.79	0.97
Good	Mem CD4	SNRNP35	-0.0073	0.79	0.97
Good	Mem CD4	SNRNP40	-0.012	0.73	0.95
Good	Mem CD4	SNRNP48	0.11	0.37	0.77
Good	Mem CD4	SNRNP70	-0.0043	0.92	1
Good	Mem CD4	SNRPA	-0.014	0.57	0.88
Good	Mem CD4	SNRPA1	-0.045	0.23	0.66
Good	Mem CD4	SNRPB	0.055	0.068	0.43
Good	Mem CD4	SNRPB2	-0.0054	0.93	1
Good	Mem CD4	SNRPC	0.027	0.45	0.82
Good	Mem CD4	SNRPD1	-0.015	0.76	0.96
Good	Mem CD4	SNRPD2	0.073	0.15	0.58
Good	Mem CD4	SNRPD3	-1.80E-05	1	1
Good	Mem CD4	SNRPE	0.053	0.37	0.77
Good	Mem CD4	SNRPF	0.091	0.22	0.66
Good	Mem CD4	SNRPG	0.025	0.68	0.93
Good	Mem CD4	SNTA1	-0.012	0.82	0.98
Good	Mem CD4	SNTB1	0.00042	1	1
Good	Mem CD4	SNTB2	0.067	0.47	0.83
Good	Mem CD4	SNTG2	0.23	0.19	0.63
Good	Mem CD4	SNU13	0.02	0.56	0.88
Good	Mem CD4	SNUPN	-0.019	0.74	0.95
Good	Mem CD4	SNW1	0.013	0.79	0.97
Good	Mem CD4	SNX1	-0.051	0.099	0.5
Good	Mem CD4	SNX10	-0.092	0.14	0.56
Good	Mem CD4	SNX11	0.07	0.0031	0.19
Good	Mem CD4	SNX12	0.28	0.063	0.42
Good	Mem CD4	SNX13	-0.068	0.21	0.64
Good	Mem CD4	SNX14	-0.039	0.45	0.82
Good	Mem CD4	SNX16	0.13	0.16	0.6
Good	Mem CD4	SNX17	-0.025	0.34	0.75
Good	Mem CD4	SNX18	-0.2	0.031	0.33
Good	Mem CD4	SNX19	-0.036	0.56	0.87
Good	Mem CD4	SNX2	-0.065	0.12	0.53
Good	Mem CD4	SNX20	0.037	0.52	0.85
Good	Mem CD4	SNX21	0.17	0.14	0.57
Good	Mem CD4	SNX22	0.62	0.0057	0.21
Good	Mem CD4	SNX24	-0.068	0.28	0.7
Good	Mem CD4	SNX25	0.013	1	1
Good	Mem CD4	SNX27	0.08	0.2	0.63
Good	Mem CD4	SNX29	0.22	0.1	0.51
Good	Mem CD4	SNX29P2	-0.084	0.36	0.76
Good	Mem CD4	SNX3	0.033	0.41	0.79
Good	Mem CD4	SNX30	0.084	0.56	0.87
Good	Mem CD4	SNX32	1	0.18	0.61
Good	Mem CD4	SNX33	0.16	0.17	0.6
Good	Mem CD4	SNX4	-0.047	0.21	0.65
Good	Mem CD4	SNX5	-0.0052	0.82	0.99
Good	Mem CD4	SNX6	-0.048	0.21	0.65
Good	Mem CD4	SNX7	-0.078	0.74	0.96
Good	Mem CD4	SNX8	-0.2	0.2	0.64
Good	Mem CD4	SNX9	-0.032	0.55	0.87
Good	Mem CD4	SOAT1	-0.04	0.33	0.74
Good	Mem CD4	SOAT2	-0.26	0.27	0.7
Good	Mem CD4	SOBP	0.49	0.0013	0.14
Good	Mem CD4	SOCS1	0.083	0.53	0.86
Good	Mem CD4	SOCS2	0.025	0.63	0.91
Good	Mem CD4	SOCS2-AS1	0.047	0.72	0.95
Good	Mem CD4	SOCS3	-0.11	0.47	0.83
Good	Mem CD4	SOCS4	-0.061	0.53	0.86
Good	Mem CD4	SOCS5	0.15	0.21	0.65
Good	Mem CD4	SOCS6	-0.21	0.53	0.86
Good	Mem CD4	SOCS7	0.26	0.21	0.65
Good	Mem CD4	SOD1	0.024	0.68	0.93
Good	Mem CD4	SOD2	-0.055	0.48	0.83
Good	Mem CD4	SOGA3	0.035	0.67	0.92
Good	Mem CD4	SON	0.06	0.16	0.59
Good	Mem CD4	SORBS1	0.18	0.22	0.65
Good	Mem CD4	SORBS3	0.12	0.024	0.32
Good	Mem CD4	SORCS3	0.71	0.0047	0.2
Good	Mem CD4	SORD	-0.089	1	1
Good	Mem CD4	SORL1	0.095	0.16	0.59
Good	Mem CD4	SOS1	-0.11	0.14	0.56
Good	Mem CD4	SOS2	-0.042	0.67	0.93
Good	Mem CD4	SOWAHC	-0.084	0.66	0.92
Good	Mem CD4	SOWAHD	0.19	1	1
Good	Mem CD4	SOX12	0.14	0.3	0.73
Good	Mem CD4	SOX13	-0.058	0.81	0.98
Good	Mem CD4	SOX30	-0.24	0.011	0.24
Good	Mem CD4	SOX8	0.53	0.0034	0.19
Good	Mem CD4	SP1	0.0034	0.96	1
Good	Mem CD4	SP100	-0.031	0.18	0.62
Good	Mem CD4	SP110	0.019	0.58	0.88
Good	Mem CD4	SP140	-0.091	0.011	0.24
Good	Mem CD4	SP140L	-0.0095	0.83	0.99
Good	Mem CD4	SP2	-0.12	0.04	0.37
Good	Mem CD4	SP2-AS1	-0.022	0.93	1
Good	Mem CD4	SP3	-0.072	0.075	0.45
Good	Mem CD4	SP4	-0.05	0.39	0.78
Good	Mem CD4	SPACA6P	0.18	0.32	0.73
Good	Mem CD4	SPAG1	-0.091	0.15	0.58
Good	Mem CD4	SPAG16	-0.058	0.19	0.62
Good	Mem CD4	SPAG5	-0.16	0.22	0.66
Good	Mem CD4	SPAG5-AS1	-0.39	1	1
Good	Mem CD4	SPAG7	0.0091	0.8	0.98
Good	Mem CD4	SPAG8	-0.02	0.89	1
Good	Mem CD4	SPAG9	-0.052	0.23	0.66
Good	Mem CD4	SPAST	-0.15	0.006	0.21
Good	Mem CD4	SPATA1	-0.2	0.012	0.25
Good	Mem CD4	SPATA13	0.04	0.32	0.73
Good	Mem CD4	SPATA13-AS1	0.021	0.87	1
Good	Mem CD4	SPATA2	0.094	1	1
Good	Mem CD4	SPATA20	-0.017	0.56	0.87
Good	Mem CD4	SPATA21	-0.1	0.65	0.92
Good	Mem CD4	SPATA24	0.0098	0.94	1
Good	Mem CD4	SPATA2L	0.12	0.29	0.71
Good	Mem CD4	SPATA33	-0.015	0.87	1
Good	Mem CD4	SPATA41	-0.11	0.74	0.95
Good	Mem CD4	SPATA5	-0.027	0.57	0.88
Good	Mem CD4	SPATA5L1	-0.011	0.82	0.98
Good	Mem CD4	SPATA6	-0.44	0.25	0.68
Good	Mem CD4	SPATA6L	0.36	1	1
Good	Mem CD4	SPATA7	0.17	0.24	0.68
Good	Mem CD4	SPATA9	0.056	0.77	0.97
Good	Mem CD4	SPATC1L	0.13	0.015	0.27
Good	Mem CD4	SPATS2	0.022	0.87	1
Good	Mem CD4	SPATS2L	-0.14	0.0099	0.24
Good	Mem CD4	SPC25	-0.28	0.38	0.77
Good	Mem CD4	SPCS1	0.042	0.4	0.79
Good	Mem CD4	SPCS2	-0.00086	0.97	1
Good	Mem CD4	SPCS3	-0.022	0.78	0.97
Good	Mem CD4	SPDL1	-0.069	0.13	0.55
Good	Mem CD4	SPDYE1	0.11	0.45	0.82
Good	Mem CD4	SPDYE3	0.16	0.19	0.63
Good	Mem CD4	SPDYE5	0.15	0.37	0.77
Good	Mem CD4	SPDYE6	0.24	0.083	0.46
Good	Mem CD4	SPECC1	-0.093	0.7	0.94
Good	Mem CD4	SPECC1L	0.1	0.38	0.77
Good	Mem CD4	SPEF2	-0.06	0.66	0.92
Good	Mem CD4	SPEG	0.2	0.28	0.71
Good	Mem CD4	SPEN	0.0048	0.92	1
Good	Mem CD4	SPG11	-0.078	0.26	0.69
Good	Mem CD4	SPG20	-0.045	0.51	0.85
Good	Mem CD4	SPG21	-0.0083	0.53	0.86
Good	Mem CD4	SPG7	0.015	0.76	0.96
Good	Mem CD4	SPHK1	0.52	0.096	0.49
Good	Mem CD4	SPHK2	0.051	0.41	0.79
Good	Mem CD4	SPICE1	-0.11	0.1	0.5
Good	Mem CD4	SPIDR	-0.074	0.033	0.34
Good	Mem CD4	SPIN1	-0.059	0.62	0.91
Good	Mem CD4	SPIN2B	-0.049	0.35	0.76
Good	Mem CD4	SPIN3	-0.12	0.12	0.53
Good	Mem CD4	SPIN4	0.073	0.46	0.82
Good	Mem CD4	SPINK2	-0.22	0.32	0.74
Good	Mem CD4	SPINT1	-0.034	1	1
Good	Mem CD4	SPINT2	0.037	0.58	0.88
Good	Mem CD4	SPIRE1	-0.4	0.16	0.59
Good	Mem CD4	SPIRE2	0.17	0.47	0.83
Good	Mem CD4	SPN	0.14	0.018	0.29
Good	Mem CD4	SPNS1	0.058	0.24	0.67
Good	Mem CD4	SPNS3	0.087	0.16	0.6
Good	Mem CD4	SPOCK2	0.0093	0.84	0.99
Good	Mem CD4	SPON1	-0.032	0.86	1
Good	Mem CD4	SPON2	0.42	0.081	0.46
Good	Mem CD4	SPOP	0.036	0.15	0.58
Good	Mem CD4	SPOPL	0.11	0.52	0.85
Good	Mem CD4	SPPL2A	-0.051	0.22	0.65
Good	Mem CD4	SPPL2B	-0.024	0.67	0.93
Good	Mem CD4	SPPL3	0.073	0.084	0.46
Good	Mem CD4	SPRED2	-0.38	0.098	0.49
Good	Mem CD4	SPRN	0.11	0.62	0.91
Good	Mem CD4	SPRTN	-0.0081	0.91	1
Good	Mem CD4	SPRY1	0.24	0.3	0.72
Good	Mem CD4	SPRYD3	0.011	0.89	1
Good	Mem CD4	SPRYD4	-0.0028	0.98	1
Good	Mem CD4	SPRYD7	0.16	0.019	0.3
Good	Mem CD4	SPSB1	-0.026	0.6	0.9
Good	Mem CD4	SPSB2	0.014	0.73	0.95
Good	Mem CD4	SPSB3	0.098	0.15	0.58
Good	Mem CD4	SPTAN1	0.0053	0.96	1
Good	Mem CD4	SPTB	0.2	0.4	0.79
Good	Mem CD4	SPTBN1	-0.077	0.58	0.88
Good	Mem CD4	SPTBN5	0.11	0.47	0.83
Good	Mem CD4	SPTLC1	-0.017	0.34	0.75
Good	Mem CD4	SPTLC2	-0.011	0.89	1
Good	Mem CD4	SPTSSA	-0.13	0.18	0.62
Good	Mem CD4	SPTSSB	-0.38	0.27	0.7
Good	Mem CD4	SPTY2D1	-0.024	0.72	0.94
Good	Mem CD4	SQLE	0.062	0.39	0.78
Good	Mem CD4	SQRDL	-0.095	0.03	0.33
Good	Mem CD4	SQSTM1	0.081	0.018	0.29
Good	Mem CD4	SRA1	-0.011	0.81	0.98
Good	Mem CD4	SRBD1	-0.086	0.32	0.73
Good	Mem CD4	SRC	-0.53	0.016	0.28
Good	Mem CD4	SRCAP	0.04	0.2	0.64
Good	Mem CD4	SRD5A1	-0.12	0.13	0.55
Good	Mem CD4	SRD5A3	0.079	0.16	0.59
Good	Mem CD4	SREBF1	0.032	0.7	0.94
Good	Mem CD4	SREBF2	0.013	0.85	1
Good	Mem CD4	SREK1	0.018	0.57	0.88
Good	Mem CD4	SREK1IP1	0.03	1	1
Good	Mem CD4	SRF	0.17	0.26	0.69
Good	Mem CD4	SRFBP1	-0.06	0.24	0.67
Good	Mem CD4	SRGAP2	-0.089	0.19	0.63
Good	Mem CD4	SRGAP2B	-0.0063	0.95	1
Good	Mem CD4	SRGAP2C	-0.29	0.00053	0.11
Good	Mem CD4	SRGAP3	-0.35	0.042	0.37
Good	Mem CD4	SRGN	-0.022	0.8	0.98
Good	Mem CD4	SRI	0.0048	0.92	1
Good	Mem CD4	SRM	-0.023	0.64	0.92
Good	Mem CD4	SRP14	0.039	0.37	0.77
Good	Mem CD4	SRP14-AS1	-0.1	0.13	0.56
Good	Mem CD4	SRP19	-0.013	0.77	0.97
Good	Mem CD4	SRP54	-0.031	0.35	0.75
Good	Mem CD4	SRP68	0.0011	0.98	1
Good	Mem CD4	SRP72	-0.028	0.53	0.86
Good	Mem CD4	SRP9	-0.097	0.046	0.38
Good	Mem CD4	SRPK1	-0.0034	0.94	1
Good	Mem CD4	SRPK2	-0.018	0.64	0.91
Good	Mem CD4	SRPR	0.02	0.67	0.93
Good	Mem CD4	SRPRB	0.066	0.026	0.32
Good	Mem CD4	SRR	-0.061	0.67	0.93
Good	Mem CD4	SRRD	-0.1	0.16	0.59
Good	Mem CD4	SRRM1	0.03	0.5	0.85
Good	Mem CD4	SRRM2	0.03	0.64	0.91
Good	Mem CD4	SRRM5	0.17	0.53	0.86
Good	Mem CD4	SRRT	0.015	0.74	0.96
Good	Mem CD4	SRSF1	-0.067	0.024	0.32
Good	Mem CD4	SRSF10	0.022	0.24	0.67
Good	Mem CD4	SRSF11	0.079	0.07	0.44
Good	Mem CD4	SRSF12	-0.1	0.71	0.94
Good	Mem CD4	SRSF2	0.037	0.36	0.76
Good	Mem CD4	SRSF3	-0.031	0.41	0.79
Good	Mem CD4	SRSF4	0.055	0.055	0.4
Good	Mem CD4	SRSF5	-0.022	0.67	0.93
Good	Mem CD4	SRSF6	-0.0084	0.89	1
Good	Mem CD4	SRSF7	-0.044	0.11	0.52
Good	Mem CD4	SRSF8	-0.0052	0.69	0.94
Good	Mem CD4	SRSF9	0.13	0.052	0.4
Good	Mem CD4	SRXN1	0.044	0.29	0.71
Good	Mem CD4	SS18	-0.022	0.62	0.91
Good	Mem CD4	SS18L1	0.12	0.36	0.77
Good	Mem CD4	SS18L2	0.085	0.21	0.64
Good	Mem CD4	SSB	0.0091	0.83	0.99
Good	Mem CD4	SSBP1	-0.0013	0.98	1
Good	Mem CD4	SSBP2	-0.0049	0.95	1
Good	Mem CD4	SSBP3	0.036	0.82	0.99
Good	Mem CD4	SSBP3-AS1	0.27	0.25	0.68
Good	Mem CD4	SSBP4	0.073	0.3	0.72
Good	Mem CD4	SSFA2	-0.29	0.053	0.4
Good	Mem CD4	SSH1	0.053	0.5	0.85
Good	Mem CD4	SSH2	-0.044	0.55	0.87
Good	Mem CD4	SSH3	0.16	0.18	0.61
Good	Mem CD4	SSNA1	0.096	0.047	0.38
Good	Mem CD4	SSR1	-0.056	0.21	0.64
Good	Mem CD4	SSR2	0.073	0.061	0.42
Good	Mem CD4	SSR3	0.056	0.13	0.56
Good	Mem CD4	SSR4	0.1	0.054	0.4
Good	Mem CD4	SSR4P1	0.08	0.65	0.92
Good	Mem CD4	SSRP1	-0.09	0.059	0.41
Good	Mem CD4	SSSCA1	0.064	0.052	0.4
Good	Mem CD4	SSSCA1-AS1	0.13	0.39	0.78
Good	Mem CD4	SSTR3	0.1	0.093	0.49
Good	Mem CD4	SSU72	0.04	0.23	0.67
Good	Mem CD4	SSX2IP	0.1	0.38	0.77
Good	Mem CD4	ST13	-0.054	0.13	0.56
Good	Mem CD4	ST20-AS1	0.18	0.11	0.51
Good	Mem CD4	ST3GAL1	0.072	0.042	0.37
Good	Mem CD4	ST3GAL2	0.04	0.49	0.84
Good	Mem CD4	ST3GAL3	0.035	0.69	0.94
Good	Mem CD4	ST3GAL4	0.085	0.55	0.87
Good	Mem CD4	ST3GAL4-AS1	-0.045	0.67	0.93
Good	Mem CD4	ST3GAL5	-0.086	0.17	0.6
Good	Mem CD4	ST6GAL1	0.011	0.84	0.99
Good	Mem CD4	ST6GALNAC1	-0.34	0.041	0.37
Good	Mem CD4	ST6GALNAC2	0.34	0.038	0.36
Good	Mem CD4	ST6GALNAC3	-0.28	0.27	0.7
Good	Mem CD4	ST6GALNAC4	0.033	0.79	0.97
Good	Mem CD4	ST6GALNAC6	0.085	0.039	0.37
Good	Mem CD4	ST7	-0.04	0.6	0.89
Good	Mem CD4	ST7L	-0.056	1	1
Good	Mem CD4	ST8SIA1	-0.18	0.22	0.66
Good	Mem CD4	ST8SIA4	-0.025	0.67	0.92
Good	Mem CD4	ST8SIA6	0.1	0.54	0.86
Good	Mem CD4	STAG1	-0.06	0.47	0.83
Good	Mem CD4	STAG2	0.0064	0.93	1
Good	Mem CD4	STAG3	-0.12	0.56	0.87
Good	Mem CD4	STAG3L1	0.08	0.31	0.73
Good	Mem CD4	STAG3L2	0.04	0.71	0.94
Good	Mem CD4	STAG3L3	-0.0067	0.96	1
Good	Mem CD4	STAG3L4	0.024	0.52	0.85
Good	Mem CD4	STAG3L5P-PVRIG2P-PILRB	0.096	0.15	0.58
Good	Mem CD4	STAM	-0.077	0.19	0.62
Good	Mem CD4	STAM2	0.022	0.58	0.88
Good	Mem CD4	STAMBP	-0.046	0.38	0.78
Good	Mem CD4	STAMBPL1	-0.06	0.41	0.79
Good	Mem CD4	STAP1	0.18	0.11	0.51
Good	Mem CD4	STAP2	-0.06	0.6	0.89
Good	Mem CD4	STARD10	0.032	0.71	0.94
Good	Mem CD4	STARD3	0.051	0.0048	0.2
Good	Mem CD4	STARD3NL	-0.095	0.06	0.42
Good	Mem CD4	STARD4	-0.039	0.56	0.87
Good	Mem CD4	STARD5	0.27	0.012	0.25
Good	Mem CD4	STARD7	-0.051	0.17	0.6
Good	Mem CD4	STARD7-AS1	-0.079	0.58	0.88
Good	Mem CD4	STARD9	0.34	0.043	0.37
Good	Mem CD4	STAT1	-0.06	0.42	0.8
Good	Mem CD4	STAT2	-0.0089	0.87	1
Good	Mem CD4	STAT3	-0.018	0.59	0.89
Good	Mem CD4	STAT4	0.012	0.79	0.97
Good	Mem CD4	STAT5A	0.0024	0.97	1
Good	Mem CD4	STAT5B	-0.036	0.62	0.91
Good	Mem CD4	STAT6	0.079	0.15	0.57
Good	Mem CD4	STAU1	-0.053	0.097	0.49
Good	Mem CD4	STAU2	-0.081	0.29	0.71
Good	Mem CD4	STBD1	0.011	0.96	1
Good	Mem CD4	STIL	-0.45	0.11	0.52
Good	Mem CD4	STIM1	-0.098	0.00035	0.095
Good	Mem CD4	STIM2	0.035	0.45	0.82
Good	Mem CD4	STIP1	0.076	0.03	0.33
Good	Mem CD4	STK10	0.043	0.49	0.84
Good	Mem CD4	STK11	0.054	0.34	0.75
Good	Mem CD4	STK11IP	0.081	0.2	0.64
Good	Mem CD4	STK16	-0.21	0.042	0.37
Good	Mem CD4	STK17A	-0.025	0.68	0.93
Good	Mem CD4	STK17B	-0.069	0.17	0.6
Good	Mem CD4	STK19	-0.11	0.15	0.57
Good	Mem CD4	STK24	-0.048	0.26	0.69
Good	Mem CD4	STK25	0.04	1	1
Good	Mem CD4	STK26	0.0016	0.93	1
Good	Mem CD4	STK3	-0.1	0.2	0.64
Good	Mem CD4	STK32C	0.17	0.19	0.62
Good	Mem CD4	STK35	-0.032	0.68	0.93
Good	Mem CD4	STK36	-0.038	0.66	0.92
Good	Mem CD4	STK38	0.04	0.39	0.78
Good	Mem CD4	STK38L	-0.057	0.39	0.78
Good	Mem CD4	STK39	-0.034	0.1	0.5
Good	Mem CD4	STK4	0.06	0.19	0.63
Good	Mem CD4	STK40	0.11	0.14	0.56
Good	Mem CD4	STKLD1	0.2	0.54	0.86
Good	Mem CD4	STMN1	-0.11	0.17	0.6
Good	Mem CD4	STMN3	0.079	0.28	0.71
Good	Mem CD4	STOM	-0.056	0.4	0.78
Good	Mem CD4	STOML1	-0.18	0.0077	0.23
Good	Mem CD4	STOML2	0.011	0.71	0.94
Good	Mem CD4	STON1	-0.097	0.83	0.99
Good	Mem CD4	STOX1	-0.15	0.62	0.9
Good	Mem CD4	STPG1	-0.22	0.0013	0.14
Good	Mem CD4	STRA13	0.075	1	1
Good	Mem CD4	STRADA	-0.052	0.23	0.66
Good	Mem CD4	STRADB	-0.078	0.39	0.78
Good	Mem CD4	STRAP	-0.11	0.0053	0.21
Good	Mem CD4	STRBP	-0.032	0.74	0.95
Good	Mem CD4	STRIP1	0.027	0.47	0.83
Good	Mem CD4	STRIP2	-0.48	0.01	0.24
Good	Mem CD4	STRN	-0.037	0.63	0.91
Good	Mem CD4	STRN3	-0.077	1	1
Good	Mem CD4	STRN4	-0.014	0.48	0.83
Good	Mem CD4	STS	-0.048	0.64	0.92
Good	Mem CD4	STT3A	-0.042	0.17	0.61
Good	Mem CD4	STT3B	-0.11	0.005	0.21
Good	Mem CD4	STUB1	0.061	0.42	0.8
Good	Mem CD4	STX10	0.007	0.9	1
Good	Mem CD4	STX11	-0.07	0.32	0.74
Good	Mem CD4	STX12	0.023	0.38	0.77
Good	Mem CD4	STX16	0.037	0.36	0.77
Good	Mem CD4	STX16-NPEPL1	-0.45	0.052	0.4
Good	Mem CD4	STX17	0.049	0.35	0.75
Good	Mem CD4	STX18	-0.11	0.057	0.41
Good	Mem CD4	STX18-AS1	-0.038	0.71	0.94
Good	Mem CD4	STX1A	0.095	0.44	0.81
Good	Mem CD4	STX2	-0.032	0.69	0.93
Good	Mem CD4	STX3	0.068	0.27	0.7
Good	Mem CD4	STX4	-0.0092	0.72	0.94
Good	Mem CD4	STX5	-0.1	0.19	0.63
Good	Mem CD4	STX6	-0.015	0.83	0.99
Good	Mem CD4	STX7	-0.072	0.21	0.65
Good	Mem CD4	STX8	0.034	0.5	0.84
Good	Mem CD4	STXBP1	0.18	0.077	0.45
Good	Mem CD4	STXBP2	0.0015	0.92	1
Good	Mem CD4	STXBP3	-0.045	0.33	0.74
Good	Mem CD4	STXBP4	-0.00058	0.99	1
Good	Mem CD4	STXBP5	-0.01	0.9	1
Good	Mem CD4	STXBP5-AS1	-0.16	0.36	0.76
Good	Mem CD4	STYX	-0.086	0.2	0.63
Good	Mem CD4	STYXL1	-0.031	0.69	0.93
Good	Mem CD4	SUB1	-0.00016	1	1
Good	Mem CD4	SUCLA2	0.005	0.89	1
Good	Mem CD4	SUCLG1	-0.034	0.48	0.84
Good	Mem CD4	SUCLG2	-0.031	0.45	0.82
Good	Mem CD4	SUCLG2-AS1	-0.16	0.21	0.64
Good	Mem CD4	SUCO	-0.11	0.055	0.4
Good	Mem CD4	SUDS3	0.077	0.22	0.65
Good	Mem CD4	SUFU	-0.0047	0.93	1
Good	Mem CD4	SUGP1	0.025	0.48	0.83
Good	Mem CD4	SUGP2	-0.071	0.3	0.72
Good	Mem CD4	SUGT1	-0.031	0.48	0.83
Good	Mem CD4	SUGT1P3	0.096	0.48	0.83
Good	Mem CD4	SULF2	-0.42	0.27	0.7
Good	Mem CD4	SULT1A1	0.014	0.77	0.97
Good	Mem CD4	SULT1B1	0.033	0.69	0.94
Good	Mem CD4	SULT2B1	-0.22	0.27	0.7
Good	Mem CD4	SUMF1	0.066	0.024	0.32
Good	Mem CD4	SUMF2	0.013	0.4	0.79
Good	Mem CD4	SUMO1	-0.029	0.46	0.82
Good	Mem CD4	SUMO1P3	-0.12	0.31	0.73
Good	Mem CD4	SUMO2	0.0087	0.89	1
Good	Mem CD4	SUMO3	0.0099	0.83	0.99
Good	Mem CD4	SUMO4	-0.096	0.7	0.94
Good	Mem CD4	SUN1	-0.027	0.71	0.94
Good	Mem CD4	SUN2	0.051	0.45	0.82
Good	Mem CD4	SUOX	0.015	0.95	1
Good	Mem CD4	SUPT16H	-0.032	0.51	0.85
Good	Mem CD4	SUPT20H	-0.1	0.032	0.34
Good	Mem CD4	SUPT3H	0.063	0.11	0.52
Good	Mem CD4	SUPT4H1	0.11	0.047	0.38
Good	Mem CD4	SUPT5H	-0.0078	0.83	0.99
Good	Mem CD4	SUPT6H	0.055	0.6	0.9
Good	Mem CD4	SUPT7L	-0.015	0.66	0.92
Good	Mem CD4	SUPV3L1	-0.13	0.0079	0.23
Good	Mem CD4	SURF1	-0.021	0.69	0.94
Good	Mem CD4	SURF2	0.11	0.0038	0.2
Good	Mem CD4	SURF4	0.013	0.75	0.96
Good	Mem CD4	SURF6	0.057	0.024	0.32
Good	Mem CD4	SUSD1	-0.0024	0.98	1
Good	Mem CD4	SUSD3	0.015	0.8	0.98
Good	Mem CD4	SUSD4	-0.022	0.75	0.96
Good	Mem CD4	SUSD6	0.077	0.24	0.67
Good	Mem CD4	SUV39H1	0.065	0.25	0.68
Good	Mem CD4	SUV39H2	-0.17	0.14	0.57
Good	Mem CD4	SUV420H1	-0.026	0.64	0.92
Good	Mem CD4	SUV420H2	0.075	0.28	0.7
Good	Mem CD4	SUZ12	-0.061	0.23	0.67
Good	Mem CD4	SUZ12P1	-0.076	0.42	0.8
Good	Mem CD4	SV2A	0.078	0.32	0.74
Good	Mem CD4	SVBP	0.18	0.038	0.36
Good	Mem CD4	SVIL	-0.02	0.85	0.99
Good	Mem CD4	SVIL-AS1	0.14	0.035	0.35
Good	Mem CD4	SVILP1	-0.24	0.23	0.66
Good	Mem CD4	SVIP	0.028	0.7	0.94
Good	Mem CD4	SWAP70	-0.13	0.094	0.49
Good	Mem CD4	SWI5	0.03	0.54	0.86
Good	Mem CD4	SWSAP1	0.037	0.4	0.79
Good	Mem CD4	SWT1	-0.078	0.052	0.39
Good	Mem CD4	SYAP1	0.033	0.48	0.84
Good	Mem CD4	SYCE1L	0.056	0.69	0.94
Good	Mem CD4	SYCE2	-0.054	0.75	0.96
Good	Mem CD4	SYCP2	0.024	0.84	0.99
Good	Mem CD4	SYDE2	-0.21	0.26	0.69
Good	Mem CD4	SYF2	0.017	0.73	0.95
Good	Mem CD4	SYMPK	-0.025	0.22	0.66
Good	Mem CD4	SYNCRIP	-0.033	0.47	0.83
Good	Mem CD4	SYNE1	-0.08	0.31	0.73
Good	Mem CD4	SYNE2	-0.037	0.4	0.79
Good	Mem CD4	SYNE3	-0.049	0.58	0.88
Good	Mem CD4	SYNE4	-0.2	1	1
Good	Mem CD4	SYNGAP1	0.0089	0.95	1
Good	Mem CD4	SYNGR1	0.13	0.19	0.62
Good	Mem CD4	SYNGR2	0.054	0.22	0.65
Good	Mem CD4	SYNGR3	0.0012	1	1
Good	Mem CD4	SYNJ1	-0.1	0.17	0.61
Good	Mem CD4	SYNJ2	-0.014	0.82	0.99
Good	Mem CD4	SYNJ2BP	-0.023	0.73	0.95
Good	Mem CD4	SYNM	-0.11	0.55	0.87
Good	Mem CD4	SYNPO2	-0.095	0.33	0.74
Good	Mem CD4	SYNRG	-0.014	0.8	0.98
Good	Mem CD4	SYPL1	-0.054	0.37	0.77
Good	Mem CD4	SYS1	0.041	0.44	0.81
Good	Mem CD4	SYT11	-0.07	0.24	0.67
Good	Mem CD4	SYTL1	0.028	0.6	0.89
Good	Mem CD4	SYTL2	0.09	0.5	0.85
Good	Mem CD4	SYTL3	0.096	0.35	0.76
Good	Mem CD4	SYVN1	0.0078	0.86	1
Good	Mem CD4	SZRD1	0.052	0.17	0.61
Good	Mem CD4	SZT2	0.076	0.25	0.68
Good	Mem CD4	TAB1	-0.087	0.077	0.45
Good	Mem CD4	TAB2	0.021	0.81	0.98
Good	Mem CD4	TAB3	-0.16	0.081	0.45
Good	Mem CD4	TACC1	-0.039	0.53	0.86
Good	Mem CD4	TACC3	-0.069	0.2	0.63
Good	Mem CD4	TACO1	-0.054	0.38	0.77
Good	Mem CD4	TADA1	-0.073	0.062	0.42
Good	Mem CD4	TADA2A	-0.046	0.38	0.77
Good	Mem CD4	TADA2B	-0.024	0.67	0.93
Good	Mem CD4	TADA3	-0.029	0.5	0.84
Good	Mem CD4	TAF1	-0.071	0.5	0.85
Good	Mem CD4	TAF10	0.12	0.083	0.46
Good	Mem CD4	TAF11	0.0032	0.96	1
Good	Mem CD4	TAF12	-0.042	0.3	0.72
Good	Mem CD4	TAF13	0.25	0.33	0.74
Good	Mem CD4	TAF15	-0.18	0.021	0.31
Good	Mem CD4	TAF1A	0.043	0.66	0.92
Good	Mem CD4	TAF1A-AS1	0.21	0.31	0.73
Good	Mem CD4	TAF1B	-0.012	0.82	0.99
Good	Mem CD4	TAF1C	0.026	0.61	0.9
Good	Mem CD4	TAF1D	0.01	0.86	1
Good	Mem CD4	TAF2	-0.086	0.079	0.45
Good	Mem CD4	TAF3	0.028	0.42	0.8
Good	Mem CD4	TAF4	0.062	0.6	0.89
Good	Mem CD4	TAF4B	-0.089	0.093	0.48
Good	Mem CD4	TAF5	-0.037	1	1
Good	Mem CD4	TAF5L	0.077	0.35	0.75
Good	Mem CD4	TAF6	-0.016	1	1
Good	Mem CD4	TAF6L	-0.049	0.38	0.77
Good	Mem CD4	TAF7	-0.024	0.59	0.89
Good	Mem CD4	TAF8	-0.021	0.68	0.93
Good	Mem CD4	TAF9	-0.078	0.2	0.63
Good	Mem CD4	TAF9B	-0.049	0.54	0.86
Good	Mem CD4	TAGAP	0.067	0.28	0.71
Good	Mem CD4	TAGLN	-0.31	0.65	0.92
Good	Mem CD4	TAGLN2	0.098	0.029	0.33
Good	Mem CD4	TALDO1	0.038	0.39	0.78
Good	Mem CD4	TAMM41	0.094	0.14	0.56
Good	Mem CD4	TANC1	-0.3	0.09	0.48
Good	Mem CD4	TANC2	0.33	0.03	0.33
Good	Mem CD4	TANGO2	-0.023	0.54	0.86
Good	Mem CD4	TANGO6	0.0031	0.97	1
Good	Mem CD4	TANK	-0.059	0.15	0.59
Good	Mem CD4	TAOK1	0.0096	0.94	1
Good	Mem CD4	TAOK2	0.11	0.11	0.52
Good	Mem CD4	TAOK3	-0.004	0.87	1
Good	Mem CD4	TAP1	-0.022	0.62	0.91
Good	Mem CD4	TAP2	0.031	0.66	0.92
Good	Mem CD4	TAPBP	0.041	0.39	0.78
Good	Mem CD4	TAPBPL	-0.0019	0.91	1
Good	Mem CD4	TAPT1	-0.093	0.11	0.52
Good	Mem CD4	TAPT1-AS1	0.15	0.3	0.72
Good	Mem CD4	TARBP1	-0.12	0.0067	0.22
Good	Mem CD4	TARBP2	0.05	1	1
Good	Mem CD4	TARDBP	-0.0096	0.77	0.97
Good	Mem CD4	TARP	0.021	0.89	1
Good	Mem CD4	TARS	0.0062	0.89	1
Good	Mem CD4	TARS2	-0.037	0.27	0.7
Good	Mem CD4	TARSL2	0.076	0.39	0.78
Good	Mem CD4	TAS2R43	0.2	0.41	0.79
Good	Mem CD4	TAS2R5	-0.4	0.14	0.57
Good	Mem CD4	TASP1	-0.022	0.46	0.82
Good	Mem CD4	TATDN1	-0.082	0.22	0.66
Good	Mem CD4	TATDN2	-0.13	0.076	0.45
Good	Mem CD4	TATDN3	-0.18	0.03	0.33
Good	Mem CD4	TAX1BP1	-0.0064	0.87	1
Good	Mem CD4	TAZ	0.017	0.68	0.93
Good	Mem CD4	TBC1D1	-0.1	0.11	0.51
Good	Mem CD4	TBC1D10A	0.11	0.09	0.48
Good	Mem CD4	TBC1D10B	0.082	0.0099	0.24
Good	Mem CD4	TBC1D10C	0.072	1	1
Good	Mem CD4	TBC1D13	0.092	0.065	0.43
Good	Mem CD4	TBC1D14	-0.0031	0.95	1
Good	Mem CD4	TBC1D15	-0.06	0.15	0.58
Good	Mem CD4	TBC1D16	0.17	0.46	0.83
Good	Mem CD4	TBC1D17	-0.019	0.77	0.97
Good	Mem CD4	TBC1D19	0.054	0.48	0.83
Good	Mem CD4	TBC1D2	-0.055	0.42	0.8
Good	Mem CD4	TBC1D20	0.011	0.77	0.97
Good	Mem CD4	TBC1D22A	0.01	0.85	0.99
Good	Mem CD4	TBC1D22A-AS1	-0.12	0.47	0.83
Good	Mem CD4	TBC1D22B	-0.091	0.18	0.61
Good	Mem CD4	TBC1D23	0.012	0.73	0.95
Good	Mem CD4	TBC1D24	0.19	0.078	0.45
Good	Mem CD4	TBC1D25	0.0094	0.83	0.99
Good	Mem CD4	TBC1D2B	-0.075	0.14	0.56
Good	Mem CD4	TBC1D31	-0.034	0.69	0.94
Good	Mem CD4	TBC1D32	-0.086	0.27	0.7
Good	Mem CD4	TBC1D4	-0.14	0.046	0.38
Good	Mem CD4	TBC1D5	-0.023	0.7	0.94
Good	Mem CD4	TBC1D7	-0.041	0.34	0.75
Good	Mem CD4	TBC1D8	-0.11	0.49	0.84
Good	Mem CD4	TBC1D8B	0.021	0.87	1
Good	Mem CD4	TBC1D9B	0.059	0.28	0.71
Good	Mem CD4	TBCA	0.035	0.62	0.91
Good	Mem CD4	TBCB	0.048	0.23	0.66
Good	Mem CD4	TBCC	0.066	0.11	0.51
Good	Mem CD4	TBCCD1	-0.14	0.051	0.39
Good	Mem CD4	TBCD	0.026	0.57	0.88
Good	Mem CD4	TBCE	0.019	1	1
Good	Mem CD4	TBCEL	-0.038	0.7	0.94
Good	Mem CD4	TBCK	-0.064	0.4	0.79
Good	Mem CD4	TBK1	-0.029	0.54	0.86
Good	Mem CD4	TBKBP1	0.23	0.026	0.32
Good	Mem CD4	TBL1X	0.12	0.00021	0.084
Good	Mem CD4	TBL1XR1	-0.096	0.019	0.3
Good	Mem CD4	TBL2	0.019	0.47	0.83
Good	Mem CD4	TBL3	0.039	0.41	0.79
Good	Mem CD4	TBP	0.027	0.59	0.89
Good	Mem CD4	TBPL1	-0.018	0.73	0.95
Good	Mem CD4	TBRG1	0.043	0.25	0.68
Good	Mem CD4	TBRG4	0.016	0.67	0.92
Good	Mem CD4	TBX19	0.3	0.054	0.4
Good	Mem CD4	TBX21	0.14	0.34	0.75
Good	Mem CD4	TBXA2R	-0.082	0.63	0.91
Good	Mem CD4	TBXAS1	-0.022	0.68	0.93
Good	Mem CD4	TC2N	-0.12	0.012	0.25
Good	Mem CD4	TCAF1	-0.0098	0.94	1
Good	Mem CD4	TCAF2	0.083	0.19	0.62
Good	Mem CD4	TCAIM	-0.12	0.018	0.29
Good	Mem CD4	TCEA1	-0.044	0.35	0.76
Good	Mem CD4	TCEA2	0.07	0.096	0.49
Good	Mem CD4	TCEA3	0.04	1	1
Good	Mem CD4	TCEAL1	-0.024	0.7	0.94
Good	Mem CD4	TCEAL3	0.15	0.17	0.61
Good	Mem CD4	TCEAL4	-0.0045	0.94	1
Good	Mem CD4	TCEAL8	0.029	0.43	0.81
Good	Mem CD4	TCEANC	-0.075	0.19	0.63
Good	Mem CD4	TCEANC2	0.019	0.69	0.94
Good	Mem CD4	TCEB1	-0.0015	0.98	1
Good	Mem CD4	TCEB2	0.17	0.0032	0.19
Good	Mem CD4	TCEB3	-0.00086	0.98	1
Good	Mem CD4	TCEB3-AS1	0.019	0.86	1
Good	Mem CD4	TCERG1	0.066	0.058	0.41
Good	Mem CD4	TCF12	-0.026	0.64	0.92
Good	Mem CD4	TCF19	-0.16	0.023	0.32
Good	Mem CD4	TCF20	-0.39	0.028	0.33
Good	Mem CD4	TCF25	0.12	0.053	0.4
Good	Mem CD4	TCF3	-0.015	0.54	0.86
Good	Mem CD4	TCF7	0.0037	0.93	1
Good	Mem CD4	TCF7L1	0.22	0.5	0.85
Good	Mem CD4	TCF7L2	0.58	0.00038	0.095
Good	Mem CD4	TCFL5	0.023	0.72	0.94
Good	Mem CD4	TCHP	0.088	0.006	0.21
Good	Mem CD4	TCIRG1	0.0085	0.91	1
Good	Mem CD4	TCL6	-0.28	0.051	0.39
Good	Mem CD4	TCN2	-0.09	0.43	0.8
Good	Mem CD4	TCOF1	0.078	0.04	0.37
Good	Mem CD4	TCP1	-0.029	1	1
Good	Mem CD4	TCP11L1	0.05	0.2	0.63
Good	Mem CD4	TCP11L2	0.032	0.63	0.91
Good	Mem CD4	TCTA	0.01	0.65	0.92
Good	Mem CD4	TCTEX1D2	0.14	0.12	0.54
Good	Mem CD4	TCTEX1D4	-0.16	0.49	0.84
Good	Mem CD4	TCTN1	0.13	0.082	0.46
Good	Mem CD4	TCTN2	-0.12	0.35	0.75
Good	Mem CD4	TCTN3	-0.057	1	1
Good	Mem CD4	TDG	-0.035	0.14	0.57
Good	Mem CD4	TDP1	-0.021	0.65	0.92
Good	Mem CD4	TDP2	0.00053	0.99	1
Good	Mem CD4	TDRD3	-0.041	1	1
Good	Mem CD4	TDRD7	-0.034	0.56	0.88
Good	Mem CD4	TDRD9	0.59	1	1
Good	Mem CD4	TDRKH	-0.17	0.0053	0.21
Good	Mem CD4	TEC	-0.18	0.34	0.75
Good	Mem CD4	TECPR1	0.011	0.84	0.99
Good	Mem CD4	TECPR2	-0.089	0.48	0.83
Good	Mem CD4	TECR	0.075	0.018	0.29
Good	Mem CD4	TEF	0.15	0.2	0.64
Good	Mem CD4	TEFM	-0.042	0.49	0.84
Good	Mem CD4	TEKT4P2	-0.14	0.42	0.8
Good	Mem CD4	TELO2	0.054	0.18	0.62
Good	Mem CD4	TENM1	0.033	0.73	0.95
Good	Mem CD4	TEP1	0.17	0.15	0.58
Good	Mem CD4	TEPP	0.28	0.23	0.67
Good	Mem CD4	TERF1	0.037	0.41	0.79
Good	Mem CD4	TERF2	-0.0083	0.86	1
Good	Mem CD4	TERF2IP	0.023	0.49	0.84
Good	Mem CD4	TES	0.0043	0.9	1
Good	Mem CD4	TESC	0.077	0.36	0.76
Good	Mem CD4	TESK1	0.12	0.34	0.75
Good	Mem CD4	TESK2	0.22	0.12	0.53
Good	Mem CD4	TESPA1	0.024	0.7	0.94
Good	Mem CD4	TET1	0.048	0.32	0.73
Good	Mem CD4	TET2	-0.26	0.00098	0.13
Good	Mem CD4	TET3	0.18	0.15	0.58
Good	Mem CD4	TEX10	-0.041	0.45	0.82
Good	Mem CD4	TEX14	-0.76	1	1
Good	Mem CD4	TEX2	0.043	0.55	0.87
Good	Mem CD4	TEX261	-0.032	0.11	0.53
Good	Mem CD4	TEX264	0.0044	0.92	1
Good	Mem CD4	TEX30	-0.025	0.75	0.96
Good	Mem CD4	TFAM	0.045	0.32	0.73
Good	Mem CD4	TFAP2E	-0.16	0.079	0.45
Good	Mem CD4	TFAP4	0.28	0.13	0.55
Good	Mem CD4	TFB1M	0.0046	0.92	1
Good	Mem CD4	TFB2M	-0.12	0.025	0.32
Good	Mem CD4	TFCP2	-0.036	0.26	0.69
Good	Mem CD4	TFDP1	-0.11	0.01	0.24
Good	Mem CD4	TFDP2	0.12	0.13	0.55
Good	Mem CD4	TFE3	-0.073	1	1
Good	Mem CD4	TFEB	0.18	0.25	0.68
Good	Mem CD4	TFG	-0.04	0.19	0.63
Good	Mem CD4	TFIP11	0.09	0.075	0.45
Good	Mem CD4	TFPT	0.15	1	1
Good	Mem CD4	TFR2	0.18	0.0088	0.23
Good	Mem CD4	TFRC	-0.11	0.21	0.64
Good	Mem CD4	TG	0.64	0.032	0.34
Good	Mem CD4	TGDS	0.024	0.69	0.94
Good	Mem CD4	TGFA	-0.2	0.25	0.68
Good	Mem CD4	TGFB1	-0.034	0.42	0.8
Good	Mem CD4	TGFB3	0.31	0.057	0.41
Good	Mem CD4	TGFBI	-0.13	0.19	0.62
Good	Mem CD4	TGFBR1	0.018	0.87	1
Good	Mem CD4	TGFBR2	0.075	0.11	0.52
Good	Mem CD4	TGFBR3	0.0091	0.95	1
Good	Mem CD4	TGFBRAP1	-0.025	0.72	0.95
Good	Mem CD4	TGIF1	-0.031	0.62	0.91
Good	Mem CD4	TGIF2	0.055	0.37	0.77
Good	Mem CD4	TGM1	0.2	0.37	0.77
Good	Mem CD4	TGOLN2	0.043	0.28	0.71
Good	Mem CD4	TGS1	0.016	0.52	0.85
Good	Mem CD4	THADA	-0.0021	0.98	1
Good	Mem CD4	THAP1	-0.086	0.24	0.67
Good	Mem CD4	THAP11	0.1	0.011	0.24
Good	Mem CD4	THAP2	0.0086	0.92	1
Good	Mem CD4	THAP3	0.11	0.081	0.46
Good	Mem CD4	THAP4	0.066	0.12	0.54
Good	Mem CD4	THAP5	0.028	0.78	0.97
Good	Mem CD4	THAP6	-0.0022	0.98	1
Good	Mem CD4	THAP7	0.032	0.22	0.65
Good	Mem CD4	THAP7-AS1	0.18	0.07	0.44
Good	Mem CD4	THAP8	0.059	0.29	0.71
Good	Mem CD4	THAP9	0.098	0.14	0.56
Good	Mem CD4	THAP9-AS1	-0.016	0.82	0.99
Good	Mem CD4	THBS1	0.22	0.12	0.54
Good	Mem CD4	THBS3	-0.1	0.28	0.71
Good	Mem CD4	THBS4	-0.055	0.87	1
Good	Mem CD4	THEM4	-0.032	0.48	0.83
Good	Mem CD4	THEM5	-0.14	0.1	0.5
Good	Mem CD4	THEM6	0.018	0.52	0.86
Good	Mem CD4	THEMIS	-0.094	0.24	0.67
Good	Mem CD4	THEMIS2	0.098	0.036	0.35
Good	Mem CD4	THG1L	-0.06	1	1
Good	Mem CD4	THNSL1	-0.039	0.71	0.94
Good	Mem CD4	THOC1	0.018	0.37	0.77
Good	Mem CD4	THOC2	-0.027	0.6	0.89
Good	Mem CD4	THOC3	0.097	0.22	0.65
Good	Mem CD4	THOC5	-0.036	0.38	0.77
Good	Mem CD4	THOC6	0.036	0.45	0.82
Good	Mem CD4	THOC7	0.0037	0.94	1
Good	Mem CD4	THOP1	0.016	0.83	0.99
Good	Mem CD4	THRA	0.18	0.00059	0.11
Good	Mem CD4	THRA1/BTR	0.32	0.38	0.77
Good	Mem CD4	THRAP3	-0.021	0.37	0.77
Good	Mem CD4	THRIL	0.28	0.0019	0.16
Good	Mem CD4	THTPA	0.083	0.29	0.72
Good	Mem CD4	THUMPD1	-0.019	0.39	0.78
Good	Mem CD4	THUMPD2	-0.019	0.62	0.91
Good	Mem CD4	THUMPD3	-0.063	0.08	0.45
Good	Mem CD4	THUMPD3-AS1	-0.0098	0.92	1
Good	Mem CD4	THYN1	0.069	0.00012	0.066
Good	Mem CD4	TIA1	-0.014	0.65	0.92
Good	Mem CD4	TIAF1	-0.25	0.089	0.48
Good	Mem CD4	TIAL1	0.015	0.88	1
Good	Mem CD4	TIAM1	-0.0059	0.95	1
Good	Mem CD4	TIAM2	-0.45	0.045	0.38
Good	Mem CD4	TICAM1	-0.083	0.26	0.69
Good	Mem CD4	TICRR	-0.94	0.16	0.59
Good	Mem CD4	TIFA	-0.044	0.65	0.92
Good	Mem CD4	TIGAR	-0.048	0.38	0.77
Good	Mem CD4	TIGD1	0.013	0.83	0.99
Good	Mem CD4	TIGD2	-0.23	0.3	0.72
Good	Mem CD4	TIGD5	-0.11	0.4	0.79
Good	Mem CD4	TIGD6	0.056	0.66	0.92
Good	Mem CD4	TIGD7	0.11	0.22	0.65
Good	Mem CD4	TIGIT	-0.21	0.0013	0.14
Good	Mem CD4	TIMD4	-0.00093	0.99	1
Good	Mem CD4	TIMELESS	-0.15	0.083	0.46
Good	Mem CD4	TIMM10	-0.034	0.64	0.92
Good	Mem CD4	TIMM10B	0.045	0.45	0.82
Good	Mem CD4	TIMM13	0.094	0.19	0.63
Good	Mem CD4	TIMM17A	-0.014	0.79	0.97
Good	Mem CD4	TIMM17B	0.048	0.35	0.75
Good	Mem CD4	TIMM21	-0.088	0.11	0.52
Good	Mem CD4	TIMM22	0.0093	0.67	0.93
Good	Mem CD4	TIMM23	-0.046	0.32	0.73
Good	Mem CD4	TIMM23B	-0.024	0.6	0.89
Good	Mem CD4	TIMM44	0.071	0.25	0.68
Good	Mem CD4	TIMM50	-0.038	0.54	0.86
Good	Mem CD4	TIMM8A	0.068	0.29	0.71
Good	Mem CD4	TIMM8B	0.16	0.019	0.3
Good	Mem CD4	TIMM9	-0.011	0.9	1
Good	Mem CD4	TIMMDC1	-0.055	0.096	0.49
Good	Mem CD4	TIMP1	-0.0013	0.98	1
Good	Mem CD4	TINF2	-0.066	0.0072	0.22
Good	Mem CD4	TIPARP	-0.21	0.025	0.32
Good	Mem CD4	TIPARP-AS1	0.028	0.84	0.99
Good	Mem CD4	TIPIN	-0.13	0.023	0.32
Good	Mem CD4	TIPRL	-0.061	0.0067	0.22
Good	Mem CD4	TIRAP	0.016	0.83	0.99
Good	Mem CD4	TJAP1	0.034	0.59	0.89
Good	Mem CD4	TJP2	-0.048	0.58	0.89
Good	Mem CD4	TJP3	0.33	0.00039	0.095
Good	Mem CD4	TK1	-0.22	0.17	0.6
Good	Mem CD4	TK2	-0.13	1	1
Good	Mem CD4	TKFC	-0.01	1	1
Good	Mem CD4	TKT	0.0078	0.85	1
Good	Mem CD4	TKTL1	-0.052	0.35	0.76
Good	Mem CD4	TLCD2	0.35	0.14	0.56
Good	Mem CD4	TLDC1	0.047	0.56	0.87
Good	Mem CD4	TLDC2	0.018	0.87	1
Good	Mem CD4	TLE1	0.065	0.83	0.99
Good	Mem CD4	TLE2	0.26	0.038	0.36
Good	Mem CD4	TLE3	0.072	0.43	0.81
Good	Mem CD4	TLE4	0.061	0.1	0.5
Good	Mem CD4	TLK1	-0.13	0.033	0.34
Good	Mem CD4	TLK2	-0.049	0.061	0.42
Good	Mem CD4	TLN1	0.068	0.24	0.67
Good	Mem CD4	TLR1	-0.22	0.0083	0.23
Good	Mem CD4	TLR2	0.055	0.88	1
Good	Mem CD4	TLR3	-0.13	1	1
Good	Mem CD4	TLR5	-0.082	0.48	0.83
Good	Mem CD4	TLR6	0.034	0.9	1
Good	Mem CD4	TLR7	-0.27	0.11	0.52
Good	Mem CD4	TLR9	0.31	0.0073	0.22
Good	Mem CD4	TLX2	0.024	0.91	1
Good	Mem CD4	TM2D1	-0.019	0.47	0.83
Good	Mem CD4	TM2D2	0.033	0.51	0.85
Good	Mem CD4	TM2D3	-0.017	0.68	0.93
Good	Mem CD4	TM6SF1	-0.3	0.18	0.62
Good	Mem CD4	TM7SF2	0.075	0.15	0.58
Good	Mem CD4	TM7SF3	-0.031	0.069	0.43
Good	Mem CD4	TM9SF1	0.0065	0.88	1
Good	Mem CD4	TM9SF2	-0.043	0.2	0.63
Good	Mem CD4	TM9SF3	-0.066	0.28	0.7
Good	Mem CD4	TM9SF4	-0.025	0.74	0.96
Good	Mem CD4	TMA16	-0.11	0.11	0.53
Good	Mem CD4	TMA7	0.11	0.13	0.55
Good	Mem CD4	TMBIM1	0.041	0.14	0.56
Good	Mem CD4	TMBIM4	-0.013	0.79	0.97
Good	Mem CD4	TMBIM6	-0.0013	0.97	1
Good	Mem CD4	TMC4	0.076	0.45	0.82
Good	Mem CD4	TMC6	0.0066	0.77	0.97
Good	Mem CD4	TMC8	0.032	0.52	0.86
Good	Mem CD4	TMCC1	-0.12	0.2	0.64
Good	Mem CD4	TMCC2	0.074	0.29	0.72
Good	Mem CD4	TMCC3	0.34	0.26	0.69
Good	Mem CD4	TMCO1	0.027	0.31	0.73
Good	Mem CD4	TMCO3	-0.03	0.68	0.93
Good	Mem CD4	TMCO4	0.057	0.55	0.87
Good	Mem CD4	TMCO6	-0.078	0.014	0.27
Good	Mem CD4	TMED1	0.13	0.0011	0.13
Good	Mem CD4	TMED10	-0.057	0.35	0.76
Good	Mem CD4	TMED10P1	-0.14	0.38	0.77
Good	Mem CD4	TMED2	-0.029	0.38	0.77
Good	Mem CD4	TMED3	0.079	0.18	0.61
Good	Mem CD4	TMED4	0.032	1	1
Good	Mem CD4	TMED5	-0.025	0.34	0.75
Good	Mem CD4	TMED7	-0.047	0.37	0.77
Good	Mem CD4	TMED8	-0.015	0.95	1
Good	Mem CD4	TMED9	0.066	0.52	0.85
Good	Mem CD4	TMEM101	0.025	0.42	0.8
Good	Mem CD4	TMEM102	0.084	0.29	0.72
Good	Mem CD4	TMEM104	0.08	0.33	0.74
Good	Mem CD4	TMEM106A	0.023	0.82	0.99
Good	Mem CD4	TMEM106B	-0.12	0.12	0.53
Good	Mem CD4	TMEM106C	-0.06	0.2	0.63
Good	Mem CD4	TMEM107	0.031	0.36	0.76
Good	Mem CD4	TMEM109	0.096	0.0094	0.24
Good	Mem CD4	TMEM11	-0.0025	0.96	1
Good	Mem CD4	TMEM110	0.069	0.41	0.79
Good	Mem CD4	TMEM115	0.065	0.54	0.86
Good	Mem CD4	TMEM116	0.023	0.74	0.96
Good	Mem CD4	TMEM117	0.026	0.73	0.95
Good	Mem CD4	TMEM120A	-0.0051	0.95	1
Good	Mem CD4	TMEM120B	0.044	0.51	0.85
Good	Mem CD4	TMEM121	0.12	0.17	0.6
Good	Mem CD4	TMEM123	-0.095	0.047	0.38
Good	Mem CD4	TMEM126A	-0.071	1	1
Good	Mem CD4	TMEM126B	0.002	0.96	1
Good	Mem CD4	TMEM127	0.063	0.31	0.73
Good	Mem CD4	TMEM128	-0.062	0.2	0.63
Good	Mem CD4	TMEM129	0.098	0.046	0.38
Good	Mem CD4	TMEM131	-0.067	0.27	0.7
Good	Mem CD4	TMEM134	0.077	1	1
Good	Mem CD4	TMEM135	-0.051	0.49	0.84
Good	Mem CD4	TMEM138	-0.0016	0.94	1
Good	Mem CD4	TMEM139	-0.18	0.16	0.59
Good	Mem CD4	TMEM140	0.079	0.13	0.55
Good	Mem CD4	TMEM141	-0.031	0.68	0.93
Good	Mem CD4	TMEM143	-0.0025	0.97	1
Good	Mem CD4	TMEM147	0.051	0.24	0.67
Good	Mem CD4	TMEM147-AS1	0.18	0.33	0.74
Good	Mem CD4	TMEM14A	-0.066	0.27	0.7
Good	Mem CD4	TMEM14B	-0.028	0.44	0.81
Good	Mem CD4	TMEM14C	-0.015	0.77	0.97
Good	Mem CD4	TMEM14E	-0.19	0.36	0.77
Good	Mem CD4	TMEM150A	-0.032	0.42	0.8
Good	Mem CD4	TMEM154	-0.093	0.16	0.59
Good	Mem CD4	TMEM155	-0.56	0.0045	0.2
Good	Mem CD4	TMEM156	0.022	0.78	0.97
Good	Mem CD4	TMEM159	0.12	0.062	0.42
Good	Mem CD4	TMEM160	0.19	0.011	0.24
Good	Mem CD4	TMEM161A	0.029	0.33	0.74
Good	Mem CD4	TMEM161B	0.003	0.92	1
Good	Mem CD4	TMEM161B-AS1	-0.04	0.46	0.83
Good	Mem CD4	TMEM164	0.34	0.068	0.43
Good	Mem CD4	TMEM165	-0.0047	0.77	0.97
Good	Mem CD4	TMEM167A	-0.064	0.2	0.64
Good	Mem CD4	TMEM167B	0.043	0.34	0.75
Good	Mem CD4	TMEM168	-0.004	0.94	1
Good	Mem CD4	TMEM169	-0.031	0.83	0.99
Good	Mem CD4	TMEM170A	-0.00098	0.98	1
Good	Mem CD4	TMEM170B	-0.11	0.81	0.98
Good	Mem CD4	TMEM171	-0.2	0.55	0.87
Good	Mem CD4	TMEM173	0.033	0.074	0.45
Good	Mem CD4	TMEM175	0.092	0.091	0.48
Good	Mem CD4	TMEM177	-0.077	0.11	0.51
Good	Mem CD4	TMEM178B	-0.0087	1	1
Good	Mem CD4	TMEM179B	0.11	1.70E-05	0.041
Good	Mem CD4	TMEM18	-0.028	0.41	0.79
Good	Mem CD4	TMEM180	0.1	0.25	0.68
Good	Mem CD4	TMEM181	0.084	0.12	0.53
Good	Mem CD4	TMEM182	-0.17	0.13	0.55
Good	Mem CD4	TMEM183A	-0.057	0.1	0.51
Good	Mem CD4	TMEM184B	0.063	0.23	0.66
Good	Mem CD4	TMEM184C	-0.028	0.65	0.92
Good	Mem CD4	TMEM185A	0.019	0.63	0.91
Good	Mem CD4	TMEM185B	-0.017	0.62	0.91
Good	Mem CD4	TMEM186	0.031	0.46	0.82
Good	Mem CD4	TMEM187	0.0088	0.81	0.98
Good	Mem CD4	TMEM189	0.045	0.29	0.72
Good	Mem CD4	TMEM19	-0.017	0.78	0.97
Good	Mem CD4	TMEM191A	0.11	0.088	0.47
Good	Mem CD4	TMEM191B	0.028	0.83	0.99
Good	Mem CD4	TMEM191C	0.48	0.013	0.26
Good	Mem CD4	TMEM192	-0.059	0.41	0.79
Good	Mem CD4	TMEM198B	-0.016	0.77	0.97
Good	Mem CD4	TMEM199	-0.05	0.13	0.56
Good	Mem CD4	TMEM2	-0.078	0.54	0.86
Good	Mem CD4	TMEM200A	-0.15	0.13	0.56
Good	Mem CD4	TMEM201	-0.095	0.16	0.59
Good	Mem CD4	TMEM203	0.00026	0.99	1
Good	Mem CD4	TMEM204	0.027	0.7	0.94
Good	Mem CD4	TMEM205	0.066	0.14	0.57
Good	Mem CD4	TMEM206	0.068	1	1
Good	Mem CD4	TMEM208	-0.037	0.48	0.84
Good	Mem CD4	TMEM209	-0.16	0.0086	0.23
Good	Mem CD4	TMEM214	-0.0096	0.81	0.98
Good	Mem CD4	TMEM216	-0.035	0.66	0.92
Good	Mem CD4	TMEM218	-0.054	0.25	0.68
Good	Mem CD4	TMEM219	0.077	0.048	0.38
Good	Mem CD4	TMEM220	0.084	1	1
Good	Mem CD4	TMEM222	0.029	0.47	0.83
Good	Mem CD4	TMEM223	-0.041	0.44	0.81
Good	Mem CD4	TMEM229B	0.051	0.22	0.66
Good	Mem CD4	TMEM230	0.034	0.35	0.75
Good	Mem CD4	TMEM231	0.11	0.46	0.82
Good	Mem CD4	TMEM234	-0.049	0.34	0.75
Good	Mem CD4	TMEM237	-0.12	0.029	0.33
Good	Mem CD4	TMEM238	0.13	0.27	0.7
Good	Mem CD4	TMEM241	-0.25	0.091	0.48
Good	Mem CD4	TMEM242	0.036	1	1
Good	Mem CD4	TMEM243	0.095	0.075	0.45
Good	Mem CD4	TMEM244	-0.092	0.59	0.89
Good	Mem CD4	TMEM245	0.022	0.65	0.92
Good	Mem CD4	TMEM248	-0.006	0.88	1
Good	Mem CD4	TMEM25	0.044	0.64	0.91
Good	Mem CD4	TMEM251	-0.053	1	1
Good	Mem CD4	TMEM254	0.022	0.39	0.78
Good	Mem CD4	TMEM254-AS1	0.23	0.2	0.63
Good	Mem CD4	TMEM255A	0.26	0.44	0.81
Good	Mem CD4	TMEM256	0.15	0.061	0.42
Good	Mem CD4	TMEM258	0.13	0.044	0.37
Good	Mem CD4	TMEM259	0.085	0.12	0.53
Good	Mem CD4	TMEM260	0.017	0.79	0.97
Good	Mem CD4	TMEM261	0.062	0.5	0.85
Good	Mem CD4	TMEM263	-0.12	0.035	0.35
Good	Mem CD4	TMEM265	0.26	0.023	0.32
Good	Mem CD4	TMEM30A	-0.099	0.03	0.33
Good	Mem CD4	TMEM30B	0.057	0.7	0.94
Good	Mem CD4	TMEM33	-0.093	0.067	0.43
Good	Mem CD4	TMEM38B	-0.065	0.15	0.57
Good	Mem CD4	TMEM39A	0.083	0.29	0.71
Good	Mem CD4	TMEM39B	0.2	1	1
Good	Mem CD4	TMEM41A	0.069	0.25	0.68
Good	Mem CD4	TMEM41B	0.015	0.74	0.96
Good	Mem CD4	TMEM42	0.055	0.48	0.83
Good	Mem CD4	TMEM43	0.023	0.65	0.92
Good	Mem CD4	TMEM44	0.11	0.7	0.94
Good	Mem CD4	TMEM44-AS1	-0.17	0.41	0.79
Good	Mem CD4	TMEM45B	0.01	1	1
Good	Mem CD4	TMEM5	-0.057	0.53	0.86
Good	Mem CD4	TMEM50A	-0.016	0.49	0.84
Good	Mem CD4	TMEM50B	-0.004	0.9	1
Good	Mem CD4	TMEM53	0.092	0.46	0.83
Good	Mem CD4	TMEM55A	0.033	0.56	0.88
Good	Mem CD4	TMEM55B	0.035	0.35	0.75
Good	Mem CD4	TMEM56-RWDD3	-0.054	0.7	0.94
Good	Mem CD4	TMEM57	-0.0038	0.92	1
Good	Mem CD4	TMEM59	0.021	0.49	0.84
Good	Mem CD4	TMEM60	0.031	0.71	0.94
Good	Mem CD4	TMEM62	0.064	1	1
Good	Mem CD4	TMEM63A	0.013	0.79	0.98
Good	Mem CD4	TMEM63B	-0.04	0.7	0.94
Good	Mem CD4	TMEM63C	-0.13	0.31	0.73
Good	Mem CD4	TMEM64	-0.16	0.051	0.39
Good	Mem CD4	TMEM65	-0.27	0.025	0.32
Good	Mem CD4	TMEM67	0.1	0.06	0.42
Good	Mem CD4	TMEM68	-0.012	0.73	0.95
Good	Mem CD4	TMEM69	-0.03	0.52	0.85
Good	Mem CD4	TMEM70	0.0078	0.88	1
Good	Mem CD4	TMEM71	-0.012	0.53	0.86
Good	Mem CD4	TMEM79	-0.074	0.2	0.64
Good	Mem CD4	TMEM80	-0.013	0.65	0.92
Good	Mem CD4	TMEM81	0.56	0.0087	0.23
Good	Mem CD4	TMEM86A	0.19	1	1
Good	Mem CD4	TMEM86B	0.069	0.36	0.77
Good	Mem CD4	TMEM87A	-0.035	0.2	0.63
Good	Mem CD4	TMEM87B	-0.12	0.0053	0.21
Good	Mem CD4	TMEM8A	0.064	0.023	0.32
Good	Mem CD4	TMEM8B	-0.17	0.063	0.42
Good	Mem CD4	TMEM9	0.012	0.74	0.96
Good	Mem CD4	TMEM91	-0.22	0.012	0.25
Good	Mem CD4	TMEM97	-0.051	0.38	0.77
Good	Mem CD4	TMEM99	0.097	0.087	0.47
Good	Mem CD4	TMEM9B	-0.02	0.5	0.84
Good	Mem CD4	TMEM9B-AS1	-0.18	0.24	0.67
Good	Mem CD4	TMF1	-0.031	0.43	0.8
Good	Mem CD4	TMIE	0.079	0.69	0.94
Good	Mem CD4	TMIGD2	0.37	0.034	0.34
Good	Mem CD4	TMLHE	-0.16	0.016	0.28
Good	Mem CD4	TMOD1	-0.044	1	1
Good	Mem CD4	TMOD2	0.2	0.065	0.43
Good	Mem CD4	TMOD3	-0.014	0.75	0.96
Good	Mem CD4	TMOD4	-0.084	0.43	0.81
Good	Mem CD4	TMPO	-0.12	0.093	0.48
Good	Mem CD4	TMPO-AS1	-0.17	0.16	0.59
Good	Mem CD4	TMPPE	-0.0035	0.97	1
Good	Mem CD4	TMPRSS13	-0.072	0.74	0.96
Good	Mem CD4	TMPRSS3	-0.18	0.017	0.28
Good	Mem CD4	TMPRSS6	0.26	0.11	0.53
Good	Mem CD4	TMSB10	0.14	0.025	0.32
Good	Mem CD4	TMSB4X	0.066	0.14	0.57
Good	Mem CD4	TMTC3	-0.078	0.48	0.83
Good	Mem CD4	TMTC4	0.081	0.26	0.69
Good	Mem CD4	TMUB1	0.15	0.026	0.32
Good	Mem CD4	TMUB2	0.016	0.63	0.91
Good	Mem CD4	TMX1	-0.059	0.14	0.57
Good	Mem CD4	TMX2	0.014	0.42	0.8
Good	Mem CD4	TMX3	-0.069	0.14	0.57
Good	Mem CD4	TMX4	0.026	0.68	0.93
Good	Mem CD4	TNF	0.19	0.036	0.35
Good	Mem CD4	TNFAIP1	0.016	0.8	0.98
Good	Mem CD4	TNFAIP3	-0.11	0.42	0.8
Good	Mem CD4	TNFAIP8	-0.086	0.046	0.38
Good	Mem CD4	TNFAIP8L1	-0.032	0.39	0.78
Good	Mem CD4	TNFAIP8L2	0.083	0.31	0.73
Good	Mem CD4	TNFRSF10A	-0.012	0.86	1
Good	Mem CD4	TNFRSF10B	-0.044	0.57	0.88
Good	Mem CD4	TNFRSF10D	-0.09	0.32	0.74
Good	Mem CD4	TNFRSF11A	0.57	0.22	0.66
Good	Mem CD4	TNFRSF14	-0.0022	0.97	1
Good	Mem CD4	TNFRSF18	0.011	0.88	1
Good	Mem CD4	TNFRSF19	-0.062	0.87	1
Good	Mem CD4	TNFRSF1A	0.17	0.068	0.43
Good	Mem CD4	TNFRSF1B	0.037	0.41	0.8
Good	Mem CD4	TNFRSF25	0.073	0.2	0.63
Good	Mem CD4	TNFRSF4	0.098	0.22	0.66
Good	Mem CD4	TNFRSF9	0.66	1	1
Good	Mem CD4	TNFSF10	-0.023	0.78	0.97
Good	Mem CD4	TNFSF11	-0.15	0.54	0.86
Good	Mem CD4	TNFSF12	0.23	0.028	0.33
Good	Mem CD4	TNFSF13B	-0.0026	0.98	1
Good	Mem CD4	TNFSF14	0.12	0.097	0.49
Good	Mem CD4	TNFSF4	-0.3	0.17	0.61
Good	Mem CD4	TNFSF8	-0.11	0.17	0.6
Good	Mem CD4	TNFSF9	0.06	0.5	0.84
Good	Mem CD4	TNIK	-0.14	0.024	0.32
Good	Mem CD4	TNIP1	-0.11	0.12	0.53
Good	Mem CD4	TNIP2	0.053	0.018	0.29
Good	Mem CD4	TNIP3	-0.077	0.66	0.92
Good	Mem CD4	TNK1	0.06	0.67	0.93
Good	Mem CD4	TNK2	0.096	0.35	0.76
Good	Mem CD4	TNKS	-0.059	0.47	0.83
Good	Mem CD4	TNKS1BP1	0.0054	0.98	1
Good	Mem CD4	TNKS2	-0.059	0.33	0.74
Good	Mem CD4	TNNT3	0.0071	1	1
Good	Mem CD4	TNPO1	-0.085	0.088	0.47
Good	Mem CD4	TNPO2	-0.16	0.25	0.68
Good	Mem CD4	TNPO3	-0.094	0.036	0.35
Good	Mem CD4	TNRC18	0.15	1	1
Good	Mem CD4	TNRC6A	-0.031	0.69	0.94
Good	Mem CD4	TNRC6B	0.048	0.26	0.69
Good	Mem CD4	TNRC6C	0.098	0.19	0.62
Good	Mem CD4	TNRC6C-AS1	0.057	0.24	0.67
Good	Mem CD4	TNS2	-0.36	0.14	0.57
Good	Mem CD4	TOB1	-0.076	0.17	0.61
Good	Mem CD4	TOB1-AS1	0.062	0.73	0.95
Good	Mem CD4	TOB2	0.033	0.12	0.53
Good	Mem CD4	TOE1	-0.1	0.15	0.58
Good	Mem CD4	TOLLIP	0.029	0.5	0.84
Good	Mem CD4	TOLLIP-AS1	0.0033	0.99	1
Good	Mem CD4	TOM1	0.13	0.0039	0.2
Good	Mem CD4	TOM1L1	0.0056	0.98	1
Good	Mem CD4	TOM1L2	0.045	0.52	0.85
Good	Mem CD4	TOMM20	-0.043	0.38	0.78
Good	Mem CD4	TOMM22	-0.024	0.59	0.89
Good	Mem CD4	TOMM34	0.058	0.35	0.76
Good	Mem CD4	TOMM40	0.062	0.23	0.66
Good	Mem CD4	TOMM40L	0.089	0.084	0.47
Good	Mem CD4	TOMM5	0.088	0.19	0.63
Good	Mem CD4	TOMM6	0.05	0.36	0.76
Good	Mem CD4	TOMM7	0.12	0.054	0.4
Good	Mem CD4	TOMM70A	0.054	1	1
Good	Mem CD4	TONSL	0.063	0.63	0.91
Good	Mem CD4	TOP1	0.0052	0.9	1
Good	Mem CD4	TOP1MT	-0.036	0.71	0.94
Good	Mem CD4	TOP2A	-0.5	0.02	0.3
Good	Mem CD4	TOP2B	-0.023	0.76	0.97
Good	Mem CD4	TOP3A	0.012	0.84	0.99
Good	Mem CD4	TOP3B	0.053	0.19	0.63
Good	Mem CD4	TOPBP1	-0.17	0.0057	0.21
Good	Mem CD4	TOPORS	-0.025	0.7	0.94
Good	Mem CD4	TOPORS-AS1	-0.077	0.27	0.7
Good	Mem CD4	TOR1A	-0.027	0.11	0.53
Good	Mem CD4	TOR1AIP1	-0.077	0.17	0.6
Good	Mem CD4	TOR1AIP2	-0.17	0.0094	0.24
Good	Mem CD4	TOR1B	0.12	0.11	0.52
Good	Mem CD4	TOR2A	0.13	0.04	0.37
Good	Mem CD4	TOR3A	-0.054	0.21	0.65
Good	Mem CD4	TOR4A	0.13	0.17	0.6
Good	Mem CD4	TOX	-0.12	0.0059	0.21
Good	Mem CD4	TOX2	-0.29	0.015	0.27
Good	Mem CD4	TOX4	-0.0088	0.64	0.92
Good	Mem CD4	TP53	-0.018	0.57	0.88
Good	Mem CD4	TP53BP1	-0.11	0.15	0.58
Good	Mem CD4	TP53BP2	-0.063	0.47	0.83
Good	Mem CD4	TP53I11	0.24	0.19	0.62
Good	Mem CD4	TP53I13	0.035	0.52	0.86
Good	Mem CD4	TP53INP1	0.0055	0.92	1
Good	Mem CD4	TP53INP2	-0.13	0.77	0.97
Good	Mem CD4	TP53RK	0.02	0.37	0.77
Good	Mem CD4	TP53TG1	0.12	0.049	0.38
Good	Mem CD4	TP63	-0.26	0.46	0.83
Good	Mem CD4	TP73-AS1	-0.055	0.4	0.79
Good	Mem CD4	TPBG	-0.18	0.2	0.64
Good	Mem CD4	TPCN1	-0.075	0.39	0.78
Good	Mem CD4	TPCN2	-0.029	0.65	0.92
Good	Mem CD4	TPD52	-0.039	0.51	0.85
Good	Mem CD4	TPD52L2	0.049	0.1	0.51
Good	Mem CD4	TPGS1	0.015	0.87	1
Good	Mem CD4	TPGS2	-0.03	0.15	0.58
Good	Mem CD4	TPI1	-0.0058	0.85	1
Good	Mem CD4	TPK1	-0.043	0.38	0.78
Good	Mem CD4	TPM1	0.04	0.43	0.81
Good	Mem CD4	TPM2	-0.21	0.014	0.26
Good	Mem CD4	TPM3	-0.012	0.67	0.93
Good	Mem CD4	TPM3P9	0.0055	0.91	1
Good	Mem CD4	TPM4	-0.066	0.096	0.49
Good	Mem CD4	TPMT	-0.15	0.00037	0.095
Good	Mem CD4	TPO	0.096	0.45	0.82
Good	Mem CD4	TPP1	-0.012	0.44	0.81
Good	Mem CD4	TPP2	-0.071	0.4	0.79
Good	Mem CD4	TPPP	0.045	0.81	0.98
Good	Mem CD4	TPR	-0.014	0.66	0.92
Good	Mem CD4	TPRA1	0.15	0.032	0.34
Good	Mem CD4	TPRG1	0.12	0.39	0.78
Good	Mem CD4	TPRG1L	-1.90E-06	1	1
Good	Mem CD4	TPRKB	-0.1	0.13	0.56
Good	Mem CD4	TPRN	-0.056	0.78	0.97
Good	Mem CD4	TPST1	-0.29	0.19	0.63
Good	Mem CD4	TPST2	0.022	0.71	0.94
Good	Mem CD4	TPT1	0.069	0.46	0.82
Good	Mem CD4	TPT1-AS1	-0.032	0.39	0.78
Good	Mem CD4	TPTE2P5	0.29	0.0058	0.21
Good	Mem CD4	TPX2	-0.5	0.015	0.28
Good	Mem CD4	TRA2A	-0.086	0.36	0.76
Good	Mem CD4	TRA2B	0.035	0.67	0.93
Good	Mem CD4	TRABD	0.073	0.021	0.31
Good	Mem CD4	TRABD2A	0.085	0.22	0.65
Good	Mem CD4	TRADD	0.0082	0.85	1
Good	Mem CD4	TRAF1	-0.0036	0.94	1
Good	Mem CD4	TRAF2	0.051	0.21	0.65
Good	Mem CD4	TRAF3	-0.00078	0.99	1
Good	Mem CD4	TRAF3IP1	0.067	0.39	0.78
Good	Mem CD4	TRAF3IP2	-0.13	0.3	0.72
Good	Mem CD4	TRAF3IP2-AS1	-0.18	1	1
Good	Mem CD4	TRAF3IP3	0.0076	0.79	0.97
Good	Mem CD4	TRAF4	-0.15	0.12	0.53
Good	Mem CD4	TRAF5	-0.073	0.032	0.34
Good	Mem CD4	TRAF6	-0.069	0.34	0.75
Good	Mem CD4	TRAF7	-0.084	0.07	0.44
Good	Mem CD4	TRAFD1	-0.071	0.27	0.7
Good	Mem CD4	TRAIP	-0.19	0.37	0.77
Good	Mem CD4	TRAK1	-0.11	0.098	0.5
Good	Mem CD4	TRAK2	-0.03	0.69	0.94
Good	Mem CD4	TRAM1	-0.036	0.2	0.63
Good	Mem CD4	TRAM2	0.16	0.15	0.57
Good	Mem CD4	TRAM2-AS1	0.14	0.83	0.99
Good	Mem CD4	TRANK1	-0.089	0.27	0.7
Good	Mem CD4	TRAP1	-0.017	0.7	0.94
Good	Mem CD4	TRAPPC1	0.022	0.7	0.94
Good	Mem CD4	TRAPPC10	-0.057	0.51	0.85
Good	Mem CD4	TRAPPC11	-0.12	0.13	0.55
Good	Mem CD4	TRAPPC12	-0.089	0.079	0.45
Good	Mem CD4	TRAPPC13	-0.089	0.08	0.45
Good	Mem CD4	TRAPPC2	-0.014	0.71	0.94
Good	Mem CD4	TRAPPC2B	0.095	0.41	0.79
Good	Mem CD4	TRAPPC2L	-0.0082	0.88	1
Good	Mem CD4	TRAPPC3	-0.017	0.33	0.74
Good	Mem CD4	TRAPPC4	0.052	0.16	0.59
Good	Mem CD4	TRAPPC5	0.088	0.11	0.52
Good	Mem CD4	TRAPPC6A	0.12	0.14	0.56
Good	Mem CD4	TRAPPC6B	-0.08	0.15	0.58
Good	Mem CD4	TRAPPC8	-0.12	0.077	0.45
Good	Mem CD4	TRAPPC9	0.02	0.43	0.8
Good	Mem CD4	TRAT1	-0.11	0.18	0.62
Good	Mem CD4	TRDMT1	-0.018	0.82	0.99
Good	Mem CD4	TREML2	0.096	0.57	0.88
Good	Mem CD4	TRERF1	0.092	0.11	0.51
Good	Mem CD4	TREX1	0.062	0.33	0.74
Good	Mem CD4	TREX2	-0.089	0.62	0.91
Good	Mem CD4	TRG-AS1	0.036	0.61	0.9
Good	Mem CD4	TRIAP1	-0.067	0.22	0.65
Good	Mem CD4	TRIB1	-0.065	0.69	0.94
Good	Mem CD4	TRIB2	-0.076	0.15	0.58
Good	Mem CD4	TRIB3	-0.061	0.076	0.45
Good	Mem CD4	TRIM11	0.056	0.62	0.91
Good	Mem CD4	TRIM13	0.13	0.11	0.51
Good	Mem CD4	TRIM14	0.047	0.33	0.75
Good	Mem CD4	TRIM16	-0.22	0.053	0.4
Good	Mem CD4	TRIM16L	0.22	0.33	0.74
Good	Mem CD4	TRIM17	0.16	0.54	0.86
Good	Mem CD4	TRIM2	0.11	1	1
Good	Mem CD4	TRIM21	-0.025	0.42	0.8
Good	Mem CD4	TRIM22	-0.09	0.032	0.34
Good	Mem CD4	TRIM23	-0.0022	0.94	1
Good	Mem CD4	TRIM24	-0.17	0.015	0.27
Good	Mem CD4	TRIM25	-0.031	0.67	0.92
Good	Mem CD4	TRIM26	0.017	0.8	0.98
Good	Mem CD4	TRIM27	0.037	0.17	0.61
Good	Mem CD4	TRIM28	0.053	0.11	0.52
Good	Mem CD4	TRIM3	0.01	0.92	1
Good	Mem CD4	TRIM32	-0.0069	0.89	1
Good	Mem CD4	TRIM33	-0.029	0.5	0.85
Good	Mem CD4	TRIM35	0.0066	0.89	1
Good	Mem CD4	TRIM37	-0.042	0.62	0.91
Good	Mem CD4	TRIM38	-0.046	0.16	0.59
Good	Mem CD4	TRIM39	0.011	0.84	0.99
Good	Mem CD4	TRIM4	0.056	0.25	0.68
Good	Mem CD4	TRIM41	-0.19	0.23	0.66
Good	Mem CD4	TRIM44	0.054	0.23	0.66
Good	Mem CD4	TRIM46	-0.0058	0.94	1
Good	Mem CD4	TRIM47	0.16	0.2	0.64
Good	Mem CD4	TRIM5	0.024	0.39	0.78
Good	Mem CD4	TRIM52	0.013	0.54	0.86
Good	Mem CD4	TRIM52-AS1	-0.1	0.36	0.77
Good	Mem CD4	TRIM56	0.071	0.27	0.7
Good	Mem CD4	TRIM59	0.059	1	1
Good	Mem CD4	TRIM61	-0.054	0.54	0.86
Good	Mem CD4	TRIM62	0.016	0.74	0.96
Good	Mem CD4	TRIM65	0.054	0.29	0.71
Good	Mem CD4	TRIM66	0.12	0.51	0.85
Good	Mem CD4	TRIM68	0.04	0.41	0.79
Good	Mem CD4	TRIM69	-0.066	0.45	0.82
Good	Mem CD4	TRIM7	0.09	0.57	0.88
Good	Mem CD4	TRIM8	0.1	0.0012	0.14
Good	Mem CD4	TRIO	-0.26	0.033	0.34
Good	Mem CD4	TRIOBP	0.033	0.16	0.59
Good	Mem CD4	TRIP10	0.11	0.51	0.85
Good	Mem CD4	TRIP11	-0.063	0.16	0.59
Good	Mem CD4	TRIP12	-0.12	0.17	0.6
Good	Mem CD4	TRIP13	-0.19	0.33	0.74
Good	Mem CD4	TRIP4	-0.059	0.082	0.46
Good	Mem CD4	TRIP6	-0.1	0.048	0.38
Good	Mem CD4	TRIQK	-0.047	0.76	0.96
Good	Mem CD4	TRIT1	-0.042	0.4	0.78
Good	Mem CD4	TRMT1	-0.00096	0.99	1
Good	Mem CD4	TRMT10A	-0.089	0.13	0.55
Good	Mem CD4	TRMT10B	0.074	0.25	0.68
Good	Mem CD4	TRMT10C	0.11	0.033	0.34
Good	Mem CD4	TRMT11	-0.015	0.81	0.98
Good	Mem CD4	TRMT112	0.081	0.068	0.43
Good	Mem CD4	TRMT12	0.042	0.59	0.89
Good	Mem CD4	TRMT13	-0.055	0.34	0.75
Good	Mem CD4	TRMT1L	0.051	0.4	0.79
Good	Mem CD4	TRMT2A	0.015	0.64	0.92
Good	Mem CD4	TRMT2B	0.0063	0.89	1
Good	Mem CD4	TRMT44	-0.046	0.19	0.63
Good	Mem CD4	TRMT5	-0.062	0.52	0.86
Good	Mem CD4	TRMT6	-0.041	0.19	0.63
Good	Mem CD4	TRMT61A	0.075	0.38	0.77
Good	Mem CD4	TRMT61B	-0.066	0.076	0.45
Good	Mem CD4	TRMU	0.041	0.31	0.73
Good	Mem CD4	TRNAU1AP	0.0015	0.97	1
Good	Mem CD4	TRNT1	-0.062	0.14	0.57
Good	Mem CD4	TRO	-0.4	0.0071	0.22
Good	Mem CD4	TROAP	-0.37	0.27	0.7
Good	Mem CD4	TROVE2	-0.034	0.3	0.72
Good	Mem CD4	TRPC1	0.22	0.044	0.38
Good	Mem CD4	TRPC3	-0.74	0.15	0.58
Good	Mem CD4	TRPC4AP	-0.017	0.72	0.94
Good	Mem CD4	TRPM2	0.06	0.8	0.98
Good	Mem CD4	TRPM7	-0.086	0.3	0.73
Good	Mem CD4	TRPS1	-0.22	0.052	0.39
Good	Mem CD4	TRPT1	0.092	0.26	0.68
Good	Mem CD4	TRPV1	-0.13	1	1
Good	Mem CD4	TRPV2	-0.00057	0.99	1
Good	Mem CD4	TRRAP	-0.067	0.21	0.64
Good	Mem CD4	TRUB1	-0.081	0.32	0.73
Good	Mem CD4	TRUB2	0.011	0.85	0.99
Good	Mem CD4	TSACC	0.092	0.71	0.94
Good	Mem CD4	TSC1	-0.0044	0.93	1
Good	Mem CD4	TSC2	0.029	0.4	0.79
Good	Mem CD4	TSC22D1	-0.0098	0.91	1
Good	Mem CD4	TSC22D1-AS1	0.047	0.77	0.97
Good	Mem CD4	TSC22D2	0.099	0.21	0.64
Good	Mem CD4	TSC22D3	0.051	0.69	0.94
Good	Mem CD4	TSC22D4	0.018	1	1
Good	Mem CD4	TSEN15	-0.13	0.019	0.3
Good	Mem CD4	TSEN2	-0.028	0.67	0.92
Good	Mem CD4	TSEN34	0.048	0.059	0.41
Good	Mem CD4	TSEN54	0.081	0.31	0.73
Good	Mem CD4	TSFM	-0.011	0.7	0.94
Good	Mem CD4	TSG101	-0.0079	0.79	0.97
Good	Mem CD4	TSGA10	-0.016	0.76	0.96
Good	Mem CD4	TSHR	0.19	0.42	0.8
Good	Mem CD4	TSHZ1	0.0039	0.95	1
Good	Mem CD4	TSHZ2	0.04	0.66	0.92
Good	Mem CD4	TSHZ3	0.048	0.77	0.97
Good	Mem CD4	TSKS	0.093	0.48	0.84
Good	Mem CD4	TSN	-0.074	0.16	0.59
Good	Mem CD4	TSNARE1	-0.044	0.51	0.85
Good	Mem CD4	TSNAX	-0.08	0.1	0.51
Good	Mem CD4	TSNAXIP1	-0.13	0.77	0.97
Good	Mem CD4	TSPAN14	0.059	0.025	0.32
Good	Mem CD4	TSPAN15	-0.15	0.048	0.38
Good	Mem CD4	TSPAN17	0.035	0.64	0.92
Good	Mem CD4	TSPAN18	-0.026	0.77	0.97
Good	Mem CD4	TSPAN2	0.083	0.61	0.9
Good	Mem CD4	TSPAN3	0.0047	0.89	1
Good	Mem CD4	TSPAN31	0.032	0.56	0.88
Good	Mem CD4	TSPAN32	0.15	0.17	0.6
Good	Mem CD4	TSPAN33	0.088	0.3	0.72
Good	Mem CD4	TSPAN4	0.26	0.016	0.28
Good	Mem CD4	TSPAN5	-0.046	0.35	0.75
Good	Mem CD4	TSPAN6	-0.2	1	1
Good	Mem CD4	TSPO	0.053	0.37	0.77
Good	Mem CD4	TSPY26P	0.2	0.35	0.76
Good	Mem CD4	TSPYL1	0.092	0.13	0.55
Good	Mem CD4	TSPYL2	0.065	0.36	0.76
Good	Mem CD4	TSPYL4	-0.24	0.07	0.44
Good	Mem CD4	TSPYL5	0.084	0.69	0.94
Good	Mem CD4	TSR1	-0.066	0.18	0.62
Good	Mem CD4	TSR2	0.093	0.11	0.53
Good	Mem CD4	TSR3	0.03	0.43	0.8
Good	Mem CD4	TSSC1	-0.014	0.59	0.89
Good	Mem CD4	TSSC4	0.12	1	1
Good	Mem CD4	TSSK3	-0.39	0.031	0.34
Good	Mem CD4	TSSK4	-0.11	0.24	0.67
Good	Mem CD4	TSSK6	-0.13	0.1	0.51
Good	Mem CD4	TSTA3	0.023	0.69	0.94
Good	Mem CD4	TSTD1	0.082	0.066	0.43
Good	Mem CD4	TSTD2	-0.021	0.61	0.9
Good	Mem CD4	TSTD3	-0.085	0.62	0.91
Good	Mem CD4	TTBK2	0.054	0.094	0.49
Good	Mem CD4	TTC1	0.0083	0.81	0.98
Good	Mem CD4	TTC12	-0.1	1	1
Good	Mem CD4	TTC13	0.058	0.33	0.74
Good	Mem CD4	TTC14	-0.063	0.3	0.72
Good	Mem CD4	TTC16	0.49	0.036	0.35
Good	Mem CD4	TTC17	-0.06	0.17	0.6
Good	Mem CD4	TTC19	9.00E-07	1	1
Good	Mem CD4	TTC21A	0.062	0.6	0.89
Good	Mem CD4	TTC21B	-0.094	0.37	0.77
Good	Mem CD4	TTC22	0.098	0.32	0.73
Good	Mem CD4	TTC24	-0.069	0.67	0.92
Good	Mem CD4	TTC26	-0.2	0.0093	0.24
Good	Mem CD4	TTC27	-0.097	0.11	0.51
Good	Mem CD4	TTC28	0.45	0.15	0.57
Good	Mem CD4	TTC28-AS1	0.099	1	1
Good	Mem CD4	TTC3	0.0031	0.94	1
Good	Mem CD4	TTC30A	-0.18	0.5	0.85
Good	Mem CD4	TTC30B	0.048	0.81	0.98
Good	Mem CD4	TTC31	-0.0064	0.88	1
Good	Mem CD4	TTC32	0.0083	0.84	0.99
Good	Mem CD4	TTC33	0.007	0.91	1
Good	Mem CD4	TTC37	-0.043	0.55	0.87
Good	Mem CD4	TTC38	0.26	0.0057	0.21
Good	Mem CD4	TTC39B	-0.1	0.033	0.34
Good	Mem CD4	TTC39C	-0.028	0.51	0.85
Good	Mem CD4	TTC39C-AS1	-0.14	0.021	0.31
Good	Mem CD4	TTC5	-0.008	0.87	1
Good	Mem CD4	TTC7A	-0.0019	0.98	1
Good	Mem CD4	TTC8	-0.11	0.6	0.9
Good	Mem CD4	TTC9	-0.024	0.38	0.77
Good	Mem CD4	TTC9C	0.06	0.4	0.79
Good	Mem CD4	TTF1	0.15	0.011	0.24
Good	Mem CD4	TTF2	-0.2	0.034	0.34
Good	Mem CD4	TTI1	-0.086	0.16	0.59
Good	Mem CD4	TTI2	0.0081	0.81	0.98
Good	Mem CD4	TTK	-0.61	0.0052	0.21
Good	Mem CD4	TTL	-0.16	0.029	0.33
Good	Mem CD4	TTLL1	-0.14	0.094	0.49
Good	Mem CD4	TTLL11	0.046	0.74	0.95
Good	Mem CD4	TTLL12	0.026	0.66	0.92
Good	Mem CD4	TTLL13P	0.29	0.15	0.57
Good	Mem CD4	TTLL3	0.066	0.6	0.89
Good	Mem CD4	TTLL4	-0.056	0.36	0.76
Good	Mem CD4	TTLL5	-0.036	0.66	0.92
Good	Mem CD4	TTLL7	0.31	0.31	0.73
Good	Mem CD4	TTN	0.13	0.17	0.61
Good	Mem CD4	TTN-AS1	0.19	0.01	0.24
Good	Mem CD4	TTPAL	0.039	0.6	0.9
Good	Mem CD4	TTYH2	0.074	0.28	0.7
Good	Mem CD4	TTYH3	0.11	0.2	0.64
Good	Mem CD4	TUB	0.1	0.53	0.86
Good	Mem CD4	TUBA1A	-0.07	0.31	0.73
Good	Mem CD4	TUBA1B	-0.079	0.075	0.45
Good	Mem CD4	TUBA1C	-0.086	0.13	0.55
Good	Mem CD4	TUBA3D	0.48	0.0054	0.21
Good	Mem CD4	TUBA4A	0.034	0.58	0.88
Good	Mem CD4	TUBA8	0.075	0.52	0.85
Good	Mem CD4	TUBB	-0.031	0.52	0.85
Good	Mem CD4	TUBB1	-0.056	0.78	0.97
Good	Mem CD4	TUBB2A	0.16	0.57	0.88
Good	Mem CD4	TUBB4A	-0.021	0.87	1
Good	Mem CD4	TUBB4B	-0.01	0.71	0.94
Good	Mem CD4	TUBD1	-0.046	0.12	0.54
Good	Mem CD4	TUBE1	-0.16	0.0032	0.19
Good	Mem CD4	TUBG1	0.073	0.037	0.36
Good	Mem CD4	TUBG2	-0.091	0.029	0.33
Good	Mem CD4	TUBGCP2	-0.035	0.49	0.84
Good	Mem CD4	TUBGCP3	-0.11	0.049	0.38
Good	Mem CD4	TUBGCP4	-0.031	0.17	0.6
Good	Mem CD4	TUBGCP5	-0.052	0.36	0.76
Good	Mem CD4	TUBGCP6	0.04	0.6	0.9
Good	Mem CD4	TUFM	0.08	0.021	0.31
Good	Mem CD4	TUFT1	0.18	0.0092	0.24
Good	Mem CD4	TUG1	-0.061	0.25	0.68
Good	Mem CD4	TULP3	0.048	0.21	0.64
Good	Mem CD4	TULP4	0.0026	0.97	1
Good	Mem CD4	TUSC2	0.09	0.078	0.45
Good	Mem CD4	TUT1	-0.015	0.76	0.97
Good	Mem CD4	TVP23B	-0.074	0.19	0.62
Good	Mem CD4	TVP23C	-0.2	0.1	0.5
Good	Mem CD4	TWF1	-0.031	0.54	0.86
Good	Mem CD4	TWF2	0.054	0.23	0.67
Good	Mem CD4	TWISTNB	0.013	0.64	0.91
Good	Mem CD4	TWSG1	-0.031	0.72	0.94
Good	Mem CD4	TXK	0.014	0.9	1
Good	Mem CD4	TXLNA	0.015	0.78	0.97
Good	Mem CD4	TXLNB	0.09	0.67	0.92
Good	Mem CD4	TXLNG	0.0088	0.86	1
Good	Mem CD4	TXN	0.051	0.36	0.76
Good	Mem CD4	TXN2	0.014	0.53	0.86
Good	Mem CD4	TXNDC11	-0.027	0.51	0.85
Good	Mem CD4	TXNDC12	0.0051	0.86	1
Good	Mem CD4	TXNDC12-AS1	-0.17	0.33	0.74
Good	Mem CD4	TXNDC15	0.042	0.14	0.56
Good	Mem CD4	TXNDC16	-0.08	0.47	0.83
Good	Mem CD4	TXNDC17	0.076	0.32	0.73
Good	Mem CD4	TXNDC9	-0.054	0.16	0.59
Good	Mem CD4	TXNIP	0.064	0.39	0.78
Good	Mem CD4	TXNL1	-0.049	0.31	0.73
Good	Mem CD4	TXNL4A	0.014	0.75	0.96
Good	Mem CD4	TXNL4B	-0.023	0.48	0.84
Good	Mem CD4	TXNRD1	-0.12	0.027	0.32
Good	Mem CD4	TXNRD2	0.073	0.051	0.39
Good	Mem CD4	TYK2	-0.017	0.76	0.96
Good	Mem CD4	TYMP	-0.037	0.48	0.83
Good	Mem CD4	TYMS	-0.37	0.081	0.46
Good	Mem CD4	TYSND1	0.063	0.24	0.67
Good	Mem CD4	TYW1	-0.0061	0.9	1
Good	Mem CD4	TYW1B	-0.015	0.92	1
Good	Mem CD4	TYW3	0.11	0.18	0.61
Good	Mem CD4	TYW5	-0.081	0.16	0.59
Good	Mem CD4	U2AF1	-0.1	0.32	0.74
Good	Mem CD4	U2AF1L4	0.054	0.31	0.73
Good	Mem CD4	U2AF2	0.11	0.25	0.68
Good	Mem CD4	U2SURP	-0.075	0.054	0.4
Good	Mem CD4	UAP1	0.035	0.63	0.91
Good	Mem CD4	UAP1L1	0.15	0.0004	0.097
Good	Mem CD4	UBA1	0.00094	0.98	1
Good	Mem CD4	UBA2	-0.12	0.00059	0.11
Good	Mem CD4	UBA3	-0.079	0.027	0.32
Good	Mem CD4	UBA5	-0.055	0.12	0.54
Good	Mem CD4	UBA52	0.11	0.041	0.37
Good	Mem CD4	UBA6	-0.13	0.089	0.48
Good	Mem CD4	UBA6-AS1	0.0029	1	1
Good	Mem CD4	UBA7	-0.028	0.59	0.89
Good	Mem CD4	UBAC1	0.057	1	1
Good	Mem CD4	UBAC2	-0.011	0.82	0.99
Good	Mem CD4	UBAC2-AS1	-0.17	1	1
Good	Mem CD4	UBALD1	0.17	0.05	0.39
Good	Mem CD4	UBALD2	0.044	0.57	0.88
Good	Mem CD4	UBAP1	-0.055	0.025	0.32
Good	Mem CD4	UBAP1L	-0.11	0.43	0.81
Good	Mem CD4	UBAP2	0.037	0.5	0.85
Good	Mem CD4	UBAP2L	-0.04	0.47	0.83
Good	Mem CD4	UBASH3A	-0.02	0.66	0.92
Good	Mem CD4	UBASH3B	-0.076	0.26	0.69
Good	Mem CD4	UBB	0.045	0.091	0.48
Good	Mem CD4	UBC	-0.075	0.15	0.59
Good	Mem CD4	UBE2A	-0.058	0.27	0.7
Good	Mem CD4	UBE2B	-0.15	0.051	0.39
Good	Mem CD4	UBE2C	-0.7	0.0093	0.24
Good	Mem CD4	UBE2D1	0.0024	0.96	1
Good	Mem CD4	UBE2D2	-0.0087	0.86	1
Good	Mem CD4	UBE2D3	-0.014	0.65	0.92
Good	Mem CD4	UBE2D4	-0.052	0.32	0.73
Good	Mem CD4	UBE2E1	0.0081	0.96	1
Good	Mem CD4	UBE2E2	0.11	0.42	0.8
Good	Mem CD4	UBE2E3	0.1	0.12	0.54
Good	Mem CD4	UBE2F	0.076	0.0079	0.23
Good	Mem CD4	UBE2G1	-0.0064	0.84	0.99
Good	Mem CD4	UBE2G2	0.011	0.71	0.94
Good	Mem CD4	UBE2H	0.062	0.02	0.3
Good	Mem CD4	UBE2I	-0.071	0.34	0.75
Good	Mem CD4	UBE2J1	-0.14	0.0088	0.23
Good	Mem CD4	UBE2J2	0.034	0.45	0.82
Good	Mem CD4	UBE2K	0.012	0.76	0.96
Good	Mem CD4	UBE2L3	0.014	0.23	0.67
Good	Mem CD4	UBE2L6	0.03	0.44	0.81
Good	Mem CD4	UBE2M	0.061	0.27	0.7
Good	Mem CD4	UBE2N	-0.018	0.63	0.91
Good	Mem CD4	UBE2O	0.041	0.47	0.83
Good	Mem CD4	UBE2Q1	0.0035	0.98	1
Good	Mem CD4	UBE2Q2	-0.043	0.36	0.76
Good	Mem CD4	UBE2Q2P1	0.24	0.18	0.62
Good	Mem CD4	UBE2Q2P2	-0.28	0.00083	0.12
Good	Mem CD4	UBE2R2	0.077	0.36	0.76
Good	Mem CD4	UBE2S	0.012	0.69	0.94
Good	Mem CD4	UBE2T	0.00026	1	1
Good	Mem CD4	UBE2V1	-0.037	0.66	0.92
Good	Mem CD4	UBE2V2	-0.12	0.027	0.32
Good	Mem CD4	UBE2W	0.022	0.7	0.94
Good	Mem CD4	UBE2Z	0.039	0.27	0.7
Good	Mem CD4	UBE3A	-0.049	0.19	0.63
Good	Mem CD4	UBE3B	-0.015	0.76	0.96
Good	Mem CD4	UBE3C	-0.0077	0.91	1
Good	Mem CD4	UBE3D	-0.06	0.54	0.86
Good	Mem CD4	UBE4A	-0.045	0.22	0.66
Good	Mem CD4	UBE4B	0.043	0.36	0.77
Good	Mem CD4	UBFD1	-0.096	0.14	0.56
Good	Mem CD4	UBIAD1	0.0086	0.87	1
Good	Mem CD4	UBL3	-0.073	0.18	0.62
Good	Mem CD4	UBL4A	0.065	0.1	0.5
Good	Mem CD4	UBL5	0.14	0.028	0.33
Good	Mem CD4	UBL7	0.078	0.22	0.66
Good	Mem CD4	UBL7-AS1	-0.089	0.18	0.62
Good	Mem CD4	UBLCP1	-0.053	0.32	0.74
Good	Mem CD4	UBN1	0.053	0.0085	0.23
Good	Mem CD4	UBN2	-0.098	0.38	0.78
Good	Mem CD4	UBOX5	0.011	0.85	1
Good	Mem CD4	UBOX5-AS1	-0.12	1	1
Good	Mem CD4	UBP1	-0.016	0.67	0.92
Good	Mem CD4	UBQLN1	-0.015	0.65	0.92
Good	Mem CD4	UBQLN2	0.0067	0.92	1
Good	Mem CD4	UBQLN4	0.12	0.46	0.82
Good	Mem CD4	UBR1	-0.09	0.073	0.44
Good	Mem CD4	UBR2	-0.046	0.46	0.82
Good	Mem CD4	UBR3	-0.032	0.67	0.92
Good	Mem CD4	UBR4	0.022	0.65	0.92
Good	Mem CD4	UBR5	-0.093	0.11	0.51
Good	Mem CD4	UBR7	-0.079	0.065	0.43
Good	Mem CD4	UBTD1	0.068	0.65	0.92
Good	Mem CD4	UBTD2	-0.14	0.0039	0.2
Good	Mem CD4	UBTF	-0.033	0.46	0.82
Good	Mem CD4	UBXN1	0.019	0.73	0.95
Good	Mem CD4	UBXN10	-0.15	0.46	0.82
Good	Mem CD4	UBXN10-AS1	0.22	0.27	0.7
Good	Mem CD4	UBXN11	0.014	0.68	0.93
Good	Mem CD4	UBXN2A	-0.054	0.12	0.53
Good	Mem CD4	UBXN2B	0.004	0.95	1
Good	Mem CD4	UBXN4	-0.015	0.42	0.8
Good	Mem CD4	UBXN6	-0.016	0.9	1
Good	Mem CD4	UBXN7	-0.0043	0.92	1
Good	Mem CD4	UBXN8	0.067	0.23	0.66
Good	Mem CD4	UCHL3	-0.073	0.78	0.97
Good	Mem CD4	UCHL5	-0.081	0.0043	0.2
Good	Mem CD4	UCK1	-0.053	0.043	0.37
Good	Mem CD4	UCK2	-0.033	0.61	0.9
Good	Mem CD4	UCKL1	-0.018	0.45	0.82
Good	Mem CD4	UCKL1-AS1	0.45	0.087	0.47
Good	Mem CD4	UCN	0.057	0.72	0.95
Good	Mem CD4	UCP2	-0.037	0.46	0.82
Good	Mem CD4	UCP3	0.29	0.056	0.4
Good	Mem CD4	UEVLD	-0.056	0.54	0.86
Good	Mem CD4	UFC1	0.026	0.61	0.9
Good	Mem CD4	UFD1L	-0.0079	0.66	0.92
Good	Mem CD4	UFL1	-0.12	0.0083	0.23
Good	Mem CD4	UFM1	-0.048	0.26	0.69
Good	Mem CD4	UFSP2	-0.053	0.31	0.73
Good	Mem CD4	UGCG	-0.13	0.15	0.58
Good	Mem CD4	UGDH	0.023	0.36	0.76
Good	Mem CD4	UGDH-AS1	0.039	0.8	0.98
Good	Mem CD4	UGGT1	-0.095	0.25	0.68
Good	Mem CD4	UGP2	-0.019	0.68	0.93
Good	Mem CD4	UHMK1	-0.01	0.88	1
Good	Mem CD4	UHRF1	-0.38	0.049	0.38
Good	Mem CD4	UHRF1BP1	0.096	0.56	0.87
Good	Mem CD4	UHRF1BP1L	-0.12	0.15	0.57
Good	Mem CD4	UHRF2	0.051	0.37	0.77
Good	Mem CD4	UIMC1	-0.032	0.17	0.6
Good	Mem CD4	ULK1	0.26	0.047	0.38
Good	Mem CD4	ULK2	-0.02	0.78	0.97
Good	Mem CD4	ULK3	-0.0074	0.82	0.99
Good	Mem CD4	ULK4	-0.13	0.22	0.65
Good	Mem CD4	UMAD1	0.012	0.81	0.98
Good	Mem CD4	UMODL1	0.029	0.9	1
Good	Mem CD4	UMPS	-0.041	0.4	0.79
Good	Mem CD4	UNC119	0.14	0.0003	0.095
Good	Mem CD4	UNC119B	0.054	0.64	0.92
Good	Mem CD4	UNC13B	-1.1	0.08	0.45
Good	Mem CD4	UNC13D	-0.047	0.19	0.62
Good	Mem CD4	UNC45A	-0.025	0.48	0.83
Good	Mem CD4	UNC45B	-0.48	0.0012	0.14
Good	Mem CD4	UNC50	0.021	0.35	0.75
Good	Mem CD4	UNC5CL	0.17	0.063	0.42
Good	Mem CD4	UNC93B1	-0.011	0.8	0.98
Good	Mem CD4	UNG	-0.0067	0.86	1
Good	Mem CD4	UNK	-0.056	1	1
Good	Mem CD4	UNKL	-0.03	0.68	0.93
Good	Mem CD4	UPB1	-0.52	0.57	0.88
Good	Mem CD4	UPF1	0.036	0.64	0.92
Good	Mem CD4	UPF2	0.086	0.15	0.58
Good	Mem CD4	UPF3A	0.034	0.6	0.89
Good	Mem CD4	UPF3B	0.069	0.21	0.65
Good	Mem CD4	UPP1	0.025	0.65	0.92
Good	Mem CD4	UPRT	-0.16	0.00055	0.11
Good	Mem CD4	UQCC1	-0.1	0.24	0.67
Good	Mem CD4	UQCC2	0.047	0.5	0.85
Good	Mem CD4	UQCC3	-0.023	0.65	0.92
Good	Mem CD4	UQCR10	0.1	0.071	0.44
Good	Mem CD4	UQCR11	0.061	0.19	0.63
Good	Mem CD4	UQCRB	0.05	0.51	0.85
Good	Mem CD4	UQCRC1	-0.032	0.3	0.72
Good	Mem CD4	UQCRC2	-0.044	0.37	0.77
Good	Mem CD4	UQCRFS1	-0.037	0.4	0.79
Good	Mem CD4	UQCRH	0.0031	0.96	1
Good	Mem CD4	UQCRHL	0.19	0.22	0.65
Good	Mem CD4	UQCRQ	0.12	0.083	0.46
Good	Mem CD4	URB1	-0.051	1	1
Good	Mem CD4	URB1-AS1	-0.053	0.52	0.85
Good	Mem CD4	URB2	0.026	0.71	0.94
Good	Mem CD4	URGCP	0.06	0.42	0.8
Good	Mem CD4	URI1	-0.11	0.013	0.26
Good	Mem CD4	URM1	0.01	0.84	0.99
Good	Mem CD4	UROD	-0.0065	0.87	1
Good	Mem CD4	UROS	-0.031	0.46	0.82
Good	Mem CD4	USB1	0.044	0.4	0.79
Good	Mem CD4	USE1	0.065	0.17	0.6
Good	Mem CD4	USF1	0.098	0.054	0.4
Good	Mem CD4	USF2	0.052	0.68	0.93
Good	Mem CD4	USMG5	0.19	0.0039	0.2
Good	Mem CD4	USO1	-0.02	0.66	0.92
Good	Mem CD4	USP1	0.017	0.74	0.95
Good	Mem CD4	USP10	-0.049	0.35	0.76
Good	Mem CD4	USP11	0.07	0.14	0.57
Good	Mem CD4	USP12	-0.095	0.24	0.67
Good	Mem CD4	USP13	-0.064	0.4	0.79
Good	Mem CD4	USP14	-0.0012	0.97	1
Good	Mem CD4	USP15	-0.075	0.051	0.39
Good	Mem CD4	USP16	-0.078	0.068	0.43
Good	Mem CD4	USP18	-0.077	0.25	0.68
Good	Mem CD4	USP19	0.0027	0.95	1
Good	Mem CD4	USP20	-0.024	0.33	0.74
Good	Mem CD4	USP21	0.073	0.2	0.64
Good	Mem CD4	USP22	0.0049	0.82	0.99
Good	Mem CD4	USP24	-0.0071	0.94	1
Good	Mem CD4	USP25	-0.13	0.06	0.42
Good	Mem CD4	USP27X	0.15	0.31	0.73
Good	Mem CD4	USP27X-AS1	-0.042	0.88	1
Good	Mem CD4	USP28	0.079	0.47	0.83
Good	Mem CD4	USP3	0.016	0.69	0.93
Good	Mem CD4	USP3-AS1	0.037	0.72	0.95
Good	Mem CD4	USP30	-0.12	0.0011	0.13
Good	Mem CD4	USP30-AS1	0.013	0.92	1
Good	Mem CD4	USP31	0.2	0.16	0.59
Good	Mem CD4	USP32	0.038	0.46	0.82
Good	Mem CD4	USP32P2	0.15	0.31	0.73
Good	Mem CD4	USP33	-0.04	0.5	0.85
Good	Mem CD4	USP34	-0.0014	0.99	1
Good	Mem CD4	USP35	-0.095	0.33	0.74
Good	Mem CD4	USP36	-0.0012	0.98	1
Good	Mem CD4	USP37	0.0091	0.89	1
Good	Mem CD4	USP38	-0.12	0.04	0.37
Good	Mem CD4	USP39	-0.021	0.48	0.84
Good	Mem CD4	USP4	-0.057	0.093	0.48
Good	Mem CD4	USP40	-0.11	0.12	0.53
Good	Mem CD4	USP42	-0.035	0.37	0.77
Good	Mem CD4	USP44	0.31	0.35	0.75
Good	Mem CD4	USP45	-0.022	0.76	0.96
Good	Mem CD4	USP46	-0.091	0.069	0.43
Good	Mem CD4	USP46-AS1	0.028	0.84	0.99
Good	Mem CD4	USP47	-0.014	0.85	0.99
Good	Mem CD4	USP48	-0.046	0.2	0.64
Good	Mem CD4	USP49	-0.36	0.026	0.32
Good	Mem CD4	USP5	-0.037	0.28	0.71
Good	Mem CD4	USP53	-0.2	0.0042	0.2
Good	Mem CD4	USP54	-0.03	0.76	0.97
Good	Mem CD4	USP6NL	-0.089	0.65	0.92
Good	Mem CD4	USP7	-0.079	0.2	0.63
Good	Mem CD4	USP8	-0.021	0.65	0.92
Good	Mem CD4	USP9X	-0.096	0.28	0.71
Good	Mem CD4	USPL1	-0.03	0.63	0.91
Good	Mem CD4	UST	-0.038	0.73	0.95
Good	Mem CD4	UTP11L	0.14	0.0057	0.21
Good	Mem CD4	UTP14A	0.00036	1	1
Good	Mem CD4	UTP14C	0.1	0.055	0.4
Good	Mem CD4	UTP15	0.028	0.38	0.78
Good	Mem CD4	UTP18	0.015	0.6	0.9
Good	Mem CD4	UTP20	-0.18	0.039	0.37
Good	Mem CD4	UTP23	0.016	0.72	0.94
Good	Mem CD4	UTP3	0.085	0.49	0.84
Good	Mem CD4	UTP6	-0.065	0.13	0.56
Good	Mem CD4	UTRN	-0.07	0.32	0.73
Good	Mem CD4	UTS2	-0.036	0.54	0.86
Good	Mem CD4	UVRAG	-0.096	0.052	0.4
Good	Mem CD4	UVSSA	0.021	0.74	0.95
Good	Mem CD4	UXS1	0.01	0.85	1
Good	Mem CD4	UXT	0.1	0.19	0.62
Good	Mem CD4	VAC14	0.039	0.42	0.8
Good	Mem CD4	VAC14-AS1	0.061	0.76	0.96
Good	Mem CD4	VAMP1	0.059	0.063	0.42
Good	Mem CD4	VAMP2	0.11	0.097	0.49
Good	Mem CD4	VAMP3	0.038	0.34	0.75
Good	Mem CD4	VAMP4	-0.1	0.099	0.5
Good	Mem CD4	VAMP5	0.066	0.34	0.75
Good	Mem CD4	VAMP8	0.064	0.17	0.6
Good	Mem CD4	VANGL1	-0.089	0.19	0.63
Good	Mem CD4	VAPA	-0.023	0.43	0.81
Good	Mem CD4	VAPB	0.017	0.52	0.86
Good	Mem CD4	VARS	0.0037	0.94	1
Good	Mem CD4	VARS2	-0.099	0.032	0.34
Good	Mem CD4	VASH1	0.17	1	1
Good	Mem CD4	VASH2	-0.13	0.71	0.94
Good	Mem CD4	VASP	-0.014	0.82	0.99
Good	Mem CD4	VAT1	0.065	0.031	0.34
Good	Mem CD4	VAV1	-0.023	0.62	0.9
Good	Mem CD4	VAV2	0.23	0.37	0.77
Good	Mem CD4	VAV3	-0.0082	0.93	1
Good	Mem CD4	VBP1	-0.015	0.39	0.78
Good	Mem CD4	VCL	0.1	0.43	0.8
Good	Mem CD4	VCP	-0.062	0.31	0.73
Good	Mem CD4	VCPIP1	-0.12	0.2	0.64
Good	Mem CD4	VCPKMT	-0.04	0.51	0.85
Good	Mem CD4	VDAC1	-0.05	0.38	0.77
Good	Mem CD4	VDAC2	-0.056	0.18	0.62
Good	Mem CD4	VDAC3	-0.011	0.71	0.94
Good	Mem CD4	VDR	-0.17	1	1
Good	Mem CD4	VEGFB	0.14	0.012	0.25
Good	Mem CD4	VEZF1	-0.034	0.37	0.77
Good	Mem CD4	VEZT	-0.16	1	1
Good	Mem CD4	VGLL4	0.12	0.17	0.6
Good	Mem CD4	VHL	0.0092	0.9	1
Good	Mem CD4	VILL	-0.0073	0.86	1
Good	Mem CD4	VIM	0.035	0.56	0.87
Good	Mem CD4	VIM-AS1	0.086	0.27	0.7
Good	Mem CD4	VIMP	0.091	0.26	0.69
Good	Mem CD4	VIPAS39	-0.095	0.082	0.46
Good	Mem CD4	VIPR1	0.059	0.6	0.9
Good	Mem CD4	VIT	-0.19	0.29	0.72
Good	Mem CD4	VKORC1	0.11	0.0021	0.16
Good	Mem CD4	VKORC1L1	-0.008	0.86	1
Good	Mem CD4	VMA21	-0.068	0.42	0.8
Good	Mem CD4	VMAC	0.028	0.59	0.89
Good	Mem CD4	VMP1	-0.045	0.3	0.72
Good	Mem CD4	VNN2	0.059	0.3	0.72
Good	Mem CD4	VOPP1	0.092	0.082	0.46
Good	Mem CD4	VPRBP	0.018	0.81	0.98
Good	Mem CD4	VPS11	-0.0026	0.87	1
Good	Mem CD4	VPS13A	0.083	0.32	0.74
Good	Mem CD4	VPS13B	-0.074	0.23	0.66
Good	Mem CD4	VPS13C	-0.13	0.11	0.52
Good	Mem CD4	VPS13D	-0.002	0.97	1
Good	Mem CD4	VPS16	-0.013	0.83	0.99
Good	Mem CD4	VPS18	0.017	0.76	0.96
Good	Mem CD4	VPS25	-0.0098	0.89	1
Good	Mem CD4	VPS26A	0.0096	0.75	0.96
Good	Mem CD4	VPS26B	0.011	0.79	0.97
Good	Mem CD4	VPS28	0.05	0.19	0.63
Good	Mem CD4	VPS29	-0.0032	0.95	1
Good	Mem CD4	VPS33A	-0.094	0.012	0.25
Good	Mem CD4	VPS33B	0.07	1	1
Good	Mem CD4	VPS35	-0.018	0.67	0.92
Good	Mem CD4	VPS36	-0.049	0.13	0.55
Good	Mem CD4	VPS37A	0.012	0.74	0.96
Good	Mem CD4	VPS37B	0.12	0.16	0.59
Good	Mem CD4	VPS37C	0.061	0.55	0.87
Good	Mem CD4	VPS39	0.009	0.89	1
Good	Mem CD4	VPS41	-0.043	0.45	0.82
Good	Mem CD4	VPS45	-0.087	0.0034	0.19
Good	Mem CD4	VPS4A	0.031	0.19	0.63
Good	Mem CD4	VPS4B	-0.01	0.7	0.94
Good	Mem CD4	VPS50	-0.05	0.31	0.73
Good	Mem CD4	VPS51	0.027	0.48	0.83
Good	Mem CD4	VPS52	-0.005	0.92	1
Good	Mem CD4	VPS53	0.06	0.49	0.84
Good	Mem CD4	VPS54	-0.17	0.0044	0.2
Good	Mem CD4	VPS72	0.064	0.11	0.52
Good	Mem CD4	VPS8	-0.094	0.25	0.68
Good	Mem CD4	VPS9D1	0.068	0.69	0.94
Good	Mem CD4	VRK1	-0.028	0.59	0.89
Good	Mem CD4	VRK2	-0.05	0.44	0.81
Good	Mem CD4	VRK3	0.067	0.022	0.31
Good	Mem CD4	VSIG1	-0.058	0.49	0.84
Good	Mem CD4	VSIG2	-0.27	1	1
Good	Mem CD4	VSTM4	1	1	1
Good	Mem CD4	VTA1	-0.089	0.032	0.34
Good	Mem CD4	VTI1A	-0.021	0.61	0.9
Good	Mem CD4	VTI1B	0.035	0.18	0.61
Good	Mem CD4	VWA5A	-0.19	0.021	0.31
Good	Mem CD4	VWA7	0.0046	0.98	1
Good	Mem CD4	VWA8	0.02	0.76	0.96
Good	Mem CD4	VWA9	-0.035	0.43	0.8
Good	Mem CD4	VWDE	0.41	0.3	0.72
Good	Mem CD4	WAC	-0.0039	0.91	1
Good	Mem CD4	WAC-AS1	0.057	0.39	0.78
Good	Mem CD4	WAPL	-0.051	0.37	0.77
Good	Mem CD4	WARS	-0.15	0.046	0.38
Good	Mem CD4	WARS2	0.095	0.036	0.35
Good	Mem CD4	WAS	-0.054	0.49	0.84
Good	Mem CD4	WASF2	-0.023	0.64	0.91
Good	Mem CD4	WASH1	-0.02	0.8	0.98
Good	Mem CD4	WASH2P	0.055	0.5	0.84
Good	Mem CD4	WASH3P	0.048	0.33	0.74
Good	Mem CD4	WASH7P	-0.22	0.013	0.26
Good	Mem CD4	WASL	0.15	0.35	0.75
Good	Mem CD4	WBP1	0.015	0.91	1
Good	Mem CD4	WBP11	0.031	0.49	0.84
Good	Mem CD4	WBP1L	0.039	0.57	0.88
Good	Mem CD4	WBP2	0.043	0.14	0.56
Good	Mem CD4	WBP2NL	0.093	0.61	0.9
Good	Mem CD4	WBP4	0.14	0.0047	0.2
Good	Mem CD4	WBP5	0.15	0.37	0.77
Good	Mem CD4	WBSCR16	-0.037	0.016	0.28
Good	Mem CD4	WBSCR22	0.0042	0.9	1
Good	Mem CD4	WDFY1	-0.17	0.014	0.26
Good	Mem CD4	WDFY2	-0.014	0.85	0.99
Good	Mem CD4	WDHD1	-0.15	0.28	0.7
Good	Mem CD4	WDPCP	-0.015	0.79	0.97
Good	Mem CD4	WDR1	-0.055	0.15	0.58
Good	Mem CD4	WDR11	-0.11	0.1	0.51
Good	Mem CD4	WDR12	-0.25	0.00035	0.095
Good	Mem CD4	WDR13	0.01	1	1
Good	Mem CD4	WDR17	0.22	0.41	0.79
Good	Mem CD4	WDR18	0.05	1	1
Good	Mem CD4	WDR19	0.2	0.0036	0.2
Good	Mem CD4	WDR20	0.014	0.74	0.95
Good	Mem CD4	WDR24	-0.028	0.55	0.87
Good	Mem CD4	WDR25	0.14	0.074	0.44
Good	Mem CD4	WDR26	0.096	0.45	0.82
Good	Mem CD4	WDR27	-0.066	0.5	0.85
Good	Mem CD4	WDR3	-0.086	0.11	0.52
Good	Mem CD4	WDR33	-0.017	0.42	0.8
Good	Mem CD4	WDR34	-0.16	0.22	0.65
Good	Mem CD4	WDR35	-0.23	0.0083	0.23
Good	Mem CD4	WDR36	0.017	0.79	0.97
Good	Mem CD4	WDR37	0.11	0.012	0.25
Good	Mem CD4	WDR4	0.11	0.12	0.54
Good	Mem CD4	WDR41	-0.043	0.3	0.72
Good	Mem CD4	WDR43	-0.042	0.56	0.87
Good	Mem CD4	WDR44	-0.055	0.27	0.7
Good	Mem CD4	WDR45	-0.061	0.048	0.38
Good	Mem CD4	WDR45B	0.014	0.72	0.94
Good	Mem CD4	WDR46	0.066	0.0098	0.24
Good	Mem CD4	WDR47	-0.079	0.18	0.61
Good	Mem CD4	WDR48	-0.0011	0.97	1
Good	Mem CD4	WDR5	0.078	0.23	0.66
Good	Mem CD4	WDR53	-0.025	0.42	0.8
Good	Mem CD4	WDR54	0.041	0.34	0.75
Good	Mem CD4	WDR55	-0.041	0.27	0.7
Good	Mem CD4	WDR59	-0.077	0.29	0.72
Good	Mem CD4	WDR5B	0.064	0.48	0.83
Good	Mem CD4	WDR6	0.065	0.33	0.75
Good	Mem CD4	WDR60	0.069	0.19	0.63
Good	Mem CD4	WDR61	-0.032	0.41	0.79
Good	Mem CD4	WDR62	-0.39	0.071	0.44
Good	Mem CD4	WDR63	0.077	0.54	0.86
Good	Mem CD4	WDR64	0.1	0.78	0.97
Good	Mem CD4	WDR7	-0.09	0.3	0.72
Good	Mem CD4	WDR70	0.0094	0.86	1
Good	Mem CD4	WDR73	-0.069	0.076	0.45
Good	Mem CD4	WDR74	0.076	0.28	0.7
Good	Mem CD4	WDR75	0.0084	0.85	1
Good	Mem CD4	WDR76	-0.15	0.016	0.28
Good	Mem CD4	WDR77	-0.084	0.0008	0.12
Good	Mem CD4	WDR78	-0.16	0.14	0.57
Good	Mem CD4	WDR81	-0.0075	0.92	1
Good	Mem CD4	WDR82	-0.08	0.15	0.58
Good	Mem CD4	WDR83	-0.046	0.23	0.66
Good	Mem CD4	WDR83OS	0.11	0.084	0.47
Good	Mem CD4	WDR86	-0.1	0.24	0.67
Good	Mem CD4	WDR86-AS1	-0.12	0.21	0.64
Good	Mem CD4	WDR88	-0.35	0.0043	0.2
Good	Mem CD4	WDR89	-0.094	0.14	0.57
Good	Mem CD4	WDR90	-0.14	0.037	0.35
Good	Mem CD4	WDR91	-0.0056	0.85	1
Good	Mem CD4	WDR92	-0.073	0.25	0.68
Good	Mem CD4	WDSUB1	0.035	0.82	0.99
Good	Mem CD4	WDTC1	0.013	0.84	0.99
Good	Mem CD4	WDYHV1	-0.013	1	1
Good	Mem CD4	WEE1	-0.14	0.11	0.51
Good	Mem CD4	WEE2-AS1	0.43	0.14	0.57
Good	Mem CD4	WFS1	0.15	0.21	0.65
Good	Mem CD4	WHAMM	0.0019	0.98	1
Good	Mem CD4	WHAMMP1	-0.037	0.65	0.92
Good	Mem CD4	WHAMMP2	-0.065	0.34	0.75
Good	Mem CD4	WHAMMP3	0.023	0.73	0.95
Good	Mem CD4	WHSC1	-0.11	0.02	0.3
Good	Mem CD4	WHSC1L1	0.042	0.26	0.68
Good	Mem CD4	WIBG	0.05	1	1
Good	Mem CD4	WIPF1	0.013	0.77	0.97
Good	Mem CD4	WIPF2	-0.0076	0.9	1
Good	Mem CD4	WIPI1	0.046	0.55	0.87
Good	Mem CD4	WIPI2	0.035	0.19	0.63
Good	Mem CD4	WIZ	-0.034	0.72	0.94
Good	Mem CD4	WNK1	-0.07	0.092	0.48
Good	Mem CD4	WNT1	-0.081	0.6	0.89
Good	Mem CD4	WNT10A	0.093	0.5	0.85
Good	Mem CD4	WNT10B	0.031	0.87	1
Good	Mem CD4	WNT7A	0.45	1	1
Good	Mem CD4	WRAP53	-0.061	1	1
Good	Mem CD4	WRAP73	-0.022	1	1
Good	Mem CD4	WRB	-0.091	0.041	0.37
Good	Mem CD4	WRN	-0.11	0.18	0.62
Good	Mem CD4	WRNIP1	-0.0074	0.83	0.99
Good	Mem CD4	WSB1	-0.034	0.34	0.75
Good	Mem CD4	WSB2	-0.089	0.0038	0.2
Good	Mem CD4	WTAP	-0.043	0.08	0.45
Good	Mem CD4	WWC1	0.17	1	1
Good	Mem CD4	WWC2	0.23	0.48	0.83
Good	Mem CD4	WWC3	0.079	0.14	0.57
Good	Mem CD4	WWOX	0.053	0.5	0.85
Good	Mem CD4	WWP1	-0.03	0.39	0.78
Good	Mem CD4	WWP2	0.014	0.82	0.99
Good	Mem CD4	WWTR1	0.16	0.82	0.99
Good	Mem CD4	XAB2	0.047	1	1
Good	Mem CD4	XAF1	-0.052	0.31	0.73
Good	Mem CD4	XBP1	0.081	0.11	0.51
Good	Mem CD4	XCL1	-0.087	0.6	0.9
Good	Mem CD4	XCL2	0.16	0.19	0.62
Good	Mem CD4	XIAP	-0.079	0.42	0.8
Good	Mem CD4	XIST	0.28	0.13	0.56
Good	Mem CD4	XKR6	0.033	0.72	0.95
Good	Mem CD4	XKR8	-0.0027	0.92	1
Good	Mem CD4	XKR9	-0.016	0.93	1
Good	Mem CD4	XPA	0.039	0.41	0.79
Good	Mem CD4	XPC	-0.021	0.71	0.94
Good	Mem CD4	XPNPEP1	-0.12	0.014	0.26
Good	Mem CD4	XPNPEP2	0.095	0.54	0.86
Good	Mem CD4	XPNPEP3	0.051	0.47	0.83
Good	Mem CD4	XPO1	-0.12	0.085	0.47
Good	Mem CD4	XPO4	-0.05	0.62	0.91
Good	Mem CD4	XPO5	-0.023	0.65	0.92
Good	Mem CD4	XPO6	-0.16	0.07	0.44
Good	Mem CD4	XPO7	-0.09	0.058	0.41
Good	Mem CD4	XPOT	-0.036	0.5	0.85
Good	Mem CD4	XPR1	0.032	0.65	0.92
Good	Mem CD4	XRCC1	0.092	1	1
Good	Mem CD4	XRCC2	-0.45	0.0019	0.16
Good	Mem CD4	XRCC3	0.053	0.32	0.74
Good	Mem CD4	XRCC4	-0.14	0.046	0.38
Good	Mem CD4	XRCC5	-0.056	0.15	0.58
Good	Mem CD4	XRCC6	-0.022	0.39	0.78
Good	Mem CD4	XRCC6BP1	-0.078	0.22	0.65
Good	Mem CD4	XRN1	-0.14	0.077	0.45
Good	Mem CD4	XRN2	0.0086	0.82	0.99
Good	Mem CD4	XRRA1	0.14	0.095	0.49
Good	Mem CD4	XXYLT1	0.1	0.32	0.73
Good	Mem CD4	XXYLT1-AS2	-0.47	0.041	0.37
Good	Mem CD4	XYLB	-0.16	0.38	0.77
Good	Mem CD4	XYLT1	0.18	0.1	0.5
Good	Mem CD4	XYLT2	0.29	5.10E-05	0.05
Good	Mem CD4	YAE1D1	0.15	0.0033	0.19
Good	Mem CD4	YAF2	0.0063	0.93	1
Good	Mem CD4	YARS	-0.087	0.018	0.29
Good	Mem CD4	YARS2	-0.03	0.37	0.77
Good	Mem CD4	YBEY	0.037	0.49	0.84
Good	Mem CD4	YBX1	-0.012	0.93	1
Good	Mem CD4	YBX3	-0.0079	0.97	1
Good	Mem CD4	YDJC	0.057	0.41	0.79
Good	Mem CD4	YEATS2	-0.071	0.24	0.67
Good	Mem CD4	YEATS4	-0.17	1	1
Good	Mem CD4	YES1	-0.093	0.28	0.71
Good	Mem CD4	YIF1A	0.088	1	1
Good	Mem CD4	YIF1B	0.015	0.85	0.99
Good	Mem CD4	YIPF1	-0.031	0.25	0.68
Good	Mem CD4	YIPF2	-0.19	0.09	0.48
Good	Mem CD4	YIPF3	0.055	0.23	0.66
Good	Mem CD4	YIPF4	-0.012	0.83	0.99
Good	Mem CD4	YIPF5	-0.019	0.59	0.89
Good	Mem CD4	YIPF6	0.019	0.64	0.92
Good	Mem CD4	YJEFN3	0.22	0.054	0.4
Good	Mem CD4	YKT6	-0.061	0.31	0.73
Good	Mem CD4	YLPM1	0.039	0.42	0.8
Good	Mem CD4	YME1L1	-0.03	0.54	0.86
Good	Mem CD4	YOD1	0.006	0.96	1
Good	Mem CD4	YPEL1	0.083	0.55	0.87
Good	Mem CD4	YPEL2	0.078	0.26	0.69
Good	Mem CD4	YPEL3	0.1	0.032	0.34
Good	Mem CD4	YPEL5	-0.012	0.79	0.97
Good	Mem CD4	YRDC	-0.073	1	1
Good	Mem CD4	YTHDC1	0.11	0.21	0.64
Good	Mem CD4	YTHDC2	-0.064	0.18	0.61
Good	Mem CD4	YTHDF1	-0.038	0.36	0.77
Good	Mem CD4	YTHDF2	-0.034	0.25	0.68
Good	Mem CD4	YTHDF3	-0.038	0.63	0.91
Good	Mem CD4	YWHAB	0.022	0.64	0.92
Good	Mem CD4	YWHAE	-0.013	0.77	0.97
Good	Mem CD4	YWHAG	0.17	0.31	0.73
Good	Mem CD4	YWHAH	0.0046	0.9	1
Good	Mem CD4	YWHAQ	-0.076	0.046	0.38
Good	Mem CD4	YWHAZ	-0.068	0.17	0.61
Good	Mem CD4	YY1	-0.054	0.37	0.77
Good	Mem CD4	YY1AP1	-0.0018	0.96	1
Good	Mem CD4	YY2	0.1	0.58	0.89
Good	Mem CD4	ZADH2	-0.12	0.069	0.44
Good	Mem CD4	ZAK	-0.15	0.35	0.76
Good	Mem CD4	ZAP70	-0.068	0.026	0.32
Good	Mem CD4	ZBED2	0.078	0.7	0.94
Good	Mem CD4	ZBED3	0.28	0.19	0.63
Good	Mem CD4	ZBED4	0.065	0.3	0.73
Good	Mem CD4	ZBED5	0.0002	0.99	1
Good	Mem CD4	ZBED5-AS1	0.13	0.26	0.69
Good	Mem CD4	ZBED6	0.11	0.47	0.83
Good	Mem CD4	ZBED6CL	-0.035	0.62	0.91
Good	Mem CD4	ZBED8	0.07	0.66	0.92
Good	Mem CD4	ZBP1	0.038	0.4	0.79
Good	Mem CD4	ZBTB1	-0.031	0.44	0.81
Good	Mem CD4	ZBTB10	-0.003	0.99	1
Good	Mem CD4	ZBTB11	0.035	0.36	0.77
Good	Mem CD4	ZBTB11-AS1	-0.13	1	1
Good	Mem CD4	ZBTB14	-0.093	0.029	0.33
Good	Mem CD4	ZBTB16	-0.061	0.81	0.98
Good	Mem CD4	ZBTB17	0.05	0.37	0.77
Good	Mem CD4	ZBTB18	-0.036	0.85	0.99
Good	Mem CD4	ZBTB2	0.029	0.61	0.9
Good	Mem CD4	ZBTB20	0.096	0.022	0.31
Good	Mem CD4	ZBTB20-AS1	-0.22	0.54	0.86
Good	Mem CD4	ZBTB21	0.13	0.23	0.66
Good	Mem CD4	ZBTB22	0.0016	0.97	1
Good	Mem CD4	ZBTB24	-0.03	0.55	0.87
Good	Mem CD4	ZBTB25	-0.042	0.43	0.81
Good	Mem CD4	ZBTB26	0.095	0.46	0.82
Good	Mem CD4	ZBTB3	0.063	0.54	0.86
Good	Mem CD4	ZBTB32	-0.32	0.11	0.53
Good	Mem CD4	ZBTB33	0.00059	1	1
Good	Mem CD4	ZBTB34	0.049	0.64	0.91
Good	Mem CD4	ZBTB37	-0.26	0.11	0.52
Good	Mem CD4	ZBTB38	-0.1	0.17	0.6
Good	Mem CD4	ZBTB39	0.13	0.26	0.69
Good	Mem CD4	ZBTB4	0.18	0.065	0.43
Good	Mem CD4	ZBTB40	0.038	0.7	0.94
Good	Mem CD4	ZBTB41	-0.15	0.19	0.62
Good	Mem CD4	ZBTB42	-0.11	0.33	0.74
Good	Mem CD4	ZBTB43	-0.092	0.098	0.49
Good	Mem CD4	ZBTB44	0.19	0.11	0.53
Good	Mem CD4	ZBTB45	0.12	0.15	0.59
Good	Mem CD4	ZBTB46	-0.097	0.56	0.87
Good	Mem CD4	ZBTB48	0.029	0.31	0.73
Good	Mem CD4	ZBTB49	-0.019	0.74	0.95
Good	Mem CD4	ZBTB5	0.17	0.27	0.7
Good	Mem CD4	ZBTB6	-0.05	0.4	0.79
Good	Mem CD4	ZBTB7A	0.13	0.13	0.56
Good	Mem CD4	ZBTB7B	0.054	0.43	0.8
Good	Mem CD4	ZBTB8OS	0.0087	0.86	1
Good	Mem CD4	ZBTB9	0.11	0.16	0.59
Good	Mem CD4	ZC2HC1A	-0.13	0.069	0.43
Good	Mem CD4	ZC2HC1C	-0.019	0.84	0.99
Good	Mem CD4	ZC3H10	0.086	0.67	0.93
Good	Mem CD4	ZC3H11A	-0.042	0.53	0.86
Good	Mem CD4	ZC3H12A	0.05	0.47	0.83
Good	Mem CD4	ZC3H12B	0.49	0.023	0.32
Good	Mem CD4	ZC3H12D	0.069	0.14	0.56
Good	Mem CD4	ZC3H13	-0.018	0.5	0.84
Good	Mem CD4	ZC3H14	-0.034	0.34	0.75
Good	Mem CD4	ZC3H15	0.021	0.57	0.88
Good	Mem CD4	ZC3H18	0.042	0.41	0.79
Good	Mem CD4	ZC3H3	-0.01	0.77	0.97
Good	Mem CD4	ZC3H4	-0.026	0.86	1
Good	Mem CD4	ZC3H6	0.077	0.48	0.83
Good	Mem CD4	ZC3H7A	-0.11	0.058	0.41
Good	Mem CD4	ZC3H7B	-0.084	0.53	0.86
Good	Mem CD4	ZC3H8	0.06	0.39	0.78
Good	Mem CD4	ZC3HAV1	-0.0081	0.82	0.99
Good	Mem CD4	ZC3HAV1L	-0.14	0.32	0.73
Good	Mem CD4	ZC3HC1	-0.046	0.43	0.8
Good	Mem CD4	ZC4H2	0.027	0.65	0.92
Good	Mem CD4	ZCCHC10	-0.065	0.23	0.66
Good	Mem CD4	ZCCHC11	0.012	0.81	0.98
Good	Mem CD4	ZCCHC14	0.17	0.13	0.56
Good	Mem CD4	ZCCHC17	0.028	0.61	0.9
Good	Mem CD4	ZCCHC18	0.29	0.092	0.48
Good	Mem CD4	ZCCHC2	-0.1	0.13	0.56
Good	Mem CD4	ZCCHC24	-0.16	0.52	0.85
Good	Mem CD4	ZCCHC3	0.026	0.5	0.85
Good	Mem CD4	ZCCHC4	-0.027	0.55	0.86
Good	Mem CD4	ZCCHC6	-0.064	0.31	0.73
Good	Mem CD4	ZCCHC7	0.04	0.13	0.55
Good	Mem CD4	ZCCHC8	0.032	0.16	0.59
Good	Mem CD4	ZCCHC9	-0.048	0.43	0.81
Good	Mem CD4	ZCRB1	-0.007	0.9	1
Good	Mem CD4	ZCWPW1	0.046	0.51	0.85
Good	Mem CD4	ZCWPW2	-0.34	0.066	0.43
Good	Mem CD4	ZDBF2	-0.12	0.47	0.83
Good	Mem CD4	ZDHHC11	0.012	0.95	1
Good	Mem CD4	ZDHHC12	0.044	0.53	0.86
Good	Mem CD4	ZDHHC13	-0.11	0.094	0.49
Good	Mem CD4	ZDHHC14	0.17	0.25	0.68
Good	Mem CD4	ZDHHC15	0.15	0.36	0.77
Good	Mem CD4	ZDHHC16	0.035	0.54	0.86
Good	Mem CD4	ZDHHC17	-0.083	0.15	0.58
Good	Mem CD4	ZDHHC18	0.026	0.76	0.96
Good	Mem CD4	ZDHHC2	-0.15	0.14	0.56
Good	Mem CD4	ZDHHC20	-0.086	0.24	0.67
Good	Mem CD4	ZDHHC21	-0.027	0.49	0.84
Good	Mem CD4	ZDHHC23	0.077	0.32	0.73
Good	Mem CD4	ZDHHC24	0.0032	0.96	1
Good	Mem CD4	ZDHHC3	0.0024	0.95	1
Good	Mem CD4	ZDHHC4	0.028	0.59	0.89
Good	Mem CD4	ZDHHC5	0.041	0.51	0.85
Good	Mem CD4	ZDHHC6	-0.04	0.0074	0.23
Good	Mem CD4	ZDHHC7	-0.041	0.47	0.83
Good	Mem CD4	ZDHHC8	-0.073	0.18	0.62
Good	Mem CD4	ZDHHC9	-0.15	0.24	0.67
Good	Mem CD4	ZEB1	-0.0042	0.85	1
Good	Mem CD4	ZEB1-AS1	-0.12	0.6	0.9
Good	Mem CD4	ZEB2	0.13	0.5	0.84
Good	Mem CD4	ZER1	0.017	0.72	0.94
Good	Mem CD4	ZFAND1	-0.0079	0.91	1
Good	Mem CD4	ZFAND2A	0.017	0.82	0.99
Good	Mem CD4	ZFAND2B	0.042	0.21	0.64
Good	Mem CD4	ZFAND3	-0.15	0.25	0.68
Good	Mem CD4	ZFAND4	-0.082	0.073	0.44
Good	Mem CD4	ZFAND5	-0.031	0.44	0.81
Good	Mem CD4	ZFAND6	0.00035	0.99	1
Good	Mem CD4	ZFAS1	0.055	0.57	0.88
Good	Mem CD4	ZFAT	-0.059	0.32	0.74
Good	Mem CD4	ZFC3H1	0.0068	0.88	1
Good	Mem CD4	ZFHX3	0.11	0.32	0.74
Good	Mem CD4	ZFP1	-0.14	0.14	0.56
Good	Mem CD4	ZFP14	0.098	0.27	0.7
Good	Mem CD4	ZFP2	-0.3	0.21	0.65
Good	Mem CD4	ZFP28	-0.11	0.55	0.87
Good	Mem CD4	ZFP3	0.25	0.0075	0.23
Good	Mem CD4	ZFP30	-0.25	0.0057	0.21
Good	Mem CD4	ZFP36	0.035	0.69	0.94
Good	Mem CD4	ZFP36L1	-0.0064	0.9	1
Good	Mem CD4	ZFP36L2	0.0089	0.92	1
Good	Mem CD4	ZFP37	-0.077	0.2	0.63
Good	Mem CD4	ZFP41	0.03	0.76	0.96
Good	Mem CD4	ZFP57	-0.072	0.37	0.77
Good	Mem CD4	ZFP62	-0.041	0.52	0.85
Good	Mem CD4	ZFP64	-0.031	0.4	0.79
Good	Mem CD4	ZFP69	0.0045	0.95	1
Good	Mem CD4	ZFP69B	-0.065	0.46	0.82
Good	Mem CD4	ZFP82	-0.031	0.72	0.94
Good	Mem CD4	ZFP90	0.045	0.33	0.75
Good	Mem CD4	ZFP91	0.016	0.83	0.99
Good	Mem CD4	ZFPL1	0.033	0.34	0.75
Good	Mem CD4	ZFPM1	0.08	0.49	0.84
Good	Mem CD4	ZFR	-0.026	1	1
Good	Mem CD4	ZFR2	-0.056	0.74	0.96
Good	Mem CD4	ZFX	-0.054	0.19	0.63
Good	Mem CD4	ZFYVE1	0.013	0.81	0.98
Good	Mem CD4	ZFYVE16	-0.14	0.078	0.45
Good	Mem CD4	ZFYVE19	0.089	0.2	0.64
Good	Mem CD4	ZFYVE21	-0.034	0.59	0.89
Good	Mem CD4	ZFYVE26	-0.063	0.58	0.88
Good	Mem CD4	ZFYVE27	0.031	0.34	0.75
Good	Mem CD4	ZFYVE28	0.12	0.11	0.53
Good	Mem CD4	ZFYVE9	-0.0058	0.97	1
Good	Mem CD4	ZGLP1	-0.091	0.7	0.94
Good	Mem CD4	ZGPAT	0.011	1	1
Good	Mem CD4	ZGRF1	0.077	0.56	0.88
Good	Mem CD4	ZHX1	0.046	0.55	0.87
Good	Mem CD4	ZHX2	0.07	0.32	0.74
Good	Mem CD4	ZHX3	-0.015	0.89	1
Good	Mem CD4	ZIK1	0.095	0.4	0.79
Good	Mem CD4	ZKSCAN1	-0.018	0.63	0.91
Good	Mem CD4	ZKSCAN2	-0.048	0.71	0.94
Good	Mem CD4	ZKSCAN3	-0.15	0.17	0.61
Good	Mem CD4	ZKSCAN4	0.17	0.026	0.32
Good	Mem CD4	ZKSCAN5	-0.078	0.43	0.81
Good	Mem CD4	ZKSCAN7	-0.0051	0.64	0.92
Good	Mem CD4	ZKSCAN8	0.17	0.16	0.59
Good	Mem CD4	ZMAT1	0.016	0.91	1
Good	Mem CD4	ZMAT2	0.021	0.55	0.87
Good	Mem CD4	ZMAT3	-0.049	0.63	0.91
Good	Mem CD4	ZMAT5	0.12	1	1
Good	Mem CD4	ZMIZ1	4.70E-05	1	1
Good	Mem CD4	ZMIZ1-AS1	-0.16	0.16	0.59
Good	Mem CD4	ZMIZ2	0.11	0.12	0.54
Good	Mem CD4	ZMPSTE24	-0.076	0.016	0.28
Good	Mem CD4	ZMYM1	-0.052	0.36	0.76
Good	Mem CD4	ZMYM2	0.00024	0.99	1
Good	Mem CD4	ZMYM3	0.095	0.37	0.77
Good	Mem CD4	ZMYM4	0.0044	0.9	1
Good	Mem CD4	ZMYM5	-0.06	0.16	0.59
Good	Mem CD4	ZMYM6	-0.099	0.15	0.58
Good	Mem CD4	ZMYM6NB	0.056	0.29	0.71
Good	Mem CD4	ZMYND10	-0.33	0.06	0.42
Good	Mem CD4	ZMYND11	-0.07	0.32	0.74
Good	Mem CD4	ZMYND19	-0.078	0.11	0.53
Good	Mem CD4	ZMYND8	-0.0044	0.82	0.99
Good	Mem CD4	ZNF10	-0.16	0.2	0.63
Good	Mem CD4	ZNF100	-0.1	0.024	0.32
Good	Mem CD4	ZNF101	-0.031	0.56	0.88
Good	Mem CD4	ZNF106	0.0091	0.7	0.94
Good	Mem CD4	ZNF107	-0.019	0.66	0.92
Good	Mem CD4	ZNF117	0.15	0.55	0.87
Good	Mem CD4	ZNF12	0.00029	1	1
Good	Mem CD4	ZNF121	-0.17	1	1
Good	Mem CD4	ZNF124	-0.021	0.78	0.97
Good	Mem CD4	ZNF131	-0.022	0.71	0.94
Good	Mem CD4	ZNF132	0.1	0.53	0.86
Good	Mem CD4	ZNF133	0.00068	0.99	1
Good	Mem CD4	ZNF134	-0.068	0.21	0.65
Good	Mem CD4	ZNF135	-0.67	0.00084	0.12
Good	Mem CD4	ZNF136	-0.11	0.079	0.45
Good	Mem CD4	ZNF137P	-0.18	0.35	0.76
Good	Mem CD4	ZNF138	-0.059	0.49	0.84
Good	Mem CD4	ZNF14	0.013	0.85	0.99
Good	Mem CD4	ZNF140	-0.088	0.19	0.62
Good	Mem CD4	ZNF141	-0.051	0.57	0.88
Good	Mem CD4	ZNF142	0.092	0.093	0.48
Good	Mem CD4	ZNF143	-0.12	0.0096	0.24
Good	Mem CD4	ZNF146	-0.13	0.21	0.65
Good	Mem CD4	ZNF148	-0.056	0.26	0.69
Good	Mem CD4	ZNF154	0.14	0.45	0.82
Good	Mem CD4	ZNF155	-0.0061	0.97	1
Good	Mem CD4	ZNF157	-0.46	0.47	0.83
Good	Mem CD4	ZNF16	-0.14	0.15	0.57
Good	Mem CD4	ZNF160	-0.15	0.015	0.28
Good	Mem CD4	ZNF165	-0.26	0.48	0.83
Good	Mem CD4	ZNF169	0.037	0.47	0.83
Good	Mem CD4	ZNF17	0.056	0.57	0.88
Good	Mem CD4	ZNF174	-0.026	0.67	0.92
Good	Mem CD4	ZNF175	0.045	0.76	0.96
Good	Mem CD4	ZNF18	-0.091	0.11	0.52
Good	Mem CD4	ZNF180	-0.045	1	1
Good	Mem CD4	ZNF181	0.037	0.6	0.9
Good	Mem CD4	ZNF182	0.061	0.38	0.77
Good	Mem CD4	ZNF184	0.059	1	1
Good	Mem CD4	ZNF185	-0.018	0.81	0.98
Good	Mem CD4	ZNF189	0.2	0.098	0.49
Good	Mem CD4	ZNF19	-0.066	0.57	0.88
Good	Mem CD4	ZNF195	0.023	0.41	0.79
Good	Mem CD4	ZNF197	-0.053	0.48	0.83
Good	Mem CD4	ZNF2	0.052	0.62	0.9
Good	Mem CD4	ZNF200	-0.041	0.54	0.86
Good	Mem CD4	ZNF202	-0.12	0.085	0.47
Good	Mem CD4	ZNF204P	0.2	0.0042	0.2
Good	Mem CD4	ZNF205	-0.018	0.92	1
Good	Mem CD4	ZNF205-AS1	-0.18	0.47	0.83
Good	Mem CD4	ZNF207	-0.1	0.0036	0.2
Good	Mem CD4	ZNF208	0.21	0.24	0.67
Good	Mem CD4	ZNF211	-0.074	0.16	0.59
Good	Mem CD4	ZNF212	0.061	0.053	0.4
Good	Mem CD4	ZNF213	-0.026	0.78	0.97
Good	Mem CD4	ZNF213-AS1	-0.07	0.11	0.52
Good	Mem CD4	ZNF217	-0.076	0.64	0.91
Good	Mem CD4	ZNF219	0.27	0.013	0.26
Good	Mem CD4	ZNF22	0.016	0.42	0.8
Good	Mem CD4	ZNF221	-0.091	0.62	0.91
Good	Mem CD4	ZNF222	0.074	0.2	0.64
Good	Mem CD4	ZNF223	0.1	0.14	0.56
Good	Mem CD4	ZNF224	0.02	0.8	0.98
Good	Mem CD4	ZNF225	-0.016	0.9	1
Good	Mem CD4	ZNF226	0.012	0.82	0.99
Good	Mem CD4	ZNF227	0.012	0.63	0.91
Good	Mem CD4	ZNF229	1.3	1	1
Good	Mem CD4	ZNF23	-0.099	0.33	0.74
Good	Mem CD4	ZNF230	0.067	0.11	0.53
Good	Mem CD4	ZNF232	0.057	0.19	0.63
Good	Mem CD4	ZNF233	0.13	0.25	0.68
Good	Mem CD4	ZNF234	0.053	0.46	0.82
Good	Mem CD4	ZNF235	0.17	0.037	0.36
Good	Mem CD4	ZNF236	0.015	0.82	0.99
Good	Mem CD4	ZNF239	-0.014	0.94	1
Good	Mem CD4	ZNF24	0.036	0.34	0.75
Good	Mem CD4	ZNF248	0.015	0.88	1
Good	Mem CD4	ZNF25	-0.024	0.74	0.96
Good	Mem CD4	ZNF250	0.039	0.3	0.72
Good	Mem CD4	ZNF251	-0.085	0.16	0.59
Good	Mem CD4	ZNF252P	-0.057	0.63	0.91
Good	Mem CD4	ZNF252P-AS1	0.35	0.28	0.7
Good	Mem CD4	ZNF253	0.076	0.25	0.68
Good	Mem CD4	ZNF254	-0.11	1	1
Good	Mem CD4	ZNF256	0.084	0.5	0.84
Good	Mem CD4	ZNF257	-0.22	0.026	0.32
Good	Mem CD4	ZNF26	-0.12	0.0027	0.18
Good	Mem CD4	ZNF260	-0.041	0.17	0.61
Good	Mem CD4	ZNF263	-0.02	0.69	0.94
Good	Mem CD4	ZNF264	0.077	0.32	0.73
Good	Mem CD4	ZNF266	0.02	0.77	0.97
Good	Mem CD4	ZNF267	-0.16	0.046	0.38
Good	Mem CD4	ZNF268	0.0053	0.92	1
Good	Mem CD4	ZNF271P	0.044	0.41	0.79
Good	Mem CD4	ZNF273	-0.17	0.0078	0.23
Good	Mem CD4	ZNF274	-0.043	0.5	0.85
Good	Mem CD4	ZNF275	0.0017	0.96	1
Good	Mem CD4	ZNF276	0.039	0.51	0.85
Good	Mem CD4	ZNF277	-0.11	0.069	0.43
Good	Mem CD4	ZNF28	-0.1	0.17	0.61
Good	Mem CD4	ZNF280B	0.22	0.11	0.52
Good	Mem CD4	ZNF280C	0.054	0.7	0.94
Good	Mem CD4	ZNF280D	-0.024	0.71	0.94
Good	Mem CD4	ZNF281	-0.086	0.028	0.33
Good	Mem CD4	ZNF282	0.052	0.52	0.85
Good	Mem CD4	ZNF283	0.16	0.14	0.56
Good	Mem CD4	ZNF284	0.52	0.00034	0.095
Good	Mem CD4	ZNF285	0.018	0.95	1
Good	Mem CD4	ZNF286A	-0.078	0.035	0.35
Good	Mem CD4	ZNF286B	-0.031	0.83	0.99
Good	Mem CD4	ZNF287	-0.12	0.0086	0.23
Good	Mem CD4	ZNF292	0.0092	0.9	1
Good	Mem CD4	ZNF296	0.054	0.5	0.85
Good	Mem CD4	ZNF3	0.05	0.23	0.66
Good	Mem CD4	ZNF30	0.11	0.014	0.26
Good	Mem CD4	ZNF300	0.13	0.59	0.89
Good	Mem CD4	ZNF302	0.071	0.21	0.64
Good	Mem CD4	ZNF304	-0.059	0.57	0.88
Good	Mem CD4	ZNF316	0.08	0.43	0.8
Good	Mem CD4	ZNF317	-0.028	0.58	0.89
Good	Mem CD4	ZNF318	-0.13	0.25	0.68
Good	Mem CD4	ZNF319	0.038	0.64	0.92
Good	Mem CD4	ZNF32	0.015	0.8	0.98
Good	Mem CD4	ZNF32-AS2	-0.19	0.37	0.77
Good	Mem CD4	ZNF320	-0.2	0.025	0.32
Good	Mem CD4	ZNF322	-0.055	0.59	0.89
Good	Mem CD4	ZNF324	0.018	0.73	0.95
Good	Mem CD4	ZNF324B	-0.22	0.19	0.62
Good	Mem CD4	ZNF326	-0.075	0.78	0.97
Good	Mem CD4	ZNF329	-0.027	0.7	0.94
Good	Mem CD4	ZNF330	0.034	0.37	0.77
Good	Mem CD4	ZNF331	0.0039	0.95	1
Good	Mem CD4	ZNF333	-0.16	0.1	0.51
Good	Mem CD4	ZNF335	-0.018	0.72	0.95
Good	Mem CD4	ZNF337	0.1	0.066	0.43
Good	Mem CD4	ZNF337-AS1	0.06	0.68	0.93
Good	Mem CD4	ZNF33A	-0.094	0.16	0.59
Good	Mem CD4	ZNF33B	0.037	0.57	0.88
Good	Mem CD4	ZNF34	0.029	0.66	0.92
Good	Mem CD4	ZNF341	-0.092	0.072	0.44
Good	Mem CD4	ZNF343	-0.11	0.16	0.59
Good	Mem CD4	ZNF345	0.051	0.23	0.66
Good	Mem CD4	ZNF346	-0.0019	0.97	1
Good	Mem CD4	ZNF347	-0.076	0.14	0.57
Good	Mem CD4	ZNF35	0.099	0.043	0.37
Good	Mem CD4	ZNF350	-0.00089	0.97	1
Good	Mem CD4	ZNF354A	0.061	0.48	0.83
Good	Mem CD4	ZNF354B	-0.046	0.49	0.84
Good	Mem CD4	ZNF354C	0.035	0.82	0.99
Good	Mem CD4	ZNF362	0.061	0.32	0.74
Good	Mem CD4	ZNF365	0.13	0.44	0.81
Good	Mem CD4	ZNF367	-0.11	0.17	0.6
Good	Mem CD4	ZNF37A	-0.033	0.46	0.82
Good	Mem CD4	ZNF37BP	0.026	0.72	0.95
Good	Mem CD4	ZNF382	-0.066	0.11	0.53
Good	Mem CD4	ZNF383	0.029	0.42	0.8
Good	Mem CD4	ZNF384	0.015	0.58	0.89
Good	Mem CD4	ZNF391	0.32	0.071	0.44
Good	Mem CD4	ZNF394	-0.062	1	1
Good	Mem CD4	ZNF395	0.065	0.087	0.47
Good	Mem CD4	ZNF396	-0.28	0.2	0.63
Good	Mem CD4	ZNF397	0.046	0.49	0.84
Good	Mem CD4	ZNF398	0.16	0.019	0.3
Good	Mem CD4	ZNF404	-0.12	0.52	0.86
Good	Mem CD4	ZNF407	-0.11	0.37	0.77
Good	Mem CD4	ZNF408	0.079	0.26	0.69
Good	Mem CD4	ZNF41	-0.039	0.61	0.9
Good	Mem CD4	ZNF410	-0.088	0.0059	0.21
Good	Mem CD4	ZNF414	0.049	0.31	0.73
Good	Mem CD4	ZNF415	-0.061	0.55	0.87
Good	Mem CD4	ZNF416	-0.021	0.8	0.98
Good	Mem CD4	ZNF417	0.032	0.76	0.96
Good	Mem CD4	ZNF418	-0.17	0.37	0.77
Good	Mem CD4	ZNF419	-0.011	0.88	1
Good	Mem CD4	ZNF420	-0.0098	0.83	0.99
Good	Mem CD4	ZNF425	0.037	0.7	0.94
Good	Mem CD4	ZNF426	-0.018	0.5	0.84
Good	Mem CD4	ZNF428	0.29	0.028	0.33
Good	Mem CD4	ZNF429	0.0074	0.88	1
Good	Mem CD4	ZNF43	-0.059	0.045	0.38
Good	Mem CD4	ZNF430	-0.053	0.13	0.55
Good	Mem CD4	ZNF431	-0.097	0.1	0.51
Good	Mem CD4	ZNF432	0.052	0.52	0.85
Good	Mem CD4	ZNF433	0.13	0.48	0.83
Good	Mem CD4	ZNF436	0.013	0.92	1
Good	Mem CD4	ZNF436-AS1	0.15	0.51	0.85
Good	Mem CD4	ZNF438	0.19	0.048	0.38
Good	Mem CD4	ZNF439	0.015	1	1
Good	Mem CD4	ZNF44	0.048	0.4	0.79
Good	Mem CD4	ZNF440	-0.14	0.0045	0.2
Good	Mem CD4	ZNF441	-0.024	0.7	0.94
Good	Mem CD4	ZNF442	0.065	0.51	0.85
Good	Mem CD4	ZNF443	0.12	0.24	0.67
Good	Mem CD4	ZNF444	0.045	0.45	0.82
Good	Mem CD4	ZNF445	-0.098	0.071	0.44
Good	Mem CD4	ZNF446	0.1	1	1
Good	Mem CD4	ZNF449	-0.092	0.38	0.77
Good	Mem CD4	ZNF45	-0.067	0.4	0.79
Good	Mem CD4	ZNF451	-0.13	0.067	0.43
Good	Mem CD4	ZNF460	0.045	0.47	0.83
Good	Mem CD4	ZNF461	0.047	0.53	0.86
Good	Mem CD4	ZNF462	-0.43	0.11	0.52
Good	Mem CD4	ZNF467	0.18	0.45	0.82
Good	Mem CD4	ZNF468	-0.13	0.033	0.34
Good	Mem CD4	ZNF470	0.14	0.44	0.81
Good	Mem CD4	ZNF471	-0.8	1	1
Good	Mem CD4	ZNF473	-0.013	0.83	0.99
Good	Mem CD4	ZNF48	0.17	0.14	0.56
Good	Mem CD4	ZNF480	-0.078	0.43	0.81
Good	Mem CD4	ZNF483	0.056	0.61	0.9
Good	Mem CD4	ZNF484	0.014	0.79	0.97
Good	Mem CD4	ZNF485	-0.17	1	1
Good	Mem CD4	ZNF486	0.19	0.023	0.32
Good	Mem CD4	ZNF487	-0.054	0.49	0.84
Good	Mem CD4	ZNF490	-0.12	0.29	0.72
Good	Mem CD4	ZNF491	-1.1	0.00023	0.086
Good	Mem CD4	ZNF493	-0.056	0.48	0.84
Good	Mem CD4	ZNF496	-0.12	1	1
Good	Mem CD4	ZNF497	-0.013	0.93	1
Good	Mem CD4	ZNF500	0.19	0.041	0.37
Good	Mem CD4	ZNF501	0.12	0.24	0.67
Good	Mem CD4	ZNF502	-0.014	0.92	1
Good	Mem CD4	ZNF506	-0.022	1	1
Good	Mem CD4	ZNF507	-0.036	0.47	0.83
Good	Mem CD4	ZNF510	0.11	0.16	0.59
Good	Mem CD4	ZNF511	0.17	0.018	0.29
Good	Mem CD4	ZNF512	-0.083	0.074	0.44
Good	Mem CD4	ZNF512B	-0.08	0.14	0.56
Good	Mem CD4	ZNF513	0.12	1	1
Good	Mem CD4	ZNF514	0.43	0.012	0.25
Good	Mem CD4	ZNF516	-0.016	0.91	1
Good	Mem CD4	ZNF517	-0.025	0.81	0.98
Good	Mem CD4	ZNF518A	-0.035	0.56	0.87
Good	Mem CD4	ZNF518B	-0.026	0.73	0.95
Good	Mem CD4	ZNF519	0.042	0.75	0.96
Good	Mem CD4	ZNF524	0.12	0.15	0.58
Good	Mem CD4	ZNF525	-0.058	0.51	0.85
Good	Mem CD4	ZNF526	0.052	0.31	0.73
Good	Mem CD4	ZNF527	-0.056	0.44	0.81
Good	Mem CD4	ZNF528	-0.085	0.39	0.78
Good	Mem CD4	ZNF528-AS1	-0.022	0.87	1
Good	Mem CD4	ZNF529	-0.098	0.14	0.56
Good	Mem CD4	ZNF529-AS1	-0.11	0.34	0.75
Good	Mem CD4	ZNF530	0.088	1	1
Good	Mem CD4	ZNF532	0.12	0.17	0.61
Good	Mem CD4	ZNF540	0.081	0.45	0.82
Good	Mem CD4	ZNF541	-0.13	0.72	0.95
Good	Mem CD4	ZNF542P	0.099	0.059	0.41
Good	Mem CD4	ZNF543	0.059	0.44	0.81
Good	Mem CD4	ZNF544	-0.088	0.12	0.54
Good	Mem CD4	ZNF546	0.026	0.78	0.97
Good	Mem CD4	ZNF547	-0.071	0.73	0.95
Good	Mem CD4	ZNF548	-0.18	0.012	0.25
Good	Mem CD4	ZNF549	-0.018	0.79	0.97
Good	Mem CD4	ZNF550	0.053	0.57	0.88
Good	Mem CD4	ZNF551	0.024	1	1
Good	Mem CD4	ZNF552	0.032	0.47	0.83
Good	Mem CD4	ZNF554	-0.039	0.66	0.92
Good	Mem CD4	ZNF555	0.21	0.055	0.4
Good	Mem CD4	ZNF557	-0.058	0.28	0.7
Good	Mem CD4	ZNF558	-0.11	0.13	0.55
Good	Mem CD4	ZNF559	-0.073	0.17	0.61
Good	Mem CD4	ZNF561	-0.036	0.26	0.69
Good	Mem CD4	ZNF561-AS1	0.15	0.091	0.48
Good	Mem CD4	ZNF562	-0.06	0.26	0.69
Good	Mem CD4	ZNF563	0.057	0.18	0.61
Good	Mem CD4	ZNF564	-0.066	0.005	0.21
Good	Mem CD4	ZNF565	0.085	0.32	0.73
Good	Mem CD4	ZNF566	-0.038	0.29	0.71
Good	Mem CD4	ZNF567	-0.099	0.095	0.49
Good	Mem CD4	ZNF568	-0.13	0.13	0.56
Good	Mem CD4	ZNF569	0.0073	0.86	1
Good	Mem CD4	ZNF57	-0.031	0.69	0.94
Good	Mem CD4	ZNF570	0.0003	1	1
Good	Mem CD4	ZNF571	0.048	0.37	0.77
Good	Mem CD4	ZNF571-AS1	-0.37	1	1
Good	Mem CD4	ZNF572	-0.12	0.3	0.73
Good	Mem CD4	ZNF573	-0.019	0.56	0.87
Good	Mem CD4	ZNF574	0.11	0.043	0.37
Good	Mem CD4	ZNF575	0.2	0.039	0.37
Good	Mem CD4	ZNF576	0.13	0.092	0.48
Good	Mem CD4	ZNF577	-0.1	1	1
Good	Mem CD4	ZNF578	-0.011	0.96	1
Good	Mem CD4	ZNF580	-0.017	0.8	0.98
Good	Mem CD4	ZNF581	-0.0034	0.96	1
Good	Mem CD4	ZNF582	-0.047	0.38	0.78
Good	Mem CD4	ZNF582-AS1	0.22	0.071	0.44
Good	Mem CD4	ZNF583	-0.099	0.26	0.69
Good	Mem CD4	ZNF584	0.086	0.35	0.76
Good	Mem CD4	ZNF585A	0.034	0.23	0.66
Good	Mem CD4	ZNF585B	0.055	0.46	0.83
Good	Mem CD4	ZNF586	-0.021	0.47	0.83
Good	Mem CD4	ZNF587	0.17	0.026	0.32
Good	Mem CD4	ZNF587B	0.082	0.43	0.81
Good	Mem CD4	ZNF589	0.03	0.78	0.97
Good	Mem CD4	ZNF592	0.014	0.81	0.98
Good	Mem CD4	ZNF593	-0.021	1	1
Good	Mem CD4	ZNF594	0.18	0.28	0.7
Good	Mem CD4	ZNF595	0.053	0.43	0.81
Good	Mem CD4	ZNF596	-0.044	0.78	0.97
Good	Mem CD4	ZNF597	0.14	0.0051	0.21
Good	Mem CD4	ZNF598	-0.012	0.73	0.95
Good	Mem CD4	ZNF599	-0.2	0.063	0.42
Good	Mem CD4	ZNF600	0.083	0.18	0.61
Good	Mem CD4	ZNF605	0.078	0.11	0.51
Good	Mem CD4	ZNF606	-0.1	0.48	0.83
Good	Mem CD4	ZNF607	0.14	0.4	0.79
Good	Mem CD4	ZNF609	-0.17	0.094	0.49
Good	Mem CD4	ZNF610	-0.14	0.2	0.64
Good	Mem CD4	ZNF611	-0.058	0.098	0.49
Good	Mem CD4	ZNF613	-0.11	0.09	0.48
Good	Mem CD4	ZNF614	-0.092	0.27	0.7
Good	Mem CD4	ZNF615	-0.085	0.27	0.7
Good	Mem CD4	ZNF616	0.11	1	1
Good	Mem CD4	ZNF618	-0.17	1	1
Good	Mem CD4	ZNF619	-0.046	0.79	0.97
Good	Mem CD4	ZNF620	-0.15	0.19	0.63
Good	Mem CD4	ZNF621	-0.058	0.47	0.83
Good	Mem CD4	ZNF622	0.032	1	1
Good	Mem CD4	ZNF623	0.13	0.065	0.43
Good	Mem CD4	ZNF624	-0.09	0.51	0.85
Good	Mem CD4	ZNF626	-0.14	0.038	0.36
Good	Mem CD4	ZNF627	-0.17	0.045	0.38
Good	Mem CD4	ZNF629	0.036	0.76	0.97
Good	Mem CD4	ZNF630	-0.14	0.32	0.74
Good	Mem CD4	ZNF638	-0.07	0.18	0.61
Good	Mem CD4	ZNF639	-0.094	0.066	0.43
Good	Mem CD4	ZNF641	0.054	0.44	0.81
Good	Mem CD4	ZNF644	-0.058	0.029	0.33
Good	Mem CD4	ZNF646	-0.02	0.82	0.98
Good	Mem CD4	ZNF649	0.1	1	1
Good	Mem CD4	ZNF652	0.079	0.23	0.66
Good	Mem CD4	ZNF653	-0.16	1	1
Good	Mem CD4	ZNF654	-0.098	0.1	0.5
Good	Mem CD4	ZNF655	-0.052	0.047	0.38
Good	Mem CD4	ZNF658	0.14	0.47	0.83
Good	Mem CD4	ZNF658B	-0.22	0.3	0.72
Good	Mem CD4	ZNF662	0.0041	0.99	1
Good	Mem CD4	ZNF664	-0.036	0.84	0.99
Good	Mem CD4	ZNF665	0.091	0.75	0.96
Good	Mem CD4	ZNF667-AS1	0.02	0.9	1
Good	Mem CD4	ZNF668	0.052	0.18	0.61
Good	Mem CD4	ZNF669	-0.079	0.059	0.41
Good	Mem CD4	ZNF670	0.11	0.13	0.55
Good	Mem CD4	ZNF671	-0.018	0.77	0.97
Good	Mem CD4	ZNF672	0.076	1	1
Good	Mem CD4	ZNF674	0.081	0.44	0.81
Good	Mem CD4	ZNF674-AS1	0.016	0.82	0.99
Good	Mem CD4	ZNF675	0.027	0.64	0.92
Good	Mem CD4	ZNF677	-0.18	0.64	0.92
Good	Mem CD4	ZNF678	0.023	0.8	0.98
Good	Mem CD4	ZNF680	-0.059	0.12	0.53
Good	Mem CD4	ZNF681	-0.23	0.083	0.46
Good	Mem CD4	ZNF682	-0.066	0.28	0.71
Good	Mem CD4	ZNF683	0.08	0.75	0.96
Good	Mem CD4	ZNF684	0.08	0.41	0.79
Good	Mem CD4	ZNF687	-0.11	1	1
Good	Mem CD4	ZNF688	-0.031	0.54	0.86
Good	Mem CD4	ZNF689	0.038	0.18	0.62
Good	Mem CD4	ZNF69	-0.11	1	1
Good	Mem CD4	ZNF691	0.037	0.34	0.75
Good	Mem CD4	ZNF692	0.048	0.5	0.84
Good	Mem CD4	ZNF696	0.09	0.023	0.32
Good	Mem CD4	ZNF699	0.096	0.53	0.86
Good	Mem CD4	ZNF7	0.013	0.75	0.96
Good	Mem CD4	ZNF70	0.19	0.28	0.71
Good	Mem CD4	ZNF700	0.14	0.042	0.37
Good	Mem CD4	ZNF701	-0.11	0.26	0.69
Good	Mem CD4	ZNF702P	-0.019	0.86	1
Good	Mem CD4	ZNF706	0.027	0.54	0.86
Good	Mem CD4	ZNF707	-0.068	0.61	0.9
Good	Mem CD4	ZNF708	-0.086	0.38	0.77
Good	Mem CD4	ZNF709	-0.12	0.42	0.8
Good	Mem CD4	ZNF71	-0.038	0.25	0.68
Good	Mem CD4	ZNF710	0.1	0.066	0.43
Good	Mem CD4	ZNF711	0.051	0.75	0.96
Good	Mem CD4	ZNF713	0.11	0.64	0.91
Good	Mem CD4	ZNF714	-0.1	0.31	0.73
Good	Mem CD4	ZNF717	-0.16	0.011	0.24
Good	Mem CD4	ZNF718	-0.087	0.05	0.39
Good	Mem CD4	ZNF720	0.014	0.84	0.99
Good	Mem CD4	ZNF721	-0.038	0.56	0.87
Good	Mem CD4	ZNF724P	-0.23	0.22	0.65
Good	Mem CD4	ZNF726	-0.25	0.068	0.43
Good	Mem CD4	ZNF736	0.11	0.085	0.47
Good	Mem CD4	ZNF737	-0.069	0.22	0.65
Good	Mem CD4	ZNF738	-0.13	0.27	0.7
Good	Mem CD4	ZNF74	0.062	0.43	0.81
Good	Mem CD4	ZNF740	0.094	0.3	0.72
Good	Mem CD4	ZNF746	0.034	0.52	0.85
Good	Mem CD4	ZNF747	0.011	0.87	1
Good	Mem CD4	ZNF749	0.12	0.33	0.74
Good	Mem CD4	ZNF75A	-0.031	0.61	0.9
Good	Mem CD4	ZNF75D	-0.054	1	1
Good	Mem CD4	ZNF76	0.068	0.32	0.73
Good	Mem CD4	ZNF761	-0.11	0.062	0.42
Good	Mem CD4	ZNF763	-0.052	0.44	0.81
Good	Mem CD4	ZNF764	0.081	0.07	0.44
Good	Mem CD4	ZNF765	0.021	0.85	0.99
Good	Mem CD4	ZNF766	-0.044	1	1
Good	Mem CD4	ZNF767P	0.14	0.17	0.6
Good	Mem CD4	ZNF768	0.44	0.012	0.25
Good	Mem CD4	ZNF77	-0.12	0.28	0.71
Good	Mem CD4	ZNF770	0.044	0.38	0.77
Good	Mem CD4	ZNF771	0.3	0.097	0.49
Good	Mem CD4	ZNF772	-0.02	0.91	1
Good	Mem CD4	ZNF773	0.033	0.64	0.91
Good	Mem CD4	ZNF775	0.18	0.15	0.58
Good	Mem CD4	ZNF776	0.034	0.52	0.86
Good	Mem CD4	ZNF777	0.14	0.028	0.33
Good	Mem CD4	ZNF778	0.13	0.31	0.73
Good	Mem CD4	ZNF780A	0.065	0.51	0.85
Good	Mem CD4	ZNF780B	0.12	0.27	0.7
Good	Mem CD4	ZNF781	0.36	0.012	0.25
Good	Mem CD4	ZNF782	0.016	0.79	0.97
Good	Mem CD4	ZNF783	-0.0022	0.97	1
Good	Mem CD4	ZNF784	-0.16	0.26	0.68
Good	Mem CD4	ZNF785	-0.095	1	1
Good	Mem CD4	ZNF786	0.087	0.00079	0.12
Good	Mem CD4	ZNF787	-0.16	0.21	0.64
Good	Mem CD4	ZNF788	0.012	1	1
Good	Mem CD4	ZNF789	-0.025	0.81	0.98
Good	Mem CD4	ZNF79	-0.07	0.35	0.76
Good	Mem CD4	ZNF790	0.01	0.85	1
Good	Mem CD4	ZNF790-AS1	0.071	0.47	0.83
Good	Mem CD4	ZNF791	0.037	0.67	0.93
Good	Mem CD4	ZNF792	-0.088	0.24	0.67
Good	Mem CD4	ZNF793	-0.096	0.41	0.79
Good	Mem CD4	ZNF793-AS1	-0.57	0.0054	0.21
Good	Mem CD4	ZNF799	-0.041	1	1
Good	Mem CD4	ZNF8	0.02	0.82	0.99
Good	Mem CD4	ZNF80	-0.14	0.29	0.72
Good	Mem CD4	ZNF800	-0.021	0.53	0.86
Good	Mem CD4	ZNF805	0.081	0.29	0.71
Good	Mem CD4	ZNF808	-0.017	0.87	1
Good	Mem CD4	ZNF81	0.055	0.69	0.94
Good	Mem CD4	ZNF813	-0.16	0.19	0.63
Good	Mem CD4	ZNF814	0.12	0.068	0.43
Good	Mem CD4	ZNF815P	0.033	0.37	0.77
Good	Mem CD4	ZNF816	-0.013	0.65	0.92
Good	Mem CD4	ZNF818P	-0.18	0.077	0.45
Good	Mem CD4	ZNF821	0.094	1	1
Good	Mem CD4	ZNF823	-0.13	0.032	0.34
Good	Mem CD4	ZNF826P	-0.12	0.24	0.67
Good	Mem CD4	ZNF827	-0.078	0.41	0.79
Good	Mem CD4	ZNF829	0.036	0.41	0.79
Good	Mem CD4	ZNF83	-0.11	0.23	0.66
Good	Mem CD4	ZNF830	0.1	0.011	0.24
Good	Mem CD4	ZNF831	-0.055	0.33	0.75
Good	Mem CD4	ZNF835	-0.041	0.7	0.94
Good	Mem CD4	ZNF836	-0.031	0.46	0.82
Good	Mem CD4	ZNF837	-0.052	0.62	0.91
Good	Mem CD4	ZNF839	0.0034	0.96	1
Good	Mem CD4	ZNF84	-0.042	0.51	0.85
Good	Mem CD4	ZNF841	0.074	0.33	0.74
Good	Mem CD4	ZNF844	-0.44	0.0027	0.18
Good	Mem CD4	ZNF845	-0.0027	0.98	1
Good	Mem CD4	ZNF846	0.062	0.59	0.89
Good	Mem CD4	ZNF85	-0.17	0.017	0.29
Good	Mem CD4	ZNF850	0.13	0.52	0.86
Good	Mem CD4	ZNF852	0.042	0.55	0.87
Good	Mem CD4	ZNF853	0.19	0.087	0.47
Good	Mem CD4	ZNF862	-0.074	0.2	0.64
Good	Mem CD4	ZNF865	-0.24	0.43	0.8
Good	Mem CD4	ZNF876P	-0.03	0.88	1
Good	Mem CD4	ZNF879	0.11	0.14	0.57
Good	Mem CD4	ZNF880	0.0064	0.93	1
Good	Mem CD4	ZNF883	0.17	0.52	0.85
Good	Mem CD4	ZNF888	0.13	1	1
Good	Mem CD4	ZNF890P	-0.041	0.6	0.9
Good	Mem CD4	ZNF891	-0.0067	0.95	1
Good	Mem CD4	ZNF90	-0.37	0.15	0.58
Good	Mem CD4	ZNF91	0.043	0.47	0.83
Good	Mem CD4	ZNF92	-0.095	0.36	0.76
Good	Mem CD4	ZNF93	0.12	0.35	0.75
Good	Mem CD4	ZNFX1	-0.024	0.6	0.9
Good	Mem CD4	ZNHIT1	0.13	0.063	0.42
Good	Mem CD4	ZNHIT2	0.17	0.1	0.51
Good	Mem CD4	ZNHIT3	0.027	0.58	0.88
Good	Mem CD4	ZNHIT6	-0.058	0.32	0.74
Good	Mem CD4	ZNRD1	0.12	0.033	0.34
Good	Mem CD4	ZNRD1-AS1	0.12	0.09	0.48
Good	Mem CD4	ZNRF1	-0.025	0.59	0.89
Good	Mem CD4	ZNRF2	-0.011	0.78	0.97
Good	Mem CD4	ZNRF2P1	-0.00055	1	1
Good	Mem CD4	ZNRF3	-0.6	0.18	0.61
Good	Mem CD4	ZP3	0.19	0.22	0.66
Good	Mem CD4	ZPR1	-0.093	0.093	0.48
Good	Mem CD4	ZRANB1	-0.047	0.3	0.72
Good	Mem CD4	ZRANB2	-0.0046	0.9	1
Good	Mem CD4	ZRANB3	-0.05	0.41	0.79
Good	Mem CD4	ZRSR2	0.057	0.27	0.7
Good	Mem CD4	ZSCAN12	0.14	0.074	0.45
Good	Mem CD4	ZSCAN16	0.079	0.39	0.78
Good	Mem CD4	ZSCAN16-AS1	0.19	0.12	0.54
Good	Mem CD4	ZSCAN18	0.17	0.098	0.49
Good	Mem CD4	ZSCAN2	-0.047	0.56	0.87
Good	Mem CD4	ZSCAN20	-0.44	1	1
Good	Mem CD4	ZSCAN21	0.11	0.072	0.44
Good	Mem CD4	ZSCAN22	0.23	0.011	0.24
Good	Mem CD4	ZSCAN25	0.081	0.25	0.68
Good	Mem CD4	ZSCAN26	-0.054	0.19	0.62
Good	Mem CD4	ZSCAN29	-0.079	0.45	0.82
Good	Mem CD4	ZSCAN30	-0.14	0.41	0.79
Good	Mem CD4	ZSCAN31	-0.11	0.83	0.99
Good	Mem CD4	ZSCAN32	-0.029	0.59	0.89
Good	Mem CD4	ZSCAN5A	0.041	0.63	0.91
Good	Mem CD4	ZSCAN9	0.17	0.091	0.48
Good	Mem CD4	ZSWIM1	0.25	0.015	0.27
Good	Mem CD4	ZSWIM3	0.35	0.0048	0.2
Good	Mem CD4	ZSWIM4	-0.26	0.014	0.26
Good	Mem CD4	ZSWIM5	0.033	0.6	0.89
Good	Mem CD4	ZSWIM6	-0.072	1	1
Good	Mem CD4	ZSWIM7	0.075	0.4	0.79
Good	Mem CD4	ZSWIM8	-0.027	0.71	0.94
Good	Mem CD4	ZUFSP	-0.092	0.015	0.27
Good	Mem CD4	ZW10	0.038	0.41	0.79
Good	Mem CD4	ZWILCH	-0.16	0.11	0.53
Good	Mem CD4	ZWINT	-0.13	0.19	0.63
Good	Mem CD4	ZXDA	0.1	0.46	0.82
Good	Mem CD4	ZXDB	-0.059	0.64	0.91
Good	Mem CD4	ZXDC	-0.12	0.12	0.53
Good	Mem CD4	ZYG11B	-0.072	0.27	0.7
Good	Mem CD4	ZYX	-0.025	0.6	0.9
Good	Mem CD4	ZZEF1	-0.063	0.34	0.75
Good	Mem CD4	ZZZ3	-0.03	0.63	0.91
Good	Th1	A1BG	0.25	0.0088	0.37
Good	Th1	A2M	0.078	0.75	1
Good	Th1	A2M-AS1	0.23	0.18	0.8
Good	Th1	A2MP1	-0.28	0.26	0.85
Good	Th1	AAAS	-0.036	0.43	0.93
Good	Th1	AACS	0.012	0.94	1
Good	Th1	AAED1	-0.069	1	1
Good	Th1	AAGAB	0.002	0.95	1
Good	Th1	AAK1	0.013	0.64	0.98
Good	Th1	AAMDC	-0.04	0.75	1
Good	Th1	AAMP	-0.032	0.47	0.94
Good	Th1	AAR2	-0.022	0.59	0.98
Good	Th1	AARS	-0.049	0.28	0.87
Good	Th1	AARS2	0.054	0.31	0.89
Good	Th1	AASDH	0.0038	0.95	1
Good	Th1	AASDHPPT	-0.073	0.012	0.4
Good	Th1	AASS	-0.19	0.09	0.69
Good	Th1	AATF	0.023	0.59	0.97
Good	Th1	ABALON	0.073	0.5	0.95
Good	Th1	ABAT	-0.0074	0.96	1
Good	Th1	ABCA1	-0.35	0.33	0.9
Good	Th1	ABCA11P	-0.36	0.036	0.55
Good	Th1	ABCA2	0.0083	0.95	1
Good	Th1	ABCA3	-0.14	0.59	0.98
Good	Th1	ABCA5	0.09	0.35	0.91
Good	Th1	ABCA7	0.02	0.85	1
Good	Th1	ABCB1	0.88	0.055	0.61
Good	Th1	ABCB10	-0.052	0.26	0.86
Good	Th1	ABCB6	-0.14	0.19	0.81
Good	Th1	ABCB7	0.16	0.021	0.47
Good	Th1	ABCB8	-0.053	0.33	0.9
Good	Th1	ABCB9	-0.049	0.83	1
Good	Th1	ABCC1	-0.11	0.15	0.77
Good	Th1	ABCC10	-0.062	0.18	0.79
Good	Th1	ABCC2	-0.12	0.24	0.84
Good	Th1	ABCC4	0.093	0.39	0.92
Good	Th1	ABCC5	-0.0042	0.96	1
Good	Th1	ABCD1	-0.22	0.039	0.56
Good	Th1	ABCD2	0.039	0.49	0.95
Good	Th1	ABCD3	-0.0083	0.91	1
Good	Th1	ABCD4	-0.063	0.3	0.88
Good	Th1	ABCE1	0.0084	0.72	1
Good	Th1	ABCF1	0.11	0.09	0.69
Good	Th1	ABCF2	0.014	0.79	1
Good	Th1	ABCF3	0.027	0.51	0.95
Good	Th1	ABCG1	0.017	0.78	1
Good	Th1	ABCG2	0.15	0.54	0.96
Good	Th1	ABHD1	-0.53	0.03	0.52
Good	Th1	ABHD10	0.058	1	1
Good	Th1	ABHD11	-0.16	0.069	0.64
Good	Th1	ABHD12	-0.056	0.38	0.92
Good	Th1	ABHD13	0.02	0.63	0.98
Good	Th1	ABHD14A	-0.0047	0.95	1
Good	Th1	ABHD14B	0.11	0.11	0.72
Good	Th1	ABHD15	0.035	0.25	0.85
Good	Th1	ABHD16A	-0.072	0.31	0.88
Good	Th1	ABHD16B	-0.14	0.4	0.92
Good	Th1	ABHD17A	0.059	0.084	0.68
Good	Th1	ABHD17B	0.0034	1	1
Good	Th1	ABHD17C	-0.33	0.0054	0.34
Good	Th1	ABHD2	0.045	0.61	0.98
Good	Th1	ABHD3	-0.021	0.59	0.98
Good	Th1	ABHD4	0.22	0.051	0.6
Good	Th1	ABHD5	0.051	0.5	0.95
Good	Th1	ABHD6	-0.039	0.62	0.98
Good	Th1	ABHD8	0.12	0.045	0.58
Good	Th1	ABI1	-0.083	0.04	0.56
Good	Th1	ABI2	0.084	0.39	0.92
Good	Th1	ABI3	0.0086	0.93	1
Good	Th1	ABL1	-0.037	0.73	1
Good	Th1	ABL2	-0.091	0.52	0.96
Good	Th1	ABLIM1	0.13	0.06	0.62
Good	Th1	ABLIM2	-0.53	1	1
Good	Th1	ABO	NA	NA	NA
Good	Th1	ABR	-0.063	0.42	0.93
Good	Th1	ABRA	-0.13	0.64	0.98
Good	Th1	ABRACL	-0.01	0.9	1
Good	Th1	ABT1	0.074	0.11	0.72
Good	Th1	ABTB1	-0.0077	0.87	1
Good	Th1	ACAA1	-0.049	0.18	0.79
Good	Th1	ACAA2	-0.04	0.58	0.97
Good	Th1	ACACA	-0.066	0.64	0.98
Good	Th1	ACACB	-0.18	1	1
Good	Th1	ACAD10	-0.027	0.75	1
Good	Th1	ACAD11	-0.22	1	1
Good	Th1	ACAD8	-0.047	0.19	0.8
Good	Th1	ACAD9	-0.052	0.26	0.85
Good	Th1	ACADM	-0.11	0.022	0.47
Good	Th1	ACADS	0.082	1	1
Good	Th1	ACADSB	0.044	0.41	0.93
Good	Th1	ACADVL	0.0085	0.91	1
Good	Th1	ACAP1	0.042	0.34	0.9
Good	Th1	ACAP2	-0.0086	0.87	1
Good	Th1	ACAP3	-0.1	0.24	0.84
Good	Th1	ACAT1	0.0034	0.9	1
Good	Th1	ACAT2	-0.011	0.88	1
Good	Th1	ACBD3	0.07	0.15	0.77
Good	Th1	ACBD4	-0.052	0.19	0.8
Good	Th1	ACBD5	-0.075	0.33	0.9
Good	Th1	ACBD6	-0.066	0.03	0.52
Good	Th1	ACCS	-0.069	0.51	0.95
Good	Th1	ACD	0.062	0.18	0.79
Good	Th1	ACE	-0.15	0.35	0.91
Good	Th1	ACER1	0.1	1	1
Good	Th1	ACER2	-0.63	0.13	0.75
Good	Th1	ACER3	-0.31	0.0047	0.33
Good	Th1	ACIN1	-0.17	0.082	0.67
Good	Th1	ACKR3	0.13	0.38	0.92
Good	Th1	ACLY	-0.014	0.76	1
Good	Th1	ACO1	-0.081	0.4	0.93
Good	Th1	ACO2	0.059	0.13	0.74
Good	Th1	ACOT1	-0.055	0.51	0.95
Good	Th1	ACOT11	0.36	0.17	0.79
Good	Th1	ACOT13	0.00043	1	1
Good	Th1	ACOT2	0.019	1	1
Good	Th1	ACOT4	-0.0094	0.91	1
Good	Th1	ACOT7	-0.044	0.65	0.98
Good	Th1	ACOT8	0.0077	0.83	1
Good	Th1	ACOT9	-0.0088	0.8	1
Good	Th1	ACOX1	-0.12	0.036	0.55
Good	Th1	ACOX3	-0.031	0.66	0.98
Good	Th1	ACP1	-0.036	0.55	0.96
Good	Th1	ACP2	-0.062	0.18	0.8
Good	Th1	ACP5	-0.33	0.062	0.63
Good	Th1	ACP6	0.1	0.023	0.48
Good	Th1	ACRBP	0.061	0.16	0.78
Good	Th1	ACRC	0.033	0.65	0.98
Good	Th1	ACSF2	0.13	0.5	0.95
Good	Th1	ACSF3	0.0012	0.98	1
Good	Th1	ACSL1	0.1	0.16	0.78
Good	Th1	ACSL3	0.015	0.41	0.93
Good	Th1	ACSL4	-0.052	0.48	0.95
Good	Th1	ACSL5	0.018	0.64	0.98
Good	Th1	ACSL6	0.045	0.65	0.98
Good	Th1	ACSM3	-0.23	0.39	0.92
Good	Th1	ACSS1	0.024	0.48	0.95
Good	Th1	ACSS2	0.26	0.32	0.89
Good	Th1	ACTA2	0.1	1	1
Good	Th1	ACTB	0.023	0.7	0.99
Good	Th1	ACTG1	-0.017	0.65	0.98
Good	Th1	ACTG1P17	-0.25	0.52	0.95
Good	Th1	ACTG1P20	-0.35	0.12	0.74
Good	Th1	ACTG2	1.1	0.095	0.7
Good	Th1	ACTL10	0.093	0.052	0.6
Good	Th1	ACTL6A	-0.083	0.15	0.77
Good	Th1	ACTN1	0.38	0.0033	0.3
Good	Th1	ACTN4	-0.21	0.022	0.47
Good	Th1	ACTR10	-0.031	0.54	0.96
Good	Th1	ACTR1A	-0.0043	0.89	1
Good	Th1	ACTR1B	0.052	0.15	0.77
Good	Th1	ACTR2	-0.074	0.37	0.92
Good	Th1	ACTR3	-0.0039	0.94	1
Good	Th1	ACTR3B	-0.054	0.27	0.86
Good	Th1	ACTR3C	-0.15	0.45	0.94
Good	Th1	ACTR5	-0.062	0.44	0.93
Good	Th1	ACTR6	-0.057	0.46	0.94
Good	Th1	ACTR8	-0.08	0.14	0.75
Good	Th1	ACVR1	0.17	0.13	0.75
Good	Th1	ACVR1B	-0.16	0.36	0.91
Good	Th1	ACVR1C	0.5	0.25	0.85
Good	Th1	ACVR2A	0.043	0.35	0.91
Good	Th1	ACVR2B	0.0098	0.91	1
Good	Th1	ACY3	-0.29	0.44	0.93
Good	Th1	ACYP1	-0.18	0.036	0.55
Good	Th1	ACYP2	0.022	0.73	1
Good	Th1	ADA	-0.02	0.51	0.95
Good	Th1	ADAL	-0.076	0.43	0.93
Good	Th1	ADAM10	0.013	0.83	1
Good	Th1	ADAM15	-0.19	0.0072	0.35
Good	Th1	ADAM17	-0.026	0.65	0.98
Good	Th1	ADAM19	-0.082	0.44	0.93
Good	Th1	ADAM1A	-0.5	0.0041	0.32
Good	Th1	ADAM22	-0.061	0.63	0.98
Good	Th1	ADAM23	-0.098	0.73	1
Good	Th1	ADAM8	-0.029	0.69	0.99
Good	Th1	ADAM9	-0.25	0.24	0.84
Good	Th1	ADAMTS1	-0.53	0.15	0.77
Good	Th1	ADAMTS10	0.24	0.13	0.75
Good	Th1	ADAMTS13	-0.19	0.27	0.86
Good	Th1	ADAMTS17	-0.4	0.013	0.41
Good	Th1	ADAMTS4	0.37	1	1
Good	Th1	ADAMTS6	0.37	0.048	0.59
Good	Th1	ADAMTSL4-AS1	-0.06	0.65	0.98
Good	Th1	ADAMTSL5	-0.016	0.91	1
Good	Th1	ADAP1	-0.11	0.25	0.85
Good	Th1	ADAR	-0.028	0.63	0.98
Good	Th1	ADARB1	0.046	0.43	0.93
Good	Th1	ADARB2	-0.19	0.38	0.92
Good	Th1	ADAT1	0.03	0.13	0.75
Good	Th1	ADAT2	-0.086	0.77	1
Good	Th1	ADAT3	0.014	0.78	1
Good	Th1	ADCK1	-0.074	0.52	0.96
Good	Th1	ADCK2	0.048	0.57	0.97
Good	Th1	ADCK3	0.14	0.018	0.44
Good	Th1	ADCK4	0.054	0.46	0.94
Good	Th1	ADCK5	0.2	0.082	0.67
Good	Th1	ADCY10P1	0.022	0.89	1
Good	Th1	ADCY3	-0.17	0.012	0.4
Good	Th1	ADCY4	-0.23	0.32	0.89
Good	Th1	ADCY7	0.024	0.78	1
Good	Th1	ADCY9	0.044	0.78	1
Good	Th1	ADD1	-0.0088	0.82	1
Good	Th1	ADD3	0.051	0.053	0.6
Good	Th1	ADGRA3	0.64	0.24	0.84
Good	Th1	ADGRB2	-0.099	0.53	0.96
Good	Th1	ADGRE1	-0.3	0.09	0.69
Good	Th1	ADGRE2	0.086	0.72	1
Good	Th1	ADGRE4P	-0.083	0.75	1
Good	Th1	ADGRE5	0.064	0.35	0.91
Good	Th1	ADGRF3	0.14	1	1
Good	Th1	ADGRG1	-0.44	0.27	0.87
Good	Th1	ADGRG5	-0.36	0.12	0.73
Good	Th1	ADGRL1	-0.17	1	1
Good	Th1	ADH5	-0.016	0.58	0.97
Good	Th1	ADHFE1	-0.047	0.18	0.8
Good	Th1	ADI1	-0.0018	0.98	1
Good	Th1	ADIPOR1	-0.041	0.13	0.74
Good	Th1	ADIPOR2	-0.06	0.41	0.93
Good	Th1	ADK	-0.014	0.8	1
Good	Th1	ADM2	0.33	0.14	0.76
Good	Th1	ADM5	-0.13	0.48	0.95
Good	Th1	ADNP	-0.097	0.18	0.79
Good	Th1	ADNP-AS1	0.043	0.72	1
Good	Th1	ADNP2	-0.097	0.37	0.92
Good	Th1	ADO	-0.22	0.37	0.92
Good	Th1	ADORA2A-AS1	0.12	0.57	0.97
Good	Th1	ADORA2B	-0.39	1	1
Good	Th1	ADPGK	0.062	0.033	0.53
Good	Th1	ADPGK-AS1	-0.025	0.91	1
Good	Th1	ADPRH	-0.15	0.41	0.93
Good	Th1	ADPRHL2	0.074	0.21	0.82
Good	Th1	ADPRM	0.074	0.2	0.82
Good	Th1	ADRB2	0.019	0.95	1
Good	Th1	ADRBK1	0.0099	0.87	1
Good	Th1	ADRBK2	0.19	0.63	0.98
Good	Th1	ADRM1	0.03	0.67	0.98
Good	Th1	ADSL	-0.0028	0.94	1
Good	Th1	ADSS	-0.0015	0.99	1
Good	Th1	ADSSL1	0.46	0.076	0.66
Good	Th1	ADTRP	-0.012	0.94	1
Good	Th1	AEBP1	-0.18	0.39	0.92
Good	Th1	AEBP2	-0.14	0.14	0.76
Good	Th1	AEN	-0.02	0.3	0.88
Good	Th1	AES	0.072	0.091	0.69
Good	Th1	AFAP1	0.13	0.42	0.93
Good	Th1	AFAP1L2	-0.41	0.018	0.45
Good	Th1	AFF1	-0.19	0.13	0.74
Good	Th1	AFF3	-0.0087	0.95	1
Good	Th1	AFF4	-0.13	0.13	0.74
Good	Th1	AFG3L1P	-0.085	0.05	0.59
Good	Th1	AFG3L2	-0.031	0.51	0.95
Good	Th1	AFMID	-0.027	0.85	1
Good	Th1	AFTPH	-0.073	0.053	0.6
Good	Th1	AGA	-0.045	0.45	0.94
Good	Th1	AGAP1	0.07	0.79	1
Good	Th1	AGAP2	-0.14	0.075	0.66
Good	Th1	AGAP3	0.016	0.86	1
Good	Th1	AGAP4	0.011	0.85	1
Good	Th1	AGAP5	0.13	0.15	0.76
Good	Th1	AGAP6	-0.015	0.93	1
Good	Th1	AGAP7P	-0.063	0.52	0.96
Good	Th1	AGAP9	0.023	0.82	1
Good	Th1	AGBL2	-0.18	0.14	0.76
Good	Th1	AGBL3	0.041	0.78	1
Good	Th1	AGBL5	0.0028	0.98	1
Good	Th1	AGER	0.052	0.75	1
Good	Th1	AGFG1	0.068	0.2	0.82
Good	Th1	AGFG2	0.046	0.51	0.95
Good	Th1	AGGF1	0.0094	0.83	1
Good	Th1	AGK	0.021	0.6	0.98
Good	Th1	AGL	-0.0049	0.96	1
Good	Th1	AGMAT	-0.12	0.15	0.77
Good	Th1	AGO1	-0.055	0.52	0.95
Good	Th1	AGO2	0.0075	0.9	1
Good	Th1	AGO3	-0.014	0.8	1
Good	Th1	AGO4	-0.11	0.38	0.92
Good	Th1	AGPAT1	-0.2	0.086	0.68
Good	Th1	AGPAT2	-0.0062	0.93	1
Good	Th1	AGPAT3	0.074	0.4	0.92
Good	Th1	AGPAT4	-0.14	0.33	0.9
Good	Th1	AGPAT4-IT1	0.0091	0.98	1
Good	Th1	AGPAT5	-0.052	0.45	0.94
Good	Th1	AGPS	-0.09	0.12	0.74
Good	Th1	AGTPBP1	0.0086	0.86	1
Good	Th1	AGTRAP	0.054	0.45	0.94
Good	Th1	AHCTF1	0.046	0.65	0.98
Good	Th1	AHCY	-0.14	0.18	0.8
Good	Th1	AHCYL1	-0.008	0.86	1
Good	Th1	AHCYL2	0.18	0.11	0.72
Good	Th1	AHDC1	0.2	0.045	0.58
Good	Th1	AHI1	-0.068	0.52	0.95
Good	Th1	AHNAK	-0.18	0.36	0.91
Good	Th1	AHR	-0.025	0.79	1
Good	Th1	AHSA1	-0.011	0.65	0.98
Good	Th1	AHSA2	-0.11	0.24	0.84
Good	Th1	AIDA	-0.037	0.54	0.96
Good	Th1	AIF1	0.36	1	1
Good	Th1	AIFM1	0.077	0.13	0.74
Good	Th1	AIFM2	-0.16	1	1
Good	Th1	AIG1	0.088	0.65	0.98
Good	Th1	AIM1	0.083	0.27	0.86
Good	Th1	AIM1L	0.14	0.41	0.93
Good	Th1	AIM2	0.21	0.03	0.52
Good	Th1	AIMP1	0.057	0.32	0.89
Good	Th1	AIMP2	-0.057	0.56	0.97
Good	Th1	AIP	0.056	0.27	0.86
Good	Th1	AJUBA	-0.0039	0.99	1
Good	Th1	AK1	0.025	0.64	0.98
Good	Th1	AK2	-0.018	0.67	0.98
Good	Th1	AK3	0.035	0.59	0.97
Good	Th1	AK5	0.29	0.18	0.8
Good	Th1	AK6	0.038	0.65	0.98
Good	Th1	AK9	-0.0067	0.96	1
Good	Th1	AKAP1	0.11	0.16	0.78
Good	Th1	AKAP10	0.044	0.28	0.87
Good	Th1	AKAP11	-0.14	0.1	0.71
Good	Th1	AKAP13	-0.011	0.78	1
Good	Th1	AKAP3	0.0079	0.97	1
Good	Th1	AKAP5	-0.41	0.34	0.9
Good	Th1	AKAP6	2.3	0.61	0.98
Good	Th1	AKAP7	-0.12	1	1
Good	Th1	AKAP8	-0.06	0.42	0.93
Good	Th1	AKAP8L	0.05	0.34	0.9
Good	Th1	AKAP9	0.012	0.85	1
Good	Th1	AKIP1	0.076	0.35	0.91
Good	Th1	AKIRIN1	0.027	0.24	0.84
Good	Th1	AKIRIN2	0.081	0.14	0.76
Good	Th1	AKNA	-0.22	0.0067	0.35
Good	Th1	AKR1A1	-0.011	0.79	1
Good	Th1	AKR1B1	-0.081	0.054	0.6
Good	Th1	AKR1C3	0.14	0.36	0.91
Good	Th1	AKR1E2	-0.17	1	1
Good	Th1	AKR7A2	-0.026	1	1
Good	Th1	AKT1	0.01	0.78	1
Good	Th1	AKT1S1	0.041	0.55	0.97
Good	Th1	AKT2	-0.16	0.32	0.89
Good	Th1	AKT3	-0.019	0.87	1
Good	Th1	AKTIP	0.094	0.12	0.73
Good	Th1	ALAD	0.078	0.19	0.81
Good	Th1	ALAS1	0.02	0.61	0.98
Good	Th1	ALCAM	-0.086	0.59	0.98
Good	Th1	ALDH16A1	0.037	0.49	0.95
Good	Th1	ALDH18A1	-0.014	0.7	0.99
Good	Th1	ALDH1B1	-0.063	0.4	0.92
Good	Th1	ALDH3A2	-0.074	0.21	0.83
Good	Th1	ALDH4A1	-0.34	0.053	0.6
Good	Th1	ALDH5A1	0.058	0.65	0.98
Good	Th1	ALDH6A1	-0.12	0.14	0.76
Good	Th1	ALDH7A1	-0.59	0.024	0.49
Good	Th1	ALDH8A1	-0.62	0.047	0.58
Good	Th1	ALDH9A1	0.033	1	1
Good	Th1	ALDOA	0.058	0.2	0.82
Good	Th1	ALDOC	0.056	0.35	0.91
Good	Th1	ALG1	0.037	1	1
Good	Th1	ALG10	-0.058	0.38	0.92
Good	Th1	ALG10B	-0.078	0.69	0.99
Good	Th1	ALG11	0.12	0.0012	0.23
Good	Th1	ALG12	-0.075	0.1	0.71
Good	Th1	ALG13	-0.013	0.87	1
Good	Th1	ALG14	-0.17	0.11	0.73
Good	Th1	ALG1L9P	0.43	1	1
Good	Th1	ALG2	0.071	0.13	0.74
Good	Th1	ALG3	0.015	0.71	1
Good	Th1	ALG5	-0.035	0.45	0.94
Good	Th1	ALG6	0.075	0.063	0.63
Good	Th1	ALG8	0.036	0.44	0.93
Good	Th1	ALG9	-0.12	0.0018	0.27
Good	Th1	ALKBH1	-0.021	0.68	0.99
Good	Th1	ALKBH2	-0.042	0.7	0.99
Good	Th1	ALKBH3	-0.098	0.17	0.79
Good	Th1	ALKBH3-AS1	-0.023	0.97	1
Good	Th1	ALKBH4	0.08	0.26	0.86
Good	Th1	ALKBH5	0.099	0.06	0.62
Good	Th1	ALKBH6	-0.12	0.16	0.77
Good	Th1	ALKBH7	0.039	0.39	0.92
Good	Th1	ALKBH8	-0.17	0.0073	0.35
Good	Th1	ALMS1	-0.22	0.24	0.84
Good	Th1	ALOX12	-0.073	0.28	0.87
Good	Th1	ALOX12-AS1	-0.012	0.93	1
Good	Th1	ALOX12B	-0.054	0.78	1
Good	Th1	ALOX12P2	-0.33	0.26	0.85
Good	Th1	ALOX15P1	0.26	0.011	0.4
Good	Th1	ALOX5	0.14	0.59	0.97
Good	Th1	ALOX5AP	0.096	0.19	0.8
Good	Th1	ALPK1	0.086	0.57	0.97
Good	Th1	ALPK2	-0.38	0.41	0.93
Good	Th1	ALS2	-0.006	0.94	1
Good	Th1	ALS2CL	-0.043	0.71	0.99
Good	Th1	ALS2CR12	-0.073	0.7	0.99
Good	Th1	ALYREF	0.037	0.65	0.98
Good	Th1	AMBRA1	0.1	0.41	0.93
Good	Th1	AMD1	-0.00068	0.98	1
Good	Th1	AMDHD1	0.56	1	1
Good	Th1	AMDHD2	0.063	1	1
Good	Th1	AMFR	0.096	0.012	0.4
Good	Th1	AMICA1	0.14	0.099	0.71
Good	Th1	AMIGO1	0.13	0.47	0.94
Good	Th1	AMIGO2	0.15	0.14	0.75
Good	Th1	AMIGO3	-0.075	0.43	0.93
Good	Th1	AMMECR1	-0.041	1	1
Good	Th1	AMMECR1L	0.19	0.11	0.72
Good	Th1	AMN	0.16	0.43	0.93
Good	Th1	AMN1	-0.11	1	1
Good	Th1	AMOT	0.095	0.81	1
Good	Th1	AMPD2	0.077	0.13	0.74
Good	Th1	AMPD3	0.14	0.33	0.9
Good	Th1	AMPH	-0.007	1	1
Good	Th1	AMT	0.018	0.77	1
Good	Th1	AMY2B	0.14	0.26	0.86
Good	Th1	AMZ2	0.0031	0.83	1
Good	Th1	AMZ2P1	-0.03	0.68	0.99
Good	Th1	ANAPC1	0.084	0.49	0.95
Good	Th1	ANAPC10	-0.17	0.0087	0.36
Good	Th1	ANAPC11	0.0055	0.93	1
Good	Th1	ANAPC13	0.037	0.35	0.91
Good	Th1	ANAPC15	0.078	0.52	0.96
Good	Th1	ANAPC16	0.017	0.71	0.99
Good	Th1	ANAPC2	-0.22	0.17	0.79
Good	Th1	ANAPC4	-0.036	0.39	0.92
Good	Th1	ANAPC5	-0.069	0.16	0.78
Good	Th1	ANAPC7	0.07	0.25	0.85
Good	Th1	ANGEL1	0.034	0.6	0.98
Good	Th1	ANGEL2	-0.0012	0.98	1
Good	Th1	ANGPT2	0.0037	0.99	1
Good	Th1	ANGPTL6	-0.11	0.59	0.97
Good	Th1	ANK1	-0.063	0.53	0.96
Good	Th1	ANK3	0.14	0.16	0.78
Good	Th1	ANKAR	-0.13	0.3	0.88
Good	Th1	ANKDD1A	-0.03	0.71	0.99
Good	Th1	ANKEF1	0.026	0.8	1
Good	Th1	ANKFY1	-0.017	0.83	1
Good	Th1	ANKH	-0.0049	0.88	1
Good	Th1	ANKHD1	0.14	0.48	0.95
Good	Th1	ANKIB1	-0.092	0.18	0.8
Good	Th1	ANKK1	-0.41	0.1	0.71
Good	Th1	ANKLE1	-0.2	0.43	0.93
Good	Th1	ANKLE2	0.06	0.16	0.78
Good	Th1	ANKMY1	0.062	0.6	0.98
Good	Th1	ANKMY2	-0.09	0.027	0.51
Good	Th1	ANKRA2	-0.022	0.72	1
Good	Th1	ANKRD10	-0.022	0.41	0.93
Good	Th1	ANKRD11	-0.012	0.75	1
Good	Th1	ANKRD12	-0.0019	0.98	1
Good	Th1	ANKRD13A	0.11	0.023	0.48
Good	Th1	ANKRD13B	0.24	0.16	0.77
Good	Th1	ANKRD13C	-0.036	0.4	0.92
Good	Th1	ANKRD13D	-0.024	0.37	0.92
Good	Th1	ANKRD16	0.024	0.67	0.98
Good	Th1	ANKRD17	-0.075	0.016	0.43
Good	Th1	ANKRD18A	0.029	0.92	1
Good	Th1	ANKRD19P	-0.02	0.91	1
Good	Th1	ANKRD20A11P	1.1	0.04	0.56
Good	Th1	ANKRD20A5P	0.23	0.35	0.91
Good	Th1	ANKRD23	0.15	0.025	0.5
Good	Th1	ANKRD24	-0.44	0.14	0.76
Good	Th1	ANKRD26	-0.03	0.75	1
Good	Th1	ANKRD27	0.016	0.82	1
Good	Th1	ANKRD28	0.013	0.9	1
Good	Th1	ANKRD31	0.29	0.56	0.97
Good	Th1	ANKRD33B	-0.28	0.0043	0.32
Good	Th1	ANKRD34A	0.079	0.58	0.97
Good	Th1	ANKRD35	-0.11	0.7	0.99
Good	Th1	ANKRD36	-0.04	0.81	1
Good	Th1	ANKRD36B	-0.14	0.33	0.9
Good	Th1	ANKRD36BP1	0.064	0.57	0.97
Good	Th1	ANKRD36BP2	0.056	0.91	1
Good	Th1	ANKRD36C	-0.075	0.52	0.96
Good	Th1	ANKRD37	0.012	0.91	1
Good	Th1	ANKRD39	-0.086	0.31	0.88
Good	Th1	ANKRD40	0.016	0.87	1
Good	Th1	ANKRD42	0.2	0.29	0.87
Good	Th1	ANKRD44	-0.033	0.49	0.95
Good	Th1	ANKRD44-IT1	0.013	0.94	1
Good	Th1	ANKRD46	-0.022	0.8	1
Good	Th1	ANKRD49	-0.026	0.61	0.98
Good	Th1	ANKRD52	-0.054	0.29	0.88
Good	Th1	ANKRD54	-0.064	0.29	0.88
Good	Th1	ANKRD55	0.086	0.56	0.97
Good	Th1	ANKRD6	-0.0021	1	1
Good	Th1	ANKRD61	-0.016	0.94	1
Good	Th1	ANKRD9	0.14	0.4	0.93
Good	Th1	ANKS1A	0.2	0.061	0.62
Good	Th1	ANKS1B	-0.34	0.39	0.92
Good	Th1	ANKS3	-0.1	0.025	0.5
Good	Th1	ANKS6	0.098	0.63	0.98
Good	Th1	ANKZF1	-0.004	0.96	1
Good	Th1	ANLN	-0.45	0.008	0.36
Good	Th1	ANO10	0.12	1	1
Good	Th1	ANO6	-0.0041	0.85	1
Good	Th1	ANO8	-0.24	0.36	0.91
Good	Th1	ANO9	-0.12	0.18	0.8
Good	Th1	ANP32A	-0.27	0.032	0.53
Good	Th1	ANP32A-IT1	-0.64	0.042	0.57
Good	Th1	ANP32B	0.014	0.86	1
Good	Th1	ANP32E	-0.078	0.38	0.92
Good	Th1	ANTXR2	0.027	0.73	1
Good	Th1	ANTXRLP1	-0.027	0.74	1
Good	Th1	ANXA1	-0.0033	0.94	1
Good	Th1	ANXA11	0.056	0.013	0.41
Good	Th1	ANXA2	-0.077	0.11	0.72
Good	Th1	ANXA2R	-0.13	7.80E-05	0.11
Good	Th1	ANXA4	-0.0048	0.95	1
Good	Th1	ANXA5	0.00019	1	1
Good	Th1	ANXA6	-0.21	0.12	0.73
Good	Th1	ANXA7	-0.0015	0.93	1
Good	Th1	ANXA9	0.15	0.64	0.98
Good	Th1	AOAH	-0.63	0.059	0.62
Good	Th1	AOC2	0.72	0.074	0.65
Good	Th1	AP1AR	0.061	0.25	0.85
Good	Th1	AP1B1	-0.042	0.49	0.95
Good	Th1	AP1G1	0.029	0.76	1
Good	Th1	AP1G2	-0.013	0.87	1
Good	Th1	AP1M1	0.039	0.24	0.84
Good	Th1	AP1S1	0.11	0.46	0.94
Good	Th1	AP1S2	0.08	0.1	0.71
Good	Th1	AP1S3	0.15	0.4	0.93
Good	Th1	AP2A1	-0.052	0.19	0.8
Good	Th1	AP2A2	-0.094	0.18	0.8
Good	Th1	AP2B1	-0.062	0.36	0.91
Good	Th1	AP2M1	0.0096	0.78	1
Good	Th1	AP2S1	0.03	0.82	1
Good	Th1	AP3B1	-0.017	0.75	1
Good	Th1	AP3D1	-0.063	0.096	0.7
Good	Th1	AP3M1	-0.034	0.52	0.96
Good	Th1	AP3M2	0.094	0.35	0.91
Good	Th1	AP3S1	0.0041	0.95	1
Good	Th1	AP4B1	-0.033	0.49	0.95
Good	Th1	AP4B1-AS1	-0.0087	0.94	1
Good	Th1	AP4E1	-0.061	0.51	0.95
Good	Th1	AP4M1	-0.21	0.012	0.4
Good	Th1	AP4S1	0.0037	0.92	1
Good	Th1	AP5B1	0.065	0.21	0.82
Good	Th1	AP5M1	0.047	0.38	0.92
Good	Th1	AP5S1	0.018	0.79	1
Good	Th1	AP5Z1	0.1	0.09	0.69
Good	Th1	APAF1	-0.032	0.77	1
Good	Th1	APBA2	0.055	0.61	0.98
Good	Th1	APBA3	0.087	0.17	0.78
Good	Th1	APBB1	0.15	0.028	0.51
Good	Th1	APBB1IP	-0.056	0.077	0.66
Good	Th1	APBB3	-0.13	0.31	0.88
Good	Th1	APC	-0.042	0.1	0.71
Good	Th1	APC2	0.037	0.86	1
Good	Th1	APEH	-0.02	0.62	0.98
Good	Th1	APEX1	0.048	0.24	0.84
Good	Th1	APEX2	0.038	0.44	0.94
Good	Th1	APH1A	-0.014	0.94	1
Good	Th1	APH1B	0.17	0.16	0.78
Good	Th1	API5	0.025	0.45	0.94
Good	Th1	APIP	0.068	0.46	0.94
Good	Th1	APLF	0.11	0.41	0.93
Good	Th1	APLP2	0.082	0.16	0.78
Good	Th1	APMAP	-0.012	0.86	1
Good	Th1	APOA1BP	0.044	0.49	0.95
Good	Th1	APOBEC2	-0.062	0.73	1
Good	Th1	APOBEC3B	-0.037	0.62	0.98
Good	Th1	APOBEC3C	-0.0077	0.9	1
Good	Th1	APOBEC3D	0.034	0.5	0.95
Good	Th1	APOBEC3F	-0.046	0.34	0.9
Good	Th1	APOBEC3G	-0.11	0.08	0.66
Good	Th1	APOBEC3H	-0.17	0.082	0.67
Good	Th1	APOBR	0.13	0.11	0.72
Good	Th1	APOL1	0.0083	0.86	1
Good	Th1	APOL2	-0.015	0.8	1
Good	Th1	APOL3	0.024	0.34	0.9
Good	Th1	APOL6	0.1	0.13	0.74
Good	Th1	APOLD1	-0.13	0.42	0.93
Good	Th1	APOM	-0.29	0.076	0.66
Good	Th1	APOO	-0.1	0.25	0.85
Good	Th1	APOOL	-0.082	0.12	0.74
Good	Th1	APOPT1	-0.039	0.47	0.94
Good	Th1	APP	-0.43	0.081	0.66
Good	Th1	APPBP2	-0.01	0.81	1
Good	Th1	APPL1	0.043	0.45	0.94
Good	Th1	APPL2	-0.019	0.75	1
Good	Th1	APRT	0.082	0.041	0.56
Good	Th1	APTR	0.036	0.7	0.99
Good	Th1	APTX	-0.035	0.47	0.94
Good	Th1	AQP11	-0.21	0.27	0.86
Good	Th1	AQP3	0.25	0.036	0.55
Good	Th1	AQR	-0.068	0.35	0.91
Good	Th1	ARAF	0.064	0.21	0.82
Good	Th1	ARAP1	0.018	0.83	1
Good	Th1	ARAP2	-0.06	0.3	0.88
Good	Th1	ARAP3	0.31	0.026	0.5
Good	Th1	ARCN1	0.047	0.34	0.9
Good	Th1	AREG	-0.42	0.38	0.92
Good	Th1	AREL1	0.011	0.91	1
Good	Th1	ARF1	0.03	0.28	0.87
Good	Th1	ARF3	-0.026	1	1
Good	Th1	ARF4	0.035	0.3	0.88
Good	Th1	ARF5	0.016	0.73	1
Good	Th1	ARF6	0.035	0.42	0.93
Good	Th1	ARFGAP1	-0.014	0.88	1
Good	Th1	ARFGAP2	0.0025	0.93	1
Good	Th1	ARFGAP3	0.12	0.00094	0.21
Good	Th1	ARFGEF1	-0.02	0.84	1
Good	Th1	ARFGEF2	-0.12	0.41	0.93
Good	Th1	ARFIP1	-0.014	0.65	0.98
Good	Th1	ARFIP2	-0.048	0.31	0.88
Good	Th1	ARFRP1	0.033	0.35	0.9
Good	Th1	ARG2	0.22	0.054	0.6
Good	Th1	ARGFXP2	-0.56	0.054	0.6
Good	Th1	ARGLU1	-0.024	0.7	0.99
Good	Th1	ARHGAP1	-0.0024	0.96	1
Good	Th1	ARHGAP10	-0.14	0.17	0.79
Good	Th1	ARHGAP11A	-0.0066	0.97	1
Good	Th1	ARHGAP11B	-0.33	0.02	0.46
Good	Th1	ARHGAP12	0.036	0.58	0.97
Good	Th1	ARHGAP15	0.031	0.5	0.95
Good	Th1	ARHGAP17	0.1	0.051	0.59
Good	Th1	ARHGAP18	-0.18	0.0055	0.34
Good	Th1	ARHGAP19	0.037	0.79	1
Good	Th1	ARHGAP21	-0.34	0.064	0.63
Good	Th1	ARHGAP25	0.023	0.51	0.95
Good	Th1	ARHGAP26	-0.019	0.89	1
Good	Th1	ARHGAP27	0.057	0.23	0.84
Good	Th1	ARHGAP30	-0.043	0.58	0.97
Good	Th1	ARHGAP31	0.29	0.11	0.72
Good	Th1	ARHGAP32	0.28	0.25	0.85
Good	Th1	ARHGAP33	-0.32	0.12	0.74
Good	Th1	ARHGAP35	-0.18	0.053	0.6
Good	Th1	ARHGAP4	0.02	0.73	1
Good	Th1	ARHGAP5	0.096	0.42	0.93
Good	Th1	ARHGAP9	-0.032	0.62	0.98
Good	Th1	ARHGDIA	-0.021	0.6	0.98
Good	Th1	ARHGDIB	0.0093	0.86	1
Good	Th1	ARHGEF1	0.029	0.56	0.97
Good	Th1	ARHGEF10	0.2	0.75	1
Good	Th1	ARHGEF11	0.069	0.56	0.97
Good	Th1	ARHGEF12	0.091	0.53	0.96
Good	Th1	ARHGEF18	0.073	0.5	0.95
Good	Th1	ARHGEF19	-0.099	0.24	0.84
Good	Th1	ARHGEF2	-0.037	0.69	0.99
Good	Th1	ARHGEF26	-0.092	1	1
Good	Th1	ARHGEF3	0.0071	0.82	1
Good	Th1	ARHGEF34P	0.095	0.51	0.95
Good	Th1	ARHGEF35	0.28	0.078	0.66
Good	Th1	ARHGEF39	-0.3	8.40E-05	0.11
Good	Th1	ARHGEF4	0.25	0.24	0.84
Good	Th1	ARHGEF40	0.015	0.95	1
Good	Th1	ARHGEF5	-0.12	0.18	0.79
Good	Th1	ARHGEF6	0.042	0.58	0.97
Good	Th1	ARHGEF7	-0.026	0.65	0.98
Good	Th1	ARHGEF9	0.02	0.69	0.99
Good	Th1	ARID1A	0.062	0.16	0.78
Good	Th1	ARID1B	-0.01	0.92	1
Good	Th1	ARID2	-0.076	0.29	0.88
Good	Th1	ARID3A	0.021	0.85	1
Good	Th1	ARID3B	0.0075	0.89	1
Good	Th1	ARID4A	0.011	0.86	1
Good	Th1	ARID4B	-0.019	0.59	0.97
Good	Th1	ARID5A	0.14	1	1
Good	Th1	ARID5B	0.068	0.46	0.94
Good	Th1	ARIH1	-0.038	0.65	0.98
Good	Th1	ARIH2	0.054	0.15	0.77
Good	Th1	ARIH2OS	0.0048	0.96	1
Good	Th1	ARL1	-0.034	0.36	0.91
Good	Th1	ARL10	-0.075	0.65	0.98
Good	Th1	ARL11	-0.07	0.48	0.95
Good	Th1	ARL13B	-0.1	1	1
Good	Th1	ARL14EP	0.061	0.087	0.69
Good	Th1	ARL15	-0.11	0.11	0.71
Good	Th1	ARL16	-0.14	0.13	0.75
Good	Th1	ARL17A	-0.1	0.35	0.91
Good	Th1	ARL2	0.2	0.042	0.57
Good	Th1	ARL2BP	-0.022	0.39	0.92
Good	Th1	ARL3	-0.034	0.69	0.99
Good	Th1	ARL4A	0.019	0.79	1
Good	Th1	ARL4C	0.077	0.11	0.73
Good	Th1	ARL4D	0.045	0.79	1
Good	Th1	ARL5A	-0.04	0.35	0.91
Good	Th1	ARL5B	-0.12	0.25	0.85
Good	Th1	ARL6	-0.19	0.032	0.53
Good	Th1	ARL6IP1	0.033	0.14	0.76
Good	Th1	ARL6IP4	0.013	0.8	1
Good	Th1	ARL6IP5	0.031	0.29	0.88
Good	Th1	ARL6IP6	-0.1	0.098	0.71
Good	Th1	ARL8A	-0.055	0.41	0.93
Good	Th1	ARL8B	0.055	0.2	0.82
Good	Th1	ARMC1	0.05	0.54	0.96
Good	Th1	ARMC10	0.03	0.59	0.98
Good	Th1	ARMC2	-0.13	1	1
Good	Th1	ARMC5	-0.081	0.41	0.93
Good	Th1	ARMC6	0.055	1	1
Good	Th1	ARMC7	-0.13	0.26	0.86
Good	Th1	ARMC8	-0.0026	0.95	1
Good	Th1	ARMC9	-0.64	0.18	0.8
Good	Th1	ARMCX2	0.12	1	1
Good	Th1	ARMCX3	0.12	0.0057	0.34
Good	Th1	ARMCX4	0.3	0.27	0.87
Good	Th1	ARMCX5	0.0038	0.93	1
Good	Th1	ARMCX5-GPRASP2	0.32	0.026	0.5
Good	Th1	ARMCX6	0.073	0.094	0.7
Good	Th1	ARMT1	-0.019	0.74	1
Good	Th1	ARNT	0.083	0.17	0.79
Good	Th1	ARNTL	0.059	0.2	0.82
Good	Th1	ARNTL2	-0.17	0.28	0.87
Good	Th1	ARPC1A	-0.021	0.57	0.97
Good	Th1	ARPC1B	0.051	0.33	0.9
Good	Th1	ARPC2	-0.0088	0.88	1
Good	Th1	ARPC3	-0.022	0.71	1
Good	Th1	ARPC4	0.026	0.72	1
Good	Th1	ARPC5	0.0092	0.84	1
Good	Th1	ARPC5L	-0.051	0.48	0.95
Good	Th1	ARPP19	0.023	0.68	0.99
Good	Th1	ARRB1	0.068	0.22	0.83
Good	Th1	ARRB2	-0.068	0.41	0.93
Good	Th1	ARRDC1	-0.066	0.36	0.91
Good	Th1	ARRDC1-AS1	0.041	0.63	0.98
Good	Th1	ARRDC2	0.047	0.28	0.87
Good	Th1	ARRDC3	-0.2	0.029	0.52
Good	Th1	ARRDC3-AS1	-0.065	0.72	1
Good	Th1	ARRDC4	0.14	0.31	0.88
Good	Th1	ARRDC5	0.052	0.65	0.98
Good	Th1	ARSA	-0.017	0.81	1
Good	Th1	ARSB	0.03	0.71	0.99
Good	Th1	ARSD	0.017	0.8	1
Good	Th1	ARSG	-0.031	0.71	1
Good	Th1	ARSK	0.024	0.87	1
Good	Th1	ARV1	-0.022	0.71	0.99
Good	Th1	ARVCF	0.19	0.38	0.92
Good	Th1	ASAH1	-0.016	0.74	1
Good	Th1	ASAP1	-0.0049	0.95	1
Good	Th1	ASAP1-IT2	-0.067	0.84	1
Good	Th1	ASAP3	0.34	0.63	0.98
Good	Th1	ASB1	0.14	0.00027	0.17
Good	Th1	ASB13	0.21	1	1
Good	Th1	ASB14	-0.67	0.0023	0.27
Good	Th1	ASB16	0.3	0.044	0.58
Good	Th1	ASB16-AS1	-0.084	0.096	0.7
Good	Th1	ASB2	0.13	0.47	0.94
Good	Th1	ASB3	-0.24	0.19	0.8
Good	Th1	ASB6	0.058	0.27	0.86
Good	Th1	ASB7	0.091	0.14	0.76
Good	Th1	ASB8	-0.043	0.34	0.9
Good	Th1	ASCC1	-0.057	0.47	0.94
Good	Th1	ASCC2	-0.018	0.63	0.98
Good	Th1	ASCC3	-0.00013	1	1
Good	Th1	ASCL2	-0.17	0.4	0.93
Good	Th1	ASF1A	-0.0019	0.96	1
Good	Th1	ASF1B	-0.053	0.67	0.98
Good	Th1	ASH1L	-0.067	0.54	0.96
Good	Th1	ASH1L-AS1	-0.33	0.0087	0.36
Good	Th1	ASH2L	0.0014	0.97	1
Good	Th1	ASL	-0.13	0.13	0.75
Good	Th1	ASNA1	0.051	0.29	0.88
Good	Th1	ASNS	0.01	0.86	1
Good	Th1	ASNSD1	-0.0041	0.93	1
Good	Th1	ASPH	0.033	0.88	1
Good	Th1	ASPHD2	0.046	0.61	0.98
Good	Th1	ASPM	0.034	0.71	0.99
Good	Th1	ASPRV1	-0.008	0.98	1
Good	Th1	ASPSCR1	-0.0063	0.91	1
Good	Th1	ASRGL1	-0.077	0.75	1
Good	Th1	ASTE1	0.064	0.25	0.85
Good	Th1	ASTN2	-0.12	0.38	0.92
Good	Th1	ASUN	-0.027	0.57	0.97
Good	Th1	ASXL1	0.012	0.76	1
Good	Th1	ASXL2	-0.049	0.74	1
Good	Th1	ATAD1	0.041	0.26	0.85
Good	Th1	ATAD2	0.014	0.89	1
Good	Th1	ATAD2B	-0.084	0.15	0.77
Good	Th1	ATAD3A	-0.079	0.14	0.76
Good	Th1	ATAD3B	0.016	0.84	1
Good	Th1	ATAD3C	-0.16	0.33	0.9
Good	Th1	ATAD5	-0.017	0.84	1
Good	Th1	ATAT1	0.098	0.22	0.83
Good	Th1	ATE1	-0.0052	0.94	1
Good	Th1	ATF1	0.046	0.53	0.96
Good	Th1	ATF2	0.067	0.21	0.83
Good	Th1	ATF4	-0.017	0.82	1
Good	Th1	ATF5	-0.24	0.095	0.7
Good	Th1	ATF6	0.027	0.44	0.93
Good	Th1	ATF6B	-0.25	0.0015	0.25
Good	Th1	ATF7	-0.039	0.63	0.98
Good	Th1	ATF7IP	-0.063	0.32	0.89
Good	Th1	ATF7IP2	-0.072	0.45	0.94
Good	Th1	ATG10	-0.084	0.4	0.92
Good	Th1	ATG101	0.062	0.24	0.84
Good	Th1	ATG12	-0.04	0.5	0.95
Good	Th1	ATG13	-0.041	0.2	0.81
Good	Th1	ATG14	-0.15	0.5	0.95
Good	Th1	ATG16L1	-0.058	0.25	0.85
Good	Th1	ATG16L2	-0.032	0.56	0.97
Good	Th1	ATG2A	0.048	0.59	0.98
Good	Th1	ATG2B	0.046	0.68	0.99
Good	Th1	ATG3	-0.021	0.66	0.98
Good	Th1	ATG4A	0.078	0.0042	0.32
Good	Th1	ATG4B	-0.075	0.15	0.76
Good	Th1	ATG4C	0.0074	0.88	1
Good	Th1	ATG4D	0.094	0.15	0.77
Good	Th1	ATG5	0.044	0.13	0.75
Good	Th1	ATG7	-0.022	0.75	1
Good	Th1	ATG9A	0.03	0.58	0.97
Good	Th1	ATG9B	-0.0089	0.94	1
Good	Th1	ATHL1	-0.035	0.84	1
Good	Th1	ATIC	0.021	0.74	1
Good	Th1	ATL1	-0.15	0.0019	0.27
Good	Th1	ATL2	0.0071	0.8	1
Good	Th1	ATL3	0.088	0.33	0.9
Good	Th1	ATM	-0.13	0.28	0.87
Good	Th1	ATMIN	0.058	0.031	0.53
Good	Th1	ATN1	0.11	0.99	1
Good	Th1	ATOX1	0.0054	0.95	1
Good	Th1	ATP10A	0.07	0.098	0.71
Good	Th1	ATP10D	0.17	0.78	1
Good	Th1	ATP11A	0.02	0.82	1
Good	Th1	ATP11B	-0.035	0.64	0.98
Good	Th1	ATP11C	-0.051	0.68	0.98
Good	Th1	ATP13A1	0.061	0.048	0.59
Good	Th1	ATP13A2	0.072	0.31	0.88
Good	Th1	ATP13A3	-0.0057	0.95	1
Good	Th1	ATP13A4	0.14	0.61	0.98
Good	Th1	ATP1A1	-0.095	0.25	0.85
Good	Th1	ATP1A1-AS1	-0.079	0.69	0.99
Good	Th1	ATP1A3	-0.072	0.68	0.99
Good	Th1	ATP1B1	0.27	1	1
Good	Th1	ATP1B3	0.0057	0.86	1
Good	Th1	ATP2A2	-0.24	0.052	0.6
Good	Th1	ATP2A3	0.00069	0.99	1
Good	Th1	ATP2B1	0.012	0.8	1
Good	Th1	ATP2B4	-0.11	0.37	0.92
Good	Th1	ATP2C1	-0.031	0.46	0.94
Good	Th1	ATP2C2	0.38	0.063	0.63
Good	Th1	ATP5A1	0.022	0.59	0.98
Good	Th1	ATP5B	-0.02	0.6	0.98
Good	Th1	ATP5C1	0.012	0.82	1
Good	Th1	ATP5D	0.095	0.13	0.75
Good	Th1	ATP5E	0.04	0.76	1
Good	Th1	ATP5F1	-0.053	0.26	0.85
Good	Th1	ATP5G1	-0.057	0.36	0.91
Good	Th1	ATP5G2	0.025	0.78	1
Good	Th1	ATP5G3	0.0091	0.91	1
Good	Th1	ATP5H	0.017	0.78	1
Good	Th1	ATP5I	0.023	0.82	1
Good	Th1	ATP5J	0.015	0.87	1
Good	Th1	ATP5J2	0.086	0.44	0.94
Good	Th1	ATP5L	0.0063	0.94	1
Good	Th1	ATP5O	0.0066	0.92	1
Good	Th1	ATP5S	-0.23	0.018	0.44
Good	Th1	ATP5SL	-0.011	0.64	0.98
Good	Th1	ATP6AP1	0.05	0.23	0.84
Good	Th1	ATP6AP1L	-0.27	0.29	0.88
Good	Th1	ATP6AP2	0.028	0.44	0.93
Good	Th1	ATP6V0A1	0.13	1	1
Good	Th1	ATP6V0A2	0.0045	0.94	1
Good	Th1	ATP6V0B	-0.0098	0.86	1
Good	Th1	ATP6V0C	0.059	0.11	0.72
Good	Th1	ATP6V0D1	0.03	0.26	0.86
Good	Th1	ATP6V0E1	0.043	0.35	0.91
Good	Th1	ATP6V0E2	0.11	0.037	0.56
Good	Th1	ATP6V0E2-AS1	0.042	1	1
Good	Th1	ATP6V1A	-0.015	0.75	1
Good	Th1	ATP6V1B2	-0.028	0.53	0.96
Good	Th1	ATP6V1C1	0.014	0.68	0.98
Good	Th1	ATP6V1C2	0.093	0.61	0.98
Good	Th1	ATP6V1D	0.0052	0.93	1
Good	Th1	ATP6V1E1	-0.019	0.63	0.98
Good	Th1	ATP6V1E2	-0.02	0.9	1
Good	Th1	ATP6V1F	0.015	0.8	1
Good	Th1	ATP6V1G1	0.048	0.35	0.9
Good	Th1	ATP6V1G2	-0.29	0.12	0.73
Good	Th1	ATP6V1H	-0.0033	0.95	1
Good	Th1	ATP7A	-0.058	0.61	0.98
Good	Th1	ATP7B	-0.49	0.58	0.97
Good	Th1	ATP8A1	-0.045	0.67	0.98
Good	Th1	ATP8A2	0.0028	0.99	1
Good	Th1	ATP8B1	0.2	0.072	0.65
Good	Th1	ATP8B2	0.0016	0.98	1
Good	Th1	ATP8B3	0.0017	0.99	1
Good	Th1	ATP8B4	-0.58	0.53	0.96
Good	Th1	ATP9A	-0.31	0.66	0.98
Good	Th1	ATP9B	-0.029	0.6	0.98
Good	Th1	ATPAF1	0.036	1	1
Good	Th1	ATPAF2	-0.0098	0.9	1
Good	Th1	ATPIF1	-0.023	0.69	0.99
Good	Th1	ATR	-0.02	0.77	1
Good	Th1	ATRAID	0.043	0.4	0.93
Good	Th1	ATRIP	-0.041	0.42	0.93
Good	Th1	ATRN	-0.091	0.41	0.93
Good	Th1	ATRX	0.059	0.22	0.83
Good	Th1	ATXN1	-0.12	0.053	0.6
Good	Th1	ATXN10	0.0065	0.82	1
Good	Th1	ATXN1L	-0.059	0.69	0.99
Good	Th1	ATXN2	-0.026	0.62	0.98
Good	Th1	ATXN2L	-0.098	0.13	0.74
Good	Th1	ATXN3	-0.067	0.28	0.87
Good	Th1	ATXN7	-0.12	0.22	0.83
Good	Th1	ATXN7L1	-0.15	0.063	0.63
Good	Th1	ATXN7L2	0.034	0.61	0.98
Good	Th1	ATXN7L3	-0.24	0.13	0.75
Good	Th1	ATXN7L3B	0.063	0.35	0.91
Good	Th1	AUH	-0.12	0.031	0.53
Good	Th1	AUNIP	-0.18	0.48	0.95
Good	Th1	AUP1	-0.029	0.63	0.98
Good	Th1	AURKA	0.14	0.41	0.93
Good	Th1	AURKAIP1	0.047	0.3	0.88
Good	Th1	AURKAPS1	0.074	0.71	0.99
Good	Th1	AURKB	-0.02	0.88	1
Good	Th1	AUTS2	0.058	0.66	0.98
Good	Th1	AVEN	-0.09	0.26	0.86
Good	Th1	AVIL	0.12	0.67	0.98
Good	Th1	AVL9	-0.23	0.00092	0.21
Good	Th1	AVPI1	-0.048	0.68	0.99
Good	Th1	AXIN1	-0.13	0.01	0.39
Good	Th1	AXIN2	-0.054	0.77	1
Good	Th1	AXL	-0.11	0.84	1
Good	Th1	AZI2	-0.059	0.18	0.8
Good	Th1	AZIN1	-0.047	0.32	0.89
Good	Th1	AZIN1-AS1	0.0096	1	1
Good	Th1	AZIN2	0.22	0.0094	0.37
Good	Th1	B2M	0.0014	0.96	1
Good	Th1	B3GALNT1	0.069	0.72	1
Good	Th1	B3GALNT2	0.078	0.29	0.88
Good	Th1	B3GALT2	0.41	1	1
Good	Th1	B3GALT4	0.069	0.35	0.91
Good	Th1	B3GALT6	0.049	0.56	0.97
Good	Th1	B3GAT3	-0.0063	0.78	1
Good	Th1	B3GLCT	-0.069	0.53	0.96
Good	Th1	B3GNT2	0.083	0.26	0.86
Good	Th1	B3GNT8	0.028	0.82	1
Good	Th1	B3GNT9	0.032	0.75	1
Good	Th1	B3GNTL1	0.14	0.3	0.88
Good	Th1	B4GALNT3	0.83	1	1
Good	Th1	B4GALT1	-0.064	0.077	0.66
Good	Th1	B4GALT2	0.015	0.93	1
Good	Th1	B4GALT3	0.027	0.61	0.98
Good	Th1	B4GALT4	0.028	0.73	1
Good	Th1	B4GALT4-AS1	-0.15	0.67	0.98
Good	Th1	B4GALT5	-0.44	0.024	0.5
Good	Th1	B4GALT7	0.023	0.8	1
Good	Th1	B4GAT1	-0.012	0.89	1
Good	Th1	B9D2	0.011	0.85	1
Good	Th1	BABAM1	-0.0051	0.9	1
Good	Th1	BACE1	0.23	0.26	0.86
Good	Th1	BACH1	-0.027	0.75	1
Good	Th1	BACH2	0.092	0.45	0.94
Good	Th1	BAD	0.06	0.32	0.89
Good	Th1	BAG1	0.025	0.5	0.95
Good	Th1	BAG2	-0.08	0.47	0.94
Good	Th1	BAG3	0.0033	0.91	1
Good	Th1	BAG4	0.045	0.35	0.91
Good	Th1	BAG5	0.041	0.2	0.82
Good	Th1	BAG6	0.009	0.81	1
Good	Th1	BAHD1	0.044	0.64	0.98
Good	Th1	BAIAP2	0.11	0.31	0.88
Good	Th1	BAIAP2-AS1	0.092	0.85	1
Good	Th1	BAIAP2L1	0.057	0.71	1
Good	Th1	BAIAP3	0.059	0.65	0.98
Good	Th1	BAK1	-0.017	0.77	1
Good	Th1	BANF1	0.03	0.68	0.98
Good	Th1	BANP	0.073	0.18	0.79
Good	Th1	BAP1	-0.039	0.37	0.92
Good	Th1	BARD1	-0.17	0.015	0.42
Good	Th1	BATF	0.028	0.51	0.95
Good	Th1	BAX	0.051	0.63	0.98
Good	Th1	BAZ1A	-0.088	0.037	0.56
Good	Th1	BAZ1B	-0.04	0.31	0.89
Good	Th1	BAZ2A	-0.005	0.95	1
Good	Th1	BAZ2B	-0.13	0.082	0.67
Good	Th1	BBC3	-0.12	0.11	0.73
Good	Th1	BBIP1	-0.018	0.67	0.98
Good	Th1	BBS1	-0.11	0.22	0.83
Good	Th1	BBS10	0.13	0.42	0.93
Good	Th1	BBS12	0.12	0.27	0.87
Good	Th1	BBS2	0.032	0.71	0.99
Good	Th1	BBS4	-0.036	0.28	0.87
Good	Th1	BBS5	0.15	0.32	0.89
Good	Th1	BBS7	0.034	0.71	0.99
Good	Th1	BBS9	-0.017	0.84	1
Good	Th1	BBX	0.056	0.36	0.91
Good	Th1	BCAP29	-0.047	0.35	0.91
Good	Th1	BCAP31	0.021	0.46	0.94
Good	Th1	BCAR3	0.55	0.31	0.88
Good	Th1	BCAS2	-0.015	0.77	1
Good	Th1	BCAS3	-0.019	0.8	1
Good	Th1	BCAS4	0.039	0.56	0.97
Good	Th1	BCAT1	-0.2	0.57	0.97
Good	Th1	BCAT2	-0.046	0.46	0.94
Good	Th1	BCCIP	0.01	0.87	1
Good	Th1	BCDIN3D	-0.04	0.66	0.98
Good	Th1	BCDIN3D-AS1	-0.49	0.45	0.94
Good	Th1	BCKDHA	-0.037	0.57	0.97
Good	Th1	BCKDHB	-0.14	0.043	0.57
Good	Th1	BCKDK	-0.025	0.72	1
Good	Th1	BCL10	-0.066	0.017	0.43
Good	Th1	BCL11B	-0.067	0.3	0.88
Good	Th1	BCL2	0.049	0.53	0.96
Good	Th1	BCL2A1	0.069	0.59	0.97
Good	Th1	BCL2L1	0.052	0.16	0.78
Good	Th1	BCL2L11	-0.11	0.34	0.9
Good	Th1	BCL2L12	0.041	0.73	1
Good	Th1	BCL2L13	0.072	0.23	0.84
Good	Th1	BCL2L14	0.049	0.71	0.99
Good	Th1	BCL2L15	0.69	0.48	0.95
Good	Th1	BCL3	0.033	0.68	0.99
Good	Th1	BCL6	-0.13	0.61	0.98
Good	Th1	BCL7A	-0.14	1	1
Good	Th1	BCL7B	-0.017	0.69	0.99
Good	Th1	BCL7C	0.025	0.6	0.98
Good	Th1	BCL9	0.2	0.21	0.82
Good	Th1	BCL9L	-0.027	0.55	0.97
Good	Th1	BCLAF1	0.0043	0.89	1
Good	Th1	BCO2	-0.008	0.98	1
Good	Th1	BCOR	0.021	0.68	0.99
Good	Th1	BCORL1	0.052	0.57	0.97
Good	Th1	BCR	0.086	0.19	0.8
Good	Th1	BCS1L	-0.027	0.76	1
Good	Th1	BDH1	-0.034	0.68	0.99
Good	Th1	BDH2	-0.13	0.015	0.42
Good	Th1	BDP1	-0.018	0.77	1
Good	Th1	BECN1	0.0036	0.79	1
Good	Th1	BEGAIN	0.62	0.092	0.69
Good	Th1	BEND3	-0.034	0.84	1
Good	Th1	BEND3P3	-0.22	0.45	0.94
Good	Th1	BEND4	0.18	0.49	0.95
Good	Th1	BEST4	0.056	0.8	1
Good	Th1	BET1	-0.042	0.41	0.93
Good	Th1	BET1L	0.055	0.096	0.7
Good	Th1	BEX2	0.16	0.24	0.84
Good	Th1	BEX4	0.098	0.15	0.77
Good	Th1	BEX5	0.077	0.43	0.93
Good	Th1	BFAR	-0.021	0.69	0.99
Good	Th1	BFSP1	-0.38	0.14	0.76
Good	Th1	BFSP2	0.15	0.3	0.88
Good	Th1	BHLHB9	0.36	0.27	0.86
Good	Th1	BHLHE40	-0.039	0.62	0.98
Good	Th1	BHLHE40-AS1	0.0033	0.98	1
Good	Th1	BICD1	-0.26	0.021	0.47
Good	Th1	BICD2	0.11	0.074	0.65
Good	Th1	BID	0.13	0.017	0.43
Good	Th1	BIK	0.055	0.78	1
Good	Th1	BIN1	0.012	0.66	0.98
Good	Th1	BIN2	-0.056	0.17	0.79
Good	Th1	BIN3	0.018	0.64	0.98
Good	Th1	BIRC2	0.016	0.58	0.97
Good	Th1	BIRC3	0.094	0.26	0.85
Good	Th1	BIRC5	0.037	0.78	1
Good	Th1	BIRC6	-0.0053	0.92	1
Good	Th1	BIRC6-AS2	0.038	0.88	1
Good	Th1	BISPR	-0.11	0.043	0.57
Good	Th1	BIVM	0.0074	0.95	1
Good	Th1	BLCAP	-0.013	0.8	1
Good	Th1	BLK	0.0074	0.97	1
Good	Th1	BLM	0.038	0.58	0.97
Good	Th1	BLMH	0.11	0.064	0.63
Good	Th1	BLOC1S1	-0.066	0.56	0.97
Good	Th1	BLOC1S2	-0.044	0.46	0.94
Good	Th1	BLOC1S3	0.11	0.32	0.89
Good	Th1	BLOC1S4	0.028	0.52	0.96
Good	Th1	BLOC1S6	-0.02	0.6	0.98
Good	Th1	BLVRA	-0.052	0.39	0.92
Good	Th1	BLVRB	-0.022	0.83	1
Good	Th1	BLZF1	-0.12	0.016	0.43
Good	Th1	BMF	0.21	0.054	0.6
Good	Th1	BMP1	-0.12	0.38	0.92
Good	Th1	BMP2K	-0.14	0.31	0.88
Good	Th1	BMP4	1.6	1	1
Good	Th1	BMP8A	-0.17	0.6	0.98
Good	Th1	BMPR1A	-0.094	0.52	0.96
Good	Th1	BMPR2	-0.053	0.27	0.86
Good	Th1	BMS1	0.043	0.36	0.91
Good	Th1	BMS1P20	-0.052	0.48	0.95
Good	Th1	BMS1P4	-0.055	0.61	0.98
Good	Th1	BMS1P5	-0.39	0.00012	0.11
Good	Th1	BMS1P6	-0.24	0.2	0.81
Good	Th1	BNIP1	-0.072	0.37	0.92
Good	Th1	BNIP2	-0.009	0.77	1
Good	Th1	BNIP3	0.12	0.0056	0.34
Good	Th1	BNIP3L	0.031	0.51	0.95
Good	Th1	BNIPL	0.028	0.89	1
Good	Th1	BOD1	0.093	0.026	0.5
Good	Th1	BOD1L1	-0.035	0.54	0.96
Good	Th1	BOLA1	0.051	0.28	0.87
Good	Th1	BOLA3	-0.072	0.39	0.92
Good	Th1	BOLA3-AS1	-0.063	0.82	1
Good	Th1	BOP1	0.029	0.42	0.93
Good	Th1	BORA	0.012	0.86	1
Good	Th1	BPGM	-0.04	0.62	0.98
Good	Th1	BPHL	0.049	0.65	0.98
Good	Th1	BPNT1	-0.054	0.47	0.94
Good	Th1	BPTF	-0.081	0.25	0.85
Good	Th1	BRAF	-0.12	0.18	0.79
Good	Th1	BRAP	-0.0032	0.9	1
Good	Th1	BRAT1	0.0061	0.9	1
Good	Th1	BRCA1	-0.13	0.39	0.92
Good	Th1	BRCA2	-0.11	0.3	0.88
Good	Th1	BRCC3	-0.023	0.62	0.98
Good	Th1	BRD1	0.057	0.28	0.87
Good	Th1	BRD2	0.034	0.48	0.95
Good	Th1	BRD3	0.043	0.063	0.63
Good	Th1	BRD4	0.019	0.75	1
Good	Th1	BRD7	0.012	0.85	1
Good	Th1	BRD7P3	0.44	0.075	0.65
Good	Th1	BRD8	-0.03	0.43	0.93
Good	Th1	BRD9	0.0086	0.77	1
Good	Th1	BRE	0.062	0.06	0.62
Good	Th1	BRE-AS1	-0.096	0.64	0.98
Good	Th1	BRF1	-0.16	0.22	0.84
Good	Th1	BRF2	0.03	0.43	0.93
Good	Th1	BRI3	0.04	0.74	1
Good	Th1	BRI3BP	0.077	0.25	0.85
Good	Th1	BRICD5	0.38	0.12	0.74
Good	Th1	BRIP1	-0.34	0.0081	0.36
Good	Th1	BRIX1	0.013	0.8	1
Good	Th1	BRK1	-0.0098	0.83	1
Good	Th1	BRMS1	0.019	0.62	0.98
Good	Th1	BRMS1L	0.12	0.26	0.86
Good	Th1	BROX	-0.08	0.12	0.73
Good	Th1	BRPF1	0.018	0.88	1
Good	Th1	BRPF3	0.026	0.83	1
Good	Th1	BRWD1	-0.048	0.24	0.85
Good	Th1	BRWD3	-0.18	0.26	0.86
Good	Th1	BSCL2	0.08	0.61	0.98
Good	Th1	BSDC1	-0.028	0.54	0.96
Good	Th1	BSG	0.029	0.28	0.87
Good	Th1	BSPRY	-0.27	1	1
Good	Th1	BST2	-0.041	0.49	0.95
Good	Th1	BTAF1	-0.0012	0.99	1
Good	Th1	BTBD1	0.015	0.7	0.99
Good	Th1	BTBD10	-0.044	0.34	0.9
Good	Th1	BTBD11	0.18	0.0037	0.31
Good	Th1	BTBD18	0.085	0.77	1
Good	Th1	BTBD19	-0.36	0.097	0.7
Good	Th1	BTBD2	-0.0036	0.94	1
Good	Th1	BTBD3	0.096	0.78	1
Good	Th1	BTBD6	-0.0063	0.81	1
Good	Th1	BTBD7	0.023	0.8	1
Good	Th1	BTBD8	0.044	0.8	1
Good	Th1	BTBD9	-0.057	0.7	0.99
Good	Th1	BTD	0.017	0.65	0.98
Good	Th1	BTF3	-0.0022	0.97	1
Good	Th1	BTF3L4	-0.032	0.49	0.95
Good	Th1	BTG1	0.11	0.084	0.68
Good	Th1	BTG2	0.15	0.14	0.76
Good	Th1	BTG3	-0.04	0.7	0.99
Good	Th1	BTLA	0.076	1	1
Good	Th1	BTN2A1	0.084	0.15	0.77
Good	Th1	BTN2A2	0.046	0.31	0.88
Good	Th1	BTN2A3P	-0.7	0.044	0.58
Good	Th1	BTN3A1	0.05	0.18	0.8
Good	Th1	BTN3A2	0.012	0.75	1
Good	Th1	BTN3A3	0.027	0.61	0.98
Good	Th1	BTRC	-0.074	0.38	0.92
Good	Th1	BUB1	-0.095	0.31	0.88
Good	Th1	BUB1B	-0.14	0.29	0.88
Good	Th1	BUB3	-0.00054	0.98	1
Good	Th1	BUD13	0.061	0.2	0.82
Good	Th1	BUD31	0.054	0.47	0.94
Good	Th1	BYSL	-0.099	0.27	0.87
Good	Th1	BZRAP1	-0.18	0.016	0.43
Good	Th1	BZRAP1-AS1	-0.027	0.48	0.95
Good	Th1	BZW1	0.021	0.58	0.97
Good	Th1	BZW2	0.0053	0.93	1
Good	Th1	C10orf12	-0.11	0.34	0.9
Good	Th1	C10orf128	0.0059	0.96	1
Good	Th1	C10orf2	0.034	0.49	0.95
Good	Th1	C10orf32	0.11	0.19	0.8
Good	Th1	C10orf35	0.18	1	1
Good	Th1	C10orf54	0.029	0.47	0.94
Good	Th1	C10orf76	-0.069	0.25	0.85
Good	Th1	C10orf88	0.064	0.5	0.95
Good	Th1	C10orf95	-0.25	0.61	0.98
Good	Th1	C11orf1	-0.073	0.54	0.96
Good	Th1	C11orf21	0.024	0.71	0.99
Good	Th1	C11orf24	-0.0052	0.89	1
Good	Th1	C11orf30	-0.014	0.84	1
Good	Th1	C11orf31	0.035	0.49	0.95
Good	Th1	C11orf45	1.3	0.33	0.9
Good	Th1	C11orf49	0.0056	0.92	1
Good	Th1	C11orf54	0.063	0.38	0.92
Good	Th1	C11orf57	0.08	1	1
Good	Th1	C11orf58	-0.021	0.57	0.97
Good	Th1	C11orf63	-0.063	0.61	0.98
Good	Th1	C11orf68	0.11	0.3	0.88
Good	Th1	C11orf71	0.031	1	1
Good	Th1	C11orf73	-0.0026	0.97	1
Good	Th1	C11orf74	0.26	0.1	0.71
Good	Th1	C11orf80	-0.13	0.24	0.84
Good	Th1	C11orf84	-0.099	0.68	0.99
Good	Th1	C12orf10	0.053	0.4	0.93
Good	Th1	C12orf29	-0.0052	0.86	1
Good	Th1	C12orf4	-0.1	0.081	0.67
Good	Th1	C12orf42	0.15	1	1
Good	Th1	C12orf43	0.056	0.42	0.93
Good	Th1	C12orf45	0.2	0.15	0.76
Good	Th1	C12orf49	0.0014	0.98	1
Good	Th1	C12orf57	0.017	0.78	1
Good	Th1	C12orf60	0.22	0.36	0.91
Good	Th1	C12orf65	0.19	0.0008	0.21
Good	Th1	C12orf66	-0.17	0.076	0.66
Good	Th1	C12orf73	-0.076	0.35	0.91
Good	Th1	C12orf75	-0.11	0.18	0.8
Good	Th1	C12orf76	-0.12	0.25	0.85
Good	Th1	C12orf79	0.17	0.42	0.93
Good	Th1	C14orf1	-0.034	0.44	0.93
Good	Th1	C14orf119	0.061	0.1	0.71
Good	Th1	C14orf132	-0.43	0.66	0.98
Good	Th1	C14orf142	0.019	0.82	1
Good	Th1	C14orf159	-0.03	0.55	0.97
Good	Th1	C14orf166	-0.034	0.6	0.98
Good	Th1	C14orf169	-0.032	0.65	0.98
Good	Th1	C14orf2	0.0091	0.92	1
Good	Th1	C14orf28	-0.1	1	1
Good	Th1	C14orf79	-0.25	0.053	0.6
Good	Th1	C14orf80	0.015	0.81	1
Good	Th1	C14orf93	-0.058	0.6	0.98
Good	Th1	C15orf39	0.17	0.013	0.4
Good	Th1	C15orf40	0.024	0.7	0.99
Good	Th1	C15orf41	-0.086	0.5	0.95
Good	Th1	C15orf52	-0.017	0.95	1
Good	Th1	C15orf53	-0.17	0.28	0.87
Good	Th1	C15orf57	0.053	0.37	0.92
Good	Th1	C15orf61	-0.046	0.55	0.97
Good	Th1	C15orf62	0.047	0.83	1
Good	Th1	C16orf13	-0.00099	0.99	1
Good	Th1	C16orf45	-0.33	0.11	0.72
Good	Th1	C16orf46	0.1	0.69	0.99
Good	Th1	C16orf52	-0.059	0.6	0.98
Good	Th1	C16orf54	0.11	0.072	0.65
Good	Th1	C16orf58	-0.065	0.63	0.98
Good	Th1	C16orf59	-0.12	0.53	0.96
Good	Th1	C16orf62	-0.015	0.73	1
Good	Th1	C16orf70	-0.015	0.84	1
Good	Th1	C16orf71	-0.58	0.023	0.48
Good	Th1	C16orf72	0.1	0.047	0.59
Good	Th1	C16orf74	0.15	0.26	0.85
Good	Th1	C16orf86	-0.16	0.032	0.53
Good	Th1	C16orf87	-0.12	0.29	0.87
Good	Th1	C16orf91	0.07	1	1
Good	Th1	C16orf95	-0.0084	0.93	1
Good	Th1	C17orf100	0.18	0.29	0.88
Good	Th1	C17orf51	0.31	1	1
Good	Th1	C17orf53	-0.19	0.29	0.88
Good	Th1	C17orf58	0.055	0.62	0.98
Good	Th1	C17orf59	0.13	0.022	0.47
Good	Th1	C17orf62	-0.025	0.64	0.98
Good	Th1	C17orf67	0.0067	0.92	1
Good	Th1	C17orf75	-0.063	0.34	0.9
Good	Th1	C17orf80	0.053	0.52	0.96
Good	Th1	C17orf85	0.041	1	1
Good	Th1	C17orf89	-0.038	0.54	0.96
Good	Th1	C17orf97	-0.038	0.8	1
Good	Th1	C18orf21	-0.019	0.72	1
Good	Th1	C18orf25	0.11	0.1	0.71
Good	Th1	C18orf54	0.19	0.42	0.93
Good	Th1	C18orf8	-0.023	0.58	0.97
Good	Th1	C19orf12	-0.09	0.043	0.57
Good	Th1	C19orf24	0.12	0.087	0.69
Good	Th1	C19orf25	0.0093	0.84	1
Good	Th1	C19orf43	0.047	0.48	0.95
Good	Th1	C19orf44	0.021	0.78	1
Good	Th1	C19orf47	0.11	0.33	0.9
Good	Th1	C19orf48	-0.065	0.56	0.97
Good	Th1	C19orf52	-0.044	0.15	0.77
Good	Th1	C19orf53	0.031	0.7	0.99
Good	Th1	C19orf54	0.039	1	1
Good	Th1	C19orf57	0.66	0.12	0.73
Good	Th1	C19orf60	0.051	0.45	0.94
Good	Th1	C19orf66	-0.028	0.14	0.76
Good	Th1	C19orf68	-0.14	0.38	0.92
Good	Th1	C19orf70	0.0037	0.95	1
Good	Th1	C19orf71	0.077	0.61	0.98
Good	Th1	C1D	-0.067	0.49	0.95
Good	Th1	C1GALT1	0.0039	0.95	1
Good	Th1	C1GALT1C1	0.084	0.12	0.74
Good	Th1	C1orf101	0.31	0.12	0.73
Good	Th1	C1orf109	0.16	0.11	0.72
Good	Th1	C1orf112	-0.16	0.089	0.69
Good	Th1	C1orf115	0.17	0.59	0.97
Good	Th1	C1orf122	0.0014	0.98	1
Good	Th1	C1orf123	-0.011	0.76	1
Good	Th1	C1orf131	0.091	0.3	0.88
Good	Th1	C1orf159	0.18	0.066	0.64
Good	Th1	C1orf162	0.23	0.015	0.42
Good	Th1	C1orf174	-0.0042	0.94	1
Good	Th1	C1orf177	-0.24	1	1
Good	Th1	C1orf198	-0.2	0.24	0.84
Good	Th1	C1orf204	0.03	0.91	1
Good	Th1	C1orf21	-0.25	0.21	0.82
Good	Th1	C1orf216	-0.018	0.83	1
Good	Th1	C1orf228	0.074	0.58	0.97
Good	Th1	C1orf233	0.26	0.013	0.4
Good	Th1	C1orf27	0.024	0.64	0.98
Good	Th1	C1orf35	0.0094	0.88	1
Good	Th1	C1orf43	0.036	0.36	0.91
Good	Th1	C1orf50	-0.024	0.49	0.95
Good	Th1	C1orf52	0.13	0.064	0.63
Good	Th1	C1orf54	-0.18	0.14	0.76
Good	Th1	C1orf56	0.027	0.86	1
Good	Th1	C1orf61	0.25	0.25	0.85
Good	Th1	C1orf74	0.086	0.35	0.91
Good	Th1	C1QBP	0.0069	0.84	1
Good	Th1	C1QL3	0.2	0.53	0.96
Good	Th1	C1QTNF3	0.29	0.15	0.77
Good	Th1	C1QTNF6	0.25	0.048	0.59
Good	Th1	C1R	-0.0024	0.99	1
Good	Th1	C1RL	0.029	0.75	1
Good	Th1	C1RL-AS1	-0.054	0.71	0.99
Good	Th1	C20orf194	0.21	0.23	0.84
Good	Th1	C20orf196	0.013	0.88	1
Good	Th1	C20orf197	-0.035	0.78	1
Good	Th1	C20orf24	0.21	0.077	0.66
Good	Th1	C20orf27	0.096	0.24	0.84
Good	Th1	C20orf96	0.05	0.72	1
Good	Th1	C21orf2	0.085	0.23	0.84
Good	Th1	C21orf33	0.03	0.4	0.93
Good	Th1	C21orf58	-0.14	0.29	0.88
Good	Th1	C21orf59	0.00024	1	1
Good	Th1	C21orf62-AS1	-0.27	0.0026	0.28
Good	Th1	C21orf91	0.042	0.57	0.97
Good	Th1	C22orf29	0.16	0.11	0.72
Good	Th1	C22orf34	-0.029	0.71	0.99
Good	Th1	C22orf39	0.013	0.61	0.98
Good	Th1	C22orf46	-0.054	0.6	0.98
Good	Th1	C2CD2	-0.2	0.04	0.56
Good	Th1	C2CD2L	-0.0012	0.99	1
Good	Th1	C2CD3	-0.13	0.21	0.83
Good	Th1	C2CD4D	0.14	0.27	0.86
Good	Th1	C2CD5	0.01	0.85	1
Good	Th1	C2orf15	0.031	0.78	1
Good	Th1	C2orf27A	0.099	0.39	0.92
Good	Th1	C2orf40	-0.11	0.53	0.96
Good	Th1	C2orf42	0.051	0.04	0.56
Good	Th1	C2orf44	0.065	0.35	0.9
Good	Th1	C2orf47	0.052	0.38	0.92
Good	Th1	C2orf48	-0.22	0.25	0.85
Good	Th1	C2orf49	0.011	0.83	1
Good	Th1	C2orf68	0.018	0.78	1
Good	Th1	C2orf69	0.036	0.51	0.95
Good	Th1	C2orf74	0.028	0.69	0.99
Good	Th1	C2orf76	0.086	0.13	0.75
Good	Th1	C2orf81	-0.0047	0.98	1
Good	Th1	C3AR1	-0.036	0.72	1
Good	Th1	C3orf14	-0.024	0.85	1
Good	Th1	C3orf17	0.09	0.22	0.84
Good	Th1	C3orf18	-0.0047	0.96	1
Good	Th1	C3orf33	0.16	0.028	0.52
Good	Th1	C3orf35	-0.77	0.011	0.39
Good	Th1	C3orf38	0.06	0.37	0.92
Good	Th1	C3orf52	0.28	0.25	0.85
Good	Th1	C3orf58	-0.026	0.54	0.96
Good	Th1	C3orf62	-0.17	0.03	0.52
Good	Th1	C4orf27	0.0043	0.95	1
Good	Th1	C4orf29	-0.16	0.034	0.54
Good	Th1	C4orf3	0.061	0.17	0.79
Good	Th1	C4orf32	-0.13	1	1
Good	Th1	C4orf33	-0.088	0.29	0.88
Good	Th1	C4orf46	-0.24	0.073	0.65
Good	Th1	C4orf48	0.17	1	1
Good	Th1	C5	-0.29	0.32	0.89
Good	Th1	C5orf15	0.016	0.78	1
Good	Th1	C5orf17	-0.27	0.25	0.85
Good	Th1	C5orf22	0.066	0.22	0.84
Good	Th1	C5orf24	-0.13	0.25	0.85
Good	Th1	C5orf28	-0.043	0.48	0.95
Good	Th1	C5orf30	-0.036	0.73	1
Good	Th1	C5orf34	0.21	0.091	0.69
Good	Th1	C5orf42	-0.19	0.28	0.87
Good	Th1	C5orf45	-0.11	0.36	0.91
Good	Th1	C5orf51	-0.0013	0.98	1
Good	Th1	C5orf56	0.049	1	1
Good	Th1	C5orf58	-0.057	0.65	0.98
Good	Th1	C5orf63	0.02	0.81	1
Good	Th1	C5orf66	-0.22	0.15	0.77
Good	Th1	C6orf1	0.002	0.98	1
Good	Th1	C6orf106	-0.021	0.81	1
Good	Th1	C6orf120	0.084	0.27	0.87
Good	Th1	C6orf136	0.017	0.74	1
Good	Th1	C6orf163	0.038	0.82	1
Good	Th1	C6orf201	-0.27	0.35	0.9
Good	Th1	C6orf203	-0.054	0.11	0.72
Good	Th1	C6orf226	-0.067	0.41	0.93
Good	Th1	C6orf229	-0.0041	0.99	1
Good	Th1	C6orf47	0.029	0.61	0.98
Good	Th1	C6orf48	0.078	0.31	0.88
Good	Th1	C6orf52	-0.0012	0.99	1
Good	Th1	C6orf62	-0.014	0.48	0.95
Good	Th1	C6orf89	0.0033	0.95	1
Good	Th1	C6orf99	-0.046	0.9	1
Good	Th1	C7orf13	0.027	0.8	1
Good	Th1	C7orf25	-0.042	0.66	0.98
Good	Th1	C7orf26	-0.016	0.6	0.98
Good	Th1	C7orf31	0.087	0.55	0.97
Good	Th1	C7orf43	0.02	0.82	1
Good	Th1	C7orf49	-0.021	0.67	0.98
Good	Th1	C7orf50	-0.03	0.65	0.98
Good	Th1	C7orf55	-0.16	0.3	0.88
Good	Th1	C7orf60	0.081	1	1
Good	Th1	C7orf73	-0.023	0.77	1
Good	Th1	C8G	0.19	0.23	0.84
Good	Th1	C8orf31	-0.58	0.061	0.62
Good	Th1	C8orf33	-0.07	0.33	0.9
Good	Th1	C8orf37	-0.089	0.75	1
Good	Th1	C8orf44	-0.026	0.87	1
Good	Th1	C8orf46	-0.096	0.56	0.97
Good	Th1	C8orf58	0.18	0.18	0.79
Good	Th1	C8orf59	-0.032	0.68	0.99
Good	Th1	C8orf76	-0.12	0.44	0.94
Good	Th1	C8orf82	0.16	0.02	0.46
Good	Th1	C9orf114	0.031	0.49	0.95
Good	Th1	C9orf117	0.021	0.91	1
Good	Th1	C9orf131	-0.39	0.49	0.95
Good	Th1	C9orf139	-0.32	0.13	0.75
Good	Th1	C9orf142	0.0069	0.86	1
Good	Th1	C9orf156	0.061	0.38	0.92
Good	Th1	C9orf16	0.072	0.42	0.93
Good	Th1	C9orf172	0.11	0.32	0.89
Good	Th1	C9orf3	0.00057	0.99	1
Good	Th1	C9orf40	-0.036	0.8	1
Good	Th1	C9orf64	-0.14	0.24	0.84
Good	Th1	C9orf66	0.24	0.28	0.87
Good	Th1	C9orf69	0.1	0.054	0.6
Good	Th1	C9orf72	-0.097	0.21	0.83
Good	Th1	C9orf78	0.044	0.27	0.87
Good	Th1	C9orf84	-0.0026	1	1
Good	Th1	C9orf85	-0.17	0.058	0.62
Good	Th1	C9orf89	0.19	0.076	0.66
Good	Th1	C9orf9	0.12	0.52	0.96
Good	Th1	C9orf91	0.038	0.44	0.93
Good	Th1	CA11	-0.12	0.72	1
Good	Th1	CA13	0.4	0.41	0.93
Good	Th1	CA14	0.21	0.55	0.97
Good	Th1	CA5B	-0.05	0.27	0.86
Good	Th1	CA5BP1	-0.0061	0.93	1
Good	Th1	CA6	0.43	0.15	0.77
Good	Th1	CAAP1	-0.046	0.39	0.92
Good	Th1	CAB39	0.056	0.23	0.84
Good	Th1	CAB39L	-0.16	0.071	0.65
Good	Th1	CABIN1	-0.054	0.48	0.95
Good	Th1	CABLES2	0.052	0.6	0.98
Good	Th1	CABP4	0.39	0.13	0.75
Good	Th1	CACFD1	0.14	1	1
Good	Th1	CACNA1A	-0.27	0.077	0.66
Good	Th1	CACNA1C	0.4	1	1
Good	Th1	CACNA1C-AS1	0.066	0.86	1
Good	Th1	CACNA1C-AS2	0.77	0.059	0.62
Good	Th1	CACNA1F	-0.31	0.36	0.91
Good	Th1	CACNA1H	-0.17	0.52	0.96
Good	Th1	CACNA1I	0.032	0.86	1
Good	Th1	CACNA2D2	-0.31	0.0036	0.31
Good	Th1	CACNA2D4	-0.14	0.32	0.89
Good	Th1	CACNB1	0.08	0.12	0.73
Good	Th1	CACNB2	0.13	0.48	0.95
Good	Th1	CACNB3	0.026	0.85	1
Good	Th1	CACTIN	0.11	0.11	0.72
Good	Th1	CACUL1	0.053	0.027	0.51
Good	Th1	CACYBP	-0.0013	0.98	1
Good	Th1	CAD	-0.0091	0.94	1
Good	Th1	CADM1	0.097	0.63	0.98
Good	Th1	CALCOCO1	-0.022	0.72	1
Good	Th1	CALCOCO2	0.06	0.16	0.78
Good	Th1	CALHM2	0.076	0.24	0.84
Good	Th1	CALM1	0.0035	0.93	1
Good	Th1	CALM2	0.012	0.7	0.99
Good	Th1	CALM3	-0.0029	0.96	1
Good	Th1	CALML4	0.019	0.78	1
Good	Th1	CALR	-0.097	0.15	0.77
Good	Th1	CALU	-0.022	0.65	0.98
Good	Th1	CALY	-0.55	1	1
Good	Th1	CAMK1	-0.048	0.45	0.94
Good	Th1	CAMK1D	0.0025	0.93	1
Good	Th1	CAMK2D	0.016	0.75	1
Good	Th1	CAMK2G	0.021	0.84	1
Good	Th1	CAMK2N1	-0.095	0.66	0.98
Good	Th1	CAMK4	0.079	0.13	0.74
Good	Th1	CAMKK1	-0.018	1	1
Good	Th1	CAMKK2	-0.0014	0.98	1
Good	Th1	CAMKMT	-0.063	0.36	0.91
Good	Th1	CAMLG	0.014	0.75	1
Good	Th1	CAMSAP1	-0.22	0.095	0.7
Good	Th1	CAMSAP2	0.25	0.21	0.82
Good	Th1	CAMTA1	0.023	0.47	0.94
Good	Th1	CAMTA2	0.099	0.11	0.72
Good	Th1	CAND1	0.044	0.12	0.74
Good	Th1	CAND2	0.038	0.92	1
Good	Th1	CANT1	-0.08	0.33	0.9
Good	Th1	CANX	0.00031	0.99	1
Good	Th1	CAP1	-0.017	0.68	0.99
Good	Th1	CAPG	-0.019	0.79	1
Good	Th1	CAPN1	0.045	0.27	0.86
Good	Th1	CAPN10	0.037	0.099	0.71
Good	Th1	CAPN10-AS1	-0.5	0.002	0.27
Good	Th1	CAPN12	-0.31	0.14	0.76
Good	Th1	CAPN14	-0.53	0.39	0.92
Good	Th1	CAPN15	-0.047	0.53	0.96
Good	Th1	CAPN2	-0.017	0.42	0.93
Good	Th1	CAPN3	0.15	0.044	0.58
Good	Th1	CAPN5	0.19	1	1
Good	Th1	CAPN7	0.015	0.8	1
Good	Th1	CAPNS1	-0.11	0.069	0.64
Good	Th1	CAPRIN1	-0.028	0.83	1
Good	Th1	CAPRIN2	-0.072	0.36	0.91
Good	Th1	CAPS	-0.045	0.67	0.98
Good	Th1	CAPS2	0.3	0.25	0.85
Good	Th1	CAPZA1	0.0092	0.83	1
Good	Th1	CAPZA2	-0.021	0.61	0.98
Good	Th1	CAPZB	-0.081	0.12	0.73
Good	Th1	CARD11	0.017	0.67	0.98
Good	Th1	CARD14	-0.11	0.55	0.97
Good	Th1	CARD16	-0.061	0.31	0.88
Good	Th1	CARD17	-0.052	0.64	0.98
Good	Th1	CARD6	0.096	0.36	0.91
Good	Th1	CARD8	0.013	0.73	1
Good	Th1	CARD8-AS1	-0.014	0.66	0.98
Good	Th1	CARF	-0.11	0.16	0.77
Good	Th1	CARHSP1	-0.074	0.39	0.92
Good	Th1	CARKD	0.092	0.18	0.8
Good	Th1	CARM1	-0.19	0.015	0.42
Good	Th1	CARNMT1	-0.069	0.013	0.41
Good	Th1	CARNS1	-0.13	0.31	0.88
Good	Th1	CARS	-0.066	0.032	0.53
Good	Th1	CARS2	-0.027	0.61	0.98
Good	Th1	CASC3	-0.018	0.52	0.96
Good	Th1	CASC4	-0.017	0.77	1
Good	Th1	CASC5	-0.19	0.1	0.71
Good	Th1	CASD1	-0.085	0.17	0.79
Good	Th1	CASK	-0.044	0.4	0.92
Good	Th1	CASP1	-0.042	0.16	0.77
Good	Th1	CASP10	0.049	0.26	0.86
Good	Th1	CASP1P2	-0.027	0.88	1
Good	Th1	CASP2	0.0017	0.97	1
Good	Th1	CASP3	-0.019	0.78	1
Good	Th1	CASP4	-0.02	0.41	0.93
Good	Th1	CASP6	0.027	0.66	0.98
Good	Th1	CASP7	-0.1	0.0072	0.35
Good	Th1	CASP8	-0.079	0.089	0.69
Good	Th1	CASP8AP2	0.023	0.7	0.99
Good	Th1	CASP9	0.099	0.22	0.83
Good	Th1	CASS4	0.0075	0.94	1
Good	Th1	CAST	0.025	0.63	0.98
Good	Th1	CASZ1	0.12	0.44	0.93
Good	Th1	CAT	-0.036	0.56	0.97
Good	Th1	CATSPER2	-0.3	1	1
Good	Th1	CATSPER2P1	-0.54	0.0016	0.25
Good	Th1	CATSPER3	-0.13	0.68	0.99
Good	Th1	CATSPERB	0.25	0.21	0.82
Good	Th1	CATSPERG	-0.04	0.76	1
Good	Th1	CBFA2T2	0.069	0.14	0.75
Good	Th1	CBFB	-0.0093	0.79	1
Good	Th1	CBL	0.057	0.65	0.98
Good	Th1	CBLB	-0.044	0.16	0.78
Good	Th1	CBLL1	0.031	0.61	0.98
Good	Th1	CBR1	0.032	1	1
Good	Th1	CBR3	0.22	0.12	0.74
Good	Th1	CBR3-AS1	0.31	0.14	0.76
Good	Th1	CBR4	-0.082	0.43	0.93
Good	Th1	CBWD1	-0.072	0.011	0.4
Good	Th1	CBWD2	-0.069	0.28	0.87
Good	Th1	CBWD3	0.0016	0.99	1
Good	Th1	CBWD5	-0.14	0.088	0.69
Good	Th1	CBWD6	0.023	0.82	1
Good	Th1	CBX1	-0.009	0.88	1
Good	Th1	CBX2	0.014	0.97	1
Good	Th1	CBX3	0.054	0.57	0.97
Good	Th1	CBX3P2	-0.34	0.1	0.71
Good	Th1	CBX4	0.057	0.37	0.92
Good	Th1	CBX5	-0.082	0.2	0.82
Good	Th1	CBX6	0.067	0.15	0.77
Good	Th1	CBX7	0.045	0.83	1
Good	Th1	CBX8	-0.08	0.63	0.98
Good	Th1	CBY1	0.042	0.36	0.91
Good	Th1	CC2D1A	0.023	0.64	0.98
Good	Th1	CC2D1B	-0.1	0.31	0.89
Good	Th1	CC2D2A	-0.48	1	1
Good	Th1	CCAR1	-0.025	0.47	0.94
Good	Th1	CCAR2	0.045	0.35	0.91
Good	Th1	CCBL1	-0.031	0.71	1
Good	Th1	CCBL2	-0.067	0.35	0.91
Good	Th1	CCDC101	0.049	0.38	0.92
Good	Th1	CCDC102A	0.096	0.018	0.44
Good	Th1	CCDC102B	-0.12	0.62	0.98
Good	Th1	CCDC107	0.011	0.86	1
Good	Th1	CCDC109B	-0.013	0.69	0.99
Good	Th1	CCDC112	0.15	0.68	0.99
Good	Th1	CCDC114	-0.76	0.18	0.79
Good	Th1	CCDC115	-0.00071	0.98	1
Good	Th1	CCDC117	0.091	0.17	0.79
Good	Th1	CCDC12	-0.014	0.75	1
Good	Th1	CCDC120	-0.24	0.1	0.71
Good	Th1	CCDC121	-0.12	0.69	0.99
Good	Th1	CCDC122	-0.5	1	1
Good	Th1	CCDC124	0.084	0.2	0.82
Good	Th1	CCDC125	0.14	0.24	0.84
Good	Th1	CCDC126	-0.11	0.07	0.64
Good	Th1	CCDC127	0.0033	0.96	1
Good	Th1	CCDC130	0.019	0.81	1
Good	Th1	CCDC134	-0.056	0.44	0.93
Good	Th1	CCDC136	-0.29	0.04	0.56
Good	Th1	CCDC137	0.038	0.63	0.98
Good	Th1	CCDC138	-0.18	0.011	0.39
Good	Th1	CCDC14	-0.16	0.055	0.6
Good	Th1	CCDC141	-0.065	0.85	1
Good	Th1	CCDC142	-0.11	1	1
Good	Th1	CCDC144A	-0.56	1	1
Good	Th1	CCDC144B	-0.14	0.38	0.92
Good	Th1	CCDC146	-0.23	0.022	0.47
Good	Th1	CCDC15	0.042	0.71	1
Good	Th1	CCDC150	-0.24	0.56	0.97
Good	Th1	CCDC152	0.088	0.38	0.92
Good	Th1	CCDC157	-0.18	0.15	0.77
Good	Th1	CCDC159	-0.037	0.66	0.98
Good	Th1	CCDC163P	0.14	0.44	0.94
Good	Th1	CCDC167	0.036	0.65	0.98
Good	Th1	CCDC17	0.64	0.074	0.65
Good	Th1	CCDC171	0.22	0.62	0.98
Good	Th1	CCDC174	0.043	0.55	0.96
Good	Th1	CCDC176	0.27	0.004	0.32
Good	Th1	CCDC18	-0.16	0.14	0.75
Good	Th1	CCDC183	0.017	0.94	1
Good	Th1	CCDC183-AS1	0.14	0.32	0.89
Good	Th1	CCDC186	0.046	0.54	0.96
Good	Th1	CCDC22	0.066	1	1
Good	Th1	CCDC25	0.091	0.11	0.72
Good	Th1	CCDC28A	0.12	0.052	0.6
Good	Th1	CCDC28B	0.045	0.2	0.82
Good	Th1	CCDC30	-0.094	0.41	0.93
Good	Th1	CCDC34	0.23	0.15	0.76
Good	Th1	CCDC39	0.33	0.16	0.78
Good	Th1	CCDC43	0.09	0.21	0.82
Good	Th1	CCDC47	-0.086	0.17	0.78
Good	Th1	CCDC50	-0.15	0.025	0.5
Good	Th1	CCDC51	-0.011	0.91	1
Good	Th1	CCDC53	-0.012	0.85	1
Good	Th1	CCDC57	0.091	0.33	0.9
Good	Th1	CCDC58	-0.091	0.67	0.98
Good	Th1	CCDC59	-0.052	0.46	0.94
Good	Th1	CCDC6	0.068	0.41	0.93
Good	Th1	CCDC61	0.052	0.6	0.98
Good	Th1	CCDC62	-0.79	0.053	0.6
Good	Th1	CCDC64	0.054	0.3	0.88
Good	Th1	CCDC65	-0.012	0.77	1
Good	Th1	CCDC66	-0.022	0.73	1
Good	Th1	CCDC69	0.049	0.07	0.64
Good	Th1	CCDC7	-0.0031	0.97	1
Good	Th1	CCDC71L	0.05	0.45	0.94
Good	Th1	CCDC73	-0.55	0.044	0.58
Good	Th1	CCDC77	0.00099	0.99	1
Good	Th1	CCDC78	-0.068	0.78	1
Good	Th1	CCDC81	-0.51	0.083	0.67
Good	Th1	CCDC82	-0.041	0.39	0.92
Good	Th1	CCDC84	-0.052	0.15	0.77
Good	Th1	CCDC85B	0.055	0.36	0.91
Good	Th1	CCDC85C	0.039	0.86	1
Good	Th1	CCDC86	0.12	0.18	0.8
Good	Th1	CCDC88A	-0.21	0.11	0.71
Good	Th1	CCDC88B	0.037	0.69	0.99
Good	Th1	CCDC88C	-0.11	0.06	0.62
Good	Th1	CCDC9	0.036	0.32	0.89
Good	Th1	CCDC90B	-0.013	0.75	1
Good	Th1	CCDC91	-0.0036	0.93	1
Good	Th1	CCDC92	0.12	0.00011	0.11
Good	Th1	CCDC93	-0.052	0.49	0.95
Good	Th1	CCDC94	-0.072	0.013	0.4
Good	Th1	CCDC96	0.16	0.46	0.94
Good	Th1	CCDC97	0.012	0.6	0.98
Good	Th1	CCHCR1	0.019	0.81	1
Good	Th1	CCL28	-0.044	0.71	0.99
Good	Th1	CCL4L1	-0.17	0.48	0.95
Good	Th1	CCL5	0.037	0.53	0.96
Good	Th1	CCM2	0.033	0.37	0.92
Good	Th1	CCNA2	-0.039	0.74	1
Good	Th1	CCNB1	0.091	0.5	0.95
Good	Th1	CCNB1IP1	0.00038	1	1
Good	Th1	CCNB2	-0.016	0.91	1
Good	Th1	CCNC	0.0011	0.98	1
Good	Th1	CCND1	0.069	0.75	1
Good	Th1	CCND2	0.12	0.17	0.79
Good	Th1	CCND3	-0.044	0.35	0.91
Good	Th1	CCNDBP1	0.018	1	1
Good	Th1	CCNE1	0.0045	0.96	1
Good	Th1	CCNE2	-0.11	0.3	0.88
Good	Th1	CCNF	-0.054	0.63	0.98
Good	Th1	CCNG1	0.025	0.64	0.98
Good	Th1	CCNG2	0.077	0.36	0.91
Good	Th1	CCNH	-0.092	0.19	0.8
Good	Th1	CCNI	-0.0048	0.92	1
Good	Th1	CCNI2	0.033	0.7	0.99
Good	Th1	CCNJ	0.12	0.11	0.72
Good	Th1	CCNK	-0.18	0.013	0.4
Good	Th1	CCNL1	-0.026	0.65	0.98
Good	Th1	CCNL2	0.0084	0.9	1
Good	Th1	CCNT1	-0.065	0.43	0.93
Good	Th1	CCNT2	0.028	0.6	0.98
Good	Th1	CCNT2-AS1	0.093	0.64	0.98
Good	Th1	CCNY	0.068	0.15	0.76
Good	Th1	CCNYL1	-0.042	0.77	1
Good	Th1	CCP110	0.013	0.83	1
Good	Th1	CCPG1	-0.011	0.91	1
Good	Th1	CCR1	0.088	0.74	1
Good	Th1	CCR10	-0.13	0.74	1
Good	Th1	CCR2	0.095	0.29	0.88
Good	Th1	CCR3	0.26	0.58	0.97
Good	Th1	CCR4	0.23	0.37	0.92
Good	Th1	CCR5	-0.13	0.44	0.94
Good	Th1	CCR6	0.09	0.64	0.98
Good	Th1	CCR7	0.27	0.03	0.52
Good	Th1	CCR8	0.14	0.46	0.94
Good	Th1	CCR9	0.65	0.048	0.59
Good	Th1	CCRL2	-0.11	0.39	0.92
Good	Th1	CCS	0.039	0.51	0.95
Good	Th1	CCSAP	0.17	0.13	0.75
Good	Th1	CCSER1	-0.24	0.73	1
Good	Th1	CCSER2	-0.032	0.58	0.97
Good	Th1	CCT2	-0.0047	0.93	1
Good	Th1	CCT3	-0.0013	0.97	1
Good	Th1	CCT4	-0.015	0.69	0.99
Good	Th1	CCT5	0.00082	0.98	1
Good	Th1	CCT6A	0.023	0.47	0.94
Good	Th1	CCT6B	-0.015	0.93	1
Good	Th1	CCT6P1	-0.39	0.00066	0.21
Good	Th1	CCT6P3	-0.26	0.00029	0.17
Good	Th1	CCT7	0.0046	0.88	1
Good	Th1	CCT8	-0.059	0.17	0.79
Good	Th1	CCZ1	-0.034	0.51	0.95
Good	Th1	CCZ1B	-0.0077	0.81	1
Good	Th1	CD101	0.24	0.012	0.4
Good	Th1	CD109	-0.12	0.43	0.93
Good	Th1	CD14	0.41	0.013	0.4
Good	Th1	CD151	-0.047	0.28	0.87
Good	Th1	CD160	-0.51	0.07	0.64
Good	Th1	CD164	0.014	0.72	1
Good	Th1	CD2	0.028	0.45	0.94
Good	Th1	CD200	-0.084	0.45	0.94
Good	Th1	CD200R1	0.078	0.46	0.94
Good	Th1	CD226	-0.036	0.55	0.96
Good	Th1	CD244	-0.11	0.61	0.98
Good	Th1	CD247	0.021	0.57	0.97
Good	Th1	CD27	0.091	0.09	0.69
Good	Th1	CD27-AS1	0.11	0.31	0.89
Good	Th1	CD274	0.074	0.46	0.94
Good	Th1	CD28	0.036	0.36	0.91
Good	Th1	CD2AP	0.038	0.54	0.96
Good	Th1	CD2BP2	0.042	0.28	0.87
Good	Th1	CD300A	-0.047	0.55	0.97
Good	Th1	CD320	0.098	1	1
Good	Th1	CD37	-0.038	0.35	0.91
Good	Th1	CD38	0.031	0.78	1
Good	Th1	CD3D	0.034	0.55	0.97
Good	Th1	CD3E	0.022	0.5	0.95
Good	Th1	CD3G	-0.0085	0.85	1
Good	Th1	CD4	0.013	0.73	1
Good	Th1	CD40	0.12	0.31	0.88
Good	Th1	CD40LG	0.022	0.79	1
Good	Th1	CD44	0.074	0.26	0.85
Good	Th1	CD46	0.045	0.38	0.92
Good	Th1	CD47	-0.015	0.61	0.98
Good	Th1	CD48	0.015	0.72	1
Good	Th1	CD5	0.13	0.043	0.57
Good	Th1	CD52	0.033	0.75	1
Good	Th1	CD53	-0.014	0.59	0.97
Good	Th1	CD55	0.00047	1	1
Good	Th1	CD58	-0.062	0.15	0.77
Good	Th1	CD59	-0.052	0.37	0.92
Good	Th1	CD6	0.085	0.046	0.58
Good	Th1	CD63	-0.014	0.46	0.94
Good	Th1	CD68	-0.15	0.55	0.97
Good	Th1	CD69	-0.22	0.32	0.89
Good	Th1	CD7	0.16	0.081	0.66
Good	Th1	CD70	0.045	0.68	0.99
Good	Th1	CD72	-0.027	0.89	1
Good	Th1	CD74	0.0068	0.93	1
Good	Th1	CD79A	0.38	0.054	0.6
Good	Th1	CD79B	0.075	0.34	0.9
Good	Th1	CD80	-0.47	0.0049	0.33
Good	Th1	CD81	-0.086	0.0055	0.34
Good	Th1	CD82	0.026	0.48	0.95
Good	Th1	CD83	-0.13	0.15	0.77
Good	Th1	CD84	-0.036	0.56	0.97
Good	Th1	CD86	-0.23	0.42	0.93
Good	Th1	CD8A	0.46	0.21	0.83
Good	Th1	CD8B	0.22	0.37	0.92
Good	Th1	CD9	-0.28	0.25	0.85
Good	Th1	CD93	-0.66	0.013	0.41
Good	Th1	CD96	0.037	0.12	0.73
Good	Th1	CD99L2	0.12	0.55	0.97
Good	Th1	CDADC1	0.094	0.25	0.85
Good	Th1	CDAN1	-0.039	0.17	0.79
Good	Th1	CDC123	-0.017	0.69	0.99
Good	Th1	CDC14A	0.0014	0.99	1
Good	Th1	CDC14B	-0.069	0.61	0.98
Good	Th1	CDC16	-0.11	0.12	0.73
Good	Th1	CDC20	-0.023	0.86	1
Good	Th1	CDC23	-0.012	0.73	1
Good	Th1	CDC25A	-0.14	0.32	0.89
Good	Th1	CDC25B	-0.074	0.07	0.64
Good	Th1	CDC25C	-0.16	0.38	0.92
Good	Th1	CDC26	0.028	0.51	0.95
Good	Th1	CDC27	0.002	0.97	1
Good	Th1	CDC34	0.016	1	1
Good	Th1	CDC37	-0.069	0.048	0.59
Good	Th1	CDC37L1	0.13	0.061	0.62
Good	Th1	CDC37L1-AS1	-0.03	0.86	1
Good	Th1	CDC40	0.032	0.41	0.93
Good	Th1	CDC42	-0.087	0.37	0.92
Good	Th1	CDC42BPB	-0.035	0.9	1
Good	Th1	CDC42BPG	0.48	0.023	0.48
Good	Th1	CDC42EP3	-0.00083	0.99	1
Good	Th1	CDC42SE1	-0.079	0.16	0.78
Good	Th1	CDC42SE2	0.032	0.5	0.95
Good	Th1	CDC45	-0.11	0.38	0.92
Good	Th1	CDC5L	0.031	0.58	0.97
Good	Th1	CDC6	-0.22	0.11	0.72
Good	Th1	CDC7	-0.14	0.018	0.44
Good	Th1	CDC73	0.054	0.23	0.84
Good	Th1	CDCA2	-0.28	0.091	0.69
Good	Th1	CDCA3	-0.15	0.13	0.74
Good	Th1	CDCA4	-0.019	0.75	1
Good	Th1	CDCA5	0.035	0.83	1
Good	Th1	CDCA7	-0.17	0.18	0.79
Good	Th1	CDCA7L	-0.042	0.56	0.97
Good	Th1	CDCA8	0.098	0.43	0.93
Good	Th1	CDCP1	0.59	0.66	0.98
Good	Th1	CDH1	0.01	0.99	1
Good	Th1	CDH23	0.047	0.59	0.98
Good	Th1	CDH24	-0.12	0.38	0.92
Good	Th1	CDH26	-0.1	0.72	1
Good	Th1	CDHR2	-0.052	0.77	1
Good	Th1	CDHR3	-0.39	0.71	0.99
Good	Th1	CDIP1	0.026	0.46	0.94
Good	Th1	CDIPT	0.022	0.56	0.97
Good	Th1	CDK1	-0.075	0.54	0.96
Good	Th1	CDK10	-0.066	0.49	0.95
Good	Th1	CDK11A	-0.16	0.059	0.62
Good	Th1	CDK11B	-0.097	0.12	0.73
Good	Th1	CDK12	-0.17	0.0038	0.31
Good	Th1	CDK13	0.037	0.4	0.93
Good	Th1	CDK14	-0.074	0.69	0.99
Good	Th1	CDK16	-0.039	0.32	0.89
Good	Th1	CDK17	0.04	0.0046	0.33
Good	Th1	CDK19	-0.21	1	1
Good	Th1	CDK2	0.054	0.65	0.98
Good	Th1	CDK20	0.29	0.088	0.69
Good	Th1	CDK2AP1	-0.033	0.64	0.98
Good	Th1	CDK2AP2	0.0057	0.89	1
Good	Th1	CDK4	0.00021	1	1
Good	Th1	CDK5	0.055	1	1
Good	Th1	CDK5R1	0.16	0.11	0.72
Good	Th1	CDK5RAP1	-0.11	0.14	0.75
Good	Th1	CDK5RAP2	-0.082	0.29	0.87
Good	Th1	CDK5RAP3	-0.11	0.089	0.69
Good	Th1	CDK6	-0.0058	0.94	1
Good	Th1	CDK7	-0.09	0.05	0.59
Good	Th1	CDK8	0.042	0.47	0.94
Good	Th1	CDK9	0.056	0.74	1
Good	Th1	CDKAL1	-0.0057	0.93	1
Good	Th1	CDKL1	-0.012	0.82	1
Good	Th1	CDKL2	-0.026	0.9	1
Good	Th1	CDKL3	-0.1	0.7	0.99
Good	Th1	CDKL5	0.23	0.56	0.97
Good	Th1	CDKN1A	-0.1	0.64	0.98
Good	Th1	CDKN1B	-0.12	0.21	0.82
Good	Th1	CDKN2A	-0.087	0.28	0.87
Good	Th1	CDKN2AIP	0.092	0.063	0.63
Good	Th1	CDKN2AIPNL	0.02	0.71	1
Good	Th1	CDKN2B	0.43	0.14	0.76
Good	Th1	CDKN2B-AS1	-0.42	0.28	0.87
Good	Th1	CDKN2C	-0.12	0.32	0.89
Good	Th1	CDKN2D	0.00045	0.99	1
Good	Th1	CDKN3	-0.029	0.83	1
Good	Th1	CDNF	-0.19	0.65	0.98
Good	Th1	CDO1	0.026	0.95	1
Good	Th1	CDON	0.33	0.27	0.86
Good	Th1	CDPF1	0.043	0.49	0.95
Good	Th1	CDR2	0.068	0.098	0.71
Good	Th1	CDRT15P1	0.12	0.82	1
Good	Th1	CDS2	-0.049	0.18	0.8
Good	Th1	CDT1	-0.18	0.1	0.71
Good	Th1	CDV3	-0.0057	0.93	1
Good	Th1	CDYL	0.003	0.94	1
Good	Th1	CDYL2	0.17	0.087	0.69
Good	Th1	CEACAM1	0.092	0.62	0.98
Good	Th1	CEACAM21	-0.075	0.23	0.84
Good	Th1	CEBPA	-0.32	0.094	0.7
Good	Th1	CEBPB	-0.0077	0.93	1
Good	Th1	CEBPB-AS1	-0.27	0.46	0.94
Good	Th1	CEBPD	-0.1	0.19	0.81
Good	Th1	CEBPG	0.064	0.3	0.88
Good	Th1	CEBPZ	0.11	0.035	0.54
Good	Th1	CEBPZOS	-0.07	0.33	0.9
Good	Th1	CECR1	0.061	0.24	0.84
Good	Th1	CECR5	0.029	0.57	0.97
Good	Th1	CECR7	0.52	0.27	0.87
Good	Th1	CELA1	-0.2	0.28	0.87
Good	Th1	CELF1	0.038	0.41	0.93
Good	Th1	CELF2	-0.039	0.38	0.92
Good	Th1	CELF2-AS1	-0.32	0.022	0.47
Good	Th1	CELF6	-0.36	0.38	0.92
Good	Th1	CELSR1	0.37	0.27	0.87
Good	Th1	CELSR2	0.11	0.55	0.96
Good	Th1	CELSR3	0.11	0.72	1
Good	Th1	CEMIP	0.065	0.84	1
Good	Th1	CEMP1	0.16	0.076	0.66
Good	Th1	CENPA	-0.054	0.77	1
Good	Th1	CENPB	-0.16	0.58	0.97
Good	Th1	CENPBD1	-0.028	0.68	0.98
Good	Th1	CENPBD1P1	-0.038	0.51	0.95
Good	Th1	CENPC	-0.0073	0.88	1
Good	Th1	CENPE	-0.25	0.02	0.46
Good	Th1	CENPF	0.049	0.63	0.98
Good	Th1	CENPH	-0.05	0.66	0.98
Good	Th1	CENPI	-0.32	0.19	0.81
Good	Th1	CENPJ	-0.18	0.098	0.71
Good	Th1	CENPK	-0.13	0.21	0.82
Good	Th1	CENPL	0.0073	0.94	1
Good	Th1	CENPM	-0.084	0.37	0.91
Good	Th1	CENPN	-0.056	0.61	0.98
Good	Th1	CENPO	-0.3	0.054	0.6
Good	Th1	CENPP	-0.071	0.6	0.98
Good	Th1	CENPQ	-0.058	0.66	0.98
Good	Th1	CENPT	-0.069	0.43	0.93
Good	Th1	CENPU	-0.053	0.73	1
Good	Th1	CENPV	-0.0067	0.95	1
Good	Th1	CENPW	-0.14	0.42	0.93
Good	Th1	CEP104	0.0085	0.86	1
Good	Th1	CEP112	-0.63	0.034	0.54
Good	Th1	CEP120	-0.0058	0.94	1
Good	Th1	CEP126	0.28	0.39	0.92
Good	Th1	CEP128	0.0092	0.95	1
Good	Th1	CEP131	0.071	0.11	0.72
Good	Th1	CEP135	0.074	0.15	0.76
Good	Th1	CEP152	-0.021	0.69	0.99
Good	Th1	CEP162	-0.088	0.12	0.73
Good	Th1	CEP164	0.11	0.11	0.72
Good	Th1	CEP170	0.02	0.88	1
Good	Th1	CEP19	0.17	0.062	0.63
Good	Th1	CEP192	-0.077	0.41	0.93
Good	Th1	CEP250	-0.034	0.56	0.97
Good	Th1	CEP290	-0.13	0.069	0.64
Good	Th1	CEP295	-0.14	0.17	0.79
Good	Th1	CEP350	0.047	0.29	0.88
Good	Th1	CEP41	-0.075	0.36	0.91
Good	Th1	CEP44	-0.086	1	1
Good	Th1	CEP55	-0.013	0.93	1
Good	Th1	CEP57	-0.00042	0.99	1
Good	Th1	CEP57L1	0.18	0.072	0.65
Good	Th1	CEP63	-0.069	0.28	0.87
Good	Th1	CEP68	0.13	0.031	0.53
Good	Th1	CEP70	0.4	0.013	0.4
Good	Th1	CEP72	-0.036	0.75	1
Good	Th1	CEP76	-0.015	0.8	1
Good	Th1	CEP78	-0.11	0.29	0.88
Good	Th1	CEP83	0.13	0.057	0.62
Good	Th1	CEP85	-0.048	0.34	0.9
Good	Th1	CEP85L	0.00077	0.99	1
Good	Th1	CEP89	-0.00075	0.99	1
Good	Th1	CEP95	-0.0084	0.9	1
Good	Th1	CEP97	-0.076	0.4	0.93
Good	Th1	CEPT1	0.027	0.66	0.98
Good	Th1	CERK	0.0071	0.9	1
Good	Th1	CERKL	0.11	1	1
Good	Th1	CERS2	0.054	0.26	0.85
Good	Th1	CERS4	-0.17	0.043	0.57
Good	Th1	CERS5	-0.094	0.036	0.55
Good	Th1	CERS6	-0.13	0.2	0.82
Good	Th1	CES2	-0.1	0.16	0.77
Good	Th1	CES4A	-0.24	0.15	0.77
Good	Th1	CETN2	-0.033	0.61	0.98
Good	Th1	CETN3	-0.031	0.64	0.98
Good	Th1	CETP	-0.097	0.58	0.97
Good	Th1	CFAP20	-0.082	0.15	0.77
Good	Th1	CFAP36	0.0017	0.98	1
Good	Th1	CFAP44	0.18	0.5	0.95
Good	Th1	CFAP54	-0.11	0.66	0.98
Good	Th1	CFAP70	-0.24	0.059	0.62
Good	Th1	CFAP97	-0.013	0.45	0.94
Good	Th1	CFD	0.22	0.094	0.7
Good	Th1	CFDP1	0.083	0.43	0.93
Good	Th1	CFH	0.047	0.72	1
Good	Th1	CFL1	0.0062	0.93	1
Good	Th1	CFL1P1	-0.49	0.025	0.5
Good	Th1	CFL2	-0.27	1	1
Good	Th1	CFLAR	-0.074	0.11	0.72
Good	Th1	CFLAR-AS1	0.0013	1	1
Good	Th1	CFP	0.3	0.048	0.59
Good	Th1	CGGBP1	-0.02	0.56	0.97
Good	Th1	CGRRF1	0.058	0.077	0.66
Good	Th1	CH17-340M24.3	0.43	0.0075	0.36
Good	Th1	CHAC2	0.014	0.9	1
Good	Th1	CHAF1A	-0.047	0.69	0.99
Good	Th1	CHAF1B	-0.067	0.59	0.97
Good	Th1	CHAMP1	0.067	0.55	0.97
Good	Th1	CHCHD1	0.012	0.85	1
Good	Th1	CHCHD10	-0.16	0.36	0.91
Good	Th1	CHCHD2	-0.044	0.52	0.96
Good	Th1	CHCHD3	-0.074	0.11	0.72
Good	Th1	CHCHD4	-0.018	0.79	1
Good	Th1	CHCHD5	-0.012	0.77	1
Good	Th1	CHCHD6	0.0059	0.93	1
Good	Th1	CHCHD7	0.024	0.59	0.97
Good	Th1	CHD1	0.048	0.33	0.9
Good	Th1	CHD1L	-0.0094	0.81	1
Good	Th1	CHD2	-0.061	0.36	0.91
Good	Th1	CHD3	-0.0035	0.95	1
Good	Th1	CHD4	0.04	0.65	0.98
Good	Th1	CHD6	-0.15	0.048	0.59
Good	Th1	CHD7	0.099	0.41	0.93
Good	Th1	CHD8	-0.19	0.084	0.67
Good	Th1	CHD9	-0.15	0.038	0.56
Good	Th1	CHEK1	-0.16	0.27	0.86
Good	Th1	CHEK2	-0.18	0.076	0.66
Good	Th1	CHERP	0.033	0.26	0.86
Good	Th1	CHFR	-0.018	0.6	0.98
Good	Th1	CHI3L2	-0.054	0.57	0.97
Good	Th1	CHIC1	-0.017	0.79	1
Good	Th1	CHIC2	-0.013	0.76	1
Good	Th1	CHID1	-0.088	0.17	0.79
Good	Th1	CHKA	0.027	0.58	0.97
Good	Th1	CHKB-AS1	-0.16	0.066	0.64
Good	Th1	CHM	-0.046	0.57	0.97
Good	Th1	CHML	-0.25	0.16	0.77
Good	Th1	CHMP1A	0.017	0.69	0.99
Good	Th1	CHMP1B	0.0076	0.87	1
Good	Th1	CHMP2A	0.017	0.75	1
Good	Th1	CHMP2B	0.071	0.25	0.85
Good	Th1	CHMP4A	-0.015	0.76	1
Good	Th1	CHMP4B	-0.16	0.15	0.77
Good	Th1	CHMP5	-0.018	0.75	1
Good	Th1	CHMP6	-0.032	0.54	0.96
Good	Th1	CHMP7	0.1	0.0067	0.35
Good	Th1	CHN1	0.14	0.37	0.92
Good	Th1	CHN2	-0.13	0.017	0.43
Good	Th1	CHODL	0.27	0.34	0.9
Good	Th1	CHORDC1	0.1	0.074	0.65
Good	Th1	CHP1	-0.083	0.13	0.74
Good	Th1	CHPF	0.13	0.18	0.8
Good	Th1	CHPF2	0.07	0.35	0.91
Good	Th1	CHPT1	-0.065	0.15	0.77
Good	Th1	CHRAC1	-0.057	0.32	0.89
Good	Th1	CHRM3-AS2	0.028	0.87	1
Good	Th1	CHRNA5	-0.29	0.03	0.52
Good	Th1	CHRNB1	0.085	0.32	0.89
Good	Th1	CHST10	-0.035	0.89	1
Good	Th1	CHST11	-0.12	0.034	0.54
Good	Th1	CHST12	-0.027	0.6	0.98
Good	Th1	CHST14	0.26	0.11	0.72
Good	Th1	CHST2	0.029	0.9	1
Good	Th1	CHST7	0.18	0.042	0.57
Good	Th1	CHSY1	0.14	0.36	0.91
Good	Th1	CHTF18	0.022	0.77	1
Good	Th1	CHTF8	0.053	0.35	0.91
Good	Th1	CHTOP	0.086	0.0055	0.34
Good	Th1	CHUK	-0.066	0.29	0.88
Good	Th1	CHURC1	0.012	0.83	1
Good	Th1	CIAO1	-0.036	0.29	0.88
Good	Th1	CIAPIN1	0.047	0.48	0.95
Good	Th1	CIB1	0.035	0.23	0.84
Good	Th1	CIC	0.13	0.069	0.64
Good	Th1	CIDECP	-0.12	0.19	0.81
Good	Th1	CIITA	-0.13	0.29	0.88
Good	Th1	CINP	-0.017	0.63	0.98
Good	Th1	CIPC	0.021	0.84	1
Good	Th1	CIR1	0.088	0.056	0.61
Good	Th1	CIRBP	-0.049	0.36	0.91
Good	Th1	CIRBP-AS1	-0.2	0.34	0.9
Good	Th1	CIRH1A	0.013	0.81	1
Good	Th1	CISD1	-0.0063	0.95	1
Good	Th1	CISD2	-0.068	0.37	0.92
Good	Th1	CISD3	0.014	0.83	1
Good	Th1	CISH	0.071	0.45	0.94
Good	Th1	CIT	0.2	0.59	0.98
Good	Th1	CITED2	-0.0045	0.94	1
Good	Th1	CITED4	0.048	0.79	1
Good	Th1	CIZ1	0.068	0.013	0.4
Good	Th1	CKAP2	0.072	0.34	0.9
Good	Th1	CKAP2L	-0.092	0.44	0.94
Good	Th1	CKAP4	0.44	0.015	0.42
Good	Th1	CKAP5	-0.011	0.86	1
Good	Th1	CKLF	0.057	0.53	0.96
Good	Th1	CKMT2-AS1	0.086	0.13	0.74
Good	Th1	CKS1B	-0.044	0.66	0.98
Good	Th1	CKS2	0.025	0.84	1
Good	Th1	CLASP1	-0.039	0.79	1
Good	Th1	CLASP2	0.036	0.64	0.98
Good	Th1	CLASRP	-0.12	0.16	0.77
Good	Th1	CLCC1	-0.036	0.69	0.99
Good	Th1	CLCF1	0.19	0.69	0.99
Good	Th1	CLCN2	0.067	0.74	1
Good	Th1	CLCN3	0.034	0.73	1
Good	Th1	CLCN5	-0.027	0.93	1
Good	Th1	CLCN6	-0.11	0.37	0.91
Good	Th1	CLCN7	0.045	0.43	0.93
Good	Th1	CLDN12	0.48	0.12	0.74
Good	Th1	CLDN15	-0.16	0.26	0.85
Good	Th1	CLDN7	0.13	0.53	0.96
Good	Th1	CLDND1	-0.0013	0.97	1
Good	Th1	CLEC16A	-0.058	0.31	0.88
Good	Th1	CLEC2B	-0.083	0.28	0.87
Good	Th1	CLEC2D	-0.021	0.48	0.95
Good	Th1	CLEC4A	-0.056	0.81	1
Good	Th1	CLECL1	0.053	0.82	1
Good	Th1	CLHC1	0.052	0.61	0.98
Good	Th1	CLIC1	-0.027	0.54	0.96
Good	Th1	CLIC3	0.096	0.041	0.57
Good	Th1	CLIC4	-0.1	0.74	1
Good	Th1	CLIC5	0.007	0.96	1
Good	Th1	CLINT1	0.0067	0.85	1
Good	Th1	CLIP1	0.065	0.2	0.82
Good	Th1	CLIP2	0.24	0.27	0.87
Good	Th1	CLIP3	0.15	0.39	0.92
Good	Th1	CLIP4	0.01	0.87	1
Good	Th1	CLK1	0.059	0.35	0.9
Good	Th1	CLK2	-0.069	0.05	0.59
Good	Th1	CLK3	0.04	0.31	0.88
Good	Th1	CLK4	0.057	0.38	0.92
Good	Th1	CLMP	0.15	0.43	0.93
Good	Th1	CLN3	0.048	0.23	0.84
Good	Th1	CLN5	0.12	0.078	0.66
Good	Th1	CLN6	-0.3	0.15	0.77
Good	Th1	CLN8	-0.12	0.23	0.84
Good	Th1	CLNS1A	0.033	0.43	0.93
Good	Th1	CLOCK	-0.085	0.53	0.96
Good	Th1	CLP1	0.05	0.092	0.69
Good	Th1	CLPB	-0.073	0.34	0.9
Good	Th1	CLPP	0.084	0.12	0.73
Good	Th1	CLPTM1	0.0014	0.96	1
Good	Th1	CLPTM1L	0.027	0.28	0.87
Good	Th1	CLPX	-0.079	0.038	0.56
Good	Th1	CLSPN	-0.1	0.51	0.95
Good	Th1	CLSTN1	-0.0087	0.93	1
Good	Th1	CLSTN3	0.085	0.45	0.94
Good	Th1	CLTA	0.016	0.71	0.99
Good	Th1	CLTB	0.012	0.77	1
Good	Th1	CLTC	-0.024	0.78	1
Good	Th1	CLTCL1	-0.16	0.5	0.95
Good	Th1	CLU	-0.077	0.69	0.99
Good	Th1	CLUAP1	-0.037	0.73	1
Good	Th1	CLUH	-0.026	0.84	1
Good	Th1	CLUHP3	-0.027	0.77	1
Good	Th1	CLYBL	-0.051	0.62	0.98
Good	Th1	CMAHP	-0.14	0.081	0.67
Good	Th1	CMAS	-0.0061	0.89	1
Good	Th1	CMC1	0.035	0.7	0.99
Good	Th1	CMC2	0.03	0.74	1
Good	Th1	CMC4	-0.026	0.84	1
Good	Th1	CMIP	-0.15	0.36	0.91
Good	Th1	CMKLR1	-0.18	0.29	0.88
Good	Th1	CMPK1	0.054	0.25	0.85
Good	Th1	CMPK2	-0.036	0.54	0.96
Good	Th1	CMSS1	-0.04	0.75	1
Good	Th1	CMTM1	0.12	0.46	0.94
Good	Th1	CMTM3	0.041	0.35	0.91
Good	Th1	CMTM6	0.1	0.016	0.43
Good	Th1	CMTM7	0.083	0.065	0.63
Good	Th1	CMTM8	0.34	0.00024	0.17
Good	Th1	CMTR1	-0.039	0.52	0.96
Good	Th1	CMTR2	-0.0067	0.88	1
Good	Th1	CMYA5	-0.17	0.7	0.99
Good	Th1	CNBP	0.006	0.75	1
Good	Th1	CNDP2	0.0083	0.81	1
Good	Th1	CNEP1R1	-0.034	0.62	0.98
Good	Th1	CNIH1	-0.0078	0.91	1
Good	Th1	CNIH4	0.04	0.36	0.91
Good	Th1	CNKSR1	0.054	0.65	0.98
Good	Th1	CNKSR2	0.26	0.0068	0.35
Good	Th1	CNN2	0.072	0.13	0.75
Good	Th1	CNN3	0.81	0.0069	0.35
Good	Th1	CNNM1	-0.084	0.85	1
Good	Th1	CNNM2	-0.053	0.65	0.98
Good	Th1	CNNM3	0.002	0.96	1
Good	Th1	CNNM4	-0.035	0.36	0.91
Good	Th1	CNOT1	0.051	0.7	0.99
Good	Th1	CNOT10	-0.0077	0.86	1
Good	Th1	CNOT11	0.081	0.0023	0.27
Good	Th1	CNOT2	0.041	0.15	0.77
Good	Th1	CNOT3	-0.022	0.55	0.96
Good	Th1	CNOT4	0.047	0.5	0.95
Good	Th1	CNOT6	-0.033	0.75	1
Good	Th1	CNOT6L	-0.02	0.82	1
Good	Th1	CNOT7	0.039	0.11	0.72
Good	Th1	CNOT8	0.068	0.00057	0.21
Good	Th1	CNP	-0.0044	0.95	1
Good	Th1	CNPPD1	-0.034	0.29	0.88
Good	Th1	CNPY2	-0.0029	0.93	1
Good	Th1	CNPY3	0.012	0.45	0.94
Good	Th1	CNPY4	-0.17	1	1
Good	Th1	CNST	0.099	0.11	0.72
Good	Th1	CNTD1	-0.22	0.37	0.92
Good	Th1	CNTLN	-0.13	0.35	0.91
Good	Th1	CNTNAP1	-0.1	0.56	0.97
Good	Th1	CNTRL	-0.025	0.5	0.95
Good	Th1	CNTROB	0.11	0.17	0.78
Good	Th1	COA1	-0.096	0.14	0.76
Good	Th1	COA3	0.042	0.5	0.95
Good	Th1	COA4	0.0053	0.92	1
Good	Th1	COA5	0.11	0.066	0.64
Good	Th1	COA6	0.08	0.37	0.92
Good	Th1	COA7	-0.087	0.47	0.95
Good	Th1	COASY	0.046	0.34	0.9
Good	Th1	COG1	0.055	0.31	0.88
Good	Th1	COG2	-0.0035	0.93	1
Good	Th1	COG3	-0.064	0.37	0.92
Good	Th1	COG4	-0.054	0.19	0.81
Good	Th1	COG5	0.016	0.84	1
Good	Th1	COG6	0.011	0.79	1
Good	Th1	COG7	0.047	0.3	0.88
Good	Th1	COG8	0.038	0.33	0.9
Good	Th1	COIL	0.088	0.23	0.84
Good	Th1	COL18A1	0.2	1	1
Good	Th1	COL4A3BP	0.03	0.59	0.97
Good	Th1	COL5A2	-0.46	0.0063	0.35
Good	Th1	COL6A1	0.58	1.90E-05	0.064
Good	Th1	COL6A2	-0.051	0.86	1
Good	Th1	COL6A3	-0.13	0.6	0.98
Good	Th1	COL6A4P2	-0.86	0.067	0.64
Good	Th1	COL9A2	0.053	0.73	1
Good	Th1	COLGALT1	0.03	0.62	0.98
Good	Th1	COLGALT2	-0.17	0.77	1
Good	Th1	COLQ	-0.093	0.61	0.98
Good	Th1	COMMD1	-0.033	0.51	0.95
Good	Th1	COMMD10	-0.053	0.22	0.83
Good	Th1	COMMD2	-0.06	0.13	0.74
Good	Th1	COMMD3	0.035	1	1
Good	Th1	COMMD4	-0.0047	0.93	1
Good	Th1	COMMD5	0.035	1	1
Good	Th1	COMMD6	0.023	0.76	1
Good	Th1	COMMD7	0.016	0.6	0.98
Good	Th1	COMMD8	0.013	0.84	1
Good	Th1	COMMD9	-0.043	0.47	0.94
Good	Th1	COMT	0.026	0.6	0.98
Good	Th1	COMTD1	0.052	0.58	0.97
Good	Th1	COPA	0.024	0.65	0.98
Good	Th1	COPB1	0.029	0.25	0.85
Good	Th1	COPB2	-0.0023	0.95	1
Good	Th1	COPE	0.017	0.66	0.98
Good	Th1	COPG1	-0.011	0.73	1
Good	Th1	COPG2	-0.27	0.3	0.88
Good	Th1	COPG2IT1	0.67	0.031	0.53
Good	Th1	COPRS	-0.044	0.74	1
Good	Th1	COPS2	0.12	0.09	0.69
Good	Th1	COPS3	-0.085	0.14	0.76
Good	Th1	COPS4	0.022	0.52	0.96
Good	Th1	COPS5	-0.036	0.31	0.89
Good	Th1	COPS6	0.012	0.78	1
Good	Th1	COPS7A	-0.042	0.24	0.84
Good	Th1	COPS7B	0.06	0.012	0.4
Good	Th1	COPS8	-0.024	0.61	0.98
Good	Th1	COPZ1	-0.036	0.36	0.91
Good	Th1	COPZ2	-0.028	0.82	1
Good	Th1	COQ10A	-0.046	0.63	0.98
Good	Th1	COQ10B	0.023	0.5	0.95
Good	Th1	COQ2	0.083	0.68	0.99
Good	Th1	COQ3	-0.072	0.38	0.92
Good	Th1	COQ4	0.058	0.29	0.88
Good	Th1	COQ5	0.035	0.66	0.98
Good	Th1	COQ6	0.031	0.28	0.87
Good	Th1	COQ7	-0.09	0.32	0.89
Good	Th1	COQ9	-0.022	0.7	0.99
Good	Th1	CORO1A	0.007	0.85	1
Good	Th1	CORO1B	0.083	0.34	0.9
Good	Th1	CORO1C	-0.053	0.6	0.98
Good	Th1	CORO2A	0.059	0.48	0.95
Good	Th1	CORO6	-0.22	0.3	0.88
Good	Th1	CORO7	0.036	0.15	0.77
Good	Th1	COTL1	0.0081	0.91	1
Good	Th1	COX10	0.041	0.57	0.97
Good	Th1	COX10-AS1	-0.0067	0.94	1
Good	Th1	COX11	-0.024	0.63	0.98
Good	Th1	COX14	0.055	0.52	0.96
Good	Th1	COX15	0.023	0.58	0.97
Good	Th1	COX16	0.14	0.33	0.9
Good	Th1	COX17	-0.011	0.92	1
Good	Th1	COX18	-0.097	0.26	0.85
Good	Th1	COX19	0.0094	0.84	1
Good	Th1	COX4I1	-0.0019	0.98	1
Good	Th1	COX5A	0.033	0.65	0.98
Good	Th1	COX5B	0.031	0.66	0.98
Good	Th1	COX6A1	0.032	0.66	0.98
Good	Th1	COX6B1	0.021	0.84	1
Good	Th1	COX6C	-0.0048	0.96	1
Good	Th1	COX7A2	-0.022	0.84	1
Good	Th1	COX7A2L	0.024	0.68	0.99
Good	Th1	COX7B	-0.025	0.8	1
Good	Th1	COX7C	0.031	0.73	1
Good	Th1	COX8A	0.02	0.82	1
Good	Th1	CP	-0.053	0.83	1
Good	Th1	CPA5	-0.22	0.24	0.84
Good	Th1	CPAMD8	0.65	0.00096	0.21
Good	Th1	CPD	-0.026	0.85	1
Good	Th1	CPEB2	-0.037	0.74	1
Good	Th1	CPEB3	-0.12	0.45	0.94
Good	Th1	CPEB4	-0.0025	0.98	1
Good	Th1	CPM	-0.37	0.028	0.52
Good	Th1	CPNE1	0.056	0.0078	0.36
Good	Th1	CPNE2	0.085	0.13	0.74
Good	Th1	CPNE3	0.042	0.49	0.95
Good	Th1	CPNE5	-0.29	0.31	0.89
Good	Th1	CPNE7	-0.14	0.24	0.84
Good	Th1	CPNE8	0.052	0.49	0.95
Good	Th1	CPOX	0.029	0.31	0.88
Good	Th1	CPPED1	-0.078	0.27	0.87
Good	Th1	CPQ	0.18	0.0029	0.29
Good	Th1	CPSF1	0.07	0.16	0.78
Good	Th1	CPSF2	-0.11	0.14	0.76
Good	Th1	CPSF3	0.028	0.63	0.98
Good	Th1	CPSF3L	-0.047	0.28	0.87
Good	Th1	CPSF4	-0.0059	0.83	1
Good	Th1	CPSF6	-0.0078	0.85	1
Good	Th1	CPSF7	-0.028	0.57	0.97
Good	Th1	CPT1A	0.035	0.86	1
Good	Th1	CPT2	-0.071	0.22	0.83
Good	Th1	CPTP	0.02	0.79	1
Good	Th1	CR1	0.72	0.00011	0.11
Good	Th1	CR2	-0.69	0.0012	0.23
Good	Th1	CRACR2A	0.0037	0.97	1
Good	Th1	CRACR2B	-0.18	0.072	0.65
Good	Th1	CRADD	-0.052	0.23	0.84
Good	Th1	CRAMP1L	-0.044	0.59	0.97
Good	Th1	CRAT	0.049	0.53	0.96
Good	Th1	CRB3	0.49	0.22	0.84
Good	Th1	CRBN	0.0054	0.9	1
Good	Th1	CRCP	0.031	0.59	0.97
Good	Th1	CREB1	-0.025	0.48	0.95
Good	Th1	CREB3	0.0088	0.33	0.9
Good	Th1	CREB3L2	0.071	0.64	0.98
Good	Th1	CREB3L4	0.1	0.23	0.84
Good	Th1	CREBBP	-0.03	0.57	0.97
Good	Th1	CREBL2	0.099	0.032	0.53
Good	Th1	CREBRF	0.028	0.68	0.99
Good	Th1	CREBZF	-0.041	0.5	0.95
Good	Th1	CREG1	0.025	0.66	0.98
Good	Th1	CRELD1	-0.016	0.82	1
Good	Th1	CRELD2	-0.04	0.39	0.92
Good	Th1	CREM	0.013	0.81	1
Good	Th1	CRHR1-IT1	-0.24	0.16	0.77
Good	Th1	CRIM1	-0.24	1	1
Good	Th1	CRIP1	0.068	0.25	0.85
Good	Th1	CRIP2	0.11	0.44	0.94
Good	Th1	CRIPAK	-0.045	0.81	1
Good	Th1	CRIPT	0.014	0.8	1
Good	Th1	CRK	0.04	0.57	0.97
Good	Th1	CRKL	0.078	0.2	0.82
Good	Th1	CRLF3	0.077	0.065	0.64
Good	Th1	CRLS1	-0.024	0.58	0.97
Good	Th1	CRNKL1	-0.004	0.94	1
Good	Th1	CROCC	0.13	0.36	0.91
Good	Th1	CROCCP2	-0.1	0.32	0.89
Good	Th1	CROCCP3	-0.044	0.81	1
Good	Th1	CROT	0.035	0.63	0.98
Good	Th1	CRTAM	0.0069	0.98	1
Good	Th1	CRTAP	-0.0088	0.7	0.99
Good	Th1	CRTC1	0.028	0.78	1
Good	Th1	CRTC2	0.059	1	1
Good	Th1	CRTC3	0.058	1	1
Good	Th1	CRY1	-0.061	0.13	0.74
Good	Th1	CRY2	0.15	0.022	0.47
Good	Th1	CRYBB2P1	0.043	0.16	0.78
Good	Th1	CRYBG3	-0.037	0.86	1
Good	Th1	CRYGS	-0.24	0.21	0.83
Good	Th1	CRYL1	0.02	0.79	1
Good	Th1	CRYZ	-0.047	0.34	0.9
Good	Th1	CRYZL1	-0.094	0.11	0.72
Good	Th1	CS	0.022	0.4	0.93
Good	Th1	CSAD	-0.16	0.13	0.75
Good	Th1	CSDE1	0.028	0.29	0.87
Good	Th1	CSE1L	-0.024	0.37	0.92
Good	Th1	CSF1	0.16	0.48	0.95
Good	Th1	CSF2RB	-0.28	0.19	0.81
Good	Th1	CSGALNACT1	0.14	0.19	0.81
Good	Th1	CSGALNACT2	0.0079	0.84	1
Good	Th1	CSK	0.027	0.6	0.98
Good	Th1	CSNK1A1	0.0062	0.84	1
Good	Th1	CSNK1D	0.088	0.33	0.9
Good	Th1	CSNK1G1	-0.012	0.88	1
Good	Th1	CSNK1G2	0.067	0.27	0.86
Good	Th1	CSNK1G3	0.11	0.1	0.71
Good	Th1	CSNK2A1	-0.038	0.53	0.96
Good	Th1	CSNK2A2	0.23	0.11	0.72
Good	Th1	CSNK2B	0.031	0.63	0.98
Good	Th1	CSPP1	0.0049	0.95	1
Good	Th1	CSRNP1	-0.093	0.47	0.94
Good	Th1	CSRNP2	0.081	0.29	0.88
Good	Th1	CSRP1	0.02	0.69	0.99
Good	Th1	CSRP2	0.29	0.34	0.9
Good	Th1	CSRP2BP	0.013	0.81	1
Good	Th1	CST3	0.79	0.029	0.52
Good	Th1	CST7	-0.11	0.26	0.85
Good	Th1	CSTB	0.042	0.44	0.93
Good	Th1	CSTF1	0.016	0.71	0.99
Good	Th1	CSTF2	-0.064	0.2	0.82
Good	Th1	CSTF2T	-0.058	0.65	0.98
Good	Th1	CSTF3	0.014	0.81	1
Good	Th1	CSTF3-AS1	0.31	0.044	0.58
Good	Th1	CTAGE5	0.021	0.2	0.81
Good	Th1	CTAGE7P	0.23	0.7	0.99
Good	Th1	CTBP1	0.04	0.51	0.95
Good	Th1	CTBP1-AS	-0.41	0.026	0.5
Good	Th1	CTBP1-AS2	-0.054	0.073	0.65
Good	Th1	CTBP2	0.42	0.2	0.82
Good	Th1	CTBS	-0.024	0.68	0.99
Good	Th1	CTC-338M12.4	-0.18	1	1
Good	Th1	CTC1	-0.066	0.46	0.94
Good	Th1	CTCF	0.024	0.57	0.97
Good	Th1	CTD-2201I18.1	-0.38	0.42	0.93
Good	Th1	CTDNEP1	-0.087	0.29	0.88
Good	Th1	CTDP1	0.084	0.18	0.8
Good	Th1	CTDSP1	0.064	0.19	0.81
Good	Th1	CTDSP2	0.038	0.61	0.98
Good	Th1	CTDSPL2	-0.013	0.68	0.99
Good	Th1	CTH	-0.12	0.67	0.98
Good	Th1	CTLA4	-0.16	0.042	0.57
Good	Th1	CTNNA1	0.052	0.42	0.93
Good	Th1	CTNNAL1	-0.17	0.41	0.93
