## Supplementary material for "Cell-type-specific transcriptome architecture underlying the establishment and exacerbation of systemic lupus erythematosus": Supplementary_Data4.csv (part 2 of 3)

Supplementary Data 4. Differential gene expression analysis between post-BLM and pre-BLM.
Good	Th1	CTNNB1	0.0024	0.97	1
Good	Th1	CTNNBIP1	-0.097	0.24	0.84
Good	Th1	CTNNBL1	-0.027	0.6	0.98
Good	Th1	CTNS	-0.12	0.16	0.78
Good	Th1	CTPS1	-0.1	0.23	0.84
Good	Th1	CTPS2	0.077	0.51	0.95
Good	Th1	CTR9	0.017	0.58	0.97
Good	Th1	CTRL	0.026	0.67	0.98
Good	Th1	CTSA	0.07	0.22	0.83
Good	Th1	CTSB	-0.0015	0.93	1
Good	Th1	CTSC	-0.11	0.09	0.69
Good	Th1	CTSD	0.02	0.79	1
Good	Th1	CTSF	0.25	0.00045	0.2
Good	Th1	CTSH	0.16	0.17	0.79
Good	Th1	CTSK	0.0056	0.95	1
Good	Th1	CTSL	0.31	0.099	0.71
Good	Th1	CTSO	0.16	0.029	0.52
Good	Th1	CTSS	0.015	0.51	0.95
Good	Th1	CTSW	0.1	0.14	0.76
Good	Th1	CTSZ	-0.41	0.0061	0.35
Good	Th1	CTU1	0.064	0.17	0.79
Good	Th1	CTU2	0.15	0.026	0.5
Good	Th1	CUBN	0.073	0.77	1
Good	Th1	CUEDC2	-0.048	0.38	0.92
Good	Th1	CUL1	0.021	0.44	0.93
Good	Th1	CUL2	-0.045	0.19	0.8
Good	Th1	CUL3	-0.023	0.52	0.96
Good	Th1	CUL4A	-0.028	0.57	0.97
Good	Th1	CUL4B	0.0059	0.93	1
Good	Th1	CUL5	0.037	0.53	0.96
Good	Th1	CUL7	-0.045	0.66	0.98
Good	Th1	CUL9	-0.057	0.55	0.96
Good	Th1	CUTA	0.028	0.65	0.98
Good	Th1	CUTC	-0.029	0.22	0.83
Good	Th1	CUX1	-0.017	0.83	1
Good	Th1	CWC15	0.0055	0.88	1
Good	Th1	CWC22	0.046	0.33	0.9
Good	Th1	CWC25	0.016	0.83	1
Good	Th1	CWC27	0.035	0.51	0.95
Good	Th1	CWF19L1	0.066	0.17	0.79
Good	Th1	CWF19L2	-0.048	0.45	0.94
Good	Th1	CX3CR1	-0.36	0.13	0.75
Good	Th1	CXADR	0.056	0.73	1
Good	Th1	CXCL10	-0.18	0.46	0.94
Good	Th1	CXCL13	-0.7	0.0042	0.32
Good	Th1	CXCL16	0.23	0.34	0.9
Good	Th1	CXCR1	-0.23	0.23	0.84
Good	Th1	CXCR3	0.12	0.061	0.62
Good	Th1	CXCR4	-0.036	0.81	1
Good	Th1	CXCR5	0.43	0.45	0.94
Good	Th1	CXCR6	-0.11	0.56	0.97
Good	Th1	CXorf21	0.059	0.53	0.96
Good	Th1	CXorf23	-0.095	0.25	0.85
Good	Th1	CXorf38	0.028	0.4	0.93
Good	Th1	CXorf40A	-0.022	0.76	1
Good	Th1	CXorf40B	-0.011	0.86	1
Good	Th1	CXorf56	0.054	0.56	0.97
Good	Th1	CXorf57	0.22	0.0024	0.28
Good	Th1	CXorf58	-0.33	0.64	0.98
Good	Th1	CXorf65	-0.24	0.016	0.43
Good	Th1	CXXC1	0.027	0.5	0.95
Good	Th1	CXXC5	0.19	0.05	0.59
Good	Th1	CYB561	0.018	0.73	1
Good	Th1	CYB561A3	0.011	0.85	1
Good	Th1	CYB561D1	0.066	0.56	0.97
Good	Th1	CYB561D2	-0.027	0.65	0.98
Good	Th1	CYB5A	0.054	0.51	0.95
Good	Th1	CYB5B	-0.0086	0.84	1
Good	Th1	CYB5D1	-0.44	0.01	0.39
Good	Th1	CYB5D2	-0.045	0.33	0.9
Good	Th1	CYB5R1	0.049	0.39	0.92
Good	Th1	CYB5R3	0.067	0.15	0.77
Good	Th1	CYB5R4	0.0086	0.84	1
Good	Th1	CYB5RL	0.18	0.15	0.77
Good	Th1	CYBA	0.082	0.19	0.81
Good	Th1	CYBRD1	-0.25	0.21	0.82
Good	Th1	CYC1	-0.047	0.39	0.92
Good	Th1	CYCS	-0.12	0.14	0.76
Good	Th1	CYFIP1	0.079	0.54	0.96
Good	Th1	CYFIP2	0.08	0.095	0.7
Good	Th1	CYHR1	0.067	1	1
Good	Th1	CYLD	0.13	0.038	0.56
Good	Th1	CYP20A1	-0.016	0.77	1
Good	Th1	CYP27B1	-0.31	0.3	0.88
Good	Th1	CYP2J2	0.26	0.039	0.56
Good	Th1	CYP2R1	0.013	0.88	1
Good	Th1	CYP2U1	-0.056	0.057	0.61
Good	Th1	CYP3A5	0.049	0.86	1
Good	Th1	CYP4F22	-0.065	0.84	1
Good	Th1	CYP4F35P	1.4	0.0053	0.34
Good	Th1	CYP4V2	-0.067	0.32	0.89
Good	Th1	CYP51A1	0.0033	0.96	1
Good	Th1	CYSLTR1	0.11	0.3	0.88
Good	Th1	CYSLTR2	0.23	0.45	0.94
Good	Th1	CYSTM1	0.045	0.44	0.94
Good	Th1	CYTH1	0.028	0.41	0.93
Good	Th1	CYTH2	0.09	1	1
Good	Th1	CYTH3	0.14	0.61	0.98
Good	Th1	CYTH4	-0.042	0.45	0.94
Good	Th1	CYTIP	0.047	0.2	0.82
Good	Th1	D2HGDH	-0.15	0.0016	0.25
Good	Th1	DAAM1	0.019	0.87	1
Good	Th1	DAB1	0.33	0.17	0.78
Good	Th1	DACT1	0.66	0.06	0.62
Good	Th1	DAD1	0.055	0.36	0.91
Good	Th1	DAG1	0.17	0.061	0.62
Good	Th1	DAGLA	0.071	0.89	1
Good	Th1	DAGLB	-0.03	0.34	0.9
Good	Th1	DALRD3	-0.051	0.43	0.93
Good	Th1	DANCR	0.072	0.32	0.89
Good	Th1	DAP	-0.0022	0.94	1
Good	Th1	DAP3	0.0091	0.82	1
Good	Th1	DAPK2	-0.17	0.51	0.95
Good	Th1	DAPK3	-0.028	0.6	0.98
Good	Th1	DAPP1	0.046	0.25	0.85
Good	Th1	DARS	0.0084	0.82	1
Good	Th1	DARS-AS1	0.18	0.34	0.9
Good	Th1	DARS2	-0.1	0.21	0.82
Good	Th1	DAXX	0.029	0.42	0.93
Good	Th1	DAZAP1	-0.32	0.016	0.43
Good	Th1	DAZAP2	0.0042	0.85	1
Good	Th1	DBF4	-0.046	0.52	0.96
Good	Th1	DBF4B	0.042	0.66	0.98
Good	Th1	DBH-AS1	-1	0.081	0.67
Good	Th1	DBI	-0.038	0.58	0.97
Good	Th1	DBN1	0.54	0.21	0.82
Good	Th1	DBNDD1	0.71	0.29	0.88
Good	Th1	DBNL	-0.026	0.59	0.97
Good	Th1	DBP	0.026	0.74	1
Good	Th1	DBR1	-0.0063	0.8	1
Good	Th1	DBT	0.0047	1	1
Good	Th1	DCAF10	-0.015	0.8	1
Good	Th1	DCAF11	-0.032	0.44	0.93
Good	Th1	DCAF12	0.059	0.28	0.87
Good	Th1	DCAF13	-0.049	0.22	0.84
Good	Th1	DCAF13P3	-0.17	0.7	0.99
Good	Th1	DCAF15	-0.085	0.12	0.74
Good	Th1	DCAF16	-0.044	0.48	0.95
Good	Th1	DCAF17	0.09	0.32	0.89
Good	Th1	DCAF4	-0.064	0.58	0.97
Good	Th1	DCAF5	0.033	1	1
Good	Th1	DCAF6	-0.039	0.56	0.97
Good	Th1	DCAF7	-0.051	0.4	0.92
Good	Th1	DCAF8	0.028	0.62	0.98
Good	Th1	DCAKD	0.022	0.59	0.97
Good	Th1	DCBLD1	0.27	0.3	0.88
Good	Th1	DCBLD2	0.37	0.57	0.97
Good	Th1	DCDC2B	-0.17	0.054	0.6
Good	Th1	DCHS1	0.81	1	1
Good	Th1	DCK	-0.0057	0.9	1
Good	Th1	DCLRE1A	-0.052	0.53	0.96
Good	Th1	DCLRE1B	0.036	0.85	1
Good	Th1	DCLRE1C	-0.069	0.34	0.9
Good	Th1	DCP1A	-0.016	0.6	0.98
Good	Th1	DCP1B	0.048	0.038	0.56
Good	Th1	DCP2	0.00013	1	1
Good	Th1	DCPS	-0.045	0.47	0.94
Good	Th1	DCTD	-0.036	0.27	0.86
Good	Th1	DCTN1	0.063	0.32	0.89
Good	Th1	DCTN2	0.045	0.39	0.92
Good	Th1	DCTN3	-0.012	0.86	1
Good	Th1	DCTN4	0.048	0.44	0.93
Good	Th1	DCTN5	0.058	0.2	0.81
Good	Th1	DCTN6	-0.013	0.82	1
Good	Th1	DCTPP1	-0.0099	0.91	1
Good	Th1	DCUN1D1	0.099	0.1	0.71
Good	Th1	DCUN1D2	-0.14	0.2	0.82
Good	Th1	DCUN1D3	-0.26	0.15	0.77
Good	Th1	DCUN1D4	0.015	0.87	1
Good	Th1	DCUN1D5	0.025	0.72	1
Good	Th1	DCXR	0.054	0.3	0.88
Good	Th1	DDA1	-0.0058	0.92	1
Good	Th1	DDAH2	0.028	0.54	0.96
Good	Th1	DDB1	-0.044	0.46	0.94
Good	Th1	DDB2	-0.071	0.05	0.59
Good	Th1	DDHD1	0.016	1	1
Good	Th1	DDHD2	-0.075	0.28	0.87
Good	Th1	DDI2	-0.061	0.54	0.96
Good	Th1	DDIAS	-0.21	0.14	0.76
Good	Th1	DDIT3	-0.12	0.23	0.84
Good	Th1	DDIT4	0.14	0.39	0.92
Good	Th1	DDOST	-0.035	0.24	0.84
Good	Th1	DDR1	0.37	0.00074	0.21
Good	Th1	DDRGK1	-0.0034	0.96	1
Good	Th1	DDTL	-0.091	0.47	0.94
Good	Th1	DDX1	0.0056	0.86	1
Good	Th1	DDX10	-0.057	0.28	0.87
Good	Th1	DDX11	-0.025	0.75	1
Good	Th1	DDX11-AS1	0.3	0.26	0.86
Good	Th1	DDX11L2	0.24	0.21	0.82
Good	Th1	DDX12P	-0.18	0.12	0.73
Good	Th1	DDX17	-0.14	0.1	0.71
Good	Th1	DDX18	0.041	0.37	0.92
Good	Th1	DDX19A	0.0027	0.96	1
Good	Th1	DDX19B	-0.028	0.65	0.98
Good	Th1	DDX20	0.083	0.1	0.71
Good	Th1	DDX21	-0.0043	0.92	1
Good	Th1	DDX23	0.037	0.56	0.97
Good	Th1	DDX24	0.1	0.0058	0.34
Good	Th1	DDX26B	0.043	0.5	0.95
Good	Th1	DDX27	-0.016	0.72	1
Good	Th1	DDX28	0.084	0.17	0.79
Good	Th1	DDX31	0.022	0.8	1
Good	Th1	DDX39A	-0.011	0.85	1
Good	Th1	DDX3X	0.057	0.23	0.84
Good	Th1	DDX41	0.023	0.45	0.94
Good	Th1	DDX42	-0.11	0.088	0.69
Good	Th1	DDX43	-0.0036	0.97	1
Good	Th1	DDX46	0.018	1	1
Good	Th1	DDX47	-0.017	0.62	0.98
Good	Th1	DDX49	-0.012	0.77	1
Good	Th1	DDX5	-0.044	0.18	0.8
Good	Th1	DDX50	0.1	0.099	0.71
Good	Th1	DDX51	-0.071	0.47	0.94
Good	Th1	DDX52	-0.066	0.24	0.84
Good	Th1	DDX54	-0.019	0.73	1
Good	Th1	DDX55	-0.045	0.55	0.97
Good	Th1	DDX56	-0.032	0.5	0.95
Good	Th1	DDX58	0.084	0.073	0.65
Good	Th1	DDX59	0.0063	0.89	1
Good	Th1	DDX6	-0.083	0.16	0.78
Good	Th1	DDX60	-0.014	0.82	1
Good	Th1	DDX60L	-0.024	0.74	1
Good	Th1	DEAF1	0.0064	0.9	1
Good	Th1	DECR1	-0.0049	0.92	1
Good	Th1	DECR2	0.029	0.78	1
Good	Th1	DEDD	-0.055	0.36	0.91
Good	Th1	DEDD2	0.16	0.02	0.46
Good	Th1	DEF6	0.016	0.55	0.96
Good	Th1	DEF8	0.13	0.11	0.72
Good	Th1	DEGS1	0.018	0.19	0.8
Good	Th1	DEK	-0.0057	0.94	1
Good	Th1	DENND1A	-0.17	0.016	0.43
Good	Th1	DENND1B	0.00075	0.99	1
Good	Th1	DENND1C	0.025	0.52	0.96
Good	Th1	DENND2C	0.33	0.3	0.88
Good	Th1	DENND2D	0.023	0.52	0.96
Good	Th1	DENND3	-0.13	0.27	0.87
Good	Th1	DENND4A	0.047	0.61	0.98
Good	Th1	DENND4B	-0.043	0.43	0.93
Good	Th1	DENND4C	-0.02	0.84	1
Good	Th1	DENND5A	0.13	0.098	0.71
Good	Th1	DENND6A	-0.054	0.38	0.92
Good	Th1	DENND6B	-0.0043	0.98	1
Good	Th1	DENR	0.037	0.43	0.93
Good	Th1	DEPDC1	-0.25	0.14	0.76
Good	Th1	DEPDC1B	-0.014	0.91	1
Good	Th1	DEPDC4	-0.34	0.46	0.94
Good	Th1	DEPDC5	-0.057	0.44	0.93
Good	Th1	DEPDC7	-0.41	1	1
Good	Th1	DEPTOR	0.22	0.31	0.88
Good	Th1	DERA	-0.092	0.19	0.81
Good	Th1	DERL1	0.037	0.47	0.94
Good	Th1	DERL2	-0.026	0.47	0.94
Good	Th1	DERL3	0.1	0.42	0.93
Good	Th1	DESI1	-0.0057	0.94	1
Good	Th1	DESI2	0.0042	0.94	1
Good	Th1	DET1	-0.17	0.13	0.74
Good	Th1	DEXI	0.027	0.5	0.95
Good	Th1	DFFA	-0.0022	0.95	1
Good	Th1	DFFB	0.13	0.081	0.66
Good	Th1	DFNA5	0.49	0.36	0.91
Good	Th1	DFNB31	-0.044	0.7	0.99
Good	Th1	DFNB59	-0.28	0.41	0.93
Good	Th1	DGAT1	0.075	0.21	0.83
Good	Th1	DGAT2	0.59	0.09	0.69
Good	Th1	DGCR11	-0.13	0.41	0.93
Good	Th1	DGCR14	0.11	1	1
Good	Th1	DGCR2	0.14	0.02	0.46
Good	Th1	DGCR6L	0.094	0.091	0.69
Good	Th1	DGCR8	-0.058	0.57	0.97
Good	Th1	DGKA	0.018	0.76	1
Good	Th1	DGKD	0.074	0.23	0.84
Good	Th1	DGKE	-0.052	0.55	0.96
Good	Th1	DGKH	-0.15	0.097	0.7
Good	Th1	DGKQ	-0.052	0.4	0.92
Good	Th1	DGKZ	-0.052	0.11	0.73
Good	Th1	DGUOK	-0.0015	0.98	1
Good	Th1	DHCR24	-0.28	0.036	0.55
Good	Th1	DHCR7	0.033	0.71	0.99
Good	Th1	DHDDS	-0.16	0.04	0.56
Good	Th1	DHFR	-0.14	0.36	0.91
Good	Th1	DHFRL1	0.007	0.87	1
Good	Th1	DHODH	0.043	0.58	0.97
Good	Th1	DHPS	0.034	0.13	0.75
Good	Th1	DHRS1	-0.0041	0.97	1
Good	Th1	DHRS11	-0.13	0.082	0.67
Good	Th1	DHRS12	0.039	0.61	0.98
Good	Th1	DHRS13	0.044	0.49	0.95
Good	Th1	DHRS3	0.19	0.072	0.65
Good	Th1	DHRS4	0.24	0.021	0.47
Good	Th1	DHRS4-AS1	-0.046	0.21	0.82
Good	Th1	DHRS4L1	0.15	0.55	0.96
Good	Th1	DHRS4L2	0.051	0.3	0.88
Good	Th1	DHRS7	0.031	0.41	0.93
Good	Th1	DHRS7B	-0.065	0.13	0.75
Good	Th1	DHTKD1	-0.054	0.52	0.96
Good	Th1	DHX15	0.0086	0.71	0.99
Good	Th1	DHX16	0.059	0.2	0.82
Good	Th1	DHX29	-0.058	0.39	0.92
Good	Th1	DHX30	0.017	0.61	0.98
Good	Th1	DHX32	-0.058	0.71	1
Good	Th1	DHX33	-0.0069	0.91	1
Good	Th1	DHX34	0.022	0.75	1
Good	Th1	DHX35	-0.11	0.32	0.89
Good	Th1	DHX36	0.038	0.32	0.89
Good	Th1	DHX37	-0.16	0.18	0.79
Good	Th1	DHX38	-0.0028	0.95	1
Good	Th1	DHX40	0.15	0.0073	0.35
Good	Th1	DHX57	-0.26	0.0083	0.36
Good	Th1	DHX58	-0.11	0.073	0.65
Good	Th1	DHX8	0.013	0.81	1
Good	Th1	DHX9	0.025	0.7	0.99
Good	Th1	DIABLO	0.066	0.21	0.83
Good	Th1	DIAPH1	0.012	0.89	1
Good	Th1	DIAPH2	0.053	0.56	0.97
Good	Th1	DIAPH3	0.092	0.6	0.98
Good	Th1	DICER1	-0.019	0.83	1
Good	Th1	DICER1-AS1	-0.1	0.41	0.93
Good	Th1	DIDO1	-0.011	0.86	1
Good	Th1	DIEXF	0.076	0.23	0.84
Good	Th1	DIMT1	0.029	0.2	0.82
Good	Th1	DIP2A	-0.032	0.49	0.95
Good	Th1	DIP2B	-0.098	0.26	0.85
Good	Th1	DIP2C	0.061	0.6	0.98
Good	Th1	DIRC2	-0.055	0.67	0.98
Good	Th1	DIRC3	-0.36	0.0068	0.35
Good	Th1	DIS3	0.09	0.089	0.69
Good	Th1	DIS3L	0.019	0.25	0.85
Good	Th1	DIS3L2	0.081	0.22	0.84
Good	Th1	DISC1	-0.081	0.74	1
Good	Th1	DISP1	0.042	0.84	1
Good	Th1	DIXDC1	0.22	0.63	0.98
Good	Th1	DKC1	0.023	0.7	0.99
Good	Th1	DKFZP434I0714	-0.05	0.73	1
Good	Th1	DKFZP586I1420	0.1	0.031	0.53
Good	Th1	DKK3	0.87	0.06	0.62
Good	Th1	DLAT	0.031	0.45	0.94
Good	Th1	DLD	-0.017	0.72	1
Good	Th1	DLEC1	0.15	0.35	0.91
Good	Th1	DLEU1	0.088	1	1
Good	Th1	DLEU2	-0.28	0.0086	0.36
Good	Th1	DLEU2L	-0.3	0.19	0.81
Good	Th1	DLG1	0.018	0.75	1
Good	Th1	DLG3	-0.11	0.33	0.9
Good	Th1	DLG4	0.22	0.22	0.83
Good	Th1	DLG5	-0.14	0.81	1
Good	Th1	DLGAP1	0.26	0.077	0.66
Good	Th1	DLGAP1-AS1	-0.1	0.22	0.84
Good	Th1	DLGAP4	0.11	0.13	0.74
Good	Th1	DLGAP5	0.12	0.43	0.93
Good	Th1	DLK2	-0.075	0.65	0.98
Good	Th1	DLST	-0.22	0.092	0.69
Good	Th1	DLSTP1	-0.22	0.6	0.98
Good	Th1	DMAP1	0.026	0.24	0.84
Good	Th1	DMC1	0.22	0.3	0.88
Good	Th1	DMKN	-0.16	0.61	0.98
Good	Th1	DMPK	0.017	0.88	1
Good	Th1	DMRT2	-0.18	0.23	0.84
Good	Th1	DMTF1	-0.058	0.077	0.66
Good	Th1	DMTN	-0.031	0.55	0.97
Good	Th1	DMWD	-0.072	0.39	0.92
Good	Th1	DMXL1	0.1	0.23	0.84
Good	Th1	DMXL2	0.024	0.94	1
Good	Th1	DNA2	-0.11	0.42	0.93
Good	Th1	DNAAF2	0.017	0.79	1
Good	Th1	DNAAF5	0.0015	0.94	1
Good	Th1	DNAH1	-0.068	0.64	0.98
Good	Th1	DNAH10	-0.58	0.12	0.74
Good	Th1	DNAH17	-0.0093	0.93	1
Good	Th1	DNAH3	0.1	0.66	0.98
Good	Th1	DNAH6	-0.4	0.04	0.56
Good	Th1	DNAI2	-0.0094	0.93	1
Good	Th1	DNAJA1	0.022	0.49	0.95
Good	Th1	DNAJA2	0.027	0.56	0.97
Good	Th1	DNAJA3	-0.032	0.22	0.83
Good	Th1	DNAJA4	-0.0053	0.91	1
Good	Th1	DNAJB1	0.02	0.77	1
Good	Th1	DNAJB11	-0.062	0.4	0.93
Good	Th1	DNAJB12	-0.047	0.18	0.79
Good	Th1	DNAJB13	0.26	0.19	0.81
Good	Th1	DNAJB14	0.0042	0.92	1
Good	Th1	DNAJB2	-0.24	1	1
Good	Th1	DNAJB4	-0.042	0.75	1
Good	Th1	DNAJB5	-0.12	1	1
Good	Th1	DNAJB6	0.014	0.58	0.97
Good	Th1	DNAJB9	0.02	0.64	0.98
Good	Th1	DNAJC1	-0.046	0.079	0.66
Good	Th1	DNAJC10	-0.014	0.78	1
Good	Th1	DNAJC11	-0.1	0.084	0.67
Good	Th1	DNAJC13	0.049	0.63	0.98
Good	Th1	DNAJC14	0.015	0.82	1
Good	Th1	DNAJC15	0.018	0.85	1
Good	Th1	DNAJC16	0.058	0.54	0.96
Good	Th1	DNAJC17	0.067	1	1
Good	Th1	DNAJC18	-0.014	0.83	1
Good	Th1	DNAJC19	0.025	0.72	1
Good	Th1	DNAJC2	0.052	0.22	0.83
Good	Th1	DNAJC21	0.051	0.4	0.92
Good	Th1	DNAJC24	0.037	0.6	0.98
Good	Th1	DNAJC25	0.037	0.77	1
Good	Th1	DNAJC27	0.03	0.83	1
Good	Th1	DNAJC28	0.082	0.71	1
Good	Th1	DNAJC3	-0.049	0.3	0.88
Good	Th1	DNAJC3-AS1	0.079	0.49	0.95
Good	Th1	DNAJC30	-0.072	0.14	0.76
Good	Th1	DNAJC4	-0.012	0.75	1
Good	Th1	DNAJC5	-0.034	0.83	1
Good	Th1	DNAJC6	-0.0042	0.99	1
Good	Th1	DNAJC7	-0.11	0.19	0.81
Good	Th1	DNAJC8	0.032	0.54	0.96
Good	Th1	DNAJC9	-0.065	0.45	0.94
Good	Th1	DNAJC9-AS1	0.19	0.47	0.94
Good	Th1	DNAL1	-0.19	0.16	0.78
Good	Th1	DNAL4	0.2	0.018	0.45
Good	Th1	DNASE1	-0.083	0.53	0.96
Good	Th1	DNASE1L1	-0.12	0.013	0.4
Good	Th1	DNASE2	-0.021	0.62	0.98
Good	Th1	DND1	0.051	0.59	0.98
Good	Th1	DNHD1	-0.039	0.82	1
Good	Th1	DNLZ	0.054	0.23	0.84
Good	Th1	DNM1L	0.045	0.18	0.79
Good	Th1	DNM1P46	0.07	0.72	1
Good	Th1	DNM2	0.035	0.42	0.93
Good	Th1	DNM3	-0.009	0.98	1
Good	Th1	DNMBP	0.41	0.33	0.9
Good	Th1	DNMT1	0.034	0.57	0.97
Good	Th1	DNMT3A	0.085	0.11	0.72
Good	Th1	DNMT3B	-0.59	0.16	0.77
Good	Th1	DNPEP	-0.027	0.48	0.95
Good	Th1	DNPH1	0.068	0.43	0.93
Good	Th1	DNTTIP1	-0.055	0.53	0.96
Good	Th1	DNTTIP2	0.047	0.2	0.82
Good	Th1	DOC2GP	0.12	0.48	0.95
Good	Th1	DOCK10	0.027	0.7	0.99
Good	Th1	DOCK11	-0.02	0.84	1
Good	Th1	DOCK2	0.028	0.67	0.98
Good	Th1	DOCK3	-0.13	1	1
Good	Th1	DOCK5	0.17	0.34	0.9
Good	Th1	DOCK7	0.021	0.96	1
Good	Th1	DOCK8	0.013	0.86	1
Good	Th1	DOCK9	0.25	0.073	0.65
Good	Th1	DOCK9-AS2	0.21	0.018	0.45
Good	Th1	DOHH	0.064	0.43	0.93
Good	Th1	DOK1	0.0083	1	1
Good	Th1	DOK2	0.055	0.17	0.79
Good	Th1	DOK4	0.26	0.1	0.71
Good	Th1	DOK5	0.14	0.34	0.9
Good	Th1	DOK6	-0.3	0.3	0.88
Good	Th1	DOLK	0.14	0.026	0.5
Good	Th1	DOLPP1	0.041	0.62	0.98
Good	Th1	DONSON	-0.072	0.43	0.93
Good	Th1	DOPEY1	0.19	0.062	0.62
Good	Th1	DOPEY2	-0.06	0.65	0.98
Good	Th1	DOT1L	-0.094	0.49	0.95
Good	Th1	DPAGT1	-0.023	0.58	0.97
Good	Th1	DPCD	0.021	0.91	1
Good	Th1	DPEP2	0.09	0.39	0.92
Good	Th1	DPF2	0.045	0.34	0.9
Good	Th1	DPH1	-0.041	0.51	0.95
Good	Th1	DPH2	-0.0057	0.95	1
Good	Th1	DPH3	-0.13	0.019	0.45
Good	Th1	DPH3P1	-0.13	0.44	0.94
Good	Th1	DPH5	0.11	0.042	0.57
Good	Th1	DPH6	-0.052	0.62	0.98
Good	Th1	DPH7	0.02	0.59	0.97
Good	Th1	DPM1	-0.081	0.054	0.6
Good	Th1	DPM2	-0.026	0.71	0.99
Good	Th1	DPM3	0.033	0.42	0.93
Good	Th1	DPP3	-0.069	0.28	0.87
Good	Th1	DPP4	-0.041	0.48	0.95
Good	Th1	DPP7	0.071	0.29	0.88
Good	Th1	DPP8	0.008	0.77	1
Good	Th1	DPP9	-0.012	1	1
Good	Th1	DPY19L1	0.084	0.55	0.97
Good	Th1	DPY19L1P1	-0.063	0.77	1
Good	Th1	DPY19L2P2	0.05	0.57	0.97
Good	Th1	DPY19L3	0.19	0.069	0.64
Good	Th1	DPY19L4	-0.0069	0.87	1
Good	Th1	DPY30	0.027	0.61	0.98
Good	Th1	DPYD	0.11	0.18	0.79
Good	Th1	DPYSL2	0.071	0.61	0.98
Good	Th1	DPYSL4	-0.12	0.25	0.85
Good	Th1	DR1	0.026	0.45	0.94
Good	Th1	DRAM1	-0.04	0.66	0.98
Good	Th1	DRAM2	0.054	0.3	0.88
Good	Th1	DRAP1	0.063	0.23	0.84
Good	Th1	DRG1	-0.017	0.75	1
Good	Th1	DRG2	0.025	0.65	0.98
Good	Th1	DRICH1	-0.09	0.72	1
Good	Th1	DROSHA	0.03	0.58	0.97
Good	Th1	DSC1	-0.18	0.8	1
Good	Th1	DSCC1	-0.082	0.52	0.96
Good	Th1	DSCR3	0.051	0.22	0.84
Good	Th1	DSCR9	0.48	0.012	0.4
Good	Th1	DSE	0.12	0.67	0.98
Good	Th1	DSEL	0.56	1	1
Good	Th1	DSN1	-0.14	0.14	0.75
Good	Th1	DST	-0.01	0.97	1
Good	Th1	DSTN	-0.03	0.59	0.97
Good	Th1	DSTNP2	-0.26	0.18	0.79
Good	Th1	DSTYK	-0.02	0.76	1
Good	Th1	DTD1	-0.082	0.17	0.79
Good	Th1	DTD2	-0.24	0.019	0.45
Good	Th1	DTHD1	-0.16	0.51	0.95
Good	Th1	DTL	-0.06	0.6	0.98
Good	Th1	DTNB	-0.045	0.59	0.97
Good	Th1	DTNBP1	-0.051	0.42	0.93
Good	Th1	DTWD1	0.1	0.22	0.84
Good	Th1	DTWD2	-0.054	0.8	1
Good	Th1	DTX1	0.11	0.47	0.94
Good	Th1	DTX2	0.051	1	1
Good	Th1	DTX2P1-UPK3BP1-PMS2P11	-0.026	0.79	1
Good	Th1	DTX3	-0.12	0.24	0.84
Good	Th1	DTX3L	0.031	0.74	1
Good	Th1	DTX4	0.72	0.64	0.98
Good	Th1	DTYMK	-0.034	0.68	0.98
Good	Th1	DUOX1	-0.24	0.29	0.88
Good	Th1	DUS1L	0.043	0.4	0.92
Good	Th1	DUS2	-0.0086	0.78	1
Good	Th1	DUS3L	-0.078	0.21	0.82
Good	Th1	DUS4L	-0.2	0.15	0.77
Good	Th1	DUSP1	-0.1	0.75	1
Good	Th1	DUSP10	-0.032	0.71	1
Good	Th1	DUSP11	-0.017	0.29	0.88
Good	Th1	DUSP12	0.019	0.47	0.94
Good	Th1	DUSP14	-0.065	0.2	0.82
Good	Th1	DUSP16	0.11	0.43	0.93
Good	Th1	DUSP18	0.035	0.46	0.94
Good	Th1	DUSP19	0.31	0.082	0.67
Good	Th1	DUSP2	-0.26	0.027	0.51
Good	Th1	DUSP22	0.0078	0.78	1
Good	Th1	DUSP23	0.051	0.22	0.83
Good	Th1	DUSP28	0.1	0.13	0.74
Good	Th1	DUSP3	0.12	0.42	0.93
Good	Th1	DUSP4	-0.15	0.14	0.76
Good	Th1	DUSP5	-0.08	0.15	0.77
Good	Th1	DUSP6	0.018	0.9	1
Good	Th1	DUSP7	-0.039	0.74	1
Good	Th1	DUSP8	0.068	0.64	0.98
Good	Th1	DUT	-0.031	0.76	1
Good	Th1	DVL1	-0.028	0.65	0.98
Good	Th1	DVL2	0.015	1	1
Good	Th1	DVL3	0.03	0.56	0.97
Good	Th1	DXO	-0.061	0.37	0.91
Good	Th1	DYM	0.037	0.09	0.69
Good	Th1	DYNC1H1	-0.11	0.097	0.7
Good	Th1	DYNC1I2	-0.0012	0.98	1
Good	Th1	DYNC1LI1	-0.012	0.82	1
Good	Th1	DYNC1LI2	0.027	0.58	0.97
Good	Th1	DYNC2H1	-0.039	0.7	0.99
Good	Th1	DYNC2LI1	0.053	0.65	0.98
Good	Th1	DYNLL1	0.036	0.57	0.97
Good	Th1	DYNLL2	-0.54	0.11	0.72
Good	Th1	DYNLRB1	-0.013	0.83	1
Good	Th1	DYNLT1	0.064	0.22	0.84
Good	Th1	DYNLT3	-0.046	0.63	0.98
Good	Th1	DYRK1A	-0.066	1	1
Good	Th1	DYRK1B	0.02	0.79	1
Good	Th1	DYRK2	0.03	0.65	0.98
Good	Th1	DYRK3	-0.047	0.84	1
Good	Th1	DYRK4	0.057	0.44	0.93
Good	Th1	DZANK1	0.054	0.8	1
Good	Th1	DZIP3	-0.044	0.55	0.96
Good	Th1	E2F1	-0.13	0.17	0.79
Good	Th1	E2F2	-0.023	0.86	1
Good	Th1	E2F3	-0.059	0.24	0.84
Good	Th1	E2F4	-0.096	0.064	0.63
Good	Th1	E2F5	-0.035	0.88	1
Good	Th1	E2F6	0.0086	1	1
Good	Th1	E2F7	-0.19	0.21	0.83
Good	Th1	E2F8	-0.049	0.88	1
Good	Th1	E4F1	0.018	0.48	0.95
Good	Th1	EAF1	0.11	0.54	0.96
Good	Th1	EAF2	-0.19	0.3	0.88
Good	Th1	EAPP	0.067	0.15	0.77
Good	Th1	EARS2	-0.047	0.12	0.73
Good	Th1	EBAG9	-0.041	0.33	0.9
Good	Th1	EBLN2	-0.14	0.35	0.91
Good	Th1	EBLN3	0.003	0.94	1
Good	Th1	EBNA1BP2	-0.011	0.87	1
Good	Th1	EBP	-0.041	0.63	0.98
Good	Th1	EBPL	0.048	0.59	0.97
Good	Th1	ECD	-0.0067	0.87	1
Good	Th1	ECE1	0.056	0.43	0.93
Good	Th1	ECE2	0.019	0.89	1
Good	Th1	ECH1	0.025	0.6	0.98
Good	Th1	ECHDC1	-0.066	0.11	0.72
Good	Th1	ECHDC2	-0.097	0.00096	0.21
Good	Th1	ECHS1	0.0051	0.92	1
Good	Th1	ECI1	0.038	0.45	0.94
Good	Th1	ECI2	0.21	0.0087	0.36
Good	Th1	ECSIT	-0.02	0.74	1
Good	Th1	ECT2	-0.16	0.15	0.77
Good	Th1	ECT2L	-0.22	0.34	0.9
Good	Th1	EDA	0.087	0.61	0.98
Good	Th1	EDA2R	-0.08	0.86	1
Good	Th1	EDAR	0.12	0.72	1
Good	Th1	EDARADD	-0.12	0.098	0.71
Good	Th1	EDC3	0.019	0.77	1
Good	Th1	EDC4	0.084	0.057	0.62
Good	Th1	EDEM1	0.061	0.57	0.97
Good	Th1	EDEM2	0.11	0.013	0.4
Good	Th1	EDEM3	0.086	0.27	0.86
Good	Th1	EDF1	0.047	0.38	0.92
Good	Th1	EDN3	0.43	0.09	0.69
Good	Th1	EDRF1	-0.032	0.47	0.94
Good	Th1	EEA1	-0.0041	0.96	1
Good	Th1	EED	-0.043	0.13	0.74
Good	Th1	EEF1A1	0.022	0.59	0.97
Good	Th1	EEF1B2	-0.063	0.2	0.82
Good	Th1	EEF1D	0.061	0.13	0.75
Good	Th1	EEF1E1	-0.09	0.55	0.97
Good	Th1	EEF1G	0.026	0.46	0.94
Good	Th1	EEF2	-0.063	0.72	1
Good	Th1	EEF2K	-0.019	0.71	0.99
Good	Th1	EEF2KMT	0.098	0.088	0.69
Good	Th1	EEFSEC	0.098	0.0065	0.35
Good	Th1	EEPD1	0.018	0.68	0.99
Good	Th1	EFCAB11	0.0078	0.96	1
Good	Th1	EFCAB13	-0.099	0.69	0.99
Good	Th1	EFCAB14	0.055	0.17	0.79
Good	Th1	EFCAB2	-0.32	0.01	0.39
Good	Th1	EFCAB5	0.12	0.53	0.96
Good	Th1	EFCAB7	-0.071	0.45	0.94
Good	Th1	EFEMP2	-0.0051	0.96	1
Good	Th1	EFHC1	-0.023	0.75	1
Good	Th1	EFHC2	0.46	0.0082	0.36
Good	Th1	EFHD1	0.27	0.64	0.98
Good	Th1	EFHD2	-0.057	0.45	0.94
Good	Th1	EFNA1	1.3	0.002	0.27
Good	Th1	EFNA3	0.2	0.17	0.79
Good	Th1	EFNA4	-0.052	0.75	1
Good	Th1	EFNB1	-0.021	0.73	1
Good	Th1	EFR3A	0.064	0.34	0.9
Good	Th1	EFTUD1	0.037	0.34	0.9
Good	Th1	EFTUD2	0.036	0.47	0.94
Good	Th1	EGFL6	0.34	0.55	0.97
Good	Th1	EGLN1	-0.038	0.58	0.97
Good	Th1	EGLN3	0.19	0.25	0.85
Good	Th1	EGR1	-0.37	0.39	0.92
Good	Th1	EHBP1	0.094	0.39	0.92
Good	Th1	EHBP1L1	0.034	0.55	0.96
Good	Th1	EHD1	0.11	0.055	0.61
Good	Th1	EHD3	0.17	0.27	0.86
Good	Th1	EHD4	-0.048	0.48	0.95
Good	Th1	EHHADH	-0.27	0.15	0.77
Good	Th1	EHMT1	-0.027	0.52	0.96
Good	Th1	EHMT2	0.15	0.00041	0.19
Good	Th1	EI24	0.031	0.47	0.94
Good	Th1	EID1	-0.027	0.47	0.94
Good	Th1	EID2	0.089	0.0094	0.37
Good	Th1	EID2B	-0.011	0.83	1
Good	Th1	EID3	-0.11	0.38	0.92
Good	Th1	EIF1	-3.70E-05	1	1
Good	Th1	EIF1AD	-0.073	0.24	0.84
Good	Th1	EIF1AX	-0.0046	0.92	1
Good	Th1	EIF1AX-AS1	-0.15	0.63	0.98
Good	Th1	EIF1B	0.045	0.46	0.94
Good	Th1	EIF1B-AS1	0.15	0.11	0.72
Good	Th1	EIF2A	-0.01	0.84	1
Good	Th1	EIF2AK1	0.035	0.43	0.93
Good	Th1	EIF2AK2	-0.065	0.093	0.7
Good	Th1	EIF2AK3	0.083	0.22	0.83
Good	Th1	EIF2AK4	0.029	0.62	0.98
Good	Th1	EIF2B1	-0.1	0.026	0.5
Good	Th1	EIF2B2	-0.0032	0.95	1
Good	Th1	EIF2B3	-0.12	0.054	0.6
Good	Th1	EIF2B4	-0.009	0.85	1
Good	Th1	EIF2B5	-0.01	0.77	1
Good	Th1	EIF2D	0.078	0.27	0.86
Good	Th1	EIF2S1	-0.028	0.37	0.91
Good	Th1	EIF2S2	0.0011	0.99	1
Good	Th1	EIF2S3	0.023	0.58	0.97
Good	Th1	EIF3A	0.021	0.28	0.87
Good	Th1	EIF3B	0.0032	0.91	1
Good	Th1	EIF3D	-0.0001	1	1
Good	Th1	EIF3E	0.03	0.46	0.94
Good	Th1	EIF3F	-0.029	0.4	0.93
Good	Th1	EIF3G	0.02	0.49	0.95
Good	Th1	EIF3H	0.028	0.66	0.98
Good	Th1	EIF3I	-0.035	0.43	0.93
Good	Th1	EIF3J	0.024	0.69	0.99
Good	Th1	EIF3J-AS1	0.044	0.55	0.97
Good	Th1	EIF3K	-0.0098	0.87	1
Good	Th1	EIF3L	-0.021	0.6	0.98
Good	Th1	EIF3M	0.034	0.39	0.92
Good	Th1	EIF4A2	0.045	0.28	0.87
Good	Th1	EIF4A3	-0.01	0.87	1
Good	Th1	EIF4B	0.075	0.26	0.85
Good	Th1	EIF4E	0.01	0.84	1
Good	Th1	EIF4E2	-0.0084	0.79	1
Good	Th1	EIF4E3	0.051	0.35	0.91
Good	Th1	EIF4EBP1	-0.015	0.91	1
Good	Th1	EIF4EBP2	0.058	0.1	0.71
Good	Th1	EIF4ENIF1	-0.0071	0.88	1
Good	Th1	EIF4G1	-0.025	0.62	0.98
Good	Th1	EIF4G2	0.0042	0.89	1
Good	Th1	EIF4G3	-0.018	0.71	1
Good	Th1	EIF4H	-6.60E-05	1	1
Good	Th1	EIF5	0.0056	0.89	1
Good	Th1	EIF5A	0.032	0.64	0.98
Good	Th1	EIF5A2	-0.073	0.39	0.92
Good	Th1	EIF5B	0.021	0.65	0.98
Good	Th1	EIF6	0.031	0.47	0.94
Good	Th1	ELAC1	-0.08	0.23	0.84
Good	Th1	ELAC2	0.027	0.55	0.96
Good	Th1	ELAVL1	-0.041	0.24	0.84
Good	Th1	ELF1	-0.04	0.45	0.94
Good	Th1	ELF2	-0.017	0.68	0.99
Good	Th1	ELF4	-0.043	0.34	0.9
Good	Th1	ELK1	0.062	0.39	0.92
Good	Th1	ELK3	0.022	0.78	1
Good	Th1	ELK4	-0.12	0.2	0.82
Good	Th1	ELL	0.081	0.33	0.9
Good	Th1	ELL2	0.054	0.48	0.95
Good	Th1	ELL3	-0.15	0.18	0.79
Good	Th1	ELMO1	0.00072	0.98	1
Good	Th1	ELMO1-AS1	0.65	0.0041	0.32
Good	Th1	ELMO2	0.041	0.56	0.97
Good	Th1	ELMO3	-0.37	0.08	0.66
Good	Th1	ELMOD2	0.037	0.66	0.98
Good	Th1	ELMOD3	-0.03	0.62	0.98
Good	Th1	ELMSAN1	-0.024	0.69	0.99
Good	Th1	ELOF1	0.09	0.17	0.79
Good	Th1	ELOVL1	-0.031	0.42	0.93
Good	Th1	ELOVL4	-0.91	0.07	0.64
Good	Th1	ELOVL5	-0.018	0.42	0.93
Good	Th1	ELOVL6	-0.3	0.073	0.65
Good	Th1	ELP2	-0.042	0.42	0.93
Good	Th1	ELP3	0.019	0.69	0.99
Good	Th1	ELP4	0.012	0.68	0.98
Good	Th1	ELP5	-0.032	0.56	0.97
Good	Th1	ELP6	-0.06	0.4	0.92
Good	Th1	EMB	-0.016	0.77	1
Good	Th1	EMBP1	-0.13	1	1
Good	Th1	EMC1	0.051	0.47	0.94
Good	Th1	EMC10	-0.19	0.0034	0.3
Good	Th1	EMC2	-0.04	0.14	0.76
Good	Th1	EMC3	0.013	0.68	0.99
Good	Th1	EMC3-AS1	-0.26	0.22	0.83
Good	Th1	EMC4	0.035	0.42	0.93
Good	Th1	EMC7	-0.05	0.16	0.78
Good	Th1	EMC8	0.011	0.81	1
Good	Th1	EMC9	0.033	0.68	0.99
Good	Th1	EMD	-0.062	0.54	0.96
Good	Th1	EME1	0.038	0.84	1
Good	Th1	EME2	0.071	0.65	0.98
Good	Th1	EMG1	0.027	0.27	0.86
Good	Th1	EMILIN1	0.12	0.55	0.97
Good	Th1	EMILIN2	0.11	1	1
Good	Th1	EML2	-0.094	0.26	0.86
Good	Th1	EML3	-0.05	0.19	0.81
Good	Th1	EML4	0.0085	0.88	1
Good	Th1	EML5	0.34	0.88	1
Good	Th1	EML6	0.2	0.52	0.96
Good	Th1	EMP1	0.18	0.34	0.9
Good	Th1	EMP3	0.076	0.2	0.82
Good	Th1	ENC1	0.16	0.54	0.96
Good	Th1	ENDOD1	-0.024	0.41	0.93
Good	Th1	ENDOG	0.0021	0.98	1
Good	Th1	ENDOV	0.048	0.66	0.98
Good	Th1	ENG	0.15	0.19	0.81
Good	Th1	ENGASE	0.15	0.11	0.72
Good	Th1	ENKD1	-0.0021	0.99	1
Good	Th1	ENO1	0.0078	0.86	1
Good	Th1	ENO1-AS1	-0.00029	1	1
Good	Th1	ENO2	0.033	0.71	1
Good	Th1	ENO3	-0.19	0.26	0.86
Good	Th1	ENOPH1	-0.063	0.15	0.77
Good	Th1	ENOSF1	-0.12	0.16	0.77
Good	Th1	ENOX2	0.028	0.66	0.98
Good	Th1	ENPP2	0.013	0.87	1
Good	Th1	ENPP3	0.85	0.19	0.81
Good	Th1	ENPP4	-0.028	0.76	1
Good	Th1	ENPP5	0.065	0.36	0.91
Good	Th1	ENSA	-0.034	0.37	0.91
Good	Th1	ENTHD2	-0.058	1	1
Good	Th1	ENTPD1	-0.13	0.15	0.76
Good	Th1	ENTPD1-AS1	-0.15	0.4	0.93
Good	Th1	ENTPD3-AS1	0.079	0.35	0.91
Good	Th1	ENTPD4	-0.03	0.64	0.98
Good	Th1	ENTPD5	-0.022	0.86	1
Good	Th1	ENTPD6	0.082	0.3	0.88
Good	Th1	ENTPD7	0.17	0.32	0.89
Good	Th1	ENY2	-0.036	0.6	0.98
Good	Th1	EOGT	-0.083	0.11	0.72
Good	Th1	EOMES	-0.33	0.15	0.77
Good	Th1	EP300	-0.089	0.0078	0.36
Good	Th1	EP400	-0.15	0.11	0.72
Good	Th1	EP400NL	-0.014	0.84	1
Good	Th1	EPAS1	-0.13	0.78	1
Good	Th1	EPB41	-0.0013	0.98	1
Good	Th1	EPB41L2	0.024	0.9	1
Good	Th1	EPB41L3	NA	NA	NA
Good	Th1	EPB41L4A	-0.057	0.83	1
Good	Th1	EPB41L4A-AS1	0.1	0.15	0.77
Good	Th1	EPB41L5	0.071	0.64	0.98
Good	Th1	EPC1	-0.18	0.0031	0.3
Good	Th1	EPC2	-0.021	0.77	1
Good	Th1	EPDR1	0.17	8.30E-10	1.10E-05
Good	Th1	EPG5	0.081	0.64	0.98
Good	Th1	EPHA1	0.087	0.69	0.99
Good	Th1	EPHA1-AS1	-0.0011	1	1
Good	Th1	EPHA4	-0.087	0.53	0.96
Good	Th1	EPHB4	-0.01	0.96	1
Good	Th1	EPHB6	0.45	0.0092	0.37
Good	Th1	EPHX1	0.034	0.69	0.99
Good	Th1	EPHX2	0.16	0.035	0.54
Good	Th1	EPHX4	-0.052	0.77	1
Good	Th1	EPM2A	-0.11	0.17	0.79
Good	Th1	EPM2AIP1	-0.026	0.77	1
Good	Th1	EPN1	-0.051	0.28	0.87
Good	Th1	EPN2	0.3	0.24	0.84
Good	Th1	EPOR	-0.11	0.25	0.85
Good	Th1	EPPK1	0.28	0.084	0.67
Good	Th1	EPRS	0.026	0.51	0.95
Good	Th1	EPS15	0.018	0.79	1
Good	Th1	EPS15L1	0.01	0.89	1
Good	Th1	EPS8	0.34	0.5	0.95
Good	Th1	EPS8L1	-0.3	0.019	0.45
Good	Th1	EPS8L2	-0.084	0.13	0.74
Good	Th1	EPSTI1	0.0063	0.85	1
Good	Th1	EPT1	-0.19	0.036	0.55
Good	Th1	ERAL1	-0.012	0.88	1
Good	Th1	ERAP1	-0.04	0.56	0.97
Good	Th1	ERAP2	0.073	0.00018	0.14
Good	Th1	ERBB2	0.048	0.58	0.97
Good	Th1	ERBB2IP	0.067	0.48	0.95
Good	Th1	ERBB3	0.88	0.36	0.91
Good	Th1	ERC1	-0.031	0.81	1
Good	Th1	ERCC1	0.0048	0.88	1
Good	Th1	ERCC2	-0.17	0.0015	0.25
Good	Th1	ERCC3	-0.012	0.84	1
Good	Th1	ERCC4	0.022	0.7	0.99
Good	Th1	ERCC5	-0.11	0.079	0.66
Good	Th1	ERCC6	0.13	0.46	0.94
Good	Th1	ERCC6L	0.39	0.35	0.91
Good	Th1	ERCC6L2	0.024	0.7	0.99
Good	Th1	ERCC8	-0.093	0.33	0.9
Good	Th1	ERF	0.16	0.19	0.8
Good	Th1	ERGIC1	0.05	0.54	0.96
Good	Th1	ERGIC2	-0.01	0.85	1
Good	Th1	ERGIC3	0.0022	0.96	1
Good	Th1	ERH	-0.11	0.37	0.92
Good	Th1	ERI1	-0.064	0.49	0.95
Good	Th1	ERI2	-0.0016	0.99	1
Good	Th1	ERI3	-0.023	0.75	1
Good	Th1	ERICH1	-0.11	0.047	0.58
Good	Th1	ERICH6-AS1	0.15	0.34	0.9
Good	Th1	ERLEC1	0.046	1	1
Good	Th1	ERLIN1	0.038	0.31	0.88
Good	Th1	ERLIN2	0.0032	0.97	1
Good	Th1	ERMAP	0.19	0.3	0.88
Good	Th1	ERMARD	-0.085	0.11	0.72
Good	Th1	ERMN	-0.37	1	1
Good	Th1	ERMP1	-0.025	0.75	1
Good	Th1	ERN1	-0.0033	0.97	1
Good	Th1	ERO1A	0.043	0.28	0.87
Good	Th1	ERO1B	-0.043	0.62	0.98
Good	Th1	ERP27	-0.037	0.64	0.98
Good	Th1	ERP29	0.057	0.33	0.9
Good	Th1	ERP44	0.0046	0.84	1
Good	Th1	ERV3-1	-0.028	0.83	1
Good	Th1	ERVK13-1	-0.046	0.46	0.94
Good	Th1	ESAM	-0.47	0.049	0.59
Good	Th1	ESCO1	-0.045	0.25	0.85
Good	Th1	ESCO2	-0.13	0.44	0.93
Good	Th1	ESD	-0.023	0.74	1
Good	Th1	ESF1	0.061	0.4	0.92
Good	Th1	ESM1	-0.31	0.4	0.93
Good	Th1	ESPL1	0.33	0.35	0.91
Good	Th1	ESR1	0.049	0.78	1
Good	Th1	ESR2	-0.13	0.35	0.91
Good	Th1	ESRP2	0.16	0.31	0.88
Good	Th1	ESRRA	0.06	0.088	0.69
Good	Th1	ESYT1	0.04	0.19	0.81
Good	Th1	ESYT2	0.054	0.41	0.93
Good	Th1	ETAA1	-0.014	0.82	1
Good	Th1	ETF1	-0.084	0.16	0.77
Good	Th1	ETFA	-0.023	0.68	0.99
Good	Th1	ETFB	0.0064	0.92	1
Good	Th1	ETFDH	0.027	0.74	1
Good	Th1	ETHE1	-0.012	0.71	0.99
Good	Th1	ETNK1	0.041	0.46	0.94
Good	Th1	ETNK2	0.14	0.29	0.88
Good	Th1	ETS1	-0.0014	0.99	1
Good	Th1	ETS2	0.03	0.78	1
Good	Th1	ETV1	-0.76	0.14	0.76
Good	Th1	ETV3	-0.25	0.11	0.72
Good	Th1	ETV6	0.021	0.75	1
Good	Th1	ETV7	-0.087	0.52	0.96
Good	Th1	EVA1B	0.094	0.63	0.98
Good	Th1	EVA1C	-0.029	0.63	0.98
Good	Th1	EVC	-0.45	0.0023	0.27
Good	Th1	EVC2	-0.036	0.47	0.94
Good	Th1	EVI2A	0.0067	0.91	1
Good	Th1	EVI2B	0.055	0.56	0.97
Good	Th1	EVI5	-0.0049	0.95	1
Good	Th1	EVI5L	0.16	0.016	0.43
Good	Th1	EVL	-0.062	0.32	0.89
Good	Th1	EWSR1	-0.049	0.19	0.81
Good	Th1	EXD2	0.19	0.04	0.56
Good	Th1	EXD3	0.0052	0.9	1
Good	Th1	EXO1	-0.25	0.086	0.68
Good	Th1	EXO5	0.054	0.44	0.93
Good	Th1	EXOC1	0.028	0.5	0.95
Good	Th1	EXOC2	0.061	0.32	0.89
Good	Th1	EXOC3	-0.031	0.5	0.95
Good	Th1	EXOC3-AS1	0.17	0.27	0.86
Good	Th1	EXOC4	-0.081	0.25	0.85
Good	Th1	EXOC5	0.081	0.11	0.72
Good	Th1	EXOC6	0.082	0.33	0.9
Good	Th1	EXOC6B	-0.014	0.94	1
Good	Th1	EXOC7	-0.024	0.58	0.97
Good	Th1	EXOC8	-0.16	0.16	0.78
Good	Th1	EXOG	-0.058	1	1
Good	Th1	EXOSC1	0.028	0.56	0.97
Good	Th1	EXOSC10	-0.025	0.51	0.95
Good	Th1	EXOSC2	-0.0043	0.95	1
Good	Th1	EXOSC3	0.03	0.18	0.79
Good	Th1	EXOSC4	0.12	0.008	0.36
Good	Th1	EXOSC5	-0.0018	0.98	1
Good	Th1	EXOSC6	-0.0065	0.87	1
Good	Th1	EXOSC7	0.013	0.84	1
Good	Th1	EXOSC8	-0.083	0.21	0.82
Good	Th1	EXOSC9	-0.08	0.24	0.84
Good	Th1	EXPH5	-0.089	0.84	1
Good	Th1	EXT1	0.18	0.48	0.95
Good	Th1	EXT2	0.11	0.0084	0.36
Good	Th1	EXTL2	-0.068	0.76	1
Good	Th1	EXTL3	-0.037	0.79	1
Good	Th1	EYA3	-0.17	0.04	0.56
Good	Th1	EYS	-0.12	0.63	0.98
Good	Th1	EZH1	-0.096	0.36	0.91
Good	Th1	EZH2	-0.11	0.12	0.73
Good	Th1	EZR	0.041	0.19	0.81
Good	Th1	EZR-AS1	-0.16	0.63	0.98
Good	Th1	F11R	0.25	0.0067	0.35
Good	Th1	F12	-0.018	0.91	1
Good	Th1	F2R	-0.11	0.39	0.92
Good	Th1	F2RL1	0.27	0.0045	0.33
Good	Th1	F2RL2	-0.42	0.043	0.57
Good	Th1	F5	-0.076	0.11	0.72
Good	Th1	F8	-0.051	0.61	0.98
Good	Th1	F8A1	0.11	0.2	0.82
Good	Th1	FAAH	-0.066	0.82	1
Good	Th1	FAAH2	0.18	0.058	0.62
Good	Th1	FAAHP1	0.078	0.81	1
Good	Th1	FAAP100	0.083	0.25	0.85
Good	Th1	FAAP20	0.023	0.72	1
Good	Th1	FAAP24	0.088	0.48	0.95
Good	Th1	FABP5	-0.16	0.21	0.83
Good	Th1	FADD	-0.0024	0.94	1
Good	Th1	FADS1	0.14	0.56	0.97
Good	Th1	FADS2	-0.15	1	1
Good	Th1	FADS3	0.037	0.58	0.97
Good	Th1	FAF1	-0.0091	0.78	1
Good	Th1	FAF2	0.041	0.6	0.98
Good	Th1	FAH	-0.18	0.1	0.71
Good	Th1	FAHD1	0.0015	0.97	1
Good	Th1	FAHD2A	-0.014	0.83	1
Good	Th1	FAHD2B	-0.064	0.16	0.78
Good	Th1	FAHD2CP	0.13	0.51	0.95
Good	Th1	FAIM	0.023	0.69	0.99
Good	Th1	FAM101B	0.082	0.23	0.84
Good	Th1	FAM102A	0.14	0.02	0.46
Good	Th1	FAM102B	0.16	0.19	0.81
Good	Th1	FAM103A1	-0.00071	0.99	1
Good	Th1	FAM104A	0.049	0.14	0.75
Good	Th1	FAM104B	-0.08	0.33	0.9
Good	Th1	FAM105A	0.089	0.11	0.72
Good	Th1	FAM107B	0.027	0.39	0.92
Good	Th1	FAM109A	-0.09	0.52	0.96
Good	Th1	FAM109B	0.038	0.85	1
Good	Th1	FAM110A	0.3	1	1
Good	Th1	FAM110C	-0.21	0.75	1
Good	Th1	FAM111A	-0.12	0.099	0.71
Good	Th1	FAM111B	-0.15	0.11	0.73
Good	Th1	FAM114A2	0.072	0.14	0.76
Good	Th1	FAM117A	0.028	0.48	0.95
Good	Th1	FAM117B	0.11	0.12	0.74
Good	Th1	FAM118A	0.12	0.0042	0.32
Good	Th1	FAM118B	0.093	0.028	0.51
Good	Th1	FAM120A	-0.025	0.68	0.99
Good	Th1	FAM120AOS	0.061	0.22	0.83
Good	Th1	FAM120B	0.079	0.17	0.79
Good	Th1	FAM120C	-0.15	0.17	0.79
Good	Th1	FAM122A	0.054	0.43	0.93
Good	Th1	FAM122B	-0.058	0.34	0.9
Good	Th1	FAM122C	-0.23	0.085	0.68
Good	Th1	FAM124B	0.2	0.49	0.95
Good	Th1	FAM126A	-0.072	0.34	0.9
Good	Th1	FAM126B	-0.023	0.66	0.98
Good	Th1	FAM127A	0.14	0.2	0.82
Good	Th1	FAM127B	-0.029	0.74	1
Good	Th1	FAM129A	-0.066	0.44	0.93
Good	Th1	FAM129B	0.41	0.16	0.78
Good	Th1	FAM131A	-0.12	0.48	0.95
Good	Th1	FAM133B	0.013	0.73	1
Good	Th1	FAM134A	0.0035	1	1
Good	Th1	FAM134B	0.09	0.36	0.91
Good	Th1	FAM134C	0.062	0.26	0.86
Good	Th1	FAM135A	-0.16	0.16	0.77
Good	Th1	FAM136A	-0.0091	0.87	1
Good	Th1	FAM13A	0.17	0.36	0.91
Good	Th1	FAM13A-AS1	-0.029	0.92	1
Good	Th1	FAM13B	0.018	0.89	1
Good	Th1	FAM149B1	0.029	0.81	1
Good	Th1	FAM153A	0.33	0.14	0.76
Good	Th1	FAM153B	-0.37	0.21	0.82
Good	Th1	FAM153C	-0.025	0.94	1
Good	Th1	FAM156A	-0.17	0.46	0.94
Good	Th1	FAM159A	-0.14	0.24	0.84
Good	Th1	FAM160A2	-0.094	0.088	0.69
Good	Th1	FAM160B1	-0.046	0.61	0.98
Good	Th1	FAM160B2	0.0015	0.98	1
Good	Th1	FAM161A	-0.21	0.0078	0.36
Good	Th1	FAM161B	0.02	0.91	1
Good	Th1	FAM162A	0.029	0.49	0.95
Good	Th1	FAM168A	-0.03	0.85	1
Good	Th1	FAM168B	0.11	0.48	0.95
Good	Th1	FAM169A	-0.021	0.88	1
Good	Th1	FAM171A1	0.071	0.57	0.97
Good	Th1	FAM172A	-0.019	1	1
Good	Th1	FAM172BP	0.56	0.038	0.56
Good	Th1	FAM173A	0.029	0.82	1
Good	Th1	FAM173B	0.056	1	1
Good	Th1	FAM174A	-0.088	0.53	0.96
Good	Th1	FAM174B	-0.011	0.97	1
Good	Th1	FAM175A	-0.076	0.47	0.94
Good	Th1	FAM175B	0.021	0.58	0.97
Good	Th1	FAM177A1	0.044	0.49	0.95
Good	Th1	FAM179A	-0.26	0.14	0.76
Good	Th1	FAM179B	-0.087	0.31	0.88
Good	Th1	FAM184A	0.23	0.074	0.65
Good	Th1	FAM184B	-0.053	0.7	0.99
Good	Th1	FAM185A	-0.12	0.33	0.9
Good	Th1	FAM188A	-0.065	0.31	0.88
Good	Th1	FAM189B	-0.19	0.11	0.72
Good	Th1	FAM192A	-0.0095	0.82	1
Good	Th1	FAM193A	-0.053	0.41	0.93
Good	Th1	FAM193B	-0.05	0.54	0.96
Good	Th1	FAM195A	0.31	2.70E-05	0.07
Good	Th1	FAM195B	0.026	0.58	0.97
Good	Th1	FAM199X	-0.013	0.9	1
Good	Th1	FAM19A1	0.23	0.23	0.84
Good	Th1	FAM200A	0.13	0.28	0.87
Good	Th1	FAM200B	-0.024	0.49	0.95
Good	Th1	FAM201A	-0.05	0.82	1
Good	Th1	FAM204A	0.055	0.2	0.81
Good	Th1	FAM206A	-0.035	0.39	0.92
Good	Th1	FAM207A	0.011	0.91	1
Good	Th1	FAM208A	-0.079	0.32	0.89
Good	Th1	FAM208B	0.092	0.41	0.93
Good	Th1	FAM20B	0.042	0.6	0.98
Good	Th1	FAM210A	-0.049	0.49	0.95
Good	Th1	FAM210B	-0.094	0.24	0.85
Good	Th1	FAM213A	0.48	0.1	0.71
Good	Th1	FAM213B	0.036	0.6	0.98
Good	Th1	FAM214A	-0.17	0.069	0.64
Good	Th1	FAM214B	0.036	0.73	1
Good	Th1	FAM215A	0.093	0.54	0.96
Good	Th1	FAM216A	0.064	0.62	0.98
Good	Th1	FAM217B	0.033	0.65	0.98
Good	Th1	FAM218A	-0.083	0.77	1
Good	Th1	FAM219A	0.0072	0.94	1
Good	Th1	FAM219B	0.0035	0.95	1
Good	Th1	FAM21A	0.055	0.17	0.79
Good	Th1	FAM21C	0.078	0.085	0.68
Good	Th1	FAM21EP	0.26	0.16	0.78
Good	Th1	FAM220A	-0.2	0.2	0.82
Good	Th1	FAM221A	-0.072	0.35	0.91
Good	Th1	FAM222A	-0.63	0.068	0.64
Good	Th1	FAM222B	0.16	0.12	0.74
Good	Th1	FAM227B	-0.026	0.72	1
Good	Th1	FAM228B	-0.011	0.9	1
Good	Th1	FAM229B	0.18	1	1
Good	Th1	FAM24B	-0.0073	0.95	1
Good	Th1	FAM26F	0.47	0.056	0.61
Good	Th1	FAM32A	0.02	0.74	1
Good	Th1	FAM35A	0.054	0.44	0.94
Good	Th1	FAM3A	-0.019	0.84	1
Good	Th1	FAM3C	-0.049	0.59	0.97
Good	Th1	FAM43A	0.11	0.24	0.85
Good	Th1	FAM45A	-0.13	0.0056	0.34
Good	Th1	FAM46A	-0.2	0.027	0.51
Good	Th1	FAM46C	-0.12	0.29	0.88
Good	Th1	FAM49A	-0.36	0.5	0.95
Good	Th1	FAM49B	-0.016	0.72	1
Good	Th1	FAM50A	0.042	0.029	0.52
Good	Th1	FAM50B	0.18	0.0084	0.36
Good	Th1	FAM53A	-0.047	0.81	1
Good	Th1	FAM53B	-0.18	0.25	0.85
Good	Th1	FAM53B-AS1	-0.0061	0.99	1
Good	Th1	FAM53C	0.055	0.52	0.96
Good	Th1	FAM57A	-0.026	0.89	1
Good	Th1	FAM58A	0.059	1	1
Good	Th1	FAM60A	0.12	0.011	0.4
Good	Th1	FAM63A	0.12	0.45	0.94
Good	Th1	FAM63B	-0.064	0.4	0.92
Good	Th1	FAM64A	0.0078	0.93	1
Good	Th1	FAM65A	0.13	1	1
Good	Th1	FAM65B	0.0087	0.86	1
Good	Th1	FAM65C	0.2	0.4	0.93
Good	Th1	FAM66A	-0.2	0.38	0.92
Good	Th1	FAM66B	-0.31	0.031	0.52
Good	Th1	FAM66C	0.12	0.34	0.9
Good	Th1	FAM66D	-0.059	0.83	1
Good	Th1	FAM69A	0.018	0.64	0.98
Good	Th1	FAM72A	-0.073	0.65	0.98
Good	Th1	FAM72B	0.04	0.85	1
Good	Th1	FAM73A	-0.037	0.66	0.98
Good	Th1	FAM73B	0.066	0.28	0.87
Good	Th1	FAM76A	-0.14	0.045	0.58
Good	Th1	FAM76B	-0.11	0.14	0.76
Good	Th1	FAM78A	-0.11	0.11	0.72
Good	Th1	FAM83D	-0.14	0.29	0.88
Good	Th1	FAM83G	-0.05	0.8	1
Good	Th1	FAM84B	0.065	0.38	0.92
Good	Th1	FAM86B3P	0.31	1	1
Good	Th1	FAM86C1	-0.092	1	1
Good	Th1	FAM86C2P	-0.26	0.22	0.84
Good	Th1	FAM86DP	-0.24	0.05	0.59
Good	Th1	FAM86EP	-0.013	0.91	1
Good	Th1	FAM86HP	-0.084	0.67	0.98
Good	Th1	FAM86JP	-0.42	0.021	0.47
Good	Th1	FAM87B	0.14	0.33	0.9
Good	Th1	FAM89A	0.14	0.34	0.9
Good	Th1	FAM89B	0.12	0.035	0.54
Good	Th1	FAM8A1	0.011	0.84	1
Good	Th1	FAM91A1	0.039	0.51	0.95
Good	Th1	FAM92A1	0.039	0.77	1
Good	Th1	FAM95C	0.16	0.69	0.99
Good	Th1	FAM96A	-0.048	0.56	0.97
Good	Th1	FAM96B	-0.026	0.73	1
Good	Th1	FAM98A	0.019	0.8	1
Good	Th1	FAM98B	-0.11	1	1
Good	Th1	FAM98C	-0.0034	0.91	1
Good	Th1	FAN1	0.11	0.059	0.62
Good	Th1	FANCA	-0.12	0.014	0.41
Good	Th1	FANCB	-0.21	0.23	0.84
Good	Th1	FANCC	-0.018	0.88	1
Good	Th1	FANCD2	-0.036	0.49	0.95
Good	Th1	FANCE	-0.047	0.62	0.98
Good	Th1	FANCF	0.021	0.77	1
Good	Th1	FANCG	-0.047	0.47	0.94
Good	Th1	FANCI	-0.028	0.71	0.99
Good	Th1	FANCL	-0.012	0.77	1
Good	Th1	FANCM	-0.073	0.28	0.87
Good	Th1	FAR1	-0.11	0.3	0.88
Good	Th1	FAR2	-0.065	0.017	0.43
Good	Th1	FARP1	-0.32	0.096	0.7
Good	Th1	FARP2	-0.072	0.61	0.98
Good	Th1	FARS2	-0.037	0.48	0.95
Good	Th1	FARSA	-0.017	0.78	1
Good	Th1	FARSB	-0.095	0.068	0.64
Good	Th1	FAS	0.038	0.59	0.97
Good	Th1	FAS-AS1	-0.075	0.77	1
Good	Th1	FASLG	-0.16	0.29	0.88
Good	Th1	FASN	-0.16	1	1
Good	Th1	FASTK	-0.028	0.61	0.98
Good	Th1	FASTKD1	-0.054	0.52	0.95
Good	Th1	FASTKD2	-0.0055	0.9	1
Good	Th1	FASTKD3	-0.093	0.027	0.51
Good	Th1	FASTKD5	0.18	0.0023	0.27
Good	Th1	FAU	0.039	0.55	0.97
Good	Th1	FAXDC2	0.37	0.35	0.91
Good	Th1	FBF1	0.13	0.13	0.75
Good	Th1	FBL	0.044	0.55	0.97
Good	Th1	FBLN5	0.07	0.33	0.9
Good	Th1	FBLN7	0.12	0.097	0.7
Good	Th1	FBP1	0.15	0.2	0.82
Good	Th1	FBRS	-0.096	0.097	0.7
Good	Th1	FBRSL1	-0.001	0.99	1
Good	Th1	FBXL12	-0.12	0.0066	0.35
Good	Th1	FBXL13	-1.4	0.0077	0.36
Good	Th1	FBXL14	0.074	0.24	0.84
Good	Th1	FBXL15	0.021	0.79	1
Good	Th1	FBXL16	-0.045	1	1
Good	Th1	FBXL17	-0.091	0.5	0.95
Good	Th1	FBXL18	-0.026	0.87	1
Good	Th1	FBXL19-AS1	0.019	0.95	1
Good	Th1	FBXL20	-0.11	0.19	0.8
Good	Th1	FBXL22	0.24	0.12	0.74
Good	Th1	FBXL3	0.081	0.059	0.62
Good	Th1	FBXL4	-0.056	0.29	0.88
Good	Th1	FBXL5	0.03	0.27	0.86
Good	Th1	FBXL6	-0.19	0.034	0.54
Good	Th1	FBXL8	-0.065	0.53	0.96
Good	Th1	FBXO10	-0.14	0.024	0.49
Good	Th1	FBXO11	0.034	0.65	0.98
Good	Th1	FBXO15	-0.073	0.65	0.98
Good	Th1	FBXO18	0.052	0.13	0.74
Good	Th1	FBXO2	0.25	0.11	0.73
Good	Th1	FBXO21	0.023	0.56	0.97
Good	Th1	FBXO22	-0.047	0.13	0.74
Good	Th1	FBXO25	-0.00075	0.99	1
Good	Th1	FBXO28	0.046	0.45	0.94
Good	Th1	FBXO3	0.015	0.77	1
Good	Th1	FBXO30	0.13	0.2	0.82
Good	Th1	FBXO31	0.076	0.14	0.76
Good	Th1	FBXO32	-0.0064	0.92	1
Good	Th1	FBXO33	0.07	0.19	0.81
Good	Th1	FBXO34	0.11	0.0015	0.25
Good	Th1	FBXO36	0.31	0.26	0.86
Good	Th1	FBXO38	-0.073	0.27	0.87
Good	Th1	FBXO4	-0.0068	0.95	1
Good	Th1	FBXO40	0.27	0.47	0.94
Good	Th1	FBXO41	0.11	0.44	0.94
Good	Th1	FBXO42	0.017	0.63	0.98
Good	Th1	FBXO43	-0.1	0.69	0.99
Good	Th1	FBXO44	-0.034	0.64	0.98
Good	Th1	FBXO45	-0.024	0.73	1
Good	Th1	FBXO46	0.068	0.042	0.57
Good	Th1	FBXO48	0.18	0.034	0.54
Good	Th1	FBXO5	0.054	0.57	0.97
Good	Th1	FBXO6	0.017	0.82	1
Good	Th1	FBXO7	0.02	0.43	0.93
Good	Th1	FBXO8	-0.035	0.26	0.86
Good	Th1	FBXO9	-0.025	0.62	0.98
Good	Th1	FBXW11	-0.018	0.8	1
Good	Th1	FBXW2	-0.063	0.26	0.86
Good	Th1	FBXW4	-0.036	0.78	1
Good	Th1	FBXW4P1	-0.21	0.46	0.94
Good	Th1	FBXW5	0.044	0.39	0.92
Good	Th1	FBXW7	0.05	0.32	0.89
Good	Th1	FBXW8	-0.18	0.12	0.74
Good	Th1	FBXW9	-0.0018	0.98	1
Good	Th1	FCER1G	0.3	0.016	0.43
Good	Th1	FCF1	-0.044	0.57	0.97
Good	Th1	FCGBP	0.2	0.024	0.48
Good	Th1	FCGR2B	0.13	0.47	0.94
Good	Th1	FCGR3A	0.65	0.018	0.44
Good	Th1	FCGRT	0.12	0.23	0.84
Good	Th1	FCHO1	0.007	0.88	1
Good	Th1	FCHO2	-0.37	0.18	0.79
Good	Th1	FCHSD1	-0.058	0.59	0.98
Good	Th1	FCHSD2	0.084	0.21	0.82
Good	Th1	FCMR	0.17	0.0034	0.3
Good	Th1	FCRL3	-0.068	0.7	0.99
Good	Th1	FCRL6	-0.15	0.64	0.98
Good	Th1	FCRLB	-0.43	0.087	0.69
Good	Th1	FDFT1	0.028	0.42	0.93
Good	Th1	FDPS	-0.041	0.4	0.93
Good	Th1	FDPSP2	-0.27	0.36	0.91
Good	Th1	FDX1	-0.032	0.54	0.96
Good	Th1	FDX1L	-0.11	0.56	0.97
Good	Th1	FDXACB1	-0.032	0.67	0.98
Good	Th1	FDXR	-0.0084	0.82	1
Good	Th1	FECH	-0.027	0.42	0.93
Good	Th1	FEM1A	0.035	0.61	0.98
Good	Th1	FEM1B	-0.013	0.91	1
Good	Th1	FEM1C	0.11	0.076	0.66
Good	Th1	FEN1	-0.1	0.32	0.89
Good	Th1	FER	0.39	0.22	0.84
Good	Th1	FERMT3	0.042	0.38	0.92
Good	Th1	FEZ1	-0.77	0.24	0.84
Good	Th1	FEZ2	0.23	0.1	0.71
Good	Th1	FGD1	0.2	0.24	0.84
Good	Th1	FGD2	0.11	0.46	0.94
Good	Th1	FGD3	0.078	0.12	0.73
Good	Th1	FGD4	-1.2	2.00E-05	0.064
Good	Th1	FGD5-AS1	0.011	0.88	1
Good	Th1	FGD6	0.15	0.55	0.96
Good	Th1	FGF14-AS2	0.12	0.47	0.94
Good	Th1	FGF9	0.69	1	1
Good	Th1	FGFBP2	-0.32	0.18	0.79
Good	Th1	FGFBP3	-0.089	0.54	0.96
Good	Th1	FGFR1	-0.01	0.95	1
Good	Th1	FGFR1OP	-0.024	0.44	0.93
Good	Th1	FGFR1OP2	-0.041	0.19	0.81
Good	Th1	FGFR2	0.062	0.85	1
Good	Th1	FGFRL1	-0.31	0.048	0.59
Good	Th1	FGGY	-0.25	0.32	0.89
Good	Th1	FGL2	0.035	0.78	1
Good	Th1	FGR	-0.47	0.21	0.82
Good	Th1	FH	0.0062	0.93	1
Good	Th1	FHIT	0.082	1	1
Good	Th1	FHL1	0.16	0.07	0.64
Good	Th1	FHL2	-0.19	0.21	0.82
Good	Th1	FHL3	-0.24	0.11	0.72
Good	Th1	FHOD1	-0.088	0.067	0.64
Good	Th1	FHOD3	-0.035	0.83	1
Good	Th1	FIBP	0.011	0.88	1
Good	Th1	FICD	0.12	0.36	0.91
Good	Th1	FIG4	0.023	0.37	0.92
Good	Th1	FIGNL1	-0.08	0.5	0.95
Good	Th1	FIP1L1	-0.032	0.5	0.95
Good	Th1	FIRRE	-0.2	0.56	0.97
Good	Th1	FIS1	0.031	0.68	0.99
Good	Th1	FITM2	0.0019	0.99	1
Good	Th1	FIZ1	0.038	0.54	0.96
Good	Th1	FKBP11	-0.054	0.3	0.88
Good	Th1	FKBP14	0.4	0.26	0.86
Good	Th1	FKBP15	0.073	0.33	0.9
Good	Th1	FKBP1A	-0.012	0.87	1
Good	Th1	FKBP1AP1	-0.11	0.62	0.98
Good	Th1	FKBP1B	-0.38	0.015	0.42
Good	Th1	FKBP2	0.027	0.63	0.98
Good	Th1	FKBP3	-0.015	0.81	1
Good	Th1	FKBP4	0.12	0.095	0.7
Good	Th1	FKBP5	-0.023	0.86	1
Good	Th1	FKBP7	0.35	0.0025	0.28
Good	Th1	FKBP8	-0.0043	0.91	1
Good	Th1	FKBPL	0.24	0.18	0.79
Good	Th1	FKRP	-0.14	1	1
Good	Th1	FKTN	-0.3	0.23	0.84
Good	Th1	FLAD1	-0.05	0.2	0.82
Good	Th1	FLCN	0.11	1	1
Good	Th1	FLI1	0.038	0.25	0.85
Good	Th1	FLII	0.014	0.69	0.99
Good	Th1	FLJ10038	-0.079	0.32	0.89
Good	Th1	FLJ13224	-0.039	0.92	1
Good	Th1	FLJ20021	0.33	0.14	0.76
Good	Th1	FLJ22447	-0.32	0.18	0.79
Good	Th1	FLJ27354	-0.03	0.66	0.98
Good	Th1	FLJ32255	0.026	0.52	0.96
Good	Th1	FLJ37453	-0.078	0.37	0.92
Good	Th1	FLJ38122	-0.2	0.28	0.87
Good	Th1	FLJ42351	-0.55	0.011	0.39
Good	Th1	FLJ42393	0.1	0.66	0.98
Good	Th1	FLJ42627	0.26	0.14	0.76
Good	Th1	FLJ45513	-0.34	0.16	0.78
Good	Th1	FLNA	-0.011	0.95	1
Good	Th1	FLNB	-0.012	0.92	1
Good	Th1	FLOT1	0.048	0.3	0.88
Good	Th1	FLOT2	0.039	0.31	0.88
Good	Th1	FLT1	-0.87	0.077	0.66
Good	Th1	FLT3LG	0.1	0.06	0.62
Good	Th1	FLT4	0.081	0.41	0.93
Good	Th1	FLVCR1	0.083	0.47	0.94
Good	Th1	FLVCR1-AS1	0.087	0.62	0.98
Good	Th1	FLVCR2	0.17	0.3	0.88
Good	Th1	FLYWCH1	0.14	0.016	0.43
Good	Th1	FLYWCH2	0.027	0.59	0.98
Good	Th1	FMN1	0.087	0.76	1
Good	Th1	FMNL1	0.011	0.81	1
Good	Th1	FMNL2	0.19	0.67	0.98
Good	Th1	FMNL3	0.22	0.08	0.66
Good	Th1	FMO4	0.1	0.43	0.93
Good	Th1	FMO5	0.069	0.41	0.93
Good	Th1	FMR1	-0.035	0.6	0.98
Good	Th1	FN1	-0.56	0.02	0.46
Good	Th1	FN3KRP	0.029	0.18	0.79
Good	Th1	FNBP1	-0.033	0.14	0.75
Good	Th1	FNBP1L	0.29	0.49	0.95
Good	Th1	FNBP4	0.028	0.48	0.95
Good	Th1	FNDC3A	-0.01	0.84	1
Good	Th1	FNDC3B	-0.014	0.92	1
Good	Th1	FNDC8	0.051	0.83	1
Good	Th1	FNDC9	-0.02	0.96	1
Good	Th1	FNIP1	-0.06	0.43	0.93
Good	Th1	FNIP2	0.093	0.24	0.84
Good	Th1	FNTA	0.079	0.013	0.41
Good	Th1	FNTB	0.23	0.2	0.82
Good	Th1	FOCAD	-0.0035	0.98	1
Good	Th1	FOPNL	-0.07	0.23	0.84
Good	Th1	FOS	0.0077	0.99	1
Good	Th1	FOSB	0.22	0.61	0.98
Good	Th1	FOSL2	0.086	0.57	0.97
Good	Th1	FOXD2	0.16	0.3	0.88
Good	Th1	FOXD2-AS1	0.033	0.79	1
Good	Th1	FOXJ2	0.03	0.72	1
Good	Th1	FOXJ3	0.19	0.054	0.6
Good	Th1	FOXK1	-0.1	0.19	0.8
Good	Th1	FOXK2	0.078	0.29	0.88
Good	Th1	FOXM1	-0.22	0.25	0.85
Good	Th1	FOXN2	-0.025	0.16	0.78
Good	Th1	FOXN3	0.05	0.36	0.91
Good	Th1	FOXO1	0.054	0.1	0.71
Good	Th1	FOXO3	0.013	0.57	0.97
Good	Th1	FOXO3B	0.1	0.48	0.95
Good	Th1	FOXO4	-0.046	0.61	0.98
Good	Th1	FOXP1	0.046	0.14	0.76
Good	Th1	FOXP1-AS1	0.31	0.12	0.73
Good	Th1	FOXP3	0.35	0.0027	0.28
Good	Th1	FOXP4	-0.13	0.061	0.62
Good	Th1	FOXRED1	0.0073	0.92	1
Good	Th1	FOXRED2	0.084	0.53	0.96
Good	Th1	FPGS	-0.045	0.38	0.92
Good	Th1	FPGT	-0.11	0.3	0.88
Good	Th1	FRA10AC1	-0.022	0.76	1
Good	Th1	FRAT1	0.26	0.071	0.65
Good	Th1	FRAT2	0.052	0.39	0.92
Good	Th1	FRG1	0.018	0.77	1
Good	Th1	FRG1BP	-0.057	0.18	0.79
Good	Th1	FRG1CP	-0.087	0.4	0.92
Good	Th1	FRG1HP	-0.05	0.15	0.76
Good	Th1	FRG1JP	0.081	0.55	0.97
Good	Th1	FRMD3	0.041	0.88	1
Good	Th1	FRMD4A	-0.36	1	1
Good	Th1	FRMD4B	-0.053	0.5	0.95
Good	Th1	FRMD5	-0.31	0.083	0.67
Good	Th1	FRMD6	-0.31	0.3	0.88
Good	Th1	FRMD6-AS1	0.096	0.72	1
Good	Th1	FRMD8	0.019	0.47	0.94
Good	Th1	FRS2	0.023	0.81	1
Good	Th1	FRS3	-0.11	0.29	0.88
Good	Th1	FRY	-0.038	0.88	1
Good	Th1	FRYL	-0.13	0.25	0.85
Good	Th1	FSD1	-0.13	0.64	0.98
Good	Th1	FSD1L	-0.12	0.57	0.97
Good	Th1	FSD2	0.19	1	1
Good	Th1	FSIP1	-0.41	0.032	0.53
Good	Th1	FSTL3	0.14	0.56	0.97
Good	Th1	FTCDNL1	-0.3	0.028	0.52
Good	Th1	FTH1	0.023	0.68	0.99
Good	Th1	FTL	0.054	0.3	0.88
Good	Th1	FTO	0.063	0.31	0.88
Good	Th1	FTSJ1	-0.022	0.57	0.97
Good	Th1	FTSJ2	0.009	0.66	0.98
Good	Th1	FTSJ3	0.04	0.27	0.87
Good	Th1	FTX	0.078	0.47	0.94
Good	Th1	FUBP1	-0.12	0.0026	0.28
Good	Th1	FUBP3	0.045	0.3	0.88
Good	Th1	FUCA1	-0.062	0.021	0.47
Good	Th1	FUCA2	0.042	0.54	0.96
Good	Th1	FUK	0.033	0.74	1
Good	Th1	FUNDC1	-0.13	0.47	0.95
Good	Th1	FUNDC2	0.069	0.12	0.74
Good	Th1	FUOM	0.039	0.82	1
Good	Th1	FURIN	-0.08	0.49	0.95
Good	Th1	FUS	-0.17	0.043	0.57
Good	Th1	FUT10	-0.038	0.45	0.94
Good	Th1	FUT11	-0.073	0.47	0.94
Good	Th1	FUT4	0.015	0.77	1
Good	Th1	FUT7	-0.092	0.5	0.95
Good	Th1	FUT8	-0.012	0.83	1
Good	Th1	FUZ	-0.19	0.18	0.79
Good	Th1	FXN	-0.015	0.6	0.98
Good	Th1	FXR1	-0.064	0.18	0.79
Good	Th1	FXR2	0.081	0.26	0.86
Good	Th1	FXYD5	0.088	0.12	0.74
Good	Th1	FXYD7	0.17	0.29	0.88
Good	Th1	FYB	0.062	0.12	0.74
Good	Th1	FYCO1	-0.16	0.36	0.91
Good	Th1	FYN	0.021	0.47	0.94
Good	Th1	FYTTD1	0.095	0.054	0.6
Good	Th1	FZD3	-0.42	0.0022	0.27
Good	Th1	FZD6	-0.25	0.0057	0.34
Good	Th1	FZR1	-0.052	0.35	0.91
Good	Th1	G2E3	-0.033	0.57	0.97
Good	Th1	G3BP1	0.00071	0.93	1
Good	Th1	G3BP2	0.033	0.37	0.92
Good	Th1	G6PC3	-0.14	0.049	0.59
Good	Th1	G6PD	-0.28	0.19	0.8
Good	Th1	GAA	0.13	0.067	0.64
Good	Th1	GAB2	0.21	0.49	0.95
Good	Th1	GAB3	0.12	0.58	0.97
Good	Th1	GABARAP	0.029	0.56	0.97
Good	Th1	GABARAPL1	0.083	0.64	0.98
Good	Th1	GABARAPL2	0.019	0.78	1
Good	Th1	GABBR1	-0.062	0.74	1
Good	Th1	GABPA	-0.1	0.16	0.78
Good	Th1	GABPB1	-0.0016	0.96	1
Good	Th1	GABPB1-AS1	-0.22	0.092	0.69
Good	Th1	GABPB2	-0.12	0.0041	0.32
Good	Th1	GADD45A	-0.11	0.005	0.33
Good	Th1	GADD45B	0.11	0.15	0.77
Good	Th1	GADD45G	-0.22	0.15	0.77
Good	Th1	GADD45GIP1	0.076	0.088	0.69
Good	Th1	GAK	0.026	0.76	1
Good	Th1	GAL3ST4	0.36	0.0098	0.38
Good	Th1	GALC	-0.049	0.37	0.92
Good	Th1	GALE	0.1	0.15	0.77
Good	Th1	GALK1	-0.064	0.45	0.94
Good	Th1	GALK2	0.036	0.56	0.97
Good	Th1	GALM	-0.014	0.8	1
Good	Th1	GALNS	0.06	0.41	0.93
Good	Th1	GALNT1	-0.056	0.32	0.89
Good	Th1	GALNT10	0.09	0.39	0.92
Good	Th1	GALNT11	0.056	0.33	0.9
Good	Th1	GALNT12	0.027	0.55	0.96
Good	Th1	GALNT2	-0.029	0.7	0.99
Good	Th1	GALNT3	-0.074	0.71	0.99
Good	Th1	GALNT6	0.14	0.06	0.62
Good	Th1	GALNT7	0.0084	0.85	1
Good	Th1	GALT	0.032	0.8	1
Good	Th1	GAMT	0.1	0.088	0.69
Good	Th1	GAN	-0.11	0.067	0.64
Good	Th1	GANAB	-0.038	0.61	0.98
Good	Th1	GANC	0.076	0.24	0.85
Good	Th1	GAPDH	-0.027	0.72	1
Good	Th1	GAPDHS	0.071	0.67	0.98
Good	Th1	GAPVD1	0.012	0.4	0.93
Good	Th1	GAR1	0.027	0.83	1
Good	Th1	GAREML	-0.26	0.14	0.76
Good	Th1	GARNL3	-0.18	0.4	0.92
Good	Th1	GARS	-0.033	0.51	0.95
Good	Th1	GART	0.0021	0.94	1
Good	Th1	GAS1	-0.19	0.67	0.98
Good	Th1	GAS5	-0.0017	0.97	1
Good	Th1	GAS6	-0.18	0.19	0.8
Good	Th1	GAS7	-0.17	0.67	0.98
Good	Th1	GAS8	0.11	0.39	0.92
Good	Th1	GATA3	0.092	0.11	0.72
Good	Th1	GATAD1	-0.11	0.36	0.91
Good	Th1	GATAD2A	0.023	0.78	1
Good	Th1	GATAD2B	-0.06	0.52	0.96
Good	Th1	GATB	0.017	0.81	1
Good	Th1	GATC	0.048	0.27	0.86
Good	Th1	GATS	-0.011	0.92	1
Good	Th1	GATSL2	-0.14	0.076	0.66
Good	Th1	GATSL3	0.095	1	1
Good	Th1	GBA	0.14	0.048	0.59
Good	Th1	GBA2	-0.013	0.79	1
Good	Th1	GBAP1	-0.24	0.16	0.78
Good	Th1	GBAS	-0.023	0.57	0.97
Good	Th1	GBE1	0.07	0.23	0.84
Good	Th1	GBF1	-0.02	0.81	1
Good	Th1	GBP1	0.041	0.21	0.82
Good	Th1	GBP1P1	0.07	0.61	0.98
Good	Th1	GBP2	0.068	0.044	0.58
Good	Th1	GBP3	-0.067	0.42	0.93
Good	Th1	GBP4	0.061	0.42	0.93
Good	Th1	GBP5	0.0057	0.91	1
Good	Th1	GBP6	0.23	0.47	0.94
Good	Th1	GCA	0.015	0.72	1
Good	Th1	GCAT	-0.11	0.38	0.92
Good	Th1	GCC1	0.22	0.027	0.51
Good	Th1	GCC2	0.072	0.28	0.87
Good	Th1	GCDH	-0.049	0.42	0.93
Good	Th1	GCFC2	0.056	0.35	0.91
Good	Th1	GCH1	0.0037	0.93	1
Good	Th1	GCHFR	0.046	0.4	0.92
Good	Th1	GCLC	-0.028	0.78	1
Good	Th1	GCLM	-0.023	0.37	0.92
Good	Th1	GCN1	0.0096	0.93	1
Good	Th1	GCNT1	-0.099	1	1
Good	Th1	GCNT2	-0.0038	0.97	1
Good	Th1	GCNT4	0.51	0.11	0.72
Good	Th1	GCNT7	0.27	0.11	0.72
Good	Th1	GCSAM	0.29	0.057	0.61
Good	Th1	GCSH	0.1	0.33	0.9
Good	Th1	GCSHP3	0.4	0.25	0.85
Good	Th1	GDAP1	-0.29	0.026	0.5
Good	Th1	GDAP2	0.014	0.81	1
Good	Th1	GDE1	-0.11	0.06	0.62
Good	Th1	GDF10	0.29	0.38	0.92
Good	Th1	GDF11	-0.068	0.76	1
Good	Th1	GDI1	-0.017	0.74	1
Good	Th1	GDI2	0.014	0.71	0.99
Good	Th1	GDPD1	0.044	0.66	0.98
Good	Th1	GDPD3	-0.14	0.61	0.98
Good	Th1	GDPD5	-0.02	0.84	1
Good	Th1	GDPGP1	-0.18	0.11	0.72
Good	Th1	GEMIN2	0.022	0.79	1
Good	Th1	GEMIN4	0.062	0.22	0.83
Good	Th1	GEMIN5	-0.017	0.47	0.94
Good	Th1	GEMIN6	0.14	0.097	0.7
Good	Th1	GEMIN7	-0.015	0.59	0.97
Good	Th1	GEMIN8	-0.02	0.55	0.97
Good	Th1	GEN1	-0.19	0.098	0.71
Good	Th1	GET4	-0.0057	0.9	1
Good	Th1	GFER	0.07	0.22	0.83
Good	Th1	GFI1	-0.0085	0.94	1
Good	Th1	GFM1	0.011	0.79	1
Good	Th1	GFM2	0.081	0.12	0.73
Good	Th1	GFOD1	-0.17	0.15	0.77
Good	Th1	GFOD2	0.022	0.71	0.99
Good	Th1	GFPT1	0.045	0.54	0.96
Good	Th1	GFPT2	-0.039	0.75	1
Good	Th1	GGA1	-0.042	0.13	0.75
Good	Th1	GGA2	0.0023	0.94	1
Good	Th1	GGA3	-0.2	0.041	0.56
Good	Th1	GGACT	-0.034	0.74	1
Good	Th1	GGCT	-0.032	0.69	0.99
Good	Th1	GGCX	-0.041	0.57	0.97
Good	Th1	GGH	-0.21	0.11	0.72
Good	Th1	GGNBP2	-0.027	0.51	0.95
Good	Th1	GGPS1	0.045	0.028	0.52
Good	Th1	GGT1	0.042	0.61	0.98
Good	Th1	GGT7	-0.018	0.95	1
Good	Th1	GHDC	-0.014	0.86	1
Good	Th1	GHITM	0.033	0.37	0.91
Good	Th1	GHRL	-0.19	0.33	0.9
Good	Th1	GHRLOS	0.008	0.95	1
Good	Th1	GID4	0.13	0.0053	0.34
Good	Th1	GID8	-0.084	0.12	0.73
Good	Th1	GIGYF1	-0.063	0.34	0.9
Good	Th1	GIGYF2	0.038	0.54	0.96
Good	Th1	GIMAP1	0.11	0.052	0.6
Good	Th1	GIMAP2	-0.0051	0.9	1
Good	Th1	GIMAP4	0.061	0.0087	0.36
Good	Th1	GIMAP5	0.042	0.85	1
Good	Th1	GIMAP6	0.035	0.46	0.94
Good	Th1	GIMAP7	0.051	0.03	0.52
Good	Th1	GIMAP8	0.018	0.84	1
Good	Th1	GIN1	-0.0019	0.98	1
Good	Th1	GINM1	0.053	0.44	0.93
Good	Th1	GINS1	-0.25	0.1	0.71
Good	Th1	GINS2	-0.19	0.17	0.79
Good	Th1	GINS3	-0.13	0.32	0.89
Good	Th1	GINS4	-0.2	0.3	0.88
Good	Th1	GIPC1	0.12	0.036	0.55
Good	Th1	GIPR	-0.082	0.54	0.96
Good	Th1	GIT1	0.072	0.23	0.84
Good	Th1	GIT2	-0.0099	0.75	1
Good	Th1	GJD3	0.1	0.64	0.98
Good	Th1	GK	-0.15	0.034	0.54
Good	Th1	GK5	-0.24	0.25	0.85
Good	Th1	GKAP1	0.26	0.14	0.76
Good	Th1	GLA	-0.16	0.082	0.67
Good	Th1	GLB1	-0.00012	1	1
Good	Th1	GLB1L	-0.14	0.49	0.95
Good	Th1	GLB1L2	-0.092	0.63	0.98
Good	Th1	GLB1L3	-0.16	0.47	0.94
Good	Th1	GLCCI1	0.025	0.56	0.97
Good	Th1	GLCE	0.11	0.36	0.91
Good	Th1	GLDC	0.12	0.84	1
Good	Th1	GLE1	0.017	0.78	1
Good	Th1	GLG1	-0.023	0.56	0.97
Good	Th1	GLI4	0.0025	0.95	1
Good	Th1	GLIDR	-0.24	0.091	0.69
Good	Th1	GLIPR1	0.041	0.64	0.98
Good	Th1	GLIPR1L2	0.19	0.29	0.88
Good	Th1	GLIPR2	0.006	0.88	1
Good	Th1	GLMN	-0.083	0.16	0.78
Good	Th1	GLMP	0.015	0.69	0.99
Good	Th1	GLO1	0.03	0.55	0.97
Good	Th1	GLOD4	-0.0095	0.78	1
Good	Th1	GLRX	0.072	0.31	0.88
Good	Th1	GLRX2	-0.024	0.74	1
Good	Th1	GLRX3	-0.025	0.69	0.99
Good	Th1	GLRX5	-0.023	0.66	0.98
Good	Th1	GLS	0.09	0.2	0.82
Good	Th1	GLS2	0.46	0.00089	0.21
Good	Th1	GLT8D1	0.021	0.53	0.96
Good	Th1	GLTP	0.068	0.13	0.74
Good	Th1	GLTSCR1	-0.02	0.81	1
Good	Th1	GLTSCR1L	-0.046	1	1
Good	Th1	GLTSCR2	0.11	0.019	0.45
Good	Th1	GLUD1	0.017	0.46	0.94
Good	Th1	GLUD1P3	-0.18	0.15	0.77
Good	Th1	GLUL	0.016	0.93	1
Good	Th1	GLYCTK	0.056	0.48	0.95
Good	Th1	GLYCTK-AS1	0.07	0.68	0.99
Good	Th1	GLYR1	-0.041	0.35	0.91
Good	Th1	GM2A	0.12	0.41	0.93
Good	Th1	GMCL1	0.068	0.067	0.64
Good	Th1	GMDS	-0.058	0.092	0.69
Good	Th1	GMDS-AS1	-0.099	0.17	0.79
Good	Th1	GMEB1	-0.054	0.28	0.87
Good	Th1	GMEB2	0.043	0.59	0.97
Good	Th1	GMFB	-0.016	0.78	1
Good	Th1	GMFG	0.0088	0.9	1
Good	Th1	GMIP	-0.065	0.18	0.8
Good	Th1	GMNN	-0.008	0.95	1
Good	Th1	GMPPA	-0.079	0.097	0.7
Good	Th1	GMPPB	-0.0061	0.94	1
Good	Th1	GMPR	-0.023	0.84	1
Good	Th1	GMPR2	0.013	0.68	0.99
Good	Th1	GMPS	-0.074	0.14	0.76
Good	Th1	GNA12	0.093	0.15	0.77
Good	Th1	GNA13	0.023	0.66	0.98
Good	Th1	GNA15	-0.027	0.75	1
Good	Th1	GNAI1	0.55	0.87	1
Good	Th1	GNAI2	0.062	0.19	0.81
Good	Th1	GNAI3	-0.024	0.45	0.94
Good	Th1	GNAL	-0.16	0.26	0.86
Good	Th1	GNAO1	0.057	0.75	1
Good	Th1	GNAQ	0.057	0.54	0.96
Good	Th1	GNAS	-0.048	0.2	0.82
Good	Th1	GNAT2	0.2	1	1
Good	Th1	GNB1	0.0066	0.85	1
Good	Th1	GNB1L	0.057	0.58	0.97
Good	Th1	GNB2	-0.06	0.4	0.93
Good	Th1	GNB2L1	0.024	0.62	0.98
Good	Th1	GNB4	-0.21	0.056	0.61
Good	Th1	GNB5	0.027	0.54	0.96
Good	Th1	GNE	-0.12	0.22	0.83
Good	Th1	GNG2	-0.028	0.64	0.98
Good	Th1	GNG4	-0.087	0.78	1
Good	Th1	GNG5	0.038	0.65	0.98
Good	Th1	GNG7	0.088	0.81	1
Good	Th1	GNGT2	-0.066	0.6	0.98
Good	Th1	GNL1	0.027	0.66	0.98
Good	Th1	GNL2	-0.053	0.19	0.81
Good	Th1	GNL3	0.082	0.093	0.7
Good	Th1	GNL3L	-0.0071	0.89	1
Good	Th1	GNLY	-0.41	0.064	0.63
Good	Th1	GNMT	-0.19	0.32	0.89
Good	Th1	GNPAT	-0.027	0.46	0.94
Good	Th1	GNPDA1	-0.014	0.71	0.99
Good	Th1	GNPDA2	-0.0089	0.92	1
Good	Th1	GNPNAT1	-0.056	0.39	0.92
Good	Th1	GNPTAB	0.045	0.38	0.92
Good	Th1	GNPTG	0.053	0.04	0.56
Good	Th1	GNRH1	0.84	0.2	0.82
Good	Th1	GNS	0.071	0.25	0.85
Good	Th1	GOLGA1	0.0095	0.89	1
Good	Th1	GOLGA2	0.048	0.66	0.98
Good	Th1	GOLGA2P5	-0.23	0.043	0.57
Good	Th1	GOLGA3	-0.084	0.16	0.78
Good	Th1	GOLGA4	0.037	0.38	0.92
Good	Th1	GOLGA5	-0.085	0.049	0.59
Good	Th1	GOLGA6L9	0.017	0.91	1
Good	Th1	GOLGA7	-0.041	0.2	0.81
Good	Th1	GOLGA7B	-0.16	0.42	0.93
Good	Th1	GOLGA8A	0.033	0.79	1
Good	Th1	GOLGA8B	-0.07	0.53	0.96
Good	Th1	GOLGB1	0.082	0.017	0.43
Good	Th1	GOLIM4	-0.91	0.00043	0.2
Good	Th1	GOLM1	-0.39	0.023	0.48
Good	Th1	GOLPH3	-0.036	0.14	0.76
Good	Th1	GOLPH3L	0.15	0.053	0.6
Good	Th1	GOLT1B	0.031	0.62	0.98
Good	Th1	GON4L	-0.086	0.035	0.54
Good	Th1	GOPC	-0.024	0.7	0.99
Good	Th1	GORAB	-0.062	0.45	0.94
Good	Th1	GORASP1	0.12	0.078	0.66
Good	Th1	GORASP2	0.034	0.27	0.86
Good	Th1	GOSR1	0.064	1	1
Good	Th1	GOSR2	0.0073	0.84	1
Good	Th1	GOT1	0.059	0.29	0.88
Good	Th1	GOT2	0.007	0.86	1
Good	Th1	GP5	0.11	0.2	0.82
Good	Th1	GP6	0.00021	1	1
Good	Th1	GPA33	0.23	0.0012	0.23
Good	Th1	GPAA1	-0.03	0.48	0.95
Good	Th1	GPALPP1	0.06	0.5	0.95
Good	Th1	GPAM	0.13	0.52	0.95
Good	Th1	GPANK1	-0.041	0.24	0.84
Good	Th1	GPAT2	-0.29	0.21	0.83
Good	Th1	GPAT3	0.2	0.3	0.88
Good	Th1	GPAT4	-0.037	0.3	0.88
Good	Th1	GPATCH1	-0.051	0.058	0.62
Good	Th1	GPATCH11	0.16	0.034	0.54
Good	Th1	GPATCH2	-0.18	0.0024	0.28
Good	Th1	GPATCH2L	-0.013	0.79	1
Good	Th1	GPATCH3	-0.012	0.82	1
Good	Th1	GPATCH4	-0.036	0.6	0.98
Good	Th1	GPATCH8	-0.12	0.017	0.43
Good	Th1	GPBP1	0.017	0.35	0.91
Good	Th1	GPBP1L1	-0.047	0.15	0.77
Good	Th1	GPC1	0.033	0.78	1
Good	Th1	GPC2	0.27	0.15	0.77
Good	Th1	GPCPD1	-0.057	0.29	0.88
Good	Th1	GPD1L	-0.023	0.76	1
Good	Th1	GPD2	0.07	0.3	0.88
Good	Th1	GPHN	0.045	0.61	0.98
Good	Th1	GPI	-0.049	0.27	0.87
Good	Th1	GPKOW	0.057	0.38	0.92
Good	Th1	GPLD1	0.066	0.83	1
Good	Th1	GPM6B	-0.098	0.56	0.97
Good	Th1	GPN1	-0.02	0.67	0.98
Good	Th1	GPN2	0.032	0.34	0.9
Good	Th1	GPN3	-0.022	0.65	0.98
Good	Th1	GPR107	-0.15	0.17	0.79
Good	Th1	GPR108	0.064	0.15	0.76
Good	Th1	GPR132	0.12	0.23	0.84
Good	Th1	GPR137	-0.09	0.43	0.93
Good	Th1	GPR137B	-0.0072	0.91	1
Good	Th1	GPR146	0.16	0.0097	0.38
Good	Th1	GPR15	0.22	0.062	0.63
Good	Th1	GPR150	-0.21	0.37	0.92
Good	Th1	GPR152	-0.23	0.51	0.95
Good	Th1	GPR155	0.032	0.66	0.98
Good	Th1	GPR157	0.56	0.23	0.84
Good	Th1	GPR160	-0.016	0.92	1
Good	Th1	GPR171	0.063	0.35	0.91
Good	Th1	GPR174	0.18	0.16	0.77
Good	Th1	GPR18	0.011	0.89	1
Good	Th1	GPR180	-0.084	0.88	1
Good	Th1	GPR183	0.17	0.0096	0.38
Good	Th1	GPR19	0.18	0.13	0.74
Good	Th1	GPR22	-0.15	0.56	0.97
Good	Th1	GPR25	0.11	0.39	0.92
Good	Th1	GPR34	0.08	0.55	0.97
Good	Th1	GPR35	-0.011	0.91	1
Good	Th1	GPR55	-0.15	0.17	0.79
Good	Th1	GPR63	-0.049	0.86	1
Good	Th1	GPR65	-0.029	0.69	0.99
Good	Th1	GPR68	-0.18	0.2	0.81
Good	Th1	GPR82	-0.49	0.077	0.66
Good	Th1	GPR89A	-0.11	0.42	0.93
Good	Th1	GPR89B	-0.009	0.84	1
Good	Th1	GPRASP1	0.41	0.035	0.54
Good	Th1	GPRC5B	0.58	0.011	0.4
Good	Th1	GPRIN1	0.045	0.77	1
Good	Th1	GPRIN3	-0.16	0.042	0.57
Good	Th1	GPS1	0.0019	0.95	1
Good	Th1	GPS2	-0.024	0.61	0.98
Good	Th1	GPSM1	-0.12	0.32	0.89
Good	Th1	GPSM2	0.011	0.9	1
Good	Th1	GPSM3	-0.044	0.42	0.93
Good	Th1	GPT2	0.039	0.85	1
Good	Th1	GPX1	0.032	0.22	0.83
Good	Th1	GPX4	0.12	0.019	0.45
Good	Th1	GPX7	-0.0058	0.83	1
Good	Th1	GRAMD1A	0.058	0.3	0.88
Good	Th1	GRAMD1B	-0.086	0.6	0.98
Good	Th1	GRAMD1C	-0.23	0.099	0.71
Good	Th1	GRAMD3	-0.037	0.63	0.98
Good	Th1	GRAMD4	0.017	0.9	1
Good	Th1	GRAP	0.022	0.72	1
Good	Th1	GRAP2	-0.056	0.42	0.93
Good	Th1	GRASP	-0.22	1	1
Good	Th1	GRB10	-0.28	0.63	0.98
Good	Th1	GRB2	-0.0041	0.92	1
Good	Th1	GREB1L	0.12	0.62	0.98
Good	Th1	GREM2	-0.0033	1	1
Good	Th1	GRHL1	-0.31	0.1	0.71
Good	Th1	GRHPR	0.043	0.41	0.93
Good	Th1	GRINA	-0.26	0.036	0.55
Good	Th1	GRIP1	0.12	0.54	0.96
Good	Th1	GRIPAP1	-0.02	0.76	1
Good	Th1	GRK4	0.085	0.59	0.98
Good	Th1	GRK5	0.13	1	1
Good	Th1	GRK6	0.036	0.41	0.93
Good	Th1	GRN	0.057	0.41	0.93
Good	Th1	GRPEL1	0.026	0.69	0.99
Good	Th1	GRPEL2	0.067	0.48	0.95
Good	Th1	GRSF1	-0.037	0.12	0.73
Good	Th1	GRWD1	0.039	1	1
Good	Th1	GS1-124K5.11	-0.11	0.14	0.76
Good	Th1	GS1-259H13.2	-0.09	0.63	0.98
Good	Th1	GSAP	-0.034	0.72	1
Good	Th1	GSDMA	0.14	0.82	1
Good	Th1	GSDMB	-0.05	0.68	0.99
Good	Th1	GSDMD	-0.0037	0.93	1
Good	Th1	GSE1	-0.22	0.14	0.76
Good	Th1	GSG2	-0.2	0.38	0.92
Good	Th1	GSK3A	0.019	0.46	0.94
Good	Th1	GSK3B	-0.043	0.36	0.91
Good	Th1	GSKIP	0.032	0.47	0.94
Good	Th1	GSN	-0.01	0.87	1
Good	Th1	GSPT1	0.06	0.11	0.72
Good	Th1	GSPT2	0.053	0.17	0.79
Good	Th1	GSR	0.01	0.84	1
Good	Th1	GSS	-0.1	0.14	0.75
Good	Th1	GSTA4	-0.0092	0.98	1
Good	Th1	GSTCD	-0.053	0.47	0.94
Good	Th1	GSTK1	0.03	0.58	0.97
Good	Th1	GSTM1	-0.15	0.25	0.85
Good	Th1	GSTM2	-0.024	0.86	1
Good	Th1	GSTM3	-0.038	0.87	1
Good	Th1	GSTM4	-0.1	0.074	0.65
Good	Th1	GSTO1	0.041	0.42	0.93
Good	Th1	GSTO2	-0.37	1	1
Good	Th1	GSTP1	0.011	0.84	1
Good	Th1	GSTZ1	0.15	0.36	0.91
Good	Th1	GTDC1	-0.2	0.021	0.47
Good	Th1	GTF2A1	0.0052	0.97	1
Good	Th1	GTF2A2	0.029	0.66	0.98
Good	Th1	GTF2B	0.023	0.6	0.98
Good	Th1	GTF2E1	0.038	0.52	0.96
Good	Th1	GTF2E2	-0.041	0.4	0.93
Good	Th1	GTF2F1	0.076	0.056	0.61
Good	Th1	GTF2F2	-0.16	0.025	0.5
Good	Th1	GTF2H1	0.011	0.48	0.95
Good	Th1	GTF2H3	-0.047	0.43	0.93
Good	Th1	GTF2H4	-0.063	0.37	0.91
Good	Th1	GTF2H5	-0.06	0.52	0.96
Good	Th1	GTF2I	0.04	0.5	0.95
Good	Th1	GTF2IP1	0.19	0.074	0.65
Good	Th1	GTF2IP20	0.14	1	1
Good	Th1	GTF2IRD2	-0.19	1	1
Good	Th1	GTF2IRD2B	0.076	0.069	0.64
Good	Th1	GTF3A	0.031	0.33	0.9
Good	Th1	GTF3C1	-0.036	0.77	1
Good	Th1	GTF3C2	0.014	0.41	0.93
Good	Th1	GTF3C3	0.017	0.72	1
Good	Th1	GTF3C4	-0.22	0.016	0.43
Good	Th1	GTF3C5	-0.014	0.79	1
Good	Th1	GTF3C6	-0.00027	1	1
Good	Th1	GTPBP1	-0.021	0.82	1
Good	Th1	GTPBP10	-0.11	0.15	0.77
Good	Th1	GTPBP2	-0.16	0.025	0.5
Good	Th1	GTPBP3	-0.00056	1	1
Good	Th1	GTPBP4	-0.03	0.57	0.97
Good	Th1	GTPBP8	-0.0019	0.97	1
Good	Th1	GTSCR1	0.37	0.25	0.85
Good	Th1	GTSE1	-0.069	0.66	0.98
Good	Th1	GTSE1-AS1	0.16	0.33	0.9
Good	Th1	GTSF1	0.079	1	1
Good	Th1	GUCD1	0.037	0.56	0.97
Good	Th1	GUF1	-0.02	0.67	0.98
Good	Th1	GUK1	0.034	0.48	0.95
Good	Th1	GUSB	-0.081	0.24	0.84
Good	Th1	GUSBP1	-0.12	0.15	0.77
Good	Th1	GUSBP11	-0.035	0.73	1
Good	Th1	GUSBP2	0.2	0.093	0.69
Good	Th1	GUSBP4	0.025	0.75	1
Good	Th1	GUSBP5	0.63	1	1
Good	Th1	GVINP1	-0.12	0.42	0.93
Good	Th1	GXYLT1	0.021	0.6	0.98
Good	Th1	GYG1	-0.053	0.21	0.82
Good	Th1	GYLTL1B	0.14	0.44	0.94
Good	Th1	GYPC	0.042	0.45	0.94
Good	Th1	GYS1	0.073	0.076	0.66
Good	Th1	GZF1	-0.079	0.42	0.93
Good	Th1	GZMA	-0.17	0.16	0.78
Good	Th1	GZMB	-0.28	0.4	0.93
Good	Th1	GZMH	-0.39	0.078	0.66
Good	Th1	GZMK	-0.13	0.047	0.58
Good	Th1	GZMM	-0.036	0.15	0.77
Good	Th1	H1F0	0.041	0.52	0.96
Good	Th1	H1FX	-0.064	0.32	0.89
Good	Th1	H1FX-AS1	-0.45	0.014	0.41
Good	Th1	H2AFJ	0.05	0.61	0.98
Good	Th1	H2AFV	-0.027	0.71	1
Good	Th1	H2AFX	-0.088	0.3	0.88
Good	Th1	H2AFY	-0.021	0.74	1
Good	Th1	H2AFY2	0.21	0.36	0.91
Good	Th1	H2AFZ	0.0066	0.95	1
Good	Th1	H3F3AP4	0.035	0.69	0.99
Good	Th1	H3F3B	-0.12	0.032	0.53
Good	Th1	H6PD	0.043	0.73	1
Good	Th1	HABP4	0.082	0.25	0.85
Good	Th1	HACD1	0.091	0.41	0.93
Good	Th1	HACD2	-0.074	0.53	0.96
Good	Th1	HACD3	0.0083	0.83	1
Good	Th1	HACD4	-0.085	0.06	0.62
Good	Th1	HACE1	0.073	0.23	0.84
Good	Th1	HACL1	-0.058	0.011	0.4
Good	Th1	HADH	-0.058	0.22	0.84
Good	Th1	HADHA	-0.00097	0.98	1
Good	Th1	HADHB	0.058	0.13	0.75
Good	Th1	HAGH	0.039	0.58	0.97
Good	Th1	HAGHL	0.34	0.0016	0.25
Good	Th1	HAPLN3	0.19	0.034	0.54
Good	Th1	HAR1A	-0.003	0.97	1
Good	Th1	HARBI1	-0.28	0.0027	0.28
Good	Th1	HARS	0.047	0.19	0.8
Good	Th1	HARS2	0.085	0.039	0.56
Good	Th1	HAS3	-0.65	1	1
Good	Th1	HAT1	-0.071	0.41	0.93
Good	Th1	HAUS1	-0.021	0.8	1
Good	Th1	HAUS2	-0.091	0.098	0.71
Good	Th1	HAUS3	-0.04	0.44	0.93
Good	Th1	HAUS4	-0.11	0.24	0.84
Good	Th1	HAUS5	-0.044	0.46	0.94
Good	Th1	HAUS6	0.071	0.21	0.83
Good	Th1	HAUS7	-0.033	0.26	0.86
Good	Th1	HAUS8	0.012	0.93	1
Good	Th1	HAVCR1	-0.096	0.52	0.96
Good	Th1	HAVCR2	-0.25	0.13	0.75
Good	Th1	HAX1	-0.038	0.34	0.9
Good	Th1	HBEGF	0.075	0.76	1
Good	Th1	HBP1	0.08	0.36	0.91
Good	Th1	HBS1L	0.018	0.61	0.98
Good	Th1	HCCS	0.072	0.11	0.72
Good	Th1	HCFC1	0.032	0.71	0.99
Good	Th1	HCFC1R1	0.035	0.6	0.98
Good	Th1	HCFC2	0.031	0.61	0.98
Good	Th1	HCG11	0.022	0.81	1
Good	Th1	HCG18	0.05	1	1
Good	Th1	HCG25	-0.48	0.022	0.47
Good	Th1	HCG26	-0.18	0.09	0.69
Good	Th1	HCG27	-0.075	0.66	0.98
Good	Th1	HCG4	-0.13	0.62	0.98
Good	Th1	HCG4B	0.093	0.6	0.98
Good	Th1	HCG8	-0.3	0.17	0.78
Good	Th1	HCLS1	0.014	0.72	1
Good	Th1	HCN3	0.13	0.36	0.91
Good	Th1	HCP5	0.0047	0.91	1
Good	Th1	HCST	0.02	0.67	0.98
Good	Th1	HDAC1	-0.087	0.017	0.43
Good	Th1	HDAC10	-0.07	0.33	0.9
Good	Th1	HDAC11	0.037	0.89	1
Good	Th1	HDAC2	-0.015	0.8	1
Good	Th1	HDAC3	0.035	0.37	0.91
Good	Th1	HDAC4	0.055	0.62	0.98
Good	Th1	HDAC5	0.17	0.079	0.66
Good	Th1	HDAC6	-0.025	0.63	0.98
Good	Th1	HDAC7	0.044	0.58	0.97
Good	Th1	HDAC8	-0.056	0.24	0.84
Good	Th1	HDAC9	-0.42	0.16	0.78
Good	Th1	HDDC2	-0.048	0.36	0.91
Good	Th1	HDDC3	-0.066	0.38	0.92
Good	Th1	HDGF	-0.0021	0.97	1
Good	Th1	HDGFRP2	0.12	0.28	0.87
Good	Th1	HDGFRP3	-0.11	0.12	0.73
Good	Th1	HDHD1	0.044	0.62	0.98
Good	Th1	HDHD2	-0.011	0.8	1
Good	Th1	HDHD3	-0.022	0.55	0.96
Good	Th1	HDLBP	0.063	0.32	0.89
Good	Th1	HDX	0.068	0.7	0.99
Good	Th1	HEATR1	-0.0065	0.95	1
Good	Th1	HEATR3	-0.11	0.22	0.84
Good	Th1	HEATR4	0.07	0.79	1
Good	Th1	HEATR5A	0.048	0.69	0.99
Good	Th1	HEATR5B	0.035	0.73	1
Good	Th1	HEATR6	0.0092	0.88	1
Good	Th1	HEATR9	-0.43	0.73	1
Good	Th1	HEBP1	0.03	0.74	1
Good	Th1	HEBP2	0.017	0.86	1
Good	Th1	HECA	0.15	0.14	0.75
Good	Th1	HECTD1	-0.018	0.73	1
Good	Th1	HECTD2	0.14	0.34	0.9
Good	Th1	HECTD3	0.00037	0.99	1
Good	Th1	HECTD4	-0.12	0.2	0.82
Good	Th1	HEG1	0.057	0.68	0.99
Good	Th1	HEIH	0.13	0.06	0.62
Good	Th1	HELB	-0.02	0.56	0.97
Good	Th1	HELLS	-0.14	0.18	0.8
Good	Th1	HELQ	-0.1	0.098	0.71
Good	Th1	HELZ	-0.027	0.64	0.98
Good	Th1	HELZ2	-0.12	0.35	0.91
Good	Th1	HEMGN	0.4	0.2	0.82
Good	Th1	HEMK1	-0.034	0.75	1
Good	Th1	HENMT1	0.022	0.56	0.97
Good	Th1	HERC1	0.07	0.42	0.93
Good	Th1	HERC2	-0.06	0.29	0.88
Good	Th1	HERC2P10	-0.94	0.14	0.76
Good	Th1	HERC2P2	-0.077	0.22	0.84
Good	Th1	HERC2P3	0.16	0.31	0.88
Good	Th1	HERC2P7	-0.25	0.17	0.78
Good	Th1	HERC2P9	-0.16	0.09	0.69
Good	Th1	HERC3	0.05	0.45	0.94
Good	Th1	HERC4	0.0057	0.92	1
Good	Th1	HERC5	-0.0095	0.84	1
Good	Th1	HERC6	-0.063	0.077	0.66
Good	Th1	HERPUD1	0.083	0.017	0.43
Good	Th1	HERPUD2	0.027	0.67	0.98
Good	Th1	HES6	0.28	0.0094	0.37
Good	Th1	HEXA	-0.052	0.11	0.73
Good	Th1	HEXA-AS1	-1.1	0.00036	0.19
Good	Th1	HEXB	-0.066	0.25	0.85
Good	Th1	HEXDC	-0.017	0.82	1
Good	Th1	HEXIM1	-0.11	0.082	0.67
Good	Th1	HEXIM2	-0.12	0.46	0.94
Good	Th1	HFE	-0.13	0.39	0.92
Good	Th1	HGH1	0.12	0.043	0.57
Good	Th1	HGS	-0.034	0.48	0.95
Good	Th1	HGSNAT	0.074	0.47	0.94
Good	Th1	HHAT	0.11	0.42	0.93
Good	Th1	HHEX	0.55	0.031	0.52
Good	Th1	HHLA3	0.096	0.47	0.94
Good	Th1	HIAT1	-0.022	0.54	0.96
Good	Th1	HIATL1	0.086	0.008	0.36
Good	Th1	HIATL2	-0.092	0.38	0.92
Good	Th1	HIBADH	0.032	1	1
Good	Th1	HIBCH	0.025	0.33	0.9
Good	Th1	HIC1	0.19	1	1
Good	Th1	HIC2	0.074	0.58	0.97
Good	Th1	HID1	0.25	1	1
Good	Th1	HIF1A	0.068	0.015	0.42
Good	Th1	HIF1AN	-0.027	0.56	0.97
Good	Th1	HIGD1A	-0.044	0.44	0.94
Good	Th1	HIGD2A	0.066	0.3	0.88
Good	Th1	HILPDA	0.044	0.91	1
Good	Th1	HINFP	0.13	0.009	0.37
Good	Th1	HINT1	0.023	0.71	0.99
Good	Th1	HINT2	0.0031	0.98	1
Good	Th1	HINT3	-0.11	0.43	0.93
Good	Th1	HIP1	-0.093	1	1
Good	Th1	HIP1R	0.16	0.029	0.52
Good	Th1	HIPK1	0.014	0.83	1
Good	Th1	HIPK1-AS1	-0.22	0.42	0.93
Good	Th1	HIPK2	0.0054	0.95	1
Good	Th1	HIPK3	-0.057	0.59	0.97
Good	Th1	HIRA	-0.071	0.37	0.92
Good	Th1	HIRIP3	0.057	0.5	0.95
Good	Th1	HIST1H1A	-0.81	0.0043	0.32
Good	Th1	HIST1H1B	-0.81	0.048	0.59
Good	Th1	HIST1H1C	-0.49	0.078	0.66
Good	Th1	HIST1H1D	-0.75	0.038	0.56
Good	Th1	HIST1H1E	-1.3	0.0054	0.34
Good	Th1	HIST1H2AC	-0.2	0.097	0.7
Good	Th1	HIST1H2AE	-0.64	0.015	0.42
Good	Th1	HIST1H2AG	-0.14	0.19	0.8
Good	Th1	HIST1H2AH	-0.32	0.17	0.79
Good	Th1	HIST1H2AI	-0.26	0.38	0.92
Good	Th1	HIST1H2AJ	-0.91	0.026	0.5
Good	Th1	HIST1H2AK	-0.21	0.29	0.88
Good	Th1	HIST1H2AM	-0.41	0.073	0.65
Good	Th1	HIST1H2BC	-0.057	0.79	1
Good	Th1	HIST1H2BD	0.058	0.69	0.99
Good	Th1	HIST1H2BG	-0.35	0.056	0.61
Good	Th1	HIST1H2BH	0.05	0.86	1
Good	Th1	HIST1H2BK	-0.021	0.77	1
Good	Th1	HIST1H2BN	-0.4	0.068	0.64
Good	Th1	HIST1H3A	-0.34	0.45	0.94
Good	Th1	HIST1H3D	-0.43	0.088	0.69
Good	Th1	HIST1H3H	-0.03	0.72	1
Good	Th1	HIST1H4C	-0.0083	0.94	1
Good	Th1	HIST1H4E	-0.24	0.34	0.9
Good	Th1	HIST2H2AC	-0.31	0.18	0.79
Good	Th1	HIST2H2BE	-0.24	0.16	0.78
Good	Th1	HIST3H2A	0.037	0.78	1
Good	Th1	HIST4H4	0.12	0.48	0.95
Good	Th1	HIVEP1	-0.04	0.69	0.99
Good	Th1	HIVEP2	0.00057	1	1
Good	Th1	HIVEP3	0.046	0.63	0.98
Good	Th1	HJURP	-0.062	0.63	0.98
Good	Th1	HK1	0.048	0.31	0.88
Good	Th1	HK2	-0.23	0.14	0.76
Good	Th1	HKDC1	0.33	0.029	0.52
Good	Th1	HKR1	0.13	0.11	0.72
Good	Th1	HLA-A	0.019	0.55	0.97
Good	Th1	HLA-B	0.027	0.41	0.93
Good	Th1	HLA-C	0.057	0.047	0.58
Good	Th1	HLA-DMA	-0.12	0.11	0.72
Good	Th1	HLA-DMB	-0.026	0.79	1
Good	Th1	HLA-DOA	-0.034	0.94	1
Good	Th1	HLA-DOB	-0.14	0.13	0.74
Good	Th1	HLA-DPA1	-0.12	0.33	0.9
Good	Th1	HLA-DPB1	-0.0031	0.98	1
Good	Th1	HLA-DQA1	-0.13	1	1
Good	Th1	HLA-DQA2	-0.29	0.34	0.9
Good	Th1	HLA-DQB1	-0.058	0.62	0.98
Good	Th1	HLA-DQB2	0.011	0.92	1
Good	Th1	HLA-DRA	-0.092	0.4	0.93
Good	Th1	HLA-DRB1	-0.065	0.56	0.97
Good	Th1	HLA-DRB5	-0.095	0.37	0.92
Good	Th1	HLA-DRB6	0.015	0.79	1
Good	Th1	HLA-E	0.079	0.11	0.72
Good	Th1	HLA-F	0.022	0.36	0.91
Good	Th1	HLA-F-AS1	-0.066	0.33	0.9
Good	Th1	HLA-G	-0.036	0.67	0.98
Good	Th1	HLA-H	-0.07	0.31	0.88
Good	Th1	HLA-J	-0.016	1	1
Good	Th1	HLA-L	0.14	0.61	0.98
Good	Th1	HLCS	-0.019	0.86	1
Good	Th1	HLF	-0.019	1	1
Good	Th1	HLTF	-0.039	0.66	0.98
Good	Th1	HM13	0.008	0.84	1
Good	Th1	HMBOX1	0.058	0.38	0.92
Good	Th1	HMBS	-0.11	0.24	0.84
Good	Th1	HMCES	0.079	0.034	0.54
Good	Th1	HMG20A	-0.052	0.0061	0.35
Good	Th1	HMG20B	0.026	0.61	0.98
Good	Th1	HMGA1	-0.021	0.84	1
Good	Th1	HMGB1	-0.033	0.72	1
Good	Th1	HMGB2	-0.11	0.34	0.9
Good	Th1	HMGB3	-0.16	0.34	0.9
Good	Th1	HMGCL	-0.079	0.087	0.69
Good	Th1	HMGCR	0.029	0.67	0.98
Good	Th1	HMGCS1	-0.25	0.031	0.52
Good	Th1	HMGN1	0.0032	0.95	1
Good	Th1	HMGN2	-0.036	0.71	1
Good	Th1	HMGN3	0.081	0.3	0.88
Good	Th1	HMGN3-AS1	-0.29	0.21	0.82
Good	Th1	HMGN4	0.014	0.6	0.98
Good	Th1	HMGN5	-0.011	0.96	1
Good	Th1	HMGXB3	0.21	0.013	0.4
Good	Th1	HMGXB4	-0.11	0.28	0.87
Good	Th1	HMHA1	0.035	0.46	0.94
Good	Th1	HMMR	-0.075	0.58	0.97
Good	Th1	HMOX1	-0.2	0.71	1
Good	Th1	HMOX2	0.04	0.38	0.92
Good	Th1	HN1	0.015	0.77	1
Good	Th1	HN1L	0.046	0.74	1
Good	Th1	HNRNPA0	-0.095	0.6	0.98
Good	Th1	HNRNPA1	0.019	0.77	1
Good	Th1	HNRNPA1L2	-0.053	0.12	0.74
Good	Th1	HNRNPA2B1	-0.048	0.45	0.94
Good	Th1	HNRNPA3	-0.2	0.087	0.69
Good	Th1	HNRNPAB	0.12	0.37	0.92
Good	Th1	HNRNPC	-0.024	0.58	0.97
Good	Th1	HNRNPD	-0.02	0.67	0.98
Good	Th1	HNRNPDL	-0.042	0.32	0.89
Good	Th1	HNRNPF	0.011	0.65	0.98
Good	Th1	HNRNPH1	0.0012	0.98	1
Good	Th1	HNRNPH3	-0.021	0.52	0.96
Good	Th1	HNRNPK	-0.04	0.71	0.99
Good	Th1	HNRNPL	-0.045	0.51	0.95
Good	Th1	HNRNPLL	-0.006	0.84	1
Good	Th1	HNRNPM	0.071	0.079	0.66
Good	Th1	HNRNPR	-0.0083	0.85	1
Good	Th1	HNRNPU	-0.042	0.48	0.95
Good	Th1	HNRNPU-AS1	-0.11	0.39	0.92
Good	Th1	HNRNPUL1	-0.034	0.42	0.93
Good	Th1	HNRNPUL2	-0.12	1	1
Good	Th1	HOMER1	-0.31	0.076	0.66
Good	Th1	HOMER2	-0.44	0.0089	0.37
Good	Th1	HOMEZ	-0.2	0.088	0.69
Good	Th1	HOOK1	0.2	0.00066	0.21
Good	Th1	HOOK2	0.084	0.67	0.98
Good	Th1	HOOK3	-0.017	0.67	0.98
Good	Th1	HOPX	0.086	0.63	0.98
Good	Th1	HOTAIRM1	-0.032	0.69	0.99
Good	Th1	HOXA1	-0.28	0.37	0.92
Good	Th1	HOXB-AS1	-0.4	0.21	0.82
Good	Th1	HOXB2	0.099	0.27	0.87
Good	Th1	HOXB3	-0.092	0.66	0.98
Good	Th1	HOXB4	-0.28	0.14	0.76
Good	Th1	HOXB7	-0.19	0.13	0.74
Good	Th1	HP09053	-0.039	0.88	1
Good	Th1	HP1BP3	-0.00084	0.97	1
Good	Th1	HPCAL1	0.078	0.046	0.58
Good	Th1	HPCAL4	0.36	0.0087	0.36
Good	Th1	HPD	-0.36	0.047	0.58
Good	Th1	HPDL	0.15	0.13	0.74
Good	Th1	HPGD	0.16	1	1
Good	Th1	HPRT1	0.0082	0.89	1
Good	Th1	HPS1	-0.021	0.61	0.98
Good	Th1	HPS3	0.044	0.36	0.91
Good	Th1	HPS4	-0.11	0.087	0.69
Good	Th1	HPS5	0.049	0.45	0.94
Good	Th1	HPS6	0.11	0.21	0.82
Good	Th1	HPSE	0.054	0.17	0.79
Good	Th1	HRAS	0.063	0.42	0.93
Good	Th1	HRASLS2	0.044	0.71	0.99
Good	Th1	HRH1	-0.95	0.18	0.8
Good	Th1	HRH2	0.15	0.21	0.82
Good	Th1	HRSP12	-0.039	0.72	1
Good	Th1	HS1BP3	-0.081	0.37	0.92
Good	Th1	HS2ST1	-0.054	0.63	0.98
Good	Th1	HS3ST3B1	0.053	0.5	0.95
Good	Th1	HS6ST1	0.029	0.78	1
Good	Th1	HSBP1	0.025	0.59	0.98
Good	Th1	HSBP1L1	0.17	0.15	0.77
Good	Th1	HSCB	0.04	0.69	0.99
Good	Th1	HSD11B1	-0.25	0.76	1
Good	Th1	HSD11B1L	0.32	0.14	0.75
Good	Th1	HSD17B1	0.073	0.53	0.96
Good	Th1	HSD17B10	-0.00063	0.99	1
Good	Th1	HSD17B11	-0.038	0.51	0.95
Good	Th1	HSD17B12	0.12	0.17	0.79
Good	Th1	HSD17B4	0.035	0.51	0.95
Good	Th1	HSD17B6	-0.043	0.8	1
Good	Th1	HSD17B7	-0.065	0.23	0.84
Good	Th1	HSD17B7P2	-0.034	0.7	0.99
Good	Th1	HSD17B8	0.053	0.46	0.94
Good	Th1	HSDL1	0.12	0.18	0.79
Good	Th1	HSDL2	-0.02	0.79	1
Good	Th1	HSF1	-0.037	0.53	0.96
Good	Th1	HSF2	0.019	0.45	0.94
Good	Th1	HSF4	-0.41	0.05	0.59
Good	Th1	HSF5	-0.21	0.074	0.65
Good	Th1	HSH2D	-0.16	0.0061	0.35
Good	Th1	HSP90AA1	-0.026	0.71	1
Good	Th1	HSP90AB1	0.073	0.049	0.59
Good	Th1	HSP90AB4P	0.68	0.053	0.6
Good	Th1	HSP90B1	-0.013	0.82	1
Good	Th1	HSP90B2P	-0.054	0.82	1
Good	Th1	HSPA13	0.028	0.75	1
Good	Th1	HSPA14	0.023	0.75	1
Good	Th1	HSPA1A	0.13	0.13	0.75
Good	Th1	HSPA1B	0.2	0.11	0.72
Good	Th1	HSPA1L	-0.02	0.83	1
Good	Th1	HSPA2	0.34	0.016	0.43
Good	Th1	HSPA4	-0.081	0.16	0.77
Good	Th1	HSPA5	-0.042	0.4	0.93
Good	Th1	HSPA6	-0.61	0.16	0.78
Good	Th1	HSPA8	0.1	0.013	0.4
Good	Th1	HSPA9	-0.023	0.41	0.93
Good	Th1	HSPB1	-0.0019	1	1
Good	Th1	HSPB11	-0.028	0.75	1
Good	Th1	HSPBAP1	0.099	0.0047	0.33
Good	Th1	HSPBP1	0.049	0.49	0.95
Good	Th1	HSPD1	-0.031	0.64	0.98
Good	Th1	HSPE1	0.087	0.46	0.94
Good	Th1	HSPH1	0.078	0.14	0.76
Good	Th1	HTATIP2	-0.0021	0.94	1
Good	Th1	HTATSF1	0.059	0.087	0.69
Good	Th1	HTATSF1P2	-0.13	0.57	0.97
Good	Th1	HTR2B	-0.82	0.21	0.82
Good	Th1	HTR6	-0.26	0.33	0.9
Good	Th1	HTRA2	-0.068	0.081	0.67
Good	Th1	HTT	-0.029	0.57	0.97
Good	Th1	HUS1	0.0091	0.7	0.99
Good	Th1	HUWE1	-0.042	0.6	0.98
Good	Th1	HVCN1	-0.032	0.65	0.98
Good	Th1	HYAL1	-0.45	0.31	0.89
Good	Th1	HYAL2	-0.0094	0.93	1
Good	Th1	HYAL3	-0.062	0.58	0.97
Good	Th1	HYKK	0.055	0.86	1
Good	Th1	HYLS1	0.046	0.44	0.94
Good	Th1	HYOU1	-0.022	0.74	1
Good	Th1	IAH1	-0.015	0.69	0.99
Good	Th1	IARS	0.015	0.68	0.99
Good	Th1	IARS2	0.036	0.47	0.94
Good	Th1	IBA57	0.081	0.52	0.96
Good	Th1	IBTK	-0.07	0.21	0.82
Good	Th1	ICA1	-0.077	0.57	0.97
Good	Th1	ICA1L	-0.1	0.47	0.94
Good	Th1	ICAM1	0.023	0.84	1
Good	Th1	ICAM2	0.083	0.19	0.81
Good	Th1	ICAM3	0.014	0.67	0.98
Good	Th1	ICAM4	0.28	0.067	0.64
Good	Th1	ICE1	0.019	0.8	1
Good	Th1	ICE2	0.01	0.85	1
Good	Th1	ICK	-0.005	0.97	1
Good	Th1	ICMT	-0.066	0.53	0.96
Good	Th1	ICOS	0.022	0.76	1
Good	Th1	ICT1	-0.026	0.74	1
Good	Th1	ID2	-0.21	0.0074	0.36
Good	Th1	ID2-AS1	-0.078	0.65	0.98
Good	Th1	ID3	0.42	0.023	0.48
Good	Th1	IDE	0.051	0.22	0.83
Good	Th1	IDH1	0.044	0.59	0.98
Good	Th1	IDH2	-0.015	0.79	1
Good	Th1	IDH3A	-0.046	0.49	0.95
Good	Th1	IDH3B	-0.0058	0.89	1
Good	Th1	IDH3G	-0.013	0.8	1
Good	Th1	IDI1	-0.0075	0.86	1
Good	Th1	IDI2	-0.16	0.39	0.92
Good	Th1	IDI2-AS1	-0.091	0.38	0.92
Good	Th1	IDNK	-0.076	0.18	0.79
Good	Th1	IDS	0.025	0.73	1
Good	Th1	IDUA	-0.0091	0.8	1
Good	Th1	IER2	0.055	0.26	0.85
Good	Th1	IER3	-0.24	0.1	0.71
Good	Th1	IER3IP1	0.016	0.66	0.98
Good	Th1	IER5	-0.056	0.52	0.96
Good	Th1	IER5L	-0.02	0.92	1
Good	Th1	IFFO1	0.042	0.54	0.96
Good	Th1	IFFO2	-0.2	0.19	0.81
Good	Th1	IFI16	-0.0015	0.97	1
Good	Th1	IFI27	0.081	0.46	0.94
Good	Th1	IFI27L1	-0.12	0.39	0.92
Good	Th1	IFI27L2	0.032	0.71	0.99
Good	Th1	IFI30	0.064	0.42	0.93
Good	Th1	IFI35	-0.033	0.64	0.98
Good	Th1	IFI44	-0.12	0.038	0.56
Good	Th1	IFI44L	-0.11	0.08	0.66
Good	Th1	IFI6	0.019	0.8	1
Good	Th1	IFIH1	0.019	0.56	0.97
Good	Th1	IFIT1	0.006	0.91	1
Good	Th1	IFIT2	0.066	0.31	0.88
Good	Th1	IFIT3	0.017	0.77	1
Good	Th1	IFIT5	0.13	0.11	0.72
Good	Th1	IFITM1	0.023	0.73	1
Good	Th1	IFITM2	0.039	0.61	0.98
Good	Th1	IFITM3	0.16	0.19	0.81
Good	Th1	IFNAR1	0.013	0.8	1
Good	Th1	IFNAR2	0.029	0.41	0.93
Good	Th1	IFNG	-0.32	0.11	0.72
Good	Th1	IFNG-AS1	0.048	0.52	0.96
Good	Th1	IFNGR1	-0.0029	0.98	1
Good	Th1	IFNGR2	0.21	0.2	0.82
Good	Th1	IFNL1	0.27	0.33	0.9
Good	Th1	IFNLR1	0.056	0.57	0.97
Good	Th1	IFRD1	-0.12	0.014	0.41
Good	Th1	IFRD2	-0.076	0.16	0.78
Good	Th1	IFT122	0.11	0.13	0.74
Good	Th1	IFT140	0.09	0.6	0.98
Good	Th1	IFT172	0.02	0.86	1
Good	Th1	IFT20	0.0032	0.96	1
Good	Th1	IFT22	0.045	0.71	0.99
Good	Th1	IFT27	0.1	0.3	0.88
Good	Th1	IFT43	-0.099	0.32	0.89
Good	Th1	IFT46	0.012	0.89	1
Good	Th1	IFT52	0.054	0.59	0.97
Good	Th1	IFT57	-0.0094	1	1
Good	Th1	IFT74	0.0025	0.98	1
Good	Th1	IFT80	-0.092	0.49	0.95
Good	Th1	IFT81	-0.086	0.79	1
Good	Th1	IFT88	0.0053	0.95	1
Good	Th1	IGBP1	-0.034	0.59	0.97
Good	Th1	IGBP1P1	0.49	0.054	0.6
Good	Th1	IGF1R	-0.2	1	1
Good	Th1	IGF2R	-0.065	0.74	1
Good	Th1	IGFBP3	0.13	0.25	0.85
Good	Th1	IGFBP4	0.0026	0.98	1
Good	Th1	IGFL2	-0.59	0.0013	0.23
Good	Th1	IGFLR1	0.034	0.14	0.75
Good	Th1	IGHMBP2	-0.024	0.68	0.99
Good	Th1	IGIP	0.16	0.63	0.98
Good	Th1	IGSF22	0.57	0.019	0.45
Good	Th1	IGSF6	0.48	0.013	0.41
Good	Th1	IGSF8	0.02	1	1
Good	Th1	IGSF9B	0.083	0.64	0.98
Good	Th1	IK	0.053	0.19	0.81
Good	Th1	IKBIP	0.11	0.21	0.83
Good	Th1	IKBKAP	0.089	0.26	0.86
Good	Th1	IKBKB	-0.077	0.057	0.62
Good	Th1	IKBKE	0.1	0.05	0.59
Good	Th1	IKBKG	-0.0011	0.96	1
Good	Th1	IKZF1	0.044	0.24	0.84
Good	Th1	IKZF2	0.14	0.21	0.82
Good	Th1	IKZF3	-0.024	0.68	0.98
Good	Th1	IKZF4	-0.0051	0.93	1
Good	Th1	IKZF5	0.047	0.37	0.92
Good	Th1	IL10	-0.57	0.53	0.96
Good	Th1	IL10RA	0.06	0.23	0.84
Good	Th1	IL10RB	-0.0063	0.89	1
Good	Th1	IL11RA	-0.093	0.44	0.94
Good	Th1	IL12A	0.35	0.42	0.93
Good	Th1	IL12RB1	-0.011	0.79	1
Good	Th1	IL12RB2	-0.12	0.13	0.74
Good	Th1	IL15	0.06	1	1
Good	Th1	IL15RA	-0.00087	0.99	1
Good	Th1	IL16	0.072	0.19	0.81
Good	Th1	IL17RA	0.076	0.22	0.83
Good	Th1	IL17RB	0.08	0.59	0.98
Good	Th1	IL17RC	-0.12	0.16	0.77
Good	Th1	IL18BP	0.072	0.13	0.75
Good	Th1	IL18R1	-0.044	0.57	0.97
Good	Th1	IL18RAP	-0.29	0.022	0.47
Good	Th1	IL1RAP	0.094	0.34	0.9
Good	Th1	IL1RL1	-0.51	0.32	0.89
Good	Th1	IL21	-0.43	0.017	0.43
Good	Th1	IL21-AS1	-0.39	0.016	0.43
Good	Th1	IL21R	-0.028	0.68	0.99
Good	Th1	IL23A	0.091	0.25	0.85
Good	Th1	IL24	0.16	0.23	0.84
Good	Th1	IL26	-0.29	0.076	0.66
Good	Th1	IL27RA	0.092	0.039	0.56
Good	Th1	IL2RA	0.037	0.81	1
Good	Th1	IL2RB	0.044	0.66	0.98
Good	Th1	IL2RG	0.024	0.28	0.87
Good	Th1	IL32	-0.0084	0.87	1
Good	Th1	IL4I1	-0.3	0.46	0.94
Good	Th1	IL4R	0.13	0.069	0.64
Good	Th1	IL5RA	0.66	0.12	0.74
Good	Th1	IL6R	0.072	0.54	0.96
Good	Th1	IL6ST	0.012	0.9	1
Good	Th1	IL7	-0.25	0.14	0.76
Good	Th1	IL7R	0.074	0.25	0.85
Good	Th1	ILF2	-0.017	0.68	0.99
Good	Th1	ILF3	-0.065	0.28	0.87
Good	Th1	ILF3-AS1	-0.062	0.46	0.94
Good	Th1	ILK	0.06	0.014	0.41
Good	Th1	ILKAP	-0.089	0.11	0.72
Good	Th1	ILVBL	-0.049	0.29	0.88
Good	Th1	IMMP1L	-0.0047	1	1
Good	Th1	IMMP2L	-0.068	1	1
Good	Th1	IMMT	0.03	0.52	0.96
Good	Th1	IMP3	0.04	0.17	0.79
Good	Th1	IMP4	-0.02	0.72	1
Good	Th1	IMPA1	-0.035	0.18	0.8
Good	Th1	IMPA2	-0.056	0.65	0.98
Good	Th1	IMPACT	0.14	0.044	0.58
Good	Th1	IMPAD1	-0.025	0.71	0.99
Good	Th1	IMPDH1	-0.0091	0.88	1
Good	Th1	IMPDH2	0.073	0.2	0.82
Good	Th1	INADL	0.082	0.58	0.97
Good	Th1	INAFM1	-0.013	0.88	1
Good	Th1	INAFM2	0.014	0.93	1
Good	Th1	INCA1	-0.066	0.69	0.99
Good	Th1	INCENP	-0.34	0.28	0.87
Good	Th1	INE1	-0.14	0.41	0.93
Good	Th1	INF2	0.0018	0.99	1
Good	Th1	ING1	0.14	1	1
Good	Th1	ING2	-0.057	0.53	0.96
Good	Th1	ING3	-0.076	0.17	0.79
Good	Th1	ING4	0.013	0.8	1
Good	Th1	ING5	0.054	0.042	0.57
Good	Th1	INIP	-0.037	0.44	0.93
Good	Th1	INO80	-0.15	0.015	0.42
Good	Th1	INO80C	0.059	0.46	0.94
Good	Th1	INO80D	-0.11	0.16	0.78
Good	Th1	INO80E	-0.16	0.65	0.98
Good	Th1	INPP1	0.098	0.17	0.79
Good	Th1	INPP4A	0.054	0.5	0.95
Good	Th1	INPP4B	-0.011	0.9	1
Good	Th1	INPP5A	0.12	0.65	0.98
Good	Th1	INPP5B	-0.027	0.63	0.98
Good	Th1	INPP5D	0.043	0.5	0.95
Good	Th1	INPP5E	0.07	0.47	0.94
Good	Th1	INPP5F	-0.1	0.42	0.93
Good	Th1	INPP5K	0.00086	0.98	1
Good	Th1	INPPL1	-0.11	0.2	0.82
Good	Th1	INSIG1	0.043	0.21	0.83
Good	Th1	INSIG2	0.14	0.031	0.53
Good	Th1	INSL3	-0.02	0.86	1
Good	Th1	INSR	0.49	0.012	0.4
Good	Th1	INTS1	0.099	0.36	0.91
Good	Th1	INTS10	-0.052	0.4	0.92
Good	Th1	INTS12	-0.084	0.14	0.75
Good	Th1	INTS2	0.016	0.86	1
Good	Th1	INTS3	0.0039	0.93	1
Good	Th1	INTS4	0.077	0.034	0.54
Good	Th1	INTS5	0.21	0.0047	0.33
Good	Th1	INTS6	0.026	0.64	0.98
Good	Th1	INTS6-AS1	-0.27	0.016	0.43
Good	Th1	INTS7	0.038	0.24	0.85
Good	Th1	INTS8	0.01	0.71	0.99
Good	Th1	INTS9	0.044	0.28	0.87
Good	Th1	INVS	-0.033	0.65	0.98
Good	Th1	IP6K1	0.022	0.63	0.98
Good	Th1	IP6K2	0.029	0.43	0.93
Good	Th1	IPCEF1	0.055	0.39	0.92
Good	Th1	IPMK	0.16	0.28	0.87
Good	Th1	IPO11	-0.029	0.76	1
Good	Th1	IPO13	-0.065	1	1
Good	Th1	IPO4	0.082	0.3	0.88
Good	Th1	IPO5	-0.05	0.28	0.87
Good	Th1	IPO5P1	-0.13	0.38	0.92
Good	Th1	IPO7	-0.36	0.0043	0.32
Good	Th1	IPO8	0.035	0.83	1
Good	Th1	IPO9	0.0033	0.93	1
Good	Th1	IPP	-0.09	0.013	0.4
Good	Th1	IPPK	0.0022	0.98	1
Good	Th1	IPW	-0.1	0.64	0.98
Good	Th1	IQCB1	0.051	0.024	0.49
Good	Th1	IQCC	-0.21	0.019	0.45
Good	Th1	IQCE	-0.11	0.026	0.5
Good	Th1	IQCG	-0.035	0.74	1
Good	Th1	IQCH	0.17	0.29	0.88
Good	Th1	IQCH-AS1	0.12	0.55	0.96
Good	Th1	IQCK	0.036	0.76	1
Good	Th1	IQGAP1	-0.026	0.73	1
Good	Th1	IQGAP2	-0.047	0.12	0.73
Good	Th1	IQGAP3	-0.34	0.45	0.94
Good	Th1	IQSEC1	-0.022	0.62	0.98
Good	Th1	IRAK1	0.039	0.0045	0.33
Good	Th1	IRAK1BP1	-0.025	0.87	1
Good	Th1	IRAK2	0.0054	0.97	1
Good	Th1	IRAK3	-0.16	0.7	0.99
Good	Th1	IRAK4	-0.038	0.35	0.91
Good	Th1	IREB2	0.0071	0.95	1
Good	Th1	IRF1	0.037	0.53	0.96
Good	Th1	IRF2	0.023	0.55	0.97
Good	Th1	IRF2BP1	-0.013	0.89	1
Good	Th1	IRF2BP2	-0.017	0.79	1
Good	Th1	IRF2BPL	0.011	0.81	1
Good	Th1	IRF3	0.034	0.46	0.94
Good	Th1	IRF4	0.085	0.33	0.9
Good	Th1	IRF5	-0.057	0.39	0.92
Good	Th1	IRF6	0.046	0.95	1
Good	Th1	IRF7	0.016	0.8	1
Good	Th1	IRF8	-0.19	0.022	0.47
Good	Th1	IRF9	-0.047	0.46	0.94
Good	Th1	IRGM	0.26	1	1
Good	Th1	IRGQ	-0.073	0.74	1
Good	Th1	IRS1	0.41	0.011	0.39
Good	Th1	IRS2	0.17	0.024	0.49
Good	Th1	ISCA1	0.017	0.47	0.94
Good	Th1	ISCA2	-0.011	0.57	0.97
Good	Th1	ISCU	0.045	0.19	0.81
Good	Th1	ISG15	0.0081	0.89	1
Good	Th1	ISG20	0.057	0.42	0.93
Good	Th1	ISG20L2	-0.11	0.16	0.78
Good	Th1	ISL2	-0.072	0.72	1
Good	Th1	ISM1	0.68	0.012	0.4
Good	Th1	ISOC1	-0.013	0.79	1
Good	Th1	ISOC2	-0.11	0.8	1
Good	Th1	ISPD	-0.11	0.81	1
Good	Th1	IST1	0.017	0.55	0.97
Good	Th1	ISY1	0.17	0.044	0.58
Good	Th1	ISYNA1	0.055	0.7	0.99
Good	Th1	ITCH	-0.019	0.86	1
Good	Th1	ITFG1	0.0068	0.72	1
Good	Th1	ITFG2	-0.063	0.45	0.94
Good	Th1	ITFG3	0.036	0.55	0.96
Good	Th1	ITGA1	0.15	0.46	0.94
Good	Th1	ITGA10	-0.5	0.074	0.65
Good	Th1	ITGA2	-0.38	0.15	0.77
Good	Th1	ITGA3	0.11	1	1
Good	Th1	ITGA4	0.018	0.7	0.99
Good	Th1	ITGA5	0.16	0.096	0.7
Good	Th1	ITGA6	0.11	0.0042	0.32
Good	Th1	ITGAE	-0.097	0.34	0.9
Good	Th1	ITGAL	0.032	0.64	0.98
Good	Th1	ITGAM	-0.39	0.1	0.71
Good	Th1	ITGAV	-0.02	0.88	1
Good	Th1	ITGB1	-0.0051	0.93	1
Good	Th1	ITGB1BP1	0.017	0.78	1
Good	Th1	ITGB2	-0.025	0.65	0.98
Good	Th1	ITGB2-AS1	-0.16	0.044	0.58
Good	Th1	ITGB3BP	-0.073	0.48	0.95
Good	Th1	ITGB5	-0.73	0.45	0.94
Good	Th1	ITGB7	0.076	0.13	0.74
Good	Th1	ITIH4	0.052	0.76	1
Good	Th1	ITK	0.033	0.29	0.88
Good	Th1	ITM2A	-0.06	0.015	0.42
Good	Th1	ITM2B	0.054	0.057	0.62
Good	Th1	ITM2C	-0.027	0.3	0.88
Good	Th1	ITPA	0.013	0.82	1
Good	Th1	ITPK1	0.035	0.67	0.98
Good	Th1	ITPK1-AS1	-0.081	0.75	1
Good	Th1	ITPKB	-0.0091	0.91	1
Good	Th1	ITPKB-IT1	0.14	0.5	0.95
Good	Th1	ITPKC	0.033	0.65	0.98
Good	Th1	ITPR1	-0.043	0.53	0.96
Good	Th1	ITPR2	-0.12	0.099	0.71
Good	Th1	ITPR3	0.024	0.71	0.99
Good	Th1	ITPRIP	0.089	0.28	0.87
Good	Th1	ITPRIPL1	-0.0045	0.95	1
Good	Th1	ITPRIPL2	-0.052	0.82	1
Good	Th1	ITSN1	0.39	0.062	0.63
Good	Th1	ITSN2	-0.058	0.23	0.84
Good	Th1	IVD	-0.0021	0.97	1
Good	Th1	IVNS1ABP	0.074	0.2	0.81
Good	Th1	IWS1	-0.058	0.14	0.76
Good	Th1	IZUMO4	-0.15	0.48	0.95
Good	Th1	JADE1	0.092	0.068	0.64
Good	Th1	JADE2	0.096	0.26	0.85
Good	Th1	JAG1	-0.0055	0.98	1
Good	Th1	JAG2	-0.11	0.54	0.96
Good	Th1	JAGN1	0.014	0.56	0.97
Good	Th1	JAK1	0.059	0.073	0.65
Good	Th1	JAK2	-0.019	0.8	1
Good	Th1	JAK3	-0.063	0.49	0.95
Good	Th1	JAKMIP1	-0.18	0.5	0.95
Good	Th1	JAKMIP2	-0.17	0.44	0.93
Good	Th1	JAM3	0.31	0.045	0.58
Good	Th1	JARID2	-0.13	0.31	0.88
Good	Th1	JAZF1	0.016	0.93	1
Good	Th1	JHDM1D-AS1	0.0016	0.99	1
Good	Th1	JKAMP	-0.061	1	1
Good	Th1	JMJD1C	-0.062	0.42	0.93
Good	Th1	JMJD4	0.044	0.57	0.97
Good	Th1	JMJD6	0.029	1	1
Good	Th1	JMJD7	0.035	0.57	0.97
Good	Th1	JMJD8	0.076	0.033	0.53
Good	Th1	JMY	-0.22	0.0038	0.31
Good	Th1	JOSD1	-0.0051	0.95	1
Good	Th1	JOSD2	0.0051	0.95	1
Good	Th1	JPX	-0.0048	0.9	1
Good	Th1	JRK	-0.27	0.088	0.69
Good	Th1	JRKL	0.16	0.23	0.84
Good	Th1	JSRP1	-0.12	0.5	0.95
Good	Th1	JTB	0.045	0.089	0.69
Good	Th1	JUN	-0.085	0.82	1
Good	Th1	JUNB	0.015	0.94	1
Good	Th1	JUND	0.095	0.21	0.82
Good	Th1	KALRN	0.41	0.2	0.81
Good	Th1	KANK1	0.1	0.42	0.93
Good	Th1	KANK2	-0.19	0.61	0.98
Good	Th1	KANK3	0.0078	0.95	1
Good	Th1	KANSL1	-0.063	0.47	0.94
Good	Th1	KANSL1-AS1	0.089	0.4	0.92
Good	Th1	KANSL1L	0.041	0.79	1
Good	Th1	KANSL2	0.044	0.22	0.84
Good	Th1	KANSL3	-0.039	0.5	0.95
Good	Th1	KANTR	-0.06	0.71	0.99
Good	Th1	KARS	-0.017	0.59	0.97
Good	Th1	KAT2A	-0.032	0.69	0.99
Good	Th1	KAT2B	-0.049	0.6	0.98
Good	Th1	KAT5	0.026	0.27	0.86
Good	Th1	KAT6A	-0.14	0.064	0.63
Good	Th1	KAT6B	-0.043	0.59	0.97
Good	Th1	KAT7	0.011	0.81	1
Good	Th1	KAT8	-0.11	0.0046	0.33
Good	Th1	KATNA1	-0.013	0.71	0.99
Good	Th1	KATNAL1	-0.2	0.078	0.66
Good	Th1	KATNAL2	0.00054	1	1
Good	Th1	KATNB1	-0.011	0.83	1
Good	Th1	KATNBL1	-0.014	0.73	1
Good	Th1	KBTBD11	0.49	0.22	0.83
Good	Th1	KBTBD2	-0.0025	0.94	1
Good	Th1	KBTBD3	-0.012	0.78	1
Good	Th1	KBTBD4	0.15	0.0063	0.35
Good	Th1	KBTBD6	-0.0038	1	1
Good	Th1	KBTBD7	-0.066	0.45	0.94
Good	Th1	KBTBD8	0.18	0.1	0.71
Good	Th1	KCMF1	-0.056	0.34	0.9
Good	Th1	KCNA2	-0.29	0.054	0.6
Good	Th1	KCNA3	0.076	0.34	0.9
Good	Th1	KCNA6	0.24	0.54	0.96
Good	Th1	KCNAB1	0.014	0.88	1
Good	Th1	KCNAB2	-0.013	0.77	1
Good	Th1	KCNAB3	-0.22	0.46	0.94
Good	Th1	KCNC4	0.11	0.59	0.97
Good	Th1	KCND1	0.3	0.45	0.94
Good	Th1	KCNH2	-0.25	0.49	0.95
Good	Th1	KCNH3	0.03	0.91	1
Good	Th1	KCNJ13	0.051	0.88	1
Good	Th1	KCNJ14	0.058	0.89	1
Good	Th1	KCNK12	-0.52	0.00073	0.21
Good	Th1	KCNK5	-0.15	1	1
Good	Th1	KCNK6	0.054	0.66	0.98
Good	Th1	KCNMB3	0.3	0.061	0.62
Good	Th1	KCNMB4	-0.49	0.32	0.89
Good	Th1	KCNN4	-0.054	0.49	0.95
Good	Th1	KCNQ1	0.034	0.79	1
Good	Th1	KCNQ1OT1	-0.14	0.36	0.91
Good	Th1	KCNQ5	-0.25	0.39	0.92
Good	Th1	KCNRG	0.27	1	1
Good	Th1	KCTD10	0.022	0.72	1
Good	Th1	KCTD11	0.59	1	1
Good	Th1	KCTD12	0.15	0.66	0.98
Good	Th1	KCTD13	0.025	0.45	0.94
Good	Th1	KCTD15	-0.14	0.68	0.99
Good	Th1	KCTD17	0.021	0.67	0.98
Good	Th1	KCTD18	-0.058	0.48	0.95
Good	Th1	KCTD2	0.084	0.29	0.88
Good	Th1	KCTD20	-0.017	0.82	1
Good	Th1	KCTD21	-0.084	0.43	0.93
Good	Th1	KCTD21-AS1	0.024	1	1
Good	Th1	KCTD3	-0.29	0.4	0.93
Good	Th1	KCTD5	0.035	0.47	0.94
Good	Th1	KCTD6	-0.024	0.47	0.94
Good	Th1	KCTD7	-0.14	0.38	0.92
Good	Th1	KCTD9	-0.33	0.00034	0.18
Good	Th1	KDELC1	0.046	0.66	0.98
Good	Th1	KDELC2	0.1	0.25	0.85
Good	Th1	KDELR1	-0.033	0.64	0.98
Good	Th1	KDELR2	-0.037	0.3	0.88
Good	Th1	KDF1	0.16	0.13	0.75
Good	Th1	KDM1A	0.038	0.44	0.93
Good	Th1	KDM1B	-0.26	0.046	0.58
Good	Th1	KDM2A	-0.14	0.17	0.79
Good	Th1	KDM2B	-0.12	0.088	0.69
Good	Th1	KDM3A	0.046	0.44	0.94
Good	Th1	KDM3B	0.0062	0.92	1
Good	Th1	KDM4A	-0.25	0.11	0.72
Good	Th1	KDM4A-AS1	0.056	0.78	1
Good	Th1	KDM4B	0.078	0.41	0.93
Good	Th1	KDM4C	-0.057	0.38	0.92
Good	Th1	KDM4D	0.77	0.021	0.47
Good	Th1	KDM5A	0.057	0.062	0.63
Good	Th1	KDM5B	-0.052	0.47	0.94
Good	Th1	KDM5C	-0.043	0.24	0.84
Good	Th1	KDM6A	0.025	0.7	0.99
Good	Th1	KDM6B	-0.056	0.73	1
Good	Th1	KDM7A	-0.072	0.18	0.8
Good	Th1	KDM8	0.029	0.65	0.98
Good	Th1	KDSR	0.094	0.15	0.77
Good	Th1	KEAP1	-0.021	0.62	0.98
Good	Th1	KGFLP1	0.25	0.23	0.84
Good	Th1	KGFLP2	0.19	0.27	0.87
Good	Th1	KHDC1	-0.19	0.092	0.69
Good	Th1	KHDRBS1	0.016	0.7	0.99
Good	Th1	KHK	-0.061	0.38	0.92
Good	Th1	KHNYN	0.00034	1	1
Good	Th1	KHSRP	0.017	0.88	1
Good	Th1	KIAA0020	0.038	0.5	0.95
Good	Th1	KIAA0040	0.12	0.13	0.75
Good	Th1	KIAA0100	0.019	0.78	1
Good	Th1	KIAA0101	-0.14	0.4	0.93
Good	Th1	KIAA0141	0.025	0.53	0.96
Good	Th1	KIAA0195	0.038	0.59	0.97
Good	Th1	KIAA0196	0.016	0.69	0.99
Good	Th1	KIAA0226	0.013	0.77	1
Good	Th1	KIAA0232	-0.036	0.77	1
Good	Th1	KIAA0319L	0.035	0.37	0.92
Good	Th1	KIAA0355	0.034	0.79	1
Good	Th1	KIAA0368	0.024	0.71	0.99
Good	Th1	KIAA0391	-0.068	0.11	0.72
Good	Th1	KIAA0430	-0.013	0.84	1
Good	Th1	KIAA0513	0.056	0.54	0.96
Good	Th1	KIAA0556	-0.17	1	1
Good	Th1	KIAA0586	0.035	0.6	0.98
Good	Th1	KIAA0753	-0.28	0.1	0.71
Good	Th1	KIAA0754	-0.18	0.33	0.9
Good	Th1	KIAA0825	-0.13	0.7	0.99
Good	Th1	KIAA0895	0.43	0.41	0.93
Good	Th1	KIAA0895L	-0.071	0.56	0.97
Good	Th1	KIAA0907	-0.055	0.54	0.96
Good	Th1	KIAA0922	0.079	0.067	0.64
Good	Th1	KIAA0930	-0.038	0.42	0.93
Good	Th1	KIAA1033	-0.036	0.57	0.97
Good	Th1	KIAA1107	0.16	0.41	0.93
Good	Th1	KIAA1109	-0.068	0.51	0.95
Good	Th1	KIAA1143	0.025	0.59	0.98
Good	Th1	KIAA1147	0.14	0.19	0.81
Good	Th1	KIAA1161	0.58	0.024	0.5
Good	Th1	KIAA1191	0.067	0.18	0.8
Good	Th1	KIAA1211L	-0.15	0.54	0.96
Good	Th1	KIAA1217	-0.27	0.2	0.81
Good	Th1	KIAA1279	0.045	0.5	0.95
Good	Th1	KIAA1324	-0.016	0.89	1
Good	Th1	KIAA1324L	-0.043	0.67	0.98
Good	Th1	KIAA1328	-0.0073	0.92	1
Good	Th1	KIAA1407	-0.16	0.14	0.75
Good	Th1	KIAA1429	0.032	0.64	0.98
Good	Th1	KIAA1467	0.34	0.0088	0.37
Good	Th1	KIAA1468	-0.017	0.79	1
Good	Th1	KIAA1524	-0.11	0.28	0.87
Good	Th1	KIAA1551	-0.071	0.18	0.79
Good	Th1	KIAA1586	-0.17	0.035	0.54
Good	Th1	KIAA1656	0.12	0.38	0.92
Good	Th1	KIAA1671	-0.16	0.47	0.94
Good	Th1	KIAA1683	0.35	0.14	0.76
Good	Th1	KIAA1715	0.0038	0.95	1
Good	Th1	KIAA1804	-0.083	0.52	0.96
Good	Th1	KIAA1841	-0.021	0.76	1
Good	Th1	KIAA1875	0.65	0.012	0.4
Good	Th1	KIAA1919	0.11	0.079	0.66
Good	Th1	KIAA1958	0.18	0.47	0.94
Good	Th1	KIAA2013	0.034	0.52	0.95
Good	Th1	KIAA2018	-0.051	0.51	0.95
Good	Th1	KIAA2026	0.069	0.38	0.92
Good	Th1	KIDINS220	0.072	0.5	0.95
Good	Th1	KIF11	-0.13	0.27	0.87
Good	Th1	KIF13B	-0.12	0.17	0.79
Good	Th1	KIF14	0.25	0.17	0.78
Good	Th1	KIF15	0.049	0.69	0.99
Good	Th1	KIF16B	0.029	0.78	1
Good	Th1	KIF18A	-0.16	0.21	0.83
Good	Th1	KIF18B	0.35	0.16	0.77
Good	Th1	KIF19	-0.14	0.49	0.95
Good	Th1	KIF1B	-0.027	0.84	1
Good	Th1	KIF1C	-0.15	0.15	0.77
Good	Th1	KIF20A	-0.078	0.64	0.98
Good	Th1	KIF20B	-0.071	0.43	0.93
Good	Th1	KIF21A	-0.089	0.21	0.83
Good	Th1	KIF21B	0.041	0.49	0.95
Good	Th1	KIF22	0.024	0.65	0.98
Good	Th1	KIF23	0.076	0.56	0.97
Good	Th1	KIF24	-0.079	0.83	1
Good	Th1	KIF27	0.01	0.94	1
Good	Th1	KIF2A	0.078	0.058	0.62
Good	Th1	KIF2C	-0.15	0.12	0.73
Good	Th1	KIF3A	-0.024	0.78	1
Good	Th1	KIF3B	-0.021	0.91	1
Good	Th1	KIF3C	0.025	0.81	1
Good	Th1	KIF4A	0.06	0.75	1
Good	Th1	KIF5B	-0.018	0.6	0.98
Good	Th1	KIF5C	0.088	0.61	0.98
Good	Th1	KIF9	-0.18	0.54	0.96
Good	Th1	KIF9-AS1	0.21	0.23	0.84
Good	Th1	KIFAP3	0.1	0.099	0.71
Good	Th1	KIFC1	0.047	0.75	1
Good	Th1	KIFC2	-0.13	0.29	0.88
Good	Th1	KIN	-0.018	0.56	0.97
Good	Th1	KIR3DL2	-0.24	0.21	0.83
Good	Th1	KIZ	0.0004	0.99	1
Good	Th1	KLC1	0.026	0.16	0.78
Good	Th1	KLC2	0.068	0.38	0.92
Good	Th1	KLC4	0.053	0.2	0.82
Good	Th1	KLF10	0.029	0.78	1
Good	Th1	KLF11	-0.12	0.28	0.87
Good	Th1	KLF12	0.12	0.073	0.65
Good	Th1	KLF13	0.026	0.29	0.87
Good	Th1	KLF16	0.068	0.66	0.98
Good	Th1	KLF2	0.098	0.13	0.74
Good	Th1	KLF3	0.046	0.17	0.79
Good	Th1	KLF3-AS1	-0.25	0.23	0.84
Good	Th1	KLF5	0.088	0.67	0.98
Good	Th1	KLF6	-0.038	0.41	0.93
Good	Th1	KLF7	0.19	0.21	0.82
Good	Th1	KLF8	-0.31	1	1
Good	Th1	KLF9	-0.15	0.34	0.9
Good	Th1	KLHDC1	-0.13	0.32	0.89
Good	Th1	KLHDC10	-0.24	0.13	0.75
Good	Th1	KLHDC2	-0.064	0.18	0.8
Good	Th1	KLHDC3	0.029	0.56	0.97
Good	Th1	KLHDC4	-0.064	0.0072	0.35
Good	Th1	KLHDC7B	-0.00012	1	1
Good	Th1	KLHDC8B	0.39	0.03	0.52
Good	Th1	KLHDC9	-0.26	0.11	0.72
Good	Th1	KLHL11	-0.0021	0.98	1
Good	Th1	KLHL12	-0.036	0.37	0.92
Good	Th1	KLHL15	-0.019	0.88	1
Good	Th1	KLHL17	-0.097	0.31	0.88
Good	Th1	KLHL18	0.054	0.38	0.92
Good	Th1	KLHL2	0.014	0.84	1
Good	Th1	KLHL20	0.05	0.34	0.9
Good	Th1	KLHL21	0.1	0.45	0.94
Good	Th1	KLHL22	0.015	0.63	0.98
Good	Th1	KLHL24	-0.063	0.27	0.86
Good	Th1	KLHL25	0.31	0.031	0.53
Good	Th1	KLHL26	-0.022	0.65	0.98
Good	Th1	KLHL28	-0.0093	0.8	1
Good	Th1	KLHL29	0.63	0.15	0.77
Good	Th1	KLHL3	0.29	0.0022	0.27
Good	Th1	KLHL32	-0.012	0.91	1
Good	Th1	KLHL34	0.42	0.0025	0.28
Good	Th1	KLHL35	-0.1	0.43	0.93
Good	Th1	KLHL36	-0.035	0.71	0.99
Good	Th1	KLHL42	-0.14	0.18	0.8
Good	Th1	KLHL5	0.0028	0.97	1
Good	Th1	KLHL6	0.023	0.62	0.98
Good	Th1	KLHL6-AS1	-0.43	0.12	0.73
Good	Th1	KLHL7	-0.068	0.32	0.89
Good	Th1	KLHL8	-0.099	0.063	0.63
Good	Th1	KLHL9	-0.012	0.85	1
Good	Th1	KLKB1	0.27	0.46	0.94
Good	Th1	KLRAP1	0.2	0.048	0.59
Good	Th1	KLRB1	-0.014	0.86	1
Good	Th1	KLRD1	-0.21	0.36	0.91
Good	Th1	KLRF1	-0.76	0.45	0.94
Good	Th1	KLRG1	0.058	0.59	0.97
Good	Th1	KMT2A	0.011	0.83	1
Good	Th1	KMT2B	-0.037	0.5	0.95
Good	Th1	KMT2C	0.048	0.44	0.93
Good	Th1	KMT2D	-0.041	0.6	0.98
Good	Th1	KMT2E	0.009	0.69	0.99
Good	Th1	KMT2E-AS1	-0.22	0.047	0.59
Good	Th1	KNOP1	0.12	0.35	0.91
Good	Th1	KNSTRN	-0.021	0.74	1
Good	Th1	KNTC1	-0.053	0.54	0.96
Good	Th1	KPNA1	0.025	0.4	0.92
Good	Th1	KPNA2	-0.051	0.47	0.94
Good	Th1	KPNA3	0.069	0.24	0.85
Good	Th1	KPNA4	-0.078	0.12	0.74
Good	Th1	KPNA5	0.12	0.23	0.84
Good	Th1	KPNA6	-0.051	0.44	0.94
Good	Th1	KPNB1	-0.055	0.43	0.93
Good	Th1	KPTN	-0.077	0.17	0.79
Good	Th1	KRAS	-0.015	0.73	1
Good	Th1	KRBA1	0.26	0.096	0.7
Good	Th1	KRBA2	-0.042	0.75	1
Good	Th1	KRBOX4	0.014	0.78	1
Good	Th1	KRCC1	0.076	0.063	0.63
Good	Th1	KRI1	-0.0083	0.9	1
Good	Th1	KRIT1	0.0008	0.99	1
Good	Th1	KRR1	0.0065	0.9	1
Good	Th1	KRT10	0.055	0.46	0.94
Good	Th1	KRT18	0.18	0.21	0.82
Good	Th1	KRT72	0.25	0.57	0.97
Good	Th1	KRT73	-0.1	0.83	1
Good	Th1	KRT73-AS1	1.3	0.088	0.69
Good	Th1	KRTAP5-AS1	0.11	0.73	1
Good	Th1	KRTCAP2	0.055	0.42	0.93
Good	Th1	KRTCAP3	0.23	0.17	0.79
Good	Th1	KSR1	-0.087	0.62	0.98
Good	Th1	KTN1	0.036	0.52	0.95
Good	Th1	KTN1-AS1	-0.46	1	1
Good	Th1	KXD1	-0.011	0.86	1
Good	Th1	L1CAM	0.022	0.97	1
Good	Th1	L2HGDH	-0.095	0.13	0.74
Good	Th1	L3HYPDH	-0.088	0.2	0.82
Good	Th1	L3MBTL1	0.096	0.51	0.95
Good	Th1	L3MBTL2	-0.022	1	1
Good	Th1	L3MBTL3	-0.073	0.52	0.96
Good	Th1	L3MBTL4	-0.45	0.31	0.88
Good	Th1	LACC1	0.079	0.66	0.98
Good	Th1	LACE1	0.093	1	1
Good	Th1	LACTB	0.034	0.64	0.98
Good	Th1	LACTB2	-0.049	0.64	0.98
Good	Th1	LACTB2-AS1	-0.37	0.18	0.8
Good	Th1	LAG3	-0.14	0.094	0.7
Good	Th1	LAGE3	0.013	0.87	1
Good	Th1	LAIR1	0.15	0.02	0.46
Good	Th1	LAIR2	-0.061	0.57	0.97
Good	Th1	LAMA2	-0.18	0.46	0.94
Good	Th1	LAMB1	0.051	0.76	1
Good	Th1	LAMB2P1	0.51	0.21	0.83
Good	Th1	LAMP1	-0.05	0.072	0.65
Good	Th1	LAMP2	0.0014	0.97	1
Good	Th1	LAMP3	-0.079	0.25	0.85
Good	Th1	LAMTOR1	0.032	0.29	0.87
Good	Th1	LAMTOR2	0.01	0.85	1
Good	Th1	LAMTOR3	0.065	0.16	0.77
Good	Th1	LAMTOR4	0.04	0.38	0.92
Good	Th1	LAMTOR5	-0.014	0.81	1
Good	Th1	LANCL1	0.0018	0.98	1
Good	Th1	LANCL2	0.048	0.62	0.98
Good	Th1	LAP3	-0.05	0.48	0.95
Good	Th1	LAPTM4A	0.028	1	1
Good	Th1	LAPTM4B	0.25	0.00068	0.21
Good	Th1	LAPTM5	-0.0029	0.94	1
Good	Th1	LARP1	-0.048	0.28	0.87
Good	Th1	LARP1B	-0.084	1	1
Good	Th1	LARP4	-0.16	0.0014	0.25
Good	Th1	LARP4B	-0.0024	0.97	1
Good	Th1	LARP7	0.023	0.68	0.99
Good	Th1	LARS	0.03	0.31	0.88
Good	Th1	LARS2	0.08	0.24	0.84
Good	Th1	LAS1L	-0.01	0.83	1
Good	Th1	LASP1	0.11	0.21	0.83
Good	Th1	LAT	-0.0058	0.9	1
Good	Th1	LAT2	0.013	0.88	1
Good	Th1	LATS1	-0.056	0.49	0.95
Good	Th1	LATS2	0.13	0.5	0.95
Good	Th1	LAX1	-0.14	0.043	0.57
Good	Th1	LBH	0.1	0.32	0.89
Good	Th1	LBHD1	-0.033	0.79	1
Good	Th1	LBR	0.04	0.43	0.93
Good	Th1	LBX2-AS1	-0.16	1	1
Good	Th1	LCA5L	-0.2	0.3	0.88
Good	Th1	LCAT	-0.61	0.0001	0.11
Good	Th1	LCK	0.043	0.27	0.86
Good	Th1	LCLAT1	0.048	0.06	0.62
Good	Th1	LCMT1	0.029	0.41	0.93
Good	Th1	LCMT1-AS1	-0.13	0.33	0.9
Good	Th1	LCMT2	-0.027	0.85	1
Good	Th1	LCOR	0.015	0.82	1
Good	Th1	LCORL	-0.12	0.22	0.84
Good	Th1	LCP1	0.0094	0.86	1
Good	Th1	LCP2	-0.036	0.18	0.8
Good	Th1	LDAH	-0.06	0.27	0.86
Good	Th1	LDB1	0.031	0.6	0.98
Good	Th1	LDHA	-0.00067	0.99	1
Good	Th1	LDHAL6A	0.39	0.019	0.45
Good	Th1	LDHB	0.083	0.062	0.62
Good	Th1	LDLR	-0.11	0.1	0.71
Good	Th1	LDLRAD4	-0.063	0.065	0.64
Good	Th1	LDLRAP1	0.17	0.021	0.47
Good	Th1	LDOC1	0.41	0.043	0.57
Good	Th1	LDOC1L	0.028	0.85	1
Good	Th1	LEAP2	-0.24	0.081	0.67
Good	Th1	LEF1	0.13	0.1	0.71
Good	Th1	LEF1-AS1	-0.14	0.68	0.99
Good	Th1	LEKR1	0.032	0.87	1
Good	Th1	LEMD2	0.061	0.28	0.87
Good	Th1	LEMD3	0.055	0.32	0.89
Good	Th1	LENG1	0.062	0.54	0.96
Good	Th1	LENG8	-0.1	0.4	0.93
Good	Th1	LENG8-AS1	-0.23	1	1
Good	Th1	LEO1	-0.033	0.37	0.92
Good	Th1	LEPR	0.087	0.71	0.99
Good	Th1	LEPROT	-0.06	0.059	0.62
Good	Th1	LEPROTL1	0.11	0.017	0.43
Good	Th1	LETM1	0.09	0.17	0.79
Good	Th1	LETM2	0.12	0.5	0.95
Good	Th1	LETMD1	-0.11	0.18	0.8
Good	Th1	LFNG	-0.054	0.76	1
Good	Th1	LGALS1	0.0096	0.92	1
Good	Th1	LGALS17A	-0.12	0.58	0.97
Good	Th1	LGALS3	0.049	0.48	0.95
Good	Th1	LGALS3BP	0.043	0.59	0.98
Good	Th1	LGALS4	-0.34	0.14	0.76
Good	Th1	LGALS8	-0.00059	0.97	1
Good	Th1	LGALS9	-0.004	0.96	1
Good	Th1	LGALS9C	0.1	0.5	0.95
Good	Th1	LGMN	0.26	0.16	0.78
Good	Th1	LGR4	0.88	0.1	0.71
Good	Th1	LGR6	-0.66	0.54	0.96
Good	Th1	LHFPL4	0.014	0.98	1
Good	Th1	LHPP	0.029	1	1
Good	Th1	LHX4-AS1	0.28	0.22	0.83
Good	Th1	LIAS	0.087	0.28	0.87
Good	Th1	LIF	0.8	0.036	0.55
Good	Th1	LIG1	-0.027	0.79	1
Good	Th1	LIG3	0.063	0.23	0.84
Good	Th1	LIG4	0.2	0.18	0.79
Good	Th1	LILRB1	-0.078	0.75	1
Good	Th1	LILRB3	-0.11	0.76	1
Good	Th1	LIMA1	0.003	0.97	1
Good	Th1	LIMD1	-0.07	0.43	0.93
Good	Th1	LIMD1-AS1	-0.26	0.39	0.92
Good	Th1	LIMD2	0.057	0.26	0.85
Good	Th1	LIME1	0.05	0.27	0.87
Good	Th1	LIMK1	-0.0026	0.98	1
Good	Th1	LIMK2	-0.018	0.35	0.91
Good	Th1	LIMS1	-0.057	0.17	0.79
Good	Th1	LIMS2	0.082	0.13	0.75
Good	Th1	LIN37	-0.046	0.55	0.97
Good	Th1	LIN52	0.023	0.75	1
Good	Th1	LIN54	0.025	0.78	1
Good	Th1	LIN7B	-0.2	0.055	0.61
Good	Th1	LIN7C	-0.0099	0.85	1
Good	Th1	LIN9	0.0027	0.97	1
Good	Th1	LINC-PINT	-0.064	0.67	0.98
Good	Th1	LINC00092	0.21	0.73	1
Good	Th1	LINC00094	0.051	0.43	0.93
Good	Th1	LINC00115	-0.095	0.47	0.94
Good	Th1	LINC00116	0.064	0.13	0.74
Good	Th1	LINC00152	-0.097	0.22	0.83
Good	Th1	LINC00167	-0.65	0.11	0.72
Good	Th1	LINC00174	0.15	0.13	0.74
Good	Th1	LINC00239	0.089	0.58	0.97
Good	Th1	LINC00243	-0.11	0.5	0.95
Good	Th1	LINC00260	0.076	0.78	1
Good	Th1	LINC00265	-0.046	0.69	0.99
Good	Th1	LINC00282	1.2	0.11	0.72
Good	Th1	LINC00294	0.37	0.08	0.66
Good	Th1	LINC00324	0.15	0.0059	0.35
Good	Th1	LINC00339	0.11	0.11	0.71
Good	Th1	LINC00341	-0.31	0.15	0.77
Good	Th1	LINC00342	-0.074	0.73	1
Good	Th1	LINC00381	0.079	0.85	1
Good	Th1	LINC00426	-0.08	0.51	0.95
Good	Th1	LINC00467	-0.077	0.36	0.91
Good	Th1	LINC00476	0.065	0.51	0.95
Good	Th1	LINC00487	-0.53	0.094	0.7
Good	Th1	LINC00493	0.06	0.5	0.95
Good	Th1	LINC00526	-0.065	0.55	0.96
Good	Th1	LINC00528	-0.036	0.6	0.98
Good	Th1	LINC00539	-0.082	0.26	0.86
Good	Th1	LINC00540	0.28	0.5	0.95
Good	Th1	LINC00544	-0.068	0.57	0.97
Good	Th1	LINC00563	-0.037	0.8	1
Good	Th1	LINC00565	-0.046	0.94	1
Good	Th1	LINC00612	0.043	0.78	1
Good	Th1	LINC00623	0.08	0.32	0.89
Good	Th1	LINC00630	-0.17	0.23	0.84
Good	Th1	LINC00638	0.43	0.1	0.71
Good	Th1	LINC00641	-0.032	0.94	1
Good	Th1	LINC00649	-0.11	0.11	0.72
Good	Th1	LINC00657	-0.17	0.16	0.78
Good	Th1	LINC00659	0.23	0.17	0.79
Good	Th1	LINC00662	0.067	0.48	0.95
Good	Th1	LINC00663	0.19	0.073	0.65
Good	Th1	LINC00665	0.29	0.041	0.57
Good	Th1	LINC00667	0.031	0.52	0.96
Good	Th1	LINC00672	-0.25	0.17	0.78
Good	Th1	LINC00674	0.091	0.46	0.94
Good	Th1	LINC00689	0.61	0.57	0.97
Good	Th1	LINC00824	0.25	0.1	0.71
Good	Th1	LINC00847	0.12	0.098	0.71
Good	Th1	LINC00852	-0.11	0.44	0.94
Good	Th1	LINC00854	-0.066	0.76	1
Good	Th1	LINC00861	-0.17	0.081	0.66
Good	Th1	LINC00865	0.34	0.17	0.79
Good	Th1	LINC00869	0.11	0.0055	0.34
Good	Th1	LINC00880	0.045	0.82	1
Good	Th1	LINC00883	0.3	0.48	0.95
Good	Th1	LINC00884	0.22	1	1
Good	Th1	LINC00886	0.32	0.13	0.75
Good	Th1	LINC00888	-0.23	1	1
Good	Th1	LINC00892	-0.026	0.82	1
Good	Th1	LINC00893	-0.14	0.042	0.57
Good	Th1	LINC00894	-0.046	1	1
Good	Th1	LINC00899	-0.33	0.46	0.94
Good	Th1	LINC00909	-0.0011	0.99	1
Good	Th1	LINC00910	0.17	0.36	0.91
Good	Th1	LINC00920	-0.064	1	1
Good	Th1	LINC00921	-0.078	0.31	0.88
Good	Th1	LINC00925	0.3	0.51	0.95
Good	Th1	LINC00936	0.012	0.94	1
Good	Th1	LINC00938	0.11	0.14	0.76
Good	Th1	LINC00943	0.25	0.27	0.86
Good	Th1	LINC00944	0.1	0.086	0.68
Good	Th1	LINC00954	-0.13	0.45	0.94
Good	Th1	LINC00957	-0.021	0.89	1
Good	Th1	LINC00959	-0.12	0.15	0.77
Good	Th1	LINC00963	-0.024	0.58	0.97
Good	Th1	LINC00969	0.039	0.76	1
Good	Th1	LINC00987	0.069	0.45	0.94
Good	Th1	LINC00996	-0.086	0.66	0.98
Good	Th1	LINC00998	-0.079	0.18	0.79
Good	Th1	LINC00999	-0.39	0.012	0.4
Good	Th1	LINC01000	0.025	0.87	1
Good	Th1	LINC01003	0.11	0.62	0.98
Good	Th1	LINC01004	0.096	0.61	0.98
Good	Th1	LINC01011	-0.32	0.0072	0.35
Good	Th1	LINC01012	-0.12	1	1
Good	Th1	LINC01024	0.42	0.12	0.74
Good	Th1	LINC01061	-0.085	0.75	1
Good	Th1	LINC01089	-0.16	0.089	0.69
Good	Th1	LINC01125	-0.0066	0.98	1
Good	Th1	LINC01126	0.5	0.012	0.4
Good	Th1	LINC01128	0.17	0.087	0.69
Good	Th1	LINC01132	-0.018	0.91	1
Good	Th1	LINC01137	0.046	0.5	0.95
Good	Th1	LINC01138	-0.035	0.76	1
Good	Th1	LINC01163	-0.054	0.88	1
Good	Th1	LINC01176	0.02	0.9	1
Good	Th1	LINC01184	0.13	1	1
Good	Th1	LINC01215	0.15	0.26	0.86
Good	Th1	LINC01232	-0.23	0.31	0.88
Good	Th1	LINC01260	-0.084	0.44	0.93
Good	Th1	LINC01278	-0.018	0.88	1
Good	Th1	LINC01279	-0.78	0.026	0.5
Good	Th1	LINC01281	0.12	0.76	1
Good	Th1	LINC01291	0.65	0.11	0.72
Good	Th1	LINC01311	-0.19	0.43	0.93
Good	Th1	LINC01336	0.092	0.64	0.98
Good	Th1	LINC01347	-0.15	0.075	0.66
Good	Th1	LINC01355	-0.033	0.89	1
Good	Th1	LINC01358	-0.07	0.67	0.98
Good	Th1	LINC01366	-0.14	0.65	0.98
Good	Th1	LINC01389	-0.45	0.037	0.56
Good	Th1	LINC01395	0.22	1	1
Good	Th1	LINC01420	0.063	0.18	0.8
Good	Th1	LINC01465	-0.022	0.89	1
Good	Th1	LINC01473	0.11	0.75	1
Good	Th1	LINC01480	-0.59	0.013	0.4
Good	Th1	LINC01481	-0.25	0.0043	0.32
Good	Th1	LINC01521	0.09	0.5	0.95
Good	Th1	LINC01530	-1	0.15	0.76
Good	Th1	LINC01534	-0.029	0.73	1
Good	Th1	LINC01547	0.13	0.53	0.96
Good	Th1	LINC01550	0.065	0.43	0.93
Good	Th1	LINC01560	0.069	0.81	1
Good	Th1	LINC01569	0.13	0.22	0.84
Good	Th1	LINC01572	-0.23	0.1	0.71
Good	Th1	LINC01578	0.073	0.22	0.83
Good	Th1	LINC01588	0.096	0.52	0.96
Good	Th1	LINC01599	-0.032	0.78	1
Good	Th1	LINC01604	-0.018	0.83	1
Good	Th1	LINGO3	0.068	0.7	0.99
Good	Th1	LINS	-0.038	0.52	0.96
Good	Th1	LIPA	0.024	0.35	0.91
Good	Th1	LIPC	0.29	0.24	0.84
Good	Th1	LIPE	-0.12	0.49	0.95
Good	Th1	LIPT1	0.00021	1	1
Good	Th1	LIPT2	-0.12	0.39	0.92
Good	Th1	LITAF	0.045	0.11	0.72
Good	Th1	LIX1L	0.064	0.14	0.76
Good	Th1	LLGL1	-0.2	0.0029	0.29
Good	Th1	LLGL2	-0.037	0.61	0.98
Good	Th1	LLPH	0.0035	0.96	1
Good	Th1	LMAN1	0.068	0.15	0.77
Good	Th1	LMAN2	0.025	0.42	0.93
Good	Th1	LMAN2L	0.074	0.35	0.91
Good	Th1	LMBR1	-0.047	0.53	0.96
Good	Th1	LMBR1L	-0.052	0.31	0.88
Good	Th1	LMBRD1	0.015	0.69	0.99
Good	Th1	LMBRD2	-0.066	0.42	0.93
Good	Th1	LMCD1	-0.21	0.37	0.92
Good	Th1	LMF1	0.048	0.68	0.99
Good	Th1	LMF1-AS1	-0.51	0.049	0.59
Good	Th1	LMF2	-0.049	0.35	0.91
Good	Th1	LMLN	0.14	0.4	0.92
Good	Th1	LMNA	0.076	0.42	0.93
Good	Th1	LMNB1	-0.25	0.068	0.64
Good	Th1	LMNB2	0.073	0.56	0.97
Good	Th1	LMNTD2	-0.012	0.95	1
Good	Th1	LMO4	-0.019	0.82	1
Good	Th1	LMO7	0.16	1	1
Good	Th1	LMTK2	0.042	0.78	1
Good	Th1	LNP1	0.53	1	1
Good	Th1	LNPEP	-0.0025	0.98	1
Good	Th1	LNX1	0.16	0.3	0.88
Good	Th1	LNX2	-0.01	0.92	1
Good	Th1	LOC100049716	0.084	0.65	0.98
Good	Th1	LOC100128239	-0.088	0.68	0.98
Good	Th1	LOC100128398	0.03	0.87	1
Good	Th1	LOC100128494	0.5	0.21	0.82
Good	Th1	LOC100128568	-0.18	0.26	0.86
Good	Th1	LOC100128573	-0.076	0.83	1
Good	Th1	LOC100129034	0.079	0.7	0.99
Good	Th1	LOC100129203	-0.11	0.31	0.88
Good	Th1	LOC100129550	0.55	0.15	0.77
Good	Th1	LOC100129917	-0.36	0.1	0.71
Good	Th1	LOC100129931	-0.084	0.71	1
Good	Th1	LOC100129973	0.15	0.59	0.97
Good	Th1	LOC100130093	-0.041	0.8	1
Good	Th1	LOC100130298	-0.00065	1	1
Good	Th1	LOC100130357	0.3	0.1	0.71
Good	Th1	LOC100130476	-0.065	0.81	1
Good	Th1	LOC100130691	0.28	1	1
Good	Th1	LOC100130744	0.11	0.5	0.95
Good	Th1	LOC100130872	-0.026	0.74	1
Good	Th1	LOC100130950	0.15	0.2	0.82
Good	Th1	LOC100130992	-0.08	0.33	0.9
Good	Th1	LOC100131289	0.0058	0.97	1
Good	Th1	LOC100131564	-0.16	0.25	0.85
Good	Th1	LOC100131655	0.036	0.76	1
Good	Th1	LOC100132057	0.14	0.17	0.79
Good	Th1	LOC100132077	-0.077	0.82	1
Good	Th1	LOC100132111	-0.2	0.29	0.87
Good	Th1	LOC100132356	-0.14	0.28	0.87
Good	Th1	LOC100133091	0.099	0.29	0.88
Good	Th1	LOC100133315	-0.077	0.44	0.93
Good	Th1	LOC100133331	-0.48	1	1
Good	Th1	LOC100133669	0.24	0.046	0.58
Good	Th1	LOC100147773	-0.021	0.93	1
Good	Th1	LOC100190986	-0.074	0.56	0.97
Good	Th1	LOC100233156	-0.25	0.37	0.91
Good	Th1	LOC100240735	0.15	0.41	0.93
Good	Th1	LOC100270804	-0.2	0.27	0.86
Good	Th1	LOC100287015	-0.086	0.42	0.93
Good	Th1	LOC100287042	0.11	0.37	0.92
Good	Th1	LOC100288069	0.062	0.69	0.99
Good	Th1	LOC100288637	-0.099	0.63	0.98
Good	Th1	LOC100288778	0.096	0.13	0.75
Good	Th1	LOC100288798	-0.1	0.34	0.9
Good	Th1	LOC100288842	0.19	0.19	0.81
Good	Th1	LOC100289230	-0.13	0.46	0.94
Good	Th1	LOC100289511	-0.11	0.53	0.96
Good	Th1	LOC100294145	-0.019	0.8	1
Good	Th1	LOC100294362	-0.3	1	1
Good	Th1	LOC100419583	-0.014	0.85	1
Good	Th1	LOC100499484	0.019	0.96	1
Good	Th1	LOC100499489	0.18	1	1
Good	Th1	LOC100505530	-0.15	0.2	0.82
Good	Th1	LOC100505549	-0.19	0.14	0.75
Good	Th1	LOC100505622	0.18	0.22	0.83
Good	Th1	LOC100505658	-0.11	0.48	0.95
Good	Th1	LOC100505715	0.16	0.058	0.62
Good	Th1	LOC100505716	-0.092	1	1
Good	Th1	LOC100505736	-0.37	0.26	0.85
Good	Th1	LOC100505915	-0.33	0.035	0.54
Good	Th1	LOC100505921	-0.24	0.04	0.56
Good	Th1	LOC100506023	0.16	0.059	0.62
Good	Th1	LOC100506083	-0.15	0.32	0.89
Good	Th1	LOC100506100	-0.14	0.41	0.93
Good	Th1	LOC100506124	-0.29	0.22	0.84
Good	Th1	LOC100506127	0.16	1	1
Good	Th1	LOC100506136	-0.43	1	1
Good	Th1	LOC100506159	-0.52	0.049	0.59
Good	Th1	LOC100506302	0.038	0.61	0.98
Good	Th1	LOC100506321	-0.33	0.27	0.86
Good	Th1	LOC100506472	-0.091	0.69	0.99
Good	Th1	LOC100506476	0.011	0.97	1
Good	Th1	LOC100506548	0.25	0.26	0.85
Good	Th1	LOC100506551	-0.013	0.95	1
Good	Th1	LOC100506603	-0.21	0.055	0.61
Good	Th1	LOC100506606	0.11	0.43	0.93
Good	Th1	LOC100506639	-0.14	0.3	0.88
Good	Th1	LOC100506746	0.0035	0.99	1
Good	Th1	LOC100506801	-0.02	0.87	1
Good	Th1	LOC100506804	-0.36	0.013	0.4
Good	Th1	LOC100506844	-0.0049	0.97	1
Good	Th1	LOC100506860	-0.016	0.94	1
Good	Th1	LOC100506985	0.08	0.49	0.95
Good	Th1	LOC100506990	0.11	0.042	0.57
Good	Th1	LOC100507006	0.23	0.23	0.84
Good	Th1	LOC100507053	-0.15	0.33	0.9
Good	Th1	LOC100507195	-0.29	0.011	0.39
Good	Th1	LOC100507250	-0.18	0.09	0.69
Good	Th1	LOC100507283	-0.27	0.72	1
Good	Th1	LOC100507291	-0.28	0.35	0.9
Good	Th1	LOC100507373	-0.21	0.36	0.91
Good	Th1	LOC100507387	0.0056	0.98	1
Good	Th1	LOC100507412	0.11	0.44	0.93
Good	Th1	LOC100507424	-0.014	0.94	1
Good	Th1	LOC100507557	0.12	0.52	0.96
Good	Th1	LOC100507577	-0.094	0.43	0.93
Good	Th1	LOC100507634	-0.51	0.013	0.4
Good	Th1	LOC100507642	0.34	0.15	0.77
Good	Th1	LOC100652758	-0.28	0.13	0.74
Good	Th1	LOC100652768	0.057	0.77	1
Good	Th1	LOC100996251	0.28	0.16	0.78
Good	Th1	LOC100996255	-0.027	0.82	1
Good	Th1	LOC100996286	0.071	0.2	0.82
Good	Th1	LOC100996324	0.31	0.21	0.83
Good	Th1	LOC100996447	0.042	0.84	1
Good	Th1	LOC100996579	-0.27	0.017	0.43
Good	Th1	LOC100996583	0.0075	0.96	1
Good	Th1	LOC101060091	-0.088	0.41	0.93
Good	Th1	LOC101243545	0.2	0.13	0.74
Good	Th1	LOC101926933	0.33	0.22	0.84
Good	Th1	LOC101926935	-0.39	0.32	0.89
Good	Th1	LOC101926963	-0.11	1	1
Good	Th1	LOC101927021	-0.17	0.2	0.82
Good	Th1	LOC101927027	-0.1	0.31	0.89
Good	Th1	LOC101927045	0.023	0.77	1
Good	Th1	LOC101927070	-0.095	0.34	0.9
Good	Th1	LOC101927124	-0.24	0.23	0.84
Good	Th1	LOC101927151	0.0064	0.92	1
Good	Th1	LOC101927156	-0.1	0.45	0.94
Good	Th1	LOC101927181	-0.048	0.48	0.95
Good	Th1	LOC101927204	0.022	0.59	0.98
Good	Th1	LOC101927243	0.072	0.81	1
Good	Th1	LOC101927257	-0.21	0.42	0.93
Good	Th1	LOC101927272	0.12	0.42	0.93
Good	Th1	LOC101927365	0.24	1	1
Good	Th1	LOC101927391	-0.3	0.27	0.87
Good	Th1	LOC101927415	0.19	0.66	0.98
Good	Th1	LOC101927482	0.33	0.026	0.5
Good	Th1	LOC101927550	0.095	0.38	0.92
Good	Th1	LOC101927620	0.069	0.78	1
Good	Th1	LOC101927730	-0.26	0.36	0.91
Good	Th1	LOC101927765	-0.056	0.72	1
Good	Th1	LOC101927817	-0.083	0.76	1
Good	Th1	LOC101927911	0.3	0.15	0.77
Good	Th1	LOC101927954	-0.49	0.047	0.58
Good	Th1	LOC101928020	-0.051	0.82	1
Good	Th1	LOC101928053	-0.25	0.4	0.92
Good	Th1	LOC101928068	-0.7	0.00081	0.21
Good	Th1	LOC101928069	-0.019	0.92	1
Good	Th1	LOC101928150	0.11	0.67	0.98
Good	Th1	LOC101928324	-0.21	0.37	0.92
Good	Th1	LOC101928370	0.043	0.35	0.91
Good	Th1	LOC101928673	-0.077	0.5	0.95
Good	Th1	LOC101928710	0.0047	0.98	1
Good	Th1	LOC101928767	-0.17	0.34	0.9
Good	Th1	LOC101928812	0.32	0.39	0.92
Good	Th1	LOC101928855	0.066	0.71	0.99
Good	Th1	LOC101928861	0.52	0.006	0.35
Good	Th1	LOC101928896	-0.073	0.81	1
Good	Th1	LOC101928994	0.58	0.25	0.85
Good	Th1	LOC101929057	0.2	0.49	0.95
Good	Th1	LOC101929125	-0.068	0.78	1
Good	Th1	LOC101929140	0.25	0.41	0.93
Good	Th1	LOC101929147	-0.11	1	1
Good	Th1	LOC101929162	0.064	0.55	0.96
Good	Th1	LOC101929241	-0.1	0.5	0.95
Good	Th1	LOC101929295	-0.15	1	1
Good	Th1	LOC101929378	0.54	0.12	0.74
Good	Th1	LOC101929524	-0.36	0.85	1
Good	Th1	LOC101929574	-0.21	0.17	0.79
Good	Th1	LOC101929698	-0.091	0.83	1
Good	Th1	LOC101929709	-0.16	0.063	0.63
Good	Th1	LOC101929718	-0.074	0.79	1
Good	Th1	LOC101929767	-0.3	0.084	0.68
Good	Th1	LOC102467081	-0.16	0.34	0.9
Good	Th1	LOC102606465	-0.082	0.19	0.81
Good	Th1	LOC102723373	0.94	0.0029	0.29
Good	Th1	LOC102723439	-0.36	0.22	0.83
Good	Th1	LOC102723604	0.053	0.78	1
Good	Th1	LOC102723809	-0.075	0.64	0.98
Good	Th1	LOC102723824	-0.48	0.31	0.88
Good	Th1	LOC102724094	0.073	0.74	1
Good	Th1	LOC102724552	-0.33	0.049	0.59
Good	Th1	LOC102724596	-0.72	0.0048	0.33
Good	Th1	LOC102724814	-0.034	0.78	1
Good	Th1	LOC103091866	0.041	0.7	0.99
Good	Th1	LOC103344931	-0.59	0.23	0.84
Good	Th1	LOC103611081	0.36	0.31	0.88
Good	Th1	LOC104968399	-0.22	0.28	0.87
Good	Th1	LOC105274304	-0.28	0.1	0.71
Good	Th1	LOC105373383	-0.25	0.025	0.5
Good	Th1	LOC105377348	0.041	0.86	1
Good	Th1	LOC105747689	0.29	0.21	0.82
Good	Th1	LOC113230	-0.19	0.21	0.83
Good	Th1	LOC115110	0.17	0.21	0.82
Good	Th1	LOC145783	-0.13	0.13	0.75
Good	Th1	LOC146880	-0.26	0.028	0.51
Good	Th1	LOC148413	-0.073	0.31	0.88
Good	Th1	LOC150776	-0.049	0.47	0.94
Good	Th1	LOC151174	0.079	0.86	1
Good	Th1	LOC153684	-0.064	0.56	0.97
Good	Th1	LOC154761	-0.046	0.76	1
Good	Th1	LOC155060	0.041	0.47	0.94
Good	Th1	LOC171391	-0.089	0.23	0.84
Good	Th1	LOC202181	-0.14	0.24	0.84
Good	Th1	LOC220729	-0.19	0.097	0.7
Good	Th1	LOC257396	0.0081	0.95	1
Good	Th1	LOC283140	-0.093	0.65	0.98
Good	Th1	LOC283788	-0.093	0.078	0.66
Good	Th1	LOC283922	-0.12	0.16	0.77
Good	Th1	LOC284009	-0.07	0.73	1
Good	Th1	LOC284023	-0.14	0.39	0.92
Good	Th1	LOC284454	-0.26	0.059	0.62
Good	Th1	LOC285074	-0.055	0.29	0.88
Good	Th1	LOC285626	-0.18	0.25	0.85
Good	Th1	LOC285740	0.065	0.75	1
Good	Th1	LOC285847	-0.85	0.12	0.74
Good	Th1	LOC286437	-0.16	0.078	0.66
Good	Th1	LOC339059	-0.12	0.55	0.96
Good	Th1	LOC339803	0.044	0.51	0.95
Good	Th1	LOC374443	0.0063	0.88	1
Good	Th1	LOC389247	0.0081	0.96	1
Good	Th1	LOC389641	-0.22	0.0032	0.3
Good	Th1	LOC389765	-0.021	0.77	1
Good	Th1	LOC389831	-0.11	0.66	0.98
Good	Th1	LOC389834	0.031	0.72	1
Good	Th1	LOC389906	-0.032	0.72	1
Good	Th1	LOC399815	0.19	0.046	0.58
Good	Th1	LOC400685	0.16	0.46	0.94
Good	Th1	LOC401320	-0.16	0.27	0.86
Good	Th1	LOC401585	-0.25	0.11	0.72
Good	Th1	LOC439994	-0.038	0.66	0.98
Good	Th1	LOC440434	0.16	0.23	0.84
Good	Th1	LOC440461	0.23	1	1
Good	Th1	LOC440600	0.11	0.72	1
Good	Th1	LOC441155	-0.095	0.72	1
Good	Th1	LOC441242	-0.14	0.43	0.93
Good	Th1	LOC553103	-0.36	0.041	0.57
Good	Th1	LOC554206	-0.16	0.12	0.74
Good	Th1	LOC554223	0.45	0.38	0.92
Good	Th1	LOC613037	-0.096	0.49	0.95
Good	Th1	LOC642361	0.059	0.62	0.98
Good	Th1	LOC642846	-0.069	0.21	0.82
Good	Th1	LOC642852	0.0024	0.97	1
Good	Th1	LOC643733	-0.0071	0.92	1
Good	Th1	LOC644285	0.034	0.93	1
Good	Th1	LOC644656	0.077	0.38	0.92
Good	Th1	LOC645513	-0.16	0.039	0.56
Good	Th1	LOC646471	0.044	0.57	0.97
Good	Th1	LOC648987	-0.045	0.43	0.93
Good	Th1	LOC652276	0.13	0.45	0.94
Good	Th1	LOC653160	0.046	0.76	1
Good	Th1	LOC653513	0.13	0.61	0.98
Good	Th1	LOC727896	-0.2	0.52	0.96
Good	Th1	LOC728024	0.14	0.7	0.99
Good	Th1	LOC728323	-0.00063	0.99	1
Good	Th1	LOC728392	0.041	0.46	0.94
Good	Th1	LOC728554	0.043	0.25	0.85
Good	Th1	LOC728613	-0.0015	0.99	1
Good	Th1	LOC728673	0.09	0.61	0.98
Good	Th1	LOC728730	0.46	0.00065	0.21
Good	Th1	LOC728743	0.041	0.56	0.97
Good	Th1	LOC728752	0.22	0.19	0.81
Good	Th1	LOC728989	0.37	0.33	0.9
Good	Th1	LOC729218	0.068	0.55	0.96
Good	Th1	LOC729603	-0.26	0.27	0.86
Good	Th1	LOC729683	-0.085	0.4	0.92
Good	Th1	LOC729732	-0.077	0.73	1
Good	Th1	LOC729737	-0.3	0.079	0.66
Good	Th1	LOC730101	-0.28	0.077	0.66
Good	Th1	LOC730183	-0.21	0.14	0.75
Good	Th1	LOC81691	-0.16	0.35	0.91
Good	Th1	LOC90784	-0.11	0.42	0.93
Good	Th1	LOC93622	0.018	0.42	0.93
Good	Th1	LOH12CR1	0.0061	0.94	1
Good	Th1	LOH12CR2	-0.15	0.73	1
Good	Th1	LONP1	0.041	0.033	0.53
Good	Th1	LONP2	0.00074	0.98	1
Good	Th1	LONRF1	0.22	0.1	0.71
Good	Th1	LONRF3	-0.15	0.74	1
Good	Th1	LOXL1	0.025	0.84	1
Good	Th1	LOXL1-AS1	-0.12	1	1
Good	Th1	LOXL2	-0.035	0.73	1
Good	Th1	LPAL2	-0.19	0.59	0.97
Good	Th1	LPAR2	-0.032	0.66	0.98
Good	Th1	LPAR3	0.49	0.49	0.95
Good	Th1	LPAR5	0.16	0.06	0.62
Good	Th1	LPAR6	0.12	0.27	0.86
Good	Th1	LPCAT1	-0.037	0.76	1
Good	Th1	LPCAT3	0.023	0.62	0.98
Good	Th1	LPCAT4	-0.079	0.15	0.76
Good	Th1	LPGAT1	0.039	0.77	1
Good	Th1	LPIN1	0.0055	0.74	1
Good	Th1	LPIN2	0.1	0.2	0.81
Good	Th1	LPP	-0.021	0.78	1
Good	Th1	LPPR2	0.35	0.73	1
Good	Th1	LPXN	-0.02	0.56	0.97
Good	Th1	LRBA	-0.1	0.41	0.93
Good	Th1	LRCH1	0.11	0.2	0.82
Good	Th1	LRCH3	-0.15	0.12	0.74
Good	Th1	LRCH4	0.086	0.12	0.74
Good	Th1	LRFN1	-0.038	0.52	0.96
Good	Th1	LRFN3	-0.12	0.37	0.92
Good	Th1	LRFN4	0.12	1	1
Good	Th1	LRIF1	0.12	0.19	0.8
Good	Th1	LRIG1	0.13	0.12	0.74
Good	Th1	LRIG2	0.072	0.26	0.86
Good	Th1	LRMP	-0.17	0.046	0.58
Good	Th1	LRP1	-0.051	0.9	1
Good	Th1	LRP10	0.061	0.031	0.52
Good	Th1	LRP11	-0.022	0.9	1
Good	Th1	LRP12	0.24	0.61	0.98
Good	Th1	LRP2BP	0.12	0.69	0.99
Good	Th1	LRP5	-0.12	0.78	1
Good	Th1	LRP5L	0.24	0.083	0.67
Good	Th1	LRP6	0.42	0.52	0.96
Good	Th1	LRP8	-0.021	0.8	1
Good	Th1	LRPAP1	0.031	0.42	0.93
Good	Th1	LRPPRC	0.029	0.5	0.95
Good	Th1	LRR1	-0.08	0.43	0.93
Good	Th1	LRRC1	0.024	0.73	1
Good	Th1	LRRC14	0.037	0.65	0.98
Good	Th1	LRRC16A	0.03	0.89	1
Good	Th1	LRRC16B	-0.52	0.015	0.42
Good	Th1	LRRC20	0.075	0.6	0.98
Good	Th1	LRRC23	-0.1	0.31	0.88
Good	Th1	LRRC27	0.0027	0.98	1
Good	Th1	LRRC28	-0.026	0.68	0.99
Good	Th1	LRRC29	-0.24	0.25	0.85
Good	Th1	LRRC3	0.012	0.94	1
Good	Th1	LRRC34	0.27	0.16	0.77
Good	Th1	LRRC37A	0.089	0.72	1
Good	Th1	LRRC37A2	-0.14	1	1
Good	Th1	LRRC37A3	0.019	0.88	1
Good	Th1	LRRC37A4P	0.085	0.41	0.93
Good	Th1	LRRC37B	0.038	0.61	0.98
Good	Th1	LRRC37BP1	-0.1	0.32	0.89
Good	Th1	LRRC40	0.064	0.043	0.57
Good	Th1	LRRC41	0.041	0.13	0.75
Good	Th1	LRRC42	-0.022	0.84	1
Good	Th1	LRRC45	0.0015	0.96	1
Good	Th1	LRRC46	0.31	0.24	0.85
Good	Th1	LRRC47	0.061	0.21	0.82
Good	Th1	LRRC48	-0.08	0.73	1
Good	Th1	LRRC56	-0.021	0.89	1
Good	Th1	LRRC57	-0.14	0.019	0.45
Good	Th1	LRRC58	-0.00038	1	1
Good	Th1	LRRC59	-0.098	0.33	0.9
Good	Th1	LRRC61	-0.0066	0.93	1
Good	Th1	LRRC63	-0.23	1	1
Good	Th1	LRRC69	-0.28	0.24	0.84
Good	Th1	LRRC70	-0.29	0.13	0.75
Good	Th1	LRRC75A	-0.042	0.75	1
Good	Th1	LRRC75A-AS1	0.087	0.23	0.84
Good	Th1	LRRC8A	0.043	0.32	0.89
Good	Th1	LRRC8B	-0.042	0.32	0.89
Good	Th1	LRRC8C	0.1	0.00092	0.21
Good	Th1	LRRC8D	0.027	0.58	0.97
Good	Th1	LRRCC1	-0.027	0.84	1
Good	Th1	LRRFIP1	0.055	0.14	0.75
Good	Th1	LRRFIP2	0.1	0.097	0.7
Good	Th1	LRRIQ3	0.071	0.82	1
Good	Th1	LRRN3	0.24	0.017	0.43
Good	Th1	LRSAM1	0.012	0.9	1
Good	Th1	LRTOMT	-0.13	0.09	0.69
Good	Th1	LRWD1	-0.075	0.016	0.43
Good	Th1	LSG1	-0.035	0.52	0.96
Good	Th1	LSM1	-0.011	0.86	1
Good	Th1	LSM10	0.089	0.17	0.78
Good	Th1	LSM11	-0.27	0.099	0.71
Good	Th1	LSM12	-0.058	0.2	0.82
Good	Th1	LSM14A	-0.0027	0.94	1
Good	Th1	LSM14B	-0.29	0.17	0.79
Good	Th1	LSM2	-0.029	0.67	0.98
Good	Th1	LSM3	-0.075	0.47	0.94
Good	Th1	LSM4	0.048	0.37	0.92
Good	Th1	LSM5	0.016	0.85	1
Good	Th1	LSM6	0.012	0.88	1
Good	Th1	LSM7	0.04	0.53	0.96
Good	Th1	LSM8	-0.022	0.7	0.99
Good	Th1	LSP1	0.035	0.28	0.87
Good	Th1	LSR	0.26	0.028	0.52
Good	Th1	LSS	0.045	0.7	0.99
Good	Th1	LST1	0.16	0.018	0.44
Good	Th1	LTA	0.15	0.1	0.71
Good	Th1	LTA4H	-0.00022	0.99	1
Good	Th1	LTB	0.14	0.13	0.74
Good	Th1	LTB4R	-0.11	0.13	0.74
Good	Th1	LTB4R2	-0.25	0.046	0.58
Good	Th1	LTBP2	0.13	0.44	0.93
Good	Th1	LTBP3	-0.027	0.8	1
Good	Th1	LTBP4	-0.1	0.22	0.84
Good	Th1	LTC4S	-0.28	0.19	0.81
Good	Th1	LTN1	0.032	0.5	0.95
Good	Th1	LTV1	0.00089	0.99	1
Good	Th1	LUC7L	-0.015	0.85	1
Good	Th1	LUC7L2	-0.06	0.42	0.93
Good	Th1	LUC7L3	-0.079	0.23	0.84
Good	Th1	LUZP1	0.029	0.48	0.95
Good	Th1	LXN	-0.066	0.47	0.94
Good	Th1	LY6E	0.046	0.46	0.94
Good	Th1	LY6G5B	0.1	0.38	0.92
Good	Th1	LY6G5C	0.0031	0.98	1
Good	Th1	LY75	-0.014	0.9	1
Good	Th1	LY9	0.11	0.022	0.47
Good	Th1	LY96	-0.073	0.6	0.98
Good	Th1	LYAR	0.027	0.72	1
Good	Th1	LYG1	-0.4	0.052	0.6
Good	Th1	LYL1	0.15	0.044	0.58
Good	Th1	LYN	0.025	0.95	1
Good	Th1	LYPD3	-0.0023	0.98	1
Good	Th1	LYPLA1	-0.12	0.13	0.75
Good	Th1	LYPLA2	0.063	0.16	0.77
Good	Th1	LYPLAL1	0.03	0.66	0.98
Good	Th1	LYRM1	-0.022	0.43	0.93
Good	Th1	LYRM2	0.0094	0.83	1
Good	Th1	LYRM4	0.088	0.71	1
Good	Th1	LYRM5	0.026	0.58	0.97
Good	Th1	LYRM7	-0.13	0.14	0.75
Good	Th1	LYRM9	-0.069	0.52	0.96
Good	Th1	LYSMD1	0.24	0.13	0.74
Good	Th1	LYSMD2	0.14	0.019	0.45
Good	Th1	LYSMD3	0.11	0.062	0.63
Good	Th1	LYSMD4	-0.14	0.35	0.91
Good	Th1	LYST	-0.17	0.072	0.65
Good	Th1	LZIC	-0.027	0.54	0.96
Good	Th1	LZTFL1	0.045	0.74	1
Good	Th1	LZTR1	0.042	0.62	0.98
Good	Th1	LZTS1	0.038	0.94	1
Good	Th1	LZTS2	0.17	0.01	0.39
Good	Th1	LZTS3	0.35	1	1
Good	Th1	M6PR	0.042	0.061	0.62
Good	Th1	MACF1	-0.039	0.64	0.98
Good	Th1	MACROD1	0.23	0.01	0.38
Good	Th1	MAD1L1	-0.019	0.72	1
Good	Th1	MAD2L1	-0.11	0.32	0.89
Good	Th1	MAD2L1BP	0.076	1	1
Good	Th1	MAD2L2	-0.031	0.63	0.98
Good	Th1	MADD	0.034	0.64	0.98
Good	Th1	MAEA	0.022	0.57	0.97
Good	Th1	MAF	-0.11	0.1	0.71
Good	Th1	MAF1	0.084	0.012	0.4
Good	Th1	MAFF	-0.068	0.61	0.98
Good	Th1	MAFG	-0.067	0.47	0.94
Good	Th1	MAFIP	0.11	0.08	0.66
Good	Th1	MAFK	-0.16	0.39	0.92
Good	Th1	MAGED1	-0.019	0.76	1
Good	Th1	MAGED2	0.041	0.39	0.92
Good	Th1	MAGEE1	0.032	0.89	1
Good	Th1	MAGEF1	0.051	0.55	0.97
Good	Th1	MAGEH1	0.14	0.068	0.64
Good	Th1	MAGI3	0.22	0.4	0.92
Good	Th1	MAGIX	-0.059	0.88	1
Good	Th1	MAGOH	-0.047	0.6	0.98
Good	Th1	MAGOHB	-0.2	0.015	0.42
Good	Th1	MAGT1	0.056	0.18	0.79
Good	Th1	MAK	-0.12	0.37	0.92
Good	Th1	MAK16	0.032	0.63	0.98
Good	Th1	MAL	0.034	0.77	1
Good	Th1	MALAT1	-0.21	0.17	0.79
Good	Th1	MALSU1	0.0082	0.84	1
Good	Th1	MALT1	0.033	0.41	0.93
Good	Th1	MAMDC4	-0.0016	1	1
Good	Th1	MAML1	-0.0011	0.99	1
Good	Th1	MAML2	0.00062	0.99	1
Good	Th1	MAML3	0.63	0.21	0.82
Good	Th1	MAMLD1	0.12	0.69	0.99
Good	Th1	MAMSTR	-0.025	0.82	1
Good	Th1	MAN1A1	-0.043	0.55	0.96
Good	Th1	MAN1A2	0.0028	0.97	1
Good	Th1	MAN1B1	0.054	0.21	0.82
Good	Th1	MAN1B1-AS1	-0.06	0.5	0.95
Good	Th1	MAN1C1	0.18	0.12	0.74
Good	Th1	MAN2A1	0.017	0.84	1
Good	Th1	MAN2A2	-0.047	0.61	0.98
Good	Th1	MAN2B1	-0.029	0.6	0.98
Good	Th1	MAN2B2	0.038	0.34	0.9
Good	Th1	MAN2C1	0.062	0.43	0.93
Good	Th1	MANBA	0.15	0.083	0.67
Good	Th1	MANBAL	0.07	0.082	0.67
Good	Th1	MANEA	0.046	0.54	0.96
Good	Th1	MANEA-AS1	-0.46	0.003	0.29
Good	Th1	MANEAL	0.025	0.89	1
Good	Th1	MANF	-0.039	0.78	1
Good	Th1	MANSC1	0.16	0.48	0.95
Good	Th1	MAP10	-0.3	0.18	0.8
Good	Th1	MAP1A	0.23	0.19	0.8
Good	Th1	MAP1B	-0.5	0.18	0.79
Good	Th1	MAP1LC3A	0.068	0.43	0.93
Good	Th1	MAP1LC3B	-0.0013	0.96	1
Good	Th1	MAP1S	0.072	0.21	0.83
Good	Th1	MAP2K1	-0.068	0.13	0.74
Good	Th1	MAP2K2	0.05	0.0057	0.34
Good	Th1	MAP2K3	0.046	0.43	0.93
Good	Th1	MAP2K4	-0.027	0.42	0.93
Good	Th1	MAP2K5	-0.019	0.75	1
Good	Th1	MAP2K6	0.063	0.42	0.93
Good	Th1	MAP2K7	0.059	0.62	0.98
Good	Th1	MAP3K1	0.057	0.49	0.95
Good	Th1	MAP3K10	-0.24	0.052	0.6
Good	Th1	MAP3K11	0.057	0.028	0.52
Good	Th1	MAP3K12	-0.18	0.15	0.77
Good	Th1	MAP3K13	0.015	0.75	1
Good	Th1	MAP3K14	0.1	0.067	0.64
Good	Th1	MAP3K14-AS1	-0.025	0.82	1
Good	Th1	MAP3K2	0.015	0.67	0.98
Good	Th1	MAP3K3	0.071	0.08	0.66
Good	Th1	MAP3K4	0.18	0.0027	0.28
Good	Th1	MAP3K5	-0.051	0.37	0.92
Good	Th1	MAP3K6	0.014	0.8	1
Good	Th1	MAP3K7	-0.014	0.69	0.99
Good	Th1	MAP3K7CL	-0.084	0.51	0.95
Good	Th1	MAP3K8	-0.16	0.34	0.9
Good	Th1	MAP3K9	-0.15	0.026	0.5
Good	Th1	MAP4	-0.036	0.68	0.99
Good	Th1	MAP4K1	-0.02	0.44	0.94
Good	Th1	MAP4K2	0.017	0.62	0.98
Good	Th1	MAP4K3	-0.08	1	1
Good	Th1	MAP4K4	-0.029	0.57	0.97
Good	Th1	MAP4K5	-0.024	0.65	0.98
Good	Th1	MAP6	-0.37	0.36	0.91
Good	Th1	MAP6D1	0.13	0.54	0.96
Good	Th1	MAP7	-0.59	0.022	0.47
Good	Th1	MAP7D1	0.031	0.55	0.96
Good	Th1	MAP7D3	0.071	0.39	0.92
Good	Th1	MAP9	-0.18	0.011	0.4
Good	Th1	MAPK1	0.057	0.29	0.88
Good	Th1	MAPK13	-0.012	0.85	1
Good	Th1	MAPK14	0.026	0.58	0.97
Good	Th1	MAPK1IP1L	-0.0056	0.89	1
Good	Th1	MAPK3	-0.01	0.86	1
Good	Th1	MAPK6	-0.048	0.57	0.97
Good	Th1	MAPK7	-0.13	0.13	0.74
Good	Th1	MAPK8	-0.16	0.012	0.4
Good	Th1	MAPK8IP3	-0.052	0.59	0.98
Good	Th1	MAPK9	0.013	0.7	0.99
Good	Th1	MAPKAP1	0.056	0.05	0.59
Good	Th1	MAPKAPK2	-0.13	0.096	0.7
Good	Th1	MAPKAPK3	-0.015	0.75	1
Good	Th1	MAPKAPK5	0.0017	0.97	1
Good	Th1	MAPKAPK5-AS1	-0.043	0.46	0.94
Good	Th1	MAPKBP1	-0.059	0.67	0.98
Good	Th1	MAPRE1	-0.011	0.74	1
Good	Th1	MAPRE2	0.0041	0.9	1
Good	Th1	MAPRE3	0.32	0.17	0.79
Good	Th1	1-Mar	-0.014	0.97	1
Good	Th1	2-Mar	-0.03	0.65	0.98
Good	Th1	3-Mar	0.06	0.61	0.98
Good	Th1	5-Mar	-0.028	0.24	0.84
Good	Th1	6-Mar	9.00E-05	1	1
Good	Th1	7-Mar	-0.029	0.5	0.95
Good	Th1	8-Mar	-0.00085	0.99	1
Good	Th1	9-Mar	-0.089	0.59	0.98
Good	Th1	MARCKSL1	0.0094	0.86	1
Good	Th1	MARK2	0.046	0.47	0.94
Good	Th1	MARK3	0.031	0.4	0.92
Good	Th1	MARK4	-0.026	0.9	1
Good	Th1	MARS	-0.024	0.59	0.97
Good	Th1	MARS2	0.15	0.037	0.56
Good	Th1	MARVELD1	-0.57	1	1
Good	Th1	MARVELD2	-0.16	0.7	0.99
Good	Th1	MASP2	-0.47	0.0011	0.23
Good	Th1	MAST2	0.084	0.31	0.89
Good	Th1	MAST3	-0.069	0.17	0.79
Good	Th1	MAST4	0.057	0.66	0.98
Good	Th1	MASTL	-0.031	0.83	1
Good	Th1	MAT2A	-0.04	0.26	0.86
Good	Th1	MAT2B	0.01	0.67	0.98
Good	Th1	MATK	0.079	0.61	0.98
Good	Th1	MATN1-AS1	0.21	0.42	0.93
Good	Th1	MATR3	0.024	0.47	0.94
Good	Th1	MAU2	0.059	0.21	0.82
Good	Th1	MAVS	0.033	0.53	0.96
Good	Th1	MAX	0.055	0.029	0.52
Good	Th1	MAZ	0.0031	0.95	1
Good	Th1	MB21D1	-0.028	0.47	0.94
Good	Th1	MB21D2	0.055	0.31	0.88
Good	Th1	MBD1	0.039	0.37	0.92
Good	Th1	MBD2	-0.0062	0.94	1
Good	Th1	MBD3	-0.0059	0.85	1
Good	Th1	MBD4	-0.043	0.33	0.9
Good	Th1	MBD5	-0.13	0.31	0.88
Good	Th1	MBD6	-0.15	0.31	0.89
Good	Th1	MBIP	0.073	0.23	0.84
Good	Th1	MBLAC1	0.2	0.2	0.82
Good	Th1	MBLAC2	0.08	0.23	0.84
Good	Th1	MBNL1	0.061	0.26	0.86
Good	Th1	MBNL1-AS1	-0.14	0.41	0.93
Good	Th1	MBNL2	-0.066	0.37	0.91
Good	Th1	MBNL3	-0.024	0.86	1
Good	Th1	MBOAT1	-0.099	0.19	0.81
Good	Th1	MBOAT2	0.022	0.64	0.98
Good	Th1	MBOAT4	0.015	0.9	1
Good	Th1	MBOAT7	0.15	0.0027	0.28
Good	Th1	MBP	0.079	0.094	0.7
Good	Th1	MBTD1	-0.22	0.072	0.65
Good	Th1	MBTPS1	0.029	0.65	0.98
Good	Th1	MBTPS2	-0.0029	0.96	1
Good	Th1	MC1R	-0.14	0.62	0.98
Good	Th1	MCAM	0.023	0.75	1
Good	Th1	MCAT	-0.01	0.89	1
Good	Th1	MCC	0.079	0.37	0.92
Good	Th1	MCCC1	-0.13	0.06	0.62
Good	Th1	MCCC2	-0.033	0.32	0.89
Good	Th1	MCEE	0.011	0.88	1
Good	Th1	MCF2L	0.055	0.89	1
Good	Th1	MCF2L-AS1	0.13	0.7	0.99
Good	Th1	MCF2L2	-0.078	0.78	1
Good	Th1	MCFD2	0.013	0.83	1
Good	Th1	MCL1	0.049	0.52	0.96
Good	Th1	MCM10	0.012	0.94	1
Good	Th1	MCM2	-0.13	0.25	0.85
Good	Th1	MCM3	-0.048	0.53	0.96
Good	Th1	MCM3AP	0.018	0.85	1
Good	Th1	MCM3AP-AS1	-0.013	0.93	1
Good	Th1	MCM4	-0.06	0.59	0.97
Good	Th1	MCM5	-0.053	0.57	0.97
Good	Th1	MCM6	-0.063	0.47	0.94
Good	Th1	MCM7	-0.066	0.47	0.94
Good	Th1	MCM8	-0.2	0.29	0.88
Good	Th1	MCM9	0.011	0.87	1
Good	Th1	MCMBP	-0.043	0.2	0.82
Good	Th1	MCMDC2	-0.4	0.057	0.62
Good	Th1	MCOLN1	-0.25	0.03	0.52
Good	Th1	MCOLN2	-0.028	0.14	0.76
Good	Th1	MCOLN3	-0.057	0.86	1
Good	Th1	MCPH1	-0.019	0.71	0.99
Good	Th1	MCPH1-AS1	-0.26	0.31	0.88
Good	Th1	MCRS1	-0.033	0.59	0.97
Good	Th1	MCTP1	-0.23	0.057	0.62
Good	Th1	MCTP2	0.073	0.66	0.98
Good	Th1	MCTS1	0.0096	0.9	1
Good	Th1	MCTS2P	0.078	0.32	0.9
Good	Th1	MCU	0.024	0.65	0.98
Good	Th1	MCUR1	0.033	0.69	0.99
Good	Th1	MDC1	0.0014	0.99	1
Good	Th1	MDFIC	0.023	0.71	0.99
Good	Th1	MDGA1	-0.13	1	1
Good	Th1	MDH1	-0.042	0.32	0.89
Good	Th1	MDH2	0.049	0.27	0.87
Good	Th1	MDM1	-0.12	0.098	0.71
Good	Th1	MDM2	-0.058	0.23	0.84
Good	Th1	MDM4	-0.22	0.024	0.49
Good	Th1	MDN1	-0.19	0.017	0.43
Good	Th1	MDP1	-0.24	0.11	0.73
Good	Th1	MDS2	0.24	0.22	0.83
Good	Th1	ME2	-0.0079	0.88	1
Good	Th1	ME3	-0.19	0.27	0.86
Good	Th1	MEA1	0.023	0.72	1
Good	Th1	MEAF6	-0.031	0.2	0.82
Good	Th1	MECP2	0.047	0.25	0.85
Good	Th1	MECR	-0.065	0.38	0.92
Good	Th1	MED1	0.0018	0.97	1
Good	Th1	MED10	-0.073	0.067	0.64
Good	Th1	MED11	-0.04	0.19	0.81
Good	Th1	MED12	0.041	0.67	0.98
Good	Th1	MED13	-0.092	0.18	0.79
Good	Th1	MED13L	-0.06	0.57	0.97
Good	Th1	MED14	0.063	0.46	0.94
Good	Th1	MED14OS	0.91	0.032	0.53
Good	Th1	MED15	0.057	0.12	0.74
Good	Th1	MED16	0.061	0.25	0.85
Good	Th1	MED17	0.11	0.12	0.74
Good	Th1	MED18	-0.086	0.11	0.72
Good	Th1	MED19	0.041	0.51	0.95
Good	Th1	MED20	-0.095	0.023	0.48
Good	Th1	MED21	-0.091	0.12	0.74
Good	Th1	MED22	0.2	0.066	0.64
Good	Th1	MED23	-0.057	0.29	0.88
Good	Th1	MED24	-0.0075	0.82	1
Good	Th1	MED25	0.028	0.65	0.98
Good	Th1	MED26	-0.098	0.12	0.74
Good	Th1	MED27	-0.07	0.24	0.84
Good	Th1	MED28	0.03	0.56	0.97
Good	Th1	MED29	0.11	0.049	0.59
Good	Th1	MED30	0.014	0.83	1
Good	Th1	MED31	0.029	0.77	1
Good	Th1	MED4	0.11	0.075	0.66
Good	Th1	MED6	0.014	0.7	0.99
Good	Th1	MED7	0.046	0.15	0.77
Good	Th1	MED8	-0.026	0.4	0.92
Good	Th1	MED9	0.14	0.16	0.77
Good	Th1	MEF2A	0.069	0.28	0.87
Good	Th1	MEF2BNB	0.054	0.61	0.98
Good	Th1	MEF2D	0.033	0.65	0.98
Good	Th1	MEGF6	0.21	0.094	0.7
Good	Th1	MEGF8	0.034	0.86	1
Good	Th1	MEGF9	-0.1	0.23	0.84
Good	Th1	MEI1	-0.017	0.67	0.98
Good	Th1	MEIS3	-0.36	1	1
Good	Th1	MELK	-0.0046	0.97	1
Good	Th1	MEMO1	0.009	0.87	1
Good	Th1	MEN1	0.057	0.19	0.8
Good	Th1	MEOX1	0.014	0.9	1
Good	Th1	MEPCE	0.07	0.15	0.77
Good	Th1	MESDC1	0.072	0.37	0.92
Good	Th1	MESDC2	-0.012	0.72	1
Good	Th1	MEST	-0.1	0.46	0.94
Good	Th1	METAP1	-0.069	0.14	0.76
Good	Th1	METAP1D	-0.39	1	1
Good	Th1	METAP2	-0.022	0.75	1
Good	Th1	METRN	0.14	0.22	0.84
Good	Th1	METRNL	0.16	1	1
Good	Th1	METTL1	-0.2	0.0021	0.27
Good	Th1	METTL10	-0.07	1	1
Good	Th1	METTL12	0.36	0.0055	0.34
Good	Th1	METTL13	-0.042	0.37	0.92
Good	Th1	METTL14	0.029	0.53	0.96
Good	Th1	METTL15	0.13	0.14	0.76
Good	Th1	METTL16	0.057	0.4	0.93
Good	Th1	METTL17	-0.06	0.23	0.84
Good	Th1	METTL18	0.077	1	1
Good	Th1	METTL20	0.018	0.89	1
Good	Th1	METTL21A	0.054	1	1
Good	Th1	METTL21B	0.12	0.48	0.95
Good	Th1	METTL22	-0.15	1	1
Good	Th1	METTL23	0.027	0.62	0.98
Good	Th1	METTL25	-0.08	0.071	0.65
Good	Th1	METTL2A	-0.087	0.069	0.64
Good	Th1	METTL2B	0.004	0.95	1
Good	Th1	METTL3	-0.021	0.77	1
Good	Th1	METTL4	0.002	0.97	1
Good	Th1	METTL5	0.022	0.74	1
Good	Th1	METTL6	-0.015	1	1
Good	Th1	METTL7A	0.49	0.19	0.81
Good	Th1	METTL8	0.023	0.64	0.98
Good	Th1	METTL9	0.014	0.59	0.97
Good	Th1	MEX3C	-0.021	0.89	1
Good	Th1	MFAP1	0.037	0.26	0.85
Good	Th1	MFAP3	0.18	0.12	0.73
Good	Th1	MFF	-0.021	0.51	0.95
Good	Th1	MFGE8	-0.027	1	1
Good	Th1	MFHAS1	-0.12	0.31	0.88
Good	Th1	MFI2	0.16	0.62	0.98
Good	Th1	MFN1	-0.035	0.69	0.99
Good	Th1	MFN2	0.0089	0.86	1
Good	Th1	MFNG	0.06	0.066	0.64
Good	Th1	MFSD1	-0.01	0.84	1
Good	Th1	MFSD10	0.052	0.26	0.85
Good	Th1	MFSD11	-0.047	0.38	0.92
Good	Th1	MFSD12	-0.041	0.64	0.98
Good	Th1	MFSD3	0.023	0.84	1
Good	Th1	MFSD4	0.081	0.66	0.98
Good	Th1	MFSD5	0.096	0.11	0.72
Good	Th1	MFSD6	-0.059	0.43	0.93
Good	Th1	MFSD8	0.003	0.94	1
Good	Th1	MFSD9	-0.031	0.72	1
Good	Th1	MGA	0.0019	0.96	1
Good	Th1	MGAT1	0.074	0.095	0.7
Good	Th1	MGAT2	0.029	0.37	0.92
Good	Th1	MGAT4A	0.13	0.034	0.54
Good	Th1	MGAT4B	0.019	0.75	1
Good	Th1	MGAT5	0.18	0.052	0.6
Good	Th1	MGC12916	-0.017	0.92	1
Good	Th1	MGC16142	-0.38	0.14	0.75
Good	Th1	MGC16275	-0.27	0.021	0.47
Good	Th1	MGC27345	-0.17	0.1	0.71
Good	Th1	MGC57346	-0.062	0.18	0.79
Good	Th1	MGC70870	-0.07	0.56	0.97
Good	Th1	MGC72080	-0.039	0.54	0.96
Good	Th1	MGEA5	-0.095	0.069	0.64
Good	Th1	MGME1	-0.014	0.89	1
Good	Th1	MGMT	0.1	0.072	0.65
Good	Th1	MGRN1	-0.028	0.47	0.94
Good	Th1	MGST2	-0.028	0.83	1
Good	Th1	MGST3	-0.018	0.76	1
Good	Th1	MIA3	0.14	0.00014	0.12
Good	Th1	MIAT	-0.21	0.16	0.78
Good	Th1	MIATNB	-0.0096	0.86	1
Good	Th1	MIB1	0.024	0.82	1
Good	Th1	MIB2	0.062	0.52	0.96
Good	Th1	MICA	-0.027	0.54	0.96
Good	Th1	MICAL1	0.012	0.84	1
Good	Th1	MICAL2	-0.026	0.89	1
Good	Th1	MICAL3	-0.097	0.61	0.98
Good	Th1	MICALL1	-0.08	0.15	0.77
Good	Th1	MICALL2	0.041	0.81	1
Good	Th1	MICB	-0.027	0.62	0.98
Good	Th1	MICU1	-0.066	0.05	0.59
Good	Th1	MICU2	0.004	0.8	1
Good	Th1	MICU3	0.43	1	1
Good	Th1	MID1IP1	0.14	0.00094	0.21
Good	Th1	MID2	0.053	0.79	1
Good	Th1	MIDN	-0.022	0.65	0.98
Good	Th1	MIEF1	-0.027	0.57	0.97
Good	Th1	MIEF2	0.13	0.13	0.74
Good	Th1	MIEN1	-0.018	0.74	1
Good	Th1	MIER1	-0.025	0.66	0.98
Good	Th1	MIER2	0.019	0.71	0.99
Good	Th1	MIER3	-0.11	0.16	0.78
Good	Th1	MIF4GD	0.065	0.21	0.82
Good	Th1	MIIP	-0.0089	0.87	1
Good	Th1	MINA	-0.021	0.78	1
Good	Th1	MINK1	0.049	0.3	0.88
Good	Th1	MINOS1	0.12	0.2	0.82
Good	Th1	MINOS1P1	0.21	0.18	0.79
Good	Th1	MINPP1	0.015	0.77	1
Good	Th1	MIOS	0.0048	0.94	1
Good	Th1	MIPEP	0.017	0.82	1
Good	Th1	MIPEPP3	-0.11	0.62	0.98
Good	Th1	MIR1204	-0.48	0.05	0.59
Good	Th1	MIR1254-1	0.19	0.39	0.92
Good	Th1	MIR142	0.12	0.51	0.95
Good	Th1	MIR155HG	-0.19	0.015	0.42
Good	Th1	MIR17HG	-0.32	0.24	0.84
Good	Th1	MIR181A1HG	-0.25	0.19	0.8
Good	Th1	MIR21	-0.54	0.066	0.64
Good	Th1	MIR22HG	0.25	0.036	0.55
Good	Th1	MIR3064	-0.23	0.023	0.48
Good	Th1	MIR31HG	1.6	0.0015	0.25
Good	Th1	MIR3671	0.32	0.23	0.84
Good	Th1	MIR3916	-0.17	0.26	0.85
Good	Th1	MIR4426	0.094	0.72	1
Good	Th1	MIR4434	-0.5	0.029	0.52
Good	Th1	MIR4435-2HG	-0.11	0.24	0.84
Good	Th1	MIR4442	0.00069	1	1
Good	Th1	MIR4458HG	-0.06	0.52	0.96
Good	Th1	MIR4482	-0.053	0.74	1
Good	Th1	MIR4512	-0.12	0.48	0.95
Good	Th1	MIR4691	-0.19	0.13	0.74
Good	Th1	MIR4697HG	-0.08	0.62	0.98
Good	Th1	MIR4755	-0.25	1	1
Good	Th1	MIR4784	-0.29	0.022	0.47
Good	Th1	MIR4785	0.1	0.44	0.93
Good	Th1	MIR5047	-0.19	0.07	0.64
Good	Th1	MIR5096	-0.27	0.19	0.8
Good	Th1	MIR548AR	0.27	0.081	0.67
Good	Th1	MIR5581	-0.27	0.37	0.92
Good	Th1	MIR5690	-0.089	0.45	0.94
Good	Th1	MIR570	-0.04	0.85	1
Good	Th1	MIR573	-0.44	0.062	0.62
Good	Th1	MIR600HG	-0.68	0.047	0.58
Good	Th1	MIR616	-0.3	0.25	0.85
Good	Th1	MIR647	-0.083	0.65	0.98
Good	Th1	MIR762HG	-0.046	0.68	0.99
Good	Th1	MIR7848	-0.26	0.17	0.79
Good	Th1	MIRLET7BHG	0.36	0.35	0.91
Good	Th1	MIRLET7DHG	-0.0023	0.99	1
Good	Th1	MIS12	0.1	0.094	0.7
Good	Th1	MIS18A	0.075	0.53	0.96
Good	Th1	MIS18BP1	-0.069	0.21	0.83
Good	Th1	MITD1	0.088	0.1	0.71
Good	Th1	MKI67	-0.088	0.38	0.92
Good	Th1	MKKS	0.037	0.42	0.93
Good	Th1	MKL1	0.012	0.67	0.98
Good	Th1	MKL2	-0.043	0.8	1
Good	Th1	MKLN1	-0.022	0.68	0.98
Good	Th1	MKLN1-AS	0.14	0.34	0.9
Good	Th1	MKNK1	-0.085	0.099	0.71
Good	Th1	MKNK2	0.042	0.32	0.89
Good	Th1	MKRN1	0.065	0.0049	0.33
Good	Th1	MKRN2	0.053	0.089	0.69
Good	Th1	MKRN3	-0.6	0.034	0.54
Good	Th1	MKS1	-0.032	0.57	0.97
Good	Th1	MLANA	0.087	0.82	1
Good	Th1	MLC1	-0.21	0.67	0.98
Good	Th1	MLEC	-0.041	0.49	0.95
Good	Th1	MLF1	0.51	0.38	0.92
Good	Th1	MLF2	-0.018	0.71	1
Good	Th1	MLH1	-0.15	0.014	0.41
Good	Th1	MLH3	0.053	0.54	0.96
Good	Th1	MLKL	-0.082	0.063	0.63
Good	Th1	MLLT1	-0.12	0.39	0.92
Good	Th1	MLLT10	-0.11	0.31	0.89
Good	Th1	MLLT11	-0.16	0.0013	0.23
Good	Th1	MLLT3	0.027	0.78	1
Good	Th1	MLLT4	0.11	0.39	0.92
Good	Th1	MLLT6	-0.039	0.49	0.95
Good	Th1	MLST8	0.031	0.66	0.98
Good	Th1	MLX	0.0083	0.85	1
Good	Th1	MLXIP	0.03	0.65	0.98
Good	Th1	MLYCD	0.028	0.65	0.98
Good	Th1	MMAA	0.033	0.75	1
Good	Th1	MMAB	0.016	0.83	1
Good	Th1	MMACHC	0.45	0.11	0.73
Good	Th1	MMADHC	-0.013	0.78	1
Good	Th1	MMD	-0.043	0.52	0.96
Good	Th1	MMGT1	0.015	0.73	1
Good	Th1	MMP11	-0.13	0.78	1
Good	Th1	MMP17	0.25	0.19	0.81
Good	Th1	MMP24	-0.13	0.35	0.91
Good	Th1	MMP24-AS1	-0.12	0.15	0.77
Good	Th1	MMP25	0.047	0.78	1
Good	Th1	MMP25-AS1	-0.03	0.87	1
Good	Th1	MMRN1	-0.34	0.14	0.76
Good	Th1	MMS19	-0.073	0.27	0.87
Good	Th1	MMS22L	0.076	0.42	0.93
Good	Th1	MNAT1	0.029	0.78	1
Good	Th1	MND1	0.018	0.91	1
Good	Th1	MNT	0.15	0.49	0.95
Good	Th1	MOAP1	-0.029	0.5	0.95
Good	Th1	MOB1A	-0.02	0.73	1
Good	Th1	MOB1B	-0.17	0.6	0.98
Good	Th1	MOB2	-0.044	0.52	0.96
Good	Th1	MOB3A	0.089	0.094	0.7
Good	Th1	MOB3C	0.16	0.014	0.41
Good	Th1	MOCS1	0.4	0.029	0.52
Good	Th1	MOCS2	-0.011	0.65	0.98
Good	Th1	MOCS3	0.03	0.71	0.99
Good	Th1	MOGS	0.1	0.53	0.96
Good	Th1	MOK	-0.26	0.37	0.92
Good	Th1	MON1A	0.12	0.054	0.6
Good	Th1	MON1B	-0.048	0.17	0.79
Good	Th1	MON2	0.025	0.52	0.96
Good	Th1	MORC2	0.03	0.53	0.96
Good	Th1	MORC2-AS1	0.052	0.32	0.89
Good	Th1	MORC3	0.049	0.16	0.78
Good	Th1	MORC4	0.075	0.31	0.88
Good	Th1	MORF4L1	0.024	0.57	0.97
Good	Th1	MORF4L2	0.068	0.011	0.4
Good	Th1	MORF4L2-AS1	-0.47	0.07	0.64
Good	Th1	MORN1	0.0088	0.95	1
Good	Th1	MORN2	-0.32	0.19	0.8
Good	Th1	MORN3	0.023	0.67	0.98
Good	Th1	MORN4	-0.25	0.13	0.74
Good	Th1	MOSPD1	0.1	0.17	0.79
Good	Th1	MOSPD2	0.056	0.4	0.92
Good	Th1	MOSPD3	0.023	0.58	0.97
Good	Th1	MOV10	-0.019	0.69	0.99
Good	Th1	MPC1	-0.087	0.13	0.74
Good	Th1	MPC2	0.031	0.59	0.97
Good	Th1	MPDU1	-0.0031	0.96	1
Good	Th1	MPG	-0.026	1	1
Good	Th1	MPHOSPH10	0.046	0.31	0.88
Good	Th1	MPHOSPH6	-0.066	0.37	0.92
Good	Th1	MPHOSPH8	0.0069	0.92	1
Good	Th1	MPHOSPH9	-0.095	0.0053	0.34
Good	Th1	MPI	-0.068	0.23	0.84
Good	Th1	MPLKIP	0.072	0.14	0.76
Good	Th1	MPND	-0.16	0.056	0.61
Good	Th1	MPP1	0.23	0.026	0.5
Good	Th1	MPP2	0.12	0.47	0.94
Good	Th1	MPP5	0.1	0.23	0.84
Good	Th1	MPP6	-0.11	0.3	0.88
Good	Th1	MPP7	0.2	0.015	0.42
Good	Th1	MPPE1	-0.036	0.25	0.85
Good	Th1	MPRIP	0.007	1	1
Good	Th1	MPST	0.015	0.75	1
Good	Th1	MPV17	-0.014	0.8	1
Good	Th1	MPV17L2	0.026	0.81	1
Good	Th1	MPZL1	0.11	0.28	0.87
Good	Th1	MPZL2	0.75	0.19	0.8
Good	Th1	MPZL3	0.096	0.24	0.84
Good	Th1	MR1	0.036	0.41	0.93
Good	Th1	MRC1	0.4	0.71	0.99
Good	Th1	MRC2	-0.3	0.22	0.84
Good	Th1	MRE11A	-0.034	0.23	0.84
Good	Th1	MREG	-0.048	0.76	1
Good	Th1	MRFAP1	0.042	0.21	0.82
Good	Th1	MRFAP1L1	0.049	0.0016	0.25
Good	Th1	MRGBP	-0.038	0.26	0.85
Good	Th1	MRI1	0.053	0.38	0.92
Good	Th1	MRM1	0.022	0.71	1
Good	Th1	MROH1	0.071	0.51	0.95
Good	Th1	MROH6	-0.12	0.61	0.98
Good	Th1	MROH8	-0.36	0.092	0.69
Good	Th1	MRPL1	-0.018	0.82	1
Good	Th1	MRPL10	-0.085	0.23	0.84
Good	Th1	MRPL11	-0.064	0.28	0.87
Good	Th1	MRPL12	-0.089	0.3	0.88
Good	Th1	MRPL13	-0.065	0.35	0.9
Good	Th1	MRPL14	0.044	0.51	0.95
Good	Th1	MRPL15	-0.04	0.36	0.91
Good	Th1	MRPL16	0.015	0.69	0.99
Good	Th1	MRPL17	0.066	0.28	0.87
Good	Th1	MRPL18	0.002	0.97	1
Good	Th1	MRPL19	0.032	0.45	0.94
Good	Th1	MRPL2	0.028	0.68	0.99
Good	Th1	MRPL20	0.048	0.45	0.94
Good	Th1	MRPL21	-0.02	0.73	1
Good	Th1	MRPL22	-0.033	0.64	0.98
Good	Th1	MRPL23	0.11	0.096	0.7
Good	Th1	MRPL24	-0.0093	0.85	1
Good	Th1	MRPL27	-0.054	0.42	0.93
Good	Th1	MRPL28	0.0068	0.92	1
Good	Th1	MRPL3	-0.032	0.51	0.95
Good	Th1	MRPL30	0.057	0.32	0.89
Good	Th1	MRPL32	0.014	0.82	1
Good	Th1	MRPL33	0.0037	0.96	1
Good	Th1	MRPL34	0.052	0.17	0.79
Good	Th1	MRPL35	0.032	0.6	0.98
Good	Th1	MRPL36	-0.034	0.59	0.97
Good	Th1	MRPL37	0.046	0.64	0.98
Good	Th1	MRPL38	0.027	0.67	0.98
Good	Th1	MRPL39	-0.024	0.52	0.96
Good	Th1	MRPL4	0.014	0.65	0.98
Good	Th1	MRPL40	-0.037	0.59	0.97
Good	Th1	MRPL41	0.068	1	1
Good	Th1	MRPL42	0.014	0.78	1
Good	Th1	MRPL43	0.013	0.8	1
Good	Th1	MRPL44	-0.003	0.94	1
Good	Th1	MRPL45	0.1	0.069	0.64
Good	Th1	MRPL45P2	0.054	0.53	0.96
Good	Th1	MRPL46	0.059	1	1
Good	Th1	MRPL47	-0.044	0.51	0.95
Good	Th1	MRPL48	-0.041	0.51	0.95
Good	Th1	MRPL49	0.0061	0.87	1
Good	Th1	MRPL50	0.017	0.71	1
Good	Th1	MRPL51	-0.0062	0.92	1
Good	Th1	MRPL52	0.061	0.42	0.93
Good	Th1	MRPL53	0.062	0.53	0.96
Good	Th1	MRPL54	-0.0067	0.94	1
Good	Th1	MRPL55	-0.095	0.1	0.71
Good	Th1	MRPL57	0.056	0.18	0.79
Good	Th1	MRPL9	0.019	0.37	0.92
Good	Th1	MRPS10	-0.044	0.37	0.91
Good	Th1	MRPS11	0.041	0.51	0.95
Good	Th1	MRPS12	0.0038	0.93	1
Good	Th1	MRPS14	0.016	0.42	0.93
Good	Th1	MRPS15	-0.026	0.61	0.98
Good	Th1	MRPS16	-0.048	0.36	0.91
Good	Th1	MRPS17	0.055	0.85	1
Good	Th1	MRPS18A	-0.015	0.82	1
Good	Th1	MRPS18B	0.073	0.17	0.78
Good	Th1	MRPS18C	-0.026	0.68	0.99
Good	Th1	MRPS2	-0.027	0.7	0.99
Good	Th1	MRPS21	0.0041	0.94	1
Good	Th1	MRPS22	-0.05	0.56	0.97
Good	Th1	MRPS23	0.014	0.82	1
Good	Th1	MRPS25	-0.036	0.59	0.97
Good	Th1	MRPS26	0.1	0.072	0.65
Good	Th1	MRPS27	-0.033	0.35	0.91
Good	Th1	MRPS28	-0.064	0.29	0.88
Good	Th1	MRPS30	0.0094	0.82	1
Good	Th1	MRPS31	-0.033	0.42	0.93
Good	Th1	MRPS31P5	0.15	0.24	0.84
Good	Th1	MRPS33	0.015	0.85	1
Good	Th1	MRPS34	0.059	0.35	0.9
Good	Th1	MRPS35	0.019	0.7	0.99
Good	Th1	MRPS36	-0.015	0.86	1
Good	Th1	MRPS5	0.045	0.37	0.92
Good	Th1	MRPS6	0.066	0.29	0.88
Good	Th1	MRPS7	-0.00083	0.99	1
Good	Th1	MRPS9	-0.039	0.42	0.93
Good	Th1	MRRF	-0.057	0.46	0.94
Good	Th1	MRS2	-0.053	0.29	0.88
Good	Th1	MRS2P2	-0.035	0.9	1
Good	Th1	MRTO4	-0.028	0.62	0.98
Good	Th1	MS4A1	-0.22	0.43	0.93
Good	Th1	MS4A6A	0.35	0.19	0.8
Good	Th1	MSANTD2	0.089	0.38	0.92
Good	Th1	MSANTD3	0.074	0.23	0.84
Good	Th1	MSANTD4	0.15	0.079	0.66
Good	Th1	MSC	-0.02	0.92	1
Good	Th1	MSC-AS1	-0.15	0.12	0.74
Good	Th1	MSH2	0.019	0.75	1
Good	Th1	MSH3	-0.0037	0.94	1
Good	Th1	MSH6	-0.11	0.19	0.81
Good	Th1	MSI2	-0.015	0.93	1
Good	Th1	MSL1	0.094	0.3	0.88
Good	Th1	MSL2	-0.069	0.68	0.99
Good	Th1	MSL3	0.057	0.013	0.4
Good	Th1	MSL3P1	-0.021	0.69	0.99
Good	Th1	MSMO1	-0.0066	0.93	1
Good	Th1	MSMP	-0.11	0.43	0.93
Good	Th1	MSN	-0.022	0.76	1
Good	Th1	MSRA	-0.32	1	1
Good	Th1	MSRB1	0.038	0.66	0.98
Good	Th1	MSRB2	0.28	0.052	0.6
Good	Th1	MSS51	0.014	0.93	1
Good	Th1	MST1	0.034	0.89	1
Good	Th1	MST1P2	-0.37	0.14	0.76
Good	Th1	MST1R	-0.5	0.12	0.74
Good	Th1	MSTO1	-0.41	0.0035	0.3
Good	Th1	MSTO2P	-0.19	0.11	0.72
Good	Th1	MSX2P1	0.21	0.0022	0.27
Good	Th1	MT1E	-0.13	0.33	0.9
Good	Th1	MT1F	0.0068	0.94	1
Good	Th1	MT1L	0.27	0.36	0.91
Good	Th1	MT1X	-0.074	0.46	0.94
Good	Th1	MT2A	-0.071	0.58	0.97
Good	Th1	MTA1	-0.093	0.051	0.6
Good	Th1	MTA2	-0.00015	1	1
Good	Th1	MTA3	-0.093	0.012	0.4
Good	Th1	MTAP	0.057	0.31	0.88
Good	Th1	MTBP	0.035	0.74	1
Good	Th1	MTCH1	-0.022	0.54	0.96
Good	Th1	MTCH2	-0.042	0.35	0.9
Good	Th1	MTCP1	-0.19	0.19	0.81
Good	Th1	MTDH	-0.015	0.76	1
Good	Th1	MTERF1	0.092	0.018	0.45
Good	Th1	MTERF2	-0.16	0.053	0.6
Good	Th1	MTERF3	0.028	0.28	0.87
Good	Th1	MTERF4	0.0011	0.98	1
Good	Th1	MTF1	0.011	1	1
Good	Th1	MTF2	-0.016	0.71	1
Good	Th1	MTFMT	-0.056	0.3	0.88
Good	Th1	MTFP1	-0.03	0.74	1
Good	Th1	MTFR1	0.071	0.55	0.97
Good	Th1	MTFR1L	-0.0017	0.95	1
Good	Th1	MTFR2	-0.29	0.059	0.62
Good	Th1	MTG1	-0.089	0.25	0.85
Good	Th1	MTG2	-0.011	0.76	1
Good	Th1	MTHFD1	-0.042	0.58	0.97
Good	Th1	MTHFD1L	-0.29	0.043	0.57
Good	Th1	MTHFD2	-0.052	0.55	0.96
Good	Th1	MTHFD2L	0.12	0.48	0.95
Good	Th1	MTHFR	-0.1	0.28	0.87
Good	Th1	MTHFSD	-0.0025	0.94	1
Good	Th1	MTIF2	-0.052	0.33	0.9
Good	Th1	MTIF3	0.046	0.29	0.87
Good	Th1	MTL5	-0.21	0.26	0.86
Good	Th1	MTM1	0.17	0.0091	0.37
Good	Th1	MTMR1	0.14	0.078	0.66
Good	Th1	MTMR10	0.078	0.47	0.94
Good	Th1	MTMR11	-0.082	0.72	1
Good	Th1	MTMR12	0.017	0.79	1
Good	Th1	MTMR14	-0.0061	0.85	1
Good	Th1	MTMR2	-0.051	0.39	0.92
Good	Th1	MTMR3	0.17	0.065	0.64
Good	Th1	MTMR4	0.051	0.65	0.98
Good	Th1	MTMR6	0.043	0.33	0.9
Good	Th1	MTMR7	0.13	0.41	0.93
Good	Th1	MTMR8	0.07	0.58	0.97
Good	Th1	MTMR9	-0.034	0.64	0.98
Good	Th1	MTMR9LP	-0.13	0.44	0.93
Good	Th1	MTO1	-0.027	0.47	0.94
Good	Th1	MTOR	-0.073	0.44	0.93
Good	Th1	MTPAP	-0.071	0.25	0.85
Good	Th1	MTR	0.041	0.5	0.95
Good	Th1	MTRF1	-0.093	0.28	0.87
Good	Th1	MTRF1L	0.044	0.18	0.79
Good	Th1	MTRNR2L3	0.35	0.18	0.8
Good	Th1	MTRR	0.00079	0.98	1
Good	Th1	MTSS1	-0.085	0.42	0.93
Good	Th1	MTURN	-0.13	0.33	0.9
Good	Th1	MTUS1	-0.09	0.56	0.97
Good	Th1	MTX1	0.12	0.2	0.82
Good	Th1	MTX2	0.013	0.83	1
Good	Th1	MTX3	-0.1	0.4	0.92
Good	Th1	MUC1	-0.61	0.23	0.84
Good	Th1	MUC12	0.16	0.29	0.88
Good	Th1	MUC20	0.16	0.34	0.9
Good	Th1	MUL1	-0.026	0.49	0.95
Good	Th1	MUM1	0.022	0.79	1
Good	Th1	MUS81	-0.034	0.47	0.94
Good	Th1	MUSTN1	0.14	0.52	0.96
Good	Th1	MUT	0.06	0.49	0.95
Good	Th1	MUTYH	-0.04	0.5	0.95
Good	Th1	MVB12A	0.0033	0.92	1
Good	Th1	MVB12B	0.33	0.31	0.89
Good	Th1	MVD	0.0056	0.95	1
Good	Th1	MVK	-0.05	0.59	0.97
Good	Th1	MVP	0.033	0.3	0.88
Good	Th1	MX1	-0.033	0.47	0.94
Good	Th1	MX2	0.013	0.66	0.98
Good	Th1	MXD1	-0.067	1	1
Good	Th1	MXD3	-0.2	0.031	0.53
Good	Th1	MXD4	0.12	1	1
Good	Th1	MXI1	0.14	0.047	0.58
Good	Th1	MXRA7	-0.073	0.53	0.96
Good	Th1	MYADM	-0.092	0.61	0.98
Good	Th1	MYB	-0.18	0.29	0.88
Good	Th1	MYBBP1A	0.013	0.86	1
Good	Th1	MYBL1	0.089	0.55	0.97
Good	Th1	MYBL2	-0.024	0.85	1
Good	Th1	MYC	0.17	0.04	0.56
Good	Th1	MYCBP2	-0.018	0.56	0.97
Good	Th1	MYCBPAP	-0.19	0.11	0.72
Good	Th1	MYD88	-0.046	0.16	0.78
Good	Th1	MYDGF	-0.031	0.51	0.95
Good	Th1	MYEF2	-0.2	0.0038	0.31
Good	Th1	MYEOV2	0.089	0.32	0.89
Good	Th1	MYH10	-0.18	0.011	0.39
Good	Th1	MYH11	-0.31	0.087	0.69
Good	Th1	MYH3	-0.45	1	1
Good	Th1	MYH7B	-0.27	0.18	0.8
Good	Th1	MYH9	0.017	0.93	1
Good	Th1	MYL12A	0.021	0.67	0.98
Good	Th1	MYL12B	0.018	0.68	0.98
Good	Th1	MYL5	-0.15	0.46	0.94
Good	Th1	MYL6	0.0062	0.93	1
Good	Th1	MYL6B	0.015	0.87	1
Good	Th1	MYLIP	0.0088	0.92	1
Good	Th1	MYLK-AS1	-0.18	0.36	0.91
Good	Th1	MYLK4	-1.1	1	1
Good	Th1	MYNN	-0.033	0.47	0.95
Good	Th1	MYO15A	-0.57	0.32	0.89
Good	Th1	MYO15B	0.022	0.83	1
Good	Th1	MYO16	-0.13	0.00027	0.17
Good	Th1	MYO18A	-0.078	0.59	0.97
Good	Th1	MYO19	-0.064	0.045	0.58
Good	Th1	MYO1B	-0.91	0.29	0.88
Good	Th1	MYO1C	0.23	0.14	0.76
Good	Th1	MYO1D	0.15	0.51	0.95
Good	Th1	MYO1E	-0.091	0.67	0.98
Good	Th1	MYO1F	-0.08	0.22	0.83
Good	Th1	MYO1G	-0.027	0.47	0.94
Good	Th1	MYO3B	-0.25	0.07	0.64
Good	Th1	MYO5A	-0.1	0.061	0.62
Good	Th1	MYO5B	0.81	0.066	0.64
Good	Th1	MYO5C	0.23	0.0085	0.36
Good	Th1	MYO6	0.0011	1	1
Good	Th1	MYO7A	-0.22	0.27	0.86
Good	Th1	MYO9A	0.0095	0.94	1
Good	Th1	MYO9B	-0.12	0.12	0.73
Good	Th1	MYOF	-0.069	0.79	1
Good	Th1	MYOM1	-0.22	0.26	0.85
Good	Th1	MYOM2	0.18	0.076	0.66
Good	Th1	MYOT	-0.16	0.24	0.84
Good	Th1	MYRF	0.14	0.75	1
Good	Th1	MYSM1	-0.22	0.11	0.71
Good	Th1	MZB1	0.025	0.89	1
Good	Th1	MZF1	0.16	0.16	0.78
Good	Th1	MZF1-AS1	-0.14	0.5	0.95
Good	Th1	MZT1	-0.14	0.18	0.79
Good	Th1	MZT2A	0.078	0.24	0.84
Good	Th1	MZT2B	0.1	0.4	0.93
Good	Th1	N4BP1	-0.013	0.69	0.99
Good	Th1	N4BP2	-0.055	0.32	0.89
Good	Th1	N4BP2L1	-0.062	0.33	0.9
Good	Th1	N4BP2L2	-0.093	0.22	0.83
Good	Th1	N4BP2L2-IT2	-0.34	1	1
Good	Th1	N4BP3	0.23	0.12	0.73
Good	Th1	N6AMT1	-0.063	0.22	0.84
Good	Th1	N6AMT2	-0.13	0.15	0.77
Good	Th1	NAA10	0.089	0.12	0.73
Good	Th1	NAA15	0.018	0.72	1
Good	Th1	NAA16	0.0072	0.87	1
Good	Th1	NAA20	-0.0064	0.91	1
Good	Th1	NAA25	0.028	0.66	0.98
Good	Th1	NAA30	-0.041	0.55	0.97
Good	Th1	NAA35	-0.08	0.065	0.64
Good	Th1	NAA38	0.035	0.64	0.98
Good	Th1	NAA40	0.0046	0.93	1
Good	Th1	NAA50	-0.0083	0.89	1
Good	Th1	NAA60	0.098	0.02	0.46
Good	Th1	NAAA	-0.051	1	1
Good	Th1	NAALADL1	-0.028	0.64	0.98
Good	Th1	NAB1	-0.077	0.5	0.95
Good	Th1	NAB2	0.097	0.71	1
Good	Th1	NABP1	-0.072	0.51	0.95
Good	Th1	NABP2	-0.0056	0.98	1
Good	Th1	NACA	0.024	0.65	0.98
Good	Th1	NACC1	0.064	0.61	0.98
Good	Th1	NACC2	0.046	0.79	1
Good	Th1	NADK	-0.012	0.81	1
Good	Th1	NADK2	-0.0077	0.82	1
Good	Th1	NADSYN1	-0.038	0.35	0.91
Good	Th1	NAE1	-0.049	0.13	0.75
Good	Th1	NAF1	-0.17	0.24	0.84
Good	Th1	NAGA	-0.013	0.81	1
Good	Th1	NAGK	0.016	0.77	1
Good	Th1	NAGLU	0.0098	0.9	1
Good	Th1	NAGPA	0.082	0.25	0.85
Good	Th1	NAGPA-AS1	-0.33	0.075	0.66
Good	Th1	NAGS	0.09	0.61	0.98
Good	Th1	NAIF1	-0.076	0.11	0.72
Good	Th1	NAIP	-0.21	0.13	0.75
Good	Th1	NAMPT	-0.037	0.46	0.94
Good	Th1	NANOS1	-0.091	0.51	0.95
Good	Th1	NANP	0.072	0.58	0.97
Good	Th1	NANS	-0.041	0.61	0.98
Good	Th1	NAP1L1	0.067	0.34	0.9
Good	Th1	NAP1L2	-0.35	0.073	0.65
Good	Th1	NAP1L3	-0.13	0.17	0.79
Good	Th1	NAP1L4	0.042	0.27	0.87
Good	Th1	NAP1L5	0.027	0.71	0.99
Good	Th1	NAPA	0.042	0.41	0.93
Good	Th1	NAPA-AS1	-0.5	0.0021	0.27
Good	Th1	NAPB	-0.077	0.21	0.82
Good	Th1	NAPEPLD	-0.0041	0.97	1
Good	Th1	NAPG	-0.028	0.6	0.98
Good	Th1	NAPRT	-0.0087	0.92	1
Good	Th1	NAPSA	-0.24	0.25	0.85
Good	Th1	NARF	-0.076	0.044	0.58
Good	Th1	NARFL	0.02	0.35	0.91
Good	Th1	NARS	-0.023	0.27	0.86
Good	Th1	NARS2	-0.066	0.41	0.93
Good	Th1	NASP	-0.022	0.81	1
Good	Th1	NAT1	0.054	0.5	0.95
Good	Th1	NAT10	0.046	0.39	0.92
Good	Th1	NAT14	-0.42	0.21	0.82
Good	Th1	NAT6	0.015	0.88	1
Good	Th1	NAT9	-0.025	0.85	1
Good	Th1	NATD1	-0.0048	0.98	1
Good	Th1	NAV1	0.12	0.68	0.99
Good	Th1	NAV2	-0.52	0.32	0.89
Good	Th1	NBAS	0.0072	0.95	1
Good	Th1	NBEA	-0.18	0.75	1
Good	Th1	NBEAL1	0.15	0.22	0.83
Good	Th1	NBEAL2	-0.2	0.048	0.59
Good	Th1	NBN	-0.0087	0.77	1
Good	Th1	NBPF1	0.2	0.022	0.47
Good	Th1	NBPF10	0.045	0.78	1
Good	Th1	NBPF11	-0.0017	0.99	1
Good	Th1	NBPF12	0.013	0.86	1
Good	Th1	NBPF14	-0.043	0.63	0.98
Good	Th1	NBPF15	-0.044	0.5	0.95
Good	Th1	NBPF20	0.033	0.87	1
Good	Th1	NBPF3	0.095	0.36	0.91
Good	Th1	NBPF8	-0.079	0.47	0.94
Good	Th1	NBPF9	-0.039	0.52	0.95
Good	Th1	NBR1	0.05	0.13	0.74
Good	Th1	NBR2	-0.29	0.022	0.47
Good	Th1	NCALD	0.018	0.89	1
Good	Th1	NCAPD2	0.032	0.63	0.98
Good	Th1	NCAPD3	-0.049	0.39	0.92
Good	Th1	NCAPG	-0.059	0.62	0.98
Good	Th1	NCAPG2	-0.011	0.91	1
Good	Th1	NCAPH	-0.2	0.12	0.74
Good	Th1	NCAPH2	0.0028	0.96	1
Good	Th1	NCBP1	-0.02	0.47	0.94
Good	Th1	NCBP2	0.012	0.55	0.96
Good	Th1	NCBP2-AS2	-0.014	0.7	0.99
Good	Th1	NCDN	-0.068	0.3	0.88
Good	Th1	NCEH1	0.097	0.3	0.88
Good	Th1	NCF1	0.17	0.18	0.79
Good	Th1	NCF1B	0.11	0.28	0.87
Good	Th1	NCF1C	0.5	0.07	0.64
Good	Th1	NCF2	0.038	0.89	1
Good	Th1	NCF4	-0.039	0.45	0.94
Good	Th1	NCK1	-0.021	0.53	0.96
Good	Th1	NCK1-AS1	0.036	1	1
Good	Th1	NCK2	0.059	0.069	0.64
Good	Th1	NCKAP1	0.072	0.28	0.87
Good	Th1	NCKAP1L	-0.066	0.24	0.84
Good	Th1	NCKAP5L	-0.081	0.49	0.95
Good	Th1	NCKIPSD	0.05	0.51	0.95
Good	Th1	NCL	0.024	0.63	0.98
Good	Th1	NCLN	0.02	0.62	0.98
Good	Th1	NCOA1	0.031	0.39	0.92
Good	Th1	NCOA2	-0.05	0.61	0.98
Good	Th1	NCOA3	0.065	0.45	0.94
Good	Th1	NCOA4	0.062	0.17	0.79
Good	Th1	NCOA5	0.06	0.16	0.78
Good	Th1	NCOA6	0.0059	0.94	1
Good	Th1	NCOA7	-0.036	0.51	0.95
Good	Th1	NCOR1	0.012	0.78	1
Good	Th1	NCOR2	-0.067	0.28	0.87
Good	Th1	NCR3	0.25	0.00065	0.21
Good	Th1	NCR3LG1	-0.56	0.46	0.94
Good	Th1	NCSTN	-0.047	0.26	0.85
Good	Th1	NDC1	0.013	0.79	1
Good	Th1	NDC80	0.0098	0.91	1
Good	Th1	NDE1	-0.013	0.79	1
Good	Th1	NDEL1	0.066	0.36	0.91
Good	Th1	NDFIP1	-0.017	0.67	0.98
Good	Th1	NDFIP2	-0.066	0.65	0.98
Good	Th1	NDN	-0.48	0.3	0.88
Good	Th1	NDNL2	0.034	0.43	0.93
Good	Th1	NDOR1	0.12	0.086	0.68
Good	Th1	NDRG1	0.06	0.47	0.94
Good	Th1	NDRG2	0.047	0.67	0.98
Good	Th1	NDRG3	0.081	0.032	0.53
Good	Th1	NDST2	0.096	0.11	0.73
Good	Th1	NDUFA1	0.059	0.51	0.95
Good	Th1	NDUFA10	-0.067	0.13	0.74
Good	Th1	NDUFA11	0.047	0.51	0.95
Good	Th1	NDUFA12	0.033	0.68	0.99
Good	Th1	NDUFA13	0.034	0.67	0.98
Good	Th1	NDUFA2	-0.021	0.72	1
Good	Th1	NDUFA3	0.01	0.93	1
Good	Th1	NDUFA4	-0.0051	0.95	1
Good	Th1	NDUFA5	-0.02	0.79	1
Good	Th1	NDUFA6	-0.03	0.71	0.99
Good	Th1	NDUFA6-AS1	0.059	0.61	0.98
Good	Th1	NDUFA7	0.0043	0.97	1
Good	Th1	NDUFA8	0.012	0.82	1
Good	Th1	NDUFA9	-0.018	0.76	1
Good	Th1	NDUFAB1	0.024	0.75	1
Good	Th1	NDUFAF1	-0.046	1	1
Good	Th1	NDUFAF2	0.03	0.51	0.95
Good	Th1	NDUFAF3	0.048	0.35	0.91
Good	Th1	NDUFAF4	-0.01	0.88	1
Good	Th1	NDUFAF4P1	0.18	0.3	0.88
Good	Th1	NDUFAF5	-0.058	0.53	0.96
Good	Th1	NDUFAF6	-0.04	0.34	0.9
Good	Th1	NDUFAF7	-0.04	0.63	0.98
Good	Th1	NDUFB1	0.063	0.66	0.98
Good	Th1	NDUFB10	0.057	0.43	0.93
Good	Th1	NDUFB11	0.058	0.38	0.92
Good	Th1	NDUFB2	0.034	0.73	1
Good	Th1	NDUFB2-AS1	0.05	0.8	1
Good	Th1	NDUFB3	-0.03	0.73	1
Good	Th1	NDUFB4	0.043	0.54	0.96
Good	Th1	NDUFB5	-0.031	0.64	0.98
Good	Th1	NDUFB6	-0.003	0.98	1
Good	Th1	NDUFB7	0.067	0.18	0.8
Good	Th1	NDUFB8	-0.0063	0.94	1
Good	Th1	NDUFB9	0.015	0.85	1
Good	Th1	NDUFC1	-0.0044	0.96	1
Good	Th1	NDUFC2	0.13	0.13	0.75
Good	Th1	NDUFS1	-0.045	0.25	0.85
Good	Th1	NDUFS2	-0.014	0.76	1
Good	Th1	NDUFS3	0.00095	0.99	1
Good	Th1	NDUFS4	-0.008	0.91	1
Good	Th1	NDUFS5	0.031	0.74	1
Good	Th1	NDUFS6	0.0064	0.93	1
Good	Th1	NDUFS7	0.0018	0.97	1
Good	Th1	NDUFS8	0.047	0.31	0.88
Good	Th1	NDUFV1	0.03	0.48	0.95
Good	Th1	NDUFV2	0.019	0.79	1
Good	Th1	NDUFV2-AS1	-0.21	0.028	0.52
Good	Th1	NDUFV3	-0.017	0.83	1
Good	Th1	NEAT1	-0.25	0.16	0.78
Good	Th1	NEB	-0.2	0.47	0.94
Good	Th1	NECAB1	0.032	0.95	1
Good	Th1	NECAB3	-0.047	0.65	0.98
Good	Th1	NECAP1	0.076	0.2	0.82
Good	Th1	NECAP2	0.079	0.12	0.74
Good	Th1	NEDD1	0.057	0.07	0.64
Good	Th1	NEDD4	0.11	0.45	0.94
Good	Th1	NEDD4L	0.1	0.4	0.93
Good	Th1	NEDD8	0.09	0.37	0.92
Good	Th1	NEDD9	-0.1	0.28	0.87
Good	Th1	NEFH	-0.46	0.0037	0.31
Good	Th1	NEFL	0.066	1	1
Good	Th1	NEFM	-0.22	0.26	0.85
Good	Th1	NEIL1	-0.22	0.3	0.88
Good	Th1	NEIL2	0.096	0.5	0.95
Good	Th1	NEIL3	-0.093	0.52	0.96
Good	Th1	NEK1	-0.057	0.082	0.67
Good	Th1	NEK11	0.035	0.67	0.98
Good	Th1	NEK2	-0.16	0.3	0.88
Good	Th1	NEK3	0.05	0.67	0.98
Good	Th1	NEK4	0.026	0.75	1
Good	Th1	NEK6	0.01	0.94	1
Good	Th1	NEK7	0.0099	0.85	1
Good	Th1	NEK8	-0.013	0.77	1
Good	Th1	NEK9	-0.057	0.36	0.91
Good	Th1	NELFA	0.11	0.16	0.77
Good	Th1	NELFB	-0.056	0.52	0.96
Good	Th1	NELFCD	-0.073	0.081	0.66
Good	Th1	NELFE	0.04	0.46	0.94
Good	Th1	NELL2	0.13	0.17	0.79
Good	Th1	NEMF	-0.0011	0.98	1
Good	Th1	NEMP1	0.065	0.5	0.95
Good	Th1	NEMP2	-0.0011	0.97	1
Good	Th1	NENF	-0.0011	0.98	1
Good	Th1	NEO1	-0.13	0.51	0.95
Good	Th1	NET1	0.019	0.86	1
Good	Th1	NETO2	-0.034	0.75	1
Good	Th1	NEU1	0.045	0.068	0.64
Good	Th1	NEU3	-0.12	0.3	0.88
Good	Th1	NEURL1	0.069	0.48	0.95
Good	Th1	NEURL2	-0.092	0.73	1
Good	Th1	NEURL4	0.065	0.62	0.98
Good	Th1	NEXN	-0.047	1	1
Good	Th1	NF1	0.12	0.18	0.79
Good	Th1	NF2	0.052	0.27	0.86
Good	Th1	NFAT5	-0.11	0.29	0.88
Good	Th1	NFATC1	0.06	0.36	0.91
Good	Th1	NFATC2	0.046	0.71	0.99
Good	Th1	NFATC2IP	-0.057	0.079	0.66
Good	Th1	NFATC3	-0.05	0.42	0.93
Good	Th1	NFE2L1	-0.16	0.25	0.85
Good	Th1	NFE2L2	0.098	0.0016	0.25
Good	Th1	NFE2L3	-0.0043	0.86	1
Good	Th1	NFIA	0.018	0.91	1
Good	Th1	NFIC	0.19	8.40E-05	0.11
Good	Th1	NFIL3	-0.26	0.092	0.69
Good	Th1	NFKB1	0.12	0.026	0.5
Good	Th1	NFKB2	0.018	0.83	1
Good	Th1	NFKBIA	-0.21	0.24	0.84
Good	Th1	NFKBIB	-0.13	0.098	0.71
Good	Th1	NFKBID	-0.071	0.57	0.97
Good	Th1	NFKBIE	0.07	0.48	0.95
Good	Th1	NFKBIL1	0.018	0.86	1
Good	Th1	NFKBIZ	-0.18	0.077	0.66
Good	Th1	NFRKB	-0.033	0.54	0.96
Good	Th1	NFS1	-0.035	0.57	0.97
Good	Th1	NFU1	-0.021	0.41	0.93
Good	Th1	NFX1	-0.061	0.35	0.91
Good	Th1	NFXL1	-0.02	0.62	0.98
Good	Th1	NFYA	0.036	0.52	0.96
Good	Th1	NFYB	-0.025	0.67	0.98
Good	Th1	NFYC	-0.03	0.56	0.97
Good	Th1	NFYC-AS1	-0.19	0.18	0.79
Good	Th1	NGDN	-0.033	0.065	0.63
Good	Th1	NGFRAP1	0.31	0.054	0.6
Good	Th1	NGLY1	-0.0061	0.83	1
Good	Th1	NGRN	0.092	0.042	0.57
Good	Th1	NHEJ1	-0.042	0.48	0.95
Good	Th1	NHLRC1	-0.29	0.049	0.59
Good	Th1	NHLRC2	0.057	0.47	0.94
Good	Th1	NHLRC3	-0.064	0.23	0.84
Good	Th1	NHLRC4	-0.32	0.012	0.4
Good	Th1	NHP2	-0.01	0.86	1
Good	Th1	NHSL2	-0.014	0.86	1
Good	Th1	NICN1	-0.059	0.49	0.95
Good	Th1	NID1	-0.4	0.61	0.98
Good	Th1	NID2	-0.19	0.43	0.93
Good	Th1	NIF3L1	0.021	1	1
Good	Th1	NIFK	0.081	0.12	0.73
Good	Th1	NIFK-AS1	-0.11	0.2	0.81
Good	Th1	NIN	-0.025	0.79	1
Good	Th1	NINJ1	0.093	0.22	0.83
Good	Th1	NINJ2	0.017	0.83	1
Good	Th1	NINL	0.27	0.015	0.42
Good	Th1	NIP7	-0.073	0.063	0.63
Good	Th1	NIPA1	-0.04	0.4	0.93
Good	Th1	NIPA2	0.033	0.32	0.89
Good	Th1	NIPAL2	-0.16	0.38	0.92
Good	Th1	NIPAL3	0.005	0.93	1
Good	Th1	NIPBL	0.017	0.71	0.99
Good	Th1	NIPBL-AS1	-0.026	0.86	1
Good	Th1	NIPSNAP1	0.12	0.051	0.6
Good	Th1	NIPSNAP3A	-0.053	0.3	0.88
Good	Th1	NIPSNAP3B	-0.34	0.069	0.64
Good	Th1	NISCH	0.044	0.37	0.91
Good	Th1	NIT1	-0.1	0.14	0.76
Good	Th1	NIT2	-0.082	0.2	0.81
Good	Th1	NKAP	0.023	0.67	0.98
Good	Th1	NKAPP1	-0.051	0.56	0.97
Good	Th1	NKD1	-0.28	0.26	0.85
Good	Th1	NKG7	-0.28	0.12	0.74
Good	Th1	NKIRAS1	0.087	0.54	0.96
Good	Th1	NKIRAS2	0.0019	1	1
Good	Th1	NKPD1	0.19	0.47	0.94
Good	Th1	NKRF	-0.011	0.85	1
Good	Th1	NKTR	-0.0066	0.94	1
Good	Th1	NLE1	0.054	0.35	0.91
Good	Th1	NLGN3	0.082	0.61	0.98
Good	Th1	NLK	-0.082	0.5	0.95
Good	Th1	NLN	0.14	0.29	0.88
Good	Th1	NLRC3	0.069	0.31	0.88
Good	Th1	NLRC5	-0.0069	0.94	1
Good	Th1	NLRP1	-0.0074	0.93	1
Good	Th1	NLRP2	-0.21	0.011	0.4
Good	Th1	NLRP3	0.092	0.55	0.97
Good	Th1	NLRP6	0.19	1	1
Good	Th1	NLRX1	-0.077	0.49	0.95
Good	Th1	NMB	0.044	0.79	1
Good	Th1	NMD3	-0.018	0.74	1
Good	Th1	NME1	0.021	0.87	1
Good	Th1	NME3	0.083	0.0071	0.35
Good	Th1	NME4	0.13	0.2	0.82
Good	Th1	NME6	0.072	0.029	0.52
Good	Th1	NME7	0.16	0.011	0.4
Good	Th1	NME9	-0.022	0.92	1
Good	Th1	NMI	-0.0084	0.89	1
Good	Th1	NMNAT1	0.091	1	1
Good	Th1	NMNAT3	0.09	0.65	0.98
Good	Th1	NMRAL1	-0.028	0.5	0.95
Good	Th1	NMRK1	0.022	0.67	0.98
Good	Th1	NMT1	0.043	0.28	0.87
Good	Th1	NMT2	0.19	0.0017	0.25
Good	Th1	NMUR1	-0.33	0.49	0.95
Good	Th1	NNT	0.056	0.26	0.86
Good	Th1	NNT-AS1	0.03	0.66	0.98
Good	Th1	NOA1	0.058	0.17	0.79
Good	Th1	NOB1	0.017	0.46	0.94
Good	Th1	NOC2L	0.03	0.37	0.92
Good	Th1	NOC3L	-0.027	0.27	0.86
Good	Th1	NOC4L	0.085	1	1
Good	Th1	NOCT	-0.053	0.83	1
Good	Th1	NOD1	-0.064	0.29	0.88
Good	Th1	NOD2	-0.16	0.1	0.71
Good	Th1	NOG	-0.12	0.7	0.99
Good	Th1	NOL10	-0.0054	0.92	1
Good	Th1	NOL11	-0.014	0.74	1
Good	Th1	NOL12	-0.064	0.39	0.92
Good	Th1	NOL3	-0.24	0.12	0.74
Good	Th1	NOL4L	0.083	0.4	0.92
Good	Th1	NOL6	-0.025	0.75	1
Good	Th1	NOL7	0.022	0.57	0.97
Good	Th1	NOL8	-0.072	0.2	0.82
Good	Th1	NOL9	-0.092	0.034	0.54
Good	Th1	NOLC1	-0.00077	0.99	1
Good	Th1	NOM1	-0.084	0.3	0.88
Good	Th1	NOMO1	0.0091	0.83	1
Good	Th1	NOMO2	0.14	0.0075	0.36
Good	Th1	NONO	0.0026	0.92	1
Good	Th1	NOP10	-0.024	0.77	1
Good	Th1	NOP14	0.068	0.087	0.69
Good	Th1	NOP14-AS1	0.048	0.89	1
Good	Th1	NOP16	0.0052	0.94	1
Good	Th1	NOP2	-0.011	0.77	1
Good	Th1	NOP56	-0.061	0.28	0.87
Good	Th1	NOP58	-0.036	0.33	0.9
Good	Th1	NOP9	-0.15	0.36	0.91
Good	Th1	NOS3	0.018	0.93	1
Good	Th1	NOSIP	0.17	0.0055	0.34
Good	Th1	NOTCH1	-0.04	0.78	1
Good	Th1	NOTCH2	0.055	0.64	0.98
Good	Th1	NOTCH2NL	-0.085	0.14	0.76
Good	Th1	NOXA1	0.25	0.47	0.94
Good	Th1	NPAS2	-0.54	0.092	0.69
Good	Th1	NPAT	0.0074	0.92	1
Good	Th1	NPC1	-0.011	0.83	1
Good	Th1	NPC2	0.064	0.46	0.94
Good	Th1	NPDC1	-0.00044	1	1
Good	Th1	NPEPL1	-0.28	0.21	0.82
Good	Th1	NPEPPS	-0.031	0.33	0.9
Good	Th1	NPFF	0.15	0.39	0.92
Good	Th1	NPHP1	0.29	0.59	0.97
Good	Th1	NPHP3	-0.016	0.89	1
Good	Th1	NPHP3-ACAD11	0.091	0.53	0.96
Good	Th1	NPHP4	0.033	0.55	0.96
Good	Th1	NPIPA1	-0.11	0.42	0.93
Good	Th1	NPIPA5	-0.035	0.84	1
Good	Th1	NPIPB11	-0.11	0.6	0.98
Good	Th1	NPIPB15	-0.19	0.093	0.7
Good	Th1	NPIPB3	-0.12	0.23	0.84
Good	Th1	NPIPB4	-0.1	0.14	0.75
Good	Th1	NPIPB5	-0.22	0.027	0.5
Good	Th1	NPL	-0.017	0.91	1
Good	Th1	NPLOC4	0.023	0.73	1
Good	Th1	NPM1	0.0057	0.93	1
Good	Th1	NPM2	-0.8	0.52	0.96
Good	Th1	NPM3	-0.52	0.17	0.79
Good	Th1	NPR2	-0.29	0.31	0.88
Good	Th1	NPRL2	-0.0064	0.74	1
Good	Th1	NPRL3	0.032	0.39	0.92
Good	Th1	NPTN	-0.08	0.11	0.72
Good	Th1	NPTN-IT1	0.2	0.46	0.94
Good	Th1	NPTX1	-0.33	0.1	0.71
Good	Th1	NPTXR	0.025	0.94	1
Good	Th1	NQO1	-0.012	0.91	1
Good	Th1	NQO2	0.064	0.36	0.91
Good	Th1	NR1D1	0.12	0.15	0.77
Good	Th1	NR1D2	0.071	0.44	0.94
Good	Th1	NR1H2	0.11	0.04	0.56
Good	Th1	NR1H3	-0.097	0.43	0.93
Good	Th1	NR1I2	0.28	0.19	0.81
Good	Th1	NR2C1	-0.09	0.17	0.79
Good	Th1	NR2C2	0.023	0.87	1
Good	Th1	NR2C2AP	-0.03	0.7	0.99
Good	Th1	NR2F6	0.05	0.68	0.99
Good	Th1	NR3C1	-0.038	0.22	0.83
Good	Th1	NR3C2	0.054	0.65	0.98
Good	Th1	NR4A2	-0.54	0.21	0.82
Good	Th1	NRAS	-0.018	0.85	1
Good	Th1	NRAV	-0.45	0.028	0.52
Good	Th1	NRBF2	0.081	0.099	0.71
Good	Th1	NRBP1	0.044	0.15	0.77
Good	Th1	NRBP2	0.11	0.24	0.84
Good	Th1	NRD1	-0.05	0.045	0.58
Good	Th1	NRDE2	0.038	0.6	0.98
Good	Th1	NREP	-0.3	0.25	0.85
Good	Th1	NRF1	-0.048	0.28	0.87
Good	Th1	NRIP1	-0.058	0.71	0.99
Good	Th1	NRIP2	0.073	0.74	1
Good	Th1	NRIR	-0.028	0.85	1
Good	Th1	NRL	-0.047	0.62	0.98
Good	Th1	NRM	-0.043	0.62	0.98
Good	Th1	NRN1L	-0.17	0.44	0.93
Good	Th1	NRP2	-0.99	1	1
Good	Th1	NRROS	-0.15	0.047	0.58
Good	Th1	NRSN2	-0.18	0.35	0.91
Good	Th1	NSA2	-0.057	0.51	0.95
Good	Th1	NSD1	-0.13	0.071	0.65
Good	Th1	NSDHL	0.056	0.35	0.91
Good	Th1	NSF	-0.025	0.68	0.99
Good	Th1	NSFL1C	-0.024	0.6	0.98
Good	Th1	NSG1	0.13	0.16	0.77
Good	Th1	NSL1	-0.068	0.1	0.71
Good	Th1	NSMAF	-0.018	0.56	0.97
Good	Th1	NSMCE1	-0.046	0.41	0.93
Good	Th1	NSMCE2	-0.019	0.79	1
Good	Th1	NSMCE4A	-0.08	0.015	0.42
Good	Th1	NSMF	-0.0043	0.95	1
Good	Th1	NSRP1	0.0085	0.88	1
Good	Th1	NSUN2	0.031	0.2	0.82
Good	Th1	NSUN3	-0.0086	0.85	1
Good	Th1	NSUN4	-0.078	0.4	0.93
Good	Th1	NSUN5	0.042	0.27	0.86
Good	Th1	NSUN5P1	-0.1	0.36	0.91
Good	Th1	NSUN5P2	-0.027	0.78	1
Good	Th1	NSUN6	-0.0097	0.86	1
Good	Th1	NT5C	-0.06	0.35	0.91
Good	Th1	NT5C2	0.0094	0.74	1
Good	Th1	NT5C3A	-0.035	0.54	0.96
Good	Th1	NT5C3B	0.081	0.052	0.6
Good	Th1	NT5DC1	-0.079	0.054	0.6
Good	Th1	NT5DC2	-0.27	0.13	0.75
Good	Th1	NT5DC3	0.057	0.71	0.99
Good	Th1	NT5E	0.14	0.57	0.97
Good	Th1	NT5M	0.056	0.8	1
Good	Th1	NTAN1	-0.025	0.58	0.97
Good	Th1	NTHL1	-0.037	0.37	0.92
Good	Th1	NTMT1	0.049	1	1
Good	Th1	NTN4	0.85	0.33	0.9
Good	Th1	NTNG2	-0.035	0.87	1
Good	Th1	NTPCR	-0.025	0.33	0.9
Good	Th1	NUAK2	0.21	0.022	0.47
Good	Th1	NUB1	0.043	0.13	0.75
Good	Th1	NUBP1	-0.0046	0.95	1
Good	Th1	NUBP2	0.047	0.39	0.92
Good	Th1	NUBPL	0.18	0.044	0.58
Good	Th1	NUCB1	0.032	0.37	0.92
Good	Th1	NUCB2	-0.024	0.56	0.97
Good	Th1	NUCKS1	-0.086	0.43	0.93
Good	Th1	NUDC	0.018	0.56	0.97
Good	Th1	NUDCD1	0.042	0.12	0.74
Good	Th1	NUDCD2	0.043	0.3	0.88
Good	Th1	NUDCD3	0.07	0.0051	0.33
Good	Th1	NUDT1	-0.051	0.66	0.98
Good	Th1	NUDT12	0.042	1	1
Good	Th1	NUDT13	0.076	0.4	0.92
Good	Th1	NUDT14	0.12	0.38	0.92
Good	Th1	NUDT15	0.031	0.71	1
Good	Th1	NUDT16	-0.14	0.14	0.76
Good	Th1	NUDT16L1	0.12	0.15	0.77
Good	Th1	NUDT16P1	0.23	0.56	0.97
Good	Th1	NUDT17	0.012	0.9	1
Good	Th1	NUDT18	-0.11	0.0049	0.33
Good	Th1	NUDT19	-0.18	0.001	0.21
Good	Th1	NUDT2	-0.009	0.93	1
Good	Th1	NUDT21	0.0078	0.91	1
Good	Th1	NUDT22	0.016	0.79	1
Good	Th1	NUDT4	0.044	0.32	0.89
Good	Th1	NUDT5	-0.054	0.23	0.84
Good	Th1	NUDT7	-0.099	0.11	0.72
Good	Th1	NUDT8	0.27	0.62	0.98
Good	Th1	NUDT9	0.071	0.22	0.84
Good	Th1	NUF2	-0.18	0.15	0.77
Good	Th1	NUFIP1	0.04	0.69	0.99
Good	Th1	NUFIP2	-0.081	0.24	0.84
Good	Th1	NUGGC	-0.14	0.42	0.93
Good	Th1	NUMA1	0.051	0.74	1
Good	Th1	NUMB	0.0053	0.91	1
Good	Th1	NUMBL	0.27	0.012	0.4
Good	Th1	NUP107	-0.012	0.79	1
Good	Th1	NUP133	0.0075	0.87	1
Good	Th1	NUP153	-0.19	0.03	0.52
Good	Th1	NUP155	-0.082	0.15	0.77
Good	Th1	NUP160	-0.056	0.41	0.93
Good	Th1	NUP188	0.084	0.44	0.93
Good	Th1	NUP205	0.025	0.72	1
Good	Th1	NUP210	-0.032	0.73	1
Good	Th1	NUP210L	-0.23	0.21	0.83
Good	Th1	NUP214	-0.053	0.6	0.98
Good	Th1	NUP35	-0.093	0.019	0.45
Good	Th1	NUP37	-0.098	0.12	0.74
Good	Th1	NUP43	-0.18	0.039	0.56
Good	Th1	NUP50	0.14	0.054	0.6
Good	Th1	NUP50-AS1	0.022	0.76	1
Good	Th1	NUP54	-0.078	0.16	0.78
Good	Th1	NUP62	0.052	0.32	0.89
Good	Th1	NUP62CL	-0.53	0.008	0.36
Good	Th1	NUP85	-0.049	0.32	0.89
Good	Th1	NUP88	0.041	0.15	0.77
Good	Th1	NUP93	0.027	0.66	0.98
Good	Th1	NUP98	0.0074	0.93	1
Good	Th1	NUPL1	-0.029	0.73	1
Good	Th1	NUPL2	0.04	1	1
Good	Th1	NUS1	-0.13	0.051	0.6
Good	Th1	NUSAP1	-0.065	0.51	0.95
Good	Th1	NUTF2	-0.0092	0.9	1
Good	Th1	NUTM2A-AS1	-0.069	0.58	0.97
Good	Th1	NUTM2B-AS1	-0.13	0.11	0.72
Good	Th1	NVL	0.03	0.44	0.94
Good	Th1	NXF1	-0.028	0.39	0.92
Good	Th1	NXPE3	-0.025	0.51	0.95
Good	Th1	NXT1	0.036	0.52	0.96
Good	Th1	NXT2	-0.0029	0.97	1
Good	Th1	OAF	-0.076	0.62	0.98
Good	Th1	OARD1	-0.021	0.64	0.98
Good	Th1	OAS1	-0.014	0.71	0.99
Good	Th1	OAS2	0.017	0.7	0.99
Good	Th1	OAS3	-0.009	0.92	1
Good	Th1	OASL	-0.092	0.28	0.87
Good	Th1	OAT	0.015	0.8	1
Good	Th1	OAZ1	0.041	0.14	0.76
Good	Th1	OAZ2	-0.0095	0.84	1
Good	Th1	OAZ3	-0.11	0.51	0.95
Good	Th1	OBFC1	0.058	0.22	0.83
Good	Th1	OBSCN	0.054	0.81	1
Good	Th1	OCEL1	0.032	0.44	0.93
Good	Th1	OCIAD1	-0.019	0.58	0.97
Good	Th1	OCIAD2	0.05	0.41	0.93
Good	Th1	OCLM	-0.13	0.37	0.92
Good	Th1	OCM	0.043	0.79	1
Good	Th1	OCRL	-0.42	0.42	0.93
Good	Th1	ODC1	-0.17	0.066	0.64
Good	Th1	ODF2	0.0033	0.95	1
Good	Th1	ODF2L	-0.055	0.35	0.91
Good	Th1	ODF3B	-0.059	0.53	0.96
Good	Th1	OFD1	-0.055	0.41	0.93
Good	Th1	OGDH	-0.013	0.84	1
Good	Th1	OGFOD1	-0.038	0.22	0.84
Good	Th1	OGFOD2	-0.068	0.37	0.92
Good	Th1	OGFOD3	-0.13	0.04	0.56
Good	Th1	OGFR	0.057	0.24	0.84
Good	Th1	OGFRL1	-0.15	0.15	0.77
Good	Th1	OGG1	-0.058	0.32	0.9
Good	Th1	OGN	-0.2	0.1	0.71
Good	Th1	OGT	-0.00097	0.99	1
Good	Th1	OIP5	-0.35	0.022	0.47
Good	Th1	OIP5-AS1	0.024	0.59	0.97
Good	Th1	OLA1	-0.13	0.068	0.64
Good	Th1	OLFM2	0.089	0.067	0.64
Good	Th1	OLMALINC	0.28	0.14	0.76
Good	Th1	OMA1	-0.025	0.7	0.99
Good	Th1	OPA1	0.059	0.32	0.89
Good	Th1	OPA3	0.13	0.11	0.72
Good	Th1	OPN3	-0.17	0.0019	0.27
Good	Th1	OPRL1	-0.43	0.06	0.62
Good	Th1	OPTN	0.044	0.19	0.8
Good	Th1	OR52N4	0.1	0.45	0.94
Good	Th1	ORAI1	0.07	0.19	0.8
Good	Th1	ORAI2	0.077	0.2	0.82
Good	Th1	ORAI3	0.099	0.32	0.9
Good	Th1	ORAOV1	0.021	0.8	1
Good	Th1	ORC1	-0.039	0.81	1
Good	Th1	ORC2	-0.052	0.51	0.95
Good	Th1	ORC3	-0.052	1	1
Good	Th1	ORC4	-0.018	0.71	0.99
Good	Th1	ORC5	-0.00044	0.99	1
Good	Th1	ORC6	-0.1	0.44	0.94
Good	Th1	ORMDL1	-0.037	0.42	0.93
Good	Th1	ORMDL2	-0.044	0.4	0.92
Good	Th1	ORMDL3	0.081	0.74	1
Good	Th1	OS9	-0.056	0.016	0.43
Good	Th1	OSBP	0.019	0.7	0.99
Good	Th1	OSBP2	0.17	1	1
Good	Th1	OSBPL11	0.058	0.46	0.94
Good	Th1	OSBPL1A	0.27	0.48	0.95
Good	Th1	OSBPL2	0.00085	0.98	1
Good	Th1	OSBPL3	-0.019	0.57	0.97
Good	Th1	OSBPL5	-0.41	0.23	0.84
Good	Th1	OSBPL7	-0.074	0.34	0.9
Good	Th1	OSBPL8	0.017	0.61	0.98
Good	Th1	OSBPL9	0.018	0.54	0.96
Good	Th1	OSER1	-0.019	0.37	0.92
Good	Th1	OSER1-AS1	0.12	0.21	0.83
Good	Th1	OSGEP	-0.012	0.76	1
Good	Th1	OSGEPL1	-0.23	0.0086	0.36
Good	Th1	OSGIN2	0.011	0.91	1
Good	Th1	OSM	-0.033	0.8	1
Good	Th1	OST4	0.033	0.76	1
Good	Th1	OSTC	-0.046	0.29	0.88
Good	Th1	OSTF1	0.0047	0.88	1
Good	Th1	OSTM1	0.0031	0.96	1
Good	Th1	OTOF	-0.058	0.56	0.97
Good	Th1	OTUB1	-0.026	0.52	0.96
Good	Th1	OTUB2	0.36	0.17	0.79
Good	Th1	OTUD1	0.081	0.34	0.9
Good	Th1	OTUD3	-0.27	1	1
Good	Th1	OTUD4	0.024	0.71	0.99
Good	Th1	OTUD5	0.031	0.34	0.9
Good	Th1	OTUD6B	-0.22	0.0026	0.28
Good	Th1	OTUD6B-AS1	-0.026	0.32	0.89
Good	Th1	OTUD7A	0.15	0.15	0.77
Good	Th1	OTUD7B	-0.15	0.37	0.92
Good	Th1	OTULIN	-0.056	0.32	0.89
Good	Th1	OVCA2	-0.36	0.02	0.46
Good	Th1	OVGP1	-0.04	0.86	1
Good	Th1	OXA1L	0.0071	0.88	1
Good	Th1	OXCT1	-0.078	0.23	0.84
Good	Th1	OXLD1	-0.013	0.87	1
Good	Th1	OXNAD1	0.12	0.05	0.59
Good	Th1	OXR1	0.071	0.38	0.92
Good	Th1	OXSM	0.035	0.58	0.97
Good	Th1	OXSR1	0.079	0.17	0.79
Good	Th1	OXT	0.18	0.43	0.93
Good	Th1	P2RX4	0.044	0.35	0.91
Good	Th1	P2RX5	-0.11	0.34	0.9
Good	Th1	P2RX5-TAX1BP3	-0.059	0.58	0.97
Good	Th1	P2RX7	-0.1	0.31	0.89
Good	Th1	P2RY10	0.0032	0.96	1
Good	Th1	P2RY11	0.094	0.58	0.97
Good	Th1	P2RY14	0.39	0.016	0.43
Good	Th1	P3H1	0.012	0.76	1
Good	Th1	P3H3	0.31	1	1
Good	Th1	P3H4	0.11	0.5	0.95
Good	Th1	P4HA1	0.098	0.023	0.48
Good	Th1	P4HB	-0.00016	1	1
Good	Th1	P4HTM	0.012	0.84	1
Good	Th1	PA2G4	0.016	0.78	1
Good	Th1	PA2G4P4	0.51	0.18	0.8
Good	Th1	PAAF1	-0.061	0.26	0.86
Good	Th1	PABPC1	0.026	0.66	0.98
Good	Th1	PABPC1L	-0.11	0.4	0.93
Good	Th1	PABPC4	-0.035	0.7	0.99
Good	Th1	PABPN1	0.019	0.91	1
Good	Th1	PACRGL	-0.09	0.44	0.93
Good	Th1	PACS1	0.079	0.036	0.55
Good	Th1	PACS2	0.052	0.42	0.93
Good	Th1	PACSIN1	-0.068	0.68	0.99
Good	Th1	PACSIN2	0.027	0.55	0.97
Good	Th1	PAF1	0.046	0.15	0.77
Good	Th1	PAFAH1B1	-0.11	0.023	0.48
Good	Th1	PAFAH1B2	0.032	0.46	0.94
Good	Th1	PAFAH1B3	0.19	0.014	0.41
Good	Th1	PAFAH2	-0.13	0.17	0.79
Good	Th1	PAG1	0.036	0.54	0.96
Good	Th1	PAGR1	-0.0047	0.92	1
Good	Th1	PAICS	-0.048	0.6	0.98
Good	Th1	PAIP1	-0.012	0.7	0.99
Good	Th1	PAIP2	0.074	0.0066	0.35
Good	Th1	PAIP2B	0.044	0.64	0.98
Good	Th1	PAK1	-0.03	0.42	0.93
Good	Th1	PAK1IP1	-0.1	0.073	0.65
Good	Th1	PAK2	-0.012	0.8	1
Good	Th1	PAK3	0.053	0.6	0.98
Good	Th1	PAK4	0.11	0.4	0.93
Good	Th1	PAK6	0.62	0.3	0.88
Good	Th1	PALB2	-0.016	0.8	1
Good	Th1	PALLD	-0.079	0.59	0.97
Good	Th1	PAM	-0.038	0.65	0.98
Good	Th1	PAN2	-0.026	0.71	1
Good	Th1	PAN3	-0.13	0.015	0.42
Good	Th1	PAN3-AS1	-0.33	0.08	0.66
Good	Th1	PANK1	-0.22	0.39	0.92
Good	Th1	PANK2	0.0038	0.88	1
Good	Th1	PANK3	-0.12	0.44	0.93
Good	Th1	PANK4	0.0081	0.61	0.98
Good	Th1	PANX1	-0.067	0.042	0.57
Good	Th1	PAOX	0.044	0.77	1
Good	Th1	PAPD4	-0.0041	0.9	1
Good	Th1	PAPD5	0.018	0.78	1
Good	Th1	PAPD7	0.075	0.32	0.89
Good	Th1	PAPLN	-0.047	0.85	1
Good	Th1	PAPOLA	-0.028	0.5	0.95
Good	Th1	PAPOLG	-0.047	0.48	0.95
Good	Th1	PAPSS1	-0.11	0.021	0.46
Good	Th1	PAPSS2	-0.71	0.16	0.78
Good	Th1	PAQR3	0.0043	0.94	1
Good	Th1	PAQR4	-0.026	0.75	1
Good	Th1	PAQR6	0.74	1	1
Good	Th1	PAQR8	0.16	0.006	0.35
Good	Th1	PARD3B	0.93	0.024	0.49
Good	Th1	PARD6A	0.12	0.28	0.87
Good	Th1	PARD6B	-0.044	0.77	1
Good	Th1	PARD6G	0.67	0.036	0.55
Good	Th1	PARG	0.053	0.35	0.91
Good	Th1	PARGP1	0.066	0.2	0.81
Good	Th1	PARK2	0.57	0.18	0.79
Good	Th1	PARK7	-0.013	0.83	1
Good	Th1	PARL	0.012	0.79	1
Good	Th1	PARN	-0.042	0.26	0.85
Good	Th1	PARP1	0.088	0.077	0.66
Good	Th1	PARP10	-0.0079	0.89	1
Good	Th1	PARP11	-0.13	0.06	0.62
Good	Th1	PARP12	-0.00043	0.99	1
Good	Th1	PARP14	-0.091	0.21	0.82
Good	Th1	PARP15	-0.065	0.31	0.88
Good	Th1	PARP16	0.074	0.27	0.87
Good	Th1	PARP2	-0.057	0.36	0.91
Good	Th1	PARP3	-0.047	1	1
Good	Th1	PARP4	-0.011	0.9	1
Good	Th1	PARP6	-0.022	0.6	0.98
Good	Th1	PARP8	-0.025	0.69	0.99
Good	Th1	PARP9	-0.011	0.66	0.98
Good	Th1	PARPBP	0.078	0.29	0.88
Good	Th1	PARS2	0.014	0.9	1
Good	Th1	PARTICL	0.16	1	1
Good	Th1	PARVA	0.35	0.38	0.92
Good	Th1	PARVB	-0.091	0.38	0.92
Good	Th1	PARVG	-0.061	0.045	0.58
Good	Th1	PASK	0.12	0.22	0.84
Good	Th1	PATL1	-0.1	0.25	0.85
Good	Th1	PATL2	-0.21	0.064	0.63
Good	Th1	PATZ1	-0.077	0.34	0.9
Good	Th1	PAX6	0.16	0.5	0.95
Good	Th1	PAX8	-0.24	0.3	0.88
Good	Th1	PAX8-AS1	-0.077	0.41	0.93
Good	Th1	PAXBP1	-0.027	0.64	0.98
Good	Th1	PAXBP1-AS1	-0.089	0.61	0.98
Good	Th1	PAXIP1	-0.31	0.04	0.56
Good	Th1	PAXIP1-AS1	0.024	0.79	1
Good	Th1	PAXIP1-AS2	-0.0088	0.89	1
Good	Th1	PBDC1	0.0091	0.87	1
Good	Th1	PBK	0.0059	0.97	1
Good	Th1	PBLD	0.056	0.71	0.99
Good	Th1	PBRM1	-0.0075	0.82	1
Good	Th1	PBX2	-0.037	0.78	1
Good	Th1	PBX3	-0.043	0.68	0.99
Good	Th1	PBX4	-0.092	0.59	0.97
Good	Th1	PBXIP1	0.084	0.28	0.87
Good	Th1	PC	0.088	0.55	0.97
Good	Th1	PCBD1	0.1	0.31	0.88
Good	Th1	PCBD2	0.012	0.87	1
Good	Th1	PCBP1	0.038	0.56	0.97
Good	Th1	PCBP1-AS1	-0.021	0.7	0.99
Good	Th1	PCBP2	-0.045	0.43	0.93
Good	Th1	PCBP3	0.051	0.9	1
Good	Th1	PCBP4	0.067	0.36	0.91
Good	Th1	PCCA	0.082	0.28	0.87
Good	Th1	PCCB	-0.086	0.24	0.84
Good	Th1	PCDH12	-0.16	0.52	0.96
Good	Th1	PCED1A	-0.0097	0.8	1
Good	Th1	PCED1B	0.091	0.1	0.71
Good	Th1	PCED1B-AS1	-0.024	0.66	0.98
Good	Th1	PCF11	-0.022	0.73	1
Good	Th1	PCGF1	-0.033	0.39	0.92
Good	Th1	PCGF3	0.0095	0.93	1
Good	Th1	PCGF5	-0.067	0.26	0.85
Good	Th1	PCGF6	-0.022	0.81	1
Good	Th1	PCID2	-0.036	0.37	0.92
Good	Th1	PCIF1	0.04	0.36	0.91
Good	Th1	PCK2	-0.048	0.24	0.85
Good	Th1	PCM1	0.037	0.35	0.91
Good	Th1	PCMT1	0.035	0.39	0.92
Good	Th1	PCMTD1	0.027	0.68	0.99
Good	Th1	PCMTD2	0.083	0.055	0.61
Good	Th1	PCNA	-0.11	0.43	0.93
Good	Th1	PCNP	-0.046	0.39	0.92
Good	Th1	PCNT	-0.13	0.052	0.6
Good	Th1	PCNX	-0.029	0.67	0.98
Good	Th1	PCNXL2	-0.0073	0.94	1
Good	Th1	PCNXL3	-0.034	0.79	1
Good	Th1	PCNXL4	-0.00053	0.99	1
Good	Th1	PCOLCE	0.23	0.079	0.66
Good	Th1	PCP2	0.035	0.84	1
Good	Th1	PCSK1N	0.011	0.93	1
Good	Th1	PCSK5	0.013	0.98	1
Good	Th1	PCSK7	-0.019	0.54	0.96
Good	Th1	PCTP	-0.27	1	1
Good	Th1	PCYOX1	0.17	0.032	0.53
Good	Th1	PCYOX1L	0.014	0.84	1
Good	Th1	PCYT1A	-0.029	0.68	0.99
Good	Th1	PCYT2	-0.011	0.79	1
Good	Th1	PDAP1	-0.051	0.54	0.96
Good	Th1	PDCD1	-0.092	0.22	0.84
Good	Th1	PDCD10	-0.0098	0.8	1
Good	Th1	PDCD11	-0.068	0.46	0.94
Good	Th1	PDCD1LG2	0.068	0.79	1
Good	Th1	PDCD2	0.0098	0.77	1
Good	Th1	PDCD2L	0.049	0.32	0.89
Good	Th1	PDCD4	0.11	0.0047	0.33
Good	Th1	PDCD4-AS1	0.094	0.11	0.72
Good	Th1	PDCD5	0.084	0.25	0.85
Good	Th1	PDCD6	0.044	0.35	0.91
Good	Th1	PDCD6IP	0.047	0.15	0.77
Good	Th1	PDCD6IPP2	0.2	0.2	0.82
Good	Th1	PDCD7	0.12	0.018	0.44
Good	Th1	PDCL	0.019	0.72	1
Good	Th1	PDCL3	-0.049	0.54	0.96
Good	Th1	PDCL3P4	0.049	0.84	1
Good	Th1	PDDC1	0.031	0.68	0.99
Good	Th1	PDE12	-0.0041	0.96	1
Good	Th1	PDE1B	0.25	0.0064	0.35
Good	Th1	PDE2A	0.051	0.57	0.97
Good	Th1	PDE3B	0.17	0.0099	0.38
Good	Th1	PDE4A	0.18	0.18	0.8
Good	Th1	PDE4B	0.037	0.52	0.96
Good	Th1	PDE4D	-0.2	0.11	0.72
Good	Th1	PDE4DIP	0.14	0.044	0.58
Good	Th1	PDE5A	0.2	0.29	0.88
Good	Th1	PDE6B	-0.096	0.21	0.83
Good	Th1	PDE6C	-0.52	0.047	0.58
Good	Th1	PDE6D	-0.063	0.07	0.64
Good	Th1	PDE6G	0.21	0.26	0.86
Good	Th1	PDE7A	0.025	0.56	0.97
Good	Th1	PDE7B	-0.5	0.14	0.76
Good	Th1	PDE8A	0.29	4.00E-05	0.086
Good	Th1	PDE9A	0.23	0.085	0.68
Good	Th1	PDF	0.092	0.4	0.92
Good	Th1	PDGFB	0.16	0.11	0.72
Good	Th1	PDGFD	-0.19	0.75	1
Good	Th1	PDHA1	-0.058	0.25	0.85
Good	Th1	PDHB	0.00032	0.99	1
Good	Th1	PDHX	-0.08	0.24	0.84
Good	Th1	PDIA3	-0.13	0.13	0.75
Good	Th1	PDIA3P1	-0.06	0.78	1
Good	Th1	PDIA4	-0.027	0.39	0.92
Good	Th1	PDIA5	0.05	0.77	1
Good	Th1	PDIA6	-0.05	0.23	0.84
Good	Th1	PDIK1L	0.11	0.028	0.52
Good	Th1	PDK1	-0.04	0.55	0.97
Good	Th1	PDK2	-0.06	0.35	0.91
Good	Th1	PDK3	0.04	0.29	0.88
Good	Th1	PDLIM1	0.029	0.84	1
Good	Th1	PDLIM2	0.077	0.18	0.8
Good	Th1	PDLIM5	-0.014	0.83	1
Good	Th1	PDLIM7	-0.13	0.24	0.84
Good	Th1	PDP1	0.059	0.057	0.61
Good	Th1	PDP2	0.13	0.15	0.76
Good	Th1	PDPK1	0.092	0.016	0.43
Good	Th1	PDPR	0.0037	0.97	1
Good	Th1	PDRG1	-0.087	0.028	0.51
Good	Th1	PDS5A	-0.089	0.22	0.83
Good	Th1	PDS5B	-0.025	0.74	1
Good	Th1	PDSS1	0.025	0.62	0.98
Good	Th1	PDSS2	-0.22	0.029	0.52
Good	Th1	PDXDC1	0.1	0.05	0.59
Good	Th1	PDXDC2P	-0.11	0.4	0.92
Good	Th1	PDXK	-0.05	0.032	0.53
Good	Th1	PDXP	-0.0029	0.96	1
Good	Th1	PDZD11	0.04	0.63	0.98
Good	Th1	PDZD2	-0.37	1	1
Good	Th1	PDZD4	-0.24	0.49	0.95
Good	Th1	PDZD7	-0.15	0.7	0.99
Good	Th1	PDZD8	-0.034	0.75	1
Good	Th1	PDZK1	-0.082	0.78	1
Good	Th1	PEA15	-0.067	0.44	0.94
Good	Th1	PEAK1	-0.21	0.38	0.92
Good	Th1	PEBP1	0.061	0.29	0.88
Good	Th1	PECAM1	0.24	0.2	0.82
Good	Th1	PECR	0.013	0.81	1
Good	Th1	PEF1	0.00093	0.99	1
Good	Th1	PELI1	0.032	0.48	0.95
Good	Th1	PELI2	-0.003	0.97	1
Good	Th1	PELI3	0.15	1	1
Good	Th1	PELO	0.062	0.038	0.56
Good	Th1	PELP1	-0.0016	0.98	1
Good	Th1	PEMT	0.093	0.12	0.74
Good	Th1	PEPD	-0.022	0.5	0.95
Good	Th1	PER1	-0.18	0.086	0.68
Good	Th1	PER2	-0.2	0.00079	0.21
Good	Th1	PER3	-0.016	0.93	1
Good	Th1	PERP	0.18	0.48	0.95
Good	Th1	PES1	-0.039	0.46	0.94
Good	Th1	PET100	0.005	0.96	1
Good	Th1	PET117	-0.044	0.76	1
Good	Th1	PEX1	0.077	0.091	0.69
Good	Th1	PEX10	0.14	0.074	0.65
Good	Th1	PEX11A	-0.35	0.048	0.59
Good	Th1	PEX11B	-0.024	0.6	0.98
Good	Th1	PEX11G	-0.15	0.21	0.82
Good	Th1	PEX12	0.17	0.29	0.88
Good	Th1	PEX13	-0.032	0.5	0.95
Good	Th1	PEX14	-0.14	0.019	0.45
Good	Th1	PEX16	-0.048	0.3	0.88
Good	Th1	PEX19	-0.037	0.3	0.88
Good	Th1	PEX2	0.02	1	1
Good	Th1	PEX26	-0.15	0.15	0.77
Good	Th1	PEX3	0.053	1	1
Good	Th1	PEX5	0.059	0.12	0.74
Good	Th1	PEX6	-0.033	0.37	0.92
Good	Th1	PEX7	-0.089	0.29	0.88
Good	Th1	PFAS	0.092	0.22	0.83
Good	Th1	PFDN1	-0.012	0.86	1
Good	Th1	PFDN2	-0.0063	0.94	1
Good	Th1	PFDN4	-0.044	0.71	1
Good	Th1	PFDN5	0.033	0.55	0.96
Good	Th1	PFDN6	-0.08	0.24	0.84
Good	Th1	PFKFB2	0.084	0.68	0.99
Good	Th1	PFKFB3	0.058	0.5	0.95
Good	Th1	PFKFB4	0.71	1.40E-06	0.0092
Good	Th1	PFKL	0.018	0.54	0.96
Good	Th1	PFKM	0.036	0.39	0.92
Good	Th1	PFKP	-0.098	0.0029	0.29
Good	Th1	PFN1	0.011	0.88	1
Good	Th1	PFN1P2	-0.78	0.071	0.65
Good	Th1	PFN2	0.24	0.32	0.89
Good	Th1	PGAM1	-0.032	0.5	0.95
Good	Th1	PGAM2	0.21	0.23	0.84
Good	Th1	PGAM5	0.0078	0.91	1
Good	Th1	PGAP1	-0.0047	0.98	1
Good	Th1	PGAP2	-0.035	0.68	0.99
Good	Th1	PGAP3	0.068	1	1
Good	Th1	PGBD1	0.038	0.79	1
Good	Th1	PGBD2	0.11	0.24	0.84
Good	Th1	PGBD4	-0.18	0.31	0.88
Good	Th1	PGD	-0.031	0.53	0.96
Good	Th1	PGGT1B	-0.061	0.53	0.96
Good	Th1	PGK1	0.0092	0.8	1
Good	Th1	PGLS	0.049	0.31	0.89
Good	Th1	PGM1	0.038	1	1
Good	Th1	PGM2	0.029	0.5	0.95
Good	Th1	PGM2L1	0.031	0.58	0.97
Good	Th1	PGM3	-0.05	0.45	0.94
Good	Th1	PGM5P2	0.16	0.28	0.87
Good	Th1	PGP	0.042	0.55	0.97
Good	Th1	PGPEP1	0.26	0.011	0.4
Good	Th1	PGRMC1	-0.038	0.45	0.94
Good	Th1	PGRMC2	-0.12	0.038	0.56
Good	Th1	PGS1	0.1	0.02	0.46
Good	Th1	PHACTR2	-0.048	0.47	0.94
Good	Th1	PHACTR4	0.094	0.062	0.63
Good	Th1	PHAX	0.06	0.14	0.76
Good	Th1	PHB	0.0091	0.73	1
Good	Th1	PHB2	-0.0054	0.92	1
Good	Th1	PHC1	0.096	0.22	0.83
Good	Th1	PHC2	0.0036	1	1
Good	Th1	PHC3	-0.057	0.26	0.85
Good	Th1	PHEX	-0.39	0.00071	0.21
Good	Th1	PHF1	0.087	0.16	0.78
Good	Th1	PHF10	0.0041	0.94	1
Good	Th1	PHF11	0.005	0.84	1
Good	Th1	PHF12	-0.05	0.54	0.96
Good	Th1	PHF13	0.098	0.35	0.91
Good	Th1	PHF14	-0.036	0.62	0.98
Good	Th1	PHF19	0.016	0.89	1
Good	Th1	PHF2	-0.1	0.14	0.76
Good	Th1	PHF20	0.073	0.088	0.69
Good	Th1	PHF20L1	0.03	0.49	0.95
Good	Th1	PHF21A	-0.13	0.066	0.64
Good	Th1	PHF23	0.2	1	1
Good	Th1	PHF3	0.038	0.56	0.97
Good	Th1	PHF5A	-0.21	0.36	0.91
Good	Th1	PHF6	-0.071	0.49	0.95
Good	Th1	PHF7	-0.065	0.22	0.83
Good	Th1	PHF8	0.024	0.78	1
Good	Th1	PHGDH	0.026	0.84	1
Good	Th1	PHIP	-0.0051	0.9	1
Good	Th1	PHKA2	0.017	0.76	1
Good	Th1	PHKB	0.03	0.36	0.91
Good	Th1	PHKG1	-0.61	0.1	0.71
Good	Th1	PHKG2	-0.093	0.19	0.81
Good	Th1	PHLDA1	-0.1	0.27	0.86
Good	Th1	PHLDA2	0.087	0.63	0.98
Good	Th1	PHLDA3	-0.047	0.83	1
Good	Th1	PHLDB1	0.52	0.025	0.5
Good	Th1	PHLDB2	0.031	0.72	1
Good	Th1	PHLDB3	0.03	0.71	1
Good	Th1	PHLPP1	-0.38	0.26	0.85
Good	Th1	PHLPP2	0.24	0.048	0.59
Good	Th1	PHOSPHO1	0.36	0.11	0.72
Good	Th1	PHOSPHO2	0.15	0.14	0.76
Good	Th1	PHPT1	0.054	0.34	0.9
Good	Th1	PHRF1	0.065	0.48	0.95
Good	Th1	PHTF1	-0.059	0.43	0.93
Good	Th1	PHTF2	-0.12	0.03	0.52
Good	Th1	PHYH	-0.02	0.81	1
Good	Th1	PHYKPL	-0.053	0.35	0.91
Good	Th1	PI16	0.28	0.013	0.4
Good	Th1	PI4K2A	0.094	0.26	0.86
Good	Th1	PI4K2B	-0.095	0.16	0.78
Good	Th1	PI4KA	0.013	0.88	1
Good	Th1	PI4KAP1	-0.12	1	1
Good	Th1	PI4KAP2	-0.025	0.78	1
Good	Th1	PI4KB	0.014	0.51	0.95
Good	Th1	PIAS1	0.0059	0.91	1
Good	Th1	PIAS2	-0.088	0.099	0.71
Good	Th1	PIAS3	0.078	0.013	0.4
Good	Th1	PIAS4	0.11	0.4	0.92
Good	Th1	PIBF1	0.012	0.84	1
Good	Th1	PICALM	-0.019	0.79	1
Good	Th1	PICK1	-0.033	0.4	0.93
Good	Th1	PIDD1	0.0068	0.91	1
Good	Th1	PIEZO1	0.049	0.56	0.97
Good	Th1	PIF1	-0.09	0.24	0.85
Good	Th1	PIGA	-0.0081	0.93	1
Good	Th1	PIGB	0.0091	0.9	1
Good	Th1	PIGBOS1	0.024	0.73	1
Good	Th1	PIGC	-0.079	0.047	0.59
Good	Th1	PIGF	-0.13	0.0053	0.34
Good	Th1	PIGG	-0.014	0.74	1
Good	Th1	PIGH	0.044	0.61	0.98
Good	Th1	PIGK	0.064	0.11	0.72
Good	Th1	PIGL	-0.1	0.014	0.41
Good	Th1	PIGM	0.097	0.16	0.78
Good	Th1	PIGN	0.1	0.12	0.74
Good	Th1	PIGO	-0.095	0.028	0.52
Good	Th1	PIGP	-0.24	0.001	0.21
Good	Th1	PIGQ	-0.06	0.35	0.91
Good	Th1	PIGS	-0.0023	0.9	1
Good	Th1	PIGT	0.018	0.64	0.98
Good	Th1	PIGU	-0.17	0.0046	0.33
Good	Th1	PIGV	0.067	0.39	0.92
Good	Th1	PIGW	-0.19	0.06	0.62
Good	Th1	PIGX	0.038	0.57	0.97
Good	Th1	PIH1D1	0.024	0.49	0.95
Good	Th1	PIK3AP1	-0.2	0.47	0.94
Good	Th1	PIK3C2A	-0.06	0.66	0.98
Good	Th1	PIK3C2B	-0.17	1	1
Good	Th1	PIK3C3	0.015	0.79	1
Good	Th1	PIK3CA	-0.051	0.51	0.95
Good	Th1	PIK3CB	0.15	0.15	0.77
Good	Th1	PIK3CD	0.031	0.67	0.98
Good	Th1	PIK3CD-AS1	-0.07	0.72	1
Good	Th1	PIK3CD-AS2	-0.16	0.33	0.9
Good	Th1	PIK3CG	-0.023	0.8	1
Good	Th1	PIK3IP1	0.12	0.092	0.69
Good	Th1	PIK3IP1-AS1	-0.21	0.21	0.82
Good	Th1	PIK3R1	-0.047	0.65	0.98
Good	Th1	PIK3R2	0.11	0.13	0.74
Good	Th1	PIK3R3	-0.078	0.71	0.99
Good	Th1	PIK3R4	0.04	0.53	0.96
Good	Th1	PIK3R5	-0.047	0.21	0.83
Good	Th1	PIK3R6	-0.39	0.061	0.62
Good	Th1	PIKFYVE	-0.078	0.5	0.95
Good	Th1	PIM1	-0.19	0.097	0.7
Good	Th1	PIM2	0.081	0.05	0.59
Good	Th1	PIM3	0.019	0.76	1
Good	Th1	PIN1	0.041	1	1
Good	Th1	PIN4	0.0015	0.91	1
Good	Th1	PIN4P1	0.022	0.96	1
Good	Th1	PINK1	0.19	0.0067	0.35
Good	Th1	PINK1-AS	0.17	0.18	0.8
Good	Th1	PINX1	0.096	0.096	0.7
Good	Th1	PIP4K2A	-0.035	0.33	0.9
Good	Th1	PIP4K2B	-0.019	0.87	1
Good	Th1	PIP4K2C	0.073	0.089	0.69
Good	Th1	PIP5K1A	-0.07	0.71	0.99
Good	Th1	PIP5K1B	-0.28	0.14	0.76
Good	Th1	PIP5K1C	0.05	0.51	0.95
Good	Th1	PISD	0.065	0.4	0.93
Good	Th1	PITHD1	0.015	0.79	1
Good	Th1	PITPNA	-0.012	0.73	1
Good	Th1	PITPNA-AS1	-0.0089	0.95	1
Good	Th1	PITPNB	-0.0063	0.87	1
Good	Th1	PITPNC1	0.049	0.17	0.79
Good	Th1	PITPNM1	0.017	0.84	1
Good	Th1	PITPNM2	0.025	0.72	1
Good	Th1	PITRM1	0.042	0.21	0.82
Good	Th1	PITRM1-AS1	-0.32	0.019	0.45
Good	Th1	PIWIL4	-0.1	0.73	1
Good	Th1	PJA1	0.069	0.22	0.83
Good	Th1	PJA2	0.031	0.57	0.97
Good	Th1	PKD1	-0.059	0.53	0.96
Good	Th1	PKD1P1	-0.045	0.66	0.98
Good	Th1	PKD1P6	0.1	0.3	0.88
Good	Th1	PKD2	0.008	0.92	1
Good	Th1	PKD2L2	0.11	0.62	0.98
Good	Th1	PKI55	0.31	0.2	0.82
Good	Th1	PKIA	0.036	0.63	0.98
Good	Th1	PKIG	-0.23	0.22	0.84
Good	Th1	PKM	0.00055	0.99	1
Good	Th1	PKMYT1	-0.14	0.3	0.88
Good	Th1	PKN1	0.012	0.66	0.98
Good	Th1	PKN2	0.046	0.6	0.98
Good	Th1	PKN3	-0.066	0.81	1
Good	Th1	PKNOX1	-0.11	0.28	0.87
Good	Th1	PKP4	0.14	1	1
Good	Th1	PLA2G12A	-0.074	0.038	0.56
Good	Th1	PLA2G15	-0.092	0.33	0.9
Good	Th1	PLA2G16	-0.093	0.043	0.57
Good	Th1	PLA2G4B	-0.086	0.7	0.99
Good	Th1	PLA2G4C	0.059	0.72	1
Good	Th1	PLA2G6	-0.19	0.01	0.39
Good	Th1	PLAA	-0.007	0.73	1
Good	Th1	PLAC8	0.075	0.17	0.79
Good	Th1	PLAG1	0.61	0.29	0.88
Good	Th1	PLAGL1	-0.3	0.0032	0.3
Good	Th1	PLAGL2	0.18	0.2	0.81
Good	Th1	PLAT	0.11	0.36	0.91
Good	Th1	PLAUR	0.15	0.091	0.69
Good	Th1	PLB1	-0.21	1	1
Good	Th1	PLBD2	-0.13	0.0021	0.27
Good	Th1	PLCB1	0.013	0.86	1
Good	Th1	PLCB2	-0.034	0.76	1
Good	Th1	PLCB3	-0.088	0.36	0.91
Good	Th1	PLCD1	-0.015	0.53	0.96
Good	Th1	PLCD4	-0.048	0.78	1
Good	Th1	PLCE1	-0.071	1	1
Good	Th1	PLCG1	-0.053	0.63	0.98
Good	Th1	PLCG1-AS1	-0.058	0.73	1
Good	Th1	PLCG2	-0.47	0.079	0.66
Good	Th1	PLCH2	-0.029	0.9	1
Good	Th1	PLCL1	0.17	0.32	0.89
Good	Th1	PLCL2	0.052	0.24	0.84
Good	Th1	PLCXD2	-0.074	0.63	0.98
Good	Th1	PLD2	-0.018	0.89	1
Good	Th1	PLD3	0.041	0.37	0.92
Good	Th1	PLD6	-0.012	0.9	1
Good	Th1	PLEC	0.067	0.59	0.98
Good	Th1	PLEK	-0.27	0.13	0.75
Good	Th1	PLEK2	0.24	0.18	0.8
Good	Th1	PLEKHA1	0.14	0.16	0.77
Good	Th1	PLEKHA2	-0.056	1	1
Good	Th1	PLEKHA3	0.14	0.17	0.79
Good	Th1	PLEKHA4	0.36	0.021	0.47
Good	Th1	PLEKHA5	-0.23	0.16	0.77
Good	Th1	PLEKHA7	-0.18	0.067	0.64
Good	Th1	PLEKHA8	0.048	0.67	0.98
Good	Th1	PLEKHA8P1	0.011	0.92	1
Good	Th1	PLEKHB1	0.2	0.041	0.57
Good	Th1	PLEKHB2	0.031	0.23	0.84
Good	Th1	PLEKHF1	0.0029	0.98	1
Good	Th1	PLEKHF2	-0.034	0.53	0.96
Good	Th1	PLEKHG1	-0.057	0.78	1
Good	Th1	PLEKHG2	-0.044	0.74	1
Good	Th1	PLEKHG3	0.16	0.33	0.9
Good	Th1	PLEKHG4	0.14	0.1	0.71
Good	Th1	PLEKHG5	0.098	0.44	0.93
Good	Th1	PLEKHH2	-1.1	0.12	0.74
Good	Th1	PLEKHJ1	0.007	0.85	1
Good	Th1	PLEKHM1	0.0077	0.94	1
Good	Th1	PLEKHM1P	-0.006	0.93	1
Good	Th1	PLEKHM2	0.049	0.28	0.87
Good	Th1	PLEKHM3	0.032	0.8	1
Good	Th1	PLEKHN1	-0.38	0.0065	0.35
Good	Th1	PLEKHO1	0.024	0.61	0.98
Good	Th1	PLEKHO2	0.11	0.28	0.87
Good	Th1	PLGRKT	-0.014	0.81	1
Good	Th1	PLIN2	0.093	0.063	0.63
Good	Th1	PLIN3	0.063	1	1
Good	Th1	PLIN4	0.14	0.63	0.98
Good	Th1	PLK1	-0.028	0.81	1
Good	Th1	PLK2	-0.31	0.47	0.94
Good	Th1	PLK3	0.1	0.15	0.76
Good	Th1	PLK4	-0.12	0.35	0.91
Good	Th1	PLOD1	-0.086	0.54	0.96
Good	Th1	PLOD3	0.035	0.63	0.98
Good	Th1	PLP2	0.04	0.56	0.97
Good	Th1	PLRG1	-0.011	0.69	0.99
Good	Th1	PLS1	0.5	0.098	0.71
Good	Th1	PLS3	-0.46	0.00093	0.21
Good	Th1	PLSCR1	-0.046	0.53	0.96
Good	Th1	PLXDC1	-0.12	0.5	0.95
Good	Th1	PLXNA1	0.26	0.0067	0.35
Good	Th1	PLXNA2	-0.019	0.98	1
Good	Th1	PLXNA3	0.021	0.89	1
Good	Th1	PLXNA4	-0.13	0.63	0.98
Good	Th1	PLXNB1	1.1	0.08	0.66
Good	Th1	PLXNB2	0.038	0.78	1
Good	Th1	PLXNC1	-0.038	0.69	0.99
Good	Th1	PLXND1	-0.33	0.2	0.82
Good	Th1	PM20D1	-0.27	0.0011	0.21
Good	Th1	PM20D2	0.069	0.33	0.9
Good	Th1	PMAIP1	-0.27	0.26	0.85
Good	Th1	PMEL	0.069	0.74	1
Good	Th1	PMEPA1	0.28	0.16	0.78
Good	Th1	PMF1	0.11	0.27	0.87
Good	Th1	PML	0.03	0.45	0.94
Good	Th1	PMM1	0.024	0.62	0.98
Good	Th1	PMM2	-0.033	0.58	0.97
Good	Th1	PMPCA	0.014	0.78	1
Good	Th1	PMPCB	-0.058	0.16	0.77
Good	Th1	PMS1	-0.091	0.082	0.67
Good	Th1	PMS2	0.032	0.59	0.97
Good	Th1	PMS2CL	0.05	1	1
Good	Th1	PMS2P1	0.016	0.83	1
Good	Th1	PMS2P3	-0.048	0.52	0.96
Good	Th1	PMS2P4	-0.072	0.6	0.98
Good	Th1	PMS2P5	-0.27	0.01	0.39
Good	Th1	PMS2P7	0.014	0.93	1
Good	Th1	PMS2P9	-0.019	0.94	1
Good	Th1	PMVK	-0.016	0.79	1
Good	Th1	PNISR	-0.12	0.15	0.77
Good	Th1	PNKD	0.017	0.78	1
Good	Th1	PNKP	-0.063	0.025	0.5
Good	Th1	PNMA1	0.15	0.06	0.62
Good	Th1	PNMA3	-0.22	0.65	0.98
Good	Th1	PNMAL2	-0.023	0.91	1
Good	Th1	PNN	-0.12	0.14	0.75
Good	Th1	PNO1	0.015	0.85	1
Good	Th1	PNP	-0.032	0.45	0.94
Good	Th1	PNPLA2	0.016	0.8	1
Good	Th1	PNPLA4	0.14	0.2	0.82
Good	Th1	PNPLA6	0.019	0.79	1
Good	Th1	PNPLA7	-0.13	0.32	0.89
Good	Th1	PNPLA8	0.0081	0.85	1
Good	Th1	PNPO	0.03	0.61	0.98
Good	Th1	PNPT1	-0.012	0.64	0.98
Good	Th1	PNRC1	0.068	0.13	0.74
Good	Th1	PNRC2	0.069	0.11	0.72
Good	Th1	POC1A	-0.13	0.62	0.98
Good	Th1	POC1B	0.055	0.19	0.81
Good	Th1	POC5	-0.15	0.0085	0.36
Good	Th1	PODXL	-0.14	0.66	0.98
Good	Th1	PODXL2	-0.14	0.16	0.77
Good	Th1	POF1B	0.56	0.46	0.94
Good	Th1	POFUT1	-0.0042	0.96	1
Good	Th1	POFUT2	0.0039	0.96	1
Good	Th1	POGK	0.044	0.24	0.84
Good	Th1	POGLUT1	0.014	0.7	0.99
Good	Th1	POGZ	-0.051	0.47	0.94
Good	Th1	POLA1	0.035	0.78	1
Good	Th1	POLA2	-0.028	0.69	0.99
Good	Th1	POLB	0.09	0.15	0.77
Good	Th1	POLD1	-0.025	0.72	1
Good	Th1	POLD2	0.058	0.31	0.88
Good	Th1	POLD3	-0.066	0.54	0.96
Good	Th1	POLD4	0.032	0.44	0.94
Good	Th1	POLDIP2	-0.021	0.64	0.98
Good	Th1	POLDIP3	0.034	0.43	0.93
Good	Th1	POLE	-0.00063	0.99	1
Good	Th1	POLE2	-0.16	0.29	0.88
Good	Th1	POLE3	0.029	0.63	0.98
Good	Th1	POLE4	0.096	0.12	0.74
Good	Th1	POLG	0.083	0.08	0.66
Good	Th1	POLG2	0.098	0.33	0.9
Good	Th1	POLH	-0.055	0.32	0.89
Good	Th1	POLI	-0.059	0.4	0.93
Good	Th1	POLK	-0.049	0.46	0.94
Good	Th1	POLL	-0.0019	0.98	1
Good	Th1	POLM	0.054	0.59	0.98
Good	Th1	POLN	0.00093	1	1
Good	Th1	POLQ	-0.37	0.014	0.41
Good	Th1	POLR1A	-0.25	0.19	0.8
Good	Th1	POLR1B	0.055	0.26	0.85
Good	Th1	POLR1C	-0.028	0.76	1
Good	Th1	POLR1D	0.031	0.65	0.98
Good	Th1	POLR1E	-0.094	0.1	0.71
Good	Th1	POLR2A	0.037	0.62	0.98
Good	Th1	POLR2B	0.021	0.37	0.92
Good	Th1	POLR2C	-0.054	0.46	0.94
Good	Th1	POLR2D	0.031	0.55	0.97
Good	Th1	POLR2E	0.036	0.59	0.97
Good	Th1	POLR2F	0.019	0.75	1
Good	Th1	POLR2G	-0.081	0.25	0.85
Good	Th1	POLR2H	-0.0013	0.97	1
Good	Th1	POLR2I	-0.015	0.78	1
Good	Th1	POLR2J	-0.013	0.83	1
Good	Th1	POLR2J2	-0.28	1	1
Good	Th1	POLR2J3	-0.14	0.22	0.83
Good	Th1	POLR2J4	-0.14	0.11	0.72
Good	Th1	POLR2K	-0.018	0.8	1
Good	Th1	POLR2L	0.044	0.56	0.97
Good	Th1	POLR2M	0.024	0.88	1
Good	Th1	POLR3A	0.0095	0.92	1
Good	Th1	POLR3B	-0.18	0.053	0.6
Good	Th1	POLR3C	-0.037	0.35	0.9
Good	Th1	POLR3D	-0.022	0.72	1
Good	Th1	POLR3E	0.015	0.73	1
Good	Th1	POLR3F	0.053	0.21	0.83
Good	Th1	POLR3G	0.019	0.86	1
Good	Th1	POLR3GL	0.011	0.75	1
Good	Th1	POLR3H	-0.015	0.66	0.98
Good	Th1	POLR3K	0.061	0.39	0.92
Good	Th1	POLRMT	0.12	0.057	0.62
Good	Th1	POM121	-0.063	0.0097	0.38
Good	Th1	POM121C	-0.02	0.41	0.93
Good	Th1	POM121L1P	0.46	0.097	0.7
Good	Th1	POMC	-0.089	0.36	0.91
Good	Th1	POMGNT1	-0.015	0.74	1
Good	Th1	POMGNT2	0.13	0.18	0.8
Good	Th1	POMK	-0.013	0.87	1
Good	Th1	POMP	-0.054	0.5	0.95
Good	Th1	POMT1	0.0056	0.87	1
Good	Th1	POMT2	0.057	0.42	0.93
Good	Th1	POMZP3	0.14	0.1	0.71
Good	Th1	PON2	-0.098	0.14	0.76
Good	Th1	POP1	0.18	0.049	0.59
Good	Th1	POP4	-0.043	0.46	0.94
Good	Th1	POP5	-0.056	0.36	0.91
Good	Th1	POP7	-0.026	0.63	0.98
Good	Th1	POPDC2	-0.098	0.4	0.93
Good	Th1	POR	0.064	0.21	0.82
Good	Th1	PORCN	-0.0002	1	1
Good	Th1	POT1	0.036	0.64	0.98
Good	Th1	POU2AF1	0.077	0.69	0.99
Good	Th1	POU2F1	-0.019	0.76	1
Good	Th1	POU2F2	0.12	0.0019	0.27
Good	Th1	POU3F1	-0.17	0.27	0.86
Good	Th1	POU5F1B	0.2	0.36	0.91
Good	Th1	POU5F1P4	-0.32	0.22	0.84
Good	Th1	POU6F1	0.3	0.14	0.76
Good	Th1	PP2D1	-0.22	0.19	0.8
Good	Th1	PP7080	0.028	0.66	0.98
Good	Th1	PPA1	-0.089	0.16	0.78
Good	Th1	PPA2	0.03	0.48	0.95
Good	Th1	PPAN	0.1	0.35	0.91
Good	Th1	PPAP2A	0.043	0.7	0.99
Good	Th1	PPAP2C	0.24	0.65	0.98
Good	Th1	PPAPDC1B	-0.04	0.59	0.97
Good	Th1	PPAPDC2	0.098	0.36	0.91
Good	Th1	PPARA	-0.26	0.039	0.56
Good	Th1	PPARD	0.14	0.28	0.87
Good	Th1	PPARGC1B	-0.31	0.15	0.77
Good	Th1	PPAT	0.058	0.51	0.95
Good	Th1	PPCDC	-0.05	0.25	0.85
Good	Th1	PPCS	-0.045	0.17	0.78
Good	Th1	PPDPF	0.025	0.77	1
Good	Th1	PPFIA1	-0.028	1	1
Good	Th1	PPFIA3	-0.12	0.65	0.98
Good	Th1	PPFIBP1	0.07	0.72	1
Good	Th1	PPFIBP2	0.091	0.69	0.99
Good	Th1	PPHLN1	-0.018	1	1
Good	Th1	PPIA	0.0059	0.94	1
Good	Th1	PPIB	0.02	0.8	1
Good	Th1	PPID	-0.036	0.34	0.9
Good	Th1	PPIE	-0.017	0.55	0.97
Good	Th1	PPIEL	-0.11	0.5	0.95
Good	Th1	PPIF	-0.057	0.52	0.96
Good	Th1	PPIG	0.03	0.41	0.93
Good	Th1	PPIH	-0.018	0.78	1
Good	Th1	PPIL1	-0.029	0.65	0.98
Good	Th1	PPIL2	0.053	0.22	0.83
Good	Th1	PPIL3	-0.053	0.56	0.97
Good	Th1	PPIL4	0.11	0.26	0.86
Good	Th1	PPIP5K1	-0.00034	1	1
Good	Th1	PPIP5K2	-0.036	0.5	0.95
Good	Th1	PPL	-0.55	0.078	0.66
Good	Th1	PPM1A	-0.21	0.061	0.62
Good	Th1	PPM1B	-0.043	0.19	0.81
Good	Th1	PPM1D	0.014	0.79	1
Good	Th1	PPM1F	0.09	0.54	0.96
Good	Th1	PPM1G	0.0076	0.86	1
Good	Th1	PPM1K	0.053	0.35	0.9
Good	Th1	PPM1L	-0.058	0.79	1
Good	Th1	PPM1M	-0.065	0.17	0.79
Good	Th1	PPM1N	-0.1	0.62	0.98
Good	Th1	PPME1	-0.049	0.34	0.9
Good	Th1	PPOX	-0.088	0.093	0.7
Good	Th1	PPP1CA	0.021	0.66	0.98
Good	Th1	PPP1CB	-0.041	0.36	0.91
Good	Th1	PPP1CC	0.027	0.5	0.95
Good	Th1	PPP1R10	0.0085	0.92	1
Good	Th1	PPP1R11	0.024	0.45	0.94
Good	Th1	PPP1R12A	-0.024	0.23	0.84
Good	Th1	PPP1R12B	-0.068	0.61	0.98
Good	Th1	PPP1R12C	0.025	0.78	1
Good	Th1	PPP1R13B	0.0058	0.96	1
Good	Th1	PPP1R13L	0.15	0.53	0.96
Good	Th1	PPP1R14B	0.06	0.28	0.87
Good	Th1	PPP1R15A	0.008	0.97	1
Good	Th1	PPP1R15B	-0.029	0.25	0.85
Good	Th1	PPP1R16A	-0.037	0.67	0.98
Good	Th1	PPP1R16B	0.039	0.76	1
Good	Th1	PPP1R18	-0.035	0.53	0.96
Good	Th1	PPP1R2	0.077	0.029	0.52
Good	Th1	PPP1R21	-0.018	0.76	1
Good	Th1	PPP1R26	0.73	0.22	0.84
Good	Th1	PPP1R32	-0.27	0.0043	0.32
Good	Th1	PPP1R35	0.024	0.73	1
Good	Th1	PPP1R37	-0.13	0.18	0.8
Good	Th1	PPP1R3B	-0.0081	0.9	1
Good	Th1	PPP1R3D	0.084	0.25	0.85
Good	Th1	PPP1R3E	-0.052	0.47	0.94
Good	Th1	PPP1R3F	0.11	0.025	0.5
Good	Th1	PPP1R7	-0.014	0.71	1
Good	Th1	PPP1R8	-0.094	0.42	0.93
Good	Th1	PPP1R9B	0.14	0.13	0.75
Good	Th1	PPP2CA	0.015	0.64	0.98
Good	Th1	PPP2CB	-0.27	0.012	0.4
Good	Th1	PPP2R1A	0.026	0.46	0.94
Good	Th1	PPP2R1B	-0.091	0.0045	0.33
Good	Th1	PPP2R2A	-0.024	0.44	0.93
Good	Th1	PPP2R2B	-0.06	0.77	1
Good	Th1	PPP2R2D	0.033	0.6	0.98
Good	Th1	PPP2R3A	-0.0089	0.97	1
Good	Th1	PPP2R3C	0.0052	0.86	1
Good	Th1	PPP2R4	-0.21	0.17	0.79
Good	Th1	PPP2R5A	-0.05	0.18	0.8
Good	Th1	PPP2R5B	0.057	0.59	0.97
Good	Th1	PPP2R5C	-0.0066	0.81	1
Good	Th1	PPP2R5D	0.053	0.25	0.85
Good	Th1	PPP2R5E	-0.0013	0.94	1
Good	Th1	PPP3CA	-0.051	0.63	0.98
Good	Th1	PPP3CB	0.092	0.25	0.85
Good	Th1	PPP3CB-AS1	-0.17	0.0078	0.36
Good	Th1	PPP3CC	-0.073	0.063	0.63
Good	Th1	PPP3R1	0.096	0.53	0.96
Good	Th1	PPP4C	0.0083	0.84	1
Good	Th1	PPP4R1	-0.18	0.0077	0.36
Good	Th1	PPP4R1L	0.081	0.23	0.84
Good	Th1	PPP4R2	-0.026	0.62	0.98
Good	Th1	PPP4R3A	0.017	0.63	0.98
Good	Th1	PPP4R3B	0.024	0.6	0.98
Good	Th1	PPP4R4	1.1	0.024	0.5
Good	Th1	PPP5C	0.031	0.6	0.98
Good	Th1	PPP6C	0.064	0.16	0.78
Good	Th1	PPP6R1	0.037	0.57	0.97
Good	Th1	PPP6R2	-0.023	0.61	0.98
Good	Th1	PPP6R3	0.047	0.29	0.88
Good	Th1	PPRC1	-0.039	0.57	0.97
Good	Th1	PPT1	0.074	0.047	0.58
Good	Th1	PPT2	-0.13	1	1
Good	Th1	PPTC7	-0.07	0.085	0.68
Good	Th1	PPWD1	0.04	0.0049	0.33
Good	Th1	PQBP1	-0.018	0.65	0.98
Good	Th1	PQLC1	0.0098	0.87	1
Good	Th1	PQLC2	-0.11	0.083	0.67
Good	Th1	PQLC3	-0.024	0.54	0.96
Good	Th1	PRADC1	0.077	0.075	0.65
Good	Th1	PRAF2	0.023	0.76	1
Good	Th1	PRC1	-0.097	0.4	0.92
Good	Th1	PRCC	0.025	0.49	0.95
Good	Th1	PRCP	-0.093	0.066	0.64
Good	Th1	PRDM1	-0.065	0.19	0.81
Good	Th1	PRDM10	0.087	0.52	0.96
Good	Th1	PRDM11	-0.18	0.1	0.71
Good	Th1	PRDM15	-0.007	0.94	1
Good	Th1	PRDM2	0.016	0.73	1
Good	Th1	PRDM4	-0.02	0.31	0.88
Good	Th1	PRDM8	-0.076	0.41	0.93
Good	Th1	PRDX1	-0.033	0.63	0.98
Good	Th1	PRDX2	0.088	0.15	0.77
Good	Th1	PRDX3	-0.046	0.38	0.92
Good	Th1	PRDX4	0.057	0.48	0.95
Good	Th1	PRDX5	0.055	0.33	0.9
Good	Th1	PRDX6	0.04	0.39	0.92
Good	Th1	PREB	-0.035	0.49	0.95
Good	Th1	PRELID1	0.056	0.45	0.94
Good	Th1	PRELID2	-0.39	0.26	0.86
Good	Th1	PREP	0.045	0.26	0.86
Good	Th1	PREPL	0.029	0.5	0.95
Good	Th1	PREX1	-0.066	0.48	0.95
Good	Th1	PRF1	-0.033	0.77	1
Good	Th1	PRG4	-0.19	0.44	0.93
Good	Th1	PRICKLE3	0.12	0.025	0.5
Good	Th1	PRICKLE4	-0.29	0.25	0.85
Good	Th1	PRIM1	-0.062	0.38	0.92
Good	Th1	PRIM2	0.024	0.79	1
Good	Th1	PRIMPOL	-0.008	0.8	1
Good	Th1	PRKAA1	0.076	0.34	0.9
Good	Th1	PRKAB1	-0.067	0.11	0.72
Good	Th1	PRKAB2	0.018	0.82	1
Good	Th1	PRKACA	-0.076	0.36	0.91
Good	Th1	PRKACB	0.014	0.77	1
Good	Th1	PRKAG1	-0.073	0.18	0.8
Good	Th1	PRKAG2	0.037	0.59	0.98
Good	Th1	PRKAG2-AS1	-0.16	1	1
Good	Th1	PRKAR1A	0.0015	0.97	1
Good	Th1	PRKAR1B	-0.0023	0.96	1
Good	Th1	PRKAR2A	-0.061	0.12	0.73
Good	Th1	PRKAR2A-AS1	-0.35	0.39	0.92
Good	Th1	PRKAR2B	0.19	0.16	0.78
Good	Th1	PRKCA	0.11	0.46	0.94
Good	Th1	PRKCA-AS1	0.11	0.63	0.98
Good	Th1	PRKCB	0.024	0.51	0.95
Good	Th1	PRKCD	-0.084	0.19	0.8
Good	Th1	PRKCE	-0.17	0.033	0.53
Good	Th1	PRKCH	0.0053	0.78	1
Good	Th1	PRKCI	0.00034	0.99	1
Good	Th1	PRKCQ	-0.02	0.58	0.97
Good	Th1	PRKCQ-AS1	0.015	0.89	1
Good	Th1	PRKCSH	-0.026	0.58	0.97
Good	Th1	PRKCZ	0.1	1	1
Good	Th1	PRKD2	0.0007	0.99	1
Good	Th1	PRKD3	0.11	0.13	0.75
Good	Th1	PRKDC	-0.093	0.2	0.82
Good	Th1	PRKG2	-0.035	0.88	1
Good	Th1	PRKRA	0.055	0.2	0.82
Good	Th1	PRKRIP1	0.23	0.17	0.79
Good	Th1	PRKRIR	0.1	0.0077	0.36
Good	Th1	PRKX	0.023	0.063	0.63
Good	Th1	PRKXP1	-0.079	0.55	0.97
Good	Th1	PRMT1	-0.018	0.62	0.98
Good	Th1	PRMT2	0.072	0.038	0.56
Good	Th1	PRMT3	-0.21	0.0013	0.24
Good	Th1	PRMT5	-0.056	0.38	0.92
Good	Th1	PRMT6	0.026	0.66	0.98
Good	Th1	PRMT7	-0.037	0.53	0.96
Good	Th1	PRMT9	-0.017	0.77	1
Good	Th1	PRNCR1	-0.058	0.86	1
Good	Th1	PRNP	0.015	0.81	1
Good	Th1	PROB1	0.049	0.66	0.98
Good	Th1	PROCA1	0.21	0.37	0.92
Good	Th1	PROCR	-0.42	0.65	0.98
Good	Th1	PROK2	-0.028	0.79	1
Good	Th1	PRORSD1P	-0.15	1	1
Good	Th1	PROSC	0.08	0.011	0.39
Good	Th1	PROSER1	0.13	0.2	0.82
Good	Th1	PROSER2	1	0.014	0.41
Good	Th1	PROSER3	-0.18	0.2	0.82
Good	Th1	PROX2	-0.043	0.85	1
Good	Th1	PROZ	-0.057	0.89	1
Good	Th1	PRPF18	-0.03	0.33	0.9
Good	Th1	PRPF19	-0.18	0.016	0.43
Good	Th1	PRPF3	0.042	0.35	0.91
Good	Th1	PRPF31	-0.037	0.16	0.78
Good	Th1	PRPF38A	0.019	0.63	0.98
Good	Th1	PRPF38B	-0.087	0.091	0.69
Good	Th1	PRPF39	-0.084	0.16	0.78
Good	Th1	PRPF4	-0.031	0.49	0.95
Good	Th1	PRPF40A	0.008	0.81	1
Good	Th1	PRPF40B	-0.087	0.33	0.9
Good	Th1	PRPF4B	0.02	0.55	0.96
Good	Th1	PRPF6	0.081	0.01	0.39
Good	Th1	PRPF8	0.022	0.86	1
Good	Th1	PRPS1	-0.13	0.2	0.82
Good	Th1	PRPS2	-0.0083	0.9	1
Good	Th1	PRPSAP1	0.11	0.028	0.51
Good	Th1	PRPSAP2	-0.029	0.52	0.96
Good	Th1	PRR11	0.063	0.71	1
Good	Th1	PRR12	0.29	0.021	0.47
Good	Th1	PRR13	0.019	0.71	0.99
Good	Th1	PRR14	-0.0088	0.83	1
Good	Th1	PRR14L	-0.044	0.51	0.95
Good	Th1	PRR29	-0.046	0.56	0.97
Good	Th1	PRR29-AS1	0.14	0.36	0.91
Good	Th1	PRR3	-0.025	1	1
Good	Th1	PRR34	0.055	0.65	0.98
Good	Th1	PRR34-AS1	0.018	0.87	1
Good	Th1	PRR5	0.011	0.74	1
Good	Th1	PRR5L	-0.1	0.55	0.97
Good	Th1	PRR7	-0.036	0.8	1
Good	Th1	PRR7-AS1	-0.21	1	1
Good	Th1	PRRC1	0.0038	0.92	1
Good	Th1	PRRC2A	-0.29	0.0073	0.35
Good	Th1	PRRC2B	-0.13	0.26	0.85
Good	Th1	PRRC2C	-0.035	0.46	0.94
Good	Th1	PRRG4	-0.27	0.53	0.96
Good	Th1	PRRT2	-0.3	0.055	0.61
Good	Th1	PRRT3	-0.066	0.24	0.85
Good	Th1	PRSS16	-0.034	0.92	1
Good	Th1	PRSS21	0.12	0.17	0.78
Good	Th1	PRSS23	-0.55	0.11	0.73
Good	Th1	PRSS36	-0.32	0.029	0.52
Good	Th1	PRSS53	-0.069	0.59	0.98
Good	Th1	PRTFDC1	0.1	0.56	0.97
Good	Th1	PRUNE	0.028	0.62	0.98
Good	Th1	PRUNE2	-0.45	0.26	0.86
Good	Th1	PSAP	0.056	0.041	0.57
Good	Th1	PSAT1	-0.065	0.45	0.94
Good	Th1	PSD	0.16	0.34	0.9
Good	Th1	PSD3	0.37	0.35	0.91
Good	Th1	PSD4	-0.11	0.27	0.86
Good	Th1	PSEN1	0.0017	0.97	1
Good	Th1	PSEN2	0.032	0.85	1
Good	Th1	PSENEN	0.0027	0.97	1
Good	Th1	PSIP1	0.059	0.35	0.91
Good	Th1	PSKH1	-0.045	0.7	0.99
Good	Th1	PSMA1	-0.049	0.33	0.9
Good	Th1	PSMA2	-0.042	0.53	0.96
Good	Th1	PSMA3	-0.034	0.48	0.95
Good	Th1	PSMA3-AS1	-0.057	0.51	0.95
Good	Th1	PSMA4	-0.013	0.87	1
Good	Th1	PSMA5	-0.0023	0.96	1
Good	Th1	PSMA6	-0.028	0.64	0.98
Good	Th1	PSMA7	-0.00027	1	1
Good	Th1	PSMA8	0.13	1	1
Good	Th1	PSMB1	0.0054	0.93	1
Good	Th1	PSMB10	-0.019	0.71	1
Good	Th1	PSMB2	-0.052	0.51	0.95
Good	Th1	PSMB3	0.021	0.76	1
Good	Th1	PSMB4	-0.041	0.55	0.97
Good	Th1	PSMB5	0.044	0.61	0.98
Good	Th1	PSMB6	-0.024	0.76	1
Good	Th1	PSMB7	0.013	0.86	1
Good	Th1	PSMB8	-0.012	0.83	1
Good	Th1	PSMB8-AS1	-0.047	1	1
Good	Th1	PSMB9	0.0078	0.86	1
Good	Th1	PSMC1	-0.026	0.59	0.97
Good	Th1	PSMC2	-0.019	0.6	0.98
Good	Th1	PSMC3	2.90E-06	1	1
Good	Th1	PSMC3IP	0.011	0.96	1
Good	Th1	PSMC4	0.023	0.52	0.96
Good	Th1	PSMC5	-0.032	0.42	0.93
Good	Th1	PSMC6	-0.097	0.0043	0.32
Good	Th1	PSMD1	-0.0039	0.93	1
Good	Th1	PSMD10	-0.017	0.65	0.98
Good	Th1	PSMD11	0.067	0.24	0.84
Good	Th1	PSMD12	-0.014	0.66	0.98
Good	Th1	PSMD13	-0.013	0.73	1
Good	Th1	PSMD14	-0.061	0.28	0.87
Good	Th1	PSMD2	-0.015	0.72	1
Good	Th1	PSMD3	-0.057	0.23	0.84
Good	Th1	PSMD4	-0.0086	0.81	1
Good	Th1	PSMD5	0.04	0.2	0.82
Good	Th1	PSMD5-AS1	0.058	0.35	0.91
Good	Th1	PSMD6	-0.011	0.82	1
Good	Th1	PSMD6-AS2	-0.06	0.72	1
Good	Th1	PSMD7	-0.018	0.74	1
Good	Th1	PSMD8	-0.023	0.72	1
Good	Th1	PSMD9	-0.018	0.72	1
Good	Th1	PSME1	0.0096	0.85	1
Good	Th1	PSME2	-0.023	0.72	1
Good	Th1	PSME3	-0.056	0.076	0.66
Good	Th1	PSME4	-0.019	0.83	1
Good	Th1	PSMF1	0.081	0.13	0.75
Good	Th1	PSMG1	-0.059	0.48	0.95
Good	Th1	PSMG2	-0.046	0.28	0.87
Good	Th1	PSMG3	0.041	0.52	0.96
Good	Th1	PSMG3-AS1	-0.014	0.91	1
Good	Th1	PSMG4	0.013	0.73	1
Good	Th1	PSPC1	-0.031	1	1
Good	Th1	PSPH	-0.042	0.42	0.93
Good	Th1	PSRC1	-0.29	0.036	0.55
Good	Th1	PSTK	-0.003	0.97	1
Good	Th1	PSTPIP1	0.054	0.26	0.85
Good	Th1	PSTPIP2	0.12	1	1
Good	Th1	PTAFR	0.29	0.056	0.61
Good	Th1	PTAR1	-0.015	0.91	1
Good	Th1	PTBP1	-0.0059	0.89	1
Good	Th1	PTBP2	-0.081	0.33	0.9
Good	Th1	PTBP3	-0.082	0.54	0.96
Good	Th1	PTCD2	-0.0044	0.96	1
Good	Th1	PTCD3	-0.042	0.52	0.96
Good	Th1	PTCH1	0.12	0.43	0.93
Good	Th1	PTCH2	-0.27	0.45	0.94
Good	Th1	PTCHD2	0.22	0.43	0.93
Good	Th1	PTDSS1	0.053	0.0064	0.35
Good	Th1	PTDSS2	-0.056	0.48	0.95
Good	Th1	PTEN	-0.0022	0.87	1
Good	Th1	PTER	0.0044	0.88	1
Good	Th1	PTGDR	-0.26	0.21	0.83
Good	Th1	PTGDS	-0.1	0.39	0.92
Good	Th1	PTGER2	0.079	0.33	0.9
Good	Th1	PTGER4	-0.074	0.26	0.86
Good	Th1	PTGES2	0.025	0.76	1
Good	Th1	PTGES3	0.073	0.076	0.66
Good	Th1	PTGFRN	-0.043	0.84	1
Good	Th1	PTGIR	0.27	0.26	0.86
Good	Th1	PTGR2	0.19	0.24	0.84
Good	Th1	PTH2R	-0.078	0.85	1
Good	Th1	PTK2	0.07	0.9	1
Good	Th1	PTK2B	0.038	0.35	0.91
Good	Th1	PTK7	-0.54	0.0094	0.37
Good	Th1	PTMA	0.0087	0.9	1
Good	Th1	PTMS	-0.086	0.54	0.96
Good	Th1	PTOV1	0.087	0.022	0.47
Good	Th1	PTOV1-AS1	0.12	0.31	0.88
Good	Th1	PTOV1-AS2	-0.25	1	1
Good	Th1	PTP4A1	-0.035	0.55	0.96
Good	Th1	PTP4A2	-0.0064	0.81	1
Good	Th1	PTP4A3	0.14	0.073	0.65
Good	Th1	PTPDC1	-0.41	0.02	0.46
Good	Th1	PTPMT1	-0.082	0.14	0.76
Good	Th1	PTPN1	0.051	0.13	0.75
Good	Th1	PTPN11	0.0073	0.84	1
Good	Th1	PTPN12	-0.3	0.073	0.65
Good	Th1	PTPN13	-0.062	0.84	1
Good	Th1	PTPN18	-0.072	0.25	0.85
Good	Th1	PTPN2	-0.031	0.56	0.97
Good	Th1	PTPN20	0.33	0.44	0.93
Good	Th1	PTPN22	-0.021	0.63	0.98
Good	Th1	PTPN23	0.063	0.17	0.79
Good	Th1	PTPN4	-0.016	0.84	1
Good	Th1	PTPN6	0.08	0.03	0.52
Good	Th1	PTPN7	0.043	0.57	0.97
Good	Th1	PTPN9	-0.022	0.61	0.98
Good	Th1	PTPRA	0.074	0.047	0.58
Good	Th1	PTPRC	0.024	0.2	0.82
Good	Th1	PTPRCAP	0.034	0.56	0.97
Good	Th1	PTPRE	-0.071	0.27	0.86
Good	Th1	PTPRJ	-0.072	0.25	0.85
Good	Th1	PTPRK	-0.0067	0.98	1
Good	Th1	PTPRM	-0.1	0.26	0.86
Good	Th1	PTPRN2	0.0098	0.93	1
Good	Th1	PTPRO	0.002	0.99	1
Good	Th1	PTRF	0.57	0.052	0.6
Good	Th1	PTRH1	0.076	0.16	0.78
Good	Th1	PTRH2	-0.019	0.82	1
Good	Th1	PTRHD1	0.039	0.71	0.99
Good	Th1	PTS	-0.031	0.58	0.97
Good	Th1	PTTG1	-0.006	0.96	1
Good	Th1	PTTG1IP	0.048	0.16	0.78
Good	Th1	PUF60	-0.007	0.85	1
Good	Th1	PUM1	0.08	0.036	0.55
Good	Th1	PUM2	-0.096	0.17	0.78
Good	Th1	PURA	7.40E-05	1	1
Good	Th1	PURB	-0.058	0.61	0.98
Good	Th1	PUS1	0.18	0.036	0.55
Good	Th1	PUS10	-0.046	0.58	0.97
Good	Th1	PUS3	-0.12	0.056	0.61
Good	Th1	PUS7	-0.034	0.7	0.99
Good	Th1	PUS7L	-0.058	0.13	0.74
Good	Th1	PUSL1	0.072	0.39	0.92
Good	Th1	PVR	-0.23	0.059	0.62
Good	Th1	PVRIG	0.055	0.39	0.92
Good	Th1	PVRL3	0.14	0.65	0.98
Good	Th1	PVT1	-0.028	0.64	0.98
Good	Th1	PWAR5	-0.44	1	1
Good	Th1	PWARSN	-0.13	0.27	0.86
Good	Th1	PWP1	-0.018	0.72	1
Good	Th1	PWP2	-0.02	0.78	1
Good	Th1	PWWP2A	0.12	0.0018	0.26
Good	Th1	PWWP2B	0.21	1	1
Good	Th1	PXK	0.01	0.8	1
Good	Th1	PXMP2	0.052	0.69	0.99
Good	Th1	PXMP4	0.023	0.55	0.97
Good	Th1	PXN	-0.008	0.87	1
Good	Th1	PXN-AS1	-0.13	0.37	0.91
Good	Th1	PXYLP1	0.092	0.3	0.88
Good	Th1	PYCARD	0.073	0.45	0.94
Good	Th1	PYCARD-AS1	0.11	0.44	0.93
Good	Th1	PYCR1	-0.097	0.72	1
Good	Th1	PYCR2	0.0085	0.8	1
Good	Th1	PYCRL	-0.037	0.41	0.93
Good	Th1	PYGB	-0.038	0.5	0.95
Good	Th1	PYGM	0.016	0.91	1
Good	Th1	PYGO2	0.12	0.0074	0.36
Good	Th1	PYHIN1	-0.043	0.22	0.83
Good	Th1	PYROXD1	-0.1	0.15	0.77
Good	Th1	PYROXD2	0.12	0.067	0.64
Good	Th1	PZP	0.31	0.15	0.77
Good	Th1	QARS	-0.079	0.083	0.67
Good	Th1	QDPR	-0.059	0.34	0.9
Good	Th1	QKI	0.052	0.3	0.88
Good	Th1	QPCTL	0.039	0.68	0.99
Good	Th1	QPRT	-0.026	0.8	1
Good	Th1	QRICH1	0.029	0.41	0.93
Good	Th1	QRICH2	0.47	0.26	0.86
Good	Th1	QRSL1	-0.097	0.063	0.63
Good	Th1	QSER1	0.013	0.93	1
Good	Th1	QSOX1	-0.18	0.039	0.56
Good	Th1	QSOX2	-0.21	0.0036	0.31
Good	Th1	QTRT1	-0.043	0.43	0.93
Good	Th1	QTRTD1	0.066	0.39	0.92
Good	Th1	R3HCC1	-0.037	0.49	0.95
Good	Th1	R3HCC1L	0.052	0.42	0.93
Good	Th1	R3HDM1	-0.073	0.2	0.82
Good	Th1	R3HDM2	-0.11	0.2	0.82
Good	Th1	R3HDM4	0.041	0.11	0.72
Good	Th1	RAB10	0.0077	0.78	1
Good	Th1	RAB11A	0.035	0.29	0.88
Good	Th1	RAB11B	-0.015	0.74	1
Good	Th1	RAB11B-AS1	-0.023	0.84	1
Good	Th1	RAB11FIP1	0.016	0.84	1
Good	Th1	RAB11FIP2	-0.002	0.97	1
Good	Th1	RAB11FIP3	-0.029	0.47	0.94
Good	Th1	RAB11FIP4	0.027	0.6	0.98
Good	Th1	RAB11FIP5	0.044	0.79	1
Good	Th1	RAB12	0.084	0.69	0.99
Good	Th1	RAB14	0.013	0.64	0.98
Good	Th1	RAB15	-0.072	0.63	0.98
Good	Th1	RAB18	0.071	0.034	0.54
Good	Th1	RAB19	0.35	0.028	0.52
Good	Th1	RAB1A	0.014	0.34	0.9
Good	Th1	RAB1B	-0.21	0.27	0.86
Good	Th1	RAB20	0.67	8.90E-05	0.11
Good	Th1	RAB21	0.0039	0.85	1
Good	Th1	RAB22A	-0.0059	0.84	1
Good	Th1	RAB23	0.22	1	1
Good	Th1	RAB24	0.046	0.52	0.96
Good	Th1	RAB25	-0.0042	0.99	1
Good	Th1	RAB26	-0.24	0.27	0.86
Good	Th1	RAB27A	-0.039	0.52	0.96
Good	Th1	RAB27B	-0.3	0.34	0.9
Good	Th1	RAB28	-0.0043	0.94	1
Good	Th1	RAB29	-0.0072	0.83	1
Good	Th1	RAB2A	0.053	0.15	0.76
Good	Th1	RAB2B	0.033	0.61	0.98
Good	Th1	RAB30	-0.1	0.54	0.96
Good	Th1	RAB30-AS1	-0.054	0.62	0.98
Good	Th1	RAB33A	0.098	0.39	0.92
Good	Th1	RAB33B	0.13	0.33	0.9
Good	Th1	RAB34	0.14	0.3	0.88
Good	Th1	RAB35	-0.027	0.76	1
Good	Th1	RAB36	-0.38	1	1
Good	Th1	RAB37	-0.042	0.51	0.95
Good	Th1	RAB38	-0.24	1	1
Good	Th1	RAB39B	0.19	0.016	0.43
Good	Th1	RAB3A	0.16	0.32	0.89
Good	Th1	RAB3D	0.1	0.59	0.97
Good	Th1	RAB3GAP1	0.031	0.79	1
Good	Th1	RAB3GAP2	0.0096	0.86	1
Good	Th1	RAB3IP	0.11	0.32	0.89
Good	Th1	RAB40B	-0.17	0.011	0.4
Good	Th1	RAB40C	-0.023	0.78	1
Good	Th1	RAB43	-0.23	0.15	0.76
Good	Th1	RAB4A	-0.019	0.66	0.98
Good	Th1	RAB5A	-0.012	0.83	1
Good	Th1	RAB5B	-0.021	0.67	0.98
Good	Th1	RAB5C	-0.17	0.2	0.82
Good	Th1	RAB6A	0.034	0.45	0.94
Good	Th1	RAB6B	0.037	0.85	1
Good	Th1	RAB7A	0.049	0.028	0.52
Good	Th1	RAB8A	0.032	0.42	0.93
Good	Th1	RAB8B	0.032	0.72	1
Good	Th1	RAB9A	-0.021	0.53	0.96
Good	Th1	RABAC1	0.069	0.22	0.83
Good	Th1	RABEP1	0.037	0.45	0.94
Good	Th1	RABEP2	-0.036	0.64	0.98
Good	Th1	RABEPK	0.086	0.3	0.88
Good	Th1	RABGAP1	-0.0032	0.93	1
Good	Th1	RABGAP1L	-0.0025	0.94	1
Good	Th1	RABGEF1	0.0027	0.93	1
Good	Th1	RABGGTA	0.012	0.86	1
Good	Th1	RABGGTB	-0.046	0.52	0.96
Good	Th1	RABIF	-0.048	0.052	0.6
Good	Th1	RABL2A	-0.19	0.14	0.76
Good	Th1	RABL2B	-0.062	1	1
Good	Th1	RABL3	0.057	0.1	0.71
Good	Th1	RABL6	-0.055	0.052	0.6
Good	Th1	RAC1	0.044	0.47	0.94
Good	Th1	RAC2	0.02	0.56	0.97
Good	Th1	RACGAP1	-0.11	0.28	0.87
Good	Th1	RAD1	-0.037	0.19	0.81
Good	Th1	RAD17	0.041	0.5	0.95
Good	Th1	RAD18	0.044	0.51	0.95
Good	Th1	RAD21	0.0034	0.94	1
Good	Th1	RAD23A	0.024	0.63	0.98
Good	Th1	RAD23B	-0.11	0.5	0.95
Good	Th1	RAD50	0.029	0.63	0.98
Good	Th1	RAD51	-0.12	0.34	0.9
Good	Th1	RAD51-AS1	-0.19	0.26	0.86
Good	Th1	RAD51AP1	-0.12	0.46	0.94
Good	Th1	RAD51B	-0.045	0.55	0.97
Good	Th1	RAD51C	-0.1	0.32	0.89
Good	Th1	RAD51D	-0.082	0.021	0.47
Good	Th1	RAD52	-0.23	0.045	0.58
Good	Th1	RAD54B	0.11	0.57	0.97
Good	Th1	RAD54L	-0.051	0.58	0.97
Good	Th1	RAD54L2	-0.015	0.88	1
Good	Th1	RAD9A	-0.14	0.16	0.78
Good	Th1	RAD9B	0.038	0.85	1
Good	Th1	RAE1	0.041	0.25	0.85
Good	Th1	RAF1	0.01	0.7	0.99
Good	Th1	RAG1	-1.2	1	1
Good	Th1	RAI1	0.21	0.53	0.96
Good	Th1	RAI14	0.9	0.24	0.84
Good	Th1	RALA	0.031	0.078	0.66
Good	Th1	RALB	0.035	1	1
Good	Th1	RALBP1	0.071	0.0071	0.35
Good	Th1	RALGAPA1	-0.13	0.17	0.78
Good	Th1	RALGAPA1P	-0.24	0.21	0.82
Good	Th1	RALGAPA2	-0.064	0.61	0.98
Good	Th1	RALGAPB	-0.036	0.63	0.98
Good	Th1	RALGDS	-0.02	0.81	1
Good	Th1	RALGPS1	0.033	0.85	1
Good	Th1	RALGPS2	-0.055	0.6	0.98
Good	Th1	RALY	0.025	0.67	0.98
Good	Th1	RALY-AS1	-0.15	0.38	0.92
Good	Th1	RAN	-0.0082	0.9	1
Good	Th1	RANBP1	0.024	0.77	1
Good	Th1	RANBP10	-0.01	0.8	1
Good	Th1	RANBP2	0.036	0.79	1
Good	Th1	RANBP3	0.063	0.21	0.83
Good	Th1	RANBP6	-0.1	0.1	0.71
Good	Th1	RANBP9	-0.11	0.12	0.73
Good	Th1	RANGAP1	0.082	0.14	0.76
Good	Th1	RAP1A	0.0056	0.94	1
Good	Th1	RAP1B	-0.025	0.49	0.95
Good	Th1	RAP1GAP2	-0.23	0.033	0.53
Good	Th1	RAP1GDS1	0.0014	0.98	1
Good	Th1	RAP2A	-0.055	0.6	0.98
Good	Th1	RAP2B	-0.0062	0.9	1
Good	Th1	RAP2C	-0.043	0.4	0.92
Good	Th1	RAP2C-AS1	-0.14	0.27	0.87
Good	Th1	RAPGEF1	-0.097	0.17	0.79
Good	Th1	RAPGEF2	-0.25	0.25	0.85
Good	Th1	RAPGEF6	0.048	0.51	0.95
Good	Th1	RAPGEFL1	-0.53	0.069	0.64
Good	Th1	RAPH1	0.11	0.7	0.99
Good	Th1	RARA	0.073	0.072	0.65
Good	Th1	RARG	-0.059	0.66	0.98
Good	Th1	RARRES3	-0.0023	0.97	1
Good	Th1	RARS	0.071	0.23	0.84
Good	Th1	RARS2	0.0037	0.92	1
Good	Th1	RASA1	-0.028	0.58	0.97
Good	Th1	RASA2	0.08	0.16	0.78
Good	Th1	RASA3	0.1	0.27	0.86
Good	Th1	RASA4B	-0.028	0.9	1
Good	Th1	RASA4CP	-0.06	0.59	0.98
Good	Th1	RASAL3	-0.029	0.61	0.98
Good	Th1	RASGEF1A	-0.2	0.26	0.86
Good	Th1	RASGEF1B	-0.27	0.06	0.62
Good	Th1	RASGRF2	0.05	0.65	0.98
Good	Th1	RASGRP1	0.054	0.02	0.46
Good	Th1	RASGRP2	-0.0082	0.87	1
Good	Th1	RASGRP3	-0.091	0.42	0.93
Good	Th1	RASGRP4	-0.18	0.14	0.76
Good	Th1	RASSF1	-0.05	0.27	0.87
Good	Th1	RASSF1-AS1	-0.1	0.48	0.95
Good	Th1	RASSF2	0.032	0.78	1
Good	Th1	RASSF3	-0.015	0.78	1
Good	Th1	RASSF4	0.65	0.068	0.64
Good	Th1	RASSF5	0.022	0.58	0.97
Good	Th1	RASSF7	0.081	0.28	0.87
Good	Th1	RAVER1	-0.034	0.52	0.96
Good	Th1	RAVER2	0.32	0.35	0.91
Good	Th1	RB1	-0.042	0.5	0.95
Good	Th1	RB1CC1	-0.0031	0.95	1
Good	Th1	RBAK	0.013	0.89	1
Good	Th1	RBBP4	0.0043	0.88	1
Good	Th1	RBBP5	0.18	0.0022	0.27
Good	Th1	RBBP6	-0.019	0.72	1
Good	Th1	RBBP7	-0.022	0.66	0.98
Good	Th1	RBBP8	-0.088	0.48	0.95
Good	Th1	RBBP9	-0.036	0.67	0.98
Good	Th1	RBCK1	-0.013	0.74	1
Good	Th1	RBFA	0.0072	0.94	1
Good	Th1	RBKS	-0.02	0.83	1
Good	Th1	RBL1	-0.12	0.023	0.48
Good	Th1	RBL2	0.048	0.48	0.95
Good	Th1	RBM10	-0.048	0.58	0.97
Good	Th1	RBM11	-0.16	0.42	0.93
Good	Th1	RBM12	0.078	0.44	0.93
Good	Th1	RBM12B	-0.08	0.18	0.79
Good	Th1	RBM12B-AS1	-0.3	0.32	0.89
Good	Th1	RBM14	0.032	0.53	0.96
Good	Th1	RBM15	0.032	0.6	0.98
Good	Th1	RBM15B	0.059	0.14	0.76
Good	Th1	RBM17	-0.026	0.53	0.96
Good	Th1	RBM18	-0.048	0.42	0.93
Good	Th1	RBM19	0.069	0.21	0.83
Good	Th1	RBM22	0.02	0.39	0.92
Good	Th1	RBM23	0.039	0.41	0.93
Good	Th1	RBM25	-0.028	0.37	0.92
Good	Th1	RBM26	-0.014	0.77	1
Good	Th1	RBM26-AS1	0.28	0.42	0.93
Good	Th1	RBM27	-0.077	0.2	0.82
Good	Th1	RBM28	-0.13	0.11	0.72
Good	Th1	RBM3	-0.035	0.67	0.98
Good	Th1	RBM33	0.03	0.58	0.97
Good	Th1	RBM34	0.049	0.38	0.92
Good	Th1	RBM38	0.18	0.00092	0.21
Good	Th1	RBM39	-0.0045	0.86	1
Good	Th1	RBM4	0.013	0.76	1
Good	Th1	RBM41	-0.065	0.24	0.84
Good	Th1	RBM42	0.017	0.81	1
Good	Th1	RBM43	-0.15	0.25	0.85
Good	Th1	RBM44	-0.4	0.015	0.42
Good	Th1	RBM45	-0.12	0.011	0.39
Good	Th1	RBM48	0.012	0.81	1
Good	Th1	RBM4B	0.076	0.007	0.35
Good	Th1	RBM5	-0.07	0.12	0.73
Good	Th1	RBM5-AS1	-0.16	0.33	0.9
Good	Th1	RBM6	-0.052	0.46	0.94
Good	Th1	RBM7	0.032	0.65	0.98
Good	Th1	RBM8A	0.0096	0.79	1
Good	Th1	RBMS1	-0.019	0.72	1
Good	Th1	RBMS2	-0.42	0.0043	0.32
Good	Th1	RBMS3	-0.22	0.25	0.85
Good	Th1	RBMX	0.054	0.06	0.62
Good	Th1	RBMX2	0.09	0.28	0.87
Good	Th1	RBMXL1	0.022	0.55	0.97
Good	Th1	RBPJ	0.016	0.53	0.96
Good	Th1	RBPMS	-0.36	0.17	0.78
Good	Th1	RBSN	-0.092	0.18	0.79
Good	Th1	RBX1	0.026	0.77	1
Good	Th1	RC3H1	-0.037	0.58	0.97
Good	Th1	RC3H2	0.057	0.23	0.84
Good	Th1	RCAN1	-0.043	0.63	0.98
Good	Th1	RCAN2	-0.18	0.77	1
Good	Th1	RCAN3	0.13	0.019	0.45
Good	Th1	RCAN3AS	-0.033	0.87	1
Good	Th1	RCBTB1	0.089	0.25	0.85
Good	Th1	RCBTB2	-0.051	0.4	0.92
Good	Th1	RCC1	-0.09	0.38	0.92
Good	Th1	RCC2	0.081	0.57	0.97
Good	Th1	RCCD1	-0.082	0.43	0.93
Good	Th1	RCE1	-0.06	1	1
Good	Th1	RCHY1	-0.05	0.37	0.92
Good	Th1	RCL1	0.018	0.8	1
Good	Th1	RCN1	-0.00085	0.99	1
Good	Th1	RCN2	-0.065	0.18	0.8
Good	Th1	RCN3	0.048	0.63	0.98
Good	Th1	RCOR1	-0.042	0.66	0.98
Good	Th1	RCOR3	-0.023	0.59	0.98
Good	Th1	RCSD1	0.013	0.7	0.99
Good	Th1	RDH10	-0.3	0.09	0.69
Good	Th1	RDH11	0.0051	0.88	1
Good	Th1	RDH13	-0.1	0.28	0.87
Good	Th1	RDH14	0.069	0.33	0.9
Good	Th1	RDH5	-0.25	0.34	0.9
Good	Th1	RDM1	-0.16	1	1
Good	Th1	RDX	0.029	0.72	1
Good	Th1	REC8	-0.0071	0.86	1
Good	Th1	RECK	0.1	0.32	0.89
Good	Th1	RECQL	0.08	0.074	0.65
Good	Th1	RECQL4	-0.061	0.41	0.93
Good	Th1	RECQL5	-0.0027	0.95	1
Good	Th1	REEP3	-0.0047	0.94	1
Good	Th1	REEP4	0.033	0.23	0.84
Good	Th1	REEP5	0.026	0.41	0.93
Good	Th1	REEP6	0.14	0.24	0.84
Good	Th1	REL	-0.055	1	1
Good	Th1	RELA	0.0013	0.97	1
Good	Th1	RELB	0.023	0.85	1
Good	Th1	RELL1	-0.069	0.5	0.95
Good	Th1	RELL2	-0.074	0.38	0.92
Good	Th1	RELT	0.097	1	1
Good	Th1	REM2	-0.14	0.31	0.88
Good	Th1	RENBP	-0.16	0.59	0.98
Good	Th1	REP15	NA	NA	NA
Good	Th1	REPIN1	0.13	0.046	0.58
Good	Th1	REPS1	0.082	0.02	0.46
Good	Th1	RER1	0.0054	0.8	1
Good	Th1	RERE	0.093	0.37	0.92
Good	Th1	REREP3	-0.064	0.54	0.96
Good	Th1	REST	0.021	0.42	0.93
Good	Th1	RETSAT	-0.052	0.52	0.96
Good	Th1	REV1	0.04	0.42	0.93
Good	Th1	REV3L	0.0089	0.85	1
Good	Th1	REXO1	-0.067	0.63	0.98
Good	Th1	REXO2	0.048	0.5	0.95
Good	Th1	REXO4	0.06	0.47	0.94
Good	Th1	RFC1	0.054	0.39	0.92
Good	Th1	RFC2	-0.066	0.55	0.97
Good	Th1	RFC3	-0.048	0.6	0.98
Good	Th1	RFC4	-0.09	0.41	0.93
Good	Th1	RFC5	-0.12	0.2	0.82
Good	Th1	RFESD	-0.15	0.4	0.93
Good	Th1	RFFL	0.075	0.085	0.68
Good	Th1	RFK	0.051	0.34	0.9
Good	Th1	RFNG	-0.039	0.68	0.98
Good	Th1	RFPL2	0.18	0.58	0.97
Good	Th1	RFT1	-0.087	0.1	0.71
Good	Th1	RFTN1	-0.04	0.63	0.98
Good	Th1	RFWD2	0.068	0.11	0.72
Good	Th1	RFWD3	0.014	0.85	1
Good	Th1	RFX1	-0.13	0.28	0.87
Good	Th1	RFX2	0.02	0.77	1
Good	Th1	RFX3	0.076	0.31	0.88
Good	Th1	RFX3-AS1	0.0048	0.97	1
Good	Th1	RFX5	-0.015	0.73	1
Good	Th1	RFX7	0.078	0.2	0.82
Good	Th1	RFXANK	0.049	0.43	0.93
Good	Th1	RFXAP	-0.26	0.052	0.6
Good	Th1	RGAG4	-0.21	0.46	0.94
Good	Th1	RGCC	0.18	0.16	0.77
Good	Th1	RGL1	0.044	0.9	1
Good	Th1	RGL2	-0.092	0.14	0.76
Good	Th1	RGL4	0.13	0.0007	0.21
Good	Th1	RGMB	0.19	0.26	0.86
Good	Th1	RGP1	0.012	0.85	1
Good	Th1	RGPD1	0.27	0.12	0.74
Good	Th1	RGPD4	-0.24	0.5	0.95
Good	Th1	RGS1	-0.26	0.17	0.79
Good	Th1	RGS10	0.082	0.22	0.83
Good	Th1	RGS12	0.072	0.67	0.98
Good	Th1	RGS14	0.12	0.025	0.5
Good	Th1	RGS16	0.16	0.49	0.95
Good	Th1	RGS18	1.2	0.0082	0.36
Good	Th1	RGS19	0.048	0.31	0.88
Good	Th1	RGS2	-0.33	0.13	0.74
Good	Th1	RGS3	-0.025	0.74	1
Good	Th1	RGS5	-0.013	0.93	1
Good	Th1	RGS9	0.064	0.69	0.99
Good	Th1	RHBDD1	-0.02	0.43	0.93
Good	Th1	RHBDD2	0.027	0.54	0.96
Good	Th1	RHBDD3	0.068	0.42	0.93
Good	Th1	RHBDF2	0.06	0.58	0.97
Good	Th1	RHBDL1	0.55	0.0079	0.36
Good	Th1	RHD	-0.017	0.9	1
Good	Th1	RHEB	-0.048	0.29	0.88
Good	Th1	RHEBL1	-0.026	0.73	1
Good	Th1	RHNO1	-0.043	0.62	0.98
Good	Th1	RHOA	-0.014	0.74	1
Good	Th1	RHOBTB2	0.041	0.66	0.98
Good	Th1	RHOC	-0.021	0.8	1
Good	Th1	RHOF	0.053	0.56	0.97
Good	Th1	RHOG	0.03	0.41	0.93
Good	Th1	RHOH	0.02	0.57	0.97
Good	Th1	RHOQ	0.088	0.43	0.93
Good	Th1	RHOT1	0.055	0.14	0.76
Good	Th1	RHOT2	-0.015	0.84	1
Good	Th1	RHOU	-0.16	0.18	0.79
Good	Th1	RHPN1	-0.028	0.87	1
Good	Th1	RIBC1	0.19	0.29	0.88
Good	Th1	RIBC2	-0.25	0.26	0.86
Good	Th1	RIC1	-0.06	0.39	0.92
Good	Th1	RIC3	-0.0054	0.97	1
Good	Th1	RIC8A	-0.014	0.73	1
Good	Th1	RIC8B	-0.08	0.27	0.86
Good	Th1	RICTOR	-0.053	0.54	0.96
Good	Th1	RIF1	0.022	0.4	0.93
Good	Th1	RILP	0.38	1	1
Good	Th1	RILPL1	-0.22	0.061	0.62
Good	Th1	RILPL2	0.098	0.074	0.65
Good	Th1	RIMBP3	0.18	1	1
Good	Th1	RIMKLB	0.19	0.32	0.89
Good	Th1	RIMS3	0.2	1	1
Good	Th1	RIN1	0.18	0.46	0.94
Good	Th1	RIN3	0.12	0.056	0.61
Good	Th1	RING1	-0.2	0.0093	0.37
Good	Th1	RINL	-0.0079	0.74	1
Good	Th1	RINT1	0.034	0.42	0.93
Good	Th1	RIOK1	-0.09	0.037	0.56
Good	Th1	RIOK2	-0.0042	0.91	1
Good	Th1	RIOK3	-0.019	0.58	0.97
Good	Th1	RIPK1	0.077	0.12	0.73
Good	Th1	RIPK2	0.21	0.0086	0.36
Good	Th1	RIPK3	-0.027	0.66	0.98
Good	Th1	RIT1	-0.023	0.76	1
Good	Th1	RITA1	0.053	0.55	0.96
Good	Th1	RLF	0.055	0.37	0.92
Good	Th1	RLIM	-0.0031	0.98	1
Good	Th1	RLN1	0.37	0.015	0.42
Good	Th1	RLN2	0.21	0.49	0.95
Good	Th1	RLN3	-0.15	0.59	0.98
Good	Th1	RLTPR	0.046	0.44	0.93
Good	Th1	RMDN1	-0.0097	0.84	1
Good	Th1	RMDN2	-0.27	0.17	0.79
Good	Th1	RMDN3	-0.08	0.15	0.77
Good	Th1	RMI1	-0.05	0.69	0.99
Good	Th1	RMI2	0.047	0.71	0.99
Good	Th1	RMND1	-0.1	0.12	0.74
Good	Th1	RMND5A	0.022	0.5	0.95
Good	Th1	RMND5B	0.066	0.32	0.89
Good	Th1	RN7SK	-0.029	0.86	1
Good	Th1	RN7SL1	0.19	0.33	0.9
Good	Th1	RN7SL2	-0.094	0.6	0.98
Good	Th1	RNA18S5	0.097	0.64	0.98
Good	Th1	RNA28S5	-0.066	0.83	1
Good	Th1	RNA45S5	0.22	0.095	0.7
Good	Th1	RNASE4	-0.18	0.42	0.93
Good	Th1	RNASE6	-0.1	0.49	0.95
Good	Th1	RNASEH1	0.04	0.45	0.94
Good	Th1	RNASEH1-AS1	-0.13	0.072	0.65
Good	Th1	RNASEH2A	-0.042	0.61	0.98
Good	Th1	RNASEH2B	0.03	0.57	0.97
Good	Th1	RNASEH2B-AS1	0.017	0.88	1
Good	Th1	RNASEH2C	0.044	0.4	0.92
Good	Th1	RNASEK	-0.27	0.058	0.62
Good	Th1	RNASEL	-0.017	0.78	1
Good	Th1	RNASET2	0.036	0.41	0.93
Good	Th1	RNF10	0.045	0.089	0.69
Good	Th1	RNF103	-0.022	0.77	1
Good	Th1	RNF11	0.0061	0.92	1
Good	Th1	RNF111	0.00096	0.98	1
Good	Th1	RNF113A	-0.01	0.76	1
Good	Th1	RNF114	0.091	0.0016	0.25
Good	Th1	RNF115	-0.024	0.33	0.9
Good	Th1	RNF121	-0.054	0.33	0.9
Good	Th1	RNF123	-0.039	0.33	0.9
Good	Th1	RNF125	-0.061	0.1	0.71
Good	Th1	RNF126	0.0057	0.89	1
Good	Th1	RNF13	-0.038	0.54	0.96
Good	Th1	RNF130	0.22	0.043	0.57
Good	Th1	RNF135	-0.12	0.074	0.65
Good	Th1	RNF138	0.04	0.49	0.95
Good	Th1	RNF138P1	0.39	0.36	0.91
Good	Th1	RNF139	-0.042	0.5	0.95
Good	Th1	RNF139-AS1	-0.061	0.71	0.99
Good	Th1	RNF14	-0.0041	0.91	1
Good	Th1	RNF141	0.15	0.019	0.45
Good	Th1	RNF144A	0.011	0.95	1
Good	Th1	RNF144A-AS1	0.38	0.065	0.63
Good	Th1	RNF144B	0.35	0.0031	0.3
Good	Th1	RNF145	-0.14	0.41	0.93
Good	Th1	RNF146	-0.037	0.65	0.98
Good	Th1	RNF149	0.058	0.05	0.59
Good	Th1	RNF157	0.042	0.42	0.93
Good	Th1	RNF157-AS1	-0.17	0.53	0.96
Good	Th1	RNF166	0.017	0.77	1
Good	Th1	RNF167	-0.075	0.16	0.78
Good	Th1	RNF168	-0.063	0.18	0.79
Good	Th1	RNF169	-0.24	0.15	0.76
Good	Th1	RNF170	-0.047	0.47	0.94
Good	Th1	RNF181	0.03	0.58	0.97
Good	Th1	RNF185	0.1	0.012	0.4
Good	Th1	RNF187	0.032	0.48	0.95
Good	Th1	RNF19A	-0.088	0.074	0.65
Good	Th1	RNF19B	0.081	0.37	0.92
Good	Th1	RNF2	0.059	0.096	0.7
Good	Th1	RNF20	0.071	0.15	0.77
Good	Th1	RNF207	-0.0035	0.97	1
Good	Th1	RNF212	0.043	0.87	1
Good	Th1	RNF213	-0.035	0.48	0.95
Good	Th1	RNF214	-0.041	0.47	0.94
Good	Th1	RNF216	0.0051	0.91	1
Good	Th1	RNF216P1	0.043	0.47	0.95
Good	Th1	RNF219	0.084	0.12	0.73
Good	Th1	RNF220	0.01	0.76	1
Good	Th1	RNF24	0.18	0.064	0.63
Good	Th1	RNF25	0.029	0.68	0.98
Good	Th1	RNF26	0.045	0.32	0.89
Good	Th1	RNF31	-0.0013	0.98	1
Good	Th1	RNF32	-0.24	1	1
Good	Th1	RNF34	0.024	0.37	0.92
Good	Th1	RNF38	-0.017	0.8	1
Good	Th1	RNF4	0.0061	0.88	1
Good	Th1	RNF40	0.021	0.69	0.99
Good	Th1	RNF41	0.099	0.033	0.53
Good	Th1	RNF43	-0.12	0.56	0.97
Good	Th1	RNF44	-0.14	0.26	0.85
Good	Th1	RNF5	0.03	0.51	0.95
Good	Th1	RNF6	-0.029	0.5	0.95
Good	Th1	RNF7	0.0034	0.94	1
Good	Th1	RNF8	0.061	0.42	0.93
Good	Th1	RNFT1	-0.12	0.047	0.58
Good	Th1	RNFT2	-0.15	0.13	0.74
Good	Th1	RNGTT	-0.02	0.69	0.99
Good	Th1	RNH1	0.05	0.31	0.89
Good	Th1	RNLS	0.25	0.006	0.35
Good	Th1	RNMT	-0.087	0.14	0.76
Good	Th1	RNMTL1	-0.029	0.51	0.95
Good	Th1	RNPC3	-0.054	0.49	0.95
Good	Th1	RNPEP	-0.0012	0.98	1
Good	Th1	RNPEPL1	0.06	0.22	0.83
Good	Th1	RNPS1	0.02	0.64	0.98
Good	Th1	RNU2-2P	-0.28	0.31	0.88
Good	Th1	RNVU1-14	-0.024	0.9	1
Good	Th1	RNVU1-15	-0.19	0.42	0.93
Good	Th1	RNVU1-19	-0.42	0.15	0.77
Good	Th1	RNVU1-6	-0.21	0.41	0.93
Good	Th1	ROBO3	-0.11	1	1
Good	Th1	ROCK1	-0.021	0.54	0.96
Good	Th1	ROCK1P1	-0.091	0.69	0.99
Good	Th1	ROCK2	-0.04	0.44	0.94
Good	Th1	ROGDI	0.12	0.22	0.83
Good	Th1	ROMO1	0.058	0.53	0.96
Good	Th1	ROPN1L	-0.29	0.041	0.57
Good	Th1	ROR2	-0.54	0.018	0.45
Good	Th1	RORA	-0.13	0.016	0.43
Good	Th1	RORA-AS1	-0.079	0.62	0.98
Good	Th1	RORC	-0.056	0.83	1
Good	Th1	RP2	0.011	0.81	1
Good	Th1	RP9	-0.063	0.43	0.93
Good	Th1	RP9P	0.029	0.85	1
Good	Th1	RPA1	0.0061	0.83	1
Good	Th1	RPA2	0.032	0.43	0.93
Good	Th1	RPA3	0.0045	0.97	1
Good	Th1	RPA4	-0.0086	0.97	1
Good	Th1	RPAIN	-0.041	0.44	0.94
Good	Th1	RPAP1	0.008	0.9	1
Good	Th1	RPAP2	0.071	0.21	0.83
Good	Th1	RPAP3	0.097	0.11	0.73
Good	Th1	RPARP-AS1	0.028	0.57	0.97
Good	Th1	RPE	-0.065	0.35	0.91
Good	Th1	RPF1	0.036	0.46	0.94
Good	Th1	RPF2	0.0061	1	1
Good	Th1	RPGR	-0.056	0.45	0.94
Good	Th1	RPGRIP1L	0.48	0.00028	0.17
Good	Th1	RPH3AL	-0.27	0.17	0.79
Good	Th1	RPIA	-0.027	0.62	0.98
Good	Th1	RPL10	0.04	0.4	0.93
Good	Th1	RPL10A	0.019	0.74	1
Good	Th1	RPL11	0.032	0.66	0.98
Good	Th1	RPL12	0.053	0.41	0.93
Good	Th1	RPL13	0.063	0.085	0.68
Good	Th1	RPL13A	0.072	0.13	0.75
Good	Th1	RPL13AP5	0.096	0.48	0.95
Good	Th1	RPL13P5	-0.028	0.86	1
Good	Th1	RPL14	0.038	0.63	0.98
Good	Th1	RPL15	0.0052	0.88	1
Good	Th1	RPL17	-0.22	0.076	0.66
Good	Th1	RPL18	0.038	0.43	0.93
Good	Th1	RPL18A	0.12	0.11	0.72
Good	Th1	RPL19	0.058	0.31	0.89
Good	Th1	RPL21	0.058	0.4	0.92
Good	Th1	RPL21P28	-0.019	0.91	1
Good	Th1	RPL21P44	0.056	0.77	1
Good	Th1	RPL22	-0.004	0.96	1
Good	Th1	RPL22L1	-0.069	0.65	0.98
Good	Th1	RPL23	0.0054	0.95	1
Good	Th1	RPL23A	0.033	0.63	0.98
Good	Th1	RPL23AP53	0.36	0.21	0.82
Good	Th1	RPL23AP64	0.37	0.12	0.73
Good	Th1	RPL23AP7	0.057	0.36	0.91
Good	Th1	RPL23AP82	0.02	0.75	1
Good	Th1	RPL24	0.0035	0.97	1
Good	Th1	RPL26	0.052	0.51	0.95
Good	Th1	RPL26L1	0.054	0.6	0.98
Good	Th1	RPL27	0.025	0.75	1
Good	Th1	RPL27A	0.063	0.33	0.9
Good	Th1	RPL28	0.14	0.097	0.7
Good	Th1	RPL29	0.029	0.59	0.97
Good	Th1	RPL3	0.046	0.17	0.78
Good	Th1	RPL30	0.054	0.51	0.95
Good	Th1	RPL31	0.062	0.48	0.95
Good	Th1	RPL32	0.097	0.26	0.86
Good	Th1	RPL32P3	-0.2	0.029	0.52
Good	Th1	RPL34	0.06	0.48	0.95
Good	Th1	RPL34-AS1	-0.2	0.28	0.87
Good	Th1	RPL35	0.036	0.58	0.97
Good	Th1	RPL35A	0.033	0.64	0.98
Good	Th1	RPL36	0.1	0.14	0.76
Good	Th1	RPL36A	-0.32	0.012	0.4
Good	Th1	RPL36AL	0.028	0.67	0.98
Good	Th1	RPL37	0.02	0.84	1
Good	Th1	RPL37A	0.017	0.83	1
Good	Th1	RPL38	0.071	0.38	0.92
Good	Th1	RPL39	0.017	0.85	1
Good	Th1	RPL39L	-0.0027	0.98	1
Good	Th1	RPL4	-0.023	0.62	0.98
Good	Th1	RPL41	0.031	0.65	0.98
Good	Th1	RPL5	0.031	0.46	0.94
Good	Th1	RPL6	0.012	0.83	1
Good	Th1	RPL7	-0.0022	0.96	1
Good	Th1	RPL7A	0.027	0.6	0.98
Good	Th1	RPL7L1	0.072	0.036	0.55
Good	Th1	RPL8	0.074	0.13	0.74
Good	Th1	RPL9	0.037	0.43	0.93
Good	Th1	RPLP0	0.0016	0.98	1
Good	Th1	RPLP1	0.079	0.25	0.85
Good	Th1	RPLP2	0.081	0.21	0.82
Good	Th1	RPN1	-0.0083	0.69	0.99
Good	Th1	RPN2	-0.0041	0.85	1
Good	Th1	RPP14	-0.043	0.1	0.71
Good	Th1	RPP25	0.075	0.52	0.95
Good	Th1	RPP25L	0.032	0.58	0.97
Good	Th1	RPP30	0.11	0.15	0.77
Good	Th1	RPP38	0.12	0.051	0.6
Good	Th1	RPP40	-0.027	0.61	0.98
Good	Th1	RPRD1A	-0.011	0.87	1
Good	Th1	RPRD1B	-0.032	0.65	0.98
Good	Th1	RPRD2	0.044	0.51	0.95
Good	Th1	RPS10P7	0.33	0.063	0.63
Good	Th1	RPS11	0.054	0.41	0.93
Good	Th1	RPS12	0.1	0.34	0.9
Good	Th1	RPS13	0.023	0.69	0.99
Good	Th1	RPS14	0.1	0.13	0.75
Good	Th1	RPS14P3	-0.37	0.21	0.82
Good	Th1	RPS15	0.071	0.23	0.84
Good	Th1	RPS15A	0.00022	1	1
Good	Th1	RPS15AP10	-0.26	0.37	0.91
Good	Th1	RPS16	0.048	0.51	0.95
Good	Th1	RPS16P5	0.019	0.84	1
Good	Th1	RPS17	-0.013	0.87	1
Good	Th1	RPS18	0.071	0.25	0.85
Good	Th1	RPS19	0.067	0.21	0.83
Good	Th1	RPS19BP1	0.00057	0.99	1
Good	Th1	RPS2	0.047	0.28	0.87
Good	Th1	RPS20	0.033	0.68	0.99
Good	Th1	RPS21	0.055	0.49	0.95
Good	Th1	RPS23	0.064	0.27	0.87
Good	Th1	RPS24	-0.0093	0.91	1
Good	Th1	RPS25	0.068	0.46	0.94
Good	Th1	RPS26	-0.0077	0.94	1
Good	Th1	RPS27	0.062	0.54	0.96
Good	Th1	RPS27A	-0.022	0.74	1
Good	Th1	RPS27L	-0.061	0.47	0.94
Good	Th1	RPS28	0.085	0.34	0.9
Good	Th1	RPS29	0.031	0.77	1
Good	Th1	RPS2P32	-0.19	0.16	0.77
Good	Th1	RPS3	0.06	0.29	0.88
Good	Th1	RPS3A	-0.00087	0.99	1
Good	Th1	RPS4X	0.014	0.85	1
Good	Th1	RPS5	0.04	0.49	0.95
Good	Th1	RPS6	0.045	0.47	0.94
Good	Th1	RPS6KA1	0.071	0.16	0.77
Good	Th1	RPS6KA2	0.0077	0.97	1
Good	Th1	RPS6KA3	-0.075	0.2	0.82
Good	Th1	RPS6KA4	-0.019	0.56	0.97
Good	Th1	RPS6KA5	0.094	0.22	0.83
Good	Th1	RPS6KB1	0.017	0.67	0.98
Good	Th1	RPS6KB2	0.034	0.43	0.93
Good	Th1	RPS6KC1	-0.063	0.35	0.91
Good	Th1	RPS6KL1	-0.28	1	1
Good	Th1	RPS7	-0.015	0.83	1
Good	Th1	RPS8	0.028	0.61	0.98
Good	Th1	RPS9	0.059	0.34	0.9
Good	Th1	RPSA	0.021	0.78	1
Good	Th1	RPSAP58	-0.088	0.54	0.96
Good	Th1	RPTOR	-0.054	0.5	0.95
Good	Th1	RPUSD1	0.00084	0.97	1
Good	Th1	RPUSD2	0.0066	0.84	1
Good	Th1	RPUSD3	0.0069	0.88	1
Good	Th1	RPUSD4	0.068	0.15	0.77
Good	Th1	RQCD1	-0.0034	0.96	1
Good	Th1	RRAGA	0.015	0.56	0.97
Good	Th1	RRAGB	-0.21	0.0095	0.38
Good	Th1	RRAGC	-0.16	0.017	0.43
Good	Th1	RRAGD	0.6	0.00098	0.21
Good	Th1	RRAS	0.14	0.0024	0.28
Good	Th1	RRAS2	-0.023	0.65	0.98
Good	Th1	RRBP1	-0.091	0.12	0.74
Good	Th1	RREB1	-0.13	0.23	0.84
Good	Th1	RRM1	-0.08	0.39	0.92
Good	Th1	RRM2	-0.18	0.15	0.77
Good	Th1	RRM2B	0.004	0.95	1
Good	Th1	RRN3	-0.066	0.16	0.78
Good	Th1	RRN3P1	-0.16	0.13	0.75
Good	Th1	RRN3P2	-0.018	0.86	1
Good	Th1	RRN3P3	-0.13	0.054	0.6
Good	Th1	RRNAD1	0.023	0.68	0.99
Good	Th1	RRP1	0.034	0.5	0.95
Good	Th1	RRP12	-0.036	0.22	0.84
Good	Th1	RRP15	-0.15	0.0015	0.25
Good	Th1	RRP1B	0.026	0.45	0.94
Good	Th1	RRP36	0.029	0.53	0.96
Good	Th1	RRP7A	0.008	0.84	1
Good	Th1	RRP7BP	-0.052	0.71	0.99
Good	Th1	RRP8	0.19	0.0064	0.35
Good	Th1	RRP9	0.04	0.48	0.95
Good	Th1	RRS1	-0.054	0.47	0.94
Good	Th1	RSAD1	0.022	0.62	0.98
Good	Th1	RSAD2	0.0075	0.91	1
Good	Th1	RSBN1	0.044	0.48	0.95
Good	Th1	RSBN1L	-0.0027	0.97	1
Good	Th1	RSC1A1	-0.31	0.23	0.84
Good	Th1	RSF1	-0.04	0.42	0.93
Good	Th1	RSG1	-0.045	0.82	1
Good	Th1	RSL1D1	0.013	0.8	1
Good	Th1	RSL24D1	0.0017	0.98	1
Good	Th1	RSPH3	-0.055	0.58	0.97
Good	Th1	RSPH9	0.017	0.93	1
Good	Th1	RSPRY1	0.06	0.12	0.73
Good	Th1	RSRC1	-0.11	0.12	0.73
Good	Th1	RSRC2	0.044	0.51	0.95
Good	Th1	RSRP1	-0.15	0.18	0.8
Good	Th1	RSU1	0.017	0.51	0.95
Good	Th1	RTCA	-0.13	0.066	0.64
Good	Th1	RTCA-AS1	-0.18	0.23	0.84
Good	Th1	RTCB	0.035	0.47	0.94
Good	Th1	RTEL1	0.11	0.57	0.97
Good	Th1	RTF1	0.014	0.79	1
Good	Th1	RTFDC1	-0.0092	0.77	1
Good	Th1	RTKN2	0.045	0.64	0.98
Good	Th1	RTN3	0.02	0.68	0.99
Good	Th1	RTN4	-0.085	0.18	0.8
Good	Th1	RTN4IP1	-0.24	0.012	0.4
Good	Th1	RTN4R	-0.062	0.63	0.98
Good	Th1	RTN4RL1	0.78	0.017	0.43
Good	Th1	RTP4	0.024	0.32	0.89
Good	Th1	RTTN	-0.0012	0.99	1
Good	Th1	RUFY1	0.022	0.52	0.95
Good	Th1	RUFY2	-0.15	0.071	0.65
Good	Th1	RUFY3	0.1	0.29	0.88
Good	Th1	RUFY4	-0.0098	0.95	1
Good	Th1	RUNDC1	0.025	1	1
Good	Th1	RUNDC3B	0.12	0.81	1
Good	Th1	RUNX1	0.059	0.53	0.96
Good	Th1	RUNX1-IT1	0.079	0.65	0.98
Good	Th1	RUNX2	-0.11	0.13	0.75
Good	Th1	RUNX3	0.025	0.66	0.98
Good	Th1	RUSC1	0.013	0.73	1
Good	Th1	RUVBL1	-0.028	0.54	0.96
Good	Th1	RUVBL2	-0.038	0.5	0.95
Good	Th1	RWDD1	-0.013	0.85	1
Good	Th1	RWDD2A	0.014	0.9	1
Good	Th1	RWDD2B	-0.02	0.78	1
Good	Th1	RWDD3	-0.068	0.37	0.92
Good	Th1	RWDD4	-0.044	0.2	0.82
Good	Th1	RXRA	-0.18	0.23	0.84
Good	Th1	RXRB	-0.15	0.044	0.58
Good	Th1	RYBP	-0.17	0.0064	0.35
Good	Th1	RYK	-0.034	0.52	0.96
Good	Th1	RYR1	-0.059	0.54	0.96
Good	Th1	RYR3	0.21	0.52	0.96
Good	Th1	S100A10	0.02	0.76	1
Good	Th1	S100A11	0.075	0.18	0.79
Good	Th1	S100A13	0.078	0.77	1
Good	Th1	S100A4	-2.20E-05	1	1
Good	Th1	S100A6	0.032	0.57	0.97
Good	Th1	S100A9	0.3	0.052	0.6
Good	Th1	S100P	0.17	0.19	0.81
Good	Th1	S100PBP	0.028	0.49	0.95
Good	Th1	S1PR1	0.079	0.34	0.9
Good	Th1	S1PR2	0.098	0.13	0.74
Good	Th1	S1PR4	0.065	0.28	0.87
Good	Th1	S1PR5	-0.16	0.55	0.97
Good	Th1	SAAL1	-0.032	0.59	0.97
Good	Th1	SAC3D1	0.0051	0.96	1
Good	Th1	SACM1L	0.099	0.14	0.76
Good	Th1	SACS	-0.25	0.029	0.52
Good	Th1	SAE1	-0.017	0.81	1
Good	Th1	SAFB	0.1	0.028	0.51
Good	Th1	SAFB2	0.012	0.73	1
Good	Th1	SALL2	0.21	0.43	0.93
Good	Th1	SAMD1	-0.091	0.64	0.98
Good	Th1	SAMD10	0.05	0.17	0.79
Good	Th1	SAMD12	0.33	1	1
Good	Th1	SAMD3	0.046	0.032	0.53
Good	Th1	SAMD4B	-0.043	0.6	0.98
Good	Th1	SAMD8	-0.11	0.27	0.87
Good	Th1	SAMD9	-0.061	0.27	0.86
Good	Th1	SAMD9L	-0.046	0.17	0.79
Good	Th1	SAMHD1	-0.017	0.72	1
Good	Th1	SAMM50	-0.012	0.68	0.99
Good	Th1	SAMSN1	0.0072	0.91	1
Good	Th1	SAP130	-0.034	0.7	0.99
Good	Th1	SAP18	-0.007	0.89	1
Good	Th1	SAP25	-0.028	0.76	1
Good	Th1	SAP30	-0.099	0.24	0.84
Good	Th1	SAP30BP	-0.064	0.023	0.48
Good	Th1	SAP30L	-0.03	0.62	0.98
Good	Th1	SAP30L-AS1	0.1	0.31	0.88
Good	Th1	SAPCD2	-0.037	0.88	1
Good	Th1	SAR1A	0.073	0.12	0.73
Good	Th1	SAR1B	0.0017	0.97	1
Good	Th1	SARAF	0.083	0.035	0.54
Good	Th1	SARDH	0.3	0.052	0.6
Good	Th1	SARM1	-0.1	0.28	0.87
Good	Th1	SARNP	-0.021	0.67	0.98
Good	Th1	SARS	0.065	0.12	0.73
Good	Th1	SARS2	-0.015	0.82	1
Good	Th1	SART1	0.0044	0.88	1
Good	Th1	SART3	0.019	0.61	0.98
Good	Th1	SASH3	-0.0076	0.9	1
Good	Th1	SASS6	-0.19	0.09	0.69
Good	Th1	SAT1	0.016	0.72	1
Good	Th1	SAT2	0.058	0.15	0.77
Good	Th1	SATB1	0.11	0.14	0.76
Good	Th1	SATB1-AS1	0.11	0.13	0.74
Good	Th1	SAV1	-0.018	0.81	1
Good	Th1	SAYSD1	0.034	0.58	0.97
Good	Th1	SBDS	-0.011	0.88	1
Good	Th1	SBDSP1	-0.041	0.6	0.98
Good	Th1	SBF1	0.018	0.71	0.99
Good	Th1	SBF2	0.22	0.14	0.76
Good	Th1	SBF2-AS1	-0.18	0.2	0.82
Good	Th1	SBK1	0.089	0.44	0.93
Good	Th1	SBNO1	-0.027	0.6	0.98
Good	Th1	SBNO2	-0.076	0.6	0.98
Good	Th1	SBSPON	-0.47	0.083	0.67
Good	Th1	SC5D	0.1	0.23	0.84
Good	Th1	SCAF1	-0.078	0.47	0.94
Good	Th1	SCAF11	0.11	0.002	0.27
Good	Th1	SCAF4	-0.027	0.54	0.96
Good	Th1	SCAF8	0.032	0.7	0.99
Good	Th1	SCAI	-0.11	0.25	0.85
Good	Th1	SCAMP1	-0.096	0.06	0.62
Good	Th1	SCAMP1-AS1	-0.11	1	1
Good	Th1	SCAMP2	0.0034	0.94	1
Good	Th1	SCAMP3	0.0039	0.89	1
Good	Th1	SCAMP4	-0.0077	0.83	1
Good	Th1	SCAMP5	-0.48	0.39	0.92
Good	Th1	SCAND1	0.013	0.81	1
Good	Th1	SCAND2P	-0.12	0.15	0.77
Good	Th1	SCAP	0.099	0.073	0.65
Good	Th1	SCAPER	-0.014	0.88	1
Good	Th1	SCARB1	-0.45	0.21	0.82
Good	Th1	SCARB2	0.24	0.015	0.42
Good	Th1	SCARF2	0.023	0.85	1
Good	Th1	SCARNA1	-1.2	0.038	0.56
Good	Th1	SCARNA12	-0.23	0.18	0.8
Good	Th1	SCARNA17	0.012	0.93	1
Good	Th1	SCARNA2	-0.064	0.76	1
Good	Th1	SCARNA21	-0.27	0.26	0.85
Good	Th1	SCARNA5	-0.23	0.26	0.85
Good	Th1	SCARNA9	-0.076	0.68	0.99
Good	Th1	SCART1	0.21	0.19	0.81
Good	Th1	SCCPDH	-0.22	0.2	0.81
Good	Th1	SCD	-0.084	0.59	0.97
Good	Th1	SCD5	0.012	0.88	1
Good	Th1	SCFD1	-0.023	0.15	0.77
Good	Th1	SCFD2	-0.07	0.32	0.89
Good	Th1	SCLT1	-0.023	0.73	1
Good	Th1	SCMH1	-0.057	0.23	0.84
Good	Th1	SCML1	0.015	0.95	1
Good	Th1	SCML2	0.17	0.33	0.9
Good	Th1	SCML4	0.13	0.14	0.76
Good	Th1	SCN1B	0.39	0.1	0.71
Good	Th1	SCN8A	0.34	0.59	0.98
Good	Th1	SCNM1	-0.23	0.16	0.78
Good	Th1	SCNN1A	0.46	0.16	0.77
Good	Th1	SCNN1D	-0.076	0.83	1
Good	Th1	SCO1	-0.073	0.23	0.84
Good	Th1	SCOC	0.04	0.48	0.95
Good	Th1	SCOC-AS1	0.4	0.16	0.77
Good	Th1	SCP2	-0.018	0.74	1
Good	Th1	SCPEP1	0.12	0.31	0.89
Good	Th1	SCRIB	-0.05	0.75	1
Good	Th1	SCRN1	0.39	0.031	0.53
Good	Th1	SCRN2	0.0054	0.94	1
Good	Th1	SCRN3	0.079	0.52	0.96
Good	Th1	SCUBE3	-0.29	0.36	0.91
Good	Th1	SCYL1	0.043	0.27	0.87
Good	Th1	SCYL2	0.063	0.32	0.89
Good	Th1	SCYL3	0.027	0.62	0.98
Good	Th1	SDAD1	0.0014	0.97	1
Good	Th1	SDC4	-0.097	0.66	0.98
Good	Th1	SDCBP	0.082	0.0067	0.35
Good	Th1	SDCBP2-AS1	0.17	0.23	0.84
Good	Th1	SDCCAG3	-0.023	0.76	1
Good	Th1	SDCCAG8	0.015	0.83	1
Good	Th1	SDE2	0.026	0.29	0.88
Good	Th1	SDF2	0.06	0.43	0.93
Good	Th1	SDF2L1	-0.002	0.98	1
Good	Th1	SDF4	0.0045	0.93	1
Good	Th1	SDHA	0.073	0.011	0.4
Good	Th1	SDHAF1	0.15	0.06	0.62
Good	Th1	SDHAF2	-0.02	0.57	0.97
Good	Th1	SDHAF3	-0.015	0.83	1
Good	Th1	SDHAF4	0.052	0.42	0.93
Good	Th1	SDHAP1	0.084	0.24	0.84
Good	Th1	SDHAP2	0.006	0.94	1
Good	Th1	SDHAP3	0.22	1	1
Good	Th1	SDHB	-0.036	0.4	0.92
Good	Th1	SDHC	0.099	0.78	1
Good	Th1	SDHD	-0.0091	0.81	1
Good	Th1	SDK2	0.088	0.84	1
Good	Th1	SDR39U1	-0.037	0.73	1
Good	Th1	SDR42E1	0.42	0.076	0.66
Good	Th1	SEC11A	-0.0063	0.88	1
Good	Th1	SEC11C	-0.054	0.43	0.93
Good	Th1	SEC13	-0.057	0.16	0.77
Good	Th1	SEC14L1	-0.028	0.73	1
Good	Th1	SEC14L1P1	0.18	0.59	0.97
Good	Th1	SEC14L2	-0.31	0.038	0.56
Good	Th1	SEC16A	-0.043	0.8	1
Good	Th1	SEC22A	0.057	0.24	0.84
Good	Th1	SEC22B	0.052	0.37	0.92
Good	Th1	SEC22C	-0.0083	0.87	1
Good	Th1	SEC23A	-0.011	0.79	1
Good	Th1	SEC23B	-0.034	0.34	0.9
Good	Th1	SEC23IP	0.01	0.76	1
Good	Th1	SEC24A	0.14	0.068	0.64
Good	Th1	SEC24B	0.058	0.46	0.94
Good	Th1	SEC24B-AS1	-0.34	0.0094	0.37
Good	Th1	SEC24C	0.0031	0.97	1
Good	Th1	SEC24D	-0.043	0.25	0.85
Good	Th1	SEC31A	0.044	0.026	0.5
Good	Th1	SEC31B	-0.09	0.44	0.93
Good	Th1	SEC61A1	-0.013	0.85	1
Good	Th1	SEC61A2	-0.16	0.0022	0.27
Good	Th1	SEC61B	0.009	0.88	1
Good	Th1	SEC61G	0.0023	0.98	1
Good	Th1	SEC62	0.044	0.41	0.93
Good	Th1	SEC63	0.1	0.0046	0.33
Good	Th1	SECISBP2	-0.064	0.27	0.87
Good	Th1	SECISBP2L	-0.12	0.0043	0.32
Good	Th1	SECTM1	0.1	0.27	0.86
Good	Th1	SEH1L	0.095	0.027	0.51
Good	Th1	SEL1L	-0.048	0.53	0.96
Good	Th1	SEL1L3	2.90E-05	1	1
Good	Th1	SELK	0.023	0.73	1
Good	Th1	SELL	0.038	0.43	0.93
Good	Th1	SELM	0.099	0.031	0.53
Good	Th1	SELO	0.0039	0.96	1
Good	Th1	SELP	0.2	0.25	0.85
Good	Th1	SELPLG	0.073	0.035	0.54
Good	Th1	SELT	-0.018	0.75	1
Good	Th1	SEMA3G	0.22	0.59	0.97
Good	Th1	SEMA4A	-0.051	0.81	1
Good	Th1	SEMA4B	-0.018	0.87	1
Good	Th1	SEMA4C	-0.053	0.74	1
Good	Th1	SEMA4D	0.072	0.081	0.67
Good	Th1	SEMA4F	-0.13	0.11	0.72
Good	Th1	SEMA4G	-0.6	1	1
Good	Th1	SEMA6A	-0.081	0.49	0.95
Good	Th1	SEMA6C	0.047	0.82	1
Good	Th1	SENCR	0.098	0.67	0.98
Good	Th1	SENP1	-0.015	0.78	1
Good	Th1	SENP2	-0.11	0.0031	0.3
Good	Th1	SENP3	-0.079	0.63	0.98
Good	Th1	SENP5	-0.038	0.53	0.96
Good	Th1	SENP6	0.083	0.049	0.59
Good	Th1	SENP7	0.15	0.0097	0.38
Good	Th1	SENP8	-0.18	0.33	0.9
Good	Th1	15-Sep	0.053	0.31	0.89
Good	Th1	SEPHS1	-0.051	0.27	0.86
Good	Th1	SEPHS2	0.04	0.71	1
Good	Th1	SEPN1	0.11	1	1
Good	Th1	SEPSECS	-0.048	0.55	0.97
Good	Th1	SEPSECS-AS1	0.01	0.93	1
Good	Th1	1-Sep	-0.06	0.35	0.9
Good	Th1	10-Sep	-0.21	1	1
Good	Th1	11-Sep	0.018	0.86	1
Good	Th1	2-Sep	0.032	0.12	0.73
Good	Th1	4-Sep	0.32	0.48	0.95
Good	Th1	6-Sep	-0.029	0.31	0.88
Good	Th1	7-Sep	0.02	0.56	0.97
Good	Th1	SEPT7-AS1	-0.12	0.48	0.95
Good	Th1	SEPT7P2	-0.077	0.18	0.79
Good	Th1	8-Sep	0.055	0.49	0.95
Good	Th1	9-Sep	-0.11	0.36	0.91
Good	Th1	SEPW1	-0.016	0.72	1
Good	Th1	SERAC1	-0.017	0.93	1
Good	Th1	SERBP1	0.012	0.7	0.99
Good	Th1	SERF2	0.035	0.71	1
Good	Th1	SERGEF	0.088	0.33	0.9
Good	Th1	SERHL	0.14	0.53	0.96
Good	Th1	SERHL2	0.024	0.83	1
Good	Th1	SERINC1	0.044	0.36	0.91
Good	Th1	SERINC3	-0.015	0.66	0.98
Good	Th1	SERINC4	0.17	0.12	0.74
Good	Th1	SERINC5	-0.12	0.44	0.94
Good	Th1	SERP1	0.031	0.16	0.77
Good	Th1	SERPINB1	0.031	0.28	0.87
Good	Th1	SERPINB6	0.12	0.12	0.74
Good	Th1	SERPINB8	-0.074	0.32	0.89
Good	Th1	SERPINB9	0.061	0.062	0.63
Good	Th1	SERPINB9P1	0.16	0.42	0.93
Good	Th1	SERPIND1	-0.57	0.061	0.62
Good	Th1	SERPINE2	-0.11	0.09	0.69
Good	Th1	SERPINF1	-0.17	0.21	0.82
Good	Th1	SERPINH1	-0.012	0.92	1
Good	Th1	SERPINI1	0.13	0.082	0.67
Good	Th1	SERTAD1	0.059	0.62	0.98
Good	Th1	SERTAD2	0.071	0.42	0.93
Good	Th1	SERTAD3	0.2	0.069	0.64
Good	Th1	SESN1	0.052	0.44	0.93
Good	Th1	SESN2	0.1	0.39	0.92
Good	Th1	SESN3	0.11	0.35	0.91
Good	Th1	SESTD1	-0.05	0.68	0.99
Good	Th1	SET	-0.022	0.67	0.98
Good	Th1	SETBP1	-0.066	0.88	1
Good	Th1	SETD1A	0.081	0.52	0.96
Good	Th1	SETD1B	0.033	0.78	1
Good	Th1	SETD2	0.064	0.14	0.76
Good	Th1	SETD3	-0.0025	0.97	1
Good	Th1	SETD4	-0.084	0.46	0.94
Good	Th1	SETD5	-0.038	0.34	0.9
Good	Th1	SETD6	0.035	0.62	0.98
Good	Th1	SETD7	0.31	0.19	0.81
Good	Th1	SETD8	-0.00028	1	1
Good	Th1	SETD9	-0.29	0.23	0.84
Good	Th1	SETDB1	-0.014	0.82	1
Good	Th1	SETDB2	0.0075	0.92	1
Good	Th1	SETMAR	-0.075	0.32	0.89
Good	Th1	SETX	-0.18	0.1	0.71
Good	Th1	SEZ6	-0.2	0.45	0.94
Good	Th1	SF1	-0.052	0.21	0.83
Good	Th1	SF3A1	-0.031	1	1
Good	Th1	SF3A2	-0.011	0.89	1
Good	Th1	SF3A3	-0.01	0.8	1
Good	Th1	SF3B1	-0.017	0.61	0.98
Good	Th1	SF3B2	-0.0016	0.97	1
Good	Th1	SF3B3	0.042	0.35	0.91
Good	Th1	SF3B4	0.031	0.62	0.98
Good	Th1	SF3B5	0.035	0.59	0.97
Good	Th1	SF3B6	-0.099	0.24	0.84
Good	Th1	SFI1	-0.0088	0.86	1
Good	Th1	SFMBT1	0.089	0.12	0.73
Good	Th1	SFMBT2	-0.1	0.46	0.94
Good	Th1	SFPQ	0.037	0.48	0.95
Good	Th1	SFR1	-0.11	0.27	0.86
Good	Th1	SFSWAP	-0.086	0.27	0.86
Good	Th1	SFT2D1	0.011	0.88	1
Good	Th1	SFT2D2	-0.062	0.38	0.92
Good	Th1	SFT2D3	0.012	0.85	1
Good	Th1	SFXN1	0.0082	0.86	1
Good	Th1	SFXN2	-0.16	0.1	0.71
Good	Th1	SFXN3	-0.071	0.23	0.84
Good	Th1	SFXN4	-0.059	0.63	0.98
Good	Th1	SFXN5	0.04	0.79	1
Good	Th1	SGCB	-0.16	0.21	0.82
Good	Th1	SGCE	0.12	0.83	1
Good	Th1	SGK1	-0.15	0.21	0.82
Good	Th1	SGK223	-0.14	0.48	0.95
Good	Th1	SGK494	-0.15	0.22	0.84
Good	Th1	SGMS1	0.003	0.97	1
Good	Th1	SGMS1-AS1	-0.053	0.46	0.94
Good	Th1	SGOL1	0.16	0.3	0.88
Good	Th1	SGOL2	-0.042	0.7	0.99
Good	Th1	SGPL1	-0.024	0.8	1
Good	Th1	SGPP1	-0.023	0.75	1
Good	Th1	SGPP2	-0.096	0.16	0.77
Good	Th1	SGSH	-0.029	0.73	1
Good	Th1	SGSM1	-0.25	0.021	0.46
Good	Th1	SGSM2	-0.019	0.83	1
Good	Th1	SGSM3	-0.034	0.73	1
Good	Th1	SGTA	-0.0082	0.81	1
Good	Th1	SGTB	0.071	0.39	0.92
Good	Th1	SH2B1	-0.16	0.031	0.53
Good	Th1	SH2B2	-0.15	0.1	0.71
Good	Th1	SH2B3	0.17	0.04	0.56
Good	Th1	SH2D1A	-0.061	0.28	0.87
Good	Th1	SH2D2A	-0.014	0.76	1
Good	Th1	SH2D3A	0.0011	0.99	1
Good	Th1	SH2D3C	0.00012	1	1
Good	Th1	SH2D4A	-0.42	0.2	0.82
Good	Th1	SH3BGR	0.18	0.33	0.9
Good	Th1	SH3BGRL	-0.031	0.52	0.96
Good	Th1	SH3BGRL2	0.56	0.28	0.87
Good	Th1	SH3BGRL3	0.01	0.85	1
Good	Th1	SH3BP1	-0.11	0.035	0.55
Good	Th1	SH3BP2	-0.032	0.64	0.98
Good	Th1	SH3BP5	0.052	0.45	0.94
Good	Th1	SH3BP5-AS1	0.098	0.49	0.95
Good	Th1	SH3BP5L	0.075	0.46	0.94
Good	Th1	SH3D21	-0.16	0.62	0.98
Good	Th1	SH3GL1	0.036	0.13	0.74
Good	Th1	SH3GL1P1	-0.15	0.28	0.87
Good	Th1	SH3GLB1	0.077	0.22	0.83
Good	Th1	SH3GLB2	-0.026	0.49	0.95
Good	Th1	SH3KBP1	-0.013	0.57	0.97
Good	Th1	SH3PXD2A	-0.21	0.41	0.93
Good	Th1	SH3PXD2A-AS1	-1.1	0.046	0.58
Good	Th1	SH3RF2	-1.1	0.11	0.72
Good	Th1	SH3TC1	-0.13	0.37	0.92
Good	Th1	SH3YL1	-0.1	0.24	0.84
Good	Th1	SHARPIN	-0.0092	0.87	1
Good	Th1	SHC1	-0.043	0.026	0.5
Good	Th1	SHCBP1	0.16	0.23	0.84
Good	Th1	SHF	0.2	0.54	0.96
Good	Th1	SHFM1	0.05	0.66	0.98
Good	Th1	SHISA5	0.038	0.34	0.9
Good	Th1	SHKBP1	0.018	0.66	0.98
Good	Th1	SHMT1	0.081	0.29	0.88
Good	Th1	SHMT2	-0.02	0.66	0.98
Good	Th1	SHOC2	0.099	0.034	0.54
Good	Th1	SHPK	0.14	0.088	0.69
Good	Th1	SHPRH	0.033	0.58	0.97
Good	Th1	SHQ1	-0.0069	0.92	1
Good	Th1	SIAE	-0.37	0.16	0.78
Good	Th1	SIAH1	-0.1	0.16	0.77
Good	Th1	SIAH2	-0.017	0.55	0.97
Good	Th1	SIDT1	0.094	0.15	0.76
Good	Th1	SIDT2	-0.075	0.41	0.93
Good	Th1	SIGIRR	0.026	0.64	0.98
Good	Th1	SIGLEC17P	-0.13	0.34	0.9
Good	Th1	SIGLEC9	0.56	1	1
Good	Th1	SIGMAR1	0.052	0.26	0.85
Good	Th1	SIK2	-0.072	0.63	0.98
Good	Th1	SIK3	0.033	0.66	0.98
Good	Th1	SIKE1	0.015	0.77	1
Good	Th1	SIL1	0.053	0.4	0.92
Good	Th1	SIMC1	0.094	0.28	0.87
Good	Th1	SIN3A	-0.0093	0.92	1
Good	Th1	SIN3B	-0.18	0.019	0.45
Good	Th1	SIPA1	0.065	0.24	0.84
Good	Th1	SIPA1L1	0.025	0.8	1
Good	Th1	SIPA1L2	-0.14	0.6	0.98
Good	Th1	SIPA1L3	-0.011	0.92	1
Good	Th1	SIRPB1	0.064	0.53	0.96
Good	Th1	SIRPG	0.14	0.084	0.67
Good	Th1	SIRPG-AS1	0.26	0.19	0.81
Good	Th1	SIRT1	0.12	0.0048	0.33
Good	Th1	SIRT2	-0.054	0.25	0.85
Good	Th1	SIRT3	0.054	1	1
Good	Th1	SIRT4	0.034	1	1
Good	Th1	SIRT5	-0.071	0.031	0.52
Good	Th1	SIRT6	-0.11	0.54	0.96
Good	Th1	SIRT7	0.01	0.86	1
Good	Th1	SIT1	0.017	0.78	1
Good	Th1	SIVA1	-0.06	0.34	0.9
Good	Th1	SKA1	-0.051	0.8	1
Good	Th1	SKA2	-0.042	0.63	0.98
Good	Th1	SKA3	-0.16	0.23	0.84
Good	Th1	SKAP1	-0.0095	0.41	0.93
Good	Th1	SKAP2	0.013	0.78	1
Good	Th1	SKI	-0.24	0.13	0.74
Good	Th1	SKIL	0.056	0.29	0.88
Good	Th1	SKIV2L	-0.042	0.39	0.92
Good	Th1	SKIV2L2	0.084	0.16	0.77
Good	Th1	SKP1	0.0088	0.84	1
Good	Th1	SKP2	0.019	0.77	1
Good	Th1	SLA	0.04	0.16	0.78
Good	Th1	SLA2	-0.22	0.041	0.57
Good	Th1	SLAIN1	-0.0079	0.89	1
Good	Th1	SLAIN2	-0.044	0.2	0.82
Good	Th1	SLAMF1	0.0028	0.91	1
Good	Th1	SLAMF6	-0.08	0.12	0.73
Good	Th1	SLAMF7	-0.15	0.37	0.92
Good	Th1	SLAMF8	-0.39	0.38	0.92
Good	Th1	SLBP	-0.061	0.41	0.93
Good	Th1	SLC10A1	-0.45	0.041	0.57
Good	Th1	SLC10A3	0.036	0.06	0.62
Good	Th1	SLC10A7	0.001	0.98	1
Good	Th1	SLC11A1	0.12	0.47	0.94
Good	Th1	SLC11A2	0.049	0.029	0.52
Good	Th1	SLC12A2	-0.13	0.061	0.62
Good	Th1	SLC12A4	-0.14	0.18	0.8
Good	Th1	SLC12A6	0.19	0.19	0.8
Good	Th1	SLC12A7	0.032	0.64	0.98
Good	Th1	SLC12A9	-0.025	0.52	0.96
Good	Th1	SLC13A4	-0.16	1	1
Good	Th1	SLC14A1	0.056	0.75	1
Good	Th1	SLC14A2	0.0017	1	1
Good	Th1	SLC15A2	0.62	1	1
Good	Th1	SLC15A4	0.024	0.76	1
Good	Th1	SLC16A1	-0.02	0.68	0.99
Good	Th1	SLC16A1-AS1	-0.33	0.34	0.9
Good	Th1	SLC16A10	0.18	1	1
Good	Th1	SLC16A11	-0.38	0.17	0.79
Good	Th1	SLC16A13	-0.22	0.24	0.84
Good	Th1	SLC16A3	-0.35	0.0016	0.25
Good	Th1	SLC16A4	-0.36	0.0085	0.36
Good	Th1	SLC16A5	0.18	0.031	0.53
Good	Th1	SLC16A6	-0.35	0.0073	0.35
Good	Th1	SLC16A7	0.0071	0.93	1
Good	Th1	SLC17A3	-0.071	0.58	0.97
Good	Th1	SLC17A5	0.028	0.66	0.98
Good	Th1	SLC17A9	-0.6	0.043	0.57
Good	Th1	SLC18A2	0.28	1	1
Good	Th1	SLC18B1	-0.0025	0.92	1
Good	Th1	SLC19A1	-0.029	0.78	1
Good	Th1	SLC19A2	0.15	0.44	0.94
Good	Th1	SLC1A4	-0.063	0.59	0.98
Good	Th1	SLC1A5	0.025	0.78	1
Good	Th1	SLC20A1	-0.068	0.22	0.83
Good	Th1	SLC20A2	-0.047	0.51	0.95
Good	Th1	SLC22A15	0.51	0.021	0.47
Good	Th1	SLC22A17	0.11	1	1
Good	Th1	SLC22A18	0.11	0.019	0.45
Good	Th1	SLC22A23	0.17	0.37	0.92
Good	Th1	SLC22A5	-0.075	0.22	0.84
Good	Th1	SLC23A2	-0.13	0.2	0.82
Good	Th1	SLC23A3	0.12	0.5	0.95
Good	Th1	SLC24A1	-0.28	0.51	0.95
Good	Th1	SLC25A1	0.059	0.18	0.8
Good	Th1	SLC25A10	-0.035	0.78	1
Good	Th1	SLC25A11	-0.027	0.43	0.93
Good	Th1	SLC25A12	-0.1	0.22	0.84
Good	Th1	SLC25A13	-0.094	0.034	0.54
Good	Th1	SLC25A14	0.12	1	1
Good	Th1	SLC25A15	-0.0024	0.98	1
Good	Th1	SLC25A16	-0.2	0.014	0.41
Good	Th1	SLC25A17	-0.082	0.36	0.91
Good	Th1	SLC25A19	-0.0012	0.99	1
Good	Th1	SLC25A20	0.014	0.89	1
Good	Th1	SLC25A22	-0.084	0.0079	0.36
Good	Th1	SLC25A23	0.16	0.028	0.52
Good	Th1	SLC25A24	0.065	0.33	0.9
Good	Th1	SLC25A25	-0.13	0.037	0.56
Good	Th1	SLC25A25-AS1	-0.013	0.92	1
Good	Th1	SLC25A26	0.049	0.097	0.7
Good	Th1	SLC25A28	-0.11	0.12	0.74
Good	Th1	SLC25A29	-0.26	0.29	0.88
Good	Th1	SLC25A3	-0.005	0.93	1
Good	Th1	SLC25A30	0.21	0.35	0.91
Good	Th1	SLC25A32	-0.065	0.0072	0.35
Good	Th1	SLC25A33	0.061	0.58	0.97
Good	Th1	SLC25A34	0.65	0.017	0.43
Good	Th1	SLC25A35	0.16	0.63	0.98
Good	Th1	SLC25A36	0.036	0.36	0.91
Good	Th1	SLC25A37	-0.036	0.51	0.95
Good	Th1	SLC25A38	0.014	0.75	1
Good	Th1	SLC25A39	0.0061	0.89	1
Good	Th1	SLC25A4	0.074	0.07	0.64
Good	Th1	SLC25A40	0.037	0.64	0.98
Good	Th1	SLC25A42	0.066	0.21	0.82
Good	Th1	SLC25A43	-0.021	0.72	1
Good	Th1	SLC25A44	0.025	0.63	0.98
Good	Th1	SLC25A45	-0.058	0.48	0.95
Good	Th1	SLC25A46	-0.043	0.53	0.96
Good	Th1	SLC25A5	-0.022	0.82	1
Good	Th1	SLC25A5-AS1	-0.23	0.069	0.64
Good	Th1	SLC25A51	-0.089	0.31	0.88
Good	Th1	SLC25A53	-0.14	0.22	0.83
Good	Th1	SLC26A1	-0.099	0.21	0.83
Good	Th1	SLC26A11	-0.0091	0.93	1
Good	Th1	SLC26A2	0.19	0.33	0.9
Good	Th1	SLC26A5	-0.93	1	1
Good	Th1	SLC26A6	-0.11	0.14	0.76
Good	Th1	SLC27A1	-0.083	0.26	0.86
Good	Th1	SLC27A2	-0.2	0.18	0.8
Good	Th1	SLC27A3	0.0061	0.95	1
Good	Th1	SLC27A4	-0.07	0.36	0.91
Good	Th1	SLC27A5	0.044	0.67	0.98
Good	Th1	SLC29A1	-0.2	0.069	0.64
Good	Th1	SLC29A2	0.076	0.24	0.84
Good	Th1	SLC29A3	0.008	0.88	1
Good	Th1	SLC2A1	-0.056	0.34	0.9
Good	Th1	SLC2A1-AS1	-0.43	0.02	0.46
Good	Th1	SLC2A11	0.024	1	1
Good	Th1	SLC2A12	-0.11	0.57	0.97
Good	Th1	SLC2A13	0.047	0.78	1
Good	Th1	SLC2A14	-0.3	0.44	0.94
Good	Th1	SLC2A3	-0.11	0.03	0.52
Good	Th1	SLC2A4RG	-0.21	0.26	0.86
Good	Th1	SLC2A6	-0.38	0.23	0.84
Good	Th1	SLC2A8	-0.092	0.39	0.92
Good	Th1	SLC2A9	0.67	1	1
Good	Th1	SLC30A1	-0.089	0.49	0.95
Good	Th1	SLC30A4	-0.086	0.41	0.93
Good	Th1	SLC30A5	-0.00013	0.99	1
Good	Th1	SLC30A6	0.049	0.62	0.98
Good	Th1	SLC30A7	0.017	0.79	1
Good	Th1	SLC30A9	0.0024	0.92	1
Good	Th1	SLC31A1	-0.13	0.19	0.81
Good	Th1	SLC31A2	-0.14	0.37	0.92
Good	Th1	SLC33A1	-0.04	0.46	0.94
Good	Th1	SLC35A1	-0.035	0.64	0.98
Good	Th1	SLC35A2	0.07	0.25	0.85
Good	Th1	SLC35A3	0.027	0.77	1
Good	Th1	SLC35A4	0.048	0.26	0.86
Good	Th1	SLC35A5	-0.015	0.77	1
Good	Th1	SLC35B1	-0.06	0.19	0.81
Good	Th1	SLC35B2	-0.051	0.028	0.52
Good	Th1	SLC35B3	-0.08	0.3	0.88
Good	Th1	SLC35B4	-0.045	0.12	0.74
Good	Th1	SLC35C1	0.01	0.88	1
Good	Th1	SLC35C2	0.00049	0.99	1
Good	Th1	SLC35D1	0.016	0.9	1
Good	Th1	SLC35D2	0.055	0.39	0.92
Good	Th1	SLC35E1	0.085	0.18	0.79
Good	Th1	SLC35E2	-0.08	0.21	0.82
Good	Th1	SLC35E2B	0.0071	0.94	1
Good	Th1	SLC35E3	-0.15	0.04	0.56
Good	Th1	SLC35E4	0.039	0.73	1
Good	Th1	SLC35F2	-0.1	1	1
Good	Th1	SLC35F3	0.13	0.69	0.99
Good	Th1	SLC35F5	-0.1	0.13	0.74
Good	Th1	SLC35F6	-0.11	0.19	0.8
Good	Th1	SLC35G1	-0.039	0.87	1
Good	Th1	SLC35G2	-0.3	0.49	0.95
Good	Th1	SLC36A1	-0.049	0.6	0.98
Good	Th1	SLC36A4	0.057	0.37	0.92
Good	Th1	SLC37A1	-0.11	0.21	0.82
Good	Th1	SLC37A3	0.041	0.62	0.98
Good	Th1	SLC37A4	0.033	0.67	0.98
Good	Th1	SLC38A1	0.046	0.19	0.81
Good	Th1	SLC38A10	0.043	0.41	0.93
Good	Th1	SLC38A2	0.13	0.033	0.53
Good	Th1	SLC38A5	0.02	0.76	1
Good	Th1	SLC38A6	-0.12	0.0096	0.38
Good	Th1	SLC38A7	-0.14	0.12	0.74
Good	Th1	SLC38A9	-0.056	0.08	0.66
Good	Th1	SLC39A1	0.11	0.034	0.54
Good	Th1	SLC39A10	-0.0031	0.98	1
Good	Th1	SLC39A11	0.073	0.42	0.93
Good	Th1	SLC39A13	0.034	0.48	0.95
Good	Th1	SLC39A14	0.04	0.75	1
Good	Th1	SLC39A3	0.06	0.31	0.89
Good	Th1	SLC39A4	-0.075	0.24	0.85
Good	Th1	SLC39A6	0.0078	0.9	1
Good	Th1	SLC39A7	-0.0051	0.97	1
Good	Th1	SLC39A8	-0.0055	0.92	1
Good	Th1	SLC39A9	-0.0054	0.91	1
Good	Th1	SLC3A1	-0.41	0.33	0.9
Good	Th1	SLC3A2	-0.022	0.54	0.96
Good	Th1	SLC40A1	0.16	0.29	0.88
Good	Th1	SLC41A1	-0.055	0.6	0.98
Good	Th1	SLC41A3	-0.14	0.095	0.7
Good	Th1	SLC43A1	-0.11	0.18	0.79
Good	Th1	SLC43A2	0.19	0.066	0.64
Good	Th1	SLC43A3	-0.1	0.29	0.88
Good	Th1	SLC44A1	0.18	0.0026	0.28
Good	Th1	SLC44A2	0.06	0.1	0.71
Good	Th1	SLC44A3	0.027	0.94	1
Good	Th1	SLC45A4	0.068	0.24	0.84
Good	Th1	SLC46A1	0.0067	0.98	1
Good	Th1	SLC46A2	0.22	0.69	0.99
Good	Th1	SLC46A3	-0.0079	0.86	1
Good	Th1	SLC48A1	-0.11	0.29	0.88
Good	Th1	SLC4A10	-0.1	0.75	1
Good	Th1	SLC4A11	0.32	0.55	0.97
Good	Th1	SLC4A1AP	-0.0025	0.94	1
Good	Th1	SLC4A2	0.089	0.22	0.84
Good	Th1	SLC4A4	-0.16	0.5	0.95
Good	Th1	SLC4A5	-0.023	0.74	1
Good	Th1	SLC4A7	-0.099	0.3	0.88
Good	Th1	SLC4A8	-0.09	0.66	0.98
Good	Th1	SLC50A1	0.052	0.26	0.85
Good	Th1	SLC52A1	-0.39	0.015	0.42
Good	Th1	SLC52A2	0.083	0.15	0.76
Good	Th1	SLC5A10	0.15	0.27	0.87
Good	Th1	SLC5A2	-0.28	0.15	0.77
Good	Th1	SLC5A3	0.009	0.95	1
Good	Th1	SLC5A5	0.0024	0.99	1
Good	Th1	SLC5A6	-0.036	0.61	0.98
Good	Th1	SLC6A16	-0.033	0.68	0.99
Good	Th1	SLC6A6	0.084	0.44	0.93
Good	Th1	SLC7A1	-0.15	0.22	0.83
Good	Th1	SLC7A5	0.054	0.64	0.98
Good	Th1	SLC7A5P1	0.059	0.61	0.98
Good	Th1	SLC7A5P2	0.037	0.83	1
Good	Th1	SLC7A6	-0.0073	0.93	1
Good	Th1	SLC7A6OS	-0.038	0.55	0.97
Good	Th1	SLC7A7	0.16	0.61	0.98
Good	Th1	SLC8B1	0.051	0.52	0.96
Good	Th1	SLC9A1	0.0079	0.92	1
Good	Th1	SLC9A3R1	-0.0078	0.86	1
Good	Th1	SLC9A3R2	0.13	0.56	0.97
Good	Th1	SLC9A5	-0.26	0.13	0.75
Good	Th1	SLC9A6	0.017	0.68	0.99
Good	Th1	SLC9A7	-0.028	0.85	1
Good	Th1	SLC9A8	-0.12	0.1	0.71
Good	Th1	SLC9A9	-0.1	0.15	0.77
Good	Th1	SLC9B1	-0.1	1	1
Good	Th1	SLC9B2	0.0033	0.95	1
Good	Th1	SLCO3A1	0.047	0.3	0.88
Good	Th1	SLCO4A1	-0.031	0.82	1
Good	Th1	SLCO4C1	-0.48	0.37	0.92
Good	Th1	SLF1	-0.13	0.15	0.76
Good	Th1	SLF2	-0.0028	0.94	1
Good	Th1	SLFN11	-0.03	0.48	0.95
Good	Th1	SLFN12	-0.057	0.64	0.98
Good	Th1	SLFN12L	-0.16	0.099	0.71
Good	Th1	SLFN13	0.0018	0.99	1
Good	Th1	SLFN14	-0.13	0.72	1
Good	Th1	SLFN5	0.023	0.62	0.98
Good	Th1	SLIRP	0.041	0.66	0.98
Good	Th1	SLK	0.022	0.51	0.95
Good	Th1	SLMAP	0.049	0.31	0.88
Good	Th1	SLMO2	-0.03	0.72	1
Good	Th1	SLTM	-0.032	0.4	0.92
Good	Th1	SLU7	0.023	0.41	0.93
Good	Th1	SLX4	0.094	0.51	0.95
Good	Th1	SLX4IP	-0.12	0.15	0.77
Good	Th1	SMA4	-0.21	0.3	0.88
Good	Th1	SMAD1	0.077	0.79	1
Good	Th1	SMAD2	-0.013	0.62	0.98
Good	Th1	SMAD3	-0.07	0.2	0.81
Good	Th1	SMAD4	0.07	0.043	0.57
Good	Th1	SMAD5	-0.24	0.08	0.66
Good	Th1	SMAD7	-0.064	0.71	1
Good	Th1	SMAD9	0.035	0.85	1
Good	Th1	SMAGP	-0.087	0.16	0.78
Good	Th1	SMAP1	0.058	0.33	0.9
Good	Th1	SMAP2	0.083	0.45	0.94
Good	Th1	SMARCA2	-0.024	0.71	0.99
Good	Th1	SMARCA4	-0.02	0.6	0.98
Good	Th1	SMARCA5	0.01	0.77	1
Good	Th1	SMARCA5-AS1	-0.35	0.2	0.82
Good	Th1	SMARCAD1	-0.027	0.72	1
Good	Th1	SMARCAL1	0.028	0.41	0.93
Good	Th1	SMARCB1	-0.094	0.045	0.58
Good	Th1	SMARCC1	-0.0051	0.9	1
Good	Th1	SMARCC2	-0.014	0.78	1
Good	Th1	SMARCD1	-0.086	0.19	0.81
Good	Th1	SMARCD2	0.0091	0.83	1
Good	Th1	SMARCD3	0.099	0.24	0.84
Good	Th1	SMARCE1	-0.013	0.8	1
Good	Th1	SMC1A	-0.02	0.72	1
Good	Th1	SMC1B	-0.12	0.49	0.95
Good	Th1	SMC2	-0.027	0.79	1
Good	Th1	SMC3	-0.043	0.39	0.92
Good	Th1	SMC4	-0.065	0.36	0.91
Good	Th1	SMC5	-0.051	0.29	0.88
Good	Th1	SMC5-AS1	-0.093	0.74	1
Good	Th1	SMC6	0.02	0.64	0.98
Good	Th1	SMCHD1	-0.017	0.75	1
Good	Th1	SMCO4	-0.16	0.0024	0.28
Good	Th1	SMCR8	0.15	0.62	0.98
Good	Th1	SMDT1	0.037	0.59	0.98
Good	Th1	SMG1	-0.15	0.047	0.58
Good	Th1	SMG1P1	-0.047	0.65	0.98
Good	Th1	SMG1P2	0.081	0.044	0.58
Good	Th1	SMG1P3	-0.074	0.57	0.97
Good	Th1	SMG1P5	0.14	1	1
Good	Th1	SMG1P7	-0.017	0.9	1
Good	Th1	SMG5	-0.011	0.84	1
Good	Th1	SMG6	-0.018	0.84	1
Good	Th1	SMG7	-0.0017	0.91	1
Good	Th1	SMG8	0.15	0.026	0.5
Good	Th1	SMG9	-0.013	0.76	1
Good	Th1	SMIM10L1	0.051	0.65	0.98
Good	Th1	SMIM12	0.035	0.45	0.94
Good	Th1	SMIM13	-0.019	0.86	1
Good	Th1	SMIM14	0.097	1	1
Good	Th1	SMIM15	0.0089	0.83	1
Good	Th1	SMIM18	0.63	0.079	0.66
Good	Th1	SMIM19	-0.0095	0.89	1
Good	Th1	SMIM20	-0.056	1	1
Good	Th1	SMIM3	0.13	0.0084	0.36
Good	Th1	SMIM4	-0.011	0.93	1
Good	Th1	SMIM7	-0.035	0.44	0.93
Good	Th1	SMIM8	0.027	0.57	0.97
Good	Th1	SMKR1	0.12	0.36	0.91
Good	Th1	SMNDC1	-0.026	0.65	0.98
Good	Th1	SMPD1	0.024	0.58	0.97
Good	Th1	SMPD2	0.056	0.17	0.79
Good	Th1	SMPD3	-0.041	0.83	1
Good	Th1	SMPD4	0.029	0.58	0.97
Good	Th1	SMS	0.019	0.77	1
Good	Th1	SMTN	-0.27	0.18	0.79
Good	Th1	SMTNL1	-0.21	0.28	0.87
Good	Th1	SMU1	-0.05	0.24	0.84
Good	Th1	SMUG1	-0.17	0.038	0.56
Good	Th1	SMURF1	-0.0058	0.95	1
Good	Th1	SMURF2	0.048	0.46	0.94
Good	Th1	SMYD2	0.037	0.34	0.9
Good	Th1	SMYD3	0.033	0.72	1
Good	Th1	SMYD4	-0.087	0.21	0.83
Good	Th1	SMYD5	0.096	0.077	0.66
Good	Th1	SNAI3	0.074	0.56	0.97
Good	Th1	SNAI3-AS1	0.13	0.65	0.98
Good	Th1	SNAP23	0.033	0.38	0.92
Good	Th1	SNAP29	-0.022	0.57	0.97
Good	Th1	SNAP47	-0.01	0.63	0.98
Good	Th1	SNAPC1	-0.039	0.62	0.98
Good	Th1	SNAPC2	0.089	0.031	0.53
Good	Th1	SNAPC3	0.053	0.45	0.94
Good	Th1	SNAPC4	-0.017	0.87	1
Good	Th1	SNAPC5	0.097	0.65	0.98
Good	Th1	SNAPIN	0.023	0.57	0.97
Good	Th1	SNCA	1.3	1	1
Good	Th1	SND1	0.013	0.79	1
Good	Th1	SND1-IT1	0.15	0.64	0.98
Good	Th1	SNED1	0.12	0.55	0.96
Good	Th1	SNF8	-0.079	0.16	0.77
Good	Th1	SNHG1	-0.075	0.51	0.95
Good	Th1	SNHG10	0.14	0.19	0.8
Good	Th1	SNHG11	-0.1	0.011	0.4
Good	Th1	SNHG12	0.043	0.6	0.98
Good	Th1	SNHG15	-0.051	0.47	0.94
Good	Th1	SNHG16	0.015	0.78	1
Good	Th1	SNHG17	-0.03	0.42	0.93
Good	Th1	SNHG20	-0.19	0.21	0.82
Good	Th1	SNHG21	-0.11	0.073	0.65
Good	Th1	SNHG25	-0.032	0.89	1
Good	Th1	SNHG3	-0.015	0.89	1
Good	Th1	SNHG4	-0.21	0.7	0.99
Good	Th1	SNHG5	0.088	0.33	0.9
Good	Th1	SNHG6	0.082	0.34	0.9
Good	Th1	SNHG7	0.071	0.32	0.89
Good	Th1	SNHG8	-0.054	0.54	0.96
Good	Th1	SNHG9	-0.16	0.11	0.73
Good	Th1	SNIP1	-0.1	0.23	0.84
Good	Th1	SNN	0.11	0.23	0.84
Good	Th1	SNORA12	-0.12	0.75	1
Good	Th1	SNORA14B	-0.067	0.84	1
Good	Th1	SNORA25	-0.16	0.48	0.95
Good	Th1	SNORA26	-0.012	0.97	1
Good	Th1	SNORA27	-0.16	0.4	0.92
Good	Th1	SNORA28	-0.31	0.0084	0.36
Good	Th1	SNORA32	-0.42	0.32	0.89
Good	Th1	SNORA4	0.062	0.79	1
Good	Th1	SNORA40	-0.48	0.12	0.74
Good	Th1	SNORA48	-0.14	0.5	0.95
Good	Th1	SNORA5C	-0.16	0.18	0.8
Good	Th1	SNORA60	-0.58	0.25	0.85
Good	Th1	SNORA62	-0.25	0.19	0.81
Good	Th1	SNORA70	-0.17	0.23	0.84
Good	Th1	SNORA70G	0.025	0.85	1
Good	Th1	SNORA71D	0.051	0.84	1
Good	Th1	SNORA71E	0.25	0.29	0.88
Good	Th1	SNORA8	0.13	0.38	0.92
Good	Th1	SNORA80B	-0.42	0.078	0.66
Good	Th1	SNORA9	-0.043	0.75	1
Good	Th1	SNORD10	-0.18	0.34	0.9
Good	Th1	SNORD102	-0.063	0.71	1
Good	Th1	SNORD11	-0.56	0.072	0.65
Good	Th1	SNORD110	0.025	0.81	1
Good	Th1	SNORD12C	0.17	0.42	0.93
Good	Th1	SNORD13	0.44	0.0019	0.27
Good	Th1	SNORD14A	-0.26	0.096	0.7
Good	Th1	SNORD14B	-0.25	0.06	0.62
Good	Th1	SNORD17	0.045	0.88	1
Good	Th1	SNORD31	0.085	0.69	0.99
Good	Th1	SNORD35B	0.056	0.79	1
Good	Th1	SNORD3A	-0.29	0.38	0.92
Good	Th1	SNORD45A	0.29	0.11	0.72
Good	Th1	SNORD45B	0.1	0.82	1
Good	Th1	SNORD45C	-0.54	0.014	0.41
Good	Th1	SNORD59B	-0.29	0.17	0.79
Good	Th1	SNORD63	-0.23	1	1
Good	Th1	SNORD80	-0.096	0.59	0.97
Good	Th1	SNORD89	-0.082	0.58	0.97
Good	Th1	SNORD94	-0.17	1	1
Good	Th1	SNORD96A	-0.038	0.82	1
Good	Th1	SNPH	0.15	0.075	0.66
Good	Th1	SNRK	0.081	0.27	0.87
Good	Th1	SNRNP200	0.015	0.87	1
Good	Th1	SNRNP25	-0.048	0.63	0.98
Good	Th1	SNRNP27	0.018	0.74	1
Good	Th1	SNRNP35	-0.054	0.28	0.87
Good	Th1	SNRNP40	-0.0063	0.89	1
Good	Th1	SNRNP48	-0.017	0.81	1
Good	Th1	SNRNP70	-0.021	0.13	0.75
Good	Th1	SNRPA	0.046	0.53	0.96
Good	Th1	SNRPA1	-0.039	0.55	0.97
Good	Th1	SNRPB	0.014	0.81	1
Good	Th1	SNRPB2	-0.028	0.73	1
Good	Th1	SNRPC	-0.039	0.53	0.96
Good	Th1	SNRPD1	-0.06	0.43	0.93
Good	Th1	SNRPD2	-0.005	0.95	1
Good	Th1	SNRPD3	-0.026	0.57	0.97
Good	Th1	SNRPE	0.024	0.82	1
Good	Th1	SNRPF	0.029	0.8	1
Good	Th1	SNRPG	-0.053	0.65	0.98
Good	Th1	SNTA1	0.027	0.83	1
Good	Th1	SNTB1	0.022	0.81	1
Good	Th1	SNTB2	-0.048	0.46	0.94
Good	Th1	SNTG2	0.47	0.017	0.43
Good	Th1	SNU13	0.0053	0.91	1
Good	Th1	SNUPN	0.025	0.25	0.85
Good	Th1	SNW1	0.11	0.1	0.71
Good	Th1	SNX1	0.0093	0.81	1
Good	Th1	SNX10	-0.037	0.59	0.97
Good	Th1	SNX11	-0.023	0.65	0.98
Good	Th1	SNX12	0.42	0.024	0.48
Good	Th1	SNX13	0.0032	0.95	1
Good	Th1	SNX14	0.086	0.11	0.72
Good	Th1	SNX16	-0.15	0.014	0.41
Good	Th1	SNX17	0.035	0.15	0.77
Good	Th1	SNX18	-0.28	0.0076	0.36
Good	Th1	SNX19	-0.0097	0.85	1
Good	Th1	SNX2	0.029	0.23	0.84
Good	Th1	SNX20	0.056	0.26	0.86
Good	Th1	SNX21	0.039	0.59	0.97
Good	Th1	SNX22	-0.059	0.84	1
Good	Th1	SNX24	0.12	0.098	0.71
Good	Th1	SNX25	0.12	0.023	0.48
Good	Th1	SNX27	0.061	0.088	0.69
Good	Th1	SNX29	-0.012	0.92	1
Good	Th1	SNX29P2	-0.039	0.76	1
Good	Th1	SNX3	0.039	0.38	0.92
Good	Th1	SNX30	0.2	0.21	0.83
Good	Th1	SNX33	0.15	0.55	0.97
Good	Th1	SNX4	-0.12	0.0031	0.3
Good	Th1	SNX5	-0.0091	0.74	1
Good	Th1	SNX6	0.026	0.44	0.93
Good	Th1	SNX7	-0.2	0.83	1
Good	Th1	SNX8	-0.12	0.27	0.86
Good	Th1	SNX9	0.061	0.27	0.87
Good	Th1	SOAT1	-0.018	0.58	0.97
Good	Th1	SOAT2	-0.079	0.69	0.99
Good	Th1	SOBP	-0.17	0.18	0.8
Good	Th1	SOCS1	-0.029	0.82	1
Good	Th1	SOCS2	0.083	0.53	0.96
Good	Th1	SOCS2-AS1	-0.0082	0.96	1
Good	Th1	SOCS3	-0.01	0.93	1
Good	Th1	SOCS4	-0.032	0.7	0.99
Good	Th1	SOCS5	-0.16	0.17	0.79
Good	Th1	SOCS6	-0.57	0.012	0.4
Good	Th1	SOCS7	0.24	0.3	0.88
Good	Th1	SOD1	0.013	0.82	1
Good	Th1	SOD2	0.023	0.69	0.99
Good	Th1	SOGA3	-0.065	0.45	0.94
Good	Th1	SON	0.052	0.1	0.71
Good	Th1	SORBS1	-0.72	1	1
Good	Th1	SORBS3	0.22	0.005	0.33
Good	Th1	SORD	-0.21	0.05	0.59
Good	Th1	SORL1	0.15	0.12	0.74
Good	Th1	SOS1	-0.055	0.66	0.98
Good	Th1	SOS2	0.13	0.26	0.86
Good	Th1	SOWAHC	-0.82	0.18	0.79
Good	Th1	SOWAHD	0.27	0.012	0.4
Good	Th1	SOX12	-0.019	0.93	1
Good	Th1	SOX13	-0.38	0.51	0.95
Good	Th1	SOX30	-0.31	1	1
Good	Th1	SOX4	-0.75	0.062	0.63
Good	Th1	SOX8	-0.26	1	1
Good	Th1	SP1	-0.11	0.13	0.74
Good	Th1	SP100	-0.021	0.22	0.83
Good	Th1	SP110	0.028	0.57	0.97
Good	Th1	SP140	-0.015	0.32	0.89
Good	Th1	SP140L	0.056	0.2	0.81
Good	Th1	SP2	-0.02	0.68	0.98
Good	Th1	SP2-AS1	-0.49	0.13	0.74
Good	Th1	SP3	-0.0053	0.84	1
Good	Th1	SP4	-0.036	0.49	0.95
Good	Th1	SPA17	-0.00031	1	1
Good	Th1	SPACA6P	-0.037	0.86	1
Good	Th1	SPAG1	0.052	0.38	0.92
Good	Th1	SPAG16	-0.013	0.88	1
Good	Th1	SPAG5	-0.12	0.28	0.87
Good	Th1	SPAG5-AS1	-0.16	0.21	0.82
Good	Th1	SPAG6	-0.33	0.084	0.68
Good	Th1	SPAG7	0.035	0.45	0.94
Good	Th1	SPAG8	-0.28	0.052	0.6
Good	Th1	SPAG9	-0.013	0.89	1
Good	Th1	SPAST	0.093	0.28	0.87
Good	Th1	SPATA1	-0.17	0.39	0.92
Good	Th1	SPATA13	0.0092	0.86	1
Good	Th1	SPATA13-AS1	-0.34	0.23	0.84
Good	Th1	SPATA2	0.11	0.1	0.71
Good	Th1	SPATA20	-0.047	0.61	0.98
Good	Th1	SPATA21	0.15	0.55	0.97
Good	Th1	SPATA24	0.029	0.79	1
Good	Th1	SPATA2L	0.26	0.058	0.62
Good	Th1	SPATA3-AS1	0.13	1	1
Good	Th1	SPATA33	-0.33	0.024	0.49
Good	Th1	SPATA41	0.031	0.82	1
Good	Th1	SPATA5	-0.058	0.25	0.85
Good	Th1	SPATA5L1	-0.013	0.86	1
Good	Th1	SPATA6	0.49	1	1
Good	Th1	SPATA6L	-0.015	0.93	1
Good	Th1	SPATA7	-0.21	0.12	0.74
Good	Th1	SPATC1L	0.13	0.046	0.58
Good	Th1	SPATS2	0.073	0.2	0.82
Good	Th1	SPATS2L	-0.026	0.67	0.98
Good	Th1	SPC24	-0.12	0.25	0.85
Good	Th1	SPC25	-0.18	0.14	0.76
Good	Th1	SPCS1	0.0052	0.93	1
Good	Th1	SPCS2	-0.029	0.36	0.91
Good	Th1	SPCS3	-0.043	0.57	0.97
Good	Th1	SPDL1	0.1	0.32	0.89
Good	Th1	SPDYE1	-0.27	0.11	0.72
Good	Th1	SPDYE3	-0.12	0.37	0.92
Good	Th1	SPDYE5	0.051	0.78	1
Good	Th1	SPDYE6	0.1	0.61	0.98
Good	Th1	SPECC1	0.14	0.5	0.95
Good	Th1	SPECC1L	0.18	0.017	0.43
Good	Th1	SPEF2	0.14	0.2	0.81
Good	Th1	SPEG	-0.35	0.068	0.64
Good	Th1	SPEN	-0.013	0.77	1
Good	Th1	SPG11	-0.011	0.89	1
Good	Th1	SPG20	0.038	0.48	0.95
Good	Th1	SPG21	0.0043	0.87	1
Good	Th1	SPG7	-0.12	0.034	0.54
Good	Th1	SPHK1	-0.16	0.38	0.92
Good	Th1	SPHK2	-0.028	0.73	1
Good	Th1	SPICE1	0.11	0.24	0.85
Good	Th1	SPIDR	-0.14	0.033	0.53
Good	Th1	SPIN1	0.076	0.38	0.92
Good	Th1	SPIN2B	-0.073	0.2	0.82
Good	Th1	SPIN3	0.094	0.53	0.96
Good	Th1	SPIN4	0.18	0.057	0.61
Good	Th1	SPINK2	-0.2	0.4	0.93
Good	Th1	SPINT1	-0.13	0.59	0.97
Good	Th1	SPINT2	0.22	0.11	0.72
Good	Th1	SPIRE1	-0.13	0.51	0.95
Good	Th1	SPIRE2	-0.48	0.0022	0.27
Good	Th1	SPN	0.029	0.71	0.99
Good	Th1	SPNS1	-0.0058	0.93	1
Good	Th1	SPNS2	-0.23	0.45	0.94
Good	Th1	SPNS3	0.19	0.016	0.43
Good	Th1	SPOCK2	0.043	0.41	0.93
Good	Th1	SPON1	0.17	0.3	0.88
Good	Th1	SPON2	-0.27	0.32	0.89
Good	Th1	SPOP	0.042	0.29	0.88
Good	Th1	SPOPL	-0.06	0.69	0.99
Good	Th1	SPPL2A	0.031	0.39	0.92
Good	Th1	SPPL2B	0.049	0.37	0.92
Good	Th1	SPPL3	0.11	0.064	0.63
Good	Th1	SPRED2	-0.21	0.41	0.93
Good	Th1	SPRN	-0.078	0.67	0.98
Good	Th1	SPRTN	0.021	0.72	1
Good	Th1	SPRY1	1	0.096	0.7
Good	Th1	SPRYD3	0.078	0.12	0.73
Good	Th1	SPRYD4	-0.0051	0.93	1
Good	Th1	SPRYD7	-0.03	0.7	0.99
Good	Th1	SPSB1	0.071	1	1
Good	Th1	SPSB2	-0.14	1	1
Good	Th1	SPSB3	0.038	0.56	0.97
Good	Th1	SPTAN1	0.0068	0.96	1
Good	Th1	SPTB	-0.0038	0.99	1
Good	Th1	SPTBN1	0.011	0.95	1
Good	Th1	SPTBN5	-0.063	0.72	1
Good	Th1	SPTLC1	0.079	0.17	0.79
Good	Th1	SPTLC2	0.081	0.32	0.89
Good	Th1	SPTSSA	-0.081	0.48	0.95
Good	Th1	SPTSSB	-0.41	0.23	0.84
Good	Th1	SPTY2D1	-0.054	0.44	0.93
Good	Th1	SQLE	-0.11	0.27	0.86
Good	Th1	SQRDL	-0.052	0.028	0.52
Good	Th1	SQSTM1	0.043	0.34	0.9
Good	Th1	SRA1	-0.035	0.62	0.98
Good	Th1	SRBD1	-0.012	0.67	0.98
Good	Th1	SRC	0.25	0.65	0.98
Good	Th1	SRCAP	0.031	0.69	0.99
Good	Th1	SRD5A1	-0.0035	0.94	1
Good	Th1	SRD5A3	-0.21	0.041	0.57
Good	Th1	SREBF1	0.18	0.025	0.5
Good	Th1	SREBF2	0.088	0.35	0.91
Good	Th1	SREK1	-0.022	0.2	0.82
Good	Th1	SREK1IP1	-0.15	0.025	0.5
Good	Th1	SRF	-0.034	0.4	0.92
Good	Th1	SRFBP1	-0.07	0.24	0.84
Good	Th1	SRGAP2	0.035	0.78	1
Good	Th1	SRGAP2B	-0.18	0.073	0.65
Good	Th1	SRGAP2C	-0.054	0.44	0.93
Good	Th1	SRGAP3	0.38	0.1	0.71
Good	Th1	SRGN	-0.073	0.37	0.92
Good	Th1	SRI	-0.0072	0.88	1
Good	Th1	SRM	-0.013	0.74	1
Good	Th1	SRP14	0.028	0.59	0.97
Good	Th1	SRP14-AS1	0.16	0.21	0.83
Good	Th1	SRP19	0.0091	0.87	1
Good	Th1	SRP54	0.0062	0.9	1
Good	Th1	SRP68	0.022	0.55	0.97
Good	Th1	SRP72	0.042	0.42	0.93
Good	Th1	SRP9	-0.076	0.24	0.85
Good	Th1	SRPK1	0.025	0.67	0.98
Good	Th1	SRPK2	-0.0056	0.86	1
Good	Th1	SRPR	0.043	0.27	0.86
Good	Th1	SRPRB	-0.034	0.44	0.93
Good	Th1	SRR	-0.01	0.93	1
Good	Th1	SRRD	0.028	0.56	0.97
Good	Th1	SRRM1	-0.012	0.82	1
Good	Th1	SRRM2	-0.013	0.83	1
Good	Th1	SRRM5	-0.77	0.15	0.77
Good	Th1	SRRT	-0.034	0.37	0.92
Good	Th1	SRSF1	-0.12	0.0098	0.38
Good	Th1	SRSF10	-0.069	0.012	0.4
Good	Th1	SRSF11	-0.029	0.56	0.97
Good	Th1	SRSF12	0.19	0.54	0.96
Good	Th1	SRSF2	-0.079	0.055	0.61
Good	Th1	SRSF3	-0.00024	1	1
Good	Th1	SRSF4	0.011	0.69	0.99
Good	Th1	SRSF5	-0.028	0.51	0.95
Good	Th1	SRSF6	-0.13	0.0081	0.36
Good	Th1	SRSF7	-0.083	0.025	0.5
Good	Th1	SRSF8	-0.06	0.045	0.58
Good	Th1	SRSF9	0.077	0.26	0.86
Good	Th1	SRXN1	0.033	0.63	0.98
Good	Th1	SS18	0.015	0.67	0.98
Good	Th1	SS18L1	-0.089	0.24	0.84
Good	Th1	SS18L2	0.029	0.63	0.98
Good	Th1	SSB	0.022	0.61	0.98
Good	Th1	SSBP1	0.022	0.74	1
Good	Th1	SSBP2	-0.1	1	1
Good	Th1	SSBP3	-0.21	0.2	0.82
Good	Th1	SSBP3-AS1	-0.2	0.093	0.7
Good	Th1	SSBP4	0.016	0.75	1
Good	Th1	SSFA2	-0.1	0.47	0.94
Good	Th1	SSH1	0.067	0.43	0.93
Good	Th1	SSH2	0.028	0.8	1
Good	Th1	SSH3	0.0068	0.97	1
Good	Th1	SSNA1	0.047	0.34	0.9
Good	Th1	SSR1	0.023	0.43	0.93
Good	Th1	SSR2	0.0026	0.95	1
Good	Th1	SSR3	0.027	0.62	0.98
Good	Th1	SSR4	0.032	0.37	0.92
Good	Th1	SSR4P1	-0.19	1	1
Good	Th1	SSRP1	-0.023	0.78	1
Good	Th1	SSSCA1	0.0029	0.93	1
Good	Th1	SSSCA1-AS1	-0.3	0.24	0.84
Good	Th1	SSTR3	0.27	0.069	0.64
Good	Th1	SSU72	0.02	0.43	0.93
Good	Th1	SSX2IP	0.089	0.36	0.91
Good	Th1	ST13	0.081	0.04	0.56
Good	Th1	ST20	-0.18	0.33	0.9
Good	Th1	ST20-AS1	0.14	0.46	0.94
Good	Th1	ST3GAL1	0.0085	0.84	1
Good	Th1	ST3GAL2	0.093	0.18	0.79
Good	Th1	ST3GAL3	0.077	0.53	0.96
Good	Th1	ST3GAL4	-0.29	0.14	0.76
Good	Th1	ST3GAL4-AS1	-0.49	0.0085	0.36
Good	Th1	ST3GAL5	-0.039	0.39	0.92
Good	Th1	ST6GAL1	0.13	0.082	0.67
Good	Th1	ST6GALNAC1	-0.1	0.61	0.98
Good	Th1	ST6GALNAC2	0.22	0.23	0.84
Good	Th1	ST6GALNAC3	-0.47	0.27	0.86
Good	Th1	ST6GALNAC4	0.23	0.14	0.75
Good	Th1	ST6GALNAC6	0.066	0.24	0.84
Good	Th1	ST7	-0.22	0.059	0.62
Good	Th1	ST7L	-0.11	0.23	0.84
Good	Th1	ST8SIA1	0.02	0.95	1
Good	Th1	ST8SIA4	-0.028	0.64	0.98
Good	Th1	ST8SIA6	-0.38	1	1
Good	Th1	STAG1	0.045	0.58	0.97
Good	Th1	STAG2	0.079	0.066	0.64
Good	Th1	STAG3	0.054	0.58	0.97
Good	Th1	STAG3L1	-0.24	1	1
Good	Th1	STAG3L2	-0.095	0.46	0.94
Good	Th1	STAG3L3	-0.08	0.53	0.96
Good	Th1	STAG3L4	-0.12	0.13	0.74
Good	Th1	STAG3L5P-PVRIG2P-PILRB	-0.054	0.56	0.97
Good	Th1	STAM	0.031	0.28	0.87
Good	Th1	STAM2	0.019	0.83	1
Good	Th1	STAMBP	0.005	0.89	1
Good	Th1	STAMBPL1	0.028	0.57	0.97
Good	Th1	STAP1	0.22	0.094	0.7
Good	Th1	STAP2	0.083	0.39	0.92
Good	Th1	STARD10	0.054	0.56	0.97
Good	Th1	STARD13	-0.063	0.63	0.98
Good	Th1	STARD3	-8.10E-05	1	1
Good	Th1	STARD3NL	-0.087	0.05	0.59
Good	Th1	STARD4	-0.17	0.08	0.66
Good	Th1	STARD5	0.016	0.81	1
Good	Th1	STARD7	-0.017	0.48	0.95
Good	Th1	STARD7-AS1	-0.14	0.092	0.69
Good	Th1	STARD9	0.056	0.79	1
Good	Th1	STAT1	0.094	0.14	0.76
Good	Th1	STAT2	-0.0073	0.87	1
Good	Th1	STAT3	0.048	0.4	0.92
Good	Th1	STAT4	-0.013	0.83	1
Good	Th1	STAT5A	0.14	0.0064	0.35
Good	Th1	STAT5B	-0.019	0.78	1
Good	Th1	STAT6	-0.011	0.87	1
Good	Th1	STAU1	0.0074	0.81	1
Good	Th1	STAU2	-0.07	0.34	0.9
Good	Th1	STBD1	0.12	0.61	0.98
Good	Th1	STIL	-0.23	0.096	0.7
Good	Th1	STIM1	-0.0008	0.99	1
Good	Th1	STIM2	0.063	0.00024	0.17
Good	Th1	STIP1	0.043	0.43	0.93
Good	Th1	STK10	0.015	0.82	1
Good	Th1	STK11	0.085	0.22	0.83
Good	Th1	STK11IP	-0.025	0.67	0.98
Good	Th1	STK16	-0.16	0.13	0.75
Good	Th1	STK17A	0.03	0.64	0.98
Good	Th1	STK17B	-0.024	0.6	0.98
Good	Th1	STK19	0.026	0.63	0.98
Good	Th1	STK24	0.015	0.74	1
Good	Th1	STK25	-0.0014	0.98	1
Good	Th1	STK26	0.019	0.75	1
Good	Th1	STK3	-0.019	0.89	1
Good	Th1	STK32C	0.042	0.8	1
Good	Th1	STK33	0.033	0.95	1
Good	Th1	STK35	0.1	0.26	0.86
Good	Th1	STK36	0.1	0.44	0.93
Good	Th1	STK38	0.064	0.1	0.71
Good	Th1	STK38L	0.11	0.31	0.88
Good	Th1	STK39	-0.072	0.046	0.58
Good	Th1	STK4	0.041	0.46	0.94
Good	Th1	STK40	0.084	0.17	0.79
Good	Th1	STKLD1	-0.14	0.49	0.95
Good	Th1	STMN1	-0.017	0.88	1
Good	Th1	STMN3	0.05	0.56	0.97
Good	Th1	STOM	0.039	0.61	0.98
Good	Th1	STOML1	-0.12	0.15	0.77
Good	Th1	STOML2	-0.066	0.19	0.8
Good	Th1	STOX1	0.13	0.31	0.88
Good	Th1	STPG1	-0.091	0.25	0.85
Good	Th1	STRA13	-0.058	0.34	0.9
Good	Th1	STRADA	-0.04	0.35	0.91
Good	Th1	STRADB	0.17	0.062	0.63
Good	Th1	STRAP	-0.022	0.37	0.91
Good	Th1	STRBP	0.13	0.031	0.53
Good	Th1	STRIP1	0.013	0.75	1
Good	Th1	STRIP2	-0.16	1	1
Good	Th1	STRN	0.054	0.63	0.98
Good	Th1	STRN3	0.048	0.41	0.93
Good	Th1	STRN4	0.068	0.14	0.76
Good	Th1	STS	0.1	0.6	0.98
Good	Th1	STT3A	0.078	0.085	0.68
Good	Th1	STT3B	-0.00043	0.99	1
Good	Th1	STUB1	0.098	0.23	0.84
Good	Th1	STX10	-0.032	0.5	0.95
Good	Th1	STX11	-0.12	0.032	0.53
Good	Th1	STX12	-0.051	0.36	0.91
Good	Th1	STX16	-0.014	0.79	1
Good	Th1	STX17	0.027	0.47	0.94
Good	Th1	STX18	-0.021	0.74	1
Good	Th1	STX18-AS1	-0.04	0.64	0.98
Good	Th1	STX1A	-0.074	0.49	0.95
Good	Th1	STX2	-0.085	0.2	0.82
Good	Th1	STX3	0.14	0.4	0.93
Good	Th1	STX4	-0.014	0.84	1
Good	Th1	STX5	-0.077	0.2	0.82
Good	Th1	STX6	0.063	0.3	0.88
Good	Th1	STX7	-0.078	0.24	0.84
Good	Th1	STX8	-0.038	0.47	0.95
Good	Th1	STXBP1	0.41	0.21	0.82
Good	Th1	STXBP2	-0.0018	0.91	1
Good	Th1	STXBP3	0.0014	0.97	1
Good	Th1	STXBP4	-0.23	0.091	0.69
Good	Th1	STXBP5	-0.078	0.46	0.94
Good	Th1	STXBP5-AS1	-0.13	0.4	0.92
Good	Th1	STYX	0.061	0.41	0.93
Good	Th1	STYXL1	-0.03	1	1
Good	Th1	SUB1	-0.04	0.63	0.98
Good	Th1	SUCLA2	0.065	0.08	0.66
Good	Th1	SUCLG1	0.057	0.3	0.88
Good	Th1	SUCLG2	0.081	0.039	0.56
Good	Th1	SUCLG2-AS1	-0.26	0.16	0.77
Good	Th1	SUCO	-0.069	0.29	0.88
Good	Th1	SUDS3	0.11	0.1	0.71
Good	Th1	SUFU	-0.028	0.75	1
Good	Th1	SUGP1	0.03	0.56	0.97
Good	Th1	SUGP2	-0.12	0.15	0.76
Good	Th1	SUGT1	-0.011	0.76	1
Good	Th1	SUGT1P3	-0.12	0.45	0.94
Good	Th1	SULF2	-0.15	0.45	0.94
Good	Th1	SULT1A1	-0.028	0.75	1
Good	Th1	SULT1B1	0.081	0.43	0.93
Good	Th1	SULT2B1	-0.022	0.92	1
Good	Th1	SUMF1	-0.0019	0.99	1
Good	Th1	SUMF2	0.059	0.18	0.79
Good	Th1	SUMO1	-0.017	0.77	1
Good	Th1	SUMO1P3	-0.56	1	1
Good	Th1	SUMO2	0.03	0.63	0.98
Good	Th1	SUMO3	-0.019	0.69	0.99
Good	Th1	SUMO4	-0.17	0.53	0.96
Good	Th1	SUN1	0.018	0.82	1
Good	Th1	SUN2	0.064	0.35	0.91
Good	Th1	SUOX	-0.076	0.75	1
Good	Th1	SUPT16H	0.03	0.38	0.92
Good	Th1	SUPT20H	-0.02	0.56	0.97
Good	Th1	SUPT3H	0.1	0.34	0.9
Good	Th1	SUPT4H1	-0.015	0.78	1
Good	Th1	SUPT5H	-0.045	0.31	0.88
Good	Th1	SUPT6H	-0.093	0.58	0.97
Good	Th1	SUPT7L	-0.018	0.63	0.98
Good	Th1	SUPV3L1	0.1	0.016	0.43
Good	Th1	SURF1	0.018	0.68	0.98
Good	Th1	SURF2	0.18	0.013	0.4
Good	Th1	SURF4	0.058	0.2	0.82
Good	Th1	SURF6	0.059	0.24	0.85
Good	Th1	SUSD1	0.0064	0.95	1
Good	Th1	SUSD3	0.17	0.014	0.41
Good	Th1	SUSD4	0.17	0.13	0.74
Good	Th1	SUSD6	0.048	0.52	0.96
Good	Th1	SUV39H1	0.052	0.44	0.94
Good	Th1	SUV39H2	-0.13	0.31	0.88
Good	Th1	SUV420H1	0.024	0.51	0.95
Good	Th1	SUV420H2	-0.11	0.3	0.88
Good	Th1	SUZ12	0.013	0.82	1
Good	Th1	SUZ12P1	-0.19	0.039	0.56
Good	Th1	SV2A	-0.1	0.26	0.86
Good	Th1	SVBP	-0.0095	0.91	1
Good	Th1	SVIL	0.18	0.22	0.83
Good	Th1	SVIL-AS1	-0.018	0.91	1
Good	Th1	SVILP1	-0.051	0.56	0.97
Good	Th1	SVIP	0.048	0.44	0.93
Good	Th1	SWAP70	0.26	0.022	0.47
Good	Th1	SWI5	0.038	0.46	0.94
Good	Th1	SWSAP1	-0.022	0.62	0.98
Good	Th1	SWT1	0.06	0.59	0.97
Good	Th1	SYAP1	0.027	0.66	0.98
Good	Th1	SYCE1L	-0.16	0.44	0.93
Good	Th1	SYCE2	-0.14	0.28	0.87
Good	Th1	SYCP2	0.31	0.28	0.87
Good	Th1	SYDE2	0.23	0.19	0.81
Good	Th1	SYF2	0.062	0.24	0.84
Good	Th1	SYMPK	0.046	0.24	0.84
Good	Th1	SYNCRIP	-0.032	0.44	0.93
Good	Th1	SYNE1	-0.11	0.1	0.71
Good	Th1	SYNE2	-0.061	0.28	0.87
Good	Th1	SYNE3	0.023	0.85	1
Good	Th1	SYNE4	-0.27	0.026	0.5
Good	Th1	SYNGAP1	-0.25	1	1
Good	Th1	SYNGR1	-0.11	0.73	1
Good	Th1	SYNGR2	0.097	0.065	0.64
Good	Th1	SYNGR3	-0.2	0.53	0.96
Good	Th1	SYNJ1	0.064	0.57	0.97
Good	Th1	SYNJ2	0.011	0.83	1
Good	Th1	SYNJ2BP	-0.052	0.52	0.96
Good	Th1	SYNM	-0.81	0.011	0.39
Good	Th1	SYNPO2	0.11	0.51	0.95
Good	Th1	SYNRG	0.046	0.24	0.84
Good	Th1	SYPL1	0.07	0.36	0.91
Good	Th1	SYS1	0.014	0.62	0.98
Good	Th1	SYT11	-0.012	0.9	1
Good	Th1	SYTL1	-0.054	0.37	0.91
Good	Th1	SYTL2	-0.089	0.4	0.92
Good	Th1	SYTL3	-0.1	0.095	0.7
Good	Th1	SYVN1	0.0099	0.83	1
Good	Th1	SZRD1	0.0045	0.91	1
Good	Th1	SZT2	-0.0025	0.98	1
Good	Th1	TAB1	-0.095	0.23	0.84
Good	Th1	TAB2	0.019	0.69	0.99
Good	Th1	TAB3	0.042	0.48	0.95
Good	Th1	TACC1	0.052	0.45	0.94
Good	Th1	TACC3	0.017	0.76	1
Good	Th1	TACO1	0.021	0.74	1
Good	Th1	TADA1	-0.093	0.053	0.6
Good	Th1	TADA2A	0.047	0.4	0.93
Good	Th1	TADA2B	0.059	0.41	0.93
Good	Th1	TADA3	-0.00069	0.99	1
Good	Th1	TAF1	-0.23	0.096	0.7
Good	Th1	TAF10	-0.039	0.48	0.95
Good	Th1	TAF11	-0.035	0.61	0.98
Good	Th1	TAF12	-0.015	0.82	1
Good	Th1	TAF13	-0.32	0.11	0.72
Good	Th1	TAF15	-0.29	0.093	0.7
Good	Th1	TAF1A	0.031	0.65	0.98
Good	Th1	TAF1A-AS1	-0.27	0.1	0.71
Good	Th1	TAF1B	-0.0013	0.96	1
Good	Th1	TAF1C	-0.09	0.18	0.8
Good	Th1	TAF1D	-0.1	0.14	0.76
Good	Th1	TAF2	-0.036	0.5	0.95
Good	Th1	TAF3	-0.0083	0.87	1
Good	Th1	TAF4	0.016	0.82	1
Good	Th1	TAF4B	0.12	0.11	0.72
Good	Th1	TAF5	0.063	0.41	0.93
Good	Th1	TAF5L	-0.06	0.61	0.98
Good	Th1	TAF6	-0.0028	0.95	1
Good	Th1	TAF6L	0.007	0.94	1
Good	Th1	TAF7	0.048	0.13	0.74
Good	Th1	TAF8	0.047	0.29	0.88
Good	Th1	TAF9	-0.074	0.19	0.81
Good	Th1	TAF9B	0.008	0.93	1
Good	Th1	TAGAP	0.11	0.31	0.88
Good	Th1	TAGLN	0.099	0.6	0.98
Good	Th1	TAGLN2	0.088	0.096	0.7
Good	Th1	TALDO1	0.013	0.83	1
Good	Th1	TAMM41	-0.05	0.37	0.91
Good	Th1	TANC2	0.013	0.94	1
Good	Th1	TANGO2	-0.072	0.097	0.7
Good	Th1	TANGO6	0.041	0.54	0.96
Good	Th1	TANK	0.018	0.7	0.99
Good	Th1	TAOK1	-0.11	0.16	0.77
Good	Th1	TAOK2	0.075	0.53	0.96
Good	Th1	TAOK3	0.068	0.14	0.76
Good	Th1	TAP1	0.043	0.24	0.84
Good	Th1	TAP2	-0.15	0.11	0.72
Good	Th1	TAPBP	0.064	0.2	0.81
Good	Th1	TAPBPL	-0.047	0.27	0.86
Good	Th1	TAPT1	0.1	0.12	0.74
Good	Th1	TAPT1-AS1	0.0069	0.94	1
Good	Th1	TARBP1	-0.14	0.021	0.47
Good	Th1	TARBP2	-0.038	0.47	0.94
Good	Th1	TARDBP	0.037	0.0034	0.3
Good	Th1	TARP	-0.19	0.079	0.66
Good	Th1	TARS	-0.039	0.12	0.73
Good	Th1	TARS2	-0.042	0.21	0.82
Good	Th1	TARSL2	0.1	0.21	0.82
Good	Th1	TAS2R5	-0.59	0.041	0.57
Good	Th1	TASP1	0.1	0.24	0.84
Good	Th1	TATDN1	-0.019	0.62	0.98
Good	Th1	TATDN2	-0.12	0.23	0.84
Good	Th1	TATDN3	-0.12	0.14	0.76
Good	Th1	TAX1BP1	0.029	0.36	0.91
Good	Th1	TAZ	-0.05	0.55	0.96
Good	Th1	TBC1D1	-0.091	0.16	0.78
Good	Th1	TBC1D10A	0.096	0.03	0.52
Good	Th1	TBC1D10B	0.04	0.55	0.96
Good	Th1	TBC1D10C	0.021	0.74	1
Good	Th1	TBC1D13	0.066	0.39	0.92
Good	Th1	TBC1D14	-0.017	0.72	1
Good	Th1	TBC1D15	-0.026	0.61	0.98
Good	Th1	TBC1D16	-0.058	1	1
Good	Th1	TBC1D17	0.028	0.7	0.99
Good	Th1	TBC1D19	-0.12	0.17	0.78
Good	Th1	TBC1D2	0.058	0.53	0.96
Good	Th1	TBC1D20	-0.034	0.51	0.95
Good	Th1	TBC1D22A	0.032	0.15	0.77
Good	Th1	TBC1D22A-AS1	0.25	0.37	0.92
Good	Th1	TBC1D22B	0.015	0.87	1
Good	Th1	TBC1D23	0.029	0.5	0.95
Good	Th1	TBC1D24	0.018	0.93	1
Good	Th1	TBC1D25	0.02	0.76	1
Good	Th1	TBC1D2B	-0.078	0.3	0.88
Good	Th1	TBC1D31	-0.11	0.18	0.8
Good	Th1	TBC1D32	-0.079	0.34	0.9
Good	Th1	TBC1D4	0.019	0.69	0.99
Good	Th1	TBC1D5	-0.0078	0.94	1
Good	Th1	TBC1D7	0.012	0.88	1
Good	Th1	TBC1D8	-0.014	0.95	1
Good	Th1	TBC1D8B	-0.31	0.42	0.93
Good	Th1	TBC1D9B	0.096	0.14	0.76
Good	Th1	TBCA	-0.048	0.57	0.97
Good	Th1	TBCB	0.0016	0.96	1
Good	Th1	TBCC	0.069	0.069	0.64
Good	Th1	TBCCD1	-0.091	0.091	0.69
Good	Th1	TBCD	0.039	0.44	0.93
Good	Th1	TBCE	0.0057	0.92	1
Good	Th1	TBCEL	-0.051	0.65	0.98
Good	Th1	TBCK	-0.15	0.041	0.57
Good	Th1	TBK1	-0.0022	0.97	1
Good	Th1	TBKBP1	-0.21	0.042	0.57
Good	Th1	TBL1X	0.14	0.075	0.66
Good	Th1	TBL1XR1	0.018	0.82	1
Good	Th1	TBL2	-0.0033	0.96	1
Good	Th1	TBL3	0.088	0.17	0.79
Good	Th1	TBP	-0.078	0.08	0.66
Good	Th1	TBPL1	-0.0088	0.73	1
Good	Th1	TBRG1	0.0074	0.87	1
Good	Th1	TBRG4	-0.014	0.73	1
Good	Th1	TBX19	0.12	0.13	0.74
Good	Th1	TBX21	-0.15	0.1	0.71
Good	Th1	TBXA2R	-0.037	0.79	1
Good	Th1	TBXAS1	-0.08	0.51	0.95
Good	Th1	TC2N	0.018	0.7	0.99
Good	Th1	TCAF1	-0.056	0.57	0.97
Good	Th1	TCAF2	0.065	1	1
Good	Th1	TCAIM	0.0034	0.96	1
Good	Th1	TCEA1	0.02	0.78	1
Good	Th1	TCEA2	0.1	0.025	0.5
Good	Th1	TCEA3	0.073	0.66	0.98
Good	Th1	TCEAL1	-0.053	0.44	0.94
Good	Th1	TCEAL3	0.12	0.34	0.9
Good	Th1	TCEAL4	0.061	0.33	0.9
Good	Th1	TCEAL8	0.045	0.39	0.92
Good	Th1	TCEANC	0.039	0.25	0.85
Good	Th1	TCEANC2	0.019	0.52	0.96
Good	Th1	TCEB1	-0.025	0.78	1
Good	Th1	TCEB2	0.056	0.5	0.95
Good	Th1	TCEB3	-0.001	0.97	1
Good	Th1	TCEB3-AS1	-0.055	0.64	0.98
Good	Th1	TCERG1	-0.051	0.28	0.87
Good	Th1	TCF12	0.0021	0.96	1
Good	Th1	TCF19	-0.12	0.14	0.76
Good	Th1	TCF20	-0.35	0.077	0.66
Good	Th1	TCF25	0.034	0.43	0.93
Good	Th1	TCF3	0.09	0.14	0.76
Good	Th1	TCF7	0.092	0.043	0.57
Good	Th1	TCF7L1	0.056	0.84	1
Good	Th1	TCF7L2	0.27	0.24	0.84
Good	Th1	TCFL5	-0.12	0.078	0.66
Good	Th1	TCHP	0.034	0.18	0.8
Good	Th1	TCIRG1	-0.046	0.53	0.96
Good	Th1	TCL6	-0.16	0.38	0.92
Good	Th1	TCN2	0.05	0.67	0.98
Good	Th1	TCOF1	0.027	0.45	0.94
Good	Th1	TCP1	0.0039	0.9	1
Good	Th1	TCP11L1	0.045	0.25	0.85
Good	Th1	TCP11L2	0.074	0.34	0.9
Good	Th1	TCTA	0.12	0.091	0.69
Good	Th1	TCTEX1D2	-0.039	0.85	1
Good	Th1	TCTEX1D4	0.087	0.72	1
Good	Th1	TCTN1	-0.22	0.11	0.72
Good	Th1	TCTN2	0.038	0.76	1
Good	Th1	TCTN3	0.032	1	1
Good	Th1	TDG	-0.0045	0.9	1
Good	Th1	TDP1	-0.033	0.38	0.92
Good	Th1	TDP2	0.018	0.76	1
Good	Th1	TDRD3	-0.00055	0.99	1
Good	Th1	TDRD7	0.12	0.2	0.81
Good	Th1	TDRD9	-1.1	0.0041	0.32
Good	Th1	TDRKH	0.0044	0.93	1
Good	Th1	TEC	-0.029	0.91	1
Good	Th1	TECPR1	0.0099	0.84	1
Good	Th1	TECPR2	-0.012	0.91	1
Good	Th1	TECR	0.073	0.071	0.65
Good	Th1	TEF	0.13	0.6	0.98
Good	Th1	TEFM	-0.015	0.61	0.98
Good	Th1	TEKT4P2	0.16	0.34	0.9
Good	Th1	TELO2	0.0079	0.87	1
Good	Th1	TENM1	0.026	0.76	1
Good	Th1	TEP1	0.044	0.83	1
Good	Th1	TEPP	0.5	0.059	0.62
Good	Th1	TERF1	-0.043	0.38	0.92
Good	Th1	TERF2	-0.056	0.21	0.82
Good	Th1	TERF2IP	0.072	0.048	0.59
Good	Th1	TES	0.035	0.19	0.81
Good	Th1	TESC	-0.016	0.91	1
Good	Th1	TESK1	0.058	0.23	0.84
Good	Th1	TESK2	-0.054	0.68	0.99
Good	Th1	TESPA1	0.099	0.014	0.41
Good	Th1	TET1	-0.078	0.53	0.96
Good	Th1	TET2	-0.17	0.034	0.54
Good	Th1	TET3	0.11	1	1
Good	Th1	TEX10	0.058	0.3	0.88
Good	Th1	TEX14	-0.34	0.45	0.94
Good	Th1	TEX2	0.13	0.24	0.84
Good	Th1	TEX261	-0.035	1	1
Good	Th1	TEX264	-0.024	0.65	0.98
Good	Th1	TEX30	-0.096	0.3	0.88
Good	Th1	TFAM	0.073	0.2	0.82
Good	Th1	TFAP2E	0.12	0.29	0.88
Good	Th1	TFAP4	0.17	0.35	0.91
Good	Th1	TFB1M	-0.12	0.14	0.75
Good	Th1	TFB2M	-0.024	0.66	0.98
Good	Th1	TFCP2	-0.097	0.23	0.84
Good	Th1	TFCP2L1	-0.82	0.57	0.97
Good	Th1	TFDP1	-0.01	0.89	1
Good	Th1	TFDP2	0.0053	0.91	1
Good	Th1	TFE3	-0.071	0.44	0.94
Good	Th1	TFEB	-0.042	0.59	0.97
Good	Th1	TFG	-0.016	0.65	0.98
Good	Th1	TFIP11	0.012	0.82	1
Good	Th1	TFPT	0.012	1	1
Good	Th1	TFR2	0.076	0.34	0.9
Good	Th1	TFRC	-0.039	0.12	0.73
Good	Th1	TG	0.022	0.94	1
Good	Th1	TGDS	0.074	0.25	0.85
Good	Th1	TGFA	-0.33	0.31	0.89
Good	Th1	TGFB1	-0.069	0.087	0.69
Good	Th1	TGFB3	0.44	0.038	0.56
Good	Th1	TGFBI	0.12	0.74	1
Good	Th1	TGFBR1	-0.0034	0.98	1
Good	Th1	TGFBR2	0.13	0.13	0.74
Good	Th1	TGFBR3	-0.18	0.11	0.72
Good	Th1	TGFBRAP1	0.016	0.79	1
Good	Th1	TGIF1	0.06	0.49	0.95
Good	Th1	TGIF2	0.2	0.012	0.4
Good	Th1	TGM1	0.25	1	1
Good	Th1	TGOLN2	0.03	0.65	0.98
Good	Th1	TGS1	-0.0085	0.71	0.99
Good	Th1	THADA	0.17	0.04	0.56
Good	Th1	THAP1	-0.045	0.41	0.93
Good	Th1	THAP11	0.12	0.013	0.41
Good	Th1	THAP2	-0.075	0.46	0.94
Good	Th1	THAP3	0.12	0.33	0.9
Good	Th1	THAP4	0.056	0.29	0.88
Good	Th1	THAP5	-0.03	0.49	0.95
Good	Th1	THAP6	-0.043	1	1
Good	Th1	THAP7	0.095	0.14	0.76
Good	Th1	THAP7-AS1	-0.19	0.075	0.65
Good	Th1	THAP8	0.0076	0.9	1
Good	Th1	THAP9	0.16	0.19	0.81
Good	Th1	THAP9-AS1	-0.11	0.24	0.84
Good	Th1	THBS1	-0.69	0.14	0.76
Good	Th1	THBS3	-0.19	0.25	0.85
Good	Th1	THBS4	0.12	0.67	0.98
Good	Th1	THEM4	-0.024	0.6	0.98
Good	Th1	THEM5	-0.15	0.34	0.9
Good	Th1	THEM6	0.13	0.13	0.75
Good	Th1	THEMIS	-0.042	0.5	0.95
Good	Th1	THEMIS2	0.056	0.34	0.9
Good	Th1	THG1L	0.02	0.75	1
Good	Th1	THNSL1	0.17	0.25	0.85
Good	Th1	THNSL2	0.47	0.12	0.74
Good	Th1	THOC1	-0.017	0.78	1
Good	Th1	THOC2	0.036	0.31	0.88
Good	Th1	THOC3	0.012	0.77	1
Good	Th1	THOC5	-0.19	0.012	0.4
Good	Th1	THOC6	0.019	0.66	0.98
Good	Th1	THOC7	-0.013	0.84	1
Good	Th1	THOP1	-0.11	0.09	0.69
Good	Th1	THRA	0.14	0.031	0.52
Good	Th1	THRA1/BTR	0.41	0.16	0.78
Good	Th1	THRAP3	-0.066	0.074	0.65
Good	Th1	THRIL	-0.028	0.57	0.97
Good	Th1	THTPA	-0.0011	0.99	1
Good	Th1	THUMPD1	0.044	0.27	0.86
Good	Th1	THUMPD2	0.018	0.82	1
Good	Th1	THUMPD3	0.041	0.54	0.96
Good	Th1	THUMPD3-AS1	-0.25	0.032	0.53
Good	Th1	THYN1	0.02	0.63	0.98
Good	Th1	TIA1	-0.014	0.6	0.98
Good	Th1	TIAF1	0.045	0.84	1
Good	Th1	TIAL1	-0.11	0.078	0.66
Good	Th1	TIAM1	0.086	0.43	0.93
Good	Th1	TIAM2	-0.043	0.58	0.97
Good	Th1	TICAM1	0.053	0.4	0.93
Good	Th1	TICRR	-0.66	0.006	0.35
Good	Th1	TIFA	0.057	0.53	0.96
Good	Th1	TIGAR	-0.068	0.46	0.94
Good	Th1	TIGD1	-0.15	0.12	0.73
Good	Th1	TIGD2	-0.074	0.6	0.98
Good	Th1	TIGD5	-0.26	0.051	0.6
Good	Th1	TIGD6	-0.073	0.59	0.97
Good	Th1	TIGD7	0.23	0.065	0.64
Good	Th1	TIGIT	0.0073	0.92	1
Good	Th1	TIMD4	0.039	0.81	1
Good	Th1	TIMELESS	-0.095	0.36	0.91
Good	Th1	TIMM10	-0.061	0.58	0.97
Good	Th1	TIMM10B	-0.0026	0.97	1
Good	Th1	TIMM13	0.017	0.8	1
Good	Th1	TIMM17A	-0.031	0.58	0.97
Good	Th1	TIMM17B	-0.0088	0.9	1
Good	Th1	TIMM21	-0.074	0.21	0.82
Good	Th1	TIMM22	0.021	0.34	0.9
Good	Th1	TIMM23	-0.072	0.25	0.85
Good	Th1	TIMM23B	0.034	0.37	0.91
Good	Th1	TIMM44	-0.042	0.57	0.97
Good	Th1	TIMM50	-0.05	0.23	0.84
Good	Th1	TIMM8A	-0.084	0.7	0.99
Good	Th1	TIMM8B	-0.029	0.74	1
Good	Th1	TIMM9	-0.032	0.61	0.98
Good	Th1	TIMMDC1	-0.045	0.18	0.79
Good	Th1	TIMP1	0.094	0.33	0.9
Good	Th1	TINF2	-0.03	0.37	0.92
Good	Th1	TIPARP	-0.21	0.014	0.41
Good	Th1	TIPARP-AS1	0.0093	0.79	1
Good	Th1	TIPIN	-0.054	0.72	1
Good	Th1	TIPRL	-0.075	0.23	0.84
Good	Th1	TIRAP	-0.046	0.6	0.98
Good	Th1	TJAP1	0.003	1	1
Good	Th1	TJP2	-0.33	0.012	0.4
Good	Th1	TJP3	0.32	0.021	0.47
Good	Th1	TK1	-0.086	0.46	0.94
Good	Th1	TK2	0.11	0.061	0.62
Good	Th1	TKFC	0.038	0.24	0.84
Good	Th1	TKT	-0.015	0.77	1
Good	Th1	TKTL1	0.11	1	1
Good	Th1	TLCD2	-0.6	0.0082	0.36
Good	Th1	TLDC1	0.15	0.17	0.79
Good	Th1	TLDC2	-0.057	0.67	0.98
Good	Th1	TLE1	-0.082	0.86	1
Good	Th1	TLE2	0.066	0.28	0.87
Good	Th1	TLE3	-0.012	0.89	1
Good	Th1	TLE4	0.14	0.049	0.59
Good	Th1	TLK1	0.032	0.48	0.95
Good	Th1	TLK2	0.088	0.081	0.67
Good	Th1	TLN1	0.055	0.47	0.94
Good	Th1	TLR1	0.17	0.0093	0.37
Good	Th1	TLR2	0.39	0.67	0.98
Good	Th1	TLR3	-0.1	0.49	0.95
Good	Th1	TLR5	0.0072	0.95	1
Good	Th1	TLR6	0.26	0.24	0.84
Good	Th1	TLR7	-0.12	1	1
Good	Th1	TLR9	0.0059	0.99	1
Good	Th1	TM2D1	-0.037	0.42	0.93
Good	Th1	TM2D2	-0.029	0.63	0.98
Good	Th1	TM2D3	-0.018	0.73	1
Good	Th1	TM7SF2	0.069	0.57	0.97
Good	Th1	TM7SF3	0.0033	0.87	1
Good	Th1	TM9SF1	0.074	0.086	0.68
Good	Th1	TM9SF2	0.031	0.28	0.87
Good	Th1	TM9SF3	0.025	0.69	0.99
Good	Th1	TM9SF4	-0.076	0.27	0.87
Good	Th1	TMA16	-0.067	0.4	0.93
Good	Th1	TMA7	0.013	0.87	1
Good	Th1	TMBIM1	0.05	0.2	0.82
Good	Th1	TMBIM4	-0.026	0.49	0.95
Good	Th1	TMBIM6	0.053	0.031	0.53
Good	Th1	TMC4	-0.018	0.88	1
Good	Th1	TMC5	0.99	0.44	0.93
Good	Th1	TMC6	0.024	0.58	0.97
Good	Th1	TMC8	-0.04	0.57	0.97
Good	Th1	TMCC1	-0.16	0.059	0.62
Good	Th1	TMCC2	-0.28	0.045	0.58
Good	Th1	TMCC3	-0.23	0.45	0.94
Good	Th1	TMCO1	-0.014	0.64	0.98
Good	Th1	TMCO3	0.054	0.063	0.63
Good	Th1	TMCO4	-0.033	0.23	0.84
Good	Th1	TMCO6	0.031	0.33	0.9
Good	Th1	TMED1	0.012	0.68	0.99
Good	Th1	TMED10	0.064	0.21	0.82
Good	Th1	TMED10P1	0.014	0.98	1
Good	Th1	TMED2	-0.026	0.37	0.92
Good	Th1	TMED3	-0.0052	0.93	1
Good	Th1	TMED4	0.015	0.72	1
Good	Th1	TMED5	0.016	0.83	1
Good	Th1	TMED7	0.011	0.91	1
Good	Th1	TMED8	-0.22	0.22	0.83
Good	Th1	TMED9	-0.092	0.57	0.97
Good	Th1	TMEM101	0.099	0.00065	0.21
Good	Th1	TMEM102	0.079	0.009	0.37
Good	Th1	TMEM104	-0.11	0.11	0.72
Good	Th1	TMEM106A	-0.16	0.27	0.86
Good	Th1	TMEM106B	0.066	0.26	0.85
Good	Th1	TMEM106C	-0.032	0.71	0.99
Good	Th1	TMEM107	0.024	0.8	1
Good	Th1	TMEM109	0.012	0.67	0.98
Good	Th1	TMEM11	-0.02	0.42	0.93
Good	Th1	TMEM110	0.032	0.76	1
Good	Th1	TMEM115	0.079	0.2	0.82
Good	Th1	TMEM116	0.024	0.79	1
Good	Th1	TMEM117	0.12	1	1
Good	Th1	TMEM120A	-0.0092	0.71	1
Good	Th1	TMEM120B	-0.085	0.35	0.91
Good	Th1	TMEM121	-0.036	0.8	1
Good	Th1	TMEM123	0.041	0.42	0.93
Good	Th1	TMEM126A	-0.01	0.9	1
Good	Th1	TMEM126B	-0.0095	0.84	1
Good	Th1	TMEM127	0.06	0.29	0.88
Good	Th1	TMEM128	0.047	1	1
Good	Th1	TMEM129	0.16	0.29	0.88
Good	Th1	TMEM131	-0.039	0.61	0.98
Good	Th1	TMEM134	-0.023	0.74	1
Good	Th1	TMEM135	0.065	0.47	0.94
Good	Th1	TMEM138	-0.039	0.43	0.93
Good	Th1	TMEM139	0.066	0.57	0.97
Good	Th1	TMEM140	0.068	1	1
Good	Th1	TMEM141	-0.047	0.42	0.93
Good	Th1	TMEM143	-0.022	0.69	0.99
Good	Th1	TMEM147	0.027	0.7	0.99
Good	Th1	TMEM147-AS1	-0.11	1	1
Good	Th1	TMEM14A	-0.075	0.33	0.9
Good	Th1	TMEM14B	-0.0079	0.87	1
Good	Th1	TMEM14C	0.052	1	1
Good	Th1	TMEM14E	0.86	0.41	0.93
Good	Th1	TMEM150A	0.1	0.28	0.87
Good	Th1	TMEM154	0.05	0.32	0.89
Good	Th1	TMEM155	-0.19	0.61	0.98
Good	Th1	TMEM156	0.027	0.62	0.98
Good	Th1	TMEM159	-0.014	0.9	1
Good	Th1	TMEM160	0.12	0.13	0.75
Good	Th1	TMEM161A	-0.036	0.61	0.98
Good	Th1	TMEM161B	-0.0063	0.91	1
Good	Th1	TMEM161B-AS1	0.14	0.16	0.78
Good	Th1	TMEM164	-0.28	0.1	0.71
Good	Th1	TMEM165	0.0044	0.78	1
Good	Th1	TMEM167A	-0.069	0.38	0.92
Good	Th1	TMEM167B	0.019	0.76	1
Good	Th1	TMEM168	0.011	0.89	1
Good	Th1	TMEM169	0.15	0.46	0.94
Good	Th1	TMEM170A	0.022	0.66	0.98
Good	Th1	TMEM170B	0.47	1	1
Good	Th1	TMEM171	-0.4	0.23	0.84
Good	Th1	TMEM173	0.015	0.67	0.98
Good	Th1	TMEM175	-0.011	0.92	1
Good	Th1	TMEM177	-0.069	0.44	0.94
Good	Th1	TMEM178B	-0.15	0.23	0.84
Good	Th1	TMEM179B	-0.014	0.73	1
Good	Th1	TMEM18	-0.11	0.094	0.7
Good	Th1	TMEM180	0.11	0.14	0.76
Good	Th1	TMEM181	-0.012	0.92	1
Good	Th1	TMEM182	-0.072	0.72	1
Good	Th1	TMEM183A	-0.04	0.34	0.9
Good	Th1	TMEM184B	0.093	0.17	0.79
Good	Th1	TMEM184C	-0.11	0.031	0.53
Good	Th1	TMEM185A	0.0042	0.94	1
Good	Th1	TMEM185B	-0.072	0.49	0.95
Good	Th1	TMEM186	0.041	0.3	0.88
Good	Th1	TMEM187	0.13	0.83	1
Good	Th1	TMEM189	-0.053	0.48	0.95
Good	Th1	TMEM19	0.011	0.83	1
Good	Th1	TMEM191A	-0.049	0.73	1
Good	Th1	TMEM191B	-0.21	0.16	0.77
Good	Th1	TMEM192	0.064	1	1
Good	Th1	TMEM198B	-0.2	1	1
Good	Th1	TMEM199	0.046	0.33	0.9
Good	Th1	TMEM2	-0.064	0.65	0.98
Good	Th1	TMEM200A	0.15	0.53	0.96
Good	Th1	TMEM201	-0.05	0.43	0.93
Good	Th1	TMEM203	-0.032	0.45	0.94
Good	Th1	TMEM204	0.15	0.04	0.56
Good	Th1	TMEM205	0.0099	0.75	1
Good	Th1	TMEM206	0.036	0.61	0.98
Good	Th1	TMEM208	-0.05	0.26	0.86
Good	Th1	TMEM209	-0.12	0.011	0.4
Good	Th1	TMEM214	0.059	0.1	0.71
Good	Th1	TMEM216	0.041	0.23	0.84
Good	Th1	TMEM218	-0.086	0.52	0.95
Good	Th1	TMEM219	0.021	0.67	0.98
Good	Th1	TMEM220	0.16	0.65	0.98
Good	Th1	TMEM222	0.014	0.55	0.96
Good	Th1	TMEM223	0.053	0.42	0.93
Good	Th1	TMEM229B	0.1	0.15	0.77
Good	Th1	TMEM230	0.042	0.28	0.87
Good	Th1	TMEM231	0.078	0.82	1
Good	Th1	TMEM234	-0.13	0.18	0.79
Good	Th1	TMEM237	-0.12	0.19	0.81
Good	Th1	TMEM238	0.022	0.83	1
Good	Th1	TMEM241	0.082	0.53	0.96
Good	Th1	TMEM242	-0.11	0.092	0.69
Good	Th1	TMEM243	0.036	0.61	0.98
Good	Th1	TMEM244	0.00083	1	1
Good	Th1	TMEM245	0.12	0.067	0.64
Good	Th1	TMEM248	0.058	0.28	0.87
Good	Th1	TMEM25	0.098	0.29	0.88
Good	Th1	TMEM251	0.019	0.75	1
Good	Th1	TMEM254	0.043	0.12	0.73
Good	Th1	TMEM254-AS1	0.062	0.85	1
Good	Th1	TMEM256	0.051	0.68	0.99
Good	Th1	TMEM258	0.036	0.73	1
Good	Th1	TMEM259	-0.002	0.97	1
Good	Th1	TMEM260	0.033	0.64	0.98
Good	Th1	TMEM261	0.015	0.86	1
Good	Th1	TMEM263	0.0035	0.96	1
Good	Th1	TMEM265	0.15	0.46	0.94
Good	Th1	TMEM30A	-0.058	0.51	0.95
Good	Th1	TMEM30B	0.38	0.026	0.5
Good	Th1	TMEM33	0.021	1	1
Good	Th1	TMEM38B	-0.01	0.94	1
Good	Th1	TMEM39A	0.036	0.48	0.95
Good	Th1	TMEM39B	0.048	0.68	0.99
Good	Th1	TMEM41A	0.049	0.49	0.95
Good	Th1	TMEM41B	0.03	0.29	0.88
Good	Th1	TMEM42	0.062	0.14	0.76
Good	Th1	TMEM43	0.078	0.16	0.78
Good	Th1	TMEM44	-0.29	0.075	0.66
Good	Th1	TMEM44-AS1	-0.22	1	1
Good	Th1	TMEM45B	0.097	0.69	0.99
Good	Th1	TMEM5	-0.25	0.0055	0.34
Good	Th1	TMEM50A	0.0098	0.76	1
Good	Th1	TMEM50B	-0.054	0.25	0.85
Good	Th1	TMEM53	-0.029	0.82	1
Good	Th1	TMEM55A	0.026	0.44	0.93
Good	Th1	TMEM55B	0.035	0.55	0.96
Good	Th1	TMEM56-RWDD3	-0.071	0.69	0.99
Good	Th1	TMEM57	-0.037	0.58	0.97
Good	Th1	TMEM59	0.049	0.027	0.51
Good	Th1	TMEM60	0.048	1	1
Good	Th1	TMEM62	-0.13	0.0031	0.3
Good	Th1	TMEM63A	0.0086	0.92	1
Good	Th1	TMEM63B	0.16	0.19	0.8
Good	Th1	TMEM63C	-0.19	0.27	0.86
Good	Th1	TMEM64	-0.014	0.92	1
Good	Th1	TMEM65	0.16	0.34	0.9
Good	Th1	TMEM67	-0.23	0.13	0.74
Good	Th1	TMEM68	0.018	0.83	1
Good	Th1	TMEM69	0.017	0.56	0.97
Good	Th1	TMEM70	0.047	0.41	0.93
Good	Th1	TMEM71	-6.60E-05	1	1
Good	Th1	TMEM79	-0.026	0.81	1
Good	Th1	TMEM80	0.012	0.89	1
Good	Th1	TMEM81	0.24	0.3	0.88
Good	Th1	TMEM86A	1.4	0.0087	0.36
Good	Th1	TMEM86B	0.1	0.42	0.93
Good	Th1	TMEM87A	0.019	0.7	0.99
Good	Th1	TMEM87B	0.1	0.049	0.59
Good	Th1	TMEM8A	0.12	0.046	0.58
Good	Th1	TMEM8B	0.21	0.78	1
Good	Th1	TMEM9	-0.017	0.79	1
Good	Th1	TMEM91	-0.1	0.37	0.92
Good	Th1	TMEM97	0.14	0.34	0.9
Good	Th1	TMEM99	0.052	0.66	0.98
Good	Th1	TMEM9B	0.0064	0.83	1
Good	Th1	TMEM9B-AS1	-0.019	0.85	1
Good	Th1	TMF1	0.068	0.039	0.56
Good	Th1	TMIE	-0.095	0.64	0.98
Good	Th1	TMIGD2	0.25	0.07	0.64
Good	Th1	TMLHE	-0.028	0.8	1
Good	Th1	TMOD1	-0.051	0.59	0.97
Good	Th1	TMOD2	0.018	0.79	1
Good	Th1	TMOD3	0.049	0.067	0.64
Good	Th1	TMOD4	0.17	1	1
Good	Th1	TMPO	-0.048	0.47	0.94
Good	Th1	TMPO-AS1	0.24	0.088	0.69
Good	Th1	TMPPE	-0.027	0.9	1
Good	Th1	TMPRSS13	-0.25	0.39	0.92
Good	Th1	TMPRSS3	0.096	1	1
Good	Th1	TMPRSS6	0.31	0.23	0.84
Good	Th1	TMSB10	0.021	0.81	1
Good	Th1	TMSB4X	0.025	0.67	0.98
Good	Th1	TMTC3	-0.12	0.33	0.9
Good	Th1	TMTC4	-0.06	0.46	0.94
Good	Th1	TMUB1	0.14	1	1
Good	Th1	TMUB2	-0.0098	0.79	1
Good	Th1	TMX1	-0.058	0.42	0.93
Good	Th1	TMX2	-0.012	0.8	1
Good	Th1	TMX3	0.005	0.94	1
Good	Th1	TMX4	-0.038	0.41	0.93
Good	Th1	TNF	0.33	0.017	0.43
Good	Th1	TNFAIP1	-0.05	0.36	0.91
Good	Th1	TNFAIP3	-0.073	0.57	0.97
Good	Th1	TNFAIP8	0.062	0.047	0.58
Good	Th1	TNFAIP8L1	0.12	0.074	0.65
Good	Th1	TNFAIP8L2	0.13	0.1	0.71
Good	Th1	TNFRSF10A	-0.017	0.82	1
Good	Th1	TNFRSF10B	-0.04	0.72	1
Good	Th1	TNFRSF10D	0.0057	0.95	1
Good	Th1	TNFRSF11A	-0.081	0.83	1
Good	Th1	TNFRSF14	-0.001	0.98	1
Good	Th1	TNFRSF18	-0.062	0.53	0.96
Good	Th1	TNFRSF19	-0.46	0.41	0.93
Good	Th1	TNFRSF1A	0.027	0.76	1
Good	Th1	TNFRSF1B	0.033	0.55	0.97
Good	Th1	TNFRSF25	-0.00017	1	1
Good	Th1	TNFRSF4	0.0035	0.97	1
Good	Th1	TNFRSF8	0.002	0.99	1
Good	Th1	TNFRSF9	0.37	0.032	0.53
Good	Th1	TNFSF10	0.012	0.84	1
Good	Th1	TNFSF12	0.12	0.083	0.67
Good	Th1	TNFSF13B	0.13	0.23	0.84
Good	Th1	TNFSF14	-0.081	0.58	0.97
Good	Th1	TNFSF4	-0.033	0.77	1
Good	Th1	TNFSF8	-0.1	0.15	0.77
Good	Th1	TNFSF9	-0.065	0.86	1
Good	Th1	TNIK	-0.092	0.28	0.87
Good	Th1	TNIP1	-0.023	0.66	0.98
Good	Th1	TNIP2	-0.0088	0.84	1
Good	Th1	TNIP3	-0.064	0.81	1
Good	Th1	TNK1	0.046	0.79	1
Good	Th1	TNK2	-0.086	0.44	0.94
Good	Th1	TNKS	-0.043	0.6	0.98
Good	Th1	TNKS1BP1	-0.16	0.46	0.94
Good	Th1	TNKS2	-0.058	0.39	0.92
Good	Th1	TNNT3	-0.16	0.65	0.98
Good	Th1	TNPO1	-0.053	0.43	0.93
Good	Th1	TNPO2	-0.19	0.019	0.45
Good	Th1	TNPO3	-0.01	0.44	0.94
Good	Th1	TNRC18	-0.1	0.3	0.88
Good	Th1	TNRC6A	-0.073	0.34	0.9
Good	Th1	TNRC6B	-0.0069	0.92	1
Good	Th1	TNRC6C	0.014	0.82	1
Good	Th1	TNRC6C-AS1	0.076	0.42	0.93
Good	Th1	TNS2	0.25	0.29	0.88
Good	Th1	TNS4	-0.19	0.29	0.88
Good	Th1	TOB1	-0.082	0.25	0.85
Good	Th1	TOB1-AS1	0.2	0.29	0.88
Good	Th1	TOB2	0.09	1	1
Good	Th1	TOE1	-0.083	0.28	0.87
Good	Th1	TOLLIP	0.063	0.14	0.76
Good	Th1	TOLLIP-AS1	0.07	0.64	0.98
Good	Th1	TOM1	0.0032	0.94	1
Good	Th1	TOM1L2	0.038	0.32	0.89
Good	Th1	TOMM20	-0.093	0.1	0.71
Good	Th1	TOMM22	0.0068	0.87	1
Good	Th1	TOMM34	0.049	0.4	0.92
Good	Th1	TOMM40	-0.02	0.72	1
Good	Th1	TOMM40L	-0.071	0.42	0.93
Good	Th1	TOMM5	0.016	0.84	1
Good	Th1	TOMM6	0.00095	0.99	1
Good	Th1	TOMM7	0.057	0.49	0.95
Good	Th1	TOMM70A	0.11	0.041	0.57
Good	Th1	TONSL	0.012	0.93	1
Good	Th1	TOP1	0.038	0.45	0.94
Good	Th1	TOP1MT	0.29	0.12	0.73
Good	Th1	TOP2A	-0.0095	0.94	1
Good	Th1	TOP2B	0.033	0.71	0.99
Good	Th1	TOP3A	0.014	0.8	1
Good	Th1	TOP3B	0.012	0.87	1
Good	Th1	TOPBP1	-0.068	0.35	0.91
Good	Th1	TOPORS	0.014	0.76	1
Good	Th1	TOPORS-AS1	-0.089	0.42	0.93
Good	Th1	TOR1A	0.015	0.63	0.98
Good	Th1	TOR1AIP1	0.041	0.44	0.93
Good	Th1	TOR1AIP2	-0.031	0.53	0.96
Good	Th1	TOR1B	-0.082	0.42	0.93
Good	Th1	TOR2A	0.05	0.54	0.96
Good	Th1	TOR3A	0.037	0.52	0.96
Good	Th1	TOR4A	0.33	0.29	0.88
Good	Th1	TOX	-0.12	0.071	0.65
Good	Th1	TOX2	-0.11	0.47	0.94
Good	Th1	TOX4	-0.086	0.00066	0.21
Good	Th1	TP53	0.044	0.6	0.98
Good	Th1	TP53BP1	0.039	0.73	1
Good	Th1	TP53BP2	0.072	0.18	0.79
Good	Th1	TP53I11	0.3	0.54	0.96
Good	Th1	TP53I13	0.055	0.026	0.5
Good	Th1	TP53I3	-0.35	0.19	0.81
Good	Th1	TP53INP1	0.12	0.15	0.77
Good	Th1	TP53INP2	0.3	0.21	0.82
Good	Th1	TP53RK	0.077	0.17	0.79
Good	Th1	TP53TG1	0.15	0.11	0.72
Good	Th1	TP63	-0.00048	1	1
Good	Th1	TP73	-0.13	1	1
Good	Th1	TP73-AS1	0.0082	0.79	1
Good	Th1	TPBG	-0.11	0.87	1
Good	Th1	TPCN1	0.032	0.73	1
Good	Th1	TPCN2	-0.22	0.07	0.64
Good	Th1	TPD52	0.0098	0.85	1
Good	Th1	TPD52L2	0.019	0.53	0.96
Good	Th1	TPGS1	0.078	0.39	0.92
Good	Th1	TPGS2	-0.027	0.54	0.96
Good	Th1	TPI1	0.02	0.75	1
Good	Th1	TPK1	0.039	0.53	0.96
Good	Th1	TPM1	0.048	0.45	0.94
Good	Th1	TPM2	-0.19	0.77	1
Good	Th1	TPM3	0.016	0.73	1
Good	Th1	TPM3P9	0.065	0.46	0.94
Good	Th1	TPM4	0.00096	0.98	1
Good	Th1	TPMT	-0.028	0.76	1
Good	Th1	TPP1	0.058	0.049	0.59
Good	Th1	TPP2	0.00099	0.98	1
Good	Th1	TPPP	0.35	0.3	0.88
Good	Th1	TPR	0.055	0.31	0.88
Good	Th1	TPRA1	0.15	0.045	0.58
Good	Th1	TPRG1	0.018	0.89	1
Good	Th1	TPRG1L	0.055	0.014	0.41
Good	Th1	TPRKB	-0.076	0.48	0.95
Good	Th1	TPRN	0.054	0.66	0.98
Good	Th1	TPST2	-0.053	0.37	0.92
Good	Th1	TPT1	-0.013	0.84	1
Good	Th1	TPT1-AS1	-0.18	0.06	0.62
Good	Th1	TPTE2P5	0.15	0.38	0.92
Good	Th1	TPX2	0.0067	0.95	1
Good	Th1	TRA2A	-0.15	0.1	0.71
Good	Th1	TRA2B	0.029	0.79	1
Good	Th1	TRABD	0.021	0.76	1
Good	Th1	TRABD2A	0.22	0.054	0.6
Good	Th1	TRADD	0.021	0.64	0.98
Good	Th1	TRAF1	0.038	0.59	0.98
Good	Th1	TRAF2	-0.027	0.42	0.93
Good	Th1	TRAF3	-0.0077	0.89	1
Good	Th1	TRAF3IP1	0.21	0.052	0.6
Good	Th1	TRAF3IP2	0.02	0.63	0.98
Good	Th1	TRAF3IP2-AS1	-0.055	1	1
Good	Th1	TRAF3IP3	-0.022	0.49	0.95
Good	Th1	TRAF4	-0.049	0.59	0.97
Good	Th1	TRAF5	-0.0074	0.9	1
Good	Th1	TRAF6	0.01	0.85	1
Good	Th1	TRAF7	-0.036	0.4	0.92
Good	Th1	TRAFD1	0.0085	0.85	1
Good	Th1	TRAIP	-0.15	0.16	0.77
Good	Th1	TRAK1	0.033	0.24	0.84
Good	Th1	TRAK2	0.033	0.49	0.95
Good	Th1	TRAM1	0.059	0.12	0.73
Good	Th1	TRAM2	0.2	0.051	0.6
Good	Th1	TRAM2-AS1	0.11	0.39	0.92
Good	Th1	TRANK1	-0.07	0.61	0.98
Good	Th1	TRAP1	0.016	0.7	0.99
Good	Th1	TRAPPC1	0.028	0.69	0.99
Good	Th1	TRAPPC10	0.015	0.85	1
Good	Th1	TRAPPC11	0.0013	0.98	1
Good	Th1	TRAPPC12	-0.015	0.72	1
Good	Th1	TRAPPC13	-0.13	0.044	0.58
Good	Th1	TRAPPC2	-0.024	0.55	0.97
Good	Th1	TRAPPC2B	0.034	1	1
Good	Th1	TRAPPC2L	0.058	0.44	0.94
Good	Th1	TRAPPC3	-0.017	0.72	1
Good	Th1	TRAPPC4	0.0027	0.95	1
Good	Th1	TRAPPC5	0.084	0.24	0.84
Good	Th1	TRAPPC6A	0.088	0.078	0.66
Good	Th1	TRAPPC6B	-0.13	0.081	0.66
Good	Th1	TRAPPC8	0.028	0.62	0.98
Good	Th1	TRAPPC9	-0.034	0.72	1
Good	Th1	TRAT1	-0.0073	0.89	1
Good	Th1	TRDMT1	-0.17	0.06	0.62
Good	Th1	TREML2	0.15	0.33	0.9
Good	Th1	TRERF1	-0.043	0.64	0.98
Good	Th1	TREX1	0.0054	0.92	1
Good	Th1	TREX2	-0.026	0.92	1
Good	Th1	TRG-AS1	-0.035	0.17	0.79
Good	Th1	TRIAP1	-0.037	0.47	0.94
Good	Th1	TRIB1	0.24	0.21	0.82
Good	Th1	TRIB2	0.019	0.43	0.93
Good	Th1	TRIB3	-0.017	0.78	1
Good	Th1	TRIM11	0.098	0.25	0.85
Good	Th1	TRIM13	-0.0073	0.92	1
Good	Th1	TRIM14	0.11	0.014	0.41
Good	Th1	TRIM16	-0.011	0.94	1
Good	Th1	TRIM16L	-0.12	0.6	0.98
Good	Th1	TRIM17	-0.25	0.24	0.84
Good	Th1	TRIM2	-0.19	0.66	0.98
Good	Th1	TRIM21	-0.019	0.64	0.98
Good	Th1	TRIM22	-0.055	0.13	0.74
Good	Th1	TRIM23	0.055	0.48	0.95
Good	Th1	TRIM24	-0.039	0.53	0.96
Good	Th1	TRIM25	-0.27	0.0023	0.27
Good	Th1	TRIM26	-0.0036	0.97	1
Good	Th1	TRIM27	0.03	0.41	0.93
Good	Th1	TRIM28	0.099	0.061	0.62
Good	Th1	TRIM3	0.23	0.3	0.88
Good	Th1	TRIM32	0.058	0.45	0.94
Good	Th1	TRIM33	0.012	0.44	0.94
Good	Th1	TRIM35	0.1	0.24	0.84
Good	Th1	TRIM37	0.041	0.5	0.95
Good	Th1	TRIM38	0.045	0.24	0.84
Good	Th1	TRIM39	0.098	0.33	0.9
Good	Th1	TRIM4	0.13	0.14	0.76
Good	Th1	TRIM41	0.095	0.43	0.93
Good	Th1	TRIM44	0.1	0.053	0.6
Good	Th1	TRIM46	0.034	0.8	1
Good	Th1	TRIM47	-0.092	0.28	0.87
Good	Th1	TRIM5	0.025	0.62	0.98
Good	Th1	TRIM52	0.0052	0.93	1
Good	Th1	TRIM52-AS1	-0.046	0.68	0.99
Good	Th1	TRIM56	0.031	0.68	0.99
Good	Th1	TRIM59	-0.062	0.55	0.97
Good	Th1	TRIM61	0.43	0.0034	0.3
Good	Th1	TRIM62	0.17	1	1
Good	Th1	TRIM65	0.069	1	1
Good	Th1	TRIM66	-0.019	0.93	1
Good	Th1	TRIM68	-0.076	0.005	0.33
Good	Th1	TRIM69	0.019	0.86	1
Good	Th1	TRIM7	-0.026	0.9	1
Good	Th1	TRIM8	0.047	1	1
Good	Th1	TRIO	0.27	0.0068	0.35
Good	Th1	TRIOBP	-0.06	0.32	0.89
Good	Th1	TRIP10	0.17	0.056	0.61
Good	Th1	TRIP11	0.0086	0.8	1
Good	Th1	TRIP12	-0.021	0.8	1
Good	Th1	TRIP13	-0.23	0.11	0.72
Good	Th1	TRIP4	-0.013	0.66	0.98
Good	Th1	TRIP6	-0.053	0.26	0.86
Good	Th1	TRIT1	0.12	0.14	0.76
Good	Th1	TRMT1	-0.061	0.53	0.96
Good	Th1	TRMT10A	-0.15	0.17	0.79
Good	Th1	TRMT10B	0.034	0.67	0.98
Good	Th1	TRMT10C	0.081	0.22	0.83
Good	Th1	TRMT11	0.018	0.56	0.97
Good	Th1	TRMT112	0.084	0.24	0.85
Good	Th1	TRMT12	0.083	0.42	0.93
Good	Th1	TRMT13	-0.04	0.37	0.92
Good	Th1	TRMT1L	0.12	0.027	0.5
Good	Th1	TRMT2A	0.029	0.57	0.97
Good	Th1	TRMT2B	0.055	0.31	0.88
Good	Th1	TRMT44	0.11	0.12	0.73
Good	Th1	TRMT5	0.05	0.23	0.84
Good	Th1	TRMT6	0.014	0.64	0.98
Good	Th1	TRMT61A	0.13	0.15	0.76
Good	Th1	TRMT61B	0.013	0.73	1
Good	Th1	TRMU	0.014	0.54	0.96
Good	Th1	TRNAU1AP	-0.089	0.1	0.71
Good	Th1	TRNT1	-0.073	0.14	0.76
Good	Th1	TRO	-0.32	0.15	0.77
Good	Th1	TROAP	-0.14	0.4	0.93
Good	Th1	TROVE2	0.046	1	1
Good	Th1	TRPC1	-0.019	0.89	1
Good	Th1	TRPC4AP	0.013	0.25	0.85
Good	Th1	TRPM2	-0.54	0.059	0.62
Good	Th1	TRPM7	0.014	0.9	1
Good	Th1	TRPS1	-0.1	0.2	0.82
Good	Th1	TRPT1	0.0011	0.93	1
Good	Th1	TRPV1	-0.28	0.084	0.67
Good	Th1	TRPV2	-0.042	0.26	0.86
Good	Th1	TRRAP	-0.0035	0.89	1
Good	Th1	TRUB1	0.093	0.23	0.84
Good	Th1	TRUB2	-0.12	0.029	0.52
Good	Th1	TSACC	-0.3	0.26	0.86
Good	Th1	TSC1	-0.07	0.27	0.87
Good	Th1	TSC2	0.086	0.25	0.85
Good	Th1	TSC22D1	-0.0056	0.94	1
Good	Th1	TSC22D1-AS1	0.34	0.17	0.79
Good	Th1	TSC22D2	0.08	0.23	0.84
Good	Th1	TSC22D3	0.13	0.35	0.9
Good	Th1	TSC22D4	0.033	0.23	0.84
Good	Th1	TSEN15	-0.04	0.36	0.91
Good	Th1	TSEN2	0.013	0.92	1
Good	Th1	TSEN34	0.033	0.46	0.94
Good	Th1	TSEN54	-0.016	0.78	1
Good	Th1	TSFM	0.014	0.78	1
Good	Th1	TSG101	0.013	0.68	0.99
Good	Th1	TSGA10	-0.033	1	1
Good	Th1	TSHR	-0.069	0.78	1
Good	Th1	TSHZ1	-0.081	0.32	0.89
Good	Th1	TSHZ2	0.17	0.47	0.94
Good	Th1	TSHZ3	-0.15	0.57	0.97
Good	Th1	TSKS	-0.077	0.74	1
Good	Th1	TSN	0.013	0.61	0.98
Good	Th1	TSNARE1	0.034	0.44	0.93
Good	Th1	TSNAX	-0.094	0.034	0.54
Good	Th1	TSNAXIP1	-0.83	0.00098	0.21
Good	Th1	TSPAN14	0.016	0.66	0.98
Good	Th1	TSPAN15	0.25	0.44	0.94
Good	Th1	TSPAN17	0.029	0.63	0.98
Good	Th1	TSPAN18	0.042	0.7	0.99
Good	Th1	TSPAN2	0.051	0.66	0.98
Good	Th1	TSPAN3	-0.018	0.8	1
Good	Th1	TSPAN31	-0.032	0.24	0.84
Good	Th1	TSPAN32	-0.08	0.32	0.89
Good	Th1	TSPAN33	0.037	0.87	1
Good	Th1	TSPAN4	-0.43	0.21	0.82
Good	Th1	TSPAN5	0.025	0.68	0.99
Good	Th1	TSPAN6	0.56	0.18	0.79
Good	Th1	TSPO	0.025	0.58	0.97
Good	Th1	TSPYL1	0.063	0.34	0.9
Good	Th1	TSPYL2	-0.095	0.33	0.9
Good	Th1	TSPYL4	-0.071	0.35	0.9
Good	Th1	TSPYL5	0.096	0.78	1
Good	Th1	TSR1	0.035	0.11	0.72
Good	Th1	TSR2	0.016	0.81	1
Good	Th1	TSR3	0.07	0.044	0.58
Good	Th1	TSSC1	-0.023	0.67	0.98
Good	Th1	TSSC4	0.056	0.21	0.82
Good	Th1	TSSK3	0.0056	0.98	1
Good	Th1	TSSK4	-0.19	1	1
Good	Th1	TSSK6	-0.051	0.53	0.96
Good	Th1	TST	-0.14	0.38	0.92
Good	Th1	TSTA3	-0.0082	0.86	1
Good	Th1	TSTD1	0.071	0.27	0.86
Good	Th1	TSTD2	0.19	0.032	0.53
Good	Th1	TSTD3	-0.078	0.17	0.78
Good	Th1	TTBK2	0.14	0.039	0.56
Good	Th1	TTC1	-0.01	0.85	1
Good	Th1	TTC12	-0.16	1	1
Good	Th1	TTC13	0.058	0.42	0.93
Good	Th1	TTC14	-0.19	0.062	0.62
Good	Th1	TTC16	-0.19	0.26	0.86
Good	Th1	TTC17	0.029	0.35	0.91
Good	Th1	TTC19	-0.023	0.73	1
Good	Th1	TTC21A	0.043	0.73	1
Good	Th1	TTC21B	-0.034	1	1
Good	Th1	TTC22	0.077	0.39	0.92
Good	Th1	TTC23	-0.061	0.73	1
Good	Th1	TTC24	-0.24	0.14	0.76
Good	Th1	TTC26	-0.32	0.00033	0.18
Good	Th1	TTC27	0.059	0.31	0.88
Good	Th1	TTC28	0.55	0.27	0.86
Good	Th1	TTC28-AS1	-0.13	0.21	0.82
Good	Th1	TTC3	0.073	0.26	0.86
Good	Th1	TTC30A	0.011	0.93	1
Good	Th1	TTC30B	-0.029	0.85	1
Good	Th1	TTC31	-0.024	0.61	0.98
Good	Th1	TTC32	-0.054	0.46	0.94
Good	Th1	TTC33	0.017	0.77	1
Good	Th1	TTC37	0.14	0.00039	0.19
Good	Th1	TTC38	0.017	0.85	1
Good	Th1	TTC39B	-0.047	0.46	0.94
Good	Th1	TTC39C	0.0066	0.93	1
Good	Th1	TTC39C-AS1	-0.26	0.18	0.79
Good	Th1	TTC5	-0.076	0.29	0.88
Good	Th1	TTC7A	0.051	0.46	0.94
Good	Th1	TTC7B	-0.11	0.72	1
Good	Th1	TTC8	0.34	0.27	0.86
Good	Th1	TTC9	0.15	0.13	0.74
Good	Th1	TTC9C	-0.07	0.19	0.81
Good	Th1	TTF1	-0.0057	0.94	1
Good	Th1	TTF2	-0.16	0.045	0.58
Good	Th1	TTI1	-0.033	0.4	0.92
Good	Th1	TTI2	0.023	0.77	1
Good	Th1	TTK	-0.19	0.12	0.73
Good	Th1	TTL	-0.043	0.46	0.94
Good	Th1	TTLL1	-0.033	0.74	1
Good	Th1	TTLL11	0.14	0.29	0.88
Good	Th1	TTLL12	0.08	0.071	0.65
Good	Th1	TTLL13P	0.36	0.046	0.58
Good	Th1	TTLL3	-0.028	0.74	1
Good	Th1	TTLL4	0.11	0.29	0.88
Good	Th1	TTLL5	0.07	0.49	0.95
Good	Th1	TTLL7	0.19	0.31	0.88
Good	Th1	TTN	-0.013	0.93	1
Good	Th1	TTN-AS1	-0.044	0.69	0.99
Good	Th1	TTPAL	0.079	0.56	0.97
Good	Th1	TTYH2	0.034	0.74	1
Good	Th1	TTYH3	-0.031	0.69	0.99
Good	Th1	TUB	0.16	0.61	0.98
Good	Th1	TUBA1A	-0.053	0.23	0.84
Good	Th1	TUBA1B	-0.11	0.25	0.85
Good	Th1	TUBA1C	-0.17	0.04	0.56
Good	Th1	TUBA3D	-0.33	0.12	0.74
Good	Th1	TUBA4A	0.017	0.77	1
Good	Th1	TUBA8	-0.1	0.59	0.98
Good	Th1	TUBB	-0.048	0.57	0.97
Good	Th1	TUBB1	0.018	0.92	1
Good	Th1	TUBB2A	0.19	0.41	0.93
Good	Th1	TUBB4A	0.22	0.14	0.76
Good	Th1	TUBB4B	-0.083	0.18	0.79
Good	Th1	TUBD1	-0.0078	0.93	1
Good	Th1	TUBE1	-0.075	0.3	0.88
Good	Th1	TUBG1	-0.074	0.34	0.9
Good	Th1	TUBG2	0.04	0.8	1
Good	Th1	TUBGCP2	-0.046	0.38	0.92
Good	Th1	TUBGCP3	-0.027	0.53	0.96
Good	Th1	TUBGCP4	0.046	0.039	0.56
Good	Th1	TUBGCP5	-0.12	0.094	0.7
Good	Th1	TUBGCP6	0.052	0.56	0.97
Good	Th1	TUFM	-0.011	0.77	1
Good	Th1	TUFT1	0.29	0.54	0.96
Good	Th1	TUG1	-0.047	0.35	0.91
Good	Th1	TULP3	-0.12	0.12	0.73
Good	Th1	TULP4	0.075	0.061	0.62
Good	Th1	TUSC2	0.024	0.32	0.89
Good	Th1	TUT1	0.048	0.44	0.94
Good	Th1	TVP23B	-0.014	0.54	0.96
Good	Th1	TVP23C	0.11	0.33	0.9
Good	Th1	TWF1	-0.1	0.14	0.75
Good	Th1	TWF2	0.05	0.2	0.82
Good	Th1	TWISTNB	0.064	0.33	0.9
Good	Th1	TWSG1	-0.042	0.77	1
Good	Th1	TXK	0.17	0.11	0.72
Good	Th1	TXLNA	-0.02	0.77	1
Good	Th1	TXLNB	-0.4	0.1	0.71
Good	Th1	TXLNG	0.07	0.14	0.76
Good	Th1	TXN	-0.075	0.41	0.93
Good	Th1	TXN2	-0.0088	0.89	1
Good	Th1	TXNDC11	0.028	1	1
Good	Th1	TXNDC12	0.0057	0.9	1
Good	Th1	TXNDC12-AS1	-0.48	0.022	0.47
Good	Th1	TXNDC15	0.046	0.32	0.89
Good	Th1	TXNDC16	0.076	0.32	0.89
Good	Th1	TXNDC17	0.00052	1	1
Good	Th1	TXNDC9	-0.027	0.51	0.95
Good	Th1	TXNIP	0.13	0.086	0.68
Good	Th1	TXNL1	0.099	0.065	0.63
Good	Th1	TXNL4A	0.0054	0.89	1
Good	Th1	TXNL4B	-0.083	0.28	0.87
Good	Th1	TXNRD1	0.076	0.13	0.75
Good	Th1	TXNRD2	0.041	0.28	0.87
Good	Th1	TYK2	-0.013	0.81	1
Good	Th1	TYMP	-0.0024	0.97	1
Good	Th1	TYMS	0.011	0.94	1
Good	Th1	TYROBP	0.12	0.67	0.98
Good	Th1	TYSND1	0.12	0.032	0.53
Good	Th1	TYW1	0.012	0.8	1
Good	Th1	TYW1B	-0.0025	0.98	1
Good	Th1	TYW3	0.051	0.5	0.95
Good	Th1	TYW5	0.061	0.35	0.91
Good	Th1	U2AF1	-0.18	0.12	0.73
Good	Th1	U2AF1L4	0.039	0.6	0.98
Good	Th1	U2AF2	-0.07	0.44	0.94
Good	Th1	U2SURP	-0.043	0.31	0.88
Good	Th1	UAP1	0.038	0.6	0.98
Good	Th1	UAP1L1	0.025	0.86	1
Good	Th1	UBA1	0.039	0.4	0.93
Good	Th1	UBA2	-0.046	0.43	0.93
Good	Th1	UBA3	-0.022	0.58	0.97
Good	Th1	UBA5	0.069	0.038	0.56
Good	Th1	UBA52	0.035	0.6	0.98
Good	Th1	UBA6	-0.13	0.1	0.71
Good	Th1	UBA6-AS1	0.048	0.61	0.98
Good	Th1	UBA7	-0.059	0.33	0.9
Good	Th1	UBAC1	0.038	0.58	0.97
Good	Th1	UBAC2	0.07	0.057	0.61
Good	Th1	UBAC2-AS1	-0.34	0.15	0.77
Good	Th1	UBALD1	0.035	0.72	1
Good	Th1	UBALD2	-0.13	0.17	0.79
Good	Th1	UBAP1	-0.00099	0.95	1
Good	Th1	UBAP1L	0.05	0.79	1
Good	Th1	UBAP2	-0.073	0.26	0.86
Good	Th1	UBAP2L	-0.025	0.46	0.94
Good	Th1	UBASH3A	0.041	0.37	0.92
Good	Th1	UBASH3B	0.037	0.55	0.96
Good	Th1	UBB	-0.017	0.63	0.98
Good	Th1	UBC	-0.015	0.51	0.95
Good	Th1	UBE2A	0.00042	1	1
Good	Th1	UBE2B	-0.061	0.3	0.88
Good	Th1	UBE2C	-0.21	0.13	0.74
Good	Th1	UBE2D1	0.012	0.84	1
Good	Th1	UBE2D2	-0.019	0.7	0.99
Good	Th1	UBE2D3	0.058	0.16	0.78
Good	Th1	UBE2D4	-0.07	0.51	0.95
Good	Th1	UBE2E1	-0.2	0.2	0.82
Good	Th1	UBE2E2	0.034	0.84	1
Good	Th1	UBE2E3	0.017	0.78	1
Good	Th1	UBE2F	0.029	0.3	0.88
Good	Th1	UBE2G1	0.054	0.28	0.87
Good	Th1	UBE2G2	-0.013	0.73	1
Good	Th1	UBE2H	0.12	0.0034	0.3
Good	Th1	UBE2I	-0.16	0.087	0.69
Good	Th1	UBE2J1	0.0081	0.81	1
Good	Th1	UBE2J2	0.0072	0.83	1
Good	Th1	UBE2K	-0.022	0.73	1
Good	Th1	UBE2L3	-0.0051	0.88	1
Good	Th1	UBE2L6	0.012	0.77	1
Good	Th1	UBE2M	0.041	0.57	0.97
Good	Th1	UBE2N	-0.022	0.68	0.98
Good	Th1	UBE2O	-0.048	0.45	0.94
Good	Th1	UBE2Q1	0.069	0.3	0.88
Good	Th1	UBE2Q2	0.037	0.18	0.8
Good	Th1	UBE2Q2P1	-0.24	1	1
Good	Th1	UBE2Q2P2	-0.15	0.12	0.73
Good	Th1	UBE2R2	-0.026	0.65	0.98
Good	Th1	UBE2S	0.0065	0.92	1
Good	Th1	UBE2T	-0.089	0.47	0.94
Good	Th1	UBE2V1	-0.27	0.0049	0.33
Good	Th1	UBE2V2	-0.083	0.24	0.84
Good	Th1	UBE2W	-0.055	0.5	0.95
Good	Th1	UBE2Z	0.072	0.13	0.74
Good	Th1	UBE3A	0.031	0.22	0.83
Good	Th1	UBE3B	0.055	0.32	0.89
Good	Th1	UBE3C	0.011	0.91	1
Good	Th1	UBE3D	0.18	0.22	0.84
Good	Th1	UBE4A	0.033	0.45	0.94
Good	Th1	UBE4B	-0.046	0.68	0.99
Good	Th1	UBFD1	0.14	0.14	0.76
Good	Th1	UBIAD1	0.045	0.39	0.92
Good	Th1	UBL3	-0.0047	0.91	1
Good	Th1	UBL4A	-0.0093	0.85	1
Good	Th1	UBL5	0.045	0.61	0.98
Good	Th1	UBL7	0.00056	0.99	1
Good	Th1	UBL7-AS1	-0.051	0.3	0.88
Good	Th1	UBLCP1	0.037	0.53	0.96
Good	Th1	UBN1	0.017	0.42	0.93
Good	Th1	UBN2	-0.13	0.38	0.92
Good	Th1	UBOX5	0.011	0.85	1
Good	Th1	UBOX5-AS1	0.12	0.51	0.95
Good	Th1	UBP1	-0.062	0.29	0.87
Good	Th1	UBQLN1	0.019	0.56	0.97
Good	Th1	UBQLN2	0.062	0.27	0.86
Good	Th1	UBQLN4	0.081	0.19	0.8
Good	Th1	UBR1	-0.049	0.37	0.92
Good	Th1	UBR2	-0.04	0.65	0.98
Good	Th1	UBR3	-0.011	0.91	1
Good	Th1	UBR4	-0.0061	0.95	1
Good	Th1	UBR5	-0.13	0.15	0.77
Good	Th1	UBR7	0.029	0.51	0.95
Good	Th1	UBTD1	0.17	0.18	0.8
Good	Th1	UBTD2	0.088	0.4	0.92
Good	Th1	UBTF	-0.024	0.44	0.93
Good	Th1	UBXN1	0.043	0.33	0.9
Good	Th1	UBXN10	-0.029	0.87	1
Good	Th1	UBXN10-AS1	0.034	0.89	1
Good	Th1	UBXN11	-0.04	0.54	0.96
Good	Th1	UBXN2A	-0.035	0.29	0.88
Good	Th1	UBXN2B	0.0037	0.94	1
Good	Th1	UBXN4	0.0051	0.62	0.98
Good	Th1	UBXN6	0.11	0.15	0.77
Good	Th1	UBXN7	-0.039	0.5	0.95
Good	Th1	UBXN8	-0.17	0.13	0.74
Good	Th1	UCHL3	-0.062	0.3	0.88
Good	Th1	UCHL5	-0.055	0.41	0.93
Good	Th1	UCK1	0.009	0.83	1
Good	Th1	UCK2	-0.18	0.068	0.64
Good	Th1	UCKL1	0.039	0.53	0.96
Good	Th1	UCKL1-AS1	0.00072	1	1
Good	Th1	UCN	-0.11	0.58	0.97
Good	Th1	UCP2	-0.0003	0.99	1
Good	Th1	UCP3	-0.21	0.72	1
Good	Th1	UEVLD	0.011	0.9	1
Good	Th1	UFC1	-0.0019	0.98	1
Good	Th1	UFD1L	-0.0063	0.9	1
Good	Th1	UFL1	0.0084	1	1
Good	Th1	UFM1	-0.015	0.73	1
Good	Th1	UFSP2	0.0011	0.98	1
Good	Th1	UGCG	-0.047	0.49	0.95
Good	Th1	UGDH	-0.065	0.44	0.93
Good	Th1	UGDH-AS1	-0.28	0.071	0.65
Good	Th1	UGGT1	-0.051	0.74	1
Good	Th1	UGP2	0.042	0.28	0.87
Good	Th1	UHMK1	0.0082	0.92	1
Good	Th1	UHRF1	-0.041	0.68	0.98
Good	Th1	UHRF1BP1	0.048	0.77	1
Good	Th1	UHRF1BP1L	-0.054	0.53	0.96
Good	Th1	UHRF2	-0.00082	0.98	1
Good	Th1	UIMC1	0.057	0.23	0.84
Good	Th1	ULBP2	-0.43	0.39	0.92
Good	Th1	ULK1	-0.17	1	1
Good	Th1	ULK2	0.015	0.89	1
Good	Th1	ULK3	-0.018	0.64	0.98
Good	Th1	ULK4	0.0061	0.97	1
Good	Th1	UMAD1	0.029	1	1
Good	Th1	UMODL1	0.29	0.13	0.74
Good	Th1	UMPS	0.042	0.49	0.95
Good	Th1	UNC119	-0.0059	0.95	1
Good	Th1	UNC119B	-0.13	0.44	0.93
Good	Th1	UNC13B	0.99	0.25	0.85
Good	Th1	UNC13D	0.0024	0.97	1
Good	Th1	UNC45A	-0.0033	0.93	1
Good	Th1	UNC45B	-0.2	0.53	0.96
Good	Th1	UNC50	0.043	0.051	0.6
Good	Th1	UNC5CL	-0.38	1	1
Good	Th1	UNC93B1	0.086	1	1
Good	Th1	UNG	-0.027	0.72	1
Good	Th1	UNK	0.039	0.38	0.92
Good	Th1	UNKL	0.052	0.61	0.98
Good	Th1	UPB1	0.43	0.5	0.95
Good	Th1	UPF1	0.15	0.042	0.57
Good	Th1	UPF2	0.022	0.64	0.98
Good	Th1	UPF3A	-0.077	0.18	0.8
Good	Th1	UPF3B	-0.095	0.1	0.71
Good	Th1	UPP1	0.051	0.29	0.88
Good	Th1	UPRT	-0.0045	0.93	1
Good	Th1	UQCC1	0.031	0.55	0.96
Good	Th1	UQCC2	0.064	0.44	0.93
Good	Th1	UQCC3	0.11	1	1
Good	Th1	UQCR10	0.0048	0.95	1
Good	Th1	UQCR11	0.043	0.58	0.97
Good	Th1	UQCRB	0.037	0.65	0.98
Good	Th1	UQCRC1	-0.033	0.56	0.97
Good	Th1	UQCRC2	-0.041	0.33	0.9
Good	Th1	UQCRFS1	-0.025	0.67	0.98
Good	Th1	UQCRH	0.0043	0.96	1
Good	Th1	UQCRHL	-0.097	0.69	0.99
Good	Th1	UQCRQ	-0.016	0.87	1
Good	Th1	URB1	0.044	0.81	1
Good	Th1	URB1-AS1	-0.029	0.82	1
Good	Th1	URB2	0.067	0.71	0.99
Good	Th1	URGCP	0.06	0.45	0.94
Good	Th1	URI1	0.013	0.68	0.99
Good	Th1	URM1	0.0077	0.9	1
Good	Th1	UROD	-0.012	0.82	1
Good	Th1	UROS	-0.02	0.58	0.97
Good	Th1	USB1	-0.008	0.92	1
Good	Th1	USE1	-0.035	0.35	0.91
Good	Th1	USF1	-0.072	0.21	0.82
Good	Th1	USF2	0.054	0.63	0.98
Good	Th1	USMG5	0.081	0.43	0.93
Good	Th1	USO1	-0.022	0.67	0.98
Good	Th1	USP1	0.031	0.67	0.98
Good	Th1	USP10	0.078	0.045	0.58
Good	Th1	USP11	0.085	0.033	0.53
Good	Th1	USP12	-0.055	0.51	0.95
Good	Th1	USP13	-0.12	0.18	0.8
Good	Th1	USP14	0.006	0.85	1
Good	Th1	USP15	0.017	0.55	0.96
Good	Th1	USP16	-0.041	0.29	0.88
Good	Th1	USP18	-0.082	0.12	0.74
Good	Th1	USP19	0.046	0.42	0.93
Good	Th1	USP20	0.054	0.081	0.66
Good	Th1	USP21	-0.06	0.34	0.9
Good	Th1	USP22	0.035	0.57	0.97
Good	Th1	USP24	-0.1	0.41	0.93
Good	Th1	USP25	0.026	0.45	0.94
Good	Th1	USP27X	-0.34	0.22	0.84
Good	Th1	USP27X-AS1	0.53	1	1
Good	Th1	USP28	-0.21	0.24	0.85
Good	Th1	USP3	0.037	0.24	0.84
Good	Th1	USP3-AS1	-0.2	0.35	0.9
Good	Th1	USP30	0.028	0.45	0.94
Good	Th1	USP30-AS1	0.14	0.049	0.59
Good	Th1	USP31	-0.065	0.27	0.87
Good	Th1	USP32	-0.12	0.15	0.77
Good	Th1	USP32P2	-0.38	0.39	0.92
Good	Th1	USP33	-0.023	0.73	1
Good	Th1	USP34	-0.0061	0.94	1
Good	Th1	USP35	-0.22	0.033	0.53
Good	Th1	USP36	-0.029	0.4	0.92
Good	Th1	USP37	-0.0097	0.92	1
Good	Th1	USP38	0.0081	0.84	1
Good	Th1	USP39	0.037	0.34	0.9
Good	Th1	USP4	-0.027	0.63	0.98
Good	Th1	USP40	-0.04	0.62	0.98
Good	Th1	USP42	0.067	0.18	0.79
Good	Th1	USP44	0.33	0.067	0.64
Good	Th1	USP45	-0.1	0.41	0.93
Good	Th1	USP46	-0.089	0.48	0.95
Good	Th1	USP47	0.06	0.077	0.66
Good	Th1	USP48	-0.016	0.74	1
Good	Th1	USP49	0.092	0.66	0.98
Good	Th1	USP5	-0.032	0.42	0.93
Good	Th1	USP53	0.17	0.096	0.7
Good	Th1	USP54	-0.084	0.36	0.91
Good	Th1	USP6NL	0.16	0.25	0.85
Good	Th1	USP7	0.071	0.42	0.93
Good	Th1	USP8	-0.0096	0.85	1
Good	Th1	USP9X	-0.0019	0.99	1
Good	Th1	USPL1	0.023	0.29	0.88
Good	Th1	UST	0.14	0.21	0.83
Good	Th1	UTP11L	0.021	0.7	0.99
Good	Th1	UTP14A	0.0047	0.94	1
Good	Th1	UTP14C	0.22	0.017	0.43
Good	Th1	UTP15	0.078	0.15	0.77
Good	Th1	UTP18	0.066	0.15	0.77
Good	Th1	UTP20	0.0021	0.99	1
Good	Th1	UTP23	0.013	0.63	0.98
Good	Th1	UTP3	-0.082	0.65	0.98
Good	Th1	UTP6	-0.091	0.011	0.39
Good	Th1	UTRN	-0.069	0.18	0.79
Good	Th1	UTS2	-0.096	0.15	0.76
Good	Th1	UVRAG	0.14	0.076	0.66
Good	Th1	UVSSA	0.009	0.93	1
Good	Th1	UXS1	-0.0043	0.91	1
Good	Th1	UXT	0.014	0.84	1
Good	Th1	VAC14	-0.031	0.56	0.97
Good	Th1	VAC14-AS1	0.13	0.75	1
Good	Th1	VAMP1	-0.05	0.59	0.97
Good	Th1	VAMP2	-0.039	0.55	0.97
Good	Th1	VAMP3	0.087	0.14	0.75
Good	Th1	VAMP4	-0.064	0.24	0.84
Good	Th1	VAMP5	0.044	0.49	0.95
Good	Th1	VAMP8	0.031	0.52	0.96
Good	Th1	VANGL1	-0.3	0.013	0.41
Good	Th1	VAPA	0.0053	0.86	1
Good	Th1	VAPB	0.01	0.84	1
Good	Th1	VARS	0.015	0.71	0.99
Good	Th1	VARS2	0.061	0.27	0.86
Good	Th1	VASH1	0.1	0.34	0.9
Good	Th1	VASN	-0.32	0.085	0.68
Good	Th1	VASP	0.034	0.56	0.97
Good	Th1	VAT1	0.097	0.53	0.96
Good	Th1	VAV1	-0.021	0.57	0.97
Good	Th1	VAV2	0.43	0.14	0.76
Good	Th1	VAV3	-0.11	0.51	0.95
Good	Th1	VBP1	0.028	0.67	0.98
Good	Th1	VCL	0.078	0.47	0.94
Good	Th1	VCP	0.027	0.44	0.93
Good	Th1	VCPIP1	-0.0061	0.95	1
Good	Th1	VCPKMT	-0.076	0.28	0.87
Good	Th1	VDAC1	0.0029	0.96	1
Good	Th1	VDAC2	-0.021	0.58	0.97
Good	Th1	VDAC3	-0.047	0.39	0.92
Good	Th1	VDR	-0.096	0.55	0.97
Good	Th1	VEGFB	0.092	0.17	0.78
Good	Th1	VEZF1	0.0014	0.97	1
Good	Th1	VEZT	-0.075	0.091	0.69
Good	Th1	VGLL4	0.059	1	1
Good	Th1	VHL	-0.14	0.19	0.81
Good	Th1	VILL	-0.036	0.61	0.98
Good	Th1	VIM	0.0015	0.98	1
Good	Th1	VIM-AS1	-0.049	0.23	0.84
Good	Th1	VIMP	0.074	0.21	0.82
Good	Th1	VIPAS39	0.021	1	1
Good	Th1	VIPR1	0.35	0.0098	0.38
Good	Th1	VKORC1	0.06	0.18	0.79
Good	Th1	VKORC1L1	-0.29	0.0035	0.3
Good	Th1	VMA21	-0.0023	0.97	1
Good	Th1	VMAC	-0.13	0.087	0.69
Good	Th1	VMP1	-0.017	0.66	0.98
Good	Th1	VNN2	0.1	1	1
Good	Th1	VOPP1	0.024	0.74	1
Good	Th1	VPRBP	0.15	0.019	0.46
Good	Th1	VPS11	0.13	0.0062	0.35
Good	Th1	VPS13A	0.041	0.72	1
Good	Th1	VPS13B	-0.12	0.062	0.63
Good	Th1	VPS13C	-0.13	0.18	0.79
Good	Th1	VPS13D	0.023	0.87	1
Good	Th1	VPS16	-0.079	0.091	0.69
Good	Th1	VPS18	0.074	0.19	0.8
Good	Th1	VPS25	-0.073	0.35	0.91
Good	Th1	VPS26A	-0.034	0.38	0.92
Good	Th1	VPS26B	-0.034	0.48	0.95
Good	Th1	VPS28	0.0079	0.88	1
Good	Th1	VPS29	-0.044	0.51	0.95
Good	Th1	VPS33A	-0.074	0.053	0.6
Good	Th1	VPS33B	-0.072	0.39	0.92
Good	Th1	VPS35	0.057	0.0098	0.38
Good	Th1	VPS36	-0.015	0.37	0.92
Good	Th1	VPS37A	0.058	0.23	0.84
Good	Th1	VPS37B	0.081	0.15	0.77
Good	Th1	VPS37C	-0.28	0.13	0.75
Good	Th1	VPS39	0.04	0.3	0.88
Good	Th1	VPS41	-0.033	0.45	0.94
Good	Th1	VPS45	-0.071	0.062	0.62
Good	Th1	VPS4A	0.013	0.62	0.98
Good	Th1	VPS4B	-0.023	0.5	0.95
Good	Th1	VPS50	0.096	0.13	0.74
Good	Th1	VPS51	-0.021	0.64	0.98
Good	Th1	VPS52	-0.039	0.51	0.95
Good	Th1	VPS53	-0.11	0.15	0.76
Good	Th1	VPS54	0.038	0.39	0.92
Good	Th1	VPS72	0.056	0.35	0.91
Good	Th1	VPS8	-0.012	0.89	1
Good	Th1	VPS9D1	-0.26	0.046	0.58
Good	Th1	VRK1	-0.069	0.41	0.93
Good	Th1	VRK2	0.017	0.77	1
Good	Th1	VRK3	-0.0041	1	1
Good	Th1	VSIG1	0.27	0.11	0.72
Good	Th1	VSIG10	-0.33	0.24	0.84
Good	Th1	VSIG2	0.42	0.011	0.4
Good	Th1	VSTM4	0.6	0.5	0.95
Good	Th1	VTA1	-0.066	0.1	0.71
Good	Th1	VTI1A	0.017	0.69	0.99
Good	Th1	VTI1B	0.093	0.0061	0.35
Good	Th1	VWA5A	-0.058	0.4	0.92
Good	Th1	VWA7	-0.0046	0.96	1
Good	Th1	VWA8	-0.087	0.4	0.93
Good	Th1	VWA9	-0.014	0.65	0.98
Good	Th1	VWDE	0.098	0.86	1
Good	Th1	WAC	-0.023	0.63	0.98
Good	Th1	WAC-AS1	-0.11	0.1	0.71
Good	Th1	WAPL	-0.034	0.43	0.93
Good	Th1	WARS	0.038	0.62	0.98
Good	Th1	WARS2	-0.068	0.45	0.94
Good	Th1	WAS	-0.095	0.2	0.82
Good	Th1	WASF2	-0.026	0.58	0.97
Good	Th1	WASH1	-0.054	0.5	0.95
Good	Th1	WASH2P	-0.15	0.03	0.52
Good	Th1	WASH3P	-0.24	0.0015	0.25
Good	Th1	WASH7P	-0.065	0.5	0.95
Good	Th1	WASL	-0.058	1	1
Good	Th1	WBP1	-0.23	0.38	0.92
Good	Th1	WBP11	0.082	0.16	0.78
Good	Th1	WBP1L	-0.031	0.73	1
Good	Th1	WBP2	0.044	0.23	0.84
Good	Th1	WBP4	0.055	0.39	0.92
Good	Th1	WBP5	-0.092	0.73	1
Good	Th1	WBSCR16	0.0033	0.93	1
Good	Th1	WBSCR22	0.057	0.34	0.9
Good	Th1	WDFY1	0.054	0.25	0.85
Good	Th1	WDFY2	0.03	0.7	0.99
Good	Th1	WDHD1	0.022	0.81	1
Good	Th1	WDPCP	0.0023	0.97	1
Good	Th1	WDR1	0.024	0.49	0.95
Good	Th1	WDR11	0.076	0.25	0.85
Good	Th1	WDR12	-0.066	0.22	0.84
Good	Th1	WDR13	0.0063	0.92	1
Good	Th1	WDR18	-0.022	0.77	1
Good	Th1	WDR19	0.12	0.39	0.92
Good	Th1	WDR20	0.1	0.1	0.71
Good	Th1	WDR24	0.034	0.49	0.95
Good	Th1	WDR25	-0.055	0.51	0.95
Good	Th1	WDR26	-0.048	0.39	0.92
Good	Th1	WDR27	0.025	0.82	1
Good	Th1	WDR3	0.031	0.48	0.95
Good	Th1	WDR33	-0.062	0.029	0.52
Good	Th1	WDR34	-0.087	0.38	0.92
Good	Th1	WDR35	-0.12	0.48	0.95
Good	Th1	WDR36	-0.021	0.78	1
Good	Th1	WDR37	-0.0086	0.91	1
Good	Th1	WDR4	0.08	0.33	0.9
Good	Th1	WDR41	-0.051	0.61	0.98
Good	Th1	WDR43	-0.018	0.75	1
Good	Th1	WDR44	0.084	0.18	0.8
Good	Th1	WDR45	0.034	1	1
Good	Th1	WDR45B	-0.06	0.074	0.65
Good	Th1	WDR46	0.023	0.21	0.82
Good	Th1	WDR47	0.0067	0.92	1
Good	Th1	WDR48	0.015	0.68	0.99
Good	Th1	WDR5	-0.036	0.64	0.98
Good	Th1	WDR53	0.061	0.2	0.81
Good	Th1	WDR54	-0.054	0.032	0.53
Good	Th1	WDR55	-0.051	0.29	0.88
Good	Th1	WDR59	-0.04	0.46	0.94
Good	Th1	WDR5B	0.15	0.41	0.93
Good	Th1	WDR6	0.026	0.69	0.99
Good	Th1	WDR60	-0.064	1	1
Good	Th1	WDR61	-0.017	0.68	0.99
Good	Th1	WDR62	-0.11	0.48	0.95
Good	Th1	WDR63	0.25	0.31	0.88
Good	Th1	WDR64	0.73	1	1
Good	Th1	WDR7	0.064	0.37	0.92
Good	Th1	WDR70	0.039	0.17	0.79
Good	Th1	WDR73	-0.053	0.41	0.93
Good	Th1	WDR74	0.077	0.0032	0.3
Good	Th1	WDR75	0.012	0.83	1
Good	Th1	WDR76	-0.084	0.57	0.97
Good	Th1	WDR77	-0.051	0.11	0.72
Good	Th1	WDR78	-0.011	0.93	1
Good	Th1	WDR81	0.046	0.54	0.96
Good	Th1	WDR82	-0.0077	0.92	1
Good	Th1	WDR83	-0.071	0.34	0.9
Good	Th1	WDR83OS	0.033	0.66	0.98
Good	Th1	WDR86	0.13	0.63	0.98
Good	Th1	WDR86-AS1	-0.21	0.042	0.57
Good	Th1	WDR88	-0.056	0.58	0.97
Good	Th1	WDR89	-0.11	0.13	0.74
Good	Th1	WDR90	-0.026	0.87	1
Good	Th1	WDR91	0.024	0.74	1
Good	Th1	WDR92	-0.0058	0.92	1
Good	Th1	WDSUB1	-0.16	0.26	0.85
Good	Th1	WDTC1	0.00037	0.99	1
Good	Th1	WDYHV1	-0.21	0.00096	0.21
Good	Th1	WEE1	-0.0087	0.87	1
Good	Th1	WEE2-AS1	-0.049	0.86	1
Good	Th1	WFS1	0.12	0.39	0.92
Good	Th1	WHAMM	-0.079	0.078	0.66
Good	Th1	WHAMMP1	-0.054	0.31	0.88
Good	Th1	WHAMMP2	-0.058	1	1
Good	Th1	WHAMMP3	0.15	0.06	0.62
Good	Th1	WHSC1	-0.17	0.054	0.6
Good	Th1	WHSC1L1	0.071	0.19	0.81
Good	Th1	WIBG	0.048	0.44	0.94
Good	Th1	WIPF1	-0.012	0.87	1
Good	Th1	WIPF2	-0.027	0.72	1
Good	Th1	WIPI1	0.0029	0.98	1
Good	Th1	WIPI2	0.039	0.19	0.81
Good	Th1	WIZ	-0.025	0.75	1
Good	Th1	WNK1	-0.082	0.23	0.84
Good	Th1	WNT1	-0.11	0.67	0.98
Good	Th1	WNT10A	0.23	0.16	0.77
Good	Th1	WNT10B	0.2	0.42	0.93
Good	Th1	WNT7A	0.47	0.69	0.99
Good	Th1	WRAP53	-0.11	0.08	0.66
Good	Th1	WRAP73	-0.058	0.12	0.73
Good	Th1	WRB	-0.049	0.39	0.92
Good	Th1	WRN	-0.098	0.2	0.81
Good	Th1	WRNIP1	0.094	0.032	0.53
Good	Th1	WSB1	-0.031	0.38	0.92
Good	Th1	WSB2	-0.14	0.031	0.53
Good	Th1	WTAP	0.0017	0.95	1
Good	Th1	WWC1	-0.44	0.34	0.9
Good	Th1	WWC2	0.45	1	1
Good	Th1	WWC3	0.073	0.3	0.88
Good	Th1	WWOX	0.052	0.59	0.97
Good	Th1	WWP1	-0.071	0.33	0.9
Good	Th1	WWP2	-0.019	0.72	1
Good	Th1	WWTR1	0.15	0.18	0.79
Good	Th1	XAB2	-0.016	0.8	1
Good	Th1	XAF1	-0.12	0.0028	0.29
Good	Th1	XBP1	0.05	0.3	0.88
Good	Th1	XCL1	-0.081	0.77	1
Good	Th1	XCL2	0.32	0.38	0.92
Good	Th1	XIAP	-0.15	0.08	0.66
Good	Th1	XIST	0.071	0.55	0.96
Good	Th1	XKR6	-0.099	1	1
Good	Th1	XKR8	-0.014	0.82	1
Good	Th1	XKR9	-0.00054	0.98	1
Good	Th1	XPA	0.032	0.23	0.84
Good	Th1	XPC	0.014	0.75	1
Good	Th1	XPNPEP1	-0.033	0.34	0.9
Good	Th1	XPNPEP2	-0.15	0.41	0.93
Good	Th1	XPNPEP3	-0.11	1	1
Good	Th1	XPO1	-0.036	0.64	0.98
Good	Th1	XPO4	-0.029	0.79	1
Good	Th1	XPO5	-0.033	0.61	0.98
Good	Th1	XPO6	-0.12	0.24	0.84
Good	Th1	XPO7	-0.031	0.69	0.99
Good	Th1	XPOT	-0.0077	0.84	1
Good	Th1	XPR1	-0.021	0.86	1
Good	Th1	XRCC1	0.033	0.57	0.97
Good	Th1	XRCC2	-0.21	0.12	0.73
Good	Th1	XRCC3	-0.08	0.42	0.93
Good	Th1	XRCC4	-0.076	0.39	0.92
Good	Th1	XRCC5	0.0084	0.82	1
Good	Th1	XRCC6	0.0033	0.92	1
Good	Th1	XRCC6BP1	-0.00044	0.99	1
Good	Th1	XRN1	-0.076	0.38	0.92
Good	Th1	XRN2	0.022	0.48	0.95
Good	Th1	XRRA1	0.061	0.43	0.93
Good	Th1	XXYLT1	-0.29	0.0015	0.25
Good	Th1	XYLB	-0.091	0.49	0.95
Good	Th1	XYLT1	0.026	0.83	1
Good	Th1	XYLT2	0.13	0.033	0.53
Good	Th1	YAE1D1	0.18	0.019	0.45
Good	Th1	YAF2	0.024	0.76	1
Good	Th1	YARS	-0.023	0.48	0.95
Good	Th1	YARS2	-0.024	0.64	0.98
Good	Th1	YBEY	0.12	0.32	0.89
Good	Th1	YBX1	-0.051	0.58	0.97
Good	Th1	YBX3	-0.15	0.24	0.84
Good	Th1	YDJC	0.075	0.14	0.76
Good	Th1	YEATS2	0.064	0.35	0.91
Good	Th1	YEATS4	-0.042	0.54	0.96
Good	Th1	YES1	0.069	0.53	0.96
Good	Th1	YIF1A	-0.048	0.29	0.88
Good	Th1	YIF1B	0.019	0.68	0.99
Good	Th1	YIPF1	-0.1	0.12	0.73
Good	Th1	YIPF2	-0.26	0.00078	0.21
Good	Th1	YIPF3	0.022	1	1
Good	Th1	YIPF4	-0.017	0.7	0.99
Good	Th1	YIPF5	0.096	0.043	0.57
Good	Th1	YIPF6	0.0055	0.94	1
Good	Th1	YJEFN3	0.036	0.78	1
Good	Th1	YKT6	-0.013	0.76	1
Good	Th1	YLPM1	-0.029	0.78	1
Good	Th1	YME1L1	0.072	0.031	0.52
Good	Th1	YOD1	-0.16	0.18	0.8
Good	Th1	YPEL1	-0.0061	0.95	1
Good	Th1	YPEL2	0.15	0.057	0.62
Good	Th1	YPEL3	0.09	0.015	0.42
Good	Th1	YPEL5	0.041	0.22	0.83
Good	Th1	YRDC	-0.063	0.33	0.9
Good	Th1	YTHDC1	-0.025	0.71	0.99
Good	Th1	YTHDC2	-0.057	0.14	0.76
Good	Th1	YTHDF1	0.0071	0.86	1
Good	Th1	YTHDF2	0.031	0.37	0.92
Good	Th1	YTHDF3	0.047	0.4	0.92
Good	Th1	YTHDF3-AS1	-0.13	0.51	0.95
Good	Th1	YWHAB	0.014	0.73	1
Good	Th1	YWHAE	-0.029	0.67	0.98
Good	Th1	YWHAG	-0.069	0.36	0.91
Good	Th1	YWHAH	0.026	0.52	0.96
Good	Th1	YWHAQ	-0.08	0.12	0.74
Good	Th1	YWHAZ	-0.0086	0.84	1
Good	Th1	YY1	-0.04	0.34	0.9
Good	Th1	YY1AP1	0.011	0.79	1
Good	Th1	YY2	0.69	0.14	0.76
Good	Th1	ZADH2	0.01	0.86	1
Good	Th1	ZAK	-0.12	0.3	0.88
Good	Th1	ZAP70	-0.082	0.055	0.61
Good	Th1	ZBED2	-0.23	0.59	0.97
Good	Th1	ZBED3	-0.33	0.18	0.8
Good	Th1	ZBED4	0.13	0.029	0.52
Good	Th1	ZBED5	0.0022	0.98	1
Good	Th1	ZBED5-AS1	0.086	0.39	0.92
Good	Th1	ZBED6	-0.12	0.51	0.95
Good	Th1	ZBED6CL	-0.14	0.15	0.77
Good	Th1	ZBED8	-0.15	0.25	0.85
Good	Th1	ZBP1	-0.056	0.3	0.88
Good	Th1	ZBTB1	0.066	0.4	0.92
Good	Th1	ZBTB10	0.17	0.38	0.92
Good	Th1	ZBTB11	0.082	0.28	0.87
Good	Th1	ZBTB11-AS1	0.2	0.31	0.88
Good	Th1	ZBTB14	-0.089	0.095	0.7
Good	Th1	ZBTB16	-0.037	0.87	1
Good	Th1	ZBTB17	0.083	0.19	0.8
Good	Th1	ZBTB18	-0.14	0.47	0.94
Good	Th1	ZBTB2	0.0041	0.94	1
Good	Th1	ZBTB20	0.031	0.6	0.98
Good	Th1	ZBTB20-AS1	-0.35	0.21	0.83
Good	Th1	ZBTB21	0.21	0.26	0.86
Good	Th1	ZBTB22	0.014	0.8	1
Good	Th1	ZBTB24	0.045	0.49	0.95
Good	Th1	ZBTB25	-0.017	0.8	1
Good	Th1	ZBTB26	0.39	0.2	0.82
Good	Th1	ZBTB3	0.1	0.51	0.95
Good	Th1	ZBTB32	-0.026	0.88	1
Good	Th1	ZBTB33	0.031	0.76	1
Good	Th1	ZBTB34	0.08	0.57	0.97
Good	Th1	ZBTB37	-0.053	1	1
Good	Th1	ZBTB38	-0.029	0.77	1
Good	Th1	ZBTB39	0.058	0.5	0.95
Good	Th1	ZBTB4	0.18	0.24	0.84
Good	Th1	ZBTB40	0.0099	0.94	1
Good	Th1	ZBTB41	-0.0026	0.99	1
Good	Th1	ZBTB42	-0.081	0.72	1
Good	Th1	ZBTB43	-0.072	0.41	0.93
Good	Th1	ZBTB44	-0.073	0.073	0.65
Good	Th1	ZBTB45	-0.11	0.2	0.82
Good	Th1	ZBTB46	-0.53	0.05	0.59
Good	Th1	ZBTB48	-0.025	0.66	0.98
Good	Th1	ZBTB49	0.084	0.31	0.88
Good	Th1	ZBTB5	0.049	0.75	1
Good	Th1	ZBTB6	0.11	0.54	0.96
Good	Th1	ZBTB7A	0.12	0.035	0.54
Good	Th1	ZBTB7B	0.064	0.46	0.94
Good	Th1	ZBTB8OS	-0.06	0.43	0.93
Good	Th1	ZBTB9	0.13	0.11	0.72
Good	Th1	ZC2HC1A	-0.21	0.31	0.88
Good	Th1	ZC2HC1C	0.02	0.82	1
Good	Th1	ZC3H10	0.014	0.88	1
Good	Th1	ZC3H11A	0.02	0.69	0.99
Good	Th1	ZC3H12A	0.033	0.58	0.97
Good	Th1	ZC3H12B	-0.081	0.78	1
Good	Th1	ZC3H12D	0.031	0.63	0.98
Good	Th1	ZC3H13	-0.03	0.41	0.93
Good	Th1	ZC3H14	-0.032	0.42	0.93
Good	Th1	ZC3H15	0.00053	0.99	1
Good	Th1	ZC3H18	0.1	0.21	0.82
Good	Th1	ZC3H3	-0.031	0.61	0.98
Good	Th1	ZC3H4	-0.03	0.8	1
Good	Th1	ZC3H6	0.031	0.7	0.99
Good	Th1	ZC3H7A	0.022	0.58	0.97
Good	Th1	ZC3H7B	-0.33	0.016	0.43
Good	Th1	ZC3H8	-0.025	0.64	0.98
Good	Th1	ZC3HAV1	-0.021	0.63	0.98
Good	Th1	ZC3HAV1L	-0.25	0.27	0.86
Good	Th1	ZC3HC1	0.058	0.24	0.84
Good	Th1	ZC4H2	0.33	0.22	0.83
Good	Th1	ZCCHC10	-0.022	0.7	0.99
Good	Th1	ZCCHC11	-0.072	0.45	0.94
Good	Th1	ZCCHC14	0.28	0.13	0.75
Good	Th1	ZCCHC17	0.011	0.85	1
Good	Th1	ZCCHC18	-0.054	0.73	1
Good	Th1	ZCCHC2	0.038	0.73	1
Good	Th1	ZCCHC24	0.09	0.81	1
Good	Th1	ZCCHC3	0.12	0.04	0.56
Good	Th1	ZCCHC4	-0.019	0.58	0.97
Good	Th1	ZCCHC6	-0.021	0.69	0.99
Good	Th1	ZCCHC7	0.055	0.25	0.85
Good	Th1	ZCCHC8	0.088	0.0055	0.34
Good	Th1	ZCCHC9	-0.047	0.41	0.93
Good	Th1	ZCRB1	0.034	0.68	0.99
Good	Th1	ZCWPW1	0.13	0.48	0.95
Good	Th1	ZCWPW2	-0.31	0.066	0.64
Good	Th1	ZDBF2	0.21	0.45	0.94
Good	Th1	ZDHHC11	-0.23	0.25	0.85
Good	Th1	ZDHHC12	0.052	0.49	0.95
Good	Th1	ZDHHC13	-0.023	0.63	0.98
Good	Th1	ZDHHC14	-0.4	0.13	0.74
Good	Th1	ZDHHC15	0.14	0.42	0.93
Good	Th1	ZDHHC16	0.11	0.094	0.7
Good	Th1	ZDHHC17	-0.073	0.36	0.91
Good	Th1	ZDHHC18	0.049	0.59	0.97
Good	Th1	ZDHHC2	-0.064	0.5	0.95
Good	Th1	ZDHHC20	-0.034	0.7	0.99
Good	Th1	ZDHHC21	-0.12	0.21	0.82
Good	Th1	ZDHHC23	0.0091	0.98	1
Good	Th1	ZDHHC24	-0.0087	0.91	1
Good	Th1	ZDHHC3	-0.041	0.32	0.89
Good	Th1	ZDHHC4	0.06	0.03	0.52
Good	Th1	ZDHHC5	0.057	0.52	0.96
Good	Th1	ZDHHC6	-0.044	0.22	0.83
Good	Th1	ZDHHC7	0.035	0.053	0.6
Good	Th1	ZDHHC8	-0.15	0.019	0.45
Good	Th1	ZDHHC9	-0.077	0.58	0.97
Good	Th1	ZEB1	0.015	0.86	1
Good	Th1	ZEB1-AS1	0.093	1	1
Good	Th1	ZEB2	-0.18	0.48	0.95
Good	Th1	ZER1	0.007	0.86	1
Good	Th1	ZFAND1	-0.055	0.059	0.62
Good	Th1	ZFAND2A	-0.041	0.6	0.98
Good	Th1	ZFAND2B	-0.044	0.31	0.88
Good	Th1	ZFAND3	-0.19	0.013	0.4
Good	Th1	ZFAND4	-0.083	0.26	0.86
Good	Th1	ZFAND5	0.0027	0.91	1
Good	Th1	ZFAND6	0.093	0.0048	0.33
Good	Th1	ZFAS1	0.0023	0.99	1
Good	Th1	ZFAT	-0.054	0.52	0.96
Good	Th1	ZFC3H1	-0.099	0.15	0.77
Good	Th1	ZFHX3	0.071	0.76	1
Good	Th1	ZFP1	0.012	0.71	0.99
Good	Th1	ZFP14	0.038	0.75	1
Good	Th1	ZFP2	0.066	0.69	0.99
Good	Th1	ZFP28	-0.12	0.1	0.71
Good	Th1	ZFP3	0.2	0.63	0.98
Good	Th1	ZFP30	-0.45	0.031	0.52
Good	Th1	ZFP36	0.075	0.4	0.93
Good	Th1	ZFP36L1	0.018	0.67	0.98
Good	Th1	ZFP36L2	0.053	0.2	0.82
Good	Th1	ZFP37	0.34	0.11	0.72
Good	Th1	ZFP41	-0.03	0.84	1
Good	Th1	ZFP57	-0.26	0.073	0.65
Good	Th1	ZFP62	0.12	0.13	0.75
Good	Th1	ZFP64	-0.07	0.047	0.58
Good	Th1	ZFP69	0.0029	0.97	1
Good	Th1	ZFP69B	0.6	0.028	0.52
Good	Th1	ZFP82	0.081	0.4	0.93
Good	Th1	ZFP90	-0.012	0.85	1
Good	Th1	ZFP91	0.16	0.11	0.72
Good	Th1	ZFPL1	0.019	0.76	1
Good	Th1	ZFPM1	0.26	0.085	0.68
Good	Th1	ZFR	0.058	0.067	0.64
Good	Th1	ZFR2	0.93	0.0006	0.21
Good	Th1	ZFX	0.046	0.5	0.95
Good	Th1	ZFYVE1	0.0058	0.83	1
Good	Th1	ZFYVE16	-0.072	0.55	0.96
Good	Th1	ZFYVE19	0.05	0.32	0.89
Good	Th1	ZFYVE21	0.062	0.051	0.6
Good	Th1	ZFYVE26	-0.19	0.15	0.77
Good	Th1	ZFYVE27	0.023	0.26	0.85
Good	Th1	ZFYVE28	0.062	0.57	0.97
Good	Th1	ZFYVE9	-0.38	0.12	0.74
Good	Th1	ZGLP1	-0.1	0.55	0.97
Good	Th1	ZGPAT	0.00069	0.99	1
Good	Th1	ZGRF1	-0.31	0.04	0.56
Good	Th1	ZHX1	0.016	0.48	0.95
Good	Th1	ZHX2	0.11	0.24	0.84
Good	Th1	ZHX3	-0.0046	0.97	1
Good	Th1	ZIK1	0.034	0.62	0.98
Good	Th1	ZKSCAN1	0.1	0.017	0.43
Good	Th1	ZKSCAN2	-0.26	0.18	0.8
Good	Th1	ZKSCAN3	-0.094	0.1	0.71
Good	Th1	ZKSCAN4	0.1	0.52	0.95
Good	Th1	ZKSCAN5	-0.012	0.83	1
Good	Th1	ZKSCAN7	0.066	0.72	1
Good	Th1	ZKSCAN8	0.19	0.15	0.77
Good	Th1	ZMAT1	0.15	0.24	0.84
Good	Th1	ZMAT2	0.068	0.24	0.84
Good	Th1	ZMAT3	-0.15	0.16	0.78
Good	Th1	ZMAT5	-0.03	0.52	0.96
Good	Th1	ZMIZ1	-0.11	0.18	0.79
Good	Th1	ZMIZ1-AS1	-0.42	0.51	0.95
Good	Th1	ZMIZ2	-0.071	0.5	0.95
Good	Th1	ZMPSTE24	-0.034	0.38	0.92
Good	Th1	ZMYM1	-0.083	0.28	0.87
Good	Th1	ZMYM2	-0.022	0.74	1
Good	Th1	ZMYM3	-0.099	0.12	0.73
Good	Th1	ZMYM4	0.046	0.42	0.93
Good	Th1	ZMYM5	-0.052	0.27	0.86
Good	Th1	ZMYM6	0.033	0.55	0.96
Good	Th1	ZMYM6NB	0.034	0.5	0.95
Good	Th1	ZMYND10	-1.1	0.006	0.35
Good	Th1	ZMYND11	0.0098	0.8	1
Good	Th1	ZMYND19	-0.094	0.2	0.82
Good	Th1	ZMYND8	0.046	0.35	0.91
Good	Th1	ZNF10	-0.074	0.73	1
Good	Th1	ZNF100	0.12	0.36	0.91
Good	Th1	ZNF101	0.023	0.56	0.97
Good	Th1	ZNF106	0.0036	0.94	1
Good	Th1	ZNF107	0.069	0.19	0.81
Good	Th1	ZNF112	0.82	0.0026	0.28
Good	Th1	ZNF117	-0.21	1	1
Good	Th1	ZNF12	0.025	0.71	0.99
Good	Th1	ZNF121	0.21	0.04	0.56
Good	Th1	ZNF124	0.16	0.017	0.43
Good	Th1	ZNF131	0.0085	0.84	1
Good	Th1	ZNF132	0.14	0.38	0.92
Good	Th1	ZNF133	-0.0083	0.93	1
Good	Th1	ZNF134	0.045	0.55	0.96
Good	Th1	ZNF135	0.58	0.37	0.92
Good	Th1	ZNF136	0.1	0.43	0.93
Good	Th1	ZNF137P	-0.32	0.014	0.41
Good	Th1	ZNF138	0.0099	0.91	1
Good	Th1	ZNF14	0.11	0.28	0.87
Good	Th1	ZNF140	0.0038	0.88	1
Good	Th1	ZNF141	0.016	0.85	1
Good	Th1	ZNF142	0.05	1	1
Good	Th1	ZNF143	0.06	0.29	0.88
Good	Th1	ZNF146	-0.029	0.72	1
Good	Th1	ZNF148	0.14	0.0071	0.35
Good	Th1	ZNF154	0.027	0.94	1
Good	Th1	ZNF155	0.063	0.65	0.98
Good	Th1	ZNF157	0.71	0.26	0.85
Good	Th1	ZNF16	-0.0027	0.98	1
Good	Th1	ZNF160	-0.06	0.31	0.88
Good	Th1	ZNF165	-0.39	0.037	0.56
Good	Th1	ZNF169	0.2	0.13	0.74
Good	Th1	ZNF17	-0.092	0.47	0.94
Good	Th1	ZNF174	0.1	0.17	0.78
Good	Th1	ZNF175	0.17	0.11	0.72
Good	Th1	ZNF18	0.084	0.13	0.75
Good	Th1	ZNF180	-0.14	0.054	0.6
Good	Th1	ZNF181	0.029	0.38	0.92
Good	Th1	ZNF182	0.055	0.45	0.94
Good	Th1	ZNF184	0.046	1	1
Good	Th1	ZNF185	0.14	0.36	0.91
Good	Th1	ZNF189	0.0029	0.97	1
Good	Th1	ZNF19	0.2	0.016	0.43
Good	Th1	ZNF192P1	-0.12	0.82	1
Good	Th1	ZNF195	-0.11	0.074	0.65
Good	Th1	ZNF197	-0.12	0.27	0.87
Good	Th1	ZNF2	0.091	0.5	0.95
Good	Th1	ZNF200	0.092	0.027	0.51
Good	Th1	ZNF202	-0.088	0.16	0.78
Good	Th1	ZNF204P	0.19	0.0069	0.35
Good	Th1	ZNF205	0.018	0.94	1
Good	Th1	ZNF205-AS1	0.097	0.58	0.97
Good	Th1	ZNF207	-0.019	0.44	0.94
Good	Th1	ZNF208	0.21	0.2	0.82
Good	Th1	ZNF211	-0.0025	0.98	1
Good	Th1	ZNF212	-0.15	0.043	0.57
Good	Th1	ZNF213	0.0022	0.97	1
Good	Th1	ZNF213-AS1	0.0083	0.85	1
Good	Th1	ZNF217	-0.32	0.13	0.75
Good	Th1	ZNF219	0.18	0.085	0.68
Good	Th1	ZNF22	0.082	0.13	0.74
Good	Th1	ZNF221	0.31	0.036	0.55
Good	Th1	ZNF222	0.036	0.58	0.97
Good	Th1	ZNF223	0.38	0.54	0.96
Good	Th1	ZNF224	-0.11	0.36	0.91
Good	Th1	ZNF225	0.079	0.65	0.98
Good	Th1	ZNF226	-0.16	0.066	0.64
Good	Th1	ZNF227	0.093	0.023	0.48
Good	Th1	ZNF229	-0.021	0.97	1
Good	Th1	ZNF23	-0.087	0.39	0.92
Good	Th1	ZNF230	0.22	0.091	0.69
Good	Th1	ZNF232	-0.038	0.63	0.98
Good	Th1	ZNF233	-0.26	0.44	0.94
Good	Th1	ZNF234	0.086	0.51	0.95
Good	Th1	ZNF235	0.056	0.62	0.98
Good	Th1	ZNF236	0.015	0.81	1
Good	Th1	ZNF239	0.14	0.072	0.65
Good	Th1	ZNF24	-0.013	0.77	1
Good	Th1	ZNF248	-0.095	1	1
Good	Th1	ZNF25	0.035	0.38	0.92
Good	Th1	ZNF250	0.3	0.013	0.4
Good	Th1	ZNF251	-0.048	0.45	0.94
Good	Th1	ZNF252P	0.2	0.12	0.73
Good	Th1	ZNF252P-AS1	0.12	0.47	0.94
Good	Th1	ZNF253	0.13	0.1	0.71
Good	Th1	ZNF254	-0.035	0.65	0.98
Good	Th1	ZNF256	0.27	0.23	0.84
Good	Th1	ZNF257	-0.033	0.67	0.98
Good	Th1	ZNF26	-0.057	0.29	0.88
Good	Th1	ZNF260	0.074	0.34	0.9
Good	Th1	ZNF263	0.063	0.18	0.8
Good	Th1	ZNF264	0.015	0.42	0.93
Good	Th1	ZNF266	0.028	0.15	0.77
Good	Th1	ZNF267	0.079	0.47	0.94
Good	Th1	ZNF268	0.11	0.059	0.62
Good	Th1	ZNF271P	0.012	0.65	0.98
Good	Th1	ZNF273	0.064	0.39	0.92
Good	Th1	ZNF274	0.059	0.52	0.96
Good	Th1	ZNF275	-0.014	0.9	1
Good	Th1	ZNF276	0.0089	0.84	1
Good	Th1	ZNF277	0.016	0.78	1
Good	Th1	ZNF28	0.069	0.11	0.73
Good	Th1	ZNF280B	0.21	0.16	0.78
Good	Th1	ZNF280C	-0.046	0.34	0.9
Good	Th1	ZNF280D	0.037	0.55	0.97
Good	Th1	ZNF281	-0.045	0.43	0.93
Good	Th1	ZNF282	-0.23	0.05	0.59
Good	Th1	ZNF283	0.091	0.3	0.88
Good	Th1	ZNF284	0.8	0.0093	0.37
Good	Th1	ZNF285	-0.12	0.82	1
Good	Th1	ZNF286A	0.056	1	1
Good	Th1	ZNF286B	0.24	0.17	0.79
Good	Th1	ZNF287	-0.021	0.7	0.99
Good	Th1	ZNF292	0.031	0.53	0.96
Good	Th1	ZNF296	0.1	0.55	0.97
Good	Th1	ZNF3	0.014	0.54	0.96
Good	Th1	ZNF30	0.05	0.61	0.98
Good	Th1	ZNF300	-0.15	0.29	0.88
Good	Th1	ZNF302	0.054	0.4	0.93
Good	Th1	ZNF304	0.032	0.77	1
Good	Th1	ZNF311	-0.32	0.38	0.92
Good	Th1	ZNF316	0.015	0.92	1
Good	Th1	ZNF317	0.036	0.55	0.97
Good	Th1	ZNF318	-0.027	0.84	1
Good	Th1	ZNF319	-0.014	0.91	1
Good	Th1	ZNF32	0.12	0.072	0.65
Good	Th1	ZNF32-AS2	0.063	0.58	0.97
Good	Th1	ZNF320	-0.011	0.94	1
Good	Th1	ZNF322	0.092	0.38	0.92
Good	Th1	ZNF324	-0.0038	0.97	1
Good	Th1	ZNF324B	-0.3	0.12	0.73
Good	Th1	ZNF326	-0.24	0.038	0.56
Good	Th1	ZNF329	0.17	0.11	0.72
Good	Th1	ZNF330	0.086	0.047	0.59
Good	Th1	ZNF331	-0.095	0.42	0.93
Good	Th1	ZNF333	-0.041	0.66	0.98
Good	Th1	ZNF335	-0.0096	0.88	1
Good	Th1	ZNF337	0.044	0.59	0.97
Good	Th1	ZNF337-AS1	-0.053	0.69	0.99
Good	Th1	ZNF33A	0.13	0.19	0.81
Good	Th1	ZNF33B	-0.09	0.36	0.91
Good	Th1	ZNF34	0.015	0.87	1
Good	Th1	ZNF341	-0.15	0.063	0.63
Good	Th1	ZNF343	0.044	0.36	0.91
Good	Th1	ZNF345	0.17	1	1
Good	Th1	ZNF346	0.036	0.17	0.79
Good	Th1	ZNF347	-0.12	1	1
Good	Th1	ZNF35	0.38	0.22	0.84
Good	Th1	ZNF350	0.068	0.28	0.87
Good	Th1	ZNF354A	0.1	0.27	0.87
Good	Th1	ZNF354B	0.099	0.25	0.85
Good	Th1	ZNF354C	-0.12	1	1
Good	Th1	ZNF362	0.024	0.81	1
Good	Th1	ZNF365	0.16	0.52	0.96
Good	Th1	ZNF367	-0.017	0.75	1
Good	Th1	ZNF37A	-0.19	0.03	0.52
Good	Th1	ZNF37BP	-0.14	0.2	0.82
Good	Th1	ZNF382	-0.013	0.89	1
Good	Th1	ZNF383	0.017	0.85	1
Good	Th1	ZNF384	-0.041	0.29	0.88
Good	Th1	ZNF391	0.18	0.62	0.98
Good	Th1	ZNF394	-0.035	0.05	0.59
Good	Th1	ZNF395	0.0037	0.93	1
Good	Th1	ZNF396	-0.18	0.45	0.94
Good	Th1	ZNF397	-0.061	0.61	0.98
Good	Th1	ZNF398	0.17	0.068	0.64
Good	Th1	ZNF404	0.14	0.67	0.98
Good	Th1	ZNF407	-0.12	0.29	0.88
Good	Th1	ZNF408	0.088	0.19	0.81
Good	Th1	ZNF41	0.084	0.49	0.95
Good	Th1	ZNF410	0.055	0.034	0.54
Good	Th1	ZNF414	0.089	0.19	0.8
Good	Th1	ZNF415	-0.52	0.14	0.76
Good	Th1	ZNF416	0.08	0.11	0.72
Good	Th1	ZNF417	0.024	0.86	1
Good	Th1	ZNF418	0.13	0.76	1
Good	Th1	ZNF419	0.072	0.44	0.93
Good	Th1	ZNF420	-0.032	0.59	0.98
Good	Th1	ZNF425	0.26	0.36	0.91
Good	Th1	ZNF426	-0.073	1	1
Good	Th1	ZNF428	0.082	0.34	0.9
Good	Th1	ZNF429	0.0076	0.93	1
Good	Th1	ZNF43	-0.016	0.83	1
Good	Th1	ZNF430	0.11	0.081	0.66
Good	Th1	ZNF431	-0.042	0.64	0.98
Good	Th1	ZNF432	0.065	0.47	0.94
Good	Th1	ZNF433	0.19	0.42	0.93
Good	Th1	ZNF436	0.0012	0.99	1
Good	Th1	ZNF436-AS1	-0.14	0.63	0.98
Good	Th1	ZNF438	0.11	0.33	0.9
Good	Th1	ZNF439	0.3	0.049	0.59
Good	Th1	ZNF44	0.056	0.41	0.93
Good	Th1	ZNF440	0.1	0.43	0.93
Good	Th1	ZNF441	0.19	0.1	0.71
Good	Th1	ZNF442	0.27	0.021	0.47
Good	Th1	ZNF443	0.17	0.25	0.85
Good	Th1	ZNF444	0.093	1	1
Good	Th1	ZNF445	-0.086	0.48	0.95
Good	Th1	ZNF446	-0.042	1	1
Good	Th1	ZNF449	-0.03	0.74	1
Good	Th1	ZNF45	-0.031	0.26	0.85
Good	Th1	ZNF451	0.0013	0.98	1
Good	Th1	ZNF460	-0.11	0.24	0.84
Good	Th1	ZNF461	-0.037	0.81	1
Good	Th1	ZNF467	0.17	0.23	0.84
Good	Th1	ZNF468	-0.0054	0.9	1
Good	Th1	ZNF470	-0.017	0.95	1
Good	Th1	ZNF471	1.7	0.07	0.64
Good	Th1	ZNF473	0.086	0.41	0.93
Good	Th1	ZNF48	0.1	1	1
Good	Th1	ZNF480	-0.08	0.36	0.91
Good	Th1	ZNF483	0.12	0.19	0.81
Good	Th1	ZNF484	0.12	0.28	0.87
Good	Th1	ZNF485	0.071	0.61	0.98
Good	Th1	ZNF486	0.054	0.8	1
Good	Th1	ZNF487	-0.27	0.13	0.74
Good	Th1	ZNF490	0.059	0.58	0.97
Good	Th1	ZNF491	1.3	0.034	0.54
Good	Th1	ZNF493	-0.033	0.74	1
Good	Th1	ZNF496	0.012	0.86	1
Good	Th1	ZNF497	0.26	0.083	0.67
Good	Th1	ZNF500	0.026	0.84	1
Good	Th1	ZNF501	-0.16	0.2	0.82
Good	Th1	ZNF502	-0.21	0.41	0.93
Good	Th1	ZNF506	0.096	0.35	0.91
Good	Th1	ZNF507	-0.33	0.001	0.21
Good	Th1	ZNF510	0.22	0.04	0.56
Good	Th1	ZNF511	0.07	0.37	0.92
Good	Th1	ZNF512	0.018	0.54	0.96
Good	Th1	ZNF512B	-0.018	0.75	1
Good	Th1	ZNF513	0.15	0.13	0.74
Good	Th1	ZNF514	-0.23	0.67	0.98
Good	Th1	ZNF516	0.27	0.1	0.71
Good	Th1	ZNF517	0.28	0.2	0.82
Good	Th1	ZNF518A	0.076	0.49	0.95
Good	Th1	ZNF518B	0.12	0.13	0.75
Good	Th1	ZNF519	-0.17	1	1
Good	Th1	ZNF524	0.14	0.044	0.58
Good	Th1	ZNF525	-0.082	0.56	0.97
Good	Th1	ZNF526	0.047	0.52	0.96
Good	Th1	ZNF527	-0.13	0.31	0.89
Good	Th1	ZNF528	-0.028	0.84	1
Good	Th1	ZNF528-AS1	0.19	0.19	0.81
Good	Th1	ZNF529	-0.017	0.83	1
Good	Th1	ZNF529-AS1	0.019	0.91	1
Good	Th1	ZNF530	0.039	0.5	0.95
Good	Th1	ZNF532	0.043	0.87	1
Good	Th1	ZNF540	0.05	0.75	1
Good	Th1	ZNF541	-0.27	0.22	0.83
Good	Th1	ZNF542P	0.14	0.4	0.92
Good	Th1	ZNF543	-0.037	0.71	1
Good	Th1	ZNF544	-0.0039	0.94	1
Good	Th1	ZNF546	-0.004	0.99	1
Good	Th1	ZNF547	0.09	0.73	1
Good	Th1	ZNF548	0.063	0.036	0.55
Good	Th1	ZNF549	0.062	0.63	0.98
Good	Th1	ZNF550	0.11	0.085	0.68
Good	Th1	ZNF551	0.16	1	1
Good	Th1	ZNF552	-0.11	0.21	0.82
Good	Th1	ZNF554	0.085	0.21	0.83
Good	Th1	ZNF555	-0.12	0.42	0.93
Good	Th1	ZNF557	-0.24	0.02	0.46
Good	Th1	ZNF558	-0.012	0.86	1
Good	Th1	ZNF559	-0.047	0.45	0.94
Good	Th1	ZNF561	-0.0061	0.95	1
Good	Th1	ZNF561-AS1	-0.0035	0.97	1
Good	Th1	ZNF562	-0.014	0.79	1
Good	Th1	ZNF563	0.0086	0.95	1
Good	Th1	ZNF564	0.055	0.48	0.95
Good	Th1	ZNF565	0.076	0.44	0.94
Good	Th1	ZNF566	0.035	0.64	0.98
Good	Th1	ZNF567	0.034	0.31	0.89
Good	Th1	ZNF568	0.096	0.42	0.93
Good	Th1	ZNF569	-0.16	0.046	0.58
Good	Th1	ZNF57	-0.0042	0.97	1
Good	Th1	ZNF570	-0.19	0.27	0.86
Good	Th1	ZNF571	0.24	0.06	0.62
Good	Th1	ZNF571-AS1	0.35	0.43	0.93
Good	Th1	ZNF572	-0.6	0.08	0.66
Good	Th1	ZNF573	0.055	0.62	0.98
Good	Th1	ZNF574	0.14	0.076	0.66
Good	Th1	ZNF575	0.1	0.31	0.88
Good	Th1	ZNF576	0.17	0.0081	0.36
Good	Th1	ZNF577	-0.1	0.44	0.94
Good	Th1	ZNF578	-0.048	0.72	1
Good	Th1	ZNF580	0.09	0.36	0.91
Good	Th1	ZNF581	0.19	0.0056	0.34
Good	Th1	ZNF582	-0.078	0.66	0.98
Good	Th1	ZNF582-AS1	-0.33	0.097	0.7
Good	Th1	ZNF583	-0.025	0.88	1
Good	Th1	ZNF584	0.0046	0.92	1
Good	Th1	ZNF585A	0.0053	0.94	1
Good	Th1	ZNF585B	0.17	0.22	0.83
Good	Th1	ZNF586	0.012	0.87	1
Good	Th1	ZNF587	0.0068	0.95	1
Good	Th1	ZNF587B	-0.14	0.2	0.82
Good	Th1	ZNF589	0.11	0.19	0.81
Good	Th1	ZNF592	0.041	0.66	0.98
Good	Th1	ZNF593	0.025	0.58	0.97
Good	Th1	ZNF594	-0.089	0.54	0.96
Good	Th1	ZNF595	0.38	0.17	0.78
Good	Th1	ZNF596	-0.04	0.83	1
Good	Th1	ZNF597	-0.026	0.64	0.98
Good	Th1	ZNF598	-0.12	0.023	0.48
Good	Th1	ZNF599	-0.056	0.69	0.99
Good	Th1	ZNF600	0.13	0.039	0.56
Good	Th1	ZNF605	-0.13	1	1
Good	Th1	ZNF606	-0.047	0.74	1
Good	Th1	ZNF607	-0.058	0.83	1
Good	Th1	ZNF609	-0.18	0.021	0.47
Good	Th1	ZNF610	0.13	0.23	0.84
Good	Th1	ZNF611	0.004	0.92	1
Good	Th1	ZNF613	0.016	0.84	1
Good	Th1	ZNF614	0.062	0.44	0.93
Good	Th1	ZNF615	-0.055	0.63	0.98
Good	Th1	ZNF616	0.13	0.36	0.91
Good	Th1	ZNF618	0.00088	1	1
Good	Th1	ZNF619	0.13	0.44	0.93
Good	Th1	ZNF620	-0.17	1	1
Good	Th1	ZNF621	-0.14	0.37	0.92
Good	Th1	ZNF622	0.058	0.056	0.61
Good	Th1	ZNF623	-0.034	0.79	1
Good	Th1	ZNF624	0.045	0.6	0.98
Good	Th1	ZNF626	0.011	1	1
Good	Th1	ZNF627	-0.069	0.68	0.99
Good	Th1	ZNF629	0.3	0.11	0.72
Good	Th1	ZNF630	0.083	0.39	0.92
Good	Th1	ZNF638	0.0026	0.95	1
Good	Th1	ZNF639	0.066	0.35	0.91
Good	Th1	ZNF641	0.073	0.28	0.87
Good	Th1	ZNF644	-0.0031	0.91	1
Good	Th1	ZNF646	0.14	0.46	0.94
Good	Th1	ZNF649	0.12	0.18	0.8
Good	Th1	ZNF652	-0.013	1	1
Good	Th1	ZNF653	0.15	0.039	0.56
Good	Th1	ZNF654	0.091	0.1	0.71
Good	Th1	ZNF655	-0.015	0.62	0.98
Good	Th1	ZNF658	0.09	0.75	1
Good	Th1	ZNF658B	0.1	0.62	0.98
Good	Th1	ZNF664	-0.28	0.19	0.81
Good	Th1	ZNF665	-0.37	0.13	0.74
Good	Th1	ZNF667	1.4	0.001	0.21
Good	Th1	ZNF667-AS1	0.45	0.023	0.48
Good	Th1	ZNF668	0.019	0.83	1
Good	Th1	ZNF669	0.094	0.24	0.84
Good	Th1	ZNF670	-0.21	0.039	0.56
Good	Th1	ZNF671	-0.013	0.6	0.98
Good	Th1	ZNF672	0.097	0.067	0.64
Good	Th1	ZNF674	-0.14	0.53	0.96
Good	Th1	ZNF674-AS1	-0.15	0.39	0.92
Good	Th1	ZNF675	-0.016	0.75	1
Good	Th1	ZNF677	0.033	0.75	1
Good	Th1	ZNF678	0.14	0.29	0.88
Good	Th1	ZNF680	-0.11	0.28	0.87
Good	Th1	ZNF681	-0.072	0.65	0.98
Good	Th1	ZNF682	0.072	1	1
Good	Th1	ZNF683	-0.027	0.67	0.98
Good	Th1	ZNF684	-0.22	0.049	0.59
Good	Th1	ZNF687	-0.06	1	1
Good	Th1	ZNF688	0.032	0.25	0.85
Good	Th1	ZNF689	0.036	0.52	0.96
Good	Th1	ZNF69	-0.056	0.58	0.97
Good	Th1	ZNF691	0.089	1	1
Good	Th1	ZNF692	0.014	0.89	1
Good	Th1	ZNF696	-0.031	0.75	1
Good	Th1	ZNF699	-0.064	0.66	0.98
Good	Th1	ZNF7	0.038	0.55	0.97
Good	Th1	ZNF70	-0.33	0.18	0.8
Good	Th1	ZNF700	-0.066	0.29	0.88
Good	Th1	ZNF701	-0.037	0.68	0.99
Good	Th1	ZNF702P	0.12	0.68	0.99
Good	Th1	ZNF706	0.022	0.72	1
Good	Th1	ZNF707	-0.071	1	1
Good	Th1	ZNF708	0.0086	0.93	1
Good	Th1	ZNF709	0.46	0.13	0.74
Good	Th1	ZNF71	0.11	1	1
Good	Th1	ZNF710	0.047	0.44	0.93
Good	Th1	ZNF711	-0.8	0.0036	0.31
Good	Th1	ZNF713	0.22	0.21	0.82
Good	Th1	ZNF714	-0.13	0.24	0.84
Good	Th1	ZNF717	-0.016	0.79	1
Good	Th1	ZNF718	-0.1	0.032	0.53
Good	Th1	ZNF720	-0.056	0.31	0.88
Good	Th1	ZNF721	0.00026	1	1
Good	Th1	ZNF724P	-0.33	0.087	0.69
Good	Th1	ZNF726	-0.13	0.42	0.93
Good	Th1	ZNF736	-0.33	1	1
Good	Th1	ZNF737	-0.031	0.76	1
Good	Th1	ZNF738	-0.035	1	1
Good	Th1	ZNF74	0.02	0.79	1
Good	Th1	ZNF740	-0.018	0.79	1
Good	Th1	ZNF746	-0.025	0.62	0.98
Good	Th1	ZNF747	-0.0082	0.9	1
Good	Th1	ZNF749	-0.12	0.38	0.92
Good	Th1	ZNF75A	-0.034	0.63	0.98
Good	Th1	ZNF75D	-0.021	0.77	1
Good	Th1	ZNF76	-0.042	0.42	0.93
Good	Th1	ZNF761	0.12	0.07	0.64
Good	Th1	ZNF763	0.25	0.75	1
Good	Th1	ZNF764	0.05	0.31	0.88
Good	Th1	ZNF765	0.11	0.1	0.71
Good	Th1	ZNF766	0.091	0.13	0.74
Good	Th1	ZNF767P	-0.048	0.58	0.97
Good	Th1	ZNF768	0.64	0.0034	0.3
Good	Th1	ZNF77	0.16	0.33	0.9
Good	Th1	ZNF770	-0.08	0.22	0.84
Good	Th1	ZNF771	0.28	0.022	0.47
Good	Th1	ZNF772	0.15	0.0098	0.38
Good	Th1	ZNF773	-0.0055	0.96	1
Good	Th1	ZNF775	0.011	0.9	1
Good	Th1	ZNF776	-0.032	0.69	0.99
Good	Th1	ZNF777	0.049	0.57	0.97
Good	Th1	ZNF778	-0.14	0.027	0.5
Good	Th1	ZNF780A	0.18	0.081	0.66
Good	Th1	ZNF780B	-0.041	0.68	0.99
Good	Th1	ZNF781	-0.036	0.78	1
Good	Th1	ZNF782	0.13	0.45	0.94
Good	Th1	ZNF783	0.055	0.093	0.7
Good	Th1	ZNF784	0.17	0.12	0.74
Good	Th1	ZNF785	-0.25	0.025	0.5
Good	Th1	ZNF786	0.059	0.46	0.94
Good	Th1	ZNF787	0.091	0.64	0.98
Good	Th1	ZNF788	0.3	0.53	0.96
Good	Th1	ZNF789	0.095	0.26	0.85
Good	Th1	ZNF79	-0.051	0.5	0.95
Good	Th1	ZNF790	0.06	0.59	0.97
Good	Th1	ZNF790-AS1	-0.29	0.062	0.62
Good	Th1	ZNF791	-0.044	0.38	0.92
Good	Th1	ZNF792	0.12	0.053	0.6
Good	Th1	ZNF793	-0.0095	0.97	1
Good	Th1	ZNF799	0.14	0.23	0.84
Good	Th1	ZNF8	0.058	0.28	0.87
Good	Th1	ZNF80	0.22	0.29	0.88
Good	Th1	ZNF800	0.034	0.34	0.9
Good	Th1	ZNF805	0.033	0.42	0.93
Good	Th1	ZNF808	0.012	0.9	1
Good	Th1	ZNF81	-0.12	0.21	0.82
Good	Th1	ZNF813	0.16	1	1
Good	Th1	ZNF814	0.15	0.24	0.84
Good	Th1	ZNF815P	0.17	0.029	0.52
Good	Th1	ZNF816	-0.025	0.83	1
Good	Th1	ZNF818P	0.25	0.4	0.92
Good	Th1	ZNF821	0.16	1	1
Good	Th1	ZNF823	-0.033	0.73	1
Good	Th1	ZNF826P	0.06	0.57	0.97
Good	Th1	ZNF827	-0.17	0.24	0.84
Good	Th1	ZNF829	0.2	0.21	0.82
Good	Th1	ZNF83	-0.038	0.78	1
Good	Th1	ZNF830	0.1	0.022	0.47
Good	Th1	ZNF831	0.15	0.24	0.84
Good	Th1	ZNF835	0.071	0.55	0.97
Good	Th1	ZNF836	-0.074	0.12	0.74
Good	Th1	ZNF837	0.14	0.39	0.92
Good	Th1	ZNF839	0.12	0.068	0.64
Good	Th1	ZNF84	0.13	0.0083	0.36
Good	Th1	ZNF841	0.048	0.64	0.98
Good	Th1	ZNF844	0.0091	0.97	1
Good	Th1	ZNF845	-0.016	0.84	1
Good	Th1	ZNF846	0.1	0.41	0.93
Good	Th1	ZNF85	0.12	0.13	0.75
Good	Th1	ZNF850	-0.018	0.9	1
Good	Th1	ZNF852	-0.11	0.12	0.74
Good	Th1	ZNF853	0.13	0.36	0.91
Good	Th1	ZNF862	0.05	0.57	0.97
Good	Th1	ZNF865	-0.18	0.41	0.93
Good	Th1	ZNF876P	-0.16	0.67	0.98
Good	Th1	ZNF879	0.0087	0.95	1
Good	Th1	ZNF880	-0.011	0.78	1
Good	Th1	ZNF883	0.018	1	1
Good	Th1	ZNF888	0.43	0.075	0.65
Good	Th1	ZNF890P	-0.23	0.012	0.4
Good	Th1	ZNF891	0.019	0.89	1
Good	Th1	ZNF90	-0.13	0.57	0.97
Good	Th1	ZNF91	0.085	0.33	0.9
Good	Th1	ZNF92	0.041	0.6	0.98
Good	Th1	ZNF93	0.045	0.41	0.93
Good	Th1	ZNFX1	0.019	0.71	0.99
Good	Th1	ZNHIT1	0.021	0.75	1
Good	Th1	ZNHIT2	0.14	0.14	0.76
Good	Th1	ZNHIT3	-0.028	0.65	0.98
Good	Th1	ZNHIT6	0.081	0.093	0.69
Good	Th1	ZNRD1	-0.012	1	1
Good	Th1	ZNRD1-AS1	-0.25	0.056	0.61
Good	Th1	ZNRF1	-0.24	0.056	0.61
Good	Th1	ZNRF2	0.032	0.48	0.95
Good	Th1	ZNRF2P1	0.54	0.016	0.43
Good	Th1	ZNRF3	-0.5	0.25	0.85
Good	Th1	ZP3	-0.34	0.092	0.69
Good	Th1	ZPR1	-0.004	0.93	1
Good	Th1	ZRANB1	-0.0072	0.88	1
Good	Th1	ZRANB2	-0.082	0.3	0.88
Good	Th1	ZRANB3	0.3	0.093	0.7
Good	Th1	ZRSR2	0.084	0.093	0.7
Good	Th1	ZSCAN12	0.16	0.09	0.69
Good	Th1	ZSCAN16	-0.051	0.57	0.97
Good	Th1	ZSCAN16-AS1	0.082	0.53	0.96
Good	Th1	ZSCAN18	0.11	0.25	0.85
Good	Th1	ZSCAN2	-0.14	0.21	0.82
Good	Th1	ZSCAN20	0.62	0.27	0.87
Good	Th1	ZSCAN21	-0.15	0.2	0.82
Good	Th1	ZSCAN22	0.21	0.13	0.75
Good	Th1	ZSCAN25	0.0082	0.74	1
Good	Th1	ZSCAN26	0.05	0.35	0.91
Good	Th1	ZSCAN29	-0.025	0.89	1
Good	Th1	ZSCAN30	-0.076	0.21	0.82
Good	Th1	ZSCAN31	0.25	0.44	0.93
Good	Th1	ZSCAN32	-0.063	0.022	0.47
Good	Th1	ZSCAN5A	-0.21	0.25	0.85
Good	Th1	ZSCAN9	0.033	0.9	1
Good	Th1	ZSWIM1	-0.1	0.28	0.87
Good	Th1	ZSWIM3	0.25	0.18	0.8
Good	Th1	ZSWIM4	-0.083	0.42	0.93
Good	Th1	ZSWIM5	-0.16	0.033	0.53
Good	Th1	ZSWIM6	0.086	0.62	0.98
Good	Th1	ZSWIM7	-0.0063	0.88	1
Good	Th1	ZSWIM8	0.1	0.34	0.9
Good	Th1	ZUFSP	-0.004	0.95	1
Good	Th1	ZW10	0.086	0.31	0.89
Good	Th1	ZWILCH	-0.0048	0.97	1
Good	Th1	ZWINT	-0.095	0.42	0.93
Good	Th1	ZXDA	0.22	0.038	0.56
Good	Th1	ZXDB	0.22	0.18	0.8
Good	Th1	ZXDC	-0.062	0.27	0.86
Good	Th1	ZYG11B	-0.091	0.23	0.84
Good	Th1	ZYX	0.063	0.066	0.64
Good	Th1	ZZEF1	-0.033	0.77	1
Good	Th1	ZZZ3	0.08	0.056	0.61
Good	Th2	A1BG	-0.15	0.16	0.71
Good	Th2	A1BG-AS1	0.26	0.31	0.84
Good	Th2	A2M	0.14	0.58	0.98
Good	Th2	A2M-AS1	0.89	0.029	0.41
Good	Th2	A2MP1	0.61	0.12	0.66
Good	Th2	AAAS	-0.023	0.74	1
Good	Th2	AACS	0.15	0.11	0.64
Good	Th2	AAED1	-0.14	0.38	0.88
Good	Th2	AAGAB	-0.062	0.16	0.71
Good	Th2	AAK1	0.023	0.75	1
Good	Th2	AAMDC	-0.18	0.24	0.79
Good	Th2	AAMP	-0.021	0.68	1
Good	Th2	AAR2	-0.048	0.36	0.87
Good	Th2	AARS	0.044	0.31	0.84
Good	Th2	AARS2	-0.023	0.7	1
Good	Th2	AASDH	0.063	0.11	0.64
Good	Th2	AASDHPPT	0.011	0.83	1
Good	Th2	AASS	0.13	0.25	0.79
Good	Th2	AATF	-0.033	0.47	0.93
Good	Th2	ABALON	-0.0082	0.97	1
Good	Th2	ABAT	-0.014	0.91	1
Good	Th2	ABCA1	-1.3	0.00018	0.12
Good	Th2	ABCA11P	-0.02	0.84	1
Good	Th2	ABCA2	0.18	0.00044	0.12
Good	Th2	ABCA3	0.1	0.47	0.93
Good	Th2	ABCA5	0.15	0.29	0.82
Good	Th2	ABCA7	0.21	0.21	0.76
Good	Th2	ABCB1	0.63	0.13	0.67
Good	Th2	ABCB10	-0.057	0.27	0.8
Good	Th2	ABCB6	-0.056	0.65	1
Good	Th2	ABCB7	-0.099	0.17	0.72
Good	Th2	ABCB8	-0.011	0.89	1
Good	Th2	ABCB9	0.2	0.42	0.91
Good	Th2	ABCC1	0.026	0.87	1
Good	Th2	ABCC10	0.04	0.59	0.98
Good	Th2	ABCC2	-0.072	0.81	1
Good	Th2	ABCC4	-0.3	0.022	0.38
Good	Th2	ABCC5	-0.019	0.61	0.99
Good	Th2	ABCD1	0.0062	0.95	1
Good	Th2	ABCD2	-0.086	0.43	0.92
Good	Th2	ABCD3	-0.065	0.32	0.85
Good	Th2	ABCD4	-0.0047	0.85	1
Good	Th2	ABCE1	-0.062	0.31	0.84
Good	Th2	ABCF1	0.039	0.45	0.92
Good	Th2	ABCF2	-0.092	0.0033	0.2
Good	Th2	ABCF3	-0.0042	0.84	1
Good	Th2	ABCG1	0.064	0.43	0.92
Good	Th2	ABCG2	-0.096	0.48	0.94
Good	Th2	ABHD1	0.17	0.39	0.89
Good	Th2	ABHD10	-0.049	0.65	1
Good	Th2	ABHD11	-0.1	0.06	0.53
Good	Th2	ABHD12	-0.038	0.18	0.73
Good	Th2	ABHD13	-0.051	0.37	0.87
Good	Th2	ABHD14A	-0.14	0.18	0.73
Good	Th2	ABHD14B	0.0074	0.81	1
Good	Th2	ABHD15	0.028	0.51	0.95
Good	Th2	ABHD16A	-0.014	0.53	0.96
Good	Th2	ABHD16B	-0.34	0.0046	0.23
Good	Th2	ABHD17A	0.078	0.22	0.77
Good	Th2	ABHD17B	0.1	0.0089	0.28
Good	Th2	ABHD17C	0.018	0.91	1
Good	Th2	ABHD2	0.039	0.64	1
Good	Th2	ABHD3	-0.1	0.089	0.6
Good	Th2	ABHD4	0.068	0.31	0.84
Good	Th2	ABHD5	0.0034	0.97	1
Good	Th2	ABHD6	0.037	0.71	1
Good	Th2	ABHD8	0.073	0.56	0.97
Good	Th2	ABI1	-0.067	0.11	0.64
Good	Th2	ABI2	-0.071	0.056	0.52
Good	Th2	ABI3	0.057	0.74	1
Good	Th2	ABL1	0.12	0.24	0.79
Good	Th2	ABL2	0.088	0.71	1
Good	Th2	ABLIM1	-0.034	0.6	0.99
Good	Th2	ABLIM2	-0.028	0.88	1
Good	Th2	ABO	-0.9	0.03	0.42
Good	Th2	ABR	0.035	0.56	0.97
Good	Th2	ABRA	-0.042	0.86	1
Good	Th2	ABRACL	-0.068	0.53	0.96
Good	Th2	ABT1	-0.014	0.8	1
Good	Th2	ABTB1	0.055	0.36	0.87
Good	Th2	ACAA1	0.02	0.7	1
Good	Th2	ACAA2	-0.13	0.31	0.84
Good	Th2	ACACA	-0.058	0.72	1
Good	Th2	ACACB	0.14	0.41	0.9
Good	Th2	ACAD10	-0.026	0.64	1
Good	Th2	ACAD11	0.15	1	1
Good	Th2	ACAD8	-0.036	0.24	0.79
Good	Th2	ACAD9	0.1	0.16	0.71
Good	Th2	ACADM	-0.13	0.015	0.33
Good	Th2	ACADS	-0.019	0.57	0.97
Good	Th2	ACADSB	-0.018	0.78	1
Good	Th2	ACADVL	-0.046	0.51	0.95
Good	Th2	ACAP1	0.016	0.75	1
Good	Th2	ACAP2	-0.057	0.3	0.83
Good	Th2	ACAP3	-0.012	0.72	1
Good	Th2	ACAT1	-0.028	0.49	0.94
Good	Th2	ACAT2	0.026	0.43	0.92
Good	Th2	ACBD3	0.041	0.52	0.96
Good	Th2	ACBD4	0.025	0.59	0.98
Good	Th2	ACBD5	0.0024	0.94	1
Good	Th2	ACBD6	0.0061	0.87	1
Good	Th2	ACCS	0.079	0.055	0.51
Good	Th2	ACD	0.051	0.12	0.65
Good	Th2	ACE	-0.12	0.61	0.99
Good	Th2	ACER1	-0.16	0.34	0.86
Good	Th2	ACER2	-0.66	0.012	0.31
Good	Th2	ACER3	-0.00099	0.99	1
Good	Th2	ACIN1	-0.083	0.5	0.95
Good	Th2	ACKR3	-0.24	0.028	0.41
Good	Th2	ACLY	-0.037	0.36	0.87
Good	Th2	ACO1	-0.14	0.13	0.66
Good	Th2	ACO2	0.028	0.45	0.92
Good	Th2	ACOT1	-0.18	0.13	0.66
Good	Th2	ACOT13	0.014	0.75	1
Good	Th2	ACOT2	0.0083	0.81	1
Good	Th2	ACOT4	-0.18	0.011	0.3
Good	Th2	ACOT7	0.09	0.074	0.57
Good	Th2	ACOT8	0.036	0.7	1
Good	Th2	ACOT9	-0.057	0.34	0.85
Good	Th2	ACOX1	-0.16	1	1
Good	Th2	ACOX3	0.0096	0.89	1
Good	Th2	ACP1	-0.089	0.097	0.62
Good	Th2	ACP2	0.07	0.074	0.57
Good	Th2	ACP5	0.066	1	1
Good	Th2	ACP6	0.012	0.83	1
Good	Th2	ACRBP	-0.11	0.55	0.97
Good	Th2	ACRC	0.43	0.053	0.51
Good	Th2	ACSF2	0.13	0.43	0.91
Good	Th2	ACSF3	-0.046	0.16	0.7
Good	Th2	ACSL1	0.2	0.0078	0.27
Good	Th2	ACSL3	0.01	0.72	1
Good	Th2	ACSL4	-0.08	0.069	0.56
Good	Th2	ACSL5	-0.027	0.068	0.55
Good	Th2	ACSL6	0.19	0.032	0.43
Good	Th2	ACSM3	-0.14	1	1
Good	Th2	ACSS1	0.13	0.0025	0.19
Good	Th2	ACSS2	0.026	0.82	1
Good	Th2	ACTA2	-0.12	0.33	0.85
Good	Th2	ACTB	-0.038	0.52	0.96
Good	Th2	ACTG1	-0.043	0.49	0.94
Good	Th2	ACTG1P17	-0.27	1	1
Good	Th2	ACTG1P20	0.065	0.79	1
Good	Th2	ACTL10	-0.1	0.11	0.64
Good	Th2	ACTL6A	-0.03	0.18	0.73
Good	Th2	ACTN1	0.12	0.023	0.39
Good	Th2	ACTN4	0.21	0.0013	0.16
Good	Th2	ACTR10	-0.16	0.0024	0.19
Good	Th2	ACTR1A	0.043	0.024	0.39
Good	Th2	ACTR1B	0.0073	0.87	1
Good	Th2	ACTR2	-0.029	0.68	1
Good	Th2	ACTR3	-0.037	0.55	0.97
Good	Th2	ACTR3B	-0.033	0.68	1
Good	Th2	ACTR3C	-0.19	0.02	0.37
Good	Th2	ACTR5	-0.055	0.57	0.97
Good	Th2	ACTR6	-0.067	0.22	0.77
Good	Th2	ACTR8	-0.02	0.68	1
Good	Th2	ACVR1	0.075	0.54	0.96
Good	Th2	ACVR1B	0.49	0.0041	0.22
Good	Th2	ACVR1C	-0.18	0.17	0.72
Good	Th2	ACVR2A	0.026	0.85	1
Good	Th2	ACVR2B	-0.19	0.28	0.82
Good	Th2	ACYP1	-0.016	0.86	1
Good	Th2	ACYP2	-0.16	0.039	0.45
Good	Th2	ADA	0.13	0.054	0.51
Good	Th2	ADAL	-0.24	0.027	0.4
Good	Th2	ADAM10	-0.0041	0.85	1
Good	Th2	ADAM12	-0.65	0.09	0.6
Good	Th2	ADAM15	0.08	0.34	0.86
Good	Th2	ADAM17	0.15	0.036	0.44
Good	Th2	ADAM19	0.13	0.34	0.86
Good	Th2	ADAM1A	-0.049	0.67	1
Good	Th2	ADAM22	0.12	0.3	0.83
Good	Th2	ADAM23	-0.59	1	1
Good	Th2	ADAM28	0.46	0.39	0.89
Good	Th2	ADAM8	0.0073	0.9	1
Good	Th2	ADAM9	-0.051	0.72	1
Good	Th2	ADAMTS1	0.32	0.13	0.67
Good	Th2	ADAMTS10	0.0064	0.94	1
Good	Th2	ADAMTS13	0.41	0.33	0.85
Good	Th2	ADAMTS17	-0.14	0.16	0.7
Good	Th2	ADAMTS4	0.28	0.28	0.82
Good	Th2	ADAMTS6	0.0096	0.96	1
Good	Th2	ADAMTS7P1	-0.021	0.93	1
Good	Th2	ADAMTSL4-AS1	-0.063	0.81	1
Good	Th2	ADAMTSL5	0.059	0.71	1
Good	Th2	ADAP1	0.27	1	1
Good	Th2	ADAR	0.035	0.53	0.96
Good	Th2	ADARB1	0.14	0.024	0.39
Good	Th2	ADARB2	0.32	0.26	0.8
Good	Th2	ADAT1	-0.039	0.56	0.97
Good	Th2	ADAT2	0.13	0.37	0.87
Good	Th2	ADAT3	0.12	0.48	0.94
Good	Th2	ADCK1	0.19	0.14	0.68
Good	Th2	ADCK2	0.035	0.32	0.85
Good	Th2	ADCK3	0.068	0.2	0.75
Good	Th2	ADCK4	0.0036	0.96	1
Good	Th2	ADCK5	-0.034	0.51	0.95
Good	Th2	ADCY10P1	0.11	0.52	0.96
Good	Th2	ADCY3	-0.031	0.38	0.88
Good	Th2	ADCY4	0.14	0.32	0.85
Good	Th2	ADCY7	0.16	0.053	0.51
Good	Th2	ADCY9	0.033	0.89	1
Good	Th2	ADD1	-0.054	0.055	0.51
Good	Th2	ADD3	-0.063	0.0015	0.17
Good	Th2	ADGRB2	-0.08	0.79	1
Good	Th2	ADGRE1	-0.17	0.31	0.84
Good	Th2	ADGRE2	-0.11	0.8	1
Good	Th2	ADGRE4P	0.093	0.79	1
Good	Th2	ADGRE5	0.22	0.00094	0.15
Good	Th2	ADGRF3	0.34	0.057	0.52
Good	Th2	ADGRG5	-0.29	0.37	0.87
Good	Th2	ADGRL1	0.012	0.92	1
Good	Th2	ADH5	-0.051	0.18	0.72
Good	Th2	ADHFE1	-0.054	0.7	1
Good	Th2	ADI1	-0.039	0.36	0.87
Good	Th2	ADIPOR1	-0.1	0.19	0.74
Good	Th2	ADIPOR2	0.047	0.67	1
Good	Th2	ADK	0.07	0.4	0.9
Good	Th2	ADM2	0.33	0.18	0.73
Good	Th2	ADM5	0.29	0.22	0.77
Good	Th2	ADNP	0.033	0.58	0.98
Good	Th2	ADNP-AS1	-0.098	0.54	0.96
Good	Th2	ADNP2	-0.075	0.21	0.76
Good	Th2	ADO	0.064	0.78	1
Good	Th2	ADORA2A-AS1	-0.012	0.96	1
Good	Th2	ADORA2B	0.15	0.39	0.89
Good	Th2	ADPGK	-0.013	0.71	1
Good	Th2	ADPGK-AS1	0.037	0.9	1
Good	Th2	ADPRH	-0.052	0.69	1
Good	Th2	ADPRHL2	0.035	0.51	0.95
Good	Th2	ADPRM	-0.035	0.67	1
Good	Th2	ADRB2	0.77	0.37	0.87
Good	Th2	ADRBK1	0.012	0.8	1
Good	Th2	ADRBK2	-0.32	0.27	0.81
Good	Th2	ADRM1	0.023	0.25	0.8
Good	Th2	ADSL	-0.051	0.28	0.81
Good	Th2	ADSS	0.12	0.25	0.8
Good	Th2	ADSSL1	0.43	1	1
Good	Th2	ADTRP	-0.034	0.57	0.98
Good	Th2	AEBP1	-0.17	1	1
Good	Th2	AEBP2	-0.11	0.1	0.62
Good	Th2	AEN	0.012	0.65	1
Good	Th2	AES	0.017	0.71	1
Good	Th2	AFAP1	0.28	0.13	0.66
Good	Th2	AFAP1L2	-0.059	0.7	1
Good	Th2	AFF1	-0.14	0.33	0.85
Good	Th2	AFF2	-1.3	0.0021	0.18
Good	Th2	AFF3	0.17	0.023	0.39
Good	Th2	AFF4	-0.037	0.65	1
Good	Th2	AFG3L1P	-0.073	0.22	0.77
Good	Th2	AFG3L2	-0.021	0.46	0.93
Good	Th2	AFMID	0.17	0.51	0.95
Good	Th2	AFTPH	0.025	0.68	1
Good	Th2	AGA	-0.047	0.15	0.7
Good	Th2	AGAP2	0.0079	0.92	1
Good	Th2	AGAP3	-0.037	1	1
Good	Th2	AGAP4	0.11	0.45	0.92
Good	Th2	AGAP5	0.052	0.62	0.99
Good	Th2	AGAP6	-0.021	0.75	1
Good	Th2	AGAP7P	0.043	0.81	1
Good	Th2	AGAP9	0.17	0.18	0.73
Good	Th2	AGBL2	-0.08	0.44	0.92
Good	Th2	AGBL3	-0.41	0.023	0.39
Good	Th2	AGBL5	0.11	0.2	0.75
Good	Th2	AGER	0.045	0.66	1
Good	Th2	AGFG1	-0.0062	0.76	1
Good	Th2	AGFG2	0.072	0.038	0.45
Good	Th2	AGGF1	-0.021	0.37	0.87
Good	Th2	AGK	-0.02	0.69	1
Good	Th2	AGL	0.14	0.17	0.72
Good	Th2	AGMAT	-0.13	0.26	0.8
Good	Th2	AGO1	0.098	0.065	0.54
Good	Th2	AGO2	0.2	0.022	0.39
Good	Th2	AGO3	0.00039	1	1
Good	Th2	AGO4	0.054	0.64	1
Good	Th2	AGPAT1	-0.18	0.13	0.66
Good	Th2	AGPAT2	-0.053	0.26	0.8
Good	Th2	AGPAT3	0.059	0.38	0.88
Good	Th2	AGPAT4	0.24	0.00034	0.12
Good	Th2	AGPAT4-IT1	-0.28	0.5	0.95
Good	Th2	AGPAT5	-0.069	0.35	0.87
Good	Th2	AGPS	-0.078	0.013	0.31
Good	Th2	AGTPBP1	0.01	0.89	1
Good	Th2	AGTRAP	-0.13	0.23	0.78
Good	Th2	AHCTF1	0.12	0.19	0.74
Good	Th2	AHCY	0.0084	0.92	1
Good	Th2	AHCYL1	-0.0025	0.9	1
Good	Th2	AHCYL2	0.046	0.58	0.98
Good	Th2	AHDC1	-0.19	0.13	0.67
Good	Th2	AHI1	-0.0073	0.9	1
Good	Th2	AHNAK	-0.22	0.24	0.79
Good	Th2	AHR	-0.054	0.45	0.92
Good	Th2	AHRR	-0.024	0.92	1
Good	Th2	AHSA1	-0.03	0.6	0.99
Good	Th2	AHSA2	-0.082	0.58	0.98
Good	Th2	AIDA	-0.0064	1	1
Good	Th2	AIF1	0.015	0.95	1
Good	Th2	AIFM1	-0.02	0.79	1
Good	Th2	AIFM2	0.033	0.68	1
Good	Th2	AIG1	-0.052	0.71	1
Good	Th2	AIM1	0.13	0.25	0.8
Good	Th2	AIM1L	0.26	0.031	0.42
Good	Th2	AIM2	0.12	1	1
Good	Th2	AIMP1	-0.02	0.75	1
Good	Th2	AIMP2	-0.05	0.42	0.91
Good	Th2	AIP	-0.018	0.7	1
Good	Th2	AIRE	-0.23	1	1
Good	Th2	AJUBA	-0.031	1	1
Good	Th2	AK1	0.27	0.081	0.59
Good	Th2	AK2	-0.06	0.14	0.68
Good	Th2	AK3	-0.12	0.058	0.52
Good	Th2	AK5	0.052	0.65	1
Good	Th2	AK6	-0.12	0.11	0.64
Good	Th2	AK9	-0.16	0.086	0.6
Good	Th2	AKAP1	0.16	0.0072	0.26
Good	Th2	AKAP10	0.16	0.0036	0.21
Good	Th2	AKAP11	-0.18	0.02	0.37
Good	Th2	AKAP12	-0.17	1	1
Good	Th2	AKAP13	0.0019	0.97	1
Good	Th2	AKAP3	-0.42	0.013	0.31
Good	Th2	AKAP5	0.096	0.49	0.94
Good	Th2	AKAP6	0.22	0.77	1
Good	Th2	AKAP7	-0.19	0.14	0.68
Good	Th2	AKAP8	0.087	0.028	0.41
Good	Th2	AKAP8L	0.039	0.37	0.87
Good	Th2	AKAP9	-0.0037	0.95	1
Good	Th2	AKIP1	-0.0022	0.97	1
Good	Th2	AKIRIN1	-0.092	0.2	0.75
Good	Th2	AKIRIN2	-0.023	0.71	1
Good	Th2	AKNA	-0.018	0.89	1
Good	Th2	AKR1A1	-0.075	0.14	0.68
Good	Th2	AKR1B1	0.055	0.35	0.87
Good	Th2	AKR1C1	-0.34	0.21	0.76
Good	Th2	AKR1C3	0.37	0.12	0.65
Good	Th2	AKR1C6P	0.15	0.26	0.8
Good	Th2	AKR1C8P	0.36	0.39	0.89
Good	Th2	AKR1E2	-0.29	0.043	0.46
Good	Th2	AKR7A2	-0.028	0.36	0.87
Good	Th2	AKT1	-0.055	0.17	0.72
Good	Th2	AKT1S1	-0.15	0.072	0.56
Good	Th2	AKT2	0.37	0.001	0.15
Good	Th2	AKT3	0.14	0.22	0.77
Good	Th2	AKTIP	0.03	0.49	0.94
Good	Th2	ALAD	-0.064	0.39	0.89
Good	Th2	ALAS1	-0.021	0.66	1
Good	Th2	ALCAM	-0.025	0.87	1
Good	Th2	ALDH16A1	0.097	0.29	0.82
Good	Th2	ALDH18A1	-0.029	0.56	0.97
Good	Th2	ALDH1B1	-0.22	0.03	0.42
Good	Th2	ALDH2	1	0.04	0.46
Good	Th2	ALDH3A2	0.029	0.36	0.87
Good	Th2	ALDH4A1	0.2	1	1
Good	Th2	ALDH5A1	-0.045	0.36	0.87
Good	Th2	ALDH6A1	-0.17	0.17	0.72
Good	Th2	ALDH7A1	-1.4	1	1
Good	Th2	ALDH8A1	-0.15	0.52	0.96
Good	Th2	ALDH9A1	-0.087	0.085	0.59
Good	Th2	ALDOA	0.0096	0.89	1
Good	Th2	ALDOC	-0.015	0.82	1
Good	Th2	ALG1	-0.0084	0.88	1
Good	Th2	ALG10	0.23	0.42	0.91
Good	Th2	ALG10B	0.12	0.4	0.89
Good	Th2	ALG11	-0.068	0.14	0.69
Good	Th2	ALG12	-0.02	0.66	1
Good	Th2	ALG13	0.012	0.87	1
Good	Th2	ALG14	-0.007	0.92	1
Good	Th2	ALG1L9P	-0.57	0.019	0.36
Good	Th2	ALG2	-0.0049	0.94	1
Good	Th2	ALG3	0.0013	0.98	1
Good	Th2	ALG5	-0.093	0.14	0.68
Good	Th2	ALG6	-0.062	0.21	0.76
Good	Th2	ALG8	-0.1	0.082	0.59
Good	Th2	ALG9	-0.074	0.12	0.66
Good	Th2	ALKBH1	0.051	0.22	0.77
Good	Th2	ALKBH2	-0.27	0.0014	0.17
Good	Th2	ALKBH3	-0.14	0.03	0.42
Good	Th2	ALKBH3-AS1	0.21	0.35	0.86
Good	Th2	ALKBH4	0.097	0.047	0.48
Good	Th2	ALKBH5	0.014	0.77	1
Good	Th2	ALKBH6	-0.046	0.24	0.79
Good	Th2	ALKBH7	0.13	1	1
Good	Th2	ALKBH8	0.076	0.1	0.63
Good	Th2	ALMS1	0.29	0.032	0.43
Good	Th2	ALOX12	-0.12	0.51	0.95
Good	Th2	ALOX12-AS1	-0.025	0.86	1
Good	Th2	ALOX12B	0.68	0.011	0.3
Good	Th2	ALOX12P2	0.17	0.64	1
Good	Th2	ALOX15P1	0.11	0.48	0.94
Good	Th2	ALOX5	-0.11	0.36	0.87
Good	Th2	ALOX5AP	-0.054	0.48	0.94
Good	Th2	ALPK1	0.12	0.4	0.9
Good	Th2	ALPK2	-0.37	0.34	0.86
Good	Th2	ALS2	-0.11	1	1
Good	Th2	ALS2CL	0.015	0.9	1
Good	Th2	ALS2CR12	-0.094	0.71	1
Good	Th2	ALYREF	-0.093	0.26	0.8
Good	Th2	AMBRA1	0.12	1	1
Good	Th2	AMD1	0.058	0.48	0.94
Good	Th2	AMDHD1	-0.26	1	1
Good	Th2	AMDHD2	0.066	0.4	0.9
Good	Th2	AMFR	-0.029	0.13	0.67
Good	Th2	AMICA1	-0.22	0.039	0.45
Good	Th2	AMIGO1	-0.019	0.75	1
Good	Th2	AMIGO2	0.018	0.59	0.98
Good	Th2	AMIGO3	-0.024	0.83	1
Good	Th2	AMMECR1	-0.13	1	1
Good	Th2	AMMECR1L	0.014	0.77	1
Good	Th2	AMN	-0.041	0.86	1
Good	Th2	AMN1	-0.14	0.01	0.3
Good	Th2	AMOT	0.013	0.97	1
Good	Th2	AMOTL1	0.69	0.041	0.46
Good	Th2	AMPD2	0.024	0.77	1
Good	Th2	AMPD3	0.18	1	1
Good	Th2	AMPH	0.16	0.61	0.99
Good	Th2	AMT	0.4	1	1
Good	Th2	AMY2B	0.22	0.09	0.6
Good	Th2	AMZ1	-0.22	0.41	0.9
Good	Th2	AMZ2	-0.064	0.071	0.56
Good	Th2	AMZ2P1	-0.033	0.76	1
Good	Th2	ANAPC1	0.11	0.27	0.8
Good	Th2	ANAPC10	-0.035	0.56	0.97
Good	Th2	ANAPC11	-0.029	0.68	1
Good	Th2	ANAPC13	-0.11	0.14	0.68
Good	Th2	ANAPC15	0.0081	0.94	1
Good	Th2	ANAPC16	-0.026	0.75	1
Good	Th2	ANAPC2	-0.057	0.72	1
Good	Th2	ANAPC4	0.013	0.81	1
Good	Th2	ANAPC5	0.076	0.1	0.63
Good	Th2	ANAPC7	0.035	0.15	0.7
Good	Th2	ANGEL1	0.061	0.051	0.51
Good	Th2	ANGEL2	0.039	0.49	0.94
Good	Th2	ANGPT2	0.32	0.32	0.85
Good	Th2	ANK1	0.37	0.086	0.6
Good	Th2	ANK3	0.11	0.11	0.63
Good	Th2	ANKAR	-0.15	0.028	0.41
Good	Th2	ANKDD1A	-0.03	0.89	1
Good	Th2	ANKDD1B	0.4	0.24	0.79
Good	Th2	ANKEF1	-0.066	0.35	0.87
Good	Th2	ANKFY1	0.065	0.44	0.92
Good	Th2	ANKH	0.078	0.22	0.77
Good	Th2	ANKHD1	0.19	0.43	0.91
Good	Th2	ANKIB1	0.071	0.38	0.88
Good	Th2	ANKK1	0.091	0.79	1
Good	Th2	ANKLE1	-0.35	1	1
Good	Th2	ANKLE2	0.065	0.25	0.8
Good	Th2	ANKMY1	0.11	0.031	0.43
Good	Th2	ANKMY2	-0.079	0.014	0.32
Good	Th2	ANKRA2	-0.087	0.063	0.54
Good	Th2	ANKRD10	-0.034	0.53	0.96
Good	Th2	ANKRD11	0.15	0.003	0.2
Good	Th2	ANKRD12	0.045	0.41	0.9
Good	Th2	ANKRD13A	-0.018	0.56	0.97
Good	Th2	ANKRD13B	0.71	1	1
Good	Th2	ANKRD13C	-0.019	0.75	1
Good	Th2	ANKRD13D	0.068	0.39	0.89
Good	Th2	ANKRD16	0.03	0.65	1
Good	Th2	ANKRD17	-0.059	0.15	0.7
Good	Th2	ANKRD18A	0.0031	0.99	1
Good	Th2	ANKRD19P	-0.17	0.17	0.72
Good	Th2	ANKRD20A11P	0.45	0.13	0.67
Good	Th2	ANKRD20A5P	0.13	0.63	0.99
Good	Th2	ANKRD23	-0.023	1	1
Good	Th2	ANKRD24	0.7	0.012	0.31
Good	Th2	ANKRD26	0.019	0.93	1
Good	Th2	ANKRD27	-0.018	0.8	1
Good	Th2	ANKRD28	0.049	0.44	0.92
Good	Th2	ANKRD29	1.2	0.0031	0.2
Good	Th2	ANKRD31	-0.0022	0.99	1
Good	Th2	ANKRD33B	-0.28	0.16	0.7
Good	Th2	ANKRD34A	0.013	0.94	1
Good	Th2	ANKRD36	0.2	0.29	0.82
Good	Th2	ANKRD36B	0.011	0.94	1
Good	Th2	ANKRD36BP1	0.023	0.77	1
Good	Th2	ANKRD36BP2	0.13	0.74	1
Good	Th2	ANKRD36C	0.053	0.75	1
Good	Th2	ANKRD37	0.11	1	1
Good	Th2	ANKRD39	0.074	0.12	0.65
Good	Th2	ANKRD40	0.15	0.064	0.54
Good	Th2	ANKRD42	0.0062	0.97	1
Good	Th2	ANKRD44	-0.0048	0.92	1
Good	Th2	ANKRD44-IT1	0.36	1	1
Good	Th2	ANKRD46	-0.066	0.49	0.94
Good	Th2	ANKRD49	-0.066	0.36	0.87
Good	Th2	ANKRD52	0.043	0.63	1
Good	Th2	ANKRD54	-0.041	0.67	1
Good	Th2	ANKRD55	0.32	0.023	0.39
Good	Th2	ANKRD6	0.11	1	1
Good	Th2	ANKRD61	0.16	0.44	0.92
Good	Th2	ANKRD9	-0.31	0.03	0.42
Good	Th2	ANKS1A	0.085	0.39	0.89
Good	Th2	ANKS1B	-0.29	0.39	0.89
Good	Th2	ANKS3	0.15	1	1
Good	Th2	ANKS6	0.13	1	1
Good	Th2	ANKZF1	0.05	0.68	1
Good	Th2	ANLN	0.026	0.95	1
Good	Th2	ANO10	-0.042	0.59	0.98
Good	Th2	ANO6	0.023	0.65	1
Good	Th2	ANO8	0.28	1	1
Good	Th2	ANO9	-0.061	0.42	0.91
Good	Th2	ANP32A	-0.11	0.45	0.92
Good	Th2	ANP32A-IT1	0.13	0.64	1
Good	Th2	ANP32B	-0.058	0.37	0.87
Good	Th2	ANP32E	-0.17	0.0074	0.27
Good	Th2	ANTXR2	0.16	0.01	0.29
Good	Th2	ANTXRLP1	-0.082	0.46	0.93
Good	Th2	ANXA1	-0.0098	0.88	1
Good	Th2	ANXA11	0.02	0.55	0.97
Good	Th2	ANXA2	-0.0091	0.9	1
Good	Th2	ANXA2R	-0.039	0.56	0.97
Good	Th2	ANXA4	-0.026	0.48	0.94
Good	Th2	ANXA5	-0.1	0.12	0.65
Good	Th2	ANXA6	-0.026	0.76	1
Good	Th2	ANXA7	-0.049	0.27	0.8
Good	Th2	ANXA9	0.31	0.062	0.54
Good	Th2	AOAH	-0.31	0.0041	0.22
Good	Th2	AOC2	0.25	0.24	0.79
Good	Th2	AP1AR	0.08	0.44	0.92
Good	Th2	AP1B1	-0.043	0.61	0.99
Good	Th2	AP1G1	0.11	0.18	0.73
Good	Th2	AP1G2	-0.038	0.63	1
Good	Th2	AP1M1	0.048	0.35	0.86
Good	Th2	AP1S1	-0.46	0.076	0.58
Good	Th2	AP1S2	0.05	0.49	0.94
Good	Th2	AP1S3	0.53	0.053	0.51
Good	Th2	AP2A1	-0.038	0.49	0.95
Good	Th2	AP2A2	0.09	1	1
Good	Th2	AP2B1	0.038	0.53	0.96
Good	Th2	AP2M1	-0.052	0.25	0.79
Good	Th2	AP2S1	-0.053	0.26	0.8
Good	Th2	AP3B1	0.064	0.26	0.8
Good	Th2	AP3D1	-0.019	0.53	0.96
Good	Th2	AP3M1	-0.057	0.4	0.9
Good	Th2	AP3M2	0.12	0.28	0.81
Good	Th2	AP3S1	0.0096	0.92	1
Good	Th2	AP4B1	0.013	0.85	1
Good	Th2	AP4B1-AS1	0.25	0.16	0.71
Good	Th2	AP4E1	-0.027	0.84	1
Good	Th2	AP4M1	0.039	0.75	1
Good	Th2	AP4S1	-0.11	0.31	0.84
Good	Th2	AP5B1	0.11	0.098	0.62
Good	Th2	AP5M1	-0.013	0.69	1
Good	Th2	AP5S1	-0.058	0.19	0.74
Good	Th2	AP5Z1	0.027	0.71	1
Good	Th2	APAF1	0.098	0.18	0.72
Good	Th2	APBA2	0.23	0.021	0.38
Good	Th2	APBA3	0.039	0.53	0.96
Good	Th2	APBB1	0.18	0.0007	0.14
Good	Th2	APBB1IP	-0.052	0.36	0.87
Good	Th2	APBB3	-0.068	0.57	0.97
Good	Th2	APC	0.13	0.13	0.67
Good	Th2	APC2	0.23	0.23	0.78
Good	Th2	APEH	-0.052	0.26	0.8
Good	Th2	APEX1	-0.0073	0.92	1
Good	Th2	APEX2	-0.1	0.14	0.68
Good	Th2	APH1A	0.11	0.38	0.88
Good	Th2	APH1B	-0.016	1	1
Good	Th2	API5	-0.07	1	1
Good	Th2	APIP	-0.11	0.21	0.76
Good	Th2	APLF	-0.12	0.52	0.96
Good	Th2	APLP2	0.081	0.21	0.76
Good	Th2	APMAP	0.0034	0.93	1
Good	Th2	APOA1BP	-0.073	0.34	0.86
Good	Th2	APOBEC2	0.024	0.89	1
Good	Th2	APOBEC3C	-0.049	0.46	0.93
Good	Th2	APOBEC3D	0.1	0.45	0.92
Good	Th2	APOBEC3F	0.15	0.048	0.49
Good	Th2	APOBEC3G	-0.021	0.77	1
Good	Th2	APOBEC3H	0.19	0.23	0.78
Good	Th2	APOBR	0.043	0.75	1
Good	Th2	APOL1	0.079	0.18	0.73
Good	Th2	APOL2	0.018	0.71	1
Good	Th2	APOL3	-0.0084	0.85	1
Good	Th2	APOL6	0.0085	0.93	1
Good	Th2	APOLD1	0.15	0.087	0.6
Good	Th2	APOM	-0.24	0.2	0.76
Good	Th2	APOO	-0.097	0.31	0.84
Good	Th2	APOOL	-0.15	1	1
Good	Th2	APOPT1	0.11	0.23	0.78
Good	Th2	APP	0.042	0.78	1
Good	Th2	APPBP2	0.012	0.74	1
Good	Th2	APPL1	0.07	0.022	0.38
Good	Th2	APPL2	0.0094	0.88	1
Good	Th2	APRT	-0.033	0.58	0.98
Good	Th2	APTR	-0.17	0.16	0.71
Good	Th2	APTX	0.067	0.3	0.83
Good	Th2	AQP11	-0.037	0.85	1
Good	Th2	AQP3	0.12	0.087	0.6
Good	Th2	AQR	0.1	0.088	0.6
Good	Th2	AR	-0.4	0.022	0.39
Good	Th2	ARAF	0.042	0.26	0.8
Good	Th2	ARAP1	0.13	0.03	0.42
Good	Th2	ARAP2	0.03	0.74	1
Good	Th2	ARCN1	-0.14	0.0061	0.25
Good	Th2	AREG	0.0098	0.99	1
Good	Th2	AREL1	0.14	0.019	0.36
Good	Th2	ARF1	0.015	0.79	1
Good	Th2	ARF3	0.041	0.43	0.92
Good	Th2	ARF4	0.044	0.56	0.97
Good	Th2	ARF5	-0.0064	0.88	1
Good	Th2	ARF6	-0.07	0.067	0.55
Good	Th2	ARFGAP1	0.075	0.46	0.93
Good	Th2	ARFGAP2	0.041	0.26	0.8
Good	Th2	ARFGAP3	0.036	0.55	0.97
Good	Th2	ARFGEF1	0.031	0.72	1
Good	Th2	ARFGEF2	-0.076	0.52	0.96
Good	Th2	ARFIP1	0.055	0.54	0.96
Good	Th2	ARFIP2	0.053	0.11	0.64
Good	Th2	ARFRP1	-0.021	0.76	1
Good	Th2	ARG1	-0.36	0.055	0.51
Good	Th2	ARG2	0.064	0.37	0.88
Good	Th2	ARGFXP2	0.17	0.54	0.96
Good	Th2	ARGLU1	0.1	0.29	0.82
Good	Th2	ARHGAP1	-0.03	0.07	0.56
Good	Th2	ARHGAP10	-0.045	0.46	0.93
Good	Th2	ARHGAP11A	0.26	0.037	0.45
Good	Th2	ARHGAP11B	0.11	0.54	0.96
Good	Th2	ARHGAP12	0.16	0.0086	0.28
Good	Th2	ARHGAP15	-0.048	0.19	0.74
Good	Th2	ARHGAP17	0.0038	0.89	1
Good	Th2	ARHGAP18	0.024	1	1
Good	Th2	ARHGAP19	0.073	0.5	0.95
Good	Th2	ARHGAP21	-0.00082	0.99	1
Good	Th2	ARHGAP25	0.09	0.01	0.3
Good	Th2	ARHGAP26	-0.022	0.89	1
Good	Th2	ARHGAP27	0.17	1	1
Good	Th2	ARHGAP30	-0.012	0.79	1
Good	Th2	ARHGAP31	-0.058	0.71	1
Good	Th2	ARHGAP32	-0.24	0.51	0.95
Good	Th2	ARHGAP33	0.21	1	1
Good	Th2	ARHGAP35	-0.039	0.79	1
Good	Th2	ARHGAP4	0.092	0.089	0.6
Good	Th2	ARHGAP5	-0.026	0.76	1
Good	Th2	ARHGAP5-AS1	-0.21	0.65	1
Good	Th2	ARHGAP9	0.18	0.19	0.74
Good	Th2	ARHGDIA	-0.12	0.072	0.57
Good	Th2	ARHGDIB	-0.078	0.057	0.52
Good	Th2	ARHGEF1	0.047	0.48	0.94
Good	Th2	ARHGEF10	-0.29	0.1	0.63
Good	Th2	ARHGEF11	0.027	1	1
Good	Th2	ARHGEF12	-0.0051	0.93	1
Good	Th2	ARHGEF18	0.15	0.075	0.57
Good	Th2	ARHGEF19	0.012	0.91	1
Good	Th2	ARHGEF2	0.13	0.051	0.5
Good	Th2	ARHGEF26	-0.13	0.4	0.89
Good	Th2	ARHGEF3	0.063	0.033	0.43
Good	Th2	ARHGEF34P	0.28	0.15	0.7
Good	Th2	ARHGEF35	0.11	0.59	0.98
Good	Th2	ARHGEF39	0.22	0.013	0.31
Good	Th2	ARHGEF4	0.051	0.66	1
Good	Th2	ARHGEF40	-0.43	0.19	0.74
Good	Th2	ARHGEF5	0.023	0.87	1
Good	Th2	ARHGEF6	-0.00056	0.99	1
Good	Th2	ARHGEF7	0.044	0.69	1
Good	Th2	ARHGEF9	-0.023	0.81	1
Good	Th2	ARID1A	-0.023	0.69	1
Good	Th2	ARID1B	0.12	0.051	0.51
Good	Th2	ARID2	0.072	0.47	0.94
Good	Th2	ARID3A	-0.24	0.026	0.4
Good	Th2	ARID3B	0.12	0.0044	0.22
Good	Th2	ARID4A	-0.019	0.73	1
Good	Th2	ARID4B	-0.046	0.22	0.77
Good	Th2	ARID5A	0.071	0.16	0.71
Good	Th2	ARID5B	0.081	0.35	0.86
Good	Th2	ARIH1	-0.057	0.5	0.95
Good	Th2	ARIH2	-0.0091	0.77	1
Good	Th2	ARIH2OS	-0.16	0.053	0.51
Good	Th2	ARL1	-0.034	1	1
Good	Th2	ARL10	0.034	1	1
Good	Th2	ARL11	0.16	0.27	0.81
Good	Th2	ARL13B	0.087	0.3	0.83
Good	Th2	ARL14EP	-0.0007	0.99	1
Good	Th2	ARL15	-0.074	0.58	0.98
Good	Th2	ARL16	-0.097	0.34	0.86
Good	Th2	ARL17A	0.15	0.27	0.81
Good	Th2	ARL2	-0.032	0.62	0.99
Good	Th2	ARL2BP	-0.11	0.11	0.64
Good	Th2	ARL3	-0.021	0.86	1
Good	Th2	ARL4A	0.0099	0.92	1
Good	Th2	ARL4C	0.12	0.026	0.4
Good	Th2	ARL4D	0.31	0.079	0.58
Good	Th2	ARL5A	-0.042	0.53	0.96
Good	Th2	ARL5B	-0.12	0.3	0.83
Good	Th2	ARL6	0.036	0.79	1
Good	Th2	ARL6IP1	-0.015	0.74	1
Good	Th2	ARL6IP4	0.05	0.27	0.8
Good	Th2	ARL6IP5	-0.021	0.82	1
Good	Th2	ARL6IP6	-0.02	0.79	1
Good	Th2	ARL8A	-0.075	0.41	0.9
Good	Th2	ARL8B	-0.054	0.17	0.71
Good	Th2	ARMC1	-0.057	0.27	0.81
Good	Th2	ARMC10	-0.14	0.045	0.48
Good	Th2	ARMC12	0.082	0.75	1
Good	Th2	ARMC2	-0.076	0.63	1
Good	Th2	ARMC5	0.042	0.43	0.91
Good	Th2	ARMC6	0.07	0.79	1
Good	Th2	ARMC7	0.21	0.017	0.34
Good	Th2	ARMC8	-0.05	0.22	0.77
Good	Th2	ARMCX1	-0.018	0.93	1
Good	Th2	ARMCX2	0.034	0.88	1
Good	Th2	ARMCX3	0.016	0.8	1
Good	Th2	ARMCX4	0.1	0.42	0.91
Good	Th2	ARMCX5	-0.071	0.49	0.94
Good	Th2	ARMCX5-GPRASP2	0.046	0.76	1
Good	Th2	ARMCX6	-0.025	0.75	1
Good	Th2	ARMT1	-0.031	0.54	0.96
Good	Th2	ARNT	0.13	0.16	0.71
Good	Th2	ARNTL	0.093	0.62	0.99
Good	Th2	ARNTL2	0.38	0.21	0.77
Good	Th2	ARPC1A	-0.035	0.42	0.91
Good	Th2	ARPC1B	-0.008	0.9	1
Good	Th2	ARPC2	-0.06	0.16	0.7
Good	Th2	ARPC3	-0.065	0.35	0.86
Good	Th2	ARPC4	0.022	0.71	1
Good	Th2	ARPC5	-0.053	0.029	0.41
Good	Th2	ARPC5L	0.083	0.18	0.73
Good	Th2	ARPP19	-0.073	0.37	0.88
Good	Th2	ARRB1	-0.12	1	1
Good	Th2	ARRB2	-0.093	0.38	0.88
Good	Th2	ARRDC1	0.08	0.17	0.72
Good	Th2	ARRDC1-AS1	-0.032	0.78	1
Good	Th2	ARRDC2	-0.016	0.77	1
Good	Th2	ARRDC3	-0.23	0.11	0.64
Good	Th2	ARRDC3-AS1	0.13	0.5	0.95
Good	Th2	ARRDC4	-0.12	0.31	0.84
Good	Th2	ARRDC5	-0.0013	0.99	1
Good	Th2	ARSA	-0.037	0.74	1
Good	Th2	ARSB	-0.093	0.54	0.96
Good	Th2	ARSD	-0.2	0.16	0.71
Good	Th2	ARSG	-0.0096	0.93	1
Good	Th2	ARSK	0.027	0.74	1
Good	Th2	ARV1	-0.058	0.5	0.95
Good	Th2	ARVCF	0.26	0.69	1
Good	Th2	ASAH1	-0.028	0.25	0.8
Good	Th2	ASAP1	0.024	0.4	0.9
Good	Th2	ASAP1-IT2	-0.26	0.53	0.96
Good	Th2	ASAP3	0.075	0.85	1
Good	Th2	ASB1	0.2	0.15	0.7
Good	Th2	ASB13	-0.11	0.41	0.9
Good	Th2	ASB14	0.32	0.3	0.83
Good	Th2	ASB16	-0.033	0.86	1
Good	Th2	ASB16-AS1	0.00075	0.99	1
Good	Th2	ASB2	0.44	0.26	0.8
Good	Th2	ASB3	-0.041	0.78	1
Good	Th2	ASB6	0.063	0.035	0.44
Good	Th2	ASB7	0.08	0.0099	0.29
Good	Th2	ASB8	0.0012	0.98	1
Good	Th2	ASCC1	-0.026	0.77	1
Good	Th2	ASCC2	0.0069	0.7	1
Good	Th2	ASCC3	0.041	0.052	0.51
Good	Th2	ASF1A	-0.12	0.0017	0.17
Good	Th2	ASF1B	-0.025	0.93	1
Good	Th2	ASH1L	-0.025	0.83	1
Good	Th2	ASH1L-AS1	-0.074	0.58	0.98
Good	Th2	ASH2L	-0.034	0.11	0.63
Good	Th2	ASL	0.11	0.019	0.37
Good	Th2	ASNA1	-0.066	1	1
Good	Th2	ASNS	-0.097	0.024	0.39
Good	Th2	ASNSD1	-0.038	0.065	0.54
Good	Th2	ASPH	-0.25	0.051	0.51
Good	Th2	ASPHD2	0.11	1	1
Good	Th2	ASPM	0.14	0.041	0.46
Good	Th2	ASPRV1	-0.03	0.83	1
Good	Th2	ASPSCR1	0.055	1	1
Good	Th2	ASRGL1	-0.082	0.74	1
Good	Th2	ASTE1	0.026	0.59	0.98
Good	Th2	ASTN2	0.2	1	1
Good	Th2	ASUN	-0.0014	0.95	1
Good	Th2	ASXL1	0.034	0.61	0.99
Good	Th2	ASXL2	0.0089	0.96	1
Good	Th2	ATAD1	-0.033	0.16	0.71
Good	Th2	ATAD2	-0.15	0.12	0.65
Good	Th2	ATAD2B	0.021	0.76	1
Good	Th2	ATAD3A	0.038	0.64	1
Good	Th2	ATAD3B	0.069	0.041	0.46
Good	Th2	ATAD3C	0.16	0.34	0.86
Good	Th2	ATAD5	-0.17	0.21	0.76
Good	Th2	ATAT1	0.27	1	1
Good	Th2	ATE1	-0.072	0.22	0.77
Good	Th2	ATF1	-0.14	0.12	0.66
Good	Th2	ATF2	0.014	0.51	0.95
Good	Th2	ATF4	-0.014	0.86	1
Good	Th2	ATF5	-0.25	0.076	0.58
Good	Th2	ATF6	-0.053	0.013	0.32
Good	Th2	ATF6B	-0.095	0.27	0.81
Good	Th2	ATF7	0.035	1	1
Good	Th2	ATF7IP	-0.025	0.76	1
Good	Th2	ATF7IP2	-0.038	0.53	0.96
Good	Th2	ATG10	-0.17	0.25	0.8
Good	Th2	ATG101	0.044	0.26	0.8
Good	Th2	ATG12	-0.017	0.85	1
Good	Th2	ATG13	-0.018	0.24	0.79
Good	Th2	ATG14	-0.19	0.028	0.41
Good	Th2	ATG16L1	0.13	0.0015	0.17
Good	Th2	ATG16L2	-0.048	0.36	0.87
Good	Th2	ATG2A	0.047	0.7	1
Good	Th2	ATG2B	-0.079	0.37	0.87
Good	Th2	ATG3	-0.041	0.45	0.92
Good	Th2	ATG4A	-0.0028	1	1
Good	Th2	ATG4B	0.059	0.35	0.86
Good	Th2	ATG4C	-0.16	0.0066	0.26
Good	Th2	ATG4D	-0.077	0.07	0.56
Good	Th2	ATG5	-0.098	0.00035	0.12
Good	Th2	ATG7	-0.032	0.73	1
Good	Th2	ATG9A	0.21	0.13	0.66
Good	Th2	ATG9B	0.046	0.34	0.86
Good	Th2	ATHL1	0.11	0.47	0.93
Good	Th2	ATIC	0.0079	0.88	1
Good	Th2	ATL1	0.016	0.94	1
Good	Th2	ATL2	0.018	0.79	1
Good	Th2	ATL3	-0.08	0.18	0.73
Good	Th2	ATM	-0.016	0.89	1
Good	Th2	ATMIN	0.03	0.42	0.91
Good	Th2	ATN1	-0.13	0.3	0.83
Good	Th2	ATOX1	0.098	0.26	0.8
Good	Th2	ATP10A	0.26	0.0099	0.29
Good	Th2	ATP10D	-0.18	0.16	0.7
Good	Th2	ATP11A	0.086	0.24	0.79
Good	Th2	ATP11B	-0.0036	0.96	1
Good	Th2	ATP11C	-0.043	0.68	1
Good	Th2	ATP13A1	0.18	0.017	0.35
Good	Th2	ATP13A2	0.03	0.68	1
Good	Th2	ATP13A3	0.015	0.89	1
Good	Th2	ATP13A4	0.26	1	1
Good	Th2	ATP1A1	-0.046	0.56	0.97
Good	Th2	ATP1A1-AS1	0.11	0.17	0.72
Good	Th2	ATP1A3	-0.19	0.027	0.4
Good	Th2	ATP1B3	-0.00039	0.99	1
Good	Th2	ATP2A2	-0.04	0.42	0.91
Good	Th2	ATP2A3	0.04	0.39	0.89
Good	Th2	ATP2B1	0.11	0.38	0.88
Good	Th2	ATP2B4	0.11	0.3	0.83
Good	Th2	ATP2C1	-0.048	0.41	0.9
Good	Th2	ATP2C2	-0.13	0.52	0.96
Good	Th2	ATP5A1	-0.049	0.33	0.85
Good	Th2	ATP5B	-0.053	0.13	0.67
Good	Th2	ATP5C1	-0.12	0.049	0.5
Good	Th2	ATP5D	0.094	1	1
Good	Th2	ATP5E	0.21	0.32	0.84
Good	Th2	ATP5F1	-0.04	0.54	0.96
Good	Th2	ATP5G1	-0.12	0.081	0.59
Good	Th2	ATP5G2	0.038	0.66	1
Good	Th2	ATP5G3	-0.014	0.87	1
Good	Th2	ATP5H	-0.041	0.6	0.98
Good	Th2	ATP5I	0.034	0.67	1
Good	Th2	ATP5J	-0.076	0.33	0.85
Good	Th2	ATP5J2	0.095	0.13	0.67
Good	Th2	ATP5L	-0.057	0.53	0.96
Good	Th2	ATP5O	-0.046	0.47	0.94
Good	Th2	ATP5S	-0.13	0.062	0.53
Good	Th2	ATP5SL	-0.029	0.58	0.98
Good	Th2	ATP6AP1	-0.062	0.32	0.85
Good	Th2	ATP6AP1L	-0.27	0.15	0.69
Good	Th2	ATP6AP2	-0.13	0.0096	0.29
Good	Th2	ATP6V0A1	0.07	0.59	0.98
Good	Th2	ATP6V0A2	-0.036	1	1
Good	Th2	ATP6V0B	-0.03	0.15	0.69
Good	Th2	ATP6V0C	-0.034	0.44	0.92
Good	Th2	ATP6V0D1	0.014	0.49	0.94
Good	Th2	ATP6V0E1	-0.077	0.25	0.8
Good	Th2	ATP6V0E2	0.051	1	1
Good	Th2	ATP6V0E2-AS1	0.43	0.042	0.46
Good	Th2	ATP6V1A	0.017	0.79	1
Good	Th2	ATP6V1B2	-0.046	0.32	0.85
Good	Th2	ATP6V1C1	0.075	0.089	0.6
Good	Th2	ATP6V1C2	-0.17	0.57	0.97
Good	Th2	ATP6V1D	-0.043	0.37	0.87
Good	Th2	ATP6V1E1	0.013	0.86	1
Good	Th2	ATP6V1E2	-0.26	0.16	0.7
Good	Th2	ATP6V1F	-0.067	0.44	0.92
Good	Th2	ATP6V1G1	-0.031	0.69	1
Good	Th2	ATP6V1G2	-0.48	0.049	0.5
Good	Th2	ATP6V1H	-0.0075	0.89	1
Good	Th2	ATP7A	0.085	0.47	0.93
Good	Th2	ATP7B	0.036	0.89	1
Good	Th2	ATP8A1	-0.19	0.25	0.8
Good	Th2	ATP8A2	0.12	0.59	0.98
Good	Th2	ATP8B1	-0.11	0.62	0.99
Good	Th2	ATP8B2	0.04	0.55	0.97
Good	Th2	ATP8B3	-0.078	0.66	1
Good	Th2	ATP9B	-0.0052	0.96	1
Good	Th2	ATPAF1	-0.17	0.033	0.43
Good	Th2	ATPAF2	-0.00024	1	1
Good	Th2	ATPIF1	-0.048	0.41	0.9
Good	Th2	ATR	0.014	0.88	1
Good	Th2	ATRAID	-0.11	0.13	0.66
Good	Th2	ATRIP	-0.011	0.88	1
Good	Th2	ATRN	0.21	0.1	0.63
Good	Th2	ATRX	0.049	0.43	0.91
Good	Th2	ATXN1	0.13	1	1
Good	Th2	ATXN10	-0.028	0.48	0.94
Good	Th2	ATXN1L	0.018	0.89	1
Good	Th2	ATXN2	0.075	0.016	0.33
Good	Th2	ATXN2L	-0.095	0.15	0.7
Good	Th2	ATXN3	-0.097	0.19	0.75
Good	Th2	ATXN7	-0.00057	1	1
Good	Th2	ATXN7L1	-0.11	0.18	0.72
Good	Th2	ATXN7L2	0.046	0.42	0.91
Good	Th2	ATXN7L3	0.053	0.48	0.94
Good	Th2	ATXN7L3B	-0.1	1	1
Good	Th2	AUH	-0.067	0.37	0.87
Good	Th2	AUP1	0.026	0.67	1
Good	Th2	AURKA	-0.16	0.039	0.45
Good	Th2	AURKAIP1	0.072	0.15	0.7
Good	Th2	AURKAPS1	0.79	0.07	0.56
Good	Th2	AURKB	0.18	0.79	1
Good	Th2	AUTS2	0.38	0.082	0.59
Good	Th2	AVEN	0.037	0.72	1
Good	Th2	AVIL	-0.026	0.93	1
Good	Th2	AVL9	0.046	0.51	0.95
Good	Th2	AVPI1	-0.19	0.19	0.74
Good	Th2	AXIN1	-0.016	0.69	1
Good	Th2	AXIN2	0.049	0.6	0.99
Good	Th2	AXL	0.84	0.073	0.57
Good	Th2	AZI2	-0.031	0.52	0.95
Good	Th2	AZIN1	0.022	0.7	1
Good	Th2	AZIN1-AS1	0.063	0.66	1
Good	Th2	AZIN2	0.29	0.014	0.32
Good	Th2	B2M	-0.011	0.89	1
Good	Th2	B3GALNT1	-0.55	0.67	1
Good	Th2	B3GALNT2	-0.1	0.25	0.8
Good	Th2	B3GALT2	0.32	0.039	0.45
Good	Th2	B3GALT4	-0.047	0.43	0.91
Good	Th2	B3GALT6	0.08	0.14	0.68
Good	Th2	B3GAT3	-0.03	0.57	0.98
Good	Th2	B3GLCT	-0.08	0.42	0.91
Good	Th2	B3GNT2	-0.011	0.89	1
Good	Th2	B3GNT5	1.5	0.019	0.36
Good	Th2	B3GNT8	0.68	0.16	0.71
Good	Th2	B3GNT9	0.044	0.46	0.93
Good	Th2	B3GNTL1	0.026	0.91	1
Good	Th2	B4GALNT3	-0.3	0.59	0.98
Good	Th2	B4GALT1	0.11	0.054	0.51
Good	Th2	B4GALT2	-0.29	0.023	0.39
Good	Th2	B4GALT3	0.013	0.52	0.96
Good	Th2	B4GALT4	-0.079	0.35	0.87
Good	Th2	B4GALT5	-0.11	0.34	0.85
Good	Th2	B4GALT7	-0.038	0.41	0.9
Good	Th2	B4GAT1	-0.02	0.73	1
Good	Th2	B9D2	0.17	0.084	0.59
Good	Th2	BABAM1	0.023	0.23	0.78
Good	Th2	BACE1	-0.1	1	1
Good	Th2	BACH1	0.028	1	1
Good	Th2	BACH2	0.16	0.55	0.97
Good	Th2	BAD	-0.027	0.77	1
Good	Th2	BAG1	0.068	0.3	0.83
Good	Th2	BAG2	-0.19	0.1	0.63
Good	Th2	BAG3	-0.012	0.74	1
Good	Th2	BAG4	-0.015	0.82	1
Good	Th2	BAG5	-0.039	0.56	0.97
Good	Th2	BAG6	0.034	0.46	0.93
Good	Th2	BAHD1	-0.088	0.13	0.67
Good	Th2	BAIAP2	-0.22	0.068	0.55
Good	Th2	BAIAP2-AS1	0.5	0.066	0.55
Good	Th2	BAIAP2L1	0.065	0.6	0.99
Good	Th2	BAIAP3	0.097	0.2	0.75
Good	Th2	BAK1	0.094	0.16	0.71
Good	Th2	BANF1	0.058	0.37	0.87
Good	Th2	BANP	0.16	0.0046	0.23
Good	Th2	BAP1	0.019	1	1
Good	Th2	BARD1	0.0069	0.86	1
Good	Th2	BASP1	0.41	0.036	0.44
Good	Th2	BATF	0.074	1	1
Good	Th2	BAX	0.071	0.58	0.98
Good	Th2	BAZ1A	0.05	0.31	0.84
Good	Th2	BAZ1B	-0.084	0.014	0.32
Good	Th2	BAZ2A	0.028	0.69	1
Good	Th2	BAZ2B	0.034	0.78	1
Good	Th2	BBC3	0.035	0.75	1
Good	Th2	BBIP1	0.083	0.11	0.63
Good	Th2	BBS1	0.12	0.14	0.68
Good	Th2	BBS10	-0.052	0.43	0.91
Good	Th2	BBS12	-0.11	0.049	0.5
Good	Th2	BBS2	0.022	0.79	1
Good	Th2	BBS4	0.1	1	1
Good	Th2	BBS5	-0.39	0.059	0.53
Good	Th2	BBS7	-0.018	0.87	1
Good	Th2	BBS9	0.078	1	1
Good	Th2	BBX	0.013	0.76	1
Good	Th2	BCAP29	-0.085	0.36	0.87
Good	Th2	BCAP31	-0.00029	1	1
Good	Th2	BCAR1	3.5	0.025	0.39
Good	Th2	BCAR3	-0.17	0.27	0.81
Good	Th2	BCAS1	0.36	0.17	0.72
Good	Th2	BCAS2	-0.041	0.62	0.99
Good	Th2	BCAS3	0.14	1	1
Good	Th2	BCAS4	-0.045	0.53	0.96
Good	Th2	BCAT1	-0.11	0.064	0.54
Good	Th2	BCAT2	0.078	0.32	0.85
Good	Th2	BCCIP	-0.013	0.79	1
Good	Th2	BCDIN3D	-0.25	0.0041	0.22
Good	Th2	BCDIN3D-AS1	-0.38	0.31	0.84
Good	Th2	BCKDHA	-0.015	0.76	1
Good	Th2	BCKDHB	-0.15	0.00053	0.13
Good	Th2	BCKDK	0.069	0.28	0.82
Good	Th2	BCL10	0.0068	0.93	1
Good	Th2	BCL11B	-0.074	0.094	0.61
Good	Th2	BCL2	0.022	0.81	1
Good	Th2	BCL2A1	-0.072	0.57	0.97
Good	Th2	BCL2L1	0.12	0.17	0.72
Good	Th2	BCL2L11	0.22	0.025	0.39
Good	Th2	BCL2L12	-0.044	0.67	1
Good	Th2	BCL2L13	0.063	0.24	0.79
Good	Th2	BCL2L14	-0.01	0.87	1
Good	Th2	BCL2L15	-0.089	1	1
Good	Th2	BCL3	0.015	0.92	1
Good	Th2	BCL6	0.37	0.13	0.66
Good	Th2	BCL7A	0.29	0.16	0.7
Good	Th2	BCL7B	-0.042	0.6	0.99
Good	Th2	BCL7C	0.11	0.084	0.59
Good	Th2	BCL9	-0.18	0.014	0.32
Good	Th2	BCL9L	-0.061	0.42	0.91
Good	Th2	BCLAF1	-0.0052	0.91	1
Good	Th2	BCO2	0.11	0.59	0.98
Good	Th2	BCOR	-0.13	1	1
Good	Th2	BCORL1	0.36	0.028	0.41
Good	Th2	BCR	0.13	0.14	0.69
Good	Th2	BCS1L	-0.1	0.33	0.85
Good	Th2	BDH1	0.0081	0.91	1
Good	Th2	BDH2	-0.17	0.018	0.36
Good	Th2	BDP1	0.24	0.0088	0.28
Good	Th2	BECN1	-0.03	0.59	0.98
Good	Th2	BEGAIN	-0.014	0.95	1
Good	Th2	BEND3	-0.39	0.01	0.29
Good	Th2	BEND3P3	0.091	0.78	1
Good	Th2	BEND5	0.0072	0.97	1
Good	Th2	BEST4	0.18	0.29	0.83
Good	Th2	BET1	-0.12	0.069	0.56
Good	Th2	BET1L	-0.025	0.24	0.79
Good	Th2	BEX2	-0.059	0.55	0.97
Good	Th2	BEX4	-0.12	0.19	0.74
Good	Th2	BEX5	-0.37	0.12	0.66
Good	Th2	BFAR	-0.042	0.1	0.63
Good	Th2	BFSP1	0.09	0.48	0.94
Good	Th2	BFSP2	-0.012	0.88	1
Good	Th2	BHLHB9	-0.6	0.013	0.32
Good	Th2	BHLHE40	0.0098	0.93	1
Good	Th2	BHLHE40-AS1	-0.26	0.097	0.62
Good	Th2	BICD1	0.023	0.66	1
Good	Th2	BICD2	0.093	0.07	0.56
Good	Th2	BID	-0.058	0.041	0.46
Good	Th2	BIK	-0.072	0.41	0.9
Good	Th2	BIN1	0.054	0.16	0.71
Good	Th2	BIN2	-0.017	0.57	0.97
Good	Th2	BIN3	0.045	0.097	0.62
Good	Th2	BIRC2	0.03	0.67	1
Good	Th2	BIRC3	-0.13	0.059	0.52
Good	Th2	BIRC5	0.11	0.51	0.95
Good	Th2	BIRC6	0.022	0.84	1
Good	Th2	BIRC6-AS2	0.29	1	1
Good	Th2	BISPR	-0.013	0.83	1
Good	Th2	BIVM	-0.13	0.31	0.84
Good	Th2	BLCAP	0.022	0.36	0.87
Good	Th2	BLK	0.69	1	1
Good	Th2	BLM	-0.19	0.028	0.41
Good	Th2	BLMH	0.064	0.023	0.39
Good	Th2	BLOC1S1	0.16	0.32	0.85
Good	Th2	BLOC1S2	-0.057	0.33	0.85
Good	Th2	BLOC1S3	0.047	0.28	0.81
Good	Th2	BLOC1S4	-0.096	0.073	0.57
Good	Th2	BLOC1S6	-0.089	0.23	0.78
Good	Th2	BLVRA	-0.12	0.2	0.75
Good	Th2	BLVRB	-0.1	0.17	0.72
Good	Th2	BLZF1	-0.00092	0.98	1
Good	Th2	BMF	0.44	0.22	0.77
Good	Th2	BMP1	-0.0083	0.97	1
Good	Th2	BMP2K	0.013	0.89	1
Good	Th2	BMP8A	-0.035	0.89	1
Good	Th2	BMPR1A	0.1	0.13	0.67
Good	Th2	BMPR2	0.034	0.81	1
Good	Th2	BMS1	-0.007	0.71	1
Good	Th2	BMS1P20	0.02	0.67	1
Good	Th2	BMS1P4	0.029	0.87	1
Good	Th2	BMS1P5	0.13	0.22	0.77
Good	Th2	BMS1P6	-0.089	0.65	1
Good	Th2	BNIP1	-0.096	0.33	0.85
Good	Th2	BNIP2	-0.023	0.63	0.99
Good	Th2	BNIP3	0.059	0.094	0.61
Good	Th2	BNIP3L	-0.043	0.49	0.94
Good	Th2	BNIPL	0.2	0.38	0.88
Good	Th2	BOD1	-0.021	0.8	1
Good	Th2	BOD1L1	0.051	0.19	0.74
Good	Th2	BOLA1	0.02	0.72	1
Good	Th2	BOLA3	-0.048	0.61	0.99
Good	Th2	BOLA3-AS1	0.12	0.28	0.81
Good	Th2	BOP1	0.042	0.68	1
Good	Th2	BORA	-0.0014	0.97	1
Good	Th2	BPGM	-0.021	0.79	1
Good	Th2	BPHL	0.034	0.73	1
Good	Th2	BPNT1	-0.22	0.025	0.39
Good	Th2	BPTF	-0.14	0.046	0.48
Good	Th2	BRAF	-0.2	0.23	0.78
Good	Th2	BRAP	-0.12	0.13	0.67
Good	Th2	BRAT1	0.033	0.69	1
Good	Th2	BRCA1	-0.64	0.0034	0.21
Good	Th2	BRCA2	-0.16	0.2	0.75
Good	Th2	BRCC3	0.013	0.8	1
Good	Th2	BRD1	0.095	0.2	0.75
Good	Th2	BRD2	-0.034	0.32	0.85
Good	Th2	BRD3	-0.036	0.24	0.79
Good	Th2	BRD4	0.0064	1	1
Good	Th2	BRD7	-0.00062	0.99	1
Good	Th2	BRD7P3	0.25	0.3	0.83
Good	Th2	BRD8	0.025	0.69	1
Good	Th2	BRD9	0.035	1	1
Good	Th2	BRE	-0.16	0.0075	0.27
Good	Th2	BRE-AS1	0.11	0.77	1
Good	Th2	BRF1	0.12	0.025	0.4
Good	Th2	BRF2	0.09	1	1
Good	Th2	BRI3	0.089	0.35	0.87
Good	Th2	BRI3BP	0.078	0.29	0.82
Good	Th2	BRICD5	-0.78	0.0027	0.2
Good	Th2	BRIP1	-0.019	0.89	1
Good	Th2	BRIX1	-0.034	0.7	1
Good	Th2	BRK1	-0.019	0.74	1
Good	Th2	BRMS1	-0.033	0.59	0.98
Good	Th2	BRMS1L	0.1	0.12	0.66
Good	Th2	BROX	-0.073	0.16	0.71
Good	Th2	BRPF1	0.11	0.11	0.64
Good	Th2	BRPF3	0.065	0.13	0.67
Good	Th2	BRWD1	0.02	0.71	1
Good	Th2	BRWD3	-0.22	0.017	0.35
Good	Th2	BSCL2	0.074	0.69	1
Good	Th2	BSDC1	0.056	0.23	0.78
Good	Th2	BSG	-0.031	0.36	0.87
Good	Th2	BST2	-0.032	0.66	1
Good	Th2	BTAF1	0.06	0.65	1
Good	Th2	BTBD1	-0.033	0.05	0.5
Good	Th2	BTBD10	0.11	0.078	0.58
Good	Th2	BTBD11	0.2	0.08	0.58
Good	Th2	BTBD18	-0.33	0.5	0.95
Good	Th2	BTBD19	-0.086	0.68	1
Good	Th2	BTBD2	0.047	0.57	0.97
Good	Th2	BTBD3	0.31	0.12	0.66
Good	Th2	BTBD6	0.024	0.38	0.88
Good	Th2	BTBD7	-0.041	0.71	1
Good	Th2	BTBD8	-0.35	0.02	0.37
Good	Th2	BTBD9	-0.036	0.84	1
Good	Th2	BTD	0.025	0.79	1
Good	Th2	BTF3	-0.026	0.73	1
Good	Th2	BTF3L4	-0.074	0.18	0.72
Good	Th2	BTG1	0.051	0.59	0.98
Good	Th2	BTG2	-0.17	0.25	0.8
Good	Th2	BTG3	0.061	0.56	0.97
Good	Th2	BTLA	-0.02	0.55	0.97
Good	Th2	BTN2A1	0.055	0.27	0.81
Good	Th2	BTN2A2	-0.12	0.036	0.44
Good	Th2	BTN2A3P	-0.21	0.23	0.78
Good	Th2	BTN3A1	0.0074	0.89	1
Good	Th2	BTN3A2	0.092	0.061	0.53
Good	Th2	BTN3A3	0.042	1	1
Good	Th2	BTRC	0.018	0.85	1
Good	Th2	BUB1	0.088	0.61	0.99
Good	Th2	BUB1B	-0.092	0.77	1
Good	Th2	BUB3	0.00067	0.98	1
Good	Th2	BUD13	-0.0087	0.85	1
Good	Th2	BUD31	0.0029	0.97	1
Good	Th2	BYSL	-0.18	0.41	0.9
Good	Th2	BZRAP1	0.46	0.1	0.62
Good	Th2	BZRAP1-AS1	0.075	0.12	0.66
Good	Th2	BZW1	-0.0093	0.82	1
Good	Th2	BZW2	-0.039	0.63	1
Good	Th2	C10orf12	-0.15	0.38	0.88
Good	Th2	C10orf128	-0.11	0.51	0.95
Good	Th2	C10orf2	0.025	0.77	1
Good	Th2	C10orf32	-0.057	1	1
Good	Th2	C10orf35	-0.16	0.19	0.74
Good	Th2	C10orf54	0.068	0.44	0.92
Good	Th2	C10orf76	0.017	0.71	1
Good	Th2	C10orf88	0.029	0.11	0.64
Good	Th2	C10orf95	0.11	0.51	0.95
Good	Th2	C11orf1	-0.09	0.48	0.94
Good	Th2	C11orf21	-0.11	0.058	0.52
Good	Th2	C11orf24	-0.064	0.24	0.79
Good	Th2	C11orf30	-0.048	0.65	1
Good	Th2	C11orf31	0.0074	0.9	1
Good	Th2	C11orf45	1.1	0.097	0.62
Good	Th2	C11orf49	0.007	0.88	1
Good	Th2	C11orf54	-0.014	0.85	1
Good	Th2	C11orf57	0.25	0.0043	0.22
Good	Th2	C11orf58	-0.064	0.34	0.86
Good	Th2	C11orf63	0.03	0.78	1
Good	Th2	C11orf68	0.019	0.5	0.95
Good	Th2	C11orf71	-0.31	0.0033	0.2
Good	Th2	C11orf73	-0.038	0.47	0.93
Good	Th2	C11orf80	-0.04	0.39	0.89
Good	Th2	C11orf84	-0.17	0.43	0.91
Good	Th2	C12orf10	0.008	0.91	1
Good	Th2	C12orf29	-0.2	0.011	0.3
Good	Th2	C12orf4	-0.19	0.059	0.52
Good	Th2	C12orf40	-0.021	0.89	1
Good	Th2	C12orf42	0.004	0.97	1
Good	Th2	C12orf43	0.087	0.33	0.85
Good	Th2	C12orf45	-0.18	0.13	0.67
Good	Th2	C12orf49	-0.014	0.78	1
Good	Th2	C12orf56	0.22	0.87	1
Good	Th2	C12orf57	-0.084	0.35	0.86
Good	Th2	C12orf60	0.14	1	1
Good	Th2	C12orf65	-0.043	0.15	0.69
Good	Th2	C12orf66	-0.0093	1	1
Good	Th2	C12orf73	0.13	0.11	0.64
Good	Th2	C12orf75	-0.12	0.05	0.5
Good	Th2	C12orf76	-0.17	0.11	0.63
Good	Th2	C12orf79	-0.18	0.42	0.91
Good	Th2	C14orf1	-0.055	1	1
Good	Th2	C14orf119	-0.0023	0.92	1
Good	Th2	C14orf132	0.13	0.54	0.96
Good	Th2	C14orf142	0.025	0.81	1
Good	Th2	C14orf159	0.1	0.21	0.76
Good	Th2	C14orf166	0.0098	0.9	1
Good	Th2	C14orf169	0.09	0.22	0.77
Good	Th2	C14orf2	-0.0046	0.96	1
Good	Th2	C14orf28	0.032	0.84	1
Good	Th2	C14orf79	0.63	1	1
Good	Th2	C14orf80	0.16	0.25	0.8
Good	Th2	C14orf93	-0.048	0.48	0.94
Good	Th2	C15orf39	-0.2	0.32	0.85
Good	Th2	C15orf40	-0.051	0.52	0.96
Good	Th2	C15orf41	0.081	0.34	0.86
Good	Th2	C15orf52	-0.43	1	1
Good	Th2	C15orf53	-0.19	0.38	0.88
Good	Th2	C15orf57	-0.033	0.68	1
Good	Th2	C15orf61	-0.082	0.59	0.98
Good	Th2	C15orf62	0.38	0.11	0.64
Good	Th2	C16orf13	0.032	0.36	0.87
Good	Th2	C16orf45	-0.083	0.35	0.86
Good	Th2	C16orf46	-0.32	0.18	0.73
Good	Th2	C16orf52	-0.11	0.33	0.85
Good	Th2	C16orf54	0.036	0.51	0.95
Good	Th2	C16orf58	0.041	0.22	0.77
Good	Th2	C16orf59	-0.2	0.65	1
Good	Th2	C16orf62	-0.034	0.12	0.66
Good	Th2	C16orf70	0.055	0.3	0.84
Good	Th2	C16orf71	0.27	0.35	0.86
Good	Th2	C16orf72	0.15	0.0018	0.18
Good	Th2	C16orf74	0.094	0.6	0.99
Good	Th2	C16orf86	0.32	1	1
Good	Th2	C16orf87	-0.18	0.1	0.63
Good	Th2	C16orf91	-0.096	1	1
Good	Th2	C16orf95	-0.0098	0.95	1
Good	Th2	C17orf100	-0.22	0.054	0.51
Good	Th2	C17orf51	0.23	0.035	0.44
Good	Th2	C17orf53	0.03	0.84	1
Good	Th2	C17orf58	-0.25	0.12	0.65
Good	Th2	C17orf59	0.046	0.68	1
Good	Th2	C17orf62	-0.047	0.43	0.91
Good	Th2	C17orf67	0.019	0.89	1
Good	Th2	C17orf75	-0.093	0.15	0.7
Good	Th2	C17orf80	0.042	0.26	0.8
Good	Th2	C17orf85	-0.019	0.51	0.95
Good	Th2	C17orf89	0.11	0.059	0.52
Good	Th2	C17orf97	-0.03	0.89	1
Good	Th2	C18orf21	0.053	0.25	0.79
Good	Th2	C18orf25	0.079	1	1
Good	Th2	C18orf54	0.043	0.64	1
Good	Th2	C18orf8	0.05	0.18	0.72
Good	Th2	C19orf12	0.015	0.66	1
Good	Th2	C19orf24	0.032	0.44	0.92
Good	Th2	C19orf25	0.11	0.38	0.88
Good	Th2	C19orf43	0.025	0.7	1
Good	Th2	C19orf44	-0.13	0.42	0.91
Good	Th2	C19orf47	0.023	0.79	1
Good	Th2	C19orf48	-0.21	0.0013	0.16
Good	Th2	C19orf52	0.12	0.068	0.55
Good	Th2	C19orf53	-0.081	0.34	0.86
Good	Th2	C19orf54	-0.22	0.0021	0.18
Good	Th2	C19orf57	-0.3	0.51	0.95
Good	Th2	C19orf60	0.052	0.26	0.8
Good	Th2	C19orf66	0.017	0.47	0.93
Good	Th2	C19orf68	0.14	0.38	0.88
Good	Th2	C19orf70	0.031	1	1
Good	Th2	C19orf71	-0.12	0.57	0.97
Good	Th2	C1D	-0.18	0.031	0.42
Good	Th2	C1GALT1	-0.12	0.15	0.7
Good	Th2	C1GALT1C1	-0.023	0.71	1
Good	Th2	C1orf101	0.14	0.36	0.87
Good	Th2	C1orf109	0.026	0.54	0.96
Good	Th2	C1orf112	-0.05	0.75	1
Good	Th2	C1orf115	-0.42	0.088	0.6
Good	Th2	C1orf122	0.015	0.78	1
Good	Th2	C1orf123	-0.093	0.0028	0.2
Good	Th2	C1orf131	0.043	0.59	0.98
Good	Th2	C1orf159	0.19	0.012	0.31
Good	Th2	C1orf162	-0.22	0.046	0.48
Good	Th2	C1orf174	-0.042	0.25	0.8
Good	Th2	C1orf198	-0.2	0.17	0.72
Good	Th2	C1orf204	-0.001	1	1
Good	Th2	C1orf21	0.066	0.75	1
Good	Th2	C1orf216	0.0079	0.83	1
Good	Th2	C1orf228	0.11	1	1
Good	Th2	C1orf233	-0.14	1	1
Good	Th2	C1orf27	0.057	0.37	0.87
Good	Th2	C1orf35	0.094	0.25	0.8
Good	Th2	C1orf43	0.041	0.4	0.89
Good	Th2	C1orf50	-0.11	0.0058	0.24
Good	Th2	C1orf52	-0.054	1	1
Good	Th2	C1orf54	0.042	0.82	1
Good	Th2	C1orf56	0.049	0.8	1
Good	Th2	C1orf74	0.094	0.57	0.98
Good	Th2	C1QBP	-0.015	0.84	1
Good	Th2	C1QL3	0.16	0.6	0.99
Good	Th2	C1QTNF3	0.52	0.0039	0.22
Good	Th2	C1QTNF6	0.12	0.44	0.92
Good	Th2	C1R	0.71	0.0041	0.22
Good	Th2	C1RL	-0.17	0.048	0.49
Good	Th2	C1RL-AS1	-0.015	0.95	1
Good	Th2	C20orf194	0.13	0.44	0.92
Good	Th2	C20orf195	0.00029	1	1
Good	Th2	C20orf196	-0.031	0.48	0.94
Good	Th2	C20orf197	0.15	0.29	0.82
Good	Th2	C20orf24	0.16	1	1
Good	Th2	C20orf27	0.005	0.94	1
Good	Th2	C20orf96	-0.46	0.018	0.35
Good	Th2	C21orf2	0.047	0.52	0.96
Good	Th2	C21orf33	0.065	1	1
Good	Th2	C21orf58	0.24	1	1
Good	Th2	C21orf59	0.11	0.22	0.77
Good	Th2	C21orf62	0.0059	0.98	1
Good	Th2	C21orf62-AS1	-0.091	0.3	0.83
Good	Th2	C21orf91	0.013	0.91	1
Good	Th2	C22orf29	0.0021	0.98	1
Good	Th2	C22orf34	0.099	0.49	0.95
Good	Th2	C22orf39	-0.099	0.0058	0.24
Good	Th2	C22orf46	-0.26	0.063	0.54
Good	Th2	C2CD2	-0.086	0.64	1
Good	Th2	C2CD2L	0.068	0.054	0.51
Good	Th2	C2CD3	0.064	0.5	0.95
Good	Th2	C2CD4D	-0.1	0.5	0.95
Good	Th2	C2CD5	0.0052	0.8	1
Good	Th2	C2orf15	-0.096	0.42	0.91
Good	Th2	C2orf27A	0.35	0.014	0.32
Good	Th2	C2orf40	-0.23	0.16	0.7
Good	Th2	C2orf42	-0.057	0.24	0.79
Good	Th2	C2orf44	-0.064	0.12	0.65
Good	Th2	C2orf47	0.1	0.034	0.44
Good	Th2	C2orf49	0.023	0.67	1
Good	Th2	C2orf68	0.088	0.17	0.72
Good	Th2	C2orf69	0.011	0.92	1
Good	Th2	C2orf74	-0.2	0.012	0.31
Good	Th2	C2orf76	0.099	0.38	0.88
Good	Th2	C2orf81	0.051	0.73	1
Good	Th2	C3AR1	0.14	0.13	0.67
Good	Th2	C3orf14	-0.13	0.061	0.53
Good	Th2	C3orf17	0.054	0.32	0.85
Good	Th2	C3orf18	-0.042	1	1
Good	Th2	C3orf33	-0.22	0.02	0.38
Good	Th2	C3orf38	-0.037	0.42	0.91
Good	Th2	C3orf52	0.012	0.92	1
Good	Th2	C3orf58	-0.1	1	1
Good	Th2	C3orf62	0.16	1	1
Good	Th2	C3orf67	0.19	0.37	0.87
Good	Th2	C4orf27	-0.092	1	1
Good	Th2	C4orf29	-0.11	0.07	0.56
Good	Th2	C4orf3	-0.027	0.7	1
Good	Th2	C4orf32	-0.14	0.057	0.52
Good	Th2	C4orf33	-0.082	0.21	0.76
Good	Th2	C4orf46	-0.4	0.0079	0.27
Good	Th2	C4orf48	0.12	0.087	0.6
Good	Th2	C5	0.19	0.32	0.85
Good	Th2	C5orf15	-0.082	0.46	0.93
Good	Th2	C5orf17	-0.29	0.21	0.77
Good	Th2	C5orf22	0.034	0.17	0.72
Good	Th2	C5orf24	-0.03	0.72	1
Good	Th2	C5orf28	-0.11	0.17	0.72
Good	Th2	C5orf30	0.12	0.22	0.77
Good	Th2	C5orf34	-0.31	0.0006	0.13
Good	Th2	C5orf42	0.039	0.88	1
Good	Th2	C5orf45	0.091	0.49	0.94
Good	Th2	C5orf51	-0.0059	0.97	1
Good	Th2	C5orf56	0.12	0.0097	0.29
Good	Th2	C5orf58	-0.084	0.7	1
Good	Th2	C5orf63	-0.077	0.18	0.73
Good	Th2	C5orf66	0.18	1	1
Good	Th2	C6orf1	-0.028	0.62	0.99
Good	Th2	C6orf106	0.044	0.24	0.79
Good	Th2	C6orf120	-0.072	0.54	0.96
Good	Th2	C6orf136	0.19	0.025	0.4
Good	Th2	C6orf163	0.01	0.96	1
Good	Th2	C6orf201	0.24	0.31	0.84
Good	Th2	C6orf203	-0.09	0.086	0.6
Good	Th2	C6orf226	-0.12	0.094	0.61
Good	Th2	C6orf229	0.31	0.28	0.81
Good	Th2	C6orf47	0.046	0.51	0.95
Good	Th2	C6orf48	-0.063	0.46	0.93
Good	Th2	C6orf62	-0.054	0.18	0.73
Good	Th2	C6orf89	0.071	0.19	0.74
Good	Th2	C6orf99	-0.13	0.79	1
Good	Th2	C7orf13	0.17	0.11	0.64
Good	Th2	C7orf25	0.051	0.28	0.82
Good	Th2	C7orf26	-0.034	0.66	1
Good	Th2	C7orf31	-0.028	0.72	1
Good	Th2	C7orf43	-0.051	0.73	1
Good	Th2	C7orf49	-0.036	0.37	0.87
Good	Th2	C7orf50	-0.14	0.24	0.79
Good	Th2	C7orf55	-0.26	0.16	0.7
Good	Th2	C7orf60	-0.087	0.44	0.92
Good	Th2	C7orf73	-0.071	0.33	0.85
Good	Th2	C8orf31	0.033	0.86	1
Good	Th2	C8orf33	0.091	0.23	0.78
Good	Th2	C8orf37	0.025	0.91	1
Good	Th2	C8orf44	-0.056	0.79	1
Good	Th2	C8orf46	0.042	0.84	1
Good	Th2	C8orf58	-0.028	0.69	1
Good	Th2	C8orf59	0.003	0.96	1
Good	Th2	C8orf76	-0.011	0.93	1
Good	Th2	C8orf82	0.087	1	1
Good	Th2	C9orf114	0.079	0.22	0.77
Good	Th2	C9orf131	0.33	1	1
Good	Th2	C9orf139	0.15	0.53	0.96
Good	Th2	C9orf142	0.06	1	1
Good	Th2	C9orf156	0.028	0.76	1
Good	Th2	C9orf16	0.051	0.63	1
Good	Th2	C9orf172	-0.1	0.62	0.99
Good	Th2	C9orf3	-0.033	0.64	1
Good	Th2	C9orf40	-0.23	0.16	0.71
Good	Th2	C9orf64	0.046	0.72	1
Good	Th2	C9orf66	0.44	0.09	0.6
Good	Th2	C9orf69	0.19	0.0066	0.26
Good	Th2	C9orf72	0.11	0.0072	0.26
Good	Th2	C9orf78	-0.053	0.36	0.87
Good	Th2	C9orf84	0.22	0.42	0.91
Good	Th2	C9orf85	-0.0048	0.97	1
Good	Th2	C9orf89	0.0085	0.84	1
Good	Th2	C9orf9	-0.15	0.52	0.96
Good	Th2	C9orf91	0.064	0.12	0.66
Good	Th2	CA11	-0.092	0.7	1
Good	Th2	CA13	0.78	1	1
Good	Th2	CA14	0.27	0.39	0.89
Good	Th2	CA5B	0.074	0.18	0.73
Good	Th2	CA5BP1	0.0011	0.98	1
Good	Th2	CA6	-0.2	0.12	0.65
Good	Th2	CAAP1	-0.11	0.17	0.72
Good	Th2	CAB39	-0.013	0.68	1
Good	Th2	CAB39L	0.16	1	1
Good	Th2	CABIN1	0.023	0.78	1
Good	Th2	CABLES2	-0.18	0.049	0.49
Good	Th2	CABP4	0.42	0.11	0.64
Good	Th2	CACFD1	-0.04	0.8	1
Good	Th2	CACNA1A	0.41	0.034	0.44
Good	Th2	CACNA1C	-0.14	0.46	0.93
Good	Th2	CACNA1D	0.23	0.66	1
Good	Th2	CACNA1F	0.16	1	1
Good	Th2	CACNA1H	0.0056	0.95	1
Good	Th2	CACNA1I	0.099	0.42	0.91
Good	Th2	CACNA2D2	0.084	0.59	0.98
Good	Th2	CACNA2D4	0.098	0.26	0.8
Good	Th2	CACNB1	0.046	0.53	0.96
Good	Th2	CACNB2	-0.033	0.88	1
Good	Th2	CACNB3	0.55	0.36	0.87
Good	Th2	CACTIN	0.19	1	1
Good	Th2	CACUL1	0.046	0.42	0.91
Good	Th2	CACYBP	-0.0078	0.84	1
Good	Th2	CAD	0.1	0.43	0.92
Good	Th2	CADM1	-0.11	0.026	0.4
Good	Th2	CALCOCO1	0.089	0.25	0.8
Good	Th2	CALCOCO2	0.0031	1	1
Good	Th2	CALHM2	0.06	0.21	0.77
Good	Th2	CALM1	0.032	0.57	0.97
Good	Th2	CALM2	-0.074	0.39	0.89
Good	Th2	CALM3	-0.1	0.09	0.6
Good	Th2	CALML4	-0.1	0.16	0.7
Good	Th2	CALR	-0.04	0.59	0.98
Good	Th2	CALU	-0.04	0.2	0.75
Good	Th2	CALY	0.21	0.62	0.99
Good	Th2	CAMK1	-0.027	0.78	1
Good	Th2	CAMK1D	-0.13	0.079	0.58
Good	Th2	CAMK2D	-0.064	0.16	0.71
Good	Th2	CAMK2G	-0.049	0.74	1
Good	Th2	CAMK4	0.0051	0.93	1
Good	Th2	CAMKK1	0.086	0.41	0.9
Good	Th2	CAMKK2	-0.09	0.25	0.8
Good	Th2	CAMKMT	0.15	1	1
Good	Th2	CAMLG	-0.027	0.78	1
Good	Th2	CAMSAP1	0.14	0.3	0.84
Good	Th2	CAMSAP2	-0.11	0.7	1
Good	Th2	CAMTA1	-0.12	0.27	0.81
Good	Th2	CAMTA2	-0.12	0.04	0.45
Good	Th2	CAND1	0.02	0.65	1
Good	Th2	CAND2	0.053	0.92	1
Good	Th2	CANT1	-0.063	0.37	0.87
Good	Th2	CANX	-0.011	0.89	1
Good	Th2	CAP1	-0.079	0.00022	0.12
Good	Th2	CAPG	-0.13	0.052	0.51
Good	Th2	CAPN1	0.042	0.13	0.67
Good	Th2	CAPN10	-0.029	0.69	1
Good	Th2	CAPN10-AS1	-0.016	0.95	1
Good	Th2	CAPN12	0.16	0.18	0.72
Good	Th2	CAPN14	0.85	0.05	0.5
Good	Th2	CAPN15	-0.026	0.73	1
Good	Th2	CAPN2	-0.0078	0.84	1
Good	Th2	CAPN3	0.047	0.78	1
Good	Th2	CAPN5	-0.18	0.57	0.97
Good	Th2	CAPN7	-0.015	0.78	1
Good	Th2	CAPN8	1.7	0.0033	0.2
Good	Th2	CAPNS1	-0.12	0.14	0.68
Good	Th2	CAPRIN1	0.12	0.13	0.67
Good	Th2	CAPRIN2	0.0093	0.95	1
Good	Th2	CAPS	-0.048	0.77	1
Good	Th2	CAPS2	-0.058	0.72	1
Good	Th2	CAPZA1	-0.087	0.0052	0.24
Good	Th2	CAPZA2	-0.056	0.41	0.9
Good	Th2	CAPZB	-0.13	0.042	0.46
Good	Th2	CARD11	0.00013	1	1
Good	Th2	CARD14	0.21	1	1
Good	Th2	CARD16	0.039	0.52	0.96
Good	Th2	CARD17	0.016	0.75	1
Good	Th2	CARD6	-0.038	0.81	1
Good	Th2	CARD8	0.059	0.13	0.66
Good	Th2	CARD8-AS1	-0.079	0.45	0.92
Good	Th2	CARF	-0.056	0.67	1
Good	Th2	CARHSP1	0.04	0.68	1
Good	Th2	CARKD	0.00082	0.99	1
Good	Th2	CARM1	-0.14	0.063	0.54
Good	Th2	CARNMT1	-0.062	0.33	0.85
Good	Th2	CARNS1	-0.23	1	1
Good	Th2	CARS	0.013	0.8	1
Good	Th2	CARS2	0.074	0.26	0.8
Good	Th2	CASC3	-0.0018	0.97	1
Good	Th2	CASC4	0.023	0.67	1
Good	Th2	CASC5	-0.053	0.79	1
Good	Th2	CASD1	-0.12	0.068	0.55
Good	Th2	CASK	0.064	0.58	0.98
Good	Th2	CASP1	0.025	0.59	0.98
Good	Th2	CASP10	-0.055	0.39	0.89
Good	Th2	CASP1P2	0.07	0.64	1
Good	Th2	CASP2	-0.014	0.83	1
Good	Th2	CASP3	-0.068	0.42	0.91
Good	Th2	CASP4	-0.0024	0.9	1
Good	Th2	CASP6	-0.05	0.068	0.55
Good	Th2	CASP7	-0.092	0.026	0.4
Good	Th2	CASP8	-0.036	0.72	1
Good	Th2	CASP8AP2	-0.0058	0.91	1
Good	Th2	CASP9	-0.07	0.19	0.74
Good	Th2	CASS4	-0.012	0.93	1
Good	Th2	CAST	0.0096	0.83	1
Good	Th2	CASZ1	0.089	0.67	1
Good	Th2	CAT	-0.00086	0.98	1
Good	Th2	CATSPER2	0.47	0.046	0.48
Good	Th2	CATSPER2P1	-0.43	0.07	0.56
Good	Th2	CATSPER3	-0.18	0.35	0.86
Good	Th2	CATSPERB	0.13	0.7	1
Good	Th2	CATSPERG	-0.12	0.44	0.92
Good	Th2	CBFA2T2	0.013	0.85	1
Good	Th2	CBFB	-0.099	0.08	0.58
Good	Th2	CBL	-0.18	0.22	0.77
Good	Th2	CBLB	0.079	0.35	0.87
Good	Th2	CBLL1	-0.018	0.83	1
Good	Th2	CBR1	-0.013	0.71	1
Good	Th2	CBR3	-0.044	0.75	1
Good	Th2	CBR3-AS1	-0.27	0.018	0.35
Good	Th2	CBR4	-0.029	0.75	1
Good	Th2	CBWD1	-0.13	0.016	0.34
Good	Th2	CBWD2	-0.059	1	1
Good	Th2	CBWD3	0.088	0.42	0.91
Good	Th2	CBWD5	-0.15	0.057	0.52
Good	Th2	CBWD6	0.2	0.15	0.7
Good	Th2	CBX1	-0.035	0.72	1
Good	Th2	CBX2	0.01	0.99	1
Good	Th2	CBX3	-0.0031	0.97	1
Good	Th2	CBX3P2	-0.25	0.14	0.68
Good	Th2	CBX4	-0.077	0.31	0.84
Good	Th2	CBX5	-0.17	0.038	0.45
Good	Th2	CBX6	-0.043	0.28	0.82
Good	Th2	CBX7	0.14	0.53	0.96
Good	Th2	CBX8	-0.14	0.23	0.78
Good	Th2	CBY1	-0.032	0.79	1
Good	Th2	CBY3	0.049	0.85	1
Good	Th2	CC2D1A	-0.044	0.46	0.93
Good	Th2	CC2D1B	0.15	0.12	0.65
Good	Th2	CC2D2A	-0.029	0.88	1
Good	Th2	CCAR1	-0.0093	0.81	1
Good	Th2	CCAR2	0.047	0.15	0.7
Good	Th2	CCBL1	0.079	0.37	0.87
Good	Th2	CCBL2	-0.042	0.27	0.8
Good	Th2	CCDC101	0.015	0.67	1
Good	Th2	CCDC102A	0.008	0.92	1
Good	Th2	CCDC102B	0.08	0.49	0.94
Good	Th2	CCDC107	-0.026	0.72	1
Good	Th2	CCDC109B	-0.041	0.29	0.82
Good	Th2	CCDC112	-0.12	0.19	0.74
Good	Th2	CCDC114	-0.014	0.93	1
Good	Th2	CCDC115	-0.082	0.071	0.56
Good	Th2	CCDC117	0.23	0.00017	0.12
Good	Th2	CCDC12	0.011	0.83	1
Good	Th2	CCDC120	0.003	0.98	1
Good	Th2	CCDC121	-0.084	0.51	0.95
Good	Th2	CCDC122	-0.31	0.41	0.9
Good	Th2	CCDC124	0.093	0.25	0.79
Good	Th2	CCDC125	-0.14	0.17	0.72
Good	Th2	CCDC126	0.063	0.26	0.8
Good	Th2	CCDC127	0.062	0.41	0.9
Good	Th2	CCDC13	0.64	0.028	0.41
Good	Th2	CCDC130	0.062	0.018	0.36
Good	Th2	CCDC134	0.16	1	1
Good	Th2	CCDC136	0.031	0.71	1
Good	Th2	CCDC137	0.14	0.17	0.72
Good	Th2	CCDC138	-0.21	0.038	0.45
Good	Th2	CCDC14	0.055	0.6	0.99
Good	Th2	CCDC141	-0.2	0.36	0.87
Good	Th2	CCDC142	0.16	0.19	0.74
Good	Th2	CCDC144A	0.68	1	1
Good	Th2	CCDC144B	-0.067	0.77	1
Good	Th2	CCDC146	-0.13	0.059	0.52
Good	Th2	CCDC15	-0.046	1	1
Good	Th2	CCDC152	-0.024	0.75	1
Good	Th2	CCDC157	0.41	0.038	0.45
Good	Th2	CCDC159	0.023	0.63	1
Good	Th2	CCDC163P	-0.032	0.79	1
Good	Th2	CCDC167	0.13	0.077	0.58
Good	Th2	CCDC17	0.46	0.054	0.51
Good	Th2	CCDC171	-0.48	0.064	0.54
Good	Th2	CCDC174	0.039	0.53	0.96
Good	Th2	CCDC176	0.37	1	1
Good	Th2	CCDC18	-0.013	0.81	1
Good	Th2	CCDC183	0.41	0.087	0.6
Good	Th2	CCDC183-AS1	-0.025	0.89	1
Good	Th2	CCDC186	0.028	0.64	1
Good	Th2	CCDC22	0.099	0.041	0.46
Good	Th2	CCDC25	0.0067	0.91	1
Good	Th2	CCDC28A	-0.052	0.47	0.93
Good	Th2	CCDC28B	0.03	0.59	0.98
Good	Th2	CCDC30	-0.23	0.28	0.82
Good	Th2	CCDC34	-0.043	0.71	1
Good	Th2	CCDC39	-0.11	0.63	0.99
Good	Th2	CCDC43	0.11	0.15	0.7
Good	Th2	CCDC47	-0.028	0.8	1
Good	Th2	CCDC50	0.032	0.71	1
Good	Th2	CCDC51	-0.066	0.2	0.75
Good	Th2	CCDC53	-0.032	0.67	1
Good	Th2	CCDC57	0.15	0.0018	0.18
Good	Th2	CCDC58	-0.32	0.55	0.97
Good	Th2	CCDC59	-0.16	1	1
Good	Th2	CCDC6	0.092	0.024	0.39
Good	Th2	CCDC61	-0.17	0.0097	0.29
Good	Th2	CCDC62	0.05	0.85	1
Good	Th2	CCDC64	0.043	0.53	0.96
Good	Th2	CCDC65	-0.11	1	1
Good	Th2	CCDC66	0.05	0.028	0.41
Good	Th2	CCDC69	0.12	0.0059	0.25
Good	Th2	CCDC7	-0.12	0.42	0.91
Good	Th2	CCDC71L	-0.13	0.11	0.64
Good	Th2	CCDC77	0.021	0.87	1
Good	Th2	CCDC81	0.021	0.94	1
Good	Th2	CCDC82	0.069	0.37	0.87
Good	Th2	CCDC84	0.05	0.66	1
Good	Th2	CCDC85B	0.041	0.68	1
Good	Th2	CCDC85C	0.28	0.16	0.7
Good	Th2	CCDC86	-0.0054	0.94	1
Good	Th2	CCDC88A	-0.13	0.42	0.91
Good	Th2	CCDC88B	0.061	0.57	0.97
Good	Th2	CCDC88C	-0.065	0.38	0.88
Good	Th2	CCDC9	0.15	0.002	0.18
Good	Th2	CCDC90B	-0.049	1	1
Good	Th2	CCDC91	0.0033	0.96	1
Good	Th2	CCDC92	0.032	0.51	0.95
Good	Th2	CCDC93	0.14	0.14	0.68
Good	Th2	CCDC94	-0.066	0.07	0.56
Good	Th2	CCDC96	0.024	0.91	1
Good	Th2	CCDC97	0.071	0.16	0.71
Good	Th2	CCHCR1	-0.12	0.073	0.57
Good	Th2	CCL28	-0.15	0.34	0.86
Good	Th2	CCL5	0.63	0.21	0.77
Good	Th2	CCM2	0.048	1	1
Good	Th2	CCNA2	-0.19	0.29	0.82
Good	Th2	CCNB1	-0.09	0.56	0.97
Good	Th2	CCNB1IP1	-0.18	1	1
Good	Th2	CCNB2	-0.027	0.91	1
Good	Th2	CCNC	-0.12	0.08	0.58
Good	Th2	CCND1	0.0095	0.95	1
Good	Th2	CCND2	-0.0074	0.95	1
Good	Th2	CCND3	0.024	0.73	1
Good	Th2	CCNDBP1	-0.015	0.68	1
Good	Th2	CCNE1	-0.21	0.048	0.49
Good	Th2	CCNE2	-0.27	0.19	0.74
Good	Th2	CCNF	-0.061	0.43	0.92
Good	Th2	CCNG1	-0.059	0.2	0.75
Good	Th2	CCNG2	0.12	0.26	0.8
Good	Th2	CCNH	-0.029	0.73	1
Good	Th2	CCNI	-0.0042	0.95	1
Good	Th2	CCNI2	0.099	0.27	0.8
Good	Th2	CCNJ	0.014	0.94	1
Good	Th2	CCNK	-0.22	0.013	0.32
Good	Th2	CCNL1	0.077	0.31	0.84
Good	Th2	CCNL2	0.089	0.35	0.86
Good	Th2	CCNT1	-0.079	0.32	0.85
Good	Th2	CCNT2	0.021	0.72	1
Good	Th2	CCNT2-AS1	0.19	0.36	0.87
Good	Th2	CCNY	0.0074	0.9	1
Good	Th2	CCNYL1	-0.17	0.15	0.7
Good	Th2	CCP110	0.01	0.86	1
Good	Th2	CCPG1	0.28	0.013	0.31
Good	Th2	CCR10	0.031	0.81	1
Good	Th2	CCR2	0.13	0.2	0.75
Good	Th2	CCR3	-0.11	0.69	1
Good	Th2	CCR4	0.005	0.96	1
Good	Th2	CCR5	0.52	0.031	0.42
Good	Th2	CCR6	0.55	0.1	0.62
Good	Th2	CCR7	0.11	0.085	0.59
Good	Th2	CCR8	-0.16	0.15	0.7
Good	Th2	CCR9	-0.0064	0.96	1
Good	Th2	CCRL2	-0.4	0.28	0.81
Good	Th2	CCS	0.012	0.9	1
Good	Th2	CCSAP	0.0019	0.99	1
Good	Th2	CCSER2	0.045	0.57	0.97
Good	Th2	CCT2	-0.012	0.77	1
Good	Th2	CCT3	0.0073	0.88	1
Good	Th2	CCT4	0.02	0.7	1
Good	Th2	CCT5	-0.033	0.46	0.93
Good	Th2	CCT6A	0.044	0.14	0.68
Good	Th2	CCT6B	-0.058	0.79	1
Good	Th2	CCT6P1	0.046	0.34	0.86
Good	Th2	CCT6P3	-0.17	0.11	0.64
Good	Th2	CCT7	-0.071	0.19	0.74
Good	Th2	CCT8	-0.018	0.73	1
Good	Th2	CCZ1	-0.13	0.08	0.58
Good	Th2	CCZ1B	0.012	0.76	1
Good	Th2	CD101	0.046	0.91	1
Good	Th2	CD109	-0.28	0.33	0.85
Good	Th2	CD14	0.48	1	1
Good	Th2	CD151	0.066	0.27	0.8
Good	Th2	CD164	-0.0014	0.98	1
Good	Th2	CD2	0.037	0.57	0.98
Good	Th2	CD200	-0.08	1	1
Good	Th2	CD200R1	-0.19	0.084	0.59
Good	Th2	CD226	-0.05	0.48	0.94
Good	Th2	CD244	-0.16	0.56	0.97
Good	Th2	CD247	0.078	0.025	0.39
Good	Th2	CD27	0.052	0.4	0.9
Good	Th2	CD27-AS1	-0.49	0.038	0.45
Good	Th2	CD274	0.008	0.84	1
Good	Th2	CD28	-0.018	0.78	1
Good	Th2	CD2AP	-0.044	0.51	0.95
Good	Th2	CD2BP2	0.078	0.11	0.63
Good	Th2	CD300A	-0.0022	0.98	1
Good	Th2	CD320	0.0099	0.81	1
Good	Th2	CD37	-0.037	0.44	0.92
Good	Th2	CD38	0.42	0.14	0.68
Good	Th2	CD3D	0.011	0.87	1
Good	Th2	CD3E	-0.056	0.27	0.81
Good	Th2	CD3G	-0.11	0.027	0.4
Good	Th2	CD4	0.062	0.13	0.67
Good	Th2	CD40	0.37	0.14	0.68
Good	Th2	CD40LG	-0.14	0.056	0.52
Good	Th2	CD44	0.026	0.7	1
Good	Th2	CD46	0.023	0.67	1
Good	Th2	CD47	0.0084	0.45	0.92
Good	Th2	CD48	-0.022	0.69	1
Good	Th2	CD5	0.055	0.25	0.8
Good	Th2	CD52	0.00075	0.99	1
Good	Th2	CD53	-0.036	0.55	0.97
Good	Th2	CD55	-0.078	0.16	0.71
Good	Th2	CD58	-0.2	0.011	0.3
Good	Th2	CD59	0.005	0.83	1
Good	Th2	CD6	0.0051	0.82	1
Good	Th2	CD63	-0.11	0.21	0.76
Good	Th2	CD68	0.6	0.092	0.61
Good	Th2	CD69	-0.28	0.33	0.85
Good	Th2	CD7	-0.083	0.4	0.9
Good	Th2	CD70	-0.0021	0.99	1
Good	Th2	CD72	0.42	1	1
Good	Th2	CD74	-0.038	0.67	1
Good	Th2	CD79A	0.036	0.9	1
Good	Th2	CD79B	0.058	0.59	0.98
Good	Th2	CD80	0.08	0.76	1
Good	Th2	CD81	-0.078	0.21	0.76
Good	Th2	CD82	-0.07	0.12	0.65
Good	Th2	CD83	-0.19	0.073	0.57
Good	Th2	CD84	0.098	0.32	0.84
Good	Th2	CD9	0.017	0.91	1
Good	Th2	CD96	-0.073	0.21	0.76
Good	Th2	CD99L2	0.097	0.29	0.82
Good	Th2	CDADC1	0.15	0.042	0.46
Good	Th2	CDAN1	-0.067	0.33	0.85
Good	Th2	CDC123	-0.088	0.012	0.3
Good	Th2	CDC14A	0.12	0.35	0.87
Good	Th2	CDC14B	-0.28	1	1
Good	Th2	CDC16	-0.0035	0.98	1
Good	Th2	CDC20	-0.19	0.34	0.86
Good	Th2	CDC23	-0.038	0.61	0.99
Good	Th2	CDC25A	-0.1	0.52	0.96
Good	Th2	CDC25B	0.073	0.066	0.55
Good	Th2	CDC26	-0.036	0.6	0.99
Good	Th2	CDC27	-0.05	0.3	0.83
Good	Th2	CDC34	0.06	0.31	0.84
Good	Th2	CDC37	0.046	0.26	0.8
Good	Th2	CDC37L1	0.051	0.41	0.9
Good	Th2	CDC37L1-AS1	-0.21	0.3	0.83
Good	Th2	CDC40	-0.041	0.21	0.77
Good	Th2	CDC42	-0.12	0.17	0.72
Good	Th2	CDC42BPA	-0.13	0.55	0.97
Good	Th2	CDC42BPB	-0.095	0.6	0.98
Good	Th2	CDC42BPG	0.46	0.027	0.41
Good	Th2	CDC42EP3	0.1	0.23	0.78
Good	Th2	CDC42SE1	0.018	0.8	1
Good	Th2	CDC42SE2	-0.055	0.28	0.82
Good	Th2	CDC45	-0.35	0.12	0.65
Good	Th2	CDC5L	0.074	0.17	0.72
Good	Th2	CDC6	0.16	0.047	0.48
Good	Th2	CDC7	-0.08	0.27	0.8
Good	Th2	CDC73	-0.16	1	1
Good	Th2	CDCA2	-0.3	0.65	1
Good	Th2	CDCA3	-0.11	0.73	1
Good	Th2	CDCA4	-0.015	0.84	1
Good	Th2	CDCA5	-0.11	0.81	1
Good	Th2	CDCA7	-0.0054	1	1
Good	Th2	CDCA7L	0.1	0.25	0.8
Good	Th2	CDCA8	-0.03	0.67	1
Good	Th2	CDCP1	-0.37	0.33	0.85
Good	Th2	CDH1	-0.22	0.48	0.94
Good	Th2	CDH23	0.081	1	1
Good	Th2	CDH24	0.38	0.13	0.67
Good	Th2	CDH26	0.14	0.66	1
Good	Th2	CDHR2	-0.071	0.74	1
Good	Th2	CDHR3	-0.099	0.43	0.92
Good	Th2	CDIP1	-0.12	0.019	0.36
Good	Th2	CDIPT	0.01	0.64	1
Good	Th2	CDK1	0.035	0.64	1
Good	Th2	CDK10	0.031	0.77	1
Good	Th2	CDK11A	0.0064	0.94	1
Good	Th2	CDK11B	0.077	0.038	0.45
Good	Th2	CDK12	0.048	0.33	0.85
Good	Th2	CDK13	0.029	0.7	1
Good	Th2	CDK14	0.0065	1	1
Good	Th2	CDK16	0.15	0.00026	0.12
Good	Th2	CDK17	0.012	0.85	1
Good	Th2	CDK19	-0.17	0.28	0.81
Good	Th2	CDK2	0.049	0.61	0.99
Good	Th2	CDK20	0.01	0.89	1
Good	Th2	CDK2AP1	-0.082	0.081	0.58
Good	Th2	CDK2AP2	0.036	0.44	0.92
Good	Th2	CDK4	-0.049	0.49	0.94
Good	Th2	CDK5	-0.06	0.47	0.93
Good	Th2	CDK5R1	0.29	0.014	0.32
Good	Th2	CDK5RAP1	-0.057	0.21	0.77
Good	Th2	CDK5RAP2	-0.023	0.78	1
Good	Th2	CDK5RAP3	-0.067	0.22	0.77
Good	Th2	CDK6	-0.057	0.31	0.84
Good	Th2	CDK7	-0.092	0.22	0.77
Good	Th2	CDK8	-0.0078	0.91	1
Good	Th2	CDK9	0.0017	0.93	1
Good	Th2	CDKAL1	0.088	0.39	0.89
Good	Th2	CDKL1	-0.058	0.57	0.98
Good	Th2	CDKL3	0.024	0.86	1
Good	Th2	CDKL5	-0.035	0.87	1
Good	Th2	CDKN1A	-0.32	1	1
Good	Th2	CDKN1B	-0.0024	0.97	1
Good	Th2	CDKN2A	0.019	0.84	1
Good	Th2	CDKN2AIP	0.043	0.29	0.82
Good	Th2	CDKN2AIPNL	0.057	1	1
Good	Th2	CDKN2B	0.023	0.96	1
Good	Th2	CDKN2B-AS1	0.019	0.91	1
Good	Th2	CDKN2C	-0.25	0.043	0.47
Good	Th2	CDKN2D	0.017	0.87	1
Good	Th2	CDKN3	-0.21	0.38	0.88
Good	Th2	CDNF	-0.028	0.94	1
Good	Th2	CDO1	0.8	0.032	0.43
Good	Th2	CDON	-0.51	0.1	0.63
Good	Th2	CDPF1	-0.15	0.0014	0.17
Good	Th2	CDR2	-0.0031	0.9	1
Good	Th2	CDRT1	0.16	0.38	0.88
Good	Th2	CDRT15P1	0.081	0.8	1
Good	Th2	CDS2	-0.05	1	1
Good	Th2	CDT1	-0.24	0.43	0.92
Good	Th2	CDV3	0.029	0.62	0.99
Good	Th2	CDYL	0.096	0.13	0.67
Good	Th2	CDYL2	0.48	9.40E-05	0.12
Good	Th2	CEACAM1	0.057	0.75	1
Good	Th2	CEACAM21	-0.058	0.43	0.92
Good	Th2	CEBPA	-0.047	0.67	1
Good	Th2	CEBPB	0.0033	0.97	1
Good	Th2	CEBPD	0.047	0.89	1
Good	Th2	CEBPE	-0.65	0.03	0.42
Good	Th2	CEBPG	0.13	0.22	0.77
Good	Th2	CEBPZ	0.062	0.35	0.86
Good	Th2	CEBPZOS	-0.0075	0.95	1
Good	Th2	CECR1	-0.073	0.16	0.7
Good	Th2	CECR5	-0.092	0.18	0.73
Good	Th2	CECR7	0.37	0.14	0.68
Good	Th2	CELA1	-0.17	0.42	0.91
Good	Th2	CELF1	0.17	0.0062	0.25
Good	Th2	CELF2	0.007	0.91	1
Good	Th2	CELF2-AS1	0.23	1	1
Good	Th2	CELF6	0.02	0.93	1
Good	Th2	CELSR1	-0.37	0.25	0.8
Good	Th2	CELSR2	-0.51	0.06	0.53
Good	Th2	CELSR3	0.34	0.23	0.78
Good	Th2	CEMIP	0.064	0.77	1
Good	Th2	CEMP1	0.15	0.26	0.8
Good	Th2	CENPA	-0.15	0.41	0.9
Good	Th2	CENPB	-0.018	0.93	1
Good	Th2	CENPBD1	-0.017	0.86	1
Good	Th2	CENPBD1P1	0.087	1	1
Good	Th2	CENPC	0.034	0.57	0.98
Good	Th2	CENPE	0.22	0.21	0.76
Good	Th2	CENPF	-0.024	0.85	1
Good	Th2	CENPH	-0.017	0.84	1
Good	Th2	CENPI	-0.23	1	1
Good	Th2	CENPJ	0.089	0.19	0.74
Good	Th2	CENPK	-0.055	0.5	0.95
Good	Th2	CENPL	0.041	0.49	0.94
Good	Th2	CENPM	-0.012	0.83	1
Good	Th2	CENPN	0.093	0.17	0.72
Good	Th2	CENPO	-0.081	0.5	0.95
Good	Th2	CENPP	0.2	0.22	0.77
Good	Th2	CENPQ	0.081	0.48	0.94
Good	Th2	CENPT	-0.067	0.5	0.95
Good	Th2	CENPU	0.11	0.5	0.95
Good	Th2	CENPV	-0.13	1	1
Good	Th2	CENPW	-0.15	0.52	0.96
Good	Th2	CEP104	0.064	0.22	0.77
Good	Th2	CEP112	0.1	0.65	1
Good	Th2	CEP120	0.049	0.59	0.98
Good	Th2	CEP126	0.093	0.66	1
Good	Th2	CEP128	0.13	0.18	0.73
Good	Th2	CEP131	0.18	0.18	0.73
Good	Th2	CEP135	0.081	0.36	0.87
Good	Th2	CEP152	0.031	0.82	1
Good	Th2	CEP162	0.012	0.77	1
Good	Th2	CEP164	0.067	0.45	0.92
Good	Th2	CEP170	-0.03	0.74	1
Good	Th2	CEP19	-0.22	0.053	0.51
Good	Th2	CEP192	0.047	0.72	1
Good	Th2	CEP250	0.053	0.33	0.85
Good	Th2	CEP290	-0.058	0.52	0.96
Good	Th2	CEP295	0.23	0.13	0.67
Good	Th2	CEP350	0.13	0.047	0.48
Good	Th2	CEP41	-0.083	0.42	0.91
Good	Th2	CEP44	0.022	0.61	0.99
Good	Th2	CEP55	-0.31	0.22	0.77
Good	Th2	CEP57	-0.04	1	1
Good	Th2	CEP57L1	-0.16	0.044	0.47
Good	Th2	CEP63	-0.024	0.66	1
Good	Th2	CEP68	0.13	0.036	0.44
Good	Th2	CEP70	0.024	0.67	1
Good	Th2	CEP72	0.055	0.38	0.88
Good	Th2	CEP76	0.075	0.36	0.87
Good	Th2	CEP78	-0.086	0.33	0.85
Good	Th2	CEP83	-0.025	0.6	0.99
Good	Th2	CEP85	-0.067	0.44	0.92
Good	Th2	CEP85L	-0.057	0.31	0.84
Good	Th2	CEP89	0.018	0.82	1
Good	Th2	CEP95	-0.0069	0.83	1
Good	Th2	CEP97	-0.038	0.45	0.92
Good	Th2	CEPT1	0.081	0.095	0.61
Good	Th2	CERK	0.1	0.054	0.51
Good	Th2	CERKL	0.16	1	1
Good	Th2	CERS2	0.026	1	1
Good	Th2	CERS3	0.46	0.35	0.87
Good	Th2	CERS4	-0.13	0.032	0.43
Good	Th2	CERS5	0.044	0.3	0.84
Good	Th2	CERS6	-0.024	0.61	0.99
Good	Th2	CES2	-0.053	0.35	0.86
Good	Th2	CES3	-0.095	0.63	1
Good	Th2	CES4A	0.018	0.89	1
Good	Th2	CETN2	-0.0099	0.89	1
Good	Th2	CETN3	-0.017	0.86	1
Good	Th2	CETP	0.45	0.13	0.67
Good	Th2	CFAP20	0.016	0.76	1
Good	Th2	CFAP36	0.032	0.74	1
Good	Th2	CFAP44	0.16	0.1	0.63
Good	Th2	CFAP45	-0.51	0.025	0.4
Good	Th2	CFAP70	-0.27	0.087	0.6
Good	Th2	CFAP97	-0.051	0.5	0.95
Good	Th2	CFD	0.087	0.71	1
Good	Th2	CFDP1	0.13	0.17	0.72
Good	Th2	CFH	0.0093	0.9	1
Good	Th2	CFL1	-0.037	0.56	0.97
Good	Th2	CFL1P1	-0.2	0.4	0.9
Good	Th2	CFL2	-0.077	0.19	0.74
Good	Th2	CFLAR	0.079	0.18	0.73
Good	Th2	CFLAR-AS1	0.44	0.09	0.6
Good	Th2	CFP	0.11	0.16	0.7
Good	Th2	CGGBP1	-0.048	0.29	0.82
Good	Th2	CGN	0.59	0.15	0.69
Good	Th2	CGRRF1	-0.11	0.17	0.72
Good	Th2	CH17-340M24.3	-0.27	0.13	0.67
Good	Th2	CHAC2	0.012	0.88	1
Good	Th2	CHAF1A	-0.12	0.22	0.77
Good	Th2	CHAF1B	-0.19	1	1
Good	Th2	CHAMP1	-0.11	0.23	0.78
Good	Th2	CHCHD1	-0.0086	0.91	1
Good	Th2	CHCHD10	-0.24	0.13	0.67
Good	Th2	CHCHD2	-0.021	0.79	1
Good	Th2	CHCHD3	-0.052	0.51	0.95
Good	Th2	CHCHD4	-0.013	0.88	1
Good	Th2	CHCHD5	-0.1	0.16	0.7
Good	Th2	CHCHD6	0.079	0.27	0.81
Good	Th2	CHCHD7	0.02	0.61	0.99
Good	Th2	CHD1	-0.014	0.85	1
Good	Th2	CHD1L	0.019	0.73	1
Good	Th2	CHD2	0.095	0.21	0.76
Good	Th2	CHD3	0.097	0.21	0.76
Good	Th2	CHD4	0.064	0.4	0.89
Good	Th2	CHD6	0.02	0.53	0.96
Good	Th2	CHD7	0.016	0.85	1
Good	Th2	CHD8	-0.036	0.68	1
Good	Th2	CHD9	-0.038	0.72	1
Good	Th2	CHDH	-0.22	0.45	0.92
Good	Th2	CHEK1	-0.23	0.2	0.75
Good	Th2	CHEK2	-0.043	0.6	0.99
Good	Th2	CHERP	0.021	0.58	0.98
Good	Th2	CHFR	0.025	1	1
Good	Th2	CHGB	0.2	0.21	0.76
Good	Th2	CHI3L2	0.35	0.056	0.52
Good	Th2	CHIC1	-0.46	0.019	0.36
Good	Th2	CHIC2	0.00014	1	1
Good	Th2	CHID1	-0.11	0.06	0.53
Good	Th2	CHKA	0.2	0.0068	0.26
Good	Th2	CHKB-AS1	-0.16	0.34	0.86
Good	Th2	CHM	-0.05	0.5	0.95
Good	Th2	CHML	-0.076	0.68	1
Good	Th2	CHMP1A	0.0045	0.95	1
Good	Th2	CHMP1B	-0.069	0.29	0.82
Good	Th2	CHMP2A	-0.035	0.57	0.98
Good	Th2	CHMP2B	0.0036	0.96	1
Good	Th2	CHMP4A	-0.058	0.41	0.9
Good	Th2	CHMP4B	-0.063	0.46	0.93
Good	Th2	CHMP5	-0.04	0.6	0.99
Good	Th2	CHMP6	0.032	0.74	1
Good	Th2	CHMP7	0.0056	0.91	1
Good	Th2	CHN1	0.25	0.13	0.67
Good	Th2	CHN2	-0.2	1	1
Good	Th2	CHODL	-0.025	0.91	1
Good	Th2	CHORDC1	0.11	0.11	0.64
Good	Th2	CHP1	-0.018	0.78	1
Good	Th2	CHPF	0.00052	1	1
Good	Th2	CHPF2	-0.03	0.26	0.8
Good	Th2	CHPT1	0.0086	0.89	1
Good	Th2	CHRAC1	-0.053	0.35	0.87
Good	Th2	CHRM3-AS2	0.057	0.38	0.88
Good	Th2	CHRNA5	-0.13	0.55	0.97
Good	Th2	CHRNA6	-0.0042	0.99	1
Good	Th2	CHRNB1	-0.013	0.74	1
Good	Th2	CHST10	-0.3	1	1
Good	Th2	CHST11	-0.019	0.81	1
Good	Th2	CHST12	0.09	1	1
Good	Th2	CHST14	0.23	0.15	0.7
Good	Th2	CHST2	0.1	0.54	0.96
Good	Th2	CHST7	0.13	0.34	0.86
Good	Th2	CHSY1	-0.24	0.045	0.47
Good	Th2	CHTF18	0.1	0.28	0.81
Good	Th2	CHTF8	0.095	0.18	0.73
Good	Th2	CHTOP	0.014	0.5	0.95
Good	Th2	CHUK	0.0092	0.76	1
Good	Th2	CHURC1	-0.053	0.032	0.43
Good	Th2	CIAO1	0.029	0.072	0.57
Good	Th2	CIAPIN1	0.018	0.83	1
Good	Th2	CIART	0.034	0.93	1
Good	Th2	CIB1	0.017	0.63	1
Good	Th2	CIC	0.17	0.06	0.53
Good	Th2	CIDECP	-0.0012	0.99	1
Good	Th2	CIITA	-0.19	0.62	0.99
Good	Th2	CINP	-0.11	0.02	0.37
Good	Th2	CIPC	0.0068	0.93	1
Good	Th2	CIR1	0.055	0.35	0.86
Good	Th2	CIRBP	0.048	0.32	0.85
Good	Th2	CIRBP-AS1	-0.034	0.83	1
Good	Th2	CIRH1A	-0.085	0.024	0.39
Good	Th2	CISD1	0.027	0.78	1
Good	Th2	CISD2	-0.12	1	1
Good	Th2	CISD3	-0.063	0.57	0.98
Good	Th2	CISH	-0.034	0.72	1
Good	Th2	CIT	-0.38	0.3	0.84
Good	Th2	CITED2	0.014	0.84	1
Good	Th2	CITED4	0.018	1	1
Good	Th2	CIZ1	-0.094	0.00058	0.13
Good	Th2	CKAP2	-0.014	0.86	1
Good	Th2	CKAP2L	-0.61	0.14	0.68
Good	Th2	CKAP4	0.093	0.62	0.99
Good	Th2	CKAP5	0.089	0.33	0.85
Good	Th2	CKB	-0.42	1	1
Good	Th2	CKLF	-0.03	0.82	1
Good	Th2	CKMT2-AS1	-0.15	0.011	0.3
Good	Th2	CKS1B	-0.12	0.33	0.85
Good	Th2	CKS2	0.13	0.0039	0.22
Good	Th2	CLASP1	0.054	0.75	1
Good	Th2	CLASP2	-0.0044	0.86	1
Good	Th2	CLASRP	-0.073	0.44	0.92
Good	Th2	CLCC1	0.064	0.53	0.96
Good	Th2	CLCF1	0.078	0.59	0.98
Good	Th2	CLCN2	-0.011	0.81	1
Good	Th2	CLCN3	-0.011	0.92	1
Good	Th2	CLCN5	1.1	0.003	0.2
Good	Th2	CLCN6	0.21	0.1	0.63
Good	Th2	CLCN7	0.059	0.26	0.8
Good	Th2	CLDN12	0.44	1	1
Good	Th2	CLDN15	0.25	0.014	0.32
Good	Th2	CLDN5	0.26	0.34	0.86
Good	Th2	CLDN7	-0.078	0.7	1
Good	Th2	CLDND1	-0.038	0.67	1
Good	Th2	CLEC16A	0.055	0.67	1
Good	Th2	CLEC2B	-0.094	0.22	0.77
Good	Th2	CLEC2D	0.031	0.57	0.98
Good	Th2	CLEC4A	0.051	1	1
Good	Th2	CLECL1	-0.23	0.24	0.79
Good	Th2	CLHC1	-0.031	1	1
Good	Th2	CLIC1	-0.05	0.51	0.95
Good	Th2	CLIC2	-0.54	1	1
Good	Th2	CLIC3	0.15	0.21	0.77
Good	Th2	CLIC4	-0.35	0.26	0.8
Good	Th2	CLIC5	0.059	0.59	0.98
Good	Th2	CLINT1	0.016	0.59	0.98
Good	Th2	CLIP1	0.049	0.22	0.77
Good	Th2	CLIP2	0.38	0.093	0.61
Good	Th2	CLIP3	0.37	0.023	0.39
Good	Th2	CLIP4	-0.0078	0.93	1
Good	Th2	CLK1	0.097	0.26	0.8
Good	Th2	CLK2	-0.044	0.13	0.67
Good	Th2	CLK3	0.035	0.48	0.94
Good	Th2	CLK4	0.051	0.46	0.93
Good	Th2	CLMP	-0.43	0.11	0.64
Good	Th2	CLN3	0.066	0.0097	0.29
Good	Th2	CLN5	0.00068	0.99	1
Good	Th2	CLN6	-0.15	0.32	0.85
Good	Th2	CLN8	0.14	0.1	0.63
Good	Th2	CLNK	0.29	0.098	0.62
Good	Th2	CLNS1A	-0.062	0.31	0.84
Good	Th2	CLOCK	-0.01	0.95	1
Good	Th2	CLP1	0.011	0.88	1
Good	Th2	CLPB	-0.094	1	1
Good	Th2	CLPP	-0.022	0.84	1
Good	Th2	CLPTM1	0.026	0.52	0.96
Good	Th2	CLPTM1L	-0.021	0.18	0.73
Good	Th2	CLPX	-0.023	0.35	0.87
Good	Th2	CLSPN	-0.18	0.27	0.81
Good	Th2	CLSTN1	0.049	0.47	0.94
Good	Th2	CLSTN3	0.18	0.039	0.45
Good	Th2	CLTA	0.053	0.33	0.85
Good	Th2	CLTB	-0.046	0.44	0.92
Good	Th2	CLTC	0.051	0.54	0.96
Good	Th2	CLTCL1	0.89	0.18	0.73
Good	Th2	CLU	0.046	0.71	1
Good	Th2	CLUAP1	0.081	0.33	0.85
Good	Th2	CLUH	0.2	1.20E-05	0.1
Good	Th2	CLUHP3	0.0054	0.97	1
Good	Th2	CLYBL	-0.08	0.48	0.94
Good	Th2	CMAHP	-0.071	0.38	0.88
Good	Th2	CMAS	-0.063	0.23	0.78
Good	Th2	CMC1	0.018	0.74	1
Good	Th2	CMC2	-0.025	0.77	1
Good	Th2	CMC4	0.0051	0.97	1
Good	Th2	CMIP	-0.54	0.0075	0.27
Good	Th2	CMPK1	0.023	0.73	1
Good	Th2	CMPK2	-0.099	0.16	0.7
Good	Th2	CMSS1	-0.13	0.22	0.77
Good	Th2	CMTM1	0.43	0.039	0.45
Good	Th2	CMTM3	-0.051	0.36	0.87
Good	Th2	CMTM6	-0.081	0.22	0.77
Good	Th2	CMTM7	0.015	0.79	1
Good	Th2	CMTM8	-0.15	0.44	0.92
Good	Th2	CMTR1	0.13	0.089	0.6
Good	Th2	CMTR2	0.035	0.47	0.93
Good	Th2	CMYA5	0.3	0.26	0.8
Good	Th2	CNBP	-0.12	0.24	0.79
Good	Th2	CNDP2	0.0063	0.86	1
Good	Th2	CNEP1R1	-0.11	1	1
Good	Th2	CNIH1	-0.019	0.81	1
Good	Th2	CNIH4	-0.042	0.54	0.96
Good	Th2	CNKSR1	-0.16	1	1
Good	Th2	CNKSR2	-0.085	0.29	0.82
Good	Th2	CNKSR3	0.19	0.44	0.92
Good	Th2	CNN2	0.046	0.46	0.93
Good	Th2	CNN3	0.38	0.21	0.77
Good	Th2	CNNM1	0.68	0.19	0.74
Good	Th2	CNNM2	0.086	0.26	0.8
Good	Th2	CNNM3	0.13	0.027	0.41
Good	Th2	CNNM4	0.065	0.65	1
Good	Th2	CNOT1	0.058	0.52	0.95
Good	Th2	CNOT10	0.0025	0.95	1
Good	Th2	CNOT11	-0.022	0.17	0.72
Good	Th2	CNOT2	0.049	0.17	0.72
Good	Th2	CNOT3	0.088	0.21	0.77
Good	Th2	CNOT4	-0.12	0.11	0.64
Good	Th2	CNOT6	0.14	0.063	0.54
Good	Th2	CNOT6L	0.047	0.59	0.98
Good	Th2	CNOT7	-0.072	0.16	0.7
Good	Th2	CNOT8	-0.025	0.54	0.96
Good	Th2	CNP	0.065	0.36	0.87
Good	Th2	CNPPD1	0.00032	0.99	1
Good	Th2	CNPY2	-0.094	0.1	0.63
Good	Th2	CNPY3	-0.01	0.84	1
Good	Th2	CNPY4	0.0026	0.97	1
Good	Th2	CNST	0.14	0.05	0.5
Good	Th2	CNTD1	-0.12	0.73	1
Good	Th2	CNTLN	0.029	0.82	1
Good	Th2	CNTNAP1	0.063	0.45	0.92
Good	Th2	CNTRL	-0.00057	0.99	1
Good	Th2	CNTROB	-0.038	0.33	0.85
Good	Th2	COA1	-0.046	0.17	0.72
Good	Th2	COA3	-0.075	0.29	0.82
Good	Th2	COA4	-0.079	0.38	0.88
Good	Th2	COA5	0.076	1	1
Good	Th2	COA6	-0.025	0.51	0.95
Good	Th2	COA7	-0.18	0.0082	0.27
Good	Th2	COASY	0.033	0.17	0.72
Good	Th2	COCH	-0.18	0.34	0.86
Good	Th2	COG1	-0.027	0.62	0.99
Good	Th2	COG2	0.045	0.37	0.87
Good	Th2	COG3	-0.057	0.42	0.91
Good	Th2	COG4	0.028	0.15	0.69
Good	Th2	COG5	0.088	0.28	0.82
Good	Th2	COG6	-0.022	0.77	1
Good	Th2	COG7	-0.042	0.2	0.75
Good	Th2	COG8	-0.1	0.1	0.63
Good	Th2	COIL	0.084	0.15	0.7
Good	Th2	COL18A1	-0.13	0.1	0.63
Good	Th2	COL24A1	0.22	0.71	1
Good	Th2	COL4A3BP	0.1	0.24	0.79
Good	Th2	COL5A2	-0.43	0.48	0.94
Good	Th2	COL6A1	-0.19	0.45	0.92
Good	Th2	COL6A2	0.1	0.75	1
Good	Th2	COL6A3	-0.11	0.73	1
Good	Th2	COL9A2	-0.13	0.27	0.81
Good	Th2	COLGALT1	0.062	0.35	0.87
Good	Th2	COLQ	0.21	1	1
Good	Th2	COMMD1	0.024	0.46	0.93
Good	Th2	COMMD10	0.014	0.84	1
Good	Th2	COMMD2	-0.084	0.25	0.8
Good	Th2	COMMD3	0.068	0.14	0.69
Good	Th2	COMMD4	0.044	1	1
Good	Th2	COMMD5	0.00096	0.98	1
Good	Th2	COMMD6	0.064	0.5	0.95
Good	Th2	COMMD7	-0.045	0.026	0.4
Good	Th2	COMMD8	-0.13	0.08	0.58
Good	Th2	COMMD9	-0.088	0.65	1
Good	Th2	COMT	-0.099	0.0054	0.24
Good	Th2	COMTD1	0.077	0.18	0.73
Good	Th2	COPA	0.023	0.5	0.95
Good	Th2	COPB1	-0.051	0.087	0.6
Good	Th2	COPB2	0.05	0.12	0.66
Good	Th2	COPE	-0.0038	0.91	1
Good	Th2	COPG1	-0.039	0.26	0.8
Good	Th2	COPG2	0.097	0.37	0.87
Good	Th2	COPG2IT1	0.31	0.32	0.85
Good	Th2	COPRS	0.16	1	1
Good	Th2	COPS2	-0.011	0.86	1
Good	Th2	COPS3	-0.14	0.0064	0.26
Good	Th2	COPS4	-0.085	0.089	0.6
Good	Th2	COPS5	-0.036	0.46	0.93
Good	Th2	COPS6	-0.12	0.093	0.61
Good	Th2	COPS7A	-0.095	0.0007	0.14
Good	Th2	COPS7B	-0.073	0.0087	0.28
Good	Th2	COPS8	-0.045	0.57	0.98
Good	Th2	COPZ1	-0.058	0.31	0.84
Good	Th2	COPZ2	-0.031	0.84	1
Good	Th2	COQ10A	-0.0063	0.88	1
Good	Th2	COQ10B	-0.014	0.79	1
Good	Th2	COQ2	0.071	1	1
Good	Th2	COQ3	-0.14	0.066	0.55
Good	Th2	COQ4	0.065	0.32	0.85
Good	Th2	COQ5	-0.12	0.23	0.78
Good	Th2	COQ6	0.097	0.0066	0.26
Good	Th2	COQ7	-0.072	0.33	0.85
Good	Th2	COQ9	-0.052	0.54	0.96
Good	Th2	CORO1A	-0.019	0.78	1
Good	Th2	CORO1B	0.026	1	1
Good	Th2	CORO1C	0.0048	0.96	1
Good	Th2	CORO2A	-0.1	0.29	0.82
Good	Th2	CORO6	0.3	0.06	0.53
Good	Th2	CORO7	0.13	0.11	0.64
Good	Th2	COTL1	0.03	0.67	1
Good	Th2	COX10	0.033	0.49	0.94
Good	Th2	COX10-AS1	-0.14	0.12	0.66
Good	Th2	COX11	-0.095	0.12	0.65
Good	Th2	COX14	0.039	0.71	1
Good	Th2	COX15	-0.08	0.15	0.7
Good	Th2	COX16	0.3	0.12	0.66
Good	Th2	COX17	-0.034	0.75	1
Good	Th2	COX18	-0.045	0.5	0.95
Good	Th2	COX19	0.11	0.18	0.73
Good	Th2	COX4I1	-0.021	0.76	1
Good	Th2	COX5A	-0.1	0.18	0.73
Good	Th2	COX5B	0.035	0.51	0.95
Good	Th2	COX6A1	0.0065	0.93	1
Good	Th2	COX6B1	-0.012	0.91	1
Good	Th2	COX6C	-0.0029	0.97	1
Good	Th2	COX7A2	-0.016	0.87	1
Good	Th2	COX7A2L	-0.044	0.71	1
Good	Th2	COX7B	-0.071	0.44	0.92
Good	Th2	COX7C	-0.017	0.85	1
Good	Th2	COX8A	0.1	0.26	0.8
Good	Th2	CP	0.5	0.21	0.76
Good	Th2	CPA5	-0.13	0.54	0.96
Good	Th2	CPAMD8	-0.12	0.53	0.96
Good	Th2	CPD	-0.045	0.67	1
Good	Th2	CPEB2	0.012	0.85	1
Good	Th2	CPEB3	0.35	0.0028	0.2
Good	Th2	CPEB4	-0.059	0.22	0.77
Good	Th2	CPM	-0.0013	0.99	1
Good	Th2	CPNE1	-0.0037	0.79	1
Good	Th2	CPNE2	-0.032	0.79	1
Good	Th2	CPNE3	-0.0086	0.7	1
Good	Th2	CPNE5	0.12	0.46	0.93
Good	Th2	CPNE7	0.012	1	1
Good	Th2	CPNE8	0.19	0.28	0.81
Good	Th2	CPOX	-0.032	0.41	0.9
Good	Th2	CPPED1	0.049	0.17	0.72
Good	Th2	CPQ	-0.061	0.33	0.85
Good	Th2	CPSF1	0.1	0.062	0.53
Good	Th2	CPSF2	0.01	0.9	1
Good	Th2	CPSF3	-0.061	0.38	0.88
Good	Th2	CPSF3L	-0.03	0.14	0.68
Good	Th2	CPSF4	0.089	1	1
Good	Th2	CPSF6	0.013	0.81	1
Good	Th2	CPSF7	-0.037	0.52	0.96
Good	Th2	CPT1A	-0.21	0.22	0.77
Good	Th2	CPT1C	-0.031	0.94	1
Good	Th2	CPT2	-0.08	0.13	0.67
Good	Th2	CPTP	0.012	0.73	1
Good	Th2	CR1	-0.39	1	1
Good	Th2	CR2	-0.036	0.77	1
Good	Th2	CRACR2A	-0.16	0.12	0.65
Good	Th2	CRACR2B	-0.061	0.77	1
Good	Th2	CRADD	-0.051	0.39	0.89
Good	Th2	CRAMP1L	0.27	0.064	0.54
Good	Th2	CRAT	0.12	0.25	0.8
Good	Th2	CRB3	0.027	0.86	1
Good	Th2	CRBN	-0.062	0.083	0.59
Good	Th2	CRCP	-0.044	0.18	0.73
Good	Th2	CREB1	-0.035	0.26	0.8
Good	Th2	CREB3	-0.034	0.26	0.8
Good	Th2	CREB3L2	0.018	0.63	1
Good	Th2	CREB3L4	0.053	0.69	1
Good	Th2	CREBBP	-0.016	0.54	0.96
Good	Th2	CREBL2	0.024	0.85	1
Good	Th2	CREBRF	0.048	0.54	0.96
Good	Th2	CREBZF	-0.025	0.79	1
Good	Th2	CREG1	0.0036	0.97	1
Good	Th2	CREG2	-0.59	0.14	0.68
Good	Th2	CRELD1	-0.02	0.8	1
Good	Th2	CRELD2	0.017	0.72	1
Good	Th2	CREM	0.028	0.81	1
Good	Th2	CRHR1-IT1	-0.24	0.042	0.46
Good	Th2	CRIM1	0.073	0.67	1
Good	Th2	CRIP1	0.15	0.013	0.32
Good	Th2	CRIP2	0.15	0.4	0.89
Good	Th2	CRIPAK	0.41	0.024	0.39
Good	Th2	CRIPT	-0.055	0.53	0.96
Good	Th2	CRISPLD2	0.25	0.24	0.79
Good	Th2	CRK	0.075	0.26	0.8
Good	Th2	CRKL	0.089	0.00065	0.13
Good	Th2	CRLF3	-0.054	0.14	0.68
Good	Th2	CRLS1	-0.069	0.23	0.79
Good	Th2	CRNKL1	0.077	0.06	0.53
Good	Th2	CROCC	-0.011	0.9	1
Good	Th2	CROCCP2	0.13	1	1
Good	Th2	CROCCP3	-0.11	0.6	0.99
Good	Th2	CROT	0.049	0.13	0.66
Good	Th2	CRTAP	-0.035	1	1
Good	Th2	CRTC1	0.24	0.82	1
Good	Th2	CRTC2	-0.017	0.55	0.97
Good	Th2	CRTC3	0.014	0.54	0.96
Good	Th2	CRY1	-0.014	0.84	1
Good	Th2	CRY2	0.11	0.021	0.38
Good	Th2	CRYBB2P1	-0.082	0.39	0.89
Good	Th2	CRYBG3	-0.04	0.8	1
Good	Th2	CRYGN	0.022	0.94	1
Good	Th2	CRYGS	-0.01	0.97	1
Good	Th2	CRYL1	-0.2	0.087	0.6
Good	Th2	CRYZ	-0.11	0.14	0.68
Good	Th2	CRYZL1	-0.18	0.051	0.5
Good	Th2	CS	-0.051	0.25	0.8
Good	Th2	CSAD	0.012	0.92	1
Good	Th2	CSDE1	0.041	0.4	0.89
Good	Th2	CSE1L	0.038	0.37	0.87
Good	Th2	CSF1	0.064	0.23	0.78
Good	Th2	CSF2RB	-0.19	1	1
Good	Th2	CSGALNACT1	-0.089	0.37	0.87
Good	Th2	CSGALNACT2	-0.037	0.52	0.96
Good	Th2	CSK	0.033	0.66	1
Good	Th2	CSNK1A1	0.019	0.17	0.72
Good	Th2	CSNK1D	0.21	0.067	0.55
Good	Th2	CSNK1G1	-0.045	0.4	0.89
Good	Th2	CSNK1G2	0.024	1	1
Good	Th2	CSNK1G3	-0.057	0.11	0.64
Good	Th2	CSNK2A1	-0.055	0.21	0.76
Good	Th2	CSNK2A2	-0.11	0.43	0.92
Good	Th2	CSNK2B	-0.033	0.52	0.96
Good	Th2	CSPP1	0.022	0.82	1
Good	Th2	CSRNP1	0.036	0.83	1
Good	Th2	CSRNP2	0.092	1	1
Good	Th2	CSRP1	-0.011	0.82	1
Good	Th2	CSRP2	0.43	0.12	0.66
Good	Th2	CSRP2BP	-0.021	0.69	1
Good	Th2	CST7	0.13	0.29	0.82
Good	Th2	CSTB	-0.0086	0.89	1
Good	Th2	CSTF1	-0.035	0.15	0.7
Good	Th2	CSTF2	-0.012	0.64	1
Good	Th2	CSTF2T	-0.15	0.43	0.91
Good	Th2	CSTF3	-0.15	0.024	0.39
Good	Th2	CTAGE5	0.1	0.04	0.45
Good	Th2	CTAGE7P	-0.06	0.86	1
Good	Th2	CTBP1	-0.019	0.67	1
Good	Th2	CTBP1-AS2	-0.16	0.13	0.67
Good	Th2	CTBP2	0.14	0.47	0.93
Good	Th2	CTBS	-0.094	0.19	0.73
Good	Th2	CTC-338M12.4	0.089	0.62	0.99
Good	Th2	CTC1	-0.031	0.72	1
Good	Th2	CTCF	0.0081	0.88	1
Good	Th2	CTD-2201I18.1	0.27	0.042	0.46
Good	Th2	CTDNEP1	-0.026	0.78	1
Good	Th2	CTDP1	-0.0059	1	1
Good	Th2	CTDSP1	0.0027	0.95	1
Good	Th2	CTDSP2	0.092	0.12	0.65
Good	Th2	CTDSPL2	-0.025	0.72	1
Good	Th2	CTH	0.68	0.00087	0.15
Good	Th2	CTHRC1	-0.071	0.82	1
Good	Th2	CTLA4	0.06	0.76	1
Good	Th2	CTNNA1	0.24	0.037	0.45
Good	Th2	CTNNAL1	0.13	0.74	1
Good	Th2	CTNNB1	-0.041	0.63	1
Good	Th2	CTNNBIP1	-0.14	0.17	0.72
Good	Th2	CTNNBL1	-0.073	0.077	0.58
Good	Th2	CTNS	0.0066	0.89	1
Good	Th2	CTPS1	-0.006	0.93	1
Good	Th2	CTPS2	-0.11	0.077	0.58
Good	Th2	CTR9	0.0064	0.91	1
Good	Th2	CTRL	0.2	0.34	0.85
Good	Th2	CTSA	-0.11	0.024	0.39
Good	Th2	CTSB	-0.0071	0.89	1
Good	Th2	CTSC	-0.019	0.62	0.99
Good	Th2	CTSD	-0.015	0.86	1
Good	Th2	CTSF	0.044	0.36	0.87
Good	Th2	CTSH	0.062	0.6	0.99
Good	Th2	CTSK	-0.1	0.5	0.95
Good	Th2	CTSL	-0.044	0.55	0.97
Good	Th2	CTSO	-0.19	0.26	0.8
Good	Th2	CTSS	0.019	0.75	1
Good	Th2	CTSW	-0.17	0.2	0.75
Good	Th2	CTSZ	-0.39	0.55	0.97
Good	Th2	CTTNBP2NL	-0.21	0.16	0.71
Good	Th2	CTU1	0.18	0.0031	0.2
Good	Th2	CTU2	0.097	0.12	0.65
Good	Th2	CUBN	0.047	0.71	1
Good	Th2	CUEDC2	-0.066	0.02	0.37
Good	Th2	CUL1	0.012	0.74	1
Good	Th2	CUL2	-0.026	1	1
Good	Th2	CUL3	0.038	0.29	0.83
Good	Th2	CUL4A	0.046	0.41	0.9
Good	Th2	CUL4B	-0.027	0.65	1
Good	Th2	CUL5	-0.012	0.86	1
Good	Th2	CUL7	0.19	0.15	0.7
Good	Th2	CUL9	0.15	0.2	0.75
Good	Th2	CUTA	0.00056	0.99	1
Good	Th2	CUTC	-0.029	0.62	0.99
Good	Th2	CUX1	-0.013	0.91	1
Good	Th2	CWC15	-0.0084	0.85	1
Good	Th2	CWC22	0.037	0.28	0.81
Good	Th2	CWC25	0.0035	0.95	1
Good	Th2	CWC27	0.024	0.4	0.9
Good	Th2	CWF19L1	0.025	0.66	1
Good	Th2	CWF19L2	0.027	0.7	1
Good	Th2	CX3CR1	0.025	0.93	1
Good	Th2	CXADR	0.089	0.8	1
Good	Th2	CXCL10	-0.81	0.064	0.54
Good	Th2	CXCL16	0.1	0.65	1
Good	Th2	CXCR2P1	0.73	1	1
Good	Th2	CXCR3	1.2	0.0023	0.19
Good	Th2	CXCR4	0.15	0.5	0.95
Good	Th2	CXCR5	0.57	0.0078	0.27
Good	Th2	CXCR6	0.14	0.75	1
Good	Th2	CXorf21	0.1	0.039	0.45
Good	Th2	CXorf23	0.017	0.87	1
Good	Th2	CXorf38	0.081	0.003	0.2
Good	Th2	CXorf40A	-0.033	1	1
Good	Th2	CXorf40B	0.013	0.73	1
Good	Th2	CXorf56	-0.048	0.33	0.85
Good	Th2	CXorf57	-0.12	0.34	0.86
Good	Th2	CXorf58	0.12	0.81	1
Good	Th2	CXorf65	0.12	1	1
Good	Th2	CXXC1	0.05	0.38	0.88
Good	Th2	CXXC5	0.27	1	1
Good	Th2	CYB561	-0.012	0.88	1
Good	Th2	CYB561A3	-0.022	0.77	1
Good	Th2	CYB561D1	-0.0081	0.94	1
Good	Th2	CYB561D2	-0.07	0.31	0.84
Good	Th2	CYB5A	0.017	0.82	1
Good	Th2	CYB5B	-0.041	0.26	0.8
Good	Th2	CYB5D1	-0.45	0.004	0.22
Good	Th2	CYB5D2	-0.007	0.9	1
Good	Th2	CYB5R1	-0.06	0.46	0.93
Good	Th2	CYB5R3	-0.087	0.059	0.52
Good	Th2	CYB5R4	0.024	0.71	1
Good	Th2	CYB5RL	-0.044	0.59	0.98
Good	Th2	CYBA	0.04	0.59	0.98
Good	Th2	CYBRD1	0.076	0.59	0.98
Good	Th2	CYC1	0.016	0.82	1
Good	Th2	CYCS	-0.11	0.16	0.71
Good	Th2	CYFIP1	0.059	0.52	0.96
Good	Th2	CYFIP2	0.055	0.25	0.8
Good	Th2	CYHR1	-0.081	0.018	0.35
Good	Th2	CYLD	0.084	0.26	0.8
Good	Th2	CYP20A1	0.0027	0.94	1
Good	Th2	CYP24A1	0.054	0.74	1
Good	Th2	CYP2J2	-0.062	0.57	0.98
Good	Th2	CYP2R1	0.0087	0.91	1
Good	Th2	CYP2U1	-0.053	0.76	1
Good	Th2	CYP3A5	0.47	0.11	0.64
Good	Th2	CYP4F12	-0.22	0.34	0.86
Good	Th2	CYP4F22	-0.38	1	1
Good	Th2	CYP4V2	-0.023	0.42	0.91
Good	Th2	CYP51A1	-0.032	0.45	0.92
Good	Th2	CYSLTR1	-0.15	0.0074	0.27
Good	Th2	CYSLTR2	0.21	0.26	0.8
Good	Th2	CYSTM1	-0.1	0.15	0.7
Good	Th2	CYTH1	0.065	0.083	0.59
Good	Th2	CYTH2	0.14	0.00062	0.13
Good	Th2	CYTH3	0.13	0.18	0.73
Good	Th2	CYTH4	-0.011	0.78	1
Good	Th2	CYTIP	0.064	0.4	0.89
Good	Th2	D2HGDH	0.19	1	1
Good	Th2	DAAM1	0.1	0.48	0.94
Good	Th2	DAB1	0.088	0.87	1
Good	Th2	DACT1	-0.34	0.16	0.7
Good	Th2	DAD1	-0.055	0.53	0.96
Good	Th2	DAG1	-0.02	0.86	1
Good	Th2	DAGLA	0.011	0.95	1
Good	Th2	DAGLB	0.091	0.033	0.43
Good	Th2	DALRD3	0.13	0.01	0.3
Good	Th2	DANCR	-0.041	0.56	0.97
Good	Th2	DAP	0.079	0.23	0.78
Good	Th2	DAP3	-0.1	0.15	0.7
Good	Th2	DAPK2	0.15	0.27	0.81
Good	Th2	DAPK3	0.073	1	1
Good	Th2	DAPP1	-0.021	0.38	0.88
Good	Th2	DARS	-0.028	0.69	1
Good	Th2	DARS-AS1	0.24	0.49	0.94
Good	Th2	DARS2	0.005	0.88	1
Good	Th2	DAXX	0.0084	0.81	1
Good	Th2	DAZAP1	0.045	0.49	0.94
Good	Th2	DAZAP2	-0.055	0.32	0.85
Good	Th2	DBF4	0.0016	0.98	1
Good	Th2	DBF4B	0.038	0.71	1
Good	Th2	DBH-AS1	0.25	0.32	0.85
Good	Th2	DBI	-0.078	0.31	0.84
Good	Th2	DBNDD1	0.054	0.73	1
Good	Th2	DBNL	-0.053	0.41	0.9
Good	Th2	DBP	0.022	0.5	0.95
Good	Th2	DBR1	0.081	0.27	0.81
Good	Th2	DBT	-0.0066	0.92	1
Good	Th2	DCAF10	0.056	0.16	0.7
Good	Th2	DCAF11	0.044	0.16	0.7
Good	Th2	DCAF12	-0.035	0.16	0.7
Good	Th2	DCAF13	0.0019	0.94	1
Good	Th2	DCAF13P3	-0.33	0.2	0.75
Good	Th2	DCAF15	0.025	0.71	1
Good	Th2	DCAF16	-0.095	0.21	0.76
Good	Th2	DCAF17	-0.0017	0.98	1
Good	Th2	DCAF4	0.033	0.69	1
Good	Th2	DCAF5	0.034	0.41	0.9
Good	Th2	DCAF6	0.049	1	1
Good	Th2	DCAF7	0.0054	0.92	1
Good	Th2	DCAF8	0.0061	0.93	1
Good	Th2	DCAKD	-0.032	0.48	0.94
Good	Th2	DCBLD1	0.025	0.89	1
Good	Th2	DCBLD2	0.14	0.75	1
Good	Th2	DCDC2B	-0.19	0.091	0.6
Good	Th2	DCHS1	0.12	0.63	1
Good	Th2	DCK	-0.076	0.21	0.76
Good	Th2	DCLRE1A	-0.016	0.84	1
Good	Th2	DCLRE1B	-0.043	0.71	1
Good	Th2	DCLRE1C	0.086	0.34	0.85
Good	Th2	DCP1A	-0.067	0.0031	0.2
Good	Th2	DCP1B	-0.095	0.012	0.31
Good	Th2	DCP2	0.019	0.76	1
Good	Th2	DCPS	-0.18	0.00041	0.12
Good	Th2	DCST2	-0.59	0.063	0.54
Good	Th2	DCTD	-0.12	0.02	0.37
Good	Th2	DCTN1	0.051	0.33	0.85
Good	Th2	DCTN2	0.032	0.54	0.96
Good	Th2	DCTN3	0.0009	0.99	1
Good	Th2	DCTN4	0.046	1	1
Good	Th2	DCTN5	0.048	0.31	0.84
Good	Th2	DCTN6	-0.22	0.066	0.55
Good	Th2	DCTPP1	0.02	0.79	1
Good	Th2	DCUN1D1	-0.018	0.79	1
Good	Th2	DCUN1D2	-0.055	0.44	0.92
Good	Th2	DCUN1D3	0.33	0.013	0.32
Good	Th2	DCUN1D4	-0.045	1	1
Good	Th2	DCUN1D5	-0.035	0.61	0.99
Good	Th2	DCXR	-0.0051	0.93	1
Good	Th2	DDA1	0.07	0.06	0.53
Good	Th2	DDAH2	0.28	0.0079	0.27
Good	Th2	DDB1	0.0022	0.96	1
Good	Th2	DDB2	-0.11	0.08	0.58
Good	Th2	DDHD1	0.011	0.91	1
Good	Th2	DDHD2	0.081	0.036	0.44
Good	Th2	DDI2	0.087	1	1
Good	Th2	DDIAS	0.13	0.7	1
Good	Th2	DDIT3	-0.12	0.056	0.52
Good	Th2	DDIT4	0.02	0.95	1
Good	Th2	DDOST	-0.067	0.041	0.46
Good	Th2	DDR1	-0.22	0.16	0.7
Good	Th2	DDRGK1	-0.0076	0.88	1
Good	Th2	DDT	-0.41	0.14	0.69
Good	Th2	DDTL	-0.27	0.077	0.58
Good	Th2	DDX1	-0.038	0.39	0.89
Good	Th2	DDX10	-0.064	0.31	0.84
Good	Th2	DDX11	-0.047	0.75	1
Good	Th2	DDX11L2	0.25	0.63	0.99
Good	Th2	DDX12P	0.18	0.0028	0.2
Good	Th2	DDX17	-0.11	0.35	0.86
Good	Th2	DDX18	-0.059	0.38	0.88
Good	Th2	DDX19A	-0.026	0.53	0.96
Good	Th2	DDX19B	-0.0025	0.93	1
Good	Th2	DDX20	0.086	0.24	0.79
Good	Th2	DDX21	-0.0011	0.99	1
Good	Th2	DDX23	0.074	0.002	0.18
Good	Th2	DDX24	0.059	0.28	0.81
Good	Th2	DDX26B	0.036	0.66	1
Good	Th2	DDX27	0.028	0.55	0.97
Good	Th2	DDX28	0.13	0.12	0.66
Good	Th2	DDX31	0.012	0.82	1
Good	Th2	DDX39A	0.035	0.23	0.78
Good	Th2	DDX3X	0.15	0.047	0.48
Good	Th2	DDX41	0.022	0.59	0.98
Good	Th2	DDX42	-0.063	0.038	0.45
Good	Th2	DDX43	0.23	1	1
Good	Th2	DDX46	0.016	0.78	1
Good	Th2	DDX47	-0.058	0.9	1
Good	Th2	DDX49	0.031	0.66	1
Good	Th2	DDX5	-0.021	0.71	1
Good	Th2	DDX50	-0.0018	0.84	1
Good	Th2	DDX51	0.046	0.089	0.6
Good	Th2	DDX52	-0.15	0.02	0.37
Good	Th2	DDX54	-0.0036	0.95	1
Good	Th2	DDX55	-0.0033	0.91	1
Good	Th2	DDX56	-0.039	0.049	0.49
Good	Th2	DDX58	0.091	0.26	0.8
Good	Th2	DDX59	-0.065	0.24	0.79
Good	Th2	DDX6	-0.11	0.18	0.73
Good	Th2	DDX60	-0.065	0.26	0.8
Good	Th2	DDX60L	0.13	0.23	0.79
Good	Th2	DEAF1	-0.022	0.69	1
Good	Th2	DECR1	0.012	0.84	1
Good	Th2	DECR2	0.046	0.58	0.98
Good	Th2	DEDD	-0.046	0.16	0.71
Good	Th2	DEDD2	0.029	0.51	0.95
Good	Th2	DEF6	0.054	0.36	0.87
Good	Th2	DEF8	-0.0034	0.92	1
Good	Th2	DEGS1	-0.033	0.64	1
Good	Th2	DEK	0.049	0.3	0.83
Good	Th2	DENND1A	0.22	0.12	0.65
Good	Th2	DENND1B	0.0013	0.97	1
Good	Th2	DENND1C	0.039	1	1
Good	Th2	DENND2D	0.043	0.59	0.98
Good	Th2	DENND3	0.22	1	1
Good	Th2	DENND4A	0.035	0.74	1
Good	Th2	DENND4B	0.13	0.11	0.64
Good	Th2	DENND4C	-0.0092	0.92	1
Good	Th2	DENND5A	-0.12	0.028	0.41
Good	Th2	DENND6A	-0.13	0.19	0.74
Good	Th2	DENND6B	-0.27	0.14	0.68
Good	Th2	DENR	0.051	0.29	0.82
Good	Th2	DEPDC1	0.086	0.76	1
Good	Th2	DEPDC1B	0.2	1	1
Good	Th2	DEPDC5	0.021	0.82	1
Good	Th2	DEPTOR	0.13	0.51	0.95
Good	Th2	DERA	0.027	0.66	1
Good	Th2	DERL1	0.096	0.097	0.62
Good	Th2	DERL2	-0.074	1	1
Good	Th2	DERL3	-0.66	0.0015	0.17
Good	Th2	DESI1	-0.11	0.12	0.65
Good	Th2	DESI2	0.06	0.36	0.87
Good	Th2	DET1	-0.25	0.015	0.33
Good	Th2	DEXI	-0.021	0.68	1
Good	Th2	DFFA	0.011	0.87	1
Good	Th2	DFFB	0.076	0.42	0.9
Good	Th2	DFNA5	0.88	1	1
Good	Th2	DFNB31	0.21	0.42	0.91
Good	Th2	DFNB59	0.052	1	1
Good	Th2	DGAT1	0.012	0.9	1
Good	Th2	DGAT2	-0.19	0.51	0.95
Good	Th2	DGCR11	-0.25	0.22	0.77
Good	Th2	DGCR14	-0.031	0.45	0.92
Good	Th2	DGCR2	0.15	0.016	0.33
Good	Th2	DGCR6L	0.069	0.33	0.85
Good	Th2	DGCR8	-0.022	0.68	1
Good	Th2	DGCR9	0.92	0.018	0.36
Good	Th2	DGKA	0.046	0.43	0.91
Good	Th2	DGKD	0.068	0.49	0.95
Good	Th2	DGKE	0.095	0.46	0.93
Good	Th2	DGKH	0.074	0.42	0.91
Good	Th2	DGKQ	0.14	0.16	0.71
Good	Th2	DGKZ	0.0093	0.92	1
Good	Th2	DGUOK	-0.023	0.77	1
Good	Th2	DGUOK-AS1	0.02	0.92	1
Good	Th2	DHCR24	0.28	0.072	0.56
Good	Th2	DHCR7	-0.11	0.027	0.4
Good	Th2	DHDDS	-0.043	0.41	0.9
Good	Th2	DHFR	0.074	0.6	0.99
Good	Th2	DHFRL1	-0.034	0.45	0.92
Good	Th2	DHODH	-0.09	0.088	0.6
Good	Th2	DHPS	0.033	0.43	0.92
Good	Th2	DHRS1	-0.0064	0.93	1
Good	Th2	DHRS11	0.12	0.2	0.75
Good	Th2	DHRS12	-0.1	0.15	0.7
Good	Th2	DHRS13	-0.014	0.83	1
Good	Th2	DHRS3	-0.0091	0.86	1
Good	Th2	DHRS4	-0.037	0.87	1
Good	Th2	DHRS4-AS1	0.015	0.86	1
Good	Th2	DHRS4L1	-0.024	0.87	1
Good	Th2	DHRS4L2	-0.086	0.22	0.77
Good	Th2	DHRS7	-0.087	0.13	0.67
Good	Th2	DHRS7B	-0.29	0.021	0.38
Good	Th2	DHTKD1	0.092	1	1
Good	Th2	DHX15	0.038	0.42	0.91
Good	Th2	DHX16	0.12	0.2	0.75
Good	Th2	DHX29	-0.0053	1	1
Good	Th2	DHX30	0.071	0.18	0.73
Good	Th2	DHX32	-0.13	0.034	0.44
Good	Th2	DHX33	0.069	0.73	1
Good	Th2	DHX34	0.049	0.57	0.97
Good	Th2	DHX35	-0.049	0.28	0.81
Good	Th2	DHX36	-0.0022	0.97	1
Good	Th2	DHX37	0.22	0.11	0.64
Good	Th2	DHX38	0.078	0.23	0.79
Good	Th2	DHX40	-0.0083	0.81	1
Good	Th2	DHX57	-0.12	0.17	0.71
Good	Th2	DHX58	-0.13	0.028	0.41
Good	Th2	DHX8	0.065	0.28	0.81
Good	Th2	DHX9	0.037	0.53	0.96
Good	Th2	DIABLO	-0.071	0.13	0.67
Good	Th2	DIAPH1	0.003	0.96	1
Good	Th2	DIAPH2	0.023	0.8	1
Good	Th2	DICER1	0.024	0.75	1
Good	Th2	DICER1-AS1	-0.24	0.16	0.71
Good	Th2	DIDO1	0.019	0.61	0.99
Good	Th2	DIEXF	0.14	0.11	0.64
Good	Th2	DIMT1	-0.068	0.12	0.65
Good	Th2	DIP2A	0.1	0.39	0.89
Good	Th2	DIP2B	-0.02	0.85	1
Good	Th2	DIP2C	-0.1	0.54	0.96
Good	Th2	DIRC2	-0.11	0.32	0.85
Good	Th2	DIRC3	0.33	0.035	0.44
Good	Th2	DIS3	-0.039	0.095	0.61
Good	Th2	DIS3L	-0.033	1	1
Good	Th2	DIS3L2	0.025	0.67	1
Good	Th2	DISC1	-0.083	0.71	1
Good	Th2	DISP1	0.11	0.22	0.77
Good	Th2	DIXDC1	0.15	0.3	0.83
Good	Th2	DKC1	-0.065	0.24	0.79
Good	Th2	DKFZP434I0714	0.12	0.45	0.92
Good	Th2	DKFZP586I1420	0.068	0.54	0.96
Good	Th2	DLAT	-0.0021	0.97	1
Good	Th2	DLD	-0.011	0.52	0.96
Good	Th2	DLEC1	0.29	0.0024	0.19
Good	Th2	DLEU1	0.06	0.25	0.8
Good	Th2	DLEU2	-0.21	0.14	0.69
Good	Th2	DLEU7	0.79	0.016	0.33
Good	Th2	DLG1	0.012	0.88	1
Good	Th2	DLG3	0.096	0.54	0.96
Good	Th2	DLG4	0.064	0.8	1
Good	Th2	DLG5	0.87	0.087	0.6
Good	Th2	DLGAP1	0.15	0.32	0.85
Good	Th2	DLGAP1-AS1	-0.12	1	1
Good	Th2	DLGAP4	-0.058	1	1
Good	Th2	DLGAP5	-0.15	0.77	1
Good	Th2	DLK2	0.26	0.18	0.72
Good	Th2	DLL1	0.025	0.95	1
Good	Th2	DLST	0.1	0.57	0.97
Good	Th2	DLSTP1	-0.067	0.86	1
Good	Th2	DMAP1	0.029	0.53	0.96
Good	Th2	DMD	0.48	0.33	0.85
Good	Th2	DMPK	0.16	0.17	0.72
Good	Th2	DMTF1	0.027	0.63	0.99
Good	Th2	DMTN	-0.087	0.1	0.63
Good	Th2	DMWD	-0.0029	0.95	1
Good	Th2	DMXL1	0.11	0.18	0.72
Good	Th2	DMXL2	-0.082	0.74	1
Good	Th2	DNA2	-0.29	0.19	0.74
Good	Th2	DNAAF2	0.031	0.53	0.96
Good	Th2	DNAAF5	0.0075	0.9	1
Good	Th2	DNAH1	0.048	0.76	1
Good	Th2	DNAH10	0.17	0.47	0.93
Good	Th2	DNAH17	-0.35	0.18	0.73
Good	Th2	DNAH6	-0.035	0.72	1
Good	Th2	DNAH8	-0.12	0.75	1
Good	Th2	DNAI2	-0.062	0.65	1
Good	Th2	DNAJA1	-0.0079	0.74	1
Good	Th2	DNAJA2	0.04	0.4	0.89
Good	Th2	DNAJA3	0.029	0.45	0.92
Good	Th2	DNAJA4	0.011	0.78	1
Good	Th2	DNAJB1	-0.023	0.83	1
Good	Th2	DNAJB11	-0.083	0.082	0.59
Good	Th2	DNAJB12	-0.0039	0.89	1
Good	Th2	DNAJB13	0.47	0.018	0.36
Good	Th2	DNAJB14	0.028	0.53	0.96
Good	Th2	DNAJB2	-0.21	0.052	0.51
Good	Th2	DNAJB4	0.092	0.32	0.84
Good	Th2	DNAJB5	-0.29	0.0079	0.27
Good	Th2	DNAJB6	0.036	0.27	0.8
Good	Th2	DNAJB9	-0.054	0.61	0.99
Good	Th2	DNAJC1	0.024	0.81	1
Good	Th2	DNAJC10	-0.026	0.15	0.7
Good	Th2	DNAJC11	0.0032	0.93	1
Good	Th2	DNAJC13	0.14	0.3	0.83
Good	Th2	DNAJC14	-0.023	0.71	1
Good	Th2	DNAJC15	-0.083	0.38	0.88
Good	Th2	DNAJC16	0.089	0.016	0.33
Good	Th2	DNAJC17	0.15	1	1
Good	Th2	DNAJC18	0.087	0.49	0.94
Good	Th2	DNAJC19	-0.11	0.17	0.72
Good	Th2	DNAJC2	0.042	0.15	0.7
Good	Th2	DNAJC21	0.038	0.49	0.95
Good	Th2	DNAJC24	-0.14	0.0064	0.26
Good	Th2	DNAJC25	-0.018	0.89	1
Good	Th2	DNAJC27	0.074	0.61	0.99
Good	Th2	DNAJC28	0.37	0.13	0.67
Good	Th2	DNAJC3	-0.06	0.62	0.99
Good	Th2	DNAJC3-AS1	-0.22	0.079	0.58
Good	Th2	DNAJC30	-0.0032	0.97	1
Good	Th2	DNAJC4	0.13	0.49	0.94
Good	Th2	DNAJC5	0.13	0.26	0.8
Good	Th2	DNAJC6	0.89	0.09	0.6
Good	Th2	DNAJC7	-0.016	0.81	1
Good	Th2	DNAJC8	-0.016	0.81	1
Good	Th2	DNAJC9	0.031	0.58	0.98
Good	Th2	DNAJC9-AS1	-0.3	0.29	0.82
Good	Th2	DNAL1	-0.26	1	1
Good	Th2	DNAL4	0.0099	0.88	1
Good	Th2	DNASE1	-0.076	0.52	0.96
Good	Th2	DNASE1L1	-0.0096	0.84	1
Good	Th2	DNASE2	-0.051	0.035	0.44
Good	Th2	DND1	0.034	0.7	1
Good	Th2	DNHD1	0.3	0.037	0.45
Good	Th2	DNLZ	0.056	0.28	0.81
Good	Th2	DNM1L	-0.064	0.34	0.85
Good	Th2	DNM1P46	0.049	0.8	1
Good	Th2	DNM2	0.038	0.26	0.8
Good	Th2	DNM3	-0.14	0.51	0.95
Good	Th2	DNMBP	1	0.045	0.47
Good	Th2	DNMT1	0.079	0.00046	0.12
Good	Th2	DNMT3A	0.064	0.1	0.63
Good	Th2	DNPEP	-0.025	0.62	0.99
Good	Th2	DNPH1	-0.055	0.51	0.95
Good	Th2	DNTTIP1	-0.11	0.054	0.51
Good	Th2	DNTTIP2	0.01	0.82	1
Good	Th2	DOC2GP	0.19	0.4	0.89
Good	Th2	DOCK10	0.11	0.29	0.82
Good	Th2	DOCK11	-0.003	0.97	1
Good	Th2	DOCK2	0.062	0.061	0.53
Good	Th2	DOCK3	-0.43	0.21	0.76
Good	Th2	DOCK7	-0.096	0.76	1
Good	Th2	DOCK8	0.13	0.024	0.39
Good	Th2	DOCK9	0.056	0.69	1
Good	Th2	DOCK9-AS2	-0.2	0.15	0.7
Good	Th2	DOHH	0.2	0.14	0.68
Good	Th2	DOK1	0.049	1	1
Good	Th2	DOK2	-0.05	0.6	0.99
Good	Th2	DOK4	-0.03	0.88	1
Good	Th2	DOK6	-0.34	0.0052	0.24
Good	Th2	DOLK	-0.17	0.15	0.69
Good	Th2	DOLPP1	0.015	0.77	1
Good	Th2	DONSON	-0.19	0.1	0.63
Good	Th2	DOPEY1	-0.051	0.65	1
Good	Th2	DOPEY2	0.029	0.86	1
Good	Th2	DOT1L	-0.053	0.58	0.98
Good	Th2	DPAGT1	-0.08	0.45	0.92
Good	Th2	DPCD	-0.19	0.2	0.75
Good	Th2	DPEP2	0.15	0.00049	0.12
Good	Th2	DPF2	-0.016	0.39	0.89
Good	Th2	DPF3	-0.15	0.52	0.96
Good	Th2	DPH1	0.055	0.11	0.64
Good	Th2	DPH2	-0.0073	0.86	1
Good	Th2	DPH3	-0.084	1	1
Good	Th2	DPH3P1	-0.17	0.45	0.92
Good	Th2	DPH5	-0.062	0.11	0.64
Good	Th2	DPH6	-0.083	0.44	0.92
Good	Th2	DPH7	0.096	0.0038	0.21
Good	Th2	DPM1	-0.13	0.037	0.45
Good	Th2	DPM2	-0.15	0.0054	0.24
Good	Th2	DPM3	0.034	0.65	1
Good	Th2	DPP3	0.087	0.31	0.84
Good	Th2	DPP4	0.043	0.7	1
Good	Th2	DPP7	0.15	0.0028	0.2
Good	Th2	DPP8	0.025	0.26	0.8
Good	Th2	DPP9	0.077	0.0072	0.26
Good	Th2	DPY19L1	-0.18	0.14	0.68
Good	Th2	DPY19L1P1	0.054	0.85	1
Good	Th2	DPY19L2P2	-0.33	0.14	0.68
Good	Th2	DPY19L3	-0.12	0.6	0.98
Good	Th2	DPY19L4	-0.1	0.39	0.89
Good	Th2	DPY30	-0.013	0.85	1
Good	Th2	DPYD	0.053	0.44	0.92
Good	Th2	DPYSL2	0.051	0.39	0.89
Good	Th2	DPYSL4	-0.11	0.7	1
Good	Th2	DR1	-0.073	0.14	0.68
Good	Th2	DRAM1	0.02	0.95	1
Good	Th2	DRAM2	-0.052	0.42	0.91
Good	Th2	DRAP1	0.065	0.16	0.71
Good	Th2	DRG1	-0.016	0.81	1
Good	Th2	DRG2	-0.025	0.68	1
Good	Th2	DROSHA	0.0011	0.99	1
Good	Th2	DSC1	-0.02	0.93	1
Good	Th2	DSCC1	-0.31	0.43	0.91
Good	Th2	DSCR3	-0.015	0.69	1
Good	Th2	DSCR9	-0.063	0.85	1
Good	Th2	DSE	0.061	0.82	1
Good	Th2	DSEL	0.31	0.023	0.39
Good	Th2	DSN1	-0.019	0.24	0.79
Good	Th2	DST	-0.041	0.76	1
Good	Th2	DSTN	-0.12	0.16	0.71
Good	Th2	DSTNP2	0.23	0.069	0.56
Good	Th2	DSTYK	0.036	0.6	0.99
Good	Th2	DTD1	-0.056	0.59	0.98
Good	Th2	DTD2	-0.3	0.015	0.33
Good	Th2	DTL	-0.44	0.21	0.77
Good	Th2	DTNB	0.0035	0.97	1
Good	Th2	DTNBP1	-0.052	0.36	0.87
Good	Th2	DTWD1	0.0055	0.94	1
Good	Th2	DTWD2	-0.28	0.0058	0.24
Good	Th2	DTX1	-0.071	0.31	0.84
Good	Th2	DTX2	-0.092	0.22	0.77
Good	Th2	DTX2P1-UPK3BP1-PMS2P11	0.086	0.68	1
Good	Th2	DTX3	-0.18	0.13	0.67
Good	Th2	DTX3L	-0.11	0.07	0.56
Good	Th2	DTX4	-0.11	0.68	1
Good	Th2	DTYMK	-0.024	0.54	0.97
Good	Th2	DUOX1	0.64	1	1
Good	Th2	DUS1L	0.063	0.14	0.68
Good	Th2	DUS2	0.06	0.21	0.76
Good	Th2	DUS3L	0.044	0.49	0.94
Good	Th2	DUS4L	0.15	0.034	0.44
Good	Th2	DUSP1	-0.073	0.83	1
Good	Th2	DUSP10	0.029	0.55	0.97
Good	Th2	DUSP11	-0.087	0.25	0.79
Good	Th2	DUSP12	-0.057	0.45	0.92
Good	Th2	DUSP14	0.062	0.31	0.84
Good	Th2	DUSP16	0.11	0.32	0.85
Good	Th2	DUSP18	0.053	0.57	0.98
Good	Th2	DUSP19	-0.011	0.92	1
Good	Th2	DUSP2	-0.017	0.93	1
Good	Th2	DUSP22	0.0021	1	1
Good	Th2	DUSP23	-0.068	0.2	0.75
Good	Th2	DUSP28	-0.12	0.13	0.67
Good	Th2	DUSP3	0.0078	0.67	1
Good	Th2	DUSP4	-0.046	0.87	1
Good	Th2	DUSP5	-0.15	0.17	0.72
Good	Th2	DUSP6	0.42	0.15	0.7
Good	Th2	DUSP7	0.12	0.37	0.87
Good	Th2	DUSP8	-0.012	0.95	1
Good	Th2	DUT	-0.076	0.34	0.86
Good	Th2	DVL1	-0.03	0.69	1
Good	Th2	DVL2	0.068	0.15	0.7
Good	Th2	DVL3	0.023	0.69	1
Good	Th2	DXO	-0.048	0.3	0.83
Good	Th2	DYM	-0.012	0.63	0.99
Good	Th2	DYNC1H1	-0.0073	0.92	1
Good	Th2	DYNC1I2	-0.02	0.68	1
Good	Th2	DYNC1LI1	0.026	0.74	1
Good	Th2	DYNC1LI2	0.096	0.1	0.63
Good	Th2	DYNC2H1	0.3	0.26	0.8
Good	Th2	DYNC2LI1	-0.12	0.37	0.87
Good	Th2	DYNLL1	-0.017	0.77	1
Good	Th2	DYNLL2	0.4	0.054	0.51
Good	Th2	DYNLRB1	0.049	0.57	0.97
Good	Th2	DYNLT1	0.059	0.26	0.8
Good	Th2	DYNLT3	-0.25	0.048	0.49
Good	Th2	DYRK1A	-0.05	0.52	0.95
Good	Th2	DYRK1B	0.29	0.016	0.33
Good	Th2	DYRK2	-0.028	0.37	0.87
Good	Th2	DYRK4	-0.03	0.77	1
Good	Th2	DZANK1	0.063	0.76	1
Good	Th2	DZIP3	0.0065	0.94	1
Good	Th2	E2F1	-0.38	0.014	0.32
Good	Th2	E2F2	-0.045	0.75	1
Good	Th2	E2F3	0.13	1	1
Good	Th2	E2F4	-0.045	0.022	0.38
Good	Th2	E2F5	-0.029	0.88	1
Good	Th2	E2F6	0.14	0.27	0.81
Good	Th2	E2F7	-0.74	0.1	0.63
Good	Th2	E2F8	-0.34	0.55	0.97
Good	Th2	E4F1	0.18	1	1
Good	Th2	EAF1	0.037	0.56	0.97
Good	Th2	EAF2	-0.14	0.14	0.68
Good	Th2	EAPP	-0.072	1	1
Good	Th2	EARS2	0.046	0.57	0.97
Good	Th2	EBAG9	-0.042	0.63	1
Good	Th2	EBF1	0.13	0.76	1
Good	Th2	EBLN2	-0.23	0.3	0.83
Good	Th2	EBLN3	-0.08	0.17	0.72
Good	Th2	EBNA1BP2	-0.068	0.3	0.84
Good	Th2	EBP	0.089	0.34	0.86
Good	Th2	EBPL	-0.11	0.023	0.39
Good	Th2	ECD	-0.079	0.034	0.44
Good	Th2	ECE1	0.07	0.26	0.8
Good	Th2	ECE2	-0.022	0.87	1
Good	Th2	ECH1	-0.0061	0.92	1
Good	Th2	ECHDC1	-0.077	0.12	0.66
Good	Th2	ECHDC2	0.0095	0.81	1
Good	Th2	ECHDC3	-0.39	0.18	0.73
Good	Th2	ECHS1	-0.13	0.0037	0.21
Good	Th2	ECI1	0.014	0.88	1
Good	Th2	ECI2	0.07	0.26	0.8
Good	Th2	ECSIT	0.026	0.46	0.93
Good	Th2	ECT2	0.1	0.42	0.9
Good	Th2	ECT2L	-0.28	0.24	0.79
Good	Th2	EDA	-0.45	0.06	0.53
Good	Th2	EDA2R	1.2	0.064	0.54
Good	Th2	EDAR	-0.16	0.4	0.9
Good	Th2	EDARADD	0.025	0.83	1
Good	Th2	EDC3	0.013	0.73	1
Good	Th2	EDC4	0.096	0.083	0.59
Good	Th2	EDEM1	0.086	0.38	0.88
Good	Th2	EDEM2	-0.053	0.29	0.82
Good	Th2	EDEM3	0.043	0.66	1
Good	Th2	EDF1	0.0067	0.89	1
Good	Th2	EDN3	-0.27	0.74	1
Good	Th2	EDNRB-AS1	0.89	0.061	0.53
Good	Th2	EDRF1	0.05	0.38	0.88
Good	Th2	EDRF1-AS1	0.16	0.52	0.96
Good	Th2	EEA1	0.031	0.4	0.89
Good	Th2	EED	-0.038	0.65	1
Good	Th2	EEF1A1	-0.041	0.61	0.99
Good	Th2	EEF1B2	-0.067	0.52	0.96
Good	Th2	EEF1D	0.0025	0.97	1
Good	Th2	EEF1DP3	0.019	0.89	1
Good	Th2	EEF1E1	-0.21	0.17	0.71
Good	Th2	EEF1G	-0.018	0.85	1
Good	Th2	EEF2	0.18	0.3	0.84
Good	Th2	EEF2K	0.26	0.036	0.44
Good	Th2	EEF2KMT	0.035	0.76	1
Good	Th2	EEFSEC	0.013	0.84	1
Good	Th2	EEPD1	0.021	1	1
Good	Th2	EFCAB11	-0.1	0.66	1
Good	Th2	EFCAB13	0.091	0.76	1
Good	Th2	EFCAB14	0.013	0.78	1
Good	Th2	EFCAB2	0.0088	0.95	1
Good	Th2	EFCAB5	-0.33	0.23	0.78
Good	Th2	EFCAB7	-0.011	0.84	1
Good	Th2	EFEMP2	-0.19	0.059	0.53
Good	Th2	EFHC1	-0.15	0.5	0.95
Good	Th2	EFHC2	-0.088	0.78	1
Good	Th2	EFHD1	-1.1	0.12	0.66
Good	Th2	EFHD2	0.025	0.22	0.77
Good	Th2	EFNA1	0.17	0.42	0.91
Good	Th2	EFNA3	0.016	0.92	1
Good	Th2	EFNA4	0.018	0.88	1
Good	Th2	EFNB1	-0.01	0.95	1
Good	Th2	EFR3A	0.067	0.22	0.77
Good	Th2	EFTUD1	0.014	0.81	1
Good	Th2	EFTUD2	-0.029	0.38	0.88
Good	Th2	EGFL6	-0.071	1	1
Good	Th2	EGLN1	-0.044	0.037	0.45
Good	Th2	EGLN3	-0.28	0.066	0.55
Good	Th2	EHBP1	-0.14	0.24	0.79
Good	Th2	EHBP1L1	0.031	0.73	1
Good	Th2	EHD1	0.048	0.38	0.88
Good	Th2	EHD3	0.18	0.27	0.8
Good	Th2	EHD4	-0.047	0.61	0.99
Good	Th2	EHHADH	-0.24	0.35	0.86
Good	Th2	EHMT1	0.084	0.27	0.8
Good	Th2	EHMT2	0.092	0.12	0.66
Good	Th2	EI24	0.025	0.67	1
Good	Th2	EID1	-0.077	0.16	0.7
Good	Th2	EID2	-0.012	0.89	1
Good	Th2	EID2B	0.036	0.55	0.97
Good	Th2	EID3	-0.25	0.077	0.58
Good	Th2	EIF1	-0.0098	0.92	1
Good	Th2	EIF1AD	0.079	0.084	0.59
Good	Th2	EIF1AX	-0.075	1	1
Good	Th2	EIF1B	0.059	0.36	0.87
Good	Th2	EIF1B-AS1	-0.28	0.12	0.65
Good	Th2	EIF2A	-0.05	1	1
Good	Th2	EIF2AK1	-0.044	1	1
Good	Th2	EIF2AK2	-0.075	0.27	0.8
Good	Th2	EIF2AK3	0.08	0.14	0.68
Good	Th2	EIF2AK4	-0.028	0.41	0.9
Good	Th2	EIF2B1	-0.07	0.0066	0.26
Good	Th2	EIF2B2	-0.013	0.65	1
Good	Th2	EIF2B3	-0.095	0.0053	0.24
Good	Th2	EIF2B4	0.038	0.6	0.99
Good	Th2	EIF2B5	0.053	0.15	0.69
Good	Th2	EIF2D	-0.012	0.67	1
Good	Th2	EIF2S1	-0.13	1	1
Good	Th2	EIF2S2	0.0045	0.94	1
Good	Th2	EIF2S3	-0.021	0.64	1
Good	Th2	EIF3A	0.034	0.5	0.95
Good	Th2	EIF3B	-0.021	0.6	0.99
Good	Th2	EIF3D	0.0073	0.88	1
Good	Th2	EIF3E	-0.0059	0.93	1
Good	Th2	EIF3F	0.016	0.82	1
Good	Th2	EIF3G	0.066	0.11	0.64
Good	Th2	EIF3H	-0.046	0.34	0.86
Good	Th2	EIF3I	-0.012	0.88	1
Good	Th2	EIF3J	-0.072	0.28	0.81
Good	Th2	EIF3J-AS1	0.024	0.6	0.99
Good	Th2	EIF3K	-0.029	0.65	1
Good	Th2	EIF3L	0.012	0.85	1
Good	Th2	EIF3M	-0.039	0.29	0.82
Good	Th2	EIF4A2	0.0018	0.96	1
Good	Th2	EIF4A3	-0.029	0.62	0.99
Good	Th2	EIF4B	0.014	0.79	1
Good	Th2	EIF4E	-0.076	0.027	0.4
Good	Th2	EIF4E2	-0.084	0.015	0.33
Good	Th2	EIF4E3	-0.031	0.43	0.91
Good	Th2	EIF4EBP1	-0.12	0.1	0.63
Good	Th2	EIF4EBP2	-0.059	0.36	0.87
Good	Th2	EIF4ENIF1	0.13	0.032	0.43
Good	Th2	EIF4G1	0.026	0.69	1
Good	Th2	EIF4G2	-0.0012	0.98	1
Good	Th2	EIF4G3	-0.098	0.23	0.78
Good	Th2	EIF4H	-0.0066	0.88	1
Good	Th2	EIF5	0.035	0.42	0.91
Good	Th2	EIF5A	-0.1	0.26	0.8
Good	Th2	EIF5A2	-0.056	1	1
Good	Th2	EIF5B	0.012	0.79	1
Good	Th2	EIF6	0.025	0.73	1
Good	Th2	ELAC1	-0.056	0.55	0.97
Good	Th2	ELAC2	0.022	0.51	0.95
Good	Th2	ELAVL1	-0.081	0.14	0.69
Good	Th2	ELF1	-0.061	0.18	0.72
Good	Th2	ELF2	0.0071	0.8	1
Good	Th2	ELF4	-0.075	1	1
Good	Th2	ELK1	-0.0012	0.99	1
Good	Th2	ELK3	-0.045	0.22	0.77
Good	Th2	ELK4	0.015	0.69	1
Good	Th2	ELL	0.04	0.33	0.85
Good	Th2	ELL2	-0.22	0.18	0.73
Good	Th2	ELL3	0.23	0.27	0.8
Good	Th2	ELMO1	0.059	0.27	0.81
Good	Th2	ELMO2	-0.023	0.52	0.96
Good	Th2	ELMO3	0.31	0.089	0.6
Good	Th2	ELMOD2	0.029	0.62	0.99
Good	Th2	ELMOD3	-0.023	0.8	1
Good	Th2	ELMSAN1	0.046	0.54	0.96
Good	Th2	ELOF1	0.053	1	1
Good	Th2	ELOVL1	0.044	0.063	0.54
Good	Th2	ELOVL5	-0.045	0.2	0.75
Good	Th2	ELOVL6	0.24	1	1
Good	Th2	ELP2	-0.015	0.7	1
Good	Th2	ELP3	-0.041	0.08	0.58
Good	Th2	ELP4	-0.095	0.2	0.75
Good	Th2	ELP5	-0.0027	0.93	1
Good	Th2	ELP6	0.02	0.85	1
Good	Th2	EMB	-0.031	0.61	0.99
Good	Th2	EMBP1	-0.035	0.54	0.96
Good	Th2	EMC1	0.078	0.23	0.78
Good	Th2	EMC10	-0.082	0.21	0.77
Good	Th2	EMC2	0.029	0.65	1
Good	Th2	EMC3	0.0025	0.96	1
Good	Th2	EMC3-AS1	0.14	0.25	0.79
Good	Th2	EMC4	-0.18	0.024	0.39
Good	Th2	EMC7	0.017	0.78	1
Good	Th2	EMC8	0.024	0.48	0.94
Good	Th2	EMC9	0.088	0.083	0.59
Good	Th2	EMD	-0.23	0.033	0.43
Good	Th2	EME1	-0.55	0.36	0.87
Good	Th2	EME2	-0.047	0.79	1
Good	Th2	EMG1	-0.14	0.15	0.7
Good	Th2	EMILIN1	-0.4	0.082	0.59
Good	Th2	EMILIN2	-0.042	0.45	0.93
Good	Th2	EML2	0.075	0.45	0.92
Good	Th2	EML3	0.021	0.59	0.98
Good	Th2	EML4	0.036	0.7	1
Good	Th2	EML5	0.19	0.16	0.7
Good	Th2	EML6	0.36	0.27	0.81
Good	Th2	EMP3	-0.054	0.52	0.96
Good	Th2	ENDOD1	-0.046	0.73	1
Good	Th2	ENDOG	0.2	0.29	0.82
Good	Th2	ENDOV	-0.093	0.26	0.8
Good	Th2	ENG	0.18	0.017	0.34
Good	Th2	ENGASE	0.15	0.24	0.79
Good	Th2	ENKD1	0.031	0.83	1
Good	Th2	ENO1	-0.021	0.73	1
Good	Th2	ENO1-AS1	0.077	0.75	1
Good	Th2	ENO2	-0.051	0.74	1
Good	Th2	ENO3	-0.005	0.96	1
Good	Th2	ENOPH1	-0.04	0.35	0.87
Good	Th2	ENOSF1	-0.022	0.82	1
Good	Th2	ENOX2	0.023	0.49	0.95
Good	Th2	ENPP2	-0.14	0.64	1
Good	Th2	ENPP3	0.36	0.22	0.77
Good	Th2	ENPP4	0.067	0.16	0.7
Good	Th2	ENPP5	0.55	0.079	0.58
Good	Th2	ENSA	0.022	0.63	1
Good	Th2	ENTHD2	0.0028	1	1
Good	Th2	ENTPD1	0.12	0.066	0.55
Good	Th2	ENTPD1-AS1	0.24	1	1
Good	Th2	ENTPD3-AS1	-0.23	0.043	0.47
Good	Th2	ENTPD4	0.036	0.73	1
Good	Th2	ENTPD5	0.17	0.0084	0.28
Good	Th2	ENTPD6	0.073	1	1
Good	Th2	ENTPD7	0.16	1	1
Good	Th2	ENY2	-0.099	0.084	0.59
Good	Th2	EOGT	0.22	0.011	0.3
Good	Th2	EOMES	0.65	0.29	0.82
Good	Th2	EP300	-0.076	0.3	0.83
Good	Th2	EP400	0.048	1	1
Good	Th2	EP400NL	-0.22	0.0085	0.28
Good	Th2	EPAS1	-0.7	0.054	0.51
Good	Th2	EPB41	-0.011	0.88	1
Good	Th2	EPB41L2	0.28	0.33	0.85
Good	Th2	EPB41L3	0.12	0.82	1
Good	Th2	EPB41L4A	-0.4	0.57	0.97
Good	Th2	EPB41L4A-AS1	-0.26	0.033	0.43
Good	Th2	EPB41L5	-0.11	0.54	0.96
Good	Th2	EPC1	-0.13	0.013	0.32
Good	Th2	EPC2	-0.23	0.031	0.42
Good	Th2	EPG5	0.19	0.11	0.64
Good	Th2	EPGN	0.074	0.81	1
Good	Th2	EPHA1	0.071	0.7	1
Good	Th2	EPHA1-AS1	-0.21	0.24	0.79
Good	Th2	EPHA4	0.095	0.2	0.75
Good	Th2	EPHB1	0.39	1	1
Good	Th2	EPHB3	0.61	0.08	0.58
Good	Th2	EPHB4	0.62	0.08	0.58
Good	Th2	EPHB6	0.078	0.047	0.48
Good	Th2	EPHX1	0.12	1	1
Good	Th2	EPHX2	-0.063	0.26	0.8
Good	Th2	EPM2A	-0.24	0.038	0.45
Good	Th2	EPM2AIP1	-0.16	0.2	0.75
Good	Th2	EPN1	-0.057	0.52	0.95
Good	Th2	EPN2	0.26	1	1
Good	Th2	EPOR	0.065	0.27	0.8
Good	Th2	EPPK1	0.22	0.004	0.22
Good	Th2	EPRS	-0.052	0.16	0.7
Good	Th2	EPS15	-0.022	0.54	0.96
Good	Th2	EPS15L1	-0.084	0.03	0.42
Good	Th2	EPS8	0.088	0.59	0.98
Good	Th2	EPS8L1	-0.29	0.29	0.83
Good	Th2	EPS8L2	-0.13	0.047	0.48
Good	Th2	EPSTI1	0.078	0.2	0.75
Good	Th2	EPT1	-0.053	0.59	0.98
Good	Th2	ERAL1	-0.054	0.43	0.92
Good	Th2	ERAP1	-0.1	0.35	0.87
Good	Th2	ERAP2	0.19	0.018	0.36
Good	Th2	ERBB2	-0.12	0.26	0.8
Good	Th2	ERBB2IP	0.00086	0.99	1
Good	Th2	ERC1	-0.092	0.35	0.86
Good	Th2	ERCC1	-0.1	0.0088	0.28
Good	Th2	ERCC2	-0.11	0.11	0.64
Good	Th2	ERCC3	0.093	0.052	0.51
Good	Th2	ERCC4	0.046	0.62	0.99
Good	Th2	ERCC5	0.0059	0.94	1
Good	Th2	ERCC6	-0.092	1	1
Good	Th2	ERCC6L	0.14	0.62	0.99
Good	Th2	ERCC6L2	-0.027	0.69	1
Good	Th2	ERCC8	0.054	0.33	0.85
Good	Th2	ERF	-0.074	0.66	1
Good	Th2	ERGIC1	0.18	0.084	0.59
Good	Th2	ERGIC2	-0.12	0.089	0.6
Good	Th2	ERGIC3	-0.072	0.29	0.82
Good	Th2	ERH	0.028	0.79	1
Good	Th2	ERI1	0.17	0.034	0.44
Good	Th2	ERI2	0.12	0.28	0.82
Good	Th2	ERI3	-0.028	0.6	0.99
Good	Th2	ERICH1	0.097	1	1
Good	Th2	ERICH6-AS1	0.25	0.23	0.78
Good	Th2	ERLEC1	0.00065	0.99	1
Good	Th2	ERLIN1	0.0048	0.89	1
Good	Th2	ERLIN2	0.019	0.8	1
Good	Th2	ERMAP	0.048	0.52	0.96
Good	Th2	ERMARD	0.069	0.45	0.92
Good	Th2	ERMN	-0.048	0.79	1
Good	Th2	ERMP1	-0.091	0.37	0.87
Good	Th2	ERN1	0.05	0.61	0.99
Good	Th2	ERO1A	0.022	0.79	1
Good	Th2	ERO1B	0.18	0.28	0.81
Good	Th2	ERP27	0.019	0.88	1
Good	Th2	ERP29	0.011	0.87	1
Good	Th2	ERP44	0.017	0.73	1
Good	Th2	ERV3-1	-0.061	0.52	0.96
Good	Th2	ERVK13-1	0.013	0.94	1
Good	Th2	ESAM	-0.048	0.81	1
Good	Th2	ESCO1	0.094	0.1	0.62
Good	Th2	ESCO2	-0.38	1	1
Good	Th2	ESD	-0.011	0.86	1
Good	Th2	ESF1	-0.04	0.17	0.72
Good	Th2	ESPL1	0.038	0.96	1
Good	Th2	ESR1	0.067	0.46	0.93
Good	Th2	ESR2	0.4	0.18	0.73
Good	Th2	ESRP2	0.66	0.0054	0.24
Good	Th2	ESRRA	0.24	1	1
Good	Th2	ESYT1	-0.022	0.54	0.97
Good	Th2	ESYT2	0.041	0.44	0.92
Good	Th2	ETAA1	-0.17	0.016	0.33
Good	Th2	ETF1	-0.058	0.29	0.82
Good	Th2	ETFA	-0.12	0.031	0.43
Good	Th2	ETFB	-0.025	0.8	1
Good	Th2	ETFDH	-0.13	0.084	0.59
Good	Th2	ETHE1	-0.063	0.43	0.92
Good	Th2	ETNK1	0.011	0.91	1
Good	Th2	ETNK2	0.14	0.45	0.92
Good	Th2	ETS1	0.18	0.052	0.51
Good	Th2	ETS2	0.15	0.12	0.65
Good	Th2	ETV3	-0.041	0.81	1
Good	Th2	ETV6	-0.04	0.48	0.94
Good	Th2	ETV7	0.11	0.32	0.85
Good	Th2	EVA1B	0.14	0.37	0.87
Good	Th2	EVA1C	-0.21	0.041	0.46
Good	Th2	EVC	-0.15	0.32	0.85
Good	Th2	EVC2	0.26	0.026	0.4
Good	Th2	EVI2A	-0.046	0.48	0.94
Good	Th2	EVI2B	0.021	0.82	1
Good	Th2	EVI5	0.15	0.61	0.99
Good	Th2	EVI5L	-0.13	0.023	0.39
Good	Th2	EVL	-0.09	0.27	0.8
Good	Th2	EWSR1	-0.06	0.14	0.69
Good	Th2	EXD2	-0.19	1	1
Good	Th2	EXD3	0.064	0.3	0.83
Good	Th2	EXO1	0.3	1	1
Good	Th2	EXO5	-0.094	0.14	0.68
Good	Th2	EXOC1	0.076	0.12	0.66
Good	Th2	EXOC2	0.021	0.68	1
Good	Th2	EXOC3	0.058	0.054	0.51
Good	Th2	EXOC3-AS1	-0.2	0.11	0.64
Good	Th2	EXOC4	0.035	0.76	1
Good	Th2	EXOC5	0.017	0.8	1
Good	Th2	EXOC6	0.00043	1	1
Good	Th2	EXOC6B	-0.035	0.8	1
Good	Th2	EXOC7	-0.0037	0.82	1
Good	Th2	EXOC8	-0.17	1	1
Good	Th2	EXOG	0.16	0.024	0.39
Good	Th2	EXOSC1	-0.048	0.38	0.88
Good	Th2	EXOSC10	0.015	0.68	1
Good	Th2	EXOSC2	-0.15	0.0026	0.2
Good	Th2	EXOSC3	-0.026	0.41	0.9
Good	Th2	EXOSC4	-0.17	0.053	0.51
Good	Th2	EXOSC5	-0.049	0.49	0.95
Good	Th2	EXOSC6	0.056	1	1
Good	Th2	EXOSC7	0.031	0.65	1
Good	Th2	EXOSC8	-0.096	1	1
Good	Th2	EXOSC9	-0.14	0.066	0.55
Good	Th2	EXPH5	0.27	0.36	0.87
Good	Th2	EXT1	0.097	0.13	0.67
Good	Th2	EXT2	-0.039	0.15	0.7
Good	Th2	EXTL2	-0.19	0.19	0.74
Good	Th2	EXTL3	-0.055	0.31	0.84
Good	Th2	EYA3	-0.0067	1	1
Good	Th2	EYS	0.14	0.52	0.96
Good	Th2	EZH1	-0.053	0.58	0.98
Good	Th2	EZH2	0.055	0.058	0.52
Good	Th2	EZR	0.027	0.66	1
Good	Th2	EZR-AS1	0.075	1	1
Good	Th2	F11R	-0.042	0.19	0.74
Good	Th2	F12	-0.43	1	1
Good	Th2	F13A1	0.6	0.43	0.91
Good	Th2	F2R	0.76	0.014	0.32
Good	Th2	F2RL1	0.032	0.88	1
Good	Th2	F2RL2	-0.076	0.75	1
Good	Th2	F5	0.022	0.81	1
Good	Th2	F8	0.04	0.57	0.97
Good	Th2	F8A1	-0.12	0.093	0.61
Good	Th2	FAAH	0.0072	0.97	1
Good	Th2	FAAH2	0.14	0.23	0.78
Good	Th2	FAAHP1	-0.23	0.44	0.92
Good	Th2	FAAP100	0.19	0.096	0.62
Good	Th2	FAAP20	0.01	0.81	1
Good	Th2	FAAP24	-0.3	0.14	0.68
Good	Th2	FABP3	0.53	0.046	0.48
Good	Th2	FABP5	-0.16	0.39	0.89
Good	Th2	FADD	0.012	0.83	1
Good	Th2	FADS1	0.25	0.53	0.96
Good	Th2	FADS2	-0.087	0.7	1
Good	Th2	FADS3	-0.095	0.62	0.99
Good	Th2	FAF1	0.054	0.29	0.82
Good	Th2	FAF2	-0.0093	0.87	1
Good	Th2	FAH	-0.028	0.87	1
Good	Th2	FAHD1	0.037	0.69	1
Good	Th2	FAHD2A	-0.037	0.46	0.93
Good	Th2	FAHD2B	-0.15	0.1	0.62
Good	Th2	FAHD2CP	0.16	0.43	0.91
Good	Th2	FAIM	-0.09	0.23	0.78
Good	Th2	FAM101B	-0.06	0.11	0.63
Good	Th2	FAM102A	0.079	0.067	0.55
Good	Th2	FAM102B	0.16	0.12	0.65
Good	Th2	FAM103A1	-0.07	0.36	0.87
Good	Th2	FAM104A	-0.023	0.49	0.95
Good	Th2	FAM104B	-0.16	0.064	0.54
Good	Th2	FAM105A	-0.12	1	1
Good	Th2	FAM107B	-0.0047	0.91	1
Good	Th2	FAM109A	0.36	0.062	0.54
Good	Th2	FAM109B	0.28	1	1
Good	Th2	FAM110A	0.11	0.015	0.33
Good	Th2	FAM110B	0.32	0.23	0.78
Good	Th2	FAM110C	-0.0021	0.99	1
Good	Th2	FAM111A	-0.13	0.016	0.33
Good	Th2	FAM111B	0.083	1	1
Good	Th2	FAM114A2	-0.081	0.011	0.3
Good	Th2	FAM117A	-0.054	0.21	0.76
Good	Th2	FAM117B	-0.06	0.062	0.53
Good	Th2	FAM118A	-0.089	0.29	0.82
Good	Th2	FAM118B	0.019	0.68	1
Good	Th2	FAM120A	-0.047	0.41	0.9
Good	Th2	FAM120AOS	-0.065	0.1	0.63
Good	Th2	FAM120B	-0.12	0.071	0.56
Good	Th2	FAM120C	0.025	0.87	1
Good	Th2	FAM122A	0.012	0.87	1
Good	Th2	FAM122B	0.022	1	1
Good	Th2	FAM122C	-0.076	0.18	0.73
Good	Th2	FAM124B	0.56	1	1
Good	Th2	FAM126A	0.06	0.38	0.88
Good	Th2	FAM126B	0.073	0.33	0.85
Good	Th2	FAM127A	0.04	0.44	0.92
Good	Th2	FAM127B	0.074	0.4	0.9
Good	Th2	FAM129A	0.013	0.73	1
Good	Th2	FAM129B	-0.11	0.54	0.96
Good	Th2	FAM131A	-0.0035	0.98	1
Good	Th2	FAM133B	-0.053	0.37	0.87
Good	Th2	FAM134A	0.059	0.3	0.83
Good	Th2	FAM134B	-0.061	0.38	0.88
Good	Th2	FAM134C	0.11	0.026	0.4
Good	Th2	FAM135A	0.15	0.21	0.76
Good	Th2	FAM136A	-0.029	0.57	0.97
Good	Th2	FAM13A	0.19	0.63	1
Good	Th2	FAM13A-AS1	-0.097	0.36	0.87
Good	Th2	FAM13B	-0.015	0.89	1
Good	Th2	FAM149B1	-0.0064	0.93	1
Good	Th2	FAM153A	-0.015	1	1
Good	Th2	FAM153B	0.44	1	1
Good	Th2	FAM153C	-0.28	0.31	0.84
Good	Th2	FAM156A	-0.058	0.81	1
Good	Th2	FAM159A	0.041	0.81	1
Good	Th2	FAM160A2	-0.03	0.7	1
Good	Th2	FAM160B1	0.085	0.37	0.87
Good	Th2	FAM160B2	0.059	0.39	0.89
Good	Th2	FAM161A	0.23	0.16	0.7
Good	Th2	FAM161B	-0.14	1	1
Good	Th2	FAM162A	-0.13	0.15	0.7
Good	Th2	FAM168A	0.27	1	1
Good	Th2	FAM168B	0.046	0.67	1
Good	Th2	FAM169A	-0.27	0.11	0.63
Good	Th2	FAM171A1	-0.14	0.0011	0.15
Good	Th2	FAM172A	0.037	0.21	0.77
Good	Th2	FAM172BP	0.045	1	1
Good	Th2	FAM173A	0.079	0.25	0.8
Good	Th2	FAM173B	-0.21	0.12	0.65
Good	Th2	FAM174A	-0.2	0.013	0.32
Good	Th2	FAM174B	0.031	0.86	1
Good	Th2	FAM175A	0.0027	0.97	1
Good	Th2	FAM175B	0.086	0.26	0.8
Good	Th2	FAM177A1	0.038	0.53	0.96
Good	Th2	FAM179A	-0.016	0.94	1
Good	Th2	FAM179B	-0.12	0.33	0.85
Good	Th2	FAM184A	0.49	0.0057	0.24
Good	Th2	FAM184B	-0.006	0.98	1
Good	Th2	FAM185A	-0.093	0.4	0.9
Good	Th2	FAM186B	-0.7	0.023	0.39
Good	Th2	FAM188A	0.031	0.52	0.96
Good	Th2	FAM189B	0.14	0.46	0.93
Good	Th2	FAM192A	-0.023	0.26	0.8
Good	Th2	FAM193A	0.0074	0.94	1
Good	Th2	FAM193B	0.15	1	1
Good	Th2	FAM195A	0.047	0.7	1
Good	Th2	FAM195B	0.024	0.47	0.93
Good	Th2	FAM199X	0.005	0.95	1
Good	Th2	FAM19A1	-0.45	0.033	0.43
Good	Th2	FAM19A2	-0.33	0.033	0.43
Good	Th2	FAM200A	0.01	0.84	1
Good	Th2	FAM200B	-0.1	0.17	0.72
Good	Th2	FAM201A	0.15	0.11	0.64
Good	Th2	FAM204A	0.048	0.53	0.96
Good	Th2	FAM206A	-0.066	0.2	0.75
Good	Th2	FAM207A	0.026	0.73	1
Good	Th2	FAM208A	-0.052	0.49	0.94
Good	Th2	FAM208B	0.078	0.4	0.9
Good	Th2	FAM209B	0.075	0.8	1
Good	Th2	FAM20B	-0.07	1	1
Good	Th2	FAM210A	0.016	0.78	1
Good	Th2	FAM210B	-0.072	0.27	0.81
Good	Th2	FAM212A	-0.1	0.68	1
Good	Th2	FAM213A	0.054	0.69	1
Good	Th2	FAM213B	0.028	0.55	0.97
Good	Th2	FAM214A	0.055	0.14	0.68
Good	Th2	FAM214B	0.095	0.057	0.52
Good	Th2	FAM215A	-0.64	0.0029	0.2
Good	Th2	FAM216A	0.015	0.83	1
Good	Th2	FAM217B	0.042	0.17	0.72
Good	Th2	FAM218A	-0.12	0.67	1
Good	Th2	FAM219A	0.13	0.28	0.81
Good	Th2	FAM219B	0.019	0.79	1
Good	Th2	FAM21A	0.043	0.52	0.96
Good	Th2	FAM21C	0.082	0.15	0.7
Good	Th2	FAM21EP	-0.022	0.93	1
Good	Th2	FAM220A	0.16	0.29	0.83
Good	Th2	FAM221A	-0.022	1	1
Good	Th2	FAM222B	0.11	0.0073	0.27
Good	Th2	FAM227B	-0.31	0.74	1
Good	Th2	FAM228B	0.11	0.43	0.92
Good	Th2	FAM229B	-0.5	0.046	0.48
Good	Th2	FAM24B	0.062	0.66	1
Good	Th2	FAM26F	0.59	0.27	0.81
Good	Th2	FAM32A	-0.032	0.57	0.97
Good	Th2	FAM35A	-0.057	1	1
Good	Th2	FAM3A	0.048	0.49	0.94
Good	Th2	FAM3C	0.055	0.27	0.8
Good	Th2	FAM43A	0.15	0.04	0.45
Good	Th2	FAM45A	-0.013	0.84	1
Good	Th2	FAM46A	-0.047	0.33	0.85
Good	Th2	FAM46C	0.05	0.76	1
Good	Th2	FAM49B	-0.065	0.079	0.58
Good	Th2	FAM50A	0.036	0.56	0.97
Good	Th2	FAM50B	-0.07	0.15	0.7
Good	Th2	FAM53A	0.2	0.23	0.78
Good	Th2	FAM53B	-0.05	0.64	1
Good	Th2	FAM53B-AS1	0.26	1	1
Good	Th2	FAM53C	0.12	0.13	0.67
Good	Th2	FAM57A	0.25	0.45	0.92
Good	Th2	FAM58A	-0.031	0.66	1
Good	Th2	FAM60A	-0.01	0.83	1
Good	Th2	FAM63A	0.29	1	1
Good	Th2	FAM63B	0.089	0.36	0.87
Good	Th2	FAM65A	-0.053	0.46	0.93
Good	Th2	FAM65B	0.087	0.19	0.74
Good	Th2	FAM65C	0.19	0.48	0.94
Good	Th2	FAM66A	-0.18	0.52	0.96
Good	Th2	FAM66B	0.068	0.69	1
Good	Th2	FAM66C	0.2	0.14	0.69
Good	Th2	FAM66D	-0.12	0.62	0.99
Good	Th2	FAM69A	-0.028	0.21	0.76
Good	Th2	FAM73A	-0.039	0.35	0.87
Good	Th2	FAM73B	0.16	1	1
Good	Th2	FAM76A	0.24	1	1
Good	Th2	FAM76B	-0.11	0.12	0.66
Good	Th2	FAM78A	-0.0058	0.85	1
Good	Th2	FAM83D	0.33	1	1
Good	Th2	FAM83G	0.077	0.35	0.86
Good	Th2	FAM84B	0.12	0.26	0.8
Good	Th2	FAM86B3P	0.69	0.0071	0.26
Good	Th2	FAM86C1	-0.13	0.49	0.94
Good	Th2	FAM86C2P	0.056	0.78	1
Good	Th2	FAM86DP	0.069	0.33	0.85
Good	Th2	FAM86EP	-0.24	0.027	0.4
Good	Th2	FAM86HP	-0.54	0.0029	0.2
Good	Th2	FAM86JP	0.1	1	1
Good	Th2	FAM87B	-0.21	0.31	0.84
Good	Th2	FAM89A	0.08	0.51	0.95
Good	Th2	FAM89B	0.043	1	1
Good	Th2	FAM8A1	0.046	0.7	1
Good	Th2	FAM91A1	-0.007	0.89	1
Good	Th2	FAM92A1	-0.056	0.77	1
Good	Th2	FAM95C	0.44	0.21	0.76
Good	Th2	FAM96A	-0.083	0.2	0.75
Good	Th2	FAM96B	0.023	0.75	1
Good	Th2	FAM98A	0.017	0.73	1
Good	Th2	FAM98B	-0.036	0.77	1
Good	Th2	FAM98C	0.06	0.12	0.66
Good	Th2	FAN1	0.055	0.55	0.97
Good	Th2	FANCA	-0.0069	0.95	1
Good	Th2	FANCB	-0.12	0.96	1
Good	Th2	FANCC	0.18	0.39	0.88
Good	Th2	FANCD2	-0.13	0.34	0.86
Good	Th2	FANCE	0.12	0.047	0.49
Good	Th2	FANCF	-0.061	0.44	0.92
Good	Th2	FANCG	0.16	0.01	0.29
Good	Th2	FANCI	-0.087	0.35	0.87
Good	Th2	FANCL	-0.039	0.52	0.95
Good	Th2	FANCM	-0.076	0.49	0.94
Good	Th2	FANK1	-0.54	0.033	0.43
Good	Th2	FAR1	-0.12	0.12	0.64
Good	Th2	FAR2	-0.074	0.38	0.88
Good	Th2	FARP1	0.2	0.32	0.84
Good	Th2	FARP2	-0.03	0.8	1
Good	Th2	FARS2	-0.041	0.18	0.73
Good	Th2	FARSA	0.0022	0.89	1
Good	Th2	FARSB	-0.09	0.042	0.46
Good	Th2	FAS	0.034	0.54	0.96
Good	Th2	FAS-AS1	-0.28	1	1
Good	Th2	FASLG	0.031	0.89	1
Good	Th2	FASN	-0.0045	0.97	1
Good	Th2	FASTK	0.035	0.093	0.61
Good	Th2	FASTKD1	0.17	0.027	0.4
Good	Th2	FASTKD2	-0.11	0.0021	0.18
Good	Th2	FASTKD3	-0.068	0.047	0.48
Good	Th2	FASTKD5	-0.013	0.85	1
Good	Th2	FAU	0.031	0.71	1
Good	Th2	FAXDC2	0.021	0.92	1
Good	Th2	FBF1	0.14	0.17	0.72
Good	Th2	FBL	0.062	0.58	0.98
Good	Th2	FBLN5	-0.12	0.18	0.72
Good	Th2	FBLN7	-0.022	0.61	0.99
Good	Th2	FBP1	-0.19	0.33	0.85
Good	Th2	FBRS	0.21	0.014	0.32
Good	Th2	FBRSL1	0.0054	0.94	1
Good	Th2	FBXL12	-0.12	0.048	0.49
Good	Th2	FBXL13	-0.003	0.99	1
Good	Th2	FBXL14	0.011	0.86	1
Good	Th2	FBXL15	0.036	0.7	1
Good	Th2	FBXL16	-0.12	0.24	0.79
Good	Th2	FBXL17	0.4	0.25	0.8
Good	Th2	FBXL18	-0.11	0.41	0.9
Good	Th2	FBXL19-AS1	0.4	0.18	0.73
Good	Th2	FBXL20	0.031	0.74	1
Good	Th2	FBXL22	-0.31	0.26	0.8
Good	Th2	FBXL3	0.05	0.43	0.92
Good	Th2	FBXL4	-0.048	1	1
Good	Th2	FBXL5	-0.066	0.093	0.61
Good	Th2	FBXL6	-0.0057	0.95	1
Good	Th2	FBXL8	0.057	1	1
Good	Th2	FBXO10	-0.0044	0.98	1
Good	Th2	FBXO11	-0.0084	0.87	1
Good	Th2	FBXO15	0.12	0.57	0.98
Good	Th2	FBXO18	0.077	0.015	0.33
Good	Th2	FBXO2	-0.079	0.46	0.93
Good	Th2	FBXO21	0.044	0.42	0.91
Good	Th2	FBXO22	0.057	0.16	0.7
Good	Th2	FBXO25	0.064	0.34	0.86
Good	Th2	FBXO28	0.024	0.67	1
Good	Th2	FBXO3	0.018	0.71	1
Good	Th2	FBXO30	0.14	0.34	0.86
Good	Th2	FBXO31	0.0096	0.88	1
Good	Th2	FBXO32	-0.0073	0.91	1
Good	Th2	FBXO33	0.035	0.53	0.96
Good	Th2	FBXO34	0.055	0.2	0.75
Good	Th2	FBXO36	-0.0065	0.98	1
Good	Th2	FBXO38	-0.0075	0.88	1
Good	Th2	FBXO4	0.028	0.58	0.98
Good	Th2	FBXO40	0.6	1	1
Good	Th2	FBXO41	0.46	0.074	0.57
Good	Th2	FBXO42	0.032	0.64	1
Good	Th2	FBXO44	-0.015	0.71	1
Good	Th2	FBXO45	0.055	0.35	0.87
Good	Th2	FBXO46	-0.021	0.64	1
Good	Th2	FBXO48	-0.12	0.13	0.67
Good	Th2	FBXO5	0.067	0.52	0.96
Good	Th2	FBXO6	0.039	0.34	0.86
Good	Th2	FBXO7	-0.046	0.26	0.8
Good	Th2	FBXO8	0.044	0.6	0.99
Good	Th2	FBXO9	-0.0019	0.92	1
Good	Th2	FBXW11	0.061	1	1
Good	Th2	FBXW2	-0.037	0.6	0.99
Good	Th2	FBXW4	0.15	0.0076	0.27
Good	Th2	FBXW4P1	-0.4	0.36	0.87
Good	Th2	FBXW5	0.023	0.7	1
Good	Th2	FBXW7	0.088	0.87	1
Good	Th2	FBXW8	-0.023	0.82	1
Good	Th2	FBXW9	-0.0044	0.95	1
Good	Th2	FCER1G	0.053	0.84	1
Good	Th2	FCF1	-0.052	0.53	0.96
Good	Th2	FCGBP	0.07	0.61	0.99
Good	Th2	FCGRT	0.023	0.53	0.96
Good	Th2	FCHO1	0.018	0.49	0.94
Good	Th2	FCHO2	0.38	0.032	0.43
Good	Th2	FCHSD1	-0.0061	0.87	1
Good	Th2	FCHSD2	0.063	0.0061	0.25
Good	Th2	FCMR	0.075	0.29	0.82
Good	Th2	FCRL1	0.7	0.24	0.79
Good	Th2	FCRL3	0.12	0.39	0.89
Good	Th2	FCRL6	0.45	0.13	0.66
Good	Th2	FCRLB	0.16	0.5	0.95
Good	Th2	FDFT1	0.011	0.77	1
Good	Th2	FDPS	-0.074	0.18	0.73
Good	Th2	FDPSP2	0.12	0.77	1
Good	Th2	FDX1	-0.029	0.63	1
Good	Th2	FDX1L	-0.1	0.12	0.64
Good	Th2	FDXACB1	-0.15	0.066	0.55
Good	Th2	FDXR	-0.28	0.004	0.22
Good	Th2	FECH	-0.16	0.035	0.44
Good	Th2	FEM1A	0.11	0.078	0.58
Good	Th2	FEM1B	0.01	0.92	1
Good	Th2	FEM1C	-0.00094	0.99	1
Good	Th2	FEN1	-0.21	0.04	0.46
Good	Th2	FER	0.083	0.71	1
Good	Th2	FERMT3	0.029	0.61	0.99
Good	Th2	FEZ2	0.16	0.13	0.67
Good	Th2	FGD1	-0.063	0.71	1
Good	Th2	FGD3	0.0043	0.91	1
Good	Th2	FGD5-AS1	-0.19	1	1
Good	Th2	FGD6	-2	0.00021	0.12
Good	Th2	FGF14-AS2	-0.1	0.66	1
Good	Th2	FGF9	-0.24	0.34	0.86
Good	Th2	FGFBP3	0.23	0.022	0.38
Good	Th2	FGFR1	0.29	0.012	0.31
Good	Th2	FGFR1OP	-0.038	0.65	1
Good	Th2	FGFR1OP2	-0.045	0.57	0.97
Good	Th2	FGFR2	0.047	0.6	0.99
Good	Th2	FGFRL1	0.038	1	1
Good	Th2	FGGY	0.25	0.43	0.91
Good	Th2	FGL2	0.052	0.78	1
Good	Th2	FGR	0.94	0.28	0.81
Good	Th2	FH	-0.068	0.36	0.87
Good	Th2	FHIT	-0.036	0.63	0.99
Good	Th2	FHL1	0.23	0.081	0.58
Good	Th2	FHL2	-0.2	0.061	0.53
Good	Th2	FHL3	0.11	0.23	0.78
Good	Th2	FHOD1	0.053	0.45	0.92
Good	Th2	FHOD3	-0.26	0.093	0.61
Good	Th2	FIBP	0.013	0.84	1
Good	Th2	FICD	0.051	0.44	0.92
Good	Th2	FIG4	-0.038	0.54	0.97
Good	Th2	FIGNL1	0.047	0.37	0.87
Good	Th2	FIP1L1	-0.034	0.39	0.89
Good	Th2	FIRRE	-0.3	1	1
Good	Th2	FIS1	-0.05	0.46	0.93
Good	Th2	FITM2	-0.19	0.068	0.55
Good	Th2	FIZ1	0.29	0.25	0.8
Good	Th2	FKBP11	0.08	0.36	0.87
Good	Th2	FKBP14	-0.16	0.12	0.65
Good	Th2	FKBP15	0.06	0.2	0.75
Good	Th2	FKBP1A	-0.13	0.17	0.72
Good	Th2	FKBP1AP1	0.27	0.33	0.85
Good	Th2	FKBP1B	0.28	0.12	0.65
Good	Th2	FKBP2	-0.11	0.25	0.8
Good	Th2	FKBP3	-0.0094	0.85	1
Good	Th2	FKBP4	0.14	0.017	0.34
Good	Th2	FKBP5	0.085	0.68	1
Good	Th2	FKBP7	-0.58	0.012	0.3
Good	Th2	FKBP8	-0.059	0.18	0.73
Good	Th2	FKBPL	-0.14	0.24	0.79
Good	Th2	FKRP	0.14	0.26	0.8
Good	Th2	FKTN	-0.15	0.38	0.88
Good	Th2	FLAD1	-0.05	0.29	0.82
Good	Th2	FLCN	0.18	0.1	0.63
Good	Th2	FLI1	-0.026	0.54	0.96
Good	Th2	FLII	0.077	0.011	0.3
Good	Th2	FLJ10038	-0.058	0.31	0.84
Good	Th2	FLJ13224	-0.12	0.6	0.99
Good	Th2	FLJ20021	-0.19	0.25	0.79
Good	Th2	FLJ21408	-0.37	0.078	0.58
Good	Th2	FLJ22447	-0.07	0.71	1
Good	Th2	FLJ27354	-0.029	0.72	1
Good	Th2	FLJ32255	-0.0069	0.81	1
Good	Th2	FLJ37453	-0.11	0.11	0.64
Good	Th2	FLJ38122	0.21	0.53	0.96
Good	Th2	FLJ42393	0.8	1	1
Good	Th2	FLJ42627	0.53	0.0065	0.26
Good	Th2	FLJ45513	0.45	0.045	0.48
Good	Th2	FLNA	0.17	0.25	0.8
Good	Th2	FLNB	0.056	0.66	1
Good	Th2	FLOT1	-0.019	0.8	1
Good	Th2	FLOT2	-0.0051	0.93	1
Good	Th2	FLT1	-0.61	0.042	0.46
Good	Th2	FLT3LG	0.04	0.71	1
Good	Th2	FLT4	0.84	1	1
Good	Th2	FLVCR1	-0.055	0.52	0.96
Good	Th2	FLVCR1-AS1	0.27	0.021	0.38
Good	Th2	FLVCR2	-0.2	0.028	0.41
Good	Th2	FLYWCH1	0.13	0.085	0.59
Good	Th2	FLYWCH2	-0.0086	0.88	1
Good	Th2	FMN1	-0.29	0.1	0.63
Good	Th2	FMNL1	0.07	0.11	0.64
Good	Th2	FMNL2	0.23	0.3	0.83
Good	Th2	FMNL3	0.01	0.91	1
Good	Th2	FMO4	0.026	0.82	1
Good	Th2	FMO5	0.4	1	1
Good	Th2	FMR1	-0.23	0.0067	0.26
Good	Th2	FN1	0.49	0.29	0.82
Good	Th2	FN3KRP	-0.097	0.18	0.72
Good	Th2	FNBP1	-0.021	0.54	0.96
Good	Th2	FNBP1L	0.3	0.0011	0.15
Good	Th2	FNBP4	0.041	0.62	0.99
Good	Th2	FNDC3A	-0.00093	0.99	1
Good	Th2	FNDC3B	-0.1	0.43	0.91
Good	Th2	FNDC8	-0.097	0.64	1
Good	Th2	FNDC9	0.25	0.65	1
Good	Th2	FNIP1	-0.034	0.6	0.99
Good	Th2	FNIP2	-0.19	0.47	0.93
Good	Th2	FNTA	-0.033	0.53	0.96
Good	Th2	FOCAD	0.16	0.035	0.44
Good	Th2	FOPNL	-0.068	0.45	0.92
Good	Th2	FOS	-0.4	0.55	0.97
Good	Th2	FOSB	-0.16	0.76	1
Good	Th2	FOSL2	0.27	0.27	0.81
Good	Th2	FOXD2	-0.04	0.83	1
Good	Th2	FOXD2-AS1	0.19	1	1
Good	Th2	FOXJ2	0.06	0.38	0.88
Good	Th2	FOXJ3	0.14	0.0086	0.28
Good	Th2	FOXK1	-0.11	0.16	0.7
Good	Th2	FOXK2	-0.055	0.48	0.94
Good	Th2	FOXM1	0.18	0.11	0.64
Good	Th2	FOXN2	0.011	0.85	1
Good	Th2	FOXN3	0.025	0.5	0.95
Good	Th2	FOXO1	0.014	0.65	1
Good	Th2	FOXO3	0.0024	0.96	1
Good	Th2	FOXO3B	0.15	0.028	0.41
Good	Th2	FOXO4	-0.14	0.21	0.76
Good	Th2	FOXP1	0.0033	0.94	1
Good	Th2	FOXP1-AS1	0.26	0.024	0.39
Good	Th2	FOXP3	0.044	0.76	1
Good	Th2	FOXP4	0.055	0.54	0.96
Good	Th2	FOXRED1	-0.049	1	1
Good	Th2	FOXRED2	0.037	0.72	1
Good	Th2	FPGS	-0.088	0.14	0.68
Good	Th2	FPGT	-0.2	0.074	0.57
Good	Th2	FRA10AC1	-0.067	0.11	0.63
Good	Th2	FRAT1	0.12	0.01	0.29
Good	Th2	FRAT2	0.16	0.016	0.33
Good	Th2	FREM3	0.75	0.5	0.95
Good	Th2	FRG1	-0.053	0.43	0.91
Good	Th2	FRG1BP	-0.22	0.0022	0.18
Good	Th2	FRG1CP	-0.03	1	1
Good	Th2	FRG1HP	0.028	0.48	0.94
Good	Th2	FRG1JP	0.18	0.26	0.8
Good	Th2	FRMD3	0.3	0.48	0.94
Good	Th2	FRMD4A	0.17	0.48	0.94
Good	Th2	FRMD4B	0.025	0.81	1
Good	Th2	FRMD5	-0.01	0.97	1
Good	Th2	FRMD6	0.48	0.043	0.46
Good	Th2	FRMD8	0.11	0.025	0.39
Good	Th2	FRS2	-0.027	0.55	0.97
Good	Th2	FRS3	-0.077	0.44	0.92
Good	Th2	FRY	0.14	0.39	0.89
Good	Th2	FRY-AS1	0.5	0.015	0.33
Good	Th2	FRYL	0.055	0.65	1
Good	Th2	FSD1	-0.39	0.0031	0.2
Good	Th2	FSD1L	-0.096	0.71	1
Good	Th2	FSD2	-0.28	0.41	0.9
Good	Th2	FSIP1	-0.89	0.098	0.62
Good	Th2	FSTL3	0.19	0.25	0.8
Good	Th2	FTCDNL1	-0.11	0.51	0.95
Good	Th2	FTH1	-0.044	0.72	1
Good	Th2	FTL	-0.052	0.64	1
Good	Th2	FTO	-0.11	0.17	0.72
Good	Th2	FTSJ1	-0.052	0.93	1
Good	Th2	FTSJ2	0.039	0.15	0.7
Good	Th2	FTSJ3	0.085	0.067	0.55
Good	Th2	FTX	-0.072	0.64	1
Good	Th2	FUBP1	-0.068	0.11	0.64
Good	Th2	FUBP3	-0.092	1	1
Good	Th2	FUCA1	-0.032	0.37	0.87
Good	Th2	FUCA2	-0.068	0.029	0.42
Good	Th2	FUK	-0.025	1	1
Good	Th2	FUNDC1	-0.034	0.77	1
Good	Th2	FUNDC2	-0.056	0.48	0.94
Good	Th2	FUOM	0.061	0.41	0.9
Good	Th2	FURIN	0.1	0.36	0.87
Good	Th2	FUS	0.037	0.48	0.94
Good	Th2	FUT10	0.11	0.23	0.78
Good	Th2	FUT11	0.079	0.061	0.53
Good	Th2	FUT4	0.19	0.04	0.45
Good	Th2	FUT7	0.05	0.66	1
Good	Th2	FUT8	-0.062	0.33	0.85
Good	Th2	FUZ	0.12	0.17	0.72
Good	Th2	FXN	-0.11	0.083	0.59
Good	Th2	FXR1	0.03	0.51	0.95
Good	Th2	FXR2	0.017	0.59	0.98
Good	Th2	FXYD5	0.0062	0.92	1
Good	Th2	FXYD7	0.016	0.84	1
Good	Th2	FYB	0.035	0.46	0.93
Good	Th2	FYCO1	0.13	0.0066	0.26
Good	Th2	FYN	0.061	0.088	0.6
Good	Th2	FYTTD1	0.051	0.23	0.78
Good	Th2	FZD3	-0.024	0.88	1
Good	Th2	FZD6	0.015	0.72	1
Good	Th2	FZR1	0.066	0.038	0.45
Good	Th2	G2E3	-0.016	0.83	1
Good	Th2	G3BP1	-0.047	0.47	0.94
Good	Th2	G3BP2	0.025	0.67	1
Good	Th2	G6PC3	-0.085	0.17	0.72
Good	Th2	G6PD	-0.023	0.86	1
Good	Th2	GAA	0.15	0.12	0.65
Good	Th2	GAB2	0.23	0.24	0.79
Good	Th2	GAB3	0.23	1	1
Good	Th2	GABARAP	-0.0055	0.93	1
Good	Th2	GABARAPL1	-0.071	0.57	0.97
Good	Th2	GABARAPL2	-0.018	0.76	1
Good	Th2	GABBR1	0.18	0.078	0.58
Good	Th2	GABPA	-0.086	1	1
Good	Th2	GABPB1	-0.073	1	1
Good	Th2	GABPB1-AS1	-0.046	0.8	1
Good	Th2	GABPB2	-0.085	0.095	0.61
Good	Th2	GADD45A	-0.12	0.27	0.81
Good	Th2	GADD45B	-0.021	0.84	1
Good	Th2	GADD45G	0.089	0.22	0.77
Good	Th2	GADD45GIP1	0.04	0.55	0.97
Good	Th2	GAK	0.11	0.068	0.55
Good	Th2	GAL3ST4	-0.13	0.055	0.51
Good	Th2	GALC	-0.18	0.019	0.37
Good	Th2	GALE	-0.2	0.0068	0.26
Good	Th2	GALK1	-0.0037	0.97	1
Good	Th2	GALK2	-0.00093	0.99	1
Good	Th2	GALM	0.031	0.6	0.99
Good	Th2	GALNS	-0.038	0.44	0.92
Good	Th2	GALNT1	-0.013	0.85	1
Good	Th2	GALNT10	0.018	0.74	1
Good	Th2	GALNT11	-0.054	1	1
Good	Th2	GALNT12	-0.012	0.9	1
Good	Th2	GALNT2	0.041	0.61	0.99
Good	Th2	GALNT3	0.11	1	1
Good	Th2	GALNT6	-0.0021	0.97	1
Good	Th2	GALNT7	-0.12	0.084	0.59
Good	Th2	GALT	0.026	0.8	1
Good	Th2	GAMT	-0.088	0.23	0.79
Good	Th2	GAN	0.082	0.56	0.97
Good	Th2	GANAB	0.087	0.19	0.74
Good	Th2	GANC	0.11	0.19	0.74
Good	Th2	GAPDH	-0.037	0.62	0.99
Good	Th2	GAPDHS	0.18	1	1
Good	Th2	GAPVD1	-0.034	0.44	0.92
Good	Th2	GAR1	0.16	0.02	0.37
Good	Th2	GAREML	-0.3	0.21	0.76
Good	Th2	GARNL3	0.58	0.25	0.79
Good	Th2	GARS	-0.031	0.52	0.96
Good	Th2	GART	-0.051	0.2	0.75
Good	Th2	GAS5	-0.038	0.66	1
Good	Th2	GAS5-AS1	0.31	0.3	0.84
Good	Th2	GAS6	-0.2	0.38	0.88
Good	Th2	GAS6-AS1	-0.14	0.65	1
Good	Th2	GAS7	0.44	0.023	0.39
Good	Th2	GAS8	-0.033	0.74	1
Good	Th2	GATA3	-0.13	0.03	0.42
Good	Th2	GATA3-AS1	0.031	0.84	1
Good	Th2	GATAD1	0.16	0.18	0.72
Good	Th2	GATAD2A	0.057	0.17	0.72
Good	Th2	GATAD2B	0.071	0.5	0.95
Good	Th2	GATB	0.089	0.3	0.83
Good	Th2	GATC	0.018	0.8	1
Good	Th2	GATS	-0.091	0.44	0.92
Good	Th2	GATSL2	0.016	0.88	1
Good	Th2	GATSL3	0.086	0.063	0.54
Good	Th2	GBA	-0.095	0.037	0.45
Good	Th2	GBA2	0.087	0.27	0.8
Good	Th2	GBAP1	0.16	1	1
Good	Th2	GBAS	-0.11	0.059	0.52
Good	Th2	GBE1	0.1	0.17	0.71
Good	Th2	GBF1	0.13	0.15	0.7
Good	Th2	GBP1	0.091	0.0028	0.2
Good	Th2	GBP1P1	-0.12	1	1
Good	Th2	GBP2	0.13	0.015	0.33
Good	Th2	GBP3	0.078	0.15	0.7
Good	Th2	GBP4	0.13	0.073	0.57
Good	Th2	GBP5	0.13	0.26	0.8
Good	Th2	GBP6	0.32	0.24	0.79
Good	Th2	GCA	-0.29	0.54	0.96
Good	Th2	GCAT	0.31	0.23	0.78
Good	Th2	GCC1	0.025	0.64	1
Good	Th2	GCC2	0.077	0.22	0.77
Good	Th2	GCDH	-0.12	0.15	0.7
Good	Th2	GCFC2	-0.017	0.75	1
Good	Th2	GCH1	0.059	0.0068	0.26
Good	Th2	GCHFR	0.15	0.0078	0.27
Good	Th2	GCLC	-0.09	0.43	0.92
Good	Th2	GCLM	-0.078	1	1
Good	Th2	GCN1	0.18	0.13	0.67
Good	Th2	GCNT1	-0.077	0.018	0.35
Good	Th2	GCNT2	-0.13	0.49	0.94
Good	Th2	GCNT4	0.31	0.00086	0.15
Good	Th2	GCNT7	0.13	0.45	0.92
Good	Th2	GCSAM	-0.056	0.45	0.92
Good	Th2	GCSH	-0.14	0.47	0.93
Good	Th2	GCSHP3	0.51	0.04	0.46
Good	Th2	GDAP1	-0.22	0.13	0.66
Good	Th2	GDAP2	0.047	0.54	0.96
Good	Th2	GDE1	0.061	0.49	0.94
Good	Th2	GDF10	-0.25	0.5	0.95
Good	Th2	GDF11	0.16	0.44	0.92
Good	Th2	GDI1	-0.076	0.14	0.68
Good	Th2	GDI2	-0.0069	0.86	1
Good	Th2	GDPD1	0.047	0.63	1
Good	Th2	GDPD3	0.13	0.61	0.99
Good	Th2	GDPD5	-0.025	0.82	1
Good	Th2	GDPGP1	-0.37	0.0074	0.27
Good	Th2	GEMIN2	-0.077	0.33	0.85
Good	Th2	GEMIN4	0.049	0.44	0.92
Good	Th2	GEMIN5	0.077	0.21	0.76
Good	Th2	GEMIN6	-0.033	0.61	0.99
Good	Th2	GEMIN7	0.032	0.49	0.95
Good	Th2	GEMIN8	-0.019	0.65	1
Good	Th2	GEN1	0.32	0.089	0.6
Good	Th2	GET4	0.047	0.063	0.54
Good	Th2	GFER	0.0038	0.96	1
Good	Th2	GFI1	0.32	0.12	0.65
Good	Th2	GFM1	-0.036	0.72	1
Good	Th2	GFM2	0.03	0.67	1
Good	Th2	GFOD1	0.44	0.22	0.77
Good	Th2	GFOD2	0.13	0.066	0.55
Good	Th2	GFPT1	0.0089	0.92	1
Good	Th2	GGA1	0.0084	0.8	1
Good	Th2	GGA2	-0.059	0.31	0.84
Good	Th2	GGA3	0.13	0.12	0.65
Good	Th2	GGACT	-0.051	0.46	0.93
Good	Th2	GGCT	0.15	1	1
Good	Th2	GGCX	-0.18	0.063	0.54
Good	Th2	GGH	-0.22	0.55	0.97
Good	Th2	GGNBP2	0.0044	0.94	1
Good	Th2	GGPS1	-0.034	0.57	0.97
Good	Th2	GGT1	-0.039	0.65	1
Good	Th2	GGT7	0.087	0.51	0.95
Good	Th2	GHDC	-0.027	0.64	1
Good	Th2	GHITM	-0.072	0.17	0.72
Good	Th2	GHRL	-0.039	0.91	1
Good	Th2	GHRLOS	-0.027	0.77	1
Good	Th2	GID4	-0.042	0.47	0.93
Good	Th2	GID8	0.1	0.016	0.33
Good	Th2	GIGYF1	0.014	0.86	1
Good	Th2	GIGYF2	0.053	0.02	0.38
Good	Th2	GIMAP1	0.04	0.31	0.84
Good	Th2	GIMAP2	0.021	0.68	1
Good	Th2	GIMAP4	-0.0032	0.87	1
Good	Th2	GIMAP6	0.023	0.77	1
Good	Th2	GIMAP7	-0.026	0.58	0.98
Good	Th2	GIMAP8	0.022	0.78	1
Good	Th2	GIN1	-0.094	0.12	0.66
Good	Th2	GINM1	-0.052	0.27	0.8
Good	Th2	GINS1	0.16	1	1
Good	Th2	GINS2	-0.066	0.58	0.98
Good	Th2	GINS3	-0.06	0.69	1
Good	Th2	GINS4	-0.13	0.21	0.76
Good	Th2	GIPC1	0.11	0.33	0.85
Good	Th2	GIPC3	-0.61	0.027	0.4
Good	Th2	GIPR	0.39	1	1
Good	Th2	GIT1	0.037	0.37	0.87
Good	Th2	GIT2	-0.048	0.1	0.63
Good	Th2	GJD3	-0.34	0.081	0.58
Good	Th2	GK	0.011	0.77	1
Good	Th2	GK5	-0.082	0.35	0.87
Good	Th2	GKAP1	0.015	0.88	1
Good	Th2	GLA	0.022	0.76	1
Good	Th2	GLB1	-0.024	0.5	0.95
Good	Th2	GLB1L	-0.23	0.26	0.8
Good	Th2	GLB1L2	-0.33	0.24	0.79
Good	Th2	GLB1L3	-0.053	0.81	1
Good	Th2	GLCCI1	0.088	0.064	0.54
Good	Th2	GLCE	-0.096	0.13	0.67
Good	Th2	GLE1	-0.03	0.42	0.91
Good	Th2	GLG1	-0.0028	0.89	1
Good	Th2	GLI4	0.23	1	1
Good	Th2	GLIDR	-0.16	0.2	0.75
Good	Th2	GLIPR1	-0.084	0.36	0.87
Good	Th2	GLIPR1L2	-0.01	0.96	1
Good	Th2	GLIPR2	-0.065	0.15	0.7
Good	Th2	GLMN	-0.028	0.74	1
Good	Th2	GLMP	0.037	0.62	0.99
Good	Th2	GLO1	-0.075	0.62	0.99
Good	Th2	GLOD4	-0.0041	0.92	1
Good	Th2	GLRX	0.066	0.3	0.83
Good	Th2	GLRX2	0.026	0.7	1
Good	Th2	GLRX3	-0.035	0.46	0.93
Good	Th2	GLRX5	-0.058	0.35	0.87
Good	Th2	GLS	0.019	0.71	1
Good	Th2	GLS2	-0.2	0.052	0.51
Good	Th2	GLT8D1	-0.037	0.32	0.84
Good	Th2	GLTP	-0.04	0.49	0.94
Good	Th2	GLTSCR1	0.17	0.26	0.8
Good	Th2	GLTSCR1L	0.025	0.49	0.94
Good	Th2	GLTSCR2	0.11	0.14	0.68
Good	Th2	GLUD1	0.023	0.12	0.65
Good	Th2	GLUD1P3	-0.18	0.36	0.87
Good	Th2	GLUL	-0.028	0.56	0.97
Good	Th2	GLYCTK	0.17	0.16	0.71
Good	Th2	GLYCTK-AS1	-0.0094	0.97	1
Good	Th2	GLYR1	0.031	0.6	0.99
Good	Th2	GM2A	-0.099	0.41	0.9
Good	Th2	GMCL1	-0.0028	0.96	1
Good	Th2	GMDS	-0.0053	0.95	1
Good	Th2	GMDS-AS1	0.082	0.4	0.89
Good	Th2	GMEB1	-0.059	0.13	0.67
Good	Th2	GMEB2	0.057	0.24	0.79
Good	Th2	GMFB	-0.0056	0.81	1
Good	Th2	GMFG	-0.029	0.73	1
Good	Th2	GMIP	0.062	0.0022	0.18
Good	Th2	GMNN	0.065	1	1
Good	Th2	GMPPA	-0.14	0.0076	0.27
Good	Th2	GMPPB	0.039	0.59	0.98
Good	Th2	GMPR2	-0.041	0.3	0.83
Good	Th2	GMPS	-0.08	0.22	0.77
Good	Th2	GNA11	-0.17	0.44	0.92
Good	Th2	GNA12	-0.059	0.4	0.89
Good	Th2	GNA13	0.036	0.47	0.93
Good	Th2	GNA15	-0.15	0.054	0.51
Good	Th2	GNAI1	-0.71	1	1
Good	Th2	GNAI2	-0.013	0.8	1
Good	Th2	GNAI3	-0.041	0.36	0.87
Good	Th2	GNAL	0.41	0.18	0.72
Good	Th2	GNAO1	0.46	0.33	0.85
Good	Th2	GNAQ	-0.05	0.49	0.94
Good	Th2	GNAS	-0.093	0.079	0.58
Good	Th2	GNAT2	0.22	0.49	0.94
Good	Th2	GNB1	-0.0077	1	1
Good	Th2	GNB1L	-0.13	0.041	0.46
Good	Th2	GNB2	-0.062	0.48	0.94
Good	Th2	GNB2L1	-0.041	0.57	0.98
Good	Th2	GNB4	0.14	0.57	0.97
Good	Th2	GNB5	-0.036	0.51	0.95
Good	Th2	GNE	-0.064	0.69	1
Good	Th2	GNG2	-0.022	0.57	0.98
Good	Th2	GNG4	-0.017	0.99	1
Good	Th2	GNG5	4.80E-05	1	1
Good	Th2	GNG7	-0.15	0.26	0.8
Good	Th2	GNGT2	-0.42	0.08	0.58
Good	Th2	GNL1	0.077	1	1
Good	Th2	GNL2	-0.076	1	1
Good	Th2	GNL3	0.024	0.59	0.98
Good	Th2	GNL3L	-0.15	0.2	0.75
Good	Th2	GNLY	0.44	0.29	0.82
Good	Th2	GNMT	-0.24	0.17	0.72
Good	Th2	GNPAT	-0.00052	0.99	1
Good	Th2	GNPDA1	-0.11	0.13	0.67
Good	Th2	GNPDA2	-0.039	0.67	1
Good	Th2	GNPNAT1	-0.083	0.29	0.82
Good	Th2	GNPTAB	0.078	0.27	0.8
Good	Th2	GNPTG	0.067	0.029	0.42
Good	Th2	GNRH1	0.38	0.031	0.42
Good	Th2	GNS	0.018	0.38	0.88
Good	Th2	GOLGA1	-0.082	0.39	0.89
Good	Th2	GOLGA2	-0.069	1	1
Good	Th2	GOLGA2P5	0.078	0.34	0.86
Good	Th2	GOLGA3	-0.014	0.68	1
Good	Th2	GOLGA4	0.052	0.44	0.92
Good	Th2	GOLGA5	-0.017	0.65	1
Good	Th2	GOLGA6L9	0.31	0.38	0.88
Good	Th2	GOLGA7	-0.034	0.61	0.99
Good	Th2	GOLGA7B	-0.046	0.78	1
Good	Th2	GOLGA8A	0.22	0.16	0.7
Good	Th2	GOLGA8B	0.13	0.49	0.94
Good	Th2	GOLGB1	0.097	0.021	0.38
Good	Th2	GOLM1	-0.16	1	1
Good	Th2	GOLPH3	0.054	0.27	0.81
Good	Th2	GOLPH3L	0.039	0.23	0.78
Good	Th2	GOLT1B	0.0026	0.95	1
Good	Th2	GON4L	0.0093	0.91	1
Good	Th2	GOPC	0.031	0.63	0.99
Good	Th2	GORAB	-0.037	0.56	0.97
Good	Th2	GORASP1	0.024	0.39	0.89
Good	Th2	GORASP2	-0.085	0.14	0.69
Good	Th2	GOSR1	-0.033	0.18	0.73
Good	Th2	GOSR2	0.037	0.086	0.6
Good	Th2	GOT1	-0.049	0.16	0.71
Good	Th2	GOT2	0.064	0.27	0.8
Good	Th2	GP5	-0.017	0.84	1
Good	Th2	GP6	0.091	0.74	1
Good	Th2	GPA33	0.061	0.38	0.88
Good	Th2	GPAA1	-0.066	0.41	0.9
Good	Th2	GPALPP1	-0.13	0.15	0.7
Good	Th2	GPAM	0.022	0.83	1
Good	Th2	GPANK1	0.056	0.25	0.79
Good	Th2	GPAT2	0.12	0.29	0.82
Good	Th2	GPAT3	0.043	0.65	1
Good	Th2	GPAT4	0.047	0.3	0.83
Good	Th2	GPATCH1	0.039	0.49	0.94
Good	Th2	GPATCH11	-0.087	0.039	0.45
Good	Th2	GPATCH2	0.16	1	1
Good	Th2	GPATCH2L	0.098	0.14	0.68
Good	Th2	GPATCH3	0.12	1	1
Good	Th2	GPATCH4	-0.16	0.043	0.47
Good	Th2	GPATCH8	-0.055	0.097	0.62
Good	Th2	GPBP1	-0.042	0.28	0.82
Good	Th2	GPBP1L1	-0.035	0.46	0.93
Good	Th2	GPC1	-0.093	0.6	0.99
Good	Th2	GPC2	0.41	0.16	0.7
Good	Th2	GPC3	-0.55	0.078	0.58
Good	Th2	GPCPD1	-0.054	0.38	0.88
Good	Th2	GPD1L	0.018	0.85	1
Good	Th2	GPD2	-0.00079	1	1
Good	Th2	GPHN	0.06	0.68	1
Good	Th2	GPI	-0.043	0.44	0.92
Good	Th2	GPKOW	-0.036	0.22	0.77
Good	Th2	GPLD1	0.16	1	1
Good	Th2	GPM6B	0.32	1	1
Good	Th2	GPN1	-0.072	0.094	0.61
Good	Th2	GPN2	0.042	0.55	0.97
Good	Th2	GPN3	-0.17	1	1
Good	Th2	GPR107	0.037	0.81	1
Good	Th2	GPR108	-0.046	0.33	0.85
Good	Th2	GPR132	0.18	0.069	0.55
Good	Th2	GPR137	0.093	0.2	0.75
Good	Th2	GPR137B	0.056	0.32	0.85
Good	Th2	GPR146	-0.03	0.73	1
Good	Th2	GPR15	-0.041	0.72	1
Good	Th2	GPR150	0.03	0.78	1
Good	Th2	GPR152	0.24	0.34	0.86
Good	Th2	GPR155	0.13	0.16	0.7
Good	Th2	GPR157	0.1	0.51	0.95
Good	Th2	GPR160	-0.011	0.95	1
Good	Th2	GPR171	-0.02	0.78	1
Good	Th2	GPR174	0.034	0.83	1
Good	Th2	GPR18	0.04	0.7	1
Good	Th2	GPR180	-0.12	0.18	0.72
Good	Th2	GPR183	0.075	0.5	0.95
Good	Th2	GPR19	-0.13	0.49	0.94
Good	Th2	GPR22	0.26	0.45	0.92
Good	Th2	GPR25	0.53	0.11	0.64
Good	Th2	GPR34	0.14	0.39	0.89
Good	Th2	GPR35	0.34	0.094	0.61
Good	Th2	GPR55	0.12	0.48	0.94
Good	Th2	GPR63	0.078	0.87	1
Good	Th2	GPR65	-0.056	0.42	0.91
Good	Th2	GPR68	-0.098	0.075	0.57
Good	Th2	GPR82	0.35	1	1
Good	Th2	GPR89A	-0.11	0.037	0.45
Good	Th2	GPR89B	0.06	1	1
Good	Th2	GPRASP1	-0.071	0.77	1
Good	Th2	GPRC5B	0.097	0.39	0.89
Good	Th2	GPRIN1	0.29	0.021	0.38
Good	Th2	GPRIN3	0.028	0.77	1
Good	Th2	GPS1	-0.015	0.79	1
Good	Th2	GPS2	-0.038	0.32	0.85
Good	Th2	GPSM1	-0.047	0.67	1
Good	Th2	GPSM2	0.068	0.58	0.98
Good	Th2	GPSM3	-0.16	0.056	0.52
Good	Th2	GPT2	0.42	0.28	0.82
Good	Th2	GPX1	0.067	0.32	0.85
Good	Th2	GPX4	0.032	0.7	1
Good	Th2	GPX7	-0.086	0.029	0.42
Good	Th2	GRAMD1A	0.048	0.052	0.51
Good	Th2	GRAMD1B	0.032	0.79	1
Good	Th2	GRAMD1C	0.51	0.054	0.51
Good	Th2	GRAMD3	0.14	0.0058	0.24
Good	Th2	GRAMD4	-0.062	0.25	0.79
Good	Th2	GRAP	-0.04	0.58	0.98
Good	Th2	GRAP2	0.038	0.59	0.98
Good	Th2	GRASP	-0.1	1	1
Good	Th2	GRB10	-0.0083	0.98	1
Good	Th2	GRB2	-0.01	0.8	1
Good	Th2	GREB1L	-0.027	0.92	1
Good	Th2	GREM2	-0.37	0.22	0.77
Good	Th2	GRHL1	-0.18	0.49	0.94
Good	Th2	GRHPR	-0.017	0.51	0.95
Good	Th2	GRIK1	-0.28	0.34	0.86
Good	Th2	GRIK1-AS2	-0.23	0.14	0.69
Good	Th2	GRIN3A	-0.34	0.18	0.72
Good	Th2	GRINA	-0.31	0.0019	0.18
Good	Th2	GRIP1	0.12	0.29	0.82
Good	Th2	GRIPAP1	0.073	0.15	0.7
Good	Th2	GRK4	-0.13	0.44	0.92
Good	Th2	GRK5	-0.089	0.36	0.87
Good	Th2	GRK6	-0.037	0.38	0.88
Good	Th2	GRN	0.0051	0.88	1
Good	Th2	GRPEL1	0.01	0.88	1
Good	Th2	GRPEL2	0.061	0.62	0.99
Good	Th2	GRSF1	-0.046	0.21	0.76
Good	Th2	GRWD1	0.062	0.32	0.85
Good	Th2	GS1-124K5.11	0.098	0.35	0.87
Good	Th2	GS1-259H13.2	0.066	0.87	1
Good	Th2	GSAP	0.048	0.38	0.88
Good	Th2	GSDMA	-0.36	0.038	0.45
Good	Th2	GSDMB	0.0046	0.97	1
Good	Th2	GSDMD	-0.006	0.92	1
Good	Th2	GSE1	0.18	0.0054	0.24
Good	Th2	GSG2	-0.27	0.34	0.86
Good	Th2	GSK3A	0.011	0.8	1
Good	Th2	GSK3B	0.037	0.28	0.81
Good	Th2	GSKIP	-0.072	0.42	0.9
Good	Th2	GSN	0.078	0.32	0.85
Good	Th2	GSPT1	0.062	0.23	0.78
Good	Th2	GSPT2	0.04	0.69	1
Good	Th2	GSR	-0.024	0.62	0.99
Good	Th2	GSS	0.055	1	1
Good	Th2	GSTA4	-0.63	0.055	0.51
Good	Th2	GSTCD	-0.12	0.58	0.98
Good	Th2	GSTK1	0.02	0.55	0.97
Good	Th2	GSTM1	-0.14	0.1	0.63
Good	Th2	GSTM2	0.012	0.87	1
Good	Th2	GSTM3	-0.001	1	1
Good	Th2	GSTM4	-0.02	0.86	1
Good	Th2	GSTO1	0.021	0.76	1
Good	Th2	GSTO2	0.15	0.46	0.93
Good	Th2	GSTP1	-0.054	0.53	0.96
Good	Th2	GSTZ1	0.068	0.73	1
Good	Th2	GTDC1	-0.074	0.32	0.85
Good	Th2	GTF2A1	-0.16	0.3	0.83
Good	Th2	GTF2A2	-0.016	0.86	1
Good	Th2	GTF2B	0.018	0.75	1
Good	Th2	GTF2E1	-0.036	0.25	0.8
Good	Th2	GTF2E2	-0.029	0.25	0.79
Good	Th2	GTF2F1	0.17	0.00013	0.12
Good	Th2	GTF2F2	0.058	0.45	0.92
Good	Th2	GTF2H1	-0.067	0.067	0.55
Good	Th2	GTF2H3	-0.055	0.65	1
Good	Th2	GTF2H4	-0.022	0.78	1
Good	Th2	GTF2H5	-0.04	0.36	0.87
Good	Th2	GTF2I	0.08	0.15	0.7
Good	Th2	GTF2IP1	-0.12	0.4	0.9
Good	Th2	GTF2IP20	-0.32	0.00096	0.15
Good	Th2	GTF2IRD1	0.11	0.59	0.98
Good	Th2	GTF2IRD2	-0.085	0.29	0.83
Good	Th2	GTF2IRD2B	-0.02	0.67	1
Good	Th2	GTF3A	-0.031	0.56	0.97
Good	Th2	GTF3C1	0.041	0.64	1
Good	Th2	GTF3C2	0.047	0.29	0.82
Good	Th2	GTF3C3	0.011	0.8	1
Good	Th2	GTF3C4	-0.13	0.57	0.97
Good	Th2	GTF3C5	0.017	0.78	1
Good	Th2	GTF3C6	-0.06	0.34	0.85
Good	Th2	GTPBP1	0.094	0.13	0.67
Good	Th2	GTPBP10	-0.032	0.76	1
Good	Th2	GTPBP2	-0.12	0.061	0.53
Good	Th2	GTPBP3	0.047	0.29	0.82
Good	Th2	GTPBP4	0.018	0.67	1
Good	Th2	GTPBP8	0.056	0.25	0.8
Good	Th2	GTSCR1	-0.2	0.56	0.97
Good	Th2	GTSE1	0.2	0.58	0.98
Good	Th2	GTSE1-AS1	-0.45	0.023	0.39
Good	Th2	GTSF1	-0.081	0.51	0.95
Good	Th2	GUCD1	-0.026	0.55	0.97
Good	Th2	GUF1	0.076	0.38	0.88
Good	Th2	GUK1	0.016	0.75	1
Good	Th2	GUSB	0.024	0.26	0.8
Good	Th2	GUSBP1	0.079	0.49	0.94
Good	Th2	GUSBP11	0.069	0.56	0.97
Good	Th2	GUSBP2	0.29	0.045	0.48
Good	Th2	GUSBP4	-0.11	0.034	0.44
Good	Th2	GUSBP5	-0.027	0.87	1
Good	Th2	GVINP1	-0.078	0.59	0.98
Good	Th2	GXYLT1	0.099	0.38	0.88
Good	Th2	GYG1	-0.049	0.48	0.94
Good	Th2	GYLTL1B	0.054	0.75	1
Good	Th2	GYPC	-0.077	0.49	0.94
Good	Th2	GYS1	0.028	1	1
Good	Th2	GZF1	0.06	0.69	1
Good	Th2	GZMA	0.0079	0.98	1
Good	Th2	GZMH	0.54	0.28	0.82
Good	Th2	GZMK	1.1	0.13	0.67
Good	Th2	GZMM	0.073	0.14	0.68
Good	Th2	H1F0	-0.17	0.27	0.81
Good	Th2	H1FX	-0.13	0.2	0.75
Good	Th2	H1FX-AS1	-0.26	0.19	0.74
Good	Th2	H2AFJ	-0.07	0.62	0.99
Good	Th2	H2AFV	-0.047	0.22	0.77
Good	Th2	H2AFX	-0.052	0.47	0.93
Good	Th2	H2AFY	-0.025	0.63	0.99
Good	Th2	H2AFY2	0.13	1	1
Good	Th2	H2AFZ	-0.04	0.56	0.97
Good	Th2	H3F3AP4	-0.0013	0.99	1
Good	Th2	H3F3B	-0.19	0.0099	0.29
Good	Th2	H6PD	-0.026	0.81	1
Good	Th2	HABP4	-0.012	0.9	1
Good	Th2	HACD1	-0.16	0.4	0.9
Good	Th2	HACD2	-0.18	0.21	0.76
Good	Th2	HACD3	0.029	0.65	1
Good	Th2	HACD4	-0.047	0.49	0.94
Good	Th2	HACE1	-0.041	0.48	0.94
Good	Th2	HACL1	-0.068	0.17	0.72
Good	Th2	HADH	0.019	0.84	1
Good	Th2	HADHA	-0.0021	0.97	1
Good	Th2	HADHB	-0.017	0.73	1
Good	Th2	HAGH	-0.016	0.55	0.97
Good	Th2	HAGHL	-0.16	0.21	0.77
Good	Th2	HAPLN3	0.053	1	1
Good	Th2	HAR1A	0.046	0.8	1
Good	Th2	HARBI1	-0.062	0.3	0.84
Good	Th2	HARS	-0.0025	0.96	1
Good	Th2	HARS2	0.017	0.74	1
Good	Th2	HAS3	0.73	0.00042	0.12
Good	Th2	HAT1	-0.064	0.2	0.75
Good	Th2	HAUS1	-0.074	0.31	0.84
Good	Th2	HAUS2	-0.14	0.15	0.7
Good	Th2	HAUS3	-0.066	0.4	0.89
Good	Th2	HAUS4	-0.038	0.68	1
Good	Th2	HAUS5	-0.098	0.27	0.8
Good	Th2	HAUS6	0.022	0.66	1
Good	Th2	HAUS7	0.022	0.54	0.96
Good	Th2	HAUS8	0.059	0.46	0.93
Good	Th2	HAVCR1	-0.078	0.72	1
Good	Th2	HAVCR2	0.23	0.4	0.9
Good	Th2	HAX1	-0.0062	0.92	1
Good	Th2	HBEGF	0.24	0.22	0.77
Good	Th2	HBP1	0.058	0.26	0.8
Good	Th2	HBS1L	0.065	0.25	0.8
Good	Th2	HCCS	-0.027	0.68	1
Good	Th2	HCFC1	0.071	0.45	0.92
Good	Th2	HCFC1R1	0.014	0.87	1
Good	Th2	HCFC2	-0.035	0.66	1
Good	Th2	HCG11	0.0087	1	1
Good	Th2	HCG18	0.034	0.55	0.97
Good	Th2	HCG25	-0.15	0.49	0.94
Good	Th2	HCG26	0.26	0.03	0.42
Good	Th2	HCG27	-0.17	0.073	0.57
Good	Th2	HCG4	0.024	0.92	1
Good	Th2	HCG4B	-0.59	0.0044	0.22
Good	Th2	HCG8	0.2	0.48	0.94
Good	Th2	HCLS1	-0.032	0.37	0.87
Good	Th2	HCN3	-0.13	0.73	1
Good	Th2	HCP5	0.016	0.71	1
Good	Th2	HCST	-0.02	0.72	1
Good	Th2	HDAC1	-0.048	0.21	0.76
Good	Th2	HDAC10	-0.13	0.29	0.82
Good	Th2	HDAC11	-0.047	0.86	1
Good	Th2	HDAC2	0.0055	0.94	1
Good	Th2	HDAC3	-0.0091	0.87	1
Good	Th2	HDAC4	-0.012	0.92	1
Good	Th2	HDAC5	0.14	0.15	0.7
Good	Th2	HDAC6	0.012	0.89	1
Good	Th2	HDAC7	0.068	1	1
Good	Th2	HDAC8	-0.055	0.47	0.93
Good	Th2	HDAC9	-0.085	0.47	0.94
Good	Th2	HDDC2	-0.07	0.26	0.8
Good	Th2	HDDC3	-0.11	0.12	0.66
Good	Th2	HDGF	0.0031	0.89	1
Good	Th2	HDGFRP2	0.06	0.53	0.96
Good	Th2	HDGFRP3	-0.23	0.29	0.82
Good	Th2	HDHD1	0.0059	0.94	1
Good	Th2	HDHD2	-0.0072	0.76	1
Good	Th2	HDHD3	0.021	0.64	1
Good	Th2	HDLBP	0.00037	0.98	1
Good	Th2	HDX	-0.036	1	1
Good	Th2	HEATR1	0.066	0.48	0.94
Good	Th2	HEATR3	-0.18	0.11	0.64
Good	Th2	HEATR4	0.46	0.038	0.45
Good	Th2	HEATR5A	0.085	0.56	0.97
Good	Th2	HEATR5B	0.13	0.24	0.79
Good	Th2	HEATR6	0.017	0.86	1
Good	Th2	HEBP1	-0.12	0.3	0.83
Good	Th2	HEBP2	0.14	0.1	0.62
Good	Th2	HECA	-0.092	0.36	0.87
Good	Th2	HECTD1	0.051	0.36	0.87
Good	Th2	HECTD2	0.014	0.95	1
Good	Th2	HECTD3	0.047	0.34	0.85
Good	Th2	HECTD4	0.039	0.78	1
Good	Th2	HEG1	0.083	0.55	0.97
Good	Th2	HEIH	0.082	0.34	0.86
Good	Th2	HELB	0.001	0.99	1
Good	Th2	HELLS	-0.12	0.026	0.4
Good	Th2	HELQ	0.089	0.082	0.59
Good	Th2	HELZ	-0.025	0.54	0.96
Good	Th2	HELZ2	0.2	0.058	0.52
Good	Th2	HEMGN	-0.24	0.29	0.82
Good	Th2	HEMK1	0.012	0.77	1
Good	Th2	HENMT1	-0.061	0.4	0.9
Good	Th2	HERC1	0.091	0.39	0.89
Good	Th2	HERC2	0.2	0.0029	0.2
Good	Th2	HERC2P10	-0.93	0.26	0.8
Good	Th2	HERC2P2	0.077	0.53	0.96
Good	Th2	HERC2P3	0.24	0.26	0.8
Good	Th2	HERC2P7	0.04	0.87	1
Good	Th2	HERC2P9	0.083	0.3	0.83
Good	Th2	HERC3	0.046	0.56	0.97
Good	Th2	HERC4	0.025	0.56	0.97
Good	Th2	HERC5	-0.019	0.75	1
Good	Th2	HERC6	-0.056	0.23	0.79
Good	Th2	HERPUD1	-0.068	0.11	0.64
Good	Th2	HERPUD2	-0.071	0.32	0.85
Good	Th2	HES6	0.046	0.81	1
Good	Th2	HEXA	-0.02	0.78	1
Good	Th2	HEXA-AS1	-0.53	0.041	0.46
Good	Th2	HEXB	-0.05	0.28	0.81
Good	Th2	HEXDC	0.086	0.48	0.94
Good	Th2	HEXIM1	-0.042	0.41	0.9
Good	Th2	HEXIM2	-0.053	0.8	1
Good	Th2	HFE	-0.04	0.84	1
Good	Th2	HGH1	-0.0094	0.88	1
Good	Th2	HGS	0.036	0.55	0.97
Good	Th2	HGSNAT	0.062	0.49	0.94
Good	Th2	HHAT	0.046	0.44	0.92
Good	Th2	HHLA3	-0.19	0.052	0.51
Good	Th2	HIAT1	-0.1	0.13	0.66
Good	Th2	HIATL1	0.0075	0.69	1
Good	Th2	HIATL2	-0.056	0.76	1
Good	Th2	HIBADH	0.0089	0.9	1
Good	Th2	HIBCH	0.0058	1	1
Good	Th2	HIC1	0.024	0.9	1
Good	Th2	HIC2	0.1	0.66	1
Good	Th2	HID1	-0.17	0.089	0.6
Good	Th2	HIF1A	0.041	0.042	0.46
Good	Th2	HIF1AN	0.11	0.11	0.64
Good	Th2	HIGD1A	-0.038	0.6	0.99
Good	Th2	HIGD2A	0.04	0.69	1
Good	Th2	HILPDA	-0.24	0.14	0.68
Good	Th2	HINFP	0.12	0.12	0.66
Good	Th2	HINT1	0.0021	0.98	1
Good	Th2	HINT2	-0.036	0.56	0.97
Good	Th2	HINT3	-0.13	0.25	0.79
Good	Th2	HIP1	-0.5	0.11	0.64
Good	Th2	HIP1R	0.12	0.28	0.81
Good	Th2	HIPK1	0.15	0.068	0.55
Good	Th2	HIPK1-AS1	-0.43	0.19	0.74
Good	Th2	HIPK2	-0.11	0.29	0.82
Good	Th2	HIPK3	0.04	0.77	1
Good	Th2	HIRA	-0.21	0.012	0.3
Good	Th2	HIRIP3	-0.039	0.56	0.97
Good	Th2	HIST1H1B	-0.76	0.013	0.32
Good	Th2	HIST1H1C	-0.54	0.04	0.45
Good	Th2	HIST1H1D	-0.97	0.012	0.31
Good	Th2	HIST1H1E	-1.3	0.031	0.42
Good	Th2	HIST1H2AC	0.07	0.65	1
Good	Th2	HIST1H2AE	-0.21	0.33	0.85
Good	Th2	HIST1H2AG	-0.45	0.13	0.66
Good	Th2	HIST1H2AK	-0.23	0.55	0.97
Good	Th2	HIST1H2AM	-0.43	0.16	0.7
Good	Th2	HIST1H2BC	-0.14	0.39	0.89
Good	Th2	HIST1H2BD	0.05	0.68	1
Good	Th2	HIST1H2BK	-0.081	0.5	0.95
Good	Th2	HIST1H2BN	-0.18	0.62	0.99
Good	Th2	HIST1H3A	-0.32	0.22	0.77
Good	Th2	HIST1H3D	0.02	0.92	1
Good	Th2	HIST1H3H	-0.22	0.16	0.71
Good	Th2	HIST1H4C	-0.09	0.36	0.87
Good	Th2	HIST1H4E	-0.56	0.04	0.45
Good	Th2	HIST2H2AC	-0.58	0.022	0.39
Good	Th2	HIST2H2BE	-0.059	0.76	1
Good	Th2	HIST3H2A	-0.17	0.14	0.68
Good	Th2	HIST4H4	0.13	0.52	0.95
Good	Th2	HIVEP1	0.0095	0.94	1
Good	Th2	HIVEP2	-0.046	0.8	1
Good	Th2	HIVEP3	-0.16	0.016	0.33
Good	Th2	HJURP	0.4	0.33	0.85
Good	Th2	HK1	0.021	0.58	0.98
Good	Th2	HK2	0.12	0.063	0.54
Good	Th2	HKDC1	0.45	0.0051	0.24
Good	Th2	HKR1	0.027	0.42	0.91
Good	Th2	HLA-A	0.04	0.58	0.98
Good	Th2	HLA-B	0.024	0.71	1
Good	Th2	HLA-C	0.015	0.71	1
Good	Th2	HLA-DMA	-0.071	0.69	1
Good	Th2	HLA-DMB	0.064	0.37	0.87
Good	Th2	HLA-DOA	0.25	0.2	0.75
Good	Th2	HLA-DOB	0.3	0.039	0.45
Good	Th2	HLA-DPA1	-0.061	0.39	0.89
Good	Th2	HLA-DPB1	-0.06	0.57	0.97
Good	Th2	HLA-DQA1	-0.055	0.5	0.95
Good	Th2	HLA-DQA2	-0.18	0.053	0.51
Good	Th2	HLA-DQB1	-0.094	0.38	0.88
Good	Th2	HLA-DQB2	-0.039	0.77	1
Good	Th2	HLA-DRA	0.14	0.38	0.88
Good	Th2	HLA-DRB1	0.13	0.2	0.75
Good	Th2	HLA-DRB5	0.088	0.59	0.98
Good	Th2	HLA-DRB6	0.018	0.8	1
Good	Th2	HLA-E	-0.0073	0.9	1
Good	Th2	HLA-F	0.0025	0.94	1
Good	Th2	HLA-F-AS1	0.19	0.033	0.43
Good	Th2	HLA-G	0.21	0.038	0.45
Good	Th2	HLA-H	0.056	0.19	0.74
Good	Th2	HLA-J	0.14	0.18	0.73
Good	Th2	HLA-L	0.13	0.057	0.52
Good	Th2	HLCS	-0.23	0.0083	0.28
Good	Th2	HLF	0.14	0.58	0.98
Good	Th2	HLTF	-0.2	1	1
Good	Th2	HM13	-0.013	0.67	1
Good	Th2	HMBOX1	-0.045	0.68	1
Good	Th2	HMBS	-0.15	0.73	1
Good	Th2	HMCES	-0.01	0.87	1
Good	Th2	HMG20A	-0.048	0.48	0.94
Good	Th2	HMG20B	0.036	0.2	0.75
Good	Th2	HMGA1	-0.098	0.2	0.75
Good	Th2	HMGB1	-0.026	0.75	1
Good	Th2	HMGB2	-0.085	0.33	0.85
Good	Th2	HMGB3	0.084	0.69	1
Good	Th2	HMGCL	-0.08	0.24	0.79
Good	Th2	HMGCR	0.05	0.44	0.92
Good	Th2	HMGCS1	0.096	0.25	0.79
Good	Th2	HMGN1	-0.095	0.1	0.63
Good	Th2	HMGN2	-0.083	0.25	0.79
Good	Th2	HMGN3	-0.0057	0.83	1
Good	Th2	HMGN3-AS1	0.31	0.14	0.68
Good	Th2	HMGN4	-0.052	0.35	0.86
Good	Th2	HMGN5	0.12	0.57	0.97
Good	Th2	HMGXB3	0.069	0.011	0.3
Good	Th2	HMGXB4	0.013	0.88	1
Good	Th2	HMHA1	0.079	0.28	0.82
Good	Th2	HMMR	-0.16	0.47	0.93
Good	Th2	HMOX2	-0.036	0.37	0.88
Good	Th2	HN1	-0.022	0.8	1
Good	Th2	HN1L	0.1	0.58	0.98
Good	Th2	HNRNPA0	-0.16	0.12	0.65
Good	Th2	HNRNPA1	-0.011	0.88	1
Good	Th2	HNRNPA1L2	0.00035	1	1
Good	Th2	HNRNPA2B1	0.0082	0.78	1
Good	Th2	HNRNPA3	-0.14	0.23	0.78
Good	Th2	HNRNPAB	0.36	0.076	0.57
Good	Th2	HNRNPC	-0.019	0.62	0.99
Good	Th2	HNRNPD	-0.014	0.64	1
Good	Th2	HNRNPDL	-0.058	0.3	0.84
Good	Th2	HNRNPF	-0.028	0.54	0.96
Good	Th2	HNRNPH1	0.0031	0.93	1
Good	Th2	HNRNPH3	-0.07	0.26	0.8
Good	Th2	HNRNPK	0.07	0.62	0.99
Good	Th2	HNRNPL	0.029	0.65	1
Good	Th2	HNRNPLL	-0.019	0.77	1
Good	Th2	HNRNPM	0.064	0.088	0.6
Good	Th2	HNRNPR	-0.057	0.22	0.77
Good	Th2	HNRNPU	0.00054	0.99	1
Good	Th2	HNRNPU-AS1	0.6	1	1
Good	Th2	HNRNPUL1	-0.048	0.29	0.82
Good	Th2	HNRNPUL2	0.079	0.54	0.96
Good	Th2	HOMER1	0.27	0.29	0.82
Good	Th2	HOMER2	-0.46	1	1
Good	Th2	HOMEZ	0.014	0.85	1
Good	Th2	HOOK1	-0.2	0.053	0.51
Good	Th2	HOOK2	-0.13	0.27	0.81
Good	Th2	HOOK3	-0.064	0.22	0.77
Good	Th2	HOPX	0.26	0.097	0.62
Good	Th2	HOTAIRM1	0.082	1	1
Good	Th2	HOXA1	0.17	0.49	0.94
Good	Th2	HOXB-AS1	-0.05	0.75	1
Good	Th2	HOXB2	0.02	0.62	0.99
Good	Th2	HOXB3	0.15	0.55	0.97
Good	Th2	HOXB7	-0.3	0.11	0.64
Good	Th2	HP09053	-0.049	0.83	1
Good	Th2	HP1BP3	-0.0069	0.86	1
Good	Th2	HPCAL1	0.052	0.42	0.91
Good	Th2	HPCAL4	0.19	0.27	0.81
Good	Th2	HPD	-0.46	0.089	0.6
Good	Th2	HPGD	-0.12	0.44	0.92
Good	Th2	HPGDS	-0.14	0.62	0.99
Good	Th2	HPRT1	-0.13	0.016	0.33
Good	Th2	HPS1	0.051	0.42	0.91
Good	Th2	HPS3	0.013	0.71	1
Good	Th2	HPS4	-0.015	0.83	1
Good	Th2	HPS5	-0.11	0.04	0.45
Good	Th2	HPS6	0.042	0.53	0.96
Good	Th2	HPSE	-0.00061	1	1
Good	Th2	HRAS	-0.011	0.81	1
Good	Th2	HRH1	-0.3	0.11	0.64
Good	Th2	HRH2	0.072	0.27	0.8
Good	Th2	HRH4	0.1	0.72	1
Good	Th2	HRSP12	-0.05	0.76	1
Good	Th2	HS1BP3	-0.022	0.63	0.99
Good	Th2	HS2ST1	-0.12	0.29	0.82
Good	Th2	HS3ST3B1	-0.008	0.92	1
Good	Th2	HS6ST1	-0.04	0.54	0.96
Good	Th2	HSBP1	0.00056	0.98	1
Good	Th2	HSBP1L1	0.18	0.032	0.43
Good	Th2	HSCB	0.029	0.59	0.98
Good	Th2	HSD11B1	-0.38	0.015	0.33
Good	Th2	HSD11B1L	-0.0043	1	1
Good	Th2	HSD17B1	0.098	0.2	0.75
Good	Th2	HSD17B10	-0.0047	0.92	1
Good	Th2	HSD17B11	-0.034	0.62	0.99
Good	Th2	HSD17B12	-0.17	0.032	0.43
Good	Th2	HSD17B4	-0.038	0.19	0.74
Good	Th2	HSD17B6	0.1	0.71	1
Good	Th2	HSD17B7	0.08	0.04	0.46
Good	Th2	HSD17B7P2	0.15	0.022	0.39
Good	Th2	HSD17B8	-0.1	1	1
Good	Th2	HSDL1	-0.0076	0.86	1
Good	Th2	HSDL2	-0.12	0.001	0.15
Good	Th2	HSF1	-0.099	0.0067	0.26
Good	Th2	HSF2	-0.14	0.038	0.45
Good	Th2	HSF4	0.093	0.62	0.99
Good	Th2	HSF5	-0.29	0.0018	0.18
Good	Th2	HSH2D	0.011	1	1
Good	Th2	HSP90AA1	0.018	0.73	1
Good	Th2	HSP90AB1	0.073	0.35	0.86
Good	Th2	HSP90AB4P	0.094	0.79	1
Good	Th2	HSP90B1	0.0018	0.98	1
Good	Th2	HSPA13	0.0075	0.94	1
Good	Th2	HSPA14	0.0095	0.85	1
Good	Th2	HSPA1A	0.043	0.48	0.94
Good	Th2	HSPA1B	0.29	0.0084	0.28
Good	Th2	HSPA1L	0.052	0.4	0.89
Good	Th2	HSPA4	0.12	0.074	0.57
Good	Th2	HSPA5	-0.13	0.15	0.69
Good	Th2	HSPA8	0.052	0.12	0.66
Good	Th2	HSPA9	0.014	0.74	1
Good	Th2	HSPB1	-0.011	0.81	1
Good	Th2	HSPB11	-0.04	1	1
Good	Th2	HSPBAP1	0.036	0.48	0.94
Good	Th2	HSPBP1	0.0054	0.95	1
Good	Th2	HSPD1	0.073	0.12	0.65
Good	Th2	HSPE1	-0.018	0.88	1
Good	Th2	HSPH1	0.12	0.018	0.35
Good	Th2	HTATIP2	-0.034	0.12	0.66
Good	Th2	HTATSF1	0.062	0.33	0.85
Good	Th2	HTATSF1P2	-0.075	0.71	1
Good	Th2	HTR2B	-0.076	0.8	1
Good	Th2	HTR6	0.21	0.41	0.9
Good	Th2	HTR7P1	-0.026	0.91	1
Good	Th2	HTRA2	0.087	0.079	0.58
Good	Th2	HTT	0.078	0.41	0.9
Good	Th2	HUS1	0.072	0.18	0.73
Good	Th2	HUWE1	-0.0045	0.95	1
Good	Th2	HVCN1	0.00087	0.99	1
Good	Th2	HYAL1	0.028	0.95	1
Good	Th2	HYAL2	0.19	0.26	0.8
Good	Th2	HYAL3	0.14	0.16	0.7
Good	Th2	HYKK	0.081	0.67	1
Good	Th2	HYLS1	-0.0095	0.84	1
Good	Th2	HYOU1	-0.16	0.032	0.43
Good	Th2	IAH1	-0.07	1	1
Good	Th2	IARS	-0.025	0.47	0.93
Good	Th2	IARS2	0.062	0.13	0.66
Good	Th2	IBA57	0.28	0.26	0.8
Good	Th2	IBTK	-0.056	0.46	0.93
Good	Th2	ICA1	0.043	0.63	0.99
Good	Th2	ICA1L	-0.086	0.29	0.82
Good	Th2	ICAM1	-0.13	0.21	0.76
Good	Th2	ICAM2	-0.033	0.58	0.98
Good	Th2	ICAM3	0.03	0.58	0.98
Good	Th2	ICAM4	-0.2	0.14	0.68
Good	Th2	ICE1	-0.024	0.79	1
Good	Th2	ICE2	-0.061	0.11	0.64
Good	Th2	ICK	0.044	0.37	0.88
Good	Th2	ICMT	-0.024	0.79	1
Good	Th2	ICOS	-0.044	0.51	0.95
Good	Th2	ICOSLG	0.13	0.57	0.98
Good	Th2	ICT1	-0.12	0.18	0.72
Good	Th2	ID2	-0.081	0.25	0.8
Good	Th2	ID2-AS1	-0.22	0.37	0.87
Good	Th2	ID3	0.029	0.83	1
Good	Th2	IDE	-0.0051	0.92	1
Good	Th2	IDH1	0.1	0.26	0.8
Good	Th2	IDH2	0.03	0.53	0.96
Good	Th2	IDH3A	-0.1	1	1
Good	Th2	IDH3B	0.037	0.35	0.86
Good	Th2	IDH3G	0.029	0.54	0.96
Good	Th2	IDI1	-0.047	0.29	0.82
Good	Th2	IDI2	-0.081	0.76	1
Good	Th2	IDI2-AS1	-0.2	0.19	0.74
Good	Th2	IDNK	-0.035	0.48	0.94
Good	Th2	IDS	0.052	0.57	0.97
Good	Th2	IDUA	0.11	0.56	0.97
Good	Th2	IER2	-0.029	0.77	1
Good	Th2	IER3	0.071	0.58	0.98
Good	Th2	IER3IP1	-0.043	0.5	0.95
Good	Th2	IER5	-0.025	0.86	1
Good	Th2	IFFO1	0.13	0.085	0.59
Good	Th2	IFFO2	-0.39	0.0085	0.28
Good	Th2	IFI16	0.02	0.53	0.96
Good	Th2	IFI27	-0.029	0.8	1
Good	Th2	IFI27L1	0.015	0.88	1
Good	Th2	IFI27L2	0.04	0.75	1
Good	Th2	IFI30	0.14	0.51	0.95
Good	Th2	IFI35	-0.0054	0.92	1
Good	Th2	IFI44	-0.037	0.041	0.46
Good	Th2	IFI44L	-0.07	0.25	0.8
Good	Th2	IFI6	0.066	0.45	0.92
Good	Th2	IFIH1	0.09	0.081	0.59
Good	Th2	IFIT1	-0.12	0.011	0.3
Good	Th2	IFIT2	-0.046	0.36	0.87
Good	Th2	IFIT3	-0.13	0.28	0.81
Good	Th2	IFIT5	-0.13	0.086	0.6
Good	Th2	IFITM1	0.024	0.77	1
Good	Th2	IFITM2	-0.016	0.84	1
Good	Th2	IFITM3	0.12	0.23	0.78
Good	Th2	IFNAR1	-0.071	0.37	0.87
Good	Th2	IFNAR2	-0.016	0.74	1
Good	Th2	IFNGR1	0.077	0.16	0.7
Good	Th2	IFNGR2	-0.15	0.3	0.83
Good	Th2	IFNLR1	0.13	1	1
Good	Th2	IFRD1	-0.09	0.079	0.58
Good	Th2	IFRD2	-0.053	0.08	0.58
Good	Th2	IFT122	0.063	1	1
Good	Th2	IFT140	0.07	0.37	0.87
Good	Th2	IFT172	0.17	0.31	0.84
Good	Th2	IFT20	0.016	0.81	1
Good	Th2	IFT22	-0.058	0.6	0.98
Good	Th2	IFT27	-0.11	0.097	0.62
Good	Th2	IFT43	-0.13	0.24	0.79
Good	Th2	IFT46	0.15	0.027	0.41
Good	Th2	IFT52	-0.075	0.34	0.85
Good	Th2	IFT57	6.50E-05	1	1
Good	Th2	IFT74	0.13	0.11	0.63
Good	Th2	IFT80	-0.049	0.71	1
Good	Th2	IFT81	-0.13	0.69	1
Good	Th2	IFT88	-0.017	0.74	1
Good	Th2	IGBP1	-0.053	0.5	0.95
Good	Th2	IGF1R	-0.28	0.053	0.51
Good	Th2	IGF2R	0.17	0.19	0.74
Good	Th2	IGFBP3	-0.36	0.14	0.68
Good	Th2	IGFBP4	0.089	0.46	0.93
Good	Th2	IGFL2	-0.2	0.6	0.99
Good	Th2	IGFLR1	0.11	0.11	0.63
Good	Th2	IGHMBP2	0.14	0.43	0.92
Good	Th2	IGIP	-0.58	0.046	0.48
Good	Th2	IGSF22	-0.31	0.3	0.83
Good	Th2	IGSF6	0.1	0.65	1
Good	Th2	IGSF8	-0.052	0.38	0.88
Good	Th2	IGSF9B	-0.09	0.61	0.99
Good	Th2	IK	0.051	0.25	0.79
Good	Th2	IKBIP	0.09	0.11	0.64
Good	Th2	IKBKAP	-0.00064	0.99	1
Good	Th2	IKBKB	0.025	0.55	0.97
Good	Th2	IKBKE	0.011	0.85	1
Good	Th2	IKBKG	0.062	0.38	0.88
Good	Th2	IKZF1	0.024	0.7	1
Good	Th2	IKZF2	-0.042	0.79	1
Good	Th2	IKZF3	0.05	0.67	1
Good	Th2	IKZF4	-0.044	0.69	1
Good	Th2	IKZF5	0.031	0.61	0.99
Good	Th2	IL10RA	0.003	0.96	1
Good	Th2	IL10RB	0.016	0.81	1
Good	Th2	IL11RA	0.045	0.47	0.93
Good	Th2	IL12RB1	-0.0017	0.98	1
Good	Th2	IL12RB2	0.43	0.033	0.43
Good	Th2	IL13	-1	0.0037	0.21
Good	Th2	IL15	0.13	0.3	0.83
Good	Th2	IL15RA	0.1	0.21	0.77
Good	Th2	IL16	-0.078	0.11	0.64
Good	Th2	IL17RA	0.051	0.36	0.87
Good	Th2	IL17RB	-0.21	0.45	0.92
Good	Th2	IL17RC	-0.071	0.47	0.93
Good	Th2	IL18BP	-0.25	0.056	0.52
Good	Th2	IL18R1	0.16	0.13	0.66
Good	Th2	IL18RAP	0.31	0.36	0.87
Good	Th2	IL1R1	0.15	0.62	0.99
Good	Th2	IL1RAP	0.008	0.93	1
Good	Th2	IL2	-0.023	0.93	1
Good	Th2	IL21-AS1	-0.16	0.37	0.87
Good	Th2	IL21R	0.086	0.18	0.73
Good	Th2	IL23A	-0.15	0.00093	0.15
Good	Th2	IL24	0.035	0.78	1
Good	Th2	IL27RA	0.018	0.64	1
Good	Th2	IL2RA	0.022	0.85	1
Good	Th2	IL2RB	0.042	0.61	0.99
Good	Th2	IL2RG	-0.039	0.36	0.87
Good	Th2	IL32	-0.095	0.1	0.62
Good	Th2	IL4R	-0.073	0.5	0.95
Good	Th2	IL5RA	0.14	0.78	1
Good	Th2	IL6R	-0.032	0.46	0.93
Good	Th2	IL6ST	0.07	0.51	0.95
Good	Th2	IL7	0.075	0.71	1
Good	Th2	IL7R	0.078	0.23	0.78
Good	Th2	ILF2	-0.021	0.43	0.92
Good	Th2	ILF3	0.045	1	1
Good	Th2	ILF3-AS1	-0.053	0.44	0.92
Good	Th2	ILK	-0.0023	0.94	1
Good	Th2	ILKAP	-0.005	0.84	1
Good	Th2	ILVBL	0.013	0.86	1
Good	Th2	IMMP1L	-0.13	0.7	1
Good	Th2	IMMP2L	0.091	0.52	0.95
Good	Th2	IMMT	0.024	0.52	0.96
Good	Th2	IMP3	0.0015	0.98	1
Good	Th2	IMP4	-0.044	0.54	0.96
Good	Th2	IMPA1	-0.031	0.35	0.87
Good	Th2	IMPA2	-0.28	0.1	0.63
Good	Th2	IMPACT	-0.054	0.46	0.93
Good	Th2	IMPAD1	-0.098	0.18	0.72
Good	Th2	IMPDH1	-0.044	0.56	0.97
Good	Th2	IMPDH2	0.0058	0.92	1
Good	Th2	INADL	0.069	0.65	1
Good	Th2	INAFM1	0.34	1	1
Good	Th2	INAFM2	-0.16	0.24	0.79
Good	Th2	INCA1	0.18	1	1
Good	Th2	INCENP	-0.24	0.13	0.66
Good	Th2	INE1	0.12	0.54	0.96
Good	Th2	INF2	0.04	0.46	0.93
Good	Th2	ING1	-0.1	0.0095	0.29
Good	Th2	ING2	-0.11	0.3	0.84
Good	Th2	ING3	-0.022	0.61	0.99
Good	Th2	ING4	0.051	1	1
Good	Th2	ING5	0.2	0.0018	0.18
Good	Th2	INIP	-0.1	1	1
Good	Th2	INO80	0.18	0.00033	0.12
Good	Th2	INO80C	0.01	0.91	1
Good	Th2	INO80D	-0.11	0.054	0.51
Good	Th2	INO80E	0.14	1	1
Good	Th2	INPP1	0.14	0.056	0.52
Good	Th2	INPP4A	0.075	0.34	0.86
Good	Th2	INPP4B	-0.066	0.39	0.89
Good	Th2	INPP5A	-0.057	0.54	0.96
Good	Th2	INPP5B	-0.09	1	1
Good	Th2	INPP5D	0.12	0.22	0.77
Good	Th2	INPP5E	0.051	0.19	0.74
Good	Th2	INPP5F	0.13	0.29	0.82
Good	Th2	INPP5K	-0.014	0.74	1
Good	Th2	INPPL1	0.16	0.017	0.34
Good	Th2	INSIG1	-0.028	0.56	0.97
Good	Th2	INSIG2	0.0025	0.97	1
Good	Th2	INSL3	-0.11	0.4	0.89
Good	Th2	INSR	0.64	0.0067	0.26
Good	Th2	INTS1	0.17	0.052	0.51
Good	Th2	INTS10	-0.027	0.59	0.98
Good	Th2	INTS12	0.00083	0.99	1
Good	Th2	INTS2	-0.015	0.88	1
Good	Th2	INTS3	-0.095	0.28	0.82
Good	Th2	INTS4	0.04	0.085	0.59
Good	Th2	INTS5	0.012	0.72	1
Good	Th2	INTS6	-0.052	0.54	0.96
Good	Th2	INTS6-AS1	0.061	0.4	0.9
Good	Th2	INTS7	0.014	0.85	1
Good	Th2	INTS8	0.058	1	1
Good	Th2	INTS9	-0.053	0.098	0.62
Good	Th2	INVS	-0.037	0.69	1
Good	Th2	IP6K1	0.019	0.47	0.93
Good	Th2	IP6K2	0.036	0.55	0.97
Good	Th2	IPCEF1	0.074	0.37	0.87
Good	Th2	IPMK	0.029	0.85	1
Good	Th2	IPO11	0.086	0.41	0.9
Good	Th2	IPO13	0.0052	0.92	1
Good	Th2	IPO4	-0.054	0.46	0.93
Good	Th2	IPO5	-0.081	0.049	0.49
Good	Th2	IPO5P1	0.029	0.86	1
Good	Th2	IPO7	-0.23	0.059	0.52
Good	Th2	IPO8	0.14	0.0099	0.29
Good	Th2	IPO9	0.012	0.82	1
Good	Th2	IPP	-0.12	0.055	0.51
Good	Th2	IPPK	0.06	0.24	0.79
Good	Th2	IPW	-0.16	0.43	0.91
Good	Th2	IQCB1	-0.16	0.0062	0.25
Good	Th2	IQCC	-0.022	0.83	1
Good	Th2	IQCE	-0.031	0.83	1
Good	Th2	IQCG	0.2	0.03	0.42
Good	Th2	IQCH	0.57	0.11	0.64
Good	Th2	IQCH-AS1	-0.13	0.24	0.79
Good	Th2	IQCK	-0.32	1	1
Good	Th2	IQGAP1	0.029	0.74	1
Good	Th2	IQGAP2	0.018	0.71	1
Good	Th2	IQSEC1	0.0088	0.8	1
Good	Th2	IRAK1	0.018	0.59	0.98
Good	Th2	IRAK1BP1	-0.11	0.44	0.92
Good	Th2	IRAK2	-0.2	0.54	0.96
Good	Th2	IRAK3	-0.19	0.11	0.64
Good	Th2	IRAK4	-0.074	0.1	0.63
Good	Th2	IREB2	0.058	0.6	0.99
Good	Th2	IRF1	0.03	0.48	0.94
Good	Th2	IRF2	0.026	0.44	0.92
Good	Th2	IRF2BP1	-0.15	1	1
Good	Th2	IRF2BP2	-0.12	0.056	0.52
Good	Th2	IRF2BPL	0.015	0.79	1
Good	Th2	IRF3	0.063	0.22	0.77
Good	Th2	IRF4	0.018	0.85	1
Good	Th2	IRF5	0.1	0.5	0.95
Good	Th2	IRF6	0.45	0.38	0.88
Good	Th2	IRF7	0.042	0.4	0.9
Good	Th2	IRF8	0.74	0.23	0.78
Good	Th2	IRF9	-0.012	0.8	1
Good	Th2	IRGM	-0.54	0.078	0.58
Good	Th2	IRGQ	0.029	0.86	1
Good	Th2	IRS1	0.014	0.93	1
Good	Th2	IRS2	-0.0033	0.98	1
Good	Th2	ISCA1	-0.024	0.65	1
Good	Th2	ISCA2	-0.087	0.00079	0.15
Good	Th2	ISCU	-0.0045	0.95	1
Good	Th2	ISG15	-0.023	0.72	1
Good	Th2	ISG20	0.064	0.45	0.92
Good	Th2	ISG20L2	0.019	0.78	1
Good	Th2	ISM1	-0.011	0.91	1
Good	Th2	ISOC1	-0.21	1	1
Good	Th2	ISOC2	-0.075	0.45	0.92
Good	Th2	ISPD	-0.17	0.64	1
Good	Th2	IST1	0.036	0.15	0.7
Good	Th2	ISY1	0.083	0.18	0.73
Good	Th2	ISYNA1	-0.0041	0.97	1
Good	Th2	ITCH	0.044	0.58	0.98
Good	Th2	ITFG1	-0.074	0.28	0.82
Good	Th2	ITFG2	0.018	0.83	1
Good	Th2	ITFG3	0.0031	0.97	1
Good	Th2	ITGA1	0.016	0.86	1
Good	Th2	ITGA10	0.33	0.13	0.67
Good	Th2	ITGA2	-0.1	0.35	0.86
Good	Th2	ITGA2B	0.65	0.2	0.75
Good	Th2	ITGA3	0.069	0.41	0.9
Good	Th2	ITGA4	0.19	0.11	0.64
Good	Th2	ITGA5	0.16	0.014	0.32
Good	Th2	ITGA6	-0.062	1	1
Good	Th2	ITGAE	-0.058	0.58	0.98
Good	Th2	ITGAL	0.11	0.03	0.42
Good	Th2	ITGAM	-0.019	0.72	1
Good	Th2	ITGAV	0.077	0.27	0.8
Good	Th2	ITGB1	0.015	0.83	1
Good	Th2	ITGB1BP1	-0.11	0.12	0.65
Good	Th2	ITGB2	0.014	0.81	1
Good	Th2	ITGB2-AS1	0.053	0.68	1
Good	Th2	ITGB3	-0.53	0.36	0.87
Good	Th2	ITGB3BP	-0.04	0.62	0.99
Good	Th2	ITGB7	0.071	0.12	0.65
Good	Th2	ITIH4	0.36	1	1
Good	Th2	ITK	0.12	0.0099	0.29
Good	Th2	ITM2A	-0.081	0.4	0.9
Good	Th2	ITM2B	0.0061	0.91	1
Good	Th2	ITM2C	-0.23	0.015	0.33
Good	Th2	ITPA	-0.041	0.52	0.96
Good	Th2	ITPK1	0.1	0.026	0.4
Good	Th2	ITPK1-AS1	-0.066	0.78	1
Good	Th2	ITPKB	0.17	0.036	0.44
Good	Th2	ITPKB-IT1	0.39	0.52	0.96
Good	Th2	ITPKC	0.047	0.58	0.98
Good	Th2	ITPR1	-0.023	0.8	1
Good	Th2	ITPR2	-0.11	0.21	0.77
Good	Th2	ITPR3	0.19	0.16	0.7
Good	Th2	ITPRIP	0.14	0.06	0.53
Good	Th2	ITPRIPL1	-0.026	0.61	0.99
Good	Th2	ITPRIPL2	0.0055	0.99	1
Good	Th2	ITSN1	0.3	0.094	0.61
Good	Th2	ITSN2	-0.044	0.32	0.85
Good	Th2	IVD	-0.047	0.095	0.61
Good	Th2	IVNS1ABP	0.14	0.016	0.33
Good	Th2	IWS1	0.062	0.15	0.7
Good	Th2	IZUMO4	0.38	0.027	0.41
Good	Th2	JADE1	0.026	0.19	0.74
Good	Th2	JADE2	0.11	0.024	0.39
Good	Th2	JAG1	0.17	0.7	1
Good	Th2	JAG2	-0.089	0.67	1
Good	Th2	JAGN1	-0.084	1	1
Good	Th2	JAK1	0.094	0.1	0.63
Good	Th2	JAK2	0.094	0.21	0.76
Good	Th2	JAK3	-0.015	0.83	1
Good	Th2	JAKMIP1	0.13	1	1
Good	Th2	JAKMIP2	0.15	0.036	0.44
Good	Th2	JAKMIP3	-0.12	0.75	1
Good	Th2	JAM3	-0.045	1	1
Good	Th2	JARID2	-0.012	0.89	1
Good	Th2	JAZF1	0.2	0.023	0.39
Good	Th2	JHDM1D-AS1	-0.085	0.37	0.87
Good	Th2	JKAMP	-0.11	0.042	0.46
Good	Th2	JMJD1C	-0.078	0.28	0.81
Good	Th2	JMJD4	-0.067	0.45	0.92
Good	Th2	JMJD6	0.087	0.24	0.79
Good	Th2	JMJD7	-0.039	0.63	1
Good	Th2	JMJD8	0.0049	0.91	1
Good	Th2	JMY	-0.024	0.72	1
Good	Th2	JOSD1	0.059	0.3	0.83
Good	Th2	JOSD2	-0.026	0.69	1
Good	Th2	JPX	-0.07	0.11	0.64
Good	Th2	JRK	-0.045	0.79	1
Good	Th2	JRKL	-0.089	0.11	0.63
Good	Th2	JSRP1	0.74	0.0076	0.27
Good	Th2	JTB	-0.02	0.67	1
Good	Th2	JUN	-0.11	0.84	1
Good	Th2	JUNB	-0.22	0.4	0.9
Good	Th2	JUND	0.031	0.79	1
Good	Th2	KALRN	-0.1	0.07	0.56
Good	Th2	KANK1	-0.012	0.74	1
Good	Th2	KANK3	0.17	1	1
Good	Th2	KANSL1	-0.022	0.86	1
Good	Th2	KANSL1-AS1	-0.0081	0.94	1
Good	Th2	KANSL1L	-0.026	0.84	1
Good	Th2	KANSL2	-0.031	0.38	0.88
Good	Th2	KANSL3	0.048	0.33	0.85
Good	Th2	KANTR	0.095	0.65	1
Good	Th2	KARS	-0.013	0.84	1
Good	Th2	KAT2A	-0.11	0.11	0.64
Good	Th2	KAT2B	0.15	0.1	0.63
Good	Th2	KAT5	-0.024	0.66	1
Good	Th2	KAT6A	-0.12	0.32	0.84
Good	Th2	KAT6B	-0.15	0.057	0.52
Good	Th2	KAT7	0.034	0.45	0.92
Good	Th2	KAT8	-0.021	0.76	1
Good	Th2	KATNA1	0.022	1	1
Good	Th2	KATNAL1	0.039	1	1
Good	Th2	KATNAL2	-0.11	0.68	1
Good	Th2	KATNB1	-0.022	0.47	0.93
Good	Th2	KATNBL1	-0.0061	0.93	1
Good	Th2	KBTBD11	0.14	0.25	0.8
Good	Th2	KBTBD2	0.045	0.38	0.88
Good	Th2	KBTBD3	-0.18	0.093	0.61
Good	Th2	KBTBD4	-0.055	1	1
Good	Th2	KBTBD6	-0.027	0.77	1
Good	Th2	KBTBD7	0.14	0.0039	0.22
Good	Th2	KBTBD8	-0.16	1	1
Good	Th2	KCMF1	-0.011	0.8	1
Good	Th2	KCNA2	-0.38	0.14	0.68
Good	Th2	KCNA3	0.056	0.56	0.97
Good	Th2	KCNA6	-0.06	0.7	1
Good	Th2	KCNAB1	0.15	1	1
Good	Th2	KCNAB2	0.041	0.37	0.87
Good	Th2	KCNAB3	0.035	0.91	1
Good	Th2	KCNC4	0.064	0.54	0.96
Good	Th2	KCND1	0.41	0.18	0.73
Good	Th2	KCNH2	0.073	0.5	0.95
Good	Th2	KCNH3	0.26	0.025	0.39
Good	Th2	KCNJ13	0.27	0.38	0.88
Good	Th2	KCNJ14	0.39	0.14	0.68
Good	Th2	KCNK1	-0.26	0.18	0.73
Good	Th2	KCNK12	-0.065	0.63	1
Good	Th2	KCNK5	0.4	0.5	0.95
Good	Th2	KCNK6	0.25	1	1
Good	Th2	KCNMB3	-0.25	0.19	0.74
Good	Th2	KCNMB4	-0.093	0.57	0.98
Good	Th2	KCNN4	0.023	0.6	0.98
Good	Th2	KCNQ1	0.037	0.77	1
Good	Th2	KCNQ1OT1	-0.0037	0.99	1
Good	Th2	KCNQ5	-0.1	0.69	1
Good	Th2	KCNRG	-0.25	0.24	0.79
Good	Th2	KCTD10	-0.011	0.87	1
Good	Th2	KCTD11	0.22	0.16	0.71
Good	Th2	KCTD12	-0.12	0.47	0.93
Good	Th2	KCTD13	0.032	0.59	0.98
Good	Th2	KCTD15	0.34	0.045	0.48
Good	Th2	KCTD17	-0.059	0.33	0.85
Good	Th2	KCTD18	-0.035	0.55	0.97
Good	Th2	KCTD2	0.022	0.8	1
Good	Th2	KCTD20	0.022	0.76	1
Good	Th2	KCTD21	0.22	0.063	0.54
Good	Th2	KCTD21-AS1	0.16	0.45	0.92
Good	Th2	KCTD3	-0.21	0.075	0.57
Good	Th2	KCTD5	0.05	0.097	0.62
Good	Th2	KCTD6	-0.0072	0.93	1
Good	Th2	KCTD7	-0.096	0.61	0.99
Good	Th2	KCTD9	-0.16	0.24	0.79
Good	Th2	KDELC1	0.083	0.59	0.98
Good	Th2	KDELC2	0.028	0.51	0.95
Good	Th2	KDELR1	-0.096	1	1
Good	Th2	KDELR2	0.00079	0.99	1
Good	Th2	KDF1	-0.34	0.48	0.94
Good	Th2	KDM1A	-0.0033	0.87	1
Good	Th2	KDM1B	0.18	0.37	0.87
Good	Th2	KDM2A	0.076	0.012	0.31
Good	Th2	KDM2B	-0.016	0.83	1
Good	Th2	KDM3A	0.06	0.054	0.51
Good	Th2	KDM3B	0.058	0.039	0.45
Good	Th2	KDM4A	-0.0062	0.93	1
Good	Th2	KDM4A-AS1	0.075	0.78	1
Good	Th2	KDM4B	0.12	0.07	0.56
Good	Th2	KDM4C	0.006	0.93	1
Good	Th2	KDM4D	0.26	0.55	0.97
Good	Th2	KDM5A	0.12	0.019	0.36
Good	Th2	KDM5B	0.063	0.016	0.33
Good	Th2	KDM5C	0.048	0.24	0.79
Good	Th2	KDM6A	0.082	0.39	0.89
Good	Th2	KDM6B	0.16	0.072	0.57
Good	Th2	KDM7A	-0.12	0.23	0.78
Good	Th2	KDM8	0.041	0.58	0.98
Good	Th2	KDSR	0.062	0.22	0.77
Good	Th2	KEAP1	-0.029	0.53	0.96
Good	Th2	KGFLP1	0.042	0.84	1
Good	Th2	KGFLP2	-0.24	0.12	0.65
Good	Th2	KHDC1	-0.08	0.56	0.97
Good	Th2	KHDRBS1	-0.046	0.47	0.93
Good	Th2	KHK	-0.1	0.22	0.77
Good	Th2	KHNYN	0.076	0.071	0.56
Good	Th2	KHSRP	-0.22	0.084	0.59
Good	Th2	KIAA0020	-0.033	1	1
Good	Th2	KIAA0040	-0.021	0.74	1
Good	Th2	KIAA0100	0.07	0.23	0.78
Good	Th2	KIAA0101	-0.14	0.55	0.97
Good	Th2	KIAA0141	0.011	1	1
Good	Th2	KIAA0195	0.11	0.15	0.7
Good	Th2	KIAA0196	0.02	0.64	1
Good	Th2	KIAA0226	0.053	0.46	0.93
Good	Th2	KIAA0232	0.15	0.22	0.77
Good	Th2	KIAA0319L	-0.026	0.68	1
Good	Th2	KIAA0355	-0.035	0.68	1
Good	Th2	KIAA0368	-0.0013	0.96	1
Good	Th2	KIAA0391	0.0079	0.89	1
Good	Th2	KIAA0430	0.029	0.69	1
Good	Th2	KIAA0513	0.12	0.045	0.48
Good	Th2	KIAA0556	0.25	0.094	0.61
Good	Th2	KIAA0586	-0.0048	0.91	1
Good	Th2	KIAA0753	0.2	0.16	0.71
Good	Th2	KIAA0754	-0.037	0.86	1
Good	Th2	KIAA0825	-0.0098	0.96	1
Good	Th2	KIAA0895	0.33	1	1
Good	Th2	KIAA0895L	0.43	0.35	0.86
Good	Th2	KIAA0907	-0.051	0.68	1
Good	Th2	KIAA0922	0.021	0.7	1
Good	Th2	KIAA0930	0.046	0.43	0.91
Good	Th2	KIAA1033	0.012	0.79	1
Good	Th2	KIAA1107	-0.078	0.32	0.85
Good	Th2	KIAA1109	0.031	0.68	1
Good	Th2	KIAA1143	-0.071	1	1
Good	Th2	KIAA1147	0.067	0.5	0.95
Good	Th2	KIAA1161	0.35	0.19	0.74
Good	Th2	KIAA1191	-0.067	0.26	0.8
Good	Th2	KIAA1211L	0.18	0.2	0.75
Good	Th2	KIAA1279	0.12	0.13	0.67
Good	Th2	KIAA1324	0.019	0.87	1
Good	Th2	KIAA1324L	-0.018	0.83	1
Good	Th2	KIAA1328	0.053	0.48	0.94
Good	Th2	KIAA1407	-0.057	0.33	0.85
Good	Th2	KIAA1429	0.11	0.14	0.68
Good	Th2	KIAA1467	0.026	0.81	1
Good	Th2	KIAA1468	-0.038	0.68	1
Good	Th2	KIAA1524	-0.11	0.31	0.84
Good	Th2	KIAA1551	0.072	0.34	0.85
Good	Th2	KIAA1586	-0.033	0.7	1
Good	Th2	KIAA1656	0.15	0.39	0.89
Good	Th2	KIAA1671	0.34	1	1
Good	Th2	KIAA1683	0.41	1	1
Good	Th2	KIAA1715	0.027	0.82	1
Good	Th2	KIAA1804	-0.12	0.45	0.92
Good	Th2	KIAA1841	-0.044	0.74	1
Good	Th2	KIAA1875	0.44	0.11	0.64
Good	Th2	KIAA1919	0.22	0.081	0.58
Good	Th2	KIAA1958	0.15	0.6	0.99
Good	Th2	KIAA2013	0.041	0.45	0.92
Good	Th2	KIAA2018	-0.067	0.081	0.58
Good	Th2	KIAA2022	-0.98	1	1
Good	Th2	KIAA2026	0.18	0.036	0.44
Good	Th2	KIDINS220	0.013	0.91	1
Good	Th2	KIF11	-0.21	0.27	0.8
Good	Th2	KIF13B	0.047	0.53	0.96
Good	Th2	KIF14	-0.047	0.67	1
Good	Th2	KIF15	-0.065	0.7	1
Good	Th2	KIF16B	-0.15	1	1
Good	Th2	KIF18A	0.0042	0.99	1
Good	Th2	KIF18B	0.07	0.68	1
Good	Th2	KIF19	-0.29	0.064	0.54
Good	Th2	KIF1B	0.075	0.4	0.89
Good	Th2	KIF1C	0.072	0.6	0.99
Good	Th2	KIF20A	-0.055	0.89	1
Good	Th2	KIF20B	-0.086	0.36	0.87
Good	Th2	KIF21A	-0.15	1	1
Good	Th2	KIF21B	0.056	0.53	0.96
Good	Th2	KIF22	0.084	0.075	0.57
Good	Th2	KIF23	-0.26	0.011	0.3
Good	Th2	KIF24	0.22	0.54	0.96
Good	Th2	KIF27	-0.11	0.6	0.99
Good	Th2	KIF2A	0.098	0.098	0.62
Good	Th2	KIF2C	0.026	0.9	1
Good	Th2	KIF3A	0.03	0.75	1
Good	Th2	KIF3B	0.17	0.00049	0.12
Good	Th2	KIF3C	-0.17	0.13	0.67
Good	Th2	KIF4A	-0.037	1	1
Good	Th2	KIF5B	-0.014	0.71	1
Good	Th2	KIF5C	-0.26	1	1
Good	Th2	KIF9	-0.12	0.63	1
Good	Th2	KIF9-AS1	0.16	0.51	0.95
Good	Th2	KIFAP3	0.047	0.22	0.77
Good	Th2	KIFC1	-0.13	0.75	1
Good	Th2	KIFC2	0.077	1	1
Good	Th2	KIN	0.023	0.8	1
Good	Th2	KIR3DL2	0.25	0.21	0.77
Good	Th2	KISS1R	-0.088	0.76	1
Good	Th2	KIZ	-0.071	0.3	0.83
Good	Th2	KLC1	-0.0069	0.66	1
Good	Th2	KLC2	-0.092	0.31	0.84
Good	Th2	KLC4	-0.072	0.12	0.66
Good	Th2	KLF10	0.038	0.73	1
Good	Th2	KLF11	-0.1	0.58	0.98
Good	Th2	KLF12	0.18	0.027	0.4
Good	Th2	KLF13	-0.0071	0.83	1
Good	Th2	KLF16	-0.037	0.83	1
Good	Th2	KLF2	0.05	0.42	0.91
Good	Th2	KLF3	0.14	0.05	0.5
Good	Th2	KLF3-AS1	-0.15	0.17	0.72
Good	Th2	KLF5	-0.11	1	1
Good	Th2	KLF6	-0.027	0.72	1
Good	Th2	KLF7	-0.021	0.85	1
Good	Th2	KLF8	0.21	0.16	0.7
Good	Th2	KLF9	-0.00012	1	1
Good	Th2	KLHDC1	-0.36	0.00059	0.13
Good	Th2	KLHDC10	-0.027	0.83	1
Good	Th2	KLHDC2	0.00079	0.96	1
Good	Th2	KLHDC3	0.021	0.7	1
Good	Th2	KLHDC4	-0.037	0.69	1
Good	Th2	KLHDC7B	-0.22	0.11	0.64
Good	Th2	KLHDC8B	0.15	0.62	0.99
Good	Th2	KLHL11	0.091	0.37	0.87
Good	Th2	KLHL12	-0.009	0.82	1
Good	Th2	KLHL15	-0.022	0.9	1
Good	Th2	KLHL17	-0.21	0.092	0.6
Good	Th2	KLHL18	0.0091	0.82	1
Good	Th2	KLHL2	-0.024	0.66	1
Good	Th2	KLHL20	-0.0063	0.92	1
Good	Th2	KLHL21	0.17	0.0012	0.16
Good	Th2	KLHL22	0.05	1	1
Good	Th2	KLHL24	-0.078	0.23	0.78
Good	Th2	KLHL25	0.27	0.00086	0.15
Good	Th2	KLHL26	-0.039	0.73	1
Good	Th2	KLHL28	0.0036	0.95	1
Good	Th2	KLHL29	0.28	0.31	0.84
Good	Th2	KLHL3	-0.13	0.15	0.69
Good	Th2	KLHL32	-0.15	0.19	0.74
Good	Th2	KLHL34	-0.012	0.95	1
Good	Th2	KLHL35	0.22	0.35	0.87
Good	Th2	KLHL36	0.11	0.017	0.35
Good	Th2	KLHL42	-0.067	0.36	0.87
Good	Th2	KLHL5	-0.063	0.27	0.8
Good	Th2	KLHL6	0.014	0.81	1
Good	Th2	KLHL6-AS1	0.073	0.8	1
Good	Th2	KLHL7	0.0081	0.89	1
Good	Th2	KLHL8	-0.038	0.38	0.88
Good	Th2	KLHL9	-0.0096	0.88	1
Good	Th2	KLKB1	0.4	0.2	0.75
Good	Th2	KLRAP1	0.14	0.2	0.75
Good	Th2	KLRB1	-0.23	0.18	0.73
Good	Th2	KLRD1	-0.5	0.5	0.95
Good	Th2	KLRG1	0.077	0.024	0.39
Good	Th2	KMT2A	0.12	0.012	0.31
Good	Th2	KMT2B	0.013	0.88	1
Good	Th2	KMT2C	0.027	0.65	1
Good	Th2	KMT2D	0.15	0.17	0.72
Good	Th2	KMT2E	-0.01	0.38	0.88
Good	Th2	KMT2E-AS1	0.036	0.79	1
Good	Th2	KNOP1	0.057	0.27	0.81
Good	Th2	KNSTRN	0.032	0.84	1
Good	Th2	KNTC1	-0.047	0.71	1
Good	Th2	KPNA1	0.11	0.077	0.58
Good	Th2	KPNA2	0.05	0.47	0.93
Good	Th2	KPNA3	0.0024	1	1
Good	Th2	KPNA4	-0.096	0.11	0.64
Good	Th2	KPNA5	-0.009	0.84	1
Good	Th2	KPNA6	0.047	0.074	0.57
Good	Th2	KPNB1	-0.052	0.25	0.79
Good	Th2	KPTN	-0.2	0.011	0.3
Good	Th2	KRAS	-0.054	0.024	0.39
Good	Th2	KRBA1	0.39	0.21	0.76
Good	Th2	KRBA2	-0.24	0.053	0.51
Good	Th2	KRBOX4	-0.015	0.78	1
Good	Th2	KRCC1	-0.029	0.54	0.96
Good	Th2	KRI1	0.08	0.097	0.62
Good	Th2	KRIT1	0.11	0.21	0.76
Good	Th2	KRR1	0.0044	0.94	1
Good	Th2	KRT1	-1.7	0.016	0.33
Good	Th2	KRT10	0.00013	1	1
Good	Th2	KRT18	-0.13	0.65	1
Good	Th2	KRT72	-0.22	0.6	0.99
Good	Th2	KRT73-AS1	0.14	0.76	1
Good	Th2	KRTAP4-12	3.3	0.041	0.46
Good	Th2	KRTAP5-AS1	-0.13	0.58	0.98
Good	Th2	KRTCAP2	0.024	0.78	1
Good	Th2	KRTCAP3	0.36	0.25	0.8
Good	Th2	KSR1	-0.2	0.096	0.62
Good	Th2	KTN1	0.0069	0.91	1
Good	Th2	KTN1-AS1	0.044	0.87	1
Good	Th2	KXD1	-0.07	0.31	0.84
Good	Th2	L1CAM	-0.34	1	1
Good	Th2	L2HGDH	-0.093	0.28	0.82
Good	Th2	L3HYPDH	0.076	0.38	0.88
Good	Th2	L3MBTL1	0.17	0.019	0.36
Good	Th2	L3MBTL2	-0.00016	1	1
Good	Th2	L3MBTL3	-0.25	0.034	0.44
Good	Th2	LACC1	0.12	0.15	0.7
Good	Th2	LACE1	-0.046	0.7	1
Good	Th2	LACTB	0.053	0.35	0.87
Good	Th2	LACTB2	-0.038	0.65	1
Good	Th2	LACTB2-AS1	0.04	0.84	1
Good	Th2	LAG3	0.22	0.4	0.89
Good	Th2	LAGE3	0.068	0.39	0.89
Good	Th2	LAIR1	-0.096	0.51	0.95
Good	Th2	LAIR2	-0.059	0.36	0.87
Good	Th2	LAMA2	-0.092	0.78	1
Good	Th2	LAMB1	-0.34	0.14	0.69
Good	Th2	LAMB2P1	-0.16	0.62	0.99
Good	Th2	LAMP1	-0.08	1	1
Good	Th2	LAMP2	-0.1	0.45	0.92
Good	Th2	LAMP3	0.092	0.56	0.97
Good	Th2	LAMTOR1	-0.11	0.073	0.57
Good	Th2	LAMTOR2	0.019	0.81	1
Good	Th2	LAMTOR3	-0.039	0.53	0.96
Good	Th2	LAMTOR4	-0.048	0.35	0.87
Good	Th2	LAMTOR5	-0.044	0.43	0.91
Good	Th2	LANCL1	0.0051	0.83	1
Good	Th2	LANCL2	-0.12	1	1
Good	Th2	LAP3	0.048	0.5	0.95
Good	Th2	LAPTM4A	-0.061	0.27	0.8
Good	Th2	LAPTM4B	0.061	0.49	0.94
Good	Th2	LAPTM5	-0.054	0.4	0.89
Good	Th2	LARGE	1.8	0.21	0.77
Good	Th2	LARP1	-0.06	0.25	0.79
Good	Th2	LARP1B	-0.16	0.27	0.8
Good	Th2	LARP4	-0.11	0.028	0.41
Good	Th2	LARP4B	-0.0032	0.95	1
Good	Th2	LARP7	-0.04	0.55	0.97
Good	Th2	LARS	-0.02	0.6	0.99
Good	Th2	LARS2	0.017	0.84	1
Good	Th2	LAS1L	-0.043	0.47	0.93
Good	Th2	LASP1	0.076	0.11	0.64
Good	Th2	LAT	-0.014	0.2	0.75
Good	Th2	LAT2	-0.24	0.17	0.72
Good	Th2	LATS1	-0.044	0.56	0.97
Good	Th2	LAX1	0.16	0.28	0.82
Good	Th2	LAYN	-0.48	0.023	0.39
Good	Th2	LBH	0.12	0.027	0.41
Good	Th2	LBHD1	0.054	0.58	0.98
Good	Th2	LBR	-0.037	0.37	0.88
Good	Th2	LBX2-AS1	0.067	0.72	1
Good	Th2	LCA5L	-0.29	0.37	0.87
Good	Th2	LCAT	0.055	0.75	1
Good	Th2	LCK	-0.0013	0.92	1
Good	Th2	LCLAT1	-0.12	0.081	0.59
Good	Th2	LCMT1	-0.055	0.082	0.59
Good	Th2	LCMT1-AS1	-0.081	0.62	0.99
Good	Th2	LCMT2	0.032	0.76	1
Good	Th2	LCN10	0.61	0.015	0.33
Good	Th2	LCOR	0.076	0.48	0.94
Good	Th2	LCORL	-0.009	0.92	1
Good	Th2	LCP1	-0.06	0.056	0.52
Good	Th2	LCP2	-0.095	0.022	0.38
Good	Th2	LDAH	-0.031	0.61	0.99
Good	Th2	LDB1	0.013	1	1
Good	Th2	LDHA	-0.1	0.12	0.66
Good	Th2	LDHAL6A	0.16	0.46	0.93
Good	Th2	LDHB	-0.025	0.7	1
Good	Th2	LDLR	0.27	0.0084	0.28
Good	Th2	LDLRAD4	0.11	0.18	0.73
Good	Th2	LDLRAD4-AS1	0.14	0.68	1
Good	Th2	LDLRAP1	0.14	0.065	0.54
Good	Th2	LDOC1	-0.027	0.66	1
Good	Th2	LDOC1L	0.18	0.078	0.58
Good	Th2	LEAP2	0.29	0.15	0.7
Good	Th2	LEF1	-0.02	0.57	0.97
Good	Th2	LEF1-AS1	0.26	0.044	0.47
Good	Th2	LEKR1	0.54	0.14	0.68
Good	Th2	LEMD2	0.19	0.00053	0.13
Good	Th2	LEMD3	0.068	1	1
Good	Th2	LENG1	-0.021	0.79	1
Good	Th2	LENG8	-0.028	0.86	1
Good	Th2	LENG8-AS1	0.089	0.72	1
Good	Th2	LEO1	-0.04	0.082	0.59
Good	Th2	LEPR	-0.1	0.61	0.99
Good	Th2	LEPROT	-0.18	0.19	0.74
Good	Th2	LEPROTL1	0.0058	0.9	1
Good	Th2	LETM1	0.14	0.18	0.73
Good	Th2	LETM2	0.1	0.33	0.85
Good	Th2	LETMD1	0.019	0.82	1
Good	Th2	LFNG	0.13	0.45	0.92
Good	Th2	LGALS1	0.0019	0.99	1
Good	Th2	LGALS17A	-0.2	0.36	0.87
Good	Th2	LGALS3	0.012	0.95	1
Good	Th2	LGALS3BP	0.03	0.6	0.99
Good	Th2	LGALS8	0.0084	0.9	1
Good	Th2	LGALS9	-0.015	0.62	0.99
Good	Th2	LGMN	-0.14	0.018	0.35
Good	Th2	LGR4	0.4	0.25	0.8
Good	Th2	LHFPL4	0.11	0.62	0.99
Good	Th2	LHPP	0.0031	0.97	1
Good	Th2	LHX4-AS1	0.11	0.39	0.89
Good	Th2	LIAS	-0.096	0.057	0.52
Good	Th2	LIF	0.052	0.76	1
Good	Th2	LIG1	0.0073	0.93	1
Good	Th2	LIG3	-0.058	0.31	0.84
Good	Th2	LIG4	-0.1	0.28	0.81
Good	Th2	LILRB3	0.5	0.043	0.46
Good	Th2	LIMA1	0.074	0.24	0.79
Good	Th2	LIMD1	0.045	0.78	1
Good	Th2	LIMD1-AS1	-0.036	0.89	1
Good	Th2	LIMD2	-0.055	0.21	0.76
Good	Th2	LIME1	0.014	0.86	1
Good	Th2	LIMK1	0.38	0.021	0.38
Good	Th2	LIMK2	0.16	1	1
Good	Th2	LIMS1	0.026	0.74	1
Good	Th2	LIMS2	-0.1	0.44	0.92
Good	Th2	LIN37	0.17	0.44	0.92
Good	Th2	LIN52	-0.047	1	1
Good	Th2	LIN54	-0.081	0.16	0.7
Good	Th2	LIN7B	-0.12	0.2	0.75
Good	Th2	LIN7C	-0.19	0.24	0.79
Good	Th2	LIN9	-0.024	0.67	1
Good	Th2	LINC-PINT	-0.031	0.83	1
Good	Th2	LINC00092	-0.23	0.12	0.65
Good	Th2	LINC00094	-0.0021	0.98	1
Good	Th2	LINC00115	0.17	0.2	0.75
Good	Th2	LINC00116	-0.017	1	1
Good	Th2	LINC00152	-0.0055	0.96	1
Good	Th2	LINC00167	0.46	0.15	0.7
Good	Th2	LINC00174	0.18	0.55	0.97
Good	Th2	LINC00176	0.093	0.62	0.99
Good	Th2	LINC00239	0.19	0.17	0.72
Good	Th2	LINC00243	0.086	0.61	0.99
Good	Th2	LINC00260	0.54	0.092	0.61
Good	Th2	LINC00265	0.18	1	1
Good	Th2	LINC00282	-0.22	0.41	0.9
Good	Th2	LINC00294	0.21	0.27	0.81
Good	Th2	LINC00324	0.08	0.4	0.89
Good	Th2	LINC00339	-0.064	0.48	0.94
Good	Th2	LINC00341	0.12	0.35	0.86
Good	Th2	LINC00342	-0.1	0.63	1
Good	Th2	LINC00381	-0.048	0.79	1
Good	Th2	LINC00426	-0.12	0.53	0.96
Good	Th2	LINC00467	0.018	0.89	1
Good	Th2	LINC00476	0.094	1	1
Good	Th2	LINC00487	0.57	1	1
Good	Th2	LINC00493	-0.01	0.9	1
Good	Th2	LINC00511	-0.68	0.24	0.79
Good	Th2	LINC00526	-0.12	0.00099	0.15
Good	Th2	LINC00528	0.056	0.69	1
Good	Th2	LINC00539	-0.15	0.094	0.61
Good	Th2	LINC00540	-0.087	0.52	0.96
Good	Th2	LINC00544	0.14	0.26	0.8
Good	Th2	LINC00563	-0.2	0.42	0.91
Good	Th2	LINC00565	-0.69	1	1
Good	Th2	LINC00612	-0.2	0.33	0.85
Good	Th2	LINC00623	-0.065	0.18	0.72
Good	Th2	LINC00630	0.024	0.77	1
Good	Th2	LINC00638	0.084	0.89	1
Good	Th2	LINC00641	0.2	0.14	0.68
Good	Th2	LINC00649	0.014	0.85	1
Good	Th2	LINC00657	-0.2	0.2	0.75
Good	Th2	LINC00659	0.17	0.56	0.97
Good	Th2	LINC00662	-0.092	0.39	0.89
Good	Th2	LINC00663	-0.13	0.5	0.95
Good	Th2	LINC00665	0.33	1	1
Good	Th2	LINC00667	0.003	0.95	1
Good	Th2	LINC00672	-0.16	0.31	0.84
Good	Th2	LINC00673	-0.29	0.24	0.79
Good	Th2	LINC00674	0.23	0.0003	0.12
Good	Th2	LINC00824	-0.16	0.044	0.47
Good	Th2	LINC00847	0.065	0.34	0.86
Good	Th2	LINC00852	-0.21	0.22	0.77
Good	Th2	LINC00854	0.41	1	1
Good	Th2	LINC00861	-0.099	0.31	0.84
Good	Th2	LINC00865	-0.31	0.36	0.87
Good	Th2	LINC00869	0.083	0.1	0.63
Good	Th2	LINC00880	0.63	1	1
Good	Th2	LINC00883	-0.4	0.39	0.89
Good	Th2	LINC00884	-0.079	0.53	0.96
Good	Th2	LINC00886	-0.38	0.21	0.77
Good	Th2	LINC00888	0.049	0.75	1
Good	Th2	LINC00892	0.011	0.79	1
Good	Th2	LINC00893	-0.0062	1	1
Good	Th2	LINC00894	0.24	0.14	0.69
Good	Th2	LINC00899	0.8	0.0077	0.27
Good	Th2	LINC00900	0.15	0.48	0.94
Good	Th2	LINC00909	-0.12	0.28	0.81
Good	Th2	LINC00910	-0.043	0.65	1
Good	Th2	LINC00920	-0.091	0.43	0.91
Good	Th2	LINC00921	0.022	0.88	1
Good	Th2	LINC00925	0.55	0.17	0.72
Good	Th2	LINC00926	0.66	1	1
Good	Th2	LINC00936	0.037	0.79	1
Good	Th2	LINC00938	-0.16	0.011	0.3
Good	Th2	LINC00943	0.25	0.33	0.85
Good	Th2	LINC00944	-0.15	1	1
Good	Th2	LINC00954	0.098	0.65	1
Good	Th2	LINC00957	0.087	0.54	0.96
Good	Th2	LINC00959	-0.17	0.0032	0.2
Good	Th2	LINC00963	-0.33	0.05	0.5
Good	Th2	LINC00969	0.14	0.13	0.66
Good	Th2	LINC00987	0.21	0.12	0.66
Good	Th2	LINC00998	-0.076	0.4	0.89
Good	Th2	LINC00999	-0.099	0.67	1
Good	Th2	LINC01000	0.027	0.88	1
Good	Th2	LINC01003	-0.19	0.072	0.56
Good	Th2	LINC01004	0.21	0.45	0.92
Good	Th2	LINC01011	0.15	1	1
Good	Th2	LINC01012	-0.068	0.62	0.99
Good	Th2	LINC01024	-0.2	0.081	0.59
Good	Th2	LINC01036	-0.31	0.17	0.72
Good	Th2	LINC01061	0.037	0.81	1
Good	Th2	LINC01089	0.051	0.63	1
Good	Th2	LINC01125	0.45	0.03	0.42
Good	Th2	LINC01126	0.36	0.083	0.59
Good	Th2	LINC01128	0.16	0.19	0.74
Good	Th2	LINC01132	-0.15	0.4	0.89
Good	Th2	LINC01136	-0.75	0.37	0.87
Good	Th2	LINC01137	-0.16	0.32	0.85
Good	Th2	LINC01138	0.055	0.64	1
Good	Th2	LINC01163	0.49	0.21	0.76
Good	Th2	LINC01176	-0.24	0.086	0.6
Good	Th2	LINC01184	0.0057	0.96	1
Good	Th2	LINC01215	-0.15	0.077	0.58
Good	Th2	LINC01232	-0.27	0.51	0.95
Good	Th2	LINC01252	-0.56	0.032	0.43
Good	Th2	LINC01260	0.085	0.25	0.8
Good	Th2	LINC01278	-0.26	0.0085	0.28
Good	Th2	LINC01279	-0.54	1	1
Good	Th2	LINC01281	0.29	0.021	0.38
Good	Th2	LINC01291	0.81	0.012	0.31
Good	Th2	LINC01311	-0.53	0.038	0.45
Good	Th2	LINC01336	0.083	0.7	1
Good	Th2	LINC01347	0.13	0.16	0.71
Good	Th2	LINC01355	0.041	0.91	1
Good	Th2	LINC01366	-0.46	1	1
Good	Th2	LINC01389	0.34	0.3	0.84
Good	Th2	LINC01395	0.38	0.59	0.98
Good	Th2	LINC01420	0.024	0.81	1
Good	Th2	LINC01465	0.36	0.088	0.6
Good	Th2	LINC01473	0.23	0.42	0.91
Good	Th2	LINC01480	-0.091	0.66	1
Good	Th2	LINC01481	-0.07	0.58	0.98
Good	Th2	LINC01504	0.21	0.24	0.79
Good	Th2	LINC01521	-0.12	0.41	0.9
Good	Th2	LINC01530	-0.22	0.26	0.8
Good	Th2	LINC01534	0.053	0.59	0.98
Good	Th2	LINC01547	-0.22	0.34	0.86
Good	Th2	LINC01550	0.019	0.8	1
Good	Th2	LINC01560	0.084	0.75	1
Good	Th2	LINC01569	-0.16	0.16	0.71
Good	Th2	LINC01572	0.38	0.07	0.56
Good	Th2	LINC01578	0.0026	0.96	1
Good	Th2	LINC01588	-0.17	0.34	0.85
Good	Th2	LINC01599	0.061	0.77	1
Good	Th2	LINC01604	-0.072	0.48	0.94
Good	Th2	LINGO3	0.12	0.54	0.97
Good	Th2	LINS	0.017	0.78	1
Good	Th2	LIPA	-0.04	0.37	0.87
Good	Th2	LIPC	0.12	0.32	0.85
Good	Th2	LIPE	0.077	0.54	0.96
Good	Th2	LIPT1	-0.3	0.0061	0.25
Good	Th2	LIPT2	-0.24	0.0034	0.21
Good	Th2	LITAF	0.023	0.38	0.88
Good	Th2	LIX1L	-0.035	0.55	0.97
Good	Th2	LLGL1	0.38	0.23	0.78
Good	Th2	LLGL2	0.11	0.16	0.71
Good	Th2	LLPH	-0.0013	0.98	1
Good	Th2	LMAN1	0.051	0.34	0.86
Good	Th2	LMAN2	-0.037	0.52	0.95
Good	Th2	LMAN2L	0.035	0.41	0.9
Good	Th2	LMBR1	-0.0046	0.92	1
Good	Th2	LMBR1L	0.0006	0.99	1
Good	Th2	LMBRD1	0.019	0.73	1
Good	Th2	LMBRD2	-0.035	0.64	1
Good	Th2	LMCD1	-0.22	0.038	0.45
Good	Th2	LMF1	0.024	0.63	0.99
Good	Th2	LMF1-AS1	0.14	0.69	1
Good	Th2	LMF2	0.1	1	1
Good	Th2	LMLN	0.085	1	1
Good	Th2	LMNA	0.069	0.65	1
Good	Th2	LMNB1	-0.067	0.64	1
Good	Th2	LMNB2	0.22	0.044	0.47
Good	Th2	LMNTD2	0.29	0.49	0.94
Good	Th2	LMO4	-0.21	1	1
Good	Th2	LMO7	0.028	0.64	1
Good	Th2	LMTK2	0.0048	0.96	1
Good	Th2	LNP1	-0.12	0.59	0.98
Good	Th2	LNPEP	0.092	0.39	0.89
Good	Th2	LNX1	-0.15	0.11	0.64
Good	Th2	LNX2	-0.27	0.0078	0.27
Good	Th2	LOC100049716	-0.089	0.6	0.99
Good	Th2	LOC100128239	-0.011	0.93	1
Good	Th2	LOC100128398	-0.21	0.48	0.94
Good	Th2	LOC100128494	0.43	0.28	0.82
Good	Th2	LOC100128573	0.018	0.93	1
Good	Th2	LOC100129034	-0.051	0.72	1
Good	Th2	LOC100129203	0.029	0.67	1
Good	Th2	LOC100129550	0.041	0.89	1
Good	Th2	LOC100129917	-0.12	0.59	0.98
Good	Th2	LOC100129931	0.26	0.36	0.87
Good	Th2	LOC100129973	-0.12	0.32	0.85
Good	Th2	LOC100130093	0.13	0.42	0.91
Good	Th2	LOC100130298	-0.17	0.31	0.84
Good	Th2	LOC100130357	0.35	0.35	0.86
Good	Th2	LOC100130476	-0.23	0.49	0.94
Good	Th2	LOC100130691	-0.41	0.00092	0.15
Good	Th2	LOC100130744	0.0016	0.99	1
Good	Th2	LOC100130872	0.066	0.77	1
Good	Th2	LOC100130950	0.62	0.015	0.33
Good	Th2	LOC100130992	-0.12	1	1
Good	Th2	LOC100131289	-0.33	0.024	0.39
Good	Th2	LOC100131564	-0.049	0.75	1
Good	Th2	LOC100131655	-0.32	0.033	0.43
Good	Th2	LOC100132057	0.13	1	1
Good	Th2	LOC100132077	-0.56	0.15	0.69
Good	Th2	LOC100132111	-0.082	0.32	0.85
Good	Th2	LOC100132356	0.065	0.59	0.98
Good	Th2	LOC100133091	-0.12	0.28	0.82
Good	Th2	LOC100133315	-0.17	0.082	0.59
Good	Th2	LOC100133331	0.23	0.25	0.8
Good	Th2	LOC100133669	-0.32	1	1
Good	Th2	LOC100147773	-0.067	1	1
Good	Th2	LOC100190986	0.075	0.81	1
Good	Th2	LOC100233156	0.19	0.21	0.76
Good	Th2	LOC100240735	-0.37	0.093	0.61
Good	Th2	LOC100270804	-0.27	0.0045	0.22
Good	Th2	LOC100287015	0.035	0.71	1
Good	Th2	LOC100287042	0.21	0.13	0.66
Good	Th2	LOC100288069	0.21	0.026	0.4
Good	Th2	LOC100288152	-0.73	0.042	0.46
Good	Th2	LOC100288637	-0.013	0.89	1
Good	Th2	LOC100288778	-0.088	0.27	0.8
Good	Th2	LOC100288798	0.048	0.77	1
Good	Th2	LOC100288842	-0.19	0.34	0.86
Good	Th2	LOC100289230	0.027	0.89	1
Good	Th2	LOC100289511	0.046	0.8	1
Good	Th2	LOC100294145	-0.041	0.61	0.99
Good	Th2	LOC100294362	0.64	1	1
Good	Th2	LOC100303749	-0.017	0.95	1
Good	Th2	LOC100419583	-0.065	0.26	0.8
Good	Th2	LOC100499484	0.23	0.18	0.73
Good	Th2	LOC100499489	0.038	0.91	1
Good	Th2	LOC100505530	0.045	0.54	0.96
Good	Th2	LOC100505549	-0.21	0.52	0.96
Good	Th2	LOC100505622	-0.12	0.26	0.8
Good	Th2	LOC100505658	0.057	0.74	1
Good	Th2	LOC100505715	0.092	0.27	0.81
Good	Th2	LOC100505716	-0.038	0.89	1
Good	Th2	LOC100505736	0.063	0.77	1
Good	Th2	LOC100505915	-0.17	0.66	1
Good	Th2	LOC100505921	-0.18	0.19	0.74
Good	Th2	LOC100506023	0.022	0.84	1
Good	Th2	LOC100506083	-0.28	0.23	0.78
Good	Th2	LOC100506100	-0.082	0.36	0.87
Good	Th2	LOC100506124	-0.1	0.64	1
Good	Th2	LOC100506127	-0.21	0.39	0.89
Good	Th2	LOC100506136	-0.09	1	1
Good	Th2	LOC100506302	-0.091	0.49	0.94
Good	Th2	LOC100506321	-0.071	0.84	1
Good	Th2	LOC100506472	-0.43	0.081	0.59
Good	Th2	LOC100506476	-0.039	0.8	1
Good	Th2	LOC100506548	-0.0067	0.96	1
Good	Th2	LOC100506551	0.33	1	1
Good	Th2	LOC100506603	-0.11	0.31	0.84
Good	Th2	LOC100506606	-0.046	0.8	1
Good	Th2	LOC100506639	0.075	0.55	0.97
Good	Th2	LOC100506746	0.074	0.78	1
Good	Th2	LOC100506801	0.082	1	1
Good	Th2	LOC100506804	-0.2	0.27	0.81
Good	Th2	LOC100506844	-0.039	0.79	1
Good	Th2	LOC100506860	0.24	0.42	0.91
Good	Th2	LOC100506985	-0.062	0.47	0.93
Good	Th2	LOC100506990	0.0018	0.98	1
Good	Th2	LOC100507006	-0.0024	0.99	1
Good	Th2	LOC100507053	-0.13	0.35	0.86
Good	Th2	LOC100507195	-0.078	0.7	1
Good	Th2	LOC100507250	-0.34	0.016	0.33
Good	Th2	LOC100507283	0.1	0.51	0.95
Good	Th2	LOC100507291	-0.31	0.11	0.64
Good	Th2	LOC100507373	0.18	0.32	0.85
Good	Th2	LOC100507387	-0.29	0.094	0.61
Good	Th2	LOC100507412	-0.27	0.21	0.76
Good	Th2	LOC100507424	0.2	0.091	0.6
Good	Th2	LOC100507557	0.21	0.17	0.72
Good	Th2	LOC100507577	0.074	0.69	1
Good	Th2	LOC100507634	-0.017	0.93	1
Good	Th2	LOC100507639	-0.023	0.95	1
Good	Th2	LOC100507642	-0.13	0.54	0.96
Good	Th2	LOC100652758	-0.13	0.25	0.8
Good	Th2	LOC100652768	0.2	0.2	0.75
Good	Th2	LOC100996251	0.037	0.85	1
Good	Th2	LOC100996255	-0.002	0.99	1
Good	Th2	LOC100996286	-0.076	0.023	0.39
Good	Th2	LOC100996324	0.077	0.76	1
Good	Th2	LOC100996447	-0.079	0.71	1
Good	Th2	LOC100996579	-0.39	0.0067	0.26
Good	Th2	LOC100996583	-0.14	0.1	0.63
Good	Th2	LOC101060091	0.067	0.65	1
Good	Th2	LOC101243545	0.25	0.078	0.58
Good	Th2	LOC101926933	-0.24	0.24	0.79
Good	Th2	LOC101926935	-0.42	0.023	0.39
Good	Th2	LOC101926963	0.19	1	1
Good	Th2	LOC101927021	0.011	0.9	1
Good	Th2	LOC101927027	-0.042	0.57	0.97
Good	Th2	LOC101927045	-0.67	0.0012	0.16
Good	Th2	LOC101927053	0.028	0.92	1
Good	Th2	LOC101927056	-0.076	0.78	1
Good	Th2	LOC101927070	-0.078	0.46	0.93
Good	Th2	LOC101927124	0.4	1	1
Good	Th2	LOC101927151	0.071	0.34	0.86
Good	Th2	LOC101927156	0.047	0.47	0.93
Good	Th2	LOC101927178	-0.081	0.75	1
Good	Th2	LOC101927181	-0.055	0.79	1
Good	Th2	LOC101927204	0.091	0.1	0.62
Good	Th2	LOC101927257	0.51	0.042	0.46
Good	Th2	LOC101927272	0.044	0.78	1
Good	Th2	LOC101927365	-0.42	0.029	0.41
Good	Th2	LOC101927391	0.26	0.091	0.6
Good	Th2	LOC101927415	0.12	0.81	1
Good	Th2	LOC101927482	0.23	1	1
Good	Th2	LOC101927550	0.28	0.03	0.42
Good	Th2	LOC101927560	-1.1	0.00095	0.15
Good	Th2	LOC101927620	-0.065	0.8	1
Good	Th2	LOC101927730	-0.35	0.12	0.66
Good	Th2	LOC101927765	-0.086	0.45	0.92
Good	Th2	LOC101927780	-0.28	0.25	0.79
Good	Th2	LOC101927817	0.21	0.54	0.96
Good	Th2	LOC101927865	0.15	0.71	1
Good	Th2	LOC101927911	0.25	1	1
Good	Th2	LOC101927954	0.0027	0.99	1
Good	Th2	LOC101928020	0.072	0.81	1
Good	Th2	LOC101928053	-0.62	1	1
Good	Th2	LOC101928068	0.014	0.96	1
Good	Th2	LOC101928069	0.081	0.7	1
Good	Th2	LOC101928150	0.13	1	1
Good	Th2	LOC101928233	0.31	0.15	0.7
Good	Th2	LOC101928324	0.88	0.0071	0.26
Good	Th2	LOC101928370	-0.018	0.84	1
Good	Th2	LOC101928673	0.07	0.6	0.99
Good	Th2	LOC101928710	-0.53	0.0025	0.2
Good	Th2	LOC101928767	0.082	0.34	0.86
Good	Th2	LOC101928812	-0.51	0.08	0.58
Good	Th2	LOC101928855	0.61	0.011	0.3
Good	Th2	LOC101928861	0.38	0.062	0.54
Good	Th2	LOC101928896	0.14	0.72	1
Good	Th2	LOC101929057	-0.16	0.42	0.91
Good	Th2	LOC101929125	-0.077	0.73	1
Good	Th2	LOC101929140	-0.017	0.95	1
Good	Th2	LOC101929147	-0.0018	0.99	1
Good	Th2	LOC101929162	-0.028	0.82	1
Good	Th2	LOC101929241	-0.05	0.59	0.98
Good	Th2	LOC101929295	0.12	0.36	0.87
Good	Th2	LOC101929378	0.28	0.041	0.46
Good	Th2	LOC101929524	0.084	0.48	0.94
Good	Th2	LOC101929574	-0.28	0.1	0.63
Good	Th2	LOC101929625	0.23	0.09	0.6
Good	Th2	LOC101929698	0.088	0.61	0.99
Good	Th2	LOC101929709	0.52	0.0052	0.24
Good	Th2	LOC101929715	-0.18	0.42	0.91
Good	Th2	LOC101929718	0.42	1	1
Good	Th2	LOC101929733	NA	NA	NA
Good	Th2	LOC101929767	0.35	0.044	0.47
Good	Th2	LOC102467147	0.14	0.53	0.96
Good	Th2	LOC102606465	-0.11	0.17	0.72
Good	Th2	LOC102723373	-0.48	0.066	0.55
Good	Th2	LOC102723439	0.13	0.46	0.93
Good	Th2	LOC102723604	0.23	0.34	0.86
Good	Th2	LOC102723809	-0.097	0.56	0.97
Good	Th2	LOC102724094	0.091	0.61	0.99
Good	Th2	LOC102724552	0.44	0.051	0.51
Good	Th2	LOC102724596	-0.0008	1	1
Good	Th2	LOC102724814	0.15	0.4	0.89
Good	Th2	LOC103091866	0.068	1	1
Good	Th2	LOC103344931	0.59	1	1
Good	Th2	LOC103611081	0.22	0.48	0.94
Good	Th2	LOC104968399	0.35	0.14	0.68
Good	Th2	LOC105274304	-0.77	0.0006	0.13
Good	Th2	LOC105373383	-0.12	0.4	0.89
Good	Th2	LOC105377348	-0.25	0.17	0.72
Good	Th2	LOC105747689	0.31	0.87	1
Good	Th2	LOC105755953	0.043	0.88	1
Good	Th2	LOC113230	-0.2	0.27	0.8
Good	Th2	LOC115110	0.0014	1	1
Good	Th2	LOC145783	-0.17	0.064	0.54
Good	Th2	LOC146880	-0.11	0.046	0.48
Good	Th2	LOC148413	-0.033	0.35	0.86
Good	Th2	LOC150776	0.12	0.18	0.72
Good	Th2	LOC151174	0.022	0.92	1
Good	Th2	LOC153684	-0.0087	0.95	1
Good	Th2	LOC154761	-0.15	0.41	0.9
Good	Th2	LOC155060	0.2	0.0026	0.2
Good	Th2	LOC171391	-0.011	0.89	1
Good	Th2	LOC202181	0.066	0.68	1
Good	Th2	LOC220729	-0.078	0.59	0.98
Good	Th2	LOC257396	-0.36	0.056	0.52
Good	Th2	LOC283140	-0.5	0.019	0.37
Good	Th2	LOC283788	-0.011	0.82	1
Good	Th2	LOC283922	-0.036	0.52	0.96
Good	Th2	LOC284009	0.87	1	1
Good	Th2	LOC284023	-0.01	0.9	1
Good	Th2	LOC284454	-0.22	0.51	0.95
Good	Th2	LOC285074	-0.02	0.63	1
Good	Th2	LOC285740	-0.15	0.64	1
Good	Th2	LOC285847	-0.31	0.16	0.71
Good	Th2	LOC286437	0.3	0.11	0.64
Good	Th2	LOC339059	-0.29	0.54	0.96
Good	Th2	LOC339803	0.046	0.69	1
Good	Th2	LOC374443	0.015	0.73	1
Good	Th2	LOC387810	0.31	0.09	0.6
Good	Th2	LOC389199	0.45	0.038	0.45
Good	Th2	LOC389247	-0.13	0.58	0.98
Good	Th2	LOC389641	-0.039	0.69	1
Good	Th2	LOC389705	0.1	0.68	1
Good	Th2	LOC389765	0.097	0.22	0.77
Good	Th2	LOC389831	-0.15	0.25	0.8
Good	Th2	LOC389834	-0.099	0.57	0.97
Good	Th2	LOC389906	0.2	0.039	0.45
Good	Th2	LOC399715	0.44	0.1	0.63
Good	Th2	LOC399815	-0.31	0.0044	0.22
Good	Th2	LOC400685	-0.26	0.017	0.34
Good	Th2	LOC401320	-0.066	0.56	0.97
Good	Th2	LOC401585	0.024	0.85	1
Good	Th2	LOC403323	0.02	0.94	1
Good	Th2	LOC439994	0.056	0.66	1
Good	Th2	LOC440434	-0.035	0.74	1
Good	Th2	LOC440461	0.19	0.11	0.64
Good	Th2	LOC440600	0.5	0.079	0.58
Good	Th2	LOC441155	-0.18	0.3	0.83
Good	Th2	LOC441242	-0.082	0.3	0.83
Good	Th2	LOC441454	0.37	0.38	0.88
Good	Th2	LOC553103	-0.15	0.49	0.94
Good	Th2	LOC554206	-0.027	0.78	1
Good	Th2	LOC554223	0.64	0.14	0.68
Good	Th2	LOC613037	0.76	0.53	0.96
Good	Th2	LOC642361	0.025	0.87	1
Good	Th2	LOC642846	0.35	0.0065	0.26
Good	Th2	LOC642852	0.29	1	1
Good	Th2	LOC643733	0.054	0.47	0.93
Good	Th2	LOC644285	-0.23	0.36	0.87
Good	Th2	LOC644656	-0.22	1	1
Good	Th2	LOC645513	0.011	0.86	1
Good	Th2	LOC646471	-0.12	0.51	0.95
Good	Th2	LOC648987	0.11	0.098	0.62
Good	Th2	LOC652276	0.13	0.13	0.67
Good	Th2	LOC653160	-0.035	0.73	1
Good	Th2	LOC654342	-0.073	0.69	1
Good	Th2	LOC727896	0.29	0.44	0.92
Good	Th2	LOC728024	-0.11	0.7	1
Good	Th2	LOC728323	0.031	0.68	1
Good	Th2	LOC728392	-0.031	0.79	1
Good	Th2	LOC728554	-0.072	1	1
Good	Th2	LOC728613	0.085	0.21	0.76
Good	Th2	LOC728673	-0.11	0.75	1
Good	Th2	LOC728730	0.19	0.33	0.85
Good	Th2	LOC728743	0.084	0.12	0.66
Good	Th2	LOC728752	0.29	0.082	0.59
Good	Th2	LOC728989	-0.0067	0.97	1
Good	Th2	LOC729218	0.23	0.18	0.73
Good	Th2	LOC729603	0.38	0.28	0.81
Good	Th2	LOC729683	-0.046	0.63	0.99
Good	Th2	LOC729732	0.5	0.063	0.54
Good	Th2	LOC729737	0.048	0.79	1
Good	Th2	LOC730101	0.092	0.85	1
Good	Th2	LOC730183	-0.22	0.22	0.77
Good	Th2	LOC81691	0.17	0.56	0.97
Good	Th2	LOC90784	0.18	0.45	0.92
Good	Th2	LOC93622	-0.0052	0.85	1
Good	Th2	LOH12CR1	0.039	0.35	0.87
Good	Th2	LOH12CR2	-0.51	0.24	0.79
Good	Th2	LONP1	0.03	0.63	0.99
Good	Th2	LONP2	-0.045	0.37	0.87
Good	Th2	LONRF1	0.11	1	1
Good	Th2	LONRF2	-0.27	0.29	0.82
Good	Th2	LONRF3	0.28	0.32	0.85
Good	Th2	LOXL1	0.15	0.23	0.78
Good	Th2	LOXL1-AS1	0.081	0.23	0.78
Good	Th2	LOXL2	0.095	0.39	0.89
Good	Th2	LPAL2	0.18	0.041	0.46
Good	Th2	LPAR2	0.075	0.047	0.48
Good	Th2	LPAR3	0.12	0.45	0.92
Good	Th2	LPAR5	-0.043	0.66	1
Good	Th2	LPAR6	0.091	0.38	0.88
Good	Th2	LPCAT1	0.11	0.27	0.81
Good	Th2	LPCAT3	-0.038	0.5	0.95
Good	Th2	LPCAT4	0.14	0.052	0.51
Good	Th2	LPGAT1	-0.19	1	1
Good	Th2	LPIN1	0.084	0.092	0.61
Good	Th2	LPIN2	0.16	0.022	0.39
Good	Th2	LPP	0.14	0.13	0.67
Good	Th2	LPPR2	-0.044	0.68	1
Good	Th2	LPXN	-0.022	0.54	0.96
Good	Th2	LRBA	0.094	0.35	0.87
Good	Th2	LRCH1	-0.067	1	1
Good	Th2	LRCH3	-0.012	0.91	1
Good	Th2	LRCH4	0.055	0.3	0.83
Good	Th2	LRFN1	0.046	0.57	0.98
Good	Th2	LRFN3	0.032	0.81	1
Good	Th2	LRFN4	-0.011	0.9	1
Good	Th2	LRG1	-0.0058	0.98	1
Good	Th2	LRIF1	0.044	0.45	0.92
Good	Th2	LRIG1	0.095	0.23	0.77
Good	Th2	LRIG2	0.15	0.0011	0.15
Good	Th2	LRMP	-0.01	0.86	1
Good	Th2	LRP1	-0.18	0.45	0.92
Good	Th2	LRP10	0.037	0.42	0.91
Good	Th2	LRP11	0.54	0.19	0.74
Good	Th2	LRP12	0.76	0.0089	0.28
Good	Th2	LRP2BP	0.4	0.18	0.73
Good	Th2	LRP5	0.11	0.7	1
Good	Th2	LRP5L	-0.096	0.43	0.92
Good	Th2	LRP6	-0.07	0.65	1
Good	Th2	LRP8	0.0013	0.98	1
Good	Th2	LRPAP1	-0.045	0.22	0.77
Good	Th2	LRPPRC	0.023	0.72	1
Good	Th2	LRR1	-0.061	0.19	0.73
Good	Th2	LRRC1	-0.042	0.77	1
Good	Th2	LRRC14	0.023	0.76	1
Good	Th2	LRRC16A	0.16	0.58	0.98
Good	Th2	LRRC2	0.018	0.89	1
Good	Th2	LRRC20	0.35	0.078	0.58
Good	Th2	LRRC23	0.047	0.7	1
Good	Th2	LRRC27	0.18	0.095	0.61
Good	Th2	LRRC28	0.045	0.68	1
Good	Th2	LRRC29	-0.01	0.92	1
Good	Th2	LRRC3	0.048	0.76	1
Good	Th2	LRRC32	-0.23	0.021	0.38
Good	Th2	LRRC37A	0.28	0.063	0.54
Good	Th2	LRRC37A2	0.26	0.17	0.72
Good	Th2	LRRC37A3	-0.13	0.5	0.95
Good	Th2	LRRC37A4P	0.13	1	1
Good	Th2	LRRC37B	-0.098	0.26	0.8
Good	Th2	LRRC37BP1	0.0053	0.98	1
Good	Th2	LRRC39	0.38	0.25	0.79
Good	Th2	LRRC40	0.011	0.75	1
Good	Th2	LRRC41	6.20E-05	1	1
Good	Th2	LRRC42	-0.085	1	1
Good	Th2	LRRC45	0.19	0.37	0.87
Good	Th2	LRRC46	-0.5	0.026	0.4
Good	Th2	LRRC47	0.07	0.083	0.59
Good	Th2	LRRC48	-0.0025	0.99	1
Good	Th2	LRRC56	-0.057	0.74	1
Good	Th2	LRRC57	-0.027	0.78	1
Good	Th2	LRRC58	-0.034	0.68	1
Good	Th2	LRRC59	-0.0025	0.97	1
Good	Th2	LRRC61	0.00019	1	1
Good	Th2	LRRC63	0.17	0.55	0.97
Good	Th2	LRRC69	0.29	1	1
Good	Th2	LRRC70	0.2	0.12	0.66
Good	Th2	LRRC75A	-0.0053	0.96	1
Good	Th2	LRRC75A-AS1	0.017	0.87	1
Good	Th2	LRRC8A	0.066	0.26	0.8
Good	Th2	LRRC8B	0.028	0.26	0.8
Good	Th2	LRRC8C	0.13	0.003	0.2
Good	Th2	LRRC8D	0.012	0.83	1
Good	Th2	LRRCC1	0.11	0.37	0.87
Good	Th2	LRRFIP1	0.087	0.02	0.38
Good	Th2	LRRFIP2	0.0086	0.88	1
Good	Th2	LRRIQ3	-0.32	0.073	0.57
Good	Th2	LRRN3	0.19	0.2	0.75
Good	Th2	LRSAM1	0.097	0.25	0.8
Good	Th2	LRTOMT	0.085	0.4	0.9
Good	Th2	LRWD1	0.067	0.42	0.91
Good	Th2	LSG1	-0.0006	0.99	1
Good	Th2	LSM1	0.0011	0.99	1
Good	Th2	LSM10	0.00028	1	1
Good	Th2	LSM11	-0.2	0.042	0.46
Good	Th2	LSM12	-0.12	1	1
Good	Th2	LSM14A	-0.049	0.11	0.63
Good	Th2	LSM14B	-0.33	0.029	0.41
Good	Th2	LSM2	-0.065	0.27	0.8
Good	Th2	LSM3	-0.077	0.29	0.82
Good	Th2	LSM4	-0.084	0.26	0.8
Good	Th2	LSM5	-0.022	0.79	1
Good	Th2	LSM6	-0.065	0.48	0.94
Good	Th2	LSM7	-0.026	0.47	0.93
Good	Th2	LSM8	0.065	0.27	0.81
Good	Th2	LSP1	-0.021	0.59	0.98
Good	Th2	LSR	-0.09	0.13	0.67
Good	Th2	LSS	0.091	0.44	0.92
Good	Th2	LST1	-0.13	1	1
Good	Th2	LTA	-0.082	0.48	0.94
Good	Th2	LTA4H	-0.086	0.12	0.65
Good	Th2	LTB	-0.13	0.27	0.81
Good	Th2	LTB4R	0.23	1	1
Good	Th2	LTB4R2	0.012	0.95	1
Good	Th2	LTBP2	-0.13	0.6	0.99
Good	Th2	LTBP3	0.002	0.96	1
Good	Th2	LTBP4	0.15	0.011	0.3
Good	Th2	LTC4S	0.042	0.87	1
Good	Th2	LTN1	0.012	0.86	1
Good	Th2	LTV1	-0.047	0.32	0.85
Good	Th2	LUC7L	0.35	0.025	0.39
Good	Th2	LUC7L2	0.14	0.22	0.77
Good	Th2	LUC7L3	0.15	0.094	0.61
Good	Th2	LUZP1	0.077	0.22	0.77
Good	Th2	LXN	0.0062	0.95	1
Good	Th2	LY6E	0.011	0.88	1
Good	Th2	LY6G5B	0.34	0.0041	0.22
Good	Th2	LY6G5C	0.065	0.49	0.95
Good	Th2	LY75	0.087	0.36	0.87
Good	Th2	LY9	-0.026	0.44	0.92
Good	Th2	LY96	-0.082	0.5	0.95
Good	Th2	LYAR	0.18	0.079	0.58
Good	Th2	LYG1	-0.33	0.016	0.33
Good	Th2	LYL1	0.051	0.6	0.99
Good	Th2	LYPD3	-0.11	0.29	0.82
Good	Th2	LYPLA1	-0.14	0.13	0.67
Good	Th2	LYPLA2	-0.053	0.29	0.82
Good	Th2	LYPLAL1	-0.13	0.056	0.52
Good	Th2	LYRM1	-0.044	0.23	0.78
Good	Th2	LYRM2	-0.051	0.32	0.85
Good	Th2	LYRM4	-0.13	0.014	0.32
Good	Th2	LYRM5	-0.035	0.8	1
Good	Th2	LYRM7	-0.21	0.009	0.28
Good	Th2	LYRM9	-0.18	0.0066	0.26
Good	Th2	LYSMD1	-0.12	0.45	0.92
Good	Th2	LYSMD2	0.025	0.42	0.91
Good	Th2	LYSMD3	0.0067	0.94	1
Good	Th2	LYSMD4	0.097	0.47	0.93
Good	Th2	LYST	0.059	0.6	0.99
Good	Th2	LYZ	0.2	0.65	1
Good	Th2	LZIC	-0.13	0.01	0.3
Good	Th2	LZTFL1	0.092	0.096	0.62
Good	Th2	LZTR1	0.082	0.52	0.96
Good	Th2	LZTS1	-0.36	0.12	0.66
Good	Th2	LZTS2	0.19	0.035	0.44
Good	Th2	LZTS3	0.12	0.62	0.99
Good	Th2	M6PR	-0.014	0.71	1
Good	Th2	MACF1	0.0086	0.93	1
Good	Th2	MACROD1	0.0064	0.96	1
Good	Th2	MAD1L1	0.014	0.8	1
Good	Th2	MAD2L1	-0.17	1	1
Good	Th2	MAD2L1BP	-0.03	0.6	0.99
Good	Th2	MAD2L2	0.0089	0.9	1
Good	Th2	MADD	0.1	0.17	0.72
Good	Th2	MAEA	0.0077	0.88	1
Good	Th2	MAF	0.061	0.56	0.97
Good	Th2	MAF1	0.035	0.54	0.96
Good	Th2	MAFF	0.0049	0.96	1
Good	Th2	MAFG	0.14	0.03	0.42
Good	Th2	MAFIP	-0.51	0.0045	0.22
Good	Th2	MAFK	0.24	0.27	0.8
Good	Th2	MAGED1	-0.083	0.16	0.7
Good	Th2	MAGED2	0.011	0.92	1
Good	Th2	MAGEE1	0.23	0.28	0.82
Good	Th2	MAGEF1	-0.15	1	1
Good	Th2	MAGEH1	-0.13	0.42	0.91
Good	Th2	MAGI3	0.067	0.66	1
Good	Th2	MAGIX	0.36	1	1
Good	Th2	MAGOH	-0.057	0.37	0.87
Good	Th2	MAGOHB	-0.16	0.039	0.45
Good	Th2	MAGT1	0.033	0.69	1
Good	Th2	MAK	-0.18	0.077	0.58
Good	Th2	MAK16	-0.066	1	1
Good	Th2	MAL	0.027	0.9	1
Good	Th2	MAL2	-0.21	1	1
Good	Th2	MALAT1	-0.11	0.46	0.93
Good	Th2	MALSU1	0.027	0.76	1
Good	Th2	MALT1	0.0053	0.94	1
Good	Th2	MAMDC4	0.026	0.94	1
Good	Th2	MAML1	0.088	1	1
Good	Th2	MAML2	-0.0048	0.89	1
Good	Th2	MAML3	0.88	0.27	0.8
Good	Th2	MAMLD1	-0.23	0.44	0.92
Good	Th2	MAMSTR	0.0071	0.98	1
Good	Th2	MAN1A1	-0.011	0.88	1
Good	Th2	MAN1A2	-0.1	0.036	0.44
Good	Th2	MAN1B1	0.089	0.084	0.59
Good	Th2	MAN1B1-AS1	0.027	0.78	1
Good	Th2	MAN1C1	-0.0074	0.9	1
Good	Th2	MAN2A1	0.06	0.42	0.91
Good	Th2	MAN2A2	0.24	0.072	0.56
Good	Th2	MAN2B1	0.11	0.2	0.75
Good	Th2	MAN2B2	0.11	0.042	0.46
Good	Th2	MAN2C1	0.1	0.12	0.66
Good	Th2	MANBA	0.023	0.79	1
Good	Th2	MANBAL	0.099	0.24	0.79
Good	Th2	MANEA	0.041	0.59	0.98
Good	Th2	MANEA-AS1	-0.11	0.33	0.85
Good	Th2	MANEAL	-0.19	1	1
Good	Th2	MANF	0.12	0.38	0.88
Good	Th2	MANSC1	-0.33	0.087	0.6
Good	Th2	MAP10	-0.065	0.41	0.9
Good	Th2	MAP1A	-0.15	1	1
Good	Th2	MAP1B	-0.21	0.18	0.73
Good	Th2	MAP1LC3A	0.2	0.26	0.8
Good	Th2	MAP1LC3B	-0.051	0.26	0.8
Good	Th2	MAP1S	0.064	0.37	0.87
Good	Th2	MAP2K1	-0.011	0.85	1
Good	Th2	MAP2K2	-0.0053	0.92	1
Good	Th2	MAP2K3	0.099	1	1
Good	Th2	MAP2K4	0.019	0.66	1
Good	Th2	MAP2K5	0.032	0.72	1
Good	Th2	MAP2K6	-0.18	0.1	0.63
Good	Th2	MAP2K7	-0.21	0.15	0.69
Good	Th2	MAP3K1	0.037	0.74	1
Good	Th2	MAP3K10	0.1	0.71	1
Good	Th2	MAP3K11	0.059	1	1
Good	Th2	MAP3K12	-0.12	0.26	0.8
Good	Th2	MAP3K13	-0.041	0.47	0.93
Good	Th2	MAP3K14	0.075	0.19	0.74
Good	Th2	MAP3K14-AS1	-0.0092	0.9	1
Good	Th2	MAP3K2	0.054	0.22	0.77
Good	Th2	MAP3K3	0.034	0.6	0.98
Good	Th2	MAP3K4	-0.052	0.074	0.57
Good	Th2	MAP3K5	0.17	0.037	0.45
Good	Th2	MAP3K6	-0.2	0.15	0.69
Good	Th2	MAP3K7	-0.077	0.025	0.39
Good	Th2	MAP3K7CL	-0.088	0.3	0.84
Good	Th2	MAP3K8	-0.3	0.058	0.52
Good	Th2	MAP3K9	0.093	0.54	0.96
Good	Th2	MAP4	-0.057	0.51	0.95
Good	Th2	MAP4K1	-0.051	0.26	0.8
Good	Th2	MAP4K2	0.13	0.16	0.7
Good	Th2	MAP4K3	0.022	0.85	1
Good	Th2	MAP4K4	0.012	0.81	1
Good	Th2	MAP4K5	0.056	0.45	0.92
Good	Th2	MAP6	-0.61	0.087	0.6
Good	Th2	MAP6D1	-0.19	0.2	0.75
Good	Th2	MAP7	-0.087	0.76	1
Good	Th2	MAP7D1	-0.051	0.29	0.82
Good	Th2	MAP7D2	2.6	0.03	0.42
Good	Th2	MAP7D3	0.15	0.061	0.53
Good	Th2	MAP9	-0.22	0.4	0.89
Good	Th2	MAPK1	0.049	0.32	0.85
Good	Th2	MAPK11	0.15	0.48	0.94
Good	Th2	MAPK13	-0.0048	0.96	1
Good	Th2	MAPK14	0.0096	0.57	0.97
Good	Th2	MAPK1IP1L	-0.16	0.38	0.88
Good	Th2	MAPK3	-0.062	0.59	0.98
Good	Th2	MAPK6	-0.18	0.08	0.58
Good	Th2	MAPK7	-0.089	0.11	0.64
Good	Th2	MAPK8	0.099	0.39	0.89
Good	Th2	MAPK8IP3	0.064	0.7	1
Good	Th2	MAPK9	-0.091	0.098	0.62
Good	Th2	MAPKAP1	0.1	0.04	0.45
Good	Th2	MAPKAPK2	0.095	0.41	0.9
Good	Th2	MAPKAPK3	0.11	0.12	0.66
Good	Th2	MAPKAPK5	-0.12	0.022	0.39
Good	Th2	MAPKAPK5-AS1	-0.076	0.23	0.78
Good	Th2	MAPKBP1	0.29	0.022	0.39
Good	Th2	MAPRE1	-0.09	0.11	0.64
Good	Th2	MAPRE2	-0.026	0.64	1
Good	Th2	MAPRE3	-0.26	0.11	0.64
Good	Th2	MAPT	0.23	0.48	0.94
Good	Th2	1-Mar	0.66	0.012	0.31
Good	Th2	2-Mar	-0.079	0.32	0.85
Good	Th2	3-Mar	0.13	0.22	0.77
Good	Th2	5-Mar	0.041	0.17	0.72
Good	Th2	6-Mar	-0.06	0.42	0.91
Good	Th2	7-Mar	-0.11	0.023	0.39
Good	Th2	8-Mar	0.016	0.85	1
Good	Th2	9-Mar	0.11	0.22	0.77
Good	Th2	MARCKSL1	-0.022	0.7	1
Good	Th2	MARK2	0.075	0.086	0.59
Good	Th2	MARK3	0.051	0.19	0.74
Good	Th2	MARK4	-0.058	0.75	1
Good	Th2	MARS	-0.038	0.013	0.31
Good	Th2	MARS2	0.2	0.061	0.53
Good	Th2	MARVELD1	-0.57	0.021	0.38
Good	Th2	MARVELD2	-0.026	0.93	1
Good	Th2	MASP2	0.048	0.74	1
Good	Th2	MAST2	0.063	0.33	0.85
Good	Th2	MAST3	0.069	0.035	0.44
Good	Th2	MAST4	0.0065	0.96	1
Good	Th2	MASTL	-0.076	0.48	0.94
Good	Th2	MAT2A	0.1	0.18	0.73
Good	Th2	MAT2B	-0.1	0.091	0.6
Good	Th2	MATK	-0.13	0.53	0.96
Good	Th2	MATN1-AS1	-0.2	0.081	0.58
Good	Th2	MATR3	0.014	0.78	1
Good	Th2	MAU2	0.066	0.19	0.74
Good	Th2	MAVS	0.029	0.77	1
Good	Th2	MAX	0.11	0.11	0.64
Good	Th2	MAZ	0.074	0.37	0.87
Good	Th2	MB21D1	-0.11	1	1
Good	Th2	MB21D2	-0.24	0.15	0.7
Good	Th2	MBD1	0.043	0.045	0.48
Good	Th2	MBD2	-0.11	0.31	0.84
Good	Th2	MBD3	0.1	0.38	0.88
Good	Th2	MBD4	0.028	0.72	1
Good	Th2	MBD5	-0.03	0.64	1
Good	Th2	MBD6	0.069	0.56	0.97
Good	Th2	MBIP	-0.012	0.84	1
Good	Th2	MBLAC1	0.14	0.28	0.81
Good	Th2	MBLAC2	0.016	0.89	1
Good	Th2	MBNL1	-0.084	0.023	0.39
Good	Th2	MBNL1-AS1	0.21	0.46	0.93
Good	Th2	MBNL2	-0.048	0.46	0.93
Good	Th2	MBNL3	-0.013	0.91	1
Good	Th2	MBOAT1	-0.019	0.89	1
Good	Th2	MBOAT2	-0.44	0.043	0.46
Good	Th2	MBOAT4	-0.046	0.74	1
Good	Th2	MBOAT7	-0.027	0.6	0.98
Good	Th2	MBP	0.0081	0.83	1
Good	Th2	MBTD1	-0.18	0.15	0.7
Good	Th2	MBTPS1	0.085	0.11	0.64
Good	Th2	MBTPS2	0.088	0.23	0.78
Good	Th2	MC1R	-0.079	0.61	0.99
Good	Th2	MCAM	0.7	0.093	0.61
Good	Th2	MCAT	-0.18	0.037	0.45
Good	Th2	MCC	0.15	0.4	0.9
Good	Th2	MCCC1	0.088	1	1
Good	Th2	MCCC2	-0.0023	0.97	1
Good	Th2	MCEE	-0.069	0.17	0.71
Good	Th2	MCF2L	-0.094	1	1
Good	Th2	MCF2L-AS1	0.4	1	1
Good	Th2	MCF2L2	0.13	0.46	0.93
Good	Th2	MCFD2	-0.017	1	1
Good	Th2	MCL1	0.22	0.068	0.55
Good	Th2	MCM10	-0.77	0.2	0.75
Good	Th2	MCM2	-0.0027	0.98	1
Good	Th2	MCM3	-0.073	0.064	0.54
Good	Th2	MCM3AP	0.11	0.24	0.79
Good	Th2	MCM3AP-AS1	0.55	0.6	0.98
Good	Th2	MCM4	-0.18	0.062	0.54
Good	Th2	MCM5	-0.05	0.35	0.87
Good	Th2	MCM6	-0.066	0.36	0.87
Good	Th2	MCM7	0.022	0.83	1
Good	Th2	MCM8	0.25	0.049	0.49
Good	Th2	MCM9	-0.005	1	1
Good	Th2	MCMBP	-0.08	0.096	0.62
Good	Th2	MCMDC2	0.71	0.13	0.67
Good	Th2	MCOLN1	0.022	0.68	1
Good	Th2	MCOLN2	0.18	0.014	0.32
Good	Th2	MCOLN3	-0.066	0.81	1
Good	Th2	MCPH1	-0.024	0.7	1
Good	Th2	MCPH1-AS1	0.084	0.74	1
Good	Th2	MCRS1	0.013	0.56	0.97
Good	Th2	MCTP1	-0.13	0.76	1
Good	Th2	MCTP2	-0.13	0.075	0.57
Good	Th2	MCTS1	-0.039	0.54	0.96
Good	Th2	MCTS2P	-0.15	1	1
Good	Th2	MCU	0.007	0.92	1
Good	Th2	MCUR1	-0.11	0.0087	0.28
Good	Th2	MDC1	-0.042	0.7	1
Good	Th2	MDFIC	-0.15	0.0056	0.24
Good	Th2	MDGA1	0.16	0.22	0.77
Good	Th2	MDH1	-0.13	0.011	0.3
Good	Th2	MDH2	-0.014	0.8	1
Good	Th2	MDM1	-0.019	0.81	1
Good	Th2	MDM2	0.01	0.81	1
Good	Th2	MDM4	-0.098	0.52	0.95
Good	Th2	MDN1	-0.062	0.62	0.99
Good	Th2	MDP1	-0.34	0.039	0.45
Good	Th2	MDS2	0.1	0.25	0.8
Good	Th2	ME2	-0.025	0.69	1
Good	Th2	ME3	0.054	0.82	1
Good	Th2	MEA1	-0.037	0.7	1
Good	Th2	MEAF6	-0.048	0.36	0.87
Good	Th2	MECP2	0.00033	1	1
Good	Th2	MECR	-0.048	0.69	1
Good	Th2	MED1	0.046	0.52	0.96
Good	Th2	MED10	-0.031	0.64	1
Good	Th2	MED11	-0.063	0.12	0.66
Good	Th2	MED12	0.021	0.81	1
Good	Th2	MED13	-0.06	0.14	0.68
Good	Th2	MED13L	-0.063	0.54	0.96
Good	Th2	MED14	0.032	0.33	0.85
Good	Th2	MED15	0.11	1	1
Good	Th2	MED16	0.097	0.11	0.64
Good	Th2	MED17	0.0019	0.93	1
Good	Th2	MED18	-0.1	0.42	0.91
Good	Th2	MED19	-0.055	0.3	0.83
Good	Th2	MED20	-0.21	1	1
Good	Th2	MED21	0.091	0.35	0.86
Good	Th2	MED22	0.14	0.73	1
Good	Th2	MED23	0.034	0.6	0.99
Good	Th2	MED24	0.058	0.082	0.59
Good	Th2	MED25	0.21	0.002	0.18
Good	Th2	MED26	-0.072	0.39	0.89
Good	Th2	MED27	-0.047	0.15	0.69
Good	Th2	MED28	0.013	0.76	1
Good	Th2	MED29	-0.076	0.16	0.7
Good	Th2	MED30	-0.13	1	1
Good	Th2	MED31	0.069	0.35	0.86
Good	Th2	MED4	0.04	0.54	0.96
Good	Th2	MED6	-0.064	0.21	0.77
Good	Th2	MED7	-0.17	1	1
Good	Th2	MED8	0.04	0.56	0.97
Good	Th2	MED9	0.081	0.093	0.61
Good	Th2	MEF2A	0.033	0.34	0.86
Good	Th2	MEF2BNB	-0.087	1	1
Good	Th2	MEF2D	-0.041	0.36	0.87
Good	Th2	MEGF6	0.37	0.64	1
Good	Th2	MEGF8	-0.053	0.7	1
Good	Th2	MEGF9	0.12	0.28	0.81
Good	Th2	MEI1	-0.082	0.22	0.77
Good	Th2	MEIS3	0.21	0.36	0.87
Good	Th2	MELK	-0.23	0.16	0.7
Good	Th2	MEMO1	-0.078	0.26	0.8
Good	Th2	MEN1	0.069	0.15	0.7
Good	Th2	MEOX1	-0.063	1	1
Good	Th2	MEPCE	0.054	0.51	0.95
Good	Th2	MESDC1	-0.069	0.2	0.75
Good	Th2	MESDC2	0.12	0.055	0.52
Good	Th2	MEST	0.026	0.73	1
Good	Th2	METAP1	0.081	0.0014	0.17
Good	Th2	METAP1D	-0.3	0.093	0.61
Good	Th2	METAP2	-0.0056	0.83	1
Good	Th2	METRN	-0.1	0.5	0.95
Good	Th2	METRNL	-0.0066	0.97	1
Good	Th2	METTL1	-0.24	0.17	0.72
Good	Th2	METTL10	-0.013	0.89	1
Good	Th2	METTL12	-0.17	0.27	0.8
Good	Th2	METTL13	-0.035	0.41	0.9
Good	Th2	METTL14	-0.011	0.64	1
Good	Th2	METTL15	-0.093	1	1
Good	Th2	METTL16	0.036	0.56	0.97
Good	Th2	METTL17	-0.0024	0.97	1
Good	Th2	METTL18	-0.093	0.41	0.9
Good	Th2	METTL20	-0.027	0.85	1
Good	Th2	METTL21A	-0.13	0.11	0.64
Good	Th2	METTL21B	-0.31	0.008	0.27
Good	Th2	METTL22	0.04	0.69	1
Good	Th2	METTL23	-0.044	0.38	0.88
Good	Th2	METTL25	-0.0091	0.91	1
Good	Th2	METTL2A	0.06	0.41	0.9
Good	Th2	METTL2B	-0.076	0.035	0.44
Good	Th2	METTL3	-0.059	0.64	1
Good	Th2	METTL4	0.013	0.89	1
Good	Th2	METTL5	0.0046	0.95	1
Good	Th2	METTL6	-0.17	0.013	0.31
Good	Th2	METTL7A	-0.044	0.73	1
Good	Th2	METTL8	-0.02	0.78	1
Good	Th2	METTL9	-0.036	0.55	0.97
Good	Th2	MEX3C	0.045	0.68	1
Good	Th2	MFAP1	0.088	0.069	0.55
Good	Th2	MFAP3	0.046	0.62	0.99
Good	Th2	MFF	-0.025	0.59	0.98
Good	Th2	MFGE8	0.0016	0.98	1
Good	Th2	MFHAS1	0.026	0.73	1
Good	Th2	MFN1	-0.0042	0.97	1
Good	Th2	MFN2	-0.0054	0.92	1
Good	Th2	MFNG	0.022	0.61	0.99
Good	Th2	MFSD1	-0.075	0.0036	0.21
Good	Th2	MFSD10	0.053	0.27	0.8
Good	Th2	MFSD11	-0.027	0.8	1
Good	Th2	MFSD12	0.068	0.44	0.92
Good	Th2	MFSD3	0.089	0.13	0.67
Good	Th2	MFSD4	-0.071	0.64	1
Good	Th2	MFSD5	-0.0093	0.74	1
Good	Th2	MFSD6	0.089	0.19	0.74
Good	Th2	MFSD8	-0.055	0.59	0.98
Good	Th2	MFSD9	0.041	0.45	0.92
Good	Th2	MGA	0.08	0.25	0.8
Good	Th2	MGAT1	0.13	0.0079	0.27
Good	Th2	MGAT2	-0.054	1	1
Good	Th2	MGAT4A	-0.035	0.55	0.97
Good	Th2	MGAT4B	0.11	0.0067	0.26
Good	Th2	MGAT5	-0.046	0.65	1
Good	Th2	MGC12916	0.23	0.52	0.96
Good	Th2	MGC16142	0.089	0.6	0.99
Good	Th2	MGC16275	0.0071	0.96	1
Good	Th2	MGC27345	0.077	0.46	0.93
Good	Th2	MGC57346	0.055	0.51	0.95
Good	Th2	MGC70870	-0.45	0.0046	0.23
Good	Th2	MGC72080	-0.013	0.88	1
Good	Th2	MGEA5	-0.08	0.46	0.93
Good	Th2	MGLL	-0.37	0.24	0.79
Good	Th2	MGME1	0.1	1	1
Good	Th2	MGMT	-0.047	0.51	0.95
Good	Th2	MGRN1	0.15	1	1
Good	Th2	MGST2	0.19	0.058	0.52
Good	Th2	MGST3	-0.17	0.078	0.58
Good	Th2	MIA3	0.013	0.85	1
Good	Th2	MIAT	0.047	0.87	1
Good	Th2	MIATNB	0.055	0.69	1
Good	Th2	MIB1	0.077	0.62	0.99
Good	Th2	MIB2	0.17	0.14	0.68
Good	Th2	MICA	-0.0032	0.96	1
Good	Th2	MICAL1	0.1	0.65	1
Good	Th2	MICAL2	0.037	0.8	1
Good	Th2	MICAL3	0.01	0.96	1
Good	Th2	MICALL1	0.0072	0.9	1
Good	Th2	MICALL2	0.15	0.4	0.9
Good	Th2	MICB	-0.031	0.72	1
Good	Th2	MICU1	0.029	0.58	0.98
Good	Th2	MICU2	-0.05	0.38	0.88
Good	Th2	MICU3	-0.046	0.64	1
Good	Th2	MID1IP1	0.095	0.18	0.73
Good	Th2	MID2	0.068	0.34	0.86
Good	Th2	MIDN	0.047	0.69	1
Good	Th2	MIEF1	0.098	0.045	0.47
Good	Th2	MIEF2	0.078	0.37	0.87
Good	Th2	MIEN1	-0.036	0.5	0.95
Good	Th2	MIER1	-0.0058	0.91	1
Good	Th2	MIER2	-0.02	0.73	1
Good	Th2	MIER3	0.025	0.81	1
Good	Th2	MIF4GD	-0.055	0.44	0.92
Good	Th2	MIIP	0.11	1	1
Good	Th2	MINA	-0.094	0.22	0.77
Good	Th2	MINK1	0.00058	0.99	1
Good	Th2	MINOS1	-0.0034	0.96	1
Good	Th2	MINOS1P1	0.16	0.65	1
Good	Th2	MINPP1	-0.044	0.53	0.96
Good	Th2	MIOS	0.14	0.12	0.66
Good	Th2	MIPEP	-0.084	0.28	0.81
Good	Th2	MIPEPP3	-0.095	0.48	0.94
Good	Th2	MIR1204	0.17	1	1
Good	Th2	MIR1254-1	0.31	0.26	0.8
Good	Th2	MIR142	0.18	0.44	0.92
Good	Th2	MIR155HG	-0.22	0.036	0.44
Good	Th2	MIR17HG	-0.036	0.84	1
Good	Th2	MIR181A1HG	-0.23	0.61	0.99
Good	Th2	MIR21	-0.03	0.91	1
Good	Th2	MIR22HG	-0.22	0.14	0.68
Good	Th2	MIR3064	-0.17	0.22	0.77
Good	Th2	MIR3916	-0.18	0.3	0.84
Good	Th2	MIR4426	-0.14	0.56	0.97
Good	Th2	MIR4435-2HG	0.054	0.66	1
Good	Th2	MIR4442	-0.14	0.38	0.88
Good	Th2	MIR4458HG	-0.34	0.0097	0.29
Good	Th2	MIR4482	-0.03	0.91	1
Good	Th2	MIR4512	0.34	0.73	1
Good	Th2	MIR4691	0.24	1	1
Good	Th2	MIR4697HG	-0.043	0.83	1
Good	Th2	MIR4755	-0.031	0.92	1
Good	Th2	MIR4784	-0.25	0.0054	0.24
Good	Th2	MIR4785	0.092	1	1
Good	Th2	MIR5047	-0.077	0.6	0.99
Good	Th2	MIR5096	-0.034	0.88	1
Good	Th2	MIR5581	-0.39	0.17	0.72
Good	Th2	MIR5690	0.11	0.8	1
Good	Th2	MIR570	0.28	0.081	0.59
Good	Th2	MIR573	0.022	0.9	1
Good	Th2	MIR600HG	0.19	0.46	0.93
Good	Th2	MIR616	-0.23	0.46	0.93
Good	Th2	MIR647	0.035	0.85	1
Good	Th2	MIR762HG	-0.13	0.25	0.79
Good	Th2	MIR7848	0.14	0.53	0.96
Good	Th2	MIRLET7BHG	0.25	0.24	0.79
Good	Th2	MIRLET7DHG	0.21	0.3	0.83
Good	Th2	MIS12	0.018	0.82	1
Good	Th2	MIS18A	0.095	0.28	0.82
Good	Th2	MIS18BP1	-0.011	0.91	1
Good	Th2	MITD1	0.045	1	1
Good	Th2	MKI67	0.18	0.35	0.87
Good	Th2	MKKS	-0.016	0.84	1
Good	Th2	MKL1	0.0069	0.84	1
Good	Th2	MKL2	0.026	0.75	1
Good	Th2	MKLN1	0.017	0.85	1
Good	Th2	MKLN1-AS	0.036	0.82	1
Good	Th2	MKNK1	-0.027	0.67	1
Good	Th2	MKNK2	0.013	0.57	0.98
Good	Th2	MKRN1	0.016	0.7	1
Good	Th2	MKRN2	0.028	0.47	0.93
Good	Th2	MKRN3	-0.062	0.6	0.99
Good	Th2	MKS1	-0.076	0.058	0.52
Good	Th2	MLANA	-0.11	0.66	1
Good	Th2	MLEC	0.13	0.16	0.7
Good	Th2	MLF1	0.068	0.62	0.99
Good	Th2	MLF2	-0.054	0.0051	0.24
Good	Th2	MLH1	-0.25	3.30E-05	0.1
Good	Th2	MLH3	0.049	0.49	0.95
Good	Th2	MLKL	0.0065	0.9	1
Good	Th2	MLLT1	0.14	0.15	0.7
Good	Th2	MLLT10	-0.032	0.73	1
Good	Th2	MLLT11	-0.018	0.52	0.96
Good	Th2	MLLT3	0.13	0.11	0.63
Good	Th2	MLLT4	0.31	0.097	0.62
Good	Th2	MLLT6	0.043	1	1
Good	Th2	MLST8	-0.023	0.56	0.97
Good	Th2	MLX	0.072	0.35	0.87
Good	Th2	MLXIP	0.1	1	1
Good	Th2	MLYCD	0.17	0.076	0.58
Good	Th2	MMAA	0.054	0.29	0.82
Good	Th2	MMAB	0.041	0.44	0.92
Good	Th2	MMACHC	-0.21	0.61	0.99
Good	Th2	MMADHC	-0.077	0.2	0.75
Good	Th2	MMD	0.044	0.75	1
Good	Th2	MME	0.4	0.52	0.96
Good	Th2	MMGT1	-0.19	0.094	0.61
Good	Th2	MMP11	-0.067	0.8	1
Good	Th2	MMP17	0.17	0.34	0.85
Good	Th2	MMP24	0.18	0.42	0.91
Good	Th2	MMP24-AS1	0.072	0.51	0.95
Good	Th2	MMP25	0.064	1	1
Good	Th2	MMP25-AS1	0.14	0.14	0.68
Good	Th2	MMRN1	NA	NA	NA
Good	Th2	MMS19	0.004	0.97	1
Good	Th2	MMS22L	-0.044	0.69	1
Good	Th2	MNAT1	-0.015	0.89	1
Good	Th2	MND1	-0.46	1	1
Good	Th2	MNT	-0.051	0.78	1
Good	Th2	MOAP1	-0.0092	0.87	1
Good	Th2	MOB1A	-0.073	0.15	0.69
Good	Th2	MOB1B	-0.19	0.24	0.79
Good	Th2	MOB2	0.0054	0.86	1
Good	Th2	MOB3A	-0.0092	1	1
Good	Th2	MOB3C	0.061	1	1
Good	Th2	MOCS2	-0.091	0.0058	0.24
Good	Th2	MOCS3	0.2	0.039	0.45
Good	Th2	MOGS	0.32	0.034	0.44
Good	Th2	MOK	0.41	0.055	0.52
Good	Th2	MON1A	-0.069	0.4	0.9
Good	Th2	MON1B	0.04	0.33	0.85
Good	Th2	MON2	0.019	0.85	1
Good	Th2	MORC2	0.00054	0.99	1
Good	Th2	MORC2-AS1	0.08	0.18	0.72
Good	Th2	MORC3	0.033	0.33	0.85
Good	Th2	MORC4	0.073	0.054	0.51
Good	Th2	MORF4L1	0.0069	0.94	1
Good	Th2	MORF4L2	-0.026	0.59	0.98
Good	Th2	MORF4L2-AS1	0.0084	0.97	1
Good	Th2	MORN1	0.2	0.14	0.68
Good	Th2	MORN2	-0.11	0.61	0.99
Good	Th2	MORN3	0.0082	0.89	1
Good	Th2	MORN4	-0.15	0.14	0.69
Good	Th2	MOSPD1	-0.027	0.56	0.97
Good	Th2	MOSPD2	-0.043	0.51	0.95
Good	Th2	MOSPD3	-0.024	0.65	1
Good	Th2	MOV10	-0.03	0.66	1
Good	Th2	MPC1	-0.17	0.019	0.37
Good	Th2	MPC2	-0.074	0.18	0.73
Good	Th2	MPDU1	-0.019	0.83	1
Good	Th2	MPG	-0.12	0.0016	0.17
Good	Th2	MPHOSPH10	0.066	0.14	0.68
Good	Th2	MPHOSPH6	0.036	0.39	0.89
Good	Th2	MPHOSPH8	0.065	0.34	0.86
Good	Th2	MPHOSPH9	-0.12	0.25	0.79
Good	Th2	MPI	-0.023	0.73	1
Good	Th2	MPLKIP	0.02	0.82	1
Good	Th2	MPND	0.03	0.67	1
Good	Th2	MPP1	0.27	0.22	0.77
Good	Th2	MPP2	0.72	0.0011	0.15
Good	Th2	MPP5	-0.01	0.87	1
Good	Th2	MPP6	0.002	1	1
Good	Th2	MPP7	0.033	0.48	0.94
Good	Th2	MPPE1	-0.01	0.87	1
Good	Th2	MPRIP	0.022	0.68	1
Good	Th2	MPST	0.14	0.057	0.52
Good	Th2	MPV17	-0.084	0.11	0.64
Good	Th2	MPV17L2	0.048	0.57	0.97
Good	Th2	MPZL1	0.35	0.047	0.48
Good	Th2	MPZL3	-0.037	0.72	1
Good	Th2	MR1	-0.053	1	1
Good	Th2	MRC1	-0.084	0.82	1
Good	Th2	MRC2	0.0034	0.99	1
Good	Th2	MRE11A	0.013	0.83	1
Good	Th2	MREG	-0.21	0.15	0.69
Good	Th2	MRFAP1	0.02	0.74	1
Good	Th2	MRFAP1L1	0.049	0.29	0.82
Good	Th2	MRGBP	-0.031	0.45	0.92
Good	Th2	MRGPRD	-0.62	1	1
Good	Th2	MRI1	-0.029	0.68	1
Good	Th2	MRM1	0.2	0.13	0.66
Good	Th2	MROH1	0.11	0.23	0.78
Good	Th2	MROH6	-0.35	0.22	0.77
Good	Th2	MROH8	0.18	0.21	0.76
Good	Th2	MRPL1	-0.083	0.31	0.84
Good	Th2	MRPL10	0.1	0.2	0.75
Good	Th2	MRPL11	-0.13	1	1
Good	Th2	MRPL12	0.019	0.81	1
Good	Th2	MRPL13	-0.0085	0.92	1
Good	Th2	MRPL14	-0.061	0.31	0.84
Good	Th2	MRPL15	-0.098	0.37	0.87
Good	Th2	MRPL16	0.013	0.79	1
Good	Th2	MRPL17	-0.12	0.11	0.64
Good	Th2	MRPL18	-0.034	0.16	0.71
Good	Th2	MRPL19	-0.021	0.66	1
Good	Th2	MRPL2	-0.16	0.00027	0.12
Good	Th2	MRPL20	-0.0057	0.93	1
Good	Th2	MRPL21	-0.057	0.52	0.96
Good	Th2	MRPL22	0.0088	0.94	1
Good	Th2	MRPL23	-0.069	0.56	0.97
Good	Th2	MRPL24	-0.11	0.18	0.72
Good	Th2	MRPL27	0.0092	0.79	1
Good	Th2	MRPL28	-0.038	0.59	0.98
Good	Th2	MRPL3	-0.091	0.15	0.69
Good	Th2	MRPL30	-0.017	0.77	1
Good	Th2	MRPL32	-0.056	0.33	0.85
Good	Th2	MRPL33	0.071	0.4	0.89
Good	Th2	MRPL34	-0.039	0.61	0.99
Good	Th2	MRPL35	0.042	0.46	0.93
Good	Th2	MRPL36	-0.057	0.52	0.95
Good	Th2	MRPL37	0.0011	0.99	1
Good	Th2	MRPL38	0.047	0.4	0.89
Good	Th2	MRPL39	-0.092	0.61	0.99
Good	Th2	MRPL4	0.12	0.11	0.64
Good	Th2	MRPL40	-0.18	0.005	0.24
Good	Th2	MRPL41	0.11	0.12	0.65
Good	Th2	MRPL42	-0.06	0.37	0.87
Good	Th2	MRPL43	0.079	0.35	0.86
Good	Th2	MRPL44	-0.075	0.15	0.7
Good	Th2	MRPL45	-0.18	0.0002	0.12
Good	Th2	MRPL45P2	0.16	1	1
Good	Th2	MRPL46	-0.039	0.54	0.96
Good	Th2	MRPL47	-0.083	0.26	0.8
Good	Th2	MRPL48	-0.027	0.71	1
Good	Th2	MRPL49	0.012	0.84	1
Good	Th2	MRPL50	0.076	0.35	0.86
Good	Th2	MRPL51	-0.042	0.64	1
Good	Th2	MRPL52	-0.03	0.67	1
Good	Th2	MRPL53	-0.043	0.66	1
Good	Th2	MRPL54	-0.059	0.49	0.94
Good	Th2	MRPL55	-0.073	0.26	0.8
Good	Th2	MRPL57	-0.056	1	1
Good	Th2	MRPL9	-0.043	1	1
Good	Th2	MRPS10	-0.03	0.21	0.76
Good	Th2	MRPS11	0.025	1	1
Good	Th2	MRPS12	-0.067	0.36	0.87
Good	Th2	MRPS14	-0.14	0.003	0.2
Good	Th2	MRPS15	-0.014	0.88	1
Good	Th2	MRPS16	-0.055	0.35	0.87
Good	Th2	MRPS17	-0.073	0.31	0.84
Good	Th2	MRPS18A	-0.02	0.56	0.97
Good	Th2	MRPS18B	-0.09	0.32	0.85
Good	Th2	MRPS18C	-0.048	0.61	0.99
Good	Th2	MRPS2	0.049	0.4	0.89
Good	Th2	MRPS21	-0.07	0.11	0.64
Good	Th2	MRPS22	-0.021	0.51	0.95
Good	Th2	MRPS23	-0.073	0.42	0.91
Good	Th2	MRPS25	-0.038	0.68	1
Good	Th2	MRPS26	0.086	0.31	0.84
Good	Th2	MRPS27	-0.014	0.77	1
Good	Th2	MRPS28	-0.08	0.33	0.85
Good	Th2	MRPS30	-0.089	0.23	0.79
Good	Th2	MRPS31	-0.043	0.56	0.97
Good	Th2	MRPS31P5	0.0028	0.97	1
Good	Th2	MRPS33	-0.084	0.26	0.8
Good	Th2	MRPS34	0.0094	0.89	1
Good	Th2	MRPS35	-0.08	0.21	0.76
Good	Th2	MRPS36	0.022	0.78	1
Good	Th2	MRPS5	0.053	0.039	0.45
Good	Th2	MRPS6	0.0088	0.89	1
Good	Th2	MRPS7	-0.027	0.27	0.81
Good	Th2	MRPS9	0.02	0.53	0.96
Good	Th2	MRRF	-0.064	0.35	0.87
Good	Th2	MRS2	-0.1	0.0034	0.21
Good	Th2	MRS2P2	-0.19	0.63	0.99
Good	Th2	MRTO4	-0.048	0.51	0.95
Good	Th2	MS4A1	0.51	0.16	0.71
Good	Th2	MS4A6A	0.17	0.0018	0.18
Good	Th2	MSANTD2	0.11	0.31	0.84
Good	Th2	MSANTD3	-0.089	1	1
Good	Th2	MSANTD4	0.02	0.8	1
Good	Th2	MSC	-0.26	0.33	0.85
Good	Th2	MSC-AS1	-0.21	0.11	0.64
Good	Th2	MSH2	-0.16	0.19	0.74
Good	Th2	MSH3	-0.041	0.5	0.95
Good	Th2	MSH6	0.12	0.02	0.38
Good	Th2	MSI2	0.33	0.055	0.52
Good	Th2	MSL1	0.0045	0.91	1
Good	Th2	MSL2	-0.05	0.77	1
Good	Th2	MSL3	0.11	0.0075	0.27
Good	Th2	MSL3P1	-0.13	0.073	0.57
Good	Th2	MSMO1	-0.011	0.87	1
Good	Th2	MSMP	0.19	0.39	0.89
Good	Th2	MSN	0.0091	0.78	1
Good	Th2	MSRA	-0.3	0.042	0.46
Good	Th2	MSRB1	-0.017	0.74	1
Good	Th2	MSRB2	-0.28	0.16	0.71
Good	Th2	MSS51	0.083	0.79	1
Good	Th2	MST1	0.15	1	1
Good	Th2	MST1P2	0.43	0.099	0.62
Good	Th2	MST1R	-0.13	0.68	1
Good	Th2	MSTO1	-0.034	0.82	1
Good	Th2	MSTO2P	-0.066	0.63	0.99
Good	Th2	MSX2P1	-0.15	0.3	0.84
Good	Th2	MT1E	0.013	0.94	1
Good	Th2	MT1F	-0.0062	0.96	1
Good	Th2	MT1X	-0.067	0.55	0.97
Good	Th2	MT2A	0.071	0.6	0.99
Good	Th2	MTA1	-0.16	0.0041	0.22
Good	Th2	MTA2	0.025	0.4	0.9
Good	Th2	MTA3	-0.069	0.57	0.97
Good	Th2	MTAP	0.073	0.24	0.79
Good	Th2	MTBP	-0.088	0.18	0.72
Good	Th2	MTCH1	0.01	0.81	1
Good	Th2	MTCH2	-0.12	0.025	0.39
Good	Th2	MTCP1	0.13	0.34	0.86
Good	Th2	MTDH	0.043	0.46	0.93
Good	Th2	MTERF1	0.00086	0.98	1
Good	Th2	MTERF2	0.041	0.7	1
Good	Th2	MTERF3	-0.058	0.095	0.61
Good	Th2	MTERF4	0.11	0.0014	0.17
Good	Th2	MTF1	0.0043	0.93	1
Good	Th2	MTF2	-0.042	0.38	0.88
Good	Th2	MTFMT	-0.11	0.33	0.85
Good	Th2	MTFP1	0.0069	0.95	1
Good	Th2	MTFR1	-0.051	0.74	1
Good	Th2	MTFR1L	-0.027	0.45	0.93
Good	Th2	MTFR2	-0.4	0.27	0.81
Good	Th2	MTG1	0.019	0.87	1
Good	Th2	MTG2	0.024	0.52	0.96
Good	Th2	MTHFD1	-0.032	0.63	0.99
Good	Th2	MTHFD1L	-0.081	1	1
Good	Th2	MTHFD2	0.04	0.28	0.81
Good	Th2	MTHFD2L	-0.057	0.7	1
Good	Th2	MTHFR	0.067	0.63	1
Good	Th2	MTHFS	-0.54	0.014	0.32
Good	Th2	MTHFSD	-0.016	0.79	1
Good	Th2	MTIF2	-0.07	0.057	0.52
Good	Th2	MTIF3	0.0081	0.82	1
Good	Th2	MTL5	0.032	0.72	1
Good	Th2	MTM1	0.0058	0.8	1
Good	Th2	MTMR1	-0.023	0.67	1
Good	Th2	MTMR10	-0.027	0.83	1
Good	Th2	MTMR12	-0.012	0.65	1
Good	Th2	MTMR14	-0.045	0.19	0.74
Good	Th2	MTMR2	-0.07	0.41	0.9
Good	Th2	MTMR3	0.21	0.021	0.38
Good	Th2	MTMR4	0.075	0.28	0.82
Good	Th2	MTMR6	0.029	0.64	1
Good	Th2	MTMR7	0.37	0.028	0.41
Good	Th2	MTMR8	0.2	0.028	0.41
Good	Th2	MTMR9	0.043	0.53	0.96
Good	Th2	MTMR9LP	-0.15	0.49	0.94
Good	Th2	MTO1	0.058	0.16	0.7
Good	Th2	MTOR	0.14	0.16	0.7
Good	Th2	MTPAP	-0.084	0.24	0.79
Good	Th2	MTR	0.045	0.64	1
Good	Th2	MTRF1	-0.14	0.34	0.86
Good	Th2	MTRF1L	0.035	0.41	0.9
Good	Th2	MTRNR2L3	0.87	0.04	0.46
Good	Th2	MTRR	-0.023	0.55	0.97
Good	Th2	MTSS1	0.14	0.06	0.53
Good	Th2	MTURN	0.038	0.83	1
Good	Th2	MTUS1	-0.097	0.55	0.97
Good	Th2	MTUS2	0.1	0.77	1
Good	Th2	MTX1	-0.018	0.81	1
Good	Th2	MTX2	-0.13	0.11	0.64
Good	Th2	MTX3	0.12	0.27	0.8
Good	Th2	MUC1	-0.11	0.49	0.94
Good	Th2	MUC12	0.045	0.82	1
Good	Th2	MUC20	0.24	0.4	0.9
Good	Th2	MUL1	-0.0052	0.91	1
Good	Th2	MUM1	0.075	0.48	0.94
Good	Th2	MUS81	0.075	0.09	0.6
Good	Th2	MUSTN1	0.52	0.54	0.96
Good	Th2	MUT	-0.056	0.9	1
Good	Th2	MUTYH	-0.019	0.85	1
Good	Th2	MVB12A	0.081	0.15	0.7
Good	Th2	MVB12B	0.57	0.027	0.41
Good	Th2	MVD	0.032	0.68	1
Good	Th2	MVK	-0.29	0.0054	0.24
Good	Th2	MVP	0.08	0.11	0.63
Good	Th2	MX1	-0.054	0.3	0.83
Good	Th2	MX2	-0.076	0.12	0.65
Good	Th2	MXD1	0.0056	0.93	1
Good	Th2	MXD3	-0.095	0.47	0.94
Good	Th2	MXD4	0.19	0.00017	0.12
Good	Th2	MXI1	0.15	0.18	0.73
Good	Th2	MXRA7	-0.13	0.21	0.76
Good	Th2	MYADM	0.21	0.24	0.79
Good	Th2	MYB	0.11	0.54	0.96
Good	Th2	MYBBP1A	0.035	0.65	1
Good	Th2	MYBL1	-0.012	0.94	1
Good	Th2	MYBL2	-0.27	0.47	0.94
Good	Th2	MYC	-0.0019	0.97	1
Good	Th2	MYCBP2	0.11	0.01	0.29
Good	Th2	MYCBPAP	0.042	0.86	1
Good	Th2	MYD88	-0.011	0.83	1
Good	Th2	MYDGF	0.0091	0.92	1
Good	Th2	MYEF2	0.15	1	1
Good	Th2	MYEOV2	0.021	0.77	1
Good	Th2	MYH10	0.11	0.16	0.7
Good	Th2	MYH11	0.13	0.43	0.91
Good	Th2	MYH3	-0.0098	0.92	1
Good	Th2	MYH7B	0.093	0.8	1
Good	Th2	MYH9	0.081	0.4	0.89
Good	Th2	MYL12A	0.019	0.81	1
Good	Th2	MYL12B	0.027	0.72	1
Good	Th2	MYL5	-0.11	0.55	0.97
Good	Th2	MYL6	-0.031	0.61	0.99
Good	Th2	MYL6B	0.29	1	1
Good	Th2	MYLIP	0.15	0.16	0.7
Good	Th2	MYLK4	-0.042	0.96	1
Good	Th2	MYNN	-0.073	0.17	0.71
Good	Th2	MYO15A	0.16	0.52	0.96
Good	Th2	MYO15B	0.093	0.42	0.91
Good	Th2	MYO16	-0.025	0.93	1
Good	Th2	MYO18A	-0.035	0.72	1
Good	Th2	MYO19	0.085	0.5	0.95
Good	Th2	MYO1B	-0.32	1	1
Good	Th2	MYO1C	0.11	0.32	0.85
Good	Th2	MYO1D	0.22	0.27	0.8
Good	Th2	MYO1E	-0.2	0.28	0.82
Good	Th2	MYO1F	0.079	0.24	0.79
Good	Th2	MYO1G	-0.017	0.69	1
Good	Th2	MYO5A	-0.071	0.37	0.87
Good	Th2	MYO5B	1.2	1	1
Good	Th2	MYO5C	-0.51	0.012	0.31
Good	Th2	MYO6	0.068	0.44	0.92
Good	Th2	MYO7A	-0.065	0.83	1
Good	Th2	MYO9A	-7.40E-05	1	1
Good	Th2	MYO9B	-0.16	0.14	0.68
Good	Th2	MYOF	-0.44	0.49	0.95
Good	Th2	MYOM1	-0.11	0.67	1
Good	Th2	MYOM2	-0.0064	0.97	1
Good	Th2	MYOT	0.034	0.8	1
Good	Th2	MYRF	-0.59	1	1
Good	Th2	MYSM1	-0.016	0.88	1
Good	Th2	MZF1	0.15	1	1
Good	Th2	MZF1-AS1	-0.032	0.85	1
Good	Th2	MZT1	-0.14	0.27	0.8
Good	Th2	MZT2A	0.098	0.082	0.59
Good	Th2	MZT2B	0.094	0.23	0.78
Good	Th2	N4BP1	-0.0049	0.94	1
Good	Th2	N4BP2	0.028	0.57	0.97
Good	Th2	N4BP2L1	-0.019	0.62	0.99
Good	Th2	N4BP2L2	-0.026	0.8	1
Good	Th2	N4BP2L2-IT2	0.1	1	1
Good	Th2	N4BP3	-0.11	0.71	1
Good	Th2	N6AMT1	-0.027	0.73	1
Good	Th2	N6AMT2	-0.0081	0.93	1
Good	Th2	NAA10	-0.0096	0.85	1
Good	Th2	NAA15	-0.071	1	1
Good	Th2	NAA16	-0.1	0.27	0.81
Good	Th2	NAA20	-0.2	0.25	0.8
Good	Th2	NAA25	-0.0084	0.92	1
Good	Th2	NAA30	0.089	0.24	0.79
Good	Th2	NAA35	-0.073	0.07	0.56
Good	Th2	NAA38	0.081	0.24	0.79
Good	Th2	NAA40	0.17	0.12	0.66
Good	Th2	NAA50	0.022	0.67	1
Good	Th2	NAA60	0.062	0.014	0.32
Good	Th2	NAAA	-0.026	0.19	0.74
Good	Th2	NAALADL1	0.042	0.77	1
Good	Th2	NAB1	0.39	0.086	0.59
Good	Th2	NAB2	0.25	0.032	0.43
Good	Th2	NABP1	0.045	0.5	0.95
Good	Th2	NABP2	-0.19	0.14	0.68
Good	Th2	NACA	-0.01	0.86	1
Good	Th2	NACC1	-0.2	0.064	0.54
Good	Th2	NACC2	0.077	0.49	0.94
Good	Th2	NADK	0.096	0.036	0.44
Good	Th2	NADK2	-0.23	0.0091	0.29
Good	Th2	NADSYN1	-0.022	0.77	1
Good	Th2	NAE1	-0.023	0.53	0.96
Good	Th2	NAF1	-0.16	0.1	0.63
Good	Th2	NAGA	-0.12	0.12	0.65
Good	Th2	NAGK	-0.031	0.59	0.98
Good	Th2	NAGLU	0.13	0.9	1
Good	Th2	NAGPA	0.1	0.0019	0.18
Good	Th2	NAGPA-AS1	0.061	0.79	1
Good	Th2	NAGS	-0.083	0.49	0.94
Good	Th2	NAIF1	-0.026	0.78	1
Good	Th2	NAIP	0.27	1	1
Good	Th2	NAMPT	-0.13	0.11	0.63
Good	Th2	NANOS1	0.051	0.76	1
Good	Th2	NANP	0.1	0.47	0.93
Good	Th2	NANS	0.045	0.19	0.74
Good	Th2	NAP1L1	-0.033	0.54	0.96
Good	Th2	NAP1L2	0.33	0.081	0.59
Good	Th2	NAP1L3	-0.24	1	1
Good	Th2	NAP1L4	0.037	0.16	0.71
Good	Th2	NAP1L5	-0.051	0.62	0.99
Good	Th2	NAPA	0.028	1	1
Good	Th2	NAPA-AS1	-0.015	0.93	1
Good	Th2	NAPB	0.054	1	1
Good	Th2	NAPEPLD	-0.12	0.097	0.62
Good	Th2	NAPG	-0.026	0.74	1
Good	Th2	NAPRT	0.1	1	1
Good	Th2	NAPSA	-0.33	0.15	0.7
Good	Th2	NARF	0.085	0.16	0.7
Good	Th2	NARFL	0.11	0.19	0.74
Good	Th2	NARS	-0.055	1	1
Good	Th2	NARS2	-0.084	0.022	0.39
Good	Th2	NASP	-0.0075	0.9	1
Good	Th2	NAT1	0.021	0.84	1
Good	Th2	NAT10	0.052	0.39	0.89
Good	Th2	NAT14	0.2	0.54	0.96
Good	Th2	NAT6	0.035	0.5	0.95
Good	Th2	NAT9	0.12	0.061	0.53
Good	Th2	NATD1	0.015	0.93	1
Good	Th2	NAV1	0.022	0.92	1
Good	Th2	NBAS	0.12	0.27	0.8
Good	Th2	NBEA	0.55	0.11	0.63
Good	Th2	NBEAL1	-0.14	0.55	0.97
Good	Th2	NBEAL2	0.026	0.84	1
Good	Th2	NBN	-0.085	0.21	0.77
Good	Th2	NBPF1	-0.33	1	1
Good	Th2	NBPF10	0.21	1	1
Good	Th2	NBPF11	-0.097	0.53	0.96
Good	Th2	NBPF12	0.0096	0.93	1
Good	Th2	NBPF14	0.21	1	1
Good	Th2	NBPF15	0.0089	0.86	1
Good	Th2	NBPF20	-0.041	0.8	1
Good	Th2	NBPF25P	-0.12	0.67	1
Good	Th2	NBPF3	0.1	0.081	0.59
Good	Th2	NBPF8	0.019	0.69	1
Good	Th2	NBPF9	0.049	0.55	0.97
Good	Th2	NBR1	0.027	0.39	0.89
Good	Th2	NBR2	0.13	0.67	1
Good	Th2	NCALD	0.18	0.038	0.45
Good	Th2	NCAPD2	0.069	0.2	0.75
Good	Th2	NCAPD3	-0.021	0.79	1
Good	Th2	NCAPG	-0.026	0.95	1
Good	Th2	NCAPG2	-0.021	0.86	1
Good	Th2	NCAPH	-0.054	0.41	0.9
Good	Th2	NCAPH2	0.023	0.63	0.99
Good	Th2	NCBP1	-0.022	0.74	1
Good	Th2	NCBP2	-0.0098	0.84	1
Good	Th2	NCBP2-AS2	-0.064	0.38	0.88
Good	Th2	NCDN	0.021	0.73	1
Good	Th2	NCEH1	0.091	0.033	0.43
Good	Th2	NCF1	0.43	0.014	0.32
Good	Th2	NCF1B	0.24	0.051	0.51
Good	Th2	NCF1C	0.28	0.1	0.62
Good	Th2	NCF2	0.26	0.068	0.55
Good	Th2	NCF4	-0.019	0.59	0.98
Good	Th2	NCK1	-0.04	0.5	0.95
Good	Th2	NCK1-AS1	-0.12	0.098	0.62
Good	Th2	NCK2	0.044	1	1
Good	Th2	NCKAP1	0.12	0.034	0.44
Good	Th2	NCKAP1L	-0.017	0.72	1
Good	Th2	NCKAP5L	0.45	0.24	0.79
Good	Th2	NCKIPSD	0.12	0.22	0.77
Good	Th2	NCL	0.054	0.34	0.86
Good	Th2	NCLN	0.058	0.21	0.77
Good	Th2	NCOA1	0.047	0.42	0.91
Good	Th2	NCOA2	0.075	0.47	0.93
Good	Th2	NCOA3	0.062	0.56	0.97
Good	Th2	NCOA4	-0.054	0.17	0.71
Good	Th2	NCOA5	0.12	0.053	0.51
Good	Th2	NCOA6	-0.035	0.76	1
Good	Th2	NCOA7	0.15	0.009	0.28
Good	Th2	NCOR1	0.013	0.85	1
Good	Th2	NCOR2	-0.096	0.24	0.79
Good	Th2	NCR3	-0.17	0.078	0.58
Good	Th2	NCSTN	-0.049	0.15	0.7
Good	Th2	NDC1	-0.069	0.59	0.98
Good	Th2	NDC80	-0.15	0.35	0.86
Good	Th2	NDE1	0.088	0.014	0.32
Good	Th2	NDEL1	0.037	0.087	0.6
Good	Th2	NDFIP1	-0.057	0.22	0.77
Good	Th2	NDFIP2	0.07	0.66	1
Good	Th2	NDN	-0.26	0.17	0.72
Good	Th2	NDNL2	-0.018	0.84	1
Good	Th2	NDOR1	0.14	1	1
Good	Th2	NDRG1	0.17	0.1	0.63
Good	Th2	NDRG2	-0.0079	0.88	1
Good	Th2	NDRG3	-0.025	0.52	0.96
Good	Th2	NDST2	-0.019	0.76	1
Good	Th2	NDUFA1	0.017	0.83	1
Good	Th2	NDUFA10	-0.061	0.18	0.73
Good	Th2	NDUFA11	0.00049	0.99	1
Good	Th2	NDUFA12	-0.085	0.33	0.85
Good	Th2	NDUFA13	-0.073	0.34	0.86
Good	Th2	NDUFA2	-0.054	0.55	0.97
Good	Th2	NDUFA3	-0.024	1	1
Good	Th2	NDUFA4	0.0018	0.98	1
Good	Th2	NDUFA5	-0.14	0.047	0.48
Good	Th2	NDUFA6	-0.01	0.89	1
Good	Th2	NDUFA6-AS1	0.11	0.55	0.97
Good	Th2	NDUFA7	-0.07	0.42	0.91
Good	Th2	NDUFA8	-0.025	0.74	1
Good	Th2	NDUFA9	-0.12	0.11	0.63
Good	Th2	NDUFAB1	-0.04	0.52	0.96
Good	Th2	NDUFAF1	-0.044	0.21	0.77
Good	Th2	NDUFAF2	0.05	0.63	1
Good	Th2	NDUFAF3	-0.084	0.32	0.85
Good	Th2	NDUFAF4	0.0091	0.85	1
Good	Th2	NDUFAF4P1	-0.27	0.58	0.98
Good	Th2	NDUFAF5	-0.14	0.17	0.72
Good	Th2	NDUFAF6	-0.002	0.97	1
Good	Th2	NDUFAF7	-0.084	0.43	0.92
Good	Th2	NDUFB1	0.024	0.82	1
Good	Th2	NDUFB10	-0.046	0.086	0.6
Good	Th2	NDUFB11	-0.0034	0.97	1
Good	Th2	NDUFB2	-0.11	0.23	0.78
Good	Th2	NDUFB2-AS1	-0.23	0.37	0.88
Good	Th2	NDUFB3	-0.063	0.23	0.78
Good	Th2	NDUFB4	-0.019	0.78	1
Good	Th2	NDUFB5	-0.053	0.51	0.95
Good	Th2	NDUFB6	-0.11	0.17	0.72
Good	Th2	NDUFB7	0.035	0.48	0.94
Good	Th2	NDUFB8	-0.098	0.11	0.64
Good	Th2	NDUFB9	-0.022	0.82	1
Good	Th2	NDUFC1	-0.073	0.1	0.62
Good	Th2	NDUFC2	0.018	0.83	1
Good	Th2	NDUFS1	-0.13	0.011	0.3
Good	Th2	NDUFS2	0.002	0.96	1
Good	Th2	NDUFS3	-0.044	0.48	0.94
Good	Th2	NDUFS4	-0.14	0.15	0.69
Good	Th2	NDUFS5	-0.006	0.95	1
Good	Th2	NDUFS6	0.026	1	1
Good	Th2	NDUFS7	-0.0093	0.71	1
Good	Th2	NDUFS8	-0.025	0.38	0.88
Good	Th2	NDUFV1	-0.012	0.87	1
Good	Th2	NDUFV2	-0.032	0.52	0.96
Good	Th2	NDUFV2-AS1	-0.096	0.091	0.6
Good	Th2	NDUFV3	0.03	0.47	0.93
Good	Th2	NEAT1	0.12	0.63	1
Good	Th2	NEB	0.2	0.37	0.87
Good	Th2	NEBL	-0.29	0.69	1
Good	Th2	NECAB3	-0.11	0.15	0.7
Good	Th2	NECAP1	0.036	1	1
Good	Th2	NECAP2	0.02	0.67	1
Good	Th2	NEDD1	-0.018	0.45	0.92
Good	Th2	NEDD4	0.1	0.23	0.78
Good	Th2	NEDD4L	-0.11	0.031	0.43
Good	Th2	NEDD8	0.1	0.23	0.78
Good	Th2	NEDD9	-0.0099	0.77	1
Good	Th2	NEFH	-0.025	1	1
Good	Th2	NEFL	-0.31	0.16	0.7
Good	Th2	NEFM	0.17	0.26	0.8
Good	Th2	NEIL1	0.42	0.23	0.78
Good	Th2	NEIL2	-0.14	0.15	0.69
Good	Th2	NEIL3	-0.13	0.5	0.95
Good	Th2	NEK1	0.049	0.2	0.75
Good	Th2	NEK11	0.13	0.56	0.97
Good	Th2	NEK2	-0.33	0.32	0.85
Good	Th2	NEK3	-0.01	0.92	1
Good	Th2	NEK4	-0.074	0.57	0.98
Good	Th2	NEK6	-0.073	0.24	0.79
Good	Th2	NEK7	-0.071	1	1
Good	Th2	NEK8	-0.12	1	1
Good	Th2	NEK9	0.066	1	1
Good	Th2	NELFA	0.047	0.43	0.91
Good	Th2	NELFB	0.0073	0.88	1
Good	Th2	NELFCD	-0.012	0.82	1
Good	Th2	NELFE	-0.076	0.27	0.8
Good	Th2	NELL2	-0.12	0.19	0.74
Good	Th2	NEMF	-0.034	0.58	0.98
Good	Th2	NEMP1	-0.034	0.71	1
Good	Th2	NEMP2	-0.088	1	1
Good	Th2	NENF	-0.12	0.62	0.99
Good	Th2	NEO1	0.17	0.063	0.54
Good	Th2	NET1	-0.14	0.24	0.79
Good	Th2	NETO2	-0.051	0.58	0.98
Good	Th2	NEU1	-0.017	0.76	1
Good	Th2	NEU3	0.51	0.061	0.53
Good	Th2	NEURL1	0.25	0.036	0.44
Good	Th2	NEURL2	-0.25	0.19	0.74
Good	Th2	NEURL4	0.028	0.87	1
Good	Th2	NEXN	0.18	0.047	0.48
Good	Th2	NF1	0.051	0.75	1
Good	Th2	NF2	0.076	0.33	0.85
Good	Th2	NFAT5	-0.081	0.61	0.99
Good	Th2	NFATC1	0.075	0.3	0.83
Good	Th2	NFATC2	0.031	0.67	1
Good	Th2	NFATC2IP	-0.044	0.41	0.9
Good	Th2	NFATC3	0.017	0.74	1
Good	Th2	NFE2L1	-0.15	0.14	0.69
Good	Th2	NFE2L2	0.011	0.55	0.97
Good	Th2	NFE2L3	0.029	0.34	0.86
Good	Th2	NFIA	-0.12	0.17	0.72
Good	Th2	NFIC	-0.039	0.49	0.94
Good	Th2	NFIL3	0.17	0.45	0.92
Good	Th2	NFIX	-0.83	1	1
Good	Th2	NFKB1	0.029	0.34	0.86
Good	Th2	NFKB2	-0.12	0.032	0.43
Good	Th2	NFKBIA	-0.31	0.13	0.66
Good	Th2	NFKBIB	0.18	0.0068	0.26
Good	Th2	NFKBID	0.063	0.73	1
Good	Th2	NFKBIE	0.079	0.36	0.87
Good	Th2	NFKBIL1	0.18	0.073	0.57
Good	Th2	NFKBIZ	-0.14	0.32	0.85
Good	Th2	NFRKB	0.027	0.76	1
Good	Th2	NFS1	-0.081	0.15	0.7
Good	Th2	NFU1	-0.085	0.2	0.75
Good	Th2	NFX1	-0.0025	0.97	1
Good	Th2	NFXL1	-0.026	0.78	1
Good	Th2	NFYA	0.057	0.04	0.45
Good	Th2	NFYB	-0.046	0.5	0.95
Good	Th2	NFYC	-0.019	0.43	0.91
Good	Th2	NFYC-AS1	-0.37	0.039	0.45
Good	Th2	NGDN	-0.042	0.37	0.87
Good	Th2	NGFRAP1	0.042	0.66	1
Good	Th2	NGLY1	-0.022	0.64	1
Good	Th2	NGRN	-0.0064	0.91	1
Good	Th2	NHEJ1	0.00063	0.99	1
Good	Th2	NHLRC1	0.42	0.011	0.3
Good	Th2	NHLRC2	-0.032	0.68	1
Good	Th2	NHLRC3	0.089	0.015	0.33
Good	Th2	NHLRC4	-0.18	0.17	0.72
Good	Th2	NHP2	-0.063	0.51	0.95
Good	Th2	NHSL2	-0.0082	0.96	1
Good	Th2	NICN1	-0.11	0.49	0.95
Good	Th2	NID1	-0.22	0.19	0.74
Good	Th2	NID2	0.21	0.25	0.8
Good	Th2	NIF3L1	0.024	0.49	0.94
Good	Th2	NIFK	0.1	0.021	0.38
Good	Th2	NIFK-AS1	-0.064	0.46	0.93
Good	Th2	NIN	-0.011	0.92	1
Good	Th2	NINJ1	-0.15	0.035	0.44
Good	Th2	NINJ2	-0.044	0.72	1
Good	Th2	NINL	0.018	0.89	1
Good	Th2	NIP7	0.043	0.14	0.68
Good	Th2	NIPA1	0.066	0.62	0.99
Good	Th2	NIPA2	-0.034	0.2	0.75
Good	Th2	NIPAL2	0.45	1	1
Good	Th2	NIPAL3	-0.0039	0.95	1
Good	Th2	NIPAL4	-0.3	0.2	0.75
Good	Th2	NIPBL	0.015	0.81	1
Good	Th2	NIPBL-AS1	-0.0084	0.94	1
Good	Th2	NIPSNAP1	-0.065	0.29	0.82
Good	Th2	NIPSNAP3A	-0.048	0.51	0.95
Good	Th2	NIPSNAP3B	-0.067	0.78	1
Good	Th2	NISCH	0.096	0.062	0.54
Good	Th2	NIT1	0.051	0.23	0.78
Good	Th2	NIT2	-0.023	0.71	1
Good	Th2	NKAP	0.0065	0.85	1
Good	Th2	NKAPP1	0.079	0.44	0.92
Good	Th2	NKD1	-0.0011	1	1
Good	Th2	NKG7	0.2	0.55	0.97
Good	Th2	NKIRAS1	0.0028	0.98	1
Good	Th2	NKIRAS2	-0.0024	0.96	1
Good	Th2	NKPD1	-0.12	1	1
Good	Th2	NKRF	-0.0092	0.91	1
Good	Th2	NKTR	0.09	0.37	0.87
Good	Th2	NLE1	0.076	0.57	0.98
Good	Th2	NLGN3	-0.087	0.22	0.77
Good	Th2	NLK	-0.073	0.46	0.93
Good	Th2	NLN	-0.0052	0.95	1
Good	Th2	NLRC3	0.07	0.32	0.85
Good	Th2	NLRC5	0.15	0.12	0.65
Good	Th2	NLRP1	0.038	0.77	1
Good	Th2	NLRP2	0.0052	0.9	1
Good	Th2	NLRP3	-0.094	0.2	0.75
Good	Th2	NLRP6	0.23	0.029	0.42
Good	Th2	NLRX1	0.042	0.4	0.89
Good	Th2	NMB	-0.1	0.39	0.89
Good	Th2	NMD3	-0.14	0.017	0.35
Good	Th2	NME1	0.061	0.45	0.92
Good	Th2	NME3	-0.025	0.59	0.98
Good	Th2	NME4	0.022	0.88	1
Good	Th2	NME6	-0.039	0.39	0.89
Good	Th2	NME7	-0.041	0.37	0.87
Good	Th2	NME9	0.39	1	1
Good	Th2	NMI	-0.079	0.079	0.58
Good	Th2	NMNAT1	-0.13	0.26	0.8
Good	Th2	NMNAT3	0.31	0.18	0.73
Good	Th2	NMRAL1	-0.048	0.46	0.93
Good	Th2	NMRK1	-0.044	0.083	0.59
Good	Th2	NMT1	0.079	0.052	0.51
Good	Th2	NMT2	0.069	1	1
Good	Th2	NMUR1	0.4	0.4	0.89
Good	Th2	NNT	-0.0019	0.97	1
Good	Th2	NNT-AS1	-0.0016	0.98	1
Good	Th2	NOA1	0.046	0.33	0.85
Good	Th2	NOB1	0.029	0.68	1
Good	Th2	NOC2L	0.05	0.43	0.91
Good	Th2	NOC3L	0.057	0.47	0.93
Good	Th2	NOC4L	0.031	0.67	1
Good	Th2	NOCT	0.099	0.59	0.98
Good	Th2	NOD1	0.14	0.094	0.61
Good	Th2	NOD2	0.13	0.11	0.64
Good	Th2	NOG	0.39	0.25	0.8
Good	Th2	NOL10	-0.074	0.41	0.9
Good	Th2	NOL11	0.042	0.19	0.74
Good	Th2	NOL12	0.0088	1	1
Good	Th2	NOL3	-0.14	0.47	0.94
Good	Th2	NOL4L	-0.037	0.69	1
Good	Th2	NOL6	0.06	0.51	0.95
Good	Th2	NOL7	0.0097	0.89	1
Good	Th2	NOL8	0.026	0.4	0.89
Good	Th2	NOL9	0.0089	0.93	1
Good	Th2	NOLC1	0.033	0.62	0.99
Good	Th2	NOM1	0.069	0.12	0.65
Good	Th2	NOMO1	0.097	0.0041	0.22
Good	Th2	NOMO2	-0.036	0.5	0.95
Good	Th2	NONO	-0.024	0.27	0.8
Good	Th2	NOP10	0.0079	0.93	1
Good	Th2	NOP14	0.012	0.89	1
Good	Th2	NOP14-AS1	0.046	0.63	1
Good	Th2	NOP16	-0.0045	0.9	1
Good	Th2	NOP2	0.051	0.28	0.82
Good	Th2	NOP56	-0.016	0.72	1
Good	Th2	NOP58	-0.077	0.15	0.7
Good	Th2	NOP9	0.29	0.058	0.52
Good	Th2	NOS3	-0.17	0.16	0.71
Good	Th2	NOSIP	0.05	0.55	0.97
Good	Th2	NOTCH1	0.075	0.47	0.93
Good	Th2	NOTCH2	0.024	0.66	1
Good	Th2	NOTCH2NL	-0.069	0.49	0.94
Good	Th2	NOXA1	0.075	0.47	0.93
Good	Th2	NPAS2	-0.15	1	1
Good	Th2	NPAT	-0.065	0.19	0.74
Good	Th2	NPC1	0.09	0.51	0.95
Good	Th2	NPC2	-0.054	0.35	0.87
Good	Th2	NPDC1	0.0085	0.92	1
Good	Th2	NPEPL1	-0.1	0.68	1
Good	Th2	NPEPPS	0.087	0.071	0.56
Good	Th2	NPFF	-0.34	0.17	0.72
Good	Th2	NPHP3	0.056	0.63	0.99
Good	Th2	NPHP3-ACAD11	0.063	0.74	1
Good	Th2	NPHP4	-0.16	0.29	0.82
Good	Th2	NPIPA1	0.1	0.51	0.95
Good	Th2	NPIPA5	0.32	0.1	0.63
Good	Th2	NPIPB11	0.25	0.097	0.62
Good	Th2	NPIPB15	0.094	0.66	1
Good	Th2	NPIPB3	0.056	0.8	1
Good	Th2	NPIPB4	0.14	0.12	0.65
Good	Th2	NPIPB5	0.37	0.013	0.32
Good	Th2	NPL	0.031	0.83	1
Good	Th2	NPLOC4	0.065	0.076	0.57
Good	Th2	NPM1	-0.042	0.54	0.96
Good	Th2	NPM3	0.13	0.47	0.93
Good	Th2	NPR2	0.29	0.13	0.66
Good	Th2	NPRL2	-0.0062	0.92	1
Good	Th2	NPRL3	0.027	0.78	1
Good	Th2	NPTN	-0.11	0.034	0.44
Good	Th2	NPTN-IT1	0.27	0.58	0.98
Good	Th2	NPTX1	-0.62	0.25	0.79
Good	Th2	NPTXR	-0.079	0.57	0.98
Good	Th2	NQO1	-0.28	0.036	0.44
Good	Th2	NQO2	-0.076	0.021	0.38
Good	Th2	NR1D1	-0.077	0.57	0.97
Good	Th2	NR1D2	0.11	0.48	0.94
Good	Th2	NR1H2	-0.03	1	1
Good	Th2	NR1H3	-0.12	0.25	0.8
Good	Th2	NR2C1	0.004	0.97	1
Good	Th2	NR2C2	-0.045	0.76	1
Good	Th2	NR2C2AP	-0.12	0.26	0.8
Good	Th2	NR2F6	-0.083	0.28	0.81
Good	Th2	NR3C1	0.069	0.16	0.7
Good	Th2	NR3C2	-0.02	0.78	1
Good	Th2	NR4A2	-0.65	0.14	0.68
Good	Th2	NRAS	-0.005	0.95	1
Good	Th2	NRAV	-0.2	0.48	0.94
Good	Th2	NRBF2	0.065	0.3	0.84
Good	Th2	NRBP1	0.04	0.22	0.77
Good	Th2	NRBP2	0.39	1	1
Good	Th2	NRD1	-0.0017	0.95	1
Good	Th2	NRDE2	0.083	1	1
Good	Th2	NREP	-0.35	0.43	0.91
Good	Th2	NRF1	0.11	0.067	0.55
Good	Th2	NRIP1	0.16	0.32	0.85
Good	Th2	NRIP2	-0.022	0.94	1
Good	Th2	NRIP3	-0.31	0.32	0.85
Good	Th2	NRIR	-0.13	0.47	0.93
Good	Th2	NRL	0.26	0.023	0.39
Good	Th2	NRM	0.041	0.6	0.99
Good	Th2	NRN1	0.27	0.35	0.87
Good	Th2	NRN1L	0.14	0.53	0.96
Good	Th2	NRP2	0.63	0.0089	0.28
Good	Th2	NRROS	-0.086	0.69	1
Good	Th2	NRSN2	0.44	0.21	0.76
Good	Th2	NSA2	0.086	0.34	0.86
Good	Th2	NSD1	-0.096	0.31	0.84
Good	Th2	NSDHL	-0.028	0.57	0.97
Good	Th2	NSF	-0.032	0.58	0.98
Good	Th2	NSFL1C	0.03	0.51	0.95
Good	Th2	NSG1	0.085	0.4	0.89
Good	Th2	NSL1	-0.016	0.68	1
Good	Th2	NSMAF	-0.041	0.45	0.92
Good	Th2	NSMCE1	-0.12	0.042	0.46
Good	Th2	NSMCE2	-0.12	0.14	0.68
Good	Th2	NSMCE4A	-0.067	0.001	0.15
Good	Th2	NSMF	-0.027	0.41	0.9
Good	Th2	NSRP1	-0.13	0.089	0.6
Good	Th2	NSUN2	0.094	0.038	0.45
Good	Th2	NSUN3	-0.096	0.28	0.82
Good	Th2	NSUN4	0.11	0.18	0.73
Good	Th2	NSUN5	0.053	0.081	0.58
Good	Th2	NSUN5P1	0.017	0.92	1
Good	Th2	NSUN5P2	0.18	0.14	0.68
Good	Th2	NSUN6	-0.064	0.43	0.91
Good	Th2	NT5C	0.00064	0.99	1
Good	Th2	NT5C2	-0.042	0.3	0.83
Good	Th2	NT5C3A	0.024	0.66	1
Good	Th2	NT5C3B	-0.028	0.86	1
Good	Th2	NT5DC1	-0.18	1	1
Good	Th2	NT5DC2	0.11	0.66	1
Good	Th2	NT5DC3	-0.0055	1	1
Good	Th2	NT5E	-0.11	0.33	0.85
Good	Th2	NT5M	0.21	0.66	1
Good	Th2	NTAN1	0.063	0.44	0.92
Good	Th2	NTHL1	0.058	0.5	0.95
Good	Th2	NTMT1	0.09	0.077	0.58
Good	Th2	NTNG2	-0.48	0.0083	0.28
Good	Th2	NTPCR	-0.03	0.36	0.87
Good	Th2	NUAK2	0.1	0.00025	0.12
Good	Th2	NUB1	0.11	0.097	0.62
Good	Th2	NUBP1	-0.026	0.71	1
Good	Th2	NUBP2	0.071	0.33	0.85
Good	Th2	NUBPL	-0.004	1	1
Good	Th2	NUCB1	0.017	0.71	1
Good	Th2	NUCB2	0.0032	1	1
Good	Th2	NUCKS1	0.024	0.69	1
Good	Th2	NUDC	0.053	0.44	0.92
Good	Th2	NUDCD1	-0.022	0.56	0.97
Good	Th2	NUDCD2	-0.01	0.88	1
Good	Th2	NUDCD3	0.092	0.12	0.64
Good	Th2	NUDT1	-0.046	0.62	0.99
Good	Th2	NUDT11	-0.4	0.19	0.74
Good	Th2	NUDT12	-0.084	0.48	0.94
Good	Th2	NUDT13	-0.045	0.79	1
Good	Th2	NUDT14	0.095	0.31	0.84
Good	Th2	NUDT15	-0.007	0.95	1
Good	Th2	NUDT16	-0.12	0.043	0.46
Good	Th2	NUDT16L1	-0.0018	0.95	1
Good	Th2	NUDT16P1	0.22	0.26	0.8
Good	Th2	NUDT17	0.06	0.65	1
Good	Th2	NUDT18	-0.02	0.84	1
Good	Th2	NUDT19	-0.18	0.0065	0.26
Good	Th2	NUDT2	0.085	0.36	0.87
Good	Th2	NUDT21	0.017	0.79	1
Good	Th2	NUDT22	0.15	1	1
Good	Th2	NUDT4	-0.02	0.75	1
Good	Th2	NUDT5	-0.072	0.016	0.33
Good	Th2	NUDT7	-0.048	0.46	0.93
Good	Th2	NUDT8	-0.15	0.35	0.87
Good	Th2	NUDT9	-0.089	1	1
Good	Th2	NUF2	-0.16	0.33	0.85
Good	Th2	NUFIP1	-0.17	0.002	0.18
Good	Th2	NUFIP2	0.0055	0.93	1
Good	Th2	NUGGC	0.024	0.91	1
Good	Th2	NUMA1	0.14	0.33	0.85
Good	Th2	NUMB	-0.031	0.47	0.93
Good	Th2	NUMBL	-0.11	0.32	0.85
Good	Th2	NUP107	0.11	1	1
Good	Th2	NUP133	0.065	0.28	0.81
Good	Th2	NUP153	-0.11	0.36	0.87
Good	Th2	NUP155	-0.044	0.54	0.96
Good	Th2	NUP160	0.007	0.92	1
Good	Th2	NUP188	0.085	0.21	0.77
Good	Th2	NUP205	-0.031	0.68	1
Good	Th2	NUP210	0.086	0.48	0.94
Good	Th2	NUP210L	-0.089	0.83	1
Good	Th2	NUP214	0.052	0.39	0.89
Good	Th2	NUP35	-0.063	0.22	0.77
Good	Th2	NUP37	-0.11	0.17	0.72
Good	Th2	NUP43	-0.08	0.34	0.85
Good	Th2	NUP50	0.072	0.025	0.39
Good	Th2	NUP50-AS1	-0.0069	0.96	1
Good	Th2	NUP54	-0.0014	0.96	1
Good	Th2	NUP62	-0.047	0.55	0.97
Good	Th2	NUP62CL	0.17	0.2	0.75
Good	Th2	NUP85	0.021	0.63	0.99
Good	Th2	NUP88	0.038	0.28	0.81
Good	Th2	NUP93	-0.12	0.057	0.52
Good	Th2	NUP98	0.085	0.33	0.85
Good	Th2	NUPL1	0.049	0.38	0.88
Good	Th2	NUPL2	-0.06	0.035	0.44
Good	Th2	NUS1	-0.0083	0.9	1
Good	Th2	NUSAP1	-0.052	0.5	0.95
Good	Th2	NUTF2	-0.072	0.35	0.87
Good	Th2	NUTM2A-AS1	0.06	0.34	0.86
Good	Th2	NUTM2B-AS1	0.016	0.89	1
Good	Th2	NUTM2G	-0.11	0.79	1
Good	Th2	NVL	-0.021	0.45	0.92
Good	Th2	NXF1	0.016	0.78	1
Good	Th2	NXN	0.18	1	1
Good	Th2	NXPE3	-0.06	0.039	0.45
Good	Th2	NXT1	-0.083	0.58	0.98
Good	Th2	NXT2	-0.15	0.002	0.18
Good	Th2	OARD1	-0.037	0.48	0.94
Good	Th2	OAS1	-0.052	0.14	0.68
Good	Th2	OAS2	-0.0036	0.87	1
Good	Th2	OAS3	0.033	0.7	1
Good	Th2	OASL	-0.046	0.57	0.97
Good	Th2	OAT	0.014	0.83	1
Good	Th2	OAZ1	0.057	0.26	0.8
Good	Th2	OAZ2	0.057	0.057	0.52
Good	Th2	OAZ3	0.18	0.26	0.8
Good	Th2	OBFC1	-0.025	0.28	0.81
Good	Th2	OBSCN	0.15	0.3	0.83
Good	Th2	OCA2	-0.52	1	1
Good	Th2	OCEL1	0.013	0.81	1
Good	Th2	OCIAD1	0.0035	0.95	1
Good	Th2	OCIAD2	-0.094	0.22	0.77
Good	Th2	OCLM	-0.21	0.19	0.74
Good	Th2	OCM	-0.22	0.16	0.7
Good	Th2	OCRL	0.58	0.011	0.3
Good	Th2	ODC1	-0.16	0.053	0.51
Good	Th2	ODF2	0.039	0.37	0.87
Good	Th2	ODF2L	0.015	0.84	1
Good	Th2	ODF3B	-0.018	0.85	1
Good	Th2	OFD1	0.083	0.35	0.87
Good	Th2	OGDH	0.041	0.57	0.98
Good	Th2	OGFOD1	0.096	0.19	0.74
Good	Th2	OGFOD2	0.18	1	1
Good	Th2	OGFOD3	-0.063	0.18	0.72
Good	Th2	OGFR	0.1	0.084	0.59
Good	Th2	OGFRL1	0.046	0.69	1
Good	Th2	OGG1	-0.031	0.39	0.89
Good	Th2	OGN	-0.026	0.93	1
Good	Th2	OGT	0.17	0.081	0.59
Good	Th2	OIP5	0.17	0.13	0.66
Good	Th2	OIP5-AS1	-0.017	0.83	1
Good	Th2	OLA1	-0.17	0.017	0.34
Good	Th2	OLFM2	-0.069	0.25	0.8
Good	Th2	OLMALINC	-0.7	0.011	0.3
Good	Th2	OMA1	-0.095	0.12	0.66
Good	Th2	OPA1	-0.054	0.18	0.73
Good	Th2	OPA3	0.14	0.031	0.42
Good	Th2	OPN3	0.12	0.14	0.69
Good	Th2	OPRL1	0.24	0.12	0.66
Good	Th2	OPTN	0.1	0.11	0.63
Good	Th2	OR52N4	-0.0042	1	1
Good	Th2	ORAI1	0.052	0.29	0.82
Good	Th2	ORAI2	-0.094	0.33	0.85
Good	Th2	ORAI3	0.039	0.73	1
Good	Th2	ORAOV1	-0.012	0.83	1
Good	Th2	ORC1	0.15	0.16	0.7
Good	Th2	ORC2	0.085	0.46	0.93
Good	Th2	ORC3	-0.028	0.65	1
Good	Th2	ORC4	-0.012	0.87	1
Good	Th2	ORC5	0.0079	0.83	1
Good	Th2	ORC6	-0.28	0.19	0.73
Good	Th2	ORMDL1	-0.023	0.73	1
Good	Th2	ORMDL2	-0.17	0.11	0.63
Good	Th2	ORMDL3	0.24	0.22	0.77
Good	Th2	OS9	-0.03	0.38	0.88
Good	Th2	OSBP	0.013	0.8	1
Good	Th2	OSBP2	0.12	0.3	0.83
Good	Th2	OSBPL11	0.075	0.33	0.85
Good	Th2	OSBPL1A	-0.013	0.92	1
Good	Th2	OSBPL2	0.046	0.22	0.77
Good	Th2	OSBPL3	0.043	0.66	1
Good	Th2	OSBPL5	-0.69	0.26	0.8
Good	Th2	OSBPL7	0.2	0.11	0.63
Good	Th2	OSBPL8	0.095	0.038	0.45
Good	Th2	OSBPL9	-0.057	1	1
Good	Th2	OSER1	-0.11	0.2	0.75
Good	Th2	OSER1-AS1	-0.08	0.41	0.9
Good	Th2	OSGEP	-0.081	0.27	0.81
Good	Th2	OSGEPL1	-0.24	0.033	0.43
Good	Th2	OSGIN2	-0.059	0.42	0.9
Good	Th2	OSM	-0.15	0.33	0.85
Good	Th2	OST4	0.015	0.88	1
Good	Th2	OSTC	-0.1	0.2	0.75
Good	Th2	OSTF1	-0.088	0.0026	0.2
Good	Th2	OSTM1	-0.064	0.39	0.89
Good	Th2	OTOF	0.056	0.76	1
Good	Th2	OTUB1	-0.035	0.02	0.38
Good	Th2	OTUB2	-0.21	0.57	0.97
Good	Th2	OTUD1	-0.052	0.64	1
Good	Th2	OTUD3	0.0061	0.97	1
Good	Th2	OTUD4	-0.036	0.62	0.99
Good	Th2	OTUD5	0.04	0.67	1
Good	Th2	OTUD6B	-0.081	0.43	0.92
Good	Th2	OTUD6B-AS1	-0.099	0.38	0.88
Good	Th2	OTUD7A	-0.19	0.28	0.82
Good	Th2	OTUD7B	-0.28	0.26	0.8
Good	Th2	OTULIN	0.019	0.6	0.98
Good	Th2	OVCA2	-0.21	0.31	0.84
Good	Th2	OVGP1	-0.54	0.018	0.35
Good	Th2	OXA1L	0.017	0.5	0.95
Good	Th2	OXCT1	-0.076	0.52	0.96
Good	Th2	OXLD1	-0.048	0.59	0.98
Good	Th2	OXNAD1	0.071	0.28	0.81
Good	Th2	OXR1	-0.034	0.57	0.97
Good	Th2	OXSM	-0.043	0.65	1
Good	Th2	OXSR1	0.076	0.11	0.64
Good	Th2	OXT	-0.058	0.77	1
Good	Th2	P2RX4	-0.02	0.75	1
Good	Th2	P2RX5	0.053	0.46	0.93
Good	Th2	P2RX5-TAX1BP3	-0.33	0.015	0.33
Good	Th2	P2RX7	-0.055	0.64	1
Good	Th2	P2RY10	-0.0024	0.97	1
Good	Th2	P2RY11	0.77	0.027	0.4
Good	Th2	P2RY14	0.16	0.64	1
Good	Th2	P3H1	0.13	0.034	0.44
Good	Th2	P3H4	-0.27	0.12	0.66
Good	Th2	P4HA1	0.1	0.15	0.7
Good	Th2	P4HB	-0.025	0.52	0.96
Good	Th2	P4HTM	0.14	1	1
Good	Th2	PA2G4	0.026	0.64	1
Good	Th2	PA2G4P4	-0.06	0.83	1
Good	Th2	PAAF1	-0.046	0.19	0.74
Good	Th2	PABPC1	-0.039	0.57	0.97
Good	Th2	PABPC1L	-0.13	0.039	0.45
Good	Th2	PABPC4	0.013	0.87	1
Good	Th2	PACRG	-0.0015	1	1
Good	Th2	PACRGL	0.06	0.76	1
Good	Th2	PACS1	0.023	0.58	0.98
Good	Th2	PACS2	0.044	0.6	0.99
Good	Th2	PACSIN2	0.015	0.8	1
Good	Th2	PAF1	-0.00064	0.99	1
Good	Th2	PAFAH1B1	0.019	0.46	0.93
Good	Th2	PAFAH1B2	-0.15	1	1
Good	Th2	PAFAH1B3	0.13	0.014	0.32
Good	Th2	PAFAH2	-0.036	0.39	0.89
Good	Th2	PAG1	0.099	0.28	0.82
Good	Th2	PAGR1	0.037	0.5	0.95
Good	Th2	PAICS	-0.17	0.1	0.63
Good	Th2	PAIP1	-0.011	0.86	1
Good	Th2	PAIP2	-0.035	0.32	0.85
Good	Th2	PAIP2B	0.026	0.79	1
Good	Th2	PAK1	-0.12	0.036	0.44
Good	Th2	PAK1IP1	-0.027	0.75	1
Good	Th2	PAK2	-0.069	0.35	0.86
Good	Th2	PAK3	0.5	0.32	0.84
Good	Th2	PAK4	0.039	0.7	1
Good	Th2	PALB2	0.00023	1	1
Good	Th2	PALLD	-0.013	0.95	1
Good	Th2	PAM	0.46	0.0081	0.27
Good	Th2	PAN2	-0.053	0.62	0.99
Good	Th2	PAN3	-0.15	0.047	0.48
Good	Th2	PAN3-AS1	-0.17	0.46	0.93
Good	Th2	PANK1	-0.2	1	1
Good	Th2	PANK2	-0.051	0.16	0.7
Good	Th2	PANK3	0.019	0.74	1
Good	Th2	PANK4	0.053	0.62	0.99
Good	Th2	PANX1	-0.076	0.45	0.92
Good	Th2	PAOX	0.084	0.31	0.84
Good	Th2	PAPD4	0.00017	1	1
Good	Th2	PAPD5	-0.064	0.17	0.72
Good	Th2	PAPD7	0.033	0.76	1
Good	Th2	PAPLN	-0.51	0.15	0.7
Good	Th2	PAPOLA	-0.078	0.096	0.61
Good	Th2	PAPOLG	0.013	0.81	1
Good	Th2	PAPSS1	-0.11	0.056	0.52
Good	Th2	PAPSS2	-0.043	0.92	1
Good	Th2	PAQR3	0.00075	0.99	1
Good	Th2	PAQR4	-0.19	0.36	0.87
Good	Th2	PAQR6	0.13	0.43	0.91
Good	Th2	PAQR8	0.1	0.062	0.53
Good	Th2	PARD3B	-0.013	0.97	1
Good	Th2	PARD6A	0.23	0.13	0.67
Good	Th2	PARD6B	0.15	0.16	0.71
Good	Th2	PARG	-0.035	0.17	0.72
Good	Th2	PARGP1	-0.0085	0.95	1
Good	Th2	PARK2	0.66	0.068	0.55
Good	Th2	PARK7	-0.072	0.27	0.8
Good	Th2	PARL	-0.17	0.062	0.54
Good	Th2	PARM1	0.27	1	1
Good	Th2	PARN	-0.062	1	1
Good	Th2	PARP1	0.06	0.12	0.66
Good	Th2	PARP10	0.061	0.28	0.82
Good	Th2	PARP11	-0.042	0.52	0.95
Good	Th2	PARP12	0.057	0.25	0.8
Good	Th2	PARP14	0.0094	0.93	1
Good	Th2	PARP15	0.0047	0.96	1
Good	Th2	PARP16	-0.051	0.28	0.81
Good	Th2	PARP2	-0.13	0.0031	0.2
Good	Th2	PARP3	0.12	0.013	0.31
Good	Th2	PARP4	-0.04	0.58	0.98
Good	Th2	PARP6	-0.015	0.48	0.94
Good	Th2	PARP8	0.056	0.54	0.96
Good	Th2	PARP9	0.0066	0.9	1
Good	Th2	PARPBP	-0.041	0.64	1
Good	Th2	PARS2	-0.16	0.029	0.42
Good	Th2	PARTICL	0.019	0.87	1
Good	Th2	PARVA	0.25	0.24	0.79
Good	Th2	PARVB	0.089	0.26	0.8
Good	Th2	PARVG	0.021	0.79	1
Good	Th2	PASK	-0.14	0.064	0.54
Good	Th2	PATL1	-0.21	0.048	0.49
Good	Th2	PATL2	0.17	0.29	0.82
Good	Th2	PATZ1	0.075	0.051	0.5
Good	Th2	PAWR	-0.09	0.71	1
Good	Th2	PAX6	-0.6	0.022	0.39
Good	Th2	PAX8	-0.41	0.16	0.71
Good	Th2	PAX8-AS1	0.19	0.0094	0.29
Good	Th2	PAXBP1	0.09	0.35	0.87
Good	Th2	PAXBP1-AS1	-0.13	0.075	0.57
Good	Th2	PAXIP1	0.086	0.23	0.79
Good	Th2	PAXIP1-AS1	0.044	0.38	0.88
Good	Th2	PAXIP1-AS2	0.011	0.88	1
Good	Th2	PBDC1	0.056	0.28	0.81
Good	Th2	PBK	-0.47	0.26	0.8
Good	Th2	PBLD	5.90E-05	1	1
Good	Th2	PBRM1	-0.042	0.34	0.86
Good	Th2	PBX2	0.21	0.099	0.62
Good	Th2	PBX3	-0.055	0.35	0.86
Good	Th2	PBX4	0.16	1	1
Good	Th2	PBXIP1	0.16	0.033	0.43
Good	Th2	PC	0.044	0.61	0.99
Good	Th2	PCAT19	-0.16	0.5	0.95
Good	Th2	PCBD1	0.013	0.87	1
Good	Th2	PCBD2	0.029	0.78	1
Good	Th2	PCBP1	-0.061	0.39	0.89
Good	Th2	PCBP1-AS1	-0.12	0.046	0.48
Good	Th2	PCBP2	0.021	0.74	1
Good	Th2	PCBP3	-0.18	0.14	0.68
Good	Th2	PCBP4	-0.061	0.14	0.69
Good	Th2	PCCA	0.15	0.024	0.39
Good	Th2	PCCB	-0.012	0.71	1
Good	Th2	PCDH12	0.18	0.39	0.89
Good	Th2	PCDHGB5	-0.17	0.53	0.96
Good	Th2	PCED1A	0.17	0.00098	0.15
Good	Th2	PCED1B	0.034	0.38	0.88
Good	Th2	PCED1B-AS1	0.02	0.63	1
Good	Th2	PCF11	0.079	0.31	0.84
Good	Th2	PCGF1	0.022	0.64	1
Good	Th2	PCGF3	0.1	0.7	1
Good	Th2	PCGF5	-0.08	0.18	0.73
Good	Th2	PCGF6	-0.16	0.25	0.8
Good	Th2	PCID2	-0.012	0.83	1
Good	Th2	PCIF1	-0.0049	0.92	1
Good	Th2	PCK2	0.043	0.21	0.76
Good	Th2	PCM1	-0.0081	0.9	1
Good	Th2	PCMT1	-0.022	0.74	1
Good	Th2	PCMTD1	0.11	0.13	0.67
Good	Th2	PCMTD2	-0.056	0.32	0.84
Good	Th2	PCNA	-0.15	0.00081	0.15
Good	Th2	PCNP	-0.082	0.24	0.79
Good	Th2	PCNT	-0.1	0.43	0.91
Good	Th2	PCNX	0.07	0.63	1
Good	Th2	PCNXL2	0.12	0.43	0.91
Good	Th2	PCNXL3	0.081	0.45	0.92
Good	Th2	PCNXL4	0.17	0.093	0.61
Good	Th2	PCOLCE	-0.053	0.79	1
Good	Th2	PCP2	0.042	0.85	1
Good	Th2	PCSK1N	-0.034	0.8	1
Good	Th2	PCSK5	-0.045	0.87	1
Good	Th2	PCSK6	0.24	0.39	0.89
Good	Th2	PCSK7	0.006	0.92	1
Good	Th2	PCTP	0.22	1	1
Good	Th2	PCYOX1	-0.084	1	1
Good	Th2	PCYOX1L	0.015	0.73	1
Good	Th2	PCYT1A	0.035	0.74	1
Good	Th2	PCYT2	0.024	0.4	0.89
Good	Th2	PDAP1	-0.013	0.87	1
Good	Th2	PDCD1	0.31	0.13	0.67
Good	Th2	PDCD10	-0.019	0.75	1
Good	Th2	PDCD11	0.058	0.33	0.85
Good	Th2	PDCD1LG2	-0.19	0.23	0.78
Good	Th2	PDCD2	0.039	0.35	0.87
Good	Th2	PDCD2L	-0.06	1	1
Good	Th2	PDCD4	0.048	0.26	0.8
Good	Th2	PDCD4-AS1	0.1	0.19	0.74
Good	Th2	PDCD5	-0.04	0.5	0.95
Good	Th2	PDCD6	-0.082	0.071	0.56
Good	Th2	PDCD6IP	-0.016	0.7	1
Good	Th2	PDCD6IPP2	0.3	0.096	0.61
Good	Th2	PDCD7	0.11	1	1
Good	Th2	PDCL	-0.059	0.29	0.82
Good	Th2	PDCL3	-0.086	0.33	0.85
Good	Th2	PDCL3P4	0.2	0.3	0.83
Good	Th2	PDDC1	0.054	0.54	0.96
Good	Th2	PDE12	0.0096	0.71	1
Good	Th2	PDE1B	0.29	1	1
Good	Th2	PDE2A	-0.29	0.0055	0.24
Good	Th2	PDE3B	0.14	0.13	0.67
Good	Th2	PDE4A	0.0054	0.95	1
Good	Th2	PDE4B	-0.02	0.77	1
Good	Th2	PDE4D	-0.11	0.076	0.58
Good	Th2	PDE4DIP	0.022	0.72	1
Good	Th2	PDE5A	-0.15	0.5	0.95
Good	Th2	PDE6B	-0.013	0.89	1
Good	Th2	PDE6C	0.15	0.54	0.96
Good	Th2	PDE6D	-0.068	0.35	0.86
Good	Th2	PDE7A	-0.046	0.19	0.74
Good	Th2	PDE7B	0.3	0.042	0.46
Good	Th2	PDE8A	-0.098	1	1
Good	Th2	PDE8B	-0.16	0.75	1
Good	Th2	PDE9A	0.053	0.74	1
Good	Th2	PDF	0.12	1	1
Good	Th2	PDGFB	0.33	0.073	0.57
Good	Th2	PDHA1	-0.016	0.7	1
Good	Th2	PDHB	-0.11	4.10E-05	0.1
Good	Th2	PDHX	-0.043	1	1
Good	Th2	PDIA3	-0.065	0.42	0.91
Good	Th2	PDIA3P1	0.43	0.007	0.26
Good	Th2	PDIA4	-0.061	0.32	0.85
Good	Th2	PDIA5	-0.12	0.17	0.72
Good	Th2	PDIA6	-0.11	0.015	0.33
Good	Th2	PDIK1L	0.086	0.1	0.63
Good	Th2	PDK1	0.036	0.63	1
Good	Th2	PDK2	-0.089	0.18	0.73
Good	Th2	PDK3	-0.012	0.88	1
Good	Th2	PDLIM1	0.22	0.039	0.45
Good	Th2	PDLIM2	0.062	0.18	0.73
Good	Th2	PDLIM5	-0.04	0.39	0.89
Good	Th2	PDLIM7	-0.099	0.34	0.86
Good	Th2	PDP1	0.015	0.85	1
Good	Th2	PDP2	0.057	0.69	1
Good	Th2	PDPK1	0.067	0.14	0.68
Good	Th2	PDPR	0.22	0.046	0.48
Good	Th2	PDRG1	0.11	0.17	0.72
Good	Th2	PDS5A	0.018	0.8	1
Good	Th2	PDS5B	-0.078	0.39	0.89
Good	Th2	PDSS1	-0.057	0.45	0.92
Good	Th2	PDSS2	0.019	0.8	1
Good	Th2	PDXDC1	0.065	0.34	0.86
Good	Th2	PDXDC2P	0.14	0.34	0.86
Good	Th2	PDXK	0.031	0.58	0.98
Good	Th2	PDXP	0.067	0.45	0.92
Good	Th2	PDZD11	-0.063	0.54	0.96
Good	Th2	PDZD2	-0.049	0.89	1
Good	Th2	PDZD4	0.43	0.035	0.44
Good	Th2	PDZD7	-0.24	0.25	0.8
Good	Th2	PDZD8	-0.052	0.67	1
Good	Th2	PDZK1	0.17	0.48	0.94
Good	Th2	PEA15	-0.016	0.81	1
Good	Th2	PEAK1	-0.38	0.74	1
Good	Th2	PEBP1	-0.014	0.85	1
Good	Th2	PECAM1	-0.24	0.13	0.67
Good	Th2	PECR	-0.0037	1	1
Good	Th2	PEF1	-0.038	0.59	0.98
Good	Th2	PELI1	-0.076	0.33	0.85
Good	Th2	PELI2	0.46	0.048	0.49
Good	Th2	PELI3	0.00036	1	1
Good	Th2	PELO	-0.083	0.034	0.44
Good	Th2	PELP1	-0.038	0.45	0.92
Good	Th2	PEMT	0.0067	0.94	1
Good	Th2	PEPD	-0.066	0.47	0.93
Good	Th2	PER1	0.16	0.48	0.94
Good	Th2	PER2	0.033	0.61	0.99
Good	Th2	PER3	-0.033	0.75	1
Good	Th2	PERP	0.11	0.43	0.92
Good	Th2	PES1	-0.034	0.15	0.69
Good	Th2	PET100	-0.048	0.62	0.99
Good	Th2	PET117	-0.17	0.35	0.86
Good	Th2	PEX1	0.033	0.54	0.96
Good	Th2	PEX10	-0.14	0.032	0.43
Good	Th2	PEX11A	-0.24	0.061	0.53
Good	Th2	PEX11B	-0.032	0.56	0.97
Good	Th2	PEX11G	-0.069	0.75	1
Good	Th2	PEX12	0.034	0.65	1
Good	Th2	PEX13	-0.19	0.023	0.39
Good	Th2	PEX14	-0.071	0.32	0.85
Good	Th2	PEX16	0.066	1	1
Good	Th2	PEX19	0.087	0.24	0.79
Good	Th2	PEX2	-0.06	0.3	0.83
Good	Th2	PEX26	0.0057	0.95	1
Good	Th2	PEX3	-0.071	0.054	0.51
Good	Th2	PEX5	0.11	0.37	0.87
Good	Th2	PEX6	0.26	0.0044	0.22
Good	Th2	PEX7	0.19	0.17	0.72
Good	Th2	PFAS	-0.12	0.33	0.85
Good	Th2	PFDN1	-0.041	0.65	1
Good	Th2	PFDN2	-0.083	1	1
Good	Th2	PFDN4	-0.14	0.17	0.72
Good	Th2	PFDN5	-0.00023	1	1
Good	Th2	PFDN6	0.00091	0.99	1
Good	Th2	PFKFB2	-0.4	1	1
Good	Th2	PFKFB3	0.27	0.0056	0.24
Good	Th2	PFKFB4	0.07	0.37	0.87
Good	Th2	PFKL	0.045	0.24	0.79
Good	Th2	PFKM	0.055	0.56	0.97
Good	Th2	PFKP	-0.019	0.48	0.94
Good	Th2	PFN1	-0.034	0.43	0.92
Good	Th2	PFN1P2	-0.32	0.11	0.64
Good	Th2	PFN2	0.11	0.41	0.9
Good	Th2	PGAM1	-0.024	0.62	0.99
Good	Th2	PGAM2	0.16	0.24	0.79
Good	Th2	PGAM5	0.078	0.48	0.94
Good	Th2	PGAP1	0.2	0.28	0.81
Good	Th2	PGAP2	-0.16	0.11	0.64
Good	Th2	PGAP3	0.0068	0.84	1
Good	Th2	PGBD1	-0.056	0.79	1
Good	Th2	PGBD2	0.026	0.56	0.97
Good	Th2	PGBD4	-0.1	0.18	0.73
Good	Th2	PGD	-0.021	0.8	1
Good	Th2	PGGT1B	-0.072	0.58	0.98
Good	Th2	PGK1	-0.043	0.36	0.87
Good	Th2	PGLS	0.065	0.46	0.93
Good	Th2	PGM1	0.00023	1	1
Good	Th2	PGM2	-0.15	0.0094	0.29
Good	Th2	PGM2L1	-0.046	0.092	0.6
Good	Th2	PGM3	0.083	0.23	0.78
Good	Th2	PGM5P2	0.11	1	1
Good	Th2	PGP	0.0086	0.8	1
Good	Th2	PGPEP1	0.017	0.8	1
Good	Th2	PGRMC1	-0.032	0.39	0.89
Good	Th2	PGRMC2	-0.12	0.14	0.68
Good	Th2	PGS1	0.085	1	1
Good	Th2	PHACTR2	-0.033	0.62	0.99
Good	Th2	PHACTR4	0.046	0.56	0.97
Good	Th2	PHAX	-0.026	1	1
Good	Th2	PHB	-0.016	0.84	1
Good	Th2	PHB2	0.061	0.36	0.87
Good	Th2	PHC1	0.017	0.73	1
Good	Th2	PHC2	0.025	0.61	0.99
Good	Th2	PHC3	-0.1	0.16	0.71
Good	Th2	PHEX	-0.084	0.76	1
Good	Th2	PHF1	0.048	1	1
Good	Th2	PHF10	0.0065	0.91	1
Good	Th2	PHF11	0.064	0.22	0.77
Good	Th2	PHF12	0.012	0.89	1
Good	Th2	PHF13	0.2	0.25	0.79
Good	Th2	PHF14	0.088	1	1
Good	Th2	PHF19	0.013	0.89	1
Good	Th2	PHF2	-0.083	0.32	0.84
Good	Th2	PHF20	-0.06	1	1
Good	Th2	PHF20L1	0.077	0.18	0.73
Good	Th2	PHF21A	0.071	0.067	0.55
Good	Th2	PHF23	0.016	0.83	1
Good	Th2	PHF3	0.023	0.71	1
Good	Th2	PHF5A	0.18	0.36	0.87
Good	Th2	PHF6	0.026	0.77	1
Good	Th2	PHF7	-0.022	0.86	1
Good	Th2	PHF8	0.022	0.47	0.93
Good	Th2	PHGDH	-0.2	0.0088	0.28
Good	Th2	PHIP	0.0016	0.98	1
Good	Th2	PHKA2	0.054	0.21	0.76
Good	Th2	PHKB	0.1	0.09	0.6
Good	Th2	PHKG1	0.12	0.8	1
Good	Th2	PHKG2	-0.04	0.56	0.97
Good	Th2	PHLDA1	-0.01	0.85	1
Good	Th2	PHLDA3	0.034	0.88	1
Good	Th2	PHLDB1	0.099	0.71	1
Good	Th2	PHLDB2	0.13	0.53	0.96
Good	Th2	PHLDB3	-0.34	0.0056	0.24
Good	Th2	PHLPP1	0.12	0.61	0.99
Good	Th2	PHLPP2	0.23	0.14	0.68
Good	Th2	PHOSPHO2	0.027	0.81	1
Good	Th2	PHPT1	-0.044	0.52	0.96
Good	Th2	PHRF1	0.025	0.72	1
Good	Th2	PHTF1	-0.018	0.89	1
Good	Th2	PHTF2	0.051	0.47	0.94
Good	Th2	PHYH	-0.082	0.38	0.88
Good	Th2	PHYKPL	-0.021	0.69	1
Good	Th2	PI16	-0.13	0.15	0.7
Good	Th2	PI4K2A	0.12	0.26	0.8
Good	Th2	PI4K2B	-0.083	0.16	0.7
Good	Th2	PI4KA	0.052	0.44	0.92
Good	Th2	PI4KAP1	0.17	0.13	0.66
Good	Th2	PI4KAP2	0.02	0.71	1
Good	Th2	PI4KB	0.041	0.12	0.66
Good	Th2	PIAS1	-0.069	0.064	0.54
Good	Th2	PIAS2	-0.2	1	1
Good	Th2	PIAS3	0.036	0.25	0.8
Good	Th2	PIAS4	-0.052	0.39	0.89
Good	Th2	PIBF1	-0.041	0.63	1
Good	Th2	PICALM	-0.018	0.56	0.97
Good	Th2	PICK1	0.026	0.62	0.99
Good	Th2	PIDD1	0.12	1	1
Good	Th2	PIEZO1	0.16	0.12	0.65
Good	Th2	PIF1	-0.24	0.19	0.74
Good	Th2	PIFO	-0.07	1	1
Good	Th2	PIGA	-0.35	1.60E-05	0.1
Good	Th2	PIGB	-0.046	0.23	0.78
Good	Th2	PIGBOS1	0.03	0.76	1
Good	Th2	PIGC	-0.032	0.68	1
Good	Th2	PIGF	-0.023	0.65	1
Good	Th2	PIGG	0.023	0.51	0.95
Good	Th2	PIGH	0.00016	1	1
Good	Th2	PIGK	-0.16	0.0042	0.22
Good	Th2	PIGL	0.067	0.61	0.99
Good	Th2	PIGM	-0.13	0.012	0.31
Good	Th2	PIGN	-0.021	0.52	0.96
Good	Th2	PIGO	-0.018	1	1
Good	Th2	PIGP	-0.24	0.37	0.87
Good	Th2	PIGQ	-0.035	0.68	1
Good	Th2	PIGS	0.048	0.51	0.95
Good	Th2	PIGT	-0.024	0.25	0.79
Good	Th2	PIGU	-0.007	0.93	1
Good	Th2	PIGV	0.057	0.18	0.73
Good	Th2	PIGW	-0.12	0.037	0.45
Good	Th2	PIGX	-0.18	0.00086	0.15
Good	Th2	PIH1D1	-0.032	0.45	0.92
Good	Th2	PIK3AP1	-0.076	0.46	0.93
Good	Th2	PIK3C2A	0.091	0.45	0.92
Good	Th2	PIK3C2B	-0.0094	0.9	1
Good	Th2	PIK3C3	0.026	0.73	1
Good	Th2	PIK3CA	0.091	0.58	0.98
Good	Th2	PIK3CB	-0.0061	0.95	1
Good	Th2	PIK3CD	0.055	0.5	0.95
Good	Th2	PIK3CD-AS1	-0.086	0.78	1
Good	Th2	PIK3CD-AS2	0.03	0.87	1
Good	Th2	PIK3CG	0.026	0.67	1
Good	Th2	PIK3IP1	0.073	0.2	0.75
Good	Th2	PIK3IP1-AS1	0.26	1	1
Good	Th2	PIK3R1	-0.14	0.16	0.71
Good	Th2	PIK3R2	0.083	0.45	0.92
Good	Th2	PIK3R3	0.23	0.067	0.55
Good	Th2	PIK3R4	-0.035	0.38	0.88
Good	Th2	PIK3R5	0.18	0.012	0.31
Good	Th2	PIK3R6	0.12	0.57	0.97
Good	Th2	PIKFYVE	0.097	0.26	0.8
Good	Th2	PIM1	0.024	0.68	1
Good	Th2	PIM2	-0.093	0.26	0.8
Good	Th2	PIM3	0.025	0.65	1
Good	Th2	PIN1	-0.0051	0.85	1
Good	Th2	PIN4	-0.047	0.31	0.84
Good	Th2	PIN4P1	-0.016	0.94	1
Good	Th2	PINK1	0.18	0.0058	0.24
Good	Th2	PINK1-AS	-0.22	0.16	0.71
Good	Th2	PINX1	0.072	0.33	0.85
Good	Th2	PIP4K2A	-0.0013	0.98	1
Good	Th2	PIP4K2B	0.14	0.1	0.63
Good	Th2	PIP4K2C	0.063	0.39	0.89
Good	Th2	PIP5K1A	0.031	0.71	1
Good	Th2	PIP5K1C	0.041	0.66	1
Good	Th2	PISD	0.0012	0.99	1
Good	Th2	PITHD1	0.01	0.82	1
Good	Th2	PITPNA	-0.029	0.17	0.72
Good	Th2	PITPNA-AS1	-0.22	0.11	0.64
Good	Th2	PITPNB	0.06	0.26	0.8
Good	Th2	PITPNC1	0.036	0.43	0.92
Good	Th2	PITPNM1	0.071	0.29	0.82
Good	Th2	PITPNM2	0.091	1	1
Good	Th2	PITRM1	-0.033	0.6	0.99
Good	Th2	PITRM1-AS1	0.045	0.73	1
Good	Th2	PIWIL2	1.2	0.16	0.71
Good	Th2	PIWIL4	0.14	0.52	0.96
Good	Th2	PJA1	0.14	0.33	0.85
Good	Th2	PJA2	-0.028	0.69	1
Good	Th2	PKD1	0.23	0.097	0.62
Good	Th2	PKD1P1	0.2	0.023	0.39
Good	Th2	PKD1P6	-0.022	0.86	1
Good	Th2	PKD2	0.028	0.77	1
Good	Th2	PKD2L2	-0.28	0.33	0.85
Good	Th2	PKI55	0.043	0.79	1
Good	Th2	PKIA	-0.19	0.0016	0.17
Good	Th2	PKIA-AS1	0.65	0.17	0.72
Good	Th2	PKIG	-0.47	0.032	0.43
Good	Th2	PKM	-0.11	0.0057	0.24
Good	Th2	PKMYT1	-0.24	0.66	1
Good	Th2	PKN1	0.04	0.43	0.92
Good	Th2	PKN2	0.01	0.91	1
Good	Th2	PKN3	0.21	0.15	0.69
Good	Th2	PKNOX1	-0.043	0.5	0.95
Good	Th2	PKP2	-0.24	0.043	0.46
Good	Th2	PKP4	-0.029	0.8	1
Good	Th2	PLA2G12A	0.014	0.75	1
Good	Th2	PLA2G15	-0.0053	0.95	1
Good	Th2	PLA2G16	0.1	1	1
Good	Th2	PLA2G4B	-0.079	0.8	1
Good	Th2	PLA2G4C	-0.11	0.058	0.52
Good	Th2	PLA2G6	0.07	0.091	0.6
Good	Th2	PLAA	0.055	0.43	0.91
Good	Th2	PLAC8	0.068	0.61	0.99
Good	Th2	PLAG1	-0.25	0.028	0.41
Good	Th2	PLAGL1	0.2	0.061	0.53
Good	Th2	PLAGL2	0.15	0.021	0.38
Good	Th2	PLAT	0.036	0.78	1
Good	Th2	PLAUR	0.0062	0.96	1
Good	Th2	PLB1	-0.83	1	1
Good	Th2	PLBD1	0.55	0.059	0.52
Good	Th2	PLBD2	-0.056	0.31	0.84
Good	Th2	PLCB1	0.74	0.79	1
Good	Th2	PLCB2	0.1	0.071	0.56
Good	Th2	PLCB3	0.067	0.57	0.98
Good	Th2	PLCD1	0.16	0.074	0.57
Good	Th2	PLCD4	0.84	0.0051	0.24
Good	Th2	PLCE1	-0.098	0.8	1
Good	Th2	PLCG1	0.18	0.17	0.72
Good	Th2	PLCG1-AS1	0.012	0.95	1
Good	Th2	PLCG2	0.092	0.77	1
Good	Th2	PLCH2	-0.0014	1	1
Good	Th2	PLCL1	0.031	0.82	1
Good	Th2	PLCL2	-0.047	0.56	0.97
Good	Th2	PLCXD2	-0.42	0.086	0.59
Good	Th2	PLD1	-0.57	0.0029	0.2
Good	Th2	PLD2	-0.042	1	1
Good	Th2	PLD3	-0.15	0.091	0.6
Good	Th2	PLD6	-0.029	0.77	1
Good	Th2	PLEC	0.18	0.13	0.67
Good	Th2	PLEK	-0.22	0.1	0.63
Good	Th2	PLEK2	0.11	0.62	0.99
Good	Th2	PLEKHA1	-0.056	0.31	0.84
Good	Th2	PLEKHA2	-0.049	0.61	0.99
Good	Th2	PLEKHA3	-0.054	0.29	0.82
Good	Th2	PLEKHA4	0.048	0.87	1
Good	Th2	PLEKHA5	0.31	0.16	0.7
Good	Th2	PLEKHA7	-0.092	0.38	0.88
Good	Th2	PLEKHA8	0.12	1	1
Good	Th2	PLEKHA8P1	0.027	0.66	1
Good	Th2	PLEKHB1	-0.16	0.026	0.4
Good	Th2	PLEKHB2	-0.025	0.64	1
Good	Th2	PLEKHF1	0.17	1	1
Good	Th2	PLEKHF2	-0.077	0.46	0.93
Good	Th2	PLEKHG1	0.043	0.87	1
Good	Th2	PLEKHG2	-0.06	0.47	0.93
Good	Th2	PLEKHG3	0.22	0.072	0.56
Good	Th2	PLEKHG4	-0.084	0.38	0.88
Good	Th2	PLEKHG5	0.23	0.036	0.44
Good	Th2	PLEKHH2	1.2	0.011	0.3
Good	Th2	PLEKHH3	-0.12	0.67	1
Good	Th2	PLEKHJ1	0.055	0.36	0.87
Good	Th2	PLEKHM1	0.086	0.29	0.82
Good	Th2	PLEKHM1P	0.059	0.63	1
Good	Th2	PLEKHM2	-0.0071	0.9	1
Good	Th2	PLEKHM3	-0.12	0.6	0.98
Good	Th2	PLEKHN1	-0.016	0.93	1
Good	Th2	PLEKHO1	0.068	0.024	0.39
Good	Th2	PLEKHO2	0.12	0.046	0.48
Good	Th2	PLGRKT	-0.16	0.068	0.55
Good	Th2	PLIN2	0.037	0.66	1
Good	Th2	PLIN3	0.016	0.78	1
Good	Th2	PLIN4	0.15	0.69	1
Good	Th2	PLK1	0.2	0.38	0.88
Good	Th2	PLK2	0.46	0.37	0.87
Good	Th2	PLK3	0.15	0.081	0.59
Good	Th2	PLK4	0.04	0.57	0.97
Good	Th2	PLLP	-0.12	0.56	0.97
Good	Th2	PLN	0.5	0.11	0.64
Good	Th2	PLOD1	0.023	0.88	1
Good	Th2	PLOD3	0.072	0.048	0.49
Good	Th2	PLP2	-0.02	0.84	1
Good	Th2	PLRG1	0.047	0.28	0.82
Good	Th2	PLS1	-0.19	0.084	0.59
Good	Th2	PLS3	-0.15	0.3	0.83
Good	Th2	PLSCR1	-0.084	0.35	0.87
Good	Th2	PLXDC1	-0.11	0.79	1
Good	Th2	PLXNA1	0.026	0.5	0.95
Good	Th2	PLXNA3	0.2	1	1
Good	Th2	PLXNA4	-0.015	0.96	1
Good	Th2	PLXNB1	-0.17	0.55	0.97
Good	Th2	PLXNB2	0.21	0.33	0.85
Good	Th2	PLXNC1	0.059	0.38	0.88
Good	Th2	PLXND1	0.87	0.0075	0.27
Good	Th2	PM20D1	-0.028	0.76	1
Good	Th2	PM20D2	-0.013	0.87	1
Good	Th2	PMAIP1	-0.15	0.42	0.91
Good	Th2	PMEL	0.24	0.32	0.84
Good	Th2	PMEPA1	-0.045	0.88	1
Good	Th2	PMF1	0.038	0.49	0.94
Good	Th2	PML	0.00086	0.99	1
Good	Th2	PMM1	-0.016	0.83	1
Good	Th2	PMM2	-0.11	1	1
Good	Th2	PMPCA	0.062	0.2	0.75
Good	Th2	PMPCB	0.011	0.83	1
Good	Th2	PMS1	-0.097	0.14	0.68
Good	Th2	PMS2	-0.13	0.019	0.37
Good	Th2	PMS2CL	-0.029	0.7	1
Good	Th2	PMS2P1	0.007	0.85	1
Good	Th2	PMS2P3	-0.0021	0.98	1
Good	Th2	PMS2P4	-0.14	0.39	0.89
Good	Th2	PMS2P5	-0.084	0.35	0.86
Good	Th2	PMS2P7	0.28	0.28	0.81
Good	Th2	PMS2P9	-0.34	0.17	0.72
Good	Th2	PMVK	-0.042	0.55	0.97
Good	Th2	PNISR	-0.095	0.29	0.82
Good	Th2	PNKD	0.061	0.5	0.95
Good	Th2	PNKP	0.079	1	1
Good	Th2	PNMA1	0.035	1	1
Good	Th2	PNMA3	0.15	1	1
Good	Th2	PNMA5	-0.031	0.88	1
Good	Th2	PNMAL2	0.15	0.37	0.87
Good	Th2	PNN	-0.017	0.86	1
Good	Th2	PNO1	-0.051	0.38	0.88
Good	Th2	PNP	-0.019	0.76	1
Good	Th2	PNPLA2	-0.008	0.89	1
Good	Th2	PNPLA4	-0.053	0.59	0.98
Good	Th2	PNPLA6	0.064	1	1
Good	Th2	PNPLA7	-0.081	0.65	1
Good	Th2	PNPLA8	-0.027	0.55	0.97
Good	Th2	PNPO	0.02	0.83	1
Good	Th2	PNPT1	-0.039	0.54	0.96
Good	Th2	PNRC1	0.01	0.91	1
Good	Th2	PNRC2	0.013	0.76	1
Good	Th2	POC1A	-0.095	0.66	1
Good	Th2	POC1B	-0.028	0.44	0.92
Good	Th2	POC5	0.0028	0.93	1
Good	Th2	PODXL	0.43	0.27	0.81
Good	Th2	PODXL2	0.15	0.32	0.85
Good	Th2	POF1B	-0.071	0.71	1
Good	Th2	POFUT1	-0.0081	0.81	1
Good	Th2	POFUT2	0.089	1	1
Good	Th2	POGK	0.08	0.061	0.53
Good	Th2	POGLUT1	-0.044	0.44	0.92
Good	Th2	POGZ	0.13	0.16	0.7
Good	Th2	POLA1	-0.16	0.053	0.51
Good	Th2	POLA2	0.06	0.55	0.97
Good	Th2	POLB	-0.07	1	1
Good	Th2	POLD1	0.13	0.26	0.8
Good	Th2	POLD2	-0.0076	0.92	1
Good	Th2	POLD3	-0.0099	0.92	1
Good	Th2	POLD4	0.021	0.76	1
Good	Th2	POLDIP2	-0.045	0.43	0.92
Good	Th2	POLDIP3	-0.00085	0.98	1
Good	Th2	POLE	0.047	0.78	1
Good	Th2	POLE2	-0.12	0.63	0.99
Good	Th2	POLE3	-0.013	0.81	1
Good	Th2	POLE4	-0.069	0.024	0.39
Good	Th2	POLG	0.14	0.0097	0.29
Good	Th2	POLG2	0.0059	0.95	1
Good	Th2	POLH	-0.045	0.48	0.94
Good	Th2	POLI	-0.038	0.38	0.88
Good	Th2	POLK	0.011	0.89	1
Good	Th2	POLL	-0.14	0.048	0.49
Good	Th2	POLM	-0.045	0.44	0.92
Good	Th2	POLN	-0.00012	1	1
Good	Th2	POLQ	-0.6	0.2	0.75
Good	Th2	POLR1A	0.052	0.41	0.9
Good	Th2	POLR1B	-0.0044	0.93	1
Good	Th2	POLR1C	0.029	0.6	0.99
Good	Th2	POLR1D	0.00077	0.99	1
Good	Th2	POLR1E	0.013	0.89	1
Good	Th2	POLR2A	0.04	0.61	0.99
Good	Th2	POLR2B	0.0078	0.63	0.99
Good	Th2	POLR2C	0.031	0.67	1
Good	Th2	POLR2D	-0.19	0.078	0.58
Good	Th2	POLR2E	-0.017	0.68	1
Good	Th2	POLR2F	0.00056	0.99	1
Good	Th2	POLR2G	-0.048	0.41	0.9
Good	Th2	POLR2H	-0.1	0.023	0.39
Good	Th2	POLR2I	-0.047	0.52	0.96
Good	Th2	POLR2J	0.033	0.58	0.98
Good	Th2	POLR2J2	-0.064	0.7	1
Good	Th2	POLR2J3	0.083	0.71	1
Good	Th2	POLR2J4	0.076	1	1
Good	Th2	POLR2K	-0.027	0.75	1
Good	Th2	POLR2L	-0.043	0.59	0.98
Good	Th2	POLR2M	0.28	0.17	0.72
Good	Th2	POLR3A	0.039	0.17	0.72
Good	Th2	POLR3B	-0.0013	0.99	1
Good	Th2	POLR3C	-0.11	0.55	0.97
Good	Th2	POLR3D	0.04	1	1
Good	Th2	POLR3E	-0.062	0.14	0.68
Good	Th2	POLR3F	-0.18	0.0041	0.22
Good	Th2	POLR3G	0.1	0.77	1
Good	Th2	POLR3GL	-0.078	0.15	0.7
Good	Th2	POLR3H	0.12	0.21	0.77
Good	Th2	POLR3K	-0.06	0.44	0.92
Good	Th2	POLRMT	0.056	0.33	0.85
Good	Th2	POM121	-0.0049	0.86	1
Good	Th2	POM121C	0.082	1	1
Good	Th2	POM121L1P	-0.077	0.72	1
Good	Th2	POMC	0.11	0.44	0.92
Good	Th2	POMGNT1	-0.05	0.068	0.55
Good	Th2	POMGNT2	0.17	0.49	0.94
Good	Th2	POMK	0.19	0.05	0.5
Good	Th2	POMP	-0.05	0.55	0.97
Good	Th2	POMT1	-0.021	0.75	1
Good	Th2	POMT2	0.35	0.058	0.52
Good	Th2	POMZP3	0.084	0.46	0.93
Good	Th2	PON2	-0.19	0.24	0.79
Good	Th2	POP1	-0.2	0.00086	0.15
Good	Th2	POP4	-0.026	0.26	0.8
Good	Th2	POP5	-0.045	0.5	0.95
Good	Th2	POP7	0.023	0.61	0.99
Good	Th2	POPDC2	-0.31	0.19	0.74
Good	Th2	POR	0.067	0.18	0.73
Good	Th2	PORCN	-0.01	0.91	1
Good	Th2	POT1	-0.063	0.53	0.96
Good	Th2	POU2AF1	-0.34	0.52	0.95
Good	Th2	POU2F1	0.088	0.25	0.8
Good	Th2	POU2F2	0.012	0.78	1
Good	Th2	POU3F1	-0.32	0.15	0.69
Good	Th2	POU5F1P4	-0.17	0.57	0.97
Good	Th2	POU6F1	0.27	0.00056	0.13
Good	Th2	PP2D1	0.21	0.54	0.96
Good	Th2	PP7080	-0.026	0.67	1
Good	Th2	PPA1	-0.14	0.091	0.6
Good	Th2	PPA2	0.006	0.93	1
Good	Th2	PPAN	0.26	0.12	0.64
Good	Th2	PPAP2A	0.032	0.58	0.98
Good	Th2	PPAPDC1B	-0.16	0.13	0.66
Good	Th2	PPAPDC2	0.042	0.58	0.98
Good	Th2	PPARA	-0.17	0.28	0.81
Good	Th2	PPARD	-0.053	0.61	0.99
Good	Th2	PPARG	0.14	0.49	0.94
Good	Th2	PPARGC1B	-0.029	0.87	1
Good	Th2	PPAT	0.027	0.78	1
Good	Th2	PPBP	-0.12	0.41	0.9
Good	Th2	PPCDC	-0.13	0.027	0.41
Good	Th2	PPCS	-0.053	0.24	0.79
Good	Th2	PPDPF	-0.066	0.46	0.93
Good	Th2	PPFIA1	-0.0027	0.96	1
Good	Th2	PPFIBP1	-0.1	0.2	0.75
Good	Th2	PPFIBP2	-0.22	0.01	0.3
Good	Th2	PPHLN1	-0.078	0.006	0.25
Good	Th2	PPIA	-0.014	0.84	1
Good	Th2	PPIB	-0.02	0.77	1
Good	Th2	PPID	0.029	0.54	0.96
Good	Th2	PPIE	-0.055	0.19	0.74
Good	Th2	PPIEL	-0.066	0.64	1
Good	Th2	PPIF	-0.12	0.002	0.18
Good	Th2	PPIG	-0.011	0.83	1
Good	Th2	PPIH	-0.054	0.27	0.81
Good	Th2	PPIL1	-0.21	0.024	0.39
Good	Th2	PPIL2	0.046	0.41	0.9
Good	Th2	PPIL3	-0.14	0.04	0.46
Good	Th2	PPIL4	0.032	0.55	0.97
Good	Th2	PPIP5K1	0.047	0.79	1
Good	Th2	PPIP5K2	-0.063	0.27	0.8
Good	Th2	PPL	0.93	1	1
Good	Th2	PPM1A	-0.06	0.54	0.96
Good	Th2	PPM1B	-0.024	0.14	0.68
Good	Th2	PPM1D	-0.11	0.13	0.67
Good	Th2	PPM1F	0.044	0.43	0.91
Good	Th2	PPM1G	0.068	0.33	0.85
Good	Th2	PPM1K	0.035	0.57	0.97
Good	Th2	PPM1L	0.15	1	1
Good	Th2	PPM1M	0.021	0.28	0.82
Good	Th2	PPM1N	-0.031	0.76	1
Good	Th2	PPME1	0.04	0.16	0.71
Good	Th2	PPOX	0.059	0.1	0.63
Good	Th2	PPP1CA	-0.042	0.25	0.8
Good	Th2	PPP1CB	-0.066	0.34	0.86
Good	Th2	PPP1CC	0.032	0.5	0.95
Good	Th2	PPP1R10	-0.05	0.62	0.99
Good	Th2	PPP1R11	-0.14	0.11	0.64
Good	Th2	PPP1R12A	-0.04	0.18	0.72
Good	Th2	PPP1R12B	-0.056	0.5	0.95
Good	Th2	PPP1R12C	0.14	0.46	0.93
Good	Th2	PPP1R13B	-0.16	0.011	0.3
Good	Th2	PPP1R13L	0.17	0.4	0.89
Good	Th2	PPP1R14B	0.012	0.87	1
Good	Th2	PPP1R15A	-0.16	0.37	0.87
Good	Th2	PPP1R15B	0.028	0.85	1
Good	Th2	PPP1R16A	0.16	0.02	0.37
Good	Th2	PPP1R16B	0.14	0.1	0.63
Good	Th2	PPP1R18	-0.078	0.3	0.83
Good	Th2	PPP1R2	-0.0064	0.93	1
Good	Th2	PPP1R21	0.014	0.79	1
Good	Th2	PPP1R26	-0.02	0.87	1
Good	Th2	PPP1R32	-0.19	0.21	0.77
Good	Th2	PPP1R35	0.034	0.23	0.78
Good	Th2	PPP1R37	0.19	0.23	0.79
Good	Th2	PPP1R3B	0.075	0.47	0.93
Good	Th2	PPP1R3D	-0.0062	0.93	1
Good	Th2	PPP1R3E	0.16	0.052	0.51
Good	Th2	PPP1R3F	0.016	0.73	1
Good	Th2	PPP1R7	-0.034	0.5	0.95
Good	Th2	PPP1R8	0.077	0.6	0.99
Good	Th2	PPP1R9B	-0.0018	0.98	1
Good	Th2	PPP2CA	-0.058	0.045	0.47
Good	Th2	PPP2CB	-0.021	0.85	1
Good	Th2	PPP2R1A	0.013	0.75	1
Good	Th2	PPP2R1B	0.028	0.58	0.98
Good	Th2	PPP2R2A	0.13	0.043	0.47
Good	Th2	PPP2R2B	0.65	0.0029	0.2
Good	Th2	PPP2R2D	0.0031	0.95	1
Good	Th2	PPP2R3A	-0.14	0.58	0.98
Good	Th2	PPP2R3C	-0.059	0.34	0.86
Good	Th2	PPP2R4	-0.016	0.92	1
Good	Th2	PPP2R5A	0.007	0.92	1
Good	Th2	PPP2R5B	-0.032	0.46	0.93
Good	Th2	PPP2R5C	-0.0022	0.97	1
Good	Th2	PPP2R5D	-0.022	0.37	0.87
Good	Th2	PPP2R5E	-0.14	1	1
Good	Th2	PPP3CA	0.0037	0.97	1
Good	Th2	PPP3CB	-0.076	0.44	0.92
Good	Th2	PPP3CB-AS1	-0.3	1	1
Good	Th2	PPP3CC	-0.046	0.27	0.8
Good	Th2	PPP3R1	-0.14	0.38	0.88
Good	Th2	PPP4C	-0.071	0.038	0.45
Good	Th2	PPP4R1	-0.083	0.11	0.64
Good	Th2	PPP4R1L	0.096	0.31	0.84
Good	Th2	PPP4R2	-0.1	0.11	0.64
Good	Th2	PPP4R3A	0.055	0.24	0.79
Good	Th2	PPP4R3B	0.032	0.57	0.98
Good	Th2	PPP4R4	1.5	0.11	0.64
Good	Th2	PPP5C	-0.054	0.13	0.66
Good	Th2	PPP6C	-0.018	0.66	1
Good	Th2	PPP6R1	0.073	0.095	0.61
Good	Th2	PPP6R2	0.033	0.37	0.87
Good	Th2	PPP6R3	-0.0076	0.88	1
Good	Th2	PPRC1	0.061	0.32	0.85
Good	Th2	PPT1	-0.13	0.0019	0.18
Good	Th2	PPT2	0.21	0.24	0.79
Good	Th2	PPTC7	0.0082	0.92	1
Good	Th2	PPWD1	0.026	0.36	0.87
Good	Th2	PQBP1	0.12	0.027	0.4
Good	Th2	PQLC1	0.022	0.62	0.99
Good	Th2	PQLC2	0.13	0.11	0.64
Good	Th2	PQLC3	-0.061	0.14	0.68
Good	Th2	PRADC1	0.089	0.12	0.65
Good	Th2	PRAF2	-0.038	0.61	0.99
Good	Th2	PRC1	-0.1	0.36	0.87
Good	Th2	PRCC	-0.00065	0.99	1
Good	Th2	PRCP	-0.058	0.5	0.95
Good	Th2	PRDM1	0.11	0.3	0.84
Good	Th2	PRDM10	0.042	0.72	1
Good	Th2	PRDM11	-0.087	0.69	1
Good	Th2	PRDM15	0.14	0.16	0.71
Good	Th2	PRDM2	0.025	0.71	1
Good	Th2	PRDM4	-0.04	1	1
Good	Th2	PRDM8	-0.12	0.23	0.78
Good	Th2	PRDX1	0.0058	0.94	1
Good	Th2	PRDX2	-0.008	0.91	1
Good	Th2	PRDX3	-0.14	0.0034	0.21
Good	Th2	PRDX4	-0.12	0.17	0.72
Good	Th2	PRDX5	-0.016	0.81	1
Good	Th2	PRDX6	0.052	0.57	0.97
Good	Th2	PREB	-0.024	0.19	0.74
Good	Th2	PRELID1	-0.011	0.76	1
Good	Th2	PRELID2	0.16	0.25	0.8
Good	Th2	PREP	0.057	0.014	0.32
Good	Th2	PREPL	-0.12	0.11	0.64
Good	Th2	PREX1	0.14	0.058	0.52
Good	Th2	PRF1	0.042	0.51	0.95
Good	Th2	PRG4	-0.51	1	1
Good	Th2	PRICKLE3	-0.09	0.13	0.67
Good	Th2	PRICKLE4	0.099	0.56	0.97
Good	Th2	PRIM1	-0.15	0.0048	0.23
Good	Th2	PRIM2	0.19	0.0019	0.18
Good	Th2	PRIMPOL	-0.048	0.41	0.9
Good	Th2	PRKAA1	-0.13	1	1
Good	Th2	PRKAB1	-0.12	0.033	0.43
Good	Th2	PRKAB2	-0.044	0.81	1
Good	Th2	PRKACA	-0.098	0.35	0.87
Good	Th2	PRKACB	-0.042	0.43	0.92
Good	Th2	PRKAG1	-0.026	0.56	0.97
Good	Th2	PRKAG2	-0.015	0.65	1
Good	Th2	PRKAG2-AS1	-0.12	0.33	0.85
Good	Th2	PRKAR1A	-0.1	0.67	1
Good	Th2	PRKAR1B	-0.093	0.13	0.67
Good	Th2	PRKAR2A	0.054	0.29	0.82
Good	Th2	PRKAR2A-AS1	-0.52	0.021	0.38
Good	Th2	PRKAR2B	-0.4	1	1
Good	Th2	PRKCA	-0.18	0.19	0.74
Good	Th2	PRKCA-AS1	0.47	1	1
Good	Th2	PRKCB	0.078	0.04	0.45
Good	Th2	PRKCD	0.083	0.19	0.74
Good	Th2	PRKCE	0.068	0.43	0.91
Good	Th2	PRKCH	0.042	0.29	0.82
Good	Th2	PRKCI	-0.022	0.71	1
Good	Th2	PRKCQ	0.11	0.00072	0.14
Good	Th2	PRKCQ-AS1	0.098	0.15	0.69
Good	Th2	PRKCSH	-0.064	0.37	0.87
Good	Th2	PRKCZ	-0.043	0.45	0.92
Good	Th2	PRKD2	0.021	0.7	1
Good	Th2	PRKD3	-0.072	0.72	1
Good	Th2	PRKDC	0.018	0.8	1
Good	Th2	PRKG2	-0.11	0.34	0.86
Good	Th2	PRKRA	-0.086	0.43	0.91
Good	Th2	PRKRIP1	0.017	0.92	1
Good	Th2	PRKRIR	0.052	0.44	0.92
Good	Th2	PRKX	-0.081	0.036	0.44
Good	Th2	PRKXP1	0.19	0.29	0.82
Good	Th2	PRMT1	-0.074	0.24	0.79
Good	Th2	PRMT2	0.11	0.051	0.5
Good	Th2	PRMT3	0.071	0.37	0.87
Good	Th2	PRMT5	-0.049	0.55	0.97
Good	Th2	PRMT6	0.0041	0.96	1
Good	Th2	PRMT7	-0.083	0.19	0.74
Good	Th2	PRMT9	0.027	0.5	0.95
Good	Th2	PRNCR1	0.11	0.8	1
Good	Th2	PRNP	-0.12	0.17	0.72
Good	Th2	PROCA1	0.18	0.13	0.66
Good	Th2	PROCR	-0.47	0.033	0.43
Good	Th2	PROK2	-0.0014	1	1
Good	Th2	PRORSD1P	-0.3	0.061	0.53
Good	Th2	PROSC	-0.0026	0.96	1
Good	Th2	PROSER1	-0.02	0.76	1
Good	Th2	PROSER2	-0.37	0.54	0.96
Good	Th2	PROSER3	-0.022	1	1
Good	Th2	PROX2	-0.4	0.22	0.77
Good	Th2	PROZ	0.26	0.3	0.83
Good	Th2	PRPF18	-0.016	0.8	1
Good	Th2	PRPF19	-0.02	0.75	1
Good	Th2	PRPF3	0.00026	0.99	1
Good	Th2	PRPF31	-0.04	0.044	0.47
Good	Th2	PRPF38A	-0.07	0.17	0.72
Good	Th2	PRPF38B	-0.034	0.49	0.95
Good	Th2	PRPF39	-0.069	0.42	0.91
Good	Th2	PRPF4	-0.13	0.0058	0.24
Good	Th2	PRPF40A	0.0072	0.86	1
Good	Th2	PRPF40B	0.15	0.097	0.62
Good	Th2	PRPF4B	0.082	0.36	0.87
Good	Th2	PRPF6	0.017	0.65	1
Good	Th2	PRPF8	0.085	0.44	0.92
Good	Th2	PRPS1	0.026	0.66	1
Good	Th2	PRPS2	-0.026	0.37	0.87
Good	Th2	PRPSAP1	0.024	0.45	0.92
Good	Th2	PRPSAP2	-0.097	0.17	0.72
Good	Th2	PRR11	-0.024	0.93	1
Good	Th2	PRR12	0.22	0.15	0.69
Good	Th2	PRR13	-0.029	0.7	1
Good	Th2	PRR14	0.13	0.33	0.85
Good	Th2	PRR14L	-0.2	0.068	0.55
Good	Th2	PRR29	0.18	0.65	1
Good	Th2	PRR29-AS1	0.0041	0.98	1
Good	Th2	PRR3	-0.11	0.41	0.9
Good	Th2	PRR34	0.0086	0.94	1
Good	Th2	PRR34-AS1	0.25	0.11	0.64
Good	Th2	PRR5	0.037	0.66	1
Good	Th2	PRR5L	0.11	0.22	0.77
Good	Th2	PRR7	0.26	0.09	0.6
Good	Th2	PRR7-AS1	-0.083	0.84	1
Good	Th2	PRRC1	-0.036	0.62	0.99
Good	Th2	PRRC2A	-0.019	0.78	1
Good	Th2	PRRC2B	0.11	0.17	0.72
Good	Th2	PRRC2C	0.057	0.18	0.73
Good	Th2	PRRT2	-0.25	0.22	0.77
Good	Th2	PRRT3	0.074	0.24	0.79
Good	Th2	PRSS16	-0.54	0.0078	0.27
Good	Th2	PRSS21	-0.17	0.17	0.72
Good	Th2	PRSS53	0.17	0.27	0.81
Good	Th2	PRTFDC1	-0.8	0.037	0.45
Good	Th2	PRUNE	0.0052	0.94	1
Good	Th2	PRUNE2	-0.37	0.089	0.6
Good	Th2	PRX	-1.3	0.012	0.31
Good	Th2	PSAP	0.063	0.17	0.72
Good	Th2	PSAT1	-0.11	0.011	0.3
Good	Th2	PSD	0.041	0.82	1
Good	Th2	PSD3	0.11	0.24	0.79
Good	Th2	PSD4	0.038	0.42	0.9
Good	Th2	PSEN1	0.019	0.32	0.85
Good	Th2	PSEN2	-0.34	0.061	0.53
Good	Th2	PSENEN	-0.046	0.57	0.97
Good	Th2	PSIP1	0.019	0.72	1
Good	Th2	PSKH1	0.014	0.92	1
Good	Th2	PSMA1	-0.024	0.47	0.94
Good	Th2	PSMA2	-0.04	0.52	0.96
Good	Th2	PSMA3	-0.029	0.5	0.95
Good	Th2	PSMA3-AS1	0.078	0.51	0.95
Good	Th2	PSMA4	-0.039	0.33	0.85
Good	Th2	PSMA5	-0.014	0.65	1
Good	Th2	PSMA6	-0.022	0.74	1
Good	Th2	PSMA7	-0.014	0.77	1
Good	Th2	PSMA8	0.13	1	1
Good	Th2	PSMB1	-0.042	0.55	0.97
Good	Th2	PSMB10	-0.024	0.7	1
Good	Th2	PSMB2	-0.12	0.15	0.69
Good	Th2	PSMB3	-0.13	0.11	0.64
Good	Th2	PSMB4	-0.072	0.16	0.7
Good	Th2	PSMB5	0.0097	0.92	1
Good	Th2	PSMB6	-0.052	0.25	0.8
Good	Th2	PSMB7	-0.058	0.3	0.83
Good	Th2	PSMB8	-0.017	0.71	1
Good	Th2	PSMB8-AS1	-0.14	0.046	0.48
Good	Th2	PSMB9	-0.044	0.25	0.8
Good	Th2	PSMC1	-0.059	0.21	0.76
Good	Th2	PSMC2	-0.039	0.28	0.82
Good	Th2	PSMC3	-0.098	0.023	0.39
Good	Th2	PSMC3IP	0.43	0.09	0.6
Good	Th2	PSMC4	-0.031	0.11	0.64
Good	Th2	PSMC5	-0.05	0.085	0.59
Good	Th2	PSMC6	-0.0015	0.98	1
Good	Th2	PSMD1	-0.04	0.36	0.87
Good	Th2	PSMD10	0.018	0.8	1
Good	Th2	PSMD11	-0.019	0.65	1
Good	Th2	PSMD12	-0.055	0.25	0.8
Good	Th2	PSMD13	0.0075	0.89	1
Good	Th2	PSMD14	-0.064	0.3	0.83
Good	Th2	PSMD2	-0.069	0.067	0.55
Good	Th2	PSMD3	-0.064	0.33	0.85
Good	Th2	PSMD4	-0.084	0.17	0.72
Good	Th2	PSMD5	-0.029	0.46	0.93
Good	Th2	PSMD5-AS1	0.13	0.015	0.33
Good	Th2	PSMD6	-0.071	0.00048	0.12
Good	Th2	PSMD6-AS2	0.0098	0.97	1
Good	Th2	PSMD7	-0.034	0.56	0.97
Good	Th2	PSMD8	0.0036	0.95	1
Good	Th2	PSMD9	-0.058	0.15	0.7
Good	Th2	PSME1	0.02	0.76	1
Good	Th2	PSME2	-0.017	0.67	1
Good	Th2	PSME3	-0.049	0.24	0.79
Good	Th2	PSME4	-0.13	0.36	0.87
Good	Th2	PSMF1	-0.0059	0.89	1
Good	Th2	PSMG1	-0.0078	0.83	1
Good	Th2	PSMG2	-0.077	0.17	0.72
Good	Th2	PSMG3	-0.016	0.81	1
Good	Th2	PSMG3-AS1	-0.13	0.27	0.81
Good	Th2	PSMG4	-0.044	0.36	0.87
Good	Th2	PSPC1	-0.0012	0.96	1
Good	Th2	PSPH	0.061	0.39	0.89
Good	Th2	PSRC1	0.079	0.68	1
Good	Th2	PSTK	-0.02	0.82	1
Good	Th2	PSTPIP1	0.14	0.15	0.69
Good	Th2	PSTPIP2	0.12	0.0053	0.24
Good	Th2	PTAFR	-0.041	0.85	1
Good	Th2	PTAR1	-0.17	0.18	0.73
Good	Th2	PTBP1	0.023	0.31	0.84
Good	Th2	PTBP2	0.032	0.54	0.97
Good	Th2	PTBP3	-0.015	0.87	1
Good	Th2	PTCD2	0.15	0.23	0.79
Good	Th2	PTCD3	0.014	0.82	1
Good	Th2	PTCH1	0.078	0.44	0.92
Good	Th2	PTCH2	-0.31	0.15	0.7
Good	Th2	PTCHD2	0.39	0.11	0.64
Good	Th2	PTDSS1	-0.021	0.66	1
Good	Th2	PTDSS2	-0.0014	0.98	1
Good	Th2	PTEN	-0.029	0.52	0.96
Good	Th2	PTER	-0.044	0.2	0.75
Good	Th2	PTGDR	0.2	1	1
Good	Th2	PTGDR2	-0.087	0.77	1
Good	Th2	PTGDS	0.2	0.13	0.67
Good	Th2	PTGER2	-0.14	0.036	0.44
Good	Th2	PTGER4	-0.017	0.65	1
Good	Th2	PTGES2	0.0054	0.95	1
Good	Th2	PTGES3	0.017	0.75	1
Good	Th2	PTGIR	-0.064	0.58	0.98
Good	Th2	PTGR2	-0.26	0.0016	0.17
Good	Th2	PTK2	-0.077	0.52	0.96
Good	Th2	PTK2B	0.11	0.17	0.72
Good	Th2	PTK6	0.37	1	1
Good	Th2	PTK7	0.53	0.087	0.6
Good	Th2	PTMA	0.05	0.45	0.92
Good	Th2	PTMS	0.1	0.54	0.96
Good	Th2	PTOV1	-0.022	0.63	0.99
Good	Th2	PTOV1-AS1	-0.091	0.25	0.8
Good	Th2	PTOV1-AS2	0.31	0.078	0.58
Good	Th2	PTP4A1	-0.11	0.27	0.8
Good	Th2	PTP4A2	-0.013	0.81	1
Good	Th2	PTP4A3	0.071	0.5	0.95
Good	Th2	PTPDC1	-0.18	0.41	0.9
Good	Th2	PTPMT1	0.031	0.42	0.91
Good	Th2	PTPN1	0.079	0.21	0.76
Good	Th2	PTPN11	0.035	0.54	0.96
Good	Th2	PTPN12	0.079	0.72	1
Good	Th2	PTPN13	-0.26	0.22	0.77
Good	Th2	PTPN14	0.25	0.66	1
Good	Th2	PTPN18	0.025	0.69	1
Good	Th2	PTPN2	-0.0051	0.93	1
Good	Th2	PTPN20	0.17	0.51	0.95
Good	Th2	PTPN22	0.02	0.86	1
Good	Th2	PTPN23	0.026	0.83	1
Good	Th2	PTPN4	0.016	0.83	1
Good	Th2	PTPN6	0.016	0.74	1
Good	Th2	PTPN7	-0.011	0.91	1
Good	Th2	PTPN9	-0.071	0.18	0.73
Good	Th2	PTPRA	-0.00094	0.98	1
Good	Th2	PTPRC	0.0029	0.95	1
Good	Th2	PTPRCAP	0.006	0.94	1
Good	Th2	PTPRE	0.15	1	1
Good	Th2	PTPRJ	-0.033	0.58	0.98
Good	Th2	PTPRM	0.00052	1	1
Good	Th2	PTPRN2	-0.12	0.044	0.47
Good	Th2	PTPRO	-0.012	0.93	1
Good	Th2	PTRF	-0.084	0.54	0.96
Good	Th2	PTRH1	0.0041	0.96	1
Good	Th2	PTRH2	-0.039	0.68	1
Good	Th2	PTRHD1	-0.06	0.15	0.69
Good	Th2	PTS	-0.019	0.8	1
Good	Th2	PTTG1	-0.12	0.35	0.87
Good	Th2	PTTG1IP	0.07	0.093	0.61
Good	Th2	PUF60	-0.078	0.19	0.74
Good	Th2	PUM1	0.054	0.34	0.86
Good	Th2	PUM2	0.016	0.71	1
Good	Th2	PURA	-0.054	0.11	0.64
Good	Th2	PURB	-0.11	0.48	0.94
Good	Th2	PUS1	0.023	0.72	1
Good	Th2	PUS10	-0.16	0.19	0.74
Good	Th2	PUS3	-0.08	0.17	0.72
Good	Th2	PUS7	-0.016	0.9	1
Good	Th2	PUS7L	-0.055	0.34	0.86
Good	Th2	PUSL1	-0.0015	0.98	1
Good	Th2	PVR	-0.27	0.54	0.96
Good	Th2	PVRIG	0.034	0.6	0.99
Good	Th2	PVRL3	-0.24	0.15	0.7
Good	Th2	PVT1	-0.095	0.042	0.46
Good	Th2	PWAR5	0.15	0.45	0.92
Good	Th2	PWARSN	-0.033	0.83	1
Good	Th2	PWP1	0.045	0.44	0.92
Good	Th2	PWP2	-0.00082	0.98	1
Good	Th2	PWWP2A	0.071	0.23	0.78
Good	Th2	PWWP2B	0.18	0.052	0.51
Good	Th2	PXK	-0.0017	0.88	1
Good	Th2	PXMP2	0.046	0.48	0.94
Good	Th2	PXMP4	-0.19	0.03	0.42
Good	Th2	PXN	0.02	0.63	0.99
Good	Th2	PXN-AS1	-0.023	0.91	1
Good	Th2	PXYLP1	-0.14	0.3	0.83
Good	Th2	PYCARD	-0.0095	0.88	1
Good	Th2	PYCARD-AS1	-0.34	0.085	0.59
Good	Th2	PYCR1	-0.11	0.41	0.9
Good	Th2	PYCR2	-0.0032	0.94	1
Good	Th2	PYCRL	0.15	0.36	0.87
Good	Th2	PYGB	0.028	0.53	0.96
Good	Th2	PYGM	0.16	1	1
Good	Th2	PYGO2	0.041	0.28	0.82
Good	Th2	PYHIN1	0.03	0.67	1
Good	Th2	PYROXD1	-0.086	0.16	0.7
Good	Th2	PYROXD2	0.15	0.086	0.6
Good	Th2	PZP	-0.44	0.44	0.92
Good	Th2	QARS	-0.0045	1	1
Good	Th2	QDPR	-0.03	0.6	0.99
Good	Th2	QKI	-0.19	1	1
Good	Th2	QPCT	-0.95	0.39	0.88
Good	Th2	QPCTL	0.11	0.37	0.87
Good	Th2	QPRT	0.011	0.94	1
Good	Th2	QRICH1	-0.051	0.017	0.34
Good	Th2	QRICH2	0.21	0.24	0.79
Good	Th2	QRSL1	0.045	0.16	0.71
Good	Th2	QSER1	0.14	0.082	0.59
Good	Th2	QSOX1	0.0072	0.9	1
Good	Th2	QSOX2	-0.098	0.65	1
Good	Th2	QTRT1	-0.0034	0.97	1
Good	Th2	QTRTD1	-0.052	0.14	0.68
Good	Th2	R3HCC1	-0.082	0.079	0.58
Good	Th2	R3HCC1L	0.084	0.002	0.18
Good	Th2	R3HDM1	0.048	0.59	0.98
Good	Th2	R3HDM2	0.11	1	1
Good	Th2	R3HDM4	0.029	0.49	0.95
Good	Th2	RAB10	-0.06	0.026	0.4
Good	Th2	RAB11A	-0.028	0.56	0.97
Good	Th2	RAB11B	-0.0041	0.88	1
Good	Th2	RAB11B-AS1	-0.0098	0.96	1
Good	Th2	RAB11FIP1	0.068	0.044	0.47
Good	Th2	RAB11FIP2	-0.017	0.62	0.99
Good	Th2	RAB11FIP3	0.21	0.37	0.87
Good	Th2	RAB11FIP4	0.19	0.013	0.32
Good	Th2	RAB11FIP5	-0.13	0.14	0.68
Good	Th2	RAB12	0.14	0.44	0.92
Good	Th2	RAB14	-0.061	0.01	0.29
Good	Th2	RAB15	0.2	0.00021	0.12
Good	Th2	RAB18	-0.024	0.68	1
Good	Th2	RAB19	0.034	0.84	1
Good	Th2	RAB1A	-0.027	0.62	0.99
Good	Th2	RAB1B	-0.11	0.4	0.9
Good	Th2	RAB20	-0.43	0.23	0.79
Good	Th2	RAB21	-0.047	0.38	0.88
Good	Th2	RAB22A	0.0046	0.91	1
Good	Th2	RAB23	0.059	0.73	1
Good	Th2	RAB24	-0.014	0.75	1
Good	Th2	RAB25	0.096	0.73	1
Good	Th2	RAB26	0.6	1	1
Good	Th2	RAB27A	0.079	0.0044	0.22
Good	Th2	RAB27B	-0.6	1	1
Good	Th2	RAB28	-0.057	0.35	0.87
Good	Th2	RAB29	-0.037	1	1
Good	Th2	RAB2A	-0.015	0.69	1
Good	Th2	RAB2B	-0.079	1	1
Good	Th2	RAB30	-0.018	0.81	1
Good	Th2	RAB30-AS1	-0.011	0.94	1
Good	Th2	RAB33A	0.097	0.082	0.59
Good	Th2	RAB33B	-0.042	0.71	1
Good	Th2	RAB34	0.13	0.69	1
Good	Th2	RAB35	0.061	0.38	0.88
Good	Th2	RAB36	-0.1	0.67	1
Good	Th2	RAB37	-0.062	0.058	0.52
Good	Th2	RAB39B	0.028	0.74	1
Good	Th2	RAB3A	-0.11	0.57	0.98
Good	Th2	RAB3D	-0.078	0.24	0.79
Good	Th2	RAB3GAP1	-0.03	0.62	0.99
Good	Th2	RAB3GAP2	-0.041	0.45	0.92
Good	Th2	RAB3IP	-0.082	0.034	0.44
Good	Th2	RAB40B	0.096	0.28	0.81
Good	Th2	RAB40C	0.016	0.82	1
Good	Th2	RAB43	-0.21	0.28	0.81
Good	Th2	RAB4A	-0.1	0.087	0.6
Good	Th2	RAB5A	-0.044	0.26	0.8
Good	Th2	RAB5B	-0.079	0.12	0.66
Good	Th2	RAB5C	-0.01	0.93	1
Good	Th2	RAB6A	-0.1	0.0034	0.21
Good	Th2	RAB6B	0.12	0.46	0.93
Good	Th2	RAB7A	-0.012	0.82	1
Good	Th2	RAB8A	0.0054	0.9	1
Good	Th2	RAB8B	-0.064	0.32	0.85
Good	Th2	RAB9A	-0.039	1	1
Good	Th2	RABAC1	0.0069	0.92	1
Good	Th2	RABEP1	0.084	0.096	0.62
Good	Th2	RABEP2	0.054	0.34	0.85
Good	Th2	RABEPK	-0.034	0.35	0.86
Good	Th2	RABGAP1	0.053	0.33	0.85
Good	Th2	RABGAP1L	0.064	0.28	0.81
Good	Th2	RABGEF1	-0.073	0.02	0.37
Good	Th2	RABGGTA	-0.063	0.14	0.68
Good	Th2	RABGGTB	0.012	0.87	1
Good	Th2	RABIF	-0.04	1	1
Good	Th2	RABL2A	-0.14	0.013	0.32
Good	Th2	RABL2B	-0.04	0.22	0.77
Good	Th2	RABL3	0.002	0.93	1
Good	Th2	RABL6	0.029	0.5	0.95
Good	Th2	RAC1	0.0008	0.99	1
Good	Th2	RAC2	0.014	0.87	1
Good	Th2	RACGAP1	0.099	0.061	0.53
Good	Th2	RAD1	-0.14	1	1
Good	Th2	RAD17	-0.037	0.52	0.95
Good	Th2	RAD18	-0.035	0.7	1
Good	Th2	RAD21	-0.075	0.16	0.7
Good	Th2	RAD23A	-0.025	0.23	0.78
Good	Th2	RAD23B	-0.033	0.82	1
Good	Th2	RAD50	0.056	0.31	0.84
Good	Th2	RAD51	-0.052	0.79	1
Good	Th2	RAD51-AS1	-0.19	0.37	0.87
Good	Th2	RAD51AP1	-0.32	0.31	0.84
Good	Th2	RAD51B	-0.12	0.0058	0.24
Good	Th2	RAD51C	-0.11	0.16	0.71
Good	Th2	RAD51D	-0.063	0.53	0.96
Good	Th2	RAD52	-0.078	0.52	0.96
Good	Th2	RAD54B	-0.15	0.099	0.62
Good	Th2	RAD54L	-0.21	1	1
Good	Th2	RAD54L2	0.081	0.34	0.86
Good	Th2	RAD9A	-0.15	0.1	0.63
Good	Th2	RAD9B	-0.18	0.38	0.88
Good	Th2	RAE1	-0.033	0.59	0.98
Good	Th2	RAF1	-0.0047	0.78	1
Good	Th2	RAG1	-0.9	0.31	0.84
Good	Th2	RAI1	0.27	0.021	0.38
Good	Th2	RAI14	1.3	1	1
Good	Th2	RAI2	0.31	0.48	0.94
Good	Th2	RALA	0.05	0.46	0.93
Good	Th2	RALB	-0.085	0.15	0.69
Good	Th2	RALBP1	0.064	0.18	0.72
Good	Th2	RALGAPA1	0.0056	0.95	1
Good	Th2	RALGAPA1P	-0.15	0.41	0.9
Good	Th2	RALGAPA2	-0.018	0.88	1
Good	Th2	RALGAPB	0.092	0.31	0.84
Good	Th2	RALGDS	0.034	0.63	1
Good	Th2	RALGPS1	0.0087	0.96	1
Good	Th2	RALGPS2	-0.28	0.57	0.98
Good	Th2	RALY	0.0095	0.85	1
Good	Th2	RALY-AS1	-0.28	0.2	0.75
Good	Th2	RAMP1	0.18	0.26	0.8
Good	Th2	RAMP3	-0.029	0.89	1
Good	Th2	RAN	-0.019	0.75	1
Good	Th2	RANBP1	0.0053	0.94	1
Good	Th2	RANBP10	-0.019	0.53	0.96
Good	Th2	RANBP2	0.049	0.66	1
Good	Th2	RANBP3	-0.025	0.65	1
Good	Th2	RANBP6	-0.12	0.28	0.82
Good	Th2	RANBP9	-0.087	0.32	0.85
Good	Th2	RANGAP1	0.11	0.072	0.56
Good	Th2	RAP1A	-0.06	0.5	0.95
Good	Th2	RAP1B	-0.032	0.56	0.97
Good	Th2	RAP1GAP2	0.039	0.74	1
Good	Th2	RAP1GDS1	0.054	0.039	0.45
Good	Th2	RAP2A	0.023	0.58	0.98
Good	Th2	RAP2B	-0.01	0.88	1
Good	Th2	RAP2C	-0.057	0.45	0.92
Good	Th2	RAP2C-AS1	-0.41	0.035	0.44
Good	Th2	RAPGEF1	-0.0047	0.93	1
Good	Th2	RAPGEF2	-0.14	0.52	0.96
Good	Th2	RAPGEF6	0.044	0.58	0.98
Good	Th2	RAPGEFL1	0.28	0.13	0.66
Good	Th2	RAPH1	-0.1	0.59	0.98
Good	Th2	RARA	-0.044	0.26	0.8
Good	Th2	RARB	-0.28	0.47	0.93
Good	Th2	RARG	0.18	0.22	0.77
Good	Th2	RARRES3	0.048	0.64	1
Good	Th2	RARS	-0.057	1	1
Good	Th2	RARS2	-0.052	0.29	0.82
Good	Th2	RASA1	0.088	0.32	0.84
Good	Th2	RASA2	-0.02	0.81	1
Good	Th2	RASA3	0.12	0.077	0.58
Good	Th2	RASA4B	-0.45	0.075	0.57
Good	Th2	RASA4CP	-0.1	0.19	0.74
Good	Th2	RASAL1	-0.04	0.94	1
Good	Th2	RASAL3	0.036	0.69	1
Good	Th2	RASGEF1A	-0.35	0.0051	0.24
Good	Th2	RASGEF1B	0.19	0.55	0.97
Good	Th2	RASGRF2	0.17	0.051	0.51
Good	Th2	RASGRP1	0.074	0.13	0.66
Good	Th2	RASGRP2	0.14	0.055	0.51
Good	Th2	RASGRP3	-0.11	0.2	0.75
Good	Th2	RASGRP4	-0.29	1	1
Good	Th2	RASSF1	0.0073	0.77	1
Good	Th2	RASSF1-AS1	0.013	1	1
Good	Th2	RASSF2	0.074	0.21	0.76
Good	Th2	RASSF3	0.0057	0.97	1
Good	Th2	RASSF4	0.31	1	1
Good	Th2	RASSF5	0.038	0.39	0.89
Good	Th2	RASSF6	-0.15	0.51	0.95
Good	Th2	RASSF7	0.13	0.068	0.55
Good	Th2	RAVER1	0.0041	0.95	1
Good	Th2	RAVER2	0.89	0.00038	0.12
Good	Th2	RB1	-0.089	0.21	0.77
Good	Th2	RB1CC1	0.017	0.78	1
Good	Th2	RBAK	0.069	1	1
Good	Th2	RBBP4	-0.055	0.032	0.43
Good	Th2	RBBP5	0.0023	0.96	1
Good	Th2	RBBP6	0.025	0.69	1
Good	Th2	RBBP7	-0.058	0.039	0.45
Good	Th2	RBBP8	-0.19	0.02	0.38
Good	Th2	RBBP9	0.099	0.29	0.82
Good	Th2	RBCK1	0.057	0.27	0.81
Good	Th2	RBFA	0.049	0.31	0.84
Good	Th2	RBKS	-0.19	0.23	0.78
Good	Th2	RBL1	0.044	0.65	1
Good	Th2	RBL2	0.041	0.31	0.84
Good	Th2	RBM10	0.13	0.11	0.64
Good	Th2	RBM11	-0.14	1	1
Good	Th2	RBM12	0.037	1	1
Good	Th2	RBM12B	0.056	0.61	0.99
Good	Th2	RBM12B-AS1	-0.4	0.13	0.67
Good	Th2	RBM14	0.11	0.089	0.6
Good	Th2	RBM15	0.064	0.5	0.95
Good	Th2	RBM15B	-0.014	0.55	0.97
Good	Th2	RBM17	-0.02	0.61	0.99
Good	Th2	RBM18	-0.015	0.8	1
Good	Th2	RBM19	0.046	0.5	0.95
Good	Th2	RBM22	-0.018	0.36	0.87
Good	Th2	RBM23	0.063	0.33	0.85
Good	Th2	RBM25	0.05	0.28	0.82
Good	Th2	RBM26	-0.099	0.2	0.75
Good	Th2	RBM26-AS1	-0.32	0.0068	0.26
Good	Th2	RBM27	-0.093	0.14	0.68
Good	Th2	RBM28	-0.018	0.89	1
Good	Th2	RBM3	-0.078	0.42	0.91
Good	Th2	RBM33	0.13	0.29	0.82
Good	Th2	RBM34	0.074	0.25	0.79
Good	Th2	RBM38	0.13	0.073	0.57
Good	Th2	RBM39	-0.0023	0.96	1
Good	Th2	RBM4	-0.067	0.44	0.92
Good	Th2	RBM41	-0.047	0.49	0.94
Good	Th2	RBM42	0.015	0.57	0.97
Good	Th2	RBM43	-0.015	0.92	1
Good	Th2	RBM44	0.16	0.49	0.95
Good	Th2	RBM45	-0.073	0.084	0.59
Good	Th2	RBM47	-0.24	1	1
Good	Th2	RBM48	0.04	0.56	0.97
Good	Th2	RBM4B	0.0049	0.94	1
Good	Th2	RBM5	0.053	0.18	0.72
Good	Th2	RBM5-AS1	-0.23	0.23	0.78
Good	Th2	RBM6	0.018	0.75	1
Good	Th2	RBM7	-0.11	0.18	0.72
Good	Th2	RBM8A	0.038	0.43	0.91
Good	Th2	RBMS1	-0.084	0.13	0.66
Good	Th2	RBMS2	0.38	0.39	0.89
Good	Th2	RBMS3	0.11	0.13	0.67
Good	Th2	RBMX	-0.0059	0.92	1
Good	Th2	RBMX2	-0.1	0.28	0.82
Good	Th2	RBMXL1	-0.027	0.58	0.98
Good	Th2	RBPJ	-0.025	0.78	1
Good	Th2	RBPMS	-0.22	0.44	0.92
Good	Th2	RBSN	0.01	0.9	1
Good	Th2	RBX1	-0.022	0.8	1
Good	Th2	RC3H1	-0.049	0.59	0.98
Good	Th2	RC3H2	-0.0023	0.97	1
Good	Th2	RCAN1	-0.052	0.26	0.8
Good	Th2	RCAN3	-0.0091	0.89	1
Good	Th2	RCAN3AS	-0.14	0.43	0.92
Good	Th2	RCBTB1	0.083	1	1
Good	Th2	RCBTB2	-0.027	0.65	1
Good	Th2	RCC1	-0.11	0.31	0.84
Good	Th2	RCC2	0.17	0.21	0.76
Good	Th2	RCCD1	-0.066	0.36	0.87
Good	Th2	RCE1	0.022	0.62	0.99
Good	Th2	RCHY1	0.059	0.33	0.85
Good	Th2	RCL1	-0.09	0.22	0.77
Good	Th2	RCN1	-0.13	0.25	0.8
Good	Th2	RCN2	-0.031	0.37	0.87
Good	Th2	RCN3	0.43	0.00044	0.12
Good	Th2	RCOR1	0.0018	0.99	1
Good	Th2	RCOR3	-0.04	0.32	0.85
Good	Th2	RCSD1	-0.012	0.84	1
Good	Th2	RDH10	-0.13	0.27	0.81
Good	Th2	RDH11	-0.032	0.5	0.95
Good	Th2	RDH13	0.15	0.00039	0.12
Good	Th2	RDH14	0.27	0.023	0.39
Good	Th2	RDH5	0.00024	1	1
Good	Th2	RDX	-0.053	0.45	0.92
Good	Th2	REC8	0.3	0.0095	0.29
Good	Th2	RECK	-0.062	0.38	0.88
Good	Th2	RECQL	0.061	0.22	0.77
Good	Th2	RECQL4	-0.0087	0.97	1
Good	Th2	RECQL5	0.0045	0.95	1
Good	Th2	REEP3	-0.025	0.8	1
Good	Th2	REEP4	0.12	1	1
Good	Th2	REEP5	-0.045	0.35	0.87
Good	Th2	REEP6	-0.054	0.7	1
Good	Th2	REL	0.0052	0.96	1
Good	Th2	RELA	-0.053	0.021	0.38
Good	Th2	RELB	-0.27	0.015	0.33
Good	Th2	RELL1	-0.023	0.7	1
Good	Th2	RELL2	0.0052	0.96	1
Good	Th2	RELT	0.012	0.87	1
Good	Th2	REM2	0.035	0.79	1
Good	Th2	RENBP	0.077	0.67	1
Good	Th2	REP15	1.3	0.23	0.78
Good	Th2	REPIN1	0.066	0.011	0.3
Good	Th2	REPS1	-0.014	0.52	0.96
Good	Th2	RER1	-0.046	0.19	0.74
Good	Th2	RERE	0.081	1	1
Good	Th2	REREP3	0.013	0.98	1
Good	Th2	REST	-0.085	0.031	0.42
Good	Th2	RETSAT	0.14	0.24	0.79
Good	Th2	REV1	0.019	0.69	1
Good	Th2	REV3L	0.038	0.43	0.91
Good	Th2	REXO1	-0.0065	0.95	1
Good	Th2	REXO2	0.093	0.26	0.8
Good	Th2	REXO4	0.085	0.14	0.69
Good	Th2	RFC1	0.16	0.0027	0.2
Good	Th2	RFC2	-0.13	0.023	0.39
Good	Th2	RFC3	-0.15	0.082	0.59
Good	Th2	RFC4	-0.025	0.52	0.95
Good	Th2	RFC5	-0.13	0.079	0.58
Good	Th2	RFESD	0.15	0.44	0.92
Good	Th2	RFFL	0.033	0.52	0.95
Good	Th2	RFK	-0.093	0.28	0.82
Good	Th2	RFNG	-0.14	0.0036	0.21
Good	Th2	RFPL2	-0.15	0.067	0.55
Good	Th2	RFT1	-0.0098	0.77	1
Good	Th2	RFTN1	0.0059	0.89	1
Good	Th2	RFWD2	-0.015	1	1
Good	Th2	RFWD3	-0.033	0.72	1
Good	Th2	RFX1	-0.074	0.55	0.97
Good	Th2	RFX2	1	0.0042	0.22
Good	Th2	RFX3	0.018	0.7	1
Good	Th2	RFX3-AS1	-0.29	0.33	0.85
Good	Th2	RFX5	0.053	0.43	0.92
Good	Th2	RFX7	-0.098	0.36	0.87
Good	Th2	RFX8	0.25	0.095	0.61
Good	Th2	RFXANK	0.02	0.77	1
Good	Th2	RFXAP	-0.11	0.33	0.85
Good	Th2	RGAG4	0.28	0.33	0.85
Good	Th2	RGCC	0.17	0.017	0.34
Good	Th2	RGL1	-0.091	0.55	0.97
Good	Th2	RGL2	0.037	0.22	0.77
Good	Th2	RGL4	0.049	0.19	0.74
Good	Th2	RGMB	0.0035	0.95	1
Good	Th2	RGMB-AS1	0.059	0.94	1
Good	Th2	RGP1	-0.13	0.25	0.79
Good	Th2	RGPD1	0.059	0.6	0.99
Good	Th2	RGPD4	0.34	0.14	0.68
Good	Th2	RGS1	-0.23	0.42	0.91
Good	Th2	RGS10	-0.036	0.74	1
Good	Th2	RGS12	0.058	0.41	0.9
Good	Th2	RGS14	0.089	0.11	0.64
Good	Th2	RGS16	-0.19	1	1
Good	Th2	RGS18	-0.14	0.63	1
Good	Th2	RGS19	-0.0053	0.94	1
Good	Th2	RGS2	-0.3	0.12	0.66
Good	Th2	RGS3	-0.019	0.87	1
Good	Th2	RGS5	0.055	0.52	0.96
Good	Th2	RGS9	-0.11	1	1
Good	Th2	RHBDD1	0.013	0.83	1
Good	Th2	RHBDD2	-0.0022	0.98	1
Good	Th2	RHBDD3	0.14	0.0073	0.26
Good	Th2	RHBDF2	0.09	0.041	0.46
Good	Th2	RHBDL1	0.31	0.11	0.64
Good	Th2	RHD	-0.15	0.09	0.6
Good	Th2	RHEB	-0.15	0.062	0.53
Good	Th2	RHEBL1	-0.11	0.4	0.89
Good	Th2	RHNO1	-0.11	0.56	0.97
Good	Th2	RHOA	-0.023	0.68	1
Good	Th2	RHOBTB2	-0.05	0.67	1
Good	Th2	RHOBTB3	0.53	0.82	1
Good	Th2	RHOC	0.11	0.12	0.66
Good	Th2	RHOF	0.12	0.31	0.84
Good	Th2	RHOG	0.0053	0.93	1
Good	Th2	RHOH	-0.012	0.83	1
Good	Th2	RHOQ	-0.019	0.84	1
Good	Th2	RHOT1	-0.016	0.71	1
Good	Th2	RHOT2	0.12	0.15	0.7
Good	Th2	RHOU	0.18	0.013	0.32
Good	Th2	RHPN1	-0.041	0.71	1
Good	Th2	RIBC1	0.18	0.54	0.96
Good	Th2	RIC1	0.22	0.019	0.36
Good	Th2	RIC3	0.17	0.0082	0.27
Good	Th2	RIC8A	0.047	0.28	0.81
Good	Th2	RIC8B	-0.00077	0.99	1
Good	Th2	RICTOR	0.081	0.45	0.92
Good	Th2	RIF1	0.082	0.15	0.7
Good	Th2	RILP	-0.068	0.6	0.99
Good	Th2	RILPL1	0.25	0.19	0.74
Good	Th2	RILPL2	0.092	0.21	0.76
Good	Th2	RIMBP3	0.036	0.85	1
Good	Th2	RIMKLB	-0.12	1	1
Good	Th2	RIMS3	0.14	0.6	0.99
Good	Th2	RIN1	-0.1	0.6	0.99
Good	Th2	RIN3	-0.13	0.026	0.4
Good	Th2	RING1	0.083	0.25	0.8
Good	Th2	RINL	0.03	0.65	1
Good	Th2	RINT1	0.042	0.14	0.68
Good	Th2	RIOK1	-0.1	0.15	0.7
Good	Th2	RIOK2	-0.05	0.07	0.56
Good	Th2	RIOK3	0.016	0.41	0.9
Good	Th2	RIPK1	0.0058	0.79	1
Good	Th2	RIPK2	0.11	0.44	0.92
Good	Th2	RIPK3	-0.012	0.82	1
Good	Th2	RIT1	0.1	0.24	0.79
Good	Th2	RITA1	-0.019	0.68	1
Good	Th2	RLF	0.087	0.29	0.82
Good	Th2	RLIM	-0.048	0.51	0.95
Good	Th2	RLN1	-0.17	0.33	0.85
Good	Th2	RLN2	0.069	0.6	0.99
Good	Th2	RLN3	0.069	0.84	1
Good	Th2	RLTPR	0.0026	0.97	1
Good	Th2	RMDN1	-0.07	0.13	0.67
Good	Th2	RMDN2	0.074	0.61	0.99
Good	Th2	RMDN3	0.023	0.6	0.98
Good	Th2	RMI1	-0.28	0.00028	0.12
Good	Th2	RMI2	-0.05	0.8	1
Good	Th2	RMND1	-0.023	0.68	1
Good	Th2	RMND5A	0.0043	0.91	1
Good	Th2	RMND5B	-0.029	0.66	1
Good	Th2	RN7SK	-0.17	0.55	0.97
Good	Th2	RN7SL1	0.069	0.73	1
Good	Th2	RN7SL2	0.028	0.88	1
Good	Th2	RNA18S5	0.14	0.51	0.95
Good	Th2	RNA28S5	0.64	0.062	0.54
Good	Th2	RNA45S5	0.2	0.28	0.81
Good	Th2	RNASE4	-0.08	0.64	1
Good	Th2	RNASE6	0.23	1	1
Good	Th2	RNASEH1	-0.077	0.42	0.91
Good	Th2	RNASEH1-AS1	0.011	0.9	1
Good	Th2	RNASEH2A	-0.074	0.12	0.66
Good	Th2	RNASEH2B	-0.03	0.63	1
Good	Th2	RNASEH2B-AS1	-0.15	0.56	0.97
Good	Th2	RNASEH2C	0.12	1	1
Good	Th2	RNASEK	0.059	0.75	1
Good	Th2	RNASEL	0.085	0.35	0.86
Good	Th2	RNASET2	-0.013	0.76	1
Good	Th2	RNF10	0.021	0.52	0.96
Good	Th2	RNF103	0.045	0.53	0.96
Good	Th2	RNF11	-0.082	0.32	0.85
Good	Th2	RNF111	0.00079	0.99	1
Good	Th2	RNF113A	0.025	0.73	1
Good	Th2	RNF114	-0.039	0.39	0.89
Good	Th2	RNF115	-0.044	1	1
Good	Th2	RNF121	0.12	0.11	0.64
Good	Th2	RNF123	-0.027	0.61	0.99
Good	Th2	RNF125	-0.098	0.3	0.83
Good	Th2	RNF126	0.046	0.33	0.85
Good	Th2	RNF13	-0.028	0.62	0.99
Good	Th2	RNF130	-0.28	0.066	0.55
Good	Th2	RNF135	0.056	0.31	0.84
Good	Th2	RNF138	-0.055	0.48	0.94
Good	Th2	RNF138P1	-0.28	0.43	0.91
Good	Th2	RNF139	-0.16	0.086	0.59
Good	Th2	RNF139-AS1	0.098	0.53	0.96
Good	Th2	RNF14	0.12	0.013	0.31
Good	Th2	RNF141	-0.093	0.14	0.68
Good	Th2	RNF144A	-0.035	0.79	1
Good	Th2	RNF144A-AS1	-0.46	0.23	0.78
Good	Th2	RNF144B	0.17	0.83	1
Good	Th2	RNF145	0.29	0.063	0.54
Good	Th2	RNF146	0.065	0.4	0.89
Good	Th2	RNF149	0.12	0.037	0.45
Good	Th2	RNF157	-0.081	1	1
Good	Th2	RNF157-AS1	0.36	0.023	0.39
Good	Th2	RNF166	0.0078	0.92	1
Good	Th2	RNF167	-0.12	0.14	0.69
Good	Th2	RNF168	-0.033	0.53	0.96
Good	Th2	RNF169	0.13	1	1
Good	Th2	RNF170	-0.11	0.062	0.54
Good	Th2	RNF181	-0.0098	0.89	1
Good	Th2	RNF185	0.046	0.067	0.55
Good	Th2	RNF187	-0.017	0.77	1
Good	Th2	RNF19A	0.12	0.037	0.45
Good	Th2	RNF19B	0.0051	0.95	1
Good	Th2	RNF2	-0.14	0.072	0.56
Good	Th2	RNF20	0.027	0.58	0.98
Good	Th2	RNF207	-0.1	0.31	0.84
Good	Th2	RNF212	0.16	0.31	0.84
Good	Th2	RNF213	0.19	0.12	0.65
Good	Th2	RNF214	-0.064	0.19	0.74
Good	Th2	RNF215	-0.23	0.45	0.92
Good	Th2	RNF216	-0.0024	0.96	1
Good	Th2	RNF216P1	0.029	0.41	0.9
Good	Th2	RNF219	0.087	0.29	0.82
Good	Th2	RNF220	-0.052	0.32	0.85
Good	Th2	RNF24	0.005	0.9	1
Good	Th2	RNF25	-0.035	0.36	0.87
Good	Th2	RNF26	-0.043	0.62	0.99
Good	Th2	RNF31	0.026	0.72	1
Good	Th2	RNF32	-0.023	0.87	1
Good	Th2	RNF34	-0.02	0.58	0.98
Good	Th2	RNF38	-0.077	0.24	0.79
Good	Th2	RNF4	-0.016	0.25	0.8
Good	Th2	RNF40	-0.011	0.74	1
Good	Th2	RNF41	0.17	0.016	0.33
Good	Th2	RNF43	0.11	1	1
Good	Th2	RNF44	0.019	0.79	1
Good	Th2	RNF5	-0.023	0.76	1
Good	Th2	RNF6	-0.039	0.47	0.93
Good	Th2	RNF7	-0.033	0.55	0.97
Good	Th2	RNF8	0.13	0.057	0.52
Good	Th2	RNFT1	-0.1	0.17	0.72
Good	Th2	RNFT2	-0.2	1	1
Good	Th2	RNGTT	0.063	0.22	0.77
Good	Th2	RNH1	-0.03	0.65	1
Good	Th2	RNLS	-0.15	0.087	0.6
Good	Th2	RNMT	-0.051	0.28	0.81
Good	Th2	RNMTL1	0.072	0.24	0.79
Good	Th2	RNPC3	-0.056	0.63	1
Good	Th2	RNPEP	-0.1	1	1
Good	Th2	RNPEPL1	0.1	0.072	0.57
Good	Th2	RNPS1	-0.03	0.53	0.96
Good	Th2	RNU2-2P	-0.35	0.15	0.7
Good	Th2	RNVU1-14	-0.37	0.2	0.75
Good	Th2	RNVU1-19	-0.079	0.82	1
Good	Th2	ROBO3	0.15	0.25	0.8
Good	Th2	ROCK1	0.0013	0.95	1
Good	Th2	ROCK1P1	-0.54	1	1
Good	Th2	ROCK2	0.03	0.62	0.99
Good	Th2	ROGDI	0.19	0.12	0.66
Good	Th2	ROMO1	-0.091	1	1
Good	Th2	ROPN1L	-0.094	0.45	0.92
Good	Th2	RORA	0.046	0.4	0.89
Good	Th2	RORA-AS1	0.04	0.87	1
Good	Th2	RORC	-0.72	8.20E-05	0.12
Good	Th2	RP2	0.0066	0.95	1
Good	Th2	RP9	-0.001	1	1
Good	Th2	RP9P	-0.0045	0.98	1
Good	Th2	RPA1	-0.026	0.6	0.99
Good	Th2	RPA2	-0.0015	0.98	1
Good	Th2	RPA3	-0.061	0.34	0.86
Good	Th2	RPA4	-0.047	0.9	1
Good	Th2	RPAIN	0.033	0.7	1
Good	Th2	RPAP1	0.053	0.1	0.63
Good	Th2	RPAP2	-0.039	0.68	1
Good	Th2	RPAP3	0.071	0.23	0.78
Good	Th2	RPARP-AS1	-0.17	0.12	0.66
Good	Th2	RPE	-0.12	0.14	0.68
Good	Th2	RPF1	-0.036	0.54	0.96
Good	Th2	RPF2	0.0039	0.95	1
Good	Th2	RPGR	-0.12	0.26	0.8
Good	Th2	RPGRIP1L	-0.11	0.57	0.98
Good	Th2	RPH3AL	-0.27	0.13	0.67
Good	Th2	RPIA	-0.02	0.77	1
Good	Th2	RPL10	-0.036	0.67	1
Good	Th2	RPL10A	-0.022	0.8	1
Good	Th2	RPL11	-0.027	0.76	1
Good	Th2	RPL12	0.067	0.59	0.98
Good	Th2	RPL13	-0.0042	0.96	1
Good	Th2	RPL13A	0.0079	0.92	1
Good	Th2	RPL13AP5	-0.25	0.16	0.7
Good	Th2	RPL13P5	-0.012	0.92	1
Good	Th2	RPL14	0.0016	0.99	1
Good	Th2	RPL15	-0.035	0.61	0.99
Good	Th2	RPL17	0.045	0.75	1
Good	Th2	RPL18	0.043	0.6	0.99
Good	Th2	RPL18A	0.015	0.86	1
Good	Th2	RPL19	-0.014	0.87	1
Good	Th2	RPL21	-0.012	0.89	1
Good	Th2	RPL21P28	-0.74	0.011	0.3
Good	Th2	RPL21P44	-0.11	0.53	0.96
Good	Th2	RPL22	-0.0099	0.9	1
Good	Th2	RPL22L1	0.068	0.66	1
Good	Th2	RPL23	-0.1	0.31	0.84
Good	Th2	RPL23A	-0.016	0.87	1
Good	Th2	RPL23AP53	-0.16	0.084	0.59
Good	Th2	RPL23AP64	0.15	0.4	0.9
Good	Th2	RPL23AP7	-0.027	0.66	1
Good	Th2	RPL23AP82	0.15	0.028	0.41
Good	Th2	RPL24	0.018	0.85	1
Good	Th2	RPL26	-0.0003	1	1
Good	Th2	RPL26L1	-0.2	0.1	0.62
Good	Th2	RPL27	-0.011	0.91	1
Good	Th2	RPL27A	-0.0026	0.98	1
Good	Th2	RPL28	0.043	0.67	1
Good	Th2	RPL29	-0.02	0.79	1
Good	Th2	RPL3	-0.013	0.88	1
Good	Th2	RPL30	0.021	0.84	1
Good	Th2	RPL31	-0.04	0.68	1
Good	Th2	RPL32	-0.016	0.87	1
Good	Th2	RPL32P3	0.093	0.15	0.7
Good	Th2	RPL34	0.00048	1	1
Good	Th2	RPL34-AS1	0.15	0.41	0.9
Good	Th2	RPL35	0.008	0.92	1
Good	Th2	RPL35A	-0.0091	0.93	1
Good	Th2	RPL36	0.038	0.61	0.99
Good	Th2	RPL36A	0.068	0.75	1
Good	Th2	RPL36AL	-0.015	0.87	1
Good	Th2	RPL37	-0.0074	0.94	1
Good	Th2	RPL37A	-0.037	0.7	1
Good	Th2	RPL38	-0.00036	1	1
Good	Th2	RPL39	-0.015	0.87	1
Good	Th2	RPL39L	-0.046	0.54	0.96
Good	Th2	RPL4	-0.024	0.75	1
Good	Th2	RPL41	0.03	0.74	1
Good	Th2	RPL5	-0.047	0.54	0.96
Good	Th2	RPL6	-0.012	0.9	1
Good	Th2	RPL7	-0.05	0.52	0.96
Good	Th2	RPL7A	0.0085	0.92	1
Good	Th2	RPL7L1	-0.03	0.57	0.97
Good	Th2	RPL8	-0.00027	1	1
Good	Th2	RPL9	-0.043	0.65	1
Good	Th2	RPLP0	-0.054	0.54	0.96
Good	Th2	RPLP1	-0.039	0.63	0.99
Good	Th2	RPLP2	0.014	0.88	1
Good	Th2	RPN1	-0.02	0.76	1
Good	Th2	RPN2	-0.072	0.33	0.85
Good	Th2	RPP14	0.026	0.64	1
Good	Th2	RPP25	-0.0013	0.99	1
Good	Th2	RPP25L	-0.045	0.59	0.98
Good	Th2	RPP30	-0.07	0.048	0.49
Good	Th2	RPP38	0.092	0.18	0.73
Good	Th2	RPP40	-0.11	0.093	0.61
Good	Th2	RPRD1A	-0.13	0.13	0.67
Good	Th2	RPRD1B	-0.07	0.4	0.89
Good	Th2	RPRD2	-0.049	0.48	0.94
Good	Th2	RPS10P7	0.27	0.18	0.73
Good	Th2	RPS11	-0.022	0.77	1
Good	Th2	RPS12	-0.015	0.87	1
Good	Th2	RPS13	-0.052	0.53	0.96
Good	Th2	RPS14	0.02	0.83	1
Good	Th2	RPS14P3	-0.17	0.4	0.89
Good	Th2	RPS15	0.041	0.56	0.97
Good	Th2	RPS15A	-0.029	0.76	1
Good	Th2	RPS15AP10	0.68	0.0086	0.28
Good	Th2	RPS16	-0.072	0.46	0.93
Good	Th2	RPS16P5	-0.12	1	1
Good	Th2	RPS17	-0.0015	0.99	1
Good	Th2	RPS18	-0.0082	0.93	1
Good	Th2	RPS18P9	0.17	0.57	0.97
Good	Th2	RPS19	-0.0095	0.92	1
Good	Th2	RPS19BP1	0.048	0.55	0.97
Good	Th2	RPS2	-0.02	0.85	1
Good	Th2	RPS20	-0.017	0.85	1
Good	Th2	RPS21	0.0052	0.96	1
Good	Th2	RPS23	0.016	0.86	1
Good	Th2	RPS24	0.017	0.85	1
Good	Th2	RPS25	0.021	0.82	1
Good	Th2	RPS26	0.029	0.76	1
Good	Th2	RPS27	0.005	0.96	1
Good	Th2	RPS27A	-0.028	0.77	1
Good	Th2	RPS27L	-0.084	0.28	0.81
Good	Th2	RPS28	0.0049	0.94	1
Good	Th2	RPS29	-0.014	0.91	1
Good	Th2	RPS2P32	-0.2	0.29	0.82
Good	Th2	RPS3	-0.025	0.78	1
Good	Th2	RPS3A	-0.058	0.6	0.99
Good	Th2	RPS4X	-0.026	0.8	1
Good	Th2	RPS5	-0.012	0.87	1
Good	Th2	RPS6	-0.043	0.61	0.99
Good	Th2	RPS6KA1	0.069	0.24	0.79
Good	Th2	RPS6KA2	0.23	0.00024	0.12
Good	Th2	RPS6KA3	-0.088	0.33	0.85
Good	Th2	RPS6KA4	0.034	0.42	0.91
Good	Th2	RPS6KA5	0.043	0.52	0.96
Good	Th2	RPS6KB1	-0.0011	0.98	1
Good	Th2	RPS6KB2	-0.012	0.6	0.99
Good	Th2	RPS6KC1	0.098	0.095	0.61
Good	Th2	RPS6KL1	0.5	0.45	0.92
Good	Th2	RPS7	-0.016	0.85	1
Good	Th2	RPS8	-0.012	0.88	1
Good	Th2	RPS9	0.0053	0.95	1
Good	Th2	RPSA	-0.023	0.79	1
Good	Th2	RPSAP58	-0.26	0.0089	0.28
Good	Th2	RPTOR	0.027	0.85	1
Good	Th2	RPUSD1	0.015	0.68	1
Good	Th2	RPUSD2	-0.06	0.14	0.69
Good	Th2	RPUSD3	-0.045	0.25	0.79
Good	Th2	RPUSD4	0.043	0.47	0.94
Good	Th2	RQCD1	-0.085	0.022	0.39
Good	Th2	RRAGA	-0.028	0.51	0.95
Good	Th2	RRAGB	0.015	0.74	1
Good	Th2	RRAGC	0.064	0.21	0.76
Good	Th2	RRAGD	-0.71	0.0041	0.22
Good	Th2	RRAS	-0.2	1	1
Good	Th2	RRAS2	-0.056	0.2	0.75
Good	Th2	RRBP1	0.055	0.87	1
Good	Th2	RREB1	-0.029	0.86	1
Good	Th2	RRM1	-0.092	0.14	0.68
Good	Th2	RRM2	-0.095	0.82	1
Good	Th2	RRM2B	-0.11	1	1
Good	Th2	RRN3	-0.011	0.84	1
Good	Th2	RRN3P1	-0.077	0.64	1
Good	Th2	RRN3P2	0.018	0.94	1
Good	Th2	RRN3P3	0.18	0.29	0.82
Good	Th2	RRNAD1	-0.06	0.4	0.9
Good	Th2	RRP1	0.031	0.54	0.96
Good	Th2	RRP12	0.014	0.89	1
Good	Th2	RRP15	-0.13	0.11	0.63
Good	Th2	RRP1B	0.0049	0.92	1
Good	Th2	RRP36	0.011	0.67	1
Good	Th2	RRP7A	0.02	0.75	1
Good	Th2	RRP7BP	-0.016	0.92	1
Good	Th2	RRP8	0.094	0.13	0.67
Good	Th2	RRP9	-0.0078	0.87	1
Good	Th2	RRS1	0.046	0.72	1
Good	Th2	RSAD1	0.038	0.52	0.96
Good	Th2	RSAD2	-0.17	0.0078	0.27
Good	Th2	RSBN1	0.096	0.17	0.71
Good	Th2	RSBN1L	0.13	0.35	0.86
Good	Th2	RSC1A1	0.11	0.51	0.95
Good	Th2	RSF1	0.076	1	1
Good	Th2	RSG1	-0.12	0.35	0.86
Good	Th2	RSL1D1	0.009	0.91	1
Good	Th2	RSL24D1	-0.11	0.12	0.65
Good	Th2	RSPH3	0.13	0.087	0.6
Good	Th2	RSPH9	0.32	0.069	0.55
Good	Th2	RSPRY1	0.041	0.088	0.6
Good	Th2	RSRC1	-0.073	0.48	0.94
Good	Th2	RSRC2	0.1	0.04	0.45
Good	Th2	RSRP1	-0.086	0.5	0.95
Good	Th2	RSU1	-0.055	0.16	0.71
Good	Th2	RTCA	-0.027	0.3	0.84
Good	Th2	RTCA-AS1	-0.022	0.94	1
Good	Th2	RTCB	-0.064	0.2	0.75
Good	Th2	RTF1	-0.046	0.41	0.9
Good	Th2	RTFDC1	0.026	0.61	0.99
Good	Th2	RTKN2	0.061	0.72	1
Good	Th2	RTN3	0.018	0.81	1
Good	Th2	RTN4	-0.11	0.039	0.45
Good	Th2	RTN4IP1	-0.16	0.21	0.76
Good	Th2	RTN4R	0.083	1	1
Good	Th2	RTN4RL1	0.29	0.24	0.79
Good	Th2	RTP4	-0.028	0.42	0.91
Good	Th2	RTTN	0.21	0.3	0.83
Good	Th2	RUFY1	0.073	0.07	0.56
Good	Th2	RUFY2	-0.061	0.56	0.97
Good	Th2	RUFY3	-0.15	0.21	0.76
Good	Th2	RUFY4	0.5	0.15	0.7
Good	Th2	RUNDC1	0.062	0.33	0.85
Good	Th2	RUNX1	0.024	0.78	1
Good	Th2	RUNX1-IT1	-0.077	0.79	1
Good	Th2	RUNX2	0.022	0.73	1
Good	Th2	RUNX3	0.077	0.18	0.73
Good	Th2	RUSC1	0.062	0.19	0.74
Good	Th2	RUVBL1	-0.055	0.36	0.87
Good	Th2	RUVBL2	0.018	0.77	1
Good	Th2	RWDD1	0.0098	0.9	1
Good	Th2	RWDD2A	0.056	0.46	0.93
Good	Th2	RWDD2B	0.027	0.58	0.98
Good	Th2	RWDD3	-0.055	0.51	0.95
Good	Th2	RWDD4	0.044	0.31	0.84
Good	Th2	RXRA	-0.028	0.7	1
Good	Th2	RXRB	0.075	0.079	0.58
Good	Th2	RYBP	0.14	0.17	0.72
Good	Th2	RYK	0.013	0.83	1
Good	Th2	RYR1	-0.015	0.85	1
Good	Th2	RYR2	-0.34	0.52	0.96
Good	Th2	RYR3	0.25	0.32	0.85
Good	Th2	S100A10	0.079	0.22	0.77
Good	Th2	S100A11	-0.013	0.77	1
Good	Th2	S100A13	-0.16	0.45	0.92
Good	Th2	S100A4	0.01	0.9	1
Good	Th2	S100A6	-0.051	0.43	0.92
Good	Th2	S100A9	0.73	1	1
Good	Th2	S100P	0.28	1	1
Good	Th2	S100PBP	0.14	0.065	0.54
Good	Th2	S100Z	0.21	1	1
Good	Th2	S1PR1	0.0092	0.89	1
Good	Th2	S1PR2	-0.022	0.75	1
Good	Th2	S1PR4	0.11	0.092	0.61
Good	Th2	SAAL1	0.0086	0.89	1
Good	Th2	SAC3D1	0.11	1	1
Good	Th2	SACM1L	0.066	0.33	0.85
Good	Th2	SACS	0.055	0.69	1
Good	Th2	SAE1	-0.032	0.48	0.94
Good	Th2	SAFB	0.11	0.0057	0.24
Good	Th2	SAFB2	0.092	0.055	0.51
Good	Th2	SALL2	0.22	1	1
Good	Th2	SAMD1	-0.36	0.067	0.55
Good	Th2	SAMD10	-0.11	0.028	0.41
Good	Th2	SAMD12	-0.0077	0.95	1
Good	Th2	SAMD3	-0.033	0.34	0.85
Good	Th2	SAMD4B	0.0051	0.9	1
Good	Th2	SAMD8	-0.092	0.42	0.91
Good	Th2	SAMD9	0.017	0.78	1
Good	Th2	SAMD9L	0.041	0.45	0.92
Good	Th2	SAMHD1	-0.003	0.96	1
Good	Th2	SAMM50	-0.051	0.34	0.86
Good	Th2	SAMSN1	-0.017	0.69	1
Good	Th2	SAP130	0.016	0.84	1
Good	Th2	SAP18	-0.085	0.27	0.81
Good	Th2	SAP25	0.3	0.013	0.31
Good	Th2	SAP30	0.014	0.92	1
Good	Th2	SAP30BP	0.06	0.079	0.58
Good	Th2	SAP30L	0.076	1	1
Good	Th2	SAP30L-AS1	0.28	0.31	0.84
Good	Th2	SAPCD2	0.11	0.56	0.97
Good	Th2	SAR1A	-0.077	0.29	0.82
Good	Th2	SAR1B	0.048	1	1
Good	Th2	SARAF	0.038	0.53	0.96
Good	Th2	SARDH	0.13	0.14	0.68
Good	Th2	SARM1	0.085	0.47	0.93
Good	Th2	SARNP	-0.053	0.34	0.86
Good	Th2	SARS	0.03	0.37	0.87
Good	Th2	SARS2	-0.028	0.68	1
Good	Th2	SART1	0.079	0.14	0.68
Good	Th2	SART3	0.017	0.37	0.87
Good	Th2	SASH1	-0.4	0.52	0.96
Good	Th2	SASH3	0.027	0.39	0.89
Good	Th2	SASS6	0.00045	1	1
Good	Th2	SAT1	0.037	0.68	1
Good	Th2	SAT2	0.031	0.48	0.94
Good	Th2	SATB1	-0.082	0.28	0.82
Good	Th2	SATB1-AS1	-0.14	0.1	0.63
Good	Th2	SAV1	-0.12	1	1
Good	Th2	SAYSD1	0.044	0.22	0.77
Good	Th2	SBDS	-0.11	0.36	0.87
Good	Th2	SBDSP1	-0.079	0.36	0.87
Good	Th2	SBF1	0.078	0.14	0.68
Good	Th2	SBF2	0.097	0.12	0.66
Good	Th2	SBF2-AS1	-0.24	0.18	0.73
Good	Th2	SBK1	0.068	0.6	0.99
Good	Th2	SBNO1	0.00056	0.99	1
Good	Th2	SBNO2	-0.02	0.8	1
Good	Th2	SBSPON	-0.47	0.13	0.67
Good	Th2	SC5D	0.063	0.23	0.78
Good	Th2	SCAF1	0.2	0.087	0.6
Good	Th2	SCAF11	0.041	0.36	0.87
Good	Th2	SCAF4	0.033	0.59	0.98
Good	Th2	SCAF8	-0.077	0.4	0.89
Good	Th2	SCAI	0.0045	0.97	1
Good	Th2	SCAMP1	-0.061	1	1
Good	Th2	SCAMP1-AS1	-0.089	0.29	0.83
Good	Th2	SCAMP2	-0.019	0.19	0.74
Good	Th2	SCAMP3	0.029	0.67	1
Good	Th2	SCAMP4	-0.088	0.056	0.52
Good	Th2	SCAND1	0.074	0.3	0.83
Good	Th2	SCAND2P	-0.045	0.76	1
Good	Th2	SCAP	0.03	0.5	0.95
Good	Th2	SCAPER	0.051	0.57	0.98
Good	Th2	SCARB1	-0.11	0.49	0.94
Good	Th2	SCARB2	0.21	0.016	0.34
Good	Th2	SCARF2	-0.02	0.88	1
Good	Th2	SCARNA1	0.25	0.38	0.88
Good	Th2	SCARNA12	0.33	0.13	0.67
Good	Th2	SCARNA17	0.088	1	1
Good	Th2	SCARNA2	0.65	0.038	0.45
Good	Th2	SCARNA21	-0.19	0.32	0.84
Good	Th2	SCARNA9	0.1	0.58	0.98
Good	Th2	SCART1	0.0039	0.99	1
Good	Th2	SCCPDH	-0.2	0.31	0.84
Good	Th2	SCD	0.55	1	1
Good	Th2	SCFD1	-0.087	0.087	0.6
Good	Th2	SCFD2	-0.099	0.36	0.87
Good	Th2	SCG5	0.24	0.38	0.88
Good	Th2	SCLT1	0.056	0.13	0.67
Good	Th2	SCMH1	0.035	0.51	0.95
Good	Th2	SCML1	0.12	0.23	0.78
Good	Th2	SCML2	-0.15	0.65	1
Good	Th2	SCML4	0.12	0.11	0.64
Good	Th2	SCN8A	-1.1	0.052	0.51
Good	Th2	SCNM1	0.38	0.07	0.56
Good	Th2	SCNN1A	0.75	0.3	0.84
Good	Th2	SCNN1D	-0.012	0.95	1
Good	Th2	SCO1	0.1	0.069	0.55
Good	Th2	SCOC	-0.099	0.37	0.87
Good	Th2	SCP2	-0.13	0.055	0.51
Good	Th2	SCPEP1	0.0097	0.85	1
Good	Th2	SCRIB	-0.082	0.25	0.8
Good	Th2	SCRN1	-0.73	0.31	0.84
Good	Th2	SCRN2	0.088	0.013	0.32
Good	Th2	SCRN3	0.095	0.16	0.7
Good	Th2	SCUBE3	0.48	1	1
Good	Th2	SCYL1	-0.032	0.2	0.75
Good	Th2	SCYL2	-0.043	0.56	0.97
Good	Th2	SCYL3	-0.0066	0.89	1
Good	Th2	SDAD1	-0.13	0.0011	0.15
Good	Th2	SDC4	0.031	0.92	1
Good	Th2	SDCBP	-0.028	0.063	0.54
Good	Th2	SDCBP2-AS1	-0.047	0.69	1
Good	Th2	SDCCAG3	-0.044	0.2	0.76
Good	Th2	SDCCAG8	-0.1	0.27	0.81
Good	Th2	SDE2	0.0057	0.95	1
Good	Th2	SDF2	-0.026	0.37	0.87
Good	Th2	SDF2L1	-0.078	0.32	0.85
Good	Th2	SDF4	0.042	0.3	0.83
Good	Th2	SDHA	-0.021	0.1	0.62
Good	Th2	SDHAF1	0.11	0.13	0.67
Good	Th2	SDHAF2	-0.068	0.16	0.7
Good	Th2	SDHAF3	-0.13	0.31	0.84
Good	Th2	SDHAF4	-0.073	0.34	0.86
Good	Th2	SDHAP1	0.1	0.29	0.82
Good	Th2	SDHAP2	0.22	0.03	0.42
Good	Th2	SDHAP3	0.11	0.25	0.79
Good	Th2	SDHB	-0.062	1	1
Good	Th2	SDHC	0.21	0.34	0.86
Good	Th2	SDHD	-0.17	0.01	0.3
Good	Th2	SDK2	1.3	0.0037	0.21
Good	Th2	SDPR	-0.81	0.12	0.66
Good	Th2	SDR39U1	0.042	1	1
Good	Th2	SDR42E1	-0.03	1	1
Good	Th2	SEC11A	-0.071	0.32	0.84
Good	Th2	SEC11C	-0.13	0.13	0.66
Good	Th2	SEC13	-0.052	0.18	0.73
Good	Th2	SEC14L1	0.092	0.28	0.82
Good	Th2	SEC14L1P1	0.91	1	1
Good	Th2	SEC14L2	-0.032	0.87	1
Good	Th2	SEC16A	0.039	0.66	1
Good	Th2	SEC22A	0.045	0.52	0.96
Good	Th2	SEC22B	-0.098	0.32	0.85
Good	Th2	SEC22C	-0.094	0.52	0.96
Good	Th2	SEC23A	-0.11	1	1
Good	Th2	SEC23B	-0.13	0.0083	0.28
Good	Th2	SEC23IP	0.019	0.36	0.87
Good	Th2	SEC24A	0.03	0.31	0.84
Good	Th2	SEC24B	0.031	0.57	0.97
Good	Th2	SEC24B-AS1	0.0014	0.99	1
Good	Th2	SEC24C	0.017	0.77	1
Good	Th2	SEC24D	-0.013	0.8	1
Good	Th2	SEC31A	-0.052	0.25	0.8
Good	Th2	SEC31B	-0.026	0.86	1
Good	Th2	SEC61A1	-0.035	0.5	0.95
Good	Th2	SEC61A2	0.17	1	1
Good	Th2	SEC61B	-0.064	0.44	0.92
Good	Th2	SEC61G	0.0036	0.97	1
Good	Th2	SEC62	0.025	0.74	1
Good	Th2	SEC63	0.061	0.56	0.97
Good	Th2	SECISBP2	-0.016	0.82	1
Good	Th2	SECISBP2L	-0.044	0.45	0.92
Good	Th2	SECTM1	0.24	0.1	0.63
Good	Th2	SEH1L	0.08	0.27	0.8
Good	Th2	SEL1L	0.018	0.82	1
Good	Th2	SEL1L3	0.036	0.44	0.92
Good	Th2	SELK	-0.054	0.62	0.99
Good	Th2	SELL	-0.063	0.22	0.77
Good	Th2	SELM	0.071	0.57	0.98
Good	Th2	SELO	0.11	1	1
Good	Th2	SELP	0.15	0.17	0.72
Good	Th2	SELPLG	0.066	0.039	0.45
Good	Th2	SELT	-0.069	0.16	0.71
Good	Th2	SEMA3G	0.36	0.12	0.66
Good	Th2	SEMA4A	0.15	1	1
Good	Th2	SEMA4B	0.039	0.64	1
Good	Th2	SEMA4C	0.039	0.61	0.99
Good	Th2	SEMA4D	0.072	0.12	0.66
Good	Th2	SEMA4F	-0.13	0.29	0.82
Good	Th2	SEMA4G	0.18	0.46	0.93
Good	Th2	SEMA5A	-0.14	0.57	0.97
Good	Th2	SEMA6A	-0.013	0.91	1
Good	Th2	SEMA6C	-0.073	0.83	1
Good	Th2	SENCR	-0.18	0.32	0.84
Good	Th2	SENP1	-0.011	0.73	1
Good	Th2	SENP2	0.069	0.053	0.51
Good	Th2	SENP5	-0.077	0.41	0.9
Good	Th2	SENP6	0.12	0.12	0.65
Good	Th2	SENP7	-0.069	0.21	0.76
Good	Th2	SENP8	-0.14	0.39	0.89
Good	Th2	15-Sep	-0.036	0.56	0.97
Good	Th2	SEPHS1	-0.055	0.098	0.62
Good	Th2	SEPHS2	-0.054	0.21	0.76
Good	Th2	SEPN1	-0.034	0.69	1
Good	Th2	SEPSECS	0.15	0.084	0.59
Good	Th2	SEPSECS-AS1	-0.15	0.29	0.82
Good	Th2	1-Sep	-0.085	0.27	0.81
Good	Th2	10-Sep	-0.11	0.35	0.86
Good	Th2	11-Sep	0.062	0.44	0.92
Good	Th2	2-Sep	-0.05	0.094	0.61
Good	Th2	4-Sep	0.022	0.92	1
Good	Th2	6-Sep	0.01	0.72	1
Good	Th2	7-Sep	-0.028	0.54	0.96
Good	Th2	SEPT7-AS1	0.0057	0.98	1
Good	Th2	SEPT7P2	-0.064	0.14	0.68
Good	Th2	8-Sep	0.15	0.12	0.65
Good	Th2	9-Sep	-0.082	0.47	0.93
Good	Th2	SEPW1	-0.0086	0.9	1
Good	Th2	SERAC1	-0.051	0.57	0.97
Good	Th2	SERBP1	0.056	0.3	0.83
Good	Th2	SERF2	-0.016	0.78	1
Good	Th2	SERGEF	-0.07	0.59	0.98
Good	Th2	SERHL	0.39	0.072	0.56
Good	Th2	SERHL2	0.05	0.67	1
Good	Th2	SERINC1	-0.11	1	1
Good	Th2	SERINC3	-0.03	0.51	0.95
Good	Th2	SERINC4	-0.21	0.27	0.8
Good	Th2	SERINC5	-0.14	0.37	0.87
Good	Th2	SERP1	-0.052	0.33	0.85
Good	Th2	SERPINB1	-0.065	0.41	0.9
Good	Th2	SERPINB6	-0.2	0.0073	0.27
Good	Th2	SERPINB8	-0.18	1	1
Good	Th2	SERPINB9	0.033	0.6	0.98
Good	Th2	SERPINB9P1	-0.47	0.0039	0.22
Good	Th2	SERPIND1	0.11	0.52	0.96
Good	Th2	SERPINE2	0.36	0.32	0.85
Good	Th2	SERPINF1	-0.038	0.82	1
Good	Th2	SERPINH1	0.18	0.0098	0.29
Good	Th2	SERPINI1	-0.0047	0.96	1
Good	Th2	SERTAD1	0.14	0.2	0.75
Good	Th2	SERTAD2	0.015	0.92	1
Good	Th2	SERTAD3	0.11	1	1
Good	Th2	SESN1	0.2	0.046	0.48
Good	Th2	SESN2	-0.079	0.6	0.99
Good	Th2	SESN3	0.12	0.18	0.73
Good	Th2	SESTD1	0.093	0.43	0.92
Good	Th2	SET	-0.026	0.71	1
Good	Th2	SETBP1	0.36	0.45	0.92
Good	Th2	SETD1A	0.1	0.19	0.74
Good	Th2	SETD1B	-0.094	0.4	0.9
Good	Th2	SETD2	0.051	0.43	0.91
Good	Th2	SETD3	-0.076	0.18	0.73
Good	Th2	SETD4	-0.091	0.28	0.82
Good	Th2	SETD5	0.064	1	1
Good	Th2	SETD6	-0.27	0.37	0.87
Good	Th2	SETD7	0.19	0.065	0.54
Good	Th2	SETD8	0.1	0.29	0.82
Good	Th2	SETD9	0.09	0.7	1
Good	Th2	SETDB1	0.062	0.4	0.9
Good	Th2	SETDB2	-0.047	0.35	0.87
Good	Th2	SETMAR	-0.089	0.27	0.8
Good	Th2	SETX	-0.092	0.45	0.92
Good	Th2	SEZ6	0.21	0.45	0.92
Good	Th2	SF1	-0.036	0.32	0.85
Good	Th2	SF3A1	-0.098	0.049	0.49
Good	Th2	SF3A2	-0.091	0.13	0.67
Good	Th2	SF3A3	-0.046	0.45	0.92
Good	Th2	SF3B1	0.051	0.52	0.96
Good	Th2	SF3B2	-0.018	0.67	1
Good	Th2	SF3B3	-0.018	0.63	1
Good	Th2	SF3B4	-0.027	0.62	0.99
Good	Th2	SF3B5	-0.015	0.85	1
Good	Th2	SF3B6	-0.11	0.14	0.68
Good	Th2	SFI1	0.064	0.46	0.93
Good	Th2	SFMBT1	0.054	0.46	0.93
Good	Th2	SFMBT2	0.15	0.043	0.46
Good	Th2	SFPQ	0.053	0.22	0.77
Good	Th2	SFR1	-0.23	3.40E-05	0.1
Good	Th2	SFSWAP	0.086	1	1
Good	Th2	SFT2D1	-0.014	0.88	1
Good	Th2	SFT2D2	0.0054	0.9	1
Good	Th2	SFT2D3	0.03	0.54	0.96
Good	Th2	SFXN1	-0.065	0.37	0.88
Good	Th2	SFXN2	-0.12	0.26	0.8
Good	Th2	SFXN3	0.17	0.015	0.33
Good	Th2	SFXN4	-0.15	0.16	0.7
Good	Th2	SFXN5	-0.025	0.8	1
Good	Th2	SGCB	-0.073	0.14	0.68
Good	Th2	SGK1	-0.15	0.28	0.81
Good	Th2	SGK223	0.13	0.37	0.87
Good	Th2	SGK494	0.12	0.69	1
Good	Th2	SGMS1	0.1	0.34	0.86
Good	Th2	SGMS1-AS1	-0.17	0.3	0.84
Good	Th2	SGOL1	-0.12	0.35	0.86
Good	Th2	SGOL2	0.019	0.92	1
Good	Th2	SGPL1	-0.15	0.83	1
Good	Th2	SGPP1	0.0069	0.8	1
Good	Th2	SGPP2	0.084	0.52	0.96
Good	Th2	SGSH	0.056	0.03	0.42
Good	Th2	SGSM1	0.35	0.034	0.44
Good	Th2	SGSM2	0.054	0.64	1
Good	Th2	SGSM3	-0.037	0.63	0.99
Good	Th2	SGTA	0.093	0.16	0.71
Good	Th2	SGTB	-0.1	0.15	0.69
Good	Th2	SH2B1	0.01	0.93	1
Good	Th2	SH2B2	0.066	0.7	1
Good	Th2	SH2B3	0.069	0.17	0.72
Good	Th2	SH2D1A	-0.026	0.55	0.97
Good	Th2	SH2D2A	-0.069	1	1
Good	Th2	SH2D3A	0.063	0.018	0.36
Good	Th2	SH2D3C	-0.057	0.54	0.96
Good	Th2	SH2D4A	-0.063	0.88	1
Good	Th2	SH3BGR	-0.14	0.57	0.98
Good	Th2	SH3BGRL	-0.032	0.65	1
Good	Th2	SH3BGRL2	-0.028	1	1
Good	Th2	SH3BGRL3	-0.015	0.82	1
Good	Th2	SH3BP1	-0.13	0.04	0.45
Good	Th2	SH3BP2	-0.0085	0.92	1
Good	Th2	SH3BP5	0.058	0.055	0.51
Good	Th2	SH3BP5-AS1	0.28	0.3	0.83
Good	Th2	SH3BP5L	0.23	0.12	0.65
Good	Th2	SH3D21	-0.1	0.65	1
Good	Th2	SH3GL1	-0.084	0.17	0.72
Good	Th2	SH3GL1P1	0.016	1	1
Good	Th2	SH3GLB1	0.062	0.23	0.78
Good	Th2	SH3GLB2	-0.039	0.17	0.72
Good	Th2	SH3KBP1	0.024	0.43	0.91
Good	Th2	SH3PXD2A	-0.044	0.85	1
Good	Th2	SH3PXD2A-AS1	-1.3	0.0069	0.26
Good	Th2	SH3TC1	0.0097	0.92	1
Good	Th2	SH3YL1	-0.016	0.83	1
Good	Th2	SHARPIN	0.015	0.81	1
Good	Th2	SHC1	-0.045	0.06	0.53
Good	Th2	SHCBP1	0.063	0.83	1
Good	Th2	SHF	0.19	0.3	0.84
Good	Th2	SHFM1	-0.04	0.66	1
Good	Th2	SHISA5	-0.055	0.1	0.63
Good	Th2	SHKBP1	-0.0051	0.89	1
Good	Th2	SHMT1	-0.035	0.72	1
Good	Th2	SHMT2	0.033	0.21	0.76
Good	Th2	SHOC2	0.012	0.79	1
Good	Th2	SHPK	0.051	0.53	0.96
Good	Th2	SHPRH	0.047	0.62	0.99
Good	Th2	SHQ1	-0.023	0.71	1
Good	Th2	SHTN1	0.18	0.005	0.24
Good	Th2	SIAE	-0.02	0.89	1
Good	Th2	SIAH1	-0.13	0.2	0.75
Good	Th2	SIAH2	0.032	0.61	0.99
Good	Th2	SIDT1	0.11	0.16	0.7
Good	Th2	SIDT2	-0.042	0.67	1
Good	Th2	SIGIRR	0.0031	0.94	1
Good	Th2	SIGLEC10	0.6	0.032	0.43
Good	Th2	SIGMAR1	-0.16	0.0013	0.16
Good	Th2	SIK2	0.42	0.01	0.3
Good	Th2	SIK3	0.13	0.12	0.65
Good	Th2	SIKE1	0.15	0.0042	0.22
Good	Th2	SIL1	-0.14	0.29	0.82
Good	Th2	SIMC1	-0.082	0.34	0.86
Good	Th2	SIN3A	-0.14	1	1
Good	Th2	SIN3B	0.078	0.45	0.92
Good	Th2	SIPA1	0.077	0.44	0.92
Good	Th2	SIPA1L1	0.096	0.26	0.8
Good	Th2	SIPA1L2	-0.24	1	1
Good	Th2	SIPA1L3	-0.067	0.68	1
Good	Th2	SIRPB1	-0.21	0.033	0.43
Good	Th2	SIRPG	-0.12	0.074	0.57
Good	Th2	SIRPG-AS1	0.26	0.36	0.87
Good	Th2	SIRT1	0.11	0.054	0.51
Good	Th2	SIRT2	-0.025	0.33	0.85
Good	Th2	SIRT3	-0.0096	0.84	1
Good	Th2	SIRT4	-0.16	0.22	0.77
Good	Th2	SIRT5	0.045	0.18	0.73
Good	Th2	SIRT6	0.16	0.19	0.74
Good	Th2	SIRT7	0.052	0.32	0.85
Good	Th2	SIT1	0.0038	0.96	1
Good	Th2	SIVA1	-0.019	0.79	1
Good	Th2	SKA1	-0.55	0.15	0.7
Good	Th2	SKA2	-0.21	0.063	0.54
Good	Th2	SKA3	-0.51	0.26	0.8
Good	Th2	SKAP1	-0.012	0.8	1
Good	Th2	SKAP2	-0.12	0.24	0.79
Good	Th2	SKI	0.013	0.9	1
Good	Th2	SKIL	-0.2	0.1	0.63
Good	Th2	SKIV2L	-0.054	0.49	0.94
Good	Th2	SKIV2L2	0.051	0.29	0.82
Good	Th2	SKP1	-0.023	0.77	1
Good	Th2	SKP2	0.055	0.52	0.96
Good	Th2	SLA	0.16	0.025	0.39
Good	Th2	SLA2	-0.093	0.55	0.97
Good	Th2	SLAIN1	-0.18	0.00084	0.15
Good	Th2	SLAIN2	0.013	0.84	1
Good	Th2	SLAMF1	0.23	0.013	0.32
Good	Th2	SLAMF6	0.049	0.41	0.9
Good	Th2	SLAMF7	0.34	0.51	0.95
Good	Th2	SLBP	-0.018	0.32	0.85
Good	Th2	SLC10A1	0.082	0.71	1
Good	Th2	SLC10A3	0.046	0.069	0.55
Good	Th2	SLC10A7	-0.15	0.19	0.74
Good	Th2	SLC11A1	0.35	0.24	0.79
Good	Th2	SLC11A2	0.087	0.16	0.71
Good	Th2	SLC12A2	-0.021	0.84	1
Good	Th2	SLC12A4	-0.11	0.32	0.85
Good	Th2	SLC12A6	0.15	0.25	0.79
Good	Th2	SLC12A7	0.12	0.006	0.25
Good	Th2	SLC12A9	-0.014	0.86	1
Good	Th2	SLC13A4	0.47	0.013	0.32
Good	Th2	SLC14A1	0.045	0.68	1
Good	Th2	SLC14A2	-0.48	0.066	0.55
Good	Th2	SLC15A2	0.19	0.39	0.89
Good	Th2	SLC15A4	0.0098	0.74	1
Good	Th2	SLC16A1	0.089	0.5	0.95
Good	Th2	SLC16A1-AS1	0.15	0.36	0.87
Good	Th2	SLC16A10	0.066	0.55	0.97
Good	Th2	SLC16A11	-0.32	0.39	0.89
Good	Th2	SLC16A13	-0.23	0.39	0.88
Good	Th2	SLC16A3	-0.098	1	1
Good	Th2	SLC16A4	-0.47	0.19	0.74
Good	Th2	SLC16A5	0.0035	0.98	1
Good	Th2	SLC16A6	-0.17	0.063	0.54
Good	Th2	SLC16A7	-0.34	0.0048	0.23
Good	Th2	SLC17A3	-0.34	0.1	0.63
Good	Th2	SLC17A5	-0.039	0.65	1
Good	Th2	SLC17A9	-0.4	0.024	0.39
Good	Th2	SLC18A2	0.19	0.1	0.62
Good	Th2	SLC18B1	-0.15	0.0089	0.28
Good	Th2	SLC19A1	-0.045	0.74	1
Good	Th2	SLC19A2	0.13	0.29	0.82
Good	Th2	SLC1A1	0.035	0.82	1
Good	Th2	SLC1A4	-0.036	0.84	1
Good	Th2	SLC1A5	-0.0088	0.75	1
Good	Th2	SLC20A1	0.15	0.002	0.18
Good	Th2	SLC20A2	0.078	0.065	0.54
Good	Th2	SLC22A17	0.27	0.032	0.43
Good	Th2	SLC22A18	0.04	0.44	0.92
Good	Th2	SLC22A23	-0.074	0.2	0.75
Good	Th2	SLC22A5	-0.026	0.74	1
Good	Th2	SLC23A2	0.13	0.0027	0.2
Good	Th2	SLC23A3	0.029	0.89	1
Good	Th2	SLC24A1	0.0031	0.98	1
Good	Th2	SLC25A1	0.068	0.23	0.78
Good	Th2	SLC25A10	-0.34	0.4	0.89
Good	Th2	SLC25A11	-0.034	0.59	0.98
Good	Th2	SLC25A12	-0.053	0.081	0.59
Good	Th2	SLC25A13	-0.11	0.21	0.77
Good	Th2	SLC25A14	-0.17	0.011	0.3
Good	Th2	SLC25A15	-0.12	0.054	0.51
Good	Th2	SLC25A16	-0.19	0.0028	0.2
Good	Th2	SLC25A17	0.021	0.56	0.97
Good	Th2	SLC25A19	-0.11	0.14	0.68
Good	Th2	SLC25A20	-0.31	0.064	0.54
Good	Th2	SLC25A22	-0.012	0.78	1
Good	Th2	SLC25A23	-0.07	0.08	0.58
Good	Th2	SLC25A24	-0.00024	1	1
Good	Th2	SLC25A25	-0.075	1	1
Good	Th2	SLC25A25-AS1	0.16	1	1
Good	Th2	SLC25A26	-0.15	0.044	0.47
Good	Th2	SLC25A28	-0.054	0.11	0.64
Good	Th2	SLC25A29	-0.028	0.79	1
Good	Th2	SLC25A3	-0.05	0.22	0.77
Good	Th2	SLC25A30	0.03	0.75	1
Good	Th2	SLC25A32	0.031	0.54	0.96
Good	Th2	SLC25A33	-0.15	0.00085	0.15
Good	Th2	SLC25A34	0.71	0.0042	0.22
Good	Th2	SLC25A35	0.038	0.87	1
Good	Th2	SLC25A36	0.013	0.8	1
Good	Th2	SLC25A37	0.042	0.49	0.94
Good	Th2	SLC25A38	-0.054	0.2	0.75
Good	Th2	SLC25A39	0.014	1	1
Good	Th2	SLC25A4	-0.16	0.034	0.44
Good	Th2	SLC25A40	-0.054	0.6	0.98
Good	Th2	SLC25A42	0.019	0.82	1
Good	Th2	SLC25A43	-0.073	0.22	0.77
Good	Th2	SLC25A44	0.081	0.18	0.73
Good	Th2	SLC25A45	0.12	1	1
Good	Th2	SLC25A46	-0.093	0.26	0.8
Good	Th2	SLC25A5	-0.099	0.13	0.66
Good	Th2	SLC25A5-AS1	-0.54	0.00025	0.12
Good	Th2	SLC25A51	0.033	0.61	0.99
Good	Th2	SLC25A53	-0.047	0.68	1
Good	Th2	SLC26A1	0.072	0.71	1
Good	Th2	SLC26A11	0.072	0.58	0.98
Good	Th2	SLC26A2	0.1	0.45	0.92
Good	Th2	SLC26A6	-0.046	0.71	1
Good	Th2	SLC27A1	0.34	9.80E-05	0.12
Good	Th2	SLC27A2	0.18	1	1
Good	Th2	SLC27A3	0.3	0.013	0.32
Good	Th2	SLC27A4	0.0063	0.9	1
Good	Th2	SLC27A5	-0.072	0.48	0.94
Good	Th2	SLC29A1	0.0038	0.95	1
Good	Th2	SLC29A2	0.17	0.019	0.37
Good	Th2	SLC29A3	0.31	0.044	0.47
Good	Th2	SLC2A1	0.087	0.17	0.71
Good	Th2	SLC2A1-AS1	0.039	0.88	1
Good	Th2	SLC2A11	-0.33	0.11	0.64
Good	Th2	SLC2A12	0.078	0.55	0.97
Good	Th2	SLC2A13	-0.13	0.29	0.82
Good	Th2	SLC2A14	-0.15	0.53	0.96
Good	Th2	SLC2A3	-0.0063	0.93	1
Good	Th2	SLC2A4RG	-0.077	0.68	1
Good	Th2	SLC2A6	0.0059	0.96	1
Good	Th2	SLC2A8	0.13	1	1
Good	Th2	SLC2A9	-0.37	0.31	0.84
Good	Th2	SLC30A1	0.24	0.18	0.72
Good	Th2	SLC30A4	-0.049	0.8	1
Good	Th2	SLC30A5	-0.045	0.049	0.5
Good	Th2	SLC30A6	0.05	0.49	0.95
Good	Th2	SLC30A7	0.0049	0.94	1
Good	Th2	SLC30A9	-0.052	0.058	0.52
Good	Th2	SLC31A1	0.081	0.66	1
Good	Th2	SLC31A2	0.16	0.09	0.6
Good	Th2	SLC33A1	-0.024	0.71	1
Good	Th2	SLC35A1	-0.026	0.37	0.87
Good	Th2	SLC35A2	0.058	0.24	0.79
Good	Th2	SLC35A3	-0.11	0.033	0.43
Good	Th2	SLC35A4	-0.078	0.18	0.73
Good	Th2	SLC35A5	-0.044	0.43	0.92
Good	Th2	SLC35B1	0.023	0.71	1
Good	Th2	SLC35B2	0.051	0.46	0.93
Good	Th2	SLC35B3	-0.13	0.0022	0.18
Good	Th2	SLC35B4	-0.14	0.055	0.52
Good	Th2	SLC35C1	-0.06	1	1
Good	Th2	SLC35C2	-0.055	0.19	0.74
Good	Th2	SLC35D1	0.081	0.37	0.87
Good	Th2	SLC35D2	-0.013	0.85	1
Good	Th2	SLC35E1	-0.04	0.52	0.96
Good	Th2	SLC35E2	0.044	0.64	1
Good	Th2	SLC35E2B	-0.0012	0.79	1
Good	Th2	SLC35E3	0.019	0.84	1
Good	Th2	SLC35E4	0.018	1	1
Good	Th2	SLC35F2	0.083	0.31	0.84
Good	Th2	SLC35F3	-0.032	0.79	1
Good	Th2	SLC35F5	-0.0035	0.97	1
Good	Th2	SLC35F6	0.057	0.31	0.84
Good	Th2	SLC35G1	-0.044	0.76	1
Good	Th2	SLC35G2	-0.28	0.23	0.79
Good	Th2	SLC36A1	-0.03	0.88	1
Good	Th2	SLC36A4	-0.00021	1	1
Good	Th2	SLC37A1	0.0055	0.95	1
Good	Th2	SLC37A3	0.064	0.45	0.92
Good	Th2	SLC37A4	0.019	0.68	1
Good	Th2	SLC38A1	0.01	0.82	1
Good	Th2	SLC38A10	0.011	0.79	1
Good	Th2	SLC38A2	0.12	0.18	0.72
Good	Th2	SLC38A5	0.0032	0.96	1
Good	Th2	SLC38A6	-0.04	0.64	1
Good	Th2	SLC38A7	0.012	0.9	1
Good	Th2	SLC38A9	-0.18	0.035	0.44
Good	Th2	SLC39A1	-0.063	1	1
Good	Th2	SLC39A10	0.11	0.19	0.74
Good	Th2	SLC39A11	-0.015	0.73	1
Good	Th2	SLC39A13	-0.009	0.81	1
Good	Th2	SLC39A14	0.043	0.65	1
Good	Th2	SLC39A3	-0.034	0.65	1
Good	Th2	SLC39A4	-0.11	0.17	0.72
Good	Th2	SLC39A6	-0.019	1	1
Good	Th2	SLC39A7	0.18	0.29	0.82
Good	Th2	SLC39A8	-0.13	0.064	0.54
Good	Th2	SLC39A9	0.049	0.5	0.95
Good	Th2	SLC3A1	0.27	0.39	0.88
Good	Th2	SLC3A2	-0.074	0.23	0.78
Good	Th2	SLC40A1	-0.39	0.025	0.39
Good	Th2	SLC41A1	0.19	0.11	0.64
Good	Th2	SLC41A3	-0.073	0.16	0.71
Good	Th2	SLC43A1	0.072	0.14	0.68
Good	Th2	SLC43A2	0.28	1	1
Good	Th2	SLC43A3	0.0052	0.88	1
Good	Th2	SLC44A1	-0.087	0.0059	0.25
Good	Th2	SLC44A2	0.0092	0.82	1
Good	Th2	SLC45A4	-0.11	0.16	0.71
Good	Th2	SLC46A1	0.17	0.62	0.99
Good	Th2	SLC46A2	0.53	0.05	0.5
Good	Th2	SLC46A3	-0.055	0.22	0.77
Good	Th2	SLC48A1	0.11	0.11	0.64
Good	Th2	SLC4A11	0.43	0.079	0.58
Good	Th2	SLC4A1AP	-0.0091	0.67	1
Good	Th2	SLC4A2	0.099	0.11	0.64
Good	Th2	SLC4A5	-0.017	0.9	1
Good	Th2	SLC4A7	0.1	0.22	0.77
Good	Th2	SLC4A8	-0.0048	0.99	1
Good	Th2	SLC50A1	-0.083	0.48	0.94
Good	Th2	SLC52A2	0.11	1	1
Good	Th2	SLC5A10	0.03	0.84	1
Good	Th2	SLC5A2	-0.068	0.6	0.99
Good	Th2	SLC5A3	0.054	0.78	1
Good	Th2	SLC5A5	-0.063	0.85	1
Good	Th2	SLC5A6	-0.067	0.22	0.77
Good	Th2	SLC6A16	-0.039	0.69	1
Good	Th2	SLC6A6	0.13	0.0026	0.2
Good	Th2	SLC7A1	-0.14	0.22	0.77
Good	Th2	SLC7A5	0.22	0.12	0.66
Good	Th2	SLC7A5P1	0.1	0.58	0.98
Good	Th2	SLC7A5P2	0.03	0.92	1
Good	Th2	SLC7A6	0.14	0.4	0.89
Good	Th2	SLC7A6OS	0.065	0.1	0.62
Good	Th2	SLC7A7	0.57	0.09	0.6
Good	Th2	SLC7A8	-0.14	0.87	1
Good	Th2	SLC8B1	-0.015	0.83	1
Good	Th2	SLC9A1	-0.077	0.52	0.96
Good	Th2	SLC9A3R1	-0.0061	0.89	1
Good	Th2	SLC9A5	-0.052	0.74	1
Good	Th2	SLC9A6	0.039	0.72	1
Good	Th2	SLC9A7	-0.076	0.094	0.61
Good	Th2	SLC9A8	-0.047	0.31	0.84
Good	Th2	SLC9A9	-0.017	0.87	1
Good	Th2	SLC9B1	-0.22	0.083	0.59
Good	Th2	SLC9B2	-0.026	0.76	1
Good	Th2	SLCO3A1	-0.019	0.62	0.99
Good	Th2	SLCO4A1	-0.15	0.72	1
Good	Th2	SLF1	0.063	0.68	1
Good	Th2	SLF2	0.022	0.82	1
Good	Th2	SLFN11	0.029	0.66	1
Good	Th2	SLFN12	-0.16	0.28	0.81
Good	Th2	SLFN12L	0.015	0.92	1
Good	Th2	SLFN13	-0.0012	0.98	1
Good	Th2	SLFN5	0.045	0.34	0.86
Good	Th2	SLIRP	-0.015	0.88	1
Good	Th2	SLK	0.031	0.63	1
Good	Th2	SLMAP	-0.056	0.016	0.33
Good	Th2	SLMO2	-0.11	0.13	0.67
Good	Th2	SLTM	0.076	0.24	0.79
Good	Th2	SLU7	0.029	0.62	0.99
Good	Th2	SLX4	0.22	0.21	0.77
Good	Th2	SLX4IP	-0.28	0.0067	0.26
Good	Th2	SMA4	-0.049	0.71	1
Good	Th2	SMAD1	0.08	0.51	0.95
Good	Th2	SMAD2	-0.1	1	1
Good	Th2	SMAD3	0.11	0.23	0.78
Good	Th2	SMAD4	-0.0087	0.82	1
Good	Th2	SMAD5	-0.027	0.6	0.99
Good	Th2	SMAD7	0.34	0.22	0.77
Good	Th2	SMAD9	0.087	0.58	0.98
Good	Th2	SMAGP	0.064	0.44	0.92
Good	Th2	SMAP1	0.073	0.34	0.85
Good	Th2	SMAP2	0.11	0.49	0.95
Good	Th2	SMARCA2	-0.026	0.72	1
Good	Th2	SMARCA4	-0.018	0.72	1
Good	Th2	SMARCA5	0.046	0.23	0.78
Good	Th2	SMARCA5-AS1	-0.24	0.6	0.99
Good	Th2	SMARCAD1	0.031	0.21	0.76
Good	Th2	SMARCAL1	-0.0045	1	1
Good	Th2	SMARCB1	-0.071	0.34	0.86
Good	Th2	SMARCC1	-0.0091	0.82	1
Good	Th2	SMARCC2	-0.034	0.63	1
Good	Th2	SMARCD1	0.0044	0.96	1
Good	Th2	SMARCD2	0.069	0.052	0.51
Good	Th2	SMARCD3	0.026	0.87	1
Good	Th2	SMARCE1	0.024	0.54	0.96
Good	Th2	SMC1A	0.065	0.31	0.84
Good	Th2	SMC1B	0.082	0.73	1
Good	Th2	SMC2	-0.065	0.57	0.98
Good	Th2	SMC3	-0.0041	0.91	1
Good	Th2	SMC4	0.0027	0.9	1
Good	Th2	SMC5	0.034	0.53	0.96
Good	Th2	SMC6	0.065	0.27	0.81
Good	Th2	SMCHD1	0.073	0.38	0.88
Good	Th2	SMCO4	-0.07	0.26	0.8
Good	Th2	SMCR8	-0.082	0.59	0.98
Good	Th2	SMDT1	-0.013	0.78	1
Good	Th2	SMG1	0.038	0.65	1
Good	Th2	SMG1P1	0.092	0.71	1
Good	Th2	SMG1P2	0.061	0.2	0.75
Good	Th2	SMG1P3	-0.032	0.89	1
Good	Th2	SMG1P5	0.026	0.84	1
Good	Th2	SMG1P7	0.22	0.32	0.85
Good	Th2	SMG5	0.0041	0.95	1
Good	Th2	SMG6	0.1	0.69	1
Good	Th2	SMG7	-0.11	0.014	0.32
Good	Th2	SMG8	-0.03	0.68	1
Good	Th2	SMG9	0.0016	1	1
Good	Th2	SMIM10L1	-0.092	0.037	0.45
Good	Th2	SMIM12	0.0056	0.94	1
Good	Th2	SMIM13	-0.055	0.45	0.92
Good	Th2	SMIM14	-0.23	0.023	0.39
Good	Th2	SMIM15	-0.061	0.37	0.87
Good	Th2	SMIM18	-0.61	0.094	0.61
Good	Th2	SMIM19	-0.1	0.2	0.76
Good	Th2	SMIM20	-0.14	1	1
Good	Th2	SMIM3	0.22	0.003	0.2
Good	Th2	SMIM4	-0.24	0.0052	0.24
Good	Th2	SMIM7	0.049	0.45	0.92
Good	Th2	SMIM8	-0.025	0.67	1
Good	Th2	SMKR1	0.21	0.3	0.83
Good	Th2	SMNDC1	-0.0044	0.93	1
Good	Th2	SMPD1	0.078	0.22	0.77
Good	Th2	SMPD2	-0.043	0.43	0.92
Good	Th2	SMPD3	-0.12	0.49	0.95
Good	Th2	SMPD4	0.028	0.27	0.8
Good	Th2	SMS	-0.0074	0.74	1
Good	Th2	SMTN	-0.42	1	1
Good	Th2	SMTNL1	0.16	1	1
Good	Th2	SMU1	-0.11	0.054	0.51
Good	Th2	SMUG1	0.011	0.8	1
Good	Th2	SMURF1	0.23	0.027	0.4
Good	Th2	SMURF2	0.058	0.43	0.91
Good	Th2	SMYD2	-0.14	1	1
Good	Th2	SMYD3	-0.071	0.11	0.64
Good	Th2	SMYD4	0.093	0.17	0.72
Good	Th2	SMYD5	0.12	0.18	0.73
Good	Th2	SNAI3	0.078	0.11	0.63
Good	Th2	SNAI3-AS1	-0.045	0.73	1
Good	Th2	SNAP23	-0.029	0.34	0.86
Good	Th2	SNAP29	0.034	0.58	0.98
Good	Th2	SNAP47	0.16	0.15	0.69
Good	Th2	SNAPC1	0.061	0.24	0.79
Good	Th2	SNAPC2	-0.1	0.25	0.8
Good	Th2	SNAPC3	0.058	0.5	0.95
Good	Th2	SNAPC4	0.077	0.25	0.8
Good	Th2	SNAPC5	-0.021	0.64	1
Good	Th2	SNAPIN	-0.054	0.38	0.88
Good	Th2	SNCA	-0.99	0.0046	0.23
Good	Th2	SND1	-0.021	0.69	1
Good	Th2	SND1-IT1	0.29	1	1
Good	Th2	SNED1	-0.12	0.4	0.9
Good	Th2	SNF8	-0.095	0.09	0.6
Good	Th2	SNHG1	0.23	0.014	0.32
Good	Th2	SNHG10	-0.0096	0.85	1
Good	Th2	SNHG11	-0.084	0.089	0.6
Good	Th2	SNHG12	0.084	0.4	0.89
Good	Th2	SNHG15	-0.032	0.67	1
Good	Th2	SNHG16	-0.072	0.41	0.9
Good	Th2	SNHG17	0.032	0.48	0.94
Good	Th2	SNHG18	-0.0052	0.98	1
Good	Th2	SNHG20	-0.032	0.72	1
Good	Th2	SNHG21	-0.038	0.64	1
Good	Th2	SNHG25	0.2	0.47	0.93
Good	Th2	SNHG3	-0.15	0.27	0.81
Good	Th2	SNHG4	-0.37	0.078	0.58
Good	Th2	SNHG5	0.016	0.88	1
Good	Th2	SNHG6	0.071	0.55	0.97
Good	Th2	SNHG7	-0.021	0.76	1
Good	Th2	SNHG8	0.065	0.61	0.99
Good	Th2	SNHG9	0.053	0.68	1
Good	Th2	SNIP1	-0.0077	0.88	1
Good	Th2	SNN	0.16	0.044	0.47
Good	Th2	SNORA12	-0.34	0.31	0.84
Good	Th2	SNORA14B	0.26	0.55	0.97
Good	Th2	SNORA25	0.095	0.73	1
Good	Th2	SNORA26	-0.27	0.071	0.56
Good	Th2	SNORA27	-0.15	0.43	0.91
Good	Th2	SNORA28	0.36	1	1
Good	Th2	SNORA32	-0.2	0.31	0.84
Good	Th2	SNORA4	-0.17	0.45	0.92
Good	Th2	SNORA40	0.15	0.62	0.99
Good	Th2	SNORA48	-0.03	0.89	1
Good	Th2	SNORA5C	-0.097	0.69	1
Good	Th2	SNORA60	-0.65	0.0057	0.24
Good	Th2	SNORA62	-0.16	0.48	0.94
Good	Th2	SNORA70	0.02	0.9	1
Good	Th2	SNORA70G	-0.03	0.88	1
Good	Th2	SNORA71D	0.15	0.6	0.98
Good	Th2	SNORA8	-0.3	0.09	0.6
Good	Th2	SNORA80B	0.36	0.033	0.43
Good	Th2	SNORA9	-0.095	0.68	1
Good	Th2	SNORD10	0.07	0.69	1
Good	Th2	SNORD102	0.04	0.86	1
Good	Th2	SNORD11	0.073	0.74	1
Good	Th2	SNORD110	0.1	0.61	0.99
Good	Th2	SNORD12C	0.17	0.41	0.9
Good	Th2	SNORD13	-0.089	0.57	0.97
Good	Th2	SNORD14A	0.22	0.21	0.77
Good	Th2	SNORD14B	0.0074	0.96	1
Good	Th2	SNORD2	-0.11	0.68	1
Good	Th2	SNORD31	0.39	0.21	0.76
Good	Th2	SNORD35B	0.1	0.76	1
Good	Th2	SNORD3A	-0.26	0.53	0.96
Good	Th2	SNORD45A	-0.44	0.075	0.57
Good	Th2	SNORD45C	0.56	0.012	0.31
Good	Th2	SNORD59A	-0.17	0.49	0.95
Good	Th2	SNORD59B	0.35	0.18	0.73
Good	Th2	SNORD63	-0.11	0.68	1
Good	Th2	SNORD80	0.05	0.81	1
Good	Th2	SNORD89	0.046	0.83	1
Good	Th2	SNORD94	-0.12	0.51	0.95
Good	Th2	SNORD96A	-0.052	0.77	1
Good	Th2	SNPH	0.25	1	1
Good	Th2	SNRK	0.062	0.27	0.8
Good	Th2	SNRNP200	0.067	0.27	0.8
Good	Th2	SNRNP25	-0.019	0.82	1
Good	Th2	SNRNP27	-0.054	0.42	0.91
Good	Th2	SNRNP35	-0.084	0.24	0.79
Good	Th2	SNRNP40	-0.1	0.27	0.8
Good	Th2	SNRNP48	0.082	0.62	0.99
Good	Th2	SNRNP70	0.0091	0.86	1
Good	Th2	SNRPA	0.052	0.13	0.67
Good	Th2	SNRPA1	-0.066	0.15	0.69
Good	Th2	SNRPB	-0.0094	0.85	1
Good	Th2	SNRPB2	-0.057	0.48	0.94
Good	Th2	SNRPC	-0.033	0.77	1
Good	Th2	SNRPD1	-0.1	0.26	0.8
Good	Th2	SNRPD2	-0.036	0.66	1
Good	Th2	SNRPD3	-0.067	0.13	0.66
Good	Th2	SNRPE	-0.09	0.26	0.8
Good	Th2	SNRPF	0.071	0.55	0.97
Good	Th2	SNRPG	-0.099	0.27	0.8
Good	Th2	SNTA1	0.011	0.93	1
Good	Th2	SNTB1	-0.00025	1	1
Good	Th2	SNTB2	0.085	0.42	0.91
Good	Th2	SNTG2	0.11	0.68	1
Good	Th2	SNU13	0.013	0.86	1
Good	Th2	SNUPN	-0.15	0.0041	0.22
Good	Th2	SNW1	0.056	0.39	0.89
Good	Th2	SNX1	-0.055	0.2	0.75
Good	Th2	SNX10	-0.08	0.33	0.85
Good	Th2	SNX11	0.022	0.66	1
Good	Th2	SNX12	0.051	0.67	1
Good	Th2	SNX13	-0.04	0.17	0.72
Good	Th2	SNX14	0.0084	0.87	1
Good	Th2	SNX16	-0.012	0.94	1
Good	Th2	SNX17	-0.033	0.17	0.72
Good	Th2	SNX18	-0.0059	0.94	1
Good	Th2	SNX19	0.12	0.15	0.7
Good	Th2	SNX2	-0.034	0.52	0.95
Good	Th2	SNX20	0.024	0.69	1
Good	Th2	SNX21	0.45	1	1
Good	Th2	SNX22	0.21	0.65	1
Good	Th2	SNX24	0.14	0.063	0.54
Good	Th2	SNX25	-0.0006	0.99	1
Good	Th2	SNX27	-0.084	0.22	0.77
Good	Th2	SNX29	-0.092	0.6	0.99
Good	Th2	SNX29P2	0.19	0.14	0.68
Good	Th2	SNX3	0.02	0.77	1
Good	Th2	SNX30	0.24	1	1
Good	Th2	SNX32	0.1	0.77	1
Good	Th2	SNX33	0.42	0.29	0.82
Good	Th2	SNX4	-0.092	0.17	0.72
Good	Th2	SNX5	-0.022	0.69	1
Good	Th2	SNX6	0.06	0.5	0.95
Good	Th2	SNX7	-0.95	0.0017	0.17
Good	Th2	SNX8	0.12	0.49	0.95
Good	Th2	SNX9	-0.0077	0.81	1
Good	Th2	SOAT1	-0.018	0.67	1
Good	Th2	SOAT2	-0.83	0.016	0.33
Good	Th2	SOBP	0.5	0.011	0.3
Good	Th2	SOCS1	0.2	0.059	0.53
Good	Th2	SOCS2	-0.091	0.48	0.94
Good	Th2	SOCS2-AS1	-0.17	0.25	0.8
Good	Th2	SOCS3	-0.17	0.43	0.92
Good	Th2	SOCS4	-0.13	0.13	0.66
Good	Th2	SOCS5	-0.016	0.91	1
Good	Th2	SOCS6	-0.33	1	1
Good	Th2	SOCS7	0.098	0.47	0.94
Good	Th2	SOD1	-0.00092	0.99	1
Good	Th2	SOD2	0.034	1	1
Good	Th2	SOGA3	0.17	0.026	0.4
Good	Th2	SON	0.044	0.45	0.92
Good	Th2	SORBS1	0.47	0.19	0.74
Good	Th2	SORBS3	-0.012	0.77	1
Good	Th2	SORCS3	-0.16	0.77	1
Good	Th2	SORD	-0.1	0.18	0.73
Good	Th2	SORL1	0.099	0.36	0.87
Good	Th2	SOS1	-0.23	0.033	0.43
Good	Th2	SOS2	0.1	0.31	0.84
Good	Th2	SOWAHC	-0.34	0.011	0.3
Good	Th2	SOWAHD	0.45	0.0013	0.16
Good	Th2	SOX12	-0.067	0.67	1
Good	Th2	SOX13	0.053	0.8	1
Good	Th2	SOX30	-0.21	0.058	0.52
Good	Th2	SOX4	-0.21	0.24	0.79
Good	Th2	SOX8	-0.23	0.17	0.71
Good	Th2	SP1	-0.11	1	1
Good	Th2	SP100	-0.0054	0.75	1
Good	Th2	SP110	0.051	0.45	0.92
Good	Th2	SP140	0.033	0.68	1
Good	Th2	SP140L	0.13	9.50E-05	0.12
Good	Th2	SP2	-0.043	0.71	1
Good	Th2	SP2-AS1	-0.069	0.69	1
Good	Th2	SP3	-0.051	0.48	0.94
Good	Th2	SP4	-0.06	0.93	1
Good	Th2	SPACA6P	-0.4	0.14	0.68
Good	Th2	SPAG1	0.081	0.61	0.99
Good	Th2	SPAG16	-0.063	0.52	0.96
Good	Th2	SPAG5	-0.19	0.075	0.57
Good	Th2	SPAG5-AS1	-0.22	0.11	0.64
Good	Th2	SPAG7	-0.018	0.79	1
Good	Th2	SPAG8	-0.0079	0.98	1
Good	Th2	SPAG9	0.015	0.84	1
Good	Th2	SPARC	-0.85	0.15	0.7
Good	Th2	SPAST	-0.074	0.34	0.86
Good	Th2	SPATA1	-0.19	0.43	0.92
Good	Th2	SPATA13	0.081	0.074	0.57
Good	Th2	SPATA13-AS1	0.18	0.35	0.87
Good	Th2	SPATA2	-0.1	1	1
Good	Th2	SPATA20	0.099	0.4	0.9
Good	Th2	SPATA21	0.25	1	1
Good	Th2	SPATA24	0.14	0.33	0.85
Good	Th2	SPATA2L	0.14	1	1
Good	Th2	SPATA33	0.1	1	1
Good	Th2	SPATA41	-0.026	0.88	1
Good	Th2	SPATA5	0.034	0.6	0.99
Good	Th2	SPATA5L1	0.12	0.0032	0.2
Good	Th2	SPATA6	-0.67	1	1
Good	Th2	SPATA6L	0.51	0.0022	0.18
Good	Th2	SPATA7	0.1	0.3	0.84
Good	Th2	SPATA9	0.011	0.96	1
Good	Th2	SPATC1L	0.029	0.67	1
Good	Th2	SPATS2	-0.07	0.45	0.92
Good	Th2	SPATS2L	-0.0067	0.95	1
Good	Th2	SPC25	-0.56	0.34	0.86
Good	Th2	SPCS1	-0.017	0.81	1
Good	Th2	SPCS2	-0.053	0.33	0.85
Good	Th2	SPCS3	-0.071	0.5	0.95
Good	Th2	SPDL1	-0.015	0.79	1
Good	Th2	SPDYE1	0.18	0.43	0.92
Good	Th2	SPDYE3	0.016	0.88	1
Good	Th2	SPDYE5	0.33	0.3	0.83
Good	Th2	SPDYE6	0.098	0.58	0.98
Good	Th2	SPECC1	-0.24	0.22	0.77
Good	Th2	SPECC1L	-0.0019	0.98	1
Good	Th2	SPEF2	-0.038	0.6	0.99
Good	Th2	SPEG	0.48	0.085	0.59
Good	Th2	SPEN	-0.071	0.23	0.78
Good	Th2	SPG11	-0.01	0.92	1
Good	Th2	SPG20	-0.2	0.0055	0.24
Good	Th2	SPG21	-0.03	0.083	0.59
Good	Th2	SPG7	0.0078	0.89	1
Good	Th2	SPHK2	-0.073	0.39	0.89
Good	Th2	SPICE1	0.061	0.53	0.96
Good	Th2	SPIDR	-0.017	0.79	1
Good	Th2	SPIN1	-0.0079	0.94	1
Good	Th2	SPIN2B	0.024	0.8	1
Good	Th2	SPIN3	0.074	0.022	0.39
Good	Th2	SPIN4	-0.017	0.89	1
Good	Th2	SPINK2	-0.13	0.74	1
Good	Th2	SPINT1	-0.087	0.36	0.87
Good	Th2	SPINT2	-0.16	0.06	0.53
Good	Th2	SPIRE1	-0.31	0.087	0.6
Good	Th2	SPIRE2	0.019	0.92	1
Good	Th2	SPN	0.0095	0.86	1
Good	Th2	SPNS1	-0.013	0.63	1
Good	Th2	SPNS3	-0.24	0.08	0.58
Good	Th2	SPOCK2	0.17	0.016	0.33
Good	Th2	SPON1	-0.39	1	1
Good	Th2	SPOP	-0.015	0.79	1
Good	Th2	SPOPL	-0.15	1	1
Good	Th2	SPPL2A	-0.077	0.18	0.73
Good	Th2	SPPL2B	-0.061	0.4	0.9
Good	Th2	SPPL3	0.025	0.62	0.99
Good	Th2	SPRED2	0.29	0.35	0.87
Good	Th2	SPRN	-0.21	0.33	0.85
Good	Th2	SPRTN	0.031	0.68	1
Good	Th2	SPRY1	0.38	0.0037	0.21
Good	Th2	SPRYD3	-0.03	0.71	1
Good	Th2	SPRYD4	-0.18	0.25	0.8
Good	Th2	SPRYD7	0.036	0.82	1
Good	Th2	SPSB1	0.04	0.37	0.87
Good	Th2	SPSB2	0.12	0.012	0.31
Good	Th2	SPSB3	0.12	1	1
Good	Th2	SPTAN1	0.12	0.37	0.88
Good	Th2	SPTB	0.13	1	1
Good	Th2	SPTBN1	0.071	0.58	0.98
Good	Th2	SPTBN5	0.093	0.7	1
Good	Th2	SPTLC1	-0.021	0.57	0.97
Good	Th2	SPTLC2	0.0015	0.98	1
Good	Th2	SPTSSA	-0.12	0.32	0.85
Good	Th2	SPTSSB	-0.3	0.16	0.71
Good	Th2	SPTY2D1	-0.21	1	1
Good	Th2	SQLE	0.17	0.12	0.65
Good	Th2	SQRDL	-0.048	0.29	0.82
Good	Th2	SQSTM1	0.072	0.16	0.7
Good	Th2	SRA1	-0.05	0.45	0.93
Good	Th2	SRBD1	-0.075	0.11	0.63
Good	Th2	SRC	-0.24	0.41	0.9
Good	Th2	SRCAP	0.12	0.075	0.57
Good	Th2	SRD5A1	-0.2	0.023	0.39
Good	Th2	SRD5A3	-0.14	0.044	0.47
Good	Th2	SREBF1	0.09	0.4	0.9
Good	Th2	SREBF2	0.11	0.24	0.79
Good	Th2	SREK1	0.03	0.61	0.99
Good	Th2	SREK1IP1	0.019	0.66	1
Good	Th2	SRF	0.051	0.37	0.87
Good	Th2	SRFBP1	-0.073	1	1
Good	Th2	SRGAP2	0.02	0.83	1
Good	Th2	SRGAP2B	0.048	0.68	1
Good	Th2	SRGAP2C	0.27	0.00099	0.15
Good	Th2	SRGAP3	-0.49	0.042	0.46
Good	Th2	SRGN	-0.022	0.84	1
Good	Th2	SRI	-0.037	0.56	0.97
Good	Th2	SRM	-0.02	0.82	1
Good	Th2	SRP14	-0.013	0.85	1
Good	Th2	SRP14-AS1	-0.37	1	1
Good	Th2	SRP19	-0.067	0.33	0.85
Good	Th2	SRP54	0.017	0.71	1
Good	Th2	SRP68	0.047	0.5	0.95
Good	Th2	SRP72	0.015	0.8	1
Good	Th2	SRP9	-0.12	0.092	0.61
Good	Th2	SRPK1	0.054	0.29	0.82
Good	Th2	SRPK2	0.0065	1	1
Good	Th2	SRPR	-0.0071	0.87	1
Good	Th2	SRPRB	0.041	0.62	0.99
Good	Th2	SRR	-0.011	0.9	1
Good	Th2	SRRD	-0.061	0.11	0.64
Good	Th2	SRRM1	-0.0072	0.89	1
Good	Th2	SRRM2	0.11	0.25	0.8
Good	Th2	SRRM5	-0.11	0.78	1
Good	Th2	SRRT	0.024	0.53	0.96
Good	Th2	SRSF1	-0.08	0.041	0.46
Good	Th2	SRSF10	-0.0088	0.55	0.97
Good	Th2	SRSF11	0.062	0.12	0.65
Good	Th2	SRSF12	0.0099	0.96	1
Good	Th2	SRSF2	0.047	0.15	0.7
Good	Th2	SRSF3	-0.049	0.41	0.9
Good	Th2	SRSF4	0.09	0.051	0.5
Good	Th2	SRSF5	-0.026	0.67	1
Good	Th2	SRSF6	-0.1	0.098	0.62
Good	Th2	SRSF7	-0.085	0.014	0.32
Good	Th2	SRSF8	-0.044	0.3	0.83
Good	Th2	SRSF9	0.12	0.19	0.74
Good	Th2	SRXN1	-0.08	0.12	0.66
Good	Th2	SS18	0.03	0.43	0.91
Good	Th2	SS18L1	0.12	0.19	0.74
Good	Th2	SS18L2	-0.0041	0.96	1
Good	Th2	SSB	0.05	0.43	0.91
Good	Th2	SSBP1	-0.029	0.64	1
Good	Th2	SSBP2	-0.1	0.34	0.86
Good	Th2	SSBP3	-0.069	0.61	0.99
Good	Th2	SSBP3-AS1	-0.03	0.84	1
Good	Th2	SSBP4	-0.062	0.46	0.93
Good	Th2	SSFA2	-0.061	0.71	1
Good	Th2	SSH1	0.085	0.38	0.88
Good	Th2	SSH2	0.12	0.24	0.79
Good	Th2	SSH3	-0.0043	0.95	1
Good	Th2	SSNA1	0.0084	0.88	1
Good	Th2	SSR1	-0.1	0.046	0.48
Good	Th2	SSR2	0.0048	0.95	1
Good	Th2	SSR3	-0.048	0.34	0.86
Good	Th2	SSR4	-0.1	0.12	0.65
Good	Th2	SSR4P1	0.28	0.31	0.84
Good	Th2	SSRP1	-0.056	0.48	0.94
Good	Th2	SSSCA1	-0.0041	0.96	1
Good	Th2	SSSCA1-AS1	-0.25	1	1
Good	Th2	SSTR3	0.16	0.26	0.8
Good	Th2	SSU72	-0.041	0.43	0.91
Good	Th2	SSX2IP	-0.1	1	1
Good	Th2	ST13	0.058	0.31	0.84
Good	Th2	ST20	0.26	0.18	0.73
Good	Th2	ST20-AS1	-0.18	0.24	0.79
Good	Th2	ST3GAL1	0.035	0.53	0.96
Good	Th2	ST3GAL2	-0.041	0.69	1
Good	Th2	ST3GAL3	-0.026	0.71	1
Good	Th2	ST3GAL4	0.18	0.071	0.56
Good	Th2	ST3GAL4-AS1	-0.24	0.057	0.52
Good	Th2	ST3GAL5	-0.0076	0.87	1
Good	Th2	ST6GAL1	0.022	0.6	0.98
Good	Th2	ST6GALNAC1	-0.38	0.025	0.39
Good	Th2	ST6GALNAC2	0.097	0.61	0.99
Good	Th2	ST6GALNAC3	0.23	0.19	0.74
Good	Th2	ST6GALNAC4	-0.22	0.0024	0.19
Good	Th2	ST6GALNAC6	0.035	0.57	0.97
Good	Th2	ST7	0.09	0.44	0.92
Good	Th2	ST7L	-0.11	0.033	0.43
Good	Th2	ST8SIA1	-0.15	0.43	0.91
Good	Th2	ST8SIA4	-0.016	0.74	1
Good	Th2	ST8SIA6	0.24	0.054	0.51
Good	Th2	STAC	-0.26	0.2	0.75
Good	Th2	STAG1	0.0032	0.96	1
Good	Th2	STAG2	0.07	0.19	0.74
Good	Th2	STAG3	0.43	1	1
Good	Th2	STAG3L1	-0.086	0.59	0.98
Good	Th2	STAG3L2	-0.13	0.45	0.93
Good	Th2	STAG3L3	-0.075	0.65	1
Good	Th2	STAG3L4	0.012	0.8	1
Good	Th2	STAG3L5P-PVRIG2P-PILRB	0.1	0.56	0.97
Good	Th2	STAM	0.0072	0.91	1
Good	Th2	STAM2	-0.049	1	1
Good	Th2	STAMBP	0.029	0.42	0.91
Good	Th2	STAMBPL1	-0.0083	0.77	1
Good	Th2	STAP1	0.19	1	1
Good	Th2	STAP2	0.15	0.34	0.85
Good	Th2	STARD10	-0.2	0.0053	0.24
Good	Th2	STARD13	-0.73	0.19	0.74
Good	Th2	STARD3	0.015	0.56	0.97
Good	Th2	STARD3NL	-0.091	0.22	0.77
Good	Th2	STARD4	-0.014	0.85	1
Good	Th2	STARD5	0.014	0.92	1
Good	Th2	STARD7	0.014	0.68	1
Good	Th2	STARD7-AS1	-0.097	0.35	0.86
Good	Th2	STARD8	-0.0091	0.97	1
Good	Th2	STARD9	0.15	1	1
Good	Th2	STAT1	0.067	0.35	0.86
Good	Th2	STAT2	0.056	0.41	0.9
Good	Th2	STAT3	0.019	0.7	1
Good	Th2	STAT4	-0.0095	0.82	1
Good	Th2	STAT5A	0.068	0.1	0.63
Good	Th2	STAT5B	0.0069	0.9	1
Good	Th2	STAT6	0.077	0.21	0.76
Good	Th2	STAU1	0.0032	0.95	1
Good	Th2	STAU2	-0.073	0.12	0.66
Good	Th2	STIL	-0.068	0.38	0.88
Good	Th2	STIM1	-0.042	0.11	0.63
Good	Th2	STIM2	0.11	0.053	0.51
Good	Th2	STIP1	0.044	0.25	0.8
Good	Th2	STK10	0.095	0.01	0.29
Good	Th2	STK11	0.15	0.024	0.39
Good	Th2	STK11IP	0.07	0.58	0.98
Good	Th2	STK16	-0.1	0.4	0.9
Good	Th2	STK17A	0.065	0.48	0.94
Good	Th2	STK17B	-0.082	0.2	0.75
Good	Th2	STK19	0.072	0.25	0.8
Good	Th2	STK24	0.019	0.62	0.99
Good	Th2	STK25	0.021	0.29	0.83
Good	Th2	STK26	-0.06	0.33	0.85
Good	Th2	STK3	0.26	0.21	0.77
Good	Th2	STK32C	-0.094	0.23	0.78
Good	Th2	STK35	0.11	0.19	0.74
Good	Th2	STK36	0.028	0.81	1
Good	Th2	STK38	0.095	0.015	0.33
Good	Th2	STK38L	-0.093	1	1
Good	Th2	STK39	-0.025	0.64	1
Good	Th2	STK4	0.025	0.73	1
Good	Th2	STK40	-0.02	0.72	1
Good	Th2	STKLD1	-0.13	0.67	1
Good	Th2	STMN1	0.098	0.36	0.87
Good	Th2	STMN3	0.099	0.085	0.59
Good	Th2	STOM	0.28	0.054	0.51
Good	Th2	STOML1	-0.11	0.056	0.52
Good	Th2	STOML2	-0.033	0.46	0.93
Good	Th2	STON1	-0.084	0.78	1
Good	Th2	STOX1	-0.53	0.45	0.92
Good	Th2	STPG1	-0.14	0.025	0.39
Good	Th2	STRA13	-0.0038	0.92	1
Good	Th2	STRADA	-0.12	0.0011	0.15
Good	Th2	STRADB	-0.14	0.19	0.74
Good	Th2	STRAP	-0.12	0.039	0.45
Good	Th2	STRBP	-0.089	1	1
Good	Th2	STRIP1	0.036	0.093	0.61
Good	Th2	STRIP2	0.2	0.72	1
Good	Th2	STRN	-0.11	0.24	0.79
Good	Th2	STRN3	-0.21	0.086	0.6
Good	Th2	STRN4	0.02	0.44	0.92
Good	Th2	STS	0.13	0.42	0.91
Good	Th2	STT3A	-0.025	0.6	0.99
Good	Th2	STT3B	-0.0077	0.87	1
Good	Th2	STUB1	0.075	0.33	0.85
Good	Th2	STX10	0.0083	0.93	1
Good	Th2	STX11	-0.063	0.61	0.99
Good	Th2	STX12	0.14	0.0044	0.22
Good	Th2	STX16	0.061	0.27	0.81
Good	Th2	STX17	-0.076	0.22	0.77
Good	Th2	STX18	-0.028	0.66	1
Good	Th2	STX18-AS1	-0.11	0.16	0.71
Good	Th2	STX1A	-0.18	0.14	0.68
Good	Th2	STX2	0.0059	0.94	1
Good	Th2	STX3	0.23	0.056	0.52
Good	Th2	STX4	-0.052	0.36	0.87
Good	Th2	STX5	-0.06	0.34	0.86
Good	Th2	STX6	0.043	0.53	0.96
Good	Th2	STX7	0.11	0.32	0.85
Good	Th2	STX8	-0.00094	0.99	1
Good	Th2	STXBP1	0.19	0.11	0.63
Good	Th2	STXBP2	-0.084	0.099	0.62
Good	Th2	STXBP3	0.018	0.72	1
Good	Th2	STXBP4	-0.08	0.72	1
Good	Th2	STXBP5	0.11	0.15	0.69
Good	Th2	STXBP5-AS1	0.28	0.56	0.97
Good	Th2	STYX	-0.21	1	1
Good	Th2	STYXL1	-0.16	0.11	0.64
Good	Th2	SUB1	-0.033	0.69	1
Good	Th2	SUCLA2	0.069	0.28	0.81
Good	Th2	SUCLG1	-0.0046	0.94	1
Good	Th2	SUCLG2	-0.054	0.35	0.86
Good	Th2	SUCLG2-AS1	0.64	0.066	0.55
Good	Th2	SUCO	0.057	0.027	0.4
Good	Th2	SUDS3	0.022	0.74	1
Good	Th2	SUFU	0.084	0.23	0.78
Good	Th2	SUGP1	-0.036	0.17	0.72
Good	Th2	SUGP2	0.096	0.85	1
Good	Th2	SUGT1	0.011	0.82	1
Good	Th2	SUGT1P3	-0.047	0.77	1
Good	Th2	SULF2	0.44	0.098	0.62
Good	Th2	SULT1A1	0.13	1	1
Good	Th2	SULT1B1	-0.063	0.46	0.93
Good	Th2	SULT2B1	-0.0051	0.98	1
Good	Th2	SUMF1	-0.039	0.36	0.87
Good	Th2	SUMF2	-0.071	0.00042	0.12
Good	Th2	SUMO1	-0.15	0.024	0.39
Good	Th2	SUMO1P3	-0.052	0.88	1
Good	Th2	SUMO2	-0.026	0.68	1
Good	Th2	SUMO3	-0.047	0.55	0.97
Good	Th2	SUMO4	0.27	0.11	0.64
Good	Th2	SUN1	0.12	0.14	0.69
Good	Th2	SUN2	0.08	0.18	0.72
Good	Th2	SUOX	-0.091	0.31	0.84
Good	Th2	SUPT16H	0.0044	0.89	1
Good	Th2	SUPT20H	-0.11	0.052	0.51
Good	Th2	SUPT3H	-0.067	1	1
Good	Th2	SUPT4H1	0.033	0.38	0.88
Good	Th2	SUPT5H	0.031	0.59	0.98
Good	Th2	SUPT6H	0.16	0.12	0.66
Good	Th2	SUPT7L	-0.049	0.48	0.94
Good	Th2	SUPV3L1	0.11	0.014	0.32
Good	Th2	SURF1	-0.0031	0.96	1
Good	Th2	SURF2	0.061	0.2	0.75
Good	Th2	SURF4	-0.016	0.69	1
Good	Th2	SURF6	-0.064	0.33	0.85
Good	Th2	SUSD1	-0.022	0.64	1
Good	Th2	SUSD3	-0.017	0.83	1
Good	Th2	SUSD4	-0.25	0.07	0.56
Good	Th2	SUSD6	0.12	0.032	0.43
Good	Th2	SUV39H1	0.049	0.26	0.8
Good	Th2	SUV39H2	-0.057	0.76	1
Good	Th2	SUV420H1	-0.0074	0.83	1
Good	Th2	SUV420H2	-0.14	0.11	0.63
Good	Th2	SUZ12	-0.007	0.91	1
Good	Th2	SUZ12P1	-0.0041	0.94	1
Good	Th2	SV2A	-0.066	0.43	0.91
Good	Th2	SVBP	0.036	0.69	1
Good	Th2	SVIL	0.092	0.02	0.37
Good	Th2	SVIL-AS1	-0.016	0.86	1
Good	Th2	SVILP1	-0.33	0.61	0.99
Good	Th2	SVIP	-0.0047	0.97	1
Good	Th2	SWAP70	-0.14	0.024	0.39
Good	Th2	SWI5	-0.057	0.44	0.92
Good	Th2	SWSAP1	-0.026	0.76	1
Good	Th2	SWT1	0.16	0.014	0.32
Good	Th2	SYAP1	0.015	0.85	1
Good	Th2	SYCE1L	0.42	0.027	0.4
Good	Th2	SYCE2	0.6	0.052	0.51
Good	Th2	SYCP2	0.079	0.7	1
Good	Th2	SYDE2	-0.13	0.45	0.92
Good	Th2	SYF2	0.058	0.4	0.89
Good	Th2	SYMPK	-0.0017	0.95	1
Good	Th2	SYNCRIP	-0.037	0.39	0.89
Good	Th2	SYNE1	0.056	0.21	0.77
Good	Th2	SYNE2	0.079	0.35	0.87
Good	Th2	SYNE3	0.13	0.17	0.72
Good	Th2	SYNE4	-0.31	0.16	0.71
Good	Th2	SYNGAP1	-0.027	0.79	1
Good	Th2	SYNGR1	-0.1	0.51	0.95
Good	Th2	SYNGR2	-0.018	0.64	1
Good	Th2	SYNGR3	-0.56	1	1
Good	Th2	SYNJ1	0.055	0.53	0.96
Good	Th2	SYNJ2	0.0034	0.98	1
Good	Th2	SYNJ2BP	0.013	0.85	1
Good	Th2	SYNM	0.44	0.16	0.7
Good	Th2	SYNPO2	-0.23	0.036	0.44
Good	Th2	SYNRG	0.021	0.67	1
Good	Th2	SYPL1	-0.1	0.22	0.77
Good	Th2	SYS1	0.023	0.52	0.96
Good	Th2	SYT11	-0.017	0.87	1
Good	Th2	SYTL1	0.0015	0.98	1
Good	Th2	SYTL2	-0.0088	0.94	1
Good	Th2	SYTL3	-0.0059	0.95	1
Good	Th2	SYVN1	0.053	0.6	0.99
Good	Th2	SZRD1	-0.016	0.77	1
Good	Th2	SZT2	0.14	0.43	0.91
Good	Th2	TAB1	0.079	0.24	0.79
Good	Th2	TAB2	0.051	0.64	1
Good	Th2	TAB3	-0.088	0.57	0.97
Good	Th2	TACC1	-0.023	0.64	1
Good	Th2	TACC3	-0.0028	0.95	1
Good	Th2	TACO1	-0.03	0.47	0.93
Good	Th2	TADA1	-0.1	0.087	0.6
Good	Th2	TADA2A	-0.01	0.79	1
Good	Th2	TADA2B	-0.04	0.56	0.97
Good	Th2	TADA3	-0.011	0.78	1
Good	Th2	TAF1	-0.088	0.5	0.95
Good	Th2	TAF10	0.047	0.66	1
Good	Th2	TAF11	-0.0067	0.91	1
Good	Th2	TAF12	-0.015	0.8	1
Good	Th2	TAF13	-0.073	0.72	1
Good	Th2	TAF15	-0.082	0.63	1
Good	Th2	TAF1A	-0.096	0.48	0.94
Good	Th2	TAF1A-AS1	0.097	0.68	1
Good	Th2	TAF1B	0.00096	0.98	1
Good	Th2	TAF1C	0.12	0.16	0.71
Good	Th2	TAF1D	0.0021	1	1
Good	Th2	TAF2	0.031	1	1
Good	Th2	TAF3	-0.031	0.53	0.96
Good	Th2	TAF4	-0.11	0.24	0.79
Good	Th2	TAF4B	-0.11	0.11	0.64
Good	Th2	TAF5	-0.021	0.64	1
Good	Th2	TAF5L	-0.25	0.19	0.74
Good	Th2	TAF6	0.007	0.81	1
Good	Th2	TAF6L	0.017	0.71	1
Good	Th2	TAF7	-0.0096	0.85	1
Good	Th2	TAF8	0.034	0.58	0.98
Good	Th2	TAF9	-0.041	0.56	0.97
Good	Th2	TAF9B	-0.025	0.8	1
Good	Th2	TAGAP	0.1	0.32	0.85
Good	Th2	TAGLN	-0.064	0.7	1
Good	Th2	TAGLN2	0.071	0.24	0.79
Good	Th2	TALDO1	0.055	0.4	0.9
Good	Th2	TAMM41	0.068	0.49	0.95
Good	Th2	TANC2	0.14	0.46	0.93
Good	Th2	TANGO2	-0.055	0.031	0.43
Good	Th2	TANGO6	0.065	0.47	0.93
Good	Th2	TANK	-0.091	0.065	0.54
Good	Th2	TAOK1	-0.033	0.62	0.99
Good	Th2	TAOK2	0.067	0.6	0.99
Good	Th2	TAOK3	0.041	0.02	0.37
Good	Th2	TAP1	0.098	0.031	0.42
Good	Th2	TAP2	0.011	0.83	1
Good	Th2	TAPBP	-0.0097	0.75	1
Good	Th2	TAPBPL	-0.069	0.35	0.87
Good	Th2	TAPT1	0.038	0.23	0.78
Good	Th2	TAPT1-AS1	0.52	0.12	0.65
Good	Th2	TARBP1	0.07	0.0064	0.26
Good	Th2	TARBP2	-0.038	0.31	0.84
Good	Th2	TARDBP	0.018	0.7	1
Good	Th2	TARP	0.04	1	1
Good	Th2	TARS	-0.0051	0.81	1
Good	Th2	TARS2	-0.074	0.22	0.77
Good	Th2	TARSL2	0.21	1	1
Good	Th2	TAS2R43	0.045	0.88	1
Good	Th2	TAS2R5	-0.32	0.19	0.74
Good	Th2	TASP1	-0.044	0.21	0.76
Good	Th2	TATDN1	-0.048	0.59	0.98
Good	Th2	TATDN2	0.038	0.73	1
Good	Th2	TATDN3	-0.12	0.0012	0.16
Good	Th2	TAX1BP1	0.061	0.22	0.77
Good	Th2	TAZ	0.13	0.19	0.74
Good	Th2	TBC1D1	0.074	0.4	0.9
Good	Th2	TBC1D10A	0.14	0.00028	0.12
Good	Th2	TBC1D10B	0.096	0.019	0.36
Good	Th2	TBC1D10C	0.016	0.83	1
Good	Th2	TBC1D13	-0.054	0.058	0.52
Good	Th2	TBC1D14	0.0049	0.85	1
Good	Th2	TBC1D15	-0.084	1	1
Good	Th2	TBC1D16	-0.26	0.17	0.71
Good	Th2	TBC1D17	0.074	0.087	0.6
Good	Th2	TBC1D19	-0.13	0.25	0.8
Good	Th2	TBC1D2	0.1	0.37	0.87
Good	Th2	TBC1D20	0.041	0.49	0.94
Good	Th2	TBC1D22A	0.1	0.073	0.57
Good	Th2	TBC1D22A-AS1	0.023	0.93	1
Good	Th2	TBC1D22B	0.044	0.31	0.84
Good	Th2	TBC1D23	0.029	0.21	0.76
Good	Th2	TBC1D24	0.21	0.44	0.92
Good	Th2	TBC1D25	0.056	0.39	0.89
Good	Th2	TBC1D2B	0.058	0.55	0.97
Good	Th2	TBC1D31	-0.0079	0.85	1
Good	Th2	TBC1D32	-0.0071	0.96	1
Good	Th2	TBC1D4	0.14	0.014	0.32
Good	Th2	TBC1D5	0.013	0.85	1
Good	Th2	TBC1D7	0.0039	0.94	1
Good	Th2	TBC1D8	0.24	0.39	0.89
Good	Th2	TBC1D8B	0.27	0.33	0.85
Good	Th2	TBC1D9B	0.035	0.41	0.9
Good	Th2	TBCA	0.0084	0.89	1
Good	Th2	TBCB	0.0081	0.61	0.99
Good	Th2	TBCC	0.081	0.0017	0.17
Good	Th2	TBCCD1	-0.099	0.036	0.44
Good	Th2	TBCD	-0.011	0.75	1
Good	Th2	TBCE	-0.0074	0.86	1
Good	Th2	TBCEL	0.058	0.71	1
Good	Th2	TBCK	-0.022	0.44	0.92
Good	Th2	TBK1	-0.054	0.21	0.77
Good	Th2	TBL1X	0.1	0.16	0.7
Good	Th2	TBL1XR1	-0.049	0.36	0.87
Good	Th2	TBL2	0.048	1	1
Good	Th2	TBL3	0.039	0.57	0.97
Good	Th2	TBP	-0.007	0.86	1
Good	Th2	TBPL1	-0.032	0.54	0.96
Good	Th2	TBRG1	0.07	0.16	0.7
Good	Th2	TBRG4	-0.018	0.75	1
Good	Th2	TBX19	0.12	0.5	0.95
Good	Th2	TBX21	0.64	0.012	0.3
Good	Th2	TBXA2R	0.26	0.33	0.85
Good	Th2	TBXAS1	0.072	0.31	0.84
Good	Th2	TC2N	0.019	0.71	1
Good	Th2	TCAF1	-0.074	0.18	0.72
Good	Th2	TCAF2	0.16	0.0005	0.12
Good	Th2	TCAIM	0.078	0.28	0.81
Good	Th2	TCEA1	-0.031	0.62	0.99
Good	Th2	TCEA2	-0.014	0.89	1
Good	Th2	TCEA3	-0.24	0.00061	0.13
Good	Th2	TCEAL1	-0.021	0.8	1
Good	Th2	TCEAL3	-0.045	0.74	1
Good	Th2	TCEAL4	-0.12	0.07	0.56
Good	Th2	TCEAL8	-0.029	0.71	1
Good	Th2	TCEANC	0.057	0.68	1
Good	Th2	TCEANC2	-0.018	0.83	1
Good	Th2	TCEB1	-0.21	0.69	1
Good	Th2	TCEB2	-0.033	0.51	0.95
Good	Th2	TCEB3	-0.042	0.27	0.8
Good	Th2	TCEB3-AS1	-0.098	0.42	0.91
Good	Th2	TCERG1	0.06	1	1
Good	Th2	TCF12	-0.048	0.51	0.95
Good	Th2	TCF19	-0.11	0.19	0.74
Good	Th2	TCF20	-0.32	0.18	0.73
Good	Th2	TCF25	0.095	1	1
Good	Th2	TCF3	-0.082	0.01	0.29
Good	Th2	TCF7	-0.03	0.33	0.85
Good	Th2	TCF7L1	0.3	0.24	0.79
Good	Th2	TCFL5	-0.14	0.095	0.61
Good	Th2	TCHP	0.12	0.36	0.87
Good	Th2	TCIRG1	-0.0013	0.99	1
Good	Th2	TCL6	0.35	0.11	0.64
Good	Th2	TCN2	-0.05	0.75	1
Good	Th2	TCOF1	0.058	0.0043	0.22
Good	Th2	TCP1	0.036	0.28	0.81
Good	Th2	TCP11L1	0.045	0.49	0.94
Good	Th2	TCP11L2	0.045	0.7	1
Good	Th2	TCTA	-0.059	0.48	0.94
Good	Th2	TCTEX1D2	0.018	0.87	1
Good	Th2	TCTEX1D4	-0.32	1	1
Good	Th2	TCTN1	-0.19	0.046	0.48
Good	Th2	TCTN2	0.34	0.044	0.47
Good	Th2	TCTN3	-0.071	0.18	0.73
Good	Th2	TDG	-0.092	0.028	0.41
Good	Th2	TDP1	0.036	0.54	0.96
Good	Th2	TDP2	-0.011	0.85	1
Good	Th2	TDRD3	-0.079	0.33	0.85
Good	Th2	TDRD7	0.11	0.23	0.78
Good	Th2	TDRD9	-0.25	0.27	0.81
Good	Th2	TDRKH	0.026	0.46	0.93
Good	Th2	TEC	0.18	0.47	0.93
Good	Th2	TECPR1	0.12	0.09	0.6
Good	Th2	TECPR2	-0.26	0.016	0.33
Good	Th2	TECR	-0.066	0.16	0.7
Good	Th2	TEF	-0.13	0.41	0.9
Good	Th2	TEFM	-0.04	0.31	0.84
Good	Th2	TEKT4P2	-0.17	0.45	0.92
Good	Th2	TELO2	0.16	0.089	0.6
Good	Th2	TENM1	0.22	0.33	0.85
Good	Th2	TEP1	0.27	0.063	0.54
Good	Th2	TEPP	0.48	0.11	0.64
Good	Th2	TERF1	-0.0052	0.85	1
Good	Th2	TERF2	-0.064	0.038	0.45
Good	Th2	TERF2IP	0.072	0.11	0.63
Good	Th2	TES	-0.0051	0.84	1
Good	Th2	TESC	-0.087	0.53	0.96
Good	Th2	TESK1	0.16	0.13	0.67
Good	Th2	TESK2	-0.1	0.16	0.71
Good	Th2	TESPA1	-0.092	1	1
Good	Th2	TET1	-0.18	0.19	0.74
Good	Th2	TET2	-0.11	0.33	0.85
Good	Th2	TET3	-0.087	0.67	1
Good	Th2	TEX10	-0.035	1	1
Good	Th2	TEX14	-0.3	0.39	0.89
Good	Th2	TEX2	-0.14	1	1
Good	Th2	TEX261	0.016	0.53	0.96
Good	Th2	TEX264	-0.007	0.92	1
Good	Th2	TEX30	-0.096	1	1
Good	Th2	TFAM	-0.0093	0.86	1
Good	Th2	TFAP2E	-0.064	0.71	1
Good	Th2	TFAP4	0.09	0.73	1
Good	Th2	TFB1M	-0.061	0.43	0.92
Good	Th2	TFB2M	-0.11	0.016	0.33
Good	Th2	TFCP2	0.07	0.065	0.54
Good	Th2	TFDP1	-0.087	0.024	0.39
Good	Th2	TFDP2	-0.062	1	1
Good	Th2	TFE3	-0.13	0.26	0.8
Good	Th2	TFEB	0.22	0.15	0.7
Good	Th2	TFG	-0.041	0.46	0.93
Good	Th2	TFIP11	0.058	0.12	0.66
Good	Th2	TFPT	0.11	0.051	0.51
Good	Th2	TFR2	0.35	1	1
Good	Th2	TFRC	-0.019	0.84	1
Good	Th2	TG	-0.47	0.24	0.79
Good	Th2	TGDS	-0.052	0.1	0.63
Good	Th2	TGFA	-0.37	0.22	0.77
Good	Th2	TGFB1	-0.1	0.075	0.57
Good	Th2	TGFB3	-0.11	0.64	1
Good	Th2	TGFBI	1.4	0.065	0.54
Good	Th2	TGFBR1	-0.09	0.25	0.8
Good	Th2	TGFBR2	0.19	0.00057	0.13
Good	Th2	TGFBR3	0.033	0.67	1
Good	Th2	TGFBRAP1	-0.015	0.59	0.98
Good	Th2	TGIF1	-0.037	0.72	1
Good	Th2	TGIF2	-0.097	0.59	0.98
Good	Th2	TGM1	0.11	0.31	0.84
Good	Th2	TGOLN2	0.0095	0.8	1
Good	Th2	TGS1	-0.039	0.22	0.77
Good	Th2	THADA	0.1	0.23	0.78
Good	Th2	THAP1	-0.14	1	1
Good	Th2	THAP11	-0.027	1	1
Good	Th2	THAP2	-0.12	1	1
Good	Th2	THAP3	0.023	0.57	0.97
Good	Th2	THAP4	0.06	0.047	0.48
Good	Th2	THAP5	-0.26	0.032	0.43
Good	Th2	THAP6	-0.22	1	1
Good	Th2	THAP7	0.023	0.5	0.95
Good	Th2	THAP7-AS1	-0.075	0.59	0.98
Good	Th2	THAP8	-0.13	0.29	0.83
Good	Th2	THAP9	0.2	0.25	0.8
Good	Th2	THAP9-AS1	0.0056	0.94	1
Good	Th2	THBS3	0.055	0.25	0.79
Good	Th2	THBS4	0.25	0.31	0.84
Good	Th2	THEM4	-0.13	0.014	0.32
Good	Th2	THEM5	-0.059	0.61	0.99
Good	Th2	THEM6	0.058	1	1
Good	Th2	THEMIS	-0.021	0.57	0.98
Good	Th2	THEMIS2	0.069	1	1
Good	Th2	THG1L	-0.16	0.17	0.72
Good	Th2	THNSL1	-0.21	0.0036	0.21
Good	Th2	THOC1	0.07	1	1
Good	Th2	THOC2	0.0077	0.9	1
Good	Th2	THOC3	-0.041	0.17	0.72
Good	Th2	THOC5	-0.1	0.058	0.52
Good	Th2	THOC6	-0.057	0.076	0.58
Good	Th2	THOC7	-0.11	0.23	0.78
Good	Th2	THOP1	0.14	0.075	0.57
Good	Th2	THRA	0.0071	0.97	1
Good	Th2	THRA1/BTR	0.3	0.47	0.93
Good	Th2	THRAP3	-0.14	0.01	0.3
Good	Th2	THRIL	0.0044	0.95	1
Good	Th2	THTPA	-0.017	0.68	1
Good	Th2	THUMPD1	0.025	0.52	0.96
Good	Th2	THUMPD2	-0.1	0.19	0.73
Good	Th2	THUMPD3	-0.062	0.24	0.79
Good	Th2	THUMPD3-AS1	-0.12	0.32	0.84
Good	Th2	THYN1	-0.022	0.59	0.98
Good	Th2	TIA1	0.02	0.62	0.99
Good	Th2	TIAF1	0.4	0.14	0.68
Good	Th2	TIAL1	-0.17	0.059	0.52
Good	Th2	TIAM1	0.055	0.49	0.94
Good	Th2	TIAM2	-0.54	0.073	0.57
Good	Th2	TICAM1	0.047	0.63	1
Good	Th2	TICRR	-0.28	0.2	0.75
Good	Th2	TIFA	-0.073	0.49	0.94
Good	Th2	TIGAR	0.018	0.68	1
Good	Th2	TIGD1	-0.08	0.57	0.97
Good	Th2	TIGD2	-0.031	0.76	1
Good	Th2	TIGD5	-0.17	0.26	0.8
Good	Th2	TIGD6	-0.079	0.73	1
Good	Th2	TIGD7	-0.1	1	1
Good	Th2	TIGIT	0.035	0.53	0.96
Good	Th2	TIMD4	-0.16	0.53	0.96
Good	Th2	TIMELESS	0.084	0.33	0.85
Good	Th2	TIMM10	0.0039	0.97	1
Good	Th2	TIMM10B	-0.016	0.74	1
Good	Th2	TIMM13	-0.035	0.71	1
Good	Th2	TIMM17A	0.05	1	1
Good	Th2	TIMM17B	0.013	0.84	1
Good	Th2	TIMM21	-0.11	0.087	0.6
Good	Th2	TIMM22	0.012	0.8	1
Good	Th2	TIMM23	-0.079	0.27	0.8
Good	Th2	TIMM23B	-0.053	0.24	0.79
Good	Th2	TIMM44	0.2	1	1
Good	Th2	TIMM50	0.047	0.43	0.92
Good	Th2	TIMM8A	-0.078	0.34	0.86
Good	Th2	TIMM8B	-0.03	0.43	0.92
Good	Th2	TIMM9	-0.056	0.46	0.93
Good	Th2	TIMMDC1	-0.14	0.015	0.33
Good	Th2	TIMP1	-0.11	0.2	0.75
Good	Th2	TINF2	-0.024	0.44	0.92
Good	Th2	TIPARP	-0.08	0.53	0.96
Good	Th2	TIPARP-AS1	-0.11	0.57	0.97
Good	Th2	TIPIN	-0.16	0.2	0.75
Good	Th2	TIPRL	-0.053	0.38	0.88
Good	Th2	TIRAP	-0.12	0.18	0.73
Good	Th2	TJAP1	0.053	0.23	0.78
Good	Th2	TJP2	0.028	0.87	1
Good	Th2	TJP3	0.19	0.15	0.69
Good	Th2	TK1	0.021	0.91	1
Good	Th2	TK2	-0.036	0.62	0.99
Good	Th2	TKFC	-0.062	0.31	0.84
Good	Th2	TKT	0.018	0.85	1
Good	Th2	TKTL1	-0.1	0.39	0.88
Good	Th2	TLCD2	-0.5	1	1
Good	Th2	TLDC1	0.0091	0.81	1
Good	Th2	TLDC2	-0.03	0.85	1
Good	Th2	TLE2	0.2	0.073	0.57
Good	Th2	TLE3	0.16	1	1
Good	Th2	TLE4	0.079	0.19	0.74
Good	Th2	TLK1	-0.033	0.39	0.89
Good	Th2	TLK2	-0.093	0.064	0.54
Good	Th2	TLN1	0.084	0.088	0.6
Good	Th2	TLR1	-0.078	0.4	0.89
Good	Th2	TLR2	-0.51	0.12	0.65
Good	Th2	TLR3	-0.3	0.22	0.77
Good	Th2	TLR5	-0.1	0.18	0.73
Good	Th2	TLR6	0.36	0.11	0.64
Good	Th2	TLR7	-0.26	1	1
Good	Th2	TLR9	0.0051	0.98	1
Good	Th2	TM2D1	-0.064	0.28	0.82
Good	Th2	TM2D2	-0.074	1	1
Good	Th2	TM2D3	0.041	0.42	0.9
Good	Th2	TM6SF1	-0.27	0.63	0.99
Good	Th2	TM7SF2	-0.072	0.26	0.8
Good	Th2	TM7SF3	0.0026	0.91	1
Good	Th2	TM9SF1	0.083	0.082	0.59
Good	Th2	TM9SF2	0.072	0.075	0.57
Good	Th2	TM9SF3	-0.019	0.73	1
Good	Th2	TM9SF4	0.016	0.83	1
Good	Th2	TMA16	-0.085	0.2	0.75
Good	Th2	TMA7	-0.0022	0.98	1
Good	Th2	TMBIM1	-0.085	0.031	0.43
Good	Th2	TMBIM4	-0.13	0.19	0.74
Good	Th2	TMBIM6	-0.045	0.2	0.75
Good	Th2	TMC4	0.035	0.84	1
Good	Th2	TMC6	0.008	0.91	1
Good	Th2	TMC8	0.097	0.4	0.9
Good	Th2	TMCC1	-0.14	0.15	0.69
Good	Th2	TMCC2	0.34	1	1
Good	Th2	TMCO1	-0.078	0.29	0.82
Good	Th2	TMCO3	0.031	0.67	1
Good	Th2	TMCO4	0.015	0.83	1
Good	Th2	TMCO6	-0.019	0.62	0.99
Good	Th2	TMED1	-0.0064	0.89	1
Good	Th2	TMED10	-0.06	0.46	0.93
Good	Th2	TMED10P1	0.25	0.41	0.9
Good	Th2	TMED2	-0.093	0.29	0.82
Good	Th2	TMED3	-0.078	0.41	0.9
Good	Th2	TMED4	-0.061	0.31	0.84
Good	Th2	TMED5	-0.068	0.48	0.94
Good	Th2	TMED7	-0.31	0.04	0.46
Good	Th2	TMED8	-0.17	0.37	0.87
Good	Th2	TMED9	0.041	0.77	1
Good	Th2	TMEM101	-0.14	1	1
Good	Th2	TMEM102	0.031	0.65	1
Good	Th2	TMEM104	0.14	1	1
Good	Th2	TMEM106A	0.16	0.37	0.87
Good	Th2	TMEM106B	-0.21	0.26	0.8
Good	Th2	TMEM106C	-0.087	0.11	0.64
Good	Th2	TMEM107	-0.081	0.12	0.66
Good	Th2	TMEM109	0.023	0.7	1
Good	Th2	TMEM11	-0.015	0.65	1
Good	Th2	TMEM110	0.15	0.18	0.73
Good	Th2	TMEM115	0.14	0.078	0.58
Good	Th2	TMEM116	-0.15	0.042	0.46
Good	Th2	TMEM117	0.38	0.085	0.59
Good	Th2	TMEM120A	0.058	0.068	0.55
Good	Th2	TMEM120B	0.079	0.48	0.94
Good	Th2	TMEM121	0.076	0.4	0.9
Good	Th2	TMEM123	-0.011	0.9	1
Good	Th2	TMEM126A	-0.16	0.07	0.56
Good	Th2	TMEM126B	0.021	0.67	1
Good	Th2	TMEM127	0.038	0.42	0.91
Good	Th2	TMEM128	-0.14	0.066	0.55
Good	Th2	TMEM129	0.019	0.82	1
Good	Th2	TMEM131	-0.011	0.89	1
Good	Th2	TMEM134	-0.066	0.05	0.5
Good	Th2	TMEM135	0.12	0.0077	0.27
Good	Th2	TMEM138	-0.022	0.47	0.93
Good	Th2	TMEM139	-0.1	0.51	0.95
Good	Th2	TMEM140	0.15	0.1	0.62
Good	Th2	TMEM141	-0.0039	1	1
Good	Th2	TMEM143	0.027	0.58	0.98
Good	Th2	TMEM147	0.067	0.34	0.86
Good	Th2	TMEM147-AS1	0.2	0.36	0.87
Good	Th2	TMEM14A	-0.14	0.19	0.74
Good	Th2	TMEM14B	-0.039	0.54	0.96
Good	Th2	TMEM14C	-0.093	0.26	0.8
Good	Th2	TMEM14E	-0.0069	0.98	1
Good	Th2	TMEM150A	0.03	0.59	0.98
Good	Th2	TMEM154	-0.025	0.59	0.98
Good	Th2	TMEM156	-0.036	0.63	1
Good	Th2	TMEM159	0.1	1	1
Good	Th2	TMEM160	0.086	0.028	0.41
Good	Th2	TMEM161A	0.12	1	1
Good	Th2	TMEM161B	-0.018	0.66	1
Good	Th2	TMEM161B-AS1	0.065	0.35	0.87
Good	Th2	TMEM164	0.22	0.13	0.67
Good	Th2	TMEM165	0.07	0.27	0.8
Good	Th2	TMEM167A	-0.0069	1	1
Good	Th2	TMEM167B	-0.17	0.046	0.48
Good	Th2	TMEM168	-0.015	0.88	1
Good	Th2	TMEM169	0.047	0.66	1
Good	Th2	TMEM170A	-0.087	0.31	0.84
Good	Th2	TMEM170B	0.085	0.85	1
Good	Th2	TMEM173	0.054	0.16	0.7
Good	Th2	TMEM175	0.031	0.28	0.82
Good	Th2	TMEM177	-0.043	0.65	1
Good	Th2	TMEM178B	-0.29	0.16	0.7
Good	Th2	TMEM179B	-0.044	0.48	0.94
Good	Th2	TMEM18	-0.18	0.011	0.3
Good	Th2	TMEM180	0.042	0.69	1
Good	Th2	TMEM181	0.083	0.42	0.91
Good	Th2	TMEM182	0.03	0.86	1
Good	Th2	TMEM183A	-0.0096	0.67	1
Good	Th2	TMEM184B	0.016	0.63	0.99
Good	Th2	TMEM184C	-0.1	0.071	0.56
Good	Th2	TMEM185A	0.11	0.2	0.75
Good	Th2	TMEM185B	0.083	0.056	0.52
Good	Th2	TMEM186	-0.048	0.32	0.85
Good	Th2	TMEM187	0.045	0.65	1
Good	Th2	TMEM189	0.0061	0.94	1
Good	Th2	TMEM19	-0.23	0.09	0.6
Good	Th2	TMEM191A	0.14	0.081	0.59
Good	Th2	TMEM191B	0.38	0.016	0.33
Good	Th2	TMEM191C	-0.15	0.51	0.95
Good	Th2	TMEM192	-0.098	0.027	0.4
Good	Th2	TMEM198B	0.08	0.2	0.75
Good	Th2	TMEM199	-0.012	0.73	1
Good	Th2	TMEM2	0.23	0.16	0.71
Good	Th2	TMEM200A	-0.24	1	1
Good	Th2	TMEM201	-0.28	0.0036	0.21
Good	Th2	TMEM203	-0.079	0.16	0.7
Good	Th2	TMEM204	0.06	0.34	0.86
Good	Th2	TMEM205	0.014	0.81	1
Good	Th2	TMEM206	0.23	1	1
Good	Th2	TMEM208	-0.032	0.65	1
Good	Th2	TMEM209	-0.11	0.0092	0.29
Good	Th2	TMEM214	-0.023	0.64	1
Good	Th2	TMEM216	-0.083	0.25	0.8
Good	Th2	TMEM218	-0.075	0.32	0.85
Good	Th2	TMEM219	0.0011	0.99	1
Good	Th2	TMEM220	0.096	0.65	1
Good	Th2	TMEM222	-0.13	0.017	0.35
Good	Th2	TMEM223	0.017	0.81	1
Good	Th2	TMEM229B	0.07	0.4	0.89
Good	Th2	TMEM230	-0.097	0.1	0.63
Good	Th2	TMEM231	-0.08	0.6	0.99
Good	Th2	TMEM234	-0.021	0.81	1
Good	Th2	TMEM237	0.0048	0.97	1
Good	Th2	TMEM238	0.14	0.29	0.82
Good	Th2	TMEM241	-0.49	0.0061	0.25
Good	Th2	TMEM242	-0.054	0.46	0.93
Good	Th2	TMEM243	0.019	0.43	0.92
Good	Th2	TMEM244	-0.039	0.73	1
Good	Th2	TMEM245	0.045	1	1
Good	Th2	TMEM248	-0.019	0.62	0.99
Good	Th2	TMEM25	-0.0057	0.91	1
Good	Th2	TMEM251	-0.072	1	1
Good	Th2	TMEM254	-0.051	0.47	0.94
Good	Th2	TMEM254-AS1	-0.16	1	1
Good	Th2	TMEM256	0.095	0.32	0.85
Good	Th2	TMEM258	0.066	0.52	0.95
Good	Th2	TMEM259	0.089	0.18	0.72
Good	Th2	TMEM260	-0.035	0.35	0.86
Good	Th2	TMEM261	-0.051	0.58	0.98
Good	Th2	TMEM263	0.011	0.89	1
Good	Th2	TMEM265	0.37	0.022	0.39
Good	Th2	TMEM30A	-0.054	0.57	0.98
Good	Th2	TMEM30B	-0.29	1	1
Good	Th2	TMEM33	-0.018	0.56	0.97
Good	Th2	TMEM38A	0.067	0.64	1
Good	Th2	TMEM38B	-0.34	0.00043	0.12
Good	Th2	TMEM39A	0.087	0.017	0.35
Good	Th2	TMEM39B	-0.0095	0.91	1
Good	Th2	TMEM41A	-0.057	0.11	0.64
Good	Th2	TMEM41B	-0.083	0.22	0.77
Good	Th2	TMEM42	-0.069	1	1
Good	Th2	TMEM43	0.067	0.17	0.71
Good	Th2	TMEM44	-0.14	0.56	0.97
Good	Th2	TMEM44-AS1	-0.22	0.15	0.7
Good	Th2	TMEM45B	0.06	0.72	1
Good	Th2	TMEM5	-0.02	0.75	1
Good	Th2	TMEM50A	-0.04	0.69	1
Good	Th2	TMEM50B	-0.069	0.29	0.82
Good	Th2	TMEM53	0.044	0.79	1
Good	Th2	TMEM55A	-0.16	0.00015	0.12
Good	Th2	TMEM55B	-0.01	0.71	1
Good	Th2	TMEM56-RWDD3	-0.22	0.2	0.75
Good	Th2	TMEM57	0.015	0.76	1
Good	Th2	TMEM59	0.0041	0.95	1
Good	Th2	TMEM60	-0.11	1	1
Good	Th2	TMEM62	0.099	0.33	0.85
Good	Th2	TMEM63A	0.055	0.52	0.96
Good	Th2	TMEM63B	-0.016	0.85	1
Good	Th2	TMEM64	-0.25	0.00012	0.12
Good	Th2	TMEM65	-0.093	0.17	0.72
Good	Th2	TMEM67	0.12	0.4	0.89
Good	Th2	TMEM68	-0.028	0.71	1
Good	Th2	TMEM69	-0.039	0.77	1
Good	Th2	TMEM70	-0.022	0.55	0.97
Good	Th2	TMEM71	-0.13	0.076	0.58
Good	Th2	TMEM79	0.26	1	1
Good	Th2	TMEM80	-0.097	0.1	0.62
Good	Th2	TMEM81	0.23	0.22	0.77
Good	Th2	TMEM86A	-0.38	0.075	0.57
Good	Th2	TMEM86B	0.28	1	1
Good	Th2	TMEM87A	-0.049	0.14	0.69
Good	Th2	TMEM87B	-0.065	1	1
Good	Th2	TMEM8A	-0.056	0.01	0.3
Good	Th2	TMEM8B	-0.18	0.33	0.85
Good	Th2	TMEM9	-0.1	0.036	0.44
Good	Th2	TMEM91	0.22	0.026	0.4
Good	Th2	TMEM97	-0.33	0.13	0.66
Good	Th2	TMEM99	-0.24	0.0037	0.21
Good	Th2	TMEM9B	-0.09	0.079	0.58
Good	Th2	TMEM9B-AS1	0.085	0.64	1
Good	Th2	TMF1	0.028	0.46	0.93
Good	Th2	TMIE	-0.36	0.025	0.39
Good	Th2	TMIGD2	0.29	0.077	0.58
Good	Th2	TMLHE	0.0096	0.87	1
Good	Th2	TMOD1	-0.075	0.47	0.93
Good	Th2	TMOD2	0.13	0.079	0.58
Good	Th2	TMOD3	0.015	0.38	0.88
Good	Th2	TMOD4	-0.082	0.59	0.98
Good	Th2	TMPO	-0.023	0.66	1
Good	Th2	TMPO-AS1	0.23	0.24	0.79
Good	Th2	TMPPE	-0.0089	0.91	1
Good	Th2	TMPRSS13	-0.28	0.031	0.42
Good	Th2	TMPRSS3	-0.18	0.11	0.64
Good	Th2	TMPRSS6	0.43	0.15	0.7
Good	Th2	TMSB10	0.028	0.75	1
Good	Th2	TMSB4X	-0.042	0.52	0.96
Good	Th2	TMTC3	-0.15	0.16	0.71
Good	Th2	TMTC4	0.11	0.15	0.7
Good	Th2	TMUB1	0.12	0.15	0.69
Good	Th2	TMUB2	-0.03	0.53	0.96
Good	Th2	TMX1	-0.098	0.26	0.8
Good	Th2	TMX2	-0.011	0.87	1
Good	Th2	TMX3	0.018	0.68	1
Good	Th2	TMX4	0.042	0.54	0.96
Good	Th2	TNF	0.11	1	1
Good	Th2	TNFAIP1	0.18	0.0081	0.27
Good	Th2	TNFAIP3	-0.11	0.22	0.77
Good	Th2	TNFAIP8	-0.048	0.58	0.98
Good	Th2	TNFAIP8L1	-0.12	0.16	0.7
Good	Th2	TNFAIP8L2	0.12	0.27	0.8
Good	Th2	TNFRSF10A	0.028	0.56	0.97
Good	Th2	TNFRSF10B	0.069	1	1
Good	Th2	TNFRSF10D	0.19	0.092	0.61
Good	Th2	TNFRSF11A	0.014	0.96	1
Good	Th2	TNFRSF14	-0.0028	1	1
Good	Th2	TNFRSF18	0.018	0.9	1
Good	Th2	TNFRSF19	-0.45	0.012	0.31
Good	Th2	TNFRSF1A	0.24	0.041	0.46
Good	Th2	TNFRSF1B	0.088	0.071	0.56
Good	Th2	TNFRSF25	0.078	0.25	0.8
Good	Th2	TNFRSF4	-0.082	0.36	0.87
Good	Th2	TNFRSF8	-0.5	0.0094	0.29
Good	Th2	TNFRSF9	0.29	0.069	0.56
Good	Th2	TNFSF10	-0.044	0.26	0.8
Good	Th2	TNFSF11	0.11	1	1
Good	Th2	TNFSF12	0.063	0.4	0.9
Good	Th2	TNFSF13B	-0.034	1	1
Good	Th2	TNFSF14	0.034	0.42	0.9
Good	Th2	TNFSF4	0.44	1	1
Good	Th2	TNFSF8	0.094	0.11	0.64
Good	Th2	TNIK	0.064	0.44	0.92
Good	Th2	TNIP1	-0.076	0.28	0.82
Good	Th2	TNIP2	0.046	0.032	0.43
Good	Th2	TNIP3	0.36	0.25	0.79
Good	Th2	TNK1	0.042	0.55	0.97
Good	Th2	TNK2	0.11	1	1
Good	Th2	TNKS	-0.012	0.9	1
Good	Th2	TNKS1BP1	0.25	0.019	0.36
Good	Th2	TNKS2	0.038	0.34	0.85
Good	Th2	TNNT3	-0.11	0.58	0.98
Good	Th2	TNPO1	-0.087	0.097	0.62
Good	Th2	TNPO2	-0.086	0.36	0.87
Good	Th2	TNPO3	0.041	0.27	0.81
Good	Th2	TNRC18	0.05	0.63	1
Good	Th2	TNRC6A	-0.14	0.14	0.69
Good	Th2	TNRC6B	0.12	0.27	0.81
Good	Th2	TNRC6C	0.11	0.25	0.79
Good	Th2	TNRC6C-AS1	-0.086	0.38	0.88
Good	Th2	TNS2	-0.35	0.24	0.79
Good	Th2	TOB1	-0.066	0.42	0.91
Good	Th2	TOB1-AS1	0.32	0.1	0.62
Good	Th2	TOB2	0.0078	0.78	1
Good	Th2	TOE1	-0.24	0.0031	0.2
Good	Th2	TOLLIP	0.062	0.015	0.33
Good	Th2	TOLLIP-AS1	0.016	0.93	1
Good	Th2	TOM1	-0.062	0.0077	0.27
Good	Th2	TOM1L2	0.0068	0.94	1
Good	Th2	TOMM20	0.0026	0.97	1
Good	Th2	TOMM22	0.023	0.78	1
Good	Th2	TOMM34	-0.067	0.51	0.95
Good	Th2	TOMM40	-0.0032	0.96	1
Good	Th2	TOMM40L	-0.15	0.21	0.77
Good	Th2	TOMM5	-0.03	0.61	0.99
Good	Th2	TOMM6	-0.032	0.7	1
Good	Th2	TOMM7	-0.019	0.86	1
Good	Th2	TOMM70A	-0.0027	0.93	1
Good	Th2	TONSL	0.21	1	1
Good	Th2	TOP1	0.018	0.67	1
Good	Th2	TOP1MT	-0.18	1	1
Good	Th2	TOP2A	0.1	0.6	0.99
Good	Th2	TOP2B	0.081	0.32	0.85
Good	Th2	TOP3A	0.11	0.056	0.52
Good	Th2	TOP3B	0.048	0.71	1
Good	Th2	TOPBP1	0.038	0.58	0.98
Good	Th2	TOPORS	-0.062	0.26	0.8
Good	Th2	TOPORS-AS1	0.025	0.77	1
Good	Th2	TOR1A	-0.00093	0.98	1
Good	Th2	TOR1AIP1	-0.036	0.23	0.78
Good	Th2	TOR1AIP2	-0.11	0.014	0.32
Good	Th2	TOR1B	0.12	1	1
Good	Th2	TOR2A	0.096	1	1
Good	Th2	TOR3A	-0.033	0.63	0.99
Good	Th2	TOR4A	-0.05	0.84	1
Good	Th2	TOX	-0.067	0.56	0.97
Good	Th2	TOX2	-0.08	1	1
Good	Th2	TOX4	0.016	0.52	0.96
Good	Th2	TP53	0.047	0.57	0.98
Good	Th2	TP53BP1	-0.024	0.79	1
Good	Th2	TP53BP2	0.13	0.11	0.64
Good	Th2	TP53I11	-0.013	0.93	1
Good	Th2	TP53I13	0.029	0.65	1
Good	Th2	TP53I3	-0.075	0.73	1
Good	Th2	TP53INP1	0.24	0.018	0.36
Good	Th2	TP53INP2	-0.56	0.0031	0.2
Good	Th2	TP53RK	0.04	0.12	0.65
Good	Th2	TP53TG1	-0.065	0.46	0.93
Good	Th2	TP63	-1	1	1
Good	Th2	TP73-AS1	0.13	0.13	0.67
Good	Th2	TPCN1	-0.042	0.64	1
Good	Th2	TPCN2	-0.14	0.23	0.78
Good	Th2	TPD52	-0.095	0.18	0.73
Good	Th2	TPD52L2	0.05	0.21	0.76
Good	Th2	TPGS1	0.068	0.37	0.88
Good	Th2	TPGS2	-0.029	0.28	0.81
Good	Th2	TPI1	-0.027	0.6	0.99
Good	Th2	TPK1	-0.024	0.46	0.93
Good	Th2	TPM1	0.097	0.17	0.72
Good	Th2	TPM2	0.15	0.18	0.73
Good	Th2	TPM3	0.0012	0.98	1
Good	Th2	TPM3P9	-0.021	0.58	0.98
Good	Th2	TPM4	-0.0041	0.92	1
Good	Th2	TPMT	-0.1	0.12	0.66
Good	Th2	TPO	0.31	0.014	0.32
Good	Th2	TPP1	0.035	0.6	0.98
Good	Th2	TPP2	0.0049	0.94	1
Good	Th2	TPPP	0.66	0.033	0.43
Good	Th2	TPR	0.032	0.48	0.94
Good	Th2	TPRA1	0.0028	0.94	1
Good	Th2	TPRG1	0.38	1	1
Good	Th2	TPRG1L	-0.048	0.52	0.96
Good	Th2	TPRKB	-0.14	0.1	0.63
Good	Th2	TPRN	-0.045	0.75	1
Good	Th2	TPST1	-0.21	0.55	0.97
Good	Th2	TPST2	0.038	0.67	1
Good	Th2	TPT1	-0.04	0.63	1
Good	Th2	TPT1-AS1	0.051	0.51	0.95
Good	Th2	TPTE2P5	-0.39	0.0051	0.24
Good	Th2	TPX2	0.077	0.46	0.93
Good	Th2	TRA2A	0.14	0.00088	0.15
Good	Th2	TRA2B	0.092	0.24	0.79
Good	Th2	TRABD	0.091	0.28	0.81
Good	Th2	TRABD2A	0.072	0.31	0.84
Good	Th2	TRADD	-0.0029	0.96	1
Good	Th2	TRAF1	0.047	0.39	0.89
Good	Th2	TRAF2	-0.052	0.039	0.45
Good	Th2	TRAF3	-0.043	0.17	0.72
Good	Th2	TRAF3IP1	0.18	0.077	0.58
Good	Th2	TRAF3IP2	0.036	0.43	0.92
Good	Th2	TRAF3IP2-AS1	0.053	0.78	1
Good	Th2	TRAF3IP3	0.051	0.25	0.8
Good	Th2	TRAF4	0.14	0.23	0.78
Good	Th2	TRAF5	-0.0035	0.94	1
Good	Th2	TRAF6	-0.049	0.52	0.96
Good	Th2	TRAF7	-0.021	0.68	1
Good	Th2	TRAFD1	-0.047	0.53	0.96
Good	Th2	TRAIP	-0.063	0.6	0.99
Good	Th2	TRAK1	0.16	0.0093	0.29
Good	Th2	TRAK2	0.14	0.12	0.65
Good	Th2	TRAM1	-0.13	0.21	0.76
Good	Th2	TRAM2	0.096	0.34	0.86
Good	Th2	TRAM2-AS1	-0.62	1	1
Good	Th2	TRANK1	0.06	0.57	0.97
Good	Th2	TRAP1	-0.071	0.22	0.77
Good	Th2	TRAPPC1	-0.11	0.081	0.59
Good	Th2	TRAPPC10	0.11	0.13	0.67
Good	Th2	TRAPPC11	0.012	0.85	1
Good	Th2	TRAPPC12	0.026	0.39	0.89
Good	Th2	TRAPPC13	-0.011	0.72	1
Good	Th2	TRAPPC2	-0.13	0.022	0.39
Good	Th2	TRAPPC2B	-0.25	1	1
Good	Th2	TRAPPC2L	-0.064	1	1
Good	Th2	TRAPPC3	0.047	0.32	0.85
Good	Th2	TRAPPC4	-0.086	0.29	0.82
Good	Th2	TRAPPC5	0.15	0.053	0.51
Good	Th2	TRAPPC6A	-0.055	0.59	0.98
Good	Th2	TRAPPC6B	-0.053	0.33	0.85
Good	Th2	TRAPPC8	0.051	0.33	0.85
Good	Th2	TRAPPC9	0.038	0.71	1
Good	Th2	TRAT1	-0.28	0.02	0.37
Good	Th2	TRDMT1	0.098	0.76	1
Good	Th2	TREML2	0.0068	0.93	1
Good	Th2	TRERF1	0.1	0.31	0.84
Good	Th2	TREX1	-0.013	0.87	1
Good	Th2	TREX2	0.23	0.21	0.76
Good	Th2	TRG-AS1	-0.014	0.88	1
Good	Th2	TRIAP1	0.011	0.9	1
Good	Th2	TRIB1	0.096	0.6	0.98
Good	Th2	TRIB2	0.054	0.4	0.9
Good	Th2	TRIB3	0.029	0.51	0.95
Good	Th2	TRIM11	0.074	0.29	0.82
Good	Th2	TRIM13	0.036	0.71	1
Good	Th2	TRIM14	0.051	0.42	0.91
Good	Th2	TRIM16	0.13	1	1
Good	Th2	TRIM16L	0.13	0.6	0.98
Good	Th2	TRIM17	-0.34	0.19	0.74
Good	Th2	TRIM2	-0.13	0.47	0.93
Good	Th2	TRIM21	0.055	0.13	0.67
Good	Th2	TRIM22	0.024	0.63	0.99
Good	Th2	TRIM23	-0.061	0.35	0.87
Good	Th2	TRIM24	-0.011	0.88	1
Good	Th2	TRIM25	0.12	0.41	0.9
Good	Th2	TRIM26	0.068	0.34	0.86
Good	Th2	TRIM27	0.009	0.81	1
Good	Th2	TRIM28	0.093	0.059	0.52
Good	Th2	TRIM3	-0.0093	0.94	1
Good	Th2	TRIM32	0.0057	0.96	1
Good	Th2	TRIM33	-0.0052	0.91	1
Good	Th2	TRIM35	0.15	0.021	0.38
Good	Th2	TRIM37	0.11	0.16	0.7
Good	Th2	TRIM38	0.067	0.22	0.77
Good	Th2	TRIM39	0.076	0.047	0.48
Good	Th2	TRIM4	0.08	0.087	0.6
Good	Th2	TRIM41	0.24	0.13	0.67
Good	Th2	TRIM44	0.011	0.59	0.98
Good	Th2	TRIM45	0.37	0.39	0.89
Good	Th2	TRIM46	0.33	0.016	0.33
Good	Th2	TRIM47	0.024	0.6	0.99
Good	Th2	TRIM5	0.018	0.8	1
Good	Th2	TRIM52	0.13	0.032	0.43
Good	Th2	TRIM52-AS1	-0.017	0.88	1
Good	Th2	TRIM56	0.16	0.13	0.67
Good	Th2	TRIM58	-0.48	0.021	0.38
Good	Th2	TRIM59	-0.14	0.038	0.45
Good	Th2	TRIM61	0.33	0.0012	0.16
Good	Th2	TRIM62	0.013	0.79	1
Good	Th2	TRIM65	-0.042	0.15	0.7
Good	Th2	TRIM66	0.065	0.49	0.95
Good	Th2	TRIM68	-0.07	0.037	0.45
Good	Th2	TRIM69	0.23	0.13	0.67
Good	Th2	TRIM7	0.91	0.0021	0.18
Good	Th2	TRIM8	-0.077	1	1
Good	Th2	TRIO	-0.27	0.47	0.93
Good	Th2	TRIOBP	0.11	0.07	0.56
Good	Th2	TRIP10	0.011	0.95	1
Good	Th2	TRIP11	0.046	0.39	0.89
Good	Th2	TRIP12	0.047	0.37	0.87
Good	Th2	TRIP13	-0.15	0.12	0.65
Good	Th2	TRIP4	-0.02	0.4	0.89
Good	Th2	TRIP6	-0.13	0.048	0.49
Good	Th2	TRIT1	0.12	0.16	0.7
Good	Th2	TRMT1	0.039	0.5	0.95
Good	Th2	TRMT10A	-0.22	0.21	0.76
Good	Th2	TRMT10B	-0.049	0.68	1
Good	Th2	TRMT10C	0.035	0.65	1
Good	Th2	TRMT11	0.043	0.71	1
Good	Th2	TRMT112	-0.027	0.73	1
Good	Th2	TRMT12	0.018	0.9	1
Good	Th2	TRMT13	-0.028	0.75	1
Good	Th2	TRMT1L	0.12	0.13	0.67
Good	Th2	TRMT2A	-0.034	0.21	0.76
Good	Th2	TRMT2B	-0.11	0.047	0.48
Good	Th2	TRMT44	-0.025	0.64	1
Good	Th2	TRMT5	0.02	0.87	1
Good	Th2	TRMT6	-0.029	0.43	0.91
Good	Th2	TRMT61A	-0.073	0.35	0.87
Good	Th2	TRMT61B	-0.18	0.0048	0.23
Good	Th2	TRMU	0.055	0.47	0.93
Good	Th2	TRNAU1AP	0.039	1	1
Good	Th2	TRNT1	-0.074	0.3	0.83
Good	Th2	TRO	0.2	0.47	0.93
Good	Th2	TROAP	0.13	0.35	0.86
Good	Th2	TROVE2	0.023	0.57	0.97
Good	Th2	TRPC1	-0.25	1	1
Good	Th2	TRPC4AP	0.0064	0.79	1
Good	Th2	TRPM2	-0.012	0.97	1
Good	Th2	TRPM7	0.053	0.63	1
Good	Th2	TRPS1	0.38	0.12	0.65
Good	Th2	TRPT1	0.13	0.042	0.46
Good	Th2	TRPV1	0.12	0.58	0.98
Good	Th2	TRPV2	0.013	0.74	1
Good	Th2	TRRAP	0.047	0.7	1
Good	Th2	TRUB1	-0.23	1	1
Good	Th2	TRUB2	-0.1	0.26	0.8
Good	Th2	TSACC	0.32	0.25	0.8
Good	Th2	TSC1	0.025	0.8	1
Good	Th2	TSC2	0.08	0.27	0.81
Good	Th2	TSC22D1	-0.077	0.56	0.97
Good	Th2	TSC22D1-AS1	-0.41	0.086	0.59
Good	Th2	TSC22D2	-0.12	1	1
Good	Th2	TSC22D3	0.17	0.31	0.84
Good	Th2	TSC22D4	0.014	0.71	1
Good	Th2	TSEN15	-0.12	0.039	0.45
Good	Th2	TSEN2	0.014	0.87	1
Good	Th2	TSEN34	0.044	0.2	0.75
Good	Th2	TSEN54	-0.01	0.9	1
Good	Th2	TSFM	-0.14	0.38	0.88
Good	Th2	TSG101	-0.091	0.0026	0.2
Good	Th2	TSGA10	0.0068	0.92	1
Good	Th2	TSHR	-0.26	0.57	0.98
Good	Th2	TSHZ1	0.043	0.36	0.87
Good	Th2	TSHZ2	0.074	0.11	0.63
Good	Th2	TSHZ3	0.35	0.11	0.64
Good	Th2	TSKS	0.14	0.55	0.97
Good	Th2	TSN	-0.022	1	1
Good	Th2	TSNARE1	0.025	0.78	1
Good	Th2	TSNAX	-0.15	0.011	0.3
Good	Th2	TSNAXIP1	0.12	0.66	1
Good	Th2	TSPAN14	0.13	0.0016	0.17
Good	Th2	TSPAN15	-0.14	0.2	0.75
Good	Th2	TSPAN17	0.12	0.047	0.49
Good	Th2	TSPAN18	-0.069	0.27	0.81
Good	Th2	TSPAN2	0.017	0.91	1
Good	Th2	TSPAN3	-0.0033	0.94	1
Good	Th2	TSPAN31	-0.012	0.88	1
Good	Th2	TSPAN32	0.087	1	1
Good	Th2	TSPAN33	0.26	0.032	0.43
Good	Th2	TSPAN4	-0.38	0.0043	0.22
Good	Th2	TSPAN5	0.11	1	1
Good	Th2	TSPAN6	-0.46	1	1
Good	Th2	TSPO	0.0013	0.99	1
Good	Th2	TSPY26P	0.39	0.14	0.68
Good	Th2	TSPYL1	-0.011	0.86	1
Good	Th2	TSPYL2	0.12	0.12	0.65
Good	Th2	TSPYL4	-0.15	0.1	0.63
Good	Th2	TSPYL5	-0.17	1	1
Good	Th2	TSR1	0.13	0.0033	0.2
Good	Th2	TSR2	-0.018	0.79	1
Good	Th2	TSR3	0.065	0.26	0.8
Good	Th2	TSSC1	-0.02	0.29	0.82
Good	Th2	TSSC4	0.04	0.52	0.96
Good	Th2	TSSK3	-0.14	0.54	0.96
Good	Th2	TSSK4	0.17	0.6	0.99
Good	Th2	TSSK6	-0.032	0.87	1
Good	Th2	TSTA3	-0.1	0.064	0.54
Good	Th2	TSTD1	-0.12	0.058	0.52
Good	Th2	TSTD2	0.034	0.71	1
Good	Th2	TSTD3	-0.088	0.62	0.99
Good	Th2	TTBK2	0.096	0.15	0.69
Good	Th2	TTC1	-0.071	0.23	0.78
Good	Th2	TTC12	-0.18	0.0032	0.2
Good	Th2	TTC13	0.22	1	1
Good	Th2	TTC14	-0.04	0.71	1
Good	Th2	TTC16	-0.081	0.54	0.96
Good	Th2	TTC17	-0.011	0.87	1
Good	Th2	TTC19	0.058	0.24	0.79
Good	Th2	TTC21A	0.36	0.00058	0.13
Good	Th2	TTC21B	0.082	0.8	1
Good	Th2	TTC22	0.1	0.11	0.64
Good	Th2	TTC24	-0.28	0.21	0.76
Good	Th2	TTC26	-0.18	0.16	0.71
Good	Th2	TTC27	-0.087	1	1
Good	Th2	TTC28	0.055	0.73	1
Good	Th2	TTC28-AS1	0.092	0.13	0.67
Good	Th2	TTC3	0.032	0.39	0.89
Good	Th2	TTC30A	-0.51	0.16	0.71
Good	Th2	TTC30B	-0.056	0.75	1
Good	Th2	TTC31	0.00017	1	1
Good	Th2	TTC32	-0.2	0.00012	0.12
Good	Th2	TTC33	0.022	0.74	1
Good	Th2	TTC37	0.032	0.37	0.88
Good	Th2	TTC38	-0.05	0.28	0.81
Good	Th2	TTC39B	-0.019	0.81	1
Good	Th2	TTC39C	0.092	0.084	0.59
Good	Th2	TTC39C-AS1	-0.1	0.4	0.89
Good	Th2	TTC5	-0.036	0.27	0.8
Good	Th2	TTC7A	0.09	0.23	0.78
Good	Th2	TTC8	-0.15	1	1
Good	Th2	TTC9	0.061	0.076	0.58
Good	Th2	TTC9C	0.076	0.34	0.86
Good	Th2	TTF1	0.16	0.026	0.4
Good	Th2	TTF2	-0.042	0.23	0.78
Good	Th2	TTI1	0.031	0.2	0.75
Good	Th2	TTI2	-0.032	0.45	0.92
Good	Th2	TTK	-0.15	1	1
Good	Th2	TTL	0.02	0.77	1
Good	Th2	TTLL1	-0.21	0.0064	0.26
Good	Th2	TTLL11	0.21	0.014	0.32
Good	Th2	TTLL12	0.13	0.019	0.36
Good	Th2	TTLL3	0.35	0.17	0.72
Good	Th2	TTLL4	0.055	0.43	0.91
Good	Th2	TTLL5	0.017	0.87	1
Good	Th2	TTN	-0.04	0.77	1
Good	Th2	TTN-AS1	0.15	0.096	0.62
Good	Th2	TTPAL	0.078	0.49	0.95
Good	Th2	TTYH2	0.12	0.26	0.8
Good	Th2	TTYH3	-0.037	0.74	1
Good	Th2	TUB	0.21	0.32	0.85
Good	Th2	TUBA1A	-0.045	0.6	0.99
Good	Th2	TUBA1B	-0.067	0.49	0.94
Good	Th2	TUBA1C	-0.073	0.46	0.93
Good	Th2	TUBA3D	0.11	1	1
Good	Th2	TUBA4A	0.025	0.75	1
Good	Th2	TUBA8	0.36	0.013	0.32
Good	Th2	TUBB	-0.039	0.59	0.98
Good	Th2	TUBB1	0.33	0.0048	0.23
Good	Th2	TUBB2A	0.086	0.73	1
Good	Th2	TUBB4A	0.41	1	1
Good	Th2	TUBB4B	0.036	0.58	0.98
Good	Th2	TUBD1	0.06	0.12	0.66
Good	Th2	TUBE1	-0.034	0.62	0.99
Good	Th2	TUBG1	-0.12	0.42	0.91
Good	Th2	TUBG2	-0.052	0.71	1
Good	Th2	TUBGCP2	-0.023	0.68	1
Good	Th2	TUBGCP3	0.02	0.48	0.94
Good	Th2	TUBGCP4	0.13	0.15	0.69
Good	Th2	TUBGCP5	-0.014	0.86	1
Good	Th2	TUBGCP6	0.17	0.28	0.81
Good	Th2	TUFM	-0.011	0.79	1
Good	Th2	TUFT1	0.13	0.085	0.59
Good	Th2	TUG1	0.0002	0.99	1
Good	Th2	TULP3	0.15	0.0028	0.2
Good	Th2	TULP4	0.16	0.031	0.42
Good	Th2	TUSC2	0.043	0.47	0.93
Good	Th2	TUT1	-0.014	0.87	1
Good	Th2	TVP23B	-0.077	0.34	0.86
Good	Th2	TVP23C	0.28	0.037	0.45
Good	Th2	TWF1	-0.061	0.28	0.82
Good	Th2	TWF2	0.032	0.57	0.98
Good	Th2	TWISTNB	0.069	0.46	0.93
Good	Th2	TWSG1	0.025	0.71	1
Good	Th2	TXK	0.1	0.11	0.64
Good	Th2	TXLNA	-0.02	0.76	1
Good	Th2	TXLNB	-0.11	0.59	0.98
Good	Th2	TXLNG	-0.045	0.13	0.67
Good	Th2	TXN	-0.027	0.77	1
Good	Th2	TXN2	-0.033	0.52	0.95
Good	Th2	TXNDC11	0.034	0.38	0.88
Good	Th2	TXNDC12	-0.031	0.58	0.98
Good	Th2	TXNDC12-AS1	0.34	0.27	0.8
Good	Th2	TXNDC15	-0.2	0.03	0.42
Good	Th2	TXNDC16	0.21	0.094	0.61
Good	Th2	TXNDC17	-0.1	0.15	0.7
Good	Th2	TXNDC9	-0.036	0.47	0.93
Good	Th2	TXNIP	0.15	0.16	0.7
Good	Th2	TXNL1	0.024	0.66	1
Good	Th2	TXNL4A	-0.074	0.13	0.67
Good	Th2	TXNL4B	-0.06	0.15	0.69
Good	Th2	TXNRD1	0.036	0.29	0.82
Good	Th2	TXNRD2	-0.009	0.91	1
Good	Th2	TYK2	0.035	0.62	0.99
Good	Th2	TYMP	0.025	0.79	1
Good	Th2	TYMS	-0.12	0.78	1
Good	Th2	TYSND1	0.036	0.56	0.97
Good	Th2	TYW1	0.11	0.054	0.51
Good	Th2	TYW1B	-0.13	0.056	0.52
Good	Th2	TYW3	-0.0055	0.92	1
Good	Th2	TYW5	-0.073	0.45	0.92
Good	Th2	U2AF1	0.15	0.31	0.84
Good	Th2	U2AF1L4	0.061	0.39	0.89
Good	Th2	U2AF2	-0.1	0.13	0.67
Good	Th2	U2SURP	-0.037	0.5	0.95
Good	Th2	UAP1	-0.042	0.75	1
Good	Th2	UAP1L1	0.1	0.058	0.52
Good	Th2	UBA1	0.017	0.62	0.99
Good	Th2	UBA2	-0.045	0.3	0.83
Good	Th2	UBA3	-0.069	0.11	0.64
Good	Th2	UBA5	-0.048	0.3	0.83
Good	Th2	UBA52	-0.019	0.81	1
Good	Th2	UBA6	-0.072	0.51	0.95
Good	Th2	UBA6-AS1	-0.017	1	1
Good	Th2	UBA7	0.05	0.5	0.95
Good	Th2	UBAC1	0.017	1	1
Good	Th2	UBAC2	-0.015	0.7	1
Good	Th2	UBAC2-AS1	-0.0075	0.97	1
Good	Th2	UBALD1	0.11	0.29	0.82
Good	Th2	UBALD2	-0.0049	1	1
Good	Th2	UBAP1	-0.0016	0.98	1
Good	Th2	UBAP1L	-0.24	0.23	0.78
Good	Th2	UBAP2	-0.065	1	1
Good	Th2	UBAP2L	0.022	1	1
Good	Th2	UBASH3A	0.0087	1	1
Good	Th2	UBASH3B	-0.026	0.78	1
Good	Th2	UBB	-0.051	0.33	0.85
Good	Th2	UBC	-0.047	0.44	0.92
Good	Th2	UBE2A	-0.029	0.21	0.76
Good	Th2	UBE2B	-0.03	0.71	1
Good	Th2	UBE2C	0.032	0.92	1
Good	Th2	UBE2D1	-0.04	0.65	1
Good	Th2	UBE2D2	-0.06	0.32	0.85
Good	Th2	UBE2D3	-0.037	0.52	0.95
Good	Th2	UBE2D4	-0.064	0.3	0.84
Good	Th2	UBE2E1	0.031	0.84	1
Good	Th2	UBE2E3	-0.25	0.00046	0.12
Good	Th2	UBE2F	-0.11	0.0014	0.17
Good	Th2	UBE2G1	-0.1	0.0024	0.19
Good	Th2	UBE2G2	-0.068	1	1
Good	Th2	UBE2H	-0.0078	0.62	0.99
Good	Th2	UBE2I	0.0052	0.94	1
Good	Th2	UBE2J1	-0.049	0.38	0.88
Good	Th2	UBE2J2	0.032	0.52	0.95
Good	Th2	UBE2K	-0.013	0.82	1
Good	Th2	UBE2L3	-0.0066	0.87	1
Good	Th2	UBE2L6	-0.0044	0.92	1
Good	Th2	UBE2M	-0.098	0.26	0.8
Good	Th2	UBE2N	-0.11	0.049	0.49
Good	Th2	UBE2O	0.056	0.092	0.61
Good	Th2	UBE2Q1	-0.13	0.16	0.7
Good	Th2	UBE2Q2	-0.073	0.21	0.76
Good	Th2	UBE2Q2P1	0.22	1	1
Good	Th2	UBE2Q2P2	0.15	0.2	0.75
Good	Th2	UBE2R2	0.017	0.8	1
Good	Th2	UBE2S	-0.062	0.5	0.95
Good	Th2	UBE2T	-0.16	0.028	0.41
Good	Th2	UBE2V1	-0.14	0.24	0.79
Good	Th2	UBE2V2	-0.2	0.0022	0.18
Good	Th2	UBE2W	-0.16	0.061	0.53
Good	Th2	UBE2Z	0.074	0.22	0.77
Good	Th2	UBE3A	0.013	0.75	1
Good	Th2	UBE3B	0.014	0.77	1
Good	Th2	UBE3C	-0.033	1	1
Good	Th2	UBE3D	-0.083	0.35	0.87
Good	Th2	UBE4A	-0.027	0.69	1
Good	Th2	UBE4B	0.26	1	1
Good	Th2	UBFD1	0.037	0.67	1
Good	Th2	UBIAD1	-0.12	0.015	0.33
Good	Th2	UBL3	-0.051	0.49	0.94
Good	Th2	UBL4A	0.047	0.52	0.95
Good	Th2	UBL5	0.032	0.68	1
Good	Th2	UBL7	-0.019	0.7	1
Good	Th2	UBL7-AS1	-0.11	0.065	0.55
Good	Th2	UBLCP1	-0.049	0.25	0.8
Good	Th2	UBN1	0.026	0.42	0.91
Good	Th2	UBN2	0.15	1	1
Good	Th2	UBOX5	-0.081	0.012	0.31
Good	Th2	UBOX5-AS1	-0.36	0.13	0.67
Good	Th2	UBP1	-0.025	0.76	1
Good	Th2	UBQLN1	-0.095	0.011	0.3
Good	Th2	UBQLN2	0.0065	0.87	1
Good	Th2	UBQLN4	0.049	0.32	0.84
Good	Th2	UBR1	-0.1	0.21	0.76
Good	Th2	UBR2	0.051	0.63	1
Good	Th2	UBR3	0.067	0.5	0.95
Good	Th2	UBR4	0.14	0.23	0.78
Good	Th2	UBR5	-0.074	0.28	0.81
Good	Th2	UBR7	0.0048	0.92	1
Good	Th2	UBTD1	-0.16	0.48	0.94
Good	Th2	UBTD2	-0.043	0.4	0.89
Good	Th2	UBTF	-0.019	0.72	1
Good	Th2	UBXN1	0.032	0.53	0.96
Good	Th2	UBXN10	-0.13	0.43	0.92
Good	Th2	UBXN11	-0.088	0.36	0.87
Good	Th2	UBXN2A	-0.14	0.2	0.75
Good	Th2	UBXN2B	-0.075	0.2	0.75
Good	Th2	UBXN4	-0.012	0.64	1
Good	Th2	UBXN6	0.12	0.19	0.74
Good	Th2	UBXN7	0.057	0.41	0.9
Good	Th2	UBXN8	-0.011	0.89	1
Good	Th2	UCHL3	-0.013	0.68	1
Good	Th2	UCHL5	-0.043	0.44	0.92
Good	Th2	UCK1	-0.098	0.17	0.72
Good	Th2	UCK2	-0.013	0.87	1
Good	Th2	UCKL1	-0.077	0.12	0.66
Good	Th2	UCKL1-AS1	0.15	0.55	0.97
Good	Th2	UCN	0.18	0.51	0.95
Good	Th2	UCP2	-0.053	0.22	0.77
Good	Th2	UCP3	0.44	0.029	0.41
Good	Th2	UEVLD	0.039	0.5	0.95
Good	Th2	UFC1	-0.075	0.26	0.8
Good	Th2	UFD1L	0.0036	0.96	1
Good	Th2	UFL1	-0.041	0.29	0.82
Good	Th2	UFM1	-0.095	0.29	0.82
Good	Th2	UFSP1	0.1	0.64	1
Good	Th2	UFSP2	-0.012	0.72	1
Good	Th2	UGCG	-0.026	0.78	1
Good	Th2	UGDH	-0.13	0.28	0.82
Good	Th2	UGDH-AS1	-0.24	0.37	0.87
Good	Th2	UGGT1	-0.0051	0.97	1
Good	Th2	UGP2	0.012	0.73	1
Good	Th2	UHMK1	0.07	0.46	0.93
Good	Th2	UHRF1	-0.18	0.56	0.97
Good	Th2	UHRF1BP1	-0.49	0.035	0.44
Good	Th2	UHRF1BP1L	0.059	0.38	0.88
Good	Th2	UHRF2	0.25	0.025	0.39
Good	Th2	UIMC1	0.18	1	1
Good	Th2	ULK1	-0.064	0.14	0.68
Good	Th2	ULK2	-0.13	1	1
Good	Th2	ULK3	0.03	0.83	1
Good	Th2	ULK4	-0.11	0.55	0.97
Good	Th2	UMAD1	-0.012	0.87	1
Good	Th2	UMODL1	0.15	0.59	0.98
Good	Th2	UMPS	-0.02	0.84	1
Good	Th2	UNC119	-0.05	0.15	0.7
Good	Th2	UNC119B	0.025	0.85	1
Good	Th2	UNC13D	-0.011	0.81	1
Good	Th2	UNC45A	0.14	0.055	0.51
Good	Th2	UNC45B	-0.66	0.0003	0.12
Good	Th2	UNC50	-0.048	1	1
Good	Th2	UNC5CL	0.14	0.26	0.8
Good	Th2	UNC93B1	0.009	0.89	1
Good	Th2	UNG	0.11	0.11	0.64
Good	Th2	UNK	-0.078	0.26	0.8
Good	Th2	UNKL	0.042	0.71	1
Good	Th2	UPB1	0.024	0.95	1
Good	Th2	UPF1	0.07	0.35	0.87
Good	Th2	UPF2	-0.022	0.81	1
Good	Th2	UPF3A	-0.0014	1	1
Good	Th2	UPF3B	0.0015	0.99	1
Good	Th2	UPP1	0.038	0.66	1
Good	Th2	UPRT	0.027	0.47	0.93
Good	Th2	UQCC1	0.081	0.26	0.8
Good	Th2	UQCC2	0.04	0.53	0.96
Good	Th2	UQCC3	0.027	0.67	1
Good	Th2	UQCR10	0.0017	0.99	1
Good	Th2	UQCR11	-0.038	0.46	0.93
Good	Th2	UQCRB	-0.047	0.57	0.98
Good	Th2	UQCRC1	-0.018	0.75	1
Good	Th2	UQCRC2	-0.067	0.063	0.54
Good	Th2	UQCRFS1	-0.058	0.51	0.95
Good	Th2	UQCRH	-0.017	0.79	1
Good	Th2	UQCRHL	0.045	0.79	1
Good	Th2	UQCRQ	-0.023	0.79	1
Good	Th2	URB1	0.22	0.19	0.74
Good	Th2	URB1-AS1	-0.078	0.46	0.93
Good	Th2	URB2	-0.1	1	1
Good	Th2	URGCP	0.051	0.4	0.89
Good	Th2	URI1	-0.024	0.64	1
Good	Th2	URM1	-0.012	0.71	1
Good	Th2	UROD	-0.02	0.42	0.91
Good	Th2	UROS	-0.14	0.047	0.48
Good	Th2	USB1	0.012	0.89	1
Good	Th2	USE1	-0.089	0.054	0.51
Good	Th2	USF1	0.23	1	1
Good	Th2	USF2	0.083	0.29	0.82
Good	Th2	USMG5	0.033	0.7	1
Good	Th2	USO1	0.023	0.19	0.74
Good	Th2	USP1	0.073	0.15	0.7
Good	Th2	USP10	-0.0097	0.77	1
Good	Th2	USP11	-0.12	0.027	0.4
Good	Th2	USP12	0.049	0.65	1
Good	Th2	USP13	-0.082	0.46	0.93
Good	Th2	USP14	-0.018	0.35	0.86
Good	Th2	USP15	0.09	0.019	0.37
Good	Th2	USP16	-0.073	0.19	0.74
Good	Th2	USP18	0.029	0.67	1
Good	Th2	USP19	0.057	0.3	0.83
Good	Th2	USP20	0.091	0.086	0.6
Good	Th2	USP21	0.071	0.025	0.39
Good	Th2	USP22	0.056	0.035	0.44
Good	Th2	USP24	0.062	0.63	1
Good	Th2	USP25	0.045	0.22	0.77
Good	Th2	USP27X	0.15	0.38	0.88
Good	Th2	USP27X-AS1	-0.033	0.84	1
Good	Th2	USP28	-0.036	0.56	0.97
Good	Th2	USP3	0.085	0.088	0.6
Good	Th2	USP3-AS1	0.25	0.097	0.62
Good	Th2	USP30	-0.09	0.05	0.5
Good	Th2	USP30-AS1	-0.24	0.0048	0.23
Good	Th2	USP31	0.24	1	1
Good	Th2	USP32	-0.12	0.38	0.88
Good	Th2	USP32P2	0.4	0.058	0.52
Good	Th2	USP33	0.052	0.3	0.83
Good	Th2	USP34	0.11	0.11	0.64
Good	Th2	USP35	0.38	0.13	0.67
Good	Th2	USP36	-0.026	0.56	0.97
Good	Th2	USP37	-0.0088	0.94	1
Good	Th2	USP38	-0.0011	1	1
Good	Th2	USP39	0.0032	0.87	1
Good	Th2	USP4	-0.023	0.71	1
Good	Th2	USP40	-0.1	0.26	0.8
Good	Th2	USP42	0.0097	0.76	1
Good	Th2	USP44	-0.3	0.02	0.37
Good	Th2	USP45	0.23	0.033	0.43
Good	Th2	USP46	-0.051	0.51	0.95
Good	Th2	USP46-AS1	-0.4	0.019	0.37
Good	Th2	USP47	0.066	0.23	0.78
Good	Th2	USP48	-0.0071	0.88	1
Good	Th2	USP49	0.02	0.93	1
Good	Th2	USP5	-0.047	0.26	0.8
Good	Th2	USP53	0.094	0.49	0.94
Good	Th2	USP54	-0.079	0.51	0.95
Good	Th2	USP6NL	0.042	0.86	1
Good	Th2	USP7	-0.042	0.31	0.84
Good	Th2	USP8	0.072	0.049	0.49
Good	Th2	USP9X	0.08	0.43	0.91
Good	Th2	USPL1	0.061	0.34	0.86
Good	Th2	UST	0.16	1	1
Good	Th2	UTP11L	0.026	0.78	1
Good	Th2	UTP14A	0.056	0.36	0.87
Good	Th2	UTP14C	0.14	0.22	0.77
Good	Th2	UTP15	0.067	0.34	0.86
Good	Th2	UTP18	0.011	0.69	1
Good	Th2	UTP20	0.11	0.46	0.93
Good	Th2	UTP23	-0.0051	0.88	1
Good	Th2	UTP3	0.11	0.67	1
Good	Th2	UTP6	0.027	0.49	0.94
Good	Th2	UTRN	-0.034	0.74	1
Good	Th2	UTS2	-0.092	0.36	0.87
Good	Th2	UVRAG	0.066	0.022	0.38
Good	Th2	UVSSA	0.13	0.2	0.75
Good	Th2	UXS1	0.13	0.12	0.66
Good	Th2	UXT	-0.058	0.4	0.9
Good	Th2	VAC14	0.023	0.65	1
Good	Th2	VAC14-AS1	0.42	0.12	0.66
Good	Th2	VAMP1	0.13	0.42	0.91
Good	Th2	VAMP2	-0.092	0.26	0.8
Good	Th2	VAMP3	0.029	0.67	1
Good	Th2	VAMP4	-0.059	0.57	0.97
Good	Th2	VAMP5	0.052	0.13	0.67
Good	Th2	VAMP8	-0.056	0.46	0.93
Good	Th2	VANGL1	0.091	0.36	0.87
Good	Th2	VAPA	-0.0044	0.92	1
Good	Th2	VAPB	-0.054	0.1	0.63
Good	Th2	VARS	0.023	0.79	1
Good	Th2	VARS2	0.071	0.49	0.94
Good	Th2	VASH1	0.21	0.31	0.84
Good	Th2	VASP	0.021	0.71	1
Good	Th2	VAT1	0.11	0.35	0.87
Good	Th2	VAV1	0.043	1	1
Good	Th2	VAV2	0.051	0.75	1
Good	Th2	VAV3	0.15	0.13	0.67
Good	Th2	VBP1	-0.007	0.89	1
Good	Th2	VCL	0.05	0.66	1
Good	Th2	VCP	0.0086	0.78	1
Good	Th2	VCPIP1	0.042	0.72	1
Good	Th2	VCPKMT	-0.05	0.49	0.95
Good	Th2	VDAC1	-0.00099	0.98	1
Good	Th2	VDAC2	-0.14	0.0089	0.28
Good	Th2	VDAC3	-0.063	0.076	0.58
Good	Th2	VDR	0.00098	1	1
Good	Th2	VEGFB	-0.083	0.22	0.77
Good	Th2	VEZF1	0.014	0.81	1
Good	Th2	VEZT	-0.035	0.57	0.97
Good	Th2	VGLL4	0.17	0.002	0.18
Good	Th2	VHL	0.093	0.21	0.77
Good	Th2	VILL	0.049	0.62	0.99
Good	Th2	VIM	0.031	0.69	1
Good	Th2	VIM-AS1	0.032	0.67	1
Good	Th2	VIMP	0.047	0.51	0.95
Good	Th2	VIPAS39	0.16	0.034	0.44
Good	Th2	VIPR1	-0.0026	0.95	1
Good	Th2	VKORC1	0.053	0.33	0.85
Good	Th2	VKORC1L1	-0.035	0.74	1
Good	Th2	VMA21	-0.12	0.27	0.8
Good	Th2	VMAC	0.0069	0.93	1
Good	Th2	VMP1	-0.099	0.056	0.52
Good	Th2	VNN2	-0.22	0.002	0.18
Good	Th2	VOPP1	0.057	0.35	0.87
Good	Th2	VPRBP	6.50E-05	1	1
Good	Th2	VPS11	-0.061	0.0034	0.21
Good	Th2	VPS13A	0.22	1	1
Good	Th2	VPS13B	-0.037	0.78	1
Good	Th2	VPS13C	-0.091	0.3	0.84
Good	Th2	VPS13D	0.02	0.83	1
Good	Th2	VPS16	0.067	0.034	0.44
Good	Th2	VPS18	-0.011	0.82	1
Good	Th2	VPS25	-0.0037	0.95	1
Good	Th2	VPS26A	-0.012	0.84	1
Good	Th2	VPS26B	0.0087	0.84	1
Good	Th2	VPS28	0.037	0.41	0.9
Good	Th2	VPS29	-0.022	0.68	1
Good	Th2	VPS33A	-0.03	0.14	0.69
Good	Th2	VPS33B	0.11	0.43	0.92
Good	Th2	VPS35	-0.024	0.44	0.92
Good	Th2	VPS36	-0.017	0.68	1
Good	Th2	VPS37A	0.013	0.61	0.99
Good	Th2	VPS37B	-0.039	0.33	0.85
Good	Th2	VPS37C	-0.42	0.54	0.96
Good	Th2	VPS39	0.023	0.64	1
Good	Th2	VPS41	0.082	0.078	0.58
Good	Th2	VPS45	-0.013	0.76	1
Good	Th2	VPS4A	-0.0062	0.87	1
Good	Th2	VPS4B	-0.089	0.036	0.44
Good	Th2	VPS50	0.041	0.53	0.96
Good	Th2	VPS51	0.01	0.86	1
Good	Th2	VPS52	-0.025	0.69	1
Good	Th2	VPS53	0.026	0.87	1
Good	Th2	VPS54	0.044	0.59	0.98
Good	Th2	VPS72	-0.13	0.0023	0.19
Good	Th2	VPS8	0.026	0.79	1
Good	Th2	VPS9D1	0.25	1	1
Good	Th2	VRK1	-0.041	0.46	0.93
Good	Th2	VRK2	-0.015	0.82	1
Good	Th2	VRK3	-0.017	0.38	0.88
Good	Th2	VSIG1	0.0075	0.93	1
Good	Th2	VSIG2	-0.24	0.25	0.79
Good	Th2	VTA1	-0.12	0.26	0.8
Good	Th2	VTI1A	0.05	0.25	0.79
Good	Th2	VTI1B	0.1	0.15	0.7
Good	Th2	VWA5A	-0.044	0.68	1
Good	Th2	VWA7	0.027	0.71	1
Good	Th2	VWA8	0.034	0.51	0.95
Good	Th2	VWA9	-0.04	0.11	0.63
Good	Th2	VWDE	1.1	0.022	0.39
Good	Th2	WAC	0.00058	0.99	1
Good	Th2	WAC-AS1	-0.11	0.57	0.98
Good	Th2	WAPL	-0.032	0.48	0.94
Good	Th2	WARS	0.017	0.84	1
Good	Th2	WARS2	-0.1	0.26	0.8
Good	Th2	WAS	-0.13	0.14	0.68
Good	Th2	WASF2	-0.034	0.3	0.83
Good	Th2	WASH1	-0.013	0.9	1
Good	Th2	WASH2P	-0.1	0.25	0.8
Good	Th2	WASH3P	-0.057	0.68	1
Good	Th2	WASH7P	-0.19	0.099	0.62
Good	Th2	WASL	-0.1	0.062	0.53
Good	Th2	WBP1	0.027	0.91	1
Good	Th2	WBP11	0.059	0.31	0.84
Good	Th2	WBP1L	0.049	0.45	0.92
Good	Th2	WBP2	-0.013	0.81	1
Good	Th2	WBP2NL	1.1	6.60E-05	0.12
Good	Th2	WBP4	-0.0062	0.89	1
Good	Th2	WBP5	-0.15	0.47	0.93
Good	Th2	WBSCR16	-0.045	0.14	0.68
Good	Th2	WBSCR22	-0.0059	0.93	1
Good	Th2	WBSCR27	0.15	0.55	0.97
Good	Th2	WDFY1	0.068	0.13	0.66
Good	Th2	WDFY2	0.053	0.48	0.94
Good	Th2	WDHD1	-0.067	0.26	0.8
Good	Th2	WDPCP	-0.046	0.52	0.96
Good	Th2	WDR1	-0.026	0.54	0.96
Good	Th2	WDR11	0.078	0.14	0.68
Good	Th2	WDR12	-0.048	0.64	1
Good	Th2	WDR13	0.016	0.64	1
Good	Th2	WDR17	1.3	0.0097	0.29
Good	Th2	WDR18	0.02	0.81	1
Good	Th2	WDR19	0.076	0.62	0.99
Good	Th2	WDR20	-0.011	0.86	1
Good	Th2	WDR24	0.11	0.0065	0.26
Good	Th2	WDR25	-0.077	0.38	0.88
Good	Th2	WDR26	-0.081	0.41	0.9
Good	Th2	WDR27	0.17	0.66	1
Good	Th2	WDR3	-0.073	0.18	0.73
Good	Th2	WDR33	0.009	0.84	1
Good	Th2	WDR34	0.015	0.88	1
Good	Th2	WDR35	-0.38	1	1
Good	Th2	WDR36	0.021	0.85	1
Good	Th2	WDR37	0.098	0.2	0.75
Good	Th2	WDR4	0.11	0.043	0.46
Good	Th2	WDR41	-0.29	0.0015	0.17
Good	Th2	WDR43	-0.16	1	1
Good	Th2	WDR44	0.14	0.088	0.6
Good	Th2	WDR45	0.033	0.19	0.74
Good	Th2	WDR45B	-0.0038	0.93	1
Good	Th2	WDR46	0.08	0.068	0.55
Good	Th2	WDR47	0.06	0.49	0.94
Good	Th2	WDR48	0.022	0.62	0.99
Good	Th2	WDR5	0.079	0.039	0.45
Good	Th2	WDR53	0.0076	0.85	1
Good	Th2	WDR54	0.05	0.44	0.92
Good	Th2	WDR55	0.012	0.81	1
Good	Th2	WDR59	0.014	0.83	1
Good	Th2	WDR5B	0.072	0.66	1
Good	Th2	WDR6	0.037	0.55	0.97
Good	Th2	WDR60	0.19	0.15	0.69
Good	Th2	WDR61	-0.0094	1	1
Good	Th2	WDR62	0.22	0.041	0.46
Good	Th2	WDR63	-0.25	0.52	0.96
Good	Th2	WDR64	-0.42	0.19	0.74
Good	Th2	WDR7	-0.034	0.64	1
Good	Th2	WDR70	-0.042	0.21	0.76
Good	Th2	WDR73	-0.085	0.44	0.92
Good	Th2	WDR74	0.11	0.2	0.75
Good	Th2	WDR75	-0.036	0.48	0.94
Good	Th2	WDR76	0.17	0.13	0.67
Good	Th2	WDR77	-0.12	0.039	0.45
Good	Th2	WDR78	-0.21	0.46	0.93
Good	Th2	WDR81	0.08	0.18	0.72
Good	Th2	WDR82	0.093	0.088	0.6
Good	Th2	WDR83	0.061	0.38	0.88
Good	Th2	WDR83OS	0.055	0.57	0.97
Good	Th2	WDR86	0.063	0.49	0.94
Good	Th2	WDR86-AS1	-0.042	0.52	0.96
Good	Th2	WDR88	-0.26	0.34	0.86
Good	Th2	WDR89	-0.07	0.38	0.88
Good	Th2	WDR90	0.082	0.64	1
Good	Th2	WDR91	0.0055	0.95	1
Good	Th2	WDR92	0.047	1	1
Good	Th2	WDSUB1	-0.13	0.47	0.93
Good	Th2	WDTC1	0.033	0.5	0.95
Good	Th2	WDYHV1	-0.23	0.079	0.58
Good	Th2	WEE1	0.0059	0.95	1
Good	Th2	WEE2-AS1	-0.037	0.85	1
Good	Th2	WFS1	-0.045	0.66	1
Good	Th2	WHAMM	0.0012	0.98	1
Good	Th2	WHAMMP1	-0.14	1	1
Good	Th2	WHAMMP2	0.049	0.54	0.96
Good	Th2	WHAMMP3	0.036	0.67	1
Good	Th2	WHSC1	-0.035	0.75	1
Good	Th2	WHSC1L1	0.02	0.65	1
Good	Th2	WIBG	-0.068	0.32	0.85
Good	Th2	WIPF1	-0.00047	0.99	1
Good	Th2	WIPF2	0.061	0.13	0.67
Good	Th2	WIPI1	0.14	0.073	0.57
Good	Th2	WIPI2	0.059	0.096	0.61
Good	Th2	WIZ	0.11	0.22	0.77
Good	Th2	WNK1	-0.006	0.91	1
Good	Th2	WNT1	0.006	0.98	1
Good	Th2	WNT10A	-0.23	0.13	0.67
Good	Th2	WNT10B	0.44	0.0085	0.28
Good	Th2	WNT7A	0.18	0.088	0.6
Good	Th2	WRAP53	-0.18	0.022	0.39
Good	Th2	WRAP73	0.068	0.021	0.38
Good	Th2	WRB	-0.032	0.48	0.94
Good	Th2	WRN	0.049	0.64	1
Good	Th2	WRNIP1	-0.011	0.77	1
Good	Th2	WSB1	0.037	0.41	0.9
Good	Th2	WSB2	0.049	0.6	0.99
Good	Th2	WTAP	-0.048	0.095	0.61
Good	Th2	WWC1	0.72	0.028	0.41
Good	Th2	WWC2	-0.3	0.23	0.78
Good	Th2	WWC3	0.11	0.095	0.61
Good	Th2	WWOX	0.014	0.79	1
Good	Th2	WWP1	0.012	0.61	0.99
Good	Th2	WWP2	0.079	0.1	0.63
Good	Th2	WWTR1	-0.11	0.28	0.82
Good	Th2	XAB2	-0.12	0.0063	0.25
Good	Th2	XAF1	-0.037	0.28	0.81
Good	Th2	XBP1	-0.094	0.12	0.65
Good	Th2	XIAP	-0.18	0.32	0.84
Good	Th2	XIST	0.32	0.043	0.46
Good	Th2	XKR6	0.25	0.031	0.42
Good	Th2	XKR8	0.03	1	1
Good	Th2	XKR9	0.072	0.65	1
Good	Th2	XPA	0.036	0.52	0.96
Good	Th2	XPC	0.062	0.22	0.77
Good	Th2	XPNPEP1	-0.023	0.56	0.97
Good	Th2	XPNPEP2	-0.13	0.33	0.85
Good	Th2	XPNPEP3	-0.2	0.048	0.49
Good	Th2	XPO1	-0.047	0.42	0.91
Good	Th2	XPO4	0.047	0.58	0.98
Good	Th2	XPO5	0.089	0.2	0.75
Good	Th2	XPO6	0.051	0.54	0.96
Good	Th2	XPO7	0.042	0.51	0.95
Good	Th2	XPOT	0.033	0.4	0.89
Good	Th2	XPR1	0.088	1	1
Good	Th2	XRCC1	-0.097	0.0031	0.2
Good	Th2	XRCC2	-0.3	0.44	0.92
Good	Th2	XRCC3	0.11	0.43	0.91
Good	Th2	XRCC4	0.019	0.78	1
Good	Th2	XRCC5	-0.016	0.7	1
Good	Th2	XRCC6	-0.0016	0.97	1
Good	Th2	XRCC6BP1	-0.039	0.59	0.98
Good	Th2	XRN1	-0.054	0.6	0.99
Good	Th2	XRN2	0.077	0.095	0.61
Good	Th2	XRRA1	0.16	0.22	0.77
Good	Th2	XXYLT1	0.14	0.87	1
Good	Th2	XXYLT1-AS2	0.32	0.11	0.64
Good	Th2	XYLB	-0.6	0.011	0.3
Good	Th2	XYLT1	0.059	1	1
Good	Th2	XYLT2	0.013	0.74	1
Good	Th2	YAE1D1	-0.19	0.0097	0.29
Good	Th2	YAF2	-0.096	0.095	0.61
Good	Th2	YARS	0.035	0.54	0.96
Good	Th2	YARS2	0.0052	0.94	1
Good	Th2	YBEY	-0.032	0.61	0.99
Good	Th2	YBX1	-0.11	0.12	0.66
Good	Th2	YBX3	-0.18	0.26	0.8
Good	Th2	YDJC	0.0098	0.89	1
Good	Th2	YEATS2	0.079	0.35	0.87
Good	Th2	YEATS4	-0.15	0.35	0.86
Good	Th2	YES1	-0.15	0.54	0.96
Good	Th2	YIF1A	-0.03	0.39	0.88
Good	Th2	YIF1B	-0.05	0.2	0.75
Good	Th2	YIPF1	-0.046	0.89	1
Good	Th2	YIPF2	-0.022	0.83	1
Good	Th2	YIPF3	0.042	0.32	0.85
Good	Th2	YIPF4	0.02	0.81	1
Good	Th2	YIPF5	-0.092	0.067	0.55
Good	Th2	YIPF6	0.034	0.59	0.98
Good	Th2	YJEFN3	0.011	0.93	1
Good	Th2	YKT6	-0.0049	0.93	1
Good	Th2	YLPM1	0.19	0.041	0.46
Good	Th2	YME1L1	-0.016	0.7	1
Good	Th2	YOD1	-0.18	0.31	0.84
Good	Th2	YPEL1	0.098	0.49	0.94
Good	Th2	YPEL2	0.17	0.026	0.4
Good	Th2	YPEL3	0.042	0.49	0.94
Good	Th2	YPEL5	-0.00026	1	1
Good	Th2	YRDC	-0.082	0.38	0.88
Good	Th2	YTHDC1	0.021	0.61	0.99
Good	Th2	YTHDC2	0.009	0.86	1
Good	Th2	YTHDF1	-0.0081	0.84	1
Good	Th2	YTHDF2	0.013	0.73	1
Good	Th2	YTHDF3	-0.025	0.68	1
Good	Th2	YWHAB	-0.007	0.89	1
Good	Th2	YWHAE	-0.061	0.097	0.62
Good	Th2	YWHAG	-0.35	0.035	0.44
Good	Th2	YWHAH	0.042	0.34	0.85
Good	Th2	YWHAQ	-0.061	0.07	0.56
Good	Th2	YWHAZ	-0.032	0.61	0.99
Good	Th2	YY1	0.03	0.56	0.97
Good	Th2	YY1AP1	0.006	0.86	1
Good	Th2	YY2	-0.23	0.096	0.62
Good	Th2	ZADH2	0.0017	0.99	1
Good	Th2	ZAK	-0.38	1	1
Good	Th2	ZAP70	-0.019	0.71	1
Good	Th2	ZBED2	0.67	0.00015	0.12
Good	Th2	ZBED3	-0.37	0.14	0.68
Good	Th2	ZBED4	0.046	0.22	0.77
Good	Th2	ZBED5	0.06	0.37	0.87
Good	Th2	ZBED5-AS1	-0.082	0.34	0.85
Good	Th2	ZBED6	-0.041	0.91	1
Good	Th2	ZBED6CL	-0.0063	0.93	1
Good	Th2	ZBED8	-0.13	0.55	0.97
Good	Th2	ZBP1	0.13	0.034	0.44
Good	Th2	ZBTB1	-0.029	0.62	0.99
Good	Th2	ZBTB10	-0.021	0.95	1
Good	Th2	ZBTB11	0.16	0.016	0.33
Good	Th2	ZBTB11-AS1	-0.24	0.31	0.84
Good	Th2	ZBTB14	-0.013	0.72	1
Good	Th2	ZBTB16	-0.11	0.6	0.99
Good	Th2	ZBTB17	0.019	0.77	1
Good	Th2	ZBTB18	-0.065	0.6	0.99
Good	Th2	ZBTB2	0.03	0.56	0.97
Good	Th2	ZBTB20	0.066	0.49	0.94
Good	Th2	ZBTB20-AS1	0.51	0.11	0.64
Good	Th2	ZBTB21	-0.19	0.33	0.85
Good	Th2	ZBTB22	-0.032	0.66	1
Good	Th2	ZBTB24	-0.063	1	1
Good	Th2	ZBTB25	0.064	0.42	0.91
Good	Th2	ZBTB26	-0.05	0.7	1
Good	Th2	ZBTB3	0.19	0.12	0.66
Good	Th2	ZBTB32	0.086	0.62	0.99
Good	Th2	ZBTB33	0.041	0.68	1
Good	Th2	ZBTB34	0.25	0.11	0.64
Good	Th2	ZBTB37	0.012	0.94	1
Good	Th2	ZBTB38	0.012	0.83	1
Good	Th2	ZBTB39	-0.045	0.59	0.98
Good	Th2	ZBTB4	0.21	0.28	0.81
Good	Th2	ZBTB40	0.11	0.44	0.92
Good	Th2	ZBTB41	-0.081	0.44	0.92
Good	Th2	ZBTB42	-0.048	0.74	1
Good	Th2	ZBTB43	0.1	0.12	0.66
Good	Th2	ZBTB44	-0.05	0.5	0.95
Good	Th2	ZBTB45	0.22	1	1
Good	Th2	ZBTB46	-0.053	0.66	1
Good	Th2	ZBTB48	0.014	0.73	1
Good	Th2	ZBTB49	0.021	0.8	1
Good	Th2	ZBTB5	0.049	0.71	1
Good	Th2	ZBTB6	0.34	0.038	0.45
Good	Th2	ZBTB7A	0.13	0.029	0.41
Good	Th2	ZBTB7B	-0.081	0.31	0.84
Good	Th2	ZBTB8OS	-0.077	1	1
Good	Th2	ZBTB9	-0.14	1	1
Good	Th2	ZC2HC1A	-0.21	0.051	0.51
Good	Th2	ZC2HC1C	0.25	0.13	0.67
Good	Th2	ZC3H10	-0.032	0.73	1
Good	Th2	ZC3H11A	0.066	0.19	0.74
Good	Th2	ZC3H12A	0.073	0.35	0.87
Good	Th2	ZC3H12B	0.37	0.12	0.65
Good	Th2	ZC3H12D	0.12	0.27	0.8
Good	Th2	ZC3H13	0.031	0.38	0.88
Good	Th2	ZC3H14	0.032	0.088	0.6
Good	Th2	ZC3H15	0.0017	0.96	1
Good	Th2	ZC3H18	0.019	0.63	0.99
Good	Th2	ZC3H3	0.074	0.09	0.6
Good	Th2	ZC3H4	-0.017	0.89	1
Good	Th2	ZC3H6	0.076	0.17	0.72
Good	Th2	ZC3H7A	-0.02	0.63	0.99
Good	Th2	ZC3H7B	-0.04	0.86	1
Good	Th2	ZC3H8	-0.018	0.69	1
Good	Th2	ZC3HAV1	0.036	0.42	0.91
Good	Th2	ZC3HAV1L	0.056	0.6	0.98
Good	Th2	ZC3HC1	-0.12	0.17	0.72
Good	Th2	ZC4H2	-0.096	0.2	0.75
Good	Th2	ZCCHC10	-0.046	0.55	0.97
Good	Th2	ZCCHC11	-0.0019	0.98	1
Good	Th2	ZCCHC14	0.37	0.025	0.4
Good	Th2	ZCCHC17	-0.0043	0.96	1
Good	Th2	ZCCHC18	0.34	0.24	0.79
Good	Th2	ZCCHC2	0.024	0.84	1
Good	Th2	ZCCHC24	0.28	0.14	0.68
Good	Th2	ZCCHC3	0.058	0.19	0.74
Good	Th2	ZCCHC4	0.051	0.21	0.76
Good	Th2	ZCCHC6	0.02	0.79	1
Good	Th2	ZCCHC7	-0.07	0.21	0.77
Good	Th2	ZCCHC8	0.018	0.53	0.96
Good	Th2	ZCCHC9	-0.067	0.39	0.89
Good	Th2	ZCRB1	-0.078	0.36	0.87
Good	Th2	ZCWPW1	0.0058	0.94	1
Good	Th2	ZCWPW2	-0.043	0.84	1
Good	Th2	ZDBF2	-0.075	0.7	1
Good	Th2	ZDHHC11	0.26	0.3	0.83
Good	Th2	ZDHHC12	-0.085	0.28	0.82
Good	Th2	ZDHHC13	0.033	1	1
Good	Th2	ZDHHC14	-0.11	0.49	0.94
Good	Th2	ZDHHC15	-0.23	0.19	0.74
Good	Th2	ZDHHC16	0.04	0.2	0.75
Good	Th2	ZDHHC17	0.11	0.27	0.81
Good	Th2	ZDHHC18	0.053	0.68	1
Good	Th2	ZDHHC2	-0.072	0.57	0.97
Good	Th2	ZDHHC20	-0.11	0.12	0.65
Good	Th2	ZDHHC21	-0.2	1	1
Good	Th2	ZDHHC23	0.43	0.007	0.26
Good	Th2	ZDHHC24	-0.01	0.86	1
Good	Th2	ZDHHC3	0.11	0.02	0.37
Good	Th2	ZDHHC4	-0.0045	0.95	1
Good	Th2	ZDHHC5	0.00051	0.99	1
Good	Th2	ZDHHC6	-0.063	0.19	0.74
Good	Th2	ZDHHC7	0.054	0.27	0.81
Good	Th2	ZDHHC8	0.019	0.81	1
Good	Th2	ZDHHC9	0.22	0.13	0.66
Good	Th2	ZEB1	-0.0028	0.96	1
Good	Th2	ZEB1-AS1	-0.063	0.42	0.91
Good	Th2	ZEB2	-0.34	1	1
Good	Th2	ZER1	0.069	0.52	0.96
Good	Th2	ZFAND1	-0.094	0.25	0.8
Good	Th2	ZFAND2A	-0.092	0.43	0.91
Good	Th2	ZFAND2B	0.024	0.3	0.83
Good	Th2	ZFAND3	0.12	0.16	0.7
Good	Th2	ZFAND4	-0.0087	0.9	1
Good	Th2	ZFAND5	-0.042	0.44	0.92
Good	Th2	ZFAND6	0.0026	0.97	1
Good	Th2	ZFAS1	-0.12	0.31	0.84
Good	Th2	ZFAT	0.34	1	1
Good	Th2	ZFC3H1	0.061	0.21	0.76
Good	Th2	ZFHX3	0.24	0.25	0.79
Good	Th2	ZFP1	0.02	0.62	0.99
Good	Th2	ZFP14	0.021	0.9	1
Good	Th2	ZFP2	0.72	0.00096	0.15
Good	Th2	ZFP28	0.00049	1	1
Good	Th2	ZFP3	0.17	0.47	0.93
Good	Th2	ZFP30	-0.26	0.17	0.72
Good	Th2	ZFP36	0.012	0.89	1
Good	Th2	ZFP36L1	-0.052	0.45	0.92
Good	Th2	ZFP36L2	0.022	0.85	1
Good	Th2	ZFP37	0.08	0.59	0.98
Good	Th2	ZFP41	0.21	0.11	0.63
Good	Th2	ZFP57	-0.25	0.0053	0.24
Good	Th2	ZFP62	-0.11	0.39	0.89
Good	Th2	ZFP64	-0.021	0.78	1
Good	Th2	ZFP69	-0.026	0.8	1
Good	Th2	ZFP69B	0.27	1	1
Good	Th2	ZFP82	0.0036	1	1
Good	Th2	ZFP90	-0.019	0.66	1
Good	Th2	ZFP91	0.077	0.19	0.74
Good	Th2	ZFPL1	0.081	1	1
Good	Th2	ZFPM1	0.21	0.41	0.9
Good	Th2	ZFR	-0.042	0.27	0.81
Good	Th2	ZFR2	0.21	0.46	0.93
Good	Th2	ZFX	0.028	0.68	1
Good	Th2	ZFYVE1	0.13	0.038	0.45
Good	Th2	ZFYVE16	0.1	0.2	0.75
Good	Th2	ZFYVE19	0.15	0.24	0.79
Good	Th2	ZFYVE21	0.13	0.095	0.61
Good	Th2	ZFYVE26	0.063	0.65	1
Good	Th2	ZFYVE27	0.12	0.003	0.2
Good	Th2	ZFYVE28	0.084	0.42	0.91
Good	Th2	ZFYVE9	0.15	1	1
Good	Th2	ZGLP1	0.053	1	1
Good	Th2	ZGPAT	0.047	0.33	0.85
Good	Th2	ZGRF1	-0.2	0.56	0.97
Good	Th2	ZHX1	-0.029	0.56	0.97
Good	Th2	ZHX2	0.0082	0.95	1
Good	Th2	ZHX3	0.085	0.31	0.84
Good	Th2	ZIK1	0.036	0.58	0.98
Good	Th2	ZKSCAN1	0.06	0.081	0.59
Good	Th2	ZKSCAN2	0.23	0.15	0.69
Good	Th2	ZKSCAN3	-0.093	0.37	0.87
Good	Th2	ZKSCAN4	0.09	0.4	0.89
Good	Th2	ZKSCAN5	-0.021	0.79	1
Good	Th2	ZKSCAN7	0.1	0.55	0.97
Good	Th2	ZKSCAN8	-0.015	0.94	1
Good	Th2	ZMAT1	0.13	0.021	0.38
Good	Th2	ZMAT2	0.008	0.86	1
Good	Th2	ZMAT3	-0.0048	0.89	1
Good	Th2	ZMAT5	0.062	0.35	0.87
Good	Th2	ZMIZ1	0.052	0.51	0.95
Good	Th2	ZMIZ1-AS1	0.22	0.033	0.43
Good	Th2	ZMIZ2	-0.089	0.18	0.73
Good	Th2	ZMPSTE24	-0.066	0.2	0.75
Good	Th2	ZMYM1	0.068	0.37	0.87
Good	Th2	ZMYM2	-0.056	0.38	0.88
Good	Th2	ZMYM3	0.0056	0.92	1
Good	Th2	ZMYM4	-0.058	1	1
Good	Th2	ZMYM5	-0.12	0.044	0.47
Good	Th2	ZMYM6	-0.07	0.35	0.86
Good	Th2	ZMYM6NB	0.014	0.89	1
Good	Th2	ZMYND10	0.11	0.77	1
Good	Th2	ZMYND11	-0.023	0.66	1
Good	Th2	ZMYND19	0.078	1	1
Good	Th2	ZMYND8	0.0045	0.95	1
Good	Th2	ZNF10	-0.014	0.91	1
Good	Th2	ZNF100	-0.036	0.82	1
Good	Th2	ZNF101	-0.0039	0.96	1
Good	Th2	ZNF106	0.014	0.47	0.94
Good	Th2	ZNF107	0.076	0.32	0.84
Good	Th2	ZNF117	-0.16	0.5	0.95
Good	Th2	ZNF12	0.077	0.19	0.74
Good	Th2	ZNF121	0.16	0.31	0.84
Good	Th2	ZNF124	-0.088	0.24	0.79
Good	Th2	ZNF131	0.022	0.66	1
Good	Th2	ZNF132	0.25	0.27	0.8
Good	Th2	ZNF133	0.056	0.31	0.84
Good	Th2	ZNF134	0.06	0.44	0.92
Good	Th2	ZNF135	0.18	0.45	0.92
Good	Th2	ZNF136	-0.1	0.33	0.85
Good	Th2	ZNF137P	-0.042	0.89	1
Good	Th2	ZNF138	-0.16	0.091	0.6
Good	Th2	ZNF14	0.098	0.33	0.85
Good	Th2	ZNF140	-0.1	0.26	0.8
Good	Th2	ZNF141	-0.068	0.51	0.95
Good	Th2	ZNF142	0.084	0.39	0.88
Good	Th2	ZNF143	0.047	0.57	0.98
Good	Th2	ZNF146	-0.028	0.71	1
Good	Th2	ZNF148	-0.0098	0.82	1
Good	Th2	ZNF154	0.1	0.81	1
Good	Th2	ZNF155	0.15	0.16	0.7
Good	Th2	ZNF157	-0.042	0.89	1
Good	Th2	ZNF16	0.029	0.64	1
Good	Th2	ZNF160	-0.013	0.84	1
Good	Th2	ZNF165	0.077	0.79	1
Good	Th2	ZNF169	-0.23	0.047	0.48
Good	Th2	ZNF17	0.0039	0.97	1
Good	Th2	ZNF174	0.01	0.79	1
Good	Th2	ZNF175	0.068	0.55	0.97
Good	Th2	ZNF18	-0.078	0.18	0.72
Good	Th2	ZNF180	0.083	1	1
Good	Th2	ZNF181	0.084	1	1
Good	Th2	ZNF182	0.1	0.036	0.44
Good	Th2	ZNF184	0.079	0.26	0.8
Good	Th2	ZNF185	0.06	0.56	0.97
Good	Th2	ZNF189	0.11	0.34	0.85
Good	Th2	ZNF19	-0.074	0.39	0.89
Good	Th2	ZNF195	-0.05	0.085	0.59
Good	Th2	ZNF197	0.076	0.61	0.99
Good	Th2	ZNF2	0.2	0.05	0.5
Good	Th2	ZNF200	0.07	0.036	0.44
Good	Th2	ZNF202	-0.03	0.4	0.89
Good	Th2	ZNF204P	-0.023	1	1
Good	Th2	ZNF205	0.14	0.53	0.96
Good	Th2	ZNF205-AS1	-0.23	0.42	0.91
Good	Th2	ZNF207	0.018	0.19	0.74
Good	Th2	ZNF208	0.35	0.14	0.68
Good	Th2	ZNF211	0.021	0.77	1
Good	Th2	ZNF212	0.065	1	1
Good	Th2	ZNF213	-0.13	0.26	0.8
Good	Th2	ZNF213-AS1	-0.19	0.17	0.72
Good	Th2	ZNF215	-0.64	0.11	0.64
Good	Th2	ZNF217	-0.31	0.11	0.64
Good	Th2	ZNF219	0.26	1	1
Good	Th2	ZNF22	-0.14	0.00094	0.15
Good	Th2	ZNF221	0.35	0.36	0.87
Good	Th2	ZNF222	0.1	0.42	0.91
Good	Th2	ZNF223	0.2	0.011	0.3
Good	Th2	ZNF224	0.2	1	1
Good	Th2	ZNF225	0.3	0.018	0.35
Good	Th2	ZNF226	-0.11	0.27	0.81
Good	Th2	ZNF227	-0.052	1	1
Good	Th2	ZNF229	1	0.13	0.67
Good	Th2	ZNF23	0.0052	1	1
Good	Th2	ZNF230	-0.01	0.87	1
Good	Th2	ZNF232	-0.14	1	1
Good	Th2	ZNF233	0.22	0.07	0.56
Good	Th2	ZNF234	0.037	0.59	0.98
Good	Th2	ZNF235	0.19	0.11	0.64
Good	Th2	ZNF236	0.047	0.71	1
Good	Th2	ZNF239	-0.086	0.34	0.85
Good	Th2	ZNF24	-0.036	1	1
Good	Th2	ZNF248	0.14	0.24	0.79
Good	Th2	ZNF25	0.069	0.52	0.96
Good	Th2	ZNF250	-0.073	0.63	1
Good	Th2	ZNF251	-0.059	0.42	0.91
Good	Th2	ZNF252P	-0.003	0.96	1
Good	Th2	ZNF252P-AS1	-0.19	0.33	0.85
Good	Th2	ZNF253	0.052	0.25	0.8
Good	Th2	ZNF254	0.1	0.013	0.32
Good	Th2	ZNF256	0.28	0.1	0.63
Good	Th2	ZNF257	0.01	0.9	1
Good	Th2	ZNF26	-0.045	0.45	0.92
Good	Th2	ZNF260	-0.03	0.45	0.92
Good	Th2	ZNF263	0.058	0.35	0.87
Good	Th2	ZNF264	0.18	0.028	0.41
Good	Th2	ZNF266	0.014	0.86	1
Good	Th2	ZNF267	-0.014	0.8	1
Good	Th2	ZNF268	-0.034	1	1
Good	Th2	ZNF271P	0.03	0.71	1
Good	Th2	ZNF273	-0.097	0.094	0.61
Good	Th2	ZNF274	-0.052	1	1
Good	Th2	ZNF275	0.019	0.86	1
Good	Th2	ZNF276	0.086	0.18	0.73
Good	Th2	ZNF277	-0.027	0.66	1
Good	Th2	ZNF28	-0.096	1	1
Good	Th2	ZNF280B	-0.33	0.034	0.44
Good	Th2	ZNF280C	0.059	0.34	0.86
Good	Th2	ZNF280D	-0.067	1	1
Good	Th2	ZNF281	0.034	0.6	0.99
Good	Th2	ZNF282	0.18	0.1	0.62
Good	Th2	ZNF283	0.032	0.72	1
Good	Th2	ZNF284	-0.11	0.58	0.98
Good	Th2	ZNF285	-0.43	1	1
Good	Th2	ZNF286A	0.087	0.44	0.92
Good	Th2	ZNF286B	-0.089	0.46	0.93
Good	Th2	ZNF287	-0.012	0.78	1
Good	Th2	ZNF292	0.13	0.076	0.58
Good	Th2	ZNF296	0.013	0.94	1
Good	Th2	ZNF3	-0.046	0.088	0.6
Good	Th2	ZNF30	-0.069	0.2	0.75
Good	Th2	ZNF300	-0.14	0.52	0.96
Good	Th2	ZNF302	-0.059	0.34	0.85
Good	Th2	ZNF304	0.023	0.85	1
Good	Th2	ZNF311	0.36	0.33	0.85
Good	Th2	ZNF316	0.35	0.057	0.52
Good	Th2	ZNF317	0.015	0.78	1
Good	Th2	ZNF318	-0.12	0.24	0.79
Good	Th2	ZNF319	0.058	0.2	0.75
Good	Th2	ZNF32	-0.044	0.29	0.82
Good	Th2	ZNF32-AS2	0.015	0.91	1
Good	Th2	ZNF320	-9.90E-05	1	1
Good	Th2	ZNF322	-0.1	0.11	0.64
Good	Th2	ZNF324	0.077	0.56	0.97
Good	Th2	ZNF324B	-0.49	0.051	0.51
Good	Th2	ZNF326	-0.12	0.0098	0.29
Good	Th2	ZNF329	-0.008	0.96	1
Good	Th2	ZNF330	-0.016	0.58	0.98
Good	Th2	ZNF331	-0.011	0.92	1
Good	Th2	ZNF333	0.02	0.63	1
Good	Th2	ZNF335	0.018	0.82	1
Good	Th2	ZNF337	0.064	0.31	0.84
Good	Th2	ZNF337-AS1	0.00088	1	1
Good	Th2	ZNF33A	0.082	0.52	0.95
Good	Th2	ZNF33B	-0.0056	0.96	1
Good	Th2	ZNF34	-0.054	0.3	0.83
Good	Th2	ZNF341	-0.18	0.051	0.5
Good	Th2	ZNF343	0.087	0.43	0.91
Good	Th2	ZNF345	0.19	0.00044	0.12
Good	Th2	ZNF346	0.0073	0.92	1
Good	Th2	ZNF347	-0.3	0.043	0.47
Good	Th2	ZNF35	0.38	0.0016	0.17
Good	Th2	ZNF350	-0.024	0.8	1
Good	Th2	ZNF354A	0.11	0.0023	0.19
Good	Th2	ZNF354B	0.043	0.62	0.99
Good	Th2	ZNF354C	-0.058	0.54	0.96
Good	Th2	ZNF362	-0.09	0.059	0.52
Good	Th2	ZNF365	-0.1	0.37	0.87
Good	Th2	ZNF367	-0.27	0.017	0.35
Good	Th2	ZNF37A	-0.038	0.22	0.77
Good	Th2	ZNF37BP	0.0018	0.99	1
Good	Th2	ZNF382	0.038	0.48	0.94
Good	Th2	ZNF383	0.046	0.22	0.77
Good	Th2	ZNF384	0.027	0.46	0.93
Good	Th2	ZNF391	-0.26	0.2	0.75
Good	Th2	ZNF394	-0.02	0.65	1
Good	Th2	ZNF395	-0.012	0.92	1
Good	Th2	ZNF396	-0.15	0.23	0.78
Good	Th2	ZNF397	-0.056	0.75	1
Good	Th2	ZNF398	0.1	0.33	0.85
Good	Th2	ZNF404	0.16	0.46	0.93
Good	Th2	ZNF407	-0.0039	0.98	1
Good	Th2	ZNF408	0.093	0.29	0.83
Good	Th2	ZNF41	0.015	0.52	0.96
Good	Th2	ZNF410	-0.045	0.29	0.82
Good	Th2	ZNF414	-0.065	0.24	0.79
Good	Th2	ZNF415	-0.42	0.07	0.56
Good	Th2	ZNF416	-0.072	0.67	1
Good	Th2	ZNF417	0.0093	0.94	1
Good	Th2	ZNF418	0.2	0.48	0.94
Good	Th2	ZNF419	-0.02	0.69	1
Good	Th2	ZNF420	0.03	1	1
Good	Th2	ZNF425	-0.084	0.63	0.99
Good	Th2	ZNF426	-0.078	0.41	0.9
Good	Th2	ZNF428	-0.11	0.28	0.82
Good	Th2	ZNF429	-0.28	0.0041	0.22
Good	Th2	ZNF43	0.065	0.081	0.58
Good	Th2	ZNF430	0.038	0.4	0.89
Good	Th2	ZNF431	0.075	0.33	0.85
Good	Th2	ZNF432	-0.062	0.63	0.99
Good	Th2	ZNF433	0.59	1	1
Good	Th2	ZNF436	0.27	0.0013	0.16
Good	Th2	ZNF436-AS1	-0.12	0.5	0.95
Good	Th2	ZNF438	-0.061	0.27	0.8
Good	Th2	ZNF439	0.33	0.0019	0.18
Good	Th2	ZNF44	0.017	0.83	1
Good	Th2	ZNF440	0.14	0.14	0.68
Good	Th2	ZNF441	-0.051	0.25	0.8
Good	Th2	ZNF442	-0.096	0.69	1
Good	Th2	ZNF443	-0.013	0.94	1
Good	Th2	ZNF444	0.048	0.45	0.92
Good	Th2	ZNF445	0.099	0.5	0.95
Good	Th2	ZNF446	0.12	0.078	0.58
Good	Th2	ZNF449	-0.0025	0.99	1
Good	Th2	ZNF45	-0.14	0.22	0.77
Good	Th2	ZNF451	0.042	0.59	0.98
Good	Th2	ZNF460	0.22	0.05	0.5
Good	Th2	ZNF461	-0.043	1	1
Good	Th2	ZNF462	0.11	0.69	1
Good	Th2	ZNF467	0.18	0.38	0.88
Good	Th2	ZNF468	-0.092	0.41	0.9
Good	Th2	ZNF470	0.019	0.78	1
Good	Th2	ZNF471	0.48	0.073	0.57
Good	Th2	ZNF473	0.069	0.39	0.89
Good	Th2	ZNF48	0.26	0.043	0.47
Good	Th2	ZNF480	-0.051	0.096	0.62
Good	Th2	ZNF483	-0.25	0.16	0.71
Good	Th2	ZNF484	0.087	0.36	0.87
Good	Th2	ZNF485	-0.28	0.13	0.67
Good	Th2	ZNF486	0.0098	0.91	1
Good	Th2	ZNF487	-0.15	0.15	0.7
Good	Th2	ZNF490	-0.036	0.74	1
Good	Th2	ZNF491	0.61	0.025	0.39
Good	Th2	ZNF492	0.37	0.1	0.63
Good	Th2	ZNF493	-0.066	0.65	1
Good	Th2	ZNF496	-0.25	0.012	0.31
Good	Th2	ZNF497	0.35	0.11	0.63
Good	Th2	ZNF500	0.23	0.056	0.52
Good	Th2	ZNF501	0.051	0.8	1
Good	Th2	ZNF502	-0.32	0.44	0.92
Good	Th2	ZNF506	-0.074	0.43	0.91
Good	Th2	ZNF507	-0.058	0.65	1
Good	Th2	ZNF510	-0.053	0.63	0.99
Good	Th2	ZNF511	-0.037	0.45	0.92
Good	Th2	ZNF512	-0.038	1	1
Good	Th2	ZNF512B	0.15	0.016	0.33
Good	Th2	ZNF513	0.078	1	1
Good	Th2	ZNF514	0.44	0.64	1
Good	Th2	ZNF516	0.019	0.94	1
Good	Th2	ZNF517	-0.19	0.49	0.94
Good	Th2	ZNF518A	-0.075	0.39	0.89
Good	Th2	ZNF518B	0.013	0.92	1
Good	Th2	ZNF519	-0.04	0.65	1
Good	Th2	ZNF524	0.096	0.3	0.83
Good	Th2	ZNF525	0.16	0.57	0.97
Good	Th2	ZNF526	-0.0059	0.95	1
Good	Th2	ZNF527	0.037	0.53	0.96
Good	Th2	ZNF528	0.00019	1	1
Good	Th2	ZNF528-AS1	0.13	0.46	0.93
Good	Th2	ZNF529	-0.056	0.23	0.79
Good	Th2	ZNF529-AS1	-0.14	0.37	0.87
Good	Th2	ZNF530	-0.0029	0.97	1
Good	Th2	ZNF532	-0.38	0.42	0.91
Good	Th2	ZNF540	0.15	0.086	0.6
Good	Th2	ZNF541	0.33	0.1	0.63
Good	Th2	ZNF542P	0.069	0.71	1
Good	Th2	ZNF543	-0.011	0.85	1
Good	Th2	ZNF544	-0.077	0.23	0.78
Good	Th2	ZNF546	-0.055	0.6	0.98
Good	Th2	ZNF547	0.75	0.0014	0.17
Good	Th2	ZNF548	0.16	0.019	0.37
Good	Th2	ZNF549	0.041	0.6	0.99
Good	Th2	ZNF550	-0.019	0.79	1
Good	Th2	ZNF551	0.33	0.012	0.31
Good	Th2	ZNF552	-0.26	0.0021	0.18
Good	Th2	ZNF554	-0.022	0.79	1
Good	Th2	ZNF555	-0.092	0.41	0.9
Good	Th2	ZNF557	-0.26	0.014	0.32
Good	Th2	ZNF558	-0.008	0.53	0.96
Good	Th2	ZNF559	0.092	1	1
Good	Th2	ZNF561	-0.089	0.15	0.7
Good	Th2	ZNF561-AS1	0.029	0.85	1
Good	Th2	ZNF562	-0.009	0.93	1
Good	Th2	ZNF563	-0.017	0.9	1
Good	Th2	ZNF564	0.024	0.75	1
Good	Th2	ZNF565	-0.12	0.082	0.59
Good	Th2	ZNF566	-0.12	0.27	0.8
Good	Th2	ZNF567	-0.033	0.4	0.9
Good	Th2	ZNF568	0.00012	1	1
Good	Th2	ZNF569	-0.11	0.19	0.75
Good	Th2	ZNF57	0.0087	0.89	1
Good	Th2	ZNF570	-0.054	0.52	0.96
Good	Th2	ZNF571	0.18	0.011	0.3
Good	Th2	ZNF571-AS1	0.23	0.14	0.68
Good	Th2	ZNF572	-0.047	0.76	1
Good	Th2	ZNF573	0.077	0.61	0.99
Good	Th2	ZNF574	0.04	0.49	0.94
Good	Th2	ZNF575	-0.18	0.12	0.65
Good	Th2	ZNF576	0.077	0.15	0.7
Good	Th2	ZNF577	0.12	0.59	0.98
Good	Th2	ZNF578	0.12	0.47	0.93
Good	Th2	ZNF580	-0.009	0.9	1
Good	Th2	ZNF581	0.08	0.17	0.72
Good	Th2	ZNF582	-0.026	1	1
Good	Th2	ZNF582-AS1	0.071	0.59	0.98
Good	Th2	ZNF583	-0.31	0.00014	0.12
Good	Th2	ZNF584	-0.11	0.28	0.82
Good	Th2	ZNF585A	-0.2	0.0004	0.12
Good	Th2	ZNF585B	-0.043	0.72	1
Good	Th2	ZNF586	-0.08	0.3	0.83
Good	Th2	ZNF587	0.14	0.31	0.84
Good	Th2	ZNF587B	-0.13	0.37	0.87
Good	Th2	ZNF589	0.071	0.61	0.99
Good	Th2	ZNF592	0.1	0.17	0.72
Good	Th2	ZNF593	0.004	0.94	1
Good	Th2	ZNF594	0.026	0.88	1
Good	Th2	ZNF595	-0.16	0.11	0.64
Good	Th2	ZNF596	0.25	0.019	0.37
Good	Th2	ZNF597	-0.087	1	1
Good	Th2	ZNF598	0.0089	0.84	1
Good	Th2	ZNF599	0.084	0.39	0.89
Good	Th2	ZNF600	0.067	0.6	0.99
Good	Th2	ZNF605	0.15	0.029	0.41
Good	Th2	ZNF606	-0.01	0.94	1
Good	Th2	ZNF607	0.3	0.085	0.59
Good	Th2	ZNF609	-0.002	1	1
Good	Th2	ZNF610	-0.066	0.62	0.99
Good	Th2	ZNF611	-0.043	0.72	1
Good	Th2	ZNF613	0.088	0.081	0.59
Good	Th2	ZNF614	0.17	0.067	0.55
Good	Th2	ZNF615	-0.14	0.14	0.69
Good	Th2	ZNF616	0.089	0.46	0.93
Good	Th2	ZNF619	-0.072	0.73	1
Good	Th2	ZNF620	-0.18	0.021	0.38
Good	Th2	ZNF621	-0.098	0.43	0.92
Good	Th2	ZNF622	-0.027	0.72	1
Good	Th2	ZNF623	-0.021	0.65	1
Good	Th2	ZNF624	0.11	0.26	0.8
Good	Th2	ZNF626	-0.0058	0.91	1
Good	Th2	ZNF627	-0.072	0.21	0.76
Good	Th2	ZNF629	0.41	0.22	0.77
Good	Th2	ZNF630	-0.0074	0.97	1
Good	Th2	ZNF638	0.021	0.63	1
Good	Th2	ZNF639	-0.0099	0.88	1
Good	Th2	ZNF641	-0.04	0.29	0.82
Good	Th2	ZNF644	0.078	0.044	0.47
Good	Th2	ZNF646	0.18	1	1
Good	Th2	ZNF649	0.056	1	1
Good	Th2	ZNF652	0.042	0.7	1
Good	Th2	ZNF653	-0.1	0.2	0.75
Good	Th2	ZNF654	0.07	0.51	0.95
Good	Th2	ZNF655	-0.043	0.3	0.83
Good	Th2	ZNF658	0.03	0.79	1
Good	Th2	ZNF658B	-0.32	0.064	0.54
Good	Th2	ZNF662	-0.87	0.0099	0.29
Good	Th2	ZNF664	-0.23	0.23	0.78
Good	Th2	ZNF665	0.022	0.93	1
Good	Th2	ZNF667-AS1	-0.24	1	1
Good	Th2	ZNF668	0.1	0.26	0.8
Good	Th2	ZNF669	-0.23	0.086	0.59
Good	Th2	ZNF670	-0.065	0.65	1
Good	Th2	ZNF671	0.0019	0.95	1
Good	Th2	ZNF672	0.043	0.34	0.86
Good	Th2	ZNF674	-0.0031	0.98	1
Good	Th2	ZNF674-AS1	-0.37	0.0022	0.18
Good	Th2	ZNF675	0.11	0.12	0.65
Good	Th2	ZNF677	0.11	0.4	0.89
Good	Th2	ZNF678	-0.11	0.36	0.87
Good	Th2	ZNF680	0.052	0.64	1
Good	Th2	ZNF681	-0.23	0.069	0.56
Good	Th2	ZNF682	-0.35	0.012	0.31
Good	Th2	ZNF684	-0.1	0.28	0.82
Good	Th2	ZNF687	0.11	1	1
Good	Th2	ZNF688	0.077	0.029	0.42
Good	Th2	ZNF689	0.034	0.34	0.86
Good	Th2	ZNF69	0.15	0.26	0.8
Good	Th2	ZNF691	-0.21	0.032	0.43
Good	Th2	ZNF692	-0.087	0.43	0.92
Good	Th2	ZNF696	0.024	0.64	1
Good	Th2	ZNF699	-0.081	1	1
Good	Th2	ZNF7	-0.0017	0.96	1
Good	Th2	ZNF70	-0.56	0.1	0.63
Good	Th2	ZNF700	0.16	0.055	0.51
Good	Th2	ZNF701	0.059	0.6	0.98
Good	Th2	ZNF702P	0.32	0.022	0.39
Good	Th2	ZNF706	0.00077	0.99	1
Good	Th2	ZNF707	0.26	0.0049	0.23
Good	Th2	ZNF708	-0.089	0.47	0.93
Good	Th2	ZNF709	0.029	0.78	1
Good	Th2	ZNF71	0.027	1	1
Good	Th2	ZNF710	0.094	0.2	0.76
Good	Th2	ZNF711	-0.13	0.77	1
Good	Th2	ZNF713	0.14	0.23	0.78
Good	Th2	ZNF714	-0.02	0.7	1
Good	Th2	ZNF717	-0.12	0.1	0.63
Good	Th2	ZNF718	0.052	0.4	0.89
Good	Th2	ZNF720	0.089	0.36	0.87
Good	Th2	ZNF721	0.13	0.13	0.67
Good	Th2	ZNF724P	0.029	0.9	1
Good	Th2	ZNF726	-0.02	0.9	1
Good	Th2	ZNF736	0.14	1	1
Good	Th2	ZNF737	0.0031	0.98	1
Good	Th2	ZNF738	-0.06	0.66	1
Good	Th2	ZNF74	0.14	0.22	0.77
Good	Th2	ZNF740	-0.086	1	1
Good	Th2	ZNF746	0.093	0.13	0.67
Good	Th2	ZNF747	0.052	0.24	0.79
Good	Th2	ZNF749	-0.07	0.41	0.9
Good	Th2	ZNF75A	-0.027	0.76	1
Good	Th2	ZNF75D	-0.016	0.87	1
Good	Th2	ZNF76	-0.023	0.4	0.89
Good	Th2	ZNF761	-0.07	0.47	0.94
Good	Th2	ZNF763	0.051	0.75	1
Good	Th2	ZNF764	-0.055	0.57	0.97
Good	Th2	ZNF765	0.04	0.63	1
Good	Th2	ZNF766	-0.098	0.13	0.67
Good	Th2	ZNF767P	0.015	0.89	1
Good	Th2	ZNF768	-0.24	0.16	0.7
Good	Th2	ZNF77	-0.019	0.92	1
Good	Th2	ZNF770	-0.15	0.068	0.55
Good	Th2	ZNF771	0.009	0.94	1
Good	Th2	ZNF772	-0.0065	1	1
Good	Th2	ZNF773	-0.022	0.64	1
Good	Th2	ZNF775	0.17	0.029	0.41
Good	Th2	ZNF776	0.092	0.032	0.43
Good	Th2	ZNF777	0.15	0.022	0.39
Good	Th2	ZNF778	-0.046	0.8	1
Good	Th2	ZNF780A	0.17	0.21	0.76
Good	Th2	ZNF780B	0.042	0.85	1
Good	Th2	ZNF781	0.28	0.4	0.9
Good	Th2	ZNF782	0.013	0.86	1
Good	Th2	ZNF783	0.078	0.26	0.8
Good	Th2	ZNF784	0.0037	0.98	1
Good	Th2	ZNF785	0.036	0.79	1
Good	Th2	ZNF786	0.12	0.025	0.39
Good	Th2	ZNF787	-0.22	0.2	0.75
Good	Th2	ZNF788	-0.34	0.61	0.99
Good	Th2	ZNF789	-0.13	0.24	0.79
Good	Th2	ZNF79	0.12	1	1
Good	Th2	ZNF790	-0.11	0.48	0.94
Good	Th2	ZNF790-AS1	-0.3	0.19	0.74
Good	Th2	ZNF791	0.037	0.61	0.99
Good	Th2	ZNF792	-0.15	0.14	0.69
Good	Th2	ZNF793	-0.2	0.22	0.77
Good	Th2	ZNF793-AS1	0.24	0.51	0.95
Good	Th2	ZNF799	-0.065	0.59	0.98
Good	Th2	ZNF8	-0.11	0.37	0.87
Good	Th2	ZNF80	0.073	0.56	0.97
Good	Th2	ZNF800	0.016	0.7	1
Good	Th2	ZNF805	0.13	1	1
Good	Th2	ZNF808	0.16	0.018	0.36
Good	Th2	ZNF81	-0.046	1	1
Good	Th2	ZNF813	-0.073	0.54	0.96
Good	Th2	ZNF814	0.079	0.6	0.99
Good	Th2	ZNF815P	0.11	0.62	0.99
Good	Th2	ZNF816	0.076	0.3	0.83
Good	Th2	ZNF818P	-0.17	0.14	0.68
Good	Th2	ZNF821	0.15	1	1
Good	Th2	ZNF823	0.16	0.18	0.73
Good	Th2	ZNF826P	-0.35	0.02	0.37
Good	Th2	ZNF827	-0.1	0.15	0.69
Good	Th2	ZNF829	-0.082	0.58	0.98
Good	Th2	ZNF83	-0.045	0.63	1
Good	Th2	ZNF830	0.11	0.021	0.38
Good	Th2	ZNF831	0.14	0.45	0.92
Good	Th2	ZNF835	0.13	0.36	0.87
Good	Th2	ZNF836	0.09	0.08	0.58
Good	Th2	ZNF837	0.022	0.88	1
Good	Th2	ZNF839	-0.052	0.41	0.9
Good	Th2	ZNF84	-0.0058	0.92	1
Good	Th2	ZNF841	0.17	1	1
Good	Th2	ZNF844	-0.15	0.16	0.71
Good	Th2	ZNF845	0.079	0.44	0.92
Good	Th2	ZNF846	-0.13	0.11	0.64
Good	Th2	ZNF85	-0.13	0.13	0.67
Good	Th2	ZNF850	-0.011	0.94	1
Good	Th2	ZNF852	0.12	0.16	0.7
Good	Th2	ZNF853	-0.11	0.7	1
Good	Th2	ZNF862	0.14	0.12	0.66
Good	Th2	ZNF865	-0.43	0.072	0.56
Good	Th2	ZNF879	0.15	0.32	0.85
Good	Th2	ZNF880	-0.031	1	1
Good	Th2	ZNF883	-0.12	0.35	0.87
Good	Th2	ZNF888	0.28	0.28	0.81
Good	Th2	ZNF890P	-0.27	0.1	0.63
Good	Th2	ZNF891	0.038	0.8	1
Good	Th2	ZNF90	-0.3	1	1
Good	Th2	ZNF91	0.11	0.17	0.72
Good	Th2	ZNF92	0.018	1	1
Good	Th2	ZNF93	0.17	0.22	0.77
Good	Th2	ZNFX1	0.1	0.015	0.33
Good	Th2	ZNHIT1	-0.028	0.62	0.99
Good	Th2	ZNHIT2	0.17	1	1
Good	Th2	ZNHIT3	0.018	0.78	1
Good	Th2	ZNHIT6	-0.12	0.15	0.7
Good	Th2	ZNRD1	-0.021	0.74	1
Good	Th2	ZNRD1-AS1	0.11	0.24	0.79
Good	Th2	ZNRF1	-0.23	0.014	0.32
Good	Th2	ZNRF2	0.072	0.0033	0.21
Good	Th2	ZNRF2P1	-0.24	0.46	0.93
Good	Th2	ZNRF3	0.6	0.024	0.39
Good	Th2	ZP1	-0.17	0.2	0.75
Good	Th2	ZP3	-0.63	0.015	0.33
Good	Th2	ZPR1	-0.092	0.019	0.37
Good	Th2	ZRANB1	0.044	0.53	0.96
Good	Th2	ZRANB2	-0.023	0.75	1
Good	Th2	ZRANB3	0.027	0.75	1
Good	Th2	ZRSR2	0.035	0.47	0.93
Good	Th2	ZSCAN12	0.054	0.4	0.89
Good	Th2	ZSCAN16	-0.038	0.82	1
Good	Th2	ZSCAN16-AS1	-0.013	0.89	1
Good	Th2	ZSCAN18	-0.023	0.69	1
Good	Th2	ZSCAN2	0.19	0.08	0.58
Good	Th2	ZSCAN20	0.62	0.0017	0.17
Good	Th2	ZSCAN21	-0.031	0.73	1
Good	Th2	ZSCAN22	0.064	0.27	0.8
Good	Th2	ZSCAN25	0.059	0.068	0.55
Good	Th2	ZSCAN26	-0.011	0.85	1
Good	Th2	ZSCAN29	0.15	0.28	0.82
Good	Th2	ZSCAN30	-0.14	0.33	0.85
Good	Th2	ZSCAN32	0.0083	0.8	1
Good	Th2	ZSCAN5A	-0.035	0.84	1
Good	Th2	ZSCAN9	0.038	0.82	1
Good	Th2	ZSWIM1	0.21	0.28	0.82
Good	Th2	ZSWIM3	0.21	0.13	0.66
Good	Th2	ZSWIM4	0.071	0.61	0.99
Good	Th2	ZSWIM5	-0.14	0.49	0.94
Good	Th2	ZSWIM6	0.13	0.15	0.69
Good	Th2	ZSWIM7	-0.051	1	1
Good	Th2	ZSWIM8	0.094	0.22	0.77
Good	Th2	ZUFSP	0.0022	0.92	1
Good	Th2	ZW10	0.00013	1	1
Good	Th2	ZWILCH	-0.048	0.29	0.82
Good	Th2	ZWINT	-0.089	0.61	0.99
Good	Th2	ZXDA	0.17	0.16	0.71
Good	Th2	ZXDB	0.27	0.1	0.62
Good	Th2	ZXDC	0.1	0.56	0.97
Good	Th2	ZYG11B	0.065	0.24	0.79
Good	Th2	ZYX	-0.014	0.69	1
Good	Th2	ZZEF1	0.071	0.71	1
Good	Th2	ZZZ3	0.027	0.68	1
Good	Th17	A1BG	0.14	0.039	0.45
Good	Th17	A1BG-AS1	0.049	0.76	1
Good	Th17	A2M	0.072	0.74	0.99
Good	Th17	A2M-AS1	0.53	1	1
Good	Th17	AAAS	0.057	0.28	0.79
Good	Th17	AACS	0.21	0.075	0.55
Good	Th17	AAED1	-0.035	0.75	0.99
Good	Th17	AAGAB	-0.062	0.2	0.73
Good	Th17	AAK1	0.045	0.48	0.91
Good	Th17	AAMDC	0.044	0.5	0.91
Good	Th17	AAMP	-0.037	0.04	0.45
Good	Th17	AAR2	-0.012	0.5	0.92
Good	Th17	AARS	0.012	0.81	1
Good	Th17	AARS2	-0.024	0.67	0.98
Good	Th17	AASDH	0.0094	0.88	1
Good	Th17	AASDHPPT	0.00082	0.98	1
Good	Th17	AASS	0.084	0.27	0.78
Good	Th17	AATF	-0.02	0.59	0.95
Good	Th17	ABALON	0.1	1	1
Good	Th17	ABAT	0.21	0.14	0.66
Good	Th17	ABCA1	-0.22	0.41	0.88
Good	Th17	ABCA10	-0.26	0.48	0.91
Good	Th17	ABCA11P	-0.11	0.18	0.7
Good	Th17	ABCA2	0.091	0.51	0.92
Good	Th17	ABCA3	0.0022	0.99	1
Good	Th17	ABCA5	0.071	0.47	0.9
Good	Th17	ABCA7	0.12	0.34	0.84
Good	Th17	ABCB1	0.18	0.27	0.78
Good	Th17	ABCB10	0.019	0.62	0.96
Good	Th17	ABCB6	0.084	0.1	0.6
Good	Th17	ABCB7	0.016	0.66	0.97
Good	Th17	ABCB8	-0.047	0.41	0.87
Good	Th17	ABCB9	-0.5	0.042	0.46
Good	Th17	ABCC1	-0.003	0.97	1
Good	Th17	ABCC10	0.078	0.17	0.69
Good	Th17	ABCC2	-0.077	0.73	0.99
Good	Th17	ABCC4	0.021	0.83	1
Good	Th17	ABCC5	0.082	0.3	0.81
Good	Th17	ABCD1	-0.078	0.53	0.93
Good	Th17	ABCD2	-0.11	0.22	0.75
Good	Th17	ABCD3	0.084	0.26	0.78
Good	Th17	ABCD4	-0.013	0.56	0.94
Good	Th17	ABCE1	0.036	0.46	0.9
Good	Th17	ABCF1	0.089	0.18	0.71
Good	Th17	ABCF2	0.017	0.75	0.99
Good	Th17	ABCF3	0.011	0.8	1
Good	Th17	ABCG1	0.071	0.27	0.79
Good	Th17	ABCG2	0.031	0.79	1
Good	Th17	ABHD1	0.19	0.27	0.78
Good	Th17	ABHD10	-0.085	0.16	0.69
Good	Th17	ABHD11	0.057	0.6	0.95
Good	Th17	ABHD12	0.047	0.048	0.47
Good	Th17	ABHD13	-0.036	0.32	0.83
Good	Th17	ABHD14A	-0.063	1	1
Good	Th17	ABHD14B	0.016	0.78	1
Good	Th17	ABHD15	0.049	0.11	0.62
Good	Th17	ABHD16A	-0.097	0.04	0.45
Good	Th17	ABHD16B	-0.062	0.38	0.85
Good	Th17	ABHD17A	0.0035	0.96	1
Good	Th17	ABHD17B	-0.024	0.47	0.9
Good	Th17	ABHD17C	-0.22	0.004	0.24
Good	Th17	ABHD2	0.058	0.34	0.83
Good	Th17	ABHD3	-0.13	0.028	0.4
Good	Th17	ABHD4	-0.022	0.75	0.99
Good	Th17	ABHD5	-0.072	0.51	0.92
Good	Th17	ABHD6	0.022	0.8	1
Good	Th17	ABHD8	0.11	0.069	0.54
Good	Th17	ABI1	-0.07	0.064	0.52
Good	Th17	ABI2	-0.037	0.24	0.77
Good	Th17	ABI3	0.18	0.15	0.67
Good	Th17	ABL1	0.047	0.15	0.67
Good	Th17	ABL2	0.016	0.91	1
Good	Th17	ABLIM1	0.037	0.53	0.92
Good	Th17	ABLIM2	0.47	0.27	0.78
Good	Th17	ABO	-0.45	0.067	0.53
Good	Th17	ABR	0.12	0.01	0.3
Good	Th17	ABRA	-0.05	0.81	1
Good	Th17	ABRACL	-0.043	0.58	0.95
Good	Th17	ABT1	-0.0087	0.79	1
Good	Th17	ABTB1	0.072	1	1
Good	Th17	ACAA1	-0.043	0.43	0.89
Good	Th17	ACAA2	-0.12	0.23	0.75
Good	Th17	ACACA	0.19	0.088	0.58
Good	Th17	ACACB	0.043	0.78	1
Good	Th17	ACAD10	0.076	0.12	0.63
Good	Th17	ACAD11	-0.06	1	1
Good	Th17	ACAD8	-0.039	0.34	0.83
Good	Th17	ACAD9	-0.02	0.71	0.99
Good	Th17	ACADM	-0.017	0.73	0.99
Good	Th17	ACADS	-0.0044	0.95	1
Good	Th17	ACADSB	0.081	0.14	0.66
Good	Th17	ACADVL	-0.011	0.88	1
Good	Th17	ACAP1	-0.018	0.63	0.97
Good	Th17	ACAP2	-0.0069	0.9	1
Good	Th17	ACAP3	0.0027	0.96	1
Good	Th17	ACAT1	-0.029	0.43	0.88
Good	Th17	ACAT2	0.018	0.71	0.99
Good	Th17	ACBD3	0.018	0.81	1
Good	Th17	ACBD4	0.073	0.42	0.88
Good	Th17	ACBD5	0.031	0.59	0.95
Good	Th17	ACBD6	-0.084	0.006	0.27
Good	Th17	ACCS	0.13	0.16	0.69
Good	Th17	ACD	0.088	1	1
Good	Th17	ACE	-0.093	0.048	0.47
Good	Th17	ACER1	-0.011	0.97	1
Good	Th17	ACER2	-0.16	0.54	0.93
Good	Th17	ACER3	0.032	0.53	0.93
Good	Th17	ACIN1	-0.076	0.28	0.79
Good	Th17	ACKR3	-0.094	0.5	0.91
Good	Th17	ACLY	0.038	0.33	0.83
Good	Th17	ACO1	0.079	0.26	0.78
Good	Th17	ACO2	-0.032	0.41	0.88
Good	Th17	ACOT1	-0.056	0.54	0.93
Good	Th17	ACOT13	-0.072	0.32	0.83
Good	Th17	ACOT2	-0.0046	0.88	1
Good	Th17	ACOT4	-0.26	0.00024	0.13
Good	Th17	ACOT7	0.18	0.063	0.52
Good	Th17	ACOT8	-0.062	0.39	0.86
Good	Th17	ACOT9	-0.013	0.57	0.94
Good	Th17	ACOX1	-0.1	0.15	0.67
Good	Th17	ACOX3	-0.054	0.55	0.93
Good	Th17	ACP1	-0.11	0.027	0.39
Good	Th17	ACP2	-0.029	0.72	0.99
Good	Th17	ACP5	-0.16	0.55	0.93
Good	Th17	ACP6	0.088	0.036	0.44
Good	Th17	ACRBP	-0.58	0.56	0.94
Good	Th17	ACRC	-0.018	0.92	1
Good	Th17	ACSF2	-0.2	0.03	0.41
Good	Th17	ACSF3	0.03	0.25	0.77
Good	Th17	ACSL1	0.05	0.68	0.98
Good	Th17	ACSL3	0.082	0.054	0.49
Good	Th17	ACSL4	0.012	0.8	1
Good	Th17	ACSL5	-0.048	0.11	0.62
Good	Th17	ACSL6	-0.13	0.26	0.78
Good	Th17	ACSM3	-0.27	0.0074	0.27
Good	Th17	ACSS1	0.07	0.061	0.52
Good	Th17	ACSS2	-0.12	0.013	0.33
Good	Th17	ACTA2	0.018	1	1
Good	Th17	ACTB	-0.018	0.71	0.99
Good	Th17	ACTG1	-0.027	0.65	0.97
Good	Th17	ACTG1P17	-0.31	0.076	0.55
Good	Th17	ACTG1P20	0.15	0.42	0.88
Good	Th17	ACTL10	0.084	0.51	0.92
Good	Th17	ACTL6A	-0.015	0.66	0.97
Good	Th17	ACTN1	0.24	0.017	0.34
Good	Th17	ACTN4	-0.01	0.9	1
Good	Th17	ACTR10	-0.039	0.4	0.87
Good	Th17	ACTR1A	0.034	0.085	0.57
Good	Th17	ACTR1B	-0.13	0.04	0.45
Good	Th17	ACTR2	0.044	0.58	0.94
Good	Th17	ACTR3	0.0061	0.88	1
Good	Th17	ACTR3B	-0.086	0.26	0.78
Good	Th17	ACTR3C	-0.1	1	1
Good	Th17	ACTR5	0.079	0.25	0.77
Good	Th17	ACTR6	-0.011	0.87	1
Good	Th17	ACTR8	0.02	0.39	0.86
Good	Th17	ACVR1	0.0095	0.89	1
Good	Th17	ACVR1B	0.061	0.62	0.96
Good	Th17	ACVR1C	-0.31	1	1
Good	Th17	ACVR2A	-0.26	0.0052	0.26
Good	Th17	ACVR2B	-0.089	0.62	0.96
Good	Th17	ACYP1	0.016	0.84	1
Good	Th17	ACYP2	-0.2	0.015	0.33
Good	Th17	ADA	0.019	0.74	0.99
Good	Th17	ADAL	-0.00061	0.99	1
Good	Th17	ADAM10	0.048	0.36	0.84
Good	Th17	ADAM12	0.063	0.63	0.96
Good	Th17	ADAM15	0.0054	0.91	1
Good	Th17	ADAM17	0.074	0.0018	0.2
Good	Th17	ADAM19	0.11	0.24	0.76
Good	Th17	ADAM1A	0.17	0.36	0.84
Good	Th17	ADAM22	0.55	1	1
Good	Th17	ADAM23	0.27	1	1
Good	Th17	ADAM8	0.093	0.1	0.61
Good	Th17	ADAM9	0.25	1	1
Good	Th17	ADAMTS1	1.2	0.0013	0.18
Good	Th17	ADAMTS10	0.25	0.22	0.75
Good	Th17	ADAMTS13	0.25	1	1
Good	Th17	ADAMTS17	0.21	1	1
Good	Th17	ADAMTS4	0.46	0.43	0.88
Good	Th17	ADAMTS6	-0.06	0.77	1
Good	Th17	ADAMTSL4	-0.31	1	1
Good	Th17	ADAMTSL4-AS1	0.26	0.17	0.7
Good	Th17	ADAMTSL5	0.091	0.22	0.75
Good	Th17	ADAP1	-0.1	0.39	0.86
Good	Th17	ADAR	0.064	0.22	0.75
Good	Th17	ADARB1	-0.026	0.34	0.83
Good	Th17	ADARB2	-0.64	0.25	0.77
Good	Th17	ADAT1	-0.082	0.046	0.47
Good	Th17	ADAT2	-0.04	0.7	0.98
Good	Th17	ADAT3	0.13	0.052	0.48
Good	Th17	ADCK1	0.14	1	1
Good	Th17	ADCK2	0.04	0.15	0.67
Good	Th17	ADCK3	-0.019	0.68	0.98
Good	Th17	ADCK4	0.0032	0.95	1
Good	Th17	ADCK5	-0.027	0.8	1
Good	Th17	ADCY10P1	0.11	0.15	0.67
Good	Th17	ADCY3	0.032	0.61	0.96
Good	Th17	ADCY4	0.28	1	1
Good	Th17	ADCY7	0.13	0.18	0.71
Good	Th17	ADCY9	0.17	0.38	0.85
Good	Th17	ADD1	-0.0077	0.82	1
Good	Th17	ADD3	-0.0055	0.82	1
Good	Th17	ADGRB2	0.48	0.25	0.77
Good	Th17	ADGRE1	0.0047	0.96	1
Good	Th17	ADGRE2	-0.66	0.0072	0.27
Good	Th17	ADGRE4P	-0.76	0.02	0.36
Good	Th17	ADGRE5	0.15	0.02	0.36
Good	Th17	ADGRF3	0.06	0.87	1
Good	Th17	ADGRG1	-0.015	0.92	1
Good	Th17	ADGRG5	0.048	0.73	0.99
Good	Th17	ADGRL1	-0.049	0.74	0.99
Good	Th17	ADH5	-0.051	0.24	0.76
Good	Th17	ADHFE1	-0.079	0.31	0.82
Good	Th17	ADI1	-0.095	0.12	0.63
Good	Th17	ADIPOR1	-0.079	0.071	0.54
Good	Th17	ADIPOR2	-0.24	0.0067	0.27
Good	Th17	ADIRF	0.13	0.36	0.85
Good	Th17	ADK	-0.035	0.53	0.93
Good	Th17	ADM2	-0.2	0.56	0.94
Good	Th17	ADM5	-0.13	0.52	0.92
Good	Th17	ADNP	0.036	0.55	0.93
Good	Th17	ADNP-AS1	-0.1	0.42	0.88
Good	Th17	ADNP2	-0.068	0.058	0.51
Good	Th17	ADO	-0.21	0.32	0.82
Good	Th17	ADORA2A-AS1	-0.15	0.44	0.89
Good	Th17	ADORA2B	-0.04	0.8	1
Good	Th17	ADPGK	0.0092	0.56	0.94
Good	Th17	ADPGK-AS1	-0.11	0.54	0.93
Good	Th17	ADPRH	-0.018	0.84	1
Good	Th17	ADPRHL2	-0.072	1	1
Good	Th17	ADPRM	0.0039	0.9	1
Good	Th17	ADRB2	0.15	0.042	0.46
Good	Th17	ADRBK1	0.083	0.17	0.7
Good	Th17	ADRBK2	-0.71	0.0005	0.13
Good	Th17	ADRM1	0.036	0.39	0.87
Good	Th17	ADSL	-0.029	0.41	0.88
Good	Th17	ADSS	0.079	0.43	0.89
Good	Th17	ADSSL1	-0.19	0.52	0.92
Good	Th17	ADTRP	-0.045	1	1
Good	Th17	AEBP1	0.13	0.38	0.86
Good	Th17	AEBP2	-0.15	0.09	0.58
Good	Th17	AEN	0.0041	0.96	1
Good	Th17	AES	0.026	0.41	0.87
Good	Th17	AFAP1	0.055	0.26	0.78
Good	Th17	AFAP1L2	0.16	0.026	0.39
Good	Th17	AFF1	-0.11	0.44	0.89
Good	Th17	AFF3	0.26	0.16	0.68
Good	Th17	AFF4	-0.12	0.025	0.39
Good	Th17	AFG3L1P	0.0042	0.94	1
Good	Th17	AFG3L2	0.048	0.28	0.79
Good	Th17	AFMID	0.086	0.64	0.97
Good	Th17	AFTPH	-0.14	0.028	0.4
Good	Th17	AGA	-0.11	0.06	0.51
Good	Th17	AGAP1	0.36	0.027	0.39
Good	Th17	AGAP2	-0.088	0.18	0.71
Good	Th17	AGAP3	0.25	0.011	0.31
Good	Th17	AGAP4	-0.078	0.51	0.92
Good	Th17	AGAP5	0.0085	0.97	1
Good	Th17	AGAP6	0.0054	0.94	1
Good	Th17	AGAP7P	-0.063	0.71	0.99
Good	Th17	AGAP9	-0.2	0.038	0.44
Good	Th17	AGBL2	0.08	0.49	0.91
Good	Th17	AGBL3	0.08	0.42	0.88
Good	Th17	AGBL5	0.097	0.0083	0.29
Good	Th17	AGER	-0.13	0.52	0.92
Good	Th17	AGFG1	-0.013	0.72	0.99
Good	Th17	AGFG2	0.12	0.0023	0.21
Good	Th17	AGGF1	-0.00051	0.99	1
Good	Th17	AGK	-0.091	0.038	0.45
Good	Th17	AGL	0.15	0.13	0.65
Good	Th17	AGMAT	0.045	0.21	0.73
Good	Th17	AGO1	-0.024	0.54	0.93
Good	Th17	AGO2	0.066	0.2	0.73
Good	Th17	AGO3	0.015	0.87	1
Good	Th17	AGO4	0.001	0.99	1
Good	Th17	AGPAT1	-0.079	0.44	0.89
Good	Th17	AGPAT2	0.048	0.19	0.72
Good	Th17	AGPAT3	0.063	0.018	0.34
Good	Th17	AGPAT4	0.08	0.41	0.88
Good	Th17	AGPAT4-IT1	0.018	0.94	1
Good	Th17	AGPAT5	-0.014	0.84	1
Good	Th17	AGPS	0.0085	0.83	1
Good	Th17	AGTPBP1	0.043	0.44	0.89
Good	Th17	AGTRAP	-0.11	0.28	0.79
Good	Th17	AHCTF1	0.11	0.27	0.78
Good	Th17	AHCY	0.032	0.69	0.98
Good	Th17	AHCYL1	-0.026	0.36	0.85
Good	Th17	AHCYL2	0.077	0.33	0.83
Good	Th17	AHDC1	0.11	0.22	0.75
Good	Th17	AHI1	-0.18	1	1
Good	Th17	AHNAK	-0.12	0.5	0.91
Good	Th17	AHR	-0.053	0.54	0.93
Good	Th17	AHRR	0.11	0.47	0.9
Good	Th17	AHSA1	0.033	0.41	0.88
Good	Th17	AHSA2	-0.13	0.18	0.7
Good	Th17	AIDA	0.013	0.83	1
Good	Th17	AIF1	-0.37	0.43	0.88
Good	Th17	AIFM1	0.078	1	1
Good	Th17	AIFM2	-0.22	0.00091	0.16
Good	Th17	AIG1	-0.16	1	1
Good	Th17	AIM1	0.095	0.086	0.57
Good	Th17	AIM1L	-0.082	0.34	0.84
Good	Th17	AIM2	0.021	0.57	0.94
Good	Th17	AIMP1	-0.036	0.63	0.96
Good	Th17	AIMP2	-0.023	0.75	1
Good	Th17	AIP	0.072	0.0052	0.26
Good	Th17	AIRE	-0.076	0.28	0.79
Good	Th17	AJUBA	0.11	0.7	0.98
Good	Th17	AK1	0.085	0.46	0.9
Good	Th17	AK2	-0.031	1	1
Good	Th17	AK3	0.042	0.54	0.93
Good	Th17	AK5	0.51	0.059	0.51
Good	Th17	AK6	0.033	0.69	0.98
Good	Th17	AK9	0.048	0.72	0.99
Good	Th17	AKAP1	0.015	0.79	1
Good	Th17	AKAP10	0.068	0.041	0.45
Good	Th17	AKAP11	-0.17	0.19	0.72
Good	Th17	AKAP13	0.056	0.095	0.59
Good	Th17	AKAP3	-0.26	0.16	0.69
Good	Th17	AKAP5	0.24	0.36	0.84
Good	Th17	AKAP6	0.95	0.012	0.32
Good	Th17	AKAP7	-0.15	0.27	0.78
Good	Th17	AKAP8	0.063	0.15	0.67
Good	Th17	AKAP8L	0.0035	0.94	1
Good	Th17	AKAP9	-0.018	0.79	1
Good	Th17	AKIP1	0.031	0.72	0.99
Good	Th17	AKIRIN1	-0.016	0.57	0.94
Good	Th17	AKIRIN2	0.063	1	1
Good	Th17	AKNA	-0.0063	0.96	1
Good	Th17	AKR1A1	-0.034	0.53	0.92
Good	Th17	AKR1B1	-0.021	0.23	0.76
Good	Th17	AKR1C3	0.032	0.85	1
Good	Th17	AKR1C6P	0.27	0.28	0.8
Good	Th17	AKR1E2	-0.53	0.004	0.24
Good	Th17	AKR7A2	0.026	0.27	0.78
Good	Th17	AKT1	-0.018	0.53	0.92
Good	Th17	AKT1S1	0.03	0.69	0.98
Good	Th17	AKT2	-0.072	1	1
Good	Th17	AKT3	0.092	0.31	0.82
Good	Th17	AKTIP	-0.13	0.057	0.5
Good	Th17	ALAD	-0.0022	0.98	1
Good	Th17	ALAS1	0.14	0.027	0.4
Good	Th17	ALCAM	-0.091	0.2	0.72
Good	Th17	ALDH16A1	0.05	0.44	0.89
Good	Th17	ALDH18A1	0.0081	0.85	1
Good	Th17	ALDH1B1	0.046	0.63	0.97
Good	Th17	ALDH3A2	-0.096	0.0069	0.27
Good	Th17	ALDH4A1	-0.22	0.4	0.87
Good	Th17	ALDH5A1	0.27	0.66	0.97
Good	Th17	ALDH6A1	-0.019	0.56	0.94
Good	Th17	ALDH7A1	0.39	0.61	0.96
Good	Th17	ALDH8A1	0.11	0.53	0.92
Good	Th17	ALDH9A1	-0.00096	0.98	1
Good	Th17	ALDOA	-0.0051	0.87	1
Good	Th17	ALDOC	0.014	0.6	0.95
Good	Th17	ALG1	0.013	0.83	1
Good	Th17	ALG10	0.047	0.74	0.99
Good	Th17	ALG10B	0.072	0.73	0.99
Good	Th17	ALG11	-0.00011	1	1
Good	Th17	ALG12	-0.02	0.61	0.96
Good	Th17	ALG13	-0.031	0.71	0.99
Good	Th17	ALG14	0.046	0.64	0.97
Good	Th17	ALG1L2	0.0061	0.98	1
Good	Th17	ALG1L9P	0.31	0.14	0.65
Good	Th17	ALG2	-0.012	0.83	1
Good	Th17	ALG3	-0.024	0.62	0.96
Good	Th17	ALG5	-0.05	0.35	0.84
Good	Th17	ALG6	0.04	0.57	0.94
Good	Th17	ALG8	-0.0055	0.89	1
Good	Th17	ALG9	-0.12	0.015	0.33
Good	Th17	ALKBH1	0.0033	0.93	1
Good	Th17	ALKBH2	-0.06	0.24	0.76
Good	Th17	ALKBH3	-0.07	0.22	0.75
Good	Th17	ALKBH3-AS1	-0.4	0.14	0.66
Good	Th17	ALKBH4	0.034	0.52	0.92
Good	Th17	ALKBH5	0.035	0.37	0.85
Good	Th17	ALKBH6	-0.031	0.76	1
Good	Th17	ALKBH7	0.0043	0.93	1
Good	Th17	ALKBH8	-0.033	0.57	0.94
Good	Th17	ALMS1	0.17	0.1	0.6
Good	Th17	ALOX12	-0.082	1	1
Good	Th17	ALOX12-AS1	-0.0065	0.98	1
Good	Th17	ALOX12B	-0.24	1	1
Good	Th17	ALOX15P1	-0.22	0.011	0.32
Good	Th17	ALOX5	-0.025	0.88	1
Good	Th17	ALOX5AP	-0.06	0.16	0.68
Good	Th17	ALPK1	-0.032	0.46	0.89
Good	Th17	ALPK2	-0.23	0.33	0.83
Good	Th17	ALS2	0.014	0.91	1
Good	Th17	ALS2CL	-0.023	0.83	1
Good	Th17	ALS2CR12	-0.14	0.11	0.62
Good	Th17	ALYREF	0.059	0.23	0.76
Good	Th17	AMBRA1	0.16	0.096	0.59
Good	Th17	AMD1	0.079	0.19	0.72
Good	Th17	AMDHD1	-0.058	0.85	1
Good	Th17	AMDHD2	0.024	0.76	1
Good	Th17	AMFR	-0.023	0.47	0.9
Good	Th17	AMICA1	-0.0032	0.94	1
Good	Th17	AMIGO1	0.12	0.0069	0.27
Good	Th17	AMIGO2	-0.2	0.073	0.55
Good	Th17	AMIGO3	-0.0019	0.99	1
Good	Th17	AMMECR1	-0.025	0.32	0.83
Good	Th17	AMMECR1L	0.16	0.091	0.58
Good	Th17	AMN1	0.057	0.18	0.71
Good	Th17	AMOT	-0.17	0.5	0.91
Good	Th17	AMOTL1	0.51	0.12	0.63
Good	Th17	AMPD2	0.11	0.13	0.64
Good	Th17	AMPD3	-0.0037	0.97	1
Good	Th17	AMPH	0.0021	0.99	1
Good	Th17	AMT	-0.0067	0.92	1
Good	Th17	AMY2B	0.12	0.39	0.86
Good	Th17	AMZ2	-0.11	0.041	0.45
Good	Th17	AMZ2P1	-0.14	0.091	0.58
Good	Th17	ANAPC1	0.076	0.33	0.83
Good	Th17	ANAPC10	-0.048	0.49	0.91
Good	Th17	ANAPC11	-0.024	0.29	0.8
Good	Th17	ANAPC13	-0.043	0.31	0.82
Good	Th17	ANAPC15	-0.098	0.5	0.91
Good	Th17	ANAPC16	-0.061	0.26	0.78
Good	Th17	ANAPC2	-0.15	0.18	0.71
Good	Th17	ANAPC4	-0.021	1	1
Good	Th17	ANAPC5	-0.061	0.13	0.64
Good	Th17	ANAPC7	0.014	0.67	0.98
Good	Th17	ANGEL1	0.078	0.34	0.83
Good	Th17	ANGEL2	0.072	0.15	0.67
Good	Th17	ANGPT2	0.032	0.87	1
Good	Th17	ANGPTL6	-0.28	0.1	0.61
Good	Th17	ANK1	0.23	0.12	0.63
Good	Th17	ANK3	0.019	0.81	1
Good	Th17	ANKAR	0.04	0.65	0.97
Good	Th17	ANKDD1A	0.21	0.13	0.64
Good	Th17	ANKDD1B	-0.28	0.26	0.78
Good	Th17	ANKEF1	0.17	0.1	0.6
Good	Th17	ANKFY1	0.14	0.073	0.55
Good	Th17	ANKH	0.036	0.066	0.53
Good	Th17	ANKHD1	0.11	0.23	0.76
Good	Th17	ANKIB1	-0.016	0.88	1
Good	Th17	ANKK1	-0.099	0.63	0.96
Good	Th17	ANKLE1	0.51	1	1
Good	Th17	ANKLE2	0.058	0.14	0.65
Good	Th17	ANKMY1	0.016	0.88	1
Good	Th17	ANKMY2	-0.029	0.33	0.83
Good	Th17	ANKRA2	-0.013	0.6	0.95
Good	Th17	ANKRD10	-0.031	0.045	0.46
Good	Th17	ANKRD11	0.025	0.58	0.94
Good	Th17	ANKRD12	0.013	0.73	0.99
Good	Th17	ANKRD13A	-0.042	0.38	0.85
Good	Th17	ANKRD13B	0.32	0.058	0.51
Good	Th17	ANKRD13C	-0.0038	0.94	1
Good	Th17	ANKRD13D	0.025	0.66	0.97
Good	Th17	ANKRD16	-0.078	0.16	0.68
Good	Th17	ANKRD17	-0.044	0.29	0.8
Good	Th17	ANKRD18A	0.19	0.22	0.75
Good	Th17	ANKRD19P	-0.0063	0.97	1
Good	Th17	ANKRD20A5P	0.11	0.54	0.93
Good	Th17	ANKRD23	-0.0089	0.9	1
Good	Th17	ANKRD24	-0.24	0.58	0.94
Good	Th17	ANKRD26	-0.016	0.91	1
Good	Th17	ANKRD27	0.058	0.27	0.78
Good	Th17	ANKRD28	-0.015	0.81	1
Good	Th17	ANKRD31	-0.1	0.47	0.9
Good	Th17	ANKRD33B	-0.071	0.78	1
Good	Th17	ANKRD34A	0.43	0.069	0.54
Good	Th17	ANKRD36	0.0056	0.97	1
Good	Th17	ANKRD36B	-0.056	0.63	0.97
Good	Th17	ANKRD36BP1	-0.068	0.32	0.83
Good	Th17	ANKRD36C	-0.081	0.54	0.93
Good	Th17	ANKRD37	-0.19	0.056	0.5
Good	Th17	ANKRD39	-0.053	0.54	0.93
Good	Th17	ANKRD40	0.0056	0.95	1
Good	Th17	ANKRD42	-0.054	0.59	0.95
Good	Th17	ANKRD44	-0.0071	0.81	1
Good	Th17	ANKRD44-IT1	0.16	0.52	0.92
Good	Th17	ANKRD46	-0.12	0.072	0.55
Good	Th17	ANKRD49	-0.0079	0.72	0.99
Good	Th17	ANKRD52	0.0016	0.98	1
Good	Th17	ANKRD54	0.016	0.77	1
Good	Th17	ANKRD55	-0.0047	0.99	1
Good	Th17	ANKRD6	0.36	0.079	0.56
Good	Th17	ANKRD61	0.096	0.65	0.97
Good	Th17	ANKRD9	-0.28	0.081	0.56
Good	Th17	ANKS1A	0.018	0.67	0.97
Good	Th17	ANKS1B	-0.068	0.65	0.97
Good	Th17	ANKS3	0.1	1	1
Good	Th17	ANKS6	0.048	0.64	0.97
Good	Th17	ANKZF1	0.03	0.67	0.97
Good	Th17	ANLN	0.082	0.66	0.97
Good	Th17	ANO10	0.1	0.058	0.51
Good	Th17	ANO6	0.068	0.077	0.55
Good	Th17	ANO8	0.12	0.61	0.96
Good	Th17	ANO9	-0.028	0.58	0.94
Good	Th17	ANP32A	-0.18	0.28	0.79
Good	Th17	ANP32A-IT1	0.11	0.78	1
Good	Th17	ANP32B	0.062	0.22	0.75
Good	Th17	ANP32E	-0.037	0.6	0.96
Good	Th17	ANTXR2	0.041	0.42	0.88
Good	Th17	ANTXRLP1	-0.1	0.35	0.84
Good	Th17	ANXA1	-0.036	0.36	0.84
Good	Th17	ANXA11	0.0068	0.45	0.89
Good	Th17	ANXA2	-0.12	0.052	0.48
Good	Th17	ANXA2P2	-0.13	0.44	0.89
Good	Th17	ANXA2R	0.16	0.38	0.85
Good	Th17	ANXA4	-0.1	0.2	0.73
Good	Th17	ANXA5	-0.058	0.034	0.42
Good	Th17	ANXA6	-0.031	0.69	0.98
Good	Th17	ANXA7	-0.076	0.087	0.57
Good	Th17	ANXA9	-0.28	1	1
Good	Th17	AOAH	-0.23	0.093	0.59
Good	Th17	AOC2	0.42	0.12	0.63
Good	Th17	AP1AR	0.064	0.4	0.87
Good	Th17	AP1B1	0.026	0.67	0.97
Good	Th17	AP1G1	0.12	0.089	0.58
Good	Th17	AP1G2	-0.011	0.85	1
Good	Th17	AP1M1	0.00032	0.99	1
Good	Th17	AP1S1	-0.19	0.38	0.86
Good	Th17	AP1S2	0.015	0.73	0.99
Good	Th17	AP1S3	0.14	0.24	0.76
Good	Th17	AP2A1	-0.0098	0.89	1
Good	Th17	AP2A2	0.0048	0.91	1
Good	Th17	AP2B1	0.0092	0.87	1
Good	Th17	AP2M1	-0.023	0.42	0.88
Good	Th17	AP2S1	0.041	0.57	0.94
Good	Th17	AP3B1	0.06	0.19	0.72
Good	Th17	AP3D1	-0.0079	0.85	1
Good	Th17	AP3M1	0.045	0.18	0.7
Good	Th17	AP3M2	0.029	0.79	1
Good	Th17	AP3S1	-0.014	0.84	1
Good	Th17	AP4B1	-0.065	0.25	0.77
Good	Th17	AP4B1-AS1	0.0083	0.96	1
Good	Th17	AP4E1	0.047	0.71	0.99
Good	Th17	AP4M1	-0.13	0.12	0.63
Good	Th17	AP4S1	-0.16	0.093	0.59
Good	Th17	AP5B1	0.092	0.21	0.73
Good	Th17	AP5M1	-0.049	0.33	0.83
Good	Th17	AP5S1	-0.056	0.14	0.65
Good	Th17	AP5Z1	0.05	0.4	0.87
Good	Th17	APAF1	0.055	0.59	0.95
Good	Th17	APBA1	0.029	0.81	1
Good	Th17	APBA2	0.083	0.1	0.61
Good	Th17	APBA3	0.083	0.14	0.66
Good	Th17	APBB1	0.017	0.33	0.83
Good	Th17	APBB1IP	-0.09	0.12	0.63
Good	Th17	APBB3	-0.058	0.3	0.81
Good	Th17	APC	0.027	0.49	0.91
Good	Th17	APC2	-0.16	0.59	0.95
Good	Th17	APEH	-0.069	0.13	0.65
Good	Th17	APEX1	-0.049	0.23	0.76
Good	Th17	APEX2	-0.031	0.65	0.97
Good	Th17	APH1A	0.26	0.051	0.48
Good	Th17	APH1B	-0.049	1	1
Good	Th17	API5	0.017	0.69	0.98
Good	Th17	APIP	0.061	0.43	0.88
Good	Th17	APLF	-0.068	0.48	0.91
Good	Th17	APLP2	0.046	0.32	0.83
Good	Th17	APMAP	-0.068	0.096	0.59
Good	Th17	APOA1BP	-0.012	0.61	0.96
Good	Th17	APOBEC2	-0.058	0.78	1
Good	Th17	APOBEC3C	0.0011	0.98	1
Good	Th17	APOBEC3D	0.12	0.37	0.85
Good	Th17	APOBEC3F	0.046	0.42	0.88
Good	Th17	APOBEC3G	-0.069	0.28	0.79
Good	Th17	APOBEC3H	-0.11	0.16	0.68
Good	Th17	APOBR	0.31	0.063	0.52
Good	Th17	APOL1	0.089	0.14	0.66
Good	Th17	APOL2	0.01	0.85	1
Good	Th17	APOL3	0.024	0.66	0.97
Good	Th17	APOL6	0.11	0.034	0.42
Good	Th17	APOLD1	-0.037	0.87	1
Good	Th17	APOM	0.42	0.14	0.66
Good	Th17	APOO	0.022	0.8	1
Good	Th17	APOOL	-0.046	0.41	0.87
Good	Th17	APOPT1	0.049	0.41	0.88
Good	Th17	APP	-0.3	0.15	0.67
Good	Th17	APPBP2	-0.0011	0.98	1
Good	Th17	APPL1	-0.0044	0.85	1
Good	Th17	APPL2	-0.12	0.0042	0.24
Good	Th17	APRT	0.034	0.44	0.89
Good	Th17	APTR	0.13	0.24	0.77
Good	Th17	APTX	-0.13	0.0083	0.29
Good	Th17	AQP11	-0.13	0.26	0.78
Good	Th17	AQP3	0.066	0.27	0.78
Good	Th17	AQR	0.016	0.82	1
Good	Th17	ARAF	0.059	0.06	0.51
Good	Th17	ARAP1	0.12	0.12	0.63
Good	Th17	ARAP2	-0.053	0.46	0.9
Good	Th17	ARAP3	-0.32	0.17	0.69
Good	Th17	ARCN1	0.057	0.39	0.86
Good	Th17	AREG	-0.57	0.28	0.8
Good	Th17	AREL1	0.018	0.68	0.98
Good	Th17	ARF1	0.0065	0.73	0.99
Good	Th17	ARF3	0.0096	0.72	0.99
Good	Th17	ARF4	-0.0052	0.9	1
Good	Th17	ARF5	0.0084	0.84	1
Good	Th17	ARF6	0.018	0.65	0.97
Good	Th17	ARFGAP1	0.078	0.38	0.86
Good	Th17	ARFGAP2	-0.055	0.04	0.45
Good	Th17	ARFGAP3	0.094	0.053	0.49
Good	Th17	ARFGEF1	0.045	0.48	0.9
Good	Th17	ARFGEF2	-0.068	0.57	0.94
Good	Th17	ARFIP1	-0.0002	1	1
Good	Th17	ARFIP2	-0.01	0.66	0.97
Good	Th17	ARFRP1	-8.90E-05	1	1
Good	Th17	ARG1	0.12	0.79	1
Good	Th17	ARG2	-0.02	0.81	1
Good	Th17	ARGFXP2	0.16	0.51	0.92
Good	Th17	ARGLU1	0.041	0.51	0.92
Good	Th17	ARHGAP1	0.0029	0.94	1
Good	Th17	ARHGAP10	-0.074	0.3	0.81
Good	Th17	ARHGAP11A	0.066	0.74	0.99
Good	Th17	ARHGAP11B	-0.12	1	1
Good	Th17	ARHGAP12	-0.0021	0.98	1
Good	Th17	ARHGAP15	-0.014	0.71	0.99
Good	Th17	ARHGAP17	-0.0064	0.89	1
Good	Th17	ARHGAP18	-0.078	0.47	0.9
Good	Th17	ARHGAP19	0.14	0.12	0.63
Good	Th17	ARHGAP21	0.026	0.84	1
Good	Th17	ARHGAP25	-0.024	0.6	0.95
Good	Th17	ARHGAP26	0.26	0.0061	0.27
Good	Th17	ARHGAP27	-0.059	0.27	0.78
Good	Th17	ARHGAP30	0.1	0.038	0.44
Good	Th17	ARHGAP31	0.15	0.41	0.88
Good	Th17	ARHGAP32	-0.13	0.81	1
Good	Th17	ARHGAP33	0.057	0.62	0.96
Good	Th17	ARHGAP35	-0.019	0.84	1
Good	Th17	ARHGAP4	0.059	0.24	0.76
Good	Th17	ARHGAP5	0.089	0.1	0.61
Good	Th17	ARHGAP9	-0.032	0.66	0.97
Good	Th17	ARHGDIA	-0.058	1	1
Good	Th17	ARHGDIB	-0.047	0.14	0.66
Good	Th17	ARHGEF1	0.0025	0.97	1
Good	Th17	ARHGEF10	0.64	0.005	0.26
Good	Th17	ARHGEF11	0.11	0.19	0.72
Good	Th17	ARHGEF12	0.11	0.26	0.78
Good	Th17	ARHGEF18	0.11	0.13	0.64
Good	Th17	ARHGEF19	-0.17	0.036	0.43
Good	Th17	ARHGEF2	0.061	0.18	0.71
Good	Th17	ARHGEF26	0.45	0.11	0.62
Good	Th17	ARHGEF3	0.027	0.45	0.89
Good	Th17	ARHGEF34P	0.14	0.46	0.89
Good	Th17	ARHGEF35	0.073	0.78	1
Good	Th17	ARHGEF39	-0.036	0.54	0.93
Good	Th17	ARHGEF4	-0.68	0.0013	0.18
Good	Th17	ARHGEF40	-0.23	0.55	0.93
Good	Th17	ARHGEF5	0.19	0.21	0.73
Good	Th17	ARHGEF6	0.14	0.047	0.47
Good	Th17	ARHGEF7	0.063	0.0055	0.26
Good	Th17	ARHGEF9	-0.21	0.03	0.41
Good	Th17	ARID1A	-0.0083	0.92	1
Good	Th17	ARID1B	0.075	0.13	0.65
Good	Th17	ARID2	-0.015	0.75	0.99
Good	Th17	ARID3A	-0.16	0.16	0.69
Good	Th17	ARID3B	0.17	0.019	0.35
Good	Th17	ARID4A	-0.0089	0.88	1
Good	Th17	ARID4B	-0.013	0.67	0.97
Good	Th17	ARID5A	0.058	0.43	0.89
Good	Th17	ARID5B	0.0082	0.89	1
Good	Th17	ARIH1	0.074	0.21	0.73
Good	Th17	ARIH2	-0.036	0.29	0.8
Good	Th17	ARIH2OS	-0.22	0.2	0.73
Good	Th17	ARL1	0.014	0.8	1
Good	Th17	ARL10	-0.048	0.55	0.93
Good	Th17	ARL11	-0.35	0.0031	0.23
Good	Th17	ARL13B	0.053	0.49	0.91
Good	Th17	ARL14EP	-0.0019	0.97	1
Good	Th17	ARL15	-0.07	0.052	0.48
Good	Th17	ARL16	-0.074	0.36	0.84
Good	Th17	ARL17A	0.11	0.36	0.84
Good	Th17	ARL2	1.30E-06	1	1
Good	Th17	ARL2BP	-0.026	0.47	0.9
Good	Th17	ARL3	-0.037	0.51	0.92
Good	Th17	ARL4A	-0.037	0.68	0.98
Good	Th17	ARL4C	0.066	0.24	0.76
Good	Th17	ARL4D	0.23	0.045	0.46
Good	Th17	ARL5A	-0.056	0.43	0.88
Good	Th17	ARL5B	0.019	0.88	1
Good	Th17	ARL6	0.075	0.3	0.81
Good	Th17	ARL6IP1	-0.044	0.4	0.87
Good	Th17	ARL6IP4	0.035	0.0088	0.29
Good	Th17	ARL6IP5	-0.051	0.29	0.8
Good	Th17	ARL6IP6	-0.047	0.49	0.91
Good	Th17	ARL8A	-0.058	0.46	0.9
Good	Th17	ARL8B	0.045	0.51	0.92
Good	Th17	ARMC1	-0.043	0.4	0.87
Good	Th17	ARMC10	-0.052	0.42	0.88
Good	Th17	ARMC12	0.13	0.52	0.92
Good	Th17	ARMC2	0.17	1	1
Good	Th17	ARMC5	-0.014	0.76	1
Good	Th17	ARMC6	0.055	0.43	0.88
Good	Th17	ARMC7	-0.09	0.31	0.82
Good	Th17	ARMC8	-0.085	0.029	0.4
Good	Th17	ARMCX1	0.15	0.51	0.92
Good	Th17	ARMCX2	-0.33	0.25	0.78
Good	Th17	ARMCX3	-0.052	0.015	0.34
Good	Th17	ARMCX4	-0.07	0.32	0.82
Good	Th17	ARMCX5	-0.086	0.37	0.85
Good	Th17	ARMCX5-GPRASP2	-0.11	0.47	0.9
Good	Th17	ARMCX6	-0.17	0.078	0.55
Good	Th17	ARMT1	-0.0076	0.91	1
Good	Th17	ARNT	0.12	0.13	0.64
Good	Th17	ARNTL	-0.0083	0.75	1
Good	Th17	ARNTL2	-0.13	0.49	0.91
Good	Th17	ARPC1A	-0.025	0.22	0.75
Good	Th17	ARPC1B	0.0041	0.95	1
Good	Th17	ARPC2	-0.018	0.64	0.97
Good	Th17	ARPC3	-0.021	0.71	0.99
Good	Th17	ARPC4	0.066	0.44	0.89
Good	Th17	ARPC5	-0.0044	0.9	1
Good	Th17	ARPC5L	0.019	0.71	0.99
Good	Th17	ARPP19	0.046	0.49	0.91
Good	Th17	ARRB1	-0.12	0.3	0.81
Good	Th17	ARRB2	-0.082	0.36	0.85
Good	Th17	ARRDC1	0.0073	0.92	1
Good	Th17	ARRDC1-AS1	-0.033	0.73	0.99
Good	Th17	ARRDC2	-0.033	0.45	0.89
Good	Th17	ARRDC3	-0.28	0.01	0.3
Good	Th17	ARRDC3-AS1	-0.14	0.3	0.81
Good	Th17	ARRDC4	-0.4	1	1
Good	Th17	ARRDC5	0.32	0.017	0.34
Good	Th17	ARSA	-0.0012	0.99	1
Good	Th17	ARSB	-0.25	0.046	0.46
Good	Th17	ARSD	-0.061	0.23	0.75
Good	Th17	ARSG	-0.059	0.34	0.83
Good	Th17	ARSK	0.1	1	1
Good	Th17	ARV1	-0.02	0.54	0.93
Good	Th17	ARVCF	-0.72	0.008	0.28
Good	Th17	ASAH1	-0.12	0.0098	0.3
Good	Th17	ASAP1	-0.02	0.7	0.98
Good	Th17	ASAP1-IT2	-0.19	0.2	0.73
Good	Th17	ASAP3	-0.15	0.35	0.84
Good	Th17	ASB1	0.044	0.57	0.94
Good	Th17	ASB13	-0.12	1	1
Good	Th17	ASB14	0.26	0.32	0.82
Good	Th17	ASB16	-0.12	0.68	0.98
Good	Th17	ASB16-AS1	-0.00025	1	1
Good	Th17	ASB2	0.47	0.15	0.67
Good	Th17	ASB3	-0.49	0.052	0.48
Good	Th17	ASB6	-0.061	0.22	0.75
Good	Th17	ASB7	-0.029	0.57	0.94
Good	Th17	ASB8	-0.054	0.12	0.63
Good	Th17	ASCC1	-0.02	0.86	1
Good	Th17	ASCC2	-0.025	0.45	0.89
Good	Th17	ASCC3	0.081	0.16	0.69
Good	Th17	ASF1A	-0.072	0.19	0.72
Good	Th17	ASF1B	0.09	0.51	0.92
Good	Th17	ASH1L	-0.03	0.65	0.97
Good	Th17	ASH1L-AS1	-0.066	0.58	0.94
Good	Th17	ASH2L	-0.11	0.00035	0.13
Good	Th17	ASL	-0.031	0.45	0.89
Good	Th17	ASNA1	0.083	1	1
Good	Th17	ASNS	-0.065	0.11	0.62
Good	Th17	ASNSD1	0.021	0.58	0.94
Good	Th17	ASPH	-0.2	0.12	0.63
Good	Th17	ASPHD2	0.0019	0.96	1
Good	Th17	ASPM	-0.1	0.32	0.83
Good	Th17	ASPRV1	-0.055	0.65	0.97
Good	Th17	ASPSCR1	0.065	1	1
Good	Th17	ASTE1	-0.016	0.67	0.98
Good	Th17	ASTN2	-0.13	0.12	0.63
Good	Th17	ASUN	0.092	0.011	0.31
Good	Th17	ASXL1	0.021	0.33	0.83
Good	Th17	ASXL2	-0.086	0.41	0.87
Good	Th17	ATAD1	0.016	0.68	0.98
Good	Th17	ATAD2	-0.043	0.56	0.94
Good	Th17	ATAD2B	0.04	0.64	0.97
Good	Th17	ATAD3A	0.13	0.00028	0.13
Good	Th17	ATAD3B	0.051	0.53	0.93
Good	Th17	ATAD3C	0.21	0.063	0.52
Good	Th17	ATAD5	-0.057	0.52	0.92
Good	Th17	ATAT1	-0.17	0.23	0.76
Good	Th17	ATE1	0.084	0.12	0.64
Good	Th17	ATF1	-0.13	0.0078	0.28
Good	Th17	ATF2	-0.053	0.24	0.76
Good	Th17	ATF4	0.024	0.76	1
Good	Th17	ATF5	0.16	0.11	0.62
Good	Th17	ATF6	0.02	1	1
Good	Th17	ATF6B	-0.12	0.13	0.64
Good	Th17	ATF7	-0.029	0.43	0.88
Good	Th17	ATF7IP	-0.071	0.18	0.71
Good	Th17	ATF7IP2	0.06	0.22	0.75
Good	Th17	ATG10	-0.077	0.23	0.76
Good	Th17	ATG101	0.057	0.078	0.56
Good	Th17	ATG12	-0.035	0.46	0.9
Good	Th17	ATG13	-0.026	0.48	0.91
Good	Th17	ATG14	0.12	0.013	0.33
Good	Th17	ATG16L1	-0.02	0.66	0.97
Good	Th17	ATG16L2	-0.02	0.67	0.98
Good	Th17	ATG2A	-0.034	0.74	0.99
Good	Th17	ATG2B	0.097	0.1	0.6
Good	Th17	ATG3	-0.028	0.54	0.93
Good	Th17	ATG4A	-0.046	0.27	0.79
Good	Th17	ATG4B	0.016	0.75	0.99
Good	Th17	ATG4C	-0.074	0.28	0.79
Good	Th17	ATG4D	0.13	0.029	0.41
Good	Th17	ATG5	-0.04	0.33	0.83
Good	Th17	ATG7	-0.086	0.24	0.76
Good	Th17	ATG9A	-0.012	0.81	1
Good	Th17	ATG9B	-0.0049	0.96	1
Good	Th17	ATHL1	-0.0056	0.97	1
Good	Th17	ATIC	0.025	0.4	0.87
Good	Th17	ATL1	-0.23	0.0067	0.27
Good	Th17	ATL2	0.075	0.27	0.79
Good	Th17	ATL3	0.016	0.86	1
Good	Th17	ATM	0.047	0.53	0.93
Good	Th17	ATMIN	-0.053	0.27	0.78
Good	Th17	ATN1	0.13	0.32	0.83
Good	Th17	ATOX1	0.043	0.55	0.93
Good	Th17	ATP10A	0.076	0.17	0.7
Good	Th17	ATP10D	-0.19	1	1
Good	Th17	ATP11A	-0.0022	0.97	1
Good	Th17	ATP11B	0.078	0.24	0.76
Good	Th17	ATP11C	0.028	0.72	0.99
Good	Th17	ATP13A1	0.075	0.16	0.68
Good	Th17	ATP13A2	0.057	0.43	0.88
Good	Th17	ATP13A3	0.055	0.56	0.94
Good	Th17	ATP13A4	-0.13	0.76	1
Good	Th17	ATP1A1	-0.12	0.17	0.69
Good	Th17	ATP1A1-AS1	-0.099	0.16	0.69
Good	Th17	ATP1A3	-0.12	0.14	0.66
Good	Th17	ATP1B1	-0.7	0.0065	0.27
Good	Th17	ATP1B3	0.01	0.74	0.99
Good	Th17	ATP2A2	-0.065	0.61	0.96
Good	Th17	ATP2A3	0.03	0.46	0.9
Good	Th17	ATP2B1	0.047	0.42	0.88
Good	Th17	ATP2B4	-0.014	0.82	1
Good	Th17	ATP2C1	-0.061	0.32	0.83
Good	Th17	ATP2C2	0.27	0.12	0.63
Good	Th17	ATP5A1	-0.046	0.06	0.51
Good	Th17	ATP5B	-0.061	0.096	0.59
Good	Th17	ATP5C1	-0.061	0.23	0.75
Good	Th17	ATP5D	0.037	0.52	0.92
Good	Th17	ATP5E	0.12	0.39	0.87
Good	Th17	ATP5F1	-0.011	0.77	1
Good	Th17	ATP5G1	-0.036	0.13	0.65
Good	Th17	ATP5G2	-0.041	0.54	0.93
Good	Th17	ATP5G3	-0.054	0.26	0.78
Good	Th17	ATP5H	-0.017	0.74	0.99
Good	Th17	ATP5I	0.12	0.14	0.66
Good	Th17	ATP5J	0.013	0.84	1
Good	Th17	ATP5J2	0.2	0.11	0.61
Good	Th17	ATP5L	-0.039	0.43	0.88
Good	Th17	ATP5O	-0.016	0.73	0.99
Good	Th17	ATP5S	-0.18	0.029	0.4
Good	Th17	ATP5SL	-0.033	0.22	0.74
Good	Th17	ATP6AP1	-0.0062	0.65	0.97
Good	Th17	ATP6AP1L	-0.014	0.92	1
Good	Th17	ATP6AP2	-0.069	0.0056	0.27
Good	Th17	ATP6V0A1	0.11	0.35	0.84
Good	Th17	ATP6V0A2	-0.0075	0.87	1
Good	Th17	ATP6V0B	-0.02	0.22	0.74
Good	Th17	ATP6V0C	-0.052	0.14	0.66
Good	Th17	ATP6V0D1	0.017	0.64	0.97
Good	Th17	ATP6V0E1	-0.028	0.19	0.72
Good	Th17	ATP6V0E2	-0.0018	0.98	1
Good	Th17	ATP6V0E2-AS1	0.059	0.56	0.94
Good	Th17	ATP6V1A	0.039	0.34	0.83
Good	Th17	ATP6V1B2	-0.077	0.083	0.56
Good	Th17	ATP6V1C1	0.035	0.52	0.92
Good	Th17	ATP6V1C2	0.16	0.48	0.9
Good	Th17	ATP6V1D	-0.026	0.64	0.97
Good	Th17	ATP6V1E1	-0.087	0.022	0.37
Good	Th17	ATP6V1E2	-0.16	0.24	0.76
Good	Th17	ATP6V1F	-0.034	0.086	0.57
Good	Th17	ATP6V1G1	-0.019	0.68	0.98
Good	Th17	ATP6V1H	0.0039	0.86	1
Good	Th17	ATP7A	0.21	0.031	0.41
Good	Th17	ATP7B	0.1	0.011	0.31
Good	Th17	ATP8A1	0.021	0.81	1
Good	Th17	ATP8B1	0.14	0.44	0.89
Good	Th17	ATP8B2	-0.0096	0.86	1
Good	Th17	ATP8B3	-0.12	0.73	0.99
Good	Th17	ATP9B	0.085	0.2	0.73
Good	Th17	ATPAF1	-0.026	0.54	0.93
Good	Th17	ATPAF2	-0.13	0.047	0.47
Good	Th17	ATPIF1	0.016	0.34	0.84
Good	Th17	ATR	0.073	0.24	0.77
Good	Th17	ATRAID	-0.071	0.00012	0.12
Good	Th17	ATRIP	0.076	0.34	0.83
Good	Th17	ATRN	0.014	0.9	1
Good	Th17	ATRX	0.051	0.2	0.73
Good	Th17	ATXN1	-0.041	0.73	0.99
Good	Th17	ATXN10	-0.0037	0.79	1
Good	Th17	ATXN1L	0.31	0.0047	0.25
Good	Th17	ATXN2	0.1	0.032	0.42
Good	Th17	ATXN2L	-0.015	0.73	0.99
Good	Th17	ATXN3	-0.051	0.48	0.9
Good	Th17	ATXN7	0.032	0.67	0.97
Good	Th17	ATXN7L1	-0.15	0.088	0.58
Good	Th17	ATXN7L2	0.025	0.59	0.95
Good	Th17	ATXN7L3	0.16	0.31	0.82
Good	Th17	ATXN7L3B	-0.054	0.27	0.78
Good	Th17	AUH	-0.073	0.2	0.73
Good	Th17	AUP1	-0.0066	0.91	1
Good	Th17	AURKA	0.17	0.25	0.77
Good	Th17	AURKAIP1	0.021	0.23	0.76
Good	Th17	AURKAPS1	-0.13	0.74	0.99
Good	Th17	AURKB	-0.23	1	1
Good	Th17	AUTS2	0.062	0.11	0.62
Good	Th17	AVEN	-0.016	0.72	0.99
Good	Th17	AVIL	0.063	0.77	1
Good	Th17	AVL9	-0.043	0.58	0.94
Good	Th17	AVPI1	0.028	0.9	1
Good	Th17	AXIN1	-0.067	0.042	0.46
Good	Th17	AXIN2	0.11	1	1
Good	Th17	AXL	-0.073	0.68	0.98
Good	Th17	AZI2	-0.031	0.55	0.93
Good	Th17	AZIN1	0.048	0.48	0.91
Good	Th17	AZIN1-AS1	-0.021	0.93	1
Good	Th17	AZIN2	0.003	0.96	1
Good	Th17	B2M	-0.062	0.15	0.67
Good	Th17	B3GALNT1	-0.55	0.36	0.84
Good	Th17	B3GALNT2	0.1	0.039	0.45
Good	Th17	B3GALT2	0.18	0.054	0.49
Good	Th17	B3GALT4	0.053	1	1
Good	Th17	B3GALT6	0.046	0.42	0.88
Good	Th17	B3GAT3	-0.072	0.29	0.8
Good	Th17	B3GLCT	0.074	0.5	0.91
Good	Th17	B3GNT2	-0.083	0.32	0.83
Good	Th17	B3GNT3	0.39	0.043	0.46
Good	Th17	B3GNT5	0.19	0.51	0.92
Good	Th17	B3GNT8	0.15	0.26	0.78
Good	Th17	B3GNT9	-0.075	0.074	0.55
Good	Th17	B3GNTL1	-0.018	0.84	1
Good	Th17	B4GALNT3	-0.32	0.1	0.61
Good	Th17	B4GALT1	0.13	0.11	0.62
Good	Th17	B4GALT2	0.077	0.35	0.84
Good	Th17	B4GALT3	-0.048	0.14	0.66
Good	Th17	B4GALT4	0.11	0.22	0.75
Good	Th17	B4GALT5	-0.009	0.87	1
Good	Th17	B4GALT7	-0.043	0.42	0.88
Good	Th17	B4GAT1	0.055	0.2	0.73
Good	Th17	B9D2	0.0079	0.89	1
Good	Th17	BABAM1	0.0045	0.79	1
Good	Th17	BACE1	-0.078	0.28	0.79
Good	Th17	BACH1	0.15	0.057	0.5
Good	Th17	BACH2	0.13	0.34	0.83
Good	Th17	BAD	0.077	1	1
Good	Th17	BAG1	0.0038	0.85	1
Good	Th17	BAG2	0.14	0.16	0.68
Good	Th17	BAG3	0.059	1	1
Good	Th17	BAG4	0.048	0.38	0.86
Good	Th17	BAG5	0.00037	1	1
Good	Th17	BAG6	-0.066	0.34	0.83
Good	Th17	BAHD1	0.0031	0.95	1
Good	Th17	BAIAP2	0.07	1	1
Good	Th17	BAIAP2-AS1	-0.033	0.86	1
Good	Th17	BAIAP2L1	-0.0087	0.94	1
Good	Th17	BAIAP3	0.25	0.35	0.84
Good	Th17	BAK1	0.044	0.36	0.84
Good	Th17	BANF1	-0.021	0.69	0.98
Good	Th17	BANP	-0.018	0.76	1
Good	Th17	BAP1	0.019	0.61	0.96
Good	Th17	BARD1	-0.0034	0.97	1
Good	Th17	BATF	-0.11	0.1	0.61
Good	Th17	BAX	0.11	0.38	0.86
Good	Th17	BAZ1A	0.023	0.7	0.98
Good	Th17	BAZ1B	-0.0048	0.86	1
Good	Th17	BAZ2A	0.063	0.34	0.83
Good	Th17	BAZ2B	-0.048	0.41	0.88
Good	Th17	BBC3	-0.13	0.14	0.66
Good	Th17	BBIP1	-0.035	0.61	0.96
Good	Th17	BBS1	-0.09	0.31	0.82
Good	Th17	BBS10	-0.015	0.9	1
Good	Th17	BBS12	0.2	0.3	0.81
Good	Th17	BBS2	-0.0016	0.98	1
Good	Th17	BBS4	-0.13	0.032	0.42
Good	Th17	BBS5	-0.23	1	1
Good	Th17	BBS7	-0.031	0.69	0.98
Good	Th17	BBS9	0.086	0.23	0.75
Good	Th17	BBX	-0.017	0.67	0.98
Good	Th17	BCAP29	0.086	0.16	0.69
Good	Th17	BCAP31	-0.056	0.014	0.33
Good	Th17	BCAR1	0.43	0.057	0.5
Good	Th17	BCAR3	0.066	0.74	0.99
Good	Th17	BCAS1	-0.58	0.012	0.32
Good	Th17	BCAS2	-0.042	0.51	0.92
Good	Th17	BCAS3	0.0025	0.93	1
Good	Th17	BCAS4	-0.12	0.086	0.57
Good	Th17	BCAT1	0.22	0.26	0.78
Good	Th17	BCAT2	0.012	0.71	0.99
Good	Th17	BCCIP	0.0048	0.79	1
Good	Th17	BCDIN3D	-0.035	0.75	0.99
Good	Th17	BCDIN3D-AS1	-0.09	0.58	0.95
Good	Th17	BCKDHA	0.044	1	1
Good	Th17	BCKDHB	-0.17	0.034	0.42
Good	Th17	BCKDK	-0.0074	0.91	1
Good	Th17	BCL10	-0.035	0.23	0.76
Good	Th17	BCL11B	-0.047	0.56	0.94
Good	Th17	BCL2	-0.052	0.19	0.71
Good	Th17	BCL2A1	0.06	0.33	0.83
Good	Th17	BCL2L1	-0.043	0.55	0.93
Good	Th17	BCL2L11	0.24	0.013	0.33
Good	Th17	BCL2L12	0.1	0.17	0.7
Good	Th17	BCL2L13	-0.079	0.13	0.64
Good	Th17	BCL2L14	-0.15	0.41	0.87
Good	Th17	BCL2L15	0.071	0.74	0.99
Good	Th17	BCL3	0.051	0.32	0.83
Good	Th17	BCL6	0.16	1	1
Good	Th17	BCL7A	0.08	0.35	0.84
Good	Th17	BCL7B	-0.019	0.23	0.75
Good	Th17	BCL7C	0.074	0.22	0.75
Good	Th17	BCL9	0.23	0.19	0.71
Good	Th17	BCL9L	-0.00088	0.99	1
Good	Th17	BCLAF1	-0.024	0.43	0.88
Good	Th17	BCO2	-0.13	0.43	0.88
Good	Th17	BCOR	0.085	0.42	0.88
Good	Th17	BCORL1	0.094	0.24	0.76
Good	Th17	BCR	0.11	0.041	0.45
Good	Th17	BCS1L	-0.074	0.4	0.87
Good	Th17	BDH1	0.0086	0.91	1
Good	Th17	BDH2	-0.027	0.58	0.94
Good	Th17	BDP1	0.032	0.61	0.96
Good	Th17	BECN1	-0.07	0.013	0.33
Good	Th17	BEGAIN	0.16	0.45	0.89
Good	Th17	BEND3	-0.32	0.16	0.69
Good	Th17	BEND3P3	0.25	0.74	0.99
Good	Th17	BEST4	-0.13	0.42	0.88
Good	Th17	BET1	-0.11	0.044	0.46
Good	Th17	BET1L	-0.078	0.16	0.69
Good	Th17	BEX2	0.047	0.44	0.89
Good	Th17	BEX4	-0.073	0.18	0.7
Good	Th17	BEX5	0.00052	0.99	1
Good	Th17	BFAR	0.047	0.27	0.78
Good	Th17	BFSP1	-0.071	0.64	0.97
Good	Th17	BFSP2	-0.096	0.29	0.8
Good	Th17	BHLHB9	0.24	0.21	0.73
Good	Th17	BHLHE40	-0.075	0.65	0.97
Good	Th17	BHLHE40-AS1	-0.14	0.39	0.87
Good	Th17	BICD1	0.091	0.38	0.86
Good	Th17	BICD2	0.094	0.028	0.4
Good	Th17	BID	0.021	0.72	0.99
Good	Th17	BIK	-0.06	0.46	0.9
Good	Th17	BIN1	0.031	0.39	0.87
Good	Th17	BIN2	-0.025	0.4	0.87
Good	Th17	BIN3	0.014	0.51	0.92
Good	Th17	BIRC2	-0.022	0.57	0.94
Good	Th17	BIRC3	0.026	0.78	1
Good	Th17	BIRC5	-0.11	0.66	0.97
Good	Th17	BIRC6	0.082	0.066	0.53
Good	Th17	BIRC6-AS2	0.37	0.22	0.75
Good	Th17	BISPR	-0.0045	0.87	1
Good	Th17	BIVM	0.097	0.24	0.76
Good	Th17	BLCAP	-0.022	0.29	0.8
Good	Th17	BLK	-0.23	0.023	0.37
Good	Th17	BLM	-0.15	0.0089	0.29
Good	Th17	BLMH	0.0019	0.97	1
Good	Th17	BLOC1S1	0.0055	0.96	1
Good	Th17	BLOC1S2	-0.053	0.26	0.78
Good	Th17	BLOC1S3	0.19	0.0004	0.13
Good	Th17	BLOC1S4	-0.08	0.09	0.58
Good	Th17	BLOC1S6	-0.028	0.61	0.96
Good	Th17	BLVRA	-0.028	0.69	0.98
Good	Th17	BLVRB	-0.092	0.31	0.82
Good	Th17	BLZF1	-0.091	0.075	0.55
Good	Th17	BMF	0.3	0.14	0.66
Good	Th17	BMP1	0.63	0.065	0.53
Good	Th17	BMP2K	-0.19	0.1	0.6
Good	Th17	BMP8A	0.05	0.73	0.99
Good	Th17	BMPR1A	0.11	0.023	0.38
Good	Th17	BMPR2	-0.00061	1	1
Good	Th17	BMS1	0.067	0.092	0.59
Good	Th17	BMS1P20	-0.12	0.12	0.63
Good	Th17	BMS1P4	-0.068	0.65	0.97
Good	Th17	BMS1P5	-0.27	1	1
Good	Th17	BMS1P6	-0.19	0.25	0.77
Good	Th17	BNIP1	0.0083	0.92	1
Good	Th17	BNIP2	-0.022	0.68	0.98
Good	Th17	BNIP3	-0.033	0.26	0.78
Good	Th17	BNIP3L	0.041	0.44	0.89
Good	Th17	BNIPL	-0.16	0.33	0.83
Good	Th17	BOD1	-0.15	0.0036	0.24
Good	Th17	BOD1L1	0.013	0.85	1
Good	Th17	BOLA1	-0.085	0.066	0.53
Good	Th17	BOLA3	-0.048	0.19	0.72
Good	Th17	BOLA3-AS1	-0.098	0.24	0.76
Good	Th17	BOP1	0.005	0.93	1
Good	Th17	BORA	-0.034	0.32	0.83
Good	Th17	BPGM	-0.067	0.065	0.53
Good	Th17	BPHL	0.012	0.83	1
Good	Th17	BPNT1	-0.0059	0.94	1
Good	Th17	BPTF	-0.056	0.51	0.92
Good	Th17	BRAF	-0.056	0.45	0.89
Good	Th17	BRAP	0.033	0.39	0.86
Good	Th17	BRAT1	0.026	0.73	0.99
Good	Th17	BRCA1	0.47	0.061	0.52
Good	Th17	BRCA2	0.023	0.81	1
Good	Th17	BRCC3	-0.071	0.098	0.59
Good	Th17	BRD1	0.074	0.18	0.71
Good	Th17	BRD2	-0.0022	1	1
Good	Th17	BRD3	0.022	0.61	0.96
Good	Th17	BRD4	-0.052	0.45	0.89
Good	Th17	BRD7	0.0017	0.98	1
Good	Th17	BRD7P3	0.38	0.052	0.48
Good	Th17	BRD8	-0.014	0.76	1
Good	Th17	BRD9	0.00024	0.99	1
Good	Th17	BRE	-0.044	0.28	0.79
Good	Th17	BRE-AS1	-0.62	1	1
Good	Th17	BRF1	-0.085	0.044	0.46
Good	Th17	BRF2	-0.064	0.36	0.85
Good	Th17	BRI3	-0.22	0.0087	0.29
Good	Th17	BRI3BP	0.15	0.015	0.33
Good	Th17	BRICD5	0.1	0.56	0.94
Good	Th17	BRIP1	0.16	0.34	0.83
Good	Th17	BRIX1	0.042	0.41	0.87
Good	Th17	BRK1	-0.025	0.47	0.9
Good	Th17	BRMS1	-0.037	0.23	0.76
Good	Th17	BRMS1L	0.058	0.59	0.95
Good	Th17	BROX	-0.099	0.11	0.62
Good	Th17	BRPF1	0.17	0.016	0.34
Good	Th17	BRPF3	0.092	0.27	0.78
Good	Th17	BRWD1	-0.0074	0.91	1
Good	Th17	BRWD3	-0.055	0.69	0.98
Good	Th17	BSCL2	-0.33	0.088	0.58
Good	Th17	BSDC1	-0.031	0.43	0.88
Good	Th17	BSG	-0.023	0.43	0.88
Good	Th17	BST2	-0.03	0.44	0.89
Good	Th17	BTAF1	0.076	0.41	0.87
Good	Th17	BTBD1	-0.024	0.34	0.84
Good	Th17	BTBD10	-0.025	1	1
Good	Th17	BTBD11	0.15	0.035	0.43
Good	Th17	BTBD18	0.36	0.22	0.75
Good	Th17	BTBD19	-0.17	0.35	0.84
Good	Th17	BTBD2	0.028	0.27	0.78
Good	Th17	BTBD3	0.28	0.59	0.95
Good	Th17	BTBD6	-0.014	0.72	0.99
Good	Th17	BTBD7	-0.04	0.42	0.88
Good	Th17	BTBD8	-0.00026	1	1
Good	Th17	BTBD9	-0.04	0.65	0.97
Good	Th17	BTD	-0.14	0.11	0.61
Good	Th17	BTF3	-0.045	0.4	0.87
Good	Th17	BTF3L4	-0.016	0.77	1
Good	Th17	BTG1	-0.089	0.3	0.81
Good	Th17	BTG2	-0.085	0.54	0.93
Good	Th17	BTG3	-0.032	0.37	0.85
Good	Th17	BTLA	0.063	0.33	0.83
Good	Th17	BTN2A1	0.11	0.024	0.38
Good	Th17	BTN2A2	0.18	0.01	0.3
Good	Th17	BTN2A3P	0.19	0.26	0.78
Good	Th17	BTN3A1	0.076	0.11	0.62
Good	Th17	BTN3A2	-0.0041	0.92	1
Good	Th17	BTN3A3	0.048	0.1	0.61
Good	Th17	BTRC	0.034	0.56	0.94
Good	Th17	BUB1	-0.23	0.17	0.7
Good	Th17	BUB1B	-0.12	0.71	0.99
Good	Th17	BUB3	-0.014	0.15	0.67
Good	Th17	BUD13	0.026	0.54	0.93
Good	Th17	BUD31	0.052	0.43	0.89
Good	Th17	BYSL	-0.2	1	1
Good	Th17	BZRAP1	-0.015	0.81	1
Good	Th17	BZRAP1-AS1	0.075	0.069	0.54
Good	Th17	BZW1	0.0052	0.92	1
Good	Th17	BZW2	-0.073	0.23	0.75
Good	Th17	C10orf105	0.089	0.77	1
Good	Th17	C10orf12	-0.025	0.88	1
Good	Th17	C10orf128	-0.038	0.75	0.99
Good	Th17	C10orf2	0.055	0.23	0.76
Good	Th17	C10orf32	-0.038	0.56	0.94
Good	Th17	C10orf35	0.069	0.16	0.68
Good	Th17	C10orf54	0.022	0.73	0.99
Good	Th17	C10orf76	0.025	0.56	0.94
Good	Th17	C10orf88	-0.028	0.72	0.99
Good	Th17	C10orf95	0.1	0.34	0.83
Good	Th17	C11orf1	-0.059	0.38	0.86
Good	Th17	C11orf21	-0.1	0.12	0.63
Good	Th17	C11orf24	0.003	0.94	1
Good	Th17	C11orf30	0.05	0.29	0.8
Good	Th17	C11orf31	-0.018	0.73	0.99
Good	Th17	C11orf45	-0.2	1	1
Good	Th17	C11orf49	-0.0044	0.89	1
Good	Th17	C11orf54	-0.0034	0.91	1
Good	Th17	C11orf57	-0.00042	1	1
Good	Th17	C11orf58	-0.09	0.026	0.39
Good	Th17	C11orf63	0.19	0.0074	0.27
Good	Th17	C11orf68	-0.052	0.29	0.8
Good	Th17	C11orf71	-0.06	0.48	0.91
Good	Th17	C11orf73	-0.027	0.43	0.88
Good	Th17	C11orf74	-0.086	0.57	0.94
Good	Th17	C11orf80	-0.088	1	1
Good	Th17	C12orf10	0.081	0.066	0.53
Good	Th17	C12orf29	0.0059	0.94	1
Good	Th17	C12orf4	-0.021	0.81	1
Good	Th17	C12orf40	0.019	0.91	1
Good	Th17	C12orf42	-0.026	0.91	1
Good	Th17	C12orf43	-0.057	0.45	0.89
Good	Th17	C12orf45	-0.039	0.59	0.95
Good	Th17	C12orf49	-0.04	0.5	0.91
Good	Th17	C12orf57	-0.023	0.43	0.88
Good	Th17	C12orf60	0.14	0.46	0.9
Good	Th17	C12orf65	-0.0014	0.95	1
Good	Th17	C12orf66	-0.21	0.021	0.37
Good	Th17	C12orf73	-0.089	0.37	0.85
Good	Th17	C12orf75	-0.031	0.44	0.89
Good	Th17	C12orf76	0.16	0.27	0.78
Good	Th17	C12orf79	-0.13	0.58	0.94
Good	Th17	C14orf1	-0.017	0.47	0.9
Good	Th17	C14orf119	0.022	0.61	0.96
Good	Th17	C14orf132	0.93	0.0038	0.24
Good	Th17	C14orf142	0.12	0.25	0.77
Good	Th17	C14orf159	0.052	0.41	0.88
Good	Th17	C14orf166	-0.0026	0.96	1
Good	Th17	C14orf169	0.074	0.42	0.88
Good	Th17	C14orf2	-0.069	0.18	0.71
Good	Th17	C14orf28	0.098	0.21	0.73
Good	Th17	C14orf79	0.73	0.0014	0.19
Good	Th17	C14orf80	-0.035	0.71	0.99
Good	Th17	C14orf93	-0.0021	0.97	1
Good	Th17	C15orf39	-0.096	0.4	0.87
Good	Th17	C15orf40	-0.019	0.53	0.93
Good	Th17	C15orf41	-0.021	0.85	1
Good	Th17	C15orf52	-0.11	0.4	0.87
Good	Th17	C15orf53	-0.14	0.42	0.88
Good	Th17	C15orf57	-0.047	0.46	0.9
Good	Th17	C15orf61	-0.068	0.35	0.84
Good	Th17	C15orf62	-0.13	0.56	0.94
Good	Th17	C16orf13	0.049	0.34	0.83
Good	Th17	C16orf45	-0.034	0.72	0.99
Good	Th17	C16orf46	0.25	0.25	0.77
Good	Th17	C16orf52	-0.15	0.14	0.66
Good	Th17	C16orf54	0.11	0.068	0.54
Good	Th17	C16orf58	-0.0025	0.96	1
Good	Th17	C16orf62	-0.012	0.74	0.99
Good	Th17	C16orf70	-0.054	0.19	0.72
Good	Th17	C16orf72	0.072	0.31	0.82
Good	Th17	C16orf74	0.26	0.043	0.46
Good	Th17	C16orf86	0.071	0.57	0.94
Good	Th17	C16orf87	-0.087	0.29	0.8
Good	Th17	C16orf91	-0.033	0.38	0.85
Good	Th17	C16orf95	0.071	0.59	0.95
Good	Th17	C17orf100	0.3	0.0018	0.2
Good	Th17	C17orf51	0.29	0.064	0.53
Good	Th17	C17orf53	-0.15	0.33	0.83
Good	Th17	C17orf58	-0.0066	0.98	1
Good	Th17	C17orf59	0.11	1	1
Good	Th17	C17orf62	-0.027	0.54	0.93
Good	Th17	C17orf67	0.068	0.39	0.86
Good	Th17	C17orf75	-0.0039	0.9	1
Good	Th17	C17orf80	0.088	0.18	0.71
Good	Th17	C17orf85	0.047	0.19	0.72
Good	Th17	C17orf89	-0.023	0.69	0.98
Good	Th17	C17orf97	0.13	0.53	0.92
Good	Th17	C18orf21	-0.04	0.49	0.91
Good	Th17	C18orf25	0.11	0.15	0.67
Good	Th17	C18orf54	0.09	0.54	0.93
Good	Th17	C18orf8	-0.046	0.26	0.78
Good	Th17	C19orf12	0.066	0.27	0.78
Good	Th17	C19orf24	0.022	0.74	0.99
Good	Th17	C19orf25	0.012	1	1
Good	Th17	C19orf43	0.02	0.6	0.95
Good	Th17	C19orf44	0.056	0.71	0.99
Good	Th17	C19orf47	0.11	0.27	0.79
Good	Th17	C19orf48	-0.012	0.72	0.99
Good	Th17	C19orf52	-0.045	0.22	0.75
Good	Th17	C19orf53	-0.042	0.077	0.55
Good	Th17	C19orf54	-0.12	0.044	0.46
Good	Th17	C19orf60	0.011	0.88	1
Good	Th17	C19orf66	0.027	0.53	0.92
Good	Th17	C19orf68	0.21	0.046	0.46
Good	Th17	C19orf70	-0.041	0.51	0.92
Good	Th17	C19orf71	0.15	0.44	0.89
Good	Th17	C1D	-0.021	0.81	1
Good	Th17	C1GALT1	-0.042	0.55	0.93
Good	Th17	C1GALT1C1	0.0078	0.74	0.99
Good	Th17	C1orf101	-0.25	0.15	0.67
Good	Th17	C1orf109	0.025	0.42	0.88
Good	Th17	C1orf112	-0.18	0.022	0.37
Good	Th17	C1orf115	-0.093	0.67	0.98
Good	Th17	C1orf122	-0.026	0.54	0.93
Good	Th17	C1orf123	-0.1	0.0093	0.3
Good	Th17	C1orf131	-0.074	0.26	0.78
Good	Th17	C1orf159	0.00029	1	1
Good	Th17	C1orf162	-0.18	0.025	0.39
Good	Th17	C1orf174	-0.019	0.49	0.91
Good	Th17	C1orf186	0.08	0.49	0.91
Good	Th17	C1orf198	-0.072	0.69	0.98
Good	Th17	C1orf204	-0.22	0.33	0.83
Good	Th17	C1orf216	-0.02	1	1
Good	Th17	C1orf228	0.067	0.62	0.96
Good	Th17	C1orf233	0.12	1	1
Good	Th17	C1orf27	0.068	0.18	0.71
Good	Th17	C1orf35	0.049	0.44	0.89
Good	Th17	C1orf43	-0.033	0.42	0.88
Good	Th17	C1orf50	-0.043	0.22	0.75
Good	Th17	C1orf52	0.024	0.65	0.97
Good	Th17	C1orf54	0.11	0.27	0.78
Good	Th17	C1orf56	-0.024	0.88	1
Good	Th17	C1orf74	0.15	0.3	0.81
Good	Th17	C1QBP	-0.031	0.048	0.47
Good	Th17	C1QL3	0.12	0.64	0.97
Good	Th17	C1QTNF3	-0.059	0.81	1
Good	Th17	C1QTNF6	0.46	0.00044	0.13
Good	Th17	C1R	0.095	0.65	0.97
Good	Th17	C1RL	-0.034	0.78	1
Good	Th17	C1RL-AS1	0.027	0.86	1
Good	Th17	C20orf194	0.25	0.0084	0.29
Good	Th17	C20orf196	-0.034	0.43	0.88
Good	Th17	C20orf197	0.15	0.34	0.83
Good	Th17	C20orf24	0.084	0.33	0.83
Good	Th17	C20orf27	0.046	0.23	0.76
Good	Th17	C20orf96	0.066	0.67	0.98
Good	Th17	C21orf2	-0.031	0.65	0.97
Good	Th17	C21orf33	-0.038	0.29	0.8
Good	Th17	C21orf58	0.0071	0.97	1
Good	Th17	C21orf59	0.047	0.2	0.73
Good	Th17	C21orf62	-0.36	1	1
Good	Th17	C21orf62-AS1	-0.075	0.23	0.76
Good	Th17	C21orf91	0.15	0.13	0.65
Good	Th17	C22orf24	-0.44	0.0028	0.23
Good	Th17	C22orf29	0.029	0.42	0.88
Good	Th17	C22orf34	-0.041	0.79	1
Good	Th17	C22orf39	-0.1	0.0033	0.24
Good	Th17	C22orf46	-0.044	0.65	0.97
Good	Th17	C2CD2	0.16	0.31	0.82
Good	Th17	C2CD2L	0.004	0.86	1
Good	Th17	C2CD3	0.066	0.44	0.89
Good	Th17	C2CD4D	-0.018	0.92	1
Good	Th17	C2CD5	0.019	0.71	0.99
Good	Th17	C2orf15	0.23	1	1
Good	Th17	C2orf27A	-0.085	0.41	0.88
Good	Th17	C2orf40	0.47	0.022	0.37
Good	Th17	C2orf42	-0.082	0.14	0.66
Good	Th17	C2orf44	0.094	0.085	0.57
Good	Th17	C2orf47	-0.087	0.31	0.82
Good	Th17	C2orf49	0.057	0.079	0.56
Good	Th17	C2orf68	0.033	0.49	0.91
Good	Th17	C2orf69	0.035	0.63	0.97
Good	Th17	C2orf74	-0.021	0.83	1
Good	Th17	C2orf76	0.018	0.81	1
Good	Th17	C2orf81	-0.13	0.29	0.8
Good	Th17	C3AR1	0.058	0.55	0.93
Good	Th17	C3orf14	-0.041	0.63	0.97
Good	Th17	C3orf17	0.0082	0.89	1
Good	Th17	C3orf18	-0.14	0.2	0.72
Good	Th17	C3orf33	-0.21	0.0039	0.24
Good	Th17	C3orf38	0.036	0.17	0.69
Good	Th17	C3orf52	0.046	0.69	0.98
Good	Th17	C3orf58	-0.025	0.73	0.99
Good	Th17	C3orf62	0.12	0.39	0.86
Good	Th17	C3orf67	-0.61	0.27	0.79
Good	Th17	C4orf27	0.062	0.49	0.91
Good	Th17	C4orf29	0.011	0.84	1
Good	Th17	C4orf3	0.023	0.66	0.97
Good	Th17	C4orf32	-0.046	0.67	0.98
Good	Th17	C4orf33	-0.034	0.52	0.92
Good	Th17	C4orf46	-0.063	0.53	0.92
Good	Th17	C4orf48	0.17	0.13	0.64
Good	Th17	C5	-0.25	0.004	0.24
Good	Th17	C5orf15	-0.13	0.014	0.33
Good	Th17	C5orf17	0.2	1	1
Good	Th17	C5orf22	0.022	0.7	0.98
Good	Th17	C5orf24	-0.072	0.47	0.9
Good	Th17	C5orf28	-0.16	0.082	0.56
Good	Th17	C5orf30	-0.017	0.9	1
Good	Th17	C5orf34	-0.25	0.007	0.27
Good	Th17	C5orf42	0.21	0.23	0.75
Good	Th17	C5orf45	0.046	0.62	0.96
Good	Th17	C5orf51	0.14	0.24	0.76
Good	Th17	C5orf56	-0.091	0.041	0.45
Good	Th17	C5orf58	-0.12	0.61	0.96
Good	Th17	C5orf63	-0.086	0.073	0.55
Good	Th17	C5orf66	0.0085	1	1
Good	Th17	C6orf1	-0.081	1	1
Good	Th17	C6orf106	0.13	0.24	0.76
Good	Th17	C6orf120	-0.017	0.76	1
Good	Th17	C6orf136	0.032	0.57	0.94
Good	Th17	C6orf163	0.24	0.32	0.82
Good	Th17	C6orf201	-0.11	0.49	0.91
Good	Th17	C6orf203	-0.075	0.051	0.48
Good	Th17	C6orf226	0.015	0.79	1
Good	Th17	C6orf229	0.058	0.83	1
Good	Th17	C6orf47	-0.0053	0.92	1
Good	Th17	C6orf48	-0.053	0.38	0.86
Good	Th17	C6orf62	-0.024	0.51	0.92
Good	Th17	C6orf89	0.04	0.34	0.84
Good	Th17	C6orf99	-0.093	0.82	1
Good	Th17	C7orf13	0.018	0.8	1
Good	Th17	C7orf25	-0.088	0.086	0.57
Good	Th17	C7orf26	0.047	0.11	0.61
Good	Th17	C7orf31	-0.038	0.5	0.91
Good	Th17	C7orf43	-0.0047	0.96	1
Good	Th17	C7orf49	0.018	0.59	0.95
Good	Th17	C7orf50	-0.067	1	1
Good	Th17	C7orf55	0.089	0.56	0.94
Good	Th17	C7orf60	-0.03	0.64	0.97
Good	Th17	C7orf73	-0.097	0.19	0.72
Good	Th17	C8G	0.089	0.51	0.92
Good	Th17	C8orf31	-0.057	0.77	1
Good	Th17	C8orf33	0.029	1	1
Good	Th17	C8orf37	0.15	0.24	0.76
Good	Th17	C8orf44	0.016	0.94	1
Good	Th17	C8orf46	-0.16	0.25	0.77
Good	Th17	C8orf58	0.06	0.42	0.88
Good	Th17	C8orf59	0.017	0.8	1
Good	Th17	C8orf76	0.14	0.35	0.84
Good	Th17	C8orf82	0.029	0.57	0.94
Good	Th17	C9orf114	0.014	0.78	1
Good	Th17	C9orf117	-0.15	0.47	0.9
Good	Th17	C9orf131	0.83	0.11	0.62
Good	Th17	C9orf139	-0.14	0.48	0.91
Good	Th17	C9orf142	0.0032	0.96	1
Good	Th17	C9orf156	-0.062	1	1
Good	Th17	C9orf16	0.067	0.5	0.91
Good	Th17	C9orf172	0.15	0.22	0.74
Good	Th17	C9orf3	-0.008	0.88	1
Good	Th17	C9orf40	-0.04	1	1
Good	Th17	C9orf64	-0.054	0.65	0.97
Good	Th17	C9orf66	0.19	0.43	0.88
Good	Th17	C9orf69	0.15	0.014	0.33
Good	Th17	C9orf72	-0.011	0.75	0.99
Good	Th17	C9orf78	-0.049	0.21	0.73
Good	Th17	C9orf84	0.53	0.22	0.75
Good	Th17	C9orf85	-0.086	0.31	0.82
Good	Th17	C9orf89	0.052	0.47	0.9
Good	Th17	C9orf9	0.084	0.6	0.95
Good	Th17	C9orf91	-0.053	0.34	0.83
Good	Th17	CA11	-0.077	0.61	0.96
Good	Th17	CA13	0.29	0.47	0.9
Good	Th17	CA14	-0.065	0.76	1
Good	Th17	CA5B	0.065	0.38	0.85
Good	Th17	CA5BP1	-0.051	0.26	0.78
Good	Th17	CA6	-0.17	0.41	0.88
Good	Th17	CAAP1	0.014	0.62	0.96
Good	Th17	CAB39	-0.00039	0.99	1
Good	Th17	CAB39L	-0.18	1	1
Good	Th17	CABIN1	0.035	0.62	0.96
Good	Th17	CABLES2	-0.047	0.57	0.94
Good	Th17	CABP4	-0.035	0.9	1
Good	Th17	CACFD1	0.13	0.3	0.81
Good	Th17	CACNA1C	0.36	0.14	0.66
Good	Th17	CACNA1F	0.11	0.33	0.83
Good	Th17	CACNA1H	0.34	0.51	0.92
Good	Th17	CACNA1I	0.0088	0.94	1
Good	Th17	CACNA2D2	0.042	0.63	0.96
Good	Th17	CACNA2D4	0.24	0.071	0.54
Good	Th17	CACNB1	0.1	0.038	0.44
Good	Th17	CACNB2	-0.028	0.86	1
Good	Th17	CACNB3	0.0036	0.99	1
Good	Th17	CACTIN	0.077	0.23	0.75
Good	Th17	CACUL1	-0.058	0.44	0.89
Good	Th17	CACYBP	0.061	0.3	0.81
Good	Th17	CAD	0.24	0.026	0.39
Good	Th17	CADM1	0.13	0.48	0.9
Good	Th17	CALCOCO1	0.02	0.61	0.96
Good	Th17	CALCOCO2	-0.02	0.57	0.94
Good	Th17	CALHM2	-0.0066	0.92	1
Good	Th17	CALM1	0.031	0.39	0.86
Good	Th17	CALM2	-0.022	0.73	0.99
Good	Th17	CALM3	-0.1	0.08	0.56
Good	Th17	CALML4	-0.048	0.43	0.89
Good	Th17	CALR	-0.089	0.2	0.72
Good	Th17	CALU	-0.016	1	1
Good	Th17	CALY	0.14	0.45	0.89
Good	Th17	CAMK1	-0.11	0.15	0.67
Good	Th17	CAMK1D	0.0013	0.99	1
Good	Th17	CAMK2D	0.021	0.72	0.99
Good	Th17	CAMK2G	0.04	0.7	0.98
Good	Th17	CAMK2N1	0.41	0.12	0.64
Good	Th17	CAMK4	0.0083	0.81	1
Good	Th17	CAMKK1	0.0064	0.94	1
Good	Th17	CAMKK2	0.17	0.0022	0.21
Good	Th17	CAMKMT	-0.033	0.65	0.97
Good	Th17	CAMLG	-0.022	0.73	0.99
Good	Th17	CAMSAP1	0.23	0.0072	0.27
Good	Th17	CAMSAP2	0.098	0.54	0.93
Good	Th17	CAMTA1	0.017	0.81	1
Good	Th17	CAMTA2	0.0085	0.88	1
Good	Th17	CAND1	0.082	0.16	0.68
Good	Th17	CAND2	0.25	0.052	0.48
Good	Th17	CANT1	-0.069	0.23	0.75
Good	Th17	CANX	0.042	0.57	0.94
Good	Th17	CAP1	-0.043	0.16	0.68
Good	Th17	CAPG	-0.053	0.31	0.82
Good	Th17	CAPN1	-0.019	0.44	0.89
Good	Th17	CAPN10	-0.062	0.23	0.75
Good	Th17	CAPN10-AS1	0.28	0.041	0.45
Good	Th17	CAPN12	-0.23	0.0046	0.25
Good	Th17	CAPN14	0.73	1	1
Good	Th17	CAPN15	-0.037	0.58	0.95
Good	Th17	CAPN2	0.011	0.73	0.99
Good	Th17	CAPN3	0.039	0.52	0.92
Good	Th17	CAPN5	-0.11	0.41	0.88
Good	Th17	CAPN7	0.018	0.81	1
Good	Th17	CAPNS1	-0.11	0.068	0.54
Good	Th17	CAPRIN1	0.14	0.12	0.63
Good	Th17	CAPRIN2	0.009	0.89	1
Good	Th17	CAPS	-0.076	0.57	0.94
Good	Th17	CAPS2	0.12	0.42	0.88
Good	Th17	CAPZA1	-0.018	0.65	0.97
Good	Th17	CAPZA2	-0.015	0.76	1
Good	Th17	CAPZB	-0.13	0.048	0.47
Good	Th17	CARD11	0.047	0.00084	0.15
Good	Th17	CARD14	0.016	0.89	1
Good	Th17	CARD16	-0.071	0.063	0.52
Good	Th17	CARD17	-0.071	0.14	0.66
Good	Th17	CARD6	0.0042	0.97	1
Good	Th17	CARD8	0.0022	0.96	1
Good	Th17	CARD8-AS1	-0.033	0.46	0.9
Good	Th17	CARD9	-0.21	0.38	0.85
Good	Th17	CARF	-0.083	0.14	0.66
Good	Th17	CARHSP1	-0.0086	0.92	1
Good	Th17	CARKD	0.04	0.53	0.93
Good	Th17	CARM1	-0.13	0.00074	0.15
Good	Th17	CARNMT1	-0.06	0.39	0.86
Good	Th17	CARNS1	-0.15	0.24	0.76
Good	Th17	CARS	0.012	0.68	0.98
Good	Th17	CARS2	0.017	0.66	0.97
Good	Th17	CASC3	0.019	0.57	0.94
Good	Th17	CASC4	0.13	0.027	0.4
Good	Th17	CASC5	-0.39	0.29	0.8
Good	Th17	CASD1	-0.087	0.12	0.63
Good	Th17	CASK	-0.1	0.14	0.66
Good	Th17	CASP1	-0.057	0.23	0.76
Good	Th17	CASP10	-0.0032	0.96	1
Good	Th17	CASP1P2	-0.035	0.76	1
Good	Th17	CASP2	0.13	0.018	0.35
Good	Th17	CASP3	-0.014	0.68	0.98
Good	Th17	CASP4	-0.039	0.014	0.33
Good	Th17	CASP6	-0.15	0.066	0.53
Good	Th17	CASP7	-0.012	0.61	0.96
Good	Th17	CASP8	-0.025	0.49	0.91
Good	Th17	CASP8AP2	0.0074	0.92	1
Good	Th17	CASP9	0.037	0.43	0.88
Good	Th17	CASR	-0.39	0.00097	0.17
Good	Th17	CASS4	-0.16	0.15	0.67
Good	Th17	CAST	0.027	0.59	0.95
Good	Th17	CASZ1	0.22	0.03	0.41
Good	Th17	CAT	0.015	0.72	0.99
Good	Th17	CATSPER2	0.072	0.71	0.99
Good	Th17	CATSPER2P1	-0.16	0.53	0.93
Good	Th17	CATSPER3	0.1	0.6	0.95
Good	Th17	CATSPERB	0.038	0.86	1
Good	Th17	CATSPERG	-0.27	0.027	0.39
Good	Th17	CBFA2T2	0.031	0.5	0.91
Good	Th17	CBFB	-0.04	0.42	0.88
Good	Th17	CBL	-0.057	0.63	0.96
Good	Th17	CBLB	-0.039	0.46	0.9
Good	Th17	CBLL1	0.029	0.74	0.99
Good	Th17	CBR1	-0.076	1	1
Good	Th17	CBR3	0.11	0.6	0.95
Good	Th17	CBR3-AS1	0.00049	1	1
Good	Th17	CBR4	-0.11	0.084	0.57
Good	Th17	CBWD1	-0.13	0.0016	0.2
Good	Th17	CBWD2	-0.13	0.01	0.3
Good	Th17	CBWD3	-0.16	0.34	0.83
Good	Th17	CBWD5	-0.2	0.021	0.37
Good	Th17	CBWD6	0.033	0.74	0.99
Good	Th17	CBX1	-0.025	0.76	1
Good	Th17	CBX3	0.044	0.59	0.95
Good	Th17	CBX3P2	0.27	1	1
Good	Th17	CBX4	0.021	0.74	0.99
Good	Th17	CBX5	-0.025	0.63	0.97
Good	Th17	CBX6	0.03	0.44	0.89
Good	Th17	CBX7	0.17	0.13	0.65
Good	Th17	CBX8	0.19	0.11	0.61
Good	Th17	CBY1	-0.15	0.084	0.57
Good	Th17	CBY3	-0.013	0.96	1
Good	Th17	CC2D1A	0.083	0.2	0.73
Good	Th17	CC2D1B	0.12	0.14	0.65
Good	Th17	CC2D2A	0.47	0.018	0.34
Good	Th17	CCAR1	-0.043	0.28	0.79
Good	Th17	CCAR2	0.041	0.29	0.8
Good	Th17	CCBL1	0.048	0.54	0.93
Good	Th17	CCBL2	-0.023	0.79	1
Good	Th17	CCDC101	0.037	0.4	0.87
Good	Th17	CCDC102A	0.044	0.59	0.95
Good	Th17	CCDC102B	-0.098	0.38	0.86
Good	Th17	CCDC106	0.41	0.25	0.77
Good	Th17	CCDC107	0.0077	0.87	1
Good	Th17	CCDC109B	-0.059	0.15	0.67
Good	Th17	CCDC112	0.13	0.039	0.45
Good	Th17	CCDC113	0.53	0.056	0.5
Good	Th17	CCDC114	-0.039	0.91	1
Good	Th17	CCDC115	-0.065	1	1
Good	Th17	CCDC117	0.076	0.35	0.84
Good	Th17	CCDC12	-0.069	0.082	0.56
Good	Th17	CCDC120	0.041	0.69	0.98
Good	Th17	CCDC121	-0.11	0.33	0.83
Good	Th17	CCDC122	0.0083	0.96	1
Good	Th17	CCDC124	0.096	1	1
Good	Th17	CCDC125	0.072	0.4	0.87
Good	Th17	CCDC126	-0.016	0.78	1
Good	Th17	CCDC127	-0.026	0.47	0.9
Good	Th17	CCDC13	0.17	0.35	0.84
Good	Th17	CCDC130	0.044	0.53	0.92
Good	Th17	CCDC134	0.16	0.33	0.83
Good	Th17	CCDC136	0.21	0.17	0.7
Good	Th17	CCDC137	0.03	0.3	0.81
Good	Th17	CCDC138	-0.064	0.61	0.96
Good	Th17	CCDC14	0.013	0.85	1
Good	Th17	CCDC141	-0.15	0.45	0.89
Good	Th17	CCDC142	0.12	0.22	0.75
Good	Th17	CCDC144A	0.27	0.62	0.96
Good	Th17	CCDC144B	-0.03	0.76	1
Good	Th17	CCDC146	0.031	0.75	1
Good	Th17	CCDC15	0.13	0.042	0.46
Good	Th17	CCDC152	-0.063	0.33	0.83
Good	Th17	CCDC157	-0.22	0.067	0.53
Good	Th17	CCDC159	-0.038	0.54	0.93
Good	Th17	CCDC163P	-0.12	0.25	0.77
Good	Th17	CCDC167	0.026	0.71	0.99
Good	Th17	CCDC168	0.58	0.33	0.83
Good	Th17	CCDC17	-0.043	0.79	1
Good	Th17	CCDC171	-0.31	0.25	0.77
Good	Th17	CCDC174	0.073	0.28	0.8
Good	Th17	CCDC176	0.045	0.8	1
Good	Th17	CCDC18	0.011	0.88	1
Good	Th17	CCDC183	0.45	0.007	0.27
Good	Th17	CCDC183-AS1	0.11	0.49	0.91
Good	Th17	CCDC186	0.037	0.52	0.92
Good	Th17	CCDC22	-0.0036	0.87	1
Good	Th17	CCDC24	0.089	0.57	0.94
Good	Th17	CCDC25	0.023	0.7	0.98
Good	Th17	CCDC28A	-0.03	0.46	0.89
Good	Th17	CCDC28B	-0.04	0.45	0.89
Good	Th17	CCDC30	-0.27	0.084	0.57
Good	Th17	CCDC34	0.11	1	1
Good	Th17	CCDC39	-0.38	0.15	0.67
Good	Th17	CCDC43	0.036	0.24	0.76
Good	Th17	CCDC47	-0.13	0.32	0.82
Good	Th17	CCDC50	-0.14	0.079	0.56
Good	Th17	CCDC51	-0.12	0.0059	0.27
Good	Th17	CCDC53	-0.075	0.14	0.66
Good	Th17	CCDC57	-0.053	0.61	0.96
Good	Th17	CCDC58	-0.0019	0.99	1
Good	Th17	CCDC59	-0.15	0.043	0.46
Good	Th17	CCDC6	0.094	0.19	0.71
Good	Th17	CCDC61	0.05	0.18	0.71
Good	Th17	CCDC64	-0.04	0.29	0.8
Good	Th17	CCDC65	-0.13	0.019	0.36
Good	Th17	CCDC66	-0.096	0.065	0.53
Good	Th17	CCDC69	0.072	0.04	0.45
Good	Th17	CCDC7	-0.049	0.69	0.98
Good	Th17	CCDC71L	-0.16	1	1
Good	Th17	CCDC77	-0.0015	0.98	1
Good	Th17	CCDC81	0.12	0.6	0.95
Good	Th17	CCDC82	0.12	0.15	0.67
Good	Th17	CCDC84	0.092	0.28	0.79
Good	Th17	CCDC85B	0.081	0.35	0.84
Good	Th17	CCDC85C	0.049	0.69	0.98
Good	Th17	CCDC86	-0.0097	0.9	1
Good	Th17	CCDC88A	0.095	0.25	0.77
Good	Th17	CCDC88B	0.13	0.1	0.61
Good	Th17	CCDC88C	-0.053	0.36	0.85
Good	Th17	CCDC9	0.099	0.17	0.7
Good	Th17	CCDC90B	0.034	0.6	0.95
Good	Th17	CCDC91	0.042	0.48	0.91
Good	Th17	CCDC92	-0.035	0.051	0.48
Good	Th17	CCDC93	0.074	0.24	0.76
Good	Th17	CCDC94	-0.044	0.16	0.68
Good	Th17	CCDC96	-0.32	0.15	0.67
Good	Th17	CCDC97	-0.0019	0.96	1
Good	Th17	CCHCR1	-0.08	0.26	0.78
Good	Th17	CCL20	0.083	0.51	0.92
Good	Th17	CCL28	0.0082	0.88	1
Good	Th17	CCL5	0.24	0.6	0.95
Good	Th17	CCM2	-0.018	0.75	1
Good	Th17	CCNA2	-0.39	0.23	0.76
Good	Th17	CCNB1	-0.31	0.13	0.64
Good	Th17	CCNB1IP1	0.063	1	1
Good	Th17	CCNB2	-0.31	0.16	0.68
Good	Th17	CCNC	-0.095	0.08	0.56
Good	Th17	CCND2	0.15	0.25	0.77
Good	Th17	CCND3	-0.017	0.78	1
Good	Th17	CCNDBP1	-0.055	0.001	0.17
Good	Th17	CCNE1	0.097	0.64	0.97
Good	Th17	CCNE2	0.31	0.64	0.97
Good	Th17	CCNF	-0.16	0.076	0.55
Good	Th17	CCNG1	-0.025	0.64	0.97
Good	Th17	CCNG2	0.048	0.54	0.93
Good	Th17	CCNH	-0.063	0.36	0.85
Good	Th17	CCNI	-0.025	0.72	0.99
Good	Th17	CCNI2	0.0038	0.97	1
Good	Th17	CCNJ	0.079	0.22	0.75
Good	Th17	CCNK	-0.36	0.0056	0.27
Good	Th17	CCNL1	-0.044	0.41	0.88
Good	Th17	CCNL2	0.039	0.58	0.94
Good	Th17	CCNT1	-0.18	0.097	0.59
Good	Th17	CCNT2	-0.043	0.36	0.85
Good	Th17	CCNT2-AS1	-0.1	0.61	0.96
Good	Th17	CCNY	-0.01	0.83	1
Good	Th17	CCNYL1	0.098	0.26	0.78
Good	Th17	CCP110	0.065	0.52	0.92
Good	Th17	CCPG1	-0.053	0.62	0.96
Good	Th17	CCR10	-0.034	0.89	1
Good	Th17	CCR2	0.095	0.4	0.87
Good	Th17	CCR3	0.5	0.084	0.57
Good	Th17	CCR4	0.05	0.78	1
Good	Th17	CCR5	0.11	0.54	0.93
Good	Th17	CCR6	0.0028	0.93	1
Good	Th17	CCR7	0.039	0.58	0.94
Good	Th17	CCR8	-0.053	0.76	1
Good	Th17	CCR9	0.042	0.82	1
Good	Th17	CCRL2	-0.25	0.011	0.31
Good	Th17	CCS	-0.06	0.4	0.87
Good	Th17	CCSAP	0.13	0.13	0.65
Good	Th17	CCSER1	0.12	0.6	0.95
Good	Th17	CCSER2	0.069	0.19	0.71
Good	Th17	CCT2	0.024	0.57	0.94
Good	Th17	CCT3	0.01	0.74	0.99
Good	Th17	CCT4	-0.049	0.15	0.67
Good	Th17	CCT5	0.0012	0.9	1
Good	Th17	CCT6A	0.017	0.53	0.93
Good	Th17	CCT6B	-0.082	0.72	0.99
Good	Th17	CCT6P1	-0.099	0.37	0.85
Good	Th17	CCT6P3	-0.16	0.16	0.68
Good	Th17	CCT7	-0.032	0.39	0.86
Good	Th17	CCT8	-0.017	0.46	0.9
Good	Th17	CCZ1	-0.12	0.024	0.38
Good	Th17	CCZ1B	0.077	0.022	0.37
Good	Th17	CD101	-0.044	0.63	0.97
Good	Th17	CD109	-0.1	0.71	0.99
Good	Th17	CD14	-0.18	0.49	0.91
Good	Th17	CD151	0.04	0.6	0.95
Good	Th17	CD160	0.25	0.27	0.79
Good	Th17	CD164	-0.059	0.15	0.67
Good	Th17	CD2	-0.027	0.51	0.92
Good	Th17	CD200	-0.13	0.71	0.99
Good	Th17	CD200R1	-0.031	0.62	0.96
Good	Th17	CD226	-0.064	0.46	0.9
Good	Th17	CD244	0.3	0.015	0.34
Good	Th17	CD247	0.041	0.36	0.85
Good	Th17	CD27	0.1	0.27	0.79
Good	Th17	CD27-AS1	0.077	0.6	0.95
Good	Th17	CD274	-0.033	0.75	0.99
Good	Th17	CD28	0.017	0.78	1
Good	Th17	CD2AP	-0.023	0.67	0.98
Good	Th17	CD2BP2	0.031	0.47	0.9
Good	Th17	CD300A	0.041	0.67	0.98
Good	Th17	CD320	0.046	0.5	0.91
Good	Th17	CD37	-0.061	0.18	0.71
Good	Th17	CD38	-0.006	0.99	1
Good	Th17	CD3D	-0.053	0.18	0.71
Good	Th17	CD3E	-0.042	0.25	0.77
Good	Th17	CD3G	-0.023	0.63	0.96
Good	Th17	CD4	0.0086	0.69	0.98
Good	Th17	CD40	0.08	0.64	0.97
Good	Th17	CD40LG	-0.014	0.73	0.99
Good	Th17	CD44	0.064	0.29	0.8
Good	Th17	CD46	-0.0041	0.89	1
Good	Th17	CD47	-0.0053	0.83	1
Good	Th17	CD48	-0.041	0.31	0.82
Good	Th17	CD5	0.041	0.49	0.91
Good	Th17	CD52	0.025	0.68	0.98
Good	Th17	CD53	-0.071	0.14	0.66
Good	Th17	CD55	-0.0039	0.97	1
Good	Th17	CD58	-0.11	0.12	0.63
Good	Th17	CD59	-0.024	0.57	0.94
Good	Th17	CD6	-0.0056	0.91	1
Good	Th17	CD63	-0.098	0.076	0.55
Good	Th17	CD69	-0.36	0.17	0.7
Good	Th17	CD7	-0.13	0.11	0.62
Good	Th17	CD70	-0.14	0.26	0.78
Good	Th17	CD72	-0.13	0.16	0.69
Good	Th17	CD74	0.017	0.73	0.99
Good	Th17	CD79A	0.32	0.039	0.45
Good	Th17	CD79B	0.074	0.18	0.7
Good	Th17	CD80	-0.13	0.21	0.73
Good	Th17	CD81	-0.093	0.11	0.62
Good	Th17	CD82	0.0046	0.88	1
Good	Th17	CD83	0.025	0.81	1
Good	Th17	CD84	-0.05	0.44	0.89
Good	Th17	CD9	0.03	0.86	1
Good	Th17	CD93	0.023	0.96	1
Good	Th17	CD96	-0.032	0.48	0.91
Good	Th17	CD99L2	-0.011	0.9	1
Good	Th17	CDADC1	-0.0084	0.91	1
Good	Th17	CDAN1	0.051	0.29	0.8
Good	Th17	CDC123	-0.047	0.13	0.65
Good	Th17	CDC14A	0.062	0.3	0.81
Good	Th17	CDC14B	0.052	0.34	0.83
Good	Th17	CDC16	-0.039	0.14	0.66
Good	Th17	CDC20	-0.044	0.89	1
Good	Th17	CDC23	-0.061	0.17	0.7
Good	Th17	CDC25B	-0.017	0.69	0.98
Good	Th17	CDC26	0.0055	0.92	1
Good	Th17	CDC27	-0.054	0.45	0.89
Good	Th17	CDC34	0.011	0.81	1
Good	Th17	CDC37	-0.058	0.25	0.77
Good	Th17	CDC37L1	0.0087	0.9	1
Good	Th17	CDC37L1-AS1	0.28	0.2	0.73
Good	Th17	CDC40	0.037	0.3	0.8
Good	Th17	CDC42	-0.05	0.53	0.93
Good	Th17	CDC42BPA	-1	0.0018	0.2
Good	Th17	CDC42BPB	-0.16	0.15	0.67
Good	Th17	CDC42BPG	0.26	0.22	0.75
Good	Th17	CDC42EP3	-0.023	1	1
Good	Th17	CDC42SE1	-0.074	0.21	0.74
Good	Th17	CDC42SE2	-0.023	0.78	1
Good	Th17	CDC45	-0.28	0.39	0.86
Good	Th17	CDC5L	0.00077	0.98	1
Good	Th17	CDC6	0.14	0.64	0.97
Good	Th17	CDC7	0.088	0.26	0.78
Good	Th17	CDC73	-0.02	0.65	0.97
Good	Th17	CDCA2	0.21	1	1
Good	Th17	CDCA3	0.39	0.19	0.72
Good	Th17	CDCA4	0.002	0.97	1
Good	Th17	CDCA5	0.46	0.16	0.68
Good	Th17	CDCA7	-0.096	0.38	0.86
Good	Th17	CDCA7L	0.21	1	1
Good	Th17	CDCA8	-0.17	0.044	0.46
Good	Th17	CDH23	0.21	0.25	0.77
Good	Th17	CDH24	-0.35	0.069	0.54
Good	Th17	CDH26	0.9	0.086	0.57
Good	Th17	CDH4	-0.26	0.01	0.3
Good	Th17	CDHR2	0.13	0.51	0.92
Good	Th17	CDHR3	0.3	0.3	0.81
Good	Th17	CDIP1	-0.078	0.059	0.51
Good	Th17	CDIPT	0.039	0.25	0.77
Good	Th17	CDK1	0.056	0.6	0.95
Good	Th17	CDK10	-0.06	0.43	0.88
Good	Th17	CDK11A	-0.00081	0.99	1
Good	Th17	CDK11B	0.041	0.46	0.9
Good	Th17	CDK12	0.0089	0.9	1
Good	Th17	CDK13	0.027	0.56	0.94
Good	Th17	CDK14	0.28	0.46	0.9
Good	Th17	CDK16	0.0085	0.9	1
Good	Th17	CDK17	0.026	0.64	0.97
Good	Th17	CDK19	0.026	0.72	0.99
Good	Th17	CDK2	-0.069	0.45	0.89
Good	Th17	CDK20	-0.2	0.097	0.59
Good	Th17	CDK2AP1	-0.021	0.8	1
Good	Th17	CDK2AP2	0.012	0.8	1
Good	Th17	CDK4	0.011	0.85	1
Good	Th17	CDK5	-0.026	0.12	0.63
Good	Th17	CDK5R1	0.32	0.014	0.33
Good	Th17	CDK5RAP1	-0.09	0.023	0.37
Good	Th17	CDK5RAP2	-0.062	0.42	0.88
Good	Th17	CDK5RAP3	-0.078	0.073	0.55
Good	Th17	CDK6	0.11	0.21	0.74
Good	Th17	CDK7	-0.077	0.27	0.79
Good	Th17	CDK8	-0.033	0.53	0.92
Good	Th17	CDK9	-0.04	0.47	0.9
Good	Th17	CDKAL1	0.0095	0.84	1
Good	Th17	CDKL1	-0.1	0.069	0.54
Good	Th17	CDKL2	-0.15	0.57	0.94
Good	Th17	CDKL3	-0.43	0.0011	0.17
Good	Th17	CDKL5	0.19	0.37	0.85
Good	Th17	CDKN1A	-0.073	0.77	1
Good	Th17	CDKN1B	-0.0049	0.96	1
Good	Th17	CDKN2A	0.27	0.011	0.31
Good	Th17	CDKN2AIP	0.047	0.26	0.78
Good	Th17	CDKN2AIPNL	0.073	0.19	0.71
Good	Th17	CDKN2B	0.25	0.24	0.76
Good	Th17	CDKN2B-AS1	0.36	0.086	0.57
Good	Th17	CDKN2C	-0.13	0.23	0.75
Good	Th17	CDKN2D	-0.07	0.3	0.81
Good	Th17	CDKN3	-0.085	0.48	0.91
Good	Th17	CDNF	-0.29	0.17	0.69
Good	Th17	CDO1	0.027	0.88	1
Good	Th17	CDON	0.23	0.66	0.97
Good	Th17	CDPF1	-0.02	0.58	0.94
Good	Th17	CDR2	0.013	0.72	0.99
Good	Th17	CDS2	-0.05	0.16	0.68
Good	Th17	CDT1	0.24	0.51	0.92
Good	Th17	CDV3	0.0041	0.96	1
Good	Th17	CDYL	0.02	0.79	1
Good	Th17	CDYL2	0.044	0.7	0.98
Good	Th17	CEACAM1	0.059	0.79	1
Good	Th17	CEACAM21	-0.072	0.24	0.77
Good	Th17	CEBPA	-0.24	1	1
Good	Th17	CEBPB	-0.045	0.35	0.84
Good	Th17	CEBPD	0.073	0.7	0.99
Good	Th17	CEBPG	0.084	0.06	0.52
Good	Th17	CEBPZ	0.048	0.4	0.87
Good	Th17	CEBPZOS	-0.039	0.31	0.82
Good	Th17	CECR1	0.026	0.5	0.91
Good	Th17	CECR5	0.048	0.41	0.88
Good	Th17	CECR7	0.24	0.31	0.82
Good	Th17	CELA1	-0.27	0.25	0.77
Good	Th17	CELF1	0.077	0.028	0.4
Good	Th17	CELF2	-0.01	0.87	1
Good	Th17	CELF2-AS1	-0.13	0.4	0.87
Good	Th17	CELF6	-0.33	0.13	0.64
Good	Th17	CELSR1	0.42	0.07	0.54
Good	Th17	CELSR2	0.31	0.31	0.82
Good	Th17	CELSR3	0.21	1	1
Good	Th17	CEMIP	0.31	1	1
Good	Th17	CEMP1	0.21	0.0085	0.29
Good	Th17	CENPB	0.49	0.024	0.38
Good	Th17	CENPBD1	0.084	0.3	0.81
Good	Th17	CENPBD1P1	0.045	0.44	0.89
Good	Th17	CENPC	0.0059	0.88	1
Good	Th17	CENPE	-0.21	0.27	0.79
Good	Th17	CENPF	-0.0039	0.99	1
Good	Th17	CENPH	-0.0046	0.97	1
Good	Th17	CENPI	-0.32	0.11	0.61
Good	Th17	CENPJ	0.17	0.19	0.72
Good	Th17	CENPK	0.006	0.92	1
Good	Th17	CENPL	-0.073	0.32	0.83
Good	Th17	CENPM	0.0082	0.89	1
Good	Th17	CENPN	-0.077	0.23	0.75
Good	Th17	CENPO	-0.33	0.14	0.66
Good	Th17	CENPP	-0.063	0.65	0.97
Good	Th17	CENPQ	-0.17	0.24	0.77
Good	Th17	CENPT	-0.0028	0.97	1
Good	Th17	CENPU	-0.038	0.85	1
Good	Th17	CENPV	0.04	0.5	0.91
Good	Th17	CENPW	-0.07	0.69	0.98
Good	Th17	CEP104	0.059	0.32	0.82
Good	Th17	CEP112	0.057	0.38	0.86
Good	Th17	CEP120	-0.021	0.8	1
Good	Th17	CEP126	0.15	1	1
Good	Th17	CEP128	-0.055	0.55	0.93
Good	Th17	CEP131	-0.0074	0.88	1
Good	Th17	CEP135	-0.064	0.4	0.87
Good	Th17	CEP152	0.017	0.86	1
Good	Th17	CEP162	0.031	0.64	0.97
Good	Th17	CEP164	0.04	0.58	0.95
Good	Th17	CEP170	-0.083	0.5	0.91
Good	Th17	CEP19	0.14	0.13	0.65
Good	Th17	CEP192	0.19	0.024	0.38
Good	Th17	CEP250	0.061	0.34	0.83
Good	Th17	CEP290	-0.08	0.38	0.85
Good	Th17	CEP295	0.015	0.84	1
Good	Th17	CEP350	0.05	0.3	0.81
Good	Th17	CEP41	-0.11	0.19	0.72
Good	Th17	CEP44	0.0078	0.91	1
Good	Th17	CEP55	0.066	0.87	1
Good	Th17	CEP57	0.083	0.079	0.56
Good	Th17	CEP57L1	0.044	0.57	0.94
Good	Th17	CEP63	-0.043	0.52	0.92
Good	Th17	CEP68	-0.0095	0.82	1
Good	Th17	CEP70	0.16	0.11	0.62
Good	Th17	CEP72	-0.045	0.42	0.88
Good	Th17	CEP76	-0.051	0.37	0.85
Good	Th17	CEP78	0.006	0.92	1
Good	Th17	CEP83	0.095	0.27	0.79
Good	Th17	CEP85	0.015	0.84	1
Good	Th17	CEP85L	-0.046	0.26	0.78
Good	Th17	CEP89	0.043	0.35	0.84
Good	Th17	CEP95	0.057	0.31	0.82
Good	Th17	CEP97	0.13	0.09	0.58
Good	Th17	CEPT1	0.074	0.019	0.35
Good	Th17	CERK	0.068	0.16	0.68
Good	Th17	CERKL	0.098	0.29	0.8
Good	Th17	CERS2	-0.013	0.6	0.95
Good	Th17	CERS4	0.11	1	1
Good	Th17	CERS5	-0.074	0.16	0.68
Good	Th17	CERS6	0.0043	0.98	1
Good	Th17	CES2	-0.031	0.65	0.97
Good	Th17	CES4A	-0.08	0.46	0.9
Good	Th17	CETN2	-0.028	0.62	0.96
Good	Th17	CETN3	-0.055	0.16	0.68
Good	Th17	CETP	0.27	0.53	0.92
Good	Th17	CFAP20	-0.023	0.35	0.84
Good	Th17	CFAP36	0.038	0.49	0.91
Good	Th17	CFAP44	0.21	0.14	0.66
Good	Th17	CFAP45	0.8	0.18	0.71
Good	Th17	CFAP54	0.16	0.51	0.92
Good	Th17	CFAP70	-0.051	0.46	0.89
Good	Th17	CFAP97	0.11	0.19	0.72
Good	Th17	CFD	-0.043	0.71	0.99
Good	Th17	CFDP1	0.0033	0.97	1
Good	Th17	CFH	-0.021	0.86	1
Good	Th17	CFL1	-0.0058	0.92	1
Good	Th17	CFL1P1	-0.13	0.45	0.89
Good	Th17	CFL2	0.05	0.48	0.91
Good	Th17	CFLAR	-0.0069	0.89	1
Good	Th17	CFLAR-AS1	0.11	0.64	0.97
Good	Th17	CFP	0.15	1	1
Good	Th17	CGGBP1	0.037	0.46	0.89
Good	Th17	CGN	0.43	2.20E-05	0.066
Good	Th17	CGRRF1	-0.078	0.18	0.7
Good	Th17	CH17-340M24.3	0.094	0.54	0.93
Good	Th17	CHAC2	0.033	0.63	0.96
Good	Th17	CHAF1A	0.054	0.19	0.72
Good	Th17	CHAF1B	0.12	0.078	0.56
Good	Th17	CHAMP1	-0.1	0.33	0.83
Good	Th17	CHCHD1	0.094	0.22	0.74
Good	Th17	CHCHD10	-0.33	0.014	0.33
Good	Th17	CHCHD2	-0.023	0.63	0.97
Good	Th17	CHCHD3	-0.063	0.19	0.72
Good	Th17	CHCHD4	0.0088	0.92	1
Good	Th17	CHCHD5	-0.087	1	1
Good	Th17	CHCHD6	0.055	0.36	0.84
Good	Th17	CHCHD7	-0.071	0.063	0.52
Good	Th17	CHD1	0.065	0.34	0.83
Good	Th17	CHD1L	-0.047	0.049	0.47
Good	Th17	CHD2	-0.0046	0.92	1
Good	Th17	CHD3	0.073	0.44	0.89
Good	Th17	CHD4	0.1	0.024	0.38
Good	Th17	CHD6	-0.039	0.13	0.64
Good	Th17	CHD7	-0.08	0.37	0.85
Good	Th17	CHD8	-0.024	0.81	1
Good	Th17	CHD9	0.032	0.12	0.64
Good	Th17	CHDH	-0.17	0.4	0.87
Good	Th17	CHEK1	-0.26	0.024	0.38
Good	Th17	CHEK2	-0.026	0.77	1
Good	Th17	CHERP	0.12	0.062	0.52
Good	Th17	CHFR	0.055	0.17	0.69
Good	Th17	CHI3L2	-0.02	1	1
Good	Th17	CHIC1	-0.18	0.2	0.73
Good	Th17	CHIC2	-0.036	0.15	0.67
Good	Th17	CHID1	0.05	0.34	0.83
Good	Th17	CHKA	0.041	0.42	0.88
Good	Th17	CHKB-AS1	-0.079	0.59	0.95
Good	Th17	CHM	0.04	0.62	0.96
Good	Th17	CHML	0.095	0.25	0.77
Good	Th17	CHMP1A	0.025	0.5	0.91
Good	Th17	CHMP1B	-0.071	0.17	0.69
Good	Th17	CHMP2A	-0.027	0.41	0.87
Good	Th17	CHMP2B	-0.033	0.69	0.98
Good	Th17	CHMP4A	-0.032	0.29	0.8
Good	Th17	CHMP4B	-0.18	1	1
Good	Th17	CHMP5	-0.082	0.18	0.71
Good	Th17	CHMP6	-0.022	0.69	0.98
Good	Th17	CHMP7	-0.0056	0.93	1
Good	Th17	CHN1	-0.17	0.016	0.34
Good	Th17	CHN2	0.04	0.88	1
Good	Th17	CHODL	-0.29	1	1
Good	Th17	CHORDC1	0.074	0.21	0.73
Good	Th17	CHP1	-0.071	0.26	0.78
Good	Th17	CHPF	0.17	1	1
Good	Th17	CHPF2	0.043	0.51	0.92
Good	Th17	CHPT1	-0.18	0.02	0.36
Good	Th17	CHRAC1	-0.035	0.59	0.95
Good	Th17	CHRM3-AS2	-0.09	0.49	0.91
Good	Th17	CHRNA5	-0.27	0.15	0.66
Good	Th17	CHRNB1	0.017	0.62	0.96
Good	Th17	CHST10	-0.056	0.64	0.97
Good	Th17	CHST11	-0.0098	0.84	1
Good	Th17	CHST12	-0.012	0.84	1
Good	Th17	CHST14	-0.44	0.044	0.46
Good	Th17	CHST2	0.041	0.73	0.99
Good	Th17	CHST7	0.029	0.75	1
Good	Th17	CHSY1	-0.019	0.89	1
Good	Th17	CHTF18	-0.038	0.7	0.98
Good	Th17	CHTF8	0.095	0.17	0.7
Good	Th17	CHTOP	0.02	0.6	0.95
Good	Th17	CHUK	-0.036	0.34	0.83
Good	Th17	CHURC1	0.011	0.58	0.95
Good	Th17	CIAO1	0.06	0.032	0.42
Good	Th17	CIAPIN1	-0.053	0.058	0.51
Good	Th17	CIART	0.018	0.86	1
Good	Th17	CIB1	0.0024	0.94	1
Good	Th17	CIC	0.026	0.72	0.99
Good	Th17	CIDECP	0.093	0.097	0.59
Good	Th17	CIITA	0.0059	0.98	1
Good	Th17	CINP	-0.18	0.0014	0.19
Good	Th17	CIPC	0.12	0.73	0.99
Good	Th17	CIR1	-0.043	0.25	0.77
Good	Th17	CIRBP	-0.043	0.43	0.89
Good	Th17	CIRBP-AS1	-0.19	0.049	0.47
Good	Th17	CIRH1A	-0.078	0.048	0.47
Good	Th17	CISD1	-0.094	0.27	0.78
Good	Th17	CISD2	-0.15	0.057	0.5
Good	Th17	CISD3	-0.00071	0.98	1
Good	Th17	CISH	-0.057	0.49	0.91
Good	Th17	CIT	0.66	0.17	0.69
Good	Th17	CITED2	-0.012	0.84	1
Good	Th17	CITED4	-0.0017	0.99	1
Good	Th17	CIZ1	-0.025	0.19	0.72
Good	Th17	CKAP2	0.11	0.23	0.76
Good	Th17	CKAP2L	0.23	1	1
Good	Th17	CKAP4	0.13	0.19	0.71
Good	Th17	CKAP5	0.097	0.12	0.63
Good	Th17	CKB	0.44	0.052	0.49
Good	Th17	CKLF	0.12	0.47	0.9
Good	Th17	CKMT2-AS1	-0.11	0.027	0.39
Good	Th17	CKS1B	-0.1	0.04	0.45
Good	Th17	CKS2	0.04	0.76	1
Good	Th17	CLASP1	0.17	0.13	0.64
Good	Th17	CLASP2	0.088	0.12	0.63
Good	Th17	CLASRP	-0.016	0.86	1
Good	Th17	CLCC1	-0.086	0.9	1
Good	Th17	CLCF1	-0.076	0.71	0.99
Good	Th17	CLCN2	0.18	0.42	0.88
Good	Th17	CLCN3	0.047	0.47	0.9
Good	Th17	CLCN5	0.098	0.8	1
Good	Th17	CLCN6	0.026	0.77	1
Good	Th17	CLCN7	-0.022	0.65	0.97
Good	Th17	CLDN12	0.35	0.082	0.56
Good	Th17	CLDN15	0.025	0.74	0.99
Good	Th17	CLDN7	-0.0039	0.98	1
Good	Th17	CLDND1	-0.056	0.22	0.75
Good	Th17	CLEC16A	0.099	0.24	0.77
Good	Th17	CLEC2B	-0.12	0.11	0.61
Good	Th17	CLEC2D	0.0033	0.91	1
Good	Th17	CLEC4A	0.043	0.74	0.99
Good	Th17	CLECL1	0.43	0.16	0.68
Good	Th17	CLHC1	0.13	0.52	0.92
Good	Th17	CLIC1	-0.066	0.19	0.72
Good	Th17	CLIC3	-0.027	0.86	1
Good	Th17	CLIC4	-0.67	1	1
Good	Th17	CLIC5	0.038	0.74	0.99
Good	Th17	CLINT1	-0.0015	0.95	1
Good	Th17	CLIP1	-0.042	0.013	0.33
Good	Th17	CLIP2	-0.055	0.76	1
Good	Th17	CLIP3	0.33	0.11	0.62
Good	Th17	CLIP4	-0.029	0.68	0.98
Good	Th17	CLK1	-0.0042	0.95	1
Good	Th17	CLK2	-0.089	0.13	0.65
Good	Th17	CLK3	0.006	0.9	1
Good	Th17	CLK4	0.053	0.51	0.92
Good	Th17	CLMP	0.21	0.051	0.48
Good	Th17	CLN3	0.045	0.22	0.74
Good	Th17	CLN5	-0.032	0.61	0.96
Good	Th17	CLN6	-0.026	0.81	1
Good	Th17	CLN8	-0.013	0.86	1
Good	Th17	CLNS1A	-0.028	0.17	0.7
Good	Th17	CLOCK	-0.0078	0.92	1
Good	Th17	CLP1	0.046	0.45	0.89
Good	Th17	CLPB	-0.0027	0.98	1
Good	Th17	CLPP	-0.068	0.32	0.83
Good	Th17	CLPTM1	0.015	0.62	0.96
Good	Th17	CLPTM1L	-0.063	0.17	0.7
Good	Th17	CLPX	-0.015	0.73	0.99
Good	Th17	CLSPN	-0.08	0.8	1
Good	Th17	CLSTN1	0.061	0.065	0.53
Good	Th17	CLSTN3	0.038	0.67	0.98
Good	Th17	CLTA	-0.0063	0.75	1
Good	Th17	CLTB	0.04	0.071	0.54
Good	Th17	CLTC	0.093	0.23	0.75
Good	Th17	CLTCL1	0.55	0.0038	0.24
Good	Th17	CLU	-0.19	0.11	0.62
Good	Th17	CLUAP1	-0.015	0.81	1
Good	Th17	CLUH	0.23	0.011	0.31
Good	Th17	CLUHP3	-0.046	0.65	0.97
Good	Th17	CLYBL	-0.057	0.43	0.88
Good	Th17	CMAHP	-0.021	0.63	0.96
Good	Th17	CMAS	0.038	0.47	0.9
Good	Th17	CMC1	0.041	0.66	0.97
Good	Th17	CMC2	0.028	0.69	0.98
Good	Th17	CMC4	-0.049	0.7	0.98
Good	Th17	CMIP	-0.011	0.94	1
Good	Th17	CMPK1	0.0095	0.88	1
Good	Th17	CMPK2	-0.079	0.096	0.59
Good	Th17	CMSS1	-0.037	0.6	0.95
Good	Th17	CMTM1	0.12	0.41	0.88
Good	Th17	CMTM3	-0.065	0.11	0.62
Good	Th17	CMTM4	-0.61	0.12	0.63
Good	Th17	CMTM6	-0.031	0.82	1
Good	Th17	CMTM7	-0.051	0.46	0.9
Good	Th17	CMTM8	-0.077	1	1
Good	Th17	CMTR1	-0.0036	0.96	1
Good	Th17	CMTR2	0.083	0.3	0.81
Good	Th17	CMYA5	0.55	0.11	0.62
Good	Th17	CNBP	-0.067	0.15	0.67
Good	Th17	CNDP2	-0.059	0.0046	0.25
Good	Th17	CNEP1R1	0.022	0.35	0.84
Good	Th17	CNIH1	-0.051	0.079	0.56
Good	Th17	CNIH4	0.06	0.014	0.33
Good	Th17	CNKSR1	-0.074	1	1
Good	Th17	CNKSR2	0.033	0.58	0.94
Good	Th17	CNN2	0.03	0.57	0.94
Good	Th17	CNN3	0.2	0.22	0.75
Good	Th17	CNNM1	0.24	0.25	0.77
Good	Th17	CNNM2	0.0095	1	1
Good	Th17	CNNM3	0.021	0.69	0.98
Good	Th17	CNNM4	0.065	0.46	0.9
Good	Th17	CNOT1	0.17	0.087	0.57
Good	Th17	CNOT10	-0.0017	0.96	1
Good	Th17	CNOT11	-0.044	0.14	0.66
Good	Th17	CNOT2	0.026	0.43	0.88
Good	Th17	CNOT3	0.025	0.52	0.92
Good	Th17	CNOT4	-0.023	0.63	0.96
Good	Th17	CNOT6	0.2	0.02	0.36
Good	Th17	CNOT6L	-0.021	0.79	1
Good	Th17	CNOT7	0.026	0.58	0.95
Good	Th17	CNOT8	-0.013	0.81	1
Good	Th17	CNP	-0.017	0.72	0.99
Good	Th17	CNPPD1	-0.065	0.13	0.65
Good	Th17	CNPY2	-0.02	0.71	0.99
Good	Th17	CNPY3	-0.038	0.24	0.76
Good	Th17	CNPY4	-0.068	0.51	0.92
Good	Th17	CNST	0.051	0.25	0.77
Good	Th17	CNTD1	0.036	0.9	1
Good	Th17	CNTLN	0.14	0.29	0.8
Good	Th17	CNTNAP1	-0.0073	0.92	1
Good	Th17	CNTRL	-0.032	0.47	0.9
Good	Th17	CNTROB	0.24	0.01	0.3
Good	Th17	COA1	-0.041	0.47	0.9
Good	Th17	COA3	-3.10E-05	1	1
Good	Th17	COA4	-0.042	1	1
Good	Th17	COA5	-0.016	0.59	0.95
Good	Th17	COA6	-0.11	0.091	0.58
Good	Th17	COA7	-0.21	0.045	0.46
Good	Th17	COASY	0.011	0.78	1
Good	Th17	COG1	-0.096	0.017	0.34
Good	Th17	COG2	0.056	0.2	0.73
Good	Th17	COG3	0.016	0.43	0.88
Good	Th17	COG4	-0.043	0.44	0.89
Good	Th17	COG5	0.048	0.28	0.79
Good	Th17	COG6	0.036	0.68	0.98
Good	Th17	COG7	0.041	0.5	0.91
Good	Th17	COG8	0.032	0.18	0.7
Good	Th17	COIL	0.031	0.69	0.98
Good	Th17	COL18A1	0.16	0.095	0.59
Good	Th17	COL24A1	0.68	0.0062	0.27
Good	Th17	COL4A3	-0.015	1	1
Good	Th17	COL4A3BP	0.059	0.36	0.85
Good	Th17	COL4A4	-0.085	0.84	1
Good	Th17	COL5A1	-0.27	1	1
Good	Th17	COL5A3	0.4	1	1
Good	Th17	COL6A1	0.21	0.09	0.58
Good	Th17	COL6A2	0.12	0.066	0.53
Good	Th17	COL6A3	-0.0094	0.98	1
Good	Th17	COL6A4P2	-0.042	0.9	1
Good	Th17	COL9A2	0.29	0.13	0.64
Good	Th17	COLGALT1	0.15	0.0075	0.27
Good	Th17	COLQ	0.18	0.2	0.73
Good	Th17	COMMD1	-0.062	1	1
Good	Th17	COMMD10	-0.13	0.0092	0.29
Good	Th17	COMMD2	-0.12	0.027	0.39
Good	Th17	COMMD3	0.011	0.77	1
Good	Th17	COMMD4	-0.034	0.69	0.98
Good	Th17	COMMD5	0.03	0.59	0.95
Good	Th17	COMMD6	0.089	0.25	0.77
Good	Th17	COMMD7	-0.048	0.0036	0.24
Good	Th17	COMMD8	-0.084	0.17	0.7
Good	Th17	COMMD9	-0.063	0.074	0.55
Good	Th17	COMT	-0.045	0.12	0.63
Good	Th17	COMTD1	-0.001	0.99	1
Good	Th17	COPA	0.061	0.18	0.71
Good	Th17	COPB1	0.053	0.3	0.81
Good	Th17	COPB2	0.01	0.85	1
Good	Th17	COPE	-0.036	0.21	0.74
Good	Th17	COPG1	-0.022	0.52	0.92
Good	Th17	COPG2	-0.067	0.47	0.9
Good	Th17	COPG2IT1	0.19	0.51	0.92
Good	Th17	COPRS	0.13	0.29	0.8
Good	Th17	COPS2	-0.035	0.67	0.98
Good	Th17	COPS3	-0.045	0.27	0.78
Good	Th17	COPS4	-0.078	0.15	0.67
Good	Th17	COPS5	-0.039	0.32	0.82
Good	Th17	COPS6	-0.059	0.054	0.49
Good	Th17	COPS7A	-0.066	0.18	0.7
Good	Th17	COPS7B	-0.028	1	1
Good	Th17	COPS8	-0.074	0.016	0.34
Good	Th17	COPZ1	-0.039	0.35	0.84
Good	Th17	COPZ2	0.23	0.14	0.65
Good	Th17	COQ10A	0.12	0.14	0.66
Good	Th17	COQ10B	-0.036	0.38	0.85
Good	Th17	COQ2	-0.084	0.26	0.78
Good	Th17	COQ3	-0.08	0.18	0.71
Good	Th17	COQ4	-0.055	0.072	0.55
Good	Th17	COQ5	-0.078	0.15	0.67
Good	Th17	COQ6	-0.032	0.58	0.94
Good	Th17	COQ7	-0.1	0.28	0.79
Good	Th17	COQ9	-0.056	0.028	0.4
Good	Th17	CORO1A	-0.024	0.7	0.98
Good	Th17	CORO1B	-0.057	0.61	0.96
Good	Th17	CORO1C	-0.061	0.49	0.91
Good	Th17	CORO2A	-0.051	0.015	0.33
Good	Th17	CORO6	-0.075	0.53	0.92
Good	Th17	CORO7	0.12	0.031	0.41
Good	Th17	COTL1	0.022	0.66	0.97
Good	Th17	COX10	-0.077	0.19	0.71
Good	Th17	COX10-AS1	0.062	0.12	0.63
Good	Th17	COX11	-0.07	0.25	0.77
Good	Th17	COX14	-0.071	0.24	0.77
Good	Th17	COX15	0.081	0.13	0.65
Good	Th17	COX16	0.077	0.65	0.97
Good	Th17	COX17	-0.038	0.64	0.97
Good	Th17	COX18	-0.012	0.86	1
Good	Th17	COX19	0.037	0.56	0.94
Good	Th17	COX4I1	-0.014	0.68	0.98
Good	Th17	COX5A	0.004	0.91	1
Good	Th17	COX5B	0.0086	0.87	1
Good	Th17	COX6A1	-0.018	0.61	0.96
Good	Th17	COX6B1	-0.009	0.89	1
Good	Th17	COX6C	-0.014	0.84	1
Good	Th17	COX7A2	0.029	0.67	0.97
Good	Th17	COX7A2L	-0.098	0.034	0.42
Good	Th17	COX7B	-0.00073	0.99	1
Good	Th17	COX7C	0.03	0.64	0.97
Good	Th17	COX8A	-0.02	0.68	0.98
Good	Th17	CP	-0.19	0.52	0.92
Good	Th17	CPA5	-0.39	0.018	0.34
Good	Th17	CPAMD8	0.31	0.0047	0.25
Good	Th17	CPD	0.056	0.55	0.94
Good	Th17	CPEB1	0.19	0.35	0.84
Good	Th17	CPEB2	-0.015	0.77	1
Good	Th17	CPEB3	0.074	0.26	0.78
Good	Th17	CPEB4	0.025	0.48	0.91
Good	Th17	CPM	-0.18	0.39	0.86
Good	Th17	CPNE1	0.027	0.46	0.89
Good	Th17	CPNE2	-0.26	0.21	0.73
Good	Th17	CPNE3	0.06	0.21	0.74
Good	Th17	CPNE7	-0.027	0.096	0.59
Good	Th17	CPNE8	0.0042	0.99	1
Good	Th17	CPOX	0.096	0.12	0.63
Good	Th17	CPPED1	0.023	0.33	0.83
Good	Th17	CPQ	0.12	1	1
Good	Th17	CPSF1	0.034	0.56	0.94
Good	Th17	CPSF2	-0.00076	0.99	1
Good	Th17	CPSF3	-0.071	0.094	0.59
Good	Th17	CPSF3L	-0.0019	0.96	1
Good	Th17	CPSF4	0.016	0.8	1
Good	Th17	CPSF6	0.0095	0.8	1
Good	Th17	CPSF7	-0.034	0.54	0.93
Good	Th17	CPT1A	-0.016	0.9	1
Good	Th17	CPT1C	-0.07	0.86	1
Good	Th17	CPT2	-0.15	0.018	0.34
Good	Th17	CPTP	-0.037	0.22	0.75
Good	Th17	CR1	0.22	0.18	0.71
Good	Th17	CR2	0.27	0.0018	0.2
Good	Th17	CRACR2A	0.2	0.026	0.39
Good	Th17	CRACR2B	-0.097	0.64	0.97
Good	Th17	CRADD	-0.096	0.026	0.39
Good	Th17	CRAMP1L	0.12	0.29	0.8
Good	Th17	CRAT	0.032	0.72	0.99
Good	Th17	CRB3	-0.18	0.19	0.72
Good	Th17	CRBN	-0.06	0.048	0.47
Good	Th17	CRCP	-0.088	0.019	0.35
Good	Th17	CREB1	-0.053	0.12	0.63
Good	Th17	CREB3	6.60E-05	1	1
Good	Th17	CREB3L2	0.0038	0.91	1
Good	Th17	CREB3L3	-0.031	0.95	1
Good	Th17	CREB3L4	-0.081	0.65	0.97
Good	Th17	CREBBP	-0.048	0.5	0.91
Good	Th17	CREBL2	-0.069	0.47	0.9
Good	Th17	CREBRF	0.00029	1	1
Good	Th17	CREBZF	0.012	0.83	1
Good	Th17	CREG1	-0.071	0.038	0.44
Good	Th17	CREG2	0.2	0.23	0.76
Good	Th17	CRELD1	0.02	0.47	0.9
Good	Th17	CRELD2	-0.032	1	1
Good	Th17	CREM	-0.11	1	1
Good	Th17	CRHR1-IT1	-0.16	0.11	0.61
Good	Th17	CRIM1	0.048	0.7	0.98
Good	Th17	CRIP1	0.15	0.084	0.57
Good	Th17	CRIP2	0.094	0.53	0.93
Good	Th17	CRIPAK	0.16	0.13	0.65
Good	Th17	CRIPT	-0.066	1	1
Good	Th17	CRISPLD2	-0.015	0.96	1
Good	Th17	CRK	0.018	0.44	0.89
Good	Th17	CRKL	0.053	0.18	0.7
Good	Th17	CRLF3	-0.019	0.39	0.86
Good	Th17	CRLS1	-0.084	0.011	0.32
Good	Th17	CRNKL1	0.066	0.063	0.52
Good	Th17	CROCC	0.16	0.15	0.67
Good	Th17	CROCCP2	-0.09	0.29	0.8
Good	Th17	CROCCP3	0.12	0.4	0.87
Good	Th17	CROT	0.031	0.61	0.96
Good	Th17	CRTAP	-0.058	0.27	0.78
Good	Th17	CRTC1	-0.015	0.85	1
Good	Th17	CRTC2	0.069	1	1
Good	Th17	CRTC3	-0.033	0.49	0.91
Good	Th17	CRY1	0.06	0.28	0.79
Good	Th17	CRY2	0.076	0.15	0.67
Good	Th17	CRYBB2P1	-0.054	0.12	0.64
Good	Th17	CRYBG3	-0.072	0.69	0.98
Good	Th17	CRYGN	-0.037	0.88	1
Good	Th17	CRYGS	0.12	0.64	0.97
Good	Th17	CRYL1	-0.081	0.18	0.7
Good	Th17	CRYZ	-0.13	0.047	0.47
Good	Th17	CRYZL1	-0.036	0.6	0.95
Good	Th17	CS	-0.017	0.68	0.98
Good	Th17	CSAD	-0.071	0.59	0.95
Good	Th17	CSDE1	0.02	0.62	0.96
Good	Th17	CSE1L	0.026	0.61	0.96
Good	Th17	CSF1	0.0056	0.98	1
Good	Th17	CSF2RB	0.14	0.51	0.92
Good	Th17	CSGALNACT1	-0.081	0.23	0.75
Good	Th17	CSGALNACT2	-0.037	0.58	0.95
Good	Th17	CSK	0.029	0.4	0.87
Good	Th17	CSNK1A1	-0.0073	0.76	1
Good	Th17	CSNK1D	0.11	0.15	0.67
Good	Th17	CSNK1G1	0.039	0.53	0.93
Good	Th17	CSNK1G2	0.15	0.011	0.31
Good	Th17	CSNK1G3	-0.022	0.76	1
Good	Th17	CSNK2A1	-0.056	0.16	0.68
Good	Th17	CSNK2A2	-0.23	0.011	0.31
Good	Th17	CSNK2B	-0.051	0.14	0.66
Good	Th17	CSPP1	0.059	0.34	0.83
Good	Th17	CSRNP1	-0.081	0.66	0.97
Good	Th17	CSRNP2	0.13	0.16	0.68
Good	Th17	CSRP1	-0.058	0.34	0.83
Good	Th17	CSRP2	0.14	0.47	0.9
Good	Th17	CSRP2BP	-0.019	0.51	0.92
Good	Th17	CST7	0.0058	1	1
Good	Th17	CSTB	-0.042	0.3	0.81
Good	Th17	CSTF1	0.063	0.14	0.66
Good	Th17	CSTF2	-0.068	0.13	0.65
Good	Th17	CSTF2T	0.053	0.78	1
Good	Th17	CSTF3	0.077	0.16	0.68
Good	Th17	CTAGE5	0.1	0.0088	0.29
Good	Th17	CTAGE7P	0.98	0.0017	0.2
Good	Th17	CTBP1	0.014	0.47	0.9
Good	Th17	CTBP1-AS2	0.0033	0.91	1
Good	Th17	CTBP2	0.44	0.0066	0.27
Good	Th17	CTBS	-0.085	0.12	0.63
Good	Th17	CTC-338M12.4	0.056	0.64	0.97
Good	Th17	CTC1	-0.062	0.26	0.78
Good	Th17	CTCF	0.013	0.8	1
Good	Th17	CTD-2201I18.1	0.26	0.27	0.78
Good	Th17	CTDNEP1	0.00097	1	1
Good	Th17	CTDP1	0.071	0.13	0.64
Good	Th17	CTDSP1	-0.018	0.59	0.95
Good	Th17	CTDSP2	0.039	0.25	0.78
Good	Th17	CTDSPL2	0.033	0.65	0.97
Good	Th17	CTH	-0.28	0.027	0.39
Good	Th17	CTLA4	0.039	0.71	0.99
Good	Th17	CTNNA1	0.02	0.72	0.99
Good	Th17	CTNNAL1	0.49	0.52	0.92
Good	Th17	CTNNB1	0.11	0.2	0.73
Good	Th17	CTNNBIP1	-0.11	0.079	0.56
Good	Th17	CTNNBL1	-0.088	0.003	0.23
Good	Th17	CTNS	0.16	1	1
Good	Th17	CTPS1	0.094	0.23	0.76
Good	Th17	CTPS2	0.15	1	1
Good	Th17	CTR9	0.03	0.52	0.92
Good	Th17	CTRL	0.14	0.36	0.84
Good	Th17	CTSA	0.018	0.76	1
Good	Th17	CTSB	-0.025	0.4	0.87
Good	Th17	CTSC	-0.11	0.049	0.47
Good	Th17	CTSD	0.016	0.83	1
Good	Th17	CTSF	0.1	0.24	0.77
Good	Th17	CTSH	-0.0017	0.98	1
Good	Th17	CTSK	0.058	0.78	1
Good	Th17	CTSL	0.1	0.28	0.79
Good	Th17	CTSO	0.008	0.93	1
Good	Th17	CTSS	-0.054	0.19	0.72
Good	Th17	CTSW	0.02	0.8	1
Good	Th17	CTSZ	-0.042	0.85	1
Good	Th17	CTU1	0.0048	0.96	1
Good	Th17	CTU2	0.02	0.81	1
Good	Th17	CUBN	-0.11	0.71	0.99
Good	Th17	CUEDC2	0.025	0.31	0.81
Good	Th17	CUL1	0.033	0.37	0.85
Good	Th17	CUL2	-0.059	0.16	0.69
Good	Th17	CUL3	0.095	0.088	0.58
Good	Th17	CUL4A	0.015	0.62	0.96
Good	Th17	CUL4B	0.0083	0.93	1
Good	Th17	CUL5	0.033	0.47	0.9
Good	Th17	CUL7	0.18	0.1	0.6
Good	Th17	CUL9	0.19	0.056	0.5
Good	Th17	CUTA	-0.012	0.74	0.99
Good	Th17	CUTC	-0.12	0.00098	0.17
Good	Th17	CUX1	0.054	0.34	0.83
Good	Th17	CWC15	-0.057	0.13	0.64
Good	Th17	CWC22	0.081	0.052	0.48
Good	Th17	CWC25	-0.044	0.47	0.9
Good	Th17	CWC27	0.016	0.74	0.99
Good	Th17	CWF19L1	0.023	0.52	0.92
Good	Th17	CWF19L2	-0.075	0.4	0.87
Good	Th17	CX3CR1	-0.044	0.9	1
Good	Th17	CXADR	0.27	0.21	0.73
Good	Th17	CXCL16	0.35	1	1
Good	Th17	CXCR3	0.58	0.13	0.65
Good	Th17	CXCR4	-0.093	0.64	0.97
Good	Th17	CXCR5	0.29	1	1
Good	Th17	CXCR6	0.032	0.9	1
Good	Th17	CXorf21	0.086	0.07	0.54
Good	Th17	CXorf23	0.017	0.79	1
Good	Th17	CXorf38	-0.083	0.026	0.39
Good	Th17	CXorf40A	-0.059	0.45	0.89
Good	Th17	CXorf40B	0.025	0.42	0.88
Good	Th17	CXorf56	0.013	0.84	1
Good	Th17	CXorf57	-0.037	0.51	0.92
Good	Th17	CXorf58	0.32	0.43	0.88
Good	Th17	CXorf65	-0.19	0.28	0.79
Good	Th17	CXXC1	-0.021	1	1
Good	Th17	CXXC5	-0.19	0.31	0.82
Good	Th17	CYB561	-0.0083	0.94	1
Good	Th17	CYB561A3	-0.06	1	1
Good	Th17	CYB561D1	0.076	0.42	0.88
Good	Th17	CYB561D2	-0.12	0.015	0.33
Good	Th17	CYB5A	0.044	0.51	0.92
Good	Th17	CYB5B	-0.013	0.35	0.84
Good	Th17	CYB5D1	0.24	0.11	0.62
Good	Th17	CYB5D2	-0.015	0.85	1
Good	Th17	CYB5R1	-0.062	0.57	0.94
Good	Th17	CYB5R3	0.0037	0.92	1
Good	Th17	CYB5R4	-0.018	0.74	0.99
Good	Th17	CYB5RL	0.23	0.1	0.6
Good	Th17	CYBA	0.038	0.26	0.78
Good	Th17	CYBRD1	0.65	0.37	0.85
Good	Th17	CYC1	-0.057	0.0018	0.2
Good	Th17	CYCS	-0.11	0.15	0.67
Good	Th17	CYFIP1	0.044	0.74	0.99
Good	Th17	CYFIP2	0.025	0.57	0.94
Good	Th17	CYHR1	-0.045	0.51	0.92
Good	Th17	CYLD	0.052	0.38	0.86
Good	Th17	CYP20A1	0.016	0.65	0.97
Good	Th17	CYP24A1	-0.3	0.33	0.83
Good	Th17	CYP27B1	-0.22	0.43	0.88
Good	Th17	CYP2E1	0.53	1	1
Good	Th17	CYP2J2	-0.058	0.72	0.99
Good	Th17	CYP2R1	-0.078	0.34	0.83
Good	Th17	CYP2U1	0.12	0.34	0.83
Good	Th17	CYP3A5	0.16	0.54	0.93
Good	Th17	CYP4B1	-0.25	0.16	0.69
Good	Th17	CYP4F12	-0.2	0.64	0.97
Good	Th17	CYP4F22	0.24	0.43	0.89
Good	Th17	CYP4V2	-0.12	0.11	0.61
Good	Th17	CYP51A1	0.12	0.14	0.66
Good	Th17	CYSLTR1	-0.1	0.27	0.79
Good	Th17	CYSLTR2	0.18	0.47	0.9
Good	Th17	CYSTM1	-0.1	1	1
Good	Th17	CYTH1	0.02	0.54	0.93
Good	Th17	CYTH2	-9.90E-05	1	1
Good	Th17	CYTH3	0.066	0.097	0.59
Good	Th17	CYTH4	0.013	0.71	0.99
Good	Th17	CYTIP	-0.028	0.53	0.92
Good	Th17	D2HGDH	-0.097	0.47	0.9
Good	Th17	DAAM1	-0.02	0.8	1
Good	Th17	DAB1	0.18	0.26	0.78
Good	Th17	DACT1	-0.013	0.86	1
Good	Th17	DAD1	0.0099	0.82	1
Good	Th17	DAG1	-0.06	0.57	0.94
Good	Th17	DAGLA	0.4	0.021	0.37
Good	Th17	DAGLB	-0.051	0.6	0.95
Good	Th17	DALRD3	-0.042	0.46	0.9
Good	Th17	DANCR	-0.12	0.14	0.65
Good	Th17	DAP	0.056	0.31	0.82
Good	Th17	DAP3	-0.087	0.033	0.42
Good	Th17	DAPK2	-0.17	0.37	0.85
Good	Th17	DAPK3	0.074	0.35	0.84
Good	Th17	DAPP1	-0.051	0.0077	0.28
Good	Th17	DARS	-0.042	0.48	0.9
Good	Th17	DARS-AS1	0.042	0.8	1
Good	Th17	DARS2	-0.0047	0.94	1
Good	Th17	DAXX	-0.022	0.41	0.88
Good	Th17	DAZAP1	-0.13	0.22	0.75
Good	Th17	DAZAP2	-0.066	0.084	0.57
Good	Th17	DBF4	0.028	0.72	0.99
Good	Th17	DBF4B	-0.17	0.28	0.79
Good	Th17	DBI	-0.023	0.7	0.99
Good	Th17	DBN1	0.2	0.7	0.98
Good	Th17	DBNDD1	-0.26	0.11	0.62
Good	Th17	DBNL	-0.08	0.22	0.75
Good	Th17	DBP	0.075	1	1
Good	Th17	DBR1	-0.12	0.024	0.38
Good	Th17	DBT	0.024	0.43	0.88
Good	Th17	DCAF10	-0.073	1	1
Good	Th17	DCAF11	-0.0071	0.71	0.99
Good	Th17	DCAF12	-0.0093	0.83	1
Good	Th17	DCAF13	-0.043	0.37	0.85
Good	Th17	DCAF13P3	0.19	0.42	0.88
Good	Th17	DCAF15	-0.11	0.28	0.79
Good	Th17	DCAF16	-0.091	0.039	0.45
Good	Th17	DCAF17	0.035	0.71	0.99
Good	Th17	DCAF4	-0.023	0.82	1
Good	Th17	DCAF5	0.0066	0.81	1
Good	Th17	DCAF6	-0.034	0.45	0.89
Good	Th17	DCAF7	0.12	0.031	0.41
Good	Th17	DCAF8	-0.0073	0.85	1
Good	Th17	DCAKD	0.0045	0.95	1
Good	Th17	DCBLD1	-0.22	0.069	0.54
Good	Th17	DCDC2B	0.035	0.79	1
Good	Th17	DCHS1	0.45	0.067	0.53
Good	Th17	DCK	-0.059	0.095	0.59
Good	Th17	DCLRE1A	0.037	0.67	0.98
Good	Th17	DCLRE1B	0.15	0.2	0.73
Good	Th17	DCLRE1C	0.016	0.78	1
Good	Th17	DCP1A	0.05	0.3	0.81
Good	Th17	DCP1B	-0.046	0.038	0.44
Good	Th17	DCP2	0.03	0.63	0.96
Good	Th17	DCPS	-0.066	0.32	0.82
Good	Th17	DCTD	-0.087	0.038	0.44
Good	Th17	DCTN1	0.096	0.12	0.63
Good	Th17	DCTN2	-0.00023	1	1
Good	Th17	DCTN3	-0.039	0.45	0.89
Good	Th17	DCTN4	0.033	0.64	0.97
Good	Th17	DCTN5	0.0017	0.97	1
Good	Th17	DCTN6	-0.086	0.13	0.65
Good	Th17	DCTPP1	-0.062	0.25	0.77
Good	Th17	DCUN1D1	-0.11	0.063	0.52
Good	Th17	DCUN1D2	0.13	0.19	0.72
Good	Th17	DCUN1D3	-0.016	0.88	1
Good	Th17	DCUN1D4	0.099	0.13	0.64
Good	Th17	DCUN1D5	-0.017	0.76	1
Good	Th17	DCXR	-0.039	0.61	0.96
Good	Th17	DDA1	0.044	0.47	0.9
Good	Th17	DDAH2	-0.069	0.24	0.77
Good	Th17	DDB1	0.016	0.62	0.96
Good	Th17	DDB2	-0.056	0.33	0.83
Good	Th17	DDHD1	-0.047	0.46	0.9
Good	Th17	DDHD2	-0.0061	0.91	1
Good	Th17	DDI2	0.081	0.3	0.81
Good	Th17	DDIAS	0.44	0.032	0.42
Good	Th17	DDIT3	-0.29	0.00013	0.12
Good	Th17	DDIT4	-0.27	0.32	0.83
Good	Th17	DDIT4L	0.51	0.24	0.76
Good	Th17	DDOST	-0.018	0.53	0.93
Good	Th17	DDR1	-0.1	0.45	0.89
Good	Th17	DDRGK1	-0.003	0.94	1
Good	Th17	DDTL	-0.11	1	1
Good	Th17	DDX1	0.013	0.66	0.97
Good	Th17	DDX10	-0.042	0.069	0.54
Good	Th17	DDX11	0.16	0.072	0.55
Good	Th17	DDX11L2	-0.022	0.92	1
Good	Th17	DDX12P	0.006	0.91	1
Good	Th17	DDX17	-0.08	0.38	0.85
Good	Th17	DDX18	-0.038	0.48	0.91
Good	Th17	DDX19A	0.019	0.71	0.99
Good	Th17	DDX19B	-0.074	0.0041	0.24
Good	Th17	DDX20	0.046	0.57	0.94
Good	Th17	DDX21	0.052	0.42	0.88
Good	Th17	DDX23	0.038	0.11	0.62
Good	Th17	DDX24	0.017	0.44	0.89
Good	Th17	DDX26B	0.05	0.36	0.84
Good	Th17	DDX27	-0.0065	0.86	1
Good	Th17	DDX28	0.02	0.73	0.99
Good	Th17	DDX31	0.03	0.45	0.89
Good	Th17	DDX39A	0.033	0.44	0.89
Good	Th17	DDX3X	0.07	0.28	0.8
Good	Th17	DDX41	-0.029	0.1	0.6
Good	Th17	DDX42	-0.011	0.89	1
Good	Th17	DDX43	0.4	0.015	0.33
Good	Th17	DDX46	0.09	0.072	0.55
Good	Th17	DDX47	0.035	1	1
Good	Th17	DDX49	-0.0097	0.87	1
Good	Th17	DDX5	-0.027	0.49	0.91
Good	Th17	DDX50	-0.011	0.83	1
Good	Th17	DDX51	-0.013	0.84	1
Good	Th17	DDX52	-0.057	0.13	0.65
Good	Th17	DDX54	0.053	0.22	0.74
Good	Th17	DDX55	-0.024	0.66	0.97
Good	Th17	DDX56	-0.043	0.28	0.79
Good	Th17	DDX58	0.044	0.38	0.85
Good	Th17	DDX59	-0.084	0.022	0.37
Good	Th17	DDX6	-0.16	0.1	0.61
Good	Th17	DDX60	0.053	0.5	0.91
Good	Th17	DDX60L	0.12	0.22	0.75
Good	Th17	DEAF1	0.0093	0.89	1
Good	Th17	DECR1	-0.0098	0.84	1
Good	Th17	DECR2	-0.0022	0.96	1
Good	Th17	DEDD	0.055	0.048	0.47
Good	Th17	DEDD2	0.022	0.69	0.98
Good	Th17	DEF6	-0.01	0.82	1
Good	Th17	DEF8	0.0004	1	1
Good	Th17	DEGS1	-0.015	0.74	0.99
Good	Th17	DEK	0.072	0.15	0.67
Good	Th17	DENND1A	-0.14	1	1
Good	Th17	DENND1B	0.016	0.73	0.99
Good	Th17	DENND1C	0.016	0.77	1
Good	Th17	DENND2C	0.071	0.71	0.99
Good	Th17	DENND2D	0.026	0.69	0.98
Good	Th17	DENND3	0.33	0.091	0.58
Good	Th17	DENND4A	0.11	0.25	0.77
Good	Th17	DENND4B	0.057	0.29	0.8
Good	Th17	DENND4C	0.19	0.061	0.52
Good	Th17	DENND5A	-0.081	0.086	0.57
Good	Th17	DENND6A	0.012	0.81	1
Good	Th17	DENND6B	0.1	0.42	0.88
Good	Th17	DENR	0.036	0.57	0.94
Good	Th17	DEPDC1B	-0.025	0.94	1
Good	Th17	DEPDC5	0.025	0.4	0.87
Good	Th17	DEPTOR	-0.055	0.86	1
Good	Th17	DERA	-0.1	0.00057	0.13
Good	Th17	DERL1	-0.0089	0.8	1
Good	Th17	DERL2	-0.008	0.83	1
Good	Th17	DERL3	-0.24	0.31	0.82
Good	Th17	DESI1	-0.067	0.1	0.6
Good	Th17	DESI2	0.069	0.4	0.87
Good	Th17	DET1	-0.22	0.016	0.34
Good	Th17	DEXI	-0.005	0.85	1
Good	Th17	DFFA	-0.14	0.018	0.35
Good	Th17	DFFB	0.14	0.086	0.57
Good	Th17	DFNB31	0.3	0.041	0.45
Good	Th17	DFNB59	0.29	0.095	0.59
Good	Th17	DGAT1	0.058	0.44	0.89
Good	Th17	DGAT2	0.21	0.65	0.97
Good	Th17	DGCR11	-0.27	0.18	0.71
Good	Th17	DGCR14	0.074	1	1
Good	Th17	DGCR2	0.084	0.11	0.61
Good	Th17	DGCR6L	0.021	0.34	0.83
Good	Th17	DGCR8	0.067	0.16	0.68
Good	Th17	DGKA	-0.04	0.41	0.88
Good	Th17	DGKD	0.1	0.083	0.56
Good	Th17	DGKE	-0.018	0.83	1
Good	Th17	DGKH	-0.043	0.65	0.97
Good	Th17	DGKQ	0.092	0.34	0.83
Good	Th17	DGKZ	-0.083	0.13	0.65
Good	Th17	DGUOK	-0.02	0.41	0.88
Good	Th17	DHCR24	0.21	0.13	0.65
Good	Th17	DHCR7	0.17	0.3	0.81
Good	Th17	DHDDS	0.069	0.19	0.72
Good	Th17	DHFR	0.087	0.74	0.99
Good	Th17	DHFRL1	0.11	0.11	0.62
Good	Th17	DHODH	0.043	0.67	0.98
Good	Th17	DHPS	-0.037	0.33	0.83
Good	Th17	DHRS1	-0.084	0.11	0.62
Good	Th17	DHRS11	-0.077	0.52	0.92
Good	Th17	DHRS12	-0.04	0.42	0.88
Good	Th17	DHRS13	0.082	1	1
Good	Th17	DHRS3	0.039	0.43	0.88
Good	Th17	DHRS4	-0.13	0.047	0.47
Good	Th17	DHRS4-AS1	-0.025	0.69	0.98
Good	Th17	DHRS4L1	-0.16	0.26	0.78
Good	Th17	DHRS4L2	-0.063	0.23	0.75
Good	Th17	DHRS7	-0.069	0.066	0.53
Good	Th17	DHRS7B	-0.29	0.0012	0.18
Good	Th17	DHTKD1	-0.067	1	1
Good	Th17	DHX15	-0.0047	0.92	1
Good	Th17	DHX16	0.054	0.27	0.78
Good	Th17	DHX29	0.022	0.72	0.99
Good	Th17	DHX30	0.029	0.48	0.9
Good	Th17	DHX32	-0.073	0.31	0.82
Good	Th17	DHX33	-0.12	0.35	0.84
Good	Th17	DHX34	0.01	0.89	1
Good	Th17	DHX35	-0.0085	0.8	1
Good	Th17	DHX36	0.035	0.56	0.94
Good	Th17	DHX37	0.051	0.29	0.8
Good	Th17	DHX38	0.097	0.14	0.65
Good	Th17	DHX40	-0.028	0.59	0.95
Good	Th17	DHX57	-0.11	0.075	0.55
Good	Th17	DHX58	-0.11	0.092	0.59
Good	Th17	DHX8	0.066	0.19	0.72
Good	Th17	DHX9	0.056	0.36	0.85
Good	Th17	DIABLO	-0.075	0.38	0.86
Good	Th17	DIAPH1	0.031	0.66	0.97
Good	Th17	DIAPH2	0.099	0.24	0.76
Good	Th17	DICER1	0.17	0.044	0.46
Good	Th17	DICER1-AS1	-0.11	0.21	0.73
Good	Th17	DIDO1	-0.074	0.15	0.67
Good	Th17	DIEXF	-0.028	0.65	0.97
Good	Th17	DIMT1	-0.067	0.16	0.69
Good	Th17	DIP2A	0.051	0.24	0.77
Good	Th17	DIP2B	0.079	0.28	0.79
Good	Th17	DIP2C	0.11	0.28	0.79
Good	Th17	DIRC2	0.023	0.82	1
Good	Th17	DIRC3	-0.12	0.98	1
Good	Th17	DIS3	0.064	0.12	0.63
Good	Th17	DIS3L	-0.0063	0.77	1
Good	Th17	DIS3L2	0.04	1	1
Good	Th17	DISC1	-0.062	0.73	0.99
Good	Th17	DISP1	0.0097	0.92	1
Good	Th17	DIXDC1	0.068	0.85	1
Good	Th17	DKC1	0.015	0.82	1
Good	Th17	DKFZP434I0714	-0.13	0.44	0.89
Good	Th17	DKFZP586I1420	0.0024	0.99	1
Good	Th17	DKK3	0.65	0.11	0.62
Good	Th17	DLAT	0.017	0.44	0.89
Good	Th17	DLD	-0.024	0.6	0.95
Good	Th17	DLEC1	0.041	0.82	1
Good	Th17	DLEU1	0.073	0.13	0.64
Good	Th17	DLEU2	-0.074	0.63	0.96
Good	Th17	DLEU7	-0.096	0.57	0.94
Good	Th17	DLG1	0.0067	0.91	1
Good	Th17	DLG3	0.052	0.54	0.93
Good	Th17	DLG4	0.15	0.58	0.94
Good	Th17	DLG5	-0.29	0.24	0.77
Good	Th17	DLGAP1	0.19	0.22	0.75
Good	Th17	DLGAP1-AS1	-0.32	0.00073	0.15
Good	Th17	DLGAP4	-0.015	0.58	0.95
Good	Th17	DLGAP5	-0.41	1	1
Good	Th17	DLK2	-0.13	0.42	0.88
Good	Th17	DLST	0.031	0.78	1
Good	Th17	DLSTP1	0.2	0.6	0.95
Good	Th17	DMAP1	-0.0037	0.92	1
Good	Th17	DMD	-0.046	0.87	1
Good	Th17	DMPK	0.15	1	1
Good	Th17	DMTF1	-0.039	0.31	0.82
Good	Th17	DMTN	-0.11	0.12	0.63
Good	Th17	DMWD	-0.014	0.74	0.99
Good	Th17	DMXL1	0.027	0.65	0.97
Good	Th17	DMXL2	-0.044	0.73	0.99
Good	Th17	DNA2	0.012	0.94	1
Good	Th17	DNAAF2	0.063	0.27	0.78
Good	Th17	DNAAF5	0.039	0.53	0.93
Good	Th17	DNAH1	-0.14	0.35	0.84
Good	Th17	DNAH10	0.73	0.027	0.4
Good	Th17	DNAH17	-0.17	0.092	0.59
Good	Th17	DNAH6	-0.056	0.7	0.98
Good	Th17	DNAH8	-0.69	1	1
Good	Th17	DNAI2	-0.12	0.56	0.94
Good	Th17	DNAJA1	0.0034	0.91	1
Good	Th17	DNAJA2	-0.02	0.54	0.93
Good	Th17	DNAJA3	-0.092	0.0041	0.24
Good	Th17	DNAJA4	-0.071	0.34	0.83
Good	Th17	DNAJB1	-0.074	0.46	0.9
Good	Th17	DNAJB11	-0.11	0.015	0.33
Good	Th17	DNAJB12	0.075	1	1
Good	Th17	DNAJB13	0.14	0.39	0.86
Good	Th17	DNAJB14	0.0069	0.7	0.98
Good	Th17	DNAJB2	-0.05	0.67	0.97
Good	Th17	DNAJB4	0.028	0.76	1
Good	Th17	DNAJB5	-0.3	0.013	0.33
Good	Th17	DNAJB6	-0.019	0.42	0.88
Good	Th17	DNAJB9	-0.0097	0.91	1
Good	Th17	DNAJC1	0.031	0.4	0.87
Good	Th17	DNAJC10	0.021	0.75	0.99
Good	Th17	DNAJC11	0.017	0.51	0.92
Good	Th17	DNAJC13	0.066	0.31	0.82
Good	Th17	DNAJC14	0.058	0.36	0.84
Good	Th17	DNAJC15	-0.013	0.85	1
Good	Th17	DNAJC16	0.019	0.48	0.9
Good	Th17	DNAJC17	-0.038	0.58	0.95
Good	Th17	DNAJC18	0.11	0.058	0.51
Good	Th17	DNAJC19	-0.037	0.14	0.66
Good	Th17	DNAJC2	-0.084	0.08	0.56
Good	Th17	DNAJC21	0.076	0.18	0.71
Good	Th17	DNAJC24	0.06	1	1
Good	Th17	DNAJC25	-0.28	0.036	0.43
Good	Th17	DNAJC27	0.11	0.4	0.87
Good	Th17	DNAJC28	0.13	0.57	0.94
Good	Th17	DNAJC3	0.067	0.26	0.78
Good	Th17	DNAJC3-AS1	0.1	0.42	0.88
Good	Th17	DNAJC30	0.098	0.4	0.87
Good	Th17	DNAJC4	0.061	1	1
Good	Th17	DNAJC5	0.013	0.87	1
Good	Th17	DNAJC6	-0.0052	0.98	1
Good	Th17	DNAJC7	-0.043	0.59	0.95
Good	Th17	DNAJC8	0.033	0.3	0.81
Good	Th17	DNAJC9	0.0088	0.65	0.97
Good	Th17	DNAJC9-AS1	0.35	0.068	0.54
Good	Th17	DNAL1	0.24	0.025	0.38
Good	Th17	DNAL4	0.053	0.53	0.92
Good	Th17	DNASE1	0.048	0.27	0.79
Good	Th17	DNASE1L1	-0.17	0.012	0.32
Good	Th17	DNASE2	-0.1	0.05	0.48
Good	Th17	DND1	0.31	0.016	0.34
Good	Th17	DNHD1	0.11	0.11	0.62
Good	Th17	DNLZ	0.044	0.26	0.78
Good	Th17	DNM1L	0.11	0.04	0.45
Good	Th17	DNM1P46	0.16	0.54	0.93
Good	Th17	DNM2	0.1	0.022	0.37
Good	Th17	DNM3	0.11	0.33	0.83
Good	Th17	DNMBP	0.32	0.0094	0.3
Good	Th17	DNMT1	0.03	0.47	0.9
Good	Th17	DNMT3A	-0.0072	1	1
Good	Th17	DNPEP	-0.019	0.49	0.91
Good	Th17	DNPH1	0.033	0.22	0.75
Good	Th17	DNTTIP1	-0.065	0.022	0.37
Good	Th17	DNTTIP2	0.036	0.57	0.94
Good	Th17	DOC2GP	0.22	0.22	0.75
Good	Th17	DOCK10	0.13	0.096	0.59
Good	Th17	DOCK11	0.067	0.43	0.88
Good	Th17	DOCK2	0.071	0.12	0.63
Good	Th17	DOCK3	0.15	0.61	0.96
Good	Th17	DOCK7	-0.14	0.74	0.99
Good	Th17	DOCK8	0.11	0.033	0.42
Good	Th17	DOCK9	0.16	0.15	0.67
Good	Th17	DOCK9-AS2	0.045	0.59	0.95
Good	Th17	DOHH	0.18	0.014	0.33
Good	Th17	DOK1	0.092	0.12	0.63
Good	Th17	DOK2	0.0032	0.96	1
Good	Th17	DOK4	-0.047	0.79	1
Good	Th17	DOK6	0.23	0.39	0.86
Good	Th17	DOLK	-0.14	0.00079	0.15
Good	Th17	DOLPP1	0.015	0.67	0.98
Good	Th17	DONSON	0.19	0.12	0.63
Good	Th17	DOPEY1	-0.062	0.64	0.97
Good	Th17	DOPEY2	0.1	0.25	0.77
Good	Th17	DOT1L	0.15	0.34	0.83
Good	Th17	DPAGT1	-0.066	0.12	0.63
Good	Th17	DPCD	0.065	0.71	0.99
Good	Th17	DPEP2	0.04	0.66	0.97
Good	Th17	DPF2	-0.0086	0.55	0.94
Good	Th17	DPF3	-0.46	0.44	0.89
Good	Th17	DPH1	-0.027	0.68	0.98
Good	Th17	DPH2	-0.037	0.61	0.96
Good	Th17	DPH3	-0.043	1	1
Good	Th17	DPH3P1	-0.08	0.8	1
Good	Th17	DPH5	-0.031	1	1
Good	Th17	DPH6	-0.028	0.77	1
Good	Th17	DPH7	-0.038	0.53	0.92
Good	Th17	DPM1	-0.055	0.28	0.79
Good	Th17	DPM2	0.094	1	1
Good	Th17	DPM3	0.066	0.24	0.77
Good	Th17	DPP3	-0.023	0.62	0.96
Good	Th17	DPP4	0.035	0.69	0.98
Good	Th17	DPP7	0.03	0.61	0.96
Good	Th17	DPP8	0.058	0.19	0.72
Good	Th17	DPP9	0.054	0.26	0.78
Good	Th17	DPY19L1	0.19	0.066	0.53
Good	Th17	DPY19L1P1	-0.39	0.036	0.44
Good	Th17	DPY19L2	-0.47	0.017	0.34
Good	Th17	DPY19L2P2	0.1	0.28	0.8
Good	Th17	DPY19L3	0.026	0.82	1
Good	Th17	DPY19L4	-0.1	0.32	0.83
Good	Th17	DPY30	-0.0054	0.9	1
Good	Th17	DPYD	0.041	0.42	0.88
Good	Th17	DPYSL2	-0.026	0.76	1
Good	Th17	DR1	0.011	0.69	0.98
Good	Th17	DRAM1	-0.0035	0.97	1
Good	Th17	DRAM2	-0.069	0.34	0.83
Good	Th17	DRAP1	0.049	0.25	0.77
Good	Th17	DRG1	-0.069	0.1	0.61
Good	Th17	DRG2	-0.059	0.31	0.82
Good	Th17	DROSHA	-0.025	0.28	0.79
Good	Th17	DSC1	NA	NA	NA
Good	Th17	DSCC1	-0.35	0.48	0.9
Good	Th17	DSCR3	0.034	0.46	0.9
Good	Th17	DSCR9	-0.71	0.031	0.41
Good	Th17	DSE	0.17	0.2	0.73
Good	Th17	DSEL	0.6	0.046	0.46
Good	Th17	DSN1	0.049	0.55	0.93
Good	Th17	DST	0.0029	0.96	1
Good	Th17	DSTN	0.0015	0.98	1
Good	Th17	DSTNP2	0.12	0.22	0.75
Good	Th17	DSTYK	-0.0072	0.88	1
Good	Th17	DTD1	-0.04	0.59	0.95
Good	Th17	DTD2	-0.15	0.14	0.66
Good	Th17	DTL	-0.037	0.95	1
Good	Th17	DTNB	-0.13	0.028	0.4
Good	Th17	DTNBP1	-0.052	0.045	0.46
Good	Th17	DTWD1	0.022	0.73	0.99
Good	Th17	DTWD2	-0.073	0.76	1
Good	Th17	DTX1	0.28	0.12	0.63
Good	Th17	DTX2	-0.057	0.48	0.9
Good	Th17	DTX2P1-UPK3BP1-PMS2P11	-0.005	0.96	1
Good	Th17	DTX3	-0.17	0.14	0.66
Good	Th17	DTX3L	0.13	0.27	0.78
Good	Th17	DTX4	0.13	0.54	0.93
Good	Th17	DTYMK	0.07	0.066	0.53
Good	Th17	DUOX1	0.19	0.44	0.89
Good	Th17	DUS1L	-0.0058	0.91	1
Good	Th17	DUS2	-0.05	0.6	0.95
Good	Th17	DUS3L	-0.041	0.65	0.97
Good	Th17	DUS4L	-0.17	0.055	0.5
Good	Th17	DUSP1	-0.099	0.74	0.99
Good	Th17	DUSP10	-0.0023	0.98	1
Good	Th17	DUSP11	-0.1	0.00035	0.13
Good	Th17	DUSP12	-0.036	0.19	0.72
Good	Th17	DUSP14	0.069	0.13	0.64
Good	Th17	DUSP16	0.097	0.27	0.78
Good	Th17	DUSP18	-0.19	0.0089	0.29
Good	Th17	DUSP19	0.24	0.21	0.74
Good	Th17	DUSP2	-0.37	0.09	0.58
Good	Th17	DUSP22	-0.075	0.34	0.83
Good	Th17	DUSP23	0.012	0.79	1
Good	Th17	DUSP28	-0.03	0.61	0.96
Good	Th17	DUSP3	0.29	0.088	0.58
Good	Th17	DUSP4	-0.24	0.1	0.61
Good	Th17	DUSP5	-0.19	0.069	0.54
Good	Th17	DUSP6	-0.61	0.17	0.69
Good	Th17	DUSP7	-0.0014	0.98	1
Good	Th17	DUSP8	0.00073	1	1
Good	Th17	DUT	-0.029	0.51	0.92
Good	Th17	DVL1	-0.12	0.038	0.44
Good	Th17	DVL2	0.029	0.65	0.97
Good	Th17	DVL3	0.02	0.42	0.88
Good	Th17	DXO	-0.055	0.55	0.94
Good	Th17	DYM	0.02	0.69	0.98
Good	Th17	DYNC1H1	-0.038	0.51	0.92
Good	Th17	DYNC1I2	0.022	0.51	0.92
Good	Th17	DYNC1LI1	0.1	0.0059	0.27
Good	Th17	DYNC1LI2	-0.0035	0.94	1
Good	Th17	DYNC2H1	-0.081	0.54	0.93
Good	Th17	DYNC2LI1	-0.03	0.67	0.97
Good	Th17	DYNLL1	0.024	0.58	0.94
Good	Th17	DYNLL2	-0.072	0.7	0.98
Good	Th17	DYNLRB1	0.019	0.74	0.99
Good	Th17	DYNLT1	-0.023	0.64	0.97
Good	Th17	DYNLT3	-0.12	0.19	0.72
Good	Th17	DYRK1A	-0.22	0.14	0.66
Good	Th17	DYRK1B	0.026	0.81	1
Good	Th17	DYRK2	0.11	0.12	0.63
Good	Th17	DYRK3	-0.17	0.75	0.99
Good	Th17	DYRK4	-0.097	0.035	0.43
Good	Th17	DZANK1	0.075	0.37	0.85
Good	Th17	DZIP3	-0.025	0.77	1
Good	Th17	E2F1	0.092	0.39	0.87
Good	Th17	E2F2	0.19	0.019	0.35
Good	Th17	E2F3	0.17	0.0025	0.22
Good	Th17	E2F4	-0.035	0.26	0.78
Good	Th17	E2F5	0.12	0.58	0.94
Good	Th17	E2F6	0.13	1	1
Good	Th17	E4F1	0.048	0.44	0.89
Good	Th17	EAF1	0.13	0.064	0.53
Good	Th17	EAF2	-0.048	0.7	0.98
Good	Th17	EAPP	-0.013	0.72	0.99
Good	Th17	EARS2	-0.048	0.53	0.93
Good	Th17	EBAG9	-0.07	0.15	0.67
Good	Th17	EBLN2	-0.054	0.77	1
Good	Th17	EBLN3	0.05	0.31	0.82
Good	Th17	EBNA1BP2	-0.062	0.13	0.65
Good	Th17	EBP	-0.035	0.59	0.95
Good	Th17	EBPL	0.0068	0.87	1
Good	Th17	ECD	-0.099	0.011	0.32
Good	Th17	ECE1	0.048	0.47	0.9
Good	Th17	ECE2	-0.11	0.5	0.91
Good	Th17	ECH1	-0.0012	0.97	1
Good	Th17	ECHDC1	-0.12	0.017	0.34
Good	Th17	ECHDC2	-0.06	0.42	0.88
Good	Th17	ECHDC3	0.084	0.8	1
Good	Th17	ECHS1	-0.069	0.02	0.36
Good	Th17	ECI1	-0.036	0.55	0.94
Good	Th17	ECI2	0.046	0.49	0.91
Good	Th17	ECSIT	-0.13	0.047	0.47
Good	Th17	ECT2	0.2	0.1	0.6
Good	Th17	ECT2L	0.57	0.023	0.37
Good	Th17	EDA	0.00048	1	1
Good	Th17	EDA2R	0.89	1	1
Good	Th17	EDAR	0.45	0.0022	0.21
Good	Th17	EDARADD	-0.4	0.12	0.63
Good	Th17	EDC3	0.045	0.32	0.83
Good	Th17	EDC4	0.16	0.0091	0.29
Good	Th17	EDEM1	0.061	0.57	0.94
Good	Th17	EDEM2	0.0027	0.89	1
Good	Th17	EDEM3	0.041	0.59	0.95
Good	Th17	EDF1	0.046	0.37	0.85
Good	Th17	EDN3	0.28	0.17	0.7
Good	Th17	EDNRB-AS1	-0.19	0.59	0.95
Good	Th17	EDRF1	-0.046	0.47	0.9
Good	Th17	EEA1	0.049	0.45	0.89
Good	Th17	EED	-0.064	0.12	0.63
Good	Th17	EEF1A1	-0.04	0.5	0.91
Good	Th17	EEF1B2	-0.04	0.39	0.86
Good	Th17	EEF1D	-0.012	0.79	1
Good	Th17	EEF1DP3	0.061	0.43	0.88
Good	Th17	EEF1E1	-0.27	0.012	0.32
Good	Th17	EEF1G	-0.047	0.44	0.89
Good	Th17	EEF2	0.12	0.46	0.9
Good	Th17	EEF2K	0.016	0.71	0.99
Good	Th17	EEF2KMT	-0.14	0.13	0.65
Good	Th17	EEFSEC	0.047	0.076	0.55
Good	Th17	EEPD1	0.16	0.0061	0.27
Good	Th17	EFCAB11	0.04	0.72	0.99
Good	Th17	EFCAB13	-0.22	1	1
Good	Th17	EFCAB14	0.058	0.22	0.75
Good	Th17	EFCAB2	0.49	0.21	0.74
Good	Th17	EFCAB5	-0.36	0.063	0.52
Good	Th17	EFCAB7	-0.12	0.23	0.76
Good	Th17	EFEMP2	0.067	0.38	0.86
Good	Th17	EFHC1	-0.12	0.35	0.84
Good	Th17	EFHC2	0.16	0.57	0.94
Good	Th17	EFHD1	0.29	1	1
Good	Th17	EFHD2	0.046	0.32	0.83
Good	Th17	EFNA1	-0.13	1	1
Good	Th17	EFNA3	-0.017	0.92	1
Good	Th17	EFNA4	0.0041	0.98	1
Good	Th17	EFNB1	0.17	0.05	0.48
Good	Th17	EFNB2	0.35	0.18	0.71
Good	Th17	EFR3A	0.066	0.21	0.73
Good	Th17	EFTUD1	0.035	0.57	0.94
Good	Th17	EFTUD2	-0.015	0.54	0.93
Good	Th17	EGLN1	0.0015	0.97	1
Good	Th17	EGLN3	-0.0018	0.98	1
Good	Th17	EHBP1	-0.14	0.023	0.38
Good	Th17	EHBP1L1	0.046	0.5	0.91
Good	Th17	EHD1	0.11	0.0096	0.3
Good	Th17	EHD3	0.25	0.28	0.79
Good	Th17	EHD4	-0.0074	0.89	1
Good	Th17	EHF	0.6	0.5	0.91
Good	Th17	EHHADH	-0.14	0.15	0.67
Good	Th17	EHMT1	0.045	0.39	0.86
Good	Th17	EHMT2	0.086	0.14	0.66
Good	Th17	EI24	-0.047	0.015	0.33
Good	Th17	EID1	-0.068	0.028	0.4
Good	Th17	EID2	0.038	0.45	0.89
Good	Th17	EID2B	0.12	0.039	0.45
Good	Th17	EID3	-0.023	0.8	1
Good	Th17	EIF1	-0.071	0.43	0.89
Good	Th17	EIF1AD	0.039	0.61	0.96
Good	Th17	EIF1AX	0.037	0.42	0.88
Good	Th17	EIF1B	0.03	0.64	0.97
Good	Th17	EIF1B-AS1	0.13	0.36	0.85
Good	Th17	EIF2A	0.019	0.77	1
Good	Th17	EIF2AK1	0.024	0.22	0.75
Good	Th17	EIF2AK2	-0.022	0.55	0.93
Good	Th17	EIF2AK3	0.021	0.82	1
Good	Th17	EIF2AK4	0.038	0.54	0.93
Good	Th17	EIF2B1	-0.15	0.00086	0.16
Good	Th17	EIF2B2	-0.017	0.48	0.9
Good	Th17	EIF2B3	-0.1	0.068	0.54
Good	Th17	EIF2B4	0.0049	0.95	1
Good	Th17	EIF2B5	-0.022	0.57	0.94
Good	Th17	EIF2D	-0.0068	0.86	1
Good	Th17	EIF2S1	0.018	0.69	0.98
Good	Th17	EIF2S2	-0.085	0.086	0.57
Good	Th17	EIF2S3	-0.051	0.26	0.78
Good	Th17	EIF3A	0.0074	0.81	1
Good	Th17	EIF3B	-0.036	0.2	0.73
Good	Th17	EIF3D	-0.021	0.46	0.9
Good	Th17	EIF3E	0.016	0.78	1
Good	Th17	EIF3F	-0.084	0.095	0.59
Good	Th17	EIF3G	-0.0071	0.82	1
Good	Th17	EIF3H	0.012	0.78	1
Good	Th17	EIF3I	-0.026	0.34	0.84
Good	Th17	EIF3J	0.019	0.79	1
Good	Th17	EIF3J-AS1	0.027	0.51	0.92
Good	Th17	EIF3K	-0.081	0.13	0.64
Good	Th17	EIF3L	0.0048	0.92	1
Good	Th17	EIF3M	-0.03	0.29	0.8
Good	Th17	EIF4A2	-0.042	0.13	0.65
Good	Th17	EIF4A3	-0.013	0.77	1
Good	Th17	EIF4B	-0.012	0.83	1
Good	Th17	EIF4E	-0.047	0.15	0.67
Good	Th17	EIF4E2	-0.052	1	1
Good	Th17	EIF4E3	0.017	0.57	0.94
Good	Th17	EIF4EBP1	0.082	1	1
Good	Th17	EIF4EBP2	0.011	0.82	1
Good	Th17	EIF4ENIF1	0.041	0.46	0.9
Good	Th17	EIF4G1	0.046	0.39	0.86
Good	Th17	EIF4G2	0.031	0.47	0.9
Good	Th17	EIF4G3	-0.083	0.16	0.69
Good	Th17	EIF4H	0.00067	0.98	1
Good	Th17	EIF5	-0.022	0.47	0.9
Good	Th17	EIF5A	0.059	0.46	0.9
Good	Th17	EIF5A2	0.063	0.54	0.93
Good	Th17	EIF5B	0.045	0.49	0.91
Good	Th17	EIF6	0.0099	0.56	0.94
Good	Th17	ELAC1	-0.19	0.00011	0.12
Good	Th17	ELAC2	0.011	0.8	1
Good	Th17	ELAVL1	-0.045	0.008	0.28
Good	Th17	ELF1	-0.064	0.17	0.7
Good	Th17	ELF2	-0.025	0.74	0.99
Good	Th17	ELF4	0.019	0.41	0.87
Good	Th17	ELK1	0.012	0.86	1
Good	Th17	ELK3	0.017	0.74	0.99
Good	Th17	ELK4	0.12	0.07	0.54
Good	Th17	ELL	0.2	0.006	0.27
Good	Th17	ELL2	-0.12	0.33	0.83
Good	Th17	ELL3	0.075	0.68	0.98
Good	Th17	ELMO1	0.029	0.54	0.93
Good	Th17	ELMO1-AS1	0.42	0.11	0.62
Good	Th17	ELMO2	-0.0069	0.86	1
Good	Th17	ELMO3	0.2	0.16	0.69
Good	Th17	ELMOD2	-0.16	0.12	0.63
Good	Th17	ELMOD3	-0.049	0.5	0.92
Good	Th17	ELMSAN1	0.045	0.45	0.89
Good	Th17	ELOF1	0.055	0.33	0.83
Good	Th17	ELOVL1	-0.039	0.45	0.89
Good	Th17	ELOVL4	-0.099	0.23	0.75
Good	Th17	ELOVL5	0.0081	0.78	1
Good	Th17	ELOVL6	0.025	0.89	1
Good	Th17	ELP2	-0.0058	0.85	1
Good	Th17	ELP3	0.031	0.47	0.9
Good	Th17	ELP4	-0.096	0.0024	0.21
Good	Th17	ELP5	0.014	0.57	0.94
Good	Th17	ELP6	-0.051	0.44	0.89
Good	Th17	EMB	0.036	0.48	0.9
Good	Th17	EMBP1	-0.033	0.63	0.96
Good	Th17	EMC1	-0.011	0.67	0.98
Good	Th17	EMC10	-0.12	0.2	0.72
Good	Th17	EMC2	0.057	0.049	0.47
Good	Th17	EMC3	-0.083	0.096	0.59
Good	Th17	EMC3-AS1	0.13	0.26	0.78
Good	Th17	EMC4	-0.047	0.23	0.76
Good	Th17	EMC7	-0.02	0.52	0.92
Good	Th17	EMC8	0.054	1	1
Good	Th17	EMC9	0.02	0.84	1
Good	Th17	EMD	-0.12	0.0089	0.29
Good	Th17	EME1	0.26	0.46	0.9
Good	Th17	EME2	0.33	0.19	0.72
Good	Th17	EMG1	-0.1	0.056	0.5
Good	Th17	EMILIN1	0.25	0.31	0.82
Good	Th17	EMILIN2	-0.032	0.78	1
Good	Th17	EML2	-0.018	0.84	1
Good	Th17	EML3	-0.05	1	1
Good	Th17	EML4	0.084	0.088	0.58
Good	Th17	EML5	-0.13	0.12	0.64
Good	Th17	EML6	0.15	0.24	0.76
Good	Th17	EMP1	-0.24	0.16	0.68
Good	Th17	EMP3	-0.0042	0.89	1
Good	Th17	ENDOD1	-0.052	0.5	0.91
Good	Th17	ENDOG	0.095	0.25	0.78
Good	Th17	ENDOV	0.028	0.6	0.95
Good	Th17	ENG	-0.091	0.079	0.56
Good	Th17	ENGASE	0.038	0.68	0.98
Good	Th17	ENKD1	0.067	0.55	0.94
Good	Th17	ENO1	-0.012	0.71	0.99
Good	Th17	ENO1-AS1	0.18	0.47	0.9
Good	Th17	ENO2	0.047	0.044	0.46
Good	Th17	ENO3	0.21	0.029	0.4
Good	Th17	ENOPH1	-0.12	0.01	0.31
Good	Th17	ENOSF1	-0.016	0.87	1
Good	Th17	ENOX2	0.027	0.32	0.82
Good	Th17	ENPP1	-0.31	0.35	0.84
Good	Th17	ENPP2	-0.27	0.38	0.85
Good	Th17	ENPP3	-0.43	0.075	0.55
Good	Th17	ENPP4	-0.026	0.78	1
Good	Th17	ENPP5	1.1	1	1
Good	Th17	ENSA	-0.038	0.87	1
Good	Th17	ENTHD2	-0.033	0.63	0.97
Good	Th17	ENTPD1	-0.063	0.36	0.85
Good	Th17	ENTPD1-AS1	-0.02	0.93	1
Good	Th17	ENTPD3-AS1	-0.19	0.049	0.47
Good	Th17	ENTPD4	0.015	0.71	0.99
Good	Th17	ENTPD5	-0.22	0.043	0.46
Good	Th17	ENTPD6	0.046	1	1
Good	Th17	ENTPD7	-0.26	0.091	0.59
Good	Th17	ENY2	-0.048	0.36	0.84
Good	Th17	EOGT	-0.055	0.16	0.68
Good	Th17	EOMES	0.11	0.74	0.99
Good	Th17	EP300	-0.014	0.36	0.85
Good	Th17	EP400	-0.023	0.73	0.99
Good	Th17	EP400NL	0.13	0.041	0.45
Good	Th17	EPAS1	0.93	0.041	0.45
Good	Th17	EPB41	0.0056	0.93	1
Good	Th17	EPB41L2	0.041	0.8	1
Good	Th17	EPB41L4A	0.13	1	1
Good	Th17	EPB41L4A-AS1	-0.055	0.66	0.97
Good	Th17	EPB41L5	0.069	0.4	0.87
Good	Th17	EPC1	-0.18	0.015	0.34
Good	Th17	EPC2	0.16	0.36	0.84
Good	Th17	EPG5	0.27	0.018	0.34
Good	Th17	EPHA1	-0.013	0.92	1
Good	Th17	EPHA1-AS1	-0.25	1	1
Good	Th17	EPHA4	-0.055	0.51	0.92
Good	Th17	EPHB1	0.45	0.1	0.6
Good	Th17	EPHB3	0.013	0.98	1
Good	Th17	EPHB4	0.17	0.29	0.8
Good	Th17	EPHB6	0.085	0.28	0.79
Good	Th17	EPHX1	0.086	0.33	0.83
Good	Th17	EPHX2	-0.0098	0.83	1
Good	Th17	EPM2A	-0.15	0.14	0.66
Good	Th17	EPM2AIP1	-0.001	0.99	1
Good	Th17	EPN1	0.054	0.53	0.93
Good	Th17	EPN2	0.061	0.47	0.9
Good	Th17	EPOR	-0.016	0.79	1
Good	Th17	EPPK1	0.2	0.021	0.36
Good	Th17	EPRS	0.036	0.2	0.73
Good	Th17	EPS15	0.025	0.65	0.97
Good	Th17	EPS15L1	-0.0087	0.78	1
Good	Th17	EPS8	0.33	1	1
Good	Th17	EPS8L1	-0.026	0.81	1
Good	Th17	EPS8L2	-0.044	0.36	0.84
Good	Th17	EPSTI1	0.024	0.51	0.92
Good	Th17	EPT1	0.18	0.2	0.73
Good	Th17	ERAL1	-0.072	1	1
Good	Th17	ERAP1	0.019	0.76	1
Good	Th17	ERAP2	0.12	0.0005	0.13
Good	Th17	ERBB2	0.065	0.8	1
Good	Th17	ERBB2IP	0.019	0.81	1
Good	Th17	ERC1	0.027	0.71	0.99
Good	Th17	ERCC1	0.00032	1	1
Good	Th17	ERCC2	0.044	1	1
Good	Th17	ERCC3	-0.076	0.018	0.34
Good	Th17	ERCC4	-0.024	0.52	0.92
Good	Th17	ERCC5	0.096	0.14	0.65
Good	Th17	ERCC6	0.2	0.069	0.54
Good	Th17	ERCC6L	-0.085	0.61	0.96
Good	Th17	ERCC6L2	0.063	0.13	0.65
Good	Th17	ERCC8	-0.066	0.38	0.86
Good	Th17	ERF	0.033	0.79	1
Good	Th17	ERGIC1	0.0042	0.87	1
Good	Th17	ERGIC2	-0.02	0.63	0.97
Good	Th17	ERGIC3	0.049	0.4	0.87
Good	Th17	ERH	0.03	0.094	0.59
Good	Th17	ERI1	0.0019	0.98	1
Good	Th17	ERI2	-0.2	0.11	0.62
Good	Th17	ERI3	-0.0013	0.96	1
Good	Th17	ERICH1	-0.044	0.44	0.89
Good	Th17	ERICH6-AS1	-0.04	0.73	0.99
Good	Th17	ERLEC1	-0.031	0.66	0.97
Good	Th17	ERLIN1	0.051	0.055	0.5
Good	Th17	ERLIN2	-0.093	0.17	0.69
Good	Th17	ERMAP	0.13	0.04	0.45
Good	Th17	ERMARD	-0.034	0.2	0.73
Good	Th17	ERMN	0.31	0.2	0.73
Good	Th17	ERMP1	0.044	0.52	0.92
Good	Th17	ERN1	0.091	0.34	0.83
Good	Th17	ERO1A	0.05	0.46	0.89
Good	Th17	ERO1B	0.067	0.09	0.58
Good	Th17	ERP27	-0.0095	0.88	1
Good	Th17	ERP29	0.038	0.49	0.91
Good	Th17	ERP44	-0.013	0.77	1
Good	Th17	ERV3-1	0.031	0.75	0.99
Good	Th17	ERVK13-1	-0.055	0.63	0.96
Good	Th17	ESAM	-0.15	0.094	0.59
Good	Th17	ESCO1	0.038	0.52	0.92
Good	Th17	ESCO2	0.55	1	1
Good	Th17	ESD	0.04	0.31	0.82
Good	Th17	ESF1	-0.062	0.4	0.87
Good	Th17	ESPL1	0.026	0.86	1
Good	Th17	ESPN	-0.022	0.9	1
Good	Th17	ESR1	-0.078	0.5	0.91
Good	Th17	ESR2	0.26	0.31	0.82
Good	Th17	ESRP1	0.1	0.82	1
Good	Th17	ESRP2	-0.08	0.77	1
Good	Th17	ESRRA	0.084	0.13	0.65
Good	Th17	ESYT1	0.024	0.6	0.95
Good	Th17	ESYT2	0.086	0.19	0.72
Good	Th17	ETAA1	-0.044	0.43	0.89
Good	Th17	ETF1	-0.11	0.037	0.44
Good	Th17	ETFA	-0.079	0.017	0.34
Good	Th17	ETFB	-0.00086	0.99	1
Good	Th17	ETFDH	-0.1	0.11	0.61
Good	Th17	ETHE1	0.029	0.4	0.87
Good	Th17	ETNK1	-0.028	0.7	0.99
Good	Th17	ETNK2	-0.14	1	1
Good	Th17	ETS1	0.17	0.27	0.79
Good	Th17	ETS2	0.3	0.041	0.45
Good	Th17	ETV1	-0.61	0.097	0.59
Good	Th17	ETV3	-0.26	0.047	0.47
Good	Th17	ETV6	-0.05	0.23	0.75
Good	Th17	ETV7	-0.14	0.2	0.73
Good	Th17	EVA1B	0.33	0.019	0.35
Good	Th17	EVA1C	-0.13	0.12	0.63
Good	Th17	EVC	0.064	0.45	0.89
Good	Th17	EVC2	-0.18	0.11	0.62
Good	Th17	EVI2A	-0.1	0.18	0.71
Good	Th17	EVI2B	0.11	0.22	0.75
Good	Th17	EVI5	-0.011	0.95	1
Good	Th17	EVI5L	-0.24	0.00015	0.12
Good	Th17	EVL	-0.086	0.28	0.79
Good	Th17	EWSR1	-0.049	0.2	0.73
Good	Th17	EXD2	-0.14	0.029	0.41
Good	Th17	EXD3	-0.045	0.73	0.99
Good	Th17	EXO1	0.025	0.95	1
Good	Th17	EXO5	0.031	0.65	0.97
Good	Th17	EXOC1	0.069	0.055	0.5
Good	Th17	EXOC2	0.017	0.74	0.99
Good	Th17	EXOC3	-0.025	0.3	0.81
Good	Th17	EXOC3-AS1	0.0028	0.98	1
Good	Th17	EXOC4	0.087	0.032	0.42
Good	Th17	EXOC5	0.045	0.57	0.94
Good	Th17	EXOC6	-0.059	0.26	0.78
Good	Th17	EXOC6B	0.23	0.071	0.54
Good	Th17	EXOC7	-0.012	0.7	0.99
Good	Th17	EXOC8	-0.012	0.8	1
Good	Th17	EXOG	-0.068	0.37	0.85
Good	Th17	EXOSC1	-0.071	0.13	0.64
Good	Th17	EXOSC10	0.0053	0.88	1
Good	Th17	EXOSC2	-0.08	0.088	0.58
Good	Th17	EXOSC3	0.034	1	1
Good	Th17	EXOSC4	-0.039	0.49	0.91
Good	Th17	EXOSC5	-0.072	0.016	0.34
Good	Th17	EXOSC6	-0.074	0.17	0.69
Good	Th17	EXOSC7	-0.02	0.73	0.99
Good	Th17	EXOSC8	-0.088	0.072	0.55
Good	Th17	EXOSC9	-0.04	0.5	0.91
Good	Th17	EXPH5	-0.034	0.94	1
Good	Th17	EXT1	-0.048	0.71	0.99
Good	Th17	EXT2	-0.016	0.77	1
Good	Th17	EXTL2	0.017	0.9	1
Good	Th17	EXTL3	0.22	0.084	0.57
Good	Th17	EYA3	0.084	0.43	0.88
Good	Th17	EYS	-0.12	0.57	0.94
Good	Th17	EZH1	0.029	0.6	0.95
Good	Th17	EZH2	-0.061	0.54	0.93
Good	Th17	EZR	0.032	0.54	0.93
Good	Th17	EZR-AS1	-0.17	0.37	0.85
Good	Th17	F11R	0.1	0.44	0.89
Good	Th17	F12	-0.062	0.61	0.96
Good	Th17	F2R	-0.083	0.71	0.99
Good	Th17	F2RL1	0.051	0.68	0.98
Good	Th17	F2RL2	-0.033	0.88	1
Good	Th17	F5	-0.0095	0.9	1
Good	Th17	F8	-0.061	0.23	0.75
Good	Th17	F8A1	-0.04	0.32	0.82
Good	Th17	FA2H	0.39	0.051	0.48
Good	Th17	FAAH	0.034	0.72	0.99
Good	Th17	FAAH2	-0.077	0.43	0.88
Good	Th17	FAAHP1	0.22	0.14	0.66
Good	Th17	FAAP100	0.023	0.7	0.98
Good	Th17	FAAP20	0.067	1	1
Good	Th17	FAAP24	0.22	0.028	0.4
Good	Th17	FABP5	-0.22	1	1
Good	Th17	FADD	0.011	0.89	1
Good	Th17	FADS1	0.86	1	1
Good	Th17	FADS3	0.0053	0.92	1
Good	Th17	FAF1	0.015	0.43	0.88
Good	Th17	FAF2	0.057	0.31	0.82
Good	Th17	FAH	-0.057	0.46	0.9
Good	Th17	FAHD1	0.11	1	1
Good	Th17	FAHD2A	-0.029	0.68	0.98
Good	Th17	FAHD2B	-0.1	0.27	0.78
Good	Th17	FAHD2CP	-0.033	0.88	1
Good	Th17	FAIM	-0.11	0.1	0.6
Good	Th17	FAM101B	0.094	0.041	0.45
Good	Th17	FAM102A	0.13	0.0035	0.24
Good	Th17	FAM102B	0.013	0.73	0.99
Good	Th17	FAM103A1	0.053	0.42	0.88
Good	Th17	FAM104A	0.042	0.28	0.79
Good	Th17	FAM104B	-0.16	0.021	0.36
Good	Th17	FAM105A	-0.069	0.39	0.86
Good	Th17	FAM107B	0.031	0.5	0.91
Good	Th17	FAM109A	0.19	0.21	0.74
Good	Th17	FAM109B	-0.12	0.11	0.62
Good	Th17	FAM110A	0.14	0.079	0.56
Good	Th17	FAM111A	0.069	0.26	0.78
Good	Th17	FAM111B	0.3	0.31	0.82
Good	Th17	FAM114A2	-0.057	0.033	0.42
Good	Th17	FAM117A	-0.019	0.7	0.98
Good	Th17	FAM117B	0.17	0.11	0.62
Good	Th17	FAM118A	0.031	0.16	0.68
Good	Th17	FAM118B	-0.014	0.72	0.99
Good	Th17	FAM120A	0.079	0.23	0.76
Good	Th17	FAM120AOS	-0.058	0.0056	0.27
Good	Th17	FAM120B	0.0051	0.91	1
Good	Th17	FAM120C	-0.0015	0.99	1
Good	Th17	FAM122A	0.07	0.25	0.77
Good	Th17	FAM122B	-0.037	0.74	0.99
Good	Th17	FAM122C	-0.023	0.85	1
Good	Th17	FAM124B	0.14	0.49	0.91
Good	Th17	FAM126A	0.074	0.46	0.9
Good	Th17	FAM126B	0.098	0.065	0.53
Good	Th17	FAM127A	-0.02	0.58	0.94
Good	Th17	FAM127B	-0.075	0.27	0.78
Good	Th17	FAM129A	-0.0034	0.93	1
Good	Th17	FAM129B	-0.079	0.43	0.88
Good	Th17	FAM131A	0.046	0.9	1
Good	Th17	FAM133B	-0.051	0.51	0.92
Good	Th17	FAM134A	-0.023	0.23	0.75
Good	Th17	FAM134B	0.027	1	1
Good	Th17	FAM134C	0.09	0.11	0.62
Good	Th17	FAM135A	0.24	0.021	0.37
Good	Th17	FAM136A	-0.0087	0.84	1
Good	Th17	FAM13A	-0.13	0.32	0.83
Good	Th17	FAM13A-AS1	0.088	0.32	0.83
Good	Th17	FAM13B	0.13	0.15	0.67
Good	Th17	FAM149B1	-0.11	0.34	0.83
Good	Th17	FAM153A	-0.0028	0.99	1
Good	Th17	FAM153B	0.0042	0.97	1
Good	Th17	FAM153C	-0.24	0.14	0.66
Good	Th17	FAM159A	0.1	0.43	0.88
Good	Th17	FAM160A2	-0.064	0.14	0.66
Good	Th17	FAM160B1	0.015	0.81	1
Good	Th17	FAM160B2	0.076	0.29	0.8
Good	Th17	FAM161A	-0.056	0.54	0.93
Good	Th17	FAM161B	0.018	0.72	0.99
Good	Th17	FAM162A	-0.034	0.38	0.85
Good	Th17	FAM168A	0.17	0.16	0.68
Good	Th17	FAM168B	0.16	0.17	0.69
Good	Th17	FAM169A	0.15	0.19	0.72
Good	Th17	FAM171A1	-0.0065	0.93	1
Good	Th17	FAM172A	-0.016	0.77	1
Good	Th17	FAM172BP	0.24	0.18	0.7
Good	Th17	FAM173A	0.00052	0.99	1
Good	Th17	FAM173B	0.1	0.34	0.83
Good	Th17	FAM174A	0.022	0.73	0.99
Good	Th17	FAM174B	0.18	0.018	0.34
Good	Th17	FAM175A	-0.085	1	1
Good	Th17	FAM175B	-0.051	1	1
Good	Th17	FAM177A1	-0.00063	0.99	1
Good	Th17	FAM179A	-0.08	0.64	0.97
Good	Th17	FAM179B	-0.033	0.65	0.97
Good	Th17	FAM184A	0.14	0.45	0.89
Good	Th17	FAM184B	-0.17	0.48	0.9
Good	Th17	FAM185A	0.047	0.32	0.83
Good	Th17	FAM188A	-0.033	0.58	0.94
Good	Th17	FAM189A2	-0.23	0.26	0.78
Good	Th17	FAM189B	-0.39	0.013	0.33
Good	Th17	FAM192A	-0.085	0.022	0.37
Good	Th17	FAM193A	0.084	0.25	0.77
Good	Th17	FAM193B	-0.038	0.67	0.98
Good	Th17	FAM195A	-0.031	0.5	0.91
Good	Th17	FAM195B	0.026	0.65	0.97
Good	Th17	FAM199X	-0.042	0.67	0.98
Good	Th17	FAM19A1	-0.23	0.00049	0.13
Good	Th17	FAM200A	-0.14	0.11	0.61
Good	Th17	FAM200B	0.044	0.51	0.92
Good	Th17	FAM201A	-0.039	0.64	0.97
Good	Th17	FAM204A	-0.073	0.23	0.76
Good	Th17	FAM206A	-0.036	0.18	0.71
Good	Th17	FAM207A	0.02	0.84	1
Good	Th17	FAM208A	-0.063	0.53	0.93
Good	Th17	FAM208B	0.059	0.56	0.94
Good	Th17	FAM20B	-0.012	0.88	1
Good	Th17	FAM210A	0.043	0.33	0.83
Good	Th17	FAM210B	-0.015	0.55	0.94
Good	Th17	FAM212A	-0.37	0.077	0.55
Good	Th17	FAM213A	-0.053	0.62	0.96
Good	Th17	FAM213B	0.21	0.017	0.34
Good	Th17	FAM214A	-0.094	0.17	0.69
Good	Th17	FAM214B	0.09	1	1
Good	Th17	FAM215A	-0.33	0.07	0.54
Good	Th17	FAM216A	-0.049	0.72	0.99
Good	Th17	FAM217B	0.046	0.39	0.86
Good	Th17	FAM218A	-0.072	0.77	1
Good	Th17	FAM219A	-0.034	0.74	0.99
Good	Th17	FAM219B	-0.022	0.75	1
Good	Th17	FAM21A	0.037	0.4	0.87
Good	Th17	FAM21C	0.043	0.36	0.84
Good	Th17	FAM220A	-0.092	0.65	0.97
Good	Th17	FAM221A	-0.071	0.36	0.84
Good	Th17	FAM222B	0.13	0.071	0.54
Good	Th17	FAM227B	-0.15	0.037	0.44
Good	Th17	FAM228B	-0.32	0.029	0.4
Good	Th17	FAM229B	0.44	0.063	0.52
Good	Th17	FAM24B	-0.38	0.006	0.27
Good	Th17	FAM26F	-0.0053	0.98	1
Good	Th17	FAM32A	-0.027	0.47	0.9
Good	Th17	FAM35A	0.039	0.66	0.97
Good	Th17	FAM3A	-0.045	0.4	0.87
Good	Th17	FAM3C	-0.067	0.49	0.91
Good	Th17	FAM43A	0.22	0.14	0.66
Good	Th17	FAM45A	-0.07	0.18	0.71
Good	Th17	FAM46A	-0.083	1	1
Good	Th17	FAM46C	0.052	0.68	0.98
Good	Th17	FAM49B	-0.018	0.72	0.99
Good	Th17	FAM50A	0.039	0.38	0.86
Good	Th17	FAM50B	-0.088	0.57	0.94
Good	Th17	FAM53A	-0.049	0.74	0.99
Good	Th17	FAM53B	0.046	0.59	0.95
Good	Th17	FAM53B-AS1	0.095	0.68	0.98
Good	Th17	FAM53C	0.11	0.2	0.73
Good	Th17	FAM57A	0.56	0.093	0.59
Good	Th17	FAM58A	-0.013	1	1
Good	Th17	FAM60A	0.016	0.7	0.98
Good	Th17	FAM63A	0.21	0.085	0.57
Good	Th17	FAM63B	0.077	0.29	0.8
Good	Th17	FAM65A	0.11	0.23	0.76
Good	Th17	FAM65B	0.056	0.26	0.78
Good	Th17	FAM65C	-0.0092	0.97	1
Good	Th17	FAM66A	-0.4	0.19	0.71
Good	Th17	FAM66B	-0.0071	0.95	1
Good	Th17	FAM66C	-0.45	0.13	0.65
Good	Th17	FAM66D	0.21	0.4	0.87
Good	Th17	FAM69A	-0.024	0.65	0.97
Good	Th17	FAM73A	-0.0014	0.98	1
Good	Th17	FAM73B	0.092	0.26	0.78
Good	Th17	FAM76A	-0.098	0.008	0.28
Good	Th17	FAM76B	-0.046	0.51	0.92
Good	Th17	FAM78A	-0.0049	0.94	1
Good	Th17	FAM83D	0.057	1	1
Good	Th17	FAM83G	0.22	0.16	0.68
Good	Th17	FAM84B	0.063	0.028	0.4
Good	Th17	FAM86B3P	-0.041	0.92	1
Good	Th17	FAM86C1	-0.13	0.042	0.46
Good	Th17	FAM86C2P	0.046	0.66	0.97
Good	Th17	FAM86DP	0.15	1	1
Good	Th17	FAM86EP	0.11	0.2	0.73
Good	Th17	FAM86HP	0.058	0.64	0.97
Good	Th17	FAM86JP	-0.18	0.27	0.78
Good	Th17	FAM87B	-0.15	0.34	0.83
Good	Th17	FAM89A	0.13	0.24	0.76
Good	Th17	FAM89B	0.072	0.21	0.73
Good	Th17	FAM8A1	0.0053	0.86	1
Good	Th17	FAM91A1	0.058	0.33	0.83
Good	Th17	FAM92A1	-0.1	0.34	0.83
Good	Th17	FAM95C	-0.11	0.58	0.94
Good	Th17	FAM96A	-0.12	0.023	0.38
Good	Th17	FAM96B	-0.039	0.45	0.89
Good	Th17	FAM98A	0.082	0.13	0.65
Good	Th17	FAM98B	-0.1	0.4	0.87
Good	Th17	FAM98C	0.0065	0.92	1
Good	Th17	FAN1	0.067	0.12	0.63
Good	Th17	FANCA	0.078	1	1
Good	Th17	FANCB	0.2	0.32	0.82
Good	Th17	FANCC	0.11	0.61	0.96
Good	Th17	FANCD2	0.045	0.61	0.96
Good	Th17	FANCE	0.042	0.69	0.98
Good	Th17	FANCF	0.1	0.23	0.75
Good	Th17	FANCG	0.11	0.12	0.63
Good	Th17	FANCI	0.053	0.57	0.94
Good	Th17	FANCL	-0.07	0.19	0.72
Good	Th17	FANCM	-0.03	0.61	0.96
Good	Th17	FANK1	-0.12	1	1
Good	Th17	FAR1	-0.039	0.51	0.92
Good	Th17	FAR2	0.062	1	1
Good	Th17	FARP1	0.28	0.34	0.83
Good	Th17	FARP2	0.07	0.55	0.93
Good	Th17	FARS2	-0.09	0.13	0.65
Good	Th17	FARSA	0.004	0.95	1
Good	Th17	FARSB	-0.015	0.44	0.89
Good	Th17	FAS	-0.005	0.95	1
Good	Th17	FAS-AS1	-0.39	0.14	0.65
Good	Th17	FASLG	0.12	0.41	0.87
Good	Th17	FASN	0.08	0.4	0.87
Good	Th17	FASTK	-0.0052	0.93	1
Good	Th17	FASTKD1	0.05	0.33	0.83
Good	Th17	FASTKD2	-0.024	0.59	0.95
Good	Th17	FASTKD3	-0.027	0.35	0.84
Good	Th17	FASTKD5	0.014	0.8	1
Good	Th17	FAU	0.013	0.81	1
Good	Th17	FAXDC2	-0.0084	0.96	1
Good	Th17	FBF1	0.12	0.42	0.88
Good	Th17	FBL	-0.0077	0.91	1
Good	Th17	FBLN5	-0.16	0.11	0.61
Good	Th17	FBLN7	0.01	0.8	1
Good	Th17	FBP1	-0.022	0.86	1
Good	Th17	FBRS	0.052	0.34	0.84
Good	Th17	FBRSL1	0.032	0.74	0.99
Good	Th17	FBXL12	-0.24	0.027	0.39
Good	Th17	FBXL13	0.31	0.096	0.59
Good	Th17	FBXL14	0.06	0.37	0.85
Good	Th17	FBXL15	-0.046	0.42	0.88
Good	Th17	FBXL16	-0.14	0.018	0.34
Good	Th17	FBXL17	0.015	0.78	1
Good	Th17	FBXL18	0.068	0.56	0.94
Good	Th17	FBXL19-AS1	-0.00011	1	1
Good	Th17	FBXL20	0.085	0.38	0.86
Good	Th17	FBXL22	0.28	0.11	0.62
Good	Th17	FBXL3	-0.036	0.25	0.78
Good	Th17	FBXL4	0.058	0.47	0.9
Good	Th17	FBXL5	-0.025	0.56	0.94
Good	Th17	FBXL6	-0.009	0.94	1
Good	Th17	FBXL8	-0.13	0.23	0.75
Good	Th17	FBXO10	-0.074	0.42	0.88
Good	Th17	FBXO11	0.029	0.7	0.98
Good	Th17	FBXO15	0.23	0.25	0.77
Good	Th17	FBXO18	0.061	0.12	0.63
Good	Th17	FBXO2	-0.033	0.66	0.97
Good	Th17	FBXO21	-0.1	0.0033	0.24
Good	Th17	FBXO22	-0.13	0.016	0.34
Good	Th17	FBXO25	0.027	0.32	0.83
Good	Th17	FBXO28	0.023	0.78	1
Good	Th17	FBXO3	-0.013	0.54	0.93
Good	Th17	FBXO30	0.25	0.022	0.37
Good	Th17	FBXO31	0.099	0.015	0.33
Good	Th17	FBXO32	-0.079	0.32	0.83
Good	Th17	FBXO33	-0.053	0.41	0.87
Good	Th17	FBXO34	-0.0066	0.92	1
Good	Th17	FBXO36	0.13	0.31	0.82
Good	Th17	FBXO38	-0.055	0.21	0.73
Good	Th17	FBXO4	-0.063	1	1
Good	Th17	FBXO40	0.16	0.62	0.96
Good	Th17	FBXO41	0.23	0.2	0.72
Good	Th17	FBXO42	-0.0067	0.89	1
Good	Th17	FBXO44	0.016	0.82	1
Good	Th17	FBXO45	-0.014	1	1
Good	Th17	FBXO46	0.17	0.19	0.72
Good	Th17	FBXO48	-0.032	0.66	0.97
Good	Th17	FBXO5	-0.068	0.42	0.88
Good	Th17	FBXO6	-0.036	0.5	0.91
Good	Th17	FBXO7	-0.032	0.24	0.77
Good	Th17	FBXO8	0.028	0.49	0.91
Good	Th17	FBXO9	-0.042	0.19	0.72
Good	Th17	FBXW11	0.11	0.14	0.65
Good	Th17	FBXW2	-0.047	0.49	0.91
Good	Th17	FBXW4	-0.077	0.079	0.56
Good	Th17	FBXW4P1	0.055	0.85	1
Good	Th17	FBXW5	0.054	0.34	0.84
Good	Th17	FBXW7	0.013	0.75	1
Good	Th17	FBXW8	0.046	0.32	0.83
Good	Th17	FBXW9	-0.13	0.014	0.33
Good	Th17	FCF1	0.013	0.77	1
Good	Th17	FCGBP	-0.065	0.86	1
Good	Th17	FCGRT	-0.16	0.022	0.37
Good	Th17	FCHO1	0.031	0.11	0.62
Good	Th17	FCHO2	-0.054	0.83	1
Good	Th17	FCHSD1	-0.051	0.094	0.59
Good	Th17	FCHSD2	-0.037	0.53	0.92
Good	Th17	FCMR	0.057	0.39	0.86
Good	Th17	FCRL3	-0.083	0.79	1
Good	Th17	FCRLB	-0.092	0.59	0.95
Good	Th17	FDFT1	0.0041	0.73	0.99
Good	Th17	FDPS	-0.044	0.36	0.84
Good	Th17	FDPSP2	-0.18	0.52	0.92
Good	Th17	FDX1	-0.06	0.42	0.88
Good	Th17	FDX1L	-0.03	0.71	0.99
Good	Th17	FDXACB1	-0.037	0.55	0.94
Good	Th17	FDXR	-0.14	0.011	0.31
Good	Th17	FECH	-0.046	0.49	0.91
Good	Th17	FEM1A	0.081	0.15	0.67
Good	Th17	FEM1B	0.065	0.51	0.92
Good	Th17	FEM1C	0.08	0.49	0.91
Good	Th17	FEN1	-0.019	0.74	0.99
Good	Th17	FER	0.065	0.73	0.99
Good	Th17	FERMT2	0.36	0.13	0.65
Good	Th17	FERMT3	0.019	0.66	0.97
Good	Th17	FEZ2	0.26	0.11	0.62
Good	Th17	FGD1	0.26	0.019	0.36
Good	Th17	FGD2	0.12	0.68	0.98
Good	Th17	FGD3	0.045	0.27	0.78
Good	Th17	FGD5-AS1	-0.027	0.6	0.95
Good	Th17	FGD6	-0.9	0.044	0.46
Good	Th17	FGF14-AS2	-0.47	0.16	0.68
Good	Th17	FGF9	0.56	0.0062	0.27
Good	Th17	FGFBP3	0.29	0.16	0.69
Good	Th17	FGFR1	0.037	0.83	1
Good	Th17	FGFR1OP	-0.051	0.54	0.93
Good	Th17	FGFR1OP2	-0.089	0.029	0.4
Good	Th17	FGFRL1	-0.057	0.29	0.8
Good	Th17	FGGY	-0.15	0.25	0.77
Good	Th17	FGL2	-0.15	0.012	0.32
Good	Th17	FH	-0.1	0.023	0.37
Good	Th17	FHIT	0.14	0.37	0.85
Good	Th17	FHL1	-0.047	0.48	0.9
Good	Th17	FHL2	-0.13	0.64	0.97
Good	Th17	FHL3	0.14	0.62	0.96
Good	Th17	FHOD1	-0.0038	0.96	1
Good	Th17	FHOD3	0.19	0.15	0.67
Good	Th17	FIBP	-0.035	1	1
Good	Th17	FICD	0.091	0.21	0.73
Good	Th17	FIG4	0.012	1	1
Good	Th17	FIGNL1	0.022	0.88	1
Good	Th17	FIP1L1	-0.03	0.061	0.52
Good	Th17	FIRRE	0.082	0.62	0.96
Good	Th17	FIS1	-0.044	0.36	0.85
Good	Th17	FITM2	0.15	0.41	0.87
Good	Th17	FIZ1	0.039	0.76	1
Good	Th17	FKBP11	-0.042	0.46	0.9
Good	Th17	FKBP14	-0.18	0.023	0.37
Good	Th17	FKBP15	-0.021	0.66	0.97
Good	Th17	FKBP1A	-0.016	0.82	1
Good	Th17	FKBP1AP1	-0.12	0.62	0.96
Good	Th17	FKBP1B	-0.039	0.75	0.99
Good	Th17	FKBP2	0.09	0.0046	0.25
Good	Th17	FKBP3	0.034	0.68	0.98
Good	Th17	FKBP4	0.083	0.11	0.62
Good	Th17	FKBP5	-0.0035	0.98	1
Good	Th17	FKBP7	-0.029	0.86	1
Good	Th17	FKBP8	-0.029	0.086	0.57
Good	Th17	FKBPL	-0.047	0.63	0.96
Good	Th17	FKRP	0.17	0.4	0.87
Good	Th17	FKTN	0.18	0.0027	0.23
Good	Th17	FLAD1	-0.022	0.65	0.97
Good	Th17	FLCN	-0.039	0.61	0.96
Good	Th17	FLI1	0.039	0.36	0.84
Good	Th17	FLII	0.057	0.12	0.63
Good	Th17	FLJ10038	-0.05	0.6	0.95
Good	Th17	FLJ13224	0.13	0.72	0.99
Good	Th17	FLJ20021	-0.078	0.6	0.95
Good	Th17	FLJ22447	0.32	0.24	0.76
Good	Th17	FLJ27354	-0.22	0.7	0.98
Good	Th17	FLJ32255	0.044	0.56	0.94
Good	Th17	FLJ37453	0.0074	0.91	1
Good	Th17	FLJ38122	-0.43	0.06	0.52
Good	Th17	FLJ42351	-0.49	0.031	0.41
Good	Th17	FLJ42393	0.51	0.014	0.33
Good	Th17	FLJ42627	0.15	0.46	0.9
Good	Th17	FLJ45513	-0.15	0.36	0.84
Good	Th17	FLNA	0.23	0.095	0.59
Good	Th17	FLNB	-0.0096	0.92	1
Good	Th17	FLOT1	-0.067	0.19	0.72
Good	Th17	FLOT2	0.0092	0.8	1
Good	Th17	FLT1	-0.29	0.14	0.66
Good	Th17	FLT3LG	0.035	0.46	0.89
Good	Th17	FLT4	-0.025	1	1
Good	Th17	FLVCR1	-0.071	0.2	0.72
Good	Th17	FLVCR1-AS1	0.16	0.059	0.51
Good	Th17	FLVCR2	0.23	0.042	0.46
Good	Th17	FLYWCH1	0.13	0.066	0.53
Good	Th17	FLYWCH2	0.097	0.03	0.41
Good	Th17	FMN1	0.02	0.9	1
Good	Th17	FMNL1	-0.018	0.75	0.99
Good	Th17	FMNL3	0.21	0.019	0.35
Good	Th17	FMO4	-0.13	1	1
Good	Th17	FMO5	-0.045	0.68	0.98
Good	Th17	FMR1	-0.095	0.31	0.82
Good	Th17	FN1	0.13	0.45	0.89
Good	Th17	FN3KRP	-0.0093	0.86	1
Good	Th17	FNBP1	-0.0018	0.95	1
Good	Th17	FNBP1L	0.14	0.31	0.82
Good	Th17	FNBP4	0.045	0.42	0.88
Good	Th17	FNDC3A	0.019	0.73	0.99
Good	Th17	FNDC3B	0.13	0.24	0.76
Good	Th17	FNDC8	0.0022	0.99	1
Good	Th17	FNDC9	-0.27	0.37	0.85
Good	Th17	FNIP1	0.08	0.039	0.45
Good	Th17	FNIP2	0.15	0.21	0.73
Good	Th17	FNTA	-0.019	0.72	0.99
Good	Th17	FNTB	0.29	0.053	0.49
Good	Th17	FOCAD	0.093	0.092	0.59
Good	Th17	FOPNL	-0.11	0.036	0.44
Good	Th17	FOS	-0.21	0.74	0.99
Good	Th17	FOSB	0.076	0.89	1
Good	Th17	FOSL2	0.23	0.18	0.71
Good	Th17	FOXD2	0.34	0.015	0.34
Good	Th17	FOXD2-AS1	-0.1	0.42	0.88
Good	Th17	FOXJ2	0.12	0.22	0.75
Good	Th17	FOXJ3	0.15	0.048	0.47
Good	Th17	FOXK1	0.01	0.83	1
Good	Th17	FOXK2	-0.042	0.24	0.77
Good	Th17	FOXM1	-0.34	0.22	0.75
Good	Th17	FOXN2	-0.036	0.4	0.87
Good	Th17	FOXN3	0.054	0.1	0.6
Good	Th17	FOXO1	-0.015	0.73	0.99
Good	Th17	FOXO3	0.1	0.036	0.44
Good	Th17	FOXO3B	-0.2	0.021	0.37
Good	Th17	FOXO4	0.26	0.089	0.58
Good	Th17	FOXP1	-0.032	0.21	0.74
Good	Th17	FOXP1-AS1	0.069	0.5	0.91
Good	Th17	FOXP3	-0.011	0.84	1
Good	Th17	FOXP4	0.2	0.0089	0.29
Good	Th17	FOXRED1	-0.041	0.48	0.9
Good	Th17	FOXRED2	0.15	0.13	0.64
Good	Th17	FPGS	-0.0092	0.87	1
Good	Th17	FPGT	-0.088	0.35	0.84
Good	Th17	FRA10AC1	-0.066	0.33	0.83
Good	Th17	FRAT1	0.069	0.076	0.55
Good	Th17	FRAT2	0.022	0.74	0.99
Good	Th17	FREM3	-1.3	1	1
Good	Th17	FRG1	-0.043	0.37	0.85
Good	Th17	FRG1BP	0.042	0.38	0.85
Good	Th17	FRG1CP	-0.071	0.15	0.67
Good	Th17	FRG1HP	-0.071	0.049	0.47
Good	Th17	FRG1JP	-0.24	0.11	0.62
Good	Th17	FRMD3	-0.25	0.1	0.6
Good	Th17	FRMD4A	0.2	0.31	0.81
Good	Th17	FRMD4B	0.028	0.73	0.99
Good	Th17	FRMD5	0.08	0.72	0.99
Good	Th17	FRMD6	0.14	0.73	0.99
Good	Th17	FRMD8	-0.0076	0.87	1
Good	Th17	FRS2	0.024	0.75	1
Good	Th17	FRS3	-0.026	0.84	1
Good	Th17	FRY	-0.15	1	1
Good	Th17	FRY-AS1	0.29	0.017	0.34
Good	Th17	FRYL	0.012	0.88	1
Good	Th17	FSCN1	0.43	0.031	0.41
Good	Th17	FSD1	-0.1	0.19	0.72
Good	Th17	FSD1L	-0.07	0.6	0.95
Good	Th17	FSD2	-0.14	0.23	0.75
Good	Th17	FSIP1	-0.32	0.012	0.32
Good	Th17	FSTL3	0.28	0.0071	0.27
Good	Th17	FSTL4	0.15	1	1
Good	Th17	FTCDNL1	-0.035	0.75	0.99
Good	Th17	FTH1	-0.065	0.17	0.69
Good	Th17	FTL	-0.068	0.022	0.37
Good	Th17	FTO	0.041	0.52	0.92
Good	Th17	FTSJ1	0.017	0.34	0.83
Good	Th17	FTSJ2	-0.013	0.75	0.99
Good	Th17	FTSJ3	0.033	0.3	0.81
Good	Th17	FTX	-0.0061	0.95	1
Good	Th17	FUBP1	-0.13	0.0038	0.24
Good	Th17	FUBP3	0.0095	0.88	1
Good	Th17	FUCA1	0.0054	0.93	1
Good	Th17	FUCA2	-0.077	0.44	0.89
Good	Th17	FUK	0.072	0.073	0.55
Good	Th17	FUNDC1	-0.13	0.42	0.88
Good	Th17	FUNDC2	0.023	0.67	0.98
Good	Th17	FUOM	0.038	0.58	0.94
Good	Th17	FURIN	0.032	0.67	0.98
Good	Th17	FUS	-0.051	0.57	0.94
Good	Th17	FUT10	0.19	0.052	0.48
Good	Th17	FUT11	-0.0016	0.96	1
Good	Th17	FUT4	0.035	0.48	0.9
Good	Th17	FUT7	0.085	0.47	0.9
Good	Th17	FUT8	-0.0049	0.93	1
Good	Th17	FUZ	-0.26	0.093	0.59
Good	Th17	FXN	-0.041	1	1
Good	Th17	FXR1	-0.056	0.33	0.83
Good	Th17	FXR2	0.017	1	1
Good	Th17	FXYD5	0.0027	0.95	1
Good	Th17	FXYD7	-0.032	1	1
Good	Th17	FYB	-0.0097	0.8	1
Good	Th17	FYCO1	0.22	0.0071	0.27
Good	Th17	FYN	-0.015	0.31	0.82
Good	Th17	FYTTD1	0.053	0.33	0.83
Good	Th17	FZD3	-0.042	0.79	1
Good	Th17	FZD6	-0.036	0.42	0.88
Good	Th17	FZR1	-0.021	1	1
Good	Th17	G0S2	0.13	0.37	0.85
Good	Th17	G2E3	-0.032	1	1
Good	Th17	G3BP1	-0.054	0.14	0.66
Good	Th17	G3BP2	0.039	0.49	0.91
Good	Th17	G6PC3	-0.1	0.13	0.65
Good	Th17	G6PD	-0.035	0.85	1
Good	Th17	GAA	0.00092	0.98	1
Good	Th17	GAB2	-0.029	0.8	1
Good	Th17	GAB3	-0.0068	0.95	1
Good	Th17	GABARAP	-0.025	0.56	0.94
Good	Th17	GABARAPL1	-0.018	0.89	1
Good	Th17	GABARAPL2	-0.016	0.76	1
Good	Th17	GABBR1	0.026	0.8	1
Good	Th17	GABPA	-0.013	0.85	1
Good	Th17	GABPB1	-0.0083	0.73	0.99
Good	Th17	GABPB1-AS1	-0.0092	0.93	1
Good	Th17	GABPB2	-0.17	0.16	0.69
Good	Th17	GADD45A	-0.23	0.019	0.35
Good	Th17	GADD45B	-0.048	0.5	0.91
Good	Th17	GADD45G	-0.06	0.27	0.79
Good	Th17	GADD45GIP1	0.052	0.0099	0.3
Good	Th17	GAK	0.11	0.062	0.52
Good	Th17	GAL3ST4	-0.049	1	1
Good	Th17	GALC	0.043	0.45	0.89
Good	Th17	GALE	0.079	0.12	0.63
Good	Th17	GALK1	-0.043	0.21	0.74
Good	Th17	GALK2	-0.039	0.26	0.78
Good	Th17	GALM	-0.027	0.29	0.8
Good	Th17	GALNS	0.075	0.081	0.56
Good	Th17	GALNT1	0.025	0.53	0.93
Good	Th17	GALNT10	0.077	0.31	0.82
Good	Th17	GALNT11	0.028	0.4	0.87
Good	Th17	GALNT12	-0.15	0.093	0.59
Good	Th17	GALNT2	0.14	0.00058	0.13
Good	Th17	GALNT3	0.028	0.79	1
Good	Th17	GALNT6	0.025	0.28	0.79
Good	Th17	GALNT7	0.004	0.93	1
Good	Th17	GALT	0.051	0.58	0.95
Good	Th17	GAMT	-0.11	0.049	0.47
Good	Th17	GAN	-0.24	0.015	0.33
Good	Th17	GANAB	0.094	0.055	0.49
Good	Th17	GANC	0.072	0.3	0.81
Good	Th17	GAPDH	-0.079	0.19	0.71
Good	Th17	GAPDHS	0.1	0.42	0.88
Good	Th17	GAPVD1	0.039	0.23	0.76
Good	Th17	GAR1	-0.042	0.64	0.97
Good	Th17	GAREML	-0.34	0.0094	0.3
Good	Th17	GARNL3	-0.45	0.1	0.6
Good	Th17	GARS	-0.026	0.34	0.83
Good	Th17	GART	0.0028	0.9	1
Good	Th17	GAS2L1	-0.014	0.91	1
Good	Th17	GAS5	-0.048	0.38	0.85
Good	Th17	GAS5-AS1	-0.15	0.6	0.95
Good	Th17	GAS6	0.13	0.35	0.84
Good	Th17	GAS7	-0.41	0.2	0.72
Good	Th17	GAS8	-0.21	0.09	0.58
Good	Th17	GATA3	0.049	0.52	0.92
Good	Th17	GATAD1	0.025	0.78	1
Good	Th17	GATAD2A	0.14	0.012	0.32
Good	Th17	GATAD2B	-0.055	0.45	0.89
Good	Th17	GATB	-0.026	0.45	0.89
Good	Th17	GATC	0.085	0.048	0.47
Good	Th17	GATS	-0.025	0.83	1
Good	Th17	GATSL2	0.065	0.65	0.97
Good	Th17	GATSL3	0.0031	0.94	1
Good	Th17	GBA	-0.14	0.017	0.34
Good	Th17	GBA2	0.073	0.21	0.73
Good	Th17	GBAP1	-0.22	0.13	0.65
Good	Th17	GBAS	-0.021	0.27	0.78
Good	Th17	GBE1	-0.11	0.025	0.39
Good	Th17	GBF1	0.064	0.31	0.82
Good	Th17	GBP1	0.028	0.39	0.86
Good	Th17	GBP1P1	0.27	0.67	0.98
Good	Th17	GBP2	0.015	0.61	0.96
Good	Th17	GBP3	-0.1	0.2	0.73
Good	Th17	GBP4	0.071	0.41	0.88
Good	Th17	GBP5	0.014	0.7	0.99
Good	Th17	GBP6	0.45	0.032	0.42
Good	Th17	GCA	-0.07	1	1
Good	Th17	GCAT	0.063	0.56	0.94
Good	Th17	GCC1	0.036	0.68	0.98
Good	Th17	GCC2	-0.00048	0.99	1
Good	Th17	GCDH	-0.13	0.17	0.69
Good	Th17	GCFC2	0.042	0.61	0.96
Good	Th17	GCH1	0.00051	0.99	1
Good	Th17	GCHFR	0.015	0.68	0.98
Good	Th17	GCLC	0.045	0.29	0.8
Good	Th17	GCLM	-0.0065	0.79	1
Good	Th17	GCN1	0.098	0.17	0.69
Good	Th17	GCNT1	0.051	0.61	0.96
Good	Th17	GCNT2	0.045	0.77	1
Good	Th17	GCNT4	0.3	1	1
Good	Th17	GCNT7	-0.13	0.38	0.86
Good	Th17	GCSAM	0.069	0.04	0.45
Good	Th17	GCSH	-0.28	0.041	0.45
Good	Th17	GCSHP3	0.6	0.0038	0.24
Good	Th17	GDAP1	0.085	1	1
Good	Th17	GDAP2	0.031	0.73	0.99
Good	Th17	GDE1	-0.00095	0.97	1
Good	Th17	GDF11	-0.048	0.81	1
Good	Th17	GDI1	-0.026	0.57	0.94
Good	Th17	GDI2	-0.01	0.76	1
Good	Th17	GDPD1	-0.18	0.21	0.74
Good	Th17	GDPD3	-0.15	0.29	0.8
Good	Th17	GDPD5	0.12	0.24	0.76
Good	Th17	GDPGP1	0.41	0.045	0.46
Good	Th17	GEMIN2	0.16	0.019	0.35
Good	Th17	GEMIN4	0.027	0.71	0.99
Good	Th17	GEMIN5	0.13	0.028	0.4
Good	Th17	GEMIN6	-0.15	0.029	0.4
Good	Th17	GEMIN7	-0.11	0.0024	0.21
Good	Th17	GEMIN8	-0.051	0.11	0.61
Good	Th17	GEN1	0.19	0.52	0.92
Good	Th17	GET4	0.017	0.43	0.88
Good	Th17	GFER	-0.087	0.12	0.63
Good	Th17	GFI1	0.0035	0.95	1
Good	Th17	GFM1	-0.011	0.67	0.97
Good	Th17	GFM2	-0.069	0.12	0.63
Good	Th17	GFOD1	0.4	1	1
Good	Th17	GFOD2	0.17	0.016	0.34
Good	Th17	GFPT1	-0.013	0.82	1
Good	Th17	GFPT2	0.29	0.56	0.94
Good	Th17	GGA1	0.02	0.45	0.89
Good	Th17	GGA2	0.055	0.25	0.77
Good	Th17	GGA3	0.048	0.64	0.97
Good	Th17	GGACT	-0.098	0.066	0.53
Good	Th17	GGCT	0.082	1	1
Good	Th17	GGCX	0.052	0.3	0.81
Good	Th17	GGH	0.11	0.66	0.97
Good	Th17	GGNBP2	-0.0089	0.85	1
Good	Th17	GGPS1	0.042	0.53	0.93
Good	Th17	GGT1	0.077	0.3	0.81
Good	Th17	GGT7	-0.18	0.24	0.76
Good	Th17	GHDC	-0.083	0.41	0.88
Good	Th17	GHITM	-0.074	0.098	0.59
Good	Th17	GHRL	0.011	0.95	1
Good	Th17	GHRLOS	0.044	0.79	1
Good	Th17	GID4	0.22	0.031	0.41
Good	Th17	GID8	1.30E-06	1	1
Good	Th17	GIGYF1	0.021	0.74	0.99
Good	Th17	GIGYF2	0.094	0.026	0.39
Good	Th17	GIMAP1	0.075	0.16	0.69
Good	Th17	GIMAP2	0.0058	0.9	1
Good	Th17	GIMAP4	0.04	0.27	0.78
Good	Th17	GIMAP6	0.059	0.17	0.69
Good	Th17	GIMAP7	-0.0071	0.89	1
Good	Th17	GIMAP8	0.058	0.11	0.62
Good	Th17	GIN1	-0.032	0.38	0.85
Good	Th17	GINM1	0.0043	0.95	1
Good	Th17	GINS1	0.19	0.48	0.9
Good	Th17	GINS2	0.0028	0.98	1
Good	Th17	GINS3	0.039	0.71	0.99
Good	Th17	GINS4	-0.04	0.67	0.98
Good	Th17	GIPC1	0.042	0.34	0.83
Good	Th17	GIPR	-0.21	0.22	0.75
Good	Th17	GIT1	0.12	0.068	0.54
Good	Th17	GIT2	0.0072	0.81	1
Good	Th17	GJB7	0.19	0.6	0.95
Good	Th17	GJD3	-0.7	0.0002	0.13
Good	Th17	GK	-0.099	0.26	0.78
Good	Th17	GK5	0.016	0.8	1
Good	Th17	GKAP1	0.021	0.86	1
Good	Th17	GLA	0.029	0.73	0.99
Good	Th17	GLB1	-0.01	0.77	1
Good	Th17	GLB1L	-0.39	0.0037	0.24
Good	Th17	GLB1L2	0.079	0.58	0.95
Good	Th17	GLB1L3	0.14	0.17	0.69
Good	Th17	GLCCI1	-0.057	0.54	0.93
Good	Th17	GLCE	0.0067	0.91	1
Good	Th17	GLE1	-0.0026	0.89	1
Good	Th17	GLG1	0.015	0.3	0.81
Good	Th17	GLI4	0.022	0.62	0.96
Good	Th17	GLIDR	-0.39	0.065	0.53
Good	Th17	GLIPR1	-0.033	0.6	0.95
Good	Th17	GLIPR1L2	-0.2	0.23	0.76
Good	Th17	GLIPR2	-0.0011	0.98	1
Good	Th17	GLMN	0.15	0.0066	0.27
Good	Th17	GLMP	-0.082	1	1
Good	Th17	GLO1	-0.058	0.36	0.84
Good	Th17	GLOD4	-0.038	0.37	0.85
Good	Th17	GLRX	-0.044	0.17	0.69
Good	Th17	GLRX2	-0.022	0.7	0.98
Good	Th17	GLRX3	-0.019	0.59	0.95
Good	Th17	GLRX5	-0.076	0.0074	0.27
Good	Th17	GLS	0.1	0.086	0.57
Good	Th17	GLS2	0.14	1	1
Good	Th17	GLT8D1	-0.0096	0.44	0.89
Good	Th17	GLTP	-0.011	0.78	1
Good	Th17	GLTSCR1	0.15	0.12	0.63
Good	Th17	GLTSCR1L	-0.13	0.14	0.65
Good	Th17	GLTSCR2	0.095	0.17	0.7
Good	Th17	GLUD1	0.01	0.74	0.99
Good	Th17	GLUD1P3	-0.1	0.37	0.85
Good	Th17	GLUL	-0.15	0.003	0.23
Good	Th17	GLYCTK	-0.026	0.7	0.98
Good	Th17	GLYCTK-AS1	-0.19	0.17	0.7
Good	Th17	GLYR1	-0.028	0.44	0.89
Good	Th17	GM2A	-0.092	0.39	0.86
Good	Th17	GMCL1	0.084	0.13	0.65
Good	Th17	GMDS	-0.12	0.19	0.72
Good	Th17	GMDS-AS1	-0.11	0.2	0.73
Good	Th17	GMEB1	0.077	0.24	0.76
Good	Th17	GMEB2	0.094	0.098	0.59
Good	Th17	GMFB	-0.001	1	1
Good	Th17	GMFG	-0.004	0.94	1
Good	Th17	GMIP	0.052	1	1
Good	Th17	GMNN	0.039	0.72	0.99
Good	Th17	GMPPA	-0.09	0.073	0.55
Good	Th17	GMPPB	-0.027	0.76	1
Good	Th17	GMPR2	-0.023	0.14	0.66
Good	Th17	GMPS	-0.02	0.5	0.91
Good	Th17	GNA12	0.00039	0.99	1
Good	Th17	GNA13	0.083	0.088	0.58
Good	Th17	GNA15	0.048	0.35	0.84
Good	Th17	GNAI2	0.018	0.44	0.89
Good	Th17	GNAI3	0.0083	0.88	1
Good	Th17	GNAL	0.14	0.39	0.86
Good	Th17	GNAO1	0.25	1	1
Good	Th17	GNAQ	0.13	0.068	0.54
Good	Th17	GNAS	-0.096	0.024	0.38
Good	Th17	GNAT2	-0.15	0.56	0.94
Good	Th17	GNB1	0.0066	0.88	1
Good	Th17	GNB1L	-0.02	0.7	0.98
Good	Th17	GNB2	-0.1	0.32	0.83
Good	Th17	GNB2L1	-0.036	0.41	0.87
Good	Th17	GNB4	0.028	0.76	1
Good	Th17	GNB5	0.02	0.31	0.82
Good	Th17	GNE	-0.067	0.62	0.96
Good	Th17	GNG2	0.046	0.44	0.89
Good	Th17	GNG5	0.027	0.68	0.98
Good	Th17	GNG7	-0.16	0.29	0.8
Good	Th17	GNGT2	0.12	0.28	0.79
Good	Th17	GNL1	0.037	0.46	0.9
Good	Th17	GNL2	0.0027	0.93	1
Good	Th17	GNL3	-0.028	0.54	0.93
Good	Th17	GNL3L	-0.033	0.27	0.78
Good	Th17	GNLY	-0.12	0.8	1
Good	Th17	GNMT	0.31	0.12	0.63
Good	Th17	GNPAT	-0.032	0.057	0.5
Good	Th17	GNPDA1	-0.14	0.078	0.56
Good	Th17	GNPDA2	-0.007	0.92	1
Good	Th17	GNPNAT1	-0.063	0.19	0.71
Good	Th17	GNPTAB	0.085	0.34	0.83
Good	Th17	GNPTG	0.015	0.55	0.93
Good	Th17	GNRH1	0.13	0.59	0.95
Good	Th17	GNS	0.053	0.2	0.73
Good	Th17	GOLGA1	-0.046	0.4	0.87
Good	Th17	GOLGA2	-0.00025	1	1
Good	Th17	GOLGA2P5	0.0073	0.92	1
Good	Th17	GOLGA3	-0.062	0.014	0.33
Good	Th17	GOLGA4	-0.013	0.79	1
Good	Th17	GOLGA5	0.026	0.64	0.97
Good	Th17	GOLGA6L9	-0.047	0.71	0.99
Good	Th17	GOLGA7	-0.008	0.81	1
Good	Th17	GOLGA7B	-0.17	0.54	0.93
Good	Th17	GOLGA8A	0.12	0.26	0.78
Good	Th17	GOLGA8B	0.022	0.86	1
Good	Th17	GOLGB1	0.061	0.16	0.68
Good	Th17	GOLIM4	-0.24	0.46	0.9
Good	Th17	GOLM1	0.24	0.61	0.96
Good	Th17	GOLPH3	-0.057	0.27	0.79
Good	Th17	GOLPH3L	0.16	0.018	0.35
Good	Th17	GOLT1B	-0.003	0.95	1
Good	Th17	GON4L	0.072	0.075	0.55
Good	Th17	GOPC	0.11	0.011	0.31
Good	Th17	GORAB	-0.0096	0.86	1
Good	Th17	GORASP1	-0.0062	0.89	1
Good	Th17	GORASP2	0.0069	0.82	1
Good	Th17	GOSR1	0.05	0.11	0.62
Good	Th17	GOSR2	0.039	0.24	0.76
Good	Th17	GOT1	0.014	0.63	0.97
Good	Th17	GOT2	0.018	0.64	0.97
Good	Th17	GP5	-0.22	1	1
Good	Th17	GP6	0.69	0.0067	0.27
Good	Th17	GPA33	0.019	0.9	1
Good	Th17	GPAA1	-0.11	0.2	0.73
Good	Th17	GPALPP1	-0.019	0.76	1
Good	Th17	GPAM	0.06	0.63	0.96
Good	Th17	GPANK1	-0.093	0.026	0.39
Good	Th17	GPAT2	0.36	0.063	0.52
Good	Th17	GPAT3	-0.11	0.022	0.37
Good	Th17	GPAT4	0.05	0.26	0.78
Good	Th17	GPATCH1	-0.058	0.038	0.44
Good	Th17	GPATCH11	0.13	0.045	0.46
Good	Th17	GPATCH2	-0.11	0.012	0.32
Good	Th17	GPATCH2L	0.033	0.55	0.93
Good	Th17	GPATCH3	-0.033	0.61	0.96
Good	Th17	GPATCH4	-0.023	0.7	0.98
Good	Th17	GPATCH8	-0.042	0.2	0.73
Good	Th17	GPBP1	-0.0023	0.95	1
Good	Th17	GPBP1L1	-0.021	0.5	0.91
Good	Th17	GPC1	0.022	0.88	1
Good	Th17	GPC2	0.59	0.024	0.38
Good	Th17	GPCPD1	-0.0072	0.91	1
Good	Th17	GPD1L	-0.028	0.22	0.74
Good	Th17	GPD2	0.076	0.44	0.89
Good	Th17	GPHN	-0.13	1	1
Good	Th17	GPI	-0.0087	0.85	1
Good	Th17	GPKOW	0.03	0.2	0.73
Good	Th17	GPLD1	0.21	1	1
Good	Th17	GPM6B	0.057	0.68	0.98
Good	Th17	GPN1	-0.022	0.59	0.95
Good	Th17	GPN2	-0.066	0.3	0.81
Good	Th17	GPN3	-0.057	0.057	0.5
Good	Th17	GPR107	0.12	0.26	0.78
Good	Th17	GPR108	-0.036	0.36	0.84
Good	Th17	GPR132	0.17	0.015	0.33
Good	Th17	GPR137	0.18	0.12	0.63
Good	Th17	GPR137B	-0.2	0.18	0.71
Good	Th17	GPR146	-0.0029	0.92	1
Good	Th17	GPR15	-0.18	0.02	0.36
Good	Th17	GPR150	-0.032	0.83	1
Good	Th17	GPR152	-0.3	0.076	0.55
Good	Th17	GPR155	0.062	0.4	0.87
Good	Th17	GPR157	-0.12	0.37	0.85
Good	Th17	GPR160	-0.26	0.11	0.62
Good	Th17	GPR171	-0.014	0.88	1
Good	Th17	GPR174	0.043	0.7	0.98
Good	Th17	GPR18	0.14	0.28	0.79
Good	Th17	GPR180	-0.0055	0.87	1
Good	Th17	GPR183	0.044	0.52	0.92
Good	Th17	GPR19	-0.27	0.12	0.63
Good	Th17	GPR22	0.2	0.15	0.68
Good	Th17	GPR25	0.16	0.27	0.78
Good	Th17	GPR27	-0.1	0.73	0.99
Good	Th17	GPR34	0.44	0.27	0.78
Good	Th17	GPR35	0.22	0.064	0.52
Good	Th17	GPR55	0.17	0.56	0.94
Good	Th17	GPR63	0.39	0.2	0.73
Good	Th17	GPR65	-0.012	0.78	1
Good	Th17	GPR68	-0.0048	0.95	1
Good	Th17	GPR82	0.11	0.62	0.96
Good	Th17	GPR89A	-0.036	0.38	0.86
Good	Th17	GPR89B	-0.11	0.022	0.37
Good	Th17	GPRASP1	0.2	0.23	0.75
Good	Th17	GPRC5B	0.11	0.23	0.76
Good	Th17	GPRIN1	0.15	0.46	0.9
Good	Th17	GPRIN3	-0.071	0.34	0.84
Good	Th17	GPS1	-0.052	0.28	0.79
Good	Th17	GPS2	-0.039	0.25	0.77
Good	Th17	GPSM1	-0.012	0.9	1
Good	Th17	GPSM2	-0.059	0.76	1
Good	Th17	GPSM3	-0.15	0.0087	0.29
Good	Th17	GPT2	0.14	0.73	0.99
Good	Th17	GPX1	0.077	0.17	0.7
Good	Th17	GPX4	0.0029	0.86	1
Good	Th17	GPX7	-0.076	1	1
Good	Th17	GRAMD1A	0.002	0.92	1
Good	Th17	GRAMD1B	0.17	0.44	0.89
Good	Th17	GRAMD1C	0.11	0.64	0.97
Good	Th17	GRAMD3	-0.08	0.34	0.84
Good	Th17	GRAMD4	0.054	0.34	0.83
Good	Th17	GRAP	0.027	0.79	1
Good	Th17	GRAP2	0.022	0.75	1
Good	Th17	GRASP	0.0085	0.96	1
Good	Th17	GRB10	0.029	0.71	0.99
Good	Th17	GRB2	0.022	0.65	0.97
Good	Th17	GREB1L	-0.37	0.11	0.62
Good	Th17	GREM2	0.089	0.72	0.99
Good	Th17	GRHPR	-0.069	0.0048	0.25
Good	Th17	GRIK1-AS2	-0.29	0.11	0.62
Good	Th17	GRINA	-0.28	0.0043	0.25
Good	Th17	GRIP1	-0.13	0.22	0.75
Good	Th17	GRIPAP1	0.053	1	1
Good	Th17	GRK4	-0.06	0.68	0.98
Good	Th17	GRK5	0.031	0.47	0.9
Good	Th17	GRK6	-0.014	0.78	1
Good	Th17	GRN	0.029	0.66	0.97
Good	Th17	GRPEL1	0.023	0.62	0.96
Good	Th17	GRPEL2	0.12	0.18	0.71
Good	Th17	GRSF1	-0.024	0.63	0.96
Good	Th17	GRWD1	0.0055	0.9	1
Good	Th17	GS1-124K5.11	-0.075	0.37	0.85
Good	Th17	GS1-259H13.2	-0.13	0.4	0.87
Good	Th17	GSAP	0.048	0.6	0.95
Good	Th17	GSDMB	0.12	0.26	0.78
Good	Th17	GSDMD	0.0016	0.98	1
Good	Th17	GSE1	0.34	1	1
Good	Th17	GSG2	-0.23	0.72	0.99
Good	Th17	GSK3A	-0.014	0.63	0.97
Good	Th17	GSK3B	-0.047	0.4	0.87
Good	Th17	GSKIP	4.10E-05	1	1
Good	Th17	GSN	-0.11	1	1
Good	Th17	GSPT1	0.096	0.017	0.34
Good	Th17	GSPT2	0.031	0.68	0.98
Good	Th17	GSR	0.019	0.76	1
Good	Th17	GSS	-0.012	0.78	1
Good	Th17	GSTA4	-0.075	0.61	0.96
Good	Th17	GSTCD	0.066	0.66	0.97
Good	Th17	GSTK1	-0.028	0.37	0.85
Good	Th17	GSTM1	-0.17	0.2	0.72
Good	Th17	GSTM2	-0.033	0.66	0.97
Good	Th17	GSTM3	0.056	0.45	0.89
Good	Th17	GSTM4	-0.06	0.34	0.83
Good	Th17	GSTO1	0.045	0.3	0.81
Good	Th17	GSTO2	0.15	0.31	0.82
Good	Th17	GSTP1	-0.036	0.078	0.55
Good	Th17	GSTZ1	-0.14	1	1
Good	Th17	GTDC1	-0.036	0.57	0.94
Good	Th17	GTF2A1	-0.15	0.25	0.77
Good	Th17	GTF2A2	-0.05	0.43	0.88
Good	Th17	GTF2B	-0.035	0.41	0.87
Good	Th17	GTF2E1	-0.043	0.096	0.59
Good	Th17	GTF2E2	0.0057	0.91	1
Good	Th17	GTF2F1	0.076	0.22	0.74
Good	Th17	GTF2F2	-0.048	0.36	0.85
Good	Th17	GTF2H1	0.011	0.8	1
Good	Th17	GTF2H3	-0.065	0.41	0.87
Good	Th17	GTF2H4	0.26	0.098	0.59
Good	Th17	GTF2H5	-0.024	0.82	1
Good	Th17	GTF2I	0.072	0.26	0.78
Good	Th17	GTF2IP1	0.16	0.12	0.63
Good	Th17	GTF2IP20	-0.14	0.13	0.65
Good	Th17	GTF2IRD1	-0.48	0.048	0.47
Good	Th17	GTF2IRD2	-0.12	0.15	0.67
Good	Th17	GTF2IRD2B	-0.0085	0.81	1
Good	Th17	GTF3A	-0.041	0.099	0.6
Good	Th17	GTF3C1	0.097	0.19	0.71
Good	Th17	GTF3C2	-0.015	0.41	0.87
Good	Th17	GTF3C3	0.011	0.82	1
Good	Th17	GTF3C4	0.0067	0.96	1
Good	Th17	GTF3C5	0.013	0.74	0.99
Good	Th17	GTF3C6	0.017	0.78	1
Good	Th17	GTPBP1	0.18	0.0015	0.2
Good	Th17	GTPBP10	-0.037	0.55	0.93
Good	Th17	GTPBP2	-0.079	0.13	0.65
Good	Th17	GTPBP3	-0.086	0.011	0.32
Good	Th17	GTPBP4	-0.04	1	1
Good	Th17	GTPBP8	-0.056	0.47	0.9
Good	Th17	GTSE1	-0.68	0.00048	0.13
Good	Th17	GTSE1-AS1	-0.034	0.87	1
Good	Th17	GTSF1	-0.12	0.097	0.59
Good	Th17	GUCD1	0.036	0.53	0.93
Good	Th17	GUF1	0.0087	0.88	1
Good	Th17	GUK1	-0.015	0.75	0.99
Good	Th17	GUSB	-0.024	0.49	0.91
Good	Th17	GUSBP1	-0.042	0.6	0.95
Good	Th17	GUSBP11	0.024	0.82	1
Good	Th17	GUSBP2	-0.39	0.0012	0.17
Good	Th17	GUSBP4	0.013	0.74	0.99
Good	Th17	GUSBP5	0.081	0.56	0.94
Good	Th17	GVINP1	-0.027	0.81	1
Good	Th17	GXYLT1	0.055	0.5	0.91
Good	Th17	GYG1	0.05	0.24	0.77
Good	Th17	GYLTL1B	-0.099	0.6	0.95
Good	Th17	GYPC	-0.024	0.83	1
Good	Th17	GYS1	-0.01	0.89	1
Good	Th17	GYS2	-0.7	0.29	0.8
Good	Th17	GZF1	0.3	0.0037	0.24
Good	Th17	GZMA	-0.074	0.69	0.98
Good	Th17	GZMK	-0.16	0.85	1
Good	Th17	GZMM	-0.07	0.35	0.84
Good	Th17	H1F0	-0.25	0.026	0.39
Good	Th17	H1FX	-0.1	0.21	0.74
Good	Th17	H1FX-AS1	0.16	0.3	0.81
Good	Th17	H2AFJ	0.071	0.13	0.64
Good	Th17	H2AFV	-0.0076	0.85	1
Good	Th17	H2AFX	-0.14	0.22	0.75
Good	Th17	H2AFY	-0.0043	0.92	1
Good	Th17	H2AFY2	0.088	1	1
Good	Th17	H2AFZ	0.028	0.71	0.99
Good	Th17	H3F3AP4	0.072	0.45	0.89
Good	Th17	H3F3B	-0.17	0.0038	0.24
Good	Th17	H6PD	0.11	0.15	0.67
Good	Th17	HABP4	0.0066	0.73	0.99
Good	Th17	HACD1	0.056	0.48	0.91
Good	Th17	HACD2	-0.042	0.6	0.95
Good	Th17	HACD3	0.023	0.26	0.78
Good	Th17	HACD4	0.022	0.47	0.9
Good	Th17	HACE1	-0.033	0.76	1
Good	Th17	HACL1	-0.09	0.018	0.34
Good	Th17	HADH	-0.073	0.21	0.73
Good	Th17	HADHA	0.052	0.27	0.78
Good	Th17	HADHB	-0.058	0.016	0.34
Good	Th17	HAGH	-0.031	0.53	0.93
Good	Th17	HAGHL	0.044	0.63	0.96
Good	Th17	HAPLN3	0.088	0.092	0.59
Good	Th17	HAR1A	-0.16	0.071	0.54
Good	Th17	HARBI1	-0.011	0.83	1
Good	Th17	HARS	0.02	0.61	0.96
Good	Th17	HARS2	0.033	0.38	0.86
Good	Th17	HAS3	0.22	0.5	0.91
Good	Th17	HAT1	0.012	0.85	1
Good	Th17	HAUS1	-0.055	0.33	0.83
Good	Th17	HAUS2	-0.0078	0.9	1
Good	Th17	HAUS3	-0.031	0.68	0.98
Good	Th17	HAUS4	-0.15	0.12	0.63
Good	Th17	HAUS5	0.077	1	1
Good	Th17	HAUS6	0.041	0.073	0.55
Good	Th17	HAUS7	-0.013	0.66	0.97
Good	Th17	HAUS8	0.058	0.47	0.9
Good	Th17	HAVCR1	-0.04	0.78	1
Good	Th17	HAVCR2	-0.025	0.88	1
Good	Th17	HAX1	-0.066	0.054	0.49
Good	Th17	HBEGF	-0.24	0.32	0.83
Good	Th17	HBP1	-0.03	0.58	0.94
Good	Th17	HBS1L	-0.062	0.16	0.69
Good	Th17	HCCS	0.0061	0.92	1
Good	Th17	HCFC1	0.11	0.11	0.62
Good	Th17	HCFC1R1	0.079	0.26	0.78
Good	Th17	HCFC2	0.031	0.22	0.75
Good	Th17	HCG11	-0.05	0.85	1
Good	Th17	HCG18	0.047	1	1
Good	Th17	HCG25	-0.51	0.018	0.35
Good	Th17	HCG26	-0.047	0.83	1
Good	Th17	HCG27	-0.13	0.44	0.89
Good	Th17	HCG4	0.23	0.22	0.75
Good	Th17	HCG4B	0.27	1	1
Good	Th17	HCG8	-0.71	0.058	0.51
Good	Th17	HCLS1	-0.03	0.053	0.49
Good	Th17	HCN3	-0.43	0.0045	0.25
Good	Th17	HCP5	0.029	0.69	0.98
Good	Th17	HCST	-0.061	0.37	0.85
Good	Th17	HDAC1	-0.035	0.12	0.64
Good	Th17	HDAC10	-0.03	0.76	1
Good	Th17	HDAC11	0.23	1	1
Good	Th17	HDAC2	0.047	0.34	0.83
Good	Th17	HDAC3	-0.074	0.0045	0.25
Good	Th17	HDAC4	0.13	0.051	0.48
Good	Th17	HDAC5	0.082	0.021	0.37
Good	Th17	HDAC6	0.027	0.69	0.98
Good	Th17	HDAC7	0.083	0.27	0.79
Good	Th17	HDAC8	-0.12	0.034	0.43
Good	Th17	HDAC9	-0.27	0.059	0.51
Good	Th17	HDDC2	-0.06	0.023	0.37
Good	Th17	HDDC3	-0.1	0.067	0.53
Good	Th17	HDGF	0.025	0.34	0.83
Good	Th17	HDGFRP2	0.13	0.027	0.39
Good	Th17	HDGFRP3	-0.12	0.043	0.46
Good	Th17	HDHD1	0.056	0.36	0.84
Good	Th17	HDHD2	-0.089	0.09	0.58
Good	Th17	HDHD3	0.038	0.28	0.79
Good	Th17	HDLBP	0.093	0.093	0.59
Good	Th17	HDX	-0.18	0.041	0.45
Good	Th17	HEATR1	0.099	0.35	0.84
Good	Th17	HEATR3	0.042	0.66	0.97
Good	Th17	HEATR4	0.28	0.026	0.39
Good	Th17	HEATR5A	-0.15	0.16	0.68
Good	Th17	HEATR5B	0.068	0.19	0.71
Good	Th17	HEATR6	-0.0027	0.97	1
Good	Th17	HEBP1	0.028	0.81	1
Good	Th17	HEBP2	0.13	0.15	0.67
Good	Th17	HECA	0.14	0.12	0.63
Good	Th17	HECTD1	0.05	0.16	0.68
Good	Th17	HECTD2	-0.04	0.8	1
Good	Th17	HECTD3	0.049	0.35	0.84
Good	Th17	HECTD4	-0.037	0.73	0.99
Good	Th17	HEG1	0.16	0.35	0.84
Good	Th17	HEIH	0.028	0.42	0.88
Good	Th17	HELB	-0.047	0.31	0.82
Good	Th17	HELLS	-0.034	0.81	1
Good	Th17	HELQ	-0.065	0.27	0.79
Good	Th17	HELZ	0.053	0.22	0.75
Good	Th17	HELZ2	0.037	0.76	1
Good	Th17	HEMGN	-0.1	0.24	0.77
Good	Th17	HEMK1	-0.021	0.84	1
Good	Th17	HENMT1	-0.016	0.53	0.92
Good	Th17	HERC1	0.1	0.1	0.61
Good	Th17	HERC2	0.054	0.41	0.87
Good	Th17	HERC2P10	-0.79	0.26	0.78
Good	Th17	HERC2P2	0.039	0.56	0.94
Good	Th17	HERC2P3	0.3	0.021	0.36
Good	Th17	HERC2P9	0.031	0.79	1
Good	Th17	HERC3	0.052	0.29	0.8
Good	Th17	HERC4	-0.011	0.85	1
Good	Th17	HERC5	-0.041	0.33	0.83
Good	Th17	HERC6	-0.051	0.3	0.81
Good	Th17	HERPUD1	-0.036	0.34	0.83
Good	Th17	HERPUD2	-0.085	0.017	0.34
Good	Th17	HEXA	-0.016	0.76	1
Good	Th17	HEXA-AS1	0.13	0.72	0.99
Good	Th17	HEXB	0.0016	0.97	1
Good	Th17	HEXDC	0.046	0.64	0.97
Good	Th17	HEXIM1	-0.035	0.52	0.92
Good	Th17	HEXIM2	-0.11	0.44	0.89
Good	Th17	HFE	-0.11	0.33	0.83
Good	Th17	HGH1	0.046	0.55	0.93
Good	Th17	HGS	-0.013	0.79	1
Good	Th17	HGSNAT	0.0083	0.71	0.99
Good	Th17	HHAT	0.014	0.89	1
Good	Th17	HHLA3	-0.14	0.09	0.58
Good	Th17	HIAT1	-0.064	0.053	0.49
Good	Th17	HIATL1	-0.002	0.95	1
Good	Th17	HIATL2	-0.13	0.36	0.84
Good	Th17	HIBADH	-0.09	0.0062	0.27
Good	Th17	HIBCH	-0.03	0.69	0.98
Good	Th17	HIC1	0.41	0.05	0.48
Good	Th17	HIC2	-0.073	0.54	0.93
Good	Th17	HID1	-0.023	0.75	0.99
Good	Th17	HIF1A	0.039	0.57	0.94
Good	Th17	HIF1AN	0.028	0.68	0.98
Good	Th17	HIGD1A	-0.1	0.085	0.57
Good	Th17	HIGD2A	-0.0071	0.89	1
Good	Th17	HILPDA	0.12	0.13	0.64
Good	Th17	HINFP	-0.055	0.025	0.39
Good	Th17	HINT1	0.012	0.78	1
Good	Th17	HINT2	-0.06	0.41	0.87
Good	Th17	HINT3	-0.018	0.89	1
Good	Th17	HIP1	0.088	0.29	0.8
Good	Th17	HIP1R	0.09	0.0066	0.27
Good	Th17	HIPK1	0.11	0.044	0.46
Good	Th17	HIPK1-AS1	-0.56	0.021	0.37
Good	Th17	HIPK2	-0.047	0.63	0.97
Good	Th17	HIPK3	0.13	0.21	0.73
Good	Th17	HIRA	-0.1	0.13	0.64
Good	Th17	HIRIP3	0.059	1	1
Good	Th17	HIST1H1C	-0.5	0.055	0.5
Good	Th17	HIST1H1D	-0.54	0.19	0.72
Good	Th17	HIST1H1E	-1.5	0.018	0.35
Good	Th17	HIST1H2AC	-0.09	0.55	0.94
Good	Th17	HIST1H2AE	-0.52	0.016	0.34
Good	Th17	HIST1H2AG	-0.12	0.32	0.82
Good	Th17	HIST1H2AK	-0.27	0.24	0.76
Good	Th17	HIST1H2AM	-0.58	0.034	0.42
Good	Th17	HIST1H2BC	-0.35	0.46	0.9
Good	Th17	HIST1H2BD	-0.033	0.77	1
Good	Th17	HIST1H2BG	-0.47	0.11	0.62
Good	Th17	HIST1H2BK	0.011	0.91	1
Good	Th17	HIST1H2BN	-0.31	0.33	0.83
Good	Th17	HIST1H3A	-0.28	0.15	0.67
Good	Th17	HIST1H3D	-0.32	0.2	0.73
Good	Th17	HIST1H4C	-0.032	0.46	0.9
Good	Th17	HIST1H4E	-0.59	0.098	0.59
Good	Th17	HIST2H2AC	-0.4	0.11	0.61
Good	Th17	HIST2H2BE	0.099	0.62	0.96
Good	Th17	HIST3H2A	-0.11	0.21	0.73
Good	Th17	HIST4H4	-0.38	0.045	0.46
Good	Th17	HIVEP1	0.045	0.71	0.99
Good	Th17	HIVEP2	0.0021	0.99	1
Good	Th17	HIVEP3	-0.00043	0.99	1
Good	Th17	HJURP	-0.0063	0.99	1
Good	Th17	HK1	0.05	0.2	0.73
Good	Th17	HK2	0.021	0.83	1
Good	Th17	HKDC1	0.028	0.77	1
Good	Th17	HKR1	-0.072	0.26	0.78
Good	Th17	HLA-A	0.0031	0.95	1
Good	Th17	HLA-B	-0.0045	0.91	1
Good	Th17	HLA-C	0.036	0.15	0.67
Good	Th17	HLA-DMA	-0.14	1	1
Good	Th17	HLA-DMB	-0.22	0.13	0.64
Good	Th17	HLA-DOA	0.085	0.3	0.81
Good	Th17	HLA-DOB	0.27	0.32	0.83
Good	Th17	HLA-DPA1	-0.13	0.17	0.69
Good	Th17	HLA-DPB1	-0.073	0.42	0.88
Good	Th17	HLA-DQA1	-0.018	0.81	1
Good	Th17	HLA-DQA2	-0.075	0.45	0.89
Good	Th17	HLA-DQB1	-0.16	0.34	0.83
Good	Th17	HLA-DQB2	-0.01	0.98	1
Good	Th17	HLA-DRA	-0.2	0.16	0.68
Good	Th17	HLA-DRB1	-0.13	0.27	0.79
Good	Th17	HLA-DRB5	-0.33	0.055	0.5
Good	Th17	HLA-DRB6	-0.11	0.43	0.88
Good	Th17	HLA-E	-0.011	0.76	1
Good	Th17	HLA-F	0.024	0.55	0.93
Good	Th17	HLA-F-AS1	-0.073	0.31	0.82
Good	Th17	HLA-G	0.19	0.019	0.35
Good	Th17	HLA-H	-0.037	0.73	0.99
Good	Th17	HLA-J	0.03	0.86	1
Good	Th17	HLA-L	0.17	0.034	0.42
Good	Th17	HLCS	0.15	0.11	0.62
Good	Th17	HLF	0.0076	0.82	1
Good	Th17	HLTF	0.071	0.36	0.85
Good	Th17	HM13	-0.016	0.64	0.97
Good	Th17	HMBOX1	-0.019	0.77	1
Good	Th17	HMBS	-0.11	0.0064	0.27
Good	Th17	HMCES	-0.046	0.35	0.84
Good	Th17	HMG20A	-0.041	0.36	0.85
Good	Th17	HMG20B	-0.011	0.85	1
Good	Th17	HMGA1	-0.099	0.26	0.78
Good	Th17	HMGB1	-0.051	0.53	0.92
Good	Th17	HMGB2	-0.17	0.048	0.47
Good	Th17	HMGB3	-0.48	0.003	0.23
Good	Th17	HMGCL	-0.096	0.1	0.61
Good	Th17	HMGCR	-0.082	1	1
Good	Th17	HMGCS1	-0.013	0.9	1
Good	Th17	HMGN1	-0.081	0.032	0.42
Good	Th17	HMGN2	-0.096	0.056	0.5
Good	Th17	HMGN3	-0.0038	0.96	1
Good	Th17	HMGN3-AS1	-0.11	0.64	0.97
Good	Th17	HMGN4	-0.05	0.19	0.72
Good	Th17	HMGN5	0.067	0.63	0.96
Good	Th17	HMGXB3	0.04	0.32	0.83
Good	Th17	HMGXB4	-0.04	0.72	0.99
Good	Th17	HMHA1	0.054	0.35	0.84
Good	Th17	HMMR	0.15	1	1
Good	Th17	HMOX2	0.0068	0.9	1
Good	Th17	HN1	-0.0063	0.52	0.92
Good	Th17	HN1L	0.19	0.26	0.78
Good	Th17	HNRNPA0	0.06	0.21	0.73
Good	Th17	HNRNPA1	-0.0062	0.9	1
Good	Th17	HNRNPA1L2	-0.037	0.52	0.92
Good	Th17	HNRNPA2B1	-0.015	0.58	0.94
Good	Th17	HNRNPA3	-0.15	0.14	0.66
Good	Th17	HNRNPAB	0.17	0.13	0.64
Good	Th17	HNRNPC	-0.06	0.16	0.68
Good	Th17	HNRNPD	0.019	0.57	0.94
Good	Th17	HNRNPDL	-0.1	0.016	0.34
Good	Th17	HNRNPF	-0.0093	0.68	0.98
Good	Th17	HNRNPH1	0.024	0.72	0.99
Good	Th17	HNRNPH3	-0.083	0.068	0.54
Good	Th17	HNRNPK	-0.0099	0.95	1
Good	Th17	HNRNPL	-0.043	0.53	0.93
Good	Th17	HNRNPLL	0.00039	0.99	1
Good	Th17	HNRNPM	0.023	0.48	0.91
Good	Th17	HNRNPR	-0.041	0.14	0.66
Good	Th17	HNRNPU	0.041	0.44	0.89
Good	Th17	HNRNPU-AS1	-0.0033	0.98	1
Good	Th17	HNRNPUL1	0.016	0.73	0.99
Good	Th17	HNRNPUL2	0.34	0.14	0.66
Good	Th17	HOMER1	0.37	0.23	0.75
Good	Th17	HOMER2	-0.18	0.051	0.48
Good	Th17	HOMER3	-0.0071	0.91	1
Good	Th17	HOMEZ	0.021	1	1
Good	Th17	HOOK1	-0.0094	0.82	1
Good	Th17	HOOK2	-0.091	1	1
Good	Th17	HOOK3	-0.041	0.53	0.92
Good	Th17	HOPX	0.015	0.91	1
Good	Th17	HOTAIRM1	-0.096	0.46	0.9
Good	Th17	HOXB-AS1	-0.036	0.76	1
Good	Th17	HOXB2	0.012	0.89	1
Good	Th17	HOXB3	-0.23	0.4	0.87
Good	Th17	HOXB7	-0.06	0.8	1
Good	Th17	HP1BP3	0.029	0.37	0.85
Good	Th17	HPCAL1	0.091	0.031	0.41
Good	Th17	HPCAL4	0.19	0.21	0.74
Good	Th17	HPD	-0.58	0.048	0.47
Good	Th17	HPGD	-0.02	0.87	1
Good	Th17	HPRT1	-0.0011	0.99	1
Good	Th17	HPS1	-0.027	0.42	0.88
Good	Th17	HPS3	-0.09	0.0051	0.26
Good	Th17	HPS4	-0.018	0.67	0.98
Good	Th17	HPS5	-0.017	0.75	1
Good	Th17	HPS6	0.077	0.33	0.83
Good	Th17	HPSE	-0.076	0.069	0.54
Good	Th17	HPSE2	0.79	0.048	0.47
Good	Th17	HRAS	-0.014	0.71	0.99
Good	Th17	HRH2	0.0057	0.95	1
Good	Th17	HRH4	0.18	0.12	0.63
Good	Th17	HRSP12	-0.018	0.76	1
Good	Th17	HS1BP3	0.01	0.91	1
Good	Th17	HS2ST1	0.064	0.59	0.95
Good	Th17	HS3ST3B1	0.099	0.37	0.85
Good	Th17	HS6ST1	0.17	0.024	0.38
Good	Th17	HSBP1	-0.022	0.24	0.77
Good	Th17	HSBP1L1	-0.062	0.35	0.84
Good	Th17	HSCB	0.088	0.18	0.7
Good	Th17	HSD11B1	-0.15	0.073	0.55
Good	Th17	HSD11B1L	-0.083	0.38	0.85
Good	Th17	HSD17B1	0.12	0.078	0.56
Good	Th17	HSD17B10	-0.015	0.69	0.98
Good	Th17	HSD17B11	-0.015	0.73	0.99
Good	Th17	HSD17B12	-0.13	0.068	0.54
Good	Th17	HSD17B3	0.69	0.016	0.34
Good	Th17	HSD17B4	-0.032	0.45	0.89
Good	Th17	HSD17B7	-0.034	0.32	0.82
Good	Th17	HSD17B7P2	-0.025	0.82	1
Good	Th17	HSD17B8	-0.064	0.34	0.83
Good	Th17	HSDL1	0.059	0.41	0.87
Good	Th17	HSDL2	0.0047	0.94	1
Good	Th17	HSF1	-0.14	3.10E-05	0.066
Good	Th17	HSF2	-0.02	0.71	0.99
Good	Th17	HSF4	-0.056	0.72	0.99
Good	Th17	HSF5	0.018	0.84	1
Good	Th17	HSH2D	-0.094	0.13	0.65
Good	Th17	HSP90AA1	0.024	0.73	0.99
Good	Th17	HSP90AB1	0.016	0.69	0.98
Good	Th17	HSP90AB4P	0.47	0.0054	0.26
Good	Th17	HSP90B1	0.017	0.76	1
Good	Th17	HSPA13	-0.026	0.76	1
Good	Th17	HSPA14	0.047	0.27	0.78
Good	Th17	HSPA1A	0.097	0.22	0.75
Good	Th17	HSPA1B	0.14	0.0041	0.24
Good	Th17	HSPA1L	-0.092	0.33	0.83
Good	Th17	HSPA2	0.18	0.7	0.98
Good	Th17	HSPA4	0.052	0.34	0.83
Good	Th17	HSPA5	-0.022	0.71	0.99
Good	Th17	HSPA8	0.037	0.048	0.47
Good	Th17	HSPA9	-0.039	0.26	0.78
Good	Th17	HSPB1	0.1	0.27	0.79
Good	Th17	HSPB11	0.028	0.66	0.97
Good	Th17	HSPBAP1	0.022	0.5	0.91
Good	Th17	HSPBP1	0.019	0.5	0.91
Good	Th17	HSPD1	0.0072	0.84	1
Good	Th17	HSPE1	0.016	0.9	1
Good	Th17	HSPH1	0.13	0.016	0.34
Good	Th17	HTATIP2	0.014	0.44	0.89
Good	Th17	HTATSF1	0.02	0.71	0.99
Good	Th17	HTATSF1P2	0.016	0.93	1
Good	Th17	HTR2B	-0.13	0.78	1
Good	Th17	HTR6	-0.34	1	1
Good	Th17	HTRA2	-0.058	0.29	0.8
Good	Th17	HTT	0.15	0.038	0.45
Good	Th17	HUNK	0.52	1	1
Good	Th17	HUS1	-0.086	0.47	0.9
Good	Th17	HUWE1	-0.023	0.45	0.89
Good	Th17	HVCN1	0.087	0.2	0.73
Good	Th17	HYAL1	0.2	1	1
Good	Th17	HYAL2	-0.0043	0.96	1
Good	Th17	HYAL3	-0.091	0.18	0.71
Good	Th17	HYKK	-0.2	0.25	0.77
Good	Th17	HYLS1	0.16	0.094	0.59
Good	Th17	HYOU1	-0.046	0.45	0.89
Good	Th17	IAH1	-0.046	1	1
Good	Th17	IARS	0.011	0.76	1
Good	Th17	IARS2	0.03	0.47	0.9
Good	Th17	IBA57	0.19	0.17	0.7
Good	Th17	IBTK	-0.047	0.42	0.88
Good	Th17	ICA1	-0.092	0.48	0.9
Good	Th17	ICA1L	0.0031	0.98	1
Good	Th17	ICAM1	0.061	0.48	0.91
Good	Th17	ICAM2	0.024	0.59	0.95
Good	Th17	ICAM3	0.015	0.76	1
Good	Th17	ICAM4	-0.019	0.92	1
Good	Th17	ICE1	0.13	0.25	0.78
Good	Th17	ICE2	0.012	0.85	1
Good	Th17	ICK	0.27	0.0072	0.27
Good	Th17	ICMT	0.047	0.35	0.84
Good	Th17	ICOS	-0.022	0.78	1
Good	Th17	ICOSLG	0.38	0.0049	0.26
Good	Th17	ICT1	-0.038	0.21	0.74
Good	Th17	ID2	-0.092	0.39	0.86
Good	Th17	ID2-AS1	0.2	0.18	0.71
Good	Th17	ID3	0.22	0.33	0.83
Good	Th17	IDE	0.029	0.52	0.92
Good	Th17	IDH1	0.029	0.73	0.99
Good	Th17	IDH2	-0.011	0.85	1
Good	Th17	IDH3A	-0.011	0.75	1
Good	Th17	IDH3B	-0.045	0.16	0.69
Good	Th17	IDH3G	-0.087	0.057	0.5
Good	Th17	IDI1	-0.039	0.36	0.84
Good	Th17	IDI2	0.042	0.81	1
Good	Th17	IDI2-AS1	-0.036	0.83	1
Good	Th17	IDNK	-0.012	0.77	1
Good	Th17	IDS	0.016	0.82	1
Good	Th17	IDUA	0.013	0.92	1
Good	Th17	IER2	-0.0028	0.98	1
Good	Th17	IER3	0.11	0.58	0.95
Good	Th17	IER3IP1	-0.045	0.31	0.82
Good	Th17	IER5	-0.044	0.77	1
Good	Th17	IFFO1	0.019	0.81	1
Good	Th17	IFFO2	-0.01	0.94	1
Good	Th17	IFI16	0.024	0.57	0.94
Good	Th17	IFI27	-0.026	0.64	0.97
Good	Th17	IFI27L1	-0.072	0.41	0.88
Good	Th17	IFI27L2	-0.035	0.43	0.88
Good	Th17	IFI30	-0.14	0.3	0.81
Good	Th17	IFI35	-0.071	0.0024	0.21
Good	Th17	IFI44	-0.048	0.41	0.88
Good	Th17	IFI44L	-0.11	0.14	0.66
Good	Th17	IFI6	0.053	0.29	0.8
Good	Th17	IFIH1	0.03	0.6	0.95
Good	Th17	IFIT1	-0.11	0.049	0.48
Good	Th17	IFIT2	-0.052	0.45	0.89
Good	Th17	IFIT3	-0.11	0.093	0.59
Good	Th17	IFIT5	-0.018	0.75	0.99
Good	Th17	IFITM1	-0.042	0.32	0.82
Good	Th17	IFITM2	-0.011	0.83	1
Good	Th17	IFITM3	0.073	0.37	0.85
Good	Th17	IFNAR1	0.03	0.67	0.98
Good	Th17	IFNAR2	-0.00083	0.98	1
Good	Th17	IFNGR1	0.097	0.024	0.38
Good	Th17	IFNGR2	-0.044	0.49	0.91
Good	Th17	IFNLR1	0.16	1	1
Good	Th17	IFRD1	-0.0034	1	1
Good	Th17	IFRD2	-0.003	0.9	1
Good	Th17	IFT122	-0.097	0.35	0.84
Good	Th17	IFT140	0.15	0.46	0.9
Good	Th17	IFT172	0.1	0.61	0.96
Good	Th17	IFT20	0.0095	0.84	1
Good	Th17	IFT22	0.052	0.53	0.92
Good	Th17	IFT27	-0.04	0.44	0.89
Good	Th17	IFT43	0.055	0.3	0.81
Good	Th17	IFT46	-0.052	1	1
Good	Th17	IFT52	-0.13	0.051	0.48
Good	Th17	IFT57	-0.09	0.081	0.56
Good	Th17	IFT74	-0.067	0.53	0.93
Good	Th17	IFT80	0.063	0.51	0.92
Good	Th17	IFT81	0.24	0.4	0.87
Good	Th17	IFT88	0.18	0.043	0.46
Good	Th17	IGBP1	-0.00085	0.99	1
Good	Th17	IGF1R	-0.14	0.22	0.75
Good	Th17	IGF2R	0.12	0.15	0.67
Good	Th17	IGFBP3	-0.07	0.65	0.97
Good	Th17	IGFBP4	0.1	0.49	0.91
Good	Th17	IGFLR1	0.013	0.57	0.94
Good	Th17	IGHMBP2	0.033	0.61	0.96
Good	Th17	IGIP	-0.058	0.73	0.99
Good	Th17	IGSF22	0.097	0.53	0.92
Good	Th17	IGSF6	0.2	0.34	0.83
Good	Th17	IGSF8	0.055	0.42	0.88
Good	Th17	IGSF9B	0.15	0.17	0.7
Good	Th17	IK	0.013	0.72	0.99
Good	Th17	IKBIP	0.16	0.13	0.64
Good	Th17	IKBKAP	0.039	0.34	0.84
Good	Th17	IKBKB	-0.012	0.65	0.97
Good	Th17	IKBKE	0.03	0.62	0.96
Good	Th17	IKBKG	0.045	0.083	0.56
Good	Th17	IKZF1	0.081	0.057	0.5
Good	Th17	IKZF2	-0.065	0.75	0.99
Good	Th17	IKZF3	0.044	0.47	0.9
Good	Th17	IKZF4	-0.025	0.77	1
Good	Th17	IKZF5	0.02	0.74	0.99
Good	Th17	IL10RA	0.039	0.55	0.93
Good	Th17	IL10RB	-0.02	0.27	0.79
Good	Th17	IL11RA	0.055	0.55	0.93
Good	Th17	IL12RB1	-0.0022	0.96	1
Good	Th17	IL12RB2	0.14	0.38	0.85
Good	Th17	IL15	0.2	0.34	0.83
Good	Th17	IL15RA	0.092	0.13	0.65
Good	Th17	IL16	0.0036	0.96	1
Good	Th17	IL17RA	0.047	0.32	0.83
Good	Th17	IL17RB	0.25	0.37	0.85
Good	Th17	IL17RC	-0.068	0.38	0.86
Good	Th17	IL17RE	-0.068	0.61	0.96
Good	Th17	IL18BP	0.021	1	1
Good	Th17	IL18R1	0.097	0.21	0.73
Good	Th17	IL18RAP	-0.04	0.81	1
Good	Th17	IL1R1	-0.0034	0.95	1
Good	Th17	IL1R2	-0.076	0.59	0.95
Good	Th17	IL1RAP	0.072	0.68	0.98
Good	Th17	IL2	-0.59	1	1
Good	Th17	IL21-AS1	-0.27	0.51	0.92
Good	Th17	IL21R	0.034	0.56	0.94
Good	Th17	IL23A	-0.075	0.21	0.74
Good	Th17	IL23R	0.071	0.6	0.95
Good	Th17	IL24	0.066	0.68	0.98
Good	Th17	IL27RA	0.079	0.14	0.66
Good	Th17	IL2RA	-0.034	0.82	1
Good	Th17	IL2RB	0.1	0.29	0.8
Good	Th17	IL2RG	-0.035	0.25	0.77
Good	Th17	IL32	-0.0015	0.96	1
Good	Th17	IL4I1	0.13	0.53	0.93
Good	Th17	IL4R	0.063	0.34	0.83
Good	Th17	IL5RA	0.4	0.017	0.34
Good	Th17	IL6R	0.0012	0.98	1
Good	Th17	IL6ST	-0.037	0.66	0.97
Good	Th17	IL7	-0.015	0.8	1
Good	Th17	IL7R	0.035	0.58	0.95
Good	Th17	ILF2	-0.066	0.063	0.52
Good	Th17	ILF3	-0.0091	0.73	0.99
Good	Th17	ILF3-AS1	0.0089	0.88	1
Good	Th17	ILK	-0.0087	0.82	1
Good	Th17	ILKAP	-0.08	0.073	0.55
Good	Th17	ILVBL	-0.041	0.55	0.94
Good	Th17	IMMP1L	-0.011	0.89	1
Good	Th17	IMMP2L	-0.13	0.059	0.51
Good	Th17	IMMT	0.085	0.11	0.62
Good	Th17	IMP3	-0.016	0.29	0.8
Good	Th17	IMP4	-0.036	0.077	0.55
Good	Th17	IMPA1	-0.047	0.54	0.93
Good	Th17	IMPA2	0.063	0.39	0.86
Good	Th17	IMPACT	0.063	0.39	0.86
Good	Th17	IMPAD1	0.075	0.32	0.82
Good	Th17	IMPDH1	0.032	0.64	0.97
Good	Th17	IMPDH2	-0.019	0.77	1
Good	Th17	INADL	-0.027	0.68	0.98
Good	Th17	INAFM1	-0.15	0.21	0.73
Good	Th17	INAFM2	0.021	0.79	1
Good	Th17	INCA1	0.11	0.51	0.92
Good	Th17	INCENP	-0.12	0.36	0.84
Good	Th17	INE1	0.0026	0.99	1
Good	Th17	INF2	0.073	0.15	0.67
Good	Th17	ING1	-0.032	1	1
Good	Th17	ING2	0.18	0.15	0.67
Good	Th17	ING3	-0.14	8.20E-05	0.11
Good	Th17	ING4	-0.099	0.058	0.51
Good	Th17	ING5	-0.048	0.082	0.56
Good	Th17	INIP	-0.0075	0.87	1
Good	Th17	INO80	0.018	0.83	1
Good	Th17	INO80C	0.047	0.27	0.79
Good	Th17	INO80D	-0.085	0.22	0.75
Good	Th17	INO80E	-0.17	0.21	0.73
Good	Th17	INPP1	0.12	0.13	0.64
Good	Th17	INPP4A	0.14	0.051	0.48
Good	Th17	INPP4B	-0.093	0.14	0.66
Good	Th17	INPP5A	-0.03	0.48	0.91
Good	Th17	INPP5B	0.078	0.33	0.83
Good	Th17	INPP5D	0.16	0.026	0.39
Good	Th17	INPP5E	0.07	0.026	0.39
Good	Th17	INPP5F	0.053	0.35	0.84
Good	Th17	INPP5K	0.0053	0.69	0.98
Good	Th17	INPPL1	0.071	0.049	0.47
Good	Th17	INSIG1	0.063	0.24	0.76
Good	Th17	INSIG2	0.0019	0.96	1
Good	Th17	INSL3	-0.17	1	1
Good	Th17	INSR	0.04	0.87	1
Good	Th17	INTS1	0.17	0.0053	0.26
Good	Th17	INTS10	-0.047	0.12	0.63
Good	Th17	INTS12	-0.092	0.2	0.73
Good	Th17	INTS2	0.025	0.83	1
Good	Th17	INTS3	0.16	0.023	0.37
Good	Th17	INTS4	-0.041	0.23	0.75
Good	Th17	INTS5	0.061	0.32	0.82
Good	Th17	INTS6	0.064	0.24	0.76
Good	Th17	INTS6-AS1	-0.045	0.49	0.91
Good	Th17	INTS7	0.037	0.61	0.96
Good	Th17	INTS8	0.032	0.51	0.92
Good	Th17	INTS9	-0.011	0.68	0.98
Good	Th17	INVS	0.032	0.65	0.97
Good	Th17	IP6K1	0.09	0.053	0.49
Good	Th17	IP6K2	-0.017	0.74	0.99
Good	Th17	IPCEF1	0.021	0.67	0.98
Good	Th17	IPMK	0.14	0.32	0.83
Good	Th17	IPO11	0.081	0.31	0.82
Good	Th17	IPO13	-0.026	0.37	0.85
Good	Th17	IPO4	0.17	0.02	0.36
Good	Th17	IPO5	-0.0069	0.87	1
Good	Th17	IPO5P1	0.2	0.14	0.66
Good	Th17	IPO7	-0.0088	0.94	1
Good	Th17	IPO8	0.2	0.051	0.48
Good	Th17	IPO9	0.022	0.61	0.96
Good	Th17	IPP	0.0042	0.95	1
Good	Th17	IPPK	-0.036	0.4	0.87
Good	Th17	IPW	-0.077	0.45	0.89
Good	Th17	IQCB1	0.0048	0.92	1
Good	Th17	IQCC	-0.11	1	1
Good	Th17	IQCE	-0.045	0.73	0.99
Good	Th17	IQCG	0.11	0.053	0.49
Good	Th17	IQCH	-0.25	0.63	0.96
Good	Th17	IQCH-AS1	0.37	0.016	0.34
Good	Th17	IQCK	0.29	0.28	0.79
Good	Th17	IQGAP1	0.041	0.59	0.95
Good	Th17	IQGAP2	0.048	0.16	0.68
Good	Th17	IQSEC1	-0.0032	0.8	1
Good	Th17	IRAK1	0.083	0.053	0.49
Good	Th17	IRAK1BP1	0.019	0.8	1
Good	Th17	IRAK2	0.097	0.13	0.65
Good	Th17	IRAK3	0.35	0.56	0.94
Good	Th17	IRAK4	-0.035	0.33	0.83
Good	Th17	IREB2	0.046	0.3	0.81
Good	Th17	IRF1	0.015	0.8	1
Good	Th17	IRF2	0.0046	0.85	1
Good	Th17	IRF2BP1	0.13	0.041	0.45
Good	Th17	IRF2BP2	-0.2	0.024	0.38
Good	Th17	IRF2BPL	0.17	0.042	0.45
Good	Th17	IRF3	0.07	0.087	0.57
Good	Th17	IRF4	-0.065	0.55	0.93
Good	Th17	IRF5	0.041	0.51	0.92
Good	Th17	IRF6	0.3	0.37	0.85
Good	Th17	IRF7	-0.025	0.72	0.99
Good	Th17	IRF9	-0.054	0.31	0.82
Good	Th17	IRGM	-0.3	0.068	0.54
Good	Th17	IRGQ	0.06	0.76	1
Good	Th17	IRS1	-0.41	0.031	0.41
Good	Th17	IRS2	0.15	0.0088	0.29
Good	Th17	ISCA1	-0.06	0.35	0.84
Good	Th17	ISCA2	0.018	0.37	0.85
Good	Th17	ISCU	-0.086	0.028	0.4
Good	Th17	ISG15	0.0044	0.93	1
Good	Th17	ISG20	-0.0088	0.89	1
Good	Th17	ISG20L2	0.037	0.52	0.92
Good	Th17	ISM1	-0.26	0.088	0.58
Good	Th17	ISOC1	-0.064	0.16	0.68
Good	Th17	ISOC2	0.03	0.76	1
Good	Th17	ISPD	-0.047	0.83	1
Good	Th17	IST1	0.0027	0.94	1
Good	Th17	ISY1	0.19	0.014	0.33
Good	Th17	ISYNA1	-0.058	0.42	0.88
Good	Th17	ITCH	0.042	0.5	0.91
Good	Th17	ITFG1	0.012	1	1
Good	Th17	ITFG2	-0.15	0.081	0.56
Good	Th17	ITFG3	0.027	0.68	0.98
Good	Th17	ITGA1	0.19	0.53	0.93
Good	Th17	ITGA10	-0.052	0.66	0.97
Good	Th17	ITGA2	-0.23	0.4	0.87
Good	Th17	ITGA3	0.12	0.31	0.82
Good	Th17	ITGA4	0.033	0.61	0.96
Good	Th17	ITGA5	0.091	0.0033	0.24
Good	Th17	ITGA6	0.049	0.36	0.85
Good	Th17	ITGAE	0.09	0.23	0.76
Good	Th17	ITGAL	0.12	0.013	0.33
Good	Th17	ITGAM	0.13	0.32	0.83
Good	Th17	ITGAV	0.075	0.56	0.94
Good	Th17	ITGB1	0.0038	0.93	1
Good	Th17	ITGB1BP1	0.048	0.28	0.79
Good	Th17	ITGB2	0.0021	0.96	1
Good	Th17	ITGB2-AS1	-0.067	0.37	0.85
Good	Th17	ITGB3BP	-0.062	0.16	0.69
Good	Th17	ITGB7	0.021	0.69	0.98
Good	Th17	ITIH2	0.39	0.11	0.62
Good	Th17	ITIH4	-0.19	0.077	0.55
Good	Th17	ITK	0.0016	0.95	1
Good	Th17	ITM2A	-0.15	0.029	0.4
Good	Th17	ITM2B	0.0078	0.87	1
Good	Th17	ITM2C	-0.021	0.76	1
Good	Th17	ITPA	0.039	0.12	0.63
Good	Th17	ITPK1	0.0041	0.95	1
Good	Th17	ITPK1-AS1	0.22	0.35	0.84
Good	Th17	ITPKA	0.51	0.014	0.33
Good	Th17	ITPKB	-0.0097	0.92	1
Good	Th17	ITPKB-IT1	0.16	0.3	0.81
Good	Th17	ITPKC	0.16	0.045	0.46
Good	Th17	ITPR1	-0.06	1	1
Good	Th17	ITPR2	0.012	0.82	1
Good	Th17	ITPR3	0.044	0.53	0.93
Good	Th17	ITPRIP	0.12	0.2	0.73
Good	Th17	ITPRIPL1	-0.01	0.81	1
Good	Th17	ITPRIPL2	0.16	0.2	0.73
Good	Th17	ITSN1	-0.14	0.47	0.9
Good	Th17	ITSN2	-0.033	0.37	0.85
Good	Th17	IVD	-0.014	0.58	0.94
Good	Th17	IVNS1ABP	0.046	0.28	0.79
Good	Th17	IWS1	-0.022	0.19	0.72
Good	Th17	IZUMO4	-0.055	0.81	1
Good	Th17	JADE1	-0.056	0.36	0.84
Good	Th17	JADE2	0.051	1	1
Good	Th17	JAG1	0.64	0.031	0.42
Good	Th17	JAGN1	-0.01	0.79	1
Good	Th17	JAK1	0.095	0.099	0.6
Good	Th17	JAK2	0.11	0.12	0.63
Good	Th17	JAK3	0.082	0.22	0.75
Good	Th17	JAKMIP1	-0.02	0.8	1
Good	Th17	JAKMIP2	0.17	0.057	0.5
Good	Th17	JAM3	0.17	0.027	0.4
Good	Th17	JARID2	-0.13	0.29	0.8
Good	Th17	JAZF1	-0.0079	1	1
Good	Th17	JHDM1D-AS1	0.12	0.5	0.91
Good	Th17	JKAMP	-0.055	0.21	0.73
Good	Th17	JMJD1C	-0.031	0.52	0.92
Good	Th17	JMJD4	-0.075	0.51	0.92
Good	Th17	JMJD6	0.041	0.27	0.78
Good	Th17	JMJD7	0.099	0.098	0.59
Good	Th17	JMJD8	0.11	0.15	0.67
Good	Th17	JMY	-0.035	0.64	0.97
Good	Th17	JOSD1	0.01	0.92	1
Good	Th17	JOSD2	-0.036	0.49	0.91
Good	Th17	JPX	-0.17	0.0047	0.25
Good	Th17	JRK	0.042	0.73	0.99
Good	Th17	JRKL	0.17	0.062	0.52
Good	Th17	JSRP1	-0.37	0.032	0.42
Good	Th17	JTB	-0.047	0.023	0.38
Good	Th17	JUN	-0.15	0.74	0.99
Good	Th17	JUNB	-0.11	0.59	0.95
Good	Th17	JUND	0.082	0.23	0.75
Good	Th17	KALRN	-0.059	0.44	0.89
Good	Th17	KANK1	0.09	0.49	0.91
Good	Th17	KANK3	0.13	0.041	0.45
Good	Th17	KANSL1	-0.047	0.58	0.94
Good	Th17	KANSL1-AS1	-0.071	0.29	0.8
Good	Th17	KANSL1L	0.049	0.68	0.98
Good	Th17	KANSL2	-0.085	0.054	0.49
Good	Th17	KANSL3	0.023	0.67	0.97
Good	Th17	KANTR	-0.093	0.61	0.96
Good	Th17	KARS	-0.066	0.092	0.59
Good	Th17	KAT2A	-0.015	0.58	0.94
Good	Th17	KAT2B	0.069	0.57	0.94
Good	Th17	KAT5	-0.067	0.0057	0.27
Good	Th17	KAT6A	-0.046	0.47	0.9
Good	Th17	KAT6B	-0.078	0.08	0.56
Good	Th17	KAT7	-0.034	0.025	0.39
Good	Th17	KAT8	-0.062	0.095	0.59
Good	Th17	KATNA1	0.023	1	1
Good	Th17	KATNAL1	-0.066	0.46	0.9
Good	Th17	KATNAL2	0.43	0.089	0.58
Good	Th17	KATNB1	-0.058	0.36	0.85
Good	Th17	KATNBL1	-0.083	0.11	0.62
Good	Th17	KBTBD11	0.096	0.49	0.91
Good	Th17	KBTBD2	-0.026	0.66	0.97
Good	Th17	KBTBD3	-0.14	0.0011	0.17
Good	Th17	KBTBD4	0.0088	0.79	1
Good	Th17	KBTBD6	-0.087	0.1	0.6
Good	Th17	KBTBD7	0.0061	0.92	1
Good	Th17	KBTBD8	0.01	0.91	1
Good	Th17	KCMF1	-0.079	0.22	0.75
Good	Th17	KCNA2	-0.43	0.0091	0.29
Good	Th17	KCNA3	0.041	0.53	0.93
Good	Th17	KCNA6	-0.048	0.84	1
Good	Th17	KCNAB1	-0.11	0.17	0.7
Good	Th17	KCNAB2	0.096	0.1	0.6
Good	Th17	KCNAB3	-0.34	1	1
Good	Th17	KCNC4	0.14	0.15	0.67
Good	Th17	KCND1	-0.15	0.44	0.89
Good	Th17	KCNH2	-0.034	0.81	1
Good	Th17	KCNH3	0.041	0.78	1
Good	Th17	KCNIP2	0.019	0.92	1
Good	Th17	KCNIP4	0.2	0.44	0.89
Good	Th17	KCNJ13	0.32	0.36	0.84
Good	Th17	KCNJ14	0.31	0.22	0.75
Good	Th17	KCNJ15	-1.3	0.24	0.76
Good	Th17	KCNK12	-0.4	0.0067	0.27
Good	Th17	KCNK5	0.055	0.81	1
Good	Th17	KCNK6	0.016	0.84	1
Good	Th17	KCNMB3	0.48	0.14	0.65
Good	Th17	KCNMB4	-0.093	0.55	0.93
Good	Th17	KCNN4	0.056	1	1
Good	Th17	KCNQ1	-0.0007	0.99	1
Good	Th17	KCNQ1OT1	0.093	0.68	0.98
Good	Th17	KCNRG	0.023	0.89	1
Good	Th17	KCTD10	0.057	0.33	0.83
Good	Th17	KCTD11	0.18	0.4	0.87
Good	Th17	KCTD12	-0.43	0.28	0.79
Good	Th17	KCTD13	-0.022	0.48	0.91
Good	Th17	KCTD15	-0.17	0.41	0.87
Good	Th17	KCTD17	-0.059	0.28	0.79
Good	Th17	KCTD18	-0.14	0.0086	0.29
Good	Th17	KCTD19	-0.078	0.71	0.99
Good	Th17	KCTD2	0.0018	0.95	1
Good	Th17	KCTD20	0.12	0.14	0.66
Good	Th17	KCTD21	0.051	0.68	0.98
Good	Th17	KCTD21-AS1	0.065	0.71	0.99
Good	Th17	KCTD3	-0.22	0.43	0.88
Good	Th17	KCTD5	0.075	1	1
Good	Th17	KCTD6	0.011	0.36	0.85
Good	Th17	KCTD7	-0.051	0.63	0.96
Good	Th17	KCTD9	0.21	1	1
Good	Th17	KDELC1	-0.013	0.92	1
Good	Th17	KDELC2	-0.069	0.29	0.8
Good	Th17	KDELR1	-0.039	0.69	0.98
Good	Th17	KDELR2	-0.076	0.041	0.45
Good	Th17	KDF1	-0.25	0.015	0.33
Good	Th17	KDM1A	0.042	0.0089	0.29
Good	Th17	KDM1B	-0.092	0.18	0.71
Good	Th17	KDM2A	-0.024	0.68	0.98
Good	Th17	KDM2B	0.036	0.52	0.92
Good	Th17	KDM3A	0.094	0.14	0.65
Good	Th17	KDM3B	0.066	0.26	0.78
Good	Th17	KDM4A	-0.0014	0.98	1
Good	Th17	KDM4A-AS1	-0.057	0.76	1
Good	Th17	KDM4B	-0.01	0.85	1
Good	Th17	KDM4C	0.052	0.18	0.7
Good	Th17	KDM4D	-0.2	0.34	0.83
Good	Th17	KDM5A	0.0013	0.96	1
Good	Th17	KDM5B	0.077	0.082	0.56
Good	Th17	KDM5C	-0.0026	0.95	1
Good	Th17	KDM6A	0.003	0.96	1
Good	Th17	KDM6B	-0.018	0.81	1
Good	Th17	KDM7A	-0.064	0.47	0.9
Good	Th17	KDM8	-0.19	0.03	0.41
Good	Th17	KDSR	0.068	0.21	0.73
Good	Th17	KEAP1	0.00065	0.99	1
Good	Th17	KGFLP1	-0.17	0.38	0.85
Good	Th17	KGFLP2	-0.28	0.062	0.52
Good	Th17	KHDC1	-0.029	0.89	1
Good	Th17	KHDRBS1	-0.037	0.44	0.89
Good	Th17	KHK	-0.027	0.69	0.98
Good	Th17	KHNYN	0.068	0.33	0.83
Good	Th17	KHSRP	0.065	0.54	0.93
Good	Th17	KIAA0020	0.01	0.78	1
Good	Th17	KIAA0040	0.093	0.23	0.75
Good	Th17	KIAA0100	0.087	0.044	0.46
Good	Th17	KIAA0101	-0.033	0.93	1
Good	Th17	KIAA0141	0.00093	0.97	1
Good	Th17	KIAA0195	0.16	0.0091	0.29
Good	Th17	KIAA0196	-0.011	0.79	1
Good	Th17	KIAA0226	0.014	0.75	1
Good	Th17	KIAA0232	0.042	0.55	0.93
Good	Th17	KIAA0319L	-0.016	0.74	0.99
Good	Th17	KIAA0355	0.068	0.29	0.8
Good	Th17	KIAA0368	0.069	0.097	0.59
Good	Th17	KIAA0391	-0.11	0.049	0.47
Good	Th17	KIAA0430	0.0037	0.95	1
Good	Th17	KIAA0513	0.049	0.7	0.98
Good	Th17	KIAA0556	0.2	0.043	0.46
Good	Th17	KIAA0586	0.011	0.87	1
Good	Th17	KIAA0753	0.018	0.86	1
Good	Th17	KIAA0754	-0.22	0.55	0.93
Good	Th17	KIAA0825	-0.011	0.92	1
Good	Th17	KIAA0895	0.098	0.39	0.86
Good	Th17	KIAA0895L	0.1	0.21	0.74
Good	Th17	KIAA0907	-0.027	0.76	1
Good	Th17	KIAA0922	0.016	0.75	1
Good	Th17	KIAA0930	0.069	0.14	0.66
Good	Th17	KIAA1024	-0.2	0.79	1
Good	Th17	KIAA1033	0.062	0.36	0.85
Good	Th17	KIAA1107	0.33	0.016	0.34
Good	Th17	KIAA1109	-0.079	0.086	0.57
Good	Th17	KIAA1143	-0.051	0.42	0.88
Good	Th17	KIAA1147	0.19	0.047	0.47
Good	Th17	KIAA1161	0.86	0.029	0.4
Good	Th17	KIAA1191	0.032	1	1
Good	Th17	KIAA1211L	0.36	0.095	0.59
Good	Th17	KIAA1217	0.14	0.56	0.94
Good	Th17	KIAA1279	0.0017	0.98	1
Good	Th17	KIAA1324	-0.051	0.41	0.87
Good	Th17	KIAA1324L	-0.0065	1	1
Good	Th17	KIAA1328	-0.12	0.058	0.51
Good	Th17	KIAA1407	0.07	0.49	0.91
Good	Th17	KIAA1429	0.077	0.19	0.72
Good	Th17	KIAA1467	-0.16	0.49	0.91
Good	Th17	KIAA1468	0.024	0.69	0.98
Good	Th17	KIAA1524	-0.081	0.22	0.75
Good	Th17	KIAA1551	-0.0012	0.98	1
Good	Th17	KIAA1586	-0.07	0.37	0.85
Good	Th17	KIAA1656	-0.014	0.91	1
Good	Th17	KIAA1671	-0.16	0.44	0.89
Good	Th17	KIAA1683	-0.21	0.34	0.83
Good	Th17	KIAA1715	0.047	0.024	0.38
Good	Th17	KIAA1804	0.21	0.53	0.93
Good	Th17	KIAA1841	0.017	0.68	0.98
Good	Th17	KIAA1875	0.6	0.53	0.93
Good	Th17	KIAA1919	0.036	0.73	0.99
Good	Th17	KIAA1958	0.29	0.29	0.8
Good	Th17	KIAA2013	-0.0066	0.9	1
Good	Th17	KIAA2018	-0.12	0.084	0.57
Good	Th17	KIAA2022	0.075	0.79	1
Good	Th17	KIAA2026	0.05	0.48	0.9
Good	Th17	KIDINS220	0.11	0.27	0.78
Good	Th17	KIF11	-0.0097	0.84	1
Good	Th17	KIF13B	-0.11	0.25	0.77
Good	Th17	KIF14	-0.58	0.46	0.9
Good	Th17	KIF15	0.55	0.36	0.84
Good	Th17	KIF16B	-0.0037	0.9	1
Good	Th17	KIF18A	0.05	1	1
Good	Th17	KIF19	0.34	0.034	0.43
Good	Th17	KIF1B	0.15	0.16	0.68
Good	Th17	KIF1C	0.25	0.0018	0.2
Good	Th17	KIF20A	-0.46	0.38	0.85
Good	Th17	KIF20B	-0.068	0.43	0.88
Good	Th17	KIF21A	-0.1	0.052	0.48
Good	Th17	KIF21B	0.031	0.65	0.97
Good	Th17	KIF22	0.01	0.76	1
Good	Th17	KIF23	0.19	1	1
Good	Th17	KIF24	0.3	0.44	0.89
Good	Th17	KIF26A	0.16	0.46	0.9
Good	Th17	KIF27	-0.12	0.57	0.94
Good	Th17	KIF2A	0.05	0.44	0.89
Good	Th17	KIF2C	-0.019	0.8	1
Good	Th17	KIF3A	0.03	0.69	0.98
Good	Th17	KIF3B	0.093	0.02	0.36
Good	Th17	KIF3C	0.29	0.031	0.41
Good	Th17	KIF4A	0.12	1	1
Good	Th17	KIF5A	-0.42	1	1
Good	Th17	KIF5B	-0.044	0.32	0.83
Good	Th17	KIF5C	0.044	0.46	0.89
Good	Th17	KIF9	0.037	0.9	1
Good	Th17	KIF9-AS1	-0.017	0.88	1
Good	Th17	KIFAP3	-0.011	0.88	1
Good	Th17	KIFC1	0.36	0.049	0.47
Good	Th17	KIFC2	-0.088	0.35	0.84
Good	Th17	KIN	-0.034	0.32	0.82
Good	Th17	KIR3DL2	-0.14	0.33	0.83
Good	Th17	KIT	0.55	1	1
Good	Th17	KIZ	-0.013	0.87	1
Good	Th17	KLC1	-0.035	0.37	0.85
Good	Th17	KLC2	0.021	0.77	1
Good	Th17	KLC4	-0.036	0.63	0.96
Good	Th17	KLF10	0.016	0.85	1
Good	Th17	KLF11	-0.012	0.95	1
Good	Th17	KLF12	0.052	0.29	0.8
Good	Th17	KLF13	0.0097	0.7	0.99
Good	Th17	KLF16	-0.099	0.45	0.89
Good	Th17	KLF2	0.0086	0.9	1
Good	Th17	KLF3	0.13	0.016	0.34
Good	Th17	KLF3-AS1	0.26	1	1
Good	Th17	KLF5	-0.13	0.54	0.93
Good	Th17	KLF6	-0.036	0.44	0.89
Good	Th17	KLF7	-0.049	0.45	0.89
Good	Th17	KLF8	-0.061	0.66	0.97
Good	Th17	KLF9	-0.11	0.52	0.92
Good	Th17	KLHDC1	-0.042	0.59	0.95
Good	Th17	KLHDC10	-0.0083	0.93	1
Good	Th17	KLHDC2	-0.086	0.021	0.36
Good	Th17	KLHDC3	-0.0055	0.76	1
Good	Th17	KLHDC4	-0.0074	0.82	1
Good	Th17	KLHDC7B	-0.15	0.052	0.48
Good	Th17	KLHDC8B	0.49	0.0041	0.24
Good	Th17	KLHDC9	0.036	0.83	1
Good	Th17	KLHL11	0.14	1	1
Good	Th17	KLHL12	-0.013	0.77	1
Good	Th17	KLHL13	0.14	0.7	0.98
Good	Th17	KLHL15	0.16	0.16	0.69
Good	Th17	KLHL17	-0.11	1	1
Good	Th17	KLHL18	-0.029	0.63	0.97
Good	Th17	KLHL2	0.097	0.16	0.69
Good	Th17	KLHL20	0.02	0.69	0.98
Good	Th17	KLHL21	0.11	0.19	0.72
Good	Th17	KLHL22	-0.034	0.77	1
Good	Th17	KLHL24	-0.13	0.022	0.37
Good	Th17	KLHL25	-0.032	0.63	0.97
Good	Th17	KLHL26	0.19	0.018	0.35
Good	Th17	KLHL28	-0.018	0.55	0.93
Good	Th17	KLHL29	-0.54	1	1
Good	Th17	KLHL3	0.2	0.22	0.74
Good	Th17	KLHL32	-0.3	1	1
Good	Th17	KLHL34	0.27	1	1
Good	Th17	KLHL35	-0.2	0.38	0.86
Good	Th17	KLHL36	0.022	0.75	1
Good	Th17	KLHL4	1.3	0.075	0.55
Good	Th17	KLHL42	0.016	0.84	1
Good	Th17	KLHL5	0.027	0.69	0.98
Good	Th17	KLHL6	0.051	0.39	0.87
Good	Th17	KLHL6-AS1	-0.064	0.78	1
Good	Th17	KLHL7	0.036	0.42	0.88
Good	Th17	KLHL8	-0.071	1	1
Good	Th17	KLHL9	-0.04	0.61	0.96
Good	Th17	KLKB1	0.52	0.084	0.57
Good	Th17	KLRAP1	-0.16	0.4	0.87
Good	Th17	KLRB1	-0.011	0.89	1
Good	Th17	KLRD1	0.9	0.32	0.83
Good	Th17	KLRG1	0.11	0.098	0.59
Good	Th17	KMT2A	0.036	0.37	0.85
Good	Th17	KMT2B	0.041	0.68	0.98
Good	Th17	KMT2C	0.023	0.66	0.97
Good	Th17	KMT2D	0.13	0.24	0.77
Good	Th17	KMT2E	-0.008	0.4	0.87
Good	Th17	KMT2E-AS1	-0.14	1	1
Good	Th17	KNOP1	-0.06	1	1
Good	Th17	KNSTRN	-0.13	0.22	0.75
Good	Th17	KNTC1	-0.15	0.084	0.57
Good	Th17	KPNA1	0.071	0.0092	0.29
Good	Th17	KPNA2	0.014	1	1
Good	Th17	KPNA3	0.12	0.042	0.45
Good	Th17	KPNA4	-0.016	0.7	0.98
Good	Th17	KPNA5	-0.013	0.9	1
Good	Th17	KPNA6	0.097	0.03	0.41
Good	Th17	KPNB1	-0.041	0.31	0.82
Good	Th17	KPTN	-0.16	0.13	0.65
Good	Th17	KRAS	0.11	0.044	0.46
Good	Th17	KRBA1	-0.3	0.029	0.4
Good	Th17	KRBA2	-0.093	0.35	0.84
Good	Th17	KRBOX4	-0.079	0.33	0.83
Good	Th17	KRCC1	-0.0059	0.9	1
Good	Th17	KRI1	-0.023	0.56	0.94
Good	Th17	KRIT1	0.058	0.32	0.82
Good	Th17	KRR1	0.087	0.092	0.59
Good	Th17	KRT10	0.073	0.42	0.88
Good	Th17	KRT18	-0.24	0.11	0.62
Good	Th17	KRTCAP2	-0.014	0.76	1
Good	Th17	KRTCAP3	0.29	0.0097	0.3
Good	Th17	KSR1	0.25	0.013	0.33
Good	Th17	KTN1	0.064	0.33	0.83
Good	Th17	KTN1-AS1	-0.37	0.24	0.77
Good	Th17	KXD1	-0.059	0.17	0.7
Good	Th17	L1CAM	-0.04	0.82	1
Good	Th17	L2HGDH	-0.068	0.34	0.84
Good	Th17	L3HYPDH	0.076	0.23	0.76
Good	Th17	L3MBTL1	0.049	0.4	0.87
Good	Th17	L3MBTL2	0.047	0.38	0.86
Good	Th17	L3MBTL3	0.035	0.56	0.94
Good	Th17	LACC1	0.064	0.66	0.97
Good	Th17	LACE1	-0.22	0.017	0.34
Good	Th17	LACTB	0.051	0.51	0.92
Good	Th17	LACTB2	0.026	0.8	1
Good	Th17	LACTB2-AS1	-0.41	1	1
Good	Th17	LAG3	-0.031	0.82	1
Good	Th17	LAGE3	0.069	0.076	0.55
Good	Th17	LAIR1	0.013	0.85	1
Good	Th17	LAIR2	0.038	0.86	1
Good	Th17	LAMA2	0.044	0.43	0.88
Good	Th17	LAMB1	-0.047	0.81	1
Good	Th17	LAMB2P1	0.044	0.81	1
Good	Th17	LAMB3	1.2	0.0019	0.2
Good	Th17	LAMP1	-0.084	0.25	0.77
Good	Th17	LAMP2	0.036	0.52	0.92
Good	Th17	LAMP3	-0.032	0.72	0.99
Good	Th17	LAMTOR1	0.019	0.5	0.91
Good	Th17	LAMTOR2	-0.038	0.19	0.71
Good	Th17	LAMTOR3	-0.027	0.66	0.97
Good	Th17	LAMTOR4	-0.039	0.44	0.89
Good	Th17	LAMTOR5	-0.029	0.45	0.89
Good	Th17	LANCL1	-0.046	0.23	0.76
Good	Th17	LANCL2	0.011	0.79	1
Good	Th17	LAP3	-0.062	0.025	0.39
Good	Th17	LAPTM4A	-0.04	0.39	0.86
Good	Th17	LAPTM4B	-0.0088	0.93	1
Good	Th17	LAPTM5	-0.058	0.14	0.66
Good	Th17	LARGE	0.64	0.0099	0.3
Good	Th17	LARP1	-0.034	0.64	0.97
Good	Th17	LARP1B	-0.012	0.92	1
Good	Th17	LARP4	-0.052	0.46	0.9
Good	Th17	LARP4B	0.048	1	1
Good	Th17	LARP7	0.0028	0.97	1
Good	Th17	LARS	0.043	0.23	0.76
Good	Th17	LARS2	0.088	0.13	0.65
Good	Th17	LAS1L	0.0055	0.9	1
Good	Th17	LASP1	0.12	0.022	0.37
Good	Th17	LAT	-0.003	0.86	1
Good	Th17	LAT2	0.016	0.96	1
Good	Th17	LATS1	0.091	0.25	0.78
Good	Th17	LATS2	-0.072	0.82	1
Good	Th17	LAX1	0.029	0.78	1
Good	Th17	LBH	0.15	0.036	0.43
Good	Th17	LBHD1	-0.019	0.81	1
Good	Th17	LBR	-0.024	0.58	0.94
Good	Th17	LBX2-AS1	-0.039	0.78	1
Good	Th17	LCA5L	-0.63	0.043	0.46
Good	Th17	LCAT	0.45	0.0065	0.27
Good	Th17	LCK	-0.019	0.57	0.94
Good	Th17	LCLAT1	-0.12	1	1
Good	Th17	LCMT1	-0.055	0.042	0.46
Good	Th17	LCMT1-AS1	-0.044	0.76	1
Good	Th17	LCMT2	0.33	0.0059	0.27
Good	Th17	LCOR	-0.01	0.88	1
Good	Th17	LCORL	0.076	0.41	0.87
Good	Th17	LCP1	0.0065	0.89	1
Good	Th17	LCP2	-0.045	0.015	0.33
Good	Th17	LDAH	-0.066	0.02	0.36
Good	Th17	LDB1	-0.012	0.81	1
Good	Th17	LDHA	-0.054	0.19	0.71
Good	Th17	LDHAL6A	0.37	1	1
Good	Th17	LDHB	0.0043	0.88	1
Good	Th17	LDLR	0.099	0.27	0.78
Good	Th17	LDLRAD4	-0.02	0.82	1
Good	Th17	LDLRAD4-AS1	0.2	0.61	0.96
Good	Th17	LDLRAP1	0.041	0.22	0.75
Good	Th17	LDOC1	-0.042	0.32	0.82
Good	Th17	LDOC1L	0.21	0.0071	0.27
Good	Th17	LEAP2	0.04	0.83	1
Good	Th17	LEF1	-0.063	0.22	0.74
Good	Th17	LEF1-AS1	-0.27	0.14	0.66
Good	Th17	LEKR1	-0.54	0.24	0.76
Good	Th17	LEMD2	0.027	0.7	0.98
Good	Th17	LEMD3	0.029	0.53	0.92
Good	Th17	LENG1	-0.0011	0.99	1
Good	Th17	LENG8	-0.076	0.45	0.89
Good	Th17	LENG8-AS1	-0.09	0.37	0.85
Good	Th17	LEO1	-0.029	0.49	0.91
Good	Th17	LEPR	0.033	0.91	1
Good	Th17	LEPROT	-0.085	0.033	0.42
Good	Th17	LEPROTL1	-0.032	0.39	0.86
Good	Th17	LETM1	0.22	0.0027	0.22
Good	Th17	LETM2	-0.26	0.12	0.63
Good	Th17	LETMD1	-0.085	0.4	0.87
Good	Th17	LFNG	0.12	0.49	0.91
Good	Th17	LGALS1	-0.13	0.0028	0.23
Good	Th17	LGALS17A	-0.47	0.057	0.5
Good	Th17	LGALS3	-0.1	0.033	0.42
Good	Th17	LGALS3BP	0.035	0.4	0.87
Good	Th17	LGALS8	0.066	0.24	0.76
Good	Th17	LGALS9	-0.072	0.27	0.78
Good	Th17	LGALSL	0.45	0.32	0.83
Good	Th17	LGMN	0.1	0.47	0.9
Good	Th17	LGR4	0.15	0.6	0.95
Good	Th17	LHFPL2	-0.15	0.5	0.91
Good	Th17	LHFPL4	-0.063	0.72	0.99
Good	Th17	LHPP	-0.0023	0.96	1
Good	Th17	LHX4-AS1	-0.052	0.65	0.97
Good	Th17	LIAS	-0.16	0.011	0.31
Good	Th17	LIF	0.5	0.029	0.4
Good	Th17	LIG1	-0.024	0.29	0.8
Good	Th17	LIG3	0.075	0.33	0.83
Good	Th17	LIG4	-0.074	0.25	0.77
Good	Th17	LILRA6	-0.24	0.081	0.56
Good	Th17	LILRB3	-0.069	0.55	0.93
Good	Th17	LIMA1	-0.092	0.21	0.73
Good	Th17	LIMD1	0.12	0.23	0.76
Good	Th17	LIMD1-AS1	-0.34	0.13	0.64
Good	Th17	LIMD2	0.0026	0.92	1
Good	Th17	LIME1	-0.03	0.72	0.99
Good	Th17	LIMK1	0.023	0.9	1
Good	Th17	LIMK2	0.074	0.19	0.72
Good	Th17	LIMS1	-0.027	0.49	0.91
Good	Th17	LIMS2	0.21	1	1
Good	Th17	LIN37	-0.036	0.64	0.97
Good	Th17	LIN52	-0.0016	0.98	1
Good	Th17	LIN54	-0.014	0.86	1
Good	Th17	LIN7B	-0.12	0.34	0.84
Good	Th17	LIN7C	-0.04	0.64	0.97
Good	Th17	LIN9	0.087	0.11	0.62
Good	Th17	LINC-PINT	-0.054	0.64	0.97
Good	Th17	LINC00092	0.16	0.28	0.79
Good	Th17	LINC00094	-0.084	0.21	0.73
Good	Th17	LINC00115	-0.22	0.067	0.53
Good	Th17	LINC00116	0.077	0.057	0.5
Good	Th17	LINC00152	-0.0007	0.99	1
Good	Th17	LINC00167	-0.33	0.21	0.73
Good	Th17	LINC00174	-0.014	0.9	1
Good	Th17	LINC00176	-0.12	0.48	0.91
Good	Th17	LINC00239	-0.26	0.085	0.57
Good	Th17	LINC00243	-0.076	0.65	0.97
Good	Th17	LINC00260	-0.2	0.49	0.91
Good	Th17	LINC00265	0.014	0.94	1
Good	Th17	LINC00282	0.28	0.34	0.83
Good	Th17	LINC00294	-0.00099	0.99	1
Good	Th17	LINC00299	-0.043	0.65	0.97
Good	Th17	LINC00324	-0.056	0.14	0.66
Good	Th17	LINC00339	0.044	0.48	0.91
Good	Th17	LINC00341	-0.34	0.18	0.71
Good	Th17	LINC00342	-0.052	0.83	1
Good	Th17	LINC00426	-0.077	0.68	0.98
Good	Th17	LINC00467	0.028	0.81	1
Good	Th17	LINC00476	-0.083	0.34	0.83
Good	Th17	LINC00487	-0.17	0.57	0.94
Good	Th17	LINC00493	0.027	0.72	0.99
Good	Th17	LINC00511	-0.17	0.2	0.73
Good	Th17	LINC00526	-0.24	0.0012	0.17
Good	Th17	LINC00528	-0.01	0.88	1
Good	Th17	LINC00539	-0.06	0.5	0.91
Good	Th17	LINC00540	0.41	0.16	0.68
Good	Th17	LINC00544	-0.092	1	1
Good	Th17	LINC00563	0.17	0.23	0.76
Good	Th17	LINC00565	0.27	0.38	0.86
Good	Th17	LINC00612	-0.38	0.059	0.51
Good	Th17	LINC00623	-0.0068	1	1
Good	Th17	LINC00630	-0.12	0.25	0.78
Good	Th17	LINC00638	-0.17	0.39	0.86
Good	Th17	LINC00641	0.31	0.15	0.67
Good	Th17	LINC00649	-0.02	0.56	0.94
Good	Th17	LINC00657	-0.2	0.22	0.75
Good	Th17	LINC00662	-0.15	0.077	0.55
Good	Th17	LINC00663	-0.1	0.29	0.8
Good	Th17	LINC00665	-0.12	0.26	0.78
Good	Th17	LINC00667	-0.027	0.28	0.79
Good	Th17	LINC00672	0.16	0.19	0.71
Good	Th17	LINC00673	-0.11	0.73	0.99
Good	Th17	LINC00674	0.077	0.82	1
Good	Th17	LINC00689	0.34	0.095	0.59
Good	Th17	LINC00824	0.13	0.075	0.55
Good	Th17	LINC00847	0.028	0.4	0.87
Good	Th17	LINC00852	-0.055	0.68	0.98
Good	Th17	LINC00854	0.26	0.18	0.71
Good	Th17	LINC00861	-0.16	0.047	0.47
Good	Th17	LINC00865	-0.33	0.37	0.85
Good	Th17	LINC00869	0.03	0.48	0.91
Good	Th17	LINC00880	0.02	1	1
Good	Th17	LINC00883	0.15	0.76	1
Good	Th17	LINC00884	0.026	0.92	1
Good	Th17	LINC00886	0.28	0.081	0.56
Good	Th17	LINC00888	-0.017	0.77	1
Good	Th17	LINC00892	-0.13	0.059	0.51
Good	Th17	LINC00893	0.058	0.71	0.99
Good	Th17	LINC00894	0.27	0.0036	0.24
Good	Th17	LINC00899	-0.19	0.2	0.72
Good	Th17	LINC00909	-0.012	0.83	1
Good	Th17	LINC00910	0.14	1	1
Good	Th17	LINC00920	0.058	0.83	1
Good	Th17	LINC00921	0.055	0.7	0.98
Good	Th17	LINC00925	0.064	0.67	0.98
Good	Th17	LINC00926	-0.016	0.94	1
Good	Th17	LINC00936	0.15	0.29	0.8
Good	Th17	LINC00938	-0.046	0.12	0.63
Good	Th17	LINC00943	-0.072	0.63	0.96
Good	Th17	LINC00944	0.2	0.16	0.68
Good	Th17	LINC00954	-0.16	0.36	0.85
Good	Th17	LINC00957	-0.24	0.079	0.56
Good	Th17	LINC00959	-0.057	0.25	0.77
Good	Th17	LINC00963	-0.074	0.31	0.82
Good	Th17	LINC00969	0.054	0.45	0.89
Good	Th17	LINC00987	0.1	0.63	0.96
Good	Th17	LINC00996	-0.23	0.34	0.83
Good	Th17	LINC00998	-0.16	0.016	0.34
Good	Th17	LINC00999	0.15	0.4	0.87
Good	Th17	LINC01000	0.08	0.52	0.92
Good	Th17	LINC01003	-0.074	0.34	0.83
Good	Th17	LINC01004	0.049	0.77	1
Good	Th17	LINC01011	-0.0078	0.87	1
Good	Th17	LINC01012	-0.2	0.27	0.78
Good	Th17	LINC01024	-0.051	0.86	1
Good	Th17	LINC01057	0.24	0.38	0.85
Good	Th17	LINC01061	0.069	0.8	1
Good	Th17	LINC01089	-0.12	0.29	0.8
Good	Th17	LINC01125	0.079	0.7	0.98
Good	Th17	LINC01126	0.11	0.74	0.99
Good	Th17	LINC01128	0.077	1	1
Good	Th17	LINC01132	0.014	0.97	1
Good	Th17	LINC01136	-0.47	0.1	0.6
Good	Th17	LINC01137	0.0027	0.99	1
Good	Th17	LINC01138	-0.044	0.69	0.98
Good	Th17	LINC01163	-0.57	0.0081	0.28
Good	Th17	LINC01176	-0.17	0.29	0.8
Good	Th17	LINC01184	-0.092	0.43	0.88
Good	Th17	LINC01215	-0.24	0.007	0.27
Good	Th17	LINC01232	-0.23	0.073	0.55
Good	Th17	LINC01260	-0.026	0.64	0.97
Good	Th17	LINC01278	0.02	0.83	1
Good	Th17	LINC01279	0.54	0.46	0.9
Good	Th17	LINC01311	-0.074	0.7	0.98
Good	Th17	LINC01336	-0.097	0.7	0.98
Good	Th17	LINC01347	-0.013	0.87	1
Good	Th17	LINC01355	0.18	0.49	0.91
Good	Th17	LINC01389	-0.2	0.26	0.78
Good	Th17	LINC01395	0.36	0.28	0.79
Good	Th17	LINC01420	-0.046	0.053	0.49
Good	Th17	LINC01465	0.035	0.91	1
Good	Th17	LINC01473	-0.02	0.91	1
Good	Th17	LINC01481	-0.088	0.37	0.85
Good	Th17	LINC01504	-0.19	0.23	0.75
Good	Th17	LINC01521	-0.12	0.65	0.97
Good	Th17	LINC01530	0.087	0.66	0.97
Good	Th17	LINC01534	-0.071	1	1
Good	Th17	LINC01547	-0.12	0.48	0.91
Good	Th17	LINC01550	-0.039	0.6	0.95
Good	Th17	LINC01560	-0.17	0.35	0.84
Good	Th17	LINC01569	-0.09	0.36	0.85
Good	Th17	LINC01572	-0.037	0.76	1
Good	Th17	LINC01578	0.014	0.83	1
Good	Th17	LINC01588	-0.14	0.25	0.77
Good	Th17	LINC01599	-0.0085	0.92	1
Good	Th17	LINC01604	-0.2	0.2	0.73
Good	Th17	LINGO3	0.084	0.63	0.96
Good	Th17	LINGO4	-0.074	0.81	1
Good	Th17	LINS	-0.092	0.058	0.51
Good	Th17	LIPA	-0.0048	0.87	1
Good	Th17	LIPC	-0.4	0.0023	0.21
Good	Th17	LIPE	0.071	0.58	0.95
Good	Th17	LIPT1	-0.08	0.025	0.39
Good	Th17	LIPT2	0.033	0.81	1
Good	Th17	LITAF	0.0035	0.92	1
Good	Th17	LIX1L	0.015	0.79	1
Good	Th17	LL22NC03-75H12.2	0.15	1	1
Good	Th17	LLGL1	-0.003	1	1
Good	Th17	LLGL2	-0.063	0.45	0.89
Good	Th17	LLPH	-0.027	0.68	0.98
Good	Th17	LMAN1	0.052	0.3	0.81
Good	Th17	LMAN2	-0.028	0.41	0.88
Good	Th17	LMAN2L	-0.032	0.65	0.97
Good	Th17	LMBR1	0.045	0.36	0.84
Good	Th17	LMBR1L	-0.04	0.44	0.89
Good	Th17	LMBRD1	-0.0062	0.9	1
Good	Th17	LMBRD2	-0.046	0.57	0.94
Good	Th17	LMCD1	0.34	0.43	0.88
Good	Th17	LMF1	0.02	0.84	1
Good	Th17	LMF1-AS1	-0.056	0.62	0.96
Good	Th17	LMF2	0.021	0.73	0.99
Good	Th17	LMLN	-0.16	1	1
Good	Th17	LMNA	0.014	0.88	1
Good	Th17	LMNB1	-0.18	0.29	0.8
Good	Th17	LMNB2	0.16	0.044	0.46
Good	Th17	LMNTD2	0.072	0.3	0.81
Good	Th17	LMO4	-0.053	0.58	0.94
Good	Th17	LMO7	0.18	1	1
Good	Th17	LMTK2	0.3	0.0023	0.21
Good	Th17	LNP1	-0.07	0.7	0.98
Good	Th17	LNPEP	0.0084	0.95	1
Good	Th17	LNX1	-0.11	0.37	0.85
Good	Th17	LNX2	0.075	0.24	0.77
Good	Th17	LOC100049716	0.078	0.42	0.88
Good	Th17	LOC100128239	-0.38	0.019	0.36
Good	Th17	LOC100128398	-0.24	0.28	0.79
Good	Th17	LOC100128494	-0.3	0.27	0.78
Good	Th17	LOC100128573	-0.28	0.32	0.83
Good	Th17	LOC100129034	-0.3	0.00054	0.13
Good	Th17	LOC100129203	-0.3	0.066	0.53
Good	Th17	LOC100129550	0.11	0.45	0.89
Good	Th17	LOC100129917	-0.12	0.5	0.91
Good	Th17	LOC100129931	-0.13	0.63	0.97
Good	Th17	LOC100129973	0.14	0.34	0.83
Good	Th17	LOC100130093	-0.033	0.86	1
Good	Th17	LOC100130298	-0.082	0.28	0.79
Good	Th17	LOC100130357	0.091	0.62	0.96
Good	Th17	LOC100130476	0.045	0.88	1
Good	Th17	LOC100130691	-0.067	0.51	0.92
Good	Th17	LOC100130744	0.041	0.57	0.94
Good	Th17	LOC100130872	-0.46	0.15	0.67
Good	Th17	LOC100130950	-0.41	0.12	0.63
Good	Th17	LOC100130992	-0.089	0.69	0.98
Good	Th17	LOC100131289	-0.0043	0.97	1
Good	Th17	LOC100131564	-0.09	0.4	0.87
Good	Th17	LOC100131655	0.078	0.51	0.92
Good	Th17	LOC100132057	0.014	0.84	1
Good	Th17	LOC100132077	0.025	0.87	1
Good	Th17	LOC100132111	-0.039	0.61	0.96
Good	Th17	LOC100132356	0.026	0.68	0.98
Good	Th17	LOC100133091	0.21	0.075	0.55
Good	Th17	LOC100133315	-0.039	0.62	0.96
Good	Th17	LOC100133331	0.063	0.69	0.98
Good	Th17	LOC100133669	0.2	0.1	0.6
Good	Th17	LOC100147773	-0.11	0.61	0.96
Good	Th17	LOC100190986	-0.12	1	1
Good	Th17	LOC100233156	0.025	0.84	1
Good	Th17	LOC100270804	-0.036	0.63	0.97
Good	Th17	LOC100287015	-0.23	0.005	0.26
Good	Th17	LOC100287042	-0.14	0.27	0.78
Good	Th17	LOC100288069	0.054	0.76	1
Good	Th17	LOC100288152	-0.22	0.41	0.88
Good	Th17	LOC100288637	-0.12	0.2	0.73
Good	Th17	LOC100288778	-0.09	0.19	0.72
Good	Th17	LOC100288798	0.21	0.13	0.64
Good	Th17	LOC100288842	0.19	0.21	0.74
Good	Th17	LOC100289230	0.068	0.64	0.97
Good	Th17	LOC100289511	-0.011	0.95	1
Good	Th17	LOC100294145	-0.11	0.005	0.26
Good	Th17	LOC100294362	0.24	0.55	0.94
Good	Th17	LOC100419583	-0.022	0.67	0.98
Good	Th17	LOC100499484	-0.21	0.53	0.92
Good	Th17	LOC100499489	-0.23	0.052	0.48
Good	Th17	LOC100505530	0.014	0.83	1
Good	Th17	LOC100505549	-0.047	0.56	0.94
Good	Th17	LOC100505622	0.029	0.69	0.98
Good	Th17	LOC100505658	0.18	0.54	0.93
Good	Th17	LOC100505715	-0.12	0.12	0.63
Good	Th17	LOC100505716	-0.09	1	1
Good	Th17	LOC100505736	-0.087	0.63	0.97
Good	Th17	LOC100505915	0.33	0.032	0.42
Good	Th17	LOC100505921	-0.32	0.037	0.44
Good	Th17	LOC100506023	0.096	0.56	0.94
Good	Th17	LOC100506083	-0.028	0.84	1
Good	Th17	LOC100506100	-0.11	0.22	0.75
Good	Th17	LOC100506124	0.46	0.06	0.51
Good	Th17	LOC100506127	0.013	0.94	1
Good	Th17	LOC100506136	0.3	0.06	0.51
Good	Th17	LOC100506302	-0.021	0.69	0.98
Good	Th17	LOC100506321	-0.18	0.41	0.88
Good	Th17	LOC100506472	0.037	0.72	0.99
Good	Th17	LOC100506476	-0.33	0.02	0.36
Good	Th17	LOC100506548	0.028	0.85	1
Good	Th17	LOC100506551	-0.18	0.46	0.9
Good	Th17	LOC100506603	0.0079	0.93	1
Good	Th17	LOC100506606	0.18	0.19	0.72
Good	Th17	LOC100506639	-0.041	0.72	0.99
Good	Th17	LOC100506746	-0.14	0.47	0.9
Good	Th17	LOC100506801	-0.09	0.5	0.91
Good	Th17	LOC100506804	-0.41	0.043	0.46
Good	Th17	LOC100506844	-0.0084	0.96	1
Good	Th17	LOC100506860	0.15	0.56	0.94
Good	Th17	LOC100506985	-0.13	0.025	0.38
Good	Th17	LOC100506990	-0.14	0.26	0.78
Good	Th17	LOC100507006	-0.18	0.12	0.63
Good	Th17	LOC100507053	0.14	0.5	0.92
Good	Th17	LOC100507195	-0.13	0.07	0.54
Good	Th17	LOC100507250	-0.4	0.016	0.34
Good	Th17	LOC100507283	-0.42	0.009	0.29
Good	Th17	LOC100507291	-0.2	0.23	0.76
Good	Th17	LOC100507373	-0.22	0.22	0.75
Good	Th17	LOC100507387	-0.18	0.093	0.59
Good	Th17	LOC100507412	0.0031	0.99	1
Good	Th17	LOC100507424	0.041	0.78	1
Good	Th17	LOC100507557	-0.12	0.19	0.72
Good	Th17	LOC100507577	0.051	0.76	1
Good	Th17	LOC100507634	1	0.027	0.4
Good	Th17	LOC100507639	-1.8	0.0096	0.3
Good	Th17	LOC100507642	-0.41	0.018	0.35
Good	Th17	LOC100652758	-0.11	0.21	0.74
Good	Th17	LOC100652768	-0.0063	0.95	1
Good	Th17	LOC100996251	0.048	0.86	1
Good	Th17	LOC100996255	-0.36	0.0016	0.2
Good	Th17	LOC100996286	-0.046	0.28	0.79
Good	Th17	LOC100996324	0.097	0.57	0.94
Good	Th17	LOC100996447	0.29	0.11	0.62
Good	Th17	LOC100996579	0.056	1	1
Good	Th17	LOC100996583	0.13	0.1	0.6
Good	Th17	LOC101060091	-0.29	0.0066	0.27
Good	Th17	LOC101243545	-0.26	0.04	0.45
Good	Th17	LOC101926933	0.25	0.26	0.78
Good	Th17	LOC101926935	0.79	0.095	0.59
Good	Th17	LOC101926963	0.048	0.56	0.94
Good	Th17	LOC101927021	-0.14	0.37	0.85
Good	Th17	LOC101927027	-0.091	0.39	0.86
Good	Th17	LOC101927045	-0.3	0.01	0.3
Good	Th17	LOC101927070	-0.084	0.43	0.89
Good	Th17	LOC101927124	0.19	0.37	0.85
Good	Th17	LOC101927151	0.073	1	1
Good	Th17	LOC101927156	-0.12	0.23	0.76
Good	Th17	LOC101927178	-0.14	0.52	0.92
Good	Th17	LOC101927181	-0.034	0.7	0.98
Good	Th17	LOC101927204	-0.12	0.2	0.73
Good	Th17	LOC101927243	0.44	0.092	0.59
Good	Th17	LOC101927257	0.23	1	1
Good	Th17	LOC101927272	-0.12	0.33	0.83
Good	Th17	LOC101927365	-0.046	0.69	0.98
Good	Th17	LOC101927391	-0.33	0.013	0.33
Good	Th17	LOC101927482	-0.0085	0.9	1
Good	Th17	LOC101927550	0.29	0.0065	0.27
Good	Th17	LOC101927620	-0.082	0.7	0.99
Good	Th17	LOC101927730	0.081	0.7	0.98
Good	Th17	LOC101927765	-0.32	0.011	0.32
Good	Th17	LOC101927815	-0.12	0.65	0.97
Good	Th17	LOC101927817	-0.062	0.83	1
Good	Th17	LOC101927911	-0.073	0.66	0.97
Good	Th17	LOC101927954	-0.18	0.47	0.9
Good	Th17	LOC101928020	0.06	0.62	0.96
Good	Th17	LOC101928053	-0.46	0.05	0.48
Good	Th17	LOC101928068	-0.24	0.21	0.73
Good	Th17	LOC101928069	-0.13	0.47	0.9
Good	Th17	LOC101928150	0.03	0.8	1
Good	Th17	LOC101928324	0.043	0.9	1
Good	Th17	LOC101928370	0.064	0.37	0.85
Good	Th17	LOC101928673	-0.044	0.7	0.98
Good	Th17	LOC101928710	0.38	1	1
Good	Th17	LOC101928767	-0.065	0.46	0.9
Good	Th17	LOC101928812	-0.28	0.086	0.57
Good	Th17	LOC101928855	0.42	1	1
Good	Th17	LOC101928861	0.067	0.67	0.98
Good	Th17	LOC101928896	0.39	0.069	0.54
Good	Th17	LOC101929057	0.33	0.033	0.42
Good	Th17	LOC101929125	0.072	0.69	0.98
Good	Th17	LOC101929140	-0.49	0.041	0.45
Good	Th17	LOC101929147	-0.13	0.29	0.8
Good	Th17	LOC101929162	-0.19	1	1
Good	Th17	LOC101929241	-0.12	0.33	0.83
Good	Th17	LOC101929295	0.047	0.72	0.99
Good	Th17	LOC101929378	-0.019	0.88	1
Good	Th17	LOC101929524	-0.099	0.5	0.91
Good	Th17	LOC101929574	-0.12	0.46	0.9
Good	Th17	LOC101929698	-0.29	0.075	0.55
Good	Th17	LOC101929709	-0.45	0.00051	0.13
Good	Th17	LOC101929715	0.11	0.56	0.94
Good	Th17	LOC101929718	-0.12	0.47	0.9
Good	Th17	LOC101929767	0.14	0.35	0.84
Good	Th17	LOC102467147	-0.31	0.19	0.72
Good	Th17	LOC102606465	0.052	0.44	0.89
Good	Th17	LOC102723439	0.14	0.66	0.97
Good	Th17	LOC102723604	0.052	0.77	1
Good	Th17	LOC102723809	0.033	0.81	1
Good	Th17	LOC102723824	-0.4	0.28	0.8
Good	Th17	LOC102724094	0.25	0.13	0.65
Good	Th17	LOC102724552	-0.39	0.084	0.57
Good	Th17	LOC102724596	0.14	0.37	0.85
Good	Th17	LOC102724814	0.1	0.35	0.84
Good	Th17	LOC103091866	0.063	0.56	0.94
Good	Th17	LOC103344931	0.28	0.069	0.54
Good	Th17	LOC103611081	0.36	0.0035	0.24
Good	Th17	LOC104968399	-0.29	0.15	0.67
Good	Th17	LOC105274304	-0.16	0.32	0.83
Good	Th17	LOC105373383	-0.075	0.51	0.92
Good	Th17	LOC105377348	-0.36	0.065	0.53
Good	Th17	LOC105747689	-0.36	0.24	0.76
Good	Th17	LOC113230	0.13	1	1
Good	Th17	LOC115110	0.086	0.25	0.77
Good	Th17	LOC145783	0.15	0.16	0.68
Good	Th17	LOC146880	-0.085	0.028	0.4
Good	Th17	LOC148413	-0.053	0.35	0.84
Good	Th17	LOC150776	-0.0076	0.92	1
Good	Th17	LOC151174	0.036	0.91	1
Good	Th17	LOC153684	0.017	0.92	1
Good	Th17	LOC154761	0.14	0.4	0.87
Good	Th17	LOC155060	-0.059	0.26	0.78
Good	Th17	LOC171391	-0.17	0.19	0.72
Good	Th17	LOC202181	0.026	0.83	1
Good	Th17	LOC220729	-0.12	0.17	0.69
Good	Th17	LOC257396	-0.0009	0.99	1
Good	Th17	LOC283140	0.03	0.74	0.99
Good	Th17	LOC283788	0.013	0.62	0.96
Good	Th17	LOC283922	-0.12	0.15	0.68
Good	Th17	LOC284009	0.074	0.8	1
Good	Th17	LOC284023	-0.12	0.34	0.84
Good	Th17	LOC284454	-0.017	0.9	1
Good	Th17	LOC285074	0.0014	0.97	1
Good	Th17	LOC285740	0.029	0.9	1
Good	Th17	LOC285847	-0.12	0.51	0.92
Good	Th17	LOC286437	0.32	0.12	0.63
Good	Th17	LOC339059	0.22	1	1
Good	Th17	LOC339803	-0.11	0.098	0.59
Good	Th17	LOC374443	-0.053	0.18	0.71
Good	Th17	LOC389247	0.38	1	1
Good	Th17	LOC389641	0.03	0.56	0.94
Good	Th17	LOC389705	0.17	0.58	0.94
Good	Th17	LOC389765	-0.096	0.14	0.66
Good	Th17	LOC389831	-0.09	0.59	0.95
Good	Th17	LOC389834	-0.26	0.0064	0.27
Good	Th17	LOC389906	-0.042	0.33	0.83
Good	Th17	LOC399715	-0.15	0.28	0.79
Good	Th17	LOC399815	0.015	0.88	1
Good	Th17	LOC400685	0.08	0.32	0.82
Good	Th17	LOC401320	-0.15	0.091	0.58
Good	Th17	LOC401585	-0.13	0.38	0.86
Good	Th17	LOC439994	-0.017	0.86	1
Good	Th17	LOC440434	-0.077	1	1
Good	Th17	LOC440461	0.27	0.39	0.86
Good	Th17	LOC440600	-0.15	0.53	0.92
Good	Th17	LOC441155	0.031	0.86	1
Good	Th17	LOC441242	-0.14	0.028	0.4
Good	Th17	LOC553103	-0.048	0.77	1
Good	Th17	LOC554206	-0.31	0.0075	0.27
Good	Th17	LOC554223	0.49	0.19	0.71
Good	Th17	LOC613037	-0.023	0.87	1
Good	Th17	LOC642361	-0.12	0.23	0.76
Good	Th17	LOC642846	0.22	0.18	0.71
Good	Th17	LOC642852	0.37	0.015	0.33
Good	Th17	LOC643201	-0.36	0.38	0.85
Good	Th17	LOC643733	0.055	0.14	0.65
Good	Th17	LOC644285	-0.22	0.22	0.75
Good	Th17	LOC644656	0.17	1	1
Good	Th17	LOC645513	0.0035	0.94	1
Good	Th17	LOC646471	0.053	0.66	0.97
Good	Th17	LOC648987	0.016	0.89	1
Good	Th17	LOC652276	0.14	0.041	0.45
Good	Th17	LOC653160	-0.15	0.073	0.55
Good	Th17	LOC727896	0.16	0.5	0.91
Good	Th17	LOC728024	-0.76	1	1
Good	Th17	LOC728323	0.048	1	1
Good	Th17	LOC728392	0.059	0.61	0.96
Good	Th17	LOC728554	-0.032	0.31	0.82
Good	Th17	LOC728613	-0.12	0.031	0.41
Good	Th17	LOC728673	-0.18	0.3	0.81
Good	Th17	LOC728730	0.16	0.1	0.6
Good	Th17	LOC728743	-0.0095	0.71	0.99
Good	Th17	LOC728752	-0.39	0.028	0.4
Good	Th17	LOC728989	-0.12	0.48	0.91
Good	Th17	LOC729218	0.11	0.0055	0.26
Good	Th17	LOC729603	0.17	1	1
Good	Th17	LOC729683	-0.1	0.32	0.83
Good	Th17	LOC729732	0.36	0.089	0.58
Good	Th17	LOC729737	-0.23	0.41	0.87
Good	Th17	LOC730183	-0.092	0.61	0.96
Good	Th17	LOC81691	-0.75	1	1
Good	Th17	LOC90784	0.24	0.12	0.63
Good	Th17	LOC93622	-0.02	0.68	0.98
Good	Th17	LOH12CR1	0.0065	0.89	1
Good	Th17	LOH12CR2	-0.12	0.54	0.93
Good	Th17	LONP1	0.068	0.24	0.77
Good	Th17	LONP2	-0.0061	0.89	1
Good	Th17	LONRF1	0.14	0.25	0.77
Good	Th17	LONRF2	0.41	0.48	0.91
Good	Th17	LONRF3	-0.046	0.34	0.83
Good	Th17	LOXL1	0.053	0.83	1
Good	Th17	LOXL1-AS1	-0.16	0.14	0.66
Good	Th17	LOXL2	0.25	0.0044	0.25
Good	Th17	LPAL2	0.057	0.58	0.94
Good	Th17	LPAR2	-0.041	0.54	0.93
Good	Th17	LPAR3	-0.24	0.36	0.85
Good	Th17	LPAR5	0.0013	0.99	1
Good	Th17	LPAR6	0.017	0.85	1
Good	Th17	LPCAT1	0.18	0.0069	0.27
Good	Th17	LPCAT3	-0.013	0.82	1
Good	Th17	LPCAT4	0.042	0.13	0.65
Good	Th17	LPGAT1	0.098	0.5	0.91
Good	Th17	LPIN1	0.08	0.074	0.55
Good	Th17	LPIN2	0.11	0.12	0.63
Good	Th17	LPP	0.043	0.47	0.9
Good	Th17	LPPR2	-0.046	0.83	1
Good	Th17	LPXN	-0.021	0.66	0.97
Good	Th17	LRBA	0.13	0.15	0.67
Good	Th17	LRCH1	0.005	0.96	1
Good	Th17	LRCH3	0.065	0.38	0.86
Good	Th17	LRCH4	-0.011	0.83	1
Good	Th17	LRFN1	0.073	1	1
Good	Th17	LRFN3	0.16	0.16	0.69
Good	Th17	LRFN4	0.0029	0.96	1
Good	Th17	LRIF1	0.065	0.36	0.85
Good	Th17	LRIG1	0.057	0.16	0.69
Good	Th17	LRIG2	-0.038	0.56	0.94
Good	Th17	LRMP	-0.14	0.1	0.6
Good	Th17	LRP1	0.23	1	1
Good	Th17	LRP10	-0.027	0.4	0.87
Good	Th17	LRP11	0.0091	1	1
Good	Th17	LRP12	0.16	0.057	0.5
Good	Th17	LRP2BP	0.23	0.039	0.45
Good	Th17	LRP5L	0.083	0.55	0.93
Good	Th17	LRP6	0.46	0.18	0.7
Good	Th17	LRP8	0.15	0.012	0.32
Good	Th17	LRPAP1	-0.053	0.24	0.77
Good	Th17	LRPPRC	0.014	0.82	1
Good	Th17	LRR1	0.084	0.29	0.8
Good	Th17	LRRC1	0.0096	0.99	1
Good	Th17	LRRC14	0.088	0.063	0.52
Good	Th17	LRRC16A	-0.18	0.4	0.87
Good	Th17	LRRC2	0.26	0.3	0.81
Good	Th17	LRRC20	-0.089	0.26	0.78
Good	Th17	LRRC23	-0.04	0.65	0.97
Good	Th17	LRRC27	-0.25	0.014	0.33
Good	Th17	LRRC28	0.019	0.81	1
Good	Th17	LRRC29	-0.095	0.43	0.88
Good	Th17	LRRC3	-0.043	0.79	1
Good	Th17	LRRC32	-0.28	0.012	0.32
Good	Th17	LRRC37A	0.21	0.33	0.83
Good	Th17	LRRC37A2	0.016	0.9	1
Good	Th17	LRRC37A3	-0.11	0.41	0.88
Good	Th17	LRRC37A4P	0.11	0.17	0.7
Good	Th17	LRRC37B	-0.072	0.27	0.79
Good	Th17	LRRC37BP1	-0.21	0.044	0.46
Good	Th17	LRRC39	0.26	0.25	0.77
Good	Th17	LRRC40	0.057	0.44	0.89
Good	Th17	LRRC41	0.0033	0.92	1
Good	Th17	LRRC42	0.24	0.00035	0.13
Good	Th17	LRRC45	0.0074	0.85	1
Good	Th17	LRRC46	-0.31	0.18	0.71
Good	Th17	LRRC47	0.023	0.53	0.93
Good	Th17	LRRC48	-0.004	0.97	1
Good	Th17	LRRC49	-0.23	1	1
Good	Th17	LRRC56	0.12	0.11	0.62
Good	Th17	LRRC57	-0.083	1	1
Good	Th17	LRRC58	0.086	0.22	0.74
Good	Th17	LRRC59	-0.026	0.64	0.97
Good	Th17	LRRC6	-0.12	0.59	0.95
Good	Th17	LRRC61	0.0077	0.88	1
Good	Th17	LRRC63	-0.059	0.51	0.92
Good	Th17	LRRC69	0.14	0.44	0.89
Good	Th17	LRRC70	0.13	0.43	0.89
Good	Th17	LRRC75A	0.071	0.46	0.9
Good	Th17	LRRC75A-AS1	0.0073	0.91	1
Good	Th17	LRRC8A	0.071	0.29	0.8
Good	Th17	LRRC8B	-0.025	0.53	0.92
Good	Th17	LRRC8C	0.049	0.1	0.61
Good	Th17	LRRC8D	0.084	0.14	0.66
Good	Th17	LRRCC1	0.21	0.22	0.74
Good	Th17	LRRFIP1	0.053	0.22	0.75
Good	Th17	LRRFIP2	0.0046	0.93	1
Good	Th17	LRRIQ3	0.065	0.63	0.97
Good	Th17	LRRN3	0.15	0.42	0.88
Good	Th17	LRSAM1	-0.059	1	1
Good	Th17	LRTOMT	0.016	0.84	1
Good	Th17	LRWD1	0.098	0.0027	0.22
Good	Th17	LSG1	-0.017	0.75	0.99
Good	Th17	LSM1	-0.077	0.082	0.56
Good	Th17	LSM10	0.04	0.29	0.8
Good	Th17	LSM11	0.13	0.24	0.77
Good	Th17	LSM12	-0.026	0.37	0.85
Good	Th17	LSM14A	-0.0097	0.78	1
Good	Th17	LSM14B	-0.23	0.034	0.42
Good	Th17	LSM2	0.041	0.58	0.94
Good	Th17	LSM3	-0.059	0.18	0.7
Good	Th17	LSM4	0.0022	0.97	1
Good	Th17	LSM5	0.031	0.7	0.98
Good	Th17	LSM6	-0.1	0.17	0.69
Good	Th17	LSM7	0.054	0.027	0.39
Good	Th17	LSM8	0.042	0.42	0.88
Good	Th17	LSP1	-0.018	0.64	0.97
Good	Th17	LSR	0.11	1	1
Good	Th17	LSS	0.0089	0.9	1
Good	Th17	LST1	0.011	0.8	1
Good	Th17	LTA	-0.054	0.63	0.96
Good	Th17	LTA4H	-0.006	0.74	0.99
Good	Th17	LTB	0.02	0.83	1
Good	Th17	LTB4R	-0.022	0.84	1
Good	Th17	LTB4R2	0.076	0.52	0.92
Good	Th17	LTBP2	-0.021	0.94	1
Good	Th17	LTBP3	-0.035	0.74	0.99
Good	Th17	LTBP4	0.051	0.47	0.9
Good	Th17	LTC4S	-0.19	0.14	0.66
Good	Th17	LTK	0.046	0.71	0.99
Good	Th17	LTN1	0.021	0.78	1
Good	Th17	LTV1	-0.0024	0.91	1
Good	Th17	LUC7L	-0.03	0.79	1
Good	Th17	LUC7L2	0.0082	0.94	1
Good	Th17	LUC7L3	-0.021	0.83	1
Good	Th17	LUZP1	0.072	0.038	0.45
Good	Th17	LXN	0.033	0.53	0.92
Good	Th17	LY6E	-0.0049	0.89	1
Good	Th17	LY6G5B	0.29	0.074	0.55
Good	Th17	LY6G5C	0.078	0.29	0.8
Good	Th17	LY75	0.14	0.11	0.62
Good	Th17	LY9	-0.035	1	1
Good	Th17	LY96	-0.15	1	1
Good	Th17	LYAR	0.052	0.59	0.95
Good	Th17	LYG1	0.025	0.83	1
Good	Th17	LYL1	0.0004	1	1
Good	Th17	LYPD3	0.27	0.0037	0.24
Good	Th17	LYPLA1	-0.071	0.15	0.67
Good	Th17	LYPLA2	-0.022	0.54	0.93
Good	Th17	LYPLAL1	-0.011	0.89	1
Good	Th17	LYRM1	-0.059	0.47	0.9
Good	Th17	LYRM2	-0.034	0.44	0.89
Good	Th17	LYRM4	-0.17	0.054	0.49
Good	Th17	LYRM5	-0.016	0.73	0.99
Good	Th17	LYRM7	-0.028	0.7	0.98
Good	Th17	LYRM9	-0.16	0.0047	0.25
Good	Th17	LYSMD1	0.16	0.37	0.85
Good	Th17	LYSMD2	0.036	0.64	0.97
Good	Th17	LYSMD3	0.018	0.67	0.97
Good	Th17	LYSMD4	0.038	0.8	1
Good	Th17	LYST	-0.028	0.7	0.99
Good	Th17	LYZ	0.084	0.88	1
Good	Th17	LZIC	-0.047	0.36	0.84
Good	Th17	LZTFL1	-0.025	0.78	1
Good	Th17	LZTR1	0.09	0.29	0.8
Good	Th17	LZTS1	-0.21	0.42	0.88
Good	Th17	LZTS2	0.11	0.14	0.66
Good	Th17	LZTS3	-0.26	0.02	0.36
Good	Th17	M6PR	-0.019	0.63	0.97
Good	Th17	MACC1	-0.087	0.88	1
Good	Th17	MACF1	0.014	0.85	1
Good	Th17	MACROD1	-0.018	0.8	1
Good	Th17	MAD1L1	-0.011	0.83	1
Good	Th17	MAD2L1	-0.13	0.097	0.59
Good	Th17	MAD2L1BP	-0.058	0.38	0.86
Good	Th17	MAD2L2	-0.049	0.11	0.62
Good	Th17	MADD	0.16	0.018	0.35
Good	Th17	MAEA	-0.01	0.82	1
Good	Th17	MAF	-0.061	0.58	0.94
Good	Th17	MAF1	0.011	0.75	0.99
Good	Th17	MAFF	-0.19	0.28	0.79
Good	Th17	MAFG	0.071	0.51	0.92
Good	Th17	MAFIP	-0.2	0.0083	0.29
Good	Th17	MAFK	0.19	0.42	0.88
Good	Th17	MAGED1	0.011	0.84	1
Good	Th17	MAGED2	-0.016	0.85	1
Good	Th17	MAGEE1	0.2	0.29	0.8
Good	Th17	MAGEF1	0.047	0.21	0.74
Good	Th17	MAGEH1	0.031	0.29	0.8
Good	Th17	MAGI3	0.055	0.66	0.97
Good	Th17	MAGIX	-0.42	0.28	0.79
Good	Th17	MAGOH	0.05	0.37	0.85
Good	Th17	MAGOHB	-0.071	0.22	0.75
Good	Th17	MAGT1	0.02	0.76	1
Good	Th17	MAK	-0.078	0.45	0.89
Good	Th17	MAK16	-0.011	0.77	1
Good	Th17	MAL	-0.13	1.30E-05	0.066
Good	Th17	MAL2	0.52	1	1
Good	Th17	MALAT1	-0.16	0.27	0.78
Good	Th17	MALSU1	-0.05	0.3	0.81
Good	Th17	MALT1	-0.021	0.72	0.99
Good	Th17	MAMDC4	0.17	0.16	0.68
Good	Th17	MAML1	0.15	0.044	0.46
Good	Th17	MAML2	0.11	0.34	0.83
Good	Th17	MAMLD1	0.086	0.37	0.85
Good	Th17	MAMSTR	-0.087	0.63	0.96
Good	Th17	MAN1A1	-0.022	0.7	0.98
Good	Th17	MAN1A2	-0.057	0.26	0.78
Good	Th17	MAN1B1	-0.0019	0.97	1
Good	Th17	MAN1B1-AS1	0.0048	0.95	1
Good	Th17	MAN1C1	0.0038	0.97	1
Good	Th17	MAN2A1	0.0065	0.91	1
Good	Th17	MAN2A2	0.07	0.18	0.71
Good	Th17	MAN2B1	0.0094	0.88	1
Good	Th17	MAN2B2	-0.021	0.74	0.99
Good	Th17	MAN2C1	0.053	0.4	0.87
Good	Th17	MANBA	-0.054	0.54	0.93
Good	Th17	MANBAL	-0.12	0.071	0.54
Good	Th17	MANEA	-0.023	1	1
Good	Th17	MANEA-AS1	-0.27	0.01	0.3
Good	Th17	MANEAL	0.12	0.16	0.68
Good	Th17	MANF	-0.057	0.7	0.98
Good	Th17	MANSC1	0.27	0.24	0.76
Good	Th17	MAP10	-0.3	0.19	0.72
Good	Th17	MAP1A	0.046	0.84	1
Good	Th17	MAP1B	0.48	0.4	0.87
Good	Th17	MAP1LC3A	0.49	0.0024	0.21
Good	Th17	MAP1LC3B	-0.043	0.2	0.73
Good	Th17	MAP1S	0.11	0.17	0.7
Good	Th17	MAP2K1	-0.06	0.32	0.83
Good	Th17	MAP2K2	0.00086	0.98	1
Good	Th17	MAP2K3	0.06	0.27	0.79
Good	Th17	MAP2K4	-0.077	0.15	0.67
Good	Th17	MAP2K5	0.075	0.039	0.45
Good	Th17	MAP2K6	-0.14	0.33	0.83
Good	Th17	MAP2K7	-0.014	0.91	1
Good	Th17	MAP3K1	0.11	0.23	0.76
Good	Th17	MAP3K10	-0.052	0.68	0.98
Good	Th17	MAP3K11	0.099	0.048	0.47
Good	Th17	MAP3K12	0.096	1	1
Good	Th17	MAP3K13	0.11	0.22	0.75
Good	Th17	MAP3K14	0.039	0.43	0.89
Good	Th17	MAP3K14-AS1	0.013	0.86	1
Good	Th17	MAP3K2	0.046	0.33	0.83
Good	Th17	MAP3K3	0.09	0.018	0.34
Good	Th17	MAP3K4	0.12	0.019	0.35
Good	Th17	MAP3K5	-0.0063	0.92	1
Good	Th17	MAP3K6	0.058	0.58	0.95
Good	Th17	MAP3K7	-0.015	0.7	0.98
Good	Th17	MAP3K7CL	-0.14	0.39	0.86
Good	Th17	MAP3K8	0.17	0.25	0.77
Good	Th17	MAP3K9	0.073	0.57	0.94
Good	Th17	MAP4	-0.1	0.14	0.66
Good	Th17	MAP4K1	-0.052	0.17	0.69
Good	Th17	MAP4K2	0.024	0.55	0.93
Good	Th17	MAP4K3	0.27	0.00048	0.13
Good	Th17	MAP4K4	0.03	0.29	0.8
Good	Th17	MAP4K5	-0.09	0.081	0.56
Good	Th17	MAP6	-0.1	0.47	0.9
Good	Th17	MAP6D1	0.34	1	1
Good	Th17	MAP7	-0.1	0.49	0.91
Good	Th17	MAP7D1	0.054	1	1
Good	Th17	MAP7D2	0.32	0.23	0.76
Good	Th17	MAP7D3	0.16	0.033	0.42
Good	Th17	MAP9	-0.034	0.56	0.94
Good	Th17	MAPK1	0.0032	0.95	1
Good	Th17	MAPK10	0.21	0.3	0.81
Good	Th17	MAPK11	-0.41	0.19	0.72
Good	Th17	MAPK13	-0.053	0.016	0.34
Good	Th17	MAPK14	0.11	0.0041	0.24
Good	Th17	MAPK1IP1L	0.00084	0.98	1
Good	Th17	MAPK3	0.021	0.72	0.99
Good	Th17	MAPK6	0.019	0.87	1
Good	Th17	MAPK7	-0.0095	0.9	1
Good	Th17	MAPK8	-0.072	0.35	0.84
Good	Th17	MAPK8IP3	0.014	0.89	1
Good	Th17	MAPK9	-0.032	0.4	0.87
Good	Th17	MAPKAP1	0.029	0.44	0.89
Good	Th17	MAPKAPK2	-0.047	0.78	1
Good	Th17	MAPKAPK3	-0.011	0.85	1
Good	Th17	MAPKAPK5	-0.051	0.02	0.36
Good	Th17	MAPKAPK5-AS1	-0.057	0.15	0.67
Good	Th17	MAPKBP1	0.13	0.19	0.72
Good	Th17	MAPRE1	-0.054	0.29	0.8
Good	Th17	MAPRE2	-0.031	0.26	0.78
Good	Th17	MAPRE3	-0.016	0.88	1
Good	Th17	MAPT	0.23	0.09	0.58
Good	Th17	1-Mar	-0.018	0.91	1
Good	Th17	10-Mar	0.29	0.2	0.73
Good	Th17	2-Mar	-0.1	0.045	0.46
Good	Th17	3-Mar	-0.066	0.67	0.97
Good	Th17	5-Mar	-0.016	1	1
Good	Th17	6-Mar	-0.057	0.24	0.76
Good	Th17	7-Mar	-0.044	0.47	0.9
Good	Th17	8-Mar	0.018	0.85	1
Good	Th17	9-Mar	0.069	0.5	0.91
Good	Th17	MARCKSL1	-0.12	0.099	0.6
Good	Th17	MARK2	0.097	0.1	0.61
Good	Th17	MARK3	-0.0036	0.9	1
Good	Th17	MARK4	0.11	0.43	0.89
Good	Th17	MARS	-0.031	0.41	0.87
Good	Th17	MARS2	-0.044	0.69	0.98
Good	Th17	MARVELD1	-0.091	0.53	0.92
Good	Th17	MARVELD2	0.38	0.024	0.38
Good	Th17	MASP2	0.039	0.8	1
Good	Th17	MAST2	-0.11	0.21	0.74
Good	Th17	MAST3	-0.0044	0.84	1
Good	Th17	MAST4	0.023	0.8	1
Good	Th17	MASTL	0.0005	1	1
Good	Th17	MAT2A	0.03	0.54	0.93
Good	Th17	MAT2B	-0.024	0.42	0.88
Good	Th17	MATK	0.11	0.043	0.46
Good	Th17	MATN1-AS1	0.21	0.15	0.67
Good	Th17	MATN2	-0.19	0.39	0.86
Good	Th17	MATR3	0.029	0.41	0.88
Good	Th17	MAU2	0.093	0.12	0.63
Good	Th17	MAVS	0.11	0.16	0.68
Good	Th17	MAX	0.078	0.17	0.7
Good	Th17	MAZ	0.062	0.48	0.9
Good	Th17	MB21D1	0.0049	0.9	1
Good	Th17	MB21D2	0.034	0.85	1
Good	Th17	MBD1	0.0042	0.91	1
Good	Th17	MBD2	-0.028	0.74	0.99
Good	Th17	MBD3	0.11	0.21	0.73
Good	Th17	MBD4	0.024	0.19	0.71
Good	Th17	MBD5	-0.028	0.6	0.95
Good	Th17	MBD6	0.1	0.17	0.7
Good	Th17	MBIP	0.037	0.58	0.94
Good	Th17	MBLAC1	0.029	0.78	1
Good	Th17	MBLAC2	-0.19	1	1
Good	Th17	MBNL1	0.027	0.62	0.96
Good	Th17	MBNL1-AS1	0.081	0.7	0.98
Good	Th17	MBNL2	-0.047	0.65	0.97
Good	Th17	MBNL3	-0.091	0.56	0.94
Good	Th17	MBOAT1	-0.03	0.38	0.86
Good	Th17	MBOAT2	0.31	0.31	0.82
Good	Th17	MBOAT4	-0.02	0.91	1
Good	Th17	MBOAT7	-0.006	0.85	1
Good	Th17	MBP	-0.0045	0.86	1
Good	Th17	MBTD1	-0.18	0.0011	0.17
Good	Th17	MBTPS1	-0.0012	0.98	1
Good	Th17	MBTPS2	-0.18	0.022	0.37
Good	Th17	MC1R	-0.16	0.57	0.94
Good	Th17	MCAM	-0.37	0.15	0.67
Good	Th17	MCAT	-0.089	0.11	0.62
Good	Th17	MCC	0.045	0.82	1
Good	Th17	MCCC1	0.016	0.51	0.92
Good	Th17	MCCC2	-0.012	0.54	0.93
Good	Th17	MCEE	-0.043	0.53	0.93
Good	Th17	MCF2L	0.2	0.29	0.8
Good	Th17	MCF2L-AS1	0.084	0.76	1
Good	Th17	MCF2L2	-0.064	0.6	0.95
Good	Th17	MCFD2	-0.055	1	1
Good	Th17	MCL1	0.15	0.095	0.59
Good	Th17	MCM10	0.23	0.71	0.99
Good	Th17	MCM2	-0.037	0.73	0.99
Good	Th17	MCM3	-0.015	0.58	0.95
Good	Th17	MCM3AP	0.16	0.044	0.46
Good	Th17	MCM3AP-AS1	0.054	0.52	0.92
Good	Th17	MCM4	0.0083	0.81	1
Good	Th17	MCM5	-0.12	0.053	0.49
Good	Th17	MCM6	-0.014	0.78	1
Good	Th17	MCM7	0.056	0.24	0.76
Good	Th17	MCM8	-0.27	0.21	0.73
Good	Th17	MCM9	-0.025	0.74	0.99
Good	Th17	MCMBP	-0.014	0.78	1
Good	Th17	MCMDC2	-0.056	0.77	1
Good	Th17	MCOLN1	0.012	0.8	1
Good	Th17	MCOLN2	0.015	0.57	0.94
Good	Th17	MCOLN3	-0.032	0.82	1
Good	Th17	MCPH1	-0.0036	0.94	1
Good	Th17	MCPH1-AS1	0.17	0.54	0.93
Good	Th17	MCRS1	-0.03	0.11	0.61
Good	Th17	MCTP1	-0.1	0.65	0.97
Good	Th17	MCTP2	0.22	0.024	0.38
Good	Th17	MCTS1	-0.00045	0.99	1
Good	Th17	MCTS2P	-0.11	0.17	0.7
Good	Th17	MCU	-0.05	0.12	0.63
Good	Th17	MCUR1	0.025	0.64	0.97
Good	Th17	MDC1	-0.18	0.11	0.62
Good	Th17	MDFIC	-0.13	0.19	0.72
Good	Th17	MDGA1	0.03	0.61	0.96
Good	Th17	MDH1	-0.069	0.022	0.37
Good	Th17	MDH2	0.039	1	1
Good	Th17	MDM1	-0.0082	0.91	1
Good	Th17	MDM2	-0.036	0.59	0.95
Good	Th17	MDM4	0.023	0.7	0.98
Good	Th17	MDN1	-0.09	0.31	0.82
Good	Th17	MDP1	-0.11	0.52	0.92
Good	Th17	MDS2	0.24	0.0063	0.27
Good	Th17	ME1	0.096	0.9	1
Good	Th17	ME2	-0.0087	0.87	1
Good	Th17	ME3	-0.19	0.089	0.58
Good	Th17	MEA1	-0.077	0.24	0.77
Good	Th17	MEAF6	-0.061	0.21	0.73
Good	Th17	MECP2	0.0041	0.94	1
Good	Th17	MECR	-0.039	0.28	0.79
Good	Th17	MED1	0.035	0.65	0.97
Good	Th17	MED10	-0.067	0.12	0.63
Good	Th17	MED11	-0.091	0.13	0.65
Good	Th17	MED12	0.034	0.5	0.91
Good	Th17	MED12L	0.38	0.38	0.86
Good	Th17	MED13	-0.0055	0.95	1
Good	Th17	MED13L	0.055	0.52	0.92
Good	Th17	MED14	0.014	0.83	1
Good	Th17	MED15	0.069	0.00057	0.13
Good	Th17	MED16	0.069	0.2	0.73
Good	Th17	MED17	0.048	0.005	0.26
Good	Th17	MED18	0.054	0.43	0.89
Good	Th17	MED19	-0.0069	0.93	1
Good	Th17	MED20	0.016	0.89	1
Good	Th17	MED21	0.032	0.6	0.95
Good	Th17	MED22	0.2	0.081	0.56
Good	Th17	MED23	0.055	0.18	0.71
Good	Th17	MED24	-0.031	0.51	0.92
Good	Th17	MED25	0.049	0.24	0.77
Good	Th17	MED26	-0.12	0.015	0.33
Good	Th17	MED27	-0.11	0.023	0.38
Good	Th17	MED28	0.022	0.62	0.96
Good	Th17	MED29	0.033	0.33	0.83
Good	Th17	MED30	-0.063	0.33	0.83
Good	Th17	MED31	0.0094	0.92	1
Good	Th17	MED4	0.12	0.076	0.55
Good	Th17	MED6	0.0089	0.83	1
Good	Th17	MED7	-0.02	0.55	0.93
Good	Th17	MED8	-0.05	0.19	0.71
Good	Th17	MED9	0.071	0.4	0.87
Good	Th17	MEF2A	-0.12	0.17	0.69
Good	Th17	MEF2BNB	-0.033	0.6	0.95
Good	Th17	MEF2D	0.032	0.38	0.85
Good	Th17	MEGF6	0.15	0.042	0.46
Good	Th17	MEGF8	0.13	0.25	0.77
Good	Th17	MEGF9	-0.011	0.93	1
Good	Th17	MEI1	-0.067	0.077	0.55
Good	Th17	MEIS3	-0.9	0.00021	0.13
Good	Th17	MELK	0.37	1	1
Good	Th17	MEMO1	-0.09	0.28	0.8
Good	Th17	MEN1	0.049	0.42	0.88
Good	Th17	MEOX1	-0.1	0.12	0.63
Good	Th17	MEPCE	0.0086	0.91	1
Good	Th17	MESDC1	0.028	0.5	0.91
Good	Th17	MESDC2	0.052	0.66	0.97
Good	Th17	MEST	-0.16	0.011	0.32
Good	Th17	METAP1	-0.0093	0.81	1
Good	Th17	METAP1D	-0.0053	0.95	1
Good	Th17	METAP2	-0.015	0.84	1
Good	Th17	METRN	-0.045	0.54	0.93
Good	Th17	METRNL	-0.11	0.38	0.85
Good	Th17	METTL1	-0.039	0.67	0.98
Good	Th17	METTL10	-0.063	0.43	0.88
Good	Th17	METTL12	0.062	0.6	0.95
Good	Th17	METTL13	0.062	1	1
Good	Th17	METTL14	0.011	0.8	1
Good	Th17	METTL15	-0.062	0.076	0.55
Good	Th17	METTL16	0.023	0.73	0.99
Good	Th17	METTL17	-0.00051	0.99	1
Good	Th17	METTL18	-0.086	0.091	0.58
Good	Th17	METTL20	-0.2	0.1	0.61
Good	Th17	METTL21A	-0.0068	0.85	1
Good	Th17	METTL21B	0.12	0.038	0.45
Good	Th17	METTL22	0.014	0.9	1
Good	Th17	METTL23	-0.027	0.56	0.94
Good	Th17	METTL25	-0.17	0.021	0.37
Good	Th17	METTL2A	0.018	0.6	0.95
Good	Th17	METTL2B	-0.0084	0.76	1
Good	Th17	METTL3	-0.034	0.59	0.95
Good	Th17	METTL4	-0.082	0.09	0.58
Good	Th17	METTL5	-0.052	0.54	0.93
Good	Th17	METTL6	-0.019	0.83	1
Good	Th17	METTL7A	0.26	0.41	0.88
Good	Th17	METTL8	0.015	0.86	1
Good	Th17	METTL9	0.013	0.74	0.99
Good	Th17	MEX3C	0.059	0.65	0.97
Good	Th17	MFAP1	0.035	0.54	0.93
Good	Th17	MFAP3	0.14	0.16	0.69
Good	Th17	MFAP3L	-0.37	0.68	0.98
Good	Th17	MFF	-0.03	0.57	0.94
Good	Th17	MFGE8	-0.053	1	1
Good	Th17	MFHAS1	-0.075	1	1
Good	Th17	MFI2	-0.33	0.039	0.45
Good	Th17	MFN1	0.042	0.6	0.95
Good	Th17	MFN2	0.061	0.33	0.83
Good	Th17	MFNG	0.015	0.4	0.87
Good	Th17	MFSD1	-0.054	0.22	0.75
Good	Th17	MFSD10	0.082	0.035	0.43
Good	Th17	MFSD11	0.0076	0.91	1
Good	Th17	MFSD12	0.086	0.31	0.82
Good	Th17	MFSD3	0.019	0.85	1
Good	Th17	MFSD4	-0.26	1	1
Good	Th17	MFSD5	-0.018	0.8	1
Good	Th17	MFSD6	0.027	0.54	0.93
Good	Th17	MFSD8	-0.092	0.11	0.62
Good	Th17	MFSD9	0.12	0.0032	0.24
Good	Th17	MGA	0.19	0.0035	0.24
Good	Th17	MGAT1	0.061	0.031	0.41
Good	Th17	MGAT2	-0.0028	0.93	1
Good	Th17	MGAT4A	0.0096	0.84	1
Good	Th17	MGAT4B	-0.013	0.63	0.96
Good	Th17	MGAT5	0.047	0.64	0.97
Good	Th17	MGC12916	0.19	1	1
Good	Th17	MGC16142	0.39	0.099	0.6
Good	Th17	MGC16275	0.1	0.3	0.81
Good	Th17	MGC27345	-0.022	0.82	1
Good	Th17	MGC57346	-0.043	0.36	0.84
Good	Th17	MGC70870	0.03	0.69	0.98
Good	Th17	MGC72080	-0.043	0.66	0.97
Good	Th17	MGEA5	-0.025	0.64	0.97
Good	Th17	MGLL	-0.028	0.92	1
Good	Th17	MGME1	-0.055	0.36	0.84
Good	Th17	MGMT	-0.031	0.37	0.85
Good	Th17	MGRN1	-0.032	0.69	0.98
Good	Th17	MGST2	0.21	0.078	0.56
Good	Th17	MGST3	-0.069	0.25	0.77
Good	Th17	MIA3	0.054	0.34	0.84
Good	Th17	MIAT	0.037	0.85	1
Good	Th17	MIATNB	-0.15	0.24	0.76
Good	Th17	MIB1	0.0027	0.99	1
Good	Th17	MIB2	0.04	0.62	0.96
Good	Th17	MICA	0.058	0.088	0.58
Good	Th17	MICAL1	0.042	0.4	0.87
Good	Th17	MICAL2	0.089	0.35	0.84
Good	Th17	MICAL3	0.13	0.38	0.85
Good	Th17	MICALCL	0.0081	0.97	1
Good	Th17	MICALL1	-0.076	0.38	0.85
Good	Th17	MICALL2	-0.3	0.23	0.75
Good	Th17	MICB	0.04	0.59	0.95
Good	Th17	MICU1	0.00081	0.99	1
Good	Th17	MICU2	-0.013	0.72	0.99
Good	Th17	MICU3	0.078	0.41	0.87
Good	Th17	MID1IP1	0.051	0.32	0.83
Good	Th17	MID2	0.083	0.44	0.89
Good	Th17	MIDN	-0.039	0.62	0.96
Good	Th17	MIEF1	0.14	0.038	0.44
Good	Th17	MIEF2	-0.067	0.35	0.84
Good	Th17	MIEN1	-0.021	0.66	0.97
Good	Th17	MIER1	-0.0071	1	1
Good	Th17	MIER2	-0.03	0.56	0.94
Good	Th17	MIER3	0.22	0.012	0.32
Good	Th17	MIF4GD	0.0093	0.82	1
Good	Th17	MIIP	-0.033	0.55	0.93
Good	Th17	MINA	-0.051	0.012	0.32
Good	Th17	MINK1	0.017	0.61	0.96
Good	Th17	MINOS1	0.054	0.36	0.85
Good	Th17	MINOS1P1	0.033	0.81	1
Good	Th17	MINPP1	0.13	0.098	0.59
Good	Th17	MIOS	0.16	0.07	0.54
Good	Th17	MIPEP	0.026	0.44	0.89
Good	Th17	MIPEPP3	0.11	0.47	0.9
Good	Th17	MIR1204	-0.29	0.19	0.72
Good	Th17	MIR1254-1	0.34	1	1
Good	Th17	MIR133A1HG	-0.58	0.18	0.7
Good	Th17	MIR142	0.3	0.11	0.62
Good	Th17	MIR155HG	-0.44	0.0017	0.2
Good	Th17	MIR17HG	0.093	0.75	1
Good	Th17	MIR181A1HG	-0.19	0.44	0.89
Good	Th17	MIR21	0.035	0.86	1
Good	Th17	MIR22HG	-0.21	0.075	0.55
Good	Th17	MIR3064	-0.15	0.078	0.55
Good	Th17	MIR3679	0.79	0.0051	0.26
Good	Th17	MIR3916	-0.14	0.12	0.63
Good	Th17	MIR4426	0.2	0.22	0.74
Good	Th17	MIR4434	-0.35	0.07	0.54
Good	Th17	MIR4435-2HG	-0.019	0.71	0.99
Good	Th17	MIR4442	0.18	0.1	0.6
Good	Th17	MIR4458HG	-0.06	0.47	0.9
Good	Th17	MIR4482	0.15	0.53	0.93
Good	Th17	MIR4512	-0.2	1	1
Good	Th17	MIR4691	-0.0038	0.98	1
Good	Th17	MIR4697HG	0.21	0.28	0.79
Good	Th17	MIR4755	0.18	0.52	0.92
Good	Th17	MIR4784	-0.13	0.47	0.9
Good	Th17	MIR4785	-0.081	0.64	0.97
Good	Th17	MIR5047	-0.11	0.26	0.78
Good	Th17	MIR5096	-0.048	0.73	0.99
Good	Th17	MIR548AR	0.039	0.88	1
Good	Th17	MIR5581	0.022	0.95	1
Good	Th17	MIR5690	0.19	0.51	0.92
Good	Th17	MIR570	0.29	0.018	0.34
Good	Th17	MIR573	0.048	0.72	0.99
Good	Th17	MIR600HG	-0.29	0.51	0.92
Good	Th17	MIR616	-0.22	0.47	0.9
Good	Th17	MIR647	0.18	0.23	0.75
Good	Th17	MIR762HG	-0.015	0.85	1
Good	Th17	MIR7848	0.18	0.27	0.79
Good	Th17	MIRLET7BHG	0.021	0.95	1
Good	Th17	MIRLET7DHG	-0.35	0.24	0.76
Good	Th17	MIS12	0.059	1	1
Good	Th17	MIS18A	0.019	0.71	0.99
Good	Th17	MIS18BP1	0.041	0.55	0.94
Good	Th17	MITD1	0.046	1	1
Good	Th17	MKI67	-0.23	0.42	0.88
Good	Th17	MKKS	-0.03	0.52	0.92
Good	Th17	MKL1	0.071	1	1
Good	Th17	MKL2	0.024	0.87	1
Good	Th17	MKLN1	0.0065	0.89	1
Good	Th17	MKLN1-AS	0.26	0.087	0.57
Good	Th17	MKNK1	0.023	0.72	0.99
Good	Th17	MKNK2	0.026	0.18	0.71
Good	Th17	MKRN1	-0.051	0.32	0.82
Good	Th17	MKRN2	0.033	0.47	0.9
Good	Th17	MKRN3	0.029	0.81	1
Good	Th17	MKS1	-0.027	0.76	1
Good	Th17	MLANA	-0.22	0.29	0.8
Good	Th17	MLEC	0.017	0.82	1
Good	Th17	MLF1	0.034	0.81	1
Good	Th17	MLF2	-0.03	0.32	0.83
Good	Th17	MLH1	-0.021	0.67	0.98
Good	Th17	MLH3	0.022	0.79	1
Good	Th17	MLKL	0.026	0.56	0.94
Good	Th17	MLLT1	0.14	0.11	0.62
Good	Th17	MLLT10	-0.039	0.66	0.97
Good	Th17	MLLT11	-0.029	0.7	0.98
Good	Th17	MLLT3	-0.036	0.58	0.94
Good	Th17	MLLT4	-0.019	0.89	1
Good	Th17	MLLT6	0.0046	0.95	1
Good	Th17	MLST8	-0.011	0.71	0.99
Good	Th17	MLX	-0.027	0.47	0.9
Good	Th17	MLXIP	0.037	0.55	0.93
Good	Th17	MLYCD	-0.063	0.51	0.92
Good	Th17	MMAA	-0.018	0.75	0.99
Good	Th17	MMAB	0.032	0.49	0.91
Good	Th17	MMACHC	0.27	0.17	0.69
Good	Th17	MMADHC	-0.018	0.81	1
Good	Th17	MMD	-0.14	0.043	0.46
Good	Th17	MME	-0.12	0.89	1
Good	Th17	MMGT1	-0.031	1	1
Good	Th17	MMP11	0.024	0.88	1
Good	Th17	MMP17	0.43	0.04	0.45
Good	Th17	MMP24	0.16	0.18	0.71
Good	Th17	MMP24-AS1	-0.23	0.087	0.57
Good	Th17	MMP25	-0.15	0.34	0.83
Good	Th17	MMP25-AS1	0.073	0.32	0.82
Good	Th17	MMRN1	1.2	0.064	0.53
Good	Th17	MMS19	-0.005	0.91	1
Good	Th17	MMS22L	-0.037	0.67	0.97
Good	Th17	MNAT1	-0.076	0.17	0.7
Good	Th17	MNT	0.045	0.88	1
Good	Th17	MOAP1	-0.1	0.043	0.46
Good	Th17	MOB1A	-0.0028	0.95	1
Good	Th17	MOB1B	0.1	0.19	0.72
Good	Th17	MOB2	0.019	0.73	0.99
Good	Th17	MOB3A	0.049	0.3	0.81
Good	Th17	MOB3C	0.021	0.59	0.95
Good	Th17	MOCS1	-0.047	0.76	1
Good	Th17	MOCS2	-0.09	0.1	0.6
Good	Th17	MOCS3	0.1	0.3	0.81
Good	Th17	MOGS	0.14	0.31	0.82
Good	Th17	MOK	-0.22	1	1
Good	Th17	MON1A	-0.04	0.54	0.93
Good	Th17	MON1B	0.025	0.57	0.94
Good	Th17	MON2	0.061	0.34	0.83
Good	Th17	MORC2	0.09	0.038	0.44
Good	Th17	MORC2-AS1	-0.11	0.032	0.42
Good	Th17	MORC3	0.1	0.03	0.41
Good	Th17	MORC4	-0.0027	0.98	1
Good	Th17	MORF4L1	-0.0034	0.94	1
Good	Th17	MORF4L2	-0.027	0.37	0.85
Good	Th17	MORF4L2-AS1	0.2	0.29	0.8
Good	Th17	MORN1	0.18	0.37	0.85
Good	Th17	MORN2	-0.023	0.89	1
Good	Th17	MORN3	0.04	0.45	0.89
Good	Th17	MORN4	-0.27	0.15	0.67
Good	Th17	MOSPD1	-0.063	0.11	0.62
Good	Th17	MOSPD2	-0.0025	0.97	1
Good	Th17	MOSPD3	-0.046	0.49	0.91
Good	Th17	MOV10	-0.0054	0.9	1
Good	Th17	MPC1	-0.17	0.067	0.53
Good	Th17	MPC2	0.038	0.41	0.88
Good	Th17	MPDU1	-0.033	0.25	0.77
Good	Th17	MPG	-0.07	0.34	0.83
Good	Th17	MPHOSPH10	0.093	0.1	0.6
Good	Th17	MPHOSPH6	0.0005	0.99	1
Good	Th17	MPHOSPH8	0.02	0.8	1
Good	Th17	MPHOSPH9	-0.049	0.55	0.93
Good	Th17	MPI	-0.11	0.027	0.39
Good	Th17	MPLKIP	-0.049	0.043	0.46
Good	Th17	MPND	-0.21	0.016	0.34
Good	Th17	MPP1	-0.033	0.61	0.96
Good	Th17	MPP2	0.83	0.003	0.23
Good	Th17	MPP5	-0.13	1	1
Good	Th17	MPP6	0.099	0.37	0.85
Good	Th17	MPP7	0.076	0.12	0.63
Good	Th17	MPPE1	-0.054	0.38	0.86
Good	Th17	MPRIP	0.022	0.6	0.96
Good	Th17	MPST	0.079	0.29	0.8
Good	Th17	MPV17	0.031	0.16	0.68
Good	Th17	MPV17L2	-0.0032	0.94	1
Good	Th17	MPZL1	0.11	0.52	0.92
Good	Th17	MPZL2	0.17	0.29	0.8
Good	Th17	MPZL3	0.13	0.011	0.32
Good	Th17	MR1	-0.093	0.05	0.48
Good	Th17	MRC1	-0.64	0.25	0.77
Good	Th17	MRC2	0.28	0.031	0.41
Good	Th17	MRE11A	0.067	0.2	0.73
Good	Th17	MREG	-0.083	0.13	0.65
Good	Th17	MRFAP1	-0.0011	0.98	1
Good	Th17	MRFAP1L1	0.027	0.49	0.91
Good	Th17	MRGBP	0.0054	0.88	1
Good	Th17	MRI1	0.0025	0.96	1
Good	Th17	MRM1	0.18	0.25	0.77
Good	Th17	MROH1	0.19	0.013	0.33
Good	Th17	MROH6	0.1	0.55	0.93
Good	Th17	MROH8	0.39	0.057	0.5
Good	Th17	MRPL1	-0.032	0.31	0.82
Good	Th17	MRPL10	0.025	1	1
Good	Th17	MRPL11	-0.08	0.66	0.97
Good	Th17	MRPL12	0.05	0.4	0.87
Good	Th17	MRPL13	-0.053	0.24	0.77
Good	Th17	MRPL14	-0.032	0.22	0.75
Good	Th17	MRPL15	-0.044	0.3	0.8
Good	Th17	MRPL16	0.0082	0.84	1
Good	Th17	MRPL17	0.0061	0.83	1
Good	Th17	MRPL18	-0.045	1	1
Good	Th17	MRPL19	0.042	0.39	0.86
Good	Th17	MRPL2	-0.029	0.38	0.86
Good	Th17	MRPL20	-0.06	0.11	0.61
Good	Th17	MRPL21	-0.11	0.011	0.32
Good	Th17	MRPL22	0.013	0.8	1
Good	Th17	MRPL23	-0.12	0.1	0.61
Good	Th17	MRPL24	-0.094	0.17	0.7
Good	Th17	MRPL27	-0.086	1	1
Good	Th17	MRPL28	0.021	0.39	0.86
Good	Th17	MRPL3	-0.062	0.039	0.45
Good	Th17	MRPL30	0.029	0.69	0.98
Good	Th17	MRPL32	-0.088	0.026	0.39
Good	Th17	MRPL33	0.061	0.37	0.85
Good	Th17	MRPL34	-0.0035	0.87	1
Good	Th17	MRPL35	-0.033	0.43	0.88
Good	Th17	MRPL36	-0.0066	0.91	1
Good	Th17	MRPL37	-0.033	0.2	0.73
Good	Th17	MRPL38	-0.006	0.9	1
Good	Th17	MRPL39	0.011	0.81	1
Good	Th17	MRPL4	0.086	0.18	0.71
Good	Th17	MRPL40	-0.2	0.00078	0.15
Good	Th17	MRPL41	0.037	0.44	0.89
Good	Th17	MRPL42	-0.044	0.28	0.79
Good	Th17	MRPL43	0.0085	0.88	1
Good	Th17	MRPL44	0.029	0.24	0.76
Good	Th17	MRPL45	-0.038	0.21	0.73
Good	Th17	MRPL45P2	0.0035	1	1
Good	Th17	MRPL46	-0.066	0.086	0.57
Good	Th17	MRPL47	-0.05	0.061	0.52
Good	Th17	MRPL48	-0.11	0.041	0.45
Good	Th17	MRPL49	-0.025	0.056	0.5
Good	Th17	MRPL50	0.027	0.64	0.97
Good	Th17	MRPL51	-0.0039	0.91	1
Good	Th17	MRPL52	-0.036	0.21	0.73
Good	Th17	MRPL53	-0.022	0.64	0.97
Good	Th17	MRPL54	0.042	0.21	0.73
Good	Th17	MRPL55	-0.069	0.0041	0.24
Good	Th17	MRPL57	-0.0065	0.89	1
Good	Th17	MRPL9	-0.016	0.41	0.87
Good	Th17	MRPS10	-0.013	0.5	0.91
Good	Th17	MRPS11	-0.029	0.56	0.94
Good	Th17	MRPS12	-0.015	0.58	0.94
Good	Th17	MRPS14	-0.059	0.61	0.96
Good	Th17	MRPS15	-0.074	0.071	0.54
Good	Th17	MRPS16	-0.022	1	1
Good	Th17	MRPS17	-0.063	0.24	0.77
Good	Th17	MRPS18A	-0.069	0.011	0.31
Good	Th17	MRPS18B	-0.041	0.71	0.99
Good	Th17	MRPS18C	-0.044	0.34	0.83
Good	Th17	MRPS2	0.03	0.55	0.93
Good	Th17	MRPS21	-0.045	0.2	0.73
Good	Th17	MRPS22	-0.063	0.06	0.51
Good	Th17	MRPS23	-0.09	0.067	0.53
Good	Th17	MRPS25	-0.084	0.41	0.87
Good	Th17	MRPS26	-0.034	0.63	0.96
Good	Th17	MRPS27	0.084	0.037	0.44
Good	Th17	MRPS28	0.0065	0.86	1
Good	Th17	MRPS30	-0.051	0.42	0.88
Good	Th17	MRPS31	-0.08	0.037	0.44
Good	Th17	MRPS31P5	-0.18	0.043	0.46
Good	Th17	MRPS33	0.073	0.2	0.73
Good	Th17	MRPS34	0.053	1	1
Good	Th17	MRPS35	-0.052	0.29	0.8
Good	Th17	MRPS36	0.017	0.85	1
Good	Th17	MRPS5	-0.057	0.14	0.66
Good	Th17	MRPS6	0.027	0.67	0.98
Good	Th17	MRPS7	-0.094	0.016	0.34
Good	Th17	MRPS9	0.055	0.055	0.5
Good	Th17	MRRF	-0.099	0.096	0.59
Good	Th17	MRS2	-0.043	0.054	0.49
Good	Th17	MRS2P2	-0.069	0.87	1
Good	Th17	MRTO4	-0.12	0.032	0.42
Good	Th17	MS4A1	-0.21	0.27	0.78
Good	Th17	MS4A6A	-0.25	0.55	0.93
Good	Th17	MSANTD2	-0.017	0.89	1
Good	Th17	MSANTD3	-0.019	0.89	1
Good	Th17	MSANTD4	0.048	0.15	0.67
Good	Th17	MSC	-0.035	0.34	0.83
Good	Th17	MSC-AS1	-0.055	0.37	0.85
Good	Th17	MSH2	0.011	0.82	1
Good	Th17	MSH3	0.0082	0.88	1
Good	Th17	MSH6	0.091	0.088	0.58
Good	Th17	MSI2	-0.12	1	1
Good	Th17	MSL1	0.046	0.62	0.96
Good	Th17	MSL2	0.053	0.72	0.99
Good	Th17	MSL3	-0.016	0.5	0.92
Good	Th17	MSL3P1	0.014	0.84	1
Good	Th17	MSMO1	-0.023	0.69	0.98
Good	Th17	MSMP	0.11	0.6	0.95
Good	Th17	MSN	0.043	0.31	0.81
Good	Th17	MSRA	-0.052	0.57	0.94
Good	Th17	MSRB1	-0.075	0.08	0.56
Good	Th17	MSRB2	0.012	0.86	1
Good	Th17	MSS51	-0.02	0.95	1
Good	Th17	MST1	-0.23	0.49	0.91
Good	Th17	MST1P2	0.065	0.68	0.98
Good	Th17	MST1R	-0.34	0.49	0.91
Good	Th17	MSTO1	0.047	0.81	1
Good	Th17	MSTO2P	-0.054	0.56	0.94
Good	Th17	MSX2P1	-0.03	0.68	0.98
Good	Th17	MT1E	-0.17	0.12	0.63
Good	Th17	MT1F	0.018	0.79	1
Good	Th17	MT1X	-0.00083	0.99	1
Good	Th17	MT2A	-0.07	0.53	0.92
Good	Th17	MTA1	-0.099	0.24	0.76
Good	Th17	MTA2	0.21	0.012	0.32
Good	Th17	MTA3	-0.054	0.17	0.69
Good	Th17	MTAP	-0.033	0.2	0.72
Good	Th17	MTBP	0.032	0.52	0.92
Good	Th17	MTCH1	-0.042	0.23	0.75
Good	Th17	MTCH2	-0.033	0.57	0.94
Good	Th17	MTCP1	-0.016	1	1
Good	Th17	MTDH	-0.0037	0.93	1
Good	Th17	MTERF1	0.072	0.22	0.75
Good	Th17	MTERF2	-0.067	0.32	0.82
Good	Th17	MTERF3	-0.081	0.14	0.66
Good	Th17	MTERF4	0.0026	0.97	1
Good	Th17	MTF1	-0.02	0.75	0.99
Good	Th17	MTF2	-0.11	0.024	0.38
Good	Th17	MTFMT	-0.046	0.58	0.94
Good	Th17	MTFP1	0.0085	0.88	1
Good	Th17	MTFR1	-0.18	0.024	0.38
Good	Th17	MTFR1L	0.044	0.32	0.83
Good	Th17	MTFR2	0.12	0.54	0.93
Good	Th17	MTG1	-0.07	0.42	0.88
Good	Th17	MTG2	-0.12	0.11	0.62
Good	Th17	MTHFD1	0.042	0.21	0.73
Good	Th17	MTHFD1L	-0.072	0.046	0.47
Good	Th17	MTHFD2	0.018	0.82	1
Good	Th17	MTHFD2L	0.12	0.28	0.79
Good	Th17	MTHFR	0.18	0.042	0.46
Good	Th17	MTHFSD	-0.092	1	1
Good	Th17	MTIF2	-0.07	1	1
Good	Th17	MTIF3	-0.024	0.61	0.96
Good	Th17	MTL5	-0.24	0.035	0.43
Good	Th17	MTM1	-0.086	0.096	0.59
Good	Th17	MTMR1	0.03	0.63	0.96
Good	Th17	MTMR10	-0.05	0.21	0.73
Good	Th17	MTMR12	0.1	0.12	0.63
Good	Th17	MTMR14	-0.066	0.015	0.33
Good	Th17	MTMR2	-0.076	0.0046	0.25
Good	Th17	MTMR3	0.12	0.19	0.72
Good	Th17	MTMR4	0.0033	0.96	1
Good	Th17	MTMR6	-0.1	0.15	0.67
Good	Th17	MTMR7	0.067	0.63	0.97
Good	Th17	MTMR8	0.018	0.76	1
Good	Th17	MTMR9	0.025	0.65	0.97
Good	Th17	MTMR9LP	-0.048	0.74	0.99
Good	Th17	MTO1	-0.057	0.85	1
Good	Th17	MTOR	0.066	0.26	0.78
Good	Th17	MTPAP	-0.11	0.061	0.52
Good	Th17	MTR	-0.024	0.61	0.96
Good	Th17	MTRF1	0.0053	0.95	1
Good	Th17	MTRF1L	-0.068	0.072	0.55
Good	Th17	MTRNR2L3	0.38	0.55	0.93
Good	Th17	MTRR	-0.059	0.007	0.27
Good	Th17	MTSS1	-0.039	0.8	1
Good	Th17	MTURN	0.084	0.34	0.83
Good	Th17	MTUS1	0.12	0.098	0.59
Good	Th17	MTUS2	0.13	0.3	0.81
Good	Th17	MTX1	0.013	0.82	1
Good	Th17	MTX2	-0.038	0.51	0.92
Good	Th17	MTX3	0.092	0.15	0.67
Good	Th17	MUC1	-0.18	0.14	0.66
Good	Th17	MUC12	0.4	0.16	0.69
Good	Th17	MUC20	-0.15	0.29	0.8
Good	Th17	MUL1	0.034	0.12	0.63
Good	Th17	MUM1	-0.0043	0.95	1
Good	Th17	MUS81	-0.031	0.54	0.93
Good	Th17	MUSTN1	0.27	0.2	0.73
Good	Th17	MUT	-0.0052	0.91	1
Good	Th17	MUTYH	-0.15	0.029	0.4
Good	Th17	MVB12A	-0.011	0.89	1
Good	Th17	MVB12B	-0.026	0.72	0.99
Good	Th17	MVD	0.15	0.13	0.64
Good	Th17	MVK	0.018	0.84	1
Good	Th17	MVP	0.069	0.17	0.69
Good	Th17	MX1	-0.063	0.042	0.46
Good	Th17	MX2	-0.034	0.18	0.71
Good	Th17	MXD1	-0.055	0.64	0.97
Good	Th17	MXD3	0.048	0.55	0.93
Good	Th17	MXD4	0.14	0.041	0.45
Good	Th17	MXI1	-0.0058	0.9	1
Good	Th17	MXRA7	-0.19	0.014	0.33
Good	Th17	MYADM	0.22	0.23	0.76
Good	Th17	MYB	0.22	1	1
Good	Th17	MYBBP1A	0.076	0.22	0.75
Good	Th17	MYBL1	0.15	0.46	0.9
Good	Th17	MYBL2	0.27	0.58	0.94
Good	Th17	MYC	-0.00035	0.99	1
Good	Th17	MYCBP2	0.044	0.44	0.89
Good	Th17	MYCBPAP	0.0012	0.98	1
Good	Th17	MYD88	-0.034	0.53	0.93
Good	Th17	MYDGF	-0.0076	0.87	1
Good	Th17	MYEF2	0.24	0.64	0.97
Good	Th17	MYEOV2	0.064	0.32	0.83
Good	Th17	MYH10	-0.054	0.44	0.89
Good	Th17	MYH11	0.00091	1	1
Good	Th17	MYH3	0.37	0.082	0.56
Good	Th17	MYH7B	0.31	0.078	0.56
Good	Th17	MYH9	0.22	0.083	0.56
Good	Th17	MYL12A	-0.035	0.41	0.88
Good	Th17	MYL12B	-0.028	0.6	0.95
Good	Th17	MYL5	0.11	0.58	0.94
Good	Th17	MYL6	-0.038	0.51	0.92
Good	Th17	MYL6B	0.077	1	1
Good	Th17	MYLIP	-0.037	0.75	0.99
Good	Th17	MYLK4	1.4	0.14	0.66
Good	Th17	MYNN	0.086	0.0029	0.23
Good	Th17	MYO15A	0.071	0.84	1
Good	Th17	MYO15B	0.2	0.049	0.48
Good	Th17	MYO16	-0.062	0.88	1
Good	Th17	MYO18A	0.082	0.33	0.83
Good	Th17	MYO19	-0.044	0.61	0.96
Good	Th17	MYO1B	-0.74	0.22	0.75
Good	Th17	MYO1C	0.17	0.064	0.52
Good	Th17	MYO1D	0.14	0.35	0.84
Good	Th17	MYO1E	0.25	0.58	0.94
Good	Th17	MYO1F	0.041	0.45	0.89
Good	Th17	MYO1G	0.04	0.5	0.91
Good	Th17	MYO5A	-0.026	0.71	0.99
Good	Th17	MYO5B	0.66	0.12	0.63
Good	Th17	MYO5C	-0.23	0.33	0.83
Good	Th17	MYO6	0.14	0.11	0.62
Good	Th17	MYO7A	-0.052	0.78	1
Good	Th17	MYO9A	0.17	0.051	0.48
Good	Th17	MYO9B	-0.055	0.48	0.91
Good	Th17	MYOM1	0.12	0.48	0.91
Good	Th17	MYOM2	0.14	1	1
Good	Th17	MYOT	-0.24	0.077	0.55
Good	Th17	MYRF	0.4	1	1
Good	Th17	MYSM1	-0.016	0.89	1
Good	Th17	MZF1	-0.066	0.46	0.9
Good	Th17	MZF1-AS1	-0.23	0.15	0.67
Good	Th17	MZT1	-0.13	0.093	0.59
Good	Th17	MZT2A	0.0051	0.94	1
Good	Th17	MZT2B	0.071	0.45	0.89
Good	Th17	N4BP1	-0.0018	0.98	1
Good	Th17	N4BP2	0.059	0.3	0.81
Good	Th17	N4BP2L1	-0.088	0.095	0.59
Good	Th17	N4BP2L2	0.002	0.97	1
Good	Th17	N4BP2L2-IT2	0.15	0.55	0.93
Good	Th17	N4BP3	0.097	0.53	0.92
Good	Th17	N6AMT1	0.0016	0.99	1
Good	Th17	N6AMT2	-0.031	0.72	0.99
Good	Th17	NAA10	0.03	0.57	0.94
Good	Th17	NAA15	0.0094	0.85	1
Good	Th17	NAA16	0.024	0.6	0.95
Good	Th17	NAA20	-0.085	0.11	0.61
Good	Th17	NAA25	0.0083	0.84	1
Good	Th17	NAA30	0.0066	0.91	1
Good	Th17	NAA35	0.05	0.12	0.63
Good	Th17	NAA38	0.024	0.62	0.96
Good	Th17	NAA40	0.082	0.35	0.84
Good	Th17	NAA50	0.066	0.29	0.8
Good	Th17	NAA60	0.029	0.17	0.7
Good	Th17	NAAA	-0.024	0.12	0.63
Good	Th17	NAALADL1	-0.029	1	1
Good	Th17	NAB1	-0.0025	0.98	1
Good	Th17	NAB2	-0.25	1	1
Good	Th17	NABP1	-0.099	0.04	0.45
Good	Th17	NABP2	-0.039	0.66	0.97
Good	Th17	NACA	0.00051	0.99	1
Good	Th17	NACC1	0.029	0.77	1
Good	Th17	NACC2	0.21	0.26	0.78
Good	Th17	NADK	0.0099	0.81	1
Good	Th17	NADK2	-0.019	0.84	1
Good	Th17	NADSYN1	0.011	0.53	0.92
Good	Th17	NAE1	-0.018	0.74	0.99
Good	Th17	NAF1	-0.1	0.2	0.72
Good	Th17	NAGA	-0.0096	0.85	1
Good	Th17	NAGK	-0.0022	0.97	1
Good	Th17	NAGLU	0.019	0.74	0.99
Good	Th17	NAGPA	0.0013	0.98	1
Good	Th17	NAGPA-AS1	-0.069	0.69	0.98
Good	Th17	NAGS	0.031	0.76	1
Good	Th17	NAIF1	0.053	0.2	0.73
Good	Th17	NAIP	0.2	0.13	0.64
Good	Th17	NAMPT	0.065	0.41	0.87
Good	Th17	NANOS1	-0.23	0.05	0.48
Good	Th17	NANP	-0.082	0.57	0.94
Good	Th17	NANS	-0.0013	0.98	1
Good	Th17	NAP1L1	0.075	0.29	0.8
Good	Th17	NAP1L2	-0.1	0.48	0.91
Good	Th17	NAP1L3	-0.04	0.45	0.89
Good	Th17	NAP1L4	-0.0093	0.71	0.99
Good	Th17	NAP1L5	-0.048	0.75	0.99
Good	Th17	NAPA	-0.02	0.43	0.88
Good	Th17	NAPA-AS1	-0.062	0.69	0.98
Good	Th17	NAPB	-0.046	0.68	0.98
Good	Th17	NAPEPLD	-0.096	0.1	0.61
Good	Th17	NAPG	-0.058	0.33	0.83
Good	Th17	NAPRT	-0.05	0.62	0.96
Good	Th17	NAPSA	-0.42	1	1
Good	Th17	NARF	-0.021	0.65	0.97
Good	Th17	NARFL	0.063	0.37	0.85
Good	Th17	NARS	-0.026	0.42	0.88
Good	Th17	NARS2	-0.065	0.29	0.8
Good	Th17	NASP	0.083	0.058	0.51
Good	Th17	NAT1	-0.0043	0.93	1
Good	Th17	NAT10	0.047	0.41	0.87
Good	Th17	NAT14	0.22	0.23	0.76
Good	Th17	NAT6	-0.097	0.13	0.65
Good	Th17	NAT9	0.063	0.41	0.88
Good	Th17	NATD1	0.16	0.28	0.79
Good	Th17	NAV1	-0.085	0.31	0.82
Good	Th17	NBAS	0.1	0.036	0.44
Good	Th17	NBEA	-0.058	0.83	1
Good	Th17	NBEAL1	-0.26	1	1
Good	Th17	NBEAL2	0.16	0.062	0.52
Good	Th17	NBN	0.048	0.35	0.84
Good	Th17	NBPF1	0.15	1	1
Good	Th17	NBPF10	0.023	0.7	0.98
Good	Th17	NBPF11	0.015	0.86	1
Good	Th17	NBPF12	0.021	0.79	1
Good	Th17	NBPF14	0.03	0.74	0.99
Good	Th17	NBPF15	0.04	0.45	0.89
Good	Th17	NBPF20	-0.059	0.48	0.9
Good	Th17	NBPF25P	0.2	0.38	0.85
Good	Th17	NBPF3	0.051	0.62	0.96
Good	Th17	NBPF8	-0.032	0.36	0.85
Good	Th17	NBPF9	0.02	0.62	0.96
Good	Th17	NBR1	-0.028	0.45	0.89
Good	Th17	NBR2	0.035	0.58	0.94
Good	Th17	NCALD	0.085	0.35	0.84
Good	Th17	NCAPD2	0.043	0.33	0.83
Good	Th17	NCAPD3	0.049	0.39	0.86
Good	Th17	NCAPG	-0.11	0.3	0.81
Good	Th17	NCAPG2	0.022	0.82	1
Good	Th17	NCAPH	-0.29	0.019	0.35
Good	Th17	NCAPH2	-0.012	0.62	0.96
Good	Th17	NCBP1	-0.03	0.4	0.87
Good	Th17	NCBP2	-0.058	0.035	0.43
Good	Th17	NCBP2-AS2	-0.049	0.27	0.79
Good	Th17	NCDN	-0.055	0.39	0.86
Good	Th17	NCEH1	0.23	0.0015	0.2
Good	Th17	NCF1	-0.34	0.009	0.29
Good	Th17	NCF1B	-0.16	0.15	0.67
Good	Th17	NCF1C	-0.7	0.017	0.34
Good	Th17	NCF2	-0.052	0.84	1
Good	Th17	NCF4	-0.057	0.015	0.34
Good	Th17	NCK1	-0.038	0.48	0.9
Good	Th17	NCK1-AS1	-0.096	0.13	0.65
Good	Th17	NCK2	0.031	0.022	0.37
Good	Th17	NCKAP1	0.13	0.13	0.65
Good	Th17	NCKAP1L	-0.06	0.023	0.37
Good	Th17	NCKAP5L	0.022	0.84	1
Good	Th17	NCKIPSD	0.1	1	1
Good	Th17	NCL	0.055	0.19	0.72
Good	Th17	NCLN	-0.0037	0.95	1
Good	Th17	NCOA1	0.031	0.5	0.91
Good	Th17	NCOA2	0.12	0.11	0.62
Good	Th17	NCOA3	0.15	0.2	0.73
Good	Th17	NCOA4	0.033	0.35	0.84
Good	Th17	NCOA5	0.069	0.098	0.59
Good	Th17	NCOA6	0.077	0.32	0.83
Good	Th17	NCOA7	-0.00013	1	1
Good	Th17	NCOR1	-0.0055	0.91	1
Good	Th17	NCOR2	-0.038	0.63	0.97
Good	Th17	NCR3	0.075	0.095	0.59
Good	Th17	NCR3LG1	1.7	1	1
Good	Th17	NCSTN	-0.09	0.012	0.32
Good	Th17	NDC1	-0.042	0.62	0.96
Good	Th17	NDC80	-0.083	0.39	0.86
Good	Th17	NDE1	0.034	0.49	0.91
Good	Th17	NDEL1	0.0032	0.84	1
Good	Th17	NDFIP1	-0.093	0.035	0.43
Good	Th17	NDFIP2	-0.19	0.026	0.39
Good	Th17	NDNL2	-0.028	0.56	0.94
Good	Th17	NDOR1	0.13	0.14	0.66
Good	Th17	NDRG1	0.1	0.2	0.73
Good	Th17	NDRG2	-0.03	0.36	0.84
Good	Th17	NDRG3	0.073	0.14	0.66
Good	Th17	NDST2	-0.013	0.77	1
Good	Th17	NDUFA1	-0.0022	0.97	1
Good	Th17	NDUFA10	0.038	1	1
Good	Th17	NDUFA11	0.015	0.78	1
Good	Th17	NDUFA12	0.0029	0.96	1
Good	Th17	NDUFA13	0.0041	0.92	1
Good	Th17	NDUFA2	0.046	0.35	0.84
Good	Th17	NDUFA3	0.036	0.61	0.96
Good	Th17	NDUFA4	0.012	0.85	1
Good	Th17	NDUFA5	-0.1	0.045	0.46
Good	Th17	NDUFA6	0.0072	0.86	1
Good	Th17	NDUFA6-AS1	0.035	0.78	1
Good	Th17	NDUFA7	-0.04	0.32	0.83
Good	Th17	NDUFA8	0.01	0.69	0.98
Good	Th17	NDUFA9	-0.046	0.19	0.72
Good	Th17	NDUFAB1	0.021	0.57	0.94
Good	Th17	NDUFAF1	0.022	0.66	0.97
Good	Th17	NDUFAF2	-0.17	0.029	0.4
Good	Th17	NDUFAF3	0.014	0.73	0.99
Good	Th17	NDUFAF4	0.06	0.34	0.83
Good	Th17	NDUFAF4P1	-0.3	0.33	0.83
Good	Th17	NDUFAF5	-0.12	0.03	0.41
Good	Th17	NDUFAF6	0.019	0.66	0.97
Good	Th17	NDUFAF7	0.056	0.083	0.57
Good	Th17	NDUFB1	0.039	0.72	0.99
Good	Th17	NDUFB10	-0.039	0.077	0.55
Good	Th17	NDUFB11	-0.0089	0.84	1
Good	Th17	NDUFB2	0.091	0.23	0.75
Good	Th17	NDUFB2-AS1	-0.41	0.032	0.42
Good	Th17	NDUFB3	-0.0085	0.89	1
Good	Th17	NDUFB4	-0.064	0.49	0.91
Good	Th17	NDUFB5	-0.033	0.6	0.95
Good	Th17	NDUFB6	-0.068	0.14	0.66
Good	Th17	NDUFB7	-0.033	0.48	0.9
Good	Th17	NDUFB8	-0.04	0.31	0.82
Good	Th17	NDUFB9	-0.026	0.63	0.96
Good	Th17	NDUFC1	-0.0056	0.91	1
Good	Th17	NDUFC2	0.15	0.0011	0.17
Good	Th17	NDUFS1	0.028	0.53	0.93
Good	Th17	NDUFS2	-0.048	0.19	0.72
Good	Th17	NDUFS3	-0.038	0.39	0.86
Good	Th17	NDUFS4	-0.035	0.55	0.93
Good	Th17	NDUFS5	-0.019	0.71	0.99
Good	Th17	NDUFS6	-0.02	0.75	1
Good	Th17	NDUFS7	-0.0042	0.95	1
Good	Th17	NDUFS8	0.0064	0.78	1
Good	Th17	NDUFV1	-0.00067	0.99	1
Good	Th17	NDUFV2	-0.054	0.21	0.73
Good	Th17	NDUFV2-AS1	-0.2	0.031	0.41
Good	Th17	NDUFV3	0.052	0.17	0.69
Good	Th17	NEAT1	0.064	0.78	1
Good	Th17	NEB	0.14	0.62	0.96
Good	Th17	NECAB1	0.13	0.53	0.93
Good	Th17	NECAB3	-0.068	0.72	0.99
Good	Th17	NECAP1	-0.052	0.19	0.72
Good	Th17	NECAP2	0.039	0.26	0.78
Good	Th17	NEDD1	0.042	0.47	0.9
Good	Th17	NEDD4	0.34	0.11	0.62
Good	Th17	NEDD4L	0.018	0.83	1
Good	Th17	NEDD8	0.039	0.54	0.93
Good	Th17	NEDD9	0.096	0.0043	0.25
Good	Th17	NEFH	0.042	0.63	0.96
Good	Th17	NEFL	0.079	0.59	0.95
Good	Th17	NEFM	-0.36	1	1
Good	Th17	NEIL1	-0.14	1	1
Good	Th17	NEIL2	-0.13	0.042	0.46
Good	Th17	NEIL3	-0.19	0.081	0.56
Good	Th17	NEK1	0.053	0.06	0.51
Good	Th17	NEK10	0.24	0.66	0.97
Good	Th17	NEK11	0.026	0.9	1
Good	Th17	NEK3	-0.099	0.057	0.5
Good	Th17	NEK4	0.042	0.55	0.93
Good	Th17	NEK6	0.07	0.6	0.95
Good	Th17	NEK7	0.024	0.76	1
Good	Th17	NEK8	-0.032	0.47	0.9
Good	Th17	NEK9	-0.044	0.071	0.54
Good	Th17	NELFA	-0.0075	0.88	1
Good	Th17	NELFB	-0.027	1	1
Good	Th17	NELFCD	-0.019	0.55	0.94
Good	Th17	NELFE	-0.033	0.44	0.89
Good	Th17	NELL2	0.034	0.64	0.97
Good	Th17	NEMF	0.0056	0.92	1
Good	Th17	NEMP1	0.14	0.082	0.56
Good	Th17	NEMP2	0.022	1	1
Good	Th17	NENF	-0.026	0.44	0.89
Good	Th17	NEO1	-0.096	0.5	0.91
Good	Th17	NET1	-0.16	0.04	0.45
Good	Th17	NETO2	-0.034	0.25	0.77
Good	Th17	NEU1	-0.07	0.33	0.83
Good	Th17	NEU3	0.18	0.13	0.64
Good	Th17	NEURL1	-0.16	0.12	0.63
Good	Th17	NEURL2	-0.29	0.22	0.75
Good	Th17	NEURL4	-0.047	0.45	0.89
Good	Th17	NEXN	-0.071	0.35	0.84
Good	Th17	NF1	-0.037	0.71	0.99
Good	Th17	NF2	0.15	0.0072	0.27
Good	Th17	NFAT5	-0.069	0.4	0.87
Good	Th17	NFATC1	0.11	0.088	0.58
Good	Th17	NFATC2	0.24	0.047	0.47
Good	Th17	NFATC2IP	-0.013	0.84	1
Good	Th17	NFATC3	0.023	0.57	0.94
Good	Th17	NFE2L1	-0.022	0.75	0.99
Good	Th17	NFE2L2	-0.016	0.68	0.98
Good	Th17	NFE2L3	0.091	0.34	0.83
Good	Th17	NFIA	0.027	1	1
Good	Th17	NFIC	0.046	1	1
Good	Th17	NFIL3	-0.38	0.077	0.55
Good	Th17	NFKB1	0.046	0.31	0.82
Good	Th17	NFKB2	0.028	0.79	1
Good	Th17	NFKBIA	-0.3	0.22	0.75
Good	Th17	NFKBIB	0.073	0.18	0.7
Good	Th17	NFKBID	-0.013	0.9	1
Good	Th17	NFKBIE	0.0059	0.94	1
Good	Th17	NFKBIL1	0.073	0.37	0.85
Good	Th17	NFKBIZ	-0.23	0.12	0.63
Good	Th17	NFRKB	0.12	0.13	0.64
Good	Th17	NFS1	-0.12	0.2	0.73
Good	Th17	NFU1	-0.14	0.017	0.34
Good	Th17	NFX1	0.017	0.73	0.99
Good	Th17	NFXL1	-0.056	0.45	0.89
Good	Th17	NFYA	0.0026	0.96	1
Good	Th17	NFYB	0.014	0.86	1
Good	Th17	NFYC	-0.03	1	1
Good	Th17	NFYC-AS1	-0.11	0.35	0.84
Good	Th17	NGDN	-0.037	0.04	0.45
Good	Th17	NGFRAP1	0.016	0.8	1
Good	Th17	NGLY1	-0.051	0.0017	0.2
Good	Th17	NGRN	-0.044	0.0039	0.24
Good	Th17	NHEJ1	0.11	0.015	0.33
Good	Th17	NHLRC1	-0.073	1	1
Good	Th17	NHLRC2	-0.0099	0.76	1
Good	Th17	NHLRC3	0.0019	0.95	1
Good	Th17	NHLRC4	0.089	0.44	0.89
Good	Th17	NHP2	0.026	0.43	0.88
Good	Th17	NHSL2	0.076	0.45	0.89
Good	Th17	NICN1	-0.12	0.25	0.78
Good	Th17	NID2	0.33	0.44	0.89
Good	Th17	NIF3L1	-0.051	0.38	0.86
Good	Th17	NIFK	0.028	0.62	0.96
Good	Th17	NIFK-AS1	-0.11	0.26	0.78
Good	Th17	NIN	-0.011	0.93	1
Good	Th17	NINJ1	0.016	0.85	1
Good	Th17	NINJ2	-0.22	0.18	0.71
Good	Th17	NINL	-0.14	1	1
Good	Th17	NIP7	-0.0066	0.85	1
Good	Th17	NIPA1	0.28	0.0049	0.26
Good	Th17	NIPA2	-0.051	0.23	0.75
Good	Th17	NIPAL2	-0.077	0.26	0.78
Good	Th17	NIPAL3	0.037	0.48	0.9
Good	Th17	NIPAL4	-0.16	1	1
Good	Th17	NIPBL	0.0091	0.83	1
Good	Th17	NIPBL-AS1	-0.043	0.73	0.99
Good	Th17	NIPSNAP1	-0.0071	0.9	1
Good	Th17	NIPSNAP3A	-0.0076	0.81	1
Good	Th17	NIPSNAP3B	-0.0041	0.99	1
Good	Th17	NISCH	0.086	0.091	0.58
Good	Th17	NIT1	-0.063	0.48	0.9
Good	Th17	NIT2	-0.073	0.096	0.59
Good	Th17	NKAP	0.12	0.032	0.42
Good	Th17	NKAPP1	0.0082	0.92	1
Good	Th17	NKD1	0.2	0.35	0.84
Good	Th17	NKG7	-0.089	0.68	0.98
Good	Th17	NKIRAS1	-0.11	0.1	0.6
Good	Th17	NKIRAS2	-0.019	0.65	0.97
Good	Th17	NKPD1	-0.38	0.053	0.49
Good	Th17	NKRF	0.06	0.067	0.53
Good	Th17	NKTR	0.031	0.7	0.99
Good	Th17	NLE1	-0.018	0.89	1
Good	Th17	NLGN3	0.23	0.096	0.59
Good	Th17	NLK	0.047	0.71	0.99
Good	Th17	NLN	0.0036	0.95	1
Good	Th17	NLRC3	0.07	0.23	0.75
Good	Th17	NLRC5	0.12	0.054	0.49
Good	Th17	NLRP1	0.078	0.29	0.8
Good	Th17	NLRP2	0.054	0.34	0.83
Good	Th17	NLRP3	-0.042	0.84	1
Good	Th17	NLRP6	0.17	0.33	0.83
Good	Th17	NLRX1	-0.085	0.35	0.84
Good	Th17	NMB	-0.078	0.56	0.94
Good	Th17	NMD3	-0.0046	0.94	1
Good	Th17	NME1	0.031	0.85	1
Good	Th17	NME3	0.052	0.098	0.59
Good	Th17	NME4	-0.0057	0.89	1
Good	Th17	NME6	-0.013	0.57	0.94
Good	Th17	NME7	-0.052	0.19	0.72
Good	Th17	NME9	0.12	0.39	0.86
Good	Th17	NMI	0.023	0.63	0.97
Good	Th17	NMNAT1	-0.045	0.32	0.83
Good	Th17	NMNAT3	-0.79	0.064	0.53
Good	Th17	NMRAL1	-0.028	0.51	0.92
Good	Th17	NMRK1	-0.015	0.77	1
Good	Th17	NMT1	0.046	0.17	0.7
Good	Th17	NMT2	-0.0052	0.91	1
Good	Th17	NMU	-0.18	0.31	0.82
Good	Th17	NMUR1	0.19	1	1
Good	Th17	NNT	0.049	0.2	0.72
Good	Th17	NNT-AS1	-0.051	0.44	0.89
Good	Th17	NOA1	0.0071	0.78	1
Good	Th17	NOB1	0.0094	0.72	0.99
Good	Th17	NOC2L	0.029	0.42	0.88
Good	Th17	NOC3L	-0.058	0.36	0.85
Good	Th17	NOC4L	0.072	0.27	0.78
Good	Th17	NOCT	0.011	0.97	1
Good	Th17	NOD1	0.042	0.36	0.84
Good	Th17	NOD2	0.026	0.74	0.99
Good	Th17	NODAL	-0.077	0.64	0.97
Good	Th17	NOL10	-0.0053	0.93	1
Good	Th17	NOL11	-0.027	0.61	0.96
Good	Th17	NOL12	-0.027	0.7	0.98
Good	Th17	NOL3	-0.2	1	1
Good	Th17	NOL4L	0.083	0.23	0.75
Good	Th17	NOL6	0.087	0.24	0.76
Good	Th17	NOL7	0.037	0.35	0.84
Good	Th17	NOL8	-0.03	0.29	0.8
Good	Th17	NOL9	-0.11	0.048	0.47
Good	Th17	NOLC1	0.022	0.57	0.94
Good	Th17	NOM1	-0.048	0.54	0.93
Good	Th17	NOMO1	-0.063	0.21	0.73
Good	Th17	NOMO2	0.096	0.057	0.5
Good	Th17	NONO	-0.0051	0.79	1
Good	Th17	NOP10	-0.04	0.34	0.83
Good	Th17	NOP14	0.071	0.21	0.74
Good	Th17	NOP14-AS1	-0.17	0.036	0.44
Good	Th17	NOP16	-0.056	0.41	0.87
Good	Th17	NOP2	0.022	0.68	0.98
Good	Th17	NOP56	-0.018	0.68	0.98
Good	Th17	NOP58	-0.03	0.44	0.89
Good	Th17	NOP9	0.18	0.28	0.79
Good	Th17	NOS3	0.14	0.18	0.71
Good	Th17	NOSIP	0.057	0.31	0.82
Good	Th17	NOTCH1	0.28	0.035	0.43
Good	Th17	NOTCH2	0.12	0.12	0.63
Good	Th17	NOTCH2NL	-0.096	0.16	0.68
Good	Th17	NOX1	-0.055	0.75	0.99
Good	Th17	NOXA1	0.19	0.049	0.47
Good	Th17	NPAS2	-0.11	0.19	0.72
Good	Th17	NPAT	0.017	0.7	0.98
Good	Th17	NPC1	0.046	0.51	0.92
Good	Th17	NPC2	0.028	0.8	1
Good	Th17	NPDC1	-0.026	0.72	0.99
Good	Th17	NPEPL1	0.24	0.21	0.73
Good	Th17	NPEPPS	0.0092	0.6	0.95
Good	Th17	NPFF	-0.13	0.47	0.9
Good	Th17	NPHP1	-0.19	0.57	0.94
Good	Th17	NPHP3	0.25	0.23	0.75
Good	Th17	NPHP3-ACAD11	-0.064	0.62	0.96
Good	Th17	NPHP4	0.11	0.41	0.87
Good	Th17	NPIPA1	0.038	0.76	1
Good	Th17	NPIPA5	0.14	0.63	0.96
Good	Th17	NPIPB11	0.5	0.047	0.47
Good	Th17	NPIPB15	0.091	0.55	0.93
Good	Th17	NPIPB3	0.13	0.31	0.82
Good	Th17	NPIPB4	0.13	0.07	0.54
Good	Th17	NPIPB5	0.094	0.14	0.65
Good	Th17	NPL	-0.011	0.85	1
Good	Th17	NPLOC4	0.12	0.074	0.55
Good	Th17	NPM1	0.00047	0.99	1
Good	Th17	NPM2	0.12	0.53	0.93
Good	Th17	NPM3	-0.17	0.64	0.97
Good	Th17	NPR2	-0.081	1	1
Good	Th17	NPRL2	-0.11	0.077	0.55
Good	Th17	NPRL3	0.018	0.64	0.97
Good	Th17	NPTN	-0.15	0.033	0.42
Good	Th17	NPTN-IT1	0.23	0.28	0.79
Good	Th17	NPTXR	0.072	0.54	0.93
Good	Th17	NQO1	-0.13	0.36	0.84
Good	Th17	NQO2	-0.09	0.086	0.57
Good	Th17	NR1D1	0.0035	0.98	1
Good	Th17	NR1D2	0.04	0.7	0.98
Good	Th17	NR1H2	-0.02	0.56	0.94
Good	Th17	NR1H3	0.017	0.84	1
Good	Th17	NR2C1	0.0058	0.92	1
Good	Th17	NR2C2	0.08	0.45	0.89
Good	Th17	NR2C2AP	-0.057	0.13	0.64
Good	Th17	NR2F6	0.13	0.067	0.53
Good	Th17	NR3C1	-0.078	0.34	0.83
Good	Th17	NR3C2	-0.022	0.83	1
Good	Th17	NR4A2	-0.83	0.095	0.59
Good	Th17	NRAS	0.057	0.53	0.93
Good	Th17	NRAV	-0.17	0.51	0.92
Good	Th17	NRBF2	0.025	0.28	0.79
Good	Th17	NRBP1	-0.031	0.21	0.74
Good	Th17	NRBP2	-0.017	0.65	0.97
Good	Th17	NRD1	-0.0033	0.91	1
Good	Th17	NRDE2	0.18	0.021	0.37
Good	Th17	NRF1	-0.04	0.46	0.89
Good	Th17	NRIP1	0.0014	0.99	1
Good	Th17	NRIP2	-0.088	0.58	0.95
Good	Th17	NRIP3	0.067	0.92	1
Good	Th17	NRIR	-0.098	0.46	0.9
Good	Th17	NRL	0.079	0.37	0.85
Good	Th17	NRM	-0.099	1	1
Good	Th17	NRN1L	0.2	0.22	0.75
Good	Th17	NRROS	0.0055	0.97	1
Good	Th17	NRSN2	0.57	0.024	0.38
Good	Th17	NSA2	-0.047	0.46	0.89
Good	Th17	NSD1	0.038	0.49	0.91
Good	Th17	NSDHL	-0.075	0.043	0.46
Good	Th17	NSF	0.039	0.5	0.91
Good	Th17	NSFL1C	-0.044	0.11	0.62
Good	Th17	NSG1	0.022	0.69	0.98
Good	Th17	NSL1	-0.026	0.43	0.88
Good	Th17	NSMAF	-0.044	0.17	0.7
Good	Th17	NSMCE1	-0.024	0.42	0.88
Good	Th17	NSMCE2	-0.00012	1	1
Good	Th17	NSMCE4A	-0.055	0.14	0.66
Good	Th17	NSMF	-0.051	0.45	0.89
Good	Th17	NSRP1	-0.073	0.17	0.69
Good	Th17	NSUN2	0.057	0.2	0.73
Good	Th17	NSUN3	-0.17	0.0088	0.29
Good	Th17	NSUN4	0.058	0.41	0.88
Good	Th17	NSUN5	-0.044	1	1
Good	Th17	NSUN5P1	0.034	0.76	1
Good	Th17	NSUN5P2	0.033	0.7	0.98
Good	Th17	NSUN6	0.04	0.23	0.76
Good	Th17	NT5C	-0.036	0.68	0.98
Good	Th17	NT5C2	0.078	0.23	0.75
Good	Th17	NT5C3A	-0.089	0.078	0.56
Good	Th17	NT5C3B	-0.12	0.31	0.82
Good	Th17	NT5DC1	-0.08	0.12	0.63
Good	Th17	NT5DC2	0.56	0.077	0.55
Good	Th17	NT5DC3	0.059	1	1
Good	Th17	NT5E	0.36	0.084	0.57
Good	Th17	NT5M	-0.43	0.082	0.56
Good	Th17	NTAN1	0.03	0.32	0.82
Good	Th17	NTHL1	0.14	0.32	0.82
Good	Th17	NTMT1	0.055	0.23	0.76
Good	Th17	NTN4	-0.01	0.95	1
Good	Th17	NTNG2	0.13	0.45	0.89
Good	Th17	NTPCR	-0.011	0.85	1
Good	Th17	NTRK2	-0.12	1	1
Good	Th17	NUAK2	0.022	0.79	1
Good	Th17	NUB1	0.034	0.32	0.83
Good	Th17	NUBP1	-0.01	0.91	1
Good	Th17	NUBP2	-0.025	0.69	0.98
Good	Th17	NUBPL	0.042	0.66	0.97
Good	Th17	NUCB1	-0.015	0.66	0.97
Good	Th17	NUCB2	0.069	0.46	0.89
Good	Th17	NUCKS1	-0.0059	0.95	1
Good	Th17	NUDC	-0.03	1	1
Good	Th17	NUDCD1	-0.0042	0.96	1
Good	Th17	NUDCD2	-0.0037	0.94	1
Good	Th17	NUDCD3	0.095	0.0058	0.27
Good	Th17	NUDT1	0.026	0.54	0.93
Good	Th17	NUDT11	-0.57	0.059	0.51
Good	Th17	NUDT12	0.0036	0.97	1
Good	Th17	NUDT13	0.14	0.31	0.82
Good	Th17	NUDT14	0.19	0.019	0.35
Good	Th17	NUDT15	-0.062	0.31	0.82
Good	Th17	NUDT16	0.0091	0.94	1
Good	Th17	NUDT16L1	-0.018	0.45	0.89
Good	Th17	NUDT16P1	-0.46	0.0012	0.17
Good	Th17	NUDT17	0.033	0.84	1
Good	Th17	NUDT18	-0.11	0.18	0.71
Good	Th17	NUDT19	-0.14	0.014	0.33
Good	Th17	NUDT2	0.036	0.66	0.97
Good	Th17	NUDT21	0.095	0.045	0.46
Good	Th17	NUDT22	-0.051	0.47	0.9
Good	Th17	NUDT4	-0.052	0.38	0.86
Good	Th17	NUDT5	-0.042	0.27	0.78
Good	Th17	NUDT7	0.035	0.73	0.99
Good	Th17	NUDT8	0.19	0.11	0.62
Good	Th17	NUDT9	-0.039	0.23	0.75
Good	Th17	NUF2	-0.31	0.049	0.47
Good	Th17	NUFIP1	0.017	0.76	1
Good	Th17	NUFIP2	0.017	0.84	1
Good	Th17	NUGGC	-0.055	0.49	0.91
Good	Th17	NUMA1	0.17	0.03	0.41
Good	Th17	NUMB	-0.0042	0.93	1
Good	Th17	NUMBL	0.32	0.0023	0.21
Good	Th17	NUP107	0.014	0.74	0.99
Good	Th17	NUP133	0.095	0.085	0.57
Good	Th17	NUP153	-0.069	0.43	0.88
Good	Th17	NUP155	-0.053	0.35	0.84
Good	Th17	NUP160	0.049	0.34	0.84
Good	Th17	NUP188	0.11	0.12	0.63
Good	Th17	NUP205	0.05	0.49	0.91
Good	Th17	NUP210	0.12	0.099	0.6
Good	Th17	NUP210L	-0.3	0.24	0.76
Good	Th17	NUP214	0.052	0.46	0.9
Good	Th17	NUP35	-0.0055	0.9	1
Good	Th17	NUP37	-0.097	0.02	0.36
Good	Th17	NUP43	-0.16	0.12	0.63
Good	Th17	NUP50	0.09	0.12	0.63
Good	Th17	NUP50-AS1	-0.019	0.81	1
Good	Th17	NUP54	-0.043	0.37	0.85
Good	Th17	NUP62	0.069	0.006	0.27
Good	Th17	NUP62CL	0.017	0.89	1
Good	Th17	NUP85	0.0073	0.85	1
Good	Th17	NUP88	-0.014	1	1
Good	Th17	NUP93	-0.063	0.25	0.77
Good	Th17	NUP98	0.11	0.16	0.68
Good	Th17	NUPL1	0.077	0.15	0.68
Good	Th17	NUPL2	0.037	1	1
Good	Th17	NUS1	-0.068	0.018	0.34
Good	Th17	NUSAP1	0.096	0.3	0.81
Good	Th17	NUTF2	-0.027	0.61	0.96
Good	Th17	NUTM2A-AS1	-0.02	0.81	1
Good	Th17	NUTM2B-AS1	0.04	1	1
Good	Th17	NVL	-0.016	0.46	0.9
Good	Th17	NXF1	0.037	0.42	0.88
Good	Th17	NXN	0.08	0.74	0.99
Good	Th17	NXPE3	-0.0037	0.95	1
Good	Th17	NXT1	-0.064	0.31	0.82
Good	Th17	NXT2	-0.043	0.63	0.96
Good	Th17	OARD1	-0.017	0.55	0.93
Good	Th17	OAS1	-0.067	0.0064	0.27
Good	Th17	OAS2	0.015	0.7	0.98
Good	Th17	OAS3	0.12	0.082	0.56
Good	Th17	OASL	-0.14	0.0026	0.22
Good	Th17	OAT	-0.0023	0.95	1
Good	Th17	OAZ1	0.0038	0.87	1
Good	Th17	OAZ2	-0.025	1	1
Good	Th17	OAZ3	0.2	0.03	0.41
Good	Th17	OBFC1	-0.06	0.11	0.62
Good	Th17	OBSCN	0.073	0.48	0.91
Good	Th17	OCEL1	-0.031	0.49	0.91
Good	Th17	OCIAD1	-0.081	0.11	0.62
Good	Th17	OCIAD2	-0.044	0.22	0.75
Good	Th17	OCLM	-0.33	0.18	0.7
Good	Th17	OCM	-0.23	0.091	0.58
Good	Th17	OCRL	0.085	0.77	1
Good	Th17	ODC1	-0.18	0.028	0.4
Good	Th17	ODF2	-0.00039	1	1
Good	Th17	ODF2L	-0.0016	0.98	1
Good	Th17	ODF3B	0.055	0.56	0.94
Good	Th17	OFD1	-0.032	0.66	0.97
Good	Th17	OGDH	0.0055	0.87	1
Good	Th17	OGFOD1	-0.05	0.27	0.79
Good	Th17	OGFOD2	0.005	0.94	1
Good	Th17	OGFOD3	-0.043	0.53	0.92
Good	Th17	OGFR	0.059	0.41	0.87
Good	Th17	OGFRL1	-0.08	0.29	0.8
Good	Th17	OGG1	-0.018	0.7	0.98
Good	Th17	OGN	-0.27	0.41	0.87
Good	Th17	OGT	0.086	0.089	0.58
Good	Th17	OIP5	-0.091	0.41	0.88
Good	Th17	OIP5-AS1	0.0035	0.94	1
Good	Th17	OLA1	-0.045	0.088	0.58
Good	Th17	OLAH	-0.25	0.62	0.96
Good	Th17	OLFM2	0.083	0.48	0.9
Good	Th17	OMA1	-0.06	0.17	0.7
Good	Th17	OPA1	0.068	0.36	0.84
Good	Th17	OPA3	0.066	0.36	0.84
Good	Th17	OPN3	0.053	0.73	0.99
Good	Th17	OPRL1	0.3	0.036	0.43
Good	Th17	OPTN	0.03	0.34	0.84
Good	Th17	OR13A1	0.058	0.81	1
Good	Th17	OR52N4	-0.29	0.22	0.75
Good	Th17	ORAI1	0.064	0.16	0.68
Good	Th17	ORAI2	0.069	0.34	0.83
Good	Th17	ORAI3	0.011	0.79	1
Good	Th17	ORAOV1	-0.065	0.49	0.91
Good	Th17	ORC1	0.55	0.046	0.47
Good	Th17	ORC2	0.063	0.39	0.86
Good	Th17	ORC3	-0.047	0.31	0.82
Good	Th17	ORC4	-0.0051	0.9	1
Good	Th17	ORC5	0.0081	0.77	1
Good	Th17	ORC6	0.05	0.83	1
Good	Th17	ORMDL1	-0.082	0.18	0.71
Good	Th17	ORMDL2	-0.062	1	1
Good	Th17	ORMDL3	0.11	0.57	0.94
Good	Th17	OS9	-0.005	0.89	1
Good	Th17	OSBP	0.017	0.53	0.92
Good	Th17	OSBP2	0.086	0.46	0.9
Good	Th17	OSBPL11	0.12	0.093	0.59
Good	Th17	OSBPL1A	-0.043	0.52	0.92
Good	Th17	OSBPL2	-0.015	0.72	0.99
Good	Th17	OSBPL3	0.028	0.65	0.97
Good	Th17	OSBPL5	-0.0045	0.97	1
Good	Th17	OSBPL6	-0.31	0.28	0.79
Good	Th17	OSBPL7	0.046	0.1	0.61
Good	Th17	OSBPL8	0.011	0.82	1
Good	Th17	OSBPL9	-0.0028	0.93	1
Good	Th17	OSER1	-0.022	0.67	0.97
Good	Th17	OSER1-AS1	-0.076	0.044	0.46
Good	Th17	OSGEP	-0.046	0.21	0.73
Good	Th17	OSGEPL1	-0.054	0.34	0.83
Good	Th17	OSGIN2	0.027	0.46	0.89
Good	Th17	OSM	-0.081	0.61	0.96
Good	Th17	OST4	0.059	0.49	0.91
Good	Th17	OSTC	-0.0096	0.85	1
Good	Th17	OSTF1	-0.025	0.53	0.93
Good	Th17	OSTM1	-0.038	0.41	0.87
Good	Th17	OTOF	-0.092	1	1
Good	Th17	OTUB1	-0.016	0.54	0.93
Good	Th17	OTUB2	0.14	1	1
Good	Th17	OTUD1	0.0043	0.97	1
Good	Th17	OTUD3	-0.023	0.86	1
Good	Th17	OTUD4	-0.0081	0.68	0.98
Good	Th17	OTUD5	-0.01	0.77	1
Good	Th17	OTUD6B	-0.16	0.08	0.56
Good	Th17	OTUD6B-AS1	-0.12	0.00027	0.13
Good	Th17	OTUD7A	-0.058	0.67	0.97
Good	Th17	OTUD7B	0.13	0.24	0.76
Good	Th17	OTULIN	0.17	0.004	0.24
Good	Th17	OVCA2	0.23	0.31	0.82
Good	Th17	OVGP1	-0.012	0.9	1
Good	Th17	OXA1L	-0.051	0.26	0.78
Good	Th17	OXCT1	-0.092	0.069	0.54
Good	Th17	OXCT1-AS1	-0.22	0.35	0.84
Good	Th17	OXLD1	-0.098	0.23	0.75
Good	Th17	OXNAD1	-0.034	0.69	0.98
Good	Th17	OXR1	0.092	0.15	0.67
Good	Th17	OXSM	-0.065	0.11	0.62
Good	Th17	OXSR1	0.066	0.12	0.63
Good	Th17	OXT	0.36	1	1
Good	Th17	P2RX4	0.049	0.21	0.73
Good	Th17	P2RX5	0.16	1	1
Good	Th17	P2RX5-TAX1BP3	0.31	0.027	0.4
Good	Th17	P2RX7	0.037	0.6	0.95
Good	Th17	P2RY10	-0.099	0.23	0.75
Good	Th17	P2RY11	-0.24	0.11	0.62
Good	Th17	P2RY14	-0.096	0.23	0.75
Good	Th17	P3H1	-0.069	0.23	0.76
Good	Th17	P3H3	-1.2	0.13	0.65
Good	Th17	P3H4	0.016	0.82	1
Good	Th17	P4HA1	0.041	0.46	0.89
Good	Th17	P4HB	0.019	0.53	0.92
Good	Th17	P4HTM	-0.043	0.44	0.89
Good	Th17	PA2G4	0.0067	0.88	1
Good	Th17	PA2G4P4	0.27	0.34	0.83
Good	Th17	PAAF1	-0.0088	0.77	1
Good	Th17	PABPC1	-0.042	0.5	0.91
Good	Th17	PABPC1L	-0.23	0.073	0.55
Good	Th17	PABPC4	0.03	0.69	0.98
Good	Th17	PACRGL	0.039	0.68	0.98
Good	Th17	PACS1	-0.032	0.26	0.78
Good	Th17	PACS2	-0.035	0.63	0.96
Good	Th17	PACSIN2	0.1	0.014	0.33
Good	Th17	PAF1	-0.05	0.2	0.73
Good	Th17	PAFAH1B1	0.096	0.012	0.32
Good	Th17	PAFAH1B2	-0.091	0.17	0.7
Good	Th17	PAFAH1B3	0.024	0.62	0.96
Good	Th17	PAFAH2	-0.06	1	1
Good	Th17	PAG1	0.087	0.054	0.49
Good	Th17	PAGR1	0.025	0.61	0.96
Good	Th17	PAICS	0.095	0.074	0.55
Good	Th17	PAIP1	-0.01	0.87	1
Good	Th17	PAIP2	0.0043	0.9	1
Good	Th17	PAIP2B	-0.088	0.27	0.79
Good	Th17	PAK1	-0.076	0.46	0.9
Good	Th17	PAK1IP1	-0.066	0.13	0.65
Good	Th17	PAK2	-0.04	0.49	0.91
Good	Th17	PAK3	-0.079	0.25	0.78
Good	Th17	PAK4	-0.0022	0.98	1
Good	Th17	PALB2	0.11	0.074	0.55
Good	Th17	PALLD	0.15	0.65	0.97
Good	Th17	PAM	0.0095	0.9	1
Good	Th17	PAN2	-0.033	0.6	0.95
Good	Th17	PAN3	-0.14	0.21	0.73
Good	Th17	PAN3-AS1	-0.18	0.67	0.98
Good	Th17	PANK1	-0.2	0.0073	0.27
Good	Th17	PANK2	8.00E-05	1	1
Good	Th17	PANK3	-0.18	0.069	0.54
Good	Th17	PANK4	0.066	0.4	0.87
Good	Th17	PANX1	0.085	0.42	0.88
Good	Th17	PAOX	-0.12	0.075	0.55
Good	Th17	PAPD4	0.038	0.35	0.84
Good	Th17	PAPD5	-0.03	0.8	1
Good	Th17	PAPD7	0.03	0.41	0.88
Good	Th17	PAPLN	-0.24	0.034	0.43
Good	Th17	PAPOLA	-0.0083	0.87	1
Good	Th17	PAPOLG	-0.012	0.86	1
Good	Th17	PAPSS1	-0.054	0.24	0.77
Good	Th17	PAPSS2	0.17	0.27	0.78
Good	Th17	PAQR3	-0.046	0.58	0.95
Good	Th17	PAQR4	0.082	0.32	0.82
Good	Th17	PAQR6	0.36	0.12	0.63
Good	Th17	PAQR8	0.094	0.3	0.81
Good	Th17	PARD3B	1	0.0029	0.23
Good	Th17	PARD6A	0.0094	0.85	1
Good	Th17	PARD6B	-0.019	1	1
Good	Th17	PARG	-0.057	0.41	0.88
Good	Th17	PARGP1	0.057	0.62	0.96
Good	Th17	PARK2	0.012	0.98	1
Good	Th17	PARK7	-0.075	0.037	0.44
Good	Th17	PARL	-0.024	0.23	0.76
Good	Th17	PARN	-0.046	0.29	0.8
Good	Th17	PARP1	0.037	0.11	0.62
Good	Th17	PARP10	0.033	0.59	0.95
Good	Th17	PARP11	-0.025	0.44	0.89
Good	Th17	PARP12	-0.0083	0.86	1
Good	Th17	PARP14	0.026	0.8	1
Good	Th17	PARP15	-0.063	0.23	0.75
Good	Th17	PARP16	-0.065	0.0085	0.29
Good	Th17	PARP2	-0.0088	0.79	1
Good	Th17	PARP3	0.12	0.23	0.75
Good	Th17	PARP4	0.069	0.36	0.85
Good	Th17	PARP6	-0.063	0.23	0.75
Good	Th17	PARP8	-0.031	0.46	0.89
Good	Th17	PARP9	0.038	0.2	0.73
Good	Th17	PARPBP	-0.1	0.24	0.77
Good	Th17	PARS2	0.13	1	1
Good	Th17	PARTICL	-0.34	0.013	0.33
Good	Th17	PARVA	-0.44	0.4	0.87
Good	Th17	PARVB	-0.17	0.023	0.37
Good	Th17	PARVG	0.006	0.74	0.99
Good	Th17	PASK	-0.018	0.86	1
Good	Th17	PATL1	0.11	0.18	0.71
Good	Th17	PATL2	0.091	0.26	0.78
Good	Th17	PATZ1	-0.075	0.42	0.88
Good	Th17	PAWR	0.039	0.79	1
Good	Th17	PAX6	-0.27	0.034	0.43
Good	Th17	PAX8	0.24	0.27	0.79
Good	Th17	PAX8-AS1	0.043	0.28	0.79
Good	Th17	PAXBP1	0.029	0.63	0.96
Good	Th17	PAXBP1-AS1	0.1	0.4	0.87
Good	Th17	PAXIP1	0.057	0.42	0.88
Good	Th17	PAXIP1-AS1	-0.049	1	1
Good	Th17	PAXIP1-AS2	-0.13	0.23	0.76
Good	Th17	PBDC1	-0.00024	1	1
Good	Th17	PBLD	-0.093	0.39	0.86
Good	Th17	PBRM1	0.0054	0.84	1
Good	Th17	PBX2	-0.054	0.78	1
Good	Th17	PBX3	-0.21	0.021	0.36
Good	Th17	PBX4	-0.14	0.23	0.75
Good	Th17	PBXIP1	0.1	0.11	0.61
Good	Th17	PC	0.082	0.47	0.9
Good	Th17	PCBD1	-0.022	0.71	0.99
Good	Th17	PCBD2	-0.04	0.37	0.85
Good	Th17	PCBP1	-0.037	0.44	0.89
Good	Th17	PCBP1-AS1	-0.095	0.35	0.84
Good	Th17	PCBP2	0.0042	0.95	1
Good	Th17	PCBP3	-0.53	0.097	0.59
Good	Th17	PCBP4	0.024	0.4	0.87
Good	Th17	PCCA	0.013	0.9	1
Good	Th17	PCCB	-0.081	0.12	0.63
Good	Th17	PCDH12	0.24	0.13	0.64
Good	Th17	PCED1A	0.014	0.83	1
Good	Th17	PCED1B	0.0056	0.91	1
Good	Th17	PCED1B-AS1	-0.025	0.56	0.94
Good	Th17	PCF11	0.098	0.12	0.63
Good	Th17	PCGF1	-0.14	0.018	0.35
Good	Th17	PCGF3	0.086	0.59	0.95
Good	Th17	PCGF5	-0.014	0.84	1
Good	Th17	PCGF6	-0.13	0.17	0.7
Good	Th17	PCID2	-0.036	0.55	0.93
Good	Th17	PCIF1	0.029	0.47	0.9
Good	Th17	PCK2	0.065	0.02	0.36
Good	Th17	PCM1	0.0076	0.86	1
Good	Th17	PCMT1	-0.06	0.23	0.75
Good	Th17	PCMTD1	-0.0086	0.9	1
Good	Th17	PCMTD2	-0.041	0.36	0.84
Good	Th17	PCNA	-0.034	0.68	0.98
Good	Th17	PCNP	-0.13	0.063	0.52
Good	Th17	PCNT	-0.034	0.71	0.99
Good	Th17	PCNX	-0.014	0.77	1
Good	Th17	PCNXL2	0.05	0.31	0.82
Good	Th17	PCNXL3	0.093	0.029	0.4
Good	Th17	PCNXL4	-0.059	0.37	0.85
Good	Th17	PCOLCE	-0.082	0.36	0.85
Good	Th17	PCSK1N	0.044	0.59	0.95
Good	Th17	PCSK5	-0.076	0.54	0.93
Good	Th17	PCSK7	-0.00061	0.99	1
Good	Th17	PCTP	0.21	0.25	0.77
Good	Th17	PCYOX1	0.011	0.76	1
Good	Th17	PCYOX1L	0.023	0.5	0.91
Good	Th17	PCYT1A	0.012	0.84	1
Good	Th17	PCYT2	0.031	0.16	0.69
Good	Th17	PDAP1	-0.047	0.52	0.92
Good	Th17	PDCD1	0.03	0.82	1
Good	Th17	PDCD10	-0.0067	0.88	1
Good	Th17	PDCD11	0.059	0.0079	0.28
Good	Th17	PDCD1LG2	0.088	0.43	0.88
Good	Th17	PDCD2	-0.033	0.35	0.84
Good	Th17	PDCD2L	-0.12	0.013	0.33
Good	Th17	PDCD4	0.07	0.063	0.52
Good	Th17	PDCD4-AS1	-0.3	0.001	0.17
Good	Th17	PDCD5	0.038	0.5	0.91
Good	Th17	PDCD6	-0.06	0.14	0.66
Good	Th17	PDCD6IP	-0.019	0.67	0.97
Good	Th17	PDCD6IPP2	0.16	0.31	0.82
Good	Th17	PDCD7	0.012	0.8	1
Good	Th17	PDCL	0.041	1	1
Good	Th17	PDCL3	-0.068	0.21	0.73
Good	Th17	PDCL3P4	0.13	0.58	0.94
Good	Th17	PDDC1	0.057	0.56	0.94
Good	Th17	PDE12	0.04	0.38	0.85
Good	Th17	PDE1B	0.29	1	1
Good	Th17	PDE2A	-0.0089	0.91	1
Good	Th17	PDE3B	0.073	0.25	0.77
Good	Th17	PDE4A	-0.1	0.16	0.68
Good	Th17	PDE4B	-0.027	0.52	0.92
Good	Th17	PDE4D	0.06	0.74	0.99
Good	Th17	PDE4DIP	-0.0051	0.9	1
Good	Th17	PDE5A	0.11	0.18	0.71
Good	Th17	PDE6B	-0.1	0.12	0.63
Good	Th17	PDE6C	-0.2	0.33	0.83
Good	Th17	PDE6D	-0.13	0.0017	0.2
Good	Th17	PDE7A	-0.025	0.33	0.83
Good	Th17	PDE7B	-0.092	0.91	1
Good	Th17	PDE8A	0.11	0.17	0.69
Good	Th17	PDE9A	-0.17	0.37	0.85
Good	Th17	PDF	0.3	0.19	0.72
Good	Th17	PDGFB	0.22	1	1
Good	Th17	PDHA1	0.0016	0.95	1
Good	Th17	PDHB	-0.047	0.21	0.74
Good	Th17	PDHX	0.063	0.65	0.97
Good	Th17	PDIA3	-0.041	0.6	0.95
Good	Th17	PDIA3P1	-0.28	0.18	0.7
Good	Th17	PDIA4	-0.0077	0.88	1
Good	Th17	PDIA5	-0.039	0.82	1
Good	Th17	PDIA6	-0.071	0.02	0.36
Good	Th17	PDIK1L	0.04	0.48	0.9
Good	Th17	PDK1	-0.053	0.19	0.72
Good	Th17	PDK2	-0.044	0.42	0.88
Good	Th17	PDK3	0.079	0.059	0.51
Good	Th17	PDLIM1	0.023	0.9	1
Good	Th17	PDLIM2	-0.019	0.75	1
Good	Th17	PDLIM5	-0.056	0.21	0.73
Good	Th17	PDLIM7	0.19	0.034	0.42
Good	Th17	PDP1	-0.031	0.62	0.96
Good	Th17	PDP2	0.38	0.0045	0.25
Good	Th17	PDPK1	0.047	0.022	0.37
Good	Th17	PDPR	0.18	0.01	0.31
Good	Th17	PDRG1	-0.065	0.044	0.46
Good	Th17	PDS5A	0.046	0.59	0.95
Good	Th17	PDS5B	-0.022	0.78	1
Good	Th17	PDSS1	-0.15	1	1
Good	Th17	PDSS2	-0.013	0.86	1
Good	Th17	PDXDC1	0.074	0.09	0.58
Good	Th17	PDXDC2P	0.006	0.97	1
Good	Th17	PDXK	0.094	0.26	0.78
Good	Th17	PDXP	0.079	1	1
Good	Th17	PDZD11	-0.059	0.42	0.88
Good	Th17	PDZD2	-0.17	0.49	0.91
Good	Th17	PDZD4	-0.11	0.63	0.96
Good	Th17	PDZD7	0.34	0.29	0.8
Good	Th17	PDZD8	-0.033	0.67	0.97
Good	Th17	PEA15	-0.13	0.063	0.52
Good	Th17	PEAK1	0.14	0.087	0.57
Good	Th17	PEBP1	0.0042	0.92	1
Good	Th17	PECAM1	0.31	1	1
Good	Th17	PECR	0.003	0.93	1
Good	Th17	PEF1	-0.066	0.066	0.53
Good	Th17	PELI1	-0.11	0.16	0.69
Good	Th17	PELI2	-0.012	0.93	1
Good	Th17	PELI3	0.089	0.11	0.61
Good	Th17	PELO	-0.045	0.18	0.71
Good	Th17	PELP1	-0.17	0.014	0.33
Good	Th17	PEMT	-0.056	0.24	0.76
Good	Th17	PEPD	-0.061	0.28	0.8
Good	Th17	PER1	0.096	0.61	0.96
Good	Th17	PER2	-0.11	0.31	0.82
Good	Th17	PER3	0.067	0.74	0.99
Good	Th17	PERP	-0.032	0.75	0.99
Good	Th17	PES1	0.00052	0.98	1
Good	Th17	PET100	-0.013	0.86	1
Good	Th17	PET117	0.015	0.92	1
Good	Th17	PEX1	0.012	0.61	0.96
Good	Th17	PEX10	-0.055	0.32	0.83
Good	Th17	PEX11A	-0.14	0.57	0.94
Good	Th17	PEX11B	-0.031	1	1
Good	Th17	PEX11G	0.087	0.67	0.97
Good	Th17	PEX12	0.11	0.47	0.9
Good	Th17	PEX13	-0.0057	1	1
Good	Th17	PEX14	0.021	0.74	0.99
Good	Th17	PEX16	-0.057	1	1
Good	Th17	PEX19	-0.043	0.36	0.85
Good	Th17	PEX2	0.021	0.3	0.81
Good	Th17	PEX26	0.046	0.6	0.96
Good	Th17	PEX3	-0.028	0.27	0.79
Good	Th17	PEX5	-0.039	0.33	0.83
Good	Th17	PEX6	-0.091	0.45	0.89
Good	Th17	PEX7	-0.14	0.17	0.69
Good	Th17	PFAS	-0.06	0.52	0.92
Good	Th17	PFDN1	-0.064	0.24	0.77
Good	Th17	PFDN2	-0.0073	1	1
Good	Th17	PFDN4	0.037	0.77	1
Good	Th17	PFDN5	-0.047	0.38	0.85
Good	Th17	PFDN6	-0.16	1	1
Good	Th17	PFKFB2	-0.12	0.59	0.95
Good	Th17	PFKFB3	0.16	0.08	0.56
Good	Th17	PFKFB4	0.16	0.26	0.78
Good	Th17	PFKL	-0.019	0.71	0.99
Good	Th17	PFKM	-0.0012	0.97	1
Good	Th17	PFKP	-0.051	0.32	0.83
Good	Th17	PFN1	0.03	0.14	0.66
Good	Th17	PFN1P2	0.16	0.44	0.89
Good	Th17	PFN2	0.19	0.055	0.5
Good	Th17	PGAM1	-0.023	0.66	0.97
Good	Th17	PGAM2	0.11	0.37	0.85
Good	Th17	PGAM5	-0.011	0.87	1
Good	Th17	PGAP1	0.035	0.78	1
Good	Th17	PGAP2	0.0098	0.81	1
Good	Th17	PGAP3	0.033	0.2	0.73
Good	Th17	PGBD1	-0.026	0.93	1
Good	Th17	PGBD2	0.16	0.013	0.33
Good	Th17	PGBD4	-0.12	0.39	0.86
Good	Th17	PGD	-0.00084	0.99	1
Good	Th17	PGGT1B	0.07	0.53	0.92
Good	Th17	PGK1	-0.049	0.15	0.67
Good	Th17	PGLS	0.1	1	1
Good	Th17	PGM1	-0.028	0.25	0.77
Good	Th17	PGM2	0.042	0.44	0.89
Good	Th17	PGM2L1	0.1	0.17	0.69
Good	Th17	PGM3	-0.0063	0.86	1
Good	Th17	PGM5P2	-0.097	0.49	0.91
Good	Th17	PGP	0.068	0.33	0.83
Good	Th17	PGPEP1	0.0044	0.92	1
Good	Th17	PGRMC1	-0.043	0.4	0.87
Good	Th17	PGRMC2	-0.053	0.33	0.83
Good	Th17	PGS1	0.065	1	1
Good	Th17	PHACTR2	0.015	0.67	0.97
Good	Th17	PHACTR4	-0.0092	0.86	1
Good	Th17	PHAX	0.033	0.4	0.87
Good	Th17	PHB	-0.025	0.098	0.59
Good	Th17	PHB2	0.015	0.47	0.9
Good	Th17	PHC1	0.069	0.15	0.67
Good	Th17	PHC2	0.071	0.032	0.42
Good	Th17	PHC3	-0.13	0.032	0.42
Good	Th17	PHEX	0.17	0.072	0.55
Good	Th17	PHF1	0.0027	0.95	1
Good	Th17	PHF10	0.026	0.67	0.97
Good	Th17	PHF11	-0.024	0.57	0.94
Good	Th17	PHF12	-0.093	0.11	0.62
Good	Th17	PHF13	0.11	0.26	0.78
Good	Th17	PHF14	-0.14	0.04	0.45
Good	Th17	PHF19	-0.13	0.0032	0.24
Good	Th17	PHF2	-0.011	0.89	1
Good	Th17	PHF20	0.018	0.62	0.96
Good	Th17	PHF20L1	-0.062	0.12	0.63
Good	Th17	PHF21A	-0.0015	0.98	1
Good	Th17	PHF23	0.14	0.015	0.34
Good	Th17	PHF3	0.022	0.71	0.99
Good	Th17	PHF5A	-0.19	0.42	0.88
Good	Th17	PHF6	-0.073	0.45	0.89
Good	Th17	PHF7	-0.1	0.25	0.77
Good	Th17	PHF8	0.04	0.12	0.63
Good	Th17	PHGDH	-0.016	0.94	1
Good	Th17	PHIP	0.0059	0.89	1
Good	Th17	PHKA2	0.014	0.71	0.99
Good	Th17	PHKB	-0.0025	0.95	1
Good	Th17	PHKG1	0.16	0.28	0.79
Good	Th17	PHKG2	-0.052	0.31	0.82
Good	Th17	PHLDA1	-0.23	0.15	0.67
Good	Th17	PHLDA3	0.1	0.62	0.96
Good	Th17	PHLDB1	0.066	0.8	1
Good	Th17	PHLDB2	-0.12	0.48	0.9
Good	Th17	PHLDB3	-0.077	0.59	0.95
Good	Th17	PHLPP1	0.11	0.66	0.97
Good	Th17	PHLPP2	0.14	0.28	0.79
Good	Th17	PHOSPHO1	0.28	0.27	0.78
Good	Th17	PHOSPHO2	0.064	0.5	0.91
Good	Th17	PHPT1	0.046	0.05	0.48
Good	Th17	PHRF1	0.18	0.0095	0.3
Good	Th17	PHTF1	-0.069	0.31	0.82
Good	Th17	PHTF2	-0.039	0.36	0.84
Good	Th17	PHYH	-0.046	0.51	0.92
Good	Th17	PHYKPL	-0.03	0.6	0.95
Good	Th17	PI16	0.0058	0.94	1
Good	Th17	PI4K2A	-0.008	0.93	1
Good	Th17	PI4K2B	-0.06	0.24	0.76
Good	Th17	PI4KA	0.12	0.088	0.58
Good	Th17	PI4KAP1	-0.038	0.72	0.99
Good	Th17	PI4KAP2	0.04	0.37	0.85
Good	Th17	PI4KB	0.055	0.16	0.68
Good	Th17	PIAS1	-0.033	0.0055	0.26
Good	Th17	PIAS2	-0.088	0.29	0.8
Good	Th17	PIAS3	0.097	0.081	0.56
Good	Th17	PIAS4	-0.16	0.035	0.43
Good	Th17	PIBF1	-0.012	0.89	1
Good	Th17	PICALM	0.064	0.16	0.68
Good	Th17	PICK1	-0.099	0.17	0.7
Good	Th17	PIDD1	0.0067	0.94	1
Good	Th17	PIEZO1	0.16	0.07	0.54
Good	Th17	PIFO	-0.2	0.51	0.92
Good	Th17	PIGA	-0.11	0.068	0.54
Good	Th17	PIGB	-0.0079	0.92	1
Good	Th17	PIGBOS1	-0.023	0.64	0.97
Good	Th17	PIGC	-0.1	0.074	0.55
Good	Th17	PIGF	0.13	0.0064	0.27
Good	Th17	PIGG	0.024	0.62	0.96
Good	Th17	PIGH	0.021	0.57	0.94
Good	Th17	PIGK	-0.051	0.39	0.87
Good	Th17	PIGL	0.038	0.57	0.94
Good	Th17	PIGM	-0.15	0.034	0.42
Good	Th17	PIGN	-0.029	0.7	0.98
Good	Th17	PIGO	0.055	0.39	0.86
Good	Th17	PIGP	-0.095	0.33	0.83
Good	Th17	PIGQ	-0.025	0.72	0.99
Good	Th17	PIGS	0.059	0.11	0.62
Good	Th17	PIGT	-0.02	0.23	0.76
Good	Th17	PIGU	-0.13	0.034	0.43
Good	Th17	PIGV	0.097	0.25	0.77
Good	Th17	PIGW	-0.06	0.49	0.91
Good	Th17	PIGX	-0.0028	0.97	1
Good	Th17	PIH1D1	-0.004	0.91	1
Good	Th17	PIK3AP1	-0.0029	0.98	1
Good	Th17	PIK3C2A	0.065	0.45	0.89
Good	Th17	PIK3C2B	0.15	0.006	0.27
Good	Th17	PIK3C3	0.075	0.15	0.67
Good	Th17	PIK3CA	0.03	0.6	0.95
Good	Th17	PIK3CB	0.21	0.017	0.34
Good	Th17	PIK3CD	0.07	0.4	0.87
Good	Th17	PIK3CD-AS1	0.033	0.88	1
Good	Th17	PIK3CD-AS2	0.05	0.73	0.99
Good	Th17	PIK3CG	0.08	0.37	0.85
Good	Th17	PIK3IP1	-0.0055	0.94	1
Good	Th17	PIK3IP1-AS1	-0.1	0.61	0.96
Good	Th17	PIK3R1	-0.14	0.27	0.78
Good	Th17	PIK3R2	0.015	0.8	1
Good	Th17	PIK3R3	-0.026	0.93	1
Good	Th17	PIK3R4	0.05	0.37	0.85
Good	Th17	PIK3R5	0.059	0.21	0.73
Good	Th17	PIK3R6	-0.16	0.61	0.96
Good	Th17	PIKFYVE	0.13	0.29	0.8
Good	Th17	PIM1	-0.088	0.34	0.83
Good	Th17	PIM2	-0.023	0.61	0.96
Good	Th17	PIM3	-0.012	0.81	1
Good	Th17	PIN1	0.03	0.16	0.69
Good	Th17	PIN4	-0.095	0.1	0.61
Good	Th17	PIN4P1	0.47	1	1
Good	Th17	PINK1	0.22	0.14	0.65
Good	Th17	PINK1-AS	0.12	0.43	0.88
Good	Th17	PINX1	0.045	1	1
Good	Th17	PIP4K2A	-0.026	0.6	0.95
Good	Th17	PIP4K2B	0.087	0.31	0.82
Good	Th17	PIP4K2C	-0.033	0.063	0.52
Good	Th17	PIP5K1A	-0.12	1	1
Good	Th17	PIP5K1C	0.033	0.73	0.99
Good	Th17	PIPSL	0.14	0.57	0.94
Good	Th17	PISD	-0.096	0.16	0.68
Good	Th17	PITHD1	-0.031	0.15	0.67
Good	Th17	PITPNA	0.011	0.83	1
Good	Th17	PITPNA-AS1	-0.35	0.0077	0.28
Good	Th17	PITPNB	-0.033	0.33	0.83
Good	Th17	PITPNC1	0.026	1	1
Good	Th17	PITPNM1	0.13	0.068	0.54
Good	Th17	PITPNM2	0.2	0.15	0.67
Good	Th17	PITRM1	0.053	0.21	0.73
Good	Th17	PITRM1-AS1	-0.094	1	1
Good	Th17	PIWIL4	0.28	0.19	0.72
Good	Th17	PJA1	-0.064	0.46	0.9
Good	Th17	PJA2	0.034	0.64	0.97
Good	Th17	PKD1	0.11	0.31	0.82
Good	Th17	PKD1P1	0.14	0.076	0.55
Good	Th17	PKD1P6	0.14	0.0012	0.17
Good	Th17	PKD2	-0.067	0.38	0.85
Good	Th17	PKD2L2	-0.15	0.36	0.84
Good	Th17	PKI55	0.91	0.075	0.55
Good	Th17	PKIA	-0.021	0.69	0.98
Good	Th17	PKIA-AS1	-0.12	0.61	0.96
Good	Th17	PKIG	-0.18	0.29	0.8
Good	Th17	PKM	-0.039	0.2	0.73
Good	Th17	PKN1	-0.0006	0.99	1
Good	Th17	PKN2	0.065	0.29	0.8
Good	Th17	PKN3	0.17	0.47	0.9
Good	Th17	PKNOX1	0.066	1	1
Good	Th17	PKP4	0.17	0.016	0.34
Good	Th17	PLA2G12A	-0.067	0.25	0.77
Good	Th17	PLA2G15	0.13	1	1
Good	Th17	PLA2G16	-0.12	0.41	0.88
Good	Th17	PLA2G4B	0.37	0.19	0.72
Good	Th17	PLA2G4C	-0.16	0.65	0.97
Good	Th17	PLA2G6	-0.0029	0.98	1
Good	Th17	PLAA	0.062	0.14	0.66
Good	Th17	PLAC8	-0.024	0.68	0.98
Good	Th17	PLAG1	0.21	1	1
Good	Th17	PLAGL1	0.18	0.033	0.42
Good	Th17	PLAGL2	0.1	0.041	0.45
Good	Th17	PLAT	-0.049	0.68	0.98
Good	Th17	PLAUR	0.093	0.16	0.68
Good	Th17	PLB1	-0.58	1	1
Good	Th17	PLBD1	0.11	0.6	0.95
Good	Th17	PLBD2	-0.056	0.6	0.95
Good	Th17	PLCB1	0.17	0.48	0.9
Good	Th17	PLCB2	0.032	0.26	0.78
Good	Th17	PLCB3	0.21	0.0064	0.27
Good	Th17	PLCD1	0.12	0.18	0.71
Good	Th17	PLCD4	-0.46	0.0034	0.24
Good	Th17	PLCE1	-0.15	0.59	0.95
Good	Th17	PLCG1	0.12	0.18	0.7
Good	Th17	PLCG1-AS1	-0.25	0.12	0.63
Good	Th17	PLCG2	0.2	0.18	0.7
Good	Th17	PLCH2	0.023	0.78	1
Good	Th17	PLCL1	0.092	0.64	0.97
Good	Th17	PLCL2	0.011	0.83	1
Good	Th17	PLCXD2	-0.074	0.69	0.98
Good	Th17	PLD1	0.28	0.14	0.66
Good	Th17	PLD2	-0.02	0.82	1
Good	Th17	PLD3	-0.013	0.78	1
Good	Th17	PLD6	-0.048	1	1
Good	Th17	PLEC	0.24	0.0072	0.27
Good	Th17	PLEK	-0.037	0.79	1
Good	Th17	PLEK2	0.28	0.065	0.53
Good	Th17	PLEKHA1	-0.047	0.26	0.78
Good	Th17	PLEKHA2	-0.057	0.61	0.96
Good	Th17	PLEKHA3	-0.02	0.75	1
Good	Th17	PLEKHA4	0.13	0.37	0.85
Good	Th17	PLEKHA5	-0.049	0.27	0.78
Good	Th17	PLEKHA7	0.39	0.063	0.52
Good	Th17	PLEKHA8	-0.014	0.92	1
Good	Th17	PLEKHA8P1	0.071	0.073	0.55
Good	Th17	PLEKHB1	-0.12	0.0035	0.24
Good	Th17	PLEKHB2	0.007	0.89	1
Good	Th17	PLEKHF1	0.086	0.39	0.86
Good	Th17	PLEKHF2	-0.093	0.13	0.64
Good	Th17	PLEKHG1	0.11	0.4	0.87
Good	Th17	PLEKHG2	0.16	0.21	0.73
Good	Th17	PLEKHG3	0.2	0.03	0.41
Good	Th17	PLEKHG4	0.055	0.43	0.88
Good	Th17	PLEKHG5	0.065	0.66	0.97
Good	Th17	PLEKHH2	1.2	0.012	0.32
Good	Th17	PLEKHH3	-0.029	0.82	1
Good	Th17	PLEKHJ1	-0.02	0.69	0.98
Good	Th17	PLEKHM1	0.16	0.023	0.37
Good	Th17	PLEKHM1P	-0.0003	1	1
Good	Th17	PLEKHM2	0.12	1	1
Good	Th17	PLEKHM3	0.12	0.31	0.82
Good	Th17	PLEKHN1	-0.016	0.9	1
Good	Th17	PLEKHO1	0.056	0.027	0.39
Good	Th17	PLEKHO2	0.094	0.19	0.72
Good	Th17	PLGRKT	-0.092	0.13	0.64
Good	Th17	PLIN2	-0.019	0.72	0.99
Good	Th17	PLIN3	0.027	0.56	0.94
Good	Th17	PLIN4	0.21	0.42	0.88
Good	Th17	PLK1	-0.56	0.057	0.5
Good	Th17	PLK2	-0.18	0.73	0.99
Good	Th17	PLK3	0.038	0.46	0.9
Good	Th17	PLK4	-0.18	0.32	0.83
Good	Th17	PLLP	-0.52	0.06	0.52
Good	Th17	PLN	0.38	0.1	0.6
Good	Th17	PLOD1	-0.0034	0.97	1
Good	Th17	PLOD3	0.04	0.62	0.96
Good	Th17	PLP2	-0.06	0.24	0.76
Good	Th17	PLRG1	0.00054	0.99	1
Good	Th17	PLS1	0.24	0.13	0.65
Good	Th17	PLS3	-0.05	0.89	1
Good	Th17	PLSCR1	-0.069	0.16	0.69
Good	Th17	PLXDC1	0.068	0.75	1
Good	Th17	PLXNA1	0.075	0.22	0.75
Good	Th17	PLXNA3	0.15	0.14	0.66
Good	Th17	PLXNA4	0.015	0.94	1
Good	Th17	PLXNB1	0.48	0.12	0.63
Good	Th17	PLXNB2	0.0046	0.97	1
Good	Th17	PLXNC1	0.047	0.57	0.94
Good	Th17	PLXND1	0.088	0.38	0.86
Good	Th17	PM20D1	0.15	0.41	0.87
Good	Th17	PM20D2	0.11	0.086	0.57
Good	Th17	PMAIP1	-0.3	0.22	0.75
Good	Th17	PMEL	0.063	0.77	1
Good	Th17	PMF1	0.04	0.4	0.87
Good	Th17	PMFBP1	0.035	0.92	1
Good	Th17	PML	0.023	0.66	0.97
Good	Th17	PMM1	-0.036	0.26	0.78
Good	Th17	PMM2	-0.017	0.76	1
Good	Th17	PMPCA	-0.0057	0.88	1
Good	Th17	PMPCB	-0.0091	0.75	1
Good	Th17	PMS1	-0.063	0.34	0.83
Good	Th17	PMS2	-0.0073	0.91	1
Good	Th17	PMS2CL	-0.043	0.43	0.89
Good	Th17	PMS2P1	-0.025	0.57	0.94
Good	Th17	PMS2P3	-0.012	0.76	1
Good	Th17	PMS2P4	-0.28	0.082	0.56
Good	Th17	PMS2P5	-0.016	0.85	1
Good	Th17	PMS2P7	-0.068	0.67	0.97
Good	Th17	PMS2P9	0.025	0.92	1
Good	Th17	PMVK	-0.022	0.62	0.96
Good	Th17	PNISR	-0.097	0.23	0.75
Good	Th17	PNKD	-0.039	0.52	0.92
Good	Th17	PNKP	0.014	0.89	1
Good	Th17	PNMA1	0.037	1	1
Good	Th17	PNMA3	0.18	0.14	0.65
Good	Th17	PNMAL2	0.22	0.21	0.74
Good	Th17	PNN	-0.044	0.63	0.96
Good	Th17	PNO1	-0.11	0.002	0.21
Good	Th17	PNP	0.0089	0.84	1
Good	Th17	PNPLA2	-0.027	0.69	0.98
Good	Th17	PNPLA4	-0.028	0.55	0.93
Good	Th17	PNPLA6	0.03	0.6	0.95
Good	Th17	PNPLA7	-0.031	0.83	1
Good	Th17	PNPLA8	-0.059	0.26	0.78
Good	Th17	PNPO	0.17	0.039	0.45
Good	Th17	PNPT1	0.026	0.46	0.9
Good	Th17	PNRC1	0.01	0.89	1
Good	Th17	PNRC2	-0.0035	0.88	1
Good	Th17	POC1A	-0.13	0.21	0.73
Good	Th17	POC1B	-0.1	0.088	0.58
Good	Th17	POC5	-0.093	0.074	0.55
Good	Th17	PODXL	0.44	0.18	0.71
Good	Th17	PODXL2	-0.012	1	1
Good	Th17	POF1B	-0.045	0.93	1
Good	Th17	POFUT1	0.03	0.7	0.98
Good	Th17	POFUT2	-0.013	0.87	1
Good	Th17	POGK	0.045	0.35	0.84
Good	Th17	POGLUT1	-0.0023	0.95	1
Good	Th17	POGZ	-0.00026	1	1
Good	Th17	POLA1	0.087	0.52	0.92
Good	Th17	POLA2	-0.057	0.4	0.87
Good	Th17	POLB	0.11	0.09	0.58
Good	Th17	POLD1	0.061	0.4	0.87
Good	Th17	POLD2	-0.038	0.053	0.49
Good	Th17	POLD3	0.081	0.35	0.84
Good	Th17	POLD4	-0.041	0.4	0.87
Good	Th17	POLDIP2	-0.062	0.11	0.62
Good	Th17	POLDIP3	0.044	0.13	0.65
Good	Th17	POLE	0.36	0.0019	0.2
Good	Th17	POLE2	0.11	0.61	0.96
Good	Th17	POLE3	0.0054	0.9	1
Good	Th17	POLE4	-0.027	0.31	0.82
Good	Th17	POLG	0.087	0.061	0.52
Good	Th17	POLG2	0.0082	0.95	1
Good	Th17	POLH	-0.03	0.55	0.94
Good	Th17	POLI	-0.037	0.18	0.71
Good	Th17	POLK	-0.048	0.47	0.9
Good	Th17	POLL	-0.088	0.3	0.81
Good	Th17	POLM	-0.035	0.6	0.95
Good	Th17	POLN	0.13	0.51	0.92
Good	Th17	POLQ	0.045	0.76	1
Good	Th17	POLR1A	0.16	0.061	0.52
Good	Th17	POLR1B	0.084	0.22	0.75
Good	Th17	POLR1C	0.018	0.86	1
Good	Th17	POLR1D	-0.042	0.44	0.89
Good	Th17	POLR1E	-0.1	0.24	0.76
Good	Th17	POLR2A	0.094	0.16	0.69
Good	Th17	POLR2B	0.082	0.0067	0.27
Good	Th17	POLR2C	-0.067	0.0074	0.27
Good	Th17	POLR2D	-0.052	0.03	0.41
Good	Th17	POLR2E	0.015	0.36	0.84
Good	Th17	POLR2F	0.015	0.55	0.94
Good	Th17	POLR2G	-0.1	0.035	0.43
Good	Th17	POLR2H	-0.018	0.73	0.99
Good	Th17	POLR2I	0.03	0.38	0.85
Good	Th17	POLR2J	0.021	0.64	0.97
Good	Th17	POLR2J2	-0.3	0.52	0.92
Good	Th17	POLR2J3	0.053	0.68	0.98
Good	Th17	POLR2J4	-0.12	0.21	0.74
Good	Th17	POLR2K	-0.034	0.5	0.91
Good	Th17	POLR2L	0.028	0.68	0.98
Good	Th17	POLR2M	-0.0011	0.99	1
Good	Th17	POLR3A	0.1	0.096	0.59
Good	Th17	POLR3B	0.19	0.046	0.47
Good	Th17	POLR3C	-0.095	0.039	0.45
Good	Th17	POLR3D	0.082	0.044	0.46
Good	Th17	POLR3E	-0.054	0.25	0.77
Good	Th17	POLR3F	-0.12	0.0036	0.24
Good	Th17	POLR3G	0.22	0.34	0.84
Good	Th17	POLR3GL	-0.051	0.37	0.85
Good	Th17	POLR3H	0.079	1	1
Good	Th17	POLR3K	-0.074	0.013	0.33
Good	Th17	POLRMT	0.032	0.5	0.91
Good	Th17	POM121	-0.044	0.43	0.89
Good	Th17	POM121C	0.038	0.16	0.69
Good	Th17	POM121L1P	0.026	0.89	1
Good	Th17	POMC	0.046	0.71	0.99
Good	Th17	POMGNT1	-0.071	0.096	0.59
Good	Th17	POMGNT2	0.18	0.081	0.56
Good	Th17	POMK	0.17	0.0035	0.24
Good	Th17	POMP	-0.023	0.79	1
Good	Th17	POMT1	0.14	0.0022	0.21
Good	Th17	POMT2	-0.015	0.93	1
Good	Th17	POMZP3	-0.062	0.51	0.92
Good	Th17	PON2	0.27	0.0061	0.27
Good	Th17	POP1	-0.18	0.14	0.66
Good	Th17	POP4	-0.049	0.2	0.73
Good	Th17	POP5	-0.045	0.11	0.62
Good	Th17	POP7	-0.064	0.28	0.8
Good	Th17	POPDC2	-0.056	0.66	0.97
Good	Th17	POR	0.058	0.4	0.87
Good	Th17	PORCN	0.24	0.075	0.55
Good	Th17	POT1	0.077	0.31	0.82
Good	Th17	POU2AF1	-0.18	0.24	0.76
Good	Th17	POU2F1	0.14	0.038	0.44
Good	Th17	POU2F2	-0.0033	0.93	1
Good	Th17	POU5F1P4	0.24	0.11	0.62
Good	Th17	POU6F1	-0.12	1	1
Good	Th17	PP2D1	0.0043	0.97	1
Good	Th17	PP7080	-0.035	0.2	0.73
Good	Th17	PPA1	-0.022	0.69	0.98
Good	Th17	PPA2	0.049	0.42	0.88
Good	Th17	PPAN	0.2	0.057	0.5
Good	Th17	PPAP2A	-0.051	0.49	0.91
Good	Th17	PPAP2C	-0.26	0.19	0.72
Good	Th17	PPAPDC1B	-0.053	0.039	0.45
Good	Th17	PPAPDC2	0.078	0.02	0.36
Good	Th17	PPARA	0.084	0.36	0.84
Good	Th17	PPARD	0.044	0.53	0.92
Good	Th17	PPARG	0.03	0.9	1
Good	Th17	PPARGC1B	0.017	0.9	1
Good	Th17	PPAT	0.12	0.031	0.41
Good	Th17	PPCDC	-0.06	0.2	0.73
Good	Th17	PPCS	-0.056	0.052	0.48
Good	Th17	PPDPF	0.003	0.97	1
Good	Th17	PPFIA1	-0.013	0.84	1
Good	Th17	PPFIA3	0.095	0.63	0.96
Good	Th17	PPFIBP1	-0.11	0.48	0.91
Good	Th17	PPFIBP2	0.14	0.33	0.83
Good	Th17	PPHLN1	-0.075	0.0044	0.25
Good	Th17	PPIA	-0.021	0.65	0.97
Good	Th17	PPIB	0.11	0.1	0.6
Good	Th17	PPID	-0.056	0.19	0.72
Good	Th17	PPIE	-0.045	1	1
Good	Th17	PPIEL	0.041	0.75	1
Good	Th17	PPIF	-0.023	0.47	0.9
Good	Th17	PPIG	-0.017	0.77	1
Good	Th17	PPIH	-0.014	0.68	0.98
Good	Th17	PPIL1	-0.1	0.22	0.75
Good	Th17	PPIL2	0.0024	0.96	1
Good	Th17	PPIL3	-0.04	0.48	0.9
Good	Th17	PPIL4	-0.048	0.54	0.93
Good	Th17	PPIP5K1	-0.17	1	1
Good	Th17	PPIP5K2	0.049	0.29	0.8
Good	Th17	PPL	-0.43	0.26	0.78
Good	Th17	PPM1A	-0.13	0.082	0.56
Good	Th17	PPM1B	-0.03	0.26	0.78
Good	Th17	PPM1D	0.051	0.4	0.87
Good	Th17	PPM1F	-0.026	0.55	0.93
Good	Th17	PPM1G	0.041	0.3	0.81
Good	Th17	PPM1K	-0.079	0.073	0.55
Good	Th17	PPM1L	0.09	0.69	0.98
Good	Th17	PPM1M	-0.0005	0.99	1
Good	Th17	PPM1N	-0.19	0.75	1
Good	Th17	PPME1	0.047	0.33	0.83
Good	Th17	PPOX	-0.015	0.84	1
Good	Th17	PPP1CA	0.016	0.4	0.87
Good	Th17	PPP1CB	-0.084	0.12	0.63
Good	Th17	PPP1CC	-0.044	0.34	0.83
Good	Th17	PPP1R10	0.083	0.29	0.8
Good	Th17	PPP1R11	-0.067	0.0092	0.29
Good	Th17	PPP1R12A	-0.02	0.67	0.97
Good	Th17	PPP1R12B	0.19	0.085	0.57
Good	Th17	PPP1R12C	0.097	0.28	0.79
Good	Th17	PPP1R13B	-0.06	0.22	0.75
Good	Th17	PPP1R13L	-0.0089	0.95	1
Good	Th17	PPP1R14B	0.066	1	1
Good	Th17	PPP1R15A	-0.044	0.8	1
Good	Th17	PPP1R15B	-0.0066	0.96	1
Good	Th17	PPP1R16A	-0.028	0.59	0.95
Good	Th17	PPP1R16B	0.15	0.044	0.46
Good	Th17	PPP1R18	-0.032	0.57	0.94
Good	Th17	PPP1R2	0.0039	0.94	1
Good	Th17	PPP1R21	-0.099	0.077	0.55
Good	Th17	PPP1R26	0.37	0.15	0.67
Good	Th17	PPP1R26-AS1	0.11	1	1
Good	Th17	PPP1R32	0.12	0.39	0.86
Good	Th17	PPP1R35	-0.029	0.58	0.94
Good	Th17	PPP1R37	-0.11	0.22	0.75
Good	Th17	PPP1R3B	-0.019	0.85	1
Good	Th17	PPP1R3D	0.2	0.059	0.51
Good	Th17	PPP1R3E	-0.29	0.012	0.32
Good	Th17	PPP1R3F	0.098	0.0083	0.29
Good	Th17	PPP1R7	-0.0038	0.93	1
Good	Th17	PPP1R8	0.04	0.63	0.97
Good	Th17	PPP1R9B	0.069	1	1
Good	Th17	PPP2CA	-0.038	0.42	0.88
Good	Th17	PPP2CB	-0.1	0.42	0.88
Good	Th17	PPP2R1A	-0.039	0.19	0.72
Good	Th17	PPP2R1B	0.046	0.45	0.89
Good	Th17	PPP2R2A	0.03	0.7	0.98
Good	Th17	PPP2R2B	0.048	1	1
Good	Th17	PPP2R2D	-0.052	0.036	0.43
Good	Th17	PPP2R3A	-0.26	0.21	0.74
Good	Th17	PPP2R3C	0.0041	0.95	1
Good	Th17	PPP2R4	-0.15	0.27	0.79
Good	Th17	PPP2R5A	-0.049	0.28	0.8
Good	Th17	PPP2R5B	0.045	0.46	0.9
Good	Th17	PPP2R5C	-0.015	0.62	0.96
Good	Th17	PPP2R5D	0.011	0.57	0.94
Good	Th17	PPP2R5E	-0.055	0.25	0.77
Good	Th17	PPP3CA	0.024	0.76	1
Good	Th17	PPP3CB	-0.047	0.56	0.94
Good	Th17	PPP3CB-AS1	-0.074	0.04	0.45
Good	Th17	PPP3CC	-0.056	0.039	0.45
Good	Th17	PPP3R1	-0.16	0.021	0.37
Good	Th17	PPP4C	-0.031	0.12	0.63
Good	Th17	PPP4R1	-0.0056	0.95	1
Good	Th17	PPP4R1L	-0.053	0.45	0.89
Good	Th17	PPP4R2	-0.061	0.28	0.79
Good	Th17	PPP4R3A	0.075	0.14	0.66
Good	Th17	PPP4R3B	0.018	0.77	1
Good	Th17	PPP4R4	0.44	0.6	0.95
Good	Th17	PPP5C	-0.027	0.72	0.99
Good	Th17	PPP6C	0.029	0.54	0.93
Good	Th17	PPP6R1	0.13	0.017	0.34
Good	Th17	PPP6R2	0.048	0.45	0.89
Good	Th17	PPP6R3	0.049	0.44	0.89
Good	Th17	PPRC1	0.097	0.074	0.55
Good	Th17	PPT1	-0.04	0.047	0.47
Good	Th17	PPT2	0.12	0.27	0.79
Good	Th17	PPTC7	-0.056	0.37	0.85
Good	Th17	PPWD1	0.0065	0.86	1
Good	Th17	PQBP1	0.043	0.35	0.84
Good	Th17	PQLC1	0.041	0.25	0.78
Good	Th17	PQLC2	-0.095	0.15	0.67
Good	Th17	PQLC3	-0.045	0.14	0.66
Good	Th17	PRADC1	-0.091	0.063	0.52
Good	Th17	PRAF2	-0.015	0.56	0.94
Good	Th17	PRC1	0.0096	0.94	1
Good	Th17	PRCC	0.016	0.43	0.88
Good	Th17	PRCP	-0.071	0.18	0.71
Good	Th17	PRDM1	-0.021	0.79	1
Good	Th17	PRDM10	0.11	0.0088	0.29
Good	Th17	PRDM11	0.24	0.47	0.9
Good	Th17	PRDM15	0.22	0.086	0.57
Good	Th17	PRDM2	0.076	0.13	0.65
Good	Th17	PRDM4	-0.058	0.2	0.73
Good	Th17	PRDM8	-0.027	0.79	1
Good	Th17	PRDX1	-0.047	0.34	0.84
Good	Th17	PRDX2	0.061	0.24	0.77
Good	Th17	PRDX3	-0.033	0.21	0.73
Good	Th17	PRDX4	0.047	0.064	0.53
Good	Th17	PRDX5	-0.03	0.39	0.87
Good	Th17	PRDX6	0.016	0.8	1
Good	Th17	PREB	-0.037	0.32	0.83
Good	Th17	PRELID1	0.057	0.66	0.97
Good	Th17	PRELID2	-0.05	0.78	1
Good	Th17	PREP	-0.011	0.86	1
Good	Th17	PREPL	-0.055	0.14	0.66
Good	Th17	PREX1	0.1	0.075	0.55
Good	Th17	PRF1	0.031	0.68	0.98
Good	Th17	PRG4	0.2	0.2	0.73
Good	Th17	PRICKLE1	0.36	0.089	0.58
Good	Th17	PRICKLE3	0.079	0.29	0.8
Good	Th17	PRICKLE4	-0.23	0.11	0.61
Good	Th17	PRIM1	-0.029	0.76	1
Good	Th17	PRIM2	0.092	0.06	0.51
Good	Th17	PRIMPOL	-0.0073	0.9	1
Good	Th17	PRKAA1	0.079	0.11	0.62
Good	Th17	PRKAB1	-0.039	0.38	0.85
Good	Th17	PRKAB2	0.089	0.47	0.9
Good	Th17	PRKACA	-0.13	0.11	0.62
Good	Th17	PRKACB	0.014	0.81	1
Good	Th17	PRKAG1	-0.095	0.13	0.65
Good	Th17	PRKAG2	-0.046	0.064	0.53
Good	Th17	PRKAG2-AS1	-0.24	1	1
Good	Th17	PRKAR1A	-0.011	0.77	1
Good	Th17	PRKAR1B	-0.075	0.14	0.66
Good	Th17	PRKAR2A	-0.022	1	1
Good	Th17	PRKAR2A-AS1	0.27	0.56	0.94
Good	Th17	PRKAR2B	-0.63	0.014	0.33
Good	Th17	PRKCA	-0.14	0.1	0.61
Good	Th17	PRKCA-AS1	0.091	0.75	1
Good	Th17	PRKCB	0.0014	0.96	1
Good	Th17	PRKCD	0.016	0.67	0.97
Good	Th17	PRKCE	0.16	0.22	0.75
Good	Th17	PRKCH	-0.012	0.35	0.84
Good	Th17	PRKCI	-0.068	0.42	0.88
Good	Th17	PRKCQ	-0.0066	0.84	1
Good	Th17	PRKCQ-AS1	-0.014	0.86	1
Good	Th17	PRKCSH	-0.039	0.55	0.93
Good	Th17	PRKCZ	0.096	0.021	0.37
Good	Th17	PRKD2	0.046	0.35	0.84
Good	Th17	PRKD3	0.024	0.8	1
Good	Th17	PRKDC	0.047	0.19	0.71
Good	Th17	PRKG2	-0.32	0.25	0.78
Good	Th17	PRKRA	0.015	0.45	0.89
Good	Th17	PRKRIP1	-0.068	0.74	0.99
Good	Th17	PRKRIR	0.015	0.8	1
Good	Th17	PRKX	0.0092	0.83	1
Good	Th17	PRKXP1	0.084	0.62	0.96
Good	Th17	PRMT1	-0.028	0.56	0.94
Good	Th17	PRMT2	0.0085	0.72	0.99
Good	Th17	PRMT3	-0.048	0.15	0.67
Good	Th17	PRMT5	0.007	0.79	1
Good	Th17	PRMT6	0.048	0.49	0.91
Good	Th17	PRMT7	0.023	0.65	0.97
Good	Th17	PRMT9	0.12	0.039	0.45
Good	Th17	PRNP	-0.025	0.74	0.99
Good	Th17	PROCA1	0.03	0.78	1
Good	Th17	PROCR	0.2	0.47	0.9
Good	Th17	PROK2	0.21	0.26	0.78
Good	Th17	PRORSD1P	0.08	0.46	0.89
Good	Th17	PROSC	0.027	0.47	0.9
Good	Th17	PROSER1	0.058	0.43	0.89
Good	Th17	PROSER2	0.41	0.019	0.35
Good	Th17	PROSER3	-0.16	0.17	0.69
Good	Th17	PROX2	0.19	0.35	0.84
Good	Th17	PROZ	-0.078	0.73	0.99
Good	Th17	PRPF18	0.0018	0.97	1
Good	Th17	PRPF19	-0.031	0.73	0.99
Good	Th17	PRPF3	0.015	0.72	0.99
Good	Th17	PRPF31	-0.018	0.63	0.97
Good	Th17	PRPF38A	0.013	0.77	1
Good	Th17	PRPF38B	0.00046	0.99	1
Good	Th17	PRPF39	-0.0058	0.86	1
Good	Th17	PRPF4	0.054	0.21	0.74
Good	Th17	PRPF40A	0.02	0.65	0.97
Good	Th17	PRPF40B	-0.072	0.36	0.84
Good	Th17	PRPF4B	0.12	0.036	0.43
Good	Th17	PRPF6	0.027	0.41	0.88
Good	Th17	PRPF8	0.14	0.15	0.67
Good	Th17	PRPS1	-0.066	0.32	0.83
Good	Th17	PRPS2	-0.043	0.43	0.88
Good	Th17	PRPSAP1	3.80E-05	1	1
Good	Th17	PRPSAP2	-0.034	0.55	0.94
Good	Th17	PRR11	-0.14	0.45	0.89
Good	Th17	PRR12	0.15	0.21	0.74
Good	Th17	PRR13	-0.067	0.11	0.62
Good	Th17	PRR14	-0.024	0.76	1
Good	Th17	PRR14L	-0.16	0.065	0.53
Good	Th17	PRR29	-0.012	0.84	1
Good	Th17	PRR29-AS1	-0.085	0.6	0.95
Good	Th17	PRR3	-0.017	0.85	1
Good	Th17	PRR34	0.11	0.37	0.85
Good	Th17	PRR34-AS1	0.065	0.69	0.98
Good	Th17	PRR5	0.16	1	1
Good	Th17	PRR5L	-0.075	0.46	0.9
Good	Th17	PRR7	-0.15	0.16	0.69
Good	Th17	PRR7-AS1	-0.031	0.79	1
Good	Th17	PRRC1	0.005	0.92	1
Good	Th17	PRRC2A	-0.1	0.14	0.66
Good	Th17	PRRC2B	0.097	0.12	0.63
Good	Th17	PRRC2C	0.004	0.95	1
Good	Th17	PRRT2	0.3	0.0012	0.17
Good	Th17	PRRT3	0.049	0.51	0.92
Good	Th17	PRSS16	0.33	0.3	0.81
Good	Th17	PRSS21	-0.026	0.73	0.99
Good	Th17	PRSS53	0.23	0.29	0.8
Good	Th17	PRUNE	0.036	0.39	0.86
Good	Th17	PRUNE2	0.036	0.83	1
Good	Th17	PRX	0.31	0.26	0.78
Good	Th17	PSAP	-0.023	0.37	0.85
Good	Th17	PSAT1	-0.17	0.078	0.56
Good	Th17	PSD	-0.22	0.17	0.69
Good	Th17	PSD3	0.29	0.048	0.47
Good	Th17	PSD4	-0.034	0.67	0.97
Good	Th17	PSEN1	0.047	0.27	0.79
Good	Th17	PSEN2	-0.25	0.069	0.54
Good	Th17	PSENEN	0.027	0.37	0.85
Good	Th17	PSIP1	-0.0036	0.93	1
Good	Th17	PSKH1	0.022	0.8	1
Good	Th17	PSMA1	-0.048	0.22	0.75
Good	Th17	PSMA2	0.008	0.88	1
Good	Th17	PSMA3	-0.033	0.25	0.78
Good	Th17	PSMA3-AS1	-0.067	0.47	0.9
Good	Th17	PSMA4	0.015	0.78	1
Good	Th17	PSMA5	-0.031	0.37	0.85
Good	Th17	PSMA6	-0.016	0.72	0.99
Good	Th17	PSMA7	-0.03	0.14	0.66
Good	Th17	PSMA8	-0.03	0.79	1
Good	Th17	PSMB1	-0.068	0.11	0.62
Good	Th17	PSMB10	0.0075	0.83	1
Good	Th17	PSMB2	-0.085	0.042	0.46
Good	Th17	PSMB3	-0.05	0.063	0.52
Good	Th17	PSMB4	-0.086	0.11	0.62
Good	Th17	PSMB5	-0.0066	0.8	1
Good	Th17	PSMB6	-0.062	0.22	0.75
Good	Th17	PSMB7	-0.037	1	1
Good	Th17	PSMB8	-0.05	0.14	0.66
Good	Th17	PSMB8-AS1	-0.068	0.15	0.67
Good	Th17	PSMB9	-0.033	0.063	0.52
Good	Th17	PSMC1	-0.12	0.0017	0.2
Good	Th17	PSMC2	-0.068	0.024	0.38
Good	Th17	PSMC3	-0.034	0.027	0.39
Good	Th17	PSMC3IP	0.26	0.11	0.62
Good	Th17	PSMC4	-0.025	0.11	0.61
Good	Th17	PSMC5	-0.015	0.71	0.99
Good	Th17	PSMC6	-0.059	0.13	0.65
Good	Th17	PSMD1	-0.029	0.25	0.77
Good	Th17	PSMD10	-0.054	0.012	0.32
Good	Th17	PSMD11	-0.036	0.0089	0.29
Good	Th17	PSMD12	-0.0015	0.81	1
Good	Th17	PSMD13	-0.038	0.29	0.8
Good	Th17	PSMD14	-0.092	0.17	0.69
Good	Th17	PSMD2	-0.026	0.45	0.89
Good	Th17	PSMD3	-0.013	0.55	0.93
Good	Th17	PSMD4	-0.036	0.26	0.78
Good	Th17	PSMD5	0.012	0.52	0.92
Good	Th17	PSMD5-AS1	0.033	0.59	0.95
Good	Th17	PSMD6	0.012	0.45	0.89
Good	Th17	PSMD6-AS2	0.013	0.93	1
Good	Th17	PSMD7	-0.054	0.075	0.55
Good	Th17	PSMD8	0.003	0.95	1
Good	Th17	PSMD9	-0.0051	0.78	1
Good	Th17	PSME1	0.0072	0.86	1
Good	Th17	PSME2	-0.024	0.31	0.82
Good	Th17	PSME3	-0.061	0.032	0.42
Good	Th17	PSME4	-0.057	0.61	0.96
Good	Th17	PSMF1	-0.042	0.13	0.65
Good	Th17	PSMG1	-0.013	0.8	1
Good	Th17	PSMG2	-0.03	0.62	0.96
Good	Th17	PSMG3	-0.084	0.015	0.33
Good	Th17	PSMG3-AS1	-0.2	0.68	0.98
Good	Th17	PSMG4	0.0063	0.88	1
Good	Th17	PSPC1	-0.053	0.13	0.65
Good	Th17	PSPH	-0.043	0.49	0.91
Good	Th17	PSRC1	-0.095	0.59	0.95
Good	Th17	PSTK	-0.068	0.32	0.83
Good	Th17	PSTPIP1	-0.021	0.81	1
Good	Th17	PSTPIP2	0.024	0.65	0.97
Good	Th17	PTAFR	-0.29	0.19	0.72
Good	Th17	PTAR1	0.013	0.93	1
Good	Th17	PTBP1	0.092	0.019	0.35
Good	Th17	PTBP2	-0.2	0.16	0.69
Good	Th17	PTBP3	0.061	0.51	0.92
Good	Th17	PTCD2	0.0033	0.94	1
Good	Th17	PTCD3	-0.015	0.72	0.99
Good	Th17	PTCH1	-0.18	0.27	0.79
Good	Th17	PTCH2	-0.39	0.033	0.42
Good	Th17	PTCHD2	-0.68	0.047	0.47
Good	Th17	PTDSS1	-0.027	0.63	0.96
Good	Th17	PTDSS2	-0.0061	0.9	1
Good	Th17	PTEN	-0.022	0.61	0.96
Good	Th17	PTER	0.021	0.73	0.99
Good	Th17	PTGDR	0.04	0.8	1
Good	Th17	PTGDR2	-0.24	0.66	0.97
Good	Th17	PTGDS	0.039	1	1
Good	Th17	PTGER2	-0.049	0.25	0.77
Good	Th17	PTGER4	-0.024	0.48	0.9
Good	Th17	PTGES2	-0.023	0.76	1
Good	Th17	PTGES3	0.078	0.18	0.71
Good	Th17	PTGFRN	0.086	0.7	0.98
Good	Th17	PTGIR	-0.11	1	1
Good	Th17	PTGR2	-0.14	0.24	0.76
Good	Th17	PTK2	0.092	0.84	1
Good	Th17	PTK2B	0.029	0.5	0.91
Good	Th17	PTK6	-0.38	1	1
Good	Th17	PTMA	0.049	0.38	0.86
Good	Th17	PTMS	0.00034	1	1
Good	Th17	PTOV1	0.063	0.24	0.76
Good	Th17	PTOV1-AS1	-0.014	0.9	1
Good	Th17	PTOV1-AS2	-0.16	0.24	0.77
Good	Th17	PTP4A1	-0.0051	0.95	1
Good	Th17	PTP4A2	-0.025	0.52	0.92
Good	Th17	PTP4A3	-0.0056	0.95	1
Good	Th17	PTPDC1	-0.26	0.15	0.67
Good	Th17	PTPMT1	0.039	0.23	0.76
Good	Th17	PTPN1	-0.021	0.71	0.99
Good	Th17	PTPN11	0.0084	0.85	1
Good	Th17	PTPN12	-0.29	0.21	0.73
Good	Th17	PTPN13	0.056	0.52	0.92
Good	Th17	PTPN14	0.14	0.62	0.96
Good	Th17	PTPN18	-0.015	0.84	1
Good	Th17	PTPN2	-0.05	0.002	0.21
Good	Th17	PTPN20	-0.7	0.037	0.44
Good	Th17	PTPN22	0.01	0.86	1
Good	Th17	PTPN23	-0.089	0.28	0.8
Good	Th17	PTPN4	0.034	0.59	0.95
Good	Th17	PTPN6	0.0061	0.9	1
Good	Th17	PTPN7	0.018	0.83	1
Good	Th17	PTPN9	-0.031	0.47	0.9
Good	Th17	PTPRA	0.0079	0.59	0.95
Good	Th17	PTPRC	-0.022	0.34	0.83
Good	Th17	PTPRCAP	0.014	0.85	1
Good	Th17	PTPRE	0.13	1	1
Good	Th17	PTPRJ	-0.14	0.12	0.63
Good	Th17	PTPRM	-0.0025	0.98	1
Good	Th17	PTPRN2	-0.076	0.27	0.78
Good	Th17	PTPRO	-0.098	0.51	0.92
Good	Th17	PTRF	0.089	0.5	0.91
Good	Th17	PTRH1	-0.014	0.9	1
Good	Th17	PTRH2	-0.012	0.89	1
Good	Th17	PTRHD1	0.0085	0.92	1
Good	Th17	PTS	-0.1	0.12	0.63
Good	Th17	PTTG1	-0.1	0.59	0.95
Good	Th17	PTTG1IP	0.024	0.37	0.85
Good	Th17	PUF60	-0.033	0.25	0.77
Good	Th17	PUM1	0.036	0.36	0.84
Good	Th17	PUM2	0.024	0.69	0.98
Good	Th17	PURA	0.0085	0.78	1
Good	Th17	PURB	-0.14	0.21	0.73
Good	Th17	PUS1	0.025	0.46	0.9
Good	Th17	PUS10	-0.051	0.61	0.96
Good	Th17	PUS3	-0.032	0.69	0.98
Good	Th17	PUS7	-0.015	0.67	0.98
Good	Th17	PUS7L	-0.026	0.77	1
Good	Th17	PUSL1	-0.16	0.091	0.58
Good	Th17	PVR	-0.13	0.5	0.91
Good	Th17	PVRIG	-0.047	0.6	0.95
Good	Th17	PVRL3	-0.0059	0.97	1
Good	Th17	PVT1	-0.1	0.13	0.65
Good	Th17	PWAR5	-0.47	0.081	0.56
Good	Th17	PWARSN	0.01	0.83	1
Good	Th17	PWP1	-0.03	0.46	0.9
Good	Th17	PWP2	0.017	0.82	1
Good	Th17	PWWP2A	0.034	0.54	0.93
Good	Th17	PWWP2B	0.18	0.067	0.53
Good	Th17	PXDC1	0.16	0.44	0.89
Good	Th17	PXK	0.0097	0.85	1
Good	Th17	PXMP2	0.057	0.37	0.85
Good	Th17	PXMP4	0.0068	0.93	1
Good	Th17	PXN	0.026	0.56	0.94
Good	Th17	PXN-AS1	-0.042	0.79	1
Good	Th17	PXYLP1	0.17	0.023	0.38
Good	Th17	PYCARD	-0.039	1	1
Good	Th17	PYCARD-AS1	-0.22	0.14	0.66
Good	Th17	PYCR1	-0.049	0.79	1
Good	Th17	PYCR2	-0.051	0.32	0.83
Good	Th17	PYCRL	-0.056	0.44	0.89
Good	Th17	PYGB	0.093	0.063	0.52
Good	Th17	PYGM	0.33	0.19	0.72
Good	Th17	PYGO2	0.1	0.036	0.44
Good	Th17	PYHIN1	-0.051	0.41	0.88
Good	Th17	PYROXD1	-0.052	0.41	0.88
Good	Th17	PYROXD2	0.05	0.49	0.91
Good	Th17	PZP	0.4	0.014	0.33
Good	Th17	QARS	-0.041	0.37	0.85
Good	Th17	QDPR	-0.079	0.13	0.65
Good	Th17	QKI	-0.04	0.5	0.91
Good	Th17	QPCTL	-0.0075	0.93	1
Good	Th17	QPRT	-0.35	0.045	0.46
Good	Th17	QRICH1	-0.021	0.43	0.88
Good	Th17	QRICH2	-0.36	0.24	0.77
Good	Th17	QRSL1	-0.019	0.7	0.98
Good	Th17	QSER1	-0.15	0.24	0.76
Good	Th17	QSOX1	-0.19	0.011	0.31
Good	Th17	QSOX2	-0.043	0.56	0.94
Good	Th17	QTRT1	-0.016	0.82	1
Good	Th17	QTRTD1	0.058	0.45	0.89
Good	Th17	R3HCC1	-0.054	0.024	0.38
Good	Th17	R3HCC1L	0.056	0.38	0.85
Good	Th17	R3HDM1	0.03	0.6	0.95
Good	Th17	R3HDM2	0.014	0.87	1
Good	Th17	R3HDM4	0.045	0.31	0.82
Good	Th17	RAB10	0.0064	0.87	1
Good	Th17	RAB11A	-0.043	0.34	0.83
Good	Th17	RAB11B	-0.018	0.67	0.97
Good	Th17	RAB11B-AS1	0.017	0.87	1
Good	Th17	RAB11FIP1	0.16	0.082	0.56
Good	Th17	RAB11FIP2	0.0095	0.84	1
Good	Th17	RAB11FIP3	0.069	0.099	0.6
Good	Th17	RAB11FIP4	0.01	0.89	1
Good	Th17	RAB11FIP5	0.081	0.43	0.88
Good	Th17	RAB12	-0.28	1	1
Good	Th17	RAB14	0.041	0.28	0.79
Good	Th17	RAB15	0.14	0.0036	0.24
Good	Th17	RAB18	0.021	0.75	0.99
Good	Th17	RAB19	0.46	0.11	0.62
Good	Th17	RAB1A	-0.041	0.016	0.34
Good	Th17	RAB1B	-0.054	0.66	0.97
Good	Th17	RAB20	-0.052	0.79	1
Good	Th17	RAB21	-0.032	0.55	0.93
Good	Th17	RAB22A	-0.05	0.23	0.75
Good	Th17	RAB23	0.58	0.035	0.43
Good	Th17	RAB24	-0.079	0.32	0.82
Good	Th17	RAB26	0.021	0.88	1
Good	Th17	RAB27A	-0.0003	0.99	1
Good	Th17	RAB27B	0.12	0.66	0.97
Good	Th17	RAB28	-0.14	0.035	0.43
Good	Th17	RAB29	0.0053	0.85	1
Good	Th17	RAB2A	-0.022	0.54	0.93
Good	Th17	RAB2B	0.016	0.83	1
Good	Th17	RAB30	-0.36	0.03	0.41
Good	Th17	RAB30-AS1	-0.18	0.15	0.67
Good	Th17	RAB33A	0.098	0.059	0.51
Good	Th17	RAB33B	-0.046	0.45	0.89
Good	Th17	RAB34	0.18	0.1	0.61
Good	Th17	RAB35	-0.031	0.7	0.98
Good	Th17	RAB36	0.59	0.00019	0.13
Good	Th17	RAB37	-0.042	0.53	0.92
Good	Th17	RAB38	-0.56	0.15	0.67
Good	Th17	RAB39B	0.0019	0.96	1
Good	Th17	RAB3A	-0.005	0.98	1
Good	Th17	RAB3D	0.06	0.65	0.97
Good	Th17	RAB3GAP1	-0.0099	0.89	1
Good	Th17	RAB3GAP2	0.058	0.28	0.79
Good	Th17	RAB3IP	-0.0044	0.94	1
Good	Th17	RAB40B	-0.15	0.055	0.5
Good	Th17	RAB40C	-0.0068	0.9	1
Good	Th17	RAB43	-0.087	0.62	0.96
Good	Th17	RAB4A	0.019	0.7	0.98
Good	Th17	RAB5A	0.017	0.57	0.94
Good	Th17	RAB5B	-0.0051	0.92	1
Good	Th17	RAB5C	-0.078	0.55	0.93
Good	Th17	RAB6A	0.0041	0.93	1
Good	Th17	RAB6B	-0.048	0.71	0.99
Good	Th17	RAB7A	0.017	0.43	0.88
Good	Th17	RAB8A	0.0038	0.89	1
Good	Th17	RAB8B	0.026	0.8	1
Good	Th17	RAB9A	-0.036	0.33	0.83
Good	Th17	RABAC1	-0.036	0.43	0.88
Good	Th17	RABEP1	0.12	0.019	0.35
Good	Th17	RABEP2	0.0039	0.94	1
Good	Th17	RABEPK	-0.13	0.018	0.34
Good	Th17	RABGAP1	0.041	0.38	0.86
Good	Th17	RABGAP1L	0.0056	0.9	1
Good	Th17	RABGEF1	0.033	0.47	0.9
Good	Th17	RABGGTA	-0.055	0.019	0.35
Good	Th17	RABGGTB	-0.03	0.75	1
Good	Th17	RABIF	-0.064	0.19	0.71
Good	Th17	RABL2A	-0.094	0.018	0.35
Good	Th17	RABL2B	-0.026	0.54	0.93
Good	Th17	RABL3	0.038	0.47	0.9
Good	Th17	RABL6	0.008	0.81	1
Good	Th17	RAC1	-0.016	0.67	0.97
Good	Th17	RAC2	-0.014	0.84	1
Good	Th17	RACGAP1	-0.0022	0.97	1
Good	Th17	RAD1	0.029	0.66	0.97
Good	Th17	RAD17	0.096	0.066	0.53
Good	Th17	RAD18	0.091	0.27	0.79
Good	Th17	RAD21	-0.051	0.34	0.84
Good	Th17	RAD23A	0.016	0.63	0.96
Good	Th17	RAD23B	-0.01	0.94	1
Good	Th17	RAD50	0.099	0.18	0.71
Good	Th17	RAD51	-0.11	0.28	0.79
Good	Th17	RAD51-AS1	-0.08	0.58	0.94
Good	Th17	RAD51AP1	-0.015	0.91	1
Good	Th17	RAD51B	-0.03	0.72	0.99
Good	Th17	RAD51C	-0.07	0.24	0.76
Good	Th17	RAD51D	-0.12	0.15	0.67
Good	Th17	RAD52	0.031	0.81	1
Good	Th17	RAD54B	0.074	0.35	0.84
Good	Th17	RAD54L	-0.012	0.97	1
Good	Th17	RAD54L2	0.16	0.0098	0.3
Good	Th17	RAD9A	-0.11	0.2	0.73
Good	Th17	RAD9B	-0.17	0.27	0.79
Good	Th17	RAE1	0.015	0.8	1
Good	Th17	RAF1	-0.038	1	1
Good	Th17	RAG1	0.033	0.94	1
Good	Th17	RAI1	0.83	0.0042	0.24
Good	Th17	RAI14	0.3	0.0099	0.3
Good	Th17	RALA	0.057	0.38	0.86
Good	Th17	RALB	-0.011	0.79	1
Good	Th17	RALBP1	0.051	0.027	0.4
Good	Th17	RALGAPA1	-0.016	0.84	1
Good	Th17	RALGAPA1P	-0.0095	0.95	1
Good	Th17	RALGAPA2	0.082	0.21	0.74
Good	Th17	RALGAPB	0.045	0.35	0.84
Good	Th17	RALGDS	0.077	0.3	0.81
Good	Th17	RALGPS1	0.11	0.048	0.47
Good	Th17	RALGPS2	0.13	0.16	0.68
Good	Th17	RALY	0.013	0.77	1
Good	Th17	RALY-AS1	0.14	0.65	0.97
Good	Th17	RAMP1	0.097	0.53	0.92
Good	Th17	RAN	-0.046	0.15	0.67
Good	Th17	RANBP1	0.0011	0.98	1
Good	Th17	RANBP10	0.1	0.054	0.49
Good	Th17	RANBP2	0.17	0.19	0.72
Good	Th17	RANBP3	-0.047	1	1
Good	Th17	RANBP6	-0.0027	0.98	1
Good	Th17	RANBP9	-0.05	0.28	0.79
Good	Th17	RANGAP1	0.17	1	1
Good	Th17	RAP1A	-0.12	0.12	0.63
Good	Th17	RAP1B	-0.02	0.66	0.97
Good	Th17	RAP1GAP2	0.065	0.39	0.86
Good	Th17	RAP1GDS1	-0.029	0.61	0.96
Good	Th17	RAP2A	-0.011	0.91	1
Good	Th17	RAP2B	-0.027	0.69	0.98
Good	Th17	RAP2C	-0.028	0.76	1
Good	Th17	RAP2C-AS1	0.16	1	1
Good	Th17	RAPGEF1	0.048	0.3	0.81
Good	Th17	RAPGEF2	-0.062	0.73	0.99
Good	Th17	RAPGEF3	-0.23	0.23	0.75
Good	Th17	RAPGEF6	0.062	0.33	0.83
Good	Th17	RAPGEFL1	0.12	0.4	0.87
Good	Th17	RAPH1	0.072	1	1
Good	Th17	RARA	0.016	0.6	0.95
Good	Th17	RARG	0.074	0.43	0.89
Good	Th17	RARRES3	0.0037	0.97	1
Good	Th17	RARS	0.042	0.36	0.84
Good	Th17	RARS2	-0.052	0.18	0.7
Good	Th17	RASA1	0.002	0.92	1
Good	Th17	RASA2	0.11	0.12	0.63
Good	Th17	RASA3	0.11	0.18	0.71
Good	Th17	RASA4B	0.059	0.71	0.99
Good	Th17	RASA4CP	0.027	0.72	0.99
Good	Th17	RASAL3	0.02	0.78	1
Good	Th17	RASGEF1A	0.25	0.0091	0.29
Good	Th17	RASGEF1B	0.15	0.2	0.72
Good	Th17	RASGRF2	0.048	0.18	0.71
Good	Th17	RASGRP1	0.039	0.065	0.53
Good	Th17	RASGRP2	-0.025	0.7	0.98
Good	Th17	RASGRP3	0.046	0.54	0.93
Good	Th17	RASGRP4	-0.049	0.59	0.95
Good	Th17	RASSF1	0.026	0.16	0.68
Good	Th17	RASSF1-AS1	0.12	0.39	0.86
Good	Th17	RASSF2	0.056	0.67	0.98
Good	Th17	RASSF3	-0.13	0.24	0.76
Good	Th17	RASSF5	0.027	0.47	0.9
Good	Th17	RASSF6	-0.36	0.098	0.59
Good	Th17	RASSF7	0.058	0.45	0.89
Good	Th17	RAVER1	0.024	0.45	0.89
Good	Th17	RAVER2	0.077	0.48	0.9
Good	Th17	RB1	0.039	0.58	0.94
Good	Th17	RB1CC1	0.023	0.72	0.99
Good	Th17	RBAK	0.066	0.3	0.81
Good	Th17	RBBP4	-0.0002	0.99	1
Good	Th17	RBBP5	0.079	0.23	0.76
Good	Th17	RBBP6	0.0087	0.89	1
Good	Th17	RBBP7	-0.029	1	1
Good	Th17	RBBP8	-0.022	0.82	1
Good	Th17	RBBP9	0.093	0.38	0.85
Good	Th17	RBCK1	0.016	0.78	1
Good	Th17	RBFA	0.075	1	1
Good	Th17	RBFOX2	-0.092	0.63	0.97
Good	Th17	RBKS	-0.14	0.12	0.63
Good	Th17	RBL1	0.051	0.31	0.82
Good	Th17	RBL2	0.061	0.33	0.83
Good	Th17	RBM10	0.14	0.074	0.55
Good	Th17	RBM11	-0.13	0.42	0.88
Good	Th17	RBM12	0.26	0.0022	0.21
Good	Th17	RBM12B	0.19	0.042	0.45
Good	Th17	RBM12B-AS1	-0.18	0.59	0.95
Good	Th17	RBM14	0.071	0.25	0.77
Good	Th17	RBM15	0.077	0.19	0.72
Good	Th17	RBM15B	0.013	0.77	1
Good	Th17	RBM17	0.018	0.71	0.99
Good	Th17	RBM18	-0.068	0.16	0.68
Good	Th17	RBM19	-0.0035	0.96	1
Good	Th17	RBM22	-0.037	1	1
Good	Th17	RBM23	0.037	0.48	0.9
Good	Th17	RBM25	0.026	0.6	0.95
Good	Th17	RBM26	-0.044	0.44	0.89
Good	Th17	RBM26-AS1	0.17	0.53	0.93
Good	Th17	RBM27	-0.058	0.11	0.62
Good	Th17	RBM28	-0.02	0.79	1
Good	Th17	RBM3	-0.074	0.28	0.79
Good	Th17	RBM33	0.045	0.59	0.95
Good	Th17	RBM34	-0.0053	0.94	1
Good	Th17	RBM38	0.09	0.031	0.41
Good	Th17	RBM39	-0.025	0.31	0.82
Good	Th17	RBM4	-0.038	0.39	0.86
Good	Th17	RBM41	0.026	0.63	0.96
Good	Th17	RBM42	0.085	0.012	0.32
Good	Th17	RBM43	-0.055	0.32	0.82
Good	Th17	RBM44	0.51	0.1	0.6
Good	Th17	RBM45	-0.017	0.82	1
Good	Th17	RBM48	-0.053	0.25	0.77
Good	Th17	RBM4B	-0.0062	0.93	1
Good	Th17	RBM5	0.014	0.73	0.99
Good	Th17	RBM5-AS1	-0.052	0.78	1
Good	Th17	RBM6	-0.0072	0.83	1
Good	Th17	RBM7	-0.064	0.25	0.77
Good	Th17	RBM8A	-0.027	1	1
Good	Th17	RBMS1	-0.078	0.12	0.63
Good	Th17	RBMS2	0.93	0.001	0.17
Good	Th17	RBMS3	-0.18	0.63	0.97
Good	Th17	RBMX	0.0062	0.9	1
Good	Th17	RBMX2	-0.0088	0.92	1
Good	Th17	RBMXL1	0.068	0.5	0.91
Good	Th17	RBPJ	0.038	0.54	0.93
Good	Th17	RBPMS	-0.078	0.75	1
Good	Th17	RBSN	-0.11	0.0024	0.21
Good	Th17	RBX1	-0.014	0.72	0.99
Good	Th17	RC3H1	-0.039	0.53	0.93
Good	Th17	RC3H2	-0.0044	0.66	0.97
Good	Th17	RCAN1	0.015	0.66	0.97
Good	Th17	RCAN3	-0.042	0.21	0.74
Good	Th17	RCAN3AS	-0.17	1	1
Good	Th17	RCBTB1	-0.012	0.66	0.97
Good	Th17	RCBTB2	-0.071	0.44	0.89
Good	Th17	RCC1	0.024	0.76	1
Good	Th17	RCC2	0.1	0.38	0.86
Good	Th17	RCCD1	-0.02	0.9	1
Good	Th17	RCE1	-0.0004	0.99	1
Good	Th17	RCHY1	0.02	0.79	1
Good	Th17	RCL1	-0.028	0.072	0.55
Good	Th17	RCN1	0.075	0.15	0.67
Good	Th17	RCN2	-0.072	0.16	0.69
Good	Th17	RCN3	-0.1	0.46	0.89
Good	Th17	RCOR1	-0.18	0.088	0.58
Good	Th17	RCOR3	-0.015	0.81	1
Good	Th17	RCSD1	0.029	0.47	0.9
Good	Th17	RDH10	-0.013	0.92	1
Good	Th17	RDH11	0.048	0.0021	0.21
Good	Th17	RDH13	0.14	0.14	0.66
Good	Th17	RDH14	0.17	0.15	0.67
Good	Th17	RDH5	0.16	0.26	0.78
Good	Th17	RDX	-0.036	0.55	0.93
Good	Th17	REC8	-0.0088	0.94	1
Good	Th17	RECK	0.014	0.58	0.94
Good	Th17	RECQL	0.072	0.22	0.75
Good	Th17	RECQL4	0.052	0.67	0.98
Good	Th17	RECQL5	-0.037	0.6	0.95
Good	Th17	REEP3	0.065	0.46	0.9
Good	Th17	REEP4	0.1	1	1
Good	Th17	REEP5	-0.025	0.45	0.89
Good	Th17	REEP6	0.071	0.57	0.94
Good	Th17	REL	-0.13	0.033	0.42
Good	Th17	RELA	-0.0094	0.78	1
Good	Th17	RELB	0.16	0.28	0.79
Good	Th17	RELL1	-0.13	0.039	0.45
Good	Th17	RELL2	-0.024	0.81	1
Good	Th17	RELT	0.06	0.47	0.9
Good	Th17	REM2	-0.074	0.49	0.91
Good	Th17	RENBP	0.063	0.54	0.93
Good	Th17	REP15	-36	0.09	0.58
Good	Th17	REPIN1	0.053	1	1
Good	Th17	REPS1	-0.032	0.34	0.83
Good	Th17	RER1	-0.027	0.34	0.83
Good	Th17	RERE	-0.083	0.25	0.77
Good	Th17	REREP3	-0.23	1	1
Good	Th17	REST	-0.037	0.25	0.77
Good	Th17	RETSAT	0.14	0.071	0.54
Good	Th17	REV1	0.026	0.66	0.97
Good	Th17	REV3L	0.059	0.36	0.84
Good	Th17	REXO1	-0.11	0.33	0.83
Good	Th17	REXO2	-0.021	0.76	1
Good	Th17	REXO4	0.097	0.11	0.61
Good	Th17	RFC1	0.011	0.79	1
Good	Th17	RFC2	-0.14	0.014	0.33
Good	Th17	RFC3	-0.14	0.13	0.64
Good	Th17	RFC4	-0.15	0.057	0.5
Good	Th17	RFC5	0.013	0.71	0.99
Good	Th17	RFESD	-0.097	0.41	0.87
Good	Th17	RFFL	0.069	0.32	0.83
Good	Th17	RFK	-0.081	0.21	0.73
Good	Th17	RFNG	0.036	0.51	0.92
Good	Th17	RFPL2	-0.3	0.13	0.65
Good	Th17	RFT1	-0.038	0.18	0.71
Good	Th17	RFTN1	-0.025	0.67	0.97
Good	Th17	RFWD2	-0.0067	0.91	1
Good	Th17	RFWD3	-0.005	0.87	1
Good	Th17	RFX1	0.12	0.5	0.91
Good	Th17	RFX2	0.3	0.065	0.53
Good	Th17	RFX3	-0.087	0.33	0.83
Good	Th17	RFX3-AS1	0.03	0.86	1
Good	Th17	RFX5	-0.023	0.69	0.98
Good	Th17	RFX7	0.17	0.075	0.55
Good	Th17	RFXANK	-0.032	0.36	0.84
Good	Th17	RFXAP	-0.18	0.076	0.55
Good	Th17	RGCC	0.046	0.65	0.97
Good	Th17	RGL1	0.34	0.26	0.78
Good	Th17	RGL2	-0.077	0.15	0.67
Good	Th17	RGL4	-0.0032	0.95	1
Good	Th17	RGMB	0.21	0.23	0.75
Good	Th17	RGP1	0.054	0.58	0.94
Good	Th17	RGPD1	0.0012	0.99	1
Good	Th17	RGPD4	0.15	0.45	0.89
Good	Th17	RGS1	-0.2	0.49	0.91
Good	Th17	RGS10	-0.032	0.74	0.99
Good	Th17	RGS12	0.05	0.5	0.91
Good	Th17	RGS14	0.055	0.32	0.82
Good	Th17	RGS16	0.062	0.68	0.98
Good	Th17	RGS18	-0.28	0.091	0.58
Good	Th17	RGS19	0.0021	0.91	1
Good	Th17	RGS2	-0.24	0.25	0.77
Good	Th17	RGS3	0.043	0.18	0.71
Good	Th17	RGS5	-0.16	0.21	0.73
Good	Th17	RGS9	0.18	0.2	0.73
Good	Th17	RHBDD1	0.013	0.84	1
Good	Th17	RHBDD2	0.05	0.0044	0.25
Good	Th17	RHBDD3	-0.047	0.58	0.95
Good	Th17	RHBDF2	0.18	7.70E-05	0.11
Good	Th17	RHBDL1	0.013	0.89	1
Good	Th17	RHD	0.017	0.83	1
Good	Th17	RHEB	-0.049	0.24	0.76
Good	Th17	RHEBL1	-0.052	0.5	0.91
Good	Th17	RHNO1	-0.054	0.53	0.93
Good	Th17	RHOA	-0.028	0.61	0.96
Good	Th17	RHOBTB2	0.045	0.6	0.95
Good	Th17	RHOC	0.038	0.36	0.84
Good	Th17	RHOF	0.35	0.0072	0.27
Good	Th17	RHOG	0.0082	0.9	1
Good	Th17	RHOH	-0.042	0.28	0.79
Good	Th17	RHOQ	0.14	0.041	0.45
Good	Th17	RHOT1	-0.0088	0.88	1
Good	Th17	RHOT2	-0.014	0.86	1
Good	Th17	RHOU	0.051	0.69	0.98
Good	Th17	RHPN1	0.084	0.46	0.9
Good	Th17	RIBC1	0.46	1	1
Good	Th17	RIC1	0.034	0.74	0.99
Good	Th17	RIC3	0.061	0.62	0.96
Good	Th17	RIC8A	0.01	0.73	0.99
Good	Th17	RIC8B	0.017	0.66	0.97
Good	Th17	RICTOR	0.1	0.18	0.71
Good	Th17	RIF1	0.042	0.49	0.91
Good	Th17	RILP	-0.39	0.037	0.44
Good	Th17	RILPL1	0.089	0.44	0.89
Good	Th17	RILPL2	-0.014	0.76	1
Good	Th17	RIMBP3	-0.042	0.69	0.98
Good	Th17	RIMKLB	0.032	0.54	0.93
Good	Th17	RIMS3	0.48	0.26	0.78
Good	Th17	RIN1	-0.068	0.38	0.86
Good	Th17	RIN3	0.0034	0.91	1
Good	Th17	RING1	-0.17	0.16	0.69
Good	Th17	RINL	0.028	0.62	0.96
Good	Th17	RINT1	-0.059	0.38	0.86
Good	Th17	RIOK1	-0.053	0.22	0.75
Good	Th17	RIOK2	0.053	0.28	0.79
Good	Th17	RIOK3	-0.041	0.41	0.87
Good	Th17	RIPK1	0.026	0.68	0.98
Good	Th17	RIPK2	0.077	0.095	0.59
Good	Th17	RIPK3	-0.086	0.036	0.44
Good	Th17	RIT1	-0.012	0.76	1
Good	Th17	RITA1	-0.058	0.13	0.64
Good	Th17	RLF	-0.025	0.75	0.99
Good	Th17	RLIM	0.02	0.83	1
Good	Th17	RLN1	-0.15	0.47	0.9
Good	Th17	RLN2	-0.2	0.15	0.67
Good	Th17	RLN3	-0.11	0.56	0.94
Good	Th17	RLTPR	0.018	0.71	0.99
Good	Th17	RMDN1	-0.024	0.66	0.97
Good	Th17	RMDN2	0.062	0.64	0.97
Good	Th17	RMDN3	-0.03	0.31	0.82
Good	Th17	RMI1	0.065	0.35	0.84
Good	Th17	RMI2	-0.16	0.25	0.77
Good	Th17	RMND1	0.0024	0.96	1
Good	Th17	RMND5A	0.044	0.26	0.78
Good	Th17	RMND5B	-0.082	0.13	0.65
Good	Th17	RN7SK	-0.16	0.3	0.81
Good	Th17	RN7SL1	0.07	0.65	0.97
Good	Th17	RN7SL2	-0.093	0.52	0.92
Good	Th17	RNA18S5	0.3	0.14	0.66
Good	Th17	RNA28S5	0.17	0.49	0.91
Good	Th17	RNA45S5	0.31	0.15	0.67
Good	Th17	RNASE4	-0.19	0.61	0.96
Good	Th17	RNASE6	-0.4	0.11	0.62
Good	Th17	RNASEH1	-0.067	0.1	0.61
Good	Th17	RNASEH1-AS1	0.02	0.78	1
Good	Th17	RNASEH2A	-0.023	0.53	0.92
Good	Th17	RNASEH2B	-0.035	0.62	0.96
Good	Th17	RNASEH2B-AS1	0.28	1	1
Good	Th17	RNASEH2C	0.012	0.84	1
Good	Th17	RNASEK	0.04	0.75	1
Good	Th17	RNASEL	-0.037	0.52	0.92
Good	Th17	RNASET2	-0.022	0.3	0.81
Good	Th17	RNF10	-0.019	0.39	0.86
Good	Th17	RNF103	0.073	0.09	0.58
Good	Th17	RNF11	-0.16	0.037	0.44
Good	Th17	RNF111	0.077	0.016	0.34
Good	Th17	RNF113A	-0.041	0.038	0.44
Good	Th17	RNF114	0.037	0.16	0.68
Good	Th17	RNF115	-0.072	0.26	0.78
Good	Th17	RNF121	0.12	0.25	0.77
Good	Th17	RNF123	-0.014	0.84	1
Good	Th17	RNF125	-0.062	0.12	0.63
Good	Th17	RNF126	0.052	0.26	0.78
Good	Th17	RNF13	-0.023	0.66	0.97
Good	Th17	RNF130	-0.13	0.29	0.8
Good	Th17	RNF135	-0.082	0.26	0.78
Good	Th17	RNF138	-0.11	0.066	0.53
Good	Th17	RNF138P1	-0.22	0.6	0.95
Good	Th17	RNF139	-0.12	0.17	0.69
Good	Th17	RNF139-AS1	0.0096	0.92	1
Good	Th17	RNF14	0.00036	1	1
Good	Th17	RNF141	-0.062	0.27	0.79
Good	Th17	RNF144A	0.13	0.013	0.33
Good	Th17	RNF144A-AS1	-0.2	0.29	0.8
Good	Th17	RNF144B	0.18	1	1
Good	Th17	RNF145	-0.0031	0.98	1
Good	Th17	RNF146	0.019	0.81	1
Good	Th17	RNF149	0.023	0.35	0.84
Good	Th17	RNF157	0.038	0.62	0.96
Good	Th17	RNF157-AS1	0.18	1	1
Good	Th17	RNF166	0.027	0.7	0.98
Good	Th17	RNF167	-0.029	0.67	0.98
Good	Th17	RNF168	-0.094	0.2	0.73
Good	Th17	RNF169	-0.051	0.39	0.86
Good	Th17	RNF17	NA	NA	NA
Good	Th17	RNF170	-0.1	0.061	0.52
Good	Th17	RNF181	-0.051	0.018	0.34
Good	Th17	RNF182	-0.31	0.39	0.86
Good	Th17	RNF185	0.061	0.54	0.93
Good	Th17	RNF187	0.013	0.74	0.99
Good	Th17	RNF19A	-0.051	0.27	0.79
Good	Th17	RNF19B	-0.097	0.17	0.7
Good	Th17	RNF2	0.011	0.72	0.99
Good	Th17	RNF20	-0.035	0.31	0.81
Good	Th17	RNF207	0.018	0.91	1
Good	Th17	RNF212	0.19	0.11	0.62
Good	Th17	RNF213	0.11	0.2	0.73
Good	Th17	RNF214	-0.12	0.026	0.39
Good	Th17	RNF216	0.019	0.64	0.97
Good	Th17	RNF216P1	-0.034	1	1
Good	Th17	RNF219	-0.00065	0.99	1
Good	Th17	RNF220	-0.028	0.32	0.82
Good	Th17	RNF24	0.0053	0.95	1
Good	Th17	RNF25	0.012	0.71	0.99
Good	Th17	RNF26	-0.046	0.28	0.79
Good	Th17	RNF31	-0.03	0.55	0.93
Good	Th17	RNF32	0.17	0.19	0.72
Good	Th17	RNF34	-0.047	0.22	0.75
Good	Th17	RNF38	-0.0038	0.94	1
Good	Th17	RNF4	-0.024	0.57	0.94
Good	Th17	RNF40	0.056	0.14	0.65
Good	Th17	RNF41	0.064	0.17	0.69
Good	Th17	RNF43	0.036	0.65	0.97
Good	Th17	RNF44	-0.018	0.88	1
Good	Th17	RNF5	0.0073	0.83	1
Good	Th17	RNF6	0.0081	0.85	1
Good	Th17	RNF7	-0.078	0.073	0.55
Good	Th17	RNF8	0.016	0.84	1
Good	Th17	RNFT1	-0.086	0.093	0.59
Good	Th17	RNFT2	-0.071	0.46	0.9
Good	Th17	RNGTT	0.093	0.093	0.59
Good	Th17	RNH1	0.027	0.5	0.91
Good	Th17	RNLS	-0.069	0.4	0.87
Good	Th17	RNMT	-0.098	0.12	0.63
Good	Th17	RNMTL1	-0.0017	0.95	1
Good	Th17	RNPC3	0.016	0.79	1
Good	Th17	RNPEP	0.041	0.46	0.9
Good	Th17	RNPEPL1	0.069	0.25	0.77
Good	Th17	RNPS1	0.004	0.87	1
Good	Th17	RNU2-2P	-0.26	0.31	0.81
Good	Th17	RNVU1-14	-0.37	0.24	0.76
Good	Th17	RNVU1-15	-0.38	0.22	0.75
Good	Th17	RNVU1-19	-0.16	0.53	0.93
Good	Th17	ROBO3	0.14	0.15	0.67
Good	Th17	ROCK1	0.062	0.1	0.6
Good	Th17	ROCK1P1	-0.94	1	1
Good	Th17	ROCK2	0.091	0.26	0.78
Good	Th17	ROGDI	0.12	0.14	0.65
Good	Th17	ROMO1	0.012	0.85	1
Good	Th17	ROPN1L	-0.0044	0.97	1
Good	Th17	RORA	-0.064	0.27	0.78
Good	Th17	RORA-AS1	-0.02	0.92	1
Good	Th17	RORC	0.069	0.21	0.73
Good	Th17	RP2	0.047	0.55	0.93
Good	Th17	RP9	-0.091	0.12	0.63
Good	Th17	RP9P	-0.058	0.73	0.99
Good	Th17	RPA1	-0.0083	0.84	1
Good	Th17	RPA2	-0.059	0.027	0.39
Good	Th17	RPA3	-0.012	0.88	1
Good	Th17	RPA4	-0.015	0.92	1
Good	Th17	RPAIN	-0.075	0.16	0.69
Good	Th17	RPAP1	-0.042	0.39	0.86
Good	Th17	RPAP2	-0.025	0.75	1
Good	Th17	RPAP3	0.082	0.2	0.72
Good	Th17	RPARP-AS1	-0.048	0.3	0.81
Good	Th17	RPE	-0.078	1	1
Good	Th17	RPF1	0.022	0.7	0.98
Good	Th17	RPF2	-0.068	0.3	0.81
Good	Th17	RPGR	0.021	0.82	1
Good	Th17	RPGRIP1L	0.058	1	1
Good	Th17	RPH3AL	0.31	0.011	0.31
Good	Th17	RPIA	0.017	0.77	1
Good	Th17	RPL10	0.0066	0.92	1
Good	Th17	RPL10A	-0.039	0.43	0.88
Good	Th17	RPL11	-0.032	0.61	0.96
Good	Th17	RPL12	0.066	0.54	0.93
Good	Th17	RPL13	0.04	0.54	0.93
Good	Th17	RPL13A	0.021	0.7	0.98
Good	Th17	RPL13AP5	0.43	0.0011	0.17
Good	Th17	RPL13P5	-0.093	0.4	0.87
Good	Th17	RPL14	-0.023	0.77	1
Good	Th17	RPL15	-0.023	0.65	0.97
Good	Th17	RPL17	0.15	0.17	0.7
Good	Th17	RPL18	0.048	0.26	0.78
Good	Th17	RPL18A	0.054	0.47	0.9
Good	Th17	RPL19	-0.0097	0.83	1
Good	Th17	RPL21	0.021	0.77	1
Good	Th17	RPL21P28	-0.012	0.97	1
Good	Th17	RPL21P44	0.22	0.41	0.87
Good	Th17	RPL22	0.0074	0.91	1
Good	Th17	RPL22L1	0.083	0.53	0.92
Good	Th17	RPL23	-0.061	0.47	0.9
Good	Th17	RPL23A	-0.03	0.65	0.97
Good	Th17	RPL23AP53	-0.084	0.7	0.98
Good	Th17	RPL23AP64	0.13	0.66	0.97
Good	Th17	RPL23AP7	-0.08	1	1
Good	Th17	RPL23AP82	-0.078	0.16	0.68
Good	Th17	RPL24	0.044	0.55	0.94
Good	Th17	RPL26	0.014	0.84	1
Good	Th17	RPL26L1	-0.16	0.0021	0.21
Good	Th17	RPL27	-0.0039	0.95	1
Good	Th17	RPL27A	-0.0023	0.97	1
Good	Th17	RPL28	0.11	0.22	0.75
Good	Th17	RPL29	0.022	0.65	0.97
Good	Th17	RPL3	-0.025	0.63	0.97
Good	Th17	RPL30	0.039	0.64	0.97
Good	Th17	RPL31	-0.024	0.72	0.99
Good	Th17	RPL32	0.018	0.79	1
Good	Th17	RPL32P3	-0.082	0.44	0.89
Good	Th17	RPL34	-0.0061	0.94	1
Good	Th17	RPL34-AS1	0.099	0.53	0.93
Good	Th17	RPL35	0.08	0.26	0.78
Good	Th17	RPL35A	-0.00017	1	1
Good	Th17	RPL36	0.043	0.5	0.91
Good	Th17	RPL36A	0.03	0.77	1
Good	Th17	RPL36AL	-0.014	0.78	1
Good	Th17	RPL37	0.023	0.81	1
Good	Th17	RPL37A	0.03	0.73	0.99
Good	Th17	RPL38	0.0059	0.92	1
Good	Th17	RPL39	0.062	0.45	0.89
Good	Th17	RPL39L	0.057	0.63	0.97
Good	Th17	RPL4	-0.033	0.48	0.9
Good	Th17	RPL41	-0.023	0.75	1
Good	Th17	RPL5	-0.011	0.86	1
Good	Th17	RPL6	-0.023	0.7	0.98
Good	Th17	RPL7	-0.027	0.51	0.92
Good	Th17	RPL7A	-0.0063	0.92	1
Good	Th17	RPL7L1	-0.056	0.15	0.67
Good	Th17	RPL8	0.016	0.66	0.97
Good	Th17	RPL9	0.0022	0.97	1
Good	Th17	RPLP0	-0.039	0.49	0.91
Good	Th17	RPLP1	0.03	0.63	0.97
Good	Th17	RPLP2	0.04	0.62	0.96
Good	Th17	RPN1	-0.039	0.28	0.79
Good	Th17	RPN2	-0.054	0.18	0.71
Good	Th17	RPP14	-0.038	0.15	0.67
Good	Th17	RPP25	0.073	1	1
Good	Th17	RPP25L	-0.025	0.65	0.97
Good	Th17	RPP30	-0.089	0.12	0.63
Good	Th17	RPP38	-0.035	0.19	0.72
Good	Th17	RPP40	-0.006	0.91	1
Good	Th17	RPRD1A	-0.0026	0.97	1
Good	Th17	RPRD1B	0.15	0.033	0.42
Good	Th17	RPRD2	0.052	0.33	0.83
Good	Th17	RPS10P7	0.068	0.74	0.99
Good	Th17	RPS11	0.024	0.73	0.99
Good	Th17	RPS12	0.062	0.48	0.9
Good	Th17	RPS13	0.032	0.62	0.96
Good	Th17	RPS14	0.033	0.56	0.94
Good	Th17	RPS14P3	0.19	0.26	0.78
Good	Th17	RPS15	0.055	0.11	0.61
Good	Th17	RPS15A	-0.032	0.7	0.98
Good	Th17	RPS15AP10	0.3	0.52	0.92
Good	Th17	RPS16	-0.019	0.71	0.99
Good	Th17	RPS16P5	-0.033	0.81	1
Good	Th17	RPS17	-0.019	0.82	1
Good	Th17	RPS18	-0.0037	0.95	1
Good	Th17	RPS19	0.044	0.36	0.85
Good	Th17	RPS19BP1	-0.03	0.57	0.94
Good	Th17	RPS2	-0.013	0.83	1
Good	Th17	RPS20	-0.013	0.85	1
Good	Th17	RPS21	0.071	0.38	0.85
Good	Th17	RPS23	-0.012	0.83	1
Good	Th17	RPS24	0.0066	0.93	1
Good	Th17	RPS25	0.082	0.3	0.81
Good	Th17	RPS26	0.011	0.87	1
Good	Th17	RPS27	0.022	0.8	1
Good	Th17	RPS27A	0.023	0.74	0.99
Good	Th17	RPS27L	-0.074	0.3	0.81
Good	Th17	RPS28	0.049	0.55	0.93
Good	Th17	RPS29	0.045	0.67	0.98
Good	Th17	RPS2P32	-0.11	0.48	0.91
Good	Th17	RPS3	-0.02	0.73	0.99
Good	Th17	RPS3A	-0.054	0.44	0.89
Good	Th17	RPS4X	-0.051	0.4	0.87
Good	Th17	RPS5	-0.024	0.67	0.97
Good	Th17	RPS6	-0.022	0.72	0.99
Good	Th17	RPS6KA1	0.013	0.7	0.99
Good	Th17	RPS6KA2	0.25	0.21	0.73
Good	Th17	RPS6KA3	0.00082	0.99	1
Good	Th17	RPS6KA4	0.054	0.11	0.62
Good	Th17	RPS6KA5	0.1	0.27	0.79
Good	Th17	RPS6KB1	0.055	0.28	0.79
Good	Th17	RPS6KB2	0.039	0.048	0.47
Good	Th17	RPS6KC1	0.075	0.21	0.73
Good	Th17	RPS6KL1	0.28	0.2	0.73
Good	Th17	RPS7	-0.028	0.6	0.95
Good	Th17	RPS8	0.0085	0.89	1
Good	Th17	RPS9	0.011	0.81	1
Good	Th17	RPSA	-0.029	0.63	0.96
Good	Th17	RPSAP58	-0.096	0.18	0.71
Good	Th17	RPTOR	0.016	0.84	1
Good	Th17	RPUSD1	0.072	0.34	0.84
Good	Th17	RPUSD2	-0.05	0.43	0.88
Good	Th17	RPUSD3	0.057	1	1
Good	Th17	RPUSD4	0.061	0.31	0.82
Good	Th17	RQCD1	-0.13	0.035	0.43
Good	Th17	RRAGA	-0.057	0.094	0.59
Good	Th17	RRAGB	0.0036	0.96	1
Good	Th17	RRAGC	-0.068	0.48	0.9
Good	Th17	RRAGD	0.21	0.5	0.91
Good	Th17	RRAS	0.018	0.66	0.97
Good	Th17	RRAS2	-0.041	0.27	0.79
Good	Th17	RRBP1	-0.0048	0.95	1
Good	Th17	RREB1	0.28	0.02	0.36
Good	Th17	RRM1	0.039	0.28	0.79
Good	Th17	RRM2	0.79	0.16	0.69
Good	Th17	RRM2B	-0.00066	0.99	1
Good	Th17	RRN3	-0.012	0.85	1
Good	Th17	RRN3P1	-0.0056	0.95	1
